# Comparison of PU.1 genomic binding across immune cells reveals cell type-specific roles in autoimmune disease

**DOI:** 10.64898/2026.01.26.26344838

**Authors:** David A. Lewis, Molly S. Shook, Lucinda P. Lawson, Sreeja Parameswaran, Xiaoting Chen, Lee E. Edsall, Omer A. Donmez, Cailing Yin, Diego A. Rosado-Tristani, Andrew VonHandorf, Phillip J. Dexheimer, Carmy R. Forney, Jennifer M. Felton, Arame A. Diouf, Katelyn A. Dunn, David F. Smith, Marc E. Rothenberg, Jason S. Seidman, Ty D. Troutman, Christopher K. Glass, Stephen N. Waggoner, Matthew T. Weirauch, Leah C. Kottyan

## Abstract

Transcription factors play key roles in cellular biology. Their genomic binding events are enriched at disease- and trait-associated genetic risk loci in particular cellular contexts. To examine this phenomenon in depth, we constructed a PU.1 (SPI1) binding atlas by uniformly processing 260 PU.1 ChIP-seq datasets spanning many immune cell types. Comparison of ChIP-seq peaks across eight major immune cell types identifies shared and cell type-specific PU.1 binding events. DNA sequence analyses reveals context-specific binding shaped by both canonical PU.1 motifs and motifs from partner transcription factor families. Integration of this atlas with genome-wide association studies of blood cell traits and immune-mediated diseases reveals strong enrichment for PU.1 binding events at genetic risk loci and extensive genotype-dependent PU.1 genomic occupancy. We identify cellular contexts in which PU.1 enrichment is most pronounced, including at autoimmune disease loci within EBV-positive B cells. Together, these results define cellular, infectious, and genetic contexts of PU.1 binding that help connect noncoding variation to human phenotypes.

## Supplementary Data 1 for "Comparison of PU.1 genomic binding across immune cells reveals cell type-specific roles in autoimmune disease"

### Sheet: README
Supplementary Data 1. PU.1 ChIP-seq metadata and quality control metrics
Header	Definition
Dataset Source	Study in which the dataset was previously published, or "This study" for the current study
Database	Public database from which the FASTQ file for the dataset can be downloaded
Dataset ID	Identifier for the dataset, associated with the database listed in the "Database" column
Cell type and replicate, if applicable	Type of cells used in PU.1 ChIP. For cell lines, the name of the cell line is given. For samples with biological replicates, the replicate number is given.
Immune cell classification	Classification as one of eight cell types for this study: B cell, Dendritic cell, Eosinophil, Macrophage, Monocyte, Myeloid progenitor, Neutrophil, or Stem cell
EBV status (B cells)	For B cells where Epstein-Barr Virus infection status is known, EBV+ (positive) or EBV- (negative) is listed
Antibody	Vendor and catalog number for antibody used in PU.1 ChIP
Number of reads in fastq	Raw number of total reads in the FASTQ file
Number of mapped reads	Number of reads successfully aligned to the reference genome, hg38
% mapped reads	Percentage of reads successfully aligned to the reference genome, hg38
% duplicate reads	Percentage of mapped reads that are marked as duplicates
Total reads (filtered/deduped bam)	Total usable reads after filtering and deduplication
FRiP (ENCODE standard p-value peaks)	Fraction of reads in ChIP-seq peaks
Number of peaks (q-value = 0.01)	Number of ChIP-seq peaks called by MACS, filtered for a q-value of 0.01 or lower
Motif Name	ID of the top motif called when HOMER was run on the PU.1 ChIP-seq peak set
% of Target Sequences with Motif	Percentage of foreground (overlap conservative peak) sequences containing the top motif
% of Background Sequences with Motif	Percentage of background sequences containing the top motif
-log10(P-value)	Log10 P-value of the top motif called when HOMER was run on the PU.1 ChIP-seq peak set

### Sheet: PU.1 ChIP-seq datasets
Dataset Source	Database	Dataset ID	Cell type and replicate, if applicable	Immune cell classification	EBV status (B cells) used in Figure 4 analyses	Antibody	Number of reads in fastq	Number of mapped reads	% mapped reads	% duplicate reads	Total reads (filtered/deduped bam)	FRiP (ENCODE standard p-value peaks)	Number of peaks (q-value = 0.01)	Motif Name	% of Target Sequences with Motif	% of Background Sequences with Motif	-log10(P-value)
Downloaded from GEO	Gene Expression Omnibus	GSM1010843	HL-60	Myeloid progenitor		Santa Cruz sc-22805	48257163	45754769	94.8	13.5	34446850	0.24	209200	M04805_2.00:SPI1:SPIB:SPIC	42.50%	3.57%	68575.1
Downloaded from GEO	Gene Expression Omnibus	GSM1122315	ME-1	Myeloid progenitor		Santa Cruz sc-22805	24306964	23053050	94.8	89.69	1986801	0.34	35779	M04805_2.00:SPI1:SPIB:SPIC	30.61%	4.49%	5689.26
Downloaded from GEO	Gene Expression Omnibus	GSM1146444	Primary monocyte-derived M2 macrophage	Macrophage		Santa Cruz sc-352	4717882	4390322	93.1	5.93	2780525	0.14	16924	M09538_2.00:ELF5:SPI1:SPIB:SPIC	17.84%	3.82%	1074.01
Downloaded from GEO	Gene Expression Omnibus	GSM1333967	GM12878	B cell	EBV+	Santa Cruz sc-22805	25929769	25482749	98.3	9.62	20002376	0.05	19848	M09537_2.00:SPI1:SPIB:SPIC	37.75%	2.48%	6457.96
Downloaded from GEO	Gene Expression Omnibus	GSM1334005	GM12878	B cell	EBV+	Santa Cruz sc-22805	35738112	30898732	86.5	10.96	23693844	0.21	93387	M09537_2.00:SPI1:SPIB:SPIC	34.79%	3.34%	22670.2
Downloaded from GEO	Gene Expression Omnibus	GSM1334006	GM12878	B cell	EBV+	Santa Cruz sc-22805	24833241	23263819	93.7	19.88	16727481	0.3	95500	M09537_2.00:SPI1:SPIB:SPIC	38.10%	3.91%	24689.6
Downloaded from GEO	Gene Expression Omnibus	GSM1334007	GM12878	B cell	EBV+	Santa Cruz sc-22805	39588671	36019153	91	9.64	27841094	0.18	96126	M09537_2.00:SPI1:SPIB:SPIC	33.78%	3.15%	22939.4
Downloaded from GEO	Gene Expression Omnibus	GSM1334008	GM12878	B cell	EBV+	Santa Cruz sc-22805	27097687	26361111	97.3	7.88	21425554	0.09	39566	M09537_2.00:SPI1:SPIB:SPIC	37.62%	3.14%	11339.4
Downloaded from GEO	Gene Expression Omnibus	GSM1370280	OCI-Ly10	B cell		Santa Cruz sc-352	38165074	23375248	61.2	55.88	7970920	0.22	28481	M09537_2.00:SPI1:SPIB:SPIC	27.33%	1.62%	6835.8
Downloaded from GEO	Gene Expression Omnibus	GSM1370284	NCI-H929	B cell		Santa Cruz sc-352	30989186	29029880	93.7	43.53	13802768	0.19	88807	M09538_2.00:ELF5:SPI1:SPIB:SPIC	22.14%	7.59%	4000.72
Downloaded from GEO	Gene Expression Omnibus	GSM1421017	Primary monocyte-derived dendritic cells	Dendritic Cell		Santa Cruz sc-352	49537612	48732766	98.4	7.83	39441480	0.24	191587	M09538_2.00:ELF5:SPI1:SPIB:SPIC	43.71%	4.90%	55068.5
Downloaded from GEO	Gene Expression Omnibus	GSM1421019	Primary monocyte-derived dendritic cells	Dendritic Cell		Santa Cruz sc-352	58888270	57510003	97.7	6.08	47079176	0.2	187629	M09538_2.00:ELF5:SPI1:SPIB:SPIC	43.44%	4.63%	55155.4
Downloaded from GEO	Gene Expression Omnibus	GSM1501166	Kasumi-1	Myeloid progenitor		Santa Cruz sc-352	37913915	37259454	98.3	7.25	28635943	0.11	107985	M04805_2.00:SPI1:SPIB:SPIC	36.90%	4.02%	25940.4
Downloaded from GEO	Gene Expression Omnibus	GSM1501167	Kasumi-1	Myeloid progenitor		Santa Cruz sc-352	33386754	32910395	98.6	3.48	26747834	0.11	98413	M04805_2.00:SPI1:SPIB:SPIC	36.77%	4.27%	22631.1
Downloaded from GEO	Gene Expression Omnibus	GSM1557623	TSU-1621MT	Myeloid progenitor		Santa Cruz sc-352	35888332	35241968	98.2	17.44	24985352	0.29	179644	M04805_2.00:SPI1:SPIB:SPIC	39.04%	4.67%	43403.4
Downloaded from GEO	Gene Expression Omnibus	GSM1681423	Primary monocyte-derived macrophages	Macrophage		Santa Cruz sc-352	35061605	34742447	99.1	23.27	24304548	0.4	229199	M09538_2.00:ELF5:SPI1:SPIB:SPIC	38.22%	4.31%	56110.8
Downloaded from GEO	Gene Expression Omnibus	GSM1681424	Primary monocyte-derived macrophages	Macrophage		Santa Cruz sc-352	25426908	25169222	99	27.44	16640988	0.41	210835	M09538_2.00:ELF5:SPI1:SPIB:SPIC	38.45%	3.81%	56197.7
Downloaded from GEO	Gene Expression Omnibus	GSM1681425	Primary monocyte-derived macrophages	Macrophage		Santa Cruz sc-352	169370929	168036799	99.2	63.62	55682907	0.4	349369	M01475_2.00:ELF5:SPI1:SPIB:SPIC	87.57%	38.59%	78737.6
Downloaded from GEO	Gene Expression Omnibus	GSM1681426	Primary monocyte-derived macrophages	Macrophage		Santa Cruz sc-352	51262239	50738213	99	28.43	32494020	0.29	210537	M09538_2.00:ELF5:SPI1:SPIB:SPIC	39.20%	4.21%	54677.7
Downloaded from GEO	Gene Expression Omnibus	GSM1703900	DoHH2	B cell		Santa Cruz sc-22805	39922615	37378074	93.6	42.34	18076991	0.31	151647	M04805_2.00:SPI1:SPIB:SPIC	46.16%	4.36%	51420.5
Downloaded from GEO	Gene Expression Omnibus	GSM1703922	OCI-Ly7	B cell		Santa Cruz sc-22805	32380999	30748949	95	32.93	16971891	0.18	90252	M04805_2.00:SPI1:SPIB:SPIC	41.92%	3.64%	28646.1
Downloaded from GEO	Gene Expression Omnibus	GSM1782711	K562	Myeloid progenitor		Santa Cruz sc-352	14808341	14528101	98.1	6.06	11830085	0.1	38404	M04805_2.00:SPI1:SPIB:SPIC	49.60%	4.54%	14418.6
Downloaded from GEO	Gene Expression Omnibus	GSM1782712	K562	Myeloid progenitor		Santa Cruz sc-352	14597996	14342539	98.3	18.18	10201882	0.23	129743	M09538_2.00:ELF5:SPI1:SPIB:SPIC	46.07%	3.71%	47815.8
Downloaded from GEO	Gene Expression Omnibus	GSM1816089	Primary fetal CD34+ HSPCs	Stem cell		Santa Cruz sc-22805	12095626	11782997	97.4	5.2	9047878	0.22	115482	M04805_2.00:SPI1:SPIB:SPIC	45.75%	3.67%	42256.9
Downloaded from GEO	Gene Expression Omnibus	GSM1816090	Primary adult CD34+ HSPCs	Stem cell		Santa Cruz sc-22805	32355218	31805944	98.3	22.93	21556998	0.45	278142	M09538_2.00:ELF5:SPI1:SPIB:SPIC	39.84%	4.00%	76696.4
Downloaded from GEO	Gene Expression Omnibus	GSM1841298	RS4;11	B cell		Santa Cruz sc-352	12282225	11970650	97.5	3.33	9969902	0.16	64215	M04805_2.00:SPI1:SPIB:SPIC	54.61%	4.45%	28759
Downloaded from GEO	Gene Expression Omnibus	GSM1841308	RS4;11	B cell		Santa Cruz sc-352	13138502	12391368	94.3	5.77	10049542	0.23	93638	M04805_2.00:SPI1:SPIB:SPIC	52.93%	4.73%	38508.9
Downloaded from GEO	Gene Expression Omnibus	GSM1940194	K562	Myeloid progenitor		Santa Cruz sc-22805	14315517	13725645	95.9	0.84	10951253	0.06	11173	M09537_2.00:SPI1:SPIB:SPIC	45.78%	2.37%	5029.13
Downloaded from GEO	Gene Expression Omnibus	GSM1940195	K562	Myeloid progenitor		Santa Cruz sc-22805	64357852	62596349	97.3	2.52	50989291	0.05	29853	M09537_2.00:SPI1:SPIB:SPIC	24.77%	1.98%	5545.94
Downloaded from GEO	Gene Expression Omnibus	GSM1940196	K562	Myeloid progenitor		Santa Cruz sc-22805	53689566	52720383	98.2	3.48	42470068	0.06	12909	M09065_2.00:ELF5:SPI1:SPIB:SPIC	22.71%	0.78%	3215.52
Downloaded from GEO	Gene Expression Omnibus	GSM1940197	K562	Myeloid progenitor		Santa Cruz sc-22805	15001291	14336268	95.6	1.36	11503990	0.09	35144	M04805_2.00:SPI1:SPIB:SPIC	45.71%	3.52%	13133.1
Downloaded from GEO	Gene Expression Omnibus	GSM1940198	K562	Myeloid progenitor		Santa Cruz sc-22805	54240564	52936244	97.6	2.94	43056188	0.05	52272	M09538_2.00:ELF5:SPI1:SPIB:SPIC	32.04%	3.17%	11378.5
Downloaded from GEO	Gene Expression Omnibus	GSM1940199	K562	Myeloid progenitor		Santa Cruz sc-22805	55796966	54763764	98.1	3.83	44183611	0.05	52108	M09538_2.00:ELF5:SPI1:SPIB:SPIC	31.02%	2.97%	11161.4
Downloaded from GEO	Gene Expression Omnibus	GSM1940200	K562	Myeloid progenitor		Santa Cruz sc-22805	13195755	12319858	93.4	0.91	9747651	0.14	15560	M04803_2.00:SPI1:SPIB:SPIC	43.59%	2.70%	6123.55
Downloaded from GEO	Gene Expression Omnibus	GSM1940201	K562	Myeloid progenitor		Santa Cruz sc-22805	13009791	12131384	93.2	2.14	9644857	0.23	72915	M04805_2.00:SPI1:SPIB:SPIC	43.61%	3.35%	25814.5
Downloaded from GEO	Gene Expression Omnibus	GSM2359982	THP-1	Monocyte		Santa Cruz sc-22805	39076708	38479284	98.5	9.4	29939453	0.18	127983	M04805_2.00:SPI1:SPIB:SPIC	45.12%	5.14%	37796.6
Downloaded from GEO	Gene Expression Omnibus	GSM2359983	THP-1	Monocyte		Santa Cruz sc-22805	40492812	39911116	98.6	12.68	30228477	0.23	153451	M04805_2.00:SPI1:SPIB:SPIC	45.24%	5.13%	45557.5
Downloaded from GEO	Gene Expression Omnibus	GSM2359984	THP-1	Monocyte		Santa Cruz sc-22805	25517618	25362398	99.4	9.94	20288362	0.39	212419	M04805_2.00:SPI1:SPIB:SPIC	42.41%	4.21%	63320.1
Downloaded from GEO	Gene Expression Omnibus	GSM2359985	THP-1	Monocyte		Santa Cruz sc-22805	27202078	27040026	99.4	10.38	21539273	0.39	217611	M04805_2.00:SPI1:SPIB:SPIC	42.18%	4.31%	63363.6
Downloaded from GEO	Gene Expression Omnibus	GSM2359986	THP-1	Monocyte		Santa Cruz sc-22805	26841730	26670776	99.4	13.38	20485984	0.44	231070	M09538_2.00:ELF5:SPI1:SPIB:SPIC	40.14%	4.06%	63928.1
Downloaded from GEO	Gene Expression Omnibus	GSM2359987	THP-1	Monocyte		Santa Cruz sc-22805	28513052	28326623	99.3	14.5	21575969	0.47	246615	M09538_2.00:ELF5:SPI1:SPIB:SPIC	39.76%	3.98%	67923.7
Downloaded from GEO	Gene Expression Omnibus	GSM2592807	Primary monocyte-derived macrophages	Macrophage		Santa Cruz sc-352	93877906	76099441	81.1	28.11	48844058	0.24	155757	M04805_2.00:SPI1:SPIB:SPIC	37.99%	5.27%	32989
Downloaded from GEO	Gene Expression Omnibus	GSM2592808	Primary monocyte-derived macrophages	Macrophage		Santa Cruz sc-352	104044743	81446363	78.3	22.16	57702788	0.38	234594	M09538_2.00:ELF5:SPI1:SPIB:SPIC	33.06%	4.92%	40202.6
Downloaded from GEO	Gene Expression Omnibus	GSM2592810	Primary monocyte-derived macrophages	Macrophage		Santa Cruz sc-352	93548648	53917687	57.6	24.86	35627485	0.29	184134	M09538_2.00:ELF5:SPI1:SPIB:SPIC	35.06%	4.33%	38539.3
Downloaded from GEO	Gene Expression Omnibus	GSM2695651	Primary monocyte-derived macrophages	Macrophage		Santa Cruz sc-352	34781074	34062299	97.9	16.24	21585430	0.15	98871	M04805_2.00:SPI1:SPIB:SPIC	36.34%	4.35%	21988.3
Downloaded from GEO	Gene Expression Omnibus	GSM2695652	Primary monocyte-derived macrophages	Macrophage		Santa Cruz sc-352	21509703	20938884	97.3	16.13	13335832	0.13	64021	M04805_2.00:SPI1:SPIB:SPIC	41.10%	5.76%	14766
Downloaded from GEO	Gene Expression Omnibus	GSM2804465	Primary monocyte-derived macrophages	Macrophage		Santa Cruz sc-352	81210665	66165398	81.5	65.84	19635884	0.16	90310	M04805_2.00:SPI1:SPIB:SPIC	37.48%	4.16%	21832
Downloaded from GEO	Gene Expression Omnibus	GSM3057096	THP-1	Monocyte		Cell Signaling Technology 2258	92077470	91461618	99.3	21.44	64751894	0.38	241175	M04805_2.00:SPI1:SPIB:SPIC	49.54%	5.76%	78650.7
Downloaded from GEO	Gene Expression Omnibus	GSM3057097	THP-1	Monocyte		Cell Signaling Technology 2258	101171704	100525045	99.4	44.97	50481904	0.39	202847	M04805_2.00:SPI1:SPIB:SPIC	45.74%	5.69%	57587.4
Downloaded from GEO	Gene Expression Omnibus	GSM3111963	Primary monocyte-derived macrophages	Macrophage		Santa Cruz sc-352	39682829	39222925	98.8	11.31	30562314	0.35	221478	M09538_2.00:ELF5:SPI1:SPIB:SPIC	40.63%	4.67%	57500.6
Downloaded from GEO	Gene Expression Omnibus	GSM3111964	Primary monocyte-derived macrophages	Macrophage		Santa Cruz sc-352	52309824	51776972	99	16.06	38419009	0.43	268861	M09538_2.00:ELF5:SPI1:SPIB:SPIC	39.86%	4.49%	69183.1
Downloaded from GEO	Gene Expression Omnibus	GSM3111965	Primary monocyte-derived macrophages	Macrophage		Santa Cruz sc-352	48590388	48077563	98.9	13.49	36814252	0.41	257696	M09538_2.00:ELF5:SPI1:SPIB:SPIC	39.62%	4.49%	65535
Downloaded from GEO	Gene Expression Omnibus	GSM3111966	Primary monocyte-derived macrophages	Macrophage		Santa Cruz sc-352	41807143	41239571	98.6	12.03	31607566	0.35	233126	M09538_2.00:ELF5:SPI1:SPIB:SPIC	41.02%	4.51%	62929.3
Downloaded from GEO	Gene Expression Omnibus	GSM3112103	THP-1	Monocyte		Santa Cruz sc-352	10910348	10811839	99.1	8.62	8750015	0.46	155854	M04805_2.00:SPI1:SPIB:SPIC	46.57%	5.14%	48684.4
Downloaded from GEO	Gene Expression Omnibus	GSM3112104	THP-1	Monocyte		Santa Cruz sc-352	12539994	12445865	99.2	9.75	10069707	0.53	189977	M04805_2.00:SPI1:SPIB:SPIC	43.92%	5.18%	53157.6
Downloaded from GEO	Gene Expression Omnibus	GSM3112105	THP-1	Monocyte		Santa Cruz sc-352	10512730	10415461	99.1	8.87	8378515	0.42	138022	M04805_2.00:SPI1:SPIB:SPIC	48.00%	5.14%	45557.5
Downloaded from GEO	Gene Expression Omnibus	GSM3112106	THP-1	Monocyte		Santa Cruz sc-352	9872645	9771648	99	9.39	7809800	0.41	131773	M04805_2.00:SPI1:SPIB:SPIC	48.15%	5.16%	43646.6
Downloaded from GEO	Gene Expression Omnibus	GSM3312809	SEM	B cell	EBV-	Cell Signaling Technology 2258	73317210	72061585	98.3	15.78	54577016	0.28	284034	M04805_2.00:SPI1:SPIB:SPIC	39.73%	4.21%	75523.8
Downloaded from GEO	Gene Expression Omnibus	GSM3421851	Primary monocyte-derived macrophages	Macrophage		Santa Cruz sc-352	98154480	88207938	89.9	30.65	54468051	0.22	151881	M04805_2.00:SPI1:SPIB:SPIC	37.08%	5.22%	30952.2
Downloaded from GEO	Gene Expression Omnibus	GSM3421852	Primary monocyte-derived macrophages	Macrophage		Santa Cruz sc-352	93350222	66132721	70.8	16.25	49722766	0.32	213530	M09538_2.00:ELF5:SPI1:SPIB:SPIC	34.07%	4.96%	38543.6
Downloaded from GEO	Gene Expression Omnibus	GSM3501450	Primary monocyte-derived dendritic cells	Dendritic Cell		Santa Cruz sc-352	15173145	14668381	96.7	18.56	9357808	0.07	21563	M09538_2.00:ELF5:SPI1:SPIB:SPIC	36.38%	2.91%	6088.81
Downloaded from GEO	Gene Expression Omnibus	GSM3501451	Primary monocyte-derived dendritic cells	Dendritic Cell		Santa Cruz sc-352	18307552	16914498	92.4	62.25	5265055	0.25	89263	M09537_2.00:SPI1:SPIB:SPIC	24.64%	1.86%	16980.9
Downloaded from GEO	Gene Expression Omnibus	GSM3514944	THP-1	Monocyte		Santa Cruz sc-352	41942568	41575929	99.1	10.33	32760369	0.35	184065	M04805_2.00:SPI1:SPIB:SPIC	49.41%	7.30%	51073
Downloaded from GEO	Gene Expression Omnibus	GSM3514945	THP-1	Monocyte		Santa Cruz sc-352	40207580	39577810	98.4	13	30018228	0.29	191788	M04805_2.00:SPI1:SPIB:SPIC	41.34%	5.47%	46382.7
Downloaded from GEO	Gene Expression Omnibus	GSM5098240	Kasumi-1	Myeloid progenitor		Santa Cruz sc-352	26848061	26367417	98.2	54.17	10481285	0.22	125676	M09538_2.00:ELF5:SPI1:SPIB:SPIC	30.08%	3.60%	22622.4
Downloaded from GEO	Gene Expression Omnibus	GSM5098241	Kasumi-1	Myeloid progenitor		Santa Cruz sc-352	33929584	32718160	96.4	54.78	12792189	0.22	101556	M04805_2.00:SPI1:SPIB:SPIC	33.87%	4.10%	20698.5
Downloaded from GEO	Gene Expression Omnibus	GSM624143	THP-1	Monocyte		Santa Cruz sc-352	16324644	16078881	98.5	3.87	12786417	0.2	89715	M09538_2.00:ELF5:SPI1:SPIB:SPIC	35.60%	4.19%	19712.6
Downloaded from GEO	Gene Expression Omnibus	GSM638310	Primary CD133+ HSPCs	Stem cell		Santa Cruz sc-352	8843845	5591245	63.2	39.5	2784293	0.35	28606	M04805_2.00:SPI1:SPIB:SPIC	58.68%	3.58%	16042.8
Downloaded from GEO	Gene Expression Omnibus	GSM638311	Primary CD133+ HSPCs	Stem cell		Santa Cruz sc-352	8435211	5191895	61.6	38.81	2622519	0.37	35343	M04805_2.00:SPI1:SPIB:SPIC	48.59%	3.20%	15295.9
Downloaded from GEO	Gene Expression Omnibus	GSM6706076	THP-1	Monocyte		Santa Cruz sc-352	76809948	76263583	99.3	37.03	43070302	0.39	215470	M09538_2.00:ELF5:SPI1:SPIB:SPIC	40.79%	5.02%	53809.1
Downloaded from GEO	Gene Expression Omnibus	GSM6706077	THP-1	Monocyte		Santa Cruz sc-352	64507474	64021506	99.2	26.79	42304884	0.45	207268	M09537_2.00:SPI1:SPIB:SPIC	39.34%	4.31%	53418.2
Downloaded from GEO	Gene Expression Omnibus	GSM6706078	THP-1	Monocyte		Santa Cruz sc-352	44219862	43885856	99.2	15.33	33530604	0.38	189263	M04805_2.00:SPI1:SPIB:SPIC	46.97%	6.14%	53678.8
Downloaded from GEO	Gene Expression Omnibus	GSM6706079	THP-1	Monocyte		Santa Cruz sc-352	53750230	53354055	99.3	15.97	40731942	0.54	224222	M04805_2.00:SPI1:SPIB:SPIC	45.69%	6.30%	59324.6
Downloaded from GEO	Gene Expression Omnibus	GSM7277465	Primary CD34+ common myeloid progenitor cells	Myeloid progenitor		Santa Cruz sc-352	25881200	25554924	98.7	10.51	19480146	0.07	31651	M04805_2.00:SPI1:SPIB:SPIC	30.92%	4.73%	4929.24
Downloaded from GEO	Gene Expression Omnibus	GSM7277466	Primary CD34+ common myeloid progenitor cells	Myeloid progenitor		Santa Cruz sc-352	17736655	17519089	98.8	9.73	13359664	0.05	12085	M04805_2.00:SPI1:SPIB:SPIC	39.87%	5.88%	2594.91
Downloaded from GEO	Gene Expression Omnibus	GSM7277467	Primary CD34+ common myeloid progenitor cells	Myeloid progenitor		Santa Cruz sc-352	31483977	31125962	98.9	10.74	24079313	0.11	50833	M04805_2.00:SPI1:SPIB:SPIC	42.32%	5.80%	12325.3
Downloaded from GEO	Gene Expression Omnibus	GSM7277468	Primary CD34+ granulocyte-monocyte progenitor cells	Monocyte		Santa Cruz sc-352	26782692	26411563	98.6	10.96	20102184	0.09	39626	M04805_2.00:SPI1:SPIB:SPIC	20.87%	5.70%	2272.66
Downloaded from GEO	Gene Expression Omnibus	GSM7277469	Primary CD34+ granulocyte-monocyte progenitor cells	Monocyte		Santa Cruz sc-352	35611816	35133758	98.7	12.4	26273704	0.13	80284	M04805_2.00:SPI1:SPIB:SPIC	22.27%	5.73%	5320.11
Downloaded from GEO	Gene Expression Omnibus	GSM7277470	Primary CD34+ granulocyte-monocyte progenitor cells	Monocyte		Santa Cruz sc-352	114581010	66763740	58.3	10.32	17914060	0.13	55153	M04806_2.00:SPI1:SPIB:SPIC	25.48%	4.15%	6596.93
Downloaded from GEO	Gene Expression Omnibus	GSM7277471	Primary CD34+ megakaryocyte-erythrocyte progenitor cells	Myeloid progenitor		Santa Cruz sc-352	38371436	37823120	98.6	11.65	28570740	0.08	36506	M04805_2.00:SPI1:SPIB:SPIC	17.09%	5.68%	1292.89
Downloaded from GEO	Gene Expression Omnibus	GSM7277472	Primary CD34+ megakaryocyte-erythrocyte progenitor cells	Myeloid progenitor		Santa Cruz sc-352	53128862	52547937	98.9	14.6	39037452	0.08	28513	M04805_2.00:SPI1:SPIB:SPIC	20.01%	4.99%	1738.92
Downloaded from GEO	Gene Expression Omnibus	GSM7277473	Primary CD34+ megakaryocyte-erythrocyte progenitor cells	Myeloid progenitor		Santa Cruz sc-352	37161008	36600232	98.5	10.77	27653892	0.12	53986	M08026_2.00:ELF5:SPI1:SPIB:SPIC	9.45%	0.49%	4568.78
Downloaded from GEO	Gene Expression Omnibus	GSM803384	K562	Myeloid progenitor		Santa Cruz sc-22805	45712885	36828523	80.6	8.97	26120969	0.17	158391	M09538_2.00:ELF5:SPI1:SPIB:SPIC	35.46%	3.13%	41223.2
Gosselin et al, Science 2017	dbGAP: phv00308358.v1.p1	E004792	Primary microglia	Macrophage		Cell Signaling Technology 2266	27071218	26716978	98.7	18.3844	18977199	0.116508	70551	M04805_2.00:SPI1:SPIB:SPIC	30.88%	4.00%	12390.4
Gosselin et al, Science 2017	dbGAP: phv00308358.v1.p2	E004793	Primary microglia	Macrophage		Cell Signaling Technology 2266	22595981	21955373	97.2	27.6841	13939538	0.169002	77277	M04805_2.00:SPI1:SPIB:SPIC	25.76%	3.89%	9914.94
Granitto et al., 2026	Gene Expression Omnibus	GSM9437755	LCL derived from MS patient	B cell	EBV+	Cell Signaling Technology 2266	69242384	68371768	98.7	34.3507	39417204	0.150545	100646	M09537_2.00:SPI1:SPIB:SPIC	46.17%	4.13%	35156.1
Granitto et al., 2026	Gene Expression Omnibus	GSM9437756	LCL derived from MS patient	B cell	EBV+	Cell Signaling Technology 2266	62049283	60866266	98.1	31.9593	36018960	0.0971009	58845	M09537_2.00:SPI1:SPIB:SPIC	52.32%	4.62%	23994.8
Granitto et al., 2026	Gene Expression Omnibus	GSM9437757	LCL derived from MS patient	B cell	EBV+	Cell Signaling Technology 2266	69167580	68437975	98.9	30.8184	41972034	0.0879996	56725	M09537_2.00:SPI1:SPIB:SPIC	49.14%	4.36%	21419.4
Granitto et al., 2026	Gene Expression Omnibus	GSM9437758	LCL derived from MS patient	B cell	EBV+	Cell Signaling Technology 2266	54422955	53662906	98.6	26.0371	34501971	0.0664511	33894	M09537_2.00:SPI1:SPIB:SPIC	48.17%	3.91%	13102.7
Granitto et al., 2026	Gene Expression Omnibus	GSM9437760	LCL derived from healthy control	B cell	EBV+	Cell Signaling Technology 2266	58859643	57080845	97	25.3296	36992444	0.0420732	12209	M09537_2.00:SPI1:SPIB:SPIC	48.12%	3.80%	4781.58
Granitto et al., 2026	Gene Expression Omnibus	GSM9437761	LCL derived from healthy control	B cell	EBV+	Cell Signaling Technology 2266	69145660	66688705	96.4	25.0915	43755552	0.0566407	37135	M09537_2.00:SPI1:SPIB:SPIC	46.64%	4.39%	12763.9
Granitto et al., 2026	Gene Expression Omnibus	GSM9437762	LCL derived from healthy control	B cell	EBV+	Cell Signaling Technology 2266	79344724	78254579	98.6	42.2105	40035320	0.163103	99248	M09537_2.00:SPI1:SPIB:SPIC	48.76%	4.29%	37301.6
Granitto et al., 2026	Gene Expression Omnibus	GSM9437763	LCL derived from healthy control	B cell	EBV+	Cell Signaling Technology 2266	52419322	51706206	98.6	28.261	32614006	0.0997455	58132	M09537_2.00:SPI1:SPIB:SPIC	49.45%	4.33%	22253.2
Granitto et al., 2026	Gene Expression Omnibus	GSM9437764	LCL derived from healthy control	B cell	EBV+	Cell Signaling Technology 2266	45904006	45303051	98.7	26.4811	29065938	0.0400614	17674	M09537_2.00:SPI1:SPIB:SPIC	56.05%	4.86%	7912.85
Granitto et al., 2026	Gene Expression Omnibus	GSM9437759	LCL derived from MS patient	B cell	EBV+	Cell Signaling Technology 2266	72466654	71496055	98.7	37.1017	39770947	0.107126	68088	M09537_2.00:SPI1:SPIB:SPIC	48.93%	4.22%	25957.8
This study (Glass lab)	Not yet deposited	E004799	Monocyte	Monocyte		Cell Signaling Technology 2266	30141666	29707266	98.6	52.8783	12115376	0.12061	82778	M04805_2.00:SPI1:SPIB:SPIC	19.84%	2.41%	9376.42
This study (Glass lab)	Not yet deposited	E004800	Monocyte	Monocyte		Cell Signaling Technology 2266	26877713	26519299	98.7	34.6984	15384930	0.196571	95561	M04805_2.00:SPI1:SPIB:SPIC	25.54%	3.56%	12889.9
This study (Glass lab)	Not yet deposited	E004801	Monocyte	Monocyte		Cell Signaling Technology 2266	24059203	23742523	98.7	48.17	10760953	0.18905	100228	M04805_2.00:SPI1:SPIB:SPIC	26.83%	2.94%	16811.5
This study (Glass lab)	Not yet deposited	E004802	Monocyte	Monocyte		Cell Signaling Technology 2266	26583306	26050228	98	47.4963	12007088	0.161395	97492	M04805_2.00:SPI1:SPIB:SPIC	17.56%	2.94%	7600.15
This study (Glass lab)	Not yet deposited	E004803	Monocyte	Monocyte		Cell Signaling Technology 2266	24521863	24061837	98.1	47.6862	11188303	0.214262	108499	M04805_2.00:SPI1:SPIB:SPIC	24.57%	3.25%	14570.6
This study (Glass lab)	Not yet deposited	E004805	Monocyte	Monocyte		Cell Signaling Technology 2266	23687582	23312291	98.4	48.9759	10602590	0.292973	100421	M04805_2.00:SPI1:SPIB:SPIC	23.26%	3.21%	12320.9
This study (Glass lab)	Not yet deposited	E004806	Monocyte	Monocyte		Cell Signaling Technology 2266	21714363	21332484	98.2	72.2133	4904546	0.235973	65378	M09538_2.00:ELF5:SPI1:SPIB:SPIC	15.84%	2.30%	5120.33
This study (Glass lab)	Not yet deposited	E004807	Monocyte	Monocyte		Cell Signaling Technology 2266	26472431	26082304	98.5	56.8121	9672867	0.285847	89772	M04805_2.00:SPI1:SPIB:SPIC	23.76%	3.27%	11296
This study (Kottyan lab)	Gene Expression Omnibus	E001308_E001647	Raji	B cell	EBV+	Cell Signaling Technology 2266	22365619	21165712	94.6	15.7378	15429974	0.0930709	13705	M09065_2.00:ELF5:SPI1:SPIB:SPIC	46.41%	1.52%	7504.61
This study (Kottyan lab)	Gene Expression Omnibus	E004043_E004357	Ramos (EBV+) replicate 1	B cell	EBV+	Cell Signaling Technology 2266	121157889	111034807	91.6	86.1727	13498147	0.0903027	19109	M09537_2.00:SPI1:SPIB:SPIC	48.94%	3.25%	8312.4
This study (Kottyan lab)	Gene Expression Omnibus	E004048_E004362	Ramos (EBV+) replicate 2	B cell	EBV+	Cell Signaling Technology 2266	97305471	89263698	91.7	84.2809	12297731	0.126569	43970	M09537_2.00:SPI1:SPIB:SPIC	30.21%	2.51%	9897.57
This study (Kottyan lab)	Gene Expression Omnibus	E004053_E004367	Ramos (EBV+) replicate 3	B cell	EBV+	Cell Signaling Technology 2266	132799350	115921203	87.3	91.0557	9006225	0.142477	10583	M09537_2.00:SPI1:SPIB:SPIC	45.98%	3.06%	4274.33
This study (Kottyan lab)	Gene Expression Omnibus	E004058_E004372	Ramos (EBV-) replicate 1	B cell	EBV-	Cell Signaling Technology 2266	56883778	53102085	93.4	36.7417	29717671	0.292709	174854	M04805_2.00:SPI1:SPIB:SPIC	47.36%	4.58%	60280.1
This study (Kottyan lab)	Gene Expression Omnibus	E004063_E004377	Ramos (EBV-) replicate 2	B cell	EBV-	Cell Signaling Technology 2266	58515968	53399554	91.3	41.669	27733214	0.418385	250460	M04805_2.00:SPI1:SPIB:SPIC	42.42%	4.68%	70138.6
This study (Kottyan lab)	Gene Expression Omnibus	E004068_E004378	Ramos (EBV-) replicate 3	B cell	EBV-	Cell Signaling Technology 2266	92236134	74649394	80.9	53.8135	30574423	0.327875	178765	M04805_2.00:SPI1:SPIB:SPIC	43.89%	4.51%	54373.7
This study (Kottyan lab)	Gene Expression Omnibus	E004073_E004269	AG876 replicate 1	B cell	EBV+	Cell Signaling Technology 2266	60319650	46799696	77.6	33.0189	25170823	0.286506	167308	M09537_2.00:SPI1:SPIB:SPIC	40.78%	3.40%	52549.6
This study (Kottyan lab)	Gene Expression Omnibus	E004078_E004274	AG876 replicate 2	B cell	EBV+	Cell Signaling Technology 2266	45934426	35851739	78	26.4215	20824939	0.273111	136650	M09537_2.00:SPI1:SPIB:SPIC	43.64%	3.43%	47902.7
This study (Kottyan lab)	Gene Expression Omnibus	E004083_E004279	AG876 replicate 3	B cell	EBV+	Cell Signaling Technology 2266	49058512	37130889	75.7	33.424	19260379	0.424389	178896	M09538_2.00:ELF5:SPI1:SPIB:SPIC	46.45%	4.90%	57283.4
This study (Kottyan lab)	Gene Expression Omnibus	E004088_E004284	Jiyoye replicate 1	B cell	EBV+	Cell Signaling Technology 2266	48943269	39489765	80.7	29.2668	22519364	0.273007	151355	M09537_2.00:SPI1:SPIB:SPIC	42.23%	3.48%	49770.1
This study (Kottyan lab)	Gene Expression Omnibus	E004093_E004288	Jiyoye replicate 2	B cell	EBV+	Cell Signaling Technology 2266	38488303	33623170	87.4	35.4953	18885516	0.426007	194376	M09538_2.00:ELF5:SPI1:SPIB:SPIC	44.84%	4.91%	58369.2
This study (Kottyan lab)	Gene Expression Omnibus	E004098_E004293	Jiyoye replicate 3	B cell	EBV+	Cell Signaling Technology 2266	62615943	46495800	74.3	30.5206	24868344	0.265426	165248	M09537_2.00:SPI1:SPIB:SPIC	38.05%	3.23%	47511.8
This study (Kottyan lab)	Gene Expression Omnibus	E004199	K562	Myeloid progenitor		Cell Signaling Technology 2266	47069920	44850349	95.3	16.3501	31871708	0.167077	96237	M04805_2.00:SPI1:SPIB:SPIC	51.32%	5.86%	33123.6
This study (Kottyan lab)	Gene Expression Omnibus	E004200	Primary eosinophil replicate 1	Eosinophil		Cell Signaling Technology 2266	68118872	56717845	83.3	39.6998	29915912	0.155596	62758	M04805_2.00:SPI1:SPIB:SPIC	36.08%	5.18%	12208
This study (Kottyan lab)	Gene Expression Omnibus	E004201	Primary eosinophil replicate 2	Eosinophil		Cell Signaling Technology 2266	57524612	52579621	91.4	21.8285	35555074	0.0822155	38671	M04805_2.00:SPI1:SPIB:SPIC	34.70%	5.46%	6722.88
This study (Kottyan lab)	Gene Expression Omnibus	E004202	Primary eosinophil replicate 3	Eosinophil		Cell Signaling Technology 2266	55906763	51342935	91.8	22.2003	34942095	0.141648	47345	M04805_2.00:SPI1:SPIB:SPIC	45.49%	8.40%	9984.43
This study (Kottyan lab)	Gene Expression Omnibus	E004203	Primary eosinophil replicate 4	Eosinophil		Cell Signaling Technology 2266	46316555	41090418	88.7	20.6167	28049611	0.0640765	17197	M04805_2.00:SPI1:SPIB:SPIC	37.22%	5.31%	3490.42
This study (Kottyan lab)	Gene Expression Omnibus	E004832	GM12878	B cell	EBV+	Cell Signaling Technology 2266	77929624	76393938	98	23.769	51013433	0.104641	78835	M09537_2.00:SPI1:SPIB:SPIC	39.48%	3.33%	23729.9
This study (Kottyan lab)	Gene Expression Omnibus	E005536	Primary dendritic cells	Dendritic Cell		Cell Signaling Technology 2266	96785296	94753425	97.9	40.2857	50324990	0.302682	148026	M04805_2.00:SPI1:SPIB:SPIC	42.78%	5.52%	37892.2
This study (Kottyan lab)	Gene Expression Omnibus	E006067	Akata replicate 1	B cell	EBV-	Cell Signaling Technology 2266	52212157	51762060	99.1	25.6731	33776958	0.18322	115000	M09537_2.00:SPI1:SPIB:SPIC	45.52%	4.34%	38105
This study (Kottyan lab)	Gene Expression Omnibus	E006068	Akata replicate 2	B cell	EBV-	Cell Signaling Technology 2266	47974194	47575209	99.2	24.6825	31192614	0.176596	99405	M09537_2.00:SPI1:SPIB:SPIC	51.99%	5.41%	36750
This study (Kottyan lab)	Gene Expression Omnibus	E006069	Akata replicate 3	B cell	EBV-	Cell Signaling Technology 2266	54301171	53862075	99.2	27.4036	34251243	0.159516	89307	M09537_2.00:SPI1:SPIB:SPIC	49.67%	4.75%	32776.2
This study (Kottyan lab)	Gene Expression Omnibus	E006070	Mutu replicate 1	B cell	EBV-	Cell Signaling Technology 2266	79329926	77868765	98.2	61.7297	25714146	0.0236655	5354	M09047_2.00:ELF5:SPI1:SPIB:SPIC	39.76%	0.85%	2857.22
This study (Kottyan lab)	Gene Expression Omnibus	E006071	Mutu replicate 2	B cell	EBV-	Cell Signaling Technology 2266	79886562	78380629	98.1	67.0979	22203466	0.0395451	3827	M09235_2.00:IRF4:IRF8	35.20%	0.35%	2236.18
This study (Kottyan lab)	Gene Expression Omnibus	E006072	Mutu replicate 3	B cell	EBV-	Cell Signaling Technology 2266	89533779	87762536	98	69.0087	23447235	0.0391131	2360	M09235_2.00:IRF4:IRF8	44.87%	0.39%	1851.4
Waszak et al, Cell 2015	ArrayExpress	ERR3189095	LCL	B cell	EBV+	Santa Cruz sc-22805	54569333	51519530	94.4	43.66	24362154	0.21	124976	M09537_2.00:SPI1:SPIB:SPIC	0.3494	0.031	31859.8
Waszak et al, Cell 2015	ArrayExpress	ERR3189100	LCL	B cell	EBV+	Santa Cruz sc-22805	79144913	69480626	87.8	51.94	27509290	0.12	72626	M09537_2.00:SPI1:SPIB:SPIC	0.2834	0.032	12694.4
Waszak et al, Cell 2015	ArrayExpress	ERR3189105	LCL	B cell	EBV+	Santa Cruz sc-22805	58350771	54818163	93.9	51.49	21829207	0.17	95515	M09537_2.00:SPI1:SPIB:SPIC	0.3775	0.0299	28268.2
Waszak et al, Cell 2015	ArrayExpress	ERR3189115	LCL	B cell	EBV+	Santa Cruz sc-22805	61953101	57383489	92.6	42.16	27272275	0.11	65896	M09537_2.00:SPI1:SPIB:SPIC	0.3625	0.0297	18296.8
Waszak et al, Cell 2015	ArrayExpress	ERR3189120	LCL	B cell	EBV+	Santa Cruz sc-22805	42322823	40676487	96.1	64.26	12249216	0.16	54726	M09537_2.00:SPI1:SPIB:SPIC	0.3431	0.0269	14622.7
Waszak et al, Cell 2015	ArrayExpress	ERR3189125	LCL	B cell	EBV+	Santa Cruz sc-22805	60852053	58244999	95.7	59.3	19971311	0.22	101312	M09537_2.00:SPI1:SPIB:SPIC	0.3752	0.0325	28372.5
Waszak et al, Cell 2015	ArrayExpress	ERR3189130	LCL	B cell	EBV+	Santa Cruz sc-22805	56776541	44944767	79.2	34.01	25146082	0.1	67022	M09537_2.00:SPI1:SPIB:SPIC	0.3076	0.0233	16160.1
Waszak et al, Cell 2015	ArrayExpress	ERR3189135	LCL	B cell	EBV+	Santa Cruz sc-22805	62080012	46659077	75.2	27.08	28046727	0.22	118455	M09537_2.00:SPI1:SPIB:SPIC	0.3649	0.0338	30952.2
Waszak et al, Cell 2015	ArrayExpress	ERR3189140	LCL	B cell	EBV+	Santa Cruz sc-22805	64921177	55880385	86.1	46.28	24460186	0.12	77521	M09537_2.00:SPI1:SPIB:SPIC	0.3304	0.0257	19938.5
Waszak et al, Cell 2015	ArrayExpress	ERR3189155	LCL	B cell	EBV+	Santa Cruz sc-22805	60528212	56712377	93.7	34.33	31458876	0.13	94637	M09537_2.00:SPI1:SPIB:SPIC	0.3633	0.0296	26409.4
Waszak et al, Cell 2015	ArrayExpress	ERR3189160	LCL	B cell	EBV+	Santa Cruz sc-22805	77321293	61177526	79.1	52.74	24180948	0.12	78470	M09537_2.00:SPI1:SPIB:SPIC	0.3778	0.0273	24368.3
Waszak et al, Cell 2015	ArrayExpress	ERR3189165	LCL	B cell	EBV+	Santa Cruz sc-22805	58264105	53847365	92.4	72.1	12610747	0.16	61267	M09537_2.00:SPI1:SPIB:SPIC	0.3564	0.0285	16915.8
Waszak et al, Cell 2015	ArrayExpress	ERR3189170	LCL	B cell	EBV+	Santa Cruz sc-22805	62707604	56591818	90.2	30.33	32532702	0.1	75324	M09537_2.00:SPI1:SPIB:SPIC	0.3427	0.0261	20407.5
Waszak et al, Cell 2015	ArrayExpress	ERR3189175	LCL	B cell	EBV+	Santa Cruz sc-22805	67735684	52873844	78.1	41	26254656	0.14	95863	M09537_2.00:SPI1:SPIB:SPIC	0.3798	0.0276	29866.4
Waszak et al, Cell 2015	ArrayExpress	ERR3189180	LCL	B cell	EBV+	Santa Cruz sc-22805	80529500	77599627	96.4	13.54	54836578	0.08	74655	M09537_2.00:SPI1:SPIB:SPIC	0.3537	0.0266	21111.1
Waszak et al, Cell 2015	ArrayExpress	ERR3189185	LCL	B cell	EBV+	Santa Cruz sc-22805	67420160	59961131	88.9	39.81	29759243	0.17	119426	M09537_2.00:SPI1:SPIB:SPIC	0.3001	0.0258	26170.6
Waszak et al, Cell 2015	ArrayExpress	ERR3189190	LCL	B cell	EBV+	Santa Cruz sc-22805	67127421	58108274	86.6	54.81	21879401	0.19	124453	M09537_2.00:SPI1:SPIB:SPIC	0.2863	0.0255	25423.6
Waszak et al, Cell 2015	ArrayExpress	ERR3189195	LCL	B cell	EBV+	Santa Cruz sc-22805	87604251	79332915	90.6	44.78	36302991	0.08	70997	M09537_2.00:SPI1:SPIB:SPIC	0.3426	0.0253	19538.9
Waszak et al, Cell 2015	ArrayExpress	ERR3189200	LCL	B cell	EBV+	Santa Cruz sc-22805	44105857	41921427	95	37.19	21874502	0.11	69518	M09537_2.00:SPI1:SPIB:SPIC	0.3244	0.0258	17337
Waszak et al, Cell 2015	ArrayExpress	ERR3189205	LCL	B cell	EBV+	Santa Cruz sc-22805	53749779	50932475	94.8	30.42	29482013	0.16	97203	M09537_2.00:SPI1:SPIB:SPIC	0.3466	0.0326	23777.6
Waszak et al, Cell 2015	ArrayExpress	ERR3189210	LCL	B cell	EBV+	Santa Cruz sc-22805	52956186	49345744	93.2	37.94	25933906	0.15	80947	M09537_2.00:SPI1:SPIB:SPIC	0.3564	0.0306	21484.5
Waszak et al, Cell 2015	ArrayExpress	ERR3189215	LCL	B cell	EBV+	Santa Cruz sc-22805	79285777	69442629	87.6	60.35	23172874	0.11	64404	M09537_2.00:SPI1:SPIB:SPIC	0.3387	0.0279	16524.9
Waszak et al, Cell 2015	ArrayExpress	ERR3189220	LCL	B cell	EBV+	Santa Cruz sc-22805	54529262	50350159	92.3	38.97	24094881	0.09	54282	M09537_2.00:SPI1:SPIB:SPIC	0.3309	0.0265	13780.2
Waszak et al, Cell 2015	ArrayExpress	ERR3189225	LCL	B cell	EBV+	Santa Cruz sc-22805	54242617	42434434	78.2	31.27	24667539	0.17	118266	M09537_2.00:SPI1:SPIB:SPIC	0.3314	0.0228	32498.3
Waszak et al, Cell 2015	ArrayExpress	ERR3189230	LCL	B cell	EBV+	Santa Cruz sc-22805	59610245	43954417	73.7	79.08	7513498	0.18	36101	M09537_2.00:SPI1:SPIB:SPIC	0.3199	0.0295	8160.39
Waszak et al, Cell 2015	ArrayExpress	ERR3189235	LCL	B cell	EBV+	Santa Cruz sc-22805	68220461	50812548	74.5	80.74	8119996	0.14	52594	M09537_2.00:SPI1:SPIB:SPIC	0.3595	0.0256	15569.5
Waszak et al, Cell 2015	ArrayExpress	ERR3189240	LCL	B cell	EBV+	Santa Cruz sc-22805	80704981	71114578	88.1	41.51	34830999	0.1	75244	M09537_2.00:SPI1:SPIB:SPIC	0.3176	0.0252	18335.9
Waszak et al, Cell 2015	ArrayExpress	ERR3189245	LCL	B cell	EBV+	Santa Cruz sc-22805	102077035	88921424	87.1	47.85	39061634	0.16	130283	M09537_2.00:SPI1:SPIB:SPIC	0.3499	0.0269	35981.3
Waszak et al, Cell 2015	ArrayExpress	ERR3189250	LCL	B cell	EBV+	Santa Cruz sc-22805	66070623	57252235	86.7	39.43	28542396	0.12	71777	M09537_2.00:SPI1:SPIB:SPIC	0.3736	0.0303	20728.9
Waszak et al, Cell 2015	ArrayExpress	ERR3189255	LCL	B cell	EBV+	Santa Cruz sc-22805	72314622	66583774	92.1	21.13	42291986	0.06	53111	M09537_2.00:SPI1:SPIB:SPIC	0.3667	0.0231	17050.4
Waszak et al, Cell 2015	ArrayExpress	ERR3189260	LCL	B cell	EBV+	Santa Cruz sc-22805	52535858	47239300	89.9	42.87	23003197	0.15	83224	M09537_2.00:SPI1:SPIB:SPIC	0.3481	0.0284	22149
Waszak et al, Cell 2015	ArrayExpress	ERR3189265	LCL	B cell	EBV+	Santa Cruz sc-22805	69722114	60286124	86.5	35.99	30475090	0.11	78701	M09537_2.00:SPI1:SPIB:SPIC	0.3692	0.026	24146.8
Waszak et al, Cell 2015	ArrayExpress	ERR3189270	LCL	B cell	EBV+	Santa Cruz sc-22805	72821177	69701853	95.7	55.74	25483414	0.12	78415	M09537_2.00:SPI1:SPIB:SPIC	0.372	0.028	23412.8
Waszak et al, Cell 2015	ArrayExpress	ERR3189275	LCL	B cell	EBV+	Santa Cruz sc-22805	47865405	38739693	80.9	58.46	13555356	0.23	88379	M09537_2.00:SPI1:SPIB:SPIC	0.3563	0.0277	24728.7
Waszak et al, Cell 2015	ArrayExpress	ERR3189280	LCL	B cell	EBV+	Santa Cruz sc-22805	67038196	56663537	84.5	91.43	4078599	0.19	29539	M09537_2.00:SPI1:SPIB:SPIC	0.3574	0.0274	8364.51
Waszak et al, Cell 2015	ArrayExpress	ERR3189285	LCL	B cell	EBV+	Santa Cruz sc-22805	64700610	48168469	74.4	65.13	14137735	0.23	91690	M09537_2.00:SPI1:SPIB:SPIC	0.3405	0.0279	23755.9
Waszak et al, Cell 2015	ArrayExpress	ERR3189290	LCL	B cell	EBV+	Santa Cruz sc-22805	61860155	54207476	87.6	21.87	33020215	0.1	74752	M09537_2.00:SPI1:SPIB:SPIC	0.3431	0.0251	20698.5
Waszak et al, Cell 2015	ArrayExpress	ERR3189295	LCL	B cell	EBV+	Santa Cruz sc-22805	46428102	44243259	95.3	42.9	21207008	0.14	72736	M09537_2.00:SPI1:SPIB:SPIC	0.4114	0.0279	25627.7
Waszak et al, Cell 2015	ArrayExpress	ERR3189300	LCL	B cell	EBV+	Santa Cruz sc-22805	48811582	41996152	86	65.14	12300708	0.13	46483	M09537_2.00:SPI1:SPIB:SPIC	0.3826	0.0264	14978.8
Waszak et al, Cell 2015	ArrayExpress	ERR3189305	LCL	B cell	EBV+	Santa Cruz sc-22805	74957112	62947886	84	76.51	12216065	0.16	58615	M09537_2.00:SPI1:SPIB:SPIC	0.3643	0.0278	16985.3
Waszak et al, Cell 2015	ArrayExpress	ERR3189310	LCL	B cell	EBV+	Santa Cruz sc-22805	48170167	46362934	96.2	40	23887468	0.16	98606	M09537_2.00:SPI1:SPIB:SPIC	0.3411	0.0285	25302
Waszak et al, Cell 2015	ArrayExpress	ERR3189315	LCL	B cell	EBV+	Santa Cruz sc-22805	76609027	64269003	83.9	53.05	25842604	0.19	114876	M09537_2.00:SPI1:SPIB:SPIC	0.3108	0.0291	24971.9
Watt et al, Nat Commun 2021	European Genome-Phenome Archive	NS1000	Primary CD66b+ CD16+ neutrophils	Neutrophil		Santa Cruz sc-352	12381583	12280803	99.2	6.41	10036051	0.2	63274	M09538_2.00:ELF5:SPI1:SPIB:SPIC	49.76%	5.35%	21758.2
Watt et al, Nat Commun 2021	European Genome-Phenome Archive	NS1004	Primary CD66b+ CD16+ neutrophils	Neutrophil		Santa Cruz sc-22805	12174165	11949222	98.2	23.18	7849843	0.08	14133	M04805_2.00:SPI1:SPIB:SPIC	36.07%	4.78%	2915.42
Watt et al, Nat Commun 2021	European Genome-Phenome Archive	NS1008	Primary CD66b+ CD16+ neutrophils	Neutrophil		Santa Cruz sc-352	11299370	11203422	99.2	6.4	9208770	0.22	67799	M09538_2.00:ELF5:SPI1:SPIB:SPIC	48.65%	5.32%	22448.7
Watt et al, Nat Commun 2021	European Genome-Phenome Archive	NS1436	Primary CD66b+ CD16+ neutrophils	Neutrophil		Santa Cruz sc-352	35535244	34752959	97.8	8.47	27451221	0.2	100291	M04805_2.00:SPI1:SPIB:SPIC	51.92%	4.77%	39694.5
Watt et al, Nat Commun 2021	European Genome-Phenome Archive	NS1437	Primary CD66b+ CD16+ neutrophils	Neutrophil		Santa Cruz sc-352	41141861	40375740	98.1	4.69	33211694	0.16	100858	M09538_2.00:ELF5:SPI1:SPIB:SPIC	39.44%	4.16%	26678.7
Watt et al, Nat Commun 2021	European Genome-Phenome Archive	NS1438	Primary CD66b+ CD16+ neutrophils	Neutrophil		Santa Cruz sc-352	47653796	46242429	97	6.07	37980472	0.14	100524	M09538_2.00:ELF5:SPI1:SPIB:SPIC	42.93%	4.25%	30439.7
Watt et al, Nat Commun 2021	European Genome-Phenome Archive	NS1439	Primary CD66b+ CD16+ neutrophils	Neutrophil		Santa Cruz sc-352	43810402	43389276	99	10.63	34289916	0.23	161976	M09538_2.00:ELF5:SPI1:SPIB:SPIC	46.58%	3.81%	59976.1
Watt et al, Nat Commun 2021	European Genome-Phenome Archive	NS1452	Primary CD66b+ CD16+ neutrophils	Neutrophil		Santa Cruz sc-352	20466644	16889534	82.5	43.18	8231610	0.11	30347	M04805_2.00:SPI1:SPIB:SPIC	35.26%	4.11%	6644.71
Watt et al, Nat Commun 2021	European Genome-Phenome Archive	NS1455	Primary CD66b+ CD16+ neutrophils	Neutrophil		Santa Cruz sc-352	15847938	15321134	96.7	8.78	12093423	0.23	68780	M04805_2.00:SPI1:SPIB:SPIC	55.19%	5.07%	29319.2
Watt et al, Nat Commun 2021	European Genome-Phenome Archive	NS1458	Primary CD66b+ CD16+ neutrophils	Neutrophil		Santa Cruz sc-352	22281288	20752533	93.1	73.72	4778933	0.41	102762	M04805_2.00:SPI1:SPIB:SPIC	43.28%	3.84%	33423.3
Watt et al, Nat Commun 2021	European Genome-Phenome Archive	NS1461	Primary CD66b+ CD16+ neutrophils	Neutrophil		Santa Cruz sc-352	23756721	23058006	97.1	24.16	15305005	0.28	94636	M04805_2.00:SPI1:SPIB:SPIC	49.85%	5.13%	33458
Watt et al, Nat Commun 2021	European Genome-Phenome Archive	NS1462	Primary CD66b+ CD16+ neutrophils	Neutrophil		Santa Cruz sc-352	17089920	14520989	85	73.97	3336126	0.4	66822	M04805_2.00:SPI1:SPIB:SPIC	44.38%	3.82%	22761.4
Watt et al, Nat Commun 2021	European Genome-Phenome Archive	NS1463	Primary CD66b+ CD16+ neutrophils	Neutrophil		Santa Cruz sc-352	14733744	10125051	68.7	74.69	2245520	0.58	60731	M04805_2.00:SPI1:SPIB:SPIC	29.53%	3.75%	10275.4
Watt et al, Nat Commun 2021	European Genome-Phenome Archive	NS1464	Primary CD66b+ CD16+ neutrophils	Neutrophil		Santa Cruz sc-352	21675029	17105090	78.9	69.46	4602070	0.47	116719	M04805_2.00:SPI1:SPIB:SPIC	46.38%	4.37%	39794.4
Watt et al, Nat Commun 2021	European Genome-Phenome Archive	NS1468	Primary CD66b+ CD16+ neutrophils	Neutrophil		Santa Cruz sc-352	18403353	17144325	93.2	62.08	5654932	0.37	111554	M09538_2.00:ELF5:SPI1:SPIB:SPIC	34.54%	4.06%	23703.8
Watt et al, Nat Commun 2021	European Genome-Phenome Archive	NS1470	Primary CD66b+ CD16+ neutrophils	Neutrophil		Santa Cruz sc-352	18403889	18130324	98.5	4.69	15107924	0.24	102876	M09538_2.00:ELF5:SPI1:SPIB:SPIC	46.54%	4.81%	33423.3
Watt et al, Nat Commun 2021	European Genome-Phenome Archive	NS1472	Primary CD66b+ CD16+ neutrophils	Neutrophil		Santa Cruz sc-352	17668385	16313893	92.3	59.65	5756810	0.36	64974	M09538_2.00:ELF5:SPI1:SPIB:SPIC	40.46%	4.38%	17423.9
Watt et al, Nat Commun 2021	European Genome-Phenome Archive	NS1488	Primary CD66b+ CD16+ neutrophils	Neutrophil		Santa Cruz sc-352	11970365	11761407	98.3	1.38	9872079	0.12	38677	M09538_2.00:ELF5:SPI1:SPIB:SPIC	45.41%	4.25%	12911.6
Watt et al, Nat Commun 2021	European Genome-Phenome Archive	NS1490	Primary CD66b+ CD16+ neutrophils	Neutrophil		Santa Cruz sc-352	24828768	24430056	98.4	2.76	20599022	0.16	107849	M09538_2.00:ELF5:SPI1:SPIB:SPIC	43.85%	3.95%	35303.8
Watt et al, Nat Commun 2021	European Genome-Phenome Archive	NS1509	Primary CD14+ CD16- classical monocyte	Monocyte		Santa Cruz sc-352	22510529	22304460	99.1	5.88	18347300	0.31	147077	M04805_2.00:SPI1:SPIB:SPIC	50.03%	4.74%	54721.1
Watt et al, Nat Commun 2021	European Genome-Phenome Archive	NS1510	Primary CD14+ CD16- classical monocyte	Monocyte		Santa Cruz sc-352	22476245	22269186	99.1	7.92	17930088	0.35	162380	M04805_2.00:SPI1:SPIB:SPIC	48.48%	4.38%	59715.5
Watt et al, Nat Commun 2021	European Genome-Phenome Archive	NS1511	Primary CD14+ CD16- classical monocyte	Monocyte		Santa Cruz sc-352	28106880	27852389	99.1	8.74	22327065	0.34	179176	M04805_2.00:SPI1:SPIB:SPIC	49.04%	4.38%	67228.8
Watt et al, Nat Commun 2021	European Genome-Phenome Archive	NS1512	Primary CD14+ CD16- classical monocyte	Monocyte		Santa Cruz sc-352	21569851	20344324	94.3	5.45	16832469	0.32	153806	M09538_2.00:ELF5:SPI1:SPIB:SPIC	47.21%	4.11%	55980.6
Watt et al, Nat Commun 2021	European Genome-Phenome Archive	NS1513	Primary CD14+ CD16- classical monocyte	Monocyte		Santa Cruz sc-352	21697387	21511044	99.1	4.3	17874862	0.25	141041	M04805_2.00:SPI1:SPIB:SPIC	50.05%	4.15%	56371.4
Watt et al, Nat Commun 2021	European Genome-Phenome Archive	NS1514	Primary CD14+ CD16- classical monocyte	Monocyte		Santa Cruz sc-352	24631249	24430203	99.2	7.36	19927275	0.33	171277	M09538_2.00:ELF5:SPI1:SPIB:SPIC	45.78%	3.90%	60801.2
Watt et al, Nat Commun 2021	European Genome-Phenome Archive	NS1515	Primary CD14+ CD16- classical monocyte	Monocyte		Santa Cruz sc-352	22766089	22347046	98.2	7.39	18289557	0.35	169181	M04805_2.00:SPI1:SPIB:SPIC	47.84%	4.47%	60149.8
Watt et al, Nat Commun 2021	European Genome-Phenome Archive	NS1516	Primary CD14+ CD16- classical monocyte	Monocyte		Santa Cruz sc-352	23841025	23658163	99.2	6.6	19463190	0.34	170453	M04805_2.00:SPI1:SPIB:SPIC	48.68%	4.52%	62060.7
Watt et al, Nat Commun 2021	European Genome-Phenome Archive	NS1517	Primary CD66b+ CD16+ neutrophils	Neutrophil		Santa Cruz sc-352	24646312	24235165	98.3	9.5	18893650	0.28	135733	M04805_2.00:SPI1:SPIB:SPIC	55.80%	4.40%	63493.9
Watt et al, Nat Commun 2021	European Genome-Phenome Archive	NS1518	Primary CD66b+ CD16+ neutrophils	Neutrophil		Santa Cruz sc-352	24457541	24220929	99	7.03	19707389	0.25	129576	M04805_2.00:SPI1:SPIB:SPIC	53.00%	3.95%	58542.9
Watt et al, Nat Commun 2021	European Genome-Phenome Archive	NS1519	Primary CD66b+ CD16+ neutrophils	Neutrophil		Santa Cruz sc-352	25895981	25368383	98	5.37	20796385	0.2	100949	M04805_2.00:SPI1:SPIB:SPIC	55.17%	4.12%	47815.8
Watt et al, Nat Commun 2021	European Genome-Phenome Archive	NS1520	Primary CD66b+ CD16+ neutrophils	Neutrophil		Santa Cruz sc-352	21077402	20457741	97.1	6.34	16492430	0.22	98968	M04805_2.00:SPI1:SPIB:SPIC	58.20%	4.27%	50465
Watt et al, Nat Commun 2021	European Genome-Phenome Archive	NS1521	Primary CD66b+ CD16+ neutrophils	Neutrophil		Santa Cruz sc-352	26070595	25757052	98.8	5.3	21089431	0.2	115560	M04805_2.00:SPI1:SPIB:SPIC	51.89%	4.11%	49379.3
Watt et al, Nat Commun 2021	European Genome-Phenome Archive	NS1522	Primary CD14+ CD16- classical monocyte	Monocyte		Santa Cruz sc-352	25455724	24925433	97.9	2.97	20847535	0.2	130823	M04805_2.00:SPI1:SPIB:SPIC	48.25%	4.24%	48597.6
Watt et al, Nat Commun 2021	European Genome-Phenome Archive	NS1542	Primary CD66b+ CD16+ neutrophils	Neutrophil		Santa Cruz sc-352	15764873	15357035	97.4	2.24	12752274	0.11	47945	M09538_2.00:ELF5:SPI1:SPIB:SPIC	46.42%	4.88%	15378.4
Watt et al, Nat Commun 2021	European Genome-Phenome Archive	NS1546	Primary CD66b+ CD16+ neutrophils	Neutrophil		Santa Cruz sc-352	18252257	18086343	99.1	87.64	1947476	0.57	51184	M09538_2.00:ELF5:SPI1:SPIB:SPIC	30.12%	3.83%	8859.61
Watt et al, Nat Commun 2021	European Genome-Phenome Archive	NS1547	Primary CD66b+ CD16+ neutrophils	Neutrophil		Santa Cruz sc-352	18532144	18244231	98.4	6.18	14925065	0.28	141426	M09538_2.00:ELF5:SPI1:SPIB:SPIC	48.28%	4.28%	52289.1
Watt et al, Nat Commun 2021	European Genome-Phenome Archive	NS1548	Primary CD66b+ CD16+ neutrophils	Neutrophil		Santa Cruz sc-352	18537817	18102399	97.7	4.8	14846692	0.19	61968	M09538_2.00:ELF5:SPI1:SPIB:SPIC	42.64%	5.43%	15943
Watt et al, Nat Commun 2021	European Genome-Phenome Archive	NS1549	Primary CD66b+ CD16+ neutrophils	Neutrophil		Santa Cruz sc-352	20244016	19312576	95.4	5.05	15839572	0.24	109171	M09538_2.00:ELF5:SPI1:SPIB:SPIC	47.87%	4.75%	37531.7
Watt et al, Nat Commun 2021	European Genome-Phenome Archive	NS1550	Primary CD66b+ CD16+ neutrophils	Neutrophil		Santa Cruz sc-352	20332618	19357851	95.2	6.53	15759076	0.3	126776	M09538_2.00:ELF5:SPI1:SPIB:SPIC	50.82%	4.50%	49857
Watt et al, Nat Commun 2021	European Genome-Phenome Archive	NS1551	Primary CD66b+ CD16+ neutrophils	Neutrophil		Santa Cruz sc-352	14708947	14468652	98.4	4.66	12022677	0.29	110907	M09538_2.00:ELF5:SPI1:SPIB:SPIC	51.61%	4.24%	46208.9
Watt et al, Nat Commun 2021	European Genome-Phenome Archive	NS1552	Primary CD66b+ CD16+ neutrophils	Neutrophil		Santa Cruz sc-352	20121988	19640596	97.6	6.48	16094442	0.3	123511	M09538_2.00:ELF5:SPI1:SPIB:SPIC	50.66%	4.19%	50161
Watt et al, Nat Commun 2021	European Genome-Phenome Archive	NS1553	Primary CD66b+ CD16+ neutrophils	Neutrophil		Santa Cruz sc-352	19089909	18489499	96.9	6	15175760	0.26	108503	M09538_2.00:ELF5:SPI1:SPIB:SPIC	50.97%	4.49%	42934.4
Watt et al, Nat Commun 2021	European Genome-Phenome Archive	NS1554	Primary CD66b+ CD16+ neutrophils	Neutrophil		Santa Cruz sc-352	19460880	19221899	98.8	4.77	16179892	0.25	130355	M09538_2.00:ELF5:SPI1:SPIB:SPIC	48.14%	4.16%	48727.8
Watt et al, Nat Commun 2021	European Genome-Phenome Archive	NS1555	Primary CD14+ CD16- classical monocyte	Monocyte		Santa Cruz sc-352	17221713	16930593	98.3	6.68	13989556	0.32	139142	M04805_2.00:SPI1:SPIB:SPIC	50.06%	4.50%	53331.4
Watt et al, Nat Commun 2021	European Genome-Phenome Archive	NS1567	Primary CD66b+ CD16+ neutrophils	Neutrophil		Santa Cruz sc-352	13813316	13594822	98.4	5.73	11128419	0.26	90270	M09538_2.00:ELF5:SPI1:SPIB:SPIC	47.89%	4.92%	30435.4
Watt et al, Nat Commun 2021	European Genome-Phenome Archive	NS1568	Primary CD66b+ CD16+ neutrophils	Neutrophil		Santa Cruz sc-352	14244490	13978434	98.1	5.81	11490711	0.32	111468	M09538_2.00:ELF5:SPI1:SPIB:SPIC	50.45%	4.82%	41709.6
Watt et al, Nat Commun 2021	European Genome-Phenome Archive	NS1569	Primary CD66b+ CD16+ neutrophils	Neutrophil		Santa Cruz sc-352	14081867	13835421	98.2	5.49	11397427	0.31	118443	M09538_2.00:ELF5:SPI1:SPIB:SPIC	51.71%	4.88%	45948.4
Watt et al, Nat Commun 2021	European Genome-Phenome Archive	NS1570	Primary CD66b+ CD16+ neutrophils	Neutrophil		Santa Cruz sc-352	13578045	13232288	97.5	2.83	11060800	0.21	78741	M09538_2.00:ELF5:SPI1:SPIB:SPIC	52.07%	4.46%	32446.1
Watt et al, Nat Commun 2021	European Genome-Phenome Archive	NS1571	Primary CD66b+ CD16+ neutrophils	Neutrophil		Santa Cruz sc-352	13965058	13415595	96.1	12.55	10260822	0.32	107255	M09538_2.00:ELF5:SPI1:SPIB:SPIC	51.26%	4.86%	41053.9
Watt et al, Nat Commun 2021	European Genome-Phenome Archive	NS1572	Primary CD66b+ CD16+ neutrophils	Neutrophil		Santa Cruz sc-352	11593872	11138696	96.1	6.55	9050430	0.16	50211	M09538_2.00:ELF5:SPI1:SPIB:SPIC	46.03%	4.56%	16498.8
Watt et al, Nat Commun 2021	European Genome-Phenome Archive	NS1573	Primary CD66b+ CD16+ neutrophils	Neutrophil		Santa Cruz sc-352	14042352	13571033	96.6	4.88	11357579	0.25	83322	M09538_2.00:ELF5:SPI1:SPIB:SPIC	46.62%	4.92%	26787.3
Watt et al, Nat Commun 2021	European Genome-Phenome Archive	NS1574	Primary CD66b+ CD16+ neutrophils	Neutrophil		Santa Cruz sc-352	12413983	11578115	93.3	49.46	5065576	0.36	65422	M04805_2.00:SPI1:SPIB:SPIC	51.70%	5.31%	24194.5
Watt et al, Nat Commun 2021	European Genome-Phenome Archive	NS1603	Primary CD66b+ CD16+ neutrophils	Neutrophil		Santa Cruz sc-352	19805891	18608344	94	2.49	14698100	0.09	44511	M04805_2.00:SPI1:SPIB:SPIC	39.89%	5.16%	10466.5
Watt et al, Nat Commun 2021	European Genome-Phenome Archive	NS1607	Primary CD66b+ CD16+ neutrophils	Neutrophil		Santa Cruz sc-352	28563836	22780712	79.8	1.55	18680642	0.06	30296	M09538_2.00:ELF5:SPI1:SPIB:SPIC	30.57%	5.50%	4088.01
Watt et al, Nat Commun 2021	European Genome-Phenome Archive	NS1639	Primary CD66b+ CD16+ neutrophils	Neutrophil		Santa Cruz sc-352	34620531	32240670	93.1	2.29	26864482	0.12	65473	M09538_2.00:ELF5:SPI1:SPIB:SPIC	44.01%	5.14%	18479.2
Watt et al, Nat Commun 2021	European Genome-Phenome Archive	NS1651	Primary CD66b+ CD16+ neutrophils	Neutrophil		Santa Cruz sc-352	43809588	43098826	98.4	3.81	36081631	0.15	96908	M09538_2.00:ELF5:SPI1:SPIB:SPIC	49.47%	4.95%	34474.3
Watt et al, Nat Commun 2021	European Genome-Phenome Archive	NS1653	Primary CD66b+ CD16+ neutrophils	Neutrophil		Santa Cruz sc-352	36789113	35872888	97.5	3.35	29756809	0.14	80254	M09538_2.00:ELF5:SPI1:SPIB:SPIC	50.19%	5.39%	27890.4
Watt et al, Nat Commun 2021	European Genome-Phenome Archive	NS1657	Primary CD66b+ CD16+ neutrophils	Neutrophil		Santa Cruz sc-352	45838638	44422116	96.9	2.3	37335999	0.08	59007	M09538_2.00:ELF5:SPI1:SPIB:SPIC	45.70%	4.80%	18596.5
Watt et al, Nat Commun 2021	European Genome-Phenome Archive	NS1661	Primary CD66b+ CD16+ neutrophils	Neutrophil		Santa Cruz sc-352	51672663	50824558	98.4	2.99	42081384	0.04	28914	M09538_2.00:ELF5:SPI1:SPIB:SPIC	35.02%	4.75%	5671.89
Watt et al, Nat Commun 2021	European Genome-Phenome Archive	NS1663	Primary CD66b+ CD16+ neutrophils	Neutrophil		Santa Cruz sc-352	49567730	48564935	98	3.36	40272414	0.1	66614	M09538_2.00:ELF5:SPI1:SPIB:SPIC	43.95%	5.28%	18435.8
Watt et al, Nat Commun 2021	European Genome-Phenome Archive	NS1669	Primary CD66b+ CD16+ neutrophils	Neutrophil		Santa Cruz sc-352	39073310	34455176	88.2	4.14	28439828	0.11	56572	M09538_2.00:ELF5:SPI1:SPIB:SPIC	41.25%	5.73%	13185.2
Watt et al, Nat Commun 2021	European Genome-Phenome Archive	NS1673	Primary CD66b+ CD16+ neutrophils	Neutrophil		Santa Cruz sc-352	45237098	44469810	98.3	8.11	35385580	0.29	157591	M09538_2.00:ELF5:SPI1:SPIB:SPIC	52.25%	5.40%	58846.9
Watt et al, Nat Commun 2021	European Genome-Phenome Archive	NS1675	Primary CD66b+ CD16+ neutrophils	Neutrophil		Santa Cruz sc-352	50171905	48141107	96	5.83	39182711	0.19	111457	M09538_2.00:ELF5:SPI1:SPIB:SPIC	49.53%	5.13%	38925.8
Watt et al, Nat Commun 2021	European Genome-Phenome Archive	NS1677	Primary CD66b+ CD16+ neutrophils	Neutrophil		Santa Cruz sc-352	63371226	60060701	94.8	8.66	47312222	0.22	128481	M09538_2.00:ELF5:SPI1:SPIB:SPIC	46.68%	5.20%	40024.6
Watt et al, Nat Commun 2021	European Genome-Phenome Archive	NS1679	Primary CD66b+ CD16+ neutrophils	Neutrophil		Santa Cruz sc-352	43685118	43068211	98.6	6.08	34932447	0.16	86066	M09538_2.00:ELF5:SPI1:SPIB:SPIC	46.04%	5.44%	25454
Watt et al, Nat Commun 2021	European Genome-Phenome Archive	NS1681	Primary CD66b+ CD16+ neutrophils	Neutrophil		Santa Cruz sc-352	54836140	53890695	98.3	10.92	41762124	0.23	128795	M09538_2.00:ELF5:SPI1:SPIB:SPIC	46.08%	5.44%	38139.7
Watt et al, Nat Commun 2021	European Genome-Phenome Archive	NS1683	Primary CD66b+ CD16+ neutrophils	Neutrophil		Santa Cruz sc-352	53959288	53250754	98.7	11.07	41168162	0.24	149606	M09538_2.00:ELF5:SPI1:SPIB:SPIC	47.56%	4.73%	50986.2
Watt et al, Nat Commun 2021	European Genome-Phenome Archive	NS706	Primary CD66b+ CD16+ neutrophils	Neutrophil		Santa Cruz sc-22805	13115665	12605689	96.1	30.45	7508380	0.08	12539	M04805_2.00:SPI1:SPIB:SPIC	38.00%	5.27%	2658.32
Watt et al, Nat Commun 2021	European Genome-Phenome Archive	NS708	Primary CD66b+ CD16+ neutrophils	Neutrophil		Santa Cruz sc-22805	13515019	13075102	96.7	42.61	6403842	0.09	14947	M04805_2.00:SPI1:SPIB:SPIC	38.09%	4.90%	3346.24
Watt et al, Nat Commun 2021	European Genome-Phenome Archive	NS710	Primary CD66b+ CD16+ neutrophils	Neutrophil		Santa Cruz sc-22805	11815072	11391944	96.4	36.36	6209767	0.08	14300	M04805_2.00:SPI1:SPIB:SPIC	43.97%	5.39%	3912.12
Watt et al, Nat Commun 2021	European Genome-Phenome Archive	NS716	Primary CD66b+ CD16+ neutrophils	Neutrophil		Santa Cruz sc-22805	13006036	12604939	96.9	40.05	6520072	0.07	6312	M04805_2.00:SPI1:SPIB:SPIC	14.72%	5.02%	184.054
Watt et al, Nat Commun 2021	European Genome-Phenome Archive	NS718	Primary CD66b+ CD16+ neutrophils	Neutrophil		Santa Cruz sc-22805	13396949	12654006	94.5	36.66	6862311	0.07	4684	M04805_2.00:SPI1:SPIB:SPIC	13.41%	5.00%	107.358
Watt et al, Nat Commun 2021	European Genome-Phenome Archive	NS724	Primary CD66b+ CD16+ neutrophils	Neutrophil		Santa Cruz sc-22805	15526125	14981795	96.5	36.71	8122165	0.08	11394	M04805_2.00:SPI1:SPIB:SPIC	13.35%	4.76%	277.775
Watt et al, Nat Commun 2021	European Genome-Phenome Archive	NS734	Primary CD66b+ CD16+ neutrophils	Neutrophil		Santa Cruz sc-22805	12536800	11999140	95.7	37.67	6424271	0.08	12968	M04805_2.00:SPI1:SPIB:SPIC	32.16%	4.83%	2141.94
Watt et al, Nat Commun 2021	European Genome-Phenome Archive	NS740	Primary CD66b+ CD16+ neutrophils	Neutrophil		Santa Cruz sc-22805	13934829	13478033	96.7	44.25	6468807	0.08	12433	M04803_2.00:SPI1:SPIB:SPIC	10.34%	4.20%	183.62
Watt et al, Nat Commun 2021	European Genome-Phenome Archive	NS742	Primary CD66b+ CD16+ neutrophils	Neutrophil		Santa Cruz sc-22805	14050902	13544739	96.4	31.63	7876155	0.07	7460	M04805_2.00:SPI1:SPIB:SPIC	12.33%	4.76%	146.965
Watt et al, Nat Commun 2021	European Genome-Phenome Archive	NS756	Primary CD66b+ CD16+ neutrophils	Neutrophil		Santa Cruz sc-22805	15152553	14629425	96.5	49.18	6434947	0.13	28647	M04805_2.00:SPI1:SPIB:SPIC	36.50%	5.13%	5741.37
Watt et al, Nat Commun 2021	European Genome-Phenome Archive	NS792	Primary CD66b+ CD16+ neutrophils	Neutrophil		Santa Cruz sc-22805	12306461	12006934	97.6	31.6	7083170	0.2	46082	M04805_2.00:SPI1:SPIB:SPIC	11.05%	4.84%	624.95
Watt et al, Nat Commun 2021	European Genome-Phenome Archive	NS794	Primary CD66b+ CD16+ neutrophils	Neutrophil		Santa Cruz sc-22805	11787615	11459371	97.2	26.16	7278180	0.1	20969	M04805_2.00:SPI1:SPIB:SPIC	11.91%	4.83%	359.813
Watt et al, Nat Commun 2021	European Genome-Phenome Archive	NS797	Primary CD66b+ CD16+ neutrophils	Neutrophil		Santa Cruz sc-352	14269014	14072381	98.6	13.37	10392115	0.04	5423	M04803_2.00:SPI1:SPIB:SPIC	16.28%	5.15%	196.692
Watt et al, Nat Commun 2021	European Genome-Phenome Archive	NS936	Primary CD66b+ CD16+ neutrophils	Neutrophil		Santa Cruz sc-352	12637381	12531073	99.2	6.67	10181624	0.19	59839	M09538_2.00:ELF5:SPI1:SPIB:SPIC	49.04%	4.77%	21410.7
Watt et al, Nat Commun 2021	European Genome-Phenome Archive	NS944	Primary CD66b+ CD16+ neutrophils	Neutrophil		Santa Cruz sc-352	12282558	12140171	98.8	7.04	9883670	0.18	56600	M09538_2.00:ELF5:SPI1:SPIB:SPIC	42.84%	4.95%	15591.2
Watt et al, Nat Commun 2021	European Genome-Phenome Archive	NS952	Primary CD66b+ CD16+ neutrophils	Neutrophil		Santa Cruz sc-352	12466608	12289791	98.6	7.03	9910614	0.15	48792	M09538_2.00:ELF5:SPI1:SPIB:SPIC	43.95%	4.99%	14006
Watt et al, Nat Commun 2021	European Genome-Phenome Archive	NS960	Primary CD66b+ CD16+ neutrophils	Neutrophil		Santa Cruz sc-352	12488016	12372635	99.1	7.46	9924075	0.16	53229	M09538_2.00:ELF5:SPI1:SPIB:SPIC	46.69%	4.39%	18335.9
Watt et al, Nat Commun 2021	European Genome-Phenome Archive	NS968	Primary CD66b+ CD16+ neutrophils	Neutrophil		Santa Cruz sc-352	11755605	11640613	99	8.74	9314050	0.23	68699	M09538_2.00:ELF5:SPI1:SPIB:SPIC	49.69%	5.19%	23994.8
Watt et al, Nat Commun 2021	European Genome-Phenome Archive	NS976	Primary CD66b+ CD16+ neutrophils	Neutrophil		Santa Cruz sc-352	13456582	13286999	98.7	11.49	10206220	0.19	64908	M09538_2.00:ELF5:SPI1:SPIB:SPIC	48.43%	5.05%	22001.4
Watt et al, Nat Commun 2021	European Genome-Phenome Archive	NS984	Primary CD66b+ CD16+ neutrophils	Neutrophil		Santa Cruz sc-352	11995098	11896671	99.2	8.7	9594700	0.27	78005	M09538_2.00:ELF5:SPI1:SPIB:SPIC	48.24%	5.35%	25371.5
Watt et al, Nat Commun 2021	European Genome-Phenome Archive	NS988	Primary CD66b+ CD16+ neutrophils	Neutrophil		Santa Cruz sc-22805	12718320	12555340	98.7	18.29	8804706	0.08	14563	M04805_2.00:SPI1:SPIB:SPIC	41.26%	5.18%	3639.39
Watt et al, Nat Commun 2021	European Genome-Phenome Archive	NS992	Primary CD66b+ CD16+ neutrophils	Neutrophil		Santa Cruz sc-352	12096019	11987140	99.1	7.75	9628635	0.19	57617	M09538_2.00:ELF5:SPI1:SPIB:SPIC	48.96%	5.13%	19717
