## Supplementary Data 2 for "Comparison of PU.1 genomic binding across immune cells reveals cell type-specific roles in autoimmune disease"

### Sheet: README
Supplementary Data 2. Enrichment of Gene Ontology (GO) terms in genes associated with PU.1 ChIP-seq peaks using GREAT
Header	Definition
ID	GO term identifier
Description	Description of GO term
Genome fraction	Fraction of non-gap base pairs in the genome that lie in the regulatory domain of a gene with the annotation
Observed region hits	Actual number of genomic regions in the test set with the annotation
Fold enrichment	Fold enrichment of number of genomic regions in the test set with the annotation (k / (n*p))
P-value	Raw p-value: uncorrected p-value from the binomial test over genomic regions
Mean TSS distance	Mean distance between genomic regions and the TSS of the relevant gene
Gene set size	Number of genes associated with the GO term
Adjusted p-value (B-H)	Adjusted P value is furthur adjusted for number of terms after intersecting with GO slim set (Benjamini-Hochberg)
Note: Each sheet represents a different cell-type specific set of GO terms as calculated by GREAT

### Sheet: Shared PU1 peaks
ID	Description	Genome fraction	Observed region hits	Fold enrichment	P-value	Mean TSS distance	Gene set size	Adjusted p-value (B-H)
GO:0002376	immune system process	0.18636	34794	1.32424	0	168133	2374	0
GO:0023052	signaling	0.507011	79339	1.1099	0	187584	5965	0
GO:0012501	programmed cell death	0.176349	29999	1.20656	1.17749e-268	184138	1844	3.64255e-265
GO:0098542	defense response to other organism	0.074	13993	1.3412	6.69868e-262	138504	1129	1.44473e-258
GO:0006954	inflammatory response	0.0667431	12771	1.35717	1.25846e-255	164413	794	2.02848e-252
GO:0006351	DNA-templated transcription	0.294979	46926	1.12833	1.05267e-208	189582	3339	1.04332e-205
GO:0006355	regulation of DNA-templated transcription	0.290108	45970	1.12391	2.64291e-190	190772	3219	2.01095e-187
GO:0006629	lipid metabolic process	0.106332	18501	1.23408	7.1768e-190	174271	1277	4.69646e-187
GO:0016192	vesicle-mediated transport	0.132736	22469	1.20063	1.81721e-181	172261	1466	1.01372e-178
GO:0048856	anatomical structure development	0.52297	79101	1.0728	4.91806e-181	195746	5611	2.42934e-178
GO:0030163	protein catabolic process	0.082102	14095	1.21766	1.82467e-124	164408	984	5.00509e-122
GO:0030154	cell differentiation	0.413804	62627	1.07345	2.66335e-118	199273	4162	6.323e-116
GO:0006914	autophagy	0.045431	8209	1.2816	6.72288e-109	164193	552	1.38322e-106
GO:0065003	protein-containing complex assembly	0.127788	20830	1.15615	2.63027e-107	179337	1517	4.91781e-105
GO:0006325	chromatin organization	0.120481	19659	1.15733	6.956e-102	172254	1325	1.15936e-99
GO:0007010	cytoskeleton organization	0.133292	21565	1.14752	6.35771e-101	177421	1428	9.73544e-99
GO:0042060	wound healing	0.0409656	7340	1.27084	5.26761e-91	168093	408	6.68285e-89
GO:1901135	carbohydrate derivative metabolic process	0.087834	14395	1.16242	1.28439e-76	186927	934	1.28169e-74
GO:0061024	membrane organization	0.068529	11452	1.18528	1.23816e-75	168460	756	1.15029e-73
GO:0006281	DNA repair	0.042624	7435	1.23721	7.42055e-74	166036	579	6.40167e-72
GO:0055086	nucleobase-containing small molecule metabolic process	0.0495457	8491	1.21553	6.36185e-72	156396	639	5.09774e-70
GO:0048870	cell motility	0.196152	30287	1.09516	1.84273e-68	202186	1671	1.36086e-66
GO:0000278	mitotic cell cycle	0.0772182	12663	1.16314	2.22297e-67	189416	835	1.52972e-65
GO:0005975	carbohydrate metabolic process	0.0459118	7807	1.20608	3.64997e-61	165957	539	2.19182e-59
GO:0051604	protein maturation	0.037092	6438	1.23108	4.28411e-61	159143	515	2.45815e-59
GO:0006310	DNA recombination	0.0217744	3966	1.29188	1.663e-55	137092	329	8.38914e-54
GO:0055085	transmembrane transport	0.138529	21511	1.10137	1.62108e-51	184833	1452	7.18269e-50
GO:0032200	telomere organization	0.0110937	2190	1.40018	3.5476e-51	171888	173	1.50107e-49
GO:0007005	mitochondrion organization	0.0317256	5471	1.22313	5.7664e-49	182658	394	2.26381e-47
GO:0007040	lysosome organization	0.00644885	1340	1.4738	4.16902e-41	157548	103	1.3447e-39
GO:0016071	mRNA metabolic process	0.0548691	8899	1.15035	1.22296e-40	161076	694	3.76382e-39
GO:0006886	intracellular protein transport	0.0564107	9122	1.14695	4.72875e-40	168665	647	1.38399e-38
GO:0006260	DNA replication	0.0203869	3578	1.24481	1.15799e-37	162484	268	3.0793e-36
GO:0006091	generation of precursor metabolites and energy	0.0337032	5634	1.18566	5.34874e-37	158420	434	1.34578e-35
GO:0031047	regulatory ncRNA-mediated gene silencing	0.0084086	1601	1.35046	7.08402e-31	129250	122	1.44659e-29
GO:0000910	cytokinesis	0.0169773	2954	1.23411	3.93739e-29	177767	185	7.22673e-28
GO:0002181	cytoplasmic translation	0.00862736	1620	1.33184	1.06496e-28	150028	157	1.88151e-27
GO:0003014	renal system process	0.0121092	2179	1.27631	1.72514e-28	187261	123	2.93943e-27
GO:0007059	chromosome segregation	0.0304815	5016	1.16718	1.06158e-27	154598	396	1.71177e-26
GO:0003013	circulatory system process	0.0714364	11116	1.10368	1.08599e-26	193473	582	1.64976e-25
GO:0098754	detoxification	0.00901556	1666	1.31068	1.32689e-26	145280	145	1.95492e-25
GO:0044782	cilium organization	0.0348257	5615	1.14358	6.69801e-24	153522	413	8.59115e-23
GO:0006457	protein folding	0.0119228	2064	1.22785	6.07804e-20	121713	201	6.40375e-19
GO:0006913	nucleocytoplasmic transport	0.0265924	4302	1.14744	1.97177e-19	152747	320	1.98184e-18
GO:0140053	mitochondrial gene expression	0.00883504	1562	1.25397	2.52607e-18	115514	168	2.32634e-17
GO:0006790	sulfur compound metabolic process	0.0287023	4588	1.13376	1.43573e-17	177543	307	1.23498e-16
GO:0022414	reproductive process	0.145207	21589	1.05453	2.78922e-17	188230	1512	2.29916e-16
GO:0007163	establishment or maintenance of cell polarity	0.0282233	4510	1.1334	3.23199e-17	200421	217	2.59223e-16
GO:0006766	vitamin metabolic process	0.00906169	1573	1.23122	6.03884e-16	154996	110	4.44041e-15
GO:0006399	tRNA metabolic process	0.0107886	1826	1.20047	1.34193e-14	140327	186	8.91003e-14
GO:0007018	microtubule-based movement	0.0374744	5816	1.10079	1.01387e-13	158315	456	6.2253e-13
GO:0003012	muscle system process	0.0500519	7665	1.08619	1.17652e-13	203597	422	7.05978e-13
GO:0006520	amino acid metabolic process	0.0206299	3293	1.13216	9.00888e-13	166133	264	4.99828e-12
GO:0006486	protein glycosylation	0.0257127	4007	1.10532	1.36494e-10	208676	211	6.2962e-10
GO:0007155	cell adhesion	0.173322	25267	1.03399	3.03004e-09	211969	1370	1.2213e-08
GO:0140014	mitotic nuclear division	0.0203985	3171	1.10259	2.34044e-08	156988	264	8.58259e-08
GO:0072659	protein localization to plasma membrane	0.0314458	4782	1.0786	7.7027e-08	196772	281	2.63773e-07
GO:0016073	snRNA metabolic process	0.00325599	575	1.25256	9.98644e-08	123902	54	3.3227e-07
GO:0042254	ribosome biogenesis	0.0169407	2629	1.10072	5.33141e-07	146873	283	1.63753e-06
GO:0022600	digestive system process	0.011283	1771	1.11329	4.19552e-06	182176	106	1.15788e-05
GO:0006575	modified amino acid metabolic process	0.0139632	2134	1.08398	0.00010986	157945	167	0.00025684
GO:0050886	endocrine process	0.0103688	1597	1.09242	0.000240116	210089	89	0.000529502
GO:0071941	nitrogen cycle metabolic process	0.00119002	177	1.05495	0.248059	113899	15	0.362612
GO:0030198	extracellular matrix organization	0.0366055	5184	1.00446	0.373925	202089	306	0.521062
GO:0007031	peroxisome organization	0.00328587	463	0.999413	0.511262	161285	38	0.682499
GO:0140013	meiotic nuclear division	0.0151012	2108	0.990088	0.680468	174607	183	0.864488
GO:0003016	respiratory system process	0.00511502	692	0.959563	0.866253	166795	43	1
GO:0050877	nervous system process	0.124493	17207	0.980339	0.997403	197007	1360	1
GO:0034330	cell junction organization	0.115506	15021	0.922375	1	224784	787	1

### Sheet: B cell specific PU1 peaks
ID	Description	Genome fraction	Observed region hits	Fold enrichment	P-value	Mean TSS distance	Gene set size	Adjusted p-value (B-H)
GO:0048856	anatomical structure development	0.52297	255655	1.05234	3.09454e-306	264091	5611	1.89545e-301
GO:0023052	signaling	0.507011	247711	1.05173	1.47731e-280	249955	5965	3.48028e-276
GO:0030154	cell differentiation	0.413804	201938	1.05051	2.09108e-183	269703	4162	1.64207e-179
GO:0048870	cell motility	0.196152	96090	1.05454	1.27938e-74	281478	1671	2.01968e-71
GO:0012501	programmed cell death	0.176349	86615	1.0573	3.02951e-72	247760	1844	3.67449e-69
GO:0065003	protein-containing complex assembly	0.127788	63073	1.0625	4.56692e-59	234811	1517	3.40304e-56
GO:0016192	vesicle-mediated transport	0.132736	65038	1.05477	6.9154e-48	237168	1466	3.47765e-45
GO:0007010	cytoskeleton organization	0.133292	65294	1.0545	1.1609e-47	236202	1428	5.05017e-45
GO:0006886	intracellular protein transport	0.0564107	28481	1.08685	1.42456e-46	234937	647	5.41627e-44
GO:0055085	transmembrane transport	0.138529	67700	1.05202	1.51386e-45	244999	1452	4.98527e-43
GO:0000278	mitotic cell cycle	0.0772182	38368	1.06961	2.59105e-42	244887	835	7.17798e-40
GO:1901135	carbohydrate derivative metabolic process	0.087834	43410	1.06391	3.56433e-41	253176	934	8.70493e-39
GO:0030198	extracellular matrix organization	0.0366055	18706	1.10005	2.01332e-39	265830	306	4.33153e-37
GO:0006629	lipid metabolic process	0.106332	52153	1.05582	4.90791e-39	223605	1277	9.71608e-37
GO:0030163	protein catabolic process	0.082102	40543	1.06301	2.19301e-37	224016	984	3.84335e-35
GO:0007018	microtubule-based movement	0.0374744	19036	1.0935	1.48024e-35	213438	456	2.27577e-33
GO:0007005	mitochondrion organization	0.0317256	16240	1.10193	1.80661e-35	243938	394	2.60371e-33
GO:0006281	DNA repair	0.042624	21445	1.08305	2.23079e-32	202404	579	2.70144e-30
GO:0061024	membrane organization	0.068529	33882	1.06432	2.67146e-32	236515	756	3.03244e-30
GO:0007059	chromosome segregation	0.0304815	15532	1.0969	4.54866e-31	211941	396	4.70628e-29
GO:0050877	nervous system process	0.124493	60425	1.04484	1.17038e-30	246293	1360	1.12292e-28
GO:0002376	immune system process	0.18636	89527	1.03414	7.36825e-29	228876	2374	6.27349e-27
GO:0055086	nucleobase-containing small molecule metabolic process	0.0495457	24666	1.07169	1.35355e-28	212354	639	1.07923e-26
GO:0006351	DNA-templated transcription	0.294979	140393	1.02455	1.82908e-27	247293	3339	1.34139e-25
GO:0006355	regulation of DNA-templated transcription	0.290108	138080	1.02459	5.9677e-27	248653	3219	4.06144e-25
GO:0034330	cell junction organization	0.115506	55975	1.04319	2.01526e-26	311741	787	1.28313e-24
GO:0006091	generation of precursor metabolites and energy	0.0337032	16946	1.08236	2.15742e-25	226551	434	1.29478e-23
GO:0140014	mitotic nuclear division	0.0203985	10477	1.10564	8.46691e-25	221023	264	4.77365e-23
GO:0005975	carbohydrate metabolic process	0.0459118	22784	1.06827	2.82235e-24	238580	539	1.49777e-22
GO:0003012	muscle system process	0.0500519	24664	1.06077	2.35241e-21	259451	422	1.05328e-19
GO:0016071	mRNA metabolic process	0.0548691	26893	1.05509	1.51167e-19	220707	694	5.87958e-18
GO:0007155	cell adhesion	0.173322	82748	1.02774	3.25661e-18	299954	1370	1.12518e-16
GO:0006954	inflammatory response	0.0667431	32464	1.04706	8.34608e-18	225274	794	2.66629e-16
GO:0006310	DNA recombination	0.0217744	10971	1.08462	1.06226e-17	176149	329	3.26566e-16
GO:0044782	cilium organization	0.0348257	17228	1.06491	4.56921e-17	203660	413	1.28788e-15
GO:0140053	mitochondrial gene expression	0.00883504	4618	1.12518	1.4887e-15	174222	168	3.64447e-14
GO:0003013	circulatory system process	0.0714364	34570	1.04173	2.29219e-15	253593	582	5.34449e-14
GO:0006913	nucleocytoplasmic transport	0.0265924	13196	1.06822	1.48162e-14	215350	320	3.15899e-13
GO:0006486	protein glycosylation	0.0257127	12761	1.06835	3.6242e-14	283638	211	7.31615e-13
GO:0006325	chromatin organization	0.120481	57611	1.02935	8.46402e-14	231517	1325	1.60208e-12
GO:0007031	peroxisome organization	0.00328587	1796	1.17661	9.45321e-12	228669	38	1.42077e-10
GO:0006399	tRNA metabolic process	0.0107886	5486	1.09463	1.67902e-11	189882	186	2.39825e-10
GO:0006260	DNA replication	0.0203869	10116	1.06815	1.73211e-11	196758	268	2.40713e-10
GO:0051604	protein maturation	0.037092	18075	1.049	3.9775e-11	203704	515	5.1651e-10
GO:0003014	renal system process	0.0121092	6113	1.08672	5.63016e-11	216080	123	7.01137e-10
GO:0006520	amino acid metabolic process	0.0206299	10208	1.06517	9.04719e-11	224940	264	1.06514e-09
GO:0140013	meiotic nuclear division	0.0151012	7550	1.07625	1.05561e-10	249428	183	1.20463e-09
GO:0006914	autophagy	0.045431	22008	1.04281	1.30222e-10	224116	552	1.44247e-09
GO:0042060	wound healing	0.0409656	19885	1.04492	1.68377e-10	229748	408	1.81601e-09
GO:0016073	snRNA metabolic process	0.00325599	1761	1.16427	2.372e-10	175123	54	2.46251e-09
GO:0072659	protein localization to plasma membrane	0.0314458	15353	1.05101	2.62673e-10	267818	281	2.65548e-09
GO:0098542	defense response to other organism	0.074	35395	1.02964	6.58123e-09	200707	1129	5.45922e-08
GO:0031047	regulatory ncRNA-mediated gene silencing	0.0084086	4265	1.09187	6.86388e-09	144124	122	5.57447e-08
GO:0006790	sulfur compound metabolic process	0.0287023	13977	1.04827	1.01364e-08	249256	307	7.87504e-08
GO:0007163	establishment or maintenance of cell polarity	0.0282233	13667	1.04242	5.01849e-07	264949	217	3.05237e-06
GO:0042254	ribosome biogenesis	0.0169407	8279	1.05202	1.99593e-06	201441	283	1.0845e-05
GO:0032200	telomere organization	0.0110937	5466	1.06065	7.43173e-06	196030	173	3.60105e-05
GO:0007040	lysosome organization	0.00644885	3183	1.06251	0.000347379	201537	103	0.00118953
GO:0022414	reproductive process	0.145207	68133	1.01006	0.00240573	244312	1512	0.0066444
GO:0006457	protein folding	0.0119228	5738	1.036	0.00373814	174739	201	0.00975485
GO:0098754	detoxification	0.00901556	4354	1.03962	0.00532986	190197	145	0.0130331
GO:0000910	cytokinesis	0.0169773	8098	1.0268	0.00851485	219216	185	0.0194094
GO:0003016	respiratory system process	0.00511502	2484	1.0454	0.0140672	238530	43	0.02972
GO:0002181	cytoplasmic translation	0.00862736	4132	1.031	0.0252405	172426	157	0.0489096
GO:0050886	endocrine process	0.0103688	4948	1.02725	0.0295048	252966	89	0.0553188
GO:0006575	modified amino acid metabolic process	0.0139632	6630	1.02213	0.0372187	229003	167	0.0668748
GO:0006766	vitamin metabolic process	0.00906169	4317	1.02553	0.0492626	212991	110	0.0841264
GO:0022600	digestive system process	0.011283	5317	1.01442	0.148538	263893	106	0.218728
GO:0071941	nitrogen cycle metabolic process	0.00119002	565	1.02204	0.307612	131722	15	0.403349

### Sheet: Monocyte specific PU1 peaks
ID	Description	Genome fraction	Observed region hits	Fold enrichment	P-value	Mean TSS distance	Gene set size	Adjusted p-value (B-H)
GO:0048856	anatomical structure development	0.52297	149514	1.04846	2.87474e-155	279473	5611	1.76082e-149
GO:0030154	cell differentiation	0.413804	117984	1.04562	4.74522e-89	285388	4162	9.80158e-85
GO:0023052	signaling	0.507011	142415	1.03011	1.44912e-57	265895	5965	8.21854e-54
GO:0034330	cell junction organization	0.115506	33850	1.07473	1.53259e-44	325136	787	4.2811e-41
GO:0007155	cell adhesion	0.173322	50038	1.05875	1.81724e-44	321114	1370	4.2811e-41
GO:0048870	cell motility	0.196152	56031	1.04757	1.61221e-34	295127	1671	1.86889e-31
GO:0030198	extracellular matrix organization	0.0366055	10844	1.0864	2.0939e-18	285059	306	6.73604e-16
GO:1901135	carbohydrate derivative metabolic process	0.087834	25140	1.04966	6.98552e-16	268248	934	1.56386e-13
GO:0005975	carbohydrate metabolic process	0.0459118	13352	1.06652	2.37912e-14	255466	539	4.10954e-12
GO:0003012	muscle system process	0.0500519	14475	1.06058	3.21726e-13	271134	422	4.46852e-11
GO:0006486	protein glycosylation	0.0257127	7580	1.08111	5.6593e-12	304127	211	5.93459e-10
GO:0012501	programmed cell death	0.176349	49433	1.028	8.02026e-12	262308	1844	7.53916e-10
GO:0006520	amino acid metabolic process	0.0206299	6104	1.08508	1.0254e-10	251304	264	7.86858e-09
GO:0003013	circulatory system process	0.0714364	20303	1.04229	5.89655e-10	264886	582	3.76612e-08
GO:0007010	cytoskeleton organization	0.133292	37411	1.0293	1.16403e-09	256607	1428	6.5743e-08
GO:0055085	transmembrane transport	0.138529	38735	1.02544	5.59575e-08	258731	1452	2.29109e-06
GO:0006790	sulfur compound metabolic process	0.0287023	8292	1.05947	6.29812e-08	259973	307	2.40639e-06
GO:0007005	mitochondrion organization	0.0317256	9135	1.05596	8.08672e-08	262377	394	2.87272e-06
GO:0000278	mitotic cell cycle	0.0772182	21779	1.03434	1.24511e-07	268782	835	4.04631e-06
GO:0007031	peroxisome organization	0.00328587	1049	1.17077	3.28252e-07	263210	38	9.51982e-06
GO:0022600	digestive system process	0.011283	3334	1.08364	2.13478e-06	289309	106	4.82656e-05
GO:0044782	cilium organization	0.0348257	9939	1.04662	2.24831e-06	227526	413	4.82656e-05
GO:0007059	chromosome segregation	0.0304815	8727	1.04997	2.25642e-06	239704	396	4.82656e-05
GO:0140014	mitotic nuclear division	0.0203985	5903	1.06126	2.48007e-06	241465	264	5.05146e-05
GO:0006913	nucleocytoplasmic transport	0.0265924	7619	1.05072	7.17229e-06	238145	320	0.000127061
GO:0140013	meiotic nuclear division	0.0151012	4394	1.06708	9.11574e-06	269079	183	0.000151553
GO:0006260	DNA replication	0.0203869	5853	1.05287	3.99913e-05	231910	268	0.000567728
GO:0050877	nervous system process	0.124493	34627	1.02004	4.19357e-05	263218	1360	0.000570855
GO:0007018	microtubule-based movement	0.0374744	10581	1.03547	0.000141192	232184	456	0.00163494
GO:0007163	establishment or maintenance of cell polarity	0.0282233	8011	1.04094	0.00014978	292497	217	0.00166652
GO:0006629	lipid metabolic process	0.106332	29555	1.01932	0.000261761	238973	1277	0.00265503
GO:0006281	DNA repair	0.042624	11953	1.02842	0.000923022	228274	579	0.00789437
GO:0016192	vesicle-mediated transport	0.132736	36745	1.01521	0.000971319	255851	1466	0.00799497
GO:0140053	mitochondrial gene expression	0.00883504	2560	1.06262	0.00114635	194781	168	0.00900638
GO:0006886	intracellular protein transport	0.0564107	15740	1.02327	0.00155133	254839	647	0.0114167
GO:0006914	autophagy	0.045431	12697	1.02493	0.00235537	247584	552	0.0160441
GO:0006091	generation of precursor metabolites and energy	0.0337032	9454	1.02871	0.00269129	242558	434	0.0175543
GO:0071941	nitrogen cycle metabolic process	0.00119002	371	1.14331	0.00608152	130465	15	0.035022
GO:0055086	nucleobase-containing small molecule metabolic process	0.0495457	13787	1.02049	0.00749984	225078	639	0.0407573
GO:0003014	renal system process	0.0121092	3432	1.03939	0.0120055	232430	123	0.0608737
GO:0072659	protein localization to plasma membrane	0.0314458	8768	1.02255	0.017415	280760	281	0.0822796
GO:0050886	endocrine process	0.0103688	2939	1.03948	0.01828	258320	89	0.0837277
GO:0042060	wound healing	0.0409656	11379	1.01867	0.0224666	248827	408	0.0973905
GO:0061024	membrane organization	0.068529	18940	1.01357	0.0277518	256013	756	0.114637
GO:0098754	detoxification	0.00901556	2532	1.02995	0.0697171	201196	145	0.247961
GO:0022414	reproductive process	0.145207	39854	1.00654	0.0802257	259514	1512	0.273208
GO:0006575	modified amino acid metabolic process	0.0139632	3893	1.02246	0.0830376	246705	167	0.27571
GO:0006399	tRNA metabolic process	0.0107886	2992	1.01705	0.178493	215491	186	0.508752
GO:0065003	protein-containing complex assembly	0.127788	35006	1.00461	0.178914	251783	1517	0.508752
GO:0006766	vitamin metabolic process	0.00906169	2511	1.01621	0.211678	231016	110	0.571547
GO:0030163	protein catabolic process	0.082102	22478	1.00404	0.265026	240520	984	0.672089
GO:0042254	ribosome biogenesis	0.0169407	4637	1.00381	0.398867	230773	283	0.907971
GO:0006351	DNA-templated transcription	0.294979	80335	0.998758	0.663244	265475	3339	1
GO:0003016	respiratory system process	0.00511502	1376	0.986547	0.696336	236566	43	1
GO:0006355	regulation of DNA-templated transcription	0.290108	78975	0.998337	0.711296	266560	3219	1
GO:0016073	snRNA metabolic process	0.00325599	863	0.972019	0.802451	162115	54	1
GO:0006954	inflammatory response	0.0667431	18054	0.992005	0.868768	243285	794	1
GO:0032200	telomere organization	0.0110937	2963	0.979495	0.873719	223367	173	1
GO:0006310	DNA recombination	0.0217744	5847	0.984769	0.883779	191669	329	1
GO:0007040	lysosome organization	0.00644885	1702	0.967886	0.914101	205580	103	1
GO:0016071	mRNA metabolic process	0.0548691	14733	0.984714	0.973248	237897	694	1
GO:0000910	cytokinesis	0.0169773	4489	0.969676	0.981983	238753	185	1
GO:0031047	regulatory ncRNA-mediated gene silencing	0.0084086	2181	0.951215	0.991163	145284	122	1
GO:0002181	cytoplasmic translation	0.00862736	2227	0.946649	0.995724	193062	157	1
GO:0002376	immune system process	0.18636	50182	0.987511	0.999121	248858	2374	1
GO:0006325	chromatin organization	0.120481	32320	0.983781	0.999167	254108	1325	1
GO:0051604	protein maturation	0.037092	9714	0.960427	0.999978	215482	515	1
GO:0006457	protein folding	0.0119228	2951	0.907689	1	184442	201	1
GO:0098542	defense response to other organism	0.074	19320	0.957463	1	215034	1129	1

### Sheet: Neutrophil specific PU1 peaks
ID	Description	Genome fraction	Observed region hits	Fold enrichment	P-value	Mean TSS distance	Gene set size	Adjusted p-value (B-H)
GO:0048856	anatomical structure development	0.52297	122527	1.05602	1.10686e-168	269755	5611	1.69491e-163
GO:0023052	signaling	0.507011	118479	1.05327	2.87032e-143	257368	5965	8.79055e-139
GO:0030154	cell differentiation	0.413804	96916	1.05565	3.19179e-107	276094	4162	3.1032e-103
GO:0034330	cell junction organization	0.115506	28390	1.10784	2.31945e-73	312658	787	9.107e-70
GO:0048870	cell motility	0.196152	46794	1.07526	9.89041e-68	286424	1671	2.63392e-64
GO:0050877	nervous system process	0.124493	29694	1.07508	4.68265e-40	257503	1360	5.4946e-37
GO:0007155	cell adhesion	0.173322	40815	1.06141	9.88339e-40	306080	1370	9.71702e-37
GO:0055085	transmembrane transport	0.138529	32604	1.06083	2.26209e-30	254054	1452	1.30222e-27
GO:0012501	programmed cell death	0.176349	40868	1.04455	2.42171e-22	254327	1844	8.45201e-20
GO:0016192	vesicle-mediated transport	0.132736	30833	1.04699	3.94274e-18	245645	1466	9.21749e-16
GO:0003012	muscle system process	0.0500519	11963	1.0773	7.56683e-17	262379	422	1.43314e-14
GO:0007010	cytoskeleton organization	0.133292	30773	1.0406	4.52174e-14	245787	1428	6.37574e-12
GO:0065003	protein-containing complex assembly	0.127788	29515	1.04105	9.5131e-14	245815	1517	1.18892e-11
GO:0061024	membrane organization	0.068529	16039	1.05492	1.75452e-12	246075	756	1.78516e-10
GO:0072659	protein localization to plasma membrane	0.0314458	7541	1.08089	6.22497e-12	280338	281	5.5259e-10
GO:0042060	wound healing	0.0409656	9723	1.06979	9.28192e-12	241749	408	7.53499e-10
GO:0003013	circulatory system process	0.0714364	16640	1.04991	4.95697e-11	257930	582	3.43462e-09
GO:0030198	extracellular matrix organization	0.0366055	8683	1.06916	1.72332e-10	269687	306	1.05471e-08
GO:0007163	establishment or maintenance of cell polarity	0.0282233	6749	1.07783	3.48499e-10	281257	217	1.94373e-08
GO:0022600	digestive system process	0.011283	2804	1.12013	1.56883e-09	282458	106	7.54264e-08
GO:0006351	DNA-templated transcription	0.294979	66715	1.01941	1.80567e-09	256834	3339	8.17802e-08
GO:0006355	regulation of DNA-templated transcription	0.290108	65577	1.01885	7.44623e-09	258085	3219	2.91172e-07
GO:0003016	respiratory system process	0.00511502	1325	1.16758	1.86524e-08	269585	43	6.58795e-07
GO:0000278	mitotic cell cycle	0.0772182	17754	1.03632	4.35395e-07	257964	835	1.16355e-05
GO:0006886	intracellular protein transport	0.0564107	13036	1.0416	9.83267e-07	245682	647	2.36794e-05
GO:0050886	endocrine process	0.0103688	2529	1.09935	1.25091e-06	264131	89	2.84727e-05
GO:0006629	lipid metabolic process	0.106332	24272	1.02886	1.52786e-06	227511	1277	3.28848e-05
GO:1901135	carbohydrate derivative metabolic process	0.087834	20110	1.03197	1.67867e-06	259896	934	3.46105e-05
GO:0140013	meiotic nuclear division	0.0151012	3619	1.08018	2.00438e-06	273827	183	3.9308e-05
GO:0006486	protein glycosylation	0.0257127	6024	1.05598	1.11391e-05	293404	211	0.000179077
GO:0007018	microtubule-based movement	0.0374744	8674	1.04328	3.28505e-05	232655	456	0.000458388
GO:0005975	carbohydrate metabolic process	0.0459118	10540	1.03474	0.000180522	241947	539	0.00206151
GO:0140014	mitotic nuclear division	0.0203985	4765	1.05289	0.000185926	241996	264	0.00206151
GO:0006954	inflammatory response	0.0667431	15172	1.0246	0.00102182	234285	794	0.00903246
GO:0007059	chromosome segregation	0.0304815	7010	1.03657	0.00121277	232116	396	0.0101676
GO:0003014	renal system process	0.0121092	2843	1.05823	0.00134272	227965	123	0.010771
GO:0031047	regulatory ncRNA-mediated gene silencing	0.0084086	1993	1.06832	0.00173246	157348	122	0.0131499
GO:0030163	protein catabolic process	0.082102	18587	1.02041	0.00209884	238420	984	0.0150693
GO:0006399	tRNA metabolic process	0.0107886	2528	1.05616	0.00316008	209243	186	0.0209854
GO:0006790	sulfur compound metabolic process	0.0287023	6580	1.0333	0.00370622	253961	307	0.0234837
GO:0006520	amino acid metabolic process	0.0206299	4734	1.0343	0.00998138	227198	264	0.0531416
GO:0006766	vitamin metabolic process	0.00906169	2112	1.05051	0.0122475	215362	110	0.0614423
GO:0006260	DNA replication	0.0203869	4670	1.03248	0.0142414	215285	268	0.0680744
GO:0022414	reproductive process	0.145207	32563	1.01077	0.0185101	252575	1512	0.0832359
GO:0006575	modified amino acid metabolic process	0.0139632	3201	1.03328	0.0322193	238366	167	0.128834
GO:0000910	cytokinesis	0.0169773	3869	1.02718	0.0475118	224977	185	0.173895
GO:0055086	nucleobase-containing small molecule metabolic process	0.0495457	11113	1.01098	0.11995	218481	639	0.360104
GO:0006091	generation of precursor metabolites and energy	0.0337032	7574	1.01291	0.129351	230606	434	0.374969
GO:0002376	immune system process	0.18636	41537	1.00461	0.149777	237048	2374	0.413741
GO:0006325	chromatin organization	0.120481	26884	1.00575	0.158737	250093	1325	0.423745
GO:0006281	DNA repair	0.042624	9535	1.00829	0.206437	221994	579	0.50837
GO:0007005	mitochondrion organization	0.0317256	7101	1.00885	0.226821	248191	394	0.536064
GO:0071941	nitrogen cycle metabolic process	0.00119002	276	1.04537	0.238231	132652	15	0.545139
GO:0007040	lysosome organization	0.00644885	1457	1.01834	0.246611	189949	103	0.545139
GO:0006914	autophagy	0.045431	10146	1.00661	0.24994	235107	552	0.545139
GO:0098754	detoxification	0.00901556	2028	1.01389	0.269188	192602	145	0.566095
GO:0006913	nucleocytoplasmic transport	0.0265924	5943	1.00732	0.286235	223701	320	0.582018
GO:0140053	mitochondrial gene expression	0.00883504	1979	1.00961	0.337546	186811	168	0.643327
GO:0006310	DNA recombination	0.0217744	4856	1.00519	0.359498	198528	329	0.662199
GO:0044782	cilium organization	0.0348257	7729	1.00032	0.490011	216959	413	0.814635
GO:0016071	mRNA metabolic process	0.0548691	12149	0.997999	0.591141	235532	694	0.907332
GO:0007031	peroxisome organization	0.00328587	717	0.983525	0.676986	246697	38	0.976414
GO:0098542	defense response to other organism	0.074	16343	0.995445	0.72904	209255	1129	1
GO:0051604	protein maturation	0.037092	8135	0.98854	0.856628	208943	515	1
GO:0016073	snRNA metabolic process	0.00325599	689	0.953792	0.897319	169123	54	1
GO:0002181	cytoplasmic translation	0.00862736	1850	0.96652	0.93152	205247	157	1
GO:0032200	telomere organization	0.0110937	2386	0.969419	0.938263	211629	173	1
GO:0042254	ribosome biogenesis	0.0169407	3657	0.972997	0.953789	218802	283	1
GO:0006457	protein folding	0.0119228	2549	0.963625	0.971299	185392	201	1

### Sheet: Myeloid prog specific PU1 peaks
ID	Description	Genome fraction	Observed region hits	Fold enrichment	P-value	Mean TSS distance	Gene set size	Adjusted p-value (B-H)
GO:0023052	signaling	0.507011	94099	1.03635	3.53036e-55	253966	5965	1.96581e-50
GO:0048856	anatomical structure development	0.52297	96834	1.03393	2.02275e-51	266590	5611	4.42485e-47
GO:0030154	cell differentiation	0.413804	76048	1.0262	6.92112e-21	270638	4162	1.88412e-17
GO:0048870	cell motility	0.196152	36685	1.04432	1.59155e-20	284443	1671	2.90132e-17
GO:0055085	transmembrane transport	0.138529	26080	1.05125	2.9753e-18	244545	1452	3.50463e-15
GO:0007010	cytoskeleton organization	0.133292	25088	1.05099	2.22486e-17	239971	1428	1.75882e-14
GO:0000278	mitotic cell cycle	0.0772182	14787	1.0693	2.37185e-17	253387	835	1.75882e-14
GO:0006629	lipid metabolic process	0.106332	20130	1.0571	7.03296e-17	225071	1277	4.27359e-14
GO:1901135	carbohydrate derivative metabolic process	0.087834	16654	1.05875	1.04002e-14	248507	934	4.13923e-12
GO:0005975	carbohydrate metabolic process	0.0459118	8863	1.07794	4.50356e-13	239412	539	1.17884e-10
GO:0007059	chromosome segregation	0.0304815	5969	1.09346	2.47991e-12	227238	396	5.15257e-10
GO:0003013	circulatory system process	0.0714364	13547	1.05892	3.66179e-12	253914	582	6.79665e-10
GO:0006486	protein glycosylation	0.0257127	5054	1.09755	2.06072e-11	278392	211	2.92451e-09
GO:0016192	vesicle-mediated transport	0.132736	24715	1.03971	3.18306e-11	244048	1466	3.97891e-09
GO:0003012	muscle system process	0.0500519	9562	1.06676	7.05472e-11	259803	422	7.621e-09
GO:0007155	cell adhesion	0.173322	31990	1.03062	1.73372e-09	306036	1370	1.31949e-07
GO:0012501	programmed cell death	0.176349	32495	1.02892	8.50624e-09	246963	1844	5.12511e-07
GO:0006766	vitamin metabolic process	0.00906169	1852	1.14122	1.19552e-08	230686	110	6.64737e-07
GO:0140053	mitochondrial gene expression	0.00883504	1807	1.14206	1.49599e-08	176825	168	7.6188e-07
GO:0055086	nucleobase-containing small molecule metabolic process	0.0495457	9377	1.05681	2.71039e-08	210755	639	1.25769e-06
GO:0006399	tRNA metabolic process	0.0107886	2168	1.1221	6.26825e-08	199145	186	2.61183e-06
GO:0034330	cell junction organization	0.115506	21395	1.0343	9.12261e-08	314577	787	3.45766e-06
GO:0140014	mitotic nuclear division	0.0203985	3958	1.08347	2.52466e-07	230714	264	8.37287e-06
GO:0140013	meiotic nuclear division	0.0151012	2956	1.09303	8.06133e-07	266070	183	2.29616e-05
GO:0032200	telomere organization	0.0110937	2202	1.10836	9.37428e-07	215509	173	2.52113e-05
GO:0006790	sulfur compound metabolic process	0.0287023	5480	1.06611	9.94143e-07	250087	307	2.54844e-05
GO:0022600	digestive system process	0.011283	2234	1.10559	1.38782e-06	283285	106	3.3071e-05
GO:0030198	extracellular matrix organization	0.0366055	6926	1.05651	1.95403e-06	268681	306	4.34403e-05
GO:0007018	microtubule-based movement	0.0374744	7082	1.05526	2.43799e-06	220353	456	5.14417e-05
GO:0006520	amino acid metabolic process	0.0206299	3971	1.07483	2.86373e-06	230347	264	5.75483e-05
GO:0006281	DNA repair	0.042624	8000	1.04803	1.05575e-05	211705	579	0.00017921
GO:0006091	generation of precursor metabolites and energy	0.0337032	6363	1.05422	1.09821e-05	229270	434	0.000179666
GO:0051604	protein maturation	0.037092	6972	1.04958	2.23583e-05	203217	515	0.000329882
GO:0002376	immune system process	0.18636	34041	1.01997	2.76453e-05	233726	2374	0.000386672
GO:0016073	snRNA metabolic process	0.00325599	681	1.16789	4.04381e-05	172877	54	0.000523195
GO:0007005	mitochondrion organization	0.0317256	5973	1.05129	4.96578e-05	237919	394	0.000612683
GO:0072659	protein localization to plasma membrane	0.0314458	5917	1.0507	6.40319e-05	275276	281	0.000737142
GO:0007163	establishment or maintenance of cell polarity	0.0282233	5309	1.05037	0.000159699	278171	217	0.00162304
GO:0050877	nervous system process	0.124493	22737	1.01983	0.000808256	246877	1360	0.00659777
GO:0000910	cytokinesis	0.0169773	3205	1.05414	0.00144811	226931	185	0.0105946
GO:0006457	protein folding	0.0119228	2270	1.06313	0.00187974	170408	201	0.0128876
GO:0006886	intracellular protein transport	0.0564107	10367	1.0262	0.00350998	245257	647	0.0214716
GO:0042060	wound healing	0.0409656	7558	1.03021	0.00432326	234236	408	0.0251039
GO:0042254	ribosome biogenesis	0.0169407	3175	1.04653	0.00524193	208234	283	0.02898
GO:0061024	membrane organization	0.068529	12536	1.02146	0.00709627	234869	756	0.0366844
GO:0098542	defense response to other organism	0.074	13523	1.02042	0.0075029	204003	1129	0.0375159
GO:0006914	autophagy	0.045431	8348	1.02605	0.00839442	225507	552	0.0400574
GO:0006310	DNA recombination	0.0217744	4048	1.03809	0.00855097	184561	329	0.0400574
GO:0007031	peroxisome organization	0.00328587	636	1.0808	0.0271547	232843	38	0.102624
GO:0006575	modified amino acid metabolic process	0.0139632	2592	1.03654	0.0341758	232289	167	0.121598
GO:0006954	inflammatory response	0.0667431	12144	1.016	0.0356967	227552	794	0.123621
GO:0065003	protein-containing complex assembly	0.127788	23130	1.0107	0.0419392	238345	1517	0.138571
GO:0016071	mRNA metabolic process	0.0548691	9981	1.01575	0.0550348	222269	694	0.169653
GO:0098754	detoxification	0.00901556	1677	1.03867	0.0614264	184250	145	0.182826
GO:0030163	protein catabolic process	0.082102	14844	1.00957	0.113883	222746	984	0.295347
GO:0071941	nitrogen cycle metabolic process	0.00119002	228	1.06984	0.161983	107303	15	0.382927
GO:0006913	nucleocytoplasmic transport	0.0265924	4827	1.01358	0.172866	220256	320	0.395995
GO:0044782	cilium organization	0.0348257	6308	1.01142	0.180958	208438	413	0.40402
GO:0006260	DNA replication	0.0203869	3694	1.01177	0.238294	199445	268	0.489566
GO:0050886	endocrine process	0.0103688	1862	1.00274	0.455851	258674	89	0.788608
GO:0006351	DNA-templated transcription	0.294979	52822	0.999913	0.510442	248677	3339	0.841802
GO:0031047	regulatory ncRNA-mediated gene silencing	0.0084086	1501	0.996771	0.553535	132681	122	0.87883
GO:0006355	regulation of DNA-templated transcription	0.290108	51918	0.999302	0.575718	249641	3219	0.888613
GO:0003014	renal system process	0.0121092	2113	0.974367	0.887524	218380	123	1
GO:0002181	cytoplasmic translation	0.00862736	1497	0.968907	0.892987	174702	157	1
GO:0022414	reproductive process	0.145207	25702	0.988363	0.979106	246173	1512	1
GO:0007040	lysosome organization	0.00644885	1086	0.940343	0.980525	183791	103	1
GO:0006325	chromatin organization	0.120481	21150	0.980232	0.999057	233293	1325	1
GO:0003016	respiratory system process	0.00511502	818	0.892985	0.999549	240213	43	1

### Sheet: Macrophage specific PU1 peaks
ID	Description	Genome fraction	Observed region hits	Fold enrichment	P-value	Mean TSS distance	Gene set size	Adjusted p-value (B-H)
GO:0023052	signaling	0.507011	48932	1.10805	2.35965e-230	219490	5965	8.02501e-226
GO:0002376	immune system process	0.18636	19873	1.22431	2.60876e-209	204684	2374	3.62955e-205
GO:0048856	anatomical structure development	0.52297	49826	1.09386	4.67524e-186	228948	5611	3.28969e-182
GO:0012501	programmed cell death	0.176349	18311	1.19213	3.88208e-145	220420	1844	1.29157e-141
GO:0030154	cell differentiation	0.413804	39471	1.09513	2.65273e-122	234933	4162	4.84752e-119
GO:0006954	inflammatory response	0.0667431	7397	1.27242	2.54497e-95	197546	794	2.73324e-92
GO:0006629	lipid metabolic process	0.106332	11127	1.20142	8.76098e-89	202389	1277	7.51147e-86
GO:0016192	vesicle-mediated transport	0.132736	13513	1.16881	2.99551e-81	202830	1466	1.91016e-78
GO:0098542	defense response to other organism	0.074	7899	1.22552	1.92008e-74	170803	1129	9.32865e-72
GO:0006351	DNA-templated transcription	0.294979	28055	1.09195	4.05531e-68	223449	3339	1.54195e-65
GO:0006355	regulation of DNA-templated transcription	0.290108	27524	1.08927	6.81878e-63	224900	3219	2.06234e-60
GO:0007010	cytoskeleton organization	0.133292	13256	1.1418	1.30173e-58	213201	1428	3.23933e-56
GO:0030163	protein catabolic process	0.082102	8456	1.18248	9.14701e-56	198867	984	2.0511e-53
GO:0065003	protein-containing complex assembly	0.127788	12705	1.14148	1.11921e-55	211927	1517	2.31939e-53
GO:1901135	carbohydrate derivative metabolic process	0.087834	8924	1.16648	2.05368e-50	226625	934	3.59714e-48
GO:0061024	membrane organization	0.068529	7034	1.17845	2.61059e-44	199722	756	3.72695e-42
GO:0055086	nucleobase-containing small molecule metabolic process	0.0495457	5213	1.20799	2.43763e-42	184613	639	3.16891e-40
GO:0048870	cell motility	0.196152	18664	1.09243	8.64368e-41	240975	1671	1.01019e-38
GO:0006914	autophagy	0.045431	4741	1.19812	1.68533e-35	197860	552	1.56485e-33
GO:0000278	mitotic cell cycle	0.0772182	7687	1.14293	3.38332e-33	221543	835	2.81407e-31
GO:0051604	protein maturation	0.037092	3905	1.20871	5.59029e-32	193080	515	4.27721e-30
GO:0003013	circulatory system process	0.0714364	7123	1.14479	2.09007e-31	221685	582	1.47984e-29
GO:0005975	carbohydrate metabolic process	0.0459118	4721	1.18057	2.84358e-30	204278	539	1.88271e-28
GO:0003012	muscle system process	0.0500519	5096	1.16894	3.42637e-29	227506	422	2.08087e-27
GO:0006091	generation of precursor metabolites and energy	0.0337032	3509	1.19535	7.49435e-26	191666	434	3.79942e-24
GO:0055085	transmembrane transport	0.138529	13126	1.08786	4.72729e-25	211980	1452	2.19534e-23
GO:0042060	wound healing	0.0409656	4184	1.17261	5.77065e-25	195188	408	2.57554e-23
GO:0006886	intracellular protein transport	0.0564107	5554	1.13038	1.4671e-20	200148	647	5.12385e-19
GO:0006281	DNA repair	0.042624	4272	1.15069	2.44406e-20	190262	579	8.0259e-19
GO:0098754	detoxification	0.00901556	1053	1.34097	4.04901e-20	154388	145	1.27112e-18
GO:0007005	mitochondrion organization	0.0317256	3247	1.17504	4.57113e-20	214150	394	1.38447e-18
GO:0032200	telomere organization	0.0110937	1252	1.29572	5.16959e-19	206079	173	1.40477e-17
GO:0006325	chromatin organization	0.120481	11331	1.07977	3.56713e-18	207718	1325	9.03992e-17
GO:0003014	renal system process	0.0121092	1340	1.27049	1.18606e-17	206470	123	2.81357e-16
GO:0072659	protein localization to plasma membrane	0.0314458	3180	1.16104	3.45064e-17	230945	281	7.73761e-16
GO:0044782	cilium organization	0.0348257	3490	1.15056	8.46907e-17	171854	413	1.81149e-15
GO:0006520	amino acid metabolic process	0.0206299	2149	1.19597	2.00801e-16	193359	264	4.07141e-15
GO:0006790	sulfur compound metabolic process	0.0287023	2903	1.16121	7.78391e-16	205074	307	1.47006e-14
GO:0006260	DNA replication	0.0203869	2110	1.18826	3.65194e-15	186592	268	6.39766e-14
GO:0006766	vitamin metabolic process	0.00906169	1004	1.27206	9.45399e-14	187297	110	1.43537e-12
GO:0007155	cell adhesion	0.173322	15897	1.05304	5.5965e-13	256406	1370	7.78759e-12
GO:0006913	nucleocytoplasmic transport	0.0265924	2650	1.14412	3.25167e-12	178397	320	4.05428e-11
GO:0006310	DNA recombination	0.0217744	2180	1.14946	6.71059e-11	155225	329	7.07144e-10
GO:0002181	cytoplasmic translation	0.00862736	931	1.23895	1.22137e-10	206420	157	1.22162e-09
GO:0007018	microtubule-based movement	0.0374744	3611	1.1063	5.88011e-10	177831	456	5.28345e-09
GO:0022414	reproductive process	0.145207	13283	1.05024	6.55131e-10	216928	1512	5.69835e-09
GO:0000910	cytokinesis	0.0169773	1710	1.1564	1.69444e-09	197162	185	1.38369e-08
GO:0016071	mRNA metabolic process	0.0548691	5181	1.0841	1.83209e-09	188571	694	1.46217e-08
GO:0031047	regulatory ncRNA-mediated gene silencing	0.0084086	896	1.22339	2.3959e-09	136594	122	1.84769e-08
GO:0140014	mitotic nuclear division	0.0203985	2025	1.13975	3.02474e-09	190521	264	2.25811e-08
GO:0050886	endocrine process	0.0103688	1080	1.19585	5.05092e-09	235588	89	3.61094e-08
GO:0007040	lysosome organization	0.00644885	702	1.24979	5.88026e-09	187919	103	4.07447e-08
GO:0006399	tRNA metabolic process	0.0107886	1116	1.18763	1.0324e-08	177867	186	6.81407e-08
GO:0007059	chromosome segregation	0.0304815	2937	1.10624	2.35691e-08	179249	396	1.45926e-07
GO:0006486	protein glycosylation	0.0257127	2472	1.10378	5.08602e-07	258307	211	2.58843e-06
GO:0007163	establishment or maintenance of cell polarity	0.0282233	2678	1.08939	4.78666e-06	253579	217	2.06985e-05
GO:0006575	modified amino acid metabolic process	0.0139632	1343	1.10426	0.000163981	183254	167	0.000546763
GO:0140053	mitochondrial gene expression	0.00883504	871	1.13186	0.00016754	135829	168	0.000548316
GO:0042254	ribosome biogenesis	0.0169407	1602	1.08571	0.000543526	192240	283	0.00157351
GO:0030198	extracellular matrix organization	0.0366055	3363	1.05478	0.000909439	225894	306	0.00246974
GO:0022600	digestive system process	0.011283	1080	1.09895	0.00110494	216713	106	0.00290203
GO:0006457	protein folding	0.0119228	1126	1.08428	0.00362156	146257	201	0.00829077
GO:0016073	snRNA metabolic process	0.00325599	325	1.14599	0.00848291	121782	54	0.0175603
GO:0140013	meiotic nuclear division	0.0151012	1397	1.0621	0.012617	210541	183	0.0245941
GO:0050877	nervous system process	0.124493	11022	1.01648	0.0339354	224402	1360	0.0588587
GO:0003016	respiratory system process	0.00511502	463	1.03924	0.209149	187142	43	0.292995
GO:0034330	cell junction organization	0.115506	10018	0.995765	0.675755	266147	787	0.799257
GO:0007031	peroxisome organization	0.00328587	273	0.95388	0.790404	157694	38	0.892077
GO:0071941	nitrogen cycle metabolic process	0.00119002	88	0.849002	0.946806	103877	15	1

### Sheet: Dendritic cell specific peaks
ID	Description	Genome fraction	Observed region hits	Fold enrichment	P-value	Mean TSS distance	Gene set size	Adjusted p-value (B-H)
GO:0048856	anatomical structure development	0.52297	17575	1.05154	2.41899e-22	273323	5611	1.62089e-17
GO:0030154	cell differentiation	0.413804	13984	1.05741	4.14894e-18	279465	4162	1.1373e-13
GO:0023052	signaling	0.507011	16940	1.04545	8.79864e-17	262618	5965	1.04041e-12
GO:0034330	cell junction organization	0.115506	4050	1.09712	3.13543e-10	314413	787	1.4134e-06
GO:0007155	cell adhesion	0.173322	5935	1.07146	3.51425e-09	306770	1370	9.41911e-06
GO:0012501	programmed cell death	0.176349	5982	1.0614	2.40139e-07	256400	1844	0.000287337
GO:0048870	cell motility	0.196152	6576	1.049	8.70439e-06	289536	1671	0.00528096
GO:0030198	extracellular matrix organization	0.0366055	1296	1.10781	0.000114417	266957	306	0.0357887
GO:0003014	renal system process	0.0121092	458	1.18347	0.000221403	238385	123	0.0543424
GO:0050877	nervous system process	0.124493	4171	1.04834	0.000617681	256118	1360	0.0987199
GO:0016192	vesicle-mediated transport	0.132736	4439	1.04641	0.000642843	250750	1466	0.0987199
GO:0055085	transmembrane transport	0.138529	4600	1.03902	0.00274924	248267	1452	0.239604
GO:0005975	carbohydrate metabolic process	0.0459118	1572	1.07136	0.00290277	237497	539	0.239604
GO:0007018	microtubule-based movement	0.0374744	1283	1.07127	0.00664044	227900	456	0.387129
GO:0022600	digestive system process	0.011283	407	1.12869	0.00839722	281728	106	0.418476
GO:0007010	cytoskeleton organization	0.133292	4389	1.03031	0.0174404	248689	1428	0.615419
GO:0006629	lipid metabolic process	0.106332	3513	1.03376	0.0194649	234095	1277	0.615419
GO:1901135	carbohydrate derivative metabolic process	0.087834	2910	1.03666	0.0219195	261228	934	0.620775
GO:0003012	muscle system process	0.0500519	1677	1.04838	0.0249016	271464	422	0.632302
GO:0006575	modified amino acid metabolic process	0.0139632	486	1.08907	0.0319696	239608	167	0.662379
GO:0006790	sulfur compound metabolic process	0.0287023	973	1.06073	0.0330984	250022	307	0.662379
GO:0003013	circulatory system process	0.0714364	2366	1.03634	0.0371857	267798	582	0.662379
GO:0006486	protein glycosylation	0.0257127	873	1.06236	0.037416	284765	211	0.662379
GO:0006954	inflammatory response	0.0667431	2203	1.0328	0.0603029	232074	794	0.825574
GO:0050886	endocrine process	0.0103688	360	1.08638	0.0616723	259735	89	0.825574
GO:0042060	wound healing	0.0409656	1360	1.03879	0.0785706	230507	408	0.889542
GO:0065003	protein-containing complex assembly	0.127788	4169	1.02082	0.0786569	246456	1517	0.889542
GO:0098754	detoxification	0.00901556	312	1.08285	0.0846008	204824	145	0.891885
GO:0006355	regulation of DNA-templated transcription	0.290108	9368	1.0104	0.118542	258241	3219	1
GO:0006351	DNA-templated transcription	0.294979	9522	1.01005	0.123846	257242	3339	1
GO:0000278	mitotic cell cycle	0.0772182	2522	1.02196	0.130469	261743	835	1
GO:0002376	immune system process	0.18636	6030	1.01244	0.145172	239134	2374	1
GO:0007163	establishment or maintenance of cell polarity	0.0282233	929	1.02995	0.184978	273476	217	1
GO:0003016	respiratory system process	0.00511502	175	1.07053	0.192637	254330	43	1
GO:0006914	autophagy	0.045431	1484	1.02209	0.197882	240996	552	1
GO:0140014	mitotic nuclear division	0.0203985	672	1.03081	0.218433	255655	264	1
GO:0006091	generation of precursor metabolites and energy	0.0337032	1102	1.0231	0.224288	245386	434	1
GO:0061024	membrane organization	0.068529	2219	1.01319	0.264242	249301	756	1
GO:0030163	protein catabolic process	0.082102	2646	1.00842	0.329075	245920	984	1
GO:0006520	amino acid metabolic process	0.0206299	669	1.01469	0.356795	238651	264	1
GO:0072659	protein localization to plasma membrane	0.0314458	1016	1.01097	0.366279	266880	281	1
GO:0007005	mitochondrion organization	0.0317256	1020	1.006	0.427416	254318	394	1
GO:0055086	nucleobase-containing small molecule metabolic process	0.0495457	1586	1.00162	0.477211	218725	639	1
GO:0002181	cytoplasmic translation	0.00862736	275	0.997382	0.525532	202202	157	1
GO:0006260	DNA replication	0.0203869	648	0.994559	0.561175	229369	268	1
GO:0006399	tRNA metabolic process	0.0107886	341	0.989	0.588649	226031	186	1
GO:0140013	meiotic nuclear division	0.0151012	478	0.990429	0.590093	285051	183	1
GO:0006886	intracellular protein transport	0.0564107	1792	0.993993	0.606944	243772	647	1
GO:0006766	vitamin metabolic process	0.00906169	282	0.973748	0.681119	193594	110	1
GO:0000910	cytokinesis	0.0169773	530	0.976816	0.712796	253957	185	1
GO:0007031	peroxisome organization	0.00328587	98	0.933216	0.766379	256619	38	1
GO:0044782	cilium organization	0.0348257	1083	0.973051	0.823754	214318	413	1
GO:0006281	DNA repair	0.042624	1326	0.973412	0.845412	229512	579	1
GO:0098542	defense response to other organism	0.074	2317	0.979718	0.849878	208158	1129	1
GO:0006310	DNA recombination	0.0217744	669	0.961363	0.853226	195046	329	1
GO:0032200	telomere organization	0.0110937	333	0.939237	0.881163	223379	173	1
GO:0007040	lysosome organization	0.00644885	188	0.912184	0.904601	209881	103	1
GO:0022414	reproductive process	0.145207	4555	0.981536	0.914665	258913	1512	1
GO:0007059	chromosome segregation	0.0304815	932	0.956725	0.918172	241950	396	1
GO:0016071	mRNA metabolic process	0.0548691	1697	0.967745	0.920021	238374	694	1
GO:0006457	protein folding	0.0119228	352	0.923784	0.937493	200196	201	1
GO:0071941	nitrogen cycle metabolic process	0.00119002	29	0.762516	0.944147	98771	15	1
GO:0051604	protein maturation	0.037092	1131	0.954089	0.948804	217835	515	1
GO:0031047	regulatory ncRNA-mediated gene silencing	0.0084086	241	0.89681	0.95999	151167	122	1
GO:0006325	chromatin organization	0.120481	3746	0.97287	0.964745	251569	1325	1
GO:0006913	nucleocytoplasmic transport	0.0265924	795	0.935442	0.973828	213530	320	1
GO:0140053	mitochondrial gene expression	0.00883504	247	0.874773	0.985409	203822	168	1
GO:0016073	snRNA metabolic process	0.00325599	78	0.749581	0.996686	175203	54	1
GO:0042254	ribosome biogenesis	0.0169407	451	0.833015	0.999974	241020	283	1

### Sheet: Stem cell specific PU1 peaks
ID	Description	Genome fraction	Observed region hits	Fold enrichment	P-value	Mean TSS distance	Gene set size	Adjusted p-value (B-H)
GO:0023052	signaling	0.507011	8327	1.07506	2.51935e-21	245772	5965	1.33031e-16
GO:0048856	anatomical structure development	0.52297	8555	1.07079	2.41289e-20	253702	5611	5.39041e-16
GO:0030154	cell differentiation	0.413804	6820	1.07883	1.82174e-16	260330	4162	1.60324e-12
GO:0006629	lipid metabolic process	0.106332	1850	1.13885	3.38053e-09	221943	1277	7.79187e-06
GO:0016192	vesicle-mediated transport	0.132736	2262	1.11549	2.01922e-08	232371	1466	3.351e-05
GO:0012501	programmed cell death	0.176349	2938	1.09054	1.60187e-07	234099	1844	0.000167419
GO:0048870	cell motility	0.196152	3248	1.08389	2.07347e-07	263931	1671	0.000167419
GO:0034330	cell junction organization	0.115506	1968	1.11527	2.1214e-07	280287	787	0.000167419
GO:0050877	nervous system process	0.124493	2078	1.09261	1.05772e-05	233670	1360	0.00418791
GO:0055085	transmembrane transport	0.138529	2287	1.08066	3.98208e-05	234221	1452	0.0120636
GO:0006355	regulation of DNA-templated transcription	0.290108	4647	1.04852	7.00371e-05	247887	3219	0.0161115
GO:0061024	membrane organization	0.068529	1168	1.11566	7.22304e-05	224000	756	0.0161115
GO:0006351	DNA-templated transcription	0.294979	4715	1.04629	0.000117926	246614	3339	0.0199441
GO:0003016	respiratory system process	0.00511502	113	1.44608	0.000120178	230239	43	0.0199441
GO:0002376	immune system process	0.18636	3020	1.06076	0.00018641	235294	2374	0.0258721
GO:0050886	endocrine process	0.0103688	205	1.29416	0.000203144	258863	89	0.0258761
GO:0006281	DNA repair	0.042624	736	1.13028	0.000454126	228392	579	0.0458978
GO:0000278	mitotic cell cycle	0.0772182	1285	1.08929	0.000844321	259020	835	0.0672726
GO:0006260	DNA replication	0.0203869	365	1.17193	0.00150327	208771	268	0.0969534
GO:0003013	circulatory system process	0.0714364	1185	1.08583	0.0019019	245513	582	0.108092
GO:0022600	digestive system process	0.011283	208	1.2067	0.00440223	262181	106	0.181785
GO:0055086	nucleobase-containing small molecule metabolic process	0.0495457	828	1.09392	0.00466136	212052	639	0.181785
GO:0006886	intracellular protein transport	0.0564107	936	1.08612	0.0052844	241261	647	0.186545
GO:1901135	carbohydrate derivative metabolic process	0.087834	1428	1.06421	0.00756218	247688	934	0.225115
GO:0022414	reproductive process	0.145207	2314	1.04312	0.0148006	247343	1512	0.316886
GO:0030163	protein catabolic process	0.082102	1329	1.05958	0.0149081	234229	984	0.316886
GO:0007010	cytoskeleton organization	0.133292	2126	1.04405	0.0172942	228032	1428	0.337608
GO:0003014	renal system process	0.0121092	214	1.15681	0.0192166	231738	123	0.346941
GO:0003012	muscle system process	0.0500519	818	1.06978	0.0258334	256636	422	0.383361
GO:0006325	chromatin organization	0.120481	1919	1.0426	0.0269366	237585	1325	0.383361
GO:0065003	protein-containing complex assembly	0.127788	2032	1.04087	0.0278464	227062	1517	0.383361
GO:0007155	cell adhesion	0.173322	2735	1.03292	0.0323869	290295	1370	0.397842
GO:0006914	autophagy	0.045431	742	1.06909	0.0336333	223479	552	0.397842
GO:0006399	tRNA metabolic process	0.0107886	188	1.14066	0.0399926	177136	186	0.418417
GO:0051604	protein maturation	0.037092	608	1.07296	0.0413247	204920	515	0.418417
GO:0006486	protein glycosylation	0.0257127	427	1.08703	0.0439309	267203	211	0.418417
GO:0140014	mitotic nuclear division	0.0203985	342	1.09746	0.0452299	236743	264	0.418417
GO:0006091	generation of precursor metabolites and energy	0.0337032	551	1.07015	0.0563245	223950	434	0.45645
GO:0030198	extracellular matrix organization	0.0366055	596	1.06577	0.0601258	243656	306	0.459219
GO:0042060	wound healing	0.0409656	662	1.05779	0.0736396	221935	408	0.477336
GO:0006766	vitamin metabolic process	0.00906169	156	1.12688	0.0745903	209272	110	0.477336
GO:0007163	establishment or maintenance of cell polarity	0.0282233	461	1.06919	0.0770419	249192	217	0.477336
GO:0098754	detoxification	0.00901556	155	1.12538	0.0775656	184906	145	0.477336
GO:0005975	carbohydrate metabolic process	0.0459118	738	1.05219	0.0822118	236588	539	0.482344
GO:0140013	meiotic nuclear division	0.0151012	250	1.08365	0.107195	306577	183	0.526683
GO:0098542	defense response to other organism	0.074	1171	1.03583	0.108584	199707	1129	0.526683
GO:0016071	mRNA metabolic process	0.0548691	873	1.04147	0.112197	222990	694	0.526683
GO:0031047	regulatory ncRNA-mediated gene silencing	0.0084086	142	1.10542	0.124816	138346	122	0.546493
GO:0000910	cytokinesis	0.0169773	277	1.068	0.141877	220867	185	0.568559
GO:0032200	telomere organization	0.0110937	183	1.07978	0.157221	200968	173	0.585962
GO:0072659	protein localization to plasma membrane	0.0314458	502	1.04497	0.163871	259388	281	0.58718
GO:0006790	sulfur compound metabolic process	0.0287023	458	1.04451	0.178103	229543	307	0.603586
GO:0007031	peroxisome organization	0.00328587	56	1.11558	0.223633	285773	38	0.648032
GO:0007059	chromosome segregation	0.0304815	482	1.03508	0.227068	247334	396	0.648032
GO:0007018	microtubule-based movement	0.0374744	588	1.02708	0.260111	211548	456	0.677698
GO:0006913	nucleocytoplasmic transport	0.0265924	417	1.02646	0.30112	220506	320	0.716841
GO:0006954	inflammatory response	0.0667431	1035	1.01507	0.31366	223338	794	0.720203
GO:0044782	cilium organization	0.0348257	541	1.01686	0.35213	184744	413	0.745688
GO:0002181	cytoplasmic translation	0.00862736	135	1.02428	0.401416	202145	157	0.782089
GO:0007040	lysosome organization	0.00644885	100	1.01503	0.453981	194027	103	0.79311
GO:0007005	mitochondrion organization	0.0317256	487	1.0048	0.463534	241865	394	0.79311
GO:0006520	amino acid metabolic process	0.0206299	317	1.00583	0.466085	223492	264	0.79311
GO:0016073	snRNA metabolic process	0.00325599	48	0.964985	0.616783	187274	54	0.87438
GO:0006310	DNA recombination	0.0217744	327	0.983024	0.630406	172660	329	0.87438
GO:0071941	nitrogen cycle metabolic process	0.00119002	17	0.935093	0.640812	120467	15	0.87438
GO:0006457	protein folding	0.0119228	176	0.966264	0.686562	184166	201	0.883122
GO:0140053	mitochondrial gene expression	0.00883504	129	0.955748	0.708795	162689	168	0.883122
GO:0006575	modified amino acid metabolic process	0.0139632	205	0.961014	0.726026	210728	167	0.883122
GO:0042254	ribosome biogenesis	0.0169407	244	0.942804	0.831145	196151	283	0.924739

### Sheet: Eosinophil specific PU1 peaks
ID	Description	Genome fraction	Observed region hits	Fold enrichment	P-value	Mean TSS distance	Gene set size	Adjusted p-value (B-H)
GO:0048856	anatomical structure development	0.52297	6078	1.05877	5.77973e-11	250570	5611	1.2657e-06
GO:0023052	signaling	0.507011	5899	1.05993	9.96679e-11	238856	5965	1.2657e-06
GO:0030154	cell differentiation	0.413804	4841	1.06575	4.15661e-09	251373	4162	2.76495e-05
GO:0006351	DNA-templated transcription	0.294979	3512	1.08463	6.68143e-09	229732	3339	3.21839e-05
GO:0006355	regulation of DNA-templated transcription	0.290108	3446	1.08211	2.54334e-08	231748	3219	7.68174e-05
GO:0034330	cell junction organization	0.115506	1396	1.10102	8.48181e-05	287961	787	0.0630331
GO:0050877	nervous system process	0.124493	1492	1.0918	0.00017825	252340	1360	0.0948566
GO:0098542	defense response to other organism	0.074	897	1.10427	0.00122902	192174	1129	0.304528
GO:0006629	lipid metabolic process	0.106332	1266	1.08464	0.0013022	214001	1277	0.304528
GO:0065003	protein-containing complex assembly	0.127788	1508	1.07505	0.00149866	233576	1517	0.304528
GO:0055086	nucleobase-containing small molecule metabolic process	0.0495457	611	1.12344	0.00196715	222617	639	0.339879
GO:0006091	generation of precursor metabolites and energy	0.0337032	422	1.14067	0.0037231	221456	434	0.480953
GO:0012501	programmed cell death	0.176349	2039	1.05332	0.00526779	229993	1844	0.509558
GO:0140014	mitotic nuclear division	0.0203985	262	1.17009	0.00650962	227091	264	0.509558
GO:0016192	vesicle-mediated transport	0.132736	1545	1.06037	0.00727483	221494	1466	0.509558
GO:0007163	establishment or maintenance of cell polarity	0.0282233	353	1.13942	0.00781471	274168	217	0.509558
GO:0042060	wound healing	0.0409656	501	1.11413	0.00792584	242354	408	0.509558
GO:0051604	protein maturation	0.037092	456	1.11996	0.00809118	204387	515	0.509558
GO:0031047	regulatory ncRNA-mediated gene silencing	0.0084086	116	1.25676	0.00938726	160165	122	0.518862
GO:1901135	carbohydrate derivative metabolic process	0.087834	1034	1.07244	0.0102155	246262	934	0.518862
GO:0030163	protein catabolic process	0.082102	965	1.07075	0.0145661	216691	984	0.559584
GO:0007040	lysosome organization	0.00644885	90	1.27138	0.0153197	195901	103	0.559584
GO:0002376	immune system process	0.18636	2128	1.04024	0.022855	212712	2374	0.66171
GO:0055085	transmembrane transport	0.138529	1586	1.04299	0.0371243	234325	1452	0.763632
GO:0007010	cytoskeleton organization	0.133292	1527	1.04364	0.0382208	227768	1428	0.763632
GO:0061024	membrane organization	0.068529	799	1.06216	0.0412198	232358	756	0.763632
GO:0016071	mRNA metabolic process	0.0548691	644	1.06924	0.0431709	225420	694	0.763632
GO:0006520	amino acid metabolic process	0.0206299	251	1.10839	0.0549825	209821	264	0.808813
GO:0030198	extracellular matrix organization	0.0366055	434	1.08009	0.0549909	264171	306	0.808813
GO:0006399	tRNA metabolic process	0.0107886	136	1.14839	0.0597613	193636	186	0.812733
GO:0050886	endocrine process	0.0103688	130	1.14217	0.0720289	237369	89	0.812733
GO:0003014	renal system process	0.0121092	150	1.12848	0.0760281	174988	123	0.812733
GO:0048870	cell motility	0.196152	2210	1.0264	0.0881338	250059	1671	0.812733
GO:0003012	muscle system process	0.0500519	580	1.05566	0.0947515	260227	422	0.812733
GO:0006281	DNA repair	0.042624	496	1.06009	0.0967974	206858	579	0.812733
GO:0140053	mitochondrial gene expression	0.00883504	110	1.13423	0.102528	157289	168	0.812733
GO:0007018	microtubule-based movement	0.0374744	436	1.05991	0.113167	223378	456	0.812733
GO:0000278	mitotic cell cycle	0.0772182	881	1.03938	0.120268	246973	835	0.812733
GO:0098754	detoxification	0.00901556	111	1.12162	0.123077	173840	145	0.812733
GO:0022414	reproductive process	0.145207	1636	1.02639	0.130288	234956	1512	0.812733
GO:0000910	cytokinesis	0.0169773	200	1.07319	0.165609	212710	185	0.812733
GO:0006954	inflammatory response	0.0667431	758	1.03462	0.170716	224396	794	0.812733
GO:0002181	cytoplasmic translation	0.00862736	104	1.09818	0.181099	209600	157	0.812733
GO:0072659	protein localization to plasma membrane	0.0314458	362	1.04873	0.185576	240194	281	0.812733
GO:0007059	chromosome segregation	0.0304815	350	1.04604	0.203174	228870	396	0.812733
GO:0006886	intracellular protein transport	0.0564107	638	1.03033	0.223966	207712	647	0.812733
GO:0003013	circulatory system process	0.0714364	803	1.02403	0.247425	243984	582	0.812733
GO:0006914	autophagy	0.045431	514	1.03069	0.247531	221083	552	0.812733
GO:0006457	protein folding	0.0119228	139	1.06207	0.248801	190418	201	0.812733
GO:0006325	chromatin organization	0.120481	1346	1.01775	0.249609	229808	1325	0.812733
GO:0005975	carbohydrate metabolic process	0.0459118	519	1.02982	0.252604	225147	539	0.812733
GO:0007031	peroxisome organization	0.00328587	40	1.10898	0.27733	254397	38	0.812733
GO:0006575	modified amino acid metabolic process	0.0139632	160	1.04388	0.302864	199400	167	0.812733
GO:0006486	protein glycosylation	0.0257127	291	1.03101	0.306868	278643	211	0.812733
GO:0006310	DNA recombination	0.0217744	247	1.0334	0.3095	182144	329	0.812733
GO:0003016	respiratory system process	0.00511502	60	1.06861	0.320568	250049	43	0.812733
GO:0007005	mitochondrion organization	0.0317256	357	1.02512	0.324218	224065	394	0.812733
GO:0032200	telomere organization	0.0110937	127	1.0429	0.329031	196053	173	0.812733
GO:0006790	sulfur compound metabolic process	0.0287023	321	1.01884	0.374942	228104	307	0.837082
GO:0044782	cilium organization	0.0348257	383	1.00188	0.492239	220522	413	0.907292
GO:0022600	digestive system process	0.011283	123	0.993105	0.542926	220665	106	0.910911
GO:0071941	nitrogen cycle metabolic process	0.00119002	13	0.995185	0.543863	183515	15	0.910911
GO:0042254	ribosome biogenesis	0.0169407	184	0.989472	0.567583	176278	283	0.912233
GO:0140013	meiotic nuclear division	0.0151012	160	0.965217	0.684647	243234	183	0.942668
GO:0007155	cell adhesion	0.173322	1883	0.989723	0.692718	281839	1370	0.942668
GO:0006260	DNA replication	0.0203869	213	0.951797	0.775724	194957	268	0.955743
GO:0006766	vitamin metabolic process	0.00906169	92	0.9249	0.787287	171447	110	0.955743
GO:0016073	snRNA metabolic process	0.00325599	31	0.867352	0.808482	145663	54	0.955743
GO:0006913	nucleocytoplasmic transport	0.0265924	275	0.942089	0.849262	198405	320	0.957045
