## Supplementary Data 3 for "Comparison of PU.1 genomic binding across immune cells reveals cell type-specific roles in autoimmune disease" (part 1 of 3)

### Sheet: README
Supplementary Data 3. Enrichment of transcription factor binding motifs at PU.1 ChIP-seq peaks relative to background sequences
Specific Cell type HOMER results:
Header	Definition
Motif Name	Motif ID with associated TFs in Cis-BP
Consensus	Consensus DNA binding site sequence (IUPAC)
P-value	P-value generated by HOMER
Q-value (Benjamini)	q-value from FDR correction of the p-value using the Benjamini procedure
# of Target Sequences with Motif	Number of input sequences containing this motif
% of Target Sequences with Motif	Percentage of input sequences containing this motif
# of Background Sequences with Motif	Average number of background sequences containing this motif
% of Background Sequences with Motif	Average percentage of background sequences containing this motif
De-novo HOMER analysis Sheet
Header	Definition
P-value	HOMER calculated P-value
% of Targets	% of PU.1 peaks with motif
% of Background	% of background peaks with motif
STD(Bg STD)	Standard deviation of motif occurence from center of peak for target and (background)
Best Match/Details	Closest Matching Motif
Cell_type	Cell type classification (e.g. B cell)
Enrichment	% of targets/% of background

### Sheet: De-novo
P-value	% of Targets	% of Background	STD(Bg STD)	Best Match/Details	Cell_type	Enrichment
1e-572	5.79	3.14	302.8bp (216.4bp)	M02109_2.00:ALX1:ALX3:ALX4:ARX:DRGX:ESX1:GBX1:GBX2:HESX1:ISX:LHX3:LHX6:LHX8:LMX1A:LMX1B:MIXL1:OTP:PHOX2A:PHOX2B:PROP1:PRRX1:PRRX2:RAX:RAX2:SEBOX:SHOX:SHOX2:UNCX:VSX1:VSX2:ZFHX2(0.766)	shared_7_8_cell_types	1.84
1e-362	39.77	24.77	53.7bp (56.5bp)	M10511_2.00:ELF1:ELF2:ELF4:ELK1:ELK3:ELK4:ERF:ERG:ETS1:ETS2:ETV1:ETV2:ETV3:ETV3L:ETV4:ETV5:FEV:FLI1:GABPA(0.901)	Stem_cell_specific	1.61
1e-17	5.24	3.62	59.4bp (51.2bp)	M08316_2.00:ZNF18(0.805)	Eosinophil_specific	1.45
1e-19	5.51	3.98	57.6bp (56.2bp)	M10602_2.00:GCM1:GCM2(0.769)	Stem_cell_specific	1.38
1e-24	7.33	5.35	59.0bp (54.4bp)	M10017_2.00:MAF:MAFA:MAFB:MAFG:MAFK:NRL(0.757)	Stem_cell_specific	1.37
1e-22	9.44	6.92	61.4bp (45.6bp)	M10318_2.00:ZNF521(0.782)	Eosinophil_specific	1.36
1e-24	8.86	6.69	60.9bp (56.2bp)	M06452_2.00:BBX:CIC(0.819)	Stem_cell_specific	1.32
1e-11	6.18	4.72	57.2bp (44.5bp)	M02717_2.00:SOX1:SOX10:SOX11:SOX12:SOX13:SOX14:SOX15:SOX17:SOX18:SOX2:SOX21:SOX3:SOX30:SOX4:SOX5:SOX6:SOX7:SOX8:SOX9:SRY(0.776)	Eosinophil_specific	1.31
1e-41	9.46	7.4	59.2bp (45.6bp)	M05248_2.00:CDX1:CDX2:CDX4(0.760)	Dendritic_cell_specific	1.28
1e-25	5.79	4.53	58.7bp (47.6bp)	M08338_2.00:ZNF692(0.702)	Dendritic_cell_specific	1.28
1e-36	17.88	14.16	58.0bp (54.0bp)	M07758_2.00:ZNF425(0.744)	Stem_cell_specific	1.26
1e-22	12.17	9.71	60.0bp (56.3bp)	M00142_2.00:ZNF691(0.863)	Stem_cell_specific	1.25
1e-13	7.76	6.24	58.1bp (56.4bp)	M00821_2.00:AR:NR3C1:NR3C2:PGR(0.807)	Stem_cell_specific	1.24
1e-18	14.85	12.01	57.5bp (49.0bp)	M10122_2.00:REST(0.731)	Eosinophil_specific	1.24
1e-26	15.38	12.41	59.5bp (57.8bp)	M09381_2.00:NFIA:NFIB:NFIC:NFIX(0.757)	Stem_cell_specific	1.24
1e-123	7.51	6.12	99.0bp (60.8bp)	M06208_2.00:TRPS1(0.965)	Myeloid_specific	1.23
1e-41	5.19	4.23	79.3bp (53.7bp)	M00136_2.00:MTF1(0.730)	Macrophage_specific	1.23
1e-30	9.32	7.55	59.7bp (46.6bp)	M00251_2.00:ZNF655(0.705)	Dendritic_cell_specific	1.23
1e-26	9.02	7.39	62.1bp (47.1bp)	M10257_2.00:ZNF35(0.737)	Dendritic_cell_specific	1.22
1e-34	11.64	9.54	61.4bp (48.4bp)	M00152_2.00:ZBTB3(0.785)	Dendritic_cell_specific	1.22
1e-25	8.63	7.06	62.5bp (48.5bp)	M11438_2.00:NFE4(0.806)	Dendritic_cell_specific	1.22
1e-25	18.51	15.36	58.1bp (55.8bp)	M02384_2.00:MYRF(0.758)	Stem_cell_specific	1.21
1e-254	6.98	5.78	142.3bp (58.6bp)	M09045_2.00:EBF1:EBF2:EBF3:EBF4(0.821)	B_cell_specific	1.21
1e-226	6.27	5.19	137.4bp (58.8bp)	M11413_2.00:THAP1(0.697)	B_cell_specific	1.21
1e-98	14.45	12.06	77.7bp (54.4bp)	M10034_2.00:CEBPD(0.942)	Macrophage_specific	1.2
1e-50	7.86	6.57	78.9bp (57.0bp)	M10003_2.00:FOS:FOSB:FOSL1:FOSL2(0.954)	Macrophage_specific	1.2

### Sheet: Shared
Motif Name	Consensus	P-value	q-value (Benjamini)	# of Target Sequences with Motif	% of Target Sequences with Motif	# of Background Sequences with Motif	% of Background Sequences with Motif
M09538_2.00:ELF5:SPI1:SPIB:SPIC	AGAGGAAGTG	1e-39552	0	76228	0.5407	12821.2	0.0917
M04805_2.00:SPI1:SPIB:SPIC	RAAWGMGGAAGTD	1e-38813	0	77226	0.5477	13602	0.0973
M09537_2.00:SPI1:SPIB:SPIC	AAAGRGGAAGTG	1e-38488	0	67982	0.4822	9756.3	0.0698
M04806_2.00:SPI1:SPIB:SPIC	RAAWGRGGAAGTR	1e-37479	0	64283	0.4559	8692	0.0622
M04803_2.00:SPI1:SPIB:SPIC	DAWGCGGAAGTR	1e-34762	0	69731	0.4946	11968.8	0.0856
M04804_2.00:SPI1:SPIB:SPIC	AAWGRGGAAGTR	1e-33236	0	64908	0.4604	10527.6	0.0753
M09065_2.00:ELF5:SPI1:SPIB:SPIC	RRAAAGAGGAAGTGV	1e-32590	0	44990	0.3191	3938.2	0.0282
M10475_2.00:ELF5:SPI1:SPIB:SPIC	ACTTCCTCT	1e-26260	0	65457	0.4643	14186.5	0.1015
M08027_2.00:ELF5:SPI1:SPIB:SPIC	AAAAAGAGGAAGTGR	1e-24642	0	47392	0.3361	6992.9	0.05
M09047_2.00:ELF5:SPI1:SPIB:SPIC	AAAAAGAGGAAGTGRRR	1e-22917	0	30190	0.2141	2287.8	0.0164
M04719_2.00:EHF:ELF1:ELF2:ELF3:ELF4:ELF5:ELK1:ELK3:ELK4:ERF:ERG:ETS1:ETS2:ETV1:ETV2:ETV3:ETV3L:ETV4:ETV5:ETV6:ETV7:FEV:FLI1:GABPA:SPDEF	RAYGCGGAAGTR	1e-21794	0	51696	0.3667	10031.1	0.0718
M08026_2.00:ELF5:SPI1:SPIB:SPIC	RAAAAGAGGAAGTGR	1e-21581	0	26244	0.1861	1678.9	0.012
M04743_2.00:EHF:ELF1:ELF2:ELF3:ELF4:ELF5:ELK1:ELK3:ELK4:ERF:ERG:ETS1:ETS2:ETV1:ETV2:ETV3:ETV3L:ETV4:ETV5:ETV6:ETV7:FEV:FLI1:GABPA:SPDEF	RABSCGGAAGTG	1e-21532	0	62609	0.4441	15641.8	0.1119
M04756_2.00:EHF:ELF1:ELF2:ELF3:ELF4:ELF5:ETV6:ETV7:SPI1:SPIC	NABGMGGAAGTR	1e-20496	0	106639	0.7564	49631.2	0.3551
M04742_2.00:EHF:ELF1:ELF2:ELF3:ELF4:ELF5:ELK1:ELK3:ELK4:ERF:ERG:ETS1:ETS2:ETV1:ETV2:ETV3:ETV3L:ETV4:ETV5:ETV6:ETV7:FEV:FLI1:GABPA:SPDEF	AAVCAGGAAGTR	1e-19979	0	61867	0.4388	16326.3	0.1168
M09532_2.00:ELF1:ELF2:ELF4:ELK1:ELK3:ELK4:ERF:ERG:ETS1:ETS2:ETV1:ETV2:ETV3:ETV3L:ETV4:ETV5:FEV:FLI1:GABPA	ACAGGAAGTG	1e-18892	0	57672	0.4091	14782	0.1058
M04725_2.00:EHF:ELF1:ELF2:ELF3:ELF4:ELF5:ELK1:ELK3:ELK4:ERF:ERG:ETS1:ETS2:ETV1:ETV2:ETV3:ETV3L:ETV4:ETV5:ETV6:ETV7:FEV:FLI1:GABPA:SPDEF	RAYGCGGAAGTR	1e-18690	0	40030	0.2839	6589.1	0.0471
M04759_2.00:EHF:ELF1:ELF2:ELF3:ELF4:ELF5:ETV6:ETV7:SPI1:SPIC	AASGAGGAAGTR	1e-18614	0	61091	0.4333	16912	0.121
M07946_2.00:ELF5:SPI1:SPIB:SPIC	AAAAAGAGGAAGTGV	1e-17798	0	20791	0.1475	1200	0.0086
M04757_2.00:EHF:ELF1:ELF2:ELF3:ELF4:ELF5:ETV6:ETV7:SPI1:SPIC	AACVAGGAAGTR	1e-17619	0	64823	0.4598	19983.2	0.143
M01475_2.00:ELF5:SPI1:SPIB:SPIC	ADGVGGAAGT	1e-17268	0	136784	0.9702	94203.5	0.674
M10472_2.00:ELF5:SPI1:SPIB:SPIC	NNCHTYYACTTCCTCTTTT	1e-16714	0	32961	0.2338	4758.1	0.034
M09064_2.00:SPI1:SPIB:SPIC	ARAAAGAGGAAGTGAAA	1e-16404	0	20560	0.1458	1366.1	0.0098
M02991_2.00:ELF1:ERF:ETV6	MGCGGAAGTG	1e-15882	0	46061	0.3267	10778.9	0.0771
M09534_2.00:EHF:ELF1:ELF2:ELF3:ELF4:ELF5:ETV6:ETV7:SPI1:SPIC	ACVAGGAAGT	1e-15699	0	53284	0.3779	14741	0.1055
M04753_2.00:ELF1:ELF2:ELF4:ELK1:ELK3:ELK4:ERF:ERG:ETS1:ETS2:ETV1:ETV2:ETV3:ETV3L:ETV4:ETV5:FEV:FLI1:GABPA	NACCGGAAGTR	1e-15071	0	64689	0.4588	22319.8	0.1597
M04755_2.00:ELF1:ELF2:ELF4:ELK1:ELK3:ELK4:ERF:ERG:ETS1:ETS2:ETV1:ETV2:ETV3:ETV3L:ETV4:ETV5:FEV:FLI1:GABPA	NRSCGGAAGTR	1e-14971	0	89776	0.6368	41622.6	0.2978
M10474_2.00:ELF5:SPI1:SPIB:SPIC	AAAAWGVGGAAGTRGNG	1e-14640	0	24402	0.1731	2690.8	0.0193
M04716_2.00:EHF:ELF1:ELF2:ELF3:ELF4:ELF5:ELK1:ELK3:ELK4:ERF:ERG:ETS1:ETS2:ETV1:ETV2:ETV3:ETV3L:ETV4:ETV5:ETV6:ETV7:FEV:FLI1:GABPA:SPDEF	NAMSCGGAAGTR	1e-14430	0	32269	0.2289	5441.4	0.0389
M00158_2.00:EHF:ELF1:ELF2:ELF3:ELF4:ELF5:ETV6:ETV7:FEV	ANSCGGAAGT	1e-14186	0	117835	0.8358	71454.1	0.5113
M01484_2.00:EHF:ELF1:ELF2:ELF3:ELF4:ELF5:ETV6:ETV7:FEV	ANSCGGAAGT	1e-13970	0	119326	0.8463	73660	0.5271
M01494_2.00:EHF:ELF1:ELF2:ELF3:ELF4:ELF5:ELK1:ELK3:ELK4:ERF:ERG:ETS1:ETS2:ETV1:ETV2:ETV3:ETV3L:ETV4:ETV5:ETV6:ETV7:FEV:FLI1:GABPA:SPDEF	WNCCGGAAGT	1e-13722	0	109122	0.774	62324.5	0.4459
M04802_2.00:ELF1:ELF2:ELF4:ELK1:ELK3:ELK4:ERF:ERG:ETS1:ETS2:ETV1:ETV2:ETV3:ETV3L:ETV4:ETV5:FEV:FLI1:GABPA	GACCGGAAGTR	1e-13531	0	64605	0.4582	23917.7	0.1711
M04724_2.00:EHF:ELF1:ELF2:ELF3:ELF4:ELF5:ELK1:ELK3:ELK4:ERF:ERG:ETS1:ETS2:ETV1:ETV2:ETV3:ETV3L:ETV4:ETV5:ETV6:ETV7:FEV:FLI1:GABPA:SPDEF	AAMCAGGAAGTR	1e-13447	0	42387	0.3006	10581	0.0757
M09057_2.00:ELF1:ELF2:ELF4:ELK1:ELK3:ELK4:ERF:ERG:ETS1:ETS2:ETV1:ETV2:ETV3:ETV3L:ETV4:ETV5:FEV:FLI1:GABPA	RGRCAGGAAGYGG	1e-13381	0	69338	0.4918	27453.6	0.1964
M04718_2.00:EHF:ELF1:ELF2:ELF3:ELF4:ELF5:ELK1:ELK3:ELK4:ERF:ERG:ETS1:ETS2:ETV1:ETV2:ETV3:ETV3L:ETV4:ETV5:ETV6:ETV7:FEV:FLI1:GABPA:SPDEF	AAMCAGGAAGTR	1e-13136	0	39708	0.2816	9450.3	0.0676
M09054_2.00:EHF:ELF1:ELF2:ELF3:ELF4:ELF5:ETV6:ETV7:SPI1:SPIC	GGAASSAGGAAGTGR	1e-13087	0	42729	0.3031	11018.4	0.0788
M09535_2.00:ELF1:ELF2:ELF4:ELK1:ELK3:ELK4:ERF:ERG:ETS1:ETS2:ETV1:ETV2:ETV3:ETV3L:ETV4:ETV5:FEV:FLI1:GABPA	RACCGGAAGT	1e-12935	0	56223	0.3988	18992.6	0.1359
M02988_2.00:EHF:ELF1:ELF2:ELF3:ELF4:ELF5:ETV6:ETV7:SPI1:SPIC	ACCCGGAAGTD	1e-12854	0	48933	0.3471	14628.9	0.1047
M03008_2.00:SPI1:SPIB:SPIC	AAAAAGCGGAAGTA	1e-12794	0	17513	0.1242	1358.6	0.0097
M09060_2.00:EHF:ELF1:ELF2:ELF3:ELF4:ELF5:ETV6:ETV7	RAACVAGGAAGTRG	1e-12746	0	44671	0.3168	12318.1	0.0881
M09066_2.00:EHF:ELF1:ELF2:ELF3:ELF4:ELF5:ETV6:ETV7	RAACVAGGAAGTRG	1e-12746	0	44671	0.3168	12318.1	0.0881
M09049_2.00:EHF:ELF1:ELF2:ELF3:ELF4:ELF5:ELK1:ELK3:ELK4:ERF:ERG:ETS1:ETS2:ETV1:ETV2:ETV3:ETV3L:ETV4:ETV5:ETV6:ETV7:FEV:FLI1:GABPA:SPDEF	RAVCCGGAAGTGR	1e-12460	0	36571	0.2594	8374.7	0.0599
M10520_2.00:ELF1:ELF2:ELF4:ELK1:ELK3:ELK4:ERF:ERG:ETS1:ETS2:ETV1:ETV2:ETV3:ETV3L:ETV4:ETV5:FEV:FLI1:GABPA	CMGGAAGC	1e-12356	0	80231	0.5691	37311.4	0.267
M04722_2.00:EHF:ELF1:ELF2:ELF3:ELF4:ELF5:ELK1:ELK3:ELK4:ERF:ERG:ETS1:ETS2:ETV1:ETV2:ETV3:ETV3L:ETV4:ETV5:ETV6:ETV7:FEV:FLI1:GABPA:SPDEF	NAMSCGGAAGTR	1e-12281	0	29593	0.2099	5390.8	0.0386
M09533_2.00:EHF:ELF1:ELF2:ELF3:ELF4:ELF5:ETV6:ETV7:FEV	AVCAGGAAGT	1e-12254	0	98663	0.6998	54098.4	0.3871
M09068_2.00:SPI1:SPIB:SPIC	AAAAGAGGAAGTGAAAV	1e-12225	0	14826	0.1052	904.4	0.0065
M01491_2.00:EHF:ELF1:ELF2:ELF3:ELF4:ELF5:ETV6:ETV7	DNSCGGAART	1e-12110	0	125898	0.893	85742.3	0.6135
M10485_2.00:EHF:ELF1:ELF2:ELF3:ELF4:ELF5:ELK1:ELK3:ELK4:ERF:ERG:ETS1:ETS2:ETV1:ETV2:ETV3:ETV3L:ETV4:ETV5:ETV6:ETV7:FEV:FLI1:GABPA:SPDEF	DVCAGGAAGTGS	1e-11971	0	89429	0.6343	45875.2	0.3282
M10511_2.00:ELF1:ELF2:ELF4:ELK1:ELK3:ELK4:ERF:ERG:ETS1:ETS2:ETV1:ETV2:ETV3:ETV3L:ETV4:ETV5:FEV:FLI1:GABPA	MACTTCCTKTB	1e-11683	0	119889	0.8503	78625	0.5626
M04782_2.00:ELF1:ELF2:ELF4:ELK1:ELK3:ELK4:ERF:ERG:ETS1:ETS2:ETV1:ETV2:ETV3:ETV3L:ETV4:ETV5:FEV:FLI1:GABPA	NACCGGAAGYN	1e-11303	0	85196	0.6043	43199.9	0.3091
M08881_2.00:BCL11A:BCL11B	YTYTCACTTCCTCTTTY	1e-11116	0	29838	0.2116	6111.9	0.0437
M03011_2.00:EHF:ELF1:ELF2:ELF3:ELF4:ELF5:ETV6:ETV7:SPI1:SPIC	ACCCGGAAGTD	1e-11110	0	61514	0.4363	24650.7	0.1764
M02989_2.00:EHF:ELF1:ELF2:ELF3:ELF4:ELF5:ETV6:ETV7:SPI1:SPIC	ACCCGGAAGTD	1e-11085	0	54928	0.3896	20149.1	0.1442
M03005_2.00:ELF5:ETV7:SPI1:SPIB:SPIC	AAAAAGMGGAAGTA	1e-10772	0	24717	0.1753	4186.4	0.03
M09528_2.00:ELF1:ELF2:ELF4:ELK1:ELK3:ELK4:ERF:ERG:ETS1:ETS2:ETV1:ETV2:ETV3:ETV3L:ETV4:ETV5:FEV:FLI1:GABPA	AACCGGAAGT	1e-10430	0	54989	0.39	20963.7	0.15
M01492_2.00:EHF:ELF1:ELF2:ELF3:ELF4:ELF5:ELK1:ELK3:ELK4:ERF:ERG:ETS1:ETS2:ETV1:ETV2:ETV3:ETV3L:ETV4:ETV5:ETV6:ETV7:FEV:FLI1:GABPA:SPDEF	DNCCGGAAGT	1e-10396	0	118914	0.8434	79983.8	0.5723
M09063_2.00:ELF1:ELF2:ELF4:ELK1:ELK3:ELK4:ERF:ERG:ETS1:ETS2:ETV1:ETV2:ETV3:ETV3L:ETV4:ETV5:FEV:FLI1:GABPA	RRGSAGGAAGTGRR	1e-10198	0	80805	0.5731	41224.9	0.295
M10473_2.00:ELF5:SPI1:SPIB:SPIC	AGAGGAAG	1e-10094	0	121258	0.8601	83582.2	0.598
M01496_2.00:ELF1:ELF2:ELF4:ELK1:ELK3:ELK4:ERF:ERG:ETS1:ETS2:ETV1:ETV2:ETV3:ETV3L:ETV4:ETV5:FEV:FLI1:GABPA	NASCGGAART	1e-10030	0	115344	0.8181	76393.9	0.5466
M09053_2.00:EHF:ELF1:ELF2:ELF3:ELF4:ELF5:ETV6:ETV7:FEV	RAACCAGGAAGTRGS	1e-10025	0	27187	0.1928	5578.6	0.0399
M09071_2.00:EHF:ELF1:ELF2:ELF3:ELF4:ELF5:ETV6:ETV7:FEV	RAACCAGGAAGTRGS	1e-10025	0	27187	0.1928	5578.6	0.0399
M09052_2.00:ELF1:ELF2:ELF4:ELK1:ELK3:ELK4:ERF:ERG:ETS1:ETS2:ETV1:ETV2:ETV3:ETV3L:ETV4:ETV5:FEV:FLI1:GABPA	RGRCAGGAAGTGG	1e-9980	0	36961	0.2622	10395.8	0.0744
M00155_2.00:ELF5:SPI1:SPIB:SPIC	WDRVGGAAST	1e-9727	0	139139	0.9869	113328	0.8109
M10487_2.00:EHF:ELF1:ELF2:ELF3:ELF4:ELF5:ELK1:ELK3:ELK4:ERF:ERG:ETS1:ETS2:ETV1:ETV2:ETV3:ETV3L:ETV4:ETV5:ETV6:ETV7:FEV:FLI1:GABPA:SPDEF	RDAAGAGGAART	1e-9553	0	59529	0.4222	25302.5	0.181
M03009_2.00:ELF5:ETV7:SPI1:SPIB:SPIC	AAAAAGMGGAAGTA	1e-9470	0	13243	0.0939	1051.8	0.0075
M04709_2.00:ELF1:ELF2:ELF4:ELK1:ELK3:ELK4:ERF:ERG:ETS1:ETS2:ETV1:ETV2:ETV3:ETV3L:ETV4:ETV5:FEV:FLI1:GABPA	VRCMGGAAGTR	1e-9252	0	102164	0.7246	63353	0.4533
M07944_2.00:ELF5:SPI1:SPIB:SPIC	VAAAAGAGGAAGTGAAAVH	1e-9110	0	11422	0.081	735.9	0.0053
M09539_2.00:ELF1:ELF2:ELF4:ELK1:ELK3:ELK4:ERF:ERG:ETS1:ETS2:ETV1:ETV2:ETV3:ETV3L:ETV4:ETV5:FEV:FLI1:GABPA	DCCGGAARYN	1e-9007	0	112486	0.7978	75220.8	0.5382
M09078_2.00:ELF1:ELF2:ELF4:ELK1:ELK3:ELK4:ERF:ERG:ETS1:ETS2:ETV1:ETV2:ETV3:ETV3L:ETV4:ETV5:FEV:FLI1:GABPA	GRGRCAGGAAGTGG	1e-8314	0	29319	0.208	7734	0.0553
M07926_2.00:BCL11A:BCL11B	BTTTCASTTCCTCTT	1e-8101	0	21620	0.1533	4285.2	0.0307
M08232_2.00:ZNF200	ACTTCC	1e-8062	0	122096	0.866	89136.8	0.6378
M01490_2.00:EHF:ELF1:ELF2:ELF3:ELF4:ELF5:ETV6:ETV7:SPI1:SPIC	ANVMGGAAGT	1e-7965	0	132015	0.9363	103522	0.7407
M04763_2.00:ELF1:ELF2:ELF4:ELK1:ELK3:ELK4:ERF:ERG:ETS1:ETS2:ETV1:ETV2:ETV3:ETV3L:ETV4:ETV5:FEV:FLI1:GABPA	RACMGGAAATS	1e-7762	0	53436	0.379	23477.1	0.168
M04777_2.00:ELF1:ELF2:ELF4:ELK1:ELK3:ELK4:ERF:ERG:ETS1:ETS2:ETV1:ETV2:ETV3:ETV3L:ETV4:ETV5:FEV:FLI1:GABPA	VACMGGAARTS	1e-7623	0	56671	0.402	26084.2	0.1866
M01477_2.00:ELF1:ELF2:ELF4:ELK1:ELK3:ELK4:ERF:ERG:ETS1:ETS2:ETV1:ETV2:ETV3:ETV3L:ETV4:ETV5:FEV:FLI1:GABPA	NRBCGGAARY	1e-7603	0	128681	0.9127	99266.2	0.7103
M01495_2.00:ELF1:ELF2:ELF4:ELK1:ELK3:ELK4:ERF:ERG:ETS1:ETS2:ETV1:ETV2:ETV3:ETV3L:ETV4:ETV5:ETV6:FEV:FLI1:GABPA	NACCGGAARY	1e-7547	0	96457	0.6841	61195.1	0.4379
M04721_2.00:ELF1:ELF2:ELF4:ELK1:ELK3:ELK4:ERF:ERG:ETS1:ETS2:ETV1:ETV2:ETV3:ETV3L:ETV4:ETV5:FEV:FLI1:GABPA	RACAGGAAGTG	1e-7503	0	47062	0.3338	19345.4	0.1384
M01486_2.00:ELF1:ELF2:ELF4:ELK1:ELK3:ELK4:ERF:ERG:ETS1:ETS2:ETV1:ETV2:ETV3:ETV3L:ETV4:ETV5:FEV:FLI1:GABPA	NACCGGAARY	1e-7205	0	97410	0.6909	62958.2	0.4505
M09667_2.00:EHF:ELF1:ELF2:ELF3:ELF4:ELF5:ELK1:ELK3:ELK4:ERF:ERG:ETS1:ETS2:ETV1:ETV2:ETV3:ETV3L:ETV4:ETV5:ETV6:ETV7:FEV:FLI1:GABPA:SPDEF	AAHCMGGAAGT	1e-7183	0	51102	0.3625	22670.7	0.1622
M02965_2.00:ELF5:SPI1:SPIB:SPIC	AAAAAGCGGAAGTA	1e-6889	0	9106	0.0646	643.6	0.0046
M09536_2.00:ELF1:ELF2:ELF4:ELK1:ELK3:ELK4:ERF:ERG:ETS1:ETS2:ETV1:ETV2:ETV3:ETV3L:ETV4:ETV5:FEV:FLI1:GABPA	ACAGGAAGTG	1e-6851	0	56703	0.4022	27402.6	0.1961
M09081_2.00:ELF1:ELF2:ELF4:ELK1:ELK3:ELK4:ERF:ERG:ETS1:ETS2:ETV1:ETV2:ETV3:ETV3L:ETV4:ETV5:ETV6:FEV:FLI1:GABPA	RRACMGGAAGYGRV	1e-6700	0	45460	0.3224	19388.4	0.1387
M01493_2.00:ELF1:ELF2:ELF4:ELK1:ELK3:ELK4:ERF:ERG:ETS1:ETS2:ETV1:ETV2:ETV3:ETV3L:ETV4:ETV5:FEV:FLI1:GABPA	NRCCGGAART	1e-6542	0	105193	0.7461	72808.1	0.521
M09062_2.00:ELF1:ELF2:ELF4:ELK1:ELK3:ELK4:ERF:ERG:ETS1:ETS2:ETV1:ETV2:ETV3:ETV3L:ETV4:ETV5:FEV:FLI1:GABPA	VRCAGGAAGKR	1e-6212	0	110820	0.786	79953.3	0.5721
M07724_2.00:ZNF695	TTCCTCY	1e-6156	0	84940	0.6025	53177	0.3805
M07945_2.00:ELF5:SPI1:SPIB:SPIC	AAAGAGGAAGTGAAACYND	1e-5702	0	7231	0.0513	469.7	0.0034
M09075_2.00:ELF1:ELF2:ELF4:ELK1:ELK3:ELK4:ERF:ERG:ETS1:ETS2:ETV1:ETV2:ETV3:ETV3L:ETV4:ETV5:FEV:FLI1:GABPA	GRRCCGGAAGYGG	1e-5667	0	28971	0.2055	10034.3	0.0718
M10515_2.00:EHF:ELF1:ELF2:ELF3:ELF4:ELF5:ETV6:ETV7	CCCGGAARTA	1e-5498	0	69772	0.4949	40919.2	0.2928
M10519_2.00:SPI1:SPIB:SPIC	AAAAAGMGGAAGTWNCW	1e-5424	0	10621	0.0753	1408	0.0101
M10501_2.00:EHF:ELF1:ELF2:ELF3:ELF4:ELF5:ETV6:ETV7:SPI1:SPIC	AWAAGGAAGTW	1e-5296	0	74719	0.53	45809.1	0.3278
M04795_2.00:ELF1:ELF2:ELF4:ELK1:ELK3:ELK4:ERF:ERG:ETS1:ETS2:ETV1:ETV2:ETV3:ETV3L:ETV4:ETV5:FEV:FLI1:GABPA	RACCGGAAGTR	1e-5190	0	30086	0.2134	11290.6	0.0808
M10496_2.00:ELF1:ELF2:ELF4:ELK1:ELK3:ELK4:ERF:ERG:ETS1:ETS2:ETV1:ETV2:ETV3:ETV3L:ETV4:ETV5:FEV:FLI1:GABPA	AGGAAGT	1e-5140	0	129016	0.9151	105852	0.7574
M09073_2.00:ELF1:ELF2:ELF4:ELK1:ELK3:ELK4:ERF:ERG:ETS1:ETS2:ETV1:ETV2:ETV3:ETV3L:ETV4:ETV5:FEV:FLI1:GABPA	CAGGAAGT	1e-5065	0	120504	0.8547	94695.6	0.6776
M10503_2.00:ELF1:ELF2:ELF4:ELK1:ELK3:ELK4:ERF:ERG:ETS1:ETS2:ETV1:ETV2:ETV3:ETV3L:ETV4:ETV5:FEV:FLI1:GABPA	CMGGAAGTSAB	1e-4975	0	43022	0.3051	20451.5	0.1463
M10502_2.00:ELF1:ELF2:ELF4:ELK1:ELK3:ELK4:ERF:ERG:ETS1:ETS2:ETV1:ETV2:ETV3:ETV3L:ETV4:ETV5:FEV:FLI1:GABPA	MGGAAGT	1e-4951	0	129356	0.9175	106847	0.7645
M04729_2.00:EHF:ELF1:ELF2:ELF3:ELF4:ELF5:ELK1:ELK3:ELK4:ERF:ERG:ETS1:ETS2:ETV1:ETV2:ETV3:ETV3L:ETV4:ETV5:ETV6:ETV7:FEV:FLI1:GABPA:SPDEF	AATSCGGAAGTR	1e-4854	0	13063	0.0927	2543.8	0.0182
M10621_2.00:GTF2I	VAGGAAGTGA	1e-4746	0	100998	0.7164	73173.4	0.5236
M09235_2.00:IRF4:IRF8	RAAAGAGGAASTGAAASY	1e-4523	0	8246	0.0585	982.5	0.007
M04747_2.00:EHF:ELF1:ELF2:ELF3:ELF4:ELF5:ELK1:ELK3:ELK4:ERF:ERG:ETS1:ETS2:ETV1:ETV2:ETV3:ETV3L:ETV4:ETV5:ETV6:ETV7:FEV:FLI1:GABPA:SPDEF	AATGCGGAAGTG	1e-4444	0	11881	0.0843	2289.2	0.0164
M08112_2.00:ELF1:ELF2:ELF4:ELK1:ELK3:ELK4:ERF:ERG:ETS1:ETS2:ETV1:ETV2:ETV3:ETV3L:ETV4:ETV5:FEV:FLI1:GABPA	RCCGGAAGTGG	1e-4418	0	20914	0.1483	6733.3	0.0482
M10516_2.00:EHF:ELF1:ELF2:ELF3:ELF4:ELF5:ETV6:ETV7	CAGGAAAYD	1e-4404	0	132285	0.9383	112644	0.806
M09050_2.00:EHF:ELF1:ELF2:ELF3:ELF4:ELF5:ELK1:ELK3:ELK4:ERF:ERG:ETS1:ETS2:ETV1:ETV2:ETV3:ETV3L:ETV4:ETV5:ETV6:ETV7:FEV:FLI1:GABPA:SPDEF	GAACCCGGAAGTGS	1e-4380	0	12905	0.0915	2752.6	0.0197
M04800_2.00:ELF1:ELF2:ELF4:ELK1:ELK3:ELK4:ERF:ERG:ETS1:ETS2:ETV1:ETV2:ETV3:ETV3L:ETV4:ETV5:FEV:FLI1:GABPA	NRCCGGAWGYR	1e-4334	0	36063	0.2558	16569.1	0.1186
M05865_2.00:ELF1:ELF2:ELF4:ELK1:ELK3:ELK4:ERF:ERG:ETS1:ETS2:ETV1:ETV2:ETV3:ETV3L:ETV4:ETV5:FEV:FLI1:GABPA	ACCGGAAGTDN	1e-4332	0	32572	0.231	14145.8	0.1012
M10517_2.00:ELF1:ELF2:ELF4:ELK1:ELK3:ELK4:ERF:ERG:ETS1:ETS2:ETV1:ETV2:ETV3:ETV3L:ETV4:ETV5:FEV:FLI1:GABPA	AGGAAGT	1e-4070	0	136987	0.9716	121232	0.8674
M04772_2.00:ELF1:ELF2:ELF4:ELK1:ELK3:ELK4:ERF:ERG:ETS1:ETS2:ETV1:ETV2:ETV3:ETV3L:ETV4:ETV5:FEV:FLI1:GABPA	VACAGGAARTG	1e-4028	0	45357	0.3217	24093.1	0.1724
M10499_2.00:ELF1:ELF2:ELF4:ELK1:ELK3:ELK4:ERF:ERG:ETS1:ETS2:ETV1:ETV2:ETV3:ETV3L:ETV4:ETV5:FEV:FLI1:GABPA	RCAGGAAGTGVKTGS	1e-4023	0	20298	0.144	6809.3	0.0487
M09631_2.00:RUNX1:RUNX2:RUNX3	ACCACATCCTGY	1e-3913	0	12204	0.0866	2743	0.0196
M09077_2.00:EHF:ELF1:ELF2:ELF3:ELF4:ELF5:ETV6:ETV7	RCAGGAARK	1e-3782	0	122005	0.8654	100396	0.7184
M09070_2.00:ELF1:ELF2:ELF4:ELK1:ELK3:ELK4:ERF:ERG:ETS1:ETS2:ETV1:ETV2:ETV3:ETV3L:ETV4:ETV5:FEV:FLI1:GABPA	ACCGGAAGTGR	1e-3742	0	17189	0.1219	5366.4	0.0384
M10478_2.00:ELF1:ELF2:ELF4:ELK1:ELK3:ELK4:ERF:ERG:ETS1:ETS2:ETV1:ETV2:ETV3:ETV3L:ETV4:ETV5:FEV:FLI1:GABPA	AAHAACAGGAAGTG	1e-3709	0	18957	0.1345	6391.3	0.0457
M04799_2.00:ELF1:ELF2:ELF4:ELK1:ELK3:ELK4:ERF:ERG:ETS1:ETS2:ETV1:ETV2:ETV3:ETV3L:ETV4:ETV5:FEV:FLI1:GABPA	RACCGGAAGTR	1e-3681	0	21586	0.1531	7978.3	0.0571
M10744_2.00:NKX2-1:NKX2-2:NKX2-3:NKX2-4:NKX2-5:NKX2-6:NKX2-8	TSCCACTTGA	1e-3668	0	52282	0.3708	30516.4	0.2184
M00156_2.00:EHF:ELF1:ELF2:ELF3:ELF4:ELF5:ETV6:ETV7	ANVMGGAART	1e-3567	0	136623	0.969	121880	0.8721
M09243_2.00:IRF4:IRF8	RAAAGAGGAASTGAAACH	1e-3467	0	9778	0.0694	1978.3	0.0142
M09048_2.00:ELF1:ELF2:ELF4:ELK1:ELK3:ELK4:ERF:ERG:ETS1:ETS2:ETV1:ETV2:ETV3:ETV3L:ETV4:ETV5:FEV:FLI1:GABPA	RRARACAGGAARTRGS	1e-3462	0	15152	0.1075	4544.6	0.0325
M09067_2.00:ELF1:ELF2:ELF4:ELK1:ELK3:ELK4:ERF:ERG:ETS1:ETS2:ETV1:ETV2:ETV3:ETV3L:ETV4:ETV5:FEV:FLI1:GABPA	RRARACAGGAARTRGS	1e-3462	0	15152	0.1075	4544.6	0.0325
M04746_2.00:EHF:ELF1:ELF2:ELF3:ELF4:ELF5:ELK1:ELK3:ELK4:ERF:ERG:ETS1:ETS2:ETV1:ETV2:ETV3:ETV3L:ETV4:ETV5:ETV6:ETV7:FEV:FLI1:GABPA:SPDEF	AACCCGGAAGTR	1e-3444	0	16364	0.1161	5218.2	0.0373
M02678_2.00:SPI1:SPIB:SPIC	AGAGGAA	1e-3356	0	129508	0.9186	111619	0.7987
M04744_2.00:EHF:ELF1:ELF2:ELF3:ELF4:ELF5:ELK1:ELK3:ELK4:ERF:ERG:ETS1:ETS2:ETV1:ETV2:ETV3:ETV3L:ETV4:ETV5:ETV6:ETV7:FEV:FLI1:GABPA:SPDEF	WAMCCGGAAGTR	1e-3334	0	14455	0.1025	4297.6	0.0308
M10518_2.00:ELF1:ELF2:ELF4:ELK1:ELK3:ELK4:ERF:ERG:ETS1:ETS2:ETV1:ETV2:ETV3:ETV3L:ETV4:ETV5:FEV:FLI1:GABPA	ACWTCCT	1e-3307	0	124367	0.8821	104921	0.7507
M09056_2.00:ELF1:ELF2:ELF4:ELK1:ELK3:ELK4:ERF:ERG:ETS1:ETS2:ETV1:ETV2:ETV3:ETV3L:ETV4:ETV5:FEV:FLI1:GABPA	GVVRCCGGAAGTGV	1e-3256	0	11308	0.0802	2792.4	0.02
M08713_2.00:HIF1A	GKACGTGC	1e-3225	0	56956	0.404	35682.6	0.2553
M08750_2.00:HIF1A	GKACGTGC	1e-3225	0	56956	0.404	35682.6	0.2553
M09046_2.00:ELF1:ELF2:ELF4:ELK1:ELK3:ELK4:ERF:ERG:ETS1:ETS2:ETV1:ETV2:ETV3:ETV3L:ETV4:ETV5:FEV:FLI1:GABPA	GRCCGGAAGTG	1e-3182	0	22566	0.1601	9289	0.0665
M09061_2.00:EHF:ELF1:ELF2:ELF4:ELK1:ELK3:ELK4:ERF:ERG:ETS1:ETS2:ETV1:ETV2:ETV3:ETV3L:ETV4:ETV5:FEV:FLI1:GABPA	GCVGGAAGYG	1e-2921	0	86957	0.6168	64686.1	0.4628
M09082_2.00:EHF:ELF1:ELF2:ELF4:ELK1:ELK3:ELK4:ERF:ERG:ETS1:ETS2:ETV1:ETV2:ETV3:ETV3L:ETV4:ETV5:FEV:FLI1:GABPA	GCVGGAAGYG	1e-2921	0	86957	0.6168	64686.1	0.4628
M04792_2.00:EHF:ELF1:ELF2:ELF4:ELK1:ELK3:ELK4:ERF:ERG:ETS1:ETS2:ETV1:ETV2:ETV3:ETV3L:ETV4:ETV5:FEV:FLI1:GABPA	RACCGGAAGTG	1e-2835	0	22495	0.1596	9792.7	0.0701
M04740_2.00:EHF:ELF1:ELF2:ELF3:ELF4:ELF5:ELK1:ELK3:ELK4:ERF:ERG:ETS1:ETS2:ETV1:ETV2:ETV3:ETV3L:ETV4:ETV5:ETV6:ETV7:FEV:FLI1:GABPA:SPDEF	WACCCGGAAGTR	1e-2698	0	12043	0.0854	3634.3	0.026
M09069_2.00:ELF1:ELF2:ELF4:ELK1:ELK3:ELK4:ERF:ERG:ETS1:ETS2:ETV1:ETV2:ETV3:ETV3L:ETV4:ETV5:FEV:FLI1:GABPA	GGMRCCGGAAGTGV	1e-2676	0	9406	0.0667	2334.9	0.0167
M04769_2.00:ELF1:ELF2:ELF4:ELK1:ELK3:ELK4:ERF:ERG:ETS1:ETS2:ETV1:ETV2:ETV3:ETV3L:ETV4:ETV5:FEV:FLI1:GABPA	RACCGGAAGTN	1e-2519	0	20278	0.1438	8843.9	0.0633
M10504_2.00:ELF1:ELF2:ELF4:ELK1:ELK3:ELK4:ERF:ERG:ETS1:ETS2:ETV1:ETV2:ETV3:ETV3L:ETV4:ETV5:FEV:FLI1:GABPA	CACTTCCGG	1e-2505	0	13225	0.0938	4487.5	0.0321
M09051_2.00:ELF1:ELF2:ELF4:ELK1:ELK3:ELK4:ERF:ERG:ETS1:ETS2:ETV1:ETV2:ETV3:ETV3L:ETV4:ETV5:FEV:FLI1:GABPA	ACCGGAAGTGV	1e-2456	0	12678	0.0899	4234.5	0.0303
M04758_2.00:EHF:ELF1:ELF2:ELF3:ELF4:ELF5:ETV6:ETV7:SPI1:SPIC	GACCCGGAAGTD	1e-2451	0	11955	0.0848	3837.9	0.0275
M09531_2.00:ELF1:ELF2:ELF4:ELK1:ELK3:ELK4:ERF:ERG:ETS1:ETS2:ETV1:ETV2:ETV3:ETV3L:ETV4:ETV5:FEV:FLI1:GABPA	RCCGGAAGTD	1e-2449	0	34573	0.2452	19403.3	0.1388
M09080_2.00:EHF:ELF1:ELF2:ELF3:ELF4:ELF5:ELK1:ELK3:ELK4:ERF:ERG:ETS1:ETS2:ETV1:ETV2:ETV3:ETV3L:ETV4:ETV5:ETV6:ETV7:FEV:FLI1:GABPA:SPDEF	TRNCAGGAAGTRRVT	1e-2410	0	13731	0.0974	4892.8	0.035
M10508_2.00:ELF1:ELF2:ELF4:ELK1:ELK3:ELK4:ERF:ERG:ETS1:ETS2:ETV1:ETV2:ETV3:ETV3L:ETV4:ETV5:FEV:FLI1:GABPA	CACTTCCGGYBC	1e-2372	0	14159	0.1004	5193.9	0.0372
M04708_2.00:ELF1:ELF2:ELF4:ELK1:ELK3:ELK4:ERF:ERG:ETS1:ETS2:ETV1:ETV2:ETV3:ETV3L:ETV4:ETV5:FEV:FLI1:GABPA	NRCCGGAWGYN	1e-2351	0	31531	0.2236	17297.8	0.1238
M10509_2.00:ELF1:ELF2:ELF4:ELK1:ELK3:ELK4:ERF:ERG:ETS1:ETS2:ETV1:ETV2:ETV3:ETV3L:ETV4:ETV5:FEV:FLI1:GABPA	MGVSRGGAAG	1e-2350	0	112676	0.7992	94322.9	0.6749
M09072_2.00:ELF1:ELF2:ELF4:ELK1:ELK3:ELK4:ERF:ERG:ETS1:ETS2:ETV1:ETV2:ETV3:ETV3L:ETV4:ETV5:FEV:FLI1:GABPA	GGSRCCGGAAGYGG	1e-2343	0	13915	0.0987	5085.3	0.0364
M04735_2.00:ELF1:ELF2:ELF4:ELK1:ELK3:ELK4:ERF:ERG:ETS1:ETS2:ETV1:ETV2:ETV3:ETV3L:ETV4:ETV5:FEV:FLI1:GABPA	VACCGGAAGTN	1e-2336	0	16292	0.1156	6550.1	0.0469
M04711_2.00:ELF1:ELF2:ELF4:ELK1:ELK3:ELK4:ERF:ERG:ETS1:ETS2:ETV1:ETV2:ETV3:ETV3L:ETV4:ETV5:FEV:FLI1:GABPA	DACCGGAAGTD	1e-2301	0	14939	0.106	5760.4	0.0412
M04732_2.00:ELF1:ELF2:ELF4:ELK1:ELK3:ELK4:ERF:ERG:ETS1:ETS2:ETV1:ETV2:ETV3:ETV3L:ETV4:ETV5:FEV:FLI1:GABPA	NRCCGGAAGTR	1e-2282	0	16850	0.1195	6988.3	0.05
M04728_2.00:EHF:ELF1:ELF2:ELF3:ELF4:ELF5:ELK1:ELK3:ELK4:ERF:ERG:ETS1:ETS2:ETV1:ETV2:ETV3:ETV3L:ETV4:ETV5:ETV6:ETV7:FEV:FLI1:GABPA:SPDEF	AACCAGGAAGTR	1e-2250	0	8613	0.0611	2290.2	0.0164
M00157_2.00:ELF1:ELF2:ELF4:ELK1:ELK3:ELK4:ERF:ERG:ETS1:ETS2:ETV1:ETV2:ETV3:ETV3L:ETV4:ETV5:FEV:FLI1:GABPA	NACCGGAAGT	1e-2250	0	24006	0.1703	11932.6	0.0854
M02983_2.00:ELF1:ELF2:ELF4:ELK1:ELK3:ELK4:ERF:ERG:ETS1:ETS2:ETV1:ETV2:ETV3:ETV3L:ETV4:ETV5:FEV:FLI1:GABPA	ACCGGAAGTR	1e-2238	0	19006	0.1348	8476.6	0.0607
M09529_2.00:EHF:ELF1:ELF2:ELF3:ELF4:ELF5:ELK1:ELK3:ELK4:ERF:ERG:ETS1:ETS2:ETV1:ETV2:ETV3:ETV3L:ETV4:ETV5:ETV6:ETV7:FEV:FLI1:GABPA:SPDEF	AVCCGGAAGT	1e-2235	0	16347	0.1159	6739.5	0.0482
M05864_2.00:ELF1:ELF2:ELF4:ELK1:ELK3:ELK4:ERF:ERG:ETS1:ETS2:ETV1:ETV2:ETV3:ETV3L:ETV4:ETV5:FEV:FLI1:GABPA	ACCGGAARTR	1e-2191	0	27607	0.1958	14709	0.1052
M04768_2.00:ELF1:ELF2:ELF4:ELK1:ELK3:ELK4:ERF:ERG:ETS1:ETS2:ETV1:ETV2:ETV3:ETV3L:ETV4:ETV5:FEV:FLI1:GABPA	NACCGGAAGTR	1e-2185	0	17072	0.1211	7286.7	0.0521
M06189_2.00:ELF1:ELF2:ELF4:ELK1:ELK3:ELK4:ERF:ERG:ETS1:ETS2:ETV1:ETV2:ETV3:ETV3L:ETV4:ETV5:ETV6:FEV:FLI1:GABPA	ACCGGAAGT	1e-2177	0	13107	0.093	4819.3	0.0345
M02999_2.00:ELF1:ELF2:ELF4:ELK1:ELK3:ELK4:ERF:ERG:ETS1:ETS2:ETV1:ETV2:ETV3:ETV3L:ETV4:ETV5:FEV:FLI1:GABPA	ACCGGAAGTG	1e-2149	0	14066	0.0998	5437.4	0.0389
M07709_2.00:ZKSCAN5	TCACCTCCY	1e-2137	0	39383	0.2793	24135.5	0.1727
M01482_2.00:ELF1:ELF2:ELF4:ELK1:ELK3:ELK4:ERF:ERG:ETS1:ETS2:ETV1:ETV2:ETV3:ETV3L:ETV4:ETV5:FEV:FLI1:GABPA	ACCGGAAGT	1e-2100	0	25371	0.18	13257.2	0.0949
M04770_2.00:ELF1:ELF2:ELF4:ELK1:ELK3:ELK4:ERF:ERG:ETS1:ETS2:ETV1:ETV2:ETV3:ETV3L:ETV4:ETV5:FEV:FLI1:GABPA	NACCGGAARTV	1e-2099	0	23961	0.1699	12224.7	0.0875
M04774_2.00:ELF1:ELF2:ELF4:ELK1:ELK3:ELK4:ERF:ERG:ETS1:ETS2:ETV1:ETV2:ETV3:ETV3L:ETV4:ETV5:FEV:FLI1:GABPA	NACCGGAARTS	1e-2092	0	15440	0.1095	6381.2	0.0457
M04767_2.00:ELF1:ELF2:ELF4:ELK1:ELK3:ELK4:ERF:ERG:ETS1:ETS2:ETV1:ETV2:ETV3:ETV3L:ETV4:ETV5:FEV:FLI1:GABPA	GACCGGAAGTV	1e-2088	0	21202	0.1504	10271.4	0.0735
M03004_2.00:EHF:ELF1:ELF2:ELF4:ELK1:ELK3:ELK4:ERF:ERG:ETS1:ETS2:ETV1:ETV2:ETV3:ETV3L:ETV4:ETV5:FEV:FLI1:GABPA	ACCGGAAGTN	1e-2027	0	14433	0.1024	5842.8	0.0418
M02968_2.00:ELF1:ELF2:ELF4:ELK1:ELK3:ELK4:ERF:ERG:ETS1:ETS2:ETV1:ETV2:ETV3:ETV3L:ETV4:ETV5:FEV:FLI1:GABPA	ACCGGAAGTR	1e-2018	0	11342	0.0804	3984.9	0.0285
M10477_2.00:ELF5:SPI1:SPIB:SPIC	AGGAAG	1e-2006	0	138850	0.9848	130055	0.9306
M02992_2.00:ELF1:ELF2:ELF4:ELK1:ELK3:ELK4:ERF:ERG:ETS1:ETS2:ETV1:ETV2:ETV3:ETV3L:ETV4:ETV5:FEV:FLI1:GABPA	ACCGGAARTV	1e-1965	0	17864	0.1267	8197	0.0587
M01479_2.00:ELF1:ELF2:ELF4:ELK1:ELK3:ELK4:ERF:ERG:ETS1:ETS2:ETV1:ETV2:ETV3:ETV3L:ETV4:ETV5:FEV:FLI1:GABPA	NACCGGAAGT	1e-1955	0	21550	0.1528	10795.6	0.0772
M01487_2.00:ELF1:ELF2:ELF4:ELK1:ELK3:ELK4:ERF:ERG:ETS1:ETS2:ETV1:ETV2:ETV3:ETV3L:ETV4:ETV5:FEV:FLI1:GABPA	NACCGGAAGT	1e-1951	0	28955	0.2054	16338.3	0.1169
M09079_2.00:EHF:ELF1:ELF2:ELF3:ELF4:ELF5:ELK1:ELK3:ELK4:ERF:ERG:ETS1:ETS2:ETV1:ETV2:ETV3:ETV3L:ETV4:ETV5:ETV6:ETV7:FEV:FLI1:GABPA:SPDEF	GAACCCGGAAGTGG	1e-1943	0	6612	0.0469	1583.3	0.0113
M10500_2.00:EHF:ELF1:ELF2:ELF3:ELF4:ELF5:ETV6:ETV7:FEV	BTTCCTGC	1e-1940	0	131176	0.9304	118572	0.8484
M09236_2.00:IRF4:IRF8	RAAAGRGGAAGTGAAASTRR	1e-1936	0	4216	0.0299	628	0.0045
M09246_2.00:IRF4:IRF8	RAAAGRGGAAGTGAAASTRR	1e-1936	0	4216	0.0299	628	0.0045
M02997_2.00:ELF1:ELF2:ELF4:ELK1:ELK3:ELK4:ERF:ERG:ETS1:ETS2:ETV1:ETV2:ETV3:ETV3L:ETV4:ETV5:FEV:FLI1:GABPA	ACCGGAARTV	1e-1932	0	16065	0.1139	7050.3	0.0504
M10479_2.00:ELF1:ELF2:ELF4:ELK1:ELK3:ELK4:ERF:ERG:ETS1:ETS2:ETV1:ETV2:ETV3:ETV3L:ETV4:ETV5:FEV:FLI1:GABPA	CTTCCTGT	1e-1928	0	91882	0.6517	73752.8	0.5277
M10471_2.00:EHF:ELF1:ELF2:ELF3:ELF4:ELF5:ETV6:ETV7:SPIC	YTACTTCCTG	1e-1911	0	9853	0.0699	3265.3	0.0234
M01483_2.00:ELF1:ELF2:ELF4:ELK1:ELK3:ELK4:ERF:ERG:ETS1:ETS2:ETV1:ETV2:ETV3:ETV3L:ETV4:ETV5:FEV:FLI1:GABPA	NACCGGAAGT	1e-1893	0	19808	0.1405	9686.4	0.0693
M07953_2.00:ELF1:ELF2:ELF4:ELK1:ELK3:ELK4:ERF:ERG:ETS1:ETS2:ETV1:ETV2:ETV3:ETV3L:ETV4:ETV5:FEV:FLI1:GABPA	VRCCGGAAGTG	1e-1861	0	11857	0.0841	4491.9	0.0321
M07952_2.00:ELF1:ELF2:ELF4:ELK1:ELK3:ELK4:ERF:ERG:ETS1:ETS2:ETV1:ETV2:ETV3:ETV3L:ETV4:ETV5:FEV:FLI1:GABPA	VRCCGGAAGTG	1e-1860	0	11921	0.0846	4531.5	0.0324
M08255_2.00:ZNF519	CWCTTCCGGT	1e-1858	0	22567	0.1601	11750.7	0.0841
M07957_2.00:ELF1:ELF2:ELF4:ELK1:ELK3:ELK4:ERF:ERG:ETS1:ETS2:ETV1:ETV2:ETV3:ETV3L:ETV4:ETV5:FEV:FLI1:GABPA	CCGGAAGTGG	1e-1855	0	17739	0.1258	8319.9	0.0595
M02735_2.00:ELF1:ELF2:ELF4:ELK1:ELK3:ELK4:ERF:ERG:ETS1:ETS2:ETV1:ETV2:ETV3:ETV3L:ETV4:ETV5:FEV:FLI1:GABPA	ACCGGAAGT	1e-1853	0	16273	0.1154	7328	0.0524
M04720_2.00:ELF1:ELF2:ELF4:ELK1:ELK3:ELK4:ERF:ERG:ETS1:ETS2:ETV1:ETV2:ETV3:ETV3L:ETV4:ETV5:FEV:FLI1:GABPA	NACCGGAAGTR	1e-1832	0	14302	0.1014	6064.9	0.0434
M01485_2.00:ELF1:ELF2:ELF4:ELK1:ELK3:ELK4:ERF:ERG:ETS1:ETS2:ETV1:ETV2:ETV3:ETV3L:ETV4:ETV5:FEV:FLI1:GABPA	ACCGGAAGT	1e-1830	0	30768	0.2182	18096.6	0.1295
M02985_2.00:ELF1:ELF2:ELF4:ELK1:ELK3:ELK4:ERF:ERG:ETS1:ETS2:ETV1:ETV2:ETV3:ETV3L:ETV4:ETV5:FEV:FLI1:GABPA	ACCGGAARTV	1e-1830	0	22561	0.16	11811.8	0.0845
M01481_2.00:ELF1:ELF2:ELF4:ELK1:ELK3:ELK4:ERF:ERG:ETS1:ETS2:ETV1:ETV2:ETV3:ETV3L:ETV4:ETV5:FEV:FLI1:GABPA	NRCCGGAAGT	1e-1825	0	29878	0.2119	17406.8	0.1245
M08113_2.00:ELF1:ELF2:ELF4:ELK1:ELK3:ELK4:ERF:ERG:ETS1:ETS2:ETV1:ETV2:ETV3:ETV3L:ETV4:ETV5:FEV:FLI1:GABPA	CCGGAAGTGGV	1e-1807	0	11932	0.0846	4612.1	0.033
M08095_2.00:ZBTB7A	BSCACTTCCGGSN	1e-1798	0	12943	0.0918	5252.3	0.0376
M01478_2.00:ELF1:ELF2:ELF4:ELK1:ELK3:ELK4:ERF:ERG:ETS1:ETS2:ETV1:ETV2:ETV3:ETV3L:ETV4:ETV5:FEV:FLI1:GABPA	NRCCGGAAGT	1e-1784	0	36173	0.2566	22609.1	0.1618
M10486_2.00:EHF:ELF1:ELF2:ELF3:ELF4:ELF5:ELK1:ELK3:ELK4:ERF:ERG:ETS1:ETS2:ETV1:ETV2:ETV3:ETV3L:ETV4:ETV5:ETV6:ETV7:FEV:FLI1:GABPA:SPDEF	AGGAAG	1e-1743	0	130792	0.9277	118776	0.8499
M01480_2.00:ELF5:ETV7:SPI1:SPIB:SPIC	WDVVGGAAG	1e-1712	0	140115	0.9938	133369	0.9543
M07958_2.00:ELF1:ELF2:ELF4:ELK1:ELK3:ELK4:ERF:ERG:ETS1:ETS2:ETV1:ETV2:ETV3:ETV3L:ETV4:ETV5:FEV:FLI1:GABPA	GRCCGGAAGTG	1e-1708	0	11755	0.0834	4645.4	0.0332
M04760_2.00:ELF1:ELF2:ELF4:ELK1:ELK3:ELK4:ERF:ERG:ETS1:ETS2:ETV1:ETV2:ETV3:ETV3L:ETV4:ETV5:FEV:FLI1:GABPA	VACCGGAARTS	1e-1702	0	11712	0.0831	4627	0.0331
M00159_2.00:ELF1:ELF2:ELF4:SPDEF	WNCCGGATNY	1e-1699	0	79383	0.563	62271.3	0.4456
M10493_2.00:ELF1:ELF2:ELF4:ELK1:ELK3:ELK4:ERF:ERG:ETS1:ETS2:ETV1:ETV2:ETV3:ETV3L:ETV4:ETV5:FEV:FLI1:GABPA	ACCGGAAGYV	1e-1692	0	53225	0.3775	37674.1	0.2696
M02994_2.00:ELF1:ELF2:ELF4:ELK1:ELK3:ELK4:ERF:ERG:ETS1:ETS2:ETV1:ETV2:ETV3:ETV3L:ETV4:ETV5:FEV:FLI1:GABPA	ACCGGAARTG	1e-1678	0	10187	0.0723	3738.9	0.0268
M08273_2.00:ZNF200	RCTTCCGGYBBS	1e-1635	0	17946	0.1273	8911.8	0.0638
M02979_2.00:ELF1:ELF2:ELF4:ELK1:ELK3:ELK4:ERF:ERG:ETS1:ETS2:ETV1:ETV2:ETV3:ETV3L:ETV4:ETV5:FEV:FLI1:GABPA	ACCGGAAGTD	1e-1615	0	11098	0.0787	4375.3	0.0313
M06188_2.00:ELF1:ELF2:ELF4:ELK1:ELK3:ELK4:ERF:ERG:ETS1:ETS2:ETV1:ETV2:ETV3:ETV3L:ETV4:ETV5:FEV:FLI1:GABPA	ACCGGAART	1e-1600	0	17839	0.1265	8911.8	0.0638
M09076_2.00:EHF:ELF1:ELF2:ELF3:ELF4:ELF5:ETV6:ETV7:SPI1:SPIC	GGAAGRAGGAAGARGRR	1e-1589	0	17892	0.1269	8973.8	0.0642
M10506_2.00:ELF1:ELF2:ELF4:ELK1:ELK3:ELK4:ERF:ERG:ETS1:ETS2:ETV1:ETV2:ETV3:ETV3L:ETV4:ETV5:FEV:FLI1:GABPA	CTTCCK	1e-1568	0	131324	0.9314	120148	0.8597
M03007_2.00:ELF1:ELF2:ELF4:ELK1:ELK3:ELK4:ERF:ERG:ETS1:ETS2:ETV1:ETV2:ETV3:ETV3L:ETV4:ETV5:FEV:FLI1:GABPA	ACCGGAAGTN	1e-1542	0	21207	0.1504	11507.3	0.0823
M07949_2.00:EHF:ELF1:ELF2:ELF3:ELF4:ELF5:ELK1:ELK3:ELK4:ERF:ERG:ETS1:ETS2:ETV1:ETV2:ETV3:ETV3L:ETV4:ETV5:ETV6:ETV7:FEV:FLI1:GABPA:SPDEF	ACCCGGAAGTG	1e-1526	0	8266	0.0586	2817.1	0.0202
M02969_2.00:ELF1:ELF2:ELF4:ELK1:ELK3:ELK4:ERF:ERG:ETS1:ETS2:ETV1:ETV2:ETV3:ETV3L:ETV4:ETV5:FEV:FLI1:GABPA	ACCGGAAGTD	1e-1494	0	9989	0.0708	3870.5	0.0277
M03001_2.00:ELF1:ELF2:ELF4:ELK1:ELK3:ELK4:ERF:ERG:ETS1:ETS2:ETV1:ETV2:ETV3:ETV3L:ETV4:ETV5:FEV:FLI1:GABPA	ACCGGAAGTR	1e-1484	0	11032	0.0782	4532.4	0.0324
M04764_2.00:ELF1:ELF2:ELF4:ELK1:ELK3:ELK4:ERF:ERG:ETS1:ETS2:ETV1:ETV2:ETV3:ETV3L:ETV4:ETV5:FEV:FLI1:GABPA	VACCGGAAGTG	1e-1479	0	8772	0.0622	3165.1	0.0226
M02996_2.00:ELF1:ELF2:ELF4:ELK1:ELK3:ELK4:ERF:ERG:ETS1:ETS2:ETV1:ETV2:ETV3:ETV3L:ETV4:ETV5:FEV:FLI1:GABPA	ACCGGAAGTR	1e-1477	0	9201	0.0653	3419.1	0.0245
M10476_2.00:ELF5:SPI1:SPIB:SPIC	TTTCACTTC	1e-1472	0	16226	0.1151	8043.9	0.0576
M10482_2.00:ELF1:ELF2:ELF4:ELK1:ELK3:ELK4:ERF:ERG:ETS1:ETS2:ETV1:ETV2:ETV3:ETV3L:ETV4:ETV5:FEV:FLI1:GABPA	CACTTCCKGK	1e-1465	0	28973	0.2055	17777.8	0.1272
M01489_2.00:ELF1:ELF2:ELF4:ELK1:ELK3:ELK4:ERF:ERG:ETS1:ETS2:ETV1:ETV2:ETV3:ETV3L:ETV4:ETV5:FEV:FLI1:GABPA	NRCCGGAART	1e-1463	0	34801	0.2468	22571.5	0.1615
M10491_2.00:ELF1:ELF2:ELF4:ELK1:ELK3:ELK4:ERF:ERG:ETS1:ETS2:ETV1:ETV2:ETV3:ETV3L:ETV4:ETV5:FEV:FLI1:GABPA	CTTCCTG	1e-1415	0	132505	0.9398	122311	0.8752
M03006_2.00:ELF1:ELF2:ELF4:ELK1:ELK3:ELK4:ERF:ERG:ETS1:ETS2:ETV1:ETV2:ETV3:ETV3L:ETV4:ETV5:FEV:FLI1:GABPA	ACCGGAAGTR	1e-1373	0	14132	0.1002	6787	0.0486
M02964_2.00:ELF1:ELF2:ELF4:ELK1:ELK3:ELK4:ERF:ERG:ETS1:ETS2:ETV1:ETV2:ETV3:ETV3L:ETV4:ETV5:FEV:FLI1:GABPA	ACCGGAAGTR	1e-1371	0	11896	0.0844	5278.2	0.0378
M02733_2.00:EHF:ELF1:ELF2:ELF3:ELF4:ELF5:ETV6:ETV7:FEV	ACCCGGAAGT	1e-1356	0	10147	0.072	4174.3	0.0299
M04710_2.00:ELF1:ELF2:ELF4:ELK1:ELK3:ELK4:ERF:ERG:ETS1:ETS2:ETV1:ETV2:ETV3:ETV3L:ETV4:ETV5:FEV:FLI1:GABPA	NACCGGAAGTD	1e-1330	0	9888	0.0701	4052.7	0.029
M10494_2.00:ELF1:ELF2:ELF4:ELK1:ELK3:ELK4:ERF:ERG:ETS1:ETS2:ETV1:ETV2:ETV3:ETV3L:ETV4:ETV5:FEV:FLI1:GABPA	VNACMGGAWRTTN	1e-1302	0	61973	0.4396	47522.1	0.34
M06186_2.00:EHF:ELF1:ELF2:ELF3:ELF4:ELF5:ELK1:ELK3:ELK4:ERF:ERG:ETS1:ETS2:ETV1:ETV2:ETV3:ETV3L:ETV4:ETV5:ETV6:ETV7:FEV:FLI1:GABPA:SPDEF	AACAGGAAGT	1e-1292	0	49403	0.3504	36002.3	0.2576
M10296_2.00:SP1:SP3:SP4:SP5:SP8:SP9	AAAGGGG	1e-1291	0	75128	0.5329	60183.9	0.4306
M07948_2.00:EHF:ELF1:ELF2:ELF3:ELF4:ELF5:ELK1:ELK3:ELK4:ERF:ERG:ETS1:ETS2:ETV1:ETV2:ETV3:ETV3L:ETV4:ETV5:ETV6:ETV7:FEV:FLI1:GABPA:SPDEF	GAACCCGGAAGTGG	1e-1280	0	5290	0.0375	1481.4	0.0106
M10507_2.00:ELF1:ELF2:ELF4:ELK1:ELK3:ELK4:ERF:ERG:ETS1:ETS2:ETV1:ETV2:ETV3:ETV3L:ETV4:ETV5:FEV:FLI1:GABPA	RCCGGAAGTGCA	1e-1278	0	8492	0.0602	3268.4	0.0234
M08863_2.00:MZF1	YCMAWTCCCCTYY	1e-1276	0	54987	0.39	41162.1	0.2945
M04791_2.00:EHF:ELF1:ELF2:ELF4:ELK1:ELK3:ELK4:ERF:ERG:ETS1:ETS2:ETV1:ETV2:ETV3:ETV3L:ETV4:ETV5:FEV:FLI1:GABPA	NACCGGAAGTG	1e-1270	0	8853	0.0628	3500.2	0.025
M10885_2.00:IRF4:IRF8	RGGAAGTGA	1e-1245	0	101861	0.7225	87643	0.6271
M09530_2.00:ELF1:ELF2:ELF4:SPDEF	AVCAGGAWST	1e-1213	0	48684	0.3453	35730.2	0.2557
M03725_2.00:ELF1:ELF2:ELF4:ELK1:ELK3:ELK4:ERF:ERG:ETS1:ETS2:ETV1:ETV2:ETV3:ETV3L:ETV4:ETV5:FEV:FLI1:GABPA	ACCGGAAGTG	1e-1197	0	11039	0.0783	5028	0.036
M09058_2.00:ELF1:ELF2:ELF4:ELK1:ELK3:ELK4:ERF:ERG:ETS1:ETS2:ETV1:ETV2:ETV3:ETV3L:ETV4:ETV5:FEV:FLI1:GABPA	GRVRGGAARMRGA	1e-1187	0	101027	0.7166	87086.1	0.6231
M09074_2.00:ELF1:ELF2:ELF4:ELK1:ELK3:ELK4:ERF:ERG:ETS1:ETS2:ETV1:ETV2:ETV3:ETV3L:ETV4:ETV5:FEV:FLI1:GABPA	GRVRGGAARMRGA	1e-1187	0	101027	0.7166	87086.1	0.6231
M02970_2.00:ELF1:ELF2:ELF4:ELK1:ELK3:ELK4:ERF:ERG:ETS1:ETS2:ETV1:ETV2:ETV3:ETV3L:ETV4:ETV5:FEV:FLI1:GABPA	ACCGGAAGTG	1e-1142	0	8834	0.0627	3685.3	0.0264
M10187_2.00:BCL11A:BCL11B	GGAAGTGAA	1e-1132	0	106088	0.7525	92803.8	0.664
M10521_2.00:EHF:ELF1:ELF2:ELF3:ELF4:ELF5:ELK1:ELK3:ELK4:ERF:ERG:ETS1:ETS2:ETV1:ETV2:ETV3:ETV3L:ETV4:ETV5:ETV6:ETV7:FEV:FLI1:GABPA:SPDEF	HGAAYCCGGAAGTGNKG	1e-1113	0	3266	0.0232	675.8	0.0048
M11349_2.00:STAT1	CAHTTCCS	1e-1101	0	89359	0.6338	75486.4	0.5401
M01476_2.00:EHF:ELF1:ELF2:ELF3:ELF4:ELF5:ETV6:ETV7	DNVMGGAART	1e-1094	0	138953	0.9856	132852	0.9506
M10495_2.00:ELF1:ELF2:ELF4:ELK1:ELK3:ELK4:ERF:ERG:ETS1:ETS2:ETV1:ETV2:ETV3:ETV3L:ETV4:ETV5:FEV:FLI1:GABPA	BVKACCGGAWGTNRGW	1e-1059	0	10416	0.0739	4872.3	0.0349
M02967_2.00:ELF1:ELF2:ELF4:ELK1:ELK3:ELK4:ERF:ERG:ETS1:ETS2:ETV1:ETV2:ETV3:ETV3L:ETV4:ETV5:FEV:FLI1:GABPA	AACCGGAAATA	1e-992	0	5881	0.0417	2107	0.0151
M04717_2.00:EHF:ELF1:ELF2:ELF3:ELF4:ELF5:ELK1:ELK3:ELK4:ERF:ERG:ETS1:ETS2:ETV1:ETV2:ETV3:ETV3L:ETV4:ETV5:ETV6:ETV7:FEV:FLI1:GABPA:SPDEF	RAYGCGGAAGTG	1e-931	0	4489	0.0318	1404.4	0.01
M03723_2.00:EHF:ELF1:ELF2:ELF3:ELF4:ELF5:ELK1:ELK3:ELK4:ERF:ERG:ETS1:ETS2:ETV1:ETV2:ETV3:ETV3L:ETV4:ETV5:ETV6:ETV7:FEV:FLI1:GABPA:SPDEF	AACCCGGAAGTR	1e-908	0	3368	0.0239	862	0.0062
M09059_2.00:ELF1:ELF2:ELF4:ELK1:ELK3:ELK4:ERF:ERG:ETS1:ETS2:ETV1:ETV2:ETV3:ETV3L:ETV4:ETV5:FEV:FLI1:GABPA	GRCCGGAAGTGG	1e-883	0	6779	0.0481	2806.4	0.0201
M10481_2.00:ELF1:ELF2:ELF4:ELK1:ELK3:ELK4:ERF:ERG:ETS1:ETS2:ETV1:ETV2:ETV3:ETV3L:ETV4:ETV5:FEV:FLI1:GABPA	CMGGAARTR	1e-858	0	46979	0.3332	36056.1	0.258
M07956_2.00:ELF1:ELF2:ELF4:ELK1:ELK3:ELK4:ERF:ERG:ETS1:ETS2:ETV1:ETV2:ETV3:ETV3L:ETV4:ETV5:FEV:FLI1:GABPA	GGVRCCGGAAGTG	1e-854	0	5791	0.0411	2240.8	0.016
M07895_2.00:CTCF	VBRGCGCCCCCTRGTGGC	1e-810	0	3336	0.0237	927.4	0.0066
M07914_2.00:CTCF	GYGCCMYCTGGTGGC	1e-796	0	4070	0.0289	1323.4	0.0095
M10007_2.00:MAF:MAFA:MAFB:MAFG:MAFK:NRL	TRGAGGGAAGTTGSCT	1e-795	0	2198	0.0156	427.2	0.0031
M10153_2.00:CTCF	NNNYNGCCACYAGRKGGCRC	1e-794	0	3859	0.0274	1212	0.0087
M07907_2.00:CTCF	BRGYGCCMYCTRGTGGCC	1e-784	0	3052	0.0216	811.3	0.0058
M07898_2.00:CTCF	CGCCCCCTGGTGGC	1e-770	0	4534	0.0322	1613.7	0.0115
M07978_2.00:IRF4:IRF8	ANTSHGGAAMTGAVWCAD	1e-768	0	10891	0.0772	5864	0.042
M07896_2.00:CTCF	RGCGCCCCCTGGTGG	1e-764	0	3885	0.0276	1258.9	0.009
M07550_2.00:CTCF	SYGCCMCCTRSTGGC	1e-762	0	5379	0.0382	2125	0.0152
M07917_2.00:CTCF	SYGCCMYCTRGTGGC	1e-761	0	4485	0.0318	1596.4	0.0114
M07868_2.00:CTCF	SYGCCCYCTRGTGGC	1e-761	0	4271	0.0303	1475.2	0.0106
M07924_2.00:CTCF	RGCGCCCYCTGGTGG	1e-757	0	3980	0.0282	1317.7	0.0094
M07912_2.00:CTCF	GYGCCCCCTGGTGGC	1e-752	0	3916	0.0278	1288.9	0.0092
M07866_2.00:CTCF	GCGCCCYCTGGTGGC	1e-750	0	3865	0.0274	1262.7	0.009
M07870_2.00:CTCF	GCGCCCYCTGGTGGC	1e-749	0	3505	0.0249	1072	0.0077
M07884_2.00:CTCF	GCGCCCCCTGGTGGC	1e-741	0	3760	0.0267	1215.9	0.0087
M07892_2.00:CTCF	RGYGCCCYCTRGTGG	1e-735	0	4252	0.0302	1496.3	0.0107
M07888_2.00:CTCF	CGCCCYCTGGTGGCC	1e-730	0	3792	0.0269	1245.3	0.0089
M07920_2.00:CTCF	RSYGCCCYCTRGTGGCCA	1e-730	0	2812	0.0199	741.5	0.0053
M07893_2.00:CTCF	SYGCCMYCTGGTGGC	1e-727	0	4314	0.0306	1541.6	0.011
M07863_2.00:CTCF	YRGCGCCCCCTGGTGG	1e-724	0	3097	0.022	886.8	0.0063
M07885_2.00:CTCF	GCGCCCCCTGGTGGC	1e-721	0	3323	0.0236	1004.4	0.0072
M07886_2.00:CTCF	GCGCCCYCTGGTGGC	1e-720	0	3413	0.0242	1052.3	0.0075
M07954_2.00:ELF1:ELF2:ELF4:ELK1:ELK3:ELK4:ERF:ERG:ETS1:ETS2:ETV1:ETV2:ETV3:ETV3L:ETV4:ETV5:FEV:FLI1:GABPA	GVRCCGGAAGTGGN	1e-716	0	5344	0.0379	2174.2	0.0156
M07906_2.00:CTCF	DMYRSYGCCMYCTRGTGG	1e-715	0	3334	0.0236	1017	0.0073
M07877_2.00:CTCF	RGCGCCCCCTGGTGG	1e-714	0	3470	0.0246	1089.8	0.0078
M07889_2.00:CTCF	CGCCCYCTGGTGGC	1e-712	0	4704	0.0334	1790.8	0.0128
M07872_2.00:CTCF	RSYGCCMCCTGGTGG	1e-708	0	4316	0.0306	1567.6	0.0112
M07923_2.00:CTCF	CGCCCYCTGGTGGCC	1e-708	0	3222	0.0229	965.9	0.0069
M07869_2.00:CTCF	GCGCCCCCTGGTGGC	1e-705	0	3239	0.023	976.9	0.007
M07916_2.00:CTCF	YRSYGCCMYCTRGTGGC	1e-704	0	3358	0.0238	1040.5	0.0074
M07881_2.00:CTCF	CGCCCCCTGGTGGCC	1e-703	0	3264	0.0232	991.5	0.0071
M07925_2.00:CTCF	RGCGCCCCCTGGTGG	1e-702	0	3750	0.0266	1254.6	0.009
M09507_2.00:CTCFL	CNNBRGCGCCCCCTGSTGGC	1e-694	0	2667	0.0189	701.5	0.005
M07919_2.00:CTCF	RGCGCCCYCTGGTGG	1e-694	0	4069	0.0289	1443.7	0.0103
M10152_2.00:CTCF	NYGGCCASCAGGGGGCRSYV	1e-691	0	2589	0.0184	666.1	0.0048
M07918_2.00:CTCF	GCGCCCCCTGGTGG	1e-691	0	3644	0.0258	1208.5	0.0086
M07864_2.00:CTCF	RGCGCCCYCTRGTGG	1e-690	0	4333	0.0307	1601.7	0.0115
M07913_2.00:CTCF	GCGCCCCCTGGTGGC	1e-688	0	3257	0.0231	1003.4	0.0072
M07922_2.00:CTCF	CGCCCCCTGGTGG	1e-687	0	5002	0.0355	2008.3	0.0144
M10484_2.00:EHF:ELF1:ELF2:ELF3:ELF4:ELF5:ELK1:ELK3:ELK4:ERF:ERG:ETS1:ETS2:ETV1:ETV2:ETV3:ETV3L:ETV4:ETV5:ETV6:ETV7:FEV:FLI1:GABPA:SPDEF	AACCCGGAAGTR	1e-683	0	4135	0.0293	1495.1	0.0107
M07904_2.00:CTCF	GCGCCCYCTGGTGGC	1e-680	0	3333	0.0236	1051.9	0.0075
M04745_2.00:EHF:ELF1:ELF2:ELF3:ELF4:ELF5:ELK1:ELK3:ELK4:ERF:ERG:ETS1:ETS2:ETV1:ETV2:ETV3:ETV3L:ETV4:ETV5:ETV6:ETV7:FEV:FLI1:GABPA:SPDEF	AATGCGGAAGTR	1e-680	0	4614	0.0327	1782.8	0.0128
M04337_2.00:FOS:FOSB:FOSL1:FOSL2	GATGACGTCATC	1e-675	0	5663	0.0402	2442.1	0.0175
M07876_2.00:CTCF	GCGCCCCCTGGTGGC	1e-667	0	3014	0.0214	897.4	0.0064
M07921_2.00:CTCF	CGCCMCCTGGTGGCC	1e-666	0	3393	0.0241	1100	0.0079
M07900_2.00:CTCF	VBRGCGCCCCCTGGTGG	1e-665	0	2727	0.0193	755.3	0.0054
M10488_2.00:ELF1:ELF2:ELF4:ELK1:ELK3:ELK4:ERF:ERG:ETS1:ETS2:ETV1:ETV2:ETV3:ETV3L:ETV4:ETV5:FEV:FLI1:GABPA	YSMRCCGGAAGTNM	1e-658	0	9496	0.0674	5131.3	0.0367
M04741_2.00:EHF:ELF1:ELF2:ELF3:ELF4:ELF5:ELK1:ELK3:ELK4:ERF:ERG:ETS1:ETS2:ETV1:ETV2:ETV3:ETV3L:ETV4:ETV5:ETV6:ETV7:FEV:FLI1:GABPA:SPDEF	RAYGCGGAAGTR	1e-657	0	5097	0.0362	2113.7	0.0151
M09596_2.00:IRF1:IRF2	GAAASYGAAASY	1e-657	0	47169	0.3346	37485.9	0.2682
M07947_2.00:EHF:ELF1:ELF2:ELF3:ELF4:ELF5:ELK1:ELK3:ELK4:ERF:ERG:ETS1:ETS2:ETV1:ETV2:ETV3:ETV3L:ETV4:ETV5:ETV6:ETV7:FEV:FLI1:GABPA:SPDEF	SGRACCCGGAAGTGG	1e-655	0	3330	0.0236	1077.9	0.0077
M05043_2.00:NKX2-1:NKX2-2:NKX2-3:NKX2-4:NKX2-5:NKX2-6:NKX2-8	GTBAAGTGGN	1e-649	0	70852	0.5025	60119.1	0.4302
M07874_2.00:CTCF	RGCGCCCCCTGGTGG	1e-648	0	3005	0.0213	911.3	0.0065
M07915_2.00:CTCF	YRSYGCCMYCTRGTGGYMANW	1e-647	0	2165	0.0154	505.4	0.0036
M05046_2.00:NKX2-1:NKX2-2:NKX2-3:NKX2-4:NKX2-5:NKX2-6:NKX2-8	GTBAAGTGGN	1e-645	0	69275	0.4914	58615	0.4194
M07887_2.00:CTCF	RGCGCCCYCTGGTGGCCR	1e-640	0	2317	0.0164	579.8	0.0041
M07902_2.00:CTCF	RSYGCCCYCTRGTGG	1e-635	0	4678	0.0332	1887.6	0.0135
M07883_2.00:CTCF	BRGCGCCCCCTGGTGGC	1e-635	0	2351	0.0167	599.8	0.0043
M08087_2.00:CTCF	TRGYGCCCCCTRGTGGCCA	1e-632	0	2085	0.0148	480.7	0.0034
M03545_2.00:SOX1:SOX10:SOX11:SOX12:SOX13:SOX14:SOX15:SOX17:SOX18:SOX2:SOX21:SOX3:SOX30:SOX4:SOX5:SOX6:SOX7:SOX8:SOX9:SRY	TGAATRDHTATTCA	1e-628	0	3047	0.0216	954.3	0.0068
M07897_2.00:CTCF	ASYGCCMYCTRGTGG	1e-617	0	4565	0.0324	1846	0.0132
M07875_2.00:CTCF	GCGCCCCCTGGTGGC	1e-617	0	2710	0.0192	790.9	0.0057
M07894_2.00:CTCF	SBRGCGCCCCCTGGTGG	1e-616	0	2380	0.0169	628.3	0.0045
M07862_2.00:CTCF	VBRGCGCCCCCTGGTGGCCRN	1e-613	0	2093	0.0148	497.2	0.0036
M07879_2.00:CTCF	GCGCCCCCTGGTGGC	1e-612	0	2530	0.0179	704.6	0.005
M07865_2.00:CTCF	MYRGCGCCCCCTGGTG	1e-608	0	3542	0.0251	1250.4	0.0089
M07899_2.00:CTCF	VYRGCGCCMYCTRGTGGCCA	1e-607	0	2101	0.0149	505.2	0.0036
M07880_2.00:CTCF	GCCCCCTGGTGGCCR	1e-604	0	3510	0.0249	1236	0.0088
M07911_2.00:CTCF	RGCGCCCCCTGGTGGCCR	1e-599	0	2031	0.0144	479.7	0.0034
M07890_2.00:CTCF	YGCCMYCTRGTGG	1e-595	0	6686	0.0474	3280.9	0.0235
M04801_2.00:ELF1:ELF2:ELF4:ELK1:ELK3:ELK4:ERF:ERG:ETS1:ETS2:ETV1:ETV2:ETV3:ETV3L:ETV4:ETV5:FEV:FLI1:GABPA	RCAGGAAGGAAGTG	1e-595	0	9261	0.0657	5130.3	0.0367
M07903_2.00:CTCF	CGCCMYCTRGTGG	1e-588	0	6548	0.0464	3202.9	0.0229
M07891_2.00:CTCF	RGCGCCCCCTGGTGGCCR	1e-582	0	2109	0.015	527.3	0.0038
M08869_2.00:CTCF	BRGCGCCCCCTGGTGGCCR	1e-574	0	1939	0.0138	456.6	0.0033
M07871_2.00:CTCF	GCCMCCTGGTGGCCR	1e-561	0	3252	0.0231	1143.8	0.0082
M04796_2.00:ELF1:ELF2:ELF4:ELK1:ELK3:ELK4:ERF:ERG:ETS1:ETS2:ETV1:ETV2:ETV3:ETV3L:ETV4:ETV5:FEV:FLI1:GABPA	NACCGGAAGTR	1e-557	0	6769	0.048	3424.5	0.0245
M08022_2.00:CTCF	RGYGCCCYCTRGTGG	1e-554	0	4231	0.03	1737.8	0.0124
M02689_2.00:PAX2:PAX4:PAX6	TTCACGCWTGANTT	1e-554	0	2839	0.0201	922.6	0.0066
M07878_2.00:CTCF	GCGCCCCCTGGTGGC	1e-552	0	2309	0.0164	648.1	0.0046
M10159_2.00:CTCF	CCRCNAGGKGGCRSTV	1e-548	0	6708	0.0476	3402.5	0.0243
M08885_2.00:CTCFL	BRGCGCCCCCTGSYGGC	1e-540	0	2281	0.0162	645.4	0.0046
M05042_2.00:NKX2-1:NKX2-2:NKX2-3:NKX2-4:NKX2-5:NKX2-6:NKX2-8	GTBAAGTGGB	1e-540	0	77375	0.5488	67440.7	0.4826
M04793_2.00:ELF1:ELF2:ELF4:ELK1:ELK3:ELK4:ERF:ERG:ETS1:ETS2:ETV1:ETV2:ETV3:ETV3L:ETV4:ETV5:FEV:FLI1:GABPA	NACCGGAAGTR	1e-538	0	6040	0.0428	2959.7	0.0212
M10514_2.00:ELF1:ELF2:ELF4:ELK1:ELK3:ELK4:ERF:ERG:ETS1:ETS2:ETV1:ETV2:ETV3:ETV3L:ETV4:ETV5:FEV:FLI1:GABPA	CWTCCKGT	1e-533	0	48341	0.3429	39470.5	0.2824
M07867_2.00:CTCF	GCCMYCTRGTGGY	1e-530	0	6140	0.0435	3046.2	0.0218
M08289_2.00:CTCF	RGCGCCCCCTGSYGG	1e-525	0	2900	0.0206	989.3	0.0071
M07909_2.00:CTCF	ASYGCCATCTAGTGG	1e-495	0	2893	0.0205	1022.4	0.0073
M06425_2.00:HNF4A:HNF4G:NR2E1	AAAAGTCAAA	1e-490	0	16642	0.118	11375.3	0.0814
M06558_2.00:HNF4A:HNF4G:NR2E1	AAAAGTCAAA	1e-490	0	16642	0.118	11375.3	0.0814
M09055_2.00:ELF1:ELF2:ELF4:ELK1:ELK3:ELK4:ERF:ERG:ETS1:ETS2:ETV1:ETV2:ETV3:ETV3L:ETV4:ETV5:FEV:FLI1:GABPA	GRRGGMAGGAAGGRRGGR	1e-489	0	14303	0.1014	9446.7	0.0676
M07882_2.00:CTCF	YGCCMYCTGGTG	1e-486	0	8430	0.0598	4824.2	0.0345
M10483_2.00:EHF:ELF1:ELF2:ELF3:ELF4:ELF5:ELK1:ELK3:ELK4:ERF:ERG:ETS1:ETS2:ETV1:ETV2:ETV3:ETV3L:ETV4:ETV5:ETV6:ETV7:FEV:FLI1:GABPA:SPDEF	ACTTCCGGG	1e-483	0	8911	0.0632	5199	0.0372
M09503_2.00:CTCF	AYAGTGCCMYCTRGTGGCCA	1e-480	0	1571	0.0111	359.3	0.0026
M07908_2.00:CTCF	NVYRGCGCCCCCTGGTGGCCR	1e-473	0	1482	0.0105	325.3	0.0023
M08238_2.00:CTCF	GCGCCCCCTGSTGGC	1e-461	0	1611	0.0114	390.9	0.0028
M04754_2.00:ELF1:ELF2:ELF4:ELK1:ELK3:ELK4:ERF:ERG:ETS1:ETS2:ETV1:ETV2:ETV3:ETV3L:ETV4:ETV5:FEV:FLI1:GABPA	NRCCGGAAGTR	1e-456	0	12891	0.0914	8436.5	0.0604
M08427_2.00:SMAD1:SMAD3:SMAD5:SMAD9	SHGGCGCCGVCGCHG	1e-453	0	5628	0.0399	2865.5	0.0205
M07930_2.00:CTCFL	GGCGCCCCCTGGYGG	1e-446	0	1931	0.0137	556.3	0.004
M07910_2.00:CTCF	CNVBRGCGCCCCCTGGTGGC	1e-442	0	1485	0.0105	347.2	0.0025
M07873_2.00:CTCF	CNVBRGCGCCCCCTGGTGGCC	1e-438	0	1402	0.0099	314.8	0.0023
M09692_2.00:SMAD1:SMAD3:SMAD5:SMAD9	GCYGCCGKCGCSBC	1e-436	0	5233	0.0371	2628.7	0.0188
M10191_2.00:EGR1:EGR2:EGR3:EGR4	GCGCATGCG	1e-433	0	6108	0.0433	3258.1	0.0233
M08966_2.00:CTCF	VBRGCGCCCCCTGGTGGCCR	1e-431	0	1361	0.0097	301.8	0.0022
M03732_2.00:ELF1:ELF2:ELF4:ELK1:ELK3:ELK4:ERF:ERG:ETS1:ETS2:ETV1:ETV2:ETV3:ETV3L:ETV4:ETV5:ETV6:FEV:FLI1:GABPA	DACCGGAAGTG	1e-430	0	4911	0.0348	2419.6	0.0173
M04780_2.00:ELF1:ELF2:ELF4:ELK1:ELK3:ELK4:ERF:ERG:ETS1:ETS2:ETV1:ETV2:ETV3:ETV3L:ETV4:ETV5:FEV:FLI1:GABPA	NRCCGGAAGYV	1e-415	0	14531	0.1031	9965.7	0.0713
M06185_2.00:ELF1:ELF2:ELF4:ELK1:ELK3:ELK4:ERF:ERG:ETS1:ETS2:ETV1:ETV2:ETV3:ETV3L:ETV4:ETV5:ETV6:ETV7:FEV:FLI1:GABPA	ACCGGAAGT	1e-414	0	7147	0.0507	4075.6	0.0292
M04794_2.00:ELF1:ELF2:ELF4:ELK1:ELK3:ELK4:ERF:ERG:ETS1:ETS2:ETV1:ETV2:ETV3:ETV3L:ETV4:ETV5:FEV:FLI1:GABPA	ACAGGAAGGAAGTR	1e-412	0	6560	0.0465	3645.1	0.0261
M07905_2.00:CTCF	YGCCCYCTRGTG	1e-398	0	9960	0.0706	6308.6	0.0451
M08299_2.00:KLF1:KLF12:KLF2:KLF3:KLF4:KLF5:KLF6:KLF7:KLF8	CCCGGCCCCGCCCCB	1e-398	0	7003	0.0497	4015.4	0.0287
M04698_2.00:E2F1:E2F2:E2F3:E2F4:E2F5:E2F6	SGGGCGCGCGC	1e-390	0	6809	0.0483	3895	0.0279
M02679_2.00:EHF:ELF1:ELF2:ELF3:ELF4:ELF5:ELK1:ELK3:ELK4:ERF:ERG:ETS1:ETS2:ETV1:ETV2:ETV3:ETV3L:ETV4:ETV5:ETV6:ETV7:FEV:FLI1:GABPA:SPDEF	CCGGAAG	1e-380	0	77485	0.5496	69048.5	0.4941
M07589_2.00:ZNF189	CYKCYSTTCCMB	1e-375	0	52755	0.3742	44985.5	0.3219
M06160_2.00:SP1:SP3:SP4:SP5:SP8:SP9	TWRGCCCCGCCCMCH	1e-361	0	4721	0.0335	2447.8	0.0175
M07715_2.00:ZNF100	CVGCCGCCGCCDTGG	1e-360	0	3262	0.0231	1453	0.0104
M09374_2.00:RUNX1:RUNX2:RUNX3	CWAACCACAGCC	1e-358	0	21011	0.149	15842.9	0.1134
M04730_2.00:ELF1:ELF2:ELF4:ELK1:ELK3:ELK4:ERF:ERG:ETS1:ETS2:ETV1:ETV2:ETV3:ETV3L:ETV4:ETV5:FEV:FLI1:GABPA	NACCGGAAGTR	1e-353	0	6197	0.044	3546.8	0.0254
M10683_2.00:NKX2-1:NKX2-2:NKX2-3:NKX2-4:NKX2-5:NKX2-6:NKX2-8	CACTTNA	1e-353	0	114185	0.8099	106991	0.7655
M08177_2.00:NRF1	GCGCMTGCGCR	1e-340	0	4111	0.0292	2066.9	0.0148
M07955_2.00:ELF1:ELF2:ELF4:ELK1:ELK3:ELK4:ERF:ERG:ETS1:ETS2:ETV1:ETV2:ETV3:ETV3L:ETV4:ETV5:FEV:FLI1:GABPA	CGGVRCCGGAAGTGV	1e-336	0	2867	0.0203	1240.1	0.0089
M08089_2.00:CTCFL	RSYGCCCCCTGGYG	1e-328	0	4408	0.0313	2304.5	0.0165
M06190_2.00:ELF1:ELF2:ELF4:ELK1:ELK3:ELK4:ERF:ERG:ETS1:ETS2:ETV1:ETV2:ETV3:ETV3L:ETV4:ETV5:FEV:FLI1:GABPA	CCGGAAAT	1e-324	0	8643	0.0613	5551.8	0.0397
M11426_2.00:NRF1	YGCGCMTGCGC	1e-322	0	4142	0.0294	2131.2	0.0152
M09370_2.00:RUNX1:RUNX2:RUNX3	MMAAACCACARACM	1e-320	0	14755	0.1047	10645.3	0.0762
M10212_2.00:ZSCAN10	TGCGCAKGCGC	1e-318	0	2718	0.0193	1177.7	0.0084
M07569_2.00:ZNF343	CGCTTCCCC	1e-316	0	38371	0.2722	31958.5	0.2287
M02980_2.00:ELF1:ELF2:ELF4:ELK1:ELK3:ELK4:ERF:ERG:ETS1:ETS2:ETV1:ETV2:ETV3:ETV3L:ETV4:ETV5:FEV:FLI1:GABPA	ACCGGAAGTD	1e-313	0	3839	0.0272	1939.4	0.0139
M01973_2.00:EHF:ELF1:ELF2:ELF4:ELK1:ELK3:ELK4:ERF:ERG:ETS1:ETS2:ETV1:ETV2:ETV3:ETV3L:ETV4:ETV5:FEV:FLI1:GABPA	WCCGGAAGH	1e-311	0	65495	0.4645	57968.8	0.4148
M07566_2.00:ZNF324:ZNF324B	TCRAACCATCCTTGC	1e-310	0	2010	0.0143	753.5	0.0054
M10108_2.00:PRDM1	RGRAAGTGAAAG	1e-310	0	34015	0.2413	27969.4	0.2001
M00968_2.00:MTF2	MACCCGACGGN	1e-309	0	9163	0.065	6030.8	0.0432
M07654_2.00:ZNF223	YGCCCCCTDGTGGC	1e-308	0	4646	0.033	2529.1	0.0181
M04733_2.00:ELF1:ELF2:ELF4:ELK1:ELK3:ELK4:ERF:ERG:ETS1:ETS2:ETV1:ETV2:ETV3:ETV3L:ETV4:ETV5:FEV:FLI1:GABPA	ACCGGAAGTR	1e-308	0	4218	0.0299	2220.9	0.0159
M09655_2.00:NRF1	GCGCATGCGCAG	1e-308	0	2027	0.0144	766.5	0.0055
M03010_2.00:ELF1:ELF2:ELF4:ELK1:ELK3:ELK4:ERF:ERG:ETS1:ETS2:ETV1:ETV2:ETV3:ETV3L:ETV4:ETV5:FEV:FLI1:GABPA	ACCGGAAGTD	1e-307	0	3761	0.0267	1900.9	0.0136
M04723_2.00:EHF:ELF1:ELF2:ELF3:ELF4:ELF5:ELK1:ELK3:ELK4:ERF:ERG:ETS1:ETS2:ETV1:ETV2:ETV3:ETV3L:ETV4:ETV5:ETV6:ETV7:FEV:FLI1:GABPA:SPDEF	RAYGCGGAAGTG	1e-303	0	3039	0.0216	1414.4	0.0101
M02987_2.00:EHF:ELF1:ELF2:ELF3:ELF4:ELF5:ETV6:ETV7:FEV	WACCCGGAAGTA	1e-302	0	2260	0.016	916.9	0.0066
M10276_2.00:ZBTB7A	AGGGGGCGC	1e-301	0	5964	0.0423	3534	0.0253
M07757_2.00:ZNF783	CSGCGKCC	1e-300	0	9604	0.0681	6431.3	0.046
M01971_2.00:ELF1:ELF2:ELF4:ELK1:ELK3:ELK4:ERF:ERG:ETS1:ETS2:ETV1:ETV2:ETV3:ETV3L:ETV4:ETV5:FEV:FLI1:GABPA	CCGGAAGT	1e-290	0	6503	0.0461	3990.7	0.0286
M07901_2.00:CTCF	CCCYCTRGTGG	1e-284	0	13183	0.0935	9509.9	0.068
M08954_2.00:ZBTB14	GCGCGCTCC	1e-283	0	6490	0.046	4004.4	0.0287
M03722_2.00:ELF1:ELF2:ELF4:ELK1:ELK3:ELK4:ERF:ERG:ETS1:ETS2:ETV1:ETV2:ETV3:ETV3L:ETV4:ETV5:ETV6:ETV7:FEV:FLI1:GABPA	AAACCGGAAGTA	1e-283	0	1322	0.0094	402.9	0.0029
M11421_2.00:LTF	GGCACTTGC	1e-281	0	61062	0.4331	53983.3	0.3863
M02982_2.00:ELF1:ELF2:ELF4:ELK1:ELK3:ELK4:ERF:ERG:ETS1:ETS2:ETV1:ETV2:ETV3:ETV3L:ETV4:ETV5:FEV:FLI1:GABPA	ACCGGAAGTR	1e-280	0	3268	0.0232	1620.5	0.0116
M06193_2.00:ELF1:ELF2:ELF4:ELK1:ELK3:ELK4:ERF:ERG:ETS1:ETS2:ETV1:ETV2:ETV3:ETV3L:ETV4:ETV5:FEV:FLI1:GABPA	ACCGGAAGTVV	1e-279	0	3629	0.0257	1874.7	0.0134
M04798_2.00:ELF1:ELF2:ELF4:ELK1:ELK3:ELK4:ERF:ERG:ETS1:ETS2:ETV1:ETV2:ETV3:ETV3L:ETV4:ETV5:FEV:FLI1:GABPA	ACAGGAAGGAAGTR	1e-276	0	5717	0.0405	3429.1	0.0245
M01807_2.00:ATF3:JDP2	GATGACGT	1e-276	0	16498	0.117	12420.6	0.0889
M01972_2.00:ELF1:ELF2:ELF4:ELK1:ELK3:ELK4:ERF:ERG:ETS1:ETS2:ETV1:ETV2:ETV3:ETV3L:ETV4:ETV5:ETV6:FEV:FLI1:GABPA	CCGGAAGT	1e-275	0	6767	0.048	4251.1	0.0304
M09037_2.00:E2F1:E2F2:E2F3:E2F4:E2F5:E2F6	RGGGGGCGGGAMNN	1e-275	0	10298	0.073	7124.2	0.051
M11182_2.00:HNF4G:NR1H4:NR2C1:NR2C2:NR2F1:NR2F2:NR2F6:NR4A1:NR4A2:NR4A3:NR5A1:NR5A2:NR6A1:PPARA:PPARD:PPARG:RARA:RARB:RARG:RORA:RORB:RORC:RXRA:RXRB:RXRG:THRA:THRB	TSBRGCGCCCCCTGGTGGCC	1e-274	0	1012	0.0072	257.4	0.0018
M10109_2.00:PRDM1	VAGRAAGKGAAAGG	1e-274	0	9314	0.0661	6314.6	0.0452
M03733_2.00:ELF1:ELF2:ELF4:ELK1:ELK3:ELK4:ERF:ERG:ETS1:ETS2:ETV1:ETV2:ETV3:ETV3L:ETV4:ETV5:FEV:FLI1:GABPA	ACCGKAAGTG	1e-273	0	6256	0.0444	3859.7	0.0276
M10345_2.00:KLF13:KLF9	AGGGCGGGTG	1e-267	0	7400	0.0525	4788.1	0.0343
M10450_2.00:E2F1:E2F2:E2F3:E2F4:E2F5:E2F6	BBGSGCGCGAARN	1e-265	0	7247	0.0514	4674	0.0334
M10154_2.00:CTCF	DNYWATASTGCCATCTAGTGG	1e-264	0	900	0.0064	213.1	0.0015
M07928_2.00:EGR1:EGR2:EGR3:EGR4	CYCCGCCCCCGCVCC	1e-263	0	3664	0.026	1939.4	0.0139
M08911_2.00:SP2	CCCCCGGCCCCGCCCCCYSCCC	1e-256	0	2618	0.0186	1228	0.0088
M08970_2.00:SP2	CCCCCGGCCCCGCCCCCYSCCC	1e-256	0	2618	0.0186	1228	0.0088
M05860_2.00:EGR1:EGR2:EGR3:EGR4	NNCCGCCCACGCA	1e-255	0	7561	0.0536	4966.8	0.0355
M08880_2.00:KLF13:KLF9	GGCCACGCCCCCTCC	1e-255	0	2862	0.0203	1395.1	0.01
M04512_2.00:KLF15	GCCACGCCCCCC	1e-250	0	8544	0.0606	5791.1	0.0414
M06159_2.00:SP1:SP3:SP4:SP5:SP8:SP9	TTGGCCCCGCCCCCH	1e-247	0	2664	0.0189	1278.3	0.0091
M10200_2.00:CTCFL	GCGCCCCCT	1e-247	0	11500	0.0816	8286.8	0.0593
M08879_2.00:KLF1:KLF12:KLF2:KLF3:KLF4:KLF5:KLF6:KLF7:KLF8	GCCCCGCCCCK	1e-243	0	11000	0.078	7881.5	0.0564
M04726_2.00:EHF:ELF1:ELF2:ELF3:ELF4:ELF5:ELK1:ELK3:ELK4:ERF:ERG:ETS1:ETS2:ETV1:ETV2:ETV3:ETV3L:ETV4:ETV5:ETV6:ETV7:FEV:FLI1:GABPA:SPDEF	AACCCGGAAGTR	1e-241	0	1759	0.0125	703.7	0.005
M06192_2.00:ELF1:ELF2:ELF4:ELK1:ELK3:ELK4:ERF:ERG:ETS1:ETS2:ETV1:ETV2:ETV3:ETV3L:ETV4:ETV5:ETV6:FEV:FLI1:GABPA	ACCGGAART	1e-241	0	7080	0.0502	4640.4	0.0332
M10098_2.00:ZFX:ZFY	SSSCAGGCCKCGGCSS	1e-241	0	6143	0.0436	3891.6	0.0278
M09256_2.00:MBD2	SSGKCCGGAGG	1e-238	0	10529	0.0747	7512.6	0.0538
M09258_2.00:MBD2	SSGKCCGGAGG	1e-238	0	10529	0.0747	7512.6	0.0538
M08163_2.00:RUNX1:RUNX2:RUNX3	AAACCACAGAV	1e-237	0	33530	0.2378	28209.9	0.2018
M10513_2.00:ELF1:ELF2:ELF4:ELK1:ELK3:ELK4:ERF:ERG:ETS1:ETS2:ETV1:ETV2:ETV3:ETV3L:ETV4:ETV5:FEV:FLI1:GABPA	VACCGGAAGTV	1e-236	0	3350	0.0238	1783.2	0.0128
M08317_2.00:KLF10:KLF11	GCCMCGCCCCCNSCC	1e-235	0	8666	0.0615	5968.8	0.0427
M02966_2.00:EHF:ELF1:ELF2:ELF3:ELF4:ELF5:ELK1:ELK3:ELK4:ERF:ERG:ETS1:ETS2:ETV1:ETV2:ETV3:ETV3L:ETV4:ETV5:ETV6:ETV7:FEV:FLI1:GABPA:SPDEF	AACCCGGAAGTR	1e-233	0	1579	0.0112	606.5	0.0043
M10253_2.00:SP2	GNGGGGGGCGGGGCS	1e-233	0	9024	0.064	6275	0.0449
M03724_2.00:EHF:ELF1:ELF2:ELF3:ELF4:ELF5:ELK1:ELK3:ELK4:ERF:ERG:ETS1:ETS2:ETV1:ETV2:ETV3:ETV3L:ETV4:ETV5:ETV6:ETV7:FEV:FLI1:GABPA:SPDEF	AATGCGGAAGTR	1e-233	0	1464	0.0104	539.7	0.0039
M08876_2.00:KLF1:KLF12:KLF2:KLF3:KLF4:KLF5:KLF6:KLF7:KLF8	CCCRGCCCCGCCCHBCCCC	1e-232	0	5516	0.0391	3430.7	0.0245
M08982_2.00:KLF1:KLF12:KLF2:KLF3:KLF4:KLF5:KLF6:KLF7:KLF8	CCCRGCCCCGCCCHBCCCC	1e-232	0	5516	0.0391	3430.7	0.0245
M08398_2.00:KLF14:KLF16	GGCCCCGCCCMCYB	1e-229	0	7333	0.052	4897.7	0.035
M11424_2.00:NRF1	CWCTGCGCATGCGC	1e-229	0	1543	0.0109	591.6	0.0042
M04514_2.00:KLF15	GCCACGCCCCCH	1e-228	0	6502	0.0461	4229.9	0.0303
M10250_2.00:SP2	GGGCGGGAC	1e-226	0	9457	0.0671	6672.8	0.0477
M09041_2.00:E2F1:E2F2:E2F3:E2F4:E2F5:E2F6	GRGGGCGGGAAR	1e-226	0	13655	0.0969	10271.4	0.0735
M10254_2.00:SP2	YYGGCCCCGCCCCCC	1e-225	0	7719	0.0547	5231.7	0.0374
M04751_2.00:ELF1:ELF2:ELF4:SPDEF	DAMCMGGATGTR	1e-225	0	8695	0.0617	6040.1	0.0432
M09036_2.00:E2F1:E2F2:E2F3:E2F4:E2F5:E2F6	GGGGGCGGGAARD	1e-223	0	10815	0.0767	7838.2	0.0561
M10451_2.00:E2F1:E2F2:E2F3:E2F4:E2F5:E2F6	SVNNGGCGCGAAAV	1e-221	0	8386	0.0595	5806.6	0.0415
M08108_2.00:TFDP1:TFDP2:TFDP3	SSGCGGGAAVN	1e-216	0	9061	0.0643	6393.7	0.0457
M10510_2.00:ELF1:ELF2:ELF4:ELK1:ELK3:ELK4:ERF:ERG:ETS1:ETS2:ETV1:ETV2:ETV3:ETV3L:ETV4:ETV5:FEV:FLI1:GABPA	MCAGGAAA	1e-212	0	120897	0.8575	115562	0.8269
M10196_2.00:EGR1:EGR2:EGR3:EGR4	GCGGGGGCGG	1e-210	0	12354	0.0876	9247.2	0.0662
M02971_2.00:EHF:ELF1:ELF2:ELF3:ELF4:ELF5:ELK1:ELK3:ELK4:ERF:ERG:ETS1:ETS2:ETV1:ETV2:ETV3:ETV3L:ETV4:ETV5:ETV6:ETV7:FEV:FLI1:GABPA:SPDEF	AACCCGGAAGTR	1e-209	0	1537	0.0109	617.2	0.0044
M08230_2.00:STAT1	AGTTTCRKTT	1e-201	0	11187	0.0793	8295.4	0.0594
M02878_2.00:CTCF	WGCGCCMCCTAGTGGTM	1e-197	0	619	0.0044	137	0.001
M00339_2.00:PAX2:PAX6	NNSACGGCGGAKC	1e-196	0	8305	0.0589	5865.7	0.042
M08873_2.00:SP1:SP3:SP4:SP8:SP9	YCHGGCCCCGCCCCCTTCCC	1e-196	0	3332	0.0236	1882.2	0.0135
M08975_2.00:SP1:SP3:SP4:SP5:SP8:SP9	YCHGGCCCCGCCCCCTTCCC	1e-196	0	3332	0.0236	1882.2	0.0135
M10190_2.00:EGR1:EGR2:EGR3:EGR4	CCGCCCCCG	1e-190	0	5274	0.0374	3404.4	0.0244
M09633_2.00:RUNX1:RUNX2:RUNX3	SAAACCACAG	1e-189	0	23810	0.1689	19692	0.1409
M02645_2.00:ELF1:ELF2:ELF4:ELK1:ELK3:ELK4:ERF:ERG:ETS1:ETS2:ETV1:ETV2:ETV3:ETV3L:ETV4:ETV5:FEV:FLI1:GABPA	VCGGATAYH	1e-186	0	39616	0.281	34516.9	0.247
M02781_2.00:MITF:TFEB	RTCACGTGAC	1e-186	0	12962	0.0919	9944.3	0.0712
M02773_2.00:MITF:TFE3	AYCACGTGAC	1e-183	0	14339	0.1017	11177.2	0.08
M00839_2.00:FOXP1	KCGATACAANN	1e-182	0	17472	0.1239	13989.8	0.1001
M03470_2.00:RUNX1:RUNX2:RUNX3	WAACCGCAA	1e-181	0	20113	0.1427	16387.6	0.1173
M08275_2.00:ZFP64	SGBTCCCGGGCCCCS	1e-180	0	3510	0.0249	2064.7	0.0148
M03706_2.00:KLF15	GCCACGCCCCCYH	1e-179	0	4973	0.0353	3209.8	0.023
M09371_2.00:RUNX1:RUNX2:RUNX3	VAAACCACARM	1e-177	0	25631	0.1818	21502	0.1539
M09017_2.00:ZFX:ZFY	SVGSGSCSCAGGCCBSGGC	1e-177	0	3810	0.027	2306.3	0.0165
M10454_2.00:E2F1:E2F2:E2F3:E2F4:E2F5:E2F6	DTTTCGCGCC	1e-175	0	6535	0.0464	4502.9	0.0322
M02536_2.00:THAP12	NNCCCGCCGGHW	1e-174	0	11053	0.0784	8355.2	0.0598
M10195_2.00:EGR1:EGR2:EGR3:EGR4	GCGGGGGCGG	1e-174	0	14264	0.1012	11186.6	0.08
M01809_2.00:FOS:FOSB:FOSL1:FOSL2	GATGACGY	1e-173	0	35865	0.2544	31128.1	0.2227
M09594_2.00:IRF1:IRF2	GAAAGTGAAAGT	1e-173	0	9459	0.0671	6984.4	0.05
M09348_2.00:NFKB1:NFKB2	MTTTCCCT	1e-170	0	112311	0.7966	107002	0.7656
M03726_2.00:ELF1:ELF2:ELF4:ELK1:ELK3:ELK4:ERF:ERG:ETS1:ETS2:ETV1:ETV2:ETV3:ETV3L:ETV4:ETV5:FEV:FLI1:GABPA	GACCGGAAGTS	1e-170	0	2668	0.0189	1467.1	0.0105
M09344_2.00:NFKB1:NFKB2	GGGRCTTYCCC	1e-169	0	12458	0.0884	9623.4	0.0689
M09356_2.00:NFKB1:NFKB2	GGGRCTTYCCC	1e-169	0	12458	0.0884	9623.4	0.0689
M09632_2.00:RUNX1:RUNX2:RUNX3	AAACCACARM	1e-168	0	28973	0.2055	24701	0.1767
M10110_2.00:PRDM1	SRGGAAGTGAAAGTRA	1e-167	0	5007	0.0355	3291.4	0.0236
M04538_2.00:KLF13:KLF9	CGCCACGCCCCCC	1e-166	0	5754	0.0408	3901.4	0.0279
M02792_2.00:USF1:USF2	RTCACGTGAY	1e-166	0	13994	0.0993	11008.9	0.0788
M04605_2.00:SP1:SP3:SP4:SP5:SP8:SP9	YAAGCCACGCCCMCH	1e-165	0	1620	0.0115	746.7	0.0053
M04439_2.00:EGR1:EGR2:EGR3:EGR4	MMCGCCCACGCAC	1e-165	0	4454	0.0316	2855.1	0.0204
M04752_2.00:ELF1:ELF2:ELF4:ELK1:ELK3:ELK4:ERF:ERG:ETS1:ETS2:ETV1:ETV2:ETV3:ETV3L:ETV4:ETV5:FEV:FLI1:GABPA	NACCGGAAGTG	1e-164	0	2776	0.0197	1564.1	0.0112
M08938_2.00:SP1:SP3:SP4:SP5:SP8:SP9	CCCCCCCCCGGCCCCGCCCCCB	1e-163	0	1089	0.0077	415.8	0.003
M03002_2.00:EHF:ELF1:ELF2:ELF3:ELF4:ELF5:ETV6:ETV7	WACCCGGAAGTA	1e-161	0	1314	0.0093	556.2	0.004
M10419_2.00:ONECUT1:ONECUT2:ONECUT3	AWHWAAATCAATAAW	1e-160	0	10434	0.074	7911.4	0.0566
M04540_2.00:KLF13:KLF9	NGCCACGCCCCCC	1e-159	0	7188	0.051	5129.2	0.0367
M11425_2.00:NRF1	GCGCMTGCGCV	1e-159	0	5110	0.0362	3408.4	0.0244
M04462_2.00:EGR1:EGR2:EGR3:EGR4	YCCGCCCACGCAC	1e-159	0	2602	0.0185	1452.5	0.0104
M10292_2.00:WT1	GCGGGGGCGGGG	1e-159	0	12160	0.0862	9440.2	0.0675
M05107_2.00:HOXA10:HOXA11:HOXA5:HOXA6:HOXA7:HOXA9:HOXB5:HOXB6:HOXB8:HOXB9:HOXC10:HOXC11:HOXC5:HOXC6:HOXC8:HOXC9:HOXD10:HOXD11:HOXD8:HOXD9	GTCGTAAAAY	1e-158	0	7275	0.0516	5210	0.0373
M08920_2.00:SP1:SP3:SP4:SP5:SP6:SP8:SP9	CCCCSGCCCCGCCCCCYCCC	1e-157	0	4697	0.0333	3081.3	0.022
M08978_2.00:SP1:SP3:SP4:SP5	CCCCSGCCCCGCCCCCYCCC	1e-157	0	4697	0.0333	3081.3	0.022
M08092_2.00:SP2	GYCCCGCCCCCYCCC	1e-157	0	10117	0.0718	7657.9	0.0548
M07927_2.00:EGR1:EGR2:EGR3:EGR4	CCCCSCCCCCGCCCMCGCMC	1e-156	0	2004	0.0142	1027.2	0.0073
M10480_2.00:EHF:ELF1:ELF2:ELF3:ELF4:ELF5:ELK1:ELK3:ELK4:ERF:ERG:ETS1:ETS2:ETV1:ETV2:ETV3:ETV3L:ETV4:ETV5:ETV6:ETV7:FEV:FLI1:GABPA:SPDEF	TGSCAGGAAGTRGGTBDC	1e-156	0	1805	0.0128	889.4	0.0064
M04075_2.00:TCFL5	KCACGCGCMC	1e-156	0	5834	0.0414	4018.1	0.0288
M09443_2.00:NRF1	CYYGCGCATGCGCAGWG	1e-153	0	947	0.0067	346	0.0025
M11054_2.00:MYB:MYBL1	VYYAACTGSC	1e-152	0	63411	0.4498	58003.2	0.415
M07616_2.00:ZNF610	CGCCGCTCC	1e-152	0	6968	0.0494	4985.5	0.0357
M09372_2.00:RUNX1:RUNX2:RUNX3	VAAACCACARRV	1e-152	0	21073	0.1495	17560.2	0.1256
M04074_2.00:TCFL5	TCACGCGCAC	1e-150	0	5649	0.0401	3894.2	0.0279
M10739_2.00:SIX1:SIX2:SIX4:SIX5	GGGARTTGT	1e-149	0	17383	0.1233	14207.9	0.1017
M11427_2.00:NRF1	CGCATGCGCR	1e-149	0	1542	0.0109	726.3	0.0052
M04727_2.00:EHF:ELF1:ELF2:ELF3:ELF4:ELF5:ELK1:ELK3:ELK4:ERF:ERG:ETS1:ETS2:ETV1:ETV2:ETV3:ETV3L:ETV4:ETV5:ETV6:ETV7:FEV:FLI1:GABPA:SPDEF	AATGCGGAAGTR	1e-149	0	1103	0.0078	444.6	0.0032
M08996_2.00:EGR1:EGR2:EGR3:EGR4	CCCCGCCCMCGCMC	1e-149	0	6990	0.0496	5023.1	0.0359
M04559_2.00:SP1:SP3:SP4:SP5:SP6:SP8:SP9	NGCCACGCCCMCY	1e-148	0	8677	0.0615	6467.1	0.0463
M05279_2.00:HOXA10:HOXA11:HOXC10:HOXC11:HOXC12:HOXD10:HOXD11:HOXD12:MEOX2	DTTTACGACS	1e-148	0	9147	0.0649	6875.1	0.0492
M03865_2.00:ALX1:ALX3:ALX4:ARX:BARX1:BARX2:BSX:DLX2:DLX3:DRGX:EMX1:EMX2:EN1:EN2:ESX1:EVX1:EVX2:GBX1:GBX2:GSX1:GSX2:HESX1:HOXA2:HOXA3:HOXB2:HOXB3:HOXD3:ISX:LBX1:LBX2:LHX1:LHX2:LHX3:LHX4:LHX5:LHX6:LHX8:LHX9:LMX1A:LMX1B:MEOX1:MIXL1:MNX1:MSX1:MSX2:NKX1-1:NKX1-2:NOBOX:NOTO:OTP:PDX1:PHOX2A:PHOX2B:PROP1:PRRX1:PRRX2:RAX:RAX2:SEBOX:SHOX:SHOX2:UNCX:VAX1:VAX2:VSX1:VSX2:ZFHX2	SSTAATTGCG	1e-148	0	30605	0.2171	26478.3	0.1895
M07929_2.00:EGR1:EGR2:EGR3:EGR4	CCCCCSCCCCCGCCCMCGCM	1e-148	0	2126	0.0151	1135.2	0.0081
M04338_2.00:FOS:FOSB:FOSL1:FOSL2	AATGACACG	1e-148	0	22769	0.1615	19163.3	0.1371
M08327_2.00:ZNF610	YGCCGCTCC	1e-148	0	7743	0.0549	5670.5	0.0406
M08910_2.00:ZNF143:ZNF76	RRACTACAAYTCCCAGMAKGCM	1e-147	0	792	0.0056	265.9	0.0019
M07652_2.00:ZNF543	GGCCCCCTCCCC	1e-147	0	11128	0.0789	8617.2	0.0617
M03364_2.00:HNF4A:HNF4G:NR2E1	AAAAGTCAA	1e-146	0	38278	0.2715	33774.8	0.2417
M10220_2.00:KLF1:KLF12:KLF2:KLF3:KLF4:KLF5:KLF6:KLF7	CCTCCYY	1e-145	0	136462	0.9679	133377	0.9543
M09010_2.00:ZNF143:ZNF76	GRACTACAWTTCCCAGMAKGCC	1e-144	0	735	0.0052	238.4	0.0017
M11052_2.00:MYB:MYBL1	RSNGNCAGTTR	1e-142	0	65225	0.4626	59956.8	0.429
M04749_2.00:ELF1:ELF2:ELF4:SPDEF	NAMCAGGATGTD	1e-141	0	11954	0.0848	9393.5	0.0672
M06118_2.00:SP1:SP3:SP5:SP6:SP8:SP9	GGCCMCGCCCMCYB	1e-141	0	8874	0.0629	6686.4	0.0478
M03427_2.00:HNF4A:HNF4G:NR2E1	AAAAGTCAA	1e-141	0	38787	0.2751	34331.3	0.2456
M07950_2.00:ELF1:ELF2:ELF4:ELK1:ELK3:ELK4:ERF:ERG:ETS1:ETS2:ETV1:ETV2:ETV3:ETV3L:ETV4:ETV5:FEV:FLI1:GABPA	GCMTKCTGGGAATTGTAGTTC	1e-140	0	695	0.0049	221.3	0.0016
M03003_2.00:EHF:ELF1:ELF2:ELF3:ELF4:ELF5:ETV6:ETV7	AACCCGGAAGTAA	1e-139	0	940	0.0067	361.3	0.0026
M10457_2.00:E2F1:E2F2:E2F3:E2F4:E2F5:E2F6	NTTTCCCGCCCY	1e-139	0	9284	0.0658	7062.7	0.0505
M04786_2.00:EHF:ELF1:ELF2:ELF3:ELF4:ELF5:ETV6:ETV7	BWTRCGGAAGCV	1e-138	0	2405	0.0171	1367.5	0.0098
M04520_2.00:ZNF704	YRCCGGCCGGYR	1e-137	0	1164	0.0083	502.9	0.0036
M01000_2.00:JUN:JUNB:JUND	NATGACTCAY	1e-137	0	20605	0.1461	17288.6	0.1237
M08267_2.00:ZNF71	CAGTTTCRTTTTCC	1e-135	0	3451	0.0245	2180.3	0.0156
M08871_2.00:KLF1:KLF12:KLF2:KLF3:KLF4:KLF5:KLF6:KLF7:KLF8	CCCGGCCMCRCCCH	1e-135	0	11296	0.0801	8858.3	0.0634
M05045_2.00:NKX2-1:NKX2-2:NKX2-3:NKX2-4:NKX2-5:NKX2-6:NKX2-8	GTYAAGTGGN	1e-135	0	56993	0.4042	52011.1	0.3722
M11281_2.00:NFIA:NFIB:NFIC:NFIX	CTGGCAGGV	1e-134	0	45954	0.3259	41308.8	0.2956
M10492_2.00:ELF1:ELF2:ELF4:ELK1:ELK3:ELK4:ERF:ERG:ETS1:ETS2:ETV1:ETV2:ETV3:ETV3L:ETV4:ETV5:FEV:FLI1:GABPA	GGAAGY	1e-134	0	140514	0.9966	138537	0.9913
M09495_2.00:BATF:BATF3	ATGASTCATH	1e-134	0	22466	0.1593	19044.3	0.1363
M09369_2.00:RUNX1:RUNX2:RUNX3	AAACCACARM	1e-133	0	30566	0.2168	26642	0.1906
M07734_2.00:ZNF311	GMAGCHGCAGCNGCTGSCGCS	1e-132	0	1081	0.0077	459	0.0033
M09441_2.00:THAP11	KGCATBCTGGGARTTGTAGTYC	1e-132	0	655	0.0046	208.9	0.0015
M08856_2.00:ZNF143:ZNF76	ACTACAWYTCCCAGMATGCCCC	1e-132	0	721	0.0051	244.9	0.0018
M09515_2.00:EGR1:EGR2:EGR3:EGR4	YCCGCCCACGCN	1e-131	0	11803	0.0837	9348.9	0.0669
M09549_2.00:GATA1:GATA2:GATA3:GATA4:GATA5:GATA6	SAGATAAGRV	1e-130	0	22508	0.1596	19128.5	0.1369
M09750_2.00:TFAP2A:TFAP2B:TFAP2C:TFAP2D:TFAP2E	GCBNVGGSCYGVGGGS	1e-129	0	13505	0.0958	10884.3	0.0779
M09440_2.00:THAP11	KGCATKCTGGGARTTGTAGTYC	1e-128	0	660	0.0047	215.5	0.0015
M01147_2.00:ATF2	NATGACGTMN	1e-128	0	33636	0.2386	29620.7	0.2119
M10317_2.00:ZBTB14	YGGGGGCGCGCTW	1e-127	0	3133	0.0222	1961.7	0.014
M04676_2.00:ONECUT1:ONECUT2:ONECUT3	ACGGATCAATAM	1e-127	0	3399	0.0241	2171.3	0.0155
M09030_2.00:E2F1:E2F2:E2F3:E2F4:E2F5:E2F6	RGNGGGCGGGAARR	1e-126	0	7835	0.0556	5891.1	0.0422
M08109_2.00:E2F1:E2F2:E2F3:E2F4:E2F5:E2F6	GGGCGGGAARN	1e-126	0	10078	0.0715	7858	0.0562
M02541_2.00:THAP12	CCCGCGGG	1e-125	0	1492	0.0106	744.6	0.0053
M07931_2.00:ZNF143:ZNF76	RACTACAAYTCCCAG	1e-125	0	1123	0.008	498.7	0.0036
M04748_2.00:ELF1:ELF2:ELF4:SPDEF	NAMCCGGATGTN	1e-124	0	7143	0.0507	5304.8	0.038
M04437_2.00:EGR1:EGR2:EGR3:EGR4	CMCGCCCACGCVC	1e-124	0	11005	0.0781	8691.8	0.0622
M10458_2.00:E2F1:E2F2:E2F3:E2F4:E2F5:E2F6	HTTTCSCGCC	1e-123	0	13326	0.0945	10785.3	0.0772
M05280_2.00:HOXA10:HOXA11:HOXC10:HOXC11:HOXC12:HOXD10:HOXD11:HOXD12:MEOX2	NGTCGTAAAH	1e-122	0	9741	0.0691	7591.9	0.0543
M08882_2.00:EGR1:EGR2:EGR3:EGR4	CYYCCGCCCMCGCHCHC	1e-121	0	8744	0.062	6714.6	0.048
M05333_2.00:HOXA10:HOXA11:HOXA5:HOXA6:HOXA7:HOXA9:HOXB5:HOXB6:HOXB8:HOXB9:HOXC10:HOXC11:HOXC5:HOXC6:HOXC8:HOXC9:HOXD10:HOXD11:HOXD8:HOXD9	GTCGTAAAAH	1e-121	0	7335	0.052	5491.2	0.0393
M05846_2.00:CTCF	CSCNMYAGCGCCCCCTW	1e-120	0	2085	0.0148	1185.7	0.0085
M02930_2.00:KLF14:KLF16	KGCCACGCCCMCTT	1e-119	0	1774	0.0126	958.4	0.0069
M03580_2.00:NRF1	TGCGCATGCGCA	1e-119	0	1001	0.0071	430.1	0.0031
M10289_2.00:ZBTB7C	GKCCCGGGCKG	1e-118	0	9408	0.0667	7322.4	0.0524
M07963_2.00:GATA1:GATA2:GATA3:GATA4:GATA5:GATA6	RCAGATAAGRV	1e-118	0	30397	0.2156	26685.3	0.1909
M08837_2.00:JUN:JUNB:JUND	RTGACTCABY	1e-117	0	19591	0.139	16578.5	0.1186
M09524_2.00:E2F1:E2F2:E2F3:E2F4:E2F5:E2F6	GGCGGGAAAH	1e-116	0	7528	0.0534	5691	0.0407
M07857_2.00:YY1	SGSSGCCGCCATCTT	1e-116	0	1388	0.0098	693.9	0.005
M08803_2.00:JUN:JUNB:JUND	DVTGACTCABH	1e-116	0	21569	0.153	18422.4	0.1318
M07703_2.00:ZNF777	CCGACGK	1e-116	0	2738	0.0194	1696.6	0.0121
M10150_2.00:KLF1:KLF12:KLF2:KLF3:KLF4:KLF5:KLF6:KLF7:KLF8	GCAGGGGGYGGGGCSG	1e-116	0	7565	0.0537	5726.3	0.041
M07951_2.00:ELF1:ELF2:ELF4:ELK1:ELK3:ELK4:ERF:ERG:ETS1:ETS2:ETV1:ETV2:ETV3:ETV3L:ETV4:ETV5:FEV:FLI1:GABPA	CMTGCTGGGARTTGTAGTYCY	1e-115	0	671	0.0048	236.5	0.0017
M08806_2.00:JUN:JUNB:JUND	DRTGACTCATC	1e-115	0	11021	0.0782	8786.2	0.0629
M10459_2.00:E2F1:E2F2:E2F3:E2F4:E2F5:E2F6	GCGGGAAADA	1e-115	0	8331	0.0591	6403.7	0.0458
M03836_2.00:ALX1:ALX3:ALX4:ARX:BARHL1:BARHL2:BARX1:BARX2:BSX:DLX1:DLX2:DLX3:DLX4:DLX5:DLX6:DRGX:EMX1:EMX2:EN1:EN2:ESX1:EVX1:EVX2:GBX1:GBX2:GSX1:GSX2:HESX1:HMX1:HMX2:HMX3:HOXA1:HOXA2:HOXA3:HOXA4:HOXA5:HOXB1:HOXB2:HOXB3:HOXB4:HOXB5:HOXC4:HOXC5:HOXD1:HOXD3:HOXD4:ISX:LBX1:LBX2:LHX2:LHX3:LHX4:LHX9:MEOX1:MEOX2:MIXL1:MNX1:MSX1:MSX2:NANOG:NANOGP8:NKX1-1:NKX1-2:NOBOX:NOTO:OTP:PDX1:PHOX2A:PHOX2B:PROP1:PRRX1:PRRX2:RAX:RAX2:SEBOX:SHOX:SHOX2:UNCX:VAX1:VAX2:VENTX:VSX1:VSX2	SSTAATTGCN	1e-114	0	41439	0.2939	37291.4	0.2668
M10189_2.00:EGR1:EGR2:EGR3:EGR4	TGCGTGGGCGK	1e-114	0	4733	0.0336	3322.3	0.0238
M10583_2.00:GATA1:GATA2:GATA3:GATA4:GATA5:GATA6	CCTTATCTG	1e-114	0	24694	0.1751	21373.9	0.1529
M02907_2.00:HINFP	CARCGTCCGCGK	1e-113	0	2019	0.0143	1156.1	0.0083
M07838_2.00:JUN:JUNB:JUND	GRTGACTCAYC	1e-113	0	10621	0.0753	8447.3	0.0604
M11031_2.00:SETDB1	CGVRGCATKCTGGGAAWTGTAGTY	1e-113	0	604	0.0043	202.1	0.0014
M08044_2.00:TBX2:TBX3:TBX4:TBX5	GCMTTCTGGGAWWTGTAGTYT	1e-112	0	656	0.0047	232.3	0.0017
M04397_2.00:PRDM1	YCACTTTCACTY	1e-111	0	13171	0.0934	10759.6	0.077
M08198_2.00:EHF:ELF1:ELF2:ELF3:ELF4:ELF5:ELK1:ELK3:ELK4:ERF:ERG:ETS1:ETS2:ETV1:ETV2:ETV3:ETV3L:ETV4:ETV5:ETV6:ETV7:FEV:FLI1:GABPA:SPDEF	ACCCGGAAGY	1e-110	0	2519	0.0179	1546.1	0.0111
M04606_2.00:SP1:SP3:SP4:SP5:SP8:SP9	TARGCCACGCCCMCW	1e-110	0	2243	0.0159	1334.5	0.0095
M07938_2.00:E2F1:E2F2:E2F3:E2F4:E2F5:E2F6	VGGVRGSGCGCGCGG	1e-110	0	7969	0.0565	6124.9	0.0438
M05990_2.00:PTF1A	AACACCTGWCA	1e-109	0	25283	0.1793	21988.4	0.1573
M08064_2.00:FOSL2	KGRTGACTCAB	1e-109	0	11077	0.0786	8888	0.0636
M10505_2.00:ELF1:ELF2:ELF4:ELK1:ELK3:ELK4:ERF:ERG:ETS1:ETS2:ETV1:ETV2:ETV3:ETV3L:ETV4:ETV5:FEV:FLI1:GABPA	AACCGGAAG	1e-109	0	6456	0.0458	4814.6	0.0344
M01805_2.00:FOS:FOSB:FOSL1:FOSL2	NNATGACKCAH	1e-109	0	36833	0.2612	32954.7	0.2358
M10291_2.00:WT1	CGCCCCCGCS	1e-108	0	18463	0.131	15635.1	0.1119
M10329_2.00:ZNF718	GTTAAGGARA	1e-108	0	13392	0.095	10985.7	0.0786
M09691_2.00:RELA	BGGRTTTYCCC	1e-108	0	25543	0.1812	22246.8	0.1592
M09033_2.00:E2F7:E2F8	GRGGCGGGAAADG	1e-108	0	15910	0.1128	13289.2	0.0951
M09040_2.00:E2F7:E2F8	GRGGCGGGAAADG	1e-108	0	15910	0.1128	13289.2	0.0951
M09868_2.00:USF1:USF2	WDRHCACGTGDYHW	1e-108	0	15789	0.112	13178.8	0.0943
M02778_2.00:MITF:TFEC	ATCACGTGAY	1e-107	0	20390	0.1446	17438.5	0.1248
M09521_2.00:E2F1:E2F2:E2F3:E2F4:E2F5:E2F6	CWGGCGGGAA	1e-106	0	4342	0.0308	3037	0.0217
M08323_2.00:KLF15	CCCCBGCYCCGCCCC	1e-106	0	10940	0.0776	8791.7	0.0629
M08789_2.00:NFE2:NFE2L1:NFE2L2:NFE2L3	ATGACTCAGCARWT	1e-105	0	1469	0.0104	776.2	0.0056
M08185_2.00:BACH1:BACH2	TGACTCAGCA	1e-105	0	3195	0.0227	2102.3	0.015
M08122_2.00:FOXO1:FOXO3:FOXO4:FOXO6	WGTAAACAGGA	1e-105	0	24740	0.1755	21533.6	0.1541
M09035_2.00:TFDP1:TFDP2:TFDP3	RGRRGGCGGGAAAN	1e-104	0	7570	0.0537	5814.8	0.0416
M10165_2.00:SP1:SP3:SP4:SP8:SP9	SCCCCKCCCCCGS	1e-104	0	12290	0.0872	10024.1	0.0717
M07756_2.00:ZFP57	GCGGCA	1e-104	0	13309	0.0944	10949.5	0.0783
M09494_2.00:FOS:FOSB:FOSL1:FOSL2	NNVTGASTCATN	1e-104	0	27395	0.1943	24047.2	0.1721
M07859_2.00:YY1	GSSGCCGCCATCTTG	1e-104	0	1114	0.0079	533.9	0.0038
M10251_2.00:SP2	AAGGGGCGG	1e-103	0	1815	0.0129	1036.8	0.0074
M09550_2.00:GATA1:GATA2:GATA3:GATA4:GATA5:GATA6	SAGATAAGVV	1e-103	0	29021	0.2058	25606.3	0.1832
M08070_2.00:JUN:JUNB:JUND	DGRTGACTCAK	1e-103	0	14249	0.1011	11822.4	0.0846
M08994_2.00:EGR1:EGR2:EGR3:EGR4	CCCCCRCCCACRCM	1e-102	0	11754	0.0834	9559	0.0684
M00778_2.00:EGR1:EGR2:EGR3:EGR4	CGCCCACGCA	1e-102	0	11030	0.0782	8906.1	0.0637
M09350_2.00:REL:RELA	TGGMATTTCCCTWCH	1e-102	0	4612	0.0327	3288.2	0.0235
M09353_2.00:REL:RELA	TGGMATTTCCCTWCH	1e-102	0	4612	0.0327	3288.2	0.0235
M04659_2.00:MBNL2	WYGCYTYGCTTC	1e-102	0	18552	0.1316	15799.7	0.1131
M04461_2.00:EGR1:EGR2:EGR3:EGR4	CMCGCCCACGCAM	1e-101	0	1177	0.0083	581.8	0.0042
M04696_2.00:E2F1:E2F2:E2F3:E2F4:E2F5:E2F6	GCGCGCGCGTW	1e-101	0	1742	0.0124	988.4	0.0071
M09489_2.00:ATF3:JDP2	DATGASTCATHN	1e-101	0	14532	0.1031	12103.7	0.0866
M09870_2.00:LYL1:TAL1:TAL2	CTTCCTTMTCTSY	1e-101	0	27765	0.1969	24449.4	0.1749
M04674_2.00:ONECUT1:ONECUT2:ONECUT3	DTATTGATYN	1e-101	0	14843	0.1053	12390	0.0887
M04787_2.00:EHF:ELF1:ELF2:ELF3:ELF4:ELF5:ETV6:ETV7	ACCAGGAAGTAAWNNNNAAAAAW	1e-100	0	775	0.0055	319.3	0.0023
M07595_2.00:RBAK	GSCYBYTYCTCTCCC	1e-100	0	25498	0.1809	22315.1	0.1597
M10157_2.00:CTCF	CABHWGRTGGCAG	1e-100	0	8627	0.0612	6779.5	0.0485
M10490_2.00:ELF1:ELF2:ELF4:ELK1:ELK3:ELK4:ERF:ERG:ETS1:ETS2:ETV1:ETV2:ETV3:ETV3L:ETV4:ETV5:FEV:FLI1:GABPA	AACCGGAAGTR	1e-100	0	660	0.0047	250.7	0.0018
M09688_2.00:HNF4A:HNF4G:NR2E1	AAAAGTCAAA	1e-100	0	32933	0.2336	29370.6	0.2102
M06206_2.00:GATA1:GATA2:GATA3:GATA4:GATA5:GATA6	WGATAAGR	1e-100	0	30168	0.214	26744.8	0.1914
M10348_2.00:ZNF697	NTGGGCGAGGGM	1e-99	0	2713	0.0192	1744.5	0.0125
M08071_2.00:FOS:FOSB:FOSL1:FOSL2	RGTGACTCATV	1e-99	0	11364	0.0806	9243.7	0.0661
M10265_2.00:HIC1	VCCSGGTGCCCGSSK	1e-99	0	6580	0.0467	4993.3	0.0357
M08781_2.00:FOSL2	RATGACTCATYM	1e-98	0	11030	0.0782	8944.1	0.064
M08069_2.00:FOS:FOSB:FOSL1:FOSL2	DVTGASTCATB	1e-98	0	19102	0.1355	16353.4	0.117
M07855_2.00:YY1	GSSGCCGCCATCTTG	1e-98	0	1308	0.0093	681.3	0.0049
M05289_2.00:HOXA10:HOXA11:HOXA5:HOXA6:HOXA7:HOXA9:HOXB5:HOXB6:HOXB8:HOXB9:HOXC10:HOXC11:HOXC5:HOXC6:HOXC8:HOXC9:HOXD10:HOXD11:HOXD8:HOXD9	GTCGTAAAAY	1e-98	0	9785	0.0694	7831	0.056
M04033_2.00:ATF3:JDP2	ATGACTCAY	1e-98	0	15511	0.11	13036.1	0.0933
M02879_2.00:SP1:SP3:SP4:SP8:SP9	YWAGCCACGCCCMCTTH	1e-98	0	916	0.0065	414.5	0.003
M10135_2.00:MZF1	GTGGGGAGGR	1e-97	0	57679	0.4091	53358.4	0.3818
M07937_2.00:ZBTB7A	CSGMGMCCCCYSCCC	1e-97	0	11336	0.0804	9232.5	0.0661
M08019_2.00:STAT2	TTHAGTTTCRKTTTC	1e-97	0	4365	0.031	3108.6	0.0222
M05113_2.00:HOXA10:HOXA11:HOXA6:HOXA9:HOXB6:HOXB8:HOXB9:HOXC10:HOXC11:HOXC12:HOXC6:HOXC8:HOXC9:HOXD10:HOXD11:HOXD12:HOXD8:HOXD9	GTCGTAAAAY	1e-96	0	10135	0.0719	8163.1	0.0584
M02698_2.00:CDC5L	CGCGCTGAGCB	1e-94	0	4178	0.0296	2965.7	0.0212
M11037_2.00:CDC5L	VGCTCAGCGCG	1e-94	0	4178	0.0296	2965.7	0.0212
M07943_2.00:E2F1:E2F2:E2F3:E2F4:E2F5:E2F6	GGCGGGAAAWBBVRR	1e-94	0	3945	0.028	2771.7	0.0198
M02886_2.00:EGR1:EGR2:EGR3:EGR4	NHMCGCCCACGCAHH	1e-94	0	1141	0.0081	573.5	0.0041
M09960_2.00:NFE2:NFE2L1:NFE2L2:NFE2L3	ATGACTCAG	1e-94	0	17124	0.1215	14569.7	0.1042
M02883_2.00:EGR1:EGR2:EGR3:EGR4	HMCGCCCACGCAHW	1e-93	0	1121	0.008	561.1	0.004
M10559_2.00:FOXC1:FOXC2:FOXD1:FOXD2:FOXD3:FOXD4:FOXD4L1:FOXD4L3:FOXD4L4:FOXD4L5:FOXD4L6:FOXE1:FOXF1:FOXF2:FOXG1:FOXI1:FOXI3:FOXJ3:FOXK2:FOXL1:FOXL2:FOXP1:FOXS1	TCTAAACAAGAASA	1e-93	0	15776	0.1119	13335.6	0.0954
M05400_2.00:HOXA10:HOXA11:HOXA6:HOXA9:HOXB6:HOXB8:HOXB9:HOXC10:HOXC11:HOXC12:HOXC6:HOXC8:HOXC9:HOXD10:HOXD11:HOXD12:HOXD8:HOXD9	NGTCGTAAAHN	1e-93	0	11897	0.0844	9783.1	0.07
M09355_2.00:RELA	GGGAMTTTCCC	1e-92	0	12592	0.0893	10420.9	0.0746
M04519_2.00:ZNF704	YGCCGGCCGGCR	1e-92	0	750	0.0053	317.1	0.0023
M07827_2.00:FOS:FOSB:FOSL1:FOSL2	ATGACTCACYC	1e-92	0	13782	0.0978	11512.2	0.0824
M00986_2.00:BCL11B	CTYCGGCCA	1e-92	0	43838	0.3109	39989.1	0.2861
M10890_2.00:IRF4:IRF8	RAARTGAAACTG	1e-91	0	4814	0.0341	3522.6	0.0252
M04396_2.00:PRDM1	NCACTTTCMCTH	1e-91	0	19314	0.137	16642.4	0.1191
M05331_2.00:HOXA10:HOXA11:HOXA5:HOXA6:HOXA7:HOXA9:HOXB5:HOXB6:HOXB8:HOXB9:HOXC10:HOXC11:HOXC5:HOXC6:HOXC8:HOXC9:HOXD10:HOXD11:HOXD8:HOXD9	GTCGTAAAAH	1e-91	0	8153	0.0578	6437.9	0.0461
M08797_2.00:JUN:JUNB:JUND	RRTGACTCAYC	1e-90	0	12982	0.0921	10797.9	0.0773
M10452_2.00:E2F1:E2F2:E2F3:E2F4:E2F5:E2F6	TTTGGCGG	1e-90	0	13875	0.0984	11618	0.0831
M08805_2.00:FOS:FOSB:FOSL1:FOSL2	GRTGACTCAYYC	1e-90	0	12433	0.0882	10300.5	0.0737
M08821_2.00:FOS:FOSB:FOSL1:FOSL2	GRTGACTCAYYC	1e-90	0	12433	0.0882	10300.5	0.0737
M08828_2.00:FOS:FOSB:FOSL1:FOSL2	GRTGACTCAYC	1e-90	0	13992	0.0992	11727.4	0.0839
M08067_2.00:JUN:JUNB:JUND	DRTGACTCATS	1e-90	0	9755	0.0692	7875.4	0.0564
M04090_2.00:HES1:HES4	GVCACGYGCC	1e-90	0	11198	0.0794	9180.6	0.0657
M08793_2.00:NFE2:NFE2L1:NFE2L2:NFE2L3	VVATGACTCAGCA	1e-90	0	3282	0.0233	2245.4	0.0161
M06073_2.00:EGR1:EGR2:EGR3:EGR4	NHMCGCCCACGCMM	1e-89	0	12855	0.0912	10695.1	0.0765
M09484_2.00:BACH1:BACH2	TGACTCAGCA	1e-89	0	9655	0.0685	7794.7	0.0558
M09029_2.00:E2F1:E2F2:E2F3:E2F4:E2F5:E2F6	GGCGCGAAAC	1e-89	0	2549	0.0181	1655.2	0.0118
M09039_2.00:E2F1:E2F2:E2F3:E2F4:E2F5:E2F6	GGCGCGAAAC	1e-89	0	2549	0.0181	1655.2	0.0118
M08857_2.00:KLF1:KLF12:KLF2:KLF3:KLF4:KLF5:KLF6:KLF7	CYCCCDGCCCCGCCCYTCC	1e-88	0	6235	0.0442	4769.2	0.0341
M08962_2.00:KLF1:KLF12:KLF2:KLF3:KLF4:KLF5:KLF6:KLF7	CYCCCDGCCCCGCCCYTCC	1e-88	0	6235	0.0442	4769.2	0.0341
M08126_2.00:GATA1:GATA2:GATA3:GATA4:GATA5:GATA6	VDSAGATAAGR	1e-88	0	24538	0.174	21589.8	0.1545
M06018_2.00:JUN:JUNB:JUND	RATGASTCAYC	1e-88	0	11507	0.0816	9479.9	0.0678
M10886_2.00:IRF4:IRF8	AAGTTTC	1e-88	0	30737	0.218	27480.2	0.1966
M08237_2.00:YY1	GSSGCCGCCATSTTG	1e-87	0	1810	0.0128	1082.3	0.0077
M08094_2.00:ZBTB33	YTCTCGCGAGAYYTS	1e-87	0	834	0.0059	380.9	0.0027
M04438_2.00:EGR1:EGR2:EGR3:EGR4	CCCGCCCACGCVC	1e-87	0	18129	0.1286	15591.6	0.1116
M07835_2.00:JUN:JUNB:JUND	GATGACTCATH	1e-87	0	9386	0.0666	7572	0.0542
M02727_2.00:MITF:TFEB	RTCACGTGAY	1e-87	0	3004	0.0213	2032.4	0.0145
M05859_2.00:SP1:SP3:SP4:SP5:SP8:SP9	DGCCMCGCCCMYW	1e-87	0	11572	0.0821	9552.8	0.0684
M07971_2.00:PBX3	GBCRGCCAATCAGRR	1e-87	0	5022	0.0356	3728.6	0.0267
M08854_2.00:PRDM1	YCACTTTCACTTTC	1e-87	0	7308	0.0518	5723.7	0.041
M08995_2.00:PRDM1	YCACTTTCACTTTC	1e-87	0	7308	0.0518	5723.7	0.041
M04871_2.00:GATA1:GATA2:GATA3:GATA4:GATA5:GATA6	CWGATAASRV	1e-86	0	34227	0.2428	30840.9	0.2207
M08073_2.00:JUN:JUNB:JUND	ARRRRATGASTCAT	1e-86	0	9240	0.0655	7451.5	0.0533
M10266_2.00:HIC1	BNGGGKTGCCCGCNSGCS	1e-86	0	2489	0.0177	1620.1	0.0116
M10268_2.00:ZBTB33	GCCGGGRGCAGG	1e-86	0	23678	0.1679	20812.6	0.1489
M03772_2.00:HOXA10:HOXA11:HOXA6:HOXA9:HOXB6:HOXB8:HOXB9:HOXC10:HOXC11:HOXC12:HOXC5:HOXC6:HOXC8:HOXC9:HOXD10:HOXD11:HOXD12:HOXD8:HOXD9	RGTCGTAAAAH	1e-86	0	9588	0.068	7767.1	0.0556
M08832_2.00:BACH1:BACH2	RTGACTCAGCA	1e-85	0	7419	0.0526	5837.9	0.0418
M08819_2.00:FOS:FOSB:FOSL1:FOSL2	GRTGACTCAYCC	1e-85	0	9676	0.0686	7856.3	0.0562
M01307_2.00:RUNX1:RUNX2:RUNX3	NWAACCGCAA	1e-84	0	32826	0.2328	29529.5	0.2113
M05108_2.00:HOXA10:HOXA11:HOXA5:HOXA6:HOXA7:HOXA9:HOXB5:HOXB6:HOXB8:HOXB9:HOXC10:HOXC11:HOXC5:HOXC6:HOXC8:HOXC9:HOXD10:HOXD11:HOXD8:HOXD9	GTCGTAAAAH	1e-84	0	10259	0.0728	8386.2	0.06
M01907_2.00:KDM2B	THCGCGTAHRCN	1e-84	0	2083	0.0148	1306.5	0.0093
M06447_2.00:SMAD4	GCGBCDGKSHRT	1e-84	0	13337	0.0946	11196.2	0.0801
M09522_2.00:E2F7:E2F8	TGGCGGGAAAHB	1e-84	0	4372	0.031	3193	0.0228
M11242_2.00:RELA	GGGAMTTTCCCN	1e-83	0	16079	0.114	13733.6	0.0983
M01064_2.00:MEIS3	TGACRTCT	1e-83	0	40174	0.2849	36615.8	0.262
M04147_2.00:USF1:USF2	ACCATGTGACV	1e-83	0	9032	0.0641	7294.7	0.0522
M08326_2.00:SP2	CCCCGCCCC	1e-83	0	17905	0.127	15440.8	0.1105
M08846_2.00:JUN:JUNB:JUND	RTGACTCAYCC	1e-83	0	12852	0.0912	10766.5	0.077
M08843_2.00:NFE2:NFE2L1:NFE2L2:NFE2L3	ATGACTCAGCARWW	1e-82	0	1445	0.0102	825.7	0.0059
M04191_2.00:HES7	VRCACGTGCC	1e-82	0	10681	0.0758	8795.7	0.0629
M09460_2.00:USF1:USF2	YCACGTGACS	1e-81	0	8363	0.0593	6708	0.048
M08278_2.00:ZNF143:ZNF76	SCGCGGGGCMTKCTGGGARTT	1e-81	0	512	0.0036	189.1	0.0014
M10000_2.00:FOS:FOSB:FOSL1:FOSL2	ACTCATG	1e-81	0	16505	0.1171	14160.4	0.1013
M08838_2.00:JUN:JUNB:JUND	RTGACTCAB	1e-81	0	31010	0.2199	27853.9	0.1993
M10194_2.00:EGR1:EGR2:EGR3:EGR4	TGCGTGCGY	1e-81	0	6992	0.0496	5490	0.0393
M08964_2.00:KLF1:KLF12:KLF2:KLF3:KLF4:KLF5:KLF6:KLF7	GCCMCACCCWCTYCM	1e-81	0	9298	0.0659	7552.4	0.054
M08925_2.00:ZBTB33	BTCTCGCGAGAYYTS	1e-80	0	811	0.0058	379.5	0.0027
M08065_2.00:BACH1:BACH2	SATGACTCAGCANW	1e-80	0	3302	0.0234	2313	0.0166
M08802_2.00:FOS:FOSB:FOSL1:FOSL2	RTGACTCAB	1e-80	0	27848	0.1975	24858.6	0.1779
M07858_2.00:YY1	GBSGCCGCCATCTTG	1e-80	0	1371	0.0097	777.1	0.0056
M07815_2.00:JUN:JUNB:JUND	ATGACTCAYCC	1e-79	0	8503	0.0603	6852.6	0.049
M09525_2.00:TFDP1:TFDP2:TFDP3	GCGCGCTA	1e-79	0	13154	0.0933	11085.3	0.0793
M08201_2.00:FOXA1:FOXA2:FOXA3	GTAAACAG	1e-79	0	63772	0.4523	59725	0.4273
M09488_2.00:BACH1:BACH2	ATGACTCAGCANWWT	1e-79	0	1101	0.0078	583.2	0.0042
M09023_2.00:CUX1:CUX2	RKGGBDATCGATGK	1e-78	0	3898	0.0276	2823	0.0202
M09024_2.00:CUX1:CUX2	RKGGBDATCGATGK	1e-78	0	3898	0.0276	2823	0.0202
M09950_2.00:ATF1:CREB1:CREM	NNVSTGACGTMANNN	1e-78	0	6162	0.0437	4782.4	0.0342
M08801_2.00:ATF3:JDP2	GGTSACGTGAB	1e-78	0	8444	0.0599	6814.6	0.0488
M09032_2.00:E2F5	SGCGCSAAAM	1e-77	0	2778	0.0197	1894.5	0.0136
M09042_2.00:E2F1:E2F2:E2F3:E2F4:E2F5:E2F6	SGCGCSAAAM	1e-77	0	2778	0.0197	1894.5	0.0136
M04750_2.00:ELF1:ELF2:ELF4:SPDEF	NAMCCGGATGTD	1e-77	0	5102	0.0362	3864.1	0.0276
M08787_2.00:BACH1:BACH2	RTGACTCAGCA	1e-76	0	7153	0.0507	5675	0.0406
M04043_2.00:ATF6:ATF6B	GTGACGTCATC	1e-76	0	840	0.006	407.3	0.0029
M09693_2.00:SMAD4	TTTYRCCTGYT	1e-76	0	74315	0.5271	70212.7	0.5024
M09117_2.00:GATA1:GATA2:GATA3:GATA4:GATA5:GATA6	RSAGATAAGA	1e-76	0	31342	0.2223	28262.7	0.2022
M09123_2.00:GATA1:GATA2:GATA3:GATA4:GATA5:GATA6	RSAGATAAGA	1e-76	0	31342	0.2223	28262.7	0.2022
M04079_2.00:MITF:TFEC	AHCATGTGACY	1e-76	0	15294	0.1085	13105.2	0.0938
M09490_2.00:FOS:FOSB:FOSL1:FOSL2	NNATGASTCATH	1e-76	0	27189	0.1928	24303.1	0.1739
M08720_2.00:MXI1	SCACGTGGSNGSSGS	1e-76	0	4976	0.0353	3765.9	0.0269
M08754_2.00:MXD1:MXI1	SCACGTGGSNGSSGS	1e-76	0	4976	0.0353	3765.9	0.0269
M07833_2.00:FOS:FOSB:FOSL1:FOSL2	GGGTGASTCAT	1e-75	0	8702	0.0617	7069.5	0.0506
M08387_2.00:ZBTB14	GCGCGCSCC	1e-75	0	8504	0.0603	6896.5	0.0493
M06187_2.00:EHF:ELF1:ELF2:ELF3:ELF4:ELF5:ELK1:ELK3:ELK4:ERF:ERG:ETS1:ETS2:ETV1:ETV2:ETV3:ETV3L:ETV4:ETV5:ETV6:ETV7:FEV:FLI1:GABPA:SPDEF	ACCCGGAAGT	1e-74	0	1156	0.0082	635.3	0.0045
M09953_2.00:ATF1:CREB1:CREM	BGTGACGTMABC	1e-73	0	3258	0.0231	2313.9	0.0166
M07826_2.00:FOS:FOSB:FOSL1:FOSL2	GATGASTCACWSN	1e-73	0	7989	0.0567	6454.8	0.0462
M11354_2.00:STAT1	TTCYGGGAAA	1e-72	0	39043	0.2769	35734.7	0.2557
M07837_2.00:JUN:JUNB:JUND	RRRRRRATGASTCAT	1e-72	0	6471	0.0459	5104.9	0.0365
M10414_2.00:RBPJ	TTCCCACG	1e-72	0	30047	0.2131	27095	0.1939
M01206_2.00:JRKL:TIGD2	NNCRCGGATA	1e-72	0	26493	0.1879	23705.6	0.1696
M09120_2.00:GATA1:GATA2:GATA3:GATA4:GATA5:GATA6	RSAGATAAGG	1e-71	0	32852	0.233	29796.8	0.2132
M04229_2.00:ATF1:CREB1:CREM	SRTGACGTCABN	1e-71	0	3328	0.0236	2386	0.0171
M05836_2.00:JUN:JUNB:JUND	ATGACTCATH	1e-71	0	13285	0.0942	11309	0.0809
M02990_2.00:ELF1:ERF:ETV6	CCGGAASCGGAAGTR	1e-71	0	338	0.0024	105.1	0.0008
M08816_2.00:NFE2:NFE2L1:NFE2L2:NFE2L3	ATGACTCAGCARWW	1e-71	0	4490	0.0318	3379.3	0.0242
M11368_2.00:STAT3	NVVTTCCS	1e-70	0	140595	0.9972	138905	0.9939
M01958_2.00:E2F7:E2F8	TTCGCGCGAA	1e-70	0	4351	0.0309	3264.9	0.0234
M10893_2.00:IRF1:IRF2	DNGAAAGTGAAAGYRA	1e-70	0	11050	0.0784	9264.8	0.0663
M10581_2.00:GATA1:GATA2:GATA3:GATA4:GATA5:GATA6	RCWGATAACA	1e-69	0	30037	0.213	27135.7	0.1942
M06072_2.00:EGR1:EGR2:EGR3:EGR4	CCMCGCCCACRCAC	1e-69	0	8364	0.0593	6825.1	0.0488
M04431_2.00:KLF1:KLF12:KLF2:KLF3:KLF4:KLF5:KLF6:KLF7:KLF8	RGCCGACGCCCA	1e-69	0	1251	0.0089	720.4	0.0052
M08945_2.00:ZNF140	TATGACCCAGCAATTCCRCTCCTA	1e-69	0	592	0.0042	258	0.0018
M09825_2.00:HES1:HES4	GSCACGMGCC	1e-69	0	20592	0.1461	18164.7	0.13
M09442_2.00:NFYC	BYRGCCAATCAGAR	1e-69	0	7061	0.0501	5659.4	0.0405
M06437_2.00:PAX2:PAX5:PAX6:PAX8	AGCGTGACG	1e-69	0	3810	0.027	2808.3	0.0201
M10155_2.00:CTCF	ACCAGGGGGC	1e-68	0	1559	0.0111	957.1	0.0068
M10319_2.00:SP1:SP3:SP5:SP6:SP8:SP9	ACCSCGCCGCCCC	1e-68	0	574	0.0041	247.7	0.0018
M09506_2.00:EGR1:EGR2:EGR3:EGR4	CRCCCACGCA	1e-68	0	15261	0.1082	13178.5	0.0943
M10404_2.00:NFYA	CRGCCAATCAGMRS	1e-68	0	4344	0.0308	3272.3	0.0234
M04460_2.00:ZSCAN5	NYGTCCCYCCCCAAAKCY	1e-68	0	2007	0.0142	1314	0.0094
M07758_2.00:ZNF425	SGCCCTC	1e-68	0	18690	0.1326	16393.9	0.1173
M10263_2.00:SP1:SP3:SP4:SP5:SP6:SP8:SP9	GGGGCGGGGCSG	1e-67	0	16122	0.1143	13991.6	0.1001
M04241_2.00:CREB3:CREB3L1	GRTGACGTCAYS	1e-67	0	1306	0.0093	767.7	0.0055
M02764_2.00:TFAP2A:TFAP2B:TFAP2C:TFAP2D:TFAP2E	TGCCCYBVGGGCA	1e-67	0	11218	0.0796	9448.5	0.0676
M02976_2.00:ELF1:ELF2:ELF4:SPDEF	ACCCGGATGTR	1e-67	0	1722	0.0122	1090	0.0078
M09095_2.00:FOXC1:FOXC2:FOXD1:FOXD2:FOXD3:FOXD4:FOXD4L1:FOXD4L3:FOXD4L4:FOXD4L5:FOXD4L6:FOXE1:FOXF1:FOXG1:FOXI1:FOXI2:FOXI3:FOXJ2:FOXJ3:FOXK1:FOXK2:FOXL1:FOXL2:FOXS1	RRCCAATCAGAG	1e-67	0	4935	0.035	3793.1	0.0271
M09109_2.00:FOXC1:FOXC2:FOXD1:FOXD2:FOXD3:FOXD4:FOXD4L1:FOXD4L3:FOXD4L4:FOXD4L5:FOXD4L6:FOXE1:FOXF1:FOXG1:FOXI1:FOXI2:FOXI3:FOXJ2:FOXJ3:FOXK1:FOXK2:FOXL1:FOXL2:FOXS1	RRCCAATCAGAG	1e-67	0	4935	0.035	3793.1	0.0271
M04382_2.00:AC023509.3:ATF2:ATF7	NATGACGTCATN	1e-67	0	1096	0.0078	612.7	0.0044
M08778_2.00:MAX	GVGCACGTGGC	1e-67	0	9198	0.0652	7607.2	0.0544
M06208_2.00:TRPS1	WGATAAG	1e-67	0	40143	0.2847	36920.1	0.2642
M09444_2.00:NFYB	CAGCCAATCAGAR	1e-67	0	5277	0.0374	4095.3	0.0293
M09445_2.00:NFYB	CAGCCAATCAGAR	1e-67	0	5277	0.0374	4095.3	0.0293
M10166_2.00:SP1:SP3:SP4:SP8:SP9	GCCCCGCCCCS	1e-66	0	17508	0.1242	15301.2	0.1095
M03465_2.00:RUNX1:RUNX2:RUNX3	AAACCGCAAA	1e-66	0	13297	0.0943	11376.9	0.0814
M08965_2.00:KLF1:KLF12:KLF2:KLF3:KLF4:KLF5:KLF6:KLF7:KLF8	GCCCCRCCCWGCCCC	1e-66	0	9767	0.0693	8130.1	0.0582
M04232_2.00:XBP1	SRTGACGTCAYS	1e-66	0	2024	0.0144	1334	0.0095
M09465_2.00:TCF12:TCF3:TCF4	ASWTCAAAGG	1e-66	0	23587	0.1673	21045	0.1506
M09500_2.00:PRDM1	ACTTTCACTTTC	1e-66	0	13869	0.0984	11910.8	0.0852
M07861_2.00:YY1	SGCCGCCATCTTG	1e-66	0	1808	0.0128	1162.5	0.0083
M04566_2.00:ZIC1:ZIC2:ZIC3:ZIC4	YRCCCCCCGCYGYGC	1e-66	0	3788	0.0269	2808.5	0.0201
M03761_2.00:TRPS1	GCGATAAS	1e-66	0	40919	0.2902	37692.6	0.2697
M09121_2.00:GATA1:GATA2:GATA3:GATA4:GATA5:GATA6	DSAGATAAGRR	1e-66	0	37334	0.2648	34225.2	0.2449
M04583_2.00:EGR1:EGR2:EGR3:EGR4	HMCGCCCACGCAM	1e-66	0	711	0.005	343	0.0025
M04459_2.00:ZSCAN5	VYGTCCCCCCCCAAAKCY	1e-65	0	1852	0.0131	1199.3	0.0086
M04008_2.00:NFE2:NFE2L1:NFE2L2:NFE2L3	ATGACTCAY	1e-65	0	10301	0.0731	8629.1	0.0617
M09486_2.00:NFE2:NFE2L1:NFE2L2:NFE2L3	GATGACTCAGCA	1e-65	0	2068	0.0147	1374.3	0.0098
M04051_2.00:TFAP2A:TFAP2B:TFAP2C:TFAP2D:TFAP2E	YGCCTSRGGGCA	1e-65	0	13659	0.0969	11730.2	0.0839
M03754_2.00:GATA1:GATA2:GATA3:GATA4:GATA5:GATA6	WGATAAGR	1e-65	0	40530	0.2875	37335.5	0.2671
M04258_2.00:ATF1:CREB1:CREM	SGTGACGTCAYS	1e-65	0	1823	0.0129	1179.6	0.0084
M02943_2.00:ONECUT1:ONECUT2:ONECUT3	WTTATYGATTTTTT	1e-64	0	4366	0.031	3316.4	0.0237
M07818_2.00:JUN:JUNB:JUND	BGATGACKYMAYCYY	1e-64	0	6597	0.0468	5286.5	0.0378
M04341_2.00:JUN:JUNB:JUND	KATGACTCATM	1e-64	0	6186	0.0439	4921.6	0.0352
M09038_2.00:E2F1:E2F2:E2F3:E2F4:E2F5:E2F6	GGGCGGGARG	1e-64	0	15289	0.1084	13264.4	0.0949
M09818_2.00:AHR	GVSTTGCGTGNSWVBRB	1e-64	0	4464	0.0317	3408	0.0244
M01558_2.00:SRF	CNAAWNNGGA	1e-63	0	94293	0.6688	90479.5	0.6474
M04077_2.00:USF2	RCCATGTGACM	1e-63	0	9166	0.065	7617.2	0.0545
M11228_2.00:NFKB1:NFKB2	GGGGATTCCC	1e-63	0	4257	0.0302	3231.8	0.0231
M00991_2.00:ATF1:CREB1:CREM	NSGTGACGTCR	1e-63	0	8408	0.0596	6934.8	0.0496
M09008_2.00:KLF1:KLF12:KLF2:KLF3:KLF4:KLF5:KLF6:KLF7	CCCRGCCMCRCCCH	1e-63	0	12134	0.0861	10350.6	0.0741
M04714_2.00:EHF:ELF1:ELF2:ELF3:ELF4:ELF5:ETV6:ETV7:SPIC	SMGGAAGTACTTCCKS	1e-62	0	487	0.0035	202.8	0.0015
M07611_2.00:ZNF12	YNYTYSTYNCAGCAGCWG	1e-62	0	4423	0.0314	3381.4	0.0242
M08740_2.00:MITF:TFE3:TFEB:TFEC	TCACGTGACC	1e-62	0	7191	0.051	5837.5	0.0418
M07962_2.00:FOXA1:FOXA2:FOXA3:FOXB1	CWRWGTAAACA	1e-62	0	29668	0.2104	26920.9	0.1926
M03705_2.00:KLF15	RCCACRCCCMC	1e-62	0	17838	0.1265	15678.2	0.1122
M09979_2.00:ATF3:JDP2	ATKRCGTCAGS	1e-62	0	29687	0.2106	26945.9	0.1928
M07822_2.00:ATF3:JDP2	GGTCACGTGRC	1e-62	0	3474	0.0246	2565.6	0.0184
M01752_2.00:USF2	MMCACGTGAY	1e-62	0	8315	0.059	6860.1	0.0491
M03190_2.00:ALX1:ALX3:ALX4:ARX:BARX1:BARX2:BSX:DLX1:DLX2:DLX3:DLX4:DLX5:DLX6:DRGX:EMX1:EMX2:EN1:EN2:ESX1:EVX1:EVX2:GBX1:GBX2:GSX1:GSX2:HESX1:HMX1:HMX3:HOXA1:HOXA2:HOXA3:HOXA4:HOXA5:HOXB1:HOXB2:HOXB3:HOXB4:HOXB5:HOXC4:HOXC5:HOXD1:HOXD3:HOXD4:ISX:LHX2:LHX3:LHX4:LHX6:LHX8:LHX9:LMX1A:LMX1B:MEOX1:MIXL1:MNX1:MSX1:MSX2:NKX1-1:NKX1-2:NOBOX:NOTO:OTP:PDX1:PHOX2A:PHOX2B:PROP1:PRRX1:PRRX2:RAX:RAX2:SEBOX:SHOX:SHOX2:UNCX:VAX1:VAX2:VENTX:VSX1:VSX2:ZFHX2	SSTAATTGGB	1e-61	0	44792	0.3177	41551.4	0.2973
M07791_2.00:MAX	SASCACGTGACYB	1e-61	0	7023	0.0498	5696.3	0.0408
M07810_2.00:USF1:USF2	GGTCACGTGRC	1e-61	0	3047	0.0216	2207.3	0.0158
M10111_2.00:PRDM1	CACTTTCAC	1e-61	0	17995	0.1276	15846.1	0.1134
M08039_2.00:RELA	KGGAATTTCCC	1e-61	0	14690	0.1042	12748.5	0.0912
M08288_2.00:YY1	GCCGCCATBTTG	1e-61	0	3501	0.0248	2595.3	0.0186
M04259_2.00:ATF1:CREB1:CREM	NGTGACGTA	1e-61	0	7305	0.0518	5955	0.0426
M07813_2.00:NFE2:NFE2L1:NFE2L2:NFE2L3	VATGACTCAGCADWTTY	1e-61	0	688	0.0049	338	0.0024
M10192_2.00:EGR1:EGR2:EGR3:EGR4	GCGGGGCATKCTGGGARTTGTAGT	1e-60	0	276	0.002	83.8	0.0006
M07807_2.00:USF1:USF2	GGTCACGTGRCSSSS	1e-60	0	1183	0.0084	697.1	0.005
M04875_2.00:GATA1:GATA2:GATA3:GATA4:GATA5:GATA6	SHGATAACRN	1e-60	0	41340	0.2932	38221.4	0.2735
M03716_2.00:ONECUT1:ONECUT2:ONECUT3	WNCGATCGATAAHN	1e-60	0	7750	0.055	6362.3	0.0455
M09848_2.00:MYCN	GSSCACGTGC	1e-60	0	13972	0.0991	12088.1	0.0865
M03467_2.00:RUNX1:RUNX2:RUNX3	AAACCGCAAA	1e-60	0	14162	0.1004	12267.6	0.0878
M05540_2.00:IRF4:IRF8	NYGAAACTGAAACTR	1e-60	0	3045	0.0216	2211.1	0.0158
M07741_2.00:ZNF485	AYATATCCCCATTCC	1e-60	0	1138	0.0081	664.6	0.0048
M04054_2.00:TFAP2A:TFAP2B:TFAP2C:TFAP2D:TFAP2E	HGCCTSAGGCD	1e-60	0	18571	0.1317	16405.9	0.1174
M10584_2.00:GATA1:GATA2:GATA3:GATA4:GATA5:GATA6	GNNDSAGATAAGNNN	1e-60	0	37905	0.2689	34905.3	0.2498
M04420_2.00:KLF1:KLF12:KLF2:KLF3:KLF4:KLF5:KLF6:KLF7:KLF8	GACCGCAGCCCR	1e-60	0	1431	0.0101	890.3	0.0064
M08390_2.00:ZSCAN5C	GYTTTRTTGACTCAC	1e-60	0	2248	0.0159	1547.7	0.0111
M04342_2.00:JUN:JUNB:JUND	KATGASTCATM	1e-60	0	5206	0.0369	4090.6	0.0293
M04293_2.00:CREB3L2:CREB3L4	GGTGACGTCAYC	1e-60	0	1506	0.0107	949.3	0.0068
M03585_2.00:TFAP2A:TFAP2B:TFAP2E	TGCCCBVGGGCA	1e-60	0	11538	0.0818	9838.6	0.0704
M04935_2.00:HOXA10:HOXA11:HOXA5:HOXA6:HOXA7:HOXA9:HOXB5:HOXB6:HOXB8:HOXB9:HOXC10:HOXC11:HOXC5:HOXC6:HOXC8:HOXC9:HOXD10:HOXD11:HOXD8:HOXD9	NNTTTACGAC	1e-59	0	23733	0.1683	21303.7	0.1524
M02710_2.00:REL:RELA	GGGGMTTTCC	1e-59	0	23597	0.1674	21179.8	0.1515
M07812_2.00:FOSL2	DRTGASTCATCCTB	1e-59	0	5896	0.0418	4707.3	0.0337
M07809_2.00:USF1:USF2	GGTCACGTGRCSVSG	1e-59	0	1442	0.0102	901.3	0.0064
M01488_2.00:ELF1:ELF2:ELF4:SPDEF	NAVCCGGATN	1e-59	0	79671	0.5651	75954	0.5435
M07617_2.00:ZNF528	GAAATGRCTTCCCTK	1e-59	0	994	0.0071	561	0.004
M07824_2.00:ATF3:JDP2	GGTCACGTGAC	1e-59	0	2927	0.0208	2118.5	0.0152
M08727_2.00:MYCN	SCCCACGTGGCC	1e-59	0	5906	0.0419	4721.7	0.0338
M02762_2.00:TFAP2A:TFAP2B:TFAP2C:TFAP2D:TFAP2E	TGCCYBRGGGCA	1e-58	0	14257	0.1011	12379.2	0.0886
M07991_2.00:ESR1:ESR2:NR1D1:NR1D2:NR1H2:NR1H3:NR1H4:NR2C1:NR2C2:NR2F1:NR2F2:NR2F6:NR4A1:NR6A1:PPARA:PPARD:PPARG:RARA:RARB:RARG:RORA:RORB:RORC:RXRA:RXRB:RXRG:THRA	DWBYRCTTCCGGGTC	1e-58	0	860	0.0061	465.8	0.0033
M02888_2.00:KLF14:KLF16	GCCACGCCCCC	1e-58	0	13932	0.0988	12084	0.0865
M07829_2.00:JUN:JUNB:JUND	NKRTGACTCATBCYY	1e-58	0	6627	0.047	5373.1	0.0384
M07811_2.00:USF1:USF2	SGGTCACGTGRCCV	1e-57	0	1738	0.0123	1142.8	0.0082
M03660_2.00:ATF1:CREB1:CREM	RTGACGTCAY	1e-57	0	1170	0.0083	697.2	0.005
M02972_2.00:EHF:ELF1:ELF2:ELF3:ELF4:ELF5:ELK1:ELK3:ELK4:ERF:ERG:ETS1:ETS2:ETV1:ETV2:ETV3:ETV3L:ETV4:ETV5:ETV6:ETV7:FEV:FLI1:GABPA:SPDEF	AACCCGGAAGTG	1e-57	0	593	0.0042	281	0.002
M07788_2.00:USF2	GGTCACGTGRCSV	1e-57	0	1982	0.0141	1341.4	0.0096
M07817_2.00:JUN:JUNB:JUND	RTGASTCATCCYB	1e-57	0	7992	0.0567	6617.3	0.0473
M09925_2.00:NFE2:NFE2L1:NFE2L2:NFE2L3	TGYYDAGTCATT	1e-57	0	18759	0.1331	16633.3	0.119
M05105_2.00:HOXA10:HOXA11:HOXA5:HOXA6:HOXA7:HOXA9:HOXB5:HOXB6:HOXB8:HOXB9:HOXC10:HOXC11:HOXC5:HOXC6:HOXC8:HOXC9:HOXD10:HOXD11:HOXD8:HOXD9	GTCGTAAAAH	1e-57	0	12250	0.0869	10534.8	0.0754
M09358_2.00:NFKB1:NFKB2	GGGAATTTCCC	1e-56	0	6937	0.0492	5671.4	0.0406
M04050_2.00:TFAP2A:TFAP2B:TFAP2C:TFAP2D:TFAP2E	YGCCTSAGGCR	1e-56	0	20281	0.1438	18090.8	0.1294
M09457_2.00:MYC	CACGTGGB	1e-56	0	14264	0.1012	12426.4	0.0889
M02915_2.00:EGR1:EGR2:EGR3:EGR4	YHACGCCCACGCAHT	1e-56	0	489	0.0035	216	0.0015
M11235_2.00:REL:RELA	GGGGMTTTCC	1e-56	0	23426	0.1662	21084.7	0.1509
M09373_2.00:RUNX1:RUNX2:RUNX3	VAAACCACAGRV	1e-55	0	20691	0.1468	18485.8	0.1323
M07808_2.00:USF1:USF2	GGGTCACGTGRCSSS	1e-55	0	859	0.0061	471.3	0.0034
M10512_2.00:ELF1:ELF2:ELF4:ELK1:ELK3:ELK4:ERF:ERG:ETS1:ETS2:ETV1:ETV2:ETV3:ETV3L:ETV4:ETV5:FEV:FLI1:GABPA	CTTCCTG	1e-55	0	135629	0.962	133242	0.9534
M09419_2.00:STAT3	CAYTTCCMGGAA	1e-55	0	19644	0.1393	17496.6	0.1252
M07786_2.00:USF2	GGGTCACGTGRCCSSG	1e-55	0	910	0.0065	509.9	0.0036
M00938_2.00:MAX	CCACGTGC	1e-55	0	37806	0.2681	34917.3	0.2498
M10281_2.00:EGR1:EGR2:EGR3:EGR4	DCMCGCCCACTBMH	1e-55	0	13461	0.0955	11688.3	0.0836
M09942_2.00:ATF2	VGTGACGTMACY	1e-54	0	1450	0.0103	926.5	0.0066
M04250_2.00:ATF2	NRTGACGTCAYN	1e-54	0	6083	0.0431	4923.8	0.0352
M07966_2.00:GATA1:GATA2:GATA3:GATA4:GATA5:GATA6	DSAGATAAGAA	1e-54	0	44512	0.3157	41463	0.2967
M07794_2.00:MAX	GGGTCACGTGGBS	1e-54	0	4065	0.0288	3135.2	0.0224
M09951_2.00:ATF1:CREB1:CREM	NNTKACGTCASB	1e-54	0	10308	0.0731	8780.6	0.0628
M10403_2.00:NFYA	YTCTGATTGGCYRR	1e-54	0	4134	0.0293	3196.6	0.0229
M11230_2.00:NFKB1:NFKB2	DGGGGAMTTTCCBN	1e-53	0	5053	0.0358	4010.1	0.0287
M04375_2.00:ATF6:ATF6B	GRTGACGTCAYC	1e-53	0	667	0.0047	340	0.0024
M02763_2.00:TFAP2A:TFAP2B:TFAP2C:TFAP2D:TFAP2E	HGCCTCAGGCD	1e-53	0	15770	0.1119	13879.1	0.0993
M07785_2.00:USF2	GGTCACGTGRCSSGS	1e-53	0	1296	0.0092	810	0.0058
M08733_2.00:USF1:USF2	GGTCACGTGRCC	1e-53	0	2996	0.0212	2214.8	0.0158
M08715_2.00:USF2	GGGTCACGTGRCSVSSSSS	1e-53	0	685	0.0049	353.8	0.0025
M08777_2.00:USF2	GGGTCACGTGRCSVSSSSS	1e-53	0	685	0.0049	353.8	0.0025
M08050_2.00:USF2	NRRYCACGTGACCNNN	1e-53	0	2050	0.0145	1418.4	0.0101
M09814_2.00:USF2	NNVCCACGTGACC	1e-53	0	11417	0.081	9816.6	0.0702
M08056_2.00:USF1:USF2	GGTCACGTGRY	1e-53	0	8113	0.0575	6774.8	0.0485
M05699_2.00:NFKB1:NFKB2	MGGTRCTTCCCCB	1e-53	0	3447	0.0244	2604.8	0.0186
M05455_2.00:POU1F1	DTATGCAAATKAGB	1e-52	0	4245	0.0301	3303.5	0.0236
M05585_2.00:HNF4A:HNF4G:NR2E1	MRAAGTCAM	1e-52	0	79416	0.5633	75880.5	0.5429
M05398_2.00:HOXA10:HOXA11:HOXA6:HOXA9:HOXB6:HOXB8:HOXB9:HOXC10:HOXC11:HOXC12:HOXC6:HOXC8:HOXC9:HOXD10:HOXD11:HOXD12:HOXD8:HOXD9	KGTCGTAAAHY	1e-52	0	15857	0.1125	13982.9	0.1001
M07787_2.00:USF2	GGTCACGTGRC	1e-51	0	4774	0.0339	3777.8	0.027
M04022_2.00:ATF1:CREB1:CREM	NGTGACGTCATM	1e-51	0	624	0.0044	314.2	0.0022
M09957_2.00:ATF1:CREB1:CREM	TBACGTCAC	1e-51	0	15095	0.1071	13271.1	0.095
M01862_2.00:SP1:SP3:SP4:SP5:SP8:SP9	NCCGCCCCC	1e-51	0	19316	0.137	17256.6	0.1235
M08077_2.00:NFE2:NFE2L1:NFE2L2:NFE2L3	CASVATGACTCAGCA	1e-51	0	1151	0.0082	704.9	0.005
M02757_2.00:TFAP2A:TFAP2B:TFAP2C:TFAP2D:TFAP2E	HGCCTSAGGCD	1e-51	0	10870	0.0771	9333.8	0.0668
M09547_2.00:FOXO1:FOXO3:FOXO4:FOXO6	GTAAACAG	1e-51	0	50753	0.36	47629.1	0.3408
M03588_2.00:TFAP2A:TFAP2B:TFAP2E	TGCCCBVGGGCA	1e-51	0	12287	0.0871	10654.6	0.0762
M09959_2.00:NFE2:NFE2L1:NFE2L2:NFE2L3	TGCTGAGTCAY	1e-51	0	5907	0.0419	4797	0.0343
M07990_2.00:ESR1:ESR2:NR1D1:NR1D2:NR1H2:NR1H3:NR1H4:NR2C1:NR2C2:NR2F1:NR2F2:NR2F6:NR4A1:NR6A1:PPARA:PPARD:PPARG:RARA:RARB:RARG:RORA:RORB:RORC:RXRA:RXRB:RXRG:THRA	WBYRCTTCCGGGTCR	1e-51	0	844	0.006	474.5	0.0034
M02768_2.00:TFAP2A:TFAP2B:TFAP2C:TFAP2D:TFAP2E	TGCCYBRGGGCA	1e-51	0	9444	0.067	8022.1	0.0574
M09980_2.00:ATF3:JDP2	GMTGACGYAATV	1e-50	0	11472	0.0814	9900.3	0.0708
M08820_2.00:ATF1:CREB1:CREM	VTGACGTCAS	1e-50	0	4275	0.0303	3347.6	0.024
M08458_2.00:SRF	TTCCYAATTRGG	1e-50	0	7816	0.0554	6534.7	0.0468
M10044_2.00:MAF:MAFA:MAFB:MAFG:MAFK:NRL	KWWWKTGCTGACKYDDMKR	1e-50	0	1550	0.011	1024.2	0.0073
M10269_2.00:ZBTB33	TCTCGCGAG	1e-50	0	500	0.0035	233.8	0.0017
M02711_2.00:RELA	GGGAATTTCC	1e-50	0	8650	0.0614	7300.9	0.0522
M04257_2.00:ATF6:ATF6B	GRTGACGTCAYC	1e-50	0	723	0.0051	388.3	0.0028
M07823_2.00:ATF3:JDP2	GGTCACGTGAC	1e-50	0	3169	0.0225	2384.2	0.0171
M08208_2.00:SIX1:SIX2:SIX4:SIX5	GARTTGTAGT	1e-50	0	3326	0.0236	2521	0.018
M04340_2.00:JUN:JUNB:JUND	GATGACKCATM	1e-50	0	8679	0.0616	7328.6	0.0524
M10713_2.00:ALX1:ALX3:ALX4:ARX:DRGX:EN1:EN2:ESX1:ISX:LHX2:LHX3:LHX4:LHX6:LHX8:LHX9:LMX1A:LMX1B:MIXL1:OTP:PHOX2A:PHOX2B:PROP1:PRRX1:PRRX2:RAX:RAX2:SEBOX:SHOX:SHOX2:UNCX:VSX1:VSX2:ZFHX2	TGATTG	1e-50	0	42120	0.2987	39232	0.2807
M04070_2.00:TFAP4	AMCATATGKT	1e-50	0	33754	0.2394	31121.9	0.2227
M03648_2.00:ATF3:FOSB:JDP2	SRTGACGTCAYS	1e-50	0	4282	0.0304	3357.6	0.024
M07959_2.00:FOXA1:FOXA2:FOXA3:FOXB1:FOXB2	VCWRWGTAAACANNR	1e-50	0	23755	0.1685	21514.7	0.1539
M04291_2.00:ATF3:JDP2	NRTGASTCAYN	1e-49	0	23433	0.1662	21210	0.1518
M04672_2.00:ONECUT1:ONECUT2:ONECUT3	KTATTGATTTT	1e-49	0	6902	0.049	5712.4	0.0409
M04323_2.00:ATF3:JDP2	GATGACGTCATC	1e-49	0	542	0.0038	263.6	0.0019
M05546_2.00:IRF1:IRF2	CGAAAGYGAAAS	1e-49	0	9014	0.0639	7645.6	0.0547
M07789_2.00:USF2	GGTCACGTGRCCV	1e-49	0	2152	0.0153	1524.5	0.0109
M00235_2.00:OVOL2	HCCGTTANNH	1e-49	0	17095	0.1213	15197.1	0.1087
M10448_2.00:E2F1:E2F2:E2F3:E2F4:E2F5:E2F6	TTGGCGCGAAAMVGVM	1e-49	0	547	0.0039	267.6	0.0019
M09949_2.00:ATF1:CREB1:CREM	BKGRTGACGTCM	1e-49	0	5143	0.0365	4130	0.0296
M09018_2.00:NFYA	YTCTGATTGGYTRV	1e-49	0	5605	0.0398	4546.3	0.0325
M09019_2.00:NFYA	YTCTGATTGGYTRV	1e-49	0	5605	0.0398	4546.3	0.0325
M06163_2.00:KLF1:KLF12:KLF2:KLF3:KLF4:KLF5:KLF6:KLF7	GRCHACGCCC	1e-49	0	25287	0.1794	23001.5	0.1646
M07698_2.00:ZNF681	CCBGCGTCCTTK	1e-48	0	11038	0.0783	9528	0.0682
M08197_2.00:E2F1:E2F2:E2F3:E2F4:E2F5:E2F6	SGCGCGAAAW	1e-48	0	4338	0.0308	3419.8	0.0245
M04037_2.00:JUN:JUNB:JUND	ATGACKCAY	1e-48	0	22560	0.16	20404.7	0.146
M07606_2.00:ZNF714	GCRKTGCTGCTS	1e-48	0	7513	0.0533	6281.1	0.0449
M08302_2.00:EGR1:EGR2:EGR3:EGR4	CGCCCCCGC	1e-48	0	26718	0.1895	24384.4	0.1745
M04255_2.00:ATF6:ATF6B	GRTGACGTCAYC	1e-48	0	522	0.0037	252.2	0.0018
M10580_2.00:GATA1:GATA2:GATA3:GATA4:GATA5:GATA6	DNCWGATAAGRVN	1e-48	0	43773	0.3105	40890.3	0.2926
M05841_2.00:JUN:JUNB:JUND	GATGACTCATM	1e-48	0	4634	0.0329	3685.4	0.0264
M08053_2.00:MYCN	VRCCACGTGGYB	1e-48	0	3353	0.0238	2558.9	0.0183
M04267_2.00:NFE2:NFE2L1:NFE2L2:NFE2L3	VATGASTCATB	1e-48	0	8309	0.0589	7013.6	0.0502
M07856_2.00:YY1	GCCGCCATCTT	1e-48	0	3378	0.024	2581.9	0.0185
M05549_2.00:IRF9	DCGAAACCGAAACTD	1e-48	0	945	0.0067	559.8	0.004
M04078_2.00:MITF:TFEC	MVCACGTGACV	1e-47	0	2940	0.0209	2203.8	0.0158
M04513_2.00:KLF15	GCCACGCCCCCC	1e-47	0	14921	0.1058	13173.2	0.0943
M04867_2.00:GATA1:GATA2:GATA3:GATA4:GATA5:GATA6	BWGATAASGN	1e-47	0	47481	0.3368	44520.6	0.3186
M04440_2.00:EGR1:EGR2:EGR3:EGR4	HMCGCCCACGCAH	1e-47	0	1978	0.014	1388.1	0.0099
M08363_2.00:SP1:SP3:SP4:SP5:SP8:SP9	CCCCGSCCCCKCCCC	1e-47	0	12888	0.0914	11269.8	0.0806
M05541_2.00:IRF4:IRF8	NCGAAACCGAAACYR	1e-47	0	818	0.0058	465.8	0.0033
M00345_2.00:PAX1:PAX2:PAX3:PAX5:PAX6:PAX7:PAX8:PAX9	NCGTCACGST	1e-47	0	5574	0.0395	4532.1	0.0324
M10016_2.00:MAF:MAFA:MAFB:MAFG:MAFK	TGASTCAGCDY	1e-47	0	8374	0.0594	7080.5	0.0507
M07800_2.00:MYC	GMSCACGTGGC	1e-47	0	9957	0.0706	8542.8	0.0611
M04525_2.00:SP2	MTAAGCCCCGCCCMCTT	1e-47	0	491	0.0035	233.8	0.0017
M09938_2.00:BACH1:BACH2	CRTGAGTCATC	1e-47	0	7356	0.0522	6151.3	0.044
M02754_2.00:TFAP2A:TFAP2B:TFAP2C:TFAP2D:TFAP2E	HGCCTSAGGCD	1e-47	0	10240	0.0726	8807.5	0.063
M02765_2.00:TFAP2A:TFAP2B:TFAP2C:TFAP2D:TFAP2E	HGCCTSAGGCD	1e-47	0	10411	0.0738	8970.2	0.0642
M08792_2.00:ATF1:CREB1:CREM	TGACGTCACYK	1e-46	0	8846	0.0627	7524.6	0.0538
M08189_2.00:NFE2:NFE2L1:NFE2L2:NFE2L3	TGACTCGGCA	1e-46	0	9329	0.0662	7970.9	0.057
M03715_2.00:ONECUT1:ONECUT2:ONECUT3	AGATCGATAAW	1e-46	0	6625	0.047	5491.8	0.0393
M08301_2.00:GTF3A	CTCCCATCC	1e-46	0	16845	0.1195	15007.9	0.1074
M03659_2.00:ATF1:CREB1:CREM	RTGACGTCAY	1e-46	0	945	0.0067	564.7	0.004
M04175_2.00:OLIG2:OLIG3	AACATATGGT	1e-46	0	5727	0.0406	4681.6	0.0335
M03606_2.00:TWIST1:TWIST2	MVACACGACGCA	1e-46	0	3894	0.0276	3047.9	0.0218
M04739_2.00:ELF1:ELF2:ELF4:ELK1:ELK3:ELK4:ERF:ERG:ETS1:ETS2:ETV1:ETV2:ETV3:ETV3L:ETV4:ETV5:FEV:FLI1:GABPA	ACAGGAAGTRNYACTTCCTGT	1e-46	0	114	0.0008	20.9	0.0001
M08293_2.00:KLF1:KLF12:KLF2:KLF3:KLF4:KLF5:KLF6:KLF7:KLF8	CCCCGGCCMCRCCCH	1e-46	0	11607	0.0823	10093.5	0.0722
M10531_2.00:FOXN1:FOXN4	ARBGACGCTWT	1e-46	0	6441	0.0457	5330.6	0.0381
M04510_2.00:ZNF281	GCCCCTCCCCCG	1e-46	0	10010	0.071	8609.8	0.0616
M07614_2.00:ZNF180	CCCCASBCCCCDCCCCBCCCY	1e-46	0	2169	0.0154	1557.7	0.0111
M04264_2.00:ATF1:CREB1:CREM	NRTGACGTCAYN	1e-46	0	2301	0.0163	1669.8	0.0119
M08756_2.00:USF1:USF2	GGGTCACGTGRCC	1e-45	0	1740	0.0123	1201.9	0.0086
M06191_2.00:ELF1:ELF2:ELF4:SPDEF	ACCCGGATC	1e-45	0	2679	0.019	1993.9	0.0143
M02825_2.00:XBP1	GATGACGTCATC	1e-45	0	649	0.0046	347.8	0.0025
M03584_2.00:TFAP2A:TFAP2B:TFAP2E	HGCCTSAGGCD	1e-45	0	13579	0.0963	11950.5	0.0855
M04154_2.00:HEY1	GRCACGTGCC	1e-45	0	10672	0.0757	9235.5	0.0661
M05700_2.00:NFKB1:NFKB2	AGGTRCTTCCCCT	1e-45	0	3851	0.0273	3017.3	0.0216
M00765_2.00:SP1:SP3:SP4:SP5:SP8:SP9	CCCGCCCCC	1e-44	0	18225	0.1293	16352.2	0.117
M00341_2.00:PAX2:PAX6	STCCCCGGSC	1e-44	0	15140	0.1074	13433.5	0.0961
M11237_2.00:RELA	GGGAATTTCC	1e-44	0	9717	0.0689	8358.7	0.0598
M02756_2.00:TFAP2A:TFAP2B:TFAP2C:TFAP2D:TFAP2E	TGCCCBRGGGCA	1e-44	0	9637	0.0684	8285.4	0.0593
M08328_2.00:ZNF528	GAAATGACTTCC	1e-44	0	1693	0.012	1169.7	0.0084
M09187_2.00:ALX1:ALX3:ALX4:ARX:DRGX:EN1:EN2:ESX1:ISX:LHX2:LHX3:LHX4:LHX6:LHX8:LHX9:LMX1A:LMX1B:MIXL1:OTP:PHOX2A:PHOX2B:PROP1:PRRX1:PRRX2:RAX:RAX2:SEBOX:SHOX:SHOX2:UNCX:VSX1:VSX2:ZFHX2	SCTGATTAS	1e-44	0	39688	0.2815	37016.3	0.2649
M10664_2.00:BARHL1:BARHL2:BARX1:BARX2:BSX:DLX1:DLX2:DLX3:DLX4:DLX5:DLX6:EVX1:EVX2:GBX1:GBX2:HMX1:HMX2:HMX3:HOXA1:HOXA2:HOXA3:HOXB1:HOXB2:HOXB3:HOXD1:HOXD3:MEOX1:MEOX2:MNX1:MSX1:MSX2:NANOG:NANOGP8:PDX1:VENTX	GGGVCCATTTCC	1e-44	0	6740	0.0478	5626	0.0403
M07820_2.00:JUN:JUNB:JUND	KGATGACTCATNCYY	1e-44	0	4171	0.0296	3310	0.0237
M08718_2.00:MITF:TFEB	CACGTGACY	1e-44	0	2434	0.0173	1794.6	0.0128
M08753_2.00:MITF:TFEB	CACGTGACY	1e-44	0	2434	0.0173	1794.6	0.0128
M08321_2.00:ZNF281	BBCCCCTCCCCC	1e-44	0	13179	0.0935	11600.3	0.083
M04015_2.00:CREB3:CREB3L1	GRTGACGTCACC	1e-43	0	653	0.0046	355.8	0.0025
M09559_2.00:DBX2:NKX3-1:NKX3-2	TTAAGTGCTT	1e-43	0	35755	0.2536	33214.5	0.2377
M04128_2.00:MYCN	RMCACGTGCC	1e-43	0	13355	0.0947	11769.9	0.0842
M11422_2.00:NFYC	CAGCCAATCAGCGC	1e-43	0	1485	0.0105	1004	0.0072
M07801_2.00:MYC	GVSCACGTGGC	1e-43	0	11500	0.0816	10035.8	0.0718
M08182_2.00:MXI1	CCACGTGG	1e-43	0	16185	0.1148	14444.5	0.1034
M09944_2.00:NFE2:NFE2L1:NFE2L2:NFE2L3	CRTGACTCAGCAR	1e-43	0	4779	0.0339	3860.6	0.0276
M09475_2.00:MITF:TFE3:TFEB:TFEC	GTCACATGAY	1e-43	0	17547	0.1245	15735	0.1126
M05838_2.00:JUN:JUNB:JUND	ATGACTCA	1e-43	0	43971	0.3119	41221.3	0.2949
M04273_2.00:FOS:FOSB:FOSL1:FOSL2	GATGACGTCATC	1e-43	0	2700	0.0192	2029.2	0.0145
M09805_2.00:TFAP4	MCAGCTGYGGBCN	1e-43	0	17701	0.1255	15886.4	0.1137
M06453_2.00:T:TBX19	AWGTGCRA	1e-43	0	72745	0.516	69536.3	0.4975
M04584_2.00:EGR1:EGR2:EGR3:EGR4	HCCGCCCACGCAH	1e-43	0	576	0.0041	302	0.0022
M08884_2.00:EGR1:EGR2:EGR3:EGR4	CCCCDCCCMCWCCCCCYC	1e-42	0	7736	0.0549	6553.4	0.0469
M04131_2.00:HEY1:HEY2:HEYL	SACACGTGCC	1e-42	0	12750	0.0904	11216.8	0.0803
M09867_2.00:USF1:USF2	RGRYCACGTGRYCY	1e-42	0	2517	0.0179	1874.6	0.0134
M04286_2.00:ATF3:JDP2	SRTGACGTCAYS	1e-42	0	3129	0.0222	2404.7	0.0172
M10489_2.00:ELF1:ELF2:ELF4:ELK1:ELK3:ELK4:ERF:ERG:ETS1:ETS2:ETV1:ETV2:ETV3:ETV3L:ETV4:ETV5:FEV:FLI1:GABPA	AACCGGAAGTR	1e-42	0	265	0.0019	98.3	0.0007
M04647_2.00:YY2	DKCCGCCATTTTGA	1e-42	0	524	0.0037	268	0.0019
M01804_2.00:ATF1:CREB1:CREM	RTGACGTA	1e-42	0	9994	0.0709	8650.9	0.0619
M02885_2.00:EGR1:EGR2:EGR3:EGR4	ACGCCCACGCA	1e-42	0	1013	0.0072	632	0.0045
M00234_2.00:OVOL2	HCCGTTANNH	1e-42	0	19886	0.141	17982.8	0.1287
M05586_2.00:HNF4A:HNF4G:NR2E1	ADAAGTCAM	1e-42	0	87293	0.6191	84046.8	0.6014
M09601_2.00:MYB:MYBL1	YAACBGCC	1e-42	0	24796	0.1759	22685.6	0.1623
M09276_2.00:NR1D1:NR1D2:NR2C2:NR2F1:NR2F2:NR2F6:PPARA:PPARD:RARA:RARB:RARG:RORA:RORB:RORC	RGGNMASTGGGTCAGRRRG	1e-41	0	2504	0.0178	1869.7	0.0134
M09310_2.00:NR1D1:NR1D2:NR2C2:NR2F1:NR2F2:NR2F6:PPARA:PPARD:RARA:RARB:RARG:RORA:RORB:RORC	RGGNMASTGGGTCAGRRRG	1e-41	0	2504	0.0178	1869.7	0.0134
M00995_2.00:JUN:JUNB:JUND	ATGACKCAW	1e-41	0	47624	0.3378	44827	0.3207
M09650_2.00:TBX15:TBX18:TBX20:TBX4:TBX5	SCTGTCARCACC	1e-41	0	8040	0.057	6847.3	0.049
M03636_2.00:JUN:JUNB:JUND	GATGACGTCATC	1e-41	0	587	0.0042	313.1	0.0022
M08006_2.00:RELA	GGGRATTTCCM	1e-41	0	7673	0.0544	6510.3	0.0466
M06054_2.00:YY1	GCCGCCATTTTG	1e-41	0	1861	0.0132	1325	0.0095
M05544_2.00:IRF4:IRF8	RYGAAACTGAAACTA	1e-41	0	1044	0.0074	659.7	0.0047
M07942_2.00:E2F1:E2F2:E2F3:E2F4:E2F5:E2F6	GGCGGGAAATTBRAA	1e-41	0	2206	0.0156	1618.4	0.0116
M02779_2.00:MLX	ATCACGTGAT	1e-41	0	1864	0.0132	1329.4	0.0095
M08276_2.00:PRDM1	YYYTCACTTTCHCTT	1e-41	0	24072	0.1707	22007.3	0.1575
M02759_2.00:TFAP2A:TFAP2B:TFAP2C:TFAP2D:TFAP2E	TGCCCYAGGGCA	1e-41	0	13623	0.0966	12066.7	0.0863
M09216_2.00:PAX2:PAX4:PAX6	TTMCGCTTGAST	1e-41	0	14662	0.104	13047.3	0.0934
M09217_2.00:PAX2:PAX4:PAX6	TTMCGCTTGAST	1e-41	0	14662	0.104	13047.3	0.0934
M04173_2.00:OLIG2:OLIG3	AACATATGGT	1e-41	0	5841	0.0414	4843.5	0.0347
M02829_2.00:CREB3:CREB3L1	YNRTGACGTCAYCA	1e-41	0	422	0.003	200.6	0.0014
M00706_2.00:PAX2:PAX5:PAX6:PAX8	ACGCGTGACG	1e-41	0	3130	0.0222	2419.8	0.0173
M10298_2.00:SP1:SP3:SP4:SP5:SP8:SP9	VGGGGCGGGGC	1e-40	0	21213	0.1505	19277.7	0.1379
M10241_2.00:KLF15	GAGBNGGGGMGTDG	1e-40	0	15646	0.111	13982.7	0.1
M08221_2.00:ESR1:ESR2:NR1D1:NR1D2:NR1H2:NR1H3:NR1H4:NR2C1:NR2C2:NR2F1:NR2F2:NR2F6:NR4A1:NR6A1:PPARA:PPARD:PPARG:RARA:RARB:RARG:RORA:RORB:RORC:RXRA:RXRB:RXRG:THRA	WABYGCTTCCGGGTC	1e-40	0	593	0.0042	320.8	0.0023
M09752_2.00:TFAP2A:TFAP2B:TFAP2C:TFAP2D:TFAP2E	SVHSAGCCYBCAGGCM	1e-40	0	12609	0.0894	11120.9	0.0796
M10133_2.00:MZF1	RGTGGGGA	1e-40	0	90828	0.6442	87631.1	0.627
M09813_2.00:USF2	AAGTCACG	1e-40	0	5210	0.037	4279.3	0.0306
M09151_2.00:NKX6-1:NKX6-2:NKX6-3	GATTAATGRSHWWTTAATK	1e-40	0	1821	0.0129	1299.8	0.0093
M04668_2.00:ONECUT1:ONECUT2:ONECUT3	KTATTGATTN	1e-40	0	9607	0.0681	8320.1	0.0595
M05542_2.00:IRF4:IRF8	NCGAAACYGAAACYR	1e-40	0	2166	0.0154	1591.7	0.0114
M09439_2.00:THAP1	GCCCGVAGCCAAGATGGCGGCS	1e-40	0	172	0.0012	50.6	0.0004
M02766_2.00:TFAP2A:TFAP2B:TFAP2C:TFAP2D:TFAP2E	TGCCCBVGGGCA	1e-39	0	8467	0.0601	7267.6	0.052
M07860_2.00:YY1	GCCGCCATCTTGGNK	1e-39	0	1462	0.0104	1003.3	0.0072
M09854_2.00:MYC	HSCACGTGGS	1e-39	0	20304	0.144	18430.1	0.1319
M02836_2.00:ATF3:JDP2	ATGASTCAT	1e-39	0	3386	0.024	2653.1	0.019
M02838_2.00:ATF3:JDP2	ATGACTCAT	1e-39	0	3386	0.024	2653.1	0.019
M02861_2.00:ATF3:JDP2	ATGACTCAT	1e-39	0	3386	0.024	2653.1	0.019
M04287_2.00:ATF3:JDP2	GATGASTCATC	1e-39	0	3379	0.024	2647.7	0.0189
M07844_2.00:ZNF263	CCYCYYCCTCCTCCC	1e-39	0	10662	0.0756	9311.1	0.0666
M04301_2.00:ATF2:CREB5	NATGACGTCATN	1e-39	0	3493	0.0248	2749.4	0.0197
M07702_2.00:ZNF124	CTTCTTCCTTGG	1e-39	0	12092	0.0858	10658.6	0.0763
M05839_2.00:JUN:JUNB:JUND	ATGACGTCAT	1e-39	0	4048	0.0287	3246.8	0.0232
M04089_2.00:MITF:TFEB	ANCATGTGACN	1e-39	0	12938	0.0918	11456.5	0.082
M02753_2.00:TFAP2A:TFAP2B:TFAP2C:TFAP2D:TFAP2E	TGCCCYRRGGCA	1e-39	0	10044	0.0712	8745.8	0.0626
M01259_2.00:MSANTD3	GTVCACTCAC	1e-39	0	28615	0.203	26430.6	0.1891
M02713_2.00:RELA	GGGGWTTTCC	1e-38	0	13223	0.0938	11728.2	0.0839
M04011_2.00:XBP1	GATGACGTCATC	1e-38	0	522	0.0037	274.6	0.002
M10300_2.00:SP1:SP3:SP4:SP5:SP8:SP9	NGGGGGCGGGGCB	1e-38	0	14135	0.1003	12591.3	0.0901
M02874_2.00:PRDM1	NCACTTTCACTTTCW	1e-38	0	1301	0.0092	877.9	0.0063
M08016_2.00:STAT3	CATTTCCYGGAAD	1e-38	0	12776	0.0906	11312.1	0.0809
M04334_2.00:FOS:FOSB:FOSL1:FOSL2	GATGACGTCATC	1e-38	0	909	0.0064	565	0.004
M11231_2.00:NFKB1:NFKB2	GGRAATTCCCCN	1e-38	0	13528	0.096	12022	0.086
M09977_2.00:ATF3:JDP2	GGCGCSSSSNGRTSACGTGA	1e-38	0	263	0.0019	103.3	0.0007
M04242_2.00:CREB3:CREB3L1	BKMCACGTGGCR	1e-38	0	4006	0.0284	3217.6	0.023
M06020_2.00:CREB3L1:CREB3L2	GVTBACGTGGCA	1e-38	0	2362	0.0168	1773.8	0.0127
M09523_2.00:E2F1:E2F2:E2F3:E2F4:E2F5:E2F6	GGCGGGAARN	1e-38	0	36982	0.2623	34561.5	0.2473
M07790_2.00:MXI1	VVAVCCACGTG	1e-37	0	15803	0.1121	14188.6	0.1015
M10453_2.00:E2F1:E2F2:E2F3:E2F4:E2F5:E2F6	TTTCGCGC	1e-37	0	24605	0.1745	22598.6	0.1617
M04252_2.00:ATF2	BRTKACGTCAYN	1e-37	0	7231	0.0513	6156.9	0.0441
M08739_2.00:BHLHA15	GCAGCAGCTGG	1e-37	0	17257	0.1224	15573.9	0.1114
M08774_2.00:BHLHA15	GCAGCAGCTGG	1e-37	0	17257	0.1224	15573.9	0.1114
M07828_2.00:FOS:FOSB:FOSL1:FOSL2	BKRTGACTCATCCYY	1e-37	0	4732	0.0336	3877.2	0.0277
M11229_2.00:NFKB1:NFKB2	GGGGACTTTCCA	1e-37	0	3005	0.0213	2338.5	0.0167
M08865_2.00:YY1	GCCGCCATCTTG	1e-37	0	2249	0.016	1681.8	0.012
M04272_2.00:FOS:FOSB:FOSL1:FOSL2	GATGACGTCATC	1e-37	0	729	0.0052	431.2	0.0031
M05496_2.00:POU3F4	DTATGCWAATKAG	1e-37	0	5565	0.0395	4635.2	0.0332
M08228_2.00:PAX1:PAX2:PAX3:PAX5:PAX6:PAX7:PAX8:PAX9	AGCGTGACCG	1e-37	0	3212	0.0228	2524.6	0.0181
M09852_2.00:MYC	VGCCACGTGCB	1e-36	0	13097	0.0929	11645.6	0.0833
M08714_2.00:LYL1:TAL1:TAL2	SAGGAAACAGCTGG	1e-36	0	15237	0.1081	13670.3	0.0978
M08763_2.00:LYL1:TAL1:TAL2	SAGGAAACAGCTGG	1e-36	0	15237	0.1081	13670.3	0.0978
M08286_2.00:MZF1	CAAAATGGCTGCCBC	1e-36	0	1766	0.0125	1273.4	0.0091
M07796_2.00:MAX	CCACGTGRYC	1e-36	0	8162	0.0579	7028.4	0.0503
M01812_2.00:CREB3L1:CREB3L2:CREB3L4	ACACGTGGC	1e-36	0	6771	0.048	5744.8	0.0411
M08233_2.00:ZIC1:ZIC2:ZIC3:ZIC4	CYCCTGCTGDG	1e-36	0	30893	0.2191	28689.7	0.2053
M04627_2.00:ZNF460	CAACGCCCCCCGM	1e-36	0	636	0.0045	363.5	0.0026
M09347_2.00:NFKB1:RELA:RELB	GGGGGMTTTCCM	1e-36	0	9949	0.0706	8693.3	0.0622
M09352_2.00:NFKB1:RELA:RELB	GGGGGMTTTCCM	1e-36	0	9949	0.0706	8693.3	0.0622
M02772_2.00:MLXIPL	ATCACGTGAT	1e-36	0	3819	0.0271	3067.6	0.0219
M09260_2.00:MYB:MYBL1	YCAACTGYCWCY	1e-36	0	20284	0.1439	18484.3	0.1323
M07641_2.00:ZNF266	ANTACTCACAGGYCC	1e-36	0	1618	0.0115	1152.9	0.0082
M05044_2.00:NKX2-1:NKX2-2:NKX2-3:NKX2-4:NKX2-5:NKX2-6:NKX2-8	CTCAACGAC	1e-36	0	11374	0.0807	10035.8	0.0718
M07581_2.00:ZNF484	YCCCCTGTGCYYCTBTCCCYY	1e-36	0	2116	0.015	1576	0.0113
M11238_2.00:RELA	GGGRATTTC	1e-36	0	23531	0.1669	21607.8	0.1546
M05536_2.00:IRF5	VCGAAACCGAAACY	1e-36	0	2441	0.0173	1856.8	0.0133
M04299_2.00:ATF2:CREB5	NRTGACGTCAYN	1e-36	0	8977	0.0637	7797.3	0.0558
M04282_2.00:JUN:JUNB:JUND	SGTGACGTCATS	1e-36	0	1900	0.0135	1392.1	0.01
M04296_2.00:CREB3L2:CREB3L4	GRTGACGTCAYC	1e-36	0	3378	0.024	2680.9	0.0192
M00179_2.00:MYB:MYBL1	YAACGGHCNN	1e-35	0	27141	0.1925	25088.7	0.1795
M05548_2.00:IRF7	HNGAAAGTGAAAGTR	1e-35	0	4257	0.0302	3467.4	0.0248
M10672_2.00:BARHL1:BARHL2:EMX1:EMX2:HMX1:HMX2:HMX3:HOXA4:HOXB4:HOXC4:HOXD4:LBX2:NKX1-1:NKX1-2:TLX1:TLX2:TLX3:VAX1:VAX2:VENTX	CGGTAAKTGG	1e-35	0	25767	0.1828	23768.2	0.1701
M04873_2.00:GATA1:GATA2:GATA3:GATA4:GATA5:GATA6	NWGATAAGRN	1e-35	0	45752	0.3245	43192.3	0.3091
M07774_2.00:ZNF10	CCCTACCTC	1e-35	0	18541	0.1315	16848	0.1206
M04059_2.00:MITF:TFE3	NGTCACATGBY	1e-35	0	10232	0.0726	8984.6	0.0643
M05550_2.00:IRF9	RCGAAACTGAAACTN	1e-35	0	1807	0.0128	1319.2	0.0094
M07797_2.00:MAX	CCACGTGNYYC	1e-34	0	9826	0.0697	8609.1	0.0616
M09823_2.00:HES1:HES4	VTCKYGTGCSY	1e-34	0	38045	0.2698	35689.7	0.2554
M08709_2.00:MITF:TFE3	TCACGTGACC	1e-34	0	3920	0.0278	3175.8	0.0227
M08743_2.00:MITF:TFE3:TFEB:TFEC	TCACGTGACC	1e-34	0	3920	0.0278	3175.8	0.0227
M02839_2.00:ATF3:JDP2	GRTGACGTCATC	1e-34	0	525	0.0037	288.9	0.0021
M03760_2.00:GATA1:GATA2:GATA3:GATA4:GATA5:GATA6	SWGATAASG	1e-34	0	50786	0.3602	48153	0.3445
M02815_2.00:MLX	ATCACGTGAT	1e-34	0	2008	0.0142	1495	0.0107
M04531_2.00:ZNF597	SGCCGCCATTTTGN	1e-34	0	1218	0.0086	831.5	0.0059
M08967_2.00:ZBTB17	CCKCCCCTCCCCCDCCSCC	1e-34	0	3480	0.0247	2787.5	0.0199
M04517_2.00:SP1:SP3:SP4:SP5:SP6:SP7:SP8:SP9	RCCACGCCCMCY	1e-34	0	12053	0.0855	10711.9	0.0766
M10170_2.00:GLIS3	WYSCCCCCWGCTG	1e-34	0	12743	0.0904	11362	0.0813
M09476_2.00:MYCN	CCACGTGGYB	1e-34	0	9838	0.0698	8631.6	0.0618
M09760_2.00:TFAP2A:TFAP2B:TFAP2C:TFAP2D:TFAP2E	HNTGCCCTGRGGCC	1e-34	0	10692	0.0758	9432.4	0.0675
M09948_2.00:ATF1:CREB1:CREM	TGACGTMA	1e-34	0	4810	0.0341	3986.5	0.0285
M10279_2.00:EGR1:EGR2:EGR3:EGR4	VTGCGTGGGCGT	1e-33	0	573	0.0041	325.5	0.0023
M10275_2.00:ZBTB7A	DGBAGKGGGTCY	1e-33	0	34497	0.2447	32264.7	0.2309
M03717_2.00:ONECUT1:ONECUT2:ONECUT3	DTTATTGATTTTT	1e-33	0	8227	0.0584	7132.3	0.051
M09045_2.00:EBF1:EBF2:EBF3:EBF4	RGTCCCWGGGGAS	1e-33	0	7099	0.0504	6088	0.0436
M05535_2.00:IRF5	CCGAAACCGAAACY	1e-33	0	427	0.003	221	0.0016
M08051_2.00:MXI1	VVRCCACGTGCNB	1e-33	0	6417	0.0455	5460.6	0.0391
M08395_2.00:ZNF260	GCTSYVTHCTHYTCC	1e-33	0	32696	0.2319	30524.8	0.2184
M09930_2.00:ATF1:CREB1:CREM	GVTGACGT	1e-33	0	56809	0.4029	54102.3	0.3871
M07819_2.00:JUN:JUNB:JUND	SATGACGTCAYCNH	1e-33	0	1247	0.0088	860	0.0062
M09976_2.00:BACH1:BACH2	GCTGAGTCAYGST	1e-33	0	1818	0.0129	1339.2	0.0096
M02799_2.00:NEUROG2:NEUROG3	AACATATGTY	1e-33	0	6912	0.049	5922.3	0.0424
M05255_2.00:DBX2:NKX3-1:NKX3-2	GTTAAGTGGB	1e-33	0	30470	0.2161	28379.7	0.2031
M09945_2.00:NFE2:NFE2L1:NFE2L2:NFE2L3	MTGCTGAGTCATK	1e-33	0	5317	0.0377	4458.2	0.0319
M05545_2.00:IRF1:IRF2	CGAAASYGAAAS	1e-33	0	12383	0.0878	11042.3	0.079
M07763_2.00:ZNF705G	AGAGGTTTCTT	1e-33	0	4921	0.0349	4098.8	0.0293
M08007_2.00:RELA	AGGGRATTTCCAV	1e-33	0	4588	0.0325	3797	0.0272
M11175_2.00:ESR1:ESR2:NR1D1:NR1D2:NR1H2:NR1H3:NR1H4:NR2C1:NR2C2:NR2F1:NR2F2:NR2F6:NR4A1:NR6A1:PPARA:PPARD:PPARG:RARA:RARB:RARG:RORA:RORB:RORC:RXRA:RXRB:RXRG:THRA	CCMGGAA	1e-32	0	97381	0.6907	94450.2	0.6758
M07999_2.00:RELA	AGGGRMTTTCCMVR	1e-32	0	4364	0.031	3597.1	0.0257
M09837_2.00:MAX	CCRGCCACGTGC	1e-32	0	5762	0.0409	4872.5	0.0349
M08054_2.00:MYC	VNGCACGTGGSB	1e-32	0	7310	0.0518	6301.9	0.0451
M08184_2.00:BACH1:BACH2	GTCACGTG	1e-32	0	28429	0.2016	26423.9	0.1891
M04407_2.00:YY1	SGCCGCCATTTTGN	1e-32	0	1642	0.0116	1195	0.0086
M09110_2.00:FOXO1:FOXO3:FOXO4:FOXO6:FOXP4	WGTAAACARS	1e-32	0	38592	0.2737	36295.1	0.2597
M09956_2.00:ATF1:CREB1:CREM	NVRTGACGTSMV	1e-32	0	12004	0.0851	10699.5	0.0766
M10864_2.00:HSF1:HSF2:HSF4	GAANHTTCTRGA	1e-32	0	34308	0.2433	32128.4	0.2299
M11365_2.00:STAT6	GMYTTCCY	1e-32	0	140158	0.9941	138547	0.9913
M08948_2.00:ZNF418	TGCTTYTAGCYTCTTSC	1e-32	0	2440	0.0173	1885.3	0.0135
M08963_2.00:SP1:SP3:SP4:SP5:SP8:SP9	CCCSGCCCCGCCCCCTCCCCCCCC	1e-32	0	1129	0.008	769.5	0.0055
M10267_2.00:ZBTB33	HTCCTGCKAD	1e-32	0	16176	0.1147	14660.5	0.1049
M04552_2.00:KLF17	NGCCACGCCCTH	1e-32	0	20996	0.1489	19270.3	0.1379
M10216_2.00:EGR1:EGR2:EGR3:EGR4	ATGCGTGGGCGG	1e-32	0	763	0.0054	476.3	0.0034
M02787_2.00:ARNTL	GTCACGTGAC	1e-32	0	609	0.0043	358.5	0.0026
M02734_2.00:ELF1:ELF2:ELF4:ELK1:ELK3:ELK4:ERF:ERG:ETS1:ETS2:ETV1:ETV2:ETV3:ETV3L:ETV4:ETV5:FEV:FLI1:GABPA	CGGATATCCG	1e-32	0	2068	0.0147	1563.3	0.0112
M10255_2.00:E4F1	RTGACGTAAC	1e-31	0	2830	0.0201	2231.3	0.016
M04268_2.00:BATF:BATF3	GATGACGTCATC	1e-31	0	1292	0.0092	905.9	0.0065
M10278_2.00:ZFP42	AARATGGCKGCC	1e-31	0	7478	0.053	6472.5	0.0463
M03301_2.00:POU1F1	AWTATGCAAATTAG	1e-31	0	3255	0.0231	2615	0.0187
M04378_2.00:ATF6:ATF6B	GRTGACGTCAYC	1e-31	0	1815	0.0129	1351.3	0.0097
M02973_2.00:ELF1:ELF2:ELF4:SPDEF	AMCCGGATGTA	1e-31	0	1114	0.0079	762.1	0.0055
M04339_2.00:JUN:JUNB:JUND	GATGACGTCATC	1e-31	0	565	0.004	328.4	0.0023
M05837_2.00:JUN:JUNB:JUND	GATKACGTCAT	1e-31	0	6765	0.048	5817.8	0.0416
M02862_2.00:ATF3:JDP2	GATGACGTCATC	1e-31	0	402	0.0029	209.1	0.0015
M02872_2.00:AC023509.3:ATF2:ATF7	BKATGACGTCATHN	1e-31	0	372	0.0026	188.7	0.0014
M09043_2.00:E2F1:E2F2:E2F3:E2F4:E2F5:E2F6	NGGGCGGGAAGG	1e-30	0	16747	0.1188	15232.9	0.109
M07845_2.00:PRDM1	TCACTTTCACTTTYH	1e-30	0	3516	0.0249	2851.4	0.0204
M09282_2.00:ESR1:ESR2:NR1D1:NR1D2:NR1H2:NR1H3:NR1H4:NR2C1:NR2C2:NR2F1:NR2F2:NR2F6:NR4A1:NR4A2:NR4A3:NR5A1:NR5A2:NR6A1:PPARA:PPARD:PPARG:RARA:RARB:RARG:RORA:RORB:RORC:RXRA:RXRB:RXRG:THRB	GAAASTRGGTCA	1e-30	0	11369	0.0806	10127.6	0.0725
M09324_2.00:ESR1:ESR2:NR1D1:NR1D2:NR1H2:NR1H3:NR1H4:NR2C1:NR2C2:NR2F1:NR2F2:NR2F6:NR4A1:NR4A2:NR4A3:NR5A1:NR5A2:NR6A1:PPARA:PPARD:PPARG:RARA:RARB:RARG:RORA:RORB:RORC:RXRA:RXRB:RXRG:THRA:THRB	GAAASTRGGTCA	1e-30	0	11369	0.0806	10127.6	0.0725
M04088_2.00:MITF:TFEB	CGCACGTGACN	1e-30	0	2959	0.021	2354.6	0.0168
M10497_2.00:ELF1:ELF2:ELF4:ELK1:ELK3:ELK4:ERF:ERG:ETS1:ETS2:ETV1:ETV2:ETV3:ETV3L:ETV4:ETV5:FEV:FLI1:GABPA	AACTACAACTCCC	1e-30	0	394	0.0028	204.8	0.0015
M04409_2.00:YY1	GGCGGCCATTTTGD	1e-30	0	1368	0.0097	975.8	0.007
M04290_2.00:ATF3:JDP2	NRTGACGTCAYS	1e-30	0	6874	0.0488	5924.9	0.0424
M08178_2.00:NFYB	RAAYSRRCCAATCAG	1e-30	0	3272	0.0232	2637	0.0189
M04648_2.00:YY2	GGCCGCCATTTTGA	1e-30	0	652	0.0046	396.3	0.0028
M00992_2.00:ATF1:CREB1:CREM	NRTGACGTCA	1e-30	0	3640	0.0258	2967.1	0.0212
M04194_2.00:ATOH7	AMCATATGKY	1e-30	0	19819	0.1406	18188	0.1301
M04295_2.00:CREB3L2:CREB3L4	CGCCACGTGGCM	1e-30	0	2626	0.0186	2065.7	0.0148
M10197_2.00:EGR1:EGR2:EGR3:EGR4	DTGCGTGGGCGK	1e-30	0	697	0.0049	432.3	0.0031
M02731_2.00:PRDM1	CACTTTCACTTT	1e-30	0	1052	0.0075	716	0.0051
M10412_2.00:YBX1:YBX2:YBX3	VCWGCCAATCW	1e-30	0	38322	0.2718	36107.5	0.2584
M09777_2.00:ZBED6	CRGGCTCGCCBS	1e-30	0	10099	0.0716	8947.9	0.064
M04234_2.00:XBP1	SRTGACRTCAYC	1e-29	0	5994	0.0425	5120.2	0.0366
M02770_2.00:TFAP2A:TFAP2B:TFAP2C:TFAP2D:TFAP2E	TGCCCYSRGGGCA	1e-29	0	4397	0.0312	3657.5	0.0262
M08311_2.00:ZNF189	VTGGAACAGAAGSKGCGR	1e-29	0	3682	0.0261	3010.5	0.0215
M05354_2.00:POU6F1	DTAATGAGAW	1e-29	0	35869	0.2544	33724.1	0.2413
M00125_2.00:ATF3:JDP2	DRTGACGYVN	1e-29	0	74248	0.5266	71474.9	0.5114
M07802_2.00:MYC	VCCACGTGGYY	1e-29	0	15116	0.1072	13703.5	0.0981
M04053_2.00:TFAP2A:TFAP2B:TFAP2C:TFAP2D:TFAP2E	HGCCTBAGGGCA	1e-29	0	14277	0.1013	12905	0.0923
M11053_2.00:MYB:MYBL1	NNGNCAGTTGSN	1e-29	0	53635	0.3804	51125.3	0.3658
M01001_2.00:JUN:JUNB:JUND	ATGACKCAH	1e-29	0	40778	0.2892	38529.7	0.2757
M08104_2.00:NFYA	KCTGATTGGYY	1e-29	0	9632	0.0683	8521.2	0.061
M04124_2.00:ARNTL	GTCACGTGMN	1e-29	0	9621	0.0682	8511.6	0.0609
M02786_2.00:MAX	AMCACGTGBY	1e-29	0	11297	0.0801	10092.8	0.0722
M04270_2.00:BATF:BATF3	SRTGACGTCAYC	1e-29	0	2952	0.0209	2365.1	0.0169
M04017_2.00:ATF2	ATGACGTCAC	1e-28	0	4800	0.034	4037.2	0.0289
M04133_2.00:HEY1:HEY2:HEYL	GRCACGTGCC	1e-28	0	10128	0.0718	8995.5	0.0644
M07992_2.00:ESR1:ESR2:NR1D1:NR1D2:NR1H2:NR1H3:NR1H4:NR2C1:NR2C2:NR2F1:NR2F2:NR2F6:NR4A1:NR6A1:PPARA:PPARD:PPARG:RARA:RARB:RARG:RORA:RORB:RORC:RXRA:RXRB:RXRG:THRA	WBYRCTTCCGGGTCA	1e-28	0	550	0.0039	324	0.0023
M04265_2.00:ATF1:CREB1:CREM	NRTGACGTCAYN	1e-28	0	5749	0.0408	4910.4	0.0351
M02033_2.00:ALX1:ALX3:ALX4:ARX:DRGX:EN1:EN2:ESX1:GBX1:GBX2:HESX1:ISX:LHX3:LHX4:LHX6:LHX8:MIXL1:MSX1:MSX2:OTP:PHOX2A:PHOX2B:PROP1:PRRX1:PRRX2:RAX:RAX2:SEBOX:SHOX:SHOX2:UNCX:VSX1:VSX2:ZFHX2	TTGATTGN	1e-28	0	46130	0.3272	43782.3	0.3133
M09425_2.00:EOMES:TBR1:TBX21	GDGDAGGTGTGAR	1e-28	0	26984	0.1914	25132.6	0.1798
M08188_2.00:ATF3:JDP2	GATGASTCAY	1e-28	0	4786	0.0339	4027.1	0.0288
M09835_2.00:MAX	RRAHCACGTGDTYY	1e-28	0	2154	0.0153	1663.5	0.0119
M04023_2.00:ATF1:CREB1:CREM	RTGACGTAGG	1e-28	0	3620	0.0257	2968.6	0.0212
M08791_2.00:ATF1:CREB1:CREM	TGACGTCAYYN	1e-28	0	8425	0.0598	7401.6	0.053
M08824_2.00:ATF1:CREB1:CREM	TGACGTCAYYN	1e-28	0	8425	0.0598	7401.6	0.053
M05561_2.00:MYBL2	KTAACSGTTRN	1e-28	0	3601	0.0255	2952.5	0.0211
M09845_2.00:BHLHE40:BHLHE41	SYSTCACGTGABCN	1e-28	0	1477	0.0105	1080.4	0.0077
M08768_2.00:MYCN	CCACGTGS	1e-28	0	24638	0.1748	22871.3	0.1636
M02832_2.00:NFE2:NFE2L1:NFE2L2:NFE2L3	VATGACTCATC	1e-28	0	2313	0.0164	1804.4	0.0129
M09463_2.00:MYF5:MYF6:MYOD1:MYOG	BAACAGCTGT	1e-28	0	18819	0.1335	17272.6	0.1236
M11428_2.00:POU2AF1	ATATGCAAATC	1e-28	0	7468	0.053	6510.9	0.0466
M09556_2.00:GATA1:GATA2:GATA3:GATA4:GATA5:GATA6	NBWGATAAGR	1e-28	0	49393	0.3503	46998	0.3363
M09810_2.00:HIF1A	GCGKACGTGCGGBN	1e-28	0	1200	0.0085	848.2	0.0061
M10297_2.00:SP1:SP3:SP4:SP5:SP8:SP9	GGNDGGGGGCGGGG	1e-28	0	16262	0.1153	14829.7	0.1061
M05538_2.00:IRF5	VCGAAACCGAAACT	1e-28	0	781	0.0055	506.9	0.0036
M01821_2.00:ATF1:CREB1:CREM	KATGACGTAA	1e-28	0	4147	0.0294	3450.8	0.0247
M02866_2.00:ATF2:CREB5	NATGACGTCAYY	1e-28	0	1140	0.0081	799	0.0057
M05539_2.00:IRF4:IRF8	HCGAAACCGAAACYR	1e-28	0	401	0.0028	216.8	0.0016
M04036_2.00:FOS:FOSB:FOSL1:FOSL2	GTCATCGATGAC	1e-28	0	1078	0.0076	748.1	0.0054
M02774_2.00:MNT	AVCACGTGCH	1e-28	0	11687	0.0829	10483.9	0.075
M07598_2.00:ZNF7	CWGACAATAVCAAGTGBTGRC	1e-28	0	469	0.0033	266.9	0.0019
M09368_2.00:RFX1:RFX2:RFX3:RFX4:RFX6	CGGTTGCCATGGCRAC	1e-27	0	538	0.0038	318.3	0.0023
M08358_2.00:ZNF467	CCCTCCCCCYCC	1e-27	0	15326	0.1087	13945.1	0.0998
M09889_2.00:ARNTL	SGTCCGCGCCCCCKT	1e-27	0	404	0.0029	219.1	0.0016
M07733_2.00:ZNF823	YYTTTCTCTBTCTCC	1e-27	0	23798	0.1688	22081.1	0.158
M08181_2.00:MXI1	SGTTGCCATGGCGAC	1e-27	0	706	0.005	449.9	0.0032
M09485_2.00:ATF1:CREB1:CREM	GATGACGTCA	1e-27	0	11124	0.0789	9959.9	0.0713
M04328_2.00:FOS:FOSB:FOSL1:FOSL2	GATGACRTCATC	1e-27	0	2623	0.0186	2086.1	0.0149
M02932_2.00:EGR1:EGR2:EGR3:EGR4	HHACGCCCMCTCAMWH	1e-27	0	990	0.007	679.7	0.0049
M11321_2.00:LEF1:TCF7:TCF7L1:TCF7L2	DCATCAAAGB	1e-27	0	42200	0.2993	39983.1	0.2861
M03067_2.00:GCM1:GCM2	BATGCGGGTA	1e-27	0	7821	0.0555	6856.3	0.0491
M08993_2.00:OVOL2	WCCGTTAT	1e-27	0	5870	0.0416	5043.6	0.0361
M08348_2.00:ZFP42	GCAGCCATTTTG	1e-27	0	3402	0.0241	2786.3	0.0199
M10881_2.00:IRF1:IRF2	NRGAAAGTGAAAST	1e-27	0	23275	0.1651	21591.8	0.1545
M09527_2.00:EBF1:EBF2:EBF3:EBF4	DGTCCCYRGGGA	1e-27	0	8418	0.0597	7418.1	0.0531
M09626_2.00:RELA	WGGGGATTTCCC	1e-27	0	7415	0.0526	6480.4	0.0464
M08971_2.00:YY1	GCCGCCATYTTG	1e-27	0	2930	0.0208	2363.6	0.0169
M04266_2.00:NFE2:NFE2L1:NFE2L2:NFE2L3	VATGASTCATB	1e-27	0	4310	0.0306	3611	0.0258
M02760_2.00:TFAP2A:TFAP2B:TFAP2C:TFAP2D:TFAP2E	TGCCCTSRGGGCA	1e-27	0	3873	0.0275	3214.1	0.023
M10239_2.00:ZNF148	CCCCKCCCCCNC	1e-27	0	19157	0.1359	17632.2	0.1262
M08800_2.00:BACH1:BACH2	SSVTGACTCAGCA	1e-27	0	4200	0.0298	3512.4	0.0251
M08001_2.00:RELA	NRGGGRMTTTCCMVR	1e-27	0	4116	0.0292	3436.9	0.0246
M04024_2.00:NFE2:NFE2L1:NFE2L2:NFE2L3	ATGACTCAT	1e-26	0	4578	0.0325	3858.9	0.0276
M09990_2.00:FOS:FOSB:FOSL1:FOSL2	RTGASTCAY	1e-26	0	4578	0.0325	3858.9	0.0276
M08385_2.00:ZNF273	GTAGCTCCTCTC	1e-26	0	644	0.0046	403.2	0.0029
M02767_2.00:TFAP2A:TFAP2B:TFAP2C:TFAP2D:TFAP2E	TGCCCYSRGGGCA	1e-26	0	3051	0.0216	2474.1	0.0177
M01114_2.00:MLX	NDTCACGTGN	1e-26	0	11910	0.0845	10718	0.0767
M01743_2.00:MLXIP	ACACGTGC	1e-26	0	11910	0.0845	10718	0.0767
M04080_2.00:MLX	BCACGTGN	1e-26	0	11910	0.0845	10718	0.0767
M10299_2.00:SP1:SP3:SP4:SP5:SP8:SP9	GGGGCGGGGC	1e-26	0	22269	0.1579	20632.2	0.1476
M10141_2.00:YY1	GCCGCCATCTTGGNTNNGGGCR	1e-26	0	381	0.0027	205.1	0.0015
M09511_2.00:ZBTB33	GGVTCTCGCGAGAAC	1e-26	0	183	0.0013	72.7	0.0005
M02469_2.00:GMEB1:GMEB2	HGACGTAC	1e-26	0	21194	0.1503	19599.9	0.1402
M04555_2.00:KLF10:KLF11	RCCACGCCCMCSCCACGCCCMC	1e-26	0	191	0.0014	77.9	0.0006
M05868_2.00:GCM1:GCM2	ATGCGGGTR	1e-26	0	12698	0.0901	11468.4	0.0821
M08927_2.00:ZFP42	GGCAGCCATTTT	1e-26	0	5129	0.0364	4367.6	0.0313
M04712_2.00:EHF:ELF1:ELF2:ELF3:ELF4:ELF5:ETV6:ETV7:SPIC	SCGGAAGTACTTCCGS	1e-26	0	171	0.0012	65.4	0.0005
M09504_2.00:CTCF	TGCAGTTCCMVNWRTGGCCA	1e-26	0	113	0.0008	33.7	0.0002
M08704_2.00:TFAP2A:TFAP2B:TFAP2C:TFAP2D:TFAP2E	GCCTCAGGSCAT	1e-26	0	16260	0.1153	14867.4	0.1064
M09498_2.00:CEBPA:CEBPB:CEBPE	GTTGCGCAAT	1e-26	0	5699	0.0404	4896	0.035
M04302_2.00:ATF2:CREB5	NATGACRTCATY	1e-26	0	3835	0.0272	3188.8	0.0228
M04082_2.00:MLX	HGCACGTGMYM	1e-26	0	10426	0.0739	9325	0.0667
M08162_2.00:RFX1:RFX2:RFX3:RFX4:RFX6	GTTGCCATGGMRAC	1e-26	0	1446	0.0103	1068.6	0.0076
M09565_2.00:BARHL1:BARHL2:BARX1:BARX2:BSX:DLX1:DLX2:DLX3:DLX4:DLX5:DLX6:EVX1:EVX2:GBX1:GBX2:HMX2:HOXA1:HOXA2:HOXA3:HOXB1:HOXB2:HOXB3:HOXD1:HOXD3:MEOX1:MEOX2:MNX1:MSX1:MSX2:NANOG:NANOGP8:PDX1:VENTX	GTTAATGGCY	1e-26	0	30751	0.2181	28860	0.2065
M10188_2.00:EGR1:EGR2:EGR3:EGR4	WTGCGTGGGCGT	1e-26	0	593	0.0042	366.8	0.0026
M09363_2.00:RFX1:RFX2:RFX3:RFX4:RFX6	SCSSCSGTTGCCATGGCRACGG	1e-26	0	282	0.002	137.2	0.001
M09367_2.00:RFX1:RFX2:RFX3:RFX4:RFX6	SCSSCSGTTGCCATGGCRACGG	1e-26	0	282	0.002	137.2	0.001
M08110_2.00:E2F1:E2F2:E2F3:E2F4:E2F5:E2F6	HRHKSGCGSGAAATT	1e-26	0	577	0.0041	354.5	0.0025
M04271_2.00:BATF:BATF3	GATGACGTCAYC	1e-26	0	3401	0.0241	2797.7	0.02
M08347_2.00:ZNF543	GSSCTGGGCAGS	1e-26	0	23294	0.1652	21641	0.1548
M07939_2.00:E2F1:E2F2:E2F3:E2F4:E2F5:E2F6	NGGGCGGGAAV	1e-26	0	24662	0.1749	22964.5	0.1643
M05547_2.00:IRF7	HCGAAAVCGAAAVTA	1e-26	0	1945	0.0138	1501.8	0.0107
M07969_2.00:GATA1:GATA2:GATA3:GATA4:GATA5:GATA6	DSAGATAAGR	1e-25	0	46930	0.3329	44667.1	0.3196
M07771_2.00:ZNF674	BTBTGGTGCTCC	1e-25	0	10192	0.0723	9112.2	0.0652
M02837_2.00:ATF3:JDP2	GATGACGTCATC	1e-25	0	331	0.0023	173	0.0012
M05888_2.00:RFX1:RFX2:RFX3:RFX4:RFX6	BGTTGCCATGGYRAC	1e-25	0	1482	0.0105	1102.3	0.0079
M05476_2.00:POU3F2	WTATGCWAATKAG	1e-25	0	5419	0.0384	4648.4	0.0333
M10015_2.00:MAF:MAFA:MAFB:MAFG:MAFK	TGCTGASTC	1e-25	0	7096	0.0503	6208.1	0.0444
M09627_2.00:RFX1:RFX2:RFX3:RFX4:RFX6	CGGTTGCCATGGCAAC	1e-25	0	390	0.0028	215	0.0015
M09499_2.00:AC023509.3:ATF2:ATF7	NGRTGACGTCAY	1e-25	0	7789	0.0552	6857.6	0.0491
M04574_2.00:ZNF454	TGGCGCCGGCGCYH	1e-25	0	173	0.0012	68.1	0.0005
M08125_2.00:GATA1:GATA2:GATA3:GATA4:GATA5:GATA6	DNAGATAAGRN	1e-25	0	39574	0.2807	37487.2	0.2682
M11156_2.00:HNF4A:HNF4G:NR2E1:NR2F1:NR2F2:NR2F6:NR6A1:RXRA:RXRB:RXRG	AGCAAACA	1e-25	0	21383	0.1517	19819.9	0.1418
M04027_2.00:ATF4	GGATGACGTCATCC	1e-25	0	285	0.002	141.8	0.001
M06008_2.00:ARNT:ARNT2	GTACGTGAC	1e-25	0	2555	0.0181	2046.1	0.0146
M07677_2.00:ZNF566	SCCCGCCTCCCTTSCCGCYBC	1e-25	0	364	0.0026	197.5	0.0014
M08736_2.00:PTF1A	SCAGCTGCYBCYTYYCCC	1e-25	0	5040	0.0357	4305.5	0.0308
M08757_2.00:PTF1A	SCAGCTGCYBCYTYYCCC	1e-25	0	5040	0.0357	4305.5	0.0308
M04032_2.00:ATF3:JDP2	GTGACGTCAT	1e-25	0	4694	0.0333	3987.8	0.0285
M04678_2.00:ONECUT1:ONECUT2:ONECUT3	NTATTGATTN	1e-25	0	24074	0.1708	22423.1	0.1604
M07970_2.00:GATA1:GATA2:GATA3:GATA4:GATA5:GATA6	SAGATAAGRA	1e-25	0	59798	0.4241	57358.9	0.4104
M04117_2.00:MYF5:MYOD1:MYOG	CAACAGCTGWCG	1e-25	0	3761	0.0267	3135.1	0.0224
M03474_2.00:GMEB1:GMEB2	TTACGTAA	1e-25	0	5772	0.0409	4985	0.0357
M05543_2.00:IRF4:IRF8	HCGAAACCGAAACTA	1e-25	0	235	0.0017	108.2	0.0008
M08706_2.00:TFAP2A:TFAP2B:TFAP2C:TFAP2D:TFAP2E	BGSCCTGRGGCCR	1e-24	0	21249	0.1507	19702.1	0.141
M10237_2.00:ZNF281	TGGGGGAGGGG	1e-24	0	13630	0.0967	12397.4	0.0887
M11248_2.00:RFX1:RFX2:RFX3:RFX4:RFX6	GTTGCYAGGGAAAC	1e-24	0	3284	0.0233	2706.3	0.0194
M04317_2.00:CREB3L1:CREB3L2	BGYMCACGTGGCA	1e-24	0	2219	0.0157	1753.1	0.0125
M09237_2.00:IRF1:IRF2	RAAARWGAAAGTGAAAGTRR	1e-24	0	843	0.006	572.8	0.0041
M09245_2.00:IRF1:IRF2	RAAARWGAAAGTGAAAGTRR	1e-24	0	843	0.006	572.8	0.0041
M07799_2.00:MYC	GRSCACGTGG	1e-24	0	13996	0.0993	12749.6	0.0912
M09630_2.00:RUNX1:RUNX2:RUNX3	NWAACCACADNN	1e-24	0	53344	0.3784	51017.8	0.365
M04673_2.00:ONECUT1:ONECUT2:ONECUT3	NYATCGATYN	1e-24	0	21335	0.1513	19792.1	0.1416
M11366_2.00:STAT6	TTCYCMGGAAD	1e-24	0	43053	0.3054	40919.3	0.2928
M04146_2.00:USF1:USF2	HCCACGTGACV	1e-24	0	6664	0.0473	5822.5	0.0417
M07587_2.00:ZNF304	CCCCCKCCCCRSTCGRGCCYCCVS	1e-24	0	465	0.0033	274.3	0.002
M03335_2.00:IRF4:IRF8	HCGAAACCGAAACT	1e-24	0	433	0.0031	250.5	0.0018
M09510_2.00:ZNF143:ZNF76	ATTTCCCAGVAKSCY	1e-24	0	6747	0.0479	5900	0.0422
M04329_2.00:JUN:JUNB:JUND	GATGACGTCATC	1e-24	0	302	0.0021	155.8	0.0011
M09993_2.00:CEBPA:CEBPB:CEBPE	RDRTTDTGMAATVK	1e-24	0	40075	0.2842	38013.3	0.272
M09846_2.00:MYCN	YMCCACGTGYMN	1e-24	0	10854	0.077	9770.5	0.0699
M09952_2.00:ATF1:CREB1:CREM	GSTGACGTAABS	1e-24	0	2664	0.0189	2154.4	0.0154
M04187_2.00:MSC:TCF21	YAACAGCTGTTR	1e-24	0	8108	0.0575	7180.9	0.0514
M07998_2.00:PAX1:PAX2:PAX3:PAX5:PAX6:PAX7:PAX8:PAX9	GCAGCSRAGCGTGAC	1e-24	0	875	0.0062	601.2	0.0043
M08017_2.00:STAT3	CATTTCCYGGAANNB	1e-24	0	11908	0.0845	10773.3	0.0771
M08018_2.00:STAT3	CATTTCCYGGAANNB	1e-24	0	11908	0.0845	10773.3	0.0771
M00776_2.00:EGR1:EGR2:EGR3:EGR4	MCGCCCACGC	1e-24	0	29425	0.2087	27641.5	0.1978
M04310_2.00:CREB3L1:CREB3L2	GGTGACGTGGCA	1e-24	0	642	0.0046	413.1	0.003
M10134_2.00:MZF1	KGGBGAGGGGGAA	1e-24	0	16053	0.1139	14731.2	0.1054
M04315_2.00:CREB3L1:CREB3L2	GGTGACGTGGCA	1e-24	0	818	0.0058	555.5	0.004
M09796_2.00:SREBF1:SREBF2	GTTGCCATGGCGAC	1e-24	0	708	0.005	466.6	0.0033
M01260_2.00:NAIF1	NNTTGCGTAA	1e-24	0	17079	0.1211	15717.9	0.1125
M04330_2.00:JUN:JUNB:JUND	BATGASTCATS	1e-23	0	3863	0.0274	3242.7	0.0232
M07751_2.00:ZNF534	VGGTTCTCKCCCCCC	1e-23	0	2319	0.0164	1849.2	0.0132
M07567_2.00:ZNF671	YYVMTCCACTCH	1e-23	0	24789	0.1758	23152.9	0.1657
M09242_2.00:IRF1:IRF2	RAAANTGAAASTGAAASTRA	1e-23	0	1080	0.0077	773.1	0.0055
M04324_2.00:ATF3:JDP2	GATGACATCATC	1e-23	0	2765	0.0196	2248.7	0.0161
M09981_2.00:ATF3:JDP2	CBCTGACGTCABCS	1e-23	0	954	0.0068	668.3	0.0048
M04327_2.00:FOS:FOSB:FOSL1:FOSL2	GATGACGTCATC	1e-23	0	509	0.0036	310.1	0.0022
M04285_2.00:ATF3:JDP2	SATGASTCATC	1e-23	0	5647	0.0401	4887.5	0.035
M03964_2.00:RUNX1:RUNX2:RUNX3	WAACCGCAAAA	1e-23	0	6380	0.0453	5569.8	0.0399
M00807_2.00:MYBL2	TAACGGTYN	1e-23	0	29204	0.2071	27437.8	0.1963
M04052_2.00:TFAP2A:TFAP2B:TFAP2C:TFAP2D:TFAP2E	TGCCTSAGGCW	1e-23	0	18066	0.1281	16672	0.1193
M09362_2.00:RFX1:RFX2:RFX3:RFX4:RFX6	CKGTTGCCATGGCAACVG	1e-23	0	365	0.0026	202.4	0.0014
M04076_2.00:USF2	CCCACGTGACM	1e-23	0	6623	0.047	5797.4	0.0415
M04025_2.00:BATF:BATF3	GATGACGTCATC	1e-23	0	377	0.0027	211.3	0.0015
M05449_2.00:POU2F2	WTATGCAAATK	1e-23	0	5725	0.0406	4962.4	0.0355
M09628_2.00:RFX1:RFX2:RFX3:RFX4:RFX6	KGTTGCCATGGCAAC	1e-23	0	512	0.0036	313.9	0.0022
M08008_2.00:RELA	RGGGGATTTCCMVVS	1e-23	0	3683	0.0261	3082	0.0221
M11412_2.00:THAP1	CCGCCATCTTGGWTVMGGGCARRD	1e-23	0	105	0.0007	32.7	0.0002
M00618_2.00:OSR2	NGCTACYGT	1e-23	0	20535	0.1456	19058.3	0.1364
M09031_2.00:E2F1:E2F2:E2F3:E2F4:E2F5:E2F6	WDGGCGGGAAA	1e-23	0	24865	0.1764	23245.9	0.1663
M07676_2.00:ZNF267	CCTCYSCACAKGCCGBCAGGN	1e-23	0	615	0.0044	395.8	0.0028
M10140_2.00:YY1	GCCGCCATTTTG	1e-23	0	1599	0.0113	1221.8	0.0087
M04240_2.00:CREB3:CREB3L1	BKMCACGTGGCR	1e-23	0	4171	0.0296	3533.2	0.0253
M04595_2.00:ZBTB2	DTTTCCGGTAAC	1e-23	0	1101	0.0078	795.1	0.0057
M09946_2.00:NFE2:NFE2L1:NFE2L2:NFE2L3	ACSRTGACTCAGCARWA	1e-23	0	703	0.005	466.2	0.0033
M04869_2.00:GATA1:GATA2:GATA3:GATA4:GATA5:GATA6	NWGATAASRN	1e-23	0	54296	0.3851	52019.2	0.3722
M08354_2.00:ZNF594	MGCSGCTCTCACCYC	1e-23	0	3159	0.0224	2612	0.0187
M04183_2.00:MSC:TCF21	HAACAGCTGTTN	1e-23	0	14756	0.1047	13515.4	0.0967
M04549_2.00:ZNF274	NRCGAGAACTCAYACN	1e-23	0	1017	0.0072	725.5	0.0052
M10610_2.00:TFCP2:UBP1	GCHCDACCCAG	1e-23	0	21626	0.1534	20122.4	0.144
M09812_2.00:USF2	GTCACGTGA	1e-22	0	2564	0.0182	2077.3	0.0149
M05537_2.00:IRF5	CCGAAACCGAAACY	1e-22	0	140	0.001	52.5	0.0004
M04824_2.00:FOXQ1:FOXS1	YTAYRTAAACAA	1e-22	0	16171	0.1147	14874.6	0.1064
M11369_2.00:STAT3	RCTTCCRGGAARNSRR	1e-22	0	7605	0.0539	6731.2	0.0482
M04277_2.00:MAF:MAFA:MAFB:NRL	CGTCAGCANWWHN	1e-22	0	16864	0.1196	15540.4	0.1112
M04129_2.00:CLOCK	GMCACGTGYN	1e-22	0	10735	0.0761	9687.5	0.0693
M04209_2.00:ASCL1:ASCL2	ACACGACGCD	1e-22	0	2923	0.0207	2402.9	0.0172
M04288_2.00:ATF3:JDP2	GATGACRTCATC	1e-22	0	2329	0.0165	1869.5	0.0134
M08000_2.00:RELA	HAGGGRATTTCCAV	1e-22	0	4720	0.0335	4045.7	0.0289
M09995_2.00:CEBPA:CEBPB:CEBPE	ATTGCGCAA	1e-22	0	12084	0.0857	10973.3	0.0785
M04374_2.00:MAF:MAFA:MAFB:MAFG:MAFK	YGCWHVGTCAGCA	1e-22	0	4197	0.0298	3567	0.0255
M04294_2.00:CREB3L2:CREB3L4	YGCCACGTCACC	1e-22	0	2049	0.0145	1623.1	0.0116
M03333_2.00:IRF5	AACCGAAACYA	1e-22	0	1998	0.0142	1578.2	0.0113
M02459_2.00:GMEB1:GMEB2	TGACGTCVVN	1e-22	0	9789	0.0694	8801	0.063
M00240_2.00:GFI1:GFI1B	NBAAATCTGRN	1e-22	0	54541	0.3868	52289.5	0.3741
M04657_2.00:KLF14:KLF16	NRCCACGCCCCCY	1e-22	0	11644	0.0826	10562.4	0.0756
M08003_2.00:RELA	AGGGGATTTCCMVV	1e-22	0	3945	0.028	3337.9	0.0239
M03456_2.00:RFX1:RFX2:RFX3:RFX4:RFX6	SGTTGCCATGGCAACS	1e-22	0	641	0.0045	420.6	0.003
M08002_2.00:RELA	AGGGRMTTTCCMVVS	1e-22	0	3721	0.0264	3133.6	0.0224
M08284_2.00:ZNF213	CGCCGCCTGMKTTCT	1e-22	0	667	0.0047	441.9	0.0032
M08004_2.00:RELA	HAGGGRMTTTCCMRR	1e-22	0	4071	0.0289	3454.1	0.0247
M02784_2.00:BHLHE22:BHLHE23	AMCATATGYT	1e-22	0	6761	0.048	5952	0.0426
M09756_2.00:TFAP2A:TFAP2B:TFAP2C:TFAP2D:TFAP2E	AHCGCCTBAGGSGAT	1e-22	0	4029	0.0286	3417.7	0.0245
M09975_2.00:BACH1:BACH2	ANSATGAGTCATGVT	1e-22	0	1219	0.0086	902.6	0.0065
M09261_2.00:MYB:MYBL1	CCAACTGCCWCY	1e-22	0	19832	0.1407	18419.5	0.1318
M04231_2.00:XBP1	GRTGACGTGKCV	1e-22	0	2827	0.0201	2323.6	0.0166
M04532_2.00:ZNF597	GGCGGCCATTTTGD	1e-22	0	642	0.0046	422.9	0.003
M08345_2.00:GLIS1	CBCYSCGGGRGGCC	1e-21	0	10872	0.0771	9836.1	0.0704
M10359_2.00:ZIC1:ZIC2:ZIC3:ZIC4:ZIC5	CCCGCTGGG	1e-21	0	22789	0.1616	21277.2	0.1522
M04121_2.00:MYF5:MYOD1:MYOG	YAACAGCTGTCG	1e-21	0	5251	0.0372	4554.2	0.0326
M04518_2.00:SP1:SP3:SP4:SP5:SP6:SP7:SP8:SP9	GCCACGCCCMCY	1e-21	0	9397	0.0667	8447.7	0.0604
M04035_2.00:FOS:FOSB:FOSL1:FOSL2	ATGACGTCAT	1e-21	0	1005	0.0071	725.5	0.0052
M09497_2.00:MAF:MAFA:MAFB:MAFG:MAFK:NRL	TGAGTCAGCA	1e-21	0	12491	0.0886	11393.5	0.0815
M10880_2.00:IRF1:IRF2	CTTTCACTTTCANT	1e-21	0	4953	0.0351	4282.3	0.0306
M04019_2.00:ATF6:ATF6B	TAGTCACGTGK	1e-21	0	803	0.0057	557.5	0.004
M09645_2.00:STAT3	SVYTTCCNGGAARB	1e-21	0	10008	0.071	9035.2	0.0646
M04123_2.00:MYF5:MYOD1:MYOG	BAACAGCTGTCR	1e-21	0	11362	0.0806	10322.5	0.0739
M04119_2.00:MYF5:MYOD1:MYOG	YRACAGCTGTCG	1e-21	0	5109	0.0362	4430.7	0.0317
M09313_2.00:NR1D1:NR1D2:NR2C1:NR2C2:NR2F1:NR2F2:NR2F6:PPARA:PPARD:PPARG:RARA:RARB:RARG:RORA:RORB:RORC	RRRRAAGTGGGTCASWGGR	1e-20	0	2544	0.018	2079.3	0.0149
M10445_2.00:E2F1:E2F2:E2F3:E2F4:E2F5:E2F6	TTTSGCGCGAAR	1e-20	0	863	0.0061	608.6	0.0044
M09428_2.00:EOMES:TBR1:TBX21	GGAGGTGTGARD	1e-20	0	51161	0.3629	49023.5	0.3508
M04269_2.00:BATF:BATF3	GATGACGTCATC	1e-20	0	2342	0.0166	1898.3	0.0136
M07642_2.00:ZNF519	CCGCCGCCGCCGCCC	1e-20	0	4056	0.0288	3458.3	0.0247
M07784_2.00:TFAP2A:TFAP2B:TFAP2C:TFAP2D:TFAP2E	RBNGCCTSAGGGCAN	1e-20	0	8911	0.0632	8000.4	0.0572
M04372_2.00:MAF:MAFA:MAFB:MAFG:MAFK	TGCWHNGTCAGCA	1e-20	0	5112	0.0363	4435.2	0.0317
M06452_2.00:BBX:CIC	CCCATTSA	1e-20	0	42356	0.3004	40382.4	0.2889
M03021_2.00:FOXO1:FOXO3:FOXO4:FOXO6:FOXP4	TTTCCCCACAC	1e-20	0	4816	0.0342	4162	0.0298
M03471_2.00:GMEB1:GMEB2	TTACGTAM	1e-20	0	16039	0.1138	14803	0.1059
M07816_2.00:JUN:JUNB:JUND	TGATGACTCATNYHY	1e-20	0	2149	0.0152	1727	0.0124
M04645_2.00:SP1:SP3:SP4:SP5:SP6:SP7:SP8:SP9	RCCACGCCCMCC	1e-20	0	12402	0.088	11323.8	0.081
M05720_2.00:RFX1:RFX2:RFX3:RFX4:RFX6	CGTTGCCATGGCAACG	1e-20	0	347	0.0025	198.9	0.0014
M05956_2.00:TWIST1:TWIST2	CAACAYATGCGA	1e-20	0	6965	0.0494	6171.9	0.0442
M07538_2.00:TWIST1:TWIST2	CAACAYATGCGA	1e-20	0	6965	0.0494	6171.9	0.0442
M10943_2.00:BORCS8-MEF2B:MEF2A:MEF2B:MEF2C:MEF2D	RDTCTATTTATAGCTT	1e-20	0	1456	0.0103	1118.8	0.008
M00777_2.00:KLF13:KLF9	ACCGTTAB	1e-20	0	6787	0.0481	6007.3	0.043
M08907_2.00:KLF15	CCCCCCCCHBCYCCTCCCC	1e-20	0	6077	0.0431	5342.3	0.0382
M08987_2.00:KLF15	CCCCCCCCHBCYCCTCCCC	1e-20	0	6077	0.0431	5342.3	0.0382
M03139_2.00:HOXA10:HOXA11:HOXA9:HOXB9:HOXC10:HOXC11:HOXC12:HOXC9:HOXD10:HOXD11:HOXD12:HOXD9	GTCGTAAAAW	1e-20	0	14348	0.1018	13192.3	0.0944
M10413_2.00:RBPJ	ASCGTGGGAAM	1e-20	0	7925	0.0562	7080	0.0507
M11051_2.00:MYB:MYBL1	CCCAACTGVCN	1e-20	0	42944	0.3046	40980.7	0.2932
M05073_2.00:HOXA13:HOXB13:HOXC13:HOXD13	SCTCGTAAAAC	1e-20	0	1587	0.0113	1234.3	0.0088
M10602_2.00:GCM1:GCM2	RCCCGCAT	1e-20	0	54548	0.3869	52388.3	0.3748
M05529_2.00:IRF5:IRF6	ACCGAAACT	1e-20	0	1733	0.0123	1363.5	0.0098
M04485_2.00:ZIC1:ZIC2:ZIC3:ZIC4:ZIC5	GACCCCCCGCTGYGC	1e-20	0	467	0.0033	291.7	0.0021
M11211_2.00:PAX1:PAX2:PAX3:PAX5:PAX6:PAX7:PAX8:PAX9	GTCACGCTT	1e-20	0	10345	0.0734	9377.2	0.0671
M05833_2.00:MITF:TFE3:TFEB:TFEC	CACGTGAC	1e-20	0	22252	0.1578	20818.8	0.149
M02776_2.00:TFAP4	AWCAGCTGAT	1e-20	0	7005	0.0497	6219.9	0.0445
M10462_2.00:EBF1	ATTCCCYTGGGRN	1e-20	0	20696	0.1468	19314.5	0.1382
M11391_2.00:TBP:TBPL2	VGGSTATAAAA	1e-19	0	38946	0.2762	37078.4	0.2653
M04371_2.00:MAF:MAFA:MAFB:MAFG:MAFK	YACGTCAGCA	1e-19	0	25532	0.1811	24001.3	0.1717
M09822_2.00:HES1:HES4	AVSBCTYGTGSCYMG	1e-19	0	5206	0.0369	4538.7	0.0325
M07843_2.00:ZNF263	CYCCYCCYCBYCCTCCTCCCY	1e-19	0	3440	0.0244	2906.1	0.0208
M04244_2.00:CREB3:CREB3L1	GRTGACRTCAYC	1e-19	0	2544	0.018	2091.2	0.015
M07804_2.00:MYC	ASCACGTGGCN	1e-19	0	14500	0.1028	13352.6	0.0955
M09811_2.00:HIF1A	CGTACGTGCGGB	1e-19	0	2111	0.015	1702.7	0.0122
M04321_2.00:ATF3:JDP2	GATGACGTCATC	1e-19	0	1776	0.0126	1405.5	0.0101
M10952_2.00:SRF	CCTTATATGGNN	1e-19	0	6427	0.0456	5682.6	0.0407
M02758_2.00:TFAP2A:TFAP2B:TFAP2C:TFAP2D:TFAP2E	TGCCCYSRGGGCA	1e-19	0	3063	0.0217	2564.5	0.0183
M04114_2.00:MAX	NRCACGTGNY	1e-19	0	23227	0.1647	21775.9	0.1558
M02944_2.00:ONECUT1:ONECUT2:ONECUT3	ADTATCGATTTTTT	1e-19	0	2729	0.0194	2261.4	0.0162
M04621_2.00:ZNF140	WGCAATTCCGCTCA	1e-19	0	184	0.0013	85	0.0006
M04660_2.00:MBNL2	TYGCYTYGCTTH	1e-19	0	13460	0.0955	12363.6	0.0885
M01806_2.00:ATF1:CREB1:CREM	RTGACGTVN	1e-19	0	34671	0.2459	32915.7	0.2355
M06010_2.00:ARNT:ARNT2	TGCGTGAC	1e-19	0	10244	0.0727	9295.5	0.0665
M02282_2.00:NAIF1	NTTRCGTAA	1e-19	0	21940	0.1556	20535.8	0.1469
M03578_2.00:TEAD1:TEAD3:TEAD4	WGGAATGYNWGGAATGT	1e-19	0	625	0.0044	420.7	0.003
M07793_2.00:MAX	DGCACGTGGCY	1e-19	0	14192	0.1007	13069.8	0.0935
M04610_2.00:ZNF501	MVGCGACGCGAACAC	1e-19	0	311	0.0022	175.6	0.0013
M00180_2.00:MYB:MYBL1	YAACGGHYN	1e-19	0	37198	0.2638	35394	0.2533
M10424_2.00:CUX1:CUX2	NATCGATCGS	1e-19	0	5929	0.0421	5223.2	0.0374
M08742_2.00:OLIG2:OLIG3	VAGVARGRAARCAGMTGG	1e-19	0	4382	0.0311	3783	0.0271
M08771_2.00:OLIG2:OLIG3	VAGVARGRAARCAGMTGG	1e-19	0	4382	0.0311	3783	0.0271
M08815_2.00:HLF:TEF	GTTATGYAACH	1e-19	0	11207	0.0795	10218.7	0.0731
M04092_2.00:MSC:TCF21	CAACAGCTGTTA	1e-19	0	5785	0.041	5090	0.0364
M08020_2.00:THAP1	CGCCATCTTKGWTRHGGGCAR	1e-19	0	144	0.001	60.6	0.0004
M04554_2.00:KLF10:KLF11	RCCACGCCCMCGCCACGCCCMC	1e-19	0	147	0.001	62.5	0.0004
M05402_2.00:DUXA	TAAYBTAATCA	1e-19	0	4593	0.0326	3980.9	0.0285
M08066_2.00:ATF1:CREB1:CREM	NVTGACGTCABN	1e-19	0	4864	0.0345	4232.6	0.0303
M03323_2.00:POU2F2	TATGCAAAT	1e-19	0	10162	0.0721	9227	0.066
M03336_2.00:IRF4:IRF8	HCGAAACCGAAACT	1e-19	0	112	0.0008	41.2	0.0003
M10415_2.00:RBPJ	ABTGTGGGAAMCK	1e-19	0	4398	0.0312	3801.4	0.0272
M07841_2.00:MAF:MAFA:MAFB:MAFG:MAFK	GCTGASTCAGCAAWT	1e-18	0	711	0.005	493.5	0.0035
M05287_2.00:SIX1:SIX2:SIX4:SIX5	MCGTATCRYY	1e-18	0	11367	0.0806	10378.6	0.0743
M10248_2.00:ZNF143:ZNF76	AYTTCCCATCATGCMTTGCRA	1e-18	0	233	0.0017	120.5	0.0009
M08249_2.00:ZNF528	CAGAAATGGCTTCC	1e-18	0	477	0.0034	304.6	0.0022
M04038_2.00:JUN:JUNB:JUND	RTGACGTCAT	1e-18	0	2651	0.0188	2199.9	0.0157
M02755_2.00:TFAP2A:TFAP2B:TFAP2C:TFAP2D:TFAP2E	TGCCCYBAGGGCA	1e-18	0	3756	0.0266	3210.6	0.023
M08310_2.00:ZNF341	GCTSTTCCCBCCCCCCCCCCC	1e-18	0	1440	0.0102	1117.1	0.008
M09044_2.00:EBF1	DGTCCCTGGGGACYT	1e-18	0	4657	0.033	4044.6	0.0289
M11036_2.00:MTERF1	TGGTARARGTTGGT	1e-18	0	727	0.0052	507.1	0.0036
M07780_2.00:ZNF2	AGCGCCCCC	1e-18	0	16741	0.1187	15536.4	0.1112
M08239_2.00:ZNF574	SGGCCKCTCTAGSCNSCBSS	1e-18	0	513	0.0036	333.6	0.0024
M04445_2.00:OVOL2	DWWCCGTTAYNYN	1e-18	0	4615	0.0327	4006.2	0.0287
M03714_2.00:ONECUT1:ONECUT2:ONECUT3	NWTTATCGATCGNT	1e-18	0	1544	0.011	1209.2	0.0087
M04497_2.00:ZBTB7B	RCGACCACCS	1e-18	0	4982	0.0353	4348.3	0.0311
M03586_2.00:TFAP2A:TFAP2B:TFAP2E	WGCCYYNRRGGCA	1e-18	0	10630	0.0754	9681.8	0.0693
M08055_2.00:ASCL1:ASCL2	SSAGCAGCTGGNV	1e-18	0	14483	0.1027	13369.8	0.0957
M09828_2.00:MXI1	CBGTYGCCATGGCAA	1e-18	0	653	0.0046	447.1	0.0032
M04020_2.00:ATF6:ATF6B	YGRTGACGTCATCA	1e-18	0	246	0.0017	130.3	0.0009
M08721_2.00:MYF5:MYF6:MYOD1:MYOG	CHGCAGCTGTCCY	1e-18	0	16486	0.1169	15296.2	0.1094
M08755_2.00:MYF5:MYF6:MYOD1:MYOG	CHGCAGCTGTCCY	1e-18	0	16486	0.1169	15296.2	0.1094
M09034_2.00:E2F1:E2F2:E2F3:E2F4:E2F5:E2F6	RGGGCGGGARRRR	1e-18	0	21744	0.1542	20375.1	0.1458
M05528_2.00:IRF5:IRF6	AGTWTCGVTWWWGYGAWACT	1e-18	0	95	0.0007	32.9	0.0002
M10463_2.00:EBF1	TCYCAGGGGAATTB	1e-18	0	9378	0.0665	8494.8	0.0608
M09991_2.00:FOS:FOSB:FOSL1:FOSL2	ACTCACCA	1e-18	0	29436	0.2088	27851.7	0.1993
M04481_2.00:ZNF385D	MCGTCGCGACGK	1e-18	0	176	0.0012	82.5	0.0006
M08058_2.00:MITF:TFE3:TFEB:TFEC	NNWGGTCACGTGACCWNN	1e-18	0	801	0.0057	571.4	0.0041
M07675_2.00:ZNF74	AACAAYRCTGCAATGAACATC	1e-18	0	140	0.001	59.8	0.0004
M04047_2.00:TFAP2A:TFAP2B:TFAP2C:TFAP2D:TFAP2E	YSCCTSAGGSR	1e-18	0	27742	0.1968	26208.5	0.1875
M11252_2.00:RUNX1:RUNX2:RUNX3	CCACACCAYDG	1e-18	0	27332	0.1939	25811.4	0.1847
M08600_2.00:RFX1:RFX2:RFX3:RFX4	CGTTGCCATGGCAACC	1e-18	0	350	0.0025	208.2	0.0015
M07705_2.00:ZNF799	GCCAATCACTGAGACAACAAGTRTTGC	1e-18	0	61	0.0004	15.3	0.0001
M02889_2.00:EGR1:EGR2:EGR3:EGR4	HYACGCCCACGCAHTT	1e-18	0	389	0.0028	238.8	0.0017
M05834_2.00:FOSL2	ATGACGTCAT	1e-18	0	3372	0.0239	2866.6	0.0205
M07755_2.00:ZNF616	TCRCGCTCACCYNYN	1e-18	0	2324	0.0165	1912	0.0137
M10136_2.00:MZF1	TGGGGAG	1e-18	0	98770	0.7006	96400.1	0.6898
M00755_2.00:MITF:TFEC	RTCACGTGAY	1e-18	0	22287	0.1581	20918.7	0.1497
M00119_2.00:BHLHE40:BHLHE41	DCACGTGMC	1e-18	0	20733	0.1471	19413.1	0.1389
M01728_2.00:MITF:TFEB	CACGTGAC	1e-18	0	20887	0.1481	19563.3	0.14
M05123_2.00:HOXA13:HOXB13:HOXC13:HOXD13	SCTCGTAAAAC	1e-17	0	1690	0.012	1346	0.0096
M07941_2.00:E2F1:E2F2:E2F3:E2F4:E2F5:E2F6	NGGGCGGGAAR	1e-17	0	17949	0.1273	16726.8	0.1197
M04687_2.00:DMRT1:DMRT2:DMRT3:DMRTA2:DMRTC2	AATGTATCAATT	1e-17	0	5694	0.0404	5027.6	0.036
M11414_2.00:THAP1	ASTAYKGGCAA	1e-17	0	9126	0.0647	8268.6	0.0592
M05717_2.00:RFX1:RFX2:RFX3:RFX4:RFX6	CGTTGCCATGGCAACS	1e-17	0	416	0.003	260.3	0.0019
M04196_2.00:BHLHA15	RCCATATGGY	1e-17	0	17252	0.1224	16057.8	0.1149
M09607_2.00:AR:NR3C1:NR3C2:PGR	NRGVACABNVTGTYCY	1e-17	0	2300	0.0163	1893.3	0.0135
M01816_2.00:JUN:JUNB:JUND	ATGACGYAW	1e-17	0	42216	0.2994	40373.1	0.2889
M08005_2.00:RELA	NAGGGRATTTCCAVN	1e-17	0	4048	0.0287	3495.4	0.025
M09351_2.00:RELA	MAGGGAATTTCCMV	1e-17	0	3932	0.0279	3388.7	0.0242
M10944_2.00:BORCS8-MEF2B:MEF2A:MEF2B:MEF2C:MEF2D	AWGCTAWAAATAGAWYB	1e-17	0	1432	0.0102	1119.7	0.008
M09987_2.00:ATF5	CYTCTYCCTTA	1e-17	0	19053	0.1351	17800.9	0.1274
M02814_2.00:ASCL1:ASCL2	ARCAGCTGCT	1e-17	0	16040	0.1138	14893.6	0.1066
M04572_2.00:ZNF454	TGGCGCCGGCGCCN	1e-17	0	117	0.0008	46.7	0.0003
M04783_2.00:EHF:ELF1:ELF2:ELF3:ELF4:ELF5:ETV6:ETV7	ACCCGGAAGTAVNNNNNHWAAAW	1e-17	0	185	0.0013	90.9	0.0007
M08780_2.00:CEBPD	RRTTRBGCAAT	1e-17	0	44907	0.3185	43027.3	0.3079
M06196_2.00:FOXC1:FOXC2:FOXE1:FOXG1:FOXI1:FOXI2:FOXI3:FOXL1:FOXL2	GTAAACAA	1e-17	0	34105	0.2419	32445	0.2322
M10249_2.00:ZNF143:ZNF76	ACTTCCCAGAATGCCT	1e-17	0	790	0.0056	567.2	0.0041
M08906_2.00:ZNF281	BCCCCTCCCCCACCC	1e-17	0	7166	0.0508	6421.9	0.046
M07696_2.00:ZKSCAN3	GGCTAGCCC	1e-17	0	4732	0.0336	4136.3	0.0296
M02926_2.00:YY2	GWCCGCCATTA	1e-17	0	3295	0.0234	2805.9	0.0201
M04526_2.00:SP2	NTAAGTCCCGCCCCCTT	1e-17	0	222	0.0016	116.4	0.0008
M03953_2.00:RELA	TGGGTTTTTCCCA	1e-17	0	1620	0.0115	1288.7	0.0092
M04881_2.00:GCM1:GCM2	ATGCGGGTR	1e-17	0	11970	0.0849	10996.7	0.0787
M00239_2.00:GFI1:GFI1B	NDAAATCTGRN	1e-17	0	51229	0.3634	49255.8	0.3524
M07974_2.00:POU2F2	ATATGCAAATNAR	1e-17	0	10596	0.0752	9685.9	0.0693
M07975_2.00:POU2F2	ATATGCAAATNAR	1e-17	0	10596	0.0752	9685.9	0.0693
M04170_2.00:ARNT:ARNT2	GTCACGTGMN	1e-17	0	6757	0.0479	6040.6	0.0432
M10619_2.00:GTF2IRD1	CAGCGACA	1e-17	0	2465	0.0175	2050.7	0.0147
M04263_2.00:ATF1:CREB1:CREM	BGTGACGTA	1e-17	0	18912	0.1341	17683.4	0.1265
M10715_2.00:ALX1:ALX3:ALX4:ARX:BARHL1:BARHL2:BARX1:BARX2:BSX:DLX1:DLX2:DLX3:DLX4:DLX5:DLX6:DRGX:EMX1:EMX2:EN1:EN2:ESX1:EVX1:EVX2:GBX1:GBX2:GSX1:GSX2:HESX1:HMX1:HMX2:HMX3:HOXA1:HOXA2:HOXA3:HOXB1:HOXB2:HOXB3:HOXD1:HOXD3:ISX:LBX1:LBX2:LHX1:LHX2:LHX3:LHX4:LHX5:LHX9:MEOX1:MEOX2:MIXL1:MNX1:MSX1:MSX2:NANOG:NANOGP8:NKX1-1:NKX1-2:NOBOX:OTP:PDX1:PHOX2A:PHOX2B:PROP1:PRRX1:PRRX2:RAX:RAX2:SEBOX:SHOX:SHOX2:UNCX:VAX1:VAX2:VSX1:VSX2	CNGTAAWTG	1e-16	0	62312	0.442	60201.2	0.4308
M10590_2.00:GATA1:GATA2:GATA3:GATA4:GATA5:GATA6	AGATADMAGGGA	1e-16	0	29396	0.2085	27870.9	0.1994
M04398_2.00:ZNF143:ZNF76	NHTWCCCAYAATGCAYYGCGC	1e-16	0	107	0.0008	41.4	0.0003
M07775_2.00:ZNF486	GCCGAAACCCGGG	1e-16	0	245	0.0017	134.8	0.001
M04849_2.00:FOXO4	RCGTMAACAN	1e-16	0	33818	0.2399	32192.7	0.2303
M09262_2.00:MYB:MYBL1	BCBSCAACYGCCACY	1e-16	0	2639	0.0187	2212.8	0.0158
M11069_2.00:MYB:MYBL1:MYBL2	YSYAACGGH	1e-16	0	23114	0.1639	21764.1	0.1557
M04166_2.00:ATOH1	AACAGCTGTC	1e-16	0	8850	0.0628	8031.5	0.0575
M09874_2.00:NEUROD1:NEUROD2:NEUROD4:NEUROD6	BTSCWGCTGKSY	1e-16	0	47207	0.3348	45321.5	0.3243
M09931_2.00:ATF1:CREB1:CREM	TGACGTCASCV	1e-16	0	10467	0.0742	9573.6	0.0685
M10461_2.00:EBF1:EBF2:EBF3:EBF4	KTCCCTTGGGA	1e-16	0	11352	0.0805	10419.2	0.0746
M01302_2.00:PAX1:PAX2:PAX3:PAX5:PAX6:PAX8:PAX9	SRWSCGTGAC	1e-16	0	28459	0.2019	26966.3	0.1929
M08083_2.00:PRDM1	TCACTTTCAC	1e-16	0	27543	0.1954	26074.4	0.1866
M08268_2.00:ZNF273	BTCAGCAGCTGCTVYTK	1e-16	0	4614	0.0327	4039.7	0.0289
M06412_2.00:NR1D1:NR1D2:NR1H2:NR1H3:NR1H4:NR2C1:NR2C2:NR2F1:NR2F2:NR2F6:NR4A1:NR4A2:NR4A3:NR5A1:NR5A2:NR6A1:PPARA:PPARD:PPARG:RARA:RARB:RARG:RORA:RORB:RORC:RXRA:RXRB:RXRG:THRA:THRB	AATTGGGTCA	1e-16	0	4605	0.0327	4031.7	0.0288
M05467_2.00:POU2F3	GNATGCTRATS	1e-16	0	27047	0.1918	25596.8	0.1832
M02796_2.00:NHLH1:NHLH2	CGCAGCTGCG	1e-16	0	10211	0.0724	9333.3	0.0668
M08822_2.00:DDIT3	MTGATGMAAT	1e-16	0	16182	0.1148	15065.8	0.1078
M04622_2.00:ZNF140	WGCAATTCCGCTCA	1e-16	0	173	0.0012	84.9	0.0006
M03954_2.00:RELA	TGGGAWTTTCCCA	1e-16	0	2898	0.0206	2453.9	0.0176
M03452_2.00:RFX1:RFX2:RFX3:RFX4:RFX6	BGTTGCCATGGCAACS	1e-16	0	478	0.0034	315	0.0023
M04289_2.00:ATF3:JDP2	VATGASTCATS	1e-16	0	13349	0.0947	12341.1	0.0883
M05719_2.00:RFX1:RFX2:RFX3:RFX4:RFX6	SGTTRCCATGGYAACV	1e-16	0	655	0.0046	460.9	0.0033
M03454_2.00:RFX1:RFX2:RFX3:RFX4:RFX6	SGTTGCCATGGCAACS	1e-16	0	276	0.002	158.2	0.0011
M05842_2.00:JUN:JUNB:JUND	MTDGATGACGTCATHVB	1e-16	0	444	0.0031	289	0.0021
M04404_2.00:ZNF343	CCGCTTCACCDCGGCAV	1e-16	0	94	0.0007	34.5	0.0002
M10833_2.00:POU2F1	TATGCAAATN	1e-16	0	15246	0.1081	14167	0.1014
M10262_2.00:HINFP	CGGACGTT	1e-16	0	2044	0.0145	1677.9	0.012
M03959_2.00:RFX1:RFX2:RFX3:RFX4:RFX6	CGTTRCCATGGYAACG	1e-16	0	560	0.004	382.8	0.0027
M03649_2.00:CREBL2	GTKACGTCAT	1e-16	0	1881	0.0133	1531.3	0.011
M05722_2.00:RFX1:RFX2:RFX3:RFX4:RFX6	CGTTGCCATGGCAACG	1e-16	0	232	0.0016	126.7	0.0009
M04629_2.00:ZBTB14	RTGCGCGTGCACGHGV	1e-16	0	208	0.0015	109.2	0.0008
M04182_2.00:NEUROG2:NEUROG3	GACATATGTC	1e-16	0	19492	0.1383	18276.5	0.1308
M05403_2.00:DUXA	TAATYTAATCA	1e-16	0	8061	0.0572	7296.2	0.0522
M08795_2.00:FOS:FOSB:FOSL1:FOSL2	VTGACTCAY	1e-16	0	38537	0.2733	36841.7	0.2636
M04322_2.00:ATF3:JDP2	GATGACRTCATC	1e-16	0	1829	0.013	1487	0.0106
M04239_2.00:CREB3:CREB3L1	GGTGACGTGGCR	1e-16	0	1323	0.0094	1037.5	0.0074
M10256_2.00:E4F1	GYTACGTCAC	1e-16	0	1866	0.0132	1521.5	0.0109
M01727_2.00:HES7	GGCACGCGYC	1e-15	0	15284	0.1084	14217.9	0.1017
M09583_2.00:ALX1:ALX3:ALX4:ARX:DRGX:EN1:EN2:ESX1:GBX1:GBX2:HESX1:ISX:MIXL1:MSX1:MSX2:NOBOX:OTP:PHOX2A:PHOX2B:PROP1:PRRX1:PRRX2:RAX:RAX2:SEBOX:SHOX:SHOX2:UNCX:VSX1:VSX2	CCCACGTGCT	1e-15	0	5663	0.0402	5034.2	0.036
M03131_2.00:HOXA10:HOXA11:HOXA9:HOXB9:HOXC10:HOXC11:HOXC12:HOXC9:HOXD10:HOXD11:HOXD12:HOXD9	DTTTTACGACY	1e-15	0	16534	0.1173	15425.7	0.1104
M10001_2.00:FOS:FOSB:FOSL1:FOSL2	TGAGTCAT	1e-15	0	50815	0.3604	48913.8	0.35
M10328_2.00:ZNF718	DGGGGATTGCGC	1e-15	0	526	0.0037	357.7	0.0026
M04558_2.00:SP1:SP3:SP4:SP5:SP6:SP8:SP9	NGCCACGCCCMCY	1e-15	0	7291	0.0517	6574.5	0.047
M11236_2.00:REL:RELA	GGGGAATTTCCC	1e-15	0	9375	0.0665	8557.1	0.0612
M04284_2.00:JUN:JUNB:JUND	SATGACTCATS	1e-15	0	7135	0.0506	6428.1	0.046
M07655_2.00:ZNF552	KCCCCTCGTGG	1e-15	0	978	0.0069	739.9	0.0053
M02937_2.00:KLF1:KLF12:KLF2:KLF3:KLF4:KLF5:KLF6:KLF7:KLF8	GRCCACGCCCWTHTH	1e-15	0	1229	0.0087	959	0.0069
M07662_2.00:HKR1	VYBGTSTCCTCCCTNGTCCMS	1e-15	0	2308	0.0164	1926.2	0.0138
M05724_2.00:RFX1:RFX2:RFX3:RFX4:RFX6	CGTTRCCATGGYAACG	1e-15	0	340	0.0024	210.8	0.0015
M09961_2.00:NFE2:NFE2L1:NFE2L2:NFE2L3	CATGACTCAGCAVWCC	1e-15	0	1292	0.0092	1015.8	0.0073
M01823_2.00:ATF2:CREB5	TKACGTCATN	1e-15	0	19316	0.137	18131	0.1297
M04581_2.00:ZFP42	NGGCVGCCATATTGK	1e-15	0	1040	0.0074	795.1	0.0057
M04579_2.00:ZBTB7A	KCGACCACCGA	1e-15	0	1048	0.0074	802.7	0.0057
M00346_2.00:PAX1:PAX2:PAX3:PAX5:PAX6:PAX7:PAX8:PAX9	SGTCACGSTY	1e-15	0	18133	0.1286	16988	0.1216
M04069_2.00:TFAP4	ATCAGCTGAT	1e-15	0	5901	0.0419	5271.9	0.0377
M09022_2.00:ONECUT1:ONECUT2:ONECUT3	TTTATTGATTK	1e-15	0	13989	0.0992	12993.6	0.093
M09026_2.00:ONECUT1:ONECUT2:ONECUT3	TTTATTGATTK	1e-15	0	13989	0.0992	12993.6	0.093
M02993_2.00:ELF1:ELF2:ELF4:ELK1:ELK3:ELK4:ERF:ERG:ETS1:ETS2:ETV1:ETV2:ETV3:ETV3L:ETV4:ETV5:FEV:FLI1:GABPA	ACCGGAWATCCGGH	1e-15	0	133	0.0009	60.4	0.0004
M04630_2.00:ZBTB14	ATGCGCGTGCACGTGB	1e-15	0	252	0.0018	144.9	0.001
M09487_2.00:JUN:JUNB:JUND	ATGACGTCATCN	1e-15	0	2442	0.0173	2053.6	0.0147
M06446_2.00:SMAD1:SMAD3:SMAD5:SMAD9	GCGHCGSCVG	1e-15	0	16931	0.1201	15836	0.1133
M09947_2.00:ATF6:ATF6B	TGACGTGG	1e-15	0	2313	0.0164	1936	0.0139
M02797_2.00:NHLH1:NHLH2	MGCAGCTGCG	1e-15	0	9995	0.0709	9166.5	0.0656
M08701_2.00:TFAP2A:TFAP2B:TFAP2C:TFAP2D:TFAP2E	GCCCGVGGGC	1e-15	0	27823	0.1973	26415.7	0.189
M08705_2.00:TFAP2A:TFAP2B:TFAP2C:TFAP2D:TFAP2E	GCCCGVGGGC	1e-15	0	27823	0.1973	26415.7	0.189
M10121_2.00:REST	GGACAGCKC	1e-15	0	15113	0.1072	14082.8	0.1008
M08759_2.00:LYL1:TAL1:TAL2	CTGGNNNNNASAGATAAGRR	1e-15	0	2102	0.0149	1746	0.0125
M11291_2.00:NFIA:NFIB:NFIC:NFIX	TTGGCANNDHKCCAA	1e-15	0	2300	0.0163	1925.4	0.0138
M07783_2.00:TFAP2A:TFAP2B:TFAP2C:TFAP2D:TFAP2E	NGCCTSAGGGCANGS	1e-15	0	8211	0.0582	7465.2	0.0534
M02790_2.00:HEY1:HEY2:HEYL	GGCACGTGYC	1e-14	0	5577	0.0396	4971.7	0.0356
M10916_2.00:MEF2A	GCTAAATTTAGT	1e-14	0	1226	0.0087	962	0.0069
M04509_2.00:ZNF281	GCCCCTCCCCCA	1e-14	0	5606	0.0398	4999.5	0.0358
M05967_2.00:NEUROG2	TGACATVTGG	1e-14	0	10446	0.0741	9600	0.0687
M09864_2.00:ARNT:ARNT2	SVNNDRTCACGTGAYHNNBS	1e-14	0	464	0.0033	312	0.0022
M09430_2.00:TBX15:TBX18:TBX20:TBX4:TBX5	RGGTGHTGACAGSH	1e-14	0	4528	0.0321	3989.7	0.0285
M04561_2.00:ZNF449	RCGCCCAACC	1e-14	0	2410	0.0171	2028.8	0.0145
M04609_2.00:ZNF501	CGGCGACGCGAACAC	1e-14	0	85	0.0006	31.4	0.0002
M02912_2.00:ZIC1:ZIC2:ZIC3:ZIC4	GACCCCCCGCTGYGH	1e-14	0	777	0.0055	573.6	0.0041
M04978_2.00:HOXA13:HOXB13:HOXC13:HOXD13	SCTCGTAAAAY	1e-14	0	2199	0.0156	1837.5	0.0131
M01751_2.00:ARNTL	DCACGTGACN	1e-14	0	8959	0.0635	8188.4	0.0586
M04840_2.00:FOXC1:FOXC2:FOXD1:FOXD2:FOXD3:FOXD4:FOXD4L1:FOXD4L3:FOXD4L4:FOXD4L5:FOXD4L6:FOXE1:FOXG1:FOXI1:FOXI2:FOXI3:FOXJ3:FOXK2:FOXL1:FOXL2:FOXS1	WACGTAAACAH	1e-14	0	11053	0.0784	10192.3	0.0729
M03446_2.00:NFKB1:NFKB2	AGGGGAWTCCCCT	1e-14	0	997	0.0071	764	0.0055
M09025_2.00:CUX1:CUX2	TTYATTGATTT	1e-14	0	26646	0.189	25292.3	0.181
M05723_2.00:RFX1:RFX2:RFX3:RFX4:RFX6	CGTTGCCATGGCAACG	1e-14	0	234	0.0017	133.6	0.001
M04067_2.00:TFAP4	AWCAGCTGWT	1e-14	0	14150	0.1004	13176.3	0.0943
M04251_2.00:ATF2	NATGACRTCAYC	1e-14	0	6281	0.0445	5650.9	0.0404
M09806_2.00:TFAP4	CWCAGCTGGT	1e-14	0	31376	0.2225	29919.6	0.2141
M08043_2.00:STAT3	YTTCCYGGAAR	1e-14	0	15508	0.11	14490.3	0.1037
M11245_2.00:RFX1:RFX2:RFX3:RFX4:RFX6	MGTTACTAGGCAAM	1e-14	0	2579	0.0183	2192.2	0.0157
M04171_2.00:OLIG2:OLIG3	AACATATGGT	1e-14	0	7907	0.0561	7198.2	0.0515
M03968_2.00:NFIA:NFIB:NFIC:NFIX	TTGGCANNNTGCCAA	1e-14	0	1253	0.0089	993.6	0.0071
M10295_2.00:SP1:SP3:SP4:SP5:SP8:SP9	GGGGCGGGGDS	1e-13	0	20012	0.1419	18861.7	0.135
M03332_2.00:IRF5	CCGAAACCGAAACT	1e-13	0	269	0.0019	161.9	0.0012
M03334_2.00:IRF4:IRF8	YCGAAACCGAAACTA	1e-13	0	43	0.0003	10.1	0.0001
M09126_2.00:GRHL1:GRHL2	AACCKGTTTKDC	1e-13	0	11110	0.0788	10266.2	0.0735
M07821_2.00:BATF:BATF3	TGAGTCATAWCGARA	1e-13	0	2945	0.0209	2533.2	0.0181
M04262_2.00:ATF1:CREB1:CREM	BRTGACATCACV	1e-13	0	4420	0.0313	3907.4	0.028
M10321_2.00:ZNF316	KGGTCCGGGGGC	1e-13	0	377	0.0027	246.9	0.0018
M02751_2.00:RUNX1:RUNX2:RUNX3	AACCRCAA	1e-13	0	44897	0.3184	43198.1	0.3091
M09967_2.00:JUN:JUNB:JUND	AGTCATAHTGAA	1e-13	0	9573	0.0679	8798.4	0.063
M07668_2.00:ZNF530	BSCYGCCCCTYTCCTTKC	1e-13	0	1365	0.0097	1096.5	0.0078
M10883_2.00:IRF3	TBMBTTTCSCTTT	1e-13	0	31219	0.2214	29791.1	0.2132
M03961_2.00:RFX1:RFX2:RFX3:RFX4:RFX6	SGTTGCCATGGCAACS	1e-13	0	437	0.0031	295.6	0.0021
M04482_2.00:ZNF385D	YCGTCGCGACGA	1e-13	0	94	0.0007	38.4	0.0003
M04686_2.00:DMRT1:DMRT2:DMRT3:DMRTA2:DMRTC2	AATGTATCAATT	1e-13	0	5774	0.041	5185.6	0.0371
M04539_2.00:KLF13:KLF9	NRCCACGCCCMCY	1e-13	0	10439	0.074	9630.3	0.0689
M04376_2.00:ATF6:ATF6B	GGTGACGTGGCA	1e-13	0	278	0.002	169.7	0.0012
M10611_2.00:TFCP2:UBP1	GCTGGKTYGVGCTGG	1e-13	0	3634	0.0258	3176.6	0.0227
M07754_2.00:ZNF468	CRCCCCCTCCCH	1e-13	0	8136	0.0577	7430.3	0.0532
M04646_2.00:SP1:SP3:SP4:SP5:SP6:SP7:SP8:SP9	GCCACGCCCMCC	1e-13	0	7574	0.0537	6895.6	0.0493
M04351_2.00:MAF:MAFA:MAFB:MAFG:MAFK:NRL	HGTCAGCANWWTT	1e-13	0	6061	0.043	5460.5	0.0391
M02884_2.00:EGR1:EGR2:EGR3:EGR4	WACGCCCACGCAHT	1e-13	0	164	0.0012	85.4	0.0006
M04316_2.00:CREB3L1:CREB3L2	TGCCACGTGGCA	1e-13	0	891	0.0063	681.1	0.0049
M04297_2.00:CREB3L2:CREB3L4	TGCCACGTGGCG	1e-13	0	1425	0.0101	1153	0.0083
M08365_2.00:ZSCAN30	GCCWGCRGCCHBCMS	1e-13	0	8514	0.0604	7796.6	0.0558
M05534_2.00:IRF3	AGGAAAGGGAAASBGAAACD	1e-13	0	236	0.0017	138.5	0.001
M01822_2.00:JUN:JUNB:JUND	ATGACTCAH	1e-13	0	17567	0.1246	16514	0.1182
M09474_2.00:NEUROD1:NEUROD2:NEUROD4:NEUROD6	AACAGATGGC	1e-13	0	18245	0.1294	17170.3	0.1229
M07745_2.00:ZNF480	HACWCATTCCYY	1e-13	0	47719	0.3385	45999.7	0.3291
M03458_2.00:RFX5:RFX7	SGTTGCCATGGCAACS	1e-13	0	258	0.0018	155.4	0.0011
M08726_2.00:BHLHE40:BHLHE41	RGCACGTGAS	1e-13	0	8943	0.0634	8209.7	0.0587
M09636_2.00:NFIA:NFIB:NFIC:NFIX	CYTGGCABNSTGCCAR	1e-13	0	2534	0.018	2163.9	0.0155
M04333_2.00:FOS:FOSB:FOSL1:FOSL2	SATGAWTCATC	1e-13	0	11830	0.0839	10979.9	0.0786
M08823_2.00:BACH1:BACH2	ACCRTGACTCAGCA	1e-13	0	308	0.0022	194.5	0.0014
M09491_2.00:MAF:MAFA:MAFB:MAFG:MAFK	TGCTGASTCAGC	1e-13	0	2532	0.018	2162.1	0.0155
M02777_2.00:TFAP4	AACAGCTGWT	1e-13	0	7873	0.0558	7190.5	0.0514
M04274_2.00:ATF4	GGATGACGTCATCC	1e-13	0	134	0.001	65.8	0.0005
M04200_2.00:BHLHE22:BHLHE23	AMCATATGKT	1e-13	0	8977	0.0637	8245.4	0.059
M08455_2.00:RBPJ	AKYTMGKTTCCCACAV	1e-13	0	2252	0.016	1906.3	0.0136
M04152_2.00:HEY1	GACACGTGCC	1e-12	0	9235	0.0655	8493.1	0.0608
M09610_2.00:AR:NR3C1:NR3C2:PGR	VRGRACASNSTGTYCY	1e-12	0	2080	0.0148	1749.3	0.0125
M07986_2.00:AR:NR3C1:NR3C2:PGR	RGAACATTCTGTTC	1e-12	0	2929	0.0208	2531.5	0.0181
M04823_2.00:FOXQ1:FOXS1	TTATRTAAACAA	1e-12	0	13647	0.0968	12737	0.0911
M04292_2.00:ATF3:JDP2	NRTGACRTCAYN	1e-12	0	11795	0.0837	10952.3	0.0784
M03459_2.00:RFX5:RFX7	SGTTGCCATGGYAACS	1e-12	0	298	0.0021	187.2	0.0013
M03460_2.00:RFX5:RFX7	SGTTGCCATGGYAACS	1e-12	0	298	0.0021	187.2	0.0013
M06199_2.00:FOXD1:FOXD2:FOXD3:FOXD4:FOXD4L1:FOXD4L3:FOXD4L4:FOXD4L5:FOXD4L6:FOXE1:FOXF1:FOXF2:FOXL1	TAAACAAMGA	1e-12	0	10873	0.0771	10066.2	0.072
M05257_2.00:DBX2:NKX3-1:NKX3-2	TTAACGAG	1e-12	0	50822	0.3605	49077.2	0.3512
M05014_2.00:NKX3-1:NKX3-2	HTAACGAS	1e-12	0	49414	0.3505	47690.4	0.3412
M04073_2.00:TFAP4	AWCAGCTGWT	1e-12	0	13217	0.0937	12323.2	0.0882
M10156_2.00:CTCF	ACTAGAGG	1e-12	0	5025	0.0356	4493.9	0.0322
M08892_2.00:ZNF341	GCTCTTCCCYCCCCYCCCCCCC	1e-12	0	1684	0.0119	1391.8	0.01
M09670_2.00:GATA1:GATA2:GATA3:GATA4:GATA5:GATA6	KCGATAABA	1e-12	0	35565	0.2523	34084.1	0.2439
M06164_2.00:KLF1:KLF12:KLF2:KLF3:KLF4:KLF5:KLF6:KLF7	GGCCACGCCCATBN	1e-12	0	6660	0.0472	6043.2	0.0432
M03461_2.00:RFX1:RFX2:RFX3:RFX4:RFX6	SGTTGCCATGGCAACG	1e-12	0	359	0.0025	236	0.0017
M04633_2.00:ZBTB12	AGCTGRACCGCGYN	1e-12	0	315	0.0022	201.9	0.0014
M08107_2.00:E2F1:E2F2:E2F3:E2F4:E2F5:E2F6	GGGCGGGAARV	1e-12	0	30126	0.2137	28770.9	0.2059
M05202_2.00:HOXA13:HOXB13:HOXC13:HOXD13	SCTCGTAAAAC	1e-12	0	2602	0.0185	2234.9	0.016
M00136_2.00:MTF1	CGTGYGCAM	1e-12	0	907	0.0064	701	0.005
M05188_2.00:BARX1:BARX2:BSX:EMX1:EMX2:EN1:EN2:EVX1:EVX2:GBX1:GBX2:GSX1:GSX2:HMX1:HMX2:HMX3:HOXA1:HOXA2:HOXA3:HOXA4:HOXA5:HOXB1:HOXB2:HOXB3:HOXB4:HOXB5:HOXC4:HOXC5:HOXD1:HOXD3:HOXD4:LBX2:MEOX1:MEOX2:MNX1:NANOG:NANOGP8:NKX1-1:NKX1-2:PDX1:TLX2:VENTX	CGHTAATCG	1e-12	0	2556	0.0181	2192.1	0.0157
M08923_2.00:INSM1	TGCCCCCTGACA	1e-12	0	1615	0.0115	1333	0.0095
M09014_2.00:INSM1	TGCCCCCTGACA	1e-12	0	1615	0.0115	1333	0.0095
M10949_2.00:SRF	VWCCAWAWAAGGV	1e-12	0	5931	0.0421	5357.8	0.0383
M08825_2.00:ATF3:JDP2	VTGACTCAB	1e-12	0	36031	0.2556	34558.3	0.2473
M04283_2.00:JUN:JUNB:JUND	SATGASTCATC	1e-12	0	7572	0.0537	6920.2	0.0495
M09964_2.00:ATF4	SMTTACRTCABC	1e-12	0	11278	0.08	10471.5	0.0749
M10609_2.00:TFCP2:TFCP2L1:UBP1	CCRGHYNRAACCRGTTY	1e-12	0	1654	0.0117	1370.9	0.0098
M09971_2.00:BATF:BATF3	GWDATGAGTC	1e-12	0	33121	0.2349	31719	0.227
M09254_2.00:SRF	RTGGCCAWATAAGGVAA	1e-12	0	984	0.007	771.1	0.0055
M10160_2.00:MAZ	CCCTCCCYCCC	1e-12	0	32722	0.2321	31329.5	0.2242
M05285_2.00:SIX1:SIX2:SIX4:SIX5	NRYGATACGG	1e-12	0	17307	0.1228	16301.3	0.1166
M07691_2.00:ZNF548	CCTGCHGCCACCBTGVYCYTG	1e-12	0	751	0.0053	568.9	0.0041
M08161_2.00:NFKB1:RELA:RELB	GRATTCCCCNN	1e-12	0	14002	0.0993	13104.8	0.0938
M02941_2.00:CUX1:CUX2	TTATCGATTA	1e-12	0	9823	0.0697	9080.4	0.065
M03464_2.00:RUNX1:RUNX2:RUNX3	WAACCGCAAACCGCAA	1e-12	0	87	0.0006	36.8	0.0003
M04042_2.00:ATF6:ATF6B	TGCCACGTGGCA	1e-12	0	512	0.0036	365.7	0.0026
M07719_2.00:ZNF257	VDGAGGCAA	1e-12	0	69499	0.4929	67581.8	0.4836
M05721_2.00:RFX1:RFX2:RFX3:RFX4:RFX6	CGTTGCCATGGCAACG	1e-12	0	196	0.0014	112.7	0.0008
M04446_2.00:OVOL2	WWWCCGTTATNTN	1e-12	0	3011	0.0214	2621.3	0.0188
M10418_2.00:ONECUT1:ONECUT2:ONECUT3	AATCAATA	1e-12	0	35513	0.2519	34073.1	0.2438
M07685_2.00:ZFP69B	YTTTCCAGCCAC	1e-11	0	5335	0.0378	4806.4	0.0344
M09851_2.00:MYC	KACCACGTGGYC	1e-11	0	1098	0.0078	875.5	0.0063
M04195_2.00:BHLHA15	AVCAGCTGTY	1e-11	0	40102	0.2844	38585.3	0.2761
M08025_2.00:ZNF281	CCCCTCCCCCACCYC	1e-11	0	6374	0.0452	5793.9	0.0415
M04604_2.00:ZBTB37	TCACCGCGHTCACCGCG	1e-11	0	183	0.0013	103.8	0.0007
M04084_2.00:MYF5:MYF6:MYOG	BAACAGCTGACG	1e-11	0	6152	0.0436	5583.8	0.04
M02801_2.00:MSC:TCF21	AACAGCTGTT	1e-11	0	5804	0.0412	5253	0.0376
M05551_2.00:BORCS8-MEF2B:MEF2A:MEF2B:MEF2C:MEF2D	CCAAATWTGG	1e-11	0	17551	0.1245	16555.9	0.1185
M05733_2.00:RUNX1:RUNX2:RUNX3	CWAACCGCAAAAACCGCAAV	1e-11	0	25	0.0002	4.4	0
M10264_2.00:SP1:SP3:SP4:SP5:SP6:SP8:SP9	AGCCTTGGGGAGGG	1e-11	0	3347	0.0237	2939.8	0.021
M04447_2.00:OVOL2	DDACCGTTAYNYN	1e-11	0	2296	0.0163	1964.6	0.0141
M04477_2.00:OSR1:OSR2	YGCTACYGTD	1e-11	0	13383	0.0949	12522.3	0.0896
M09211_2.00:MEIS1:MEIS2:MEIS3:PKNOX1:PKNOX2:TGIF1:TGIF2:TGIF2LX:TGIF2LY	TGACAGCTG	1e-11	0	31040	0.2202	29709.4	0.2126
M06009_2.00:ARNT:ARNT2	GTACGTGACC	1e-11	0	1546	0.011	1279.5	0.0092
M09326_2.00:AR:NR3C1:NR3C2:PGR	RGAACABTCTGTTCY	1e-11	0	2543	0.018	2193.8	0.0157
M03587_2.00:TFAP2A:TFAP2B:TFAP2E	WGCCTSAGGCW	1e-11	0	14053	0.0997	13172.5	0.0943
M07736_2.00:ZNF84	TTKCCTGTTCHTKCYBYTYYC	1e-11	0	1686	0.012	1407.8	0.0101
M05159_2.00:SIX3:SIX6	NRTGATACSS	1e-11	0	48571	0.3445	46933.2	0.3358
M07735_2.00:ZNF273	GTAGCTCCT	1e-11	0	6284	0.0446	5714.5	0.0409
M05112_2.00:HOXA10:HOXA11:HOXA6:HOXA9:HOXB6:HOXB8:HOXB9:HOXC10:HOXC11:HOXC12:HOXC6:HOXC8:HOXC9:HOXD10:HOXD11:HOXD12:HOXD8:HOXD9	RTTTTATTGC	1e-11	0	22860	0.1621	21727.9	0.1555
M04814_2.00:FOXO1:FOXO3:FOXO4:FOXO6:FOXP4	HTCCCCACACS	1e-11	0	19081	0.1353	18050.5	0.1292
M08921_2.00:ZNF680	CCTCATTCTTCTTGGACRTG	1e-11	0	146	0.001	77.1	0.0006
M04046_2.00:TFAP2A:TFAP2B:TFAP2C:TFAP2D:TFAP2E	YGCCBNVGGCR	1e-11	0	39496	0.2801	38010.6	0.272
M09850_2.00:MYC	RACCACGTGCTC	1e-11	0	636	0.0045	474.4	0.0034
M01007_2.00:FOXN2:FOXN3	DNGACGCYW	1e-11	0	27536	0.1953	26292.7	0.1881
M07585_2.00:ZNF331	CTGCWGAGCCCW	1e-11	0	4957	0.0352	4458.1	0.0319
M11433_2.00:SPZ1	DBMGGRGGGTWTGSS	1e-11	0	11725	0.0832	10931.8	0.0782
M08864_2.00:PATZ1	CCYCCBCCCCCKCCCCCTCCCC	1e-11	0	2806	0.0199	2440.6	0.0175
M07836_2.00:JUN:JUNB:JUND	GATGACGTCATYYHN	1e-11	0	1496	0.0106	1237	0.0089
M04096_2.00:CCDC169-SOHLH2:SOHLH2	YGCACGTGCN	1e-11	0	5472	0.0388	4947.3	0.0354
M10405_2.00:NFYA	HCTGATTGGYTAVT	1e-11	0	1016	0.0072	807.5	0.0058
M03749_2.00:FOXN2:FOXN3	TAGCGTCATGACGCYA	1e-11	0	14	0.0001	0.7	0
M04354_2.00:MAF:MAFA:MAFB:MAFG:MAFK:NRL	NTGCTGASTCAGCAN	1e-11	0	712	0.0051	541.5	0.0039
M09292_2.00:ESR1:ESR2:NR1D1:NR1D2:NR1H2:NR1H3:NR1H4:NR2C1:NR2C2:NR2F1:NR2F2:NR2F6:NR4A1:NR6A1:PPARA:PPARD:PPARG:RARA:RARB:RARG:RORA:RORB:RORC:RXRA:RXRB:RXRG:THRA	GSTYCCGGGTCA	1e-11	0	6942	0.0492	6348.5	0.0454
M02691_2.00:IRF1:IRF2	GGAAAGYGAAASCAAAWC	1e-11	0	322	0.0023	213.9	0.0015
M04246_2.00:HLF:TEF	CGTTACGTAACV	1e-11	0	5670	0.0402	5139.6	0.0368
M03640_2.00:CREB3L1:CREB3L2	TGATGACGTCATCA	1e-11	0	122	0.0009	61.2	0.0004
M04094_2.00:MSC:TCF21	CAACAGCTGTTR	1e-11	0	2004	0.0142	1704.1	0.0122
M03041_2.00:FOXO4	TTTCCCCACACG	1e-11	0	2275	0.0161	1954.3	0.014
M08300_2.00:ZNF549	CTGCCCAATTCAT	1e-11	0	962	0.0068	762.5	0.0055
M04664_2.00:LIN28A:LIN28B	CGCGATATAACAGCG	1e-11	0	52	0.0004	17.6	0.0001
M05527_2.00:IRF5:IRF6	AGTWTCGRTNNDNCGAWACT	1e-11	0	52	0.0004	17.1	0.0001
M02820_2.00:ATOH1	AACATATGBY	1e-10	0	14955	0.1061	14068.1	0.1007
M04700_2.00:E2F1:E2F2:E2F3:E2F4:E2F5:E2F6	RWAWTGGCGCCAAAAH	1e-10	0	71	0.0005	29	0.0002
M09249_2.00:SRF	HAWGVCCAWATAAGGMAA	1e-10	0	873	0.0062	684.3	0.0049
M07759_2.00:ZNF611	GGAGCGCCYCYGCCSGSC	1e-10	0	672	0.0048	509	0.0036
M08160_2.00:PAX1:PAX2:PAX3:PAX5:PAX6:PAX7:PAX8:PAX9	RAGCGTGACCNN	1e-10	0	3818	0.0271	3395.3	0.0243
M08851_2.00:ZNF263	CYCCYCCYCYYCCTCCTCCC	1e-10	0	4048	0.0287	3612.5	0.0258
M03024_2.00:FOXO1:FOXO3:FOXO4:FOXO6	TTTCCCCACACG	1e-10	0	2077	0.0147	1774.4	0.0127
M05715_2.00:RFX1:RFX2:RFX3:RFX4:RFX6	SGTTGCCATGGCAACS	1e-10	0	342	0.0024	231.1	0.0017
M08868_2.00:KLF1:KLF12:KLF2:KLF3:KLF4:KLF5:KLF6:KLF7:KLF8	CCCWGCCMCACCCW	1e-10	0	12365	0.0877	11568.3	0.0828
M11319_2.00:LEF1:TCF7:TCF7L1:TCF7L2	YCTTTGATS	1e-10	0	30394	0.2156	29118.8	0.2084
M04060_2.00:HES2	GRCACGTGCC	1e-10	0	4919	0.0349	4435.3	0.0317
M02780_2.00:MYF5:MYF6:MYOG	AACAGCTGTT	1e-10	0	5451	0.0387	4940.5	0.0354
M02981_2.00:ELF1:ELF2:ELF4:ELK1:ELK3:ELK4:ERF:ERG:ETS1:ETS2:ETV1:ETV2:ETV3:ETV3L:ETV4:ETV5:FEV:FLI1:GABPA	CRCTTCCGSCGGAAGTR	1e-10	0	29	0.0002	6.5	0
M09937_2.00:HLF:TEF	GTTACGTAAT	1e-10	0	9803	0.0695	9102.1	0.0651
M08729_2.00:MYC	RAGCACGTGGC	1e-10	0	11759	0.0834	10986.9	0.0786
M04314_2.00:CREB3L1:CREB3L2	GRTGACGTGGCA	1e-10	0	2056	0.0146	1756.1	0.0126
M03626_2.00:SREBF1:SREBF2	ATCACGTGAY	1e-10	0	2617	0.0186	2275.8	0.0163
M09378_2.00:NFIA:NFIB:NFIC:NFIX	CYTGGCHCCCTGCCARG	1e-10	0	2920	0.0207	2557.2	0.0183
M04247_2.00:BACH1:BACH2	AAANCATGASTCATSNTTT	1e-10	0	254	0.0018	161.1	0.0012
M04628_2.00:ZNF460	CAACGCCCCCCSM	1e-10	0	5195	0.0368	4700.1	0.0336
M09091_2.00:FOXO1:FOXO3:FOXO4:FOXO6	DGWAAACAGGVM	1e-10	0	67357	0.4777	65544.9	0.469
M10945_2.00:BORCS8-MEF2B:MEF2A:MEF2B:MEF2C:MEF2D	DDKCTATTTTTRGM	1e-10	0	13583	0.0963	12753.7	0.0913
M04014_2.00:CREB3:CREB3L1	GGTGACGTGGCR	1e-10	0	1015	0.0072	813.4	0.0058
M07798_2.00:BHLHE40:BHLHE41	GCACGTGACB	1e-10	0	7473	0.053	6875	0.0492
M07723_2.00:ZNF860	CYBCTGCTCCCTGCT	1e-10	0	5080	0.036	4595.3	0.0329
M09299_2.00:NR1D2:NR2C1:NR2C2:NR2F1:NR2F2:NR2F6:NR4A1:PPARA:PPARD:PPARG:RARA:RARB:RARG:RORA:RORB:RORC:RXRA:RXRB:RXRG:THRA	AASTRGGKCAAAGGKCA	1e-10	0	1235	0.0088	1011.2	0.0072
M07739_2.00:ZNF248	VTGTCCATGAACATDGTATAC	1e-10	0	160	0.0011	90.2	0.0006
M10349_2.00:ZNF697	NTGGGCATCGGC	1e-10	0	1873	0.0133	1592.9	0.0114
M10835_2.00:POU2F1	RDRHATGCAAATYAS	1e-10	0	8577	0.0608	7934.5	0.0568
M04537_2.00:KLF13:KLF9	NRCCACGCCCMCY	1e-10	0	10357	0.0735	9646.4	0.069
M11247_2.00:RFX1:RFX2:RFX3:RFX4:RFX6	NDGTHRCCATGGCAACVW	1e-10	0	1077	0.0076	870.3	0.0062
M09858_2.00:TCF12:TCF3:TCF4	GCCAGCTG	1e-10	0	19480	0.1382	18484.7	0.1323
M03351_2.00:MYB:MYBL1	WHAACCGTTAA	1e-10	0	2870	0.0204	2516.4	0.018
M04835_2.00:FOXN2:FOXN3	NHGCGTCVHNNBGACGCNN	1e-10	0	135	0.001	72.5	0.0005
M09890_2.00:CCDC169-SOHLH2:SOHLH2	CTCCGCGCCAAK	1e-10	0	534	0.0038	394.2	0.0028
M04189_2.00:MSC:TCF21	YAACAGCTGTTR	1e-10	0	2599	0.0184	2264.5	0.0162
M02931_2.00:EGR1:EGR2:EGR3:EGR4	HACGCCCACGCAHTT	1e-10	0	125	0.0009	65.1	0.0005
M11251_2.00:RFX1:RFX2:RFX3:RFX4	TCGCCATGGCAAC	1e-10	0	211	0.0015	129.1	0.0009
M02730_2.00:XBP1	GACGTGKCAYT	1e-10	0	2892	0.0205	2538	0.0182
M09414_2.00:STAT6	YTTCCTGAGAA	1e-10	0	22024	0.1562	20970.2	0.15
M01715_2.00:MITF:TFE3:TFEB:TFEC	BCDCGTGAYN	1e-10	0	35579	0.2524	34236.9	0.245
M05858_2.00:ZNF682	GGYYAAGCCCC	1e-10	0	25956	0.1841	24812.7	0.1775
M03965_2.00:RUNX1:RUNX2:RUNX3	HAACCGCAAAAACCRCAA	1e-10	0	28	0.0002	6.7	0
M03347_2.00:MYBL2	WWAACCGTTAA	1e-10	0	2554	0.0181	2227.1	0.0159
M05848_2.00:ZFP14	CRTTCCRGDGSCTCCAT	1e-10	0	2385	0.0169	2070.5	0.0148
M07661_2.00:ZNF707	ACCCCACTCCTGGTM	1e-10	0	443	0.0031	319.1	0.0023
M05637_2.00:AR:NR3C1:NR3C2:PGR	RGNACRBNVYGTNCN	1e-9	0	4040	0.0287	3622.2	0.0259
M11376_2.00:EOMES:TBX2:TBX20:TBX3:TBX4:TBX5	YMTTCTCACACCTGH	1e-9	0	4024	0.0285	3607.9	0.0258
M09843_2.00:BHLHE40:BHLHE41	CSCACGTGACC	1e-9	0	11600	0.0823	10860.3	0.0777
M09085_2.00:FOXM1	VCAAAGCAAACA	1e-9	0	28767	0.204	27571.4	0.1973
M09099_2.00:FOXM1	VCAAAGCAAACA	1e-9	0	28767	0.204	27571.4	0.1973
M08370_2.00:ZNF250	CCTTGCAGB	1e-9	0	44293	0.3142	42815	0.3064
M10954_2.00:SRF	CCAWATAWGGMGMTG	1e-9	0	1445	0.0102	1207.4	0.0086
M08935_2.00:ZSCAN22	CCTCCTCCCTCWGACY	1e-9	0	2798	0.0198	2457.8	0.0176
M05250_2.00:CDX1:CDX2:CDX4	CGTCGTAAAYSB	1e-9	0	2820	0.02	2478.7	0.0177
M07980_2.00:BORCS8-MEF2B:MEF2A:MEF2B:MEF2C:MEF2D	DDKCYAAAAATAGMH	1e-9	0	13441	0.0953	12643.8	0.0905
M09318_2.00:AR:NR3C1:NR3C2:PGR	RGRACABTCTGTYCY	1e-9	0	3169	0.0225	2805.8	0.0201
M08761_2.00:BHLHE40:BHLHE41	GCACGTGAC	1e-9	0	9967	0.0707	9290.3	0.0665
M04300_2.00:ATF2:CREB5	NATGACATCAYY	1e-9	0	5954	0.0422	5443.7	0.039
M04399_2.00:ZNF143:ZNF76	HTTACCCAYAATGCAYTGCDV	1e-9	0	32	0.0002	8.1	0.0001
M04125_2.00:ARNTL	NKCACRTGAC	1e-9	0	32192	0.2283	30937	0.2214
M03960_2.00:RFX1:RFX2:RFX3:RFX4:RFX6	GTTGCTARGCAAC	1e-9	0	244	0.0017	157.7	0.0011
M04933_2.00:HOXA10:HOXA11:HOXA5:HOXA6:HOXA7:HOXA9:HOXB5:HOXB6:HOXB8:HOXB9:HOXC10:HOXC11:HOXC5:HOXC6:HOXC8:HOXC9:HOXD10:HOXD11:HOXD8:HOXD9	NNTTWACGAC	1e-9	0	38007	0.2696	36644.2	0.2622
M05852_2.00:ZSCAN4	GCACACACTGNMA	1e-9	0	7203	0.0511	6637.4	0.0475
M03589_2.00:TFAP2A:TFAP2B:TFAP2E	TGCCCTNRGGGCA	1e-9	0	3399	0.0241	3023.5	0.0216
M03639_2.00:CREB3L1:CREB3L2	TGATGACGTGGCA	1e-9	0	177	0.0013	105.9	0.0008
M03827_2.00:ALX1:ALX3:ALX4:ARX:BARHL1:BARHL2:BSX:DLX1:DLX2:DLX3:DLX4:DLX5:DLX6:DRGX:EMX1:EMX2:EN1:EN2:ESX1:GBX1:GBX2:GSX1:GSX2:HESX1:HMX1:HMX2:HMX3:HOXA3:HOXB3:HOXD3:ISX:LBX1:LBX2:LHX1:LHX2:LHX3:LHX4:LHX5:LHX6:LHX8:LHX9:LMX1A:LMX1B:MEOX1:MIXL1:MSX1:MSX2:NKX1-1:NKX1-2:NOBOX:NOTO:OTP:PDX1:PHOX2A:PHOX2B:PROP1:PRRX1:PRRX2:RAX:RAX2:SEBOX:SHOX:SHOX2:UNCX:VAX1:VAX2:VSX1:VSX2:ZFHX2	GTTAATTAGY	1e-9	0	29273	0.2076	28079.7	0.2009
M04249_2.00:BACH1:BACH2	AAANCATGASTCATSVTTT	1e-9	0	165	0.0012	96.3	0.0007
M03331_2.00:IRF3	VSGAAAMGGAAACCGAAACTR	1e-9	0	38	0.0003	11.9	0.0001
M04071_2.00:TFAP4	AWCAGCTGWT	1e-9	0	28218	0.2001	27051	0.1936
M02024_2.00:GCM1:GCM2	ATGCGGGT	1e-9	0	15113	0.1072	14274.1	0.1021
M07968_2.00:GATA1:GATA2:GATA3:GATA4:GATA5:GATA6	CTGGNNNNNNSAGATAAG	1e-9	0	3880	0.0275	3479.8	0.0249
M11196_2.00:TP63:TP73	GYCARGGCYTGCCSSTGACW	1e-9	0	736	0.0052	575.4	0.0041
M10955_2.00:SRF	CMKBTCCTTATATGGBMWK	1e-9	0	468	0.0033	343.7	0.0025
M06015_2.00:NRL	GCTDMGTCAGCA	1e-9	0	4440	0.0315	4009.6	0.0287
M10247_2.00:ZNF143:ZNF76	DTTACCCABAATGCAYYGCGHY	1e-9	0	69	0.0005	29.6	0.0002
M03935_2.00:HNF4A:HNF4G:NR2E1:NR2F1:NR2F2:NR2F6:NR6A1:RXRB	RGGTCAAAGGTCA	1e-9	0	484	0.0034	357.8	0.0026
M07932_2.00:SP2	GSCTAGAGCGGCCSC	1e-9	0	702	0.005	546.4	0.0039
M03923_2.00:AR:NR3C1:NR3C2:PGR	RGWACAYNRYGTWCY	1e-9	0	3606	0.0256	3224.8	0.0231
M09879_2.00:NEUROG2:NEUROG3	GSVAGDCAGMTGGNNY	1e-9	0	17697	0.1255	16793.7	0.1202
M10073_2.00:JUN	NYGATGACGTCATHCY	1e-9	0	116	0.0008	61.9	0.0004
M10347_2.00:IKZF5	ACYATGCAGAGT	1e-9	0	1572	0.0111	1330	0.0095
M00126_2.00:MAF:MAFA:MAFB:MAFG:MAFK:NRL	NVGTCAGCAATNN	1e-9	0	13273	0.0941	12500.4	0.0894
M09011_2.00:ZIC1:ZIC2:ZIC3:ZIC4	KGCYHCCTGCTGWGM	1e-9	0	3144	0.0223	2792.3	0.02
M04635_2.00:ZBTB12	AGCTGGRCCGCGTS	1e-9	0	239	0.0017	155.5	0.0011
M08143_2.00:MEF2A	CCAAAAAWGGA	1e-9	0	25478	0.1807	24390.8	0.1745
M04168_2.00:ATOH1	AACAGCTGTC	1e-9	0	10879	0.0772	10190.4	0.0729
M09361_2.00:RFX1:RFX2:RFX3:RFX4:RFX6	BGTTGCCATGGTAA	1e-9	0	1139	0.0081	938.6	0.0067
M08818_2.00:XBP1	GACGTGKCMTTW	1e-9	0	1171	0.0083	967.3	0.0069
M08883_2.00:ZNF549	GTGCTGCCCAATTCATGAAT	1e-9	0	104	0.0007	53.5	0.0004
M07795_2.00:MAX	RVSCACGTGG	1e-9	0	15216	0.1079	14392.8	0.103
M04041_2.00:ATF6:ATF6B	GRTGACGTGGCA	1e-9	0	330	0.0023	230.7	0.0017
M08785_2.00:DBP	RTTATGYAABM	1e-9	0	23035	0.1634	22012.2	0.1575
M08844_2.00:DBP	RTTATGYAABM	1e-9	0	23035	0.1634	22012.2	0.1575
M08373_2.00:ZNF774	NCCYCHKBCTCTTCCTCY	1e-9	0	16022	0.1136	15179.3	0.1086
M04592_2.00:ZNF771	NGCGCTAACCACTGM	1e-9	0	424	0.003	309.4	0.0022
M10733_2.00:PBX3	ABTGACAGSCVBNNBRGCCA	1e-9	0	775	0.0055	614.5	0.0044
M00983_2.00:BCL11A	CTHCGGCCAN	1e-9	0	56010	0.3973	54428.3	0.3894
M09589_2.00:POU2F2	ATATGCAAAT	1e-9	0	10204	0.0724	9545.6	0.0683
M04018_2.00:ATF6:ATF6B	GRTGACGTGGCA	1e-8	0	369	0.0026	263.1	0.0019
M04158_2.00:NPAS2	NRCACGTGKC	1e-8	0	7217	0.0512	6673.8	0.0478
M01813_2.00:CREBZF	WWACGTWK	1e-8	0	11933	0.0846	11218.7	0.0803
M09366_2.00:RFX1:RFX2:RFX3:RFX4:RFX6	HCYSGTTKCCATGGCAACVGCS	1e-8	0	207	0.0015	131.9	0.0009
M02385_2.00:MYRF	TGGTACCA	1e-8	0	2313	0.0164	2021.6	0.0145
M02789_2.00:CLOCK	AACACGTGTY	1e-8	0	5067	0.0359	4619.1	0.0331
M04788_2.00:EHF:ELF1:ELF2:ELF3:ELF4:ELF5:ETV6:ETV7	ACCCGGAAGTARNNNNNAAAAAW	1e-8	0	159	0.0011	94.9	0.0007
M09963_2.00:ATF4	CVTGACGYMABG	1e-8	0	5874	0.0417	5389.6	0.0386
M09861_2.00:TCF12:TCF3:TCF4	AGGTGCG	1e-8	0	21187	0.1503	20216.6	0.1447
M04785_2.00:EHF:ELF1:ELF2:ELF3:ELF4:ELF5:ETV6:ETV7	SATKGCGGATGCV	1e-8	0	360	0.0026	256.1	0.0018
M01742_2.00:MYF5:MYF6:MYOG	AACAGCTGW	1e-8	0	36876	0.2616	35585.8	0.2546
M10331_2.00:ZNF595	NGGGAGGGMWTC	1e-8	0	3172	0.0225	2827.9	0.0202
M11127_2.00:NR2C1:NR2F1:NR2F2:NR2F6:NR5A1:NR5A2:PPARD:RARA:RARB:RARG:RORA:RORB:RORC:RXRA:RXRB:RXRG	CBGRCCTTGVAC	1e-8	0	20917	0.1484	19956.7	0.1428
M10948_2.00:SRF	GNCCAWATAAGGMMANNN	1e-8	0	2268	0.0161	1981.5	0.0142
M04243_2.00:CREB3:CREB3L1	YGCCACGTCACC	1e-8	0	1601	0.0114	1364.9	0.0098
M05562_2.00:MYBL2	TTAACSGTTAA	1e-8	0	2524	0.0179	2220.3	0.0159
M04013_2.00:DBP	RTKACGTAAY	1e-8	0	7910	0.0561	7343.5	0.0525
M08702_2.00:TFAP2A:TFAP2B:TFAP2C:TFAP2D:TFAP2E	TDGCCYCAGGSCAY	1e-8	0	10152	0.072	9503.4	0.068
M08878_2.00:ZBTB17	CYTCCCCTCCCCCWCCCYC	1e-8	0	5491	0.0389	5028.2	0.036
M09966_2.00:JUN:JUNB:JUND	RTGACGTCA	1e-8	0	7768	0.0551	7209.9	0.0516
M02798_2.00:OLIG2:OLIG3	AMCATATGBT	1e-8	0	12214	0.0866	11499.5	0.0823
M09480_2.00:ATOH1	VNRVCAGCTGGY	1e-8	0	24435	0.1733	23398.3	0.1674
M03463_2.00:RFX1:RFX2:RFX3:RFX4:RFX6	SGTTGCCATGGCAACG	1e-8	0	158	0.0011	94.9	0.0007
M08212_2.00:BORCS8-MEF2B:MEF2A:MEF2B:MEF2C:MEF2D	CTATWWATAG	1e-8	0	7438	0.0528	6893.9	0.0493
M04197_2.00:BHLHA15	AACAGCTGTT	1e-8	0	21844	0.1549	20868.8	0.1493
M09451_2.00:TFAP2A:TFAP2B:TFAP2C:TFAP2D:TFAP2E	SCCTSAGGSCAW	1e-8	0	17971	0.1275	17092.7	0.1223
M10738_2.00:SIX1:SIX2:SIX4:SIX5	GARTTGTAG	1e-8	0	13335	0.0946	12587.7	0.0901
M02812_2.00:OLIG2:OLIG3	AMCATATGKT	1e-8	0	10115	0.0717	9473	0.0678
M04383_2.00:AC023509.3:ATF2:ATF7	DATGATGTCATN	1e-8	0	5845	0.0415	5369.2	0.0384
M11250_2.00:RFX5:RFX7	AACTGATG	1e-8	0	15756	0.1118	14941.4	0.1069
M09087_2.00:FOXO1:FOXO3:FOXO4:FOXO6:FOXP4	DGTAAACARS	1e-8	0	43707	0.31	42324	0.3028
M09278_2.00:NR1D2:NR2C1:NR2C2:NR2F1:NR2F2:NR2F6:NR4A1:PPARA:PPARD:PPARG:RARA:RARB:RARG:RORA:RORB:RORC:RXRA:RXRB:RXRG:THRA	AWSTRGGKCAAAGGTCA	1e-8	0	1375	0.0098	1160.5	0.0083
M08115_2.00:FOXC2:FOXJ3:FOXK2:FOXP1:FOXP2:FOXP3:FOXP4	NDGTAAACAGDN	1e-8	0	16349	0.116	15519.3	0.111
M04541_2.00:ZNF282	NTTCCCACAACACG	1e-8	0	3218	0.0228	2876.7	0.0206
M08338_2.00:ZNF692	GGYGGGGCCCACC	1e-8	0	4670	0.0331	4251.9	0.0304
M02848_2.00:NFIL3	NATTACRTAAYM	1e-8	0	10828	0.0768	10167	0.0727
M07814_2.00:JUN:JUNB:JUND	DMTGASTCATWTYGARANT	1e-8	0	922	0.0065	750.4	0.0054
M04313_2.00:CREB3L1:CREB3L2	TGCCACGTGGCA	1e-8	0	374	0.0027	270.2	0.0019
M04058_2.00:MITF:TFE3	YGCACGTGACV	1e-8	0	3319	0.0235	2973.5	0.0213
M01810_2.00:ATF3:JDP2	NATGACGTMA	1e-8	0	19447	0.1379	18541.2	0.1327
M05407_2.00:HOXA3:HOXA4:HOXA5:HOXA6:HOXA7:HOXB3:HOXB4:HOXB5:HOXB6:HOXB7:HOXB8:HOXC4:HOXC5:HOXC6:HOXC8:HOXD3:HOXD4:HOXD8:PDX1	SYTAATTACC	1e-8	0	21131	0.1499	20185.7	0.1444
M04220_2.00:SREBF1:SREBF2	ATCACGTGAY	1e-8	0	1869	0.0133	1617.4	0.0116
M03528_2.00:SOX1:SOX10:SOX11:SOX12:SOX13:SOX14:SOX15:SOX17:SOX18:SOX2:SOX21:SOX3:SOX30:SOX4:SOX5:SOX6:SOX7:SOX8:SOX9:SRY	TGAATAMCATTCA	1e-8	0	316	0.0022	222.4	0.0016
M07694_2.00:ZNF527	TTTCTGTYGCTKGCMMCCHNN	1e-8	0	885	0.0063	718.3	0.0051
M02743_2.00:POU2F2	TATGCAAATW	1e-8	0	26280	0.1864	25222	0.1805
M02834_2.00:ATF4	GGATGAYGCAATA	1e-8	0	1324	0.0094	1116.1	0.008
M05747_2.00:NFIA:NFIB:NFIC:NFIX	BTTGGCNNNGTGCCARN	1e-8	0	1794	0.0127	1549.3	0.0111
M02928_2.00:YY2	CCATGCCGCCAT	1e-8	0	666	0.0047	524.4	0.0038
M09570_2.00:ALX1:ALX3:ALX4:ARX:DRGX:EMX1:EMX2:EN1:EN2:ESX1:GBX1:GBX2:GSX1:GSX2:HESX1:HOXA2:HOXA3:HOXB2:HOXB3:HOXD3:ISX:LHX1:LHX2:LHX3:LHX4:LHX5:LHX6:LHX8:LHX9:LMX1A:LMX1B:MIXL1:MNX1:MSX1:MSX2:NOBOX:NOTO:OTP:PDX1:PHOX2A:PHOX2B:PROP1:PRRX1:PRRX2:RAX:RAX2:SEBOX:SHOX:SHOX2:UNCX:VAX1:VAX2:VSX1:VSX2:ZFHX2	ADBTAATTAR	1e-8	0	32786	0.2325	31603.4	0.2261
M08298_2.00:KLF1:KLF12:KLF2:KLF3:KLF4:KLF5:KLF6:KLF7	GGCCCCGCCCH	1e-8	0	20088	0.1425	19174	0.1372
M07964_2.00:GATA1:GATA2:GATA3:GATA4:GATA5:GATA6	STGGNNNVNNSAGATAAG	1e-8	0	3823	0.0271	3453.4	0.0247
M04072_2.00:TFAP4	AHCATATGDT	1e-8	0	40323	0.286	39012.8	0.2791
M10442_2.00:E2F7:E2F8	TTTTGGCGSSTT	1e-8	0	525	0.0037	401.9	0.0029
M10014_2.00:MAF:MAFA:MAFB:MAFG:MAFK	CMATGACTCAGCAGA	1e-8	0	504	0.0036	383.2	0.0027
M04160_2.00:NEUROD1:NEUROD2:NEUROD4:NEUROD6	RACATATGGY	1e-8	0	12840	0.0911	12126.5	0.0868
M02903_2.00:KLF13:KLF9	ATGCCACGCCCCTTTTTG	1e-8	0	46	0.0003	17.9	0.0001
M11227_2.00:NFKB1:RELA:RELB	GGAAAGTCCCYTBYGC	1e-8	0	2305	0.0163	2026	0.0145
M08794_2.00:BATF:BATF3	KASTCATAATGAAASTV	1e-8	0	1661	0.0118	1428.1	0.0102
M08826_2.00:BATF:BATF3	KASTCATAATGAAASTV	1e-8	0	1661	0.0118	1428.1	0.0102
M03469_2.00:RUNX1:RUNX2:RUNX3	WRACCGCAAAAACCGCAR	1e-8	0	51	0.0004	20.6	0.0001
M08829_2.00:BATF:BATF3	CTGAGTCATWTYGARASH	1e-8	0	1369	0.0097	1160.5	0.0083
M04172_2.00:OLIG2:OLIG3	AACAGCTGYT	1e-8	0	24227	0.1718	23226.6	0.1662
M04567_2.00:ZIC1:ZIC2:ZIC3:ZIC4	BACCMCCYGCTGTGM	1e-8	0	2116	0.015	1852	0.0133
M11353_2.00:STAT1	TTCYRGGAAR	1e-8	0	50295	0.3567	48849.3	0.3495
M04879_2.00:GATA1:GATA2:GATA3:GATA4:GATA5:GATA6	RYGATAASR	1e-8	0	58995	0.4184	57444	0.411
M04535_2.00:ZNF32	NYGTAACMYGAYACC	1e-8	0	666	0.0047	526.8	0.0038
M04387_2.00:ZNF263	CGTGCTCCCH	1e-8	0	13302	0.0943	12583.7	0.09
M03609_2.00:NHLH1:NHLH2	GGRCGCAGCTGCGYCC	1e-7	0	324	0.0023	232	0.0017
M02842_2.00:CREB3L1:CREB3L2	TGATGACGTGGCAY	1e-7	0	161	0.0011	99.2	0.0007
M05604_2.00:NR2C1:NR2C2:NR2F1:NR2F2:NR2F6:NR4A1:NR4A2:NR4A3:PPARD:PPARG:RARA:RARB:RARG:RORA:RORB:RORC:RXRA:RXRB:RXRG	KAAAGGTCAN	1e-7	0	23715	0.1682	22738.3	0.1627
M09954_2.00:ATF1:CREB1:CREM	GGGGGTTGACGYANA	1e-7	0	195	0.0014	126.9	0.0009
M03085_2.00:HOXA10:HOXA11:HOXA5:HOXA6:HOXA7:HOXA9:HOXB5:HOXB6:HOXB8:HOXB9:HOXC10:HOXC11:HOXC5:HOXC6:HOXC8:HOXC9:HOXD10:HOXD11:HOXD8:HOXD9	NNTTTTACGACH	1e-7	0	17333	0.1229	16511.5	0.1181
M07840_2.00:MAF:MAFA:MAFB:MAFG:MAFK	TGCTGAGTCAGCA	1e-7	0	1956	0.0139	1707.2	0.0122
M03783_2.00:CDX1:CDX2:CDX4:HOXA13:HOXC13	VDTTTATGRCNH	1e-7	0	26578	0.1885	25545.6	0.1828
M04487_2.00:ZIC1:ZIC2:ZIC3:ZIC4:ZIC5	GACCCCCCGCTGYGC	1e-7	0	505	0.0036	387.3	0.0028
M04086_2.00:MYF5:MYF6:MYOG	YAACAGCTGACR	1e-7	0	6251	0.0443	5782	0.0414
M04361_2.00:MAFF	NTGCTGASTCAGCAN	1e-7	0	455	0.0032	344.8	0.0025
M04034_2.00:NFIL3	ATKACGTAAT	1e-7	0	11559	0.082	10904	0.078
M04029_2.00:CREB3L1:CREB3L2	TGRTGACGTGGCA	1e-7	0	89	0.0006	46.6	0.0003
M07621_2.00:ZNF30	CAGCCGCCCCGTCCG	1e-7	0	393	0.0028	291.8	0.0021
M04318_2.00:CREB3L1:CREB3L2	TGCCACGTGGCA	1e-7	0	334	0.0024	241.3	0.0017
M07981_2.00:SRF	NYATGNCCAWATAAGGCMA	1e-7	0	811	0.0058	659.2	0.0047
M09598_2.00:SRF	CCATATATGGNM	1e-7	0	5141	0.0365	4723.9	0.0338
M10956_2.00:SRF	GBCCAWATAWGGMC	1e-7	0	1549	0.011	1333.2	0.0095
M06449_2.00:SOX1:SOX10:SOX11:SOX12:SOX13:SOX14:SOX15:SOX17:SOX18:SOX2:SOX21:SOX3:SOX30:SOX4:SOX5:SOX6:SOX7:SOX8:SOX9:SRY	CTCCTTTGTCC	1e-7	0	16691	0.1184	15897.6	0.1138
M00990_2.00:CEBPD	TTRCGCAA	1e-7	0	11483	0.0814	10836.3	0.0775
M08842_2.00:NFIL3	DRTTATGTAAY	1e-7	0	20099	0.1426	19222.5	0.1375
M05742_2.00:NFIA:NFIB:NFIC:NFIX	STTGGCRNNGTGCCARS	1e-7	0	627	0.0044	496.9	0.0036
M09113_2.00:FOXI1:FOXJ3:FOXK1:FOXK2	RNGTAAACAVS	1e-7	0	57468	0.4076	55974.6	0.4005
M03468_2.00:RUNX1:RUNX2:RUNX3	WAACCGCAAACCGCAR	1e-7	0	71	0.0005	34.7	0.0002
M07744_2.00:ZNF69	GCACAGCKBCC	1e-7	0	6954	0.0493	6466	0.0463
M04612_2.00:ZNF396	CTGTCCAAAAA	1e-7	0	4588	0.0325	4199.7	0.0301
M03611_2.00:NHLH1:NHLH2	RGCAYCAGCTGCGYCC	1e-7	0	1532	0.0109	1319.2	0.0094
M08368_2.00:ZNF563	CTCCTBRCHGGCAGCTGY	1e-7	0	890	0.0063	732.5	0.0052
M10605_2.00:GCM2	VDACCCGCATATW	1e-7	0	1798	0.0128	1566.9	0.0112
M10137_2.00:PATZ1	DGGGGGGGGGCCA	1e-7	0	6736	0.0478	6258.1	0.0448
M05730_2.00:RFX5:RFX7	CGTTGCTAB	1e-7	0	31090	0.2205	29993.3	0.2146
M09150_2.00:MEIS1:MEIS2:MEIS3:PKNOX1:PKNOX2:TGIF1:TGIF2:TGIF2LX:TGIF2LY	TGABTGACAGS	1e-7	0	13329	0.0945	12634.1	0.0904
M09175_2.00:MEIS1:MEIS2:MEIS3:PKNOX1:PKNOX2:TGIF1:TGIF2:TGIF2LX:TGIF2LY	TGABTGACAGS	1e-7	0	13329	0.0945	12634.1	0.0904
M05955_2.00:TWIST1:TWIST2	ACCAGATGTB	1e-7	0	16464	0.1168	15684.1	0.1122
M02026_2.00:GCM2	ATGCGGGY	1e-7	0	29223	0.2073	28162.7	0.2015
M03339_2.00:IRF9	AACGAAACCGAAACT	1e-7	0	39	0.0003	14.7	0.0001
M01964_2.00:E2F1:E2F2:E2F3:E2F4:E2F5:E2F6	NGCGCGCGCN	1e-7	0	11568	0.082	10926	0.0782
M04066_2.00:TFAP4	AHCATATGDT	1e-7	0	38066	0.27	36851.6	0.2637
M08790_2.00:ATF6:ATF6B	GKGSTGACGTGG	1e-7	0	851	0.006	699	0.005
M03500_2.00:SOX1:SOX10:SOX11:SOX12:SOX13:SOX14:SOX15:SOX17:SOX18:SOX2:SOX21:SOX3:SOX30:SOX4:SOX5:SOX6:SOX7:SOX8:SOX9:SRY	TGAATGKTATTCA	1e-7	0	404	0.0029	303.9	0.0022
M10937_2.00:BORCS8-MEF2B:MEF2A:MEF2B:MEF2C:MEF2D	NNDKGTKCTAWAAATAGMMHNN	1e-7	0	787	0.0056	642	0.0046
M04336_2.00:FOS:FOSB:FOSL1:FOSL2	GRTGASTCATM	1e-7	0	9424	0.0668	8855.2	0.0634
M03933_2.00:HNF4A:HNF4G:NR2E1	RAAGTCAATAAGTCA	1e-7	0	332	0.0024	242.8	0.0017
M05409_2.00:HOXA3:HOXA4:HOXA5:HOXA6:HOXA7:HOXB3:HOXB4:HOXB5:HOXB6:HOXB7:HOXB8:HOXC4:HOXC5:HOXC6:HOXC8:HOXD3:HOXD4:HOXD8:PDX1	TTAACGAC	1e-7	0	36080	0.2559	34907.7	0.2498
M09469_2.00:MYF5:MYF6:MYOD1:MYOG	AACAGCTG	1e-7	0	31515	0.2235	30422.8	0.2177
M05553_2.00:SRF	CCDTACATGG	1e-7	0	10029	0.0711	9442.2	0.0676
M04489_2.00:KLF10:KLF11	GCCACACCCCCGCCACRCCCMC	1e-7	0	58	0.0004	26.5	0.0002
M11125_2.00:AR:NR3C1:NR3C2:PGR	RGRACATTCTGTTC	1e-7	0	2189	0.0155	1935.6	0.0138
M03130_2.00:HOXA13:HOXB13:HOXC13:HOXD13	KCTCGTAAAAH	1e-7	0	4180	0.0296	3818.5	0.0273
M02858_2.00:MAF:MAFA:MAFB:MAFG:MAFK	NYGCTGASTCAGCAH	1e-7	0	612	0.0043	486.1	0.0035
M02892_2.00:ZNF740	CCCCCCCCAC	1e-7	0	6184	0.0439	5736.2	0.041
M08799_2.00:BATF:BATF3	MTGAGTCATAHYGAAAST	1e-7	0	1030	0.0073	863.8	0.0062
M03475_2.00:NFIA:NFIB:NFIC:NFIX	YTGGCDNNDTGCCAA	1e-7	0	1764	0.0125	1540.2	0.011
M10361_2.00:ZNF664	NGTTCAATCCGC	1e-7	0	949	0.0067	790.5	0.0057
M09379_2.00:NFIA:NFIB:NFIC:NFIX	YTGGCANCNTGCCAA	1e-7	0	2523	0.0179	2252.2	0.0161
M09383_2.00:NFIA:NFIB:NFIC:NFIX	YTGGCANCNTGCCAA	1e-7	0	2523	0.0179	2252.2	0.0161
M09165_2.00:PBX1:PBX2:PBX3:PBX4	KRAATTGATTGATKG	1e-6	0	3400	0.0241	3082.8	0.0221
M09199_2.00:PBX1:PBX2:PBX3:PBX4	KRAATTGATTGATKG	1e-6	0	3400	0.0241	3082.8	0.0221
M10353_2.00:PLAGL2	TGGGGAACCCCA	1e-6	0	221	0.0016	151.2	0.0011
M04055_2.00:TFAP2A:TFAP2B:TFAP2C:TFAP2D:TFAP2E	DGCCTSAGGCH	1e-6	0	17282	0.1226	16505.3	0.1181
M00249_2.00:WT1	NCTCCCCCGCN	1e-6	0	21814	0.1547	20932	0.1498
M04677_2.00:ONECUT1:ONECUT2:ONECUT3	NYATCGATYN	1e-6	0	26034	0.1847	25064.9	0.1793
M05307_2.00:ALX1:ALX3:ALX4:ARX:BARX1:BARX2:BSX:DLX1:DLX2:DLX3:DLX4:DLX5:DLX6:DRGX:EN1:EN2:ESX1:GBX1:GBX2:GSX1:GSX2:HESX1:HOXA1:HOXA2:HOXA3:HOXA4:HOXA5:HOXB1:HOXB2:HOXB3:HOXB4:HOXB5:HOXC4:HOXC5:HOXD3:HOXD4:ISX:LBX2:LHX1:LHX2:LHX3:LHX4:LHX5:LHX6:LHX8:LHX9:LMX1A:LMX1B:MEOX1:MIXL1:MNX1:MSX1:MSX2:NKX1-1:NKX1-2:NOBOX:NOTO:OTP:PDX1:PHOX2A:PHOX2B:PROP1:PRRX1:PRRX2:RAX:RAX2:SEBOX:SHOX:SHOX2:UNCX:VAX1:VAX2:VSX1:VSX2:ZFHX2	YTAATTAG	1e-6	0	33552	0.238	32445.2	0.2322
M04260_2.00:ATF1:CREB1:CREM	RTGACRCGTCAY	1e-6	0	1711	0.0121	1494.3	0.0107
M09127_2.00:TFCP2:TFCP2L1:UBP1	RACCGGTTCHRDCCGGYTY	1e-6	0	428	0.003	327.4	0.0023
M04164_2.00:NHLH1:NHLH2	GGGNCGCAGCTGCGTCCC	1e-6	0	138	0.001	85.1	0.0006
M04185_2.00:MSC:TCF21	NAACAGCTGTTR	1e-6	0	15346	0.1088	14622.1	0.1046
M11439_2.00:NFE4	CHCCCTCGCCAG	1e-6	0	17621	0.125	16840.1	0.1205
M09884_2.00:MITF:TFE3:TFEB:TFEC	GGACACGCGAAS	1e-6	0	36	0.0003	13.6	0.0001
M04184_2.00:MSC:TCF21	BACCATATGGTV	1e-6	0	12113	0.0859	11479.6	0.0821
M03308_2.00:POU2F1	AWTATGCAAATT	1e-6	0	12920	0.0916	12264.4	0.0878
M08737_2.00:NEUROD1:NEUROD2:NEUROD4:NEUROD6	RRCAGATGG	1e-6	0	41588	0.295	40359.2	0.2888
M04591_2.00:ZNF771	DGCGCTAACCATTRN	1e-6	0	237	0.0017	165.9	0.0012
M09541_2.00:FOXC2:FOXJ3:FOXK2:FOXP1:FOXP2:FOXP3:FOXP4	NDGTAAACARRN	1e-6	0	23942	0.1698	23023	0.1647
M10951_2.00:SRF	GCCATATATGGCCAK	1e-6	0	793	0.0056	652.5	0.0047
M10674_2.00:ALX1:ALX3:ALX4:ARX:BARHL1:BARHL2:BARX1:BARX2:BSX:DLX1:DLX2:DLX3:DLX4:DLX5:DLX6:DRGX:EMX1:EMX2:EN1:EN2:GBX1:GBX2:GSX1:GSX2:HMX1:HMX3:HOXA1:HOXA2:HOXA3:HOXB1:HOXB2:HOXB3:HOXD1:HOXD3:ISX:LHX1:LHX5:MEOX1:MEOX2:MNX1:MSX1:MSX2:NANOG:NANOGP8:NKX1-1:NKX1-2:PDX1:PHOX2A:PHOX2B:PROP1:PRRX1:PRRX2:SHOX:SHOX2:UNCX:VAX1:VAX2:VSX1:VSX2	AMGCCTGACKG	1e-6	0	12439	0.0882	11799.5	0.0844
M04278_2.00:MAF:MAFA:MAFB:NRL	YGTCAGCANWWTN	1e-6	0	14790	0.1049	14087.7	0.1008
M07574_2.00:ZNF684	CACCCCTTK	1e-6	0	21239	0.1506	20382.6	0.1458
M07711_2.00:ZNF431	CAGGCTTCTAGCCCB	1e-6	0	2717	0.0193	2441.1	0.0175
M04177_2.00:NHLH1:NHLH2	GGGNCGCAGCTGCGTCCC	1e-6	0	77	0.0005	40.2	0.0003
M11091_2.00:ESR1:ESR2:NR1D1:NR1D2:NR1H2:NR1H3:NR1H4:NR2C1:NR2C2:NR2F1:NR2F2:NR2F6:NR4A1:NR4A2:NR4A3:NR5A1:NR5A2:NR6A1:PPARA:PPARD:PPARG:RARA:RARB:RARG:RORA:RORB:RORC:RXRA:RXRB:RXRG:THRA:THRB	AWAABTAGGTCAR	1e-6	0	2061	0.0146	1824.6	0.0131
M05555_2.00:BORCS8-MEF2B:MEF2A:MEF2B:MEF2C:MEF2D	CCAWATTTGG	1e-6	0	16324	0.1158	15583.3	0.1115
M04254_2.00:ATF6:ATF6B	TGATGACGTGGCAN	1e-6	0	119	0.0008	71.8	0.0005
M04707_2.00:E2F1:E2F2:E2F3:E2F4:E2F5:E2F6	WAATGGCGCCAAAA	1e-6	0	141	0.001	88.9	0.0006
M05741_2.00:NFIA:NFIB:NFIC:NFIX	STTGGCRBBGTGCCARB	1e-6	0	823	0.0058	680.7	0.0049
M09836_2.00:MAX	AACACGT	1e-6	0	11129	0.0789	10530.6	0.0753
M09115_2.00:GATA1:GATA2:GATA3:GATA4:GATA5:GATA6	CTGKNNRDNVSAGATAAGR	1e-6	0	3179	0.0225	2879.9	0.0206
M08285_2.00:ZNF184	TCCTCACCA	1e-6	0	24937	0.1769	24006	0.1718
M06088_2.00:OSR2	GCTACTGBGKTWV	1e-6	0	9843	0.0698	9284	0.0664
M02845_2.00:CREB3L1:CREB3L2	TGRTGACGTGGCAN	1e-6	0	74	0.0005	38.6	0.0003
M08036_2.00:TP63:TP73	RGACATGCCCAGRCATGYC	1e-6	0	202	0.0014	137.8	0.001
M03478_2.00:NFIA:NFIB:NFIC:NFIX	TTGGCAHNDTGCCAR	1e-6	0	851	0.006	706.1	0.0051
M08810_2.00:MAF:MAFA:MAFB:MAFG:MAFK	TGCTGASTCAGCADWTTT	1e-6	0	171	0.0012	112.1	0.0008
M10231_2.00:ZNF761	GGKWAATCAGA	1e-6	0	5926	0.042	5505.9	0.0394
M04352_2.00:MAF:MAFA:MAFB:MAFG:MAFK:NRL	NTGCTGASTCAGCAN	1e-6	0	689	0.0049	560.3	0.004
M09424_2.00:STAT4	TTTCCYGGAA	1e-6	0	49330	0.3499	48007.3	0.3435
M02458_2.00:GMEB1:GMEB2	YBACGTAMN	1e-6	0	35634	0.2527	34512.4	0.2469
M04877_2.00:GATA1:GATA2:GATA3:GATA4:GATA5:GATA6	HGATAACGATCW	1e-6	0	3197	0.0227	2898.2	0.0207
M04156_2.00:PTF1A	AACAGCTGACGC	1e-6	0	1537	0.0109	1337.2	0.0096
M09119_2.00:GATA1:GATA2:GATA3:GATA4:GATA5:GATA6	CTGGNNRNNDSAGATAAGR	1e-6	0	3279	0.0233	2976.2	0.0213
M04198_2.00:BHLHA15	ACCATATGGT	1e-6	0	10665	0.0756	10084.8	0.0722
M07688_2.00:ZNF793	GAGCCCCAAGCM	1e-6	0	3324	0.0236	3019.1	0.0216
M05603_2.00:NR2C1:NR2C2:NR2F1:NR2F2:NR2F6:NR4A1:NR4A2:NR4A3:PPARD:PPARG:RARA:RARB:RARG:RORA:RORB:RORC:RXRA:RXRB:RXRG	KAAAGGTCAN	1e-6	0	22151	0.1571	21284.2	0.1523
M02936_2.00:ZIC1:ZIC2:ZIC3:ZIC4:ZIC5	GACCCCCCGCTGTGM	1e-6	0	178	0.0013	118.9	0.0009
M11351_2.00:STAT1	GNTTTCYRGGAAATGRNNDGNN	1e-6	0	1679	0.0119	1470.1	0.0105
M02998_2.00:ELF1:ELF2:ELF4:ELK1:ELK3:ELK4:ERF:ERG:ETS1:ETS2:ETV1:ETV2:ETV3:ETV3L:ETV4:ETV5:FEV:FLI1:GABPA	ACCGGAAATCCGGT	1e-6	0	101	0.0007	58.2	0.0004
M10252_2.00:SP2	TGGGCGCGCCCA	1e-6	0	37	0.0003	14.6	0.0001
M04596_2.00:ZBTB2	GTTTCCGGTAAT	1e-6	0	195	0.0014	132	0.0009
M07701_2.00:ZNF765	CCTGGGCYASGCMCTGSC	1e-6	0	768	0.0054	633.5	0.0045
M09612_2.00:NR1D2:NR2C1:NR2C2:NR2F1:NR2F2:NR2F6:NR4A1:PPARA:PPARD:PPARG:RARA:RARB:RARG:RORA:RORB:RORC:RXRA:RXRB:RXRG:THRA	TGGGGCAAAGGTCA	1e-6	0	1909	0.0135	1687.1	0.0121
M08272_2.00:ZNF263	YSCBBSDCVGTGCTCCCYSYY	1e-6	0	2315	0.0164	2069.7	0.0148
M05638_2.00:AR:NR3C1:NR3C2:PGR	RGTACRYNRYGTACY	1e-6	0	1986	0.0141	1760.8	0.0126
M08084_2.00:REST	GGMGCTGTCCATGGTGCTGAA	1e-6	0	120	0.0009	73.5	0.0005
M02864_2.00:CREB3L1:CREB3L2:CREB3L4	TGCCACGTGGCA	1e-6	0	360	0.0026	272.3	0.0019
M10360_2.00:ZNF467	TGGGAGCTCCCC	1e-6	0	538	0.0038	428.9	0.0031
M10346_2.00:KLF14:KLF16	RGGGCGCGCCCA	1e-6	0	22	0.0002	6.7	0
M10277_2.00:ZBTB7A	AAGGGGC	1e-6	0	62750	0.4451	61294.6	0.4386
M03099_2.00:HOXA13:HOXB13:HOXC13:HOXD13	SCTCGTAAAAH	1e-6	0	6568	0.0466	6133.5	0.0439
M08459_2.00:MEF2A:MEF2C	NDTTCTATWWATAGAYYV	1e-6	0	550	0.0039	439.2	0.0031
M04703_2.00:E2F7:E2F8	TTTTGGCGGGAAAN	1e-6	0	424	0.003	328.5	0.0024
M01969_2.00:E2F1:E2F2:E2F3:E2F4:E2F5:E2F6	HGCGCGCCAW	1e-6	0	12337	0.0875	11721.7	0.0839
M07983_2.00:SRF	YATKNCCAWATAAGGMAA	1e-6	0	1108	0.0079	945.6	0.0068
M09453_2.00:TFAP4	NAHCAGCTGD	1e-6	0	37815	0.2682	36683.8	0.2625
M10666_2.00:BARHL1:BARHL2:BARX1:BARX2:BSX:DLX1:DLX2:DLX3:DLX4:DLX5:DLX6:EVX1:EVX2:GBX1:GBX2:HMX1:HMX2:HMX3:HOXA1:HOXA2:HOXA3:HOXB1:HOXB2:HOXB3:HOXD1:HOXD3:MEOX1:MEOX2:MNX1:MSX1:MSX2:NANOG:NANOGP8:PDX1:VENTX	WDGVARRACAAAGG	1e-6	0	28502	0.2022	27528.5	0.197
M02899_2.00:ZNF143:ZNF76	TACCCAYAATGCAYYG	1e-6	0	117	0.0008	71.2	0.0005
M05481_2.00:POU3F2	TTATGCWAATGAG	1e-6	0	935	0.0066	787	0.0056
M09415_2.00:STAT3	CAYTTCCMGGAA	1e-6	0	13155	0.0933	12519.7	0.0896
M05886_2.00:AR:NR3C1:NR3C2:PGR	RGTACATTNTGTTCY	1e-6	0	2668	0.0189	2405.9	0.0172
M10326_2.00:ZNF883	KGTGGCTGCCTC	1e-6	0	926	0.0066	779.3	0.0056
M09458_2.00:TCF12:TCF3:TCF4	CARCAGCTGB	1e-6	0	32218	0.2285	31181.1	0.2231
M01722_2.00:HEY1:HEY2:HEYL	GCACGTGTC	1e-6	0	13568	0.0962	12922.2	0.0925
M05533_2.00:IRF3	AGGAAACGGAAACCGAAACW	1e-6	0	61	0.0004	30.5	0.0002
M04181_2.00:NEUROG2:NEUROG3	RACATATGTY	1e-6	0	13766	0.0976	13115.5	0.0938
M04373_2.00:MAF:MAFA:MAFB:MAFG:MAFK	YAHGTCAGCA	1e-6	0	30017	0.2129	29019.5	0.2076
M07594_2.00:ZNF300	CAKACCCCCWWACRCMGCMCMCMCBMCAK	1e-6	0	31	0.0002	11.8	0.0001
M04699_2.00:E2F1:E2F2:E2F3:E2F4:E2F5:E2F6	AWWWTGGCGCCAAAAH	1e-6	0	106	0.0008	63.3	0.0005
M02384_2.00:MYRF	TGGTACCR	1e-6	0	2733	0.0194	2469.5	0.0177
M04667_2.00:ONECUT1:ONECUT2:ONECUT3	NTATCGATYN	1e-6	0	28262	0.2005	27302.4	0.1954
M03091_2.00:RHOXF1	GGATWATCC	1e-6	0	16605	0.1178	15888.5	0.1137
M07982_2.00:SRF	CCATATAAGGMAAD	1e-6	0	1347	0.0096	1169.2	0.0084
M04992_2.00:ALX1:ALX3:ALX4:ARX:DRGX:EN1:EN2:ESX1:ISX:LHX2:LHX3:LHX4:LHX6:LHX8:LHX9:LMX1A:LMX1B:MIXL1:OTP:PHOX2A:PHOX2B:PROP1:PRRX1:PRRX2:RAX:RAX2:SEBOX:SHOX:SHOX2:UNCX:VSX1:VSX2:ZFHX2	CTAATTAV	1e-6	0	36265	0.2572	35176.5	0.2517
M04223_2.00:OLIG2:OLIG3	AACAGCTGTT	1e-5	0	11956	0.0848	11365.1	0.0813
M04872_2.00:GATA1:GATA2:GATA3:GATA4:GATA5:GATA6	AGATAACGATCT	1e-5	0	2975	0.0211	2702	0.0193
M05058_2.00:BARX1:BARX2:BSX:DLX1:DLX2:DLX3:DLX4:DLX5:DLX6:EMX1:EMX2:EN1:EN2:EVX1:EVX2:GBX1:GBX2:GSX1:GSX2:HOXA1:HOXA2:HOXA3:HOXA4:HOXA5:HOXB1:HOXB2:HOXB3:HOXB4:HOXB5:HOXC4:HOXC5:HOXD1:HOXD3:HOXD4:ISX:MEOX1:MEOX2:MNX1:MSX1:MSX2:NANOG:NANOGP8:NKX1-1:NKX1-2:PDX1:PROP1:SHOX:SHOX2:UNCX:VAX1:VAX2:VENTX	GTAATTAN	1e-5	0	56106	0.3979	54754.1	0.3918
M08712_2.00:TFAP4	VAWCAGCTGG	1e-5	0	28680	0.2034	27727.8	0.1984
M07671_2.00:ZNF93	RSCDGCTGBSCTGCAGCARSSNCTGCTGCTRCCYYNNCB	1e-5	0	9	0.0001	1.4	0
M08748_2.00:ASCL1:ASCL2	CTGCASCTGCYBCY	1e-5	0	12233	0.0868	11638.8	0.0833
M04188_2.00:MSC:TCF21	YACCATATGGTV	1e-5	0	4130	0.0293	3805.5	0.0272
M08204_2.00:GATA1:GATA2:GATA3:GATA4:GATA5:GATA6	ATHDKBYGATAAGGRNVT	1e-5	0	2704	0.0192	2447.3	0.0175
M05748_2.00:NFIA:NFIB:NFIC:NFIX	NTTGGCRNNDTGCCAAN	1e-5	0	1303	0.0092	1131	0.0081
M08811_2.00:MAF:MAFA:MAFB:MAFG:MAFK:NRL	CTGASTCAGCA	1e-5	0	25777	0.1828	24881.6	0.178
M08847_2.00:MAF:MAFA:MAFB:MAFG:MAFK:NRL	CTGASTCAGCA	1e-5	0	25777	0.1828	24881.6	0.178
M08174_2.00:STAT4	YBVTTTCCYGGAAR	1e-5	0	14322	0.1016	13676.9	0.0979
M10920_2.00:MEF2A	NTTDCCWWATTDGGWAAV	1e-5	0	2390	0.017	2151.3	0.0154
M02893_2.00:ZIC1:ZIC2:ZIC3:ZIC4:ZIC5	GACCCCCCGCTGTG	1e-5	0	233	0.0017	167.6	0.0012
M05746_2.00:NFIA:NFIB:NFIC:NFIX	NTTGGCDNNDTGCCARN	1e-5	0	1576	0.0112	1386.1	0.0099
M11246_2.00:RFX1:RFX2:RFX3:RFX4:RFX6	NDGTHRCCTGGCAACVW	1e-5	0	1371	0.0097	1195.4	0.0086
M03748_2.00:FOXN2:FOXN3	WVGCGTCHHDRGACGCBA	1e-5	0	32	0.0002	12.6	0.0001
M08187_2.00:ATF3:JDP2	GTCACGTG	1e-5	0	16779	0.119	16075.7	0.115
M10112_2.00:ZBTB11	TGGGCGCMCCCC	1e-5	0	557	0.004	450.1	0.0032
M03462_2.00:RFX1:RFX2:RFX3:RFX4:RFX6	SGTTGCTAGGCAACS	1e-5	0	144	0.001	94.2	0.0007
M09455_2.00:EPAS1	GCACGTACCC	1e-5	0	9607	0.0681	9092.5	0.0651
M04590_2.00:ZNF771	NGCGCTAACCATTGN	1e-5	0	61	0.0004	31.3	0.0002
M02819_2.00:MSC:TCF21	RCAACAGCTGTTGY	1e-5	0	552	0.0039	446.8	0.0032
M04377_2.00:ATF6:ATF6B	TGCCACGTGGCA	1e-5	0	311	0.0022	234.9	0.0017
M10161_2.00:MAZ	GGGGGAGGGGAGGG	1e-5	0	14351	0.1018	13710.5	0.0981
M08253_2.00:ZNF692	GGYGGGGCCCACC	1e-5	0	4111	0.0292	3792.6	0.0271
M07997_2.00:PAX1:PAX2:PAX3:PAX5:PAX6:PAX7:PAX8:PAX9	CAGCSAAGCGTGACC	1e-5	0	785	0.0056	657.5	0.0047
M03212_2.00:IRX2:IRX4:IRX5	NWACATGACAWG	1e-5	0	10660	0.0756	10119.5	0.0724
M05500_2.00:POU3F4	TTATGCWAATKAG	1e-5	0	820	0.0058	689.5	0.0049
M09757_2.00:TFAP2A:TFAP2B:TFAP2C:TFAP2D:TFAP2E	ABCGCCTSAGGCGVT	1e-5	0	568	0.004	461.6	0.0033
M03916_2.00:SRF	RCCATATATGGY	1e-5	0	2041	0.0145	1825.1	0.0131
M09406_2.00:LEF1:TCF7:TCF7L1:TCF7L2	BCCTTTGATST	1e-5	0	29212	0.2072	28268.4	0.2023
M11050_2.00:MYB:MYBL1	YCVRMHGRCVGTTGGKGG	1e-5	0	453	0.0032	359.9	0.0026
M08445_2.00:INSM1	YGCCCCCTGACA	1e-5	0	6403	0.0454	5998.6	0.0429
M08888_2.00:ZNF384	SCGRBTTTTTCC	1e-5	0	36634	0.2598	35570.9	0.2545
M07718_2.00:ZNF682	VVCCCYCSCVGGCCAAGCCCC	1e-5	0	517	0.0037	416.7	0.003
M04484_2.00:ZSCAN1	VTGCACACCCTGAMAAH	1e-5	0	341	0.0024	261.8	0.0019
M03480_2.00:NFIA:NFIB:NFIC:NFIX	YTGGCACNDTGCCAA	1e-5	0	326	0.0023	248.1	0.0018
M04982_2.00:HOXA13:HOXB13:HOXC13:HOXD13	BCTCGTAAAAH	1e-5	0	3779	0.0268	3478.1	0.0249
M05640_2.00:NR2C1:NR2F1:NR2F2:NR2F6:NR4A1:NR4A2:NR4A3:PPARD:RARG:RORA:RORB:RORC:RXRA:RXRB:RXRG	BAAAGGTCAN	1e-5	0	28635	0.2031	27707.8	0.1983
M08877_2.00:BCL6	YKCTTTCYAGGAA	1e-5	0	7050	0.05	6625.6	0.0474
M09295_2.00:NR1D1:NR1D2:NR2C1:NR2C2:NR2F1:NR2F2:NR2F6:NR6A1:PPARA:PPARD:PPARG:RARA:RARB:RARG:RORA:RORB:RORC:RXRA:RXRB:RXRG	AASTRGGKCAAAGGTCA	1e-5	0	1021	0.0072	875.4	0.0063
M08133_2.00:SIX1:SIX2:SIX4:SIX5	NNCTGAAACCTGATMC	1e-5	0	1024	0.0073	878.2	0.0063
M02694_2.00:MEF2A	DTTDCCWWAWTGGGWAAN	1e-5	0	1688	0.012	1496.7	0.0107
M10921_2.00:MEF2A	DTTDCCWWAWTGGGWAAN	1e-5	0	1688	0.012	1496.7	0.0107
M02963_2.00:EBF1	AKTCCCTDGGGAAT	1e-5	0	1477	0.0105	1299.6	0.0093
M03453_2.00:RFX1:RFX2:RFX3:RFX4:RFX6	CGTTGCTARGCAACS	1e-5	0	116	0.0008	73.2	0.0005
M04860_2.00:FOXC2:FOXD1:FOXD2:FOXD3:FOXG1:FOXI1:FOXI2:FOXI3:FOXJ2:FOXJ3:FOXK1:FOXK2:FOXP1:FOXP3	ACGTAAACAA	1e-5	0	13965	0.0991	13346.3	0.0955
M08130_2.00:SIX1:SIX2:SIX4:SIX5	GWAACCTGATA	1e-5	0	7137	0.0506	6715	0.048
M05458_2.00:POU1F1	WTATGCAAATKAGN	1e-5	0	957	0.0068	819	0.0059
M09888_2.00:ARNT:ARNT2	CTTCCTCGTCCCCGW	1e-5	0	54	0.0004	27.3	0.0002
M02863_2.00:CREB3L1:CREB3L2:CREB3L4	TGATGACGTGGCA	1e-5	0	31	0.0002	12.9	0.0001
M05552_2.00:BORCS8-MEF2B:MEF2A:MEF2B:MEF2C:MEF2D	CYAWATWTGG	1e-5	0	26000	0.1844	25133.9	0.1798
M02919_2.00:ZSCAN4	TGCACACACTGAAAA	1e-5	0	159	0.0011	108.1	0.0008
M08817_2.00:MAF:MAFA:MAFB:MAFG:MAFK	ARTGCTGACTCAGCARWTWH	1e-5	0	149	0.0011	100.9	0.0007
M03428_2.00:HNF4A:HNF4G:NR2E1	AAGTCAADAAGTCA	1e-5	0	654	0.0046	542.9	0.0039
M04670_2.00:ONECUT1:ONECUT2:ONECUT3	KTATCGATYDT	1e-5	0	11397	0.0808	10852.3	0.0777
M02706_2.00:ESR1:ESR2:NR1D1:NR1D2:NR1H2:NR1H3:NR1H4:NR2C1:NR2C2:NR2F1:NR2F2:NR2F6:NR4A1:NR4A2:NR4A3:NR5A1:NR5A2:NR6A1:PPARA:PPARD:PPARG:RARA:RARB:RARG:RORA:RORB:RORC:RXRA:RXRB:RXRG:THRA:THRB	NAWAABTAGGTCAR	1e-5	0	1816	0.0129	1620.2	0.0116
M04893_2.00:TFCP2:TFCP2L1:UBP1	AACCGGTTYRAACCGGTT	1e-5	0	88	0.0006	52.2	0.0004
M07610_2.00:PRDM9	CYTTYTDYBBCCCCCSTSSCCMCC	1e-5	0	1064	0.0075	918.6	0.0066
M03142_2.00:HOXA13:HOXB13:HOXC13:HOXD13	GCTCGTAAAAH	1e-5	0	3560	0.0253	3276.1	0.0234
M07683_2.00:ZNF75A:ZNF75D	GTGGGAAAGCCT	1e-5	0	1736	0.0123	1545.4	0.0111
M09983_2.00:HLF:TEF	RCTTCCGAWATCAA	1e-5	0	58	0.0004	30.6	0.0002
M09657_2.00:TWIST1:TWIST2	AACATRTGYBRR	1e-5	0	17628	0.125	16934.7	0.1212
M07987_2.00:AR:NR3C1:NR3C2:PGR	BNMNRGRACATTCTGTTCYYN	1e-5	0	453	0.0032	362.6	0.0026
M05130_2.00:CDX1:CDX2:CDX4	GGTCGTAAAAS	1e-5	0	2073	0.0147	1863.2	0.0133
M03948_2.00:PAX2:PAX5:PAX6:PAX8	YCGTTCCGGAACGD	1e-5	0	22	0.0002	7.7	0.0001
M05556_2.00:BORCS8-MEF2B:MEF2A:MEF2B:MEF2C:MEF2D	CYAAATWTGG	1e-5	0	20121	0.1427	19377	0.1386
M07972_2.00:POU2F2	ATATGCAAAT	1e-5	0	15833	0.1123	15182.1	0.1086
M07973_2.00:POU2F2	ATATGCAAAT	1e-5	0	15833	0.1123	15182.1	0.1086
M04483_2.00:ZSCAN1	VTGCACACMCTGAAAAH	1e-5	0	403	0.0029	318.4	0.0023
M05348_2.00:NKX2-1:NKX2-2:NKX2-3:NKX2-4:NKX2-5:NKX2-6:NKX2-8	CTCAACGAS	1e-5	0	10737	0.0762	10214.3	0.0731
M09314_2.00:NR1D1:NR1D2:NR2C1:NR2C2:NR2F1:NR2F2:NR2F6:NR6A1:PPARA:PPARD:PPARG:RARA:RARB:RARG:RORA:RORB:RORC:RXRA:RXRB:RXRG	AASTRGGKCAAAGGTCA	1e-5	0	1000	0.0071	860.6	0.0062
M05691_2.00:PROX1:PROX2	KAAGGCGTCTTG	1e-5	0	1368	0.0097	1202.7	0.0086
M03633_2.00:NRL	WWNTGCTGMGTCAGCANWW	1e-5	0	332	0.0024	256.7	0.0018
M02818_2.00:BHLHE40:BHLHE41	VKCACGTGMC	1e-5	0	5501	0.039	5143.2	0.0368
M10330_2.00:ZNF486	NGRGGCTTGGGA	1e-5	0	5814	0.0412	5445.7	0.039
M07576_2.00:ZNF549	TGCTGCCCAATTCAT	1e-5	0	193	0.0014	137.6	0.001
M03402_2.00:ESR1:ESR2:ESRRA:ESRRB:ESRRG	CAAGGTCAWNTSAAGGTCA	1e-5	0	66	0.0005	36.7	0.0003
M02847_2.00:CREB3L1:CREB3L2	TGATGACGTGGCAN	1e-5	0	117	0.0008	75.2	0.0005
M04112_2.00:MAX	NCACGTGNNNNNCACGTGN	1e-5	0	59	0.0004	31.5	0.0002
M04176_2.00:OLIG2:OLIG3	AACATATGGT	1e-5	0	3974	0.0282	3676.2	0.0263
M10344_2.00:SALL1	CCTTTTATCAGC	1e-5	0	1864	0.0132	1668.8	0.0119
M04663_2.00:LIN28A:LIN28B	CGCGATATRACAGCG	1e-5	0	40	0.0003	18.6	0.0001
M02788_2.00:BHLHE40:BHLHE41	VKCACGTGMC	1e-5	0	5514	0.0391	5157.3	0.0369
M06007_2.00:ARNT:ARNT2	KCACGTGAC	1e-5	0	3755	0.0266	3467.1	0.0248
M10117_2.00:REST	TTCAGCACCACGGACAGCGCC	1e-5	0	56	0.0004	29.6	0.0002
M09125_2.00:GRHL1:GRHL2	AACCKGTTTGDC	1e-5	0	9651	0.0685	9164.4	0.0656
M04564_2.00:GLIS1	BACCCCCCACGAMGC	1e-5	0	1222	0.0087	1068.7	0.0076
M03176_2.00:HOXA13:HOXB13:HOXC13:HOXD13	SCTCGTAAAAH	1e-5	0	5391	0.0382	5041.4	0.0361
M02795_2.00:NEUROD1:NEUROD2:NEUROD4:NEUROD6	RMCATATGGY	1e-5	0	14201	0.1007	13598.4	0.0973
M09873_2.00:NEUROD1:NEUROD2:NEUROD4:NEUROD6	RCCATATGKY	1e-5	0	14201	0.1007	13598.4	0.0973
M09136_2.00:ALX1:ALX3:ALX4:ARX:DRGX:EMX1:EMX2:EN1:EN2:ESX1:GBX1:GBX2:HESX1:ISX:LHX1:LHX2:LHX3:LHX4:LHX5:LHX6:LHX8:LHX9:LMX1A:LMX1B:MIXL1:MSX1:MSX2:NOBOX:NOTO:OTP:PHOX2A:PHOX2B:PROP1:PRRX1:PRRX2:RAX:RAX2:SEBOX:SHOX:SHOX2:UNCX:VAX1:VAX2:VSX1:VSX2:ZFHX2	TBYTAATTAGTT	1e-5	0	31668	0.2246	30724.8	0.2198
M04319_2.00:CREB3L1:CREB3L2	TGCCACRTCAYC	1e-5	0	966	0.0069	831	0.0059
M03479_2.00:NFIA:NFIB:NFIC:NFIX	YTGGCACNDTGCCAA	1e-5	0	325	0.0023	251.2	0.0018
M03399_2.00:ESR1:ESR2:ESRRA:ESRRB:ESRRG	CAAGGTCAHHTCAAGGTCA	1e-5	0	35	0.0002	15.6	0.0001
M07689_2.00:ZNF383	RCCCAGGCTCCTTCCMYCTTGTKGCTC	1e-5	0	35	0.0002	15.2	0.0001
M11432_2.00:CARF	YCARAACGAGGC	1e-5	0	532	0.0038	435.7	0.0031
M11200_2.00:TP53	GGRCATGYCYGGRCWTGYCY	1e-5	0	231	0.0016	170.1	0.0012
M09473_2.00:CLOCK	CACGTGDC	1e-5	0	18566	0.1317	17868.9	0.1279
M08082_2.00:ZNF263	YCCTCCTCCYCYTCCTCCTCC	1e-5	0	4863	0.0345	4535.4	0.0325
M04311_2.00:CREB3L1:CREB3L2	TGCCACGTGGCA	1e-5	0	430	0.003	344.7	0.0025
M04157_2.00:PTF1A	AACAGCTGACRC	1e-5	0	1840	0.0131	1649.7	0.0118
M07731_2.00:ZNF44	NTTCYCMRCAGCAABAVCVBSSSCBNCSNN	1e-5	0	44	0.0003	21.2	0.0002
M07762_2.00:ZNF891	NCNGCBCVCMGGCTTCYAGCC	1e-5	0	423	0.003	338.4	0.0024
M11116_2.00:NR1H4:NR1I2:NR1I3:VDR	GGGTVARBGGGGTSA	1e-5	0	12578	0.0892	12020.4	0.086
M05734_2.00:RUNX1:RUNX2:RUNX3	NWAACCACAAAAACCACRAA	1e-5	0	25	0.0002	9.7	0.0001
M02695_2.00:MEF2A	HTTWCCWAATHDGGHAAK	1e-4	0	1743	0.0124	1558.4	0.0112
M10923_2.00:MEF2A	HTTWCCWAATHDGGHAAK	1e-4	0	1743	0.0124	1558.4	0.0112
M10925_2.00:MEF2A	HTTWCCWAATHDGGHAAK	1e-4	0	1743	0.0124	1558.4	0.0112
M08097_2.00:BCL6	WGCTTTCYAGGAAM	1e-4	0	4402	0.0312	4093.4	0.0293
M10820_2.00:POU2F2	ATTTGCA	1e-4	0	72779	0.5162	71351.3	0.5105
M11348_2.00:STAT1	KDYSAHTTCCGGGAADTGGSR	1e-4	0	61	0.0004	33.9	0.0002
M04695_2.00:DMRTA1	AATGTAWCAATT	1e-4	0	9788	0.0694	9305.3	0.0666
M11153_2.00:ESR1:ESR2:HNF4A:HNF4G:NR1D1:NR1D2:NR1H2:NR1H3:NR1H4:NR2C1:NR2C2:NR2F1:NR2F2:NR2F6:NR4A1:NR4A2:NR4A3:NR5A2:NR6A1:PPARA:PPARD:PPARG:RARA:RARB:RARG:RORA:RORB:RORC:RXRA:RXRB:RXRG:THRA:THRB	TGACCTTTGCCCTK	1e-4	0	6036	0.0428	5668.5	0.0406
M04856_2.00:FOXC1:FOXC2:FOXD1:FOXD2:FOXD3:FOXD4:FOXD4L1:FOXD4L3:FOXD4L4:FOXD4L5:FOXD4L6:FOXE1:FOXE3:FOXF1:FOXF2:FOXG1:FOXI1:FOXI2:FOXI3:FOXJ3:FOXL1:FOXL2:FOXS1	VYTAYRTAAACA	1e-4	0	18374	0.1303	17685.6	0.1265
M03758_2.00:GATA1:GATA2:GATA3:GATA4:GATA5:GATA6	VWGATAAGR	1e-4	0	58293	0.4135	57008.9	0.4079
M01808_2.00:ATF2:CREB5	NATGACGTMA	1e-4	0	24136	0.1712	23335.9	0.167
M04279_2.00:MAF:MAFA:MAFB:NRL	CGTCAGCANWTTT	1e-4	0	2510	0.0178	2285.6	0.0164
M04309_2.00:CREB3L1:CREB3L2	NTGCCACGTGTACA	1e-4	0	609	0.0043	506.1	0.0036
M08738_2.00:ATOH1	AGCAGATGG	1e-4	0	39115	0.2774	38072.6	0.2724
M08779_2.00:ATOH1	AGCAGATGG	1e-4	0	39115	0.2774	38072.6	0.2724
M04813_2.00:FOXO1:FOXO3:FOXO4:FOXO6:FOXP4	WTCCCCACACR	1e-4	0	9078	0.0644	8618.4	0.0617
M04161_2.00:NEUROD1:NEUROD2:NEUROD4:NEUROD6	RCCATATGYT	1e-4	0	16060	0.1139	15425.9	0.1104
M03896_2.00:PAX6	CKAATTAR	1e-4	0	35992	0.2553	34996.1	0.2504
M09456_2.00:BHLHE40:BHLHE41	KCACGTGMCN	1e-4	0	9894	0.0702	9412.3	0.0673
M02800_2.00:NEUROG2:NEUROG3	AACATATGTC	1e-4	0	3337	0.0237	3075.4	0.022
M09501_2.00:REST	GGMGCTGTCCATGGTGCTGA	1e-4	0	104	0.0007	66.1	0.0005
M08355_2.00:ZFP3	GMRAACTCCTAYTCATCC	1e-4	0	298	0.0021	229.8	0.0016
M09411_2.00:STAT1	CCCMTTTCCHGGAAAWCHC	1e-4	0	583	0.0041	483.5	0.0035
M08858_2.00:ZNF324:ZNF324B	KMTCAAACCATCCTTKGCTGSCA	1e-4	0	86	0.0006	52.6	0.0004
M08062_2.00:TCF12:TCF3:TCF4	RACAGCTGSNS	1e-4	0	30328	0.2151	29424.9	0.2105
M03963_2.00:RFX1:RFX2:RFX3:RFX4:RFX6	GTTGCTAGGCAAC	1e-4	0	168	0.0012	118.4	0.0008
M02954_2.00:E2F1:E2F2:E2F3:E2F4:E2F5:E2F6	WTTTGGCGCCAAAW	1e-4	0.0001	124	0.0009	83	0.0006
M05338_2.00:HOXA10:HOXA11:HOXA6:HOXA9:HOXB6:HOXB8:HOXB9:HOXC10:HOXC11:HOXC12:HOXC6:HOXC8:HOXC9:HOXD10:HOXD11:HOXD12:HOXD8:HOXD9	SGTCGTAAAAY	1e-4	0.0001	1608	0.0114	1435	0.0103
M07601_2.00:ZNF776	CAGATGCCRGCRYCRTGCTTC	1e-4	0.0001	207	0.0015	151.6	0.0011
M07619_2.00:ZNF283	VGGCCMGGCCAGAYCAGCCBRGCC	1e-4	0.0001	105	0.0007	68	0.0005
M04368_2.00:MAF:MAFA:MAFB:MAFG:MAFK	AGTCAGCANWTTT	1e-4	0.0001	3505	0.0249	3238.7	0.0232
M04320_2.00:CREB3L1:CREB3L2	TGCCACGCGTACA	1e-4	0.0001	422	0.003	339.7	0.0024
M04174_2.00:OLIG2:OLIG3	AACAKATGGT	1e-4	0.0001	25479	0.1807	24664.3	0.1765
M03618_2.00:BHLHE22:BHLHE23	AMCATATGKT	1e-4	0.0001	3374	0.0239	3113.6	0.0223
M04109_2.00:BHLHE22:BHLHE23	ACCATATGKT	1e-4	0.0001	2603	0.0185	2377.8	0.017
M05084_2.00:HOXA10:HOXA11:HOXC10:HOXC11:HOXC12:HOXD10:HOXD11:HOXD12:MEOX1	GGTCGTAAAAH	1e-4	0.0001	1330	0.0094	1174.1	0.0084
M10185_2.00:ZNF541	CCCGCGCATGGG	1e-4	0.0001	21	0.0001	7.2	0.0001
M05745_2.00:NFIA:NFIB:NFIC:NFIX	STTGGCDNNGTGCCARB	1e-4	0.0001	524	0.0037	431.1	0.0031
M08294_2.00:ZNF574	CTAGAGCGGCCC	1e-4	0.0001	1673	0.0119	1497.8	0.0107
M02870_2.00:MAF:MAFA:MAFB:MAFG:MAFK:NRL	ANTGCTGASTCAGCANW	1e-4	0.0001	307	0.0022	238.7	0.0017
M02746_2.00:HNF4A:HNF4G:NR1H4:NR2C1:NR2C2:NR2F1:NR2F2:NR2F6:NR4A1:NR4A2:NR4A3:NR5A1:NR5A2:NR6A1:PPARA:PPARD:PPARG:RARA:RARB:RARG:RORA:RORB:RORC:RXRA:RXRB:RXRG:THRA:THRB	GGTCAAAGGTCA	1e-4	0.0001	392	0.0028	313.6	0.0022
M10230_2.00:ZNF761	NGGTYGGGCAWA	1e-4	0.0001	1771	0.0126	1590.7	0.0114
M02748_2.00:NFATC1:NFATC2:NFATC3:NFATC4	GGAAHTTTCC	1e-4	0.0001	14923	0.1058	14327	0.1025
M10849_2.00:POU3F1	GRGGAATTAVAVTDS	1e-4	0.0001	15726	0.1115	15111.4	0.1081
M04527_2.00:ZNF23	DCACCCATGGCCGCGACCV	1e-4	0.0001	19	0.0001	6.2	0
M07839_2.00:MAFF	TGCTGACTCAGCAAW	1e-4	0.0001	333	0.0024	261.8	0.0019
M10953_2.00:SRF	SCCATATAAGGAVABGKN	1e-4	0.0001	530	0.0038	437.7	0.0031
M08912_2.00:ZNF528	TCAGAAATGGCTTCCCTGGG	1e-4	0.0001	98	0.0007	62	0.0004
M04102_2.00:MYF5:MYF6:MYOD1:MYOG	CAACAGCTGTCG	1e-4	0.0001	1392	0.0099	1234.8	0.0088
M08049_2.00:HIF1A	GBACGTGCNB	1e-4	0.0001	12153	0.0862	11623.2	0.0832
M09331_2.00:AR:NR3C1:NR3C2:PGR	RRGAACASAVTGTTCY	1e-4	0.0001	1148	0.0081	1006.1	0.0072
M08902_2.00:ZIC1:ZIC2:ZIC3:ZIC4:ZIC5	GGCYYCCTGCTGWGH	1e-4	0.0001	3733	0.0265	3461.3	0.0248
M09013_2.00:ZIC1:ZIC2:ZIC3:ZIC4:ZIC5	GGCYYCCTGCTGWGH	1e-4	0.0001	3733	0.0265	3461.3	0.0248
M10288_2.00:PLAG1	TGGGCTAGCCCC	1e-4	0.0001	169	0.0012	120.2	0.0009
M09418_2.00:STAT6	SAKTTCTBWGGAAR	1e-4	0.0001	10784	0.0765	10291.5	0.0736
M08364_2.00:ZBTB6	CCGGCTCCAGCRCCB	1e-4	0.0001	3155	0.0224	2908.9	0.0208
M04162_2.00:NHLH1:NHLH2	GGGNCGCAGCTGCGTCCC	1e-4	0.0001	99	0.0007	64	0.0005
M07977_2.00:HSF1:HSF2:HSF4	GTCCCGGGTTCGAWTCCC	1e-4	0.0001	176	0.0012	127	0.0009
M09016_2.00:SP1:SP3:SP5:SP6:SP8:SP9	CYCCTCCCCCYYCCCCYCCCCCYC	1e-4	0.0001	3001	0.0213	2761.9	0.0198
M01736_2.00:MITF:TFEC	NCACGTGAYN	1e-4	0.0001	47539	0.3372	46409.4	0.3321
M04589_2.00:ZNF771	NGCGCTAACCATTRN	1e-4	0.0001	119	0.0008	79.3	0.0006
M04087_2.00:MYF5:MYF6:MYOG	BAACAGCTGTCR	1e-4	0.0001	7672	0.0544	7267	0.052
M04010_2.00:XBP1	GATGACGTGGCA	1e-4	0.0001	391	0.0028	313.2	0.0022
M09263_2.00:NR1H2:NR1H3:NR1H4:NR2C1:NR2C2:NR2F1:NR2F2:NR2F6:RARA:RARB:RARG:RORA:RORB:RORC:RXRA:RXRB:RXRG:VDR	CCBCGVGGTCABTGACCYC	1e-4	0.0001	382	0.0027	306	0.0022
M09332_2.00:NR1H2:NR1H3:NR1H4:NR2C1:NR2C2:NR2F1:NR2F2:NR2F6:RARA:RARB:RARG:RORA:RORB:RORC:RXRA:RXRB:RXRG:VDR	CCBCGVGGTCABTGACCYC	1e-4	0.0001	382	0.0027	306	0.0022
M02811_2.00:SREBF1:SREBF2	ATCACGTGAY	1e-4	0.0001	1793	0.0127	1613.2	0.0115
M02816_2.00:SREBF1:SREBF2	ATCACGTGAY	1e-4	0.0001	1793	0.0127	1613.2	0.0115
M01906_2.00:FBXL19:KDM2A:KDM2B	CGTACGTA	1e-4	0.0001	2412	0.0171	2200.6	0.0157
M08015_2.00:STAT3	CATTTCCYGGAAATCASSKG	1e-4	0.0001	246	0.0017	186.2	0.0013
M08861_2.00:REST	GGGCGCTGTCCATGGTGCTGAA	1e-4	0.0001	100	0.0007	64.3	0.0005
M00132_2.00:OSR1:OSR2	DGCTACYGTT	1e-4	0.0001	36181	0.2566	35210.4	0.2519
M02830_2.00:CREB3:CREB3L1	YGRTGACGTGGCAB	1e-4	0.0001	351	0.0025	278.5	0.002
M02846_2.00:CREB3L1:CREB3L2	TGCCACGTGGCA	1e-4	0.0001	443	0.0031	360.4	0.0026
M02793_2.00:HEY1	GRCACGTGCC	1e-4	0.0001	5996	0.0425	5645.4	0.0404
M04349_2.00:MAF:MAFA:MAFB:MAFG:MAFK:NRL	NTGCTGASTCAGCAN	1e-4	0.0001	360	0.0026	286.1	0.002
M08140_2.00:POU2F2	ATATGCAAATKMR	1e-4	0.0001	11150	0.0791	10652.5	0.0762
M04636_2.00:ZBTB12	GCGACGKCAGGCCA	1e-4	0.0001	286	0.002	221.2	0.0016
M09646_2.00:STAT4	NYTTCCWGGAAR	1e-4	0.0001	8164	0.0579	7747.9	0.0554
M04276_2.00:ATF4	GGATGACGTCATCC	1e-4	0.0001	44	0.0003	22.8	0.0002
M07852_2.00:REST	GGCGCTGTCCRTGGTGCTGAA	1e-4	0.0001	96	0.0007	61.1	0.0004
M02894_2.00:ZIC1:ZIC2:ZIC3:ZIC4:ZIC5	GACCCCCCGCTGYGH	1e-4	0.0001	303	0.0021	236.6	0.0017
M11271_2.00:SMAD1:SMAD5	AKGTCTAGACCT	1e-4	0.0001	822	0.0058	706.8	0.0051
M03412_2.00:ESR1:ESR2:ESRRA:ESRRB:ESRRG	AAGGTCATTTSAAGGTCA	1e-4	0.0001	35	0.0002	16.5	0.0001
M04348_2.00:MAF:MAFA:MAFB:MAFG:MAFK:NRL	TGCHGHGTCAGCAN	1e-4	0.0001	1904	0.0135	1721.8	0.0123
M05729_2.00:RFX5:RFX7	CGTTGCTAY	1e-4	0.0001	25483	0.1807	24693.3	0.1767
M05937_2.00:TFAP4	RAMCAGCTGAT	1e-4	0.0001	11745	0.0833	11238	0.0804
M03641_2.00:CREB3L1:CREB3L2	TGCCACGTGGCA	1e-4	0.0001	300	0.0021	234.4	0.0017
M04104_2.00:MYF5:MYF6:MYOD1:MYOG	CAACAGCTGTCG	1e-4	0.0001	1085	0.0077	951.5	0.0068
M09629_2.00:RFX5:RFX7	CTGTTGCTAGGS	1e-4	0.0001	10777	0.0764	10295	0.0737
M10238_2.00:ZNF148	CANCCYNWGGGTGDGG	1e-4	0.0001	1399	0.0099	1245	0.0089
M06012_2.00:ARNT:ARNT2	RTACGTGACC	1e-4	0.0001	1765	0.0125	1590.4	0.0114
M10243_2.00:GFI1:GFI1B	TAAATCACTGCW	1e-4	0.0001	2982	0.0212	2748.8	0.0197
M08478_2.00:HMGA1:HMGA2	GYGWCASWAAA	1e-4	0.0001	25392	0.1801	24607.4	0.1761
M02945_2.00:ONECUT1:ONECUT2:ONECUT3	WTTATTGATTTTTT	1e-4	0.0001	2281	0.0162	2080.5	0.0149
M10740_2.00:MEIS1:MEIS2:MEIS3:PKNOX1:PKNOX2:TGIF1:TGIF2:TGIF2LX:TGIF2LY	AGCTGTCANDA	1e-4	0.0001	16409	0.1164	15798.1	0.113
M05895_2.00:LEF1:TCF7:TCF7L1:TCF7L2	ATCAAAGGVN	1e-4	0.0001	44423	0.3151	43354.7	0.3102
M11146_2.00:ESR1:ESR2:ESRRA:ESRRB:ESRRG:NR1H2:NR1H3:NR2C2:NR2F1:NR2F2:NR2F6:RARA:RARB:RARG:RORA:RORB:RORC	AMHSTGACCYRGRW	1e-4	0.0001	9840	0.0698	9384.2	0.0671
M03455_2.00:RFX1:RFX2:RFX3:RFX4:RFX6	CGTTGCTAGGCAACG	1e-4	0.0001	76	0.0005	46	0.0003
M04110_2.00:BHLHE22:BHLHE23	ACCATATGGT	1e-4	0.0001	9275	0.0658	8835.9	0.0632
M04256_2.00:ATF6:ATF6B	TGATGACGTGGCAN	1e-4	0.0002	120	0.0009	81.5	0.0006
M04098_2.00:MYF5:MYF6:MYOD1:MYOG	CAACAGCTGTCG	1e-4	0.0002	1346	0.0095	1197.1	0.0086
M10118_2.00:REST	SSNGGGMGCTGTCCATGGTGCT	1e-4	0.0002	110	0.0008	73.5	0.0005
M08784_2.00:ATF1:CREB1:CREM	CRVTGACGTCA	1e-4	0.0002	4829	0.0343	4527.4	0.0324
M08845_2.00:ATF1:CREB1:CREM	CRVTGACGTCA	1e-4	0.0002	4829	0.0343	4527.4	0.0324
M10464_2.00:EBF1	TCCCHDGGG	1e-4	0.0002	33917	0.2406	33004.7	0.2362
M10567_2.00:FOXC1:FOXC2:FOXD1:FOXD2:FOXD3:FOXD4:FOXD4L1:FOXD4L3:FOXD4L4:FOXD4L5:FOXD4L6:FOXE1:FOXE3:FOXF1:FOXF2:FOXG1:FOXI1:FOXI3:FOXJ3:FOXL1:FOXL2:FOXS1	HGTTAAAGCRAKTTTAA	1e-4	0.0002	20	0.0001	7.9	0.0001
M08428_2.00:LEF1:TCF7:TCF7L1:TCF7L2	ATCAAARGAGCCGM	1e-4	0.0002	1049	0.0074	920.7	0.0066
M05284_2.00:IRX1:IRX3:IRX6	DACGCVTNNNNRYGCGTH	1e-4	0.0002	812	0.0058	700.1	0.005
M04684_2.00:DMRT1:DMRT2:DMRT3:DMRTA2:DMRTB1:DMRTC2	NATGTAGCRATT	1e-4	0.0002	19390	0.1375	18727.9	0.134
M03337_2.00:IRF7	MCGAAAGCGAAAVT	1e-4	0.0002	1258	0.0089	1116.6	0.008
M04704_2.00:E2F7:E2F8	WTTTGGCGGGAAAN	1e-4	0.0002	424	0.003	346.2	0.0025
M03230_2.00:HOXA10:HOXA11:HOXA6:HOXA9:HOXB6:HOXB8:HOXB9:HOXC10:HOXC11:HOXC12:HOXC6:HOXC8:HOXC9:HOXD10:HOXD11:HOXD12:HOXD8:HOXD9	DTTTTAYGAC	1e-4	0.0002	22902	0.1624	22175.3	0.1587
M03818_2.00:CRX:DMBX1:DPRX:GSC:GSC2:OTX1:OTX2:PITX1:PITX2:PITX3:TPRX1	TAATCGGATTA	1e-4	0.0002	257	0.0018	198.4	0.0014
M11165_2.00:AR:NR3C1:NR3C2:PGR	GWDCWTNNTGTTCTN	1e-4	0.0002	15825	0.1122	15238.2	0.109
M10204_2.00:RREB1	GRGWGGGGTTGGGGGG	1e-4	0.0002	4372	0.031	4090.6	0.0293
M03966_2.00:RUNX1:RUNX2:RUNX3	WAACCRCATTAACCGCAA	1e-4	0.0002	18	0.0001	6.1	0
M04790_2.00:EHF:ELF1:ELF2:ELF3:ELF4:ELF5:ETV6:ETV7	ACCAGGAAGTARADKCVHAAWAA	1e-4	0.0002	66	0.0005	39.7	0.0003
M04068_2.00:TFAP4	AHCATATGDT	1e-4	0.0002	34529	0.2449	33618.2	0.2405
M09335_2.00:TP63	RRCAWGYCCAGRCATGYCY	1e-4	0.0002	415	0.0029	339	0.0024
M09338_2.00:TP63:TP73	RRCAWGYCCAGRCATGYCY	1e-4	0.0002	415	0.0029	339	0.0024
M05736_2.00:GMEB1:GMEB2	KTACGTAMGBNACGTAA	1e-4	0.0002	34	0.0002	16.3	0.0001
M07630_2.00:ZNF561	TTTCTGC	1e-4	0.0002	55333	0.3925	54159.7	0.3875
M04230_2.00:ATF1:CREB1:CREM	BRTGACATCACN	1e-4	0.0003	8734	0.0619	8321.9	0.0595
M04967_2.00:ALX1:ALX3:ALX4:ARX:BARHL1:BARHL2:BARX1:BARX2:BSX:DLX1:DLX2:DLX3:DLX4:DLX5:DLX6:DRGX:EMX1:EMX2:EN1:EN2:ESX1:EVX1:EVX2:GBX1:GBX2:GSX1:GSX2:HESX1:HOXA1:HOXA2:HOXA3:HOXA4:HOXA5:HOXB1:HOXB2:HOXB3:HOXB4:HOXB5:HOXC4:HOXC5:HOXD1:HOXD3:HOXD4:ISX:LHX1:LHX3:LHX4:LHX5:MEOX1:MEOX2:MIXL1:MNX1:MSX1:MSX2:NANOG:NANOGP8:NKX1-1:NKX1-2:NOTO:OTP:PDX1:PHOX2A:PHOX2B:PROP1:PRRX1:PRRX2:RAX:RAX2:SEBOX:SHOX:SHOX2:UNCX:VAX1:VAX2:VENTX:VSX1:VSX2	YTAATGAC	1e-4	0.0003	37781	0.268	36828.7	0.2635
M08337_2.00:ZNF415	SYGGCTCCAGCRCCY	1e-4	0.0003	3211	0.0228	2977.9	0.0213
M09337_2.00:TP53	RGRCATGYCCAGACATGYCC	1e-4	0.0003	85	0.0006	54.1	0.0004
M11140_2.00:NR1D2:NR2C1:NR2C2:NR2F1:NR2F2:NR2F6:NR4A1:PPARA:PPARD:PPARG:RARA:RARB:RARG:RORA:RORB:RORC:RXRA:RXRB:RXRG:THRA	AACTAGGKCAAAGGTCA	1e-4	0.0003	390	0.0028	317.4	0.0023
M03341_2.00:SRF	RCCATATATGGT	1e-4	0.0003	666	0.0047	568.8	0.0041
M07568_2.00:ZNF264	KGGGGCCCYCMNGRATGGGATTAGTGCCCT	1e-4	0.0003	127	0.0009	88.6	0.0006
M04303_2.00:CEBPG	BRTTACGCAAYN	1e-4	0.0003	6873	0.0487	6514.5	0.0466
M04093_2.00:MSC:TCF21	CACCATATGGYR	1e-4	0.0003	3522	0.025	3276.5	0.0234
M08722_2.00:TWIST1:TWIST2	TAATKRAAACCAGATGT	1e-4	0.0003	539	0.0038	452.4	0.0032
M07678_2.00:ZNF529	YCYSSCYCYTCCTCCCSCTTCCCACCC	1e-4	0.0003	251	0.0018	194.4	0.0014
M09614_2.00:AR:NR3C1:NR3C2:PGR	VAGRACAKWCTGTYC	1e-4	0.0003	1726	0.0122	1561.9	0.0112
M08392_2.00:ZNF134	CWTCACCTGMTGAGG	1e-4	0.0003	1185	0.0084	1051	0.0075
M00709_2.00:RFX1:RFX2:RFX3:RFX4:RFX6	SGTTGCTADG	1e-4	0.0003	11407	0.0809	10929.8	0.0782
M08937_2.00:WT1	CYCCYCCYCCTCCCCCBCCC	1e-4	0.0003	4381	0.0311	4104.4	0.0294
M08968_2.00:WT1	CYCCYCCYCCTCCCCCBCCC	1e-4	0.0003	4381	0.0311	4104.4	0.0294
M10936_2.00:BORCS8-MEF2B:MEF2A:MEF2B:MEF2C:MEF2D	YBSNGWKCTAAAAATAGMHYHN	1e-4	0.0003	624	0.0044	530.4	0.0038
M02956_2.00:E2F1:E2F2:E2F3:E2F4:E2F5:E2F6	AAAAATGGCGCCAAAAHB	1e-4	0.0003	7	0	1.9	0
M09802_2.00:TFAP4	AGARYCAGCTGYGGTCAG	1e-4	0.0003	689	0.0049	591	0.0042
M04357_2.00:MAFF	NTGCTGASTCAGCAN	1e-4	0.0003	546	0.0039	459.2	0.0033
M09958_2.00:ATF1:CREB1:CREM	CTYTGACGTCA	1e-4	0.0003	2791	0.0198	2577.3	0.0184
M04995_2.00:ALX1:ALX3:ALX4:ARX:DRGX:EN1:EN2:ESX1:ISX:LHX2:LHX3:LHX4:LHX6:LHX8:LHX9:LMX1A:LMX1B:MIXL1:OTP:PHOX2A:PHOX2B:PROP1:PRRX1:PRRX2:RAX:RAX2:SEBOX:SHOX:SHOX2:UNCX:VSX1:VSX2:ZFHX2	YTAACGAG	1e-4	0.0003	13979	0.0991	13445.1	0.0962
M04359_2.00:MAFF	NTGCTGASTCAGCAH	1e-4	0.0003	255	0.0018	198.4	0.0014
M04026_2.00:BATF:BATF3	GATGACGTGGC	1e-4	0.0003	869	0.0062	757.2	0.0054
M09266_2.00:AR:NR3C1:NR3C2:PGR	RGAACATTYTGTTCTY	1e-4	0.0003	1270	0.009	1132.3	0.0081
M04582_2.00:ZFP42	TGGCGGCCATMTTGK	1e-4	0.0003	342	0.0024	275.9	0.002
M08983_2.00:REST	KGGCGCTGTCCATGGTGCTGAA	1e-4	0.0003	92	0.0007	60.7	0.0004
M01165_2.00:ZSCAN29	WAATCCGRAT	1e-3	0.0004	7713	0.0547	7335.5	0.0525
M04236_2.00:DBP	NRTTATGTAAYN	1e-3	0.0004	7507	0.0532	7135.7	0.0511
M02942_2.00:ONECUT1:ONECUT2:ONECUT3	WTTATCGATTTTTT	1e-3	0.0004	2477	0.0176	2278	0.0163
M03971_2.00:SOX1:SOX10:SOX11:SOX12:SOX13:SOX14:SOX15:SOX17:SOX18:SOX2:SOX21:SOX3:SOX30:SOX4:SOX5:SOX6:SOX7:SOX8:SOX9:SRY	KTGTTCGGTG	1e-3	0.0004	3812	0.027	3559.8	0.0255
M05602_2.00:NR2C1:NR2C2:NR2F1:NR2F2:NR2F6:NR4A1:NR4A2:NR4A3:PPARD:PPARG:RARA:RARB:RARG:RORA:RORB:RORC:RXRA:RXRB:RXRG	NAAAGGTCAN	1e-3	0.0004	26901	0.1908	26127.5	0.1869
M04031_2.00:CREB3L1:CREB3L2	TGCCACGTGGCA	1e-3	0.0004	284	0.002	224	0.0016
M04715_2.00:EHF:ELF1:ELF2:ELF3:ELF4:ELF5:ETV6:ETV7:SPIC	AYTTCCNGGAART	1e-3	0.0004	1743	0.0124	1580.9	0.0113
M08745_2.00:MYF5:MYOD1:MYOG	GRCAGVRACAGCTGC	1e-3	0.0004	8191	0.0581	7802.3	0.0558
M08037_2.00:TP63:TP73	GCATGTCCMGRCATG	1e-3	0.0004	2965	0.021	2747.2	0.0197
M04781_2.00:ELF1:ELF2:ELF4:ELK1:ELK3:ELK4:ERF:ERG:ETS1:ETS2:ETV1:ETV2:ETV3:ETV3L:ETV4:ETV5:FEV:FLI1:GABPA	GTCGTAAATGCA	1e-3	0.0004	820	0.0058	713.8	0.0051
M09089_2.00:FOXP1:FOXP2:FOXP3:FOXP4	DGTAAACAR	1e-3	0.0004	62187	0.4411	60966.9	0.4362
M05554_2.00:SRF	CCATACATGG	1e-3	0.0004	5050	0.0358	4756.1	0.034
M04550_2.00:ZNF274	HRYGAGAACTCATACN	1e-3	0.0004	808	0.0057	702.6	0.005
M00997_2.00:CEBPG	NTTACGCAA	1e-3	0.0004	18636	0.1322	18015.8	0.1289
M02840_2.00:CEBPG	ATTGCGCAAY	1e-3	0.0004	1523	0.0108	1373.9	0.0098
M09394_2.00:LEF1:TCF7:TCF7L1:TCF7L2	VVASATCAAAGGV	1e-3	0.0004	9923	0.0704	9492.8	0.0679
M09401_2.00:LEF1:TCF7:TCF7L1:TCF7L2	VVASATCAAAGGV	1e-3	0.0004	9923	0.0704	9492.8	0.0679
M10950_2.00:SRF	CCWTATAWG	1e-3	0.0004	10699	0.0759	10249.8	0.0733
M08340_2.00:ZBTB26	CGCGCRCRCGCRCGCRCGCRC	1e-3	0.0004	2540	0.018	2341.5	0.0168
M09623_2.00:PAX1:PAX2:PAX3:PAX5:PAX6:PAX7:PAX8:PAX9	KCAGSGAGCGTGAC	1e-3	0.0005	1005	0.0071	886.3	0.0063
M10830_2.00:POU2F1	MKVATTTGCATATT	1e-3	0.0005	2706	0.0192	2500.6	0.0179
M08732_2.00:ARNT:ARNT2	STACGTGCC	1e-3	0.0005	16197	0.1149	15626.8	0.1118
M08258_2.00:ZFP3	AACTCCTAYTCATCC	1e-3	0.0005	232	0.0016	179.1	0.0013
M02843_2.00:CREB3L1:CREB3L2	TGCCACGTGGCA	1e-3	0.0005	548	0.0039	463.5	0.0033
M03420_2.00:NR1H2:NR1H3:NR1H4:NR2C1:NR2C2:NR2F1:NR2F2:NR2F6:NR4A1:NR4A2:NR4A3:NR5A1:NR5A2:NR6A1:PPARA:PPARD:PPARG:RARA:RARB:RARG:RORA:RORB:RORC:RXRA:RXRB:RXRG:THRA:THRB	RAGGTCAAAGGTCA	1e-3	0.0005	123	0.0009	86.1	0.0006
M06006_2.00:ARNT:ARNT2	CATTGCGTGAC	1e-3	0.0005	156	0.0011	114	0.0008
M01842_2.00:JUN:JUNB:JUND	ATGACKCAH	1e-3	0.0006	62586	0.4439	61376.2	0.4392
M05709_2.00:NFAT5	NGTAMYTTTCCAY	1e-3	0.0006	6881	0.0488	6537.8	0.0468
M05490_2.00:POU3F1	TTATGCWAATKAG	1e-3	0.0006	1249	0.0089	1117.8	0.008
M06205_2.00:GATA1:GATA2:GATA3:GATA4:GATA5:GATA6	ATCWACCGATAG	1e-3	0.0006	2958	0.021	2745	0.0196
M08943_2.00:ZNF563	GGGNTCMTBDCHGGCAGCTGY	1e-3	0.0007	243	0.0017	190.6	0.0014
M04573_2.00:ZNF454	TRGCGCCWGGCGCYA	1e-3	0.0007	48	0.0003	27.7	0.0002
M08786_2.00:HLF:TEF	GATTRYGTAACMS	1e-3	0.0007	3973	0.0282	3724.3	0.0266
M05422_2.00:PAX3:PAX7	CGATTCGTCACGSTN	1e-3	0.0007	52	0.0004	30.9	0.0002
M07854_2.00:REST	GGCGCTGTCCRTGGT	1e-3	0.0007	237	0.0017	185.8	0.0013
M11405_2.00:TEAD1:TEAD3:TEAD4	GGAATG	1e-3	0.0008	50228	0.3563	49164.1	0.3518
M07628_2.00:ZNF440	AGTKGTTCTGCTTYW	1e-3	0.0008	1887	0.0134	1724.9	0.0123
M02984_2.00:ELF1:ELF2:ELF4:ELK1:ELK3:ELK4:ERF:ERG:ETS1:ETS2:ETV1:ETV2:ETV3:ETV3L:ETV4:ETV5:FEV:FLI1:GABPA	ACCGGAAGTACWTCCGGT	1e-3	0.0008	25	0.0002	11.1	0.0001
M05557_2.00:BORCS8-MEF2B:MEF2A:MEF2B:MEF2C:MEF2D	CYAWATWWGG	1e-3	0.0008	47510	0.337	46480.8	0.3326
M05077_2.00:HOXA10:HOXA11:HOXA9:HOXB9:HOXC10:HOXC11:HOXC12:HOXC9:HOXD10:HOXD11:HOXD12:HOXD9	SGTCGTAAAAN	1e-3	0.0008	3143	0.0223	2927.2	0.0209
M04040_2.00:MAF:MAFA:MAFB:MAFG:MAFK:NRL	WNTGCTGASTCAGCANWT	1e-3	0.0008	143	0.001	104.5	0.0007
M03252_2.00:HOXA10:HOXA11:HOXA6:HOXA9:HOXB6:HOXB8:HOXB9:HOXC10:HOXC11:HOXC12:HOXC6:HOXC8:HOXC9:HOXD10:HOXD11:HOXD12:HOXD8:HOXD9	TTTTTAYGAC	1e-3	0.0008	19206	0.1362	18595.4	0.1331
M08262_2.00:ZNF669	GTCATCR	1e-3	0.0008	14859	0.1054	14333.9	0.1026
M05589_2.00:NR2C1:NR2F1:NR2F2:NR2F6:NR5A1:NR5A2:PPARD:RARA:RARB:RARG:RORA:RORB:RORC:RXRA:RXRB:RXRG	TCAAGGTCATGACCTTGA	1e-3	0.0008	15	0.0001	5.7	0
M08378_2.00:ZFP28	KGDYTHTKTATKATTTCTATTTCYTCTGKTGTC	1e-3	0.0009	9	0.0001	3	0
M05033_2.00:MEIS1:MEIS2:MEIS3:PKNOX1:PKNOX2:TGIF1:TGIF2:TGIF2LX:TGIF2LY	TGACABVTGTCA	1e-3	0.0009	2525	0.0179	2336	0.0167
M03996_2.00:TEAD4	AWTGGAATGYGR	1e-3	0.0009	13861	0.0983	13358.6	0.0956
M05079_2.00:HOXA10:HOXA11:HOXA9:HOXB9:HOXC10:HOXC11:HOXC12:HOXC9:HOXD10:HOXD11:HOXD12:HOXD9	GGTCGTAAAAH	1e-3	0.0009	5000	0.0355	4721.3	0.0338
M08580_2.00:HSF2:HSF4	RGAAYNTTCTAGAA	1e-3	0.0009	3448	0.0245	3222.7	0.0231
M08142_2.00:IRF1:IRF2	AAAVWGAAAGTGAAAGTAAAN	1e-3	0.0009	1047	0.0074	931.9	0.0067
M08164_2.00:NFIA:NFIB:NFIC:NFIX	NWCTTGGCANN	1e-3	0.001	16178	0.1147	15632	0.1119
M09340_2.00:TP53	GGACATGCCCRGGCADGCCC	1e-3	0.001	72	0.0005	46.4	0.0003
M08029_2.00:TFCP2:TFCP2L1:UBP1	CYGGYTCWRACCGGYTYHRDC	1e-3	0.001	273	0.0019	218.1	0.0016
M08030_2.00:TFCP2:TFCP2L1:UBP1	CYGGYTCWRACCGGYTYHRDC	1e-3	0.001	273	0.0019	218.1	0.0016
M05110_2.00:HOXA10:HOXA11:HOXA5:HOXA6:HOXA7:HOXA9:HOXB5:HOXB6:HOXB8:HOXB9:HOXC10:HOXC11:HOXC5:HOXC6:HOXC8:HOXC9:HOXD10:HOXD11:HOXD8:HOXD9	GTCGTAAAAY	1e-3	0.001	4868	0.0345	4596.2	0.0329
M04103_2.00:MYF5:MYF6:MYOD1:MYOG	NAACAGCTGTYV	1e-3	0.0011	5767	0.0409	5468.7	0.0391
M02890_2.00:EGR1:EGR2:EGR3:EGR4	WWACGCCCACGCATTT	1e-3	0.0011	32	0.0002	16.3	0.0001
M10914_2.00:MEF2A	TTAAATTTAAG	1e-3	0.0011	788	0.0056	691	0.0049
M04148_2.00:NEUROD1:NEUROD2:NEUROD4:NEUROD6	GMCATATGKCGCSNTATTT	1e-3	0.0011	99	0.0007	68.1	0.0005
M11352_2.00:STAT1	YTTCCHGGA	1e-3	0.0011	29889	0.212	29112.6	0.2083
M03417_2.00:ESR1:ESR2:NR1D1:NR1D2:NR1H2:NR1H3:NR1H4:NR2C1:NR2C2:NR2F1:NR2F2:NR2F6:NR4A1:NR4A2:NR4A3:NR5A2:NR6A1:PPARA:PPARD:PPARG:RARA:RARB:RARG:RORA:RORB:RORC:RXRA:RXRB:RXRG	AAGGTCAWCHAAAGGTCA	1e-3	0.0011	23	0.0002	10.5	0.0001
M00066_2.00:RFX1:RFX2:RFX3:RFX4	NSGTTGCYAB	1e-3	0.0011	19618	0.1391	19011.7	0.136
M07847_2.00:REST	GCTGTCCATGGTGCT	1e-3	0.0012	194	0.0014	149.9	0.0011
M08589_2.00:SRF	TNTTTCCCAATTCGGAAAYN	1e-3	0.0012	202	0.0014	156.5	0.0011
M09842_2.00:BHLHE40:BHLHE41	TCACGTGAC	1e-3	0.0012	6599	0.0468	6279.8	0.0449
M10008_2.00:MAF:MAFA:MAFB:MAFG:MAFK:NRL	GGTCAGCAG	1e-3	0.0012	19755	0.1401	19149.4	0.137
M05342_2.00:HOXA10:HOXA11:HOXA6:HOXA9:HOXB6:HOXB8:HOXB9:HOXC10:HOXC11:HOXC12:HOXC6:HOXC8:HOXC9:HOXD10:HOXD11:HOXD12:HOXD8:HOXD9	SGTCGTAAAAY	1e-3	0.0013	788	0.0056	691	0.0049
M03441_2.00:TP53	RACATGCCCGGRCATGTY	1e-3	0.0013	36	0.0003	19.6	0.0001
M11358_2.00:STAT5A	VWYTTCTN	1e-3	0.0013	140847	0.999	139573	0.9987
M04789_2.00:EHF:ELF1:ELF2:ELF3:ELF4:ELF5:ETV6:ETV7	STGTGCGGATGCV	1e-3	0.0013	101	0.0007	70.5	0.0005
M04369_2.00:MAF:MAFA:MAFB:MAFG:MAFK	DTGCTGASTCAGCAH	1e-3	0.0013	311	0.0022	253.5	0.0018
M08076_2.00:CEBPA:CEBPB:CEBPE	DRTTGTGCAAT	1e-3	0.0013	16074	0.114	15539.5	0.1112
M04235_2.00:DBP	BRTTACGTAACV	1e-3	0.0013	4698	0.0333	4436.7	0.0317
M05498_2.00:POU3F4	RCGCATAAATTAW	1e-3	0.0013	474	0.0034	401.1	0.0029
M05488_2.00:POU3F1	RCGCATAAATTAW	1e-3	0.0014	463	0.0033	391.5	0.0028
M07700_2.00:ZNF565	ATGYTGTGAGGAAGCCCA	1e-3	0.0014	96	0.0007	66.4	0.0005
M04363_2.00:MAFF	DTGCTGASTCAGCAH	1e-3	0.0014	214	0.0015	167	0.0012
M07563_2.00:ZNF263	CTCCTCCCC	1e-3	0.0014	35667	0.253	34816.9	0.2491
M11277_2.00:SMAD4	GTSGGGCAGMCANCT	1e-3	0.0014	3472	0.0246	3252	0.0233
M04405_2.00:ZNF343	SCGCTTCACCGCGGYAV	1e-3	0.0014	70	0.0005	45.5	0.0003
M05684_2.00:HNF4A:HNF4G:NR1H4:NR2C1:NR2C2:NR2F1:NR2F2:NR2F6:NR4A1:NR4A2:NR4A3:NR5A1:NR5A2:NR6A1:PPARA:PPARD:PPARG:RARA:RARB:RARG:RORA:RORB:RORC:RXRA:RXRB:RXRG:THRA	RAGGTCACGACCYY	1e-3	0.0014	232	0.0016	183.2	0.0013
M07748_2.00:ZNF28	GGGCACCCCRCCTGCCCC	1e-3	0.0014	325	0.0023	267	0.0019
M04100_2.00:MYF5:MYF6:MYOD1:MYOG	CAACAGCTGTCG	1e-3	0.0014	1076	0.0076	962.2	0.0069
M06212_2.00:ALX1:ALX3:ALX4:ARX:BARX1:BARX2:BSX:DLX1:DLX2:DLX3:DLX4:DLX5:DLX6:DRGX:EMX1:EMX2:EN1:EN2:ESX1:EVX1:EVX2:GBX1:GBX2:GSX1:GSX2:HESX1:HOXA2:HOXA3:HOXB2:HOXB3:HOXD3:ISX:LBX1:LBX2:LHX1:LHX2:LHX3:LHX4:LHX5:LHX6:LHX8:LHX9:LMX1A:LMX1B:MEOX1:MIXL1:MNX1:MSX1:MSX2:NKX1-1:NKX1-2:NOBOX:NOTO:OTP:PDX1:PHOX2A:PHOX2B:PROP1:PRRX1:PRRX2:RAX:RAX2:SEBOX:SHOX:SHOX2:UNCX:VAX1:VAX2:VSX1:VSX2:ZFHX2:ZFHX3	TAATTAA	1e-3	0.0014	33265	0.2359	32450.6	0.2322
M06337_2.00:ALX1:ALX3:ALX4:ARX:BARX1:BARX2:BSX:DLX2:DLX3:DRGX:EMX1:EMX2:EN1:EN2:ESX1:EVX1:EVX2:GBX1:GBX2:GSX1:GSX2:HESX1:HOXA2:HOXA3:HOXB2:HOXB3:HOXD3:ISX:LBX1:LBX2:LHX1:LHX2:LHX3:LHX4:LHX5:LHX6:LHX8:LHX9:LMX1A:LMX1B:MEOX1:MIXL1:MNX1:MSX1:MSX2:NKX1-1:NKX1-2:NOBOX:NOTO:OTP:PDX1:PHOX2A:PHOX2B:PROP1:PRRX1:PRRX2:RAX:RAX2:SEBOX:SHOX:SHOX2:UNCX:VAX1:VAX2:VSX1:VSX2:ZFHX2	TAATTAA	1e-3	0.0014	33265	0.2359	32450.6	0.2322
M06477_2.00:ALX1:ALX3:ALX4:ARX:BARX1:BARX2:BSX:DLX1:DLX2:DLX3:DLX4:DLX5:DLX6:DRGX:EMX1:EMX2:EN1:EN2:ESX1:EVX1:EVX2:GBX1:GBX2:GSX1:GSX2:HESX1:HOXA2:HOXA3:HOXB2:HOXB3:HOXD3:ISX:LBX1:LBX2:LHX1:LHX2:LHX3:LHX4:LHX5:LHX6:LHX8:LHX9:LMX1A:LMX1B:MEOX1:MIXL1:MNX1:MSX1:MSX2:NKX1-1:NKX1-2:NOBOX:NOTO:OTP:PDX1:PHOX2A:PHOX2B:PROP1:PRRX1:PRRX2:RAX:RAX2:SEBOX:SHOX:SHOX2:UNCX:VAX1:VAX2:VSX1:VSX2:ZFHX2:ZFHX3	TAATTAA	1e-3	0.0014	33265	0.2359	32450.6	0.2322
M06531_2.00:ALX1:ALX3:ALX4:ARX:BARX1:BARX2:BSX:DLX2:DLX3:DRGX:EMX1:EMX2:EN1:EN2:ESX1:EVX1:EVX2:GBX1:GBX2:GSX1:GSX2:HESX1:HOXA2:HOXA3:HOXB2:HOXB3:HOXD3:ISX:LBX1:LBX2:LHX1:LHX2:LHX3:LHX4:LHX5:LHX6:LHX8:LHX9:LMX1A:LMX1B:MEOX1:MIXL1:MNX1:MSX1:MSX2:NKX1-1:NKX1-2:NOBOX:NOTO:OTP:PDX1:PHOX2A:PHOX2B:PROP1:PRRX1:PRRX2:RAX:RAX2:SEBOX:SHOX:SHOX2:UNCX:VAX1:VAX2:VSX1:VSX2:ZFHX2	TAATTAA	1e-3	0.0014	33265	0.2359	32450.6	0.2322
M08735_2.00:NEUROD1:NEUROD2:NEUROD4:NEUROD6	RACAGATGGY	1e-3	0.0015	23561	0.1671	22897.8	0.1638
M08764_2.00:NEUROD1:NEUROD2:NEUROD4:NEUROD6	RACAGATGGY	1e-3	0.0015	23561	0.1671	22897.8	0.1638
M04212_2.00:MESP2	CAACATATGGCG	1e-3	0.0015	2841	0.0202	2646.3	0.0189
M03375_2.00:HNF4A:HNF4G:NR1H4:NR2C1:NR2C2:NR2F1:NR2F2:NR2F6:NR4A1:NR4A2:NR4A3:NR5A1:NR5A2:NR6A1:PPARA:PPARD:PPARG:RARA:RARB:RARG:RORA:RORB:RORC:RXRA:RXRB:RXRG:THRA:THRB	GGGGTCAAAGGTCA	1e-3	0.0015	170	0.0012	129.8	0.0009
M05950_2.00:MYOD1	AACAGCTGACGC	1e-3	0.0016	509	0.0036	434.2	0.0031
M04521_2.00:OSR2	TGCTACTGTD	1e-3	0.0016	22067	0.1565	21430.5	0.1533
M05416_2.00:PAX3:PAX7	VACCGTGACGAATYG	1e-3	0.0016	21	0.0001	9.8	0.0001
M03871_2.00:ALX1:ALX3:ALX4:ARX:BARHL1:BARHL2:BARX1:BARX2:BSX:DLX1:DLX2:DLX3:DLX4:DLX5:DLX6:DRGX:EMX1:EMX2:EN1:EN2:ESX1:EVX1:EVX2:GBX1:GBX2:GSX1:GSX2:HESX1:HMX1:HMX2:HMX3:HOXA1:HOXA2:HOXA3:HOXA4:HOXA5:HOXA6:HOXB1:HOXB2:HOXB3:HOXB4:HOXB5:HOXB6:HOXB8:HOXC4:HOXC5:HOXC6:HOXD1:HOXD3:HOXD4:HOXD8:ISX:LHX1:LHX3:LHX4:LHX5:MEOX1:MEOX2:MIXL1:MNX1:MSX1:MSX2:NANOG:NANOGP8:NKX1-1:NKX1-2:NOTO:OTP:PDX1:PHOX2A:PHOX2B:PROP1:PRRX1:PRRX2:RAX:RAX2:SEBOX:SHOX:SHOX2:UNCX:VAX1:VAX2:VENTX:VSX1:VSX2	HCVBTAATTAGCGY	1e-3	0.0017	2541	0.018	2359	0.0169
M08257_2.00:ZBTB18	NCGCAGCTGCGB	1e-3	0.0017	5273	0.0374	4999	0.0358
M03883_2.00:PAX4	CGTCACGCATGAVTG	1e-3	0.0017	49	0.0003	29.3	0.0002
M03089_2.00:RHOXF1	GGATAATCC	1e-3	0.0018	24535	0.174	23862	0.1707
M03729_2.00:ELF1:ELF2:ELF4:SPDEF	ATGATCCGGGACM	1e-3	0.0018	45	0.0003	26.6	0.0002
M02804_2.00:BHLHE22:BHLHE23	AAACATATGKTN	1e-3	0.0018	2669	0.0189	2483.3	0.0178
M02771_2.00:ZBED1	CTATCGCGACATA	1e-3	0.0018	16	0.0001	6.4	0
M03244_2.00:DUXA	NTAATYTAATCAR	1e-3	0.0019	8466	0.06	8107.4	0.058
M05588_2.00:AR:NR3C1:NR3C2:PGR	RGWACATWATGTWCY	1e-3	0.0019	548	0.0039	471.2	0.0034
M05313_2.00:PKNOX1:PKNOX2:TGIF1:TGIF2:TGIF2LX:TGIF2LY	TGACAGCTGTCA	1e-3	0.0019	1306	0.0093	1182.3	0.0085
M04105_2.00:MYF5:MYF6:MYOD1:MYOG	BAACAGCTGTYV	1e-3	0.002	3298	0.0234	3090.1	0.0221
M04471_2.00:ZIC1:ZIC3:ZIC5	VGACCCCCCGCTGYGM	1e-3	0.002	101	0.0007	71	0.0005
M07849_2.00:REST	TGTCCRTGGTGCTGA	1e-3	0.002	209	0.0015	164.7	0.0012
M04892_2.00:TFCP2:UBP1	AACCGGTTTRAACCGGTT	1e-3	0.002	6	0	2	0
M05737_2.00:GMEB1:GMEB2	TTACGTAANTTACGTAA	1e-3	0.002	6	0	1.1	0
M07660_2.00:ZNF792	CCGSGCCTASCTGRGGGCGCKGGCSTGGGG	1e-3	0.002	6	0	0.8	0
M04424_2.00:BCL6	NTGCTTTCGAGGAATN	1e-3	0.0021	343	0.0024	284.8	0.002
M04190_2.00:MSC:TCF21	CACCATATGGTG	1e-3	0.0021	1622	0.0115	1484	0.0106
M05690_2.00:PAX1:PAX2:PAX3:PAX5:PAX6:PAX7:PAX8:PAX9	BCRNTCAWGCGTGACSN	1e-3	0.0021	186	0.0013	144.2	0.001
M08290_2.00:MAZ	CCCCCTCCC	1e-3	0.0021	31862	0.226	31086	0.2224
M10122_2.00:REST	ACAGCGW	1e-3	0.0023	31221	0.2214	30457.2	0.2179
M04594_2.00:ZSCAN4	VYGCACACCCTGAMAAH	1e-3	0.0024	240	0.0017	192	0.0014
M04386_2.00:ZNF263	VGTGCTCCCB	1e-3	0.0025	15526	0.1101	15023.1	0.1075
M04490_2.00:KLF10:KLF11	GCCACRCCCCCGCCACGCCCCC	1e-3	0.0025	14	0.0001	5.3	0
M03915_2.00:SRF	NCCATATATGGN	1e-3	0.0025	4090	0.029	3859.5	0.0276
M03448_2.00:NFKB1:NFKB2	AGGGGAWTCCCCT	1e-3	0.0026	183	0.0013	143	0.001
M08361_2.00:ZSCAN22	CNGCCTCCKCCMTCDGAC	1e-3	0.0027	753	0.0053	664.1	0.0048
M04012_2.00:XBP1	TGCCACGTGTACW	1e-3	0.0027	475	0.0034	406.7	0.0029
M04593_2.00:ZSCAN4	VYGCACACVCTGAMAAH	1e-3	0.0028	514	0.0036	442.7	0.0032
M02806_2.00:OLIG1	AACATATGKT	1e-3	0.0028	3344	0.0237	3140.2	0.0225
M04365_2.00:MAF:MAFA:MAFB:MAFG:MAFK	MGTCAGCANWTTT	1e-3	0.0028	2226	0.0158	2064.4	0.0148
M07629_2.00:ZNF562	AWTTTGCCTTGCTGGGA	1e-3	0.0029	100	0.0007	71.1	0.0005
M08075_2.00:MAF:MAFA:MAFB:MAFG:MAFK	WWWTGCTGACTCAGCAAWW	1e-3	0.0029	77	0.0005	52.5	0.0004
M03457_2.00:RFX1:RFX2:RFX3:RFX4:RFX6	CGTTGCTAGGCAACG	1e-3	0.0029	178	0.0013	138.5	0.001
M04366_2.00:MAF:MAFA:MAFB:MAFG:MAFK	NTGCTGASTCAGCAW	1e-3	0.0029	239	0.0017	192.6	0.0014
M07853_2.00:REST	CTGTCCRTGGTGCTG	1e-3	0.0029	195	0.0014	153.6	0.0011
M01143_2.00:CREB3L1:CREB3L2:CREB3L4	KACGTGGC	1e-3	0.003	23415	0.1661	22782	0.163
M03939_2.00:NR4A1:NR4A2:NR4A3:RXRA:RXRB:RXRG	YAAAGGTCA	1e-3	0.003	28120	0.1994	27413.5	0.1961
M08305_2.00:ZNF436	TCCTCCAGGAAGCCY	1e-3	0.003	735	0.0052	648.4	0.0046
M09472_2.00:LYL1:TAL1:TAL2	TTATCTSNNSNCNVCAGCYG	1e-3	0.0031	816	0.0058	724	0.0052
M04030_2.00:CREB3L1:CREB3L2	TGCCACGTGTACA	1e-3	0.0031	241	0.0017	194.4	0.0014
M03353_2.00:ESR1:ESR2:NR1D1:NR1D2:NR1H2:NR1H3:NR1H4:NR2C1:NR2C2:NR2F1:NR2F2:NR2F6:NR4A1:NR4A2:NR4A3:NR5A1:NR5A2:NR6A1:PPARA:PPARD:PPARG:RARA:RARB:RARG:RORA:RORB:RORC:RXRA:RXRB:RXRG:THRA:THRB	CAAAGGTCAAATTGAGGTCA	1e-3	0.0032	12	0.0001	4.7	0
M06871_2.00:E2F1:E2F2:E2F3:E2F4:E2F5:E2F6	WWWTGGCGCCAAAA	1e-3	0.0032	355	0.0025	298	0.0021
M05672_2.00:HNF4G:NR1H4:NR2C1:NR2C2:NR2F1:NR2F2:NR2F6:NR4A1:NR4A2:NR4A3:NR5A1:NR5A2:NR6A1:PPARA:PPARD:PPARG:RARA:RARB:RARG:RORA:RORB:RORC:RXRA:RXRB:RXRG:THRA:THRB	RAGGTCAAAGGTCAH	1e-2	0.0034	199	0.0014	158	0.0011
M10270_2.00:ZBTB33	AACTCTCGC	1e-2	0.0034	1439	0.0102	1314.6	0.0094
M03466_2.00:RUNX1:RUNX2:RUNX3	WAACCGCAAAAACCGCAR	1e-2	0.0034	63	0.0004	41.2	0.0003
M04099_2.00:MYF5:MYF6:MYOD1:MYOG	BAACAGCTGTYR	1e-2	0.0034	3964	0.0281	3743.4	0.0268
M09270_2.00:AR:NR3C1:NR3C2:PGR	RGRACAKTSTGTTCY	1e-2	0.0035	2986	0.0212	2798.9	0.02
M07850_2.00:REST	TGTCCRTGGTGCTGA	1e-2	0.0035	275	0.002	225.4	0.0016
M01959_2.00:E2F1:E2F2:E2F3:E2F4:E2F5:E2F6	NVGCGCGCCAN	1e-2	0.0036	10719	0.076	10326.9	0.0739
M04312_2.00:CREB3L1:CREB3L2	VTGCCACGYGTACA	1e-2	0.0037	363	0.0026	306	0.0022
M10765_2.00:ALX1:ALX3:ALX4:ARX:BARX1:BARX2:BSX:DRGX:EMX1:EMX2:EN1:EN2:ESX1:EVX1:EVX2:GBX1:GBX2:GSX1:GSX2:HESX1:HOXA2:HOXA3:HOXB2:HOXB3:HOXD3:ISX:LBX1:LBX2:LHX1:LHX2:LHX3:LHX4:LHX5:LHX6:LHX8:LHX9:LMX1A:LMX1B:MEOX1:MIXL1:MNX1:MSX1:MSX2:NKX1-1:NKX1-2:NOBOX:NOTO:OTP:PDX1:PHOX2A:PHOX2B:PROP1:PRRX1:PRRX2:RAX:RAX2:SEBOX:SHOX:SHOX2:UNCX:VAX1:VAX2:VSX1:VSX2:ZFHX2	WTAATCTGATTAT	1e-2	0.0037	41	0.0003	24.5	0.0002
M10772_2.00:ALX1:ALX3:ALX4:ARX:BARX1:BARX2:BSX:DLX1:DLX2:DLX3:DLX4:DLX5:DLX6:DRGX:EMX1:EMX2:EN1:EN2:ESX1:EVX1:EVX2:GBX1:GBX2:GSX1:GSX2:HESX1:HOXA1:HOXA2:HOXA3:HOXB1:HOXB2:HOXB3:HOXD3:ISL1:ISL2:ISX:LBX1:LBX2:LHX1:LHX2:LHX3:LHX4:LHX5:LHX6:LHX8:LHX9:LMX1A:LMX1B:MEOX1:MIXL1:MNX1:MSX1:MSX2:NKX1-1:NKX1-2:NOBOX:NOTO:OTP:PDX1:PHOX2A:PHOX2B:PROP1:PRRX1:PRRX2:RAX:RAX2:SEBOX:SHOX:SHOX2:UNCX:VAX1:VAX2:VSX1:VSX2:ZFHX2:ZFHX3	TTAATCTGATTAT	1e-2	0.0037	41	0.0003	24.5	0.0002
M10773_2.00:ALX1:ALX3:ALX4:ARX:BARHL1:BARHL2:BARX1:BARX2:BSX:DRGX:EMX1:EMX2:EN1:EN2:ESX1:EVX1:EVX2:GBX1:GBX2:GSX1:GSX2:HESX1:HOXA2:HOXA3:HOXB2:HOXB3:HOXD3:ISX:LBX1:LBX2:LHX1:LHX2:LHX3:LHX4:LHX5:LHX6:LHX8:LHX9:LMX1A:LMX1B:MEOX1:MEOX2:MIXL1:MNX1:MSX1:MSX2:NKX1-1:NKX1-2:NOBOX:NOTO:OTP:PDX1:PHOX2A:PHOX2B:PROP1:PRRX1:PRRX2:RAX:RAX2:SEBOX:SHOX:SHOX2:UNCX:VAX1:VAX2:VSX1:VSX2:ZFHX2	TTAATCTGATTAT	1e-2	0.0037	41	0.0003	24.5	0.0002
M10774_2.00:ALX1:ALX3:ALX4:ARX:BARX1:BARX2:BSX:DLX2:DLX3:DRGX:EMX1:EMX2:EN1:EN2:ESX1:EVX1:EVX2:GBX1:GBX2:GSX1:GSX2:HESX1:HOXA2:HOXA3:HOXB2:HOXB3:HOXD3:ISX:LBX1:LBX2:LHX1:LHX2:LHX3:LHX4:LHX5:LHX6:LHX8:LHX9:LMX1A:LMX1B:MEOX1:MIXL1:MNX1:MSX1:MSX2:NKX1-1:NKX1-2:NOBOX:NOTO:OTP:PDX1:PHOX2A:PHOX2B:PROP1:PRRX1:PRRX2:RAX:RAX2:SEBOX:SHOX:SHOX2:UNCX:VAX1:VAX2:VSX1:VSX2:ZFHX2:ZFHX3	TTAATCTGATTAT	1e-2	0.0037	41	0.0003	24.5	0.0002
M04423_2.00:PRDM4	CGGCRGTTTCRAGGCTCCCC	1e-2	0.0037	8	0.0001	2.4	0
M10356_2.00:ZNF182	NGRTCAAAAAGA	1e-2	0.0037	4172	0.0296	3946.1	0.0282
M07650_2.00:ZNF114	VGKCTATAAAARSGSSGSSSSGGVSSSS	1e-2	0.0038	20	0.0001	9.1	0.0001
M05518_2.00:HSF5:HSFX1:HSFX2:HSFY1:HSFY2	RTTCGAAYSRTTCGAAY	1e-2	0.0038	10	0.0001	3.6	0
M05086_2.00:HOXA10:HOXA11:HOXC10:HOXC11:HOXC12:HOXD10:HOXD11:HOXD12:MEOX1	VGTCGTAAAAH	1e-2	0.004	2744	0.0195	2567.6	0.0184
M08758_2.00:NEUROG2:NEUROG3	GSARCAGATGGY	1e-2	0.004	15305	0.1086	14823.1	0.1061
M08247_2.00:ZNF382	VVAAATAACAAANGN	1e-2	0.004	15203	0.1078	14723.7	0.1054
M04980_2.00:HOXA13:HOXB13:HOXC13:HOXD13	GCTCGTAAAAH	1e-2	0.0041	939	0.0067	842.2	0.006
M04145_2.00:MSGN1	NRMCATATGGYN	1e-2	0.0041	33160	0.2352	32395.3	0.2318
M02895_2.00:ZBTB7B	RCGACCACCGAA	1e-2	0.0041	1124	0.008	1017.6	0.0073
M03727_2.00:ELF1:ELF2:ELF4:SPDEF	TAMCGGATGCN	1e-2	0.0041	243	0.0017	197.8	0.0014
M01917_2.00:TET1	GGGGGGGA	1e-2	0.0042	30544	0.2166	29817.3	0.2133
M04829_2.00:FOXC1:FOXC2:FOXD1:FOXD2:FOXD3:FOXD4:FOXD4L1:FOXD4L3:FOXD4L4:FOXD4L5:FOXD4L6:FOXE1:FOXF1:FOXG1:FOXI1:FOXI2:FOXI3:FOXJ2:FOXJ3:FOXK1:FOXK2:FOXL1:FOXL2:FOXS1	AATGTAAACAAT	1e-2	0.0044	5587	0.0396	5323.3	0.0381
M07494_2.00:RFX1:RFX2:RFX3:RFX4	SGTTGCYA	1e-2	0.0044	29740	0.2109	29027.6	0.2077
M08601_2.00:RFX1:RFX2:RFX3:RFX4	GGTTGCYA	1e-2	0.0044	29740	0.2109	29027.6	0.2077
M04692_2.00:DMRT1:DMRT2:DMRT3:DMRTA2:DMRTB1:DMRTC2	AATGTAWCAATT	1e-2	0.0045	14950	0.106	14479.7	0.1036
M04734_2.00:ELF1:ELF2:ELF4:ELK1:ELK3:ELK4:ERF:ERG:ETS1:ETS2:ETV1:ETV2:ETV3:ETV3L:ETV4:ETV5:FEV:FLI1:GABPA	CTCGTAAATGCA	1e-2	0.0045	209	0.0015	167.8	0.0012
M10242_2.00:ZNF589	CCAGGGTAWCAGCCG	1e-2	0.0046	309	0.0022	257.6	0.0018
M04346_2.00:MAF:MAFA:MAFB:MAFG:MAFK:NRL	DTGCTGASTCAGCAH	1e-2	0.0047	546	0.0039	475.7	0.0034
M09219_2.00:POU2F1	AATSGAATGSAAAYAW	1e-2	0.0047	5137	0.0364	4887.3	0.035
M01746_2.00:MSC:TCF21	AACATATGK	1e-2	0.0047	22604	0.1603	22002.1	0.1574
M08972_2.00:BCL6	TGCTTTCYAGGAA	1e-2	0.0049	6781	0.0481	6488.8	0.0464
M03973_2.00:SOX1:SOX10:SOX11:SOX12:SOX13:SOX14:SOX15:SOX17:SOX18:SOX2:SOX21:SOX3:SOX30:SOX4:SOX5:SOX6:SOX7:SOX8:SOX9:SRY	ATTGTTCGGTG	1e-2	0.0049	1175	0.0083	1067.8	0.0076
M04085_2.00:MYF5:MYF6:MYOG	BAACAGCTGWCR	1e-2	0.0049	8267	0.0586	7938	0.0568
M04356_2.00:MAF:MAFA:MAFB:MAFG:MAFK:NRL	HGTCAGCANWWTY	1e-2	0.0049	12279	0.0871	11863.4	0.0849
M10868_2.00:HSF1:HSF2:HSF4	TTCCAGAGGTTTC	1e-2	0.005	324	0.0023	271.5	0.0019
M10235_2.00:GFI1:GFI1B	AVMRRNYAAATCACWGCWNNYSHN	1e-2	0.005	552	0.0039	481.3	0.0034
M04101_2.00:MYF5:MYF6:MYOD1:MYOG	BAACAGCTGTYV	1e-2	0.005	2327	0.0165	2169.6	0.0155
M07704_2.00:ZNF605	SHCTWTGGTBTCTAHNNCCCC	1e-2	0.0051	1011	0.0072	912.6	0.0065
M09213_2.00:PBX1	TGATTGACAGS	1e-2	0.0051	8491	0.0602	8159	0.0584
M09454_2.00:HIF1A	TACGTGCV	1e-2	0.0052	20642	0.1464	20077	0.1437
M10992_2.00:SRF	CCBAATTAGGAAAW	1e-2	0.0052	1545	0.011	1420.9	0.0102
M01747_2.00:HES5	GVCACGTGBC	1e-2	0.0052	16105	0.1142	15618.8	0.1118
M08999_2.00:ZNF281	CCCCTCCCCCACCCC	1e-2	0.0052	3423	0.0243	3227.4	0.0231
M10747_2.00:ALX1:ALX3:ALX4:ARX:BARX1:BARX2:BSX:DRGX:EMX1:EMX2:EN1:EN2:ESX1:EVX1:EVX2:GBX1:GBX2:GSX1:GSX2:HESX1:HOXA2:HOXA3:HOXB2:HOXB3:HOXD3:ISX:LBX1:LBX2:LHX1:LHX2:LHX3:LHX4:LHX5:LHX6:LHX8:LHX9:LMX1A:LMX1B:MEOX1:MIXL1:MNX1:MSX1:MSX2:NKX1-1:NKX1-2:NOBOX:NOTO:OTP:PDX1:PHOX2A:PHOX2B:PROP1:PRRX1:PRRX2:RAX:RAX2:SEBOX:SHOX:SHOX2:UNCX:VAX1:VAX2:VSX1:VSX2:ZFHX2	TTAATCTGATTAT	1e-2	0.0054	39	0.0003	23.5	0.0002
M03794_2.00:ALX1:ALX3:ALX4:ARX:BARHL1:BARHL2:BARX1:BARX2:BSX:DLX1:DLX2:DLX3:DLX4:DLX5:DLX6:DRGX:EMX1:EMX2:EN1:EN2:ESX1:EVX1:EVX2:GBX1:GBX2:GSX1:GSX2:HESX1:HOXA1:HOXA2:HOXA3:HOXA4:HOXA5:HOXB1:HOXB2:HOXB3:HOXB4:HOXB5:HOXC4:HOXC5:HOXD1:HOXD3:HOXD4:ISX:LHX1:LHX3:LHX4:LHX5:MEOX1:MEOX2:MIXL1:MNX1:MSX1:MSX2:NANOG:NANOGP8:NKX1-1:NKX1-2:NOTO:OTP:PDX1:PHOX2A:PHOX2B:PROP1:PRRX1:PRRX2:RAX:RAX2:SEBOX:SHOX:SHOX2:UNCX:VAX1:VAX2:VENTX:VSX1:VSX2	GCTAATTASS	1e-2	0.0055	17322	0.1229	16815.7	0.1203
M10811_2.00:PAX4	BGBVGTCATGCGTGHKSRNCV	1e-2	0.0055	68	0.0005	46.7	0.0003
M04213_2.00:MESP2	CAMCATATGKCG	1e-2	0.0055	6716	0.0476	6428.1	0.046
M02826_2.00:XBP1	GATGACGTGKCMYT	1e-2	0.0056	354	0.0025	299.7	0.0021
M05744_2.00:SMAD1:SMAD5	CGTCTAGACR	1e-2	0.0057	734	0.0052	652.8	0.0047
M05853_2.00:ZFP82	CCVCYTHTARCYVYWTCT	1e-2	0.006	2480	0.0176	2319.1	0.0166
M05486_2.00:POU3F1	DTATGCWAATKAS	1e-2	0.006	15855	0.1125	15378.5	0.11
M08235_2.00:ZNF264	AAGGGCACTAATCCC	1e-2	0.006	291	0.0021	242.8	0.0017
M03000_2.00:ELF1:ELF2:ELF4:ELK1:ELK3:ELK4:ERF:ERG:ETS1:ETS2:ETV1:ETV2:ETV3:ETV3L:ETV4:ETV5:FEV:FLI1:GABPA	ACCGGAAATCCGGT	1e-2	0.0061	28	0.0002	15.1	0.0001
M03686_2.00:FEZF1:FEZF2	TGATTGCTCTTTT	1e-2	0.0061	250	0.0018	205.9	0.0015
M04149_2.00:NEUROD1:NEUROD2:NEUROD4:NEUROD6	RVCATATGTCRCSBTATTT	1e-2	0.0061	93	0.0007	67.8	0.0005
M02831_2.00:HLF:TEF	KRTTAYGTAABD	1e-2	0.0062	8468	0.0601	8141.8	0.0583
M10827_2.00:POU2F1	ADGAATATKCAHNHW	1e-2	0.0063	8356	0.0593	8032.4	0.0575
M10775_2.00:ALX1:ALX3:ALX4:ARX:BARHL1:BARHL2:BARX1:BARX2:BSX:DLX1:DLX2:DLX3:DLX4:DLX5:DLX6:DRGX:EMX1:EMX2:EN1:EN2:ESX1:EVX1:EVX2:GBX1:GBX2:GSX1:GSX2:HESX1:HOXA2:HOXA3:HOXB2:HOXB3:HOXD3:ISX:LBX1:LBX2:LHX1:LHX2:LHX3:LHX4:LHX5:LHX6:LHX8:LHX9:LMX1A:LMX1B:MEOX1:MIXL1:MNX1:MSX1:MSX2:NKX1-1:NKX1-2:NOBOX:NOTO:OTP:PDX1:PHOX2A:PHOX2B:PROP1:PRRX1:PRRX2:RAX:RAX2:SEBOX:SHOX:SHOX2:UNCX:VAX1:VAX2:VSX1:VSX2:ZFHX2:ZFHX3	TTAATCTGATTAA	1e-2	0.0064	40	0.0003	24.5	0.0002
M09526_2.00:E2F1:E2F2:E2F3:E2F4:E2F5:E2F6	TGCAARYGCGCTCYA	1e-2	0.0064	49	0.0003	31.8	0.0002
M05485_2.00:POU3F1	NTAATTWATGCRN	1e-2	0.0067	13447	0.0954	13019.6	0.0932
M08918_2.00:HINFP	BAACGTCCGCTARSKY	1e-2	0.0068	108	0.0008	80.7	0.0006
M05592_2.00:NR2C1:NR2F1:NR2F2:NR2F6:NR5A1:NR5A2:PPARD:RARA:RARB:RARG:RORA:RORB:RORC:RXRA:RXRB:RXRG	TCAAGGTCRYGACCTTGA	1e-2	0.0069	13	0.0001	5.8	0
M09841_2.00:ARNTL	AGCCACGTGA	1e-2	0.0073	4244	0.0301	4029.2	0.0288
M04499_2.00:BCL6B	NTGCTTTCGAGGAATN	1e-2	0.0073	190	0.0013	152.5	0.0011
M05584_2.00:NR1D1:NR1D2:NR2C1:NR2C2:NR2F1:NR2F2:NR2F6:NR4A1:NR4A2:NR4A3:NR5A2:NR6A1:PPARA:PPARD:PPARG:RARA:RARB:RARG:RORA:RORB:RORC:RXRA:RXRB:RXRG:THRA:THRB	MGRGGTCACGACCYCT	1e-2	0.0075	117	0.0008	88.8	0.0006
M04680_2.00:CUX1:CUX2	KTATTGATYA	1e-2	0.0076	22092	0.1567	21519.8	0.154
M02712_2.00:RELA	SGGGTTTTTCCS	1e-2	0.0076	5346	0.0379	5101.6	0.0365
M07728_2.00:ZNF81	TCTBAASTGGTGCCACCA	1e-2	0.0076	210	0.0015	170.4	0.0012
M05804_2.00:T:TBX19	DABGTGTKAAWTTMACACCTH	1e-2	0.0079	22	0.0002	11.6	0.0001
M04478_2.00:OSR1:OSR2	TGCTACTGTD	1e-2	0.0079	15658	0.1111	15195.8	0.1087
M02961_2.00:E2F1:E2F2:E2F3:E2F4:E2F5:E2F6	AATGGCGCCAAA	1e-2	0.0079	46	0.0003	29.4	0.0002
M03610_2.00:NHLH1:NHLH2	RGCAYCAGCTGRTGCC	1e-2	0.008	764	0.0054	683.8	0.0049
M04940_2.00:SIX1:SIX2:SIX4:SIX5	CCGTATCRTN	1e-2	0.008	16407	0.1164	15931.6	0.114
M03632_2.00:NRL	CGTCAGCANWTT	1e-2	0.0082	11585	0.0822	11200.9	0.0801
M02900_2.00:ZNF232	CTTAATCTACATTTAACAY	1e-2	0.0082	16	0.0001	7.7	0.0001
M04108_2.00:BHLHE22:BHLHE23	AMCATATGKY	1e-2	0.0082	9895	0.0702	9545.9	0.0683
M04427_2.00:BCL6	AATTCCTAGATWRCGY	1e-2	0.0084	408	0.0029	351.9	0.0025
M08072_2.00:JUN:JUNB:JUND	ATGACATCATCHW	1e-2	0.0088	4275	0.0303	4063.2	0.0291
M05206_2.00:MEIS1:MEIS2:MEIS3:PKNOX1:PKNOX2:TGIF1:TGIF2:TGIF2LX:TGIF2LY	TGACAGCTGTCA	1e-2	0.0088	1118	0.0079	1019.5	0.0073
M05233_2.00:BARHL1:BARHL2:EMX1:EMX2:EVX1:EVX2:HMX1:HMX2:HMX3:LBX1:MEOX2:NKX1-1:NKX1-2:TLX1:TLX2:TLX3:VAX1:VAX2	TAATTGBNNNNNNNNNNVSCAATTA	1e-2	0.009	179	0.0013	143.5	0.001
M10232_2.00:ZNF761	NGGDTAAGCCRAAGSAK	1e-2	0.009	179	0.0013	143.8	0.001
M03415_2.00:HNF4A:HNF4G:NR1H4:NR2C1:NR2C2:NR2F1:NR2F2:NR2F6:NR4A1:NR4A2:NR4A3:NR5A1:NR5A2:NR6A1:PPARA:PPARD:PPARG:RARA:RARB:RARG:RORA:RORB:RORC:RXRA:RXRB:RXRG:THRA	GGGGTCAAAGGTCA	1e-2	0.0091	129	0.0009	99.9	0.0007
M04571_2.00:ZNF454	TGGCGCCWGGCGCCA	1e-2	0.0091	26	0.0002	14.1	0.0001
M04449_2.00:GLIS2	ACCCCCCRCGAHGC	1e-2	0.0092	667	0.0047	593.2	0.0042
M03676_2.00:OSR2	GCGTAACACSGGTAGCA	1e-2	0.0095	11	0.0001	4.8	0
M05484_2.00:POU3F1	NTAATGAGATGCRN	1e-2	0.0095	4018	0.0285	3815.9	0.0273
M06005_2.00:ARNT:ARNT2	AADTCGTGACT	1e-2	0.0096	1283	0.0091	1177.4	0.0084
M07644_2.00:ZNF77	ACTYCAC	1e-2	0.0097	22994	0.1631	22418.4	0.1604
M09758_2.00:TFAP2A:TFAP2B:TFAP2C:TFAP2D:TFAP2E	SGCCSCRGGCN	1e-2	0.0101	34480	0.2446	33744.9	0.2415
M05688_2.00:PAX1:PAX2:PAX3:PAX5:PAX6:PAX7:PAX8:PAX9	KCASTCAAGCGTGACSR	1e-2	0.0101	48	0.0003	31.2	0.0002
M03435_2.00:HNF4A:HNF4G:NR1H4:NR2C1:NR2C2:NR2F1:NR2F2:NR2F6:NR4A1:NR4A2:NR4A3:NR5A1:NR5A2:NR6A1:PPARA:PPARD:PPARG:RARA:RARB:RARG:RORA:RORB:RORC:RXRA:RXRB:RXRG:THRA	GGGGTCAAAGGTCA	1e-2	0.0101	124	0.0009	95.9	0.0007
M09303_2.00:ESR1:ESR2:NR1D1:NR1D2:NR1H2:NR1H3:NR1H4:NR2C1:NR2C2:NR2F1:NR2F2:NR2F6:NR4A1:NR6A1:PPARA:PPARD:PPARG:RARA:RARB:RARG:RORA:RORB:RORC:RXRA:RXRB:RXRG:THRA	RGGTCAAAGGTCA	1e-2	0.0102	4066	0.0288	3863.9	0.0276
M05318_2.00:MEIS1:MEIS2:MEIS3:PKNOX1:PKNOX2:TGIF1:TGIF2:TGIF2LX:TGIF2LY	TGACAGCTGTCA	1e-2	0.0103	682	0.0048	608.5	0.0044
M05493_2.00:POU3F4	NTAATGAGATGCAT	1e-2	0.0104	752	0.0053	674.8	0.0048
M05856_2.00:ZKSCAN7	ACAAACTGTARAGTGCB	1e-2	0.0107	375	0.0027	322.6	0.0023
M07851_2.00:REST	CTGTCCRTGGTGCTGA	1e-2	0.0107	195	0.0014	159	0.0011
M03955_2.00:RELA	KGGGAATTCCCM	1e-2	0.0108	1787	0.0127	1661	0.0119
M11106_2.00:HNF4A:HNF4G:NR2E1:NR2F1:NR2F2:NR2F6:NR6A1:RXRB:RXRG	ANARGGBCAAAGKTCANGD	1e-2	0.0108	1185	0.0084	1085.3	0.0078
M04689_2.00:DMRT1:DMRT2:DMRT3:DMRTA2:DMRTC2	AATGTAKCAATT	1e-2	0.0109	9993	0.0709	9650.7	0.0691
M09863_2.00:ARNT:ARNT2	GDWRTCACGTGVYCKB	1e-2	0.0109	2939	0.0208	2773	0.0198
M02853_2.00:MAFF	WTGCTGASTCAGCAA	1e-2	0.011	134	0.001	104.8	0.0007
M05008_2.00:ALX1:ALX3:ALX4:ARX:BARX1:BARX2:BSX:DLX1:DLX2:DLX3:DLX6:DRGX:EMX1:EMX2:EN1:EN2:ESX1:EVX1:EVX2:GBX1:GBX2:GSX1:GSX2:HESX1:HOXA2:HOXA3:HOXB2:HOXB3:HOXD3:ISX:LBX1:LBX2:LHX1:LHX2:LHX3:LHX4:LHX5:LHX6:LHX8:LHX9:LMX1A:LMX1B:MEOX1:MIXL1:MNX1:MSX1:MSX2:NKX1-1:NKX1-2:NOBOX:NOTO:OTP:PDX1:PHOX2A:PHOX2B:PROP1:PRRX1:PRRX2:RAX:RAX2:SEBOX:SHOX:SHOX2:UNCX:VAX1:VAX2:VSX1:VSX2:ZFHX2:ZFHX3	STAATTGS	1e-2	0.0111	66433	0.4712	65353.9	0.4676
M03378_2.00:HNF4A:HNF4G:NR1H4:NR2C1:NR2C2:NR2F1:NR2F2:NR2F6:NR4A1:NR4A2:NR4A3:NR5A1:NR5A2:NR6A1:PPARA:PPARD:PPARG:RARA:RARB:RARG:RORA:RORB:RORC:RXRA:RXRB:RXRG:THRA:THRB	GRGGTCATGACCCC	1e-2	0.0111	65	0.0005	45.6	0.0003
M08952_2.00:ZNF335	GGCTGTCCNBVGCGCTGCCTGW	1e-2	0.0112	90	0.0006	66.4	0.0005
M08998_2.00:ZNF335	GGCTGTCCNBVGCGCTGCCTGW	1e-2	0.0112	90	0.0006	66.4	0.0005
M05396_2.00:HOXA10:HOXA11:HOXA6:HOXA9:HOXB6:HOXB8:HOXB9:HOXC10:HOXC11:HOXC12:HOXC6:HOXC8:HOXC9:HOXD10:HOXD11:HOXD12:HOXD8:HOXD9	GGTCGTAAAAH	1e-2	0.0112	1109	0.0079	1013.6	0.0073
M04111_2.00:BHLHE22:BHLHE23	ACCATATGGT	1e-2	0.0116	5621	0.0399	5379.9	0.0385
M00224_2.00:KLF1:KLF12:KLF2:KLF3:KLF4:KLF5:KLF6:KLF7:KLF8	YCCGCCCH	1e-2	0.0116	20217	0.1434	19693.8	0.1409
M03947_2.00:PAX2:PAX5:PAX6:PAX8	AGCGKGACGGTTCCGCW	1e-2	0.0117	5	0	1	0
M05532_2.00:IRF3	GCKGTTTCCWGGAAACYGAAAC	1e-2	0.0117	5	0	1.3	0
M07623_2.00:ZNF764	GTCTAATAGAGCTGGGCTGCA	1e-2	0.0117	5	0	1	0
M08248_2.00:ZNF653	ATTTWHTRTCCGCCGACAHTWAWK	1e-2	0.0117	5	0	0.7	0
M04491_2.00:ZIC1:ZIC2:ZIC3:ZIC4:ZIC5	VGACCCCCCGCTGTGM	1e-2	0.0121	14	0.0001	6.8	0
M09205_2.00:PBX1:PBX2:PBX3:PBX4	YTYTGATTGGCTGG	1e-2	0.0121	6270	0.0445	6013.4	0.043
M05728_2.00:RFX5:RFX7	DTRGCAACSGTTGCCGN	1e-2	0.0122	137	0.001	107.7	0.0008
M04731_2.00:ELF1:ELF2:ELF4:ELK1:ELK3:ELK4:ERF:ERG:ETS1:ETS2:ETV1:ETV2:ETV3:ETV3L:ETV4:ETV5:FEV:FLI1:GABPA	STCGTAAATGCA	1e-2	0.0123	469	0.0033	410.3	0.0029
M02898_2.00:SP1:SP3:SP4:SP5:SP6:SP7:SP8:SP9	GCCACGCCCMCT	1e-2	0.0124	11049	0.0784	10689.5	0.0765
M09124_2.00:GATA1:GATA2:GATA3:GATA4:GATA5:GATA6	TGGSGSRNRSAGATAAGRV	1e-2	0.0126	1267	0.009	1165.4	0.0083
M11068_2.00:MYB:MYBL1:MYBL2	AATAACGGAA	1e-2	0.0128	14137	0.1003	13721	0.0982
M08245_2.00:ZNF41	TGGTGSYTTAYTYCC	1e-2	0.0129	2878	0.0204	2716.1	0.0194
M08274_2.00:ZNF582	TTACTTGCAGCCVAAHGCATTCCYAMN	1e-2	0.0132	36	0.0003	22.3	0.0002
M09561_2.00:PBX1:PBX2:PBX3:PBX4	TGAGTGACAGSC	1e-2	0.0133	1107	0.0079	1013.9	0.0073
M03101_2.00:HOXA13:HOXB13:HOXC13:HOXD13	WCTCGTAAAAA	1e-2	0.0134	4419	0.0313	4212.5	0.0301
M11164_2.00:AR:NR3C1:NR3C2:PGR	AGWACATKWTGTTCT	1e-2	0.0134	1005	0.0071	916.2	0.0066
M02955_2.00:E2F1:E2F2:E2F3:E2F4:E2F5:E2F6	AAATGGCGCCATTW	1e-2	0.0135	80	0.0006	58.7	0.0004
M10816_2.00:PAX3:PAX7	TCGTCACGCTTHA	1e-2	0.0135	185	0.0013	150.5	0.0011
M08318_2.00:ZNF394	BCHGCYCCAGCTACTCCTCC	1e-2	0.0136	1219	0.0086	1120.7	0.008
M09642_2.00:STAT1	ATTTCCNGGAAATN	1e-2	0.0136	7171	0.0509	6896.1	0.0493
M05019_2.00:CDX1:CDX2:CDX4	KGTCGTAAAAC	1e-2	0.0141	576	0.0041	511.4	0.0037
M02020_2.00:GCM1:GCM2	NATGCGGGY	1e-2	0.0142	63128	0.4478	62095.9	0.4443
M08282_2.00:ZNF264	AGGGCRCTAACY	1e-2	0.0143	6585	0.0467	6325	0.0453
M04557_2.00:OVOL1	AADACCGTTATNYN	1e-2	0.0144	456	0.0032	399.9	0.0029
M08171_2.00:STAT1	TTTCCYRGAAA	1e-2	0.0144	10960	0.0777	10607.5	0.0759
M04701_2.00:E2F1:E2F2:E2F3:E2F4:E2F5:E2F6	RTTTTGGCGCCAAAAY	1e-2	0.0146	7	0	2.5	0
M11367_2.00:STAT3	BGKCATTTCCSGGAAATGRNT	1e-2	0.0146	7	0	2.7	0
M11429_2.00:CEBPZ	CAGCCAATGAG	1e-2	0.0148	1449	0.0103	1341.2	0.0096
M10894_2.00:IRF7	TRGGAAATCGAAABTKRS	1e-2	0.0149	633	0.0045	565.3	0.004
M11288_2.00:SMAD1:SMAD3:SMAD5:SMAD9	AKGTCTAGACCT	1e-2	0.015	651	0.0046	582.7	0.0042
M10333_2.00:ZNF658	NTGGGGAAGAGC	1e-2	0.015	3523	0.025	3344.3	0.0239
M03945_2.00:PAX1:PAX2:PAX3:PAX5:PAX6:PAX7:PAX8:PAX9	RTCATGCGTGACG	1e-2	0.0151	758	0.0054	683.4	0.0049
M09684_2.00:PAX3:PAX7	YCAATYHGTCACGC	1e-2	0.0154	1298	0.0092	1197	0.0086
M10096_2.00:ZEB1:ZEB2	CADSCAGGTGTCMCC	1e-2	0.0154	1660	0.0118	1544.7	0.0111
M05558_2.00:BORCS8-MEF2B:MEF2A:MEF2B:MEF2C:MEF2D	CYAWATWTGG	1e-2	0.0155	44674	0.3169	43839	0.3137
M03936_2.00:HNF4A:HNF4G:NR2E1:NR2F1:NR2F2:NR2F6:NR6A1:RXRB	GGGKCAAAGTCCA	1e-2	0.0158	879	0.0062	798.1	0.0057
M04298_2.00:CREB3L2:CREB3L4	YGCCACGTCACC	1e-2	0.0158	1904	0.0135	1779.4	0.0127
M04063_2.00:SREBF1:SREBF2	RTCACGTGAY	1e-2	0.0158	8842	0.0627	8535.8	0.0611
M03771_2.00:HOXA10:HOXA5:HOXA6:HOXA7:HOXA9:HOXB4:HOXB5:HOXB6:HOXB7:HOXB8:HOXB9:HOXC10:HOXC5:HOXC6:HOXC8:HOXC9:HOXD10:HOXD8:HOXD9	NTTAATTACC	1e-2	0.0158	27625	0.1959	27006.6	0.1932
M05406_2.00:HOXA3:HOXA4:HOXA5:HOXA6:HOXA7:HOXB3:HOXB4:HOXB5:HOXB6:HOXB7:HOXB8:HOXC4:HOXC5:HOXC6:HOXC8:HOXD3:HOXD4:HOXD8:PDX1	TTAACGAC	1e-2	0.016	34258	0.243	33551.7	0.2401
M08809_2.00:MAF:MAFA:MAFB:MAFG:MAFK	RAAWNTGCTGASTCAGCA	1e-2	0.0161	90	0.0006	67.2	0.0005
M08835_2.00:MAF:MAFA:MAFB:MAFG:MAFK	RAAWNTGCTGASTCAGCA	1e-2	0.0161	90	0.0006	67.2	0.0005
M02824_2.00:CEBPA:CEBPB:CEBPE	ATTRCGCAAY	1e-2	0.0164	6749	0.0479	6489.1	0.0464
M04233_2.00:XBP1	YGCCACRTCAYC	1e-2	0.0165	4985	0.0354	4768	0.0341
M03072_2.00:GRHL1	RAACCGGTTT	1e-2	0.0166	3154	0.0224	2988.1	0.0214
M04951_2.00:MEIS3	TGACAGCTGTCA	1e-2	0.0167	1846	0.0131	1724.8	0.0123
M05203_2.00:HOXA13:HOXB13:HOXC13:HOXD13	GCTCGTAAAAH	1e-2	0.0168	443	0.0031	389	0.0028
M05201_2.00:HOXA13:HOXB13:HOXC13:HOXD13	GTTTTATTGGG	1e-2	0.0169	8896	0.0631	8590.4	0.0615
M03481_2.00:NFIA:NFIB:NFIC:NFIX	NKTGCCAANW	1e-2	0.0169	44648	0.3167	43819.8	0.3135
M08116_2.00:FOXP1:FOXP2:FOXP3:FOXP4	AWGTAAACARA	1e-2	0.017	27400	0.1943	26788.9	0.1917
M08418_2.00:GATA1:GATA2:GATA3:GATA4:GATA5:GATA6	TATCGATAGYY	1e-2	0.017	817	0.0058	740.9	0.0053
M04493_2.00:ZIC1:ZIC2:ZIC3:ZIC4:ZIC5	GACCCCCCGCTGYGC	1e-2	0.0172	59	0.0004	41.5	0.0003
M10879_2.00:IRF1:IRF2	GAAAAGYGAAACC	1e-2	0.0174	1756	0.0125	1638.7	0.0117
M05081_2.00:HOXA10:HOXA11:HOXA9:HOXB9:HOXC10:HOXC11:HOXC12:HOXC9:HOXD10:HOXD11:HOXD12:HOXD9	SGTCGTAAAAN	1e-2	0.0175	5848	0.0415	5611.2	0.0401
M04631_2.00:ZBTB14	TCACGTGCACGCGCAY	1e-2	0.0176	18	0.0001	9.3	0.0001
M05429_2.00:PAX2	NCGTCACGCWTGANYGMHCW	1e-2	0.0176	18	0.0001	9.7	0.0001
M03491_2.00:SOX1:SOX10:SOX11:SOX12:SOX13:SOX14:SOX15:SOX17:SOX18:SOX2:SOX21:SOX3:SOX30:SOX4:SOX5:SOX6:SOX7:SOX8:SOX9:SRY	AACAATTGCAGTGTT	1e-2	0.0176	12	0.0001	5.1	0
M03767_2.00:GCM2	BATGCGGGTRNYACCCGCATV	1e-2	0.0176	12	0.0001	5.9	0
M11087_2.00:NR1H2:NR1H3:NR1H4:NR2C1:NR2C2:NR2F1:NR2F2:NR2F6:RARA:RARB:RARG:RORA:RORB:RORC:RXRA:RXRB:RXRG:VDR	CAAGGTSATTAACC	1e-2	0.0181	436	0.0031	382.9	0.0027
M02865_2.00:ATF4	AGGATGATGCAATM	1e-2	0.0184	265	0.0019	224.2	0.0016
M02995_2.00:ELF1:ELF2:ELF4:ELK1:ELK3:ELK4:ERF:ERG:ETS1:ETS2:ETV1:ETV2:ETV3:ETV3L:ETV4:ETV5:FEV:FLI1:GABPA	ACCGGAAATCCGGT	1e-2	0.0187	15	0.0001	7.3	0.0001
M02844_2.00:CREB3L1:CREB3L2	TGCCACGTGGCA	1e-2	0.0189	142	0.001	113.4	0.0008
M04533_2.00:ZBTB43	AGTGCCAYANHNRCAGCACT	1e-2	0.0197	126	0.0009	99.3	0.0007
M03508_2.00:SOX1:SOX10:SOX11:SOX12:SOX13:SOX14:SOX15:SOX17:SOX18:SOX2:SOX21:SOX3:SOX30:SOX4:SOX5:SOX6:SOX7:SOX8:SOX9:SRY	AACAATAACATTGTT	1e-2	0.0202	22	0.0002	12.8	0.0001
M09239_2.00:IRF9	GAAAGCGAAACT	1e-2	0.0202	3992	0.0283	3806.8	0.0272
M09240_2.00:IRF9	GAAAGCGAAACT	1e-2	0.0202	3992	0.0283	3806.8	0.0272
M10120_2.00:REST	TGTCCATGG	1e-2	0.0203	11399	0.0809	11051	0.0791
M07577_2.00:ZNF211	ATGGTATAT	1e-2	0.0203	5808	0.0412	5576	0.0399
M02952_2.00:E2F1:E2F2:E2F3:E2F4:E2F5:E2F6	WWTGGCGCCAAA	1e-2	0.0205	527	0.0037	469	0.0034
M05993_2.00:FERD3L	GTRACAGCTG	1e-2	0.0207	27958	0.1983	27349.5	0.1957
M07649_2.00:ZNF619	CCCSCCCCCCCCKCAGGAATGCC	1e-2	0.0207	26	0.0002	15.2	0.0001
M03534_2.00:SOX1:SOX10:SOX11:SOX12:SOX13:SOX14:SOX15:SOX17:SOX18:SOX2:SOX21:SOX3:SOX30:SOX4:SOX5:SOX6:SOX7:SOX8:SOX9:SRY	ATGAATWNCATTCAT	1e-2	0.0209	174	0.0012	142.8	0.001
M04379_2.00:ATF6:ATF6B	GRTGACGTGGCR	1e-2	0.0214	1116	0.0079	1027.2	0.0073
M03408_2.00:HNF4G:NR1H4:NR2C1:NR2C2:NR2F1:NR2F2:NR2F6:NR4A1:NR4A2:NR4A3:NR5A1:NR5A2:NR6A1:PPARA:PPARD:PPARG:RARA:RARB:RARG:RORA:RORB:RORC:RXRA:RXRB:RXRG:THRA:THRB	GRGGTCAAAGGTCA	1e-2	0.0214	175	0.0012	143.7	0.001
M08860_2.00:ZNF264	THTTATAAGGGCACTAATCCCATY	1e-2	0.0216	381	0.0027	333	0.0024
M05671_2.00:HNF4G:NR1H4:NR2C1:NR2C2:NR2F1:NR2F2:NR2F6:NR4A1:NR4A2:NR4A3:NR5A1:NR5A2:NR6A1:PPARA:PPARD:PPARG:RARA:RARB:RARG:RORA:RORB:RORC:RXRA:RXRB:RXRG:THRA:THRB	GGGGTCAAAGGTCAH	1e-2	0.0217	129	0.0009	102.9	0.0007
M07848_2.00:REST	MGCTGTCCATGGTGCT	1e-2	0.0218	186	0.0013	153.9	0.0011
M10735_2.00:ALX1:ALX3:ALX4:ARX:BARX1:BARX2:BSX:DLX2:DLX3:DRGX:EMX1:EMX2:EN1:EN2:ESX1:EVX1:EVX2:GBX1:GBX2:GSX1:GSX2:HESX1:HOXA2:HOXA3:HOXB2:HOXB3:HOXD3:ISX:LBX1:LBX2:LHX1:LHX2:LHX3:LHX4:LHX5:LHX6:LHX8:LHX9:LMX1A:LMX1B:MEOX1:MIXL1:MNX1:MSX1:MSX2:NKX1-1:NKX1-2:NOBOX:NOTO:OTP:PDX1:PHOX2A:PHOX2B:PROP1:PRRX1:PRRX2:RAX:RAX2:SEBOX:SHOX:SHOX2:UNCX:VAX1:VAX2:VSX1:VSX2:ZFHX2	ATAATCTGATTAT	1e-2	0.0221	40	0.0003	26.2	0.0002
M10770_2.00:ALX1:ALX3:ALX4:ARX:BARX1:BARX2:BSX:DLX2:DLX3:DRGX:EMX1:EMX2:EN1:EN2:ESX1:EVX1:EVX2:GBX1:GBX2:GSX1:GSX2:HESX1:HOXA2:HOXA3:HOXB2:HOXB3:HOXD3:ISX:LBX1:LBX2:LHX1:LHX2:LHX3:LHX4:LHX5:LHX6:LHX8:LHX9:LMX1A:LMX1B:MEOX1:MIXL1:MNX1:MSX1:MSX2:NKX1-1:NKX1-2:NOBOX:NOTO:OTP:PDX1:PHOX2A:PHOX2B:PROP1:PRRX1:PRRX2:RAX:RAX2:SEBOX:SHOX:SHOX2:UNCX:VAX1:VAX2:VSX1:VSX2:ZFHX2	ATAATCTGATTAT	1e-2	0.0221	40	0.0003	26.2	0.0002
M11170_2.00:ESR1:ESR2:ESRRA:ESRRB:ESRRG	HYTYCAAGGTCAHGG	1e-2	0.0224	4080	0.0289	3894.4	0.0279
M09857_2.00:ASCL1:ASCL2	YMMCACCTGCY	1e-2	0.0225	5053	0.0358	4842.9	0.0347
M04887_2.00:GRHL1	AAACCGGTTT	1e-2	0.0232	4608	0.0327	4409.9	0.0316
M05581_2.00:NR1D1:NR1D2:NR2C1:NR2C2:NR2F1:NR2F2:NR2F6:NR4A1:NR4A2:NR4A3:NR5A2:NR6A1:PPARA:PPARD:PPARG:RARA:RARB:RARG:RORA:RORB:RORC:RXRA:RXRB:RXRG:THRA:THRB	HGRGGTCAAAGGTCAN	1e-2	0.0235	269	0.0019	229.2	0.0016
M04414_2.00:ZNF174	DGSCGATCACTYGCCA	1e-2	0.0236	211	0.0015	176.3	0.0013
M10286_2.00:PLAG1	GGGGCHNHAGAGGGGG	1e-2	0.0238	5738	0.0407	5512.6	0.0394
M05125_2.00:HOXA13:HOXB13:HOXC13:HOXD13	GCTCGTAAAAH	1e-2	0.0241	618	0.0044	555.1	0.004
M01745_2.00:OLIG2:OLIG3	NTACCATADKN	1e-2	0.0242	48088	0.3411	47244.2	0.338
M03051_2.00:FOXO1:FOXO3:FOXO4:FOXO6:FOXP4	TTTCCCCACACGAC	1e-2	0.0246	171	0.0012	140.2	0.001
M04874_2.00:GATA1:GATA2:GATA3:GATA4:GATA5:GATA6	AGATAACGATCT	1e-2	0.0247	1708	0.0121	1597.8	0.0114
M03344_2.00:BORCS8-MEF2B:MEF2A:MEF2B:MEF2C:MEF2D	RCTAWAAATAGC	1e-2	0.0248	1602	0.0114	1495.9	0.0107
M05514_2.00:HSF5:HSFX1:HSFX2:HSFY1:HSFY2	RTTCGAAYSRTTCGAAY	1e-2	0.0248	27	0.0002	16.1	0.0001
M04331_2.00:CEBPA:CEBPB:CEBPE	BRTTRCGCAAYN	1e-2	0.0248	6530	0.0463	6287.4	0.045
M10826_2.00:POU2F1	HKVAATATGCAAATTTSNN	1e-2	0.025	1182	0.0084	1092.2	0.0078
M04425_2.00:BCL6	AATTCCTCGATTACGY	1e-2	0.0252	125	0.0009	99.4	0.0007
M05072_2.00:HOXA13:HOXB13:HOXC13:HOXD13	GTTTTATTGGB	1e-2	0.0255	12765	0.0905	12400.7	0.0887
M03600_2.00:MYOD1	RBAACAGCTGTTVY	1e-2	0.0258	988	0.007	907.5	0.0065
M08808_2.00:MAFF	AAAAVTGCTGASTCAGCA	1e-2	0.0258	205	0.0015	171.4	0.0012
M09147_2.00:ALX1:ALX3:ALX4:ARX:BARHL1:BARHL2:BARX1:BARX2:BSX:DLX1:DLX2:DLX3:DLX4:DLX5:DLX6:DRGX:EMX1:EMX2:EN1:EN2:ESX1:EVX1:EVX2:GBX1:GBX2:GSX1:GSX2:HMX1:HMX2:HMX3:HOXA1:HOXA2:HOXA3:HOXA4:HOXA5:HOXA6:HOXA7:HOXB1:HOXB2:HOXB3:HOXB4:HOXB5:HOXB6:HOXB7:HOXB8:HOXC4:HOXC5:HOXC6:HOXD1:HOXD3:HOXD4:HOXD8:ISX:LHX3:LHX4:MEOX1:MEOX2:MIXL1:MNX1:MSX1:MSX2:NANOG:NANOGP8:NKX1-1:NKX1-2:NOBOX:NOTO:OTP:PDX1:PHOX2A:PHOX2B:PROP1:PRRX1:PRRX2:RAX:RAX2:SEBOX:SHOX:SHOX2:UNCX:VAX1:VAX2:VENTX:VSX1:VSX2	TGATTGATG	1e-2	0.0259	24246	0.172	23701.4	0.1696
M04617_2.00:MTF1	NRNGCCGTGTGCAAAAV	1e-2	0.0262	47	0.0003	32.6	0.0002
M05499_2.00:POU3F4	WTATGCGCATAW	1e-2	0.0268	79	0.0006	59.8	0.0004
M00994_2.00:CEBPA:CEBPB:CEBPE	TTDCGCAA	1e-2	0.0269	17376	0.1232	16936.9	0.1212
M11138_2.00:NR1D2:NR2C1:NR2C2:NR2F1:NR2F2:NR2F6:NR4A1:PPARA:PPARD:PPARG:RARA:RARB:RARG:RORA:RORB:RORC:RXRA:RXRB:RXRG:THRA	NNAGRGGTCAAAGGTCAHVND	1e-2	0.027	32	0.0002	20.8	0.0001
M10203_2.00:RREB1	CCCCAAACCACCCC	1e-2	0.0276	3025	0.0215	2873.7	0.0206
M02948_2.00:CUX1:CUX2	TAATCGATAH	1e-2	0.0281	14446	0.1025	14056.6	0.1006
M05382_2.00:BARX1:BARX2:BSX:EMX1:EMX2:EN1:EN2:EVX1:EVX2:GBX1:GBX2:GSX1:GSX2:HMX1:HMX2:HMX3:HOXA1:HOXA2:HOXA3:HOXA4:HOXA5:HOXA6:HOXA7:HOXB1:HOXB2:HOXB3:HOXB4:HOXB5:HOXB6:HOXB7:HOXB8:HOXC4:HOXC5:HOXC6:HOXD1:HOXD3:HOXD4:HOXD8:ISX:MEOX1:MEOX2:MNX1:NKX1-1:NKX1-2:NOTO:OTP:PDX1:TLX2:VAX1:VAX2:VENTX	HTAAYGAY	1e-2	0.0282	49882	0.3538	49029.6	0.3508
M09092_2.00:FOXH1	SAATCCACA	1e-2	0.0282	27767	0.1969	27178.3	0.1945
M04057_2.00:ZBED1	ATRTCGCGAYAT	1e-2	0.0283	138	0.001	111.2	0.0008
M04097_2.00:CCDC169-SOHLH2:SOHLH2	HBCACGTGCA	1e-2	0.0283	23467	0.1664	22938.2	0.1641
M05139_2.00:MEIS1:MEIS2:MEIS3:PKNOX1:PKNOX2:TGIF1:TGIF2	TGACAGCTGTCA	1e-2	0.0288	1944	0.0138	1827.1	0.0131
M03197_2.00:CRX:DMBX1:DPRX:GSC:GSC2:OTX1:OTX2:PITX1:PITX2:PITX3:TPRX1	NHTAATCGGATTAWH	1e-1	0.0298	399	0.0028	351.6	0.0025
M08292_2.00:ZNF175	TGTATTCCTTGTYDTGTGTGG	1e-1	0.03	20	0.0001	11.7	0.0001
M02978_2.00:ELF1:ELF2:ELF4:SPDEF	GCAGDAAGAMGTAAMA	1e-1	0.0301	385	0.0027	339	0.0024
M03981_2.00:SOX1:SOX10:SOX11:SOX12:SOX13:SOX14:SOX15:SOX17:SOX18:SOX2:SOX21:SOX3:SOX30:SOX4:SOX5:SOX6:SOX7:SOX8:SOX9:SRY	ATTGTTCGGTGGT	1e-1	0.0302	131	0.0009	105.7	0.0008
M04836_2.00:FOXN2:FOXN3	WGCATCGTHACGATGCW	1e-1	0.0302	150	0.0011	122.4	0.0009
M09218_2.00:POU2F2	AYATGCAAATK	1e-1	0.0302	22728	0.1612	22213.6	0.1589
M09224_2.00:POU2F2	AYATGCAAATK	1e-1	0.0302	22728	0.1612	22213.6	0.1589
M04638_2.00:ZNF580	CCTACCCTYGCCTACCCT	1e-1	0.0304	24	0.0002	14.4	0.0001
M03020_2.00:FOXO1:FOXO3:FOXO4:FOXO6:FOXP4	GTAAACAA	1e-1	0.0306	11280	0.08	10949.8	0.0783
M08173_2.00:STAT6	BWBTTCCTGAGAAVT	1e-1	0.0306	9262	0.0657	8969.4	0.0642
M11105_2.00:HNF4A:HNF4G:NR2E1:NR2F1:NR2F2:NR2F6:NR6A1:RXRB:RXRG	GRGGDCAAAGGTCAB	1e-1	0.0309	1223	0.0087	1134.3	0.0081
M04563_2.00:ZNF449	MTGCTGGCTCGCGAY	1e-1	0.0309	82	0.0006	62.1	0.0004
M03376_2.00:HNF4A:HNF4G:NR1H4:NR2C1:NR2C2:NR2F1:NR2F2:NR2F6:NR4A1:NR4A2:NR4A3:NR5A1:NR5A2:NR6A1:PPARA:PPARD:PPARG:RARA:RARB:RARG:RORA:RORB:RORC:RXRA:RXRB:RXRG:THRA:THRB	GRGGTCATGACCCC	1e-1	0.031	49	0.0003	34.2	0.0002
M03401_2.00:ESR1:ESR2:ESRRA:ESRRB:ESRRG	AAGGTCATTCAAGGTCA	1e-1	0.0311	55	0.0004	39.3	0.0003
M10342_2.00:SALL1	NGGTCCKGGKRA	1e-1	0.0312	11104	0.0788	10777.8	0.0771
M08369_2.00:ZNF33A	TCAGTGCAC	1e-1	0.0315	5177	0.0367	4972	0.0356
M03069_2.00:GCM1:GCM2	ATRCGGGTACCMGCAT	1e-1	0.0316	162	0.0011	133.4	0.001
M03682_2.00:SP1:SP3:SP5:SP6:SP8:SP9	MSGCCACGCCCAGT	1e-1	0.032	392	0.0028	345.4	0.0025
M05246_2.00:MEIS1:MEIS2:MEIS3:PKNOX1:PKNOX2:TGIF1:TGIF2:TGIF2LX:TGIF2LY	TGACAGCTGTCA	1e-1	0.0328	1074	0.0076	992.6	0.0071
M11193_2.00:NR2C2:NR2F1:NR2F2:NR2F6:PPARD:PPARG:RORA:RORB:RXRA:RXRB:RXRG:THRA:THRB	SANTRAGGTCACGSYM	1e-1	0.0328	1317	0.0093	1225.5	0.0088
M06872_2.00:E2F1:E2F2:E2F3:E2F4:E2F5:E2F6	WWWTGGCGCCAAAA	1e-1	0.0329	243	0.0017	207.1	0.0015
M02887_2.00:GLIS2	GACCCCCCGCGAMG	1e-1	0.034	221	0.0016	187.2	0.0013
M08196_2.00:E2F1:E2F2:E2F3:E2F4:E2F5:E2F6	AAATKSGCGCCAA	1e-1	0.034	970	0.0069	893.8	0.0064
M05191_2.00:PKNOX1:PKNOX2:TGIF1:TGIF2:TGIF2LX:TGIF2LY	TGACAGCTGTCA	1e-1	0.0348	1139	0.0081	1055.9	0.0076
M03350_2.00:MYB:MYBL1	RCSGTTAACGGT	1e-1	0.0364	250	0.0018	214.6	0.0015
M04632_2.00:ZBTB14	TCACGTGCACGCGCAC	1e-1	0.0367	8	0.0001	3.3	0
M07779_2.00:ZIM2	CCDTCCCCCCTCTYCTYCCGGCCTGTGGCC	1e-1	0.0367	8	0.0001	3.9	0
M10429_2.00:CXXC1	KTRHAACGMWAAAMA	1e-1	0.0367	2381	0.0169	2254.4	0.0161
M04807_2.00:FOXP3	BATTTGTCATACAAATS	1e-1	0.0372	21	0.0001	12.6	0.0001
M05336_2.00:HOXA10:HOXA11:HOXA6:HOXA9:HOXB6:HOXB8:HOXB9:HOXC10:HOXC11:HOXC12:HOXC6:HOXC8:HOXC9:HOXD10:HOXD11:HOXD12:HOXD8:HOXD9	SGTCGTAAAAY	1e-1	0.0374	5685	0.0403	5473.5	0.0392
M10245_2.00:ZNF219	CRCCCCCCYCCC	1e-1	0.0375	7457	0.0529	7207.9	0.0516
M03781_2.00:CDX1:CDX2:CDX4:HOXA13:HOXC13	NTTTTATGACCY	1e-1	0.0376	18688	0.1325	18244.7	0.1305
M03833_2.00:ALX1:ALX3:ALX4:ARX:BARHL1:BARHL2:BARX1:BARX2:BSX:DLX1:DLX2:DLX3:DLX4:DLX5:DLX6:DRGX:EMX1:EMX2:EN1:EN2:ESX1:EVX1:EVX2:GBX1:GBX2:GSX1:GSX2:HMX1:HMX2:HMX3:HOXA1:HOXA2:HOXA3:HOXA4:HOXA5:HOXB1:HOXB2:HOXB3:HOXB4:HOXB5:HOXC12:HOXC4:HOXC5:HOXD1:HOXD3:HOXD4:LBX1:LBX2:LHX1:LHX5:MEOX1:MEOX2:MIXL1:MNX1:MSX1:MSX2:NANOG:NANOGP8:NKX1-1:NKX1-2:PDX1:PHOX2A:PHOX2B:PROP1:PRRX1:PRRX2:RAX:RAX2:SHOX:SHOX2:UNCX:VAX1:VAX2:VENTX:VSX1:VSX2	SSTAATTACS	1e-1	0.0376	28897	0.205	28310.7	0.2026
M10756_2.00:DUXA	ATAATCTGATTAT	1e-1	0.0377	40	0.0003	27.5	0.0002
M05643_2.00:ESR1:ESR2:HNF4A:HNF4G:NR1D1:NR1D2:NR1H2:NR1H3:NR1H4:NR2C1:NR2C2:NR2F1:NR2F2:NR2F6:NR4A1:NR4A2:NR4A3:NR5A2:NR6A1:PPARA:PPARD:PPARG:RARA:RARB:RARG:RORA:RORB:RORC:RXRA:RXRB:RXRG:THRA:THRB	GAGGTCAAAGGTCAN	1e-1	0.0383	182	0.0013	152.6	0.0011
M03388_2.00:ESR1:ESR2:HNF4A:HNF4G:NR1D1:NR1D2:NR1H2:NR1H3:NR1H4:NR2C1:NR2C2:NR2F1:NR2F2:NR2F6:NR4A1:NR4A2:NR4A3:NR5A2:NR6A1:PPARA:PPARD:PPARG:RARA:RARB:RARG:RORA:RORB:RORC:RXRA:RXRB:RXRG:THRA:THRB	RRGGTCAAAGGTCA	1e-1	0.0392	415	0.0029	368.1	0.0026
M10218_2.00:KLF1:KLF12:KLF2:KLF3:KLF4:KLF5:KLF6:KLF7	NSNRGGNGKGGGN	1e-1	0.0393	70846	0.5025	69815.7	0.4995
M05824_2.00:TEAD2:TEAD3:TEAD4	NTGGAATGYG	1e-1	0.0393	21077	0.1495	20600.9	0.1474
M10116_2.00:REST	TTCAGCACCDCGGAGAGCGCC	1e-1	0.0401	14	0.0001	7	0.0001
M03932_2.00:HNF4A:HNF4G:NR2E1	RAAGTCAAAAGTCA	1e-1	0.0401	771	0.0055	705	0.005
M04203_2.00:NEUROG1	RACATATGTY	1e-1	0.041	4382	0.0311	4203.1	0.0301
M07633_2.00:ZIK1	CHNTCKYTGTGCYTTTGCCWT	1e-1	0.041	246	0.0017	211.1	0.0015
M05209_2.00:MEIS1:MEIS2:MEIS3:PKNOX1:PKNOX2:TGIF1:TGIF2:TGIF2LX:TGIF2LY	TGACAGCTGTCA	1e-1	0.0411	635	0.0045	576.1	0.0041
M05710_2.00:NFAT5	NGTAMYTTTCCRT	1e-1	0.0413	5459	0.0387	5255.9	0.0376
M10287_2.00:PLAG1	CCCCCTWHDRGGSCCC	1e-1	0.0415	1049	0.0074	971.8	0.007
M05446_2.00:POU2F2	DTATGCWAATB	1e-1	0.0417	24206	0.1717	23688.1	0.1695
M03365_2.00:HNF4A:HNF4G:NR2E1	AAGTCAAWAAGTCA	1e-1	0.0421	1201	0.0085	1117.3	0.008
M03944_2.00:PAX1:PAX2:PAX3:PAX5:PAX6:PAX7:PAX8:PAX9	CASTCATGCGTGACG	1e-1	0.0423	11	0.0001	5.2	0
M10033_2.00:ATF3:JDP2	AWTATGYAAWC	1e-1	0.0429	3330	0.0236	3180	0.0228
M08766_2.00:TWIST1:TWIST2	TAATKRAAACCAGATGT	1e-1	0.043	567	0.004	512.4	0.0037
M10074_2.00:MAF:MAFA:MAFB:MAFG:MAFK:NRL	ANATGCTGACTCAGCACNN	1e-1	0.043	212	0.0015	180.9	0.0013
M03395_2.00:ESR1:ESR2:NR1D1:NR1D2:NR1H2:NR1H3:NR1H4:NR2C1:NR2C2:NR2F1:NR2F2:NR2F6:NR4A1:NR4A2:NR4A3:NR5A2:NR6A1:PPARA:PPARD:PPARG:RARA:RARB:RARG:RORA:RORB:RORC:RXRA:RXRB:RXRG	RAGGTCAAGYAAAGGTCA	1e-1	0.0437	31	0.0002	20.4	0.0001
M05355_2.00:POU6F1	WTATGTTAATGAGS	1e-1	0.0443	1270	0.009	1184.1	0.0085
M03934_2.00:HNF4A:HNF4G:NR1H4:NR2C1:NR2C2:NR2F1:NR2F2:NR2F6:NR4A1:NR4A2:NR4A3:NR5A1:NR5A2:NR6A1:PPARA:PPARD:PPARG:RARA:RARB:RARG:RORA:RORB:RORC:RXRA:RXRB:RXRG:THRA:THRB	ARAGGTCAAAGGTCA	1e-1	0.0447	22	0.0002	13.3	0.0001
M07716_2.00:ZNF398	CTCYYTCCCTCCCT	1e-1	0.0454	11277	0.08	10962.5	0.0784
M04281_2.00:JUN:JUNB:JUND	SRTGACGCATS	1e-1	0.0455	4289	0.0304	4115.2	0.0294
M09118_2.00:GATA1:GATA2:GATA3:GATA4:GATA5:GATA6	RSAGATAAGATAA	1e-1	0.0458	9040	0.0641	8766.9	0.0627
M05667_2.00:ESR1:ESR2:HNF4A:HNF4G:NR1D1:NR1D2:NR1H2:NR1H3:NR1H4:NR2C1:NR2C2:NR2F1:NR2F2:NR2F6:NR4A1:NR4A2:NR4A3:NR5A2:NR6A1:PPARA:PPARD:PPARG:RARA:RARB:RARG:RORA:RORB:RORC:RXRA:RXRB:RXRG:THRA:THRB	RAGGTCAAAGGTCAN	1e-1	0.0462	524	0.0037	472.3	0.0034
M04355_2.00:MAF:MAFA:MAFB:MAFG:MAFK:NRL	NTGCTGACRTCAGCAN	1e-1	0.0465	283	0.002	246.1	0.0018
M09517_2.00:ZFX:ZFY	CYAGGCCT	1e-1	0.0466	41265	0.2927	40543	0.2901
M08330_2.00:ZNF30	DGGBTGCMGGACTGYTGYNCY	1e-1	0.0485	102	0.0007	81	0.0006
M10631_2.00:DUX1_HUMAN:DUX3_HUMAN:DUX4	ATAATCTGATTAT	1e-1	0.0485	49	0.0003	35.3	0.0003
M08874_2.00:ZKSCAN1	TGAGSACCTACTGTGTGCH	1e-1	0.0487	1001	0.0071	927.4	0.0066
M08985_2.00:ZKSCAN1	TGAGSACCTACTGTGTGCH	1e-1	0.0487	1001	0.0071	927.4	0.0066
M04165_2.00:NHLH1:NHLH2	GGGBMGCAGCTGCGTCCC	1e-1	0.0492	121	0.0009	98.2	0.0007
M05172_2.00:ALX1:ALX3:ALX4:ARX:DRGX:EMX1:EMX2:EN1:EN2:ESX1:GBX1:GBX2:HESX1:ISX:LHX1:LHX2:LHX3:LHX4:LHX5:LHX6:LHX8:LHX9:LMX1A:LMX1B:MIXL1:MSX1:MSX2:NOBOX:NOTO:OTP:PHOX2A:PHOX2B:PROP1:PRRX1:PRRX2:RAX:RAX2:SEBOX:SHOX:SHOX2:UNCX:VAX1:VAX2:VSX1:VSX2:ZFHX2	HTAACGAG	1e-1	0.0495	16002	0.1135	15613	0.1117
M03349_2.00:MYB:MYBL1	CVGTTTAACGGT	1e-1	0.0497	822	0.0058	756.9	0.0054
M03768_2.00:GCM2	YATGCKGGTACCMGCATR	1e-1	0.0498	6	0	3	0
M04702_2.00:E2F1:E2F2:E2F3:E2F4:E2F5:E2F6	RTTTTGGCGCCAAAAY	1e-1	0.0498	6	0	2.9	0
M04634_2.00:ZBTB12	ACGACGGCAGGCCC	1e-1	0.05	56	0.0004	41.2	0.0003
M05063_2.00:ALX1:ALX3:ALX4:ARX:DRGX:EMX1:EMX2:EN1:EN2:ESX1:GBX1:GBX2:GSX1:GSX2:HESX1:HOXA2:HOXA3:HOXB2:HOXB3:HOXD3:ISX:LHX1:LHX2:LHX3:LHX4:LHX5:LHX6:LHX8:LHX9:LMX1A:LMX1B:MIXL1:MNX1:MSX1:MSX2:NOBOX:NOTO:OTP:PDX1:PHOX2A:PHOX2B:PROP1:PRRX1:PRRX2:RAX:RAX2:SEBOX:SHOX:SHOX2:UNCX:VAX1:VAX2:VSX1:VSX2:ZFHX2	KTAATTAS	1e-1	0.05	67651	0.4798	66667.4	0.477
M04894_2.00:TFCP2:TFCP2L1:UBP1	AACCGGTTYRAACCGGTT	1e-1	0.0502	86	0.0006	67	0.0005
M03730_2.00:ELF1:ELF2:ELF4:SPDEF	GCATACGKTA	1e-1	0.0502	675	0.0048	616.3	0.0044
M07967_2.00:GATA1:GATA2:GATA3:GATA4:GATA5:GATA6	TGGNNVSNRSAGATAAGR	1e-1	0.0507	2737	0.0194	2606.7	0.0187
M08061_2.00:MYF5:MYF6:MYOD1:MYOG	RACAGCTGSNS	1e-1	0.0515	33263	0.2359	32641.7	0.2336
M07985_2.00:ESR1:ESR2:ESRRA:ESRRB:ESRRG:NR1H2:NR1H3:NR2C2:NR2F1:NR2F2:NR2F6:RARA:RARB:RARG:RORA:RORB:RORC	DGSCCAAGGTCACN	1e-1	0.052	7980	0.0566	7731.7	0.0553
M05681_2.00:HNF4A:HNF4G:NR1H4:NR2C1:NR2C2:NR2F1:NR2F2:NR2F6:NR4A1:NR4A2:NR4A3:NR5A1:NR5A2:NR6A1:PPARA:PPARD:PPARG:RARA:RARB:RARG:RORA:RORB:RORC:RXRA:RXRB:RXRG:THRA	GRGGTCAAAGGTCAN	1e-1	0.0522	370	0.0026	328.7	0.0024
M09290_2.00:ESR1:ESR2:ESRRA:ESRRB:ESRRG	YYCAAGGTCACABAG	1e-1	0.0526	4929	0.035	4744.1	0.0339
M08068_2.00:JUN:JUNB:JUND	DRDRATGAYGTCATN	1e-1	0.0528	4039	0.0286	3875.1	0.0277
M05115_2.00:HOXA10:HOXA11:HOXA6:HOXA9:HOXB6:HOXB8:HOXB9:HOXC10:HOXC11:HOXC12:HOXC6:HOXC8:HOXC9:HOXD10:HOXD11:HOXD12:HOXD8:HOXD9	GTCGTAAAAY	1e-1	0.0533	1425	0.0101	1336.3	0.0096
M03123_2.00:MEIS1:MEIS2:MEIS3:PKNOX1:PKNOX2:TGIF1:TGIF2:TGIF2LX:TGIF2LY	TGACAGCTGTCA	1e-1	0.0534	607	0.0043	552.8	0.004
M02904_2.00:ZNF282	CTTTCCCAYAACACGAS	1e-1	0.0541	72	0.0005	55.8	0.0004
M05726_2.00:RFX5:RFX7	HYRGCAACSGTTGCYAT	1e-1	0.0545	97	0.0007	77.1	0.0006
M03070_2.00:GCM1:GCM2	CATGCGGGTAC	1e-1	0.0552	1887	0.0134	1783.4	0.0128
M05425_2.00:PAX3:PAX7	CRATTAGTCACGCTW	1e-1	0.0554	65	0.0005	49.2	0.0004
M08191_2.00:PRDM1	ACTTTCAC	1e-1	0.056	54284	0.385	53436.8	0.3824
M02950_2.00:E2F1:E2F2:E2F3:E2F4:E2F5:E2F6	ADTTTTGGCGCCAAAATG	1e-1	0.056	4	0	0	0
M02957_2.00:E2F1:E2F2:E2F3:E2F4:E2F5:E2F6	AAAAAKGGCGCCATTTTT	1e-1	0.056	4	0	1.4	0
M03747_2.00:FOXN2:FOXN3	AHAGCGTCHWDGACGCTDW	1e-1	0.056	4	0	0.8	0
M05516_2.00:HSF5:HSFX1:HSFX2:HSFY1:HSFY2	RTTCGAAHSDTTCGAAY	1e-1	0.056	4	0	1.6	0
M09621_2.00:TP53	NRRRCATGYCYRGRCATGYY	1e-1	0.0566	348	0.0025	308.7	0.0022
M03937_2.00:HNF4A:HNF4G:NR2E1:NR2F1:NR2F2:NR2F6:NR6A1:RXRB	GGTCCAAAGKTCA	1e-1	0.0571	1103	0.0078	1027.4	0.0074
M02959_2.00:E2F7:E2F8	TTTGGCGGGAAA	1e-1	0.0576	220	0.0016	189.2	0.0014
M11274_2.00:SMAD1:SMAD3:SMAD5:SMAD9	AKGTCTAGACCT	1e-1	0.0581	507	0.0036	458.4	0.0033
M11289_2.00:SMAD1:SMAD3:SMAD5:SMAD9	AKGTCTAGACCT	1e-1	0.0581	507	0.0036	458.4	0.0033
M05480_2.00:POU3F2	DTATGCGCATAH	1e-1	0.0588	454	0.0032	408.4	0.0029
M05665_2.00:ESR1:ESR2:HNF4A:HNF4G:NR1D1:NR1D2:NR1H2:NR1H3:NR1H4:NR2C1:NR2C2:NR2F1:NR2F2:NR2F6:NR4A1:NR4A2:NR4A3:NR5A2:NR6A1:PPARA:PPARD:PPARG:RARA:RARB:RARG:RORA:RORB:RORC:RXRA:RXRB:RXRG:THRA:THRB	RAGGTCAAAGGTCAN	1e-1	0.0588	306	0.0022	269.8	0.0019
M01174_2.00:OSR1:OSR2	GCTACYGT	1e-1	0.0588	3079	0.0218	2942.6	0.0211
M09617_2.00:ESR1:ESR2:NR1D1:NR1D2:NR1H2:NR1H3:NR1H4:NR2C1:NR2C2:NR2F1:NR2F2:NR2F6:NR4A1:NR4A2:NR4A3:NR5A1:NR5A2:NR6A1:PPARA:PPARD:PPARG:RARA:RARB:RARG:RORA:RORB:RORC:RXRA:RXRB:RXRG:THRA:THRB	AAYTAGGTCA	1e-1	0.0594	9374	0.0665	9104.4	0.0651
M02785_2.00:MAX	CACGTGSHMAVCACGTG	1e-1	0.0597	34	0.0002	23.9	0.0002
M03403_2.00:ESR1:ESR2:HNF4A:HNF4G:NR1D1:NR1D2:NR1H2:NR1H3:NR1H4:NR2C1:NR2C2:NR2F1:NR2F2:NR2F6:NR4A1:NR4A2:NR4A3:NR5A2:NR6A1:PPARA:PPARD:PPARG:RARA:RARB:RARG:RORA:RORB:RORC:RXRA:RXRB:RXRG:THRA:THRB	RRGGTCAAAGGTCAH	1e-1	0.0606	224	0.0016	193.7	0.0014
M11183_2.00:NR1D1:NR1D2:NR2C1:NR2C2:NR2F1:NR2F2:NR2F6:NR6A1:PPARA:PPARD:PPARG:RARA:RARB:RARG:RORA:RORB:RORC:RXRA:RXRB:RXRG	CARAACTAGGYCAAAGGTCA	1e-1	0.0609	12	0.0001	6.5	0
M09776_2.00:ZBED1	TGTCGCGACA	1e-1	0.0611	40	0.0003	28.3	0.0002
M07578_2.00:ZNF205	CAACTCTCC	1e-1	0.0611	1000	0.0071	930	0.0067
M07599_2.00:ZNF214	CTTYTTGAGGACCTYGATGA	1e-1	0.0615	29	0.0002	19	0.0001
M09816_2.00:AHR	CCCCVRRSTHGCGTGAGA	1e-1	0.0619	53	0.0004	39.7	0.0003
M11049_2.00:CDC5L	GATTTAACATAA	1e-1	0.0622	4182	0.0297	4019.8	0.0288
M07637_2.00:ZNF680	BCCTHAKTCTTCTTGGNCMYN	1e-1	0.0635	664	0.0047	608.7	0.0044
M06438_2.00:PAX1:PAX2:PAX3:PAX5:PAX6:PAX8:PAX9	ABTSRWGCGTGACGK	1e-1	0.0636	379	0.0027	338.6	0.0024
M03496_2.00:SOX1:SOX10:SOX11:SOX12:SOX13:SOX14:SOX15:SOX17:SOX18:SOX2:SOX21:SOX3:SOX30:SOX4:SOX5:SOX6:SOX7:SOX8:SOX9:SRY	GAACAATTGCAGTGTT	1e-1	0.0639	9	0.0001	4.8	0
M04603_2.00:ZBTB37	RTCGGCTAABACGGCAN	1e-1	0.0639	9	0.0001	4.9	0
M04083_2.00:MLX	KRTCACRTGKR	1e-1	0.0649	29994	0.2127	29428.3	0.2106
M03972_2.00:SOX1:SOX10:SOX11:SOX12:SOX13:SOX14:SOX15:SOX17:SOX18:SOX2:SOX21:SOX3:SOX30:SOX4:SOX5:SOX6:SOX7:SOX8:SOX9:SRY	MACAATASCATTGTB	1e-1	0.0657	204	0.0014	175.3	0.0013
M04826_2.00:FOXI1:FOXJ3:FOXK1:FOXK2	NWYGTAAACAR	1e-1	0.0662	46286	0.3283	45534.6	0.3258
M02962_2.00:E2F1:E2F2:E2F3:E2F4:E2F5:E2F6	TTTGGCGCCAAA	1e-1	0.0671	16	0.0001	9.5	0.0001
M05503_2.00:POU5F1	NATTATGCWAATKARG	1e-1	0.0674	1111	0.0079	1037.2	0.0074
M05419_2.00:PAX3:PAX7	CRATTAGTCACGSTD	1e-1	0.0678	146	0.001	123	0.0009
M05641_2.00:ESR1:ESR2:HNF4A:HNF4G:NR1D1:NR1D2:NR1H2:NR1H3:NR1H4:NR2C1:NR2C2:NR2F1:NR2F2:NR2F6:NR4A1:NR4A2:NR4A3:NR5A2:NR6A1:PPARA:PPARD:PPARG:RARA:RARB:RARG:RORA:RORB:RORC:RXRA:RXRB:RXRG:THRA:THRB	RAGGTCAAAGGTCAN	1e-1	0.0686	158	0.0011	133.3	0.001
M04706_2.00:E2F7:E2F8	TTTTGGCGGGAAAW	1e-1	0.069	55	0.0004	41.2	0.0003
M08383_2.00:ZNF71	TTTCCCTCTTYGCYTTGGCYRCYR	1e-1	0.0691	136	0.001	113.9	0.0008
M09932_2.00:XBP1	MTWAAAWGMCACGTCATCDTWNDG	1e-1	0.0692	25	0.0002	16.8	0.0001
M03314_2.00:POU3F2	WTATGCWAATTA	1e-1	0.0714	9398	0.0667	9135.7	0.0654
M06057_2.00:GFI1B	VNVYAAATCACRGCA	1e-1	0.0738	2935	0.0208	2807.3	0.0201
M10320_2.00:ZNF425	CCCATTATTGGN	1e-1	0.0743	793	0.0056	733.4	0.0052
M05716_2.00:RFX1:RFX2:RFX3:RFX4:RFX6	SGTTGCTAGGCAACG	1e-1	0.0744	72	0.0005	56.2	0.0004
M05314_2.00:PKNOX1:PKNOX2:TGIF1:TGIF2:TGIF2LX:TGIF2LY	TGACAGCTGTCA	1e-1	0.0759	1184	0.0084	1109.9	0.0079
M03208_2.00:HOXA10:HOXA11:HOXC10:HOXC11:HOXC12:HOXD10:HOXD11:HOXD12:MEOX2	RGTCGTAAAAH	1e-1	0.0762	6226	0.0442	6025.1	0.0431
M04113_2.00:MAX	SCACATGGYNRGCACATGG	1e-1	0.077	50	0.0004	37.2	0.0003
M03798_2.00:ALX1:ALX3:ALX4:ARX:BARHL1:BARHL2:BARX1:BARX2:BSX:DLX1:DLX2:DLX3:DLX4:DLX5:DLX6:DRGX:EMX1:EMX2:EN1:EN2:ESX1:EVX1:EVX2:GBX1:GBX2:GSX1:GSX2:HESX1:HMX1:HMX3:HOXA1:HOXA2:HOXA3:HOXA4:HOXA5:HOXB1:HOXB2:HOXB3:HOXB4:HOXB5:HOXC4:HOXC5:HOXD1:HOXD3:HOXD4:ISX:MEOX1:MEOX2:MIXL1:MNX1:MSX1:MSX2:NKX1-1:NKX1-2:NOTO:OTP:PDX1:PHOX2A:PHOX2B:PROP1:PRRX1:PRRX2:RAX:RAX2:SEBOX:SHOX:SHOX2:TLX1:TLX2:TLX3:UNCX:VAX1:VAX2:VENTX:VSX1:VSX2	SSTAATTAGB	1e-1	0.0779	28320	0.2009	27787.6	0.1988
M03894_2.00:PAX3:PAX7	SATTCGTCACGS	1e-1	0.078	604	0.0043	553	0.004
M04056_2.00:ZBED1	MTRTCGCGACAT	1e-1	0.078	26	0.0002	17.7	0.0001
M08834_2.00:MAFF	WWTYTGCTGASTCAGCABTTTT	1e-1	0.078	26	0.0002	17.8	0.0001
M09513_2.00:BCL6	NNNCTTTCCAGGAAA	1e-1	0.0788	8173	0.058	7936.6	0.0568
M04952_2.00:MEIS3	TGACASSTGTCA	1e-1	0.0788	2393	0.017	2281.2	0.0163
M03546_2.00:EOMES:TBR1:TBX21	GGTGTGAWWTCACACC	1e-1	0.08	58	0.0004	44.4	0.0003
M07965_2.00:GATA1:GATA2:GATA3:GATA4:GATA5:GATA6	SAGATARGMATCTST	1e-1	0.08	2664	0.0189	2545.9	0.0182
M03387_2.00:ESR1:ESR2:HNF4A:HNF4G:NR1D1:NR1D2:NR1H2:NR1H3:NR1H4:NR2C1:NR2C2:NR2F1:NR2F2:NR2F6:NR4A1:NR4A2:NR4A3:NR5A2:NR6A1:PPARA:PPARD:PPARG:RARA:RARB:RARG:RORA:RORB:RORC:RXRA:RXRB:RXRG:THRA:THRB	RAGGTCAAAGGTCA	1e-1	0.081	156	0.0011	132.9	0.001
M09771_2.00:HMGA1:HMGA2	ATATTSSCSAWTATT	1e-1	0.0813	702	0.005	647.1	0.0046
M03745_2.00:FOXN2:FOXN3	ATGTAAACAAA	1e-1	0.0824	9568	0.0679	9308.8	0.0666
M04868_2.00:GATA1:GATA2:GATA3:GATA4:GATA5:GATA6	AGATAACGATCT	1e-1	0.0825	2177	0.0154	2072.6	0.0148
M04984_2.00:HOXA13:HOXB13:HOXC13:HOXD13	GCTCGTAAAAH	1e-1	0.0826	824	0.0058	764	0.0055
M05718_2.00:RFX1:RFX2:RFX3:RFX4:RFX6	SGTTGCTAGGCAACS	1e-1	0.0829	75	0.0005	59.5	0.0004
M09560_2.00:PBX3	NTGAKTGACAGS	1e-1	0.0834	5982	0.0424	5790	0.0414
M08372_2.00:ZNF140	CAATTCCGCTCMNNCCCNNNNCCC	1e-1	0.085	159	0.0011	135.5	0.001
M03088_2.00:CRX:DLX1:DLX2:DLX4:DLX5:EMX1:LHX2:LHX9:PITX1:PITX2:VAX1:VSX1	GYTAATTRGCH	1e-1	0.0852	23269	0.165	22808	0.1632
M11159_2.00:AR:NR3C1:NR3C2:PGR	DGNNDDGGWACRCDGTGTTCTTKNKKN	1e-1	0.0854	52	0.0004	39.8	0.0003
M05738_2.00:GMEB1:GMEB2	KTACGTVATYACGTAA	1e-1	0.0857	76	0.0005	60	0.0004
M10009_2.00:MAF:MAFA:MAFB:MAFG:MAFK:NRL	TCTGCTGASCYB	1e-1	0.086	15517	0.1101	15165	0.1085
M10314_2.00:ZNF628	CAAGGTTGGTTGC	1e-1	0.0862	148	0.001	125.2	0.0009
M09416_2.00:STAT2	STTTCAGTTTCATTTTCYY	1e-1	0.0867	1868	0.0132	1773.6	0.0127
M09423_2.00:STAT2	STTTCAGTTTCATTTTCYY	1e-1	0.0867	1868	0.0132	1773.6	0.0127
M03421_2.00:HNF4G:NR1H4:NR2C1:NR2C2:NR2F1:NR2F2:NR2F6:NR4A1:NR4A2:NR4A3:NR5A1:NR5A2:NR6A1:PPARA:PPARD:PPARG:RARA:RARB:RARG:RORA:RORB:RORC:RXRA:RXRB:RXRG:THRA:THRB	GGGGTCAAAGGTCA	1e-1	0.0873	272	0.0019	240.8	0.0017
M10817_2.00:PAX3:PAX7	WHAWTNCGTCACGSTTNNRNW	1e-1	0.0873	95	0.0007	77.7	0.0006
M04618_2.00:MTF1	NRGGCCGTGTGCAAAAS	1e-1	0.0876	22	0.0002	14.8	0.0001
M04551_2.00:KLF17	CACCACGCACCCMTT	1e-1	0.0876	971	0.0069	906.2	0.0065
M04186_2.00:MSC:TCF21	YACCATATGGTR	1e-1	0.089	2199	0.0156	2095.5	0.015
M04500_2.00:BCL6B	HATTCCTCGATTACGY	1e-1	0.0896	33	0.0002	23.6	0.0002
M05587_2.00:AR:NR3C1:NR3C2:PGR	RGWACATWATGTWCY	1e-1	0.0899	376	0.0027	338.3	0.0024
M05340_2.00:HOXA10:HOXA11:HOXA6:HOXA9:HOXB6:HOXB8:HOXB9:HOXC10:HOXC11:HOXC12:HOXC6:HOXC8:HOXC9:HOXD10:HOXD11:HOXD12:HOXD8:HOXD9	GGTCGTAAAAH	1e-1	0.0904	2775	0.0197	2656.7	0.019
M02923_2.00:ZKSCAN3	TCGAGGCTAGMCCA	1e-1	0.0909	61	0.0004	47.3	0.0003
M10339_2.00:E4F1	GWACTGCATTAT	1e-1	0.0912	782	0.0055	725.7	0.0052
M11155_2.00:HNF4A:HNF4G:NR2E1:NR2F1:NR2F2:NR2F6:NR6A1:RXRA:RXRB:RXRG	TGGACTTTGNCC	1e-1	0.092	7150	0.0507	6938.3	0.0496
M08770_2.00:NEUROD1:NEUROD2:NEUROD4:NEUROD6	RRCAGATGGY	1e-1	0.0924	33297	0.2362	32716.2	0.2341
M09167_2.00:DUX1_HUMAN:DUX3_HUMAN:DUX4	TAAYCTAATCA	1e-1	0.0929	3370	0.0239	3237.7	0.0232
M05991_2.00:PTF1A	ACRMCAGCTGACG	1e-1	0.0931	457	0.0032	415.1	0.003
M05624_2.00:ESR1:ESR2:NR1D1:NR1D2:NR1H2:NR1H3:NR1H4:NR2C1:NR2C2:NR2F1:NR2F2:NR2F6:NR4A1:NR4A2:NR4A3:NR5A1:NR5A2:NR6A1:PPARA:PPARD:PPARG:RARA:RARB:RARG:RORA:RORB:RORC:RXRA:RXRB:RXRG:THRB	DAWBTAGGTCAGTAGGTCAN	1e-1	0.0933	10	0.0001	5.5	0
M05732_2.00:RUNX1:RUNX2:RUNX3	CWAACCACAAAAACCACGAAH	1e-1	0.0933	10	0.0001	5.2	0
M10469_2.00:EBF1:EBF2:EBF3:EBF4	VDCDABTCCCYAGGGARBDKGB	1e-1	0.0942	206	0.0015	179.9	0.0013
M08120_2.00:FOXI1:FOXJ3:FOXK1:FOXK2	NRDGTAAACAAGVN	1e-1	0.0946	11016	0.0781	10738.1	0.0768
M05305_2.00:ALX1:ALX3:ALX4:ARX:BARX1:BARX2:BSX:DLX1:DLX2:DLX3:DLX4:DLX5:DLX6:DRGX:EN1:EN2:ESX1:GBX1:GBX2:GSX1:GSX2:HESX1:HOXA1:HOXA2:HOXA3:HOXA4:HOXA5:HOXB1:HOXB2:HOXB3:HOXB4:HOXB5:HOXC4:HOXC5:HOXD3:HOXD4:ISX:LBX2:LHX1:LHX2:LHX3:LHX4:LHX5:LHX6:LHX8:LHX9:LMX1A:LMX1B:MEOX1:MIXL1:MNX1:MSX1:MSX2:NKX1-1:NKX1-2:NOBOX:NOTO:OTP:PDX1:PHOX2A:PHOX2B:PROP1:PRRX1:PRRX2:RAX:RAX2:SEBOX:SHOX:SHOX2:UNCX:VAX1:VAX2:VSX1:VSX2:ZFHX2	TTAATTAG	1e-1	0.0953	38741	0.2748	38101	0.2726
M05394_2.00:HOXA10:HOXA11:HOXA6:HOXA9:HOXB6:HOXB8:HOXB9:HOXC10:HOXC11:HOXC12:HOXC6:HOXC8:HOXC9:HOXD10:HOXD11:HOXD12:HOXD8:HOXD9	GGTCGTAAAAH	1e-1	0.0959	3280	0.0233	3150.5	0.0225
M03410_2.00:HNF4G:NR1H4:NR2C1:NR2C2:NR2F1:NR2F2:NR2F6:NR4A1:NR4A2:NR4A3:NR5A1:NR5A2:NR6A1:PPARA:PPARD:PPARG:RARA:RARB:RARG:RORA:RORB:RORC:RXRA:RXRB:RXRG:THRA:THRB	GGGGTCAAAGGTCA	1e-1	0.0964	143	0.001	121.3	0.0009
M08074_2.00:MAFF	WWTTTGCTGACTCAGCAAWWW	1e-1	0.0967	34	0.0002	24.2	0.0002
M02833_2.00:BATF:BATF3	TGATGACGTCATCA	1e-1	0.0988	23	0.0002	15.7	0.0001
M10754_2.00:BARHL1:BARHL2:BSX:DLX2:EMX1:EMX2:EN1:EN2:GBX1:GBX2:GSX1:GSX2:HMX1:HMX2:HMX3:HOXA3:HOXA4:HOXA5:HOXB3:HOXB4:HOXB5:HOXC4:HOXC5:HOXD3:HOXD4:LBX2:MEOX1:MEOX2:MNX1:MSX1:MSX2:NANOG:NANOGP8:NKX1-1:NKX1-2:PDX1:TLX1:TLX2:TLX3:VAX1:VAX2:VENTX	CAAGTGCGTG	1e-1	0.0997	450	0.0032	409.8	0.0029
M04939_2.00:SIX1:SIX2:SIX4:SIX5	AATGATACGK	1e-1	0.1001	10262	0.0728	9999.7	0.0715
M04675_2.00:ONECUT1:ONECUT2:ONECUT3	NVCGATCGATAC	1e-1	0.102	185	0.0013	160.1	0.0011
M04560_2.00:ZNF449	MTGCTGGCTCGCGAY	1e-1	0.1029	82	0.0006	66.4	0.0005
M10700_2.00:ALX1:ALX3:ALX4:ARX:BARHL1:BARHL2:BARX1:BARX2:BSX:DLX1:DLX2:DLX3:DLX4:DLX5:DLX6:DRGX:EMX1:EMX2:EN1:EN2:ESX1:EVX1:EVX2:GBX1:GBX2:GSX1:GSX2:HMX1:HMX2:HMX3:HOXA1:HOXA2:HOXA3:HOXA4:HOXA5:HOXA6:HOXA7:HOXB1:HOXB2:HOXB3:HOXB4:HOXB5:HOXB6:HOXB7:HOXB8:HOXC4:HOXC5:HOXC6:HOXD1:HOXD3:HOXD4:HOXD8:ISX:LHX3:LHX4:MEOX1:MEOX2:MIXL1:MNX1:MSX1:MSX2:NANOG:NANOGP8:NKX1-1:NKX1-2:NOBOX:NOTO:OTP:PDX1:PHOX2A:PHOX2B:PROP1:PRRX1:PRRX2:RAX:RAX2:SEBOX:SHOX:SHOX2:UNCX:VAX1:VAX2:VENTX:VSX1:VSX2	AVCTAATGAG	1e-1	0.1042	8884	0.063	8646.9	0.0619
M04275_2.00:ATF4	GGATGACATCATCC	1e-1	0.1044	245	0.0017	216.2	0.0015
M04964_2.00:ALX1:ALX3:ALX4:ARX:BARHL1:BARHL2:BARX1:BARX2:BSX:DLX1:DLX2:DLX3:DLX4:DLX5:DLX6:DRGX:EMX1:EMX2:EN1:EN2:ESX1:EVX1:EVX2:GBX1:GBX2:GSX1:GSX2:HESX1:HOXA1:HOXA2:HOXA3:HOXA4:HOXA5:HOXB1:HOXB2:HOXB3:HOXB4:HOXB5:HOXC4:HOXC5:HOXD1:HOXD3:HOXD4:ISX:LHX1:LHX3:LHX4:LHX5:MEOX1:MEOX2:MIXL1:MNX1:MSX1:MSX2:NANOG:NANOGP8:NKX1-1:NKX1-2:NOTO:OTP:PDX1:PHOX2A:PHOX2B:PROP1:PRRX1:PRRX2:RAX:RAX2:SEBOX:SHOX:SHOX2:UNCX:VAX1:VAX2:VENTX:VSX1:VSX2	YTAATGAY	1e-1	0.1044	40388	0.2865	39736.6	0.2843
M04556_2.00:OVOL1	AAWACCGTTATNYN	1e-1	0.1051	460	0.0033	419.3	0.003
M04889_2.00:TFCP2:UBP1	AACCGGTTYRAACCGGTT	1e-1	0.1055	49	0.0003	37.4	0.0003
M05291_2.00:HOXA10:HOXA11:HOXA5:HOXA6:HOXA7:HOXA9:HOXB5:HOXB6:HOXB8:HOXB9:HOXC10:HOXC11:HOXC5:HOXC6:HOXC8:HOXC9:HOXD10:HOXD11:HOXD8:HOXD9	GTCGTAAAMY	1e-1	0.1078	1809	0.0128	1720.5	0.0123
M11160_2.00:AR:NR3C1:NR3C2:PGR	GGWACABRGTGTWCT	1e-1	0.1085	1112	0.0079	1045.1	0.0075
M11176_2.00:ESR1:ESR2:NR1D1:NR1D2:NR1H2:NR1H3:NR1H4:NR2C1:NR2C2:NR2F1:NR2F2:NR2F6:NR4A1:NR6A1:PPARA:PPARD:PPARG:RARA:RARB:RARG:RORA:RORB:RORC:RXRA:RXRB:RXRG:THRA	AGGTCAAAGGTCA	1e-1	0.1108	116	0.0008	97	0.0007
M09973_2.00:BATF:BATF3	AAATGACTG	1e-1	0.1109	11931	0.0846	11647	0.0833
M07846_2.00:REST	TCCRTGGTGCTGAA	1e-1	0.1112	492	0.0035	450.8	0.0032
M03381_2.00:NR1H3:NR2F1:NR2F2:NR2F6:PPARD:RORA:RORB:RORC:RXRA:RXRG:THRA:THRB	GTGACCTYATNTAAGGTCAH	1e-1	0.1112	19	0.0001	12.5	0.0001
M07586_2.00:ZNF141	VGGMVSMSGGKGGGRGCGTCCCCC	1e-1	0.1112	58	0.0004	45.8	0.0003
M05686_2.00:PAX1:PAX2:PAX3:PAX5:PAX6:PAX7:PAX8:PAX9	NGDKCRNTCAWGCGTGACSR	1e-1	0.1135	30	0.0002	22	0.0002
M02939_2.00:CENPB	CCCGCWTNNWACGAA	1e-1	0.1137	129	0.0009	109.5	0.0008
M03389_2.00:AR:NR3C1:NR3C2:PGR	AGGTACACGRTGTWCCC	1e-1	0.1143	154	0.0011	132	0.0009
M08875_2.00:GLI1:GLI2:GLI3	RGACCACCCAV	1e-1	0.1145	7567	0.0537	7356.6	0.0526
M11206_2.00:PAX1:PAX2:PAX3:PAX5:PAX6:PAX7:PAX8:PAX9	WCABTVWTGCGTGADHTV	1e-1	0.115	1229	0.0087	1159.7	0.0083
M03820_2.00:CRX:DMBX1:DPRX:GSC:GSC2:OTX1:OTX2:PITX1:PITX2:PITX3:TPRX1	TAATCGGATTA	1e-1	0.1156	168	0.0012	145.7	0.001
M10362_2.00:REST	GCGCTGTCCRYGGTGCTGA	1e-1	0.1156	51	0.0004	39.7	0.0003
M10632_2.00:DUX1_HUMAN:DUX3_HUMAN:DUX4	CTAATCTGATTAB	1e-1	0.1156	51	0.0004	39.6	0.0003
M08960_2.00:ZNF350	CAGYCCTTTTATGACCWA	1e-1	0.117	1031	0.0073	968.7	0.0069
M09972_2.00:BATF:BATF3	AAGTTTCA	1e-1	0.1174	18755	0.133	18374	0.1315
M00196_2.00:BBX:CIC	TTCATTGA	1e-1	0.1175	5374	0.0381	5205.5	0.0372
M07665_2.00:ZNF708	VGGCTGTACCTC	1e-1	0.1176	3386	0.024	3259.9	0.0233
M10709_2.00:MEIS1:MEIS2:MEIS3:PKNOX1:PKNOX2:TGIF1:TGIF2	HHVTGACAGRDS	1e-1	0.1181	30968	0.2196	30433.8	0.2178
M04199_2.00:BHLHE22:BHLHE23	AMCATATGKT	1e-1	0.1188	4031	0.0286	3890.5	0.0278
M04370_2.00:MAF:MAFA:MAFB:MAFG:MAFK	ATGCTGACGTCAGCAA	1e-1	0.119	244	0.0017	216.3	0.0015
M08934_2.00:ZNF708	GCTGTRCCTVCTTATTAGGC	1e-1	0.1197	60	0.0004	47	0.0003
M03472_2.00:GMEB1:GMEB2	TACGTGGTTACGTW	1e-1	0.1212	15	0.0001	9.8	0.0001
M09409_2.00:SOX1:SOX10:SOX11:SOX12:SOX13:SOX14:SOX15:SOX17:SOX18:SOX2:SOX21:SOX3:SOX30:SOX4:SOX5:SOX6:SOX7:SOX8:SOX9:SRY	TTTGCATDACAAWGGA	1e-1	0.1228	1326	0.0094	1254.7	0.009
M03488_2.00:SOX1:SOX10:SOX11:SOX12:SOX13:SOX14:SOX15:SOX17:SOX18:SOX2:SOX21:SOX3:SOX30:SOX4:SOX5:SOX6:SOX7:SOX8:SOX9:SRY	AACAATTGCAGTGTT	1e-1	0.1232	11	0.0001	6.5	0
M06875_2.00:E2F7:E2F8	WWAHDTTTTTGGCGGGAAAA	1e-1	0.1232	11	0.0001	6.4	0
M10341_2.00:SALL4	TCTGTTATCAGC	1e-1	0.1232	391	0.0028	355.7	0.0025
M04039_2.00:MAF:MAFA:MAFB:MAFG:MAFK	AWTGCTGASTCAGCAWT	1e-1	0.1236	202	0.0014	177.8	0.0013
M03542_2.00:SOX1:SOX10:SOX11:SOX12:SOX13:SOX14:SOX15:SOX17:SOX18:SOX2:SOX21:SOX3:SOX30:SOX4:SOX5:SOX6:SOX7:SOX8:SOX9:SRY	AACAATANCATTGTT	1e-1	0.1237	160	0.0011	138.6	0.001
M10358_2.00:ZFP1	GGAGTAGGAAGAKWAWGG	1e-1	0.1238	147	0.001	126.3	0.0009
M09360_2.00:NFATC1:NFATC2:NFATC3:NFATC4	GASTCABWTTTTCCA	1e-1	0.1242	1806	0.0128	1721	0.0123
M02817_2.00:BHLHE40:BHLHE41	VKCACGTGAC	1e-1	0.1247	4009	0.0284	3870.5	0.0277
M05207_2.00:MEIS1:MEIS2:MEIS3:PKNOX1:PKNOX2:TGIF1:TGIF2:TGIF2LX:TGIF2LY	TGACAGCTGTCA	1e-1	0.1251	1534	0.0109	1456.5	0.0104
M03392_2.00:ESR1:ESR2:NR1D1:NR1D2:NR1H2:NR1H3:NR1H4:NR2C1:NR2C2:NR2F1:NR2F2:NR2F6:NR4A1:NR4A2:NR4A3:NR5A2:NR6A1:PPARA:PPARD:PPARG:RARA:RARB:RARG:RORA:RORB:RORC:RXRA:RXRB:RXRG	AAGGTCAHCYARAGGTCA	1e-1	0.1254	53	0.0004	41.3	0.0003
M04542_2.00:ZNF282	TTTCCCACAACACD	1e-1	0.1261	4262	0.0302	4118.5	0.0295
M10119_2.00:REST	TTCAGCACCAYGGA	1e-1	0.1261	478	0.0034	438.5	0.0031
M04225_2.00:OLIG2:OLIG3	AACAKMTGTT	1e-1	0.127	18985	0.1347	18606.2	0.1331
M02851_2.00:CEBPA:CEBPB:CEBPE	ATTRCGCAAY	1e-1	0.1275	5948	0.0422	5771.7	0.0413
M03544_2.00:SOX1:SOX10:SOX11:SOX12:SOX13:SOX14:SOX15:SOX17:SOX18:SOX2:SOX21:SOX3:SOX30:SOX4:SOX5:SOX6:SOX7:SOX8:SOX9:SRY	TCAATANCATTGA	1e-1	0.1286	461	0.0033	422.5	0.003
M07710_2.00:ZNF33B	ATTMAATTCCYTCYSTTTAAA	1e-1	0.1286	137	0.001	117.5	0.0008
M11034_2.00:MECP2	SARCTBTTWTANMAMG	1e-1	0.1291	7462	0.0529	7258.4	0.0519
M11115_2.00:HNF4A:HNF4G:NR2E1:NR2F1:NR2F2:NR2F6:NR6A1:RXRB:RXRG	BNNNVVRGGBCAAAGKTCAN	1e-1	0.1291	1982	0.0141	1892.6	0.0135
M05098_2.00:BARX1:BARX2:BSX:DLX1:DLX2:DLX3:DLX4:DLX5:DLX6:EN1:EN2:EVX1:EVX2:GBX1:GBX2:GSX1:GSX2:HOXA1:HOXA2:HOXA3:HOXA4:HOXA5:HOXB1:HOXB2:HOXB3:HOXB4:HOXB5:HOXC4:HOXC5:HOXD1:HOXD3:HOXD4:MEOX1:MEOX2:MNX1:MSX1:MSX2:NANOG:NANOGP8:NKX1-1:NKX1-2:PDX1:VAX1:VAX2:VENTX	STAATTAS	1e-1	0.1296	43882	0.3112	43211.9	0.3092
M06339_2.00:ALX1:ALX3:ALX4:ARX:BARHL1:BARHL2:BARX1:BARX2:BSX:DLX2:DLX3:DRGX:EMX1:EMX2:EN1:EN2:ESX1:EVX1:EVX2:GBX1:GBX2:GSX1:GSX2:HESX1:HMX2:HOXA2:HOXA3:HOXA4:HOXA5:HOXB1:HOXB2:HOXB3:HOXB4:HOXB5:HOXC4:HOXD3:HOXD4:ISX:MEOX1:MEOX2:MIXL1:MNX1:MSX1:MSX2:NKX1-1:NKX1-2:OTP:PDX1:PHOX2A:PHOX2B:PROP1:PRRX1:PRRX2:RAX:RAX2:SHOX:SHOX2:TLX1:TLX2:TLX3:UNCX:VAX1:VAX2:VENTX:VSX1:VSX2	YTTAATTGG	1e-1	0.1304	39912	0.2831	39284.6	0.2811
M04488_2.00:ZIC1:ZIC2:ZIC3:ZIC4:ZIC5	KACCCCCTGCTGTGM	1e-1	0.1306	344	0.0024	311.9	0.0022
M03675_2.00:OSR2	YGCGTAASNCCGGTAGC	1e-1	0.1324	39	0.0003	29.3	0.0002
M04834_2.00:FOXA1:FOXA2:FOXA3:FOXB1:FOXS1	YTAWGCAAATATTTACWTAA	1e-1	0.1325	82	0.0006	67.3	0.0005
M07792_2.00:MAX	VRRGCACGTGG	1e-1	0.1334	15805	0.1121	15473.6	0.1107
M05192_2.00:PKNOX1:PKNOX2:TGIF1:TGIF2:TGIF2LX:TGIF2LY	TGACAGCTGTCA	1e-1	0.1363	1195	0.0085	1129.3	0.0081
M11243_2.00:RELA	GGGTTTTTCCV	1e-1	0.1371	2878	0.0204	2767.4	0.0198
M11278_2.00:NFIA:NFIB:NFIC:NFIX	TGGCACCRTGCCAA	1e-1	0.1375	476	0.0034	437.4	0.0031
M09155_2.00:PBX3	TGABTGACAGS	1e-1	0.1387	21475	0.1523	21069.4	0.1508
M04863_2.00:GATA1:GATA2:GATA3:GATA4:GATA5:GATA6	AGATAACGATCT	1e-1	0.1391	770	0.0055	719.7	0.0051
M03342_2.00:SRF	TGMCCATATATGGKCA	1e-1	0.1392	74	0.0005	60.9	0.0004
M05698_2.00:NFATC1:NFATC2:NFATC3:NFATC4	ACGGAAAMWNNNWKTTTCCGT	1e-1	0.1396	40	0.0003	31	0.0002
M03052_2.00:FOXC1:FOXC2:FOXD1:FOXD2:FOXD3:FOXD4:FOXD4L1:FOXD4L3:FOXD4L4:FOXD4L5:FOXD4L6:FOXE1:FOXG1:FOXI1:FOXI2:FOXI3:FOXJ3:FOXK2:FOXL1:FOXL2:FOXS1	ATAAACAAGTGTAAACA	1e-1	0.14	21	0.0001	14.5	0.0001
M05636_2.00:NR1H3:NR2F1:NR2F2:NR2F6:PPARD:RORA:RORB:RORC:RXRA:RXRG:THRA:THRB	TGAGGTCACGTGAGGTCAY	1e-1	0.1409	16	0.0001	10.2	0.0001
M05152_2.00:NKX2-1:NKX2-2:NKX2-3:NKX2-4:NKX2-5:NKX2-6:NKX2-8	BTCAACGAS	1e-1	0.1417	11272	0.0799	11010.1	0.0788
M10751_2.00:PBX1:PBX2:PBX3:PBX4	NKTGATTGACAKSS	1e-1	0.1421	2920	0.0207	2809.3	0.0201
M03861_2.00:MEIS1:MEIS2:MEIS3:PKNOX1:PKNOX2:TGIF1:TGIF2:TGIF2LX:TGIF2LY	TGACAGCTGTCA	1e-1	0.1432	781	0.0055	730.7	0.0052
M04779_2.00:ELF1:ELF2:ELF4:ELK1:ELK3:ELK4:ERF:ERG:ETS1:ETS2:ETV1:ETV2:ETV3:ETV3L:ETV4:ETV5:FEV:FLI1:GABPA	RACAGGAAGTRCTTCCTGTY	1e-1	0.1445	8	0.0001	4.1	0
M03645_2.00:HLF	RTTACGTAAY	1e-1	0.1463	5058	0.0359	4903.2	0.0351
M05512_2.00:HSF5:HSFX1:HSFX2:HSFY1:HSFY2	RTTCGAAHSDTTCGAAY	1e-1	0.147	5	0	2.5	0
M06873_2.00:E2F7:E2F8	TTTTGGCGGGAAAATTWTWKT	1e-1	0.147	5	0	2.6	0
M08386_2.00:ZNF667	GCCTTAARAGCTCABCWN	1e-1	0.1473	121	0.0009	103.1	0.0007
M05032_2.00:MEIS1:MEIS2:MEIS3:PKNOX1:PKNOX2:TGIF1:TGIF2:TGIF2LX:TGIF2LY	TGACAGCTGTCA	1e-1	0.1479	1869	0.0133	1785.7	0.0128
M07575_2.00:ZNF430	TCTCCAAGGHGGCYAGCW	1e-1	0.1495	430	0.003	394.7	0.0028
M10183_2.00:BCL6	GKTTCTAGGW	1e-1	0.1516	38070	0.27	37475.3	0.2681
M03893_2.00:PAX3:PAX7	ASCGTGACKAATYR	1e-1	0.1517	312	0.0022	282.4	0.002
M02823_2.00:MGA	GGTGTGAAATTTCACACC	1e-1	0.1518	12	0.0001	7.4	0.0001
M03485_2.00:SOX1:SOX10:SOX11:SOX12:SOX13:SOX14:SOX15:SOX17:SOX18:SOX2:SOX21:SOX3:SOX30:SOX4:SOX5:SOX6:SOX7:SOX8:SOX9:SRY	RAACAATTGCAGTGTTY	1e-1	0.1518	12	0.0001	7.4	0.0001
M04776_2.00:ELF1:ELF2:ELF4:ELK1:ELK3:ELK4:ERF:ERG:ETS1:ETS2:ETV1:ETV2:ETV3:ETV3L:ETV4:ETV5:FEV:FLI1:GABPA	NACCGGATATCCGGTN	1e-1	0.1518	12	0.0001	7.5	0.0001
M05679_2.00:ESR1:ESR2:NR1D1:NR1D2:NR1H2:NR1H3:NR1H4:NR2C1:NR2C2:NR2F1:NR2F2:NR2F6:NR4A1:NR4A2:NR4A3:NR5A1:NR5A2:NR6A1:PPARA:PPARD:PPARG:RARA:RARB:RARG:RORA:RORB:RORC:RXRA:RXRB:RXRG:THRA:THRB	DAWGTAGGTYAGTAGGTCAN	1e-1	0.1518	12	0.0001	7.9	0.0001
M03383_2.00:NR2C1:NR2F1:NR2F2:NR2F6:NR4A1:NR4A2:NR4A3:PPARD:RARG:RORA:RORB:RORC:RXRA:RXRB:RXRG	AGGTCAANNBDTGACCT	1e-1	0.1519	88	0.0006	73.8	0.0005
M05443_2.00:PAX3:PAX7	NCRATTAGTCACGSTN	1e-1	0.1524	111	0.0008	94.1	0.0007
M03413_2.00:ESR1:ESR2:ESRRA:ESRRB:ESRRG	AAGGTCANYCAAGGTCA	1e-1	0.154	28	0.0002	20.3	0.0001
M11129_2.00:ESR1:ESR2:ESRRA:ESRRB:ESRRG	TCAAGGTCACSS	1e-1	0.1542	6693	0.0475	6510.7	0.0466
M03422_2.00:HNF4G:NR1H4:NR2C1:NR2C2:NR2F1:NR2F2:NR2F6:NR4A1:NR4A2:NR4A3:NR5A1:NR5A2:NR6A1:PPARA:PPARD:PPARG:RARA:RARB:RARG:RORA:RORB:RORC:RXRA:RXRB:RXRG:THRA:THRB	GGGTCATGACCC	1e-1	0.155	112	0.0008	95.9	0.0007
M10788_2.00:HOXA10:HOXA5:HOXA6:HOXA7:HOXA9:HOXB4:HOXB5:HOXB6:HOXB7:HOXB8:HOXB9:HOXC10:HOXC5:HOXC6:HOXC8:HOXC9:HOXD10:HOXD8:HOXD9	GNRGRBTTAATGGSYTHGK	1e-1	0.1561	579	0.0041	537	0.0038
M03195_2.00:MEIS1:MEIS2:MEIS3:PKNOX1:PKNOX2:TGIF1:TGIF2:TGIF2LX:TGIF2LY	TGACAGGTGTCA	1e-1	0.1562	280	0.002	252.9	0.0018
M09108_2.00:FOXO1:FOXO3:FOXO4:FOXO6	GTAAACAGGM	1e-1	0.1564	66946	0.4748	66069.5	0.4727
M09364_2.00:RFX5:RFX7	GTCABCTGTTGCYAGGSAGA	1e-1	0.162	184	0.0013	162.3	0.0012
M02782_2.00:BHLHE40:BHLHE41	VKCACGTGMC	1e-1	0.1634	3367	0.0239	3250.7	0.0233
M03425_2.00:ESR1:ESR2:NR1D1:NR1D2:NR1H2:NR1H3:NR1H4:NR2C1:NR2C2:NR2F1:NR2F2:NR2F6:NR4A1:NR5A2:NR6A1:PPARA:PPARD:PPARG:RARA:RARB:RARG:RORA:RORB:RORC:RXRA:RXRB:RXRG	AGGTCAHMYAAAGGTCA	1e-1	0.1651	29	0.0002	21.6	0.0002
M08261_2.00:ZSCAN22	CCTCCTCCMTCAGAC	1e-1	0.1699	1157	0.0082	1096.4	0.0078
M08961_2.00:ZNF8	TCCATTGTATGGATATACCACA	1e-1	0.1705	373	0.0026	341.3	0.0024
M04193_2.00:ATOH7	AMCATATGKY	1e-1	0.1727	20166	0.143	19792.3	0.1416
M03280_2.00:MEIS1:MEIS2:MEIS3:PKNOX1:PKNOX2:TGIF1:TGIF2	TGACAGSTGTCA	1e-1	0.1739	830	0.0059	780.6	0.0056
M04502_2.00:BCL6B	AATTCCTAGATTACGY	1e-1	0.1741	37	0.0003	28.3	0.0002
M08915_2.00:ZNF768	ACTTAACCTCTCTGAGCCTC	1e-1	0.1744	1012	0.0072	956.1	0.0068
M05316_2.00:IRX2:IRX4:IRX5	ACGYGTWNWACGCGT	1e-1	0.1768	617	0.0044	575.3	0.0041
M02022_2.00:GCM1:GCM2	NNATGCGGGY	1e-1	0.1777	47141	0.3344	46465.8	0.3325
M06386_2.00:BARHL1:BARHL2:BSX:DLX2:EMX1:EMX2:EN1:EN2:GBX1:GBX2:GSX1:GSX2:HMX1:HMX2:HMX3:HOXA3:HOXA4:HOXA5:HOXB3:HOXB4:HOXB5:HOXC4:HOXC5:HOXD3:HOXD4:LBX2:MEOX1:MEOX2:MNX1:MSX1:MSX2:NANOG:NANOGP8:NKX1-1:NKX1-2:PDX1:TLX1:TLX2:TLX3:VAX1:VAX2:VENTX	TTAATTG	1e-1	0.1782	36799	0.261	36232.1	0.2592
M06554_2.00:BARHL1:BARHL2:BSX:DLX2:EMX1:EMX2:EN1:EN2:GBX1:GBX2:GSX1:GSX2:HMX1:HMX2:HMX3:HOXA3:HOXA4:HOXA5:HOXB3:HOXB4:HOXB5:HOXC4:HOXC5:HOXD3:HOXD4:LBX2:MEOX1:MEOX2:MNX1:MSX1:MSX2:NANOG:NANOGP8:NKX1-1:NKX1-2:PDX1:TLX1:TLX2:TLX3:VAX1:VAX2:VENTX	TTAATTG	1e-1	0.1782	36799	0.261	36232.1	0.2592
M05218_2.00:ALX1:ALX3:ALX4:ARX:BARX1:BARX2:BSX:DLX1:DLX2:DLX3:DLX4:DLX5:DLX6:DRGX:EMX1:EMX2:EN1:EN2:ESX1:EVX1:EVX2:GBX1:GBX2:GSX1:GSX2:HESX1:HMX1:HMX3:HOXA1:HOXA2:HOXA3:HOXA4:HOXA5:HOXB1:HOXB2:HOXB3:HOXB4:HOXB5:HOXC4:HOXC5:HOXD1:HOXD3:HOXD4:ISX:LHX2:LHX3:LHX4:LHX6:LHX8:LHX9:LMX1A:LMX1B:MEOX1:MIXL1:MNX1:MSX1:MSX2:NKX1-1:NKX1-2:NOBOX:NOTO:OTP:PDX1:PHOX2A:PHOX2B:PROP1:PRRX1:PRRX2:RAX:RAX2:SEBOX:SHOX:SHOX2:UNCX:VAX1:VAX2:VENTX:VSX1:VSX2:ZFHX2	STAATTGS	1e-1	0.1784	62412	0.4427	61589.4	0.4407
M03284_2.00:HOXA10:HOXA11:HOXA5:HOXA6:HOXA7:HOXA9:HOXB5:HOXB6:HOXB8:HOXB9:HOXC10:HOXC11:HOXC5:HOXC6:HOXC8:HOXC9:HOXD10:HOXD11:HOXD8:HOXD9	TTTTACGAC	1e-1	0.1784	37090	0.2631	36520.3	0.2613
M10031_2.00:NFE2:NFE2L1:NFE2L2:NFE2L3	TATTTGTAAKGC	1e-1	0.1785	496	0.0035	459.6	0.0033
M03032_2.00:FOXC1:FOXC2:FOXD1:FOXD2:FOXD3:FOXD4:FOXD4L1:FOXD4L3:FOXD4L4:FOXD4L5:FOXD4L6:FOXE1:FOXG1:FOXI1:FOXI2:FOXI3:FOXJ3:FOXK2:FOXL1:FOXL2:FOXS1	ATAAACAATDGTAAACA	1e-1	0.1801	13	0.0001	8.8	0.0001
M04028_2.00:CEBPG	BRTTRCGCAAYV	1e-1	0.1808	5813	0.0412	5652.5	0.0404
M03071_2.00:GRHL1	AACCGGTTTAACCGGTT	1e-1	0.1814	46	0.0003	36.1	0.0003
M03374_2.00:ESR1:ESR2:NR1D1:NR1D2:NR1H2:NR1H3:NR1H4:NR2C1:NR2C2:NR2F1:NR2F2:NR2F6:NR4A1:NR5A2:NR6A1:PPARA:PPARD:PPARG:RARA:RARB:RARG:RORA:RORB:RORC:RXRA:RXRB:RXRG	AGGTCAASBARAGGTCA	1e-1	0.1824	55	0.0004	44.6	0.0003
M03522_2.00:SOX1:SOX10:SOX11:SOX12:SOX13:SOX14:SOX15:SOX17:SOX18:SOX2:SOX21:SOX3:SOX30:SOX4:SOX5:SOX6:SOX7:SOX8:SOX9:SRY	BAACAATAACATTGTTC	1e-1	0.1824	24	0.0002	17.6	0.0001
M05317_2.00:MEIS1:MEIS2:MEIS3:PKNOX1:PKNOX2:TGIF1:TGIF2:TGIF2LX:TGIF2LY	TGACAGCTGTCA	1e-1	0.1828	853	0.0061	803.4	0.0057
M04897_2.00:HOXA10:HOXA11:HOXA9:HOXB9:HOXC10:HOXC11:HOXC12:HOXC9:HOXD10:HOXD11:HOXD12:HOXD9	GGTCGTAAAAH	1e-1	0.1833	1940	0.0138	1859.7	0.0133
M03516_2.00:SOX1:SOX10:SOX11:SOX12:SOX13:SOX14:SOX15:SOX17:SOX18:SOX2:SOX21:SOX3:SOX30:SOX4:SOX5:SOX6:SOX7:SOX8:SOX9:SRY	AACAATRTKCATTGTT	1e-1	0.1843	65	0.0005	53.2	0.0004
M00195_2.00:BBX:CIC	WNTGCTGACT	1e-1	0.1853	39740	0.2819	39145.4	0.2801
M04347_2.00:MAF:MAFA:MAFB:MAFG:MAFK:NRL	DTGCTGACRTCAGCAN	1e-1	0.1861	437	0.0031	403.3	0.0029
M04713_2.00:EHF:ELF1:ELF2:ELF3:ELF4:ELF5:ETV6:ETV7:SPIC	AYTTCCSGGAART	1e-1	0.1866	584	0.0041	544.4	0.0039
M03505_2.00:SOX1:SOX10:SOX11:SOX12:SOX13:SOX14:SOX15:SOX17:SOX18:SOX2:SOX21:SOX3:SOX30:SOX4:SOX5:SOX6:SOX7:SOX8:SOX9:SRY	AAACAATTKCAGTGTTT	1e-1	0.1893	9	0.0001	5.6	0
M04421_2.00:PRDM4	CRRCAGTTTCAAGGCCCCCC	1e-1	0.1893	9	0.0001	5.5	0
M04832_2.00:FOXA1:FOXA2:FOXA3:FOXB1:FOXS1	YTAWGYAAATATTTACWTAR	1e-1	0.19	88	0.0006	74	0.0005
M04562_2.00:ZNF449	AMGCCCAACC	1e-1	0.1921	11572	0.0821	11322.8	0.081
M03744_2.00:FOXC1:FOXC2:FOXD3:FOXE1:FOXI1:FOXL1:FOXL2:FOXS1	TACGTMAACAC	1e-1	0.1928	8745	0.062	8538.1	0.0611
M08335_2.00:ZNF778	DGTCGTYGTCTG	1e-1	0.1929	3275	0.0232	3165.1	0.0226
M09283_2.00:NR1I2:NR1I3:VDR	WRRGGTCAANNAAGTTCAB	1e-1	0.1946	679	0.0048	636.8	0.0046
M09316_2.00:NR1I2:VDR	WRRGGTCAANNAAGTTCAB	1e-1	0.1946	679	0.0048	636.8	0.0046
M03564_2.00:EOMES:TBR1:TBX21:TBX5	TCACACCTWNNRAGGTGTGA	1e-1	0.1957	25	0.0002	18.2	0.0001
M03602_2.00:MYOD1	GCGACAGCTGTCGC	1e-1	0.1957	25	0.0002	18.4	0.0001
M02856_2.00:MAF:MAFA:MAFB:MAFG:MAFK	WWWNTGCTGASTCAGCANWWW	1e-1	0.1969	90	0.0006	76.8	0.0005
M08254_2.00:ZNF621	CTKCCCTGGGAYTTT	1e-1	0.1974	1971	0.014	1891.6	0.0135
M09479_2.00:USF2	ACCACGTGAC	1e-1	0.1975	25627	0.1818	25196.8	0.1803
M11199_2.00:TP53	RGACATGTCYRGACATGTCY	1e-1	0.1982	68	0.0005	56.6	0.0004
M04178_2.00:NHLH1:NHLH2	GGGBMKCAGCTGCGTCCC	1e-1	0.2013	160	0.0011	141.3	0.001
M03178_2.00:MEIS1:MEIS2:MEIS3:PKNOX1:PKNOX2:TGIF1:TGIF2:TGIF2LX:TGIF2LY	TGACAGSTGTCA	1e-1	0.2017	227	0.0016	205	0.0015
M04899_2.00:HOXA10:HOXA11:HOXA9:HOXB9:HOXC10:HOXC11:HOXC12:HOXC9:HOXD10:HOXD11:HOXD12:HOXD9	VGTCGTAAAAH	1e-1	0.2031	1958	0.0139	1879.3	0.0134
M05457_2.00:POU1F1	ACGCATAAATTAA	1e-1	0.2038	326	0.0023	298.9	0.0021
M05758_2.00:LEF1:TCF7:TCF7L1:TCF7L2	ACATCGRGACGCTGW	1e-1	0.2066	33	0.0002	25.2	0.0002
M11185_2.00:ESR1:ESR2:ESRRA:ESRRB:ESRRG	MBTCAAGGTCACB	1e-1	0.2069	3236	0.023	3129.5	0.0224
M03438_2.00:TP63:TP73	DACATGTCYNGACATGYM	1e-1	0.2072	179	0.0013	159.8	0.0011
M05071_2.00:HOXA3:HOXA4:HOXA5:HOXA6:HOXA7:HOXA9:HOXB3:HOXB4:HOXB5:HOXB6:HOXB7:HOXB8:HOXB9:HOXC4:HOXC5:HOXC6:HOXC8:HOXC9:HOXD3:HOXD4:HOXD8:HOXD9:PDX1	NTAACGAC	1e-1	0.2097	47788	0.3389	47122.1	0.3372
M03862_2.00:MEIS1:MEIS2:MEIS3:PKNOX1:PKNOX2:TGIF1:TGIF2:TGIF2LX:TGIF2LY	TGACAGNTSANHTGTCA	1e-1	0.2104	354	0.0025	325.2	0.0023
M05618_2.00:HNF4A:HNF4G:NR1H4:NR2C1:NR2C2:NR2F1:NR2F2:NR2F6:NR4A1:NR4A2:NR4A3:NR5A1:NR5A2:NR6A1:PPARA:PPARD:PPARG:RARA:RARB:RARG:RORA:RORB:RORC:RXRA:RXRB:RXRG:THRA:THRB	RAGGTCACGACCYC	1e-1	0.211	312	0.0022	286	0.002
M08118_2.00:FOXC1:FOXC2:FOXG1:FOXI1:FOXI3:FOXJ2:FOXJ3:FOXK1:FOXK2:FOXP1:FOXP3:FOXP4	AWGTAAACANV	1e-1	0.211	37230	0.2641	36674.9	0.2624
M03601_2.00:MYOD1	RBAACAGCTGACGC	1e-1	0.2118	216	0.0015	194.6	0.0014
M05502_2.00:POU5F1	WTATGCGCATAW	1e-1	0.212	71	0.0005	59.4	0.0004
M00622_2.00:EGR1:EGR2:EGR3:EGR4	CGCCCACG	1e-1	0.2125	29861	0.2118	29387.1	0.2103
M05759_2.00:SOX1:SOX10:SOX11:SOX12:SOX13:SOX14:SOX15:SOX17:SOX18:SOX2:SOX21:SOX3:SOX30:SOX4:SOX5:SOX6:SOX7:SOX8:SOX9:SRY	AACAATGGNCCATTGTT	1e-1	0.2143	42	0.0003	33.8	0.0002
M02986_2.00:ELF1:ELF2:ELF4:ELK1:ELK3:ELK4:ERF:ERG:ETS1:ETS2:ETV1:ETV2:ETV3:ETV3L:ETV4:ETV5:FEV:FLI1:GABPA	RCCGGAAGTACATCCGGC	1e-1	0.216	3	0	1.3	0
M03354_2.00:ESR1:ESR2:NR1D1:NR1D2:NR1H2:NR1H3:NR1H4:NR2C1:NR2C2:NR2F1:NR2F2:NR2F6:NR4A1:NR4A2:NR4A3:NR5A1:NR5A2:NR6A1:PPARA:PPARD:PPARG:RARA:RARB:RARG:RORA:RORB:RORC:RXRA:RXRB:RXRG:THRA:THRB	TAWCTAGGTYAGTAGGTCA	1e-1	0.216	3	0	0.7	0
M04516_2.00:ZNF12	YACGCTATAACGAGCAKCCCC	1e-1	0.216	3	0	1.5	0
M04577_2.00:ZNF713	STTTCGTGGCAGTCGTCTA	1e-1	0.216	3	0	0	0
M04653_2.00:ZNF345	RGTACGGTTGYNCRTGTTGCAA	1e-1	0.216	3	0	0	0
M10991_2.00:SRF	TTTCCYAAWWAGGAAAAANGTAAAYAA	1e-1	0.216	3	0	1.2	0
M09566_2.00:ALX1:ALX3:ALX4:ARX:BARHL1:BARHL2:BARX1:BARX2:BSX:DLX1:DLX2:DLX3:DLX4:DLX5:DLX6:DRGX:EMX1:EMX2:EN1:EN2:ESX1:EVX1:EVX2:GBX1:GBX2:GSX1:GSX2:HESX1:HOXA1:HOXA2:HOXA3:HOXA4:HOXA5:HOXB1:HOXB2:HOXB3:HOXB4:HOXB5:HOXC4:HOXC5:HOXD1:HOXD3:HOXD4:ISX:LHX1:LHX3:LHX4:LHX5:MEOX1:MEOX2:MIXL1:MNX1:MSX1:MSX2:NANOG:NANOGP8:NKX1-1:NKX1-2:NOTO:OTP:PDX1:PHOX2A:PHOX2B:PROP1:PRRX1:PRRX2:RAX:RAX2:SEBOX:SHOX:SHOX2:UNCX:VAX1:VAX2:VENTX:VSX1:VSX2	ATGATKGATGRC	1e-1	0.2191	8074	0.0573	7884	0.0564
M05803_2.00:T:TBX19	DAGGTGTGAAWTTCACACVTN	1e-1	0.2214	27	0.0002	20.1	0.0001
M11195_2.00:TP63	RRACATGTCYGGACATGTCY	1e-1	0.2214	27	0.0002	20.2	0.0001
M05193_2.00:PKNOX1:PKNOX2:TGIF1:TGIF2:TGIF2LX:TGIF2LY	TGACAGCTGTCA	1e-1	0.2218	952	0.0068	902.2	0.0065
M05985_2.00:BHLHE22:BHLHE23	SACCATATGKC	1e-1	0.222	3201	0.0227	3097.1	0.0222
M08336_2.00:ZNF16	WARAACCTTCYATGGCTC	1e-1	0.222	223	0.0016	201.8	0.0014
M08271_2.00:ZKSCAN2:ZSCAN29	CGTCTACACNGN	1e-1	0.2222	1300	0.0092	1240.7	0.0089
M04870_2.00:GATA1:GATA2:GATA3:GATA4:GATA5:GATA6	WGATAACGATCT	1e-1	0.2225	1301	0.0092	1241.5	0.0089
M09294_2.00:HNF4G:NR1H4:NR2C1:NR2C2:NR2F1:NR2F2:NR2F6:NR4A1:NR4A2:NR4A3:NR5A1:NR5A2:NR6A1:PPARA:PPARD:PPARG:RARA:RARB:RARG:RORA:RORB:RORC:RXRA:RXRB:RXRG:THRA:THRB	GRGDVAGDVAGAGGTCAGRG	1e-1	0.2227	3208	0.0228	3104.1	0.0222
M03497_2.00:SOX1:SOX10:SOX11:SOX12:SOX13:SOX14:SOX15:SOX17:SOX18:SOX2:SOX21:SOX3:SOX30:SOX4:SOX5:SOX6:SOX7:SOX8:SOX9:SRY	AACAATGGYAGTGTT	1e-1	0.225	74	0.0005	62.1	0.0004
M08281_2.00:ZNF586	CCTCYRGGCCTG	1e-1	0.2256	1737	0.0123	1666	0.0119
M05577_2.00:HNF4A:HNF4G:NR2E1:NR2F1:NR2F2:NR2F6:NR6A1:RXRB:RXRG	GGGGTCAAAGGTCAN	1e-1	0.2258	141	0.001	124.1	0.0009
M11266_2.00:DEAF1	CCGCCYTCGGGKRTTTCCGKARNNG	1e-1	0.2273	6	0	3.1	0
M11285_2.00:SMAD1:SMAD3:SMAD9	TGTCTGTCT	1e-1	0.2289	27638	0.196	27196.6	0.1946
M05189_2.00:BARX1:BARX2:BSX:EMX1:EMX2:EN1:EN2:EVX1:EVX2:GBX1:GBX2:GSX1:GSX2:HMX1:HMX2:HMX3:HOXA1:HOXA2:HOXA3:HOXA4:HOXA5:HOXB1:HOXB2:HOXB3:HOXB4:HOXB5:HOXC4:HOXC5:HOXD1:HOXD3:HOXD4:LBX2:MEOX1:MEOX2:MNX1:NANOG:NANOGP8:NKX1-1:NKX1-2:PDX1:TLX2:VENTX	GCTAATTRCN	1e-1	0.2292	51895	0.3681	51199	0.3663
M09505_2.00:MAZ	CCCCCCCC	1e-1	0.2297	45558	0.3231	44924.2	0.3214
M05440_2.00:PAX3:PAX7	NCRATTMGTCACGSTN	1e-1	0.2308	159	0.0011	141.7	0.001
M10337_2.00:WT1	DGCGGGGGGGTSMCCTH	1e-1	0.2309	15	0.0001	10.9	0.0001
M11111_2.00:HNF4A:HNF4G:NR2E1:NR2F1:NR2F2:NR2F6:NR6A1:RXRB:RXRG	GGBCAAAGKYCANNN	1e-1	0.2319	8330	0.0591	8139.7	0.0582
M11201_2.00:TP53	GGACATGTYCGGACATGTYC	1e-1	0.232	21	0.0001	15.6	0.0001
M08202_2.00:GATA1:GATA2:GATA3:GATA4:GATA5:GATA6	CTGSNSVVBRCAGATAAGVV	1e-1	0.2326	697	0.0049	656.5	0.0047
M04528_2.00:ZNF23	WCACCCATGGCCGCGMCCV	1e-1	0.2333	28	0.0002	21.5	0.0002
M04865_2.00:GATA1:GATA2:GATA3:GATA4:GATA5:GATA6	AGATAACGATCT	1e-1	0.2348	731	0.0052	689.8	0.0049
M02880_2.00:GLIS3	CTTCGTGGGGGGTC	1e-1	0.2348	36	0.0003	28.8	0.0002
M08887_2.00:ZNF436	CCTCCTCCAGGAAGCCYTCCCTGA	1e-1	0.2355	252	0.0018	230	0.0016
M09336_2.00:TP63:TP73	RRRCATGYCCAGACATGYC	1e-1	0.2365	360	0.0026	332.7	0.0024
M09339_2.00:TP63:TP73	RRRCATGYCCAGACATGYC	1e-1	0.2365	360	0.0026	332.7	0.0024
M05573_2.00:HNF4A:HNF4G:NR2E1:NR2F1:NR2F2:NR2F6:NR6A1:RXRB:RXRG	GGGGTCAAAGGTCAH	1e-1	0.2379	131	0.0009	115.7	0.0008
M04435_2.00:ZNF410	DTATTATGGGATGK	1e-1	0.2395	318	0.0023	292.7	0.0021
M04522_2.00:OSR2	TGCTACTGTD	1e-1	0.2396	20466	0.1452	20113.5	0.1439
M10222_2.00:PRDM15	TTGGAAHTCCCA	1e-1	0.2421	1368	0.0097	1308.4	0.0094
M00174_2.00:IRF3	RAANGGAAAC	1e-1	0.2446	72423	0.5137	71545	0.5119
M08773_2.00:NHLH1:NHLH2	BGGGGMGCAGCTGCGTCCYY	1e-1	0.245	67	0.0005	56.3	0.0004
M03525_2.00:SOX1:SOX10:SOX11:SOX12:SOX13:SOX14:SOX15:SOX17:SOX18:SOX2:SOX21:SOX3:SOX30:SOX4:SOX5:SOX6:SOX7:SOX8:SOX9:SRY	AACAATAMCATTGTT	1e-1	0.2453	29	0.0002	22.8	0.0002
M03983_2.00:SOX1:SOX10:SOX11:SOX12:SOX13:SOX14:SOX15:SOX17:SOX18:SOX2:SOX21:SOX3:SOX30:SOX4:SOX5:SOX6:SOX7:SOX8:SOX9:SRY	RAACAATWNCAKTGTTY	1e-1	0.2484	22	0.0002	16.4	0.0001
M02852_2.00:CEBPA:CEBPB:CEBPE	ATTRCGCAAT	1e-1	0.2536	5423	0.0385	5283.7	0.0378
M02924_2.00:ZSCAN16	AGTGTTAACAGAACACCT	1e-1	0.2548	16	0.0001	11.8	0.0001
M08719_2.00:EPAS1	GTACGTGMC	1e-1	0.2548	14593	0.1035	14319.5	0.1025
M04163_2.00:NHLH1:NHLH2	GGGBMKCAGCTGCGYCCC	1e-1	0.2578	190	0.0013	171.3	0.0012
M05138_2.00:MEIS1:MEIS2:MEIS3:PKNOX1:PKNOX2:TGIF1:TGIF2	TGACAGCTGTCA	1e-1	0.2582	595	0.0042	559.2	0.004
M09264_2.00:ESR1:ESR2:NR1H2:NR1H3:NR1H4:NR2C1:NR2C2:NR2F1:NR2F2:NR2F6:RARA:RARB:RARG:RORA:RORB:RORC:THRB	CARAGGTYACTNVAGGTCA	1e-1	0.2583	458	0.0032	427.2	0.0031
M04472_2.00:ZIC1:ZIC3:ZIC5	VGACCCCCTGCTGTGM	1e-1	0.259	82	0.0006	70.2	0.0005
M02922_2.00:MTF1	GTGCCGTGTGCAAA	1e0	0.2625	39	0.0003	31.7	0.0002
M03811_2.00:ARX:BARHL1:BARHL2:BARX1:BARX2:BSX:DLX1:DLX2:DLX3:DLX4:DLX5:DLX6:DRGX:EMX1:EMX2:ESX1:EVX1:EVX2:GBX1:GBX2:HMX1:HMX2:HMX3:HOXA2:HOXB2:LBX1:LBX2:MEOX1:MEOX2:MNX1:MSX1:MSX2:NANOG:NANOGP8:NKX1-1:NKX1-2:PDX1:RAX:RAX2:TLX1:TLX2:TLX3:UNCX:VAX1:VAX2:VSX1:VSX2	GCTAATTGS	1e0	0.2625	59242	0.4202	58490.8	0.4185
M11107_2.00:HNF4A:HNF4G:NR2E1:NR2F1:NR2F2:NR2F6:NR6A1:RXRB:RXRG	AAGTCCAG	1e0	0.2648	21024	0.1491	20672.4	0.1479
M07720_2.00:ZNF785	TGTGTGTGTGKGYATGTGTRTGTRYSWGT	1e0	0.2662	2178	0.0154	2101.7	0.015
M04546_2.00:ZNF524	MCTCGAACCCGH	1e0	0.2663	1330	0.0094	1273.6	0.0091
M04625_2.00:ZSCAN16	NGAGGCTCTGTTAACAHTB	1e0	0.267	11	0.0001	7.5	0.0001
M05854_2.00:ZFP1	CCAGCHCAACTAWCC	1e0	0.2702	614	0.0044	578.6	0.0041
M05304_2.00:ALX1:ALX3:ALX4:ARX:BARX1:BARX2:BSX:DLX1:DLX2:DLX3:DLX4:DLX5:DLX6:DRGX:EN1:EN2:ESX1:GBX1:GBX2:GSX1:GSX2:HESX1:HOXA1:HOXA2:HOXA3:HOXA4:HOXA5:HOXB1:HOXB2:HOXB3:HOXB4:HOXB5:HOXC4:HOXC5:HOXD3:HOXD4:ISX:LBX2:LHX1:LHX2:LHX3:LHX4:LHX5:LHX6:LHX8:LHX9:LMX1A:LMX1B:MEOX1:MIXL1:MNX1:MSX1:MSX2:NKX1-1:NKX1-2:NOBOX:NOTO:OTP:PDX1:PHOX2A:PHOX2B:PROP1:PRRX1:PRRX2:RAX:RAX2:SEBOX:SHOX:SHOX2:UNCX:VAX1:VAX2:VSX1:VSX2:ZFHX2	TTAATTAG	1e0	0.2726	40034	0.284	39474.2	0.2824
M09431_2.00:T:TBX19	CAKRAATTSACASACAWRTGBWAAA	1e0	0.2726	50	0.0004	41.5	0.0003
M03317_2.00:POU3F4	TATGCAAAT	1e0	0.2739	16852	0.1195	16554.2	0.1184
M11210_2.00:PAX1:PAX2:PAX3:PAX5:PAX6:PAX7:PAX8:PAX9	GTCACGCTTGGCTGCYCH	1e0	0.2766	283	0.002	260.1	0.0019
M02977_2.00:ELF1:ELF2:ELF4:SPDEF	ATRATCCGGGACCAC	1e0	0.2773	17	0.0001	12.3	0.0001
M02882_2.00:ZNF410	GADTATTATGGGATGKA	1e0	0.2799	24	0.0002	18.2	0.0001
M05417_2.00:PAX3:PAX7	YCGTCACGSTTATTAD	1e0	0.2799	24	0.0002	18.2	0.0001
M04679_2.00:CUX1:CUX2	YRATCGATAN	1e0	0.2823	30039	0.2131	29589.5	0.2117
M04468_2.00:ZNF740	CYGCCCCCCCCAC	1e0	0.2824	1671	0.0119	1607.5	0.0115
M05462_2.00:POU4F3	TYATGCATDA	1e0	0.2827	17362	0.1231	17060.7	0.1221
M04360_2.00:MAFF	WTGCTGACGTCAGCAW	1e0	0.2832	102	0.0007	89.8	0.0006
M04306_2.00:CEBPG	CRTTACGCAAYV	1e0	0.2837	5908	0.0419	5765.5	0.0413
M03513_2.00:SOX1:SOX10:SOX11:SOX12:SOX13:SOX14:SOX15:SOX17:SOX18:SOX2:SOX21:SOX3:SOX30:SOX4:SOX5:SOX6:SOX7:SOX8:SOX9:SRY	ACAATAMCATTG	1e0	0.2847	411	0.0029	383.7	0.0027
M09943_2.00:NFE2:NFE2L1:NFE2L2:NFE2L3	YTGCTGAGTCASB	1e0	0.2849	11130	0.0789	10910.8	0.0781
M04994_2.00:ALX1:ALX3:ALX4:ARX:DRGX:EN1:EN2:ESX1:ISX:LHX2:LHX3:LHX4:LHX6:LHX8:LHX9:LMX1A:LMX1B:MIXL1:OTP:PHOX2A:PHOX2B:PROP1:PRRX1:PRRX2:RAX:RAX2:SEBOX:SHOX:SHOX2:UNCX:VSX1:VSX2:ZFHX2	CTAATTAV	1e0	0.2897	41739	0.296	41168.5	0.2946
M10649_2.00:PBX1:PBX2:PBX3:PBX4	NVCGTTTCCTCTGGAAAGCC	1e0	0.295	7	0	5	0
M03075_2.00:TFCP2:UBP1	ACCGGTTTAAACCGGT	1e0	0.2999	54	0.0004	45.2	0.0003
M04501_2.00:BCL6B	NTGCTTTCTAGGAATN	1e0	0.3005	175	0.0012	158.1	0.0011
M07588_2.00:ZNF132	TCCTTCCCHCTYTCC	1e0	0.301	7707	0.0547	7539.5	0.0539
M03377_2.00:HNF4A:HNF4G:NR1H4:NR2C1:NR2C2:NR2F1:NR2F2:NR2F6:NR4A1:NR4A2:NR4A3:NR5A1:NR5A2:NR6A1:PPARA:PPARD:PPARG:RARA:RARB:RARG:RORA:RORB:RORC:RXRA:RXRB:RXRG:THRA:THRB	GGGGTCAAAGGTCA	1e0	0.302	34	0.0002	27.6	0.0002
M00808_2.00:MYPOP	NTTTGCGCCA	1e0	0.3026	6094	0.0432	5952	0.0426
M04691_2.00:DMRT1:DMRT2:DMRT3:DMRTA2:DMRTC2	AATGTAKCAATT	1e0	0.3044	8567	0.0608	8387.7	0.06
M05780_2.00:LEF1:TCF7:TCF7L1:TCF7L2	ACATCGRGGCGCTGW	1e0	0.3049	44	0.0003	36.2	0.0003
M03482_2.00:SMAD1:SMAD3:SMAD9	YGTCTAGACA	1e0	0.3133	925	0.0066	882.8	0.0063
M03249_2.00:CRX:DMBX1:DPRX:GSC:GSC2:OTX1:OTX2:PITX1:PITX2:PITX3:TPRX1	NHTAATCGGATTADN	1e0	0.319	204	0.0014	186.1	0.0013
M07834_2.00:JUN:JUNB:JUND	CATTCCTDNGSGATGASKYM	1e0	0.3229	345	0.0024	321.8	0.0023
M08013_2.00:STAT1	YCCMTTTCCYGGAAAHCHCNB	1e0	0.3241	604	0.0043	571.6	0.0041
M04639_2.00:ZNF580	CCTACCCTHCNMCTACCCT	1e0	0.3263	168	0.0012	152.4	0.0011
M05247_2.00:MEIS1:MEIS2:MEIS3:PKNOX1:PKNOX2:TGIF1:TGIF2:TGIF2LX:TGIF2LY	TGACAGCTGTCA	1e0	0.3267	640	0.0045	606.9	0.0043
M03520_2.00:SOX1:SOX10:SOX11:SOX12:SOX13:SOX14:SOX15:SOX17:SOX18:SOX2:SOX21:SOX3:SOX30:SOX4:SOX5:SOX6:SOX7:SOX8:SOX9:SRY	ATGAATGKTATTCAK	1e0	0.327	188	0.0013	171.5	0.0012
M03518_2.00:SOX1:SOX10:SOX11:SOX12:SOX13:SOX14:SOX15:SOX17:SOX18:SOX2:SOX21:SOX3:SOX30:SOX4:SOX5:SOX6:SOX7:SOX8:SOX9:SRY	DATGAATTKCAKTCATD	1e0	0.333	72	0.0005	62.9	0.0005
M04202_2.00:NEUROG1	RACATATGTY	1e0	0.3344	4936	0.035	4816.4	0.0345
M02023_2.00:GCM1:GCM2	NATRCGGGTD	1e0	0.3379	36964	0.2622	36458.6	0.2609
M03949_2.00:PAX1:PAX2:PAX3:PAX5:PAX6:PAX8:PAX9	NGCASTCATGCGTGACG	1e0	0.3391	20	0.0001	15.8	0.0001
M01729_2.00:BHLHE22:BHLHE23	ARCATATGGY	1e0	0.3412	16899	0.1199	16617.2	0.1189
M05141_2.00:MEIS1:MEIS2:MEIS3:PKNOX1:PKNOX2:TGIF1:TGIF2	TGACAGCTGTCA	1e0	0.3434	952	0.0068	910.2	0.0065
M10939_2.00:BORCS8-MEF2B:MEF2A:MEF2B:MEF2C:MEF2D	YTAAAAATAGCY	1e0	0.3456	6576	0.0466	6432.7	0.046
M03224_2.00:ALX1:ALX3:ALX4:ARX:BARHL1:BARHL2:DRGX:ESX1:GBX1:GBX2:HESX1:HMX1:HMX2:HMX3:ISX:LBX1:LBX2:MEOX1:MEOX2:MIXL1:MSX1:MSX2:PHOX2A:PHOX2B:PROP1:PRRX1:PRRX2:RAX:RAX2:SHOX:SHOX2:TLX2:UNCX:VENTX:VSX1:VSX2	TAATTAGDTCSAG	1e0	0.3475	4548	0.0323	4436.4	0.0317
M04945_2.00:CRX:DLX1:DLX2:DLX4:DLX5:EMX1:LHX2:LHX9:PITX1:PITX2:VAX1:VSX1	NTAATTAG	1e0	0.3494	44151	0.3132	43576	0.3118
M05849_2.00:ZNF282	CMTCCCACACC	1e0	0.3494	16397	0.1163	16123.1	0.1154
M08905_2.00:GFI1:GFI1B	AAATCACWGC	1e0	0.3507	35810	0.254	35320.7	0.2527
M08984_2.00:GFI1:GFI1B	AAATCACWGC	1e0	0.3507	35810	0.254	35320.7	0.2527
M04784_2.00:EHF:ELF1:ELF2:ELF3:ELF4:ELF5:ETV6:ETV7	SATAACGGATGCN	1e0	0.351	123	0.0009	110.8	0.0008
M04626_2.00:ZSCAN16	DGAGGCTCTGTTAACAHTT	1e0	0.3526	8	0.0001	5.5	0
M10924_2.00:MEF2A	TTDCCWWATWWGGHAA	1e0	0.355	1660	0.0118	1602.2	0.0115
M09984_2.00:HLF:TEF	GTTACGTAAT	1e0	0.3562	5116	0.0363	4996	0.0357
M03515_2.00:SOX1:SOX10:SOX11:SOX12:SOX13:SOX14:SOX15:SOX17:SOX18:SOX2:SOX21:SOX3:SOX30:SOX4:SOX5:SOX6:SOX7:SOX8:SOX9:SRY	TCAATAACATTGA	1e0	0.3601	592	0.0042	561.6	0.004
M10312_2.00:ZFP92	NCGATAAAATGC	1e0	0.3645	1599	0.0113	1543.9	0.011
M03436_2.00:AR:NR3C1:NR3C2:PGR	NGGTACACMRTGTACCH	1e0	0.3655	304	0.0022	283.1	0.002
M04448_2.00:OVOL2	DWACCGTTAYNYN	1e0	0.3657	3956	0.0281	3856.4	0.0276
M08841_2.00:CEBPA:CEBPB:CEBPE	KRTTGTGCAAT	1e0	0.3671	20110	0.1426	19796.1	0.1416
M08958_2.00:ZSCAN31	YATAACTGCCCTGCTGCC	1e0	0.3683	210	0.0015	193.4	0.0014
M04095_2.00:MSC:TCF21	CACCATATGGYR	1e0	0.3691	1569	0.0111	1514.5	0.0108
M02913_2.00:ZNF713	TTCGTGGCATTTTTCTA	1e0	0.372	4	0	2.5	0
M03978_2.00:SOX1:SOX10:SOX11:SOX12:SOX13:SOX14:SOX15:SOX17:SOX18:SOX2:SOX21:SOX3:SOX30:SOX4:SOX5:SOX6:SOX7:SOX8:SOX9:SRY	NAACAATAVCATTGTTY	1e0	0.377	132	0.0009	119.8	0.0009
M08362_2.00:ZNF320	NNSKCACAGGCCCCCKGGCCCCCC	1e0	0.379	42	0.0003	35.2	0.0003
M09838_2.00:MYF5:MYOD1:MYOG	SRACAGGTGKTG	1e0	0.3795	11933	0.0846	11721.1	0.0839
M09876_2.00:NHLH1:NHLH2	DDGGGNCGCAGCTGCGBCCCCD	1e0	0.383	68	0.0005	59.4	0.0004
M05601_2.00:NR2C1:NR2C2:NR2F1:NR2F2:NR2F6:NR4A1:NR4A2:NR4A3:PPARD:PPARG:RARA:RARB:RARG:RORA:RORB:RORC:RXRA:RXRB:RXRG	TAAAGGTCAH	1e0	0.3861	6021	0.0427	5891.6	0.0422
M05627_2.00:HNF4A:HNF4G:NR2C1:NR2C2:NR2F1:NR2F2:NR2F6:NR6A1:PPARA:PPARD:RARA:RARB:RARG:RORA:RORB:RORC:RXRA:RXRB:RXRG	BTCAAGKTCAAGGTCAN	1e0	0.3877	564	0.004	535.4	0.0038
M08034_2.00:ESR1:ESR2:ESRRA:ESRRB:ESRRG	RGBTCAAGGTCACSB	1e0	0.3958	4279	0.0303	4178	0.0299
M05194_2.00:PKNOX1:PKNOX2:TGIF1:TGIF2:TGIF2LX:TGIF2LY	TGACAGCTGTCA	1e0	0.3986	448	0.0032	423.1	0.003
M02256_2.00:IRF5	AHCGAAACTR	1e0	0.3987	5526	0.0392	5405.5	0.0387
M09512_2.00:GLI2:GLI3	GGACCACCCACG	1e0	0.4003	1297	0.0092	1250.4	0.0089
M05140_2.00:MEIS1:MEIS2:MEIS3:PKNOX1:PKNOX2:TGIF1:TGIF2	TGACAGCTGTCA	1e0	0.4004	837	0.0059	801.9	0.0057
M11290_2.00:SMAD1:SMAD3:SMAD5:SMAD9	AKGTCCGTMCATC	1e0	0.4014	87	0.0006	77.9	0.0006
M03370_2.00:ESR1:ESR2:NR1D1:NR1D2:NR1H2:NR1H3:NR1H4:NR2C1:NR2C2:NR2F1:NR2F2:NR2F6:NR4A1:NR5A2:NR6A1:PPARA:PPARD:PPARG:RARA:RARB:RARG:RORA:RORB:RORC:RXRA:RXRB:RXRG	GAGGTCAAAAGGTCAATK	1e0	0.4014	9	0.0001	6.9	0
M04705_2.00:E2F7:E2F8	TTTTGGCGGGAAAW	1e0	0.4014	9	0.0001	6.5	0
M10332_2.00:ZNF658	GGGGTGGAAGGCCARGGG	1e0	0.4014	9	0.0001	6.8	0
M10105_2.00:IKZF1:IKZF2:IKZF3:IKZF4	HWTAGGGATAW	1e0	0.4023	58776	0.4169	58079.9	0.4156
M00771_2.00:ZKSCAN1	DNNYRYRNNH	1e0	0.4024	75830	0.5378	74982.7	0.5365
M05823_2.00:TEAD2:TEAD3:TEAD4	NTGGAATGYG	1e0	0.4062	23046	0.1635	22708.2	0.1625
M02426_2.00:PAX2:PAX5:PAX6:PAX8	ACCGTGAYCAC	1e0	0.4062	24	0.0002	19	0.0001
M05845_2.00:YY1	VGCCGCCATTTTD	1e0	0.4109	9207	0.0653	9036.8	0.0647
M11157_2.00:AR:NR3C1:NR3C2:PGR	GGTACABGRTGTTCT	1e0	0.4109	742	0.0053	709.9	0.0051
M11092_2.00:ESR1:ESR2:NR1D1:NR1D2:NR1H2:NR1H3:NR1H4:NR2C1:NR2C2:NR2F1:NR2F2:NR2F6:NR4A1:NR4A2:NR4A3:NR5A1:NR5A2:NR6A1:PPARA:PPARD:PPARG:RARA:RARB:RARG:RORA:RORB:RORC:RXRA:RXRB:RXRG:THRA:THRB	ABANWAANTAGGTCAG	1e0	0.4109	4646	0.033	4540.8	0.0325
M04890_2.00:TFCP2:UBP1	AACCGGTTYRAACCGGTT	1e0	0.4111	46	0.0003	39	0.0003
M03812_2.00:NKX3-1:NKX3-2	GTTAAGTGGB	1e0	0.4114	30010	0.2129	29599	0.2118
M10151_2.00:ZNF423	GCACCCAAGGGTGM	1e0	0.4125	16	0.0001	12.4	0.0001
M05489_2.00:POU3F1	TTATGCGCATAH	1e0	0.4141	374	0.0027	352.3	0.0025
M02745_2.00:BORCS8-MEF2B:MEF2A:MEF2B:MEF2C:MEF2D	TACTAAAAATAG	1e0	0.4188	834	0.0059	799.5	0.0057
M09492_2.00:DDIT3	ATGATGCAAT	1e0	0.4203	8721	0.0619	8558.1	0.0612
M08942_2.00:MTF1	MGKGCCGTGTGCAAARS	1e0	0.4205	92	0.0007	82.1	0.0006
M08981_2.00:MTF1	MGKGCCGTGTGCAAARS	1e0	0.4205	92	0.0007	82.1	0.0006
M08396_2.00:ZNF350	CDGCYCTTTTATRACCARMCH	1e0	0.4206	193	0.0014	178.5	0.0013
M05208_2.00:MEIS1:MEIS2:MEIS3:PKNOX1:PKNOX2:TGIF1:TGIF2:TGIF2LX:TGIF2LY	TGACAGCTGTCA	1e0	0.421	217	0.0015	201.5	0.0014
M08167_2.00:LEF1:TCF7:TCF7L1:TCF7L2	RAASATCAAAGGVA	1e0	0.4228	8680	0.0616	8518.3	0.061
M04536_2.00:ZNF32	VYGTAACCYGAYACC	1e0	0.4244	219	0.0016	203.9	0.0015
M08393_2.00:ZSCAN31	ATAAYTGCCCTGCTG	1e0	0.4277	62	0.0004	54.8	0.0004
M06089_2.00:OSR2	BDGCTACTGTKYKD	1e0	0.4321	9927	0.0704	9750.6	0.0698
M03442_2.00:PAX1:PAX2:PAX3:PAX5:PAX6:PAX7:PAX8:PAX9	KGCASTCATGCGTGACG	1e0	0.4347	17	0.0001	13.3	0.0001
M04891_2.00:TFCP2:UBP1	AWCCGGTTHVAACCGGTT	1e0	0.4347	17	0.0001	13.5	0.0001
M04876_2.00:GATA1:GATA2:GATA3:GATA4:GATA5:GATA6	NWGATAASRN	1e0	0.4399	69584	0.4935	68802.1	0.4923
M06876_2.00:E2F7:E2F8	TTTTTGGCGGGAAAA	1e0	0.4419	10	0.0001	7.4	0.0001
M03524_2.00:SOX1:SOX10:SOX11:SOX12:SOX13:SOX14:SOX15:SOX17:SOX18:SOX2:SOX21:SOX3:SOX30:SOX4:SOX5:SOX6:SOX7:SOX8:SOX9:SRY	ATGAATAMCATTCAT	1e0	0.4449	159	0.0011	147	0.0011
M08936_2.00:ZNF320	CAYWGGCCCCCTGGHCCCMC	1e0	0.447	99	0.0007	89	0.0006
M03429_2.00:NR1H4:NR1I2:NR1I3:VDR	GRGTTCATCGGGTTCA	1e0	0.4475	51	0.0004	44.9	0.0003
M03484_2.00:SOX1:SOX10:SOX11:SOX12:SOX13:SOX14:SOX15:SOX17:SOX18:SOX2:SOX21:SOX3:SOX30:SOX4:SOX5:SOX6:SOX7:SOX8:SOX9:SRY	ATGAATTKCAGTC	1e0	0.4514	185	0.0013	171	0.0012
M04335_2.00:FOS:FOSB:FOSL1:FOSL2	AATGACACG	1e0	0.454	21417	0.1519	21108.6	0.151
M07680_2.00:ZNF749	AACCCCAAC	1e0	0.4566	20565	0.1459	20266.9	0.145
M00212_2.00:SOX1:SOX10:SOX11:SOX12:SOX13:SOX14:SOX15:SOX17:SOX18:SOX2:SOX21:SOX3:SOX30:SOX4:SOX5:SOX6:SOX7:SOX8:SOX9:SRY	GAACAATW	1e0	0.458	31049	0.2202	30638.4	0.2192
M05648_2.00:ESR1:ESR2:HNF4A:HNF4G:NR1D1:NR1D2:NR1H2:NR1H3:NR1H4:NR2C1:NR2C2:NR2F1:NR2F2:NR2F6:NR4A1:NR4A2:NR4A3:NR5A2:NR6A1:PPARA:PPARD:PPARG:RARA:RARB:RARG:RORA:RORB:RORC:RXRA:RXRB:RXRG:THRA:THRB	RAGGTCANYGACCTY	1e0	0.4591	593	0.0042	566.8	0.0041
M10327_2.00:ZNF718	NGGGGCATCAGM	1e0	0.4615	1474	0.0105	1427.8	0.0102
M03028_2.00:FOXA1:FOXA2:FOXA3:FOXB1:FOXB2	GAATGACACRGCGA	1e0	0.4656	300	0.0021	282.8	0.002
M05712_2.00:NFATC1:NFATC2:NFATC3:NFATC4	KTTTCCATYRATGGAAAM	1e0	0.4707	87	0.0006	78.6	0.0006
M07825_2.00:ATF3:JDP2	GGTSACGTGA	1e0	0.4732	7782	0.0552	7639.3	0.0547
M03502_2.00:SOX1:SOX10:SOX11:SOX12:SOX13:SOX14:SOX15:SOX17:SOX18:SOX2:SOX21:SOX3:SOX30:SOX4:SOX5:SOX6:SOX7:SOX8:SOX9:SRY	AACAATGTGCAGTGTT	1e0	0.4732	5	0	3.2	0
M03570_2.00:TBX1:TBX10	AGGTGTGAAAAAAGGTGTGA	1e0	0.4732	5	0	3.5	0
M04736_2.00:ELF1:ELF2:ELF4:ELK1:ELK3:ELK4:ERF:ERG:ETS1:ETS2:ETV1:ETV2:ETV3:ETV3L:ETV4:ETV5:FEV:FLI1:GABPA	NACCGGATATCCGGTH	1e0	0.4732	5	0	3.9	0
M11267_2.00:DEAF1	GMDRRTTCGGGWATTTCCGGGRTGH	1e0	0.4732	5	0	3.8	0
M05634_2.00:NR1H3:NR2F1:NR2F2:NR2F6:PPARD:RORA:RORB:RORC:RXRA:RXRG:THRA:THRB	TRAGGTCACGTVAGGTCAY	1e0	0.4732	29	0.0002	24.1	0.0002
M04245_2.00:HLF:TEF	BGTTACGTAACV	1e0	0.4732	3459	0.0245	3378.6	0.0242
M06874_2.00:E2F7:E2F8	TTTTTGGCGGGAAAA	1e0	0.4775	11	0.0001	8.2	0.0001
M05632_2.00:NR1H3:NR2F1:NR2F2:NR2F6:PPARD:RORA:RORB:RORC:RXRA:RXRG:THRA:THRB	NRAGGTCACGACCYYN	1e0	0.4817	313	0.0022	295.8	0.0021
M03888_2.00:PAX3:PAX7	GCGTGACGAATB	1e0	0.4826	1052	0.0075	1015.6	0.0073
M05173_2.00:ALX1:ALX3:ALX4:ARX:DRGX:EMX1:EMX2:EN1:EN2:ESX1:GBX1:GBX2:HESX1:ISX:LHX1:LHX2:LHX3:LHX4:LHX5:LHX6:LHX8:LHX9:LMX1A:LMX1B:MIXL1:MSX1:MSX2:NOBOX:NOTO:OTP:PHOX2A:PHOX2B:PROP1:PRRX1:PRRX2:RAX:RAX2:SEBOX:SHOX:SHOX2:UNCX:VAX1:VAX2:VSX1:VSX2:ZFHX2	YTAATTAG	1e0	0.4828	45691	0.3241	45141.2	0.323
M02323_2.00:TERF2	NAACCCTAR	1e0	0.4828	16088	0.1141	15845.6	0.1134
M04611_2.00:ZNF396	STTTCGKACAB	1e0	0.4854	447	0.0032	425.7	0.003
M04838_2.00:FOXA1:FOXA2:FOXA3:FOXB1:FOXB2	YTATGTAAATATTGACATAR	1e0	0.4905	156	0.0011	144.8	0.001
M11032_2.00:MECP2	CCGGSNDSARMAWWT	1e0	0.4912	2165	0.0154	2107.6	0.0151
M05812_2.00:T:TBX19	TTCACACSTASGTGTGAA	1e0	0.4926	20	0.0001	16.5	0.0001
M05312_2.00:HOXA10:HOXA4:HOXA5:HOXA6:HOXA7:HOXA9:HOXB4:HOXB5:HOXB6:HOXB7:HOXB8:HOXB9:HOXC10:HOXC4:HOXC5:HOXC6:HOXC8:HOXC9:HOXD10:HOXD4:HOXD8:HOXD9:MNX1:PDX1	NTAACGAY	1e0	0.501	46717	0.3314	46162.6	0.3303
M08135_2.00:DUX1_HUMAN:DUX3_HUMAN:DUX4	TAATYYAATCA	1e0	0.5021	9494	0.0673	9333.7	0.0668
M03543_2.00:SOX1:SOX10:SOX11:SOX12:SOX13:SOX14:SOX15:SOX17:SOX18:SOX2:SOX21:SOX3:SOX30:SOX4:SOX5:SOX6:SOX7:SOX8:SOX9:SRY	ATGAATAMCATTCAT	1e0	0.5068	163	0.0012	152	0.0011
M09644_2.00:STAT6	TTCCKNAGAA	1e0	0.5068	14115	0.1001	13900	0.0995
M03382_2.00:AR:NR3C1:NR3C2:PGR	GGGWACAYAATGTWCCC	1e0	0.5106	217	0.0015	203.8	0.0015
M10426_2.00:CUX1:CUX2	VATYGATCSS	1e0	0.513	18077	0.1282	17817.9	0.1275
M07995_2.00:PAX1:PAX2:PAX3:PAX5:PAX6:PAX7:PAX8:PAX9	GCAGCCAAGCGTGAC	1e0	0.5142	594	0.0042	569.4	0.0041
M03272_2.00:ALX1:ALX3:ALX4:ARX:BARX1:BARX2:BSX:DLX2:DLX3:DLX5:DRGX:EMX1:EMX2:EN1:EN2:ESX1:EVX1:EVX2:GBX1:GBX2:GSX1:GSX2:HESX1:HOXA2:HOXA3:HOXB2:HOXB3:HOXD3:ISX:LBX1:LBX2:LHX1:LHX2:LHX3:LHX4:LHX5:LHX6:LHX8:LHX9:LMX1A:LMX1B:MEOX1:MIXL1:MNX1:MSX1:MSX2:NKX1-1:NKX1-2:NOBOX:NOTO:OTP:PDX1:PHOX2A:PHOX2B:PROP1:PRRX1:PRRX2:RAX:RAX2:SEBOX:SHOX:SHOX2:UNCX:VAX1:VAX2:VSX1:VSX2:ZFHX2:ZFHX3	KYTAATTAGA	1e0	0.5166	37645	0.267	37182.9	0.2661
M03352_2.00:MYB:MYBL1	YAACSGTTWTAACSGYC	1e0	0.52	47	0.0003	41.5	0.0003
M08830_2.00:CEBPA:CEBPB:CEBPE	DRTTGTGCAAT	1e0	0.5258	26592	0.1886	26244	0.1878
M03136_2.00:HOXA10:HOXA11:HOXC10:HOXC11:HOXC12:HOXD10:HOXD11:HOXD12:MEOX1	GGTCGTAAAAH	1e0	0.5259	2127	0.0151	2072.9	0.0148
M04280_2.00:MAF:MAFA:MAFB:NRL	HGTCAGCANWTTT	1e0	0.5288	10366	0.0735	10198.4	0.073
M08127_2.00:GATA1:GATA2:GATA3:GATA4:GATA5:GATA6	ASAGATAAGRA	1e0	0.5298	17098	0.1213	16852.2	0.1206
M05116_2.00:HOXA10:HOXA11:HOXA6:HOXA9:HOXB6:HOXB8:HOXB9:HOXC10:HOXC11:HOXC12:HOXC6:HOXC8:HOXC9:HOXD10:HOXD11:HOXD12:HOXD8:HOXD9	GGTCGTAAAAH	1e0	0.5298	2687	0.0191	2623.3	0.0188
M05966_2.00:NHLH1:NHLH2	GGCMYCAGCTGCGYY	1e0	0.532	463	0.0033	442.9	0.0032
M03411_2.00:HNF4G:NR1H4:NR2C1:NR2C2:NR2F1:NR2F2:NR2F6:NR4A1:NR4A2:NR4A3:NR5A1:NR5A2:NR6A1:PPARA:PPARD:PPARG:RARA:RARB:RARG:RORA:RORB:RORC:RXRA:RXRB:RXRG:THRA:THRB	GRGGTCATGACCYC	1e0	0.5329	150	0.0011	139.2	0.001
M04820_2.00:FOXA1:FOXA2:FOXA3:FOXB1	YTAAGCAAATATTTACWTAR	1e0	0.5359	105	0.0007	96.8	0.0007
M03291_2.00:PAX2:PAX4:PAX6	TTTCACGCATGAVTGMRCW	1e0	0.537	13	0.0001	10.9	0.0001
M03967_2.00:RUNX1:RUNX2:RUNX3	WAACCGCAAAACCGCAA	1e0	0.537	13	0.0001	10.4	0.0001
M09821_2.00:MYF5:MYF6:MYOD1:MYOG	TGACAGCTGSWGB	1e0	0.5398	9192	0.0652	9040.3	0.0647
M05413_2.00:PAX2:PAX4:PAX6	TYACGCATGANYGMACA	1e0	0.5412	236	0.0017	222.7	0.0016
M07984_2.00:SRF	GMCCATATAAGGYAAMT	1e0	0.5452	301	0.0021	285	0.002
M03765_2.00:GCM2	SATGCGGGYGCCCGCATG	1e0	0.5452	6	0	4.8	0
M05118_2.00:HOXA10:HOXA11:HOXA6:HOXA9:HOXB6:HOXB8:HOXB9:HOXC10:HOXC11:HOXC12:HOXC6:HOXC8:HOXC9:HOXD10:HOXD11:HOXD12:HOXD8:HOXD9	RGTCGTAAAAH	1e0	0.5452	1151	0.0082	1115.2	0.008
M02835_2.00:MAF:MAFA:MAFB:NRL	GTCAGCANWWW	1e0	0.5456	35135	0.2492	34704.3	0.2483
M03974_2.00:SOX1:SOX10:SOX11:SOX12:SOX13:SOX14:SOX15:SOX17:SOX18:SOX2:SOX21:SOX3:SOX30:SOX4:SOX5:SOX6:SOX7:SOX8:SOX9:SRY	AACAATWNCATTGTK	1e0	0.5525	307	0.0022	291.8	0.0021
M03366_2.00:AR:NR3C1:NR3C2:PGR	KGGWACATHRTGTWCCY	1e0	0.553	214	0.0015	201.2	0.0014
M08394_2.00:GLI4	TKGGCYTGGCATTCAAGGCCY	1e0	0.553	52	0.0004	46.8	0.0003
M10926_2.00:MEF2A	ATTTTCCWTTTTTGGWA	1e0	0.5565	1231	0.0087	1194.1	0.0085
M09221_2.00:POU3F1	VATKGTAATGCAAA	1e0	0.5565	6137	0.0435	6026.7	0.0431
M03443_2.00:PAX1:PAX2:PAX3:PAX5:PAX6:PAX7:PAX8:PAX9	RNKCANTSAWGCGTGACS	1e0	0.5603	91	0.0006	83.5	0.0006
M07769_2.00:ZNF324:ZNF324B	AGCCATCCTTWGCTGNCAGKK	1e0	0.5616	14	0.0001	11.1	0.0001
M05617_2.00:HNF4A:HNF4G:NR1H4:NR2C1:NR2C2:NR2F1:NR2F2:NR2F6:NR4A1:NR4A2:NR4A3:NR5A1:NR5A2:NR6A1:PPARA:PPARD:PPARG:RARA:RARB:RARG:RORA:RORB:RORC:RXRA:RXRB:RXRG:THRA:THRB	RRGGTCAAAGGTCAN	1e0	0.5624	2717	0.0193	2655.2	0.019
M09461_2.00:TCF12:TCF3:TCF4	ASATCAAAGGVA	1e0	0.5656	6831	0.0485	6712.7	0.048
M05578_2.00:HNF4A:HNF4G:NR2E1:NR2F1:NR2F2:NR2F6:NR6A1:RXRB:RXRG	RRGGTCAAAGTCCAH	1e0	0.5724	117	0.0008	108.9	0.0008
M05428_2.00:PAX2	MCGTCACGCWYSASYGCNCN	1e0	0.5739	74	0.0005	67.2	0.0005
M06870_2.00:E2F1:E2F2:E2F3:E2F4:E2F5:E2F6	ATWWTGGCGCCAAAA	1e0	0.5749	326	0.0023	310.9	0.0022
M10002_2.00:FOS:FOSB:FOSL1:FOSL2	TGACTCAB	1e0	0.5757	73354	0.5203	72578.5	0.5193
M09234_2.00:IRF3	GAAAGGGAAAGRGAAAGDGA	1e0	0.5782	6320	0.0448	6209.7	0.0444
M09241_2.00:IRF3	GAAAGGGAAAGRGAAAGDGA	1e0	0.5782	6320	0.0448	6209.7	0.0444
M03691_2.00:SCRT1:SCRT2	AHGCAACAGGTGG	1e0	0.5815	444	0.0031	425.9	0.003
M03068_2.00:GCM1:GCM2	BATGCGGGTA	1e0	0.582	5435	0.0385	5336.1	0.0382
M07618_2.00:ZNF701	CCYTTGGTGCTC	1e0	0.5828	8845	0.0627	8703.7	0.0623
M03298_2.00:POU2F2	WTATGCAAATK	1e0	0.5852	22617	0.1604	22322.4	0.1597
M05600_2.00:NR1D2:NR1H2:NR1H3:NR1H4:NR2C1:NR2C2:NR2F1:NR2F2:NR2F6:NR4A1:NR4A2:NR4A3:NR5A2:NR6A1:PPARA:PPARD:PPARG:RARA:RARB:RARG:RORA:RORB:RORC:RXRA:RXRB:RXRG	RAGGTCATGACCYY	1e0	0.5871	302	0.0021	287.3	0.0021
M00412_2.00:SIX3:SIX6	NRRTGATATCN	1e0	0.5882	30295	0.2149	29922.2	0.2141
M05263_2.00:ALX1:ALX3:ALX4:ARX:BARX1:BARX2:BSX:DLX2:DLX3:DRGX:EMX1:EMX2:EN1:EN2:ESX1:EVX1:EVX2:GBX1:GBX2:GSX1:GSX2:HESX1:HOXA2:HOXA3:HOXB2:HOXB3:HOXD3:ISX:LBX1:LBX2:LHX1:LHX2:LHX3:LHX4:LHX5:LHX6:LHX8:LHX9:LMX1A:LMX1B:MEOX1:MIXL1:MNX1:MSX1:MSX2:NKX1-1:NKX1-2:NOBOX:NOTO:OTP:PDX1:PHOX2A:PHOX2B:PROP1:PRRX1:PRRX2:RAX:RAX2:SEBOX:SHOX:SHOX2:UNCX:VAX1:VAX2:VSX1:VSX2:ZFHX2	YTAATTAG	1e0	0.592	38503	0.2731	38050.2	0.2723
M08283_2.00:MYNN	GACTTTTATTTT	1e0	0.5922	6364	0.0451	6254.7	0.0448
M03367_2.00:ESR1:ESR2:ESRRA:ESRRB:ESRRG	TCAAGGTCATW	1e0	0.5965	4572	0.0324	4486.9	0.0321
M03439_2.00:TP53	ACATGTYHHYDGACWTGT	1e0	0.5989	277	0.002	263.6	0.0019
M03444_2.00:PAX1:PAX2:PAX3:PAX5:PAX6:PAX7:PAX8:PAX9	TGCASTCATGCGTGACG	1e0	0.5989	7	0	5.9	0
M04453_2.00:BCL11A:BCL11B	GTGAACGCWRNNGCTACAC	1e0	0.5989	7	0	5.2	0
M05594_2.00:NR2C1:NR2F1:NR2F2:NR2F6:NR5A1:NR5A2:PPARD:RARA:RARB:RARG:RORA:RORB:RORC:RXRA:RXRB:RXRG	TGACCTTGRNYCAAGGTCA	1e0	0.5989	7	0	5.9	0
M05774_2.00:LEF1:TCF7:TCF7L1:TCF7L2	ACATCGGGGCGCTGA	1e0	0.5989	7	0	5.1	0
M10999_2.00:MEF2A	AGACTAAACGTTTAGTCT	1e0	0.5989	7	0	5.8	0
M03527_2.00:SOX1:SOX10:SOX11:SOX12:SOX13:SOX14:SOX15:SOX17:SOX18:SOX2:SOX21:SOX3:SOX30:SOX4:SOX5:SOX6:SOX7:SOX8:SOX9:SRY	TCAATAACATTGA	1e0	0.5989	127	0.0009	118	0.0008
M05510_2.00:HSF1:HSF2:HSF4	RGAACRTTCYRGAAN	1e0	0.6015	4319	0.0306	4237.9	0.0303
M04936_2.00:ALX1:ALX3:ALX4:ARX:DLX1:DLX2:DLX3:DLX4:DLX5:DLX6:DRGX:ESX1:HOXA2:HOXB2:ISX:LHX1:LHX2:LHX3:LHX4:LHX5:LHX9:MEOX1:MIXL1:MNX1:MSX1:MSX2:PHOX2A:PHOX2B:PROP1:PRRX1:PRRX2:RAX:RAX2:SEBOX:SHOX:SHOX2:UNCX:VSX1:VSX2	TTAATTAS	1e0	0.6077	45727	0.3243	45209.1	0.3235
M03371_2.00:ESR1:ESR2:NR1D1:NR1D2:NR1H2:NR1H3:NR1H4:NR2C1:NR2C2:NR2F1:NR2F2:NR2F6:NR4A1:NR5A2:NR6A1:PPARA:PPARD:PPARG:RARA:RARB:RARG:RORA:RORB:RORC:RXRA:RXRB:RXRG	AGGTCAYSYAAAGGTCA	1e0	0.6087	44	0.0003	39	0.0003
M05473_2.00:POU3F2	NTAATGAGATGCAD	1e0	0.6095	748	0.0053	723.2	0.0052
M02030_2.00:TFCP2:TFCP2L1:UBP1	AACCGGTTA	1e0	0.613	63	0.0004	57.2	0.0004
M03562_2.00:T:TBX19	WTTCACACCTAGGTGTGAAA	1e0	0.6225	17	0.0001	14.3	0.0001
M09603_2.00:AR:NR3C1:NR3C2:PGR	GVACAGNMTGTYCTB	1e0	0.6241	6400	0.0454	6293.6	0.045
M07726_2.00:ZNF433	ACTASTGTRGTAATT	1e0	0.6249	541	0.0038	521.9	0.0037
M05111_2.00:HOXA10:HOXA11:HOXA5:HOXA6:HOXA7:HOXA9:HOXB5:HOXB6:HOXB8:HOXB9:HOXC10:HOXC11:HOXC5:HOXC6:HOXC8:HOXC9:HOXD10:HOXD11:HOXD8:HOXD9	GTTTTATTGC	1e0	0.6268	29122	0.2066	28769.4	0.2059
M03770_2.00:HOXA10:HOXA5:HOXA6:HOXA7:HOXA9:HOXB4:HOXB5:HOXB6:HOXB7:HOXB8:HOXB9:HOXC10:HOXC5:HOXC6:HOXC8:HOXC9:HOXD10:HOXD8:HOXD9	VNTAATTACC	1e0	0.6285	30063	0.2132	29701.7	0.2125
M05628_2.00:HNF4A:HNF4G:NR2C1:NR2C2:NR2F1:NR2F2:NR2F6:NR6A1:PPARA:PPARD:RARA:RARB:RARG:RORA:RORB:RORC:RXRA:RXRB:RXRG	GTCAAGKTCAAGGTCRN	1e0	0.6292	302	0.0021	288.2	0.0021
M02920_2.00:ZBTB7C	GCGACCACCGAV	1e0	0.632	4369	0.031	4289.6	0.0307
M05623_2.00:ESR1:ESR2:NR1D1:NR1D2:NR1H2:NR1H3:NR1H4:NR2C1:NR2C2:NR2F1:NR2F2:NR2F6:NR4A1:NR4A2:NR4A3:NR5A1:NR5A2:NR6A1:PPARA:PPARD:PPARG:RARA:RARB:RARG:RORA:RORB:RORC:RXRA:RXRB:RXRG:THRB	TAGGTCATGACCTA	1e0	0.632	67	0.0005	61.3	0.0004
M07667_2.00:ZNF320	NSGCACWGGCCCCCKGGCCCC	1e0	0.6401	239	0.0017	227.8	0.0016
M02643_2.00:GLI1:GLI2:GLI3	GACCACCCACG	1e0	0.6482	1491	0.0106	1454.3	0.0104
M03385_2.00:NR2C1:NR2F1:NR2F2:NR2F6:NR4A1:NR4A2:NR4A3:PPARD:RARG:RORA:RORB:RORC:RXRA:RXRB:RXRG	TTTAAAGGTCA	1e0	0.6482	4021	0.0285	3947.9	0.0282
M03492_2.00:SOX1:SOX10:SOX11:SOX12:SOX13:SOX14:SOX15:SOX17:SOX18:SOX2:SOX21:SOX3:SOX30:SOX4:SOX5:SOX6:SOX7:SOX8:SOX9:SRY	AACAATGTKCAGTGTT	1e0	0.6492	2	0	0	0
M03677_2.00:OSR2	YGCTACCGTGTTACGCA	1e0	0.6492	2	0	0.7	0
M04385_2.00:ZKSCAN2:ZSCAN29	CCGYGTAGMCGTCTACACNG	1e0	0.6492	2	0	0	0
M04642_2.00:ZNF580	BATTATGTTAAATWATTACCHTN	1e0	0.6492	2	0	0	0
M04737_2.00:ELF1:ELF2:ELF4:ELK1:ELK3:ELK4:ERF:ERG:ETS1:ETS2:ETV1:ETV2:ETV3:ETV3L:ETV4:ETV5:FEV:FLI1:GABPA	ASCGGAAGTGGCACTTCCGGT	1e0	0.6492	2	0	0.8	0
M04766_2.00:ELF1:ELF2:ELF4:ELK1:ELK3:ELK4:ERF:ERG:ETS1:ETS2:ETV1:ETV2:ETV3:ETV3L:ETV4:ETV5:FEV:FLI1:GABPA	VACCGGATATCCGGTB	1e0	0.6492	2	0	0.8	0
M04775_2.00:ELF1:ELF2:ELF4:ELK1:ELK3:ELK4:ERF:ERG:ETS1:ETS2:ETV1:ETV2:ETV3:ETV3L:ETV4:ETV5:FEV:FLI1:GABPA	NACCGGATATCCGGTN	1e0	0.6492	2	0	0.8	0
M05731_2.00:RUNX1:RUNX2:RUNX3	CAAACCGCAAAAACCGCARG	1e0	0.6492	2	0	0	0
M07564_2.00:ZNF582	GCGTTCTCAGCCCMAGGCATGCCAGAGG	1e0	0.6492	2	0	1.7	0
M07648_2.00:ZNF620	GCTTKCAAAAAAAATTTAACTCCCWSYTC	1e0	0.6492	2	0	0	0
M08366_2.00:ZNF490	GTTTGCTGCTTNCMA	1e0	0.65	1876	0.0133	1833.5	0.0131
M08343_2.00:ZNF680	THADTCTTCTTGGNCMTKGGA	1e0	0.6509	248	0.0018	236.2	0.0017
M08227_2.00:PAX1:PAX2:PAX3:PAX5:PAX6:PAX7:PAX8:PAX9	GCAGCSAAGCGTGAC	1e0	0.651	446	0.0032	429	0.0031
M03985_2.00:T:TBX19	AGGTGYGAAATTTCACACCT	1e0	0.6532	19	0.0001	16	0.0001
M03925_2.00:NR1I2:NR1I3:VDR	AGTTCAHBGAGTTCA	1e0	0.6537	1336	0.0095	1302.7	0.0093
M00757_2.00:XBP1	NVTGACGTDN	1e0	0.6573	51153	0.3628	50597.2	0.362
M04426_2.00:BCL6	WTGCTTTCTAGGAATT	1e0	0.6583	185	0.0013	175.8	0.0013
M04641_2.00:ZNF580	CCTACCCTHCNMCTACCCT	1e0	0.6598	74	0.0005	68.6	0.0005
M08957_2.00:ZNF134	CCTTCAMCTGATTAGRYSAGGC	1e0	0.6598	74	0.0005	68.5	0.0005
M04587_2.00:ZNF784	GTACCTACCGY	1e0	0.6722	4339	0.0308	4263.7	0.0305
M03541_2.00:SOX1:SOX10:SOX11:SOX12:SOX13:SOX14:SOX15:SOX17:SOX18:SOX2:SOX21:SOX3:SOX30:SOX4:SOX5:SOX6:SOX7:SOX8:SOX9:SRY	AACAATTKCAGTGTT	1e0	0.6746	9	0.0001	7.9	0.0001
M08314_2.00:ZNF214	RTTCATCAAGGTCCTCAAVAAKKN	1e0	0.6746	9	0.0001	7.1	0.0001
M03398_2.00:ESR1:ESR2:ESRRA:ESRRB:ESRRG	AAGGTCATTCAAGGTCA	1e0	0.6818	21	0.0001	18.9	0.0001
M03348_2.00:MYBL2	AACCGTTAAACBGTY	1e0	0.682	37	0.0003	33.3	0.0002
M09794_2.00:TCF12:TCF3:TCF4	VSRGCAGGTGTBCSY	1e0	0.682	7342	0.0521	7230.6	0.0517
M03029_2.00:FOXA1:FOXA2:FOXA3:FOXB1:FOXB2	TATGTCAATATTTACATW	1e0	0.6834	135	0.001	127.9	0.0009
M04837_2.00:FOXA1:FOXA2:FOXA3:FOXB1:FOXB2	YWAWGTAAATATTGACATAR	1e0	0.6846	167	0.0012	158	0.0011
M11355_2.00:STAT5A	NAWTTCYNGGAAATN	1e0	0.6892	5412	0.0384	5324.9	0.0381
M04866_2.00:GATA1:GATA2:GATA3:GATA4:GATA5:GATA6	AGATAAGATCT	1e0	0.6911	1509	0.0107	1474.2	0.0105
M10315_2.00:ZNF615	GGGSCGCAGBYCTTT	1e0	0.6913	451	0.0032	435.8	0.0031
M08333_2.00:ZNF768	CTTAACCTCTCTGAG	1e0	0.6913	1448	0.0103	1415	0.0101
M11264_2.00:AIRE	TTWKKAMYTGGTWWWWWWGGWTWAAT	1e0	0.693	243	0.0017	232	0.0017
M03019_2.00:FOXO1:FOXO3:FOXO4:FOXO6:FOXP4	GTAAACATGTTTAC	1e0	0.6933	22	0.0002	19.3	0.0001
M05050_2.00:HOXA10:HOXA4:HOXA5:HOXA6:HOXA7:HOXA9:HOXB4:HOXB5:HOXB6:HOXB7:HOXB8:HOXB9:HOXC10:HOXC4:HOXC5:HOXC6:HOXC8:HOXC9:HOXD10:HOXD4:HOXD8:HOXD9:MNX1:PDX1	WTAACGAC	1e0	0.6939	53113	0.3767	52549	0.376
M11356_2.00:STAT5A	TTCCCRGAAWTNSNNTTCCNVGAR	1e0	0.697	60	0.0004	56	0.0004
M05074_2.00:HOXA13:HOXB13:HOXC13:HOXD13	GCTCGTAAAAC	1e0	0.6976	286	0.002	274.3	0.002
M04822_2.00:FOXA1:FOXA2:FOXA3:FOXB1	YTAWGCAAATATTTACWTAR	1e0	0.7016	61	0.0004	56.2	0.0004
M03900_2.00:PAX6	TTYACGCWTGARTGCACAC	1e0	0.7029	10	0.0001	8.9	0.0001
M05235_2.00:BARHL1:BARHL2:EMX1:EMX2:EVX1:EVX2:HMX1:HMX2:HMX3:LBX1:MEOX2:NKX1-1:NKX1-2:TLX1:TLX2:TLX3:VAX1:VAX2	KAATTGBBNNNHNNNVCAATTM	1e0	0.7093	296	0.0021	284.8	0.002
M05635_2.00:NR1H3:NR2F1:NR2F2:NR2F6:PPARD:RORA:RORB:RORC:RXRA:RXRG:THRA:THRB	GTGACCTYANTRAGGTCAC	1e0	0.7095	88	0.0006	82.8	0.0006
M08839_2.00:MAF:MAFA:MAFB:MAFG:MAFK:NRL	WGCTGAGTCAGCAVATT	1e0	0.7095	1192	0.0085	1163.3	0.0083
M07666_2.00:ZNF662	ATCTAGCCCCBKCCTACC	1e0	0.7148	344	0.0024	331.4	0.0024
M03328_2.00:HSF5:HSFX1:HSFX2:HSFY1:HSFY2	TTCGAAYSDTTCGAA	1e0	0.719	65	0.0005	60.4	0.0004
M10779_2.00:HOXA10:HOXA11:HOXA6:HOXA9:HOXB6:HOXB8:HOXB9:HOXC10:HOXC11:HOXC12:HOXC5:HOXC6:HOXC8:HOXC9:HOXD10:HOXD11:HOXD12:HOXD8:HOXD9	VSNTTTATGGCNVN	1e0	0.7213	10127	0.0718	9988.1	0.0715
M03575_2.00:TEAD3:TEAD4	HGGAATGYNWGGAATGY	1e0	0.7225	352	0.0025	339.2	0.0024
M05646_2.00:ESR1:ESR2:HNF4A:HNF4G:NR1D1:NR1D2:NR1H2:NR1H3:NR1H4:NR2C1:NR2C2:NR2F1:NR2F2:NR2F6:NR4A1:NR4A2:NR4A3:NR5A2:NR6A1:PPARA:PPARD:PPARG:RARA:RARB:RARG:RORA:RORB:RORC:RXRA:RXRB:RXRG:THRA:THRB	RAGGTCANYGACCTY	1e0	0.7276	550	0.0039	533	0.0038
M03656_2.00:NFE2:NFE2L1:NFE2L2:NFE2L3	GTCATCATGACGTCAT	1e0	0.728	11	0.0001	9.9	0.0001
M10575_2.00:FOXA1:FOXA2:FOXA3:FOXB1:FOXB2	TGAGTAAACAAAAA	1e0	0.7303	4580	0.0325	4506.3	0.0322
M04326_2.00:HLF:TEF	NRTTACRTAACV	1e0	0.7396	3992	0.0283	3926.4	0.0281
M07686_2.00:ZFP69	TAKCTTGTTTCCAGYCAC	1e0	0.7407	164	0.0012	156.4	0.0011
M08322_2.00:ZNF513	ACCATCATCAYCATC	1e0	0.7407	678	0.0048	659.2	0.0047
M09395_2.00:LEF1:TCF7:TCF7L1:TCF7L2	TBYCTTTGATSTB	1e0	0.7415	18468	0.131	18244.4	0.1305
M07638_2.00:ZNF483	TGCAGCTCCCTGHCB	1e0	0.7431	1034	0.0073	1009.3	0.0072
M04503_2.00:ZNF75A:ZNF75D	MGCTTTTCCCACAM	1e0	0.7433	1418	0.0101	1387.7	0.0099
M04226_2.00:OLIG2:OLIG3	AMCATATGKT	1e0	0.744	4026	0.0286	3960.4	0.0283
M04436_2.00:ZNF410	NTATTATGGGATGB	1e0	0.744	286	0.002	275.8	0.002
M06183_2.00:DMRTA2	TDATVACTTTGTAG	1e0	0.744	244	0.0017	234.3	0.0017
M06184_2.00:DMRTA2	TDATVACTTTGTAG	1e0	0.744	244	0.0017	234.3	0.0017
M02665_2.00:RREB1	CCCCAAACCACCCCCMMCCM	1e0	0.7441	578	0.0041	561.4	0.004
M03674_2.00:OSR2	GCTACCGYRTTACGCR	1e0	0.7444	27	0.0002	24.4	0.0002
M05727_2.00:RFX5:RFX7	BGTTGCTRKGCGTTGCYRK	1e0	0.7444	72	0.0005	67.3	0.0005
M08399_2.00:ZNF224	WACYCTGGGGCCACAKGACTC	1e0	0.7456	101	0.0007	95.8	0.0007
M04771_2.00:ELF1:ELF2:ELF4:ELK1:ELK3:ELK4:ERF:ERG:ETS1:ETS2:ETV1:ETV2:ETV3:ETV3L:ETV4:ETV5:FEV:FLI1:GABPA	NACCGGATATCCGGTN	1e0	0.7479	12	0.0001	10.6	0.0001
M00114_2.00:TFAP2A:TFAP2B:TFAP2C:TFAP2D:TFAP2E	THGCCTSAGG	1e0	0.754	46255	0.3281	45767.5	0.3275
M04886_2.00:TFCP2:TFCP2L1:UBP1	ACYRGTTYRAACYRGT	1e0	0.7583	657	0.0047	639.6	0.0046
M04180_2.00:NEUROG2:NEUROG3	GACATATGTY	1e0	0.7596	5303	0.0376	5223	0.0374
M02708_2.00:NR2E3	AAGCTTG	1e0	0.766	25758	0.1827	25466.4	0.1822
M04738_2.00:ELF1:ELF2:ELF4:ELK1:ELK3:ELK4:ERF:ERG:ETS1:ETS2:ETV1:ETV2:ETV3:ETV3L:ETV4:ETV5:FEV:FLI1:GABPA	NACCGGATATCCGGTN	1e0	0.7672	13	0.0001	11.2	0.0001
M05677_2.00:ESR1:ESR2:NR1D1:NR1D2:NR1H2:NR1H3:NR1H4:NR2C1:NR2C2:NR2F1:NR2F2:NR2F6:NR4A1:NR4A2:NR4A3:NR5A1:NR5A2:NR6A1:PPARA:PPARD:PPARG:RARA:RARB:RARG:RORA:RORB:RORC:RXRA:RXRB:RXRG:THRA:THRB	DAWGTAGGTCAGTAGGTCAN	1e0	0.7672	13	0.0001	11	0.0001
M03519_2.00:SOX1:SOX10:SOX11:SOX12:SOX13:SOX14:SOX15:SOX17:SOX18:SOX2:SOX21:SOX3:SOX30:SOX4:SOX5:SOX6:SOX7:SOX8:SOX9:SRY	GAACAATGKTATTGTTM	1e0	0.7695	30	0.0002	27.5	0.0002
M04204_2.00:NEUROG1	RACATATGTY	1e0	0.7704	4456	0.0316	4387.6	0.0314
M04808_2.00:FOXP3	CATTTGTCATACAAATV	1e0	0.7773	31	0.0002	28.6	0.0002
M05659_2.00:NR1D1:NR1D2:NR2C1:NR2C2:NR2F1:NR2F2:NR2F6:PPARA:PPARD:PPARG:RARA:RARB:RARG:RORA:RORB:RORC	KATDTRGGTTAGTRGGTCAD	1e0	0.7776	82	0.0006	77.1	0.0006
M10167_2.00:GLI1:GLI2:GLI3	STGGGTGGTCT	1e0	0.7776	10141	0.0719	10010	0.0716
M03962_2.00:RFX1:RFX2:RFX3:RFX4:RFX6	GTTGCCAWTGGCAAC	1e0	0.7782	150	0.0011	143.8	0.001
M09790_2.00:MITF:TFE3	GYCASVTGACYN	1e0	0.7794	15345	0.1088	15159.9	0.1085
M05633_2.00:NR1H3:NR2F1:NR2F2:NR2F6:PPARD:RORA:RORB:RORC:RXRA:RXRG:THRA:THRB	GTGACCTBANTRAGGTCAC	1e0	0.7794	115	0.0008	109.5	0.0008
M07740_2.00:ZNF334	TYCTGATTMCWYACTSAAAHMTAACTTT	1e0	0.7796	3	0	2.2	0
M04364_2.00:MAFF	DTGCTGACGTCAGCAH	1e0	0.7801	55	0.0004	51.8	0.0004
M05630_2.00:NR1H3:NR2F1:NR2F2:NR2F6:PPARD:RORA:RORB:RORC:RXRA:RXRG:THRA:THRB	MRAGGTCAYGACCYYD	1e0	0.7806	191	0.0014	183.7	0.0013
M03345_2.00:MYBL2	AACSGTTAACSGTT	1e0	0.7821	84	0.0006	79.3	0.0006
M08953_2.00:ZNF667	GTGGCYTTAARAGCTCABC	1e0	0.7832	193	0.0014	185.1	0.0013
M10099_2.00:ZNF263	GRGGGAGGAGGR	1e0	0.7839	20207	0.1433	19974	0.1429
M08350_2.00:ZBTB18	CACAKCTGG	1e0	0.7855	30333	0.2151	30001	0.2147
M09580_2.00:CDX1:CDX2:CDX4:HOXA13:HOXC13	WTTTATGRCC	1e0	0.7859	30135	0.2137	29805.3	0.2133
M03489_2.00:SOX1:SOX10:SOX11:SOX12:SOX13:SOX14:SOX15:SOX17:SOX18:SOX2:SOX21:SOX3:SOX30:SOX4:SOX5:SOX6:SOX7:SOX8:SOX9:SRY	ATGAATTGCAGTC	1e0	0.7869	156	0.0011	149.5	0.0011
M09608_2.00:NR2C1:NR2C2:NR2F1:NR2F2:NR2F6:NR4A1:NR4A2:NR4A3:PPARD:PPARG:RARA:RARB:RARG:RORA:RORB:RORC:RXRA:RXRB:RXRG	ANGNAAAGGTCA	1e0	0.7882	8238	0.0584	8128.5	0.0582
M03390_2.00:AR:NR3C1:NR3C2:PGR	RGGWACACSGTGTWCCY	1e0	0.7883	157	0.0011	150.5	0.0011
M06383_2.00:ALX1:ALX3:ALX4:ARX:BARX1:BARX2:BSX:DLX1:DLX2:DLX3:DLX4:DLX5:DLX6:DRGX:EN1:EN2:ESX1:GBX1:GBX2:HESX1:HOXA2:HOXB2:ISX:LBX1:LBX2:LHX1:LHX2:LHX3:LHX4:LHX5:LHX6:LHX8:LHX9:LMX1A:LMX1B:MEOX1:MIXL1:MNX1:MSX1:MSX2:NKX1-1:NKX1-2:NOBOX:NOTO:OTP:PDX1:PHOX2A:PHOX2B:PROP1:PRRX1:PRRX2:RAX:RAX2:SEBOX:SHOX:SHOX2:UNCX:VAX1:VAX2:VSX1:VSX2:ZFHX2:ZFHX3	NTTAATTRGH	1e0	0.7896	42499	0.3014	42054.2	0.3009
M03238_2.00:CRX:DMBX1:DPRX:GSC:GSC2:OTX1:OTX2:PITX1:PITX2:PITX3:TPRX1	VGGATAATCCN	1e0	0.7948	8769	0.0622	8654.8	0.0619
M04515_2.00:ZNF12	BATGCTATAACAAGYAGCCCC	1e0	0.7962	15	0.0001	13.8	0.0001
M05435_2.00:PAX4	RATTTCACGCWTSAMYGMACA	1e0	0.7962	15	0.0001	13.6	0.0001
M05810_2.00:T:TBX19	TTCACACCTAGGTGTGAA	1e0	0.7962	15	0.0001	13.2	0.0001
M07656_2.00:ZNF154	TGTCTAGTAAGTCTA	1e0	0.7998	206	0.0015	198.9	0.0014
M10343_2.00:SALL1	NCTTTTGGAYH	1e0	0.8045	46781	0.3318	46300.6	0.3313
M08357_2.00:ZNF322	GAGCCTGCTACDSAGCCTGVS	1e0	0.8053	93	0.0007	88.6	0.0006
M10130_2.00:MECOM	ACAAGATAA	1e0	0.8083	4056	0.0288	3995.5	0.0286
M04261_2.00:ATF1:CREB1:CREM	BRTGACGCGTD	1e0	0.8098	6624	0.047	6534.7	0.0468
M10206_2.00:GZF1	TGCGCKTCTATA	1e0	0.8098	16	0.0001	15	0.0001
M10568_2.00:FOXM1	ADTBVAAGATGCATCMTGMNWK	1e0	0.8131	64	0.0005	60.4	0.0004
M08944_2.00:ZNF250	TACCATRCTGTTTTGRTTAC	1e0	0.8182	782	0.0055	764.6	0.0055
M11307_2.00:SOX1:SOX10:SOX11:SOX12:SOX13:SOX14:SOX15:SOX17:SOX18:SOX2:SOX21:SOX3:SOX30:SOX4:SOX5:SOX6:SOX7:SOX8:SOX9:SRY	SCNNVACAAAGGVHSMD	1e0	0.8199	9138	0.0648	9022.2	0.0646
M05968_2.00:NEUROG2	GTGACATATGG	1e0	0.822	10402	0.0738	10273.2	0.0735
M10115_2.00:GLI1:GLI2:GLI3	TGGGTGGTCBS	1e0	0.8221	9831	0.0697	9709	0.0695
M05714_2.00:NFATC1:NFATC2:NFATC3:NFATC4	TTTTCCGTTAACGGAAAA	1e0	0.8241	39	0.0003	36.2	0.0003
M04417_2.00:GLI1:GLI2:GLI3	CWWCGTGGGTGGTCY	1e0	0.8271	277	0.002	268.2	0.0019
M07593_2.00:ZNF614	AGMTGAAGTCACCMBTCTNAC	1e0	0.8299	185	0.0013	178.8	0.0013
M10350_2.00:ZNF697	KGGTACGAGGGM	1e0	0.8309	281	0.002	272.3	0.0019
M09875_2.00:NHLH1:NHLH2	NTGGGBCBCAGCTGCGNCCCBN	1e0	0.8324	144	0.001	138.6	0.001
M07777_2.00:ZNF285	GCCAATTTCYGTGGTGTAAAT	1e0	0.8341	41	0.0003	38.2	0.0003
M04762_2.00:ELF1:ELF2:ELF4:ELK1:ELK3:ELK4:ERF:ERG:ETS1:ETS2:ETV1:ETV2:ETV3:ETV3L:ETV4:ETV5:FEV:FLI1:GABPA	RACCGGATATCCGGTY	1e0	0.8438	4	0	3.3	0
M03340_2.00:BORCS8-MEF2B:MEF2A:MEF2B:MEF2C:MEF2D	KCTAWAAATAGA	1e0	0.8446	4661	0.0331	4596.2	0.0329
M11033_2.00:MECP2	CCGGANTTWA	1e0	0.8478	7821	0.0555	7722.1	0.0553
M00113_2.00:TFAP2A:TFAP2B:TFAP2C:TFAP2D:TFAP2E	YGCCCGAGGC	1e0	0.8506	35131	0.2492	34767.3	0.2488
M07571_2.00:ZNF184	NNVYYTNNTNNGATGCVHCTTTCTADT	1e0	0.8517	156	0.0011	151	0.0011
M03540_2.00:SOX1:SOX10:SOX11:SOX12:SOX13:SOX14:SOX15:SOX17:SOX18:SOX2:SOX21:SOX3:SOX30:SOX4:SOX5:SOX6:SOX7:SOX8:SOX9:SRY	KATGAATGSYATTCATR	1e0	0.853	45	0.0003	42.7	0.0003
M10221_2.00:ZNF740	TGGGGATCCCCC	1e0	0.8533	115	0.0008	110.5	0.0008
M09279_2.00:ESR1:ESR2:ESRRA:ESRRB:ESRRG:NR1H2:NR1H3:NR2C2:NR2F1:NR2F2:NR2F6:RARA:RARB:RARG:RORA:RORB:RORC	AGGTCAGGGTGACCY	1e0	0.8546	1300	0.0092	1276.1	0.0091
M09311_2.00:ESR1:ESR2:ESRRA:ESRRB:ESRRG:NR1H2:NR1H3:NR2C2:NR2F1:NR2F2:NR2F6:RARA:RARB:RARG:RORA:RORB:RORC	AGGTCAGGGTGACCY	1e0	0.8546	1300	0.0092	1276.1	0.0091
M04224_2.00:OLIG2:OLIG3	AMCATATGGT	1e0	0.8574	4943	0.0351	4876.8	0.0349
M08023_2.00:GLI2:GLI3	RGACCACCCAS	1e0	0.8614	6264	0.0444	6183.6	0.0442
M09647_2.00:EOMES:TBR1:TBX21:TBX5	AGGTGTTAAT	1e0	0.862	18361	0.1302	18158.3	0.1299
M05626_2.00:NR1I2:NR1I3:VDR	GAGTTCRTTGAGTTCRY	1e0	0.8692	503	0.0036	491.7	0.0035
M03294_2.00:PAX2	CGTCACGCTTGABTGMNC	1e0	0.8699	22	0.0002	20.8	0.0001
M04120_2.00:MYF5:MYOD1:MYOG	BAACAGCTGTYV	1e0	0.8702	11089	0.0787	10959.7	0.0784
M10324_2.00:ZNF727	DGGTCCAAATGC	1e0	0.8705	570	0.004	557.9	0.004
M05884_2.00:NR1D2:NR2C1:NR2C2:NR2F1:NR2F2:NR2F6:NR4A1:PPARA:PPARD:PPARG:RARA:RARB:RARG:RORA:RORB:RORC:RXRA:RXRB:RXRG:THRA	AWNTRGGTCANT	1e0	0.8716	26276	0.1864	25999.5	0.186
M04480_2.00:ZNF660	AYTGATDVCCCACCCTAC	1e0	0.872	85	0.0006	82	0.0006
M04492_2.00:ZIC1:ZIC2:ZIC3:ZIC4:ZIC5	NGACCCCCTGCTGTGM	1e0	0.8771	23	0.0002	21.1	0.0002
M04210_2.00:ASCL1:ASCL2	VGCAGCTGCY	1e0	0.8782	28537	0.2024	28240.7	0.2021
M03946_2.00:PAX2:PAX5:PAX6:PAX8	RGCGTGACGGTCACGGT	1e0	0.8834	5	0	4.7	0
M04650_2.00:ZSCAN31	GCATAAYTGCCCCGCTKCC	1e0	0.8834	5	0	4.6	0
M04761_2.00:ELF1:ELF2:ELF4:ELK1:ELK3:ELK4:ERF:ERG:ETS1:ETS2:ETV1:ETV2:ETV3:ETV3L:ETV4:ETV5:FEV:FLI1:GABPA	NACCGGATATCCGGTN	1e0	0.8834	5	0	4.1	0
M03498_2.00:SOX1:SOX10:SOX11:SOX12:SOX13:SOX14:SOX15:SOX17:SOX18:SOX2:SOX21:SOX3:SOX30:SOX4:SOX5:SOX6:SOX7:SOX8:SOX9:SRY	AACAATGKGYAGTGTT	1e0	0.8853	91	0.0006	87.6	0.0006
M04350_2.00:MAF:MAFA:MAFB:MAFG:MAFK:NRL	DTGCTGAYGTCAGCAW	1e0	0.8866	135	0.001	130.3	0.0009
M03223_2.00:MEIS1:MEIS2:MEIS3:PKNOX1:PKNOX2:TGIF1:TGIF2:TGIF2LX:TGIF2LY	TGACAGCTGTCA	1e0	0.8872	92	0.0007	88.9	0.0006
M10124_2.00:REST	CCDYGGTGCTGAA	1e0	0.8877	3366	0.0239	3319.6	0.0238
M10354_2.00:ZNF182	NKGTCAATCAGA	1e0	0.8898	610	0.0043	597.1	0.0043
M08353_2.00:ZNF816	CTGCATGTCCCCMTTYTT	1e0	0.897	425	0.003	415.9	0.003
M02897_2.00:ZNF75A:ZNF75D	TGTGGGAAAAGC	1e0	0.8977	1616	0.0115	1590.8	0.0114
M03322_2.00:POU2F2	TATGAATATKCAWA	1e0	0.9007	1227	0.0087	1206.6	0.0086
M10934_2.00:BORCS8-MEF2B:MEF2A:MEF2B:MEF2C:MEF2D	STCTAAAAATAACCCT	1e0	0.9037	253	0.0018	246.1	0.0018
M08734_2.00:LYL1:TAL1:TAL2	YCTTATCTSYVCCBNCCAG	1e0	0.9048	641	0.0045	628.6	0.0045
M02281_2.00:NAIF1	BDRCGTARN	1e0	0.9048	39538	0.2804	39145.3	0.2801
M10685_2.00:SIX1:SIX2:SIX4:SIX5	CTCAGVTTTCT	1e0	0.9092	12307	0.0873	12170	0.0871
M08931_2.00:ZNF322	GAGCCTGSTACWGWGCCTGR	1e0	0.9123	206	0.0015	200.8	0.0014
M09412_2.00:STAT5A	TTTCCTRGAA	1e0	0.9138	19438	0.1379	19233.6	0.1376
M11292_2.00:SMAD1:SMAD3:SMAD5:SMAD9	AGGTCTATMCATC	1e0	0.9168	329	0.0023	321	0.0023
M01915_2.00:FBXL19:KDM2A:KDM2B	NNNNCGNNNN	1e0	0.9217	46231	0.3279	45781.7	0.3276
M08371_2.00:ZNF34	CCAGACTTKTCYTCT	1e0	0.9261	3060	0.0217	3019.8	0.0216
M03756_2.00:GATA1:GATA2:GATA3:GATA4:GATA5:GATA6	RMGATAACRNYGTTATCKY	1e0	0.9347	7	0	6.8	0
M03673_2.00:SCRT1:SCRT2	RHGCAACAGGTGG	1e0	0.935	354	0.0025	346.9	0.0025
M04179_2.00:NEUROG2:NEUROG3	RACATATGTY	1e0	0.9368	7475	0.053	7389.9	0.0529
M10947_2.00:SRF	ATGCCCATATATGGWMDT	1e0	0.9386	34	0.0002	32.3	0.0002
M06011_2.00:ARNT:ARNT2	GCACGTGAC	1e0	0.9394	3986	0.0283	3936.4	0.0282
M03309_2.00:POU2F1	HATGMATATKCAWA	1e0	0.9425	6044	0.0429	5973.5	0.0427
M00356_2.00:PAX3:PAX7	AKTACAYGGTN	1e0	0.9511	38356	0.272	37983.6	0.2718
M03355_2.00:ESR1:ESR2:NR1D1:NR1D2:NR1H2:NR1H3:NR1H4:NR2C1:NR2C2:NR2F1:NR2F2:NR2F6:NR4A1:NR5A2:NR6A1:PPARA:PPARD:PPARG:RARA:RARB:RARG:RORA:RORB:RORC:RXRA:RXRB:RXRG	AAAGGTCAAAAGGTCA	1e0	0.9519	8	0.0001	7.3	0.0001
M03116_2.00:CRX:DMBX1:DPRX:GSC:GSC2:OTX1:OTX2:PITX1:PITX2:PITX3:TPRX1	BDTAATCGGATTANV	1e0	0.9523	187	0.0013	182.2	0.0013
M01298_2.00:NR4A1:NR4A2:NR4A3:RXRA:RXRB:RXRG	AAAGGTCA	1e0	0.9529	12058	0.0855	11929.4	0.0854
M10548_2.00:FOXC1:FOXC2:FOXD1:FOXD2:FOXD3:FOXD4:FOXD4L1:FOXD4L3:FOXD4L4:FOXD4L5:FOXD4L6:FOXE1:FOXE3:FOXF1:FOXF2:FOXL1:FOXL2:FOXS1	BMAASGTAAACAADMN	1e0	0.9556	3056	0.0217	3017	0.0216
M04044_2.00:ATF6:ATF6B	ACCACGATGT	1e0	0.9559	2136	0.0152	2108	0.0151
M04649_2.00:ZSCAN31	GCATAACTGCCCTGCGKCC	1e0	0.9663	9	0.0001	8.5	0.0001
M09933_2.00:XBP1	RTGATGACGTGTCCYWT	1e0	0.9663	201	0.0014	196.5	0.0014
M09887_2.00:HES7	AGGCAGGAGGCAAM	1e0	0.9726	343	0.0024	336.8	0.0024
M10215_2.00:ZNF236	GCCAWTATTGKT	1e0	0.974	893	0.0063	879.9	0.0063
M02693_2.00:MEF2A	VKTWCCAWATATAGWAAN	1e0	0.974	2043	0.0145	2016.5	0.0144
M10908_2.00:MEF2A	VKTWCCAWATATAGWAAN	1e0	0.974	2043	0.0145	2016.5	0.0144
M04141_2.00:FERD3L	GTAACATATGGYGC	1e0	0.9763	350	0.0025	343.4	0.0025
M03433_2.00:ESR1:ESR2:NR1D1:NR1D2:NR1H2:NR1H3:NR1H4:NR2C1:NR2C2:NR2F1:NR2F2:NR2F6:NR4A1:NR5A2:NR6A1:PPARA:PPARD:PPARG:RARA:RARB:RARG:RORA:RORB:RORC:RXRA:RXRB:RXRG	AGGTCACBYAAAGGTCA	1e0	0.9769	45	0.0003	43.6	0.0003
M10902_2.00:MEF2A	TTCCMAAAATGGMAA	1e0	0.9801	2544	0.018	2512	0.018
M05788_2.00:SOX1:SOX10:SOX11:SOX12:SOX13:SOX14:SOX15:SOX17:SOX18:SOX2:SOX21:SOX3:SOX30:SOX4:SOX5:SOX6:SOX7:SOX8:SOX9:SRY	ACAATGNCATTGT	1e0	0.9826	837	0.0059	824.3	0.0059
M04358_2.00:MAFF	WTGCTGACGTCAGCAH	1e0	0.9853	99	0.0007	96.1	0.0007
M00233_2.00:EGR1:EGR2:EGR3:EGR4	CGCCCMCGCD	1e0	0.9854	41389	0.2936	40996.3	0.2933
M11388_2.00:TBP:TBPL2	STATAAAARSSVVSS	1e0	0.9854	11347	0.0805	11229.1	0.0803
M11491_2.00:TBP:TBPL2	STATAAAARSSVVSS	1e0	0.9854	11347	0.0805	11229.1	0.0803
M03507_2.00:SOX1:SOX10:SOX11:SOX12:SOX13:SOX14:SOX15:SOX17:SOX18:SOX2:SOX21:SOX3:SOX30:SOX4:SOX5:SOX6:SOX7:SOX8:SOX9:SRY	AATGAATTGCAGTCATT	1e0	0.9869	11	0.0001	10.3	0.0001
M05575_2.00:HNF4A:HNF4G:NR2E1:NR2F1:NR2F2:NR2F6:NR6A1:RXRB:RXRG	GRGTCCAAAGGTCAH	1e0	0.99	103	0.0007	100.7	0.0007
M05579_2.00:HNF4A:HNF4G:NR2E1:NR2F1:NR2F2:NR2F6:NR6A1:RXRB:RXRG	GRGTCCAAAGGTCAN	1e0	0.99	103	0.0007	100.6	0.0007
M02901_2.00:ZBTB49	TTTCGCYTGGCMSGTCA	1e0	0.9959	12	0.0001	11.2	0.0001
M08360_2.00:ZNF708	NRGCTGTACCTMCYTBYKNNN	1e0	1	556	0.0039	547.3	0.0039
M05706_2.00:NFATC1:NFATC2:NFATC3:NFATC4	TTTTCCATTAATGGAAAA	1e0	1	55	0.0004	53.4	0.0004
M02938_2.00:ZNF652	WTTAACCCTTTVN	1e0	1	1180	0.0084	1164.3	0.0083
M04666_2.00:CUX1:CUX2	CTGATCGATYRG	1e0	1	184	0.0013	180.9	0.0013
M05725_2.00:RFX5:RFX7	SGTTGCTAKGCGTTGCTAK	1e0	1	14	0.0001	13.7	0.0001
M10808_2.00:PAX2	HBTNGTCAYGCRTGAYBGN	1e0	1	336	0.0024	330	0.0024
M05438_2.00:PAX3:PAX7	YCGTCACGCYWATTAN	1e0	1	60	0.0004	58.9	0.0004
M10179_2.00:GLI1:GLI2:GLI3	MCVVAGACCACCCAG	1e0	1	2084	0.0148	2059.8	0.0147
M11096_2.00:AR:NR3C1:NR3C2:PGR	GKGNNDRGNACDDKNTGTTCTDGKKDN	1e0	1	63	0.0004	61.9	0.0004
M04126_2.00:BHLHE40:BHLHE41	GTCACGTGAC	1e0	1	1430	0.0101	1412.7	0.0101
M03242_2.00:HOMEZ	TATAATCGTTTT	1e0	1	1264	0.009	1248.4	0.0089
M01985_2.00:FOXC1:FOXC2:FOXD1:FOXD2:FOXD3:FOXD4:FOXD4L1:FOXD4L3:FOXD4L4:FOXD4L5:FOXD4L6:FOXE1:FOXG1:FOXI1:FOXI2:FOXI3:FOXJ3:FOXK2:FOXL1:FOXL2:FOXS1	GTAAACAA	1e0	1	41031	0.291	40650.6	0.2909
M05776_2.00:LEF1:TCF7:TCF7L1:TCF7L2	ACATCGGGGCGCTGA	1e0	1	17	0.0001	16.7	0.0001
M04118_2.00:MYF5:MYOD1:MYOG	BAACAGCTGTYV	1e0	1	11226	0.0796	11115.3	0.0795
M00773_2.00:MZF1	RATCCCCM	1e0	1	34553	0.2451	34232	0.2449
M10873_2.00:HSF1:HSF2	TTTCTAGAAAAGAAA	1e0	1	657	0.0047	648.5	0.0046
M10771_2.00:BARHL1:BARHL2:BARX1:BARX2:BSX:DLX2:DLX3:EMX1:EMX2:ESX1:EVX1:EVX2:GBX1:GBX2:HESX1:HMX1:HMX2:HMX3:HOXA1:HOXA2:HOXA3:HOXA4:HOXA5:HOXB1:HOXB2:HOXB3:HOXB4:HOXB5:HOXC4:HOXC5:HOXD1:HOXD12:HOXD3:HOXD4:LBX1:LBX2:MEOX1:MEOX2:MNX1:MSX1:MSX2:NANOG:NANOGP8:NKX1-1:NKX1-2:PDX1:RAX:RAX2:TLX1:TLX3:VENTX	TTTTAATAAAAAAGGW	1e0	1	20	0.0001	19.3	0.0001
M05353_2.00:POU6F1	NTAATGAKATGCRN	1e0	1	977	0.0069	965.4	0.0069
M07634_2.00:ZNF540	AAACGTCCACK	1e0	1	1173	0.0083	1159.5	0.0083
M03538_2.00:SOX1:SOX10:SOX11:SOX12:SOX13:SOX14:SOX15:SOX17:SOX18:SOX2:SOX21:SOX3:SOX30:SOX4:SOX5:SOX6:SOX7:SOX8:SOX9:SRY	AAACAATGAYATTGTTT	1e0	1	26	0.0002	25.4	0.0002
M06388_2.00:HSF1:HSF2	TCGAAWCTTCTAGA	1e0	1	261	0.0019	257.5	0.0018
M08009_2.00:RFX5:RFX7	TCABCTGTTGCTAGG	1e0	1	1350	0.0096	1335.2	0.0096
M04307_2.00:BATF:BATF3	GMATGACACG	1e0	1	24818	0.176	24590.7	0.176
M03774_2.00:HOXA10:HOXA11:HOXA6:HOXA9:HOXB6:HOXB8:HOXB9:HOXC10:HOXC11:HOXC12:HOXC5:HOXC6:HOXC8:HOXC9:HOXD10:HOXD11:HOXD12:HOXD8:HOXD9	BGCARTAACGACCT	1e0	1	103	0.0007	101.7	0.0007
M04362_2.00:MAFF	NTGCTGACGTCAGCAN	1e0	1	104	0.0007	102.5	0.0007
M03110_2.00:ALX1:ALX3:ALX4:ARX:DRGX:EN1:EN2:ESX1:ISX:LHX2:LHX3:LHX4:LHX6:LHX8:LHX9:LMX1A:LMX1B:MIXL1:OTP:PHOX2A:PHOX2B:PROP1:PRRX1:PRRX2:RAX:RAX2:SEBOX:SHOX:SHOX2:UNCX:VSX1:VSX2:ZFHX2	TGATTGCAATCA	1e0	1	377	0.0027	372.3	0.0027
M08351_2.00:ZBTB42	CACAKCTGG	1e0	1	35923	0.2548	35598.1	0.2547
M08041_2.00:SOX1:SOX10:SOX11:SOX12:SOX13:SOX14:SOX15:SOX17:SOX18:SOX2:SOX21:SOX3:SOX30:SOX4:SOX5:SOX6:SOX7:SOX8:SOX9:SRY	TTTGCATAACAAWGG	1e0	1	2239	0.0159	2216.7	0.0159
M10805_2.00:ARX:BARHL1:BARHL2:BARX1:BARX2:BSX:EMX1:EMX2:EN1:EN2:ESX1:EVX1:EVX2:GBX1:GBX2:GSX1:GSX2:HESX1:HMX1:HMX2:HMX3:HOXA1:HOXA2:HOXA3:HOXA4:HOXA5:HOXB1:HOXB2:HOXB3:HOXB4:HOXB5:HOXC4:HOXC5:HOXD1:HOXD3:HOXD4:LBX1:LBX2:MEOX1:MEOX2:MIXL1:MNX1:MSX1:MSX2:NANOG:NANOGP8:NKX1-1:NKX1-2:PDX1:PRRX1:PRRX2:RAX:RAX2:SHOX:SHOX2:TLX1:TLX3:VENTX	SBSCTATTTGYCC	1e0	1	8115	0.0576	8038.2	0.0575
M10444_2.00:E2F1:E2F2:E2F3:E2F4:E2F5:E2F6	TWSGCGCGAAAAYTG	1e0	1	34	0.0002	33.3	0.0002
M08134_2.00:PBX1:PBX2:PBX3:PBX4	NTGATTGACAGN	1e0	1	7261	0.0515	7193	0.0515
M02933_2.00:HIC2	GTGCCAVCCYRTGCCAAC	1e0	1	35	0.0002	34	0.0002
M03432_2.00:ESR1:ESR2:NR1D1:NR1D2:NR1H2:NR1H3:NR1H4:NR2C1:NR2C2:NR2F1:NR2F2:NR2F6:NR4A1:NR5A2:NR6A1:PPARA:PPARD:PPARG:RARA:RARB:RARG:RORA:RORB:RORC:RXRA:RXRB:RXRG	AAAGGTCAHSRGAGGTCA	1e0	1	38	0.0003	37.4	0.0003
M05708_2.00:NFATC1:NFATC2:NFATC3:NFATC4	TTTTCCGTTAACGGAAAA	1e0	1	38	0.0003	37	0.0003
M04602_2.00:ZFP1	YTTTTATACCCAGCT	1e0	1	508	0.0036	502.2	0.0036
M03979_2.00:SOX1:SOX10:SOX11:SOX12:SOX13:SOX14:SOX15:SOX17:SOX18:SOX2:SOX21:SOX3:SOX30:SOX4:SOX5:SOX6:SOX7:SOX8:SOX9:SRY	NAACAATAMCATTGTTY	1e0	1	124	0.0009	122.9	0.0009
M03094_2.00:MEIS3	TGACAGGTGTCA	1e0	1	1250	0.0089	1237.2	0.0089
M05882_2.00:HNF4G:NR1H4:NR2C1:NR2C2:NR2F1:NR2F2:NR2F6:NR4A1:NR4A2:NR4A3:NR5A1:NR5A2:NR6A1:PPARA:PPARD:PPARG:RARA:RARB:RARG:RORA:RORB:RORC:RXRA:RXRB:RXRG:THRA:THRB	RRGGTCAAAGGTCAH	1e0	1	1589	0.0113	1573.1	0.0113
M03207_2.00:HOXA10:HOXA11:HOXC10:HOXC11:HOXC12:HOXD10:HOXD11:HOXD12:MEOX2	RGTCGTAAAAM	1e0	1	2569	0.0182	2544.6	0.0182
M03055_2.00:FOXC2:FOXD1:FOXD2:FOXD3:FOXG1:FOXI1:FOXI2:FOXI3:FOXJ2:FOXJ3:FOXK1:FOXK2:FOXP1:FOXP3:FOXP4	ACGGACACAAT	1e0	1	431	0.0031	426.5	0.0031
M03654_2.00:NFE2:NFE2L1:NFE2L2:NFE2L3	DYGTCATSATGACRY	1e0	1	232	0.0016	229.1	0.0016
M04353_2.00:MAF:MAFA:MAFB:MAFG:MAFK:NRL	NTGCTGACGTCAGCAN	1e0	1	142	0.001	140	0.001
M10432_2.00:DMRT1:DMRT2:DMRT3:DMRTA2:DMRTC2	TTGTTACAWTKTTG	1e0	1	3944	0.028	3907.2	0.028
M03363_2.00:NR1H4:NR1I2:NR1I3:VDR	GAGTTCATYGAGTTCA	1e0	1	49	0.0003	48.1	0.0003
M03073_2.00:GRHL1	HAAACCGGTTTT	1e0	1	1639	0.0116	1623.7	0.0116
M04961_2.00:BARX1:BARX2:BSX:DLX1:DLX2:DLX3:DLX4:DLX5:DLX6:EMX1:EMX2:EN1:EN2:EVX1:EVX2:GBX1:GBX2:GSX1:GSX2:HOXA1:HOXA2:HOXA3:HOXA4:HOXA5:HOXB1:HOXB2:HOXB3:HOXB4:HOXB5:HOXC4:HOXC5:HOXD1:HOXD3:HOXD4:ISX:MEOX1:MEOX2:MNX1:MSX1:MSX2:NANOG:NANOGP8:NKX1-1:NKX1-2:PDX1:PROP1:SHOX:SHOX2:UNCX:VAX1:VAX2:VENTX	TTAATGAB	1e0	1	46296	0.3284	45887.7	0.3283
M09413_2.00:STAT4	TTTCYYGGAAR	1e0	1	50322	0.3569	49878.6	0.3569
M01204_2.00:TIGD1	NTATTGCGCT	1e0	1	7797	0.0553	7727.5	0.0553
M10522_2.00:FOXP3	ATAAACAA	1e0	1	60848	0.4316	60313.5	0.4316
M05213_2.00:ALX1:ALX3:ALX4:ARX:DRGX:EN1:EN2:ESX1:ISX:LHX2:LHX3:LHX4:LHX6:LHX8:LHX9:LMX1A:LMX1B:MIXL1:OTP:PHOX2A:PHOX2B:PROP1:PRRX1:PRRX2:RAX:RAX2:SEBOX:SHOX:SHOX2:UNCX:VSX1:VSX2:ZFHX2	HTAACGAG	1e0	1	12485	0.0886	12374.5	0.0885
M02946_2.00:CUX1:CUX2	ATCGATAMNTRATCGAT	1e0	1	66	0.0005	65	0.0005
M11108_2.00:HNF4A:HNF4G:NR2E1:NR2F1:NR2F2:NR2F6:NR6A1:RXRB:RXRG	AGTCCAAA	1e0	1	30614	0.2171	30347	0.2171
M03151_2.00:ALX1:ALX3:ALX4:ARX:BARHL1:BARHL2:BARX1:BARX2:BSX:DLX2:DRGX:EMX1:EMX2:EN1:EN2:ESX1:EVX1:EVX2:GBX1:GBX2:GSX1:GSX2:HESX1:HMX1:HMX2:HMX3:HOXA1:HOXA2:HOXA3:HOXA4:HOXA5:HOXB1:HOXB2:HOXB3:HOXB4:HOXB5:HOXC4:HOXC5:HOXD3:HOXD4:LHX2:LHX3:LHX4:LHX9:MEOX1:MEOX2:MIXL1:MNX1:MSX1:MSX2:NKX1-1:NKX1-2:NOTO:OTP:PDX1:PHOX2A:PHOX2B:PROP1:PRRX1:PRRX2:RAX:RAX2:SEBOX:SHOX:SHOX2:TLX1:TLX2:TLX3:UNCX:VAX1:VAX2:VENTX:VSX1:VSX2	GBTAATTAVN	1e0	1	50125	0.3555	49687.3	0.3555
M10028_2.00:CEBPA:CEBPB:CEBPE	NGWMTKWBGYAAKGCACA	1e0	1	1000	0.0071	991	0.0071
M05388_2.00:CRX:DMBX1:DPRX:GSC:GSC2:OTX1:OTX2:PITX1:PITX2:PITX3:TPRX1	AGATAATCCB	1e0	1	13543	0.0961	13425.4	0.0961
M10259_2.00:ZNF581	CCTTCTAAAAGG	1e0	1	1018	0.0072	1009.3	0.0072
M09643_2.00:STAT6	ABTTCYYRRGAA	1e0	1	22662	0.1607	22465.2	0.1607
M04839_2.00:FOXC1:FOXC2:FOXD1:FOXD2:FOXD3:FOXD4:FOXD4L1:FOXD4L3:FOXD4L4:FOXD4L5:FOXD4L6:FOXE1:FOXG1:FOXI1:FOXI2:FOXI3:FOXJ3:FOXK2:FOXL1:FOXL2:FOXS1	VACRCAAACAC	1e0	1	38118	0.2704	37788.6	0.2704
M05450_2.00:POU2F2	TTGCATAATTAG	1e0	1	9108	0.0646	9030.3	0.0646
M04671_2.00:ONECUT1:ONECUT2:ONECUT3	ACGGATCAATAA	1e0	1	233	0.0017	231.5	0.0017
M11194_2.00:NR1H2:NR1H3:NR1H4:NR2C1:NR2C2:NR2F1:NR2F2:NR2F6:RARA:RARB:RARG:RORA:RORB:RORC:THRB:VDR	GGGTBAATRACCY	1e0	1	604	0.0043	599.9	0.0043
M10640_2.00:CRX:DMBX1:DPRX:GSC:GSC2:OTX1:OTX2:PITX1:PITX2:PITX3:TPRX1	CACTAATCCYYT	1e0	1	12296	0.0872	12191.1	0.0872
M05986_2.00:BHLHE22:BHLHE23	AMCBBACCATCTGTC	1e0	1	2184	0.0155	2166.8	0.0155
M09130_2.00:HOXA10:HOXA11:HOXA5:HOXA6:HOXA7:HOXA9:HOXB5:HOXB6:HOXB8:HOXB9:HOXC10:HOXC11:HOXC5:HOXC6:HOXC8:HOXC9:HOXD10:HOXD11:HOXD8:HOXD9	WCATAAATYATM	1e0	1	19079	0.1353	18916.4	0.1354
M09170_2.00:HOXA10:HOXA11:HOXA6:HOXA9:HOXB6:HOXB8:HOXB9:HOXC10:HOXC11:HOXC12:HOXC6:HOXC8:HOXC9:HOXD10:HOXD11:HOXD12:HOXD8:HOXD9	WCATAAATYATM	1e0	1	19079	0.1353	18916.4	0.1354
M03180_2.00:ALX1:ALX3:ALX4:ARX:BARX1:BARX2:BSX:DLX1:DLX2:DLX3:DLX4:DLX5:DLX6:DRGX:EMX1:EMX2:EN1:EN2:ESX1:EVX1:EVX2:GBX1:GBX2:GSX1:GSX2:HESX1:HMX1:HMX3:HOXA1:HOXA2:HOXA3:HOXA4:HOXA5:HOXB1:HOXB2:HOXB3:HOXB4:HOXB5:HOXC4:HOXC5:HOXD1:HOXD3:HOXD4:ISX:LHX2:LHX3:LHX4:LHX6:LHX8:LHX9:LMX1A:LMX1B:MEOX1:MIXL1:MNX1:MSX1:MSX2:NKX1-1:NKX1-2:NOBOX:NOTO:OTP:PDX1:PHOX2A:PHOX2B:PROP1:PRRX1:PRRX2:RAX:RAX2:SEBOX:SHOX:SHOX2:UNCX:VAX1:VAX2:VENTX:VSX1:VSX2:ZFHX2	SYTAATTRGB	1e0	1	46825	0.3321	46422.4	0.3322
M04694_2.00:DMRTA1	AATGTAACAATT	1e0	1	11593	0.0822	11496.2	0.0823
M04106_2.00:BHLHE40:BHLHE41	GTCACGTGAC	1e0	1	1323	0.0094	1313.3	0.0094
M04107_2.00:BHLHE40:BHLHE41	GTCACGTGAC	1e0	1	1323	0.0094	1313.3	0.0094
M04127_2.00:BHLHE40:BHLHE41	GTCACGTGAC	1e0	1	1323	0.0094	1313.3	0.0094
M07565_2.00:ZNF506	NNTYTGGGGGCTCVTCCM	1e0	1	445	0.0032	442.2	0.0032
M11386_2.00:TBX1:TBX10	AGGTGTGAAAG	1e0	1	581	0.0041	577.9	0.0041
M07760_2.00:ZNF254	GCTGGGAGGCTA	1e0	1	341	0.0024	339.2	0.0024
M07624_2.00:ZNF778	KGCYGGCATCTGGTG	1e0	1	625	0.0044	621.5	0.0044
M08400_2.00:ZNF595	AACCTCTAACAT	1e0	1	783	0.0056	778.5	0.0056
M02929_2.00:SCRT1:SCRT2	RWGCAACAGGTGGBT	1e0	1	512	0.0036	509.5	0.0036
M11131_2.00:ESR1:ESR2:ESRRA:ESRRB:ESRRG	TTCAAGGTCAS	1e0	1	8445	0.0599	8379.1	0.06
M04864_2.00:GATA1:GATA2:GATA3:GATA4:GATA5:GATA6	AGATAAGATCT	1e0	1	2458	0.0174	2441	0.0175
M09935_2.00:DBP	TTRCATAATH	1e0	1	44342	0.3145	43972.4	0.3146
M08341_2.00:ZNF554	CWGRGCCABGTRGGKTRCTGB	1e0	1	268	0.0019	267.3	0.0019
M09281_2.00:NR1I2:NR1I3:VDR	GRGGTCARRRAAGTTCAK	1e0	1	440	0.0031	438.4	0.0031
M09302_2.00:NR1I3:VDR	GRGGTCARRRAAGTTCAK	1e0	1	440	0.0031	438.4	0.0031
M05743_2.00:SMAD1:SMAD5	YGTCTAGACA	1e0	1	1444	0.0102	1435.4	0.0103
M05482_2.00:POU3F2	TAATKAGNTGNTAATKA	1e0	1	892	0.0063	887.6	0.0064
M09420_2.00:STAT5A:STAT5B	TTCCARGAAA	1e0	1	17629	0.125	17488.5	0.1251
M04652_2.00:ZBTB22	HTCACTAYWRTAGTGAD	1e0	1	38	0.0003	38.7	0.0003
M04598_2.00:AC138696.1:ZFP41	CGCTAACTCTCCRCN	1e0	1	36	0.0003	36.8	0.0003
M05436_2.00:PAX4	TTYACGCWTGAVYGMACA	1e0	1	35	0.0002	35.4	0.0003
M10208_2.00:PLAGL2	GGGGGATCCCCA	1e0	1	48	0.0003	48.2	0.0003
M10223_2.00:PRDM16	GATAAGATAA	1e0	1	2536	0.018	2519.4	0.018
M07681_2.00:ZNF17	GATCYKVDNGTGCCTGYTCMKGHNAGNVNB	1e0	1	20	0.0001	20.7	0.0001
M03048_2.00:FOXC2:FOXD1:FOXD2:FOXD3:FOXG1:FOXI1:FOXI2:FOXI3:FOXJ2:FOXJ3:FOXK1:FOXK2:FOXP1:FOXP3	GTAAACATAAACA	1e0	1	1224	0.0087	1217.8	0.0087
M03430_2.00:ESR1:ESR2:ESRRA:ESRRB:ESRRG	DAGGTCAKTCAAGGTCA	1e0	1	17	0.0001	17.4	0.0001
M05772_2.00:LEF1:TCF7:TCF7L1:TCF7L2	ACATCGGGGCGCTGA	1e0	1	17	0.0001	17.7	0.0001
M03886_2.00:PAX3:PAX7	RATTAGTCACGGT	1e0	1	87	0.0006	87.9	0.0006
M08375_2.00:ZNF502	NBNBCNRNTKGCTACTGCACYRGTCCW	1e0	1	13	0.0001	13.5	0.0001
M01171_2.00:PLAGL2	NGGGCCCCCT	1e0	1	15653	0.111	15531.7	0.1111
M03790_2.00:ALX1:ALX3:ALX4:ARX:BARHL1:BARHL2:BARX1:BARX2:BSX:DRGX:EMX1:EMX2:EN1:EN2:ESX1:EVX1:EVX2:GBX1:GBX2:GSX1:GSX2:HESX1:HMX1:HMX2:HMX3:HOXA1:HOXA2:HOXA3:HOXA4:HOXA5:HOXB1:HOXB2:HOXB3:HOXB4:HOXB5:HOXC4:HOXC5:HOXD3:HOXD4:LHX2:LHX3:LHX4:LHX9:MEOX1:MEOX2:MIXL1:MNX1:MSX1:MSX2:NKX1-1:NKX1-2:NOTO:OTP:PDX1:PHOX2A:PHOX2B:PROP1:PRRX1:PRRX2:RAX:RAX2:SEBOX:SHOX:SHOX2:TLX1:TLX2:TLX3:UNCX:VAX1:VAX2:VENTX:VSX1:VSX2	STAATTAGCGCTAATTAV	1e0	1	131	0.0009	131.1	0.0009
M05487_2.00:POU3F1	WTAATGAKATGCGY	1e0	1	134	0.001	134.5	0.001
M03288_2.00:ALX1:ALX3:ALX4:ARX:DRGX:EN1:EN2:ESX1:ISX:LHX2:LHX3:LHX4:LHX6:LHX8:LHX9:LMX1A:LMX1B:MIXL1:OTP:PHOX2A:PHOX2B:PROP1:PRRX1:PRRX2:RAX:RAX2:SEBOX:SHOX:SHOX2:UNCX:VSX1:VSX2:ZFHX2	BTAATTAGBGBTAATTAG	1e0	1	361	0.0026	360.2	0.0026
M03270_2.00:MEIS1:MEIS2:MEIS3:PKNOX1:PKNOX2:TGIF1:TGIF2:TGIF2LX:TGIF2LY	TGACAGGTGTCA	1e0	1	142	0.001	142.4	0.001
M02960_2.00:E2F7:E2F8	TTTTGGCGGGAAAA	1e0	1	10	0.0001	10.5	0.0001
M09139_2.00:BARHL1:BARHL2:BARX1:BARX2:BSX:DLX1:DLX2:DLX3:DLX4:DLX5:DLX6:EVX1:EVX2:GBX1:GBX2:HMX1:HMX2:HMX3:HOXA1:HOXA2:HOXA3:HOXB1:HOXB2:HOXB3:HOXD1:HOXD3:MEOX1:MEOX2:MNX1:MSX1:MSX2:NANOG:NANOGP8:PDX1:VENTX	ATTTGCATNACAAAGGV	1e0	1	1454	0.0103	1446.5	0.0104
M08129_2.00:GRHL1:GRHL2	NNAAACTGGTTTKNC	1e0	1	3095	0.022	3075.8	0.022
M03431_2.00:ESR1:ESR2:ESRRA:ESRRB:ESRRG	TTCAAGGTCAT	1e0	1	1923	0.0136	1912.5	0.0137
M05621_2.00:ESR1:ESR2:NR1D1:NR1D2:NR1H2:NR1H3:NR1H4:NR2C1:NR2C2:NR2F1:NR2F2:NR2F6:NR4A1:NR4A2:NR4A3:NR5A1:NR5A2:NR6A1:PPARA:PPARD:PPARG:RARA:RARB:RARG:RORA:RORB:RORC:RXRA:RXRB:RXRG:THRB	TAGGTCATGACCTA	1e0	1	180	0.0013	180.1	0.0013
M03384_2.00:NR2C1:NR2F1:NR2F2:NR2F6:NR4A1:NR4A2:NR4A3:PPARD:RARG:RORA:RORB:RORC:RXRA:RXRB:RXRG	TGACCTTTAAAGGTCA	1e0	1	8	0.0001	8.9	0.0001
M03473_2.00:GMEB1:GMEB2	TACGTAACTBACGTA	1e0	1	8	0.0001	8.7	0.0001
M04454_2.00:BCL11A:BCL11B	GTGAACGYYDHHVCTACAC	1e0	1	8	0.0001	8.7	0.0001
M03061_2.00:FOXI1:FOXJ3:FOXK1:FOXK2	CGGACACAATC	1e0	1	185	0.0013	185.7	0.0013
M03549_2.00:EOMES:TBR1:TBX21	GGTGTGATATCACACC	1e0	1	7	0	7.6	0.0001
M04450_2.00:GLIS2	GCWTCGYGGGGGGT	1e0	1	620	0.0044	618.1	0.0044
M10213_2.00:PRDM12	YGACAGKTKACC	1e0	1	2059	0.0146	2048.5	0.0147
M02860_2.00:HLF:TEF	KRTTACGTAAYV	1e0	1	1019	0.0072	1015.1	0.0073
M09268_2.00:HNF4A:HNF4G:NR2E1:NR2F1:NR2F2:NR2F6:NR6A1:RXRB:RXRG	RRGKBCAAAGTCCA	1e0	1	2520	0.0179	2506.4	0.0179
M04248_2.00:BACH1:BACH2	AAANCATGACGTCATGVTTT	1e0	1	5	0	5.3	0
M04408_2.00:YY1	CGCCATYTTTGRCDWWWHGTGCT	1e0	1	5	0	5.8	0
M05591_2.00:NR2C1:NR2F1:NR2F2:NR2F6:NR5A1:NR5A2:PPARD:RARA:RARB:RARG:RORA:RORB:RORC:RXRA:RXRB:RXRG	TGACCTTGRNTCAAGGTCA	1e0	1	5	0	5.9	0
M02742_2.00:POU2F2	TGAATATTCA	1e0	1	3630	0.0257	3608.4	0.0258
M03728_2.00:ELF1:ELF2:ELF4:SPDEF	TGGCGGATGCS	1e0	1	305	0.0022	305.5	0.0022
M03033_2.00:FOXC1:FOXC2:FOXD1:FOXD2:FOXD3:FOXD4:FOXD4L1:FOXD4L3:FOXD4L4:FOXD4L5:FOXD4L6:FOXE1:FOXG1:FOXI1:FOXI2:FOXI3:FOXJ3:FOXK2:FOXL1:FOXL2:FOXS1	RCGGACACAATG	1e0	1	323	0.0023	323.4	0.0023
M07976_2.00:POU5F1	BCCWTTGTYATGCAAAT	1e0	1	552	0.0039	551.9	0.0039
M03274_2.00:HOXA10:HOXA11:HOXA9:HOXB9:HOXC10:HOXC11:HOXC12:HOXC9:HOXD10:HOXD11:HOXD12:HOXD9	ANTTTTACGACC	1e0	1	5481	0.0389	5446.6	0.039
M03494_2.00:SOX1:SOX10:SOX11:SOX12:SOX13:SOX14:SOX15:SOX17:SOX18:SOX2:SOX21:SOX3:SOX30:SOX4:SOX5:SOX6:SOX7:SOX8:SOX9:SRY	ATGAATTGCAGTCAT	1e0	1	4	0	4.9	0
M07742_2.00:ZNF442	ACTCTTTCTCTGCTGCAACACCTGCTGTT	1e0	1	4	0	4.5	0
M05474_2.00:POU3F2	RTGCATAAATTAN	1e0	1	2667	0.0189	2653.4	0.019
M10990_2.00:SRF	WTTCCYAAWCDGGTAA	1e0	1	1316	0.0093	1311.4	0.0094
M10646_2.00:SIX1:SIX2:SIX4:SIX5	GGCTCAGGTTTCH	1e0	1	5987	0.0425	5949.1	0.0426
M02283_2.00:SRF	CCAAATHNGG	1e0	1	72528	0.5144	71933	0.5147
M04644_2.00:SCRT1:SCRT2	WGCAACAGGTG	1e0	1	1234	0.0088	1230.7	0.0088
M05157_2.00:ALX1:ALX3:ALX4:ARX:DRGX:EN1:EN2:ESX1:HESX1:ISX:LHX2:LHX3:LHX4:LHX6:LHX8:LHX9:LMX1A:LMX1B:MIXL1:NOBOX:OTP:PHOX2A:PHOX2B:PROP1:PRRX1:PRRX2:RAX:RAX2:SEBOX:SHOX:SHOX2:UNCX:VSX1:VSX2:ZFHX2	TTAACGAG	1e0	1	5025	0.0356	4995.2	0.0357
M02452_2.00:RFX1:RFX2:RFX3:RFX4:RFX6	GTTGCTAT	1e0	1	14450	0.1025	14347.4	0.1027
M02951_2.00:E2F1:E2F2:E2F3:E2F4:E2F5:E2F6	AAAATGGCGCCATTTT	1e0	1	3	0	3.3	0
M03503_2.00:SOX1:SOX10:SOX11:SOX12:SOX13:SOX14:SOX15:SOX17:SOX18:SOX2:SOX21:SOX3:SOX30:SOX4:SOX5:SOX6:SOX7:SOX8:SOX9:SRY	ATCAATGTKCAGTGAT	1e0	1	3	0	3.7	0
M05522_2.00:HSF5:HSFX1:HSFX2:HSFY1:HSFY2	YGGAAYGYTRNGDNHSNCAACATTCCA	1e0	1	3	0	3	0
M09955_2.00:ATF1:CREB1:CREM	ATGACGCATACCCCC	1e0	1	3	0	3.9	0
M09280_2.00:HNF4A:HNF4G:NR1H4:NR2C1:NR2C2:NR2F1:NR2F2:NR2F6:NR4A1:NR4A2:NR4A3:NR5A1:NR5A2:NR6A1:PPARA:PPARD:PPARG:RARA:RARB:RARG:RORA:RORB:RORC:RXRA:RXRB:RXRG:THRA:THRB	GGTCAAAGGTCAH	1e0	1	724	0.0051	723.2	0.0052
M02740_2.00:MEIS1:MEIS2:MEIS3:PKNOX1:PKNOX2:TGIF1:TGIF2	TGACAGCTGTC	1e0	1	1464	0.0104	1459.1	0.0104
M11434_2.00:NR0B1	RMRSNBCAAGGTCASNNNNV	1e0	1	4845	0.0344	4817.2	0.0345
M03731_2.00:ELF1:ELF2:ELF4:SPDEF	ATGATCCGGGACN	1e0	1	143	0.001	144.4	0.001
M07729_2.00:ZNF780A	CCWRACYGCCTGCCWRAMCCNCCT	1e0	1	174	0.0012	175.8	0.0013
M04479_2.00:ZNF660	ATTGATDVCCCACCCTAY	1e0	1	118	0.0008	120	0.0009
M03304_2.00:POU6F2	WTAATKAGCTAATTAA	1e0	1	89	0.0006	90.7	0.0006
M05504_2.00:POU5F1	HYRCGCATAATTAAY	1e0	1	89	0.0006	90.1	0.0006
M04534_2.00:ZBTB43	WGTGCCATANNRGCAGCACT	1e0	1	86	0.0006	87.9	0.0006
M04305_2.00:CEBPG	SRTTACGCAACG	1e0	1	4444	0.0315	4420.4	0.0316
M08132_2.00:PBX3	NNNTGAGTGACAGGCNN	1e0	1	2111	0.015	2103.7	0.0151
M08012_2.00:RFX5:RFX7	CTGTTGCYAGGSAGA	1e0	1	1952	0.0138	1945.9	0.0139
M03565_2.00:TBX15:TBX18:TBX20:TBX4:TBX5	AGGTGTGAAGGTGTGA	1e0	1	59	0.0004	60.1	0.0004
M04914_2.00:HOXA10:HOXA5:HOXA6:HOXA7:HOXA9:HOXB5:HOXB6:HOXB7:HOXB8:HOXB9:HOXC10:HOXC5:HOXC6:HOXC8:HOXC9:HOXD10:HOXD8:HOXD9	WTAACGAC	1e0	1	48966	0.3473	48581.4	0.3476
M04651_2.00:ZBTB22	TTCACTAYWRTAGTGAA	1e0	1	57	0.0004	59	0.0004
M09143_2.00:MEIS1:MEIS2:MEIS3:PKNOX1:PKNOX2:TGIF1:TGIF2	TTGACAGSTGTCM	1e0	1	2786	0.0198	2774.4	0.0199
M09189_2.00:MEIS1:MEIS2:MEIS3:PKNOX1:PKNOX2:TGIF1:TGIF2	TTGACAGSTGTCM	1e0	1	2786	0.0198	2774.4	0.0199
M09227_2.00:POU3F1	CTCATGMATATTCAWD	1e0	1	2172	0.0154	2164.4	0.0155
M02949_2.00:E2F1:E2F2:E2F3:E2F4:E2F5:E2F6	AAAAATGGCGCCAAAATG	1e0	1	2	0	2.5	0
M03574_2.00:TBX1:TBX10	YTCACACCTAKAGGTGTGAA	1e0	1	2	0	2.7	0
M04613_2.00:ZSCAN23	NTCATGTGCTAATTACAAA	1e0	1	2	0	2.1	0
M04615_2.00:ZNF177	BTCGRTCGARVGGMVMAGTCATK	1e0	1	2	0	2.1	0
M04654_2.00:ZNF345	TYGCAACMCVNRCAACTGTACC	1e0	1	2	0	2.2	0
M07651_2.00:ZNF454	CGKAMACCCMCCRGGGCCSGGAGCCTTTT	1e0	1	2	0	2.9	0
M10734_2.00:PBX3	GTATAATTAAACCGT	1e0	1	2	0	2.3	0
M04885_2.00:TFCP2:TFCP2L1:UBP1	ACCGGTTYRAACYGGT	1e0	1	499	0.0035	500.1	0.0036
M10523_2.00:FOXP3	GAARTGTTGTTTCAGAC	1e0	1	504	0.0036	505.9	0.0036
M07636_2.00:ZNF621	CTKCCCTGGGABTTT	1e0	1	790	0.0056	790.1	0.0057
M02881_2.00:PRDM4	TTTCAAGGCCCCC	1e0	1	39	0.0003	40.5	0.0003
M05262_2.00:ALX1:ALX3:ALX4:ARX:BARX1:BARX2:BSX:DLX2:DLX3:DRGX:EMX1:EMX2:EN1:EN2:ESX1:EVX1:EVX2:GBX1:GBX2:GSX1:GSX2:HESX1:HOXA2:HOXA3:HOXB2:HOXB3:HOXD3:ISX:LBX1:LBX2:LHX1:LHX2:LHX3:LHX4:LHX5:LHX6:LHX8:LHX9:LMX1A:LMX1B:MEOX1:MIXL1:MNX1:MSX1:MSX2:NKX1-1:NKX1-2:NOBOX:NOTO:OTP:PDX1:PHOX2A:PHOX2B:PROP1:PRRX1:PRRX2:RAX:RAX2:SEBOX:SHOX:SHOX2:UNCX:VAX1:VAX2:VSX1:VSX2:ZFHX2	HTAATTAG	1e0	1	45123	0.32	44776.1	0.3204
M01731_2.00:NPAS2	NSCACGTGTN	1e0	1	17711	0.1256	17590.7	0.1259
M11370_2.00:STAT3	TTCYGGGAAN	1e0	1	40908	0.2902	40597.7	0.2905
M05756_2.00:LEF1:TCF7:TCF7L1:TCF7L2	WCAGCGTCYCGATGT	1e0	1	33	0.0002	34.4	0.0002
M01272_2.00:ZZZ3	TGAATCCATYN	1e0	1	22870	0.1622	22709.8	0.1625
M10139_2.00:YY1	YCKCGGCCATCTTGKCTSSW	1e0	1	261	0.0019	263.8	0.0019
M05456_2.00:POU1F1	DTAATGAKATGCGH	1e0	1	308	0.0022	310.9	0.0022
M04797_2.00:ELF1:ELF2:ELF4:ELK1:ELK3:ELK4:ERF:ERG:ETS1:ETS2:ETV1:ETV2:ETV3:ETV3L:ETV4:ETV5:FEV:FLI1:GABPA	STCGTAAATGCA	1e0	1	331	0.0023	333.2	0.0024
M05323_2.00:ALX1:ALX3:ALX4:ARX:BARHL1:BARHL2:DRGX:ESX1:GBX1:GBX2:HESX1:HMX1:HMX2:HMX3:ISX:LBX1:LBX2:MEOX1:MEOX2:MIXL1:MSX1:MSX2:PHOX2A:PHOX2B:PROP1:PRRX1:PRRX2:RAX:RAX2:SHOX:SHOX2:TLX2:UNCX:VENTX:VSX1:VSX2	GTTAATTRGS	1e0	1	7133	0.0506	7094	0.0508
M02854_2.00:MAF:MAFA:MAFB:MAFG:MAFK	AWWDTGCTGASTCAGCANWWT	1e0	1	30	0.0002	31.2	0.0002
M11158_2.00:AR:NR3C1:NR3C2:PGR	NKKGVRGGTACABNGTGTTCTTKDNNN	1e0	1	30	0.0002	31.9	0.0002
M04140_2.00:FERD3L	GTAACAGCTGTYGC	1e0	1	446	0.0032	448.1	0.0032
M04116_2.00:MYF5:MYOD1:MYOG	BAACAGCTGTTR	1e0	1	12365	0.0877	12288.7	0.0879
M08186_2.00:BACH1:BACH2	TCAGCADTT	1e0	1	24480	0.1736	24308.5	0.1739
M05782_2.00:LEF1:TCF7:TCF7L1:TCF7L2	ACATCGGGGCGCTGW	1e0	1	27	0.0002	28.7	0.0002
M02783_2.00:BHLHE40:BHLHE41	GTCACGTGAC	1e0	1	1527	0.0108	1525.3	0.0109
M05148_2.00:ALX1:ALX3:ALX4:ARX:BARHL1:BARHL2:BARX1:BARX2:BSX:DLX2:DRGX:EMX1:EMX2:EN1:EN2:ESX1:EVX1:EVX2:GBX1:GBX2:GSX1:GSX2:HESX1:HMX1:HMX2:HMX3:HOXA1:HOXA2:HOXA3:HOXA4:HOXA5:HOXB1:HOXB2:HOXB3:HOXB4:HOXB5:HOXC4:HOXC5:HOXD3:HOXD4:LHX2:LHX3:LHX4:LHX9:MEOX1:MEOX2:MIXL1:MNX1:MSX1:MSX2:NKX1-1:NKX1-2:NOTO:OTP:PDX1:PHOX2A:PHOX2B:PROP1:PRRX1:PRRX2:RAX:RAX2:SEBOX:SHOX:SHOX2:TLX1:TLX2:TLX3:UNCX:VAX1:VAX2:VENTX:VSX1:VSX2	CTAATTAS	1e0	1	55034	0.3903	54608.8	0.3907
M05569_2.00:ESR1:ESR2:ESRRA:ESRRB:ESRRG:NR1H2:NR1H3:NR2C2:NR2F1:NR2F2:NR2F6:RARA:RARB:RARG:RORA:RORB:RORC	RAGGTCACSGTGACCTY	1e0	1	26	0.0002	27.5	0.0002
M07498_2.00:CIC:SOX1:SOX10:SOX11:SOX12:SOX13:SOX14:SOX15:SOX17:SOX18:SOX2:SOX21:SOX3:SOX4:SOX5:SOX6:SOX7:SOX8:SOX9:SRY	YCCATTGTTCTC	1e0	1	5590	0.0396	5563.9	0.0398
M11360_2.00:STAT5A	NNATTTCTARGAA	1e0	1	13926	0.0988	13838.2	0.099
M10258_2.00:SP7:SP8:SP9	CCGCCCCCKVG	1e0	1	29188	0.207	28979.2	0.2074
M04208_2.00:ASCL1:ASCL2	RGCAGCTGCY	1e0	1	31412	0.2228	31185	0.2231
M10848_2.00:POU3F1	RTTBCATTTGCATTWCAA	1e0	1	572	0.0041	574.6	0.0041
M05560_2.00:BORCS8-MEF2B:MEF2A:MEF2B:MEF2C:MEF2D	CCAWATATGGTAACA	1e0	1	120	0.0009	122.8	0.0009
M03147_2.00:MEIS1:MEIS2:MEIS3:PKNOX1:PKNOX2:TGIF1:TGIF2	WTGACAGCTGTCAA	1e0	1	24	0.0002	25.7	0.0002
M03828_2.00:ALX1:ALX3:ALX4:ARX:BARHL1:BARHL2:BSX:DLX1:DLX2:DLX3:DLX4:DLX5:DLX6:DRGX:EMX1:EMX2:EN1:EN2:ESX1:GBX1:GBX2:GSX1:GSX2:HESX1:HMX1:HMX2:HMX3:HOXA3:HOXB3:HOXD3:ISX:LBX1:LBX2:LHX1:LHX2:LHX3:LHX4:LHX5:LHX6:LHX8:LHX9:LMX1A:LMX1B:MEOX1:MIXL1:MSX1:MSX2:NKX1-1:NKX1-2:NOBOX:NOTO:OTP:PDX1:PHOX2A:PHOX2B:PROP1:PRRX1:PRRX2:RAX:RAX2:SEBOX:SHOX:SHOX2:UNCX:VAX1:VAX2:VSX1:VSX2:ZFHX2	GYTAATTRRSSYYAATTARC	1e0	1	109	0.0008	111.9	0.0008
M05644_2.00:ESR1:ESR2:HNF4A:HNF4G:NR1D1:NR1D2:NR1H2:NR1H3:NR1H4:NR2C1:NR2C2:NR2F1:NR2F2:NR2F6:NR4A1:NR4A2:NR4A3:NR5A2:NR6A1:PPARA:PPARD:PPARG:RARA:RARB:RARG:RORA:RORB:RORC:RXRA:RXRB:RXRG:THRA:THRB	AAGGTCANTGACCTT	1e0	1	106	0.0008	108.1	0.0008
M10032_2.00:MAFF	CGATAMTTAAACCA	1e0	1	22	0.0002	23.2	0.0002
M11204_2.00:PAX1:PAX2:PAX3:PAX5:PAX6:PAX7:PAX8:PAX9	GAKACGCAGCGAKGMGTGRCCACC	1e0	1	21	0.0001	22.9	0.0002
M11225_2.00:NFAT5	AVTGGAAARTTMCM	1e0	1	5571	0.0395	5546.8	0.0397
M10732_2.00:PBX3	CTGTCAVTC	1e0	1	21796	0.1546	21650.2	0.1549
M03023_2.00:FOXO1:FOXO3:FOXO4:FOXO6	GTAAACATGTTTAC	1e0	1	76	0.0005	78.6	0.0006
M06085_2.00:SCRT1:SCRT2	ACCACCTGTTG	1e0	1	302	0.0021	305.5	0.0022
M01227_2.00:FOXN2:FOXN3	GTAAACAA	1e0	1	4175	0.0296	4160.5	0.0298
M02909_2.00:HINFP	GCGGACGTTSAACGTCCGC	1e0	1	1	0	0.7	0
M02911_2.00:GLIS1	AGACCCCCCACGAWGC	1e0	1	1	0	1.2	0
M02958_2.00:E2F1:E2F2:E2F3:E2F4:E2F5:E2F6	ADTTTTGGCGCCAAAACT	1e0	1	1	0	0	0
M03554_2.00:TBX15:TBX18:TBX20:TBX22	AGGTGTGAAATTCACACCT	1e0	1	1	0	0	0
M03571_2.00:TBX1:TBX10	AGGTGTGAAATTCACACCT	1e0	1	1	0	0	0
M03766_2.00:GCM2	YATGCGGGTACCAGCATV	1e0	1	1	0	1.5	0
M03986_2.00:T:TBX19	AGGTGTGAAATDKVGSRGDRAGGTGTGAAD	1e0	1	1	0	0	0
M04390_2.00:ZBTB32	TGTACAGTAWTACTGTACA	1e0	1	1	0	0.7	0
M04391_2.00:ZBTB32	TGTACAGTAWTACTGTACA	1e0	1	1	0	0.7	0
M04495_2.00:ZNF276	TWAAGGTGGWCTATACBACCTTAAS	1e0	1	1	0	0	0
M04576_2.00:ZNF713	BTTTCGTGGCAGTCGTCKN	1e0	1	1	0	0	0
M04623_2.00:ZSCAN16	AGAGGCTCTGTTAACACTT	1e0	1	1	0	1.2	0
M04624_2.00:ZSCAN16	AGAGGCTCTGTTAACACTY	1e0	1	1	0	1.2	0
M04640_2.00:ZNF580	YRTTATGTTAAATWATTACCHTN	1e0	1	1	0	0.6	0
M04773_2.00:ELF1:ELF2:ELF4:ELK1:ELK3:ELK4:ERF:ERG:ETS1:ETS2:ETV1:ETV2:ETV3:ETV3L:ETV4:ETV5:FEV:FLI1:GABPA	RACCGGATATCCGGTB	1e0	1	1	0	0.8	0
M04778_2.00:ELF1:ELF2:ELF4:ELK1:ELK3:ELK4:ERF:ERG:ETS1:ETS2:ETV1:ETV2:ETV3:ETV3L:ETV4:ETV5:FEV:FLI1:GABPA	RACCGGAAGYRCTTCCGGTY	1e0	1	1	0	0	0
M05531_2.00:IRF3	KCRGTTTCSNSGAAACCGAAACY	1e0	1	1	0	1.3	0
M05814_2.00:TBX15:TBX18:TBX20:TBX4:TBX5	RAGGTGTGAAWTTCACACCTY	1e0	1	1	0	0.9	0
M05816_2.00:TBX15:TBX18:TBX20:TBX4:TBX5	AAGGTGTGAAWTTCACACCTT	1e0	1	1	0	0.9	0
M07640_2.00:ZNF791	CTCTGACCCCGCCTCCYTTCTAAA	1e0	1	1	0	0	0
M07687_2.00:ZNF626	AHAMRTAMGGYTCTTGTGCYCCCTGCW	1e0	1	1	0	0.9	0
M07737_2.00:ZNF667	GVTGAGCTCTTAAGGCCACAKNSYBNG	1e0	1	1	0	1.8	0
M07778_2.00:ZNF224	TWTMCYYYGGKGCCAYWTGACTCCCTKGGCTWAAGY	1e0	1	1	0	0	0
M10963_2.00:MEF2A	GGGGGGTCCCBCCCGCCCGCC	1e0	1	1	0	1	0
M10995_2.00:MEF2A	GGGTGTTCCCSCTCTCGCTCC	1e0	1	1	0	0	0
M11020_2.00:MEF2A	GGGGGTGCCCSGCCGCSCCYG	1e0	1	1	0	1.4	0
M11025_2.00:MEF2A	TGGTGGTCCCSCCCTCCCCCT	1e0	1	1	0	1.4	0
M11139_2.00:NR1D2:NR2C1:NR2C2:NR2F1:NR2F2:NR2F6:NR4A1:PPARA:PPARD:PPARG:RARA:RARB:RARG:RORA:RORB:RORC:RXRA:RXRB:RXRG:THRA	AAGTAGGTCACNGTGACCTACTT	1e0	1	1	0	0	0
M11197_2.00:TP53	GGACATGCCCGGGCATGTCY	1e0	1	1	0	0	0
M11379_2.00:TBX15:TBX18:TBX20:TBX22	AGGTGTKAAGGTGTGAAA	1e0	1	1	0	1.4	0
M11383_2.00:TBX15:TBX18:TBX22	AGGTGTGAAATTGTCACCT	1e0	1	1	0	0	0
M05616_2.00:HNF4A:HNF4G:NR1H4:NR2C1:NR2C2:NR2F1:NR2F2:NR2F6:NR4A1:NR4A2:NR4A3:NR5A1:NR5A2:NR6A1:PPARA:PPARD:PPARG:RARA:RARB:RARG:RORA:RORB:RORC:RXRA:RXRB:RXRG:THRA:THRB	RAGGTCATGACCTY	1e0	1	261	0.0019	264.5	0.0019
M04122_2.00:MYF5:MYOD1:MYOG	BAACAGCTGTYV	1e0	1	11771	0.0835	11704.7	0.0837
M05315_2.00:IRX2:IRX4:IRX5	DCATGTWNWACATGH	1e0	1	2520	0.0179	2515.2	0.018
M11226_2.00:NFAT5	KGKAWTTTTCCAB	1e0	1	8444	0.0599	8401.4	0.0601
M07673_2.00:ZNF479	NBNRTCCCCMGAGTCATC	1e0	1	646	0.0046	649.1	0.0046
M03655_2.00:NFE2:NFE2L1:NFE2L2:NFE2L3	CATGACGAGCATGACR	1e0	1	196	0.0014	199.2	0.0014
M08014_2.00:STAT1	TTTCCYGGAAA	1e0	1	11025	0.0782	10965.4	0.0785
M11306_2.00:SOX1:SOX10:SOX11:SOX12:SOX13:SOX14:SOX15:SOX17:SOX18:SOX2:SOX21:SOX3:SOX30:SOX4:SOX5:SOX6:SOX7:SOX8:SOX9:SRY	RAACAAAGGVM	1e0	1	58999	0.4185	58551.5	0.4189
M02680_2.00:FOXC1:FOXC2:FOXD1:FOXD2:FOXD3:FOXD4:FOXD4L1:FOXD4L3:FOXD4L4:FOXD4L5:FOXD4L6:FOXE1:FOXE3:FOXF1:FOXF2:FOXL1:FOXL2:FOXS1	BMAASGTAAACAAD	1e0	1	4480	0.0318	4465.3	0.032
M09161_2.00:HOXA10:HOXA11:HOXA5:HOXA6:HOXA7:HOXA9:HOXB5:HOXB6:HOXB8:HOXB9:HOXC10:HOXC11:HOXC5:HOXC6:HOXC8:HOXC9:HOXD10:HOXD11:HOXD8:HOXD9	TTTTATKGCH	1e0	1	33948	0.2408	33711.1	0.2412
M03449_2.00:NFATC1:NFATC2:NFATC3:NFATC4	WKGRAAAATWWKTTTCCATT	1e0	1	131	0.0009	134.4	0.001
M04996_2.00:ALX1:ALX3:ALX4:ARX:DRGX:EN1:EN2:ESX1:ISX:LHX2:LHX3:LHX4:LHX6:LHX8:LHX9:LMX1A:LMX1B:MIXL1:OTP:PHOX2A:PHOX2B:PROP1:PRRX1:PRRX2:RAX:RAX2:SEBOX:SHOX:SHOX2:UNCX:VSX1:VSX2:ZFHX2	TRATTGCAATYA	1e0	1	422	0.003	426.5	0.0031
M05760_2.00:SOX1:SOX10:SOX11:SOX12:SOX13:SOX14:SOX15:SOX17:SOX18:SOX2:SOX21:SOX3:SOX30:SOX4:SOX5:SOX6:SOX7:SOX8:SOX9:SRY	AACAATGGSCCATTGTT	1e0	1	13	0.0001	14.7	0.0001
M03831_2.00:ALX1:ALX3:ALX4:ARX:DRGX:EN1:EN2:ESX1:ISX:LHX2:LHX3:LHX4:LHX6:LHX8:LHX9:LMX1A:LMX1B:MIXL1:NOBOX:OTP:PHOX2A:PHOX2B:PROP1:PRRX1:PRRX2:RAX:RAX2:SEBOX:SHOX:SHOX2:UNCX:VSX1:VSX2:ZFHX2	CTAATTAG	1e0	1	47213	0.3349	46870.5	0.3354
M11385_2.00:TBX15:TBX18:TBX20:TBX4:TBX5	SGAGGTGTGAGGCGR	1e0	1	316	0.0022	320.2	0.0023
M04143_2.00:FERD3L	GTAACATATGKTGC	1e0	1	305	0.0022	309.4	0.0022
M04169_2.00:ATOH1	AMCATATGKC	1e0	1	7363	0.0522	7332.5	0.0525
M10184_2.00:BCL6	TTCCTAGAAA	1e0	1	31244	0.2216	31035.8	0.2221
M06055_2.00:YY1	RGCCGCCATTTTGKH	1e0	1	2162	0.0153	2162.2	0.0155
M05778_2.00:LEF1:TCF7:TCF7L1:TCF7L2	ACATCGRGGCGCTGA	1e0	1	11	0.0001	12.6	0.0001
M05874_2.00:PAX3:PAX7	ATTMGTCACGSTT	1e0	1	633	0.0045	638.3	0.0046
M10935_2.00:BORCS8-MEF2B:MEF2A:MEF2B:MEF2C:MEF2D	CTCTAAAAATAACTCT	1e0	1	36	0.0003	38.5	0.0003
M04553_2.00:KLF17	CACCACSCACCCMTY	1e0	1	3417	0.0242	3412.8	0.0244
M02822_2.00:MGA	AGGTGTGAHDTCACACCT	1e0	1	10	0.0001	11.3	0.0001
M03975_2.00:BBX:CIC	YAACAATADCATTGTTR	1e0	1	35	0.0002	37.2	0.0003
M09605_2.00:HNF4A:HNF4G:NR2E1:NR2F1:NR2F2:NR2F6:NR6A1:RXRB:RXRG	CARRGKBCAAAGTYCA	1e0	1	2401	0.017	2401	0.0172
M10435_2.00:DMRTA1	AATGTADCAAWTT	1e0	1	5482	0.0389	5466.5	0.0391
M05821_2.00:TBX1:TBX10	KDAGGTGTGAAR	1e0	1	7121	0.0505	7095.3	0.0508
M03445_2.00:PROX1:PROX2	TAAGRCGTCTTR	1e0	1	357	0.0025	362.7	0.0026
M08042_2.00:SOX1:SOX10:SOX11:SOX12:SOX13:SOX14:SOX15:SOX17:SOX18:SOX2:SOX21:SOX3:SOX30:SOX4:SOX5:SOX6:SOX7:SOX8:SOX9:SRY	TTTGCATDACAAWGG	1e0	1	2312	0.0164	2313.6	0.0166
M05479_2.00:POU3F2	RCGCATAAATTAN	1e0	1	321	0.0023	326.2	0.0023
M03537_2.00:SOX1:SOX10:SOX11:SOX12:SOX13:SOX14:SOX15:SOX17:SOX18:SOX2:SOX21:SOX3:SOX30:SOX4:SOX5:SOX6:SOX7:SOX8:SOX9:SRY	ATGAATTKCAGTCAT	1e0	1	9	0.0001	10	0.0001
M03299_2.00:POU2F2	HATGMATATKCAWA	1e0	1	11239	0.0797	11187.8	0.0801
M05682_2.00:HNF4A:HNF4G:NR1H4:NR2C1:NR2C2:NR2F1:NR2F2:NR2F6:NR4A1:NR4A2:NR4A3:NR5A1:NR5A2:NR6A1:PPARA:PPARD:PPARG:RARA:RARB:RARG:RORA:RORB:RORC:RXRA:RXRB:RXRG:THRA	RRGGTCATGACCYY	1e0	1	288	0.002	293.7	0.0021
M03409_2.00:HNF4G:NR1H4:NR2C1:NR2C2:NR2F1:NR2F2:NR2F6:NR4A1:NR4A2:NR4A3:NR5A1:NR5A2:NR6A1:PPARA:PPARD:PPARG:RARA:RARB:RARG:RORA:RORB:RORC:RXRA:RXRB:RXRG:THRA:THRB	GRGGTCATGACCYC	1e0	1	143	0.001	147.1	0.0011
M10030_2.00:CREB3	GGATAAGTTGGCCB	1e0	1	30	0.0002	32.2	0.0002
M03533_2.00:SOX1:SOX10:SOX11:SOX12:SOX13:SOX14:SOX15:SOX17:SOX18:SOX2:SOX21:SOX3:SOX30:SOX4:SOX5:SOX6:SOX7:SOX8:SOX9:SRY	AACAATWDCATTGTT	1e0	1	69	0.0005	72.8	0.0005
M03976_2.00:SOX1:SOX10:SOX11:SOX12:SOX13:SOX14:SOX15:SOX17:SOX18:SOX2:SOX21:SOX3:SOX30:SOX4:SOX5:SOX6:SOX7:SOX8:SOX9:SRY	MCGAACAATGN	1e0	1	15568	0.1104	15487.9	0.1108
M08172_2.00:STAT3	YTTCCCAGAAR	1e0	1	22600	0.1603	22468.1	0.1608
M04643_2.00:SCRT1:SCRT2	HGCAACAGGTG	1e0	1	1882	0.0133	1887	0.0135
M09552_2.00:GATA1:GATA2:GATA3:GATA4:GATA5:GATA6	AGATSTNDNNDSAGATAASN	1e0	1	1179	0.0084	1185.5	0.0085
M01990_2.00:FOXA1:FOXA2:FOXA3:FOXB1	TTGTTTACA	1e0	1	8326	0.0591	8296.2	0.0594
M03970_2.00:SOX1:SOX10:SOX11:SOX12:SOX13:SOX14:SOX15:SOX17:SOX18:SOX2:SOX21:SOX3:SOX30:SOX4:SOX5:SOX6:SOX7:SOX8:SOX9:SRY	NAACAATAVCATTGTTN	1e0	1	61	0.0004	64.2	0.0005
M10169_2.00:GLIS3	GTGGGGGGTM	1e0	1	12616	0.0895	12558.3	0.0899
M01754_2.00:ATOH1	RACATATGGN	1e0	1	20723	0.147	20607	0.1474
M11124_2.00:AR:NR3C1:NR3C2:PGR	DGGGHHCAHTSTGTTCTHN	1e0	1	2367	0.0168	2370.2	0.017
M08769_2.00:HAND1:HAND2	TGASANAARCCAGRCCC	1e0	1	2902	0.0206	2903.3	0.0208
M08124_2.00:GATA1:GATA2:GATA3:GATA4:GATA5:GATA6	NDNAGATAAGADW	1e0	1	16828	0.1194	16742.2	0.1198
M09999_2.00:DDIT3	GGATAGRTTAACC	1e0	1	105	0.0007	109.9	0.0008
M03418_2.00:ESR1:ESR2:NR1D1:NR1D2:NR1H2:NR1H3:NR1H4:NR2C1:NR2C2:NR2F1:NR2F2:NR2F6:NR4A1:NR4A2:NR4A3:NR5A2:NR6A1:PPARA:PPARD:PPARG:RARA:RARB:RARG:RORA:RORB:RORC:RXRA:RXRB:RXRG	AAGGTCACSARAGGTCA	1e0	1	24	0.0002	26.4	0.0002
M04473_2.00:ZNF787	GATGCACNNNNSSTGCCTCR	1e0	1	103	0.0007	107.3	0.0008
M03360_2.00:HNF4A:HNF4G:NR2E1:NR2F1:NR2F2:NR2F6:NR6A1:RXRB:RXRG	GGGGTCAAAGGTCA	1e0	1	102	0.0007	107	0.0008
M06465_2.00:PLAG1	CCCCCTTGGGCCCC	1e0	1	591	0.0042	598.7	0.0043
M05448_2.00:POU2F2	NTGCATAATBAV	1e0	1	15422	0.1094	15347.8	0.1098
M03982_2.00:SOX1:SOX10:SOX11:SOX12:SOX13:SOX14:SOX15:SOX17:SOX18:SOX2:SOX21:SOX3:SOX30:SOX4:SOX5:SOX6:SOX7:SOX8:SOX9:SRY	NAACAATAACATTGTTN	1e0	1	96	0.0007	100	0.0007
M04115_2.00:MAX	AKCACATGGY	1e0	1	47888	0.3397	47563.5	0.3403
M05432_2.00:PAX4	TTCACGCWTSAVYGCRCM	1e0	1	90	0.0006	94.8	0.0007
M03305_2.00:POU6F2	WCTAATTAGC	1e0	1	11784	0.0836	11736.9	0.084
M04855_2.00:FOXC1:FOXC2:FOXD1:FOXD2:FOXD3:FOXD4:FOXD4L1:FOXD4L3:FOXD4L4:FOXD4L5:FOXD4L6:FOXE1:FOXE3:FOXF1:FOXF2:FOXG1:FOXI1:FOXI2:FOXI3:FOXJ3:FOXL1:FOXL2:FOXS1	VYWAYGTAAACA	1e0	1	28105	0.1993	27940	0.1999
M00758_2.00:ATF3:JDP2	BGATGACGN	1e0	1	70086	0.4971	69574.7	0.4978
M10019_2.00:MAF:MAFA:MAFB:MAFG:MAFK:NRL	CRCTGACSABA	1e0	1	35246	0.25	35025.8	0.2506
M05773_2.00:LEF1:TCF7:TCF7L1:TCF7L2	ASATCAAAG	1e0	1	21970	0.1558	21851.3	0.1564
M09974_2.00:BATF:BATF3	GGATWATTAGAAAT	1e0	1	238	0.0017	244.4	0.0017
M02744_2.00:HSF1:HSF2:HSF4	GAATGTTCTAGA	1e0	1	1247	0.0088	1256	0.009
M10704_2.00:ALX1:ALX3:ALX4:ARX:BARHL1:BARHL2:BARX1:BARX2:BSX:DLX1:DLX2:DLX3:DLX4:DLX5:DLX6:DRGX:EMX1:EMX2:EN1:EN2:ESX1:EVX1:EVX2:GBX1:GBX2:GSX1:GSX2:HMX1:HMX2:HMX3:HOXA1:HOXA2:HOXA3:HOXA4:HOXA5:HOXA6:HOXA7:HOXB1:HOXB2:HOXB3:HOXB4:HOXB5:HOXB6:HOXB7:HOXB8:HOXC4:HOXC5:HOXC6:HOXD1:HOXD3:HOXD4:HOXD8:ISX:LHX3:LHX4:MEOX1:MEOX2:MIXL1:MNX1:MSX1:MSX2:NANOG:NANOGP8:NKX1-1:NKX1-2:NOBOX:NOTO:OTP:PDX1:PHOX2A:PHOX2B:PROP1:PRRX1:PRRX2:RAX:RAX2:SEBOX:SHOX:SHOX2:UNCX:VAX1:VAX2:VENTX:VSX1:VSX2	TSGGTCATTAGHNTC	1e0	1	3272	0.0232	3274.3	0.0234
M03514_2.00:SOX1:SOX10:SOX11:SOX12:SOX13:SOX14:SOX15:SOX17:SOX18:SOX2:SOX21:SOX3:SOX30:SOX4:SOX5:SOX6:SOX7:SOX8:SOX9:SRY	ATGAATAMCATTCAT	1e0	1	140	0.001	145.3	0.001
M00112_2.00:TFAP2A:TFAP2B:TFAP2C:TFAP2D:TFAP2E	CCTSAGGCNA	1e0	1	39998	0.2837	39741.8	0.2844
M10888_2.00:IRF4:IRF8	KAAAMWGAAAVYA	1e0	1	36618	0.2597	36388.1	0.2604
M01726_2.00:HES1:HES4	SSCACGYGHC	1e0	1	23038	0.1634	22914.2	0.164
M08170_2.00:SOX1:SOX10:SOX11:SOX12:SOX13:SOX14:SOX15:SOX17:SOX18:SOX2:SOX21:SOX3:SOX30:SOX4:SOX5:SOX6:SOX7:SOX8:SOX9:SRY	CCWTTGTT	1e0	1	24599	0.1745	24464.3	0.175
M03290_2.00:ALX1:ALX3:ALX4:ARX:DRGX:EN1:EN2:ESX1:ISX:LHX2:LHX3:LHX4:LHX6:LHX8:LHX9:LMX1A:LMX1B:MIXL1:OTP:PHOX2A:PHOX2B:PROP1:PRRX1:PRRX2:RAX:RAX2:SEBOX:SHOX:SHOX2:UNCX:VSX1:VSX2:ZFHX2	TRATTGCAATYA	1e0	1	485	0.0034	493.6	0.0035
M09988_2.00:FOS:FOSB:FOSL1:FOSL2	NSTGACTCAN	1e0	1	59317	0.4207	58904.8	0.4215
M04211_2.00:ASCL1:ASCL2	RGCAGCTGCY	1e0	1	22741	0.1613	22621.3	0.1619
M01718_2.00:TWIST1:TWIST2	MACATATGGN	1e0	1	23963	0.17	23834.9	0.1705
M08240_2.00:ZNF684	ACAGTCCACCCCTT	1e0	1	121	0.0009	126.1	0.0009
M04854_2.00:FOXC1:FOXC2:FOXD1:FOXD2:FOXD3:FOXD4:FOXD4L1:FOXD4L3:FOXD4L4:FOXD4L5:FOXD4L6:FOXE1:FOXE3:FOXF1:FOXF2:FOXG1:FOXI1:FOXI3:FOXJ3:FOXL1:FOXL2:FOXS1	GYTAYGTAAACAW	1e0	1	3893	0.0276	3894.8	0.0279
M04504_2.00:ZNF75A:ZNF75D	MGCTTTTCCCACAC	1e0	1	815	0.0058	824.6	0.0059
M03222_2.00:IRX2:IRX4:IRX5	NWACATRACAWG	1e0	1	15385	0.1091	15318.6	0.1096
M05452_2.00:POU2F2	DTATGCGCATAW	1e0	1	429	0.003	437.2	0.0031
M03956_2.00:RELA	GGGAAAWWWWWWTTTTCCC	1e0	1	417	0.003	425.1	0.003
M02707_2.00:NR1D2:NR2C1:NR2C2:NR2F1:NR2F2:NR2F6:NR4A1:PPARA:PPARD:PPARG:RARA:RARB:RARG:RORA:RORB:RORC:RXRA:RXRB:RXRG:THRA	GTAGGTCACBGTGACCYACT	1e0	1	16	0.0001	18.1	0.0001
M03368_2.00:NR2C2:NR2F1:NR2F2:NR2F6:PPARD:PPARG:RORA:RORB:RXRA:RXRB:RXRG:THRA:THRB	DTGACCTYATAAGGTCAC	1e0	1	16	0.0001	18.4	0.0001
M03361_2.00:HNF4A:HNF4G:NR2E1:NR2F1:NR2F2:NR2F6:NR6A1:RXRB:RXRG	GGGGTCAAAGTCCAHN	1e0	1	105	0.0007	110.9	0.0008
M03426_2.00:HNF4A:HNF4G:NR2E1:NR2F1:NR2F2:NR2F6:NR6A1:RXRB:RXRG	GGGGTCAAAGTCCAAT	1e0	1	63	0.0004	67.8	0.0005
M03394_2.00:ESR1:ESR2:NR1D1:NR1D2:NR1H2:NR1H3:NR1H4:NR2C1:NR2C2:NR2F1:NR2F2:NR2F6:NR4A1:NR4A2:NR4A3:NR5A2:NR6A1:PPARA:PPARD:PPARG:RARA:RARB:RARG:RORA:RORB:RORC:RXRA:RXRB:RXRG	GAGGTCAAAAGGTCAC	1e0	1	15	0.0001	17.4	0.0001
M05642_2.00:ESR1:ESR2:HNF4A:HNF4G:NR1D1:NR1D2:NR1H2:NR1H3:NR1H4:NR2C1:NR2C2:NR2F1:NR2F2:NR2F6:NR4A1:NR4A2:NR4A3:NR5A2:NR6A1:PPARA:PPARD:PPARG:RARA:RARB:RARG:RORA:RORB:RORC:RXRA:RXRB:RXRG:THRA:THRB	AAGGTCANTGACCTT	1e0	1	59	0.0004	63.9	0.0005
M05349_2.00:POU6F1	CATTATGCNNNGCATAATG	1e0	1	93	0.0007	98.1	0.0007
M04451_2.00:ZNF384	TTTTTYNNNNBNNNNNRAAAAA	1e0	1	8414	0.0597	8396.1	0.0601
M03326_2.00:HSF5:HSFX1:HSFX2:HSFY1:HSFY2	TTCGAAHMRTTCGAA	1e0	1	141	0.001	147.5	0.0011
M03311_2.00:POU4F2	CTCATTAATTATGCAT	1e0	1	140	0.001	146.1	0.001
M03977_2.00:SOX1:SOX10:SOX11:SOX12:SOX13:SOX14:SOX15:SOX17:SOX18:SOX2:SOX21:SOX3:SOX30:SOX4:SOX5:SOX6:SOX7:SOX8:SOX9:SRY	ACAATAVCATTGH	1e0	1	2153	0.0153	2163.9	0.0155
M03357_2.00:HNF4A:HNF4G:NR2E1:NR2F1:NR2F2:NR2F6:NR6A1:RXRB:RXRG	GWTGGACTTTGGACYS	1e0	1	89	0.0006	94.1	0.0007
M03523_2.00:SOX1:SOX10:SOX11:SOX12:SOX13:SOX14:SOX15:SOX17:SOX18:SOX2:SOX21:SOX3:SOX30:SOX4:SOX5:SOX6:SOX7:SOX8:SOX9:SRY	YATCAATAMCATTGATM	1e0	1	30	0.0002	33.4	0.0002
M10814_2.00:PAX4	AAAAATTANCMHHVHWNCCMWCMYCACCCC	1e0	1	30	0.0002	33.4	0.0002
M00818_2.00:NR2C1:NR2F1:NR2F2:NR2F6:NR4A1:NR4A2:NR4A3:PPARD:RARG:RORA:RORB:RORC:RXRA:RXRB:RXRG	AAAGGTCA	1e0	1	39530	0.2804	39292.3	0.2811
M05809_2.00:T:TBX19	NASGTGTGAAATTTCACACCTH	1e0	1	4	0	5.6	0
M10564_2.00:FOXC1:FOXC2:FOXD1:FOXD2:FOXD3:FOXD4:FOXD4L1:FOXD4L3:FOXD4L4:FOXD4L5:FOXD4L6:FOXE1:FOXE3:FOXF1:FOXF2:FOXG1:FOXI1:FOXI3:FOXL1:FOXL2:FOXS1	MGGTAAATCAAGGGAAT	1e0	1	4	0	5.1	0
M03721_2.00:EBF1:EBF2:EBF3:EBF4	BWATTCCCWWGGGAATWV	1e0	1	29	0.0002	32.4	0.0002
M03792_2.00:ALX1:ALX3:ALX4:ARX:BARHL1:BARHL2:BARX1:BARX2:BSX:DRGX:EMX1:EMX2:EN1:EN2:ESX1:EVX1:EVX2:GBX1:GBX2:GSX1:GSX2:HESX1:HMX1:HMX2:HMX3:HOXA1:HOXA2:HOXA3:HOXA4:HOXA5:HOXB1:HOXB2:HOXB3:HOXB4:HOXB5:HOXC4:HOXC5:HOXD3:HOXD4:LHX2:LHX3:LHX4:LHX9:MEOX1:MEOX2:MIXL1:MNX1:MSX1:MSX2:NKX1-1:NKX1-2:NOTO:OTP:PDX1:PHOX2A:PHOX2B:PROP1:PRRX1:PRRX2:RAX:RAX2:SEBOX:SHOX:SHOX2:TLX1:TLX2:TLX3:UNCX:VAX1:VAX2:VENTX:VSX1:VSX2	STAATTAGCGCTAATKRS	1e0	1	52	0.0004	56.9	0.0004
M05492_2.00:POU3F4	GCTTGCATAATK	1e0	1	5930	0.0421	5927.2	0.0424
M08587_2.00:MEF2A	TKACCTWTAATTAWAYNAGMD	1e0	1	258	0.0018	266.1	0.0019
M06056_2.00:GFI1B	AAATCACRGC	1e0	1	7625	0.0541	7614.3	0.0545
M09826_2.00:EPAS1	GKACGTGCHB	1e0	1	21038	0.1492	20942.8	0.1499
M07996_2.00:PAX1:PAX2:PAX3:PAX5:PAX6:PAX7:PAX8:PAX9	GCAGCSAAGCGTGAC	1e0	1	686	0.0049	697.9	0.005
M08229_2.00:STAT1	TTTCCBGGAA	1e0	1	19788	0.1404	19701.8	0.141
M10431_2.00:DMRT1:DMRT2:DMRT3:DMRTA2:DMRTB1:DMRTC2	TTGMTACATTGTTKC	1e0	1	338	0.0024	347.3	0.0025
M08256_2.00:ZNF454	GWGCYTT	1e0	1	46237	0.3279	45950.4	0.3288
M03053_2.00:FOXC1:FOXC2:FOXD1:FOXD2:FOXD3:FOXD4:FOXD4L1:FOXD4L3:FOXD4L4:FOXD4L5:FOXD4L6:FOXE1:FOXG1:FOXI1:FOXI2:FOXI3:FOXJ3:FOXK2:FOXL1:FOXL2:FOXS1	CCGGACACAATC	1e0	1	980	0.007	992.4	0.0071
M03510_2.00:SOX1:SOX10:SOX11:SOX12:SOX13:SOX14:SOX15:SOX17:SOX18:SOX2:SOX21:SOX3:SOX30:SOX4:SOX5:SOX6:SOX7:SOX8:SOX9:SRY	ATGAATAACATTCAT	1e0	1	12	0.0001	14.3	0.0001
M05570_2.00:ESR1:ESR2:ESRRA:ESRRB:ESRRG:NR1H2:NR1H3:NR2C2:NR2F1:NR2F2:NR2F6:RARA:RARB:RARG:RORA:RORB:RORC	RAGGTCACCGYGACCTY	1e0	1	26	0.0002	29.7	0.0002
M08977_2.00:GFI1:GFI1B	AAATCACAGC	1e0	1	32312	0.2292	32137.3	0.2299
M05501_2.00:POU5F1	NATTATGCWAATKARG	1e0	1	1558	0.0111	1571.9	0.0112
M03734_2.00:FOXA1:FOXA2:FOXA3:FOXB1:FOXB2	TATGYAAATATTKACATA	1e0	1	107	0.0008	113.3	0.0008
M10958_2.00:BORCS8-MEF2B:MEF2A:MEF2B:MEF2C:MEF2D	CTTAAATTTAAG	1e0	1	152	0.0011	159.9	0.0011
M05568_2.00:ESR1:ESR2:NR1D1:NR1D2:NR1H2:NR1H3:NR1H4:NR2C1:NR2C2:NR2F1:NR2F2:NR2F6:NR4A1:NR5A2:NR6A1:PPARA:PPARD:PPARG:RARA:RARB:RARG:RORA:RORB:RORC:RXRA:RXRB:RXRG	AAGGTCAYGACCTY	1e0	1	282	0.002	291.6	0.0021
M05088_2.00:ALX1:ALX3:ALX4:ARX:BARHL1:BARHL2:BARX1:BARX2:BSX:DRGX:EMX1:EMX2:EN1:EN2:ESX1:EVX1:EVX2:GBX1:GBX2:GSX1:GSX2:HESX1:HOXA2:HOXA3:HOXB2:HOXB3:HOXD3:ISX:LBX1:LBX2:LHX1:LHX2:LHX3:LHX4:LHX5:LHX6:LHX8:LHX9:LMX1A:LMX1B:MEOX1:MEOX2:MIXL1:MNX1:MSX1:MSX2:NKX1-1:NKX1-2:NOBOX:NOTO:OTP:PDX1:PHOX2A:PHOX2B:PROP1:PRRX1:PRRX2:RAX:RAX2:SEBOX:SHOX:SHOX2:UNCX:VAX1:VAX2:VSX1:VSX2:ZFHX2	NTAATTAR	1e0	1	47677	0.3382	47384.9	0.339
M04543_2.00:ZNF296	BAGTGGACABT	1e0	1	23888	0.1694	23778.8	0.1701
M03362_2.00:HNF4A:HNF4G:NR2E1:NR2F1:NR2F2:NR2F6:NR6A1:RXRB:RXRG	GRGTCCAAAGGTCAH	1e0	1	100	0.0007	106.9	0.0008
M03568_2.00:TBX15:TBX18:TBX20:TBX4:TBX5	WAGGTGTGAAG	1e0	1	4837	0.0343	4843.2	0.0347
M05399_2.00:HOXA10:HOXA11:HOXA6:HOXA9:HOXB6:HOXB8:HOXB9:HOXC10:HOXC11:HOXC12:HOXC6:HOXC8:HOXC9:HOXD10:HOXD11:HOXD12:HOXD8:HOXD9	GTTTTATKRCC	1e0	1	32156	0.2281	31987	0.2289
M05678_2.00:ESR1:ESR2:NR1D1:NR1D2:NR1H2:NR1H3:NR1H4:NR2C1:NR2C2:NR2F1:NR2F2:NR2F6:NR4A1:NR4A2:NR4A3:NR5A1:NR5A2:NR6A1:PPARA:PPARD:PPARG:RARA:RARB:RARG:RORA:RORB:RORC:RXRA:RXRB:RXRG:THRA:THRB	DAWSTAGGTCATGACCTASWTW	1e0	1	3	0	4.8	0
M04415_2.00:ZNF174	NGCCGATCACTCGCCM	1e0	1	93	0.0007	99.2	0.0007
M05420_2.00:PAX3:PAX7	BBGTCACGSTTATTAD	1e0	1	129	0.0009	136.7	0.001
M09164_2.00:PBX1:PBX2:PBX3:PBX4	TGABTGACAG	1e0	1	22651	0.1607	22554.2	0.1614
M04862_2.00:GATA1:GATA2:GATA3:GATA4:GATA5:GATA6	GATAABRNYVTTATC	1e0	1	678	0.0048	691.1	0.0049
M09319_2.00:ESR1:ESR2:ESRRA:ESRRB:ESRRG	AGBTCAAGGTCA	1e0	1	6039	0.0428	6042.8	0.0432
M08010_2.00:RFX5:RFX7	TCABCTGTTGCTAGGSAGA	1e0	1	168	0.0012	176.4	0.0013
M03369_2.00:ESR1:ESR2:NR1D1:NR1D2:NR1H2:NR1H3:NR1H4:NR2C1:NR2C2:NR2F1:NR2F2:NR2F6:NR4A1:NR5A2:NR6A1:PPARA:PPARD:PPARG:RARA:RARB:RARG:RORA:RORB:RORC:RXRA:RXRB:RXRG	AAAGGTCATTTRAGGTCA	1e0	1	58	0.0004	63.6	0.0005
M03569_2.00:TBX15:TBX18:TBX20:TBX4:TBX5	AGGTGTGAHGGTGTGA	1e0	1	86	0.0006	92	0.0007
M09622_2.00:PAX1:PAX2:PAX3:PAX5:PAX6:PAX7:PAX8:PAX9	GCAGCCAAGCRTGACH	1e0	1	482	0.0034	495	0.0035
M08241_2.00:ZNF45	TCTGGATTYTGTTAT	1e0	1	220	0.0016	229.6	0.0016
M08222_2.00:ESR1:ESR2:NR1D1:NR1D2:NR1H2:NR1H3:NR1H4:NR2C1:NR2C2:NR2F1:NR2F2:NR2F6:NR4A1:NR6A1:PPARA:PPARD:PPARG:RARA:RARB:RARG:RORA:RORB:RORC:RXRA:RXRB:RXRG:THRA	TCAGAGGTCA	1e0	1	5964	0.0423	5969	0.0427
M03499_2.00:SOX1:SOX10:SOX11:SOX12:SOX13:SOX14:SOX15:SOX17:SOX18:SOX2:SOX21:SOX3:SOX30:SOX4:SOX5:SOX6:SOX7:SOX8:SOX9:SRY	TCAATGKTATTGA	1e0	1	564	0.004	577.6	0.0041
M05574_2.00:HNF4A:HNF4G:NR2E1:NR2F1:NR2F2:NR2F6:NR6A1:RXRB:RXRG	RGGGTCAAAGTCCAH	1e0	1	114	0.0008	121.9	0.0009
M05321_2.00:ALX1:ALX3:ALX4:ARX:BARHL1:BARHL2:DRGX:ESX1:GBX1:GBX2:HESX1:HMX1:HMX2:HMX3:ISX:LBX1:LBX2:MEOX1:MEOX2:MIXL1:MSX1:MSX2:PHOX2A:PHOX2B:PROP1:PRRX1:PRRX2:RAX:RAX2:SHOX:SHOX2:TLX2:UNCX:VENTX:VSX1:VSX2	TTAACGAG	1e0	1	48453	0.3437	48166.5	0.3446
M05629_2.00:NR1H3:NR2F1:NR2F2:NR2F6:PPARD:RORA:RORB:RORC:RXRA:RXRG:THRA:THRB	GRGGTCAAAGGTCAN	1e0	1	885	0.0063	900.5	0.0064
M03379_2.00:NR1H3:NR2F1:NR2F2:NR2F6:PPARD:RORA:RORB:RORC:RXRA:RXRG:THRA:THRB	RTGACCTYATVAGGTCAC	1e0	1	18	0.0001	21.1	0.0002
M05431_2.00:PAX4	VATTTCACGCWTSARYGCDCM	1e0	1	18	0.0001	21.9	0.0002
M03929_2.00:ESR1:ESR2:NR1D1:NR1D2:NR1H2:NR1H3:NR2C1:NR2C2:NR2F1:NR2F2:NR2F6:NR5A2:NR6A1:PPARA:PPARD:PPARG:RARA:RARB:RARG:RORA:RORB:RORC:RXRA:RXRB:RXRG:THRA:THRB	AWNTAGGTCASTAGGTCA	1e0	1	32	0.0002	36.9	0.0003
M04816_2.00:FOXA1:FOXA2:FOXA3:FOXB1:FOXB2	HTAWGYAAATATTGACAYWN	1e0	1	310	0.0022	321.9	0.0023
M00140_2.00:ZNF410	CCATCCCA	1e0	1	13922	0.0987	13889.1	0.0994
M11112_2.00:HNF4A:HNF4G:NR2E1:NR2F1:NR2F2:NR2F6:NR6A1:RXRB:RXRG	RGGBCAAAGKTCAN	1e0	1	6496	0.0461	6502.2	0.0465
M05453_2.00:POU1F1	NTAATGAGATGCRN	1e0	1	905	0.0064	921.5	0.0066
M03104_2.00:BARHL1:BARHL2:BARX1:BARX2:BSX:DLX2:DLX3:EMX1:EMX2:ESX1:EVX1:EVX2:GBX1:GBX2:HESX1:HMX1:HMX2:HMX3:HOXA1:HOXA2:HOXA3:HOXA4:HOXA5:HOXB1:HOXB2:HOXB3:HOXB4:HOXB5:HOXC4:HOXC5:HOXD1:HOXD12:HOXD3:HOXD4:LBX1:LBX2:MEOX1:MEOX2:MNX1:MSX1:MSX2:NANOG:NANOGP8:NKX1-1:NKX1-2:PDX1:RAX:RAX2:TLX1:TLX3:VENTX	KTAATTACGSTAATTAV	1e0	1	228	0.0016	238.6	0.0017
M10570_2.00:FOXC1:FOXC2:FOXD1:FOXD2:FOXD3:FOXD4:FOXD4L1:FOXD4L3:FOXD4L4:FOXD4L5:FOXD4L6:FOXE1:FOXE3:FOXF1:FOXF2:FOXG1:FOXI1:FOXI3:FOXJ3:FOXL1:FOXL2:FOXS1	CTTAAGTAAACADWGS	1e0	1	564	0.004	578.4	0.0041
M05469_2.00:POU2F3	DTATGCGCATAH	1e0	1	5137	0.0364	5149.6	0.0368
M05220_2.00:ALX1:ALX3:ALX4:ARX:BARX1:BARX2:BSX:DLX1:DLX2:DLX3:DLX4:DLX5:DLX6:DRGX:EMX1:EMX2:EN1:EN2:ESX1:EVX1:EVX2:GBX1:GBX2:GSX1:GSX2:HESX1:HMX1:HMX3:HOXA1:HOXA2:HOXA3:HOXA4:HOXA5:HOXB1:HOXB2:HOXB3:HOXB4:HOXB5:HOXC4:HOXC5:HOXD1:HOXD3:HOXD4:ISX:LHX2:LHX3:LHX4:LHX6:LHX8:LHX9:LMX1A:LMX1B:MEOX1:MIXL1:MNX1:MSX1:MSX2:NKX1-1:NKX1-2:NOBOX:NOTO:OTP:PDX1:PHOX2A:PHOX2B:PROP1:PRRX1:PRRX2:RAX:RAX2:SEBOX:SHOX:SHOX2:UNCX:VAX1:VAX2:VENTX:VSX1:VSX2:ZFHX2	STAATTGS	1e0	1	59195	0.4199	58828	0.4209
M05664_2.00:ESR1:ESR2:HNF4A:HNF4G:NR1D1:NR1D2:NR1H2:NR1H3:NR1H4:NR2C1:NR2C2:NR2F1:NR2F2:NR2F6:NR4A1:NR4A2:NR4A3:NR5A2:NR6A1:PPARA:PPARD:PPARG:RARA:RARB:RARG:RORA:RORB:RORC:RXRA:RXRB:RXRG:THRA:THRB	RAGGTCANYGACCTY	1e0	1	351	0.0025	363.9	0.0026
M05787_2.00:SOX1:SOX10:SOX11:SOX12:SOX13:SOX14:SOX15:SOX17:SOX18:SOX2:SOX21:SOX3:SOX30:SOX4:SOX5:SOX6:SOX7:SOX8:SOX9:SRY	ACAATGNCATTGT	1e0	1	938	0.0067	955.7	0.0068
M08344_2.00:ZNF449	CNMAGCCCAACCAGNNNNHNN	1e0	1	1679	0.0119	1698.4	0.0122
M07690_2.00:ZNF669	GGGGCGAYGACCRCT	1e0	1	121	0.0009	129.8	0.0009
M08259_2.00:ZNF322	GAGCCTGSTACWGAGCC	1e0	1	486	0.0034	500.2	0.0036
M04669_2.00:ONECUT1:ONECUT2:ONECUT3	VCCGATCGATAM	1e0	1	202	0.0014	212.9	0.0015
M10233_2.00:ZBTB7B	SCCCTCCCC	1e0	1	37661	0.2671	37471.9	0.2681
M10582_2.00:GATA1:GATA2:GATA3:GATA4:GATA5:GATA6	MYAGATAAGA	1e0	1	27163	0.1927	27050.6	0.1936
M09468_2.00:NPAS2	GTCACGTGGM	1e0	1	17037	0.1208	16991.7	0.1216
M05423_2.00:PAX3:PAX7	YCGTCACGCTWATTAN	1e0	1	15	0.0001	18.6	0.0001
M09753_2.00:TFAP2A:TFAP2B:TFAP2C:TFAP2D:TFAP2E	GCCYGCRGSC	1e0	1	43239	0.3067	43007.4	0.3077
M03407_2.00:ESR1:ESR2:NR1D1:NR1D2:NR1H2:NR1H3:NR1H4:NR2C1:NR2C2:NR2F1:NR2F2:NR2F6:NR4A1:NR6A1:PPARA:PPARD:PPARG:RARA:RARB:RARG:RORA:RORB:RORC:RXRA:RXRB:RXRG:THRA	RRGGTCAAAGGTCA	1e0	1	673	0.0048	689.4	0.0049
M04406_2.00:YY1	CGCCATYTTKGRCWWWWCGTGCT	1e0	1	2	0	3.8	0
M04616_2.00:ZNF177	STTGATCTARVGGMAMAGTCATK	1e0	1	2	0	3.9	0
M06417_2.00:NR2C1:NR2F1:NR2F2:NR2F6:NR4A1:NR5A1:NR5A2:PPARD:PPARG:RARA:RARB:RARG:RORA:RORB:RORC:RXRA:RXRB:RXRG	CAGTCCGAAGGTCACCGC	1e0	1	2	0	3.5	0
M09157_2.00:SIX1:SIX2:SIX4:SIX5	TGAAAYHTGAKAC	1e0	1	10796	0.0766	10787.2	0.0772
M08155_2.00:HNF4A:HNF4G:NR2E1:NR2F1:NR2F2:NR2F6:NR6A1:RXRA:RXRB:RXRG	ARRGKNCAAAGTYCA	1e0	1	4879	0.0346	4895.9	0.035
M08035_2.00:TP63:TP73	ACAWGCYCAGACATG	1e0	1	1609	0.0114	1629.5	0.0117
M08252_2.00:ZNF415	CYGGCTCCAGCACCC	1e0	1	3110	0.0221	3130.6	0.0224
M07603_2.00:ZNF19	TGCNCCGTCAGRRCCCCW	1e0	1	531	0.0038	546.2	0.0039
M03531_2.00:SOX1:SOX10:SOX11:SOX12:SOX13:SOX14:SOX15:SOX17:SOX18:SOX2:SOX21:SOX3:SOX30:SOX4:SOX5:SOX6:SOX7:SOX8:SOX9:SRY	ATGAATTYCATTCAT	1e0	1	40	0.0003	45.1	0.0003
M03039_2.00:FOXO4	GTAAACATGTTTAC	1e0	1	80	0.0006	87.4	0.0006
M10861_2.00:HSF1:HSF2:HSF4	GGGAATCTTCTRGRRG	1e0	1	1834	0.013	1855.3	0.0133
M02975_2.00:ELF1:ELF2:ELF4:SPDEF	GCAGDAAGAAGTATAC	1e0	1	267	0.0019	279.8	0.002
M07663_2.00:ZNF101	KGACACWGGGGCMAC	1e0	1	811	0.0058	829.1	0.0059
M05645_2.00:ESR1:ESR2:HNF4A:HNF4G:NR1D1:NR1D2:NR1H2:NR1H3:NR1H4:NR2C1:NR2C2:NR2F1:NR2F2:NR2F6:NR4A1:NR4A2:NR4A3:NR5A2:NR6A1:PPARA:PPARD:PPARG:RARA:RARB:RARG:RORA:RORB:RORC:RXRA:RXRB:RXRG:THRA:THRB	GRGGTCAAAGGTCAN	1e0	1	1135	0.0081	1155.9	0.0083
M07639_2.00:ZNF417:ZNF587	KTGGCGCCCAAYRTGGGGCNY	1e0	1	23	0.0002	27	0.0002
M02925_2.00:SCRT1:SCRT2	RWGCAACAGGTGG	1e0	1	643	0.0046	660.1	0.0047
M05813_2.00:TBX15:TBX18:TBX20:TBX4:TBX5	RAGGTGTGAAGGTGTGAA	1e0	1	22	0.0002	26.4	0.0002
M03995_2.00:TEAD4	TGGAATGYGG	1e0	1	24501	0.1738	24417.7	0.1747
M04547_2.00:ZBTB26	NTTTTCTRGATH	1e0	1	23291	0.1652	23215.7	0.1661
M04861_2.00:GATA1:GATA2:GATA3:GATA4:GATA5:GATA6	GATAATGNCATTATC	1e0	1	236	0.0017	248.9	0.0018
M05695_2.00:NFATC1:NFATC2:NFATC3:NFATC4	ATGGAAANWNNNWNTTTCCAT	1e0	1	191	0.0014	202.2	0.0014
M09436_2.00:TEAD3:TEAD4	RWATGCCAGGAATGY	1e0	1	3313	0.0235	3337.6	0.0239
M03807_2.00:ALX1:ALX3:ALX4:ARX:BARX1:BARX2:BSX:DLX1:DLX2:DLX3:DLX4:DLX5:DLX6:DRGX:EMX1:EMX2:EN1:EN2:ESX1:EVX1:EVX2:GBX1:GBX2:GSX1:GSX2:HESX1:HMX1:HMX3:HOXA1:HOXA2:HOXA3:HOXA4:HOXA5:HOXA7:HOXB1:HOXB2:HOXB3:HOXB4:HOXB5:HOXB7:HOXC4:HOXC5:HOXD1:HOXD3:HOXD4:ISX:LHX3:LHX4:MEOX1:MEOX2:MNX1:MSX1:MSX2:NANOG:NANOGP8:NKX1-1:NKX1-2:NOTO:OTP:PDX1:PHOX2A:PHOX2B:PROP1:PRRX1:PRRX2:SHOX:SHOX2:UNCX:VAX1:VAX2:VENTX:VSX1:VSX2	YTAATGWNNVGBHDVYBNNWCATTAR	1e0	1	48	0.0003	54.3	0.0004
M05454_2.00:POU1F1	AYGCATAAATTAW	1e0	1	1943	0.0138	1967.9	0.0141
M03487_2.00:SOX1:SOX10:SOX11:SOX12:SOX13:SOX14:SOX15:SOX17:SOX18:SOX2:SOX21:SOX3:SOX30:SOX4:SOX5:SOX6:SOX7:SOX8:SOX9:SRY	TGAATGTGCAGTCA	1e0	1	20	0.0001	24.8	0.0002
M05606_2.00:NR1D1:NR1D2:NR2C2:NR2F1:NR2F2:NR2F6:PPARA:PPARD:RARA:RARB:RARG:RORA:RORB:RORC	DAWGTRGGTYAGTRGGTCAN	1e0	1	20	0.0001	24.3	0.0002
M03989_2.00:TBX1	TAACACCTAGGTGTGA	1e0	1	11	0.0001	14.8	0.0001
M03437_2.00:TP63	GACATGTCCCAACATGTT	1e0	1	5	0	7.9	0.0001
M03539_2.00:SOX1:SOX10:SOX11:SOX12:SOX13:SOX14:SOX15:SOX17:SOX18:SOX2:SOX21:SOX3:SOX30:SOX4:SOX5:SOX6:SOX7:SOX8:SOX9:SRY	SATCAATGTTATTGATK	1e0	1	63	0.0004	71	0.0005
M09144_2.00:HMBOX1:HNF1A:HNF1B	RGTTAATGATTAACY	1e0	1	1077	0.0076	1099.8	0.0079
M10425_2.00:CUX1:CUX2	CACCRATAHGTATBG	1e0	1	413	0.0029	429.2	0.0031
M06264_2.00:ALX1:ALX3:ALX4:ARX:DRGX:EMX1:EMX2:EN1:EN2:ESX1:EVX1:EVX2:GBX1:GBX2:GSX1:GSX2:HESX1:HMX1:HMX3:HOXA2:HOXA3:HOXA4:HOXA5:HOXB1:HOXB2:HOXB3:HOXB4:HOXB5:HOXC4:HOXC5:HOXD3:HOXD4:ISX:LBX1:LBX2:LHX2:LHX3:LHX4:LHX9:LMX1A:LMX1B:MEOX1:MEOX2:MIXL1:MNX1:MSX1:MSX2:NKX1-1:NKX1-2:OTP:PDX1:PHOX2A:PHOX2B:PROP1:PRRX1:PRRX2:RAX:RAX2:SEBOX:SHOX:SHOX2:UNCX:VAX1:VAX2:VENTX:VSX1:VSX2	GCTAATTA	1e0	1	38432	0.2726	38258.4	0.2737
M10877_2.00:HSF2:HSF4	KTTCTAGAAMAGAAM	1e0	1	1215	0.0086	1238.4	0.0089
M07693_2.00:ZNF573	CTCCTGKGTGTGCCHTGGCTG	1e0	1	61	0.0004	68.7	0.0005
M04848_2.00:FOXC1:FOXC2:FOXD1:FOXD2:FOXD3:FOXD4:FOXD4L1:FOXD4L3:FOXD4L4:FOXD4L5:FOXD4L6:FOXE1:FOXF1:FOXF2:FOXG1:FOXI1:FOXI3:FOXL1:FOXL2:FOXS1	MACGTCAACAH	1e0	1	12701	0.0901	12696.1	0.0908
M05565_2.00:ESR1:ESR2:NR1D1:NR1D2:NR1H2:NR1H3:NR1H4:NR2C1:NR2C2:NR2F1:NR2F2:NR2F6:NR4A1:NR5A2:NR6A1:PPARA:PPARD:PPARG:RARA:RARB:RARG:RORA:RORB:RORC:RXRA:RXRB:RXRG	AAGGTCATGACCTY	1e0	1	233	0.0017	246.1	0.0018
M04665_2.00:CUX1:CUX2	CTGATCGATTRG	1e0	1	1283	0.0091	1307.6	0.0094
M09389_2.00:SOX1:SOX10:SOX11:SOX12:SOX13:SOX14:SOX15:SOX17:SOX18:SOX2:SOX21:SOX3:SOX30:SOX4:SOX5:SOX6:SOX7:SOX8:SOX9:SRY	GAACAAWGGNBCCHTT	1e0	1	2317	0.0164	2344.6	0.0168
M09399_2.00:SOX1:SOX10:SOX11:SOX12:SOX13:SOX14:SOX15:SOX17:SOX18:SOX2:SOX21:SOX3:SOX30:SOX4:SOX5:SOX6:SOX7:SOX8:SOX9:SRY	GAACAAWGGNBCCHTT	1e0	1	2317	0.0164	2344.6	0.0168
M04486_2.00:ZIC1:ZIC2:ZIC3:ZIC4:ZIC5	GACCCCCTGCTGTGC	1e0	1	156	0.0011	167.5	0.0012
M02953_2.00:E2F1:E2F2:E2F3:E2F4:E2F5:E2F6	TTTGGCGCCAAA	1e0	1	320	0.0023	335.3	0.0024
M04429_2.00:ZNF684	AYACAGTCCACCCCTTKA	1e0	1	17	0.0001	21.8	0.0002
M03529_2.00:SOX1:SOX10:SOX11:SOX12:SOX13:SOX14:SOX15:SOX17:SOX18:SOX2:SOX21:SOX3:SOX30:SOX4:SOX5:SOX6:SOX7:SOX8:SOX9:SRY	AACAATTKCATTGTT	1e0	1	39	0.0003	45.8	0.0003
M09638_2.00:LEF1:TCF7:TCF7L1:TCF7L2	CCTTTGAWGT	1e0	1	2064	0.0146	2092.2	0.015
M03526_2.00:SOX1:SOX10:SOX11:SOX12:SOX13:SOX14:SOX15:SOX17:SOX18:SOX2:SOX21:SOX3:SOX30:SOX4:SOX5:SOX6:SOX7:SOX8:SOX9:SRY	AACAATAWYCATTGTT	1e0	1	53	0.0004	60.8	0.0004
M10892_2.00:IRF1:IRF2	GAAAAGYGAAASC	1e0	1	397	0.0028	414.2	0.003
M05497_2.00:POU3F4	WTAATGAKATGCGY	1e0	1	69	0.0005	77.6	0.0006
M08401_2.00:ZNF8	VHTVTGGTAYGYCHAKGM	1e0	1	589	0.0042	609.5	0.0044
M03027_2.00:FOXC1:FOXC2:FOXD1:FOXD2:FOXD3:FOXD4:FOXD4L1:FOXD4L3:FOXD4L4:FOXD4L5:FOXD4L6:FOXE1:FOXF1:FOXG1:FOXI1:FOXI2:FOXI3:FOXJ2:FOXJ3:FOXK1:FOXK2:FOXL1:FOXL2:FOXS1	ATGTTTACGGTAAACAA	1e0	1	4	0	6.1	0
M02813_2.00:OLIG2:OLIG3	AMCATATGKT	1e0	1	6617	0.0469	6642.1	0.0475
M05508_2.00:HSF1:HSF2:HSF4	GGAABGTTCYGGAAB	1e0	1	2591	0.0184	2621.3	0.0188
M08297_2.00:ZNF684	ACAGTCCACCCCTTK	1e0	1	87	0.0006	96.3	0.0007
M08206_2.00:GATA1:GATA2:GATA3:GATA4:GATA5:GATA6	GATAANVATCT	1e0	1	5989	0.0425	6016.7	0.0431
M05571_2.00:ESR1:ESR2:ESRRA:ESRRB:ESRRG:NR1H2:NR1H3:NR2C2:NR2F1:NR2F2:NR2F6:RARA:RARB:RARG:RORA:RORB:RORC	AAGGTCACSGTGACCTT	1e0	1	86	0.0006	95.2	0.0007
M11316_2.00:LEF1:TCF7:TCF7L1:TCF7L2	ATCAAAGVVM	1e0	1	62037	0.44	61691.4	0.4414
M06090_2.00:OSR2	GCTWCTGG	1e0	1	44581	0.3162	44376.3	0.3175
M09200_2.00:NKX6-1:NKX6-2:NKX6-3	ATTAATKGSHWTTTAATKR	1e0	1	1562	0.0111	1590.5	0.0114
M08057_2.00:NEUROD1:NEUROD2:NEUROD4:NEUROD6	NRACAGATGGYNN	1e0	1	14393	0.1021	14388.2	0.103
M05441_2.00:PAX3:PAX7	YSGTCACGCTWATTAN	1e0	1	83	0.0006	92.7	0.0007
M09668_2.00:FOXA1:FOXA2:FOXA3:FOXB1:FOXB2	TATTTACAAAAG	1e0	1	5760	0.0409	5789.1	0.0414
M11148_2.00:HNF4A:HNF4G:NR2C1:NR2C2:NR2F1:NR2F2:NR2F6:NR6A1:PPARA:PPARD:RARA:RARB:RARG:RORA:RORB:RORC:RXRA:RXRB:RXRG	CTCAAGTTCAAGKTCAMY	1e0	1	103	0.0007	113.3	0.0008
M08376_2.00:ZNF418	TGCTTTTAGCCTCYT	1e0	1	765	0.0054	788.4	0.0056
M03987_2.00:T:TBX19	WTTCACACCTAGGTGTGAAW	1e0	1	34	0.0002	40.8	0.0003
M08976_2.00:GLI1:GLI2:GLI3	RGACCACCCASR	1e0	1	6160	0.0437	6189.2	0.0443
M05373_2.00:BARHL1:BARHL2:BSX:EMX1:EMX2:GBX1:GBX2:HMX1:HMX2:HMX3:HOXA4:HOXA5:HOXB4:HOXB5:HOXC4:HOXC5:HOXD4:LBX2:MEOX1:MEOX2:MNX1:MSX1:MSX2:NANOG:NANOGP8:PDX1:TLX1:TLX2:TLX3:VAX1:VAX2:VENTX	GKTAAGTGS	1e0	1	53878	0.3821	53604.2	0.3835
M04597_2.00:AC138696.1:ZFP41	NGCTAACTCTCCGCR	1e0	1	80	0.0006	89.6	0.0006
M08175_2.00:TEAD2:TEAD3:TEAD4	GNCTGGAATGTGN	1e0	1	14806	0.105	14801.1	0.1059
M03738_2.00:FOXC1:FOXC2:FOXE1:FOXG1:FOXI1:FOXI2:FOXI3:FOXL1:FOXL2	WWTRTTTACAACAAW	1e0	1	657	0.0047	680	0.0049
M05615_2.00:HNF4A:HNF4G:NR1H4:NR2C1:NR2C2:NR2F1:NR2F2:NR2F6:NR4A1:NR4A2:NR4A3:NR5A1:NR5A2:NR6A1:PPARA:PPARD:PPARG:RARA:RARB:RARG:RORA:RORB:RORC:RXRA:RXRB:RXRG:THRA:THRB	RRGGTCAAAGGTCAN	1e0	1	637	0.0045	659.2	0.0047
M03899_2.00:PAX6	TTCACGCATGACTGCACAC	1e0	1	1	0	2	0
M11208_2.00:PAX1:PAX2:PAX3:PAX5:PAX6:PAX7:PAX8:PAX9	BCSWRRSGCANBGWTGMRTAGCSGCHSB	1e0	1	1	0	2.1	0
M11294_2.00:LEF1:TCF7:TCF7L1:TCF7L2	KGWSWWCAAAGV	1e0	1	42524	0.3016	42343.9	0.303
M08315_2.00:ZNF547	GCCTGCWGCATTAGC	1e0	1	198	0.0014	212.1	0.0015
M03338_2.00:IRF7	AAAHCGAAAATCGNTTT	1e0	1	57	0.0004	65.4	0.0005
M05120_2.00:HOXA10:HOXA11:HOXA9:HOXB9:HOXC10:HOXC11:HOXC12:HOXC9:HOXD10:HOXD11:HOXD12:HOXD9	GGTCGTAAAANKTWAH	1e0	1	403	0.0029	422.8	0.003
M03359_2.00:HNF4A:HNF4G:NR2E1:NR2F1:NR2F2:NR2F6:NR6A1:RXRB:RXRG	NKTGGACTTTGGACYY	1e0	1	113	0.0008	124.2	0.0009
M04343_2.00:MAF:MAFA:MAFB:MAFG:MAFK:NRL	YGTCAGCAN	1e0	1	40602	0.288	40438.4	0.2893
M08156_2.00:ESR1:ESR2:NR1D1:NR1D2:NR1H2:NR1H3:NR1H4:NR2C1:NR2C2:NR2F1:NR2F2:NR2F6:NR4A1:NR6A1:PPARA:PPARD:PPARG:RARA:RARB:RARG:RORA:RORB:RORC:RXRA:RXRB:RXRG:THRA	VGRGGTCARAGGTCA	1e0	1	1276	0.0091	1305.3	0.0093
M08725_2.00:ARNTL	RGTCACGTGGM	1e0	1	15852	0.1124	15848.3	0.1134
M03928_2.00:ESR1:ESR2:NR1D1:NR1D2:NR1H2:NR1H3:NR2C1:NR2C2:NR2F1:NR2F2:NR2F6:NR5A2:NR6A1:PPARA:PPARD:PPARG:RARA:RARB:RARG:RORA:RORB:RORC:RXRA:RXRB:RXRG:THRA:THRB	ATGTAGGTCAMN	1e0	1	3745	0.0266	3781.6	0.0271
M05075_2.00:HOXA10:HOXA11:HOXA9:HOXB9:HOXC10:HOXC11:HOXC12:HOXC9:HOXD10:HOXD11:HOXD12:HOXD9	NTTTTACGACC	1e0	1	8292	0.0588	8321.2	0.0595
M11109_2.00:HNF4A:HNF4G:NR2E1:NR2F1:NR2F2:NR2F6:NR6A1:RXRB:RXRG	VTGAACTTTGMMC	1e0	1	5262	0.0373	5298.4	0.0379
M05236_2.00:BARHL1:BARHL2:EMX1:EMX2:EVX1:EVX2:HMX1:HMX2:HMX3:LBX1:MEOX2:NKX1-1:NKX1-2:TLX1:TLX2:TLX3:VAX1:VAX2	TAATTGNWNNNNNNNCAATTR	1e0	1	1609	0.0114	1641.5	0.0117
M10832_2.00:POU2F1	TNTATGBTAATT	1e0	1	4605	0.0327	4642.5	0.0332
M03397_2.00:ESR1:ESR2:ESRRA:ESRRB:ESRRG	BTCAAGGTCAW	1e0	1	9776	0.0693	9801.4	0.0701
M09145_2.00:NKX2-1:NKX2-2:NKX2-3:NKX2-4:NKX2-5:NKX2-6:NKX2-8	TTCAAGGAC	1e0	1	37125	0.2633	36993	0.2647
M09215_2.00:NKX2-1:NKX2-2:NKX2-3:NKX2-4:NKX2-5:NKX2-6:NKX2-8	TTCAAGGAC	1e0	1	37125	0.2633	36993	0.2647
M04614_2.00:ZSCAN23	NTCATGTGCTAATTACRAA	1e0	1	3	0	5.3	0
M03891_2.00:PAX3:PAX7	GTBRCTAATTGATTW	1e0	1	408	0.0029	428.7	0.0031
M10013_2.00:MAFF	GGTTTATTAAACCA	1e0	1	19	0.0001	24	0.0002
M05036_2.00:ALX1:ALX3:ALX4:ARX:BARX1:BARX2:BSX:DLX1:DLX2:DLX3:DLX4:DLX5:DLX6:DRGX:EMX1:EMX2:EN1:EN2:ESX1:EVX1:EVX2:GBX1:GBX2:GSX1:GSX2:HESX1:HOXA2:HOXA3:HOXB2:HOXB3:HOXD3:ISX:LBX1:LBX2:LHX1:LHX2:LHX3:LHX4:LHX5:LHX6:LHX8:LHX9:LMX1A:LMX1B:MEOX1:MIXL1:MNX1:MSX1:MSX2:NKX1-1:NKX1-2:NOBOX:NOTO:OTP:PDX1:PHOX2A:PHOX2B:PROP1:PRRX1:PRRX2:RAX:RAX2:SEBOX:SHOX:SHOX2:UNCX:VAX1:VAX2:VSX1:VSX2:ZFHX2:ZFHX3	CTAATTAS	1e0	1	35258	0.2501	35141.1	0.2514
M04412_2.00:ZNF821	NTGTCYGTCTGTCCD	1e0	1	861	0.0061	888.8	0.0064
M03049_2.00:FOXO1:FOXO3:FOXO4:FOXO6:FOXP4	GTAAACATGTTTAC	1e0	1	99	0.0007	110.2	0.0008
M03752_2.00:FOXD1:FOXD2:FOXD3:FOXD4:FOXD4L1:FOXD4L3:FOXD4L4:FOXD4L5:FOXD4L6:FOXE1:FOXF1:FOXF2:FOXL1	WTAATGTAAACAAA	1e0	1	763	0.0054	789.6	0.0057
M08703_2.00:TFAP2A:TFAP2B:TFAP2C:TFAP2D:TFAP2E	ATKGCCYCAGGSCAT	1e0	1	6444	0.0457	6481.4	0.0464
M03567_2.00:TBX15:TBX18:TBX20:TBX4:TBX5	GNAAAGGTGTGAAVK	1e0	1	2131	0.0151	2167.9	0.0155
M09618_2.00:NR1H2:NR1H3:NR1H4:NR2C1:NR2C2:NR2F1:NR2F2:NR2F6:RARA:RARB:RARG:RORA:RORB:RORC:RXRA:RXRB:RXRG:VDR	VAGGTCANTGACCT	1e0	1	1238	0.0088	1269.4	0.0091
M03047_2.00:FOXC2:FOXD1:FOXD2:FOXD3:FOXG1:FOXI1:FOXI2:FOXI3:FOXJ2:FOXJ3:FOXK1:FOXK2:FOXP1:FOXP3	GTAAACAATAAACA	1e0	1	296	0.0021	314	0.0022
M08382_2.00:ZNF677	NDGCTGTTCTTRTYKGKGTYC	1e0	1	138	0.001	151.6	0.0011
M03762_2.00:TRPS1	HGATAACVNBGTTATCD	1e0	1	26	0.0002	32.9	0.0002
M03743_2.00:FOXA1:FOXA2:FOXA3:FOXB1:FOXB2	TATGTAAATATTTACATA	1e0	1	61	0.0004	70.3	0.0005
M08896_2.00:ZNF41	CTCATGGTGCYTTAYTCCCTTGTG	1e0	1	11	0.0001	15.5	0.0001
M10382_2.00:ZNF263	RACGGAAGAAGGGTCRCK	1e0	1	11	0.0001	15.5	0.0001
M05819_2.00:TBX15:TBX18:TBX20:TBX4:TBX5	RAGGTGTGARGGYGTGAN	1e0	1	94	0.0007	105	0.0008
M04049_2.00:TFAP2A:TFAP2B:TFAP2C:TFAP2D:TFAP2E	NSCCTNAGGSV	1e0	1	55793	0.3957	55527.8	0.3973
M04016_2.00:HLF:TEF	RTKACGTAAB	1e0	1	17304	0.1227	17302.6	0.1238
M05965_2.00:NHLH1:NHLH2	MAAARCACCTGMGCC	1e0	1	3147	0.0223	3187.4	0.0228
M08209_2.00:SIX1:SIX2:SIX4:SIX5	GGAGTTGT	1e0	1	48646	0.345	48438.8	0.3466
M11241_2.00:RELA	AAAGTCCC	1e0	1	13210	0.0937	13228.3	0.0947
M06431_2.00:NR2E1	AAAAGTCAAM	1e0	1	19531	0.1385	19520	0.1397
M04565_2.00:GLIS1	GCTYCGTGGGGGGTM	1e0	1	239	0.0017	256.8	0.0018
M05214_2.00:ALX1:ALX3:ALX4:ARX:DRGX:EN1:EN2:ESX1:ISX:LHX2:LHX3:LHX4:LHX6:LHX8:LHX9:LMX1A:LMX1B:MIXL1:OTP:PHOX2A:PHOX2B:PROP1:PRRX1:PRRX2:RAX:RAX2:SEBOX:SHOX:SHOX2:UNCX:VSX1:VSX2:ZFHX2	TRATTGCAATYA	1e0	1	1168	0.0083	1201	0.0086
M09496_2.00:ATF4	MTGATGCAAT	1e0	1	7014	0.0497	7054.8	0.0505
M04403_2.00:GLI1:GLI2:GLI3	RGACCACCCACGWTG	1e0	1	149	0.0011	163.7	0.0012
M08391_2.00:ZBTB48	ACGGTCCCTAR	1e0	1	30119	0.2136	30047.5	0.215
M04142_2.00:FERD3L	GTAACAGCTGTTGC	1e0	1	337	0.0024	357.5	0.0026
M09992_2.00:JUN:JUNB:JUND	TGACTCAN	1e0	1	64581	0.4581	64249.7	0.4597
M09228_2.00:POU3F2	YWCATGMATATKCATA	1e0	1	1481	0.0105	1516.4	0.0108
M03535_2.00:SOX1:SOX10:SOX11:SOX12:SOX13:SOX14:SOX15:SOX17:SOX18:SOX2:SOX21:SOX3:SOX30:SOX4:SOX5:SOX6:SOX7:SOX8:SOX9:SRY	AACAATTKCAGTGTT	1e0	1	10	0.0001	14.1	0.0001
M03757_2.00:GATA1:GATA2:GATA3:GATA4:GATA5:GATA6	HGATAAGATAASV	1e0	1	1015	0.0072	1046.9	0.0075
M05777_2.00:LEF1:TCF7:TCF7L1:TCF7L2	ASATCAAAG	1e0	1	22819	0.1618	22793.7	0.1631
M05530_2.00:IRF5:IRF6	ACCGATACC	1e0	1	3355	0.0238	3398.8	0.0243
M05582_2.00:NR1D1:NR1D2:NR2C1:NR2C2:NR2F1:NR2F2:NR2F6:NR4A1:NR4A2:NR4A3:NR5A2:NR6A1:PPARA:PPARD:PPARG:RARA:RARB:RARG:RORA:RORB:RORC:RXRA:RXRB:RXRG:THRA:THRB	ARAGGTCATGACCTYT	1e0	1	187	0.0013	203.4	0.0015
M05521_2.00:HSF5:HSFX1:HSFX2:HSFY1:HSFY2	AACATTCTAGAATGTT	1e0	1	15	0.0001	20.9	0.0001
M04428_2.00:ZNF684	RTACAGTCCACCCCTTKA	1e0	1	22	0.0002	28.9	0.0002
M03346_2.00:MYBL2	ACCGTTARAACCGTTA	1e0	1	5	0	8.4	0.0001
M03016_2.00:FOXI1:FOXI2:FOXI3:FOXJ1:FOXJ2:FOXJ3:FOXK2:FOXP3	GTAAACAATAAACA	1e0	1	620	0.0044	647.1	0.0046
M09020_2.00:RBPJ	KTTCCCACGCY	1e0	1	40865	0.2898	40729.9	0.2914
M09962_2.00:BATF:BATF3	GGATTATTKCAARG	1e0	1	205	0.0015	222.2	0.0016
M03424_2.00:ESR1:ESR2:NR1D1:NR1D2:NR1H2:NR1H3:NR1H4:NR2C1:NR2C2:NR2F1:NR2F2:NR2F6:NR4A1:NR5A2:NR6A1:PPARA:PPARD:PPARG:RARA:RARB:RARG:RORA:RORB:RORC:RXRA:RXRB:RXRG	AAAGGTCAHCARAGGTCA	1e0	1	39	0.0003	47.1	0.0003
M05513_2.00:HSF5:HSFX1:HSFX2:HSFY1:HSFY2	WWTRGAATGTTTRGAATGY	1e0	1	39	0.0003	47.6	0.0003
M09978_2.00:ATF3:JDP2	TCTATGTAATCT	1e0	1	1510	0.0107	1548.4	0.0111
M07979_2.00:BORCS8-MEF2B:MEF2A:MEF2B:MEF2C:MEF2D	DDKCYAAAAATAGMH	1e0	1	15397	0.1092	15418.1	0.1103
M08899_2.00:ZNF547	GYATGCCTGCWGCATTAGCA	1e0	1	28	0.0002	35.7	0.0003
M03182_2.00:ALX1:ALX3:ALX4:ARX:BARX1:BARX2:BSX:DLX1:DLX2:DLX3:DLX4:DLX5:DLX6:DRGX:EMX1:EMX2:EN1:EN2:ESX1:EVX1:EVX2:GBX1:GBX2:GSX1:GSX2:HESX1:HMX1:HMX3:HOXA1:HOXA2:HOXA3:HOXA4:HOXA5:HOXB1:HOXB2:HOXB3:HOXB4:HOXB5:HOXC4:HOXC5:HOXD1:HOXD3:HOXD4:ISX:LHX2:LHX3:LHX4:LHX6:LHX8:LHX9:LMX1A:LMX1B:MEOX1:MIXL1:MNX1:MSX1:MSX2:NKX1-1:NKX1-2:NOBOX:NOTO:OTP:PDX1:PHOX2A:PHOX2B:PROP1:PRRX1:PRRX2:RAX:RAX2:SEBOX:SHOX:SHOX2:UNCX:VAX1:VAX2:VENTX:VSX1:VSX2:ZFHX2	CTAATTRS	1e0	1	63028	0.447	62725.5	0.4488
M02896_2.00:BCL6B	TGCTTTCTAGGAATTCM	1e0	1	2	0	4	0
M07572_2.00:ZNF419	AATACAGCCCTAGACTCTCCC	1e0	1	2	0	4.4	0
M08266_2.00:ZNF675	TGTCCTCYTAATCCGKTTHW	1e0	1	2	0	4.7	0
M10637_2.00:ALX1:ALX3:ALX4:ARX:BARX1:BARX2:BSX:DLX2:DLX3:DLX5:DRGX:EMX1:EMX2:EN1:EN2:ESX1:EVX1:EVX2:GBX1:GBX2:GSX1:GSX2:HESX1:HOXA2:HOXA3:HOXB2:HOXB3:HOXD3:ISX:LBX1:LBX2:LHX1:LHX2:LHX3:LHX4:LHX5:LHX6:LHX8:LHX9:LMX1A:LMX1B:MEOX1:MIXL1:MNX1:MSX1:MSX2:NKX1-1:NKX1-2:NOBOX:NOTO:OTP:PDX1:PHOX2A:PHOX2B:PROP1:PRRX1:PRRX2:RAX:RAX2:SEBOX:SHOX:SHOX2:UNCX:VAX1:VAX2:VSX1:VSX2:ZFHX2:ZFHX3	CCTGAGAATAATC	1e0	1	2	0	4.7	0
M04993_2.00:ALX1:ALX3:ALX4:ARX:DRGX:EN1:EN2:ESX1:ISX:LHX2:LHX3:LHX4:LHX6:LHX8:LHX9:LMX1A:LMX1B:MIXL1:OTP:PHOX2A:PHOX2B:PROP1:PRRX1:PRRX2:RAX:RAX2:SEBOX:SHOX:SHOX2:UNCX:VSX1:VSX2:ZFHX2	TRATTGCAATYA	1e0	1	513	0.0036	539.9	0.0039
M03171_2.00:PKNOX1:PKNOX2:TGIF1:TGIF2:TGIF2LX:TGIF2LY	TGACAGCTGTCA	1e0	1	341	0.0024	363.5	0.0026
M06428_2.00:HNF4A:HNF4G:NR2E1:NR2F1:NR2F2:NR2F6:NR6A1:RXRB	TTBTWGGNGGGGTCA	1e0	1	1771	0.0126	1812.1	0.013
M02025_2.00:GCM1:GCM2	NATGCGGGTD	1e0	1	29966	0.2125	29911.5	0.214
M09232_2.00:HSF1:HSF2:HSF4	YAGAANSTTCTAGAA	1e0	1	2148	0.0152	2192.1	0.0157
M04325_2.00:HLF:TEF	NGTTACGTAACN	1e0	1	1974	0.014	2018	0.0144
M04811_2.00:FOXC2:FOXJ3:FOXK2:FOXP1:FOXP2:FOXP3:FOXP4	NTGTTTRCBATNVNNNNYSAYGVACAACAH	1e0	1	8	0.0001	12.1	0.0001
M09477_2.00:OLIG2:OLIG3	AACAKATGGY	1e0	1	49702	0.3525	49512.4	0.3543
M03816_2.00:ALX1:ALX3:ALX4:ARX:BARHL1:BARHL2:DRGX:ESX1:EVX1:EVX2:GBX1:GBX2:HESX1:LBX1:LBX2:MEOX1:MEOX2:MIXL1:MSX1:MSX2:PHOX2A:PHOX2B:PROP1:PRRX1:PRRX2:RAX:RAX2:SHOX:SHOX2:TLX1:TLX3:UNCX:VSX1:VSX2	DTAACRAGS	1e0	1	50678	0.3594	50482.2	0.3612
M04580_2.00:ZBTB7A	RCGACCACCGA	1e0	1	3160	0.0224	3209.4	0.023
M03358_2.00:HNF4A:HNF4G:NR2E1:NR2F1:NR2F2:NR2F6:NR6A1:RXRB:RXRG	GGGGTCAAAGTCCAYT	1e0	1	82	0.0006	94.8	0.0007
M05559_2.00:BORCS8-MEF2B:MEF2A:MEF2B:MEF2C:MEF2D	CCAWATATGGTAACA	1e0	1	113	0.0008	127.4	0.0009
M10422_2.00:CUX1:CUX2	CCAATAATCGAT	1e0	1	382	0.0027	406.5	0.0029
M10340_2.00:BNC1:BNC2	TGAWGGTGG	1e0	1	23670	0.1679	23660.6	0.1693
M07989_2.00:ESR1:ESR2:ESRRA:ESRRB:ESRRG	CCAGGTCASVVTGACCTKR	1e0	1	447	0.0032	473.3	0.0034
M07706_2.00:ZNF782	GBCTTTGAGRRGGCCYAGATGTTGGAYTTR	1e0	1	4	0	7.4	0.0001
M03184_2.00:ALX1:ALX3:ALX4:ARX:BARHL1:BARHL2:BARX1:BARX2:BSX:DLX1:DLX2:DLX3:DLX4:DLX5:DLX6:DRGX:EMX1:EMX2:EN1:EN2:ESX1:EVX1:EVX2:GBX1:GBX2:GSX1:GSX2:HESX1:HMX1:HMX2:HMX3:HOXA1:HOXA2:HOXA3:HOXB1:HOXB2:HOXB3:HOXD1:HOXD3:ISX:LBX1:LBX2:LHX1:LHX2:LHX3:LHX4:LHX5:LHX9:MEOX1:MEOX2:MIXL1:MNX1:MSX1:MSX2:NANOG:NANOGP8:NKX1-1:NKX1-2:NOBOX:OTP:PDX1:PHOX2A:PHOX2B:PROP1:PRRX1:PRRX2:RAX:RAX2:SEBOX:SHOX:SHOX2:UNCX:VAX1:VAX2:VSX1:VSX2	TAATTGSTTTTTAATTGS	1e0	1	214	0.0015	233.1	0.0017
M05478_2.00:POU3F2	WTAATGAGATGCGY	1e0	1	108	0.0008	122.5	0.0009
M00989_2.00:CEBPD	NTTRCGCAA	1e0	1	4828	0.0342	4883.5	0.0349
M03509_2.00:SOX1:SOX10:SOX11:SOX12:SOX13:SOX14:SOX15:SOX17:SOX18:SOX2:SOX21:SOX3:SOX30:SOX4:SOX5:SOX6:SOX7:SOX8:SOX9:SRY	ATCAATAACATTGAT	1e0	1	17	0.0001	23.5	0.0002
M09611_2.00:ESR1:ESR2:NR1D1:NR1D2:NR1H2:NR1H3:NR1H4:NR2C1:NR2C2:NR2F1:NR2F2:NR2F6:NR4A1:NR6A1:PPARA:PPARD:PPARG:RARA:RARB:RARG:RORA:RORB:RORC:RXRA:RXRB:RXRG:THRA	GAGGTCAAAGGTCA	1e0	1	890	0.0063	925.4	0.0066
M03447_2.00:NFAT5	YTGTAATTTTCCAY	1e0	1	1030	0.0073	1067.7	0.0076
M03595_2.00:TFAP4	AACAGCTGAT	1e0	1	4200	0.0298	4255.8	0.0305
M05697_2.00:NFATC1:NFATC2:NFATC3:NFATC4	TTTTCCRYGGAAAA	1e0	1	119	0.0008	134.7	0.001
M03109_2.00:ALX1:ALX3:ALX4:ARX:DRGX:EN1:EN2:ESX1:ISX:LHX2:LHX3:LHX4:LHX6:LHX8:LHX9:LMX1A:LMX1B:MIXL1:OTP:PHOX2A:PHOX2B:PROP1:PRRX1:PRRX2:RAX:RAX2:SEBOX:SHOX:SHOX2:UNCX:VSX1:VSX2:ZFHX2	TAATYARCRCTAATTA	1e0	1	73	0.0005	85.9	0.0006
M05883_2.00:ESR1:ESR2:NR1D1:NR1D2:NR1H2:NR1H3:NR1H4:NR2C1:NR2C2:NR2F1:NR2F2:NR2F6:NR4A1:NR4A2:NR4A3:NR5A1:NR5A2:NR6A1:PPARA:PPARD:PPARG:RARA:RARB:RARG:RORA:RORB:RORC:RXRA:RXRB:RXRG:THRA:THRB	AWTTAGGTCAH	1e0	1	17747	0.1259	17773.7	0.1272
M08798_2.00:CEBPG	RKMTGATGCAAT	1e0	1	6060	0.043	6118.8	0.0438
M10290_2.00:WT1	GSGGGKGGGGGS	1e0	1	24587	0.1744	24580.4	0.1759
M10787_2.00:HOXA3:HOXA4:HOXA5:HOXA6:HOXA7:HOXB3:HOXB4:HOXB5:HOXB6:HOXB7:HOXB8:HOXC4:HOXC5:HOXC6:HOXC8:HOXD3:HOXD4:HOXD8:PDX1	AAWGCAATTAAG	1e0	1	3832	0.0272	3888.4	0.0278
M09179_2.00:HMBOX1:HNF1A:HNF1B	RGTTAATGATTAACY	1e0	1	754	0.0053	788.4	0.0056
M05639_2.00:NR2C1:NR2F1:NR2F2:NR2F6:NR4A1:NR4A2:NR4A3:PPARD:RARG:RORA:RORB:RORC:RXRA:RXRB:RXRG	NAAAGGTCAH	1e0	1	36848	0.2614	36769	0.2631
M08930_2.00:ZFP82	TTCCAKTTCACTAATTYTCTCTTC	1e0	1	82	0.0006	95.6	0.0007
M06555_2.00:PAX3:PAX7	WGTAACHGT	1e0	1	56787	0.4028	56563.3	0.4047
M10318_2.00:ZNF521	TGGGGTCCCCCA	1e0	1	188	0.0013	207.1	0.0015
M04815_2.00:FOXA1:FOXA2:FOXA3:FOXB1:FOXB2	NWRNGYMAATATTGACWNWN	1e0	1	1283	0.0091	1325.3	0.0095
M09168_2.00:HMBOX1:HNF1A:HNF1B	DGTTAATGATTAACH	1e0	1	787	0.0056	822.9	0.0059
M03162_2.00:ARX:BARHL1:BARHL2:BARX1:BARX2:BSX:DLX1:DLX2:DLX3:DLX4:DLX5:DLX6:EMX1:EMX2:ESX1:EVX1:EVX2:GBX1:GBX2:HMX1:HMX2:HMX3:HOXA2:HOXB2:LBX1:LBX2:MEOX1:MEOX2:MNX1:MSX1:MSX2:NANOG:NANOGP8:NKX1-1:NKX1-2:PDX1:RAX:RAX2:TLX1:TLX2:TLX3:UNCX:VAX1:VAX2	TAAWTGNTSYTAAWYG	1e0	1	1187	0.0084	1228.1	0.0088
M01864_2.00:EGR1:EGR2:EGR3:EGR4	CCCMCGCAN	1e0	1	41781	0.2963	41672	0.2982
M07692_2.00:ZNF567	CATCTSAGGGTCTKCTTYTATTKAYTKTTT	1e0	1	10	0.0001	15.1	0.0001
M06986_2.00:MEF2A	TTWCCAAAAAWGGAAAAAW	1e0	1	372	0.0026	398.7	0.0029
M05507_2.00:HSF1:HSF2:HSF4	VGAABRTTCTAGAAN	1e0	1	2072	0.0147	2122.8	0.0152
M05519_2.00:HSF5:HSFX1:HSFX2:HSFY1:HSFY2	AACRTTCTAGAACGTT	1e0	1	27	0.0002	35.7	0.0003
M03506_2.00:SOX1:SOX10:SOX11:SOX12:SOX13:SOX14:SOX15:SOX17:SOX18:SOX2:SOX21:SOX3:SOX30:SOX4:SOX5:SOX6:SOX7:SOX8:SOX9:SRY	AATCAATTKCAGTGATW	1e0	1	6	0	10.5	0.0001
M03517_2.00:SOX1:SOX10:SOX11:SOX12:SOX13:SOX14:SOX15:SOX17:SOX18:SOX2:SOX21:SOX3:SOX30:SOX4:SOX5:SOX6:SOX7:SOX8:SOX9:SRY	AAACAATTDCAKTGTTT	1e0	1	20	0.0001	27.1	0.0002
M03450_2.00:NFATC1:NFATC2:NFATC3:NFATC4	TTTCCAYWRTGGAAA	1e0	1	136	0.001	153.7	0.0011
M04416_2.00:GLI1:GLI2:GLI3	VGACCACCCACGDCG	1e0	1	420	0.003	448.5	0.0032
M09544_2.00:FOXA1:FOXA2:FOXA3:FOXB1	TGCCAAARYAAACANW	1e0	1	1013	0.0072	1053.2	0.0075
M00837_2.00:FOXC2:FOXJ3:FOXK2:FOXP1:FOXP2:FOXP3:FOXP4	TGTAAACAA	1e0	1	22229	0.1577	22244.3	0.1592
M05211_2.00:ALX1:ALX3:ALX4:ARX:DRGX:EN1:EN2:ESX1:ISX:LHX2:LHX3:LHX4:LHX6:LHX8:LHX9:LMX1A:LMX1B:MIXL1:OTP:PHOX2A:PHOX2B:PROP1:PRRX1:PRRX2:RAX:RAX2:SEBOX:SHOX:SHOX2:UNCX:VSX1:VSX2:ZFHX2	TAATTGCAATYA	1e0	1	885	0.0063	923.5	0.0066
M03620_2.00:PTF1A	GWCAGCTGHC	1e0	1	31344	0.2223	31309.9	0.224
M03530_2.00:SOX1:SOX10:SOX11:SOX12:SOX13:SOX14:SOX15:SOX17:SOX18:SOX2:SOX21:SOX3:SOX30:SOX4:SOX5:SOX6:SOX7:SOX8:SOX9:SRY	ATCAATTGCATTGAT	1e0	1	52	0.0004	63.3	0.0005
M03858_2.00:ALX1:ALX3:ALX4:ARX:BARHL1:BARHL2:BARX1:BARX2:BSX:DLX2:DLX3:DRGX:EMX1:EMX2:EN1:EN2:ESX1:EVX1:EVX2:GBX1:GBX2:GSX1:GSX2:HESX1:HMX2:HOXA2:HOXA3:HOXA4:HOXA5:HOXB1:HOXB2:HOXB3:HOXB4:HOXB5:HOXC4:HOXD3:HOXD4:ISX:MEOX1:MEOX2:MIXL1:MNX1:MSX1:MSX2:NKX1-1:NKX1-2:OTP:PDX1:PHOX2A:PHOX2B:PROP1:PRRX1:PRRX2:RAX:RAX2:SHOX:SHOX2:TLX1:TLX2:TLX3:UNCX:VAX1:VAX2:VENTX:VSX1:VSX2	CTAAACGG	1e0	1	38081	0.2701	38004.4	0.2719
M05663_2.00:ESR1:ESR2:HNF4A:HNF4G:NR1D1:NR1D2:NR1H2:NR1H3:NR1H4:NR2C1:NR2C2:NR2F1:NR2F2:NR2F6:NR4A1:NR4A2:NR4A3:NR5A2:NR6A1:PPARA:PPARD:PPARG:RARA:RARB:RARG:RORA:RORB:RORC:RXRA:RXRB:RXRG:THRA:THRB	RAGGTCAAAGGTCAN	1e0	1	699	0.005	734.1	0.0053
M07580_2.00:ZNF133	NGKMDCCAATTATACVTNTGTTGKACCTTY	1e0	1	3	0	6.6	0
M08313_2.00:ZNF41	TGGCTCTCCCTCATGGTGCCYYWYTCCCTTGTG	1e0	1	3	0	6.6	0
M05583_2.00:NR1D1:NR1D2:NR2C1:NR2C2:NR2F1:NR2F2:NR2F6:NR4A1:NR4A2:NR4A3:NR5A2:NR6A1:PPARA:PPARD:PPARG:RARA:RARB:RARG:RORA:RORB:RORC:RXRA:RXRB:RXRG:THRA:THRB	NGGGGTCAAAGGTCAN	1e0	1	337	0.0024	363.1	0.0026
M07596_2.00:ZNF157	TRTACTGCWKDCCCTVCCARGACM	1e0	1	9	0.0001	14.8	0.0001
M04878_2.00:GATA1:GATA2:GATA3:GATA4:GATA5:GATA6	WGATAACGATCW	1e0	1	2387	0.0169	2443	0.0175
M05786_2.00:SOX1:SOX10:SOX11:SOX12:SOX13:SOX14:SOX15:SOX17:SOX18:SOX2:SOX21:SOX3:SOX30:SOX4:SOX5:SOX6:SOX7:SOX8:SOX9:SRY	CATTGTTCGG	1e0	1	10132	0.0719	10195.9	0.073
M09817_2.00:AHR	CTTGCGTGMGN	1e0	1	12058	0.0855	12117.9	0.0867
M10434_2.00:DMRT1:DMRT2:DMRT3:DMRTA2:DMRTC2	BAAATTGATACATTGT	1e0	1	538	0.0038	570.9	0.0041
M09803_2.00:TFAP4	VDCAGCTGKK	1e0	1	53442	0.3791	53261.9	0.3811
M05666_2.00:ESR1:ESR2:HNF4A:HNF4G:NR1D1:NR1D2:NR1H2:NR1H3:NR1H4:NR2C1:NR2C2:NR2F1:NR2F2:NR2F6:NR4A1:NR4A2:NR4A3:NR5A2:NR6A1:PPARA:PPARD:PPARG:RARA:RARB:RARG:RORA:RORB:RORC:RXRA:RXRB:RXRG:THRA:THRB	AAGGTCANTGACCTY	1e0	1	142	0.001	160.1	0.0011
M03246_2.00:HMBOX1:HNF1A:HNF1B	NGTTAATNATTAAYY	1e0	1	703	0.005	739.5	0.0053
M10127_2.00:MECOM	AGATAAGATAA	1e0	1	801	0.0057	839.7	0.006
M09291_2.00:ESR1:ESR2:HNF4A:HNF4G:NR1D1:NR1D2:NR1H2:NR1H3:NR1H4:NR2C1:NR2C2:NR2F1:NR2F2:NR2F6:NR4A1:NR4A2:NR4A3:NR5A2:NR6A1:PPARA:PPARD:PPARG:RARA:RARB:RARG:RORA:RORB:RORC:RXRA:RXRB:RXRG:THRA:THRB	GGGGKCARAGGTCAGGG	1e0	1	2355	0.0167	2411.4	0.0173
M09576_2.00:BARX1:BARX2:BSX:EMX1:EMX2:EN1:EN2:EVX1:EVX2:GBX1:GBX2:GSX1:GSX2:HMX1:HMX2:HMX3:HOXA1:HOXA2:HOXA3:HOXA4:HOXA5:HOXA6:HOXA7:HOXB1:HOXB2:HOXB3:HOXB4:HOXB5:HOXB6:HOXB7:HOXB8:HOXC4:HOXC5:HOXC6:HOXD1:HOXD3:HOXD4:HOXD8:ISX:MEOX1:MEOX2:MNX1:NKX1-1:NKX1-2:NOTO:OTP:PDX1:TLX2:VAX1:VAX2:VENTX	TGATTRATGGCY	1e0	1	8070	0.0572	8138.9	0.0582
M05660_2.00:NR1D1:NR1D2:NR2C1:NR2C2:NR2F1:NR2F2:NR2F6:PPARA:PPARD:PPARG:RARA:RARB:RARG:RORA:RORB:RORC	DAWGTRGGTYAGTRGGTCRN	1e0	1	140	0.001	158.7	0.0011
M09317_2.00:NR2C1:NR2C2:NR2F1:NR2F2:NR2F6:NR4A1:NR4A2:NR4A3:PPARD:PPARG:RARA:RARB:RARG:RORA:RORB:RORC:RXRA:RXRB:RXRG	RAAADGKCA	1e0	1	113424	0.8045	112670	0.8062
M02859_2.00:CEBPD	ATTRCGCAAY	1e0	1	4680	0.0332	4747.5	0.034
M05811_2.00:T:TBX19	NASGTGTGAAATKTCACACCTH	1e0	1	5	0	9	0.0001
M05662_2.00:ESR1:ESR2:HNF4A:HNF4G:NR1D1:NR1D2:NR1H2:NR1H3:NR1H4:NR2C1:NR2C2:NR2F1:NR2F2:NR2F6:NR4A1:NR4A2:NR4A3:NR5A2:NR6A1:PPARA:PPARD:PPARG:RARA:RARB:RARG:RORA:RORB:RORC:RXRA:RXRB:RXRG:THRA:THRB	RAGGTCANTGACCYY	1e0	1	574	0.0041	608.5	0.0044
M11119_2.00:AR:NR3C1:NR3C2:PGR	DDKNNDGGKACABDRTGTTCTDGNGNA	1e0	1	150	0.0011	169.1	0.0012
M05668_2.00:ESR1:ESR2:HNF4A:HNF4G:NR1D1:NR1D2:NR1H2:NR1H3:NR1H4:NR2C1:NR2C2:NR2F1:NR2F2:NR2F6:NR4A1:NR4A2:NR4A3:NR5A2:NR6A1:PPARA:PPARD:PPARG:RARA:RARB:RARG:RORA:RORB:RORC:RXRA:RXRB:RXRG:THRA:THRB	RAGGTCANTGACCTY	1e0	1	207	0.0015	229.5	0.0016
M10867_2.00:HSF1:HSF2:HSF4	MTTCTRGAAVYTTCTCM	1e0	1	648	0.0046	684.2	0.0049
M05576_2.00:HNF4A:HNF4G:NR2E1:NR2F1:NR2F2:NR2F6:NR6A1:RXRB:RXRG	DTGGACTTTGGACYC	1e0	1	102	0.0007	118.5	0.0008
M05622_2.00:ESR1:ESR2:NR1D1:NR1D2:NR1H2:NR1H3:NR1H4:NR2C1:NR2C2:NR2F1:NR2F2:NR2F6:NR4A1:NR4A2:NR4A3:NR5A1:NR5A2:NR6A1:PPARA:PPARD:PPARG:RARA:RARB:RARG:RORA:RORB:RORC:RXRA:RXRB:RXRG:THRB	NAWBTAGGTCAGTAGGTCAN	1e0	1	45	0.0003	56.8	0.0004
M08891_2.00:ZNF331	CCACCCAGCTGAGCCCAGCC	1e0	1	45	0.0003	56.2	0.0004
M03056_2.00:FOXC2:FOXD1:FOXD2:FOXD3:FOXG1:FOXI1:FOXI2:FOXI3:FOXJ2:FOXJ3:FOXK1:FOXK2:FOXP1:FOXP3:FOXP4	GTAAACARTAAACA	1e0	1	1059	0.0075	1103.4	0.0079
M03451_2.00:NFATC1:NFATC2:NFATC3:NFATC4	TTTTCCATGGAAAA	1e0	1	184	0.0013	205.4	0.0015
M02935_2.00:ZNF740	VCCCCCCCAC	1e0	1	19238	0.1365	19281.2	0.138
M03262_2.00:MEIS1:MEIS2:MEIS3:PKNOX1:PKNOX2:TGIF1:TGIF2	TGACAGGTGTCA	1e0	1	1802	0.0128	1856.4	0.0133
M11387_2.00:EOMES:TBX2:TBX20:TBX3:TBX4:TBX5	CGAGGTGTGRRGGGS	1e0	1	5006	0.0355	5077.5	0.0363
M08309_2.00:ZNF331	RAAAACCNCCCTGCWGAGCCCWGCCYN	1e0	1	28	0.0002	37.7	0.0003
M03551_2.00:EOMES:TBR1:TBX21	TCACACCTAAAAGGTGTGA	1e0	1	1	0	3.7	0
M10357_2.00:ZFP1	VTTCGGAAATAAAAGCGTT	1e0	1	1	0	3	0
M11209_2.00:PAX1:PAX2:PAX3:PAX5:PAX6:PAX7:PAX8:PAX9	RAMSWGATWYCTGAAGCGTGACSATASM	1e0	1	1	0	3.9	0
M02027_2.00:GCM1:GCM2	ATGCGGGT	1e0	1	48298	0.3426	48171	0.3447
M09579_2.00:SIX1:SIX2:SIX4:SIX5	GWAAYHTGABMC	1e0	1	11255	0.0798	11326.3	0.081
M07631_2.00:ZNF584	AATTTCAAAAHTGCTATGGRC	1e0	1	61	0.0004	74.4	0.0005
M09185_2.00:SIX1:SIX2:SIX4:SIX5	TGAAAYYTGAKMCY	1e0	1	7335	0.052	7410.3	0.053
M03306_2.00:POU2F3	TATGCAAAT	1e0	1	29078	0.2062	29078	0.2081
M11110_2.00:HNF4A:HNF4G:NR2E1:NR2F1:NR2F2:NR2F6:NR6A1:RXRB:RXRG	AGGBCAAAGKYCAN	1e0	1	6744	0.0478	6819.7	0.0488
M07772_2.00:ZNF550	TGCCCTAGCMKWGRYTYT	1e0	1	305	0.0022	332.5	0.0024
M10933_2.00:BORCS8-MEF2B:MEF2A:MEF2B:MEF2C:MEF2D	CKGTYTAAAAATAACYCA	1e0	1	595	0.0042	631.2	0.0045
M03938_2.00:HNF4A:HNF4G:NR2E1:NR2F1:NR2F2:NR2F6:NR6A1:RXRB	GTGGACTTTGGACY	1e0	1	351	0.0025	380.2	0.0027
M03553_2.00:EOMES:TBX2:TBX20:TBX3:TBX4:TBX5	AGGTGTGAWATTTCACACCT	1e0	1	15	0.0001	22.8	0.0002
M05433_2.00:PAX4	TYACGCTAATTAR	1e0	1	690	0.0049	729.7	0.0052
M11299_2.00:HBP1	TTCAATSAA	1e0	1	46998	0.3333	46888.2	0.3355
M03755_2.00:GATA1:GATA2:GATA3:GATA4:GATA5:GATA6	NHGATAAGKNMCTTATCDN	1e0	1	7	0	12.8	0.0001
M05572_2.00:ESR1:ESR2:ESRRA:ESRRB:ESRRG:NR1H2:NR1H3:NR2C2:NR2F1:NR2F2:NR2F6:RARA:RARB:RARG:RORA:RORB:RORC	RAGGTCACSGYGACCTN	1e0	1	78	0.0006	93.3	0.0007
M03025_2.00:FOXI1:FOXJ3:FOXK1:FOXK2	CGGACACAAT	1e0	1	391	0.0028	422.4	0.003
M04494_2.00:ZIC1:ZIC2:ZIC3:ZIC4:ZIC5	GACCCCCTGCTGTGC	1e0	1	130	0.0009	149.6	0.0011
M07657_2.00:ZNF816	HCCCTGCATGTCCCCMTTYYT	1e0	1	115	0.0008	133.3	0.001
M03759_2.00:GATA1:GATA2:GATA3:GATA4:GATA5:GATA6	VWGATAASR	1e0	1	74729	0.53	74398.1	0.5323
M10561_2.00:FOXC1:FOXC2:FOXD1:FOXD2:FOXD3:FOXD4:FOXD4L1:FOXD4L3:FOXD4L4:FOXD4L5:FOXD4L6:FOXE1:FOXF1:FOXF2:FOXG1:FOXI1:FOXI3:FOXL1:FOXL2:FOXS1	AGHCAAAACAA	1e0	1	39423	0.2796	39369	0.2817
M10860_2.00:HSF1:HSF2:HSF4	GAACRTTCTAGAA	1e0	1	581	0.0041	618.5	0.0044
M04812_2.00:FOXC2:FOXJ3:FOXK2:FOXP1:FOXP2:FOXP3:FOXP4	TTGTTTACYATBVNNNNYVAYRVACAACAW	1e0	1	4	0	8.4	0.0001
M05820_2.00:TBX15:TBX18:TBX20:TBX4:TBX5	TTCACACCTARGTGTGAA	1e0	1	4	0	8.4	0.0001
M05426_2.00:PAX3:PAX7	YSGTCACGCTWATTAN	1e0	1	10	0.0001	16.6	0.0001
M10335_2.00:ZNF658	GGGGTGGGACGAGGTGGG	1e0	1	10	0.0001	16.1	0.0001
M10383_2.00:ZNF263	GDTGGAATAAGGGAGGCK	1e0	1	10	0.0001	16.1	0.0001
M03440_2.00:TP53	ACATGTCHYWGACWTGT	1e0	1	86	0.0006	103	0.0007
M09625_2.00:NFATC1:NFATC2:NFATC3:NFATC4	ATTTTCCATT	1e0	1	29715	0.2108	29722.9	0.2127
M07831_2.00:CEBPA:CEBPB:CEBPE	RTTGTGCAATM	1e0	1	14280	0.1013	14353.3	0.1027
M05121_2.00:HOXA10:HOXA11:HOXA9:HOXB9:HOXC10:HOXC11:HOXC12:HOXC9:HOXD10:HOXD11:HOXD12:HOXD9	NGTCGTAAAANTTWAY	1e0	1	372	0.0026	403.9	0.0029
M08897_2.00:PRDM14	YRGGTCTCTAACYT	1e0	1	1753	0.0124	1811.6	0.013
M02871_2.00:MAF:MAFA:MAFB:MAFG:MAFK:NRL	WNTGCTKACGTCAGCANW	1e0	1	44	0.0003	57	0.0004
M05694_2.00:NFATC1:NFATC2:NFATC3:NFATC4	KTTTCCATGGAAAH	1e0	1	446	0.0032	480	0.0034
M08908_2.00:OSR2	GYYSCWGCTNCTGCDG	1e0	1	9111	0.0646	9195.7	0.0658
M04637_2.00:ZNF580	CCTACCCTCDCCTACCCY	1e0	1	473	0.0034	508.8	0.0036
M06165_2.00:GFI1:GFI1B	ATAAATCACAGCAYNC	1e0	1	533	0.0038	570.1	0.0041
M03127_2.00:ALX1:ALX3:ALX4:ARX:BARHL1:BARHL2:BARX1:BARX2:BSX:DLX1:DLX2:DLX3:DLX4:DLX5:DLX6:DRGX:EMX1:EMX2:EN1:EN2:ESX1:EVX1:EVX2:GBX1:GBX2:GSX1:GSX2:HESX1:HMX1:HMX2:HMX3:HOXA1:HOXA2:HOXA3:HOXB1:HOXB2:HOXB3:HOXD1:HOXD3:ISX:LBX1:LBX2:LHX1:LHX2:LHX3:LHX4:LHX5:LHX9:MEOX1:MEOX2:MIXL1:MNX1:MSX1:MSX2:NANOG:NANOGP8:NKX1-1:NKX1-2:NOBOX:OTP:PDX1:PHOX2A:PHOX2B:PROP1:PRRX1:PRRX2:RAX:RAX2:SEBOX:SHOX:SHOX2:UNCX:VAX1:VAX2:VSX1:VSX2	TAATTGSTTTTTAATTGC	1e0	1	92	0.0007	110	0.0008
M04831_2.00:FOXA1:FOXA2:FOXA3:FOXB1:FOXS1	CCTTAAGTAAACAAAS	1e0	1	117	0.0008	136.1	0.001
M02974_2.00:ELF1:ELF2:ELF4:SPDEF	ATAATCCGGGACCAC	1e0	1	6	0	11.7	0.0001
M02828_2.00:DBP	NRTTACGTAAYV	1e0	1	3717	0.0264	3793.2	0.0271
M05761_2.00:SOX1:SOX10:SOX11:SOX12:SOX13:SOX14:SOX15:SOX17:SOX18:SOX2:SOX21:SOX3:SOX30:SOX4:SOX5:SOX6:SOX7:SOX8:SOX9:SRY	AACAATGGNNCCATTGTT	1e0	1	144	0.001	165.1	0.0012
M11240_2.00:RELA	AAATCCCCT	1e0	1	12774	0.0906	12858.1	0.092
M09230_2.00:HSF1:HSF2:HSF4	TRGAANSTTCTAGAA	1e0	1	2666	0.0189	2736.7	0.0196
M04809_2.00:FOXI1:FOXI2:FOXI3:FOXJ1:FOXJ2:FOXJ3:FOXK2:FOXP3	NTRTTTACAACAAW	1e0	1	1218	0.0086	1271.1	0.0091
M08154_2.00:ESR1:ESR2:ESRRA:ESRRB:ESRRG:NR1H2:NR1H3:NR2C2:NR2F1:NR2F2:NR2F6:RARA:RARB:RARG:RORA:RORB:RORC	AGGTCACMNTGMCCT	1e0	1	1840	0.0131	1902.3	0.0136
M05475_2.00:POU3F2	TTATGCGCATAW	1e0	1	2628	0.0186	2698.5	0.0193
M05647_2.00:ESR1:ESR2:HNF4A:HNF4G:NR1D1:NR1D2:NR1H2:NR1H3:NR1H4:NR2C1:NR2C2:NR2F1:NR2F2:NR2F6:NR4A1:NR4A2:NR4A3:NR5A2:NR6A1:PPARA:PPARD:PPARG:RARA:RARB:RARG:RORA:RORB:RORC:RXRA:RXRB:RXRG:THRA:THRB	RRGGTCAAAGGTCRN	1e0	1	2388	0.0169	2457	0.0176
M02827_2.00:DBP	NRTTACGTAACM	1e0	1	1862	0.0132	1926	0.0138
M05631_2.00:NR1H3:NR2F1:NR2F2:NR2F6:PPARD:RORA:RORB:RORC:RXRA:RXRG:THRA:THRB	GRGGTCAAAGGTCRN	1e0	1	2424	0.0172	2493.7	0.0178
M05275_2.00:BARX1:BARX2:BSX:EMX1:EMX2:EN1:EN2:EVX1:EVX2:GBX1:GBX2:GSX1:GSX2:HMX1:HMX2:HMX3:HOXA1:HOXA2:HOXA3:HOXA4:HOXA5:HOXA6:HOXA7:HOXB1:HOXB2:HOXB3:HOXB4:HOXB5:HOXB6:HOXB7:HOXB8:HOXC4:HOXC5:HOXC6:HOXD1:HOXD3:HOXD4:HOXD8:ISX:MEOX1:MEOX2:MNX1:NKX1-1:NKX1-2:NOTO:OTP:PDX1:TLX2:VAX1:VAX2:VENTX	HTAAYGAY	1e0	1	57858	0.4104	57692.2	0.4128
M04688_2.00:DMRT1:DMRT2:DMRT3:DMRTA2:DMRTC2	TGTATCGTTC	1e0	1	980	0.007	1030.7	0.0074
M07602_2.00:ZNF18	RGTGTGAACHGGNGB	1e0	1	7544	0.0535	7636.9	0.0546
M03050_2.00:FOXO1:FOXO3:FOXO4:FOXO6:FOXP4	GTAAACA	1e0	1	42473	0.3013	42423.9	0.3036
M10844_2.00:POU3F2	ATGMATTWATTCAT	1e0	1	1009	0.0072	1060.2	0.0076
M04253_2.00:ATF2	SATKACRTCAYS	1e0	1	10718	0.076	10811.6	0.0774
M05818_2.00:TBX15:TBX18:TBX20:TBX4:TBX5	TTCACACCTAGGTGTGAA	1e0	1	8	0.0001	14.8	0.0001
M02875_2.00:GLI1:GLI2:GLI3	GACCACCCACRDHG	1e0	1	2136	0.0152	2204.8	0.0158
M10872_2.00:HSF1:HSF2	AGAAATTTCTAGAAA	1e0	1	723	0.0051	768.5	0.0055
M03372_2.00:ESR1:ESR2:NR1D1:NR1D2:NR1H2:NR1H3:NR1H4:NR2C1:NR2C2:NR2F1:NR2F2:NR2F6:NR4A1:NR5A2:NR6A1:PPARA:PPARD:PPARG:RARA:RARB:RARG:RORA:RORB:RORC:RXRA:RXRB:RXRG	ARGGTCAAAAGGTCA	1e0	1	61	0.0004	76.3	0.0005
M07714_2.00:ZNF429	AGCCCATTGNGKCCTATGCCH	1e0	1	70	0.0005	86.4	0.0006
M09198_2.00:SIX1:SIX2:SIX4:SIX5	WGAAACCTGASACC	1e0	1	8199	0.0582	8294.9	0.0594
M05150_2.00:NKX2-1:NKX2-2:NKX2-3:NKX2-4:NKX2-5:NKX2-6:NKX2-8	GCARTAACGACATC	1e0	1	15	0.0001	23.9	0.0002
M05815_2.00:TBX15:TBX18:TBX20:TBX4:TBX5	RAGGTGTGAASGYGTGAA	1e0	1	15	0.0001	23.8	0.0002
M03490_2.00:SOX1:SOX10:SOX11:SOX12:SOX13:SOX14:SOX15:SOX17:SOX18:SOX2:SOX21:SOX3:SOX30:SOX4:SOX5:SOX6:SOX7:SOX8:SOX9:SRY	AATCAATTGCAGTGATT	1e0	1	3	0	7.7	0.0001
M02869_2.00:MAF:MAFA:MAFB:MAFG:MAFK:NRL	HGTCAGCAHTTT	1e0	1	11950	0.0848	12045.2	0.0862
M05447_2.00:POU2F2	ATGCATATGCAW	1e0	1	5852	0.0415	5944.6	0.0425
M09269_2.00:NR1H4:NR1I2:NR1I3:VDR	GRGGTCASTGRGTTCA	1e0	1	1141	0.0081	1196.1	0.0086
M09315_2.00:NR1H4:NR1I2:NR1I3:VDR	GRGGTCASTGRGTTCA	1e0	1	1141	0.0081	1196.1	0.0086
M05523_2.00:HSF1:HSF2:HSF4	VGAAYGTTCTAGAAN	1e0	1	1758	0.0125	1823.6	0.013
M11095_2.00:AR:NR3C1:NR3C2:PGR	KGNGKDGGKACATKDTGTTCTTNKKRK	1e0	1	43	0.0003	56.7	0.0004
M07608_2.00:ZNF382	TDGGGTCTGTASTRNTGTCTC	1e0	1	88	0.0006	106.6	0.0008
M04227_2.00:CEBPA:CEBPB:CEBPE	BRTTRCGCAAYV	1e0	1	4015	0.0285	4100.2	0.0293
M05437_2.00:PAX4	TYACGCTAATTAR	1e0	1	1296	0.0092	1354.6	0.0097
M03124_2.00:ALX1:ALX3:ALX4:ARX:BARX1:BARX2:BSX:DLX1:DLX2:DLX3:DLX4:DLX5:DLX6:DRGX:EMX1:EMX2:EN1:EN2:ESX1:EVX1:EVX2:GBX1:GBX2:GSX1:GSX2:HESX1:HOXA2:HOXA3:HOXB2:HOXB3:HOXD3:ISX:LBX1:LBX2:LHX1:LHX2:LHX3:LHX4:LHX5:LHX6:LHX8:LHX9:LMX1A:LMX1B:MEOX1:MIXL1:MNX1:MSX1:MSX2:NKX1-1:NKX1-2:NOBOX:NOTO:OTP:PDX1:PHOX2A:PHOX2B:PROP1:PRRX1:PRRX2:RAX:RAX2:SEBOX:SHOX:SHOX2:UNCX:VAX1:VAX2:VSX1:VSX2:ZFHX2:ZFHX3	CTAATTAN	1e0	1	37703	0.2674	37693.1	0.2697
M05509_2.00:HSF1:HSF2:HSF4	VGAAYRTTCTAGAAN	1e0	1	1639	0.0116	1703.1	0.0122
M04475_2.00:ZNF787	GATGCACKTAVCGTGCCTCA	1e0	1	35	0.0002	47.5	0.0003
M04344_2.00:MAF:MAFA:MAFB:MAFG:MAFK:NRL	HGTCAGCAN	1e0	1	51693	0.3666	51591.8	0.3692
M04524_2.00:GFI1:GFI1B	NAAATCACTGCAHYTCACTCN	1e0	1	85	0.0006	103.6	0.0007
M08922_2.00:ZNF449	AAGCCCAACCA	1e0	1	7743	0.0549	7842.9	0.0561
M03133_2.00:HOXA10:HOXA11:HOXA9:HOXB9:HOXC10:HOXC11:HOXC12:HOXC9:HOXD10:HOXD11:HOXD12:HOXD9	GGTCGTAAAAN	1e0	1	5548	0.0394	5642.4	0.0404
M09287_2.00:HNF4A:HNF4G:NR2E1:NR2F1:NR2F2:NR2F6:NR6A1:RXRA:RXRB:RXRG	VRGKBCAAAGTCCA	1e0	1	5060	0.0359	5153.3	0.0369
M09307_2.00:HNF4A:HNF4G:NR2E1:NR2F1:NR2F2:NR2F6:NR6A1:RXRA:RXRB:RXRG	VRGKBCAAAGTCCA	1e0	1	5060	0.0359	5153.3	0.0369
M03167_2.00:HMBOX1:HNF1A:HNF1B	STTAACTARK	1e0	1	20813	0.1476	20892.7	0.1495
M09289_2.00:ESR1:ESR2:NR1D1:NR1D2:NR1H2:NR1H3:NR1H4:NR2C1:NR2C2:NR2F1:NR2F2:NR2F6:NR4A1:NR4A2:NR4A3:NR5A2:NR6A1:PPARA:PPARD:PPARG:RARA:RARB:RARG:RORA:RORB:RORC:RXRA:RXRB:RXRG	AGGTCASMRTGACCTGGV	1e0	1	960	0.0068	1013.8	0.0073
M09300_2.00:ESR1:ESR2:NR1D1:NR1D2:NR1H2:NR1H3:NR1H4:NR2C1:NR2C2:NR2F1:NR2F2:NR2F6:NR4A1:NR4A2:NR4A3:NR5A2:NR6A1:PPARA:PPARD:PPARG:RARA:RARB:RARG:RORA:RORB:RORC:RXRA:RXRB:RXRG	AGGTCASMRTGACCTGGV	1e0	1	960	0.0068	1013.8	0.0073
M08919_2.00:OVOL1	ACAGTTACA	1e0	1	21685	0.1538	21762.3	0.1557
M08974_2.00:OVOL1	ACAGTTACA	1e0	1	21685	0.1538	21762.3	0.1557
M05147_2.00:ALX1:ALX3:ALX4:ARX:BARHL1:BARHL2:BARX1:BARX2:BSX:DLX2:DRGX:EMX1:EMX2:EN1:EN2:ESX1:EVX1:EVX2:GBX1:GBX2:GSX1:GSX2:HESX1:HMX1:HMX2:HMX3:HOXA1:HOXA2:HOXA3:HOXA4:HOXA5:HOXB1:HOXB2:HOXB3:HOXB4:HOXB5:HOXC4:HOXC5:HOXD3:HOXD4:LHX2:LHX3:LHX4:LHX9:MEOX1:MEOX2:MIXL1:MNX1:MSX1:MSX2:NKX1-1:NKX1-2:NOTO:OTP:PDX1:PHOX2A:PHOX2B:PROP1:PRRX1:PRRX2:RAX:RAX2:SEBOX:SHOX:SHOX2:TLX1:TLX2:TLX3:UNCX:VAX1:VAX2:VENTX:VSX1:VSX2	CTAATTAS	1e0	1	50860	0.3607	50770.7	0.3633
M04810_2.00:FOXI1:FOXI2:FOXI3:FOXJ1:FOXJ2:FOXJ3:FOXK2:FOXP3	WTRTTTACAACAAW	1e0	1	1350	0.0096	1411.4	0.0101
M09604_2.00:ESR1:ESR2:ESRRA:ESRRB:ESRRG:NR1H2:NR1H3:NR2C2:NR2F1:NR2F2:NR2F6:RARA:RARB:RARG:RORA:RORB:RORC	VAGGTCACNSTGACC	1e0	1	941	0.0067	995	0.0071
M03144_2.00:ALX1:ALX3:ALX4:ARX:BARHL1:BARHL2:BARX1:BARX2:BSX:DLX1:DLX2:DLX3:DLX4:DLX5:DLX6:DRGX:EMX1:EMX2:EN1:EN2:ESX1:EVX1:EVX2:GBX1:GBX2:GSX1:GSX2:HOXA1:HOXA2:HOXA3:HOXA4:HOXA5:HOXB1:HOXB2:HOXB3:HOXB4:HOXB5:HOXC4:HOXC5:HOXD1:HOXD3:HOXD4:ISX:MEOX1:MEOX2:MIXL1:MNX1:MSX1:MSX2:NANOG:NANOGP8:NKX1-1:NKX1-2:OTP:PDX1:PHOX2A:PHOX2B:PROP1:PRRX1:PRRX2:RAX:RAX2:SEBOX:SHOX:SHOX2:UNCX:VAX1:VAX2:VENTX:VSX1:VSX2	TAATCGNTWTTTAATBG	1e0	1	570	0.004	613.3	0.0044
M03646_2.00:HLF	GTTACGTAAC	1e0	1	1558	0.0111	1623.9	0.0116
M04690_2.00:DMRT1:DMRT2:DMRT3:DMRTA2:DMRTC2	TGTATCGTTY	1e0	1	2566	0.0182	2644.2	0.0189
M09986_2.00:HLF:TEF	GTTACRTAAT	1e0	1	10653	0.0756	10758.1	0.077
M05683_2.00:HNF4A:HNF4G:NR1H4:NR2C1:NR2C2:NR2F1:NR2F2:NR2F6:NR4A1:NR4A2:NR4A3:NR5A1:NR5A2:NR6A1:PPARA:PPARD:PPARG:RARA:RARB:RARG:RORA:RORB:RORC:RXRA:RXRB:RXRG:THRA	GRGGTCAAAGGTCAN	1e0	1	445	0.0032	484.5	0.0035
M04402_2.00:GLI1:GLI2:GLI3	VGACCACCCACGWCG	1e0	1	194	0.0014	221.9	0.0016
M08772_2.00:MSGN1	RGRMCAAATGGY	1e0	1	8971	0.0636	9076.5	0.0649
M05817_2.00:TBX15:TBX18:TBX20:TBX4:TBX5	DAGGTGTKARGGTGTGAW	1e0	1	176	0.0012	202.4	0.0014
M11120_2.00:AR:NR3C1:NR3C2:PGR	GGTACAAWVTGTTCTK	1e0	1	709	0.005	757.5	0.0054
M11337_2.00:LEF1:TCF7:TCF7L1:TCF7L2	CCTTTGATCTT	1e0	1	98	0.0007	118.3	0.0008
M05711_2.00:NFATC1:NFATC2:NFATC3:NFATC4	TTTTCCATGGAAAM	1e0	1	109	0.0008	130.2	0.0009
M08291_2.00:ZNF419	AATMCAGCCCTAGACTCTCCY	1e0	1	26	0.0002	37.6	0.0003
M05320_2.00:IRX1:IRX3:IRX6	TACGTGWWWWWWCGCGTW	1e0	1	97	0.0007	118	0.0008
M03848_2.00:BARHL1:BARHL2:BSX:EMX1:EMX2:EN1:EN2:GSX1:GSX2:HMX1:HMX2:HMX3:HOXA3:HOXA4:HOXA5:HOXB3:HOXB4:HOXB5:HOXC4:HOXC5:HOXD3:HOXD4:MEOX2:NKX1-1:NKX1-2:NKX6-1:NKX6-2:NKX6-3:NOBOX:PDX1:TLX1:TLX2:TLX3:VAX1:VAX2	CGTTAATTGCT	1e0	1	10145	0.072	10253.4	0.0734
M08219_2.00:HNF4A:HNF4G:NR2E1:NR2F1:NR2F2:NR2F6:NR6A1:RXRB:RXRG	VRGKCCAAAGTYCAG	1e0	1	3592	0.0255	3682	0.0263
M09308_2.00:HNF4A:HNF4G:NR2E1:NR2F1:NR2F2:NR2F6:NR6A1:RXRB:RXRG	RRGKCCAAAGTCCA	1e0	1	2654	0.0188	2735.8	0.0196
M10142_2.00:YY1	AAACATGGC	1e0	1	2287	0.0162	2364.2	0.0169
M03300_2.00:POU1F1	NTYATGMATAATTAATG	1e0	1	955	0.0068	1010.3	0.0072
M04819_2.00:FOXA1:FOXA2:FOXA3:FOXB1	CCYTAAGTAAACAAAS	1e0	1	157	0.0011	182.9	0.0013
M08872_2.00:ZNF85	ATAGAAAACTGAWGKAATCT	1e0	1	67	0.0005	84.8	0.0006
M01022_2.00:GLI2:GLI3	NGACCACCCAN	1e0	1	16894	0.1198	16994.6	0.1216
M01131_2.00:POGK	WAAGCCGA	1e0	1	2197	0.0156	2273.7	0.0163
M02876_2.00:GLI1:GLI2:GLI3	GCGACCACACTG	1e0	1	1082	0.0077	1140.1	0.0082
M08319_2.00:ZNF382	CTGTWGGGTCTGTAGTRVTGBCTC	1e0	1	16	0.0001	26	0.0002
M08251_2.00:ZNF16	CCYTCCATGGCTCCC	1e0	1	420	0.003	459.6	0.0033
M08346_2.00:ZNF454	KAARCCCMYCAGGGCCHRGAGCCTTTT	1e0	1	4	0	10	0.0001
M03260_2.00:ARX:BARHL1:BARHL2:BARX1:BARX2:BSX:DLX1:DLX2:DLX3:DLX4:DLX5:DLX6:EMX1:EMX2:ESX1:EVX1:EVX2:GBX1:GBX2:HMX1:HMX2:HMX3:HOXA2:HOXB2:LBX1:LBX2:MEOX1:MEOX2:MNX1:MSX1:MSX2:NANOG:NANOGP8:NKX1-1:NKX1-2:PDX1:RAX:RAX2:TLX1:TLX2:TLX3:UNCX:VAX1:VAX2	TAAWYGBYSYTAAWYG	1e0	1	1662	0.0118	1731.3	0.0124
M05580_2.00:HNF4A:HNF4G:NR2E1:NR2F1:NR2F2:NR2F6:NR6A1:RXRB:RXRG	DTGGACTTTGGACTY	1e0	1	92	0.0007	112.6	0.0008
M04888_2.00:GRHL1	AAACCGGTTT	1e0	1	11247	0.0798	11361.8	0.0813
M03483_2.00:SOX1:SOX10:SOX11:SOX12:SOX13:SOX14:SOX15:SOX17:SOX18:SOX2:SOX21:SOX3:SOX30:SOX4:SOX5:SOX6:SOX7:SOX8:SOX9:SRY	AACAATGTGCAGTGTT	1e0	1	1	0	4.1	0
M04469_2.00:ZNF740	CCRCCCCCCCCAC	1e0	1	1909	0.0135	1984.5	0.0142
M03803_2.00:SIX1:SIX2:SIX4:SIX5	ATATCATGATAC	1e0	1	663	0.0047	712.8	0.0051
M05526_2.00:HSF1:HSF2:HSF4	RGAAYGTTCYRGAAN	1e0	1	2337	0.0166	2418.6	0.0173
M03183_2.00:ALX1:ALX3:ALX4:ARX:BARX1:BARX2:BSX:DLX1:DLX2:DLX3:DLX4:DLX5:DLX6:DRGX:EMX1:EMX2:EN1:EN2:ESX1:EVX1:EVX2:GBX1:GBX2:GSX1:GSX2:HESX1:HMX1:HMX3:HOXA1:HOXA2:HOXA3:HOXA4:HOXA5:HOXB1:HOXB2:HOXB3:HOXB4:HOXB5:HOXC4:HOXC5:HOXD1:HOXD3:HOXD4:ISX:LHX2:LHX3:LHX4:LHX6:LHX8:LHX9:LMX1A:LMX1B:MEOX1:MIXL1:MNX1:MSX1:MSX2:NKX1-1:NKX1-2:NOBOX:NOTO:OTP:PDX1:PHOX2A:PHOX2B:PROP1:PRRX1:PRRX2:RAX:RAX2:SEBOX:SHOX:SHOX2:UNCX:VAX1:VAX2:VENTX:VSX1:VSX2:ZFHX2	TAATTRSNYAATTA	1e0	1	3822	0.0271	3918.9	0.028
M05704_2.00:NFATC1:NFATC2:NFATC3:NFATC4	KTTTCCATGGAAAM	1e0	1	846	0.006	901.5	0.0065
M05705_2.00:NFATC1:NFATC2:NFATC3:NFATC4	TTTTCCATGGAAAA	1e0	1	96	0.0007	117.5	0.0008
M05106_2.00:HOXA10:HOXA11:HOXA5:HOXA6:HOXA7:HOXA9:HOXB5:HOXB6:HOXB8:HOXB9:HOXC10:HOXC11:HOXC5:HOXC6:HOXC8:HOXC9:HOXD10:HOXD11:HOXD8:HOXD9	GTTTTATKGC	1e0	1	36525	0.2591	36554.8	0.2616
M05661_2.00:ESR1:ESR2:HNF4A:HNF4G:NR1D1:NR1D2:NR1H2:NR1H3:NR1H4:NR2C1:NR2C2:NR2F1:NR2F2:NR2F6:NR4A1:NR4A2:NR4A3:NR5A2:NR6A1:PPARA:PPARD:PPARG:RARA:RARB:RARG:RORA:RORB:RORC:RXRA:RXRB:RXRG:THRA:THRB	GRGGTCAAAGGTCAN	1e0	1	643	0.0046	692.3	0.005
M03356_2.00:ESR1:ESR2:ESRRA:ESRRB:ESRRG:NR1H2:NR1H3:NR2C2:NR2F1:NR2F2:NR2F6:RARA:RARB:RARG:RORA:RORB:RORC	AAGGTCACGRTGACCTK	1e0	1	39	0.0003	53.4	0.0004
M02642_2.00:GLI1:GLI2:GLI3	GACCACCCAMG	1e0	1	3972	0.0282	4070.8	0.0291
M03511_2.00:LEF1:TCF7:TCF7L1:TCF7L2	AAAGATCAAAGGGWW	1e0	1	732	0.0052	784.3	0.0056
M05009_2.00:ALX1:ALX3:ALX4:ARX:BARX1:BARX2:BSX:DLX1:DLX2:DLX3:DLX6:DRGX:EMX1:EMX2:EN1:EN2:ESX1:EVX1:EVX2:GBX1:GBX2:GSX1:GSX2:HESX1:HOXA2:HOXA3:HOXB2:HOXB3:HOXD3:ISX:LBX1:LBX2:LHX1:LHX2:LHX3:LHX4:LHX5:LHX6:LHX8:LHX9:LMX1A:LMX1B:MEOX1:MIXL1:MNX1:MSX1:MSX2:NKX1-1:NKX1-2:NOBOX:NOTO:OTP:PDX1:PHOX2A:PHOX2B:PROP1:PRRX1:PRRX2:RAX:RAX2:SEBOX:SHOX:SHOX2:UNCX:VAX1:VAX2:VSX1:VSX2:ZFHX2:ZFHX3	STAATTGS	1e0	1	66573	0.4722	66390.1	0.475
M07570_2.00:ZNF302	AGTTGAGTGACTGYGGTT	1e0	1	22	0.0002	33.9	0.0002
M09585_2.00:PAX3:PAX7	ACCRTGACTAATTNN	1e0	1	925	0.0066	983.3	0.007
M08917_2.00:ZNF554	GCWGAGCCANGTRGKGTRCT	1e0	1	411	0.0029	452.2	0.0032
M02182_2.00:ALX1:ALX3:ALX4:ARX:DRGX:EN1:EN2:ESX1:ISX:LHX2:LHX3:LHX4:LHX6:LHX8:LHX9:LMX1A:LMX1B:MIXL1:NOBOX:OTP:PHOX2A:PHOX2B:PROP1:PRRX1:PRRX2:RAX:RAX2:SEBOX:SHOX:SHOX2:UNCX:VSX1:VSX2:ZFHX2	TTAATTASN	1e0	1	47998	0.3404	47962.8	0.3432
M05056_2.00:BARX1:BARX2:BSX:EMX1:EMX2:EN1:EN2:EVX1:EVX2:GBX1:GBX2:GSX1:GSX2:HMX1:HMX2:HMX3:HOXA1:HOXA2:HOXA3:HOXA4:HOXA5:HOXA6:HOXA7:HOXA9:HOXB1:HOXB2:HOXB3:HOXB4:HOXB5:HOXB6:HOXB7:HOXB8:HOXB9:HOXC4:HOXC5:HOXC6:HOXC8:HOXC9:HOXD1:HOXD3:HOXD4:HOXD8:HOXD9:ISX:MEOX1:MEOX2:MNX1:NKX1-1:NKX1-2:NOTO:OTP:PDX1:VAX1:VAX2:VENTX	TTAATGAC	1e0	1	53466	0.3792	53393.6	0.382
M03666_2.00:GFI1B	TGCAGTGATTTATT	1e0	1	144	0.001	170.4	0.0012
M08224_2.00:ESR1:ESR2:HNF4A:HNF4G:NR1D1:NR1D2:NR1H2:NR1H3:NR1H4:NR2C1:NR2C2:NR2F1:NR2F2:NR2F6:NR4A1:NR4A2:NR4A3:NR5A2:NR6A1:PPARA:PPARD:PPARG:RARA:RARB:RARG:RORA:RORB:RORC:RXRA:RXRB:RXRG:THRA:THRB	GGTCAAAGGT	1e0	1	12377	0.0878	12502.5	0.0895
M03255_2.00:ALX1:ALX3:ALX4:ARX:BARHL1:BARHL2:BARX1:BARX2:BSX:DLX1:DLX2:DLX3:DLX4:DLX5:DLX6:DRGX:EMX1:EMX2:EN1:EN2:ESX1:EVX1:EVX2:GBX1:GBX2:GSX1:GSX2:HESX1:HMX1:HMX2:HMX3:HOXA1:HOXA2:HOXA3:HOXB1:HOXB2:HOXB3:HOXD1:HOXD3:ISX:LBX1:LBX2:LHX1:LHX2:LHX3:LHX4:LHX5:LHX9:MEOX1:MEOX2:MIXL1:MNX1:MSX1:MSX2:NANOG:NANOGP8:NKX1-1:NKX1-2:NOBOX:OTP:PDX1:PHOX2A:PHOX2B:PROP1:PRRX1:PRRX2:RAX:RAX2:SEBOX:SHOX:SHOX2:UNCX:VAX1:VAX2:VSX1:VSX2	TAATTGSTWTTTAATTGS	1e0	1	141	0.001	167.2	0.0012
M09093_2.00:FOXQ1:FOXS1	AAATAAACAATD	1e0	1	4146	0.0294	4250.4	0.0304
M09105_2.00:FOXQ1:FOXS1	AAATAAACAATD	1e0	1	4146	0.0294	4250.4	0.0304
M05764_2.00:BBX:CIC	TGAACRWYGTTCA	1e0	1	504	0.0036	551	0.0039
M03330_2.00:HSF1:HSF2:HSF4	GAAYRTTCTAGAA	1e0	1	890	0.0063	949.1	0.0068
M04601_2.00:ZFP1	CTTTTATACCCAGCY	1e0	1	498	0.0035	544.3	0.0039
M09571_2.00:ALX1:ALX3:ALX4:ARX:BARHL1:BARHL2:BARX1:BARX2:BSX:DLX1:DLX2:DLX3:DLX4:DLX5:DLX6:DRGX:EMX1:EMX2:EN1:EN2:ESX1:EVX1:EVX2:GBX1:GBX2:GSX1:GSX2:HMX1:HMX2:HMX3:HOXA1:HOXA2:HOXA3:HOXA4:HOXA5:HOXA6:HOXA7:HOXB1:HOXB2:HOXB3:HOXB4:HOXB5:HOXB6:HOXB7:HOXB8:HOXC4:HOXC5:HOXC6:HOXD1:HOXD3:HOXD4:HOXD8:ISX:LHX3:LHX4:MEOX1:MEOX2:MIXL1:MNX1:MSX1:MSX2:NANOG:NANOGP8:NKX1-1:NKX1-2:NOBOX:NOTO:OTP:PDX1:PHOX2A:PHOX2B:PROP1:PRRX1:PRRX2:RAX:RAX2:SEBOX:SHOX:SHOX2:UNCX:VAX1:VAX2:VENTX:VSX1:VSX2	TGATTRATGR	1e0	1	14133	0.1002	14262.7	0.1021
M04505_2.00:ZNF75A:ZNF75D	MGCTTTTCCCACAC	1e0	1	240	0.0017	274.4	0.002
M03548_2.00:EOMES:TBR1:TBX21	TCACACCTHNRAGGTGTGA	1e0	1	12	0.0001	21.1	0.0002
M04304_2.00:CEBPG	NRTTACGCAAYN	1e0	1	4271	0.0303	4380.6	0.0313
M04507_2.00:GFI1:GFI1B	BAAATCACTGCAMCBCACTCM	1e0	1	23	0.0002	35.4	0.0003
M05605_2.00:NR1D1:NR1D2:NR2C2:NR2F1:NR2F2:NR2F6:PPARA:PPARD:RARA:RARB:RARG:RORA:RORB:RORC	DAWGTRGGTCAGTRGGTCAN	1e0	1	23	0.0002	35.2	0.0003
M08932_2.00:ZNF467	CCCCCCCCCCCYYCCCCTCCCC	1e0	1	3835	0.0272	3941.7	0.0282
M03720_2.00:DMRT1:DMRT2:DMRT3:DMRTA2:DMRTB1:DMRTC2	TTGHTACAATGTADCAA	1e0	1	357	0.0025	398.7	0.0029
M10693_2.00:HMBOX1:HNF1A:HNF1B	DGTTAATKAWTAACCAA	1e0	1	560	0.004	610	0.0044
M04681_2.00:DMRT1:DMRT2:DMRT3:DMRTA2:DMRTB1:DMRTC2	AATGTATCAATTT	1e0	1	3006	0.0213	3104.3	0.0222
M09520_2.00:ONECUT1:ONECUT2:ONECUT3	DGATCRATAN	1e0	1	19356	0.1373	19482.1	0.1394
M09298_2.00:NR2E3	AAAGTCAAAAGTCA	1e0	1	1547	0.011	1624.1	0.0116
M09328_2.00:NR2E3	AAAGTCAAAAGTCA	1e0	1	1547	0.011	1624.1	0.0116
M03164_2.00:ALX1:ALX3:ALX4:ARX:DRGX:EMX1:EMX2:EN1:EN2:ESX1:GBX1:GBX2:HESX1:ISX:LHX1:LHX2:LHX3:LHX4:LHX5:LHX6:LHX8:LHX9:LMX1A:LMX1B:MIXL1:MSX1:MSX2:NOBOX:NOTO:OTP:PHOX2A:PHOX2B:PROP1:PRRX1:PRRX2:RAX:RAX2:SEBOX:SHOX:SHOX2:UNCX:VAX1:VAX2:VSX1:VSX2:ZFHX2	TAATTRGCAATTA	1e0	1	876	0.0062	937.4	0.0067
M03889_2.00:PAX3:PAX7	GATTMGTCACGCT	1e0	1	162	0.0011	191.8	0.0014
M02803_2.00:BHLHA15	ACCATATGGT	1e0	1	4685	0.0332	4799	0.0343
M03327_2.00:HSF5:HSFX1:HSFX2:HSFY1:HSFY2	CGTTCGAAA	1e0	1	5609	0.0398	5729.7	0.041
M05180_2.00:HMBOX1:HNF1A:HNF1B	BTAACTAGY	1e0	1	24306	0.1724	24420.3	0.1747
M03107_2.00:ALX1:ALX3:ALX4:ARX:DRGX:EMX1:EMX2:EN1:EN2:ESX1:GBX1:GBX2:HESX1:ISX:LHX1:LHX2:LHX3:LHX4:LHX5:LHX6:LHX8:LHX9:LMX1A:LMX1B:MIXL1:MSX1:MSX2:NOBOX:NOTO:OTP:PHOX2A:PHOX2B:PROP1:PRRX1:PRRX2:RAX:RAX2:SEBOX:SHOX:SHOX2:UNCX:VAX1:VAX2:VSX1:VSX2:ZFHX2	TAATTAMGCTAATTA	1e0	1	403	0.0029	447.6	0.0032
M05752_2.00:SOX1:SOX10:SOX11:SOX12:SOX13:SOX14:SOX15:SOX17:SOX18:SOX2:SOX21:SOX3:SOX30:SOX4:SOX5:SOX6:SOX7:SOX8:SOX9:SRY	ACAATGGNNCCATTGT	1e0	1	241	0.0017	276.8	0.002
M03315_2.00:POU3F1	WTATGCWAATTA	1e0	1	14832	0.1052	14970.2	0.1071
M08349_2.00:EGR1:EGR2:EGR3:EGR4	CGCCCCCDC	1e0	1	40892	0.29	40930.7	0.2929
M11318_2.00:LEF1:TCF7:TCF7L1:TCF7L2	CCTTTGAA	1e0	1	69430	0.4924	69260.9	0.4956
M08011_2.00:RFX5:RFX7	TCABCTGTTGCYAGG	1e0	1	1498	0.0106	1576.2	0.0113
M09312_2.00:ESR1:ESR2:ESRRA:ESRRB:ESRRG	RAGTTCAAGGTCATCCT	1e0	1	596	0.0042	649.4	0.0046
M04381_2.00:CEBPD	NRTTRCGCAAYN	1e0	1	4321	0.0306	4436.7	0.0317
M04697_2.00:E2F1:E2F2:E2F3:E2F4:E2F5:E2F6	RWAATGGCGCCAAAWY	1e0	1	176	0.0012	207.3	0.0015
M10550_2.00:FOXO1:FOXO3:FOXO4:FOXO6	GTBTTGTTTACDTT	1e0	1	2902	0.0206	3003.9	0.0215
M08728_2.00:CLOCK	TSBKCACGTGKCTG	1e0	1	8057	0.0571	8193.4	0.0586
M08760_2.00:CLOCK	TSBKCACGTGKCTG	1e0	1	8057	0.0571	8193.4	0.0586
M10909_2.00:MEF2A	ATTHCCAWAWATAGTAAD	1e0	1	1003	0.0071	1070.7	0.0077
M10910_2.00:MEF2A	ATTHCCAWAWATAGTAAD	1e0	1	1003	0.0071	1070.7	0.0077
M01819_2.00:NFIL3	KATTACGTMA	1e0	1	32721	0.2321	32810	0.2348
M09592_2.00:HSF1:HSF2:HSF4	BSTTCTRGAABVTTCYAGAA	1e0	1	415	0.0029	461.6	0.0033
M05702_2.00:NFATC1:NFATC2:NFATC3:NFATC4	KTTTCCATGGAAAM	1e0	1	759	0.0054	819.6	0.0059
M09595_2.00:IRF4:IRF8	ACTGAAACCA	1e0	1	43725	0.3101	43755.1	0.3131
M05363_2.00:PBX1:PBX2:PBX3:PBX4	DTGATTGACG	1e0	1	11667	0.0828	11812.1	0.0845
M01511_2.00:NFATC2	WTTTTCCGTT	1e0	1	43891	0.3113	43921.3	0.3143
M11136_2.00:NR1D1:NR1D2:NR2C2:NR2F1:NR2F2:NR2F6:PPARA:PPARD:RARA:RARB:RARG:RORA:RORB:RORC	HYTGACCTAYTTA	1e0	1	5413	0.0384	5539.7	0.0396
M09542_2.00:FOXA1:FOXA2:FOXA3:FOXB1:FOXB2	WRWGTAAACARG	1e0	1	16362	0.1161	16507.3	0.1181
M07803_2.00:MYC	CACGTGSH	1e0	1	40539	0.2875	40591.7	0.2904
M03908_2.00:HSF1:HSF2	TGGAATGTTCTVGAABN	1e0	1	441	0.0031	489.5	0.0035
M03521_2.00:SOX1:SOX10:SOX11:SOX12:SOX13:SOX14:SOX15:SOX17:SOX18:SOX2:SOX21:SOX3:SOX30:SOX4:SOX5:SOX6:SOX7:SOX8:SOX9:SRY	RATCAATGKTATTGATR	1e0	1	69	0.0005	90.6	0.0006
M05850_2.00:ZNF415	VTACACGATTAAKATC	1e0	1	141	0.001	170.2	0.0012
M04588_2.00:ZNF784	STACCTACCKY	1e0	1	9331	0.0662	9477.6	0.0678
M03910_2.00:HSF1:HSF2	YVGAACATTCTRGAANN	1e0	1	957	0.0068	1025.8	0.0073
M06129_2.00:FEZF1:FEZF2	BGGTTGCTCTTTTKR	1e0	1	1495	0.0106	1577.3	0.0113
M06330_2.00:ALX1:ALX3:ALX4:ARX:BARX1:BARX2:BSX:DLX1:DLX2:DLX3:DLX4:DLX5:DLX6:DRGX:EMX1:EMX2:EN1:EN2:ESX1:EVX1:EVX2:GBX1:GBX2:GSX1:GSX2:HESX1:HOXA1:HOXA2:HOXA3:HOXB1:HOXB2:HOXB3:HOXD3:ISX:LBX1:LBX2:LHX2:LHX3:LHX4:LHX6:LHX8:LHX9:LMX1A:LMX1B:MEOX1:MIXL1:MNX1:MSX1:MSX2:NKX1-1:NKX1-2:NOBOX:NOTO:OTP:PDX1:PHOX2A:PHOX2B:PROP1:PRRX1:PRRX2:RAX:RAX2:SEBOX:SHOX:SHOX2:UNCX:VAX1:VAX2:VSX1:VSX2:ZFHX2:ZFHX3	CTAATTA	1e0	1	47773	0.3388	47788.6	0.3419
M06511_2.00:ALX1:ALX3:ALX4:ARX:BARHL1:BARHL2:BSX:DLX1:DLX2:DLX3:DLX4:DLX5:DLX6:DRGX:EMX1:EMX2:EN1:EN2:ESX1:GBX1:GBX2:GSX1:GSX2:HESX1:HMX1:HMX2:HMX3:HOXA3:HOXB3:HOXD3:ISX:LBX1:LBX2:LHX1:LHX2:LHX3:LHX4:LHX5:LHX6:LHX8:LHX9:LMX1A:LMX1B:MEOX1:MIXL1:MSX1:MSX2:NKX1-1:NKX1-2:NOBOX:NOTO:OTP:PDX1:PHOX2A:PHOX2B:PROP1:PRRX1:PRRX2:RAX:RAX2:SEBOX:SHOX:SHOX2:UNCX:VAX1:VAX2:VSX1:VSX2:ZFHX2	TTAATTA	1e0	1	47773	0.3388	47788.6	0.3419
M06528_2.00:ALX1:ALX3:ALX4:ARX:BARX1:BARX2:BSX:DLX1:DLX2:DLX3:DLX4:DLX5:DLX6:DRGX:EMX1:EMX2:EN1:EN2:ESX1:EVX1:EVX2:GBX1:GBX2:GSX1:GSX2:HESX1:HOXA1:HOXA2:HOXA3:HOXB1:HOXB2:HOXB3:HOXD3:ISX:LBX1:LBX2:LHX2:LHX3:LHX4:LHX6:LHX8:LHX9:LMX1A:LMX1B:MEOX1:MIXL1:MNX1:MSX1:MSX2:NKX1-1:NKX1-2:NOBOX:NOTO:OTP:PDX1:PHOX2A:PHOX2B:PROP1:PRRX1:PRRX2:RAX:RAX2:SEBOX:SHOX:SHOX2:UNCX:VAX1:VAX2:VSX1:VSX2:ZFHX2:ZFHX3	CTAATTA	1e0	1	47773	0.3388	47788.6	0.3419
M06544_2.00:ALX1:ALX3:ALX4:ARX:BARHL1:BARHL2:BARX1:BARX2:BSX:DLX1:DLX2:DLX3:DLX4:DLX5:DLX6:DRGX:EMX1:EMX2:EN1:EN2:ESX1:EVX1:EVX2:GBX1:GBX2:GSX1:GSX2:HESX1:HMX1:HMX2:HMX3:HOXA1:HOXA2:HOXA3:HOXA4:HOXA5:HOXA6:HOXB1:HOXB2:HOXB3:HOXB4:HOXB5:HOXB6:HOXB8:HOXC4:HOXC5:HOXC6:HOXD1:HOXD3:HOXD4:HOXD8:ISX:LHX1:LHX3:LHX4:LHX5:MEOX1:MEOX2:MIXL1:MNX1:MSX1:MSX2:NANOG:NANOGP8:NKX1-1:NKX1-2:NOTO:OTP:PDX1:PHOX2A:PHOX2B:PROP1:PRRX1:PRRX2:RAX:RAX2:SEBOX:SHOX:SHOX2:UNCX:VAX1:VAX2:VENTX:VSX1:VSX2	STAATTA	1e0	1	47773	0.3388	47788.6	0.3419
M10938_2.00:BORCS8-MEF2B:MEF2A:MEF2B:MEF2C:MEF2D	MSTGTTACTAAAAATAGAAMCT	1e0	1	5	0	12.2	0.0001
M04847_2.00:FOXC1:FOXC2:FOXD1:FOXD2:FOXD3:FOXD4:FOXD4L1:FOXD4L3:FOXD4L4:FOXD4L5:FOXD4L6:FOXE1:FOXF1:FOXF2:FOXG1:FOXI1:FOXI3:FOXL1:FOXL2:FOXS1	ARCGTAAACAH	1e0	1	27249	0.1933	27373	0.1959
M03840_2.00:ALX1:ALX3:ALX4:ARX:BARHL1:BARHL2:BARX1:BARX2:BSX:DRGX:EMX1:EMX2:EN1:EN2:ESX1:EVX1:EVX2:GBX1:GBX2:GSX1:GSX2:HESX1:HOXA2:HOXA3:HOXB2:HOXB3:HOXD3:ISX:LBX1:LBX2:LHX1:LHX2:LHX3:LHX4:LHX5:LHX6:LHX8:LHX9:LMX1A:LMX1B:MEOX1:MEOX2:MIXL1:MNX1:MSX1:MSX2:NKX1-1:NKX1-2:NOBOX:NOTO:OTP:PDX1:PHOX2A:PHOX2B:PROP1:PRRX1:PRRX2:RAX:RAX2:SEBOX:SHOX:SHOX2:UNCX:VAX1:VAX2:VSX1:VSX2:ZFHX2	STAATTGS	1e0	1	57452	0.4075	57400.8	0.4107
M03380_2.00:NR1H3:NR2F1:NR2F2:NR2F6:PPARD:RORA:RORB:RORC:RXRA:RXRG:THRA:THRB	GTGACCTTANTAAGGTCAC	1e0	1	12	0.0001	22.6	0.0002
M10806_2.00:PAX2:PAX4:PAX6	WATBTTCACGCWTGAVTKMAY	1e0	1	36	0.0003	52.1	0.0004
M03924_2.00:NR1I2:NR1I3:VDR	AGTTCANVNNAGTTCR	1e0	1	3011	0.0214	3119.9	0.0223
M00998_2.00:CEBPA:CEBPB:CEBPE	NTTRCGCAA	1e0	1	4304	0.0305	4426.9	0.0317
M00242_2.00:KLF10:KLF11	CCGCCCCC	1e0	1	22657	0.1607	22798.5	0.1631
M05103_2.00:ALX1:ALX3:ALX4:ARX:BARX1:BARX2:BSX:DLX1:DLX2:DLX3:DLX4:DLX5:DLX6:DRGX:EMX1:EMX2:EN1:EN2:ESX1:EVX1:EVX2:GBX1:GBX2:GSX1:GSX2:HMX1:HMX3:HOXA1:HOXA2:HOXA3:HOXA4:HOXA5:HOXA7:HOXB1:HOXB2:HOXB3:HOXB4:HOXB5:HOXB7:HOXC4:HOXC5:HOXD1:HOXD3:HOXD4:ISX:LHX3:LHX4:MEOX1:MEOX2:MIXL1:MNX1:MSX1:MSX2:NANOG:NANOGP8:NKX1-1:NKX1-2:NOTO:OTP:PDX1:PHOX2A:PHOX2B:PROP1:PRRX1:PRRX2:RAX:RAX2:SEBOX:SHOX:SHOX2:UNCX:VAX1:VAX2:VENTX:VSX1:VSX2	CTAATTAC	1e0	1	26212	0.1859	26342.7	0.1885
M08210_2.00:NKX2-1:NKX2-2:NKX2-3:NKX2-4:NKX2-5:NKX2-6:NKX2-8	AATCGATA	1e0	1	21099	0.1496	21245.4	0.152
M05880_2.00:ESR1:ESR2:NR1D1:NR1D2:NR1H2:NR1H3:NR1H4:NR2C1:NR2C2:NR2F1:NR2F2:NR2F6:NR4A1:NR4A2:NR4A3:NR5A1:NR5A2:NR6A1:PPARA:PPARD:PPARG:RARA:RARB:RARG:RORA:RORB:RORC:RXRA:RXRB:RXRG:THRB	NWAWNTAGGTCA	1e0	1	15557	0.1103	15712.1	0.1124
M05520_2.00:HSF5:HSFX1:HSFX2:HSFY1:HSFY2	TVGAACGYNVNBNNMSNCAACGTTCBA	1e0	1	1	0	5	0
M09377_2.00:SMAD4	AGGTGMCAGACAG	1e0	1	6999	0.0496	7141.6	0.0511
M03801_2.00:SIX1:SIX2:SIX4:SIX5	TGATAYBNNTGATAC	1e0	1	1145	0.0081	1220.7	0.0087
M05322_2.00:ALX1:ALX3:ALX4:ARX:BARHL1:BARHL2:DRGX:ESX1:GBX1:GBX2:HESX1:HMX1:HMX2:HMX3:ISX:LBX1:LBX2:MEOX1:MEOX2:MIXL1:MSX1:MSX2:PHOX2A:PHOX2B:PROP1:PRRX1:PRRX2:RAX:RAX2:SHOX:SHOX2:TLX2:UNCX:VENTX:VSX1:VSX2	STAATTAATTAG	1e0	1	3031	0.0215	3141.1	0.0225
M08250_2.00:ZNF35	TTGTARGAGCTCTTTATATAT	1e0	1	122	0.0009	150.7	0.0011
M00632_2.00:SP1	NYMCGCCCCY	1e0	1	24935	0.1769	25074.1	0.1794
M05319_2.00:IRX1:IRX3:IRX6	TACATGAWWWWTCATGTA	1e0	1	208	0.0015	244.1	0.0017
M03911_2.00:HSF1:HSF2	TVGAATGTTCKAGAABG	1e0	1	451	0.0032	502.9	0.0036
M03310_2.00:POU4F2	CTCATTAATTATKCAT	1e0	1	603	0.0043	661.8	0.0047
M10555_2.00:FOXH1	SAATACACAT	1e0	1	2746	0.0195	2854.1	0.0204
M07579_2.00:ZNF45	CATCTCCAGGW	1e0	1	7648	0.0542	7797.5	0.0558
M06416_2.00:ESR1:ESR2:NR1D1:NR1D2:NR1H2:NR1H3:NR2C1:NR2C2:NR2F1:NR2F2:NR2F6:NR5A2:NR6A1:PPARA:PPARD:PPARG:RARA:RARB:RARG:RORA:RORB:RORC:RXRA:RXRB:RXRG:THRA:THRB	TAWDTRGGTCA	1e0	1	10203	0.0724	10361.6	0.0741
M05210_2.00:ALX1:ALX3:ALX4:ARX:DRGX:EN1:EN2:ESX1:ISX:LHX2:LHX3:LHX4:LHX6:LHX8:LHX9:LMX1A:LMX1B:MIXL1:OTP:PHOX2A:PHOX2B:PROP1:PRRX1:PRRX2:RAX:RAX2:SEBOX:SHOX:SHOX2:UNCX:VSX1:VSX2:ZFHX2	CTAATTAV	1e0	1	46710	0.3313	46749.5	0.3345
M10526_2.00:FOXC1:FOXC2:FOXD1:FOXD2:FOXD3:FOXD4:FOXD4L1:FOXD4L3:FOXD4L4:FOXD4L5:FOXD4L6:FOXE1:FOXF1:FOXF2:FOXG1:FOXI1:FOXI3:FOXK2:FOXL1:FOXL2:FOXP4:FOXS1	NSNVAGTAAATAAACA	1e0	1	1457	0.0103	1542.3	0.011
M05237_2.00:ALX1:ALX3:ALX4:ARX:BARX1:BARX2:BSX:DLX1:DLX2:DLX3:DLX4:DLX5:DLX6:DRGX:EMX1:EMX2:EN1:EN2:ESX1:EVX1:EVX2:GBX1:GBX2:GSX1:GSX2:HESX1:HMX1:HMX3:HOXA1:HOXA2:HOXA3:HOXA4:HOXA5:HOXB1:HOXB2:HOXB3:HOXB4:HOXB5:HOXC4:HOXC5:HOXD1:HOXD3:HOXD4:ISX:LHX2:LHX3:LHX4:LHX6:LHX8:LHX9:LMX1A:LMX1B:MEOX1:MIXL1:MNX1:MSX1:MSX2:NKX1-1:NKX1-2:NOBOX:NOTO:OTP:PDX1:PHOX2A:PHOX2B:PROP1:PRRX1:PRRX2:RAX:RAX2:SEBOX:SHOX:SHOX2:UNCX:VAX1:VAX2:VENTX:VSX1:VSX2:ZFHX2	CTAATTAS	1e0	1	50368	0.3572	50385	0.3605
M05239_2.00:ALX1:ALX3:ALX4:ARX:BARX1:BARX2:BSX:DLX1:DLX2:DLX3:DLX4:DLX5:DLX6:DRGX:EMX1:EMX2:EN1:EN2:ESX1:EVX1:EVX2:GBX1:GBX2:GSX1:GSX2:HESX1:HMX1:HMX3:HOXA1:HOXA2:HOXA3:HOXA4:HOXA5:HOXB1:HOXB2:HOXB3:HOXB4:HOXB5:HOXC4:HOXC5:HOXD1:HOXD3:HOXD4:ISX:LHX2:LHX3:LHX4:LHX6:LHX8:LHX9:LMX1A:LMX1B:MEOX1:MIXL1:MNX1:MSX1:MSX2:NKX1-1:NKX1-2:NOBOX:NOTO:OTP:PDX1:PHOX2A:PHOX2B:PROP1:PRRX1:PRRX2:RAX:RAX2:SEBOX:SHOX:SHOX2:UNCX:VAX1:VAX2:VENTX:VSX1:VSX2:ZFHX2	CTAATTRS	1e0	1	50368	0.3572	50385	0.3605
M02914_2.00:ZBTB7A	KGCGACCACCGA	1e0	1	1712	0.0121	1803	0.0129
M11188_2.00:NR2E3	RAGGTCAAAGGTCA	1e0	1	711	0.005	774.3	0.0055
M05707_2.00:NFATC1:NFATC2:NFATC3:NFATC4	TTTTCCGCGGAAAA	1e0	1	60	0.0004	81.5	0.0006
M04021_2.00:ATF6:ATF6B	ACCACGATGTC	1e0	1	700	0.005	763.9	0.0055
M09222_2.00:POU5F1	CCWTTGTTATGCAAAT	1e0	1	955	0.0068	1027.6	0.0074
M05797_2.00:TBX15:TBX18:TBX20:TBX22	RRAGGTGTGAAR	1e0	1	10288	0.073	10450.1	0.0748
M08852_2.00:ZNF582	GWTGMTTSCATTCVAHTCCATTCS	1e0	1	16	0.0001	28.6	0.0002
M05879_2.00:HNF4A:HNF4G:NR1H4:NR2C1:NR2C2:NR2F1:NR2F2:NR2F6:NR4A1:NR4A2:NR4A3:NR5A1:NR5A2:NR6A1:PPARA:PPARD:PPARG:RARA:RARB:RARG:RORA:RORB:RORC:RXRA:RXRB:RXRG:THRA:THRB	RGGTCAAAGGTCANR	1e0	1	2130	0.0151	2231.5	0.016
M10821_2.00:POU2F2	ATGMATATGCWAAT	1e0	1	442	0.0031	494.6	0.0035
M07583_2.00:ZNF337	GAATTTRTCACCACT	1e0	1	193	0.0014	229.8	0.0016
M10807_2.00:PAX2:PAX4:PAX6	CTGACCTGGAACTM	1e0	1	286	0.002	329.5	0.0024
M09562_2.00:ALX1:ALX3:ALX4:ARX:DRGX:EMX1:EMX2:EN1:EN2:ESX1:GBX1:GBX2:HESX1:ISX:LHX1:LHX2:LHX3:LHX4:LHX5:LHX6:LHX8:LHX9:LMX1A:LMX1B:MIXL1:MSX1:MSX2:NOBOX:NOTO:OTP:PHOX2A:PHOX2B:PROP1:PRRX1:PRRX2:RAX:RAX2:SEBOX:SHOX:SHOX2:UNCX:VAX1:VAX2:VSX1:VSX2:ZFHX2	NCTAATTA	1e0	1	50052	0.355	50080	0.3583
M07746_2.00:ZNF417:ZNF587	CAGNTGGCGCCCAACATKGGBCHN	1e0	1	4	0	11.2	0.0001
M04367_2.00:MAF:MAFA:MAFB:MAFG:MAFK	KTGCTGACGTCAGCAA	1e0	1	19	0.0001	32.5	0.0002
M05625_2.00:NR1I2:NR1I3:VDR	GAGTTCATYGAGTTCAY	1e0	1	256	0.0018	297.3	0.0021
M10310_2.00:MTF1	TBTGCACMCGGCCC	1e0	1	1363	0.0097	1448	0.0104
M09885_2.00:HIF3A	KAAATWTMATATCST	1e0	1	795	0.0056	863.7	0.0062
M05057_2.00:BARX1:BARX2:BSX:DLX1:DLX2:DLX3:DLX4:DLX5:DLX6:EMX1:EMX2:EN1:EN2:EVX1:EVX2:GBX1:GBX2:GSX1:GSX2:HOXA1:HOXA2:HOXA3:HOXA4:HOXA5:HOXB1:HOXB2:HOXB3:HOXB4:HOXB5:HOXC4:HOXC5:HOXD1:HOXD3:HOXD4:ISX:MEOX1:MEOX2:MNX1:MSX1:MSX2:NANOG:NANOGP8:NKX1-1:NKX1-2:PDX1:PROP1:SHOX:SHOX2:UNCX:VAX1:VAX2:VENTX	BTAATTAC	1e0	1	59462	0.4217	59425.5	0.4252
M04508_2.00:GFI1:GFI1B	NGAGTGARDTGCAGTGATTKV	1e0	1	45	0.0003	64.2	0.0005
M05762_2.00:SOX1:SOX10:SOX11:SOX12:SOX13:SOX14:SOX15:SOX17:SOX18:SOX2:SOX21:SOX3:SOX30:SOX4:SOX5:SOX6:SOX7:SOX8:SOX9:SRY	AACAATGRNNYCATTGTT	1e0	1	154	0.0011	187.8	0.0013
M05037_2.00:ALX1:ALX3:ALX4:ARX:BARX1:BARX2:BSX:DLX1:DLX2:DLX3:DLX4:DLX5:DLX6:DRGX:EMX1:EMX2:EN1:EN2:ESX1:EVX1:EVX2:GBX1:GBX2:GSX1:GSX2:HESX1:HOXA2:HOXA3:HOXB2:HOXB3:HOXD3:ISX:LBX1:LBX2:LHX1:LHX2:LHX3:LHX4:LHX5:LHX6:LHX8:LHX9:LMX1A:LMX1B:MEOX1:MIXL1:MNX1:MSX1:MSX2:NKX1-1:NKX1-2:NOBOX:NOTO:OTP:PDX1:PHOX2A:PHOX2B:PROP1:PRRX1:PRRX2:RAX:RAX2:SEBOX:SHOX:SHOX2:UNCX:VAX1:VAX2:VSX1:VSX2:ZFHX2:ZFHX3	STAATTAG	1e0	1	45902	0.3256	45962.8	0.3289
M09142_2.00:SIX1:SIX2:SIX4:SIX5	TGWAAYYTGATMCY	1e0	1	5360	0.038	5503.1	0.0394
M03909_2.00:HSF1:HSF2	YVGAACATTCBAGAABN	1e0	1	910	0.0065	983.6	0.007
M03245_2.00:HMBOX1:HNF1A:HNF1B	GTTAATNATTAAY	1e0	1	851	0.006	922.1	0.0066
M06213_2.00:ALX1:ALX3:ALX4:ARX:BARX1:BARX2:BSX:DLX1:DLX2:DLX3:DLX4:DLX5:DLX6:DRGX:EMX1:EMX2:EN1:EN2:ESX1:EVX1:EVX2:GBX1:GBX2:GSX1:GSX2:HESX1:HOXA2:HOXA3:HOXB2:HOXB3:HOXD3:ISX:LBX1:LBX2:LHX1:LHX2:LHX3:LHX4:LHX5:LHX6:LHX8:LHX9:LMX1A:LMX1B:MEOX1:MIXL1:MNX1:MSX1:MSX2:NKX1-1:NKX1-2:NOBOX:NOTO:OTP:PDX1:PHOX2A:PHOX2B:PROP1:PRRX1:PRRX2:RAX:RAX2:SEBOX:SHOX:SHOX2:UNCX:VAX1:VAX2:VSX1:VSX2:ZFHX2:ZFHX3	YNYTAATTA	1e0	1	43657	0.3096	43733.2	0.3129
M05308_2.00:ALX1:ALX3:ALX4:ARX:BARX1:BARX2:BSX:DLX1:DLX2:DLX3:DLX4:DLX5:DLX6:DRGX:EN1:EN2:ESX1:GBX1:GBX2:GSX1:GSX2:HESX1:HOXA1:HOXA2:HOXA3:HOXA4:HOXA5:HOXB1:HOXB2:HOXB3:HOXB4:HOXB5:HOXC4:HOXC5:HOXD3:HOXD4:ISX:LBX2:LHX1:LHX2:LHX3:LHX4:LHX5:LHX6:LHX8:LHX9:LMX1A:LMX1B:MEOX1:MIXL1:MNX1:MSX1:MSX2:NKX1-1:NKX1-2:NOBOX:NOTO:OTP:PDX1:PHOX2A:PHOX2B:PROP1:PRRX1:PRRX2:RAX:RAX2:SEBOX:SHOX:SHOX2:UNCX:VAX1:VAX2:VSX1:VSX2:ZFHX2	TTAATTAG	1e0	1	46401	0.3291	46461.8	0.3324
M09122_2.00:GATA1:GATA2:GATA3:GATA4:GATA5:GATA6	RVAGATAASAAYM	1e0	1	19469	0.1381	19643.8	0.1406
M03763_2.00:TRPS1	HGATAAGGNCCTTATCD	1e0	1	7	0	16.1	0.0001
M03793_2.00:ALX1:ALX3:ALX4:ARX:BARX1:BARX2:BSX:DLX1:DLX2:DLX3:DLX4:DLX5:DLX6:DRGX:EMX1:EMX2:EN1:EN2:ESX1:EVX1:EVX2:GBX1:GBX2:GSX1:GSX2:HESX1:HMX1:HMX3:HOXA1:HOXA2:HOXA3:HOXA4:HOXA5:HOXB1:HOXB2:HOXB3:HOXB4:HOXB5:HOXC4:HOXC5:HOXD1:HOXD3:HOXD4:ISX:LHX2:LHX3:LHX4:LHX6:LHX8:LHX9:LMX1A:LMX1B:MEOX1:MIXL1:MNX1:MSX1:MSX2:NKX1-1:NKX1-2:NOBOX:NOTO:OTP:PDX1:PHOX2A:PHOX2B:PROP1:PRRX1:PRRX2:RAX:RAX2:SEBOX:SHOX:SHOX2:UNCX:VAX1:VAX2:VENTX:VSX1:VSX2:ZFHX2	CTAATTRV	1e0	1	62954	0.4465	62903.7	0.4501
M03486_2.00:SOX1:SOX10:SOX11:SOX12:SOX13:SOX14:SOX15:SOX17:SOX18:SOX2:SOX21:SOX3:SOX30:SOX4:SOX5:SOX6:SOX7:SOX8:SOX9:SRY	CATCAATTGCAGTGATH	1e0	1	5	0	13.6	0.0001
M10466_2.00:EBF1:EBF2:EBF4	MGDAAAGGGGGTTTCAB	1e0	1	14	0.0001	26.1	0.0002
M10467_2.00:EBF1:EBF2:EBF3:EBF4	MGDAAAGGGGGTTTCAB	1e0	1	14	0.0001	26.1	0.0002
M01023_2.00:GLI1:GLI2:GLI3	NGACCACCCA	1e0	1	17384	0.1233	17565	0.1257
M09021_2.00:RBPJ	TTTTCCCASGV	1e0	1	45998	0.3263	46070.8	0.3296
M02918_2.00:ZNF784	GTACCTACCT	1e0	1	2043	0.0145	2148.3	0.0154
M04968_2.00:BARX1:BARX2:BSX:EMX1:EMX2:EN1:EN2:EVX1:EVX2:GBX1:GBX2:GSX1:GSX2:HMX1:HMX2:HMX3:HOXA1:HOXA2:HOXA3:HOXA4:HOXA5:HOXA6:HOXA7:HOXA9:HOXB1:HOXB2:HOXB3:HOXB4:HOXB5:HOXB6:HOXB7:HOXB8:HOXB9:HOXC4:HOXC5:HOXC6:HOXC8:HOXC9:HOXD1:HOXD3:HOXD4:HOXD8:HOXD9:ISX:MEOX1:MEOX2:MNX1:NKX1-1:NKX1-2:NOTO:OTP:PDX1:VAX1:VAX2:VENTX	STAATTAC	1e0	1	59162	0.4196	59145.9	0.4232
M10819_2.00:POU2F2	NDAWATGCAAATYA	1e0	1	16144	0.1145	16328	0.1168
M09669_2.00:FOXC1:FOXC2:FOXD1:FOXD2:FOXD3:FOXD4:FOXD4L1:FOXD4L3:FOXD4L4:FOXD4L5:FOXD4L6:FOXE1:FOXG1:FOXI1:FOXI2:FOXI3:FOXJ3:FOXK2:FOXL1:FOXL2:FOXS1	ATGTMAACACACC	1e0	1	2746	0.0195	2864.8	0.0205
M04683_2.00:DMRT1:DMRT2:DMRT3:DMRTA2:DMRTB1:DMRTC2	AATGTADCRAWT	1e0	1	17416	0.1235	17599.5	0.1259
M05350_2.00:POU6F1	NTAATGAGATGCDN	1e0	1	6836	0.0485	6996	0.0501
M08359_2.00:ZNF329	CTGGATCMAGCCRTDCCTGAA	1e0	1	83	0.0006	109.4	0.0008
M00759_2.00:ATF4	NNATTACGYAHNN	1e0	1	16993	0.1205	17177.9	0.1229
M05524_2.00:HSF1:HSF2:HSF4	RGAAYRTTCTAGAAN	1e0	1	2253	0.016	2363.3	0.0169
M09284_2.00:HNF4A:HNF4G:NR2C1:NR2C2:NR2F1:NR2F2:NR2F6:NR6A1:PPARA:PPARD:RARA:RARB:RARG:RORA:RORB:RORC:RXRA:RXRB:RXRG	AAGTTCAAGGTCA	1e0	1	1120	0.0079	1203.8	0.0086
M05506_2.00:HSF1:HSF2:HSF4	RGAAYGTTCYRGAAN	1e0	1	2667	0.0189	2785.8	0.0199
M03018_2.00:FOXI1:FOXI2:FOXI3:FOXJ1:FOXJ2:FOXJ3:FOXK2:FOXP3	GTAAACATAAACA	1e0	1	2062	0.0146	2169.5	0.0155
M03536_2.00:SOX1:SOX10:SOX11:SOX12:SOX13:SOX14:SOX15:SOX17:SOX18:SOX2:SOX21:SOX3:SOX30:SOX4:SOX5:SOX6:SOX7:SOX8:SOX9:SRY	ATCAATTGCAGTGAT	1e0	1	2	0	8.3	0.0001
M05680_2.00:ESR1:ESR2:NR1D1:NR1D2:NR1H2:NR1H3:NR1H4:NR2C1:NR2C2:NR2F1:NR2F2:NR2F6:NR4A1:NR4A2:NR4A3:NR5A1:NR5A2:NR6A1:PPARA:PPARD:PPARG:RARA:RARB:RARG:RORA:RORB:RORC:RXRA:RXRB:RXRG:THRA:THRB	DAASTAGGTCAYGACCTASWTH	1e0	1	2	0	8.5	0.0001
M10181_2.00:BCL6	TGCTTTCTAGGAAT	1e0	1	642	0.0046	708.8	0.0051
M10313_2.00:ZSCAN26	NTGGGGGGCATA	1e0	1	405	0.0029	459.8	0.0033
M06436_2.00:PAX1:PAX2:PAX3:PAX5:PAX6:PAX7:PAX8:PAX9	VNNMNNCANYCAASCGTGA	1e0	1	1145	0.0081	1231	0.0088
M07994_2.00:HNF4G:NR1H4:NR2C1:NR2C2:NR2F1:NR2F2:NR2F6:NR4A1:NR4A2:NR4A3:NR5A1:NR5A2:NR6A1:PPARA:PPARD:PPARG:RARA:RARB:RARG:RORA:RORB:RORC:RXRA:RXRB:RXRG:THRA:THRB	GGKCARAGGTCARDG	1e0	1	6309	0.0447	6471	0.0463
M03493_2.00:SOX1:SOX10:SOX11:SOX12:SOX13:SOX14:SOX15:SOX17:SOX18:SOX2:SOX21:SOX3:SOX30:SOX4:SOX5:SOX6:SOX7:SOX8:SOX9:SRY	ATCAATTKCAGTGAT	1e0	1	3	0	10	0.0001
M03105_2.00:BARHL1:BARHL2:BARX1:BARX2:BSX:DLX2:DLX3:EMX1:EMX2:ESX1:EVX1:EVX2:GBX1:GBX2:HESX1:HMX1:HMX2:HMX3:HOXA1:HOXA2:HOXA3:HOXA4:HOXA5:HOXB1:HOXB2:HOXB3:HOXB4:HOXB5:HOXC4:HOXC5:HOXD1:HOXD12:HOXD3:HOXD4:LBX1:LBX2:MEOX1:MEOX2:MNX1:MSX1:MSX2:NANOG:NANOGP8:NKX1-1:NKX1-2:PDX1:RAX:RAX2:TLX1:TLX3:VENTX	TTAATGATGATKAS	1e0	1	1029	0.0073	1111.8	0.008
M05689_2.00:PAX1:PAX2:PAX3:PAX5:PAX6:PAX7:PAX8:PAX9	GCANTCAWGCGTGACGR	1e0	1	170	0.0012	207.4	0.0015
M07747_2.00:ZNF808	WGGTCTVYAAAGKRCCYKBTT	1e0	1	106	0.0008	136.3	0.001
M03343_2.00:BORCS8-MEF2B:MEF2A:MEF2B:MEF2C:MEF2D	DCTAWAAATAGM	1e0	1	2576	0.0183	2696.1	0.0193
M07592_2.00:ZFP14	CVTTCCAGDGCCTCC	1e0	1	3907	0.0277	4048	0.029
M06200_2.00:FOXD1:FOXD2:FOXD3:FOXD4:FOXD4L1:FOXD4L3:FOXD4L4:FOXD4L5:FOXD4L6:FOXE1:FOXF1:FOXF2:FOXL1	RTAAACA	1e0	1	49263	0.3494	49334.9	0.353
M03504_2.00:SOX1:SOX10:SOX11:SOX12:SOX13:SOX14:SOX15:SOX17:SOX18:SOX2:SOX21:SOX3:SOX30:SOX4:SOX5:SOX6:SOX7:SOX8:SOX9:SRY	ATGAATGTGCAGTCAT	1e0	1	1	0	6.6	0
M09606_2.00:NR1H4:NR1I2:NR1I3:VDR	ARAGGTCANWGAGTTCANNN	1e0	1	455	0.0032	513.5	0.0037
M09923_2.00:NFE2:NFE2L1:NFE2L2:NFE2L3	TATTWGCAAGGA	1e0	1	970	0.0069	1051.4	0.0075
M02663_2.00:MZF1	TCCCCA	1e0	1	104742	0.7429	104288	0.7462
M04134_2.00:HEY1:HEY2:HEYL	SRCACGTGCS	1e0	1	16736	0.1187	16933	0.1212
M08949_2.00:ZFP28	TTCTATTTCTTCTTGWGTCA	1e0	1	145	0.001	180.1	0.0013
M10633_2.00:DUX1_HUMAN:DUX3_HUMAN:DUX4	TTAATTTAATTAA	1e0	1	145	0.001	180.9	0.0013
M04081_2.00:MLX	TCACRTGM	1e0	1	55822	0.3959	55853.1	0.3996
M06945_2.00:HSF1	AGAAGCTTCTAGAA	1e0	1	1226	0.0087	1317	0.0094
M07712_2.00:ZNF418	AMATTTTWWTAATNTAAAAAAANAWTTVCW	1e0	1	86	0.0006	114.5	0.0008
M09519_2.00:RBPJ:RBPJL	HTTTCCCASG	1e0	1	41344	0.2932	41470.6	0.2967
M05713_2.00:NFATC1:NFATC2:NFATC3:NFATC4	TTTTCCGCGGAAAA	1e0	1	72	0.0005	98.1	0.0007
M05356_2.00:POU6F1	TAATGAGVBGTAATGA	1e0	1	703	0.005	775.8	0.0056
M06086_2.00:SCRT1:SCRT2	GHGCAACAGGTGG	1e0	1	1407	0.01	1504.5	0.0108
M03822_2.00:ALX1:ALX3:ALX4:ARX:BARHL1:BARHL2:DRGX:ESX1:EVX1:EVX2:GBX1:GBX2:HESX1:LBX1:LBX2:MEOX1:MEOX2:MIXL1:MSX1:MSX2:PHOX2A:PHOX2B:PROP1:PRRX1:PRRX2:RAX:RAX2:SHOX:SHOX2:TLX1:TLX3:UNCX:VSX1:VSX2	TAACGAGG	1e0	1	33829	0.2399	33995	0.2432
M09387_2.00:SOX1:SOX10:SOX11:SOX12:SOX13:SOX14:SOX15:SOX17:SOX18:SOX2:SOX21:SOX3:SOX30:SOX4:SOX5:SOX6:SOX7:SOX8:SOX9:SRY	MAAAGGRDSCWTTGTT	1e0	1	3265	0.0232	3401.3	0.0243
M09403_2.00:SOX1:SOX10:SOX11:SOX12:SOX13:SOX14:SOX15:SOX17:SOX18:SOX2:SOX21:SOX3:SOX30:SOX4:SOX5:SOX6:SOX7:SOX8:SOX9:SRY	MAAAGGRDSCWTTGTT	1e0	1	3265	0.0232	3401.3	0.0243
M09028_2.00:DMRT1:DMRT2:DMRT3:DMRTA2:DMRTB1	DGMTACAATGTAKCMA	1e0	1	1021	0.0072	1106.2	0.0079
M05517_2.00:HSF5:HSFX1:HSFX2:HSFY1:HSFY2	NDTGGAATGTTTRGAATGY	1e0	1	7	0	17.1	0.0001
M10853_2.00:POU5F1	ATTTGCATAACAAW	1e0	1	2443	0.0173	2565.1	0.0184
M10757_2.00:DUX1_HUMAN:DUX3_HUMAN:DUX4	TTAATTTAATTAA	1e0	1	137	0.001	172.8	0.0012
M03561_2.00:EOMES:TBR1:TBX21	AAGGTGTGAAA	1e0	1	2109	0.015	2225.3	0.0159
M09624_2.00:PAX1:PAX2:PAX3:PAX5:PAX6:PAX7:PAX8:PAX9	SCAGYCADGCATGAC	1e0	1	3156	0.0224	3292.5	0.0236
M02850_2.00:HLF:TEF	NRTTATGTAAYN	1e0	1	9623	0.0683	9817.6	0.0702
M08867_2.00:KLF1:KLF12:KLF3:KLF5:KLF8	CACCCCCTG	1e0	1	20344	0.1443	20553.6	0.1471
M09000_2.00:KLF1:KLF12:KLF3:KLF5:KLF8	CACCCCCTG	1e0	1	20344	0.1443	20553.6	0.1471
M10536_2.00:FOXC2:FOXJ3:FOXK2:FOXP1:FOXP2:FOXP3:FOXP4	TTATTTGTGTTGTTTTTTAT	1e0	1	101	0.0007	132.8	0.001
M09635_2.00:NFIA:NFIB:NFIC:NFIX	CTTGGCAR	1e0	1	73335	0.5201	73244.9	0.5241
M10682_2.00:NKX2-1:NKX2-2:NKX2-3:NKX2-4:NKX2-5:NKX2-6:NKX2-8	AAVCACTTVA	1e0	1	54040	0.3833	54104.3	0.3871
M09154_2.00:DBX2:NKX3-1:NKX3-2	NTTAAGTGCTTD	1e0	1	24094	0.1709	24300.1	0.1739
M09184_2.00:DBX2:NKX3-1:NKX3-2	NTTAAGTGCTTD	1e0	1	24094	0.1709	24300.1	0.1739
M05483_2.00:POU3F1	TAATTARNNSYTAATTA	1e0	1	522	0.0037	587.4	0.0042
M11338_2.00:LEF1:TCF7:TCF7L1:TCF7L2	RNANATCAAARSDAND	1e0	1	31821	0.2257	32006.2	0.229
M04944_2.00:CRX:DLX1:DLX2:DLX4:DLX5:EMX1:LHX2:LHX9:PITX1:PITX2:VAX1:VSX1	NTAATTAG	1e0	1	42904	0.3043	43039.3	0.308
M05430_2.00:PAX4	NAATTASNVNNNVCTAATTD	1e0	1	847	0.006	928	0.0066
M08308_2.00:ZNF317	WWGTCAGCTGTC	1e0	1	7405	0.0525	7591.1	0.0543
M08052_2.00:TWIST1:TWIST2	NNWCCAGATGTBN	1e0	1	20215	0.1434	20431.8	0.1462
M05505_2.00:HSF1:HSF2:HSF4	VGAAYGTTCTAGAAB	1e0	1	1702	0.0121	1812.6	0.013
M04693_2.00:DMRT1:DMRT2:DMRT3:DMRTA2:DMRTB1:DMRTC2	AWTGTAWCAATD	1e0	1	22985	0.163	23200.4	0.166
M04548_2.00:ZBTB26	NTTTTCTRGAKB	1e0	1	27319	0.1938	27525.3	0.1969
M10430_2.00:DMRT1:DMRT2:DMRT3:DMRTA2:DMRTB1:DMRTC2	RAWTTGWTACATTKT	1e0	1	1693	0.012	1803.4	0.0129
M02917_2.00:ZBTB18	VAACATCTGGATN	1e0	1	5057	0.0359	5224.9	0.0374
M04153_2.00:HEY1	GACACGTGCV	1e0	1	17769	0.126	17989.2	0.1287
M04900_2.00:HOXA10:HOXA11:HOXA9:HOXB9:HOXC10:HOXC11:HOXC12:HOXC9:HOXD10:HOXD11:HOXD12:HOXD9	RTTTTATKRCH	1e0	1	33384	0.2368	33572.5	0.2402
M09558_2.00:GRHL1:GRHL2	VAAACYKGTHWAACMRGTTT	1e0	1	301	0.0021	353.7	0.0025
M10163_2.00:KLF1:KLF12:KLF2:KLF3:KLF4:KLF5:KLF6:KLF7:KLF8	SCCMCACCCW	1e0	1	33113	0.2349	33303.5	0.2383
M10828_2.00:POU2F1	NDSRTAATSABDW	1e0	1	47028	0.3336	47150.8	0.3374
M02855_2.00:MAF:MAFA:MAFB:MAFG:MAFK	GTCAGCAHWWTT	1e0	1	21468	0.1523	21688.4	0.1552
M04506_2.00:ZNF75A:ZNF75D	RTGTGGGAAAAGCT	1e0	1	166	0.0012	206.8	0.0015
M03187_2.00:HESX1:NOBOX	GHTAATTRRY	1e0	1	46796	0.3319	46920.6	0.3357
M03150_2.00:HMBOX1:HNF1A:HNF1B	DGTTAATNATTAAYY	1e0	1	920	0.0065	1006.2	0.0072
M09968_2.00:JUN:JUNB:JUND	TGACTCAN	1e0	1	69786	0.495	69745	0.499
M06311_2.00:ALX1:ALX3:ALX4:ARX:BARHL1:BARHL2:BARX1:BARX2:BSX:DLX1:DLX2:DLX3:DLX4:DLX5:DLX6:DRGX:EMX1:EMX2:EN1:EN2:ESX1:EVX1:EVX2:GBX1:GBX2:GSX1:GSX2:HESX1:HMX1:HMX2:HMX3:HOXA1:HOXA2:HOXA3:HOXA4:HOXA5:HOXB1:HOXB2:HOXB3:HOXB4:HOXB5:HOXC4:HOXC5:HOXD1:HOXD3:HOXD4:ISX:LBX1:LBX2:LHX2:LHX3:LHX4:LHX9:MEOX1:MEOX2:MIXL1:MNX1:MSX1:MSX2:NANOG:NANOGP8:NKX1-1:NKX1-2:NOBOX:NOTO:OTP:PDX1:PHOX2A:PHOX2B:PROP1:PRRX1:PRRX2:RAX:RAX2:SEBOX:SHOX:SHOX2:UNCX:VAX1:VAX2:VENTX:VSX1:VSX2	CTTAATTA	1e0	1	47176	0.3346	47301.4	0.3385
M09267_2.00:ESR1:ESR2:ESRRA:ESRRB:ESRRG:NR1H2:NR1H3:NR2C2:NR2F1:NR2F2:NR2F6:RARA:RARB:RARG:RORA:RORB:RORC	AGGTCASCSTGACCT	1e0	1	819	0.0058	901.3	0.0064
M10694_2.00:NKX2-1:NKX2-2:NKX2-3:NKX2-4:NKX2-5:NKX2-6:NKX2-8	ACTCAAGTGT	1e0	1	16840	0.1194	17065.6	0.1221
M06145_2.00:YY1	RGBCGCCATNTTGKT	1e0	1	2466	0.0175	2598	0.0186
M10845_2.00:POU3F2	TTATGYTAAT	1e0	1	1365	0.0097	1468.3	0.0105
M08788_2.00:ATF2	ATGACVTCAYY	1e0	1	14066	0.0998	14289.5	0.1022
M08827_2.00:ATF2:CREB5	ATGACVTCAYY	1e0	1	14066	0.0998	14289.5	0.1022
M05619_2.00:NR1I2:NR1I3:VDR	AAAGTTCAT	1e0	1	34266	0.243	34460.1	0.2466
M05739_2.00:SKOR2	CTTAATTACMGYTN	1e0	1	3315	0.0235	3463.7	0.0248
M07988_2.00:ESR1:ESR2:ESRRA:ESRRB:ESRRG	AGGTCACMNTGACCT	1e0	1	1116	0.0079	1211.6	0.0087
M08152_2.00:NR1H2:NR1H3:NR1H4:NR2C1:NR2C2:NR2F1:NR2F2:NR2F6:RARA:RARB:RARG:RORA:RORB:RORC:RXRA:RXRB:RXRG:VDR	NAGGTCATTGA	1e0	1	11183	0.0793	11399.3	0.0816
M03746_2.00:FOXN2:FOXN3	GCGTCNRTGTAAACAAW	1e0	1	9	0.0001	21.7	0.0002
M09554_2.00:GATA1:GATA2:GATA3:GATA4:GATA5:GATA6	NAGATWNBNATCTNN	1e0	1	6854	0.0486	7045.5	0.0504
M07620_2.00:ZNF558	TTGGATYTGTGGATTCATGTCTTTCAT	1e0	1	11	0.0001	24.3	0.0002
M09493_2.00:ATF2:CREB5	NRRTGACGTCAT	1e0	1	10220	0.0725	10433.4	0.0747
M09273_2.00:NR1D2:NR1H2:NR1H3:NR1H4:NR2C1:NR2C2:NR2F1:NR2F2:NR2F6:NR4A1:NR4A2:NR4A3:NR5A2:NR6A1:PPARA:PPARD:PPARG:RARA:RARB:RARG:RORA:RORB:RORC:RXRA:RXRB:RXRG	GSCCAGAGGTCAB	1e0	1	5814	0.0412	5996.5	0.0429
M09304_2.00:NR1D2:NR1H2:NR1H3:NR1H4:NR2C1:NR2C2:NR2F1:NR2F2:NR2F6:NR4A1:NR4A2:NR4A3:NR5A2:NR6A1:PPARA:PPARD:PPARG:RARA:RARB:RARG:RORA:RORB:RORC:RXRA:RXRB:RXRG	GSCCAGAGGTCAB	1e0	1	5814	0.0412	5996.5	0.0429
M10022_2.00:CEBPD	MATTGCGTMAYY	1e0	1	21812	0.1547	22044.8	0.1577
M10701_2.00:ALX1:ALX3:ALX4:ARX:BARHL1:BARHL2:BARX1:BARX2:BSX:DLX1:DLX2:DLX3:DLX4:DLX5:DLX6:DRGX:EMX1:EMX2:EN1:EN2:ESX1:EVX1:EVX2:GBX1:GBX2:GSX1:GSX2:HMX1:HMX2:HMX3:HOXA1:HOXA2:HOXA3:HOXA4:HOXA5:HOXA6:HOXA7:HOXB1:HOXB2:HOXB3:HOXB4:HOXB5:HOXB6:HOXB7:HOXB8:HOXC4:HOXC5:HOXC6:HOXD1:HOXD3:HOXD4:HOXD8:ISX:LHX3:LHX4:MEOX1:MEOX2:MIXL1:MNX1:MSX1:MSX2:NANOG:NANOGP8:NKX1-1:NKX1-2:NOBOX:NOTO:OTP:PDX1:PHOX2A:PHOX2B:PROP1:PRRX1:PRRX2:RAX:RAX2:SEBOX:SHOX:SHOX2:UNCX:VAX1:VAX2:VENTX:VSX1:VSX2	VVCTAATTAC	1e0	1	10702	0.0759	10919.9	0.0781
M08947_2.00:ZNF502	GATTCCATTCSATTCCATTC	1e0	1	13	0.0001	27.1	0.0002
M07764_2.00:ZNF880	CTGCACTCTCCCCYYCCCMCCCYBCHY	1e0	1	488	0.0035	556	0.004
M06128_2.00:FEZF1:FEZF2	GTTGCKCWTTT	1e0	1	15934	0.113	16166.2	0.1157
M02539_2.00:THAP12	NTCCCGGGCTNN	1e0	1	33452	0.2373	33657.3	0.2408
M03276_2.00:ALX1:ALX3:ALX4:ARX:BARX1:BARX2:BSX:DLX1:DLX2:DLX3:DLX4:DLX5:DLX6:DRGX:EMX1:EMX2:EN1:EN2:ESX1:EVX1:EVX2:GBX1:GBX2:GSX1:GSX2:HESX1:HMX1:HMX3:HOXA1:HOXA2:HOXA3:HOXA4:HOXA5:HOXB1:HOXB2:HOXB3:HOXB4:HOXB5:HOXC4:HOXC5:HOXD1:HOXD3:HOXD4:ISX:LHX2:LHX3:LHX4:LHX6:LHX8:LHX9:LMX1A:LMX1B:MEOX1:MIXL1:MNX1:MSX1:MSX2:NKX1-1:NKX1-2:NOBOX:NOTO:OTP:PDX1:PHOX2A:PHOX2B:PROP1:PRRX1:PRRX2:RAX:RAX2:SEBOX:SHOX:SHOX2:UNCX:VAX1:VAX2:VENTX:VSX1:VSX2:ZFHX2	VCTAATTASB	1e0	1	27312	0.1937	27538	0.197
M11130_2.00:ESR1:ESR2:ESRRA:ESRRB:ESRRG	NTGACCTTGA	1e0	1	18267	0.1296	18503	0.1324
M10829_2.00:POU2F1	DHATRWWTATGCAAATTHAWHGA	1e0	1	1665	0.0118	1780	0.0127
M10876_2.00:HSF2:HSF4	AGAAMKTTCTAGAAM	1e0	1	1492	0.0106	1602.4	0.0115
M05352_2.00:POU6F1	TATGCDHNGCATA	1e0	1	2296	0.0163	2428.1	0.0174
M09375_2.00:AIRE	KWAACCAWTWWWACCAAK	1e0	1	1222	0.0087	1324.3	0.0095
M09376_2.00:AIRE	KWAACCAWTWWWACCAAK	1e0	1	1222	0.0087	1324.3	0.0095
M05789_2.00:SOX1:SOX10:SOX11:SOX12:SOX13:SOX14:SOX15:SOX17:SOX18:SOX2:SOX21:SOX3:SOX30:SOX4:SOX5:SOX6:SOX7:SOX8:SOX9:SRY	BATTGTTCGGT	1e0	1	1656	0.0117	1772.4	0.0127
M03802_2.00:SIX1:SIX2:SIX4:SIX5	TGATACGTATCA	1e0	1	299	0.0021	354.9	0.0025
M08139_2.00:CRX:DMBX1:DPRX:GSC:GSC2:OTX1:OTX2:PITX1:PITX2:PITX3:TPRX1	CTAATCCYCTT	1e0	1	10009	0.071	10229.8	0.0732
M07591_2.00:ZIM3	RGSTTTCTGTTK	1e0	1	5337	0.0379	5520.5	0.0395
M11304_2.00:SOX1:SOX10:SOX11:SOX12:SOX13:SOX14:SOX15:SOX17:SOX18:SOX2:SOX21:SOX3:SOX30:SOX4:SOX5:SOX6:SOX7:SOX8:SOX9:SRY	MACAAWGVNBYCTTTBW	1e0	1	7618	0.054	7823.6	0.056
M03897_2.00:PAX6	MTAATCGAATTAR	1e0	1	710	0.005	791.9	0.0057
M08218_2.00:ESR1:ESR2:ESRRA:ESRRB:ESRRG:NR1H2:NR1H3:NR2C2:NR2F1:NR2F2:NR2F6:RARA:RARB:RARG:RORA:RORB:RORC	CCAAGGTCAC	1e0	1	15607	0.1107	15847.3	0.1134
M04413_2.00:ZNF821	NYGTCCGTCTGTCCN	1e0	1	625	0.0044	702.2	0.005
M03782_2.00:CDX1:CDX2:CDX4:HOXA13:HOXC13	GKTTTATGGCNB	1e0	1	15556	0.1103	15797.7	0.113
M11147_2.00:ESR1:ESR2:ESRRA:ESRRB:ESRRG:NR1H2:NR1H3:NR2C2:NR2F1:NR2F2:NR2F6:RARA:RARB:RARG:RORA:RORB:RORC	GTCARASTGACCCVG	1e0	1	2408	0.0171	2545.1	0.0182
M11340_2.00:SOX1:SOX10:SOX13:SOX14:SOX15:SOX17:SOX18:SOX2:SOX21:SOX3:SOX5:SOX6:SOX7:SOX8:SOX9:SRY	AGACBTCTTTGTTGRTTA	1e0	1	535	0.0038	607.8	0.0043
M05101_2.00:ALX1:ALX3:ALX4:ARX:BARX1:BARX2:BSX:DLX1:DLX2:DLX3:DLX4:DLX5:DLX6:DRGX:EMX1:EMX2:EN1:EN2:ESX1:EVX1:EVX2:GBX1:GBX2:GSX1:GSX2:HMX1:HMX3:HOXA1:HOXA2:HOXA3:HOXA4:HOXA5:HOXA7:HOXB1:HOXB2:HOXB3:HOXB4:HOXB5:HOXB7:HOXC4:HOXC5:HOXD1:HOXD3:HOXD4:ISX:LHX3:LHX4:MEOX1:MEOX2:MIXL1:MNX1:MSX1:MSX2:NANOG:NANOGP8:NKX1-1:NKX1-2:NOTO:OTP:PDX1:PHOX2A:PHOX2B:PROP1:PRRX1:PRRX2:RAX:RAX2:SEBOX:SHOX:SHOX2:UNCX:VAX1:VAX2:VENTX:VSX1:VSX2	CTAATTAC	1e0	1	26379	0.1871	26618.7	0.1905
M04467_2.00:ZNF740	CYGCCCCCCCCAC	1e0	1	1125	0.008	1225.8	0.0088
M08893_2.00:VEZF1	CCCCTCCCCCTCCCCCCTCCCC	1e0	1	4148	0.0294	4318.2	0.0309
M05751_2.00:SOX1:SOX10:SOX11:SOX12:SOX13:SOX14:SOX15:SOX17:SOX18:SOX2:SOX21:SOX3:SOX30:SOX4:SOX5:SOX6:SOX7:SOX8:SOX9:SRY	ACAATGGNNCCATTGT	1e0	1	312	0.0022	369	0.0026
M03819_2.00:CRX:DMBX1:DPRX:GSC:GSC2:OTX1:OTX2:PITX1:PITX2:PITX3:TPRX1	TAATCCGWTAATCCN	1e0	1	631	0.0045	709.9	0.0051
M08956_2.00:ZBTB48	SACGGTCCCTDR	1e0	1	15884	0.1127	16129.2	0.1154
M02658_2.00:NFIL3	TTATGTAAYNT	1e0	1	7430	0.0527	7638.3	0.0547
M03563_2.00:EOMES:TBR1:TBX21:TBX5	AAGGTGTGAAAWN	1e0	1	4858	0.0345	5039.9	0.0361
M04833_2.00:FOXA1:FOXA2:FOXA3:FOXB1:FOXS1	CCTTAAGTAAACAAAC	1e0	1	200	0.0014	247.6	0.0018
M00999_2.00:CEBPA:CEBPB:CEBPE	RTTDCGCAAT	1e0	1	42898	0.3043	43082.8	0.3083
M08929_2.00:ZNF816	CCCTGCATGTCCCCCTTYTTT	1e0	1	43	0.0003	67.4	0.0005
M03813_2.00:ALX1:ALX3:ALX4:ARX:BARHL1:BARHL2:BARX1:BARX2:BSX:DLX1:DLX2:DLX3:DLX4:DLX5:DLX6:DRGX:EMX1:EMX2:EN1:EN2:ESX1:EVX1:EVX2:GBX1:GBX2:GSX1:GSX2:HESX1:HOXA2:HOXA3:HOXA4:HOXB2:HOXB3:HOXB4:HOXC4:HOXC5:HOXD3:HOXD4:ISX:LBX1:LBX2:LHX1:LHX2:LHX3:LHX4:LHX5:LHX6:LHX8:LHX9:LMX1A:LMX1B:MEOX1:MIXL1:MNX1:MSX1:MSX2:NKX1-1:NKX1-2:NOBOX:NOTO:OTP:PDX1:PHOX2A:PHOX2B:PROP1:PRRX1:PRRX2:RAX:RAX2:SEBOX:SHOX:SHOX2:UNCX:VAX1:VAX2:VSX1:VSX2:ZFHX2:ZFHX3	WTAATTTAATTAW	1e0	1	638	0.0045	717.9	0.0051
M09982_2.00:NFIL3	MRTTATGTAAYR	1e0	1	2884	0.0205	3034.2	0.0217
M11089_2.00:NR1H2:NR1H3:NR1H4:NR2C1:NR2C2:NR2F1:NR2F2:NR2F6:RARA:RARB:RARG:RORA:RORB:RORC:RXRA:RXRB:RXRG:VDR	AGGTCANTGACCTC	1e0	1	1865	0.0132	1991.1	0.0142
M03789_2.00:ALX1:ALX3:ALX4:ARX:BARHL1:BARHL2:BARX1:BARX2:BSX:DRGX:EMX1:EMX2:EN1:EN2:ESX1:EVX1:EVX2:GBX1:GBX2:GSX1:GSX2:HESX1:HMX1:HMX2:HMX3:HOXA1:HOXA2:HOXA3:HOXA4:HOXA5:HOXB1:HOXB2:HOXB3:HOXB4:HOXB5:HOXC4:HOXC5:HOXD3:HOXD4:LHX2:LHX3:LHX4:LHX9:MEOX1:MEOX2:MIXL1:MNX1:MSX1:MSX2:NKX1-1:NKX1-2:NOTO:OTP:PDX1:PHOX2A:PHOX2B:PROP1:PRRX1:PRRX2:RAX:RAX2:SEBOX:SHOX:SHOX2:TLX1:TLX2:TLX3:UNCX:VAX1:VAX2:VENTX:VSX1:VSX2	CTAATTAS	1e0	1	51483	0.3652	51621.9	0.3694
M09996_2.00:CEBPA:CEBPB:CEBPE	ATTGCGYAAT	1e0	1	4546	0.0322	4725.2	0.0338
M09989_2.00:FOS:FOSB:FOSL1:FOSL2	TGACTCAD	1e0	1	63643	0.4514	63695.7	0.4558
M09342_2.00:PAX1:PAX2:PAX3:PAX5:PAX6:PAX7:PAX8:PAX9	RDGVGCAGCCAAGCGTGAC	1e0	1	276	0.002	331.2	0.0024
M04544_2.00:ZNF296	TRSTGGACABT	1e0	1	22259	0.1579	22515	0.1611
M10126_2.00:MECOM	AGAYAAGATAA	1e0	1	2759	0.0196	2908.2	0.0208
M03841_2.00:ALX1:ALX3:ALX4:ARX:BARHL1:BARHL2:BARX1:BARX2:BSX:DRGX:EMX1:EMX2:EN1:EN2:ESX1:EVX1:EVX2:GBX1:GBX2:GSX1:GSX2:HESX1:HOXA2:HOXA3:HOXB2:HOXB3:HOXD3:ISX:LBX1:LBX2:LHX1:LHX2:LHX3:LHX4:LHX5:LHX6:LHX8:LHX9:LMX1A:LMX1B:MEOX1:MEOX2:MIXL1:MNX1:MSX1:MSX2:NKX1-1:NKX1-2:NOBOX:NOTO:OTP:PDX1:PHOX2A:PHOX2B:PROP1:PRRX1:PRRX2:RAX:RAX2:SEBOX:SHOX:SHOX2:UNCX:VAX1:VAX2:VSX1:VSX2:ZFHX2	NTAATTSGATTAS	1e0	1	4680	0.0332	4862.9	0.0348
M09578_2.00:ISL1:ISL2:NOTO:SHOX:SHOX2:VSX1	CTAATKGV	1e0	1	63943	0.4535	63996.3	0.4579
M02641_2.00:GLI1:GLI2:GLI3	GACCACCCAMG	1e0	1	2738	0.0194	2887.3	0.0207
M09789_2.00:MLXIPL	GTGCACGTGRSAC	1e0	1	4906	0.0348	5092.6	0.0364
M05165_2.00:ARX:BARHL1:BARHL2:BARX1:BARX2:BSX:DLX1:DLX2:DLX3:DLX4:DLX5:DLX6:EMX1:EMX2:ESX1:EVX1:EVX2:GBX1:GBX2:HMX1:HMX2:HMX3:HOXA2:HOXB2:LBX1:LBX2:MEOX1:MEOX2:MNX1:MSX1:MSX2:NANOG:NANOGP8:NKX1-1:NKX1-2:PDX1:RAX:RAX2:TLX1:TLX2:TLX3:UNCX:VAX1:VAX2	CTAATTGSY	1e0	1	54733	0.3882	54856.2	0.3925
M08840_2.00:CEBPG	RGMTGATGCAAT	1e0	1	5063	0.0359	5252.1	0.0376
M01748_2.00:NEUROG1	ACCATATGKY	1e0	1	27152	0.1926	27405.6	0.1961
M11371_2.00:STAT5A:STAT5B	DATTTCCTGGAAWTY	1e0	1	2816	0.02	2968.7	0.0212
M08796_2.00:ATF4	RGATGATGCAAT	1e0	1	3792	0.0269	3963	0.0284
M08192_2.00:PRDM1	HRTCACTTT	1e0	1	9412	0.0668	9644.4	0.069
M05468_2.00:POU2F3	DTATGCWAATN	1e0	1	29098	0.2064	29353	0.21
M11103_2.00:ESR1:ESR2:ESRRA:ESRRB:ESRRG:NR1H2:NR1H3:NR2C2:NR2F1:NR2F2:NR2F6:RARA:RARB:RARG:RORA:RORB:RORC	AGGTCACCNTGACC	1e0	1	1531	0.0109	1651.7	0.0118
M09865_2.00:ARNT:ARNT2	YRCGTGSS	1e0	1	36004	0.2554	36240.4	0.2593
M10168_2.00:GLI1:GLI2:GLI3	GTGGGTGGT	1e0	1	31305	0.222	31557.7	0.2258
M08833_2.00:ATF4	RGATGATGCAAT	1e0	1	3790	0.0269	3964.1	0.0284
M02668_2.00:GFI1:GFI1B	YAAATCACWG	1e0	1	62510	0.4434	62591.4	0.4479
M09132_2.00:CRX:DMBX1:DPRX:GSC:GSC2:OTX1:OTX2:PITX1:PITX2:PITX3:TPRX1	BCTAATCCTCTTA	1e0	1	6136	0.0435	6343.8	0.0454
M09208_2.00:CRX:DMBX1:DPRX:GSC:GSC2:OTX1:OTX2:PITX1:PITX2:PITX3:TPRX1	BCTAATCCTCTTA	1e0	1	6136	0.0435	6343.8	0.0454
M10307_2.00:ZBTB6	BGGCTCYATCAYC	1e0	1	2412	0.0171	2558.3	0.0183
M08804_2.00:CEBPA:CEBPB:CEBPE	DRTTGTGCAATM	1e0	1	14670	0.1041	14932.3	0.1068
M03829_2.00:ARX:BARHL1:BARHL2:BARX1:BARX2:BSX:DLX1:DLX2:DLX3:DLX4:DLX5:DLX6:DRGX:EMX1:EMX2:ESX1:EVX1:EVX2:GBX1:GBX2:HMX1:HMX2:HMX3:HOXA2:HOXB2:LBX1:LBX2:MEOX1:MEOX2:MNX1:MSX1:MSX2:NANOG:NANOGP8:NKX1-1:NKX1-2:PDX1:RAX:RAX2:TLX1:TLX2:TLX3:UNCX:VAX1:VAX2:VSX1:VSX2	SSTAAACGNT	1e0	1	34979	0.2481	35224.7	0.252
M03155_2.00:ALX1:ALX3:ALX4:ARX:BARHL1:BARHL2:BARX1:BARX2:BSX:DLX1:DLX2:DLX3:DLX4:DLX5:DLX6:DRGX:EMX1:EMX2:EN1:EN2:ESX1:EVX1:EVX2:GBX1:GBX2:GSX1:GSX2:HMX1:HMX2:HMX3:HOXA1:HOXA2:HOXA3:HOXA4:HOXA5:HOXA6:HOXA7:HOXB1:HOXB2:HOXB3:HOXB4:HOXB5:HOXB6:HOXB7:HOXB8:HOXC4:HOXC5:HOXC6:HOXD1:HOXD3:HOXD4:HOXD8:ISX:LHX3:LHX4:MEOX1:MEOX2:MIXL1:MNX1:MSX1:MSX2:NANOG:NANOGP8:NKX1-1:NKX1-2:NOBOX:NOTO:OTP:PDX1:PHOX2A:PHOX2B:PROP1:PRRX1:PRRX2:RAX:RAX2:SEBOX:SHOX:SHOX2:UNCX:VAX1:VAX2:VENTX:VSX1:VSX2	YTAATTASYVYTAATTAS	1e0	1	417	0.003	486.3	0.0035
M08217_2.00:ESR1:ESR2:ESRRA:ESRRB:ESRRG:NR1H2:NR1H3:NR2C2:NR2F1:NR2F2:NR2F6:RARA:RARB:RARG:RORA:RORB:RORC	BCMAGGTCACNSTGACCY	1e0	1	427	0.003	497.2	0.0036
M10129_2.00:MECOM	AGATAAGATAR	1e0	1	4195	0.0298	4379.5	0.0313
M03556_2.00:TBX2:TBX3:TBX4:TBX5	GGTGTGAAAWTTSACACC	1e0	1	101	0.0007	138.3	0.001
M01961_2.00:E2F1:E2F2:E2F3:E2F4:E2F5:E2F6	WDGGCGCCHW	1e0	1	12683	0.09	12942.8	0.0926
M01721_2.00:MLX	NCACGTGMHH	1e0	1	42128	0.2988	42349.2	0.303
M08234_2.00:ZNF416	GTCAACTTGACTGGGCCA	1e0	1	52	0.0004	80.3	0.0006
M10681_2.00:NKX2-1:NKX2-2:NKX2-3:NKX2-4:NKX2-5:NKX2-6:NKX2-8	TTAAGTRSTT	1e0	1	11115	0.0788	11369.5	0.0814
M09382_2.00:SMAD4	GGTGNCAGACAG	1e0	1	20729	0.147	21008	0.1503
M03077_2.00:ALX1:ALX3:ALX4:ARX:BARHL1:BARHL2:BARX1:BARX2:BSX:DLX1:DLX2:DLX3:DLX4:DLX5:DLX6:DRGX:EMX1:EMX2:EN1:EN2:ESX1:EVX1:EVX2:GBX1:GBX2:GSX1:GSX2:HMX1:HMX2:HMX3:HOXA1:HOXA2:HOXA3:HOXA4:HOXA5:HOXB1:HOXB2:HOXB3:HOXB4:HOXB5:HOXC12:HOXC4:HOXC5:HOXD1:HOXD3:HOXD4:ISX:LBX1:LBX2:LHX1:LHX5:MEOX1:MEOX2:MIXL1:MNX1:MSX1:MSX2:NANOG:NANOGP8:NKX1-1:NKX1-2:OTP:PDX1:PHOX2A:PHOX2B:PROP1:PRRX1:PRRX2:RAX:RAX2:SEBOX:SHOX:SHOX2:UNCX:VAX1:VAX2:VENTX:VSX1:VSX2	GDTAATTASB	1e0	1	32159	0.2281	32423.3	0.232
M03319_2.00:POU3F3	ATTATGCWAATTW	1e0	1	6298	0.0447	6514.6	0.0466
M01814_2.00:MAF:MAFA:MAFB:MAFG:MAFK	GTCAGCANDW	1e0	1	80911	0.5739	80846.8	0.5785
M09176_2.00:BARHL1:BARHL2:BARX1:BARX2:BSX:DLX1:DLX2:DLX3:DLX4:DLX5:DLX6:EVX1:EVX2:GBX1:GBX2:HMX2:HOXA1:HOXA2:HOXA3:HOXB1:HOXB2:HOXB3:HOXD1:HOXD3:MEOX1:MEOX2:MNX1:MSX1:MSX2:NANOG:NANOGP8:PDX1:VENTX	ATTTGCATRACAAAGGA	1e0	1	2232	0.0158	2379.8	0.017
M02849_2.00:HLF:TEF	KGTTACGTAAYV	1e0	1	2189	0.0155	2335.2	0.0167
M04201_2.00:NEUROG1	RVCATATGBY	1e0	1	6600	0.0468	6823.6	0.0488
M05829_2.00:SKOR1	VTTAATTACMGHTN	1e0	1	4193	0.0297	4383.3	0.0314
M03423_2.00:ESR1:ESR2:NR1D1:NR1D2:NR1H2:NR1H3:NR1H4:NR2C1:NR2C2:NR2F1:NR2F2:NR2F6:NR4A1:NR5A2:NR6A1:PPARA:PPARD:PPARG:RARA:RARB:RARG:RORA:RORB:RORC:RXRA:RXRB:RXRG	AAAGGTCAAAAGGTCA	1e0	1	19	0.0001	38.2	0.0003
M06482_2.00:ALX1:ALX3:ALX4:ARX:BARHL1:BARHL2:BARX1:BARX2:BSX:DLX1:DLX2:DLX3:DLX4:DLX5:DLX6:DRGX:EMX1:EMX2:EN1:EN2:ESX1:EVX1:EVX2:GBX1:GBX2:GSX1:GSX2:HESX1:HMX1:HMX2:HMX3:HOXA1:HOXA2:HOXA3:HOXB1:HOXB2:HOXB3:HOXD1:HOXD3:ISX:LBX1:LBX2:LHX1:LHX2:LHX3:LHX4:LHX5:LHX9:MEOX1:MEOX2:MIXL1:MNX1:MSX1:MSX2:NANOG:NANOGP8:NKX1-1:NKX1-2:NOBOX:OTP:PDX1:PHOX2A:PHOX2B:PROP1:PRRX1:PRRX2:RAX:RAX2:SEBOX:SHOX:SHOX2:UNCX:VAX1:VAX2:VSX1:VSX2	TAATTGG	1e0	1	49939	0.3542	50134.5	0.3587
M09798_2.00:SREBF1:SREBF2	KATCACCCCAC	1e0	1	288	0.002	349.6	0.0025
M05325_2.00:ALX1:ALX3:ALX4:ARX:BARHL1:BARHL2:DRGX:ESX1:GBX1:GBX2:HESX1:HMX1:HMX2:HMX3:ISX:LBX1:LBX2:MEOX1:MEOX2:MIXL1:MSX1:MSX2:PHOX2A:PHOX2B:PROP1:PRRX1:PRRX2:RAX:RAX2:SHOX:SHOX2:TLX2:UNCX:VENTX:VSX1:VSX2	ATAATTAATGAG	1e0	1	1817	0.0129	1955.4	0.014
M07600_2.00:ZNF547	GCATTAGC	1e0	1	5128	0.0364	5336.2	0.0382
M04895_2.00:ALX1:ALX3:ALX4:ARX:BARHL1:BARHL2:BARX1:BARX2:BSX:DLX1:DLX2:DLX3:DLX4:DLX5:DLX6:DRGX:EMX1:EMX2:EN1:EN2:ESX1:EVX1:EVX2:GBX1:GBX2:GSX1:GSX2:HESX1:HOXA2:HOXA3:HOXB2:HOXB3:HOXD3:ISX:LBX1:LBX2:LHX1:LHX2:LHX3:LHX4:LHX5:LHX6:LHX8:LHX9:LMX1A:LMX1B:MEOX1:MIXL1:MNX1:MSX1:MSX2:NKX1-1:NKX1-2:NOBOX:NOTO:OTP:PDX1:PHOX2A:PHOX2B:PROP1:PRRX1:PRRX2:RAX:RAX2:SEBOX:SHOX:SHOX2:UNCX:VAX1:VAX2:VSX1:VSX2:ZFHX2:ZFHX3	TTAATTAG	1e0	1	47994	0.3404	48207.7	0.3449
M08199_2.00:FOXA1:FOXA2:FOXA3:FOXB1	CTRAGTAAACAVV	1e0	1	13041	0.0925	13318.8	0.0953
M03847_2.00:BARHL1:BARHL2:BSX:EMX1:EMX2:EN1:EN2:GSX1:GSX2:HMX1:HMX2:HMX3:HOXA3:HOXA4:HOXA5:HOXB3:HOXB4:HOXB5:HOXC4:HOXC5:HOXD3:HOXD4:MEOX2:NKX1-1:NKX1-2:NKX6-1:NKX6-2:NKX6-3:NOBOX:PDX1:TLX1:TLX2:TLX3:VAX1:VAX2	RTTAAACGGTW	1e0	1	5100	0.0362	5309.6	0.038
M05341_2.00:HOXA10:HOXA11:HOXA6:HOXA9:HOXB6:HOXB8:HOXB9:HOXC10:HOXC11:HOXC12:HOXC6:HOXC8:HOXC9:HOXD10:HOXD11:HOXD12:HOXD8:HOXD9	GTTTTATTRCC	1e0	1	7865	0.0558	8107.5	0.058
M05692_2.00:PROX1:PROX2	YAAGRCGTCTTG	1e0	1	2710	0.0192	2875	0.0206
M02867_2.00:CEBPA:CEBPB:CEBPE	ATTRCGCAAT	1e0	1	4211	0.0299	4406.5	0.0315
M05464_2.00:POU4F3	ATGCATTATTYAT	1e0	1	2350	0.0167	2505.3	0.0179
M08928_2.00:ZBTB18	CMACAKCTGGA	1e0	1	24904	0.1766	25201.6	0.1803
M04821_2.00:FOXA1:FOXA2:FOXA3:FOXB1	CSYTAAGTAAACAAAC	1e0	1	627	0.0044	715.3	0.0051
M05445_2.00:POU2F2	NTAATGTATGCA	1e0	1	6659	0.0472	6891.7	0.0493
M02709_2.00:HNF4A:HNF4G:NR1H4:NR2C1:NR2C2:NR2F1:NR2F2:NR2F6:NR4A1:NR4A2:NR4A3:NR5A1:NR5A2:NR6A1:PPARA:PPARD:PPARG:RARA:RARB:RARG:RORA:RORB:RORC:RXRA:RXRB:RXRG:THRA:THRB	GGGGTCACGG	1e0	1	6736	0.0478	6969.5	0.0499
M00684_2.00:SRF	CHTATAWGG	1e0	1	60692	0.4305	60832.9	0.4353
M10563_2.00:FOXO4	MTGTTGTTTACVTK	1e0	1	3651	0.0259	3838.3	0.0275
M06946_2.00:HSF1	AGAAGCTTCTAGAA	1e0	1	1086	0.0077	1199.6	0.0086
M05145_2.00:ALX1:ALX3:ALX4:ARX:BARHL1:BARHL2:BARX1:BARX2:BSX:DLX2:DRGX:EMX1:EMX2:EN1:EN2:ESX1:EVX1:EVX2:GBX1:GBX2:GSX1:GSX2:HESX1:HMX1:HMX2:HMX3:HOXA1:HOXA2:HOXA3:HOXA4:HOXA5:HOXB1:HOXB2:HOXB3:HOXB4:HOXB5:HOXC4:HOXC5:HOXD3:HOXD4:LHX2:LHX3:LHX4:LHX9:MEOX1:MEOX2:MIXL1:MNX1:MSX1:MSX2:NKX1-1:NKX1-2:NOTO:OTP:PDX1:PHOX2A:PHOX2B:PROP1:PRRX1:PRRX2:RAX:RAX2:SEBOX:SHOX:SHOX2:TLX1:TLX2:TLX3:UNCX:VAX1:VAX2:VENTX:VSX1:VSX2	CTAATTAS	1e0	1	48936	0.3471	49155.2	0.3517
M03846_2.00:ALX1:ALX3:ALX4:ARX:BARX1:BARX2:BSX:DLX1:DLX2:DLX3:DLX4:DLX5:DLX6:DRGX:EMX1:EMX2:EN1:EN2:ESX1:EVX1:EVX2:GBX1:GBX2:GSX1:GSX2:HESX1:HOXA1:HOXA2:HOXA3:HOXB1:HOXB2:HOXB3:HOXD3:ISX:LBX1:LBX2:LHX1:LHX2:LHX3:LHX4:LHX5:LHX6:LHX8:LHX9:LMX1A:LMX1B:MEOX1:MIXL1:MNX1:MSX1:MSX2:NKX1-1:NKX1-2:NOBOX:NOTO:OTP:PDX1:PHOX2A:PHOX2B:PROP1:PRRX1:PRRX2:RAX:RAX2:SEBOX:SHOX:SHOX2:UNCX:VAX1:VAX2:VSX1:VSX2:ZFHX2:ZFHX3	TAATTWAATTA	1e0	1	481	0.0034	561	0.004
M05175_2.00:ALX1:ALX3:ALX4:ARX:DRGX:EMX1:EMX2:EN1:EN2:ESX1:GBX1:GBX2:HESX1:ISX:LHX1:LHX2:LHX3:LHX4:LHX5:LHX6:LHX8:LHX9:LMX1A:LMX1B:MIXL1:MSX1:MSX2:NOBOX:NOTO:OTP:PHOX2A:PHOX2B:PROP1:PRRX1:PRRX2:RAX:RAX2:SEBOX:SHOX:SHOX2:UNCX:VAX1:VAX2:VSX1:VSX2:ZFHX2	HTAACGAG	1e0	1	19350	0.1372	19651.5	0.1406
M10551_2.00:FOXO1:FOXO3:FOXO4:FOXO6	TGTTGAC	1e0	1	21963	0.1558	22268	0.1593
M05495_2.00:POU3F4	DTATGCGCATAW	1e0	1	9073	0.0644	9331.1	0.0668
M04859_2.00:FOXC2:FOXD1:FOXD2:FOXD3:FOXG1:FOXI1:FOXI2:FOXI3:FOXJ2:FOXJ3:FOXK1:FOXK2:FOXP1:FOXP3	ACGTAAACAA	1e0	1	20561	0.1458	20867.4	0.1493
M06194_2.00:FOXA1:FOXA2:FOXA3:FOXB1:FOXB2	TTRRGYAAACA	1e0	1	28180	0.1999	28484.7	0.2038
M06473_2.00:FOXA1:FOXA2:FOXA3:FOXB1:FOXB2	TTRRGYAAACA	1e0	1	28180	0.1999	28484.7	0.2038
M08200_2.00:FOXA1:FOXA2:FOXA3:FOXB1:FOXB2	TTRRGYAAACA	1e0	1	28180	0.1999	28484.7	0.2038
M03329_2.00:HSF1:HSF2:HSF4	GAAYRTTCTAGAA	1e0	1	2758	0.0196	2928.2	0.021
M10595_2.00:GATA1:GATA2:GATA3:GATA4:GATA5:GATA6	AVAGATAAGA	1e0	1	35927	0.2548	36214.2	0.2591
M03495_2.00:SOX1:SOX10:SOX11:SOX12:SOX13:SOX14:SOX15:SOX17:SOX18:SOX2:SOX21:SOX3:SOX30:SOX4:SOX5:SOX6:SOX7:SOX8:SOX9:SRY	TGAATGTTCAGTCA	1e0	1	7	0	21.9	0.0002
M03193_2.00:ALX1:ALX3:ALX4:ARX:BARHL1:BARHL2:BARX1:BARX2:BSX:DLX1:DLX2:DLX3:DLX4:DLX5:DLX6:DRGX:EMX1:EMX2:EN1:EN2:ESX1:EVX1:EVX2:GBX1:GBX2:GSX1:GSX2:HESX1:HMX1:HMX2:HMX3:HOXA1:HOXA2:HOXA3:HOXA4:HOXA5:HOXB1:HOXB2:HOXB3:HOXB4:HOXB5:HOXC4:HOXC5:HOXD1:HOXD3:HOXD4:ISX:LBX1:LBX2:LHX2:LHX3:LHX4:LHX9:MEOX1:MEOX2:MIXL1:MNX1:MSX1:MSX2:NANOG:NANOGP8:NKX1-1:NKX1-2:NOBOX:NOTO:OTP:PDX1:PHOX2A:PHOX2B:PROP1:PRRX1:PRRX2:RAX:RAX2:SEBOX:SHOX:SHOX2:UNCX:VAX1:VAX2:VENTX:VSX1:VSX2	GCTAATTRGB	1e0	1	27466	0.1948	27775.9	0.1987
M05832_2.00:MAX	CACGTG	1e0	1	57891	0.4106	58067.3	0.4155
M07770_2.00:ZNF564	CTTGGACTT	1e0	1	5488	0.0389	5712.3	0.0409
M02732_2.00:GLI1:GLI2:GLI3	GACCACCCAC	1e0	1	10729	0.0761	11007.4	0.0788
M07615_2.00:ZNF641	ACCCCCCCA	1e0	1	1171	0.0083	1291.3	0.0092
M10088_2.00:ZFHX3:ZFHX4	ATTAACTACAC	1e0	1	4547	0.0323	4757	0.034
M05195_2.00:ALX1:ALX3:ALX4:ARX:BARX1:BARX2:BSX:DLX2:DLX3:DLX5:DRGX:EMX1:EMX2:EN1:EN2:ESX1:EVX1:EVX2:GBX1:GBX2:GSX1:GSX2:HESX1:HOXA2:HOXA3:HOXB2:HOXB3:HOXD3:ISX:LBX1:LBX2:LHX1:LHX2:LHX3:LHX4:LHX5:LHX6:LHX8:LHX9:LMX1A:LMX1B:MEOX1:MIXL1:MNX1:MSX1:MSX2:NKX1-1:NKX1-2:NOBOX:NOTO:OTP:PDX1:PHOX2A:PHOX2B:PROP1:PRRX1:PRRX2:RAX:RAX2:SEBOX:SHOX:SHOX2:UNCX:VAX1:VAX2:VSX1:VSX2:ZFHX2:ZFHX3	TTAATTAG	1e0	1	48401	0.3433	48642.1	0.348
M09386_2.00:LEF1:TCF7:TCF7L1:TCF7L2	TBCCTTTGATGTGGTT	1e0	1	2334	0.0166	2496.6	0.0179
M01024_2.00:GLI1:GLI2:GLI3	NGACCACCCA	1e0	1	18359	0.1302	18674.5	0.1336
M09220_2.00:POU3F2	YYCATGCATWTTCATTC	1e0	1	1117	0.0079	1236.4	0.0088
M05831_2.00:MYF5:MYF6:MYOG	YAACAGTTGWY	1e0	1	23396	0.1659	23717.5	0.1697
M00217_2.00:ZNF200	NWWCTCAATWN	1e0	1	61257	0.4345	61419.5	0.4395
M05444_2.00:POU2F2	KCATTABSATAATGV	1e0	1	4367	0.031	4577.7	0.0328
M05327_2.00:ALX1:ALX3:ALX4:ARX:BARX1:BARX2:BSX:DLX2:DLX3:DLX5:DRGX:EMX1:EMX2:EN1:EN2:ESX1:EVX1:EVX2:GBX1:GBX2:GSX1:GSX2:HESX1:HOXA2:HOXA3:HOXB2:HOXB3:HOXD3:ISX:LBX1:LBX2:LHX1:LHX2:LHX3:LHX4:LHX5:LHX6:LHX8:LHX9:LMX1A:LMX1B:MEOX1:MIXL1:MNX1:MSX1:MSX2:NKX1-1:NKX1-2:NOBOX:NOTO:OTP:PDX1:PHOX2A:PHOX2B:PROP1:PRRX1:PRRX2:RAX:RAX2:SEBOX:SHOX:SHOX2:UNCX:VAX1:VAX2:VSX1:VSX2:ZFHX2:ZFHX3	TAATCTAATTA	1e0	1	375	0.0027	449.8	0.0032
M09088_2.00:FOXA1:FOXA2:FOXA3:FOXB1:FOXB2	VCTRWGTAAACA	1e0	1	16820	0.1193	17135.1	0.1226
M09788_2.00:MLXIPL	CACGTGMCHYCB	1e0	1	7213	0.0512	7466.2	0.0534
M08119_2.00:FOXH1	YNSAATCCACA	1e0	1	17230	0.1222	17547.1	0.1256
M11437_2.00:TOPORS	TCCCAGCTACTTTGGGA	1e0	1	30	0.0002	55.7	0.0004
M11311_2.00:LEF1:TCF7:TCF7L1:TCF7L2	SATCAAAGKG	1e0	1	56374	0.3998	56577.9	0.4048
M07752_2.00:ZNF525	ATTACTAATGAAGTT	1e0	1	563	0.004	652.2	0.0047
M09009_2.00:SP7:SP8:SP9	VAAMCCTRTAATTA	1e0	1	3087	0.0219	3272.1	0.0234
M04846_2.00:FOXC1:FOXC2:FOXD1:FOXD2:FOXD3:FOXD4:FOXD4L1:FOXD4L3:FOXD4L4:FOXD4L5:FOXD4L6:FOXE1:FOXE3:FOXF1:FOXF2:FOXG1:FOXI1:FOXI3:FOXL1:FOXL2:FOXS1	CMYTAAAYAAACAAH	1e0	1	2038	0.0145	2194.3	0.0157
M03605_2.00:TWIST1:TWIST2	AACACATGTT	1e0	1	14468	0.1026	14777.3	0.1057
M05590_2.00:NR2C1:NR2F1:NR2F2:NR2F6:NR5A1:NR5A2:PPARD:RARA:RARB:RARG:RORA:RORB:RORC:RXRA:RXRB:RXRG	NTCAAGGTCAY	1e0	1	10756	0.0763	11044.6	0.079
M09574_2.00:HOXA10:HOXA11:HOXA5:HOXA6:HOXA7:HOXA9:HOXB5:HOXB6:HOXB8:HOXB9:HOXC10:HOXC11:HOXC5:HOXC6:HOXC8:HOXC9:HOXD10:HOXD11:HOXD8:HOXD9	TGATTTATGGCC	1e0	1	1726	0.0122	1872.6	0.0134
M04470_2.00:ZNF740	CYGCCCCCCCCAC	1e0	1	1180	0.0084	1304.3	0.0093
M03821_2.00:CRX:DMBX1:DPRX:GSC:GSC2:OTX1:OTX2:PITX1:PITX2:PITX3:TPRX1	TAATCCTTTAATCCB	1e0	1	514	0.0036	600.6	0.0043
M03884_2.00:PAX4	CTAATTAACTAATTAG	1e0	1	804	0.0057	909.6	0.0065
M04216_2.00:HES5	GRCACGTGCC	1e0	1	2957	0.021	3141.2	0.0225
M08870_2.00:MAZ	CYCCYCYCCCHCCCCCTCCCCC	1e0	1	4604	0.0327	4823.7	0.0345
M08988_2.00:MAZ	CYCCYCYCCCHCCCCCTCCCCC	1e0	1	4604	0.0327	4823.7	0.0345
M03159_2.00:ARX:BARHL1:BARHL2:BARX1:BARX2:BSX:DLX1:DLX2:DLX3:DLX4:DLX5:DLX6:EMX1:EMX2:ESX1:EVX1:EVX2:GBX1:GBX2:HMX1:HMX2:HMX3:HOXA2:HOXB2:LBX1:LBX2:MEOX1:MEOX2:MNX1:MSX1:MSX2:NANOG:NANOGP8:NKX1-1:NKX1-2:PDX1:RAX:RAX2:TLX1:TLX2:TLX3:UNCX:VAX1:VAX2	TAAWYGNYVHTAAWYG	1e0	1	3453	0.0245	3649.1	0.0261
M11102_2.00:ESR1:ESR2:ESRRA:ESRRB:ESRRG:NR1H2:NR1H3:NR2C2:NR2F1:NR2F2:NR2F6:RARA:RARB:RARG:RORA:RORB:RORC	NCAGGTCACYGTGACCYRA	1e0	1	371	0.0026	446.4	0.0032
M08085_2.00:YY1	GCMGCCATYTTG	1e0	1	6187	0.0439	6433.5	0.046
M01203_2.00:CENPBD1	NTTACGTAR	1e0	1	31516	0.2235	31845.7	0.2279
M02449_2.00:RFX1:RFX2:RFX3:RFX4:RFX6	BGTTGCYADG	1e0	1	30482	0.2162	30814.2	0.2205
M05781_2.00:LEF1:TCF7:TCF7L1:TCF7L2	CTTTGATST	1e0	1	31827	0.2257	32158	0.2301
M08231_2.00:TBP:TBPL2	TATTTGCATA	1e0	1	23905	0.1696	24246.6	0.1735
M05395_2.00:HOXA10:HOXA11:HOXA6:HOXA9:HOXB6:HOXB8:HOXB9:HOXC10:HOXC11:HOXC12:HOXC6:HOXC8:HOXC9:HOXD10:HOXD11:HOXD12:HOXD8:HOXD9	DTTTTATTACC	1e0	1	10085	0.0715	10377.7	0.0743
M05847_2.00:ZKSCAN1	NGMCCTACTAHGC	1e0	1	3692	0.0262	3898.5	0.0279
M05494_2.00:POU3F4	RYGCATAAATTAN	1e0	1	5084	0.0361	5317	0.038
M07684_2.00:ZNF197	CYTGTTCTTGWCTTT	1e0	1	16634	0.118	16965.5	0.1214
M09941_2.00:ATF2	TTACGTAA	1e0	1	6024	0.0427	6273.8	0.0449
M09546_2.00:FOXH1	SSAATCCACANN	1e0	1	23498	0.1667	23844.4	0.1706
M07699_2.00:ZNF766	GGTTTMT	1e0	1	27968	0.1984	28316.7	0.2026
M01744_2.00:TCFL5	NBCDCGHGVN	1e0	1	28221	0.2002	28569.3	0.2044
M10355_2.00:ZNF182	NADTCCTAAAGA	1e0	1	5033	0.0357	5268.2	0.0377
M08723_2.00:MAX	VRGCACGTGG	1e0	1	16662	0.1182	16999.7	0.1216
M01720_2.00:ARNT:ARNT2	KCACRTGAAT	1e0	1	49229	0.3492	49508.1	0.3542
M05434_2.00:PAX4	TAATTAGCTAATTA	1e0	1	2107	0.0149	2274.9	0.0163
M11253_2.00:RUNX1:RUNX2:RUNX3	CCACACCA	1e0	1	66967	0.475	67127.6	0.4803
M05463_2.00:POU4F3	ATGCATWATGCAT	1e0	1	3271	0.0232	3472.4	0.0248
M03559_2.00:TBX2:TBX20:TBX3:TBX4:TBX5	AGGTGTGAWATNTSACACCT	1e0	1	47	0.0003	79.5	0.0006
M05525_2.00:HSF1:HSF2:HSF4	VGAAYGTTCTAGAAN	1e0	1	1158	0.0082	1288.7	0.0092
M02857_2.00:MAF:MAFA:MAFB:MAFG:MAFK	GTCAGCAWWWTT	1e0	1	15507	0.11	15844.7	0.1134
M10579_2.00:GATA1:GATA2:GATA3:GATA4:GATA5:GATA6	AKGNDGATTABVGS	1e0	1	12525	0.0888	12846.6	0.0919
M02868_2.00:DBP	BATTACGTAAYM	1e0	1	1392	0.0099	1533.2	0.011
M05472_2.00:POU4F1	ATGCATAATTRAT	1e0	1	2883	0.0204	3075	0.022
M02186_2.00:ALX1:ALX3:ALX4:ARX:BARHL1:BARHL2:BARX1:BARX2:BSX:DRGX:EMX1:EMX2:EN1:EN2:ESX1:EVX1:EVX2:GBX1:GBX2:GSX1:GSX2:HESX1:HOXA1:HOXA2:HOXA3:HOXA4:HOXA5:HOXB1:HOXB2:HOXB3:HOXB4:HOXB5:HOXC4:HOXC5:HOXD1:HOXD3:HOXD4:LBX1:MEOX1:MEOX2:MIXL1:MNX1:MSX1:MSX2:NANOG:NANOGP8:NKX1-1:NKX1-2:PDX1:PHOX2A:PHOX2B:PROP1:PRRX1:PRRX2:RAX:RAX2:SHOX:SHOX2:UNCX:VAX1:VAX2:VENTX:VSX1:VSX2	TTAATTAG	1e0	1	41494	0.2943	41819.3	0.2992
M03810_2.00:ARX:BARHL1:BARHL2:BARX1:BARX2:BSX:DLX1:DLX2:DLX3:DLX4:DLX5:DLX6:DRGX:EMX1:EMX2:ESX1:EVX1:EVX2:GBX1:GBX2:HMX1:HMX2:HMX3:HOXA2:HOXB2:LBX1:LBX2:MEOX1:MEOX2:MNX1:MSX1:MSX2:NANOG:NANOGP8:NKX1-1:NKX1-2:PDX1:RAX:RAX2:TLX1:TLX2:TLX3:UNCX:VAX1:VAX2:VSX1:VSX2	SCTAAACGGT	1e0	1	19286	0.1368	19639.9	0.1405
M05328_2.00:ALX1:ALX3:ALX4:ARX:BARX1:BARX2:BSX:DLX2:DLX3:DLX5:DRGX:EMX1:EMX2:EN1:EN2:ESX1:EVX1:EVX2:GBX1:GBX2:GSX1:GSX2:HESX1:HOXA2:HOXA3:HOXB2:HOXB3:HOXD3:ISX:LBX1:LBX2:LHX1:LHX2:LHX3:LHX4:LHX5:LHX6:LHX8:LHX9:LMX1A:LMX1B:MEOX1:MIXL1:MNX1:MSX1:MSX2:NKX1-1:NKX1-2:NOBOX:NOTO:OTP:PDX1:PHOX2A:PHOX2B:PROP1:PRRX1:PRRX2:RAX:RAX2:SEBOX:SHOX:SHOX2:UNCX:VAX1:VAX2:VSX1:VSX2:ZFHX2:ZFHX3	TAATCTAATTA	1e0	1	448	0.0032	534.3	0.0038
M05170_2.00:ALX1:ALX3:ALX4:ARX:DRGX:EMX1:EMX2:EN1:EN2:ESX1:GBX1:GBX2:HESX1:ISX:LHX1:LHX2:LHX3:LHX4:LHX5:LHX6:LHX8:LHX9:LMX1A:LMX1B:MIXL1:MSX1:MSX2:NOBOX:NOTO:OTP:PHOX2A:PHOX2B:PROP1:PRRX1:PRRX2:RAX:RAX2:SEBOX:SHOX:SHOX2:UNCX:VAX1:VAX2:VSX1:VSX2:ZFHX2	YTAATTAG	1e0	1	24259	0.1721	24620.8	0.1762
M05090_2.00:ALX1:ALX3:ALX4:ARX:BARHL1:BARHL2:BARX1:BARX2:BSX:DRGX:EMX1:EMX2:EN1:EN2:ESX1:EVX1:EVX2:GBX1:GBX2:GSX1:GSX2:HESX1:HOXA2:HOXA3:HOXB2:HOXB3:HOXD3:ISX:LBX1:LBX2:LHX1:LHX2:LHX3:LHX4:LHX5:LHX6:LHX8:LHX9:LMX1A:LMX1B:MEOX1:MEOX2:MIXL1:MNX1:MSX1:MSX2:NKX1-1:NKX1-2:NOBOX:NOTO:OTP:PDX1:PHOX2A:PHOX2B:PROP1:PRRX1:PRRX2:RAX:RAX2:SEBOX:SHOX:SHOX2:UNCX:VAX1:VAX2:VSX1:VSX2:ZFHX2	NTAATTRR	1e0	1	51924	0.3683	52201.1	0.3735
M03211_2.00:ALX1:ALX3:ALX4:ARX:BARHL1:BARHL2:BARX1:BARX2:BSX:DLX1:DLX2:DLX3:DLX6:DRGX:EMX1:EMX2:EN1:EN2:ESX1:EVX1:EVX2:GBX1:GBX2:GSX1:GSX2:HESX1:HMX1:HMX2:HMX3:HOXA1:HOXA2:HOXA3:HOXA4:HOXA5:HOXB1:HOXB2:HOXB3:HOXB4:HOXB5:HOXC4:HOXC5:HOXD3:HOXD4:LHX2:LHX3:LHX4:LHX9:MEOX1:MEOX2:MIXL1:MNX1:MSX1:MSX2:NKX1-1:NKX1-2:NOTO:OTP:PDX1:PHOX2A:PHOX2B:PROP1:PRRX1:PRRX2:RAX:RAX2:SEBOX:SHOX:SHOX2:TLX1:TLX2:TLX3:UNCX:VAX1:VAX2:VENTX:VSX1:VSX2	TAATTARYTAATTA	1e0	1	2071	0.0147	2240.4	0.016
M07653_2.00:ZNF354A:ZNF354B	ATTTATTCCATT	1e0	1	12637	0.0896	12964.1	0.0928
M02248_2.00:HSF1:HSF2:HSF4	NAATGTTCTATAN	1e0	1	9624	0.0683	9927	0.071
M11093_2.00:ESR1:ESR2:NR1D1:NR1D2:NR1H2:NR1H3:NR1H4:NR2C1:NR2C2:NR2F1:NR2F2:NR2F6:NR4A1:NR4A2:NR4A3:NR5A1:NR5A2:NR6A1:PPARA:PPARD:PPARG:RARA:RARB:RARG:RORA:RORB:RORC:RXRA:RXRB:RXRG:THRA:THRB	TAANTRGGTCA	1e0	1	15352	0.1089	15695.8	0.1123
M08150_2.00:MYB:MYBL1	NNCAACTGHH	1e0	1	38252	0.2713	38597.6	0.2762
M02750_2.00:RFX1:RFX2:RFX3:RFX4:RFX6	GTTRCCATGG	1e0	1	5815	0.0412	6074.4	0.0435
M10942_2.00:BORCS8-MEF2B:MEF2A:MEF2B:MEF2C:MEF2D	CKGTTTAAAAAWAMCC	1e0	1	3441	0.0244	3653.4	0.0261
M02747_2.00:NFATC1:NFATC2:NFATC3:NFATC4	TTTCCATGGAA	1e0	1	3319	0.0235	3528.6	0.0252
M11259_2.00:RUNX1:RUNX2:RUNX3	HAACCACAG	1e0	1	56379	0.3999	56641.2	0.4053
M01980_2.00:FOXI1:FOXI2:FOXI3:FOXJ1:FOXJ2:FOXJ3:FOXK2:FOXP3	RTAAACAA	1e0	1	43943	0.3117	44274.5	0.3168
M08812_2.00:CEBPD	GGTTGTGCAAT	1e0	1	18289	0.1297	18652.1	0.1335
M03289_2.00:ALX1:ALX3:ALX4:ARX:DRGX:EN1:EN2:ESX1:ISX:LHX2:LHX3:LHX4:LHX6:LHX8:LHX9:LMX1A:LMX1B:MIXL1:OTP:PHOX2A:PHOX2B:PROP1:PRRX1:PRRX2:RAX:RAX2:SEBOX:SHOX:SHOX2:UNCX:VSX1:VSX2:ZFHX2	CTAATTAG	1e0	1	61419	0.4356	61649.1	0.4411
M04167_2.00:ATOH1	AVCATATGKC	1e0	1	9891	0.0702	10204	0.073
M05347_2.00:NKX2-1:NKX2-2:NKX2-3:NKX2-4:NKX2-5:NKX2-6:NKX2-8	BTCAAGTGGK	1e0	1	21643	0.1535	22015.4	0.1575
M05012_2.00:NKX3-1:NKX3-2	GTTAAGTGGK	1e0	1	20130	0.1428	20499.8	0.1467
M03868_2.00:ALX1:ALX3:ALX4:ARX:BARX1:BARX2:BSX:DLX2:DLX3:DRGX:EMX1:EMX2:EN1:EN2:ESX1:EVX1:EVX2:GBX1:GBX2:GSX1:GSX2:HESX1:HOXA2:HOXA3:HOXB2:HOXB3:HOXD3:ISX:LBX1:LBX2:LHX1:LHX2:LHX3:LHX4:LHX5:LHX6:LHX8:LHX9:LMX1A:LMX1B:MEOX1:MIXL1:MNX1:MSX1:MSX2:NKX1-1:NKX1-2:NOBOX:NOTO:OTP:PDX1:PHOX2A:PHOX2B:PROP1:PRRX1:PRRX2:RAX:RAX2:SEBOX:SHOX:SHOX2:UNCX:VAX1:VAX2:VSX1:VSX2:ZFHX2	TAATTGGTTAATTR	1e0	1	1519	0.0108	1671.3	0.012
M04139_2.00:HES6	RACACGTGCC	1e0	1	2816	0.02	3015	0.0216
M08933_2.00:ZNF329	CTGGATCCAGCCATRCCTGA	1e0	1	45	0.0003	78.3	0.0006
M05365_2.00:PBX1:PBX2:PBX3:PBX4	CRTCAATCAM	1e0	1	17700	0.1255	18066.4	0.1293
M05414_2.00:PAX2:PAX4:PAX6	DYACGCWTSANTGCRCN	1e0	1	686	0.0049	794.7	0.0057
M05703_2.00:NFATC1:NFATC2:NFATC3:NFATC4	AKTTTCCGTT	1e0	1	35297	0.2504	35669.2	0.2552
M10815_2.00:PAX4	DTTTTCCACCY	1e0	1	20283	0.1439	20659.5	0.1478
M11359_2.00:STAT5A	TTCYYAGAAAY	1e0	1	24078	0.1708	24461.2	0.175
M02432_2.00:LCOR	VAYCGAAACT	1e0	1	30552	0.2167	30934.3	0.2213
M05687_2.00:PAX1:PAX2:PAX3:PAX5:PAX6:PAX7:PAX8:PAX9	KCAGTCAWGCGTGACGG	1e0	1	29	0.0002	57.6	0.0004
M10702_2.00:ALX1:ALX3:ALX4:ARX:BARHL1:BARHL2:BARX1:BARX2:BSX:DLX1:DLX2:DLX3:DLX4:DLX5:DLX6:DRGX:EMX1:EMX2:EN1:EN2:ESX1:EVX1:EVX2:GBX1:GBX2:GSX1:GSX2:HMX1:HMX2:HMX3:HOXA1:HOXA2:HOXA3:HOXA4:HOXA5:HOXA6:HOXA7:HOXB1:HOXB2:HOXB3:HOXB4:HOXB5:HOXB6:HOXB7:HOXB8:HOXC4:HOXC5:HOXC6:HOXD1:HOXD3:HOXD4:HOXD8:ISX:LHX3:LHX4:MEOX1:MEOX2:MIXL1:MNX1:MSX1:MSX2:NANOG:NANOGP8:NKX1-1:NKX1-2:NOBOX:NOTO:OTP:PDX1:PHOX2A:PHOX2B:PROP1:PRRX1:PRRX2:RAX:RAX2:SEBOX:SHOX:SHOX2:UNCX:VAX1:VAX2:VENTX:VSX1:VSX2	CATTAATAGG	1e0	1	4451	0.0316	4692.4	0.0336
M03202_2.00:ALX1:ALX3:ALX4:ARX:BARHL1:BARHL2:BARX1:BARX2:BSX:DLX1:DLX2:DLX3:DLX4:DLX5:DLX6:DRGX:EMX1:EMX2:EN1:EN2:ESX1:EVX1:EVX2:GBX1:GBX2:GSX1:GSX2:HESX1:HMX1:HMX2:HMX3:HOXA1:HOXA2:HOXA3:HOXA4:HOXA5:HOXB1:HOXB2:HOXB3:HOXB4:HOXB5:HOXC4:HOXC5:HOXD1:HOXD3:HOXD4:ISX:LBX1:LBX2:LHX2:LHX3:LHX4:LHX9:MEOX1:MEOX2:MIXL1:MNX1:MSX1:MSX2:NANOG:NANOGP8:NKX1-1:NKX1-2:NOBOX:NOTO:OTP:PDX1:PHOX2A:PHOX2B:PROP1:PRRX1:PRRX2:RAX:RAX2:SEBOX:SHOX:SHOX2:UNCX:VAX1:VAX2:VENTX:VSX1:VSX2	TAATTGGCCAATTA	1e0	1	550	0.0039	649.8	0.0046
M10301_2.00:IKZF1:IKZF2:IKZF3	NHTTGGGAATRCC	1e0	1	8012	0.0568	8312.8	0.0595
M10741_2.00:ALX1:ALX3:ALX4:ARX:BARX1:BARX2:BSX:DLX2:DLX3:DLX5:DRGX:EMX1:EMX2:EN1:EN2:ESX1:EVX1:EVX2:GBX1:GBX2:GSX1:GSX2:HESX1:HOXA2:HOXA3:HOXB2:HOXB3:HOXD3:ISX:LBX1:LBX2:LHX1:LHX2:LHX3:LHX4:LHX5:LHX6:LHX8:LHX9:LMX1A:LMX1B:MEOX1:MIXL1:MNX1:MSX1:MSX2:NKX1-1:NKX1-2:NOBOX:NOTO:OTP:PDX1:PHOX2A:PHOX2B:PROP1:PRRX1:PRRX2:RAX:RAX2:SEBOX:SHOX:SHOX2:UNCX:VAX1:VAX2:VSX1:VSX2:ZFHX2:ZFHX3	MVCTAATTMNCATTABCD	1e0	1	1106	0.0078	1241.7	0.0089
M09615_2.00:NR2C1:NR2C2:NR2F1:NR2F2:NR2F6:NR5A1:NR5A2:RARA:RARB:RARG:RORA:RORB:RORC:RXRA:RXRB:RXRG	BTCAAGGTCA	1e0	1	17917	0.1271	18291	0.1309
M10240_2.00:ZNF148	YCCTCCCCCA	1e0	1	37598	0.2667	37970.8	0.2717
M00237_2.00:GFI1	ATATCACG	1e0	1	30642	0.2173	31029.5	0.222
M09271_2.00:NR2C1:NR2F1:NR2F2:NR2F6:NR5A1:NR5A2:PPARD:RARA:RARB:RARG:RORA:RORB:RORC:RXRA:RXRB:RXRG	GBYCAAGGYCA	1e0	1	17153	0.1217	17525.7	0.1254
M09134_2.00:HOXA13:HOXB13:HOXC13:HOXD13	GRTTTTATTGG	1e0	1	20873	0.148	21259.5	0.1521
M09202_2.00:HOXA13:HOXB13:HOXC13:HOXD13	GRTTTTATTGG	1e0	1	20873	0.148	21259.5	0.1521
M10423_2.00:CUX1:CUX2	WWTATCGATTATTWT	1e0	1	1084	0.0077	1219.1	0.0087
M06229_2.00:ALX1:ALX3:ALX4:ARX:BARHL1:BARHL2:BARX1:BARX2:BSX:DLX1:DLX2:DLX3:DLX4:DLX5:DLX6:DRGX:EMX1:EMX2:EN1:EN2:ESX1:EVX1:EVX2:GBX1:GBX2:GSX1:GSX2:HESX1:HMX1:HMX2:HMX3:HOXA1:HOXA2:HOXA3:HOXB1:HOXB2:HOXB3:HOXD1:HOXD3:ISX:LBX1:LBX2:LHX1:LHX2:LHX3:LHX4:LHX5:LHX9:MEOX1:MEOX2:MIXL1:MNX1:MSX1:MSX2:NANOG:NANOGP8:NKX1-1:NKX1-2:NOBOX:OTP:PDX1:PHOX2A:PHOX2B:PROP1:PRRX1:PRRX2:RAX:RAX2:SEBOX:SHOX:SHOX2:UNCX:VAX1:VAX2:VSX1:VSX2	TAATTGGTS	1e0	1	24549	0.1741	24941.6	0.1785
M11347_2.00:CIC:SOX1:SOX10:SOX11:SOX12:SOX13:SOX14:SOX15:SOX17:SOX18:SOX2:SOX21:SOX3:SOX4:SOX5:SOX6:SOX7:SOX8:SOX9:SRY	YCYATTGTT	1e0	1	33009	0.2341	33397.2	0.239
M08093_2.00:ZNF24	CATTCATTCATTC	1e0	1	2660	0.0189	2859.4	0.0205
M05181_2.00:HMBOX1:HNF1A:HNF1B	BTAACTAGK	1e0	1	20367	0.1445	20757.5	0.1485
M10034_2.00:CEBPD	ATTGCGTAAY	1e0	1	16719	0.1186	17096.6	0.1223
M05828_2.00:XPA	CCACCTCACAC	1e0	1	9281	0.0658	9605	0.0687
M05757_2.00:LEF1:TCF7:TCF7L1:TCF7L2	ACATCAAAG	1e0	1	26745	0.1897	27146.6	0.1942
M05851_2.00:ZNF135	GGCTCGACCTCAAAG	1e0	1	442	0.0031	534.7	0.0038
M10303_2.00:IKZF1:IKZF2:IKZF3	TVCTGGGAATACC	1e0	1	3595	0.0255	3826.1	0.0274
M11192_2.00:HNF4A:HNF4G:NR1H4:NR2C1:NR2C2:NR2F1:NR2F2:NR2F6:NR4A1:NR4A2:NR4A3:NR5A1:NR5A2:NR6A1:PPARA:PPARD:PPARG:RARA:RARB:RARG:RORA:RORB:RORC:RXRA:RXRB:RXRG:THRA:THRB	GGGGTCACG	1e0	1	9265	0.0657	9593.9	0.0686
M10641_2.00:CRX:DMBX1:DPRX:GSC:GSC2:OTX1:OTX2:PITX1:PITX2:PITX3:TPRX1	GACACTAATCY	1e0	1	8158	0.0579	8474.8	0.0606
M09301_2.00:ESR1:ESR2:NR1H2:NR1H3:NR1H4:NR2C1:NR2C2:NR2F1:NR2F2:NR2F6:RARA:RARB:RARG:RORA:RORB:RORC	SAGGBCAAAGGTCAG	1e0	1	5631	0.0399	5908.2	0.0423
M05460_2.00:POU4F3	ATGCATWATTMAT	1e0	1	3530	0.025	3762.9	0.0269
M09593_2.00:HSF1:HSF2:HSF4	TAGAANVTTCTAGAA	1e0	1	1655	0.0117	1824.4	0.0131
M04091_2.00:HES1:HES4	CVCACGYRCC	1e0	1	47206	0.3348	47574.7	0.3404
M09229_2.00:HSF1:HSF2:HSF4	VGAABRTTCTAGAA	1e0	1	3141	0.0223	3363.6	0.0241
M09231_2.00:HSF1:HSF2:HSF4	VGAABRTTCTAGAA	1e0	1	3141	0.0223	3363.6	0.0241
M08356_2.00:ZFP82	AGAATTAGTGAACTGGAAGAT	1e0	1	50	0.0004	87.2	0.0006
M11090_2.00:ESR1:ESR2:NR1D1:NR1D2:NR1H2:NR1H3:NR1H4:NR2C1:NR2C2:NR2F1:NR2F2:NR2F6:NR4A1:NR4A2:NR4A3:NR5A1:NR5A2:NR6A1:PPARA:PPARD:PPARG:RARA:RARB:RARG:RORA:RORB:RORC:RXRA:RXRB:RXRG:THRA:THRB	RWATCAAGGTCAW	1e0	1	7961	0.0565	8278.4	0.0592
M04682_2.00:DMRT1:DMRT2:DMRT3:DMRTA2:DMRTB1:DMRTC2	AATGTATCAATTT	1e0	1	1577	0.0112	1743.4	0.0125
M10537_2.00:FOXO1:FOXO3:FOXO4:FOXO6:FOXP4	TNGTTGTTTACATW	1e0	1	3746	0.0266	3985.6	0.0285
M05427_2.00:PAX3:PAX7	NTAATTGATTAD	1e0	1	616	0.0044	726.2	0.0052
M03188_2.00:HESX1:NOBOX	YTAATTGGCAATTAD	1e0	1	250	0.0018	324.2	0.0023
M10690_2.00:HMBOX1:HNF1A:HNF1B	GGTTAATDATTAMCA	1e0	1	1548	0.011	1714.9	0.0123
M09438_2.00:TEAD1:TEAD3:TEAD4	BCCTGGAATGT	1e0	1	14347	0.1018	14731.4	0.1054
M10843_2.00:POU3F2	BYCATBCRWAATRARY	1e0	1	6803	0.0483	7107.6	0.0509
M03074_2.00:TFCP2:UBP1	RAACCGGTTT	1e0	1	4599	0.0326	4863	0.0348
M10011_2.00:MAF:MAFA:MAFB:MAFG:MAFK:NRL	GGTCAGCAGA	1e0	1	31004	0.2199	31430.6	0.2249
M08381_2.00:ZNF675	ACATTTTGTCCTCCTRRBCCY	1e0	1	65	0.0005	107.3	0.0008
M02891_2.00:ZNF740	CCCCCCCCAC	1e0	1	7294	0.0517	7609	0.0544
M07632_2.00:ZNF274	CAGTATGAGTTCTCT	1e0	1	191	0.0014	258.7	0.0019
M04144_2.00:MSGN1	NRMCATATGGYN	1e0	1	25981	0.1843	26413.7	0.189
M02667_2.00:MECOM	TNTTATCTTATCTT	1e0	1	1041	0.0074	1183.8	0.0085
M08260_2.00:ZNF467	CCYCCCCCCCYBCCCCTCCCC	1e0	1	3553	0.0252	3793.1	0.0271
M04238_2.00:DBP	BRTTACRTAACV	1e0	1	1523	0.0108	1691.8	0.0121
M08265_2.00:ZNF136	TCATTTTTGAAGGATAGYTTT	1e0	1	96	0.0007	146.9	0.0011
M09191_2.00:HMBOX1:HNF1A:HNF1B	RGTTAATAATTAACM	1e0	1	1792	0.0127	1973.5	0.0141
M04620_2.00:ZNF250	DTAGGCCTAH	1e0	1	10795	0.0766	11158.9	0.0798
M03926_2.00:NR1D1:NR1D2:NR1H2:NR1H3:NR1H4:NR2C1:NR2C2:NR2F1:NR2F2:NR2F6:NR4A1:NR4A2:NR4A3:NR5A1:NR5A2:NR6A1:PPARA:PPARD:PPARG:RARA:RARB:RARG:RORA:RORB:RORC:RXRA:RXRB:RXRG:THRA:THRB	AGGTCAGTAGGTCA	1e0	1	114	0.0008	168.1	0.0012
M04511_2.00:KLF15	VCCACGCCCMCC	1e0	1	20998	0.1489	21426.9	0.1533
M02940_2.00:CUX1:CUX2	ATCRATAAWHWTATCGAT	1e0	1	11	0.0001	33.5	0.0002
M10025_2.00:CEBPA:CEBPB:CEBPE	ATTGCGTAAT	1e0	1	4395	0.0312	4660.8	0.0333
M09083_2.00:FOXC1:FOXC2:FOXD1:FOXD2:FOXD3:FOXD4:FOXD4L1:FOXD4L3:FOXD4L4:FOXD4L5:FOXD4L6:FOXE1:FOXF1:FOXF2:FOXG1:FOXI1:FOXI3:FOXK2:FOXL1:FOXL2:FOXP4:FOXS1	CTTAAGTAAACAAHG	1e0	1	1585	0.0112	1758.6	0.0126
M09111_2.00:FOXC1:FOXC2:FOXD1:FOXD2:FOXD3:FOXD4:FOXD4L1:FOXD4L3:FOXD4L4:FOXD4L5:FOXD4L6:FOXE1:FOXF1:FOXF2:FOXG1:FOXI1:FOXI3:FOXK2:FOXL1:FOXL2:FOXP4:FOXS1	CTTAAGTAAACAAHG	1e0	1	1585	0.0112	1758.6	0.0126
M05389_2.00:CRX:DMBX1:DPRX:GSC:GSC2:OTX1:OTX2:PITX1:PITX2:PITX3:TPRX1	AGATAATCCN	1e0	1	12193	0.0865	12573.1	0.09
M08320_2.00:IKZF1:IKZF2:IKZF3	TTCCCNKSC	1e0	1	95450	0.677	95415	0.6827
M09892_2.00:TWIST1:TWIST2	CATGTGTTRTGCMY	1e0	1	6860	0.0487	7175.3	0.0513
M08367_2.00:ZNF669	GGGGYGATGACCAYTCTGGCTHBNTNB	1e0	1	1	0	13.8	0.0001
M10865_2.00:HSF1:HSF2:HSF4	TCYAGAANNTTC	1e0	1	19490	0.1382	19917.7	0.1425
M10645_2.00:HOXA10:HOXA11:HOXA5:HOXA6:HOXA7:HOXA9:HOXB5:HOXB6:HOXB8:HOXB9:HOXC10:HOXC11:HOXC5:HOXC6:HOXC8:HOXC9:HOXD10:HOXD11:HOXD8:HOXD9	ATTAATDACATC	1e0	1	8036	0.057	8370.9	0.0599
M02434_2.00:LCOR:LCORL	CCCAAAAT	1e0	1	62549	0.4436	62860.7	0.4498
M03373_2.00:ESR1:ESR2:NR1D1:NR1D2:NR1H2:NR1H3:NR1H4:NR2C1:NR2C2:NR2F1:NR2F2:NR2F6:NR4A1:NR5A2:NR6A1:PPARA:PPARD:PPARG:RARA:RARB:RARG:RORA:RORB:RORC:RXRA:RXRB:RXRG	AAAGGTCAWGTGAGGTCA	1e0	1	67	0.0005	111.9	0.0008
M05076_2.00:HOXA10:HOXA11:HOXA9:HOXB9:HOXC10:HOXC11:HOXC12:HOXC9:HOXD10:HOXD11:HOXD12:HOXD9	DTTTTATKRCY	1e0	1	34172	0.2424	34619.5	0.2477
M05401_2.00:HOXA10:HOXA11:HOXA6:HOXA9:HOXB6:HOXB8:HOXB9:HOXC10:HOXC11:HOXC12:HOXC6:HOXC8:HOXC9:HOXD10:HOXD11:HOXD12:HOXD8:HOXD9	RTTTTATKRCV	1e0	1	45004	0.3192	45422.4	0.325
M00139_2.00:ZNF281	CCWCCCCCMH	1e0	1	50948	0.3614	51339.6	0.3673
M05286_2.00:SIX1:SIX2:SIX4:SIX5	VSGTATCRYN	1e0	1	42257	0.2997	42687.2	0.3054
M09834_2.00:BHLHE40:BHLHE41	GBTCACGTGCKGM	1e0	1	9328	0.0662	9686	0.0693
M06952_2.00:HSF1	GAAGCTTCTAGA	1e0	1	3607	0.0256	3857.1	0.0276
M05168_2.00:ARX:BARHL1:BARHL2:BARX1:BARX2:BSX:DLX1:DLX2:DLX3:DLX4:DLX5:DLX6:EMX1:EMX2:ESX1:EVX1:EVX2:GBX1:GBX2:HMX1:HMX2:HMX3:HOXA2:HOXB2:LBX1:LBX2:MEOX1:MEOX2:MNX1:MSX1:MSX2:NANOG:NANOGP8:NKX1-1:NKX1-2:PDX1:RAX:RAX2:TLX1:TLX2:TLX3:UNCX:VAX1:VAX2	CTAATTGC	1e0	1	68253	0.4841	68530.5	0.4904
M00305_2.00:BARX1:BARX2:BSX:EMX1:EMX2:EN1:EN2:EVX1:EVX2:GBX1:GBX2:GSX1:GSX2:HMX1:HMX2:HMX3:HOXA1:HOXA2:HOXA3:HOXA4:HOXA5:HOXB1:HOXB2:HOXB3:HOXB4:HOXB5:HOXC4:HOXC5:HOXD1:HOXD3:HOXD4:LBX2:MEOX1:MEOX2:MNX1:NANOG:NANOGP8:NKX1-1:NKX1-2:PDX1:TLX2:VENTX	RTAATTAG	1e0	1	46036	0.3265	46457.8	0.3324
M08137_2.00:HOXA10:HOXA11:HOXA5:HOXA6:HOXA7:HOXA9:HOXB5:HOXB6:HOXB8:HOXB9:HOXC10:HOXC11:HOXC5:HOXC6:HOXC8:HOXC9:HOXD10:HOXD11:HOXD8:HOXD9	RTGATTTATGGCC	1e0	1	2925	0.0207	3156.1	0.0226
M05424_2.00:PAX3:PAX7	NTAATCGATTAN	1e0	1	1010	0.0072	1156.3	0.0083
M09309_2.00:ESR1:ESR2:ESRRA:ESRRB:ESRRG:NR1H2:NR1H3:NR2C2:NR2F1:NR2F2:NR2F6:RARA:RARB:RARG:RORA:RORB:RORC	RGGTCAGKGTGACCT	1e0	1	1103	0.0078	1255	0.009
M08264_2.00:ZNF250	YSTTGCAATTTTTNB	1e0	1	3873	0.0275	4134.3	0.0296
M09096_2.00:FOXA1:FOXA2:FOXA3:FOXB1:FOXS1	CWAWGTAAACAAG	1e0	1	8625	0.0612	8980.9	0.0643
M09106_2.00:FOXA1:FOXA2:FOXA3:FOXB1:FOXS1	CWAWGTAAACAAG	1e0	1	8625	0.0612	8980.9	0.0643
M04523_2.00:GFI1:GFI1B	NAAATCACTGCAHYKCACTCN	1e0	1	102	0.0007	156.3	0.0011
M03325_2.00:HSF1:HSF2:HSF4	GAANVTTCTAGAA	1e0	1	3344	0.0237	3591.3	0.0257
M10147_2.00:KLF1:KLF12:KLF3:KLF5:KLF8	RGGGGTGTGG	1e0	1	34224	0.2427	34688.1	0.2482
M05964_2.00:NHLH1:NHLH2	MCACCTGMGCCC	1e0	1	8522	0.0604	8876.4	0.0635
M05470_2.00:POU4F1	ATGCATWATGCAT	1e0	1	2839	0.0201	3070.6	0.022
M10578_2.00:GATA1:GATA2:GATA3:GATA4:GATA5:GATA6	KTANAGATAGGGGN	1e0	1	14692	0.1042	15111.8	0.1081
M03239_2.00:POU5F1B	TATGCAAAT	1e0	1	31380	0.2226	31849.9	0.2279
M00823_2.00:RFX5:RFX7	GTTGCTANGB	1e0	1	38962	0.2763	39421.1	0.2821
M05696_2.00:NFATC1:NFATC2:NFATC3:NFATC4	WKTTTCCGTN	1e0	1	45685	0.324	46122.8	0.33
M08776_2.00:ARNTL	CCACGTGMC	1e0	1	21890	0.1553	22349.4	0.1599
M10758_2.00:HMBOX1:HNF1A:HNF1B	GTTAATYATTAACC	1e0	1	2572	0.0182	2795.1	0.02
M09027_2.00:DMRT1:DMRT2:DMRT3:DMRTA2:DMRTB1:DMRTC2	TDGMWACAATGTADCAA	1e0	1	707	0.005	834.3	0.006
M04452_2.00:ZNF384	TTTTTTTNNNNNNNNRAAAAAA	1e0	1	7774	0.0551	8121.1	0.0581
M10416_2.00:CUX1:CUX2	WATATCGATTATTKW	1e0	1	1034	0.0073	1185.5	0.0085
M10676_2.00:ALX1:ALX3:ALX4:ARX:BARX1:BARX2:BSX:DLX1:DLX2:DLX3:DLX4:DLX5:DLX6:DRGX:EMX1:EMX2:EN1:EN2:ESX1:EVX1:EVX2:GBX1:GBX2:GSX1:GSX2:HESX1:HOXA2:HOXA3:HOXB2:HOXB3:HOXD3:ISX:LBX1:LBX2:LHX1:LHX2:LHX3:LHX4:LHX5:LHX6:LHX8:LHX9:LMX1A:LMX1B:MEOX1:MIXL1:MNX1:MSX1:MSX2:NKX1-1:NKX1-2:NOBOX:NOTO:OTP:PDX1:PHOX2A:PHOX2B:PROP1:PRRX1:PRRX2:RAX:RAX2:SEBOX:SHOX:SHOX2:UNCX:VAX1:VAX2:VSX1:VSX2:ZFHX2:ZFHX3	NGCTAATTAGCBHW	1e0	1	3292	0.0233	3542.5	0.0253
M10114_2.00:GLI1:GLI2:GLI3	BTGGGTGGTCDB	1e0	1	23245	0.1649	23715.6	0.1697
M08379_2.00:ZNF257	GAGGCAAGAGCMR	1e0	1	5303	0.0376	5607.5	0.0401
M05174_2.00:ALX1:ALX3:ALX4:ARX:DRGX:EMX1:EMX2:EN1:EN2:ESX1:GBX1:GBX2:HESX1:ISX:LHX1:LHX2:LHX3:LHX4:LHX5:LHX6:LHX8:LHX9:LMX1A:LMX1B:MIXL1:MSX1:MSX2:NOBOX:NOTO:OTP:PHOX2A:PHOX2B:PROP1:PRRX1:PRRX2:RAX:RAX2:SEBOX:SHOX:SHOX2:UNCX:VAX1:VAX2:VSX1:VSX2:ZFHX2	YTAATTAG	1e0	1	51247	0.3635	51671.4	0.3697
M05234_2.00:BARHL1:BARHL2:EMX1:EMX2:EVX1:EVX2:HMX1:HMX2:HMX3:LBX1:MEOX2:NKX1-1:NKX1-2:TLX1:TLX2:TLX3:VAX1:VAX2	TAATTGNNHNNNWNDNDCAATTA	1e0	1	397	0.0028	497.6	0.0036
M08724_2.00:MYF5:MYOD1:MYOG	GRCAGVRACAGCTGC	1e0	1	8970	0.0636	9340.8	0.0668
M11163_2.00:AR:NR3C1:NR3C2:PGR	AGAACAGVSSNNNNN	1e0	1	47872	0.3395	48314.4	0.3457
M04658_2.00:KLF14:KLF16	CRCCACGCCCMCC	1e0	1	16155	0.1146	16598	0.1188
M04575_2.00:ZNF713	CTTTCYWGTCTTTTTTCTW	1e0	1	68	0.0005	115.9	0.0008
M08339_2.00:ZNF524	CTCGAACCCNGGACC	1e0	1	489	0.0035	599.2	0.0043
M03324_2.00:HSF1:HSF2:HSF4	GAAYRTTCTAGAA	1e0	1	1682	0.0119	1872.9	0.0134
M11313_2.00:LEF1:TCF7:TCF7L1:TCF7L2	NADVAWCAAAGGV	1e0	1	45978	0.3261	46432.9	0.3322
M05840_2.00:CEBPA:CEBPB:CEBPE	ATTGCGCAATM	1e0	1	2946	0.0209	3188.2	0.0228
M04827_2.00:FOXC1:FOXC2:FOXD1:FOXD2:FOXD3:FOXD4:FOXD4L1:FOXD4L3:FOXD4L4:FOXD4L5:FOXD4L6:FOXE1:FOXF1:FOXG1:FOXI1:FOXI2:FOXI3:FOXJ2:FOXJ3:FOXK1:FOXK2:FOXL1:FOXL2:FOXS1	NWARYGTAAACAH	1e0	1	34294	0.2432	34780.2	0.2489
M03194_2.00:ALX1:ALX3:ALX4:ARX:BARX1:BARX2:BSX:DLX1:DLX2:DLX3:DLX6:DRGX:EMX1:EMX2:EN1:EN2:ESX1:EVX1:EVX2:GBX1:GBX2:GSX1:GSX2:HESX1:HOXA2:HOXA3:HOXB2:HOXB3:HOXD3:ISX:LBX1:LBX2:LHX1:LHX2:LHX3:LHX4:LHX5:LHX6:LHX8:LHX9:LMX1A:LMX1B:MEOX1:MIXL1:MNX1:MSX1:MSX2:NKX1-1:NKX1-2:NOBOX:NOTO:OTP:PDX1:PHOX2A:PHOX2B:PROP1:PRRX1:PRRX2:RAX:RAX2:SEBOX:SHOX:SHOX2:UNCX:VAX1:VAX2:VSX1:VSX2:ZFHX2:ZFHX3	TAATTARATTA	1e0	1	11068	0.0785	11471.9	0.0821
M10311_2.00:MTF1	CCGDGTGCAV	1e0	1	22934	0.1627	23418.7	0.1676
M11181_2.00:ESR1:ESR2:HNF4A:HNF4G:NR1D1:NR1D2:NR1H2:NR1H3:NR1H4:NR2C1:NR2C2:NR2F1:NR2F2:NR2F6:NR4A1:NR4A2:NR4A3:NR5A2:NR6A1:PPARA:PPARD:PPARG:RARA:RARB:RARG:RORA:RORB:RORC:RXRA:RXRB:RXRG:THRA:THRB	GDCAAAGGTCAAGRG	1e0	1	4633	0.0329	4929.8	0.0353
M03892_2.00:PAX3:PAX7	SNTAATYGATTANB	1e0	1	1316	0.0093	1490.6	0.0107
M06236_2.00:ALX1:ALX3:ALX4:ARX:BARX1:BARX2:BSX:DLX1:DLX2:DLX3:DLX4:DLX5:DLX6:DRGX:EMX1:EMX2:EN1:EN2:ESX1:EVX1:EVX2:GBX1:GBX2:GSX1:GSX2:HESX1:HMX1:HMX3:HOXA1:HOXA2:HOXA3:HOXA4:HOXA5:HOXB1:HOXB2:HOXB3:HOXB4:HOXB5:HOXC4:HOXC5:HOXD1:HOXD3:HOXD4:ISX:LHX2:LHX3:LHX4:LHX6:LHX8:LHX9:LMX1A:LMX1B:MEOX1:MIXL1:MNX1:MSX1:MSX2:NKX1-1:NKX1-2:NOBOX:NOTO:OTP:PDX1:PHOX2A:PHOX2B:PROP1:PRRX1:PRRX2:RAX:RAX2:SEBOX:SHOX:SHOX2:UNCX:VAX1:VAX2:VENTX:VSX1:VSX2:ZFHX2	GYTAATTR	1e0	1	50300	0.3568	50750.4	0.3631
M02947_2.00:CUX1:CUX2	ATCGATHANNTRATCGAT	1e0	1	106	0.0008	164.2	0.0012
M04389_2.00:DPF1:DPF3	TCACCTATAGM	1e0	1	4922	0.0349	5227.3	0.0374
M03901_2.00:PAX6	VATTAYTCACGCWTGAN	1e0	1	389	0.0028	491.4	0.0035
M02455_2.00:RFX1:RFX2:RFX3:RFX4:RFX6	GTTGCTANG	1e0	1	31677	0.2247	32181	0.2303
M09320_2.00:NR2C1:NR2C2:NR2F1:NR2F2:NR2F6:NR5A1:NR5A2:RARA:RARB:RARG:RORA:RORB:RORC:RXRA:RXRB:RXRG	GBTCAAGGYCA	1e0	1	16513	0.1171	16976	0.1215
M09551_2.00:GATA1:GATA2:GATA3:GATA4:GATA5:GATA6	AGATGKDGAGATAAG	1e0	1	1420	0.0101	1602.7	0.0115
M00664_2.00:FOXC1:FOXC2:FOXD1:FOXD2:FOXD3:FOXD4:FOXD4L1:FOXD4L3:FOXD4L4:FOXD4L5:FOXD4L6:FOXE1:FOXF1:FOXF2:FOXI1:FOXL1:FOXL2:FOXS1	ATAAACAA	1e0	1	21839	0.1549	22330.2	0.1598
M07672_2.00:ZFP90	CTTTAGCTGYAT	1e0	1	2142	0.0152	2361.9	0.0169
M10214_2.00:ZNF236	CGTAATATTRA	1e0	1	2970	0.0211	3223.1	0.0231
M09138_2.00:NKX3-1:NKX3-2	TTAAGTGBTT	1e0	1	17592	0.1248	18069.7	0.1293
M09212_2.00:NKX3-1:NKX3-2	TTAAGTGBTT	1e0	1	17592	0.1248	18069.7	0.1293
M03102_2.00:ALX1:ALX3:ALX4:ARX:BARHL1:BARHL2:BARX1:BARX2:BSX:DRGX:EMX1:EMX2:EN1:EN2:ESX1:EVX1:EVX2:GBX1:GBX2:GSX1:GSX2:HESX1:HOXA1:HOXA2:HOXA3:HOXA4:HOXA5:HOXB1:HOXB2:HOXB3:HOXB4:HOXB5:HOXC4:HOXC5:HOXD1:HOXD3:HOXD4:LBX1:MEOX1:MEOX2:MIXL1:MNX1:MSX1:MSX2:NANOG:NANOGP8:NKX1-1:NKX1-2:PDX1:PHOX2A:PHOX2B:PROP1:PRRX1:PRRX2:RAX:RAX2:SHOX:SHOX2:TLX1:TLX3:UNCX:VAX1:VAX2:VENTX:VSX1:VSX2	GVTAATTABY	1e0	1	55088	0.3907	55531.1	0.3973
M09104_2.00:FOXA1:FOXA2:FOXA3:FOXB1:FOXB2	YBTTGTTTACWTW	1e0	1	16458	0.1167	16931	0.1211
M08950_2.00:ZNF257	WGAGGCAAGAKC	1e0	1	8074	0.0573	8453	0.0605
M03181_2.00:ALX1:ALX3:ALX4:ARX:BARX1:BARX2:BSX:DLX1:DLX2:DLX3:DLX4:DLX5:DLX6:DRGX:EMX1:EMX2:EN1:EN2:ESX1:EVX1:EVX2:GBX1:GBX2:GSX1:GSX2:HESX1:HMX1:HMX3:HOXA1:HOXA2:HOXA3:HOXA4:HOXA5:HOXB1:HOXB2:HOXB3:HOXB4:HOXB5:HOXC4:HOXC5:HOXD1:HOXD3:HOXD4:ISX:LHX2:LHX3:LHX4:LHX6:LHX8:LHX9:LMX1A:LMX1B:MEOX1:MIXL1:MNX1:MSX1:MSX2:NKX1-1:NKX1-2:NOBOX:NOTO:OTP:PDX1:PHOX2A:PHOX2B:PROP1:PRRX1:PRRX2:RAX:RAX2:SEBOX:SHOX:SHOX2:UNCX:VAX1:VAX2:VENTX:VSX1:VSX2:ZFHX2	TAATTGGYCAATTA	1e0	1	680	0.0048	814.6	0.0058
M10851_2.00:POU5F1	TKWWATGCAAATK	1e0	1	16801	0.1192	17277.7	0.1236
M01741_2.00:MITF:TFE3:TFEB:TFEC	NCACGTGAYN	1e0	1	32857	0.233	33380.4	0.2388
M08813_2.00:CEBPA:CEBPB:CEBPE	DRTTGTGCAATV	1e0	1	17293	0.1227	17774.2	0.1272
M10219_2.00:KLF1:KLF12:KLF2:KLF3:KLF4:KLF5:KLF6:KLF7	VNRGGGRGGGGHSS	1e0	1	48157	0.3416	48644.9	0.3481
M05364_2.00:PBX1:PBX2:PBX3:PBX4	TTGATTGATG	1e0	1	23765	0.1686	24278.8	0.1737
M07960_2.00:FOXA1:FOXA2:FOXA3:FOXB1	NVCWRWGTAAACARV	1e0	1	10465	0.0742	10883.8	0.0779
M07767_2.00:ZNF736	AAAARCCCCAGA	1e0	1	2317	0.0164	2550.7	0.0183
M03313_2.00:POU3F2	TATGCATAAWTTA	1e0	1	9192	0.0652	9597	0.0687
M05360_2.00:ALX1:ALX3:ALX4:ARX:BARX1:BARX2:BSX:DRGX:EMX1:EMX2:EN1:EN2:ESX1:EVX1:EVX2:GBX1:GBX2:GSX1:GSX2:HESX1:HOXA2:HOXA3:HOXB2:HOXB3:HOXD3:ISX:LBX1:LBX2:LHX1:LHX2:LHX3:LHX4:LHX5:LHX6:LHX8:LHX9:LMX1A:LMX1B:MEOX1:MIXL1:MNX1:MSX1:MSX2:NKX1-1:NKX1-2:NOBOX:NOTO:OTP:PDX1:PHOX2A:PHOX2B:PROP1:PRRX1:PRRX2:RAX:RAX2:SEBOX:SHOX:SHOX2:UNCX:VAX1:VAX2:VSX1:VSX2:ZFHX2	TAATTNAATTA	1e0	1	4147	0.0294	4446.8	0.0318
M03844_2.00:CRX:DMBX1:DPRX:GSC:GSC2:OTX1:OTX2:PITX1:PITX2:PITX3:TPRX1	RCGTTAATCCN	1e0	1	6047	0.0429	6395.2	0.0458
M02635_2.00:CEBPA:CEBPB:CEBPE	TTDCGCAATN	1e0	1	29290	0.2077	29826.7	0.2134
M06497_2.00:SIX1:SIX2:SIX4:SIX5	TGATAC	1e0	1	56448	0.4004	56907.6	0.4072
M02916_2.00:ZBTB18	VAACATCTGGATK	1e0	1	3243	0.023	3514.5	0.0251
M04578_2.00:ZNF713	BTTTCYWGTCTTTTTTCTA	1e0	1	68	0.0005	119.9	0.0009
M07645_2.00:ZNF169	CTCCTT	1e0	1	99060	0.7026	99082.4	0.709
M04332_2.00:CEBPA:CEBPB:CEBPE	NRTTRCGCAAYN	1e0	1	3164	0.0224	3434.2	0.0246
M03885_2.00:PAX3:PAX7	RHTAATTGATTADB	1e0	1	1716	0.0122	1924.9	0.0138
M05131_2.00:CDX1:CDX2:CDX4	GTTTTATKGCC	1e0	1	11924	0.0846	12372.1	0.0885
M03148_2.00:MEIS1:MEIS2:MEIS3:PKNOX1:PKNOX2:TGIF1:TGIF2	TTGACAGS	1e0	1	38815	0.2753	39356.2	0.2816
M10433_2.00:DMRT1:DMRT2:DMRT3:DMRTA2:DMRTB1:DMRTC2	WWTTGTTACWGTKTC	1e0	1	2535	0.018	2784	0.0199
M07697_2.00:ZNF79	TTAGAGATTMWTTTCTTT	1e0	1	449	0.0032	565.8	0.004
M10669_2.00:BARHL1:BARHL2:BARX1:BARX2:BSX:DLX1:DLX2:DLX3:DLX4:DLX5:DLX6:EVX1:EVX2:GBX1:GBX2:HMX1:HMX2:HMX3:HOXA1:HOXA2:HOXA3:HOXB1:HOXB2:HOXB3:HOXD1:HOXD3:MEOX1:MEOX2:MNX1:MSX1:MSX2:NANOG:NANOGP8:PDX1:VENTX	CCATTAAAABGTK	1e0	1	6340	0.045	6702.3	0.048
M07713_2.00:ZNF585A	TCTGTWCTC	1e0	1	46008	0.3263	46535.9	0.333
M03396_2.00:ESR1:ESR2:NR1D1:NR1D2:NR1H2:NR1H3:NR1H4:NR2C1:NR2C2:NR2F1:NR2F2:NR2F6:NR4A1:NR4A2:NR4A3:NR5A2:NR6A1:PPARA:PPARD:PPARG:RARA:RARB:RARG:RORA:RORB:RORC:RXRA:RXRB:RXRG	RAGGTCAABARAGGTCA	1e0	1	262	0.0019	354.9	0.0025
M00265_2.00:ALX1:ALX3:ALX4:ARX:DRGX:ESX1:ISX:MIXL1:OTP:PHOX2A:PHOX2B:PROP1:PRRX1:PRRX2:RAX:RAX2:SEBOX:SHOX:SHOX2:UNCX:VSX1:VSX2	TTAATTAG	1e0	1	41865	0.2969	42412.1	0.3035
M05471_2.00:POU4F1	ATGCATAATTNAT	1e0	1	4499	0.0319	4818.7	0.0345
M03386_2.00:ESR1:ESR2:HNF4A:HNF4G:NR1D1:NR1D2:NR1H2:NR1H3:NR1H4:NR2C1:NR2C2:NR2F1:NR2F2:NR2F6:NR4A1:NR4A2:NR4A3:NR5A2:NR6A1:PPARA:PPARD:PPARG:RARA:RARB:RARG:RORA:RORB:RORC:RXRA:RXRB:RXRG:THRA:THRB	RRGGTCAAAAGGTCA	1e0	1	57	0.0004	106.7	0.0008
M04685_2.00:DMRT1:DMRT2:DMRT3:DMRTA2:DMRTC2	TGTATCRTTC	1e0	1	5532	0.0392	5880.6	0.0421
M04345_2.00:MAF:MAFA:MAFB:MAFG:MAFK:NRL	TGCWDHGTCAGCAW	1e0	1	3617	0.0257	3910.1	0.028
M10684_2.00:SIX1:SIX2:SIX4:SIX5	CTCAGRTTTCH	1e0	1	26219	0.186	26773.1	0.1916
M11123_2.00:AR:NR3C1:NR3C2:PGR	CWNWHTGTTCTNN	1e0	1	73756	0.5231	74115.6	0.5303
M05162_2.00:ALX1:ALX3:ALX4:ARX:BARHL1:BARHL2:BARX1:BARX2:BSX:DLX1:DLX2:DLX3:DLX4:DLX5:DLX6:DRGX:EMX1:EMX2:EN1:EN2:ESX1:EVX1:EVX2:GBX1:GBX2:GSX1:GSX2:HMX1:HMX2:HMX3:HOXA1:HOXA2:HOXA3:HOXA4:HOXA5:HOXA6:HOXA7:HOXB1:HOXB2:HOXB3:HOXB4:HOXB5:HOXB6:HOXB7:HOXB8:HOXC4:HOXC5:HOXC6:HOXD1:HOXD3:HOXD4:HOXD8:ISX:LHX3:LHX4:MEOX1:MEOX2:MIXL1:MNX1:MSX1:MSX2:NANOG:NANOGP8:NKX1-1:NKX1-2:NOBOX:NOTO:OTP:PDX1:PHOX2A:PHOX2B:PROP1:PRRX1:PRRX2:RAX:RAX2:SEBOX:SHOX:SHOX2:UNCX:VAX1:VAX2:VENTX:VSX1:VSX2	YTAATGAY	1e0	1	34411	0.2441	34980.4	0.2503
M03215_2.00:ALX1:ALX3:ALX4:ARX:BARHL1:BARHL2:BARX1:BARX2:BSX:DRGX:EMX1:EMX2:EN1:EN2:ESX1:EVX1:EVX2:GBX1:GBX2:GSX1:GSX2:HESX1:HOXA1:HOXA2:HOXA3:HOXA4:HOXA5:HOXB1:HOXB2:HOXB3:HOXB4:HOXB5:HOXC4:HOXC5:HOXD1:HOXD3:HOXD4:LBX1:MEOX1:MEOX2:MIXL1:MNX1:MSX1:MSX2:NANOG:NANOGP8:NKX1-1:NKX1-2:PDX1:PHOX2A:PHOX2B:PROP1:PRRX1:PRRX2:RAX:RAX2:SHOX:SHOX2:TLX1:TLX3:UNCX:VAX1:VAX2:VENTX:VSX1:VSX2	SSTAATTABS	1e0	1	55534	0.3939	56035.6	0.4009
M09808_2.00:HIF1A	SBACGTGCV	1e0	1	37633	0.2669	38200.4	0.2733
M05129_2.00:CDX1:CDX2:CDX4	GTTTTATKGCC	1e0	1	12087	0.0857	12554.6	0.0898
M02408_2.00:HNF4A:HNF4G:NR2E1	TGAGGTCAATNN	1e0	1	25833	0.1832	26397.4	0.1889
M05465_2.00:POU4F3	ATGCATWATKCAT	1e0	1	3975	0.0282	4285.6	0.0307
M01986_2.00:FOXC1:FOXC2:FOXD1:FOXD2:FOXD3:FOXD4:FOXD4L1:FOXD4L3:FOXD4L4:FOXD4L5:FOXD4L6:FOXE1:FOXG1:FOXI1:FOXI2:FOXI3:FOXJ3:FOXK2:FOXL1:FOXL2:FOXS1	TGTAAACAAN	1e0	1	50154	0.3557	50694.5	0.3627
M05459_2.00:POU4F3	ATGMATWATGCAT	1e0	1	3681	0.0261	3983.9	0.0285
M03240_2.00:POU5F1B	WTGCATATTCAT	1e0	1	7327	0.052	7727.5	0.0553
M03835_2.00:ALX1:ALX3:ALX4:ARX:BARX1:BARX2:DRGX:EMX1:EMX2:EN1:EN2:ESX1:GBX1:GBX2:GSX1:GSX2:HESX1:HOXA2:HOXA3:HOXA4:HOXA5:HOXB2:HOXB3:HOXB4:HOXB5:HOXC4:HOXC5:HOXD3:HOXD4:ISX:LHX2:LHX3:LHX4:LHX6:LHX8:LHX9:LMX1A:LMX1B:MEOX1:MIXL1:MNX1:MSX1:MSX2:NKX1-1:NKX1-2:NOBOX:NOTO:OTP:PDX1:PHOX2A:PHOX2B:PROP1:PRRX1:PRRX2:RAX:RAX2:SEBOX:SHOX:SHOX2:UNCX:VAX1:VAX2:VSX1:VSX2:ZFHX2	TTAATTAR	1e0	1	50740	0.3599	51284.5	0.367
M09844_2.00:BHLHE40:BHLHE41	CCGCACGTGACC	1e0	1	11544	0.0819	12015.3	0.086
M05114_2.00:HOXA10:HOXA11:HOXA6:HOXA9:HOXB6:HOXB8:HOXB9:HOXC10:HOXC11:HOXC12:HOXC6:HOXC8:HOXC9:HOXD10:HOXD11:HOXD12:HOXD8:HOXD9	RTTTTATTAC	1e0	1	13907	0.0986	14407.7	0.1031
M09508_2.00:ZNF711	CTAGGCCT	1e0	1	45812	0.3249	46380	0.3319
M03318_2.00:POU3F4	TGCATAAWTTA	1e0	1	15448	0.1096	15965.5	0.1142
M03128_2.00:ALX1:ALX3:ALX4:ARX:BARHL1:BARHL2:BARX1:BARX2:BSX:DLX1:DLX2:DLX3:DLX4:DLX5:DLX6:DRGX:EMX1:EMX2:EN1:EN2:ESX1:EVX1:EVX2:GBX1:GBX2:GSX1:GSX2:HESX1:HMX1:HMX2:HMX3:HOXA1:HOXA2:HOXA3:HOXB1:HOXB2:HOXB3:HOXD1:HOXD3:ISX:LBX1:LBX2:LHX1:LHX2:LHX3:LHX4:LHX5:LHX9:MEOX1:MEOX2:MIXL1:MNX1:MSX1:MSX2:NANOG:NANOGP8:NKX1-1:NKX1-2:NOBOX:OTP:PDX1:PHOX2A:PHOX2B:PROP1:PRRX1:PRRX2:RAX:RAX2:SEBOX:SHOX:SHOX2:UNCX:VAX1:VAX2:VSX1:VSX2	BTAATTGG	1e0	1	51156	0.3628	51704.9	0.37
M04585_2.00:ZBTB18	VMACATCTGGAWT	1e0	1	5403	0.0383	5764.1	0.0412
M03786_2.00:ALX1:ALX3:ALX4:ARX:BARHL1:BARHL2:BARX1:BARX2:BSX:DLX1:DLX2:DLX3:DLX4:DLX5:DLX6:DRGX:EMX1:EMX2:EN1:EN2:ESX1:EVX1:EVX2:GBX1:GBX2:GSX1:GSX2:HMX1:HMX2:HMX3:HOXA1:HOXA2:HOXA3:HOXA4:HOXA5:HOXB1:HOXB2:HOXB3:HOXB4:HOXB5:HOXC4:HOXC5:HOXD1:HOXD3:HOXD4:ISX:MEOX1:MEOX2:MIXL1:MNX1:MSX1:MSX2:NANOG:NANOGP8:NKX1-1:NKX1-2:PDX1:PHOX2A:PHOX2B:PROP1:PRRX1:PRRX2:RAX:RAX2:SEBOX:SHOX:SHOX2:UNCX:VAX1:VAX2:VENTX:VSX1:VSX2	TAATYTAATTA	1e0	1	902	0.0064	1070.2	0.0077
M08117_2.00:FOXA1:FOXA2:FOXA3:FOXB1	TNSHTGTTTACWTWG	1e0	1	11155	0.0791	11628.5	0.0832
M03560_2.00:EOMES:TBR1:TBX21	AGGTGTGAAA	1e0	1	9223	0.0654	9666.5	0.0692
M11431_2.00:GTF2B	CACTATRAAAG	1e0	1	28384	0.2013	28977.3	0.2073
M11099_2.00:ESR1:ESR2:ESRRA:ESRRB:ESRRG:NR1H2:NR1H3:NR2C2:NR2F1:NR2F2:NR2F6:RARA:RARB:RARG:RORA:RORB:RORC	GTCACYSTGACCYN	1e0	1	9269	0.0657	9713.2	0.0695
M10529_2.00:FOXC1:FOXC2:FOXD1:FOXD2:FOXD3:FOXD4:FOXD4L1:FOXD4L3:FOXD4L4:FOXD4L5:FOXD4L6:FOXE1:FOXE3:FOXF1:FOXF2:FOXI1:FOXL1:FOXL2:FOXS1	ATGTTTAT	1e0	1	45904	0.3256	46483	0.3326
M04938_2.00:ALX1:ALX3:ALX4:ARX:DLX1:DLX2:DLX3:DLX4:DLX5:DLX6:DRGX:ESX1:HOXA2:HOXB2:ISX:LHX1:LHX2:LHX3:LHX4:LHX5:LHX9:MEOX1:MIXL1:MNX1:MSX1:MSX2:PHOX2A:PHOX2B:PROP1:PRRX1:PRRX2:RAX:RAX2:SEBOX:SHOX:SHOX2:UNCX:VSX1:VSX2	TTAATTAS	1e0	1	52720	0.3739	53275	0.3812
M04976_2.00:HOXA10:HOXA4:HOXA5:HOXA6:HOXA7:HOXA9:HOXB4:HOXB5:HOXB6:HOXB7:HOXB8:HOXB9:HOXC10:HOXC4:HOXC5:HOXC6:HOXC8:HOXC9:HOXD10:HOXD4:HOXD8:HOXD9:MNX1:PDX1	WTAACGAY	1e0	1	54987	0.39	55531.5	0.3973
M03114_2.00:ALX1:ALX3:ALX4:ARX:BARX1:BARX2:BSX:DLX1:DLX2:DLX3:DLX6:DRGX:EMX1:EMX2:EN1:EN2:ESX1:EVX1:EVX2:GBX1:GBX2:GSX1:GSX2:HESX1:HOXA2:HOXA3:HOXB2:HOXB3:HOXD3:ISX:LBX1:LBX2:LHX1:LHX2:LHX3:LHX4:LHX5:LHX6:LHX8:LHX9:LMX1A:LMX1B:MEOX1:MIXL1:MNX1:MSX1:MSX2:NKX1-1:NKX1-2:NOBOX:NOTO:OTP:PDX1:PHOX2A:PHOX2B:PROP1:PRRX1:PRRX2:RAX:RAX2:SEBOX:SHOX:SHOX2:UNCX:VAX1:VAX2:VSX1:VSX2:ZFHX2:ZFHX3	TAATTRRATTA	1e0	1	9840	0.0698	10299	0.0737
M02741_2.00:MEIS1:MEIS2:MEIS3:PKNOX1:PKNOX2:TGIF1:TGIF2	GGACAGGT	1e0	1	44237	0.3138	44832.6	0.3208
M06287_2.00:NKX3-1:NKX3-2	WYTTAAGTGS	1e0	1	19457	0.138	20023.2	0.1433
M03201_2.00:ALX1:ALX3:ALX4:ARX:BARHL1:BARHL2:BARX1:BARX2:BSX:DLX1:DLX2:DLX3:DLX4:DLX5:DLX6:DRGX:EMX1:EMX2:EN1:EN2:ESX1:EVX1:EVX2:GBX1:GBX2:GSX1:GSX2:HESX1:HMX1:HMX2:HMX3:HOXA1:HOXA2:HOXA3:HOXA4:HOXA5:HOXB1:HOXB2:HOXB3:HOXB4:HOXB5:HOXC4:HOXC5:HOXD1:HOXD3:HOXD4:ISX:LBX1:LBX2:LHX2:LHX3:LHX4:LHX9:MEOX1:MEOX2:MIXL1:MNX1:MSX1:MSX2:NANOG:NANOGP8:NKX1-1:NKX1-2:NOBOX:NOTO:OTP:PDX1:PHOX2A:PHOX2B:PROP1:PRRX1:PRRX2:RAX:RAX2:SEBOX:SHOX:SHOX2:UNCX:VAX1:VAX2:VENTX:VSX1:VSX2	NYTAATTRSY	1e0	1	49465	0.3508	50047	0.3581
M09869_2.00:USF1:USF2	CCACGTGH	1e0	1	54515	0.3867	55073.2	0.3941
M05018_2.00:CDX1:CDX2:CDX4	GTTTTATGGCC	1e0	1	9216	0.0654	9669.2	0.0692
M11101_2.00:ESR1:ESR2:ESRRA:ESRRB:ESRRG:NR1H2:NR1H3:NR2C2:NR2F1:NR2F2:NR2F6:RARA:RARB:RARG:RORA:RORB:RORC	GGTCAYYSTGACCTV	1e0	1	4138	0.0293	4470.5	0.032
M10929_2.00:MEF2A	NKTWCCATAWATRGWAAB	1e0	1	1416	0.01	1626.5	0.0116
M08578_2.00:HSF2:HSF4	GAANNTTVTAGAA	1e0	1	31502	0.2234	32119.4	0.2298
M09872_2.00:LYL1:TAL1:TAL2	TCCAKCTGCT	1e0	1	21584	0.1531	22169.5	0.1586
M05337_2.00:HOXA10:HOXA11:HOXA6:HOXA9:HOXB6:HOXB8:HOXB9:HOXC10:HOXC11:HOXC12:HOXC6:HOXC8:HOXC9:HOXD10:HOXD11:HOXD12:HOXD8:HOXD9	GTTTTATTRCC	1e0	1	12082	0.0857	12581.2	0.09
M04237_2.00:DBP	BGTTACGTAACV	1e0	1	933	0.0066	1108.3	0.0079
M03809_2.00:NKX2-1:NKX2-2:NKX2-3:NKX2-4:NKX2-5:NKX2-6:NKX2-8	BTCAAGTGGT	1e0	1	20299	0.144	20877.2	0.1494
M06317_2.00:ALX1:ALX3:ALX4:ARX:BARHL1:BARHL2:BARX1:BARX2:BSX:DRGX:EMX1:EMX2:EN1:EN2:ESX1:EVX1:EVX2:GBX1:GBX2:GSX1:GSX2:HESX1:HOXA2:HOXA3:HOXB2:HOXB3:HOXD3:ISX:LBX1:LBX2:LHX1:LHX2:LHX3:LHX4:LHX5:LHX6:LHX8:LHX9:LMX1A:LMX1B:MEOX1:MEOX2:MIXL1:MNX1:MSX1:MSX2:NKX1-1:NKX1-2:NOBOX:NOTO:OTP:PDX1:PHOX2A:PHOX2B:PROP1:PRRX1:PRRX2:RAX:RAX2:SEBOX:SHOX:SHOX2:UNCX:VAX1:VAX2:VSX1:VSX2:ZFHX2	GYTAATTA	1e0	1	47227	0.335	47824.5	0.3422
M07753_2.00:ZNF805	KGYRTTCCTTGGCTTGTG	1e0	1	356	0.0025	471.7	0.0034
M02254_2.00:IRF5:IRF6	NAYCGAWACT	1e0	1	19354	0.1373	19932.4	0.1426
M10282_2.00:ZBTB18	KAAACATCTGGA	1e0	1	3993	0.0283	4325.9	0.031
M08280_2.00:ZNF324:ZNF324B	KGATCAAACCATCCT	1e0	1	672	0.0048	825.6	0.0059
M08577_2.00:HSF2:HSF4	TTCTAGAA	1e0	1	32433	0.23	33061.1	0.2366
M00262_2.00:ALX1:ALX3:ALX4:ARX:BARHL1:BARHL2:BARX1:BARX2:BSX:DLX1:DLX2:DLX3:DLX4:DLX5:DLX6:DRGX:EMX1:EMX2:EN1:EN2:ESX1:EVX1:EVX2:GBX1:GBX2:GSX1:GSX2:HESX1:HOXA2:HOXA3:HOXB2:HOXB3:HOXD3:ISX:LBX1:LBX2:LHX1:LHX2:LHX3:LHX4:LHX5:LHX6:LHX8:LHX9:LMX1A:LMX1B:MEOX1:MIXL1:MNX1:MSX1:MSX2:NKX1-1:NKX1-2:NOBOX:NOTO:OTP:PDX1:PHOX2A:PHOX2B:PROP1:PRRX1:PRRX2:RAX:RAX2:SEBOX:SHOX:SHOX2:UNCX:VAX1:VAX2:VSX1:VSX2:ZFHX2:ZFHX3	ATAATTAT	1e0	1	3407	0.0242	3718.5	0.0266
M02696_2.00:MEF2A	HWTWCCAWAWATRGAAAK	1e0	1	1656	0.0117	1884.1	0.0135
M10930_2.00:MEF2A	HWTWCCAWAWATRGAAAK	1e0	1	1656	0.0117	1884.1	0.0135
M10162_2.00:MAZ	GGGGAGGG	1e0	1	51957	0.3685	52549.8	0.376
M04388_2.00:DPF1:DPF3	KCTATAGGTGA	1e0	1	4752	0.0337	5111.4	0.0366
M00352_2.00:PAX3:PAX7	GHTAATTG	1e0	1	60666	0.4303	61209.8	0.438
M07934_2.00:ZNF274	GGTTTCTCTCCAGTA	1e0	1	119	0.0008	192.9	0.0014
M05099_2.00:BARX1:BARX2:BSX:DLX1:DLX2:DLX3:DLX4:DLX5:DLX6:EN1:EN2:EVX1:EVX2:GBX1:GBX2:GSX1:GSX2:HOXA1:HOXA2:HOXA3:HOXA4:HOXA5:HOXB1:HOXB2:HOXB3:HOXB4:HOXB5:HOXC4:HOXC5:HOXD1:HOXD3:HOXD4:MEOX1:MEOX2:MNX1:MSX1:MSX2:NANOG:NANOGP8:NKX1-1:NKX1-2:PDX1:VAX1:VAX2:VENTX	STAATTAS	1e0	1	59822	0.4243	60371	0.432
M08158_2.00:NR2C1:NR2C2:NR2F1:NR2F2:NR2F6:NR5A1:NR5A2:RARA:RARB:RARG:RORA:RORB:RORC:RXRA:RXRB:RXRG	RAGTTCAAGGTCAGS	1e0	1	2145	0.0152	2402.6	0.0172
M11187_2.00:ESR1:ESR2:NR1D1:NR1D2:NR1H2:NR1H3:NR1H4:NR2C1:NR2C2:NR2F1:NR2F2:NR2F6:NR4A1:NR4A2:NR4A3:NR5A1:NR5A2:NR6A1:PPARA:PPARD:PPARG:RARA:RARB:RARG:RORA:RORB:RORC:RXRA:RXRB:RXRG:THRA:THRB	TGACCYA	1e0	1	20425	0.1449	21017.8	0.1504
M08420_2.00:CDX1:CDX2:CDX4:HOXA13:HOXC13	KTTTTATGGCY	1e0	1	20519	0.1455	21115.7	0.1511
M08342_2.00:ZNF596	GCTCKGBCTCYCTCT	1e0	1	9656	0.0685	10131.2	0.0725
M03302_2.00:POU4F3	CTCATTAATTATKCAT	1e0	1	1122	0.008	1317.1	0.0094
M05142_2.00:ALX1:ALX3:ALX4:ARX:BARHL1:BARHL2:BARX1:BARX2:BSX:DRGX:EMX1:EMX2:EN1:EN2:ESX1:EVX1:EVX2:GBX1:GBX2:GSX1:GSX2:HESX1:HOXA2:HOXA3:HOXB2:HOXB3:HOXD3:ISX:LBX1:LBX2:LHX1:LHX2:LHX3:LHX4:LHX5:LHX6:LHX8:LHX9:LMX1A:LMX1B:MEOX1:MEOX2:MIXL1:MNX1:MSX1:MSX2:NKX1-1:NKX1-2:NOBOX:NOTO:OTP:PDX1:PHOX2A:PHOX2B:PROP1:PRRX1:PRRX2:RAX:RAX2:SEBOX:SHOX:SHOX2:UNCX:VAX1:VAX2:VSX1:VSX2:ZFHX2	YTAATTAN	1e0	1	54454	0.3862	55043.8	0.3939
M04656_2.00:SCRT1:SCRT2	NGCAACAGGTG	1e0	1	3474	0.0246	3794	0.0271
M03512_2.00:LEF1:TCF7:TCF7L1:TCF7L2	AAAGATCAAAGG	1e0	1	1826	0.013	2068.8	0.0148
M09641_2.00:SOX1:SOX10:SOX11:SOX12:SOX13:SOX14:SOX15:SOX17:SOX18:SOX2:SOX21:SOX3:SOX30:SOX4:SOX5:SOX6:SOX7:SOX8:SOX9:SRY	YCTTTGTTCC	1e0	1	27556	0.1954	28192.2	0.2017
M08895_2.00:ZIM3	TTRGGTTTCTGTTGCTTGY	1e0	1	705	0.005	865.7	0.0062
M05855_2.00:ZFP1	GTATTATACCCARCT	1e0	1	1037	0.0074	1227.6	0.0088
M03796_2.00:ALX1:ALX3:ALX4:ARX:DRGX:EMX1:EMX2:EN1:EN2:ESX1:GBX1:GBX2:GSX1:GSX2:HESX1:HOXA2:HOXA3:HOXB2:HOXB3:HOXD3:ISX:LHX1:LHX2:LHX3:LHX4:LHX5:LHX6:LHX8:LHX9:LMX1A:LMX1B:MIXL1:MNX1:MSX1:MSX2:NOBOX:NOTO:OTP:PDX1:PHOX2A:PHOX2B:PROP1:PRRX1:PRRX2:RAX:RAX2:SEBOX:SHOX:SHOX2:UNCX:VAX1:VAX2:VSX1:VSX2:ZFHX2	YTAATTAV	1e0	1	51518	0.3654	52130.3	0.373
M05830_2.00:SKOR1	VTTAATTACAGTTN	1e0	1	3363	0.0239	3680.7	0.0263
M05763_2.00:BBX:CIC	TGAACRSYGTTCA	1e0	1	813	0.0058	984.6	0.007
M10131_2.00:MECOM	TATCTTGTC	1e0	1	15533	0.1102	16098	0.1152
M10699_2.00:ALX1:ALX3:ALX4:ARX:BARHL1:BARHL2:BARX1:BARX2:BSX:DLX1:DLX2:DLX3:DLX4:DLX5:DLX6:DRGX:EMX1:EMX2:EN1:EN2:ESX1:EVX1:EVX2:GBX1:GBX2:GSX1:GSX2:HMX1:HMX2:HMX3:HOXA1:HOXA2:HOXA3:HOXA4:HOXA5:HOXA6:HOXA7:HOXB1:HOXB2:HOXB3:HOXB4:HOXB5:HOXB6:HOXB7:HOXB8:HOXC4:HOXC5:HOXC6:HOXD1:HOXD3:HOXD4:HOXD8:ISX:LHX3:LHX4:MEOX1:MEOX2:MIXL1:MNX1:MSX1:MSX2:NANOG:NANOGP8:NKX1-1:NKX1-2:NOBOX:NOTO:OTP:PDX1:PHOX2A:PHOX2B:PROP1:PRRX1:PRRX2:RAX:RAX2:SEBOX:SHOX:SHOX2:UNCX:VAX1:VAX2:VENTX:VSX1:VSX2	MRCTAATTAS	1e0	1	27103	0.1922	27744.2	0.1985
M11362_2.00:STAT4	TTCCVAGAADHMMA	1e0	1	11554	0.0819	12071.3	0.0864
M01984_2.00:FOXC1:FOXC2:FOXD1:FOXD2:FOXD3:FOXD4:FOXD4L1:FOXD4L3:FOXD4L4:FOXD4L5:FOXD4L6:FOXE1:FOXE3:FOXF1:FOXF2:FOXG1:FOXI1:FOXI3:FOXL1:FOXL2:FOXS1	NATRTAAACAHA	1e0	1	40990	0.2907	41645	0.298
M05339_2.00:HOXA10:HOXA11:HOXA6:HOXA9:HOXB6:HOXB8:HOXB9:HOXC10:HOXC11:HOXC12:HOXC6:HOXC8:HOXC9:HOXD10:HOXD11:HOXD12:HOXD8:HOXD9	RTTTTATTRCC	1e0	1	12600	0.0894	13134.3	0.094
M05245_2.00:ALX1:ALX3:ALX4:ARX:BARX1:BARX2:BSX:DLX1:DLX2:DLX3:DLX6:DRGX:EMX1:EMX2:EN1:EN2:ESX1:EVX1:EVX2:GBX1:GBX2:GSX1:GSX2:HESX1:HOXA2:HOXA3:HOXB2:HOXB3:HOXD3:ISX:LBX1:LBX2:LHX1:LHX2:LHX3:LHX4:LHX5:LHX6:LHX8:LHX9:LMX1A:LMX1B:MEOX1:MIXL1:MNX1:MSX1:MSX2:NKX1-1:NKX1-2:NOBOX:NOTO:OTP:PDX1:PHOX2A:PHOX2B:PROP1:PRRX1:PRRX2:RAX:RAX2:SEBOX:SHOX:SHOX2:UNCX:VAX1:VAX2:VSX1:VSX2:ZFHX2:ZFHX3	BTAATTRG	1e0	1	64473	0.4573	65019.7	0.4652
M07722_2.00:ZNF675	NCRTTTTGKCCTCCKGGBCCYCCNGSC	1e0	1	19	0.0001	57.2	0.0004
M04434_2.00:ZBTB45	KCTATAGGTGA	1e0	1	7538	0.0535	7983.9	0.0571
M00124_2.00:ATF1:CREB1:CREM	NNTKACGNDD	1e0	1	66092	0.4688	66626.3	0.4767
M05375_2.00:BARHL1:BARHL2:BSX:EMX1:EMX2:GBX1:GBX2:HMX1:HMX2:HMX3:HOXA4:HOXA5:HOXB4:HOXB5:HOXC4:HOXC5:HOXD4:LBX2:MEOX1:MEOX2:MNX1:MSX1:MSX2:NANOG:NANOGP8:PDX1:TLX1:TLX2:TLX3:VAX1:VAX2:VENTX	DTTAAGTGGT	1e0	1	24550	0.1741	25188.2	0.1802
M04458_2.00:KLF14:KLF16	GCCACGCCCC	1e0	1	16970	0.1204	17559.7	0.1256
M10132_2.00:MECOM	AATGACAAGATAA	1e0	1	4226	0.03	4582.1	0.0328
M01242_2.00:ISL1:ISL2:NOTO:SHOX:SHOX2:VSX1	TCTTAATTGMH	1e0	1	50462	0.3579	51101.3	0.3656
M05408_2.00:HOXA3:HOXA4:HOXA5:HOXA6:HOXA7:HOXB3:HOXB4:HOXB5:HOXB6:HOXB7:HOXB8:HOXC4:HOXC5:HOXC6:HOXC8:HOXD3:HOXD4:HOXD8:PDX1	VHTAATTACS	1e0	1	40111	0.2845	40783.4	0.2918
M05324_2.00:ALX1:ALX3:ALX4:ARX:BARHL1:BARHL2:DRGX:ESX1:GBX1:GBX2:HESX1:HMX1:HMX2:HMX3:ISX:LBX1:LBX2:MEOX1:MEOX2:MIXL1:MSX1:MSX2:PHOX2A:PHOX2B:PROP1:PRRX1:PRRX2:RAX:RAX2:SHOX:SHOX2:TLX2:UNCX:VENTX:VSX1:VSX2	TTAACGAG	1e0	1	31222	0.2214	31895.7	0.2282
M11178_2.00:ESR1:ESR2:NR1D1:NR1D2:NR1H2:NR1H3:NR1H4:NR2C1:NR2C2:NR2F1:NR2F2:NR2F6:NR4A1:NR6A1:PPARA:PPARD:PPARG:RARA:RARB:RARG:RORA:RORB:RORC:RXRA:RXRB:RXRG:THRA	CCTGACCTTTG	1e0	1	13741	0.0975	14304.7	0.1024
M10604_2.00:GCM1:GCM2	CMNRCCCGCATD	1e0	1	9240	0.0655	9732.2	0.0696
M05466_2.00:POU4F3	ATGCATTATTNAT	1e0	1	4295	0.0305	4661	0.0334
M08269_2.00:ZBTB12	NKGATCTAGAACMYNNV	1e0	1	647	0.0046	808.3	0.0058
M03152_2.00:ALX1:ALX3:ALX4:ARX:BARHL1:BARHL2:BARX1:BARX2:BSX:DLX2:DRGX:EMX1:EMX2:EN1:EN2:ESX1:EVX1:EVX2:GBX1:GBX2:GSX1:GSX2:HESX1:HMX1:HMX2:HMX3:HOXA1:HOXA2:HOXA3:HOXA4:HOXA5:HOXB1:HOXB2:HOXB3:HOXB4:HOXB5:HOXC4:HOXC5:HOXD3:HOXD4:LHX2:LHX3:LHX4:LHX9:MEOX1:MEOX2:MIXL1:MNX1:MSX1:MSX2:NKX1-1:NKX1-2:NOTO:OTP:PDX1:PHOX2A:PHOX2B:PROP1:PRRX1:PRRX2:RAX:RAX2:SEBOX:SHOX:SHOX2:TLX1:TLX2:TLX3:UNCX:VAX1:VAX2:VENTX:VSX1:VSX2	TAATTAGYTAATTA	1e0	1	1157	0.0082	1366.6	0.0098
M04655_2.00:SCRT1:SCRT2	HGCAACAGGTG	1e0	1	3323	0.0236	3654.4	0.0261
M05122_2.00:HOXA13:HOXB13:HOXC13:HOXD13	GTTTTATTGSS	1e0	1	5526	0.0392	5935.9	0.0425
M05685_2.00:PAX1:PAX2:PAX3:PAX5:PAX6:PAX7:PAX8:PAX9	NGNGCASTCAWGCGTGACGR	1e0	1	24	0.0002	67.6	0.0005
M09588_2.00:PAX3:PAX7	TAATTGATTA	1e0	1	3392	0.0241	3727.5	0.0267
M00323_2.00:NKX2-1:NKX2-2:NKX2-3:NKX2-4:NKX2-5:NKX2-6:NKX2-8	YTTAAGTGGYN	1e0	1	20670	0.1466	21315.5	0.1525
M05397_2.00:HOXA10:HOXA11:HOXA6:HOXA9:HOXB6:HOXB8:HOXB9:HOXC10:HOXC11:HOXC12:HOXC6:HOXC8:HOXC9:HOXD10:HOXD11:HOXD12:HOXD8:HOXD9	DTTTTATTACC	1e0	1	14173	0.1005	14755.1	0.1056
M08169_2.00:SOX1:SOX10:SOX11:SOX12:SOX13:SOX14:SOX15:SOX17:SOX18:SOX2:SOX21:SOX3:SOX30:SOX4:SOX5:SOX6:SOX7:SOX8:SOX9:SRY	CCATTGTYYT	1e0	1	34967	0.248	35671	0.2552
M10528_2.00:FOXI1:FOXI2:FOXI3:FOXJ1:FOXJ2:FOXJ3:FOXK2:FOXP3	ATMATAATATTTTT	1e0	1	5106	0.0362	5508.2	0.0394
M05169_2.00:ARX:BARHL1:BARHL2:BARX1:BARX2:BSX:DLX1:DLX2:DLX3:DLX4:DLX5:DLX6:EMX1:EMX2:ESX1:EVX1:EVX2:GBX1:GBX2:HMX1:HMX2:HMX3:HOXA2:HOXB2:LBX1:LBX2:MEOX1:MEOX2:MNX1:MSX1:MSX2:NANOG:NANOGP8:NKX1-1:NKX1-2:PDX1:RAX:RAX2:TLX1:TLX2:TLX3:UNCX:VAX1:VAX2	CTAATTGS	1e0	1	68170	0.4835	68740.9	0.4919
M09587_2.00:PAX3:PAX7	GTAATCDGATTA	1e0	1	1491	0.0106	1729.3	0.0124
M05775_2.00:LEF1:TCF7:TCF7L1:TCF7L2	ASATCAAAG	1e0	1	18717	0.1328	19354.9	0.1385
M05154_2.00:ALX1:ALX3:ALX4:ARX:DRGX:EN1:EN2:ESX1:HESX1:ISX:LHX2:LHX3:LHX4:LHX6:LHX8:LHX9:LMX1A:LMX1B:MIXL1:NOBOX:OTP:PHOX2A:PHOX2B:PROP1:PRRX1:PRRX2:RAX:RAX2:SEBOX:SHOX:SHOX2:UNCX:VSX1:VSX2:ZFHX2	VNKTTAATTAN	1e0	1	45039	0.3195	45739.4	0.3273
M00756_2.00:NHLH1:NHLH2	NGCAGCTGTN	1e0	1	46674	0.331	47372	0.339
M05477_2.00:POU3F2	TAATTAGSMNNHTAATTA	1e0	1	1085	0.0077	1293.9	0.0093
M05102_2.00:ALX1:ALX3:ALX4:ARX:BARX1:BARX2:BSX:DLX1:DLX2:DLX3:DLX4:DLX5:DLX6:DRGX:EMX1:EMX2:EN1:EN2:ESX1:EVX1:EVX2:GBX1:GBX2:GSX1:GSX2:HMX1:HMX3:HOXA1:HOXA2:HOXA3:HOXA4:HOXA5:HOXA7:HOXB1:HOXB2:HOXB3:HOXB4:HOXB5:HOXB7:HOXC4:HOXC5:HOXD1:HOXD3:HOXD4:ISX:LHX3:LHX4:MEOX1:MEOX2:MIXL1:MNX1:MSX1:MSX2:NANOG:NANOGP8:NKX1-1:NKX1-2:NOTO:OTP:PDX1:PHOX2A:PHOX2B:PROP1:PRRX1:PRRX2:RAX:RAX2:SEBOX:SHOX:SHOX2:UNCX:VAX1:VAX2:VENTX:VSX1:VSX2	YTAATGAC	1e0	1	31559	0.2238	32267.2	0.2309
M02905_2.00:ZNF524	ACCCTCGAACCC	1e0	1	427	0.003	565.3	0.004
M03173_2.00:ALX1:ALX3:ALX4:ARX:BARX1:BARX2:BSX:DLX2:DLX3:DLX5:DRGX:EMX1:EMX2:EN1:EN2:ESX1:EVX1:EVX2:GBX1:GBX2:GSX1:GSX2:HESX1:HOXA2:HOXA3:HOXB2:HOXB3:HOXD3:ISX:LBX1:LBX2:LHX1:LHX2:LHX3:LHX4:LHX5:LHX6:LHX8:LHX9:LMX1A:LMX1B:MEOX1:MIXL1:MNX1:MSX1:MSX2:NKX1-1:NKX1-2:NOBOX:NOTO:OTP:PDX1:PHOX2A:PHOX2B:PROP1:PRRX1:PRRX2:RAX:RAX2:SEBOX:SHOX:SHOX2:UNCX:VAX1:VAX2:VSX1:VSX2:ZFHX2:ZFHX3	KBTAATTRRA	1e0	1	51614	0.3661	52301	0.3742
M05740_2.00:SKOR2	VTTAATTACAGTTN	1e0	1	4227	0.03	4604.4	0.0329
M03855_2.00:ALX1:ALX3:ALX4:ARX:BARX1:BARX2:BSX:DLX2:DLX3:DRGX:EMX1:EMX2:EN1:EN2:ESX1:EVX1:EVX2:GBX1:GBX2:GSX1:GSX2:HESX1:HOXA2:HOXA3:HOXB2:HOXB3:HOXD3:ISX:LBX1:LBX2:LHX1:LHX2:LHX3:LHX4:LHX5:LHX6:LHX8:LHX9:LMX1A:LMX1B:MEOX1:MIXL1:MNX1:MSX1:MSX2:NKX1-1:NKX1-2:NOBOX:NOTO:OTP:PDX1:PHOX2A:PHOX2B:PROP1:PRRX1:PRRX2:RAX:RAX2:SEBOX:SHOX:SHOX2:UNCX:VAX1:VAX2:VSX1:VSX2:ZFHX2	TAATTAGATTA	1e0	1	6845	0.0485	7304.5	0.0523
M10322_2.00:ZNF316	RTTGAAAAGC	1e0	1	12291	0.0872	12860.8	0.092
M11343_2.00:SOX13:SOX5:SOX6	AGAACAAAGAAA	1e0	1	1896	0.0134	2164.8	0.0155
M03225_2.00:ALX1:ALX3:ALX4:ARX:BARHL1:BARHL2:DRGX:ESX1:GBX1:GBX2:HESX1:HMX1:HMX2:HMX3:ISX:LBX1:LBX2:MEOX1:MEOX2:MIXL1:MSX1:MSX2:PHOX2A:PHOX2B:PROP1:PRRX1:PRRX2:RAX:RAX2:SHOX:SHOX2:TLX2:UNCX:VENTX:VSX1:VSX2	NYTAATTRGN	1e0	1	50753	0.36	51449.1	0.3681
M09581_2.00:HOXA10:HOXA6:HOXA7:HOXB6:HOXB7:HOXB8:HOXC10:HOXC6:HOXC8:HOXD10:HOXD8	ATTTAATGGG	1e0	1	17787	0.1262	18428.3	0.1319
M05451_2.00:POU2F2	WTGMATATGCAA	1e0	1	10179	0.0722	10716.2	0.0767
M08312_2.00:ZIM3	HTTRGGTTTCTGTTGCYT	1e0	1	1557	0.011	1805.7	0.0129
M08295_2.00:ZNF85	VTGCTGKAATCTCMN	1e0	1	2222	0.0158	2512.2	0.018
M10029_2.00:CEBPA:CEBPB:CEBPE	WNATTGCDTAADDN	1e0	1	22451	0.1592	23137.5	0.1656
M06170_2.00:KLF1:KLF12:KLF8	GRCCACGCCCA	1e0	1	14594	0.1035	15207	0.1088
M05288_2.00:SIX1:SIX2:SIX4:SIX5	VCGTATCRYN	1e0	1	44233	0.3137	44962.7	0.3217
M09417_2.00:STAT5A:STAT5B	ATTTCYAAGAAA	1e0	1	19312	0.137	19976.2	0.1429
M09421_2.00:STAT5A:STAT5B	ATTTCYAAGAAA	1e0	1	19312	0.137	19976.2	0.1429
M03849_2.00:ALX1:ALX3:ALX4:ARX:BARX1:BARX2:BSX:DLX1:DLX2:DLX3:DLX4:DLX5:DLX6:DRGX:EMX1:EMX2:EN1:EN2:ESX1:EVX1:EVX2:GBX1:GBX2:GSX1:GSX2:HESX1:HOXA1:HOXA2:HOXA3:HOXB1:HOXB2:HOXB3:HOXD3:ISX:LBX1:LBX2:LHX1:LHX2:LHX3:LHX4:LHX5:LHX6:LHX8:LHX9:LMX1A:LMX1B:MEOX1:MIXL1:MNX1:MSX1:MSX2:NKX1-1:NKX1-2:NOBOX:NOTO:OTP:PDX1:PHOX2A:PHOX2B:PROP1:PRRX1:PRRX2:RAX:RAX2:SEBOX:SHOX:SHOX2:UNCX:VAX1:VAX2:VSX1:VSX2:ZFHX2:ZFHX3	STAATTMGATTAN	1e0	1	6447	0.0457	6903	0.0494
M05080_2.00:HOXA10:HOXA11:HOXA9:HOXB9:HOXC10:HOXC11:HOXC12:HOXC9:HOXD10:HOXD11:HOXD12:HOXD9	DTTTTATKGCY	1e0	1	35478	0.2516	36214.5	0.2591
M03857_2.00:ALX1:ALX3:ALX4:ARX:BARHL1:BARHL2:BARX1:BARX2:BSX:DLX2:DLX3:DRGX:EMX1:EMX2:EN1:EN2:ESX1:EVX1:EVX2:GBX1:GBX2:GSX1:GSX2:HESX1:HMX2:HOXA2:HOXA3:HOXA4:HOXA5:HOXB1:HOXB2:HOXB3:HOXB4:HOXB5:HOXC4:HOXD3:HOXD4:ISX:MEOX1:MEOX2:MIXL1:MNX1:MSX1:MSX2:NKX1-1:NKX1-2:OTP:PDX1:PHOX2A:PHOX2B:PROP1:PRRX1:PRRX2:RAX:RAX2:SHOX:SHOX2:TLX1:TLX2:TLX3:UNCX:VAX1:VAX2:VENTX:VSX1:VSX2	CTAATTGC	1e0	1	72420	0.5137	72985.7	0.5222
M01978_2.00:FOXC1:FOXC2:FOXD1:FOXD2:FOXD3:FOXD4:FOXD4L1:FOXD4L3:FOXD4L4:FOXD4L5:FOXD4L6:FOXE1:FOXG1:FOXI1:FOXI2:FOXI3:FOXJ3:FOXK2:FOXL1:FOXL2:FOXS1	GTAAACAA	1e0	1	27561	0.1955	28280.7	0.2024
M04858_2.00:FOXR2	AYRTAAACATAAATRWA	1e0	1	1109	0.0079	1325.4	0.0095
M11118_2.00:NR1H4:NR1I2:NR1I3:VDR	DGGTTCANNSRG	1e0	1	23661	0.1678	24363.4	0.1743
M05256_2.00:DBX2:NKX3-1:NKX3-2	STTAAGTGGB	1e0	1	30976	0.2197	31711.4	0.2269
M05013_2.00:NKX3-1:NKX3-2	GTTAAGTGGT	1e0	1	29111	0.2065	29846	0.2136
M06504_2.00:NKX3-1:NKX3-2	TTAAGTG	1e0	1	24041	0.1705	24751.9	0.1771
M02130_2.00:ALX1:ALX3:ALX4:ARX:BARX1:BARX2:BSX:DLX1:DLX2:DLX3:DLX4:DLX5:DLX6:DRGX:EN1:EN2:ESX1:GBX1:GBX2:HESX1:HOXA2:HOXB2:ISX:LBX1:LBX2:LHX1:LHX2:LHX3:LHX4:LHX5:LHX6:LHX8:LHX9:LMX1A:LMX1B:MEOX1:MIXL1:MNX1:MSX1:MSX2:NKX1-1:NKX1-2:NOBOX:NOTO:OTP:PDX1:PHOX2A:PHOX2B:PROP1:PRRX1:PRRX2:RAX:RAX2:SEBOX:SHOX:SHOX2:UNCX:VAX1:VAX2:VSX1:VSX2:ZFHX2:ZFHX3	TTAATTAG	1e0	1	34673	0.2459	35421.4	0.2534
M09193_2.00:CDX1:CDX2:CDX4	TTTTATKGCYTT	1e0	1	19174	0.136	19850	0.142
M03393_2.00:ESR1:ESR2:NR1D1:NR1D2:NR1H2:NR1H3:NR1H4:NR2C1:NR2C2:NR2F1:NR2F2:NR2F6:NR4A1:NR4A2:NR4A3:NR5A2:NR6A1:PPARA:PPARD:PPARG:RARA:RARB:RARG:RORA:RORB:RORC:RXRA:RXRB:RXRG	RAGGTCAMSARAGGTCA	1e0	1	170	0.0012	267.7	0.0019
M09405_2.00:SOX1:SOX10:SOX11:SOX12:SOX13:SOX14:SOX15:SOX17:SOX18:SOX2:SOX21:SOX3:SOX30:SOX4:SOX5:SOX6:SOX7:SOX8:SOX9:SRY	VRVACAAAGGV	1e0	1	46419	0.3292	47160.6	0.3374
M10884_2.00:IRF5	KTTTCGCTTTCCT	1e0	1	3476	0.0247	3836.4	0.0274
M05351_2.00:POU6F1	RTAATGAGVN	1e0	1	25832	0.1832	26557.7	0.19
M05332_2.00:HOXA10:HOXA11:HOXA5:HOXA6:HOXA7:HOXA9:HOXB5:HOXB6:HOXB8:HOXB9:HOXC10:HOXC11:HOXC5:HOXC6:HOXC8:HOXC9:HOXD10:HOXD11:HOXD8:HOXD9	DTTTTATTGC	1e0	1	13908	0.0986	14525.3	0.1039
M05030_2.00:ALX1:ALX3:ALX4:ARX:BARHL1:BARHL2:BARX1:BARX2:BSX:DLX1:DLX2:DLX3:DLX4:DLX5:DLX6:DRGX:EMX1:EMX2:EN1:EN2:ESX1:EVX1:EVX2:GBX1:GBX2:GSX1:GSX2:HMX1:HMX2:HMX3:HOXA1:HOXA2:HOXA3:HOXA4:HOXA5:HOXB1:HOXB2:HOXB3:HOXB4:HOXB5:HOXC4:HOXC5:HOXD1:HOXD3:HOXD4:ISX:LHX2:LHX3:LHX4:LHX9:MEOX1:MIXL1:MNX1:MSX1:MSX2:NKX1-1:NKX1-2:NOBOX:NOTO:OTP:PDX1:PHOX2A:PHOX2B:PROP1:PRRX1:PRRX2:RAX:RAX2:SEBOX:SHOX:SHOX2:TLX1:TLX2:TLX3:UNCX:VAX1:VAX2:VSX1:VSX2	CTAATTAV	1e0	1	63541	0.4507	64202.4	0.4594
M00342_2.00:PAX2:PAX4:PAX6	NNTGCTAATTADTN	1e0	1	13816	0.098	14434.8	0.1033
M11342_2.00:SOX13:SOX5:SOX6	DANTTTCTTTGTTYNHWW	1e0	1	1497	0.0106	1749.5	0.0125
M04529_2.00:ZNF444	SCGTCCCCCTCCCCCC	1e0	1	604	0.0043	773.5	0.0055
M08316_2.00:ZNF18	CCWGTTCACACC	1e0	1	6693	0.0475	7169.6	0.0513
M04850_2.00:FOXO4	AYGTAAACAN	1e0	1	40715	0.2888	41478.8	0.2968
M05303_2.00:ALX1:ALX3:ALX4:ARX:BARX1:BARX2:BSX:DLX1:DLX2:DLX3:DLX4:DLX5:DLX6:DRGX:EMX1:EMX2:EN1:EN2:ESX1:EVX1:EVX2:GBX1:GBX2:GSX1:GSX2:HESX1:HOXA1:HOXA2:HOXA3:HOXB1:HOXB2:HOXB3:HOXD3:ISX:LBX1:LBX2:LHX1:LHX2:LHX3:LHX4:LHX5:LHX6:LHX8:LHX9:LMX1A:LMX1B:MEOX1:MIXL1:MNX1:MSX1:MSX2:NKX1-1:NKX1-2:NOBOX:NOTO:OTP:PDX1:PHOX2A:PHOX2B:PROP1:PRRX1:PRRX2:RAX:RAX2:SEBOX:SHOX:SHOX2:UNCX:VAX1:VAX2:VSX1:VSX2:ZFHX2:ZFHX3	TAATTGCRTTA	1e0	1	2108	0.015	2402.3	0.0172
M00122_2.00:MAX	NNCACGTGB	1e0	1	66504	0.4717	67152.4	0.4805
M10138_2.00:YY1	BVWSDCCATWTTBNVAB	1e0	1	14467	0.1026	15099.4	0.108
M08121_2.00:FOXA1:FOXA2:FOXA3:FOXB1:FOXB2	TGTTTACWTWGB	1e0	1	14076	0.0998	14703.4	0.1052
M00168_2.00:GCM1:GCM2	NATGCGGGY	1e0	1	55142	0.3911	55867.7	0.3997
M02484_2.00:SMAD4	NBCCAGACANN	1e0	1	30426	0.2158	31183.7	0.2231
M03866_2.00:ALX1:ALX3:ALX4:ARX:BARX1:BARX2:BSX:DLX2:DLX3:DRGX:EMX1:EMX2:EN1:EN2:ESX1:EVX1:EVX2:GBX1:GBX2:GSX1:GSX2:HESX1:HOXA2:HOXA3:HOXB2:HOXB3:HOXD3:ISX:LBX1:LBX2:LHX1:LHX2:LHX3:LHX4:LHX5:LHX6:LHX8:LHX9:LMX1A:LMX1B:MEOX1:MIXL1:MNX1:MSX1:MSX2:NKX1-1:NKX1-2:NOBOX:NOTO:OTP:PDX1:PHOX2A:PHOX2B:PROP1:PRRX1:PRRX2:RAX:RAX2:SEBOX:SHOX:SHOX2:UNCX:VAX1:VAX2:VSX1:VSX2:ZFHX2	YTAATTRG	1e0	1	53791	0.3815	54526	0.3901
M05875_2.00:POU5F1	WWTATGYAAATT	1e0	1	25353	0.1798	26090	0.1867
M03898_2.00:PAX6	TAATCRATTA	1e0	1	12658	0.0898	13266.7	0.0949
M00245_2.00:WT1	NNNNNNN	1e0	1	140969	0.9999	139755	1
M09652_2.00:TEAD3:TEAD4	CCWGGAATGY	1e0	1	52093	0.3695	52838.2	0.3781
M05963_2.00:NHLH1:NHLH2	CACCTGCDCC	1e0	1	10647	0.0755	11223.5	0.0803
M05367_2.00:ALX1:ALX3:ALX4:ARX:BARX1:BARX2:BSX:DLX1:DLX2:DLX3:DLX4:DLX5:DLX6:DRGX:EMX1:EMX2:EN1:EN2:ESX1:EVX1:EVX2:GBX1:GBX2:GSX1:GSX2:HESX1:HOXA1:HOXA2:HOXA3:HOXB1:HOXB2:HOXB3:HOXD3:ISL1:ISL2:ISX:LBX1:LBX2:LHX1:LHX2:LHX3:LHX4:LHX5:LHX6:LHX8:LHX9:LMX1A:LMX1B:MEOX1:MIXL1:MNX1:MSX1:MSX2:NKX1-1:NKX1-2:NOBOX:NOTO:OTP:PDX1:PHOX2A:PHOX2B:PROP1:PRRX1:PRRX2:RAX:RAX2:SEBOX:SHOX:SHOX2:UNCX:VAX1:VAX2:VSX1:VSX2:ZFHX2:ZFHX3	BTAATTAG	1e0	1	54182	0.3843	54927.6	0.393
M09620_2.00:ESR1:ESR2:NR1H2:NR1H3:NR1H4:NR2C1:NR2C2:NR2F1:NR2F2:NR2F6:RARA:RARB:RARG:RORA:RORB:RORC	RGGTTACTANAGGTCA	1e0	1	314	0.0022	444.3	0.0032
M09131_2.00:HOXA10:HOXA11:HOXA5:HOXA6:HOXA7:HOXA9:HOXB5:HOXB6:HOXB8:HOXB9:HOXC10:HOXC11:HOXC5:HOXC6:HOXC8:HOXC9:HOXD10:HOXD11:HOXD8:HOXD9	CCATAAATCAT	1e0	1	12051	0.0855	12657.2	0.0906
M09203_2.00:HOXA10:HOXA11:HOXA5:HOXA6:HOXA7:HOXA9:HOXB5:HOXB6:HOXB8:HOXB9:HOXC10:HOXC11:HOXC5:HOXC6:HOXC8:HOXC9:HOXD10:HOXD11:HOXD8:HOXD9	CCATAAATCAT	1e0	1	12051	0.0855	12657.2	0.0906
M05412_2.00:PAX2:PAX4:PAX6	TCACGCATSAVTGCVCN	1e0	1	430	0.003	579.3	0.0041
M06270_2.00:ISL1:ISL2:NOTO:SHOX:SHOX2:VSX1	CTTAATTG	1e0	1	57432	0.4074	58162.2	0.4162
M10759_2.00:HMBOX1:HNF1A:HNF1B	NRTYAAHCATTAACYD	1e0	1	3106	0.022	3461.7	0.0248
M01247_2.00:DUXA	HTGATTGRY	1e0	1	72313	0.5129	72935.6	0.5219
M02183_2.00:CDX1:CDX2:CDX4	GTAATWAA	1e0	1	38101	0.2702	38891.4	0.2783
M09985_2.00:HLF:TEF	ATGTTWAYATAA	1e0	1	13309	0.0944	13941.3	0.0998
M08940_2.00:ZBTB6	YGGCTCCAGCWCC	1e0	1	5743	0.0407	6205.5	0.0444
M06432_2.00:NR2E3	AAAAATCAAAGGT	1e0	1	6082	0.0431	6555.3	0.0469
M01173_2.00:ZBTB44	NNGATGCATCN	1e0	1	35674	0.253	36468.5	0.2609
M03826_2.00:ALX1:ALX3:ALX4:ARX:BARHL1:BARHL2:BSX:DLX1:DLX2:DLX3:DLX4:DLX5:DLX6:DRGX:EMX1:EMX2:EN1:EN2:ESX1:GBX1:GBX2:GSX1:GSX2:HESX1:HMX1:HMX2:HMX3:HOXA3:HOXB3:HOXD3:ISX:LBX1:LBX2:LHX1:LHX2:LHX3:LHX4:LHX5:LHX6:LHX8:LHX9:LMX1A:LMX1B:MEOX1:MIXL1:MSX1:MSX2:NKX1-1:NKX1-2:NOBOX:NOTO:OTP:PDX1:PHOX2A:PHOX2B:PROP1:PRRX1:PRRX2:RAX:RAX2:SEBOX:SHOX:SHOX2:UNCX:VAX1:VAX2:VSX1:VSX2:ZFHX2	VTTAATTARB	1e0	1	18006	0.1277	18704.6	0.1338
M05442_2.00:PAX3:PAX7	HTAATCAATTAN	1e0	1	2973	0.0211	3325.2	0.0238
M05053_2.00:BARX1:BARX2:BSX:EMX1:EMX2:EN1:EN2:EVX1:EVX2:GBX1:GBX2:GSX1:GSX2:HMX1:HMX2:HMX3:HOXA1:HOXA2:HOXA3:HOXA4:HOXA5:HOXA6:HOXA7:HOXA9:HOXB1:HOXB2:HOXB3:HOXB4:HOXB5:HOXB6:HOXB7:HOXB8:HOXB9:HOXC4:HOXC5:HOXC6:HOXC8:HOXC9:HOXD1:HOXD3:HOXD4:HOXD8:HOXD9:ISX:MEOX1:MEOX2:MNX1:NKX1-1:NKX1-2:NOTO:OTP:PDX1:VAX1:VAX2:VENTX	YTAATGAY	1e0	1	61561	0.4366	62281.6	0.4456
M05290_2.00:HOXA10:HOXA11:HOXA5:HOXA6:HOXA7:HOXA9:HOXB5:HOXB6:HOXB8:HOXB9:HOXC10:HOXC11:HOXC5:HOXC6:HOXC8:HOXC9:HOXD10:HOXD11:HOXD8:HOXD9	DTTTTATTGC	1e0	1	36015	0.2554	36816.5	0.2634
M04530_2.00:ZNF444	CCGTCCCCCTCCCCCM	1e0	1	650	0.0046	832.8	0.006
M03787_2.00:ALX1:ALX3:ALX4:ARX:BARHL1:BARHL2:BARX1:BARX2:BSX:DLX1:DLX2:DLX3:DLX4:DLX5:DLX6:DRGX:EMX1:EMX2:EN1:EN2:ESX1:EVX1:EVX2:GBX1:GBX2:GSX1:GSX2:HMX1:HMX2:HMX3:HOXA1:HOXA2:HOXA3:HOXA4:HOXA5:HOXB1:HOXB2:HOXB3:HOXB4:HOXB5:HOXC4:HOXC5:HOXD1:HOXD3:HOXD4:ISX:MEOX1:MEOX2:MIXL1:MNX1:MSX1:MSX2:NANOG:NANOGP8:NKX1-1:NKX1-2:PDX1:PHOX2A:PHOX2B:PROP1:PRRX1:PRRX2:RAX:RAX2:SEBOX:SHOX:SHOX2:UNCX:VAX1:VAX2:VENTX:VSX1:VSX2	TAATTAGWTAATTA	1e0	1	1888	0.0134	2179.6	0.0156
M09135_2.00:HESX1:NOBOX	HTAATTGST	1e0	1	49928	0.3541	50716	0.3629
M09194_2.00:ALX1:ALX3:ALX4:ARX:DRGX:EN1:EN2:ESX1:GBX1:GBX2:ISX:LHX2:LHX3:LHX4:LHX6:LHX9:LMX1A:LMX1B:MIXL1:MSX1:MSX2:NOBOX:OTP:PDX1:PHOX2A:PHOX2B:PROP1:PRRX1:PRRX2:RAX:RAX2:SEBOX:SHOX:SHOX2:UNCX:VAX1:VAX2:VSX1:VSX2	HTAATTGST	1e0	1	49928	0.3541	50716	0.3629
M05890_2.00:LEF1:TCF7:TCF7L1:TCF7L2	NWASATCAAAGRV	1e0	1	13655	0.0969	14303	0.1023
M03108_2.00:ALX1:ALX3:ALX4:ARX:DRGX:EN1:EN2:ESX1:ISX:LHX2:LHX3:LHX4:LHX6:LHX8:LHX9:LMX1A:LMX1B:MIXL1:OTP:PHOX2A:PHOX2B:PROP1:PRRX1:PRRX2:RAX:RAX2:SEBOX:SHOX:SHOX2:UNCX:VSX1:VSX2:ZFHX2	RCTAATTAGY	1e0	1	15899	0.1128	16579.6	0.1186
M05361_2.00:ALX1:ALX3:ALX4:ARX:BARX1:BARX2:BSX:DRGX:EMX1:EMX2:EN1:EN2:ESX1:EVX1:EVX2:GBX1:GBX2:GSX1:GSX2:HESX1:HOXA2:HOXA3:HOXB2:HOXB3:HOXD3:ISX:LBX1:LBX2:LHX1:LHX2:LHX3:LHX4:LHX5:LHX6:LHX8:LHX9:LMX1A:LMX1B:MEOX1:MIXL1:MNX1:MSX1:MSX2:NKX1-1:NKX1-2:NOBOX:NOTO:OTP:PDX1:PHOX2A:PHOX2B:PROP1:PRRX1:PRRX2:RAX:RAX2:SEBOX:SHOX:SHOX2:UNCX:VAX1:VAX2:VSX1:VSX2:ZFHX2	TAATYGCRTTA	1e0	1	1603	0.0114	1875.7	0.0134
M07732_2.00:ZNF790	TGCTGCAC	1e0	1	12541	0.089	13172.9	0.0943
M11330_2.00:SOX1:SOX10:SOX11:SOX12:SOX13:SOX14:SOX15:SOX17:SOX18:SOX2:SOX21:SOX3:SOX30:SOX4:SOX5:SOX6:SOX7:SOX8:SOX9:SRY	DAHNCCWTTGTTWTGM	1e0	1	6922	0.0491	7428.4	0.0532
M02664_2.00:MZF1	TTCCCCCTMC	1e0	1	54795	0.3886	55568.2	0.3976
M08060_2.00:MYF5:MYOD1:MYOG	RGNRACAGCTGCN	1e0	1	29323	0.208	30116.2	0.2155
M09129_2.00:ALX1:ALX3:ALX4:ARX:BARHL1:BARHL2:BARX1:BARX2:BSX:DLX1:DLX2:DLX3:DLX4:DLX5:DLX6:DRGX:EMX2:EN1:EN2:GBX1:GBX2:GSX1:GSX2:HOXA1:HOXA2:HOXA3:HOXB1:HOXB2:HOXB3:HOXD1:HOXD3:ISX:LHX1:LHX5:MEOX1:MEOX2:MNX1:MSX1:MSX2:NANOG:NANOGP8:NKX1-1:NKX1-2:PDX1:PHOX2A:PHOX2B:PROP1:PRRX1:PRRX2:SHOX:SHOX2:UNCX:VAX1:VAX2:VSX1:VSX2	GMTAATTACW	1e0	1	26471	0.1878	27254.2	0.195
M09172_2.00:ALX1:ALX3:ALX4:ARX:BARHL1:BARHL2:BARX1:BARX2:BSX:DLX1:DLX2:DLX3:DLX4:DLX5:DLX6:DRGX:EMX2:EN1:EN2:GBX1:GBX2:GSX1:GSX2:HOXA1:HOXA2:HOXA3:HOXB1:HOXB2:HOXB3:HOXD1:HOXD3:ISX:LHX1:LHX5:MEOX1:MEOX2:MNX1:MSX1:MSX2:NANOG:NANOGP8:NKX1-1:NKX1-2:PDX1:PHOX2A:PHOX2B:PROP1:PRRX1:PRRX2:SHOX:SHOX2:UNCX:VAX1:VAX2:VSX1:VSX2	GMTAATTACW	1e0	1	26471	0.1878	27254.2	0.195
M05701_2.00:NFATC1:NFATC2:NFATC3:NFATC4	AKTTTCCATT	1e0	1	48117	0.3413	48923.2	0.3501
M07936_2.00:ZNF274	TTCTCTCCAGTATGA	1e0	1	126	0.0009	218.7	0.0016
M08862_2.00:MECOM	TMTHTTATCTTRTCTT	1e0	1	677	0.0048	865.2	0.0062
M08980_2.00:MECOM	TMTHTTATCTTRTCTT	1e0	1	677	0.0048	865.2	0.0062
M07584_2.00:ZNF317	GAGAAGTCWGCTGTCADTCTTATT	1e0	1	35	0.0002	92.1	0.0007
M02119_2.00:NKX3-1:NKX3-2	NTTAAGTGGHN	1e0	1	24163	0.1714	24935.6	0.1784
M09427_2.00:T:TBX19	TTVRCAGGDARGTGTGAADT	1e0	1	389	0.0028	537.7	0.0038
M09613_2.00:ESR1:ESR2:NR1D1:NR1D2:NR1H2:NR1H3:NR1H4:NR2C1:NR2C2:NR2F1:NR2F2:NR2F6:NR4A1:NR4A2:NR4A3:NR5A2:NR6A1:PPARA:PPARD:PPARG:RARA:RARB:RARG:RORA:RORB:RORC:RXRA:RXRB:RXRG	AGGTCAAGGTCA	1e0	1	2720	0.0193	3067.1	0.0219
M05000_2.00:HOXA10:HOXA4:HOXA5:HOXA6:HOXA7:HOXA9:HOXB4:HOXB5:HOXB6:HOXB7:HOXB8:HOXB9:HOXC10:HOXC4:HOXC5:HOXC6:HOXC8:HOXC9:HOXD10:HOXD4:HOXD8:HOXD9:MNX1:PDX1	WTAACGAC	1e0	1	39995	0.2837	40819.7	0.2921
M05357_2.00:SIX3:SIX6	NRYGATACGB	1e0	1	38786	0.2751	39611.3	0.2834
M10572_2.00:FOXQ1:FOXS1	TATTGTTTATWT	1e0	1	9174	0.0651	9748.4	0.0698
M09396_2.00:SOX1:SOX10:SOX11:SOX12:SOX13:SOX14:SOX15:SOX17:SOX18:SOX2:SOX21:SOX3:SOX30:SOX4:SOX5:SOX6:SOX7:SOX8:SOX9:SRY	SCCATTGTTYT	1e0	1	29545	0.2096	30353.5	0.2172
M05144_2.00:ALX1:ALX3:ALX4:ARX:BARHL1:BARHL2:BARX1:BARX2:BSX:DRGX:EMX1:EMX2:EN1:EN2:ESX1:EVX1:EVX2:GBX1:GBX2:GSX1:GSX2:HESX1:HOXA2:HOXA3:HOXB2:HOXB3:HOXD3:ISX:LBX1:LBX2:LHX1:LHX2:LHX3:LHX4:LHX5:LHX6:LHX8:LHX9:LMX1A:LMX1B:MEOX1:MEOX2:MIXL1:MNX1:MSX1:MSX2:NKX1-1:NKX1-2:NOBOX:NOTO:OTP:PDX1:PHOX2A:PHOX2B:PROP1:PRRX1:PRRX2:RAX:RAX2:SEBOX:SHOX:SHOX2:UNCX:VAX1:VAX2:VSX1:VSX2:ZFHX2	CTAATTAN	1e0	1	55721	0.3952	56508.8	0.4043
M09163_2.00:NKX2-1:NKX2-2:NKX2-3:NKX2-4:NKX2-5:NKX2-6:NKX2-8	KGRAGAGG	1e0	1	130875	0.9283	130389	0.933
M11255_2.00:RUNX1:RUNX2:RUNX3	DNTGTGGTTD	1e0	1	65275	0.463	66004.6	0.4723
M04845_2.00:FOXC1:FOXC2:FOXD1:FOXD2:FOXD3:FOXD4:FOXD4L1:FOXD4L3:FOXD4L4:FOXD4L5:FOXD4L6:FOXE1:FOXE3:FOXF1:FOXF2:FOXG1:FOXI1:FOXI3:FOXL1:FOXL2:FOXS1	CVYTAAAYAAACAAH	1e0	1	3217	0.0228	3593.1	0.0257
M06214_2.00:ALX1:ALX3:ALX4:ARX:DRGX:EMX1:EMX2:EN1:EN2:ESX1:GBX1:GBX2:HESX1:ISX:LHX1:LHX2:LHX3:LHX4:LHX5:LHX6:LHX8:LHX9:LMX1A:LMX1B:MIXL1:MSX1:MSX2:NOBOX:NOTO:OTP:PDX1:PHOX2A:PHOX2B:PROP1:PRRX1:PRRX2:RAX:RAX2:SEBOX:SHOX:SHOX2:UNCX:VAX1:VAX2:VSX1:VSX2:ZFHX2	GCTAATTA	1e0	1	49444	0.3507	50265.4	0.3597
M10786_2.00:ALX1:ALX3:ALX4:ARX:BARHL1:BARHL2:BARX1:BARX2:BSX:DLX1:DLX2:DLX3:DLX4:DLX5:DLX6:DRGX:EMX1:EMX2:EN1:EN2:ESX1:EVX1:EVX2:GBX1:GBX2:GSX1:GSX2:HESX1:HOXA1:HOXA2:HOXA3:HOXA4:HOXA5:HOXB1:HOXB2:HOXB3:HOXB4:HOXB5:HOXC4:HOXC5:HOXD1:HOXD3:HOXD4:ISX:LHX1:LHX3:LHX4:LHX5:MEOX1:MEOX2:MIXL1:MNX1:MSX1:MSX2:NANOG:NANOGP8:NKX1-1:NKX1-2:NOTO:OTP:PDX1:PHOX2A:PHOX2B:PROP1:PRRX1:PRRX2:RAX:RAX2:SEBOX:SHOX:SHOX2:UNCX:VAX1:VAX2:VENTX:VSX1:VSX2	TCWGSYCTGC	1e0	1	69354	0.4919	70060.5	0.5013
M09965_2.00:ATF4	KACGTCAKS	1e0	1	34326	0.2435	35161.3	0.2516
M10840_2.00:POU4F2	RCTCATTAAY	1e0	1	10072	0.0714	10674	0.0764
M03233_2.00:BARHL1:BARHL2:BSX:DLX2:EMX1:EMX2:EN1:EN2:GBX1:GBX2:GSX1:GSX2:HMX1:HMX2:HMX3:HOXA3:HOXA4:HOXA5:HOXB3:HOXB4:HOXB5:HOXC4:HOXC5:HOXD3:HOXD4:LBX2:MEOX1:MEOX2:MNX1:MSX1:MSX2:NANOG:NANOGP8:NKX1-1:NKX1-2:PDX1:TLX1:TLX2:TLX3:VAX1:VAX2:VENTX	BKTTAATTGBT	1e0	1	39812	0.2824	40656.5	0.2909
M08814_2.00:FOS:FOSB:FOSL1:FOSL2	VTGACTCAB	1e0	1	39748	0.2819	40593.8	0.2905
M09180_2.00:ALX1:ALX3:ALX4:ARX:BARX1:BARX2:BSX:DLX1:DLX2:DLX3:DLX4:DLX5:DLX6:DRGX:EMX1:EMX2:EN1:EN2:ESX1:EVX1:EVX2:GBX1:GBX2:GSX1:GSX2:HESX1:HOXA2:HOXA3:HOXB2:HOXB3:HOXD3:ISX:LBX1:LBX2:LHX1:LHX2:LHX3:LHX4:LHX5:LHX6:LHX8:LHX9:LMX1A:LMX1B:MEOX1:MIXL1:MNX1:MSX1:MSX2:NKX1-1:NKX1-2:NOBOX:NOTO:OTP:PDX1:PHOX2A:PHOX2B:PROP1:PRRX1:PRRX2:RAX:RAX2:SEBOX:SHOX:SHOX2:UNCX:VAX1:VAX2:VSX1:VSX2:ZFHX2:ZFHX3	KAAGCTAATTAR	1e0	1	1512	0.0107	1787.9	0.0128
M10182_2.00:BCL6	CTTYCTAGRA	1e0	1	55196	0.3915	56007.7	0.4007
M00993_2.00:CEBPA:CEBPB:CEBPE	NTTGCGCAA	1e0	1	2995	0.0212	3366.7	0.0241
M10854_2.00:POU5F1	ATGMATATG	1e0	1	20708	0.1469	21476.3	0.1537
M03297_2.00:PAX3:PAX7	TAATCGATTA	1e0	1	2534	0.018	2880.5	0.0206
M03875_2.00:ALX1:ALX3:ALX4:ARX:BARX1:BARX2:BSX:DLX2:DLX3:DRGX:EMX1:EMX2:EN1:EN2:ESX1:EVX1:EVX2:GBX1:GBX2:GSX1:GSX2:HESX1:HOXA2:HOXA3:HOXB2:HOXB3:HOXD3:ISX:LBX1:LBX2:LHX1:LHX2:LHX3:LHX4:LHX5:LHX6:LHX8:LHX9:LMX1A:LMX1B:MEOX1:MIXL1:MNX1:MSX1:MSX2:NKX1-1:NKX1-2:NOBOX:NOTO:OTP:PDX1:PHOX2A:PHOX2B:PROP1:PRRX1:PRRX2:RAX:RAX2:SEBOX:SHOX:SHOX2:UNCX:VAX1:VAX2:VSX1:VSX2:ZFHX2:ZFHX3	TAATTRSATTA	1e0	1	11773	0.0835	12418.1	0.0889
M09434_2.00:TEAD1:TEAD3:TEAD4	TGSCWGGAATGY	1e0	1	18172	0.1289	18916	0.1353
M04192_2.00:HES7	BVCRCGTGCC	1e0	1	30928	0.2194	31768.6	0.2273
M03881_2.00:ALX1:ALX3:ALX4:ARX:BARX1:BARX2:BSX:DLX1:DLX2:DLX3:DLX4:DLX5:DLX6:DRGX:EN1:EN2:ESX1:GBX1:GBX2:HESX1:HOXA2:HOXB2:ISX:LBX1:LBX2:LHX1:LHX2:LHX3:LHX4:LHX5:LHX6:LHX8:LHX9:LMX1A:LMX1B:MEOX1:MIXL1:MNX1:MSX1:MSX2:NKX1-1:NKX1-2:NOBOX:NOTO:OTP:PDX1:PHOX2A:PHOX2B:PROP1:PRRX1:PRRX2:RAX:RAX2:SEBOX:SHOX:SHOX2:UNCX:VAX1:VAX2:VSX1:VSX2:ZFHX2:ZFHX3	TAATKVSNTAATTR	1e0	1	9859	0.0699	10467	0.0749
M01733_2.00:CCDC169-SOHLH2:SOHLH2	NGYMCGTGCN	1e0	1	29712	0.2107	30549.1	0.2186
M10866_2.00:HSF1:HSF2:HSF4	GAANHTTCTGGAAN	1e0	1	12294	0.0872	12955.4	0.0927
M01172_2.00:VEZF1	CCCCCCMCWW	1e0	1	23005	0.1632	23804.4	0.1703
M03303_2.00:POU6F2	AGCTCATTAW	1e0	1	18304	0.1298	19058.9	0.1364
M05376_2.00:BARHL1:BARHL2:BSX:EMX1:EMX2:GBX1:GBX2:HMX1:HMX2:HMX3:HOXA4:HOXA5:HOXB4:HOXB5:HOXC4:HOXC5:HOXD4:LBX2:MEOX1:MEOX2:MNX1:MSX1:MSX2:NANOG:NANOGP8:PDX1:TLX1:TLX2:TLX3:VAX1:VAX2:VENTX	GTTAAGTGGT	1e0	1	16293	0.1156	17023.7	0.1218
M06144_2.00:YY1	CGCCATHTTG	1e0	1	2443	0.0173	2789.2	0.02
M00246_2.00:WT1	NNNNNNN	1e0	1	140967	0.9998	139755	1
M09502_2.00:KLF1:KLF12:KLF2:KLF3:KLF4:KLF5:KLF6:KLF7:KLF8	GCCMCRCCCH	1e0	1	31836	0.2258	32694.3	0.2339
M08707_2.00:ARID5A:ARID5B	DSTTDGTATTGTG	1e0	1	14815	0.1051	15527.3	0.1111
M08708_2.00:ARID5A:ARID5B	DSTTDGTATTGTG	1e0	1	14815	0.1051	15527.3	0.1111
M03852_2.00:ALX1:ALX3:ALX4:ARX:BARX1:BARX2:BSX:DLX1:DLX2:DLX3:DLX4:DLX5:DLX6:DRGX:EMX1:EMX2:EN1:EN2:ESX1:EVX1:EVX2:GBX1:GBX2:GSX1:GSX2:HESX1:HOXA1:HOXA2:HOXA3:HOXB1:HOXB2:HOXB3:HOXD3:ISX:LBX1:LBX2:LHX2:LHX3:LHX4:LHX6:LHX8:LHX9:LMX1A:LMX1B:MEOX1:MIXL1:MNX1:MSX1:MSX2:NKX1-1:NKX1-2:NOBOX:NOTO:OTP:PDX1:PHOX2A:PHOX2B:PROP1:PRRX1:PRRX2:RAX:RAX2:SEBOX:SHOX:SHOX2:UNCX:VAX1:VAX2:VSX1:VSX2:ZFHX2:ZFHX3	TAATTNAATTA	1e0	1	8055	0.0571	8628.1	0.0617
M06989_2.00:MEF2A	TTACCAAAAAWGGAAAAW	1e0	1	473	0.0034	643.1	0.0046
M05300_2.00:ALX1:ALX3:ALX4:ARX:BARX1:BARX2:BSX:DLX1:DLX2:DLX3:DLX4:DLX5:DLX6:DRGX:EMX1:EMX2:EN1:EN2:ESX1:EVX1:EVX2:GBX1:GBX2:GSX1:GSX2:HESX1:HOXA1:HOXA2:HOXA3:HOXB1:HOXB2:HOXB3:HOXD3:ISX:LBX1:LBX2:LHX1:LHX2:LHX3:LHX4:LHX5:LHX6:LHX8:LHX9:LMX1A:LMX1B:MEOX1:MIXL1:MNX1:MSX1:MSX2:NKX1-1:NKX1-2:NOBOX:NOTO:OTP:PDX1:PHOX2A:PHOX2B:PROP1:PRRX1:PRRX2:RAX:RAX2:SEBOX:SHOX:SHOX2:UNCX:VAX1:VAX2:VSX1:VSX2:ZFHX2:ZFHX3	TAATNKCRTTA	1e0	1	8824	0.0626	9420.7	0.0674
M10411_2.00:YBX1:YBX2:YBX3	CCAATCDGMR	1e0	1	53827	0.3818	54681.4	0.3913
M09158_2.00:ALX1:ALX3:ALX4:ARX:BARHL1:BARHL2:BARX1:BARX2:BSX:DRGX:EMX1:EMX2:EN1:EN2:ESX1:EVX1:EVX2:GBX1:GBX2:GSX1:GSX2:HESX1:HOXA1:HOXA2:HOXA3:HOXA4:HOXA5:HOXB1:HOXB2:HOXB3:HOXB4:HOXB5:HOXC4:HOXC5:HOXD1:HOXD3:HOXD4:LBX1:MEOX1:MEOX2:MIXL1:MNX1:MSX1:MSX2:NANOG:NANOGP8:NKX1-1:NKX1-2:PDX1:PHOX2A:PHOX2B:PROP1:PRRX1:PRRX2:RAX:RAX2:SHOX:SHOX2:TLX1:TLX3:UNCX:VAX1:VAX2:VENTX:VSX1:VSX2	KTTTTATKGCYYT	1e0	1	17603	0.1249	18362.2	0.1314
M06523_2.00:ALX1:ALX3:ALX4:ARX:BARX1:BARX2:BSX:DLX1:DLX2:DLX3:DLX4:DLX5:DLX6:DRGX:EMX1:EMX2:EN1:EN2:ESX1:EVX1:EVX2:GBX1:GBX2:GSX1:GSX2:HESX1:HOXA1:HOXA2:HOXA3:HOXB1:HOXB2:HOXB3:HOXD3:ISX:LBX1:LBX2:LHX1:LHX2:LHX3:LHX4:LHX5:LHX6:LHX8:LHX9:LMX1A:LMX1B:MEOX1:MIXL1:MNX1:MSX1:MSX2:NKX1-1:NKX1-2:NOBOX:NOTO:OTP:PDX1:PHOX2A:PHOX2B:PROP1:PRRX1:PRRX2:RAX:RAX2:SEBOX:SHOX:SHOX2:UNCX:VAX1:VAX2:VSX1:VSX2:ZFHX2:ZFHX3	TTAATTG	1e0	1	52227	0.3704	53090.4	0.3799
M07749_2.00:ZNF627	TTTAAGCCCACTGTTGAG	1e0	1	22	0.0002	75.9	0.0005
M08710_2.00:TCF12:TCF3:TCF4	CACAGCTGCAG	1e0	1	28513	0.2022	29372.2	0.2102
M09407_2.00:LEF1:TCF7:TCF7L1:TCF7L2	CTGCAGCTGTG	1e0	1	28513	0.2022	29372.2	0.2102
M05673_2.00:ESR1:ESR2:ESRRA:ESRRB:ESRRG	SBCAAGGTCAH	1e0	1	21863	0.1551	22674.7	0.1622
M05439_2.00:PAX3:PAX7	NTAATCRATTAN	1e0	1	3327	0.0236	3730.6	0.0267
M02096_2.00:ANHX	TTGACAAG	1e0	1	68271	0.4842	69046.5	0.494
M09128_2.00:ISL1:ISL2:NOTO:SHOX:SHOX2:VSX1	SCTAATGGV	1e0	1	86095	0.6107	86678.6	0.6202
M09209_2.00:ISL1:ISL2:NOTO:SHOX:SHOX2:VSX1	SCTAATGGV	1e0	1	86095	0.6107	86678.6	0.6202
M03210_2.00:ALX1:ALX3:ALX4:ARX:BARHL1:BARHL2:BARX1:BARX2:BSX:DLX1:DLX2:DLX3:DLX6:DRGX:EMX1:EMX2:EN1:EN2:ESX1:EVX1:EVX2:GBX1:GBX2:GSX1:GSX2:HESX1:HMX1:HMX2:HMX3:HOXA1:HOXA2:HOXA3:HOXA4:HOXA5:HOXB1:HOXB2:HOXB3:HOXB4:HOXB5:HOXC4:HOXC5:HOXD3:HOXD4:LHX2:LHX3:LHX4:LHX9:MEOX1:MEOX2:MIXL1:MNX1:MSX1:MSX2:NKX1-1:NKX1-2:NOTO:OTP:PDX1:PHOX2A:PHOX2B:PROP1:PRRX1:PRRX2:RAX:RAX2:SEBOX:SHOX:SHOX2:TLX1:TLX2:TLX3:UNCX:VAX1:VAX2:VENTX:VSX1:VSX2	VCTAATTASB	1e0	1	33111	0.2348	33998.7	0.2433
M03113_2.00:ALX1:ALX3:ALX4:ARX:BARX1:BARX2:BSX:DLX1:DLX2:DLX3:DLX6:DRGX:EMX1:EMX2:EN1:EN2:ESX1:EVX1:EVX2:GBX1:GBX2:GSX1:GSX2:HESX1:HOXA2:HOXA3:HOXB2:HOXB3:HOXD3:ISX:LBX1:LBX2:LHX1:LHX2:LHX3:LHX4:LHX5:LHX6:LHX8:LHX9:LMX1A:LMX1B:MEOX1:MIXL1:MNX1:MSX1:MSX2:NKX1-1:NKX1-2:NOBOX:NOTO:OTP:PDX1:PHOX2A:PHOX2B:PROP1:PRRX1:PRRX2:RAX:RAX2:SEBOX:SHOX:SHOX2:UNCX:VAX1:VAX2:VSX1:VSX2:ZFHX2:ZFHX3	TAATTRRATTA	1e0	1	13033	0.0924	13731.9	0.0983
M10875_2.00:HSF2:HSF4	AGAAMAGAAMKTTCT	1e0	1	1509	0.0107	1797.8	0.0129
M05302_2.00:ALX1:ALX3:ALX4:ARX:BARX1:BARX2:BSX:DLX1:DLX2:DLX3:DLX4:DLX5:DLX6:DRGX:EMX1:EMX2:EN1:EN2:ESX1:EVX1:EVX2:GBX1:GBX2:GSX1:GSX2:HESX1:HOXA1:HOXA2:HOXA3:HOXB1:HOXB2:HOXB3:HOXD3:ISX:LBX1:LBX2:LHX1:LHX2:LHX3:LHX4:LHX5:LHX6:LHX8:LHX9:LMX1A:LMX1B:MEOX1:MIXL1:MNX1:MSX1:MSX2:NKX1-1:NKX1-2:NOBOX:NOTO:OTP:PDX1:PHOX2A:PHOX2B:PROP1:PRRX1:PRRX2:RAX:RAX2:SEBOX:SHOX:SHOX2:UNCX:VAX1:VAX2:VSX1:VSX2:ZFHX2:ZFHX3	TAATTRSATTA	1e0	1	4087	0.029	4531.2	0.0324
M10027_2.00:CEBPA:CEBPB:CEBPE	NNVTTDDGCAAWN	1e0	1	82121	0.5825	82761.7	0.5922
M01929_2.00:DMRT1:DMRT2:DMRT3:DMRTA2:DMRTB1:DMRTC2	TGTATCAA	1e0	1	32379	0.2297	33269.3	0.238
M07552_2.00:CTCF	AAACAGARWTCCMCTGTGT	1e0	1	158	0.0011	268.6	0.0019
M02685_2.00:PBX1:PBX2:PBX3:PBX4	WTTGATTGATGD	1e0	1	3104	0.022	3502	0.0251
M09791_2.00:TCF12:TCF3:TCF4	RGCAGGTGBCG	1e0	1	25381	0.18	26236.2	0.1877
M08270_2.00:ZSCAN31	DWVTTAATTGGTTTTT	1e0	1	1580	0.0112	1876.8	0.0134
M11205_2.00:PAX1:PAX2:PAX3:PAX5:PAX6:PAX7:PAX8:PAX9	CANTNHYGCGTGART	1e0	1	5900	0.0418	6421.8	0.0459
M08038_2.00:RELA	YYCTTCCTCCCYCCBCYTCYCCWBYCCTSY	1e0	1	2432	0.0172	2790.1	0.02
M10603_2.00:GCM1:GCM2	CCCGCAT	1e0	1	69447	0.4926	70232.2	0.5025
M08986_2.00:PRDM5	WCCYKGHTCTCCAKB	1e0	1	12532	0.0889	13230.4	0.0947
M02447_2.00:RFX1:RFX2:RFX3:RFX4:RFX6	GTTGCYADGG	1e0	1	27538	0.1953	28414.8	0.2033
M08021_2.00:KLF1:KLF12:KLF2:KLF3:KLF4:KLF5:KLF6:KLF7	RGCCMCACCCW	1e0	1	29571	0.2097	30461.6	0.218
M03834_2.00:ALX1:ALX3:ALX4:ARX:BARX1:BARX2:DRGX:EMX1:EMX2:EN1:EN2:ESX1:GBX1:GBX2:GSX1:GSX2:HESX1:HOXA2:HOXA3:HOXA4:HOXA5:HOXB2:HOXB3:HOXB4:HOXB5:HOXC4:HOXC5:HOXD3:HOXD4:ISX:LHX2:LHX3:LHX4:LHX6:LHX8:LHX9:LMX1A:LMX1B:MEOX1:MIXL1:MNX1:MSX1:MSX2:NKX1-1:NKX1-2:NOBOX:NOTO:OTP:PDX1:PHOX2A:PHOX2B:PROP1:PRRX1:PRRX2:RAX:RAX2:SEBOX:SHOX:SHOX2:UNCX:VAX1:VAX2:VSX1:VSX2:ZFHX2	STAATTGV	1e0	1	57910	0.4107	58783.4	0.4206
M05655_2.00:ESR1:ESR2:ESRRA:ESRRB:ESRRG	NTCAAGGTCAH	1e0	1	17793	0.1262	18580.1	0.1329
M09174_2.00:ALX1:ALX3:ALX4:ARX:BARHL1:BARHL2:BARX1:BARX2:BSX:DRGX:EMX1:EMX2:EN1:EN2:ESX1:EVX1:EVX2:GBX1:GBX2:GSX1:GSX2:HESX1:HOXA1:HOXA2:HOXA3:HOXA4:HOXA5:HOXB1:HOXB2:HOXB3:HOXB4:HOXB5:HOXC4:HOXC5:HOXD1:HOXD3:HOXD4:LBX1:MEOX1:MEOX2:MIXL1:MNX1:MSX1:MSX2:NANOG:NANOGP8:NKX1-1:NKX1-2:PDX1:PHOX2A:PHOX2B:PROP1:PRRX1:PRRX2:RAX:RAX2:SHOX:SHOX2:TLX1:TLX3:UNCX:VAX1:VAX2:VENTX:VSX1:VSX2	TGATTTATGGCYT	1e0	1	5635	0.04	6152.4	0.044
M11171_2.00:ESR1:ESR2:ESRRA:ESRRB:ESRRG	GTGACCTTGRSC	1e0	1	11932	0.0846	12624.3	0.0903
M01818_2.00:CEBPA:CEBPB:CEBPE	RTTRCGCAAY	1e0	1	33618	0.2384	34534.7	0.2471
M04817_2.00:FOXA1:FOXA2:FOXA3:FOXB1	WTRTTTACAYAV	1e0	1	18490	0.1311	19293.9	0.1381
M04970_2.00:BARX1:BARX2:BSX:EMX1:EMX2:EN1:EN2:EVX1:EVX2:GBX1:GBX2:GSX1:GSX2:HMX1:HMX2:HMX3:HOXA1:HOXA2:HOXA3:HOXA4:HOXA5:HOXA6:HOXA7:HOXA9:HOXB1:HOXB2:HOXB3:HOXB4:HOXB5:HOXB6:HOXB7:HOXB8:HOXB9:HOXC4:HOXC5:HOXC6:HOXC8:HOXC9:HOXD1:HOXD3:HOXD4:HOXD8:HOXD9:ISX:MEOX1:MEOX2:MNX1:NKX1-1:NKX1-2:NOTO:OTP:PDX1:VAX1:VAX2:VENTX	TTAATGAY	1e0	1	59700	0.4234	60575	0.4334
M03268_2.00:ALX1:ALX3:ALX4:ARX:BARHL1:BARHL2:BARX1:BARX2:BSX:DLX1:DLX2:DLX3:DLX4:DLX5:DLX6:DRGX:EMX1:EMX2:EN1:EN2:ESX1:EVX1:EVX2:GBX1:GBX2:GSX1:GSX2:HESX1:HMX1:HMX2:HMX3:HOXA1:HOXA2:HOXA3:HOXA4:HOXA5:HOXB1:HOXB2:HOXB3:HOXB4:HOXB5:HOXC4:HOXC5:HOXD1:HOXD3:HOXD4:ISX:LBX1:LBX2:LHX2:LHX3:LHX4:LHX9:MEOX1:MEOX2:MIXL1:MNX1:MSX1:MSX2:NANOG:NANOGP8:NKX1-1:NKX1-2:NOBOX:NOTO:OTP:PDX1:PHOX2A:PHOX2B:PROP1:PRRX1:PRRX2:RAX:RAX2:SEBOX:SHOX:SHOX2:UNCX:VAX1:VAX2:VENTX:VSX1:VSX2	NYTAATTRST	1e0	1	52335	0.3712	53246.4	0.381
M04882_2.00:GCM1:GCM2	ATGCGGGTA	1e0	1	41226	0.2924	42158.2	0.3017
M11145_2.00:NR5A1:NR5A2:RORA:RORB:RORC:RXRA:RXRB:RXRG	TGACCTTG	1e0	1	30765	0.2182	31673.2	0.2266
M03031_2.00:FOXA1:FOXA2:FOXA3:FOXB1:FOXB2	WTGTTTACA	1e0	1	30315	0.215	31221.7	0.2234
M10530_2.00:FOXC1:FOXC2:FOXD1:FOXD2:FOXD3:FOXD4:FOXD4L1:FOXD4L3:FOXD4L4:FOXD4L5:FOXD4L6:FOXE1:FOXE3:FOXF1:FOXF2:FOXI1:FOXL1:FOXL2:FOXS1	VDTTGTTTATWTR	1e0	1	22267	0.1579	23116.5	0.1654
M04619_2.00:ZNF250	CTAGGCCYAC	1e0	1	22174	0.1573	23023.5	0.1647
M11341_2.00:SOX1:SOX10:SOX13:SOX14:SOX15:SOX17:SOX18:SOX2:SOX21:SOX3:SOX5:SOX6:SOX7:SOX8:SOX9:SRY	TCYATTGTTT	1e0	1	31908	0.2263	32827	0.2349
M10863_2.00:HSF1:HSF2:HSF4	AGAABGTTCG	1e0	1	24944	0.1769	25822.8	0.1848
M07717_2.00:ZNF441	GRCTCCGCCCCC	1e0	1	10495	0.0744	11165.9	0.0799
M05461_2.00:POU4F3	ATGCATAATTAAT	1e0	1	3228	0.0229	3643.5	0.0261
M01968_2.00:E2F1:E2F2:E2F3:E2F4:E2F5:E2F6	GSGCGCCAWN	1e0	1	17613	0.1249	18414.9	0.1318
M05881_2.00:NR2C1:NR2F1:NR2F2:NR2F6:NR4A1:NR4A2:NR4A3:PPARD:RARG:RORA:RORB:RORC:RXRA:RXRB:RXRG	WAAAGGTCA	1e0	1	42097	0.2986	43041.4	0.308
M09853_2.00:MYC	CACGTGGC	1e0	1	47326	0.3357	48266.2	0.3454
M10226_2.00:ZIC1:ZIC2:ZIC3:ZIC4:ZIC5	KGGGTGGTC	1e0	1	27058	0.1919	27957.9	0.2
M07766_2.00:ZNF879	DGCTCTRKTGTTTGGTGCATATATRTTTATTATTGTTAT	1e0	1	19	0.0001	73.6	0.0005
M07935_2.00:ZNF274	GAGAAYTCATACTGG	1e0	1	102	0.0007	198.3	0.0014
M05217_2.00:ALX1:ALX3:ALX4:ARX:DRGX:EN1:EN2:ESX1:HESX1:ISX:LHX2:LHX3:LHX4:LHX6:LHX8:LHX9:LMX1A:LMX1B:MIXL1:NOBOX:OTP:PHOX2A:PHOX2B:PROP1:PRRX1:PRRX2:RAX:RAX2:SEBOX:SHOX:SHOX2:UNCX:VSX1:VSX2:ZFHX2	YTAATTAC	1e0	1	59545	0.4223	60440.9	0.4325
M03286_2.00:ALX1:ALX3:ALX4:ARX:BARHL1:BARHL2:BARX1:BARX2:BSX:DLX1:DLX2:DLX3:DLX4:DLX5:DLX6:DRGX:EMX1:EMX2:EN1:EN2:ESX1:EVX1:EVX2:GBX1:GBX2:GSX1:GSX2:HESX1:HMX1:HMX2:HMX3:HOXA1:HOXA2:HOXA3:HOXA4:HOXA5:HOXB1:HOXB2:HOXB3:HOXB4:HOXB5:HOXC4:HOXC5:HOXD1:HOXD3:HOXD4:ISX:LBX1:LBX2:LHX2:LHX3:LHX4:LHX9:MEOX1:MEOX2:MIXL1:MNX1:MSX1:MSX2:NANOG:NANOGP8:NKX1-1:NKX1-2:NOBOX:NOTO:OTP:PDX1:PHOX2A:PHOX2B:PROP1:PRRX1:PRRX2:RAX:RAX2:SEBOX:SHOX:SHOX2:UNCX:VAX1:VAX2:VENTX:VSX1:VSX2	BBTAATTRGN	1e0	1	52749	0.3741	53681.5	0.3841
M04132_2.00:HEY1:HEY2:HEYL	BACACGTGCV	1e0	1	23022	0.1633	23894.7	0.171
M09101_2.00:FOXP1:FOXP2:FOXP3:FOXP4	WGTAAACAV	1e0	1	76598	0.5433	77356.7	0.5535
M10746_2.00:POU6F1	GCATAAWTTAT	1e0	1	6390	0.0453	6951	0.0497
M06053_2.00:YY1	GAAGCCATAACGGC	1e0	1	1847	0.0131	2177.3	0.0156
M03719_2.00:DMRT1:DMRT2:DMRT3:DMRTA2:DMRTC2	NATGTATCRWW	1e0	1	39880	0.2829	40836.6	0.2922
M03312_2.00:POU4F1	ATGMATAATTAATG	1e0	1	3122	0.0221	3538.8	0.0253
M10691_2.00:HMBOX1:HNF1A:HNF1B	NGTYAATKATTAACYA	1e0	1	3559	0.0252	4000.1	0.0286
M09459_2.00:ARNT:ARNT2	GCACGTAY	1e0	1	28441	0.2017	29365.2	0.2101
M05054_2.00:BARX1:BARX2:BSX:EMX1:EMX2:EN1:EN2:EVX1:EVX2:GBX1:GBX2:GSX1:GSX2:HMX1:HMX2:HMX3:HOXA1:HOXA2:HOXA3:HOXA4:HOXA5:HOXA6:HOXA7:HOXA9:HOXB1:HOXB2:HOXB3:HOXB4:HOXB5:HOXB6:HOXB7:HOXB8:HOXB9:HOXC4:HOXC5:HOXC6:HOXC8:HOXC9:HOXD1:HOXD3:HOXD4:HOXD8:HOXD9:ISX:MEOX1:MEOX2:MNX1:NKX1-1:NKX1-2:NOTO:OTP:PDX1:VAX1:VAX2:VENTX	STAATTAS	1e0	1	48655	0.3451	49612.3	0.355
M06378_2.00:NKX2-1:NKX2-2:NKX2-3:NKX2-4:NKX2-5:NKX2-6:NKX2-8	GCTCAAGTGC	1e0	1	7998	0.0567	8616.7	0.0617
M09970_2.00:CEBPG	CTBATTTCARAAW	1e0	1	17435	0.1237	18252.6	0.1306
M05785_2.00:SOX1:SOX10:SOX11:SOX12:SOX13:SOX14:SOX15:SOX17:SOX18:SOX2:SOX21:SOX3:SOX30:SOX4:SOX5:SOX6:SOX7:SOX8:SOX9:SRY	CCGAACAATG	1e0	1	5497	0.039	6029.3	0.0431
M03969_2.00:SOX1:SOX10:SOX11:SOX12:SOX13:SOX14:SOX15:SOX17:SOX18:SOX2:SOX21:SOX3:SOX30:SOX4:SOX5:SOX6:SOX7:SOX8:SOX9:SRY	ACCGAACAAT	1e0	1	8394	0.0595	9025.7	0.0646
M02078_2.00:ALX1:ALX3:ALX4:ARX:BARX1:BARX2:DRGX:EN1:EN2:ESX1:EVX1:EVX2:GBX1:GBX2:HESX1:HOXA4:HOXA5:HOXB4:HOXB5:HOXC4:HOXC5:HOXD4:ISX:LBX1:LBX2:LHX2:LHX3:LHX4:LHX9:LMX1A:LMX1B:MEOX2:MIXL1:MNX1:MSX1:MSX2:NKX1-1:NKX1-2:NOBOX:OTP:PDX1:PHOX2A:PHOX2B:PROP1:PRRX1:PRRX2:RAX:RAX2:SEBOX:SHOX:SHOX2:UNCX:VSX1:VSX2	NNTTAATTAGY	1e0	1	20753	0.1472	21615.6	0.1547
M00996_2.00:CEBPG	NTTRCGCAATN	1e0	1	2823	0.02	3225.5	0.0231
M02021_2.00:GCM1:GCM2	ATGCGGGYNN	1e0	1	60030	0.4258	60952.1	0.4361
M05011_2.00:ALX1:ALX3:ALX4:ARX:BARX1:BARX2:BSX:DLX1:DLX2:DLX3:DLX6:DRGX:EMX1:EMX2:EN1:EN2:ESX1:EVX1:EVX2:GBX1:GBX2:GSX1:GSX2:HESX1:HOXA2:HOXA3:HOXB2:HOXB3:HOXD3:ISX:LBX1:LBX2:LHX1:LHX2:LHX3:LHX4:LHX5:LHX6:LHX8:LHX9:LMX1A:LMX1B:MEOX1:MIXL1:MNX1:MSX1:MSX2:NKX1-1:NKX1-2:NOBOX:NOTO:OTP:PDX1:PHOX2A:PHOX2B:PROP1:PRRX1:PRRX2:RAX:RAX2:SEBOX:SHOX:SHOX2:UNCX:VAX1:VAX2:VSX1:VSX2:ZFHX2:ZFHX3	TAATTAGATTA	1e0	1	3996	0.0283	4465.4	0.032
M07725_2.00:ZNF615	AAGMACTGTACT	1e0	1	2673	0.019	3068.8	0.022
M08421_2.00:NKX2-1:NKX2-2:NKX2-3:NKX2-4:NKX2-5:NKX2-6:NKX2-8	TBTCAAGTGG	1e0	1	16301	0.1156	17109.6	0.1224
M08207_2.00:GATA1:GATA2:GATA3:GATA4:GATA5:GATA6	TGATAAGA	1e0	1	37608	0.2667	38587.5	0.2761
M02110_2.00:PBX1:PBX2:PBX3:PBX4	TTGATGWG	1e0	1	49743	0.3528	50719.6	0.3629
M02718_2.00:SOX1:SOX10:SOX11:SOX12:SOX13:SOX14:SOX15:SOX17:SOX18:SOX2:SOX21:SOX3:SOX30:SOX4:SOX5:SOX6:SOX7:SOX8:SOX9:SRY	GACAATGDN	1e0	1	64720	0.459	65624	0.4696
M02791_2.00:HEY1:HEY2:HEYL	GRCACGTGYC	1e0	1	5167	0.0366	5694.2	0.0407
M05199_2.00:ALX1:ALX3:ALX4:ARX:BARX1:BARX2:BSX:DLX2:DLX3:DLX5:DRGX:EMX1:EMX2:EN1:EN2:ESX1:EVX1:EVX2:GBX1:GBX2:GSX1:GSX2:HESX1:HOXA2:HOXA3:HOXB2:HOXB3:HOXD3:ISX:LBX1:LBX2:LHX1:LHX2:LHX3:LHX4:LHX5:LHX6:LHX8:LHX9:LMX1A:LMX1B:MEOX1:MIXL1:MNX1:MSX1:MSX2:NKX1-1:NKX1-2:NOBOX:NOTO:OTP:PDX1:PHOX2A:PHOX2B:PROP1:PRRX1:PRRX2:RAX:RAX2:SEBOX:SHOX:SHOX2:UNCX:VAX1:VAX2:VSX1:VSX2:ZFHX2:ZFHX3	BTAATTAG	1e0	1	59189	0.4198	60127.3	0.4302
M07627_2.00:ZNF439	CAGTCACCYTCTGG	1e0	1	734	0.0052	960.1	0.0069
M00243_2.00:WT1	NNNNNNN	1e0	1	140973	0.9999	139757	1
M03864_2.00:BARHL1:BARHL2:EMX1:EMX2:EN1:EN2:ESX1:EVX1:EVX2:GBX1:GBX2:GSX1:GSX2:HESX1:HMX1:HMX2:HMX3:HOXA2:HOXA3:HOXA4:HOXA5:HOXB2:HOXB3:HOXB4:HOXB5:HOXC4:HOXC5:HOXD3:HOXD4:LBX1:MEOX1:MEOX2:MNX1:MSX1:MSX2:NKX1-1:NKX1-2:OTP:PDX1:RAX:RAX2:TLX1:TLX2:TLX3:VAX1:VAX2:VENTX	TTAATTGGTTTATTRR	1e0	1	1453	0.0103	1758.5	0.0126
M03876_2.00:ALX1:ALX3:ALX4:ARX:BARX1:BARX2:BSX:DLX1:DLX2:DLX3:DLX4:DLX5:DLX6:DRGX:EMX1:EMX2:EN1:EN2:ESX1:EVX1:EVX2:GBX1:GBX2:GSX1:GSX2:HESX1:HOXA1:HOXA2:HOXA3:HOXB1:HOXB2:HOXB3:HOXD3:ISL1:ISL2:ISX:LBX1:LBX2:LHX1:LHX2:LHX3:LHX4:LHX5:LHX6:LHX8:LHX9:LMX1A:LMX1B:MEOX1:MIXL1:MNX1:MSX1:MSX2:NKX1-1:NKX1-2:NOBOX:NOTO:OTP:PDX1:PHOX2A:PHOX2B:PROP1:PRRX1:PRRX2:RAX:RAX2:SEBOX:SHOX:SHOX2:UNCX:VAX1:VAX2:VSX1:VSX2:ZFHX2:ZFHX3	TAATTAAATTA	1e0	1	5838	0.0414	6393.7	0.0457
M07743_2.00:ZNF26	TGATGAC	1e0	1	20484	0.1453	21358	0.1528
M11097_2.00:AR:NR3C1:NR3C2:PGR	CABDCTGTTCT	1e0	1	53549	0.3798	54516	0.3901
M04828_2.00:FOXC1:FOXC2:FOXD1:FOXD2:FOXD3:FOXD4:FOXD4L1:FOXD4L3:FOXD4L4:FOXD4L5:FOXD4L6:FOXE1:FOXF1:FOXG1:FOXI1:FOXI2:FOXI3:FOXJ2:FOXJ3:FOXK1:FOXK2:FOXL1:FOXL2:FOXS1	DWAAYGTAAACAA	1e0	1	15087	0.107	15883.1	0.1136
M09634_2.00:SMAD4	VBSYGTCTGG	1e0	1	53373	0.3786	54343.3	0.3888
M02636_2.00:CEBPA:CEBPB:CEBPE	RTKDCGCAAT	1e0	1	45829	0.3251	46820.3	0.335
M02877_2.00:YY1	NCCGCCATTAH	1e0	1	23546	0.167	24459.2	0.175
M09210_2.00:ALX1:ALX3:ALX4:ARX:BARX1:BARX2:BSX:DLX1:DLX2:DLX3:DLX4:DLX5:DLX6:DRGX:EMX1:EMX2:EN1:EN2:ESX1:EVX1:EVX2:GBX1:GBX2:GSX1:GSX2:HESX1:HOXA1:HOXA2:HOXA3:HOXB1:HOXB2:HOXB3:HOXD3:ISX:LBX1:LBX2:LHX1:LHX2:LHX3:LHX4:LHX5:LHX6:LHX8:LHX9:LMX1A:LMX1B:MEOX1:MIXL1:MNX1:MSX1:MSX2:NKX1-1:NKX1-2:NOBOX:NOTO:OTP:PDX1:PHOX2A:PHOX2B:PROP1:PRRX1:PRRX2:RAX:RAX2:SEBOX:SHOX:SHOX2:UNCX:VAX1:VAX2:VSX1:VSX2:ZFHX2:ZFHX3	TAATTRAATTA	1e0	1	14760	0.1047	15553.6	0.1113
M03784_2.00:BARX1:BARX2:BSX:EMX1:EMX2:EN1:EN2:EVX1:EVX2:GBX1:GBX2:GSX1:GSX2:HESX1:HMX1:HMX2:HMX3:HOXA1:HOXA2:HOXA3:HOXA4:HOXA5:HOXA6:HOXA7:HOXB1:HOXB2:HOXB3:HOXB4:HOXB5:HOXB6:HOXB7:HOXB8:HOXC4:HOXC5:HOXC6:HOXD1:HOXD3:HOXD4:HOXD8:ISX:MEOX1:MEOX2:MNX1:NKX1-1:NKX1-2:NOTO:OTP:PDX1:TLX1:TLX3:VAX1:VAX2:VENTX	SBTAATGAYG	1e0	1	49908	0.354	50898	0.3642
M00241_2.00:KLF10:KLF11	CCGCCCCC	1e0	1	25489	0.1808	26425.3	0.1891
M03780_2.00:CDX1:CDX2:CDX4:HOXA13:HOXC13	NTTTTATKGCYY	1e0	1	15038	0.1067	15841.8	0.1134
M05873_2.00:CRX:DMBX1:DPRX:GSC:GSC2:OTX1:OTX2:PITX1:PITX2:PITX3:TPRX1	TAATCCGHTWA	1e0	1	7297	0.0518	7910.1	0.0566
M08211_2.00:BARX1:BARX2:BSX:EMX1:EMX2:EN1:EN2:EVX1:EVX2:GBX1:GBX2:GSX1:GSX2:HMX1:HMX2:HMX3:HOXA1:HOXA2:HOXA3:HOXA4:HOXA5:HOXA7:HOXB1:HOXB2:HOXB3:HOXB4:HOXB5:HOXB7:HOXC4:HOXC5:HOXD1:HOXD3:HOXD4:MEOX1:MEOX2:MNX1:NANOG:NANOGP8:NKX1-1:NKX1-2:NOTO:OTP:PDX1:TLX2:VAX1:VAX2:VENTX	GATTGATG	1e0	1	38149	0.2706	39148.8	0.2801
M02206_2.00:CDX1:CDX2:CDX4:HOXD12:MEOX2:NKX2-1:NKX2-2:NKX2-3:NKX2-4:NKX2-5:NKX2-6:NKX2-8	TTAATTAA	1e0	1	3235	0.0229	3674.9	0.0263
M02738_2.00:GATA1:GATA2:GATA3:GATA4:GATA5:GATA6	GATAAGAT	1e0	1	65042	0.4613	65961.4	0.472
M02906_2.00:ZNF524	CTCGAACCCKTGMC	1e0	1	689	0.0049	912.5	0.0065
M09792_2.00:TCF12:TCF3:TCF4	GGMCASCTGCNGV	1e0	1	30786	0.2184	31761.6	0.2273
M10534_2.00:FOXM1	WAGACTGATTA	1e0	1	30836	0.2187	31812.9	0.2276
M00784_2.00:ZNF740	CCCCCCCAYN	1e0	1	27734	0.1967	28694.5	0.2053
M07297_2.00:LIN54	AATTYAAATTTBAAA	1e0	1	4024	0.0285	4508.9	0.0323
M03391_2.00:ESR1:ESR2:NR1D1:NR1D2:NR1H2:NR1H3:NR1H4:NR2C1:NR2C2:NR2F1:NR2F2:NR2F6:NR4A1:NR4A2:NR4A3:NR5A2:NR6A1:PPARA:PPARD:PPARG:RARA:RARB:RARG:RORA:RORB:RORC:RXRA:RXRB:RXRG	GAGGTCAAAAGGTCACA	1e0	1	60	0.0004	144.4	0.001
M06433_2.00:ESR1:ESR2:ESRRA:ESRRB:ESRRG:RXRA:RXRB	CAAGGTCA	1e0	1	24052	0.1706	24988.7	0.1788
M09575_2.00:HOXA10:HOXA11:HOXA5:HOXA6:HOXA7:HOXA9:HOXB5:HOXB6:HOXB8:HOXB9:HOXC10:HOXC11:HOXC5:HOXC6:HOXC8:HOXC9:HOXD10:HOXD11:HOXD8:HOXD9	TGATTTATGGCC	1e0	1	5002	0.0355	5533.1	0.0396
M10717_2.00:ALX1:ALX3:ALX4:ARX:BARHL1:BARHL2:BARX1:BARX2:BSX:DLX1:DLX2:DLX3:DLX4:DLX5:DLX6:DRGX:EMX1:EMX2:EN1:EN2:ESX1:EVX1:EVX2:GBX1:GBX2:GSX1:GSX2:HESX1:HMX1:HMX2:HMX3:HOXA1:HOXA2:HOXA3:HOXB1:HOXB2:HOXB3:HOXD1:HOXD3:ISX:LBX1:LBX2:LHX1:LHX2:LHX3:LHX4:LHX5:LHX9:MEOX1:MEOX2:MIXL1:MNX1:MSX1:MSX2:NANOG:NANOGP8:NKX1-1:NKX1-2:NOBOX:OTP:PDX1:PHOX2A:PHOX2B:PROP1:PRRX1:PRRX2:RAX:RAX2:SEBOX:SHOX:SHOX2:UNCX:VAX1:VAX2:VSX1:VSX2	AHAAWTGATCCAATTAK	1e0	1	3749	0.0266	4219.8	0.0302
M02927_2.00:YY2	NCCGCCATBTT	1e0	1	22157	0.1572	23077.8	0.1651
M03293_2.00:PAX3:PAX7	TAATCGATTA	1e0	1	2074	0.0147	2440.9	0.0175
M04476_2.00:ZNF787	TGCCTCAGTTTMCCC	1e0	1	1648	0.0117	1980.6	0.0142
M04586_2.00:ZBTB18	VMACATCTGGAHH	1e0	1	13901	0.0986	14701.6	0.1052
M05166_2.00:ARX:BARHL1:BARHL2:BARX1:BARX2:BSX:DLX1:DLX2:DLX3:DLX4:DLX5:DLX6:EMX1:EMX2:ESX1:EVX1:EVX2:GBX1:GBX2:HMX1:HMX2:HMX3:HOXA2:HOXB2:LBX1:LBX2:MEOX1:MEOX2:MNX1:MSX1:MSX2:NANOG:NANOGP8:NKX1-1:NKX1-2:PDX1:RAX:RAX2:TLX1:TLX2:TLX3:UNCX:VAX1:VAX2	CTAATTGSY	1e0	1	62226	0.4414	63185.2	0.4521
M08397_2.00:SCRT1:SCRT2	AWKCAACAGGTG	1e0	1	1732	0.0123	2070.7	0.0148
M09286_2.00:NR2C1:NR2F1:NR2F2:NR2F6:NR4A1:NR4A2:NR4A3:PPARD:RARG:RORA:RORB:RORC:RXRA:RXRB:RXRG	AAAGGTCAS	1e0	1	28036	0.1989	29011.8	0.2076
M09323_2.00:NR2C1:NR2F1:NR2F2:NR2F6:NR4A1:NR4A2:NR4A3:PPARD:RARG:RORA:RORB:RORC:RXRA:RXRB:RXRG	AAAGGTCAS	1e0	1	28036	0.1989	29011.8	0.2076
M00111_2.00:TFAP2A:TFAP2B:TFAP2C:TFAP2D:TFAP2E	HGCCYBAGGS	1e0	1	60675	0.4304	61674	0.4413
M02166_2.00:ALX1:ALX3:ALX4:ARX:BARX1:BARX2:BSX:DLX1:DLX2:DLX3:DLX4:DLX5:DLX6:DRGX:EMX1:EMX2:EN1:EN2:ESX1:EVX1:EVX2:GBX1:GBX2:GSX1:GSX2:HMX1:HMX2:HMX3:HOXA1:HOXA2:HOXA3:HOXA4:HOXA5:HOXA7:HOXB1:HOXB2:HOXB3:HOXB4:HOXB5:HOXB7:HOXC4:HOXC5:HOXD1:HOXD3:HOXD4:ISX:MEOX1:MEOX2:MIXL1:MNX1:MSX1:MSX2:NANOG:NANOGP8:NKX1-1:NKX1-2:NOTO:OTP:PDX1:PHOX2A:PHOX2B:PROP1:PRRX1:PRRX2:RAX:RAX2:SEBOX:SHOX:SHOX2:UNCX:VAX1:VAX2:VENTX:VSX1:VSX2	CTAATTAC	1e0	1	41889	0.2971	42924.6	0.3071
M02200_2.00:ALX1:ALX3:ALX4:ARX:DRGX:EMX1:EMX2:EN1:EN2:ESX1:EVX1:EVX2:GBX1:GBX2:HESX1:HOXA2:HOXB2:ISX:LBX1:LBX2:LHX1:LHX2:LHX3:LHX4:LHX5:LHX9:LMX1A:LMX1B:MEOX2:MIXL1:MNX1:MSX1:MSX2:NKX1-1:NKX1-2:OTP:PHOX2A:PHOX2B:PROP1:PRRX1:PRRX2:RAX:RAX2:SEBOX:SHOX:SHOX2:UNCX:VSX1:VSX2	TTAATTAG	1e0	1	40671	0.2885	41713.6	0.2985
M02910_2.00:SP1:SP3:SP4:SP5:SP6:SP8:SP9	VCCACGCCCMC	1e0	1	26016	0.1845	26989.4	0.1931
M03189_2.00:ALX1:ALX3:ALX4:ARX:BARX1:BARX2:BSX:DLX1:DLX2:DLX3:DLX4:DLX5:DLX6:DRGX:EMX1:EMX2:EN1:EN2:ESX1:EVX1:EVX2:GBX1:GBX2:GSX1:GSX2:HESX1:HMX1:HMX3:HOXA1:HOXA2:HOXA3:HOXA4:HOXA5:HOXB1:HOXB2:HOXB3:HOXB4:HOXB5:HOXC4:HOXC5:HOXD1:HOXD3:HOXD4:ISX:LHX2:LHX3:LHX4:LHX6:LHX8:LHX9:LMX1A:LMX1B:MEOX1:MIXL1:MNX1:MSX1:MSX2:NKX1-1:NKX1-2:NOBOX:NOTO:OTP:PDX1:PHOX2A:PHOX2B:PROP1:PRRX1:PRRX2:RAX:RAX2:SEBOX:SHOX:SHOX2:UNCX:VAX1:VAX2:VENTX:VSX1:VSX2:ZFHX2	GNTAATTRRD	1e0	1	58292	0.4135	59288.8	0.4242
M03226_2.00:ALX1:ALX3:ALX4:ARX:BARX1:BARX2:BSX:DLX2:DLX3:DLX5:DRGX:EMX1:EMX2:EN1:EN2:ESX1:EVX1:EVX2:GBX1:GBX2:GSX1:GSX2:HESX1:HOXA2:HOXA3:HOXB2:HOXB3:HOXD3:ISX:LBX1:LBX2:LHX1:LHX2:LHX3:LHX4:LHX5:LHX6:LHX8:LHX9:LMX1A:LMX1B:MEOX1:MIXL1:MNX1:MSX1:MSX2:NKX1-1:NKX1-2:NOBOX:NOTO:OTP:PDX1:PHOX2A:PHOX2B:PROP1:PRRX1:PRRX2:RAX:RAX2:SEBOX:SHOX:SHOX2:UNCX:VAX1:VAX2:VSX1:VSX2:ZFHX2:ZFHX3	NTAATTARATTAN	1e0	1	12279	0.0871	13058.4	0.0934
M03248_2.00:HOXA13:HOXB13:HOXC13:HOXD13	DTTTTACGAGN	1e0	1	20689	0.1467	21601.3	0.1546
M03273_2.00:ALX1:ALX3:ALX4:ARX:BARX1:BARX2:BSX:DLX2:DLX3:DLX5:DRGX:EMX1:EMX2:EN1:EN2:ESX1:EVX1:EVX2:GBX1:GBX2:GSX1:GSX2:HESX1:HOXA2:HOXA3:HOXB2:HOXB3:HOXD3:ISX:LBX1:LBX2:LHX1:LHX2:LHX3:LHX4:LHX5:LHX6:LHX8:LHX9:LMX1A:LMX1B:MEOX1:MIXL1:MNX1:MSX1:MSX2:NKX1-1:NKX1-2:NOBOX:NOTO:OTP:PDX1:PHOX2A:PHOX2B:PROP1:PRRX1:PRRX2:RAX:RAX2:SEBOX:SHOX:SHOX2:UNCX:VAX1:VAX2:VSX1:VSX2:ZFHX2:ZFHX3	KTAATTDAATTAD	1e0	1	6069	0.043	6661.5	0.0477
M04433_2.00:ZBTB45	KMTATAGGYGM	1e0	1	9860	0.0699	10578.4	0.0757
M04922_2.00:ALX1:ALX3:ALX4:ARX:BARHL1:BARHL2:BARX1:BARX2:BSX:DLX1:DLX2:DLX3:DLX4:DLX5:DLX6:DRGX:EMX2:EN1:EN2:GBX1:GBX2:GSX1:GSX2:HOXA1:HOXA2:HOXA3:HOXB1:HOXB2:HOXB3:HOXD1:HOXD3:ISX:LHX1:LHX5:MEOX1:MEOX2:MNX1:MSX1:MSX2:NANOG:NANOGP8:NKX1-1:NKX1-2:PDX1:PHOX2A:PHOX2B:PROP1:PRRX1:PRRX2:SHOX:SHOX2:UNCX:VAX1:VAX2:VSX1:VSX2	STAATTGS	1e0	1	55173	0.3913	56195.1	0.4021
M04941_2.00:CRX:DLX1:DLX2:DLX4:DLX5:EMX1:LHX2:LHX9:PITX1:PITX2:VAX1:VSX1	CTAATTAB	1e0	1	50140	0.3556	51166.9	0.3661
M05164_2.00:ARX:BARHL1:BARHL2:BARX1:BARX2:BSX:DLX1:DLX2:DLX3:DLX4:DLX5:DLX6:EMX1:EMX2:ESX1:EVX1:EVX2:GBX1:GBX2:HMX1:HMX2:HMX3:HOXA2:HOXB2:LBX1:LBX2:MEOX1:MEOX2:MNX1:MSX1:MSX2:NANOG:NANOGP8:NKX1-1:NKX1-2:PDX1:RAX:RAX2:TLX1:TLX2:TLX3:UNCX:VAX1:VAX2	CTAAACGGT	1e0	1	23366	0.1657	24307.9	0.1739
M06285_2.00:NKX2-1:NKX2-2:NKX2-3:NKX2-4:NKX2-5:NKX2-6:NKX2-8	TCTCAAGTGGCN	1e0	1	6667	0.0473	7278.2	0.0521
M07830_2.00:CEBPA:CEBPB:CEBPE	NDKRTTGTGCAATM	1e0	1	9910	0.0703	10620	0.076
M08138_2.00:HOXA10:HOXA11:HOXA5:HOXA6:HOXA7:HOXA9:HOXB5:HOXB6:HOXB8:HOXB9:HOXC10:HOXC11:HOXC5:HOXC6:HOXC8:HOXC9:HOXD10:HOXD11:HOXD8:HOXD9	TGATTTATGGC	1e0	1	5659	0.0401	6233.2	0.0446
M09994_2.00:CEBPA:CEBPB:CEBPE	DKVTTGCRCAAYTN	1e0	1	16381	0.1162	17231.8	0.1233
M00008_2.00:HMGA1:HMGA2	NNWAAWW	1e0	1	137930	0.9783	137580	0.9844
M00044_2.00:FOXP3	NRTAAACAA	1e0	1	93957	0.6664	101306	0.7249
M00056_2.00:ALX1:ALX3:ALX4:ARX:DRGX:EN1:EN2:ESX1:GBX1:GBX2:HESX1:ISX:MIXL1:MSX1:MSX2:NOBOX:OTP:PHOX2A:PHOX2B:PROP1:PRRX1:PRRX2:RAX:RAX2:SEBOX:SHOX:SHOX2:UNCX:VSX1:VSX2	TAATAAAT	1e0	1	71863	0.5097	78638.5	0.5627
M00060_2.00:HSF2:HSF4	NNNTTCYAY	1e0	1	135393	0.9603	136742	0.9784
M00070_2.00:CIC:SOX1:SOX10:SOX11:SOX12:SOX13:SOX14:SOX15:SOX17:SOX18:SOX2:SOX21:SOX3:SOX4:SOX5:SOX6:SOX7:SOX8:SOX9:SRY	NAAACAATADT	1e0	1	39283	0.2786	40973.6	0.2932
M00115_2.00:ARID3A:ARID3B:ARID3C	NDATYAAAH	1e0	1	119682	0.8489	124215	0.8888
M00116_2.00:ARID5A:ARID5B	NCAATATTAYN	1e0	1	37943	0.2691	39578.2	0.2832
M00117_2.00:ASCL1:ASCL2	NVCAGCTGBN	1e0	1	75684	0.5368	86055.4	0.6157
M00118_2.00:TCF12:TCF3:TCF4	VCACCTGB	1e0	1	93547	0.6635	102754	0.7352
M00120_2.00:MYF5:MYF6:MYOG	NCANCTGTY	1e0	1	116479	0.8262	123548	0.884
M00121_2.00:MAX	SCACGTGNN	1e0	1	62172	0.441	63522.8	0.4545
M00123_2.00:MAF:MAFA:MAFB:MAFG:MAFK	YHDGCAAWWN	1e0	1	102163	0.7246	107061	0.766
M00128_2.00:BCL6B	NTYTTTCTAGRN	1e0	1	63901	0.4532	68248.2	0.4883
M00129_2.00:GLIS2	NGACCCCCCDN	1e0	1	24255	0.172	25359.2	0.1815
M00130_2.00:PLAGL1	NGGGCCCCHN	1e0	1	64662	0.4586	71083.2	0.5086
M00131_2.00:ZSCAN26	ATTAGTAC	1e0	1	51745	0.367	52973.4	0.379
M00133_2.00:SP1:SP3:SP4:SP5:SP8:SP9	CMCGCCCCCH	1e0	1	41952	0.2976	46946.2	0.3359
M00134_2.00:KLF1:KLF12:KLF2:KLF3:KLF4:KLF5:KLF6:KLF7	GCCACGCCCH	1e0	1	44550	0.316	49645.2	0.3552
M00135_2.00:ZBTB7B	VGCCCCCCNN	1e0	1	66678	0.4729	72802.3	0.5209
M00137_2.00:ZIC1:ZIC2:ZIC3:ZIC4:ZIC5	HCCYGCKGNG	1e0	1	66899	0.4745	71461.4	0.5113
M00141_2.00:HIC2	RTGCCAACB	1e0	1	88991	0.6312	95625.3	0.6842
M00142_2.00:ZNF691	GTGCTCCT	1e0	1	47261	0.3352	49305.4	0.3528
M00143_2.00:ZNF740	CCCCCCCANN	1e0	1	43109	0.3058	45304.9	0.3242
M00144_2.00:OSR1:OSR2	NGCTACYGT	1e0	1	89574	0.6353	99312.2	0.7106
M00145_2.00:ZBTB14	NRCGCGCMY	1e0	1	26366	0.187	27686.9	0.1981
M00146_2.00:ZBTB12	NGTTCTAGAY	1e0	1	34518	0.2448	35899.1	0.2569
M00148_2.00:ZNF35	TTRTTTDTTN	1e0	1	114277	0.8105	121933	0.8725
M00150_2.00:ZIC1:ZIC2:ZIC3:ZIC4	MCCCSCTGNG	1e0	1	65289	0.4631	73252.8	0.5241
M00151_2.00:ZIC1:ZIC2:ZIC3:ZIC4:ZIC5	HCCYGCTGNG	1e0	1	68566	0.4863	75488.3	0.5401
M00152_2.00:ZBTB3	CACTGCANN	1e0	1	106725	0.757	116716	0.8351
M00153_2.00:E2F1:E2F2:E2F3:E2F4:E2F5:E2F6	DWDGGCGCBN	1e0	1	32578	0.2311	37518.7	0.2685
M00154_2.00:E2F1:E2F2:E2F3:E2F4:E2F5:E2F6	DWDGGCGCBN	1e0	1	31884	0.2261	37103.7	0.2655
M00160_2.00:FOXC2:FOXD1:FOXD2:FOXD3:FOXG1:FOXI1:FOXI2:FOXI3:FOXJ2:FOXJ3:FOXK1:FOXK2:FOXP1:FOXP3:FOXP4	NRTAAACAAA	1e0	1	68258	0.4841	73773.2	0.5279
M00161_2.00:FOXJ1:FOXJ2	ARTAAACAAAYN	1e0	1	42039	0.2982	45778.8	0.3276
M00162_2.00:FOXA1:FOXA2:FOXA3:FOXB1:FOXB2	GTAAACAA	1e0	1	44263	0.3139	46944.7	0.3359
M00163_2.00:FOXI1:FOXJ3:FOXK1:FOXK2	GTAAACAA	1e0	1	75831	0.5379	82547.3	0.5906
M00164_2.00:FOXC1:FOXC2:FOXD1:FOXD2:FOXD3:FOXD4:FOXD4L1:FOXD4L3:FOXD4L4:FOXD4L5:FOXD4L6:FOXE1:FOXE3:FOXF1:FOXF2:FOXG1:FOXI1:FOXI3:FOXL1:FOXL2:FOXS1	WDWRTAAACA	1e0	1	93481	0.663	100156	0.7166
M00165_2.00:GATA1:GATA2:GATA3:GATA4:GATA5:GATA6	NWGATAAS	1e0	1	106340	0.7542	109920	0.7865
M00166_2.00:GATA1:GATA2:GATA3:GATA4:GATA5:GATA6	NNNAGATAAN	1e0	1	125574	0.8907	130034	0.9304
M00167_2.00:GATA1:GATA2:GATA3:GATA4:GATA5:GATA6	NNHGATAAV	1e0	1	120408	0.854	124581	0.8914
M00169_2.00:SIX3:SIX6	YGATACN	1e0	1	124438	0.8826	132232	0.9462
M00170_2.00:DBX2:NKX3-1:NKX3-2	TTAAGTGSNB	1e0	1	74044	0.5252	76181.3	0.5451
M00171_2.00:HMBOX1:HNF1A:HNF1B	TTAACYNV	1e0	1	120294	0.8532	123878	0.8864
M00172_2.00:ALX1:ALX3:ALX4:ARX:BARX1:BARX2:BSX:DLX1:DLX2:DLX3:DLX4:DLX5:DLX6:DRGX:EMX1:EMX2:EN1:EN2:ESX1:EVX1:EVX2:GBX1:GBX2:GSX1:GSX2:HMX1:HMX3:HOXA1:HOXA2:HOXA3:HOXA4:HOXA5:HOXA7:HOXB1:HOXB2:HOXB3:HOXB4:HOXB5:HOXB7:HOXC4:HOXC5:HOXD1:HOXD3:HOXD4:ISX:LHX3:LHX4:MEOX1:MEOX2:MIXL1:MNX1:MSX1:MSX2:NANOG:NANOGP8:NKX1-1:NKX1-2:NOTO:OTP:PDX1:PHOX2A:PHOX2B:PROP1:PRRX1:PRRX2:RAX:RAX2:SEBOX:SHOX:SHOX2:UNCX:VAX1:VAX2:VENTX:VSX1:VSX2	YTAATKRNNN	1e0	1	102957	0.7302	109498	0.7835
M00173_2.00:IRF9	ANCGAAACY	1e0	1	89081	0.6318	95707.5	0.6848
M00175_2.00:IRF4:IRF8	NWNCGAAACY	1e0	1	77071	0.5466	86316.9	0.6176
M00176_2.00:IRF5:IRF6	NRNCGAWACY	1e0	1	73858	0.5239	84457.8	0.6043
M00177_2.00:IRF5	NANCGAAACY	1e0	1	64537	0.4577	72045.9	0.5155
M00178_2.00:SRF	CCWWATWWGG	1e0	1	48186	0.3418	50451	0.361
M00181_2.00:HNF4G:NR1H4:NR2C1:NR2C2:NR2F1:NR2F2:NR2F6:NR4A1:NR4A2:NR4A3:NR5A1:NR5A2:NR6A1:PPARA:PPARD:PPARG:RARA:RARB:RARG:RORA:RORB:RORC:RXRA:RXRB:RXRG:THRA:THRB	NGRGGTCAHN	1e0	1	76937	0.5457	92152.6	0.6594
M00182_2.00:HNF4A:HNF4G:NR2E1:NR2F1:NR2F2:NR2F6:NR6A1:RXRB:RXRG	NRRGKYCANN	1e0	1	117439	0.833	129117	0.9239
M00183_2.00:ESR1:ESR2:ESRRA:ESRRB:ESRRG	CAAGGTCAH	1e0	1	51032	0.362	55325.3	0.3959
M00184_2.00:ESR1:ESR2:HNF4A:HNF4G:NR1D1:NR1D2:NR1H2:NR1H3:NR1H4:NR2C1:NR2C2:NR2F1:NR2F2:NR2F6:NR4A1:NR4A2:NR4A3:NR5A2:NR6A1:PPARA:PPARD:PPARG:RARA:RARB:RARG:RORA:RORB:RORC:RXRA:RXRB:RXRG:THRA:THRB	RRGGTCAH	1e0	1	69382	0.4921	80516.2	0.5761
M00185_2.00:ESR1:ESR2:NR1D1:NR1D2:NR1H2:NR1H3:NR1H4:NR2C1:NR2C2:NR2F1:NR2F2:NR2F6:NR4A1:NR5A2:NR6A1:PPARA:PPARD:PPARG:RARA:RARB:RARG:RORA:RORB:RORC:RXRA:RXRB:RXRG	RAGGTCAH	1e0	1	87805	0.6228	100842	0.7215
M00186_2.00:RFX1:RFX2:RFX3:RFX4:RFX6	GTTGCYADGS	1e0	1	55638	0.3946	62806.1	0.4494
M00187_2.00:RFX5:RFX7	BGTTGCYANG	1e0	1	53939	0.3826	56691.5	0.4056
M00188_2.00:RFX1:RFX2:RFX3:RFX4:RFX6	CNTRGYAACV	1e0	1	51159	0.3629	53026	0.3794
M00190_2.00:GMEB1:GMEB2	YKACGYANN	1e0	1	64090	0.4546	67682.5	0.4843
M00192_2.00:SMAD1:SMAD3:SMAD9	NNNYYAGACR	1e0	1	121506	0.8618	129848	0.9291
M00193_2.00:LEF1:TCF7:TCF7L1:TCF7L2	TTTGWTVNN	1e0	1	126557	0.8976	130193	0.9316
M00194_2.00:HBP1	NWSAATGR	1e0	1	135502	0.9611	137383	0.983
M00197_2.00:SOX1:SOX10:SOX11:SOX12:SOX13:SOX14:SOX15:SOX17:SOX18:SOX2:SOX21:SOX3:SOX30:SOX4:SOX5:SOX6:SOX7:SOX8:SOX9:SRY	NDAACAAT	1e0	1	130983	0.929	134064	0.9593
M00198_2.00:LEF1:TCF7:TCF7L1:TCF7L2	ASATCAAAGR	1e0	1	45327	0.3215	47084.6	0.3369
M00199_2.00:SOX1:SOX10:SOX11:SOX12:SOX13:SOX14:SOX15:SOX17:SOX18:SOX2:SOX21:SOX3:SOX30:SOX4:SOX5:SOX6:SOX7:SOX8:SOX9:SRY	NNNAWSAAT	1e0	1	133462	0.9466	135701	0.971
M00200_2.00:LEF1:TCF7:TCF7L1:TCF7L2	ASATCAAAGR	1e0	1	45301	0.3213	46794.5	0.3348
M00201_2.00:SOX1:SOX10:SOX11:SOX12:SOX13:SOX14:SOX15:SOX17:SOX18:SOX2:SOX21:SOX3:SOX30:SOX4:SOX5:SOX6:SOX7:SOX8:SOX9:SRY	ATTGTTNYNN	1e0	1	108665	0.7707	114911	0.8222
M00202_2.00:SOX1:SOX10:SOX11:SOX12:SOX13:SOX14:SOX15:SOX17:SOX18:SOX2:SOX21:SOX3:SOX30:SOX4:SOX5:SOX6:SOX7:SOX8:SOX9:SRY	ATTGTNNNN	1e0	1	136825	0.9705	137590	0.9845
M00203_2.00:SOX1:SOX10:SOX11:SOX12:SOX13:SOX14:SOX15:SOX17:SOX18:SOX2:SOX21:SOX3:SOX30:SOX4:SOX5:SOX6:SOX7:SOX8:SOX9:SRY	ATTGTTHN	1e0	1	114623	0.813	120608	0.863
M00204_2.00:SOX1:SOX10:SOX11:SOX12:SOX13:SOX14:SOX15:SOX17:SOX18:SOX2:SOX21:SOX3:SOX30:SOX4:SOX5:SOX6:SOX7:SOX8:SOX9:SRY	NNDACAAT	1e0	1	132054	0.9366	134788	0.9644
M00205_2.00:SOX1:SOX10:SOX11:SOX12:SOX13:SOX14:SOX15:SOX17:SOX18:SOX2:SOX21:SOX3:SOX30:SOX4:SOX5:SOX6:SOX7:SOX8:SOX9:SRY	HATTGTYHNN	1e0	1	118844	0.8429	126039	0.9018
M00206_2.00:SOX1:SOX10:SOX11:SOX12:SOX13:SOX14:SOX15:SOX17:SOX18:SOX2:SOX21:SOX3:SOX30:SOX4:SOX5:SOX6:SOX7:SOX8:SOX9:SRY	NDAACAAT	1e0	1	130141	0.9231	133372	0.9543
M00207_2.00:LEF1:TCF7:TCF7L1:TCF7L2	NATCAAAV	1e0	1	126237	0.8954	129853	0.9291
M00208_2.00:SOX1:SOX10:SOX11:SOX12:SOX13:SOX14:SOX15:SOX17:SOX18:SOX2:SOX21:SOX3:SOX30:SOX4:SOX5:SOX6:SOX7:SOX8:SOX9:SRY	ATTGTNNNN	1e0	1	132556	0.9402	135015	0.9661
M00209_2.00:SOX1:SOX10:SOX11:SOX12:SOX13:SOX14:SOX15:SOX17:SOX18:SOX2:SOX21:SOX3:SOX30:SOX4:SOX5:SOX6:SOX7:SOX8:SOX9:SRY	NNDACAAT	1e0	1	128563	0.9119	132281	0.9465
M00210_2.00:SOX1:SOX10:SOX11:SOX12:SOX13:SOX14:SOX15:SOX17:SOX18:SOX2:SOX21:SOX3:SOX30:SOX4:SOX5:SOX6:SOX7:SOX8:SOX9:SRY	ATTGTYHNN	1e0	1	126997	0.9008	131911	0.9439
M00211_2.00:SOX1:SOX10:SOX11:SOX12:SOX13:SOX14:SOX15:SOX17:SOX18:SOX2:SOX21:SOX3:SOX30:SOX4:SOX5:SOX6:SOX7:SOX8:SOX9:SRY	ATTGTTHNNN	1e0	1	114687	0.8134	120062	0.8591
M00213_2.00:SOX1:SOX10:SOX11:SOX12:SOX13:SOX14:SOX15:SOX17:SOX18:SOX2:SOX21:SOX3:SOX30:SOX4:SOX5:SOX6:SOX7:SOX8:SOX9:SRY	NDRACAAWR	1e0	1	125682	0.8914	131108	0.9381
M00214_2.00:SOX1:SOX10:SOX11:SOX12:SOX13:SOX14:SOX15:SOX17:SOX18:SOX2:SOX21:SOX3:SOX30:SOX4:SOX5:SOX6:SOX7:SOX8:SOX9:SRY	NNNNAWSAAT	1e0	1	134942	0.9571	136405	0.976
M00215_2.00:EOMES:TBR1:TBX21:TBX5	AGGTGTGAAN	1e0	1	43068	0.3055	48679.1	0.3483
M00216_2.00:TBP:TBPL2	HWTATAT	1e0	1	127835	0.9067	129706	0.9281
M00218_2.00:ZNF200	DGTMTCCNHN	1e0	1	107115	0.7597	113358	0.8111
M00219_2.00:ZNF200	DGTMTCCNNN	1e0	1	120789	0.8567	126599	0.9058
M00220_2.00:SNAI2	SCACCTGY	1e0	1	67353	0.4777	80754.8	0.5778
M00221_2.00:SNAI2	CACCTGY	1e0	1	107743	0.7642	121719	0.8709
M00222_2.00:SNAI2	CACCTGYNNN	1e0	1	108719	0.7711	119148	0.8525
M00223_2.00:KLF1	NNNNVCCCC	1e0	1	134058	0.9508	137443	0.9834
M00225_2.00:KLF1	NATAWATTATNN	1e0	1	45393	0.322	49786.1	0.3562
M00226_2.00:KLF1:KLF12:KLF2:KLF3:KLF4:KLF5:KLF6:KLF7:KLF8	CCCGCCCA	1e0	1	43801	0.3107	47214.3	0.3378
M00227_2.00:BCL6	NTAATTAATN	1e0	1	48275	0.3424	49430.7	0.3537
M00228_2.00:BCL6	TTCCTVGAAA	1e0	1	72140	0.5117	74276.7	0.5315
M00229_2.00:EGR2	NMMCACGCA	1e0	1	62977	0.4467	68285.1	0.4886
M00230_2.00:EGR2	MCRCCCMCCC	1e0	1	59135	0.4194	68972.8	0.4935
M00231_2.00:EGR1:EGR2:EGR3	CCCMCGCA	1e0	1	32811	0.2327	36517.4	0.2613
M00232_2.00:EGR1:EGR2:EGR3:EGR4	NHMCGCCCHN	1e0	1	71900	0.51	83518.7	0.5976
M00236_2.00:GFI1:GFI1B	MAATCWNNN	1e0	1	127524	0.9045	132712	0.9496
M00238_2.00:GFI1:GFI1B	HAATCWNNN	1e0	1	129564	0.919	134110	0.9596
M00244_2.00:WT1	NNNWAATATATW	1e0	1	58799	0.417	66634.6	0.4768
M00247_2.00:WT1	ATATATTATNN	1e0	1	48203	0.3419	54493.9	0.3899
M00248_2.00:WT1	NATATTATATGTN	1e0	1	24921	0.1768	27353.6	0.1957
M00250_2.00:ZNF655	NATGCTAMNN	1e0	1	96297	0.683	103092	0.7376
M00251_2.00:ZNF655	NATGCTAMN	1e0	1	107091	0.7596	113584	0.8127
M00252_2.00:ZNF655	NATGCTAMNN	1e0	1	96055	0.6813	102570	0.7339
M00253_2.00:FOXC1:FOXC2:FOXD1:FOXD2:FOXD3:FOXD4:FOXD4L1:FOXD4L3:FOXD4L4:FOXD4L5:FOXD4L6:FOXE1:FOXF1:FOXF2:FOXG1:FOXI1:FOXI3:FOXK2:FOXL1:FOXL2:FOXP4:FOXS1	TGTATAAAHAA	1e0	1	57281	0.4063	62778.5	0.4492
M00254_2.00:FOXC1:FOXC2:FOXD1:FOXD2:FOXD3:FOXD4:FOXD4L1:FOXD4L3:FOXD4L4:FOXD4L5:FOXD4L6:FOXE1:FOXF1:FOXF2:FOXG1:FOXI1:FOXI3:FOXK2:FOXL1:FOXL2:FOXS1	AATAAACANN	1e0	1	66107	0.4689	70078.2	0.5014
M00255_2.00:FOXC1:FOXC2:FOXD1:FOXD2:FOXD3:FOXD4:FOXD4L1:FOXD4L3:FOXD4L4:FOXD4L5:FOXD4L6:FOXE1:FOXF1:FOXF2:FOXG1:FOXI1:FOXI3:FOXK2:FOXL1:FOXL2:FOXP4:FOXS1	NRTATATWATNN	1e0	1	40313	0.2859	43656	0.3124
M00256_2.00:FOXC1:FOXC2:FOXD1:FOXD2:FOXD3:FOXD4:FOXD4L1:FOXD4L3:FOXD4L4:FOXD4L5:FOXD4L6:FOXE1:FOXF1:FOXF2:FOXG1:FOXI1:FOXI3:FOXK2:FOXL1:FOXL2:FOXP4:FOXS1	NNHWAATYACATN	1e0	1	63776	0.4523	67452.6	0.4826
M00257_2.00:FOXC1:FOXC2:FOXD1:FOXD2:FOXD3:FOXD4:FOXD4L1:FOXD4L3:FOXD4L4:FOXD4L5:FOXD4L6:FOXE1:FOXF1:FOXF2:FOXG1:FOXI1:FOXI3:FOXK2:FOXL1:FOXL2:FOXP4:FOXS1	WRNRWAAACA	1e0	1	123886	0.8787	129030	0.9232
M00258_2.00:FOXC1:FOXC2:FOXD1:FOXD2:FOXD3:FOXD4:FOXD4L1:FOXD4L3:FOXD4L4:FOXD4L5:FOXD4L6:FOXE1:FOXF1:FOXF2:FOXG1:FOXI1:FOXI3:FOXK2:FOXL1:FOXL2:FOXP4:FOXS1	NATAAAACAAN	1e0	1	86294	0.6121	92859.2	0.6644
M00259_2.00:FOXC1:FOXC2:FOXD1:FOXD2:FOXD3:FOXD4:FOXD4L1:FOXD4L3:FOXD4L4:FOXD4L5:FOXD4L6:FOXE1:FOXF1:FOXF2:FOXG1:FOXI1:FOXI3:FOXK2:FOXL1:FOXL2:FOXP4:FOXS1	ATAAACAA	1e0	1	73143	0.5188	79474	0.5687
M00260_2.00:ALX1:ALX3:ALX4:ARX:BARHL1:BARHL2:BARX1:BARX2:BSX:DLX1:DLX2:DLX3:DLX4:DLX5:DLX6:DRGX:EMX1:EMX2:EN1:EN2:ESX1:EVX1:EVX2:GBX1:GBX2:GSX1:GSX2:HESX1:HOXA2:HOXA3:HOXB2:HOXB3:HOXD3:ISX:LBX1:LBX2:LHX1:LHX2:LHX3:LHX4:LHX5:LHX6:LHX8:LHX9:LMX1A:LMX1B:MEOX1:MIXL1:MNX1:MSX1:MSX2:NKX1-1:NKX1-2:NOBOX:NOTO:OTP:PDX1:PHOX2A:PHOX2B:PROP1:PRRX1:PRRX2:RAX:RAX2:SEBOX:SHOX:SHOX2:UNCX:VAX1:VAX2:VSX1:VSX2:ZFHX2:ZFHX3	KMTAATTARTN	1e0	1	27002	0.1915	29658.2	0.2122
M00261_2.00:ALX1:ALX3:ALX4:ARX:BARHL1:BARHL2:BARX1:BARX2:BSX:DLX1:DLX2:DLX3:DLX4:DLX5:DLX6:DRGX:EMX1:EMX2:EN1:EN2:ESX1:EVX1:EVX2:GBX1:GBX2:GSX1:GSX2:HESX1:HOXA2:HOXA3:HOXB2:HOXB3:HOXD3:ISX:LBX1:LBX2:LHX1:LHX2:LHX3:LHX4:LHX5:LHX6:LHX8:LHX9:LMX1A:LMX1B:MEOX1:MIXL1:MNX1:MSX1:MSX2:NKX1-1:NKX1-2:NOBOX:NOTO:OTP:PDX1:PHOX2A:PHOX2B:PROP1:PRRX1:PRRX2:RAX:RAX2:SEBOX:SHOX:SHOX2:UNCX:VAX1:VAX2:VSX1:VSX2:ZFHX2:ZFHX3	NNTAATKVR	1e0	1	115928	0.8222	122799	0.8787
M00263_2.00:ALX1:ALX3:ALX4:ARX:DRGX:EN1:EN2:ESX1:GBX1:GBX2:HESX1:ISX:LHX2:LHX3:LHX4:LHX9:MIXL1:NKX1-1:NKX1-2:OTP:PHOX2A:PHOX2B:PROP1:PRRX1:PRRX2:RAX:RAX2:SEBOX:SHOX:SHOX2:UNCX:VSX1:VSX2	TATYAATTAY	1e0	1	40284	0.2857	43192	0.309
M00264_2.00:ALX1:ALX3:ALX4:ARX:BARHL1:BARHL2:BARX1:BARX2:BSX:DLX1:DLX2:DLX3:DLX4:DLX5:DLX6:DRGX:EMX1:EMX2:EN1:EN2:ESX1:EVX1:EVX2:GBX1:GBX2:GSX1:GSX2:HESX1:HOXA2:HOXA3:HOXB2:HOXB3:HOXD3:ISX:LBX1:LBX2:LHX1:LHX2:LHX3:LHX4:LHX5:LHX6:LHX8:LHX9:LMX1A:LMX1B:MEOX1:MIXL1:MNX1:MSX1:MSX2:NKX1-1:NKX1-2:NOBOX:NOTO:OTP:PDX1:PHOX2A:PHOX2B:PROP1:PRRX1:PRRX2:RAX:RAX2:SEBOX:SHOX:SHOX2:UNCX:VAX1:VAX2:VSX1:VSX2:ZFHX2:ZFHX3	NNTAATTNN	1e0	1	121680	0.863	127095	0.9094
M00266_2.00:ALX1:ALX3:ALX4:ARX:BARX1:BARX2:BSX:DLX2:DLX3:DRGX:EMX1:EMX2:EN1:EN2:ESX1:EVX1:EVX2:GBX1:GBX2:GSX1:GSX2:HESX1:HOXA2:HOXA3:HOXB2:HOXB3:HOXD3:ISL1:ISL2:ISX:LBX1:LBX2:LHX1:LHX2:LHX3:LHX4:LHX5:LHX6:LHX8:LHX9:LMX1A:LMX1B:MEOX1:MIXL1:MNX1:MSX1:MSX2:NKX1-1:NKX1-2:NOBOX:NOTO:OTP:PDX1:PHOX2A:PHOX2B:PROP1:PRRX1:PRRX2:RAX:RAX2:SEBOX:SHOX:SHOX2:UNCX:VAX1:VAX2:VSX1:VSX2:ZFHX2:ZFHX3	NNTAATKRN	1e0	1	121798	0.8639	127230	0.9104
M00267_2.00:ALX1:ALX3:ALX4:ARX:BARX1:BARX2:BSX:DRGX:EMX1:EMX2:EN1:EN2:ESX1:GBX1:GBX2:GSX1:GSX2:HESX1:HOXA2:HOXA3:HOXB2:HOXB3:HOXD3:ISX:LBX2:LHX1:LHX2:LHX3:LHX4:LHX5:LHX6:LHX8:LHX9:LMX1A:LMX1B:MEOX1:MIXL1:MNX1:MSX1:MSX2:NKX1-1:NKX1-2:NOBOX:NOTO:OTP:PDX1:PHOX2A:PHOX2B:PROP1:PRRX1:PRRX2:RAX:RAX2:SEBOX:SHOX:SHOX2:UNCX:VAX1:VAX2:VSX1:VSX2:ZFHX2	NNTAATKRV	1e0	1	119448	0.8472	125341	0.8968
M00268_2.00:ALX1:ALX3:ALX4:ARX:BARX1:BARX2:BSX:DLX2:DLX3:DRGX:EN1:EN2:ESX1:GBX1:GBX2:HESX1:HOXA2:HOXB2:ISX:LBX1:LBX2:LHX1:LHX2:LHX3:LHX4:LHX5:LHX6:LHX8:LHX9:LMX1A:LMX1B:MEOX1:MIXL1:MNX1:MSX1:MSX2:NKX1-1:NKX1-2:NOBOX:NOTO:OTP:PDX1:PHOX2A:PHOX2B:PROP1:PRRX1:PRRX2:RAX:RAX2:SEBOX:SHOX:SHOX2:UNCX:VAX1:VAX2:VSX1:VSX2:ZFHX2:ZFHX3	NNTAATTRV	1e0	1	117697	0.8348	123899	0.8865
M00269_2.00:ALX1:ALX3:ALX4:ARX:BARX1:BARX2:BSX:DLX2:DLX3:DRGX:EMX1:EMX2:EN1:EN2:ESX1:EVX1:EVX2:GBX1:GBX2:GSX1:GSX2:HESX1:HOXA2:HOXA3:HOXB2:HOXB3:HOXD3:ISL1:ISL2:ISX:LBX1:LBX2:LHX1:LHX2:LHX3:LHX4:LHX5:LHX6:LHX8:LHX9:LMX1A:LMX1B:MEOX1:MIXL1:MNX1:MSX1:MSX2:NKX1-1:NKX1-2:NOBOX:NOTO:OTP:PDX1:PHOX2A:PHOX2B:PROP1:PRRX1:PRRX2:RAX:RAX2:SEBOX:SHOX:SHOX2:UNCX:VAX1:VAX2:VSX1:VSX2:ZFHX2:ZFHX3	NNTAATKRN	1e0	1	122009	0.8654	127250	0.9105
M00270_2.00:CRX:DMBX1:DPRX:GSC:GSC2:OTX1:OTX2:PITX1:PITX2:PITX3:TPRX1	NTAATCC	1e0	1	123339	0.8748	130825	0.9361
M00271_2.00:CRX:DMBX1:DPRX:GSC:GSC2:OTX1:OTX2:PITX1:PITX2:PITX3:TPRX1	NTAATCC	1e0	1	128390	0.9106	133653	0.9563
M00272_2.00:CRX:DMBX1:DPRX:GSC:GSC2:OTX1:OTX2:PITX1:PITX2:PITX3:TPRX1	NNTAATCC	1e0	1	126591	0.8979	133813	0.9575
M00273_2.00:CRX:DMBX1:DPRX:GSC:GSC2:OTX1:OTX2:PITX1:PITX2:PITX3:TPRX1	NAYTAATCCMN	1e0	1	20329	0.1442	22191.2	0.1588
M00274_2.00:CRX:DMBX1:DPRX:GSC:GSC2:OTX1:OTX2:PITX1:PITX2:PITX3:TPRX1	NCTAATCCSV	1e0	1	25894	0.1837	38528	0.2757
M00275_2.00:CRX:DMBX1:DPRX:GSC:GSC2:OTX1:OTX2:PITX1:PITX2:PITX3:TPRX1	VCTAATCCGN	1e0	1	17967	0.1274	19991.1	0.143
M00276_2.00:PBX1:PBX2:PBX3:PBX4	NCTAATTAATN	1e0	1	23889	0.1694	25737	0.1842
M00277_2.00:PBX1:PBX2:PBX3:PBX4	NWTGAYRNVN	1e0	1	104991	0.7447	109665	0.7847
M00278_2.00:ALX1:ALX3:ALX4:ARX:BARX1:BARX2:BSX:DLX1:DLX2:DLX3:DLX6:DRGX:EMX1:EMX2:EN1:EN2:ESX1:EVX1:EVX2:GBX1:GBX2:GSX1:GSX2:HESX1:HOXA2:HOXA3:HOXB2:HOXB3:HOXD3:ISL1:ISL2:ISX:LBX1:LBX2:LHX1:LHX2:LHX3:LHX4:LHX5:LHX6:LHX8:LHX9:LMX1A:LMX1B:MEOX1:MIXL1:MNX1:MSX1:MSX2:NKX1-1:NKX1-2:NOBOX:NOTO:OTP:PDX1:PHOX2A:PHOX2B:PROP1:PRRX1:PRRX2:RAX:RAX2:SEBOX:SHOX:SHOX2:UNCX:VAX1:VAX2:VSX1:VSX2:ZFHX2:ZFHX3	NNNTAAT	1e0	1	139361	0.9885	139219	0.9961
M00279_2.00:ALX1:ALX3:ALX4:ARX:BSX:DLX1:DLX2:DLX3:DLX6:DRGX:EMX1:EMX2:EN1:EN2:ESX1:GBX1:GBX2:HESX1:HOXA2:HOXB2:ISX:LBX1:LBX2:LHX1:LHX2:LHX3:LHX4:LHX5:LHX6:LHX8:LHX9:LMX1A:LMX1B:MEOX1:MIXL1:MNX1:MSX1:MSX2:NKX1-1:NKX1-2:NOBOX:NOTO:OTP:PHOX2A:PHOX2B:PROP1:PRRX1:PRRX2:RAX:RAX2:SEBOX:SHOX:SHOX2:UNCX:VAX1:VAX2:VSX1:VSX2:ZFHX2:ZFHX3	NATAATTACTN	1e0	1	28769	0.2041	29779.5	0.2131
M00280_2.00:ALX1:ALX3:ALX4:ARX:BARX1:BARX2:BSX:DLX1:DLX2:DLX3:DLX6:DRGX:EMX1:EMX2:EN1:EN2:ESX1:EVX1:EVX2:GBX1:GBX2:GSX1:GSX2:HESX1:HOXA2:HOXA3:HOXB2:HOXB3:HOXD3:ISX:LBX1:LBX2:LHX1:LHX2:LHX3:LHX4:LHX5:LHX6:LHX8:LHX9:LMX1A:LMX1B:MEOX1:MIXL1:MNX1:MSX1:MSX2:NKX1-1:NKX1-2:NOBOX:NOTO:OTP:PDX1:PHOX2A:PHOX2B:PROP1:PRRX1:PRRX2:RAX:RAX2:SEBOX:SHOX:SHOX2:UNCX:VAX1:VAX2:VSX1:VSX2:ZFHX2:ZFHX3	NTMCATAATTAMN	1e0	1	30046	0.2131	33754.6	0.2415
M00281_2.00:ALX1:ALX3:ALX4:ARX:BARX1:BARX2:BSX:DLX1:DLX2:DLX3:DLX6:DRGX:EMX1:EMX2:EN1:EN2:ESX1:EVX1:EVX2:GBX1:GBX2:GSX1:GSX2:HESX1:HOXA2:HOXA3:HOXB2:HOXB3:HOXD3:ISX:LBX1:LBX2:LHX1:LHX2:LHX3:LHX4:LHX5:LHX6:LHX8:LHX9:LMX1A:LMX1B:MEOX1:MIXL1:MNX1:MSX1:MSX2:NKX1-1:NKX1-2:NOBOX:NOTO:OTP:PDX1:PHOX2A:PHOX2B:PROP1:PRRX1:PRRX2:RAX:RAX2:SEBOX:SHOX:SHOX2:UNCX:VAX1:VAX2:VSX1:VSX2:ZFHX2:ZFHX3	NNNNNNNWAT	1e0	1	139686	0.9908	139345	0.997
M00282_2.00:ALX1:ALX3:ALX4:ARX:BARX1:BARX2:BSX:DLX1:DLX2:DLX3:DLX6:DRGX:EMX1:EMX2:EN1:EN2:ESX1:EVX1:EVX2:GBX1:GBX2:GSX1:GSX2:HESX1:HOXA2:HOXA3:HOXB2:HOXB3:HOXD3:ISX:LBX1:LBX2:LHX1:LHX2:LHX3:LHX4:LHX5:LHX6:LHX8:LHX9:LMX1A:LMX1B:MEOX1:MIXL1:MNX1:MSX1:MSX2:NKX1-1:NKX1-2:NOBOX:NOTO:OTP:PDX1:PHOX2A:PHOX2B:PROP1:PRRX1:PRRX2:RAX:RAX2:SEBOX:SHOX:SHOX2:UNCX:VAX1:VAX2:VSX1:VSX2:ZFHX2:ZFHX3	TAATTAGT	1e0	1	37495	0.2659	40346.4	0.2887
M00283_2.00:ALX1:ALX3:ALX4:ARX:BARHL1:BARHL2:BARX1:BARX2:BSX:DLX1:DLX2:DLX3:DLX4:DLX5:DLX6:DRGX:EMX1:EMX2:EN1:EN2:ESX1:EVX1:EVX2:GBX1:GBX2:GSX1:GSX2:HMX1:HMX2:HMX3:HOXA1:HOXA2:HOXA3:HOXA4:HOXA5:HOXB1:HOXB2:HOXB3:HOXB4:HOXB5:HOXC4:HOXC5:HOXD1:HOXD3:HOXD4:ISX:LHX2:LHX3:LHX4:LHX9:MEOX1:MIXL1:MNX1:MSX1:MSX2:NKX1-1:NKX1-2:NOBOX:NOTO:OTP:PDX1:PHOX2A:PHOX2B:PROP1:PRRX1:PRRX2:RAX:RAX2:SEBOX:SHOX:SHOX2:TLX1:TLX2:TLX3:UNCX:VAX1:VAX2:VENTX:VSX1:VSX2	NNTAATDRNN	1e0	1	116613	0.8271	123394	0.8829
M00284_2.00:ALX1:ALX3:ALX4:ARX:BARHL1:BARHL2:BARX1:BARX2:BSX:DLX1:DLX2:DLX3:DLX4:DLX5:DLX6:DRGX:EMX1:EMX2:EN1:EN2:ESX1:EVX1:EVX2:GBX1:GBX2:GSX1:GSX2:HMX1:HMX2:HMX3:HOXA1:HOXA2:HOXA3:HOXA4:HOXA5:HOXB1:HOXB2:HOXB3:HOXB4:HOXB5:HOXC4:HOXC5:HOXD1:HOXD3:HOXD4:ISX:LHX2:LHX3:LHX4:LHX9:MEOX1:MIXL1:MNX1:MSX1:MSX2:NKX1-1:NKX1-2:NOBOX:NOTO:OTP:PDX1:PHOX2A:PHOX2B:PROP1:PRRX1:PRRX2:RAX:RAX2:SEBOX:SHOX:SHOX2:TLX1:TLX2:TLX3:UNCX:VAX1:VAX2:VSX1:VSX2	NBTAATDR	1e0	1	120594	0.8553	126213	0.9031
M00285_2.00:ALX1:ALX3:ALX4:ARX:BARX1:BARX2:BSX:DLX1:DLX2:DLX3:DLX4:DLX5:DLX6:DRGX:EMX1:EMX2:EN1:EN2:ESX1:EVX1:EVX2:GBX1:GBX2:GSX1:GSX2:HESX1:HOXA2:HOXA3:HOXB2:HOXB3:HOXD3:ISX:LBX1:LBX2:LHX1:LHX2:LHX3:LHX4:LHX5:LHX6:LHX8:LHX9:LMX1A:LMX1B:MEOX1:MIXL1:MNX1:MSX1:MSX2:NKX1-1:NKX1-2:NOBOX:NOTO:OTP:PDX1:PHOX2A:PHOX2B:PROP1:PRRX1:PRRX2:RAX:RAX2:SEBOX:SHOX:SHOX2:UNCX:VAX1:VAX2:VSX1:VSX2:ZFHX2:ZFHX3	WATATATTTHNN	1e0	1	68978	0.4892	77356.9	0.5535
M00286_2.00:ALX1:ALX3:ALX4:ARX:BARX1:BARX2:BSX:DLX1:DLX2:DLX3:DLX4:DLX5:DLX6:DRGX:EMX1:EMX2:EN1:EN2:ESX1:EVX1:EVX2:GBX1:GBX2:GSX1:GSX2:HESX1:HOXA2:HOXA3:HOXB2:HOXB3:HOXD3:ISX:LBX1:LBX2:LHX1:LHX2:LHX3:LHX4:LHX5:LHX6:LHX8:LHX9:LMX1A:LMX1B:MEOX1:MIXL1:MNX1:MSX1:MSX2:NKX1-1:NKX1-2:NOBOX:NOTO:OTP:PDX1:PHOX2A:PHOX2B:PROP1:PRRX1:PRRX2:RAX:RAX2:SEBOX:SHOX:SHOX2:UNCX:VAX1:VAX2:VSX1:VSX2:ZFHX2:ZFHX3	TAATTAD	1e0	1	115237	0.8173	121359	0.8684
M00287_2.00:ALX1:ALX3:ALX4:ARX:BARX1:BARX2:BSX:DLX1:DLX2:DLX3:DLX4:DLX5:DLX6:DRGX:EMX1:EMX2:EN1:EN2:ESX1:EVX1:EVX2:GBX1:GBX2:GSX1:GSX2:HESX1:HOXA2:HOXA3:HOXB2:HOXB3:HOXD3:ISX:LBX1:LBX2:LHX1:LHX2:LHX3:LHX4:LHX5:LHX6:LHX8:LHX9:LMX1A:LMX1B:MEOX1:MIXL1:MNX1:MSX1:MSX2:NKX1-1:NKX1-2:NOBOX:NOTO:OTP:PDX1:PHOX2A:PHOX2B:PROP1:PRRX1:PRRX2:RAX:RAX2:SEBOX:SHOX:SHOX2:UNCX:VAX1:VAX2:VSX1:VSX2:ZFHX2:ZFHX3	NTTAATTAGN	1e0	1	20732	0.147	22426.8	0.1605
M00288_2.00:ALX1:ALX3:ALX4:ARX:BARHL1:BARHL2:BARX1:BARX2:BSX:DLX1:DLX2:DLX3:DLX4:DLX5:DLX6:DRGX:EMX1:EMX2:EN1:EN2:ESX1:EVX1:EVX2:GBX1:GBX2:GSX1:GSX2:HESX1:HMX1:HMX2:HMX3:HOXA1:HOXA2:HOXA3:HOXB1:HOXB2:HOXB3:HOXD1:HOXD3:ISX:LBX1:LBX2:LHX1:LHX2:LHX3:LHX4:LHX5:LHX9:MEOX1:MEOX2:MIXL1:MNX1:MSX1:MSX2:NANOG:NANOGP8:NKX1-1:NKX1-2:NOBOX:OTP:PDX1:PHOX2A:PHOX2B:PROP1:PRRX1:PRRX2:RAX:RAX2:SEBOX:SHOX:SHOX2:UNCX:VAX1:VAX2:VSX1:VSX2	NTAATTRV	1e0	1	119030	0.8443	124950	0.894
M00289_2.00:ALX1:ALX3:ALX4:ARX:BARHL1:BARHL2:BARX1:BARX2:BSX:DLX1:DLX2:DLX3:DLX4:DLX5:DLX6:DRGX:EMX1:EMX2:EN1:EN2:ESX1:EVX1:EVX2:GBX1:GBX2:GSX1:GSX2:HESX1:HMX1:HMX2:HMX3:HOXA1:HOXA2:HOXA3:HOXB1:HOXB2:HOXB3:HOXD3:ISX:LBX1:LBX2:LHX2:LHX3:LHX4:LHX9:MEOX1:MEOX2:MIXL1:MNX1:MSX1:MSX2:NANOG:NANOGP8:NKX1-1:NKX1-2:NOBOX:OTP:PDX1:PHOX2A:PHOX2B:PROP1:PRRX1:PRRX2:RAX:RAX2:SEBOX:SHOX:SHOX2:UNCX:VAX1:VAX2:VSX1:VSX2	TAATTGNN	1e0	1	105449	0.7479	114004	0.8157
M00290_2.00:ALX1:ALX3:ALX4:ARX:BARHL1:BARHL2:BARX1:BARX2:BSX:DLX1:DLX2:DLX3:DLX4:DLX5:DLX6:DRGX:EMX1:EMX2:EN1:EN2:ESX1:EVX1:EVX2:GBX1:GBX2:GSX1:GSX2:HESX1:HMX1:HMX2:HMX3:HOXA1:HOXA2:HOXA3:HOXB1:HOXB2:HOXB3:HOXD1:HOXD3:ISX:LBX1:LBX2:LHX1:LHX2:LHX3:LHX4:LHX5:LHX9:MEOX1:MEOX2:MIXL1:MNX1:MSX1:MSX2:NANOG:NANOGP8:NKX1-1:NKX1-2:NOBOX:OTP:PDX1:PHOX2A:PHOX2B:PROP1:PRRX1:PRRX2:RAX:RAX2:SEBOX:SHOX:SHOX2:UNCX:VAX1:VAX2:VSX1:VSX2	TAATTRNN	1e0	1	116307	0.8249	122799	0.8787
M00291_2.00:ALX1:ALX3:ALX4:ARX:DRGX:EMX1:EMX2:EN1:EN2:ESX1:GBX1:GBX2:HESX1:HOXA2:HOXB2:ISX:LBX2:LHX2:LHX3:LHX4:LHX6:LHX8:LHX9:MEOX1:MIXL1:MNX1:MSX1:MSX2:NKX1-1:NKX1-2:OTP:PHOX2A:PHOX2B:PROP1:PRRX1:PRRX2:RAX:RAX2:SEBOX:SHOX:SHOX2:UNCX:VSX1:VSX2:ZFHX2	VNTAATTRV	1e0	1	98344	0.6975	101994	0.7298
M00292_2.00:ALX1:ALX3:ALX4:ARX:BARHL1:BARHL2:BARX1:BARX2:BSX:DRGX:EMX1:EMX2:EN1:EN2:ESX1:EVX1:EVX2:GBX1:GBX2:GSX1:GSX2:HESX1:HOXA2:HOXA3:HOXB2:HOXB3:HOXD3:ISX:LBX1:LBX2:LHX1:LHX2:LHX3:LHX4:LHX5:LHX6:LHX8:LHX9:LMX1A:LMX1B:MEOX1:MEOX2:MIXL1:MNX1:MSX1:MSX2:NKX1-1:NKX1-2:NOBOX:NOTO:OTP:PDX1:PHOX2A:PHOX2B:PROP1:PRRX1:PRRX2:RAX:RAX2:SEBOX:SHOX:SHOX2:UNCX:VAX1:VAX2:VSX1:VSX2:ZFHX2	VNTAATTRV	1e0	1	104121	0.7385	112421	0.8044
M00293_2.00:HOXA13:HOXB13:HOXC13:HOXD13	DTTTATDRBN	1e0	1	115608	0.82	120240	0.8603
M00294_2.00:HOXA13:HOXB13:HOXC13:HOXD13	TCGTAAAA	1e0	1	71491	0.5071	76818.3	0.5497
M00295_2.00:HOXA13:HOXB13:HOXC13:HOXD13	DTTTATDRB	1e0	1	116599	0.827	121026	0.866
M00296_2.00:HOXA13:HOXC13:HOXD13	GTATAAAA	1e0	1	69399	0.4922	73999.4	0.5295
M00297_2.00:HOXA13:HOXC13:HOXD13	DTTTATAHBN	1e0	1	96057	0.6813	105607	0.7556
M00298_2.00:HOXA13:HOXB13:HOXC13:HOXD13	TTTTATDRV	1e0	1	113723	0.8066	118689	0.8492
M00299_2.00:HOXA13:HOXB13:HOXC13:HOXD13	DTTTATDRB	1e0	1	116624	0.8272	120923	0.8652
M00300_2.00:HOXA13:HOXB13:HOXC13:HOXD13	TTTTATTA	1e0	1	86787	0.6156	93212	0.667
M00301_2.00:NKX2-1:NKX2-2:NKX2-3:NKX2-4:NKX2-5:NKX2-6:NKX2-8	HNRAGTGB	1e0	1	139403	0.9888	139594	0.9988
M00302_2.00:NKX2-1:NKX2-2:NKX2-3:NKX2-4:NKX2-5:NKX2-6:NKX2-8	WNRAGTGB	1e0	1	138134	0.9798	139303	0.9967
M00303_2.00:BARX1:BARX2:BSX:EMX1:EMX2:EN1:EN2:EVX1:EVX2:GBX1:GBX2:GSX1:GSX2:HMX1:HMX2:HMX3:HOXA1:HOXA2:HOXA3:HOXA4:HOXA5:HOXB1:HOXB2:HOXB3:HOXB4:HOXB5:HOXC4:HOXC5:HOXD1:HOXD3:HOXD4:LBX2:MEOX1:MEOX2:MNX1:NANOG:NANOGP8:NKX1-1:NKX1-2:PDX1:TLX2:VENTX	NMTAATTAMTN	1e0	1	31147	0.2209	33604.1	0.2404
M00304_2.00:BARX1:BARX2:BSX:EMX1:EMX2:EN1:EN2:EVX1:EVX2:GBX1:GBX2:GSX1:GSX2:HMX1:HMX2:HMX3:HOXA1:HOXA2:HOXA3:HOXA4:HOXA5:HOXB1:HOXB2:HOXB3:HOXB4:HOXB5:HOXC4:HOXC5:HOXD1:HOXD3:HOXD4:LBX2:MEOX1:MEOX2:MNX1:NANOG:NANOGP8:NKX1-1:NKX1-2:PDX1:TLX2:VENTX	AATATATAY	1e0	1	34606	0.2455	38488.2	0.2754
M00306_2.00:ALX1:ALX3:ALX4:ARX:DRGX:EN1:EN2:ESX1:EVX1:EVX2:GBX1:GBX2:HESX1:HOXA2:HOXB2:ISX:LBX1:LBX2:LHX2:LHX3:LHX4:LHX9:LMX1A:LMX1B:MEOX2:MIXL1:MNX1:MSX1:MSX2:NKX1-1:NKX1-2:OTP:PHOX2A:PHOX2B:PROP1:PRRX1:PRRX2:RAX:RAX2:SEBOX:SHOX:SHOX2:UNCX:VSX1:VSX2	TAATTRVN	1e0	1	108681	0.7708	116598	0.8343
M00307_2.00:ALX1:ALX3:ALX4:ARX:DRGX:EMX1:EMX2:EN1:EN2:ESX1:EVX1:EVX2:GBX1:GBX2:HESX1:HOXA2:HOXB2:ISX:LBX1:LBX2:LHX2:LHX3:LHX4:LHX9:LMX1A:LMX1B:MEOX2:MIXL1:MNX1:MSX1:MSX2:NKX1-1:NKX1-2:OTP:PHOX2A:PHOX2B:PROP1:PRRX1:PRRX2:RAX:RAX2:SEBOX:SHOX:SHOX2:UNCX:VSX1:VSX2	TAATTRVN	1e0	1	99263	0.704	108466	0.7761
M00308_2.00:ALX1:ALX3:ALX4:ARX:DRGX:EMX1:EMX2:EN1:EN2:ESX1:EVX1:EVX2:GBX1:GBX2:HESX1:HOXA2:HOXB2:ISX:LBX1:LBX2:LHX2:LHX3:LHX4:LHX9:LMX1A:LMX1B:MEOX2:MIXL1:MNX1:MSX1:MSX2:NKX1-1:NKX1-2:OTP:PHOX2A:PHOX2B:PROP1:PRRX1:PRRX2:RAX:RAX2:SEBOX:SHOX:SHOX2:UNCX:VSX1:VSX2	YATATATAN	1e0	1	70166	0.4977	76000.4	0.5438
M00309_2.00:ALX1:ALX3:ALX4:ARX:DRGX:EMX1:EMX2:EN1:EN2:ESX1:EVX1:EVX2:GBX1:GBX2:HESX1:HOXA2:HOXB2:ISX:LBX1:LBX2:LHX2:LHX3:LHX4:LHX9:LMX1A:LMX1B:MEOX2:MIXL1:MNX1:MSX1:MSX2:NKX1-1:NKX1-2:OTP:PHOX2A:PHOX2B:PROP1:PRRX1:PRRX2:RAX:RAX2:SEBOX:SHOX:SHOX2:UNCX:VSX1:VSX2	YTAATTRGY	1e0	1	25966	0.1842	27251.1	0.195
M00310_2.00:CRX:DMBX1:DPRX:GSC:GSC2:OTX1:OTX2:PITX1:PITX2:PITX3:TPRX1	TTAATCCY	1e0	1	59272	0.4204	73001.4	0.5223
M00311_2.00:CRX:DMBX1:DPRX:GSC:GSC2:OTX1:OTX2:PITX1:PITX2:PITX3:TPRX1	TTAATCCC	1e0	1	23334	0.1655	27391.7	0.196
M00312_2.00:CRX:DMBX1:DPRX:GSC:GSC2:OTX1:OTX2:PITX1:PITX2:PITX3:TPRX1	NNNTATTAATTAN	1e0	1	31882	0.2261	34692.1	0.2482
M00313_2.00:CRX:DMBX1:DPRX:GSC:GSC2:OTX1:OTX2:PITX1:PITX2:PITX3:TPRX1	NTAATCCN	1e0	1	109046	0.7734	119947	0.8582
M00314_2.00:CRX:DMBX1:DPRX:GSC:GSC2:OTX1:OTX2:PITX1:PITX2:PITX3:TPRX1	HTAATCCH	1e0	1	94564	0.6707	106834	0.7644
M00315_2.00:ALX1:ALX3:ALX4:ARX:BARX1:BARX2:BSX:DLX1:DLX2:DLX3:DLX4:DLX5:DLX6:DRGX:EMX1:EMX2:EN1:EN2:ESX1:EVX1:EVX2:GBX1:GBX2:GSX1:GSX2:HESX1:HOXA1:HOXA2:HOXA3:HOXB1:HOXB2:HOXB3:HOXD3:ISX:LBX1:LBX2:LHX1:LHX2:LHX3:LHX4:LHX5:LHX6:LHX8:LHX9:LMX1A:LMX1B:MEOX1:MIXL1:MNX1:MSX1:MSX2:NKX1-1:NKX1-2:NOBOX:NOTO:OTP:PDX1:PHOX2A:PHOX2B:PROP1:PRRX1:PRRX2:RAX:RAX2:SEBOX:SHOX:SHOX2:UNCX:VAX1:VAX2:VSX1:VSX2:ZFHX2:ZFHX3	NNTAATWN	1e0	1	132426	0.9393	134466	0.9621
M00316_2.00:ALX1:ALX3:ALX4:ARX:BARX1:BARX2:BSX:DLX2:DLX3:DRGX:EMX1:EMX2:EN1:EN2:ESX1:EVX1:EVX2:GBX1:GBX2:GSX1:GSX2:HESX1:HOXA2:HOXA3:HOXB2:HOXB3:HOXD3:ISX:LBX1:LBX2:LHX1:LHX2:LHX3:LHX4:LHX5:LHX6:LHX8:LHX9:LMX1A:LMX1B:MEOX1:MIXL1:MNX1:MSX1:MSX2:NKX1-1:NKX1-2:NOBOX:NOTO:OTP:PDX1:PHOX2A:PHOX2B:PROP1:PRRX1:PRRX2:RAX:RAX2:SEBOX:SHOX:SHOX2:UNCX:VAX1:VAX2:VSX1:VSX2:ZFHX2:ZFHX3	TTAATTAG	1e0	1	42777	0.3034	44005.6	0.3149
M00317_2.00:ALX1:ALX3:ALX4:ARX:BARX1:BARX2:BSX:DLX1:DLX2:DLX3:DLX4:DLX5:DLX6:DRGX:EMX1:EMX2:EN1:EN2:ESX1:EVX1:EVX2:GBX1:GBX2:GSX1:GSX2:HESX1:HOXA1:HOXA2:HOXA3:HOXB1:HOXB2:HOXB3:HOXD3:ISX:LBX1:LBX2:LHX1:LHX2:LHX3:LHX4:LHX5:LHX6:LHX8:LHX9:LMX1A:LMX1B:MEOX1:MIXL1:MNX1:MSX1:MSX2:NKX1-1:NKX1-2:NOBOX:NOTO:OTP:PDX1:PHOX2A:PHOX2B:PROP1:PRRX1:PRRX2:RAX:RAX2:SEBOX:SHOX:SHOX2:UNCX:VAX1:VAX2:VSX1:VSX2:ZFHX2:ZFHX3	TAATTNVNTH	1e0	1	93981	0.6666	100422	0.7185
M00318_2.00:ALX1:ALX3:ALX4:ARX:DRGX:EN1:EN2:ESX1:GBX1:GBX2:GSX1:GSX2:HESX1:HOXA1:HOXA3:HOXA4:HOXA5:HOXB1:HOXB3:HOXB4:HOXB5:HOXC4:HOXC5:HOXD3:HOXD4:ISX:LHX2:LHX3:LHX4:LHX6:LHX8:LHX9:LMX1A:LMX1B:MIXL1:MNX1:MSX1:MSX2:NKX1-1:NKX1-2:NOBOX:NOTO:OTP:PDX1:PHOX2A:PHOX2B:PROP1:PRRX1:PRRX2:RAX:RAX2:SEBOX:SHOX:SHOX2:UNCX:VAX1:VAX2:VSX1:VSX2:ZFHX2	TTAATTAG	1e0	1	45664	0.3239	46859.5	0.3353
M00319_2.00:ALX1:ALX3:ALX4:ARX:BARX1:BARX2:BSX:DLX1:DLX2:DLX3:DLX4:DLX5:DLX6:DRGX:EN1:EN2:ESX1:GBX1:GBX2:GSX1:GSX2:HESX1:HOXA1:HOXA2:HOXA3:HOXA4:HOXA5:HOXB1:HOXB2:HOXB3:HOXB4:HOXB5:HOXC4:HOXC5:HOXD3:HOXD4:ISX:LBX2:LHX1:LHX2:LHX3:LHX4:LHX5:LHX6:LHX8:LHX9:LMX1A:LMX1B:MEOX1:MIXL1:MNX1:MSX1:MSX2:NKX1-1:NKX1-2:NOBOX:NOTO:OTP:PDX1:PHOX2A:PHOX2B:PROP1:PRRX1:PRRX2:RAX:RAX2:SEBOX:SHOX:SHOX2:UNCX:VAX1:VAX2:VSX1:VSX2:ZFHX2	TTAATTAG	1e0	1	43369	0.3076	44660.2	0.3196
M00320_2.00:NKX2-1:NKX2-2:NKX2-3:NKX2-4:NKX2-5:NKX2-6:NKX2-8	NTYAAGTGG	1e0	1	92623	0.657	98181	0.7025
M00321_2.00:NKX2-1:NKX2-2:NKX2-3:NKX2-4:NKX2-5:NKX2-6:NKX2-8	TYAAGTGBNN	1e0	1	93203	0.6611	102599	0.7341
M00322_2.00:NKX2-1:NKX2-2:NKX2-3:NKX2-4:NKX2-5:NKX2-6:NKX2-8	NNNGNNN	1e0	1	140708	0.998	139695	0.9995
M00324_2.00:NKX2-1:NKX2-2:NKX2-3:NKX2-4:NKX2-5:NKX2-6:NKX2-8	WYRTNNN	1e0	1	139684	0.9907	139304	0.9967
M00325_2.00:SIX3:SIX6	NNTGATAY	1e0	1	119887	0.8503	127694	0.9137
M00326_2.00:SIX3:SIX6	NTGATAY	1e0	1	122613	0.8697	129852	0.9291
M00327_2.00:SIX3:SIX6	NTGATACNN	1e0	1	99610	0.7065	109589	0.7841
M00328_2.00:BARX1:BARX2:BSX:EMX1:EMX2:EN1:EN2:EVX1:EVX2:GBX1:GBX2:GSX1:GSX2:HMX1:HMX2:HMX3:HOXA1:HOXA2:HOXA3:HOXA4:HOXA5:HOXA6:HOXA7:HOXB1:HOXB2:HOXB3:HOXB4:HOXB5:HOXB6:HOXB7:HOXB8:HOXC4:HOXC5:HOXC6:HOXD1:HOXD3:HOXD4:HOXD8:ISX:MEOX1:MEOX2:MNX1:NKX1-1:NKX1-2:NOTO:OTP:PDX1:TLX2:VAX1:VAX2:VENTX	TTAATTAT	1e0	1	53462	0.3792	57968.9	0.4148
M00329_2.00:BARX1:BARX2:BSX:EMX1:EMX2:EN1:EN2:EVX1:EVX2:GBX1:GBX2:GSX1:GSX2:HMX1:HMX2:HMX3:HOXA1:HOXA2:HOXA3:HOXA4:HOXA5:HOXA7:HOXB1:HOXB2:HOXB3:HOXB4:HOXB5:HOXB7:HOXC4:HOXC5:HOXD1:HOXD3:HOXD4:MEOX1:MEOX2:MNX1:NKX1-1:NKX1-2:PDX1:TLX2:VAX1:VAX2:VENTX	TTAATKANN	1e0	1	95869	0.68	100151	0.7166
M00330_2.00:BARX1:BARX2:BSX:EMX1:EMX2:EN1:EN2:EVX1:EVX2:GBX1:GBX2:GSX1:GSX2:HMX1:HMX2:HMX3:HOXA1:HOXA2:HOXA3:HOXA4:HOXA5:HOXA6:HOXA7:HOXB1:HOXB2:HOXB3:HOXB4:HOXB5:HOXB6:HOXB7:HOXB8:HOXC4:HOXC5:HOXC6:HOXD1:HOXD3:HOXD4:HOXD8:ISX:MEOX1:MEOX2:MNX1:NKX1-1:NKX1-2:NOTO:OTP:PDX1:TLX2:VAX1:VAX2:VENTX	TTAATTAT	1e0	1	51089	0.3624	55119.9	0.3944
M00331_2.00:HOXA4:HOXA5:HOXA6:HOXA7:HOXB5:HOXB6:HOXB7:HOXB8:HOXC5:HOXC6:HOXC8:HOXD4:HOXD8	NNNHHAY	1e0	1	140911	0.9994	139736	0.9998
M00332_2.00:HOXA5:HOXA6:HOXA7:HOXB5:HOXB6:HOXB7:HOXB8:HOXC5:HOXC6:HOXC8:HOXD8	NTTATATATA	1e0	1	51569	0.3658	55716.8	0.3987
M00333_2.00:HOXA3:HOXA4:HOXA5:HOXA6:HOXA7:HOXB3:HOXB4:HOXB5:HOXB6:HOXB7:HOXB8:HOXC4:HOXC5:HOXC6:HOXC8:HOXD3:HOXD4:HOXD8:PDX1	NTATATATTW	1e0	1	52607	0.3731	59133.6	0.4231
M00334_2.00:HOXA3:HOXA4:HOXA5:HOXA6:HOXA7:HOXB3:HOXB4:HOXB5:HOXB6:HOXB7:HOXB8:HOXC4:HOXC5:HOXC6:HOXC8:HOXD3:HOXD4:HOXD8:PDX1	DTAAWDN	1e0	1	138122	0.9797	138206	0.9889
M00335_2.00:PAX2:PAX6	CRVBNNNN	1e0	1	135181	0.9588	138414	0.9904
M00336_2.00:PAX2:PAX6	GTGCACAC	1e0	1	19491	0.1382	21609.8	0.1546
M00337_2.00:PAX2:PAX6	KMTAATTAATN	1e0	1	25332	0.1797	27507.2	0.1968
M00338_2.00:PAX2:PAX6	WCGAAARA	1e0	1	118931	0.8435	120891	0.865
M00340_2.00:PAX2:PAX4:PAX6	NNNKNRB	1e0	1	140304	0.9951	139547	0.9985
M00343_2.00:PAX2:PAX6	NNNKCCCGTCYBN	1e0	1	29399	0.2085	34014.9	0.2434
M00344_2.00:PAX2:PAX6	NNAGAGGCTNNN	1e0	1	44187	0.3134	48401	0.3463
M00347_2.00:PAX4	YNWATTA	1e0	1	130341	0.9245	132907	0.951
M00348_2.00:PAX4	CNAATTAR	1e0	1	108106	0.7668	115809	0.8286
M00349_2.00:PAX4	YNAATTARN	1e0	1	109738	0.7783	117430	0.8402
M00350_2.00:PAX4	CNAATTAN	1e0	1	123161	0.8736	128033	0.9161
M00351_2.00:PAX4	BNNATTAN	1e0	1	128504	0.9114	131777	0.9429
M00353_2.00:PAX3:PAX7	NNSVATTAN	1e0	1	130756	0.9274	133757	0.9571
M00354_2.00:PAX3:PAX7	NVNATTA	1e0	1	136321	0.9669	137522	0.984
M00355_2.00:PAX3:PAX7	NCVATTANN	1e0	1	127561	0.9048	131631	0.9418
M00357_2.00:PAX3:PAX7	NSNATTANN	1e0	1	130436	0.9252	133440	0.9548
M00358_2.00:PAX3:PAX7	VATTANN	1e0	1	139433	0.989	139075	0.9951
M00359_2.00:PAX3:PAX7	RTAATTGG	1e0	1	60456	0.4288	61539.9	0.4403
M00360_2.00:POU4F3	TGMATAH	1e0	1	127731	0.906	130403	0.9331
M00361_2.00:POU4F3	WTATTAAT	1e0	1	114179	0.8098	118781	0.8499
M00362_2.00:POU6F2	VCTAATTAAN	1e0	1	26280	0.1864	28345.9	0.2028
M00363_2.00:POU6F2	NTAATNNN	1e0	1	129540	0.9188	132529	0.9483
M00364_2.00:POU3F4	WWATKHD	1e0	1	136386	0.9674	136852	0.9792
M00365_2.00:POU3F4	TGMATAH	1e0	1	132473	0.9396	133835	0.9576
M00366_2.00:POU3F4	TWATKMR	1e0	1	135460	0.9608	136088	0.9737
M00367_2.00:NR1H2:NR1H3:NR1H4:NR2C1:NR2C2:NR2F1:NR2F2:NR2F6:RARA:RARB:RARG:RORA:RORB:RORC:RXRA:RXRB:RXRG:VDR	NNATATTATAWNN	1e0	1	47477	0.3367	50752.5	0.3631
M00368_2.00:NR1H2:NR1H3:NR1H4:NR2C1:NR2C2:NR2F1:NR2F2:NR2F6:RARA:RARB:RARG:RORA:RORB:RORC:RXRA:RXRB:RXRG:VDR	NGAGGTCAHN	1e0	1	83024	0.5889	96395.5	0.6897
M00369_2.00:NR2E3	MGGGATCAAN	1e0	1	19779	0.1403	22248.8	0.1592
M00370_2.00:NR2E3	NNNARATATCAAN	1e0	1	33565	0.2381	36684.1	0.2625
M00371_2.00:NR2E3	NNTTAATATATWN	1e0	1	32591	0.2312	34963.8	0.2502
M00372_2.00:NR2E3	AAAGATCA	1e0	1	5128	0.0364	6418.9	0.0459
M00373_2.00:NR2E3	AAAGATCAMN	1e0	1	33247	0.2358	40116.3	0.287
M00375_2.00:EGR1:EGR2:EGR3:EGR4	GCCCMCGCN	1e0	1	67654	0.4799	69507	0.4973
M00376_2.00:NKX2-1:NKX2-2:NKX2-3:NKX2-4:NKX2-5:NKX2-6:NKX2-8	TYAAGTGSNY	1e0	1	78777	0.5587	84733.1	0.6063
M00377_2.00:POU2F1	TWTGMATAWW	1e0	1	73517	0.5214	78483.2	0.5616
M00380_2.00:ALX1:ALX3:ALX4:ARX:DRGX:EMX1:EMX2:EN1:EN2:ESX1:GBX1:GBX2:HESX1:ISX:LHX1:LHX2:LHX3:LHX4:LHX5:LHX6:LHX8:LHX9:LMX1A:LMX1B:MIXL1:MSX1:MSX2:NOBOX:NOTO:OTP:PHOX2A:PHOX2B:PROP1:PRRX1:PRRX2:RAX:RAX2:SEBOX:SHOX:SHOX2:UNCX:VAX1:VAX2:VSX1:VSX2:ZFHX2	YTAATTAG	1e0	1	86621	0.6144	90360.7	0.6466
M00381_2.00:HOXA10:HOXA4:HOXA5:HOXA6:HOXA7:HOXA9:HOXB4:HOXB5:HOXB6:HOXB7:HOXB8:HOXB9:HOXC10:HOXC4:HOXC5:HOXC6:HOXC8:HOXC9:HOXD10:HOXD4:HOXD8:HOXD9:MNX1:PDX1	TAATBRN	1e0	1	129362	0.9175	131847	0.9434
M00382_2.00:HOXA10:HOXA11:HOXA6:HOXA9:HOXB6:HOXB8:HOXB9:HOXC10:HOXC11:HOXC12:HOXC6:HOXC8:HOXC9:HOXD10:HOXD11:HOXD12:HOXD8:HOXD9	TTWATKRBN	1e0	1	118062	0.8374	121997	0.8729
M00383_2.00:BARX1:BARX2:BSX:EMX1:EMX2:EN1:EN2:EVX1:EVX2:GBX1:GBX2:GSX1:GSX2:HMX1:HMX2:HMX3:HOXA1:HOXA2:HOXA3:HOXA4:HOXA5:HOXA6:HOXA7:HOXB1:HOXB2:HOXB3:HOXB4:HOXB5:HOXB6:HOXB7:HOXB8:HOXC4:HOXC5:HOXC6:HOXD1:HOXD3:HOXD4:HOXD8:ISX:MEOX1:MEOX2:MNX1:NKX1-1:NKX1-2:NOTO:OTP:PDX1:TLX2:VAX1:VAX2:VENTX	YTAATKRNN	1e0	1	110502	0.7838	118195	0.8457
M00384_2.00:ALX1:ALX3:ALX4:ARX:BARHL1:BARHL2:BARX1:BARX2:BSX:DLX1:DLX2:DLX3:DLX4:DLX5:DLX6:DRGX:EMX1:EMX2:EN1:EN2:ESX1:EVX1:EVX2:GBX1:GBX2:GSX1:GSX2:HMX1:HMX2:HMX3:HOXA1:HOXA2:HOXA3:HOXA4:HOXA5:HOXB1:HOXB2:HOXB3:HOXB4:HOXB5:HOXC12:HOXC4:HOXC5:HOXD1:HOXD3:HOXD4:ISX:LBX1:LBX2:LHX1:LHX5:MEOX1:MEOX2:MIXL1:MNX1:MSX1:MSX2:NANOG:NANOGP8:NKX1-1:NKX1-2:OTP:PDX1:PHOX2A:PHOX2B:PROP1:PRRX1:PRRX2:RAX:RAX2:SEBOX:SHOX:SHOX2:UNCX:VAX1:VAX2:VENTX:VSX1:VSX2	NTAATKABN	1e0	1	105899	0.7511	110372	0.7897
M00385_2.00:NKX2-1:NKX2-2:NKX2-3:NKX2-4:NKX2-5:NKX2-6:NKX2-8	TBAAGTGB	1e0	1	136163	0.9658	138351	0.9899
M00386_2.00:IRX2:IRX4:IRX5	NNDACAHVN	1e0	1	139752	0.9912	139468	0.9979
M00387_2.00:ALX1:ALX3:ALX4:ARX:BARHL1:BARHL2:BARX1:BARX2:BSX:DLX1:DLX2:DLX3:DLX4:DLX5:DLX6:DRGX:EMX2:EN1:EN2:GBX1:GBX2:GSX1:GSX2:HOXA1:HOXA2:HOXA3:HOXB1:HOXB2:HOXB3:HOXD1:HOXD3:ISX:LHX1:LHX5:MEOX1:MEOX2:MNX1:MSX1:MSX2:NANOG:NANOGP8:NKX1-1:NKX1-2:PDX1:PHOX2A:PHOX2B:PROP1:PRRX1:PRRX2:SHOX:SHOX2:UNCX:VAX1:VAX2:VSX1:VSX2	NTAATTRNN	1e0	1	111846	0.7933	119197	0.8529
M00388_2.00:ALX1:ALX3:ALX4:ARX:BARHL1:BARHL2:BARX1:BARX2:BSX:DLX1:DLX2:DLX3:DLX4:DLX5:DLX6:DRGX:EMX1:EMX2:EN1:EN2:ESX1:EVX1:EVX2:GBX1:GBX2:GSX1:GSX2:HESX1:HMX1:HMX2:HMX3:HOXA1:HOXA2:HOXA3:HOXA4:HOXA5:HOXA6:HOXB1:HOXB2:HOXB3:HOXB4:HOXB5:HOXB6:HOXB8:HOXC4:HOXC5:HOXC6:HOXD1:HOXD3:HOXD4:HOXD8:ISX:LHX1:LHX3:LHX4:LHX5:MEOX1:MEOX2:MIXL1:MNX1:MSX1:MSX2:NANOG:NANOGP8:NKX1-1:NKX1-2:NOTO:OTP:PDX1:PHOX2A:PHOX2B:PROP1:PRRX1:PRRX2:RAX:RAX2:SEBOX:SHOX:SHOX2:UNCX:VAX1:VAX2:VENTX:VSX1:VSX2	NTAATTRNNN	1e0	1	112250	0.7962	119716	0.8566
M00389_2.00:HOXA13:HOXB13:HOXC13:HOXD13	TTTTATDRGN	1e0	1	101496	0.7199	106333	0.7608
M00390_2.00:HOXA10:HOXA11:HOXA9:HOXB9:HOXC10:HOXC11:HOXC12:HOXC9:HOXD10:HOXD11:HOXD12:HOXD9	WTTTAYGABN	1e0	1	83044	0.589	88443.5	0.6328
M00391_2.00:HOXA10:HOXA5:HOXA6:HOXA7:HOXA9:HOXB5:HOXB6:HOXB7:HOXB8:HOXB9:HOXC10:HOXC5:HOXC6:HOXC8:HOXC9:HOXD10:HOXD8:HOXD9	TTWATKRBN	1e0	1	114765	0.814	118712	0.8494
M00392_2.00:HOXA10:HOXA4:HOXA5:HOXA6:HOXA7:HOXA9:HOXB4:HOXB5:HOXB6:HOXB7:HOXB8:HOXB9:HOXC10:HOXC4:HOXC5:HOXC6:HOXC8:HOXC9:HOXD10:HOXD4:HOXD8:HOXD9:MNX1:PDX1	TTAATTAC	1e0	1	36343	0.2578	39649.3	0.2837
M00393_2.00:ALX1:ALX3:ALX4:ARX:BARHL1:BARHL2:BARX1:BARX2:BSX:DRGX:EMX1:EMX2:EN1:EN2:ESX1:EVX1:EVX2:GBX1:GBX2:GSX1:GSX2:HESX1:HOXA1:HOXA2:HOXA3:HOXA4:HOXA5:HOXB1:HOXB2:HOXB3:HOXB4:HOXB5:HOXC4:HOXC5:HOXD1:HOXD3:HOXD4:LBX1:MEOX1:MEOX2:MIXL1:MNX1:MSX1:MSX2:NANOG:NANOGP8:NKX1-1:NKX1-2:PDX1:PHOX2A:PHOX2B:PROP1:PRRX1:PRRX2:RAX:RAX2:SHOX:SHOX2:TLX1:TLX3:UNCX:VAX1:VAX2:VENTX:VSX1:VSX2	NBTAATBR	1e0	1	122463	0.8686	128081	0.9164
M00394_2.00:HOXA13:HOXB13:HOXC13:HOXD13	WTTTAYDRS	1e0	1	110029	0.7804	117804	0.8429
M00395_2.00:ALX1:ALX3:ALX4:ARX:BARHL1:BARHL2:BARX1:BARX2:BSX:DRGX:EMX1:EMX2:EN1:EN2:ESX1:EVX1:EVX2:GBX1:GBX2:GSX1:GSX2:HESX1:HOXA1:HOXA2:HOXA3:HOXA4:HOXA5:HOXB1:HOXB2:HOXB3:HOXB4:HOXB5:HOXC4:HOXC5:HOXD1:HOXD3:HOXD4:LBX1:MEOX1:MEOX2:MIXL1:MNX1:MSX1:MSX2:NANOG:NANOGP8:NKX1-1:NKX1-2:PDX1:PHOX2A:PHOX2B:PROP1:PRRX1:PRRX2:RAX:RAX2:SHOX:SHOX2:TLX1:TLX3:UNCX:VAX1:VAX2:VENTX:VSX1:VSX2	NTAATKRNN	1e0	1	115795	0.8213	122497	0.8765
M00396_2.00:CRX:DMBX1:DPRX:GSC:GSC2:OTX1:OTX2:PITX1:PITX2:PITX3:TPRX1	HTAATCCN	1e0	1	104842	0.7436	114840	0.8217
M00398_2.00:ALX1:ALX3:ALX4:ARX:BARHL1:BARHL2:BARX1:BARX2:BSX:DLX1:DLX2:DLX3:DLX4:DLX5:DLX6:DRGX:EMX1:EMX2:EN1:EN2:ESX1:EVX1:EVX2:GBX1:GBX2:GSX1:GSX2:HMX1:HMX2:HMX3:HOXA1:HOXA2:HOXA3:HOXA4:HOXA5:HOXB1:HOXB2:HOXB3:HOXB4:HOXB5:HOXC4:HOXC5:HOXD1:HOXD3:HOXD4:ISX:LHX2:LHX3:LHX4:LHX9:MEOX1:MIXL1:MNX1:MSX1:MSX2:NKX1-1:NKX1-2:NOBOX:NOTO:OTP:PDX1:PHOX2A:PHOX2B:PROP1:PRRX1:PRRX2:RAX:RAX2:SEBOX:SHOX:SHOX2:TLX1:TLX2:TLX3:UNCX:VAX1:VAX2:VSX1:VSX2	NTAATKRNN	1e0	1	115557	0.8196	122212	0.8745
M00399_2.00:MEIS1:MEIS2:MEIS3:PKNOX1:PKNOX2:TGIF1:TGIF2:TGIF2LX:TGIF2LY	TGACAGNH	1e0	1	118642	0.8415	124168	0.8885
M00400_2.00:ALX1:ALX3:ALX4:ARX:BARX1:BARX2:BSX:DLX1:DLX2:DLX3:DLX6:DRGX:EMX1:EMX2:EN1:EN2:ESX1:EVX1:EVX2:GBX1:GBX2:GSX1:GSX2:HESX1:HOXA2:HOXA3:HOXB2:HOXB3:HOXD3:ISX:LBX1:LBX2:LHX1:LHX2:LHX3:LHX4:LHX5:LHX6:LHX8:LHX9:LMX1A:LMX1B:MEOX1:MIXL1:MNX1:MSX1:MSX2:NKX1-1:NKX1-2:NOBOX:NOTO:OTP:PDX1:PHOX2A:PHOX2B:PROP1:PRRX1:PRRX2:RAX:RAX2:SEBOX:SHOX:SHOX2:UNCX:VAX1:VAX2:VSX1:VSX2:ZFHX2:ZFHX3	NNTAATTN	1e0	1	126773	0.8992	130558	0.9342
M00401_2.00:ALX1:ALX3:ALX4:ARX:BARX1:BARX2:BSX:DLX1:DLX2:DLX3:DLX6:DRGX:EMX1:EMX2:EN1:EN2:ESX1:EVX1:EVX2:GBX1:GBX2:GSX1:GSX2:HESX1:HOXA2:HOXA3:HOXB2:HOXB3:HOXD3:ISX:LBX1:LBX2:LHX1:LHX2:LHX3:LHX4:LHX5:LHX6:LHX8:LHX9:LMX1A:LMX1B:MEOX1:MIXL1:MNX1:MSX1:MSX2:NKX1-1:NKX1-2:NOBOX:NOTO:OTP:PDX1:PHOX2A:PHOX2B:PROP1:PRRX1:PRRX2:RAX:RAX2:SEBOX:SHOX:SHOX2:UNCX:VAX1:VAX2:VSX1:VSX2:ZFHX2:ZFHX3	NNTAATTN	1e0	1	125792	0.8922	129958	0.9299
M00402_2.00:ALX1:ALX3:ALX4:ARX:BARX1:BARX2:BSX:DLX2:DLX3:DLX5:DRGX:EMX1:EMX2:EN1:EN2:ESX1:EVX1:EVX2:GBX1:GBX2:GSX1:GSX2:HESX1:HOXA2:HOXA3:HOXB2:HOXB3:HOXD3:ISX:LBX1:LBX2:LHX1:LHX2:LHX3:LHX4:LHX5:LHX6:LHX8:LHX9:LMX1A:LMX1B:MEOX1:MIXL1:MNX1:MSX1:MSX2:NKX1-1:NKX1-2:NOBOX:NOTO:OTP:PDX1:PHOX2A:PHOX2B:PROP1:PRRX1:PRRX2:RAX:RAX2:SEBOX:SHOX:SHOX2:UNCX:VAX1:VAX2:VSX1:VSX2:ZFHX2:ZFHX3	TAATTRD	1e0	1	113744	0.8068	120490	0.8621
M00403_2.00:ALX1:ALX3:ALX4:ARX:BARHL1:BARHL2:BARX1:BARX2:BSX:DLX1:DLX2:DLX3:DLX4:DLX5:DLX6:DRGX:EMX1:EMX2:EN1:EN2:ESX1:EVX1:EVX2:GBX1:GBX2:GSX1:GSX2:HESX1:HOXA1:HOXA2:HOXA3:HOXA4:HOXA5:HOXB1:HOXB2:HOXB3:HOXB4:HOXB5:HOXC4:HOXC5:HOXD1:HOXD3:HOXD4:ISX:LHX1:LHX3:LHX4:LHX5:MEOX1:MEOX2:MIXL1:MNX1:MSX1:MSX2:NANOG:NANOGP8:NKX1-1:NKX1-2:NOTO:OTP:PDX1:PHOX2A:PHOX2B:PROP1:PRRX1:PRRX2:RAX:RAX2:SEBOX:SHOX:SHOX2:UNCX:VAX1:VAX2:VENTX:VSX1:VSX2	NTAATKABN	1e0	1	102625	0.7279	111436	0.7973
M00404_2.00:NKX2-1:NKX2-2:NKX2-3:NKX2-4:NKX2-5:NKX2-6:NKX2-8	NHYAAGTGBN	1e0	1	125078	0.8871	131099	0.938
M00405_2.00:ALX1:ALX3:ALX4:ARX:DLX1:DLX2:DLX3:DLX4:DLX5:DLX6:DRGX:ESX1:HOXA2:HOXB2:ISX:LHX1:LHX2:LHX3:LHX4:LHX5:LHX9:MEOX1:MIXL1:MNX1:MSX1:MSX2:PHOX2A:PHOX2B:PROP1:PRRX1:PRRX2:RAX:RAX2:SEBOX:SHOX:SHOX2:UNCX:VSX1:VSX2	TAATTRVNN	1e0	1	107049	0.7593	114006	0.8157
M00406_2.00:ALX1:ALX3:ALX4:ARX:DRGX:EMX1:EMX2:EN1:EN2:ESX1:GBX1:GBX2:HESX1:ISX:LHX1:LHX2:LHX3:LHX4:LHX5:LHX6:LHX8:LHX9:LMX1A:LMX1B:MIXL1:MSX1:MSX2:NOBOX:NOTO:OTP:PHOX2A:PHOX2B:PROP1:PRRX1:PRRX2:RAX:RAX2:SEBOX:SHOX:SHOX2:UNCX:VAX1:VAX2:VSX1:VSX2:ZFHX2	HTAATTAS	1e0	1	97312	0.6902	101349	0.7252
M00407_2.00:MEIS1:MEIS2:MEIS3:PKNOX1:PKNOX2:TGIF1:TGIF2	DTGACAGST	1e0	1	82161	0.5827	85297.4	0.6103
M00408_2.00:HMBOX1:HNF1A:HNF1B	NTAACYNN	1e0	1	130519	0.9257	133825	0.9575
M00409_2.00:ARX:BARHL1:BARHL2:BARX1:BARX2:BSX:DLX1:DLX2:DLX3:DLX4:DLX5:DLX6:EN1:EN2:GBX1:GBX2:GSX1:GSX2:HOXA1:HOXA2:HOXA3:HOXB1:HOXB2:HOXB3:HOXD1:HOXD3:ISX:LHX1:LHX5:MEOX1:MNX1:MSX1:MSX2:NANOG:NANOGP8:NKX1-1:NKX1-2:PDX1:PROP1:SHOX:SHOX2:UNCX:VAX1:VAX2:VSX2	NTAATTRN	1e0	1	122138	0.8663	126931	0.9082
M00410_2.00:HOXA10:HOXA11:HOXA5:HOXA6:HOXA7:HOXA9:HOXB5:HOXB6:HOXB8:HOXB9:HOXC10:HOXC11:HOXC5:HOXC6:HOXC8:HOXC9:HOXD10:HOXD11:HOXD8:HOXD9	TTTTATKRCN	1e0	1	95581	0.6779	101307	0.7249
M00411_2.00:CRX:DMBX1:DPRX:GSC:GSC2:OTX1:OTX2:PITX1:PITX2:PITX3:TPRX1	NNTAATCCN	1e0	1	93004	0.6597	105110	0.7521
M00413_2.00:ALX1:ALX3:ALX4:ARX:BARHL1:BARHL2:BARX1:BARX2:BSX:DLX1:DLX2:DLX3:DLX4:DLX5:DLX6:DRGX:EMX1:EMX2:EN1:EN2:ESX1:EVX1:EVX2:GBX1:GBX2:GSX1:GSX2:HOXA1:HOXA2:HOXA3:HOXA4:HOXA5:HOXB1:HOXB2:HOXB3:HOXB4:HOXB5:HOXC4:HOXC5:HOXD1:HOXD3:HOXD4:ISX:MEOX1:MEOX2:MIXL1:MNX1:MSX1:MSX2:NANOG:NANOGP8:NKX1-1:NKX1-2:OTP:PDX1:PHOX2A:PHOX2B:PROP1:PRRX1:PRRX2:RAX:RAX2:SEBOX:SHOX:SHOX2:UNCX:VAX1:VAX2:VENTX:VSX1:VSX2	NNTAATBGNN	1e0	1	108745	0.7713	117182	0.8385
M00414_2.00:ALX1:ALX3:ALX4:ARX:BARHL1:BARHL2:BARX1:BARX2:BSX:DLX1:DLX2:DLX3:DLX4:DLX5:DLX6:DRGX:EMX1:EMX2:EN1:EN2:ESX1:EVX1:EVX2:GBX1:GBX2:GSX1:GSX2:HESX1:HMX1:HMX2:HMX3:HOXA1:HOXA2:HOXA3:HOXB1:HOXB2:HOXB3:HOXD1:HOXD3:ISX:LBX1:LBX2:LHX1:LHX2:LHX3:LHX4:LHX5:LHX9:MEOX1:MEOX2:MIXL1:MNX1:MSX1:MSX2:NANOG:NANOGP8:NKX1-1:NKX1-2:NOBOX:OTP:PDX1:PHOX2A:PHOX2B:PROP1:PRRX1:PRRX2:RAX:RAX2:SEBOX:SHOX:SHOX2:UNCX:VAX1:VAX2:VSX1:VSX2	TAATTGNN	1e0	1	104721	0.7428	112836	0.8074
M00415_2.00:CRX:DMBX1:DPRX:GSC:GSC2:OTX1:OTX2:PITX1:PITX2:PITX3:TPRX1	HTAATCCBN	1e0	1	77110	0.5469	90537	0.6478
M00416_2.00:IRX2:IRX4:IRX5	NNNDACAH	1e0	1	140034	0.9932	139503	0.9982
M00417_2.00:ALX1:ALX3:ALX4:ARX:BARX1:BARX2:DRGX:EMX1:EMX2:EN1:EN2:ESX1:GBX1:GBX2:GSX1:GSX2:HESX1:HOXA2:HOXA3:HOXA4:HOXA5:HOXB2:HOXB3:HOXB4:HOXB5:HOXC4:HOXC5:HOXD3:HOXD4:ISX:LHX2:LHX3:LHX4:LHX6:LHX8:LHX9:LMX1A:LMX1B:MEOX1:MIXL1:MNX1:MSX1:MSX2:NKX1-1:NKX1-2:NOBOX:NOTO:OTP:PDX1:PHOX2A:PHOX2B:PROP1:PRRX1:PRRX2:RAX:RAX2:SEBOX:SHOX:SHOX2:UNCX:VAX1:VAX2:VSX1:VSX2:ZFHX2	NYTAATTA	1e0	1	103580	0.7347	112186	0.8027
M00418_2.00:CRX:DMBX1:DPRX:GSC:GSC2:OTX1:OTX2:PITX1:PITX2:PITX3:TPRX1	NTAATCCN	1e0	1	108458	0.7693	118270	0.8462
M00419_2.00:HMBOX1:HNF1A:HNF1B	YTRGTWAN	1e0	1	123835	0.8783	128944	0.9226
M00420_2.00:DBX2:NKX3-1:NKX3-2	YTAAGTGSNN	1e0	1	86026	0.6102	93187.5	0.6668
M00421_2.00:HOXA10:HOXA11:HOXA6:HOXA9:HOXB6:HOXB8:HOXB9:HOXC10:HOXC11:HOXC12:HOXC6:HOXC8:HOXC9:HOXD10:HOXD11:HOXD12:HOXD8:HOXD9	TTAATGAC	1e0	1	65151	0.4621	69099.6	0.4944
M00422_2.00:BARX1:BARX2:BSX:EMX1:EMX2:EN1:EN2:EVX1:EVX2:GBX1:GBX2:GSX1:GSX2:HMX1:HMX2:HMX3:HOXA1:HOXA2:HOXA3:HOXA4:HOXA5:HOXA6:HOXA7:HOXA9:HOXB1:HOXB2:HOXB3:HOXB4:HOXB5:HOXB6:HOXB7:HOXB8:HOXB9:HOXC4:HOXC5:HOXC6:HOXC8:HOXC9:HOXD1:HOXD3:HOXD4:HOXD8:HOXD9:ISX:MEOX1:MEOX2:MNX1:NKX1-1:NKX1-2:NOTO:OTP:PDX1:VAX1:VAX2:VENTX	NTAATKR	1e0	1	127995	0.9078	131146	0.9384
M00423_2.00:ALX1:ALX3:ALX4:ARX:BARHL1:BARHL2:BARX1:BARX2:BSX:DLX1:DLX2:DLX3:DLX4:DLX5:DLX6:DRGX:EMX1:EMX2:EN1:EN2:GBX1:GBX2:GSX1:GSX2:HMX1:HMX3:HOXA1:HOXA2:HOXA3:HOXB1:HOXB2:HOXB3:HOXD1:HOXD3:ISX:LHX1:LHX5:MEOX1:MEOX2:MNX1:MSX1:MSX2:NANOG:NANOGP8:NKX1-1:NKX1-2:PDX1:PHOX2A:PHOX2B:PROP1:PRRX1:PRRX2:SHOX:SHOX2:UNCX:VAX1:VAX2:VSX1:VSX2	NTAATTRNN	1e0	1	113426	0.8045	120281	0.8606
M00424_2.00:ALX1:ALX3:ALX4:ARX:DRGX:ESX1:GBX1:GBX2:ISX:MIXL1:OTP:PHOX2A:PHOX2B:PROP1:PRRX1:PRRX2:RAX:RAX2:SEBOX:SHOX:SHOX2:UNCX:VSX1:VSX2	NYTAATTA	1e0	1	92042	0.6528	101984	0.7297
M00425_2.00:SIX1:SIX2:SIX4:SIX5	YGATACSN	1e0	1	111814	0.7931	120973	0.8656
M00426_2.00:ALX1:ALX3:ALX4:ARX:BARHL1:BARHL2:BARX1:BARX2:BSX:DRGX:EMX1:EMX2:EN1:EN2:ESX1:EVX1:EVX2:GBX1:GBX2:GSX1:GSX2:HESX1:HOXA2:HOXA3:HOXB2:HOXB3:HOXD3:ISX:LBX1:LBX2:LHX1:LHX2:LHX3:LHX4:LHX5:LHX6:LHX8:LHX9:LMX1A:LMX1B:MEOX1:MEOX2:MIXL1:MNX1:MSX1:MSX2:NKX1-1:NKX1-2:NOBOX:NOTO:OTP:PDX1:PHOX2A:PHOX2B:PROP1:PRRX1:PRRX2:RAX:RAX2:SEBOX:SHOX:SHOX2:UNCX:VAX1:VAX2:VSX1:VSX2:ZFHX2	NNTAATTRR	1e0	1	88438	0.6273	98193.2	0.7026
M00427_2.00:CDX1:CDX2:CDX4	TTWATKRYN	1e0	1	108006	0.7661	112211	0.8029
M00428_2.00:CRX:DMBX1:DPRX:GSC:GSC2:OTX1:OTX2:PITX1:PITX2:PITX3:TPRX1	NTAATCCB	1e0	1	90341	0.6408	103492	0.7405
M00429_2.00:ALX1:ALX3:ALX4:ARX:BARHL1:BARHL2:BARX1:BARX2:BSX:DLX1:DLX2:DLX3:DLX4:DLX5:DLX6:DRGX:EMX1:EMX2:EN1:EN2:ESX1:EVX1:EVX2:GBX1:GBX2:GSX1:GSX2:HESX1:HMX1:HMX2:HMX3:HOXA1:HOXA2:HOXA3:HOXB1:HOXB2:HOXB3:HOXD1:HOXD3:ISX:LBX1:LBX2:LHX1:LHX2:LHX3:LHX4:LHX5:LHX9:MEOX1:MEOX2:MIXL1:MNX1:MSX1:MSX2:NANOG:NANOGP8:NKX1-1:NKX1-2:NOBOX:OTP:PDX1:PHOX2A:PHOX2B:PROP1:PRRX1:PRRX2:RAX:RAX2:SEBOX:SHOX:SHOX2:UNCX:VAX1:VAX2:VSX1:VSX2	TAATTRNN	1e0	1	109778	0.7786	117585	0.8413
M00430_2.00:ALX1:ALX3:ALX4:ARX:DRGX:EMX1:EMX2:EN1:EN2:ESX1:GBX1:GBX2:GSX1:GSX2:HESX1:HOXA2:HOXA3:HOXB2:HOXB3:HOXD3:ISX:LHX1:LHX2:LHX3:LHX4:LHX5:LHX6:LHX8:LHX9:LMX1A:LMX1B:MIXL1:MNX1:MSX1:MSX2:NOBOX:NOTO:OTP:PDX1:PHOX2A:PHOX2B:PROP1:PRRX1:PRRX2:RAX:RAX2:SEBOX:SHOX:SHOX2:UNCX:VAX1:VAX2:VSX1:VSX2:ZFHX2	BTAATYA	1e0	1	125477	0.89	129850	0.9291
M00431_2.00:ALX1:ALX3:ALX4:ARX:BARX1:BARX2:BSX:DLX2:DLX3:DRGX:EMX1:EMX2:EN1:EN2:ESX1:EVX1:EVX2:GBX1:GBX2:GSX1:GSX2:HESX1:HOXA2:HOXA3:HOXB2:HOXB3:HOXD3:ISX:LBX1:LBX2:LHX1:LHX2:LHX3:LHX4:LHX5:LHX6:LHX8:LHX9:LMX1A:LMX1B:MEOX1:MIXL1:MNX1:MSX1:MSX2:NKX1-1:NKX1-2:NOBOX:NOTO:OTP:PDX1:PHOX2A:PHOX2B:PROP1:PRRX1:PRRX2:RAX:RAX2:SEBOX:SHOX:SHOX2:UNCX:VAX1:VAX2:VSX1:VSX2:ZFHX2	TAATTARN	1e0	1	89306	0.6334	98440.9	0.7044
M00432_2.00:ALX1:ALX3:ALX4:ARX:DRGX:EN1:EN2:ESX1:HESX1:ISX:LHX2:LHX3:LHX4:LHX6:LHX8:LHX9:LMX1A:LMX1B:MIXL1:NOBOX:OTP:PHOX2A:PHOX2B:PROP1:PRRX1:PRRX2:RAX:RAX2:SEBOX:SHOX:SHOX2:UNCX:VSX1:VSX2:ZFHX2	NWWATTAN	1e0	1	128352	0.9104	131411	0.9403
M00433_2.00:ARX:BARHL1:BARHL2:BARX1:BARX2:BSX:DLX1:DLX2:DLX3:DLX4:DLX5:DLX6:EMX1:EMX2:ESX1:EVX1:EVX2:GBX1:GBX2:HMX1:HMX2:HMX3:HOXA2:HOXB2:LBX1:LBX2:MEOX1:MEOX2:MNX1:MSX1:MSX2:NANOG:NANOGP8:NKX1-1:NKX1-2:PDX1:RAX:RAX2:TLX1:TLX2:TLX3:UNCX:VAX1:VAX2	NTAAWYGNY	1e0	1	109213	0.7746	116590	0.8342
M00434_2.00:ALX1:ALX3:ALX4:ARX:DRGX:EN1:EN2:ESX1:ISX:LHX2:LHX3:LHX4:LHX6:LHX8:LHX9:LMX1A:LMX1B:MIXL1:OTP:PHOX2A:PHOX2B:PROP1:PRRX1:PRRX2:RAX:RAX2:SEBOX:SHOX:SHOX2:UNCX:VSX1:VSX2:ZFHX2	YTRATTAV	1e0	1	103036	0.7308	106256	0.7603
M00435_2.00:ALX1:ALX3:ALX4:ARX:DRGX:EMX1:EMX2:EN1:EN2:ESX1:GBX1:GBX2:GSX1:GSX2:HESX1:HOXA2:HOXA3:HOXB2:HOXB3:HOXD3:ISX:LHX1:LHX2:LHX3:LHX4:LHX5:LHX6:LHX8:LHX9:LMX1A:LMX1B:MIXL1:MNX1:MSX1:MSX2:NOBOX:NOTO:OTP:PDX1:PHOX2A:PHOX2B:PROP1:PRRX1:PRRX2:RAX:RAX2:SEBOX:SHOX:SHOX2:UNCX:VAX1:VAX2:VSX1:VSX2:ZFHX2	NNYTAATTA	1e0	1	92659	0.6572	100038	0.7158
M00436_2.00:HOXA10:HOXA4:HOXA5:HOXA6:HOXA7:HOXA9:HOXB4:HOXB5:HOXB6:HOXB7:HOXB8:HOXB9:HOXC10:HOXC4:HOXC5:HOXC6:HOXC8:HOXC9:HOXD10:HOXD4:HOXD8:HOXD9:MNX1:PDX1	TTWATKRB	1e0	1	117992	0.8369	121768	0.8713
M00437_2.00:MEIS1:MEIS2:MEIS3:PKNOX1:PKNOX2:TGIF1:TGIF2	NTGACAGSY	1e0	1	99072	0.7027	103570	0.7411
M00438_2.00:NKX2-1:NKX2-2:NKX2-3:NKX2-4:NKX2-5:NKX2-6:NKX2-8	NTNRAGTGB	1e0	1	133803	0.949	137475	0.9837
M00439_2.00:ALX1:ALX3:ALX4:ARX:BARX1:BARX2:BSX:DLX1:DLX2:DLX3:DLX4:DLX5:DLX6:DRGX:EMX1:EMX2:EN1:EN2:ESX1:EVX1:EVX2:GBX1:GBX2:GSX1:GSX2:HESX1:HOXA1:HOXA2:HOXA3:HOXB1:HOXB2:HOXB3:HOXD3:ISL1:ISL2:ISX:LBX1:LBX2:LHX1:LHX2:LHX3:LHX4:LHX5:LHX6:LHX8:LHX9:LMX1A:LMX1B:MEOX1:MIXL1:MNX1:MSX1:MSX2:NKX1-1:NKX1-2:NOBOX:NOTO:OTP:PDX1:PHOX2A:PHOX2B:PROP1:PRRX1:PRRX2:RAX:RAX2:SEBOX:SHOX:SHOX2:UNCX:VAX1:VAX2:VSX1:VSX2:ZFHX2:ZFHX3	NTAATTRN	1e0	1	115623	0.8201	121962	0.8727
M00440_2.00:CRX:DMBX1:DPRX:GSC:GSC2:OTX1:OTX2:PITX1:PITX2:PITX3:TPRX1	YTAATCCY	1e0	1	68050	0.4827	81467.3	0.5829
M00441_2.00:CRX:DMBX1:DPRX:GSC:GSC2:OTX1:OTX2:PITX1:PITX2:PITX3:TPRX1	HTAATCCBN	1e0	1	84018	0.5959	96940.6	0.6936
M00442_2.00:ALX1:ALX3:ALX4:ARX:BARHL1:BARHL2:BARX1:BARX2:BSX:DLX1:DLX2:DLX3:DLX4:DLX5:DLX6:DRGX:EMX1:EMX2:EN1:EN2:ESX1:EVX1:EVX2:GBX1:GBX2:GSX1:GSX2:HESX1:HMX1:HMX3:HOXA1:HOXA2:HOXA3:HOXA4:HOXA5:HOXB1:HOXB2:HOXB3:HOXB4:HOXB5:HOXC4:HOXC5:HOXD1:HOXD3:HOXD4:ISX:MEOX1:MEOX2:MIXL1:MNX1:MSX1:MSX2:NKX1-1:NKX1-2:NOTO:OTP:PDX1:PHOX2A:PHOX2B:PROP1:PRRX1:PRRX2:RAX:RAX2:SEBOX:SHOX:SHOX2:TLX1:TLX2:TLX3:UNCX:VAX1:VAX2:VENTX:VSX1:VSX2	NHTAATTRNN	1e0	1	101670	0.7211	110179	0.7884
M00443_2.00:ALX1:ALX3:ALX4:ARX:BARHL1:BARHL2:BARX1:BARX2:BSX:DLX1:DLX2:DLX3:DLX4:DLX5:DLX6:DRGX:EMX1:EMX2:EN1:EN2:ESX1:EVX1:EVX2:GBX1:GBX2:GSX1:GSX2:HESX1:HOXA1:HOXA2:HOXA3:HOXB1:HOXB2:HOXB3:HOXD3:ISX:LBX1:LBX2:LHX1:LHX2:LHX3:LHX4:LHX5:LHX6:LHX8:LHX9:LMX1A:LMX1B:MEOX1:MIXL1:MNX1:MSX1:MSX2:NKX1-1:NKX1-2:NOBOX:NOTO:OTP:PDX1:PHOX2A:PHOX2B:PROP1:PRRX1:PRRX2:RAX:RAX2:SEBOX:SHOX:SHOX2:UNCX:VAX1:VAX2:VSX1:VSX2:ZFHX2:ZFHX3	NTAATTRN	1e0	1	117361	0.8324	123340	0.8825
M00444_2.00:HMBOX1:HNF1A:HNF1B	YTAACYNVN	1e0	1	117227	0.8315	122170	0.8742
M00445_2.00:ALX1:ALX3:ALX4:ARX:DLX1:DLX2:DLX3:DLX4:DLX5:DLX6:DRGX:ESX1:HOXA2:HOXB2:ISX:LHX1:LHX2:LHX3:LHX4:LHX5:LHX9:MEOX1:MIXL1:MNX1:MSX1:MSX2:PHOX2A:PHOX2B:PROP1:PRRX1:PRRX2:RAX:RAX2:SEBOX:SHOX:SHOX2:UNCX:VSX1:VSX2	TAATTRRNH	1e0	1	91612	0.6498	99079.7	0.7089
M00446_2.00:ALX1:ALX3:ALX4:ARX:BARHL1:BARHL2:BARX1:BARX2:BSX:DLX1:DLX2:DLX3:DLX4:DLX5:DLX6:DRGX:EMX1:EMX2:EN1:EN2:ESX1:EVX1:EVX2:GBX1:GBX2:GSX1:GSX2:HMX1:HMX2:HMX3:HOXA1:HOXA2:HOXA3:HOXA4:HOXA5:HOXA6:HOXA7:HOXB1:HOXB2:HOXB3:HOXB4:HOXB5:HOXB6:HOXB7:HOXB8:HOXC4:HOXC5:HOXC6:HOXD1:HOXD3:HOXD4:HOXD8:ISX:LHX3:LHX4:MEOX1:MEOX2:MIXL1:MNX1:MSX1:MSX2:NANOG:NANOGP8:NKX1-1:NKX1-2:NOBOX:NOTO:OTP:PDX1:PHOX2A:PHOX2B:PROP1:PRRX1:PRRX2:RAX:RAX2:SEBOX:SHOX:SHOX2:UNCX:VAX1:VAX2:VENTX:VSX1:VSX2	NTAATKRN	1e0	1	127562	0.9048	131530	0.9411
M00447_2.00:CDX1:CDX2:CDX4	TTTATKRYN	1e0	1	109520	0.7768	113691	0.8135
M00448_2.00:ALX1:ALX3:ALX4:ARX:DRGX:EN1:EN2:ESX1:GBX1:GBX2:ISX:LHX2:LHX3:LHX4:LHX6:LHX9:LMX1A:LMX1B:MIXL1:MSX1:MSX2:NOBOX:OTP:PDX1:PHOX2A:PHOX2B:PROP1:PRRX1:PRRX2:RAX:RAX2:SEBOX:SHOX:SHOX2:UNCX:VAX1:VAX2:VSX1:VSX2	HTAATTRRN	1e0	1	95794	0.6794	104998	0.7513
M00449_2.00:ALX1:ALX3:ALX4:ARX:BARHL1:BARHL2:BARX1:BARX2:BSX:DLX1:DLX2:DLX3:DLX4:DLX5:DLX6:EN1:EN2:GBX1:GBX2:GSX1:GSX2:HOXA1:HOXA2:HOXA3:HOXB1:HOXB2:HOXB3:HOXD1:HOXD3:ISX:LHX1:LHX5:MEOX1:MNX1:MSX1:MSX2:NANOG:NANOGP8:NKX1-1:NKX1-2:PDX1:PROP1:SHOX:SHOX2:UNCX:VAX1:VAX2:VSX2	TAATTRN	1e0	1	123357	0.8749	128059	0.9163
M00450_2.00:BARX1:BARX2:BSX:DLX1:DLX2:DLX3:DLX4:DLX5:DLX6:EMX1:EMX2:EN1:EN2:EVX1:EVX2:GBX1:GBX2:GSX1:GSX2:HOXA1:HOXA2:HOXA3:HOXA4:HOXA5:HOXB1:HOXB2:HOXB3:HOXB4:HOXB5:HOXC4:HOXC5:HOXD1:HOXD3:HOXD4:ISX:MEOX1:MEOX2:MNX1:MSX1:MSX2:NANOG:NANOGP8:NKX1-1:NKX1-2:PDX1:PROP1:SHOX:SHOX2:UNCX:VAX1:VAX2:VENTX	NTAATTAVB	1e0	1	98145	0.6961	107458	0.7689
M00451_2.00:DBX1:DBX2:HLX	ATTAATTA	1e0	1	50976	0.3616	54629.9	0.3909
M00452_2.00:ALX1:ALX3:ALX4:ARX:BARX1:BARX2:BSX:DLX1:DLX2:DLX3:DLX4:DLX5:DLX6:DRGX:EN1:EN2:ESX1:GBX1:GBX2:GSX1:GSX2:HESX1:HOXA1:HOXA2:HOXA3:HOXA4:HOXA5:HOXB1:HOXB2:HOXB3:HOXB4:HOXB5:HOXC4:HOXC5:HOXD3:HOXD4:ISX:LBX2:LHX1:LHX2:LHX3:LHX4:LHX5:LHX6:LHX8:LHX9:LMX1A:LMX1B:MEOX1:MIXL1:MNX1:MSX1:MSX2:NKX1-1:NKX1-2:NOBOX:NOTO:OTP:PDX1:PHOX2A:PHOX2B:PROP1:PRRX1:PRRX2:RAX:RAX2:SEBOX:SHOX:SHOX2:UNCX:VAX1:VAX2:VSX1:VSX2:ZFHX2	NBTAATTR	1e0	1	119405	0.8469	125039	0.8947
M00453_2.00:IRX1:IRX3:IRX6	NNDACAHGNN	1e0	1	135007	0.9576	137313	0.9825
M00454_2.00:IRX1:IRX3:IRX6	NNDACAHV	1e0	1	139234	0.9876	139236	0.9963
M00455_2.00:IRX2:IRX4:IRX5	NNNDACAHV	1e0	1	139298	0.988	139283	0.9966
M00456_2.00:IRX2:IRX4:IRX5	NNDACAH	1e0	1	140389	0.9957	139600	0.9989
M00457_2.00:ALX1:ALX3:ALX4:ARX:BARHL1:BARHL2:BARX1:BARX2:BSX:DLX1:DLX2:DLX3:DLX4:DLX5:DLX6:DRGX:EMX1:EMX2:EN1:EN2:ESX1:EVX1:EVX2:GBX1:GBX2:GSX1:GSX2:HOXA1:HOXA2:HOXA3:HOXA4:HOXA5:HOXB1:HOXB2:HOXB3:HOXB4:HOXB5:HOXC4:HOXC5:HOXD1:HOXD3:HOXD4:ISX:MEOX1:MEOX2:MIXL1:MNX1:MSX1:MSX2:NANOG:NANOGP8:NKX1-1:NKX1-2:OTP:PDX1:PHOX2A:PHOX2B:PROP1:PRRX1:PRRX2:RAX:RAX2:SEBOX:SHOX:SHOX2:UNCX:VAX1:VAX2:VENTX:VSX1:VSX2	NTAATBGNN	1e0	1	118869	0.8431	124832	0.8932
M00458_2.00:ISL1:ISL2:NOTO:SHOX:SHOX2:VSX1	NTAATDG	1e0	1	136078	0.9652	137375	0.9829
M00459_2.00:ALX1:ALX3:ALX4:ARX:BARX1:BARX2:BSX:DLX2:DLX3:DRGX:EMX1:EMX2:EN1:EN2:ESX1:EVX1:EVX2:GBX1:GBX2:GSX1:GSX2:HESX1:HOXA2:HOXA3:HOXB2:HOXB3:HOXD3:ISL1:ISL2:ISX:LBX1:LBX2:LHX1:LHX2:LHX3:LHX4:LHX5:LHX6:LHX8:LHX9:LMX1A:LMX1B:MEOX1:MIXL1:MNX1:MSX1:MSX2:NKX1-1:NKX1-2:NOBOX:NOTO:OTP:PDX1:PHOX2A:PHOX2B:PROP1:PRRX1:PRRX2:RAX:RAX2:SEBOX:SHOX:SHOX2:UNCX:VAX1:VAX2:VSX1:VSX2:ZFHX2:ZFHX3	NNTAATTRV	1e0	1	108304	0.7682	116226	0.8316
M00460_2.00:ARX:BARHL1:BARHL2:BARX1:BARX2:BSX:DLX1:DLX2:DLX3:DLX4:DLX5:DLX6:EMX1:EMX2:ESX1:EVX1:EVX2:GBX1:GBX2:HMX1:HMX2:HMX3:HOXA2:HOXB2:LBX1:LBX2:MEOX1:MEOX2:MNX1:MSX1:MSX2:NANOG:NANOGP8:NKX1-1:NKX1-2:PDX1:RAX:RAX2:TLX1:TLX2:TLX3:UNCX:VAX1:VAX2	NTAAWYGNY	1e0	1	113323	0.8038	120195	0.86
M00461_2.00:SIX1:SIX2:SIX4:SIX5	NTGATACCN	1e0	1	111403	0.7902	123682	0.885
M00462_2.00:ALX1:ALX3:ALX4:ARX:BARHL1:BARHL2:BARX1:BARX2:BSX:DLX1:DLX2:DLX3:DLX4:DLX5:DLX6:DRGX:EMX1:EMX2:EN1:EN2:ESX1:EVX1:EVX2:GBX1:GBX2:GSX1:GSX2:HESX1:HMX1:HMX2:HMX3:HOXA1:HOXA2:HOXA3:HOXA4:HOXA5:HOXB1:HOXB2:HOXB3:HOXB4:HOXB5:HOXC4:HOXC5:HOXD1:HOXD3:HOXD4:ISX:LBX1:LBX2:LHX2:LHX3:LHX4:LHX9:MEOX1:MEOX2:MIXL1:MNX1:MSX1:MSX2:NANOG:NANOGP8:NKX1-1:NKX1-2:NOBOX:NOTO:OTP:PDX1:PHOX2A:PHOX2B:PROP1:PRRX1:PRRX2:RAX:RAX2:SEBOX:SHOX:SHOX2:UNCX:VAX1:VAX2:VENTX:VSX1:VSX2	NTAATTR	1e0	1	122177	0.8666	127223	0.9103
M00463_2.00:HDX	TGATYBY	1e0	1	137781	0.9772	138443	0.9906
M00464_2.00:ALX1:ALX3:ALX4:ARX:BARHL1:BARHL2:BARX1:BARX2:BSX:DLX1:DLX2:DLX3:DLX4:DLX5:DLX6:DRGX:EMX1:EMX2:EN1:EN2:ESX1:EVX1:EVX2:GBX1:GBX2:GSX1:GSX2:HMX1:HMX2:HMX3:HOXA1:HOXA2:HOXA3:HOXA4:HOXA5:HOXB1:HOXB2:HOXB3:HOXB4:HOXB5:HOXC4:HOXC5:HOXD1:HOXD3:HOXD4:ISX:LHX2:LHX3:LHX4:LHX9:MEOX1:MIXL1:MNX1:MSX1:MSX2:NKX1-1:NKX1-2:NOBOX:NOTO:OTP:PDX1:PHOX2A:PHOX2B:PROP1:PRRX1:PRRX2:RAX:RAX2:SEBOX:SHOX:SHOX2:TLX1:TLX2:TLX3:UNCX:VAX1:VAX2:VSX1:VSX2	NTAATKRNN	1e0	1	117865	0.836	124069	0.8877
M00465_2.00:ALX1:ALX3:ALX4:ARX:BARHL1:BARHL2:DRGX:ESX1:GBX1:GBX2:HESX1:HMX1:HMX2:HMX3:ISX:LBX1:LBX2:MEOX1:MEOX2:MIXL1:MSX1:MSX2:PHOX2A:PHOX2B:PROP1:PRRX1:PRRX2:RAX:RAX2:SHOX:SHOX2:TLX2:UNCX:VENTX:VSX1:VSX2	NTAATKRG	1e0	1	118118	0.8378	124548	0.8912
M00466_2.00:NKX6-1:NKX6-2:NKX6-3	NWTAATKAB	1e0	1	102068	0.7239	106768	0.764
M00467_2.00:ALX1:ALX3:ALX4:ARX:BARHL1:BARHL2:BARX1:BARX2:BSX:DLX1:DLX2:DLX3:DLX4:DLX5:DLX6:DRGX:EMX1:EMX2:EN1:EN2:ESX1:EVX1:EVX2:GBX1:GBX2:GSX1:GSX2:HESX1:HOXA2:HOXA3:HOXB2:HOXB3:HOXD3:ISX:LBX1:LBX2:LHX1:LHX2:LHX3:LHX4:LHX5:LHX6:LHX8:LHX9:LMX1A:LMX1B:MEOX1:MIXL1:MNX1:MSX1:MSX2:NKX1-1:NKX1-2:NOBOX:NOTO:OTP:PDX1:PHOX2A:PHOX2B:PROP1:PRRX1:PRRX2:RAX:RAX2:SEBOX:SHOX:SHOX2:UNCX:VAX1:VAX2:VSX1:VSX2:ZFHX2:ZFHX3	HTAATTRR	1e0	1	99012	0.7023	108141	0.7738
M00468_2.00:MEIS1:MEIS2:MEIS3:PKNOX1:PKNOX2:TGIF1:TGIF2:TGIF2LX:TGIF2LY	NNTGACAGNN	1e0	1	119300	0.8462	125511	0.8981
M00469_2.00:ALX1:ALX3:ALX4:ARX:BARX1:BARX2:BSX:DLX1:DLX2:DLX3:DLX4:DLX5:DLX6:DRGX:EMX1:EMX2:EN1:EN2:ESX1:EVX1:EVX2:GBX1:GBX2:GSX1:GSX2:HMX1:HMX3:HOXA1:HOXA2:HOXA3:HOXA4:HOXA5:HOXB1:HOXB2:HOXB3:HOXB4:HOXB5:HOXC4:HOXC5:HOXD1:HOXD3:HOXD4:ISX:LHX3:LHX4:MEOX1:MIXL1:MNX1:MSX1:MSX2:NKX1-1:NKX1-2:NOTO:OTP:PDX1:PHOX2A:PHOX2B:PROP1:PRRX1:PRRX2:RAX:RAX2:SEBOX:SHOX:SHOX2:UNCX:VAX1:VAX2:VENTX:VSX1:VSX2	HTAATTANB	1e0	1	101065	0.7168	110180	0.7884
M00470_2.00:HOXA10:HOXA11:HOXA5:HOXA6:HOXA7:HOXA9:HOXB5:HOXB6:HOXB8:HOXB9:HOXC10:HOXC11:HOXC5:HOXC6:HOXC8:HOXC9:HOXD10:HOXD11:HOXD8:HOXD9	NGTAATTAAN	1e0	1	44208	0.3136	47691.1	0.3412
M00471_2.00:ALX1:ALX3:ALX4:ARX:BARX1:BARX2:BSX:DLX2:DLX3:DLX5:DRGX:EMX1:EMX2:EN1:EN2:ESX1:EVX1:EVX2:GBX1:GBX2:GSX1:GSX2:HESX1:HOXA2:HOXA3:HOXB2:HOXB3:HOXD3:ISX:LBX1:LBX2:LHX1:LHX2:LHX3:LHX4:LHX5:LHX6:LHX8:LHX9:LMX1A:LMX1B:MEOX1:MIXL1:MNX1:MSX1:MSX2:NKX1-1:NKX1-2:NOBOX:NOTO:OTP:PDX1:PHOX2A:PHOX2B:PROP1:PRRX1:PRRX2:RAX:RAX2:SEBOX:SHOX:SHOX2:UNCX:VAX1:VAX2:VSX1:VSX2:ZFHX2:ZFHX3	HTAATTRR	1e0	1	89430	0.6343	93824.1	0.6713
M00472_2.00:ALX1:ALX3:ALX4:ARX:BARX1:BARX2:BSX:DLX2:DLX3:DLX5:DRGX:EMX1:EMX2:EN1:EN2:ESX1:EVX1:EVX2:GBX1:GBX2:GSX1:GSX2:HESX1:HOXA2:HOXA3:HOXB2:HOXB3:HOXD3:ISX:LBX1:LBX2:LHX1:LHX2:LHX3:LHX4:LHX5:LHX6:LHX8:LHX9:LMX1A:LMX1B:MEOX1:MIXL1:MNX1:MSX1:MSX2:NKX1-1:NKX1-2:NOBOX:NOTO:OTP:PDX1:PHOX2A:PHOX2B:PROP1:PRRX1:PRRX2:RAX:RAX2:SEBOX:SHOX:SHOX2:UNCX:VAX1:VAX2:VSX1:VSX2:ZFHX2:ZFHX3	NTAATTRV	1e0	1	115585	0.8198	122217	0.8745
M00473_2.00:HOXA13:HOXB13:HOXC13:HOXD13	WTTTAYDRG	1e0	1	103916	0.7371	108726	0.778
M00474_2.00:HOXA10:HOXA11:HOXA9:HOXB9:HOXC10:HOXC11:HOXC12:HOXC9:HOXD10:HOXD11:HOXD12:HOXD9	TTTAYKRBN	1e0	1	110983	0.7872	115148	0.8239
M00475_2.00:HOXA10:HOXA11:HOXA5:HOXA6:HOXA7:HOXA9:HOXB5:HOXB6:HOXB8:HOXB9:HOXC10:HOXC11:HOXC5:HOXC6:HOXC8:HOXC9:HOXD10:HOXD11:HOXD8:HOXD9	TTWATKRB	1e0	1	119021	0.8442	122817	0.8788
M00476_2.00:HOXA3:HOXA4:HOXA5:HOXA6:HOXA7:HOXA9:HOXB3:HOXB4:HOXB5:HOXB6:HOXB7:HOXB8:HOXB9:HOXC4:HOXC5:HOXC6:HOXC8:HOXC9:HOXD3:HOXD4:HOXD8:HOXD9:PDX1	DTAATKRBN	1e0	1	118335	0.8393	122283	0.875
M00477_2.00:HOXA3:HOXA4:HOXA5:HOXA6:HOXA7:HOXA9:HOXB3:HOXB4:HOXB5:HOXB6:HOXB7:HOXB8:HOXB9:HOXC4:HOXC5:HOXC6:HOXC8:HOXC9:HOXD3:HOXD4:HOXD8:HOXD9:PDX1	YTWATKDBN	1e0	1	119144	0.8451	122672	0.8777
M00478_2.00:BARX1:BARX2:BSX:EMX1:EMX2:EN1:EN2:EVX1:EVX2:GBX1:GBX2:GSX1:GSX2:HMX1:HMX2:HMX3:HOXA1:HOXA2:HOXA3:HOXA4:HOXA5:HOXA6:HOXA7:HOXA9:HOXB1:HOXB2:HOXB3:HOXB4:HOXB5:HOXB6:HOXB7:HOXB8:HOXB9:HOXC4:HOXC5:HOXC6:HOXC8:HOXC9:HOXD1:HOXD3:HOXD4:HOXD8:HOXD9:ISX:MEOX1:MEOX2:MNX1:NKX1-1:NKX1-2:NOTO:OTP:PDX1:VAX1:VAX2:VENTX	NTAATKRNN	1e0	1	114445	0.8117	121158	0.8669
M00479_2.00:BARX1:BARX2:BSX:EMX1:EMX2:EN1:EN2:EVX1:EVX2:GBX1:GBX2:GSX1:GSX2:HMX1:HMX2:HMX3:HOXA1:HOXA2:HOXA3:HOXA4:HOXA5:HOXA6:HOXA7:HOXB1:HOXB2:HOXB3:HOXB4:HOXB5:HOXB6:HOXB7:HOXB8:HOXC4:HOXC5:HOXC6:HOXD1:HOXD3:HOXD4:HOXD8:ISX:MEOX1:MEOX2:MNX1:NKX1-1:NKX1-2:NOTO:OTP:PDX1:TLX2:VAX1:VAX2:VENTX	NTAATKRNN	1e0	1	118001	0.837	124233	0.8889
M00480_2.00:BARX1:BARX2:BSX:EMX1:EMX2:EN1:EN2:EVX1:EVX2:GBX1:GBX2:GSX1:GSX2:HMX1:HMX2:HMX3:HOXA1:HOXA2:HOXA3:HOXA4:HOXA5:HOXA6:HOXA7:HOXA9:HOXB1:HOXB2:HOXB3:HOXB4:HOXB5:HOXB6:HOXB7:HOXB8:HOXB9:HOXC4:HOXC5:HOXC6:HOXC8:HOXC9:HOXD1:HOXD3:HOXD4:HOXD8:HOXD9:ISX:MEOX1:MEOX2:MNX1:NKX1-1:NKX1-2:NOTO:OTP:PDX1:VAX1:VAX2:VENTX	NTAATKRNN	1e0	1	120975	0.858	126501	0.9051
M00481_2.00:HOXA3:HOXA4:HOXA5:HOXA6:HOXA7:HOXB3:HOXB4:HOXB5:HOXB6:HOXB7:HOXB8:HOXC4:HOXC5:HOXC6:HOXC8:HOXD3:HOXD4:HOXD8:PDX1	KTAATKRB	1e0	1	121869	0.8644	125012	0.8945
M00482_2.00:ALX1:ALX3:ALX4:ARX:DRGX:EN1:EN2:ESX1:HESX1:ISX:LHX2:LHX3:LHX4:LHX6:LHX8:LHX9:LMX1A:LMX1B:MIXL1:NOBOX:OTP:PHOX2A:PHOX2B:PROP1:PRRX1:PRRX2:RAX:RAX2:SEBOX:SHOX:SHOX2:UNCX:VSX1:VSX2:ZFHX2	WAATTAR	1e0	1	125333	0.889	128943	0.9226
M00483_2.00:SIX3:SIX6	NYGATAC	1e0	1	134155	0.9515	137375	0.9829
M00484_2.00:ALX1:ALX3:ALX4:ARX:BARX1:BARX2:BSX:DLX1:DLX2:DLX3:DLX4:DLX5:DLX6:DRGX:EMX1:EMX2:EN1:EN2:ESX1:EVX1:EVX2:GBX1:GBX2:GSX1:GSX2:HESX1:HMX1:HMX3:HOXA1:HOXA2:HOXA3:HOXA4:HOXA5:HOXB1:HOXB2:HOXB3:HOXB4:HOXB5:HOXC4:HOXC5:HOXD1:HOXD3:HOXD4:ISX:LHX2:LHX3:LHX4:LHX6:LHX8:LHX9:LMX1A:LMX1B:MEOX1:MIXL1:MNX1:MSX1:MSX2:NKX1-1:NKX1-2:NOBOX:NOTO:OTP:PDX1:PHOX2A:PHOX2B:PROP1:PRRX1:PRRX2:RAX:RAX2:SEBOX:SHOX:SHOX2:UNCX:VAX1:VAX2:VENTX:VSX1:VSX2:ZFHX2	NNYAATTA	1e0	1	121662	0.8629	126956	0.9084
M00485_2.00:DBX1:DBX2:HLX	NNNATTR	1e0	1	138998	0.9859	138652	0.9921
M00486_2.00:ALX1:ALX3:ALX4:ARX:BARX1:BARX2:BSX:DLX2:DLX3:DRGX:EMX1:EMX2:EN1:EN2:ESX1:EVX1:EVX2:GBX1:GBX2:GSX1:GSX2:HESX1:HOXA2:HOXA3:HOXB2:HOXB3:HOXD3:ISX:LBX1:LBX2:LHX1:LHX2:LHX3:LHX4:LHX5:LHX6:LHX8:LHX9:LMX1A:LMX1B:MEOX1:MIXL1:MNX1:MSX1:MSX2:NKX1-1:NKX1-2:NOBOX:NOTO:OTP:PDX1:PHOX2A:PHOX2B:PROP1:PRRX1:PRRX2:RAX:RAX2:SEBOX:SHOX:SHOX2:UNCX:VAX1:VAX2:VSX1:VSX2:ZFHX2	TAATTRR	1e0	1	119137	0.845	124915	0.8938
M00487_2.00:ALX1:ALX3:ALX4:ARX:BARX1:BARX2:BSX:DLX2:DLX3:DLX5:DRGX:EMX1:EMX2:EN1:EN2:ESX1:EVX1:EVX2:GBX1:GBX2:GSX1:GSX2:HESX1:HOXA2:HOXA3:HOXB2:HOXB3:HOXD3:ISX:LBX1:LBX2:LHX1:LHX2:LHX3:LHX4:LHX5:LHX6:LHX8:LHX9:LMX1A:LMX1B:MEOX1:MIXL1:MNX1:MSX1:MSX2:NKX1-1:NKX1-2:NOBOX:NOTO:OTP:PDX1:PHOX2A:PHOX2B:PROP1:PRRX1:PRRX2:RAX:RAX2:SEBOX:SHOX:SHOX2:UNCX:VAX1:VAX2:VSX1:VSX2:ZFHX2:ZFHX3	NTAATTRV	1e0	1	110609	0.7845	117921	0.8438
M00488_2.00:MEIS1:MEIS2:MEIS3:PKNOX1:PKNOX2:TGIF1:TGIF2	NTGACAGSY	1e0	1	94828	0.6726	98847	0.7073
M00489_2.00:CRX:DMBX1:DPRX:GSC:GSC2:OTX1:OTX2:PITX1:PITX2:PITX3:TPRX1	NTAATCCN	1e0	1	110888	0.7865	120508	0.8623
M00490_2.00:CRX:DMBX1:GSC:OTX1:OTX2:TPRX1	NTAATCCNN	1e0	1	91556	0.6494	104404	0.747
M00491_2.00:ARX:BARHL1:BARHL2:BARX1:BARX2:BSX:DLX1:DLX2:DLX3:DLX4:DLX5:DLX6:EMX2:EN1:EN2:GBX1:GBX2:GSX1:GSX2:HOXA1:HOXA2:HOXA3:HOXB1:HOXB2:HOXB3:HOXD1:HOXD3:ISX:LHX1:LHX5:MEOX1:MNX1:MSX1:MSX2:NANOG:NANOGP8:NKX1-1:NKX1-2:PDX1:PHOX2A:PHOX2B:PROP1:SHOX:SHOX2:UNCX:VAX1:VAX2:VSX2	NTAATTRNN	1e0	1	114243	0.8103	121021	0.8659
M00492_2.00:BARX1:BARX2:BSX:DLX1:DLX2:DLX3:DLX4:DLX5:DLX6:EN1:EN2:EVX1:EVX2:GBX1:GBX2:GSX1:GSX2:HOXA1:HOXA2:HOXA3:HOXA4:HOXA5:HOXB1:HOXB2:HOXB3:HOXB4:HOXB5:HOXC4:HOXC5:HOXD1:HOXD3:HOXD4:MEOX1:MEOX2:MNX1:MSX1:MSX2:NANOG:NANOGP8:NKX1-1:NKX1-2:PDX1:VAX1:VAX2:VENTX	TAATBRVN	1e0	1	129376	0.9176	133476	0.955
M00493_2.00:HOXA10:HOXA11:HOXA9:HOXB9:HOXC10:HOXC11:HOXC12:HOXC9:HOXD10:HOXD11:HOXD12:HOXD9	TTWAYKRB	1e0	1	121082	0.8588	125899	0.9008
M00494_2.00:HOXA10:HOXA4:HOXA5:HOXA6:HOXA7:HOXA9:HOXB4:HOXB5:HOXB6:HOXB7:HOXB8:HOXB9:HOXC10:HOXC4:HOXC5:HOXC6:HOXC8:HOXC9:HOXD10:HOXD4:HOXD8:HOXD9:MNX1:PDX1	TTAATKRCN	1e0	1	101069	0.7169	106287	0.7605
M00495_2.00:ALX1:ALX3:ALX4:ARX:BARHL1:BARHL2:BARX1:BARX2:BSX:DLX1:DLX2:DLX3:DLX6:DRGX:EMX1:EMX2:EN1:EN2:ESX1:EVX1:EVX2:GBX1:GBX2:GSX1:GSX2:HESX1:HMX1:HMX2:HMX3:HOXA1:HOXA2:HOXA3:HOXA4:HOXA5:HOXB1:HOXB2:HOXB3:HOXB4:HOXB5:HOXC4:HOXC5:HOXD3:HOXD4:LHX2:LHX3:LHX4:LHX9:MEOX1:MEOX2:MIXL1:MNX1:MSX1:MSX2:NKX1-1:NKX1-2:NOTO:OTP:PDX1:PHOX2A:PHOX2B:PROP1:PRRX1:PRRX2:RAX:RAX2:SEBOX:SHOX:SHOX2:TLX1:TLX2:TLX3:UNCX:VAX1:VAX2:VENTX:VSX1:VSX2	YTAATKRNN	1e0	1	113138	0.8025	120294	0.8607
M00496_2.00:NKX2-1:NKX2-2:NKX2-3:NKX2-4:NKX2-5:NKX2-6:NKX2-8	TYAAGTGSNY	1e0	1	66290	0.4702	73985	0.5294
M00497_2.00:NKX2-1:NKX2-2:NKX2-3:NKX2-4:NKX2-5:NKX2-6:NKX2-8	WYAAGTGBN	1e0	1	125914	0.8931	131924	0.9439
M00498_2.00:ALX1:ALX3:ALX4:ARX:BARX1:BARX2:BSX:DLX1:DLX2:DLX3:DLX4:DLX5:DLX6:DRGX:EMX1:EMX2:EN1:EN2:ESX1:EVX1:EVX2:GBX1:GBX2:GSX1:GSX2:HESX1:HOXA1:HOXA2:HOXA3:HOXB1:HOXB2:HOXB3:HOXD3:ISX:LBX1:LBX2:LHX1:LHX2:LHX3:LHX4:LHX5:LHX6:LHX8:LHX9:LMX1A:LMX1B:MEOX1:MIXL1:MNX1:MSX1:MSX2:NKX1-1:NKX1-2:NOBOX:NOTO:OTP:PDX1:PHOX2A:PHOX2B:PROP1:PRRX1:PRRX2:RAX:RAX2:SEBOX:SHOX:SHOX2:UNCX:VAX1:VAX2:VSX1:VSX2:ZFHX2:ZFHX3	TAATTRR	1e0	1	120506	0.8547	125984	0.9014
M00499_2.00:DBX1:DBX2:HLX	TWATYRN	1e0	1	133828	0.9492	135299	0.9681
M00500_2.00:MEIS1:MEIS2:MEIS3:PKNOX1:PKNOX2:TGIF1:TGIF2:TGIF2LX:TGIF2LY	NNTGACAGNH	1e0	1	99638	0.7067	103507	0.7406
M00501_2.00:ALX1:ALX3:ALX4:ARX:BARHL1:BARHL2:BARX1:BARX2:BSX:DLX1:DLX2:DLX3:DLX4:DLX5:DLX6:DRGX:EMX1:EMX2:EN1:EN2:ESX1:EVX1:EVX2:GBX1:GBX2:GSX1:GSX2:HESX1:HMX1:HMX2:HMX3:HOXA1:HOXA2:HOXA3:HOXB1:HOXB2:HOXB3:HOXD1:HOXD3:ISX:LBX1:LBX2:LHX1:LHX2:LHX3:LHX4:LHX5:LHX9:MEOX1:MEOX2:MIXL1:MNX1:MSX1:MSX2:NANOG:NANOGP8:NKX1-1:NKX1-2:NOBOX:OTP:PDX1:PHOX2A:PHOX2B:PROP1:PRRX1:PRRX2:RAX:RAX2:SEBOX:SHOX:SHOX2:UNCX:VAX1:VAX2:VSX1:VSX2	NTAATTR	1e0	1	126268	0.8956	129999	0.9302
M00503_2.00:ALX1:ALX3:ALX4:ARX:BARHL1:BARHL2:BARX1:BARX2:BSX:DLX1:DLX2:DLX3:DLX4:DLX5:DLX6:DRGX:EMX1:EMX2:EN1:EN2:ESX1:EVX1:EVX2:GBX1:GBX2:GSX1:GSX2:HESX1:HMX1:HMX3:HOXA1:HOXA2:HOXA3:HOXA4:HOXA5:HOXB1:HOXB2:HOXB3:HOXB4:HOXB5:HOXC4:HOXC5:HOXD1:HOXD3:HOXD4:ISX:MEOX1:MEOX2:MIXL1:MNX1:MSX1:MSX2:NKX1-1:NKX1-2:NOTO:OTP:PDX1:PHOX2A:PHOX2B:PROP1:PRRX1:PRRX2:RAX:RAX2:SEBOX:SHOX:SHOX2:TLX1:TLX2:TLX3:UNCX:VAX1:VAX2:VENTX:VSX1:VSX2	NNTAATTRN	1e0	1	115496	0.8192	122019	0.8731
M00504_2.00:ALX1:ALX3:ALX4:ARX:BARX1:BARX2:BSX:DLX1:DLX2:DLX3:DLX4:DLX5:DLX6:DRGX:EMX1:EMX2:EN1:EN2:ESX1:EVX1:EVX2:GBX1:GBX2:GSX1:GSX2:HMX1:HMX3:HOXA1:HOXA2:HOXA3:HOXA4:HOXA5:HOXA7:HOXB1:HOXB2:HOXB3:HOXB4:HOXB5:HOXB7:HOXC4:HOXC5:HOXD1:HOXD3:HOXD4:ISX:LHX3:LHX4:MEOX1:MEOX2:MIXL1:MNX1:MSX1:MSX2:NANOG:NANOGP8:NKX1-1:NKX1-2:NOTO:OTP:PDX1:PHOX2A:PHOX2B:PROP1:PRRX1:PRRX2:RAX:RAX2:SEBOX:SHOX:SHOX2:UNCX:VAX1:VAX2:VENTX:VSX1:VSX2	HTAATKRNN	1e0	1	106613	0.7562	111556	0.7982
M00505_2.00:HOXA13:HOXB13:HOXC13:HOXD13	WTTTAYDRSN	1e0	1	111497	0.7908	116190	0.8314
M00506_2.00:NKX3-1:NKX3-2	HTAAGTGBN	1e0	1	120219	0.8527	125283	0.8964
M00507_2.00:BARHL1:BARHL2:BSX:EMX1:EMX2:GBX1:GBX2:HMX1:HMX2:HMX3:HOXA4:HOXA5:HOXB4:HOXB5:HOXC4:HOXC5:HOXD4:LBX2:MEOX1:MEOX2:MNX1:MSX1:MSX2:NANOG:NANOGP8:PDX1:TLX1:TLX2:TLX3:VAX1:VAX2:VENTX	TTAATTGNYN	1e0	1	80171	0.5686	84797.8	0.6067
M00508_2.00:HOXA10:HOXA11:HOXC10:HOXC11:HOXC12:HOXD10:HOXD11:HOXD12:MEOX1	DTTTAYKRBN	1e0	1	97221	0.6896	103237	0.7387
M00509_2.00:HOXA10:HOXA11:HOXA6:HOXA9:HOXB6:HOXB8:HOXB9:HOXC10:HOXC11:HOXC12:HOXC6:HOXC8:HOXC9:HOXD10:HOXD11:HOXD12:HOXD8:HOXD9	TTWATNDN	1e0	1	125483	0.89	128199	0.9173
M00512_2.00:SIX1:SIX2:SIX4:SIX5	NTGATACSNN	1e0	1	83873	0.5949	94390.8	0.6754
M00513_2.00:PBX1:PBX2:PBX3:PBX4	NDTGAYRNV	1e0	1	129448	0.9181	133027	0.9518
M00514_2.00:NKX2-1:NKX2-2:NKX2-3:NKX2-4:NKX2-5:NKX2-6:NKX2-8	TBAAGTGBNN	1e0	1	121425	0.8612	128330	0.9182
M00515_2.00:GSC:TPRX1	WTAATCCCHN	1e0	1	59750	0.4238	73046.7	0.5227
M00516_2.00:ALX1:ALX3:ALX4:ARX:BARHL1:BARHL2:BARX1:BARX2:BSX:DLX1:DLX2:DLX3:DLX4:DLX5:DLX6:DRGX:EMX1:EMX2:EN1:EN2:ESX1:EVX1:EVX2:GBX1:GBX2:GSX1:GSX2:HMX1:HMX2:HMX3:HOXA1:HOXA2:HOXA3:HOXA4:HOXA5:HOXB1:HOXB2:HOXB3:HOXB4:HOXB5:HOXC4:HOXC5:HOXD1:HOXD3:HOXD4:ISX:MEOX1:MEOX2:MIXL1:MNX1:MSX1:MSX2:NANOG:NANOGP8:NKX1-1:NKX1-2:PDX1:PHOX2A:PHOX2B:PROP1:PRRX1:PRRX2:RAX:RAX2:SEBOX:SHOX:SHOX2:UNCX:VAX1:VAX2:VENTX:VSX1:VSX2	NTAATBRNY	1e0	1	114950	0.8153	121631	0.8703
M00517_2.00:HOXA10:HOXA4:HOXA5:HOXA6:HOXA7:HOXA9:HOXB4:HOXB5:HOXB6:HOXB7:HOXB8:HOXB9:HOXC10:HOXC4:HOXC5:HOXC6:HOXC8:HOXC9:HOXD10:HOXD4:HOXD8:HOXD9:MNX1:PDX1	WTAATKRYN	1e0	1	118370	0.8396	122038	0.8732
M00519_2.00:ALX1:ALX3:ALX4:ARX:BARX1:BARX2:BSX:DLX1:DLX2:DLX3:DLX4:DLX5:DLX6:DRGX:EMX1:EMX2:EN1:EN2:ESX1:EVX1:EVX2:GBX1:GBX2:GSX1:GSX2:HESX1:HMX1:HMX3:HOXA1:HOXA2:HOXA3:HOXA4:HOXA5:HOXB1:HOXB2:HOXB3:HOXB4:HOXB5:HOXC4:HOXC5:HOXD1:HOXD3:HOXD4:ISX:LHX2:LHX3:LHX4:LHX6:LHX8:LHX9:LMX1A:LMX1B:MEOX1:MIXL1:MNX1:MSX1:MSX2:NKX1-1:NKX1-2:NOBOX:NOTO:OTP:PDX1:PHOX2A:PHOX2B:PROP1:PRRX1:PRRX2:RAX:RAX2:SEBOX:SHOX:SHOX2:UNCX:VAX1:VAX2:VENTX:VSX1:VSX2:ZFHX2	TRATTRN	1e0	1	129987	0.922	132649	0.9491
M00520_2.00:NKX2-1:NKX2-2:NKX2-3:NKX2-4:NKX2-5:NKX2-6:NKX2-8	NTBAAGTGBN	1e0	1	126503	0.8973	132920	0.9511
M00521_2.00:MEIS1:MEIS2:MEIS3:PKNOX1:PKNOX2:TGIF1:TGIF2:TGIF2LX:TGIF2LY	NNTGACAGNY	1e0	1	91060	0.6459	95244.3	0.6815
M00522_2.00:NKX6-1:NKX6-2:NKX6-3	NWTAATKRB	1e0	1	110767	0.7856	114818	0.8215
M00523_2.00:GSC:TPRX1	NTAATCC	1e0	1	127293	0.9029	132575	0.9486
M00524_2.00:BARHL1:BARHL2:BSX:DLX2:EMX1:EMX2:EN1:EN2:GBX1:GBX2:GSX1:GSX2:HMX1:HMX2:HMX3:HOXA3:HOXA4:HOXA5:HOXB3:HOXB4:HOXB5:HOXC4:HOXC5:HOXD3:HOXD4:LBX2:MEOX1:MEOX2:MNX1:MSX1:MSX2:NANOG:NANOGP8:NKX1-1:NKX1-2:PDX1:TLX1:TLX2:TLX3:VAX1:VAX2:VENTX	TTAATTGNBN	1e0	1	83564	0.5927	86234.9	0.617
M00525_2.00:ALX1:ALX3:ALX4:ARX:BARHL1:BARHL2:BARX1:BARX2:BSX:DLX1:DLX2:DLX3:DLX4:DLX5:DLX6:DRGX:EMX1:EMX2:EN1:EN2:ESX1:EVX1:EVX2:GBX1:GBX2:GSX1:GSX2:HESX1:HMX1:HMX2:HMX3:HOXA1:HOXA2:HOXA3:HOXA4:HOXA5:HOXB1:HOXB2:HOXB3:HOXB4:HOXB5:HOXC4:HOXC5:HOXD1:HOXD3:HOXD4:ISX:LBX1:LBX2:LHX2:LHX3:LHX4:LHX9:MEOX1:MEOX2:MIXL1:MNX1:MSX1:MSX2:NANOG:NANOGP8:NKX1-1:NKX1-2:NOBOX:NOTO:OTP:PDX1:PHOX2A:PHOX2B:PROP1:PRRX1:PRRX2:RAX:RAX2:SEBOX:SHOX:SHOX2:UNCX:VAX1:VAX2:VENTX:VSX1:VSX2	NNTAATTR	1e0	1	109192	0.7745	117002	0.8372
M00526_2.00:BARHL1:BARHL2:EMX1:EMX2:HMX1:HMX2:HMX3:HOXA4:HOXB4:HOXC4:HOXD4:LBX2:NKX1-1:NKX1-2:TLX1:TLX2:TLX3:VAX1:VAX2:VENTX	ATTAATTA	1e0	1	72596	0.5149	80131.2	0.5734
M00527_2.00:GSC:TPRX1	HTAATCYN	1e0	1	100745	0.7146	112255	0.8032
M00528_2.00:GSC:TPRX1	NTAATCCN	1e0	1	111294	0.7894	121201	0.8672
M00529_2.00:TPRX1	TTAATCCC	1e0	1	32694	0.2319	37315.5	0.267
M00530_2.00:BARX1:BARX2:BSX:EMX1:EMX2:EN1:EN2:EVX1:EVX2:GBX1:GBX2:GSX1:GSX2:HMX1:HMX2:HMX3:HOXA1:HOXA2:HOXA3:HOXA4:HOXA5:HOXA6:HOXA7:HOXB1:HOXB2:HOXB3:HOXB4:HOXB5:HOXB6:HOXB7:HOXB8:HOXC4:HOXC5:HOXC6:HOXD1:HOXD3:HOXD4:HOXD8:ISX:MEOX1:MEOX2:MNX1:NKX1-1:NKX1-2:NOTO:OTP:PDX1:TLX2:VAX1:VAX2:VENTX	NTAATKRNN	1e0	1	124269	0.8814	128639	0.9204
M00531_2.00:ALX1:ALX3:ALX4:ARX:BARX1:BARX2:BSX:DLX1:DLX2:DLX3:DLX4:DLX5:DLX6:DRGX:EMX1:EMX2:EN1:EN2:ESX1:EVX1:EVX2:GBX1:GBX2:GSX1:GSX2:HMX1:HMX3:HOXA1:HOXA2:HOXA3:HOXA4:HOXA5:HOXA7:HOXB1:HOXB2:HOXB3:HOXB4:HOXB5:HOXB7:HOXC4:HOXC5:HOXD1:HOXD3:HOXD4:ISX:LHX3:LHX4:MEOX1:MEOX2:MIXL1:MNX1:MSX1:MSX2:NANOG:NANOGP8:NKX1-1:NKX1-2:NOTO:OTP:PDX1:PHOX2A:PHOX2B:PROP1:PRRX1:PRRX2:RAX:RAX2:SEBOX:SHOX:SHOX2:UNCX:VAX1:VAX2:VENTX:VSX1:VSX2	NTAATKRN	1e0	1	120582	0.8553	126022	0.9017
M00532_2.00:ALX1:ALX3:ALX4:ARX:BARX1:BARX2:BSX:DLX1:DLX2:DLX3:DLX4:DLX5:DLX6:DRGX:EMX1:EMX2:EN1:EN2:ESX1:EVX1:EVX2:GBX1:GBX2:GSX1:GSX2:HMX1:HMX3:HOXA1:HOXA2:HOXA3:HOXA4:HOXA5:HOXA7:HOXB1:HOXB2:HOXB3:HOXB4:HOXB5:HOXB7:HOXC4:HOXC5:HOXD1:HOXD3:HOXD4:ISX:LHX3:LHX4:MEOX1:MEOX2:MIXL1:MNX1:MSX1:MSX2:NANOG:NANOGP8:NKX1-1:NKX1-2:NOTO:OTP:PDX1:PHOX2A:PHOX2B:PROP1:PRRX1:PRRX2:RAX:RAX2:SEBOX:SHOX:SHOX2:UNCX:VAX1:VAX2:VENTX:VSX1:VSX2	YTAATKABN	1e0	1	96458	0.6842	101146	0.7237
M00534_2.00:ALX1:ALX3:ALX4:ARX:DRGX:EN1:EN2:ESX1:ISX:LHX2:LHX3:LHX4:LHX6:LHX8:LHX9:LMX1A:LMX1B:MIXL1:OTP:PHOX2A:PHOX2B:PROP1:PRRX1:PRRX2:RAX:RAX2:SEBOX:SHOX:SHOX2:UNCX:VSX1:VSX2:ZFHX2	NNTRATTRN	1e0	1	117340	0.8323	125016	0.8945
M00537_2.00:BARHL1:BSX:EMX1:EMX2:GBX1:GBX2:HMX1:HMX2:HMX3:HOXA3:HOXA4:HOXA5:HOXB3:HOXB4:HOXB5:HOXC4:HOXC5:HOXD3:HOXD4:MEOX1:MEOX2:MNX1:MSX1:MSX2:NKX1-1:NKX1-2:PDX1:TLX1:TLX2:TLX3:VENTX	TTAATTGNN	1e0	1	102001	0.7235	106666	0.7632
M00538_2.00:HOXA10:HOXA11:HOXC10:HOXC11:HOXC12:HOXD10:HOXD11:HOXD12:MEOX2	DTTTAYKABN	1e0	1	96379	0.6836	101950	0.7295
M00539_2.00:ALX1:ALX3:ALX4:ARX:DRGX:EN1:EN2:ESX1:ISX:LHX2:LHX3:LHX4:LHX6:LHX8:LHX9:LMX1A:LMX1B:MIXL1:OTP:PHOX2A:PHOX2B:PROP1:PRRX1:PRRX2:RAX:RAX2:SEBOX:SHOX:SHOX2:UNCX:VSX1:VSX2:ZFHX2	NHTRATTRN	1e0	1	113086	0.8021	120691	0.8636
M00540_2.00:PAX2:PAX4:PAX6	CTAATTAA	1e0	1	32062	0.2274	33796.7	0.2418
M00541_2.00:PAX3:PAX7	NYRATTAN	1e0	1	126120	0.8945	130316	0.9324
M00542_2.00:PAX4	YNAATTAN	1e0	1	123526	0.8761	128351	0.9184
M00544_2.00:POU2F2	YTMATTAD	1e0	1	117710	0.8349	123621	0.8845
M00547_2.00:POU4F3	THATTAAN	1e0	1	122416	0.8683	127261	0.9106
M00550_2.00:POU3F4	HTAATKARNN	1e0	1	112734	0.7996	120201	0.8601
M00551_2.00:POU3F1	NNTAATKMR	1e0	1	129485	0.9184	132150	0.9456
M00552_2.00:POU3F2	NTAATKMV	1e0	1	129470	0.9183	132144	0.9455
M00554_2.00:HOXA10:HOXA11:HOXA6:HOXA9:HOXB6:HOXB8:HOXB9:HOXC10:HOXC11:HOXC12:HOXC5:HOXC6:HOXC8:HOXC9:HOXD10:HOXD11:HOXD12:HOXD8:HOXD9	WTTWATKRCN	1e0	1	98520	0.6988	103887	0.7433
M00555_2.00:ALX1:ALX3:ALX4:ARX:BARHL1:BARHL2:BARX1:BARX2:BSX:DLX1:DLX2:DLX3:DLX4:DLX5:DLX6:DRGX:EMX1:EMX2:EN1:EN2:ESX1:EVX1:EVX2:GBX1:GBX2:GSX1:GSX2:HESX1:HMX1:HMX2:HMX3:HOXA1:HOXA2:HOXA3:HOXB1:HOXB2:HOXB3:HOXD1:HOXD3:ISX:LBX1:LBX2:LHX1:LHX2:LHX3:LHX4:LHX5:LHX9:MEOX1:MEOX2:MIXL1:MNX1:MSX1:MSX2:NANOG:NANOGP8:NKX1-1:NKX1-2:NOBOX:OTP:PDX1:PHOX2A:PHOX2B:PROP1:PRRX1:PRRX2:RAX:RAX2:SEBOX:SHOX:SHOX2:UNCX:VAX1:VAX2:VSX1:VSX2	TAATTGNN	1e0	1	85261	0.6047	95158.2	0.6809
M00556_2.00:ALX1:ALX3:ALX4:ARX:BARHL1:BARHL2:BARX1:BARX2:BSX:DLX1:DLX2:DLX3:DLX4:DLX5:DLX6:DRGX:EMX1:EMX2:EN1:EN2:ESX1:EVX1:EVX2:GBX1:GBX2:GSX1:GSX2:HESX1:HOXA1:HOXA2:HOXA3:HOXA4:HOXA5:HOXB1:HOXB2:HOXB3:HOXB4:HOXB5:HOXC4:HOXC5:HOXD1:HOXD3:HOXD4:ISX:LHX1:LHX3:LHX4:LHX5:MEOX1:MEOX2:MIXL1:MNX1:MSX1:MSX2:NANOG:NANOGP8:NKX1-1:NKX1-2:NOTO:OTP:PDX1:PHOX2A:PHOX2B:PROP1:PRRX1:PRRX2:RAX:RAX2:SEBOX:SHOX:SHOX2:UNCX:VAX1:VAX2:VENTX:VSX1:VSX2	NGTAATTAGN	1e0	1	21599	0.1532	23323.9	0.1669
M00557_2.00:ALX1:ALX3:ALX4:ARX:BARHL1:BARHL2:BARX1:BARX2:BSX:DLX1:DLX2:DLX3:DLX4:DLX5:DLX6:DRGX:EMX1:EMX2:EN1:EN2:ESX1:EVX1:EVX2:GBX1:GBX2:GSX1:GSX2:HESX1:HMX1:HMX3:HOXA1:HOXA2:HOXA3:HOXA4:HOXA5:HOXB1:HOXB2:HOXB3:HOXB4:HOXB5:HOXC4:HOXC5:HOXD1:HOXD3:HOXD4:ISX:MEOX1:MEOX2:MIXL1:MNX1:MSX1:MSX2:NKX1-1:NKX1-2:NOTO:OTP:PDX1:PHOX2A:PHOX2B:PROP1:PRRX1:PRRX2:RAX:RAX2:SEBOX:SHOX:SHOX2:TLX1:TLX2:TLX3:UNCX:VAX1:VAX2:VENTX:VSX1:VSX2	NNTAATTRN	1e0	1	108612	0.7704	116312	0.8322
M00558_2.00:HOXA10:HOXA5:HOXA6:HOXA7:HOXA9:HOXB4:HOXB5:HOXB6:HOXB7:HOXB8:HOXB9:HOXC10:HOXC5:HOXC6:HOXC8:HOXC9:HOXD10:HOXD8:HOXD9	TTAATKRSN	1e0	1	108118	0.7669	112834	0.8074
M00559_2.00:NKX2-1:NKX2-2:NKX2-3:NKX2-4:NKX2-5:NKX2-6:NKX2-8	YTTAAGTGGHN	1e0	1	25470	0.1807	29244.3	0.2092
M00560_2.00:NKX3-1:NKX3-2	YTAAGTGBNN	1e0	1	89494	0.6348	97978.5	0.7011
M00561_2.00:ALX1:ALX3:ALX4:ARX:BARHL1:BARHL2:DRGX:ESX1:EVX1:EVX2:GBX1:GBX2:HESX1:LBX1:LBX2:MEOX1:MEOX2:MIXL1:MSX1:MSX2:PHOX2A:PHOX2B:PROP1:PRRX1:PRRX2:RAX:RAX2:SHOX:SHOX2:TLX1:TLX3:UNCX:VSX1:VSX2	HTAATTAGS	1e0	1	52940	0.3755	54175.8	0.3876
M00562_2.00:CRX:DMBX1:DPRX:GSC:GSC2:OTX1:OTX2:PITX1:PITX2:PITX3:TPRX1	MTTAATCCCN	1e0	1	20193	0.1432	23771.6	0.1701
M00563_2.00:SIX1:SIX2:SIX4:SIX5	NTGAYACBN	1e0	1	116353	0.8253	126774	0.9071
M00617_2.00:KLF1:KLF8	HCACGCCCH	1e0	1	55222	0.3917	61669.5	0.4413
M00650_2.00:MYT1L:ST18	AAAGTTTG	1e0	1	69873	0.4956	72478.8	0.5186
M00656_2.00:DMRT1:DMRT2:DMRT3:DMRTA2:DMRTB1:DMRTC2	WTGTATCWAW	1e0	1	54241	0.3847	57623.1	0.4123
M00659_2.00:DMRT1:DMRT2:DMRT3:DMRTA2:DMRTB1:DMRTC2	AHTGTWDCDA	1e0	1	82811	0.5874	87306.5	0.6247
M00662_2.00:E2F1:E2F2:E2F3:E2F4:E2F5:E2F6	KGGCGCGYWN	1e0	1	23649	0.1677	26313.6	0.1883
M00665_2.00:FOXB1:FOXB2	NTGTAAACAAA	1e0	1	45492	0.3227	47457.1	0.3396
M00671_2.00:BSX:DLX1:DLX2:DLX3:DLX4:DLX5:DLX6:LBX2:LHX1:LHX5:MSX1:MSX2	TTAATTAVBY	1e0	1	48034	0.3407	50170.1	0.359
M00672_2.00:SIX1:SIX2:SIX4:SIX5	NNRGTATMRN	1e0	1	95694	0.6787	103663	0.7417
M00673_2.00:CRX:DMBX1:DPRX:GSC:GSC2:OTX1:OTX2:PITX1:PITX2:PITX3:TPRX1	HTAATCCB	1e0	1	94335	0.6691	106989	0.7655
M00674_2.00:CRX:DMBX1:DPRX:GSC:GSC2:OTX1:OTX2:PITX1:PITX2:PITX3:TPRX1	WTAATCCB	1e0	1	64259	0.4558	77791.5	0.5566
M00678_2.00:ALX1:ALX3:ALX4:ARX:BARHL1:BARHL2:BARX1:BARX2:BSX:DLX1:DLX2:DLX3:DLX4:DLX5:DLX6:DRGX:EN1:EN2:GBX1:GBX2:GSX1:GSX2:HOXA1:HOXA2:HOXA3:HOXB1:HOXB2:HOXB3:HOXD1:HOXD3:ISX:LHX1:LHX5:MEOX1:MNX1:MSX1:MSX2:NKX1-1:NKX1-2:PDX1:PHOX2A:PHOX2B:UNCX:VAX1:VAX2:VSX1:VSX2	YWWATTRCN	1e0	1	125070	0.8871	127922	0.9153
M00679_2.00:CRX:DMBX1:DPRX:GSC:GSC2:OTX1:OTX2:PITX1:PITX2:PITX3:TPRX1	TTAATCCB	1e0	1	65625	0.4655	79058.5	0.5657
M00682_2.00:HSF1:HSF4	TTCYAGAA	1e0	1	11457	0.0813	12419.5	0.0889
M00710_2.00:SOX1:SOX10:SOX11:SOX12:SOX13:SOX14:SOX15:SOX17:SOX18:SOX2:SOX21:SOX3:SOX30:SOX4:SOX5:SOX6:SOX7:SOX8:SOX9:SRY	ANAACAATAV	1e0	1	53651	0.3805	58037.7	0.4153
M00711_2.00:BBX:CIC:SOX10:SOX8:SOX9	NTSAATGD	1e0	1	125523	0.8903	128890	0.9222
M00712_2.00:LEF1:TCF7:TCF7L1:TCF7L2	YYTTTGHNNN	1e0	1	133379	0.946	135976	0.9729
M00733_2.00:TBR1	AGGTGTGAAN	1e0	1	22991	0.1631	26523.5	0.1898
M00734_2.00:EOMES:TBR1	NAGGTGTKAN	1e0	1	31526	0.2236	36056.4	0.258
M00735_2.00:RBPJ	NNKTTCCCAY	1e0	1	112967	0.8012	119134	0.8524
M00736_2.00:RBPJ	NNDTTCCCAC	1e0	1	106365	0.7544	112191	0.8028
M00737_2.00:RBPJ	NNKTTCCCAY	1e0	1	110361	0.7828	117755	0.8426
M00738_2.00:RBPJ	KTTCCCAY	1e0	1	117104	0.8306	122456	0.8762
M00739_2.00:RBPJ	NDTTCCCAY	1e0	1	116616	0.8271	122718	0.8781
M00740_2.00:RBPJ	HDGTTCCCAC	1e0	1	84346	0.5982	88694.1	0.6346
M00741_2.00:RBPJ	NNKTTCCCAY	1e0	1	108172	0.7672	115732	0.8281
M00742_2.00:RBPJ	NDTTCCCAC	1e0	1	105283	0.7467	110289	0.7891
M00750_2.00:HMGA1:HMGA2	AAATAAAT	1e0	1	103031	0.7308	112172	0.8026
M00751_2.00:HMGA1:HMGA2	NNNNAWWWWN	1e0	1	137356	0.9742	137314	0.9825
M00752_2.00:MLX	CACGTGNHN	1e0	1	52360	0.3714	53754.2	0.3846
M00753_2.00:TCF12:TCF3:TCF4	VCACCTGBN	1e0	1	72542	0.5145	83492.6	0.5974
M00754_2.00:SREBF1:SREBF2	ATCACGYGAY	1e0	1	38527	0.2733	44522.1	0.3186
M00760_2.00:JUN:JUNB:JUND	TGACKYMW	1e0	1	113509	0.8051	118082	0.8449
M00761_2.00:CEBPA:CEBPB:CEBPE	RTKDYGCAAY	1e0	1	72394	0.5135	78531.1	0.5619
M00762_2.00:DBP	NRTTAYGTAA	1e0	1	51717	0.3668	53662.9	0.384
M00766_2.00:ZNF263	GTSCTCCC	1e0	1	47417	0.3363	52340.7	0.3745
M00775_2.00:ZBTB1	NHCCCGCAHN	1e0	1	33418	0.237	34705.8	0.2483
M00779_2.00:KLF1:KLF12:KLF3:KLF5:KLF8	RCCMCRCCCH	1e0	1	73211	0.5193	84004.3	0.6011
M00780_2.00:ZIC1:ZIC4:ZIC5	GACCCCCCGS	1e0	1	26964	0.1912	28280.2	0.2024
M00781_2.00:SNAI1	DNCTGTCANN	1e0	1	99520	0.7059	103813	0.7428
M00785_2.00:ZKSCAN5	NTCAHYTMCD	1e0	1	124036	0.8798	124156	0.8884
M00786_2.00:ZNF32	TATATATAT	1e0	1	34158	0.2423	38060.1	0.2723
M00787_2.00:KLF1:KLF12:KLF2:KLF3:KLF4:KLF5:KLF6:KLF7:KLF8	GCCACGCCCW	1e0	1	45607	0.3235	51525.1	0.3687
M00788_2.00:ZFX:ZFY	NRGGCCNNN	1e0	1	101388	0.7191	111645	0.7988
M00789_2.00:DMRT1:DMRT2:DMRT3:DMRTA2:DMRTC2	NAMATGTATHAWN	1e0	1	26968	0.1913	30017	0.2148
M00790_2.00:FOXI1:FOXI2:FOXI3:FOXJ1:FOXJ2:FOXJ3:FOXK2:FOXP3	RTAAACAHN	1e0	1	110640	0.7847	116872	0.8362
M00791_2.00:FOXC1:FOXC2:FOXD1:FOXD2:FOXD3:FOXD4:FOXD4L1:FOXD4L3:FOXD4L4:FOXD4L5:FOXD4L6:FOXE1:FOXG1:FOXI1:FOXI2:FOXI3:FOXJ3:FOXK2:FOXL1:FOXL2:FOXS1	NNRTAAACAN	1e0	1	113742	0.8067	119810	0.8573
M00792_2.00:FOXP1:FOXP2:FOXP3:FOXP4	GTAAACAA	1e0	1	70307	0.4987	76397.6	0.5466
M00793_2.00:FOXC2:FOXJ3:FOXK2:FOXP1:FOXP2:FOXP3:FOXP4	NGTAAACAA	1e0	1	73457	0.521	77697.5	0.5559
M00794_2.00:FOXO1:FOXO3:FOXO4:FOXO6	NNRTAAACAN	1e0	1	117572	0.8339	124250	0.889
M00795_2.00:FOXO1:FOXO3:FOXO4:FOXO6	NGTAAACAH	1e0	1	99369	0.7048	106349	0.761
M00796_2.00:FOXC1:FOXC2:FOXD1:FOXD2:FOXD3:FOXD4:FOXD4L1:FOXD4L3:FOXD4L4:FOXD4L5:FOXD4L6:FOXE1:FOXF1:FOXF2:FOXG1:FOXI1:FOXI3:FOXJ3:FOXK2:FOXL1:FOXL2:FOXP1:FOXS1	WANRTAAACA	1e0	1	97185	0.6893	105167	0.7525
M00797_2.00:FOXO1:FOXO3:FOXO4:FOXO6:FOXP4	GTAAACAA	1e0	1	72880	0.5169	79253.1	0.5671
M00798_2.00:FOXO1:FOXO3:FOXO4:FOXO6:FOXP4	NNRWMAACAN	1e0	1	127234	0.9024	131485	0.9408
M00799_2.00:GATA1:GATA2:GATA3:GATA4:GATA5:GATA6	NWGATAASN	1e0	1	112624	0.7988	116608	0.8344
M00800_2.00:NKX2-1:NKX2-2:NKX2-3:NKX2-4:NKX2-5:NKX2-6:NKX2-8	TYAAGTGBNN	1e0	1	103106	0.7313	110103	0.7878
M00803_2.00:POU2F2:POU2F3	TAATTARCAT	1e0	1	70773	0.502	77105.6	0.5517
M00804_2.00:POU3F1	NNTAATKAD	1e0	1	116432	0.8258	122686	0.8778
M00805_2.00:IRF1:IRF2	AAANYGAAAS	1e0	1	95118	0.6746	101625	0.7271
M00806_2.00:MECP2	NNNNWCACNN	1e0	1	139876	0.9921	139489	0.9981
M00810_2.00:ESR1:ESR2:NR1D1:NR1D2:NR1H2:NR1H3:NR1H4:NR2C1:NR2C2:NR2F1:NR2F2:NR2F6:NR4A1:NR4A2:NR4A3:NR5A2:NR6A1:PPARA:PPARD:PPARG:RARA:RARB:RARG:RORA:RORB:RORC:RXRA:RXRB:RXRG	NDAGGTCANN	1e0	1	104188	0.739	116850	0.8361
M00811_2.00:NR1H2:NR1H3:NR1H4:NR2C1:NR2C2:NR2F1:NR2F2:NR2F6:NR4A1:NR4A2:NR4A3:NR5A1:NR5A2:NR6A1:PPARA:PPARD:PPARG:RARA:RARB:RARG:RORA:RORB:RORC:RXRA:RXRB:RXRG:THRA:THRB	ARAGGTCAHN	1e0	1	50264	0.3565	60522.4	0.4331
M00812_2.00:NR1D2:NR1H2:NR1H3:NR1H4:NR2C1:NR2C2:NR2F1:NR2F2:NR2F6:NR4A1:NR4A2:NR4A3:NR5A2:NR6A1:PPARA:PPARD:PPARG:RARA:RARB:RARG:RORA:RORB:RORC:RXRA:RXRB:RXRG	WRAGGTCAHN	1e0	1	59346	0.4209	69843.2	0.4997
M00813_2.00:ESR1:ESR2:ESRRA:ESRRB:ESRRG:NR1H2:NR1H3:NR2C2:NR2F1:NR2F2:NR2F6:RARA:RARB:RARG:RORA:RORB:RORC	NRGGTCAHNN	1e0	1	106427	0.7549	114753	0.8211
M00814_2.00:HNF4A:HNF4G:NR2E1	NRAGTCANNN	1e0	1	130275	0.924	134503	0.9624
M00816_2.00:NR2C1:NR2C2:NR2F1:NR2F2:NR2F6:NR5A1:NR5A2:RARA:RARB:RARG:RORA:RORB:RORC:RXRA:RXRB:RXRG	CAAGGTCA	1e0	1	37352	0.2649	41864.3	0.2995
M00817_2.00:ESR1:ESR2:ESRRA:ESRRB:ESRRG	CAAGGTCA	1e0	1	49467	0.3509	55080.4	0.3941
M00819_2.00:ESR1:ESR2:NR1D1:NR1D2:NR1H2:NR1H3:NR1H4:NR2C1:NR2C2:NR2F1:NR2F2:NR2F6:NR4A1:NR4A2:NR4A3:NR5A1:NR5A2:NR6A1:PPARA:PPARD:PPARG:RARA:RARB:RARG:RORA:RORB:RORC:RXRA:RXRB:RXRG:THRA:THRB	NKRGGTCA	1e0	1	88025	0.6243	99514.2	0.712
M00820_2.00:ESR1:ESR2:NR1D1:NR1D2:NR1H2:NR1H3:NR1H4:NR2C1:NR2C2:NR2F1:NR2F2:NR2F6:NR4A1:NR4A2:NR4A3:NR5A1:NR5A2:NR6A1:PPARA:PPARD:PPARG:RARA:RARB:RARG:RORA:RORB:RORC:RXRA:RXRB:RXRG:THRA:THRB	KRGGTCAMV	1e0	1	67112	0.476	78061.3	0.5585
M00821_2.00:AR:NR3C1:NR3C2:PGR	NAGGAACATN	1e0	1	49281	0.3495	51167.9	0.3661
M00822_2.00:ESR1:ESR2:HNF4A:HNF4G:NR1D1:NR1D2:NR1H2:NR1H3:NR1H4:NR2C1:NR2C2:NR2F1:NR2F2:NR2F6:NR4A1:NR4A2:NR4A3:NR5A2:NR6A1:PPARA:PPARD:PPARG:RARA:RARB:RARG:RORA:RORB:RORC:RXRA:RXRB:RXRG:THRA:THRB	RRGGTCAN	1e0	1	87520	0.6208	96568.9	0.691
M00824_2.00:GMEB1:GMEB2	YKACGYAN	1e0	1	59945	0.4252	62562	0.4476
M00826_2.00:SOX1:SOX10:SOX11:SOX12:SOX13:SOX14:SOX15:SOX17:SOX18:SOX2:SOX21:SOX3:SOX30:SOX4:SOX5:SOX6:SOX7:SOX8:SOX9:SRY	NNNAACAAT	1e0	1	123427	0.8754	127660	0.9134
M00827_2.00:SOX1:SOX10:SOX11:SOX12:SOX13:SOX14:SOX15:SOX17:SOX18:SOX2:SOX21:SOX3:SOX30:SOX4:SOX5:SOX6:SOX7:SOX8:SOX9:SRY	ATTGTNNN	1e0	1	126758	0.8991	130920	0.9368
M00828_2.00:SOX1:SOX10:SOX11:SOX12:SOX13:SOX14:SOX15:SOX17:SOX18:SOX2:SOX21:SOX3:SOX30:SOX4:SOX5:SOX6:SOX7:SOX8:SOX9:SRY	ATTGTTHNN	1e0	1	115939	0.8223	121427	0.8688
M00829_2.00:SOX1:SOX10:SOX11:SOX12:SOX13:SOX14:SOX15:SOX17:SOX18:SOX2:SOX21:SOX3:SOX30:SOX4:SOX5:SOX6:SOX7:SOX8:SOX9:SRY	TAACAATR	1e0	1	57100	0.405	60134.7	0.4303
M00830_2.00:TBX2:TBX3:TBX4:TBX5	TTVACACCTH	1e0	1	69739	0.4946	77660.5	0.5557
M00831_2.00:TBX2:TBX20:TBX3:TBX4:TBX5	AGGTGTKA	1e0	1	36706	0.2603	43102.2	0.3084
M00832_2.00:TBX1:TBX10	AGGTGTGAANN	1e0	1	24482	0.1736	27518.7	0.1969
M00833_2.00:EOMES:TBX2:TBX20:TBX3:TBX4:TBX5	AGGTGTBA	1e0	1	40741	0.289	45798.5	0.3277
M00834_2.00:TBX2:TBX3:TBX4:TBX5	NTVACACCTH	1e0	1	79649	0.5649	87841.2	0.6285
M00835_2.00:TBX15:TBX18:TBX20:TBX4:TBX5	RAGGTGTGAA	1e0	1	30534	0.2166	34570.5	0.2474
M00836_2.00:FOXC2:FOXJ3:FOXK2:FOXP1:FOXP2:FOXP3:FOXP4	NGTAAACAAN	1e0	1	61963	0.4395	65091.6	0.4657
M00838_2.00:FOXP1	ACAATACA	1e0	1	58941	0.4181	70269.1	0.5028
M00869_2.00:HSF1	GAANSTTCB	1e0	1	135962	0.9643	136664	0.9779
M00967_2.00:PHF1	NNDTCGGRNN	1e0	1	66226	0.4697	75685.8	0.5415
M00984_2.00:BCL11A	RNTGACCR	1e0	1	110082	0.7808	119314	0.8537
M00985_2.00:BCL11A	NNTGWCCVNN	1e0	1	125084	0.8872	132544	0.9484
M00987_2.00:BCL11B	NVHTGACCAN	1e0	1	95298	0.6759	106288	0.7605
M00988_2.00:BCL11B	RNTGACCRN	1e0	1	104233	0.7393	114351	0.8182
M01008_2.00:FOXR1	NDCAAACA	1e0	1	120999	0.8582	126190	0.9029
M01009_2.00:FOXM1	NGCATYNH	1e0	1	134025	0.9506	137437	0.9834
M01010_2.00:FOXN1:FOXN4	VACGCNNNNN	1e0	1	137340	0.9741	139262	0.9965
M01011_2.00:FOXN1:FOXN4	NNNGACGCNN	1e0	1	56586	0.4014	61706.4	0.4415
M01012_2.00:FOXN1:FOXN4	NNNNGACGCN	1e0	1	67803	0.4809	74507.7	0.5331
M01013_2.00:FOXN2:FOXN3	NNRACRCNNN	1e0	1	117227	0.8315	122729	0.8782
M01016_2.00:FOXN2:FOXN3	NNGACRCNNN	1e0	1	112522	0.7981	118228	0.8459
M01018_2.00:FOXN2:FOXN3	NNDACRCNNN	1e0	1	105967	0.7516	110276	0.789
M01026_2.00:SOX1:SOX10:SOX11:SOX12:SOX13:SOX14:SOX15:SOX17:SOX18:SOX2:SOX21:SOX3:SOX30:SOX4:SOX5:SOX6:SOX7:SOX8:SOX9:SRY	AACAAAGG	1e0	1	61119	0.4335	65840.5	0.4711
M01028_2.00:EOMES:TBR1:TBX21	WTMACACCTH	1e0	1	65256	0.4628	68652.9	0.4912
M01029_2.00:TBX2:TBX3:TBX4:TBX5	AGGTGTGA	1e0	1	31316	0.2221	36917	0.2641
M01030_2.00:TBX2:TBX3:TBX4:TBX5	NTVACACCTN	1e0	1	91498	0.649	100999	0.7227
M01087_2.00:LIN54	WAWTTYAAAH	1e0	1	75791	0.5376	82960.3	0.5936
M01103_2.00:HMGA1:HMGA2	NNWATATWAATW	1e0	1	59199	0.4199	68742	0.4919
M01104_2.00:HMGA1:HMGA2	HDAAWWAATH	1e0	1	120025	0.8513	125416	0.8974
M01105_2.00:HMGA1:HMGA2	WNWRWAAWW	1e0	1	126382	0.8964	129785	0.9286
M01106_2.00:HMGA1:HMGA2	AAAWAAAT	1e0	1	120267	0.853	125942	0.9011
M01107_2.00:HMGA1:HMGA2	AAAWWAAT	1e0	1	113382	0.8042	120982	0.8657
M01108_2.00:HMGA1:HMGA2	AAAWAAWT	1e0	1	121773	0.8637	126839	0.9076
M01113_2.00:CCDC169-SOHLH2:SOHLH2	GCACGTGCN	1e0	1	26725	0.1896	28765.6	0.2058
M01142_2.00:NFE2:NFE2L1:NFE2L2:NFE2L3	NNATGACDN	1e0	1	125595	0.8908	132064	0.9449
M01205_2.00:TIGD6	TWACGAANW	1e0	1	51927	0.3683	54129.3	0.3873
M01207_2.00:YBX1:YBX2:YBX3	NNNGRTRG	1e0	1	137259	0.9735	139328	0.9969
M01210_2.00:CXXC4:CXXC5:TET3	NNDACGTN	1e0	1	80232	0.5691	85001.3	0.6082
M01211_2.00:DMRT1:DMRT2:DMRT3:DMRTA2:DMRTB1:DMRTC2	WWTGTWDCNW	1e0	1	85496	0.6064	88517.6	0.6334
M01225_2.00:E2F1:E2F2:E2F3:E2F4:E2F5:E2F6	SGCGCCHWWW	1e0	1	15793	0.112	16908.8	0.121
M01228_2.00:FOXC1:FOXC2:FOXD1:FOXD2:FOXD3:FOXD4:FOXD4L1:FOXD4L3:FOXD4L4:FOXD4L5:FOXD4L6:FOXE1:FOXE3:FOXF1:FOXF2:FOXG1:FOXI1:FOXI2:FOXI3:FOXJ3:FOXL1:FOXL2:FOXS1	TADRHMAACA	1e0	1	108861	0.7721	117297	0.8393
M01238_2.00:MEIS3	NTGACRKNN	1e0	1	130114	0.9229	134476	0.9622
M01240_2.00:HOXA3:HOXA4:HOXA5:HOXA6:HOXA7:HOXB3:HOXB4:HOXB5:HOXB6:HOXB7:HOXB8:HOXC4:HOXC5:HOXC6:HOXC8:HOXD3:HOXD4:HOXD8:PDX1	ATTAATTA	1e0	1	33452	0.2373	36834.9	0.2636
M01241_2.00:CRX:DMBX1:DPRX:GSC:GSC2:OTX1:OTX2:PITX1:PITX2:PITX3:TPRX1	WTAATCCN	1e0	1	46347	0.3287	59520.6	0.4259
M01243_2.00:PBX1:PBX2:PBX3:PBX4	TTTGAYRWG	1e0	1	101393	0.7192	105065	0.7518
M01244_2.00:NKX6-1:NKX6-2:NKX6-3	NWTAATKAN	1e0	1	109358	0.7756	116691	0.835
M01245_2.00:HOXA11:HOXA6:HOXA7:HOXB6:HOXB7:HOXB8:HOXC11:HOXC6:HOXC8:HOXD11:HOXD8	TTTTATKRYH	1e0	1	85972	0.6098	92540.1	0.6621
M01246_2.00:HDX	TGATTBN	1e0	1	137552	0.9756	138141	0.9884
M01297_2.00:ESR1:ESR2:ESRRA:ESRRB:ESRRG:NR1H2:NR1H3:NR2C2:NR2F1:NR2F2:NR2F6:RARA:RARB:RARG:RORA:RORB:RORC	NNRGGTCAH	1e0	1	85683	0.6077	93330.4	0.6678
M01301_2.00:PAX1:PAX2:PAX3:PAX5:PAX6:PAX7:PAX8:PAX9	HSCGTGACB	1e0	1	77636	0.5507	82702	0.5918
M01304_2.00:LCORL	CCHAAAWH	1e0	1	128322	0.9102	132606	0.9488
M01306_2.00:NFATC1:NFATC2:NFATC3:NFATC4	NWTTTTCCRT	1e0	1	85955	0.6097	92315.4	0.6605
M01319_2.00:LIN54	TTYAAAWN	1e0	1	125581	0.8907	129386	0.9258
M01320_2.00:LIN54	NNTTCAAAN	1e0	1	123444	0.8756	128584	0.92
M01321_2.00:LIN54	AATTYAAAH	1e0	1	96518	0.6846	106257	0.7603
M01322_2.00:LIN54	DWTTCAAAH	1e0	1	82945	0.5883	88279.6	0.6317
M01323_2.00:TEAD4	HGGAATGYN	1e0	1	112396	0.7972	119141	0.8525
M01497_2.00:MAX	NCACATGBH	1e0	1	79241	0.562	86346.3	0.6178
M01498_2.00:MAX	CCACGTGN	1e0	1	63445	0.45	65599.6	0.4694
M01499_2.00:CUX2	TKATYGGYW	1e0	1	96310	0.6831	98897.4	0.7076
M01500_2.00:CUX2	TKATCGRYW	1e0	1	78840	0.5592	80280.8	0.5744
M01501_2.00:CUX1	TKATYGRTD	1e0	1	100410	0.7122	104259	0.746
M01502_2.00:CUX1	TTATCGRTD	1e0	1	79530	0.5641	81526.8	0.5833
M01503_2.00:DLX3	HTAATTAB	1e0	1	100573	0.7133	109478	0.7833
M01504_2.00:DLX3	NTAATTRN	1e0	1	103361	0.7331	107920	0.7722
M01505_2.00:LHX9	HTAATDARB	1e0	1	97631	0.6925	103033	0.7372
M01506_2.00:LHX9	HTAATTARB	1e0	1	88618	0.6285	94311	0.6748
M01507_2.00:NKX2-5	TYAAGTG	1e0	1	124470	0.8828	130513	0.9339
M01508_2.00:NKX2-5	TYAAGTG	1e0	1	124231	0.8811	130256	0.932
M01509_2.00:POU5F1B	TAATTRN	1e0	1	130703	0.927	133083	0.9522
M01510_2.00:POU5F1B	NTAATTR	1e0	1	129973	0.9219	132396	0.9473
M01512_2.00:NFATC2	WTTTTCCATT	1e0	1	59391	0.4212	61583.9	0.4406
M01517_2.00:HMGA1:HMGA2	DAWWAAWT	1e0	1	132783	0.9418	133961	0.9585
M01551_2.00:ALX1:ALX3:ALX4:ARX:DRGX:EN1:EN2:ESX1:GBX1:GBX2:HESX1:ISX:MIXL1:MSX1:MSX2:NOBOX:OTP:PHOX2A:PHOX2B:PROP1:PRRX1:PRRX2:RAX:RAX2:SEBOX:SHOX:SHOX2:UNCX:VSX1:VSX2	BTAATWWAW	1e0	1	102282	0.7255	111584	0.7984
M01557_2.00:MEF2A	TTAATAAA	1e0	1	8970	0.0636	10021.1	0.0717
M01567_2.00:TBP:TBPL2	NDTATAW	1e0	1	133254	0.9451	133842	0.9577
M01655_2.00:ARID3A:ARID3B:ARID3C	NDATYAAAH	1e0	1	110786	0.7858	116509	0.8336
M01656_2.00:ARID3A:ARID3B:ARID3C	NDATYAAANN	1e0	1	125493	0.8901	128906	0.9223
M01657_2.00:ARID5A:ARID5B	HVATATTR	1e0	1	123025	0.8726	127670	0.9135
M01658_2.00:ARID3A:ARID3B:ARID3C	NDATHAAAN	1e0	1	121178	0.8595	125172	0.8956
M01659_2.00:ARID3A:ARID3B:ARID3C	NTAATTAATAT	1e0	1	34949	0.2479	39648.3	0.2837
M01660_2.00:ARID3A:ARID3B:ARID3C	NDATYAAAW	1e0	1	113664	0.8062	119366	0.8541
M01661_2.00:ARID5A:ARID5B	NAATAYNN	1e0	1	131723	0.9343	133843	0.9577
M01662_2.00:ARID3A:ARID3B:ARID3C	NDATHAAAN	1e0	1	131505	0.9327	133201	0.9531
M01663_2.00:ARID5A:ARID5B	NNNAWATTNN	1e0	1	128968	0.9147	132257	0.9463
M01664_2.00:ARID3A:ARID3B:ARID3C	NDATYAAA	1e0	1	128018	0.908	130815	0.936
M01665_2.00:ARID3A:ARID3B:ARID3C	NNATTAAR	1e0	1	119663	0.8487	123852	0.8862
M01666_2.00:ARID3A:ARID3B:ARID3C	HWAATTAAN	1e0	1	93182	0.6609	98796.1	0.7069
M01667_2.00:ARID3A:ARID3B:ARID3C	NNATYAAA	1e0	1	132164	0.9374	134285	0.9608
M01668_2.00:ARID5A:ARID5B	NDVDATHBHN	1e0	1	127727	0.9059	131708	0.9424
M01671_2.00:HMGA1:HMGA2	NNRDWAAWT	1e0	1	136327	0.9669	136709	0.9782
M01672_2.00:HMGA1:HMGA2	DATATAATTN	1e0	1	76415	0.542	83500.8	0.5975
M01673_2.00:HMGA1:HMGA2	NNNNAWWWW	1e0	1	138025	0.979	137775	0.9858
M01674_2.00:HMGA1:HMGA2	RNAAAWHAR	1e0	1	134045	0.9507	135316	0.9682
M01675_2.00:HMGA1:HMGA2	NNNNRHWDD	1e0	1	140273	0.9949	139447	0.9978
M01676_2.00:HMGA1:HMGA2	GARKMMAAAA	1e0	1	100875	0.7155	105079	0.7519
M01677_2.00:HMGA1:HMGA2	MNDDDAAT	1e0	1	137955	0.9785	137886	0.9866
M01678_2.00:HMGA1:HMGA2	ADARTAAW	1e0	1	130083	0.9226	132279	0.9465
M01679_2.00:HMGA1:HMGA2	AAAAATAT	1e0	1	91988	0.6524	101948	0.7295
M01680_2.00:HMGA1:HMGA2	AAAATAAA	1e0	1	50753	0.36	62857.8	0.4498
M01681_2.00:HMGA1:HMGA2	WWWHDHDWWW	1e0	1	113380	0.8042	119848	0.8575
M01682_2.00:HMGA1:HMGA2	NNNNDWAW	1e0	1	140154	0.9941	139211	0.9961
M01683_2.00:HMGA1:HMGA2	NRNWWWWNYN	1e0	1	69733	0.4946	74335.2	0.5319
M01684_2.00:HMGA1:HMGA2	NNAATATTAATT	1e0	1	37491	0.2659	43584.5	0.3119
M01685_2.00:HMGA1:HMGA2	NNRDWAAT	1e0	1	138701	0.9838	138164	0.9886
M01686_2.00:HMGA1:HMGA2	DNAWWWAAW	1e0	1	129319	0.9172	131337	0.9397
M01687_2.00:HMGA1:HMGA2	AAAATAAT	1e0	1	84001	0.5958	94172.4	0.6738
M01688_2.00:HMGA1:HMGA2	AWWWAWTW	1e0	1	130872	0.9282	132632	0.949
M01689_2.00:HMGA1:HMGA2	RCRRDWWWDD	1e0	1	127281	0.9028	132160	0.9456
M01690_2.00:HMGA1:HMGA2	NNAAATAWTTNN	1e0	1	71047	0.5039	83081.4	0.5945
M01691_2.00:HMGA1:HMGA2	NNWAAAT	1e0	1	138389	0.9816	137974	0.9872
M01692_2.00:HMGA1:HMGA2	NNNNDAAT	1e0	1	138377	0.9815	137930	0.9869
M01693_2.00:HMGA1:HMGA2	AAATATTTAN	1e0	1	65646	0.4656	76801.6	0.5495
M01694_2.00:HMGA1:HMGA2	NDAWWWWTHN	1e0	1	120956	0.8579	127025	0.9089
M01716_2.00:MNT	NCACGTGNN	1e0	1	44933	0.3187	46756.7	0.3346
M01717_2.00:TFAP4	AHCAGCTGG	1e0	1	93568	0.6637	98875.9	0.7075
M01719_2.00:ARNT:ARNT2	NWGCACGTGAYN	1e0	1	13693	0.0971	16087.8	0.1151
M01723_2.00:TCF12:TCF3:TCF4	NNVCACCTGB	1e0	1	79187	0.5617	91266.7	0.653
M01724_2.00:SREBF1:SREBF2	ATCACGYGA	1e0	1	50048	0.355	57637.1	0.4124
M01725_2.00:SREBF1:SREBF2	TCGCGTGA	1e0	1	19257	0.1366	25006.7	0.1789
M01730_2.00:MSC:TCF21	DMCATATGKH	1e0	1	52581	0.3729	53639.1	0.3838
M01732_2.00:USF1:USF2	NATCACGTGRN	1e0	1	14346	0.1018	16649.1	0.1191
M01735_2.00:CLOCK	NVCACGTGBN	1e0	1	43298	0.3071	44761.7	0.3203
M01737_2.00:FIGLA	HNCACCTGK	1e0	1	75560	0.5359	87458.3	0.6258
M01738_2.00:BHLHE40:BHLHE41	KCACGTGN	1e0	1	85817	0.6087	93375.3	0.6681
M01739_2.00:BHLHE40:BHLHE41	DCRCGTGMC	1e0	1	39804	0.2823	46285.9	0.3312
M01740_2.00:TCF12:TCF3:TCF4	NVCACCTGB	1e0	1	83769	0.5942	94689.7	0.6775
M01749_2.00:BHLHA15	ACATATGG	1e0	1	44672	0.3168	45894.9	0.3284
M01750_2.00:TCF12:TCF3:TCF4	VCAGGTGBN	1e0	1	96420	0.6839	105479	0.7547
M01753_2.00:MAX	VCACGTGGN	1e0	1	68034	0.4825	71865.4	0.5142
M01789_2.00:CEBPD	TTDCGCAAT	1e0	1	73647	0.5224	76267.1	0.5457
M01802_2.00:XBP1	NHNACGTRD	1e0	1	65665	0.4657	67584.4	0.4836
M01803_2.00:HLF:TEF	NRTTACGTVA	1e0	1	56043	0.3975	58179.4	0.4163
M01811_2.00:CEBPA:CEBPB:CEBPE	RTTDCGHAAY	1e0	1	43389	0.3077	44635.7	0.3194
M01815_2.00:CEBPA:CEBPB:CEBPE	TTWCGCAA	1e0	1	50012	0.3547	52494.2	0.3756
M01817_2.00:CEBPG	TKDYGCAAYN	1e0	1	86760	0.6154	93675.5	0.6703
M01820_2.00:DBP	NNTTACATAAMNN	1e0	1	31432	0.2229	33952.4	0.2429
M01849_2.00:ALX1:ALX3:ALX4:ARX:DRGX:PHOX2A:PHOX2B:PROP1:SHOX:SHOX2:UNCX:VSX1:VSX2:ZFHX3	NNTAATKAV	1e0	1	116972	0.8297	123273	0.882
M01850_2.00:ALX1:ALX3:ALX4:ARX:DRGX:EN1:EN2:ESX1:HESX1:HOXA4:HOXB4:HOXC4:HOXD4:ISX:LBX2:LHX2:LHX3:LHX4:LHX6:LHX8:LHX9:LMX1A:LMX1B:MIXL1:NOBOX:OTP:PHOX2A:PHOX2B:PROP1:PRRX1:PRRX2:RAX:RAX2:SEBOX:SHOX:SHOX2:UNCX:VSX1:VSX2:ZFHX2	NCTAATTAABN	1e0	1	19294	0.1368	20832.3	0.1491
M01903_2.00:YBX1:YBX2:YBX3	NNNGATRGW	1e0	1	137334	0.9741	139384	0.9973
M01905_2.00:ONECUT1:ONECUT2:ONECUT3	DTATYGATY	1e0	1	64574	0.458	66553.3	0.4762
M01909_2.00:FBXL19:KDM2A:KDM2B	NNYVCGN	1e0	1	126859	0.8998	134336	0.9612
M01910_2.00:FBXL19:KDM2A:KDM2B	GCGDDHNNN	1e0	1	102825	0.7293	114190	0.8171
M01911_2.00:FBXL19:KDM2A:KDM2B	NNNNTACGN	1e0	1	100038	0.7095	107735	0.7709
M01912_2.00:KMT2A	NTNCGSCBNN	1e0	1	60530	0.4293	71719.2	0.5132
M01913_2.00:DNMT1	NNBNGCGGNN	1e0	1	75061	0.5324	87180.6	0.6238
M01914_2.00:TET1	NNCRCGYTN	1e0	1	80781	0.573	90175.1	0.6452
M01916_2.00:FBXL19:KDM2A:KDM2B	NNTACGNN	1e0	1	100969	0.7161	109460	0.7832
M01919_2.00:CXXC1	NNNSCGG	1e0	1	109300	0.7752	120806	0.8644
M01920_2.00:TET1	NNNYGMGKDN	1e0	1	131403	0.932	132982	0.9515
M01921_2.00:KMT2A	NNNNHDCGNN	1e0	1	127327	0.9031	134848	0.9649
M01926_2.00:DMRT1:DMRT2:DMRT3:DMRTA2:DMRTC2	DWTGTWWN	1e0	1	127498	0.9043	131008	0.9374
M01927_2.00:DMRT1:DMRT2:DMRT3:DMRTA2:DMRTB1:DMRTC2	AATGTATCAAN	1e0	1	17281	0.1226	18335	0.1312
M01928_2.00:DMRT1:DMRT2:DMRT3:DMRTA2:DMRTB1:DMRTC2	AWTGTADCNA	1e0	1	70834	0.5024	72616.3	0.5196
M01930_2.00:DMRT1:DMRT2:DMRT3:DMRTA2:DMRTB1:DMRTC2	WWTGTWWCND	1e0	1	89520	0.6349	93964.2	0.6723
M01931_2.00:DMRT1:DMRT2:DMRT3:DMRTA2:DMRTC2	TAATKTATWA	1e0	1	54123	0.3839	59574.2	0.4263
M01932_2.00:DMRT1:DMRT2:DMRT3:DMRTA2:DMRTC2	AATGTATCAA	1e0	1	46806	0.332	48978.6	0.3505
M01933_2.00:DMRT1:DMRT3:DMRTA2:DMRTC2	WWTGTATCND	1e0	1	89532	0.635	93031.7	0.6657
M01934_2.00:DMRT3:DMRTC2	NNNWGTHN	1e0	1	140611	0.9973	139587	0.9988
M01935_2.00:DMRT1:DMRT2:DMRT3:DMRTA2:DMRTB1:DMRTC2	TGTAWCWWWT	1e0	1	68099	0.483	71942.1	0.5148
M01937_2.00:DMRT1:DMRT2:DMRT3:DMRTA2:DMRTB1:DMRTC2	WWTGTWDC	1e0	1	129155	0.9161	132543	0.9484
M01960_2.00:E2F1:E2F2:E2F3:E2F4:E2F5:E2F6	WDSGCGCSHW	1e0	1	15941	0.1131	16944.6	0.1212
M01962_2.00:E2F1:E2F2:E2F3:E2F4:E2F5:E2F6	WTGGCGCCAW	1e0	1	14905	0.1057	15908	0.1138
M01963_2.00:E2F1:E2F2:E2F3:E2F4:E2F5:E2F6	WTGGCGCCAW	1e0	1	7671	0.0544	8633.9	0.0618
M01965_2.00:E2F1:E2F2:E2F3:E2F4:E2F5:E2F6	DKGGCGCGB	1e0	1	30666	0.2175	35663.4	0.2552
M01966_2.00:E2F1:E2F2:E2F3:E2F4:E2F5:E2F6	DDGGCGCGYN	1e0	1	32649	0.2316	38390	0.2747
M01967_2.00:E2F2:E2F3	NTGGCGGGNH	1e0	1	35032	0.2485	40519.7	0.2899
M01974_2.00:FOXC1:FOXC2:FOXD1:FOXD2:FOXD3:FOXD4:FOXD4L1:FOXD4L3:FOXD4L4:FOXD4L5:FOXD4L6:FOXE1:FOXG1:FOXI1:FOXI2:FOXI3:FOXJ3:FOXK2:FOXL1:FOXL2:FOXS1	RTAAACAA	1e0	1	55080	0.3907	56357.2	0.4032
M01976_2.00:FOXC2:FOXJ3:FOXK2:FOXP1:FOXP2:FOXP3:FOXP4	GTAAACAA	1e0	1	41541	0.2946	42670.9	0.3053
M01977_2.00:FOXI1:FOXJ3:FOXK1:FOXK2	RYGTAAACAA	1e0	1	79342	0.5628	85061	0.6086
M01979_2.00:FOXM1	AAAAACAA	1e0	1	115097	0.8164	122887	0.8793
M01981_2.00:FOXC2:FOXD1:FOXD2:FOXD3:FOXG1:FOXI1:FOXI2:FOXI3:FOXJ2:FOXJ3:FOXK1:FOXK2:FOXP1:FOXP3:FOXP4	RTAAACANN	1e0	1	124265	0.8814	128772	0.9214
M01982_2.00:FOXC1:FOXC2:FOXD1:FOXD2:FOXD3:FOXD4:FOXD4L1:FOXD4L3:FOXD4L4:FOXD4L5:FOXD4L6:FOXE1:FOXF1:FOXF2:FOXG1:FOXI1:FOXI3:FOXK2:FOXL1:FOXL2:FOXP4:FOXS1	WANRTAAACA	1e0	1	92826	0.6584	99635.7	0.7129
M01983_2.00:FOXA1:FOXA2:FOXA3:FOXB1:FOXB2	TGTTTACATA	1e0	1	46207	0.3277	50063.4	0.3582
M01987_2.00:FOXC2:FOXD1:FOXD2:FOXD3:FOXG1:FOXI1:FOXI2:FOXI3:FOXJ2:FOXJ3:FOXK1:FOXK2:FOXP1:FOXP3	VNMAACANN	1e0	1	133014	0.9434	135986	0.973
M01988_2.00:FOXC1:FOXI1:FOXI3:FOXJ3:FOXK1:FOXK2:FOXP2:FOXP4	NNRTAAACAH	1e0	1	109739	0.7784	116148	0.8311
M01989_2.00:FOXO1:FOXO3:FOXO4:FOXO6	NNGTAAACAH	1e0	1	106013	0.7519	113000	0.8085
M01992_2.00:FOXI1:FOXI3:FOXJ2:FOXJ3:FOXP3	ATAAACAA	1e0	1	60843	0.4315	68220.7	0.4881
M02017_2.00:TRPS1	NNGATANN	1e0	1	138265	0.9807	138838	0.9934
M02035_2.00:CRX:DMBX1:GSC:OTX1:OTX2:TPRX1	GHTAATCC	1e0	1	64035	0.4542	77347.1	0.5534
M02051_2.00:MEIS3	NNTGACAGBT	1e0	1	100789	0.7149	104974	0.7511
M02052_2.00:ALX1:ALX3:ALX4:ARX:DRGX:EMX1:EMX2:EN1:EN2:ESX1:GBX1:GBX2:GSX1:GSX2:HESX1:HOXA2:HOXA3:HOXB2:HOXB3:ISL1:ISL2:ISX:LHX1:LHX2:LHX3:LHX4:LHX5:LHX6:LHX8:LHX9:LMX1A:LMX1B:MIXL1:MSX1:MSX2:NOBOX:NOTO:OTP:PHOX2A:PHOX2B:PROP1:PRRX1:PRRX2:RAX:RAX2:SEBOX:SHOX:SHOX2:UNCX:VAX1:VAX2:VSX1:VSX2:ZFHX2	NNTTAATTAGTN	1e0	1	16633	0.118	18185.6	0.1301
M02062_2.00:HOXA10:HOXA6:HOXA7:HOXB6:HOXB7:HOXB8:HOXC10:HOXC6:HOXC8:HOXD10:HOXD8	TTAATKRSNH	1e0	1	104352	0.7401	108858	0.7789
M02063_2.00:ALX1:ALX3:ALX4:ARX:DRGX:ESX1:EVX1:EVX2:GBX1:GBX2:HESX1:HOXA2:HOXB2:ISX:LBX1:LBX2:LHX2:LHX3:LHX4:LHX9:MIXL1:MNX1:MSX1:MSX2:OTP:PHOX2A:PHOX2B:PROP1:PRRX1:PRRX2:RAX:RAX2:SEBOX:SHOX:SHOX2:UNCX:VSX1:VSX2	VYTAATTARB	1e0	1	26581	0.1885	28677.8	0.2052
M02075_2.00:HOXA2:HOXB2:HOXC12:HOXD12:MNX1	TTAATTAC	1e0	1	55572	0.3942	58506.3	0.4186
M02076_2.00:NKX3-1:NKX3-2	NNTAAGTR	1e0	1	124073	0.88	130389	0.933
M02077_2.00:DRGX:EN1:EN2:GBX1:GBX2:HESX1:ISX:PHOX2A:PHOX2B	WTRATTAVN	1e0	1	97950	0.6947	106260	0.7603
M02079_2.00:ALX1:ALX3:ALX4:ARX:BARX1:BARX2:BSX:DLX2:DLX3:DRGX:EMX1:EMX2:EN1:EN2:ESX1:GBX1:GBX2:GSX1:GSX2:HESX1:HOXA2:HOXA3:HOXB2:HOXB3:HOXD3:ISX:LBX2:LHX1:LHX2:LHX3:LHX4:LHX5:LHX6:LHX8:LHX9:LMX1A:LMX1B:MEOX1:MIXL1:MNX1:MSX1:MSX2:NKX1-1:NKX1-2:NOBOX:NOTO:OTP:PDX1:PHOX2A:PHOX2B:PROP1:PRRX1:PRRX2:RAX:RAX2:SEBOX:SHOX:SHOX2:UNCX:VAX1:VAX2:VSX1:VSX2:ZFHX2	NNTTAATTAGN	1e0	1	19692	0.1397	21384.2	0.153
M02080_2.00:CRX:DMBX1:GSC:GSC2:PITX1:PITX2:PITX3:RHOXF1	NTRATCC	1e0	1	130224	0.9236	136976	0.9801
M02081_2.00:HOXA13:HOXB13:HOXC13:HOXD13	TTTTATTA	1e0	1	87503	0.6206	94440.7	0.6757
M02082_2.00:ALX1:ALX3:ALX4:ARX:DRGX:ESX1:GBX1:GBX2:HESX1:ISX:MIXL1:OTP:PHOX2A:PHOX2B:PROP1:PRRX1:PRRX2:RAX:RAX2:SEBOX:SHOX:SHOX2:UNCX:VSX1:VSX2	AHTNWWNADT	1e0	1	91357	0.648	98163.2	0.7024
M02083_2.00:ALX1:ALX3:ALX4:ARX:BARHL1:BARHL2:BARX1:BARX2:BSX:DLX1:DLX2:DLX3:DLX4:DLX5:DLX6:DRGX:EMX1:EMX2:EN1:EN2:ESX1:EVX1:EVX2:GBX1:GBX2:GSX1:GSX2:HESX1:HOXA1:HOXA2:HOXA3:HOXA4:HOXA5:HOXB1:HOXB2:HOXB3:HOXB4:HOXB5:HOXC4:HOXC5:HOXD1:HOXD3:HOXD4:ISX:LHX1:LHX3:LHX4:LHX5:MEOX1:MEOX2:MIXL1:MNX1:MSX1:MSX2:NANOG:NANOGP8:NKX1-1:NKX1-2:NOTO:OTP:PDX1:PHOX2A:PHOX2B:PROP1:PRRX1:PRRX2:RAX:RAX2:SEBOX:SHOX:SHOX2:UNCX:VAX1:VAX2:VENTX:VSX1:VSX2	NNTAATKAN	1e0	1	126490	0.8972	130962	0.9371
M02084_2.00:ALX1:ALX3:ALX4:ARX:DRGX:EN1:EN2:ESX1:GBX1:GBX2:ISX:LHX2:LHX3:LHX4:LHX9:LMX1A:LMX1B:MIXL1:MSX1:MSX2:NOBOX:OTP:PDX1:PHOX2A:PHOX2B:PROP1:PRRX1:PRRX2:RAX:RAX2:SEBOX:SHOX:SHOX2:UNCX:VAX1:VAX2:VSX1:VSX2	NHTAATTRRN	1e0	1	85317	0.6051	88710.6	0.6347
M02085_2.00:ALX1:ALX3:ALX4:ARX:DRGX:EMX1:EMX2:EN1:EN2:ESX1:GBX1:GBX2:HESX1:ISX:LHX1:LHX2:LHX3:LHX4:LHX5:LHX6:LHX8:LHX9:LMX1A:LMX1B:MIXL1:MSX1:MSX2:NOBOX:NOTO:OTP:PHOX2A:PHOX2B:PROP1:PRRX1:PRRX2:RAX:RAX2:SEBOX:SHOX:SHOX2:UNCX:VAX1:VAX2:VSX1:VSX2:ZFHX2	NNNTAATTAR	1e0	1	82663	0.5863	86547.8	0.6193
M02086_2.00:ALX1:ALX3:ALX4:ARX:DRGX:EN1:EN2:ESX1:ISX:LHX2:LHX3:LHX4:LHX6:LHX8:LHX9:LMX1A:LMX1B:MIXL1:OTP:PHOX2A:PHOX2B:PROP1:PRRX1:PRRX2:RAX:RAX2:SEBOX:SHOX:SHOX2:UNCX:VSX1:VSX2:ZFHX2	NTGATTRN	1e0	1	108906	0.7724	112674	0.8062
M02087_2.00:BARHL1:BARHL2:EMX1:EMX2:HMX1:HMX2:HMX3:HOXA4:HOXB4:HOXC4:HOXD4:LBX2:NKX1-1:NKX1-2:TLX1:TLX2:TLX3:VAX1:VAX2:VENTX	NTAAWNVNNN	1e0	1	125372	0.8892	128040	0.9162
M02088_2.00:ALX1:ALX3:ALX4:ARX:BARHL1:BARHL2:BARX1:BARX2:BSX:DLX2:DRGX:EMX1:EMX2:EN1:EN2:ESX1:EVX1:EVX2:GBX1:GBX2:GSX1:GSX2:HESX1:HMX1:HMX2:HMX3:HOXA1:HOXA2:HOXA3:HOXA4:HOXA5:HOXB1:HOXB2:HOXB3:HOXB4:HOXB5:HOXC4:HOXC5:HOXD3:HOXD4:LHX2:LHX3:LHX4:LHX9:MEOX1:MEOX2:MIXL1:MNX1:MSX1:MSX2:NKX1-1:NKX1-2:NOTO:OTP:PDX1:PHOX2A:PHOX2B:PROP1:PRRX1:PRRX2:RAX:RAX2:SEBOX:SHOX:SHOX2:TLX1:TLX2:TLX3:UNCX:VAX1:VAX2:VENTX:VSX1:VSX2	VYTAATTASB	1e0	1	54225	0.3846	56797.6	0.4064
M02089_2.00:ALX1:ALX3:ALX4:ARX:DRGX:EN1:EN2:ESX1:ISX:LHX2:LHX3:LHX4:LHX6:LHX8:LHX9:LMX1A:LMX1B:MIXL1:OTP:PHOX2A:PHOX2B:PROP1:PRRX1:PRRX2:RAX:RAX2:SEBOX:SHOX:SHOX2:UNCX:VSX1:VSX2:ZFHX2	NNTAATTANN	1e0	1	69837	0.4953	72043.5	0.5155
M02090_2.00:ALX1:ALX3:ALX4:ARX:BARHL1:BARHL2:DRGX:ESX1:EVX1:EVX2:GBX1:GBX2:HESX1:LBX1:LBX2:MEOX1:MEOX2:MIXL1:MSX1:MSX2:PHOX2A:PHOX2B:PROP1:PRRX1:PRRX2:RAX:RAX2:SHOX:SHOX2:TLX1:TLX3:UNCX:VSX1:VSX2	TTAATTAG	1e0	1	51524	0.3654	52966	0.379
M02091_2.00:BARX1:BARX2:BSX:EMX1:EMX2:EN1:EN2:EVX1:EVX2:GBX1:GBX2:GSX1:GSX2:HMX1:HMX2:HMX3:HOXA1:HOXA2:HOXA3:HOXA4:HOXA5:HOXB1:HOXB2:HOXB3:HOXB4:HOXB5:HOXC4:HOXC5:HOXD1:HOXD3:HOXD4:LBX2:MEOX1:MEOX2:MNX1:NANOG:NANOGP8:NKX1-1:NKX1-2:PDX1:TLX2:VENTX	TTAATTAG	1e0	1	42152	0.299	43282.2	0.3097
M02092_2.00:HOXA13:HOXB13:HOXC13:HOXD13	WTTTATDRGN	1e0	1	109605	0.7774	114495	0.8192
M02093_2.00:ZHX1	HYACKBNN	1e0	1	115389	0.8184	125070	0.8949
M02094_2.00:POU2F2:POU6F1	AYTAATTART	1e0	1	18710	0.1327	20064.2	0.1436
M02095_2.00:ALX1:ALX3:ALX4:ARX:BARX1:BARX2:BSX:DLX1:DLX2:DLX3:DLX4:DLX5:DLX6:DRGX:EMX1:EMX2:EN1:EN2:ESX1:EVX1:EVX2:GBX1:GBX2:GSX1:GSX2:HESX1:HOXA1:HOXA2:HOXA3:HOXB1:HOXB2:HOXB3:HOXD3:ISL1:ISL2:ISX:LBX1:LBX2:LHX1:LHX2:LHX3:LHX4:LHX5:LHX6:LHX8:LHX9:LMX1A:LMX1B:MEOX1:MIXL1:MNX1:MSX1:MSX2:NKX1-1:NKX1-2:NOBOX:NOTO:OTP:PDX1:PHOX2A:PHOX2B:PROP1:PRRX1:PRRX2:RAX:RAX2:SEBOX:SHOX:SHOX2:UNCX:VAX1:VAX2:VSX1:VSX2:ZFHX2:ZFHX3	YTAATTRR	1e0	1	79316	0.5626	83042.7	0.5942
M02097_2.00:ALX1:ALX3:ALX4:ARX:BARX1:BARX2:BSX:DLX2:DLX3:DRGX:EMX1:EMX2:EN1:EN2:ESX1:EVX1:EVX2:GBX1:GBX2:GSX1:GSX2:HESX1:HOXA2:HOXA3:HOXB2:HOXB3:HOXD3:ISL1:ISL2:ISX:LBX1:LBX2:LHX1:LHX2:LHX3:LHX4:LHX5:LHX6:LHX8:LHX9:LMX1A:LMX1B:MEOX1:MIXL1:MNX1:MSX1:MSX2:NKX1-1:NKX1-2:NOBOX:NOTO:OTP:PDX1:PHOX2A:PHOX2B:PROP1:PRRX1:PRRX2:RAX:RAX2:SEBOX:SHOX:SHOX2:UNCX:VAX1:VAX2:VSX1:VSX2:ZFHX2:ZFHX3	NATTAATTAR	1e0	1	20151	0.1429	21830.1	0.1562
M02098_2.00:BARHL1:BARHL2:BARX1:BARX2:BSX:DLX1:DLX2:DLX3:DLX4:DLX5:DLX6:EVX1:EVX2:GBX1:GBX2:HMX2:HOXA1:HOXA2:HOXA3:HOXB1:HOXB2:HOXB3:HOXD1:HOXD3:MEOX1:MEOX2:MNX1:MSX1:MSX2:NANOG:NANOGP8:PDX1:VENTX	YTAATNGNY	1e0	1	114074	0.8091	121303	0.8679
M02099_2.00:HESX1:MIXL1:PROP1	HTGATTRNN	1e0	1	101812	0.7221	105945	0.7581
M02101_2.00:ALX1:ALX3:ALX4:ARX:DRGX:EMX1:EMX2:EN1:EN2:ESX1:GBX1:GBX2:GSX1:GSX2:HOXA1:HOXA2:HOXA3:HOXA4:HOXA5:HOXB1:HOXB2:HOXB3:HOXB4:HOXB5:HOXC4:HOXC5:HOXD3:HOXD4:ISL1:ISL2:ISX:LHX2:LHX3:LHX4:LHX9:MNX1:NKX1-1:NKX1-2:NOTO:OTP:PDX1:PHOX2A:PHOX2B:PROP1:PRRX1:PRRX2:RAX:RAX2:SEBOX:SHOX:SHOX2:UNCX:VAX1:VAX2:VSX1:VSX2	NYTAATTARN	1e0	1	79980	0.5673	89656.2	0.6415
M02102_2.00:SIX3:SIX6	NTGATMCBYN	1e0	1	93584	0.6638	106204	0.7599
M02104_2.00:ZHX1	TGRCGTRA	1e0	1	4928	0.035	7288.6	0.0522
M02105_2.00:ZFHX3	TTAATTAG	1e0	1	36386	0.2581	38664.5	0.2767
M02106_2.00:ARX:BARHL1:BARHL2:BARX1:BARX2:BSX:DLX1:DLX2:DLX3:DLX4:DLX5:DLX6:EMX1:EMX2:ESX1:EVX1:EVX2:GBX1:GBX2:HMX1:HMX2:HMX3:HOXA2:HOXB2:LBX1:LBX2:MEOX1:MEOX2:MNX1:MSX1:MSX2:NANOG:NANOGP8:NKX1-1:NKX1-2:PDX1:RAX:RAX2:TLX1:TLX2:TLX3:UNCX:VAX1:VAX2	NTVTTAATTGGTN	1e0	1	19174	0.136	20601.5	0.1474
M02107_2.00:ALX1:ALX3:ALX4:ARX:BARHL1:BARHL2:BARX1:BARX2:BSX:DLX1:DLX2:DLX3:DLX4:DLX5:DLX6:DRGX:EMX1:EMX2:EN1:EN2:ESX1:EVX1:EVX2:GBX1:GBX2:GSX1:GSX2:HOXA1:HOXA2:HOXA3:HOXA4:HOXA5:HOXB1:HOXB2:HOXB3:HOXB4:HOXB5:HOXC4:HOXC5:HOXD1:HOXD3:HOXD4:ISX:MEOX1:MEOX2:MIXL1:MNX1:MSX1:MSX2:NANOG:NANOGP8:NKX1-1:NKX1-2:OTP:PDX1:PHOX2A:PHOX2B:PROP1:PRRX1:PRRX2:RAX:RAX2:SEBOX:SHOX:SHOX2:UNCX:VAX1:VAX2:VENTX:VSX1:VSX2	NTAATBGNB	1e0	1	117078	0.8304	123943	0.8868
M02108_2.00:ALX1:ALX3:ALX4:ARX:DRGX:EMX1:EMX2:EN1:EN2:ESX1:GBX1:GBX2:GSX1:GSX2:HESX1:HOXA3:HOXB3:HOXD3:ISX:LHX1:LHX2:LHX3:LHX4:LHX5:LHX6:LHX8:LHX9:LMX1A:LMX1B:MIXL1:NOBOX:NOTO:OTP:PDX1:PHOX2A:PHOX2B:PROP1:PRRX1:PRRX2:RAX:RAX2:SEBOX:SHOX:SHOX2:UNCX:VAX1:VAX2:VSX1:VSX2:ZFHX2	NYTAATTAV	1e0	1	65419	0.464	66702.8	0.4773
M02109_2.00:ALX1:ALX3:ALX4:ARX:DRGX:ESX1:GBX1:GBX2:HESX1:ISX:LHX3:LHX6:LHX8:LMX1A:LMX1B:MIXL1:OTP:PHOX2A:PHOX2B:PROP1:PRRX1:PRRX2:RAX:RAX2:SEBOX:SHOX:SHOX2:UNCX:VSX1:VSX2:ZFHX2	YTAATCAW	1e0	1	72780	0.5162	74268.7	0.5314
M02111_2.00:ALX1:ALX3:ALX4:ARX:BARHL1:BARHL2:BARX1:BARX2:BSX:DLX1:DLX2:DLX3:DLX4:DLX5:DLX6:DRGX:EMX1:EMX2:EN1:EN2:ESX1:EVX1:EVX2:GBX1:GBX2:GSX1:GSX2:HESX1:HOXA1:HOXA2:HOXA3:HOXB1:HOXB2:HOXB3:HOXD3:ISX:LBX1:LBX2:LHX1:LHX2:LHX3:LHX4:LHX5:LHX6:LHX8:LHX9:LMX1A:LMX1B:MEOX1:MIXL1:MNX1:MSX1:MSX2:NKX1-1:NKX1-2:NOBOX:NOTO:OTP:PDX1:PHOX2A:PHOX2B:PROP1:PRRX1:PRRX2:RAX:RAX2:SEBOX:SHOX:SHOX2:UNCX:VAX1:VAX2:VSX1:VSX2:ZFHX2:ZFHX3	NYTAATTAR	1e0	1	56035	0.3974	57076.8	0.4084
M02112_2.00:ALX1:ALX3:ALX4:ARX:BARHL1:BARHL2:BARX1:BARX2:BSX:DLX1:DLX2:DLX3:DLX4:DLX5:DLX6:DRGX:EMX1:EMX2:EN1:EN2:GBX1:GBX2:GSX1:GSX2:HMX1:HMX3:HOXA1:HOXA2:HOXA3:HOXB1:HOXB2:HOXB3:HOXD1:HOXD3:ISX:LHX1:LHX5:MEOX1:MEOX2:MNX1:MSX1:MSX2:NANOG:NANOGP8:NKX1-1:NKX1-2:PDX1:PHOX2A:PHOX2B:PROP1:SHOX:SHOX2:UNCX:VAX1:VAX2:VSX1:VSX2	GCTAATTANN	1e0	1	26303	0.1866	28544.8	0.2042
M02113_2.00:ALX1:ALX3:ALX4:ARX:BARHL1:BARHL2:BARX1:BARX2:BSX:DLX1:DLX2:DLX3:DLX4:DLX5:DLX6:DRGX:EMX1:EMX2:EN1:EN2:ESX1:EVX1:EVX2:GBX1:GBX2:GSX1:GSX2:HMX1:HMX2:HMX3:HOXA1:HOXA2:HOXA3:HOXA4:HOXA5:HOXB1:HOXB2:HOXB3:HOXB4:HOXB5:HOXC4:HOXC5:HOXD1:HOXD3:HOXD4:ISX:MEOX1:MEOX2:MIXL1:MNX1:MSX1:MSX2:NANOG:NANOGP8:NKX1-1:NKX1-2:PDX1:PHOX2A:PHOX2B:PROP1:PRRX1:PRRX2:RAX:RAX2:SEBOX:SHOX:SHOX2:UNCX:VAX1:VAX2:VENTX:VSX1:VSX2	NNTAATBRVY	1e0	1	98995	0.7021	103524	0.7407
M02114_2.00:ALX1:ALX3:ALX4:ARX:BARHL1:BARHL2:BARX1:BARX2:BSX:DRGX:EMX1:EMX2:EN1:EN2:ESX1:EVX1:EVX2:GBX1:GBX2:GSX1:GSX2:HESX1:HMX1:HMX2:HMX3:HOXA1:HOXA2:HOXA3:HOXA4:HOXA5:HOXB1:HOXB2:HOXB3:HOXB4:HOXB5:HOXC4:HOXC5:HOXD3:HOXD4:LHX2:LHX3:LHX4:LHX9:MEOX1:MEOX2:MIXL1:MNX1:MSX1:MSX2:NKX1-1:NKX1-2:NOTO:OTP:PDX1:PHOX2A:PHOX2B:PROP1:PRRX1:PRRX2:RAX:RAX2:SEBOX:SHOX:SHOX2:TLX1:TLX2:TLX3:UNCX:VAX1:VAX2:VENTX:VSX1:VSX2	YTAATTASB	1e0	1	63010	0.4469	66081	0.4728
M02115_2.00:ALX1:ALX3:ALX4:ARX:BARHL1:BARHL2:BARX1:BARX2:BSX:DLX1:DLX2:DLX3:DLX4:DLX5:DLX6:DRGX:EMX1:EMX2:EN1:EN2:ESX1:EVX1:EVX2:GBX1:GBX2:GSX1:GSX2:HESX1:HOXA1:HOXA2:HOXA3:HOXA4:HOXA5:HOXB1:HOXB2:HOXB3:HOXB4:HOXB5:HOXC4:HOXC5:HOXD1:HOXD3:HOXD4:ISX:LHX1:LHX3:LHX4:LHX5:MEOX1:MEOX2:MIXL1:MNX1:MSX1:MSX2:NANOG:NANOGP8:NKX1-1:NKX1-2:NOTO:OTP:PDX1:PHOX2A:PHOX2B:PROP1:PRRX1:PRRX2:RAX:RAX2:SEBOX:SHOX:SHOX2:UNCX:VAX1:VAX2:VENTX:VSX1:VSX2	YTAATKRNN	1e0	1	117618	0.8342	123925	0.8867
M02116_2.00:ALX1:ALX3:ALX4:ARX:DRGX:EMX1:EMX2:EN1:EN2:ESX1:GBX1:GBX2:GSX1:GSX2:HESX1:HOXA2:HOXA3:HOXB2:HOXB3:HOXD3:ISX:LHX1:LHX2:LHX3:LHX4:LHX5:LHX6:LHX8:LHX9:LMX1A:LMX1B:MIXL1:MNX1:MSX1:MSX2:NOBOX:NOTO:OTP:PDX1:PHOX2A:PHOX2B:PROP1:PRRX1:PRRX2:RAX:RAX2:SEBOX:SHOX:SHOX2:UNCX:VAX1:VAX2:VSX1:VSX2:ZFHX2	NNNWRATTRN	1e0	1	129398	0.9178	132689	0.9494
M02117_2.00:SIX1:SIX2:SIX4:SIX5	TGATACCNN	1e0	1	86999	0.6171	98825.1	0.7071
M02118_2.00:ALX1:ALX3:ALX4:ARX:BARX1:BARX2:BSX:DLX1:DLX2:DLX3:DLX4:DLX5:DLX6:DRGX:EMX1:EMX2:EN1:EN2:ESX1:EVX1:EVX2:GBX1:GBX2:GSX1:GSX2:HESX1:HMX1:HMX3:HOXA1:HOXA2:HOXA3:HOXA4:HOXA5:HOXA7:HOXB1:HOXB2:HOXB3:HOXB4:HOXB5:HOXB7:HOXC4:HOXC5:HOXD1:HOXD3:HOXD4:ISX:LHX3:LHX4:MEOX1:MEOX2:MNX1:MSX1:MSX2:NANOG:NANOGP8:NKX1-1:NKX1-2:NOTO:OTP:PDX1:PHOX2A:PHOX2B:PROP1:PRRX1:PRRX2:SHOX:SHOX2:UNCX:VAX1:VAX2:VENTX:VSX1:VSX2	NYTAATKASN	1e0	1	76864	0.5452	79572	0.5694
M02120_2.00:CRX:DMBX1:DPRX:GSC:GSC2:OTX1:OTX2:PITX1:PITX2:PITX3:TPRX1	HTAATCCB	1e0	1	77742	0.5514	90503.2	0.6476
M02121_2.00:ALX1:ALX3:ALX4:ARX:DRGX:EN1:EN2:ESX1:ISX:LHX2:LHX3:LHX4:LHX6:LHX8:LHX9:LMX1A:LMX1B:MIXL1:NOBOX:OTP:PHOX2A:PHOX2B:PROP1:PRRX1:PRRX2:RAX:RAX2:SEBOX:SHOX:SHOX2:UNCX:VSX1:VSX2:ZFHX2	NYTAATTARN	1e0	1	35735	0.2535	37729.4	0.27
M02122_2.00:CRX:DMBX1:GSC:OTX1:OTX2:TPRX1	MTAATCCV	1e0	1	41013	0.2909	54141.3	0.3874
M02123_2.00:CRX:DMBX1:DPRX:GSC:GSC2:OTX1:OTX2:PITX1:PITX2:PITX3:TPRX1	YTAATCCNN	1e0	1	74269	0.5268	87589.4	0.6267
M02124_2.00:SIX3:SIX6	NNGGDGATAN	1e0	1	111595	0.7915	118199	0.8457
M02126_2.00:BARHL1:BARHL2:HOXA6:HOXB6:HOXB8:HOXC6:HOXC8:HOXD8:NKX1-1:NKX1-2	BTAAWTGN	1e0	1	116152	0.8238	119824	0.8574
M02127_2.00:POU2F2:POU6F1	CTAATTAT	1e0	1	19257	0.1366	20322.3	0.1454
M02128_2.00:DBX1:DBX2:HLX	ATTAATTA	1e0	1	48693	0.3454	52104	0.3728
M02129_2.00:ALX1:ALX3:ALX4:ARX:BARHL1:BARHL2:BARX1:BARX2:BSX:DLX2:DLX3:DRGX:EN1:EN2:ESX1:GBX1:GBX2:HESX1:HOXA2:HOXB2:ISX:LBX2:LHX1:LHX2:LHX3:LHX4:LHX5:LHX6:LHX8:LHX9:LMX1A:LMX1B:MEOX1:MIXL1:MNX1:MSX1:MSX2:NKX1-1:NKX1-2:NOBOX:OTP:PHOX2A:PHOX2B:PROP1:PRRX1:PRRX2:RAX:RAX2:SEBOX:SHOX:SHOX2:UNCX:VSX1:VSX2	VTTAATTAG	1e0	1	25054	0.1777	26942.6	0.1928
M02140_2.00:DLX1:DLX2:DLX3:DLX4:DLX5:DLX6:EN1:EN2:GSX1:GSX2:HOXA3:HOXB3:HOXD3:LHX1:LHX5:NOTO:OTP:PDX1:VAX1:VAX2	NNNATATNNN	1e0	1	93290	0.6617	100152	0.7166
M02143_2.00:DRGX:ESX1:MIXL1:PRRX1:PRRX2:RAX:RAX2:SHOX:SHOX2:UNCX	NTAATTRV	1e0	1	100127	0.7102	104713	0.7492
M02144_2.00:CRX:DMBX1:DPRX:GSC:GSC2:OTX1:OTX2:PITX1:PITX2:PITX3:TPRX1	VTTAATCCYH	1e0	1	32929	0.2336	47827	0.3422
M02146_2.00:NKX6-1:NKX6-2:NKX6-3	TTAATDGVN	1e0	1	95247	0.6756	99778.1	0.7139
M02148_2.00:ALX1:ALX3:ALX4:ARX:BARHL1:BARHL2:BSX:DRGX:ESX1:EVX1:EVX2:GBX1:GBX2:HESX1:LBX1:LBX2:MEOX2:MIXL1:MSX1:MSX2:PHOX2A:PHOX2B:PROP1:PRRX1:PRRX2:RAX:RAX2:SHOX:SHOX2:TLX1:TLX3:UNCX:VSX1:VSX2	YTAATTAG	1e0	1	4537	0.0322	5256.7	0.0376
M02150_2.00:ALX1:ALX3:ALX4:ARX:BARX1:BARX2:BSX:DLX2:DLX3:DRGX:EMX1:EMX2:EN1:EN2:ESX1:EVX1:EVX2:GBX1:GBX2:GSX1:GSX2:HOXA1:HOXA2:HOXA3:HOXA4:HOXA5:HOXB1:HOXB2:HOXB3:HOXB4:HOXB5:HOXC4:HOXC5:HOXD1:HOXD3:HOXD4:ISX:LHX2:LHX3:LHX4:LHX9:MEOX1:MIXL1:MNX1:MSX1:MSX2:NKX1-1:NKX1-2:NOTO:OTP:PDX1:PHOX2A:PHOX2B:PROP1:PRRX1:PRRX2:RAX:RAX2:SEBOX:SHOX:SHOX2:UNCX:VAX1:VAX2:VSX1:VSX2	YTAATTAN	1e0	1	26388	0.1872	28610.8	0.2047
M02152_2.00:ALX1:ALX3:ALX4:ARX:BARX1:BARX2:BSX:DLX1:DLX2:DLX3:DLX4:DLX5:DLX6:DRGX:EMX1:EMX2:EN1:EN2:ESX1:EVX1:EVX2:GBX1:GBX2:GSX1:GSX2:HOXA2:HOXA3:HOXB2:HOXB3:HOXD3:ISL1:ISL2:ISX:MEOX1:MIXL1:MNX1:MSX1:MSX2:NKX1-1:NKX1-2:NOTO:OTP:PDX1:PHOX2A:PHOX2B:PROP1:PRRX1:PRRX2:RAX:RAX2:SEBOX:SHOX:SHOX2:UNCX:VAX1:VAX2:VSX1:VSX2:ZFHX3	HTAATKARN	1e0	1	103865	0.7367	108448	0.776
M02154_2.00:ALX1:ALX3:ALX4:ARX:BARHL1:BARHL2:BARX1:BARX2:BSX:DLX1:DLX2:DLX3:DLX4:DLX5:DLX6:DRGX:EMX1:EMX2:EN1:EN2:ESX1:EVX1:EVX2:GBX1:GBX2:GSX1:GSX2:HESX1:HMX1:HMX3:HOXA1:HOXA2:HOXA3:HOXA4:HOXA5:HOXB1:HOXB2:HOXB3:HOXB4:HOXB5:HOXC4:HOXC5:HOXD1:HOXD3:HOXD4:ISX:MEOX1:MEOX2:MIXL1:MNX1:MSX1:MSX2:NKX1-1:NKX1-2:NOTO:OTP:PDX1:PHOX2A:PHOX2B:PROP1:PRRX1:PRRX2:RAX:RAX2:SEBOX:SHOX:SHOX2:UNCX:VAX1:VAX2:VSX1:VSX2	NTAATKANNN	1e0	1	93511	0.6633	98317	0.7035
M02156_2.00:MEIS3	NNNGACNN	1e0	1	139303	0.988	139526	0.9983
M02162_2.00:ALX1:ALX3:ALX4:ARX:BARX1:BSX:DRGX:EMX1:EMX2:EN1:EN2:ESX1:EVX1:EVX2:GBX1:GBX2:HESX1:HOXA2:HOXB2:ISX:LBX1:LBX2:LHX1:LHX2:LHX3:LHX4:LHX5:LHX6:LHX8:LHX9:LMX1A:LMX1B:MEOX1:MIXL1:MNX1:MSX1:MSX2:NKX1-1:NKX1-2:NOBOX:NOTO:OTP:PHOX2A:PHOX2B:PROP1:PRRX1:PRRX2:RAX:RAX2:SEBOX:SHOX:SHOX2:UNCX:VAX1:VAX2:VSX1:VSX2:ZFHX2	TTAATTAG	1e0	1	43522	0.3087	44787.6	0.3205
M02165_2.00:NKX6-1:NKX6-2:NKX6-3	NTTAATNGN	1e0	1	123829	0.8783	126928	0.9082
M02169_2.00:ALX1:ALX3:ALX4:ARX:DRGX:EN1:EN2:ESX1:GBX1:GBX2:HESX1:ISX:LHX2:LHX3:LHX4:LHX6:LHX8:LHX9:LMX1A:LMX1B:MIXL1:MSX1:MSX2:NOTO:OTP:PHOX2A:PHOX2B:PROP1:PRRX1:PRRX2:RAX:RAX2:SEBOX:SHOX:SHOX2:UNCX:VSX1:VSX2:ZFHX2	VBTAATTAD	1e0	1	87252	0.6189	96447.3	0.6901
M02170_2.00:ALX1:ALX3:ALX4:ARX:BARHL1:BARHL2:BSX:DLX1:DLX2:DLX3:DLX4:DLX5:DLX6:DRGX:EN1:EN2:ESX1:GBX1:GBX2:HESX1:HOXA2:HOXB2:ISX:LBX1:LBX2:LHX1:LHX2:LHX3:LHX4:LHX5:LHX9:MEOX1:MIXL1:MNX1:MSX1:MSX2:NANOG:NANOGP8:NOBOX:OTP:PHOX2A:PHOX2B:PROP1:PRRX1:PRRX2:RAX:RAX2:SEBOX:SHOX:SHOX2:UNCX:VSX1:VSX2	TTAATTAG	1e0	1	34214	0.2427	36392.6	0.2604
M02175_2.00:ALX1:ALX3:ALX4:ARX:BARHL1:BARHL2:BARX1:BARX2:BSX:DLX1:DLX2:DLX3:DLX4:DLX5:DLX6:DRGX:EMX1:EMX2:EN1:EN2:ESX1:EVX1:EVX2:GBX1:GBX2:GSX1:GSX2:HMX1:HMX2:HMX3:HOXA1:HOXA2:HOXA3:HOXA4:HOXA5:HOXA6:HOXA7:HOXB1:HOXB2:HOXB3:HOXB4:HOXB5:HOXB6:HOXB7:HOXB8:HOXC4:HOXC5:HOXC6:HOXD1:HOXD3:HOXD4:HOXD8:ISX:LHX3:LHX4:MEOX1:MEOX2:MIXL1:MNX1:MSX1:MSX2:NANOG:NANOGP8:NKX1-1:NKX1-2:NOBOX:NOTO:OTP:PDX1:PHOX2A:PHOX2B:PROP1:PRRX1:PRRX2:RAX:RAX2:SEBOX:SHOX:SHOX2:UNCX:VAX1:VAX2:VENTX:VSX1:VSX2	TTAATTAG	1e0	1	50471	0.358	52436.5	0.3752
M02179_2.00:ALX1:ALX3:ALX4:ARX:BARHL1:BARHL2:BARX1:BARX2:BSX:DLX1:DLX2:DLX3:DLX4:DLX5:DLX6:DRGX:EMX1:EMX2:EN1:EN2:ESX1:GBX1:GBX2:GSX1:GSX2:HMX1:HMX2:HMX3:HOXA1:HOXA2:HOXA3:HOXA4:HOXA5:HOXB1:HOXB2:HOXB3:HOXB4:HOXB5:HOXC4:HOXC5:HOXD1:HOXD3:HOXD4:ISL1:ISL2:LHX2:LHX3:LHX4:LHX9:LMX1A:LMX1B:MEOX1:MIXL1:MNX1:MSX1:MSX2:NKX1-1:NKX1-2:NOBOX:NOTO:OTP:PDX1:PHOX2A:PHOX2B:PROP1:PRRX1:PRRX2:RAX:RAX2:SEBOX:SHOX:SHOX2:TLX1:TLX2:TLX3:UNCX:VAX1:VAX2:VSX1:VSX2	NNTAATTRN	1e0	1	115151	0.8167	121871	0.872
M02180_2.00:BARHL1:BARHL2:HOXA6:HOXB6:HOXB7:HOXB8:HOXC6:HOXC8:HOXD8:NKX1-1:NKX1-2	TTAATWGNB	1e0	1	99388	0.7049	104585	0.7483
M02181_2.00:NKX2-1:NKX2-2:NKX2-3:NKX2-4:NKX2-5:NKX2-6:NKX2-8	TBAAGTGBN	1e0	1	122800	0.871	128857	0.922
M02184_2.00:HHEX	NNDATTRBNN	1e0	1	128782	0.9134	131765	0.9428
M02185_2.00:MEIS1:MEIS2:MEIS3:PKNOX1:PKNOX2:TGIF1:TGIF2	NTGACAGNT	1e0	1	102502	0.727	111682	0.7991
M02187_2.00:ALX1:ALX3:ALX4:ARX:BARHL1:BARX1:BARX2:BSX:DRGX:EMX1:EMX2:EN1:EN2:ESX1:EVX1:EVX2:GBX1:GBX2:HESX1:HMX2:HOXA2:HOXB2:HOXC4:ISX:LBX1:LBX2:LHX2:LHX3:LHX4:LHX9:LMX1A:LMX1B:MEOX1:MEOX2:MIXL1:MNX1:MSX1:MSX2:NKX1-1:NKX1-2:OTP:PDX1:PHOX2A:PHOX2B:PROP1:PRRX1:PRRX2:RAX:RAX2:SEBOX:SHOX:SHOX2:UNCX:VENTX:VSX1:VSX2	NNTAATTANN	1e0	1	58687	0.4163	61240.3	0.4382
M02188_2.00:HESX1	YTAATTRRB	1e0	1	55299	0.3922	56685	0.4056
M02190_2.00:ALX1:ALX3:ALX4:ARX:DRGX:EN1:EN2:ESX1:GBX1:GBX2:HESX1:ISX:MIXL1:MSX1:MSX2:NOBOX:OTP:PHOX2A:PHOX2B:PROP1:PRRX1:PRRX2:RAX:RAX2:SEBOX:SHOX:SHOX2:UNCX:VSX1:VSX2	NNNWWATTRN	1e0	1	122696	0.8703	127225	0.9103
M02195_2.00:CRX:DMBX1:DPRX:GSC:GSC2:OTX1:OTX2:PITX1:PITX2:PITX3:TPRX1	NHTAATCCSN	1e0	1	58800	0.4171	72482.7	0.5186
M02196_2.00:EVX1:EVX2:HOXA11:HOXC11:HOXC12:HOXD11:HOXD12	TTAATTAC	1e0	1	50375	0.3573	52956.7	0.3789
M02199_2.00:BARX1:BARX2:BSX:DLX1:DLX2:DLX3:DLX4:DLX5:DLX6:EMX1:EMX2:EN1:EN2:EVX1:EVX2:GBX1:GBX2:GSX1:GSX2:HOXA1:HOXA2:HOXA3:HOXA4:HOXA5:HOXB1:HOXB2:HOXB3:HOXB4:HOXB5:HOXC4:HOXC5:HOXC8:HOXD1:HOXD3:HOXD4:ISX:MEOX1:MEOX2:MNX1:MSX1:MSX2:NANOG:NANOGP8:NKX1-1:NKX1-2:PDX1:PROP1:SHOX:SHOX2:UNCX:VAX1:VAX2:VENTX	TTAATTAG	1e0	1	24090	0.1709	25945	0.1856
M02205_2.00:BARX1:BARX2:BSX:EMX1:EMX2:EN1:EN2:EVX1:EVX2:GSX1:GSX2:HESX1:HMX1:HMX2:HMX3:HOXA1:HOXA2:HOXA3:HOXA4:HOXA5:HOXA7:HOXB1:HOXB2:HOXB3:HOXB4:HOXB5:HOXB7:HOXC4:HOXC5:HOXD1:HOXD3:HOXD4:MEOX1:MEOX2:MNX1:NANOG:NANOGP8:NKX1-1:NKX1-2:NOTO:OTP:PDX1:TLX1:TLX3:VAX1:VAX2:VENTX	NATTAATTACN	1e0	1	17717	0.1257	18662.5	0.1335
M02210_2.00:HMX1:HMX2:HMX3:HOXA4:HOXB4:HOXC4:HOXD4:TLX1:TLX2:TLX3:VAX1:VAX2:VENTX	RRVTACTTAA	1e0	1	45209	0.3207	51410.7	0.3679
M02211_2.00:CDX1:CDX2:CDX4:NKX2-5	TTAATTAC	1e0	1	28339	0.201	30548.3	0.2186
M02212_2.00:HOXA1:HOXC12:MEOX1:MNX1	DAKTAATTANN	1e0	1	73150	0.5188	77583.2	0.5551
M02214_2.00:HOXA10:HOXA6:HOXA7:HOXA9:HOXB6:HOXB7:HOXB8:HOXB9:HOXC10:HOXC6:HOXC8:HOXC9:HOXD10:HOXD8:HOXD9	NATAATWATR	1e0	1	68989	0.4893	73877.2	0.5286
M02215_2.00:ARX:BARHL1:BARHL2:BARX1:BARX2:BSX:EMX1:EMX2:EN1:EN2:ESX1:EVX1:EVX2:GBX1:GBX2:GSX1:GSX2:HMX1:HMX2:HMX3:HOXA1:HOXA2:HOXA3:HOXA4:HOXA5:HOXB1:HOXB2:HOXB3:HOXB4:HOXB5:HOXC4:HOXC5:HOXD1:HOXD3:HOXD4:LHX1:LHX5:MEOX1:MEOX2:MIXL1:MNX1:MSX1:MSX2:NANOG:NANOGP8:NKX1-1:NKX1-2:PDX1:PRRX1:PRRX2:RAX:RAX2:UNCX:VAX1:VAX2:VENTX	ACTAATTACN	1e0	1	19912	0.1412	21188.2	0.1516
M02217_2.00:CDX1:CDX2:CDX4:HOXA6:HOXA7:HOXB6:HOXB8:HOXC6:HOXC8:HOXD8	TTAATTAC	1e0	1	40538	0.2875	44155.9	0.3159
M02218_2.00:HOXC12:HOXD12	NATAATTAATW	1e0	1	46125	0.3272	51101.5	0.3656
M02221_2.00:ALX1:ALX3:ALX4:ARX:DRGX:EN1:EN2:ESX1:GBX1:GBX2:ISX:LBX1:LBX2:LHX2:LHX3:LHX4:LHX9:LMX1A:LMX1B:MIXL1:MSX1:MSX2:NOBOX:OTP:PHOX2A:PHOX2B:PROP1:PRRX1:PRRX2:RAX:RAX2:SEBOX:SHOX:SHOX2:UNCX:VSX1:VSX2	NTTAATTGRN	1e0	1	59805	0.4242	60999	0.4365
M02227_2.00:MEIS3	NTGACAGS	1e0	1	83579	0.5928	86171.8	0.6166
M02228_2.00:ALX1:ALX3:ALX4:ARX:DRGX:EN1:EN2:ESX1:HESX1:ISX:LHX2:LHX3:LHX4:LHX6:LHX8:LHX9:LMX1A:LMX1B:MIXL1:NOBOX:OTP:PHOX2A:PHOX2B:PROP1:PRRX1:PRRX2:RAX:RAX2:SEBOX:SHOX:SHOX2:UNCX:VSX1:VSX2:ZFHX2	DHBTAATWAN	1e0	1	99141	0.7032	106398	0.7613
M02229_2.00:IRX1:IRX3:IRX6	NKTACATGTTY	1e0	1	18832	0.1336	20585.4	0.1473
M02230_2.00:ALX1:ALX3:ALX4:ARX:DRGX:ESX1:ISX:LHX3:LHX4:LHX6:LHX8:LMX1A:LMX1B:MIXL1:OTP:PHOX2A:PHOX2B:PROP1:PRRX1:PRRX2:RAX:RAX2:SEBOX:SHOX:SHOX2:UNCX:VSX1:VSX2:ZFHX2	VYTRATTAVN	1e0	1	92093	0.6532	94579.7	0.6767
M02231_2.00:ALX1:ALX3:ALX4:ARX:DRGX:EN1:EN2:ESX1:EVX1:EVX2:GBX1:GBX2:HESX1:HOXA2:HOXB2:HOXC5:ISX:LBX1:LBX2:LHX2:LHX3:LHX4:LHX6:LHX8:LHX9:LMX1A:LMX1B:MEOX2:MIXL1:MSX1:MSX2:NKX1-1:NKX1-2:NOBOX:NOTO:OTP:PHOX2A:PHOX2B:PROP1:PRRX1:PRRX2:RAX:RAX2:SEBOX:SHOX:SHOX2:UNCX:VAX1:VAX2:VSX1:VSX2:ZFHX2	NTAATTRV	1e0	1	84052	0.5962	88899.8	0.6361
M02232_2.00:ARX:BARHL1:BARHL2:BARX1:BARX2:BSX:EMX1:EMX2:EN1:EN2:ESX1:EVX1:EVX2:GBX1:GBX2:GSX1:GSX2:HMX2:HOXA1:HOXA2:HOXA3:HOXA4:HOXA5:HOXB1:HOXB2:HOXB3:HOXB4:HOXB5:HOXC4:HOXC5:HOXD1:HOXD3:HOXD4:MEOX1:MEOX2:MIXL1:MNX1:MSX1:MSX2:NANOG:NANOGP8:NKX1-1:NKX1-2:PDX1:PHOX2A:PHOX2B:PRRX1:PRRX2:RAX:RAX2:SHOX:SHOX2:UNCX:VAX1:VAX2:VENTX:VSX1:VSX2	ATTAATTA	1e0	1	28245	0.2003	31279.8	0.2238
M02233_2.00:ALX1:ALX3:ALX4:ARX:DRGX:EMX1:EMX2:EN1:EN2:ESX1:EVX1:EVX2:GBX1:GBX2:HESX1:HOXA2:HOXB2:ISX:LBX1:LBX2:LHX1:LHX2:LHX3:LHX4:LHX5:LHX6:LHX8:LHX9:LMX1A:LMX1B:MEOX1:MIXL1:MNX1:MSX1:MSX2:NKX1-1:NKX1-2:NOBOX:OTP:PHOX2A:PHOX2B:PROP1:PRRX1:PRRX2:RAX:RAX2:SEBOX:SHOX:SHOX2:UNCX:VAX1:VAX2:VSX1:VSX2	NCTAATTAAHN	1e0	1	21009	0.149	22925.5	0.164
M02234_2.00:BARHL1:BARHL2:BARX1:BARX2:BSX:EMX1:EMX2:ESX1:EVX1:EVX2:GBX1:GBX2:HESX1:HMX1:HMX2:HMX3:HOXA1:HOXA2:HOXA3:HOXA4:HOXA5:HOXB1:HOXB2:HOXB3:HOXB4:HOXB5:HOXC4:HOXC5:HOXD1:HOXD3:HOXD4:LBX1:LBX2:MEOX1:MEOX2:MNX1:MSX1:MSX2:NANOG:NANOGP8:NKX1-1:NKX1-2:PDX1:TLX1:TLX3:VENTX	NNYDATHRNN	1e0	1	89533	0.635	93052.5	0.6658
M02236_2.00:POU3F3	BDHATTANN	1e0	1	124975	0.8864	129190	0.9244
M02238_2.00:POU2F2:POU6F1	YTAATTAVV	1e0	1	90305	0.6405	95043.3	0.6801
M02241_2.00:POU2F2	CTAATTAA	1e0	1	40603	0.288	44060.7	0.3153
M02247_2.00:HSF1:HSF2:HSF4	NNNNTTCYAY	1e0	1	123320	0.8747	127108	0.9095
M02249_2.00:HSF1:HSF2:HSF4	NNNTTCYAYN	1e0	1	133235	0.945	135680	0.9708
M02253_2.00:IRF5:IRF6	NNCCRAAAWH	1e0	1	118675	0.8417	126027	0.9017
M02255_2.00:IRF7	GAARCGAAAR	1e0	1	78807	0.559	83574.1	0.598
M02257_2.00:IRF9	AACGAAACTA	1e0	1	62318	0.442	66586.6	0.4764
M02258_2.00:IRF9	ADCGAAACY	1e0	1	51619	0.3661	55083.6	0.3941
M02259_2.00:IRF5:IRF6	NAYCGAWACY	1e0	1	47487	0.3368	50675.7	0.3626
M02260_2.00:IRF5:IRF6	RCCGAAACYN	1e0	1	37454	0.2657	41636.5	0.2979
M02386_2.00:MYRF	CSGTACCABS	1e0	1	35704	0.2532	38968.2	0.2788
M02388_2.00:NR1D1:NR1D2:NR1H2:NR1H3:NR1H4:NR2C1:NR2C2:NR2F1:NR2F2:NR2F6:NR4A1:NR4A2:NR4A3:NR5A1:NR5A2:NR6A1:PPARA:PPARD:PPARG:RARA:RARB:RARG:RORA:RORB:RORC:RXRA:RXRB:RXRG:THRA:THRB	NRGGTCA	1e0	1	82543	0.5855	94923.6	0.6792
M02392_2.00:ESR1:ESR2:NR1D1:NR1D2:NR1H2:NR1H3:NR2C1:NR2C2:NR2F1:NR2F2:NR2F6:NR4A1:NR5A2:NR6A1:PPARA:PPARD:PPARG:RARA:RARB:RARG:RORA:RORB:RORC:RXRA:RXRB:RXRG:THRA:THRB	RAGGTCAA	1e0	1	36450	0.2585	45807.8	0.3278
M02393_2.00:ESR1:ESR2:HNF4A:HNF4G:NR1D1:NR1D2:NR1H2:NR1H3:NR1H4:NR2C1:NR2C2:NR2F1:NR2F2:NR2F6:NR4A1:NR4A2:NR4A3:NR5A2:NR6A1:PPARA:PPARD:PPARG:RARA:RARB:RARG:RORA:RORB:RORC:RXRA:RXRB:RXRG:THRA:THRB	NRAGGTCAN	1e0	1	74495	0.5284	85334.1	0.6106
M02394_2.00:HNF4A:HNF4G:NR2E1	HGAGGTCART	1e0	1	27983	0.1985	37217	0.2663
M02395_2.00:AR:NR3C1:NR3C2:PGR	HGRGWACAT	1e0	1	110054	0.7806	115312	0.8251
M02396_2.00:ESR1:ESR2:HNF4A:HNF4G:NR1D1:NR1D2:NR1H2:NR1H3:NR1H4:NR2C1:NR2C2:NR2F1:NR2F2:NR2F6:NR4A1:NR4A2:NR4A3:NR5A2:NR6A1:PPARA:PPARD:PPARG:RARA:RARB:RARG:RORA:RORB:RORC:RXRA:RXRB:RXRG:THRA:THRB	NRRGGTCA	1e0	1	90130	0.6393	103201	0.7384
M02397_2.00:ESR1:ESR2:NR1D1:NR1D2:NR1H2:NR1H3:NR1H4:NR2C1:NR2C2:NR2F1:NR2F2:NR2F6:NR4A1:NR4A2:NR4A3:NR5A2:NR6A1:PPARA:PPARD:PPARG:RARA:RARB:RARG:RORA:RORB:RORC:RXRA:RXRB:RXRG	RGGTCANN	1e0	1	70159	0.4976	81153.6	0.5807
M02398_2.00:NR1I2:NR1I3:VDR	GAGTTCAW	1e0	1	45249	0.3209	55275.8	0.3955
M02399_2.00:NR1D2:NR1H2:NR1H3:NR1H4:NR2C1:NR2C2:NR2F1:NR2F2:NR2F6:NR4A1:NR4A2:NR4A3:NR5A2:NR6A1:PPARA:PPARD:PPARG:RARA:RARB:RARG:RORA:RORB:RORC:RXRA:RXRB:RXRG	RAGGTCAH	1e0	1	61961	0.4395	72825.4	0.5211
M02400_2.00:HNF4A:HNF4G:NR1H4:NR2C1:NR2C2:NR2F1:NR2F2:NR2F6:NR4A1:NR4A2:NR4A3:NR5A1:NR5A2:NR6A1:PPARA:PPARD:PPARG:RARA:RARB:RARG:RORA:RORB:RORC:RXRA:RXRB:RXRG:THRA:THRB	GGGGTCAH	1e0	1	64230	0.4556	75197.3	0.5381
M02401_2.00:ESR1:ESR2:NR1D1:NR1D2:NR1H2:NR1H3:NR1H4:NR2C1:NR2C2:NR2F1:NR2F2:NR2F6:NR4A1:NR5A2:NR6A1:PPARA:PPARD:PPARG:RARA:RARB:RARG:RORA:RORB:RORC:RXRA:RXRB:RXRG	MRAGGTCACN	1e0	1	42011	0.298	51764.6	0.3704
M02402_2.00:HNF4A:HNF4G:NR1H4:NR2C1:NR2C2:NR2F1:NR2F2:NR2F6:NR4A1:NR4A2:NR4A3:NR5A1:NR5A2:NR6A1:PPARA:PPARD:PPARG:RARA:RARB:RARG:RORA:RORB:RORC:RXRA:RXRB:RXRG:THRA	RRGGTCAH	1e0	1	64230	0.4556	75197.3	0.5381
M02403_2.00:NR1I2:NR1I3:THRA:THRB:VDR	RGKTCAH	1e0	1	122422	0.8683	132347	0.947
M02404_2.00:ESR1:ESR2:NR1D1:NR1D2:NR1H2:NR1H3:NR1H4:NR2C1:NR2C2:NR2F1:NR2F2:NR2F6:NR4A1:NR4A2:NR4A3:NR5A1:NR5A2:NR6A1:PPARA:PPARD:PPARG:RARA:RARB:RARG:RORA:RORB:RORC:RXRA:RXRB:RXRG:THRA:THRB	NGAGGTCANN	1e0	1	36957	0.2621	46461.1	0.3324
M02405_2.00:NR1D1:NR1D2:NR1H2:NR1H3:NR1H4:NR2C1:NR2C2:NR2F1:NR2F2:NR2F6:NR4A1:NR5A2:NR6A1:PPARA:PPARD:PPARG:RARA:RARB:RARG:RORA:RORB:RORC:RXRA:RXRB:RXRG:THRB	HGAGGTCANY	1e0	1	35876	0.2545	45253.9	0.3238
M02406_2.00:NR1D1:NR1D2:NR1H2:NR1H3:NR1H4:NR2C1:NR2C2:NR2F1:NR2F2:NR2F6:NR4A1:NR4A2:NR4A3:NR5A1:NR5A2:NR6A1:PPARA:PPARD:PPARG:RARA:RARB:RARG:RORA:RORB:RORC:RXRA:RXRB:RXRG:THRA:THRB	SAGGTCAN	1e0	1	67737	0.4804	78910	0.5646
M02407_2.00:NR2C1:NR2F1:NR2F2:NR2F6:NR4A1:NR5A1:NR5A2:PPARD:PPARG:RARA:RARB:RARG:RORA:RORB:RORC:RXRA:RXRB:RXRG	AAGGTCAH	1e0	1	47197	0.3348	56987.3	0.4078
M02409_2.00:NR2E3	GAGATCAA	1e0	1	45486	0.3226	53571.5	0.3833
M02410_2.00:ESR1:ESR2:HNF4G:NR1H2:NR1H3:NR1H4:NR2C1:NR2C2:NR2F1:NR2F2:NR2F6:NR4A1:NR5A1:NR6A1:PPARA:PPARD:PPARG:RARA:RARB:RARG:RORA:RORB:RORC:RXRA:RXRB:RXRG:THRA:THRB	GGGGTCAN	1e0	1	83215	0.5902	96570.1	0.691
M02412_2.00:ESR1:ESR2:HNF4A:NR1D1:NR1D2:NR1H2:NR1H3:NR1H4:NR2C1:NR2C2:NR2F1:NR2F2:NR2F6:NR4A1:NR4A2:NR4A3:NR5A2:NR6A1:PPARA:PPARD:PPARG:RARA:RARB:RARG:RORA:RORB:RORC:RXRA:RXRB:RXRG	RGGTCANN	1e0	1	67045	0.4755	78012.9	0.5582
M02413_2.00:HNF4A:HNF4G	NNNGAYCAN	1e0	1	136651	0.9692	139111	0.9954
M02416_2.00:ESR1:ESR2:NR1D1:NR1D2:NR1H2:NR1H3:NR2C1:NR2C2:NR2F1:NR2F2:NR2F6:NR4A1:NR4A2:NR4A3:NR5A2:NR6A1:PPARA:PPARD:PPARG:RARA:RARB:RARG:RORA:RORB:RORC:RXRA:RXRB:RXRG:THRA:THRB	RAGGTCAM	1e0	1	21486	0.1524	22523.5	0.1612
M02421_2.00:HNF4A:HNF4G:NR2E1	VDGTCANNN	1e0	1	133901	0.9497	137155	0.9814
M02422_2.00:ESR1:ESR2:HNF4G:NR1D1:NR1D2:NR1H2:NR1H3:NR1H4:NR2C1:NR2C2:NR2F1:NR2F2:NR2F6:NR6A1:PPARA:PPARD:PPARG:RARA:RARB:RARG:RORA:RORB:RORC:RXRA:RXRB:RXRG	NAGGTCAH	1e0	1	67028	0.4754	78025.1	0.5583
M02423_2.00:ESR1:ESR2:ESRRA:ESRRB:ESRRG:NR1H2:NR1H3:NR1H4:NR2C1:NR2C2:NR2F1:NR2F2:NR2F6:NR4A1:RARA:RARB:RARG:RORA:RORB:RORC:RXRA:RXRB:RXRG	NAGGTCAH	1e0	1	67028	0.4754	78025.1	0.5583
M02424_2.00:NR2C1:NR2C2:NR2F1:NR2F2:NR2F6:NR4A1:NR4A2:NR4A3:NR5A2:NR6A1:PPARA:PPARD:PPARG:RARA:RARB:RARG:RORA:RORB:RORC:RXRA:RXRB:RXRG:THRA:THRB	ARAGGTCAN	1e0	1	33336	0.2364	42511.5	0.3042
M02425_2.00:PAX1:PAX2:PAX3:PAX5:PAX6:PAX7:PAX8:PAX9	CANTSAWGCG	1e0	1	45159	0.3203	48339.2	0.3459
M02428_2.00:PAX1:PAX2:PAX3:PAX5:PAX6:PAX7:PAX8:PAX9	NBNRNBCAYN	1e0	1	138368	0.9814	139518	0.9983
M02430_2.00:LCOR	NNCCAAAWTH	1e0	1	117078	0.8304	122296	0.8751
M02431_2.00:LCOR:LCORL	NCCNAAWHN	1e0	1	133360	0.9459	136675	0.9779
M02433_2.00:LCOR:LCORL	NNCCNAAAWN	1e0	1	125378	0.8893	131139	0.9383
M02435_2.00:LCOR	CCVAAAWYNN	1e0	1	110032	0.7804	118383	0.8471
M02438_2.00:LCOR:LCORL	NCCHAAAWH	1e0	1	120012	0.8512	127148	0.9098
M02440_2.00:NFATC1:NFATC2:NFATC3:NFATC4	WTTTTCCATT	1e0	1	62310	0.4419	64699.1	0.4629
M02441_2.00:NFATC1:NFATC2:NFATC3:NFATC4	WTTTTCCATD	1e0	1	64239	0.4556	67068.8	0.4799
M02442_2.00:NFAT5	ATTTTCCATD	1e0	1	63264	0.4487	66967.5	0.4792
M02443_2.00:NFATC1:NFATC2:NFATC3:NFATC4	WTTTTCCAYH	1e0	1	85080	0.6035	88471.9	0.633
M02444_2.00:NFATC1:NFATC2:NFATC3:NFATC4	NNTTTCCRNN	1e0	1	124691	0.8844	127113	0.9095
M02445_2.00:NFATC1:NFATC2:NFATC3:NFATC4	ANTTTCCAYH	1e0	1	77047	0.5465	80128.8	0.5733
M02446_2.00:NFATC1:NFATC2:NFATC3:NFATC4	WWTTTCCAYN	1e0	1	84059	0.5962	87565	0.6265
M02448_2.00:RFX1:RFX2:RFX3:RFX4:RFX6	GTTGCCADGS	1e0	1	54218	0.3846	63056.1	0.4512
M02450_2.00:RFX1:RFX2:RFX3:RFX4:RFX6	BGTTGCYANG	1e0	1	46252	0.3281	47716.2	0.3414
M02451_2.00:RFX1:RFX2:RFX3:RFX4:RFX6	GTTGCYANGG	1e0	1	46006	0.3263	52352	0.3746
M02453_2.00:RFX1:RFX2:RFX3:RFX4:RFX6	GTTGCYADGS	1e0	1	42695	0.3028	43835.3	0.3137
M02454_2.00:RFX1:RFX2:RFX3:RFX4:RFX6:RFX8	BGTTGCYANG	1e0	1	42075	0.2984	43599.2	0.312
M02456_2.00:RFX1:RFX2:RFX3:RFX4:RFX6	GTTGCYANGN	1e0	1	61002	0.4327	67948.6	0.4862
M02460_2.00:GMEB1:GMEB2	NBACGTMNN	1e0	1	63149	0.4479	68608.8	0.4909
M02461_2.00:GMEB1:GMEB2	BBACGYANN	1e0	1	71772	0.5091	79004.5	0.5653
M02462_2.00:GMEB1:GMEB2	TBACGTA	1e0	1	58706	0.4164	64881.7	0.4642
M02463_2.00:GMEB1:GMEB2	BBACGYH	1e0	1	87442	0.6202	98281.4	0.7032
M02465_2.00:GMEB1:GMEB2	YKACGTAN	1e0	1	53936	0.3826	55072.7	0.3941
M02468_2.00:GMEB1:GMEB2	NBACGYANN	1e0	1	70002	0.4965	76312.5	0.546
M02487_2.00:HMG20A:HMG20B	TWATTATATWN	1e0	1	56025	0.3974	60178.7	0.4306
M02488_2.00:SOX1:SOX10:SOX11:SOX12:SOX13:SOX14:SOX15:SOX17:SOX18:SOX2:SOX21:SOX3:SOX30:SOX4:SOX5:SOX6:SOX7:SOX8:SOX9:SRY	HNTTGTNNNN	1e0	1	136206	0.9661	137923	0.9869
M02495_2.00:TBX2:TBX3:TBX4:TBX5	NYVACACCTN	1e0	1	88516	0.6278	98595.2	0.7055
M02496_2.00:TBX2:TBX3:TBX4:TBX5	DAGGTGTBAR	1e0	1	50661	0.3593	55237.3	0.3952
M02498_2.00:EOMES:TBX2:TBX20:TBX3:TBX4:TBX5	AGGTGTBA	1e0	1	34724	0.2463	40517.4	0.2899
M02520_2.00:LIN54	ATTTAAAY	1e0	1	63751	0.4522	69309.7	0.4959
M02521_2.00:LIN54	AATTYRAATT	1e0	1	46645	0.3308	51486.1	0.3684
M02522_2.00:LIN54	ATTCAAAC	1e0	1	81520	0.5782	85654.3	0.6129
M02523_2.00:LIN54	NATTCAAATN	1e0	1	41042	0.2911	44182.8	0.3161
M02524_2.00:LIN54	AATTTAAAA	1e0	1	30008	0.2128	33389.1	0.2389
M02525_2.00:LIN54	NATTTAAATN	1e0	1	68552	0.4862	74694.7	0.5345
M02526_2.00:LIN54	DTTCAAAH	1e0	1	112686	0.7993	119830	0.8574
M02527_2.00:LIN54	DATTYAAAW	1e0	1	68432	0.4854	74160.3	0.5306
M02528_2.00:LIN54	AWTTTAAAWT	1e0	1	71856	0.5097	78962.9	0.565
M02529_2.00:LIN54	TTTCAAAT	1e0	1	75212	0.5335	81719.9	0.5847
M02530_2.00:LIN54	NTYAAATN	1e0	1	135221	0.9591	136207	0.9746
M02531_2.00:LIN54	NDWTTYAAAH	1e0	1	104361	0.7402	113156	0.8097
M02532_2.00:LIN54	NWTTAAAATTTNN	1e0	1	39682	0.2815	45211	0.3235
M02533_2.00:LIN54	NNDTYRAAN	1e0	1	130393	0.9248	133361	0.9542
M02534_2.00:LIN54	NWWTTYAAAH	1e0	1	105902	0.7511	114394	0.8185
M02535_2.00:LIN54	AWTTTAAAWT	1e0	1	64461	0.4572	70416.9	0.5038
M02538_2.00:THAP12	NTNTMGTYKGGN	1e0	1	66513	0.4718	76018.8	0.5439
M02540_2.00:THAP12	CNKGCCGGCTN	1e0	1	27228	0.1931	32259.9	0.2308
M02633_2.00:CEBPA:CEBPB:CEBPE	RTTRYGYAAY	1e0	1	69460	0.4927	75754.5	0.542
M02634_2.00:CEBPA:CEBPB:CEBPE	TTDCGCAATN	1e0	1	19777	0.1403	20824.1	0.149
M02646_2.00:LEF1:TCF7:TCF7L1:TCF7L2	SATCAAAGN	1e0	1	53929	0.3825	55532.9	0.3973
M02651_2.00:ARID3A:ARID3B:ARID3C	ATTAAA	1e0	1	98535	0.6989	104566	0.7482
M02652_2.00:HMGA1:HMGA2	VAASAAATGSAAAAAY	1e0	1	24256	0.172	35238.8	0.2521
M02666_2.00:ZNF354C	MTCCAC	1e0	1	121924	0.8648	128628	0.9204
M02681_2.00:FOXC1:FOXC2:FOXD1:FOXD2:FOXD3:FOXD4:FOXD4L1:FOXD4L3:FOXD4L4:FOXD4L5:FOXD4L6:FOXE1:FOXE3:FOXF1:FOXF2:FOXG1:FOXI1:FOXI3:FOXJ3:FOXL1:FOXL2:FOXS1	GTAAACAW	1e0	1	38561	0.2735	40498.7	0.2898
M02686_2.00:NKX2-1:NKX2-2:NKX2-3:NKX2-4:NKX2-5:NKX2-6:NKX2-8	WTAATTG	1e0	1	108893	0.7724	115559	0.8268
M02687_2.00:ALX1:ALX3:ALX4:ARX:DRGX:EMX1:EMX2:EN1:EN2:ESX1:GBX1:GBX2:GSX1:GSX2:HESX1:HOXA2:HOXA3:HOXB2:HOXB3:HOXD3:ISX:LHX1:LHX2:LHX3:LHX4:LHX5:LHX6:LHX8:LHX9:LMX1A:LMX1B:MIXL1:MNX1:MSX1:MSX2:NOBOX:NOTO:OTP:PDX1:PHOX2A:PHOX2B:PROP1:PRRX1:PRRX2:RAX:RAX2:SEBOX:SHOX:SHOX2:UNCX:VAX1:VAX2:VSX1:VSX2:ZFHX2	GRWTAATTAATTW	1e0	1	4574	0.0324	5388	0.0386
M02688_2.00:ALX1:ALX3:ALX4:ARX:DRGX:EN1:EN2:ESX1:GBX1:GBX2:ISX:LHX2:LHX3:LHX4:LHX6:LHX9:LMX1A:LMX1B:MIXL1:MSX1:MSX2:NOBOX:OTP:PDX1:PHOX2A:PHOX2B:PROP1:PRRX1:PRRX2:RAX:RAX2:SEBOX:SHOX:SHOX2:UNCX:VAX1:VAX2:VSX1:VSX2	TAATTGGY	1e0	1	53501	0.3795	55949.9	0.4003
M02690_2.00:PAX2	HGTCACGB	1e0	1	97671	0.6928	100291	0.7176
M02705_2.00:ESR1:ESR2:NR1D1:NR1D2:NR1H2:NR1H3:NR1H4:NR2C1:NR2C2:NR2F1:NR2F2:NR2F6:NR4A1:NR4A2:NR4A3:NR5A1:NR5A2:NR6A1:PPARA:PPARD:PPARG:RARA:RARB:RARG:RORA:RORB:RORC:RXRA:RXRB:RXRG:THRA:THRB	ATCAAGGTCA	1e0	1	18598	0.1319	20168.2	0.1443
M02716_2.00:SOX1:SOX10:SOX11:SOX12:SOX13:SOX14:SOX15:SOX17:SOX18:SOX2:SOX21:SOX3:SOX30:SOX4:SOX5:SOX6:SOX7:SOX8:SOX9:SRY	RAACAATGG	1e0	1	35263	0.2501	36411.4	0.2605
M02717_2.00:SOX1:SOX10:SOX11:SOX12:SOX13:SOX14:SOX15:SOX17:SOX18:SOX2:SOX21:SOX3:SOX30:SOX4:SOX5:SOX6:SOX7:SOX8:SOX9:SRY	KTAAACAAT	1e0	1	81030	0.5747	86339.9	0.6178
M02719_2.00:SOX1:SOX10:SOX11:SOX12:SOX13:SOX14:SOX15:SOX17:SOX18:SOX2:SOX21:SOX3:SOX30:SOX4:SOX5:SOX6:SOX7:SOX8:SOX9:SRY	WAACAAT	1e0	1	47061	0.3338	49857.9	0.3567
M02728_2.00:TCF12:TCF3:TCF4	RCACCTG	1e0	1	60955	0.4323	70888.3	0.5072
M02729_2.00:CEBPA:CEBPB:CEBPE	ATTRCGYAAT	1e0	1	31586	0.224	34144.3	0.2443
M02736_2.00:FOXC2:FOXD1:FOXD2:FOXD3:FOXG1:FOXI1:FOXI2:FOXI3:FOXJ2:FOXJ3:FOXK1:FOXK2:FOXP1:FOXP3	AAACAATAAACA	1e0	1	1705	0.0121	2123.9	0.0152
M02737_2.00:FOXC2:FOXD1:FOXD2:FOXD3:FOXG1:FOXI1:FOXI2:FOXI3:FOXJ2:FOXJ3:FOXK1:FOXK2:FOXP1:FOXP3	ATAAACAA	1e0	1	55249	0.3919	58218.6	0.4166
M02739_2.00:GATA1:GATA2:GATA3:GATA4:GATA5:GATA6	WGATAA	1e0	1	111556	0.7912	115909	0.8294
M02749_2.00:NFATC1:NFATC2:NFATC3:NFATC4	WTTTTCCAT	1e0	1	52160	0.37	54479.5	0.3898
M02752_2.00:EOMES:TBR1:TBX21:TBX5	AGGTGTGAA	1e0	1	19948	0.1415	25118.2	0.1797
M02761_2.00:TFAP2A:TFAP2B:TFAP2C:TFAP2D:TFAP2E	WGCCTSAGGCD	1e0	1	26138	0.1854	36476.9	0.261
M02769_2.00:TFAP2A:TFAP2B:TFAP2C:TFAP2D:TFAP2E	HGCCTSAGGCK	1e0	1	19031	0.135	29092.9	0.2082
M02775_2.00:TCF12:TCF3:TCF4	HRCACCTGBN	1e0	1	48458	0.3437	58339.7	0.4174
M02794_2.00:MESP1	HACACCTGBN	1e0	1	44085	0.3127	52713.6	0.3772
M02802_2.00:HES7	YGGCACGTGCCR	1e0	1	313	0.0022	651.2	0.0047
M02805_2.00:FIGLA	AMCACCTGKT	1e0	1	41534	0.2946	49584.7	0.3548
M02807_2.00:TCF12:TCF3:TCF4	CRCACCTGBN	1e0	1	45399	0.322	54884.8	0.3927
M02808_2.00:TCF12:TCF3:TCF4	HRCACCTGBN	1e0	1	83037	0.589	97631.6	0.6986
M02809_2.00:HES5	CGGCACGTGCCR	1e0	1	389	0.0028	702.6	0.005
M02810_2.00:HES5	CGGCACGTGCCR	1e0	1	323	0.0023	642.3	0.0046
M02821_2.00:MGA	AGGTGTGA	1e0	1	32940	0.2336	41312.9	0.2956
M02841_2.00:CEBPG	ATTRCGCAAT	1e0	1	2475	0.0176	2915	0.0209
M02873_2.00:SNAI2	VCACCTGYH	1e0	1	64032	0.4542	75920.2	0.5432
M02902_2.00:HIC2	RTGCCCACB	1e0	1	72021	0.5108	76467.3	0.5471
M02908_2.00:HINFP	GCGGACGTTGCRACGTCCGC	1e0	1	0	0	0	0
M02921_2.00:SP1:SP3:SP4:SP5:SP8:SP9	RCCMCGCCCMC	1e0	1	31227	0.2215	34004.2	0.2433
M02934_2.00:HIC2	RTGCCAACC	1e0	1	35759	0.2536	39290.7	0.2811
M03012_2.00:FOXP3	GTAAACA	1e0	1	100474	0.7126	104837	0.7501
M03013_2.00:FOXC1:FOXC2:FOXD1:FOXD2:FOXD3:FOXD4:FOXD4L1:FOXD4L3:FOXD4L4:FOXD4L5:FOXD4L6:FOXE1:FOXF1:FOXF2:FOXG1:FOXI1:FOXI3:FOXK2:FOXL1:FOXL2:FOXP4:FOXS1	AARTAAATAAACA	1e0	1	13228	0.0938	16902.5	0.1209
M03014_2.00:FOXC1:FOXC2:FOXD1:FOXD2:FOXD3:FOXD4:FOXD4L1:FOXD4L3:FOXD4L4:FOXD4L5:FOXD4L6:FOXE1:FOXF1:FOXF2:FOXG1:FOXI1:FOXI3:FOXK2:FOXL1:FOXL2:FOXP4:FOXS1	TGTMAATATTKACW	1e0	1	4493	0.0319	5136.2	0.0368
M03015_2.00:FOXC1:FOXC2:FOXD1:FOXD2:FOXD3:FOXD4:FOXD4L1:FOXD4L3:FOXD4L4:FOXD4L5:FOXD4L6:FOXE1:FOXF1:FOXF2:FOXG1:FOXI1:FOXI3:FOXK2:FOXL1:FOXL2:FOXP4:FOXS1	TAWGTAAAYAT	1e0	1	31185	0.2212	35101.4	0.2512
M03017_2.00:FOXI1:FOXI2:FOXI3:FOXJ1:FOXJ2:FOXJ3:FOXK2:FOXP3	RTAAACAA	1e0	1	65192	0.4624	69051.6	0.4941
M03022_2.00:FOXO1:FOXO3:FOXO4:FOXO6	GTAAACAA	1e0	1	56457	0.4004	58040.7	0.4153
M03026_2.00:FOXC1:FOXC2:FOXD1:FOXD2:FOXD3:FOXD4:FOXD4L1:FOXD4L3:FOXD4L4:FOXD4L5:FOXD4L6:FOXE1:FOXF1:FOXG1:FOXI1:FOXI2:FOXI3:FOXJ2:FOXJ3:FOXK1:FOXK2:FOXL1:FOXL2:FOXS1	GTAAACA	1e0	1	51407	0.3646	52592	0.3763
M03030_2.00:FOXA1:FOXA2:FOXA3:FOXB1:FOXB2	ATATTTACATA	1e0	1	16604	0.1178	19485.4	0.1394
M03034_2.00:FOXC1:FOXC2:FOXD1:FOXD2:FOXD3:FOXD4:FOXD4L1:FOXD4L3:FOXD4L4:FOXD4L5:FOXD4L6:FOXE1:FOXE3:FOXF1:FOXF2:FOXG1:FOXI1:FOXI3:FOXL1:FOXL2:FOXS1	RTAAACA	1e0	1	79128	0.5612	81973	0.5865
M03035_2.00:FOXC1:FOXC2:FOXD1:FOXD2:FOXD3:FOXD4:FOXD4L1:FOXD4L3:FOXD4L4:FOXD4L5:FOXD4L6:FOXE1:FOXE3:FOXF1:FOXF2:FOXG1:FOXI1:FOXI3:FOXL1:FOXL2:FOXS1	TGTAAATAAACAA	1e0	1	13053	0.0926	15169.4	0.1085
M03036_2.00:FOXC1:FOXC2:FOXD1:FOXD2:FOXD3:FOXD4:FOXD4L1:FOXD4L3:FOXD4L4:FOXD4L5:FOXD4L6:FOXE1:FOXF1:FOXF2:FOXG1:FOXI1:FOXI3:FOXJ3:FOXK2:FOXL1:FOXL2:FOXP1:FOXS1	WGTMAATATTKACW	1e0	1	4315	0.0306	4881.7	0.0349
M03037_2.00:FOXC1:FOXC2:FOXD1:FOXD2:FOXD3:FOXD4:FOXD4L1:FOXD4L3:FOXD4L4:FOXD4L5:FOXD4L6:FOXE1:FOXF1:FOXF2:FOXG1:FOXI1:FOXI3:FOXJ3:FOXK2:FOXL1:FOXL2:FOXP1:FOXS1	RTAAATAAACA	1e0	1	19459	0.138	22495.9	0.161
M03038_2.00:FOXC1:FOXC2:FOXD1:FOXD2:FOXD3:FOXD4:FOXD4L1:FOXD4L3:FOXD4L4:FOXD4L5:FOXD4L6:FOXE1:FOXF1:FOXF2:FOXG1:FOXI1:FOXI3:FOXJ3:FOXK2:FOXL1:FOXL2:FOXP1:FOXS1	WAWGTAAACAAW	1e0	1	30106	0.2135	34966.9	0.2502
M03040_2.00:FOXO4	GTAAACA	1e0	1	58188	0.4127	60011.7	0.4294
M03042_2.00:FOXC1:FOXC2:FOXD1:FOXD2:FOXD3:FOXD4:FOXD4L1:FOXD4L3:FOXD4L4:FOXD4L5:FOXD4L6:FOXE1:FOXE3:FOXF1:FOXF2:FOXG1:FOXI1:FOXI3:FOXJ3:FOXL1:FOXL2:FOXS1	WRTAAATATTWWYT	1e0	1	16230	0.1151	18292.3	0.1309
M03043_2.00:FOXC1:FOXC2:FOXD1:FOXD2:FOXD3:FOXD4:FOXD4L1:FOXD4L3:FOXD4L4:FOXD4L5:FOXD4L6:FOXE1:FOXE3:FOXF1:FOXF2:FOXG1:FOXI1:FOXI3:FOXJ3:FOXL1:FOXL2:FOXS1	GTAAACA	1e0	1	95660	0.6785	100234	0.7172
M03044_2.00:FOXC1:FOXC2:FOXD1:FOXD2:FOXD3:FOXD4:FOXD4L1:FOXD4L3:FOXD4L4:FOXD4L5:FOXD4L6:FOXE1:FOXE3:FOXF1:FOXF2:FOXG1:FOXI1:FOXI2:FOXI3:FOXJ3:FOXL1:FOXL2:FOXS1	WGTAAATATTADYW	1e0	1	13075	0.0927	14723.7	0.1054
M03045_2.00:FOXC1:FOXC2:FOXD1:FOXD2:FOXD3:FOXD4:FOXD4L1:FOXD4L3:FOXD4L4:FOXD4L5:FOXD4L6:FOXE1:FOXE3:FOXF1:FOXF2:FOXG1:FOXI1:FOXI2:FOXI3:FOXJ3:FOXL1:FOXL2:FOXS1	GTAAAYA	1e0	1	101152	0.7174	105638	0.7559
M03046_2.00:FOXC2:FOXD1:FOXD2:FOXD3:FOXG1:FOXI1:FOXI2:FOXI3:FOXJ2:FOXJ3:FOXK1:FOXK2:FOXP1:FOXP3	RTAAACAA	1e0	1	91977	0.6524	100324	0.7178
M03054_2.00:FOXC1:FOXC2:FOXD1:FOXD2:FOXD3:FOXD4:FOXD4L1:FOXD4L3:FOXD4L4:FOXD4L5:FOXD4L6:FOXE1:FOXG1:FOXI1:FOXI2:FOXI3:FOXJ3:FOXK2:FOXL1:FOXL2:FOXS1	GTAAACA	1e0	1	51407	0.3646	52592	0.3763
M03057_2.00:FOXC2:FOXD1:FOXD2:FOXD3:FOXG1:FOXI1:FOXI2:FOXI3:FOXJ2:FOXJ3:FOXK1:FOXK2:FOXP1:FOXP3:FOXP4	RTAAACAA	1e0	1	62569	0.4438	66352	0.4748
M03058_2.00:FOXC2:FOXD1:FOXD2:FOXD3:FOXG1:FOXI1:FOXI2:FOXI3:FOXJ2:FOXJ3:FOXK1:FOXK2:FOXP1:FOXP3:FOXP4	GTAAACAWAAACA	1e0	1	3096	0.022	3800.8	0.0272
M03059_2.00:FOXC1:FOXC2:FOXD1:FOXD2:FOXD3:FOXD4:FOXD4L1:FOXD4L3:FOXD4L4:FOXD4L5:FOXD4L6:FOXE1:FOXF1:FOXF2:FOXG1:FOXI1:FOXI3:FOXK2:FOXL1:FOXL2:FOXP4:FOXS1	GTAAATAAACA	1e0	1	11363	0.0806	13527.5	0.0968
M03060_2.00:FOXC1:FOXC2:FOXD1:FOXD2:FOXD3:FOXD4:FOXD4L1:FOXD4L3:FOXD4L4:FOXD4L5:FOXD4L6:FOXE1:FOXF1:FOXF2:FOXG1:FOXI1:FOXI3:FOXK2:FOXL1:FOXL2:FOXP4:FOXS1	ATAAACA	1e0	1	87165	0.6182	91068.6	0.6516
M03062_2.00:FOXI1:FOXJ3:FOXK1:FOXK2	GTAAACA	1e0	1	106762	0.7572	110916	0.7936
M03063_2.00:GATA1:GATA2:GATA3:GATA4:GATA5:GATA6	AGATAAGR	1e0	1	86343	0.6124	88664.6	0.6344
M03064_2.00:GATA1:GATA2:GATA3:GATA4:GATA5:GATA6	AGATAASV	1e0	1	86869	0.6161	89024	0.637
M03065_2.00:GATA1:GATA2:GATA3:GATA4:GATA5:GATA6	WGATAASR	1e0	1	85505	0.6065	87198.9	0.6239
M03066_2.00:GATA1:GATA2:GATA3:GATA4:GATA5:GATA6	AGATAASR	1e0	1	87336	0.6195	89393.3	0.6396
M03076_2.00:ALX1:ALX3:ALX4:ARX:BARHL1:BARHL2:BARX1:BARX2:BSX:DLX1:DLX2:DLX3:DLX4:DLX5:DLX6:DRGX:EMX1:EMX2:EN1:EN2:ESX1:EVX1:EVX2:GBX1:GBX2:GSX1:GSX2:HESX1:HOXA2:HOXA3:HOXB2:HOXB3:HOXD3:ISX:LBX1:LBX2:LHX1:LHX2:LHX3:LHX4:LHX5:LHX6:LHX8:LHX9:LMX1A:LMX1B:MEOX1:MIXL1:MNX1:MSX1:MSX2:NKX1-1:NKX1-2:NOBOX:NOTO:OTP:PDX1:PHOX2A:PHOX2B:PROP1:PRRX1:PRRX2:RAX:RAX2:SEBOX:SHOX:SHOX2:UNCX:VAX1:VAX2:VSX1:VSX2:ZFHX2:ZFHX3	NTAATTWAATTAA	1e0	1	6769	0.048	7447	0.0533
M03078_2.00:ARX:BARHL1:BARHL2:BARX1:BARX2:BSX:DLX1:DLX2:DLX3:DLX4:DLX5:DLX6:EMX2:EN1:EN2:GBX1:GBX2:GSX1:GSX2:HOXA1:HOXA2:HOXA3:HOXB1:HOXB2:HOXB3:HOXD1:HOXD3:ISX:LHX1:LHX5:MEOX1:MNX1:MSX1:MSX2:NANOG:NANOGP8:NKX1-1:NKX1-2:PDX1:PHOX2A:PHOX2B:PROP1:SHOX:SHOX2:UNCX:VAX1:VAX2:VSX2	NTAATTRB	1e0	1	56819	0.403	58391.9	0.4178
M03079_2.00:ALX1:ALX3:ALX4:ARX:BARX1:BARX2:BSX:DLX2:DLX3:DLX5:DRGX:EMX1:EMX2:EN1:EN2:ESX1:EVX1:EVX2:GBX1:GBX2:GSX1:GSX2:HESX1:HOXA2:HOXA3:HOXB2:HOXB3:HOXD3:ISX:LBX1:LBX2:LHX1:LHX2:LHX3:LHX4:LHX5:LHX6:LHX8:LHX9:LMX1A:LMX1B:MEOX1:MIXL1:MNX1:MSX1:MSX2:NKX1-1:NKX1-2:NOBOX:NOTO:OTP:PDX1:PHOX2A:PHOX2B:PROP1:PRRX1:PRRX2:RAX:RAX2:SEBOX:SHOX:SHOX2:UNCX:VAX1:VAX2:VSX1:VSX2:ZFHX2:ZFHX3	NTAATTNRATTAD	1e0	1	10342	0.0734	11080.7	0.0793
M03080_2.00:CRX:DMBX1:DPRX:GSC:GSC2:OTX1:OTX2:PITX1:PITX2:PITX3:TPRX1	NYTAATCCBY	1e0	1	41370	0.2934	54547.7	0.3903
M03081_2.00:ALX1:ALX3:ALX4:ARX:BARHL1:BARHL2:BARX1:BARX2:BSX:DLX1:DLX2:DLX3:DLX4:DLX5:DLX6:DRGX:EMX2:EN1:EN2:GBX1:GBX2:GSX1:GSX2:HOXA1:HOXA2:HOXA3:HOXB1:HOXB2:HOXB3:HOXD1:HOXD3:ISX:LHX1:LHX5:MEOX1:MEOX2:MNX1:MSX1:MSX2:NANOG:NANOGP8:NKX1-1:NKX1-2:PDX1:PHOX2A:PHOX2B:PROP1:PRRX1:PRRX2:SHOX:SHOX2:UNCX:VAX1:VAX2:VSX1:VSX2	NTAATTRB	1e0	1	71096	0.5043	74119.8	0.5303
M03082_2.00:CRX:DMBX1:DPRX:GSC:GSC2:OTX1:OTX2:PITX1:PITX2:PITX3:TPRX1	NYTAATCCC	1e0	1	46823	0.3321	59837.1	0.4281
M03083_2.00:CRX:DMBX1:DPRX:GSC:GSC2:OTX1:OTX2:PITX1:PITX2:PITX3:TPRX1	NTTAATCCH	1e0	1	56008	0.3973	69506.2	0.4973
M03084_2.00:CRX:DMBX1:DPRX:GSC:GSC2:OTX1:OTX2:PITX1:PITX2:PITX3:TPRX1	TTAATCCC	1e0	1	57460	0.4075	70774.9	0.5064
M03086_2.00:HOXA10:HOXA11:HOXA5:HOXA6:HOXA7:HOXA9:HOXB5:HOXB6:HOXB8:HOXB9:HOXC10:HOXC11:HOXC5:HOXC6:HOXC8:HOXC9:HOXD10:HOXD11:HOXD8:HOXD9	DTTTTATTRCY	1e0	1	42794	0.3035	45213.4	0.3235
M03087_2.00:CRX:DLX1:DLX2:DLX4:DLX5:EMX1:LHX2:LHX9:PITX1:PITX2:VAX1:VSX1	CTAATTAN	1e0	1	66222	0.4697	76852.7	0.5499
M03090_2.00:RHOXF1	NTRATCCN	1e0	1	122987	0.8723	132786	0.9501
M03092_2.00:RHOXF1	HTRATCCC	1e0	1	99238	0.7039	112634	0.8059
M03093_2.00:MEIS3	TTGACAGS	1e0	1	77393	0.5489	80823	0.5783
M03095_2.00:ALX1:ALX3:ALX4:ARX:BARHL1:BARHL2:BARX1:BARX2:BSX:DLX1:DLX2:DLX3:DLX4:DLX5:DLX6:EN1:EN2:GBX1:GBX2:GSX1:GSX2:HOXA1:HOXA2:HOXA3:HOXB1:HOXB2:HOXB3:HOXD1:HOXD3:ISX:LHX1:LHX5:MEOX1:MNX1:MSX1:MSX2:NANOG:NANOGP8:NKX1-1:NKX1-2:PDX1:PROP1:SHOX:SHOX2:UNCX:VAX1:VAX2:VSX2	NTAATTRN	1e0	1	71868	0.5097	75386.8	0.5394
M03096_2.00:BARX1:BARX2:BSX:DLX1:DLX2:DLX3:DLX4:DLX5:DLX6:EMX1:EMX2:EN1:EN2:EVX1:EVX2:GBX1:GBX2:GSX1:GSX2:HOXA1:HOXA2:HOXA3:HOXA4:HOXA5:HOXB1:HOXB2:HOXB3:HOXB4:HOXB5:HOXC4:HOXC5:HOXD1:HOXD3:HOXD4:ISX:MEOX1:MEOX2:MNX1:MSX1:MSX2:NANOG:NANOGP8:NKX1-1:NKX1-2:PDX1:PROP1:SHOX:SHOX2:UNCX:VAX1:VAX2:VENTX	BBTAATTAVN	1e0	1	61971	0.4395	63172.7	0.452
M03097_2.00:ALX1:ALX3:ALX4:ARX:BARHL1:BARHL2:BARX1:BARX2:BSX:DLX1:DLX2:DLX3:DLX4:DLX5:DLX6:DRGX:EMX1:EMX2:EN1:EN2:ESX1:EVX1:EVX2:GBX1:GBX2:GSX1:GSX2:HESX1:HOXA1:HOXA2:HOXA3:HOXA4:HOXA5:HOXB1:HOXB2:HOXB3:HOXB4:HOXB5:HOXC4:HOXC5:HOXD1:HOXD3:HOXD4:ISX:LHX1:LHX3:LHX4:LHX5:MEOX1:MEOX2:MIXL1:MNX1:MSX1:MSX2:NANOG:NANOGP8:NKX1-1:NKX1-2:NOTO:OTP:PDX1:PHOX2A:PHOX2B:PROP1:PRRX1:PRRX2:RAX:RAX2:SEBOX:SHOX:SHOX2:UNCX:VAX1:VAX2:VENTX:VSX1:VSX2	GBTAATTASN	1e0	1	62265	0.4416	64453.8	0.4612
M03098_2.00:HOXA13:HOXB13:HOXC13:HOXD13	DTTTTATTGG	1e0	1	39057	0.277	42421.6	0.3035
M03100_2.00:HOXA13:HOXB13:HOXC13:HOXD13	KTTTTATTGG	1e0	1	30718	0.2179	34105.3	0.244
M03103_2.00:BARHL1:BARHL2:BARX1:BARX2:BSX:DLX2:DLX3:EMX1:EMX2:ESX1:EVX1:EVX2:GBX1:GBX2:HESX1:HMX1:HMX2:HMX3:HOXA1:HOXA2:HOXA3:HOXA4:HOXA5:HOXB1:HOXB2:HOXB3:HOXB4:HOXB5:HOXC4:HOXC5:HOXD1:HOXD12:HOXD3:HOXD4:LBX1:LBX2:MEOX1:MEOX2:MNX1:MSX1:MSX2:NANOG:NANOGP8:NKX1-1:NKX1-2:PDX1:RAX:RAX2:TLX1:TLX3:VENTX	NWTAATTACH	1e0	1	52947	0.3755	55897.9	0.4
M03106_2.00:ALX1:ALX3:ALX4:ARX:DRGX:EMX1:EMX2:EN1:EN2:ESX1:GBX1:GBX2:HESX1:ISX:LHX1:LHX2:LHX3:LHX4:LHX5:LHX6:LHX8:LHX9:LMX1A:LMX1B:MIXL1:MSX1:MSX2:NOBOX:NOTO:OTP:PHOX2A:PHOX2B:PROP1:PRRX1:PRRX2:RAX:RAX2:SEBOX:SHOX:SHOX2:UNCX:VAX1:VAX2:VSX1:VSX2:ZFHX2	VYTAATTAGB	1e0	1	26079	0.185	27485.9	0.1967
M03111_2.00:CRX:DMBX1:DPRX:GSC:GSC2:OTX1:OTX2:PITX1:PITX2:PITX3:TPRX1	NYTAATCCC	1e0	1	47421	0.3363	60666.4	0.4341
M03112_2.00:ARX:BARHL1:BARHL2:BARX1:BARX2:BSX:DLX1:DLX2:DLX3:DLX4:DLX5:DLX6:EN1:EN2:GBX1:GBX2:GSX1:GSX2:HOXA1:HOXA2:HOXA3:HOXB1:HOXB2:HOXB3:HOXD1:HOXD3:ISX:LHX1:LHX5:MEOX1:MNX1:MSX1:MSX2:NANOG:NANOGP8:NKX1-1:NKX1-2:PDX1:PROP1:SHOX:SHOX2:UNCX:VAX1:VAX2:VSX2	NTAATTRB	1e0	1	59238	0.4202	61162.2	0.4376
M03115_2.00:CDX1:CDX2:CDX4	TTTTATKRC	1e0	1	59760	0.4239	63079.4	0.4513
M03117_2.00:CRX:DMBX1:DPRX:GSC:GSC2:OTX1:OTX2:PITX1:PITX2:PITX3:TPRX1	YTAATCCG	1e0	1	50816	0.3604	64309.3	0.4601
M03118_2.00:ALX1:ALX3:ALX4:ARX:BARHL1:BARHL2:BARX1:BARX2:BSX:DLX1:DLX2:DLX3:DLX4:DLX5:DLX6:DRGX:EMX1:EMX2:EN1:EN2:GBX1:GBX2:GSX1:GSX2:HMX1:HMX3:HOXA1:HOXA2:HOXA3:HOXB1:HOXB2:HOXB3:HOXD1:HOXD3:ISX:LHX1:LHX5:MEOX1:MEOX2:MNX1:MSX1:MSX2:NANOG:NANOGP8:NKX1-1:NKX1-2:PDX1:PHOX2A:PHOX2B:PROP1:PRRX1:PRRX2:SHOX:SHOX2:UNCX:VAX1:VAX2:VSX1:VSX2	NTAATTGB	1e0	1	86146	0.611	89870.4	0.643
M03119_2.00:ALX1:ALX3:ALX4:ARX:BARHL1:BARHL2:BARX1:BARX2:BSX:DLX1:DLX2:DLX3:DLX4:DLX5:DLX6:DRGX:EMX1:EMX2:EN1:EN2:ESX1:EVX1:EVX2:GBX1:GBX2:GSX1:GSX2:HMX1:HMX2:HMX3:HOXA1:HOXA2:HOXA3:HOXA4:HOXA5:HOXB1:HOXB2:HOXB3:HOXB4:HOXB5:HOXC4:HOXC5:HOXD1:HOXD3:HOXD4:ISX:LHX2:LHX3:LHX4:LHX9:MEOX1:MIXL1:MNX1:MSX1:MSX2:NKX1-1:NKX1-2:NOBOX:NOTO:OTP:PDX1:PHOX2A:PHOX2B:PROP1:PRRX1:PRRX2:RAX:RAX2:SEBOX:SHOX:SHOX2:TLX1:TLX2:TLX3:UNCX:VAX1:VAX2:VSX1:VSX2	YTAATTAC	1e0	1	67720	0.4803	69796.9	0.4994
M03120_2.00:ALX1:ALX3:ALX4:ARX:BARX1:BARX2:BSX:DLX2:DLX3:DRGX:EMX1:EMX2:EN1:EN2:ESX1:EVX1:EVX2:GBX1:GBX2:GSX1:GSX2:HESX1:HOXA2:HOXA3:HOXB2:HOXB3:HOXD3:ISX:LBX1:LBX2:LHX1:LHX2:LHX3:LHX4:LHX5:LHX6:LHX8:LHX9:LMX1A:LMX1B:MEOX1:MIXL1:MNX1:MSX1:MSX2:NKX1-1:NKX1-2:NOBOX:NOTO:OTP:PDX1:PHOX2A:PHOX2B:PROP1:PRRX1:PRRX2:RAX:RAX2:SEBOX:SHOX:SHOX2:UNCX:VAX1:VAX2:VSX1:VSX2:ZFHX2	YTAATTRR	1e0	1	63659	0.4515	65755.1	0.4705
M03121_2.00:ALX1:ALX3:ALX4:ARX:BARX1:BARX2:BSX:DLX2:DLX3:DRGX:EMX1:EMX2:EN1:EN2:ESX1:EVX1:EVX2:GBX1:GBX2:GSX1:GSX2:HESX1:HOXA2:HOXA3:HOXB2:HOXB3:HOXD3:ISX:LBX1:LBX2:LHX1:LHX2:LHX3:LHX4:LHX5:LHX6:LHX8:LHX9:LMX1A:LMX1B:MEOX1:MIXL1:MNX1:MSX1:MSX2:NKX1-1:NKX1-2:NOBOX:NOTO:OTP:PDX1:PHOX2A:PHOX2B:PROP1:PRRX1:PRRX2:RAX:RAX2:SEBOX:SHOX:SHOX2:UNCX:VAX1:VAX2:VSX1:VSX2:ZFHX2	BTAATTRG	1e0	1	65258	0.4629	67037.2	0.4797
M03122_2.00:ALX1:ALX3:ALX4:ARX:BARX1:BARX2:BSX:DLX2:DLX3:DRGX:EMX1:EMX2:EN1:EN2:ESX1:EVX1:EVX2:GBX1:GBX2:GSX1:GSX2:HESX1:HOXA2:HOXA3:HOXB2:HOXB3:HOXD3:ISX:LBX1:LBX2:LHX1:LHX2:LHX3:LHX4:LHX5:LHX6:LHX8:LHX9:LMX1A:LMX1B:MEOX1:MIXL1:MNX1:MSX1:MSX2:NKX1-1:NKX1-2:NOBOX:NOTO:OTP:PDX1:PHOX2A:PHOX2B:PROP1:PRRX1:PRRX2:RAX:RAX2:SEBOX:SHOX:SHOX2:UNCX:VAX1:VAX2:VSX1:VSX2:ZFHX2	TAATTARATTA	1e0	1	9392	0.0666	10295	0.0737
M03125_2.00:BARX1:BARX2:BSX:EMX1:EMX2:EN1:EN2:EVX1:EVX2:GBX1:GBX2:GSX1:GSX2:HMX1:HMX2:HMX3:HOXA1:HOXA2:HOXA3:HOXA4:HOXA5:HOXA6:HOXA7:HOXA9:HOXB1:HOXB2:HOXB3:HOXB4:HOXB5:HOXB6:HOXB7:HOXB8:HOXB9:HOXC4:HOXC5:HOXC6:HOXC8:HOXC9:HOXD1:HOXD3:HOXD4:HOXD8:HOXD9:ISX:MEOX1:MEOX2:MNX1:NKX1-1:NKX1-2:NOTO:OTP:PDX1:VAX1:VAX2:VENTX	NYTAATTANY	1e0	1	101376	0.719	106203	0.7599
M03126_2.00:ALX1:ALX3:ALX4:ARX:BARX1:BARX2:BSX:DLX1:DLX2:DLX3:DLX4:DLX5:DLX6:DRGX:EMX1:EMX2:EN1:EN2:ESX1:EVX1:EVX2:GBX1:GBX2:GSX1:GSX2:HMX1:HMX3:HOXA1:HOXA2:HOXA3:HOXA4:HOXA5:HOXA7:HOXB1:HOXB2:HOXB3:HOXB4:HOXB5:HOXB7:HOXC4:HOXC5:HOXD1:HOXD3:HOXD4:ISX:LHX3:LHX4:MEOX1:MEOX2:MIXL1:MNX1:MSX1:MSX2:NANOG:NANOGP8:NKX1-1:NKX1-2:NOTO:OTP:PDX1:PHOX2A:PHOX2B:PROP1:PRRX1:PRRX2:RAX:RAX2:SEBOX:SHOX:SHOX2:UNCX:VAX1:VAX2:VENTX:VSX1:VSX2	NYTAATTABH	1e0	1	87898	0.6234	97727.7	0.6993
M03129_2.00:HOXA13:HOXB13:HOXC13:HOXD13	DTTTTATTGG	1e0	1	31455	0.2231	33806.3	0.2419
M03132_2.00:HOXA10:HOXA11:HOXA9:HOXB9:HOXC10:HOXC11:HOXC12:HOXC9:HOXD10:HOXD11:HOXD12:HOXD9	DTTTTATTRCY	1e0	1	50139	0.3556	53789.8	0.3849
M03134_2.00:HOXA10:HOXA11:HOXA9:HOXB9:HOXC10:HOXC11:HOXC12:HOXC9:HOXD10:HOXD11:HOXD12:HOXD9	KTTTTATKGCY	1e0	1	37370	0.2651	38767.4	0.2774
M03135_2.00:HOXA10:HOXA11:HOXC10:HOXC11:HOXC12:HOXD10:HOXD11:HOXD12:MEOX1	TTTTATTAC	1e0	1	34678	0.246	37487	0.2682
M03137_2.00:ALX1:ALX3:ALX4:ARX:BARHL1:BARHL2:BARX1:BARX2:BSX:DRGX:EMX1:EMX2:EN1:EN2:ESX1:EVX1:EVX2:GBX1:GBX2:GSX1:GSX2:HESX1:HOXA2:HOXA3:HOXB2:HOXB3:HOXD3:ISX:LBX1:LBX2:LHX1:LHX2:LHX3:LHX4:LHX5:LHX6:LHX8:LHX9:LMX1A:LMX1B:MEOX1:MEOX2:MIXL1:MNX1:MSX1:MSX2:NKX1-1:NKX1-2:NOBOX:NOTO:OTP:PDX1:PHOX2A:PHOX2B:PROP1:PRRX1:PRRX2:RAX:RAX2:SEBOX:SHOX:SHOX2:UNCX:VAX1:VAX2:VSX1:VSX2:ZFHX2	GNTAATTRGN	1e0	1	58712	0.4164	60034.5	0.4296
M03138_2.00:ALX1:ALX3:ALX4:ARX:BARHL1:BARHL2:BARX1:BARX2:BSX:DRGX:EMX1:EMX2:EN1:EN2:ESX1:EVX1:EVX2:GBX1:GBX2:GSX1:GSX2:HESX1:HOXA2:HOXA3:HOXB2:HOXB3:HOXD3:ISX:LBX1:LBX2:LHX1:LHX2:LHX3:LHX4:LHX5:LHX6:LHX8:LHX9:LMX1A:LMX1B:MEOX1:MEOX2:MIXL1:MNX1:MSX1:MSX2:NKX1-1:NKX1-2:NOBOX:NOTO:OTP:PDX1:PHOX2A:PHOX2B:PROP1:PRRX1:PRRX2:RAX:RAX2:SEBOX:SHOX:SHOX2:UNCX:VAX1:VAX2:VSX1:VSX2:ZFHX2	GBTAATTRGN	1e0	1	56544	0.4011	57917	0.4144
M03140_2.00:HOXA10:HOXA11:HOXA9:HOXB9:HOXC10:HOXC11:HOXC12:HOXC9:HOXD10:HOXD11:HOXD12:HOXD9	TTTTATKRCY	1e0	1	61412	0.4356	65833.2	0.4711
M03141_2.00:HOXA13:HOXB13:HOXC13:HOXD13	DTTTTATTGG	1e0	1	34183	0.2425	36472	0.261
M03143_2.00:ALX1:ALX3:ALX4:ARX:BARHL1:BARHL2:BARX1:BARX2:BSX:DLX1:DLX2:DLX3:DLX4:DLX5:DLX6:DRGX:EMX1:EMX2:EN1:EN2:ESX1:EVX1:EVX2:GBX1:GBX2:GSX1:GSX2:HESX1:HMX1:HMX2:HMX3:HOXA1:HOXA2:HOXA3:HOXA4:HOXA5:HOXA6:HOXB1:HOXB2:HOXB3:HOXB4:HOXB5:HOXB6:HOXB8:HOXC4:HOXC5:HOXC6:HOXD1:HOXD3:HOXD4:HOXD8:ISX:LHX1:LHX3:LHX4:LHX5:MEOX1:MEOX2:MIXL1:MNX1:MSX1:MSX2:NANOG:NANOGP8:NKX1-1:NKX1-2:NOTO:OTP:PDX1:PHOX2A:PHOX2B:PROP1:PRRX1:PRRX2:RAX:RAX2:SEBOX:SHOX:SHOX2:UNCX:VAX1:VAX2:VENTX:VSX1:VSX2	TTTAATTANH	1e0	1	61110	0.4334	65520.4	0.4688
M03145_2.00:ALX1:ALX3:ALX4:ARX:BARHL1:BARHL2:BARX1:BARX2:BSX:DLX1:DLX2:DLX3:DLX4:DLX5:DLX6:DRGX:EMX1:EMX2:EN1:EN2:ESX1:EVX1:EVX2:GBX1:GBX2:GSX1:GSX2:HOXA1:HOXA2:HOXA3:HOXA4:HOXA5:HOXB1:HOXB2:HOXB3:HOXB4:HOXB5:HOXC4:HOXC5:HOXD1:HOXD3:HOXD4:ISX:MEOX1:MEOX2:MIXL1:MNX1:MSX1:MSX2:NANOG:NANOGP8:NKX1-1:NKX1-2:OTP:PDX1:PHOX2A:PHOX2B:PROP1:PRRX1:PRRX2:RAX:RAX2:SEBOX:SHOX:SHOX2:UNCX:VAX1:VAX2:VENTX:VSX1:VSX2	YTAATTGB	1e0	1	84994	0.6028	88360.8	0.6322
M03146_2.00:CRX:DMBX1:DPRX:GSC:GSC2:OTX1:OTX2:PITX1:PITX2:PITX3:TPRX1	VCTAATCCSY	1e0	1	32052	0.2273	35144.2	0.2515
M03149_2.00:ALX1:ALX3:ALX4:ARX:BARHL1:BARHL2:BARX1:BARX2:BSX:DRGX:EMX1:EMX2:EN1:EN2:ESX1:EVX1:EVX2:GBX1:GBX2:GSX1:GSX2:HESX1:HOXA2:HOXA3:HOXB2:HOXB3:HOXD3:ISX:LBX1:LBX2:LHX1:LHX2:LHX3:LHX4:LHX5:LHX6:LHX8:LHX9:LMX1A:LMX1B:MEOX1:MEOX2:MIXL1:MNX1:MSX1:MSX2:NKX1-1:NKX1-2:NOBOX:NOTO:OTP:PDX1:PHOX2A:PHOX2B:PROP1:PRRX1:PRRX2:RAX:RAX2:SEBOX:SHOX:SHOX2:UNCX:VAX1:VAX2:VSX1:VSX2:ZFHX2	DYTAATTRRY	1e0	1	51654	0.3664	52793.7	0.3778
M03153_2.00:ALX1:ALX3:ALX4:ARX:DRGX:EN1:EN2:ESX1:HESX1:ISX:LHX2:LHX3:LHX4:LHX6:LHX8:LHX9:LMX1A:LMX1B:MIXL1:NOBOX:OTP:PHOX2A:PHOX2B:PROP1:PRRX1:PRRX2:RAX:RAX2:SEBOX:SHOX:SHOX2:UNCX:VSX1:VSX2:ZFHX2	TTAATTAN	1e0	1	87468	0.6204	92392.8	0.6611
M03154_2.00:ALX1:ALX3:ALX4:ARX:DRGX:EN1:EN2:ESX1:HESX1:ISX:LHX2:LHX3:LHX4:LHX6:LHX8:LHX9:LMX1A:LMX1B:MIXL1:NOBOX:OTP:PHOX2A:PHOX2B:PROP1:PRRX1:PRRX2:RAX:RAX2:SEBOX:SHOX:SHOX2:UNCX:VSX1:VSX2:ZFHX2	KTAATTRR	1e0	1	74304	0.527	77202.2	0.5524
M03156_2.00:ALX1:ALX3:ALX4:ARX:BARHL1:BARHL2:BARX1:BARX2:BSX:DLX1:DLX2:DLX3:DLX4:DLX5:DLX6:DRGX:EMX1:EMX2:EN1:EN2:ESX1:EVX1:EVX2:GBX1:GBX2:GSX1:GSX2:HMX1:HMX2:HMX3:HOXA1:HOXA2:HOXA3:HOXA4:HOXA5:HOXA6:HOXA7:HOXB1:HOXB2:HOXB3:HOXB4:HOXB5:HOXB6:HOXB7:HOXB8:HOXC4:HOXC5:HOXC6:HOXD1:HOXD3:HOXD4:HOXD8:ISX:LHX3:LHX4:MEOX1:MEOX2:MIXL1:MNX1:MSX1:MSX2:NANOG:NANOGP8:NKX1-1:NKX1-2:NOBOX:NOTO:OTP:PDX1:PHOX2A:PHOX2B:PROP1:PRRX1:PRRX2:RAX:RAX2:SEBOX:SHOX:SHOX2:UNCX:VAX1:VAX2:VENTX:VSX1:VSX2	YTAATTAB	1e0	1	79819	0.5661	82911	0.5932
M03157_2.00:ARX:BARHL1:BARHL2:BARX1:BARX2:BSX:DLX1:DLX2:DLX3:DLX4:DLX5:DLX6:EMX1:EMX2:ESX1:EVX1:EVX2:GBX1:GBX2:HMX1:HMX2:HMX3:HOXA2:HOXB2:LBX1:LBX2:MEOX1:MEOX2:MNX1:MSX1:MSX2:NANOG:NANOGP8:NKX1-1:NKX1-2:PDX1:RAX:RAX2:TLX1:TLX2:TLX3:UNCX:VAX1:VAX2	NHTAAACGDT	1e0	1	67070	0.4757	70694.5	0.5058
M03158_2.00:ARX:BARHL1:BARHL2:BARX1:BARX2:BSX:DLX1:DLX2:DLX3:DLX4:DLX5:DLX6:EMX1:EMX2:ESX1:EVX1:EVX2:GBX1:GBX2:HMX1:HMX2:HMX3:HOXA2:HOXB2:LBX1:LBX2:MEOX1:MEOX2:MNX1:MSX1:MSX2:NANOG:NANOGP8:NKX1-1:NKX1-2:PDX1:RAX:RAX2:TLX1:TLX2:TLX3:UNCX:VAX1:VAX2	NNTAATTGSY	1e0	1	81240	0.5762	84331.7	0.6034
M03160_2.00:ARX:BARHL1:BARHL2:BARX1:BARX2:BSX:DLX1:DLX2:DLX3:DLX4:DLX5:DLX6:EMX1:EMX2:ESX1:EVX1:EVX2:GBX1:GBX2:HMX1:HMX2:HMX3:HOXA2:HOXB2:LBX1:LBX2:MEOX1:MEOX2:MNX1:MSX1:MSX2:NANOG:NANOGP8:NKX1-1:NKX1-2:PDX1:RAX:RAX2:TLX1:TLX2:TLX3:UNCX:VAX1:VAX2	VHTAAACGRT	1e0	1	49086	0.3482	51723.7	0.3701
M03161_2.00:ARX:BARHL1:BARHL2:BARX1:BARX2:BSX:DLX1:DLX2:DLX3:DLX4:DLX5:DLX6:EMX1:EMX2:ESX1:EVX1:EVX2:GBX1:GBX2:HMX1:HMX2:HMX3:HOXA2:HOXB2:LBX1:LBX2:MEOX1:MEOX2:MNX1:MSX1:MSX2:NANOG:NANOGP8:NKX1-1:NKX1-2:PDX1:RAX:RAX2:TLX1:TLX2:TLX3:UNCX:VAX1:VAX2	SYTAATTGNY	1e0	1	68645	0.4869	70459	0.5041
M03163_2.00:ALX1:ALX3:ALX4:ARX:DRGX:EMX1:EMX2:EN1:EN2:ESX1:GBX1:GBX2:HESX1:ISX:LHX1:LHX2:LHX3:LHX4:LHX5:LHX6:LHX8:LHX9:LMX1A:LMX1B:MIXL1:MSX1:MSX2:NOBOX:NOTO:OTP:PHOX2A:PHOX2B:PROP1:PRRX1:PRRX2:RAX:RAX2:SEBOX:SHOX:SHOX2:UNCX:VAX1:VAX2:VSX1:VSX2:ZFHX2	YTAATTRR	1e0	1	78657	0.5579	81890.3	0.5859
M03165_2.00:MEIS1:MEIS2:MEIS3:PKNOX1:PKNOX2:TGIF1:TGIF2	HTGACAG	1e0	1	106441	0.755	111127	0.7951
M03166_2.00:ARX:BARHL1:BARHL2:BARX1:BARX2:BSX:DLX1:DLX2:DLX3:DLX4:DLX5:DLX6:EMX2:EN1:EN2:GBX1:GBX2:GSX1:GSX2:HOXA1:HOXA2:HOXA3:HOXB1:HOXB2:HOXB3:HOXD1:HOXD3:ISX:LHX1:LHX5:MEOX1:MNX1:MSX1:MSX2:NANOG:NANOGP8:NKX1-1:NKX1-2:PDX1:PHOX2A:PHOX2B:PROP1:SHOX:SHOX2:UNCX:VAX1:VAX2:VSX2	SNTAATTABB	1e0	1	80325	0.5697	92000.5	0.6583
M03168_2.00:CRX:DLX1:DLX2:DLX4:DLX5:EMX1:LHX2:LHX9:PITX1:PITX2:VAX1:VSX1	YTAATTAY	1e0	1	75042	0.5323	77591.2	0.5552
M03169_2.00:BARX1:BARX2:BSX:EMX1:EMX2:EN1:EN2:EVX1:EVX2:GBX1:GBX2:GSX1:GSX2:HMX1:HMX2:HMX3:HOXA1:HOXA2:HOXA3:HOXA4:HOXA5:HOXB1:HOXB2:HOXB3:HOXB4:HOXB5:HOXC4:HOXC5:HOXD1:HOXD3:HOXD4:LBX2:MEOX1:MEOX2:MNX1:NANOG:NANOGP8:NKX1-1:NKX1-2:PDX1:TLX2:VENTX	CTAATCGKT	1e0	1	23445	0.1663	24529.7	0.1755
M03170_2.00:BARX1:BARX2:BSX:EMX1:EMX2:EN1:EN2:EVX1:EVX2:GBX1:GBX2:GSX1:GSX2:HMX1:HMX2:HMX3:HOXA1:HOXA2:HOXA3:HOXA4:HOXA5:HOXB1:HOXB2:HOXB3:HOXB4:HOXB5:HOXC4:HOXC5:HOXD1:HOXD3:HOXD4:LBX2:MEOX1:MEOX2:MNX1:NANOG:NANOGP8:NKX1-1:NKX1-2:PDX1:TLX2:VENTX	CSCTAATSGGAAAACGATTAG	1e0	1	0	0	0	0
M03172_2.00:ALX1:ALX3:ALX4:ARX:BARX1:BARX2:BSX:DLX2:DLX3:DLX5:DRGX:EMX1:EMX2:EN1:EN2:ESX1:EVX1:EVX2:GBX1:GBX2:GSX1:GSX2:HESX1:HOXA2:HOXA3:HOXB2:HOXB3:HOXD3:ISX:LBX1:LBX2:LHX1:LHX2:LHX3:LHX4:LHX5:LHX6:LHX8:LHX9:LMX1A:LMX1B:MEOX1:MIXL1:MNX1:MSX1:MSX2:NKX1-1:NKX1-2:NOBOX:NOTO:OTP:PDX1:PHOX2A:PHOX2B:PROP1:PRRX1:PRRX2:RAX:RAX2:SEBOX:SHOX:SHOX2:UNCX:VAX1:VAX2:VSX1:VSX2:ZFHX2:ZFHX3	GYTAATTAGC	1e0	1	35978	0.2552	37252.3	0.2665
M03174_2.00:ALX1:ALX3:ALX4:ARX:BARX1:BARX2:BSX:DLX2:DLX3:DLX5:DRGX:EMX1:EMX2:EN1:EN2:ESX1:EVX1:EVX2:GBX1:GBX2:GSX1:GSX2:HESX1:HOXA2:HOXA3:HOXB2:HOXB3:HOXD3:ISX:LBX1:LBX2:LHX1:LHX2:LHX3:LHX4:LHX5:LHX6:LHX8:LHX9:LMX1A:LMX1B:MEOX1:MIXL1:MNX1:MSX1:MSX2:NKX1-1:NKX1-2:NOBOX:NOTO:OTP:PDX1:PHOX2A:PHOX2B:PROP1:PRRX1:PRRX2:RAX:RAX2:SEBOX:SHOX:SHOX2:UNCX:VAX1:VAX2:VSX1:VSX2:ZFHX2:ZFHX3	NTAATTDRATTAD	1e0	1	8016	0.0569	8686	0.0622
M03175_2.00:HOXA13:HOXB13:HOXC13:HOXD13	KTTTTATTGG	1e0	1	25002	0.1773	27094.8	0.1939
M03177_2.00:ISL1:ISL2:NOTO:SHOX:SHOX2:VSX1	TTAAGTGC	1e0	1	65704	0.466	75164.3	0.5378
M03179_2.00:ALX1:ALX3:ALX4:ARX:DRGX:EN1:EN2:ESX1:HESX1:ISX:LHX2:LHX3:LHX4:LHX6:LHX8:LHX9:LMX1A:LMX1B:MIXL1:NOBOX:OTP:PHOX2A:PHOX2B:PROP1:PRRX1:PRRX2:RAX:RAX2:SEBOX:SHOX:SHOX2:UNCX:VSX1:VSX2:ZFHX2	TTAATTAA	1e0	1	50726	0.3598	52596.7	0.3763
M03185_2.00:ALX1:ALX3:ALX4:ARX:BARHL1:BARHL2:BARX1:BARX2:BSX:DLX1:DLX2:DLX3:DLX4:DLX5:DLX6:DRGX:EMX1:EMX2:EN1:EN2:ESX1:EVX1:EVX2:GBX1:GBX2:GSX1:GSX2:HESX1:HMX1:HMX2:HMX3:HOXA1:HOXA2:HOXA3:HOXB1:HOXB2:HOXB3:HOXD1:HOXD3:ISX:LBX1:LBX2:LHX1:LHX2:LHX3:LHX4:LHX5:LHX9:MEOX1:MEOX2:MIXL1:MNX1:MSX1:MSX2:NANOG:NANOGP8:NKX1-1:NKX1-2:NOBOX:OTP:PDX1:PHOX2A:PHOX2B:PROP1:PRRX1:PRRX2:RAX:RAX2:SEBOX:SHOX:SHOX2:UNCX:VAX1:VAX2:VSX1:VSX2	YTAATTGS	1e0	1	55629	0.3946	56886.9	0.407
M03186_2.00:ALX1:ALX3:ALX4:ARX:BARHL1:BARHL2:BARX1:BARX2:BSX:DLX1:DLX2:DLX3:DLX4:DLX5:DLX6:DRGX:EMX1:EMX2:EN1:EN2:ESX1:EVX1:EVX2:GBX1:GBX2:GSX1:GSX2:HESX1:HMX1:HMX2:HMX3:HOXA1:HOXA2:HOXA3:HOXB1:HOXB2:HOXB3:HOXD1:HOXD3:ISX:LBX1:LBX2:LHX1:LHX2:LHX3:LHX4:LHX5:LHX9:MEOX1:MEOX2:MIXL1:MNX1:MSX1:MSX2:NANOG:NANOGP8:NKX1-1:NKX1-2:NOBOX:OTP:PDX1:PHOX2A:PHOX2B:PROP1:PRRX1:PRRX2:RAX:RAX2:SEBOX:SHOX:SHOX2:UNCX:VAX1:VAX2:VSX1:VSX2	BTAATTGG	1e0	1	58111	0.4122	59649	0.4268
M03191_2.00:ALX1:ALX3:ALX4:ARX:BARHL1:BARHL2:BARX1:BARX2:BSX:DLX1:DLX2:DLX3:DLX4:DLX5:DLX6:DRGX:EMX1:EMX2:EN1:EN2:ESX1:EVX1:EVX2:GBX1:GBX2:GSX1:GSX2:HESX1:HOXA1:HOXA2:HOXA3:HOXB1:HOXB2:HOXB3:HOXD3:ISX:LBX1:LBX2:LHX1:LHX2:LHX3:LHX4:LHX5:LHX6:LHX8:LHX9:LMX1A:LMX1B:MEOX1:MIXL1:MNX1:MSX1:MSX2:NKX1-1:NKX1-2:NOBOX:NOTO:OTP:PDX1:PHOX2A:PHOX2B:PROP1:PRRX1:PRRX2:RAX:RAX2:SEBOX:SHOX:SHOX2:UNCX:VAX1:VAX2:VSX1:VSX2:ZFHX2:ZFHX3	NTAATTAAATTAN	1e0	1	16621	0.1179	17715.6	0.1268
M03192_2.00:ALX1:ALX3:ALX4:ARX:BARHL1:BARHL2:BARX1:BARX2:BSX:DLX1:DLX2:DLX3:DLX4:DLX5:DLX6:DRGX:EMX1:EMX2:EN1:EN2:ESX1:EVX1:EVX2:GBX1:GBX2:GSX1:GSX2:HESX1:HOXA1:HOXA2:HOXA3:HOXB1:HOXB2:HOXB3:HOXD3:ISX:LBX1:LBX2:LHX1:LHX2:LHX3:LHX4:LHX5:LHX6:LHX8:LHX9:LMX1A:LMX1B:MEOX1:MIXL1:MNX1:MSX1:MSX2:NKX1-1:NKX1-2:NOBOX:NOTO:OTP:PDX1:PHOX2A:PHOX2B:PROP1:PRRX1:PRRX2:RAX:RAX2:SEBOX:SHOX:SHOX2:UNCX:VAX1:VAX2:VSX1:VSX2:ZFHX2:ZFHX3	YTAATTRR	1e0	1	71464	0.5069	73935.9	0.529
M03196_2.00:CDX1:CDX2:CDX4	TTTTATKRC	1e0	1	57535	0.4081	60640.9	0.4339
M03198_2.00:CRX:DMBX1:DPRX:GSC:GSC2:OTX1:OTX2:PITX1:PITX2:PITX3:TPRX1	TTAATCCB	1e0	1	59035	0.4187	73343.7	0.5248
M03199_2.00:ALX1:ALX3:ALX4:ARX:BARX1:BARX2:BSX:DLX2:DLX3:DRGX:EMX1:EMX2:EN1:EN2:ESX1:EVX1:EVX2:GBX1:GBX2:GSX1:GSX2:HESX1:HOXA2:HOXA3:HOXB2:HOXB3:HOXD3:ISX:LBX1:LBX2:LHX1:LHX2:LHX3:LHX4:LHX5:LHX6:LHX8:LHX9:LMX1A:LMX1B:MEOX1:MIXL1:MNX1:MSX1:MSX2:NKX1-1:NKX1-2:NOBOX:NOTO:OTP:PDX1:PHOX2A:PHOX2B:PROP1:PRRX1:PRRX2:RAX:RAX2:SEBOX:SHOX:SHOX2:UNCX:VAX1:VAX2:VSX1:VSX2:ZFHX2:ZFHX3	NTAATTARATTAN	1e0	1	7335	0.052	8015.8	0.0574
M03200_2.00:ALX1:ALX3:ALX4:ARX:BARX1:BARX2:BSX:DLX2:DLX3:DRGX:EMX1:EMX2:EN1:EN2:ESX1:EVX1:EVX2:GBX1:GBX2:GSX1:GSX2:HESX1:HOXA2:HOXA3:HOXB2:HOXB3:HOXD3:ISX:LBX1:LBX2:LHX1:LHX2:LHX3:LHX4:LHX5:LHX6:LHX8:LHX9:LMX1A:LMX1B:MEOX1:MIXL1:MNX1:MSX1:MSX2:NKX1-1:NKX1-2:NOBOX:NOTO:OTP:PDX1:PHOX2A:PHOX2B:PROP1:PRRX1:PRRX2:RAX:RAX2:SEBOX:SHOX:SHOX2:UNCX:VAX1:VAX2:VSX1:VSX2:ZFHX2	NTAATTRR	1e0	1	72090	0.5113	74610.9	0.5339
M03203_2.00:ALX1:ALX3:ALX4:ARX:BARHL1:BARHL2:BARX1:BARX2:BSX:DLX1:DLX2:DLX3:DLX4:DLX5:DLX6:DRGX:EMX1:EMX2:EN1:EN2:ESX1:EVX1:EVX2:GBX1:GBX2:GSX1:GSX2:HESX1:HMX1:HMX2:HMX3:HOXA1:HOXA2:HOXA3:HOXA4:HOXA5:HOXB1:HOXB2:HOXB3:HOXB4:HOXB5:HOXC4:HOXC5:HOXD1:HOXD3:HOXD4:ISX:LBX1:LBX2:LHX2:LHX3:LHX4:LHX9:MEOX1:MEOX2:MIXL1:MNX1:MSX1:MSX2:NANOG:NANOGP8:NKX1-1:NKX1-2:NOBOX:NOTO:OTP:PDX1:PHOX2A:PHOX2B:PROP1:PRRX1:PRRX2:RAX:RAX2:SEBOX:SHOX:SHOX2:UNCX:VAX1:VAX2:VENTX:VSX1:VSX2	GBTAATTGGN	1e0	1	55361	0.3927	56455	0.4039
M03204_2.00:ALX1:ALX3:ALX4:ARX:BARX1:BARX2:BSX:DLX1:DLX2:DLX3:DLX4:DLX5:DLX6:DRGX:EMX1:EMX2:EN1:EN2:ESX1:EVX1:EVX2:GBX1:GBX2:GSX1:GSX2:HESX1:HOXA1:HOXA2:HOXA3:HOXB1:HOXB2:HOXB3:HOXD3:ISL1:ISL2:ISX:LBX1:LBX2:LHX1:LHX2:LHX3:LHX4:LHX5:LHX6:LHX8:LHX9:LMX1A:LMX1B:MEOX1:MIXL1:MNX1:MSX1:MSX2:NKX1-1:NKX1-2:NOBOX:NOTO:OTP:PDX1:PHOX2A:PHOX2B:PROP1:PRRX1:PRRX2:RAX:RAX2:SEBOX:SHOX:SHOX2:UNCX:VAX1:VAX2:VSX1:VSX2:ZFHX2:ZFHX3	YTAATTRR	1e0	1	60013	0.4257	61613	0.4409
M03205_2.00:ALX1:ALX3:ALX4:ARX:BARX1:BARX2:BSX:DLX1:DLX2:DLX3:DLX4:DLX5:DLX6:DRGX:EMX1:EMX2:EN1:EN2:ESX1:EVX1:EVX2:GBX1:GBX2:GSX1:GSX2:HMX1:HMX3:HOXA1:HOXA2:HOXA3:HOXA4:HOXA5:HOXB1:HOXB2:HOXB3:HOXB4:HOXB5:HOXC4:HOXC5:HOXD1:HOXD3:HOXD4:ISX:LHX3:LHX4:MEOX1:MIXL1:MNX1:MSX1:MSX2:NKX1-1:NKX1-2:NOTO:OTP:PDX1:PHOX2A:PHOX2B:PROP1:PRRX1:PRRX2:RAX:RAX2:SEBOX:SHOX:SHOX2:UNCX:VAX1:VAX2:VENTX:VSX1:VSX2	NYTAATTAGD	1e0	1	68623	0.4867	72806.3	0.5209
M03206_2.00:HOXA10:HOXA11:HOXC10:HOXC11:HOXC12:HOXD10:HOXD11:HOXD12:MEOX2	GTAATAAAA	1e0	1	36835	0.2613	39732.9	0.2843
M03209_2.00:HOXA10:HOXA11:HOXC10:HOXC11:HOXC12:HOXD10:HOXD11:HOXD12:MEOX2	TTTTATTAC	1e0	1	42885	0.3042	45249.6	0.3238
M03213_2.00:ALX1:ALX3:ALX4:ARX:BARHL1:BARHL2:BARX1:BARX2:BSX:DLX1:DLX2:DLX3:DLX4:DLX5:DLX6:DRGX:EMX1:EMX2:EN1:EN2:ESX1:EVX1:EVX2:GBX1:GBX2:GSX1:GSX2:HESX1:HOXA1:HOXA2:HOXA3:HOXA4:HOXA5:HOXB1:HOXB2:HOXB3:HOXB4:HOXB5:HOXC4:HOXC5:HOXD1:HOXD3:HOXD4:ISX:LHX1:LHX3:LHX4:LHX5:MEOX1:MEOX2:MIXL1:MNX1:MSX1:MSX2:NANOG:NANOGP8:NKX1-1:NKX1-2:NOTO:OTP:PDX1:PHOX2A:PHOX2B:PROP1:PRRX1:PRRX2:RAX:RAX2:SEBOX:SHOX:SHOX2:UNCX:VAX1:VAX2:VENTX:VSX1:VSX2	NBTAATTABN	1e0	1	91316	0.6477	101441	0.7258
M03214_2.00:ALX1:ALX3:ALX4:ARX:BARHL1:BARHL2:BARX1:BARX2:BSX:DRGX:EMX1:EMX2:EN1:EN2:ESX1:EVX1:EVX2:GBX1:GBX2:GSX1:GSX2:HESX1:HOXA2:HOXA3:HOXB2:HOXB3:HOXD3:ISX:LBX1:LBX2:LHX1:LHX2:LHX3:LHX4:LHX5:LHX6:LHX8:LHX9:LMX1A:LMX1B:MEOX1:MEOX2:MIXL1:MNX1:MSX1:MSX2:NKX1-1:NKX1-2:NOBOX:NOTO:OTP:PDX1:PHOX2A:PHOX2B:PROP1:PRRX1:PRRX2:RAX:RAX2:SEBOX:SHOX:SHOX2:UNCX:VAX1:VAX2:VSX1:VSX2:ZFHX2	YTAATTRR	1e0	1	70469	0.4998	72859.7	0.5213
M03216_2.00:ALX1:ALX3:ALX4:ARX:BARX1:BARX2:BSX:DLX1:DLX2:DLX3:DLX4:DLX5:DLX6:DRGX:EMX1:EMX2:EN1:EN2:ESX1:EVX1:EVX2:GBX1:GBX2:GSX1:GSX2:HESX1:HOXA1:HOXA2:HOXA3:HOXB1:HOXB2:HOXB3:HOXD3:ISX:LBX1:LBX2:LHX1:LHX2:LHX3:LHX4:LHX5:LHX6:LHX8:LHX9:LMX1A:LMX1B:MEOX1:MIXL1:MNX1:MSX1:MSX2:NKX1-1:NKX1-2:NOBOX:NOTO:OTP:PDX1:PHOX2A:PHOX2B:PROP1:PRRX1:PRRX2:RAX:RAX2:SEBOX:SHOX:SHOX2:UNCX:VAX1:VAX2:VSX1:VSX2:ZFHX2:ZFHX3	TAATTWAATTA	1e0	1	5935	0.0421	6661.4	0.0477
M03217_2.00:ALX1:ALX3:ALX4:ARX:BARX1:BARX2:BSX:DLX1:DLX2:DLX3:DLX4:DLX5:DLX6:DRGX:EMX1:EMX2:EN1:EN2:ESX1:EVX1:EVX2:GBX1:GBX2:GSX1:GSX2:HESX1:HOXA1:HOXA2:HOXA3:HOXB1:HOXB2:HOXB3:HOXD3:ISX:LBX1:LBX2:LHX1:LHX2:LHX3:LHX4:LHX5:LHX6:LHX8:LHX9:LMX1A:LMX1B:MEOX1:MIXL1:MNX1:MSX1:MSX2:NKX1-1:NKX1-2:NOBOX:NOTO:OTP:PDX1:PHOX2A:PHOX2B:PROP1:PRRX1:PRRX2:RAX:RAX2:SEBOX:SHOX:SHOX2:UNCX:VAX1:VAX2:VSX1:VSX2:ZFHX2:ZFHX3	TAATTRRATTA	1e0	1	15957	0.1132	17505	0.1253
M03218_2.00:ALX1:ALX3:ALX4:ARX:BARX1:BARX2:BSX:DLX1:DLX2:DLX3:DLX4:DLX5:DLX6:DRGX:EN1:EN2:ESX1:GBX1:GBX2:GSX1:GSX2:HESX1:HOXA1:HOXA2:HOXA3:HOXA4:HOXA5:HOXB1:HOXB2:HOXB3:HOXB4:HOXB5:HOXC4:HOXC5:HOXD3:HOXD4:ISX:LBX2:LHX1:LHX2:LHX3:LHX4:LHX5:LHX6:LHX8:LHX9:LMX1A:LMX1B:MEOX1:MIXL1:MNX1:MSX1:MSX2:NKX1-1:NKX1-2:NOBOX:NOTO:OTP:PDX1:PHOX2A:PHOX2B:PROP1:PRRX1:PRRX2:RAX:RAX2:SEBOX:SHOX:SHOX2:UNCX:VAX1:VAX2:VSX1:VSX2:ZFHX2	YTAATTAGATTAR	1e0	1	1643	0.0117	2263.7	0.0162
M03219_2.00:ALX1:ALX3:ALX4:ARX:BARX1:BARX2:BSX:DLX1:DLX2:DLX3:DLX4:DLX5:DLX6:DRGX:EN1:EN2:ESX1:GBX1:GBX2:GSX1:GSX2:HESX1:HOXA1:HOXA2:HOXA3:HOXA4:HOXA5:HOXB1:HOXB2:HOXB3:HOXB4:HOXB5:HOXC4:HOXC5:HOXD3:HOXD4:ISX:LBX2:LHX1:LHX2:LHX3:LHX4:LHX5:LHX6:LHX8:LHX9:LMX1A:LMX1B:MEOX1:MIXL1:MNX1:MSX1:MSX2:NKX1-1:NKX1-2:NOBOX:NOTO:OTP:PDX1:PHOX2A:PHOX2B:PROP1:PRRX1:PRRX2:RAX:RAX2:SEBOX:SHOX:SHOX2:UNCX:VAX1:VAX2:VSX1:VSX2:ZFHX2	YTAATTRG	1e0	1	56970	0.4041	58286.5	0.4171
M03220_2.00:ALX1:ALX3:ALX4:ARX:BARX1:BARX2:BSX:DLX1:DLX2:DLX3:DLX4:DLX5:DLX6:DRGX:EN1:EN2:ESX1:GBX1:GBX2:GSX1:GSX2:HESX1:HOXA1:HOXA2:HOXA3:HOXA4:HOXA5:HOXB1:HOXB2:HOXB3:HOXB4:HOXB5:HOXC4:HOXC5:HOXD3:HOXD4:ISX:LBX2:LHX1:LHX2:LHX3:LHX4:LHX5:LHX6:LHX8:LHX9:LMX1A:LMX1B:MEOX1:MIXL1:MNX1:MSX1:MSX2:NKX1-1:NKX1-2:NOBOX:NOTO:OTP:PDX1:PHOX2A:PHOX2B:PROP1:PRRX1:PRRX2:RAX:RAX2:SEBOX:SHOX:SHOX2:UNCX:VAX1:VAX2:VSX1:VSX2:ZFHX2	YTAATTRG	1e0	1	55629	0.3946	56886.9	0.407
M03221_2.00:HOXA10:HOXA4:HOXA5:HOXA6:HOXA7:HOXA9:HOXB4:HOXB5:HOXB6:HOXB7:HOXB8:HOXB9:HOXC10:HOXC4:HOXC5:HOXC6:HOXC8:HOXC9:HOXD10:HOXD4:HOXD8:HOXD9:MNX1:PDX1	RMTAATTARC	1e0	1	80950	0.5742	92995.2	0.6654
M03227_2.00:ALX1:ALX3:ALX4:ARX:BARX1:BARX2:BSX:DLX1:DLX2:DLX3:DLX4:DLX5:DLX6:DRGX:EMX1:EMX2:EN1:EN2:ESX1:EVX1:EVX2:GBX1:GBX2:GSX1:GSX2:HMX1:HMX3:HOXA1:HOXA2:HOXA3:HOXA4:HOXA5:HOXB1:HOXB2:HOXB3:HOXB4:HOXB5:HOXC4:HOXC5:HOXD1:HOXD3:HOXD4:ISX:LHX3:LHX4:MEOX1:MIXL1:MNX1:MSX1:MSX2:NKX1-1:NKX1-2:NOTO:OTP:PDX1:PHOX2A:PHOX2B:PROP1:PRRX1:PRRX2:RAX:RAX2:SEBOX:SHOX:SHOX2:UNCX:VAX1:VAX2:VENTX:VSX1:VSX2	KTTAATTRGN	1e0	1	68854	0.4884	73903.5	0.5288
M03228_2.00:HOXA10:HOXA11:HOXA6:HOXA9:HOXB6:HOXB8:HOXB9:HOXC10:HOXC11:HOXC12:HOXC6:HOXC8:HOXC9:HOXD10:HOXD11:HOXD12:HOXD8:HOXD9	TTTTTATGGS	1e0	1	70731	0.5017	77869.7	0.5572
M03229_2.00:HOXA10:HOXA11:HOXA6:HOXA9:HOXB6:HOXB8:HOXB9:HOXC10:HOXC11:HOXC12:HOXC6:HOXC8:HOXC9:HOXD10:HOXD11:HOXD12:HOXD8:HOXD9	WTTTTATTRC	1e0	1	56312	0.3994	60210	0.4308
M03231_2.00:ALX1:ALX3:ALX4:ARX:BARX1:BARX2:BSX:DRGX:EMX1:EMX2:EN1:EN2:ESX1:EVX1:EVX2:GBX1:GBX2:GSX1:GSX2:HESX1:HOXA2:HOXA3:HOXB2:HOXB3:HOXD3:ISX:LBX1:LBX2:LHX1:LHX2:LHX3:LHX4:LHX5:LHX6:LHX8:LHX9:LMX1A:LMX1B:MEOX1:MIXL1:MNX1:MSX1:MSX2:NKX1-1:NKX1-2:NOBOX:NOTO:OTP:PDX1:PHOX2A:PHOX2B:PROP1:PRRX1:PRRX2:RAX:RAX2:SEBOX:SHOX:SHOX2:UNCX:VAX1:VAX2:VSX1:VSX2:ZFHX2	BYTAATTRVN	1e0	1	66227	0.4697	68336.9	0.489
M03232_2.00:ALX1:ALX3:ALX4:ARX:BARX1:BARX2:BSX:DLX1:DLX2:DLX3:DLX4:DLX5:DLX6:DRGX:EMX1:EMX2:EN1:EN2:ESX1:EVX1:EVX2:GBX1:GBX2:GSX1:GSX2:HESX1:HOXA1:HOXA2:HOXA3:HOXB1:HOXB2:HOXB3:HOXD3:ISL1:ISL2:ISX:LBX1:LBX2:LHX1:LHX2:LHX3:LHX4:LHX5:LHX6:LHX8:LHX9:LMX1A:LMX1B:MEOX1:MIXL1:MNX1:MSX1:MSX2:NKX1-1:NKX1-2:NOBOX:NOTO:OTP:PDX1:PHOX2A:PHOX2B:PROP1:PRRX1:PRRX2:RAX:RAX2:SEBOX:SHOX:SHOX2:UNCX:VAX1:VAX2:VSX1:VSX2:ZFHX2:ZFHX3	YTAATTRR	1e0	1	64721	0.459	66733	0.4775
M03234_2.00:BARHL1:BARHL2:BSX:EMX1:EMX2:GBX1:GBX2:HMX1:HMX2:HMX3:HOXA4:HOXA5:HOXB4:HOXB5:HOXC4:HOXC5:HOXD4:LBX2:MEOX1:MEOX2:MNX1:MSX1:MSX2:NANOG:NANOGP8:PDX1:TLX1:TLX2:TLX3:VAX1:VAX2:VENTX	TKTTAAKTGGT	1e0	1	29640	0.2102	31173.6	0.2231
M03235_2.00:ALX1:ALX3:ALX4:ARX:BARHL1:BARHL2:BARX1:BARX2:BSX:DLX1:DLX2:DLX3:DLX4:DLX5:DLX6:DRGX:EMX1:EMX2:EN1:EN2:ESX1:EVX1:EVX2:GBX1:GBX2:GSX1:GSX2:HMX1:HMX2:HMX3:HOXA1:HOXA2:HOXA3:HOXA4:HOXA5:HOXB1:HOXB2:HOXB3:HOXB4:HOXB5:HOXC4:HOXC5:HOXD1:HOXD3:HOXD4:ISX:MEOX1:MEOX2:MIXL1:MNX1:MSX1:MSX2:NANOG:NANOGP8:NKX1-1:NKX1-2:PDX1:PHOX2A:PHOX2B:PROP1:PRRX1:PRRX2:RAX:RAX2:SEBOX:SHOX:SHOX2:UNCX:VAX1:VAX2:VENTX:VSX1:VSX2	BTAATTGG	1e0	1	94467	0.67	98256.3	0.703
M03236_2.00:CRX:DMBX1:DPRX:GSC:GSC2:OTX1:OTX2:PITX1:PITX2:PITX3:TPRX1	NYTAATCCBH	1e0	1	48856	0.3465	62275.6	0.4456
M03237_2.00:CRX:DMBX1:DPRX:GSC:GSC2:OTX1:OTX2:PITX1:PITX2:PITX3:TPRX1	GHTAATCCBN	1e0	1	48872	0.3466	54207.3	0.3879
M03241_2.00:ALX1:ALX3:ALX4:ARX:DRGX:EMX1:EMX2:EN1:EN2:ESX1:GBX1:GBX2:GSX1:GSX2:HOXA2:HOXA3:HOXA4:HOXA5:HOXB2:HOXB3:HOXB4:HOXB5:HOXC4:HOXC5:HOXD3:HOXD4:ISL1:ISL2:ISX:LHX2:LHX3:LHX4:LHX9:MIXL1:MNX1:NKX1-1:NKX1-2:NOTO:OTP:PDX1:PHOX2A:PHOX2B:PROP1:PRRX1:PRRX2:RAX:RAX2:SEBOX:SHOX:SHOX2:UNCX:VAX1:VAX2:VSX1:VSX2	SYTAATTAGN	1e0	1	56501	0.4007	57960.3	0.4147
M03243_2.00:BARHL1:BARHL2:BSX:DLX2:EMX1:EMX2:EN1:EN2:GBX1:GBX2:GSX1:GSX2:HMX1:HMX2:HMX3:HOXA3:HOXA4:HOXA5:HOXB3:HOXB4:HOXB5:HOXC4:HOXC5:HOXD3:HOXD4:LBX2:MEOX1:MEOX2:MNX1:MSX1:MSX2:NANOG:NANOGP8:NKX1-1:NKX1-2:PDX1:TLX1:TLX2:TLX3:VAX1:VAX2:VENTX	WDTTAATTGNT	1e0	1	29714	0.2108	31054.5	0.2222
M03247_2.00:HOXA13:HOXB13:HOXC13:HOXD13	DTTTTATTRG	1e0	1	41315	0.293	44630.6	0.3193
M03250_2.00:CRX:DMBX1:DPRX:GSC:GSC2:OTX1:OTX2:PITX1:PITX2:PITX3:TPRX1	HTAATCCB	1e0	1	62758	0.4451	76073.8	0.5443
M03251_2.00:ALX1:ALX3:ALX4:ARX:BARHL1:BARHL2:BARX1:BARX2:BSX:DLX1:DLX2:DLX3:DLX4:DLX5:DLX6:DRGX:EMX1:EMX2:EN1:EN2:ESX1:EVX1:EVX2:GBX1:GBX2:GSX1:GSX2:HESX1:HOXA1:HOXA2:HOXA3:HOXA4:HOXA5:HOXB1:HOXB2:HOXB3:HOXB4:HOXB5:HOXC4:HOXC5:HOXD1:HOXD3:HOXD4:ISX:LHX1:LHX3:LHX4:LHX5:MEOX1:MEOX2:MIXL1:MNX1:MSX1:MSX2:NANOG:NANOGP8:NKX1-1:NKX1-2:NOTO:OTP:PDX1:PHOX2A:PHOX2B:PROP1:PRRX1:PRRX2:RAX:RAX2:SEBOX:SHOX:SHOX2:UNCX:VAX1:VAX2:VENTX:VSX1:VSX2	RNTAATTASN	1e0	1	62588	0.4439	65994	0.4722
M03253_2.00:HOXA10:HOXA11:HOXA6:HOXA9:HOXB6:HOXB8:HOXB9:HOXC10:HOXC11:HOXC12:HOXC6:HOXC8:HOXC9:HOXD10:HOXD11:HOXD12:HOXD8:HOXD9	TTTTTATTRC	1e0	1	33742	0.2393	35627.7	0.2549
M03254_2.00:ALX1:ALX3:ALX4:ARX:BARHL1:BARHL2:BARX1:BARX2:BSX:DLX1:DLX2:DLX3:DLX4:DLX5:DLX6:DRGX:EMX1:EMX2:EN1:EN2:GBX1:GBX2:GSX1:GSX2:HMX1:HMX3:HOXA1:HOXA2:HOXA3:HOXB1:HOXB2:HOXB3:HOXD1:HOXD3:ISX:LHX1:LHX5:MEOX1:MEOX2:MNX1:MSX1:MSX2:NANOG:NANOGP8:NKX1-1:NKX1-2:PDX1:PHOX2A:PHOX2B:PROP1:PRRX1:PRRX2:SHOX:SHOX2:UNCX:VAX1:VAX2:VSX1:VSX2	NTAATTRB	1e0	1	55629	0.3946	56886.9	0.407
M03256_2.00:ALX1:ALX3:ALX4:ARX:BARHL1:BARHL2:BARX1:BARX2:BSX:DLX1:DLX2:DLX3:DLX4:DLX5:DLX6:DRGX:EMX1:EMX2:EN1:EN2:ESX1:EVX1:EVX2:GBX1:GBX2:GSX1:GSX2:HESX1:HMX1:HMX2:HMX3:HOXA1:HOXA2:HOXA3:HOXB1:HOXB2:HOXB3:HOXD1:HOXD3:ISX:LBX1:LBX2:LHX1:LHX2:LHX3:LHX4:LHX5:LHX9:MEOX1:MEOX2:MIXL1:MNX1:MSX1:MSX2:NANOG:NANOGP8:NKX1-1:NKX1-2:NOBOX:OTP:PDX1:PHOX2A:PHOX2B:PROP1:PRRX1:PRRX2:RAX:RAX2:SEBOX:SHOX:SHOX2:UNCX:VAX1:VAX2:VSX1:VSX2	BTAATTGS	1e0	1	55629	0.3946	56886.9	0.407
M03257_2.00:ALX1:ALX3:ALX4:ARX:DRGX:EMX1:EMX2:EN1:EN2:ESX1:GBX1:GBX2:GSX1:GSX2:HESX1:HOXA2:HOXA3:HOXB2:HOXB3:HOXD3:ISX:LHX1:LHX2:LHX3:LHX4:LHX5:LHX6:LHX8:LHX9:LMX1A:LMX1B:MIXL1:MNX1:MSX1:MSX2:NOBOX:NOTO:OTP:PDX1:PHOX2A:PHOX2B:PROP1:PRRX1:PRRX2:RAX:RAX2:SEBOX:SHOX:SHOX2:UNCX:VAX1:VAX2:VSX1:VSX2:ZFHX2	TTAATTAR	1e0	1	58184	0.4127	59997.3	0.4293
M03258_2.00:ARX:BARHL1:BARHL2:BARX1:BARX2:BSX:DLX1:DLX2:DLX3:DLX4:DLX5:DLX6:EMX1:EMX2:ESX1:EVX1:EVX2:GBX1:GBX2:HMX1:HMX2:HMX3:HOXA2:HOXB2:LBX1:LBX2:MEOX1:MEOX2:MNX1:MSX1:MSX2:NANOG:NANOGP8:NKX1-1:NKX1-2:PDX1:RAX:RAX2:TLX1:TLX2:TLX3:UNCX:VAX1:VAX2	VHTAAACGNT	1e0	1	50358	0.3572	52883.3	0.3784
M03259_2.00:ARX:BARHL1:BARHL2:BARX1:BARX2:BSX:DLX1:DLX2:DLX3:DLX4:DLX5:DLX6:EMX1:EMX2:ESX1:EVX1:EVX2:GBX1:GBX2:HMX1:HMX2:HMX3:HOXA2:HOXB2:LBX1:LBX2:MEOX1:MEOX2:MNX1:MSX1:MSX2:NANOG:NANOGP8:NKX1-1:NKX1-2:PDX1:RAX:RAX2:TLX1:TLX2:TLX3:UNCX:VAX1:VAX2	NYTAATTGNY	1e0	1	80855	0.5735	83542.5	0.5978
M03261_2.00:MEIS1:MEIS2:MEIS3:PKNOX1:PKNOX2:TGIF1:TGIF2	WTGACAG	1e0	1	106126	0.7527	110759	0.7925
M03263_2.00:ALX1:ALX3:ALX4:ARX:BARX1:BARX2:BSX:DLX1:DLX2:DLX3:DLX4:DLX5:DLX6:DRGX:EMX1:EMX2:EN1:EN2:ESX1:EVX1:EVX2:GBX1:GBX2:GSX1:GSX2:HESX1:HOXA1:HOXA2:HOXA3:HOXB1:HOXB2:HOXB3:HOXD3:ISL1:ISL2:ISX:LBX1:LBX2:LHX1:LHX2:LHX3:LHX4:LHX5:LHX6:LHX8:LHX9:LMX1A:LMX1B:MEOX1:MIXL1:MNX1:MSX1:MSX2:NKX1-1:NKX1-2:NOBOX:NOTO:OTP:PDX1:PHOX2A:PHOX2B:PROP1:PRRX1:PRRX2:RAX:RAX2:SEBOX:SHOX:SHOX2:UNCX:VAX1:VAX2:VSX1:VSX2:ZFHX2:ZFHX3	YTAATTRG	1e0	1	60013	0.4257	61613	0.4409
M03264_2.00:ALX1:ALX3:ALX4:ARX:BARHL1:BARHL2:BARX1:BARX2:BSX:DLX1:DLX2:DLX3:DLX4:DLX5:DLX6:DRGX:EMX1:EMX2:EN1:EN2:ESX1:EVX1:EVX2:GBX1:GBX2:GSX1:GSX2:HESX1:HOXA1:HOXA2:HOXA3:HOXB1:HOXB2:HOXB3:HOXD3:ISX:LBX1:LBX2:LHX1:LHX2:LHX3:LHX4:LHX5:LHX6:LHX8:LHX9:LMX1A:LMX1B:MEOX1:MIXL1:MNX1:MSX1:MSX2:NKX1-1:NKX1-2:NOBOX:NOTO:OTP:PDX1:PHOX2A:PHOX2B:PROP1:PRRX1:PRRX2:RAX:RAX2:SEBOX:SHOX:SHOX2:UNCX:VAX1:VAX2:VSX1:VSX2:ZFHX2:ZFHX3	NTAATTAAATTAN	1e0	1	6730	0.0477	7354.5	0.0526
M03265_2.00:ALX1:ALX3:ALX4:ARX:BARHL1:BARHL2:BARX1:BARX2:BSX:DLX1:DLX2:DLX3:DLX4:DLX5:DLX6:DRGX:EMX1:EMX2:EN1:EN2:ESX1:EVX1:EVX2:GBX1:GBX2:GSX1:GSX2:HESX1:HOXA1:HOXA2:HOXA3:HOXB1:HOXB2:HOXB3:HOXD3:ISX:LBX1:LBX2:LHX1:LHX2:LHX3:LHX4:LHX5:LHX6:LHX8:LHX9:LMX1A:LMX1B:MEOX1:MIXL1:MNX1:MSX1:MSX2:NKX1-1:NKX1-2:NOBOX:NOTO:OTP:PDX1:PHOX2A:PHOX2B:PROP1:PRRX1:PRRX2:RAX:RAX2:SEBOX:SHOX:SHOX2:UNCX:VAX1:VAX2:VSX1:VSX2:ZFHX2:ZFHX3	NTAATTAR	1e0	1	70319	0.4988	72326.9	0.5175
M03266_2.00:IRX1:IRX3:IRX6	TTTGTCATGTAR	1e0	1	6362	0.0451	7973.5	0.0571
M03267_2.00:ALX1:ALX3:ALX4:ARX:BARX1:BARX2:BSX:DLX2:DLX3:DRGX:EMX1:EMX2:EN1:EN2:ESX1:EVX1:EVX2:GBX1:GBX2:GSX1:GSX2:HESX1:HOXA2:HOXA3:HOXB2:HOXB3:HOXD3:ISL1:ISL2:ISX:LBX1:LBX2:LHX1:LHX2:LHX3:LHX4:LHX5:LHX6:LHX8:LHX9:LMX1A:LMX1B:MEOX1:MIXL1:MNX1:MSX1:MSX2:NKX1-1:NKX1-2:NOBOX:NOTO:OTP:PDX1:PHOX2A:PHOX2B:PROP1:PRRX1:PRRX2:RAX:RAX2:SEBOX:SHOX:SHOX2:UNCX:VAX1:VAX2:VSX1:VSX2:ZFHX2:ZFHX3	NTAATTRG	1e0	1	66989	0.4751	69422.7	0.4967
M03269_2.00:ALX1:ALX3:ALX4:ARX:BARHL1:BARHL2:BARX1:BARX2:BSX:DLX1:DLX2:DLX3:DLX4:DLX5:DLX6:DRGX:EMX1:EMX2:EN1:EN2:ESX1:EVX1:EVX2:GBX1:GBX2:GSX1:GSX2:HESX1:HOXA2:HOXA3:HOXB2:HOXB3:HOXD3:ISX:LBX1:LBX2:LHX1:LHX2:LHX3:LHX4:LHX5:LHX6:LHX8:LHX9:LMX1A:LMX1B:MEOX1:MIXL1:MNX1:MSX1:MSX2:NKX1-1:NKX1-2:NOBOX:NOTO:OTP:PDX1:PHOX2A:PHOX2B:PROP1:PRRX1:PRRX2:RAX:RAX2:SEBOX:SHOX:SHOX2:UNCX:VAX1:VAX2:VSX1:VSX2:ZFHX2:ZFHX3	NTAATTWAATTAA	1e0	1	6392	0.0453	7032	0.0503
M03271_2.00:BARHL1:BARHL2:BARX1:BARX2:BSX:DLX2:DLX3:EMX1:EMX2:ESX1:EVX1:EVX2:GBX1:GBX2:HESX1:HMX1:HMX2:HMX3:HOXA1:HOXA2:HOXA3:HOXA4:HOXA5:HOXB1:HOXB2:HOXB3:HOXB4:HOXB5:HOXC4:HOXC5:HOXD1:HOXD12:HOXD3:HOXD4:LBX1:LBX2:MEOX1:MEOX2:MNX1:MSX1:MSX2:NANOG:NANOGP8:NKX1-1:NKX1-2:PDX1:RAX:RAX2:TLX1:TLX3:VENTX	NTAATTAN	1e0	1	73713	0.5228	76301.5	0.546
M03275_2.00:HOXA10:HOXA11:HOXA9:HOXB9:HOXC10:HOXC11:HOXC12:HOXC9:HOXD10:HOXD11:HOXD12:HOXD9	NTTTTATKRCY	1e0	1	64971	0.4608	68614.6	0.491
M03277_2.00:ALX1:ALX3:ALX4:ARX:BARX1:BARX2:BSX:DLX2:DLX3:DRGX:EMX1:EMX2:EN1:EN2:ESX1:EVX1:EVX2:GBX1:GBX2:GSX1:GSX2:HESX1:HOXA2:HOXA3:HOXB2:HOXB3:HOXD3:ISX:LBX1:LBX2:LHX1:LHX2:LHX3:LHX4:LHX5:LHX6:LHX8:LHX9:LMX1A:LMX1B:MEOX1:MIXL1:MNX1:MSX1:MSX2:NKX1-1:NKX1-2:NOBOX:NOTO:OTP:PDX1:PHOX2A:PHOX2B:PROP1:PRRX1:PRRX2:RAX:RAX2:SEBOX:SHOX:SHOX2:UNCX:VAX1:VAX2:VSX1:VSX2:ZFHX2	YTAATTAR	1e0	1	64721	0.459	66733	0.4775
M03278_2.00:ALX1:ALX3:ALX4:ARX:BARX1:BARX2:BSX:DLX2:DLX3:DLX5:DRGX:EMX1:EMX2:EN1:EN2:ESX1:EVX1:EVX2:GBX1:GBX2:GSX1:GSX2:HESX1:HOXA2:HOXA3:HOXB2:HOXB3:HOXD3:ISX:LBX1:LBX2:LHX1:LHX2:LHX3:LHX4:LHX5:LHX6:LHX8:LHX9:LMX1A:LMX1B:MEOX1:MIXL1:MNX1:MSX1:MSX2:NKX1-1:NKX1-2:NOBOX:NOTO:OTP:PDX1:PHOX2A:PHOX2B:PROP1:PRRX1:PRRX2:RAX:RAX2:SEBOX:SHOX:SHOX2:UNCX:VAX1:VAX2:VSX1:VSX2:ZFHX2:ZFHX3	DTAATTDAATTAN	1e0	1	9526	0.0676	10336.7	0.074
M03279_2.00:MEIS1:MEIS2:MEIS3:PKNOX1:PKNOX2:TGIF1:TGIF2	WTGACAG	1e0	1	106742	0.7571	111462	0.7975
M03281_2.00:ARX:BARHL1:BARHL2:BARX1:BARX2:BSX:DLX1:DLX2:DLX3:DLX4:DLX5:DLX6:EMX2:EN1:EN2:GBX1:GBX2:GSX1:GSX2:HOXA1:HOXA2:HOXA3:HOXB1:HOXB2:HOXB3:HOXD1:HOXD3:ISX:LHX1:LHX5:MEOX1:MNX1:MSX1:MSX2:NANOG:NANOGP8:NKX1-1:NKX1-2:PDX1:PHOX2A:PHOX2B:PROP1:SHOX:SHOX2:UNCX:VAX1:VAX2:VSX2	NTAATTRN	1e0	1	57284	0.4063	58762.8	0.4205
M03282_2.00:HOXA10:HOXA11:HOXA5:HOXA6:HOXA7:HOXA9:HOXB5:HOXB6:HOXB8:HOXB9:HOXC10:HOXC11:HOXC5:HOXC6:HOXC8:HOXC9:HOXD10:HOXD11:HOXD8:HOXD9	TTTTATGGS	1e0	1	63935	0.4535	67127.1	0.4803
M03283_2.00:HOXA10:HOXA11:HOXA5:HOXA6:HOXA7:HOXA9:HOXB5:HOXB6:HOXB8:HOXB9:HOXC10:HOXC11:HOXC5:HOXC6:HOXC8:HOXC9:HOXD10:HOXD11:HOXD8:HOXD9	WTTTWATTGC	1e0	1	49478	0.3509	53264.1	0.3811
M03287_2.00:ALX1:ALX3:ALX4:ARX:BARX1:BARX2:BSX:DLX1:DLX2:DLX3:DLX4:DLX5:DLX6:DRGX:EMX1:EMX2:EN1:EN2:ESX1:EVX1:EVX2:GBX1:GBX2:GSX1:GSX2:HMX1:HMX3:HOXA1:HOXA2:HOXA3:HOXA4:HOXA5:HOXA7:HOXB1:HOXB2:HOXB3:HOXB4:HOXB5:HOXB7:HOXC4:HOXC5:HOXD1:HOXD3:HOXD4:ISX:LHX3:LHX4:MEOX1:MEOX2:MIXL1:MNX1:MSX1:MSX2:NANOG:NANOGP8:NKX1-1:NKX1-2:NOTO:OTP:PDX1:PHOX2A:PHOX2B:PROP1:PRRX1:PRRX2:RAX:RAX2:SEBOX:SHOX:SHOX2:UNCX:VAX1:VAX2:VENTX:VSX1:VSX2	NBTAATTASN	1e0	1	69906	0.4958	71679.1	0.5129
M03292_2.00:PAX3:PAX7	TAATCGATTA	1e0	1	6723	0.0477	7438.1	0.0532
M03295_2.00:PAX4	CTAATTAG	1e0	1	46736	0.3315	48784.9	0.3491
M03296_2.00:PAX4	CTAATTAG	1e0	1	30593	0.217	31992.8	0.2289
M03307_2.00:POU2F3	ATGAATATKCAW	1e0	1	11371	0.0807	12194	0.0873
M03316_2.00:POU3F1	ATGMATAATTTA	1e0	1	20551	0.1458	23335.8	0.167
M03320_2.00:POU3F3	ATGCATAAWTTA	1e0	1	16503	0.1171	18615.2	0.1332
M03321_2.00:POU3F3	ATRAATAWKCAW	1e0	1	44927	0.3187	51518	0.3686
M03400_2.00:ESR1:ESR2:ESRRA:ESRRB:ESRRG	BTCAAGGTCAH	1e0	1	13025	0.0924	13963.6	0.0999
M03404_2.00:ESR1:ESR2:HNF4A:HNF4G:NR1D1:NR1D2:NR1H2:NR1H3:NR1H4:NR2C1:NR2C2:NR2F1:NR2F2:NR2F6:NR4A1:NR4A2:NR4A3:NR5A2:NR6A1:PPARA:PPARD:PPARG:RARA:RARB:RARG:RORA:RORB:RORC:RXRA:RXRB:RXRG:THRA:THRB	RRGGTCAAAAGGTCAH	1e0	1	171	0.0012	318.5	0.0023
M03405_2.00:ESR1:ESR2:HNF4A:HNF4G:NR1D1:NR1D2:NR1H2:NR1H3:NR1H4:NR2C1:NR2C2:NR2F1:NR2F2:NR2F6:NR4A1:NR4A2:NR4A3:NR5A2:NR6A1:PPARA:PPARD:PPARG:RARA:RARB:RARG:RORA:RORB:RORC:RXRA:RXRB:RXRG:THRA:THRB	GRGGTCAA	1e0	1	54686	0.3879	65372	0.4678
M03406_2.00:ESR1:ESR2:HNF4A:HNF4G:NR1D1:NR1D2:NR1H2:NR1H3:NR1H4:NR2C1:NR2C2:NR2F1:NR2F2:NR2F6:NR4A1:NR4A2:NR4A3:NR5A2:NR6A1:PPARA:PPARD:PPARG:RARA:RARB:RARG:RORA:RORB:RORC:RXRA:RXRB:RXRG:THRA:THRB	CARAGGTCAAVNG	1e0	1	11736	0.0832	16448.8	0.1177
M03414_2.00:ESR1:ESR2:ESRRA:ESRRB:ESRRG	TCAAGGTCAW	1e0	1	11913	0.0845	12858.6	0.092
M03416_2.00:ESR1:ESR2:NR1D1:NR1D2:NR1H2:NR1H3:NR1H4:NR2C1:NR2C2:NR2F1:NR2F2:NR2F6:NR4A1:NR4A2:NR4A3:NR5A2:NR6A1:PPARA:PPARD:PPARG:RARA:RARB:RARG:RORA:RORB:RORC:RXRA:RXRB:RXRG	RAGGTCAAAAGGTCAA	1e0	1	108	0.0008	287.7	0.0021
M03419_2.00:NR1H2:NR1H3:NR1H4:NR2C1:NR2C2:NR2F1:NR2F2:NR2F6:NR4A1:NR4A2:NR4A3:NR5A1:NR5A2:NR6A1:PPARA:PPARD:PPARG:RARA:RARB:RARG:RORA:RORB:RORC:RXRA:RXRB:RXRG:THRA:THRB	GAGGTCAAAAGGTCA	1e0	1	88	0.0006	202.9	0.0015
M03434_2.00:ESR1:ESR2:NR1D1:NR1D2:NR1H2:NR1H3:NR1H4:NR2C1:NR2C2:NR2F1:NR2F2:NR2F6:NR4A1:NR5A2:NR6A1:PPARA:PPARD:PPARG:RARA:RARB:RARG:RORA:RORB:RORC:RXRA:RXRB:RXRG	AAGGTCAAAAGGTCA	1e0	1	76	0.0005	173.1	0.0012
M03476_2.00:NFIA:NFIB:NFIC:NFIX	NTTGGCANN	1e0	1	111891	0.7936	118276	0.8463
M03477_2.00:NFIA:NFIB:NFIC:NFIX	NTTGGCAHN	1e0	1	110441	0.7833	115063	0.8233
M03501_2.00:SOX1:SOX10:SOX11:SOX12:SOX13:SOX14:SOX15:SOX17:SOX18:SOX2:SOX21:SOX3:SOX30:SOX4:SOX5:SOX6:SOX7:SOX8:SOX9:SRY	DAACAATRG	1e0	1	56278	0.3992	58340.5	0.4174
M03532_2.00:LEF1:TCF7:TCF7L1:TCF7L2	AAAGATCAAAGG	1e0	1	1637	0.0116	2017.1	0.0144
M03547_2.00:EOMES:TBR1:TBX21	RAGGTGTGAA	1e0	1	10157	0.072	11344.4	0.0812
M03550_2.00:EOMES:TBR1:TBX21	AAGGTGTGAA	1e0	1	8644	0.0613	9741.7	0.0697
M03552_2.00:EOMES:TBX2:TBX20:TBX3:TBX4:TBX5	AGGTGTGA	1e0	1	57474	0.4076	69981.1	0.5007
M03555_2.00:TBX15:TBX18:TBX20:TBX22	AGGTGTGA	1e0	1	19826	0.1406	22829.9	0.1634
M03557_2.00:TBX2:TBX3:TBX4:TBX5	WAGGTGTGAAA	1e0	1	13325	0.0945	14568.7	0.1042
M03558_2.00:TBX2:TBX20:TBX3:TBX4:TBX5	AGGTGTGA	1e0	1	45239	0.3209	55014.2	0.3936
M03566_2.00:TBX15:TBX18:TBX20:TBX4:TBX5	AGGTGTGAAATTCACACCT	1e0	1	0	0	0.9	0
M03572_2.00:TBX1:TBX10	AGGTGTGA	1e0	1	27859	0.1976	32619.8	0.2334
M03573_2.00:TBX1:TBX10	TCTCACACCTCWRAGGTGTGAAA	1e0	1	0	0	0	0
M03576_2.00:TEAD3:TEAD4	TGGAATGT	1e0	1	43529	0.3087	45399.3	0.3248
M03577_2.00:TEAD1:TEAD3:TEAD4	DWGGAATGTR	1e0	1	51169	0.3629	53095.4	0.3799
M03579_2.00:TEAD3:TEAD4	NWGGAATGTN	1e0	1	62313	0.442	65646.6	0.4697
M03581_2.00:CPEB1	AATAAAAA	1e0	1	75356	0.5345	81954.1	0.5864
M03590_2.00:ARID3A:ARID3B:ARID3C	HRATTAATYD	1e0	1	43021	0.3051	46459.6	0.3324
M03591_2.00:SREBF1:SREBF2	NATCACGCCACC	1e0	1	3563	0.0253	6187.3	0.0443
M03627_2.00:SREBF1:SREBF2	VATCACGCCACC	1e0	1	3421	0.0243	6112.1	0.0437
M03704_2.00:KLF1:KLF12:KLF2:KLF3:KLF4:KLF5:KLF6:KLF7	RCCACGCCCH	1e0	1	26506	0.188	30506.1	0.2183
M03718_2.00:DMRT1:DMRT2:DMRT3:DMRTA2:DMRTC2	RATGTATCAWT	1e0	1	13721	0.0973	14588.4	0.1044
M03735_2.00:FOXA1:FOXA2:FOXA3:FOXB1:FOXB2	AAACAATAAYATT	1e0	1	5106	0.0362	6256.4	0.0448
M03736_2.00:FOXC1:FOXC2:FOXD1:FOXD2:FOXD3:FOXD4:FOXD4L1:FOXD4L3:FOXD4L4:FOXD4L5:FOXD4L6:FOXE1:FOXG1:FOXI1:FOXI2:FOXI3:FOXJ3:FOXK2:FOXL1:FOXL2:FOXS1	WATRTAAACAAA	1e0	1	21246	0.1507	24497.2	0.1753
M03737_2.00:FOXC1:FOXC2:FOXD1:FOXD2:FOXD3:FOXD4:FOXD4L1:FOXD4L3:FOXD4L4:FOXD4L5:FOXD4L6:FOXE1:FOXG1:FOXI1:FOXI2:FOXI3:FOXJ3:FOXK2:FOXL1:FOXL2:FOXS1	ATRTAAACAAACAAH	1e0	1	3400	0.0241	4721.9	0.0338
M03739_2.00:FOXC1:FOXC2:FOXD1:FOXD2:FOXD3:FOXD4:FOXD4L1:FOXD4L3:FOXD4L4:FOXD4L5:FOXD4L6:FOXE1:FOXE3:FOXF1:FOXF2:FOXG1:FOXI1:FOXI2:FOXI3:FOXJ3:FOXL1:FOXL2:FOXS1	TWAARTAAACAAW	1e0	1	20265	0.1437	24512.3	0.1754
M03740_2.00:FOXC1:FOXC2:FOXD1:FOXD2:FOXD3:FOXD4:FOXD4L1:FOXD4L3:FOXD4L4:FOXD4L5:FOXD4L6:FOXE1:FOXE3:FOXF1:FOXF2:FOXG1:FOXI1:FOXI2:FOXI3:FOXJ3:FOXL1:FOXL2:FOXS1	AAACAATAACAWW	1e0	1	13300	0.0943	16246.1	0.1162
M03741_2.00:FOXC1:FOXC2:FOXD1:FOXD2:FOXD3:FOXD4:FOXD4L1:FOXD4L3:FOXD4L4:FOXD4L5:FOXD4L6:FOXE1:FOXE3:FOXF1:FOXF2:FOXG1:FOXI1:FOXI2:FOXI3:FOXJ3:FOXL1:FOXL2:FOXS1	TTAWGTAAACAWT	1e0	1	11214	0.0795	12536.6	0.0897
M03742_2.00:FOXC1:FOXC2:FOXD1:FOXD2:FOXD3:FOXD4:FOXD4L1:FOXD4L3:FOXD4L4:FOXD4L5:FOXD4L6:FOXE1:FOXE3:FOXF1:FOXF2:FOXG1:FOXI1:FOXI2:FOXI3:FOXJ3:FOXL1:FOXL2:FOXS1	MAACAATAACAWT	1e0	1	4184	0.0297	4769.5	0.0341
M03753_2.00:FOXP1:FOXP2:FOXP3:FOXP4	AAACAACAACAA	1e0	1	6661	0.0472	7856.8	0.0562
M03764_2.00:GCM2	TATGCGGGTRSYACCCGCATA	1e0	1	0	0	0	0
M03773_2.00:HOXA10:HOXA11:HOXA6:HOXA9:HOXB6:HOXB8:HOXB9:HOXC10:HOXC11:HOXC12:HOXC5:HOXC6:HOXC8:HOXC9:HOXD10:HOXD11:HOXD12:HOXD8:HOXD9	DTTTTATTRCY	1e0	1	20465	0.1452	21949.7	0.1571
M03775_2.00:HOXA10:HOXA11:HOXA6:HOXA9:HOXB6:HOXB8:HOXB9:HOXC10:HOXC11:HOXC12:HOXC5:HOXC6:HOXC8:HOXC9:HOXD10:HOXD11:HOXD12:HOXD8:HOXD9	DTTTTATGTGTTTT	1e0	1	4499	0.0319	5293	0.0379
M03776_2.00:ALX1:ALX3:ALX4:ARX:BARX1:BARX2:BSX:DLX1:DLX2:DLX3:DLX4:DLX5:DLX6:DRGX:EMX1:EMX2:EN1:EN2:ESX1:EVX1:EVX2:GBX1:GBX2:GSX1:GSX2:HESX1:HOXA2:HOXA3:HOXB2:HOXB3:HOXD3:ISX:LBX1:LBX2:LHX1:LHX2:LHX3:LHX4:LHX5:LHX6:LHX8:LHX9:LMX1A:LMX1B:MEOX1:MIXL1:MNX1:MSX1:MSX2:NKX1-1:NKX1-2:NOBOX:NOTO:OTP:PDX1:PHOX2A:PHOX2B:PROP1:PRRX1:PRRX2:RAX:RAX2:SEBOX:SHOX:SHOX2:UNCX:VAX1:VAX2:VSX1:VSX2:ZFHX2:ZFHX3	TAATBNVATTA	1e0	1	16845	0.1195	18189.3	0.1301
M03777_2.00:ALX1:ALX3:ALX4:ARX:BARHL1:BARHL2:BARX1:BARX2:BSX:DLX1:DLX2:DLX3:DLX4:DLX5:DLX6:DRGX:EMX1:EMX2:EN1:EN2:GBX1:GBX2:GSX1:GSX2:HMX1:HMX3:HOXA1:HOXA2:HOXA3:HOXB1:HOXB2:HOXB3:HOXD1:HOXD3:ISX:LHX1:LHX5:MEOX1:MEOX2:MNX1:MSX1:MSX2:NANOG:NANOGP8:NKX1-1:NKX1-2:PDX1:PHOX2A:PHOX2B:PROP1:SHOX:SHOX2:UNCX:VAX1:VAX2:VSX1:VSX2	NTAATTGY	1e0	1	59206	0.4199	60939.3	0.436
M03778_2.00:ALX1:ALX3:ALX4:ARX:BARHL1:BARHL2:BARX1:BARX2:BSX:DLX1:DLX2:DLX3:DLX4:DLX5:DLX6:DRGX:EMX1:EMX2:EN1:EN2:GBX1:GBX2:GSX1:GSX2:HMX1:HMX3:HOXA1:HOXA2:HOXA3:HOXB1:HOXB2:HOXB3:HOXD1:HOXD3:ISX:LHX1:LHX5:MEOX1:MEOX2:MNX1:MSX1:MSX2:NANOG:NANOGP8:NKX1-1:NKX1-2:PDX1:PHOX2A:PHOX2B:PROP1:SHOX:SHOX2:UNCX:VAX1:VAX2:VSX1:VSX2	NTAATTRB	1e0	1	55629	0.3946	56886.9	0.407
M03785_2.00:BARX1:BARX2:BSX:EMX1:EMX2:EN1:EN2:EVX1:EVX2:GBX1:GBX2:GSX1:GSX2:HESX1:HMX1:HMX2:HMX3:HOXA1:HOXA2:HOXA3:HOXA4:HOXA5:HOXA6:HOXA7:HOXB1:HOXB2:HOXB3:HOXB4:HOXB5:HOXB6:HOXB7:HOXB8:HOXC4:HOXC5:HOXC6:HOXD1:HOXD3:HOXD4:HOXD8:ISX:MEOX1:MEOX2:MNX1:NKX1-1:NKX1-2:NOTO:OTP:PDX1:TLX1:TLX3:VAX1:VAX2:VENTX	GYTAATGATS	1e0	1	26808	0.1901	27951.8	0.2
M03788_2.00:ALX1:ALX3:ALX4:ARX:BARHL1:BARHL2:BARX1:BARX2:BSX:DLX1:DLX2:DLX3:DLX4:DLX5:DLX6:DRGX:EMX1:EMX2:EN1:EN2:ESX1:EVX1:EVX2:GBX1:GBX2:GSX1:GSX2:HMX1:HMX2:HMX3:HOXA1:HOXA2:HOXA3:HOXA4:HOXA5:HOXB1:HOXB2:HOXB3:HOXB4:HOXB5:HOXC4:HOXC5:HOXD1:HOXD3:HOXD4:ISX:MEOX1:MEOX2:MIXL1:MNX1:MSX1:MSX2:NANOG:NANOGP8:NKX1-1:NKX1-2:PDX1:PHOX2A:PHOX2B:PROP1:PRRX1:PRRX2:RAX:RAX2:SEBOX:SHOX:SHOX2:UNCX:VAX1:VAX2:VENTX:VSX1:VSX2	NTAATTRN	1e0	1	101328	0.7187	105474	0.7547
M03791_2.00:ALX1:ALX3:ALX4:ARX:BARHL1:BARHL2:BARX1:BARX2:BSX:DRGX:EMX1:EMX2:EN1:EN2:ESX1:EVX1:EVX2:GBX1:GBX2:GSX1:GSX2:HESX1:HMX1:HMX2:HMX3:HOXA1:HOXA2:HOXA3:HOXA4:HOXA5:HOXB1:HOXB2:HOXB3:HOXB4:HOXB5:HOXC4:HOXC5:HOXD3:HOXD4:LHX2:LHX3:LHX4:LHX9:MEOX1:MEOX2:MIXL1:MNX1:MSX1:MSX2:NKX1-1:NKX1-2:NOTO:OTP:PDX1:PHOX2A:PHOX2B:PROP1:PRRX1:PRRX2:RAX:RAX2:SEBOX:SHOX:SHOX2:TLX1:TLX2:TLX3:UNCX:VAX1:VAX2:VENTX:VSX1:VSX2	CTAATTAS	1e0	1	66963	0.475	68684.7	0.4915
M03795_2.00:HOXA3:HOXA4:HOXA5:HOXA6:HOXA7:HOXB3:HOXB4:HOXB5:HOXB6:HOXB7:HOXB8:HOXC4:HOXC5:HOXC6:HOXC8:HOXD3:HOXD4:HOXD8:PDX1	TTAATTAC	1e0	1	40002	0.2837	41561.4	0.2974
M03797_2.00:BARX1:BARX2:BSX:DLX1:DLX2:DLX3:DLX4:DLX5:DLX6:EMX1:EMX2:EN1:EN2:EVX1:EVX2:GBX1:GBX2:GSX1:GSX2:HOXA1:HOXA2:HOXA3:HOXA4:HOXA5:HOXB1:HOXB2:HOXB3:HOXB4:HOXB5:HOXC4:HOXC5:HOXD1:HOXD3:HOXD4:ISX:MEOX1:MEOX2:MNX1:MSX1:MSX2:NANOG:NANOGP8:NKX1-1:NKX1-2:PDX1:PROP1:SHOX:SHOX2:UNCX:VAX1:VAX2:VENTX	TTAATTAS	1e0	1	66295	0.4702	68437.3	0.4897
M03799_2.00:BARX1:BARX2:BSX:EMX1:EMX2:EN1:EN2:EVX1:EVX2:GBX1:GBX2:GSX1:GSX2:HMX1:HMX2:HMX3:HOXA1:HOXA2:HOXA3:HOXA4:HOXA5:HOXA6:HOXA7:HOXA9:HOXB1:HOXB2:HOXB3:HOXB4:HOXB5:HOXB6:HOXB7:HOXB8:HOXB9:HOXC4:HOXC5:HOXC6:HOXC8:HOXC9:HOXD1:HOXD3:HOXD4:HOXD8:HOXD9:ISX:MEOX1:MEOX2:MNX1:NKX1-1:NKX1-2:NOTO:OTP:PDX1:VAX1:VAX2:VENTX	BTAATKRC	1e0	1	94926	0.6733	99361	0.7109
M03800_2.00:SIX1:SIX2:SIX4:SIX5	RTGATACS	1e0	1	58477	0.4148	61170.2	0.4377
M03804_2.00:HOXA10:HOXA5:HOXA6:HOXA7:HOXA9:HOXB4:HOXB5:HOXB6:HOXB7:HOXB8:HOXB9:HOXC10:HOXC5:HOXC6:HOXC8:HOXC9:HOXD10:HOXD8:HOXD9	KTAATTAC	1e0	1	76663	0.5438	80008.1	0.5725
M03805_2.00:ALX1:ALX3:ALX4:ARX:BARX1:BARX2:BSX:DLX1:DLX2:DLX3:DLX4:DLX5:DLX6:DRGX:EMX1:EMX2:EN1:EN2:ESX1:EVX1:EVX2:GBX1:GBX2:GSX1:GSX2:HMX1:HMX3:HOXA1:HOXA2:HOXA3:HOXA4:HOXA5:HOXA7:HOXB1:HOXB2:HOXB3:HOXB4:HOXB5:HOXB7:HOXC4:HOXC5:HOXD1:HOXD3:HOXD4:ISX:LHX2:LHX3:LHX4:LHX9:MEOX1:MEOX2:MIXL1:MNX1:MSX1:MSX2:NANOG:NANOGP8:NKX1-1:NKX1-2:NOTO:OTP:PDX1:PHOX2A:PHOX2B:PROP1:PRRX1:PRRX2:RAX:RAX2:SEBOX:SHOX:SHOX2:UNCX:VAX1:VAX2:VENTX:VSX1:VSX2	STAATGAC	1e0	1	71601	0.5078	75027	0.5368
M03806_2.00:ALX1:ALX3:ALX4:ARX:BARX1:BARX2:BSX:DLX1:DLX2:DLX3:DLX4:DLX5:DLX6:DRGX:EMX1:EMX2:EN1:EN2:ESX1:EVX1:EVX2:GBX1:GBX2:GSX1:GSX2:HESX1:HMX1:HMX3:HOXA1:HOXA2:HOXA3:HOXA4:HOXA5:HOXA7:HOXB1:HOXB2:HOXB3:HOXB4:HOXB5:HOXB7:HOXC4:HOXC5:HOXD1:HOXD3:HOXD4:ISX:LHX3:LHX4:MEOX1:MEOX2:MNX1:MSX1:MSX2:NANOG:NANOGP8:NKX1-1:NKX1-2:NOTO:OTP:PDX1:PHOX2A:PHOX2B:PROP1:PRRX1:PRRX2:SHOX:SHOX2:UNCX:VAX1:VAX2:VENTX:VSX1:VSX2	STAATKAC	1e0	1	62239	0.4414	64140	0.4589
M03808_2.00:CRX:DMBX1:DPRX:GSC:GSC2:OTX1:OTX2:PITX1:PITX2:PITX3:TPRX1	HTAATCCS	1e0	1	44054	0.3125	57857.7	0.414
M03814_2.00:ALX1:ALX3:ALX4:ARX:BARHL1:BARHL2:BARX1:BARX2:BSX:DRGX:EMX1:EMX2:EN1:EN2:ESX1:EVX1:EVX2:GBX1:GBX2:GSX1:GSX2:HESX1:HMX1:HMX2:HMX3:HOXA1:HOXA2:HOXA3:HOXA4:HOXA5:HOXB1:HOXB2:HOXB3:HOXB4:HOXB5:HOXC4:HOXC5:HOXD3:HOXD4:ISX:LHX2:LHX3:LHX4:LHX9:MEOX1:MEOX2:MIXL1:MNX1:MSX1:MSX2:NKX1-1:NKX1-2:NOTO:OTP:PDX1:PHOX2A:PHOX2B:PROP1:PRRX1:PRRX2:RAX:RAX2:SEBOX:SHOX:SHOX2:TLX1:TLX2:TLX3:UNCX:VAX1:VAX2:VENTX:VSX1:VSX2	GTAATGRS	1e0	1	92703	0.6575	97280.5	0.6961
M03815_2.00:ALX1:ALX3:ALX4:ARX:BARHL1:BARHL2:DRGX:ESX1:EVX1:EVX2:GBX1:GBX2:HESX1:LBX1:LBX2:MEOX1:MEOX2:MIXL1:MSX1:MSX2:PHOX2A:PHOX2B:PROP1:PRRX1:PRRX2:RAX:RAX2:SHOX:SHOX2:TLX1:TLX3:UNCX:VSX1:VSX2	NTAATTAG	1e0	1	67820	0.481	69942.6	0.5005
M03817_2.00:CRX:DMBX1:DPRX:GSC:GSC2:OTX1:OTX2:PITX1:PITX2:PITX3:TPRX1	TAATCCG	1e0	1	62381	0.4425	75834.9	0.5426
M03823_2.00:ALX1:ALX3:ALX4:ARX:BARHL1:BARHL2:DRGX:ESX1:EVX1:EVX2:GBX1:GBX2:HESX1:LBX1:LBX2:MEOX1:MEOX2:MIXL1:MSX1:MSX2:PHOX2A:PHOX2B:PROP1:PRRX1:PRRX2:RAX:RAX2:SHOX:SHOX2:TLX1:TLX3:UNCX:VSX1:VSX2	STAATTGS	1e0	1	98248	0.6968	102632	0.7344
M03824_2.00:ALX1:ALX3:ALX4:ARX:BARHL1:BARHL2:DRGX:ESX1:EVX1:EVX2:GBX1:GBX2:HESX1:LBX1:LBX2:MEOX1:MEOX2:MIXL1:MSX1:MSX2:PHOX2A:PHOX2B:PROP1:PRRX1:PRRX2:RAX:RAX2:SHOX:SHOX2:TLX1:TLX3:UNCX:VSX1:VSX2	NTAATTRG	1e0	1	64166	0.4551	65846.6	0.4711
M03825_2.00:ALX1:ALX3:ALX4:ARX:BARHL1:BARHL2:DRGX:ESX1:EVX1:EVX2:GBX1:GBX2:HESX1:LBX1:LBX2:MEOX1:MEOX2:MIXL1:MSX1:MSX2:PHOX2A:PHOX2B:PROP1:PRRX1:PRRX2:RAX:RAX2:SHOX:SHOX2:TLX1:TLX3:UNCX:VSX1:VSX2	TAAYAAGV	1e0	1	73315	0.52	76536.3	0.5476
M03830_2.00:ARX:BARHL1:BARHL2:BARX1:BARX2:BSX:DLX1:DLX2:DLX3:DLX4:DLX5:DLX6:DRGX:EMX1:EMX2:ESX1:EVX1:EVX2:GBX1:GBX2:HMX1:HMX2:HMX3:HOXA2:HOXB2:LBX1:LBX2:MEOX1:MEOX2:MNX1:MSX1:MSX2:NANOG:NANOGP8:NKX1-1:NKX1-2:PDX1:RAX:RAX2:TLX1:TLX2:TLX3:UNCX:VAX1:VAX2:VSX1:VSX2	SSTAAWTGC	1e0	1	76309	0.5412	77606.1	0.5553
M03832_2.00:ALX1:ALX3:ALX4:ARX:BARHL1:BARHL2:BARX1:BARX2:BSX:DLX1:DLX2:DLX3:DLX4:DLX5:DLX6:DRGX:EMX1:EMX2:EN1:EN2:ESX1:EVX1:EVX2:GBX1:GBX2:GSX1:GSX2:HMX1:HMX2:HMX3:HOXA1:HOXA2:HOXA3:HOXA4:HOXA5:HOXB1:HOXB2:HOXB3:HOXB4:HOXB5:HOXC12:HOXC4:HOXC5:HOXD1:HOXD3:HOXD4:LBX1:LBX2:LHX1:LHX5:MEOX1:MEOX2:MIXL1:MNX1:MSX1:MSX2:NANOG:NANOGP8:NKX1-1:NKX1-2:PDX1:PHOX2A:PHOX2B:PROP1:PRRX1:PRRX2:RAX:RAX2:SHOX:SHOX2:UNCX:VAX1:VAX2:VENTX:VSX1:VSX2	DNTAATTASC	1e0	1	62343	0.4422	73278.8	0.5243
M03842_2.00:CRX:DMBX1:DPRX:GSC:GSC2:OTX1:OTX2:PITX1:PITX2:PITX3:TPRX1	VTAATCCM	1e0	1	67715	0.4803	80860.3	0.5786
M03843_2.00:CRX:DMBX1:DPRX:GSC:GSC2:OTX1:OTX2:PITX1:PITX2:PITX3:TPRX1	NTAATCCN	1e0	1	73427	0.5208	86605.5	0.6197
M03845_2.00:ALX1:ALX3:ALX4:ARX:BARX1:BARX2:BSX:DLX2:DLX3:DRGX:EMX1:EMX2:EN1:EN2:ESX1:EVX1:EVX2:GBX1:GBX2:GSX1:GSX2:HESX1:HOXA2:HOXA3:HOXB2:HOXB3:HOXD3:ISX:LBX1:LBX2:LHX1:LHX2:LHX3:LHX4:LHX5:LHX6:LHX8:LHX9:LMX1A:LMX1B:MEOX1:MIXL1:MNX1:MSX1:MSX2:NKX1-1:NKX1-2:NOBOX:NOTO:OTP:PDX1:PHOX2A:PHOX2B:PROP1:PRRX1:PRRX2:RAX:RAX2:SEBOX:SHOX:SHOX2:UNCX:VAX1:VAX2:VSX1:VSX2:ZFHX2:ZFHX3	NTAATTRN	1e0	1	81323	0.5768	91403.5	0.654
M03850_2.00:SIX3:SIX6	TAATCTAATTA	1e0	1	2950	0.0209	3396.8	0.0243
M03851_2.00:ALX1:ALX3:ALX4:ARX:BARX1:BARX2:BSX:DLX1:DLX2:DLX3:DLX4:DLX5:DLX6:DRGX:EMX1:EMX2:EN1:EN2:ESX1:EVX1:EVX2:GBX1:GBX2:GSX1:GSX2:HESX1:HOXA1:HOXA2:HOXA3:HOXB1:HOXB2:HOXB3:HOXD3:ISX:LBX1:LBX2:LHX2:LHX3:LHX4:LHX6:LHX8:LHX9:LMX1A:LMX1B:MEOX1:MIXL1:MNX1:MSX1:MSX2:NKX1-1:NKX1-2:NOBOX:NOTO:OTP:PDX1:PHOX2A:PHOX2B:PROP1:PRRX1:PRRX2:RAX:RAX2:SEBOX:SHOX:SHOX2:UNCX:VAX1:VAX2:VSX1:VSX2:ZFHX2:ZFHX3	BTAATTGV	1e0	1	64583	0.4581	65871.5	0.4713
M03853_2.00:ALX1:ALX3:ALX4:ARX:DLX1:DLX2:DLX3:DLX4:DLX5:DLX6:DRGX:ESX1:HOXA2:HOXB2:ISX:LHX1:LHX2:LHX3:LHX4:LHX5:LHX9:MEOX1:MIXL1:MNX1:PHOX2A:PHOX2B:PROP1:PRRX1:PRRX2:RAX:RAX2:SEBOX:SHOX:SHOX2:UNCX:VSX1:VSX2	STAATTGS	1e0	1	72094	0.5113	73029.9	0.5225
M03854_2.00:NKX2-1:NKX2-2:NKX2-3:NKX2-4:NKX2-5:NKX2-6:NKX2-8	GTBAAGTGB	1e0	1	88701	0.6291	93054.7	0.6658
M03856_2.00:ALX1:ALX3:ALX4:ARX:BARX1:BARX2:BSX:DLX2:DLX3:DRGX:EMX1:EMX2:EN1:EN2:ESX1:EVX1:EVX2:GBX1:GBX2:GSX1:GSX2:HESX1:HOXA2:HOXA3:HOXB2:HOXB3:HOXD3:ISX:LBX1:LBX2:LHX1:LHX2:LHX3:LHX4:LHX5:LHX6:LHX8:LHX9:LMX1A:LMX1B:MEOX1:MIXL1:MNX1:MSX1:MSX2:NKX1-1:NKX1-2:NOBOX:NOTO:OTP:PDX1:PHOX2A:PHOX2B:PROP1:PRRX1:PRRX2:RAX:RAX2:SEBOX:SHOX:SHOX2:UNCX:VAX1:VAX2:VSX1:VSX2:ZFHX2	TAATTARATTA	1e0	1	8061	0.0572	8852.4	0.0633
M03859_2.00:MEIS1:MEIS2:MEIS3:PKNOX1:PKNOX2:TGIF1:TGIF2:TGIF2LX:TGIF2LY	TGACAG	1e0	1	106200	0.7533	110834	0.793
M03860_2.00:MEIS1:MEIS2:MEIS3:PKNOX1:PKNOX2:TGIF1:TGIF2:TGIF2LX:TGIF2LY	TGACAG	1e0	1	106200	0.7533	110834	0.793
M03863_2.00:BARHL1:BARHL2:EMX1:EMX2:EN1:EN2:ESX1:EVX1:EVX2:GBX1:GBX2:GSX1:GSX2:HESX1:HMX1:HMX2:HMX3:HOXA2:HOXA3:HOXA4:HOXA5:HOXB2:HOXB3:HOXB4:HOXB5:HOXC4:HOXC5:HOXD3:HOXD4:LBX1:MEOX1:MEOX2:MNX1:MSX1:MSX2:NKX1-1:NKX1-2:OTP:PDX1:RAX:RAX2:TLX1:TLX2:TLX3:VAX1:VAX2:VENTX	CTAATTGV	1e0	1	62248	0.4415	63319.6	0.4531
M03867_2.00:ALX1:ALX3:ALX4:ARX:BARX1:BARX2:BSX:DLX2:DLX3:DRGX:EMX1:EMX2:EN1:EN2:ESX1:EVX1:EVX2:GBX1:GBX2:GSX1:GSX2:HESX1:HOXA2:HOXA3:HOXB2:HOXB3:HOXD3:ISX:LBX1:LBX2:LHX1:LHX2:LHX3:LHX4:LHX5:LHX6:LHX8:LHX9:LMX1A:LMX1B:MEOX1:MIXL1:MNX1:MSX1:MSX2:NKX1-1:NKX1-2:NOBOX:NOTO:OTP:PDX1:PHOX2A:PHOX2B:PROP1:PRRX1:PRRX2:RAX:RAX2:SEBOX:SHOX:SHOX2:UNCX:VAX1:VAX2:VSX1:VSX2:ZFHX2	TAATYTAATTA	1e0	1	4651	0.033	5596.9	0.04
M03869_2.00:NKX6-1:NKX6-2:NKX6-3	DTAATTAY	1e0	1	81831	0.5804	86815.4	0.6212
M03870_2.00:NKX6-1:NKX6-2:NKX6-3	TTAATKAC	1e0	1	76513	0.5427	81651.8	0.5842
M03872_2.00:ALX1:ALX3:ALX4:ARX:BARHL1:BARHL2:BARX1:BARX2:BSX:DLX1:DLX2:DLX3:DLX4:DLX5:DLX6:DRGX:EMX1:EMX2:EN1:EN2:ESX1:EVX1:EVX2:GBX1:GBX2:GSX1:GSX2:HESX1:HOXA1:HOXA2:HOXA3:HOXA4:HOXA5:HOXB1:HOXB2:HOXB3:HOXB4:HOXB5:HOXC4:HOXC5:HOXD1:HOXD3:HOXD4:ISX:LHX1:LHX3:LHX4:LHX5:MEOX1:MEOX2:MIXL1:MNX1:MSX1:MSX2:NANOG:NANOGP8:NKX1-1:NKX1-2:NOTO:OTP:PDX1:PHOX2A:PHOX2B:PROP1:PRRX1:PRRX2:RAX:RAX2:SEBOX:SHOX:SHOX2:UNCX:VAX1:VAX2:VENTX:VSX1:VSX2	GTAATGAC	1e0	1	69609	0.4937	73293.5	0.5244
M03873_2.00:ALX1:ALX3:ALX4:ARX:DRGX:EN1:EN2:ESX1:HESX1:ISX:LHX2:LHX3:LHX4:LHX6:LHX8:LHX9:LMX1A:LMX1B:MIXL1:NOBOX:OTP:PHOX2A:PHOX2B:PROP1:PRRX1:PRRX2:RAX:RAX2:SEBOX:SHOX:SHOX2:UNCX:VSX1:VSX2:ZFHX2	TTAATTAA	1e0	1	36969	0.2622	39576.8	0.2832
M03874_2.00:ALX1:ALX3:ALX4:ARX:BARX1:BARX2:BSX:DLX2:DLX3:DLX4:DLX5:DRGX:EMX1:EMX2:EN1:EN2:ESX1:EVX1:EVX2:GBX1:GBX2:GSX1:GSX2:HESX1:HOXA2:HOXA3:HOXB1:HOXB2:HOXB3:HOXD3:ISX:LBX1:LBX2:LHX1:LHX2:LHX3:LHX4:LHX5:LHX6:LHX8:LHX9:LMX1A:LMX1B:MEOX1:MIXL1:MNX1:MSX1:MSX2:NKX1-1:NKX1-2:NOBOX:NOTO:OTP:PDX1:PHOX2A:PHOX2B:PROP1:PRRX1:PRRX2:RAX:RAX2:SEBOX:SHOX:SHOX2:UNCX:VAX1:VAX2:VSX1:VSX2:ZFHX2:ZFHX3	NTAATBNVATTAN	1e0	1	13994	0.0993	15088.3	0.108
M03877_2.00:ALX1:ALX3:ALX4:ARX:BARX1:BARX2:BSX:DLX1:DLX2:DLX3:DLX4:DLX5:DLX6:DRGX:EMX1:EMX2:EN1:EN2:ESX1:EVX1:EVX2:GBX1:GBX2:GSX1:GSX2:HESX1:HOXA1:HOXA2:HOXA3:HOXB1:HOXB2:HOXB3:HOXD3:ISL1:ISL2:ISX:LBX1:LBX2:LHX1:LHX2:LHX3:LHX4:LHX5:LHX6:LHX8:LHX9:LMX1A:LMX1B:MEOX1:MIXL1:MNX1:MSX1:MSX2:NKX1-1:NKX1-2:NOBOX:NOTO:OTP:PDX1:PHOX2A:PHOX2B:PROP1:PRRX1:PRRX2:RAX:RAX2:SEBOX:SHOX:SHOX2:UNCX:VAX1:VAX2:VSX1:VSX2:ZFHX2:ZFHX3	TAATTGVTTAATTA	1e0	1	3436	0.0244	3906.8	0.028
M03878_2.00:ALX1:ALX3:ALX4:ARX:BARX1:BARX2:BSX:DLX1:DLX2:DLX3:DLX4:DLX5:DLX6:DRGX:EMX1:EMX2:EN1:EN2:ESX1:EVX1:EVX2:GBX1:GBX2:GSX1:GSX2:HESX1:HOXA1:HOXA2:HOXA3:HOXB1:HOXB2:HOXB3:HOXD3:ISL1:ISL2:ISX:LBX1:LBX2:LHX1:LHX2:LHX3:LHX4:LHX5:LHX6:LHX8:LHX9:LMX1A:LMX1B:MEOX1:MIXL1:MNX1:MSX1:MSX2:NKX1-1:NKX1-2:NOBOX:NOTO:OTP:PDX1:PHOX2A:PHOX2B:PROP1:PRRX1:PRRX2:RAX:RAX2:SEBOX:SHOX:SHOX2:UNCX:VAX1:VAX2:VSX1:VSX2:ZFHX2:ZFHX3	TAATTAAATTA	1e0	1	7884	0.0559	9118.6	0.0652
M03879_2.00:ALX1:ALX3:ALX4:ARX:BARHL1:BARHL2:BARX1:BARX2:BSX:DLX2:DLX3:DRGX:EN1:EN2:ESX1:GBX1:GBX2:HESX1:HOXA2:HOXB2:ISX:LBX2:LHX1:LHX2:LHX3:LHX4:LHX5:LHX6:LHX8:LHX9:LMX1A:LMX1B:MEOX1:MIXL1:MNX1:MSX1:MSX2:NKX1-1:NKX1-2:NOBOX:OTP:PHOX2A:PHOX2B:PROP1:PRRX1:PRRX2:RAX:RAX2:SEBOX:SHOX:SHOX2:UNCX:VSX1:VSX2	BTAATTGG	1e0	1	54190	0.3844	55238.4	0.3952
M03880_2.00:ALX1:ALX3:ALX4:ARX:BARX1:BARX2:BSX:DLX1:DLX2:DLX3:DLX4:DLX5:DLX6:DRGX:EN1:EN2:ESX1:GBX1:GBX2:HESX1:HOXA2:HOXB2:ISX:LBX1:LBX2:LHX1:LHX2:LHX3:LHX4:LHX5:LHX6:LHX8:LHX9:LMX1A:LMX1B:MEOX1:MIXL1:MNX1:MSX1:MSX2:NKX1-1:NKX1-2:NOBOX:NOTO:OTP:PDX1:PHOX2A:PHOX2B:PROP1:PRRX1:PRRX2:RAX:RAX2:SEBOX:SHOX:SHOX2:UNCX:VAX1:VAX2:VSX1:VSX2:ZFHX2:ZFHX3	NTAATTGS	1e0	1	56882	0.4034	58111.5	0.4158
M03882_2.00:BARHL1:BARHL2:BSX:DLX2:EMX1:EMX2:EN1:EN2:GBX1:GBX2:GSX1:GSX2:HMX1:HMX2:HMX3:HOXA3:HOXA4:HOXA5:HOXB3:HOXB4:HOXB5:HOXC4:HOXC5:HOXD3:HOXD4:LBX2:MEOX1:MEOX2:MNX1:MSX1:MSX2:NANOG:NANOGP8:NKX1-1:NKX1-2:PDX1:TLX1:TLX2:TLX3:VAX1:VAX2:VENTX	BTAATTGB	1e0	1	99272	0.7041	102023	0.73
M03890_2.00:PAX3:PAX7	NNWAATCAATTANN	1e0	1	10171	0.0721	11187.3	0.08
M03895_2.00:PAX3:PAX7	NAATCRATTN	1e0	1	32208	0.2284	33776	0.2417
M03941_2.00:ESR1:ESR2:ESRRA:ESRRB:ESRRG:RXRA:RXRB	TCAAGGTCAH	1e0	1	16908	0.1199	17843.6	0.1277
M03942_2.00:NR5A1:NR5A2	CAAGGTCRY	1e0	1	26835	0.1903	28283.5	0.2024
M03943_2.00:NR5A1:NR5A2	CAAGGTCAT	1e0	1	27279	0.1935	28547.7	0.2043
M03984_2.00:T:TBX19	AGGTGTGAAAT	1e0	1	8566	0.0608	9530.8	0.0682
M03988_2.00:TBX1	AGGTGTGAR	1e0	1	58675	0.4162	69632.4	0.4982
M03994_2.00:TBX15:TBX18:TBX20:TBX22	RAGGTGTGAA	1e0	1	29568	0.2097	35347.4	0.2529
M04009_2.00:CEBPA:CEBPB:CEBPE	BRTTRCGCAAYV	1e0	1	14435	0.1024	16721.7	0.1196
M04045_2.00:CEBPA:CEBPB:CEBPE	NVTTRCGCAAYV	1e0	1	11319	0.0803	12785.7	0.0915
M04048_2.00:TFAP2A:TFAP2B:TFAP2C:TFAP2D:TFAP2E	HSCCYNMGGSN	1e0	1	79485	0.5638	82162	0.5879
M04061_2.00:HES2	SNCACRTNMN	1e0	1	106134	0.7528	116216	0.8315
M04062_2.00:SREBF1:SREBF2	RTCACGCCAC	1e0	1	23475	0.1665	28894.9	0.2067
M04064_2.00:SREBF1:SREBF2	ATCACMCCAC	1e0	1	16788	0.1191	22669.7	0.1622
M04065_2.00:SREBF1:SREBF2	ATCACCTGAT	1e0	1	6949	0.0493	10451.5	0.0748
M04130_2.00:CLOCK	NACRCATGTY	1e0	1	43425	0.308	45722	0.3272
M04135_2.00:ASCL1:ASCL2	VGCAGCTGCN	1e0	1	36938	0.262	38811.8	0.2777
M04136_2.00:ASCL1:ASCL2	RGCAGCTGCH	1e0	1	38124	0.2704	39491.1	0.2826
M04137_2.00:TCF12:TCF3:TCF4	VCACCTGC	1e0	1	70384	0.4992	83545.2	0.5978
M04138_2.00:TCF12:TCF3:TCF4	VCACCTGC	1e0	1	87148	0.6181	97347.5	0.6965
M04150_2.00:HAND2	AACACCTGCR	1e0	1	13580	0.0963	17788.1	0.1273
M04151_2.00:HAND2	AACACCTGCR	1e0	1	15236	0.1081	19496.7	0.1395
M04155_2.00:HEY1	VACACGYGCV	1e0	1	22780	0.1616	24603.5	0.176
M04159_2.00:NPAS2	DACRCATGTY	1e0	1	35477	0.2516	37780.5	0.2703
M04205_2.00:FIGLA	MCCACCTGB	1e0	1	42685	0.3028	53193.2	0.3806
M04206_2.00:FIGLA	AMCACCTGK	1e0	1	41390	0.2936	52049	0.3724
M04207_2.00:ASCL1:ASCL2	VGCAGCTGCB	1e0	1	34970	0.248	36857.6	0.2637
M04214_2.00:TCF12:TCF3:TCF4	VCACCTGC	1e0	1	50908	0.3611	61840.5	0.4425
M04215_2.00:TCF12:TCF3:TCF4	VCACCTGC	1e0	1	80410	0.5703	90042.4	0.6443
M04217_2.00:HES5	GRCACGTGCC	1e0	1	4908	0.0348	6367.5	0.0456
M04218_2.00:HES5	VCACACKT	1e0	1	87851	0.6231	93126.8	0.6663
M04219_2.00:SREBF1:SREBF2	ATCACGCCAC	1e0	1	6107	0.0433	10023.3	0.0717
M04221_2.00:SREBF1:SREBF2	ATCACACCAY	1e0	1	14231	0.1009	19982.1	0.143
M04222_2.00:SREBF1:SREBF2	ATCACCTGAT	1e0	1	7255	0.0515	10967.2	0.0785
M04228_2.00:CEBPA:CEBPB:CEBPE	NRTTRCGCAAYV	1e0	1	2125	0.0151	2605.1	0.0186
M04308_2.00:BATF:BATF3	NMATGACACG	1e0	1	32807	0.2327	34720.9	0.2484
M04380_2.00:CEBPD	NRTTRCGCAAYN	1e0	1	7974	0.0566	8889.8	0.0636
M04384_2.00:ZKSCAN2:ZSCAN29	CCGCGTAGACGTCTACACNG	1e0	1	0	0	0	0
M04392_2.00:SNAI2	TGCACCTGTY	1e0	1	8731	0.0619	10709.5	0.0766
M04393_2.00:SNAI2	TGCACCTGTY	1e0	1	21928	0.1555	30304.3	0.2168
M04394_2.00:SNAI2	TGCACCTGTY	1e0	1	17584	0.1247	25791	0.1845
M04395_2.00:SNAI2	YGCACCTGYY	1e0	1	26686	0.1893	35298.4	0.2526
M04400_2.00:KLF1:KLF12:KLF2:KLF3:KLF4:KLF5:KLF6:KLF7	NRCCACGCCCM	1e0	1	21030	0.1492	23158.6	0.1657
M04401_2.00:KLF1:KLF12:KLF2:KLF3:KLF4:KLF5:KLF6:KLF7	BGCCACGCCCH	1e0	1	12439	0.0882	15493.2	0.1109
M04410_2.00:KLF1:KLF12:KLF2:KLF3:KLF4:KLF5:KLF6:KLF7:KLF8	VCCACRCCCH	1e0	1	48811	0.3462	55938.4	0.4003
M04411_2.00:KLF1:KLF12:KLF2:KLF3:KLF4:KLF5:KLF6:KLF7:KLF8	GCCACGCCCH	1e0	1	30117	0.2136	34651.1	0.2479
M04418_2.00:KLF1:KLF12:KLF2:KLF3:KLF4:KLF5:KLF6:KLF7:KLF8	GRCCACGCCCW	1e0	1	6196	0.0439	6914.2	0.0495
M04419_2.00:KLF1:KLF12:KLF2:KLF3:KLF4:KLF5:KLF6:KLF7:KLF8	GRCCACGCCCW	1e0	1	9178	0.0651	10542.8	0.0754
M04422_2.00:PRDM4	CGGCGGTTTCRAGGGTTVCC	1e0	1	0	0	0	0
M04430_2.00:KLF1:KLF12:KLF2:KLF3:KLF4:KLF5:KLF6:KLF7:KLF8	GRCCACGCCCW	1e0	1	7984	0.0566	9510	0.068
M04432_2.00:KLF1:KLF12:KLF2:KLF3:KLF4:KLF5:KLF6:KLF7:KLF8	KGCCACGCCCA	1e0	1	9318	0.0661	11777.6	0.0843
M04441_2.00:SNAI1	HRCACCTGCH	1e0	1	38612	0.2739	47467.7	0.3396
M04442_2.00:SNAI1	YGCACCTGCY	1e0	1	26845	0.1904	35317.7	0.2527
M04443_2.00:SNAI1	TGCACCTGYT	1e0	1	14610	0.1036	18870.7	0.135
M04444_2.00:SNAI1	YGCACCTGCT	1e0	1	19519	0.1384	26706.1	0.1911
M04455_2.00:KLF1:KLF12:KLF2:KLF3:KLF4:KLF5:KLF6:KLF7	NRCCACGCCCW	1e0	1	30955	0.2196	35695.5	0.2554
M04456_2.00:KLF1:KLF12:KLF2:KLF3:KLF4:KLF5:KLF6:KLF7	VRCCMCGCCCN	1e0	1	29778	0.2112	34208.3	0.2448
M04457_2.00:KLF14:KLF16	VCCACGCCCC	1e0	1	34166	0.2423	38229.3	0.2735
M04463_2.00:KLF1:KLF12:KLF2:KLF3:KLF4:KLF5:KLF6:KLF7	SVCCACGCCCM	1e0	1	28288	0.2006	32744.3	0.2343
M04464_2.00:KLF1:KLF12:KLF2:KLF3:KLF4:KLF5:KLF6:KLF7	CVCCACGCCCW	1e0	1	28877	0.2048	32676.6	0.2338
M04465_2.00:ZSCAN9	RTGATTCTTATCTTATCCTY	1e0	1	0	0	2.5	0
M04466_2.00:ZSCAN9	NTGATTCTTATCTTATCCTT	1e0	1	0	0	0.8	0
M04474_2.00:ZNF787	TGCCTCAGTTTMCCC	1e0	1	2073	0.0147	2699.1	0.0193
M04496_2.00:ZNF276	CTTAAGGTGGWCTATACCACCTTAAB	1e0	1	0	0	0	0
M04498_2.00:ZBTB7B	DCGACCACCN	1e0	1	18393	0.1305	19594.9	0.1402
M04545_2.00:ZNF524	NCTCGAACCCKN	1e0	1	6565	0.0466	11868.8	0.0849
M04568_2.00:HIC1	YRTGCCMACC	1e0	1	38630	0.274	43809	0.3135
M04569_2.00:HIC1	YRTGCCAACC	1e0	1	32689	0.2319	36277	0.2596
M04570_2.00:ZBTB33	TRTTATGTTAAAWTKGCGYT	1e0	1	0	0	0.7	0
M04599_2.00:ZBTB20	NCTATACRTTRM	1e0	1	12534	0.0889	13809	0.0988
M04600_2.00:ZBTB20	BMTATACRTTRA	1e0	1	15743	0.1117	16659.8	0.1192
M04607_2.00:SNAI3	TGCACCTGTT	1e0	1	20715	0.1469	28980.2	0.2074
M04608_2.00:SNAI3	TGCACCTGYY	1e0	1	20468	0.1452	28656.7	0.205
M04661_2.00:YBX1:YBX2:YBX3	GATGGTACR	1e0	1	32254	0.2288	33806.3	0.2419
M04662_2.00:YBX1:YBX2:YBX3	GATGGWACR	1e0	1	42784	0.3035	45221.9	0.3236
M04765_2.00:ELF1:ELF2:ELF4:ELK1:ELK3:ELK4:ERF:ERG:ETS1:ETS2:ETV1:ETV2:ETV3:ETV3L:ETV4:ETV5:FEV:FLI1:GABPA	VACCGGATATCCGGTB	1e0	1	0	0	0.8	0
M04818_2.00:FOXA1:FOXA2:FOXA3:FOXB1	YWRWGTMAAYAT	1e0	1	29273	0.2076	30572.6	0.2188
M04825_2.00:FOXI1:FOXJ3:FOXK1:FOXK2	WATGTAAACAA	1e0	1	47166	0.3345	50494.5	0.3613
M04830_2.00:FOXC1:FOXC2:FOXD1:FOXD2:FOXD3:FOXD4:FOXD4L1:FOXD4L3:FOXD4L4:FOXD4L5:FOXD4L6:FOXE1:FOXF1:FOXG1:FOXI1:FOXI2:FOXI3:FOXJ2:FOXJ3:FOXK1:FOXK2:FOXL1:FOXL2:FOXS1	AAYGTAAACAAT	1e0	1	11273	0.08	13160.3	0.0942
M04841_2.00:FOXC1:FOXC2:FOXD1:FOXD2:FOXD3:FOXD4:FOXD4L1:FOXD4L3:FOXD4L4:FOXD4L5:FOXD4L6:FOXE1:FOXF1:FOXF2:FOXG1:FOXI1:FOXI3:FOXJ3:FOXK2:FOXL1:FOXL2:FOXP1:FOXS1	NWAMRTAAACAA	1e0	1	53738	0.3812	57179.6	0.4091
M04842_2.00:FOXC1:FOXC2:FOXD1:FOXD2:FOXD3:FOXD4:FOXD4L1:FOXD4L3:FOXD4L4:FOXD4L5:FOXD4L6:FOXE1:FOXF1:FOXF2:FOXG1:FOXI1:FOXI3:FOXJ3:FOXK2:FOXL1:FOXL2:FOXP1:FOXS1	RYAAACAAACAM	1e0	1	20802	0.1475	23286.1	0.1666
M04843_2.00:FOXC1:FOXC2:FOXD1:FOXD2:FOXD3:FOXD4:FOXD4L1:FOXD4L3:FOXD4L4:FOXD4L5:FOXD4L6:FOXE1:FOXF1:FOXF2:FOXG1:FOXI1:FOXI3:FOXJ3:FOXK2:FOXL1:FOXL2:FOXP1:FOXS1	NWACGTAAACAH	1e0	1	45991	0.3262	48025.7	0.3436
M04844_2.00:FOXC1:FOXC2:FOXD1:FOXD2:FOXD3:FOXD4:FOXD4L1:FOXD4L3:FOXD4L4:FOXD4L5:FOXD4L6:FOXE1:FOXF1:FOXF2:FOXG1:FOXI1:FOXI3:FOXJ3:FOXK2:FOXL1:FOXL2:FOXP1:FOXS1	RTAAACAAACAH	1e0	1	34986	0.2481	37521.2	0.2685
M04851_2.00:FOXC1:FOXC2:FOXD1:FOXD2:FOXD3:FOXD4:FOXD4L1:FOXD4L3:FOXD4L4:FOXD4L5:FOXD4L6:FOXE1:FOXE3:FOXF1:FOXF2:FOXG1:FOXI1:FOXI3:FOXJ3:FOXL1:FOXL2:FOXS1	AAACAATAACATTW	1e0	1	3364	0.0239	4057.4	0.029
M04852_2.00:FOXC1:FOXC2:FOXD1:FOXD2:FOXD3:FOXD4:FOXD4L1:FOXD4L3:FOXD4L4:FOXD4L5:FOXD4L6:FOXE1:FOXE3:FOXF1:FOXF2:FOXG1:FOXI1:FOXI3:FOXJ3:FOXL1:FOXL2:FOXS1	STTAAGTAAACAW	1e0	1	12811	0.0909	14708.8	0.1052
M04853_2.00:FOXC1:FOXC2:FOXD1:FOXD2:FOXD3:FOXD4:FOXD4L1:FOXD4L3:FOXD4L4:FOXD4L5:FOXD4L6:FOXE1:FOXE3:FOXF1:FOXF2:FOXG1:FOXI1:FOXI3:FOXJ3:FOXL1:FOXL2:FOXS1	YAACAATAACATTA	1e0	1	4013	0.0285	4576.3	0.0327
M04857_2.00:FOXR2	AYATAAACATAAATAWA	1e0	1	2157	0.0153	2832.3	0.0203
M04880_2.00:GATA1:GATA2:GATA3:GATA4:GATA5:GATA6	NWGATAASR	1e0	1	85868	0.609	89017.9	0.6369
M04883_2.00:GCM1:GCM2	RTGCGGGTG	1e0	1	30963	0.2196	32205	0.2304
M04884_2.00:GCM1:GCM2	ATGNGGGTR	1e0	1	71325	0.5059	80495.4	0.576
M04896_2.00:ALX1:ALX3:ALX4:ARX:BARHL1:BARHL2:BARX1:BARX2:BSX:DLX1:DLX2:DLX3:DLX4:DLX5:DLX6:DRGX:EMX1:EMX2:EN1:EN2:ESX1:EVX1:EVX2:GBX1:GBX2:GSX1:GSX2:HESX1:HOXA2:HOXA3:HOXB2:HOXB3:HOXD3:ISX:LBX1:LBX2:LHX1:LHX2:LHX3:LHX4:LHX5:LHX6:LHX8:LHX9:LMX1A:LMX1B:MEOX1:MIXL1:MNX1:MSX1:MSX2:NKX1-1:NKX1-2:NOBOX:NOTO:OTP:PDX1:PHOX2A:PHOX2B:PROP1:PRRX1:PRRX2:RAX:RAX2:SEBOX:SHOX:SHOX2:UNCX:VAX1:VAX2:VSX1:VSX2:ZFHX2:ZFHX3	NTAATTAG	1e0	1	78195	0.5546	80741.3	0.5777
M04898_2.00:HOXA10:HOXA11:HOXA9:HOXB9:HOXC10:HOXC11:HOXC12:HOXC9:HOXD10:HOXD11:HOXD12:HOXD9	DTTTTATKRCY	1e0	1	40100	0.2844	41311.4	0.2956
M04901_2.00:ALX1:ALX3:ALX4:ARX:BARHL1:BARHL2:BARX1:BARX2:BSX:DLX1:DLX2:DLX3:DLX4:DLX5:DLX6:DRGX:EMX1:EMX2:EN1:EN2:ESX1:EVX1:EVX2:GBX1:GBX2:GSX1:GSX2:HMX1:HMX2:HMX3:HOXA1:HOXA2:HOXA3:HOXA4:HOXA5:HOXB1:HOXB2:HOXB3:HOXB4:HOXB5:HOXC12:HOXC4:HOXC5:HOXD1:HOXD3:HOXD4:ISX:LBX1:LBX2:LHX1:LHX5:MEOX1:MEOX2:MIXL1:MNX1:MSX1:MSX2:NANOG:NANOGP8:NKX1-1:NKX1-2:OTP:PDX1:PHOX2A:PHOX2B:PROP1:PRRX1:PRRX2:RAX:RAX2:SEBOX:SHOX:SHOX2:UNCX:VAX1:VAX2:VENTX:VSX1:VSX2	NTAATGAB	1e0	1	108376	0.7687	113311	0.8108
M04902_2.00:ALX1:ALX3:ALX4:ARX:BARHL1:BARHL2:BARX1:BARX2:BSX:DLX1:DLX2:DLX3:DLX4:DLX5:DLX6:DRGX:EMX1:EMX2:EN1:EN2:ESX1:EVX1:EVX2:GBX1:GBX2:GSX1:GSX2:HMX1:HMX2:HMX3:HOXA1:HOXA2:HOXA3:HOXA4:HOXA5:HOXB1:HOXB2:HOXB3:HOXB4:HOXB5:HOXC12:HOXC4:HOXC5:HOXD1:HOXD3:HOXD4:ISX:LBX1:LBX2:LHX1:LHX5:MEOX1:MEOX2:MIXL1:MNX1:MSX1:MSX2:NANOG:NANOGP8:NKX1-1:NKX1-2:OTP:PDX1:PHOX2A:PHOX2B:PROP1:PRRX1:PRRX2:RAX:RAX2:SEBOX:SHOX:SHOX2:UNCX:VAX1:VAX2:VENTX:VSX1:VSX2	STAATTRC	1e0	1	89853	0.6373	92638.7	0.6629
M04903_2.00:ALX1:ALX3:ALX4:ARX:BARHL1:BARHL2:BARX1:BARX2:BSX:DLX1:DLX2:DLX3:DLX4:DLX5:DLX6:DRGX:EMX1:EMX2:EN1:EN2:ESX1:EVX1:EVX2:GBX1:GBX2:GSX1:GSX2:HMX1:HMX2:HMX3:HOXA1:HOXA2:HOXA3:HOXA4:HOXA5:HOXB1:HOXB2:HOXB3:HOXB4:HOXB5:HOXC12:HOXC4:HOXC5:HOXD1:HOXD3:HOXD4:ISX:LBX1:LBX2:LHX1:LHX5:MEOX1:MEOX2:MIXL1:MNX1:MSX1:MSX2:NANOG:NANOGP8:NKX1-1:NKX1-2:OTP:PDX1:PHOX2A:PHOX2B:PROP1:PRRX1:PRRX2:RAX:RAX2:SEBOX:SHOX:SHOX2:UNCX:VAX1:VAX2:VENTX:VSX1:VSX2	HTAATGAY	1e0	1	69013	0.4895	72757.9	0.5206
M04904_2.00:ALX1:ALX3:ALX4:ARX:BARHL1:BARHL2:BARX1:BARX2:BSX:DLX1:DLX2:DLX3:DLX4:DLX5:DLX6:DRGX:EMX1:EMX2:EN1:EN2:ESX1:EVX1:EVX2:GBX1:GBX2:GSX1:GSX2:HMX1:HMX2:HMX3:HOXA1:HOXA2:HOXA3:HOXA4:HOXA5:HOXB1:HOXB2:HOXB3:HOXB4:HOXB5:HOXC12:HOXC4:HOXC5:HOXD1:HOXD3:HOXD4:ISX:LBX1:LBX2:LHX1:LHX5:MEOX1:MEOX2:MIXL1:MNX1:MSX1:MSX2:NANOG:NANOGP8:NKX1-1:NKX1-2:OTP:PDX1:PHOX2A:PHOX2B:PROP1:PRRX1:PRRX2:RAX:RAX2:SEBOX:SHOX:SHOX2:UNCX:VAX1:VAX2:VENTX:VSX1:VSX2	NTAATTAV	1e0	1	97785	0.6936	101105	0.7234
M04905_2.00:ARX:BARHL1:BARHL2:BARX1:BARX2:BSX:DLX1:DLX2:DLX3:DLX4:DLX5:DLX6:EMX2:EN1:EN2:GBX1:GBX2:GSX1:GSX2:HOXA1:HOXA2:HOXA3:HOXB1:HOXB2:HOXB3:HOXD1:HOXD3:ISX:LHX1:LHX5:MEOX1:MNX1:MSX1:MSX2:NANOG:NANOGP8:NKX1-1:NKX1-2:PDX1:PHOX2A:PHOX2B:PROP1:SHOX:SHOX2:UNCX:VAX1:VAX2:VSX2	VTAATTGC	1e0	1	55820	0.3959	57135.1	0.4088
M04906_2.00:ARX:BARHL1:BARHL2:BARX1:BARX2:BSX:DLX1:DLX2:DLX3:DLX4:DLX5:DLX6:EMX2:EN1:EN2:GBX1:GBX2:GSX1:GSX2:HOXA1:HOXA2:HOXA3:HOXB1:HOXB2:HOXB3:HOXD1:HOXD3:ISX:LHX1:LHX5:MEOX1:MNX1:MSX1:MSX2:NANOG:NANOGP8:NKX1-1:NKX1-2:PDX1:PHOX2A:PHOX2B:PROP1:SHOX:SHOX2:UNCX:VAX1:VAX2:VSX2	NTAAYGAB	1e0	1	103417	0.7335	107099	0.7663
M04907_2.00:ARX:BARHL1:BARHL2:BARX1:BARX2:BSX:DLX1:DLX2:DLX3:DLX4:DLX5:DLX6:EMX2:EN1:EN2:GBX1:GBX2:GSX1:GSX2:HOXA1:HOXA2:HOXA3:HOXB1:HOXB2:HOXB3:HOXD1:HOXD3:ISX:LHX1:LHX5:MEOX1:MNX1:MSX1:MSX2:NANOG:NANOGP8:NKX1-1:NKX1-2:PDX1:PHOX2A:PHOX2B:PROP1:SHOX:SHOX2:UNCX:VAX1:VAX2:VSX2	VTAATTGS	1e0	1	58548	0.4153	60298	0.4314
M04908_2.00:ISL1:ISL2:NOTO:SHOX:SHOX2:VSX1	YTAAGTGC	1e0	1	70448	0.4997	78515.1	0.5618
M04909_2.00:ISL1:ISL2:NOTO:SHOX:SHOX2:VSX1	TTAAGTGC	1e0	1	57937	0.4109	60267.5	0.4312
M04910_2.00:ISL1:ISL2:NOTO:SHOX:SHOX2:VSX1	BTAAGTGC	1e0	1	81406	0.5774	89745.8	0.6422
M04911_2.00:ISL1:ISL2:NOTO:SHOX:SHOX2:VSX1	YTAAGTGS	1e0	1	79412	0.5632	81893.6	0.586
M04912_2.00:HOXA10:HOXA5:HOXA6:HOXA7:HOXA9:HOXB5:HOXB6:HOXB7:HOXB8:HOXB9:HOXC10:HOXC5:HOXC6:HOXC8:HOXC9:HOXD10:HOXD8:HOXD9	GTAATTAC	1e0	1	68524	0.486	70395.7	0.5037
M04913_2.00:HOXA10:HOXA5:HOXA6:HOXA7:HOXA9:HOXB5:HOXB6:HOXB7:HOXB8:HOXB9:HOXC10:HOXC5:HOXC6:HOXC8:HOXC9:HOXD10:HOXD8:HOXD9	DTAATTAC	1e0	1	86236	0.6117	89493.8	0.6403
M04915_2.00:ALX1:ALX3:ALX4:ARX:BARHL1:BARHL2:BARX1:BARX2:BSX:DLX1:DLX2:DLX3:DLX4:DLX5:DLX6:DRGX:EMX1:EMX2:EN1:EN2:ESX1:EVX1:EVX2:GBX1:GBX2:GSX1:GSX2:HOXA1:HOXA2:HOXA3:HOXA4:HOXA5:HOXB1:HOXB2:HOXB3:HOXB4:HOXB5:HOXC4:HOXC5:HOXD1:HOXD3:HOXD4:ISX:MEOX1:MEOX2:MIXL1:MNX1:MSX1:MSX2:NANOG:NANOGP8:NKX1-1:NKX1-2:OTP:PDX1:PHOX2A:PHOX2B:PROP1:PRRX1:PRRX2:RAX:RAX2:SEBOX:SHOX:SHOX2:UNCX:VAX1:VAX2:VENTX:VSX1:VSX2	NTAATGGTTTTN	1e0	1	30329	0.2151	35648.8	0.2551
M04916_2.00:ALX1:ALX3:ALX4:ARX:BARHL1:BARHL2:BARX1:BARX2:BSX:DLX1:DLX2:DLX3:DLX4:DLX5:DLX6:DRGX:EMX1:EMX2:EN1:EN2:ESX1:EVX1:EVX2:GBX1:GBX2:GSX1:GSX2:HOXA1:HOXA2:HOXA3:HOXA4:HOXA5:HOXB1:HOXB2:HOXB3:HOXB4:HOXB5:HOXC4:HOXC5:HOXD1:HOXD3:HOXD4:ISX:MEOX1:MEOX2:MIXL1:MNX1:MSX1:MSX2:NANOG:NANOGP8:NKX1-1:NKX1-2:OTP:PDX1:PHOX2A:PHOX2B:PROP1:PRRX1:PRRX2:RAX:RAX2:SEBOX:SHOX:SHOX2:UNCX:VAX1:VAX2:VENTX:VSX1:VSX2	NTAATGRTTTWN	1e0	1	31227	0.2215	35514.1	0.2541
M04917_2.00:ALX1:ALX3:ALX4:ARX:BARX1:BARX2:BSX:DLX2:DLX3:DLX5:DRGX:EMX1:EMX2:EN1:EN2:ESX1:EVX1:EVX2:GBX1:GBX2:GSX1:GSX2:HESX1:HOXA2:HOXA3:HOXB2:HOXB3:HOXD3:ISX:LBX1:LBX2:LHX1:LHX2:LHX3:LHX4:LHX5:LHX6:LHX8:LHX9:LMX1A:LMX1B:MEOX1:MIXL1:MNX1:MSX1:MSX2:NKX1-1:NKX1-2:NOBOX:NOTO:OTP:PDX1:PHOX2A:PHOX2B:PROP1:PRRX1:PRRX2:RAX:RAX2:SEBOX:SHOX:SHOX2:UNCX:VAX1:VAX2:VSX1:VSX2:ZFHX2:ZFHX3	BTAATTRG	1e0	1	70294	0.4986	72424.9	0.5182
M04918_2.00:ALX1:ALX3:ALX4:ARX:BARX1:BARX2:BSX:DLX2:DLX3:DLX5:DRGX:EMX1:EMX2:EN1:EN2:ESX1:EVX1:EVX2:GBX1:GBX2:GSX1:GSX2:HESX1:HOXA2:HOXA3:HOXB2:HOXB3:HOXD3:ISX:LBX1:LBX2:LHX1:LHX2:LHX3:LHX4:LHX5:LHX6:LHX8:LHX9:LMX1A:LMX1B:MEOX1:MIXL1:MNX1:MSX1:MSX2:NKX1-1:NKX1-2:NOBOX:NOTO:OTP:PDX1:PHOX2A:PHOX2B:PROP1:PRRX1:PRRX2:RAX:RAX2:SEBOX:SHOX:SHOX2:UNCX:VAX1:VAX2:VSX1:VSX2:ZFHX2:ZFHX3	BTAATTAG	1e0	1	74009	0.5249	76777.5	0.5494
M04919_2.00:ALX1:ALX3:ALX4:ARX:BARX1:BARX2:BSX:DLX2:DLX3:DLX5:DRGX:EMX1:EMX2:EN1:EN2:ESX1:EVX1:EVX2:GBX1:GBX2:GSX1:GSX2:HESX1:HOXA2:HOXA3:HOXB2:HOXB3:HOXD3:ISX:LBX1:LBX2:LHX1:LHX2:LHX3:LHX4:LHX5:LHX6:LHX8:LHX9:LMX1A:LMX1B:MEOX1:MIXL1:MNX1:MSX1:MSX2:NKX1-1:NKX1-2:NOBOX:NOTO:OTP:PDX1:PHOX2A:PHOX2B:PROP1:PRRX1:PRRX2:RAX:RAX2:SEBOX:SHOX:SHOX2:UNCX:VAX1:VAX2:VSX1:VSX2:ZFHX2:ZFHX3	TTAAYGHD	1e0	1	93725	0.6648	98833.8	0.7072
M04920_2.00:CRX:DMBX1:DPRX:GSC:GSC2:OTX1:OTX2:PITX1:PITX2:PITX3:TPRX1	NTAATCCB	1e0	1	109507	0.7767	118795	0.85
M04921_2.00:CRX:DMBX1:DPRX:GSC:GSC2:OTX1:OTX2:PITX1:PITX2:PITX3:TPRX1	CTAATCCB	1e0	1	72540	0.5145	85372.1	0.6109
M04923_2.00:ALX1:ALX3:ALX4:ARX:BARHL1:BARHL2:BARX1:BARX2:BSX:DLX1:DLX2:DLX3:DLX4:DLX5:DLX6:DRGX:EMX2:EN1:EN2:GBX1:GBX2:GSX1:GSX2:HOXA1:HOXA2:HOXA3:HOXB1:HOXB2:HOXB3:HOXD1:HOXD3:ISX:LHX1:LHX5:MEOX1:MEOX2:MNX1:MSX1:MSX2:NANOG:NANOGP8:NKX1-1:NKX1-2:PDX1:PHOX2A:PHOX2B:PROP1:PRRX1:PRRX2:SHOX:SHOX2:UNCX:VAX1:VAX2:VSX1:VSX2	WTAATGAB	1e0	1	98399	0.6979	102906	0.7363
M04924_2.00:ALX1:ALX3:ALX4:ARX:BARHL1:BARHL2:BARX1:BARX2:BSX:DLX1:DLX2:DLX3:DLX4:DLX5:DLX6:DRGX:EMX2:EN1:EN2:GBX1:GBX2:GSX1:GSX2:HOXA1:HOXA2:HOXA3:HOXB1:HOXB2:HOXB3:HOXD1:HOXD3:ISX:LHX1:LHX5:MEOX1:MEOX2:MNX1:MSX1:MSX2:NANOG:NANOGP8:NKX1-1:NKX1-2:PDX1:PHOX2A:PHOX2B:PROP1:PRRX1:PRRX2:SHOX:SHOX2:UNCX:VAX1:VAX2:VSX1:VSX2	NTAATTRS	1e0	1	55629	0.3946	56886.9	0.407
M04925_2.00:ALX1:ALX3:ALX4:ARX:BARHL1:BARHL2:BARX1:BARX2:BSX:DLX1:DLX2:DLX3:DLX4:DLX5:DLX6:DRGX:EMX2:EN1:EN2:GBX1:GBX2:GSX1:GSX2:HOXA1:HOXA2:HOXA3:HOXB1:HOXB2:HOXB3:HOXD1:HOXD3:ISX:LHX1:LHX5:MEOX1:MEOX2:MNX1:MSX1:MSX2:NANOG:NANOGP8:NKX1-1:NKX1-2:PDX1:PHOX2A:PHOX2B:PROP1:PRRX1:PRRX2:SHOX:SHOX2:UNCX:VAX1:VAX2:VSX1:VSX2	VTAATTRC	1e0	1	55629	0.3946	56886.9	0.407
M04926_2.00:ALX1:ALX3:ALX4:ARX:BARHL1:BARHL2:BARX1:BARX2:BSX:DLX1:DLX2:DLX3:DLX4:DLX5:DLX6:DRGX:EMX2:EN1:EN2:GBX1:GBX2:GSX1:GSX2:HOXA1:HOXA2:HOXA3:HOXB1:HOXB2:HOXB3:HOXD1:HOXD3:ISX:LHX1:LHX5:MEOX1:MEOX2:MNX1:MSX1:MSX2:NANOG:NANOGP8:NKX1-1:NKX1-2:PDX1:PHOX2A:PHOX2B:PROP1:PRRX1:PRRX2:SHOX:SHOX2:UNCX:VAX1:VAX2:VSX1:VSX2	NTAAYGAB	1e0	1	90863	0.6445	94404	0.6755
M04927_2.00:ALX1:ALX3:ALX4:ARX:BARHL1:BARHL2:BARX1:BARX2:BSX:DLX1:DLX2:DLX3:DLX4:DLX5:DLX6:DRGX:EMX2:EN1:EN2:GBX1:GBX2:GSX1:GSX2:HOXA1:HOXA2:HOXA3:HOXB1:HOXB2:HOXB3:HOXD1:HOXD3:ISX:LHX1:LHX5:MEOX1:MEOX2:MNX1:MSX1:MSX2:NANOG:NANOGP8:NKX1-1:NKX1-2:PDX1:PHOX2A:PHOX2B:PROP1:PRRX1:PRRX2:SHOX:SHOX2:UNCX:VAX1:VAX2:VSX1:VSX2	VTAATTRS	1e0	1	56461	0.4005	57871.4	0.4141
M04928_2.00:CRX:DMBX1:DPRX:GSC:GSC2:OTX1:OTX2:PITX1:PITX2:PITX3:TPRX1	CTAATCCC	1e0	1	41013	0.2909	54141.3	0.3874
M04929_2.00:CRX:DMBX1:DPRX:GSC:GSC2:OTX1:OTX2:PITX1:PITX2:PITX3:TPRX1	BTAATCCN	1e0	1	71276	0.5055	85030.9	0.6084
M04930_2.00:CRX:DMBX1:DPRX:GSC:GSC2:OTX1:OTX2:PITX1:PITX2:PITX3:TPRX1	YTAATCCC	1e0	1	44067	0.3126	57167.6	0.409
M04931_2.00:CRX:DMBX1:DPRX:GSC:GSC2:OTX1:OTX2:PITX1:PITX2:PITX3:TPRX1	CTAATCCC	1e0	1	36493	0.2588	50087.1	0.3584
M04932_2.00:HOXA10:HOXA11:HOXA5:HOXA6:HOXA7:HOXA9:HOXB5:HOXB6:HOXB8:HOXB9:HOXC10:HOXC11:HOXC5:HOXC6:HOXC8:HOXC9:HOXD10:HOXD11:HOXD8:HOXD9	NNKTWATKGC	1e0	1	90995	0.6454	94523	0.6763
M04934_2.00:HOXA10:HOXA11:HOXA5:HOXA6:HOXA7:HOXA9:HOXB5:HOXB6:HOXB8:HOXB9:HOXC10:HOXC11:HOXC5:HOXC6:HOXC8:HOXC9:HOXD10:HOXD11:HOXD8:HOXD9	SBTTWATKGC	1e0	1	62925	0.4463	64130.6	0.4589
M04937_2.00:ALX1:ALX3:ALX4:ARX:DLX1:DLX2:DLX3:DLX4:DLX5:DLX6:DRGX:ESX1:HOXA2:HOXB2:ISX:LHX1:LHX2:LHX3:LHX4:LHX5:LHX9:MEOX1:MIXL1:MNX1:MSX1:MSX2:PHOX2A:PHOX2B:PROP1:PRRX1:PRRX2:RAX:RAX2:SEBOX:SHOX:SHOX2:UNCX:VSX1:VSX2	NTAACGAB	1e0	1	51484	0.3652	54024.3	0.3866
M04942_2.00:CRX:DLX1:DLX2:DLX4:DLX5:EMX1:LHX2:LHX9:PITX1:PITX2:VAX1:VSX1	NTAAYGAG	1e0	1	81884	0.5808	85038.6	0.6085
M04943_2.00:CRX:DLX1:DLX2:DLX4:DLX5:EMX1:LHX2:LHX9:PITX1:PITX2:VAX1:VSX1	CTAATTAB	1e0	1	74557	0.5288	76313.6	0.546
M04946_2.00:CRX:DLX1:DLX2:DLX4:DLX5:EMX1:LHX2:LHX9:PITX1:PITX2:VAX1:VSX1	NTAAYGAG	1e0	1	63900	0.4532	67674.1	0.4842
M04947_2.00:RHOXF1	YTGATCCC	1e0	1	83954	0.5955	99611.8	0.7127
M04948_2.00:RHOXF1	YTGATCCC	1e0	1	79304	0.5625	94760.9	0.678
M04949_2.00:CRX:DMBX1:DPRX:GSC:GSC2:OTX1:OTX2:PITX1:PITX2:PITX3:TPRX1	CTAATCCS	1e0	1	49240	0.3492	62028.2	0.4438
M04950_2.00:CRX:DMBX1:DPRX:GSC:GSC2:OTX1:OTX2:PITX1:PITX2:PITX3:TPRX1	CTAATCCC	1e0	1	42669	0.3026	55681.7	0.3984
M04953_2.00:ALX1:ALX3:ALX4:ARX:BARHL1:BARHL2:BARX1:BARX2:BSX:DLX1:DLX2:DLX3:DLX4:DLX5:DLX6:EN1:EN2:GBX1:GBX2:GSX1:GSX2:HOXA1:HOXA2:HOXA3:HOXB1:HOXB2:HOXB3:HOXD1:HOXD3:ISX:LHX1:LHX5:MEOX1:MNX1:MSX1:MSX2:NANOG:NANOGP8:NKX1-1:NKX1-2:PDX1:PROP1:SHOX:SHOX2:UNCX:VAX1:VAX2:VSX2	NTAATTGS	1e0	1	55629	0.3946	56886.9	0.407
M04954_2.00:ALX1:ALX3:ALX4:ARX:BARHL1:BARHL2:BARX1:BARX2:BSX:DLX1:DLX2:DLX3:DLX4:DLX5:DLX6:EN1:EN2:GBX1:GBX2:GSX1:GSX2:HOXA1:HOXA2:HOXA3:HOXB1:HOXB2:HOXB3:HOXD1:HOXD3:ISX:LHX1:LHX5:MEOX1:MNX1:MSX1:MSX2:NANOG:NANOGP8:NKX1-1:NKX1-2:PDX1:PROP1:SHOX:SHOX2:UNCX:VAX1:VAX2:VSX2	WTAAYGAB	1e0	1	91736	0.6507	95904.8	0.6862
M04955_2.00:ALX1:ALX3:ALX4:ARX:BARHL1:BARHL2:BARX1:BARX2:BSX:DLX1:DLX2:DLX3:DLX4:DLX5:DLX6:EN1:EN2:GBX1:GBX2:GSX1:GSX2:HOXA1:HOXA2:HOXA3:HOXB1:HOXB2:HOXB3:HOXD1:HOXD3:ISX:LHX1:LHX5:MEOX1:MNX1:MSX1:MSX2:NANOG:NANOGP8:NKX1-1:NKX1-2:PDX1:PROP1:SHOX:SHOX2:UNCX:VAX1:VAX2:VSX2	RTAATTRC	1e0	1	55629	0.3946	56886.9	0.407
M04956_2.00:ALX1:ALX3:ALX4:ARX:BARHL1:BARHL2:BARX1:BARX2:BSX:DLX1:DLX2:DLX3:DLX4:DLX5:DLX6:EN1:EN2:GBX1:GBX2:GSX1:GSX2:HOXA1:HOXA2:HOXA3:HOXB1:HOXB2:HOXB3:HOXD1:HOXD3:ISX:LHX1:LHX5:MEOX1:MNX1:MSX1:MSX2:NANOG:NANOGP8:NKX1-1:NKX1-2:PDX1:PROP1:SHOX:SHOX2:UNCX:VAX1:VAX2:VSX2	NTAATTGC	1e0	1	55629	0.3946	56886.9	0.407
M04957_2.00:ALX1:ALX3:ALX4:ARX:BARHL1:BARHL2:BARX1:BARX2:BSX:DLX1:DLX2:DLX3:DLX4:DLX5:DLX6:EN1:EN2:GBX1:GBX2:GSX1:GSX2:HOXA1:HOXA2:HOXA3:HOXB1:HOXB2:HOXB3:HOXD1:HOXD3:ISX:LHX1:LHX5:MEOX1:MNX1:MSX1:MSX2:NANOG:NANOGP8:NKX1-1:NKX1-2:PDX1:PROP1:SHOX:SHOX2:UNCX:VAX1:VAX2:VSX2	NTAAYGAB	1e0	1	91570	0.6495	96007.5	0.687
M04958_2.00:ALX1:ALX3:ALX4:ARX:BARHL1:BARHL2:BARX1:BARX2:BSX:DLX1:DLX2:DLX3:DLX4:DLX5:DLX6:EN1:EN2:GBX1:GBX2:GSX1:GSX2:HOXA1:HOXA2:HOXA3:HOXB1:HOXB2:HOXB3:HOXD1:HOXD3:ISX:LHX1:LHX5:MEOX1:MNX1:MSX1:MSX2:NANOG:NANOGP8:NKX1-1:NKX1-2:PDX1:PROP1:SHOX:SHOX2:UNCX:VAX1:VAX2:VSX2	NTAATTGS	1e0	1	55629	0.3946	56886.9	0.407
M04959_2.00:BARX1:BARX2:BSX:DLX1:DLX2:DLX3:DLX4:DLX5:DLX6:EMX1:EMX2:EN1:EN2:EVX1:EVX2:GBX1:GBX2:GSX1:GSX2:HOXA1:HOXA2:HOXA3:HOXA4:HOXA5:HOXB1:HOXB2:HOXB3:HOXB4:HOXB5:HOXC4:HOXC5:HOXD1:HOXD3:HOXD4:ISX:MEOX1:MEOX2:MNX1:MSX1:MSX2:NANOG:NANOGP8:NKX1-1:NKX1-2:PDX1:PROP1:SHOX:SHOX2:UNCX:VAX1:VAX2:VENTX	STAATTAS	1e0	1	61212	0.4342	63588.7	0.455
M04960_2.00:BARX1:BARX2:BSX:DLX1:DLX2:DLX3:DLX4:DLX5:DLX6:EMX1:EMX2:EN1:EN2:EVX1:EVX2:GBX1:GBX2:GSX1:GSX2:HOXA1:HOXA2:HOXA3:HOXA4:HOXA5:HOXB1:HOXB2:HOXB3:HOXB4:HOXB5:HOXC4:HOXC5:HOXD1:HOXD3:HOXD4:ISX:MEOX1:MEOX2:MNX1:MSX1:MSX2:NANOG:NANOGP8:NKX1-1:NKX1-2:PDX1:PROP1:SHOX:SHOX2:UNCX:VAX1:VAX2:VENTX	BTAATTAS	1e0	1	81838	0.5805	84600.1	0.6053
M04962_2.00:ALX1:ALX3:ALX4:ARX:BARHL1:BARHL2:BARX1:BARX2:BSX:DLX1:DLX2:DLX3:DLX4:DLX5:DLX6:DRGX:EMX1:EMX2:EN1:EN2:ESX1:EVX1:EVX2:GBX1:GBX2:GSX1:GSX2:HESX1:HOXA1:HOXA2:HOXA3:HOXA4:HOXA5:HOXB1:HOXB2:HOXB3:HOXB4:HOXB5:HOXC4:HOXC5:HOXD1:HOXD3:HOXD4:ISX:LHX1:LHX3:LHX4:LHX5:MEOX1:MEOX2:MIXL1:MNX1:MSX1:MSX2:NANOG:NANOGP8:NKX1-1:NKX1-2:NOTO:OTP:PDX1:PHOX2A:PHOX2B:PROP1:PRRX1:PRRX2:RAX:RAX2:SEBOX:SHOX:SHOX2:UNCX:VAX1:VAX2:VENTX:VSX1:VSX2	STAATTAC	1e0	1	74011	0.5249	76207	0.5453
M04963_2.00:ALX1:ALX3:ALX4:ARX:BARHL1:BARHL2:BARX1:BARX2:BSX:DLX1:DLX2:DLX3:DLX4:DLX5:DLX6:DRGX:EMX1:EMX2:EN1:EN2:ESX1:EVX1:EVX2:GBX1:GBX2:GSX1:GSX2:HESX1:HOXA1:HOXA2:HOXA3:HOXA4:HOXA5:HOXB1:HOXB2:HOXB3:HOXB4:HOXB5:HOXC4:HOXC5:HOXD1:HOXD3:HOXD4:ISX:LHX1:LHX3:LHX4:LHX5:MEOX1:MEOX2:MIXL1:MNX1:MSX1:MSX2:NANOG:NANOGP8:NKX1-1:NKX1-2:NOTO:OTP:PDX1:PHOX2A:PHOX2B:PROP1:PRRX1:PRRX2:RAX:RAX2:SEBOX:SHOX:SHOX2:UNCX:VAX1:VAX2:VENTX:VSX1:VSX2	STAATTAS	1e0	1	69421	0.4924	70947.6	0.5076
M04965_2.00:ALX1:ALX3:ALX4:ARX:BARHL1:BARHL2:BARX1:BARX2:BSX:DLX1:DLX2:DLX3:DLX4:DLX5:DLX6:DRGX:EMX1:EMX2:EN1:EN2:ESX1:EVX1:EVX2:GBX1:GBX2:GSX1:GSX2:HESX1:HOXA1:HOXA2:HOXA3:HOXA4:HOXA5:HOXB1:HOXB2:HOXB3:HOXB4:HOXB5:HOXC4:HOXC5:HOXD1:HOXD3:HOXD4:ISX:LHX1:LHX3:LHX4:LHX5:MEOX1:MEOX2:MIXL1:MNX1:MSX1:MSX2:NANOG:NANOGP8:NKX1-1:NKX1-2:NOTO:OTP:PDX1:PHOX2A:PHOX2B:PROP1:PRRX1:PRRX2:RAX:RAX2:SEBOX:SHOX:SHOX2:UNCX:VAX1:VAX2:VENTX:VSX1:VSX2	STAATTAS	1e0	1	50561	0.3586	53742.7	0.3845
M04966_2.00:ALX1:ALX3:ALX4:ARX:BARHL1:BARHL2:BARX1:BARX2:BSX:DLX1:DLX2:DLX3:DLX4:DLX5:DLX6:DRGX:EMX1:EMX2:EN1:EN2:ESX1:EVX1:EVX2:GBX1:GBX2:GSX1:GSX2:HESX1:HOXA1:HOXA2:HOXA3:HOXA4:HOXA5:HOXB1:HOXB2:HOXB3:HOXB4:HOXB5:HOXC4:HOXC5:HOXD1:HOXD3:HOXD4:ISX:LHX1:LHX3:LHX4:LHX5:MEOX1:MEOX2:MIXL1:MNX1:MSX1:MSX2:NANOG:NANOGP8:NKX1-1:NKX1-2:NOTO:OTP:PDX1:PHOX2A:PHOX2B:PROP1:PRRX1:PRRX2:RAX:RAX2:SEBOX:SHOX:SHOX2:UNCX:VAX1:VAX2:VENTX:VSX1:VSX2	STAATTAS	1e0	1	48596	0.3447	51373.5	0.3676
M04969_2.00:BARX1:BARX2:BSX:EMX1:EMX2:EN1:EN2:EVX1:EVX2:GBX1:GBX2:GSX1:GSX2:HMX1:HMX2:HMX3:HOXA1:HOXA2:HOXA3:HOXA4:HOXA5:HOXA6:HOXA7:HOXA9:HOXB1:HOXB2:HOXB3:HOXB4:HOXB5:HOXB6:HOXB7:HOXB8:HOXB9:HOXC4:HOXC5:HOXC6:HOXC8:HOXC9:HOXD1:HOXD3:HOXD4:HOXD8:HOXD9:ISX:MEOX1:MEOX2:MNX1:NKX1-1:NKX1-2:NOTO:OTP:PDX1:VAX1:VAX2:VENTX	BTAATTAC	1e0	1	78575	0.5573	81419.4	0.5826
M04971_2.00:BARX1:BARX2:BSX:EMX1:EMX2:EN1:EN2:EVX1:EVX2:GBX1:GBX2:GSX1:GSX2:HMX1:HMX2:HMX3:HOXA1:HOXA2:HOXA3:HOXA4:HOXA5:HOXA6:HOXA7:HOXA9:HOXB1:HOXB2:HOXB3:HOXB4:HOXB5:HOXB6:HOXB7:HOXB8:HOXB9:HOXC4:HOXC5:HOXC6:HOXC8:HOXC9:HOXD1:HOXD3:HOXD4:HOXD8:HOXD9:ISX:MEOX1:MEOX2:MNX1:NKX1-1:NKX1-2:NOTO:OTP:PDX1:VAX1:VAX2:VENTX	STAATKAC	1e0	1	90239	0.64	93612	0.6698
M04972_2.00:BARX1:BARX2:BSX:EMX1:EMX2:EN1:EN2:EVX1:EVX2:GBX1:GBX2:GSX1:GSX2:HMX1:HMX2:HMX3:HOXA1:HOXA2:HOXA3:HOXA4:HOXA5:HOXA6:HOXA7:HOXA9:HOXB1:HOXB2:HOXB3:HOXB4:HOXB5:HOXB6:HOXB7:HOXB8:HOXB9:HOXC4:HOXC5:HOXC6:HOXC8:HOXC9:HOXD1:HOXD3:HOXD4:HOXD8:HOXD9:ISX:MEOX1:MEOX2:MNX1:NKX1-1:NKX1-2:NOTO:OTP:PDX1:VAX1:VAX2:VENTX	STAATKAC	1e0	1	99954	0.7089	104020	0.7443
M04973_2.00:BARX1:BARX2:BSX:EMX1:EMX2:EN1:EN2:EVX1:EVX2:GBX1:GBX2:GSX1:GSX2:HMX1:HMX2:HMX3:HOXA1:HOXA2:HOXA3:HOXA4:HOXA5:HOXA6:HOXA7:HOXA9:HOXB1:HOXB2:HOXB3:HOXB4:HOXB5:HOXB6:HOXB7:HOXB8:HOXB9:HOXC4:HOXC5:HOXC6:HOXC8:HOXC9:HOXD1:HOXD3:HOXD4:HOXD8:HOXD9:ISX:MEOX1:MEOX2:MNX1:NKX1-1:NKX1-2:NOTO:OTP:PDX1:VAX1:VAX2:VENTX	WTAATGAY	1e0	1	65242	0.4627	66948.9	0.479
M04974_2.00:HOXA10:HOXA4:HOXA5:HOXA6:HOXA7:HOXA9:HOXB4:HOXB5:HOXB6:HOXB7:HOXB8:HOXB9:HOXC10:HOXC4:HOXC5:HOXC6:HOXC8:HOXC9:HOXD10:HOXD4:HOXD8:HOXD9:MNX1:PDX1	VYTAATTACC	1e0	1	45793	0.3248	46996.8	0.3363
M04975_2.00:HOXA10:HOXA4:HOXA5:HOXA6:HOXA7:HOXA9:HOXB4:HOXB5:HOXB6:HOXB7:HOXB8:HOXB9:HOXC10:HOXC4:HOXC5:HOXC6:HOXC8:HOXC9:HOXD10:HOXD4:HOXD8:HOXD9:MNX1:PDX1	NHTAATTACN	1e0	1	58924	0.4179	61099.6	0.4372
M04977_2.00:HOXA13:HOXB13:HOXC13:HOXD13	GTTTTATTGGB	1e0	1	6515	0.0462	7235.2	0.0518
M04979_2.00:HOXA13:HOXB13:HOXC13:HOXD13	KTTTTATTGGN	1e0	1	21618	0.1533	23000.7	0.1646
M04981_2.00:HOXA13:HOXB13:HOXC13:HOXD13	DTTTTATTGGN	1e0	1	22462	0.1593	23891.5	0.1709
M04983_2.00:HOXA13:HOXB13:HOXC13:HOXD13	RTTTTATTGGN	1e0	1	23699	0.1681	26182.8	0.1873
M04985_2.00:ALX1:ALX3:ALX4:ARX:BARHL1:BARHL2:BARX1:BARX2:BSX:DRGX:EMX1:EMX2:EN1:EN2:ESX1:EVX1:EVX2:GBX1:GBX2:GSX1:GSX2:HESX1:HOXA1:HOXA2:HOXA3:HOXA4:HOXA5:HOXB1:HOXB2:HOXB3:HOXB4:HOXB5:HOXC4:HOXC5:HOXD1:HOXD3:HOXD4:LBX1:MEOX1:MEOX2:MIXL1:MNX1:MSX1:MSX2:NANOG:NANOGP8:NKX1-1:NKX1-2:PDX1:PHOX2A:PHOX2B:PROP1:PRRX1:PRRX2:RAX:RAX2:SHOX:SHOX2:TLX1:TLX3:UNCX:VAX1:VAX2:VENTX:VSX1:VSX2	CTAATTAS	1e0	1	57777	0.4098	59872.9	0.4284
M04986_2.00:ALX1:ALX3:ALX4:ARX:BARHL1:BARHL2:BARX1:BARX2:BSX:DRGX:EMX1:EMX2:EN1:EN2:ESX1:EVX1:EVX2:GBX1:GBX2:GSX1:GSX2:HESX1:HOXA1:HOXA2:HOXA3:HOXA4:HOXA5:HOXB1:HOXB2:HOXB3:HOXB4:HOXB5:HOXC4:HOXC5:HOXD1:HOXD3:HOXD4:LBX1:MEOX1:MEOX2:MIXL1:MNX1:MSX1:MSX2:NANOG:NANOGP8:NKX1-1:NKX1-2:PDX1:PHOX2A:PHOX2B:PROP1:PRRX1:PRRX2:RAX:RAX2:SHOX:SHOX2:TLX1:TLX3:UNCX:VAX1:VAX2:VENTX:VSX1:VSX2	STAATTAS	1e0	1	82684	0.5865	85370.1	0.6108
M04987_2.00:ALX1:ALX3:ALX4:ARX:BARHL1:BARHL2:BARX1:BARX2:BSX:DRGX:EMX1:EMX2:EN1:EN2:ESX1:EVX1:EVX2:GBX1:GBX2:GSX1:GSX2:HESX1:HOXA1:HOXA2:HOXA3:HOXA4:HOXA5:HOXB1:HOXB2:HOXB3:HOXB4:HOXB5:HOXC4:HOXC5:HOXD1:HOXD3:HOXD4:LBX1:MEOX1:MEOX2:MIXL1:MNX1:MSX1:MSX2:NANOG:NANOGP8:NKX1-1:NKX1-2:PDX1:PHOX2A:PHOX2B:PROP1:PRRX1:PRRX2:RAX:RAX2:SHOX:SHOX2:TLX1:TLX3:UNCX:VAX1:VAX2:VENTX:VSX1:VSX2	HTAATGAB	1e0	1	67767	0.4807	68806.2	0.4923
M04988_2.00:BARHL1:BARHL2:BARX1:BARX2:BSX:DLX2:DLX3:EMX1:EMX2:ESX1:EVX1:EVX2:GBX1:GBX2:HESX1:HMX1:HMX2:HMX3:HOXA1:HOXA2:HOXA3:HOXA4:HOXA5:HOXB1:HOXB2:HOXB3:HOXB4:HOXB5:HOXC4:HOXC5:HOXD1:HOXD12:HOXD3:HOXD4:LBX1:LBX2:MEOX1:MEOX2:MNX1:MSX1:MSX2:NANOG:NANOGP8:NKX1-1:NKX1-2:PDX1:RAX:RAX2:TLX1:TLX3:VENTX	WTAATGAB	1e0	1	104625	0.7421	109672	0.7847
M04989_2.00:BARHL1:BARHL2:BARX1:BARX2:BSX:DLX2:DLX3:EMX1:EMX2:ESX1:EVX1:EVX2:GBX1:GBX2:HESX1:HMX1:HMX2:HMX3:HOXA1:HOXA2:HOXA3:HOXA4:HOXA5:HOXB1:HOXB2:HOXB3:HOXB4:HOXB5:HOXC4:HOXC5:HOXD1:HOXD12:HOXD3:HOXD4:LBX1:LBX2:MEOX1:MEOX2:MNX1:MSX1:MSX2:NANOG:NANOGP8:NKX1-1:NKX1-2:PDX1:RAX:RAX2:TLX1:TLX3:VENTX	STAATTRC	1e0	1	111820	0.7931	116224	0.8316
M04990_2.00:BARHL1:BARHL2:BARX1:BARX2:BSX:DLX2:DLX3:EMX1:EMX2:ESX1:EVX1:EVX2:GBX1:GBX2:HESX1:HMX1:HMX2:HMX3:HOXA1:HOXA2:HOXA3:HOXA4:HOXA5:HOXB1:HOXB2:HOXB3:HOXB4:HOXB5:HOXC4:HOXC5:HOXD1:HOXD12:HOXD3:HOXD4:LBX1:LBX2:MEOX1:MEOX2:MNX1:MSX1:MSX2:NANOG:NANOGP8:NKX1-1:NKX1-2:PDX1:RAX:RAX2:TLX1:TLX3:VENTX	NTAATGAY	1e0	1	90010	0.6384	93964.4	0.6723
M04991_2.00:BARHL1:BARHL2:BARX1:BARX2:BSX:DLX2:DLX3:EMX1:EMX2:ESX1:EVX1:EVX2:GBX1:GBX2:HESX1:HMX1:HMX2:HMX3:HOXA1:HOXA2:HOXA3:HOXA4:HOXA5:HOXB1:HOXB2:HOXB3:HOXB4:HOXB5:HOXC4:HOXC5:HOXD1:HOXD12:HOXD3:HOXD4:LBX1:LBX2:MEOX1:MEOX2:MNX1:MSX1:MSX2:NANOG:NANOGP8:NKX1-1:NKX1-2:PDX1:RAX:RAX2:TLX1:TLX3:VENTX	BTAATTRV	1e0	1	117399	0.8327	121614	0.8702
M04997_2.00:CRX:DMBX1:DPRX:GSC:GSC2:OTX1:OTX2:PITX1:PITX2:PITX3:TPRX1	YTAATCCC	1e0	1	50303	0.3568	63226.5	0.4524
M04998_2.00:CRX:DMBX1:DPRX:GSC:GSC2:OTX1:OTX2:PITX1:PITX2:PITX3:TPRX1	CTAATCCC	1e0	1	52845	0.3748	65799.6	0.4708
M04999_2.00:HOXA10:HOXA4:HOXA5:HOXA6:HOXA7:HOXA9:HOXB4:HOXB5:HOXB6:HOXB7:HOXB8:HOXB9:HOXC10:HOXC4:HOXC5:HOXC6:HOXC8:HOXC9:HOXD10:HOXD4:HOXD8:HOXD9:MNX1:PDX1	BTAATTRC	1e0	1	77292	0.5482	81973.9	0.5865
M05001_2.00:HOXA10:HOXA4:HOXA5:HOXA6:HOXA7:HOXA9:HOXB4:HOXB5:HOXB6:HOXB7:HOXB8:HOXB9:HOXC10:HOXC4:HOXC5:HOXC6:HOXC8:HOXC9:HOXD10:HOXD4:HOXD8:HOXD9:MNX1:PDX1	TTAATTRC	1e0	1	91044	0.6458	95435.3	0.6829
M05002_2.00:ARX:BARHL1:BARHL2:BARX1:BARX2:BSX:DLX1:DLX2:DLX3:DLX4:DLX5:DLX6:EN1:EN2:GBX1:GBX2:GSX1:GSX2:HOXA1:HOXA2:HOXA3:HOXB1:HOXB2:HOXB3:HOXD1:HOXD3:ISX:LHX1:LHX5:MEOX1:MNX1:MSX1:MSX2:NANOG:NANOGP8:NKX1-1:NKX1-2:PDX1:PROP1:SHOX:SHOX2:UNCX:VAX1:VAX2:VSX2	VTAATTGS	1e0	1	55629	0.3946	56886.9	0.407
M05003_2.00:ARX:BARHL1:BARHL2:BARX1:BARX2:BSX:DLX1:DLX2:DLX3:DLX4:DLX5:DLX6:EN1:EN2:GBX1:GBX2:GSX1:GSX2:HOXA1:HOXA2:HOXA3:HOXB1:HOXB2:HOXB3:HOXD1:HOXD3:ISX:LHX1:LHX5:MEOX1:MNX1:MSX1:MSX2:NANOG:NANOGP8:NKX1-1:NKX1-2:PDX1:PROP1:SHOX:SHOX2:UNCX:VAX1:VAX2:VSX2	WTAAYGAB	1e0	1	93093	0.6603	97432.7	0.6972
M05004_2.00:ARX:BARHL1:BARHL2:BARX1:BARX2:BSX:DLX1:DLX2:DLX3:DLX4:DLX5:DLX6:EN1:EN2:GBX1:GBX2:GSX1:GSX2:HOXA1:HOXA2:HOXA3:HOXB1:HOXB2:HOXB3:HOXD1:HOXD3:ISX:LHX1:LHX5:MEOX1:MNX1:MSX1:MSX2:NANOG:NANOGP8:NKX1-1:NKX1-2:PDX1:PROP1:SHOX:SHOX2:UNCX:VAX1:VAX2:VSX2	NTAATTRC	1e0	1	55629	0.3946	56886.9	0.407
M05005_2.00:ARX:BARHL1:BARHL2:BARX1:BARX2:BSX:DLX1:DLX2:DLX3:DLX4:DLX5:DLX6:EN1:EN2:GBX1:GBX2:GSX1:GSX2:HOXA1:HOXA2:HOXA3:HOXB1:HOXB2:HOXB3:HOXD1:HOXD3:ISX:LHX1:LHX5:MEOX1:MNX1:MSX1:MSX2:NANOG:NANOGP8:NKX1-1:NKX1-2:PDX1:PROP1:SHOX:SHOX2:UNCX:VAX1:VAX2:VSX2	ATAATTAC	1e0	1	47563	0.3374	50329.7	0.3601
M05006_2.00:ARX:BARHL1:BARHL2:BARX1:BARX2:BSX:DLX1:DLX2:DLX3:DLX4:DLX5:DLX6:EN1:EN2:GBX1:GBX2:GSX1:GSX2:HOXA1:HOXA2:HOXA3:HOXB1:HOXB2:HOXB3:HOXD1:HOXD3:ISX:LHX1:LHX5:MEOX1:MNX1:MSX1:MSX2:NANOG:NANOGP8:NKX1-1:NKX1-2:PDX1:PROP1:SHOX:SHOX2:UNCX:VAX1:VAX2:VSX2	HTAAYGAB	1e0	1	92900	0.6589	97159.4	0.6952
M05007_2.00:ARX:BARHL1:BARHL2:BARX1:BARX2:BSX:DLX1:DLX2:DLX3:DLX4:DLX5:DLX6:EN1:EN2:GBX1:GBX2:GSX1:GSX2:HOXA1:HOXA2:HOXA3:HOXB1:HOXB2:HOXB3:HOXD1:HOXD3:ISX:LHX1:LHX5:MEOX1:MNX1:MSX1:MSX2:NANOG:NANOGP8:NKX1-1:NKX1-2:PDX1:PROP1:SHOX:SHOX2:UNCX:VAX1:VAX2:VSX2	RTAATTAC	1e0	1	50361	0.3572	53491.9	0.3827
M05010_2.00:ALX1:ALX3:ALX4:ARX:BARX1:BARX2:BSX:DLX1:DLX2:DLX3:DLX6:DRGX:EMX1:EMX2:EN1:EN2:ESX1:EVX1:EVX2:GBX1:GBX2:GSX1:GSX2:HESX1:HOXA2:HOXA3:HOXB2:HOXB3:HOXD3:ISX:LBX1:LBX2:LHX1:LHX2:LHX3:LHX4:LHX5:LHX6:LHX8:LHX9:LMX1A:LMX1B:MEOX1:MIXL1:MNX1:MSX1:MSX2:NKX1-1:NKX1-2:NOBOX:NOTO:OTP:PDX1:PHOX2A:PHOX2B:PROP1:PRRX1:PRRX2:RAX:RAX2:SEBOX:SHOX:SHOX2:UNCX:VAX1:VAX2:VSX1:VSX2:ZFHX2:ZFHX3	TAATTAGATTA	1e0	1	2955	0.021	3404.2	0.0244
M05015_2.00:BARHL1:BARHL2:BARX1:BARX2:BSX:DLX1:DLX2:DLX3:DLX4:DLX5:DLX6:EVX1:EVX2:GBX1:GBX2:HMX1:HMX2:HMX3:HOXA1:HOXA2:HOXA3:HOXB1:HOXB2:HOXB3:HOXD1:HOXD3:MEOX1:MEOX2:MNX1:MSX1:MSX2:NANOG:NANOGP8:PDX1:VENTX	BTRATBGB	1e0	1	131104	0.9299	136568	0.9772
M05016_2.00:BARHL1:BARHL2:BARX1:BARX2:BSX:DLX1:DLX2:DLX3:DLX4:DLX5:DLX6:EVX1:EVX2:GBX1:GBX2:HMX1:HMX2:HMX3:HOXA1:HOXA2:HOXA3:HOXB1:HOXB2:HOXB3:HOXD1:HOXD3:MEOX1:MEOX2:MNX1:MSX1:MSX2:NANOG:NANOGP8:PDX1:VENTX	WTAACGA	1e0	1	76567	0.5431	80639.7	0.577
M05017_2.00:BARHL1:BARHL2:BARX1:BARX2:BSX:DLX1:DLX2:DLX3:DLX4:DLX5:DLX6:EVX1:EVX2:GBX1:GBX2:HMX1:HMX2:HMX3:HOXA1:HOXA2:HOXA3:HOXB1:HOXB2:HOXB3:HOXD1:HOXD3:MEOX1:MEOX2:MNX1:MSX1:MSX2:NANOG:NANOGP8:PDX1:VENTX	TTAAKTGB	1e0	1	119076	0.8446	123195	0.8815
M05020_2.00:BARHL1:BARHL2:EMX1:EMX2:HMX1:HMX2:HMX3:HOXA4:HOXB4:HOXC4:HOXD4:LBX2:NKX1-1:NKX1-2:TLX1:TLX2:TLX3:VAX1:VAX2:VENTX	CTAATTRV	1e0	1	69290	0.4915	71566	0.5121
M05021_2.00:BARHL1:BARHL2:EMX1:EMX2:HMX1:HMX2:HMX3:HOXA4:HOXB4:HOXC4:HOXD4:LBX2:NKX1-1:NKX1-2:TLX1:TLX2:TLX3:VAX1:VAX2:VENTX	YTAATTRV	1e0	1	74449	0.528	77021.2	0.5511
M05022_2.00:CRX:DMBX1:DPRX:GSC:GSC2:OTX1:OTX2:PITX1:PITX2:PITX3:TPRX1	NTAATCCS	1e0	1	44913	0.3186	57946.4	0.4146
M05023_2.00:CRX:DMBX1:DPRX:GSC:GSC2:OTX1:OTX2:PITX1:PITX2:PITX3:TPRX1	CTAATCCB	1e0	1	49484	0.351	62412.6	0.4466
M05024_2.00:CRX:DMBX1:DPRX:GSC:GSC2:OTX1:OTX2:PITX1:PITX2:PITX3:TPRX1	HTAATCCSYH	1e0	1	40872	0.2899	53794.9	0.3849
M05025_2.00:CRX:DMBX1:DPRX:GSC:GSC2:OTX1:OTX2:PITX1:PITX2:PITX3:TPRX1	YTAATCCYYY	1e0	1	33779	0.2396	39004.2	0.2791
M05026_2.00:ALX1:ALX3:ALX4:ARX:BARHL1:BARHL2:BARX1:BARX2:BSX:DLX1:DLX2:DLX3:DLX4:DLX5:DLX6:DRGX:EMX1:EMX2:EN1:EN2:GBX1:GBX2:GSX1:GSX2:HMX1:HMX3:HOXA1:HOXA2:HOXA3:HOXB1:HOXB2:HOXB3:HOXD1:HOXD3:ISX:LHX1:LHX5:MEOX1:MEOX2:MNX1:MSX1:MSX2:NANOG:NANOGP8:NKX1-1:NKX1-2:PDX1:PHOX2A:PHOX2B:PROP1:PRRX1:PRRX2:SHOX:SHOX2:UNCX:VAX1:VAX2:VSX1:VSX2	NTAATTRS	1e0	1	55629	0.3946	56886.9	0.407
M05027_2.00:ALX1:ALX3:ALX4:ARX:BARHL1:BARHL2:BARX1:BARX2:BSX:DLX1:DLX2:DLX3:DLX4:DLX5:DLX6:DRGX:EMX1:EMX2:EN1:EN2:GBX1:GBX2:GSX1:GSX2:HMX1:HMX3:HOXA1:HOXA2:HOXA3:HOXB1:HOXB2:HOXB3:HOXD1:HOXD3:ISX:LHX1:LHX5:MEOX1:MEOX2:MNX1:MSX1:MSX2:NANOG:NANOGP8:NKX1-1:NKX1-2:PDX1:PHOX2A:PHOX2B:PROP1:PRRX1:PRRX2:SHOX:SHOX2:UNCX:VAX1:VAX2:VSX1:VSX2	NTAATTRS	1e0	1	55629	0.3946	56886.9	0.407
M05028_2.00:ALX1:ALX3:ALX4:ARX:BARHL1:BARHL2:BARX1:BARX2:BSX:DLX1:DLX2:DLX3:DLX4:DLX5:DLX6:DRGX:EMX1:EMX2:EN1:EN2:GBX1:GBX2:GSX1:GSX2:HMX1:HMX3:HOXA1:HOXA2:HOXA3:HOXB1:HOXB2:HOXB3:HOXD1:HOXD3:ISX:LHX1:LHX5:MEOX1:MEOX2:MNX1:MSX1:MSX2:NANOG:NANOGP8:NKX1-1:NKX1-2:PDX1:PHOX2A:PHOX2B:PROP1:PRRX1:PRRX2:SHOX:SHOX2:UNCX:VAX1:VAX2:VSX1:VSX2	NTAATTRS	1e0	1	55629	0.3946	56886.9	0.407
M05029_2.00:ALX1:ALX3:ALX4:ARX:BARHL1:BARHL2:BARX1:BARX2:BSX:DLX1:DLX2:DLX3:DLX4:DLX5:DLX6:DRGX:EMX1:EMX2:EN1:EN2:GBX1:GBX2:GSX1:GSX2:HMX1:HMX3:HOXA1:HOXA2:HOXA3:HOXB1:HOXB2:HOXB3:HOXD1:HOXD3:ISX:LHX1:LHX5:MEOX1:MEOX2:MNX1:MSX1:MSX2:NANOG:NANOGP8:NKX1-1:NKX1-2:PDX1:PHOX2A:PHOX2B:PROP1:PRRX1:PRRX2:SHOX:SHOX2:UNCX:VAX1:VAX2:VSX1:VSX2	NTAATTRS	1e0	1	55629	0.3946	56886.9	0.407
M05031_2.00:ALX1:ALX3:ALX4:ARX:BARHL1:BARHL2:BARX1:BARX2:BSX:DLX1:DLX2:DLX3:DLX4:DLX5:DLX6:DRGX:EMX1:EMX2:EN1:EN2:ESX1:EVX1:EVX2:GBX1:GBX2:GSX1:GSX2:HMX1:HMX2:HMX3:HOXA1:HOXA2:HOXA3:HOXA4:HOXA5:HOXB1:HOXB2:HOXB3:HOXB4:HOXB5:HOXC4:HOXC5:HOXD1:HOXD3:HOXD4:ISX:LHX2:LHX3:LHX4:LHX9:MEOX1:MIXL1:MNX1:MSX1:MSX2:NKX1-1:NKX1-2:NOBOX:NOTO:OTP:PDX1:PHOX2A:PHOX2B:PROP1:PRRX1:PRRX2:RAX:RAX2:SEBOX:SHOX:SHOX2:TLX1:TLX2:TLX3:UNCX:VAX1:VAX2:VSX1:VSX2	STAATTAV	1e0	1	67868	0.4814	69321	0.496
M05034_2.00:MEIS1:MEIS2:MEIS3:PKNOX1:PKNOX2:TGIF1:TGIF2:TGIF2LX:TGIF2LY	DTGACAGB	1e0	1	94415	0.6697	98274.8	0.7032
M05035_2.00:MEIS1:MEIS2:MEIS3:PKNOX1:PKNOX2:TGIF1:TGIF2:TGIF2LX:TGIF2LY	DTGACAGB	1e0	1	94415	0.6697	98274.8	0.7032
M05038_2.00:ALX1:ALX3:ALX4:ARX:BARX1:BARX2:BSX:DLX1:DLX2:DLX3:DLX4:DLX5:DLX6:DRGX:EMX1:EMX2:EN1:EN2:ESX1:EVX1:EVX2:GBX1:GBX2:GSX1:GSX2:HESX1:HOXA2:HOXA3:HOXB2:HOXB3:HOXD3:ISX:LBX1:LBX2:LHX1:LHX2:LHX3:LHX4:LHX5:LHX6:LHX8:LHX9:LMX1A:LMX1B:MEOX1:MIXL1:MNX1:MSX1:MSX2:NKX1-1:NKX1-2:NOBOX:NOTO:OTP:PDX1:PHOX2A:PHOX2B:PROP1:PRRX1:PRRX2:RAX:RAX2:SEBOX:SHOX:SHOX2:UNCX:VAX1:VAX2:VSX1:VSX2:ZFHX2:ZFHX3	NTAAYGAR	1e0	1	98504	0.6987	104636	0.7487
M05039_2.00:ALX1:ALX3:ALX4:ARX:BARX1:BARX2:BSX:DLX1:DLX2:DLX3:DLX4:DLX5:DLX6:DRGX:EMX1:EMX2:EN1:EN2:ESX1:EVX1:EVX2:GBX1:GBX2:GSX1:GSX2:HESX1:HOXA2:HOXA3:HOXB2:HOXB3:HOXD3:ISX:LBX1:LBX2:LHX1:LHX2:LHX3:LHX4:LHX5:LHX6:LHX8:LHX9:LMX1A:LMX1B:MEOX1:MIXL1:MNX1:MSX1:MSX2:NKX1-1:NKX1-2:NOBOX:NOTO:OTP:PDX1:PHOX2A:PHOX2B:PROP1:PRRX1:PRRX2:RAX:RAX2:SEBOX:SHOX:SHOX2:UNCX:VAX1:VAX2:VSX1:VSX2:ZFHX2:ZFHX3	GCTAATTAC	1e0	1	29703	0.2107	40992.3	0.2933
M05040_2.00:ALX1:ALX3:ALX4:ARX:BARX1:BARX2:BSX:DLX1:DLX2:DLX3:DLX4:DLX5:DLX6:DRGX:EMX1:EMX2:EN1:EN2:ESX1:EVX1:EVX2:GBX1:GBX2:GSX1:GSX2:HESX1:HOXA2:HOXA3:HOXB2:HOXB3:HOXD3:ISX:LBX1:LBX2:LHX1:LHX2:LHX3:LHX4:LHX5:LHX6:LHX8:LHX9:LMX1A:LMX1B:MEOX1:MIXL1:MNX1:MSX1:MSX2:NKX1-1:NKX1-2:NOBOX:NOTO:OTP:PDX1:PHOX2A:PHOX2B:PROP1:PRRX1:PRRX2:RAX:RAX2:SEBOX:SHOX:SHOX2:UNCX:VAX1:VAX2:VSX1:VSX2:ZFHX2:ZFHX3	NTAAYGAN	1e0	1	99364	0.7048	104172	0.7454
M05041_2.00:ALX1:ALX3:ALX4:ARX:BARX1:BARX2:BSX:DLX1:DLX2:DLX3:DLX4:DLX5:DLX6:DRGX:EMX1:EMX2:EN1:EN2:ESX1:EVX1:EVX2:GBX1:GBX2:GSX1:GSX2:HESX1:HOXA2:HOXA3:HOXB2:HOXB3:HOXD3:ISX:LBX1:LBX2:LHX1:LHX2:LHX3:LHX4:LHX5:LHX6:LHX8:LHX9:LMX1A:LMX1B:MEOX1:MIXL1:MNX1:MSX1:MSX2:NKX1-1:NKX1-2:NOBOX:NOTO:OTP:PDX1:PHOX2A:PHOX2B:PROP1:PRRX1:PRRX2:RAX:RAX2:SEBOX:SHOX:SHOX2:UNCX:VAX1:VAX2:VSX1:VSX2:ZFHX2:ZFHX3	GCTAATTAC	1e0	1	34845	0.2471	45855	0.3281
M05047_2.00:NKX2-1:NKX2-2:NKX2-3:NKX2-4:NKX2-5:NKX2-6:NKX2-8	STCAACGMB	1e0	1	58138	0.4124	59747.5	0.4275
M05048_2.00:HOXA10:HOXA4:HOXA5:HOXA6:HOXA7:HOXA9:HOXB4:HOXB5:HOXB6:HOXB7:HOXB8:HOXB9:HOXC10:HOXC4:HOXC5:HOXC6:HOXC8:HOXC9:HOXD10:HOXD4:HOXD8:HOXD9:MNX1:PDX1	KTAATKRC	1e0	1	77108	0.5469	80282.7	0.5744
M05049_2.00:HOXA10:HOXA4:HOXA5:HOXA6:HOXA7:HOXA9:HOXB4:HOXB5:HOXB6:HOXB7:HOXB8:HOXB9:HOXC10:HOXC4:HOXC5:HOXC6:HOXC8:HOXC9:HOXD10:HOXD4:HOXD8:HOXD9:MNX1:PDX1	BTAATKGC	1e0	1	97449	0.6912	101010	0.7227
M05051_2.00:BARX1:BARX2:BSX:EMX1:EMX2:EN1:EN2:EVX1:EVX2:GBX1:GBX2:GSX1:GSX2:HMX1:HMX2:HMX3:HOXA1:HOXA2:HOXA3:HOXA4:HOXA5:HOXA6:HOXA7:HOXA9:HOXB1:HOXB2:HOXB3:HOXB4:HOXB5:HOXB6:HOXB7:HOXB8:HOXB9:HOXC4:HOXC5:HOXC6:HOXC8:HOXC9:HOXD1:HOXD3:HOXD4:HOXD8:HOXD9:ISX:MEOX1:MEOX2:MNX1:NKX1-1:NKX1-2:NOTO:OTP:PDX1:VAX1:VAX2:VENTX	BTAATTRC	1e0	1	98012	0.6952	102193	0.7312
M05052_2.00:BARX1:BARX2:BSX:EMX1:EMX2:EN1:EN2:EVX1:EVX2:GBX1:GBX2:GSX1:GSX2:HMX1:HMX2:HMX3:HOXA1:HOXA2:HOXA3:HOXA4:HOXA5:HOXA6:HOXA7:HOXA9:HOXB1:HOXB2:HOXB3:HOXB4:HOXB5:HOXB6:HOXB7:HOXB8:HOXB9:HOXC4:HOXC5:HOXC6:HOXC8:HOXC9:HOXD1:HOXD3:HOXD4:HOXD8:HOXD9:ISX:MEOX1:MEOX2:MNX1:NKX1-1:NKX1-2:NOTO:OTP:PDX1:VAX1:VAX2:VENTX	BTAATKRC	1e0	1	99373	0.7048	102887	0.7362
M05055_2.00:BARX1:BARX2:BSX:EMX1:EMX2:EN1:EN2:EVX1:EVX2:GBX1:GBX2:GSX1:GSX2:HMX1:HMX2:HMX3:HOXA1:HOXA2:HOXA3:HOXA4:HOXA5:HOXA6:HOXA7:HOXA9:HOXB1:HOXB2:HOXB3:HOXB4:HOXB5:HOXB6:HOXB7:HOXB8:HOXB9:HOXC4:HOXC5:HOXC6:HOXC8:HOXC9:HOXD1:HOXD3:HOXD4:HOXD8:HOXD9:ISX:MEOX1:MEOX2:MNX1:NKX1-1:NKX1-2:NOTO:OTP:PDX1:VAX1:VAX2:VENTX	STAATTAB	1e0	1	63216	0.4484	65999.7	0.4722
M05059_2.00:BARX1:BARX2:BSX:DLX1:DLX2:DLX3:DLX4:DLX5:DLX6:EMX1:EMX2:EN1:EN2:EVX1:EVX2:GBX1:GBX2:GSX1:GSX2:HOXA1:HOXA2:HOXA3:HOXA4:HOXA5:HOXB1:HOXB2:HOXB3:HOXB4:HOXB5:HOXC4:HOXC5:HOXD1:HOXD3:HOXD4:ISX:MEOX1:MEOX2:MNX1:MSX1:MSX2:NANOG:NANOGP8:NKX1-1:NKX1-2:PDX1:PROP1:SHOX:SHOX2:UNCX:VAX1:VAX2:VENTX	DTAAYGAB	1e0	1	90376	0.641	95142.3	0.6808
M05060_2.00:ALX1:ALX3:ALX4:ARX:BARHL1:BARHL2:BARX1:BARX2:BSX:DLX1:DLX2:DLX3:DLX4:DLX5:DLX6:DRGX:EMX1:EMX2:EN1:EN2:ESX1:EVX1:EVX2:GBX1:GBX2:GSX1:GSX2:HESX1:HMX1:HMX2:HMX3:HOXA1:HOXA2:HOXA3:HOXB1:HOXB2:HOXB3:HOXD1:HOXD3:ISX:LBX1:LBX2:LHX1:LHX2:LHX3:LHX4:LHX5:LHX9:MEOX1:MEOX2:MIXL1:MNX1:MSX1:MSX2:NANOG:NANOGP8:NKX1-1:NKX1-2:NOBOX:OTP:PDX1:PHOX2A:PHOX2B:PROP1:PRRX1:PRRX2:RAX:RAX2:SEBOX:SHOX:SHOX2:UNCX:VAX1:VAX2:VSX1:VSX2	NTAATTGS	1e0	1	55629	0.3946	56886.9	0.407
M05061_2.00:ALX1:ALX3:ALX4:ARX:BARHL1:BARHL2:BARX1:BARX2:BSX:DLX1:DLX2:DLX3:DLX4:DLX5:DLX6:DRGX:EMX1:EMX2:EN1:EN2:ESX1:EVX1:EVX2:GBX1:GBX2:GSX1:GSX2:HESX1:HMX1:HMX2:HMX3:HOXA1:HOXA2:HOXA3:HOXB1:HOXB2:HOXB3:HOXD1:HOXD3:ISX:LBX1:LBX2:LHX1:LHX2:LHX3:LHX4:LHX5:LHX9:MEOX1:MEOX2:MIXL1:MNX1:MSX1:MSX2:NANOG:NANOGP8:NKX1-1:NKX1-2:NOBOX:OTP:PDX1:PHOX2A:PHOX2B:PROP1:PRRX1:PRRX2:RAX:RAX2:SEBOX:SHOX:SHOX2:UNCX:VAX1:VAX2:VSX1:VSX2	NTAATTGS	1e0	1	55629	0.3946	56886.9	0.407
M05062_2.00:ALX1:ALX3:ALX4:ARX:BARHL1:BARHL2:BARX1:BARX2:BSX:DLX1:DLX2:DLX3:DLX4:DLX5:DLX6:DRGX:EMX1:EMX2:EN1:EN2:ESX1:EVX1:EVX2:GBX1:GBX2:GSX1:GSX2:HESX1:HMX1:HMX2:HMX3:HOXA1:HOXA2:HOXA3:HOXB1:HOXB2:HOXB3:HOXD1:HOXD3:ISX:LBX1:LBX2:LHX1:LHX2:LHX3:LHX4:LHX5:LHX9:MEOX1:MEOX2:MIXL1:MNX1:MSX1:MSX2:NANOG:NANOGP8:NKX1-1:NKX1-2:NOBOX:OTP:PDX1:PHOX2A:PHOX2B:PROP1:PRRX1:PRRX2:RAX:RAX2:SEBOX:SHOX:SHOX2:UNCX:VAX1:VAX2:VSX1:VSX2	WTAAYGAB	1e0	1	72918	0.5172	75035.1	0.5369
M05064_2.00:ALX1:ALX3:ALX4:ARX:DRGX:EMX1:EMX2:EN1:EN2:ESX1:GBX1:GBX2:GSX1:GSX2:HESX1:HOXA2:HOXA3:HOXB2:HOXB3:HOXD3:ISX:LHX1:LHX2:LHX3:LHX4:LHX5:LHX6:LHX8:LHX9:LMX1A:LMX1B:MIXL1:MNX1:MSX1:MSX2:NOBOX:NOTO:OTP:PDX1:PHOX2A:PHOX2B:PROP1:PRRX1:PRRX2:RAX:RAX2:SEBOX:SHOX:SHOX2:UNCX:VAX1:VAX2:VSX1:VSX2:ZFHX2	BTAATTAV	1e0	1	73580	0.5219	74841.1	0.5355
M05065_2.00:ALX1:ALX3:ALX4:ARX:DRGX:EMX1:EMX2:EN1:EN2:ESX1:GBX1:GBX2:GSX1:GSX2:HESX1:HOXA2:HOXA3:HOXB2:HOXB3:HOXD3:ISX:LHX1:LHX2:LHX3:LHX4:LHX5:LHX6:LHX8:LHX9:LMX1A:LMX1B:MIXL1:MNX1:MSX1:MSX2:NOBOX:NOTO:OTP:PDX1:PHOX2A:PHOX2B:PROP1:PRRX1:PRRX2:RAX:RAX2:SEBOX:SHOX:SHOX2:UNCX:VAX1:VAX2:VSX1:VSX2:ZFHX2	KTAACGAR	1e0	1	76303	0.5412	80206.9	0.5739
M05066_2.00:ALX1:ALX3:ALX4:ARX:DRGX:EMX1:EMX2:EN1:EN2:ESX1:GBX1:GBX2:GSX1:GSX2:HESX1:HOXA2:HOXA3:HOXB2:HOXB3:HOXD3:ISX:LHX1:LHX2:LHX3:LHX4:LHX5:LHX6:LHX8:LHX9:LMX1A:LMX1B:MIXL1:MNX1:MSX1:MSX2:NOBOX:NOTO:OTP:PDX1:PHOX2A:PHOX2B:PROP1:PRRX1:PRRX2:RAX:RAX2:SEBOX:SHOX:SHOX2:UNCX:VAX1:VAX2:VSX1:VSX2:ZFHX2	BTAATTAV	1e0	1	69750	0.4947	71431.7	0.5111
M05067_2.00:ALX1:ALX3:ALX4:ARX:DRGX:EMX1:EMX2:EN1:EN2:ESX1:GBX1:GBX2:GSX1:GSX2:HESX1:HOXA2:HOXA3:HOXB2:HOXB3:HOXD3:ISX:LHX1:LHX2:LHX3:LHX4:LHX5:LHX6:LHX8:LHX9:LMX1A:LMX1B:MIXL1:MNX1:MSX1:MSX2:NOBOX:NOTO:OTP:PDX1:PHOX2A:PHOX2B:PROP1:PRRX1:PRRX2:RAX:RAX2:SEBOX:SHOX:SHOX2:UNCX:VAX1:VAX2:VSX1:VSX2:ZFHX2	NTAATTAV	1e0	1	73234	0.5194	75421.1	0.5397
M05068_2.00:ALX1:ALX3:ALX4:ARX:DRGX:EMX1:EMX2:EN1:EN2:ESX1:GBX1:GBX2:GSX1:GSX2:HESX1:HOXA2:HOXA3:HOXB2:HOXB3:HOXD3:ISX:LHX1:LHX2:LHX3:LHX4:LHX5:LHX6:LHX8:LHX9:LMX1A:LMX1B:MIXL1:MNX1:MSX1:MSX2:NOBOX:NOTO:OTP:PDX1:PHOX2A:PHOX2B:PROP1:PRRX1:PRRX2:RAX:RAX2:SEBOX:SHOX:SHOX2:UNCX:VAX1:VAX2:VSX1:VSX2:ZFHX2	TTAAYGAD	1e0	1	82891	0.5879	88614.9	0.6341
M05069_2.00:HOXA3:HOXA4:HOXA5:HOXA6:HOXA7:HOXA9:HOXB3:HOXB4:HOXB5:HOXB6:HOXB7:HOXB8:HOXB9:HOXC4:HOXC5:HOXC6:HOXC8:HOXC9:HOXD3:HOXD4:HOXD8:HOXD9:PDX1	GTAATKRC	1e0	1	81860	0.5806	84523.3	0.6048
M05070_2.00:HOXA3:HOXA4:HOXA5:HOXA6:HOXA7:HOXA9:HOXB3:HOXB4:HOXB5:HOXB6:HOXB7:HOXB8:HOXB9:HOXC4:HOXC5:HOXC6:HOXC8:HOXC9:HOXD3:HOXD4:HOXD8:HOXD9:PDX1	BTAATTRC	1e0	1	95288	0.6759	99502.6	0.712
M05078_2.00:HOXA10:HOXA11:HOXA9:HOXB9:HOXC10:HOXC11:HOXC12:HOXC9:HOXD10:HOXD11:HOXD12:HOXD9	KTTTTATKRCY	1e0	1	39854	0.2827	41456.5	0.2966
M05082_2.00:HOXA10:HOXA11:HOXA9:HOXB9:HOXC10:HOXC11:HOXC12:HOXC9:HOXD10:HOXD11:HOXD12:HOXD9	DTTTTATKRCN	1e0	1	57883	0.4105	61058.5	0.4369
M05083_2.00:HOXA10:HOXA11:HOXC10:HOXC11:HOXC12:HOXD10:HOXD11:HOXD12:MEOX1	GGTAATAAAAH	1e0	1	17973	0.1275	18974.2	0.1358
M05085_2.00:HOXA10:HOXA11:HOXC10:HOXC11:HOXC12:HOXD10:HOXD11:HOXD12:MEOX1	VGTAATAAAAH	1e0	1	23812	0.1689	25575	0.183
M05087_2.00:ALX1:ALX3:ALX4:ARX:BARHL1:BARHL2:BARX1:BARX2:BSX:DRGX:EMX1:EMX2:EN1:EN2:ESX1:EVX1:EVX2:GBX1:GBX2:GSX1:GSX2:HESX1:HOXA2:HOXA3:HOXB2:HOXB3:HOXD3:ISX:LBX1:LBX2:LHX1:LHX2:LHX3:LHX4:LHX5:LHX6:LHX8:LHX9:LMX1A:LMX1B:MEOX1:MEOX2:MIXL1:MNX1:MSX1:MSX2:NKX1-1:NKX1-2:NOBOX:NOTO:OTP:PDX1:PHOX2A:PHOX2B:PROP1:PRRX1:PRRX2:RAX:RAX2:SEBOX:SHOX:SHOX2:UNCX:VAX1:VAX2:VSX1:VSX2:ZFHX2	STAATTRG	1e0	1	73768	0.5232	75490.2	0.5401
M05089_2.00:ALX1:ALX3:ALX4:ARX:BARHL1:BARHL2:BARX1:BARX2:BSX:DRGX:EMX1:EMX2:EN1:EN2:ESX1:EVX1:EVX2:GBX1:GBX2:GSX1:GSX2:HESX1:HOXA2:HOXA3:HOXB2:HOXB3:HOXD3:ISX:LBX1:LBX2:LHX1:LHX2:LHX3:LHX4:LHX5:LHX6:LHX8:LHX9:LMX1A:LMX1B:MEOX1:MEOX2:MIXL1:MNX1:MSX1:MSX2:NKX1-1:NKX1-2:NOBOX:NOTO:OTP:PDX1:PHOX2A:PHOX2B:PROP1:PRRX1:PRRX2:RAX:RAX2:SEBOX:SHOX:SHOX2:UNCX:VAX1:VAX2:VSX1:VSX2:ZFHX2	STAATTRR	1e0	1	63059	0.4473	64313.3	0.4602
M05091_2.00:ARX:BARHL1:BARHL2:BARX1:BARX2:BSX:DLX1:DLX2:DLX3:DLX4:DLX5:DLX6:EMX1:EMX2:ESX1:EVX1:EVX2:GBX1:GBX2:HMX1:HMX2:HMX3:HOXA2:HOXB2:LBX1:LBX2:MEOX1:MEOX2:MNX1:MSX1:MSX2:NANOG:NANOGP8:NKX1-1:NKX1-2:PDX1:RAX:RAX2:TLX1:TLX2:TLX3:UNCX:VAX1:VAX2	STAAACGN	1e0	1	76054	0.5394	77929.7	0.5576
M05092_2.00:ARX:BARHL1:BARHL2:BARX1:BARX2:BSX:DLX1:DLX2:DLX3:DLX4:DLX5:DLX6:EMX1:EMX2:ESX1:EVX1:EVX2:GBX1:GBX2:HMX1:HMX2:HMX3:HOXA2:HOXB2:LBX1:LBX2:MEOX1:MEOX2:MNX1:MSX1:MSX2:NANOG:NANOGP8:NKX1-1:NKX1-2:PDX1:RAX:RAX2:TLX1:TLX2:TLX3:UNCX:VAX1:VAX2	STAATTGS	1e0	1	99636	0.7067	102573	0.7339
M05093_2.00:ARX:BARHL1:BARHL2:BARX1:BARX2:BSX:DLX1:DLX2:DLX3:DLX4:DLX5:DLX6:EMX1:EMX2:ESX1:EVX1:EVX2:GBX1:GBX2:HMX1:HMX2:HMX3:HOXA2:HOXB2:LBX1:LBX2:MEOX1:MEOX2:MNX1:MSX1:MSX2:NANOG:NANOGP8:NKX1-1:NKX1-2:PDX1:RAX:RAX2:TLX1:TLX2:TLX3:UNCX:VAX1:VAX2	NTAATTGN	1e0	1	107124	0.7598	110892	0.7935
M05094_2.00:SIX1:SIX2:SIX4:SIX5	NRTGATACGK	1e0	1	27348	0.194	28642.3	0.2049
M05095_2.00:SIX1:SIX2:SIX4:SIX5	NVYGATACGB	1e0	1	44760	0.3175	46735.2	0.3344
M05096_2.00:SIX1:SIX2:SIX4:SIX5	NNTGATACGB	1e0	1	35389	0.251	37308.6	0.267
M05097_2.00:SIX1:SIX2:SIX4:SIX5	NNYGATACGB	1e0	1	35134	0.2492	36261.5	0.2595
M05100_2.00:BARX1:BARX2:BSX:DLX1:DLX2:DLX3:DLX4:DLX5:DLX6:EN1:EN2:EVX1:EVX2:GBX1:GBX2:GSX1:GSX2:HOXA1:HOXA2:HOXA3:HOXA4:HOXA5:HOXB1:HOXB2:HOXB3:HOXB4:HOXB5:HOXC4:HOXC5:HOXD1:HOXD3:HOXD4:MEOX1:MEOX2:MNX1:MSX1:MSX2:NANOG:NANOGP8:NKX1-1:NKX1-2:PDX1:VAX1:VAX2:VENTX	NTAAYGAY	1e0	1	75391	0.5347	77695.7	0.5559
M05104_2.00:HOXA10:HOXA11:HOXA5:HOXA6:HOXA7:HOXA9:HOXB5:HOXB6:HOXB8:HOXB9:HOXC10:HOXC11:HOXC5:HOXC6:HOXC8:HOXC9:HOXD10:HOXD11:HOXD8:HOXD9	DTTTTATTGC	1e0	1	29701	0.2107	31368.7	0.2244
M05109_2.00:HOXA10:HOXA11:HOXA5:HOXA6:HOXA7:HOXA9:HOXB5:HOXB6:HOXB8:HOXB9:HOXC10:HOXC11:HOXC5:HOXC6:HOXC8:HOXC9:HOXD10:HOXD11:HOXD8:HOXD9	DTTTTATTGC	1e0	1	24297	0.1723	25837.1	0.1849
M05117_2.00:HOXA10:HOXA11:HOXA6:HOXA9:HOXB6:HOXB8:HOXB9:HOXC10:HOXC11:HOXC12:HOXC6:HOXC8:HOXC9:HOXD10:HOXD11:HOXD12:HOXD8:HOXD9	GGTAATAAAAH	1e0	1	22346	0.1585	24407.1	0.1746
M05119_2.00:HOXA10:HOXA11:HOXA6:HOXA9:HOXB6:HOXB8:HOXB9:HOXC10:HOXC11:HOXC12:HOXC6:HOXC8:HOXC9:HOXD10:HOXD11:HOXD12:HOXD8:HOXD9	GGTAATAAAAH	1e0	1	14018	0.0994	15185.8	0.1087
M05124_2.00:HOXA13:HOXB13:HOXC13:HOXD13	GTTTTATTGGB	1e0	1	28545	0.2025	31036.9	0.2221
M05126_2.00:ALX1:ALX3:ALX4:ARX:BARHL1:BARHL2:BARX1:BARX2:BSX:DLX1:DLX2:DLX3:DLX4:DLX5:DLX6:DRGX:EMX1:EMX2:EN1:EN2:ESX1:EVX1:EVX2:GBX1:GBX2:GSX1:GSX2:HESX1:HMX1:HMX2:HMX3:HOXA1:HOXA2:HOXA3:HOXA4:HOXA5:HOXA6:HOXB1:HOXB2:HOXB3:HOXB4:HOXB5:HOXB6:HOXB8:HOXC4:HOXC5:HOXC6:HOXD1:HOXD3:HOXD4:HOXD8:ISX:LHX1:LHX3:LHX4:LHX5:MEOX1:MEOX2:MIXL1:MNX1:MSX1:MSX2:NANOG:NANOGP8:NKX1-1:NKX1-2:NOTO:OTP:PDX1:PHOX2A:PHOX2B:PROP1:PRRX1:PRRX2:RAX:RAX2:SEBOX:SHOX:SHOX2:UNCX:VAX1:VAX2:VENTX:VSX1:VSX2	STAATTAC	1e0	1	58793	0.417	60185.5	0.4306
M05127_2.00:ALX1:ALX3:ALX4:ARX:BARHL1:BARHL2:BARX1:BARX2:BSX:DLX1:DLX2:DLX3:DLX4:DLX5:DLX6:DRGX:EMX1:EMX2:EN1:EN2:ESX1:EVX1:EVX2:GBX1:GBX2:GSX1:GSX2:HESX1:HMX1:HMX2:HMX3:HOXA1:HOXA2:HOXA3:HOXA4:HOXA5:HOXA6:HOXB1:HOXB2:HOXB3:HOXB4:HOXB5:HOXB6:HOXB8:HOXC4:HOXC5:HOXC6:HOXD1:HOXD3:HOXD4:HOXD8:ISX:LHX1:LHX3:LHX4:LHX5:MEOX1:MEOX2:MIXL1:MNX1:MSX1:MSX2:NANOG:NANOGP8:NKX1-1:NKX1-2:NOTO:OTP:PDX1:PHOX2A:PHOX2B:PROP1:PRRX1:PRRX2:RAX:RAX2:SEBOX:SHOX:SHOX2:UNCX:VAX1:VAX2:VENTX:VSX1:VSX2	YTAATGAB	1e0	1	84183	0.5971	87669.1	0.6273
M05128_2.00:ALX1:ALX3:ALX4:ARX:BARHL1:BARHL2:BARX1:BARX2:BSX:DLX1:DLX2:DLX3:DLX4:DLX5:DLX6:DRGX:EMX1:EMX2:EN1:EN2:ESX1:EVX1:EVX2:GBX1:GBX2:GSX1:GSX2:HESX1:HMX1:HMX2:HMX3:HOXA1:HOXA2:HOXA3:HOXA4:HOXA5:HOXA6:HOXB1:HOXB2:HOXB3:HOXB4:HOXB5:HOXB6:HOXB8:HOXC4:HOXC5:HOXC6:HOXD1:HOXD3:HOXD4:HOXD8:ISX:LHX1:LHX3:LHX4:LHX5:MEOX1:MEOX2:MIXL1:MNX1:MSX1:MSX2:NANOG:NANOGP8:NKX1-1:NKX1-2:NOTO:OTP:PDX1:PHOX2A:PHOX2B:PROP1:PRRX1:PRRX2:RAX:RAX2:SEBOX:SHOX:SHOX2:UNCX:VAX1:VAX2:VENTX:VSX1:VSX2	STAATTRS	1e0	1	64171	0.4551	65791.8	0.4708
M05132_2.00:RHOXF2:RHOXF2B	YTAATCCC	1e0	1	44067	0.3126	57167.6	0.409
M05133_2.00:RHOXF2:RHOXF2B	CTAATCCC	1e0	1	47589	0.3375	60401.8	0.4322
M05134_2.00:CRX:DMBX1:DPRX:GSC:GSC2:OTX1:OTX2:PITX1:PITX2:PITX3:TPRX1	HTAATCCS	1e0	1	53251	0.3777	66388.2	0.475
M05135_2.00:CRX:DMBX1:DPRX:GSC:GSC2:OTX1:OTX2:PITX1:PITX2:PITX3:TPRX1	CTAATCCS	1e0	1	40105	0.2845	53409.4	0.3822
M05136_2.00:CRX:DMBX1:DPRX:GSC:GSC2:OTX1:OTX2:PITX1:PITX2:PITX3:TPRX1	CTAATCCS	1e0	1	44875	0.3183	57723.8	0.413
M05137_2.00:CRX:DMBX1:DPRX:GSC:GSC2:OTX1:OTX2:PITX1:PITX2:PITX3:TPRX1	CTAATCCC	1e0	1	56162	0.3983	69262.7	0.4956
M05143_2.00:ALX1:ALX3:ALX4:ARX:BARHL1:BARHL2:BARX1:BARX2:BSX:DRGX:EMX1:EMX2:EN1:EN2:ESX1:EVX1:EVX2:GBX1:GBX2:GSX1:GSX2:HESX1:HOXA2:HOXA3:HOXB2:HOXB3:HOXD3:ISX:LBX1:LBX2:LHX1:LHX2:LHX3:LHX4:LHX5:LHX6:LHX8:LHX9:LMX1A:LMX1B:MEOX1:MEOX2:MIXL1:MNX1:MSX1:MSX2:NKX1-1:NKX1-2:NOBOX:NOTO:OTP:PDX1:PHOX2A:PHOX2B:PROP1:PRRX1:PRRX2:RAX:RAX2:SEBOX:SHOX:SHOX2:UNCX:VAX1:VAX2:VSX1:VSX2:ZFHX2	NTAAYGAV	1e0	1	98594	0.6993	102640	0.7344
M05146_2.00:ALX1:ALX3:ALX4:ARX:BARHL1:BARHL2:BARX1:BARX2:BSX:DLX2:DRGX:EMX1:EMX2:EN1:EN2:ESX1:EVX1:EVX2:GBX1:GBX2:GSX1:GSX2:HESX1:HMX1:HMX2:HMX3:HOXA1:HOXA2:HOXA3:HOXA4:HOXA5:HOXB1:HOXB2:HOXB3:HOXB4:HOXB5:HOXC4:HOXC5:HOXD3:HOXD4:LHX2:LHX3:LHX4:LHX9:MEOX1:MEOX2:MIXL1:MNX1:MSX1:MSX2:NKX1-1:NKX1-2:NOTO:OTP:PDX1:PHOX2A:PHOX2B:PROP1:PRRX1:PRRX2:RAX:RAX2:SEBOX:SHOX:SHOX2:TLX1:TLX2:TLX3:UNCX:VAX1:VAX2:VENTX:VSX1:VSX2	CTAATTAV	1e0	1	78713	0.5583	81538.8	0.5834
M05149_2.00:NKX2-1:NKX2-2:NKX2-3:NKX2-4:NKX2-5:NKX2-6:NKX2-8	BTCAAGTGGB	1e0	1	32227	0.2286	33499.3	0.2397
M05151_2.00:NKX2-1:NKX2-2:NKX2-3:NKX2-4:NKX2-5:NKX2-6:NKX2-8	YTCAAGTGSY	1e0	1	28064	0.1991	29077.9	0.2081
M05153_2.00:ALX1:ALX3:ALX4:ARX:DRGX:EN1:EN2:ESX1:HESX1:ISX:LHX2:LHX3:LHX4:LHX6:LHX8:LHX9:LMX1A:LMX1B:MIXL1:NOBOX:OTP:PHOX2A:PHOX2B:PROP1:PRRX1:PRRX2:RAX:RAX2:SEBOX:SHOX:SHOX2:UNCX:VSX1:VSX2:ZFHX2	VHTTTAATTAH	1e0	1	31085	0.2205	32868.6	0.2352
M05155_2.00:ALX1:ALX3:ALX4:ARX:DRGX:EN1:EN2:ESX1:HESX1:ISX:LHX2:LHX3:LHX4:LHX6:LHX8:LHX9:LMX1A:LMX1B:MIXL1:NOBOX:OTP:PHOX2A:PHOX2B:PROP1:PRRX1:PRRX2:RAX:RAX2:SEBOX:SHOX:SHOX2:UNCX:VSX1:VSX2:ZFHX2	TTAACGAG	1e0	1	23828	0.169	25134.1	0.1798
M05156_2.00:ALX1:ALX3:ALX4:ARX:DRGX:EN1:EN2:ESX1:HESX1:ISX:LHX2:LHX3:LHX4:LHX6:LHX8:LHX9:LMX1A:LMX1B:MIXL1:NOBOX:OTP:PHOX2A:PHOX2B:PROP1:PRRX1:PRRX2:RAX:RAX2:SEBOX:SHOX:SHOX2:UNCX:VSX1:VSX2:ZFHX2	AWTTTAATTAA	1e0	1	12800	0.0908	14355.2	0.1027
M05158_2.00:ALX1:ALX3:ALX4:ARX:DRGX:EN1:EN2:ESX1:HESX1:ISX:LHX2:LHX3:LHX4:LHX6:LHX8:LHX9:LMX1A:LMX1B:MIXL1:NOBOX:OTP:PHOX2A:PHOX2B:PROP1:PRRX1:PRRX2:RAX:RAX2:SEBOX:SHOX:SHOX2:UNCX:VSX1:VSX2:ZFHX2	AWTTTAATTAA	1e0	1	10709	0.076	12267.7	0.0878
M05160_2.00:SIX3:SIX6	NDYGATACGY	1e0	1	38243	0.2712	41459.7	0.2967
M05161_2.00:ALX1:ALX3:ALX4:ARX:BARHL1:BARHL2:BARX1:BARX2:BSX:DLX1:DLX2:DLX3:DLX4:DLX5:DLX6:DRGX:EMX1:EMX2:EN1:EN2:ESX1:EVX1:EVX2:GBX1:GBX2:GSX1:GSX2:HMX1:HMX2:HMX3:HOXA1:HOXA2:HOXA3:HOXA4:HOXA5:HOXA6:HOXA7:HOXB1:HOXB2:HOXB3:HOXB4:HOXB5:HOXB6:HOXB7:HOXB8:HOXC4:HOXC5:HOXC6:HOXD1:HOXD3:HOXD4:HOXD8:ISX:LHX3:LHX4:MEOX1:MEOX2:MIXL1:MNX1:MSX1:MSX2:NANOG:NANOGP8:NKX1-1:NKX1-2:NOBOX:NOTO:OTP:PDX1:PHOX2A:PHOX2B:PROP1:PRRX1:PRRX2:RAX:RAX2:SEBOX:SHOX:SHOX2:UNCX:VAX1:VAX2:VENTX:VSX1:VSX2	CTAATTAC	1e0	1	67314	0.4774	69834.3	0.4997
M05163_2.00:ALX1:ALX3:ALX4:ARX:BARHL1:BARHL2:BARX1:BARX2:BSX:DLX1:DLX2:DLX3:DLX4:DLX5:DLX6:DRGX:EMX1:EMX2:EN1:EN2:ESX1:EVX1:EVX2:GBX1:GBX2:GSX1:GSX2:HMX1:HMX2:HMX3:HOXA1:HOXA2:HOXA3:HOXA4:HOXA5:HOXA6:HOXA7:HOXB1:HOXB2:HOXB3:HOXB4:HOXB5:HOXB6:HOXB7:HOXB8:HOXC4:HOXC5:HOXC6:HOXD1:HOXD3:HOXD4:HOXD8:ISX:LHX3:LHX4:MEOX1:MEOX2:MIXL1:MNX1:MSX1:MSX2:NANOG:NANOGP8:NKX1-1:NKX1-2:NOBOX:NOTO:OTP:PDX1:PHOX2A:PHOX2B:PROP1:PRRX1:PRRX2:RAX:RAX2:SEBOX:SHOX:SHOX2:UNCX:VAX1:VAX2:VENTX:VSX1:VSX2	CTAATTAC	1e0	1	77814	0.5519	80219.2	0.574
M05167_2.00:ARX:BARHL1:BARHL2:BARX1:BARX2:BSX:DLX1:DLX2:DLX3:DLX4:DLX5:DLX6:EMX1:EMX2:ESX1:EVX1:EVX2:GBX1:GBX2:HMX1:HMX2:HMX3:HOXA2:HOXB2:LBX1:LBX2:MEOX1:MEOX2:MNX1:MSX1:MSX2:NANOG:NANOGP8:NKX1-1:NKX1-2:PDX1:RAX:RAX2:TLX1:TLX2:TLX3:UNCX:VAX1:VAX2	CTAAACGG	1e0	1	66407	0.471	69279.3	0.4957
M05171_2.00:ALX1:ALX3:ALX4:ARX:DRGX:EMX1:EMX2:EN1:EN2:ESX1:GBX1:GBX2:HESX1:ISX:LHX1:LHX2:LHX3:LHX4:LHX5:LHX6:LHX8:LHX9:LMX1A:LMX1B:MIXL1:MSX1:MSX2:NOBOX:NOTO:OTP:PHOX2A:PHOX2B:PROP1:PRRX1:PRRX2:RAX:RAX2:SEBOX:SHOX:SHOX2:UNCX:VAX1:VAX2:VSX1:VSX2:ZFHX2	YTAATTAG	1e0	1	45779	0.3247	47164.9	0.3375
M05176_2.00:ARX:BARHL1:BARHL2:BARX1:BARX2:BSX:DLX1:DLX2:DLX3:DLX4:DLX5:DLX6:EMX2:EN1:EN2:GBX1:GBX2:GSX1:GSX2:HOXA1:HOXA2:HOXA3:HOXB1:HOXB2:HOXB3:HOXD1:HOXD3:ISX:LHX1:LHX5:MEOX1:MNX1:MSX1:MSX2:NANOG:NANOGP8:NKX1-1:NKX1-2:PDX1:PHOX2A:PHOX2B:PROP1:SHOX:SHOX2:UNCX:VAX1:VAX2:VSX2	VTAATTGS	1e0	1	55629	0.3946	56886.9	0.407
M05177_2.00:ARX:BARHL1:BARHL2:BARX1:BARX2:BSX:DLX1:DLX2:DLX3:DLX4:DLX5:DLX6:EMX2:EN1:EN2:GBX1:GBX2:GSX1:GSX2:HOXA1:HOXA2:HOXA3:HOXB1:HOXB2:HOXB3:HOXD1:HOXD3:ISX:LHX1:LHX5:MEOX1:MNX1:MSX1:MSX2:NANOG:NANOGP8:NKX1-1:NKX1-2:PDX1:PHOX2A:PHOX2B:PROP1:SHOX:SHOX2:UNCX:VAX1:VAX2:VSX2	RTAATTRC	1e0	1	55629	0.3946	56886.9	0.407
M05178_2.00:ARX:BARHL1:BARHL2:BARX1:BARX2:BSX:DLX1:DLX2:DLX3:DLX4:DLX5:DLX6:EMX2:EN1:EN2:GBX1:GBX2:GSX1:GSX2:HOXA1:HOXA2:HOXA3:HOXB1:HOXB2:HOXB3:HOXD1:HOXD3:ISX:LHX1:LHX5:MEOX1:MNX1:MSX1:MSX2:NANOG:NANOGP8:NKX1-1:NKX1-2:PDX1:PHOX2A:PHOX2B:PROP1:SHOX:SHOX2:UNCX:VAX1:VAX2:VSX2	NTAATTRC	1e0	1	55629	0.3946	56886.9	0.407
M05179_2.00:ARX:BARHL1:BARHL2:BARX1:BARX2:BSX:DLX1:DLX2:DLX3:DLX4:DLX5:DLX6:EMX2:EN1:EN2:GBX1:GBX2:GSX1:GSX2:HOXA1:HOXA2:HOXA3:HOXB1:HOXB2:HOXB3:HOXD1:HOXD3:ISX:LHX1:LHX5:MEOX1:MNX1:MSX1:MSX2:NANOG:NANOGP8:NKX1-1:NKX1-2:PDX1:PHOX2A:PHOX2B:PROP1:SHOX:SHOX2:UNCX:VAX1:VAX2:VSX2	NTAATTRS	1e0	1	55629	0.3946	56886.9	0.407
M05182_2.00:CRX:DLX1:DLX2:DLX4:DLX5:EMX1:LHX2:LHX9:PITX1:PITX2:VAX1:VSX1	STAATTAV	1e0	1	79709	0.5654	82577	0.5909
M05183_2.00:CRX:DLX1:DLX2:DLX4:DLX5:EMX1:LHX2:LHX9:PITX1:PITX2:VAX1:VSX1	STAATTRV	1e0	1	97773	0.6935	101525	0.7264
M05184_2.00:NKX6-1:NKX6-2:NKX6-3	TTAATTAC	1e0	1	78668	0.558	82349.9	0.5892
M05185_2.00:NKX6-1:NKX6-2:NKX6-3	DTAATTRH	1e0	1	111857	0.7934	116768	0.8355
M05186_2.00:NKX6-1:NKX6-2:NKX6-3	TTAATKAS	1e0	1	69075	0.4899	73908.1	0.5288
M05187_2.00:NKX6-1:NKX6-2:NKX6-3	TTAATKAB	1e0	1	84298	0.5979	88747.4	0.635
M05190_2.00:BARX1:BARX2:BSX:EMX1:EMX2:EN1:EN2:EVX1:EVX2:GBX1:GBX2:GSX1:GSX2:HMX1:HMX2:HMX3:HOXA1:HOXA2:HOXA3:HOXA4:HOXA5:HOXB1:HOXB2:HOXB3:HOXB4:HOXB5:HOXC4:HOXC5:HOXD1:HOXD3:HOXD4:LBX2:MEOX1:MEOX2:MNX1:NANOG:NANOGP8:NKX1-1:NKX1-2:PDX1:TLX2:VENTX	RCTAATTRSN	1e0	1	57236	0.406	58344.7	0.4175
M05196_2.00:ALX1:ALX3:ALX4:ARX:BARX1:BARX2:BSX:DLX2:DLX3:DLX5:DRGX:EMX1:EMX2:EN1:EN2:ESX1:EVX1:EVX2:GBX1:GBX2:GSX1:GSX2:HESX1:HOXA2:HOXA3:HOXB2:HOXB3:HOXD3:ISX:LBX1:LBX2:LHX1:LHX2:LHX3:LHX4:LHX5:LHX6:LHX8:LHX9:LMX1A:LMX1B:MEOX1:MIXL1:MNX1:MSX1:MSX2:NKX1-1:NKX1-2:NOBOX:NOTO:OTP:PDX1:PHOX2A:PHOX2B:PROP1:PRRX1:PRRX2:RAX:RAX2:SEBOX:SHOX:SHOX2:UNCX:VAX1:VAX2:VSX1:VSX2:ZFHX2:ZFHX3	BTAATTRG	1e0	1	74678	0.5297	76865.5	0.55
M05197_2.00:ALX1:ALX3:ALX4:ARX:BARX1:BARX2:BSX:DLX2:DLX3:DLX5:DRGX:EMX1:EMX2:EN1:EN2:ESX1:EVX1:EVX2:GBX1:GBX2:GSX1:GSX2:HESX1:HOXA2:HOXA3:HOXB2:HOXB3:HOXD3:ISX:LBX1:LBX2:LHX1:LHX2:LHX3:LHX4:LHX5:LHX6:LHX8:LHX9:LMX1A:LMX1B:MEOX1:MIXL1:MNX1:MSX1:MSX2:NKX1-1:NKX1-2:NOBOX:NOTO:OTP:PDX1:PHOX2A:PHOX2B:PROP1:PRRX1:PRRX2:RAX:RAX2:SEBOX:SHOX:SHOX2:UNCX:VAX1:VAX2:VSX1:VSX2:ZFHX2:ZFHX3	NTAAYGMN	1e0	1	96996	0.688	102800	0.7356
M05198_2.00:ALX1:ALX3:ALX4:ARX:BARX1:BARX2:BSX:DLX2:DLX3:DLX5:DRGX:EMX1:EMX2:EN1:EN2:ESX1:EVX1:EVX2:GBX1:GBX2:GSX1:GSX2:HESX1:HOXA2:HOXA3:HOXB2:HOXB3:HOXD3:ISX:LBX1:LBX2:LHX1:LHX2:LHX3:LHX4:LHX5:LHX6:LHX8:LHX9:LMX1A:LMX1B:MEOX1:MIXL1:MNX1:MSX1:MSX2:NKX1-1:NKX1-2:NOBOX:NOTO:OTP:PDX1:PHOX2A:PHOX2B:PROP1:PRRX1:PRRX2:RAX:RAX2:SEBOX:SHOX:SHOX2:UNCX:VAX1:VAX2:VSX1:VSX2:ZFHX2:ZFHX3	NTAATTAG	1e0	1	58169	0.4126	59266.1	0.4241
M05200_2.00:ALX1:ALX3:ALX4:ARX:BARX1:BARX2:BSX:DLX2:DLX3:DLX5:DRGX:EMX1:EMX2:EN1:EN2:ESX1:EVX1:EVX2:GBX1:GBX2:GSX1:GSX2:HESX1:HOXA2:HOXA3:HOXB2:HOXB3:HOXD3:ISX:LBX1:LBX2:LHX1:LHX2:LHX3:LHX4:LHX5:LHX6:LHX8:LHX9:LMX1A:LMX1B:MEOX1:MIXL1:MNX1:MSX1:MSX2:NKX1-1:NKX1-2:NOBOX:NOTO:OTP:PDX1:PHOX2A:PHOX2B:PROP1:PRRX1:PRRX2:RAX:RAX2:SEBOX:SHOX:SHOX2:UNCX:VAX1:VAX2:VSX1:VSX2:ZFHX2:ZFHX3	HTAAYGAK	1e0	1	83268	0.5906	88150.2	0.6307
M05204_2.00:ISL1:ISL2:NOTO:SHOX:SHOX2:VSX1	BTAAGTGC	1e0	1	86779	0.6155	93848.6	0.6715
M05205_2.00:ISL1:ISL2:NOTO:SHOX:SHOX2:VSX1	YTAAGTGC	1e0	1	83044	0.589	91445.5	0.6543
M05212_2.00:ALX1:ALX3:ALX4:ARX:DRGX:EN1:EN2:ESX1:ISX:LHX2:LHX3:LHX4:LHX6:LHX8:LHX9:LMX1A:LMX1B:MIXL1:OTP:PHOX2A:PHOX2B:PROP1:PRRX1:PRRX2:RAX:RAX2:SEBOX:SHOX:SHOX2:UNCX:VSX1:VSX2:ZFHX2	CTAATTAV	1e0	1	67249	0.477	68321.3	0.4889
M05215_2.00:ALX1:ALX3:ALX4:ARX:DRGX:EN1:EN2:ESX1:HESX1:ISX:LHX2:LHX3:LHX4:LHX6:LHX8:LHX9:LMX1A:LMX1B:MIXL1:NOBOX:OTP:PHOX2A:PHOX2B:PROP1:PRRX1:PRRX2:RAX:RAX2:SEBOX:SHOX:SHOX2:UNCX:VSX1:VSX2:ZFHX2	TTAATTAM	1e0	1	26824	0.1903	27952.9	0.2
M05216_2.00:ALX1:ALX3:ALX4:ARX:DRGX:EN1:EN2:ESX1:HESX1:ISX:LHX2:LHX3:LHX4:LHX6:LHX8:LHX9:LMX1A:LMX1B:MIXL1:NOBOX:OTP:PHOX2A:PHOX2B:PROP1:PRRX1:PRRX2:RAX:RAX2:SEBOX:SHOX:SHOX2:UNCX:VSX1:VSX2:ZFHX2	DTAAYGAG	1e0	1	77465	0.5494	81537	0.5834
M05219_2.00:ALX1:ALX3:ALX4:ARX:BARX1:BARX2:BSX:DLX1:DLX2:DLX3:DLX4:DLX5:DLX6:DRGX:EMX1:EMX2:EN1:EN2:ESX1:EVX1:EVX2:GBX1:GBX2:GSX1:GSX2:HESX1:HMX1:HMX3:HOXA1:HOXA2:HOXA3:HOXA4:HOXA5:HOXB1:HOXB2:HOXB3:HOXB4:HOXB5:HOXC4:HOXC5:HOXD1:HOXD3:HOXD4:ISX:LHX2:LHX3:LHX4:LHX6:LHX8:LHX9:LMX1A:LMX1B:MEOX1:MIXL1:MNX1:MSX1:MSX2:NKX1-1:NKX1-2:NOBOX:NOTO:OTP:PDX1:PHOX2A:PHOX2B:PROP1:PRRX1:PRRX2:RAX:RAX2:SEBOX:SHOX:SHOX2:UNCX:VAX1:VAX2:VENTX:VSX1:VSX2:ZFHX2	NTAAYGAB	1e0	1	69337	0.4918	71967.8	0.5149
M05221_2.00:ALX1:ALX3:ALX4:ARX:BARHL1:BARHL2:BARX1:BARX2:BSX:DLX1:DLX2:DLX3:DLX4:DLX5:DLX6:DRGX:EMX1:EMX2:EN1:EN2:ESX1:EVX1:EVX2:GBX1:GBX2:GSX1:GSX2:HESX1:HMX1:HMX2:HMX3:HOXA1:HOXA2:HOXA3:HOXB1:HOXB2:HOXB3:HOXD1:HOXD3:ISX:LBX1:LBX2:LHX1:LHX2:LHX3:LHX4:LHX5:LHX9:MEOX1:MEOX2:MIXL1:MNX1:MSX1:MSX2:NANOG:NANOGP8:NKX1-1:NKX1-2:NOBOX:OTP:PDX1:PHOX2A:PHOX2B:PROP1:PRRX1:PRRX2:RAX:RAX2:SEBOX:SHOX:SHOX2:UNCX:VAX1:VAX2:VSX1:VSX2	NTAATTGS	1e0	1	55629	0.3946	56886.9	0.407
M05222_2.00:ALX1:ALX3:ALX4:ARX:BARHL1:BARHL2:BARX1:BARX2:BSX:DLX1:DLX2:DLX3:DLX4:DLX5:DLX6:DRGX:EMX1:EMX2:EN1:EN2:ESX1:EVX1:EVX2:GBX1:GBX2:GSX1:GSX2:HESX1:HMX1:HMX2:HMX3:HOXA1:HOXA2:HOXA3:HOXB1:HOXB2:HOXB3:HOXD1:HOXD3:ISX:LBX1:LBX2:LHX1:LHX2:LHX3:LHX4:LHX5:LHX9:MEOX1:MEOX2:MIXL1:MNX1:MSX1:MSX2:NANOG:NANOGP8:NKX1-1:NKX1-2:NOBOX:OTP:PDX1:PHOX2A:PHOX2B:PROP1:PRRX1:PRRX2:RAX:RAX2:SEBOX:SHOX:SHOX2:UNCX:VAX1:VAX2:VSX1:VSX2	NTAATTGV	1e0	1	55629	0.3946	56886.9	0.407
M05223_2.00:ALX1:ALX3:ALX4:ARX:BARHL1:BARHL2:BARX1:BARX2:BSX:DLX1:DLX2:DLX3:DLX4:DLX5:DLX6:DRGX:EMX1:EMX2:EN1:EN2:ESX1:EVX1:EVX2:GBX1:GBX2:GSX1:GSX2:HESX1:HMX1:HMX2:HMX3:HOXA1:HOXA2:HOXA3:HOXB1:HOXB2:HOXB3:HOXD1:HOXD3:ISX:LBX1:LBX2:LHX1:LHX2:LHX3:LHX4:LHX5:LHX9:MEOX1:MEOX2:MIXL1:MNX1:MSX1:MSX2:NANOG:NANOGP8:NKX1-1:NKX1-2:NOBOX:OTP:PDX1:PHOX2A:PHOX2B:PROP1:PRRX1:PRRX2:RAX:RAX2:SEBOX:SHOX:SHOX2:UNCX:VAX1:VAX2:VSX1:VSX2	NTAACGAB	1e0	1	85819	0.6087	88993.1	0.6368
M05224_2.00:ALX1:ALX3:ALX4:ARX:BARHL1:BARHL2:BARX1:BARX2:BSX:DLX1:DLX2:DLX3:DLX4:DLX5:DLX6:DRGX:EMX1:EMX2:EN1:EN2:ESX1:EVX1:EVX2:GBX1:GBX2:GSX1:GSX2:HESX1:HMX1:HMX2:HMX3:HOXA1:HOXA2:HOXA3:HOXB1:HOXB2:HOXB3:HOXD1:HOXD3:ISX:LBX1:LBX2:LHX1:LHX2:LHX3:LHX4:LHX5:LHX9:MEOX1:MEOX2:MIXL1:MNX1:MSX1:MSX2:NANOG:NANOGP8:NKX1-1:NKX1-2:NOBOX:OTP:PDX1:PHOX2A:PHOX2B:PROP1:PRRX1:PRRX2:RAX:RAX2:SEBOX:SHOX:SHOX2:UNCX:VAX1:VAX2:VSX1:VSX2	DTAATTGN	1e0	1	62817	0.4455	63971.1	0.4577
M05225_2.00:ALX1:ALX3:ALX4:ARX:BARHL1:BARHL2:BARX1:BARX2:BSX:DLX1:DLX2:DLX3:DLX4:DLX5:DLX6:DRGX:EMX1:EMX2:EN1:EN2:ESX1:EVX1:EVX2:GBX1:GBX2:GSX1:GSX2:HESX1:HMX1:HMX2:HMX3:HOXA1:HOXA2:HOXA3:HOXB1:HOXB2:HOXB3:HOXD1:HOXD3:ISX:LBX1:LBX2:LHX1:LHX2:LHX3:LHX4:LHX5:LHX9:MEOX1:MEOX2:MIXL1:MNX1:MSX1:MSX2:NANOG:NANOGP8:NKX1-1:NKX1-2:NOBOX:OTP:PDX1:PHOX2A:PHOX2B:PROP1:PRRX1:PRRX2:RAX:RAX2:SEBOX:SHOX:SHOX2:UNCX:VAX1:VAX2:VSX1:VSX2	NTAATTGS	1e0	1	73489	0.5212	75998.9	0.5438
M05226_2.00:ALX1:ALX3:ALX4:ARX:BARHL1:BARHL2:BARX1:BARX2:BSX:DLX1:DLX2:DLX3:DLX4:DLX5:DLX6:DRGX:EMX1:EMX2:EN1:EN2:ESX1:EVX1:EVX2:GBX1:GBX2:GSX1:GSX2:HESX1:HMX1:HMX2:HMX3:HOXA1:HOXA2:HOXA3:HOXB1:HOXB2:HOXB3:HOXD1:HOXD3:ISX:LBX1:LBX2:LHX1:LHX2:LHX3:LHX4:LHX5:LHX9:MEOX1:MEOX2:MIXL1:MNX1:MSX1:MSX2:NANOG:NANOGP8:NKX1-1:NKX1-2:NOBOX:OTP:PDX1:PHOX2A:PHOX2B:PROP1:PRRX1:PRRX2:RAX:RAX2:SEBOX:SHOX:SHOX2:UNCX:VAX1:VAX2:VSX1:VSX2	NTAAYGAB	1e0	1	84631	0.6003	87461.4	0.6258
M05227_2.00:HESX1:NOBOX	WTAATTAG	1e0	1	61386	0.4354	62529.6	0.4474
M05228_2.00:HESX1:NOBOX	DTAATTRG	1e0	1	72199	0.5121	74123.3	0.5304
M05229_2.00:CRX:DMBX1:DPRX:GSC:GSC2:OTX1:OTX2:PITX1:PITX2:PITX3:TPRX1	STAATCCN	1e0	1	81038	0.5748	94433.2	0.6757
M05230_2.00:CRX:DMBX1:DPRX:GSC:GSC2:OTX1:OTX2:PITX1:PITX2:PITX3:TPRX1	CTAATCCC	1e0	1	41013	0.2909	54141.3	0.3874
M05231_2.00:CRX:DMBX1:DPRX:GSC:GSC2:OTX1:OTX2:PITX1:PITX2:PITX3:TPRX1	NTAATCCC	1e0	1	49132	0.3485	62349.3	0.4461
M05232_2.00:CRX:DMBX1:DPRX:GSC:GSC2:OTX1:OTX2:PITX1:PITX2:PITX3:TPRX1	YTAATCCC	1e0	1	33376	0.2367	47531.3	0.3401
M05238_2.00:ALX1:ALX3:ALX4:ARX:BARX1:BARX2:BSX:DLX1:DLX2:DLX3:DLX4:DLX5:DLX6:DRGX:EMX1:EMX2:EN1:EN2:ESX1:EVX1:EVX2:GBX1:GBX2:GSX1:GSX2:HESX1:HMX1:HMX3:HOXA1:HOXA2:HOXA3:HOXA4:HOXA5:HOXB1:HOXB2:HOXB3:HOXB4:HOXB5:HOXC4:HOXC5:HOXD1:HOXD3:HOXD4:ISX:LHX2:LHX3:LHX4:LHX6:LHX8:LHX9:LMX1A:LMX1B:MEOX1:MIXL1:MNX1:MSX1:MSX2:NKX1-1:NKX1-2:NOBOX:NOTO:OTP:PDX1:PHOX2A:PHOX2B:PROP1:PRRX1:PRRX2:RAX:RAX2:SEBOX:SHOX:SHOX2:UNCX:VAX1:VAX2:VENTX:VSX1:VSX2:ZFHX2	RTTAAYGAB	1e0	1	61054	0.433	63219.5	0.4523
M05240_2.00:ALX1:ALX3:ALX4:ARX:BARHL1:BARHL2:BARX1:BARX2:BSX:DLX1:DLX2:DLX3:DLX4:DLX5:DLX6:DRGX:EMX1:EMX2:EN1:EN2:ESX1:EVX1:EVX2:GBX1:GBX2:GSX1:GSX2:HESX1:HOXA1:HOXA2:HOXA3:HOXB1:HOXB2:HOXB3:HOXD3:ISX:LBX1:LBX2:LHX1:LHX2:LHX3:LHX4:LHX5:LHX6:LHX8:LHX9:LMX1A:LMX1B:MEOX1:MIXL1:MNX1:MSX1:MSX2:NKX1-1:NKX1-2:NOBOX:NOTO:OTP:PDX1:PHOX2A:PHOX2B:PROP1:PRRX1:PRRX2:RAX:RAX2:SEBOX:SHOX:SHOX2:UNCX:VAX1:VAX2:VSX1:VSX2:ZFHX2:ZFHX3	CTAATTRM	1e0	1	82646	0.5862	84912.8	0.6076
M05241_2.00:ALX1:ALX3:ALX4:ARX:BARHL1:BARHL2:BARX1:BARX2:BSX:DLX1:DLX2:DLX3:DLX4:DLX5:DLX6:DRGX:EMX1:EMX2:EN1:EN2:ESX1:EVX1:EVX2:GBX1:GBX2:GSX1:GSX2:HESX1:HOXA1:HOXA2:HOXA3:HOXB1:HOXB2:HOXB3:HOXD3:ISX:LBX1:LBX2:LHX1:LHX2:LHX3:LHX4:LHX5:LHX6:LHX8:LHX9:LMX1A:LMX1B:MEOX1:MIXL1:MNX1:MSX1:MSX2:NKX1-1:NKX1-2:NOBOX:NOTO:OTP:PDX1:PHOX2A:PHOX2B:PROP1:PRRX1:PRRX2:RAX:RAX2:SEBOX:SHOX:SHOX2:UNCX:VAX1:VAX2:VSX1:VSX2:ZFHX2:ZFHX3	YTAACGHN	1e0	1	100794	0.7149	107235	0.7673
M05242_2.00:NKX6-1:NKX6-2:NKX6-3	TTTAATGAS	1e0	1	41864	0.2969	44161	0.316
M05243_2.00:NKX6-1:NKX6-2:NKX6-3	TTTAATGAS	1e0	1	44110	0.3129	46387	0.3319
M05244_2.00:ALX1:ALX3:ALX4:ARX:BARX1:BARX2:BSX:DLX1:DLX2:DLX3:DLX6:DRGX:EMX1:EMX2:EN1:EN2:ESX1:EVX1:EVX2:GBX1:GBX2:GSX1:GSX2:HESX1:HOXA2:HOXA3:HOXB2:HOXB3:HOXD3:ISX:LBX1:LBX2:LHX1:LHX2:LHX3:LHX4:LHX5:LHX6:LHX8:LHX9:LMX1A:LMX1B:MEOX1:MIXL1:MNX1:MSX1:MSX2:NKX1-1:NKX1-2:NOBOX:NOTO:OTP:PDX1:PHOX2A:PHOX2B:PROP1:PRRX1:PRRX2:RAX:RAX2:SEBOX:SHOX:SHOX2:UNCX:VAX1:VAX2:VSX1:VSX2:ZFHX2:ZFHX3	BTAATTRG	1e0	1	70438	0.4996	72296.7	0.5173
M05248_2.00:CDX1:CDX2:CDX4	NTTTAYGAYN	1e0	1	69957	0.4962	72036.1	0.5154
M05249_2.00:CDX1:CDX2:CDX4	VTTTATGGC	1e0	1	76168	0.5402	78799.2	0.5638
M05251_2.00:CRX:DMBX1:DPRX:GSC:GSC2:OTX1:OTX2:PITX1:PITX2:PITX3:TPRX1	HTAATCCN	1e0	1	47737	0.3386	60878.3	0.4356
M05252_2.00:CRX:DMBX1:DPRX:GSC:GSC2:OTX1:OTX2:PITX1:PITX2:PITX3:TPRX1	CTAATCCC	1e0	1	48237	0.3421	61484.1	0.4399
M05253_2.00:ALX1:ALX3:ALX4:ARX:BARX1:BARX2:BSX:DLX2:DLX3:DRGX:EMX1:EMX2:EN1:EN2:ESX1:EVX1:EVX2:GBX1:GBX2:GSX1:GSX2:HESX1:HOXA2:HOXA3:HOXB2:HOXB3:HOXD3:ISX:LBX1:LBX2:LHX1:LHX2:LHX3:LHX4:LHX5:LHX6:LHX8:LHX9:LMX1A:LMX1B:MEOX1:MIXL1:MNX1:MSX1:MSX2:NKX1-1:NKX1-2:NOBOX:NOTO:OTP:PDX1:PHOX2A:PHOX2B:PROP1:PRRX1:PRRX2:RAX:RAX2:SEBOX:SHOX:SHOX2:UNCX:VAX1:VAX2:VSX1:VSX2:ZFHX2:ZFHX3	NTAATTAR	1e0	1	66944	0.4748	67945.2	0.4862
M05254_2.00:ALX1:ALX3:ALX4:ARX:BARX1:BARX2:BSX:DLX2:DLX3:DRGX:EMX1:EMX2:EN1:EN2:ESX1:EVX1:EVX2:GBX1:GBX2:GSX1:GSX2:HESX1:HOXA2:HOXA3:HOXB2:HOXB3:HOXD3:ISX:LBX1:LBX2:LHX1:LHX2:LHX3:LHX4:LHX5:LHX6:LHX8:LHX9:LMX1A:LMX1B:MEOX1:MIXL1:MNX1:MSX1:MSX2:NKX1-1:NKX1-2:NOBOX:NOTO:OTP:PDX1:PHOX2A:PHOX2B:PROP1:PRRX1:PRRX2:RAX:RAX2:SEBOX:SHOX:SHOX2:UNCX:VAX1:VAX2:VSX1:VSX2:ZFHX2:ZFHX3	NTAATTRR	1e0	1	87202	0.6185	90350.6	0.6465
M05258_2.00:ALX1:ALX3:ALX4:ARX:BARX1:BARX2:BSX:DLX2:DLX3:DRGX:EMX1:EMX2:EN1:EN2:ESX1:EVX1:EVX2:GBX1:GBX2:GSX1:GSX2:HESX1:HOXA2:HOXA3:HOXB2:HOXB3:HOXD3:ISX:LBX1:LBX2:LHX1:LHX2:LHX3:LHX4:LHX5:LHX6:LHX8:LHX9:LMX1A:LMX1B:MEOX1:MIXL1:MNX1:MSX1:MSX2:NKX1-1:NKX1-2:NOBOX:NOTO:OTP:PDX1:PHOX2A:PHOX2B:PROP1:PRRX1:PRRX2:RAX:RAX2:SEBOX:SHOX:SHOX2:UNCX:VAX1:VAX2:VSX1:VSX2:ZFHX2	NTAAYGMN	1e0	1	106441	0.755	112000	0.8014
M05259_2.00:ALX1:ALX3:ALX4:ARX:BARX1:BARX2:BSX:DLX2:DLX3:DRGX:EMX1:EMX2:EN1:EN2:ESX1:EVX1:EVX2:GBX1:GBX2:GSX1:GSX2:HESX1:HOXA2:HOXA3:HOXB2:HOXB3:HOXD3:ISX:LBX1:LBX2:LHX1:LHX2:LHX3:LHX4:LHX5:LHX6:LHX8:LHX9:LMX1A:LMX1B:MEOX1:MIXL1:MNX1:MSX1:MSX2:NKX1-1:NKX1-2:NOBOX:NOTO:OTP:PDX1:PHOX2A:PHOX2B:PROP1:PRRX1:PRRX2:RAX:RAX2:SEBOX:SHOX:SHOX2:UNCX:VAX1:VAX2:VSX1:VSX2:ZFHX2	STAATTGS	1e0	1	64752	0.4593	66003.1	0.4723
M05260_2.00:ALX1:ALX3:ALX4:ARX:BARX1:BARX2:BSX:DLX2:DLX3:DRGX:EMX1:EMX2:EN1:EN2:ESX1:EVX1:EVX2:GBX1:GBX2:GSX1:GSX2:HESX1:HOXA2:HOXA3:HOXB2:HOXB3:HOXD3:ISX:LBX1:LBX2:LHX1:LHX2:LHX3:LHX4:LHX5:LHX6:LHX8:LHX9:LMX1A:LMX1B:MEOX1:MIXL1:MNX1:MSX1:MSX2:NKX1-1:NKX1-2:NOBOX:NOTO:OTP:PDX1:PHOX2A:PHOX2B:PROP1:PRRX1:PRRX2:RAX:RAX2:SEBOX:SHOX:SHOX2:UNCX:VAX1:VAX2:VSX1:VSX2:ZFHX2	NTAACGMN	1e0	1	81435	0.5776	86188.5	0.6167
M05261_2.00:ALX1:ALX3:ALX4:ARX:BARX1:BARX2:BSX:DLX2:DLX3:DRGX:EMX1:EMX2:EN1:EN2:ESX1:EVX1:EVX2:GBX1:GBX2:GSX1:GSX2:HESX1:HOXA2:HOXA3:HOXB2:HOXB3:HOXD3:ISX:LBX1:LBX2:LHX1:LHX2:LHX3:LHX4:LHX5:LHX6:LHX8:LHX9:LMX1A:LMX1B:MEOX1:MIXL1:MNX1:MSX1:MSX2:NKX1-1:NKX1-2:NOBOX:NOTO:OTP:PDX1:PHOX2A:PHOX2B:PROP1:PRRX1:PRRX2:RAX:RAX2:SEBOX:SHOX:SHOX2:UNCX:VAX1:VAX2:VSX1:VSX2:ZFHX2	VTAATTGV	1e0	1	82495	0.5851	84097.8	0.6017
M05264_2.00:ALX1:ALX3:ALX4:ARX:BARX1:BARX2:BSX:DLX2:DLX3:DRGX:EMX1:EMX2:EN1:EN2:ESX1:EVX1:EVX2:GBX1:GBX2:GSX1:GSX2:HESX1:HOXA2:HOXA3:HOXB2:HOXB3:HOXD3:ISX:LBX1:LBX2:LHX1:LHX2:LHX3:LHX4:LHX5:LHX6:LHX8:LHX9:LMX1A:LMX1B:MEOX1:MIXL1:MNX1:MSX1:MSX2:NKX1-1:NKX1-2:NOBOX:NOTO:OTP:PDX1:PHOX2A:PHOX2B:PROP1:PRRX1:PRRX2:RAX:RAX2:SEBOX:SHOX:SHOX2:UNCX:VAX1:VAX2:VSX1:VSX2:ZFHX2	TTAAYGAD	1e0	1	81279	0.5765	86251.4	0.6171
M05265_2.00:ALX1:ALX3:ALX4:ARX:BARHL1:BARHL2:BARX1:BARX2:BSX:DLX1:DLX2:DLX3:DLX4:DLX5:DLX6:DRGX:EMX1:EMX2:EN1:EN2:ESX1:EVX1:EVX2:GBX1:GBX2:GSX1:GSX2:HESX1:HMX1:HMX2:HMX3:HOXA1:HOXA2:HOXA3:HOXA4:HOXA5:HOXB1:HOXB2:HOXB3:HOXB4:HOXB5:HOXC4:HOXC5:HOXD1:HOXD3:HOXD4:ISX:LBX1:LBX2:LHX2:LHX3:LHX4:LHX9:MEOX1:MEOX2:MIXL1:MNX1:MSX1:MSX2:NANOG:NANOGP8:NKX1-1:NKX1-2:NOBOX:NOTO:OTP:PDX1:PHOX2A:PHOX2B:PROP1:PRRX1:PRRX2:RAX:RAX2:SEBOX:SHOX:SHOX2:UNCX:VAX1:VAX2:VENTX:VSX1:VSX2	CTAATTGS	1e0	1	54190	0.3844	55238.4	0.3952
M05266_2.00:ALX1:ALX3:ALX4:ARX:BARHL1:BARHL2:BARX1:BARX2:BSX:DLX1:DLX2:DLX3:DLX4:DLX5:DLX6:DRGX:EMX1:EMX2:EN1:EN2:ESX1:EVX1:EVX2:GBX1:GBX2:GSX1:GSX2:HESX1:HMX1:HMX2:HMX3:HOXA1:HOXA2:HOXA3:HOXA4:HOXA5:HOXB1:HOXB2:HOXB3:HOXB4:HOXB5:HOXC4:HOXC5:HOXD1:HOXD3:HOXD4:ISX:LBX1:LBX2:LHX2:LHX3:LHX4:LHX9:MEOX1:MEOX2:MIXL1:MNX1:MSX1:MSX2:NANOG:NANOGP8:NKX1-1:NKX1-2:NOBOX:NOTO:OTP:PDX1:PHOX2A:PHOX2B:PROP1:PRRX1:PRRX2:RAX:RAX2:SEBOX:SHOX:SHOX2:UNCX:VAX1:VAX2:VENTX:VSX1:VSX2	HTAACGAG	1e0	1	49058	0.348	50727.6	0.363
M05267_2.00:ALX1:ALX3:ALX4:ARX:BARHL1:BARHL2:BARX1:BARX2:BSX:DLX1:DLX2:DLX3:DLX4:DLX5:DLX6:DRGX:EMX1:EMX2:EN1:EN2:ESX1:EVX1:EVX2:GBX1:GBX2:GSX1:GSX2:HESX1:HMX1:HMX2:HMX3:HOXA1:HOXA2:HOXA3:HOXA4:HOXA5:HOXB1:HOXB2:HOXB3:HOXB4:HOXB5:HOXC4:HOXC5:HOXD1:HOXD3:HOXD4:ISX:LBX1:LBX2:LHX2:LHX3:LHX4:LHX9:MEOX1:MEOX2:MIXL1:MNX1:MSX1:MSX2:NANOG:NANOGP8:NKX1-1:NKX1-2:NOBOX:NOTO:OTP:PDX1:PHOX2A:PHOX2B:PROP1:PRRX1:PRRX2:RAX:RAX2:SEBOX:SHOX:SHOX2:UNCX:VAX1:VAX2:VENTX:VSX1:VSX2	YTAATTRS	1e0	1	55629	0.3946	56886.9	0.407
M05268_2.00:ALX1:ALX3:ALX4:ARX:BARHL1:BARHL2:BARX1:BARX2:BSX:DLX1:DLX2:DLX3:DLX4:DLX5:DLX6:DRGX:EMX1:EMX2:EN1:EN2:ESX1:EVX1:EVX2:GBX1:GBX2:GSX1:GSX2:HESX1:HMX1:HMX2:HMX3:HOXA1:HOXA2:HOXA3:HOXA4:HOXA5:HOXB1:HOXB2:HOXB3:HOXB4:HOXB5:HOXC4:HOXC5:HOXD1:HOXD3:HOXD4:ISX:LBX1:LBX2:LHX2:LHX3:LHX4:LHX9:MEOX1:MEOX2:MIXL1:MNX1:MSX1:MSX2:NANOG:NANOGP8:NKX1-1:NKX1-2:NOBOX:NOTO:OTP:PDX1:PHOX2A:PHOX2B:PROP1:PRRX1:PRRX2:RAX:RAX2:SEBOX:SHOX:SHOX2:UNCX:VAX1:VAX2:VENTX:VSX1:VSX2	YTAATTGS	1e0	1	55629	0.3946	56886.9	0.407
M05269_2.00:ALX1:ALX3:ALX4:ARX:BARHL1:BARHL2:BARX1:BARX2:BSX:DLX1:DLX2:DLX3:DLX4:DLX5:DLX6:DRGX:EMX1:EMX2:EN1:EN2:ESX1:EVX1:EVX2:GBX1:GBX2:GSX1:GSX2:HESX1:HMX1:HMX2:HMX3:HOXA1:HOXA2:HOXA3:HOXA4:HOXA5:HOXB1:HOXB2:HOXB3:HOXB4:HOXB5:HOXC4:HOXC5:HOXD1:HOXD3:HOXD4:ISX:LBX1:LBX2:LHX2:LHX3:LHX4:LHX9:MEOX1:MEOX2:MIXL1:MNX1:MSX1:MSX2:NANOG:NANOGP8:NKX1-1:NKX1-2:NOBOX:NOTO:OTP:PDX1:PHOX2A:PHOX2B:PROP1:PRRX1:PRRX2:RAX:RAX2:SEBOX:SHOX:SHOX2:UNCX:VAX1:VAX2:VENTX:VSX1:VSX2	NTAATTGS	1e0	1	59496	0.422	61146.4	0.4375
M05270_2.00:ALX1:ALX3:ALX4:ARX:BARHL1:BARHL2:BARX1:BARX2:BSX:DLX1:DLX2:DLX3:DLX4:DLX5:DLX6:DRGX:EMX1:EMX2:EN1:EN2:ESX1:EVX1:EVX2:GBX1:GBX2:GSX1:GSX2:HESX1:HMX1:HMX2:HMX3:HOXA1:HOXA2:HOXA3:HOXA4:HOXA5:HOXB1:HOXB2:HOXB3:HOXB4:HOXB5:HOXC4:HOXC5:HOXD1:HOXD3:HOXD4:ISX:LBX1:LBX2:LHX2:LHX3:LHX4:LHX9:MEOX1:MEOX2:MIXL1:MNX1:MSX1:MSX2:NANOG:NANOGP8:NKX1-1:NKX1-2:NOBOX:NOTO:OTP:PDX1:PHOX2A:PHOX2B:PROP1:PRRX1:PRRX2:RAX:RAX2:SEBOX:SHOX:SHOX2:UNCX:VAX1:VAX2:VENTX:VSX1:VSX2	NTAAYGAB	1e0	1	64028	0.4541	66806	0.478
M05271_2.00:ALX1:ALX3:ALX4:ARX:BARX1:BARX2:BSX:DLX1:DLX2:DLX3:DLX4:DLX5:DLX6:DRGX:EMX1:EMX2:EN1:EN2:ESX1:EVX1:EVX2:GBX1:GBX2:GSX1:GSX2:HMX1:HMX3:HOXA1:HOXA2:HOXA3:HOXA4:HOXA5:HOXB1:HOXB2:HOXB3:HOXB4:HOXB5:HOXC4:HOXC5:HOXD1:HOXD3:HOXD4:ISX:LHX3:LHX4:MEOX1:MIXL1:MNX1:MSX1:MSX2:NKX1-1:NKX1-2:NOTO:OTP:PDX1:PHOX2A:PHOX2B:PROP1:PRRX1:PRRX2:RAX:RAX2:SEBOX:SHOX:SHOX2:UNCX:VAX1:VAX2:VENTX:VSX1:VSX2	YTAATKAM	1e0	1	113384	0.8042	117864	0.8433
M05272_2.00:ALX1:ALX3:ALX4:ARX:BARX1:BARX2:BSX:DLX1:DLX2:DLX3:DLX4:DLX5:DLX6:DRGX:EMX1:EMX2:EN1:EN2:ESX1:EVX1:EVX2:GBX1:GBX2:GSX1:GSX2:HMX1:HMX3:HOXA1:HOXA2:HOXA3:HOXA4:HOXA5:HOXB1:HOXB2:HOXB3:HOXB4:HOXB5:HOXC4:HOXC5:HOXD1:HOXD3:HOXD4:ISX:LHX3:LHX4:MEOX1:MIXL1:MNX1:MSX1:MSX2:NKX1-1:NKX1-2:NOTO:OTP:PDX1:PHOX2A:PHOX2B:PROP1:PRRX1:PRRX2:RAX:RAX2:SEBOX:SHOX:SHOX2:UNCX:VAX1:VAX2:VENTX:VSX1:VSX2	HTAAYGAB	1e0	1	68960	0.4891	72524.1	0.5189
M05273_2.00:BARX1:BARX2:BSX:EMX1:EMX2:EN1:EN2:EVX1:EVX2:GBX1:GBX2:GSX1:GSX2:HMX1:HMX2:HMX3:HOXA1:HOXA2:HOXA3:HOXA4:HOXA5:HOXA6:HOXA7:HOXB1:HOXB2:HOXB3:HOXB4:HOXB5:HOXB6:HOXB7:HOXB8:HOXC4:HOXC5:HOXC6:HOXD1:HOXD3:HOXD4:HOXD8:ISX:MEOX1:MEOX2:MNX1:NKX1-1:NKX1-2:NOTO:OTP:PDX1:TLX2:VAX1:VAX2:VENTX	BTAATKRC	1e0	1	107325	0.7612	112063	0.8018
M05274_2.00:BARX1:BARX2:BSX:EMX1:EMX2:EN1:EN2:EVX1:EVX2:GBX1:GBX2:GSX1:GSX2:HMX1:HMX2:HMX3:HOXA1:HOXA2:HOXA3:HOXA4:HOXA5:HOXA6:HOXA7:HOXB1:HOXB2:HOXB3:HOXB4:HOXB5:HOXB6:HOXB7:HOXB8:HOXC4:HOXC5:HOXC6:HOXD1:HOXD3:HOXD4:HOXD8:ISX:MEOX1:MEOX2:MNX1:NKX1-1:NKX1-2:NOTO:OTP:PDX1:TLX2:VAX1:VAX2:VENTX	STAATKRV	1e0	1	113302	0.8036	118163	0.8455
M05276_2.00:BARX1:BARX2:BSX:EMX1:EMX2:EN1:EN2:EVX1:EVX2:GBX1:GBX2:GSX1:GSX2:HMX1:HMX2:HMX3:HOXA1:HOXA2:HOXA3:HOXA4:HOXA5:HOXA6:HOXA7:HOXB1:HOXB2:HOXB3:HOXB4:HOXB5:HOXB6:HOXB7:HOXB8:HOXC4:HOXC5:HOXC6:HOXD1:HOXD3:HOXD4:HOXD8:ISX:MEOX1:MEOX2:MNX1:NKX1-1:NKX1-2:NOTO:OTP:PDX1:TLX2:VAX1:VAX2:VENTX	YTAATKAB	1e0	1	81416	0.5775	86704	0.6204
M05277_2.00:BARX1:BARX2:BSX:EMX1:EMX2:EN1:EN2:EVX1:EVX2:GBX1:GBX2:GSX1:GSX2:HMX1:HMX2:HMX3:HOXA1:HOXA2:HOXA3:HOXA4:HOXA5:HOXA6:HOXA7:HOXB1:HOXB2:HOXB3:HOXB4:HOXB5:HOXB6:HOXB7:HOXB8:HOXC4:HOXC5:HOXC6:HOXD1:HOXD3:HOXD4:HOXD8:ISX:MEOX1:MEOX2:MNX1:NKX1-1:NKX1-2:NOTO:OTP:PDX1:TLX2:VAX1:VAX2:VENTX	BTAATGAB	1e0	1	93252	0.6614	97292.6	0.6961
M05278_2.00:BARX1:BARX2:BSX:EMX1:EMX2:EN1:EN2:EVX1:EVX2:GBX1:GBX2:GSX1:GSX2:HMX1:HMX2:HMX3:HOXA1:HOXA2:HOXA3:HOXA4:HOXA5:HOXA6:HOXA7:HOXB1:HOXB2:HOXB3:HOXB4:HOXB5:HOXB6:HOXB7:HOXB8:HOXC4:HOXC5:HOXC6:HOXD1:HOXD3:HOXD4:HOXD8:ISX:MEOX1:MEOX2:MNX1:NKX1-1:NKX1-2:NOTO:OTP:PDX1:TLX2:VAX1:VAX2:VENTX	YTAATGAY	1e0	1	62483	0.4432	63985	0.4578
M05281_2.00:ALX1:ALX3:ALX4:ARX:BARHL1:BARHL2:BARX1:BARX2:BSX:DLX1:DLX2:DLX3:DLX6:DRGX:EMX1:EMX2:EN1:EN2:ESX1:EVX1:EVX2:GBX1:GBX2:GSX1:GSX2:HESX1:HMX1:HMX2:HMX3:HOXA1:HOXA2:HOXA3:HOXA4:HOXA5:HOXB1:HOXB2:HOXB3:HOXB4:HOXB5:HOXC4:HOXC5:HOXD3:HOXD4:LHX2:LHX3:LHX4:LHX9:MEOX1:MEOX2:MIXL1:MNX1:MSX1:MSX2:NKX1-1:NKX1-2:NOTO:OTP:PDX1:PHOX2A:PHOX2B:PROP1:PRRX1:PRRX2:RAX:RAX2:SEBOX:SHOX:SHOX2:TLX1:TLX2:TLX3:UNCX:VAX1:VAX2:VENTX:VSX1:VSX2	CTAATTAC	1e0	1	46620	0.3307	48374.2	0.3461
M05282_2.00:ALX1:ALX3:ALX4:ARX:BARHL1:BARHL2:BARX1:BARX2:BSX:DLX1:DLX2:DLX3:DLX6:DRGX:EMX1:EMX2:EN1:EN2:ESX1:EVX1:EVX2:GBX1:GBX2:GSX1:GSX2:HESX1:HMX1:HMX2:HMX3:HOXA1:HOXA2:HOXA3:HOXA4:HOXA5:HOXB1:HOXB2:HOXB3:HOXB4:HOXB5:HOXC4:HOXC5:HOXD3:HOXD4:LHX2:LHX3:LHX4:LHX9:MEOX1:MEOX2:MIXL1:MNX1:MSX1:MSX2:NKX1-1:NKX1-2:NOTO:OTP:PDX1:PHOX2A:PHOX2B:PROP1:PRRX1:PRRX2:RAX:RAX2:SEBOX:SHOX:SHOX2:TLX1:TLX2:TLX3:UNCX:VAX1:VAX2:VENTX:VSX1:VSX2	CTAATTAY	1e0	1	62642	0.4443	64453.4	0.4612
M05283_2.00:IRX1:IRX3:IRX6	DACATGHNDWNNCATGTW	1e0	1	3778	0.0268	4407.5	0.0315
M05292_2.00:ALX1:ALX3:ALX4:ARX:BARHL1:BARHL2:BARX1:BARX2:BSX:DLX1:DLX2:DLX3:DLX4:DLX5:DLX6:DRGX:EMX1:EMX2:EN1:EN2:ESX1:EVX1:EVX2:GBX1:GBX2:GSX1:GSX2:HESX1:HOXA1:HOXA2:HOXA3:HOXA4:HOXA5:HOXB1:HOXB2:HOXB3:HOXB4:HOXB5:HOXC4:HOXC5:HOXD1:HOXD3:HOXD4:ISX:LHX1:LHX3:LHX4:LHX5:MEOX1:MEOX2:MIXL1:MNX1:MSX1:MSX2:NANOG:NANOGP8:NKX1-1:NKX1-2:NOTO:OTP:PDX1:PHOX2A:PHOX2B:PROP1:PRRX1:PRRX2:RAX:RAX2:SEBOX:SHOX:SHOX2:UNCX:VAX1:VAX2:VENTX:VSX1:VSX2	STAATTAS	1e0	1	80131	0.5683	82105.1	0.5875
M05293_2.00:ALX1:ALX3:ALX4:ARX:BARHL1:BARHL2:BARX1:BARX2:BSX:DLX1:DLX2:DLX3:DLX4:DLX5:DLX6:DRGX:EMX1:EMX2:EN1:EN2:ESX1:EVX1:EVX2:GBX1:GBX2:GSX1:GSX2:HESX1:HOXA1:HOXA2:HOXA3:HOXA4:HOXA5:HOXB1:HOXB2:HOXB3:HOXB4:HOXB5:HOXC4:HOXC5:HOXD1:HOXD3:HOXD4:ISX:LHX1:LHX3:LHX4:LHX5:MEOX1:MEOX2:MIXL1:MNX1:MSX1:MSX2:NANOG:NANOGP8:NKX1-1:NKX1-2:NOTO:OTP:PDX1:PHOX2A:PHOX2B:PROP1:PRRX1:PRRX2:RAX:RAX2:SEBOX:SHOX:SHOX2:UNCX:VAX1:VAX2:VENTX:VSX1:VSX2	CTAATTAS	1e0	1	77738	0.5514	80709	0.5775
M05294_2.00:ALX1:ALX3:ALX4:ARX:BARHL1:BARHL2:BARX1:BARX2:BSX:DLX1:DLX2:DLX3:DLX4:DLX5:DLX6:DRGX:EMX1:EMX2:EN1:EN2:ESX1:EVX1:EVX2:GBX1:GBX2:GSX1:GSX2:HESX1:HOXA1:HOXA2:HOXA3:HOXA4:HOXA5:HOXB1:HOXB2:HOXB3:HOXB4:HOXB5:HOXC4:HOXC5:HOXD1:HOXD3:HOXD4:ISX:LHX1:LHX3:LHX4:LHX5:MEOX1:MEOX2:MIXL1:MNX1:MSX1:MSX2:NANOG:NANOGP8:NKX1-1:NKX1-2:NOTO:OTP:PDX1:PHOX2A:PHOX2B:PROP1:PRRX1:PRRX2:RAX:RAX2:SEBOX:SHOX:SHOX2:UNCX:VAX1:VAX2:VENTX:VSX1:VSX2	TTAATGAY	1e0	1	63104	0.4476	64805.6	0.4637
M05295_2.00:ALX1:ALX3:ALX4:ARX:BARHL1:BARHL2:BARX1:BARX2:BSX:DRGX:EMX1:EMX2:EN1:EN2:ESX1:EVX1:EVX2:GBX1:GBX2:GSX1:GSX2:HESX1:HOXA1:HOXA2:HOXA3:HOXA4:HOXA5:HOXB1:HOXB2:HOXB3:HOXB4:HOXB5:HOXC4:HOXC5:HOXD1:HOXD3:HOXD4:LBX1:MEOX1:MEOX2:MIXL1:MNX1:MSX1:MSX2:NANOG:NANOGP8:NKX1-1:NKX1-2:PDX1:PHOX2A:PHOX2B:PROP1:PRRX1:PRRX2:RAX:RAX2:SHOX:SHOX2:TLX1:TLX3:UNCX:VAX1:VAX2:VENTX:VSX1:VSX2	STAATTAS	1e0	1	58559	0.4153	61035.8	0.4367
M05296_2.00:ALX1:ALX3:ALX4:ARX:BARHL1:BARHL2:BARX1:BARX2:BSX:DRGX:EMX1:EMX2:EN1:EN2:ESX1:EVX1:EVX2:GBX1:GBX2:GSX1:GSX2:HESX1:HOXA1:HOXA2:HOXA3:HOXA4:HOXA5:HOXB1:HOXB2:HOXB3:HOXB4:HOXB5:HOXC4:HOXC5:HOXD1:HOXD3:HOXD4:LBX1:MEOX1:MEOX2:MIXL1:MNX1:MSX1:MSX2:NANOG:NANOGP8:NKX1-1:NKX1-2:PDX1:PHOX2A:PHOX2B:PROP1:PRRX1:PRRX2:RAX:RAX2:SHOX:SHOX2:TLX1:TLX3:UNCX:VAX1:VAX2:VENTX:VSX1:VSX2	STAATTAS	1e0	1	72803	0.5164	74649.9	0.5341
M05297_2.00:ALX1:ALX3:ALX4:ARX:BARHL1:BARHL2:BARX1:BARX2:BSX:DRGX:EMX1:EMX2:EN1:EN2:ESX1:EVX1:EVX2:GBX1:GBX2:GSX1:GSX2:HESX1:HOXA1:HOXA2:HOXA3:HOXA4:HOXA5:HOXB1:HOXB2:HOXB3:HOXB4:HOXB5:HOXC4:HOXC5:HOXD1:HOXD3:HOXD4:LBX1:MEOX1:MEOX2:MIXL1:MNX1:MSX1:MSX2:NANOG:NANOGP8:NKX1-1:NKX1-2:PDX1:PHOX2A:PHOX2B:PROP1:PRRX1:PRRX2:RAX:RAX2:SHOX:SHOX2:TLX1:TLX3:UNCX:VAX1:VAX2:VENTX:VSX1:VSX2	HTAATGAB	1e0	1	67324	0.4775	69014.6	0.4938
M05298_2.00:ALX1:ALX3:ALX4:ARX:BARX1:BARX2:BSX:DLX1:DLX2:DLX3:DLX4:DLX5:DLX6:DRGX:EMX1:EMX2:EN1:EN2:ESX1:EVX1:EVX2:GBX1:GBX2:GSX1:GSX2:HESX1:HOXA1:HOXA2:HOXA3:HOXB1:HOXB2:HOXB3:HOXD3:ISX:LBX1:LBX2:LHX1:LHX2:LHX3:LHX4:LHX5:LHX6:LHX8:LHX9:LMX1A:LMX1B:MEOX1:MIXL1:MNX1:MSX1:MSX2:NKX1-1:NKX1-2:NOBOX:NOTO:OTP:PDX1:PHOX2A:PHOX2B:PROP1:PRRX1:PRRX2:RAX:RAX2:SEBOX:SHOX:SHOX2:UNCX:VAX1:VAX2:VSX1:VSX2:ZFHX2:ZFHX3	TAATTDSATTA	1e0	1	31593	0.2241	34549.5	0.2472
M05299_2.00:ALX1:ALX3:ALX4:ARX:BARX1:BARX2:BSX:DLX1:DLX2:DLX3:DLX4:DLX5:DLX6:DRGX:EMX1:EMX2:EN1:EN2:ESX1:EVX1:EVX2:GBX1:GBX2:GSX1:GSX2:HESX1:HOXA1:HOXA2:HOXA3:HOXB1:HOXB2:HOXB3:HOXD3:ISX:LBX1:LBX2:LHX1:LHX2:LHX3:LHX4:LHX5:LHX6:LHX8:LHX9:LMX1A:LMX1B:MEOX1:MIXL1:MNX1:MSX1:MSX2:NKX1-1:NKX1-2:NOBOX:NOTO:OTP:PDX1:PHOX2A:PHOX2B:PROP1:PRRX1:PRRX2:RAX:RAX2:SEBOX:SHOX:SHOX2:UNCX:VAX1:VAX2:VSX1:VSX2:ZFHX2:ZFHX3	TAATTRSATTA	1e0	1	18276	0.1296	19496.2	0.1395
M05301_2.00:ALX1:ALX3:ALX4:ARX:BARX1:BARX2:BSX:DLX1:DLX2:DLX3:DLX4:DLX5:DLX6:DRGX:EMX1:EMX2:EN1:EN2:ESX1:EVX1:EVX2:GBX1:GBX2:GSX1:GSX2:HESX1:HOXA1:HOXA2:HOXA3:HOXB1:HOXB2:HOXB3:HOXD3:ISX:LBX1:LBX2:LHX1:LHX2:LHX3:LHX4:LHX5:LHX6:LHX8:LHX9:LMX1A:LMX1B:MEOX1:MIXL1:MNX1:MSX1:MSX2:NKX1-1:NKX1-2:NOBOX:NOTO:OTP:PDX1:PHOX2A:PHOX2B:PROP1:PRRX1:PRRX2:RAX:RAX2:SEBOX:SHOX:SHOX2:UNCX:VAX1:VAX2:VSX1:VSX2:ZFHX2:ZFHX3	TAATTDGATTA	1e0	1	5925	0.042	6661	0.0477
M05306_2.00:ALX1:ALX3:ALX4:ARX:BARX1:BARX2:BSX:DLX1:DLX2:DLX3:DLX4:DLX5:DLX6:DRGX:EN1:EN2:ESX1:GBX1:GBX2:GSX1:GSX2:HESX1:HOXA1:HOXA2:HOXA3:HOXA4:HOXA5:HOXB1:HOXB2:HOXB3:HOXB4:HOXB5:HOXC4:HOXC5:HOXD3:HOXD4:ISX:LBX2:LHX1:LHX2:LHX3:LHX4:LHX5:LHX6:LHX8:LHX9:LMX1A:LMX1B:MEOX1:MIXL1:MNX1:MSX1:MSX2:NKX1-1:NKX1-2:NOBOX:NOTO:OTP:PDX1:PHOX2A:PHOX2B:PROP1:PRRX1:PRRX2:RAX:RAX2:SEBOX:SHOX:SHOX2:UNCX:VAX1:VAX2:VSX1:VSX2:ZFHX2	TTAAYGAG	1e0	1	64063	0.4544	67500.4	0.483
M05309_2.00:ALX1:ALX3:ALX4:ARX:BARX1:BARX2:BSX:DLX1:DLX2:DLX3:DLX4:DLX5:DLX6:DRGX:EN1:EN2:ESX1:GBX1:GBX2:GSX1:GSX2:HESX1:HOXA1:HOXA2:HOXA3:HOXA4:HOXA5:HOXB1:HOXB2:HOXB3:HOXB4:HOXB5:HOXC4:HOXC5:HOXD3:HOXD4:ISX:LBX2:LHX1:LHX2:LHX3:LHX4:LHX5:LHX6:LHX8:LHX9:LMX1A:LMX1B:MEOX1:MIXL1:MNX1:MSX1:MSX2:NKX1-1:NKX1-2:NOBOX:NOTO:OTP:PDX1:PHOX2A:PHOX2B:PROP1:PRRX1:PRRX2:RAX:RAX2:SEBOX:SHOX:SHOX2:UNCX:VAX1:VAX2:VSX1:VSX2:ZFHX2	TTAACGAG	1e0	1	53780	0.3814	56175.9	0.402
M05310_2.00:HOXA10:HOXA4:HOXA5:HOXA6:HOXA7:HOXA9:HOXB4:HOXB5:HOXB6:HOXB7:HOXB8:HOXB9:HOXC10:HOXC4:HOXC5:HOXC6:HOXC8:HOXC9:HOXD10:HOXD4:HOXD8:HOXD9:MNX1:PDX1	GTAATKGC	1e0	1	65913	0.4675	68491.3	0.4901
M05311_2.00:HOXA10:HOXA4:HOXA5:HOXA6:HOXA7:HOXA9:HOXB4:HOXB5:HOXB6:HOXB7:HOXB8:HOXB9:HOXC10:HOXC4:HOXC5:HOXC6:HOXC8:HOXC9:HOXD10:HOXD4:HOXD8:HOXD9:MNX1:PDX1	BTAATKGC	1e0	1	95759	0.6792	99883	0.7147
M05326_2.00:ALX1:ALX3:ALX4:ARX:BARHL1:BARHL2:DRGX:ESX1:GBX1:GBX2:HESX1:HMX1:HMX2:HMX3:ISX:LBX1:LBX2:MEOX1:MEOX2:MIXL1:MSX1:MSX2:PHOX2A:PHOX2B:PROP1:PRRX1:PRRX2:RAX:RAX2:SHOX:SHOX2:TLX2:UNCX:VENTX:VSX1:VSX2	GTTAATTAGN	1e0	1	49920	0.3541	52482.7	0.3755
M05329_2.00:ALX1:ALX3:ALX4:ARX:BARX1:BARX2:BSX:DLX1:DLX2:DLX3:DLX4:DLX5:DLX6:DRGX:EMX1:EMX2:EN1:EN2:ESX1:EVX1:EVX2:GBX1:GBX2:GSX1:GSX2:HMX1:HMX3:HOXA1:HOXA2:HOXA3:HOXA4:HOXA5:HOXB1:HOXB2:HOXB3:HOXB4:HOXB5:HOXC4:HOXC5:HOXD1:HOXD3:HOXD4:ISX:LHX3:LHX4:MEOX1:MIXL1:MNX1:MSX1:MSX2:NKX1-1:NKX1-2:NOTO:OTP:PDX1:PHOX2A:PHOX2B:PROP1:PRRX1:PRRX2:RAX:RAX2:SEBOX:SHOX:SHOX2:UNCX:VAX1:VAX2:VENTX:VSX1:VSX2	YTAATKAS	1e0	1	79450	0.5635	81822.8	0.5855
M05330_2.00:ALX1:ALX3:ALX4:ARX:BARX1:BARX2:BSX:DLX1:DLX2:DLX3:DLX4:DLX5:DLX6:DRGX:EMX1:EMX2:EN1:EN2:ESX1:EVX1:EVX2:GBX1:GBX2:GSX1:GSX2:HMX1:HMX3:HOXA1:HOXA2:HOXA3:HOXA4:HOXA5:HOXB1:HOXB2:HOXB3:HOXB4:HOXB5:HOXC4:HOXC5:HOXD1:HOXD3:HOXD4:ISX:LHX3:LHX4:MEOX1:MIXL1:MNX1:MSX1:MSX2:NKX1-1:NKX1-2:NOTO:OTP:PDX1:PHOX2A:PHOX2B:PROP1:PRRX1:PRRX2:RAX:RAX2:SEBOX:SHOX:SHOX2:UNCX:VAX1:VAX2:VENTX:VSX1:VSX2	HTAAYGAB	1e0	1	56332	0.3995	59409.9	0.4251
M05334_2.00:HOXA10:HOXA11:HOXA5:HOXA6:HOXA7:HOXA9:HOXB5:HOXB6:HOXB8:HOXB9:HOXC10:HOXC11:HOXC5:HOXC6:HOXC8:HOXC9:HOXD10:HOXD11:HOXD8:HOXD9	DTTTTATTRC	1e0	1	37068	0.2629	38280	0.2739
M05335_2.00:HOXA10:HOXA11:HOXA6:HOXA9:HOXB6:HOXB8:HOXB9:HOXC10:HOXC11:HOXC12:HOXC6:HOXC8:HOXC9:HOXD10:HOXD11:HOXD12:HOXD8:HOXD9	GTTTTATKGCC	1e0	1	23502	0.1667	24610.8	0.1761
M05343_2.00:BARX1:BARX2:BSX:EMX1:EMX2:EN1:EN2:EVX1:EVX2:GBX1:GBX2:GSX1:GSX2:HMX1:HMX2:HMX3:HOXA1:HOXA2:HOXA3:HOXA4:HOXA5:HOXA6:HOXA7:HOXB1:HOXB2:HOXB3:HOXB4:HOXB5:HOXB6:HOXB7:HOXB8:HOXC4:HOXC5:HOXC6:HOXD1:HOXD3:HOXD4:HOXD8:ISX:MEOX1:MEOX2:MNX1:NKX1-1:NKX1-2:NOTO:OTP:PDX1:TLX2:VAX1:VAX2:VENTX	YTAATGAY	1e0	1	62974	0.4467	67013.3	0.4795
M05344_2.00:BARX1:BARX2:BSX:EMX1:EMX2:EN1:EN2:EVX1:EVX2:GBX1:GBX2:GSX1:GSX2:HMX1:HMX2:HMX3:HOXA1:HOXA2:HOXA3:HOXA4:HOXA5:HOXA6:HOXA7:HOXB1:HOXB2:HOXB3:HOXB4:HOXB5:HOXB6:HOXB7:HOXB8:HOXC4:HOXC5:HOXC6:HOXD1:HOXD3:HOXD4:HOXD8:ISX:MEOX1:MEOX2:MNX1:NKX1-1:NKX1-2:NOTO:OTP:PDX1:TLX2:VAX1:VAX2:VENTX	YTAATGAY	1e0	1	42847	0.3039	45227.3	0.3236
M05345_2.00:BARX1:BARX2:BSX:EMX1:EMX2:EN1:EN2:EVX1:EVX2:GBX1:GBX2:GSX1:GSX2:HMX1:HMX2:HMX3:HOXA1:HOXA2:HOXA3:HOXA4:HOXA5:HOXA6:HOXA7:HOXB1:HOXB2:HOXB3:HOXB4:HOXB5:HOXB6:HOXB7:HOXB8:HOXC4:HOXC5:HOXC6:HOXD1:HOXD3:HOXD4:HOXD8:ISX:MEOX1:MEOX2:MNX1:NKX1-1:NKX1-2:NOTO:OTP:PDX1:TLX2:VAX1:VAX2:VENTX	YTAATKAY	1e0	1	76250	0.5408	81252.8	0.5814
M05346_2.00:NKX2-1:NKX2-2:NKX2-3:NKX2-4:NKX2-5:NKX2-6:NKX2-8	BTYAAGTGGN	1e0	1	49146	0.3486	51458.7	0.3682
M05358_2.00:SIX3:SIX6	VSGTATCRYN	1e0	1	44690	0.317	49313.7	0.3529
M05359_2.00:ALX1:ALX3:ALX4:ARX:BARX1:BARX2:BSX:DRGX:EMX1:EMX2:EN1:EN2:ESX1:EVX1:EVX2:GBX1:GBX2:GSX1:GSX2:HESX1:HOXA2:HOXA3:HOXB2:HOXB3:HOXD3:ISX:LBX1:LBX2:LHX1:LHX2:LHX3:LHX4:LHX5:LHX6:LHX8:LHX9:LMX1A:LMX1B:MEOX1:MIXL1:MNX1:MSX1:MSX2:NKX1-1:NKX1-2:NOBOX:NOTO:OTP:PDX1:PHOX2A:PHOX2B:PROP1:PRRX1:PRRX2:RAX:RAX2:SEBOX:SHOX:SHOX2:UNCX:VAX1:VAX2:VSX1:VSX2:ZFHX2	TAATYNRATTA	1e0	1	11115	0.0788	12051.6	0.0862
M05362_2.00:PBX1:PBX2:PBX3:PBX4	KTGATTGAYR	1e0	1	26188	0.1857	27879.6	0.1995
M05366_2.00:ALX1:ALX3:ALX4:ARX:BARX1:BARX2:BSX:DLX1:DLX2:DLX3:DLX4:DLX5:DLX6:DRGX:EMX1:EMX2:EN1:EN2:ESX1:EVX1:EVX2:GBX1:GBX2:GSX1:GSX2:HESX1:HOXA1:HOXA2:HOXA3:HOXB1:HOXB2:HOXB3:HOXD3:ISL1:ISL2:ISX:LBX1:LBX2:LHX1:LHX2:LHX3:LHX4:LHX5:LHX6:LHX8:LHX9:LMX1A:LMX1B:MEOX1:MIXL1:MNX1:MSX1:MSX2:NKX1-1:NKX1-2:NOBOX:NOTO:OTP:PDX1:PHOX2A:PHOX2B:PROP1:PRRX1:PRRX2:RAX:RAX2:SEBOX:SHOX:SHOX2:UNCX:VAX1:VAX2:VSX1:VSX2:ZFHX2:ZFHX3	BTAATTAR	1e0	1	62856	0.4458	64625.4	0.4624
M05368_2.00:ALX1:ALX3:ALX4:ARX:BARX1:BARX2:BSX:DLX1:DLX2:DLX3:DLX4:DLX5:DLX6:DRGX:EMX1:EMX2:EN1:EN2:ESX1:EVX1:EVX2:GBX1:GBX2:GSX1:GSX2:HESX1:HOXA1:HOXA2:HOXA3:HOXB1:HOXB2:HOXB3:HOXD3:ISL1:ISL2:ISX:LBX1:LBX2:LHX1:LHX2:LHX3:LHX4:LHX5:LHX6:LHX8:LHX9:LMX1A:LMX1B:MEOX1:MIXL1:MNX1:MSX1:MSX2:NKX1-1:NKX1-2:NOBOX:NOTO:OTP:PDX1:PHOX2A:PHOX2B:PROP1:PRRX1:PRRX2:RAX:RAX2:SEBOX:SHOX:SHOX2:UNCX:VAX1:VAX2:VSX1:VSX2:ZFHX2:ZFHX3	YTAAYGAG	1e0	1	62785	0.4453	66102.5	0.473
M05369_2.00:ARGFX	TTTAATTAGM	1e0	1	17881	0.1268	19570.2	0.14
M05370_2.00:ARGFX	TTAATYTAATTAR	1e0	1	1415	0.01	1976.1	0.0141
M05371_2.00:ARGFX	KYTAATTAGA	1e0	1	13585	0.0964	14719.6	0.1053
M05372_2.00:ARGFX	YTAATCTAATTAG	1e0	1	973	0.0069	1494.5	0.0107
M05374_2.00:BARHL1:BARHL2:BSX:EMX1:EMX2:GBX1:GBX2:HMX1:HMX2:HMX3:HOXA4:HOXA5:HOXB4:HOXB5:HOXC4:HOXC5:HOXD4:LBX2:MEOX1:MEOX2:MNX1:MSX1:MSX2:NANOG:NANOGP8:PDX1:TLX1:TLX2:TLX3:VAX1:VAX2:VENTX	GTTAAKTGB	1e0	1	61322	0.4349	63721.9	0.4559
M05377_2.00:ALX1:ALX3:ALX4:ARX:BARHL1:BARHL2:BARX1:BARX2:BSX:DLX1:DLX2:DLX3:DLX4:DLX5:DLX6:DRGX:EMX1:EMX2:EN1:EN2:ESX1:EVX1:EVX2:GBX1:GBX2:GSX1:GSX2:HMX1:HMX2:HMX3:HOXA1:HOXA2:HOXA3:HOXA4:HOXA5:HOXB1:HOXB2:HOXB3:HOXB4:HOXB5:HOXC4:HOXC5:HOXD1:HOXD3:HOXD4:ISX:MEOX1:MEOX2:MIXL1:MNX1:MSX1:MSX2:NANOG:NANOGP8:NKX1-1:NKX1-2:PDX1:PHOX2A:PHOX2B:PROP1:PRRX1:PRRX2:RAX:RAX2:SEBOX:SHOX:SHOX2:UNCX:VAX1:VAX2:VENTX:VSX1:VSX2	NTAACGAB	1e0	1	62887	0.446	65480.7	0.4685
M05378_2.00:ALX1:ALX3:ALX4:ARX:BARHL1:BARHL2:BARX1:BARX2:BSX:DLX1:DLX2:DLX3:DLX4:DLX5:DLX6:DRGX:EMX1:EMX2:EN1:EN2:ESX1:EVX1:EVX2:GBX1:GBX2:GSX1:GSX2:HMX1:HMX2:HMX3:HOXA1:HOXA2:HOXA3:HOXA4:HOXA5:HOXB1:HOXB2:HOXB3:HOXB4:HOXB5:HOXC4:HOXC5:HOXD1:HOXD3:HOXD4:ISX:MEOX1:MEOX2:MIXL1:MNX1:MSX1:MSX2:NANOG:NANOGP8:NKX1-1:NKX1-2:PDX1:PHOX2A:PHOX2B:PROP1:PRRX1:PRRX2:RAX:RAX2:SEBOX:SHOX:SHOX2:UNCX:VAX1:VAX2:VENTX:VSX1:VSX2	STAATTGS	1e0	1	84724	0.6009	87709.5	0.6276
M05379_2.00:ALX1:ALX3:ALX4:ARX:BARHL1:BARHL2:BARX1:BARX2:BSX:DLX1:DLX2:DLX3:DLX4:DLX5:DLX6:DRGX:EMX1:EMX2:EN1:EN2:ESX1:EVX1:EVX2:GBX1:GBX2:GSX1:GSX2:HMX1:HMX2:HMX3:HOXA1:HOXA2:HOXA3:HOXA4:HOXA5:HOXB1:HOXB2:HOXB3:HOXB4:HOXB5:HOXC4:HOXC5:HOXD1:HOXD3:HOXD4:ISX:MEOX1:MEOX2:MIXL1:MNX1:MSX1:MSX2:NANOG:NANOGP8:NKX1-1:NKX1-2:PDX1:PHOX2A:PHOX2B:PROP1:PRRX1:PRRX2:RAX:RAX2:SEBOX:SHOX:SHOX2:UNCX:VAX1:VAX2:VENTX:VSX1:VSX2	WTAAYGAB	1e0	1	75046	0.5323	79063.8	0.5657
M05380_2.00:ALX1:ALX3:ALX4:ARX:BARHL1:BARHL2:BARX1:BARX2:BSX:DLX1:DLX2:DLX3:DLX4:DLX5:DLX6:DRGX:EMX1:EMX2:EN1:EN2:ESX1:EVX1:EVX2:GBX1:GBX2:GSX1:GSX2:HMX1:HMX2:HMX3:HOXA1:HOXA2:HOXA3:HOXA4:HOXA5:HOXB1:HOXB2:HOXB3:HOXB4:HOXB5:HOXC4:HOXC5:HOXD1:HOXD3:HOXD4:ISX:MEOX1:MEOX2:MIXL1:MNX1:MSX1:MSX2:NANOG:NANOGP8:NKX1-1:NKX1-2:PDX1:PHOX2A:PHOX2B:PROP1:PRRX1:PRRX2:RAX:RAX2:SEBOX:SHOX:SHOX2:UNCX:VAX1:VAX2:VENTX:VSX1:VSX2	NTAATTGV	1e0	1	95402	0.6767	99485	0.7118
M05381_2.00:BARX1:BARX2:BSX:EMX1:EMX2:EN1:EN2:EVX1:EVX2:GBX1:GBX2:GSX1:GSX2:HMX1:HMX2:HMX3:HOXA1:HOXA2:HOXA3:HOXA4:HOXA5:HOXA6:HOXA7:HOXB1:HOXB2:HOXB3:HOXB4:HOXB5:HOXB6:HOXB7:HOXB8:HOXC4:HOXC5:HOXC6:HOXD1:HOXD3:HOXD4:HOXD8:ISX:MEOX1:MEOX2:MNX1:NKX1-1:NKX1-2:NOTO:OTP:PDX1:TLX2:VAX1:VAX2:VENTX	BTAATGAY	1e0	1	73196	0.5192	76685.4	0.5487
M05383_2.00:CRX:DMBX1:DPRX:GSC:GSC2:OTX1:OTX2:PITX1:PITX2:PITX3:TPRX1	STAATCCS	1e0	1	73501	0.5213	86525.3	0.6191
M05384_2.00:CRX:DMBX1:DPRX:GSC:GSC2:OTX1:OTX2:PITX1:PITX2:PITX3:TPRX1	CTAATCCS	1e0	1	46088	0.3269	59226.8	0.4238
M05385_2.00:BARX1:BARX2:BSX:EMX1:EMX2:EN1:EN2:EVX1:EVX2:GBX1:GBX2:GSX1:GSX2:HMX1:HMX2:HMX3:HOXA1:HOXA2:HOXA3:HOXA4:HOXA5:HOXA6:HOXA7:HOXB1:HOXB2:HOXB3:HOXB4:HOXB5:HOXB6:HOXB7:HOXB8:HOXC4:HOXC5:HOXC6:HOXD1:HOXD3:HOXD4:HOXD8:ISX:MEOX1:MEOX2:MNX1:NKX1-1:NKX1-2:NOTO:OTP:PDX1:TLX2:VAX1:VAX2:VENTX	NTAATGAB	1e0	1	86258	0.6118	89993.8	0.6439
M05386_2.00:BARX1:BARX2:BSX:EMX1:EMX2:EN1:EN2:EVX1:EVX2:GBX1:GBX2:GSX1:GSX2:HMX1:HMX2:HMX3:HOXA1:HOXA2:HOXA3:HOXA4:HOXA5:HOXA6:HOXA7:HOXB1:HOXB2:HOXB3:HOXB4:HOXB5:HOXB6:HOXB7:HOXB8:HOXC4:HOXC5:HOXC6:HOXD1:HOXD3:HOXD4:HOXD8:ISX:MEOX1:MEOX2:MNX1:NKX1-1:NKX1-2:NOTO:OTP:PDX1:TLX2:VAX1:VAX2:VENTX	BTAATGAB	1e0	1	94318	0.669	98363.2	0.7038
M05387_2.00:BARX1:BARX2:BSX:EMX1:EMX2:EN1:EN2:EVX1:EVX2:GBX1:GBX2:GSX1:GSX2:HMX1:HMX2:HMX3:HOXA1:HOXA2:HOXA3:HOXA4:HOXA5:HOXA6:HOXA7:HOXB1:HOXB2:HOXB3:HOXB4:HOXB5:HOXB6:HOXB7:HOXB8:HOXC4:HOXC5:HOXC6:HOXD1:HOXD3:HOXD4:HOXD8:ISX:MEOX1:MEOX2:MNX1:NKX1-1:NKX1-2:NOTO:OTP:PDX1:TLX2:VAX1:VAX2:VENTX	HTAATGAY	1e0	1	62782	0.4453	64047.6	0.4583
M05390_2.00:ALX1:ALX3:ALX4:ARX:DRGX:EMX1:EMX2:EN1:EN2:ESX1:GBX1:GBX2:GSX1:GSX2:HOXA2:HOXA3:HOXA4:HOXA5:HOXB2:HOXB3:HOXB4:HOXB5:HOXC4:HOXC5:HOXD3:HOXD4:ISL1:ISL2:ISX:LHX2:LHX3:LHX4:LHX9:MIXL1:MNX1:NKX1-1:NKX1-2:NOTO:OTP:PDX1:PHOX2A:PHOX2B:PROP1:PRRX1:PRRX2:RAX:RAX2:SEBOX:SHOX:SHOX2:UNCX:VAX1:VAX2:VSX1:VSX2	CTAATTRG	1e0	1	78106	0.554	80929.8	0.5791
M05391_2.00:ALX1:ALX3:ALX4:ARX:DRGX:EMX1:EMX2:EN1:EN2:ESX1:GBX1:GBX2:GSX1:GSX2:HOXA2:HOXA3:HOXA4:HOXA5:HOXB2:HOXB3:HOXB4:HOXB5:HOXC4:HOXC5:HOXD3:HOXD4:ISL1:ISL2:ISX:LHX2:LHX3:LHX4:LHX9:MIXL1:MNX1:NKX1-1:NKX1-2:NOTO:OTP:PDX1:PHOX2A:PHOX2B:PROP1:PRRX1:PRRX2:RAX:RAX2:SEBOX:SHOX:SHOX2:UNCX:VAX1:VAX2:VSX1:VSX2	CTAATTRV	1e0	1	99829	0.7081	103521	0.7407
M05392_2.00:BARHL1:BARHL2:BSX:DLX2:EMX1:EMX2:EN1:EN2:GBX1:GBX2:GSX1:GSX2:HMX1:HMX2:HMX3:HOXA3:HOXA4:HOXA5:HOXB3:HOXB4:HOXB5:HOXC4:HOXC5:HOXD3:HOXD4:LBX2:MEOX1:MEOX2:MNX1:MSX1:MSX2:NANOG:NANOGP8:NKX1-1:NKX1-2:PDX1:TLX1:TLX2:TLX3:VAX1:VAX2:VENTX	GTTAAKTGS	1e0	1	59121	0.4193	60589.1	0.4335
M05393_2.00:BARHL1:BARHL2:BSX:DLX2:EMX1:EMX2:EN1:EN2:GBX1:GBX2:GSX1:GSX2:HMX1:HMX2:HMX3:HOXA3:HOXA4:HOXA5:HOXB3:HOXB4:HOXB5:HOXC4:HOXC5:HOXD3:HOXD4:LBX2:MEOX1:MEOX2:MNX1:MSX1:MSX2:NANOG:NANOGP8:NKX1-1:NKX1-2:PDX1:TLX1:TLX2:TLX3:VAX1:VAX2:VENTX	GTTAAGTGS	1e0	1	49966	0.3544	51276.6	0.3669
M05404_2.00:HOXA3:HOXA4:HOXA5:HOXA6:HOXA7:HOXB3:HOXB4:HOXB5:HOXB6:HOXB7:HOXB8:HOXC4:HOXC5:HOXC6:HOXC8:HOXD3:HOXD4:HOXD8:PDX1	BTAATTRC	1e0	1	76875	0.5453	79669.8	0.5701
M05405_2.00:HOXA3:HOXA4:HOXA5:HOXA6:HOXA7:HOXB3:HOXB4:HOXB5:HOXB6:HOXB7:HOXB8:HOXC4:HOXC5:HOXC6:HOXC8:HOXD3:HOXD4:HOXD8:PDX1	KTAATTAC	1e0	1	65188	0.4624	66753.6	0.4776
M05410_2.00:ALX1:ALX3:ALX4:ARX:DLX1:DLX2:DLX3:DLX4:DLX5:DLX6:DRGX:ESX1:HOXA2:HOXB2:ISX:LHX1:LHX2:LHX3:LHX4:LHX5:LHX9:MEOX1:MIXL1:MNX1:MSX1:MSX2:PHOX2A:PHOX2B:PROP1:PRRX1:PRRX2:RAX:RAX2:SEBOX:SHOX:SHOX2:UNCX:VSX1:VSX2	NTAATTGS	1e0	1	97839	0.6939	100913	0.7221
M05411_2.00:ALX1:ALX3:ALX4:ARX:DLX1:DLX2:DLX3:DLX4:DLX5:DLX6:DRGX:ESX1:HOXA2:HOXB2:ISX:LHX1:LHX2:LHX3:LHX4:LHX5:LHX9:MEOX1:MIXL1:MNX1:MSX1:MSX2:PHOX2A:PHOX2B:PROP1:PRRX1:PRRX2:RAX:RAX2:SEBOX:SHOX:SHOX2:UNCX:VSX1:VSX2	NTAACGAN	1e0	1	86268	0.6119	90991.9	0.6511
M05415_2.00:PAX2:PAX4:PAX6	TCACGCHTCACYGCACN	1e0	1	696	0.0049	1060.3	0.0076
M05418_2.00:PAX3:PAX7	NTAATCAATTAN	1e0	1	8231	0.0584	9011.3	0.0645
M05421_2.00:PAX3:PAX7	NTAATCAATTAN	1e0	1	9485	0.0673	10557.5	0.0755
M05491_2.00:POU3F1	TAATKANNNBNTAATTA	1e0	1	3831	0.0272	4322.1	0.0309
M05511_2.00:HSF5:HSFX1:HSFX2:HSFY1:HSFY2	DTTCGAACGTTTCGAACGY	1e0	1	0	0	1.6	0
M05515_2.00:HSF5:HSFX1:HSFX2:HSFY1:HSFY2	NTTCGAACGTTTCGAACGY	1e0	1	0	0	1.6	0
M05563_2.00:ESR1:ESR2:NR1D1:NR1D2:NR1H2:NR1H3:NR1H4:NR2C1:NR2C2:NR2F1:NR2F2:NR2F6:NR4A1:NR5A2:NR6A1:PPARA:PPARD:PPARG:RARA:RARB:RARG:RORA:RORB:RORC:RXRA:RXRB:RXRG	AAAAGGTCAH	1e0	1	28806	0.2043	30830.1	0.2206
M05564_2.00:ESR1:ESR2:NR1D1:NR1D2:NR1H2:NR1H3:NR1H4:NR2C1:NR2C2:NR2F1:NR2F2:NR2F6:NR4A1:NR5A2:NR6A1:PPARA:PPARD:PPARG:RARA:RARB:RARG:RORA:RORB:RORC:RXRA:RXRB:RXRG	RAGGTCAAAAGGTCAH	1e0	1	1374	0.0097	3327.5	0.0238
M05566_2.00:ESR1:ESR2:NR1D1:NR1D2:NR1H2:NR1H3:NR1H4:NR2C1:NR2C2:NR2F1:NR2F2:NR2F6:NR4A1:NR5A2:NR6A1:PPARA:PPARD:PPARG:RARA:RARB:RARG:RORA:RORB:RORC:RXRA:RXRB:RXRG	AAAAGGTCAH	1e0	1	31758	0.2253	33966.3	0.243
M05567_2.00:ESR1:ESR2:NR1D1:NR1D2:NR1H2:NR1H3:NR1H4:NR2C1:NR2C2:NR2F1:NR2F2:NR2F6:NR4A1:NR5A2:NR6A1:PPARA:PPARD:PPARG:RARA:RARB:RARG:RORA:RORB:RORC:RXRA:RXRB:RXRG	RAGGTCAAAAGGTCAH	1e0	1	1556	0.011	3708.8	0.0265
M05593_2.00:NR2C1:NR2F1:NR2F2:NR2F6:NR5A1:NR5A2:PPARD:RARA:RARB:RARG:RORA:RORB:RORC:RXRA:RXRB:RXRG	NTCAAGGTCAY	1e0	1	11793	0.0836	12965.4	0.0928
M05595_2.00:ESR1:ESR2:ESRRA:ESRRB:ESRRG	BTCAAGGTCAY	1e0	1	11007	0.0781	11931.3	0.0854
M05596_2.00:ESR1:ESR2:ESRRA:ESRRB:ESRRG	BTCAAGGTCAH	1e0	1	14311	0.1015	15249	0.1091
M05597_2.00:NR1D2:NR1H2:NR1H3:NR1H4:NR2C1:NR2C2:NR2F1:NR2F2:NR2F6:NR4A1:NR4A2:NR4A3:NR5A2:NR6A1:PPARA:PPARD:PPARG:RARA:RARB:RARG:RORA:RORB:RORC:RXRA:RXRB:RXRG	VRGGTCATGACCYB	1e0	1	1915	0.0136	2650.3	0.019
M05598_2.00:NR1D2:NR1H2:NR1H3:NR1H4:NR2C1:NR2C2:NR2F1:NR2F2:NR2F6:NR4A1:NR4A2:NR4A3:NR5A2:NR6A1:PPARA:PPARD:PPARG:RARA:RARB:RARG:RORA:RORB:RORC:RXRA:RXRB:RXRG	NRRGGTCAN	1e0	1	70616	0.5009	82254.8	0.5886
M05599_2.00:NR1D2:NR1H2:NR1H3:NR1H4:NR2C1:NR2C2:NR2F1:NR2F2:NR2F6:NR4A1:NR4A2:NR4A3:NR5A2:NR6A1:PPARA:PPARD:PPARG:RARA:RARB:RARG:RORA:RORB:RORC:RXRA:RXRB:RXRG	AAAGGTCAH	1e0	1	51931	0.3683	62606.8	0.448
M05607_2.00:ESR1:ESR2:NR1D1:NR1D2:NR1H2:NR1H3:NR1H4:NR2C1:NR2C2:NR2F1:NR2F2:NR2F6:NR4A1:NR5A2:NR6A1:PPARA:PPARD:PPARG:RARA:RARB:RARG:RORA:RORB:RORC:RXRA:RXRB:RXRG	RRGGTCANRRGGTCAN	1e0	1	4729	0.0335	8766.4	0.0627
M05608_2.00:ESR1:ESR2:NR1D1:NR1D2:NR1H2:NR1H3:NR1H4:NR2C1:NR2C2:NR2F1:NR2F2:NR2F6:NR4A1:NR5A2:NR6A1:PPARA:PPARD:PPARG:RARA:RARB:RARG:RORA:RORB:RORC:RXRA:RXRB:RXRG	RAGGTCAYGACCTY	1e0	1	1364	0.0097	1883	0.0135
M05609_2.00:ESR1:ESR2:NR1D1:NR1D2:NR1H2:NR1H3:NR1H4:NR2C1:NR2C2:NR2F1:NR2F2:NR2F6:NR4A1:NR5A2:NR6A1:PPARA:PPARD:PPARG:RARA:RARB:RARG:RORA:RORB:RORC:RXRA:RXRB:RXRG	WRAGGTCAMG	1e0	1	43946	0.3117	53939.5	0.3859
M05610_2.00:ESR1:ESR2:NR1D1:NR1D2:NR1H2:NR1H3:NR1H4:NR2C1:NR2C2:NR2F1:NR2F2:NR2F6:NR4A1:NR5A2:NR6A1:PPARA:PPARD:PPARG:RARA:RARB:RARG:RORA:RORB:RORC:RXRA:RXRB:RXRG	RAGGTCAWRRGGTCAN	1e0	1	4495	0.0319	8896.5	0.0637
M05611_2.00:ESR1:ESR2:NR1D1:NR1D2:NR1H2:NR1H3:NR1H4:NR2C1:NR2C2:NR2F1:NR2F2:NR2F6:NR4A1:NR5A2:NR6A1:PPARA:PPARD:PPARG:RARA:RARB:RARG:RORA:RORB:RORC:RXRA:RXRB:RXRG	RAGGTCAYGACCTY	1e0	1	799	0.0057	1350.5	0.0097
M05612_2.00:ESR1:ESR2:NR1D1:NR1D2:NR1H2:NR1H3:NR1H4:NR2C1:NR2C2:NR2F1:NR2F2:NR2F6:NR4A1:NR5A2:NR6A1:PPARA:PPARD:PPARG:RARA:RARB:RARG:RORA:RORB:RORC:RXRA:RXRB:RXRG	NRAGGTCAHG	1e0	1	39718	0.2817	49451.5	0.3538
M05613_2.00:NR5A1:NR5A2:RORA:RORB:RORC:RXRA:RXRB:RXRG	NYCAAGGTCAN	1e0	1	23516	0.1668	24581	0.1759
M05614_2.00:NR5A1:NR5A2:RORA:RORB:RORC:RXRA:RXRB:RXRG	NYCAAGGYCRN	1e0	1	40942	0.2904	43993.2	0.3148
M05620_2.00:NR1I2:NR1I3:VDR	AAAGTTCGY	1e0	1	27708	0.1965	32408.4	0.2319
M05649_2.00:ESR1:ESR2:NR1D1:NR1D2:NR1H2:NR1H3:NR1H4:NR2C1:NR2C2:NR2F1:NR2F2:NR2F6:NR4A1:NR4A2:NR4A3:NR5A2:NR6A1:PPARA:PPARD:PPARG:RARA:RARB:RARG:RORA:RORB:RORC:RXRA:RXRB:RXRG	AAGGTCAAAAGGTCAH	1e0	1	344	0.0024	769	0.0055
M05650_2.00:ESR1:ESR2:NR1D1:NR1D2:NR1H2:NR1H3:NR1H4:NR2C1:NR2C2:NR2F1:NR2F2:NR2F6:NR4A1:NR4A2:NR4A3:NR5A2:NR6A1:PPARA:PPARD:PPARG:RARA:RARB:RARG:RORA:RORB:RORC:RXRA:RXRB:RXRG	AAGGTCATGACCTT	1e0	1	255	0.0018	777.9	0.0056
M05651_2.00:ESR1:ESR2:NR1D1:NR1D2:NR1H2:NR1H3:NR1H4:NR2C1:NR2C2:NR2F1:NR2F2:NR2F6:NR4A1:NR4A2:NR4A3:NR5A2:NR6A1:PPARA:PPARD:PPARG:RARA:RARB:RARG:RORA:RORB:RORC:RXRA:RXRB:RXRG	RAGGTCAAAAGGTCAN	1e0	1	2852	0.0202	6753.7	0.0483
M05652_2.00:ESR1:ESR2:NR1D1:NR1D2:NR1H2:NR1H3:NR1H4:NR2C1:NR2C2:NR2F1:NR2F2:NR2F6:NR4A1:NR4A2:NR4A3:NR5A2:NR6A1:PPARA:PPARD:PPARG:RARA:RARB:RARG:RORA:RORB:RORC:RXRA:RXRB:RXRG	AAGGTCACGACCTY	1e0	1	303	0.0021	814.2	0.0058
M05653_2.00:ESR1:ESR2:NR1D1:NR1D2:NR1H2:NR1H3:NR1H4:NR2C1:NR2C2:NR2F1:NR2F2:NR2F6:NR4A1:NR4A2:NR4A3:NR5A2:NR6A1:PPARA:PPARD:PPARG:RARA:RARB:RARG:RORA:RORB:RORC:RXRA:RXRB:RXRG	RAGGTCAHG	1e0	1	51042	0.362	61049.5	0.4368
M05654_2.00:ESR1:ESR2:NR1D1:NR1D2:NR1H2:NR1H3:NR1H4:NR2C1:NR2C2:NR2F1:NR2F2:NR2F6:NR4A1:NR4A2:NR4A3:NR5A2:NR6A1:PPARA:PPARD:PPARG:RARA:RARB:RARG:RORA:RORB:RORC:RXRA:RXRB:RXRG	RAGGTCAHG	1e0	1	56843	0.4032	67535.1	0.4832
M05656_2.00:ESR1:ESR2:ESRRA:ESRRB:ESRRG	BYCAAGGTCAH	1e0	1	23932	0.1697	24990.8	0.1788
M05657_2.00:ESR1:ESR2:ESRRA:ESRRB:ESRRG	GTCAAGGTCAH	1e0	1	11799	0.0837	12637.6	0.0904
M05658_2.00:ESR1:ESR2:ESRRA:ESRRB:ESRRG	BTCAAGGTCAH	1e0	1	11528	0.0818	12516.1	0.0896
M05669_2.00:ESR1:ESR2:NR1D1:NR1D2:NR1H2:NR1H3:NR1H4:NR2C1:NR2C2:NR2F1:NR2F2:NR2F6:NR4A1:NR6A1:PPARA:PPARD:PPARG:RARA:RARB:RARG:RORA:RORB:RORC:RXRA:RXRB:RXRG:THRA	RRGGTCAN	1e0	1	103203	0.732	116055	0.8304
M05670_2.00:ESR1:ESR2:NR1D1:NR1D2:NR1H2:NR1H3:NR1H4:NR2C1:NR2C2:NR2F1:NR2F2:NR2F6:NR4A1:NR6A1:PPARA:PPARD:PPARG:RARA:RARB:RARG:RORA:RORB:RORC:RXRA:RXRB:RXRG:THRA	RRGGTCAN	1e0	1	106507	0.7554	119735	0.8567
M05674_2.00:ESR1:ESR2:ESRRA:ESRRB:ESRRG	STCAAGGTCAH	1e0	1	21907	0.1554	22913.2	0.1639
M05675_2.00:ESR1:ESR2:ESRRA:ESRRB:ESRRG	NNCAAGGTCAH	1e0	1	31417	0.2228	32836.4	0.235
M05676_2.00:ESR1:ESR2:ESRRA:ESRRB:ESRRG	BTCAAGGTCAH	1e0	1	23735	0.1683	24966.3	0.1786
M05693_2.00:NFATC1:NFATC2:NFATC3:NFATC4	WKTTTCCATT	1e0	1	58808	0.4171	60478	0.4327
M05735_2.00:GMEB1:GMEB2	CTACGTACSSTACGTAS	1e0	1	0	0	1.2	0
M05749_2.00:SOX1:SOX10:SOX11:SOX12:SOX13:SOX14:SOX15:SOX17:SOX18:SOX2:SOX21:SOX3:SOX30:SOX4:SOX5:SOX6:SOX7:SOX8:SOX9:SRY	AGAACAATRG	1e0	1	32830	0.2329	35428.2	0.2535
M05750_2.00:SOX1:SOX10:SOX11:SOX12:SOX13:SOX14:SOX15:SOX17:SOX18:SOX2:SOX21:SOX3:SOX30:SOX4:SOX5:SOX6:SOX7:SOX8:SOX9:SRY	BYATTGTTCT	1e0	1	56656	0.4018	61642.4	0.4411
M05753_2.00:SOX1:SOX10:SOX11:SOX12:SOX13:SOX14:SOX15:SOX17:SOX18:SOX2:SOX21:SOX3:SOX30:SOX4:SOX5:SOX6:SOX7:SOX8:SOX9:SRY	SAACAATG	1e0	1	68381	0.485	70182.2	0.5022
M05754_2.00:SOX1:SOX10:SOX11:SOX12:SOX13:SOX14:SOX15:SOX17:SOX18:SOX2:SOX21:SOX3:SOX30:SOX4:SOX5:SOX6:SOX7:SOX8:SOX9:SRY	CATTGTYC	1e0	1	67931	0.4818	69740.7	0.499
M05755_2.00:LEF1:TCF7:TCF7L1:TCF7L2	ACATCAAAG	1e0	1	33480	0.2375	35313.7	0.2527
M05765_2.00:SOX1:SOX10:SOX11:SOX12:SOX13:SOX14:SOX15:SOX17:SOX18:SOX2:SOX21:SOX3:SOX30:SOX4:SOX5:SOX6:SOX7:SOX8:SOX9:SRY	GAACAAAGGV	1e0	1	55270	0.392	58810	0.4208
M05766_2.00:SOX1:SOX10:SOX11:SOX12:SOX13:SOX14:SOX15:SOX17:SOX18:SOX2:SOX21:SOX3:SOX30:SOX4:SOX5:SOX6:SOX7:SOX8:SOX9:SRY	RAACAAAGRV	1e0	1	71314	0.5058	76297.6	0.5459
M05767_2.00:SOX1:SOX10:SOX11:SOX12:SOX13:SOX14:SOX15:SOX17:SOX18:SOX2:SOX21:SOX3:SOX30:SOX4:SOX5:SOX6:SOX7:SOX8:SOX9:SRY	MGAACAATRG	1e0	1	30230	0.2144	32312.2	0.2312
M05768_2.00:SOX1:SOX10:SOX11:SOX12:SOX13:SOX14:SOX15:SOX17:SOX18:SOX2:SOX21:SOX3:SOX30:SOX4:SOX5:SOX6:SOX7:SOX8:SOX9:SRY	AGAACAATRG	1e0	1	39240	0.2783	41623.5	0.2978
M05769_2.00:SOX1:SOX10:SOX11:SOX12:SOX13:SOX14:SOX15:SOX17:SOX18:SOX2:SOX21:SOX3:SOX30:SOX4:SOX5:SOX6:SOX7:SOX8:SOX9:SRY	MCATTGTSVS	1e0	1	68986	0.4893	70742.7	0.5062
M05770_2.00:SOX1:SOX10:SOX11:SOX12:SOX13:SOX14:SOX15:SOX17:SOX18:SOX2:SOX21:SOX3:SOX30:SOX4:SOX5:SOX6:SOX7:SOX8:SOX9:SRY	CCATTGTTMN	1e0	1	53078	0.3765	54908	0.3929
M05771_2.00:LEF1:TCF7:TCF7L1:TCF7L2	ASATCAAAG	1e0	1	29808	0.2114	31413.7	0.2248
M05779_2.00:LEF1:TCF7:TCF7L1:TCF7L2	ASATCAAAG	1e0	1	23255	0.1649	24353.6	0.1743
M05783_2.00:SOX1:SOX10:SOX11:SOX12:SOX13:SOX14:SOX15:SOX17:SOX18:SOX2:SOX21:SOX3:SOX30:SOX4:SOX5:SOX6:SOX7:SOX8:SOX9:SRY	NCATTGTNNG	1e0	1	77966	0.553	80779.8	0.578
M05784_2.00:SOX1:SOX10:SOX11:SOX12:SOX13:SOX14:SOX15:SOX17:SOX18:SOX2:SOX21:SOX3:SOX30:SOX4:SOX5:SOX6:SOX7:SOX8:SOX9:SRY	NCATTGTKNN	1e0	1	72628	0.5151	75180.1	0.5379
M05790_2.00:SOX1:SOX10:SOX11:SOX12:SOX13:SOX14:SOX15:SOX17:SOX18:SOX2:SOX21:SOX3:SOX30:SOX4:SOX5:SOX6:SOX7:SOX8:SOX9:SRY	CATTGTTCGGT	1e0	1	4858	0.0345	5542.4	0.0397
M05791_2.00:SOX1:SOX10:SOX11:SOX12:SOX13:SOX14:SOX15:SOX17:SOX18:SOX2:SOX21:SOX3:SOX30:SOX4:SOX5:SOX6:SOX7:SOX8:SOX9:SRY	VACAATGC	1e0	1	89219	0.6328	97536.4	0.6979
M05792_2.00:SOX1:SOX10:SOX11:SOX12:SOX13:SOX14:SOX15:SOX17:SOX18:SOX2:SOX21:SOX3:SOX30:SOX4:SOX5:SOX6:SOX7:SOX8:SOX9:SRY	SCATTGTB	1e0	1	67383	0.4779	69106.1	0.4945
M05793_2.00:EOMES:TBR1:TBX21	DAGGTGTGAA	1e0	1	21273	0.1509	26183.5	0.1873
M05794_2.00:EOMES:TBR1:TBX21	RAGGTGTGAA	1e0	1	13098	0.0929	14470.2	0.1035
M05795_2.00:TBX15:TBX18:TBX20:TBX22	RAGGTGTGAA	1e0	1	33041	0.2344	38833.2	0.2779
M05796_2.00:TBX15:TBX18:TBX20:TBX22	RAGGTGTGAA	1e0	1	30714	0.2178	37435.9	0.2679
M05798_2.00:TBX15:TBX18:TBX20:TBX22	NRAGGTGTGAAA	1e0	1	7354	0.0522	8262.1	0.0591
M05799_2.00:TBX2:TBX3:TBX4:TBX5	VYSACACCTB	1e0	1	77352	0.5486	89640.8	0.6414
M05800_2.00:TBX2:TBX3:TBX4:TBX5	NYVACACSTN	1e0	1	96853	0.687	109219	0.7815
M05801_2.00:TBX2:TBX3:TBX4:TBX5	RAGGTGTGAN	1e0	1	51215	0.3633	60012.5	0.4294
M05802_2.00:TBX2:TBX3:TBX4:TBX5	RAGGTGTGAA	1e0	1	16420	0.1165	20703	0.1481
M05805_2.00:TBX6	DAGGTGTGAA	1e0	1	33693	0.239	38455.5	0.2752
M05806_2.00:TBX6	TTMACACCTH	1e0	1	42558	0.3019	48118.1	0.3443
M05807_2.00:EOMES:TBR1:TBX21:TBX5	DAGGTGTGAA	1e0	1	24835	0.1761	29598.2	0.2118
M05808_2.00:EOMES:TBR1:TBX21:TBX5	DAGGTGTGAW	1e0	1	30048	0.2131	35099.8	0.2511
M05822_2.00:TBX1:TBX10	KNAGGTGTGAAW	1e0	1	14834	0.1052	18213.6	0.1303
M05825_2.00:TEAD1:TEAD3:TEAD4	YGGWATGYG	1e0	1	39116	0.2774	42033.9	0.3008
M05826_2.00:TEAD1:TEAD3:TEAD4	TGGWATGYG	1e0	1	42359	0.3004	44064.4	0.3153
M05827_2.00:XPA	GTGTGAGGTGG	1e0	1	15935	0.113	18370.6	0.1314
M05835_2.00:FOSL2	ATGASTCA	1e0	1	75998	0.539	77058.8	0.5514
M05844_2.00:ZEB1:ZEB2	DYACCTGK	1e0	1	85407	0.6058	99757.4	0.7138
M05857_2.00:ZNF777	GTCCGYCCCGTCGAACAAT	1e0	1	0	0	0	0
M05866_2.00:FOXP1:FOXP2:FOXP3:FOXP4	GTAAACAANW	1e0	1	71924	0.5101	78008.5	0.5582
M05867_2.00:GATA1:GATA2:GATA3:GATA4:GATA5:GATA6	GATAAS	1e0	1	114584	0.8127	121946	0.8726
M05869_2.00:CRX:DLX1:DLX2:DLX4:DLX5:EMX1:LHX2:LHX9:PITX1:PITX2:VAX1:VSX1	RGCTAATTAN	1e0	1	22926	0.1626	35562.5	0.2545
M05870_2.00:ALX1:ALX3:ALX4:ARX:DRGX:EN1:EN2:ESX1:ISX:LHX2:LHX3:LHX4:LHX6:LHX8:LHX9:LMX1A:LMX1B:MIXL1:OTP:PHOX2A:PHOX2B:PROP1:PRRX1:PRRX2:RAX:RAX2:SEBOX:SHOX:SHOX2:UNCX:VSX1:VSX2:ZFHX2	VYTAATTA	1e0	1	75438	0.5351	76666.7	0.5486
M05871_2.00:ALX1:ALX3:ALX4:ARX:BARX1:BARX2:BSX:DLX1:DLX2:DLX3:DLX4:DLX5:DLX6:DRGX:EMX1:EMX2:EN1:EN2:ESX1:EVX1:EVX2:GBX1:GBX2:GSX1:GSX2:HESX1:HMX1:HMX3:HOXA1:HOXA2:HOXA3:HOXA4:HOXA5:HOXB1:HOXB2:HOXB3:HOXB4:HOXB5:HOXC4:HOXC5:HOXD1:HOXD3:HOXD4:ISX:LHX2:LHX3:LHX4:LHX6:LHX8:LHX9:LMX1A:LMX1B:MEOX1:MIXL1:MNX1:MSX1:MSX2:NKX1-1:NKX1-2:NOBOX:NOTO:OTP:PDX1:PHOX2A:PHOX2B:PROP1:PRRX1:PRRX2:RAX:RAX2:SEBOX:SHOX:SHOX2:UNCX:VAX1:VAX2:VENTX:VSX1:VSX2:ZFHX2	RYTAATTA	1e0	1	53687	0.3808	54783.6	0.392
M05876_2.00:NR1H2:NR1H3:NR1H4:NR2C1:NR2C2:NR2F1:NR2F2:NR2F6:RARA:RARB:RARG:RORA:RORB:RORC:RXRA:RXRB:RXRG:VDR	KAGGTCAWHKD	1e0	1	44954	0.3188	47867.7	0.3425
M05877_2.00:NR1H4:NR1I2:NR1I3:VDR	TGAGTTCA	1e0	1	58781	0.4169	70882.6	0.5072
M05878_2.00:ESR1:ESR2:NR1D1:NR1D2:NR1H2:NR1H3:NR1H4:NR2C1:NR2C2:NR2F1:NR2F2:NR2F6:NR4A1:NR5A2:NR6A1:PPARA:PPARD:PPARG:RARA:RARB:RARG:RORA:RORB:RORC:RXRA:RXRB:RXRG	AAGGTCA	1e0	1	76692	0.544	88099.3	0.6304
M05885_2.00:ESR1:ESR2:NR1D1:NR1D2:NR1H2:NR1H3:NR1H4:NR2C1:NR2C2:NR2F1:NR2F2:NR2F6:NR4A1:NR4A2:NR4A3:NR5A2:NR6A1:PPARA:PPARD:PPARG:RARA:RARB:RARG:RORA:RORB:RORC:RXRA:RXRB:RXRG	RAGGTCAAAAGGTCA	1e0	1	4183	0.0297	8719.1	0.0624
M05887_2.00:NFKB1:NFKB2	VGGGRNTTYCCCB	1e0	1	12708	0.0901	16846.3	0.1205
M05889_2.00:SMAD4	TCTAGACA	1e0	1	38897	0.2759	40138.8	0.2872
M05891_2.00:SOX1:SOX10:SOX11:SOX12:SOX13:SOX14:SOX15:SOX17:SOX18:SOX2:SOX21:SOX3:SOX30:SOX4:SOX5:SOX6:SOX7:SOX8:SOX9:SRY	KYCATTGTTW	1e0	1	64315	0.4562	70482.5	0.5043
M05892_2.00:SOX1:SOX10:SOX11:SOX12:SOX13:SOX14:SOX15:SOX17:SOX18:SOX2:SOX21:SOX3:SOX30:SOX4:SOX5:SOX6:SOX7:SOX8:SOX9:SRY	WAACAATRGV	1e0	1	42674	0.3027	43987.7	0.3147
M05893_2.00:SOX1:SOX10:SOX11:SOX12:SOX13:SOX14:SOX15:SOX17:SOX18:SOX2:SOX21:SOX3:SOX30:SOX4:SOX5:SOX6:SOX7:SOX8:SOX9:SRY	CYATTGTTTT	1e0	1	78710	0.5583	89617.2	0.6412
M05894_2.00:SOX1:SOX10:SOX11:SOX12:SOX13:SOX14:SOX15:SOX17:SOX18:SOX2:SOX21:SOX3:SOX30:SOX4:SOX5:SOX6:SOX7:SOX8:SOX9:SRY	WAACAATRGN	1e0	1	57670	0.409	60795	0.435
M05896_2.00:SOX1:SOX10:SOX11:SOX12:SOX13:SOX14:SOX15:SOX17:SOX18:SOX2:SOX21:SOX3:SOX30:SOX4:SOX5:SOX6:SOX7:SOX8:SOX9:SRY	AAACAATRGR	1e0	1	42929	0.3045	44505.8	0.3184
M05897_2.00:SOX1:SOX10:SOX11:SOX12:SOX13:SOX14:SOX15:SOX17:SOX18:SOX2:SOX21:SOX3:SOX30:SOX4:SOX5:SOX6:SOX7:SOX8:SOX9:SRY	AACAATRGVN	1e0	1	79836	0.5663	85459.8	0.6115
M05898_2.00:SOX1:SOX10:SOX11:SOX12:SOX13:SOX14:SOX15:SOX17:SOX18:SOX2:SOX21:SOX3:SOX30:SOX4:SOX5:SOX6:SOX7:SOX8:SOX9:SRY	AACAATRG	1e0	1	88635	0.6287	94334.4	0.675
M05899_2.00:ARID3A:ARID3B:ARID3C	AATCAAAM	1e0	1	72267	0.5126	78357.1	0.5607
M05900_2.00:HMGA1:HMGA2	RTTGCGCAAT	1e0	1	8999	0.0638	10631.6	0.0761
M05949_2.00:MYOD1	CACCTGTC	1e0	1	34595	0.2454	43500.5	0.3113
M05987_2.00:BHLHE22:BHLHE23	ACATCTGTC	1e0	1	21136	0.1499	22792.7	0.1631
M06050_2.00:SNAI2	CACCTGT	1e0	1	50593	0.3588	61939.4	0.4432
M06087_2.00:SCRT1:SCRT2	ACCACCTGTTGMA	1e0	1	1295	0.0092	1658.5	0.0119
M06117_2.00:SP1:SP3:SP5:SP6:SP8:SP9	GCCMCGCCCAC	1e0	1	16314	0.1157	17809.4	0.1274
M06139_2.00:SCRT1:SCRT2	CACCTGTTG	1e0	1	12465	0.0884	15599.9	0.1116
M06140_2.00:SCRT1:SCRT2	CCACCTGTTGMNY	1e0	1	3751	0.0266	4805.5	0.0344
M06169_2.00:KLF1:KLF12:KLF8	RCCACGCCCAHY	1e0	1	12542	0.089	15885.4	0.1137
M06171_2.00:KLF12:KLF3:KLF4:KLF5:KLF6:KLF7	GCCACACCCAC	1e0	1	7242	0.0514	8019.8	0.0574
M06172_2.00:KLF12:KLF3:KLF4:KLF5:KLF6:KLF7	MVDGCCACACCCAYH	1e0	1	6773	0.048	8009.9	0.0573
M06195_2.00:FOXC1:FOXC2:FOXD1:FOXD2:FOXD3:FOXD4:FOXD4L1:FOXD4L3:FOXD4L4:FOXD4L5:FOXD4L6:FOXE1:FOXG1:FOXI1:FOXI2:FOXI3:FOXJ3:FOXK2:FOXL1:FOXL2:FOXS1	WAYGTAAACAM	1e0	1	36820	0.2612	38957.2	0.2787
M06197_2.00:FOXA2:FOXC1:FOXC2:FOXD1:FOXD2:FOXD3:FOXD4:FOXD4L1:FOXD4L3:FOXD4L4:FOXD4L5:FOXD4L6:FOXE1:FOXE3:FOXF1:FOXF2:FOXG1:FOXI1:FOXI3:FOXL1:FOXL2:FOXS1	TVTAAACA	1e0	1	91095	0.6461	95509	0.6834
M06198_2.00:FOXO1:FOXO3:FOXO4:FOXO6	TCRTAAACA	1e0	1	55815	0.3959	57004	0.4079
M06201_2.00:FOXP1:FOXP2:FOXP3:FOXP4	RRTAAACAA	1e0	1	44746	0.3174	47577.3	0.3404
M06202_2.00:FOXP1:FOXP2:FOXP3:FOXP4	AARABYAAAAAAAT	1e0	1	23433	0.1662	30150.9	0.2157
M06203_2.00:FOXP1:FOXP2:FOXP3:FOXP4	VVNNAAAAAAAAWSM	1e0	1	53234	0.3776	65816.7	0.4709
M06204_2.00:GATA1:GATA2:GATA3:GATA4:GATA5:GATA6	CAGATAA	1e0	1	75906	0.5384	76847.4	0.5499
M06210_2.00:HOXA10:HOXA5:HOXA6:HOXA7:HOXA9:HOXB4:HOXB5:HOXB6:HOXB7:HOXB8:HOXB9:HOXC10:HOXC5:HOXC6:HOXC8:HOXC9:HOXD10:HOXD8:HOXD9	WTAATTKM	1e0	1	108385	0.7687	113458	0.8118
M06211_2.00:HOXA10:HOXA11:HOXA6:HOXA9:HOXB6:HOXB8:HOXB9:HOXC10:HOXC11:HOXC12:HOXC5:HOXC6:HOXC8:HOXC9:HOXD10:HOXD11:HOXD12:HOXD8:HOXD9	TCATAAAA	1e0	1	54004	0.383	56558.9	0.4047
M06215_2.00:ALX1:ALX3:ALX4:ARX:DRGX:EMX1:EMX2:EN1:EN2:ESX1:GBX1:GBX2:HESX1:ISX:LHX1:LHX2:LHX3:LHX4:LHX5:LHX6:LHX8:LHX9:LMX1A:LMX1B:MIXL1:MSX1:MSX2:NOBOX:NOTO:OTP:PDX1:PHOX2A:PHOX2B:PROP1:PRRX1:PRRX2:RAX:RAX2:SEBOX:SHOX:SHOX2:UNCX:VAX1:VAX2:VSX1:VSX2:ZFHX2	YAATHA	1e0	1	131652	0.9338	134008	0.9589
M06216_2.00:ALX1:ALX3:ALX4:ARX:DRGX:EMX1:EMX2:EN1:EN2:ESX1:GBX1:GBX2:HESX1:ISX:LHX1:LHX2:LHX3:LHX4:LHX5:LHX6:LHX8:LHX9:LMX1A:LMX1B:MIXL1:MSX1:MSX2:NOBOX:NOTO:OTP:PDX1:PHOX2A:PHOX2B:PROP1:PRRX1:PRRX2:RAX:RAX2:SEBOX:SHOX:SHOX2:UNCX:VAX1:VAX2:VSX1:VSX2:ZFHX2	YTAATTA	1e0	1	94503	0.6703	98875.6	0.7075
M06217_2.00:ALX1:ALX3:ALX4:ARX:BARHL1:BARHL2:BARX1:BARX2:BSX:DLX1:DLX2:DLX3:DLX4:DLX5:DLX6:DRGX:EMX1:EMX2:EN1:EN2:GBX1:GBX2:GSX1:GSX2:HMX1:HMX3:HOXA1:HOXA2:HOXA3:HOXB1:HOXB2:HOXB3:HOXD1:HOXD3:ISX:LHX1:LHX5:MEOX1:MEOX2:MNX1:MSX1:MSX2:NANOG:NANOGP8:NKX1-1:NKX1-2:PDX1:PHOX2A:PHOX2B:PROP1:SHOX:SHOX2:UNCX:VAX1:VAX2:VSX1:VSX2	TAATTRC	1e0	1	93003	0.6596	104505	0.7478
M06218_2.00:ALX1:ALX3:ALX4:ARX:BARHL1:BARHL2:BARX1:BARX2:BSX:DLX1:DLX2:DLX3:DLX4:DLX5:DLX6:DRGX:EMX1:EMX2:EN1:EN2:GBX1:GBX2:GSX1:GSX2:HMX1:HMX3:HOXA1:HOXA2:HOXA3:HOXB1:HOXB2:HOXB3:HOXD1:HOXD3:ISX:LHX1:LHX5:MEOX1:MEOX2:MNX1:MSX1:MSX2:NANOG:NANOGP8:NKX1-1:NKX1-2:PDX1:PHOX2A:PHOX2B:PROP1:SHOX:SHOX2:UNCX:VAX1:VAX2:VSX1:VSX2	TAATTR	1e0	1	120299	0.8533	125360	0.897
M06223_2.00:CDX1:CDX2:CDX4:HOXA13:HOXC13	WTTTATTA	1e0	1	88134	0.6251	93698.5	0.6704
M06224_2.00:CDX1:CDX2:CDX4:HOXA13:HOXC13	ATCATAAAR	1e0	1	94460	0.67	101356	0.7252
M06225_2.00:CDX1:CDX2:CDX4:HOXA13:HOXC13	DTTWATTA	1e0	1	97995	0.6951	103644	0.7416
M06226_2.00:BARX1:BARX2:BSX:EMX1:EMX2:EN1:EN2:EVX1:EVX2:GBX1:GBX2:GSX1:GSX2:HESX1:HMX1:HMX2:HMX3:HOXA1:HOXA2:HOXA3:HOXA4:HOXA5:HOXA6:HOXA7:HOXB1:HOXB2:HOXB3:HOXB4:HOXB5:HOXB6:HOXB7:HOXB8:HOXC4:HOXC5:HOXC6:HOXD1:HOXD3:HOXD4:HOXD8:ISX:MEOX1:MEOX2:MNX1:NKX1-1:NKX1-2:NOTO:OTP:PDX1:TLX1:TLX3:VAX1:VAX2:VENTX	MTTAATGA	1e0	1	48032	0.3407	51655.5	0.3696
M06227_2.00:BARX1:BARX2:BSX:EMX1:EMX2:EN1:EN2:EVX1:EVX2:GBX1:GBX2:GSX1:GSX2:HESX1:HMX1:HMX2:HMX3:HOXA1:HOXA2:HOXA3:HOXA4:HOXA5:HOXA6:HOXA7:HOXB1:HOXB2:HOXB3:HOXB4:HOXB5:HOXB6:HOXB7:HOXB8:HOXC4:HOXC5:HOXC6:HOXD1:HOXD3:HOXD4:HOXD8:ISX:MEOX1:MEOX2:MNX1:NKX1-1:NKX1-2:NOTO:OTP:PDX1:TLX1:TLX3:VAX1:VAX2:VENTX	TTAATTRT	1e0	1	65099	0.4617	71011.3	0.5081
M06228_2.00:BARX1:BARX2:BSX:EMX1:EMX2:EN1:EN2:EVX1:EVX2:GBX1:GBX2:GSX1:GSX2:HESX1:HMX1:HMX2:HMX3:HOXA1:HOXA2:HOXA3:HOXA4:HOXA5:HOXA6:HOXA7:HOXB1:HOXB2:HOXB3:HOXB4:HOXB5:HOXB6:HOXB7:HOXB8:HOXC4:HOXC5:HOXC6:HOXD1:HOXD3:HOXD4:HOXD8:ISX:MEOX1:MEOX2:MNX1:NKX1-1:NKX1-2:NOTO:OTP:PDX1:TLX1:TLX3:VAX1:VAX2:VENTX	NYTAATGA	1e0	1	83140	0.5897	85878.2	0.6145
M06230_2.00:ALX1:ALX3:ALX4:ARX:BARHL1:BARHL2:BARX1:BARX2:BSX:DLX1:DLX2:DLX3:DLX4:DLX5:DLX6:DRGX:EMX1:EMX2:EN1:EN2:ESX1:EVX1:EVX2:GBX1:GBX2:GSX1:GSX2:HESX1:HMX1:HMX2:HMX3:HOXA1:HOXA2:HOXA3:HOXB1:HOXB2:HOXB3:HOXD1:HOXD3:ISX:LBX1:LBX2:LHX1:LHX2:LHX3:LHX4:LHX5:LHX9:MEOX1:MEOX2:MIXL1:MNX1:MSX1:MSX2:NANOG:NANOGP8:NKX1-1:NKX1-2:NOBOX:OTP:PDX1:PHOX2A:PHOX2B:PROP1:PRRX1:PRRX2:RAX:RAX2:SEBOX:SHOX:SHOX2:UNCX:VAX1:VAX2:VSX1:VSX2	TAATTG	1e0	1	73734	0.523	79552.5	0.5692
M06231_2.00:ALX1:ALX3:ALX4:ARX:BARHL1:BARHL2:BARX1:BARX2:BSX:DLX1:DLX2:DLX3:DLX4:DLX5:DLX6:DRGX:EMX1:EMX2:EN1:EN2:ESX1:EVX1:EVX2:GBX1:GBX2:GSX1:GSX2:HMX1:HMX2:HMX3:HOXA1:HOXA2:HOXA3:HOXA4:HOXA5:HOXB1:HOXB2:HOXB3:HOXB4:HOXB5:HOXC4:HOXC5:HOXD1:HOXD3:HOXD4:ISX:MEOX1:MEOX2:MIXL1:MNX1:MSX1:MSX2:NANOG:NANOGP8:NKX1-1:NKX1-2:PDX1:PHOX2A:PHOX2B:PROP1:PRRX1:PRRX2:RAX:RAX2:SEBOX:SHOX:SHOX2:UNCX:VAX1:VAX2:VENTX:VSX1:VSX2	YTTAATKRG	1e0	1	58488	0.4148	59583.6	0.4263
M06232_2.00:ALX1:ALX3:ALX4:ARX:BARHL1:BARHL2:BARX1:BARX2:BSX:DLX1:DLX2:DLX3:DLX4:DLX5:DLX6:DRGX:EMX1:EMX2:EN1:EN2:ESX1:EVX1:EVX2:GBX1:GBX2:GSX1:GSX2:HMX1:HMX2:HMX3:HOXA1:HOXA2:HOXA3:HOXA4:HOXA5:HOXB1:HOXB2:HOXB3:HOXB4:HOXB5:HOXC4:HOXC5:HOXD1:HOXD3:HOXD4:ISX:MEOX1:MEOX2:MIXL1:MNX1:MSX1:MSX2:NANOG:NANOGP8:NKX1-1:NKX1-2:PDX1:PHOX2A:PHOX2B:PROP1:PRRX1:PRRX2:RAX:RAX2:SEBOX:SHOX:SHOX2:UNCX:VAX1:VAX2:VENTX:VSX1:VSX2	TTAATKA	1e0	1	98775	0.7006	102591	0.7341
M06233_2.00:ALX1:ALX3:ALX4:ARX:BARHL1:BARHL2:BARX1:BARX2:BSX:DRGX:EMX1:EMX2:EN1:EN2:ESX1:EVX1:EVX2:GBX1:GBX2:GSX1:GSX2:HESX1:HMX1:HMX2:HMX3:HOXA1:HOXA2:HOXA3:HOXA4:HOXA5:HOXB1:HOXB2:HOXB3:HOXB4:HOXB5:HOXC4:HOXC5:HOXD3:HOXD4:LHX2:LHX3:LHX4:LHX9:MEOX1:MEOX2:MIXL1:MNX1:MSX1:MSX2:NKX1-1:NKX1-2:NOTO:OTP:PDX1:PHOX2A:PHOX2B:PROP1:PRRX1:PRRX2:RAX:RAX2:SEBOX:SHOX:SHOX2:TLX1:TLX2:TLX3:UNCX:VAX1:VAX2:VENTX:VSX1:VSX2	WYTAATKA	1e0	1	88369	0.6268	93450.3	0.6687
M06234_2.00:ALX1:ALX3:ALX4:ARX:BARHL1:BARHL2:BARX1:BARX2:BSX:DRGX:EMX1:EMX2:EN1:EN2:ESX1:EVX1:EVX2:GBX1:GBX2:GSX1:GSX2:HESX1:HMX1:HMX2:HMX3:HOXA1:HOXA2:HOXA3:HOXA4:HOXA5:HOXB1:HOXB2:HOXB3:HOXB4:HOXB5:HOXC4:HOXC5:HOXD3:HOXD4:LHX2:LHX3:LHX4:LHX9:MEOX1:MEOX2:MIXL1:MNX1:MSX1:MSX2:NKX1-1:NKX1-2:NOTO:OTP:PDX1:PHOX2A:PHOX2B:PROP1:PRRX1:PRRX2:RAX:RAX2:SEBOX:SHOX:SHOX2:TLX1:TLX2:TLX3:UNCX:VAX1:VAX2:VENTX:VSX1:VSX2	TGTCATHA	1e0	1	69802	0.4951	81067.6	0.5801
M06235_2.00:ALX1:ALX3:ALX4:ARX:BARHL1:BARHL2:BARX1:BARX2:BSX:DRGX:EMX1:EMX2:EN1:EN2:ESX1:EVX1:EVX2:GBX1:GBX2:GSX1:GSX2:HESX1:HMX1:HMX2:HMX3:HOXA1:HOXA2:HOXA3:HOXA4:HOXA5:HOXB1:HOXB2:HOXB3:HOXB4:HOXB5:HOXC4:HOXC5:HOXD3:HOXD4:LHX2:LHX3:LHX4:LHX9:MEOX1:MEOX2:MIXL1:MNX1:MSX1:MSX2:NKX1-1:NKX1-2:NOTO:OTP:PDX1:PHOX2A:PHOX2B:PROP1:PRRX1:PRRX2:RAX:RAX2:SEBOX:SHOX:SHOX2:TLX1:TLX2:TLX3:UNCX:VAX1:VAX2:VENTX:VSX1:VSX2	YTAATTA	1e0	1	84073	0.5963	88325.8	0.632
M06237_2.00:ALX1:ALX3:ALX4:ARX:BARX1:BARX2:BSX:DLX1:DLX2:DLX3:DLX4:DLX5:DLX6:DRGX:EMX1:EMX2:EN1:EN2:ESX1:EVX1:EVX2:GBX1:GBX2:GSX1:GSX2:HESX1:HMX1:HMX3:HOXA1:HOXA2:HOXA3:HOXA4:HOXA5:HOXB1:HOXB2:HOXB3:HOXB4:HOXB5:HOXC4:HOXC5:HOXD1:HOXD3:HOXD4:ISX:LHX2:LHX3:LHX4:LHX6:LHX8:LHX9:LMX1A:LMX1B:MEOX1:MIXL1:MNX1:MSX1:MSX2:NKX1-1:NKX1-2:NOBOX:NOTO:OTP:PDX1:PHOX2A:PHOX2B:PROP1:PRRX1:PRRX2:RAX:RAX2:SEBOX:SHOX:SHOX2:UNCX:VAX1:VAX2:VENTX:VSX1:VSX2:ZFHX2	RYTAATTR	1e0	1	101914	0.7229	106846	0.7645
M06238_2.00:ALX1:ALX3:ALX4:ARX:BARX1:BARX2:BSX:DLX1:DLX2:DLX3:DLX4:DLX5:DLX6:DRGX:EMX1:EMX2:EN1:EN2:ESX1:EVX1:EVX2:GBX1:GBX2:GSX1:GSX2:HESX1:HMX1:HMX3:HOXA1:HOXA2:HOXA3:HOXA4:HOXA5:HOXB1:HOXB2:HOXB3:HOXB4:HOXB5:HOXC4:HOXC5:HOXD1:HOXD3:HOXD4:ISX:LHX2:LHX3:LHX4:LHX6:LHX8:LHX9:LMX1A:LMX1B:MEOX1:MIXL1:MNX1:MSX1:MSX2:NKX1-1:NKX1-2:NOBOX:NOTO:OTP:PDX1:PHOX2A:PHOX2B:PROP1:PRRX1:PRRX2:RAX:RAX2:SEBOX:SHOX:SHOX2:UNCX:VAX1:VAX2:VENTX:VSX1:VSX2:ZFHX2	NNYTAATTAN	1e0	1	97242	0.6897	104388	0.7469
M06239_2.00:ALX1:ALX3:ALX4:ARX:BARX1:BARX2:BSX:DLX1:DLX2:DLX3:DLX4:DLX5:DLX6:DRGX:EMX1:EMX2:EN1:EN2:ESX1:EVX1:EVX2:GBX1:GBX2:GSX1:GSX2:HESX1:HMX1:HMX3:HOXA1:HOXA2:HOXA3:HOXA4:HOXA5:HOXB1:HOXB2:HOXB3:HOXB4:HOXB5:HOXC4:HOXC5:HOXD1:HOXD3:HOXD4:ISX:LHX2:LHX3:LHX4:LHX6:LHX8:LHX9:LMX1A:LMX1B:MEOX1:MIXL1:MNX1:MSX1:MSX2:NKX1-1:NKX1-2:NOBOX:NOTO:OTP:PDX1:PHOX2A:PHOX2B:PROP1:PRRX1:PRRX2:RAX:RAX2:SEBOX:SHOX:SHOX2:UNCX:VAX1:VAX2:VENTX:VSX1:VSX2:ZFHX2	TTAATTA	1e0	1	93753	0.665	98601.4	0.7055
M06240_2.00:ALX1:ALX3:ALX4:ARX:BARHL1:BARHL2:BARX1:BARX2:BSX:DLX1:DLX2:DLX3:DLX4:DLX5:DLX6:DRGX:EMX1:EMX2:EN1:EN2:ESX1:EVX1:EVX2:GBX1:GBX2:GSX1:GSX2:HESX1:HOXA1:HOXA2:HOXA3:HOXA4:HOXA5:HOXB1:HOXB2:HOXB3:HOXB4:HOXB5:HOXC4:HOXC5:HOXD1:HOXD3:HOXD4:ISX:LHX1:LHX3:LHX4:LHX5:MEOX1:MEOX2:MIXL1:MNX1:MSX1:MSX2:NANOG:NANOGP8:NKX1-1:NKX1-2:NOTO:OTP:PDX1:PHOX2A:PHOX2B:PROP1:PRRX1:PRRX2:RAX:RAX2:SEBOX:SHOX:SHOX2:UNCX:VAX1:VAX2:VENTX:VSX1:VSX2	DYTAATKA	1e0	1	72700	0.5156	77458.4	0.5542
M06241_2.00:ALX1:ALX3:ALX4:ARX:BARHL1:BARHL2:BARX1:BARX2:BSX:DLX1:DLX2:DLX3:DLX4:DLX5:DLX6:DRGX:EMX1:EMX2:EN1:EN2:ESX1:EVX1:EVX2:GBX1:GBX2:GSX1:GSX2:HESX1:HOXA1:HOXA2:HOXA3:HOXA4:HOXA5:HOXB1:HOXB2:HOXB3:HOXB4:HOXB5:HOXC4:HOXC5:HOXD1:HOXD3:HOXD4:ISX:LHX1:LHX3:LHX4:LHX5:MEOX1:MEOX2:MIXL1:MNX1:MSX1:MSX2:NANOG:NANOGP8:NKX1-1:NKX1-2:NOTO:OTP:PDX1:PHOX2A:PHOX2B:PROP1:PRRX1:PRRX2:RAX:RAX2:SEBOX:SHOX:SHOX2:UNCX:VAX1:VAX2:VENTX:VSX1:VSX2	MGTTAATKDTTT	1e0	1	38515	0.2732	43354.1	0.3102
M06242_2.00:ALX1:ALX3:ALX4:ARX:BARHL1:BARHL2:BARX1:BARX2:BSX:DLX1:DLX2:DLX3:DLX4:DLX5:DLX6:DRGX:EMX1:EMX2:EN1:EN2:ESX1:EVX1:EVX2:GBX1:GBX2:GSX1:GSX2:HESX1:HOXA1:HOXA2:HOXA3:HOXA4:HOXA5:HOXB1:HOXB2:HOXB3:HOXB4:HOXB5:HOXC4:HOXC5:HOXD1:HOXD3:HOXD4:ISX:LHX1:LHX3:LHX4:LHX5:MEOX1:MEOX2:MIXL1:MNX1:MSX1:MSX2:NANOG:NANOGP8:NKX1-1:NKX1-2:NOTO:OTP:PDX1:PHOX2A:PHOX2B:PROP1:PRRX1:PRRX2:RAX:RAX2:SEBOX:SHOX:SHOX2:UNCX:VAX1:VAX2:VENTX:VSX1:VSX2	VYTAATTA	1e0	1	73976	0.5247	76073.3	0.5443
M06243_2.00:PBX1:PBX2:PBX3:PBX4	TGTCAAAN	1e0	1	49297	0.3497	50672.5	0.3626
M06244_2.00:PBX1:PBX2:PBX3:PBX4	TAAAWCRAAA	1e0	1	103645	0.7351	114465	0.819
M06245_2.00:PBX1:PBX2:PBX3:PBX4	TTTGAYAW	1e0	1	118545	0.8408	122391	0.8757
M06246_2.00:PBX1:PBX2:PBX3:PBX4	NTTTGACA	1e0	1	106776	0.7573	110443	0.7902
M06247_2.00:HOXA3:HOXA4:HOXA5:HOXA6:HOXA7:HOXB3:HOXB4:HOXB5:HOXB6:HOXB7:HOXB8:HOXC4:HOXC5:HOXC6:HOXC8:HOXD3:HOXD4:HOXD8:PDX1	GTTAATKA	1e0	1	52440	0.3719	55953.3	0.4004
M06248_2.00:HOXA3:HOXA4:HOXA5:HOXA6:HOXA7:HOXB3:HOXB4:HOXB5:HOXB6:HOXB7:HOXB8:HOXC4:HOXC5:HOXC6:HOXC8:HOXD3:HOXD4:HOXD8:PDX1	TAATTGNC	1e0	1	88601	0.6284	92053.7	0.6587
M06249_2.00:HOXA3:HOXA4:HOXA5:HOXA6:HOXA7:HOXB3:HOXB4:HOXB5:HOXB6:HOXB7:HOXB8:HOXC4:HOXC5:HOXC6:HOXC8:HOXD3:HOXD4:HOXD8:PDX1	TTAATTA	1e0	1	83755	0.5941	85568.2	0.6123
M06250_2.00:DBX1:DBX2:HLX	TTAATTA	1e0	1	124168	0.8807	127618	0.9131
M06251_2.00:DBX1:DBX2:HLX	TTTATTAV	1e0	1	96407	0.6838	101501	0.7263
M06252_2.00:MEIS1:MEIS2:MEIS3:PKNOX1:PKNOX2:TGIF1:TGIF2	TGTCA	1e0	1	112171	0.7956	117333	0.8395
M06253_2.00:MEIS1:MEIS2:MEIS3:PKNOX1:PKNOX2:TGIF1:TGIF2	NTTGACAG	1e0	1	96869	0.6871	100789	0.7212
M06254_2.00:MEIS1:MEIS2:MEIS3:PKNOX1:PKNOX2:TGIF1:TGIF2	NTGACA	1e0	1	122021	0.8655	127867	0.9149
M06255_2.00:ALX1:ALX3:ALX4:ARX:BARX1:BARX2:BSX:DLX1:DLX2:DLX3:DLX4:DLX5:DLX6:DRGX:EMX1:EMX2:EN1:EN2:ESX1:EVX1:EVX2:GBX1:GBX2:GSX1:GSX2:HESX1:HMX1:HMX3:HOXA1:HOXA2:HOXA3:HOXA4:HOXA5:HOXB1:HOXB2:HOXB3:HOXB4:HOXB5:HOXC4:HOXC5:HOXD1:HOXD3:HOXD4:ISX:LBX1:LBX2:LHX2:LHX3:LHX4:LHX6:LHX8:LHX9:LMX1A:LMX1B:MEOX1:MIXL1:MNX1:MSX1:MSX2:NKX1-1:NKX1-2:NOBOX:NOTO:OTP:PDX1:PHOX2A:PHOX2B:PROP1:PRRX1:PRRX2:RAX:RAX2:SEBOX:SHOX:SHOX2:UNCX:VAX1:VAX2:VENTX:VSX1:VSX2:ZFHX2	TCTAATTA	1e0	1	33972	0.241	36252.3	0.2594
M06256_2.00:ALX1:ALX3:ALX4:ARX:BARX1:BARX2:BSX:DLX1:DLX2:DLX3:DLX4:DLX5:DLX6:DRGX:EMX1:EMX2:EN1:EN2:ESX1:EVX1:EVX2:GBX1:GBX2:GSX1:GSX2:HESX1:HMX1:HMX3:HOXA1:HOXA2:HOXA3:HOXA4:HOXA5:HOXB1:HOXB2:HOXB3:HOXB4:HOXB5:HOXC4:HOXC5:HOXD1:HOXD3:HOXD4:ISX:LBX1:LBX2:LHX2:LHX3:LHX4:LHX6:LHX8:LHX9:LMX1A:LMX1B:MEOX1:MIXL1:MNX1:MSX1:MSX2:NKX1-1:NKX1-2:NOBOX:NOTO:OTP:PDX1:PHOX2A:PHOX2B:PROP1:PRRX1:PRRX2:RAX:RAX2:SEBOX:SHOX:SHOX2:UNCX:VAX1:VAX2:VENTX:VSX1:VSX2:ZFHX2	NTTAATTRS	1e0	1	64551	0.4578	66458.5	0.4755
M06257_2.00:ALX1:ALX3:ALX4:ARX:BARX1:BARX2:BSX:DLX1:DLX2:DLX3:DLX4:DLX5:DLX6:DRGX:EMX1:EMX2:EN1:EN2:ESX1:EVX1:EVX2:GBX1:GBX2:GSX1:GSX2:HESX1:HMX1:HMX3:HOXA1:HOXA2:HOXA3:HOXA4:HOXA5:HOXB1:HOXB2:HOXB3:HOXB4:HOXB5:HOXC4:HOXC5:HOXD1:HOXD3:HOXD4:ISX:LBX1:LBX2:LHX2:LHX3:LHX4:LHX6:LHX8:LHX9:LMX1A:LMX1B:MEOX1:MIXL1:MNX1:MSX1:MSX2:NKX1-1:NKX1-2:NOBOX:NOTO:OTP:PDX1:PHOX2A:PHOX2B:PROP1:PRRX1:PRRX2:RAX:RAX2:SEBOX:SHOX:SHOX2:UNCX:VAX1:VAX2:VENTX:VSX1:VSX2:ZFHX2	NTTAATTRR	1e0	1	68591	0.4865	70834.2	0.5068
M06258_2.00:ALX1:ALX3:ALX4:ARX:DRGX:EMX1:EMX2:EN1:EN2:ESX1:GBX1:GBX2:GSX1:GSX2:HESX1:HOXA2:HOXA3:HOXB2:HOXB3:HOXD3:ISX:LHX1:LHX2:LHX3:LHX4:LHX5:LHX6:LHX8:LHX9:LMX1A:LMX1B:MIXL1:MNX1:MSX1:MSX2:NOBOX:NOTO:OTP:PDX1:PHOX2A:PHOX2B:PROP1:PRRX1:PRRX2:RAX:RAX2:SEBOX:SHOX:SHOX2:UNCX:VAX1:VAX2:VSX1:VSX2:ZFHX2	AYTAATTA	1e0	1	86723	0.6151	96153.7	0.688
M06259_2.00:ALX1:ALX3:ALX4:ARX:DRGX:EMX1:EMX2:EN1:EN2:ESX1:GBX1:GBX2:GSX1:GSX2:HESX1:HOXA2:HOXA3:HOXB2:HOXB3:HOXD3:ISX:LHX1:LHX2:LHX3:LHX4:LHX5:LHX6:LHX8:LHX9:LMX1A:LMX1B:MIXL1:MNX1:MSX1:MSX2:NOBOX:NOTO:OTP:PDX1:PHOX2A:PHOX2B:PROP1:PRRX1:PRRX2:RAX:RAX2:SEBOX:SHOX:SHOX2:UNCX:VAX1:VAX2:VSX1:VSX2:ZFHX2	TTAATTA	1e0	1	88235	0.6258	92455.8	0.6615
M06260_2.00:BARX1:BARX2:BSX:DLX1:DLX2:DLX3:DLX4:DLX5:DLX6:EMX1:EMX2:EN1:EN2:EVX1:EVX2:GBX1:GBX2:GSX1:GSX2:HOXA1:HOXA2:HOXA3:HOXA4:HOXA5:HOXB1:HOXB2:HOXB3:HOXB4:HOXB5:HOXC4:HOXC5:HOXD1:HOXD3:HOXD4:ISX:MEOX1:MEOX2:MNX1:MSX1:MSX2:NANOG:NANOGP8:NKX1-1:NKX1-2:PDX1:PROP1:SHOX:SHOX2:UNCX:VAX1:VAX2:VENTX	TTAATTA	1e0	1	43829	0.3109	47190.2	0.3377
M06261_2.00:BARX1:BARX2:BSX:DLX1:DLX2:DLX3:DLX4:DLX5:DLX6:EMX1:EMX2:EN1:EN2:EVX1:EVX2:GBX1:GBX2:GSX1:GSX2:HOXA1:HOXA2:HOXA3:HOXA4:HOXA5:HOXB1:HOXB2:HOXB3:HOXB4:HOXB5:HOXC4:HOXC5:HOXD1:HOXD3:HOXD4:ISX:MEOX1:MEOX2:MNX1:MSX1:MSX2:NANOG:NANOGP8:NKX1-1:NKX1-2:PDX1:PROP1:SHOX:SHOX2:UNCX:VAX1:VAX2:VENTX	TTAATTA	1e0	1	82302	0.5837	86330.8	0.6177
M06262_2.00:ALX1:ALX3:ALX4:ARX:BARHL1:BARHL2:BARX1:BARX2:BSX:DLX1:DLX2:DLX3:DLX4:DLX5:DLX6:DRGX:EMX1:EMX2:EN1:EN2:ESX1:EVX1:EVX2:GBX1:GBX2:GSX1:GSX2:HESX1:HMX1:HMX3:HOXA1:HOXA2:HOXA3:HOXA4:HOXA5:HOXB1:HOXB2:HOXB3:HOXB4:HOXB5:HOXC4:HOXC5:HOXD1:HOXD3:HOXD4:ISX:MEOX1:MEOX2:MIXL1:MNX1:MSX1:MSX2:NKX1-1:NKX1-2:NOTO:OTP:PDX1:PHOX2A:PHOX2B:PROP1:PRRX1:PRRX2:RAX:RAX2:SEBOX:SHOX:SHOX2:TLX1:TLX2:TLX3:UNCX:VAX1:VAX2:VENTX:VSX1:VSX2	TTTAATTR	1e0	1	69652	0.494	73202.3	0.5238
M06263_2.00:ALX1:ALX3:ALX4:ARX:BARHL1:BARHL2:BARX1:BARX2:BSX:DLX1:DLX2:DLX3:DLX4:DLX5:DLX6:DRGX:EMX1:EMX2:EN1:EN2:ESX1:EVX1:EVX2:GBX1:GBX2:GSX1:GSX2:HESX1:HMX1:HMX3:HOXA1:HOXA2:HOXA3:HOXA4:HOXA5:HOXB1:HOXB2:HOXB3:HOXB4:HOXB5:HOXC4:HOXC5:HOXD1:HOXD3:HOXD4:ISX:MEOX1:MEOX2:MIXL1:MNX1:MSX1:MSX2:NKX1-1:NKX1-2:NOTO:OTP:PDX1:PHOX2A:PHOX2B:PROP1:PRRX1:PRRX2:RAX:RAX2:SEBOX:SHOX:SHOX2:TLX1:TLX2:TLX3:UNCX:VAX1:VAX2:VENTX:VSX1:VSX2	TTAATTR	1e0	1	95474	0.6772	100115	0.7163
M06265_2.00:ALX1:ALX3:ALX4:ARX:DRGX:EMX1:EMX2:EN1:EN2:ESX1:EVX1:EVX2:GBX1:GBX2:GSX1:GSX2:HESX1:HMX1:HMX3:HOXA2:HOXA3:HOXA4:HOXA5:HOXB1:HOXB2:HOXB3:HOXB4:HOXB5:HOXC4:HOXC5:HOXD3:HOXD4:ISX:LBX1:LBX2:LHX2:LHX3:LHX4:LHX9:LMX1A:LMX1B:MEOX1:MEOX2:MIXL1:MNX1:MSX1:MSX2:NKX1-1:NKX1-2:OTP:PDX1:PHOX2A:PHOX2B:PROP1:PRRX1:PRRX2:RAX:RAX2:SEBOX:SHOX:SHOX2:UNCX:VAX1:VAX2:VENTX:VSX1:VSX2	YTAATTA	1e0	1	67563	0.4792	69954.8	0.5005
M06266_2.00:BARX1:BARX2:BSX:EMX1:EMX2:EN1:EN2:EVX1:EVX2:GBX1:GBX2:GSX1:GSX2:HMX1:HMX2:HMX3:HOXA1:HOXA2:HOXA3:HOXA4:HOXA5:HOXA6:HOXA7:HOXA9:HOXB1:HOXB2:HOXB3:HOXB4:HOXB5:HOXB6:HOXB7:HOXB8:HOXB9:HOXC4:HOXC5:HOXC6:HOXC8:HOXC9:HOXD1:HOXD3:HOXD4:HOXD8:HOXD9:ISX:MEOX1:MEOX2:MNX1:NKX1-1:NKX1-2:NOTO:OTP:PDX1:VAX1:VAX2:VENTX	CRTTAATGA	1e0	1	39099	0.2773	41683.7	0.2983
M06267_2.00:BARX1:BARX2:BSX:EMX1:EMX2:EN1:EN2:EVX1:EVX2:GBX1:GBX2:GSX1:GSX2:HMX1:HMX2:HMX3:HOXA1:HOXA2:HOXA3:HOXA4:HOXA5:HOXA6:HOXA7:HOXA9:HOXB1:HOXB2:HOXB3:HOXB4:HOXB5:HOXB6:HOXB7:HOXB8:HOXB9:HOXC4:HOXC5:HOXC6:HOXC8:HOXC9:HOXD1:HOXD3:HOXD4:HOXD8:HOXD9:ISX:MEOX1:MEOX2:MNX1:NKX1-1:NKX1-2:NOTO:OTP:PDX1:VAX1:VAX2:VENTX	TTAATKA	1e0	1	92902	0.6589	96886	0.6932
M06268_2.00:SIX1:SIX2:SIX4:SIX5	ARTGATA	1e0	1	71967	0.5104	74010.6	0.5296
M06269_2.00:SIX1:SIX2:SIX4:SIX5	NNDTGATA	1e0	1	88702	0.6291	91290	0.6532
M06271_2.00:ISL1:ISL2:NOTO:SHOX:SHOX2:VSX1	NYTAATKGV	1e0	1	91258	0.6473	95655.3	0.6844
M06272_2.00:ISL1:ISL2:NOTO:SHOX:SHOX2:VSX1	YTAATKG	1e0	1	78380	0.5559	81646.3	0.5842
M06273_2.00:HOXA10:HOXA5:HOXA6:HOXA7:HOXA9:HOXB4:HOXB5:HOXB6:HOXB7:HOXB8:HOXB9:HOXC10:HOXC5:HOXC6:HOXC8:HOXC9:HOXD10:HOXD8:HOXD9	TTTAATTA	1e0	1	61220	0.4342	65597.8	0.4694
M06274_2.00:HOXA10:HOXA5:HOXA6:HOXA7:HOXA9:HOXB4:HOXB5:HOXB6:HOXB7:HOXB8:HOXB9:HOXC10:HOXC5:HOXC6:HOXC8:HOXC9:HOXD10:HOXD8:HOXD9	TAATTG	1e0	1	121724	0.8634	126734	0.9068
M06275_2.00:HOXA10:HOXA5:HOXA6:HOXA7:HOXA9:HOXB4:HOXB5:HOXB6:HOXB7:HOXB8:HOXB9:HOXC10:HOXC5:HOXC6:HOXC8:HOXC9:HOXD10:HOXD8:HOXD9	TTTAATKA	1e0	1	79244	0.5621	84614.2	0.6054
M06276_2.00:ALX1:ALX3:ALX4:ARX:BARX1:BARX2:BSX:DLX1:DLX2:DLX3:DLX4:DLX5:DLX6:DRGX:EMX1:EMX2:EN1:EN2:ESX1:EVX1:EVX2:GBX1:GBX2:GSX1:GSX2:HMX1:HMX3:HOXA1:HOXA2:HOXA3:HOXA4:HOXA5:HOXA7:HOXB1:HOXB2:HOXB3:HOXB4:HOXB5:HOXB7:HOXC4:HOXC5:HOXD1:HOXD3:HOXD4:ISX:LHX2:LHX3:LHX4:LHX9:MEOX1:MEOX2:MIXL1:MNX1:MSX1:MSX2:NANOG:NANOGP8:NKX1-1:NKX1-2:NOTO:OTP:PDX1:PHOX2A:PHOX2B:PROP1:PRRX1:PRRX2:RAX:RAX2:SEBOX:SHOX:SHOX2:UNCX:VAX1:VAX2:VENTX:VSX1:VSX2	NCCTAATGA	1e0	1	43017	0.3051	46013.4	0.3292
M06277_2.00:ALX1:ALX3:ALX4:ARX:BARX1:BARX2:BSX:DLX1:DLX2:DLX3:DLX4:DLX5:DLX6:DRGX:EMX1:EMX2:EN1:EN2:ESX1:EVX1:EVX2:GBX1:GBX2:GSX1:GSX2:HMX1:HMX3:HOXA1:HOXA2:HOXA3:HOXA4:HOXA5:HOXA7:HOXB1:HOXB2:HOXB3:HOXB4:HOXB5:HOXB7:HOXC4:HOXC5:HOXD1:HOXD3:HOXD4:ISX:LHX2:LHX3:LHX4:LHX9:MEOX1:MEOX2:MIXL1:MNX1:MSX1:MSX2:NANOG:NANOGP8:NKX1-1:NKX1-2:NOTO:OTP:PDX1:PHOX2A:PHOX2B:PROP1:PRRX1:PRRX2:RAX:RAX2:SEBOX:SHOX:SHOX2:UNCX:VAX1:VAX2:VENTX:VSX1:VSX2	AATTTTAATG	1e0	1	41665	0.2955	45623.9	0.3264
M06278_2.00:ALX1:ALX3:ALX4:ARX:BARX1:BARX2:BSX:DLX1:DLX2:DLX3:DLX4:DLX5:DLX6:DRGX:EMX1:EMX2:EN1:EN2:ESX1:EVX1:EVX2:GBX1:GBX2:GSX1:GSX2:HMX1:HMX3:HOXA1:HOXA2:HOXA3:HOXA4:HOXA5:HOXA7:HOXB1:HOXB2:HOXB3:HOXB4:HOXB5:HOXB7:HOXC4:HOXC5:HOXD1:HOXD3:HOXD4:ISX:LHX2:LHX3:LHX4:LHX9:MEOX1:MEOX2:MIXL1:MNX1:MSX1:MSX2:NANOG:NANOGP8:NKX1-1:NKX1-2:NOTO:OTP:PDX1:PHOX2A:PHOX2B:PROP1:PRRX1:PRRX2:RAX:RAX2:SEBOX:SHOX:SHOX2:UNCX:VAX1:VAX2:VENTX:VSX1:VSX2	NYTAATKA	1e0	1	66156	0.4692	68675.5	0.4914
M06279_2.00:ALX1:ALX3:ALX4:ARX:BARX1:BARX2:BSX:DLX1:DLX2:DLX3:DLX4:DLX5:DLX6:DRGX:EMX1:EMX2:EN1:EN2:ESX1:EVX1:EVX2:GBX1:GBX2:GSX1:GSX2:HESX1:HMX1:HMX3:HOXA1:HOXA2:HOXA3:HOXA4:HOXA5:HOXA7:HOXB1:HOXB2:HOXB3:HOXB4:HOXB5:HOXB7:HOXC4:HOXC5:HOXD1:HOXD3:HOXD4:ISX:LHX3:LHX4:MEOX1:MEOX2:MNX1:MSX1:MSX2:NANOG:NANOGP8:NKX1-1:NKX1-2:NOTO:OTP:PDX1:PHOX2A:PHOX2B:PROP1:PRRX1:PRRX2:SHOX:SHOX2:UNCX:VAX1:VAX2:VENTX:VSX1:VSX2	TVTTAATTA	1e0	1	56012	0.3973	58410.5	0.4179
M06280_2.00:ALX1:ALX3:ALX4:ARX:BARX1:BARX2:BSX:DLX1:DLX2:DLX3:DLX4:DLX5:DLX6:DRGX:EMX1:EMX2:EN1:EN2:ESX1:EVX1:EVX2:GBX1:GBX2:GSX1:GSX2:HESX1:HMX1:HMX3:HOXA1:HOXA2:HOXA3:HOXA4:HOXA5:HOXA7:HOXB1:HOXB2:HOXB3:HOXB4:HOXB5:HOXB7:HOXC4:HOXC5:HOXD1:HOXD3:HOXD4:ISX:LHX3:LHX4:MEOX1:MEOX2:MNX1:MSX1:MSX2:NANOG:NANOGP8:NKX1-1:NKX1-2:NOTO:OTP:PDX1:PHOX2A:PHOX2B:PROP1:PRRX1:PRRX2:SHOX:SHOX2:UNCX:VAX1:VAX2:VENTX:VSX1:VSX2	NNYTAATKAS	1e0	1	85714	0.6079	89671.5	0.6416
M06281_2.00:ALX1:ALX3:ALX4:ARX:BARX1:BARX2:BSX:DLX1:DLX2:DLX3:DLX4:DLX5:DLX6:DRGX:EMX1:EMX2:EN1:EN2:ESX1:EVX1:EVX2:GBX1:GBX2:GSX1:GSX2:HESX1:HMX1:HMX3:HOXA1:HOXA2:HOXA3:HOXA4:HOXA5:HOXA7:HOXB1:HOXB2:HOXB3:HOXB4:HOXB5:HOXB7:HOXC4:HOXC5:HOXD1:HOXD3:HOXD4:ISX:LHX3:LHX4:MEOX1:MEOX2:MNX1:MSX1:MSX2:NANOG:NANOGP8:NKX1-1:NKX1-2:NOTO:OTP:PDX1:PHOX2A:PHOX2B:PROP1:PRRX1:PRRX2:SHOX:SHOX2:UNCX:VAX1:VAX2:VENTX:VSX1:VSX2	YTAATKA	1e0	1	76982	0.546	79819.3	0.5711
M06282_2.00:CRX:DMBX1:DPRX:GSC:GSC2:OTX1:OTX2:PITX1:PITX2:PITX3:TPRX1	TTAATCC	1e0	1	47096	0.334	60032.8	0.4295
M06283_2.00:CRX:DMBX1:DPRX:GSC:GSC2:OTX1:OTX2:PITX1:PITX2:PITX3:TPRX1	YTAATCCS	1e0	1	65067	0.4615	78521.2	0.5618
M06284_2.00:NKX2-1:NKX2-2:NKX2-3:NKX2-4:NKX2-5:NKX2-6:NKX2-8	CTCAAGTG	1e0	1	36495	0.2588	43977.3	0.3147
M06286_2.00:NKX2-1:NKX2-2:NKX2-3:NKX2-4:NKX2-5:NKX2-6:NKX2-8	BTYAAGTG	1e0	1	102584	0.7276	111317	0.7965
M06288_2.00:NKX3-1:NKX3-2	BTTAAGTG	1e0	1	68276	0.4843	70408.8	0.5038
M06289_2.00:BARHL1:BARHL2:EMX1:EMX2:HMX1:HMX2:HMX3:HOXA4:HOXB4:HOXC4:HOXD4:LBX2:NKX1-1:NKX1-2:TLX1:TLX2:TLX3:VAX1:VAX2:VENTX	GTTAATTR	1e0	1	88774	0.6297	93948.5	0.6722
M06290_2.00:BARHL1:BARHL2:EMX1:EMX2:HMX1:HMX2:HMX3:HOXA4:HOXB4:HOXC4:HOXD4:LBX2:NKX1-1:NKX1-2:TLX1:TLX2:TLX3:VAX1:VAX2:VENTX	BTTAATKA	1e0	1	96284	0.6829	103162	0.7381
M06291_2.00:ALX1:ALX3:ALX4:ARX:BARHL1:BARHL2:BARX1:BARX2:BSX:DLX1:DLX2:DLX3:DLX4:DLX5:DLX6:DRGX:EMX1:EMX2:EN1:EN2:ESX1:EVX1:EVX2:GBX1:GBX2:GSX1:GSX2:HESX1:HOXA2:HOXA3:HOXA4:HOXB2:HOXB3:HOXB4:HOXC4:HOXC5:HOXD3:HOXD4:ISX:LBX1:LBX2:LHX1:LHX2:LHX3:LHX4:LHX5:LHX6:LHX8:LHX9:LMX1A:LMX1B:MEOX1:MIXL1:MNX1:MSX1:MSX2:NKX1-1:NKX1-2:NOBOX:NOTO:OTP:PDX1:PHOX2A:PHOX2B:PROP1:PRRX1:PRRX2:RAX:RAX2:SEBOX:SHOX:SHOX2:UNCX:VAX1:VAX2:VSX1:VSX2:ZFHX2:ZFHX3	TTAATTA	1e0	1	92759	0.6579	97809.6	0.6998
M06292_2.00:ALX1:ALX3:ALX4:ARX:BARHL1:BARHL2:BARX1:BARX2:BSX:DLX1:DLX2:DLX3:DLX4:DLX5:DLX6:DRGX:EMX1:EMX2:EN1:EN2:ESX1:EVX1:EVX2:GBX1:GBX2:GSX1:GSX2:HESX1:HOXA2:HOXA3:HOXA4:HOXB2:HOXB3:HOXB4:HOXC4:HOXC5:HOXD3:HOXD4:ISX:LBX1:LBX2:LHX1:LHX2:LHX3:LHX4:LHX5:LHX6:LHX8:LHX9:LMX1A:LMX1B:MEOX1:MIXL1:MNX1:MSX1:MSX2:NKX1-1:NKX1-2:NOBOX:NOTO:OTP:PDX1:PHOX2A:PHOX2B:PROP1:PRRX1:PRRX2:RAX:RAX2:SEBOX:SHOX:SHOX2:UNCX:VAX1:VAX2:VSX1:VSX2:ZFHX2:ZFHX3	NYTAATTA	1e0	1	72080	0.5112	74543.4	0.5334
M06293_2.00:ALX1:ALX3:ALX4:ARX:BARHL1:BARHL2:BARX1:BARX2:BSX:DRGX:EMX1:EMX2:EN1:EN2:ESX1:EVX1:EVX2:GBX1:GBX2:GSX1:GSX2:HESX1:HMX1:HMX2:HMX3:HOXA1:HOXA2:HOXA3:HOXA4:HOXA5:HOXB1:HOXB2:HOXB3:HOXB4:HOXB5:HOXC4:HOXC5:HOXD3:HOXD4:ISX:LHX2:LHX3:LHX4:LHX9:MEOX1:MEOX2:MIXL1:MNX1:MSX1:MSX2:NKX1-1:NKX1-2:NOTO:OTP:PDX1:PHOX2A:PHOX2B:PROP1:PRRX1:PRRX2:RAX:RAX2:SEBOX:SHOX:SHOX2:TLX1:TLX2:TLX3:UNCX:VAX1:VAX2:VENTX:VSX1:VSX2	NYTAATKA	1e0	1	85352	0.6054	89635	0.6414
M06294_2.00:ALX1:ALX3:ALX4:ARX:BARHL1:BARHL2:BARX1:BARX2:BSX:DRGX:EMX1:EMX2:EN1:EN2:ESX1:EVX1:EVX2:GBX1:GBX2:GSX1:GSX2:HESX1:HMX1:HMX2:HMX3:HOXA1:HOXA2:HOXA3:HOXA4:HOXA5:HOXB1:HOXB2:HOXB3:HOXB4:HOXB5:HOXC4:HOXC5:HOXD3:HOXD4:ISX:LHX2:LHX3:LHX4:LHX9:MEOX1:MEOX2:MIXL1:MNX1:MSX1:MSX2:NKX1-1:NKX1-2:NOTO:OTP:PDX1:PHOX2A:PHOX2B:PROP1:PRRX1:PRRX2:RAX:RAX2:SEBOX:SHOX:SHOX2:TLX1:TLX2:TLX3:UNCX:VAX1:VAX2:VENTX:VSX1:VSX2	YTAATTA	1e0	1	109720	0.7782	117269	0.8391
M06295_2.00:ALX1:ALX3:ALX4:ARX:BARHL1:BARHL2:DRGX:ESX1:EVX1:EVX2:GBX1:GBX2:HESX1:LBX1:LBX2:MEOX1:MEOX2:MIXL1:MSX1:MSX2:PHOX2A:PHOX2B:PROP1:PRRX1:PRRX2:RAX:RAX2:SHOX:SHOX2:TLX1:TLX3:UNCX:VSX1:VSX2	GYTAATTA	1e0	1	78388	0.556	81269.5	0.5815
M06296_2.00:ALX1:ALX3:ALX4:ARX:BARHL1:BARHL2:DRGX:ESX1:EVX1:EVX2:GBX1:GBX2:HESX1:LBX1:LBX2:MEOX1:MEOX2:MIXL1:MSX1:MSX2:PHOX2A:PHOX2B:PROP1:PRRX1:PRRX2:RAX:RAX2:SHOX:SHOX2:TLX1:TLX3:UNCX:VSX1:VSX2	NTTAATTA	1e0	1	96659	0.6856	100678	0.7204
M06297_2.00:CRX:DMBX1:DPRX:GSC:GSC2:OTX1:OTX2:PITX1:PITX2:PITX3:TPRX1	VTTAATCC	1e0	1	45957	0.326	49244.1	0.3524
M06298_2.00:CRX:DMBX1:DPRX:GSC:GSC2:OTX1:OTX2:PITX1:PITX2:PITX3:TPRX1	HTAATCC	1e0	1	81465	0.5778	93762.1	0.6709
M06299_2.00:ALX1:ALX3:ALX4:ARX:BARHL1:BARHL2:DRGX:ESX1:EVX1:EVX2:GBX1:GBX2:HESX1:LBX1:LBX2:MEOX1:MEOX2:MIXL1:MSX1:MSX2:PHOX2A:PHOX2B:PROP1:PRRX1:PRRX2:RAX:RAX2:SHOX:SHOX2:TLX1:TLX3:UNCX:VSX1:VSX2	GTTAAYTA	1e0	1	97575	0.6921	102486	0.7333
M06300_2.00:ALX1:ALX3:ALX4:ARX:BARHL1:BARHL2:DRGX:ESX1:EVX1:EVX2:GBX1:GBX2:HESX1:LBX1:LBX2:MEOX1:MEOX2:MIXL1:MSX1:MSX2:PHOX2A:PHOX2B:PROP1:PRRX1:PRRX2:RAX:RAX2:SHOX:SHOX2:TLX1:TLX3:UNCX:VSX1:VSX2	TTAATKA	1e0	1	103036	0.7308	107746	0.7709
M06301_2.00:ALX1:ALX3:ALX4:ARX:BARHL1:BARHL2:BSX:DLX1:DLX2:DLX3:DLX4:DLX5:DLX6:DRGX:EMX1:EMX2:EN1:EN2:ESX1:GBX1:GBX2:GSX1:GSX2:HESX1:HMX1:HMX2:HMX3:HOXA3:HOXB3:HOXD3:ISX:LBX1:LBX2:LHX1:LHX2:LHX3:LHX4:LHX5:LHX6:LHX8:LHX9:LMX1A:LMX1B:MEOX1:MIXL1:MSX1:MSX2:NKX1-1:NKX1-2:NOBOX:NOTO:OTP:PDX1:PHOX2A:PHOX2B:PROP1:PRRX1:PRRX2:RAX:RAX2:SEBOX:SHOX:SHOX2:UNCX:VAX1:VAX2:VSX1:VSX2:ZFHX2	TTTAATTA	1e0	1	38117	0.2704	40277.2	0.2882
M06302_2.00:ALX1:ALX3:ALX4:ARX:BARHL1:BARHL2:BSX:DLX1:DLX2:DLX3:DLX4:DLX5:DLX6:DRGX:EMX1:EMX2:EN1:EN2:ESX1:GBX1:GBX2:GSX1:GSX2:HESX1:HMX1:HMX2:HMX3:HOXA3:HOXB3:HOXD3:ISX:LBX1:LBX2:LHX1:LHX2:LHX3:LHX4:LHX5:LHX6:LHX8:LHX9:LMX1A:LMX1B:MEOX1:MIXL1:MSX1:MSX2:NKX1-1:NKX1-2:NOBOX:NOTO:OTP:PDX1:PHOX2A:PHOX2B:PROP1:PRRX1:PRRX2:RAX:RAX2:SEBOX:SHOX:SHOX2:UNCX:VAX1:VAX2:VSX1:VSX2:ZFHX2	TTAATTA	1e0	1	58989	0.4184	61240.1	0.4382
M06303_2.00:ALX1:ALX3:ALX4:ARX:DRGX:EN1:EN2:ESX1:ISX:LHX2:LHX3:LHX4:LHX6:LHX8:LHX9:LMX1A:LMX1B:MIXL1:NOBOX:OTP:PHOX2A:PHOX2B:PROP1:PRRX1:PRRX2:RAX:RAX2:SEBOX:SHOX:SHOX2:UNCX:VSX1:VSX2:ZFHX2	YTAATTA	1e0	1	67821	0.481	70102.2	0.5016
M06304_2.00:ALX1:ALX3:ALX4:ARX:DRGX:EN1:EN2:ESX1:ISX:LHX2:LHX3:LHX4:LHX6:LHX8:LHX9:LMX1A:LMX1B:MIXL1:NOBOX:OTP:PHOX2A:PHOX2B:PROP1:PRRX1:PRRX2:RAX:RAX2:SEBOX:SHOX:SHOX2:UNCX:VSX1:VSX2:ZFHX2	YTAATTA	1e0	1	67411	0.4781	69648.3	0.4983
M06305_2.00:IRX1:IRX3:IRX6	AAAWAACA	1e0	1	121862	0.8643	127064	0.9092
M06306_2.00:IRX1:IRX3:IRX6	WTAACA	1e0	1	139151	0.987	138901	0.9939
M06307_2.00:ALX1:ALX3:ALX4:ARX:BARHL1:BARHL2:BARX1:BARX2:BSX:DLX1:DLX2:DLX3:DLX4:DLX5:DLX6:DRGX:EMX1:EMX2:EN1:EN2:ESX1:EVX1:EVX2:GBX1:GBX2:GSX1:GSX2:HMX1:HMX2:HMX3:HOXA1:HOXA2:HOXA3:HOXA4:HOXA5:HOXB1:HOXB2:HOXB3:HOXB4:HOXB5:HOXC12:HOXC4:HOXC5:HOXD1:HOXD3:HOXD4:LBX1:LBX2:LHX1:LHX5:MEOX1:MEOX2:MIXL1:MNX1:MSX1:MSX2:NANOG:NANOGP8:NKX1-1:NKX1-2:PDX1:PHOX2A:PHOX2B:PROP1:PRRX1:PRRX2:RAX:RAX2:SHOX:SHOX2:UNCX:VAX1:VAX2:VENTX:VSX1:VSX2	CTTAATGA	1e0	1	60024	0.4257	64629.1	0.4624
M06308_2.00:ALX1:ALX3:ALX4:ARX:BARHL1:BARHL2:BARX1:BARX2:BSX:DLX1:DLX2:DLX3:DLX4:DLX5:DLX6:DRGX:EMX1:EMX2:EN1:EN2:ESX1:EVX1:EVX2:GBX1:GBX2:GSX1:GSX2:HMX1:HMX2:HMX3:HOXA1:HOXA2:HOXA3:HOXA4:HOXA5:HOXB1:HOXB2:HOXB3:HOXB4:HOXB5:HOXC12:HOXC4:HOXC5:HOXD1:HOXD3:HOXD4:LBX1:LBX2:LHX1:LHX5:MEOX1:MEOX2:MIXL1:MNX1:MSX1:MSX2:NANOG:NANOGP8:NKX1-1:NKX1-2:PDX1:PHOX2A:PHOX2B:PROP1:PRRX1:PRRX2:RAX:RAX2:SHOX:SHOX2:UNCX:VAX1:VAX2:VENTX:VSX1:VSX2	TTAATKA	1e0	1	76982	0.546	79819.3	0.5711
M06309_2.00:ALX1:ALX3:ALX4:ARX:BARX1:BARX2:DRGX:EMX1:EMX2:EN1:EN2:ESX1:GBX1:GBX2:GSX1:GSX2:HESX1:HOXA2:HOXA3:HOXA4:HOXA5:HOXB2:HOXB3:HOXB4:HOXB5:HOXC4:HOXC5:HOXD3:HOXD4:ISX:LHX2:LHX3:LHX4:LHX6:LHX8:LHX9:LMX1A:LMX1B:MEOX1:MIXL1:MNX1:MSX1:MSX2:NKX1-1:NKX1-2:NOBOX:NOTO:OTP:PDX1:PHOX2A:PHOX2B:PROP1:PRRX1:PRRX2:RAX:RAX2:SEBOX:SHOX:SHOX2:UNCX:VAX1:VAX2:VSX1:VSX2:ZFHX2	TTTAATTA	1e0	1	56836	0.4031	61656.1	0.4412
M06310_2.00:ALX1:ALX3:ALX4:ARX:BARX1:BARX2:DRGX:EMX1:EMX2:EN1:EN2:ESX1:GBX1:GBX2:GSX1:GSX2:HESX1:HOXA2:HOXA3:HOXA4:HOXA5:HOXB2:HOXB3:HOXB4:HOXB5:HOXC4:HOXC5:HOXD3:HOXD4:ISX:LHX2:LHX3:LHX4:LHX6:LHX8:LHX9:LMX1A:LMX1B:MEOX1:MIXL1:MNX1:MSX1:MSX2:NKX1-1:NKX1-2:NOBOX:NOTO:OTP:PDX1:PHOX2A:PHOX2B:PROP1:PRRX1:PRRX2:RAX:RAX2:SEBOX:SHOX:SHOX2:UNCX:VAX1:VAX2:VSX1:VSX2:ZFHX2	YTAATTA	1e0	1	67563	0.4792	69954.8	0.5005
M06312_2.00:ALX1:ALX3:ALX4:ARX:BARHL1:BARHL2:BARX1:BARX2:BSX:DLX1:DLX2:DLX3:DLX4:DLX5:DLX6:DRGX:EMX1:EMX2:EN1:EN2:ESX1:EVX1:EVX2:GBX1:GBX2:GSX1:GSX2:HESX1:HMX1:HMX2:HMX3:HOXA1:HOXA2:HOXA3:HOXA4:HOXA5:HOXB1:HOXB2:HOXB3:HOXB4:HOXB5:HOXC4:HOXC5:HOXD1:HOXD3:HOXD4:ISX:LBX1:LBX2:LHX2:LHX3:LHX4:LHX9:MEOX1:MEOX2:MIXL1:MNX1:MSX1:MSX2:NANOG:NANOGP8:NKX1-1:NKX1-2:NOBOX:NOTO:OTP:PDX1:PHOX2A:PHOX2B:PROP1:PRRX1:PRRX2:RAX:RAX2:SEBOX:SHOX:SHOX2:UNCX:VAX1:VAX2:VENTX:VSX1:VSX2	YTAATTR	1e0	1	74987	0.5319	77908.3	0.5575
M06313_2.00:IRX2:IRX4:IRX5	TGTTWTTH	1e0	1	124103	0.8802	129343	0.9255
M06314_2.00:IRX2:IRX4:IRX5	ATAACA	1e0	1	135347	0.96	136635	0.9777
M06315_2.00:IRX2:IRX4:IRX5	CWWTAACA	1e0	1	110101	0.7809	115218	0.8244
M06316_2.00:IRX2:IRX4:IRX5	DTAACA	1e0	1	139368	0.9885	139069	0.9951
M06318_2.00:ALX1:ALX3:ALX4:ARX:BARHL1:BARHL2:BARX1:BARX2:BSX:DRGX:EMX1:EMX2:EN1:EN2:ESX1:EVX1:EVX2:GBX1:GBX2:GSX1:GSX2:HESX1:HOXA2:HOXA3:HOXB2:HOXB3:HOXD3:ISX:LBX1:LBX2:LHX1:LHX2:LHX3:LHX4:LHX5:LHX6:LHX8:LHX9:LMX1A:LMX1B:MEOX1:MEOX2:MIXL1:MNX1:MSX1:MSX2:NKX1-1:NKX1-2:NOBOX:NOTO:OTP:PDX1:PHOX2A:PHOX2B:PROP1:PRRX1:PRRX2:RAX:RAX2:SEBOX:SHOX:SHOX2:UNCX:VAX1:VAX2:VSX1:VSX2:ZFHX2	YTAATTA	1e0	1	55767	0.3955	56969.3	0.4076
M06319_2.00:CRX:DMBX1:DPRX:GSC:GSC2:OTX1:OTX2:PITX1:PITX2:PITX3:TPRX1	TTAATCC	1e0	1	33112	0.2349	46031.2	0.3294
M06320_2.00:CRX:DMBX1:DPRX:GSC:GSC2:OTX1:OTX2:PITX1:PITX2:PITX3:TPRX1	STTAATCC	1e0	1	28898	0.205	32958.8	0.2358
M06321_2.00:ALX1:ALX3:ALX4:ARX:BARX1:BARX2:BSX:DLX2:DLX3:DRGX:EMX1:EMX2:EN1:EN2:ESX1:EVX1:EVX2:GBX1:GBX2:GSX1:GSX2:HESX1:HOXA2:HOXA3:HOXB2:HOXB3:HOXD3:ISX:LBX1:LBX2:LHX1:LHX2:LHX3:LHX4:LHX5:LHX6:LHX8:LHX9:LMX1A:LMX1B:MEOX1:MIXL1:MNX1:MSX1:MSX2:NKX1-1:NKX1-2:NOBOX:NOTO:OTP:PDX1:PHOX2A:PHOX2B:PROP1:PRRX1:PRRX2:RAX:RAX2:SEBOX:SHOX:SHOX2:UNCX:VAX1:VAX2:VSX1:VSX2:ZFHX2:ZFHX3	AMTAATTA	1e0	1	55652	0.3947	57369	0.4105
M06322_2.00:ALX1:ALX3:ALX4:ARX:BARX1:BARX2:BSX:DLX2:DLX3:DRGX:EMX1:EMX2:EN1:EN2:ESX1:EVX1:EVX2:GBX1:GBX2:GSX1:GSX2:HESX1:HOXA2:HOXA3:HOXB2:HOXB3:HOXD3:ISX:LBX1:LBX2:LHX1:LHX2:LHX3:LHX4:LHX5:LHX6:LHX8:LHX9:LMX1A:LMX1B:MEOX1:MIXL1:MNX1:MSX1:MSX2:NKX1-1:NKX1-2:NOBOX:NOTO:OTP:PDX1:PHOX2A:PHOX2B:PROP1:PRRX1:PRRX2:RAX:RAX2:SEBOX:SHOX:SHOX2:UNCX:VAX1:VAX2:VSX1:VSX2:ZFHX2:ZFHX3	YTAATTA	1e0	1	65749	0.4663	69279.9	0.4957
M06323_2.00:BARHL1:BARHL2:BSX:EMX1:EMX2:EN1:EN2:GSX1:GSX2:HMX1:HMX2:HMX3:HOXA3:HOXA4:HOXA5:HOXB3:HOXB4:HOXB5:HOXC4:HOXC5:HOXD3:HOXD4:MEOX2:NKX1-1:NKX1-2:NKX6-1:NKX6-2:NKX6-3:NOBOX:PDX1:TLX1:TLX2:TLX3:VAX1:VAX2	HTTAATTG	1e0	1	81373	0.5772	86485.6	0.6188
M06324_2.00:BARHL1:BARHL2:BSX:EMX1:EMX2:EN1:EN2:GSX1:GSX2:HMX1:HMX2:HMX3:HOXA3:HOXA4:HOXA5:HOXB3:HOXB4:HOXB5:HOXC4:HOXC5:HOXD3:HOXD4:MEOX2:NKX1-1:NKX1-2:NKX6-1:NKX6-2:NKX6-3:NOBOX:PDX1:TLX1:TLX2:TLX3:VAX1:VAX2	TTAATTG	1e0	1	88326	0.6265	93044	0.6658
M06325_2.00:ALX1:ALX3:ALX4:ARX:BARX1:BARX2:BSX:DLX1:DLX2:DLX3:DLX4:DLX5:DLX6:DRGX:EMX1:EMX2:EN1:EN2:ESX1:EVX1:EVX2:GBX1:GBX2:GSX1:GSX2:HESX1:HOXA1:HOXA2:HOXA3:HOXB1:HOXB2:HOXB3:HOXD3:ISX:LBX1:LBX2:LHX1:LHX2:LHX3:LHX4:LHX5:LHX6:LHX8:LHX9:LMX1A:LMX1B:MEOX1:MIXL1:MNX1:MSX1:MSX2:NKX1-1:NKX1-2:NOBOX:NOTO:OTP:PDX1:PHOX2A:PHOX2B:PROP1:PRRX1:PRRX2:RAX:RAX2:SEBOX:SHOX:SHOX2:UNCX:VAX1:VAX2:VSX1:VSX2:ZFHX2:ZFHX3	HTAATT	1e0	1	110872	0.7864	118489	0.8478
M06326_2.00:ALX1:ALX3:ALX4:ARX:BARX1:BARX2:BSX:DLX1:DLX2:DLX3:DLX4:DLX5:DLX6:DRGX:EMX1:EMX2:EN1:EN2:ESX1:EVX1:EVX2:GBX1:GBX2:GSX1:GSX2:HESX1:HOXA1:HOXA2:HOXA3:HOXB1:HOXB2:HOXB3:HOXD3:ISX:LBX1:LBX2:LHX1:LHX2:LHX3:LHX4:LHX5:LHX6:LHX8:LHX9:LMX1A:LMX1B:MEOX1:MIXL1:MNX1:MSX1:MSX2:NKX1-1:NKX1-2:NOBOX:NOTO:OTP:PDX1:PHOX2A:PHOX2B:PROP1:PRRX1:PRRX2:RAX:RAX2:SEBOX:SHOX:SHOX2:UNCX:VAX1:VAX2:VSX1:VSX2:ZFHX2:ZFHX3	TTAATT	1e0	1	99316	0.7044	108616	0.7772
M06327_2.00:SIX3:SIX6	WAGTGATA	1e0	1	61253	0.4345	64022	0.4581
M06328_2.00:SIX3:SIX6	DNRTGATA	1e0	1	88338	0.6266	90839.6	0.65
M06329_2.00:ALX1:ALX3:ALX4:ARX:BARX1:BARX2:BSX:DLX1:DLX2:DLX3:DLX4:DLX5:DLX6:DRGX:EMX1:EMX2:EN1:EN2:ESX1:EVX1:EVX2:GBX1:GBX2:GSX1:GSX2:HMX1:HMX3:HOXA1:HOXA2:HOXA3:HOXA4:HOXA5:HOXB1:HOXB2:HOXB3:HOXB4:HOXB5:HOXC4:HOXC5:HOXD1:HOXD3:HOXD4:ISX:LHX3:LHX4:MEOX1:MIXL1:MNX1:MSX1:MSX2:NKX1-1:NKX1-2:NOTO:OTP:PDX1:PHOX2A:PHOX2B:PROP1:PRRX1:PRRX2:RAX:RAX2:SEBOX:SHOX:SHOX2:UNCX:VAX1:VAX2:VENTX:VSX1:VSX2	YRYTAATTA	1e0	1	34338	0.2436	36606.7	0.2619
M06331_2.00:ALX1:ALX3:ALX4:ARX:BARX1:BARX2:BSX:DLX1:DLX2:DLX3:DLX4:DLX5:DLX6:DRGX:EMX1:EMX2:EN1:EN2:ESX1:EVX1:EVX2:GBX1:GBX2:GSX1:GSX2:HESX1:HOXA1:HOXA2:HOXA3:HOXB1:HOXB2:HOXB3:HOXD3:ISX:LBX1:LBX2:LHX2:LHX3:LHX4:LHX6:LHX8:LHX9:LMX1A:LMX1B:MEOX1:MIXL1:MNX1:MSX1:MSX2:NKX1-1:NKX1-2:NOBOX:NOTO:OTP:PDX1:PHOX2A:PHOX2B:PROP1:PRRX1:PRRX2:RAX:RAX2:SEBOX:SHOX:SHOX2:UNCX:VAX1:VAX2:VSX1:VSX2:ZFHX2:ZFHX3	NTTAATTR	1e0	1	70820	0.5023	74338.4	0.5319
M06332_2.00:ALX1:ALX3:ALX4:ARX:DLX1:DLX2:DLX3:DLX4:DLX5:DLX6:DRGX:ESX1:HOXA2:HOXB2:ISX:LHX1:LHX2:LHX3:LHX4:LHX5:LHX9:MEOX1:MIXL1:MNX1:PHOX2A:PHOX2B:PROP1:PRRX1:PRRX2:RAX:RAX2:SEBOX:SHOX:SHOX2:UNCX:VSX1:VSX2	TTAATTA	1e0	1	32013	0.2271	33852.6	0.2422
M06333_2.00:ALX1:ALX3:ALX4:ARX:DLX1:DLX2:DLX3:DLX4:DLX5:DLX6:DRGX:ESX1:HOXA2:HOXB2:ISX:LHX1:LHX2:LHX3:LHX4:LHX5:LHX9:MEOX1:MIXL1:MNX1:PHOX2A:PHOX2B:PROP1:PRRX1:PRRX2:RAX:RAX2:SEBOX:SHOX:SHOX2:UNCX:VSX1:VSX2	TTAATTA	1e0	1	58989	0.4184	61240.1	0.4382
M06334_2.00:SIX1:SIX2:SIX4:SIX5	ATTTGAYAC	1e0	1	49829	0.3534	58228.3	0.4166
M06335_2.00:SIX1:SIX2:SIX4:SIX5	DTGATACC	1e0	1	70859	0.5026	79168.5	0.5665
M06336_2.00:SIX1:SIX2:SIX4:SIX5	WWDTGATA	1e0	1	119779	0.8496	125732	0.8996
M06338_2.00:ALX1:ALX3:ALX4:ARX:BARX1:BARX2:BSX:DLX2:DLX3:DRGX:EMX1:EMX2:EN1:EN2:ESX1:EVX1:EVX2:GBX1:GBX2:GSX1:GSX2:HESX1:HOXA2:HOXA3:HOXB2:HOXB3:HOXD3:ISX:LBX1:LBX2:LHX1:LHX2:LHX3:LHX4:LHX5:LHX6:LHX8:LHX9:LMX1A:LMX1B:MEOX1:MIXL1:MNX1:MSX1:MSX2:NKX1-1:NKX1-2:NOBOX:NOTO:OTP:PDX1:PHOX2A:PHOX2B:PROP1:PRRX1:PRRX2:RAX:RAX2:SEBOX:SHOX:SHOX2:UNCX:VAX1:VAX2:VSX1:VSX2:ZFHX2	TTAATTA	1e0	1	69133	0.4903	72635.8	0.5197
M06340_2.00:ALX1:ALX3:ALX4:ARX:BARHL1:BARHL2:BARX1:BARX2:BSX:DLX2:DLX3:DRGX:EMX1:EMX2:EN1:EN2:ESX1:EVX1:EVX2:GBX1:GBX2:GSX1:GSX2:HESX1:HMX2:HOXA2:HOXA3:HOXA4:HOXA5:HOXB1:HOXB2:HOXB3:HOXB4:HOXB5:HOXC4:HOXD3:HOXD4:ISX:MEOX1:MEOX2:MIXL1:MNX1:MSX1:MSX2:NKX1-1:NKX1-2:OTP:PDX1:PHOX2A:PHOX2B:PROP1:PRRX1:PRRX2:RAX:RAX2:SHOX:SHOX2:TLX1:TLX2:TLX3:UNCX:VAX1:VAX2:VENTX:VSX1:VSX2	NTTAATTGSY	1e0	1	77095	0.5468	81785	0.5852
M06343_2.00:MEIS1:MEIS2:MEIS3:PKNOX1:PKNOX2:TGIF1:TGIF2:TGIF2LX:TGIF2LY	TGTCA	1e0	1	106262	0.7537	110905	0.7935
M06344_2.00:MEIS1:MEIS2:MEIS3:PKNOX1:PKNOX2:TGIF1:TGIF2:TGIF2LX:TGIF2LY	TGTCAA	1e0	1	107344	0.7614	112141	0.8024
M06345_2.00:MEIS1:MEIS2:MEIS3:PKNOX1:PKNOX2:TGIF1:TGIF2:TGIF2LX:TGIF2LY	TGTCAAA	1e0	1	81302	0.5767	82859.4	0.5929
M06346_2.00:MEIS1:MEIS2:MEIS3:PKNOX1:PKNOX2:TGIF1:TGIF2:TGIF2LX:TGIF2LY	TTGACA	1e0	1	106188	0.7532	110832	0.793
M06347_2.00:BARHL1:BARHL2:EMX1:EMX2:EN1:EN2:ESX1:EVX1:EVX2:GBX1:GBX2:GSX1:GSX2:HESX1:HMX1:HMX2:HMX3:HOXA2:HOXA3:HOXA4:HOXA5:HOXB2:HOXB3:HOXB4:HOXB5:HOXC4:HOXC5:HOXD3:HOXD4:LBX1:MEOX1:MEOX2:MNX1:MSX1:MSX2:NKX1-1:NKX1-2:OTP:PDX1:RAX:RAX2:TLX1:TLX2:TLX3:VAX1:VAX2:VENTX	NTTAATTG	1e0	1	85202	0.6043	89958.9	0.6437
M06348_2.00:BARHL1:BARHL2:EMX1:EMX2:EN1:EN2:ESX1:EVX1:EVX2:GBX1:GBX2:GSX1:GSX2:HESX1:HMX1:HMX2:HMX3:HOXA2:HOXA3:HOXA4:HOXA5:HOXB2:HOXB3:HOXB4:HOXB5:HOXC4:HOXC5:HOXD3:HOXD4:LBX1:MEOX1:MEOX2:MNX1:MSX1:MSX2:NKX1-1:NKX1-2:OTP:PDX1:RAX:RAX2:TLX1:TLX2:TLX3:VAX1:VAX2:VENTX	NNYTAATTRN	1e0	1	88789	0.6298	93430.5	0.6685
M06349_2.00:BARHL1:BARHL2:EMX1:EMX2:EN1:EN2:ESX1:EVX1:EVX2:GBX1:GBX2:GSX1:GSX2:HESX1:HMX1:HMX2:HMX3:HOXA2:HOXA3:HOXA4:HOXA5:HOXB2:HOXB3:HOXB4:HOXB5:HOXC4:HOXC5:HOXD3:HOXD4:LBX1:MEOX1:MEOX2:MNX1:MSX1:MSX2:NKX1-1:NKX1-2:OTP:PDX1:RAX:RAX2:TLX1:TLX2:TLX3:VAX1:VAX2:VENTX	TTAATTR	1e0	1	83531	0.5925	87812.3	0.6283
M06350_2.00:ALX1:ALX3:ALX4:ARX:BARX1:BARX2:BSX:DLX2:DLX3:DRGX:EMX1:EMX2:EN1:EN2:ESX1:EVX1:EVX2:GBX1:GBX2:GSX1:GSX2:HESX1:HOXA2:HOXA3:HOXB2:HOXB3:HOXD3:ISX:LBX1:LBX2:LHX1:LHX2:LHX3:LHX4:LHX5:LHX6:LHX8:LHX9:LMX1A:LMX1B:MEOX1:MIXL1:MNX1:MSX1:MSX2:NKX1-1:NKX1-2:NOBOX:NOTO:OTP:PDX1:PHOX2A:PHOX2B:PROP1:PRRX1:PRRX2:RAX:RAX2:SEBOX:SHOX:SHOX2:UNCX:VAX1:VAX2:VSX1:VSX2:ZFHX2	ACTAATTA	1e0	1	52621	0.3732	54158	0.3875
M06351_2.00:ALX1:ALX3:ALX4:ARX:BARX1:BARX2:BSX:DLX2:DLX3:DRGX:EMX1:EMX2:EN1:EN2:ESX1:EVX1:EVX2:GBX1:GBX2:GSX1:GSX2:HESX1:HOXA2:HOXA3:HOXB2:HOXB3:HOXD3:ISX:LBX1:LBX2:LHX1:LHX2:LHX3:LHX4:LHX5:LHX6:LHX8:LHX9:LMX1A:LMX1B:MEOX1:MIXL1:MNX1:MSX1:MSX2:NKX1-1:NKX1-2:NOBOX:NOTO:OTP:PDX1:PHOX2A:PHOX2B:PROP1:PRRX1:PRRX2:RAX:RAX2:SEBOX:SHOX:SHOX2:UNCX:VAX1:VAX2:VSX1:VSX2:ZFHX2	TTAATTA	1e0	1	55767	0.3955	56969.3	0.4076
M06352_2.00:ALX1:ALX3:ALX4:ARX:DRGX:EN1:EN2:ESX1:HESX1:ISX:LHX2:LHX3:LHX4:LHX6:LHX8:LHX9:LMX1A:LMX1B:MIXL1:NOBOX:OTP:PHOX2A:PHOX2B:PROP1:PRRX1:PRRX2:RAX:RAX2:SEBOX:SHOX:SHOX2:UNCX:VSX1:VSX2:ZFHX2	WWTWATTR	1e0	1	111612	0.7916	118888	0.8507
M06353_2.00:ALX1:ALX3:ALX4:ARX:DRGX:EN1:EN2:ESX1:HESX1:ISX:LHX2:LHX3:LHX4:LHX6:LHX8:LHX9:LMX1A:LMX1B:MIXL1:NOBOX:OTP:PHOX2A:PHOX2B:PROP1:PRRX1:PRRX2:RAX:RAX2:SEBOX:SHOX:SHOX2:UNCX:VSX1:VSX2:ZFHX2	TAATWAAD	1e0	1	103994	0.7376	112409	0.8043
M06354_2.00:ALX1:ALX3:ALX4:ARX:BARX1:BARX2:BSX:DLX1:DLX2:DLX3:DLX4:DLX5:DLX6:DRGX:EMX1:EMX2:EN1:EN2:ESX1:EVX1:EVX2:GBX1:GBX2:GSX1:GSX2:HMX1:HMX2:HMX3:HOXA1:HOXA2:HOXA3:HOXA4:HOXA5:HOXB1:HOXB2:HOXB3:HOXB4:HOXB5:HOXC4:HOXC5:HOXD1:HOXD3:HOXD4:ISX:LHX2:LHX3:LHX4:LHX9:LMX1A:LMX1B:MEOX1:MIXL1:MNX1:MSX1:MSX2:NKX1-1:NKX1-2:NOBOX:NOTO:OTP:PDX1:PHOX2A:PHOX2B:PROP1:PRRX1:PRRX2:RAX:RAX2:SEBOX:SHOX:SHOX2:UNCX:VAX1:VAX2:VENTX:VSX1:VSX2	YTAATTA	1e0	1	66023	0.4683	68216	0.4881
M06355_2.00:ALX1:ALX3:ALX4:ARX:BARX1:BARX2:BSX:DLX1:DLX2:DLX3:DLX4:DLX5:DLX6:DRGX:EMX1:EMX2:EN1:EN2:ESX1:EVX1:EVX2:GBX1:GBX2:GSX1:GSX2:HMX1:HMX2:HMX3:HOXA1:HOXA2:HOXA3:HOXA4:HOXA5:HOXB1:HOXB2:HOXB3:HOXB4:HOXB5:HOXC4:HOXC5:HOXD1:HOXD3:HOXD4:ISX:LHX2:LHX3:LHX4:LHX9:LMX1A:LMX1B:MEOX1:MIXL1:MNX1:MSX1:MSX2:NKX1-1:NKX1-2:NOBOX:NOTO:OTP:PDX1:PHOX2A:PHOX2B:PROP1:PRRX1:PRRX2:RAX:RAX2:SEBOX:SHOX:SHOX2:UNCX:VAX1:VAX2:VENTX:VSX1:VSX2	YTAATKA	1e0	1	70272	0.4984	76468.1	0.5471
M06358_2.00:HHEX	TTTAATTA	1e0	1	76732	0.5442	80944.7	0.5792
M06359_2.00:HHEX	TTBAATTA	1e0	1	98396	0.6979	102654	0.7345
M06360_2.00:NKX6-1:NKX6-2:NKX6-3	TTTAATTA	1e0	1	62408	0.4426	67493.6	0.4829
M06361_2.00:NKX6-1:NKX6-2:NKX6-3	WTTAATTA	1e0	1	79055	0.5607	84446	0.6042
M06364_2.00:ALX1:ALX3:ALX4:ARX:BARHL1:BARHL2:BARX1:BARX2:BSX:DLX1:DLX2:DLX3:DLX4:DLX5:DLX6:DRGX:EMX1:EMX2:EN1:EN2:ESX1:EVX1:EVX2:GBX1:GBX2:GSX1:GSX2:HESX1:HMX1:HMX2:HMX3:HOXA1:HOXA2:HOXA3:HOXA4:HOXA5:HOXA6:HOXB1:HOXB2:HOXB3:HOXB4:HOXB5:HOXB6:HOXB8:HOXC4:HOXC5:HOXC6:HOXD1:HOXD3:HOXD4:HOXD8:ISX:LHX1:LHX3:LHX4:LHX5:MEOX1:MEOX2:MIXL1:MNX1:MSX1:MSX2:NANOG:NANOGP8:NKX1-1:NKX1-2:NOTO:OTP:PDX1:PHOX2A:PHOX2B:PROP1:PRRX1:PRRX2:RAX:RAX2:SEBOX:SHOX:SHOX2:UNCX:VAX1:VAX2:VENTX:VSX1:VSX2	TAATTAM	1e0	1	101246	0.7181	106977	0.7654
M06365_2.00:ALX1:ALX3:ALX4:ARX:BARHL1:BARHL2:BARX1:BARX2:BSX:DLX1:DLX2:DLX3:DLX4:DLX5:DLX6:DRGX:EMX1:EMX2:EN1:EN2:ESX1:EVX1:EVX2:GBX1:GBX2:GSX1:GSX2:HESX1:HMX1:HMX2:HMX3:HOXA1:HOXA2:HOXA3:HOXA4:HOXA5:HOXA6:HOXB1:HOXB2:HOXB3:HOXB4:HOXB5:HOXB6:HOXB8:HOXC4:HOXC5:HOXC6:HOXD1:HOXD3:HOXD4:HOXD8:ISX:LHX1:LHX3:LHX4:LHX5:MEOX1:MEOX2:MIXL1:MNX1:MSX1:MSX2:NANOG:NANOGP8:NKX1-1:NKX1-2:NOTO:OTP:PDX1:PHOX2A:PHOX2B:PROP1:PRRX1:PRRX2:RAX:RAX2:SEBOX:SHOX:SHOX2:UNCX:VAX1:VAX2:VENTX:VSX1:VSX2	TAATTR	1e0	1	111868	0.7935	119337	0.8539
M06366_2.00:ALX1:ALX3:ALX4:ARX:BARHL1:BARHL2:BARX1:BARX2:BSX:DLX1:DLX2:DLX3:DLX4:DLX5:DLX6:DRGX:EMX1:EMX2:EN1:EN2:ESX1:EVX1:EVX2:GBX1:GBX2:GSX1:GSX2:HESX1:HOXA1:HOXA2:HOXA3:HOXA4:HOXA5:HOXB1:HOXB2:HOXB3:HOXB4:HOXB5:HOXC4:HOXC5:HOXD1:HOXD3:HOXD4:ISX:LHX1:LHX3:LHX4:LHX5:MEOX1:MEOX2:MIXL1:MNX1:MSX1:MSX2:NANOG:NANOGP8:NKX1-1:NKX1-2:NOTO:OTP:PDX1:PHOX2A:PHOX2B:PROP1:PRRX1:PRRX2:RAX:RAX2:SEBOX:SHOX:SHOX2:UNCX:VAX1:VAX2:VENTX:VSX1:VSX2	KYTAATKA	1e0	1	53000	0.3759	57059.4	0.4083
M06367_2.00:ALX1:ALX3:ALX4:ARX:BARHL1:BARHL2:BARX1:BARX2:BSX:DLX1:DLX2:DLX3:DLX4:DLX5:DLX6:DRGX:EMX1:EMX2:EN1:EN2:ESX1:EVX1:EVX2:GBX1:GBX2:GSX1:GSX2:HESX1:HOXA1:HOXA2:HOXA3:HOXA4:HOXA5:HOXB1:HOXB2:HOXB3:HOXB4:HOXB5:HOXC4:HOXC5:HOXD1:HOXD3:HOXD4:ISX:LHX1:LHX3:LHX4:LHX5:MEOX1:MEOX2:MIXL1:MNX1:MSX1:MSX2:NANOG:NANOGP8:NKX1-1:NKX1-2:NOTO:OTP:PDX1:PHOX2A:PHOX2B:PROP1:PRRX1:PRRX2:RAX:RAX2:SEBOX:SHOX:SHOX2:UNCX:VAX1:VAX2:VENTX:VSX1:VSX2	TTAATKA	1e0	1	76982	0.546	79819.3	0.5711
M06368_2.00:ALX1:ALX3:ALX4:ARX:DRGX:EN1:EN2:ESX1:HESX1:ISX:LHX2:LHX3:LHX4:LHX6:LHX8:LHX9:LMX1A:LMX1B:MIXL1:NOBOX:OTP:PHOX2A:PHOX2B:PROP1:PRRX1:PRRX2:RAX:RAX2:SEBOX:SHOX:SHOX2:UNCX:VSX1:VSX2:ZFHX2	WTTAATTAG	1e0	1	44829	0.318	46446.1	0.3323
M06369_2.00:ALX1:ALX3:ALX4:ARX:DRGX:EN1:EN2:ESX1:HESX1:ISX:LHX2:LHX3:LHX4:LHX6:LHX8:LHX9:LMX1A:LMX1B:MIXL1:NOBOX:OTP:PHOX2A:PHOX2B:PROP1:PRRX1:PRRX2:RAX:RAX2:SEBOX:SHOX:SHOX2:UNCX:VSX1:VSX2:ZFHX2	NTTAATTA	1e0	1	91062	0.6459	96015	0.687
M06370_2.00:ALX1:ALX3:ALX4:ARX:BARX1:BARX2:BSX:DLX2:DLX3:DLX4:DLX5:DRGX:EMX1:EMX2:EN1:EN2:ESX1:EVX1:EVX2:GBX1:GBX2:GSX1:GSX2:HESX1:HOXA2:HOXA3:HOXB1:HOXB2:HOXB3:HOXD3:ISX:LBX1:LBX2:LHX1:LHX2:LHX3:LHX4:LHX5:LHX6:LHX8:LHX9:LMX1A:LMX1B:MEOX1:MIXL1:MNX1:MSX1:MSX2:NKX1-1:NKX1-2:NOBOX:NOTO:OTP:PDX1:PHOX2A:PHOX2B:PROP1:PRRX1:PRRX2:RAX:RAX2:SEBOX:SHOX:SHOX2:UNCX:VAX1:VAX2:VSX1:VSX2:ZFHX2:ZFHX3	TTAATTR	1e0	1	74278	0.5268	78464.4	0.5614
M06371_2.00:ALX1:ALX3:ALX4:ARX:BARX1:BARX2:BSX:DLX2:DLX3:DLX4:DLX5:DRGX:EMX1:EMX2:EN1:EN2:ESX1:EVX1:EVX2:GBX1:GBX2:GSX1:GSX2:HESX1:HOXA2:HOXA3:HOXB1:HOXB2:HOXB3:HOXD3:ISX:LBX1:LBX2:LHX1:LHX2:LHX3:LHX4:LHX5:LHX6:LHX8:LHX9:LMX1A:LMX1B:MEOX1:MIXL1:MNX1:MSX1:MSX2:NKX1-1:NKX1-2:NOBOX:NOTO:OTP:PDX1:PHOX2A:PHOX2B:PROP1:PRRX1:PRRX2:RAX:RAX2:SEBOX:SHOX:SHOX2:UNCX:VAX1:VAX2:VSX1:VSX2:ZFHX2:ZFHX3	YTAATTA	1e0	1	62827	0.4456	65120.7	0.466
M06372_2.00:BARHL1:BARHL2:HOXA6:HOXB6:HOXB8:HOXC6:HOXC8:HOXD8:NKX1-1:NKX1-2	TTTAATTG	1e0	1	52603	0.3731	56420.6	0.4037
M06373_2.00:BARHL1:BARHL2:HOXA6:HOXB6:HOXB8:HOXC6:HOXC8:HOXD8:NKX1-1:NKX1-2	TTTAATTG	1e0	1	90187	0.6397	95331.1	0.6821
M06374_2.00:HOXA3:HOXA4:HOXA5:HOXA6:HOXA7:HOXA9:HOXB3:HOXB4:HOXB5:HOXB6:HOXB7:HOXB8:HOXB9:HOXC4:HOXC5:HOXC6:HOXC8:HOXC9:HOXD3:HOXD4:HOXD8:HOXD9:PDX1	TTTAATKA	1e0	1	36084	0.2559	39195.9	0.2805
M06375_2.00:HOXA3:HOXA4:HOXA5:HOXA6:HOXA7:HOXA9:HOXB3:HOXB4:HOXB5:HOXB6:HOXB7:HOXB8:HOXB9:HOXC4:HOXC5:HOXC6:HOXC8:HOXC9:HOXD3:HOXD4:HOXD8:HOXD9:PDX1	ATAATT	1e0	1	108685	0.7709	114300	0.8178
M06376_2.00:HOXA3:HOXA4:HOXA5:HOXA6:HOXA7:HOXA9:HOXB3:HOXB4:HOXB5:HOXB6:HOXB7:HOXB8:HOXB9:HOXC4:HOXC5:HOXC6:HOXC8:HOXC9:HOXD3:HOXD4:HOXD8:HOXD9:PDX1	NTTAATKA	1e0	1	94625	0.6712	99078.3	0.7089
M06377_2.00:NKX2-1:NKX2-2:NKX2-3:NKX2-4:NKX2-5:NKX2-6:NKX2-8	TYTCAAGTR	1e0	1	29005	0.2057	34565.7	0.2473
M06379_2.00:NKX2-1:NKX2-2:NKX2-3:NKX2-4:NKX2-5:NKX2-6:NKX2-8	BTCAAGTG	1e0	1	92482	0.656	101140	0.7237
M06380_2.00:ALX1:ALX3:ALX4:ARX:BARHL1:BARHL2:BARX1:BARX2:BSX:DLX2:DLX3:DRGX:EN1:EN2:ESX1:GBX1:GBX2:HESX1:HOXA2:HOXB2:ISX:LBX2:LHX1:LHX2:LHX3:LHX4:LHX5:LHX6:LHX8:LHX9:LMX1A:LMX1B:MEOX1:MIXL1:MNX1:MSX1:MSX2:NKX1-1:NKX1-2:NOBOX:OTP:PHOX2A:PHOX2B:PROP1:PRRX1:PRRX2:RAX:RAX2:SEBOX:SHOX:SHOX2:UNCX:VSX1:VSX2	TTAATTA	1e0	1	66750	0.4734	69912.4	0.5002
M06381_2.00:ALX1:ALX3:ALX4:ARX:BARHL1:BARHL2:BARX1:BARX2:BSX:DLX2:DLX3:DRGX:EN1:EN2:ESX1:GBX1:GBX2:HESX1:HOXA2:HOXB2:ISX:LBX2:LHX1:LHX2:LHX3:LHX4:LHX5:LHX6:LHX8:LHX9:LMX1A:LMX1B:MEOX1:MIXL1:MNX1:MSX1:MSX2:NKX1-1:NKX1-2:NOBOX:OTP:PHOX2A:PHOX2B:PROP1:PRRX1:PRRX2:RAX:RAX2:SEBOX:SHOX:SHOX2:UNCX:VSX1:VSX2	TTAATTA	1e0	1	62827	0.4456	65120.7	0.466
M06382_2.00:ALX1:ALX3:ALX4:ARX:BARX1:BARX2:BSX:DLX1:DLX2:DLX3:DLX4:DLX5:DLX6:DRGX:EN1:EN2:ESX1:GBX1:GBX2:HESX1:HOXA2:HOXB2:ISX:LBX1:LBX2:LHX1:LHX2:LHX3:LHX4:LHX5:LHX6:LHX8:LHX9:LMX1A:LMX1B:MEOX1:MIXL1:MNX1:MSX1:MSX2:NKX1-1:NKX1-2:NOBOX:NOTO:OTP:PDX1:PHOX2A:PHOX2B:PROP1:PRRX1:PRRX2:RAX:RAX2:SEBOX:SHOX:SHOX2:UNCX:VAX1:VAX2:VSX1:VSX2:ZFHX2:ZFHX3	KTTAATTAG	1e0	1	17329	0.1229	18756.7	0.1342
M06384_2.00:ALX1:ALX3:ALX4:ARX:BARX1:BARX2:BSX:DLX1:DLX2:DLX3:DLX4:DLX5:DLX6:DRGX:EN1:EN2:ESX1:GBX1:GBX2:HESX1:HOXA2:HOXB2:ISX:LBX1:LBX2:LHX1:LHX2:LHX3:LHX4:LHX5:LHX6:LHX8:LHX9:LMX1A:LMX1B:MEOX1:MIXL1:MNX1:MSX1:MSX2:NKX1-1:NKX1-2:NOBOX:NOTO:OTP:PDX1:PHOX2A:PHOX2B:PROP1:PRRX1:PRRX2:RAX:RAX2:SEBOX:SHOX:SHOX2:UNCX:VAX1:VAX2:VSX1:VSX2:ZFHX2:ZFHX3	NHTAATTAR	1e0	1	102289	0.7255	110978	0.7941
M06385_2.00:ALX1:ALX3:ALX4:ARX:BARX1:BARX2:BSX:DLX1:DLX2:DLX3:DLX4:DLX5:DLX6:DRGX:EN1:EN2:ESX1:GBX1:GBX2:HESX1:HOXA2:HOXB2:ISX:LBX1:LBX2:LHX1:LHX2:LHX3:LHX4:LHX5:LHX6:LHX8:LHX9:LMX1A:LMX1B:MEOX1:MIXL1:MNX1:MSX1:MSX2:NKX1-1:NKX1-2:NOBOX:NOTO:OTP:PDX1:PHOX2A:PHOX2B:PROP1:PRRX1:PRRX2:RAX:RAX2:SEBOX:SHOX:SHOX2:UNCX:VAX1:VAX2:VSX1:VSX2:ZFHX2:ZFHX3	KTTAATTA	1e0	1	53142	0.3769	54633.5	0.3909
M06387_2.00:BARHL1:BARHL2:BSX:DLX2:EMX1:EMX2:EN1:EN2:GBX1:GBX2:GSX1:GSX2:HMX1:HMX2:HMX3:HOXA3:HOXA4:HOXA5:HOXB3:HOXB4:HOXB5:HOXC4:HOXC5:HOXD3:HOXD4:LBX2:MEOX1:MEOX2:MNX1:MSX1:MSX2:NANOG:NANOGP8:NKX1-1:NKX1-2:PDX1:TLX1:TLX2:TLX3:VAX1:VAX2:VENTX	TTAATTG	1e0	1	62084	0.4403	63724	0.456
M06413_2.00:NR1D1:NR1D2:NR1H2:NR1H3:NR1H4:NR2C1:NR2C2:NR2F1:NR2F2:NR2F6:NR4A1:NR4A2:NR4A3:NR5A1:NR5A2:NR6A1:PPARA:PPARD:PPARG:RARA:RARB:RARG:RORA:RORB:RORC:RXRA:RXRB:RXRG:THRA:THRB	AWNTAGGTCA	1e0	1	32395	0.2298	38985.9	0.279
M06414_2.00:NR1H2:NR1H3:NR1H4:NR2C1:NR2C2:NR2F1:NR2F2:NR2F6:RARG:RORA:RORB:RORC:RXRG:THRB:VDR	RAGGTCAT	1e0	1	26704	0.1894	28988.1	0.2074
M06418_2.00:NR2C1:NR2F1:NR2F2:NR2F6:NR4A1:NR5A1:NR5A2:PPARD:PPARG:RARA:RARB:RARG:RORA:RORB:RORC:RXRA:RXRB:RXRG	AAGGTCA	1e0	1	16560	0.1175	17929.2	0.1283
M06423_2.00:ESR1:ESR2:HNF4A:HNF4G:NR1D2:NR1H2:NR1H3:NR1H4:NR2C1:NR2C2:NR2F1:NR2F2:NR2F6:NR4A1:NR4A2:NR4A3:NR5A2:NR6A1:PPARA:PPARD:PPARG:RARA:RARB:RARG:RORA:RORB:RORC:RXRA:RXRB:RXRG:THRA:THRB	AAGGTCA	1e0	1	52368	0.3714	62628.1	0.4481
M06424_2.00:HNF4A:HNF4G:NR2E1	AAAGTYA	1e0	1	112749	0.7997	119645	0.8561
M06426_2.00:HNF4A:HNF4G:NR1H4:NR2C1:NR2C2:NR2F1:NR2F2:NR2F6:NR4A1:NR4A2:NR4A3:NR5A1:NR5A2:NR6A1:PPARA:PPARD:PPARG:RARA:RARB:RARG:RORA:RORB:RORC:RXRA:RXRB:RXRG:THRA:THRB	ARAGGTCAM	1e0	1	29256	0.2075	32458.9	0.2323
M06427_2.00:ESR1:ESR2:NR1D1:NR1D2:NR1H2:NR1H3:NR2C1:NR2C2:NR2F1:NR2F2:NR2F6:NR4A1:NR5A2:NR6A1:PPARA:PPARD:PPARG:RARA:RARB:RARG:RORA:RORB:RORC:RXRA:RXRB:RXRG:THRA:THRB	AGGTCA	1e0	1	70412	0.4994	82210	0.5882
M06429_2.00:HNF4A:HNF4G:NR2E1:NR2F1:NR2F2:NR2F6:NR6A1:RXRB	GGGGTCAA	1e0	1	25524	0.181	33834.5	0.2421
M06430_2.00:ESR1:ESR2:NR1H2:NR1H3:NR1H4:NR2C1:NR2C2:NR2F1:NR2F2:NR2F6:NR4A1:NR6A1:PPARA:PPARD:PPARG:RARA:RARB:RARG:RORA:RORB:RORC:RXRA:RXRB:RXRG	ARAGGTCA	1e0	1	51055	0.3621	61539.1	0.4403
M06435_2.00:NR2C1:NR2C2:NR2F1:NR2F2:NR2F6:NR4A1:NR4A2:NR4A3:NR5A1:NR5A2:NR6A1:PPARA:PPARD:PPARG:RARA:RARB:RARG:RORA:RORB:RORC:RXRA:RXRB:RXRG:THRA:THRB	AAGGTCA	1e0	1	54478	0.3864	64183.7	0.4592
M06448_2.00:SOX1:SOX10:SOX11:SOX12:SOX13:SOX14:SOX15:SOX17:SOX18:SOX2:SOX21:SOX3:SOX30:SOX4:SOX5:SOX6:SOX7:SOX8:SOX9:SRY	TCCATTGTTNT	1e0	1	27382	0.1942	29490.5	0.211
M06450_2.00:SOX1:SOX10:SOX11:SOX12:SOX13:SOX14:SOX15:SOX17:SOX18:SOX2:SOX21:SOX3:SOX30:SOX4:SOX5:SOX6:SOX7:SOX8:SOX9:SRY	AAACAATG	1e0	1	72057	0.5111	78177.5	0.5594
M06451_2.00:LEF1:TCF7:TCF7L1:TCF7L2	GATCAAAR	1e0	1	99743	0.7075	105066	0.7518
M06455_2.00:TEAD4	NYKANRAATGTC	1e0	1	46915	0.3328	48883.4	0.3498
M06472_2.00:ONECUT1:ONECUT2:ONECUT3	HAATCAA	1e0	1	75795	0.5376	77881.1	0.5573
M06474_2.00:FOXC1:FOXC2:FOXD1:FOXD2:FOXD3:FOXD4:FOXD4L1:FOXD4L3:FOXD4L4:FOXD4L5:FOXD4L6:FOXE1:FOXG1:FOXI1:FOXI2:FOXI3:FOXJ3:FOXK2:FOXL1:FOXL2:FOXS1	WAYGTAAACAM	1e0	1	36820	0.2612	38957.2	0.2787
M06475_2.00:HOXA10:HOXA5:HOXA6:HOXA7:HOXA9:HOXB4:HOXB5:HOXB6:HOXB7:HOXB8:HOXB9:HOXC10:HOXC5:HOXC6:HOXC8:HOXC9:HOXD10:HOXD8:HOXD9	TTAATTA	1e0	1	62205	0.4412	67157.3	0.4805
M06476_2.00:HOXA10:HOXA11:HOXA6:HOXA9:HOXB6:HOXB8:HOXB9:HOXC10:HOXC11:HOXC12:HOXC5:HOXC6:HOXC8:HOXC9:HOXD10:HOXD11:HOXD12:HOXD8:HOXD9	TTTATGA	1e0	1	105135	0.7457	110496	0.7906
M06478_2.00:ALX1:ALX3:ALX4:ARX:DRGX:EMX1:EMX2:EN1:EN2:ESX1:GBX1:GBX2:HESX1:ISX:LHX1:LHX2:LHX3:LHX4:LHX5:LHX6:LHX8:LHX9:LMX1A:LMX1B:MIXL1:MSX1:MSX2:NOBOX:NOTO:OTP:PDX1:PHOX2A:PHOX2B:PROP1:PRRX1:PRRX2:RAX:RAX2:SEBOX:SHOX:SHOX2:UNCX:VAX1:VAX2:VSX1:VSX2:ZFHX2	CTAATTA	1e0	1	69247	0.4912	71557.3	0.512
M06479_2.00:ALX1:ALX3:ALX4:ARX:BARHL1:BARHL2:BARX1:BARX2:BSX:DLX1:DLX2:DLX3:DLX4:DLX5:DLX6:DRGX:EMX1:EMX2:EN1:EN2:GBX1:GBX2:GSX1:GSX2:HMX1:HMX3:HOXA1:HOXA2:HOXA3:HOXB1:HOXB2:HOXB3:HOXD1:HOXD3:ISX:LHX1:LHX5:MEOX1:MEOX2:MNX1:MSX1:MSX2:NANOG:NANOGP8:NKX1-1:NKX1-2:PDX1:PHOX2A:PHOX2B:PROP1:SHOX:SHOX2:UNCX:VAX1:VAX2:VSX1:VSX2	TAATTRC	1e0	1	88754	0.6295	100798	0.7212
M06481_2.00:BARX1:BARX2:BSX:EMX1:EMX2:EN1:EN2:EVX1:EVX2:GBX1:GBX2:GSX1:GSX2:HESX1:HMX1:HMX2:HMX3:HOXA1:HOXA2:HOXA3:HOXA4:HOXA5:HOXA6:HOXA7:HOXB1:HOXB2:HOXB3:HOXB4:HOXB5:HOXB6:HOXB7:HOXB8:HOXC4:HOXC5:HOXC6:HOXD1:HOXD3:HOXD4:HOXD8:ISX:MEOX1:MEOX2:MNX1:NKX1-1:NKX1-2:NOTO:OTP:PDX1:TLX1:TLX3:VAX1:VAX2:VENTX	TTAATGA	1e0	1	48691	0.3454	52122.4	0.3729
M06483_2.00:ALX1:ALX3:ALX4:ARX:BARHL1:BARHL2:BARX1:BARX2:BSX:DLX1:DLX2:DLX3:DLX4:DLX5:DLX6:DRGX:EMX1:EMX2:EN1:EN2:ESX1:EVX1:EVX2:GBX1:GBX2:GSX1:GSX2:HMX1:HMX2:HMX3:HOXA1:HOXA2:HOXA3:HOXA4:HOXA5:HOXB1:HOXB2:HOXB3:HOXB4:HOXB5:HOXC4:HOXC5:HOXD1:HOXD3:HOXD4:ISX:MEOX1:MEOX2:MIXL1:MNX1:MSX1:MSX2:NANOG:NANOGP8:NKX1-1:NKX1-2:PDX1:PHOX2A:PHOX2B:PROP1:PRRX1:PRRX2:RAX:RAX2:SEBOX:SHOX:SHOX2:UNCX:VAX1:VAX2:VENTX:VSX1:VSX2	TTAATKR	1e0	1	87197	0.6185	90361	0.6466
M06484_2.00:ALX1:ALX3:ALX4:ARX:BARHL1:BARHL2:BARX1:BARX2:BSX:DRGX:EMX1:EMX2:EN1:EN2:ESX1:EVX1:EVX2:GBX1:GBX2:GSX1:GSX2:HESX1:HMX1:HMX2:HMX3:HOXA1:HOXA2:HOXA3:HOXA4:HOXA5:HOXB1:HOXB2:HOXB3:HOXB4:HOXB5:HOXC4:HOXC5:HOXD3:HOXD4:LHX2:LHX3:LHX4:LHX9:MEOX1:MEOX2:MIXL1:MNX1:MSX1:MSX2:NKX1-1:NKX1-2:NOTO:OTP:PDX1:PHOX2A:PHOX2B:PROP1:PRRX1:PRRX2:RAX:RAX2:SEBOX:SHOX:SHOX2:TLX1:TLX2:TLX3:UNCX:VAX1:VAX2:VENTX:VSX1:VSX2	YTAATKA	1e0	1	101779	0.7219	105683	0.7562
M06485_2.00:ALX1:ALX3:ALX4:ARX:BARX1:BARX2:BSX:DLX1:DLX2:DLX3:DLX4:DLX5:DLX6:DRGX:EMX1:EMX2:EN1:EN2:ESX1:EVX1:EVX2:GBX1:GBX2:GSX1:GSX2:HESX1:HMX1:HMX3:HOXA1:HOXA2:HOXA3:HOXA4:HOXA5:HOXB1:HOXB2:HOXB3:HOXB4:HOXB5:HOXC4:HOXC5:HOXD1:HOXD3:HOXD4:ISX:LHX2:LHX3:LHX4:LHX6:LHX8:LHX9:LMX1A:LMX1B:MEOX1:MIXL1:MNX1:MSX1:MSX2:NKX1-1:NKX1-2:NOBOX:NOTO:OTP:PDX1:PHOX2A:PHOX2B:PROP1:PRRX1:PRRX2:RAX:RAX2:SEBOX:SHOX:SHOX2:UNCX:VAX1:VAX2:VENTX:VSX1:VSX2:ZFHX2	YTAATTR	1e0	1	62827	0.4456	65120.7	0.466
M06486_2.00:ALX1:ALX3:ALX4:ARX:BARHL1:BARHL2:BARX1:BARX2:BSX:DLX1:DLX2:DLX3:DLX4:DLX5:DLX6:DRGX:EMX1:EMX2:EN1:EN2:ESX1:EVX1:EVX2:GBX1:GBX2:GSX1:GSX2:HESX1:HOXA1:HOXA2:HOXA3:HOXA4:HOXA5:HOXB1:HOXB2:HOXB3:HOXB4:HOXB5:HOXC4:HOXC5:HOXD1:HOXD3:HOXD4:ISX:LHX1:LHX3:LHX4:LHX5:MEOX1:MEOX2:MIXL1:MNX1:MSX1:MSX2:NANOG:NANOGP8:NKX1-1:NKX1-2:NOTO:OTP:PDX1:PHOX2A:PHOX2B:PROP1:PRRX1:PRRX2:RAX:RAX2:SEBOX:SHOX:SHOX2:UNCX:VAX1:VAX2:VENTX:VSX1:VSX2	YTAATKA	1e0	1	81195	0.5759	83980.7	0.6009
M06487_2.00:PBX1:PBX2:PBX3:PBX4	TGTCAAAN	1e0	1	49297	0.3497	50672.5	0.3626
M06488_2.00:HOXA3:HOXA4:HOXA5:HOXA6:HOXA7:HOXB3:HOXB4:HOXB5:HOXB6:HOXB7:HOXB8:HOXC4:HOXC5:HOXC6:HOXC8:HOXD3:HOXD4:HOXD8:PDX1	TTAATKA	1e0	1	54494	0.3865	58005.8	0.415
M06489_2.00:DBX1:DBX2:HLX	TTWATTA	1e0	1	106270	0.7537	111208	0.7957
M06490_2.00:MEIS1:MEIS2:MEIS3:PKNOX1:PKNOX2:TGIF1:TGIF2	TGACAG	1e0	1	86851	0.616	89492.8	0.6403
M06491_2.00:ALX1:ALX3:ALX4:ARX:BARX1:BARX2:BSX:DLX1:DLX2:DLX3:DLX4:DLX5:DLX6:DRGX:EMX1:EMX2:EN1:EN2:ESX1:EVX1:EVX2:GBX1:GBX2:GSX1:GSX2:HESX1:HMX1:HMX3:HOXA1:HOXA2:HOXA3:HOXA4:HOXA5:HOXB1:HOXB2:HOXB3:HOXB4:HOXB5:HOXC4:HOXC5:HOXD1:HOXD3:HOXD4:ISX:LBX1:LBX2:LHX2:LHX3:LHX4:LHX6:LHX8:LHX9:LMX1A:LMX1B:MEOX1:MIXL1:MNX1:MSX1:MSX2:NKX1-1:NKX1-2:NOBOX:NOTO:OTP:PDX1:PHOX2A:PHOX2B:PROP1:PRRX1:PRRX2:RAX:RAX2:SEBOX:SHOX:SHOX2:UNCX:VAX1:VAX2:VENTX:VSX1:VSX2:ZFHX2	TCTAATTA	1e0	1	33972	0.241	36252.3	0.2594
M06492_2.00:ALX1:ALX3:ALX4:ARX:DRGX:EMX1:EMX2:EN1:EN2:ESX1:GBX1:GBX2:GSX1:GSX2:HESX1:HOXA2:HOXA3:HOXB2:HOXB3:HOXD3:ISX:LHX1:LHX2:LHX3:LHX4:LHX5:LHX6:LHX8:LHX9:LMX1A:LMX1B:MIXL1:MNX1:MSX1:MSX2:NOBOX:NOTO:OTP:PDX1:PHOX2A:PHOX2B:PROP1:PRRX1:PRRX2:RAX:RAX2:SEBOX:SHOX:SHOX2:UNCX:VAX1:VAX2:VSX1:VSX2:ZFHX2	YTAATTA	1e0	1	88564	0.6282	91945	0.6579
M06493_2.00:BARX1:BARX2:BSX:DLX1:DLX2:DLX3:DLX4:DLX5:DLX6:EMX1:EMX2:EN1:EN2:EVX1:EVX2:GBX1:GBX2:GSX1:GSX2:HOXA1:HOXA2:HOXA3:HOXA4:HOXA5:HOXB1:HOXB2:HOXB3:HOXB4:HOXB5:HOXC4:HOXC5:HOXD1:HOXD3:HOXD4:ISX:MEOX1:MEOX2:MNX1:MSX1:MSX2:NANOG:NANOGP8:NKX1-1:NKX1-2:PDX1:PROP1:SHOX:SHOX2:UNCX:VAX1:VAX2:VENTX	TTAATTA	1e0	1	43829	0.3109	47190.2	0.3377
M06494_2.00:ALX1:ALX3:ALX4:ARX:BARHL1:BARHL2:BARX1:BARX2:BSX:DLX1:DLX2:DLX3:DLX4:DLX5:DLX6:DRGX:EMX1:EMX2:EN1:EN2:ESX1:EVX1:EVX2:GBX1:GBX2:GSX1:GSX2:HESX1:HMX1:HMX3:HOXA1:HOXA2:HOXA3:HOXA4:HOXA5:HOXB1:HOXB2:HOXB3:HOXB4:HOXB5:HOXC4:HOXC5:HOXD1:HOXD3:HOXD4:ISX:MEOX1:MEOX2:MIXL1:MNX1:MSX1:MSX2:NKX1-1:NKX1-2:NOTO:OTP:PDX1:PHOX2A:PHOX2B:PROP1:PRRX1:PRRX2:RAX:RAX2:SEBOX:SHOX:SHOX2:TLX1:TLX2:TLX3:UNCX:VAX1:VAX2:VENTX:VSX1:VSX2	TTAATTR	1e0	1	80854	0.5735	85190.6	0.6096
M06495_2.00:ALX1:ALX3:ALX4:ARX:DRGX:EMX1:EMX2:EN1:EN2:ESX1:EVX1:EVX2:GBX1:GBX2:GSX1:GSX2:HESX1:HMX1:HMX3:HOXA2:HOXA3:HOXA4:HOXA5:HOXB1:HOXB2:HOXB3:HOXB4:HOXB5:HOXC4:HOXC5:HOXD3:HOXD4:ISX:LBX1:LBX2:LHX2:LHX3:LHX4:LHX9:LMX1A:LMX1B:MEOX1:MEOX2:MIXL1:MNX1:MSX1:MSX2:NKX1-1:NKX1-2:OTP:PDX1:PHOX2A:PHOX2B:PROP1:PRRX1:PRRX2:RAX:RAX2:SEBOX:SHOX:SHOX2:UNCX:VAX1:VAX2:VENTX:VSX1:VSX2	CTAATTA	1e0	1	58692	0.4163	60268	0.4312
M06496_2.00:BARX1:BARX2:BSX:EMX1:EMX2:EN1:EN2:EVX1:EVX2:GBX1:GBX2:GSX1:GSX2:HMX1:HMX2:HMX3:HOXA1:HOXA2:HOXA3:HOXA4:HOXA5:HOXA6:HOXA7:HOXA9:HOXB1:HOXB2:HOXB3:HOXB4:HOXB5:HOXB6:HOXB7:HOXB8:HOXB9:HOXC4:HOXC5:HOXC6:HOXC8:HOXC9:HOXD1:HOXD3:HOXD4:HOXD8:HOXD9:ISX:MEOX1:MEOX2:MNX1:NKX1-1:NKX1-2:NOTO:OTP:PDX1:VAX1:VAX2:VENTX	TTAATGA	1e0	1	58449	0.4146	62969.8	0.4506
M06498_2.00:ISL1:ISL2:NOTO:SHOX:SHOX2:VSX1	TTAATKG	1e0	1	84488	0.5993	88632.5	0.6342
M06499_2.00:HOXA10:HOXA5:HOXA6:HOXA7:HOXA9:HOXB4:HOXB5:HOXB6:HOXB7:HOXB8:HOXB9:HOXC10:HOXC5:HOXC6:HOXC8:HOXC9:HOXD10:HOXD8:HOXD9	TTTAATTA	1e0	1	61220	0.4342	65597.8	0.4694
M06500_2.00:ALX1:ALX3:ALX4:ARX:BARX1:BARX2:BSX:DLX1:DLX2:DLX3:DLX4:DLX5:DLX6:DRGX:EMX1:EMX2:EN1:EN2:ESX1:EVX1:EVX2:GBX1:GBX2:GSX1:GSX2:HMX1:HMX3:HOXA1:HOXA2:HOXA3:HOXA4:HOXA5:HOXA7:HOXB1:HOXB2:HOXB3:HOXB4:HOXB5:HOXB7:HOXC4:HOXC5:HOXD1:HOXD3:HOXD4:ISX:LHX2:LHX3:LHX4:LHX9:MEOX1:MEOX2:MIXL1:MNX1:MSX1:MSX2:NANOG:NANOGP8:NKX1-1:NKX1-2:NOTO:OTP:PDX1:PHOX2A:PHOX2B:PROP1:PRRX1:PRRX2:RAX:RAX2:SEBOX:SHOX:SHOX2:UNCX:VAX1:VAX2:VENTX:VSX1:VSX2	CTAATGA	1e0	1	53059	0.3763	57092.4	0.4085
M06501_2.00:ALX1:ALX3:ALX4:ARX:BARX1:BARX2:BSX:DLX1:DLX2:DLX3:DLX4:DLX5:DLX6:DRGX:EMX1:EMX2:EN1:EN2:ESX1:EVX1:EVX2:GBX1:GBX2:GSX1:GSX2:HESX1:HMX1:HMX3:HOXA1:HOXA2:HOXA3:HOXA4:HOXA5:HOXA7:HOXB1:HOXB2:HOXB3:HOXB4:HOXB5:HOXB7:HOXC4:HOXC5:HOXD1:HOXD3:HOXD4:ISX:LHX3:LHX4:MEOX1:MEOX2:MNX1:MSX1:MSX2:NANOG:NANOGP8:NKX1-1:NKX1-2:NOTO:OTP:PDX1:PHOX2A:PHOX2B:PROP1:PRRX1:PRRX2:SHOX:SHOX2:UNCX:VAX1:VAX2:VENTX:VSX1:VSX2	TTAATTA	1e0	1	73920	0.5243	76656.8	0.5485
M06502_2.00:CRX:DMBX1:DPRX:GSC:GSC2:OTX1:OTX2:PITX1:PITX2:PITX3:TPRX1	TAATCC	1e0	1	60242	0.4273	72950.3	0.522
M06503_2.00:ARX:BARHL1:BARHL2:BARX1:BARX2:BSX:DLX1:DLX2:DLX3:DLX4:DLX5:DLX6:DRGX:EMX1:EMX2:ESX1:EVX1:EVX2:GBX1:GBX2:HMX1:HMX2:HMX3:HOXA2:HOXB2:LBX1:LBX2:MEOX1:MEOX2:MNX1:MSX1:MSX2:NANOG:NANOGP8:NKX1-1:NKX1-2:PDX1:RAX:RAX2:TLX1:TLX2:TLX3:UNCX:VAX1:VAX2:VSX1:VSX2	TTAATTG	1e0	1	78753	0.5586	81868.6	0.5858
M06505_2.00:BARHL1:BARHL2:EMX1:EMX2:HMX1:HMX2:HMX3:HOXA4:HOXB4:HOXC4:HOXD4:LBX2:NKX1-1:NKX1-2:TLX1:TLX2:TLX3:VAX1:VAX2:VENTX	TTAATTR	1e0	1	101932	0.723	107310	0.7678
M06506_2.00:ALX1:ALX3:ALX4:ARX:BARHL1:BARHL2:BARX1:BARX2:BSX:DLX1:DLX2:DLX3:DLX4:DLX5:DLX6:DRGX:EMX1:EMX2:EN1:EN2:ESX1:EVX1:EVX2:GBX1:GBX2:GSX1:GSX2:HESX1:HOXA2:HOXA3:HOXA4:HOXB2:HOXB3:HOXB4:HOXC4:HOXC5:HOXD3:HOXD4:ISX:LBX1:LBX2:LHX1:LHX2:LHX3:LHX4:LHX5:LHX6:LHX8:LHX9:LMX1A:LMX1B:MEOX1:MIXL1:MNX1:MSX1:MSX2:NKX1-1:NKX1-2:NOBOX:NOTO:OTP:PDX1:PHOX2A:PHOX2B:PROP1:PRRX1:PRRX2:RAX:RAX2:SEBOX:SHOX:SHOX2:UNCX:VAX1:VAX2:VSX1:VSX2:ZFHX2:ZFHX3	TTAATTR	1e0	1	69133	0.4903	72635.8	0.5197
M06507_2.00:ALX1:ALX3:ALX4:ARX:BARHL1:BARHL2:BARX1:BARX2:BSX:DRGX:EMX1:EMX2:EN1:EN2:ESX1:EVX1:EVX2:GBX1:GBX2:GSX1:GSX2:HESX1:HMX1:HMX2:HMX3:HOXA1:HOXA2:HOXA3:HOXA4:HOXA5:HOXB1:HOXB2:HOXB3:HOXB4:HOXB5:HOXC4:HOXC5:HOXD3:HOXD4:ISX:LHX2:LHX3:LHX4:LHX9:MEOX1:MEOX2:MIXL1:MNX1:MSX1:MSX2:NKX1-1:NKX1-2:NOTO:OTP:PDX1:PHOX2A:PHOX2B:PROP1:PRRX1:PRRX2:RAX:RAX2:SEBOX:SHOX:SHOX2:TLX1:TLX2:TLX3:UNCX:VAX1:VAX2:VENTX:VSX1:VSX2	YTAATKA	1e0	1	85423	0.6059	89703.9	0.6419
M06508_2.00:ALX1:ALX3:ALX4:ARX:BARHL1:BARHL2:DRGX:ESX1:EVX1:EVX2:GBX1:GBX2:HESX1:LBX1:LBX2:MEOX1:MEOX2:MIXL1:MSX1:MSX2:PHOX2A:PHOX2B:PROP1:PRRX1:PRRX2:RAX:RAX2:SHOX:SHOX2:TLX1:TLX3:UNCX:VSX1:VSX2	TAATTA	1e0	1	103973	0.7375	107920	0.7722
M06509_2.00:CRX:DMBX1:DPRX:GSC:GSC2:OTX1:OTX2:PITX1:PITX2:PITX3:TPRX1	TAATCC	1e0	1	68285	0.4843	81437.6	0.5827
M06510_2.00:ALX1:ALX3:ALX4:ARX:BARHL1:BARHL2:DRGX:ESX1:EVX1:EVX2:GBX1:GBX2:HESX1:LBX1:LBX2:MEOX1:MEOX2:MIXL1:MSX1:MSX2:PHOX2A:PHOX2B:PROP1:PRRX1:PRRX2:RAX:RAX2:SHOX:SHOX2:TLX1:TLX3:UNCX:VSX1:VSX2	TAAYTA	1e0	1	121243	0.8599	124272	0.8892
M06512_2.00:ARX:BARHL1:BARHL2:BARX1:BARX2:BSX:DLX1:DLX2:DLX3:DLX4:DLX5:DLX6:DRGX:EMX1:EMX2:ESX1:EVX1:EVX2:GBX1:GBX2:HMX1:HMX2:HMX3:HOXA2:HOXB2:LBX1:LBX2:MEOX1:MEOX2:MNX1:MSX1:MSX2:NANOG:NANOGP8:NKX1-1:NKX1-2:PDX1:RAX:RAX2:TLX1:TLX2:TLX3:UNCX:VAX1:VAX2:VSX1:VSX2	TTAATTG	1e0	1	73551	0.5217	75245.9	0.5384
M06513_2.00:ALX1:ALX3:ALX4:ARX:DRGX:EN1:EN2:ESX1:ISX:LHX2:LHX3:LHX4:LHX6:LHX8:LHX9:LMX1A:LMX1B:MIXL1:NOBOX:OTP:PHOX2A:PHOX2B:PROP1:PRRX1:PRRX2:RAX:RAX2:SEBOX:SHOX:SHOX2:UNCX:VSX1:VSX2:ZFHX2	YTAATTA	1e0	1	67821	0.481	70102.2	0.5016
M06514_2.00:IRX1:IRX3:IRX6	WAACA	1e0	1	136275	0.9666	137041	0.9806
M06515_2.00:ALX1:ALX3:ALX4:ARX:BARHL1:BARHL2:BARX1:BARX2:BSX:DLX1:DLX2:DLX3:DLX4:DLX5:DLX6:DRGX:EMX1:EMX2:EN1:EN2:ESX1:EVX1:EVX2:GBX1:GBX2:GSX1:GSX2:HMX1:HMX2:HMX3:HOXA1:HOXA2:HOXA3:HOXA4:HOXA5:HOXB1:HOXB2:HOXB3:HOXB4:HOXB5:HOXC12:HOXC4:HOXC5:HOXD1:HOXD3:HOXD4:LBX1:LBX2:LHX1:LHX5:MEOX1:MEOX2:MIXL1:MNX1:MSX1:MSX2:NANOG:NANOGP8:NKX1-1:NKX1-2:PDX1:PHOX2A:PHOX2B:PROP1:PRRX1:PRRX2:RAX:RAX2:SHOX:SHOX2:UNCX:VAX1:VAX2:VENTX:VSX1:VSX2	TTAATGA	1e0	1	63899	0.4532	68441.2	0.4897
M06516_2.00:ALX1:ALX3:ALX4:ARX:BARX1:BARX2:DRGX:EMX1:EMX2:EN1:EN2:ESX1:GBX1:GBX2:GSX1:GSX2:HESX1:HOXA2:HOXA3:HOXA4:HOXA5:HOXB2:HOXB3:HOXB4:HOXB5:HOXC4:HOXC5:HOXD3:HOXD4:ISX:LHX2:LHX3:LHX4:LHX6:LHX8:LHX9:LMX1A:LMX1B:MEOX1:MIXL1:MNX1:MSX1:MSX2:NKX1-1:NKX1-2:NOBOX:NOTO:OTP:PDX1:PHOX2A:PHOX2B:PROP1:PRRX1:PRRX2:RAX:RAX2:SEBOX:SHOX:SHOX2:UNCX:VAX1:VAX2:VSX1:VSX2:ZFHX2	TTAATTA	1e0	1	71253	0.5054	74981.3	0.5365
M06517_2.00:ALX1:ALX3:ALX4:ARX:BARHL1:BARHL2:BARX1:BARX2:BSX:DLX1:DLX2:DLX3:DLX4:DLX5:DLX6:DRGX:EMX1:EMX2:EN1:EN2:ESX1:EVX1:EVX2:GBX1:GBX2:GSX1:GSX2:HESX1:HMX1:HMX2:HMX3:HOXA1:HOXA2:HOXA3:HOXA4:HOXA5:HOXB1:HOXB2:HOXB3:HOXB4:HOXB5:HOXC4:HOXC5:HOXD1:HOXD3:HOXD4:ISX:LBX1:LBX2:LHX2:LHX3:LHX4:LHX9:MEOX1:MEOX2:MIXL1:MNX1:MSX1:MSX2:NANOG:NANOGP8:NKX1-1:NKX1-2:NOBOX:NOTO:OTP:PDX1:PHOX2A:PHOX2B:PROP1:PRRX1:PRRX2:RAX:RAX2:SEBOX:SHOX:SHOX2:UNCX:VAX1:VAX2:VENTX:VSX1:VSX2	TTAATTA	1e0	1	57333	0.4066	58905.3	0.4215
M06518_2.00:IRX2:IRX4:IRX5	WAACA	1e0	1	138530	0.9826	138567	0.9915
M06519_2.00:IRX2:IRX4:IRX5	TAACA	1e0	1	137735	0.9769	138207	0.9889
M06520_2.00:ALX1:ALX3:ALX4:ARX:BARHL1:BARHL2:BARX1:BARX2:BSX:DRGX:EMX1:EMX2:EN1:EN2:ESX1:EVX1:EVX2:GBX1:GBX2:GSX1:GSX2:HESX1:HOXA2:HOXA3:HOXB2:HOXB3:HOXD3:ISX:LBX1:LBX2:LHX1:LHX2:LHX3:LHX4:LHX5:LHX6:LHX8:LHX9:LMX1A:LMX1B:MEOX1:MEOX2:MIXL1:MNX1:MSX1:MSX2:NKX1-1:NKX1-2:NOBOX:NOTO:OTP:PDX1:PHOX2A:PHOX2B:PROP1:PRRX1:PRRX2:RAX:RAX2:SEBOX:SHOX:SHOX2:UNCX:VAX1:VAX2:VSX1:VSX2:ZFHX2	YTAATTA	1e0	1	50923	0.3612	51969.7	0.3719
M06521_2.00:CRX:DMBX1:DPRX:GSC:GSC2:OTX1:OTX2:PITX1:PITX2:PITX3:TPRX1	TTAATCC	1e0	1	33112	0.2349	46031.2	0.3294
M06522_2.00:ALX1:ALX3:ALX4:ARX:BARX1:BARX2:BSX:DLX2:DLX3:DRGX:EMX1:EMX2:EN1:EN2:ESX1:EVX1:EVX2:GBX1:GBX2:GSX1:GSX2:HESX1:HOXA2:HOXA3:HOXB2:HOXB3:HOXD3:ISX:LBX1:LBX2:LHX1:LHX2:LHX3:LHX4:LHX5:LHX6:LHX8:LHX9:LMX1A:LMX1B:MEOX1:MIXL1:MNX1:MSX1:MSX2:NKX1-1:NKX1-2:NOBOX:NOTO:OTP:PDX1:PHOX2A:PHOX2B:PROP1:PRRX1:PRRX2:RAX:RAX2:SEBOX:SHOX:SHOX2:UNCX:VAX1:VAX2:VSX1:VSX2:ZFHX2:ZFHX3	MTAATTA	1e0	1	55767	0.3955	56969.3	0.4076
M06524_2.00:BARHL1:BARHL2:BSX:EMX1:EMX2:EN1:EN2:GSX1:GSX2:HMX1:HMX2:HMX3:HOXA3:HOXA4:HOXA5:HOXB3:HOXB4:HOXB5:HOXC4:HOXC5:HOXD3:HOXD4:MEOX2:NKX1-1:NKX1-2:NKX6-1:NKX6-2:NKX6-3:NOBOX:PDX1:TLX1:TLX2:TLX3:VAX1:VAX2	TTAATTG	1e0	1	91195	0.6468	96598.9	0.6912
M06525_2.00:ALX1:ALX3:ALX4:ARX:BARX1:BARX2:BSX:DLX1:DLX2:DLX3:DLX4:DLX5:DLX6:DRGX:EMX1:EMX2:EN1:EN2:ESX1:EVX1:EVX2:GBX1:GBX2:GSX1:GSX2:HESX1:HOXA1:HOXA2:HOXA3:HOXB1:HOXB2:HOXB3:HOXD3:ISX:LBX1:LBX2:LHX1:LHX2:LHX3:LHX4:LHX5:LHX6:LHX8:LHX9:LMX1A:LMX1B:MEOX1:MIXL1:MNX1:MSX1:MSX2:NKX1-1:NKX1-2:NOBOX:NOTO:OTP:PDX1:PHOX2A:PHOX2B:PROP1:PRRX1:PRRX2:RAX:RAX2:SEBOX:SHOX:SHOX2:UNCX:VAX1:VAX2:VSX1:VSX2:ZFHX2:ZFHX3	YTAATTA	1e0	1	89617	0.6356	100045	0.7158
M06526_2.00:SIX3:SIX6	TGATA	1e0	1	93263	0.6615	96018.5	0.687
M06527_2.00:ALX1:ALX3:ALX4:ARX:BARX1:BARX2:BSX:DLX1:DLX2:DLX3:DLX4:DLX5:DLX6:DRGX:EMX1:EMX2:EN1:EN2:ESX1:EVX1:EVX2:GBX1:GBX2:GSX1:GSX2:HMX1:HMX3:HOXA1:HOXA2:HOXA3:HOXA4:HOXA5:HOXB1:HOXB2:HOXB3:HOXB4:HOXB5:HOXC4:HOXC5:HOXD1:HOXD3:HOXD4:ISX:LHX3:LHX4:MEOX1:MIXL1:MNX1:MSX1:MSX2:NKX1-1:NKX1-2:NOTO:OTP:PDX1:PHOX2A:PHOX2B:PROP1:PRRX1:PRRX2:RAX:RAX2:SEBOX:SHOX:SHOX2:UNCX:VAX1:VAX2:VENTX:VSX1:VSX2	YTAATTA	1e0	1	55304	0.3923	56504.6	0.4043
M06529_2.00:ALX1:ALX3:ALX4:ARX:DLX1:DLX2:DLX3:DLX4:DLX5:DLX6:DRGX:ESX1:HOXA2:HOXB2:ISX:LHX1:LHX2:LHX3:LHX4:LHX5:LHX9:MEOX1:MIXL1:MNX1:PHOX2A:PHOX2B:PROP1:PRRX1:PRRX2:RAX:RAX2:SEBOX:SHOX:SHOX2:UNCX:VSX1:VSX2	TTAATTA	1e0	1	32013	0.2271	33852.6	0.2422
M06530_2.00:SIX1:SIX2:SIX4:SIX5	TGAYAC	1e0	1	85466	0.6062	93621.8	0.6699
M06532_2.00:ALX1:ALX3:ALX4:ARX:BARHL1:BARHL2:BARX1:BARX2:BSX:DLX2:DLX3:DRGX:EMX1:EMX2:EN1:EN2:ESX1:EVX1:EVX2:GBX1:GBX2:GSX1:GSX2:HESX1:HMX2:HOXA2:HOXA3:HOXA4:HOXA5:HOXB1:HOXB2:HOXB3:HOXB4:HOXB5:HOXC4:HOXD3:HOXD4:ISX:MEOX1:MEOX2:MIXL1:MNX1:MSX1:MSX2:NKX1-1:NKX1-2:OTP:PDX1:PHOX2A:PHOX2B:PROP1:PRRX1:PRRX2:RAX:RAX2:SHOX:SHOX2:TLX1:TLX2:TLX3:UNCX:VAX1:VAX2:VENTX:VSX1:VSX2	TTAATTG	1e0	1	68212	0.4838	70943.6	0.5076
M06534_2.00:MEIS1:MEIS2:MEIS3:PKNOX1:PKNOX2:TGIF1:TGIF2:TGIF2LX:TGIF2LY	TGACAG	1e0	1	106200	0.7533	110834	0.793
M06535_2.00:MEIS1:MEIS2:MEIS3:PKNOX1:PKNOX2:TGIF1:TGIF2:TGIF2LX:TGIF2LY	TGACAG	1e0	1	96938	0.6876	100782	0.7211
M06536_2.00:BARHL1:BARHL2:EMX1:EMX2:EN1:EN2:ESX1:EVX1:EVX2:GBX1:GBX2:GSX1:GSX2:HESX1:HMX1:HMX2:HMX3:HOXA2:HOXA3:HOXA4:HOXA5:HOXB2:HOXB3:HOXB4:HOXB5:HOXC4:HOXC5:HOXD3:HOXD4:LBX1:MEOX1:MEOX2:MNX1:MSX1:MSX2:NKX1-1:NKX1-2:OTP:PDX1:RAX:RAX2:TLX1:TLX2:TLX3:VAX1:VAX2:VENTX	TTAATTG	1e0	1	85136	0.6038	89533.5	0.6406
M06537_2.00:ALX1:ALX3:ALX4:ARX:BARX1:BARX2:BSX:DLX2:DLX3:DRGX:EMX1:EMX2:EN1:EN2:ESX1:EVX1:EVX2:GBX1:GBX2:GSX1:GSX2:HESX1:HOXA2:HOXA3:HOXB2:HOXB3:HOXD3:ISX:LBX1:LBX2:LHX1:LHX2:LHX3:LHX4:LHX5:LHX6:LHX8:LHX9:LMX1A:LMX1B:MEOX1:MIXL1:MNX1:MSX1:MSX2:NKX1-1:NKX1-2:NOBOX:NOTO:OTP:PDX1:PHOX2A:PHOX2B:PROP1:PRRX1:PRRX2:RAX:RAX2:SEBOX:SHOX:SHOX2:UNCX:VAX1:VAX2:VSX1:VSX2:ZFHX2	CTAATTA	1e0	1	61702	0.4376	62957.8	0.4505
M06538_2.00:ALX1:ALX3:ALX4:ARX:DRGX:EN1:EN2:ESX1:HESX1:ISX:LHX2:LHX3:LHX4:LHX6:LHX8:LHX9:LMX1A:LMX1B:MIXL1:NOBOX:OTP:PHOX2A:PHOX2B:PROP1:PRRX1:PRRX2:RAX:RAX2:SEBOX:SHOX:SHOX2:UNCX:VSX1:VSX2:ZFHX2	WTWATTR	1e0	1	117594	0.8341	123634	0.8846
M06539_2.00:ALX1:ALX3:ALX4:ARX:BARX1:BARX2:BSX:DLX1:DLX2:DLX3:DLX4:DLX5:DLX6:DRGX:EMX1:EMX2:EN1:EN2:ESX1:EVX1:EVX2:GBX1:GBX2:GSX1:GSX2:HMX1:HMX2:HMX3:HOXA1:HOXA2:HOXA3:HOXA4:HOXA5:HOXB1:HOXB2:HOXB3:HOXB4:HOXB5:HOXC4:HOXC5:HOXD1:HOXD3:HOXD4:ISX:LHX2:LHX3:LHX4:LHX9:LMX1A:LMX1B:MEOX1:MIXL1:MNX1:MSX1:MSX2:NKX1-1:NKX1-2:NOBOX:NOTO:OTP:PDX1:PHOX2A:PHOX2B:PROP1:PRRX1:PRRX2:RAX:RAX2:SEBOX:SHOX:SHOX2:UNCX:VAX1:VAX2:VENTX:VSX1:VSX2	YTAATTA	1e0	1	66023	0.4683	68216	0.4881
M06541_2.00:HHEX	TTTAATTA	1e0	1	76732	0.5442	80944.7	0.5792
M06542_2.00:NKX6-1:NKX6-2:NKX6-3	TTAATTA	1e0	1	75953	0.5387	80832.3	0.5784
M06545_2.00:ALX1:ALX3:ALX4:ARX:BARHL1:BARHL2:BARX1:BARX2:BSX:DLX1:DLX2:DLX3:DLX4:DLX5:DLX6:DRGX:EMX1:EMX2:EN1:EN2:ESX1:EVX1:EVX2:GBX1:GBX2:GSX1:GSX2:HESX1:HOXA1:HOXA2:HOXA3:HOXA4:HOXA5:HOXB1:HOXB2:HOXB3:HOXB4:HOXB5:HOXC4:HOXC5:HOXD1:HOXD3:HOXD4:ISX:LHX1:LHX3:LHX4:LHX5:MEOX1:MEOX2:MIXL1:MNX1:MSX1:MSX2:NANOG:NANOGP8:NKX1-1:NKX1-2:NOTO:OTP:PDX1:PHOX2A:PHOX2B:PROP1:PRRX1:PRRX2:RAX:RAX2:SEBOX:SHOX:SHOX2:UNCX:VAX1:VAX2:VENTX:VSX1:VSX2	YTAATKA	1e0	1	53059	0.3763	57092.4	0.4085
M06546_2.00:ALX1:ALX3:ALX4:ARX:DRGX:EN1:EN2:ESX1:HESX1:ISX:LHX2:LHX3:LHX4:LHX6:LHX8:LHX9:LMX1A:LMX1B:MIXL1:NOBOX:OTP:PHOX2A:PHOX2B:PROP1:PRRX1:PRRX2:RAX:RAX2:SEBOX:SHOX:SHOX2:UNCX:VSX1:VSX2:ZFHX2	TTAATTA	1e0	1	67881	0.4815	70774.9	0.5064
M06547_2.00:ALX1:ALX3:ALX4:ARX:BARX1:BARX2:BSX:DLX2:DLX3:DLX4:DLX5:DRGX:EMX1:EMX2:EN1:EN2:ESX1:EVX1:EVX2:GBX1:GBX2:GSX1:GSX2:HESX1:HOXA2:HOXA3:HOXB1:HOXB2:HOXB3:HOXD3:ISX:LBX1:LBX2:LHX1:LHX2:LHX3:LHX4:LHX5:LHX6:LHX8:LHX9:LMX1A:LMX1B:MEOX1:MIXL1:MNX1:MSX1:MSX2:NKX1-1:NKX1-2:NOBOX:NOTO:OTP:PDX1:PHOX2A:PHOX2B:PROP1:PRRX1:PRRX2:RAX:RAX2:SEBOX:SHOX:SHOX2:UNCX:VAX1:VAX2:VSX1:VSX2:ZFHX2:ZFHX3	TTAATTR	1e0	1	74278	0.5268	78464.4	0.5614
M06548_2.00:BARHL1:BARHL2:HOXA6:HOXB6:HOXB8:HOXC6:HOXC8:HOXD8:NKX1-1:NKX1-2	TTAATTG	1e0	1	63113	0.4476	66509.1	0.4759
M06549_2.00:HOXA3:HOXA4:HOXA5:HOXA6:HOXA7:HOXA9:HOXB3:HOXB4:HOXB5:HOXB6:HOXB7:HOXB8:HOXB9:HOXC4:HOXC5:HOXC6:HOXC8:HOXC9:HOXD3:HOXD4:HOXD8:HOXD9:PDX1	TTAATKA	1e0	1	46561	0.3302	49943.6	0.3574
M06550_2.00:DBX1:DBX2:HLX	TTWATKA	1e0	1	105243	0.7465	110332	0.7895
M06551_2.00:NKX2-1:NKX2-2:NKX2-3:NKX2-4:NKX2-5:NKX2-6:NKX2-8	TYTCAAGTR	1e0	1	29005	0.2057	34565.7	0.2473
M06552_2.00:ALX1:ALX3:ALX4:ARX:BARHL1:BARHL2:BARX1:BARX2:BSX:DLX2:DLX3:DRGX:EN1:EN2:ESX1:GBX1:GBX2:HESX1:HOXA2:HOXB2:ISX:LBX2:LHX1:LHX2:LHX3:LHX4:LHX5:LHX6:LHX8:LHX9:LMX1A:LMX1B:MEOX1:MIXL1:MNX1:MSX1:MSX2:NKX1-1:NKX1-2:NOBOX:OTP:PHOX2A:PHOX2B:PROP1:PRRX1:PRRX2:RAX:RAX2:SEBOX:SHOX:SHOX2:UNCX:VSX1:VSX2	TTAATTA	1e0	1	66750	0.4734	69912.4	0.5002
M06553_2.00:ALX1:ALX3:ALX4:ARX:BARX1:BARX2:BSX:DLX1:DLX2:DLX3:DLX4:DLX5:DLX6:DRGX:EN1:EN2:ESX1:GBX1:GBX2:HESX1:HOXA2:HOXB2:ISX:LBX1:LBX2:LHX1:LHX2:LHX3:LHX4:LHX5:LHX6:LHX8:LHX9:LMX1A:LMX1B:MEOX1:MIXL1:MNX1:MSX1:MSX2:NKX1-1:NKX1-2:NOBOX:NOTO:OTP:PDX1:PHOX2A:PHOX2B:PROP1:PRRX1:PRRX2:RAX:RAX2:SEBOX:SHOX:SHOX2:UNCX:VAX1:VAX2:VSX1:VSX2:ZFHX2:ZFHX3	KTTAATTAG	1e0	1	17329	0.1229	18756.7	0.1342
M06559_2.00:SOX1:SOX10:SOX11:SOX12:SOX13:SOX14:SOX15:SOX17:SOX18:SOX2:SOX21:SOX3:SOX30:SOX4:SOX5:SOX6:SOX7:SOX8:SOX9:SRY	TCCATTGTTBT	1e0	1	25744	0.1826	28005.2	0.2004
M07295_2.00:LIN54	TTWAAAAATTTAAAA	1e0	1	5948	0.0422	7566.8	0.0541
M07296_2.00:LIN54	WTTHAAATTYAAATT	1e0	1	7814	0.0554	9014.6	0.0645
M07298_2.00:LIN54	TTTWAAAATTTAAAW	1e0	1	4119	0.0292	4951.3	0.0354
M07299_2.00:LIN54	AWTTWAAAATTTAAA	1e0	1	4070	0.0289	5006.8	0.0358
M07300_2.00:LIN54	WTTTAAAATTYAAAT	1e0	1	3314	0.0235	3832.4	0.0274
M07301_2.00:LIN54	TTTAAAATTYAAAT	1e0	1	4339	0.0308	4904.1	0.0351
M07439_2.00:HMGA1:HMGA2	AAAAATTTT	1e0	1	87710	0.6221	99712.4	0.7135
M07473_2.00:FOXP3	ATAAACAA	1e0	1	92876	0.6587	99969.7	0.7153
M07485_2.00:ALX1:ALX3:ALX4:ARX:DRGX:EN1:EN2:ESX1:GBX1:GBX2:HESX1:ISX:MIXL1:MSX1:MSX2:NOBOX:OTP:PHOX2A:PHOX2B:PROP1:PRRX1:PRRX2:RAX:RAX2:SEBOX:SHOX:SHOX2:UNCX:VSX1:VSX2	WTAWTA	1e0	1	128060	0.9083	129811	0.9288
M07489_2.00:HSF2:HSF4	TGTTCCAT	1e0	1	68552	0.4862	71366.4	0.5106
M07545_2.00:TEAD4	NYKANRAATGTC	1e0	1	46915	0.3328	48883.4	0.3498
M07551_2.00:CTCF	TTTTTATTTTT	1e0	1	44788	0.3177	59299	0.4243
M07562_2.00:ZKSCAN2:ZSCAN29	RAAAAAAAC	1e0	1	93728	0.6648	100790	0.7212
M07573_2.00:ZNF85	AAACTGCTGGAATCTCHR	1e0	1	864	0.0061	1409.9	0.0101
M07582_2.00:ZNF557	TCCCTG	1e0	1	98617	0.6995	109524	0.7837
M07590_2.00:ZNF287	TTTTTKTYTTYYWTKTYTTTTTTTTTTTTTTTT	1e0	1	4129	0.0293	7466.7	0.0534
M07597_2.00:ZNF182	CCTTTTGTTTTT	1e0	1	35533	0.252	44876.5	0.3211
M07604_2.00:ZNF222	GCTGACATB	1e0	1	55523	0.3938	59767.2	0.4276
M07605_2.00:ZNF235	THWTTTTTTTYATYTTTTTTTTTTTTTTTT	1e0	1	6439	0.0457	11693.8	0.0837
M07607_2.00:ZNF333	GGCTCCACV	1e0	1	48578	0.3446	53713.8	0.3843
M07609_2.00:ZNF496	ATTGCGCCACTGCACTCCAGCCTGGGCRAC	1e0	1	6148	0.0436	15088.5	0.108
M07612_2.00:ZNF202	CCKCSTCC	1e0	1	22006	0.1561	23721.6	0.1697
M07613_2.00:ZNF3	TCANTYAKTCADTCA	1e0	1	5684	0.0403	7054.1	0.0505
M07622_2.00:ZNF354A:ZNF354B	ATTTAGWCCATTTAC	1e0	1	445	0.0032	819.5	0.0059
M07625_2.00:ZNF212	TCTCTCTCTCTCTCTCTCTCTCTCTCTCTC	1e0	1	580	0.0041	842	0.006
M07626_2.00:ZNF282	CTCCCS	1e0	1	64279	0.4559	72424.1	0.5182
M07635_2.00:ZNF570	RWGTTTTCTTGTAWKATATYT	1e0	1	666	0.0047	923.3	0.0066
M07643_2.00:ZNF25	TTTCTAAATGCAGCAACCTBTGTTCTTCA	1e0	1	0	0	0	0
M07646_2.00:ZNF613	MTTTTTTTT	1e0	1	64909	0.4604	77913.5	0.5575
M07647_2.00:ZNF135	TCGACCTCC	1e0	1	11093	0.0787	17062.7	0.1221
M07658_2.00:ZNF571	CCGCCGCVGCCKCCS	1e0	1	13387	0.095	24484.3	0.1752
M07659_2.00:ZNF443	GTCTKCYMAGWAGCTGGYGTT	1e0	1	4021	0.0285	10977.4	0.0785
M07664_2.00:ZNF716	AATNTTNMTATTTCC	1e0	1	14944	0.106	15914.2	0.1139
M07669_2.00:ZNF730	GGGMAGCTA	1e0	1	43152	0.3061	45110.6	0.3228
M07670_2.00:ZFP1	CYMYTTTTATACCCARCCCTRMTRTCCM	1e0	1	0	0	0	0
M07674_2.00:ZNF445	AAATCCTTGACRAYCMAGGGTTCCYTCHC	1e0	1	0	0	2.1	0
M07679_2.00:ZNF284	TGCGATCWC	1e0	1	14595	0.1035	20417.3	0.1461
M07682_2.00:ZNF555	CACACYCTCASCAKMWGAGMYGGCGCCCGC	1e0	1	0	0	1.4	0
M07695_2.00:ZNF33A	GTGSCT	1e0	1	129855	0.921	135386	0.9687
M07707_2.00:ZNF846	TCCCGS	1e0	1	27602	0.1958	31524	0.2256
M07708_2.00:ZNF136	KTTTTGCTGGRTATAGWATTCTTGGTT	1e0	1	21	0.0001	95.4	0.0007
M07721_2.00:ZNF786	CTGGGRC	1e0	1	72422	0.5137	80161.7	0.5736
M07727_2.00:ZNF460	CGCCGCCTCCCC	1e0	1	12064	0.0856	13299.9	0.0952
M07730_2.00:ZNF181	MYYYSWGSTTSTAGGAMKGMKGWS	1e0	1	7281	0.0516	19001.6	0.136
M07738_2.00:ZNF649	TTATAT	1e0	1	46834	0.3322	50797.1	0.3635
M07750_2.00:ZNF789	CTYCTGACACCA	1e0	1	7827	0.0555	9667.6	0.0692
M07761_2.00:ZNF90	CTGATTATTCACCCA	1e0	1	429	0.003	829.1	0.0059
M07765_2.00:ZNF492:ZNF98	CCTTTTTRTTGCTCTTTT	1e0	1	2652	0.0188	3194.5	0.0229
M07768_2.00:ZNF737	GAGTGGCTTTTTCTACCTCACAATACAACC	1e0	1	0	0	2.7	0
M07773_2.00:ZNF432	TTYCTCYCCCTYCCCYYCYCCWTYCCTCTC	1e0	1	1335	0.0095	1782.1	0.0128
M07776_2.00:ZNF225	TTACCWTTTRRATTTCTTTCTTTTTTTT	1e0	1	152	0.0011	370.3	0.0026
M07781_2.00:ZNF8	AYGTACCACATT	1e0	1	3024	0.0214	3612.4	0.0258
M07782_2.00:ZNF487	CMAAAAAAAAWAAAAWAAHAAGCARAMMA	1e0	1	1458	0.0103	2870.4	0.0205
M07805_2.00:TCF12:TCF3:TCF4	RSAGCAGCTGB	1e0	1	36318	0.2576	38127.1	0.2728
M07806_2.00:TCF12:TCF3:TCF4	RCACCTGG	1e0	1	58867	0.4175	68550.9	0.4905
M07832_2.00:CEBPA:CEBPB:CEBPE	KRTTRYGCAAYMNB	1e0	1	9690	0.0687	10483.8	0.075
M07842_2.00:ZEB1:ZEB2	CTCACCTG	1e0	1	51043	0.362	62676.9	0.4485
M07933_2.00:ZNF274	TTTCTCTCCAGTATGAA	1e0	1	41	0.0003	144.7	0.001
M07940_2.00:E2F1:E2F2:E2F3:E2F4:E2F5:E2F6	NGGGCGGGAAR	1e0	1	31323	0.2222	37462	0.268
M07961_2.00:FOXA1:FOXA2:FOXA3:FOXB1	CWRWGTAAACA	1e0	1	28496	0.2021	30093.6	0.2153
M07993_2.00:HNF4G:NR1H4:NR2C1:NR2C2:NR2F1:NR2F2:NR2F6:NR4A1:NR4A2:NR4A3:NR5A1:NR5A2:NR6A1:PPARA:PPARD:PPARG:RARA:RARB:RARG:RORA:RORB:RORC:RXRA:RXRB:RXRG:THRA:THRB	AGAGGTCA	1e0	1	73175	0.519	84863.7	0.6072
M08024_2.00:BCL6	TYTYCCTBTCTTCCCYTCYCYTYBYCTYYY	1e0	1	4114	0.0292	4814.2	0.0344
M08028_2.00:FOXA1:FOXA2:FOXA3:FOXB1	WAAGYAAACA	1e0	1	60691	0.4305	63647.7	0.4554
M08040_2.00:SOX1:SOX10:SOX11:SOX12:SOX13:SOX14:SOX15:SOX17:SOX18:SOX2:SOX21:SOX3:SOX30:SOX4:SOX5:SOX6:SOX7:SOX8:SOX9:SRY	AAACAATGGAV	1e0	1	41669	0.2955	43543.9	0.3116
M08048_2.00:SREBF1:SREBF2	ATCACCCCAY	1e0	1	14704	0.1043	17446.7	0.1248
M08059_2.00:SREBF1:SREBF2	ATCACCCCAT	1e0	1	12794	0.0907	15554.1	0.1113
M08080_2.00:ZEB1:ZEB2	SNCACCTGCVS	1e0	1	48344	0.3429	60681	0.4342
M08086_2.00:KLF1:KLF12:KLF2:KLF3:KLF4:KLF5:KLF6:KLF7:KLF8	GCCCCDCCCH	1e0	1	41105	0.2915	43464.2	0.311
M08088_2.00:KLF13:KLF9	VGCCACACCCACY	1e0	1	8230	0.0584	9038.1	0.0647
M08090_2.00:ZNF384	TTTTTTTTTWNW	1e0	1	56635	0.4017	69743.4	0.499
M08091_2.00:KLF1:KLF12:KLF2:KLF3:KLF4:KLF5:KLF6:KLF7	CCACACCCTNN	1e0	1	22185	0.1574	25010.1	0.179
M08096_2.00:SP1:SP3:SP4:SP5:SP8:SP9	GCCCCGCCCCC	1e0	1	29921	0.2122	32143.6	0.23
M08098_2.00:GFI1:GFI1B	AAATCACAGCA	1e0	1	18337	0.1301	19817.4	0.1418
M08099_2.00:KLF1:KLF12:KLF2:KLF3:KLF4:KLF5:KLF6:KLF7	RGCCACACCCW	1e0	1	15586	0.1105	17616.9	0.1261
M08100_2.00:ZFX:ZFY	SSSGCCBVGGCCTG	1e0	1	15904	0.1128	19761.7	0.1414
M08105_2.00:RBPJ	NNTTCCCASV	1e0	1	68244	0.484	69316.7	0.496
M08106_2.00:E2F1:E2F2:E2F3:E2F4:E2F5:E2F6	TGGCGCCAWR	1e0	1	10788	0.0765	11896.9	0.0851
M08111_2.00:ELF1:ELF2:ELF4:ELK1:ELK3:ELK4:ERF:ERG:ETS1:ETS2:ETV1:ETV2:ETV3:ETV3L:ETV4:ETV5:FEV:FLI1:GABPA	GGAAGGAAGGAAGGAAGG	1e0	1	579	0.0041	1171.1	0.0084
M08123_2.00:FOXA1:FOXA2:FOXA3	ARWGTAAACA	1e0	1	28099	0.1993	29199.1	0.2089
M08131_2.00:CDX1:CDX2:CDX4	TTTTATKGCYY	1e0	1	25180	0.1786	26660.7	0.1908
M08136_2.00:NKX2-1:NKX2-2:NKX2-3:NKX2-4:NKX2-5:NKX2-6:NKX2-8	CTTGAGTGSYT	1e0	1	16605	0.1178	17579.3	0.1258
M08141_2.00:POU5F1	WWATGCAAATN	1e0	1	37255	0.2642	38579.8	0.276
M08149_2.00:BORCS8-MEF2B:MEF2A:MEF2B:MEF2C:MEF2D	DDKCYAAAAATAGMA	1e0	1	14572	0.1034	22957.1	0.1643
M08153_2.00:NR2C1:NR2C2:NR2F1:NR2F2:NR2F6:NR4A1:NR4A2:NR4A3:PPARD:PPARG:RARA:RARB:RARG:RORA:RORB:RORC:RXRA:RXRB:RXRG	NAAAGGTCAN	1e0	1	21342	0.1514	22887.1	0.1638
M08157_2.00:ESR1:ESR2:HNF4A:HNF4G:NR1D1:NR1D2:NR1H2:NR1H3:NR1H4:NR2C1:NR2C2:NR2F1:NR2F2:NR2F6:NR4A1:NR4A2:NR4A3:NR5A2:NR6A1:PPARA:PPARD:PPARG:RARA:RARB:RARG:RORA:RORB:RORC:RXRA:RXRB:RXRG:THRA:THRB	NAAAGGTCANR	1e0	1	21054	0.1493	22393.1	0.1602
M08165_2.00:SOX1:SOX10:SOX11:SOX12:SOX13:SOX14:SOX15:SOX17:SOX18:SOX2:SOX21:SOX3:SOX30:SOX4:SOX5:SOX6:SOX7:SOX8:SOX9:SRY	NDAACAAAGVN	1e0	1	53705	0.3809	56421.9	0.4037
M08166_2.00:SOX1:SOX10:SOX11:SOX12:SOX13:SOX14:SOX15:SOX17:SOX18:SOX2:SOX21:SOX3:SOX30:SOX4:SOX5:SOX6:SOX7:SOX8:SOX9:SRY	DAACAATGGNN	1e0	1	43386	0.3077	44542.7	0.3187
M08168_2.00:SOX1:SOX10:SOX11:SOX12:SOX13:SOX14:SOX15:SOX17:SOX18:SOX2:SOX21:SOX3:SOX30:SOX4:SOX5:SOX6:SOX7:SOX8:SOX9:SRY	CCTTTGTTTT	1e0	1	44986	0.3191	47459.6	0.3396
M08176_2.00:THAP1	TRMGGGCAG	1e0	1	85939	0.6095	87925.4	0.6291
M08190_2.00:ZEB1:ZEB2	CACACACCTG	1e0	1	5130	0.0364	6301.5	0.0451
M08203_2.00:GATA1:GATA2:GATA3:GATA4:GATA5:GATA6	AGATRDTATC	1e0	1	15161	0.1075	16236.5	0.1162
M08213_2.00:BORCS8-MEF2B:MEF2A:MEF2B:MEF2C:MEF2D	AAAATAGC	1e0	1	75599	0.5362	86261.6	0.6172
M08214_2.00:BORCS8-MEF2B:MEF2A:MEF2B:MEF2C:MEF2D	YTAWWWWTAR	1e0	1	18479	0.1311	19517.8	0.1397
M08220_2.00:HNF4A:HNF4G:NR2E1:NR2F1:NR2F2:NR2F6:NR6A1:RXRB:RXRG	AGTCCA	1e0	1	75883	0.5382	83173.6	0.5951
M08223_2.00:ESR1:ESR2:HNF4A:HNF4G:NR1D1:NR1D2:NR1H2:NR1H3:NR1H4:NR2C1:NR2C2:NR2F1:NR2F2:NR2F6:NR4A1:NR4A2:NR4A3:NR5A2:NR6A1:PPARA:PPARD:PPARG:RARA:RARB:RARG:RORA:RORB:RORC:RXRA:RXRB:RXRG:THRA:THRB	AAAGGTCA	1e0	1	62041	0.44	65617.3	0.4695
M08226_2.00:NR5A1:NR5A2:RXRA:RXRB:RXRG	CAAGGTCA	1e0	1	47969	0.3402	52288.5	0.3741
M08236_2.00:MZF1	CCATTTT	1e0	1	46533	0.33	47679.6	0.3412
M08242_2.00:ZNF317	CCATTGTTY	1e0	1	35263	0.2501	36411.4	0.2605
M08243_2.00:KLF1:KLF12:KLF2:KLF3:KLF4:KLF5:KLF6:KLF7	GCCMCRCCCW	1e0	1	31494	0.2234	32797.4	0.2347
M08244_2.00:ZNF189	TGGAAAA	1e0	1	102504	0.727	105812	0.7571
M08246_2.00:KLF10:KLF11	GCCMCRCCCW	1e0	1	31494	0.2234	32797.4	0.2347
M08263_2.00:ZNF33A	ATCTCGGCACTTTGGGAGGCCA	1e0	1	3596	0.0255	8680.4	0.0621
M08277_2.00:PRDM6	TTTTTTTBTTTTTTTHCTTTY	1e0	1	15645	0.111	23560.7	0.1686
M08279_2.00:ZNF37A	YCTCCCTCC	1e0	1	116732	0.828	118349	0.8468
M08287_2.00:PATZ1	CCCCKCCC	1e0	1	56743	0.4025	59754	0.4276
M08296_2.00:SP1:SP3:SP4:SP8:SP9	YHGGCCCCGCCCCCY	1e0	1	10495	0.0744	12125.8	0.0868
M08303_2.00:SNAI1	CVCTGCACCTGCTSC	1e0	1	5187	0.0368	5897.6	0.0422
M08304_2.00:ZNF45	TATATTCCT	1e0	1	52598	0.3731	55066.3	0.394
M08306_2.00:ZNF384	CTTTTTTTT	1e0	1	28520	0.2023	38540.1	0.2758
M08307_2.00:FEZF1:FEZF2	NDCTGCYCTTTTBHB	1e0	1	27113	0.1923	29035.1	0.2078
M08324_2.00:OSR2	SCDGCTNCTGN	1e0	1	63279	0.4488	67626.1	0.4839
M08325_2.00:ZNF22	TTTTTTTTT	1e0	1	25306	0.1795	35149.1	0.2515
M08329_2.00:ZNF146	GCTGYATARTATTCC	1e0	1	1412	0.01	2366.4	0.0169
M08331_2.00:ZNF354A:ZNF354B	RTTTAGWCCATTTAC	1e0	1	361	0.0026	727.3	0.0052
M08332_2.00:ZNF280A	TCTCTCCAGTGTGAATTCTCTGAT	1e0	1	6	0	98.5	0.0007
M08334_2.00:ZNF35	YTTDTTTDTTTNTNDKTGCTYTTTWYTTDT	1e0	1	2374	0.0168	4385	0.0314
M08352_2.00:ZNF784	MACCTACCK	1e0	1	29913	0.2122	31316	0.2241
M08374_2.00:ZNF136	CTGGRTATAGWATTCTTG	1e0	1	76	0.0005	188.7	0.0014
M08377_2.00:ZSCAN16	RTRTATATATRTGTRTATATATAT	1e0	1	1702	0.0121	2103.7	0.0151
M08380_2.00:ZNF492:ZNF98	TTGCCTTTTTSTTGTCCTTTT	1e0	1	2515	0.0178	3579.3	0.0256
M08384_2.00:ZNF121	VCGGGVCARSGCAGCVAGACCCCV	1e0	1	2355	0.0167	5062.8	0.0362
M08388_2.00:ZNF770	CCCCRGCCTCC	1e0	1	37852	0.2685	53629.9	0.3837
M08389_2.00:ZBTB12	CTAGAACCY	1e0	1	22618	0.1604	23588.7	0.1688
M08452_2.00:NFYA	TTGGY	1e0	1	133826	0.9492	137485	0.9837
M08457_2.00:BARX1:BARX2:BSX:EMX1:EMX2:EN1:EN2:EVX1:EVX2:GBX1:GBX2:GSX1:GSX2:HMX1:HMX2:HMX3:HOXA1:HOXA2:HOXA3:HOXA4:HOXA5:HOXA6:HOXA7:HOXA9:HOXB1:HOXB2:HOXB3:HOXB4:HOXB5:HOXB6:HOXB7:HOXB8:HOXB9:HOXC4:HOXC5:HOXC6:HOXC8:HOXC9:HOXD1:HOXD3:HOXD4:HOXD8:HOXD9:ISX:MEOX1:MEOX2:MNX1:NKX1-1:NKX1-2:NOTO:OTP:PDX1:VAX1:VAX2:VENTX	CRSTAATT	1e0	1	89205	0.6327	97259.9	0.6959
M08461_2.00:NR2C1:NR2F1:NR2F2:NR2F6:NR4A1:NR4A2:NR4A3:PPARD:RARG:RORA:RORB:RORC:RXRA:RXRB:RXRG	AAGGTCAC	1e0	1	63896	0.4532	74737.2	0.5348
M08462_2.00:NFATC1:NFATC2:NFATC3:NFATC4	TTTTCCA	1e0	1	102504	0.727	105812	0.7571
M08479_2.00:HMGA1:HMGA2	AAAAATTTT	1e0	1	87710	0.6221	99712.4	0.7135
M08554_2.00:FOXP3	ATAAACAA	1e0	1	91370	0.6481	98587.4	0.7054
M08572_2.00:ALX1:ALX3:ALX4:ARX:DRGX:EN1:EN2:ESX1:GBX1:GBX2:HESX1:ISX:MIXL1:MSX1:MSX2:NOBOX:OTP:PHOX2A:PHOX2B:PROP1:PRRX1:PRRX2:RAX:RAX2:SEBOX:SHOX:SHOX2:UNCX:VSX1:VSX2	WTAWTA	1e0	1	128060	0.9083	129811	0.9288
M08579_2.00:HSF2:HSF4	TGTTCCAT	1e0	1	68552	0.4862	71366.4	0.5106
M08590_2.00:MEF2A:MEF2C	CTAWAAATAG	1e0	1	31258	0.2217	39176.8	0.2803
M08607_2.00:CIC:SOX1:SOX10:SOX11:SOX12:SOX13:SOX14:SOX15:SOX17:SOX18:SOX2:SOX21:SOX3:SOX4:SOX5:SOX6:SOX7:SOX8:SOX9:SRY	BTATTGTB	1e0	1	86640	0.6145	90731.2	0.6492
M08609_2.00:TBP:TBPL2	NWYSAATATATATANCTADDB	1e0	1	1284	0.0091	1817.1	0.013
M08711_2.00:SREBF1:SREBF2	VTCACCYSACY	1e0	1	36183	0.2566	42746.2	0.3059
M08716_2.00:AHR	GCACGCAAH	1e0	1	16867	0.1196	18681.6	0.1337
M08717_2.00:MYF5:MYF6:MYOG	CASCTGC	1e0	1	54120	0.3839	62090.6	0.4443
M08730_2.00:ASCL1:ASCL2	CYGCACCTGCYBCY	1e0	1	16785	0.1191	18636.4	0.1333
M08731_2.00:TCF12:TCF3:TCF4	CACAGCTGCH	1e0	1	47468	0.3367	52637.8	0.3766
M08741_2.00:SREBF1:SREBF2	CMTCACCCCACSB	1e0	1	20239	0.1436	21277.2	0.1522
M08744_2.00:ASCL1:ASCL2	AGCAGCTGB	1e0	1	38293	0.2716	40101.9	0.2869
M08747_2.00:AHR	GCACGCAAH	1e0	1	16867	0.1196	18681.6	0.1337
M08749_2.00:SREBF1:SREBF2	MTCACCCCACC	1e0	1	23731	0.1683	29862.8	0.2137
M08752_2.00:SREBF1:SREBF2	CMTCACCCCACSB	1e0	1	20239	0.1436	21277.2	0.1522
M08762_2.00:TCF12:TCF3:TCF4	CCCACCTGCY	1e0	1	46900	0.3327	52383	0.3748
M08765_2.00:MITF:TFE3:TFEB:TFEC	YCACGTGACY	1e0	1	26672	0.1892	28444.1	0.2035
M08767_2.00:MYF5:MYF6:MYOG	CASCTGC	1e0	1	54120	0.3839	62090.6	0.4443
M08775_2.00:TCF12:TCF3:TCF4	YGCACCTGB	1e0	1	25821	0.1831	35174.1	0.2517
M08782_2.00:NFE2:NFE2L1:NFE2L2:NFE2L3	NATGACT	1e0	1	117493	0.8333	120713	0.8637
M08783_2.00:CEBPA:CEBPB:CEBPE	RAGATTKCGCAA	1e0	1	11430	0.0811	12462.7	0.0892
M08807_2.00:MAF:MAFA:MAFB:MAFG:MAFK:NRL	TTGCTGASTCAGCAVWTTB	1e0	1	1276	0.0091	1639.1	0.0117
M08831_2.00:NFE2:NFE2L1:NFE2L2:NFE2L3	NATGACT	1e0	1	117493	0.8333	120713	0.8637
M08836_2.00:CEBPA:CEBPB:CEBPE	RAGATTKCGCAA	1e0	1	11430	0.0811	12462.7	0.0892
M08848_2.00:ZEB1:ZEB2	CWCACCTGBC	1e0	1	48916	0.3469	59192.3	0.4235
M08849_2.00:ZEB1:ZEB2	CWCACCTGBC	1e0	1	48916	0.3469	59192.3	0.4235
M08850_2.00:ZFX:ZFY	CGVGGCCTGS	1e0	1	35120	0.2491	38995.9	0.279
M08853_2.00:SNAI2	KGCACCTGYY	1e0	1	22781	0.1616	28361.7	0.2029
M08855_2.00:PRDM6	TTTTTTTCYTYTT	1e0	1	52949	0.3756	57630.3	0.4124
M08859_2.00:ZNF586	CATTTTTTCCTCCTAGGCCT	1e0	1	24	0.0002	89.8	0.0006
M08866_2.00:SALL4	CCCACCCHCC	1e0	1	62957	0.4465	68410.7	0.4895
M08886_2.00:SNAI1	CCACCTGG	1e0	1	46791	0.3319	57752.1	0.4132
M08889_2.00:FEZF1:FEZF2	RCTGCYCTTTTY	1e0	1	34451	0.2444	36817.7	0.2634
M08890_2.00:ZNF317	TGAGAAGTCWGCTGTCAWTC	1e0	1	86	0.0006	222	0.0016
M08894_2.00:KLF1:KLF12:KLF2:KLF3:KLF4:KLF5:KLF6:KLF7	GCCMCRCCCW	1e0	1	27508	0.1951	28690.1	0.2053
M08898_2.00:ZNF214	TCCTTTTTRAGSCHTTTGATGA	1e0	1	55	0.0004	157.4	0.0011
M08900_2.00:ZIC1:ZIC2:ZIC3:ZIC4:ZIC5	GACCACCCC	1e0	1	58262	0.4132	61284.6	0.4385
M08901_2.00:ZNF18	CCAGTTCACACC	1e0	1	7157	0.0508	8269.7	0.0592
M08903_2.00:ZNF394	MTTCCWTTCNATTCCATTYN	1e0	1	3720	0.0264	5406.3	0.0387
M08904_2.00:ZNF382	GTRGGRTCTGTAGTGATGTCTC	1e0	1	74	0.0005	276.1	0.002
M08909_2.00:GFI1:GFI1B	AAATCWCAGC	1e0	1	34781	0.2467	36058.5	0.258
M08913_2.00:ZNF146	TTTTCATGGCTGMATAGTATTCCA	1e0	1	495	0.0035	1404.8	0.0101
M08914_2.00:ZNF354A:ZNF354B	ATTTAGTCCATTTACATTTAATGT	1e0	1	130	0.0009	503.6	0.0036
M08916_2.00:ZNF274	TAGGGTTTCTCTCCAGTATG	1e0	1	35	0.0002	129.2	0.0009
M08924_2.00:HIC1	GGGCAACCC	1e0	1	21574	0.153	25023.7	0.1791
M08926_2.00:ZBTB7A	GMGACCCCC	1e0	1	52326	0.3711	57736.3	0.4131
M08939_2.00:IKZF1:IKZF2:IKZF3	YCTCCCAR	1e0	1	103550	0.7345	116405	0.8329
M08941_2.00:ZNF490	TGRGTCTCTTGWAGRCAGCATAYC	1e0	1	33	0.0002	124.6	0.0009
M08946_2.00:ZNF136	TGCTGGATATAGWATTCTTGGTTG	1e0	1	33	0.0002	115	0.0008
M08951_2.00:ZNF121	GGTCTYGCTMTGTTGCCCAG	1e0	1	6342	0.045	13457.3	0.0963
M08955_2.00:ZNF770	GATCCTCCCGCCTCAGCCTCCC	1e0	1	13925	0.0988	30954.8	0.2215
M08959_2.00:ZNF260	TTTWTATGGCTGCATAGTATTCCA	1e0	1	524	0.0037	1516.4	0.0109
M08969_2.00:IKZF1:IKZF2:IKZF3	YCTCCCAR	1e0	1	103550	0.7345	116405	0.8329
M08973_2.00:SNAI2	VBGCACCTGYY	1e0	1	21022	0.1491	26809.4	0.1918
M08979_2.00:SALL4	CCCACCCHCC	1e0	1	62957	0.4465	68410.7	0.4895
M08990_2.00:ZIC1:ZIC2:ZIC3:ZIC4:ZIC5	GACCACCCC	1e0	1	58262	0.4132	61284.6	0.4385
M08991_2.00:ZBTB7A	GMGACCCCC	1e0	1	52326	0.3711	57736.3	0.4131
M09002_2.00:SNAI1	CCACCTGG	1e0	1	46791	0.3319	57752.1	0.4132
M09003_2.00:HIC2	GGGCAACCC	1e0	1	21574	0.153	25023.7	0.1791
M09084_2.00:FOXI1:FOXI2:FOXI3:FOXJ1:FOXJ2:FOXJ3:FOXK2:FOXP3	WAAAYAAACA	1e0	1	51337	0.3641	56724.5	0.4059
M09086_2.00:FOXC2:FOXJ3:FOXK2:FOXP1:FOXP2:FOXP3:FOXP4	RTAAACAVA	1e0	1	88585	0.6283	94698.4	0.6776
M09090_2.00:FOXA1:FOXA2:FOXA3:FOXB1	SCWAAGTAAACA	1e0	1	19717	0.1398	21137.1	0.1512
M09094_2.00:FOXI1:FOXJ3:FOXK1:FOXK2	AADGTAAACA	1e0	1	69809	0.4951	73010.7	0.5224
M09097_2.00:FOXO4	ARTAAACAA	1e0	1	55394	0.3929	60397.8	0.4322
M09098_2.00:FOXC2:FOXD1:FOXD2:FOXD3:FOXG1:FOXI1:FOXI2:FOXI3:FOXJ2:FOXJ3:FOXK1:FOXK2:FOXP1:FOXP3	WAAAMATAAACAA	1e0	1	13397	0.095	17264.6	0.1235
M09100_2.00:FOXI1:FOXI2:FOXI3:FOXJ1:FOXJ2:FOXJ3:FOXK2:FOXP3	WAAAYAAACA	1e0	1	51337	0.3641	56724.5	0.4059
M09102_2.00:FOXC2:FOXD1:FOXD2:FOXD3:FOXG1:FOXI1:FOXI2:FOXI3:FOXJ2:FOXJ3:FOXK1:FOXK2:FOXP1:FOXP3:FOXP4	WAAAMATAAACAA	1e0	1	13397	0.095	17264.6	0.1235
M09103_2.00:FOXA1:FOXA2:FOXA3:FOXB1	TGTTTACWYW	1e0	1	30502	0.2163	31724.4	0.227
M09107_2.00:FOXO1:FOXO3:FOXO4:FOXO6	ARTAAACAA	1e0	1	55394	0.3929	60397.8	0.4322
M09112_2.00:FOXC1:FOXC2:FOXD1:FOXD2:FOXD3:FOXD4:FOXD4L1:FOXD4L3:FOXD4L4:FOXD4L5:FOXD4L6:FOXE1:FOXF1:FOXF2:FOXG1:FOXI1:FOXI3:FOXL1:FOXL2:FOXS1	AAATGTAAACA	1e0	1	28436	0.2017	30693.6	0.2196
M09114_2.00:FOXC1:FOXC2:FOXD1:FOXD2:FOXD3:FOXD4:FOXD4L1:FOXD4L3:FOXD4L4:FOXD4L5:FOXD4L6:FOXE1:FOXE3:FOXF1:FOXF2:FOXG1:FOXI1:FOXI2:FOXI3:FOXJ3:FOXL1:FOXL2:FOXS1	DSCWAAGNAAACAMM	1e0	1	25404	0.1802	27676.3	0.198
M09116_2.00:GATA1:GATA2:GATA3:GATA4:GATA5:GATA6	AVAGATAARAA	1e0	1	56508	0.4008	61085.8	0.4371
M09133_2.00:BARX1:BARX2:BSX:DLX1:DLX2:DLX3:DLX4:DLX5:DLX6:EMX1:EMX2:EN1:EN2:EVX1:EVX2:GBX1:GBX2:GSX1:GSX2:HOXA1:HOXA2:HOXA3:HOXA4:HOXA5:HOXB1:HOXB2:HOXB3:HOXB4:HOXB5:HOXC4:HOXC5:HOXD1:HOXD3:HOXD4:ISX:MEOX1:MEOX2:MNX1:MSX1:MSX2:NANOG:NANOGP8:NKX1-1:NKX1-2:PDX1:PROP1:SHOX:SHOX2:UNCX:VAX1:VAX2:VENTX	TTGATGGATG	1e0	1	8436	0.0598	9155.3	0.0655
M09137_2.00:ALX1:ALX3:ALX4:ARX:DRGX:EMX1:EMX2:EN1:EN2:ESX1:GBX1:GBX2:GSX1:GSX2:HESX1:HOXA2:HOXA3:HOXB2:HOXB3:HOXD3:ISX:LHX1:LHX2:LHX3:LHX4:LHX5:LHX6:LHX8:LHX9:LMX1A:LMX1B:MIXL1:MNX1:MSX1:MSX2:NOBOX:NOTO:OTP:PDX1:PHOX2A:PHOX2B:PROP1:PRRX1:PRRX2:RAX:RAX2:SEBOX:SHOX:SHOX2:UNCX:VAX1:VAX2:VSX1:VSX2:ZFHX2	AYTAATTAATTTT	1e0	1	3804	0.027	4406.7	0.0315
M09140_2.00:CDX1:CDX2:CDX4	MCATAAAT	1e0	1	101840	0.7223	107676	0.7704
M09141_2.00:HOXA10:HOXA4:HOXA5:HOXA6:HOXA7:HOXA9:HOXB4:HOXB5:HOXB6:HOXB7:HOXB8:HOXB9:HOXC10:HOXC4:HOXC5:HOXC6:HOXC8:HOXC9:HOXD10:HOXD4:HOXD8:HOXD9:MNX1:PDX1	BCATTAATCAA	1e0	1	6318	0.0448	6976.5	0.0499
M09146_2.00:NKX2-1:NKX2-2:NKX2-3:NKX2-4:NKX2-5:NKX2-6:NKX2-8	YTTGAGTGSY	1e0	1	55294	0.3922	63795.1	0.4565
M09148_2.00:MEIS1:MEIS2:MEIS3:PKNOX1:PKNOX2:TGIF1:TGIF2	ATGATTTATGRB	1e0	1	10619	0.0753	11488.8	0.0822
M09149_2.00:HOXA13:HOXB13:HOXC13:HOXD13	TTTTATDGGY	1e0	1	45392	0.322	47989.2	0.3434
M09152_2.00:CDX1:CDX2:CDX4	TTTTATTGCTKT	1e0	1	17856	0.1266	18977.1	0.1358
M09153_2.00:CRX:DMBX1:DPRX:GSC:GSC2:OTX1:OTX2:PITX1:PITX2:PITX3:TPRX1	SYTAATCCCYT	1e0	1	23629	0.1676	25113.3	0.1797
M09156_2.00:ALX1:ALX3:ALX4:ARX:BARX1:BARX2:BSX:DLX2:DLX3:DRGX:EMX1:EMX2:EN1:EN2:ESX1:EVX1:EVX2:GBX1:GBX2:GSX1:GSX2:HESX1:HOXA2:HOXA3:HOXB2:HOXB3:HOXD3:ISX:LBX1:LBX2:LHX1:LHX2:LHX3:LHX4:LHX5:LHX6:LHX8:LHX9:LMX1A:LMX1B:MEOX1:MIXL1:MNX1:MSX1:MSX2:NKX1-1:NKX1-2:NOBOX:NOTO:OTP:PDX1:PHOX2A:PHOX2B:PROP1:PRRX1:PRRX2:RAX:RAX2:SEBOX:SHOX:SHOX2:UNCX:VAX1:VAX2:VSX1:VSX2:ZFHX2	YTAATTR	1e0	1	55767	0.3955	56969.3	0.4076
M09159_2.00:MEIS1:MEIS2:MEIS3:PKNOX1:PKNOX2:TGIF1:TGIF2:TGIF2LX:TGIF2LY	TGACAGS	1e0	1	102100	0.7242	108250	0.7746
M09160_2.00:ALX1:ALX3:ALX4:ARX:BARX1:BARX2:BSX:DLX2:DLX3:DLX5:DRGX:EMX1:EMX2:EN1:EN2:ESX1:EVX1:EVX2:GBX1:GBX2:GSX1:GSX2:HESX1:HOXA2:HOXA3:HOXB2:HOXB3:HOXD3:ISX:LBX1:LBX2:LHX1:LHX2:LHX3:LHX4:LHX5:LHX6:LHX8:LHX9:LMX1A:LMX1B:MEOX1:MIXL1:MNX1:MSX1:MSX2:NKX1-1:NKX1-2:NOBOX:NOTO:OTP:PDX1:PHOX2A:PHOX2B:PROP1:PRRX1:PRRX2:RAX:RAX2:SEBOX:SHOX:SHOX2:UNCX:VAX1:VAX2:VSX1:VSX2:ZFHX2:ZFHX3	ATAATTRVATTA	1e0	1	8795	0.0624	9700.3	0.0694
M09162_2.00:BARX1:BARX2:BSX:EMX1:EMX2:EN1:EN2:EVX1:EVX2:GBX1:GBX2:GSX1:GSX2:HMX1:HMX2:HMX3:HOXA1:HOXA2:HOXA3:HOXA4:HOXA5:HOXA6:HOXA7:HOXB1:HOXB2:HOXB3:HOXB4:HOXB5:HOXB6:HOXB7:HOXB8:HOXC4:HOXC5:HOXC6:HOXD1:HOXD3:HOXD4:HOXD8:ISX:MEOX1:MEOX2:MNX1:NKX1-1:NKX1-2:NOTO:OTP:PDX1:TLX2:VAX1:VAX2:VENTX	YTAATGRC	1e0	1	76429	0.5421	77337.5	0.5534
M09166_2.00:HOXA3:HOXA4:HOXA5:HOXA6:HOXA7:HOXB3:HOXB4:HOXB5:HOXB6:HOXB7:HOXB8:HOXC4:HOXC5:HOXC6:HOXC8:HOXD3:HOXD4:HOXD8:PDX1	CATYAATCAA	1e0	1	10266	0.0728	11450.7	0.0819
M09169_2.00:ALX1:ALX3:ALX4:ARX:DRGX:EMX1:EMX2:EN1:EN2:ESX1:GBX1:GBX2:HESX1:ISX:LHX1:LHX2:LHX3:LHX4:LHX5:LHX6:LHX8:LHX9:LMX1A:LMX1B:MIXL1:MSX1:MSX2:NOBOX:NOTO:OTP:PHOX2A:PHOX2B:PROP1:PRRX1:PRRX2:RAX:RAX2:SEBOX:SHOX:SHOX2:UNCX:VAX1:VAX2:VSX1:VSX2:ZFHX2	DTTAATTAGB	1e0	1	37529	0.2662	38613.1	0.2763
M09171_2.00:NKX2-1:NKX2-2:NKX2-3:NKX2-4:NKX2-5:NKX2-6:NKX2-8	TBTTGAGTGG	1e0	1	42609	0.3022	53695	0.3842
M09173_2.00:ALX1:ALX3:ALX4:ARX:BARHL1:BARHL2:BARX1:BARX2:BSX:DRGX:EMX1:EMX2:EN1:EN2:ESX1:EVX1:EVX2:GBX1:GBX2:GSX1:GSX2:HESX1:HOXA1:HOXA2:HOXA3:HOXA4:HOXA5:HOXB1:HOXB2:HOXB3:HOXB4:HOXB5:HOXC4:HOXC5:HOXD1:HOXD3:HOXD4:LBX1:MEOX1:MEOX2:MIXL1:MNX1:MSX1:MSX2:NANOG:NANOGP8:NKX1-1:NKX1-2:PDX1:PHOX2A:PHOX2B:PROP1:PRRX1:PRRX2:RAX:RAX2:SHOX:SHOX2:TLX1:TLX3:UNCX:VAX1:VAX2:VENTX:VSX1:VSX2	TTTTATKGCYYT	1e0	1	24478	0.1736	26035.7	0.1863
M09177_2.00:NKX2-1:NKX2-2:NKX2-3:NKX2-4:NKX2-5:NKX2-6:NKX2-8	DSTBGAGTGG	1e0	1	69233	0.4911	77116.1	0.5518
M09178_2.00:MEIS1:MEIS2:MEIS3:PKNOX1:PKNOX2:TGIF1:TGIF2	ATGATTTATGRB	1e0	1	10619	0.0753	11488.8	0.0822
M09181_2.00:ALX1:ALX3:ALX4:ARX:BARHL1:BARHL2:BARX1:BARX2:BSX:DLX1:DLX2:DLX3:DLX4:DLX5:DLX6:DRGX:EMX1:EMX2:EN1:EN2:ESX1:EVX1:EVX2:GBX1:GBX2:GSX1:GSX2:HOXA1:HOXA2:HOXA3:HOXA4:HOXA5:HOXB1:HOXB2:HOXB3:HOXB4:HOXB5:HOXC4:HOXC5:HOXD1:HOXD3:HOXD4:ISX:MEOX1:MEOX2:MIXL1:MNX1:MSX1:MSX2:NANOG:NANOGP8:NKX1-1:NKX1-2:OTP:PDX1:PHOX2A:PHOX2B:PROP1:PRRX1:PRRX2:RAX:RAX2:SEBOX:SHOX:SHOX2:UNCX:VAX1:VAX2:VENTX:VSX1:VSX2	KYTAATTGTTTT	1e0	1	25188	0.1787	26654.4	0.1907
M09182_2.00:CRX:DMBX1:DPRX:GSC:GSC2:OTX1:OTX2:PITX1:PITX2:PITX3:TPRX1	SYTAATCCCT	1e0	1	39734	0.2818	41811.6	0.2992
M09183_2.00:CRX:DMBX1:DPRX:GSC:GSC2:OTX1:OTX2:PITX1:PITX2:PITX3:TPRX1	TTAATCCYYTTA	1e0	1	14776	0.1048	15793.1	0.113
M09186_2.00:CDX1:CDX2:CDX4	MCATAAAT	1e0	1	101840	0.7223	107676	0.7704
M09188_2.00:ALX1:ALX3:ALX4:ARX:DRGX:EMX1:EMX2:EN1:EN2:ESX1:GBX1:GBX2:GSX1:GSX2:HESX1:HOXA2:HOXA3:HOXB2:HOXB3:HOXD3:ISX:LHX1:LHX2:LHX3:LHX4:LHX5:LHX6:LHX8:LHX9:LMX1A:LMX1B:MIXL1:MNX1:MSX1:MSX2:NOBOX:NOTO:OTP:PDX1:PHOX2A:PHOX2B:PROP1:PRRX1:PRRX2:RAX:RAX2:SEBOX:SHOX:SHOX2:UNCX:VAX1:VAX2:VSX1:VSX2:ZFHX2	NCTAATKRM	1e0	1	101929	0.723	105170	0.7525
M09190_2.00:NKX2-1:NKX2-2:NKX2-3:NKX2-4:NKX2-5:NKX2-6:NKX2-8	STKRAGTGGST	1e0	1	59042	0.4188	67045.4	0.4797
M09192_2.00:ALX1:ALX3:ALX4:ARX:BARHL1:BARHL2:BARX1:BARX2:BSX:DLX1:DLX2:DLX3:DLX4:DLX5:DLX6:DRGX:EMX1:EMX2:EN1:EN2:ESX1:EVX1:EVX2:GBX1:GBX2:GSX1:GSX2:HMX1:HMX2:HMX3:HOXA1:HOXA2:HOXA3:HOXA4:HOXA5:HOXA6:HOXA7:HOXB1:HOXB2:HOXB3:HOXB4:HOXB5:HOXB6:HOXB7:HOXB8:HOXC4:HOXC5:HOXC6:HOXD1:HOXD3:HOXD4:HOXD8:ISX:LHX3:LHX4:MEOX1:MEOX2:MIXL1:MNX1:MSX1:MSX2:NANOG:NANOGP8:NKX1-1:NKX1-2:NOBOX:NOTO:OTP:PDX1:PHOX2A:PHOX2B:PROP1:PRRX1:PRRX2:RAX:RAX2:SEBOX:SHOX:SHOX2:UNCX:VAX1:VAX2:VENTX:VSX1:VSX2	VYTAATGAB	1e0	1	48976	0.3474	51635.5	0.3695
M09195_2.00:ALX1:ALX3:ALX4:ARX:BARHL1:BARHL2:BARX1:BARX2:BSX:DLX1:DLX2:DLX3:DLX4:DLX5:DLX6:EN1:EN2:GBX1:GBX2:GSX1:GSX2:HOXA1:HOXA2:HOXA3:HOXB1:HOXB2:HOXB3:HOXD1:HOXD3:ISX:LHX1:LHX5:MEOX1:MNX1:MSX1:MSX2:NANOG:NANOGP8:NKX1-1:NKX1-2:PDX1:PROP1:SHOX:SHOX2:UNCX:VAX1:VAX2:VSX2	TAATTAYAGGK	1e0	1	17211	0.1221	19128.3	0.1369
M09196_2.00:BARX1:BARX2:BSX:DLX1:DLX2:DLX3:DLX4:DLX5:DLX6:EMX1:EMX2:EN1:EN2:EVX1:EVX2:GBX1:GBX2:GSX1:GSX2:HOXA1:HOXA2:HOXA3:HOXA4:HOXA5:HOXB1:HOXB2:HOXB3:HOXB4:HOXB5:HOXC4:HOXC5:HOXD1:HOXD3:HOXD4:ISX:MEOX1:MEOX2:MNX1:MSX1:MSX2:NANOG:NANOGP8:NKX1-1:NKX1-2:PDX1:PROP1:SHOX:SHOX2:UNCX:VAX1:VAX2:VENTX	TTGATGGATG	1e0	1	8436	0.0598	9155.3	0.0655
M09197_2.00:CDX1:CDX2:CDX4	TGATTTATKGCY	1e0	1	6970	0.0494	7686.7	0.055
M09201_2.00:ALX1:ALX3:ALX4:ARX:BARX1:BARX2:BSX:DLX2:DLX3:DLX5:DRGX:EMX1:EMX2:EN1:EN2:ESX1:EVX1:EVX2:GBX1:GBX2:GSX1:GSX2:HESX1:HOXA2:HOXA3:HOXB2:HOXB3:HOXD3:ISX:LBX1:LBX2:LHX1:LHX2:LHX3:LHX4:LHX5:LHX6:LHX8:LHX9:LMX1A:LMX1B:MEOX1:MIXL1:MNX1:MSX1:MSX2:NKX1-1:NKX1-2:NOBOX:NOTO:OTP:PDX1:PHOX2A:PHOX2B:PROP1:PRRX1:PRRX2:RAX:RAX2:SEBOX:SHOX:SHOX2:UNCX:VAX1:VAX2:VSX1:VSX2:ZFHX2:ZFHX3	ATAATTRVATTA	1e0	1	8795	0.0624	9700.3	0.0694
M09204_2.00:BARX1:BARX2:BSX:EMX1:EMX2:EN1:EN2:EVX1:EVX2:GBX1:GBX2:GSX1:GSX2:HMX1:HMX2:HMX3:HOXA1:HOXA2:HOXA3:HOXA4:HOXA5:HOXA6:HOXA7:HOXB1:HOXB2:HOXB3:HOXB4:HOXB5:HOXB6:HOXB7:HOXB8:HOXC4:HOXC5:HOXC6:HOXD1:HOXD3:HOXD4:HOXD8:ISX:MEOX1:MEOX2:MNX1:NKX1-1:NKX1-2:NOTO:OTP:PDX1:TLX2:VAX1:VAX2:VENTX	YTAATGRC	1e0	1	76429	0.5421	77337.5	0.5534
M09206_2.00:HOXA3:HOXA4:HOXA5:HOXA6:HOXA7:HOXB3:HOXB4:HOXB5:HOXB6:HOXB7:HOXB8:HOXC4:HOXC5:HOXC6:HOXC8:HOXD3:HOXD4:HOXD8:PDX1	CATYAATCAA	1e0	1	10266	0.0728	11450.7	0.0819
M09207_2.00:ALX1:ALX3:ALX4:ARX:BARX1:BARX2:BSX:DLX2:DLX3:DRGX:EMX1:EMX2:EN1:EN2:ESX1:EVX1:EVX2:GBX1:GBX2:GSX1:GSX2:HESX1:HOXA2:HOXA3:HOXB2:HOXB3:HOXD3:ISX:LBX1:LBX2:LHX1:LHX2:LHX3:LHX4:LHX5:LHX6:LHX8:LHX9:LMX1A:LMX1B:MEOX1:MIXL1:MNX1:MSX1:MSX2:NKX1-1:NKX1-2:NOBOX:NOTO:OTP:PDX1:PHOX2A:PHOX2B:PROP1:PRRX1:PRRX2:RAX:RAX2:SEBOX:SHOX:SHOX2:UNCX:VAX1:VAX2:VSX1:VSX2:ZFHX2	YTAATTR	1e0	1	55767	0.3955	56969.3	0.4076
M09214_2.00:HOXA10:HOXA4:HOXA5:HOXA6:HOXA7:HOXA9:HOXB4:HOXB5:HOXB6:HOXB7:HOXB8:HOXB9:HOXC10:HOXC4:HOXC5:HOXC6:HOXC8:HOXC9:HOXD10:HOXD4:HOXD8:HOXD9:MNX1:PDX1	BCATTAATCAA	1e0	1	6318	0.0448	6976.5	0.0499
M09233_2.00:IRF1:IRF2	RAAANWGAAASTGAAAGTAA	1e0	1	2482	0.0176	3011.3	0.0215
M09238_2.00:IRF7	GAAASYGAAA	1e0	1	49116	0.3484	50570.3	0.3618
M09244_2.00:IRF7	GAAASYGAAA	1e0	1	49116	0.3484	50570.3	0.3618
M09247_2.00:BORCS8-MEF2B:MEF2A:MEF2B:MEF2C:MEF2D	KCYAAAAATAGMW	1e0	1	19612	0.1391	26871.9	0.1923
M09248_2.00:BORCS8-MEF2B:MEF2A:MEF2B:MEF2C:MEF2D	KCYAAAAATAGMH	1e0	1	21506	0.1525	28621.8	0.2048
M09250_2.00:BORCS8-MEF2B:MEF2A:MEF2B:MEF2C:MEF2D	CTAAAAATAGMH	1e0	1	14431	0.1024	22996.9	0.1645
M09251_2.00:BORCS8-MEF2B:MEF2A:MEF2B:MEF2C:MEF2D	CYAAAAATAGMAAC	1e0	1	13545	0.0961	22376.5	0.1601
M09252_2.00:BORCS8-MEF2B:MEF2A:MEF2B:MEF2C:MEF2D	DGCTAAAAATAGMH	1e0	1	10349	0.0734	18543	0.1327
M09253_2.00:BORCS8-MEF2B:MEF2A:MEF2B:MEF2C:MEF2D	DKCTAAAAATAGMAM	1e0	1	11539	0.0818	19519.7	0.1397
M09255_2.00:BORCS8-MEF2B:MEF2A:MEF2B:MEF2C:MEF2D	WKCTAAAAATAGMW	1e0	1	17027	0.1208	24357.6	0.1743
M09257_2.00:MECP2	CCCGGRR	1e0	1	28841	0.2046	31783.9	0.2274
M09259_2.00:MECP2	CCCGGRR	1e0	1	28841	0.2046	31783.9	0.2274
M09265_2.00:ESR1:ESR2:NR1D1:NR1D2:NR1H2:NR1H3:NR1H4:NR2C1:NR2C2:NR2F1:NR2F2:NR2F6:NR4A1:NR4A2:NR4A3:NR5A1:NR5A2:NR6A1:PPARA:PPARD:PPARG:RARA:RARB:RARG:RORA:RORB:RORC:RXRA:RXRB:RXRG:THRA:THRB	AWSTRGGTCARRG	1e0	1	18516	0.1313	21543.8	0.1542
M09272_2.00:ESR1:ESR2:ESRRA:ESRRB:ESRRG	TCAAGGTCA	1e0	1	20940	0.1485	22271.1	0.1594
M09274_2.00:NR2C1:NR2C2:NR2F1:NR2F2:NR2F6:NR4A1:NR4A2:NR4A3:PPARD:PPARG:RARA:RARB:RARG:RORA:RORB:RORC:RXRA:RXRB:RXRG	AAAGGTCAV	1e0	1	69264	0.4913	70961.3	0.5077
M09275_2.00:NR2C2:NR2F1:NR2F2:NR2F6:PPARD:PPARG:RORA:RORB:RXRA:RXRB:RXRG:THRA:THRB	RGGTCABTTCAGGTCAG	1e0	1	4262	0.0302	9457	0.0677
M09277_2.00:ESR1:ESR2:NR1D1:NR1D2:NR1H2:NR1H3:NR1H4:NR2C1:NR2C2:NR2F1:NR2F2:NR2F6:NR4A1:NR5A2:NR6A1:PPARA:PPARD:PPARG:RARA:RARB:RARG:RORA:RORB:RORC:RXRA:RXRB:RXRG	GGRRGRTCARGAGKTCAAGG	1e0	1	955	0.0068	1996.9	0.0143
M09285_2.00:NR1H3:NR2F1:NR2F2:NR2F6:PPARD:RORA:RORB:RORC:RXRA:RXRG:THRA:THRB	GAGGTCASVTSAGGTCA	1e0	1	2124	0.0151	3702.9	0.0265
M09288_2.00:AR:NR3C1:NR3C2:PGR	AGYAAACAAAAAAGAACA	1e0	1	2170	0.0154	2846.3	0.0204
M09293_2.00:ESR1:ESR2:HNF4A:HNF4G:NR1D1:NR1D2:NR1H2:NR1H3:NR1H4:NR2C1:NR2C2:NR2F1:NR2F2:NR2F6:NR4A1:NR4A2:NR4A3:NR5A2:NR6A1:PPARA:PPARD:PPARG:RARA:RARB:RARG:RORA:RORB:RORC:RXRA:RXRB:RXRG:THRA:THRB	CAAAGGTCARRGD	1e0	1	14181	0.1006	18614.8	0.1332
M09296_2.00:ESR1:ESR2:ESRRA:ESRRB:ESRRG	TCAAGGTCA	1e0	1	16166	0.1147	19319.3	0.1382
M09297_2.00:HNF4A:HNF4G:NR1H4:NR2C1:NR2C2:NR2F1:NR2F2:NR2F6:NR4A1:NR4A2:NR4A3:NR5A1:NR5A2:NR6A1:PPARA:PPARD:PPARG:RARA:RARB:RARG:RORA:RORB:RORC:RXRA:RXRB:RXRG:THRA	TSAGGTCACR	1e0	1	30654	0.2174	39539.9	0.2829
M09305_2.00:HNF4A:HNF4G:NR1H4:NR2C1:NR2C2:NR2F1:NR2F2:NR2F6:NR4A1:NR4A2:NR4A3:NR5A1:NR5A2:NR6A1:PPARA:PPARD:PPARG:RARA:RARB:RARG:RORA:RORB:RORC:RXRA:RXRB:RXRG:THRA:THRB	GAGGRTCAGRAGTTCAAGGTCA	1e0	1	280	0.002	602.3	0.0043
M09306_2.00:HNF4G:NR1H4:NR2C1:NR2C2:NR2F1:NR2F2:NR2F6:NR4A1:NR4A2:NR4A3:NR5A1:NR5A2:NR6A1:PPARA:PPARD:PPARG:RARA:RARB:RARG:RORA:RORB:RORC:RXRA:RXRB:RXRG:THRA:THRB	RGGRTCARRAGTTCAAGGTCA	1e0	1	2176	0.0154	5057.7	0.0362
M09321_2.00:ESR1:ESR2:ESRRA:ESRRB:ESRRG	TCAAGGTCAC	1e0	1	20930	0.1485	21976.5	0.1572
M09322_2.00:NR5A1:NR5A2:RORA:RORB:RORC:RXRA:RXRB:RXRG	GYYCAAGGYCA	1e0	1	23132	0.1641	24490.7	0.1752
M09325_2.00:ESR1:ESR2:HNF4A:HNF4G:NR1D1:NR1D2:NR1H2:NR1H3:NR1H4:NR2C1:NR2C2:NR2F1:NR2F2:NR2F6:NR4A1:NR4A2:NR4A3:NR5A2:NR6A1:PPARA:PPARD:PPARG:RARA:RARB:RARG:RORA:RORB:RORC:RXRA:RXRB:RXRG:THRA:THRB	BCARAGGTCARRR	1e0	1	23884	0.1694	33496.2	0.2397
M09327_2.00:ESR1:ESR2:NR1D1:NR1D2:NR1H2:NR1H3:NR1H4:NR2C1:NR2C2:NR2F1:NR2F2:NR2F6:NR4A1:NR4A2:NR4A3:NR5A1:NR5A2:NR6A1:PPARA:PPARD:PPARG:RARA:RARB:RARG:RORA:RORB:RORC:RXRA:RXRB:RXRG:THRA:THRB	AWSTRGGTCARRG	1e0	1	18516	0.1313	21543.8	0.1542
M09329_2.00:ESR1:ESR2:NR1D1:NR1D2:NR1H2:NR1H3:NR1H4:NR2C1:NR2C2:NR2F1:NR2F2:NR2F6:NR4A1:NR5A2:NR6A1:PPARA:PPARD:PPARG:RARA:RARB:RARG:RORA:RORB:RORC:RXRA:RXRB:RXRG	GGGTCARRAGTTCAAGGTCA	1e0	1	1198	0.0085	3064.1	0.0219
M09330_2.00:HNF4A:HNF4G:NR1H4:NR2C1:NR2C2:NR2F1:NR2F2:NR2F6:NR4A1:NR4A2:NR4A3:NR5A1:NR5A2:NR6A1:PPARA:PPARD:PPARG:RARA:RARB:RARG:RORA:RORB:RORC:RXRA:RXRB:RXRG:THRA	TSAGGTCACR	1e0	1	30654	0.2174	39539.9	0.2829
M09333_2.00:NR2C2:NR2F1:NR2F2:NR2F6:PPARD:PPARG:RORA:RORB:RXRA:RXRB:RXRG:THRA:THRB	RAGGTCABYTGAGGWCA	1e0	1	2367	0.0168	4462.5	0.0319
M09334_2.00:ESR1:ESR2:HNF4A:HNF4G:NR1D1:NR1D2:NR1H2:NR1H3:NR1H4:NR2C1:NR2C2:NR2F1:NR2F2:NR2F6:NR4A1:NR4A2:NR4A3:NR5A2:NR6A1:PPARA:PPARD:PPARG:RARA:RARB:RARG:RORA:RORB:RORC:RXRA:RXRB:RXRG:THRA:THRB	CAAAGGTCA	1e0	1	28814	0.2044	32450.7	0.2322
M09341_2.00:PAX1:PAX2:PAX3:PAX5:PAX6:PAX7:PAX8:PAX9	GCSTGGGCARCVGAGCGTGAC	1e0	1	5473	0.0388	11830.8	0.0847
M09343_2.00:NFATC1:NFATC2:NFATC3:NFATC4	AKTTTTCCA	1e0	1	53344	0.3784	57565.7	0.4119
M09345_2.00:NFATC1:NFATC2:NFATC3:NFATC4	AAATTTTCCT	1e0	1	75872	0.5381	78374.4	0.5608
M09346_2.00:NFATC1:NFATC2:NFATC3:NFATC4	AATTTTCCA	1e0	1	69384	0.4921	73192.1	0.5237
M09349_2.00:NFATC1:NFATC2:NFATC3:NFATC4	TKTCWBTTTTTCCWT	1e0	1	26859	0.1905	29312.7	0.2097
M09354_2.00:NFATC1:NFATC2:NFATC3:NFATC4	AAATTTTCCT	1e0	1	75872	0.5381	78374.4	0.5608
M09357_2.00:NFATC1:NFATC2:NFATC3:NFATC4	AATTTTCCA	1e0	1	69384	0.4921	73192.1	0.5237
M09359_2.00:NFATC1:NFATC2:NFATC3:NFATC4	AKTTTTCCA	1e0	1	53344	0.3784	57565.7	0.4119
M09365_2.00:RFX1:RFX2:RFX3:RFX4:RFX6	CKGTTGCCAGG	1e0	1	41334	0.2932	48891.3	0.3498
M09380_2.00:SMAD1:SMAD3:SMAD9	STCTGYCWCCTG	1e0	1	66709	0.4732	72698.2	0.5202
M09381_2.00:NFIA:NFIB:NFIC:NFIX	GCTGCCARG	1e0	1	73488	0.5212	78440.8	0.5613
M09384_2.00:SMAD1:SMAD3:SMAD9	STCTGYCWCCTG	1e0	1	66709	0.4732	72698.2	0.5202
M09385_2.00:NFIA:NFIB:NFIC:NFIX	TCTTGGCAS	1e0	1	91335	0.6478	96078.8	0.6875
M09388_2.00:SOX1:SOX10:SOX11:SOX12:SOX13:SOX14:SOX15:SOX17:SOX18:SOX2:SOX21:SOX3:SOX30:SOX4:SOX5:SOX6:SOX7:SOX8:SOX9:SRY	YCCTTTGTTCYY	1e0	1	35939	0.2549	37848.3	0.2708
M09390_2.00:SOX1:SOX10:SOX11:SOX12:SOX13:SOX14:SOX15:SOX17:SOX18:SOX2:SOX21:SOX3:SOX30:SOX4:SOX5:SOX6:SOX7:SOX8:SOX9:SRY	WAACAATR	1e0	1	51038	0.362	54169.8	0.3876
M09391_2.00:SOX1:SOX10:SOX11:SOX12:SOX13:SOX14:SOX15:SOX17:SOX18:SOX2:SOX21:SOX3:SOX30:SOX4:SOX5:SOX6:SOX7:SOX8:SOX9:SRY	BCCTTTGTBYB	1e0	1	61187	0.434	63231.6	0.4524
M09392_2.00:LEF1:TCF7:TCF7L1:TCF7L2	BCCTTTSWWNTBYH	1e0	1	50137	0.3556	51277.3	0.3669
M09393_2.00:LEF1:TCF7:TCF7L1:TCF7L2	DGCAGCTGKG	1e0	1	46501	0.3298	52387.5	0.3748
M09397_2.00:SOX1:SOX10:SOX11:SOX12:SOX13:SOX14:SOX15:SOX17:SOX18:SOX2:SOX21:SOX3:SOX30:SOX4:SOX5:SOX6:SOX7:SOX8:SOX9:SRY	TBCCTTTGTTYYB	1e0	1	43010	0.3051	46193	0.3305
M09398_2.00:SOX1:SOX10:SOX11:SOX12:SOX13:SOX14:SOX15:SOX17:SOX18:SOX2:SOX21:SOX3:SOX30:SOX4:SOX5:SOX6:SOX7:SOX8:SOX9:SRY	TTTTGTTTW	1e0	1	88472	0.6275	99531.9	0.7122
M09400_2.00:LEF1:TCF7:TCF7L1:TCF7L2	VRASATCAAAGRVRVV	1e0	1	34433	0.2442	37372.3	0.2674
M09402_2.00:LEF1:TCF7:TCF7L1:TCF7L2	BCCTTTSWWNTBYH	1e0	1	50137	0.3556	51277.3	0.3669
M09404_2.00:SOX1:SOX10:SOX11:SOX12:SOX13:SOX14:SOX15:SOX17:SOX18:SOX2:SOX21:SOX3:SOX30:SOX4:SOX5:SOX6:SOX7:SOX8:SOX9:SRY	WAACAATR	1e0	1	51038	0.362	54169.8	0.3876
M09408_2.00:SOX1:SOX10:SOX11:SOX12:SOX13:SOX14:SOX15:SOX17:SOX18:SOX2:SOX21:SOX3:SOX30:SOX4:SOX5:SOX6:SOX7:SOX8:SOX9:SRY	TTTTGTTTW	1e0	1	88472	0.6275	99531.9	0.7122
M09410_2.00:SOX1:SOX10:SOX11:SOX12:SOX13:SOX14:SOX15:SOX17:SOX18:SOX2:SOX21:SOX3:SOX30:SOX4:SOX5:SOX6:SOX7:SOX8:SOX9:SRY	YCCTTTGTTCYY	1e0	1	35939	0.2549	37848.3	0.2708
M09422_2.00:STAT1	TTTSTTTCAGTTTCWKTTTCYY	1e0	1	4867	0.0345	7183.2	0.0514
M09426_2.00:TBX2:TBX3:TBX4:TBX5	DRAGGTGGGAR	1e0	1	69516	0.4931	75801.8	0.5424
M09429_2.00:TBX2:TBX3:TBX4:TBX5	RAGGTGYBA	1e0	1	79103	0.5611	88005.9	0.6297
M09432_2.00:TBP:TBPL2	CTATAAAARG	1e0	1	29388	0.2084	31469.7	0.2252
M09433_2.00:TBP:TBPL2	CTATAAAARS	1e0	1	39382	0.2793	41999.6	0.3005
M09435_2.00:TEAD3:TEAD4	MTBCCWGGAATGY	1e0	1	17647	0.1252	18855.8	0.1349
M09437_2.00:TEAD2:TEAD3:TEAD4	CCWGGAATGTGG	1e0	1	8978	0.0637	10366.1	0.0742
M09462_2.00:SREBF1:SREBF2	CGGTCACSCCAC	1e0	1	5624	0.0399	8137.2	0.0582
M09464_2.00:ASCL1:ASCL2	NVCAGCTGBBNN	1e0	1	73540	0.5216	79656.5	0.57
M09466_2.00:TCF12:TCF3:TCF4	RCAGCTGYNH	1e0	1	48318	0.3427	57119.2	0.4087
M09470_2.00:PTF1A	NAACAGCTGT	1e0	1	48281	0.3424	55812.3	0.3993
M09471_2.00:LYL1:TAL1:TAL2	AVCAGCTG	1e0	1	105000	0.7447	106314	0.7607
M09478_2.00:ARNTL	CACGTGNC	1e0	1	25719	0.1824	26748.6	0.1914
M09509_2.00:PRDM14	RGTTAGAGACCY	1e0	1	2386	0.0169	2860.9	0.0205
M09514_2.00:GFI1:GFI1B	MAATCACTGC	1e0	1	14587	0.1035	18321.6	0.1311
M09516_2.00:KLF1:KLF12:KLF2:KLF3:KLF4:KLF5:KLF6:KLF7	RGCCACACCCWN	1e0	1	8610	0.0611	9661.7	0.0691
M09543_2.00:FOXA1:FOXA2:FOXA3:FOXB1	WAAGTAAACA	1e0	1	27657	0.1962	30566.8	0.2187
M09545_2.00:FOXA1:FOXA2:FOXA3:FOXB1	WAAGTAAACA	1e0	1	25718	0.1824	28631.9	0.2049
M09548_2.00:FOXA1:FOXA2:FOXA3	GCAAACAM	1e0	1	102029	0.7237	106766	0.7639
M09553_2.00:GATA1:GATA2:GATA3:GATA4:GATA5:GATA6	NNNNNBAGATAWYATCTVHN	1e0	1	6644	0.0471	7306.5	0.0523
M09555_2.00:GATA1:GATA2:GATA3:GATA4:GATA5:GATA6	AGATAASR	1e0	1	68778	0.4878	69907.7	0.5002
M09563_2.00:NKX2-1:NKX2-2:NKX2-3:NKX2-4:NKX2-5:NKX2-6:NKX2-8	CTYRAGTGSY	1e0	1	80294	0.5695	90763.4	0.6494
M09564_2.00:ALX1:ALX3:ALX4:ARX:BARX1:BARX2:BSX:DLX1:DLX2:DLX3:DLX6:DRGX:EMX1:EMX2:EN1:EN2:ESX1:EVX1:EVX2:GBX1:GBX2:GSX1:GSX2:HESX1:HOXA2:HOXA3:HOXB2:HOXB3:HOXD3:ISX:LBX1:LBX2:LHX1:LHX2:LHX3:LHX4:LHX5:LHX6:LHX8:LHX9:LMX1A:LMX1B:MEOX1:MIXL1:MNX1:MSX1:MSX2:NKX1-1:NKX1-2:NOBOX:NOTO:OTP:PDX1:PHOX2A:PHOX2B:PROP1:PRRX1:PRRX2:RAX:RAX2:SEBOX:SHOX:SHOX2:UNCX:VAX1:VAX2:VSX1:VSX2:ZFHX2:ZFHX3	YTAATYNRATTA	1e0	1	10873	0.0771	11640.9	0.0833
M09567_2.00:NKX2-1:NKX2-2:NKX2-3:NKX2-4:NKX2-5:NKX2-6:NKX2-8	TTRAGTGSYY	1e0	1	75308	0.5341	78944.4	0.5649
M09568_2.00:MEIS1:MEIS2:MEIS3:PKNOX1:PKNOX2:TGIF1:TGIF2	VBTGWCAGCB	1e0	1	57949	0.411	62178.1	0.4449
M09569_2.00:CRX:DMBX1:DPRX:GSC:GSC2:OTX1:OTX2:PITX1:PITX2:PITX3:TPRX1	NYTAATCCYB	1e0	1	41354	0.2933	46040.4	0.3294
M09572_2.00:CDX1:CDX2:CDX4	DTTTTATKRC	1e0	1	33951	0.2408	35243.3	0.2522
M09573_2.00:NKX6-1:NKX6-2:NKX6-3	GKTAATGR	1e0	1	81641	0.5791	86584.6	0.6195
M09577_2.00:CRX:DMBX1:DPRX:GSC:GSC2:OTX1:OTX2:PITX1:PITX2:PITX3:TPRX1	GCTAATCC	1e0	1	48296	0.3426	52208.7	0.3736
M09582_2.00:BARX1:BARX2:BSX:EMX1:EMX2:EN1:EN2:EVX1:EVX2:GBX1:GBX2:GSX1:GSX2:HMX1:HMX2:HMX3:HOXA1:HOXA2:HOXA3:HOXA4:HOXA5:HOXA7:HOXB1:HOXB2:HOXB3:HOXB4:HOXB5:HOXB7:HOXC4:HOXC5:HOXD1:HOXD3:HOXD4:MEOX1:MEOX2:MNX1:NANOG:NANOGP8:NKX1-1:NKX1-2:NOTO:OTP:PDX1:TLX2:VAX1:VAX2:VENTX	ATGATTRATG	1e0	1	43805	0.3107	45468.1	0.3253
M09584_2.00:CRX:DMBX1:DPRX:GSC:GSC2:OTX1:OTX2:PITX1:PITX2:PITX3:TPRX1	YTAATCCY	1e0	1	74686	0.5297	87596	0.6268
M09586_2.00:PAX3:PAX7	HWWNNTAATTRGCHAATTAN	1e0	1	1380	0.0098	1718.3	0.0123
M09597_2.00:BORCS8-MEF2B:MEF2A:MEF2B:MEF2C:MEF2D	DCYAAAAATAGM	1e0	1	26380	0.1871	34480.9	0.2467
M09599_2.00:BORCS8-MEF2B:MEF2A:MEF2B:MEF2C:MEF2D	CYAAAAATAG	1e0	1	31023	0.22	39031.1	0.2793
M09600_2.00:MYBL2	NHAACBGYYV	1e0	1	96076	0.6814	97080.4	0.6946
M09609_2.00:AR:NR3C1:NR3C2:PGR	CCAGGAACAG	1e0	1	53994	0.383	56108.1	0.4015
M09616_2.00:NR2C1:NR2C2:NR2F1:NR2F2:NR2F6:NR5A1:NR5A2:RARA:RARB:RARG:RORA:RORB:RORC:RXRA:RXRB:RXRG	BTCAAGGTCA	1e0	1	17157	0.1217	18421.8	0.1318
M09619_2.00:NR2C2:NR2F1:NR2F2:NR2F6:PPARD:PPARG:RORA:RORB:RXRA:RXRB:RXRG:THRA:THRB	GGTCANYTGAGGWCA	1e0	1	5396	0.0383	10091.6	0.0722
M09637_2.00:SMAD1:SMAD3:SMAD9	BCAGACWA	1e0	1	123260	0.8743	131274	0.9393
M09639_2.00:SOX1:SOX10:SOX11:SOX12:SOX13:SOX14:SOX15:SOX17:SOX18:SOX2:SOX21:SOX3:SOX30:SOX4:SOX5:SOX6:SOX7:SOX8:SOX9:SRY	RACAAWGG	1e0	1	93473	0.663	97156.7	0.6952
M09640_2.00:SOX1:SOX10:SOX11:SOX12:SOX13:SOX14:SOX15:SOX17:SOX18:SOX2:SOX21:SOX3:SOX30:SOX4:SOX5:SOX6:SOX7:SOX8:SOX9:SRY	CCATTGTTNY	1e0	1	87352	0.6196	93151.2	0.6665
M09648_2.00:EOMES:TBR1:TBX21	AGGTGTGAAM	1e0	1	39987	0.2836	43103	0.3084
M09649_2.00:EOMES:TBX2:TBX20:TBX3:TBX4:TBX5	AGGTGTCA	1e0	1	69866	0.4955	76299	0.5459
M09651_2.00:T:TBX19	NTTMRCACNNNVSTGYKAANT	1e0	1	536	0.0038	755.7	0.0054
M09653_2.00:TEAD2:TEAD3:TEAD4	CCWGGAATGY	1e0	1	17438	0.1237	18525.2	0.1326
M09671_2.00:HOXA10:HOXA5:HOXA6:HOXA7:HOXA9:HOXB4:HOXB5:HOXB6:HOXB7:HOXB8:HOXB9:HOXC10:HOXC5:HOXC6:HOXC8:HOXC9:HOXD10:HOXD8:HOXD9	TTAATTAC	1e0	1	71270	0.5055	75288.4	0.5387
M09672_2.00:HOXA10:HOXA11:HOXA6:HOXA9:HOXB6:HOXB8:HOXB9:HOXC10:HOXC11:HOXC12:HOXC5:HOXC6:HOXC8:HOXC9:HOXD10:HOXD11:HOXD12:HOXD8:HOXD9	TCATAAAACM	1e0	1	40524	0.2874	44704.1	0.3199
M09674_2.00:CDX1:CDX2:CDX4:HOXA13:HOXC13	TTTTATGRYY	1e0	1	59428	0.4215	63022.7	0.4509
M09675_2.00:BARX1:BARX2:BSX:EMX1:EMX2:EN1:EN2:EVX1:EVX2:GBX1:GBX2:GSX1:GSX2:HESX1:HMX1:HMX2:HMX3:HOXA1:HOXA2:HOXA3:HOXA4:HOXA5:HOXA6:HOXA7:HOXB1:HOXB2:HOXB3:HOXB4:HOXB5:HOXB6:HOXB7:HOXB8:HOXC4:HOXC5:HOXC6:HOXD1:HOXD3:HOXD4:HOXD8:ISX:MEOX1:MEOX2:MNX1:NKX1-1:NKX1-2:NOTO:OTP:PDX1:TLX1:TLX3:VAX1:VAX2:VENTX	TTAATGAY	1e0	1	71116	0.5044	76282	0.5458
M09676_2.00:ALX1:ALX3:ALX4:ARX:BARHL1:BARHL2:BARX1:BARX2:BSX:DRGX:EMX1:EMX2:EN1:EN2:ESX1:EVX1:EVX2:GBX1:GBX2:GSX1:GSX2:HESX1:HMX1:HMX2:HMX3:HOXA1:HOXA2:HOXA3:HOXA4:HOXA5:HOXB1:HOXB2:HOXB3:HOXB4:HOXB5:HOXC4:HOXC5:HOXD3:HOXD4:LHX2:LHX3:LHX4:LHX9:MEOX1:MEOX2:MIXL1:MNX1:MSX1:MSX2:NKX1-1:NKX1-2:NOTO:OTP:PDX1:PHOX2A:PHOX2B:PROP1:PRRX1:PRRX2:RAX:RAX2:SEBOX:SHOX:SHOX2:TLX1:TLX2:TLX3:UNCX:VAX1:VAX2:VENTX:VSX1:VSX2	TTWATGA	1e0	1	84739	0.601	89718.4	0.642
M09677_2.00:ALX1:ALX3:ALX4:ARX:BARX1:BARX2:BSX:DLX1:DLX2:DLX3:DLX4:DLX5:DLX6:DRGX:EMX1:EMX2:EN1:EN2:ESX1:EVX1:EVX2:GBX1:GBX2:GSX1:GSX2:HESX1:HMX1:HMX3:HOXA1:HOXA2:HOXA3:HOXA4:HOXA5:HOXB1:HOXB2:HOXB3:HOXB4:HOXB5:HOXC4:HOXC5:HOXD1:HOXD3:HOXD4:ISX:LHX2:LHX3:LHX4:LHX6:LHX8:LHX9:LMX1A:LMX1B:MEOX1:MIXL1:MNX1:MSX1:MSX2:NKX1-1:NKX1-2:NOBOX:NOTO:OTP:PDX1:PHOX2A:PHOX2B:PROP1:PRRX1:PRRX2:RAX:RAX2:SEBOX:SHOX:SHOX2:UNCX:VAX1:VAX2:VENTX:VSX1:VSX2:ZFHX2	TTAATTRG	1e0	1	58314	0.4136	59847.6	0.4282
M09678_2.00:ALX1:ALX3:ALX4:ARX:BARHL1:BARHL2:BARX1:BARX2:BSX:DLX1:DLX2:DLX3:DLX4:DLX5:DLX6:DRGX:EMX1:EMX2:EN1:EN2:ESX1:EVX1:EVX2:GBX1:GBX2:GSX1:GSX2:HESX1:HOXA1:HOXA2:HOXA3:HOXA4:HOXA5:HOXB1:HOXB2:HOXB3:HOXB4:HOXB5:HOXC4:HOXC5:HOXD1:HOXD3:HOXD4:ISX:LHX1:LHX3:LHX4:LHX5:MEOX1:MEOX2:MIXL1:MNX1:MSX1:MSX2:NANOG:NANOGP8:NKX1-1:NKX1-2:NOTO:OTP:PDX1:PHOX2A:PHOX2B:PROP1:PRRX1:PRRX2:RAX:RAX2:SEBOX:SHOX:SHOX2:UNCX:VAX1:VAX2:VENTX:VSX1:VSX2	TKTTAATKA	1e0	1	85525	0.6066	92818.6	0.6641
M09679_2.00:HOXA3:HOXA4:HOXA5:HOXA6:HOXA7:HOXB3:HOXB4:HOXB5:HOXB6:HOXB7:HOXB8:HOXC4:HOXC5:HOXC6:HOXC8:HOXD3:HOXD4:HOXD8:PDX1	TTAATGRCM	1e0	1	64505	0.4575	66719.2	0.4774
M09680_2.00:HOXA10:HOXA5:HOXA6:HOXA7:HOXA9:HOXB4:HOXB5:HOXB6:HOXB7:HOXB8:HOXB9:HOXC10:HOXC5:HOXC6:HOXC8:HOXC9:HOXD10:HOXD8:HOXD9	TTAATKR	1e0	1	103755	0.7359	108624	0.7772
M09681_2.00:CRX:DMBX1:DPRX:GSC:GSC2:OTX1:OTX2:PITX1:PITX2:PITX3:TPRX1	YTAATCCS	1e0	1	44522	0.3158	57820.5	0.4137
M09682_2.00:HOXA3:HOXA4:HOXA5:HOXA6:HOXA7:HOXA9:HOXB3:HOXB4:HOXB5:HOXB6:HOXB7:HOXB8:HOXB9:HOXC4:HOXC5:HOXC6:HOXC8:HOXC9:HOXD3:HOXD4:HOXD8:HOXD9:PDX1	TTTTAATTA	1e0	1	46329	0.3286	52225.2	0.3737
M09683_2.00:NKX2-1:NKX2-2:NKX2-3:NKX2-4:NKX2-5:NKX2-6:NKX2-8	TCAAGTGS	1e0	1	45778	0.3247	47483.8	0.3398
M09689_2.00:HNF4A:HNF4G:NR1H4:NR2C1:NR2C2:NR2F1:NR2F2:NR2F6:NR4A1:NR4A2:NR4A3:NR5A1:NR5A2:NR6A1:PPARA:PPARD:PPARG:RARA:RARB:RARG:RORA:RORB:RORC:RXRA:RXRB:RXRG:THRA:THRB	KRGGTCACG	1e0	1	17505	0.1242	18736.8	0.1341
M09694_2.00:SOX1:SOX10:SOX11:SOX12:SOX13:SOX14:SOX15:SOX17:SOX18:SOX2:SOX21:SOX3:SOX30:SOX4:SOX5:SOX6:SOX7:SOX8:SOX9:SRY	AACAATGGAM	1e0	1	44205	0.3135	47249.8	0.3381
M09751_2.00:TFAP2A:TFAP2B:TFAP2C:TFAP2D:TFAP2E	GCCYSRGGS	1e0	1	56677	0.402	59198.6	0.4236
M09754_2.00:TFAP2A:TFAP2B:TFAP2C:TFAP2D:TFAP2E	HDGCCTG	1e0	1	134020	0.9506	137581	0.9844
M09755_2.00:TFAP2A:TFAP2B:TFAP2C:TFAP2D:TFAP2E	GCCBBVGGS	1e0	1	73963	0.5246	79784.1	0.5709
M09759_2.00:TFAP2A:TFAP2B:TFAP2C:TFAP2D:TFAP2E	NGCCYCCGGSS	1e0	1	43333	0.3074	50668	0.3625
M09766_2.00:ARID3A:ARID3B:ARID3C	AATTAA	1e0	1	102634	0.728	108720	0.7779
M09767_2.00:ARID5A:ARID5B	AACCACAATACCAA	1e0	1	2052	0.0146	2652.6	0.019
M09768_2.00:ARID3A:ARID3B:ARID3C	THRATTAATN	1e0	1	65566	0.465	70771	0.5064
M09769_2.00:HMGA1:HMGA2	RGTWATTT	1e0	1	122230	0.8669	127784	0.9143
M09770_2.00:HMGA1:HMGA2	TTNTTH	1e0	1	139980	0.9928	139185	0.9959
M09772_2.00:HMGA1:HMGA2	TWTTTT	1e0	1	130348	0.9245	132574	0.9486
M09793_2.00:TCF12:TCF3:TCF4	CAGGTGKC	1e0	1	95204	0.6753	104148	0.7452
M09795_2.00:TCF12:TCF3:TCF4	AHKAACAGGTGTTMVM	1e0	1	3278	0.0233	4250	0.0304
M09797_2.00:SREBF1:SREBF2	SATCACGTGAY	1e0	1	6627	0.047	10261.5	0.0734
M09799_2.00:SREBF1:SREBF2	CSVVTCACCCCASGN	1e0	1	10309	0.0731	11425.3	0.0818
M09800_2.00:SREBF1:SREBF2	SVSGTGGGGTGAK	1e0	1	19885	0.141	26793.4	0.1917
M09801_2.00:SREBF1:SREBF2	CACCCCA	1e0	1	42342	0.3003	48966.6	0.3504
M09804_2.00:TFAP4	RMCAGCTGC	1e0	1	61863	0.4388	65338.5	0.4675
M09807_2.00:HIF1A	GCACGTNB	1e0	1	55148	0.3912	63722.3	0.4559
M09809_2.00:HIF1A	GCACGT	1e0	1	52487	0.3723	59872.6	0.4284
M09815_2.00:USF2	CACGTG	1e0	1	105227	0.7463	116956	0.8368
M09819_2.00:AHR	CACGCA	1e0	1	40873	0.2899	49164.8	0.3518
M09820_2.00:MYF5:MYF6:MYOG	CASCTGC	1e0	1	68990	0.4893	78150.3	0.5592
M09824_2.00:HES1:HES4	KCTBGTGB	1e0	1	94047	0.6671	99195.8	0.7098
M09827_2.00:EPAS1	ACGTGBGN	1e0	1	53225	0.3775	58296.6	0.4171
M09829_2.00:MYF5:MYF6:MYOD1:MYOG	CAGCTG	1e0	1	107098	0.7596	116120	0.8309
M09830_2.00:MYF5:MYF6:MYOD1:MYOG	RGCAGSTG	1e0	1	64691	0.4588	70717.4	0.506
M09831_2.00:TWIST1:TWIST2	MHACACMTGGD	1e0	1	42130	0.2988	46712.6	0.3342
M09832_2.00:TWIST1:TWIST2	CACCTGG	1e0	1	78522	0.5569	91113.2	0.6519
M09833_2.00:BHLHE40:BHLHE41	SNTCACGTGS	1e0	1	26335	0.1868	29044.4	0.2078
M09839_2.00:MYF5:MYOD1:MYOG	CASCTGTCN	1e0	1	71282	0.5056	78014.1	0.5582
M09840_2.00:MYF5:MYOD1:MYOG	DVCACCTGYC	1e0	1	58274	0.4133	63185.6	0.4521
M09847_2.00:MYCN	CAYCTG	1e0	1	128445	0.911	134702	0.9638
M09849_2.00:CLOCK	CCACSTGW	1e0	1	74762	0.5303	85597.1	0.6125
M09855_2.00:ASCL1:ASCL2	CCWBMCACCTGCC	1e0	1	10128	0.0718	13389.7	0.0958
M09856_2.00:ASCL1:ASCL2	HHACACCTGC	1e0	1	38492	0.273	45802.2	0.3277
M09859_2.00:TCF12:TCF3:TCF4	CACCTGB	1e0	1	88875	0.6304	96337.2	0.6893
M09860_2.00:TCF12:TCF3:TCF4	RCACCTG	1e0	1	77160	0.5473	87781.7	0.6281
M09862_2.00:TCF12:TCF3:TCF4	RGGGCAGCWG	1e0	1	112899	0.8008	122385	0.8757
M09866_2.00:ARNT:ARNT2	CACGTA	1e0	1	47682	0.3382	48970.7	0.3504
M09871_2.00:LYL1:TAL1:TAL2	CAGATGG	1e0	1	70722	0.5016	77756.2	0.5564
M09877_2.00:ATOH1	SCAGCTGGTG	1e0	1	35939	0.2549	38201.1	0.2733
M09878_2.00:NHLH1:NHLH2	CATYTGTGC	1e0	1	103582	0.7347	107158	0.7667
M09880_2.00:MITF:TFE3:TFEB:TFEC	RKCACATGAYN	1e0	1	45227	0.3208	48673.5	0.3483
M09881_2.00:MITF:TFE3:TFEB:TFEC	CATGTGA	1e0	1	85828	0.6088	96312.3	0.6891
M09882_2.00:SREBF1:SREBF2	VTCACCCSASG	1e0	1	48523	0.3442	56727	0.4059
M09883_2.00:SREBF1:SREBF2	NSGCCACCYSMS	1e0	1	55007	0.3902	63149.8	0.4519
M09886_2.00:TCF12:TCF3:TCF4	RCAGGTGY	1e0	1	48568	0.3445	56619.5	0.4051
M09924_2.00:FOSL2	TGASTCAYCN	1e0	1	40036	0.284	47790.8	0.342
M09926_2.00:NFE2:NFE2L1:NFE2L2:NFE2L3	GTCATBHWDBNNB	1e0	1	70597	0.5007	75649.4	0.5413
M09927_2.00:CEBPA:CEBPB:CEBPE	ATTRCGYAAT	1e0	1	30234	0.2144	32730.5	0.2342
M09928_2.00:CEBPA:CEBPB:CEBPE	ATTDCVWMAB	1e0	1	87088	0.6177	89834	0.6428
M09929_2.00:CEBPA:CEBPB:CEBPE	HAARATTKCNWAAC	1e0	1	19537	0.1386	21254.2	0.1521
M09934_2.00:DBP	TTATGYAA	1e0	1	82724	0.5867	84792	0.6067
M09936_2.00:DBP	AGCAAAC	1e0	1	121941	0.8649	128455	0.9191
M09939_2.00:ATF2	VVVTGACGTMAD	1e0	1	16278	0.1155	18849.2	0.1349
M09940_2.00:ATF2	VGTGACGTCAW	1e0	1	10793	0.0766	15351.4	0.1098
M09969_2.00:CEBPG	SRTTRSGMAATS	1e0	1	49224	0.3491	51798.6	0.3706
M09997_2.00:CEBPA:CEBPB:CEBPE	DATTGCMHAAB	1e0	1	83449	0.5919	88695.8	0.6346
M09998_2.00:CEBPA:CEBPB:CEBPE	TTRTGCAATH	1e0	1	87092	0.6177	92539.1	0.6621
M10003_2.00:FOS:FOSB:FOSL1:FOSL2	TGAGTCAK	1e0	1	58859	0.4175	61449.4	0.4397
M10004_2.00:JUN:JUNB:JUND	TGACTC	1e0	1	120748	0.8564	123592	0.8843
M10005_2.00:MAF:MAFA:MAFB:MAFG:MAFK:NRL	TGACT	1e0	1	139767	0.9913	139507	0.9982
M10006_2.00:MAF:MAFA:MAFB:MAFG:MAFK:NRL	CNKGCTCAGCA	1e0	1	32244	0.2287	33894.6	0.2425
M10010_2.00:MAF:MAFA:MAFB:MAFG:MAFK:NRL	TCAGCAG	1e0	1	114729	0.8137	122525	0.8767
M10012_2.00:MAFF	AAAATGCTGAC	1e0	1	10068	0.0714	11397.3	0.0816
M10017_2.00:MAF:MAFA:MAFB:MAFG:MAFK:NRL	GCTGAC	1e0	1	131406	0.932	136314	0.9754
M10018_2.00:MAF:MAFA:MAFB:MAFG:MAFK:NRL	NTCAGCR	1e0	1	128065	0.9083	134281	0.9608
M10020_2.00:CEBPD	TTKNGCAATV	1e0	1	85582	0.607	87449.4	0.6257
M10021_2.00:CEBPD	TTGCVYAAY	1e0	1	99616	0.7066	104614	0.7485
M10023_2.00:CEBPA:CEBPB:CEBPE	TVTKTGGWAANNN	1e0	1	58847	0.4174	61261.7	0.4383
M10024_2.00:CEBPA:CEBPB:CEBPE	HNATTGCNHAANCW	1e0	1	36345	0.2578	37421.6	0.2678
M10026_2.00:CEBPA:CEBPB:CEBPE	NNNNATTGCHHAAB	1e0	1	66069	0.4686	68553	0.4905
M10089_2.00:ZEB1:ZEB2	HAYTTACCTGTGT	1e0	1	9502	0.0674	10706.1	0.0766
M10090_2.00:ZEB1:ZEB2	WHWCACCTGTHC	1e0	1	31156	0.221	38409	0.2748
M10091_2.00:ZEB1:ZEB2	SYGCACCTGKGC	1e0	1	13438	0.0953	18746.3	0.1341
M10092_2.00:ZEB1:ZEB2	CKGTTTCWD	1e0	1	107906	0.7654	115190	0.8242
M10093_2.00:ZEB1:ZEB2	HYTCACCTKAR	1e0	1	52248	0.3706	63210.8	0.4523
M10094_2.00:ZEB1:ZEB2	CAGGTGA	1e0	1	72809	0.5164	87424.8	0.6255
M10095_2.00:ZEB1:ZEB2	GSVCAGGTGDSN	1e0	1	38140	0.2705	46527.9	0.3329
M10100_2.00:ZNF263	RGGGAGGAG	1e0	1	54124	0.3839	57674.7	0.4127
M10101_2.00:HIVEP1:HIVEP2:HIVEP3	AMACCCCAGCTG	1e0	1	24171	0.1714	31316.9	0.2241
M10102_2.00:SNAI2	CGSDSCKCACCTGS	1e0	1	10383	0.0736	13818.8	0.0989
M10103_2.00:SNAI2	CACCTGVNK	1e0	1	58738	0.4166	71533.2	0.5118
M10104_2.00:SNAI2	KCACCTGM	1e0	1	31401	0.2227	40562.4	0.2902
M10106_2.00:IKZF1:IKZF2:IKZF3:IKZF4	WWWAGGAAAAM	1e0	1	47646	0.3379	48750.5	0.3488
M10107_2.00:ZIC1:ZIC2:ZIC3:ZIC4	KGGGTGGTC	1e0	1	30423	0.2158	31753.9	0.2272
M10113_2.00:KLF1:KLF12:KLF2:KLF3:KLF4:KLF5:KLF6:KLF7	SMCCCDB	1e0	1	138467	0.9821	139211	0.9961
M10123_2.00:REST	AAGGTGCT	1e0	1	46052	0.3266	53921.2	0.3858
M10125_2.00:MECOM	AGATAAGATAAGATAA	1e0	1	36	0.0003	133.5	0.001
M10128_2.00:MECOM	DGATADGATAAGATA	1e0	1	5539	0.0393	6994.6	0.05
M10143_2.00:YY1	NNNVAARATGGCGSH	1e0	1	31610	0.2242	33612.4	0.2405
M10144_2.00:YY1	NCCGCCATYTT	1e0	1	43718	0.3101	46106.9	0.3299
M10145_2.00:YY1	CCATYTT	1e0	1	120896	0.8575	128915	0.9224
M10146_2.00:YY1	GCCATBTTK	1e0	1	52997	0.3759	61499.2	0.44
M10148_2.00:KLF1:KLF12:KLF3:KLF5:KLF8	HMSDGGGTGT	1e0	1	41543	0.2947	43910.5	0.3142
M10149_2.00:KLF1:KLF12:KLF2:KLF3:KLF4:KLF5:KLF6:KLF7:KLF8	RGGGMGGGGS	1e0	1	64993	0.461	67645.2	0.484
M10158_2.00:CTCF	ACCTAGT	1e0	1	39438	0.2797	41020.1	0.2935
M10164_2.00:KLF1:KLF12:KLF2:KLF3:KLF4:KLF5:KLF6:KLF7:KLF8	CCACACCCTG	1e0	1	28352	0.2011	30198.5	0.2161
M10171_2.00:GLIS3	CCTGCTGT	1e0	1	63486	0.4503	64621.1	0.4624
M10172_2.00:KLF1:KLF12:KLF2:KLF3:KLF4:KLF5:KLF6:KLF7:KLF8	CCCCACCCHG	1e0	1	44043	0.3124	49502.4	0.3542
M10173_2.00:KLF1:KLF12:KLF2:KLF3:KLF4:KLF5:KLF6:KLF7:KLF8	CCCCACCCMG	1e0	1	38983	0.2765	43199.2	0.3091
M10174_2.00:ZBTB16	TTGTWTTGAAGCTAAAGYTTKATYTGTTC	1e0	1	0	0	2.3	0
M10175_2.00:ZBTB16	ACTGTATYTD	1e0	1	59143	0.4195	62571.3	0.4477
M10176_2.00:GLI1:GLI2:GLI3	GACCACCCAR	1e0	1	14594	0.1035	16719.1	0.1196
M10177_2.00:GLI1:GLI2:GLI3	TGGGTGGTCB	1e0	1	29285	0.2077	34933.4	0.25
M10178_2.00:GLI1:GLI2:GLI3	VGACCMCCCAV	1e0	1	25075	0.1779	30521.2	0.2184
M10180_2.00:BCL6	TWWBHDRNWWWDCTTT	1e0	1	73094	0.5184	84846.9	0.6071
M10186_2.00:KLF1:KLF12:KLF2:KLF3:KLF4:KLF5:KLF6:KLF7:KLF8	CAGTGGG	1e0	1	105337	0.7471	114163	0.8169
M10193_2.00:EGR1:EGR2:EGR3:EGR4	ACCGCCC	1e0	1	22573	0.1601	24089.7	0.1724
M10198_2.00:EGR1:EGR2:EGR3:EGR4	HGTGGGHGGG	1e0	1	48836	0.3464	51147.2	0.366
M10199_2.00:EGR1:EGR2:EGR3:EGR4	CCCMCACN	1e0	1	97933	0.6946	108502	0.7764
M10201_2.00:SNAI1	GCCACCTGSCTGYD	1e0	1	11118	0.0789	13725.7	0.0982
M10202_2.00:SNAI1	CCACCTGCMN	1e0	1	46897	0.3326	56123.8	0.4016
M10205_2.00:RREB1	GCACCCMRACC	1e0	1	13949	0.0989	15999.6	0.1145
M10207_2.00:OVOL2	GYGGGGG	1e0	1	97121	0.6889	107169	0.7668
M10209_2.00:ZNF384	SAAAAAVYC	1e0	1	99068	0.7027	108300	0.7749
M10210_2.00:KLF1:KLF12:KLF2:KLF3:KLF4:KLF5:KLF6:KLF7	GGGGTGGKSK	1e0	1	52298	0.3709	55684.3	0.3984
M10211_2.00:KLF1:KLF12:KLF2:KLF3:KLF4:KLF5:KLF6:KLF7	CSCCACCCC	1e0	1	45007	0.3192	46683.5	0.334
M10217_2.00:KLF1:KLF12:KLF2:KLF3:KLF4:KLF5:KLF6:KLF7	GCCMCRCCCWBC	1e0	1	21504	0.1525	22851.4	0.1635
M10224_2.00:PRDM16	GATGAG	1e0	1	102022	0.7236	105546	0.7552
M10225_2.00:PRDM16	GARGAT	1e0	1	88067	0.6246	94682.5	0.6775
M10227_2.00:ZIC1:ZIC2:ZIC3:ZIC4:ZIC5	VGGGGAGS	1e0	1	76220	0.5406	83268.4	0.5958
M10228_2.00:KLF10:KLF11	GGSGGTGBAV	1e0	1	75704	0.5369	84252.5	0.6028
M10229_2.00:ZIC1:ZIC2:ZIC3:ZIC4:ZIC5	TGGGTGGTC	1e0	1	38938	0.2762	47380.1	0.339
M10234_2.00:ZNF333	ATAAT	1e0	1	95654	0.6785	102262	0.7317
M10236_2.00:GFI1:GFI1B	SAAATCASAG	1e0	1	74839	0.5308	84136.8	0.602
M10244_2.00:GFI1:GFI1B	YYCAATCWSD	1e0	1	57452	0.4075	60984.5	0.4364
M10246_2.00:SALL2	GGGTGGG	1e0	1	56198	0.3986	57817	0.4137
M10257_2.00:ZNF35	SSAAKA	1e0	1	133104	0.9441	136246	0.9749
M10260_2.00:ZNF217	ATTCCVAC	1e0	1	70053	0.4969	71295.5	0.5101
M10261_2.00:KLF10:KLF11	GGGGTGGGMG	1e0	1	47331	0.3357	49342.1	0.3531
M10271_2.00:ZBTB33	AACCTCG	1e0	1	8787	0.0623	12481	0.0893
M10272_2.00:ZNF354C	CCACS	1e0	1	129448	0.9181	135526	0.9697
M10273_2.00:ZBTB7A	GGGGGCCCB	1e0	1	66800	0.4738	69076.5	0.4943
M10274_2.00:ZBTB7A	AGTGGGTSBCB	1e0	1	38358	0.2721	39499.9	0.2826
M10280_2.00:EGR1:EGR2:EGR3:EGR4	GTGGGT	1e0	1	91655	0.6501	99243.9	0.7101
M10283_2.00:ZBTB18	CCCCACAGCTGG	1e0	1	3670	0.026	5258.7	0.0376
M10284_2.00:ZBTB2	TCCTCCTSA	1e0	1	77200	0.5476	79010.9	0.5653
M10285_2.00:ZBTB2	AAMAGCYCAGB	1e0	1	30460	0.216	33442.8	0.2393
M10293_2.00:WT1	CCCYCCBSC	1e0	1	79895	0.5667	92407.7	0.6612
M10294_2.00:SP1:SP3:SP4:SP5:SP8:SP9	GGGGCGGGGT	1e0	1	40348	0.2862	45646.3	0.3266
M10302_2.00:IKZF1:IKZF2:IKZF3	VWTTGGGAAWNC	1e0	1	55700	0.3951	67408.4	0.4823
M10304_2.00:IKZF1:IKZF2:IKZF3	TGGGAGG	1e0	1	121133	0.8592	129813	0.9288
M10305_2.00:IKZF1:IKZF2:IKZF3	KTTGGGAGGB	1e0	1	57665	0.409	70989.4	0.5079
M10306_2.00:IKZF1:IKZF2:IKZF3	TTTGGGAGR	1e0	1	61113	0.4335	72912.3	0.5217
M10308_2.00:MTF1	GTGTGCATMACTTTGCGCAC	1e0	1	0	0	0	0
M10309_2.00:MTF1	TGCGCAC	1e0	1	59851	0.4245	65206.7	0.4666
M10316_2.00:ZBTB14	GSGCGCGR	1e0	1	26145	0.1854	30063.5	0.2151
M10323_2.00:ZNF705E	NCCAAAAAAAYY	1e0	1	9359	0.0664	10421.5	0.0746
M10325_2.00:ZNF735	KGGCAGCAGA	1e0	1	22403	0.1589	24730	0.1769
M10334_2.00:ZNF658	GGAATGGTTCGACRCGTC	1e0	1	0	0	0	0
M10363_2.00:ZNF382	TATCATASTACCAVCCCTACAGMKDMA	1e0	1	0	0	0	0
M10385_2.00:YY1	CCATTAY	1e0	1	116263	0.8246	122335	0.8753
M10417_2.00:ONECUT1:ONECUT2:ONECUT3	TCAATA	1e0	1	75008	0.532	78792.7	0.5638
M10420_2.00:SATB1:SATB2	AKWAWTAATGAYMYWW	1e0	1	5276	0.0374	6098.8	0.0436
M10421_2.00:SATB1:SATB2	WTTTAT	1e0	1	129098	0.9157	130946	0.9369
M10427_2.00:CUX1:CUX2	YDDTTGAYMAATR	1e0	1	52594	0.373	55303.8	0.3957
M10428_2.00:CXXC1	NAVMRMTAAAAAHAACNVMCG	1e0	1	1663	0.0118	2854.4	0.0204
M10443_2.00:E2F7:E2F8	TGGCGGG	1e0	1	25218	0.1789	29797.9	0.2132
M10446_2.00:E2F1:E2F2:E2F3:E2F4:E2F5:E2F6	CGTTTCYN	1e0	1	128230	0.9095	130044	0.9305
M10447_2.00:E2F1:E2F2:E2F3:E2F4:E2F5:E2F6	CGAAACGT	1e0	1	82742	0.5869	85160.1	0.6093
M10449_2.00:E2F1:E2F2:E2F3:E2F4:E2F5:E2F6	YTTSGCGC	1e0	1	66375	0.4708	72438.1	0.5183
M10455_2.00:E2F1:E2F2:E2F3:E2F4:E2F5:E2F6	GGCGGGV	1e0	1	32038	0.2272	39868.4	0.2853
M10456_2.00:E2F1:E2F2:E2F3:E2F4:E2F5:E2F6	CGTTTCBT	1e0	1	117812	0.8356	121518	0.8695
M10460_2.00:EBF1:EBF2:EBF3:EBF4	CGGATAACCCTTGTTATCAB	1e0	1	0	0	0	0
M10465_2.00:EBF1	CCCNGGGGNGCW	1e0	1	55529	0.3939	62139.4	0.4446
M10468_2.00:EBF1:EBF2:EBF3:EBF4	CGGATAACCCTTGTTATCAB	1e0	1	0	0	0	0
M10498_2.00:ELF1:ELF2:ELF4:ELK1:ELK3:ELK4:ERF:ERG:ETS1:ETS2:ETV1:ETV2:ETV3:ETV3L:ETV4:ETV5:FEV:FLI1:GABPA	GGAGTTG	1e0	1	91735	0.6507	99782.5	0.714
M10524_2.00:FOXP3	BHKAAAACAVAD	1e0	1	87405	0.6199	93742.7	0.6707
M10525_2.00:FOXC1:FOXC2:FOXD1:FOXD2:FOXD3:FOXD4:FOXD4L1:FOXD4L3:FOXD4L4:FOXD4L5:FOXD4L6:FOXE1:FOXF1:FOXF2:FOXG1:FOXI1:FOXI3:FOXK2:FOXL1:FOXL2:FOXP4:FOXS1	TTVYTTTNW	1e0	1	130321	0.9243	132297	0.9466
M10527_2.00:FOXI1:FOXI2:FOXI3:FOXJ1:FOXJ2:FOXJ3:FOXK2:FOXP3	HHNWAAATAAACAHTNMW	1e0	1	18813	0.1334	22605.9	0.1618
M10532_2.00:FOXM1	AGATKGAST	1e0	1	87862	0.6232	93245.5	0.6672
M10533_2.00:FOXM1	TGTTTATTT	1e0	1	92797	0.6582	98980.3	0.7082
M10535_2.00:FOXM1	WTGTTTRT	1e0	1	102871	0.7296	108648	0.7774
M10538_2.00:FOXO1:FOXO3:FOXO4:FOXO6:FOXP4	TRTAAACAARTW	1e0	1	38206	0.271	42802.3	0.3063
M10539_2.00:FOXO1:FOXO3:FOXO4:FOXO6:FOXP4	AAARTAAACAADH	1e0	1	54184	0.3843	60787.8	0.4349
M10540_2.00:FOXA1:FOXA2:FOXA3:FOXB1:FOXB2	TGNAATRTTTRYTTA	1e0	1	12158	0.0862	14838.7	0.1062
M10541_2.00:FOXA1:FOXA2:FOXA3:FOXB1:FOXB2	TTGTTTRCT	1e0	1	93587	0.6638	99435.5	0.7115
M10542_2.00:FOXA1:FOXA2:FOXA3:FOXB1	WAAGTAAAC	1e0	1	47845	0.3394	49478.2	0.354
M10543_2.00:FOXA1:FOXA2:FOXA3:FOXB1	AATATTGAC	1e0	1	5576	0.0395	6386.7	0.0457
M10544_2.00:FOXA1:FOXA2:FOXA3:FOXB1	AWGTAAACAN	1e0	1	34768	0.2466	35955.4	0.2573
M10545_2.00:FOXA1:FOXA2:FOXA3:FOXB1	TGTTTGYTTWD	1e0	1	53682	0.3808	60978.2	0.4363
M10546_2.00:FOXA1:FOXA2:FOXA3:FOXB1	RCAAACAA	1e0	1	109248	0.7749	115190	0.8242
M10547_2.00:FOXJ1:FOXJ2	AWKTGTTTGTTTA	1e0	1	5649	0.0401	6738.6	0.0482
M10549_2.00:FOXO1:FOXO3:FOXO4:FOXO6	MATAAACAAN	1e0	1	77880	0.5524	84150.5	0.6021
M10552_2.00:FOXO1:FOXO3:FOXO4:FOXO6	GTAAACAACAACATGTTGAC	1e0	1	0	0	0	0
M10553_2.00:FOXO1:FOXO3:FOXO4:FOXO6	TTGTTTWB	1e0	1	110510	0.7838	117009	0.8372
M10554_2.00:FOXO1:FOXO3:FOXO4:FOXO6	AAACAA	1e0	1	129566	0.919	132423	0.9475
M10556_2.00:FOXC1:FOXC2:FOXD1:FOXD2:FOXD3:FOXD4:FOXD4L1:FOXD4L3:FOXD4L4:FOXD4L5:FOXD4L6:FOXE1:FOXF1:FOXG1:FOXI1:FOXI2:FOXI3:FOXJ2:FOXJ3:FOXK1:FOXK2:FOXL1:FOXL2:FOXS1	KSDTGTTTRTTTA	1e0	1	28553	0.2025	32665.1	0.2337
M10557_2.00:FOXA1:FOXA2:FOXA3:FOXB1:FOXS1	TGTTTGTT	1e0	1	82056	0.582	86225.7	0.617
M10558_2.00:FOXC1:FOXC2:FOXD1:FOXD2:FOXD3:FOXD4:FOXD4L1:FOXD4L3:FOXD4L4:FOXD4L5:FOXD4L6:FOXE1:FOXE3:FOXF1:FOXF2:FOXG1:FOXI1:FOXI3:FOXL1:FOXL2:FOXS1	TWDAYATAAACAWRAW	1e0	1	15541	0.1102	17073.2	0.1222
M10560_2.00:FOXC1:FOXC2:FOXD1:FOXD2:FOXD3:FOXD4:FOXD4L1:FOXD4L3:FOXD4L4:FOXD4L5:FOXD4L6:FOXE1:FOXF1:FOXF2:FOXG1:FOXI1:FOXI3:FOXL1:FOXL2:FOXS1	TWAGACTAATTT	1e0	1	19592	0.139	21337.8	0.1527
M10562_2.00:FOXO4	ATAAACAANYH	1e0	1	63737	0.4521	68669.2	0.4913
M10565_2.00:FOXC1:FOXC2:FOXD1:FOXD2:FOXD3:FOXD4:FOXD4L1:FOXD4L3:FOXD4L4:FOXD4L5:FOXD4L6:FOXE1:FOXE3:FOXF1:FOXF2:FOXG1:FOXI1:FOXI2:FOXI3:FOXJ3:FOXL1:FOXL2:FOXS1	GAWTGTTTRTTT	1e0	1	37019	0.2626	42357.7	0.3031
M10566_2.00:FOXC1:FOXC2:FOXD1:FOXD2:FOXD3:FOXD4:FOXD4L1:FOXD4L3:FOXD4L4:FOXD4L5:FOXD4L6:FOXE1:FOXE3:FOXF1:FOXF2:FOXG1:FOXI1:FOXI2:FOXI3:FOXJ3:FOXL1:FOXL2:FOXS1	AAACAAAR	1e0	1	94453	0.6699	104145	0.7452
M10569_2.00:FOXM1	WRAVCAYMAWAACAACWMHNNH	1e0	1	5938	0.0421	7532	0.0539
M10571_2.00:FOXC1:FOXC2:FOXD3:FOXE1:FOXI1:FOXL1:FOXL2:FOXS1	WAAAATAAATATWNKG	1e0	1	7992	0.0567	9502.6	0.068
M10576_2.00:FOXI1	AWTATAAACATWSA	1e0	1	15757	0.1118	17790.4	0.1273
M10577_2.00:GATA1:GATA2:GATA3:GATA4:GATA5:GATA6	SSNGATDGBK	1e0	1	103997	0.7376	112753	0.8068
M10585_2.00:TRPS1	DGHHWCTATCTCCTD	1e0	1	6094	0.0432	7292.5	0.0522
M10586_2.00:GATA1:GATA2:GATA3:GATA4:GATA5:GATA6	RAGATAGGG	1e0	1	86978	0.6169	95753.4	0.6851
M10587_2.00:GATA1:GATA2:GATA3:GATA4:GATA5:GATA6	AGAGATAAKA	1e0	1	35323	0.2505	36578	0.2617
M10588_2.00:GATA1:GATA2:GATA3:GATA4:GATA5:GATA6	AAAGATCTTA	1e0	1	41422	0.2938	44765.6	0.3203
M10589_2.00:GATA1:GATA2:GATA3:GATA4:GATA5:GATA6	AGATAA	1e0	1	98405	0.698	102381	0.7326
M10591_2.00:GATA1:GATA2:GATA3:GATA4:GATA5:GATA6	AGATAAV	1e0	1	102770	0.7289	107105	0.7664
M10592_2.00:GATA1:GATA2:GATA3:GATA4:GATA5:GATA6	VHHGATAANN	1e0	1	112913	0.8009	116822	0.8359
M10593_2.00:GATA1:GATA2:GATA3:GATA4:GATA5:GATA6	AGATAAV	1e0	1	106082	0.7524	110715	0.7922
M10594_2.00:GATA1:GATA2:GATA3:GATA4:GATA5:GATA6	BVVGATAGBB	1e0	1	96844	0.6869	105057	0.7517
M10596_2.00:GATA1:GATA2:GATA3:GATA4:GATA5:GATA6	AGAGATAAGA	1e0	1	34496	0.2447	35836.1	0.2564
M10597_2.00:GATA1:GATA2:GATA3:GATA4:GATA5:GATA6	GATAAGN	1e0	1	105605	0.749	109633	0.7844
M10598_2.00:GATA1:GATA2:GATA3:GATA4:GATA5:GATA6	TATCTN	1e0	1	129294	0.9171	132533	0.9483
M10601_2.00:TRPS1	TATCTM	1e0	1	108075	0.7665	112711	0.8065
M10612_2.00:TFCP2:UBP1	CHKCCCAGCCAC	1e0	1	52908	0.3753	61137.9	0.4375
M10613_2.00:TFCP2:UBP1	BTGDCTGGDW	1e0	1	89752	0.6366	102469	0.7332
M10614_2.00:TFCP2:TFCP2L1:UBP1	SCAGYB	1e0	1	139479	0.9893	139608	0.9989
M10615_2.00:TFCP2:TFCP2L1:UBP1	CAGCTGC	1e0	1	67074	0.4757	68408.3	0.4895
M10618_2.00:GTF2IRD1	CAGCGRNV	1e0	1	81689	0.5794	85598.7	0.6125
M10620_2.00:GTF2IRD1	GGGATTABG	1e0	1	45215	0.3207	57021.3	0.408
M10622_2.00:GTF2I	RGAGGGAGG	1e0	1	51766	0.3672	57018.3	0.408
M10634_2.00:ISL1:ISL2:NOTO:SHOX:SHOX2:VSX1	GGYTAATG	1e0	1	101795	0.722	111985	0.8013
M10635_2.00:ISL1:ISL2:NOTO:SHOX:SHOX2:VSX1	GSGTAATAK	1e0	1	75425	0.535	81130.8	0.5805
M10636_2.00:HOXA10:HOXA5:HOXA6:HOXA7:HOXA9:HOXB5:HOXB6:HOXB7:HOXB8:HOXB9:HOXC10:HOXC5:HOXC6:HOXC8:HOXC9:HOXD10:HOXD8:HOXD9	GAATAACARB	1e0	1	56463	0.4005	70313.4	0.5031
M10638_2.00:ALX1:ALX3:ALX4:ARX:BARHL1:BARHL2:BARX1:BARX2:BSX:DLX1:DLX2:DLX3:DLX4:DLX5:DLX6:DRGX:EMX2:EN1:EN2:GBX1:GBX2:GSX1:GSX2:HOXA1:HOXA2:HOXA3:HOXB1:HOXB2:HOXB3:HOXD1:HOXD3:ISX:LHX1:LHX5:MEOX1:MEOX2:MNX1:MSX1:MSX2:NANOG:NANOGP8:NKX1-1:NKX1-2:PDX1:PHOX2A:PHOX2B:PROP1:PRRX1:PRRX2:SHOX:SHOX2:UNCX:VAX1:VAX2:VSX1:VSX2	CHCYWAATTAAH	1e0	1	49539	0.3514	53070.8	0.3797
M10639_2.00:ALX1:ALX3:ALX4:ARX:BARHL1:BARHL2:BARX1:BARX2:BSX:DLX1:DLX2:DLX3:DLX4:DLX5:DLX6:DRGX:EMX2:EN1:EN2:GBX1:GBX2:GSX1:GSX2:HOXA1:HOXA2:HOXA3:HOXB1:HOXB2:HOXB3:HOXD1:HOXD3:ISX:LHX1:LHX5:MEOX1:MEOX2:MNX1:MSX1:MSX2:NANOG:NANOGP8:NKX1-1:NKX1-2:PDX1:PHOX2A:PHOX2B:PROP1:PRRX1:PRRX2:SHOX:SHOX2:UNCX:VAX1:VAX2:VSX1:VSX2	YTAATTKVM	1e0	1	81599	0.5788	84425.4	0.6041
M10642_2.00:HOXA10:HOXA11:HOXA5:HOXA6:HOXA7:HOXA9:HOXB5:HOXB6:HOXB8:HOXB9:HOXC10:HOXC11:HOXC5:HOXC6:HOXC8:HOXC9:HOXD10:HOXD11:HOXD8:HOXD9	TTATRHYWT	1e0	1	110947	0.7869	116555	0.834
M10643_2.00:HOXA10:HOXA11:HOXA5:HOXA6:HOXA7:HOXA9:HOXB5:HOXB6:HOXB8:HOXB9:HOXC10:HOXC11:HOXC5:HOXC6:HOXC8:HOXC9:HOXD10:HOXD11:HOXD8:HOXD9	DTGATTTATGGT	1e0	1	11462	0.0813	13443.1	0.0962
M10644_2.00:HOXA10:HOXA11:HOXA5:HOXA6:HOXA7:HOXA9:HOXB5:HOXB6:HOXB8:HOXB9:HOXC10:HOXC11:HOXC5:HOXC6:HOXC8:HOXC9:HOXD10:HOXD11:HOXD8:HOXD9	VTTAAWTAAA	1e0	1	78575	0.5573	86361.5	0.6179
M10647_2.00:CRX:DMBX1:DPRX:GSC:GSC2:OTX1:OTX2:PITX1:PITX2:PITX3:TPRX1	YTAATC	1e0	1	107509	0.7625	116560	0.834
M10648_2.00:CRX:DMBX1:DPRX:GSC:GSC2:OTX1:OTX2:PITX1:PITX2:PITX3:TPRX1	NYTAATCCC	1e0	1	64715	0.459	77941.5	0.5577
M10650_2.00:ALX1:ALX3:ALX4:ARX:BARHL1:BARHL2:BARX1:BARX2:BSX:DLX1:DLX2:DLX3:DLX4:DLX5:DLX6:EN1:EN2:GBX1:GBX2:GSX1:GSX2:HOXA1:HOXA2:HOXA3:HOXB1:HOXB2:HOXB3:HOXD1:HOXD3:ISX:LHX1:LHX5:MEOX1:MNX1:MSX1:MSX2:NANOG:NANOGP8:NKX1-1:NKX1-2:PDX1:PROP1:SHOX:SHOX2:UNCX:VAX1:VAX2:VSX2	AATTAW	1e0	1	129746	0.9203	132117	0.9453
M10651_2.00:ALX1:ALX3:ALX4:ARX:BARX1:BARX2:BSX:DLX1:DLX2:DLX3:DLX4:DLX5:DLX6:DRGX:EMX1:EMX2:EN1:EN2:ESX1:EVX1:EVX2:GBX1:GBX2:GSX1:GSX2:HMX1:HMX3:HOXA1:HOXA2:HOXA3:HOXA4:HOXA5:HOXA7:HOXB1:HOXB2:HOXB3:HOXB4:HOXB5:HOXB7:HOXC4:HOXC5:HOXD1:HOXD3:HOXD4:ISX:LHX3:LHX4:MEOX1:MEOX2:MIXL1:MNX1:MSX1:MSX2:NANOG:NANOGP8:NKX1-1:NKX1-2:NOTO:OTP:PDX1:PHOX2A:PHOX2B:PROP1:PRRX1:PRRX2:RAX:RAX2:SEBOX:SHOX:SHOX2:UNCX:VAX1:VAX2:VENTX:VSX1:VSX2	CVTAWTDKB	1e0	1	99263	0.704	108002	0.7728
M10652_2.00:BARX1:BARX2:BSX:EMX1:EMX2:EN1:EN2:EVX1:EVX2:GBX1:GBX2:GSX1:GSX2:HMX1:HMX2:HMX3:HOXA1:HOXA2:HOXA3:HOXA4:HOXA5:HOXA6:HOXA7:HOXA9:HOXB1:HOXB2:HOXB3:HOXB4:HOXB5:HOXB6:HOXB7:HOXB8:HOXB9:HOXC4:HOXC5:HOXC6:HOXC8:HOXC9:HOXD1:HOXD3:HOXD4:HOXD8:HOXD9:ISX:MEOX1:MEOX2:MNX1:NKX1-1:NKX1-2:NOTO:OTP:PDX1:VAX1:VAX2:VENTX	TGCMHWCTYCCYCATTAGTGNDCRMSHYCA	1e0	1	0	0	0	0
M10653_2.00:HOXA13:HOXB13:HOXC13:HOXD13	ATAAAA	1e0	1	113413	0.8044	118308	0.8465
M10654_2.00:HOXA13:HOXB13:HOXC13:HOXD13	AAATAAAMC	1e0	1	85250	0.6047	89866.4	0.643
M10655_2.00:ALX1:ALX3:ALX4:ARX:DRGX:EMX1:EMX2:EN1:EN2:ESX1:GBX1:GBX2:HESX1:ISX:LHX1:LHX2:LHX3:LHX4:LHX5:LHX6:LHX8:LHX9:LMX1A:LMX1B:MIXL1:MSX1:MSX2:NOBOX:NOTO:OTP:PHOX2A:PHOX2B:PROP1:PRRX1:PRRX2:RAX:RAX2:SEBOX:SHOX:SHOX2:UNCX:VAX1:VAX2:VSX1:VSX2:ZFHX2	WATTAD	1e0	1	131193	0.9305	133623	0.9561
M10656_2.00:ALX1:ALX3:ALX4:ARX:DRGX:EMX1:EMX2:EN1:EN2:ESX1:GBX1:GBX2:HESX1:ISX:LHX1:LHX2:LHX3:LHX4:LHX5:LHX6:LHX8:LHX9:LMX1A:LMX1B:MIXL1:MSX1:MSX2:NOBOX:NOTO:OTP:PHOX2A:PHOX2B:PROP1:PRRX1:PRRX2:RAX:RAX2:SEBOX:SHOX:SHOX2:UNCX:VAX1:VAX2:VSX1:VSX2:ZFHX2	BTTAATTAGDK	1e0	1	18026	0.1279	19642	0.1405
M10657_2.00:ALX1:ALX3:ALX4:ARX:DRGX:EMX1:EMX2:EN1:EN2:ESX1:GBX1:GBX2:GSX1:GSX2:HESX1:HOXA2:HOXA3:HOXB2:HOXB3:HOXD3:ISX:LHX1:LHX2:LHX3:LHX4:LHX5:LHX6:LHX8:LHX9:LMX1A:LMX1B:MIXL1:MNX1:MSX1:MSX2:NOBOX:NOTO:OTP:PDX1:PHOX2A:PHOX2B:PROP1:PRRX1:PRRX2:RAX:RAX2:SEBOX:SHOX:SHOX2:UNCX:VAX1:VAX2:VSX1:VSX2:ZFHX2	AATTAATTAA	1e0	1	12471	0.0885	13889.6	0.0994
M10658_2.00:ALX1:ALX3:ALX4:ARX:DRGX:EMX1:EMX2:EN1:EN2:ESX1:GBX1:GBX2:GSX1:GSX2:HESX1:HOXA2:HOXA3:HOXB2:HOXB3:HOXD3:ISX:LHX1:LHX2:LHX3:LHX4:LHX5:LHX6:LHX8:LHX9:LMX1A:LMX1B:MIXL1:MNX1:MSX1:MSX2:NOBOX:NOTO:OTP:PDX1:PHOX2A:PHOX2B:PROP1:PRRX1:PRRX2:RAX:RAX2:SEBOX:SHOX:SHOX2:UNCX:VAX1:VAX2:VSX1:VSX2:ZFHX2	AATTAATTAA	1e0	1	27396	0.1943	30308.3	0.2169
M10659_2.00:ALX1:ALX3:ALX4:ARX:DRGX:EMX1:EMX2:EN1:EN2:ESX1:GBX1:GBX2:GSX1:GSX2:HESX1:HOXA2:HOXA3:HOXB2:HOXB3:HOXD3:ISX:LHX1:LHX2:LHX3:LHX4:LHX5:LHX6:LHX8:LHX9:LMX1A:LMX1B:MIXL1:MNX1:MSX1:MSX2:NOBOX:NOTO:OTP:PDX1:PHOX2A:PHOX2B:PROP1:PRRX1:PRRX2:RAX:RAX2:SEBOX:SHOX:SHOX2:UNCX:VAX1:VAX2:VSX1:VSX2:ZFHX2	ATTAAW	1e0	1	102005	0.7235	109230	0.7816
M10660_2.00:CRX:DMBX1:DPRX:GSC:GSC2:OTX1:OTX2:PITX1:PITX2:PITX3:TPRX1	WGGATTAKM	1e0	1	63286	0.4489	75275.1	0.5386
M10661_2.00:CRX:DMBX1:DPRX:GSC:GSC2:OTX1:OTX2:PITX1:PITX2:PITX3:TPRX1	GGATTARAVNY	1e0	1	34097	0.2418	47208.3	0.3378
M10662_2.00:CRX:DMBX1:DPRX:GSC:GSC2:OTX1:OTX2:PITX1:PITX2:PITX3:TPRX1	GATTAVA	1e0	1	91106	0.6462	102038	0.7301
M10663_2.00:NKX3-1:NKX3-2	TAAGTG	1e0	1	131943	0.9358	133972	0.9586
M10665_2.00:BARHL1:BARHL2:BARX1:BARX2:BSX:DLX1:DLX2:DLX3:DLX4:DLX5:DLX6:EVX1:EVX2:GBX1:GBX2:HMX1:HMX2:HMX3:HOXA1:HOXA2:HOXA3:HOXB1:HOXB2:HOXB3:HOXD1:HOXD3:MEOX1:MEOX2:MNX1:MSX1:MSX2:NANOG:NANOGP8:PDX1:VENTX	TTWRMADAACAAAGGAAVNN	1e0	1	9943	0.0705	12489	0.0894
M10667_2.00:BARHL1:BARHL2:BARX1:BARX2:BSX:DLX1:DLX2:DLX3:DLX4:DLX5:DLX6:EVX1:EVX2:GBX1:GBX2:HMX1:HMX2:HMX3:HOXA1:HOXA2:HOXA3:HOXB1:HOXB2:HOXB3:HOXD1:HOXD3:MEOX1:MEOX2:MNX1:MSX1:MSX2:NANOG:NANOGP8:PDX1:VENTX	TGCATATCA	1e0	1	55928	0.3967	57731.4	0.4131
M10668_2.00:BARHL1:BARHL2:BARX1:BARX2:BSX:DLX1:DLX2:DLX3:DLX4:DLX5:DLX6:EVX1:EVX2:GBX1:GBX2:HMX1:HMX2:HMX3:HOXA1:HOXA2:HOXA3:HOXB1:HOXB2:HOXB3:HOXD1:HOXD3:MEOX1:MEOX2:MNX1:MSX1:MSX2:NANOG:NANOGP8:PDX1:VENTX	DTTTAATGGY	1e0	1	58785	0.4169	63275	0.4527
M10670_2.00:CDX1:CDX2:CDX4	WTTTATKRH	1e0	1	101785	0.7219	107543	0.7695
M10671_2.00:CDX1:CDX2:CDX4	TTTATK	1e0	1	106822	0.7577	112078	0.8019
M10673_2.00:CRX:DMBX1:DPRX:GSC:GSC2:OTX1:OTX2:PITX1:PITX2:PITX3:TPRX1	AASTAATCC	1e0	1	36036	0.2556	37772.9	0.2703
M10675_2.00:ALX1:ALX3:ALX4:ARX:BARX1:BARX2:BSX:DLX2:DLX3:DRGX:EMX1:EMX2:EN1:EN2:ESX1:EVX1:EVX2:GBX1:GBX2:GSX1:GSX2:HESX1:HOXA2:HOXA3:HOXB2:HOXB3:HOXD3:ISX:LBX1:LBX2:LHX1:LHX2:LHX3:LHX4:LHX5:LHX6:LHX8:LHX9:LMX1A:LMX1B:MEOX1:MIXL1:MNX1:MSX1:MSX2:NKX1-1:NKX1-2:NOBOX:NOTO:OTP:PDX1:PHOX2A:PHOX2B:PROP1:PRRX1:PRRX2:RAX:RAX2:SEBOX:SHOX:SHOX2:UNCX:VAX1:VAX2:VSX1:VSX2:ZFHX2	TAATHA	1e0	1	130598	0.9263	133470	0.955
M10677_2.00:ALX1:ALX3:ALX4:ARX:BARHL1:BARHL2:BARX1:BARX2:BSX:DLX1:DLX2:DLX3:DLX4:DLX5:DLX6:DRGX:EMX1:EMX2:EN1:EN2:ESX1:EVX1:EVX2:GBX1:GBX2:GSX1:GSX2:HESX1:HMX1:HMX2:HMX3:HOXA1:HOXA2:HOXA3:HOXB1:HOXB2:HOXB3:HOXD1:HOXD3:ISX:LBX1:LBX2:LHX1:LHX2:LHX3:LHX4:LHX5:LHX9:MEOX1:MEOX2:MIXL1:MNX1:MSX1:MSX2:NANOG:NANOGP8:NKX1-1:NKX1-2:NOBOX:OTP:PDX1:PHOX2A:PHOX2B:PROP1:PRRX1:PRRX2:RAX:RAX2:SEBOX:SHOX:SHOX2:UNCX:VAX1:VAX2:VSX1:VSX2	TWWTTGGDGABW	1e0	1	47153	0.3344	54923.4	0.393
M10678_2.00:ALX1:ALX3:ALX4:ARX:BARHL1:BARHL2:BARX1:BARX2:BSX:DLX1:DLX2:DLX3:DLX4:DLX5:DLX6:DRGX:EMX1:EMX2:EN1:EN2:ESX1:EVX1:EVX2:GBX1:GBX2:GSX1:GSX2:HESX1:HMX1:HMX2:HMX3:HOXA1:HOXA2:HOXA3:HOXB1:HOXB2:HOXB3:HOXD1:HOXD3:ISX:LBX1:LBX2:LHX1:LHX2:LHX3:LHX4:LHX5:LHX9:MEOX1:MEOX2:MIXL1:MNX1:MSX1:MSX2:NANOG:NANOGP8:NKX1-1:NKX1-2:NOBOX:OTP:PDX1:PHOX2A:PHOX2B:PROP1:PRRX1:PRRX2:RAX:RAX2:SEBOX:SHOX:SHOX2:UNCX:VAX1:VAX2:VSX1:VSX2	TAATTAA	1e0	1	101216	0.7179	106879	0.7647
M10679_2.00:HOXA3:HOXA4:HOXA5:HOXA6:HOXA7:HOXA9:HOXB3:HOXB4:HOXB5:HOXB6:HOXB7:HOXB8:HOXB9:HOXC4:HOXC5:HOXC6:HOXC8:HOXC9:HOXD3:HOXD4:HOXD8:HOXD9:PDX1	YCAATCT	1e0	1	21964	0.1558	23523.1	0.1683
M10680_2.00:HOXA13:HOXB13:HOXC13:HOXD13	CTCATTAAAGWGKT	1e0	1	9590	0.068	10577.3	0.0757
M10686_2.00:HOXA10:HOXA11:HOXA5:HOXA6:HOXA7:HOXA9:HOXB5:HOXB6:HOXB8:HOXB9:HOXC10:HOXC11:HOXC5:HOXC6:HOXC8:HOXC9:HOXD10:HOXD11:HOXD8:HOXD9	ACNCATAAAA	1e0	1	56309	0.3994	62571.1	0.4477
M10687_2.00:HOXA10:HOXA11:HOXA6:HOXA9:HOXB6:HOXB8:HOXB9:HOXC10:HOXC11:HOXC12:HOXC6:HOXC8:HOXC9:HOXD10:HOXD11:HOXD12:HOXD8:HOXD9	AGGAATAATAA	1e0	1	34817	0.2469	39528.6	0.2828
M10688_2.00:HOXA10:HOXA11:HOXA6:HOXA9:HOXB6:HOXB8:HOXB9:HOXC10:HOXC11:HOXC12:HOXC6:HOXC8:HOXC9:HOXD10:HOXD11:HOXD12:HOXD8:HOXD9	TTTTATTM	1e0	1	93719	0.6647	100290	0.7176
M10689_2.00:HOXA13:HOXB13:HOXC13:HOXD13	WYTAATAAWAC	1e0	1	58210	0.4129	64001	0.4579
M10692_2.00:HMBOX1:HNF1A:HNF1B	RGTTAATNATT	1e0	1	25562	0.1813	37661.4	0.2695
M10695_2.00:NKX2-1:NKX2-2:NKX2-3:NKX2-4:NKX2-5:NKX2-6:NKX2-8	CTTGAGD	1e0	1	131305	0.9313	136883	0.9794
M10696_2.00:NKX2-1:NKX2-2:NKX2-3:NKX2-4:NKX2-5:NKX2-6:NKX2-8	RRSCMCTTGAGNGV	1e0	1	18621	0.1321	21416.8	0.1532
M10697_2.00:NKX2-1:NKX2-2:NKX2-3:NKX2-4:NKX2-5:NKX2-6:NKX2-8	CMCTCAAGWGNY	1e0	1	50930	0.3612	61408.4	0.4394
M10698_2.00:SIX3:SIX6	BWBTAATBYYWY	1e0	1	66094	0.4688	80191.8	0.5738
M10703_2.00:ALX1:ALX3:ALX4:ARX:BARHL1:BARHL2:BARX1:BARX2:BSX:DLX1:DLX2:DLX3:DLX4:DLX5:DLX6:DRGX:EMX1:EMX2:EN1:EN2:ESX1:EVX1:EVX2:GBX1:GBX2:GSX1:GSX2:HMX1:HMX2:HMX3:HOXA1:HOXA2:HOXA3:HOXA4:HOXA5:HOXA6:HOXA7:HOXB1:HOXB2:HOXB3:HOXB4:HOXB5:HOXB6:HOXB7:HOXB8:HOXC4:HOXC5:HOXC6:HOXD1:HOXD3:HOXD4:HOXD8:ISX:LHX3:LHX4:MEOX1:MEOX2:MIXL1:MNX1:MSX1:MSX2:NANOG:NANOGP8:NKX1-1:NKX1-2:NOBOX:NOTO:OTP:PDX1:PHOX2A:PHOX2B:PROP1:PRRX1:PRRX2:RAX:RAX2:SEBOX:SHOX:SHOX2:UNCX:VAX1:VAX2:VENTX:VSX1:VSX2	AVWCATTAAAAH	1e0	1	37972	0.2693	42603.3	0.3048
M10705_2.00:ALX1:ALX3:ALX4:ARX:BARHL1:BARHL2:BARX1:BARX2:BSX:DLX1:DLX2:DLX3:DLX4:DLX5:DLX6:DRGX:EMX1:EMX2:EN1:EN2:ESX1:EVX1:EVX2:GBX1:GBX2:GSX1:GSX2:HMX1:HMX2:HMX3:HOXA1:HOXA2:HOXA3:HOXA4:HOXA5:HOXA6:HOXA7:HOXB1:HOXB2:HOXB3:HOXB4:HOXB5:HOXB6:HOXB7:HOXB8:HOXC4:HOXC5:HOXC6:HOXD1:HOXD3:HOXD4:HOXD8:ISX:LHX3:LHX4:MEOX1:MEOX2:MIXL1:MNX1:MSX1:MSX2:NANOG:NANOGP8:NKX1-1:NKX1-2:NOBOX:NOTO:OTP:PDX1:PHOX2A:PHOX2B:PROP1:PRRX1:PRRX2:RAX:RAX2:SEBOX:SHOX:SHOX2:UNCX:VAX1:VAX2:VENTX:VSX1:VSX2	GHNYTAATGACC	1e0	1	13680	0.097	14702.9	0.1052
M10706_2.00:ALX1:ALX3:ALX4:ARX:BARHL1:BARHL2:BARX1:BARX2:BSX:DLX1:DLX2:DLX3:DLX4:DLX5:DLX6:DRGX:EMX1:EMX2:EN1:EN2:ESX1:EVX1:EVX2:GBX1:GBX2:GSX1:GSX2:HMX1:HMX2:HMX3:HOXA1:HOXA2:HOXA3:HOXA4:HOXA5:HOXA6:HOXA7:HOXB1:HOXB2:HOXB3:HOXB4:HOXB5:HOXB6:HOXB7:HOXB8:HOXC4:HOXC5:HOXC6:HOXD1:HOXD3:HOXD4:HOXD8:ISX:LHX3:LHX4:MEOX1:MEOX2:MIXL1:MNX1:MSX1:MSX2:NANOG:NANOGP8:NKX1-1:NKX1-2:NOBOX:NOTO:OTP:PDX1:PHOX2A:PHOX2B:PROP1:PRRX1:PRRX2:RAX:RAX2:SEBOX:SHOX:SHOX2:UNCX:VAX1:VAX2:VENTX:VSX1:VSX2	NSDYTAATKA	1e0	1	97059	0.6884	106276	0.7604
M10707_2.00:ALX1:ALX3:ALX4:ARX:BARHL1:BARHL2:BARX1:BARX2:BSX:DLX1:DLX2:DLX3:DLX4:DLX5:DLX6:DRGX:EMX1:EMX2:EN1:EN2:ESX1:EVX1:EVX2:GBX1:GBX2:GSX1:GSX2:HMX1:HMX2:HMX3:HOXA1:HOXA2:HOXA3:HOXA4:HOXA5:HOXA6:HOXA7:HOXB1:HOXB2:HOXB3:HOXB4:HOXB5:HOXB6:HOXB7:HOXB8:HOXC4:HOXC5:HOXC6:HOXD1:HOXD3:HOXD4:HOXD8:ISX:LHX3:LHX4:MEOX1:MEOX2:MIXL1:MNX1:MSX1:MSX2:NANOG:NANOGP8:NKX1-1:NKX1-2:NOBOX:NOTO:OTP:PDX1:PHOX2A:PHOX2B:PROP1:PRRX1:PRRX2:RAX:RAX2:SEBOX:SHOX:SHOX2:UNCX:VAX1:VAX2:VENTX:VSX1:VSX2	YTAATGD	1e0	1	103606	0.7349	112732	0.8066
M10708_2.00:ALX1:ALX3:ALX4:ARX:BARHL1:BARHL2:BARX1:BARX2:BSX:DLX1:DLX2:DLX3:DLX4:DLX5:DLX6:DRGX:EMX1:EMX2:EN1:EN2:ESX1:EVX1:EVX2:GBX1:GBX2:GSX1:GSX2:HMX1:HMX2:HMX3:HOXA1:HOXA2:HOXA3:HOXA4:HOXA5:HOXA6:HOXA7:HOXB1:HOXB2:HOXB3:HOXB4:HOXB5:HOXB6:HOXB7:HOXB8:HOXC4:HOXC5:HOXC6:HOXD1:HOXD3:HOXD4:HOXD8:ISX:LHX3:LHX4:MEOX1:MEOX2:MIXL1:MNX1:MSX1:MSX2:NANOG:NANOGP8:NKX1-1:NKX1-2:NOBOX:NOTO:OTP:PDX1:PHOX2A:PHOX2B:PROP1:PRRX1:PRRX2:RAX:RAX2:SEBOX:SHOX:SHOX2:UNCX:VAX1:VAX2:VENTX:VSX1:VSX2	CATTAR	1e0	1	113251	0.8033	120608	0.863
M10710_2.00:MEIS1:MEIS2:MEIS3:PKNOX1:PKNOX2:TGIF1:TGIF2	ATGATTTATGRB	1e0	1	1740	0.0123	2148.5	0.0154
M10711_2.00:NKX6-1:NKX6-2:NKX6-3	RWADTAAWTANN	1e0	1	70408	0.4994	76178.4	0.5451
M10712_2.00:MEIS1:MEIS2:MEIS3:PKNOX1:PKNOX2:TGIF1:TGIF2:TGIF2LX:TGIF2LY	GRBTGAYAGATR	1e0	1	33116	0.2349	34492.8	0.2468
M10714_2.00:ALX1:ALX3:ALX4:ARX:BARX1:BARX2:BSX:DLX1:DLX2:DLX3:DLX4:DLX5:DLX6:DRGX:EMX1:EMX2:EN1:EN2:ESX1:EVX1:EVX2:GBX1:GBX2:GSX1:GSX2:HESX1:HMX1:HMX3:HOXA1:HOXA2:HOXA3:HOXA4:HOXA5:HOXB1:HOXB2:HOXB3:HOXB4:HOXB5:HOXC4:HOXC5:HOXD1:HOXD3:HOXD4:ISX:LHX2:LHX3:LHX4:LHX6:LHX8:LHX9:LMX1A:LMX1B:MEOX1:MIXL1:MNX1:MSX1:MSX2:NKX1-1:NKX1-2:NOBOX:NOTO:OTP:PDX1:PHOX2A:PHOX2B:PROP1:PRRX1:PRRX2:RAX:RAX2:SEBOX:SHOX:SHOX2:UNCX:VAX1:VAX2:VENTX:VSX1:VSX2:ZFHX2	GTARTKG	1e0	1	130930	0.9287	135234	0.9676
M10716_2.00:ALX1:ALX3:ALX4:ARX:BARHL1:BARHL2:BARX1:BARX2:BSX:DLX1:DLX2:DLX3:DLX4:DLX5:DLX6:DRGX:EMX1:EMX2:EN1:EN2:ESX1:EVX1:EVX2:GBX1:GBX2:GSX1:GSX2:HESX1:HMX1:HMX2:HMX3:HOXA1:HOXA2:HOXA3:HOXB1:HOXB2:HOXB3:HOXD1:HOXD3:ISX:LBX1:LBX2:LHX1:LHX2:LHX3:LHX4:LHX5:LHX9:MEOX1:MEOX2:MIXL1:MNX1:MSX1:MSX2:NANOG:NANOGP8:NKX1-1:NKX1-2:NOBOX:OTP:PDX1:PHOX2A:PHOX2B:PROP1:PRRX1:PRRX2:RAX:RAX2:SEBOX:SHOX:SHOX2:UNCX:VAX1:VAX2:VSX1:VSX2	WDGTAATTAGV	1e0	1	58850	0.4174	64227.9	0.4596
M10718_2.00:NKX6-1:NKX6-2:NKX6-3	TTTTTAATTGGTT	1e0	1	5070	0.036	5847.3	0.0418
M10719_2.00:NKX6-1:NKX6-2:NKX6-3	TTAATTAC	1e0	1	40742	0.289	44603.4	0.3191
M10720_2.00:CRX:DMBX1:DPRX:GSC:GSC2:OTX1:OTX2:PITX1:PITX2:PITX3:TPRX1	TDTAATCCCAR	1e0	1	24585	0.1744	39893.9	0.2854
M10721_2.00:CRX:DMBX1:DPRX:GSC:GSC2:OTX1:OTX2:PITX1:PITX2:PITX3:TPRX1	WGTAAWCCCA	1e0	1	44761	0.3175	58949.6	0.4218
M10722_2.00:CRX:DMBX1:DPRX:GSC:GSC2:OTX1:OTX2:PITX1:PITX2:PITX3:TPRX1	TGTAATCCCA	1e0	1	34851	0.2472	50516.3	0.3615
M10723_2.00:CDX1:CDX2:CDX4	KYCATAAATRN	1e0	1	66201	0.4695	69215.1	0.4952
M10724_2.00:CDX1:CDX2:CDX4	TTTATD	1e0	1	123422	0.8754	126342	0.904
M10725_2.00:CDX1:CDX2:CDX4	ADANTTTTATKRCC	1e0	1	7835	0.0556	8958.4	0.0641
M10726_2.00:CDX1:CDX2:CDX4	WDDNWWTTTATRRH	1e0	1	65107	0.4618	71024.6	0.5082
M10727_2.00:CRX:DMBX1:DPRX:GSC:GSC2:OTX1:OTX2:PITX1:PITX2:PITX3:TPRX1	YTAATCCC	1e0	1	60969	0.4324	73754.8	0.5277
M10728_2.00:CRX:DMBX1:DPRX:GSC:GSC2:OTX1:OTX2:PITX1:PITX2:PITX3:TPRX1	DAAGGGATTARAD	1e0	1	20037	0.1421	32016.2	0.2291
M10729_2.00:DBX2:NKX3-1:NKX3-2	TTTKTTTTTAAY	1e0	1	54427	0.386	64483.8	0.4614
M10730_2.00:DBX2:NKX3-1:NKX3-2	NWATAAGTATAT	1e0	1	13187	0.0935	14037	0.1004
M10731_2.00:DBX2:NKX3-1:NKX3-2	NCACTTAKTCN	1e0	1	44204	0.3135	46296.4	0.3313
M10736_2.00:ALX1:ALX3:ALX4:ARX:BARHL1:BARHL2:BARX1:BARX2:BSX:DRGX:EMX1:EMX2:EN1:EN2:ESX1:EVX1:EVX2:GBX1:GBX2:GSX1:GSX2:HESX1:HOXA1:HOXA2:HOXA3:HOXA4:HOXA5:HOXB1:HOXB2:HOXB3:HOXB4:HOXB5:HOXC4:HOXC5:HOXD1:HOXD3:HOXD4:LBX1:MEOX1:MEOX2:MIXL1:MNX1:MSX1:MSX2:NANOG:NANOGP8:NKX1-1:NKX1-2:PDX1:PHOX2A:PHOX2B:PROP1:PRRX1:PRRX2:RAX:RAX2:SHOX:SHOX2:TLX1:TLX3:UNCX:VAX1:VAX2:VENTX:VSX1:VSX2	WAATTAAATT	1e0	1	7418	0.0526	8584	0.0614
M10737_2.00:ALX1:ALX3:ALX4:ARX:BARX1:BARX2:BSX:DLX1:DLX2:DLX3:DLX4:DLX5:DLX6:DRGX:EMX1:EMX2:EN1:EN2:ESX1:EVX1:EVX2:GBX1:GBX2:GSX1:GSX2:HESX1:HOXA1:HOXA2:HOXA3:HOXB1:HOXB2:HOXB3:HOXD3:ISX:LBX1:LBX2:LHX1:LHX2:LHX3:LHX4:LHX5:LHX6:LHX8:LHX9:LMX1A:LMX1B:MEOX1:MIXL1:MNX1:MSX1:MSX2:NKX1-1:NKX1-2:NOBOX:NOTO:OTP:PDX1:PHOX2A:PHOX2B:PROP1:PRRX1:PRRX2:RAX:RAX2:SEBOX:SHOX:SHOX2:UNCX:VAX1:VAX2:VSX1:VSX2:ZFHX2:ZFHX3	WDCTWATT	1e0	1	104528	0.7414	113711	0.8136
M10742_2.00:NKX2-1:NKX2-2:NKX2-3:NKX2-4:NKX2-5:NKX2-6:NKX2-8	TYAAGTG	1e0	1	68276	0.4843	76024.9	0.544
M10743_2.00:NKX2-1:NKX2-2:NKX2-3:NKX2-4:NKX2-5:NKX2-6:NKX2-8	CTTAATTG	1e0	1	34397	0.244	35817.2	0.2563
M10745_2.00:NKX2-1:NKX2-2:NKX2-3:NKX2-4:NKX2-5:NKX2-6:NKX2-8	SHCACTTGAAR	1e0	1	40042	0.284	44241.7	0.3166
M10748_2.00:PBX1:PBX2:PBX3:PBX4	ATCAATCAA	1e0	1	53896	0.3823	57705.7	0.4129
M10749_2.00:PBX1:PBX2:PBX3:PBX4	CACATCAATCAAWTT	1e0	1	869	0.0062	1161.7	0.0083
M10750_2.00:PBX1:PBX2:PBX3:PBX4	VCATCAATCANN	1e0	1	22535	0.1598	25088.9	0.1795
M10752_2.00:PBX1:PBX2:PBX3:PBX4	RTGATTTATKGC	1e0	1	6650	0.0472	7581.4	0.0542
M10753_2.00:PBX1:PBX2:PBX3:PBX4	ATCAATCAA	1e0	1	40952	0.2905	42855.7	0.3066
M10755_2.00:BARX1:BARX2:BSX:EMX1:EMX2:EN1:EN2:EVX1:EVX2:GBX1:GBX2:GSX1:GSX2:HMX1:HMX2:HMX3:HOXA1:HOXA2:HOXA3:HOXA4:HOXA5:HOXA6:HOXA7:HOXB1:HOXB2:HOXB3:HOXB4:HOXB5:HOXB6:HOXB7:HOXB8:HOXC4:HOXC5:HOXC6:HOXD1:HOXD3:HOXD4:HOXD8:ISX:MEOX1:MEOX2:MNX1:NKX1-1:NKX1-2:NOTO:OTP:PDX1:TLX2:VAX1:VAX2:VENTX	ATAATTRG	1e0	1	95941	0.6805	104816	0.75
M10760_2.00:HMBOX1:HNF1A:HNF1B	GGGGTCAG	1e0	1	63868	0.453	70845.2	0.5069
M10761_2.00:CDX1:CDX2:CDX4:NKX2-6	ATTTATG	1e0	1	125610	0.8909	128945	0.9226
M10762_2.00:CDX1:CDX2:CDX4:NKX2-6	AWTWATR	1e0	1	132384	0.939	134134	0.9598
M10763_2.00:HOXA10:HOXA11:HOXA6:HOXA9:HOXB6:HOXB8:HOXB9:HOXC10:HOXC11:HOXC12:HOXC6:HOXC8:HOXC9:HOXD10:HOXD11:HOXD12:HOXD8:HOXD9	AKTTTATG	1e0	1	103619	0.7349	110136	0.788
M10764_2.00:ALX1:ALX3:ALX4:ARX:BARHL1:BARHL2:BARX1:BARX2:BSX:DLX1:DLX2:DLX3:DLX4:DLX5:DLX6:DRGX:EMX1:EMX2:EN1:EN2:ESX1:EVX1:EVX2:GBX1:GBX2:GSX1:GSX2:HMX1:HMX2:HMX3:HOXA1:HOXA2:HOXA3:HOXA4:HOXA5:HOXB1:HOXB2:HOXB3:HOXB4:HOXB5:HOXC4:HOXC5:HOXD1:HOXD3:HOXD4:ISX:LHX2:LHX3:LHX4:LHX9:MEOX1:MIXL1:MNX1:MSX1:MSX2:NKX1-1:NKX1-2:NOBOX:NOTO:OTP:PDX1:PHOX2A:PHOX2B:PROP1:PRRX1:PRRX2:RAX:RAX2:SEBOX:SHOX:SHOX2:TLX1:TLX2:TLX3:UNCX:VAX1:VAX2:VSX1:VSX2	TAAWTTAATW	1e0	1	15760	0.1118	18663.8	0.1335
M10766_2.00:ALX1:ALX3:ALX4:ARX:DRGX:EN1:EN2:ESX1:GBX1:GBX2:ISX:LHX2:LHX3:LHX4:LHX6:LHX9:LMX1A:LMX1B:MIXL1:MSX1:MSX2:NOBOX:OTP:PDX1:PHOX2A:PHOX2B:PROP1:PRRX1:PRRX2:RAX:RAX2:SEBOX:SHOX:SHOX2:UNCX:VAX1:VAX2:VSX1:VSX2	TAATTG	1e0	1	72824	0.5165	75747.4	0.542
M10767_2.00:ALX1:ALX3:ALX4:ARX:BARX1:BARX2:BSX:DLX2:DLX3:DRGX:EMX1:EMX2:EN1:EN2:ESX1:EVX1:EVX2:GBX1:GBX2:GSX1:GSX2:HESX1:HOXA2:HOXA3:HOXB2:HOXB3:HOXD3:ISX:LBX1:LBX2:LHX1:LHX2:LHX3:LHX4:LHX5:LHX6:LHX8:LHX9:LMX1A:LMX1B:MEOX1:MIXL1:MNX1:MSX1:MSX2:NKX1-1:NKX1-2:NOBOX:NOTO:OTP:PDX1:PHOX2A:PHOX2B:PROP1:PRRX1:PRRX2:RAX:RAX2:SEBOX:SHOX:SHOX2:UNCX:VAX1:VAX2:VSX1:VSX2:ZFHX2	WWDANYYAATTARCSW	1e0	1	10466	0.0742	11653.5	0.0834
M10768_2.00:BARX1:BARX2:BSX:DLX1:DLX2:DLX3:DLX4:DLX5:DLX6:EN1:EN2:EVX1:EVX2:GBX1:GBX2:GSX1:GSX2:HOXA1:HOXA2:HOXA3:HOXA4:HOXA5:HOXB1:HOXB2:HOXB3:HOXB4:HOXB5:HOXC4:HOXC5:HOXD1:HOXD3:HOXD4:MEOX1:MEOX2:MNX1:MSX1:MSX2:NANOG:NANOGP8:NKX1-1:NKX1-2:PDX1:VAX1:VAX2:VENTX	HBTAATTBDA	1e0	1	108498	0.7695	117017	0.8373
M10776_2.00:ALX1:ALX3:ALX4:ARX:BARX1:BARX2:BSX:DLX2:DLX3:DRGX:EMX1:EMX2:EN1:EN2:ESX1:EVX1:EVX2:GBX1:GBX2:GSX1:GSX2:HESX1:HOXA2:HOXA3:HOXB2:HOXB3:HOXD3:ISX:LBX1:LBX2:LHX1:LHX2:LHX3:LHX4:LHX5:LHX6:LHX8:LHX9:LMX1A:LMX1B:MEOX1:MIXL1:MNX1:MSX1:MSX2:NKX1-1:NKX1-2:NOBOX:NOTO:OTP:PDX1:PHOX2A:PHOX2B:PROP1:PRRX1:PRRX2:RAX:RAX2:SEBOX:SHOX:SHOX2:UNCX:VAX1:VAX2:VSX1:VSX2:ZFHX2	TYAWAKTAA	1e0	1	88420	0.6271	95459.4	0.683
M10777_2.00:ALX1:ALX3:ALX4:ARX:BARX1:BARX2:BSX:DLX1:DLX2:DLX3:DLX4:DLX5:DLX6:DRGX:EMX1:EMX2:EN1:EN2:ESX1:EVX1:EVX2:GBX1:GBX2:GSX1:GSX2:HESX1:HOXA1:HOXA2:HOXA3:HOXB1:HOXB2:HOXB3:HOXD3:ISX:LBX1:LBX2:LHX1:LHX2:LHX3:LHX4:LHX5:LHX6:LHX8:LHX9:LMX1A:LMX1B:MEOX1:MIXL1:MNX1:MSX1:MSX2:NKX1-1:NKX1-2:NOBOX:NOTO:OTP:PDX1:PHOX2A:PHOX2B:PROP1:PRRX1:PRRX2:RAX:RAX2:SEBOX:SHOX:SHOX2:UNCX:VAX1:VAX2:VSX1:VSX2:ZFHX2:ZFHX3	TAATTDAATTA	1e0	1	14921	0.1058	17080.1	0.1222
M10778_2.00:HOXA10:HOXA5:HOXA6:HOXA7:HOXA9:HOXB4:HOXB5:HOXB6:HOXB7:HOXB8:HOXB9:HOXC10:HOXC5:HOXC6:HOXC8:HOXC9:HOXD10:HOXD8:HOXD9	GKAAATWWWW	1e0	1	109602	0.7774	116677	0.8348
M10780_2.00:HOXA10:HOXA11:HOXA6:HOXA9:HOXB6:HOXB8:HOXB9:HOXC10:HOXC11:HOXC12:HOXC5:HOXC6:HOXC8:HOXC9:HOXD10:HOXD11:HOXD12:HOXD8:HOXD9	CATAAAA	1e0	1	78849	0.5593	84627.5	0.6055
M10781_2.00:ALX1:ALX3:ALX4:ARX:DRGX:EMX1:EMX2:EN1:EN2:ESX1:GBX1:GBX2:HESX1:ISX:LHX1:LHX2:LHX3:LHX4:LHX5:LHX6:LHX8:LHX9:LMX1A:LMX1B:MIXL1:MSX1:MSX2:NOBOX:NOTO:OTP:PDX1:PHOX2A:PHOX2B:PROP1:PRRX1:PRRX2:RAX:RAX2:SEBOX:SHOX:SHOX2:UNCX:VAX1:VAX2:VSX1:VSX2:ZFHX2	DGHATTDT	1e0	1	133723	0.9485	135593	0.9702
M10783_2.00:CDX1:CDX2:CDX4:HOXA13:HOXC13	KCKTTTATGA	1e0	1	79954	0.5671	89984	0.6439
M10784_2.00:BARX1:BARX2:BSX:EMX1:EMX2:EN1:EN2:EVX1:EVX2:GBX1:GBX2:GSX1:GSX2:HESX1:HMX1:HMX2:HMX3:HOXA1:HOXA2:HOXA3:HOXA4:HOXA5:HOXA6:HOXA7:HOXB1:HOXB2:HOXB3:HOXB4:HOXB5:HOXB6:HOXB7:HOXB8:HOXC4:HOXC5:HOXC6:HOXD1:HOXD3:HOXD4:HOXD8:ISX:MEOX1:MEOX2:MNX1:NKX1-1:NKX1-2:NOTO:OTP:PDX1:TLX1:TLX3:VAX1:VAX2:VENTX	NNNNNRATTAMTNNNN	1e0	1	86543	0.6138	98694.9	0.7062
M10785_2.00:ALX1:ALX3:ALX4:ARX:BARX1:BARX2:BSX:DLX1:DLX2:DLX3:DLX4:DLX5:DLX6:DRGX:EMX1:EMX2:EN1:EN2:ESX1:EVX1:EVX2:GBX1:GBX2:GSX1:GSX2:HESX1:HMX1:HMX3:HOXA1:HOXA2:HOXA3:HOXA4:HOXA5:HOXB1:HOXB2:HOXB3:HOXB4:HOXB5:HOXC4:HOXC5:HOXD1:HOXD3:HOXD4:ISX:LHX2:LHX3:LHX4:LHX6:LHX8:LHX9:LMX1A:LMX1B:MEOX1:MIXL1:MNX1:MSX1:MSX2:NKX1-1:NKX1-2:NOBOX:NOTO:OTP:PDX1:PHOX2A:PHOX2B:PROP1:PRRX1:PRRX2:RAX:RAX2:SEBOX:SHOX:SHOX2:UNCX:VAX1:VAX2:VENTX:VSX1:VSX2:ZFHX2	CCAATTA	1e0	1	81897	0.5809	84866.5	0.6072
M10789_2.00:HOXA3:HOXA4:HOXA5:HOXA6:HOXA7:HOXA9:HOXB3:HOXB4:HOXB5:HOXB6:HOXB7:HOXB8:HOXB9:HOXC4:HOXC5:HOXC6:HOXC8:HOXC9:HOXD3:HOXD4:HOXD8:HOXD9:PDX1	AAWAAMMATAAH	1e0	1	53726	0.3811	60537.5	0.4332
M10798_2.00:ISL1:ISL2:NOTO:SHOX:SHOX2:VSX1	CTAATGR	1e0	1	64571	0.458	66433	0.4753
M10799_2.00:ISL1:ISL2:NOTO:SHOX:SHOX2:VSX1	CTAAGTG	1e0	1	37285	0.2645	38565.2	0.2759
M10800_2.00:ISL1:ISL2:NOTO:SHOX:SHOX2:VSX1	ATAATGG	1e0	1	101894	0.7227	106254	0.7603
M10801_2.00:ISL1:ISL2:NOTO:SHOX:SHOX2:VSX1	TTAAGTG	1e0	1	75048	0.5323	82541.6	0.5906
M10803_2.00:ALX1:ALX3:ALX4:ARX:BARHL1:BARHL2:BARX1:BARX2:BSX:DLX1:DLX2:DLX3:DLX4:DLX5:DLX6:DRGX:EMX2:EN1:EN2:GBX1:GBX2:GSX1:GSX2:HOXA1:HOXA2:HOXA3:HOXB1:HOXB2:HOXB3:HOXD1:HOXD3:ISX:LHX1:LHX5:MEOX1:MEOX2:MNX1:MSX1:MSX2:NANOG:NANOGP8:NKX1-1:NKX1-2:PDX1:PHOX2A:PHOX2B:PROP1:PRRX1:PRRX2:SHOX:SHOX2:UNCX:VAX1:VAX2:VSX1:VSX2	VTAATTAC	1e0	1	43497	0.3085	45647.3	0.3266
M10804_2.00:ALX1:ALX3:ALX4:ARX:BARHL1:BARHL2:BARX1:BARX2:BSX:DLX1:DLX2:DLX3:DLX4:DLX5:DLX6:DRGX:EMX2:EN1:EN2:GBX1:GBX2:GSX1:GSX2:HOXA1:HOXA2:HOXA3:HOXB1:HOXB2:HOXB3:HOXD1:HOXD3:ISX:LHX1:LHX5:MEOX1:MEOX2:MNX1:MSX1:MSX2:NANOG:NANOGP8:NKX1-1:NKX1-2:PDX1:PHOX2A:PHOX2B:PROP1:PRRX1:PRRX2:SHOX:SHOX2:UNCX:VAX1:VAX2:VSX1:VSX2	CATGTAAATAATGC	1e0	1	8938	0.0634	10178.2	0.0728
M10809_2.00:PAX2	VHBAAACHC	1e0	1	135216	0.9591	137742	0.9856
M10810_2.00:PAX2	CAYSCCTGAGT	1e0	1	19569	0.1388	21574.8	0.1544
M10812_2.00:PAX4	GAAWAATTACC	1e0	1	37785	0.268	50033.9	0.358
M10813_2.00:PAX4	VAYHYCCACCCB	1e0	1	43462	0.3083	47217.7	0.3379
M10818_2.00:PAX3:PAX7	AAATTRY	1e0	1	116475	0.8261	120586	0.8628
M10822_2.00:POU1F1	NWWTATTCAT	1e0	1	67404	0.4781	72308.5	0.5174
M10823_2.00:POU1F1	WATTCATAATTATACMCA	1e0	1	1587	0.0113	1948.7	0.0139
M10824_2.00:POU1F1	ATGAATAAAT	1e0	1	35247	0.25	37657.1	0.2694
M10825_2.00:POU4F3	CTAATTW	1e0	1	124304	0.8817	129076	0.9236
M10831_2.00:POU2F1	CAWAATKACATGYW	1e0	1	26037	0.1847	27403.1	0.1961
M10834_2.00:POU2F1	TNATTTGCATW	1e0	1	34738	0.2464	36547.7	0.2615
M10836_2.00:POU2F1	ATGCAAATW	1e0	1	61823	0.4385	64431.6	0.461
M10837_2.00:POU2F1	ATTTGCATW	1e0	1	58956	0.4182	62004.9	0.4437
M10838_2.00:POU2F1	TNATTTGCATWW	1e0	1	34361	0.2437	35635	0.255
M10839_2.00:POU4F2	YATTAATTGAR	1e0	1	18439	0.1308	20166.7	0.1443
M10841_2.00:POU4F1	TATTAAYTRM	1e0	1	54101	0.3837	57286.3	0.4099
M10842_2.00:POU4F1	TAATTTATKCH	1e0	1	34318	0.2434	36699.2	0.2626
M10846_2.00:POU3F2	TWAAYAAA	1e0	1	123732	0.8776	128120	0.9167
M10847_2.00:POU3F1	HNAYAAWW	1e0	1	134491	0.9539	135751	0.9713
M10850_2.00:POU3F3	HAATGCW	1e0	1	133662	0.948	136178	0.9744
M10852_2.00:POU5F1	NATGCAADNN	1e0	1	66794	0.4738	69230.9	0.4954
M10859_2.00:HSF1:HSF2:HSF4	VGAABNTTCK	1e0	1	42544	0.3018	44210.5	0.3163
M10862_2.00:HSF1:HSF2:HSF4	CTGCMRG	1e0	1	131981	0.9361	136308	0.9753
M10869_2.00:HSF1:HSF2	AGAAA	1e0	1	139786	0.9915	139503	0.9982
M10870_2.00:HSF1:HSF2	AGAAAAGAAAAGAAA	1e0	1	2661	0.0189	3394.5	0.0243
M10871_2.00:HSF1:HSF2	AGAAAAGAAATTTCT	1e0	1	737	0.0052	1032.9	0.0074
M10874_2.00:HSF2:HSF4	AGAAMAGAAMAGAAM	1e0	1	3952	0.028	4754	0.034
M10878_2.00:HSF2:HSF4	WTHTTTTTCTDKAAN	1e0	1	21980	0.1559	26016.5	0.1862
M10882_2.00:IRF1:IRF2	TTCACTT	1e0	1	105221	0.7463	109156	0.781
M10887_2.00:IRF4:IRF8	MVNRAAANGAAA	1e0	1	90230	0.64	96110.5	0.6877
M10889_2.00:IRF4:IRF8	GAAARTA	1e0	1	100253	0.7111	105967	0.7582
M10891_2.00:IRF4:IRF8	AGTTTCA	1e0	1	106939	0.7585	116016	0.8301
M10940_2.00:BORCS8-MEF2B:MEF2A:MEF2B:MEF2C:MEF2D	KYTAAAAATA	1e0	1	67218	0.4768	77014.6	0.5511
M10941_2.00:BORCS8-MEF2B:MEF2A:MEF2B:MEF2C:MEF2D	GVDYTAAAAATAG	1e0	1	18628	0.1321	27144.8	0.1942
M10946_2.00:BORCS8-MEF2B:MEF2A:MEF2B:MEF2C:MEF2D	TATTTWT	1e0	1	107844	0.7649	116667	0.8348
M10957_2.00:BORCS8-MEF2B:MEF2A:MEF2B:MEF2C:MEF2D	WAAATAG	1e0	1	98514	0.6987	105084	0.7519
M10961_2.00:MEF2A	GGGGGTGCCCSGCTGTTCCGC	1e0	1	0	0	0	0
M10967_2.00:MEF2A	GTGGTTGTCCSGCTTCCTGGC	1e0	1	0	0	0	0
M10975_2.00:MEF2A	GGTTGKTCCCSGCCGCGSCCC	1e0	1	0	0	0	0
M10976_2.00:MEF2A	TGTGGTGTCCSGTCGCTTTCC	1e0	1	0	0	0	0
M10983_2.00:MEF2A	GGGGTGGTCCTGCCGCCGCCC	1e0	1	0	0	0	0
M10993_2.00:MEF2A	GGGGGGGCCCTTCCGCCGCCS	1e0	1	0	0	0	0
M10994_2.00:MEF2A	GGGGGGGTCCSCCTGCCYGGC	1e0	1	0	0	0	0
M11003_2.00:MEF2A	GGGGGGGCCCSCCCGCCSCTC	1e0	1	0	0	0	0
M11004_2.00:MEF2A	KGGGGGGCCCSCCCTCYCTCG	1e0	1	0	0	0	0
M11005_2.00:MEF2A	GGGGGGGCCCSGCCGCCYGTC	1e0	1	0	0	0	0
M11009_2.00:MEF2A	GGTGGGTTCCSGTCGCCCCCC	1e0	1	0	0	0	0
M11010_2.00:MEF2A	TTGTGTTCCTTGYGGGTGGGT	1e0	1	0	0	0	0
M11013_2.00:MEF2A	GGGGTTGCCCSGCCGCCCCCG	1e0	1	0	0	0	0
M11015_2.00:MEF2A	GGGGGGTCTCSGCCTCCTTCC	1e0	1	0	0	0	0
M11016_2.00:MEF2A	TGGTGGTCCCSGTCGTGCCCC	1e0	1	0	0	0	0
M11018_2.00:MEF2A	GKGGGTTCCCSGCCGGGGCGC	1e0	1	0	0	0	0
M11022_2.00:MEF2A	GTGTGGTCCCTGCTGCGCCCC	1e0	1	0	0	0	0
M11024_2.00:MEF2A	TGGGGGGCCCSCTCGTTCGCC	1e0	1	0	0	0	0
M11028_2.00:MEF2A	GGGGGGTCCCSKCCGGGCGCG	1e0	1	0	0	0	0
M11029_2.00:MEF2A	GGGGGTGCTCTGTCGTCCCGT	1e0	1	0	0	0	0
M11035_2.00:MECP2	RSTTAYAAAGCT	1e0	1	25358	0.1799	27988.1	0.2003
M11086_2.00:NR1H2:NR1H3:NR1H4:NR2C1:NR2C2:NR2F1:NR2F2:NR2F6:RARA:RARB:RARG:RORA:RORB:RORC:RXRA:RXRB:RXRG:VDR	AGGTCAY	1e0	1	92641	0.6571	103609	0.7413
M11088_2.00:NR1H2:NR1H3:NR1H4:NR2C1:NR2C2:NR2F1:NR2F2:NR2F6:RARA:RARB:RARG:RORA:RORB:RORC:RXRA:RXRB:RXRG:VDR	TGACCT	1e0	1	113271	0.8034	124106	0.888
M11094_2.00:ESR1:ESR2:NR1D1:NR1D2:NR1H2:NR1H3:NR1H4:NR2C1:NR2C2:NR2F1:NR2F2:NR2F6:NR4A1:NR5A2:NR6A1:PPARA:PPARD:PPARG:RARA:RARB:RARG:RORA:RORB:RORC:RXRA:RXRB:RXRG	BTGACCY	1e0	1	100637	0.7138	113051	0.8089
M11098_2.00:ESR1:ESR2:ESRRA:ESRRB:ESRRG:NR1H2:NR1H3:NR2C2:NR2F1:NR2F2:NR2F6:RARA:RARB:RARG:RORA:RORB:RORC	AGGTCACWGTGACCT	1e0	1	407	0.0029	662	0.0047
M11100_2.00:ESR1:ESR2:ESRRA:ESRRB:ESRRG:NR1H2:NR1H3:NR2C2:NR2F1:NR2F2:NR2F6:RARA:RARB:RARG:RORA:RORB:RORC	TGACCYV	1e0	1	86418	0.6129	97552.5	0.698
M11104_2.00:ESR1:ESR2:ESRRA:ESRRB:ESRRG:NR1H2:NR1H3:NR2C2:NR2F1:NR2F2:NR2F6:RARA:RARB:RARG:RORA:RORB:RORC	ARGSTGACC	1e0	1	34448	0.2443	35533.3	0.2542
M11113_2.00:HNF4A:HNF4G:NR2E1:NR2F1:NR2F2:NR2F6:NR6A1:RXRB:RXRG	AGKTCA	1e0	1	132004	0.9363	137353	0.9828
M11114_2.00:HNF4A:HNF4G:NR2E1:NR2F1:NR2F2:NR2F6:NR6A1:RXRB:RXRG	RGGBCA	1e0	1	139635	0.9904	139654	0.9993
M11117_2.00:NR1H4:NR1I2:NR1I3:VDR	DRGGTSA	1e0	1	130529	0.9258	135831	0.9719
M11121_2.00:AR:NR3C1:NR3C2:PGR	AGAACAD	1e0	1	120756	0.8565	125270	0.8963
M11122_2.00:AR:NR3C1:NR3C2:PGR	WNTGTTCT	1e0	1	120516	0.8548	125227	0.896
M11126_2.00:NR2C1:NR2F1:NR2F2:NR2F6:NR5A1:NR5A2:PPARD:RARA:RARB:RARG:RORA:RORB:RORC:RXRA:RXRB:RXRG	GBYCAAGGYCA	1e0	1	34370	0.2438	35665.7	0.2552
M11128_2.00:NR2C1:NR2F1:NR2F2:NR2F6:NR5A1:NR5A2:PPARD:RARA:RARB:RARG:RORA:RORB:RORC:RXRA:RXRB:RXRG	NGBTCAAGGTCAN	1e0	1	20339	0.1443	22033.9	0.1577
M11132_2.00:NR2C1:NR2C2:NR2F1:NR2F2:NR2F6:NR4A1:NR4A2:NR4A3:PPARD:PPARG:RARA:RARB:RARG:RORA:RORB:RORC:RXRA:RXRB:RXRG	RAAGGTCAVG	1e0	1	20757	0.1472	22850.8	0.1635
M11133_2.00:NR2C1:NR2C2:NR2F1:NR2F2:NR2F6:NR4A1:NR4A2:NR4A3:PPARD:PPARG:RARA:RARB:RARG:RORA:RORB:RORC:RXRA:RXRB:RXRG	AAAGGTCAVND	1e0	1	25909	0.1838	27254.4	0.195
M11134_2.00:NR2C1:NR2C2:NR2F1:NR2F2:NR2F6:NR4A1:NR4A2:NR4A3:PPARD:PPARG:RARA:RARB:RARG:RORA:RORB:RORC:RXRA:RXRB:RXRG	BTGACCTTBB	1e0	1	40561	0.2877	43663.4	0.3124
M11135_2.00:NR2C2:NR2F1:NR2F2:NR2F6:PPARD:PPARG:RORA:RORB:RXRA:RXRB:RXRG:THRA:THRB	BYTSAGGTCAS	1e0	1	33428	0.2371	42763.4	0.306
M11137_2.00:ESR1:ESR2:NR1D1:NR1D2:NR1H2:NR1H3:NR1H4:NR2C1:NR2C2:NR2F1:NR2F2:NR2F6:NR4A1:NR5A2:NR6A1:PPARA:PPARD:PPARG:RARA:RARB:RARG:RORA:RORB:RORC:RXRA:RXRB:RXRG	AAAGGTCAVN	1e0	1	62782	0.4453	70564.2	0.5049
M11141_2.00:NR1D2:NR2C1:NR2C2:NR2F1:NR2F2:NR2F6:NR4A1:PPARA:PPARD:PPARG:RARA:RARB:RARG:RORA:RORB:RORC:RXRA:RXRB:RXRG:THRA	AGGTCAG	1e0	1	107156	0.76	118937	0.851
M11142_2.00:NR5A1:NR5A2:RORA:RORB:RORC:RXRA:RXRB:RXRG	TGRCCTTGA	1e0	1	40341	0.2861	43280.2	0.3097
M11143_2.00:NR5A1:NR5A2:RORA:RORB:RORC:RXRA:RXRB:RXRG	SYCAAGGYCANRRN	1e0	1	19017	0.1349	20630.7	0.1476
M11144_2.00:NR5A1:NR5A2:RORA:RORB:RORC:RXRA:RXRB:RXRG	TGACCTTGR	1e0	1	39465	0.2799	41816.9	0.2992
M11149_2.00:HNF4A:HNF4G:NR2C1:NR2C2:NR2F1:NR2F2:NR2F6:NR6A1:PPARA:PPARD:RARA:RARB:RARG:RORA:RORB:RORC:RXRA:RXRB:RXRG	CAAGGTCAAK	1e0	1	22251	0.1578	24102	0.1725
M11150_2.00:NR1H3:NR2F1:NR2F2:NR2F6:PPARD:RORA:RORB:RORC:RXRA:RXRG:THRA:THRB	RGGKSAGSBGAGGTCAG	1e0	1	7671	0.0544	12255.7	0.0877
M11151_2.00:NR2C1:NR2F1:NR2F2:NR2F6:NR4A1:NR4A2:NR4A3:PPARD:RARG:RORA:RORB:RORC:RXRA:RXRB:RXRG	AAAGGTCAND	1e0	1	34627	0.2456	36738.1	0.2629
M11152_2.00:NR2C1:NR2F1:NR2F2:NR2F6:NR4A1:NR4A2:NR4A3:PPARD:RARG:RORA:RORB:RORC:RXRA:RXRB:RXRG	TGGCCTT	1e0	1	99592	0.7064	112919	0.808
M11154_2.00:ESR1:ESR2:HNF4A:HNF4G:NR1D1:NR1D2:NR1H2:NR1H3:NR1H4:NR2C1:NR2C2:NR2F1:NR2F2:NR2F6:NR4A1:NR4A2:NR4A3:NR5A2:NR6A1:PPARA:PPARD:PPARG:RARA:RARB:RARG:RORA:RORB:RORC:RXRA:RXRB:RXRG:THRA:THRB	HCTTTGACCTK	1e0	1	34555	0.2451	35631.4	0.255
M11161_2.00:AR:NR3C1:NR3C2:PGR	TGTTCY	1e0	1	121994	0.8653	125996	0.9015
M11162_2.00:AR:NR3C1:NR3C2:PGR	AGAACAGNCTGTTCT	1e0	1	786	0.0056	1110.3	0.0079
M11166_2.00:AR:NR3C1:NR3C2:PGR	WGAGCAMRN	1e0	1	109437	0.7762	115537	0.8267
M11167_2.00:ESR1:ESR2:NR1D1:NR1D2:NR1H2:NR1H3:NR1H4:NR2C1:NR2C2:NR2F1:NR2F2:NR2F6:NR4A1:NR4A2:NR4A3:NR5A2:NR6A1:PPARA:PPARD:PPARG:RARA:RARB:RARG:RORA:RORB:RORC:RXRA:RXRB:RXRG	TGACCTTYNKB	1e0	1	48992	0.3475	55238.9	0.3952
M11168_2.00:ESR1:ESR2:ESRRA:ESRRB:ESRRG	CAAGGTCAMSS	1e0	1	14018	0.0994	14998.6	0.1073
M11169_2.00:ESR1:ESR2:ESRRA:ESRRB:ESRRG	WBNTMAAGGTCAYA	1e0	1	12439	0.0882	13440.4	0.0962
M11172_2.00:ESR1:ESR2:HNF4A:HNF4G:NR1D1:NR1D2:NR1H2:NR1H3:NR1H4:NR2C1:NR2C2:NR2F1:NR2F2:NR2F6:NR4A1:NR4A2:NR4A3:NR5A2:NR6A1:PPARA:PPARD:PPARG:RARA:RARB:RARG:RORA:RORB:RORC:RXRA:RXRB:RXRG:THRA:THRB	TGACCTT	1e0	1	65982	0.468	77100.2	0.5517
M11173_2.00:ESR1:ESR2:NR1D1:NR1D2:NR1H2:NR1H3:NR1H4:NR2C1:NR2C2:NR2F1:NR2F2:NR2F6:NR4A1:NR6A1:PPARA:PPARD:PPARG:RARA:RARB:RARG:RORA:RORB:RORC:RXRA:RXRB:RXRG:THRA	ACCTYTGAC	1e0	1	28717	0.2037	30012.1	0.2147
M11174_2.00:ESR1:ESR2:NR1D1:NR1D2:NR1H2:NR1H3:NR1H4:NR2C1:NR2C2:NR2F1:NR2F2:NR2F6:NR4A1:NR6A1:PPARA:PPARD:PPARG:RARA:RARB:RARG:RORA:RORB:RORC:RXRA:RXRB:RXRG:THRA	ACCCCGS	1e0	1	24259	0.1721	27796.2	0.1989
M11177_2.00:ESR1:ESR2:NR1D1:NR1D2:NR1H2:NR1H3:NR1H4:NR2C1:NR2C2:NR2F1:NR2F2:NR2F6:NR4A1:NR6A1:PPARA:PPARD:PPARG:RARA:RARB:RARG:RORA:RORB:RORC:RXRA:RXRB:RXRG:THRA	STGACCTTT	1e0	1	53224	0.3775	61808.6	0.4423
M11179_2.00:ESR1:ESR2:NR1D1:NR1D2:NR1H2:NR1H3:NR1H4:NR2C1:NR2C2:NR2F1:NR2F2:NR2F6:NR4A1:NR6A1:PPARA:PPARD:PPARG:RARA:RARB:RARG:RORA:RORB:RORC:RXRA:RXRB:RXRG:THRA	WCCCTGACCYB	1e0	1	35822	0.2541	37967.6	0.2717
M11180_2.00:ESR1:ESR2:HNF4A:HNF4G:NR1D1:NR1D2:NR1H2:NR1H3:NR1H4:NR2C1:NR2C2:NR2F1:NR2F2:NR2F6:NR4A1:NR4A2:NR4A3:NR5A2:NR6A1:PPARA:PPARD:PPARG:RARA:RARB:RARG:RORA:RORB:RORC:RXRA:RXRB:RXRG:THRA:THRB	TGARCCYTTGACCCCW	1e0	1	1632	0.0116	3522.2	0.0252
M11184_2.00:NR1D1:NR1D2:NR2C1:NR2C2:NR2F1:NR2F2:NR2F6:NR6A1:PPARA:PPARD:PPARG:RARA:RARB:RARG:RORA:RORB:RORC:RXRA:RXRB:RXRG	TGACCTY	1e0	1	92808	0.6583	105195	0.7527
M11186_2.00:ESR1:ESR2:ESRRA:ESRRB:ESRRG	CAAGGTCA	1e0	1	40241	0.2854	49063.7	0.3511
M11190_2.00:HNF4A:HNF4G:NR2E1	AAGTYAAA	1e0	1	115326	0.818	122171	0.8742
M11191_2.00:HNF4A:HNF4G:NR1H4:NR2C1:NR2C2:NR2F1:NR2F2:NR2F6:NR4A1:NR4A2:NR4A3:NR5A1:NR5A2:NR6A1:PPARA:PPARD:PPARG:RARA:RARB:RARG:RORA:RORB:RORC:RXRA:RXRB:RXRG:THRA:THRB	GGGGTCACG	1e0	1	27571	0.1956	35675.7	0.2553
M11198_2.00:TP53	AGACATGYCY	1e0	1	38673	0.2743	40507.4	0.2898
M11202_2.00:TP53	YNSVRACATGCCCVGR	1e0	1	10336	0.0733	13683.7	0.0979
M11203_2.00:TP53	RRACAWGCCCV	1e0	1	41572	0.2949	49507.6	0.3542
M11207_2.00:PAX1:PAX2:PAX3:PAX5:PAX6:PAX7:PAX8:PAX9	CCGTTCCGCTCTAGATAT	1e0	1	0	0	0	0
M11212_2.00:PAX1:PAX2:PAX3:PAX5:PAX6:PAX7:PAX8:PAX9	RRDGARGCAG	1e0	1	125092	0.8872	126566	0.9056
M11217_2.00:NFATC1:NFATC2:NFATC3:NFATC4	GGAAAA	1e0	1	125608	0.8909	126495	0.9051
M11218_2.00:NFATC1:NFATC2:NFATC3:NFATC4	WGGAAAANN	1e0	1	118791	0.8426	122670	0.8777
M11219_2.00:NFATC1:NFATC2:NFATC3:NFATC4	DGGAAAAN	1e0	1	114450	0.8118	117005	0.8372
M11220_2.00:NFATC1:NFATC2:NFATC3:NFATC4	WNWTTTTCCT	1e0	1	98829	0.701	101124	0.7236
M11221_2.00:NFATC1:NFATC2:NFATC3:NFATC4	GGAAAA	1e0	1	125608	0.8909	126495	0.9051
M11222_2.00:NFATC1:NFATC2:NFATC3:NFATC4	GGAAAAWNTN	1e0	1	104158	0.7388	107155	0.7667
M11223_2.00:NFATC1:NFATC2:NFATC3:NFATC4	GGAAAA	1e0	1	125608	0.8909	126495	0.9051
M11224_2.00:NFAT5	GGAAAAYWCYAB	1e0	1	24934	0.1769	26253.8	0.1879
M11232_2.00:NFATC1:NFATC2:NFATC3:NFATC4	TGGAAAAWN	1e0	1	110546	0.7841	112952	0.8082
M11233_2.00:NFATC1:NFATC2:NFATC3:NFATC4	WNMNWTTTTCCW	1e0	1	99056	0.7026	100645	0.7201
M11234_2.00:NFATC1:NFATC2:NFATC3:NFATC4	TTTCCAN	1e0	1	125542	0.8904	126463	0.9049
M11239_2.00:RELA	BCWGGGGANTT	1e0	1	87864	0.6232	91110.1	0.6519
M11244_2.00:RELA	YGRGAAAAHCM	1e0	1	33119	0.2349	34782.4	0.2489
M11249_2.00:RFX5:RFX7	SCCTAGCAA	1e0	1	35033	0.2485	37299.3	0.2669
M11254_2.00:RUNX1:RUNX2:RUNX3	TGTGGTBNV	1e0	1	61989	0.4397	64974.9	0.4649
M11256_2.00:RUNX1:RUNX2:RUNX3	AACCACAV	1e0	1	76315	0.5413	77602.2	0.5553
M11257_2.00:RUNX1:RUNX2:RUNX3	ACCACAAA	1e0	1	54365	0.3856	56740.9	0.406
M11258_2.00:RUNX1:RUNX2:RUNX3	TGTGGT	1e0	1	86295	0.6121	94648.8	0.6772
M11260_2.00:RUNX1:RUNX2:RUNX3	NNNHAACCACAGRSN	1e0	1	29924	0.2122	31203.5	0.2233
M11261_2.00:RUNX1:RUNX2:RUNX3	TGTGGTT	1e0	1	66340	0.4705	67414.4	0.4824
M11262_2.00:RUNX1:RUNX2:RUNX3	TGTGGT	1e0	1	89553	0.6352	93461.7	0.6687
M11263_2.00:RUNX1:RUNX2:RUNX3	TGTGGT	1e0	1	86399	0.6128	89148.2	0.6379
M11265_2.00:AIRE	GGTTATTAATTGGTTATATTGGTTD	1e0	1	0	0	0	0
M11272_2.00:SMAD1:SMAD5	CAGACTGV	1e0	1	103753	0.7359	116175	0.8313
M11273_2.00:SMAD1:SMAD5	GGGGCAGA	1e0	1	75234	0.5336	79701.6	0.5703
M11275_2.00:SMAD4	VCAGACAS	1e0	1	89397	0.6341	93361.5	0.668
M11276_2.00:SMAD4	TGTCTGN	1e0	1	109839	0.7791	116189	0.8314
M11279_2.00:NFIA:NFIB:NFIC:NFIX	TTGGCWV	1e0	1	121955	0.865	128351	0.9184
M11280_2.00:NFIA:NFIB:NFIC:NFIX	GCCAGANWH	1e0	1	112370	0.797	120662	0.8634
M11282_2.00:NFIA:NFIB:NFIC:NFIX	TGCCAAR	1e0	1	125239	0.8883	131327	0.9397
M11283_2.00:SMAD1:SMAD3:SMAD9	RGNCAGACASMNB	1e0	1	35753	0.2536	36821.9	0.2635
M11284_2.00:SMAD1:SMAD3:SMAD9	CAGACAS	1e0	1	109663	0.7778	117360	0.8397
M11286_2.00:SMAD1:SMAD3:SMAD5:SMAD9	MADAACAAAGGM	1e0	1	66557	0.4721	71956.7	0.5149
M11287_2.00:SMAD1:SMAD3:SMAD5:SMAD9	BGGCAGACA	1e0	1	74600	0.5291	78539.9	0.562
M11293_2.00:SMAD1:SMAD3:SMAD5:SMAD9	GMGACGVN	1e0	1	96366	0.6835	108288	0.7748
M11295_2.00:LEF1:TCF7:TCF7L1:TCF7L2	CTTTGW	1e0	1	123753	0.8777	130151	0.9313
M11296_2.00:SOX1:SOX10:SOX11:SOX12:SOX13:SOX14:SOX15:SOX17:SOX18:SOX2:SOX21:SOX3:SOX30:SOX4:SOX5:SOX6:SOX7:SOX8:SOX9:SRY	ACAAWGVC	1e0	1	119894	0.8504	125946	0.9012
M11297_2.00:SOX1:SOX10:SOX11:SOX12:SOX13:SOX14:SOX15:SOX17:SOX18:SOX2:SOX21:SOX3:SOX30:SOX4:SOX5:SOX6:SOX7:SOX8:SOX9:SRY	NACAAWG	1e0	1	131109	0.9299	134876	0.9651
M11298_2.00:SOX1:SOX10:SOX11:SOX12:SOX13:SOX14:SOX15:SOX17:SOX18:SOX2:SOX21:SOX3:SOX30:SOX4:SOX5:SOX6:SOX7:SOX8:SOX9:SRY	CWTTGTV	1e0	1	123711	0.8775	130089	0.9308
M11300_2.00:SOX1:SOX10:SOX11:SOX12:SOX13:SOX14:SOX15:SOX17:SOX18:SOX2:SOX21:SOX3:SOX30:SOX4:SOX5:SOX6:SOX7:SOX8:SOX9:SRY	TAGACAAAAGC	1e0	1	57976	0.4112	61415.6	0.4394
M11301_2.00:SOX1:SOX10:SOX11:SOX12:SOX13:SOX14:SOX15:SOX17:SOX18:SOX2:SOX21:SOX3:SOX30:SOX4:SOX5:SOX6:SOX7:SOX8:SOX9:SRY	ACAAAGARYTC	1e0	1	51214	0.3632	56946.1	0.4075
M11302_2.00:SOX1:SOX10:SOX11:SOX12:SOX13:SOX14:SOX15:SOX17:SOX18:SOX2:SOX21:SOX3:SOX30:SOX4:SOX5:SOX6:SOX7:SOX8:SOX9:SRY	BCTTTGT	1e0	1	111301	0.7894	116302	0.8322
M11303_2.00:SOX1:SOX10:SOX11:SOX12:SOX13:SOX14:SOX15:SOX17:SOX18:SOX2:SOX21:SOX3:SOX30:SOX4:SOX5:SOX6:SOX7:SOX8:SOX9:SRY	AACAAA	1e0	1	115974	0.8226	121385	0.8685
M11305_2.00:SOX1:SOX10:SOX11:SOX12:SOX13:SOX14:SOX15:SOX17:SOX18:SOX2:SOX21:SOX3:SOX30:SOX4:SOX5:SOX6:SOX7:SOX8:SOX9:SRY	HNAGAACAATGGRN	1e0	1	14425	0.1023	15801.8	0.1131
M11308_2.00:SOX1:SOX10:SOX11:SOX12:SOX13:SOX14:SOX15:SOX17:SOX18:SOX2:SOX21:SOX3:SOX30:SOX4:SOX5:SOX6:SOX7:SOX8:SOX9:SRY	ACAAAGGG	1e0	1	72562	0.5147	75564.4	0.5407
M11309_2.00:SOX1:SOX10:SOX11:SOX12:SOX13:SOX14:SOX15:SOX17:SOX18:SOX2:SOX21:SOX3:SOX30:SOX4:SOX5:SOX6:SOX7:SOX8:SOX9:SRY	YWAACAATAN	1e0	1	44033	0.3123	46868.5	0.3354
M11310_2.00:SOX1:SOX10:SOX11:SOX12:SOX13:SOX14:SOX15:SOX17:SOX18:SOX2:SOX21:SOX3:SOX30:SOX4:SOX5:SOX6:SOX7:SOX8:SOX9:SRY	TTGTTTW	1e0	1	128597	0.9121	131994	0.9444
M11312_2.00:LEF1:TCF7:TCF7L1:TCF7L2	ADNATCAAAGN	1e0	1	67814	0.481	69356.1	0.4963
M11314_2.00:LEF1:TCF7:TCF7L1:TCF7L2	TCAAAGG	1e0	1	95513	0.6775	99169.4	0.7096
M11315_2.00:LEF1:TCF7:TCF7L1:TCF7L2	TCAAAGG	1e0	1	88822	0.63	92466.5	0.6616
M11317_2.00:LEF1:TCF7:TCF7L1:TCF7L2	NVATCAAAGM	1e0	1	74995	0.5319	76456.6	0.5471
M11320_2.00:LEF1:TCF7:TCF7L1:TCF7L2	CCTTTGTTWTKYW	1e0	1	46905	0.3327	58225	0.4166
M11322_2.00:LEF1:TCF7:TCF7L1:TCF7L2	CTTTGA	1e0	1	132970	0.9431	136794	0.9788
M11323_2.00:SOX1:SOX10:SOX11:SOX12:SOX13:SOX14:SOX15:SOX17:SOX18:SOX2:SOX21:SOX3:SOX30:SOX4:SOX5:SOX6:SOX7:SOX8:SOX9:SRY	AACAAT	1e0	1	86920	0.6165	90837	0.65
M11324_2.00:SOX1:SOX10:SOX11:SOX12:SOX13:SOX14:SOX15:SOX17:SOX18:SOX2:SOX21:SOX3:SOX30:SOX4:SOX5:SOX6:SOX7:SOX8:SOX9:SRY	TTGTYY	1e0	1	130226	0.9237	134363	0.9614
M11325_2.00:SOX1:SOX10:SOX11:SOX12:SOX13:SOX14:SOX15:SOX17:SOX18:SOX2:SOX21:SOX3:SOX30:SOX4:SOX5:SOX6:SOX7:SOX8:SOX9:SRY	VACAATDGA	1e0	1	65945	0.4677	67253.9	0.4812
M11326_2.00:SOX1:SOX10:SOX11:SOX12:SOX13:SOX14:SOX15:SOX17:SOX18:SOX2:SOX21:SOX3:SOX30:SOX4:SOX5:SOX6:SOX7:SOX8:SOX9:SRY	KYTCTTTGTTTK	1e0	1	19038	0.135	21654.2	0.1549
M11327_2.00:SOX1:SOX10:SOX11:SOX12:SOX13:SOX14:SOX15:SOX17:SOX18:SOX2:SOX21:SOX3:SOX30:SOX4:SOX5:SOX6:SOX7:SOX8:SOX9:SRY	TNMADAACAAAGRND	1e0	1	32093	0.2276	35408	0.2534
M11328_2.00:SOX1:SOX10:SOX11:SOX12:SOX13:SOX14:SOX15:SOX17:SOX18:SOX2:SOX21:SOX3:SOX30:SOX4:SOX5:SOX6:SOX7:SOX8:SOX9:SRY	HNCCWTTGTTWTKS	1e0	1	27692	0.1964	30288	0.2167
M11329_2.00:SOX1:SOX10:SOX11:SOX12:SOX13:SOX14:SOX15:SOX17:SOX18:SOX2:SOX21:SOX3:SOX30:SOX4:SOX5:SOX6:SOX7:SOX8:SOX9:SRY	TNMADAACAAAGR	1e0	1	45402	0.322	50092.2	0.3584
M11331_2.00:SOX1:SOX10:SOX11:SOX12:SOX13:SOX14:SOX15:SOX17:SOX18:SOX2:SOX21:SOX3:SOX30:SOX4:SOX5:SOX6:SOX7:SOX8:SOX9:SRY	AAACAAA	1e0	1	129920	0.9215	133207	0.9531
M11332_2.00:SOX1:SOX10:SOX11:SOX12:SOX13:SOX14:SOX15:SOX17:SOX18:SOX2:SOX21:SOX3:SOX30:SOX4:SOX5:SOX6:SOX7:SOX8:SOX9:SRY	NWWAACAATAGR	1e0	1	44903	0.3185	48412	0.3464
M11333_2.00:SOX1:SOX10:SOX11:SOX12:SOX13:SOX14:SOX15:SOX17:SOX18:SOX2:SOX21:SOX3:SOX30:SOX4:SOX5:SOX6:SOX7:SOX8:SOX9:SRY	TTGTTT	1e0	1	120136	0.8521	126312	0.9038
M11334_2.00:SOX1:SOX10:SOX11:SOX12:SOX13:SOX14:SOX15:SOX17:SOX18:SOX2:SOX21:SOX3:SOX30:SOX4:SOX5:SOX6:SOX7:SOX8:SOX9:SRY	ACAATGKSYKN	1e0	1	76067	0.5395	78714.9	0.5632
M11335_2.00:SOX1:SOX10:SOX11:SOX12:SOX13:SOX14:SOX15:SOX17:SOX18:SOX2:SOX21:SOX3:SOX30:SOX4:SOX5:SOX6:SOX7:SOX8:SOX9:SRY	CAAWGBB	1e0	1	121655	0.8629	128696	0.9208
M11346_2.00:CIC:SOX1:SOX10:SOX11:SOX12:SOX13:SOX14:SOX15:SOX17:SOX18:SOX2:SOX21:SOX3:SOX4:SOX5:SOX6:SOX7:SOX8:SOX9:SRY	TTYCTATTGTT	1e0	1	18584	0.1318	21489.1	0.1538
M11350_2.00:STAT1	VWTTTCCN	1e0	1	136606	0.9689	136872	0.9793
M11357_2.00:STAT5A	HAWTTCCN	1e0	1	137159	0.9728	137568	0.9843
M11361_2.00:STAT4	GATTTCYW	1e0	1	137681	0.9765	137558	0.9843
M11363_2.00:STAT4	TTMHRRGAAA	1e0	1	66954	0.4749	71183.6	0.5093
M11364_2.00:STAT6	TAWTTCCD	1e0	1	131633	0.9336	132672	0.9493
M11374_2.00:EOMES:TBX2:TBX20:TBX3:TBX4:TBX5	DDAGGTGTBANA	1e0	1	24214	0.1717	28056.6	0.2008
M11375_2.00:EOMES:TBX2:TBX20:TBX3:TBX4:TBX5	TVAGGTGTTA	1e0	1	40280	0.2857	46917.6	0.3357
M11377_2.00:EOMES:TBX2:TBX20:TBX3:TBX4:TBX5	CTCACACCTT	1e0	1	4904	0.0348	8203.2	0.0587
M11378_2.00:TBX15:TBX18:TBX20:TBX22	AGGTGTGAATTTMACACCT	1e0	1	0	0	0	0
M11380_2.00:TBX15:TBX18:TBX20:TBX22	AGGTGTGAAATTCGCACCT	1e0	1	0	0	0	0
M11381_2.00:TBX2:TBX3:TBX4:TBX5	AGGTGTGAGM	1e0	1	9686	0.0687	13325.5	0.0953
M11382_2.00:TBX2:TBX3:TBX4:TBX5	TCACACCTG	1e0	1	42351	0.3004	50405.1	0.3607
M11384_2.00:T:TBX19	MKHSTSACACCTAGGTGTGAAATT	1e0	1	0	0	0	0
M11389_2.00:TBP:TBPL2	NCTATAAAAG	1e0	1	37174	0.2637	38990.2	0.279
M11390_2.00:TBP:TBPL2	TATAAATW	1e0	1	77881	0.5524	84182.8	0.6023
M11392_2.00:TBP:TBPL2	TTTATAC	1e0	1	112817	0.8002	117779	0.8427
M11393_2.00:TBP:TBPL2	THTTTATAT	1e0	1	76763	0.5445	82118.4	0.5876
M11401_2.00:TEAD3:TEAD4	AAAAATAT	1e0	1	88927	0.6307	101308	0.7249
M11402_2.00:TEAD3:TEAD4	TGWGGWATKTTT	1e0	1	30773	0.2183	32249.2	0.2308
M11403_2.00:TEAD2:TEAD3:TEAD4	CCCCGCCCCCV	1e0	1	36706	0.2603	40278.6	0.2882
M11404_2.00:TEAD1:TEAD3:TEAD4	CACATTCCTCBG	1e0	1	5657	0.0401	6367.3	0.0456
M11406_2.00:TEAD1:TEAD3:TEAD4	GAGGAATGT	1e0	1	31849	0.2259	34018	0.2434
M11407_2.00:TEAD1:TEAD3:TEAD4	ACATTCCWSNG	1e0	1	37281	0.2644	40218.4	0.2878
M11408_2.00:TEAD1:TEAD3:TEAD4	GGAATG	1e0	1	116890	0.8291	122277	0.8749
M11409_2.00:TEAD3:TEAD4	GVTATTTTT	1e0	1	57755	0.4096	61117.8	0.4373
M11410_2.00:TEAD4	CATTYCW	1e0	1	133702	0.9483	136271	0.9751
M11413_2.00:THAP1	AACATGGCG	1e0	1	7696	0.0546	14359.7	0.1027
M11423_2.00:DNTTIP1	GTTGCATG	1e0	1	18175	0.1289	19599.8	0.1402
M11430_2.00:GTF2B	YTTTCTGMSA	1e0	1	95150	0.6749	102235	0.7315
M11435_2.00:BPTF	RMMCACAACACRHA	1e0	1	23940	0.1698	26442.3	0.1892
M11436_2.00:PURA	GGGVCAGDG	1e0	1	113544	0.8053	116690	0.8349
M11438_2.00:NFE4	GTGAGGS	1e0	1	124478	0.8829	129212	0.9245

### Sheet: Macrophage specific
Motif Name	Consensus	P-value	q-value (Benjamini)	# of Target Sequences with Motif	% of Target Sequences with Motif	# of Background Sequences with Motif	% of Background Sequences with Motif
M01475_2.00:ELF5:SPI1:SPIB:SPIC	ADGVGGAAGT	1e-2151	0	37153	0.4266	23569.1	0.2698
M00155_2.00:ELF5:SPI1:SPIB:SPIC	WDRVGGAAST	1e-2023	0	47142	0.5412	33175.5	0.3797
M10496_2.00:ELF1:ELF2:ELF4:ELK1:ELK3:ELK4:ERF:ERG:ETS1:ETS2:ETV1:ETV2:ETV3:ETV3L:ETV4:ETV5:FEV:FLI1:GABPA	AGGAAGT	1e-1199	0	38891	0.4465	28445.4	0.3256
M10473_2.00:ELF5:SPI1:SPIB:SPIC	AGAGGAAG	1e-1148	0	28244	0.3243	19010.4	0.2176
M10517_2.00:ELF1:ELF2:ELF4:ELK1:ELK3:ELK4:ERF:ERG:ETS1:ETS2:ETV1:ETV2:ETV3:ETV3L:ETV4:ETV5:FEV:FLI1:GABPA	AGGAAGT	1e-1120	0	49136	0.5641	38687.2	0.4428
M10511_2.00:ELF1:ELF2:ELF4:ELK1:ELK3:ELK4:ERF:ERG:ETS1:ETS2:ETV1:ETV2:ETV3:ETV3L:ETV4:ETV5:FEV:FLI1:GABPA	MACTTCCTKTB	1e-1101	0	26394	0.303	17575.2	0.2012
M01491_2.00:EHF:ELF1:ELF2:ELF3:ELF4:ELF5:ETV6:ETV7	DNSCGGAART	1e-1017	0	28686	0.3293	19901.5	0.2278
M10502_2.00:ELF1:ELF2:ELF4:ELK1:ELK3:ELK4:ERF:ERG:ETS1:ETS2:ETV1:ETV2:ETV3:ETV3L:ETV4:ETV5:FEV:FLI1:GABPA	MGGAAGT	1e-1017	0	36755	0.422	27238.9	0.3118
M10477_2.00:ELF5:SPI1:SPIB:SPIC	AGGAAG	1e-892	0	56946	0.6538	47784.4	0.547
M04709_2.00:ELF1:ELF2:ELF4:ELK1:ELK3:ELK4:ERF:ERG:ETS1:ETS2:ETV1:ETV2:ETV3:ETV3L:ETV4:ETV5:FEV:FLI1:GABPA	VRCMGGAAGTR	1e-883	0	18899	0.217	12011	0.1375
M09073_2.00:ELF1:ELF2:ELF4:ELK1:ELK3:ELK4:ERF:ERG:ETS1:ETS2:ETV1:ETV2:ETV3:ETV3L:ETV4:ETV5:FEV:FLI1:GABPA	CAGGAAGT	1e-878	0	31350	0.3599	22890.2	0.262
M04755_2.00:ELF1:ELF2:ELF4:ELK1:ELK3:ELK4:ERF:ERG:ETS1:ETS2:ETV1:ETV2:ETV3:ETV3L:ETV4:ETV5:FEV:FLI1:GABPA	NRSCGGAAGTR	1e-853	0	12174	0.1398	6751	0.0773
M08232_2.00:ZNF200	ACTTCC	1e-829	0	31107	0.3571	22894.5	0.2621
M01477_2.00:ELF1:ELF2:ELF4:ELK1:ELK3:ELK4:ERF:ERG:ETS1:ETS2:ETV1:ETV2:ETV3:ETV3L:ETV4:ETV5:FEV:FLI1:GABPA	NRBCGGAARY	1e-805	0	33325	0.3826	25048.1	0.2867
M09062_2.00:ELF1:ELF2:ELF4:ELK1:ELK3:ELK4:ERF:ERG:ETS1:ETS2:ETV1:ETV2:ETV3:ETV3L:ETV4:ETV5:FEV:FLI1:GABPA	VRCAGGAAGKR	1e-798	0	25298	0.2904	17820.5	0.204
M07724_2.00:ZNF695	TTCCTCY	1e-704	0	16500	0.1894	10660.9	0.122
M01480_2.00:ELF5:ETV7:SPI1:SPIB:SPIC	WDVVGGAAG	1e-699	0	60642	0.6962	52757.8	0.6039
M02678_2.00:SPI1:SPIB:SPIC	AGAGGAA	1e-697	0	40293	0.4626	32219.7	0.3688
M01490_2.00:EHF:ELF1:ELF2:ELF3:ELF4:ELF5:ETV6:ETV7:SPI1:SPIC	ANVMGGAAGT	1e-661	0	35318	0.4055	27670.8	0.3167
M10491_2.00:ELF1:ELF2:ELF4:ELK1:ELK3:ELK4:ERF:ERG:ETS1:ETS2:ETV1:ETV2:ETV3:ETV3L:ETV4:ETV5:FEV:FLI1:GABPA	CTTCCTG	1e-637	0	43222	0.4962	35422.3	0.4055
M09539_2.00:ELF1:ELF2:ELF4:ELK1:ELK3:ELK4:ERF:ERG:ETS1:ETS2:ETV1:ETV2:ETV3:ETV3L:ETV4:ETV5:FEV:FLI1:GABPA	DCCGGAARYN	1e-636	0	22189	0.2548	15810.3	0.181
M10500_2.00:EHF:ELF1:ELF2:ELF3:ELF4:ELF5:ETV6:ETV7:FEV	BTTCCTGC	1e-627	0	44431	0.5101	36669.6	0.4197
M10516_2.00:EHF:ELF1:ELF2:ELF3:ELF4:ELF5:ETV6:ETV7	CAGGAAAYD	1e-624	0	40087	0.4602	32447.8	0.3714
M04756_2.00:EHF:ELF1:ELF2:ELF3:ELF4:ELF5:ETV6:ETV7:SPI1:SPIC	NABGMGGAAGTR	1e-621	0	14388	0.1652	9224	0.1056
M01496_2.00:ELF1:ELF2:ELF4:ELK1:ELK3:ELK4:ERF:ERG:ETS1:ETS2:ETV1:ETV2:ETV3:ETV3L:ETV4:ETV5:FEV:FLI1:GABPA	NASCGGAART	1e-609	0	23202	0.2664	16831.7	0.1927
M09077_2.00:EHF:ELF1:ELF2:ELF3:ELF4:ELF5:ETV6:ETV7	RCAGGAARK	1e-586	0	33451	0.3841	26343.2	0.3015
M00156_2.00:EHF:ELF1:ELF2:ELF3:ELF4:ELF5:ETV6:ETV7	ANVMGGAART	1e-575	0	46919	0.5387	39466.3	0.4518
M10518_2.00:ELF1:ELF2:ELF4:ELK1:ELK3:ELK4:ERF:ERG:ETS1:ETS2:ETV1:ETV2:ETV3:ETV3L:ETV4:ETV5:FEV:FLI1:GABPA	ACWTCCT	1e-574	0	35452	0.407	28307.5	0.324
M09057_2.00:ELF1:ELF2:ELF4:ELK1:ELK3:ELK4:ERF:ERG:ETS1:ETS2:ETV1:ETV2:ETV3:ETV3L:ETV4:ETV5:FEV:FLI1:GABPA	RGRCAGGAAGYGG	1e-567	0	8214	0.0943	4527.2	0.0518
M01484_2.00:EHF:ELF1:ELF2:ELF3:ELF4:ELF5:ETV6:ETV7:FEV	ANSCGGAAGT	1e-546	0	22206	0.2549	16257.5	0.1861
M01492_2.00:EHF:ELF1:ELF2:ELF3:ELF4:ELF5:ELK1:ELK3:ELK4:ERF:ERG:ETS1:ETS2:ETV1:ETV2:ETV3:ETV3L:ETV4:ETV5:ETV6:ETV7:FEV:FLI1:GABPA:SPDEF	DNCCGGAAGT	1e-546	0	23637	0.2714	17536.7	0.2007
M10475_2.00:ELF5:SPI1:SPIB:SPIC	ACTTCCTCT	1e-545	0	5276	0.0606	2473.4	0.0283
M00158_2.00:EHF:ELF1:ELF2:ELF3:ELF4:ELF5:ETV6:ETV7:FEV	ANSCGGAAGT	1e-539	0	21390	0.2456	15570.2	0.1782
M04782_2.00:ELF1:ELF2:ELF4:ELK1:ELK3:ELK4:ERF:ERG:ETS1:ETS2:ETV1:ETV2:ETV3:ETV3L:ETV4:ETV5:FEV:FLI1:GABPA	NACCGGAAGYN	1e-521	0	11633	0.1336	7341.3	0.084
M10509_2.00:ELF1:ELF2:ELF4:ELK1:ELK3:ELK4:ERF:ERG:ETS1:ETS2:ETV1:ETV2:ETV3:ETV3L:ETV4:ETV5:FEV:FLI1:GABPA	MGVSRGGAAG	1e-515	0	28188	0.3236	21857.5	0.2502
M01493_2.00:ELF1:ELF2:ELF4:ELK1:ELK3:ELK4:ERF:ERG:ETS1:ETS2:ETV1:ETV2:ETV3:ETV3L:ETV4:ETV5:FEV:FLI1:GABPA	NRCCGGAART	1e-509	0	20546	0.2359	14975.2	0.1714
M10485_2.00:EHF:ELF1:ELF2:ELF3:ELF4:ELF5:ELK1:ELK3:ELK4:ERF:ERG:ETS1:ETS2:ETV1:ETV2:ETV3:ETV3L:ETV4:ETV5:ETV6:ETV7:FEV:FLI1:GABPA:SPDEF	DVCAGGAAGTGS	1e-505	0	12392	0.1423	8018.4	0.0918
M10486_2.00:EHF:ELF1:ELF2:ELF3:ELF4:ELF5:ELK1:ELK3:ELK4:ERF:ERG:ETS1:ETS2:ETV1:ETV2:ETV3:ETV3L:ETV4:ETV5:ETV6:ETV7:FEV:FLI1:GABPA:SPDEF	AGGAAG	1e-484	0	44101	0.5063	37292.7	0.4269
M01495_2.00:ELF1:ELF2:ELF4:ELK1:ELK3:ELK4:ERF:ERG:ETS1:ETS2:ETV1:ETV2:ETV3:ETV3L:ETV4:ETV5:ETV6:FEV:FLI1:GABPA	NACCGGAARY	1e-460	0	16768	0.1925	11908.2	0.1363
M10506_2.00:ELF1:ELF2:ELF4:ELK1:ELK3:ELK4:ERF:ERG:ETS1:ETS2:ETV1:ETV2:ETV3:ETV3L:ETV4:ETV5:FEV:FLI1:GABPA	CTTCCK	1e-459	0	44760	0.5139	38125.3	0.4364
M01486_2.00:ELF1:ELF2:ELF4:ELK1:ELK3:ELK4:ERF:ERG:ETS1:ETS2:ETV1:ETV2:ETV3:ETV3L:ETV4:ETV5:FEV:FLI1:GABPA	NACCGGAARY	1e-446	0	17228	0.1978	12377.7	0.1417
M10520_2.00:ELF1:ELF2:ELF4:ELK1:ELK3:ELK4:ERF:ERG:ETS1:ETS2:ETV1:ETV2:ETV3:ETV3L:ETV4:ETV5:FEV:FLI1:GABPA	CMGGAAGC	1e-440	0	9460	0.1086	5881.2	0.0673
M01494_2.00:EHF:ELF1:ELF2:ELF3:ELF4:ELF5:ELK1:ELK3:ELK4:ERF:ERG:ETS1:ETS2:ETV1:ETV2:ETV3:ETV3L:ETV4:ETV5:ETV6:ETV7:FEV:FLI1:GABPA:SPDEF	WNCCGGAAGT	1e-426	0	17112	0.1965	12378.9	0.1417
M04802_2.00:ELF1:ELF2:ELF4:ELK1:ELK3:ELK4:ERF:ERG:ETS1:ETS2:ETV1:ETV2:ETV3:ETV3L:ETV4:ETV5:FEV:FLI1:GABPA	GACCGGAAGTR	1e-397	0	6597	0.0757	3784.2	0.0433
M01476_2.00:EHF:ELF1:ELF2:ELF3:ELF4:ELF5:ETV6:ETV7	DNVMGGAART	1e-338	0	57964	0.6655	52489.7	0.6008
M10515_2.00:EHF:ELF1:ELF2:ELF3:ELF4:ELF5:ETV6:ETV7	CCCGGAARTA	1e-334	0	10739	0.1233	7352.1	0.0842
M10492_2.00:ELF1:ELF2:ELF4:ELK1:ELK3:ELK4:ERF:ERG:ETS1:ETS2:ETV1:ETV2:ETV3:ETV3L:ETV4:ETV5:FEV:FLI1:GABPA	GGAAGY	1e-326	0	70709	0.8118	66153.2	0.7572
M09063_2.00:ELF1:ELF2:ELF4:ELK1:ELK3:ELK4:ERF:ERG:ETS1:ETS2:ETV1:ETV2:ETV3:ETV3L:ETV4:ETV5:FEV:FLI1:GABPA	RRGSAGGAAGTGRR	1e-322	0	11068	0.1271	7686.9	0.088
M09058_2.00:ELF1:ELF2:ELF4:ELK1:ELK3:ELK4:ERF:ERG:ETS1:ETS2:ETV1:ETV2:ETV3:ETV3L:ETV4:ETV5:FEV:FLI1:GABPA	GRVRGGAARMRGA	1e-321	0	25114	0.2883	20269.8	0.232
M09074_2.00:ELF1:ELF2:ELF4:ELK1:ELK3:ELK4:ERF:ERG:ETS1:ETS2:ETV1:ETV2:ETV3:ETV3L:ETV4:ETV5:FEV:FLI1:GABPA	GRVRGGAARMRGA	1e-321	0	25114	0.2883	20269.8	0.232
M09533_2.00:EHF:ELF1:ELF2:ELF3:ELF4:ELF5:ETV6:ETV7:FEV	AVCAGGAAGT	1e-268	0	14923	0.1713	11337.3	0.1298
M04753_2.00:ELF1:ELF2:ELF4:ELK1:ELK3:ELK4:ERF:ERG:ETS1:ETS2:ETV1:ETV2:ETV3:ETV3L:ETV4:ETV5:FEV:FLI1:GABPA	NACCGGAAGTR	1e-266	0	5775	0.0663	3571.2	0.0409
M08320_2.00:IKZF1:IKZF2:IKZF3	TTCCCNKSC	1e-265	0	26608	0.3055	22111.4	0.2531
M09061_2.00:EHF:ELF1:ELF2:ELF4:ELK1:ELK3:ELK4:ERF:ERG:ETS1:ETS2:ETV1:ETV2:ETV3:ETV3L:ETV4:ETV5:FEV:FLI1:GABPA	GCVGGAAGYG	1e-261	0	14415	0.1655	10930.9	0.1251
M09082_2.00:EHF:ELF1:ELF2:ELF4:ELK1:ELK3:ELK4:ERF:ERG:ETS1:ETS2:ETV1:ETV2:ETV3:ETV3L:ETV4:ETV5:FEV:FLI1:GABPA	GCVGGAAGYG	1e-261	0	14415	0.1655	10930.9	0.1251
M11349_2.00:STAT1	CAHTTCCS	1e-243	0	19254	0.2211	15432.7	0.1767
M07569_2.00:ZNF343	CGCTTCCCC	1e-242	0	6568	0.0754	4298.1	0.0492
M09538_2.00:ELF5:SPI1:SPIB:SPIC	AGAGGAAGTG	1e-233	0	3896	0.0447	2224.5	0.0255
M10512_2.00:ELF1:ELF2:ELF4:ELK1:ELK3:ELK4:ERF:ERG:ETS1:ETS2:ETV1:ETV2:ETV3:ETV3L:ETV4:ETV5:FEV:FLI1:GABPA	CTTCCTG	1e-229	0	51731	0.5939	47130.4	0.5395
M09535_2.00:ELF1:ELF2:ELF4:ELK1:ELK3:ELK4:ERF:ERG:ETS1:ETS2:ETV1:ETV2:ETV3:ETV3L:ETV4:ETV5:FEV:FLI1:GABPA	RACCGGAAGT	1e-222	0	4847	0.0556	2995.6	0.0343
M04801_2.00:ELF1:ELF2:ELF4:ELK1:ELK3:ELK4:ERF:ERG:ETS1:ETS2:ETV1:ETV2:ETV3:ETV3L:ETV4:ETV5:FEV:FLI1:GABPA	RCAGGAAGGAAGTG	1e-215	0	1964	0.0225	889.4	0.0102
M09528_2.00:ELF1:ELF2:ELF4:ELK1:ELK3:ELK4:ERF:ERG:ETS1:ETS2:ETV1:ETV2:ETV3:ETV3L:ETV4:ETV5:FEV:FLI1:GABPA	AACCGGAAGT	1e-208	0	5278	0.0606	3391.3	0.0388
M11368_2.00:STAT3	NVVTTCCS	1e-207	0	71445	0.8203	67969.1	0.778
M10220_2.00:KLF1:KLF12:KLF2:KLF3:KLF4:KLF5:KLF6:KLF7	CCTCCYY	1e-203	0	52941	0.6078	48642.4	0.5568
M04794_2.00:ELF1:ELF2:ELF4:ELK1:ELK3:ELK4:ERF:ERG:ETS1:ETS2:ETV1:ETV2:ETV3:ETV3L:ETV4:ETV5:FEV:FLI1:GABPA	ACAGGAAGGAAGTR	1e-199	0	1502	0.0172	620	0.0071
M09536_2.00:ELF1:ELF2:ELF4:ELK1:ELK3:ELK4:ERF:ERG:ETS1:ETS2:ETV1:ETV2:ETV3:ETV3L:ETV4:ETV5:FEV:FLI1:GABPA	ACAGGAAGTG	1e-196	0	6739	0.0774	4642	0.0531
M09081_2.00:ELF1:ELF2:ELF4:ELK1:ELK3:ELK4:ERF:ERG:ETS1:ETS2:ETV1:ETV2:ETV3:ETV3L:ETV4:ETV5:ETV6:FEV:FLI1:GABPA	RRACMGGAAGYGRV	1e-189	0	4592	0.0527	2914.3	0.0334
M09532_2.00:ELF1:ELF2:ELF4:ELK1:ELK3:ELK4:ERF:ERG:ETS1:ETS2:ETV1:ETV2:ETV3:ETV3L:ETV4:ETV5:FEV:FLI1:GABPA	ACAGGAAGTG	1e-183	0	3856	0.0443	2355.2	0.027
M04798_2.00:ELF1:ELF2:ELF4:ELK1:ELK3:ELK4:ERF:ERG:ETS1:ETS2:ETV1:ETV2:ETV3:ETV3L:ETV4:ETV5:FEV:FLI1:GABPA	ACAGGAAGGAAGTR	1e-176	0	1437	0.0165	616.5	0.0071
M02991_2.00:ELF1:ERF:ETV6	MGCGGAAGTG	1e-168	0	2772	0.0318	1572.7	0.018
M10503_2.00:ELF1:ELF2:ELF4:ELK1:ELK3:ELK4:ERF:ERG:ETS1:ETS2:ETV1:ETV2:ETV3:ETV3L:ETV4:ETV5:FEV:FLI1:GABPA	CMGGAAGTSAB	1e-154	0	4708	0.0541	3153.5	0.0361
M09055_2.00:ELF1:ELF2:ELF4:ELK1:ELK3:ELK4:ERF:ERG:ETS1:ETS2:ETV1:ETV2:ETV3:ETV3L:ETV4:ETV5:FEV:FLI1:GABPA	GRRGGMAGGAAGGRRGGR	1e-152	0	2703	0.031	1568.2	0.018
M10479_2.00:ELF1:ELF2:ELF4:ELK1:ELK3:ELK4:ERF:ERG:ETS1:ETS2:ETV1:ETV2:ETV3:ETV3L:ETV4:ETV5:FEV:FLI1:GABPA	CTTCCTGT	1e-152	0	17932	0.2059	14976.1	0.1714
M10621_2.00:GTF2I	VAGGAAGTGA	1e-144	0	18870	0.2166	15931.4	0.1824
M04763_2.00:ELF1:ELF2:ELF4:ELK1:ELK3:ELK4:ERF:ERG:ETS1:ETS2:ETV1:ETV2:ETV3:ETV3L:ETV4:ETV5:FEV:FLI1:GABPA	RACMGGAAATS	1e-141	0	6038	0.0693	4333.7	0.0496
M10501_2.00:EHF:ELF1:ELF2:ELF3:ELF4:ELF5:ETV6:ETV7:SPI1:SPIC	AWAAGGAAGTW	1e-137	0	12916	0.1483	10476.1	0.1199
M00999_2.00:CEBPA:CEBPB:CEBPE	RTTDCGCAAT	1e-131	0	11229	0.1289	8991.4	0.1029
M07589_2.00:ZNF189	CYKCYSTTCCMB	1e-127	0	9861	0.1132	7786.5	0.0891
M04757_2.00:EHF:ELF1:ELF2:ELF3:ELF4:ELF5:ETV6:ETV7:SPI1:SPIC	AACVAGGAAGTR	1e-121	0	5395	0.0619	3898.9	0.0446
M11365_2.00:STAT6	GMYTTCCY	1e-118	0	71694	0.8231	69177.6	0.7919
M10494_2.00:ELF1:ELF2:ELF4:ELK1:ELK3:ELK4:ERF:ERG:ETS1:ETS2:ETV1:ETV2:ETV3:ETV3L:ETV4:ETV5:FEV:FLI1:GABPA	VNACMGGAWRTTN	1e-117	0	12261	0.1408	10051.7	0.1151
M02636_2.00:CEBPA:CEBPB:CEBPE	RTKDCGCAAT	1e-117	0	11847	0.136	9674.2	0.1107
M01818_2.00:CEBPA:CEBPB:CEBPE	RTTRCGCAAY	1e-114	0	8519	0.0978	6677.8	0.0764
M04721_2.00:ELF1:ELF2:ELF4:ELK1:ELK3:ELK4:ERF:ERG:ETS1:ETS2:ETV1:ETV2:ETV3:ETV3L:ETV4:ETV5:FEV:FLI1:GABPA	RACAGGAAGTG	1e-112	0	4676	0.0537	3332.9	0.0382
M06186_2.00:EHF:ELF1:ELF2:ELF3:ELF4:ELF5:ELK1:ELK3:ELK4:ERF:ERG:ETS1:ETS2:ETV1:ETV2:ETV3:ETV3L:ETV4:ETV5:ETV6:ETV7:FEV:FLI1:GABPA:SPDEF	AACAGGAAGT	1e-112	0	9571	0.1099	7645.8	0.0875
M04777_2.00:ELF1:ELF2:ELF4:ELK1:ELK3:ELK4:ERF:ERG:ETS1:ETS2:ETV1:ETV2:ETV3:ETV3L:ETV4:ETV5:FEV:FLI1:GABPA	VACMGGAARTS	1e-111	0	6077	0.0698	4541	0.052
M09667_2.00:EHF:ELF1:ELF2:ELF3:ELF4:ELF5:ELK1:ELK3:ELK4:ERF:ERG:ETS1:ETS2:ETV1:ETV2:ETV3:ETV3L:ETV4:ETV5:ETV6:ETV7:FEV:FLI1:GABPA:SPDEF	AAHCMGGAAGT	1e-107	0	5920	0.068	4431.1	0.0507
M04772_2.00:ELF1:ELF2:ELF4:ELK1:ELK3:ELK4:ERF:ERG:ETS1:ETS2:ETV1:ETV2:ETV3:ETV3L:ETV4:ETV5:FEV:FLI1:GABPA	VACAGGAARTG	1e-105	0	5574	0.064	4145	0.0474
M04795_2.00:ELF1:ELF2:ELF4:ELK1:ELK3:ELK4:ERF:ERG:ETS1:ETS2:ETV1:ETV2:ETV3:ETV3L:ETV4:ETV5:FEV:FLI1:GABPA	RACCGGAAGTR	1e-101	0	2561	0.0294	1636.5	0.0187
M08780_2.00:CEBPD	RRTTRBGCAAT	1e-100	0	10847	0.1245	8908.3	0.102
M01811_2.00:CEBPA:CEBPB:CEBPE	RTTDCGHAAY	1e-96	0	11778	0.1352	9804.1	0.1122
M04792_2.00:EHF:ELF1:ELF2:ELF4:ELK1:ELK3:ELK4:ERF:ERG:ETS1:ETS2:ETV1:ETV2:ETV3:ETV3L:ETV4:ETV5:FEV:FLI1:GABPA	RACCGGAAGTG	1e-95	0	2363	0.0271	1503.2	0.0172
M09046_2.00:ELF1:ELF2:ELF4:ELK1:ELK3:ELK4:ERF:ERG:ETS1:ETS2:ETV1:ETV2:ETV3:ETV3L:ETV4:ETV5:FEV:FLI1:GABPA	GRCCGGAAGTG	1e-93	0	1886	0.0217	1136.7	0.013
M08076_2.00:CEBPA:CEBPB:CEBPE	DRTTGTGCAAT	1e-92	0	4099	0.0471	2953.9	0.0338
M08279_2.00:ZNF37A	YCTCCCTCC	1e-92	0	35656	0.4094	32821.2	0.3757
M09531_2.00:ELF1:ELF2:ELF4:ELK1:ELK3:ELK4:ERF:ERG:ETS1:ETS2:ETV1:ETV2:ETV3:ETV3L:ETV4:ETV5:FEV:FLI1:GABPA	RCCGGAAGTD	1e-89	0	3747	0.043	2674.1	0.0306
M09348_2.00:NFKB1:NFKB2	MTTTCCCT	1e-86	0	31830	0.3654	29144.6	0.3336
M10510_2.00:ELF1:ELF2:ELF4:ELK1:ELK3:ELK4:ERF:ERG:ETS1:ETS2:ETV1:ETV2:ETV3:ETV3L:ETV4:ETV5:FEV:FLI1:GABPA	MCAGGAAA	1e-86	0	37596	0.4316	34830.8	0.3987
M10034_2.00:CEBPD	ATTGCGTAAY	1e-83	0	4068	0.0467	2980	0.0341
M10482_2.00:ELF1:ELF2:ELF4:ELK1:ELK3:ELK4:ERF:ERG:ETS1:ETS2:ETV1:ETV2:ETV3:ETV3L:ETV4:ETV5:FEV:FLI1:GABPA	CACTTCCKGK	1e-83	0	3812	0.0438	2763.5	0.0316
M04769_2.00:ELF1:ELF2:ELF4:ELK1:ELK3:ELK4:ERF:ERG:ETS1:ETS2:ETV1:ETV2:ETV3:ETV3L:ETV4:ETV5:FEV:FLI1:GABPA	RACCGGAAGTN	1e-82	0	2055	0.0236	1309.6	0.015
M09075_2.00:ELF1:ELF2:ELF4:ELK1:ELK3:ELK4:ERF:ERG:ETS1:ETS2:ETV1:ETV2:ETV3:ETV3L:ETV4:ETV5:FEV:FLI1:GABPA	GRRCCGGAAGYGG	1e-81	0	2013	0.0231	1278	0.0146
M09927_2.00:CEBPA:CEBPB:CEBPE	ATTRCGYAAT	1e-80	0	7851	0.0901	6357.3	0.0728
M10187_2.00:BCL11A:BCL11B	GGAAGTGAA	1e-78	0	26315	0.3021	23878.3	0.2733
M08822_2.00:DDIT3	MTGATGMAAT	1e-78	0	3712	0.0426	2705.2	0.031
M05865_2.00:ELF1:ELF2:ELF4:ELK1:ELK3:ELK4:ERF:ERG:ETS1:ETS2:ETV1:ETV2:ETV3:ETV3L:ETV4:ETV5:FEV:FLI1:GABPA	ACCGGAAGTDN	1e-77	0	2984	0.0343	2091.9	0.0239
M08830_2.00:CEBPA:CEBPB:CEBPE	DRTTGTGCAAT	1e-77	0	6112	0.0702	4817.6	0.0551
M10493_2.00:ELF1:ELF2:ELF4:ELK1:ELK3:ELK4:ERF:ERG:ETS1:ETS2:ETV1:ETV2:ETV3:ETV3L:ETV4:ETV5:FEV:FLI1:GABPA	ACCGGAAGYV	1e-76	0	7847	0.0901	6387.1	0.0731
M08842_2.00:NFIL3	DRTTATGTAAY	1e-76	0	5297	0.0608	4101.3	0.0469
M02729_2.00:CEBPA:CEBPB:CEBPE	ATTRCGYAAT	1e-76	0	8211	0.0943	6726.4	0.077
M10885_2.00:IRF4:IRF8	RGGAAGTGA	1e-76	0	20722	0.2379	18511.6	0.2119
M01478_2.00:ELF1:ELF2:ELF4:ELK1:ELK3:ELK4:ERF:ERG:ETS1:ETS2:ETV1:ETV2:ETV3:ETV3L:ETV4:ETV5:FEV:FLI1:GABPA	NRCCGGAAGT	1e-76	0	4185	0.048	3127.5	0.0358
M09475_2.00:MITF:TFE3:TFEB:TFEC	GTCACATGAY	1e-74	0	3293	0.0378	2368.6	0.0271
M03011_2.00:EHF:ELF1:ELF2:ELF3:ELF4:ELF5:ETV6:ETV7:SPI1:SPIC	ACCCGGAAGTD	1e-74	0	5497	0.0631	4294.5	0.0492
M02824_2.00:CEBPA:CEBPB:CEBPE	ATTRCGCAAY	1e-73	0	1675	0.0192	1042.2	0.0119
M08785_2.00:DBP	RTTATGYAABM	1e-73	0	5891	0.0676	4652.8	0.0533
M08844_2.00:DBP	RTTATGYAABM	1e-73	0	5891	0.0676	4652.8	0.0533
M04079_2.00:MITF:TFEC	AHCATGTGACY	1e-73	0	2931	0.0337	2071.2	0.0237
M10487_2.00:EHF:ELF1:ELF2:ELF3:ELF4:ELF5:ELK1:ELK3:ELK4:ERF:ERG:ETS1:ETS2:ETV1:ETV2:ETV3:ETV3L:ETV4:ETV5:ETV6:ETV7:FEV:FLI1:GABPA:SPDEF	RDAAGAGGAART	1e-72	0	6396	0.0734	5109.8	0.0585
M07831_2.00:CEBPA:CEBPB:CEBPE	RTTGTGCAATM	1e-72	0	3295	0.0378	2381.5	0.0273
M10026_2.00:CEBPA:CEBPB:CEBPE	NNNNATTGCHHAAB	1e-72	0	18249	0.2095	16196	0.1854
M08841_2.00:CEBPA:CEBPB:CEBPE	KRTTGTGCAAT	1e-72	0	4673	0.0537	3581.8	0.041
M04767_2.00:ELF1:ELF2:ELF4:ELK1:ELK3:ELK4:ERF:ERG:ETS1:ETS2:ETV1:ETV2:ETV3:ETV3L:ETV4:ETV5:FEV:FLI1:GABPA	GACCGGAAGTV	1e-71	0	2366	0.0272	1611.3	0.0184
M09993_2.00:CEBPA:CEBPB:CEBPE	RDRTTDTGMAATVK	1e-69	0	9570	0.1099	8048.7	0.0921
M09052_2.00:ELF1:ELF2:ELF4:ELK1:ELK3:ELK4:ERF:ERG:ETS1:ETS2:ETV1:ETV2:ETV3:ETV3L:ETV4:ETV5:FEV:FLI1:GABPA	RGRCAGGAAGTGG	1e-67	0	2331	0.0268	1600.8	0.0183
M09534_2.00:EHF:ELF1:ELF2:ELF3:ELF4:ELF5:ETV6:ETV7:SPI1:SPIC	ACVAGGAAGT	1e-66	0	3633	0.0417	2714.8	0.0311
M01487_2.00:ELF1:ELF2:ELF4:ELK1:ELK3:ELK4:ERF:ERG:ETS1:ETS2:ETV1:ETV2:ETV3:ETV3L:ETV4:ETV5:FEV:FLI1:GABPA	NACCGGAAGT	1e-64	0	3124	0.0359	2282.4	0.0261
M01815_2.00:CEBPA:CEBPB:CEBPE	TTWCGCAA	1e-64	0	12766	0.1466	11088.7	0.1269
M04759_2.00:EHF:ELF1:ELF2:ELF3:ELF4:ELF5:ETV6:ETV7:SPI1:SPIC	AASGAGGAAGTR	1e-63	0	4121	0.0473	3161.3	0.0362
M02848_2.00:NFIL3	NATTACRTAAYM	1e-62	0	2868	0.0329	2075.3	0.0238
M01789_2.00:CEBPD	TTDCGCAAT	1e-62	0	20952	0.2406	18951.9	0.2169
M01482_2.00:ELF1:ELF2:ELF4:ELK1:ELK3:ELK4:ERF:ERG:ETS1:ETS2:ETV1:ETV2:ETV3:ETV3L:ETV4:ETV5:FEV:FLI1:GABPA	ACCGGAAGT	1e-61	0	2706	0.0311	1943.1	0.0222
M04743_2.00:EHF:ELF1:ELF2:ELF3:ELF4:ELF5:ELK1:ELK3:ELK4:ERF:ERG:ETS1:ETS2:ETV1:ETV2:ETV3:ETV3L:ETV4:ETV5:ETV6:ETV7:FEV:FLI1:GABPA:SPDEF	RABSCGGAAGTG	1e-61	0	3414	0.0392	2554.2	0.0292
M11421_2.00:LTF	GGCACTTGC	1e-59	0	11860	0.1362	10306.2	0.118
M08813_2.00:CEBPA:CEBPB:CEBPE	DRTTGTGCAATV	1e-58	0	3894	0.0447	2991.4	0.0342
M10499_2.00:ELF1:ELF2:ELF4:ELK1:ELK3:ELK4:ERF:ERG:ETS1:ETS2:ETV1:ETV2:ETV3:ETV3L:ETV4:ETV5:FEV:FLI1:GABPA	RCAGGAAGTGVKTGS	1e-58	0	1592	0.0183	1037.7	0.0119
M02635_2.00:CEBPA:CEBPB:CEBPE	TTDCGCAATN	1e-58	0	7051	0.081	5842.6	0.0669
M02989_2.00:EHF:ELF1:ELF2:ELF3:ELF4:ELF5:ETV6:ETV7:SPI1:SPIC	ACCCGGAAGTD	1e-57	0	4370	0.0502	3422.2	0.0392
M08804_2.00:CEBPA:CEBPB:CEBPE	DRTTGTGCAATM	1e-56	0	3394	0.039	2569.5	0.0294
M09928_2.00:CEBPA:CEBPB:CEBPE	ATTDCVWMAB	1e-56	0	25010	0.2871	22998.6	0.2633
M10020_2.00:CEBPD	TTKNGCAATV	1e-54	0	24848	0.2853	22866.4	0.2617
M04089_2.00:MITF:TFEB	ANCATGTGACN	1e-54	0	2510	0.0288	1818	0.0208
M00761_2.00:CEBPA:CEBPB:CEBPE	RTKDYGCAAY	1e-54	0	20414	0.2344	18566.2	0.2125
M09594_2.00:IRF1:IRF2	GAAAGTGAAAGT	1e-53	0	1889	0.0217	1301.9	0.0149
M04059_2.00:MITF:TFE3	NGTCACATGBY	1e-53	0	2032	0.0233	1422	0.0163
M01485_2.00:ELF1:ELF2:ELF4:ELK1:ELK3:ELK4:ERF:ERG:ETS1:ETS2:ETV1:ETV2:ETV3:ETV3L:ETV4:ETV5:FEV:FLI1:GABPA	ACCGGAAGT	1e-53	0	3331	0.0382	2537.4	0.029
M02634_2.00:CEBPA:CEBPB:CEBPE	TTDCGCAATN	1e-53	0	4702	0.054	3754.1	0.043
M05545_2.00:IRF1:IRF2	CGAAASYGAAAS	1e-53	0	2814	0.0323	2088.3	0.0239
M01481_2.00:ELF1:ELF2:ELF4:ELK1:ELK3:ELK4:ERF:ERG:ETS1:ETS2:ETV1:ETV2:ETV3:ETV3L:ETV4:ETV5:FEV:FLI1:GABPA	NRCCGGAAGT	1e-53	0	3011	0.0346	2261	0.0259
M04711_2.00:ELF1:ELF2:ELF4:ELK1:ELK3:ELK4:ERF:ERG:ETS1:ETS2:ETV1:ETV2:ETV3:ETV3L:ETV4:ETV5:FEV:FLI1:GABPA	DACCGGAAGTD	1e-52	0	1280	0.0147	811.8	0.0093
M04799_2.00:ELF1:ELF2:ELF4:ELK1:ELK3:ELK4:ERF:ERG:ETS1:ETS2:ETV1:ETV2:ETV3:ETV3L:ETV4:ETV5:FEV:FLI1:GABPA	RACCGGAAGTR	1e-52	0	1656	0.019	1115.5	0.0128
M08815_2.00:HLF:TEF	GTTATGYAACH	1e-52	0	2752	0.0316	2040.6	0.0234
M02633_2.00:CEBPA:CEBPB:CEBPE	RTTRYGYAAY	1e-52	0	19704	0.2262	17914.3	0.2051
M09937_2.00:HLF:TEF	GTTACGTAAT	1e-51	0	2537	0.0291	1860.4	0.0213
M09530_2.00:ELF1:ELF2:ELF4:SPDEF	AVCAGGAWST	1e-51	0	7599	0.0872	6421	0.0735
M09080_2.00:EHF:ELF1:ELF2:ELF3:ELF4:ELF5:ELK1:ELK3:ELK4:ERF:ERG:ETS1:ETS2:ETV1:ETV2:ETV3:ETV3L:ETV4:ETV5:ETV6:ETV7:FEV:FLI1:GABPA:SPDEF	TRNCAGGAAGTRRVT	1e-51	0	1195	0.0137	750	0.0086
M04147_2.00:USF1:USF2	ACCATGTGACV	1e-50	0	1667	0.0191	1132.1	0.013
M09492_2.00:DDIT3	ATGATGCAAT	1e-50	0	2145	0.0246	1531.8	0.0175
M00125_2.00:ATF3:JDP2	DRTGACGYVN	1e-50	0	16804	0.1929	15144.6	0.1734
M05546_2.00:IRF1:IRF2	CGAAAGYGAAAS	1e-50	0	2017	0.0232	1424.9	0.0163
M10880_2.00:IRF1:IRF2	CTTTCACTTTCANT	1e-50	0	1278	0.0147	820.3	0.0094
M04016_2.00:HLF:TEF	RTKACGTAAB	1e-49	0	4186	0.0481	3321.8	0.038
M09995_2.00:CEBPA:CEBPB:CEBPE	ATTGCGCAA	1e-49	0	2920	0.0335	2203.9	0.0252
M02781_2.00:MITF:TFEB	RTCACGTGAC	1e-49	0	1976	0.0227	1396	0.016
M09935_2.00:DBP	TTRCATAATH	1e-49	0	11804	0.1355	10387.4	0.1189
M01479_2.00:ELF1:ELF2:ELF4:ELK1:ELK3:ELK4:ERF:ERG:ETS1:ETS2:ETV1:ETV2:ETV3:ETV3L:ETV4:ETV5:FEV:FLI1:GABPA	NACCGGAAGT	1e-49	0	1957	0.0225	1382.9	0.0158
M09048_2.00:ELF1:ELF2:ELF4:ELK1:ELK3:ELK4:ERF:ERG:ETS1:ETS2:ETV1:ETV2:ETV3:ETV3L:ETV4:ETV5:FEV:FLI1:GABPA	RRARACAGGAARTRGS	1e-49	0	1086	0.0125	672.7	0.0077
M09067_2.00:ELF1:ELF2:ELF4:ELK1:ELK3:ELK4:ERF:ERG:ETS1:ETS2:ETV1:ETV2:ETV3:ETV3L:ETV4:ETV5:FEV:FLI1:GABPA	RRARACAGGAARTRGS	1e-49	0	1086	0.0125	672.7	0.0077
M04742_2.00:EHF:ELF1:ELF2:ELF3:ELF4:ELF5:ELK1:ELK3:ELK4:ERF:ERG:ETS1:ETS2:ETV1:ETV2:ETV3:ETV3L:ETV4:ETV5:ETV6:ETV7:FEV:FLI1:GABPA:SPDEF	AAVCAGGAAGTR	1e-48	0	3779	0.0434	2966.6	0.034
M02778_2.00:MITF:TFEC	ATCACGTGAY	1e-48	0	3429	0.0394	2656.8	0.0304
M00157_2.00:ELF1:ELF2:ELF4:ELK1:ELK3:ELK4:ERF:ERG:ETS1:ETS2:ETV1:ETV2:ETV3:ETV3L:ETV4:ETV5:FEV:FLI1:GABPA	NACCGGAAGT	1e-48	0	2358	0.0271	1725.5	0.0198
M10886_2.00:IRF4:IRF8	AAGTTTC	1e-48	0	6899	0.0792	5805	0.0664
M09523_2.00:E2F1:E2F2:E2F3:E2F4:E2F5:E2F6	GGCGGGAARN	1e-48	0	5955	0.0684	4937.4	0.0565
M04077_2.00:USF2	RCCATGTGACM	1e-48	0	1694	0.0194	1167.1	0.0134
M02852_2.00:CEBPA:CEBPB:CEBPE	ATTRCGCAAT	1e-47	0	1310	0.015	855.4	0.0098
M10029_2.00:CEBPA:CEBPB:CEBPE	WNATTGCDTAADDN	1e-47	0	5787	0.0664	4793.3	0.0549
M01489_2.00:ELF1:ELF2:ELF4:ELK1:ELK3:ELK4:ERF:ERG:ETS1:ETS2:ETV1:ETV2:ETV3:ETV3L:ETV4:ETV5:FEV:FLI1:GABPA	NRCCGGAART	1e-47	0	3972	0.0456	3151.7	0.0361
M08273_2.00:ZNF200	RCTTCCGGYBBS	1e-47	0	1383	0.0159	917.3	0.0105
M10481_2.00:ELF1:ELF2:ELF4:ELK1:ELK3:ELK4:ERF:ERG:ETS1:ETS2:ETV1:ETV2:ETV3:ETV3L:ETV4:ETV5:FEV:FLI1:GABPA	CMGGAARTR	1e-46	0	7372	0.0846	6261.6	0.0717
M09498_2.00:CEBPA:CEBPB:CEBPE	GTTGCGCAAT	1e-46	0	1349	0.0155	894.8	0.0102
M02792_2.00:USF1:USF2	RTCACGTGAY	1e-45	0	2194	0.0252	1601.8	0.0183
M04331_2.00:CEBPA:CEBPB:CEBPE	BRTTRCGCAAYN	1e-45	0	1511	0.0173	1028.6	0.0118
M04034_2.00:NFIL3	ATKACGTAAT	1e-45	0	2950	0.0339	2259.7	0.0259
M04236_2.00:DBP	NRTTATGTAAYN	1e-45	0	2091	0.024	1517.6	0.0174
M08105_2.00:RBPJ	NNTTCCCASV	1e-45	0	15832	0.1818	14304.3	0.1637
M04246_2.00:HLF:TEF	CGTTACGTAACV	1e-45	0	1462	0.0168	991.6	0.0114
M02851_2.00:CEBPA:CEBPB:CEBPE	ATTRCGCAAY	1e-45	0	1385	0.0159	928.2	0.0106
M04303_2.00:CEBPG	BRTTACGCAAYN	1e-44	0	1505	0.0173	1028	0.0118
M00776_2.00:EGR1:EGR2:EGR3:EGR4	MCGCCCACGC	1e-44	0	3961	0.0455	3164.3	0.0362
M04033_2.00:ATF3:JDP2	ATGACTCAY	1e-44	0	2928	0.0336	2248.9	0.0257
M02679_2.00:EHF:ELF1:ELF2:ELF3:ELF4:ELF5:ELK1:ELK3:ELK4:ERF:ERG:ETS1:ETS2:ETV1:ETV2:ETV3:ETV3L:ETV4:ETV5:ETV6:ETV7:FEV:FLI1:GABPA:SPDEF	CCGGAAG	1e-44	0	15028	0.1725	13547.7	0.1551
M04326_2.00:HLF:TEF	NRTTACRTAACV	1e-44	0	1203	0.0138	785	0.009
M09496_2.00:ATF4	MTGATGCAAT	1e-44	0	1765	0.0203	1248.2	0.0143
M09635_2.00:NFIA:NFIB:NFIC:NFIX	CTTGGCAR	1e-44	0	15619	0.1793	14120.3	0.1616
M03645_2.00:HLF	RTTACGTAAY	1e-43	0	1446	0.0166	983.2	0.0113
M05833_2.00:MITF:TFE3:TFEB:TFEC	CACGTGAC	1e-43	0	3712	0.0426	2947.6	0.0337
M07830_2.00:CEBPA:CEBPB:CEBPE	NDKRTTGTGCAATM	1e-43	0	2304	0.0265	1708.2	0.0196
M09076_2.00:EHF:ELF1:ELF2:ELF3:ELF4:ELF5:ETV6:ETV7:SPI1:SPIC	GGAAGRAGGAAGARGRR	1e-43	0	2158	0.0248	1585.9	0.0182
M08838_2.00:JUN:JUNB:JUND	RTGACTCAB	1e-43	0	6169	0.0708	5190.1	0.0594
M09317_2.00:NR2C1:NR2C2:NR2F1:NR2F2:NR2F6:NR4A1:NR4A2:NR4A3:PPARD:PPARG:RARA:RARB:RARG:RORA:RORB:RORC:RXRA:RXRB:RXRG	RAAADGKCA	1e-42	0	35385	0.4063	33495.8	0.3834
M05840_2.00:CEBPA:CEBPB:CEBPE	ATTGCGCAATM	1e-42	0	763	0.0088	446.9	0.0051
M04235_2.00:DBP	BRTTACGTAACV	1e-42	0	1327	0.0152	893.2	0.0102
M10414_2.00:RBPJ	TTCCCACG	1e-42	0	5906	0.0678	4958	0.0568
M02988_2.00:EHF:ELF1:ELF2:ELF3:ELF4:ELF5:ETV6:ETV7:SPI1:SPIC	ACCCGGAAGTD	1e-42	0	3118	0.0358	2433	0.0278
M05864_2.00:ELF1:ELF2:ELF4:ELK1:ELK3:ELK4:ERF:ERG:ETS1:ETS2:ETV1:ETV2:ETV3:ETV3L:ETV4:ETV5:FEV:FLI1:GABPA	ACCGGAARTR	1e-42	0	3026	0.0347	2351.2	0.0269
M10471_2.00:EHF:ELF1:ELF2:ELF3:ELF4:ELF5:ETV6:ETV7:SPIC	YTACTTCCTG	1e-42	0	836	0.0096	503.1	0.0058
M02983_2.00:ELF1:ELF2:ELF4:ELK1:ELK3:ELK4:ERF:ERG:ETS1:ETS2:ETV1:ETV2:ETV3:ETV3L:ETV4:ETV5:FEV:FLI1:GABPA	ACCGGAAGTR	1e-41	0	1813	0.0208	1301.8	0.0149
M09060_2.00:EHF:ELF1:ELF2:ELF3:ELF4:ELF5:ETV6:ETV7	RAACVAGGAAGTRG	1e-41	0	2907	0.0334	2249.4	0.0257
M09066_2.00:EHF:ELF1:ELF2:ELF3:ELF4:ELF5:ETV6:ETV7	RAACVAGGAAGTRG	1e-41	0	2907	0.0334	2249.4	0.0257
M07719_2.00:ZNF257	VDGAGGCAA	1e-40	0	15086	0.1732	13669	0.1565
M04708_2.00:ELF1:ELF2:ELF4:ELK1:ELK3:ELK4:ERF:ERG:ETS1:ETS2:ETV1:ETV2:ETV3:ETV3L:ETV4:ETV5:FEV:FLI1:GABPA	NRCCGGAWGYN	1e-40	0	2736	0.0314	2107.8	0.0241
M10136_2.00:MZF1	TGGGGAG	1e-40	0	24045	0.2761	22371.9	0.2561
M08812_2.00:CEBPD	GGTTGTGCAAT	1e-40	0	3796	0.0436	3052.6	0.0349
M09997_2.00:CEBPA:CEBPB:CEBPE	DATTGCMHAAB	1e-40	0	24047	0.2761	22381.2	0.2562
M10025_2.00:CEBPA:CEBPB:CEBPE	ATTGCGTAAT	1e-40	0	1114	0.0128	730.5	0.0084
M08798_2.00:CEBPG	RKMTGATGCAAT	1e-39	0	1531	0.0176	1075.1	0.0123
M09479_2.00:USF2	ACCACGTGAC	1e-39	0	4195	0.0482	3424.5	0.0392
M04046_2.00:TFAP2A:TFAP2B:TFAP2C:TFAP2D:TFAP2E	YGCCBNVGGCR	1e-39	0	5775	0.0663	4872.7	0.0558
M00755_2.00:MITF:TFEC	RTCACGTGAY	1e-39	0	3245	0.0373	2570.1	0.0294
M09490_2.00:FOS:FOSB:FOSL1:FOSL2	NNATGASTCATH	1e-38	0	5483	0.063	4606.6	0.0527
M04304_2.00:CEBPG	NRTTACGCAAYN	1e-38	0	1018	0.0117	659.6	0.0075
M08107_2.00:E2F1:E2F2:E2F3:E2F4:E2F5:E2F6	GGGCGGGAARV	1e-38	0	4704	0.054	3898.1	0.0446
M07939_2.00:E2F1:E2F2:E2F3:E2F4:E2F5:E2F6	NGGGCGGGAAV	1e-38	0	3645	0.0418	2938.8	0.0336
