## Supplementary Data 3 for "Comparison of PU.1 genomic binding across immune cells reveals cell type-specific roles in autoimmune disease" (part 2 of 3)

### Sheet: Macrophage specific (continued)
Motif Name	Consensus	P-value	q-value (Benjamini)	# of Target Sequences with Motif	% of Target Sequences with Motif	# of Background Sequences with Motif	% of Background Sequences with Motif
M04735_2.00:ELF1:ELF2:ELF4:ELK1:ELK3:ELK4:ERF:ERG:ETS1:ETS2:ETV1:ETV2:ETV3:ETV3L:ETV4:ETV5:FEV:FLI1:GABPA	VACCGGAAGTN	1e-37	0	1257	0.0144	856.2	0.0098
M08069_2.00:FOS:FOSB:FOSL1:FOSL2	DVTGASTCATB	1e-37	0	3603	0.0414	2901.6	0.0332
M05540_2.00:IRF4:IRF8	NYGAAACTGAAACTR	1e-37	0	712	0.0082	422.6	0.0048
M08111_2.00:ELF1:ELF2:ELF4:ELK1:ELK3:ELK4:ERF:ERG:ETS1:ETS2:ETV1:ETV2:ETV3:ETV3L:ETV4:ETV5:FEV:FLI1:GABPA	GGAAGGAAGGAAGGAAGG	1e-37	0	464	0.0053	239.8	0.0027
M04732_2.00:ELF1:ELF2:ELF4:ELK1:ELK3:ELK4:ERF:ERG:ETS1:ETS2:ETV1:ETV2:ETV3:ETV3L:ETV4:ETV5:FEV:FLI1:GABPA	NRCCGGAAGTR	1e-37	0	1285	0.0148	881	0.0101
M02831_2.00:HLF:TEF	KRTTAYGTAABD	1e-37	0	2266	0.026	1718.3	0.0197
M07832_2.00:CEBPA:CEBPB:CEBPE	KRTTRYGCAAYMNB	1e-37	0	2160	0.0248	1628.3	0.0186
M09355_2.00:RELA	GGGAMTTTCCC	1e-36	0	2072	0.0238	1554	0.0178
M08863_2.00:MZF1	YCMAWTCCCCTYY	1e-36	0	8093	0.0929	7068	0.0809
M00990_2.00:CEBPD	TTRCGCAA	1e-36	0	2470	0.0284	1904	0.0218
M08255_2.00:ZNF519	CWCTTCCGGT	1e-36	0	2232	0.0256	1695.3	0.0194
M00997_2.00:CEBPG	NTTACGCAA	1e-36	0	4201	0.0482	3457.5	0.0396
M09242_2.00:IRF1:IRF2	RAAANTGAAASTGAAASTRA	1e-36	0	297	0.0034	129.3	0.0015
M10893_2.00:IRF1:IRF2	DNGAAAGTGAAAGYRA	1e-36	0	2253	0.0259	1715.4	0.0196
M09987_2.00:ATF5	CYTCTYCCTTA	1e-36	0	4061	0.0466	3333.7	0.0382
M01741_2.00:MITF:TFE3:TFEB:TFEC	NCACGTGAYN	1e-35	0	5561	0.0638	4712.8	0.0539
M09494_2.00:FOS:FOSB:FOSL1:FOSL2	NNVTGASTCATN	1e-35	0	5237	0.0601	4413.7	0.0505
M09419_2.00:STAT3	CAYTTCCMGGAA	1e-35	0	3790	0.0435	3089.3	0.0354
M10024_2.00:CEBPA:CEBPB:CEBPE	HNATTGCNHAANCW	1e-35	0	9252	0.1062	8174.8	0.0936
M08802_2.00:FOS:FOSB:FOSL1:FOSL2	RTGACTCAB	1e-35	0	5374	0.0617	4542	0.052
M09979_2.00:ATF3:JDP2	ATKRCGTCAGS	1e-35	0	5500	0.0631	4658.9	0.0533
M05547_2.00:IRF7	HCGAAAVCGAAAVTA	1e-35	0	477	0.0055	255.2	0.0029
M09495_2.00:BATF:BATF3	ATGASTCATH	1e-35	0	4181	0.048	3452.3	0.0395
M01715_2.00:MITF:TFE3:TFEB:TFEC	BCDCGTGAYN	1e-34	0	5790	0.0665	4936.2	0.0565
M01736_2.00:MITF:TFEC	NCACGTGAYN	1e-34	0	8035	0.0923	7038.2	0.0806
M02867_2.00:CEBPA:CEBPB:CEBPE	ATTRCGCAAT	1e-34	0	1030	0.0118	685.6	0.0078
M07957_2.00:ELF1:ELF2:ELF4:ELK1:ELK3:ELK4:ERF:ERG:ETS1:ETS2:ETV1:ETV2:ETV3:ETV3L:ETV4:ETV5:FEV:FLI1:GABPA	CCGGAAGTGG	1e-34	0	1321	0.0152	929.3	0.0106
M09078_2.00:ELF1:ELF2:ELF4:ELK1:ELK3:ELK4:ERF:ERG:ETS1:ETS2:ETV1:ETV2:ETV3:ETV3L:ETV4:ETV5:FEV:FLI1:GABPA	GRGRCAGGAAGTGG	1e-34	0	1506	0.0173	1085.7	0.0124
M04332_2.00:CEBPA:CEBPB:CEBPE	NRTTRCGCAAYN	1e-34	0	771	0.0089	481.1	0.0055
M08176_2.00:THAP1	TRMGGGCAG	1e-33	0	19171	0.2201	17756.2	0.2032
M09874_2.00:NEUROD1:NEUROD2:NEUROD4:NEUROD6	BTSCWGCTGKSY	1e-33	0	8074	0.0927	7091.9	0.0812
M08837_2.00:JUN:JUNB:JUND	RTGACTCABY	1e-33	0	3487	0.04	2837.2	0.0325
M08056_2.00:USF1:USF2	GGTCACGTGRY	1e-33	0	1320	0.0152	931.6	0.0107
M08070_2.00:JUN:JUNB:JUND	DGRTGACTCAK	1e-33	0	2524	0.029	1974.4	0.0226
M09515_2.00:EGR1:EGR2:EGR3:EGR4	YCCGCCCACGCN	1e-33	0	1312	0.0151	925.4	0.0106
M04770_2.00:ELF1:ELF2:ELF4:ELK1:ELK3:ELK4:ERF:ERG:ETS1:ETS2:ETV1:ETV2:ETV3:ETV3L:ETV4:ETV5:FEV:FLI1:GABPA	NACCGGAARTV	1e-33	0	2298	0.0264	1776.5	0.0203
M04028_2.00:CEBPG	BRTTRCGCAAYV	1e-33	0	1249	0.0143	873.5	0.01
M02859_2.00:CEBPD	ATTRCGCAAY	1e-33	0	1098	0.0126	749.5	0.0086
M05838_2.00:JUN:JUNB:JUND	ATGACTCA	1e-32	0	9276	0.1065	8243.7	0.0944
M04245_2.00:HLF:TEF	BGTTACGTAACV	1e-32	0	969	0.0111	644.7	0.0074
M08142_2.00:IRF1:IRF2	AAAVWGAAAGTGAAAGTAAAN	1e-32	0	308	0.0035	143.2	0.0016
M04381_2.00:CEBPD	NRTTRCGCAAYN	1e-32	0	1003	0.0115	673.8	0.0077
M02850_2.00:HLF:TEF	NRTTATGTAAYN	1e-32	0	2553	0.0293	2007.5	0.023
M02773_2.00:MITF:TFE3	AYCACGTGAC	1e-32	0	1930	0.0222	1459.4	0.0167
M01000_2.00:JUN:JUNB:JUND	NATGACTCAY	1e-32	0	3566	0.0409	2920.3	0.0334
M08795_2.00:FOS:FOSB:FOSL1:FOSL2	VTGACTCAY	1e-32	0	7616	0.0874	6681.9	0.0765
M06188_2.00:ELF1:ELF2:ELF4:ELK1:ELK3:ELK4:ERF:ERG:ETS1:ETS2:ETV1:ETV2:ETV3:ETV3L:ETV4:ETV5:FEV:FLI1:GABPA	ACCGGAART	1e-32	0	2032	0.0233	1550.1	0.0177
M02985_2.00:ELF1:ELF2:ELF4:ELK1:ELK3:ELK4:ERF:ERG:ETS1:ETS2:ETV1:ETV2:ETV3:ETV3L:ETV4:ETV5:FEV:FLI1:GABPA	ACCGGAARTV	1e-32	0	2238	0.0257	1732	0.0198
M11230_2.00:NFKB1:NFKB2	DGGGGAMTTTCCBN	1e-32	0	916	0.0105	605.1	0.0069
M08803_2.00:JUN:JUNB:JUND	DVTGACTCABH	1e-31	0	3761	0.0432	3102.6	0.0355
M08786_2.00:HLF:TEF	GATTRYGTAACMS	1e-31	0	1038	0.0119	705.4	0.0081
M09996_2.00:CEBPA:CEBPB:CEBPE	ATTGCGYAAT	1e-31	0	1097	0.0126	756.8	0.0087
M08713_2.00:HIF1A	GKACGTGC	1e-31	0	6318	0.0725	5476.5	0.0627
M08750_2.00:HIF1A	GKACGTGC	1e-31	0	6318	0.0725	5476.5	0.0627
M08840_2.00:CEBPG	RGMTGATGCAAT	1e-31	0	1275	0.0146	906.5	0.0104
M04114_2.00:MAX	NRCACGTGNY	1e-30	0	3500	0.0402	2874.8	0.0329
M04803_2.00:SPI1:SPIB:SPIC	DAWGCGGAAGTR	1e-30	0	2607	0.0299	2070.9	0.0237
M08765_2.00:MITF:TFE3:TFEB:TFEC	YCACGTGACY	1e-30	0	4526	0.052	3817	0.0437
M09344_2.00:NFKB1:NFKB2	GGGRCTTYCCC	1e-30	0	1720	0.0197	1289.8	0.0148
M09356_2.00:NFKB1:NFKB2	GGGRCTTYCCC	1e-30	0	1720	0.0197	1289.8	0.0148
M04800_2.00:ELF1:ELF2:ELF4:ELK1:ELK3:ELK4:ERF:ERG:ETS1:ETS2:ETV1:ETV2:ETV3:ETV3L:ETV4:ETV5:FEV:FLI1:GABPA	NRCCGGAWGYR	1e-30	0	2525	0.029	1998.9	0.0229
M05900_2.00:HMGA1:HMGA2	RTTGCGCAAT	1e-30	0	2253	0.0259	1758.2	0.0201
M07958_2.00:ELF1:ELF2:ELF4:ELK1:ELK3:ELK4:ERF:ERG:ETS1:ETS2:ETV1:ETV2:ETV3:ETV3L:ETV4:ETV5:FEV:FLI1:GABPA	GRCCGGAAGTG	1e-30	0	735	0.0084	467.1	0.0053
M04291_2.00:ATF3:JDP2	NRTGASTCAYN	1e-30	0	4283	0.0492	3599	0.0412
M04125_2.00:ARNTL	NKCACRTGAC	1e-30	0	5761	0.0661	4969.3	0.0569
M11054_2.00:MYB:MYBL1	VYYAACTGSC	1e-30	0	12796	0.1469	11660.6	0.1335
M05550_2.00:IRF9	RCGAAACTGAAACTN	1e-30	0	421	0.0048	228.3	0.0026
M08806_2.00:JUN:JUNB:JUND	DRTGACTCATC	1e-29	0	1868	0.0214	1423.9	0.0163
M07595_2.00:RBAK	GSCYBYTYCTCTCCC	1e-29	0	4050	0.0465	3387.3	0.0388
M08740_2.00:MITF:TFE3:TFEB:TFEC	TCACGTGACC	1e-29	0	1180	0.0135	834.7	0.0096
M04037_2.00:JUN:JUNB:JUND	ATGACKCAY	1e-29	0	4091	0.047	3430.6	0.0393
M01816_2.00:JUN:JUNB:JUND	ATGACGYAW	1e-29	0	9314	0.1069	8336.2	0.0954
M10001_2.00:FOS:FOSB:FOSL1:FOSL2	TGAGTCAT	1e-29	0	11264	0.1293	10201.9	0.1168
M05542_2.00:IRF4:IRF8	NCGAAACYGAAACYR	1e-29	0	496	0.0057	285.6	0.0033
M09350_2.00:REL:RELA	TGGMATTTCCCTWCH	1e-29	0	802	0.0092	524.2	0.006
M09353_2.00:REL:RELA	TGGMATTTCCCTWCH	1e-29	0	802	0.0092	524.2	0.006
M09489_2.00:ATF3:JDP2	DATGASTCATHN	1e-29	0	2592	0.0298	2069.7	0.0237
M08828_2.00:FOS:FOSB:FOSL1:FOSL2	GRTGACTCAYC	1e-29	0	2377	0.0273	1877.4	0.0215
M10008_2.00:MAF:MAFA:MAFB:MAFG:MAFK:NRL	GGTCAGCAG	1e-29	0	3293	0.0378	2702.8	0.0309
M08805_2.00:FOS:FOSB:FOSL1:FOSL2	GRTGACTCAYYC	1e-29	0	2107	0.0242	1638.4	0.0188
M08821_2.00:FOS:FOSB:FOSL1:FOSL2	GRTGACTCAYYC	1e-29	0	2107	0.0242	1638.4	0.0188
M08071_2.00:FOS:FOSB:FOSL1:FOSL2	RGTGACTCATV	1e-29	0	1908	0.0219	1464.5	0.0168
M01728_2.00:MITF:TFEB	CACGTGAC	1e-29	0	3174	0.0364	2597.9	0.0297
M05548_2.00:IRF7	HNGAAAGTGAAAGTR	1e-29	0	998	0.0115	686.5	0.0079
M08797_2.00:JUN:JUNB:JUND	RRTGACTCAYC	1e-28	0	2216	0.0254	1738	0.0199
M04724_2.00:EHF:ELF1:ELF2:ELF3:ELF4:ELF5:ELK1:ELK3:ELK4:ERF:ERG:ETS1:ETS2:ETV1:ETV2:ETV3:ETV3L:ETV4:ETV5:ETV6:ETV7:FEV:FLI1:GABPA:SPDEF	AAMCAGGAAGTR	1e-28	0	2406	0.0276	1906.9	0.0218
M07838_2.00:JUN:JUNB:JUND	GRTGACTCAYC	1e-28	0	1751	0.0201	1328.7	0.0152
M08039_2.00:RELA	KGGAATTTCCC	1e-28	0	2674	0.0307	2146.2	0.0246
M08233_2.00:ZIC1:ZIC2:ZIC3:ZIC4	CYCCTGCTGDG	1e-28	0	4509	0.0518	3827.1	0.0438
M09984_2.00:HLF:TEF	GTTACGTAAT	1e-28	0	1385	0.0159	1015.2	0.0116
M07588_2.00:ZNF132	TCCTTCCCHCTYTCC	1e-28	0	1569	0.018	1175.7	0.0135
M09998_2.00:CEBPA:CEBPB:CEBPE	TTRTGCAATH	1e-27	0	25645	0.2944	24248.4	0.2776
M10022_2.00:CEBPD	MATTGCGTMAYY	1e-27	0	4799	0.0551	4105	0.047
M06018_2.00:JUN:JUNB:JUND	RATGASTCAYC	1e-27	0	2008	0.0231	1562.1	0.0179
M09051_2.00:ELF1:ELF2:ELF4:ELK1:ELK3:ELK4:ERF:ERG:ETS1:ETS2:ETV1:ETV2:ETV3:ETV3L:ETV4:ETV5:FEV:FLI1:GABPA	ACCGGAAGTGV	1e-27	0	772	0.0089	508.4	0.0058
M08347_2.00:ZNF543	GSSCTGGGCAGS	1e-27	0	2872	0.033	2338.5	0.0268
M07827_2.00:FOS:FOSB:FOSL1:FOSL2	ATGACTCACYC	1e-27	0	2431	0.0279	1941.6	0.0222
M01805_2.00:FOS:FOSB:FOSL1:FOSL2	NNATGACKCAH	1e-27	0	6790	0.078	5977.8	0.0684
M10284_2.00:ZBTB2	TCCTCCTSA	1e-27	0	15946	0.1831	14770.5	0.1691
M09968_2.00:JUN:JUNB:JUND	TGACTCAN	1e-27	0	16717	0.1919	15520.5	0.1777
M09994_2.00:CEBPA:CEBPB:CEBPE	DKVTTGCRCAAYTN	1e-27	0	3714	0.0426	3109	0.0356
M09070_2.00:ELF1:ELF2:ELF4:ELK1:ELK3:ELK4:ERF:ERG:ETS1:ETS2:ETV1:ETV2:ETV3:ETV3L:ETV4:ETV5:FEV:FLI1:GABPA	ACCGGAAGTGR	1e-27	0	964	0.0111	667.9	0.0076
M02999_2.00:ELF1:ELF2:ELF4:ELK1:ELK3:ELK4:ERF:ERG:ETS1:ETS2:ETV1:ETV2:ETV3:ETV3L:ETV4:ETV5:FEV:FLI1:GABPA	ACCGGAAGTG	1e-27	0	1134	0.013	810.7	0.0093
M08064_2.00:FOSL2	KGRTGACTCAB	1e-26	0	1874	0.0215	1451.4	0.0166
M04380_2.00:CEBPD	NRTTRCGCAAYN	1e-26	0	1702	0.0195	1301.8	0.0149
M04306_2.00:CEBPG	CRTTACGCAAYV	1e-26	0	1168	0.0134	841	0.0096
M07902_2.00:CTCF	RSYGCCCYCTRGTGG	1e-26	0	314	0.0036	160.6	0.0018
M10786_2.00:ALX1:ALX3:ALX4:ARX:BARHL1:BARHL2:BARX1:BARX2:BSX:DLX1:DLX2:DLX3:DLX4:DLX5:DLX6:DRGX:EMX1:EMX2:EN1:EN2:ESX1:EVX1:EVX2:GBX1:GBX2:GSX1:GSX2:HESX1:HOXA1:HOXA2:HOXA3:HOXA4:HOXA5:HOXB1:HOXB2:HOXB3:HOXB4:HOXB5:HOXC4:HOXC5:HOXD1:HOXD3:HOXD4:ISX:LHX1:LHX3:LHX4:LHX5:MEOX1:MEOX2:MIXL1:MNX1:MSX1:MSX2:NANOG:NANOGP8:NKX1-1:NKX1-2:NOTO:OTP:PDX1:PHOX2A:PHOX2B:PROP1:PRRX1:PRRX2:RAX:RAX2:SEBOX:SHOX:SHOX2:UNCX:VAX1:VAX2:VENTX:VSX1:VSX2	TCWGSYCTGC	1e-26	0	13579	0.1559	12491.3	0.143
M04804_2.00:SPI1:SPIB:SPIC	AAWGRGGAAGTR	1e-26	0	2354	0.027	1881.6	0.0215
M08006_2.00:RELA	GGGRATTTCCM	1e-26	0	1249	0.0143	911.5	0.0104
M10027_2.00:CEBPA:CEBPB:CEBPE	NNVTTDDGCAAWN	1e-26	0	23129	0.2655	21813	0.2497
M05836_2.00:JUN:JUNB:JUND	ATGACTCATH	1e-26	0	2460	0.0282	1977.1	0.0226
M05046_2.00:NKX2-1:NKX2-2:NKX2-3:NKX2-4:NKX2-5:NKX2-6:NKX2-8	GTBAAGTGGN	1e-26	0	12159	0.1396	11124.1	0.1273
M09941_2.00:ATF2	TTACGTAA	1e-26	0	1595	0.0183	1212.7	0.0139
M09758_2.00:TFAP2A:TFAP2B:TFAP2C:TFAP2D:TFAP2E	SGCCSCRGGCN	1e-25	0	4694	0.0539	4031.5	0.0461
M08067_2.00:JUN:JUNB:JUND	DRTGACTCATS	1e-25	0	1666	0.0191	1276.4	0.0146
M09038_2.00:E2F1:E2F2:E2F3:E2F4:E2F5:E2F6	GGGCGGGARG	1e-25	0	1660	0.0191	1273.4	0.0146
M10739_2.00:SIX1:SIX2:SIX4:SIX5	GGGARTTGT	1e-25	0	2692	0.0309	2196.7	0.0251
M08019_2.00:STAT2	TTHAGTTTCRKTTTC	1e-25	0	850	0.0098	582.6	0.0067
M01920_2.00:TET1	NNNYGMGKDN	1e-25	0	47249	0.5425	45842.3	0.5247
M02992_2.00:ELF1:ELF2:ELF4:ELK1:ELK3:ELK4:ERF:ERG:ETS1:ETS2:ETV1:ETV2:ETV3:ETV3L:ETV4:ETV5:FEV:FLI1:GABPA	ACCGGAARTV	1e-25	0	1592	0.0183	1216.7	0.0139
M02710_2.00:REL:RELA	GGGGMTTTCC	1e-25	0	3912	0.0449	3315.5	0.038
M05544_2.00:IRF4:IRF8	RYGAAACTGAAACTA	1e-25	0	257	0.003	124.1	0.0014
M11281_2.00:NFIA:NFIB:NFIC:NFIX	CTGGCAGGV	1e-24	0	6858	0.0787	6078.9	0.0696
M10153_2.00:CTCF	NNNYNGCCACYAGRKGGCRC	1e-24	0	216	0.0025	97.5	0.0011
M08055_2.00:ASCL1:ASCL2	SSAGCAGCTGGNV	1e-24	0	1986	0.0228	1566.3	0.0179
M11235_2.00:REL:RELA	GGGGMTTTCC	1e-24	0	3896	0.0447	3304.1	0.0378
M05835_2.00:FOSL2	ATGASTCA	1e-24	0	19876	0.2282	18665.8	0.2137
M07893_2.00:CTCF	SYGCCMYCTGGTGGC	1e-24	0	256	0.0029	124	0.0014
M07903_2.00:CTCF	CGCCMYCTRGTGG	1e-24	0	538	0.0062	333.4	0.0038
M04227_2.00:CEBPA:CEBPB:CEBPE	BRTTRCGCAAYV	1e-24	0	879	0.0101	609.5	0.007
M09986_2.00:HLF:TEF	GTTACRTAAT	1e-24	0	2698	0.031	2208.8	0.0253
M07917_2.00:CTCF	SYGCCMYCTRGTGGC	1e-24	0	258	0.003	126.9	0.0015
M09484_2.00:BACH1:BACH2	TGACTCAGCA	1e-24	0	1547	0.0178	1182.4	0.0135
M05549_2.00:IRF9	DCGAAACCGAAACTD	1e-24	0	228	0.0026	106.6	0.0012
M07826_2.00:FOS:FOSB:FOSL1:FOSL2	GATGASTCACWSN	1e-24	0	1339	0.0154	1003	0.0115
M09034_2.00:E2F1:E2F2:E2F3:E2F4:E2F5:E2F6	RGGGCGGGARRRR	1e-24	0	3039	0.0349	2523.7	0.0289
M09992_2.00:JUN:JUNB:JUND	TGACTCAN	1e-24	0	14815	0.1701	13742.3	0.1573
M08819_2.00:FOS:FOSB:FOSL1:FOSL2	GRTGACTCAYCC	1e-24	0	1593	0.0183	1225.3	0.014
M00778_2.00:EGR1:EGR2:EGR3:EGR4	CGCCCACGCA	1e-24	0	1139	0.0131	832.1	0.0095
M07833_2.00:FOS:FOSB:FOSL1:FOSL2	GGGTGASTCAT	1e-24	0	1454	0.0167	1104.7	0.0126
M07815_2.00:JUN:JUNB:JUND	ATGACTCAYCC	1e-24	0	1401	0.0161	1058.7	0.0121
M08783_2.00:CEBPA:CEBPB:CEBPE	RAGATTKCGCAA	1e-23	0	2669	0.0306	2189.5	0.0251
M08836_2.00:CEBPA:CEBPB:CEBPE	RAGATTKCGCAA	1e-23	0	2669	0.0306	2189.5	0.0251
M08184_2.00:BACH1:BACH2	GTCACGTG	1e-23	0	4895	0.0562	4246.8	0.0486
M10478_2.00:ELF1:ELF2:ELF4:ELK1:ELK3:ELK4:ERF:ERG:ETS1:ETS2:ETV1:ETV2:ETV3:ETV3L:ETV4:ETV5:FEV:FLI1:GABPA	AAHAACAGGAAGTG	1e-23	0	1542	0.0177	1182.9	0.0135
M04013_2.00:DBP	RTKACGTAAY	1e-23	0	2015	0.0231	1601.4	0.0183
M10514_2.00:ELF1:ELF2:ELF4:ELK1:ELK3:ELK4:ERF:ERG:ETS1:ETS2:ETV1:ETV2:ETV3:ETV3L:ETV4:ETV5:FEV:FLI1:GABPA	CWTCCKGT	1e-23	0	7997	0.0918	7181.1	0.0822
M09485_2.00:ATF1:CREB1:CREM	GATGACGTCA	1e-23	0	2094	0.024	1672.4	0.0191
M10483_2.00:EHF:ELF1:ELF2:ELF3:ELF4:ELF5:ELK1:ELK3:ELK4:ERF:ERG:ETS1:ETS2:ETV1:ETV2:ETV3:ETV3L:ETV4:ETV5:ETV6:ETV7:FEV:FLI1:GABPA:SPDEF	ACTTCCGGG	1e-23	0	820	0.0094	565.4	0.0065
M02735_2.00:ELF1:ELF2:ELF4:ELK1:ELK3:ELK4:ERF:ERG:ETS1:ETS2:ETV1:ETV2:ETV3:ETV3L:ETV4:ETV5:FEV:FLI1:GABPA	ACCGGAAGT	1e-23	0	1471	0.0169	1121.4	0.0128
M11175_2.00:ESR1:ESR2:NR1D1:NR1D2:NR1H2:NR1H3:NR1H4:NR2C1:NR2C2:NR2F1:NR2F2:NR2F6:NR4A1:NR6A1:PPARA:PPARD:PPARG:RARA:RARB:RARG:RORA:RORB:RORC:RXRA:RXRB:RXRG:THRA	CCMGGAA	1e-23	0	23180	0.2661	21940.1	0.2511
M11242_2.00:RELA	GGGAMTTTCCCN	1e-23	0	2636	0.0303	2163.7	0.0248
M07702_2.00:ZNF124	CTTCTTCCTTGG	1e-23	0	2195	0.0252	1765.3	0.0202
M08095_2.00:ZBTB7A	BSCACTTCCGGSN	1e-23	0	793	0.0091	544	0.0062
M04774_2.00:ELF1:ELF2:ELF4:ELK1:ELK3:ELK4:ERF:ERG:ETS1:ETS2:ETV1:ETV2:ETV3:ETV3L:ETV4:ETV5:FEV:FLI1:GABPA	NACCGGAARTS	1e-23	0	1098	0.0126	801.9	0.0092
M00994_2.00:CEBPA:CEBPB:CEBPE	TTDCGCAA	1e-23	0	3841	0.0441	3272.2	0.0375
M08796_2.00:ATF4	RGATGATGCAAT	1e-23	0	975	0.0112	697.7	0.008
M01806_2.00:ATF1:CREB1:CREM	RTGACGTVN	1e-23	0	6144	0.0705	5430	0.0622
M02536_2.00:THAP12	NNCCCGCCGGHW	1e-23	0	903	0.0104	637	0.0073
M04371_2.00:MAF:MAFA:MAFB:MAFG:MAFK	YACGTCAGCA	1e-23	0	4864	0.0558	4229.5	0.0484
M04008_2.00:NFE2:NFE2L1:NFE2L2:NFE2L3	ATGACTCAY	1e-23	0	1922	0.0221	1525.2	0.0175
M09596_2.00:IRF1:IRF2	GAAASYGAAASY	1e-22	0	8654	0.0994	7824.7	0.0896
M00126_2.00:MAF:MAFA:MAFB:MAFG:MAFK:NRL	NVGTCAGCAATNN	1e-22	0	2302	0.0264	1867.8	0.0214
M09237_2.00:IRF1:IRF2	RAAARWGAAAGTGAAAGTRR	1e-22	0	216	0.0025	101.5	0.0012
M09245_2.00:IRF1:IRF2	RAAARWGAAAGTGAAAGTRR	1e-22	0	216	0.0025	101.5	0.0012
M02827_2.00:DBP	NRTTACGTAACM	1e-22	0	569	0.0065	365.1	0.0042
M04325_2.00:HLF:TEF	NGTTACGTAACN	1e-22	0	594	0.0068	385.2	0.0044
M07829_2.00:JUN:JUNB:JUND	NKRTGACTCATBCYY	1e-22	0	1064	0.0122	776.2	0.0089
M07905_2.00:CTCF	YGCCCYCTRGTG	1e-22	0	1038	0.0119	755	0.0086
M09964_2.00:ATF4	SMTTACRTCABC	1e-22	0	2063	0.0237	1655	0.0189
M07914_2.00:CTCF	GYGCCMYCTGGTGGC	1e-22	0	208	0.0024	97	0.0011
M09626_2.00:RELA	WGGGGATTTCCC	1e-22	0	1281	0.0147	963.8	0.011
M01001_2.00:JUN:JUNB:JUND	ATGACKCAH	1e-22	0	7813	0.0897	7028.8	0.0805
M09969_2.00:CEBPG	SRTTRSGMAATS	1e-22	0	11480	0.1318	10550.8	0.1208
M11212_2.00:PAX1:PAX2:PAX3:PAX5:PAX6:PAX7:PAX8:PAX9	RRDGARGCAG	1e-22	0	39799	0.4569	38466.2	0.4403
M07909_2.00:CTCF	ASYGCCATCTAGTGG	1e-22	0	221	0.0025	105.8	0.0012
M04017_2.00:ATF2	ATGACGTCAC	1e-22	0	890	0.0102	630.4	0.0072
M05042_2.00:NKX2-1:NKX2-2:NKX2-3:NKX2-4:NKX2-5:NKX2-6:NKX2-8	GTBAAGTGGB	1e-22	0	14683	0.1686	13657.7	0.1563
M09805_2.00:TFAP4	MCAGCTGYGGBCN	1e-22	0	2304	0.0265	1874.2	0.0215
M08846_2.00:JUN:JUNB:JUND	RTGACTCAYCC	1e-22	0	2171	0.0249	1754.9	0.0201
M07897_2.00:CTCF	ASYGCCMYCTRGTGG	1e-22	0	325	0.0037	179.8	0.0021
M07889_2.00:CTCF	CGCCCYCTGGTGGC	1e-22	0	300	0.0034	161.9	0.0019
M10488_2.00:ELF1:ELF2:ELF4:ELK1:ELK3:ELK4:ERF:ERG:ETS1:ETS2:ETV1:ETV2:ETV3:ETV3L:ETV4:ETV5:FEV:FLI1:GABPA	YSMRCCGGAAGTNM	1e-22	0	800	0.0092	556.2	0.0064
M02663_2.00:MZF1	TCCCCA	1e-22	0	27301	0.3134	26049.1	0.2982
M04340_2.00:JUN:JUNB:JUND	GATGACKCATM	1e-22	0	1496	0.0172	1154.3	0.0132
M01819_2.00:NFIL3	KATTACGTMA	1e-22	0	8066	0.0926	7276.6	0.0833
M00121_2.00:MAX	SCACGTGNN	1e-22	0	11718	0.1345	10788.5	0.1235
M00995_2.00:JUN:JUNB:JUND	ATGACKCAW	1e-22	0	9291	0.1067	8453.8	0.0968
M08781_2.00:FOSL2	RATGACTCATYM	1e-21	0	1865	0.0214	1483.3	0.017
M08721_2.00:MYF5:MYF6:MYOD1:MYOG	CHGCAGCTGTCCY	1e-21	0	2290	0.0263	1866.8	0.0214
M08755_2.00:MYF5:MYF6:MYOD1:MYOG	CHGCAGCTGTCCY	1e-21	0	2290	0.0263	1866.8	0.0214
M08112_2.00:ELF1:ELF2:ELF4:ELK1:ELK3:ELK4:ERF:ERG:ETS1:ETS2:ETV1:ETV2:ETV3:ETV3L:ETV4:ETV5:FEV:FLI1:GABPA	RCCGGAAGTGG	1e-21	0	1066	0.0122	783.9	0.009
M09537_2.00:SPI1:SPIB:SPIC	AAAGRGGAAGTG	1e-21	0	2164	0.0248	1753.3	0.0201
M10359_2.00:ZIC1:ZIC2:ZIC3:ZIC4:ZIC5	CCCGCTGGG	1e-21	0	3107	0.0357	2613.3	0.0299
M05043_2.00:NKX2-1:NKX2-2:NKX2-3:NKX2-4:NKX2-5:NKX2-6:NKX2-8	GTBAAGTGGN	1e-21	0	12651	0.1452	11701.3	0.1339
M07941_2.00:E2F1:E2F2:E2F3:E2F4:E2F5:E2F6	NGGGCGGGAAR	1e-21	0	2290	0.0263	1868.6	0.0214
M07920_2.00:CTCF	RSYGCCCYCTRGTGGCCA	1e-21	0	129	0.0015	48.5	0.0006
M04115_2.00:MAX	AKCACATGGY	1e-21	0	9252	0.1062	8425.8	0.0964
M02997_2.00:ELF1:ELF2:ELF4:ELK1:ELK3:ELK4:ERF:ERG:ETS1:ETS2:ETV1:ETV2:ETV3:ETV3L:ETV4:ETV5:FEV:FLI1:GABPA	ACCGGAARTV	1e-21	0	1414	0.0162	1087.6	0.0124
M07801_2.00:MYC	GVSCACGTGGC	1e-21	0	1367	0.0157	1047	0.012
M01823_2.00:ATF2:CREB5	TKACGTCATN	1e-21	0	3915	0.0449	3364.3	0.0385
M08833_2.00:ATF4	RGATGATGCAAT	1e-21	0	958	0.011	693.9	0.0079
M07892_2.00:CTCF	RGYGCCCYCTRGTGG	1e-21	0	241	0.0028	121.4	0.0014
M04045_2.00:CEBPA:CEBPB:CEBPE	NVTTRCGCAAYV	1e-21	0	2314	0.0266	1893.4	0.0217
M04299_2.00:ATF2:CREB5	NRTGACGTCAYN	1e-21	0	1725	0.0198	1364.4	0.0156
M07890_2.00:CTCF	YGCCMYCTRGTGG	1e-21	0	536	0.0062	346	0.004
M07835_2.00:JUN:JUNB:JUND	GATGACTCATH	1e-21	0	1617	0.0186	1269.8	0.0145
M10881_2.00:IRF1:IRF2	NRGAAAGTGAAAST	1e-21	0	4912	0.0564	4302.6	0.0493
M09497_2.00:MAF:MAFA:MAFB:MAFG:MAFK:NRL	TGAGTCAGCA	1e-20	0	2121	0.0244	1723	0.0197
M08370_2.00:ZNF250	CCTTGCAGB	1e-20	0	7376	0.0847	6641.2	0.076
M09960_2.00:NFE2:NFE2L1:NFE2L2:NFE2L3	ATGACTCAG	1e-20	0	2773	0.0318	2316.4	0.0265
M11366_2.00:STAT6	TTCYCMGGAAD	1e-20	0	9622	0.1105	8794.1	0.1007
M04342_2.00:JUN:JUNB:JUND	KATGASTCATM	1e-20	0	936	0.0107	678.2	0.0078
M04047_2.00:TFAP2A:TFAP2B:TFAP2C:TFAP2D:TFAP2E	YSCCTSAGGSR	1e-20	0	3609	0.0414	3088.6	0.0354
M00119_2.00:BHLHE40:BHLHE41	DCACGTGMC	1e-20	0	2855	0.0328	2393.8	0.0274
M07884_2.00:CTCF	GCGCCCCCTGGTGGC	1e-20	0	187	0.0021	86	0.001
M02840_2.00:CEBPG	ATTGCGCAAY	1e-20	0	388	0.0045	232.4	0.0027
M07864_2.00:CTCF	RGCGCCCYCTRGTGG	1e-20	0	256	0.0029	134.6	0.0015
M07800_2.00:MYC	GMSCACGTGGC	1e-20	0	1199	0.0138	907	0.0104
M10135_2.00:MZF1	GTGGGGAGGR	1e-20	0	9614	0.1104	8797.8	0.1007
M10133_2.00:MZF1	RGTGGGGA	1e-20	0	19848	0.2279	18762.1	0.2148
M00762_2.00:DBP	NRTTAYGTAA	1e-20	0	14546	0.167	13580.7	0.1555
M03481_2.00:NFIA:NFIB:NFIC:NFIX	NKTGCCAANW	1e-20	0	9239	0.1061	8440.8	0.0966
M04718_2.00:EHF:ELF1:ELF2:ELF3:ELF4:ELF5:ELK1:ELK3:ELK4:ERF:ERG:ETS1:ETS2:ETV1:ETV2:ETV3:ETV3L:ETV4:ETV5:ETV6:ETV7:FEV:FLI1:GABPA:SPDEF	AAMCAGGAAGTR	1e-20	0	2106	0.0242	1716.1	0.0196
M04768_2.00:ELF1:ELF2:ELF4:ELK1:ELK3:ELK4:ERF:ERG:ETS1:ETS2:ETV1:ETV2:ETV3:ETV3L:ETV4:ETV5:FEV:FLI1:GABPA	NACCGGAAGTR	1e-20	0	1162	0.0133	877.4	0.01
M07550_2.00:CTCF	SYGCCMCCTRSTGGC	1e-20	0	355	0.0041	208.8	0.0024
M07882_2.00:CTCF	YGCCMYCTGGTG	1e-20	0	771	0.0089	543.1	0.0062
M04720_2.00:ELF1:ELF2:ELF4:ELK1:ELK3:ELK4:ERF:ERG:ETS1:ETS2:ETV1:ETV2:ETV3:ETV3L:ETV4:ETV5:FEV:FLI1:GABPA	NACCGGAAGTR	1e-20	0	1070	0.0123	798.6	0.0091
M09460_2.00:USF1:USF2	YCACGTGACS	1e-19	0	1040	0.0119	773.3	0.0089
M10154_2.00:CTCF	DNYWATASTGCCATCTAGTGG	1e-19	0	78	0.0009	22.7	0.0003
M02968_2.00:ELF1:ELF2:ELF4:ELK1:ELK3:ELK4:ERF:ERG:ETS1:ETS2:ETV1:ETV2:ETV3:ETV3L:ETV4:ETV5:FEV:FLI1:GABPA	ACCGGAAGTR	1e-19	0	838	0.0096	601.6	0.0069
M08701_2.00:TFAP2A:TFAP2B:TFAP2C:TFAP2D:TFAP2E	GCCCGVGGGC	1e-19	0	3521	0.0404	3020.2	0.0346
M08705_2.00:TFAP2A:TFAP2B:TFAP2C:TFAP2D:TFAP2E	GCCCGVGGGC	1e-19	0	3521	0.0404	3020.2	0.0346
M01817_2.00:CEBPG	TKDYGCAAYN	1e-19	0	25427	0.2919	24277.6	0.2779
M09812_2.00:USF2	GTCACGTGA	1e-19	0	491	0.0056	316.6	0.0036
M04251_2.00:ATF2	NATGACRTCAYC	1e-19	0	1380	0.0158	1073	0.0123
M09476_2.00:MYCN	CCACGTGGYB	1e-19	0	1205	0.0138	919.2	0.0105
M07787_2.00:USF2	GGTCACGTGRC	1e-19	0	745	0.0086	525.4	0.006
M04289_2.00:ATF3:JDP2	VATGASTCATS	1e-19	0	2323	0.0267	1921.2	0.022
M09842_2.00:BHLHE40:BHLHE41	TCACGTGAC	1e-19	0	1037	0.0119	774.8	0.0089
M09503_2.00:CTCF	AYAGTGCCMYCTRGTGGCCA	1e-19	0	73	0.0008	20.6	0.0002
M03646_2.00:HLF	GTTACGTAAC	1e-19	0	487	0.0056	314.9	0.0036
M02828_2.00:DBP	NRTTACGTAAYV	1e-19	0	1049	0.012	785.4	0.009
M08768_2.00:MYCN	CCACGTGS	1e-19	0	3271	0.0376	2796.7	0.032
M09982_2.00:NFIL3	MRTTATGTAAYR	1e-19	0	844	0.0097	610.5	0.007
M09753_2.00:TFAP2A:TFAP2B:TFAP2C:TFAP2D:TFAP2E	GCCYGCRGSC	1e-19	0	6682	0.0767	6013.9	0.0688
M04305_2.00:CEBPG	SRTTACGCAACG	1e-19	0	882	0.0101	643.3	0.0074
M04805_2.00:SPI1:SPIB:SPIC	RAAWGMGGAAGTD	1e-19	0	3090	0.0355	2631	0.0301
M08787_2.00:BACH1:BACH2	RTGACTCAGCA	1e-19	0	1062	0.0122	798.3	0.0091
M09424_2.00:STAT4	TTTCCYGGAA	1e-18	0	11153	0.128	10315.4	0.1181
M02860_2.00:HLF:TEF	KRTTACGTAAYV	1e-18	0	333	0.0038	196	0.0022
M05832_2.00:MAX	CACGTG	1e-18	0	12022	0.138	11158.8	0.1277
M04083_2.00:MLX	KRTCACRTGKR	1e-18	0	5467	0.0628	4863.4	0.0557
M08230_2.00:STAT1	AGTTTCRKTT	1e-18	0	1931	0.0222	1572.5	0.018
M04659_2.00:MBNL2	WYGCYTYGCTTC	1e-18	0	2955	0.0339	2510.5	0.0287
M04341_2.00:JUN:JUNB:JUND	KATGACTCATM	1e-18	0	1091	0.0125	826.1	0.0095
M08739_2.00:BHLHA15	GCAGCAGCTGG	1e-18	0	2353	0.027	1957.3	0.0224
M08774_2.00:BHLHA15	GCAGCAGCTGG	1e-18	0	2353	0.027	1957.3	0.0224
M09358_2.00:NFKB1:NFKB2	GGGAATTTCCC	1e-18	0	1016	0.0117	761.3	0.0087
M01808_2.00:ATF2:CREB5	NATGACGTMA	1e-18	0	5069	0.0582	4490.8	0.0514
M04081_2.00:MLX	TCACRTGM	1e-18	0	11301	0.1297	10470.6	0.1199
M09238_2.00:IRF7	GAAASYGAAA	1e-18	0	12570	0.1443	11702.7	0.134
M09244_2.00:IRF7	GAAASYGAAA	1e-18	0	12570	0.1443	11702.7	0.134
M04228_2.00:CEBPA:CEBPB:CEBPE	NRTTRCGCAAYV	1e-18	0	510	0.0059	336.3	0.0038
M04049_2.00:TFAP2A:TFAP2B:TFAP2C:TFAP2D:TFAP2E	NSCCTNAGGSV	1e-18	0	9448	0.1085	8682.7	0.0994
M07794_2.00:MAX	GGGTCACGTGGBS	1e-18	0	423	0.0049	267.3	0.0031
M05551_2.00:BORCS8-MEF2B:MEF2A:MEF2B:MEF2C:MEF2D	CCAAATWTGG	1e-18	0	3473	0.0399	2995.6	0.0343
M06189_2.00:ELF1:ELF2:ELF4:ELK1:ELK3:ELK4:ERF:ERG:ETS1:ETS2:ETV1:ETV2:ETV3:ETV3L:ETV4:ETV5:ETV6:FEV:FLI1:GABPA	ACCGGAAGT	1e-18	0	900	0.0103	663.4	0.0076
M03006_2.00:ELF1:ELF2:ELF4:ELK1:ELK3:ELK4:ERF:ERG:ETS1:ETS2:ETV1:ETV2:ETV3:ETV3L:ETV4:ETV5:FEV:FLI1:GABPA	ACCGGAAGTR	1e-18	0	1165	0.0134	893.3	0.0102
M07866_2.00:CTCF	GCGCCCYCTGGTGGC	1e-18	0	197	0.0023	98.8	0.0011
M10615_2.00:TFCP2:TFCP2L1:UBP1	CAGCTGC	1e-18	0	12895	0.148	12027.9	0.1377
M05541_2.00:IRF4:IRF8	NCGAAACCGAAACYR	1e-18	0	178	0.002	85.9	0.001
M07922_2.00:CTCF	CGCCCCCTGGTGG	1e-18	0	299	0.0034	172.8	0.002
M11229_2.00:NFKB1:NFKB2	GGGGACTTTCCA	1e-18	0	508	0.0058	336.3	0.0038
M07654_2.00:ZNF223	YGCCCCCTDGTGGC	1e-18	0	428	0.0049	272.5	0.0031
M07796_2.00:MAX	CCACGTGRYC	1e-17	0	1001	0.0115	753	0.0086
M07598_2.00:ZNF7	CWGACAATAVCAAGTGBTGRC	1e-17	0	122	0.0014	49.5	0.0006
M08072_2.00:JUN:JUNB:JUND	ATGACATCATCHW	1e-17	0	968	0.0111	724.2	0.0083
M07868_2.00:CTCF	SYGCCCYCTRGTGGC	1e-17	0	230	0.0026	122.4	0.0014
M09988_2.00:FOS:FOSB:FOSL1:FOSL2	NSTGACTCAN	1e-17	0	12856	0.1476	11998.4	0.1373
M04267_2.00:NFE2:NFE2L1:NFE2L2:NFE2L3	VATGASTCATB	1e-17	0	1570	0.018	1256.4	0.0144
M09879_2.00:NEUROG2:NEUROG3	GSVAGDCAGMTGGNNY	1e-17	0	2591	0.0297	2185.6	0.025
M04250_2.00:ATF2	NRTGACGTCAYN	1e-17	0	1078	0.0124	821.4	0.0094
M07896_2.00:CTCF	RGCGCCCCCTGGTGG	1e-17	0	181	0.0021	88.7	0.001
M03004_2.00:EHF:ELF1:ELF2:ELF4:ELK1:ELK3:ELK4:ERF:ERG:ETS1:ETS2:ETV1:ETV2:ETV3:ETV3L:ETV4:ETV5:FEV:FLI1:GABPA	ACCGGAAGTN	1e-17	0	1079	0.0124	822.8	0.0094
M09500_2.00:PRDM1	ACTTTCACTTTC	1e-17	0	2563	0.0294	2161.7	0.0247
M07912_2.00:CTCF	GYGCCCCCTGGTGGC	1e-17	0	195	0.0022	98.5	0.0011
M00233_2.00:EGR1:EGR2:EGR3:EGR4	CGCCCMCGCD	1e-17	0	6191	0.0711	5575.3	0.0638
M07872_2.00:CTCF	RSYGCCMCCTGGTGG	1e-17	0	241	0.0028	131	0.0015
M10268_2.00:ZBTB33	GCCGGGRGCAGG	1e-17	0	2621	0.0301	2217.3	0.0254
M09868_2.00:USF1:USF2	WDRHCACGTGDYHW	1e-17	0	2445	0.0281	2055.2	0.0235
M09814_2.00:USF2	NNVCCACGTGACC	1e-17	0	1398	0.0161	1106.9	0.0127
M08073_2.00:JUN:JUNB:JUND	ARRRRATGASTCAT	1e-17	0	1587	0.0182	1275.8	0.0146
M10508_2.00:ELF1:ELF2:ELF4:ELK1:ELK3:ELK4:ERF:ERG:ETS1:ETS2:ETV1:ETV2:ETV3:ETV3L:ETV4:ETV5:FEV:FLI1:GABPA	CACTTCCGGYBC	1e-17	0	743	0.0085	535.1	0.0061
M09751_2.00:TFAP2A:TFAP2B:TFAP2C:TFAP2D:TFAP2E	GCCYSRGGS	1e-17	0	10069	0.1156	9307.4	0.1065
M00122_2.00:MAX	NNCACGTGB	1e-17	0	13477	0.1547	12618.8	0.1444
M07906_2.00:CTCF	DMYRSYGCCMYCTRGTGG	1e-17	0	178	0.002	87.8	0.001
M10021_2.00:CEBPD	TTGCVYAAY	1e-17	0	30452	0.3496	29346.4	0.3359
M07870_2.00:CTCF	GCGCCCYCTGGTGGC	1e-17	0	166	0.0019	79.5	0.0009
M09938_2.00:BACH1:BACH2	CRTGAGTCATC	1e-17	0	1153	0.0132	891.3	0.0102
M09020_2.00:RBPJ	KTTCCCACGCY	1e-17	0	6978	0.0801	6335.6	0.0725
M07812_2.00:FOSL2	DRTGASTCATCCTB	1e-17	0	944	0.0108	709.9	0.0081
M09848_2.00:MYCN	GSSCACGTGC	1e-17	0	1351	0.0155	1067.9	0.0122
M01809_2.00:FOS:FOSB:FOSL1:FOSL2	GATGACGY	1e-17	0	6452	0.0741	5833.4	0.0668
M08185_2.00:BACH1:BACH2	TGACTCAGCA	1e-16	0	476	0.0055	315.2	0.0036
M08706_2.00:TFAP2A:TFAP2B:TFAP2C:TFAP2D:TFAP2E	BGSCCTGRGGCCR	1e-16	0	2503	0.0287	2114.3	0.0242
M02658_2.00:NFIL3	TTATGTAAYNT	1e-16	0	1915	0.022	1576.4	0.018
M03007_2.00:ELF1:ELF2:ELF4:ELK1:ELK3:ELK4:ERF:ERG:ETS1:ETS2:ETV1:ETV2:ETV3:ETV3L:ETV4:ETV5:FEV:FLI1:GABPA	ACCGGAAGTN	1e-16	0	1706	0.0196	1387.6	0.0159
M07867_2.00:CTCF	GCCMYCTRGTGGY	1e-16	0	535	0.0061	364.5	0.0042
M09854_2.00:MYC	HSCACGTGGS	1e-16	0	2573	0.0295	2180.4	0.025
M04068_2.00:TFAP4	AHCATATGDT	1e-16	0	7497	0.0861	6839.4	0.0783
M05839_2.00:JUN:JUNB:JUND	ATGACGTCAT	1e-16	0	808	0.0093	594.9	0.0068
M00113_2.00:TFAP2A:TFAP2B:TFAP2C:TFAP2D:TFAP2E	YGCCCGAGGC	1e-16	0	4815	0.0553	4281.9	0.049
M07888_2.00:CTCF	CGCCCYCTGGTGGCC	1e-16	0	185	0.0021	93.1	0.0011
M04032_2.00:ATF3:JDP2	GTGACGTCAT	1e-16	0	896	0.0103	670.8	0.0077
M07919_2.00:CTCF	RGCGCCCYCTGGTGG	1e-16	0	209	0.0024	110.2	0.0013
M07791_2.00:MAX	SASCACGTGACYB	1e-16	0	809	0.0093	596	0.0068
M09414_2.00:STAT6	YTTCCTGAGAA	1e-16	0	4464	0.0513	3952.6	0.0452
M04009_2.00:CEBPA:CEBPB:CEBPE	BRTTRCGCAAYV	1e-16	0	2927	0.0336	2511.7	0.0288
M07924_2.00:CTCF	RGCGCCCYCTGGTGG	1e-16	0	190	0.0022	98	0.0011
M07828_2.00:FOS:FOSB:FOSL1:FOSL2	BKRTGACTCATCCYY	1e-16	0	737	0.0085	535.7	0.0061
M02727_2.00:MITF:TFEB	RTCACGTGAY	1e-16	0	422	0.0048	274.6	0.0031
M05700_2.00:NFKB1:NFKB2	AGGTRCTTCCCCT	1e-16	0	584	0.0067	407.1	0.0047
M07804_2.00:MYC	ASCACGTGGCN	1e-16	0	1927	0.0221	1593.9	0.0182
M07758_2.00:ZNF425	SGCCCTC	1e-16	0	2061	0.0237	1717	0.0197
M10281_2.00:EGR1:EGR2:EGR3:EGR4	DCMCGCCCACTBMH	1e-16	0	1604	0.0184	1301.8	0.0149
M08022_2.00:CTCF	RGYGCCCYCTRGTGG	1e-16	0	271	0.0031	157.1	0.0018
M07817_2.00:JUN:JUNB:JUND	RTGASTCATCCYB	1e-16	0	1298	0.0149	1027.6	0.0118
M08054_2.00:MYC	VNGCACGTGGSB	1e-16	0	813	0.0093	602.7	0.0069
M05841_2.00:JUN:JUNB:JUND	GATGACTCATM	1e-16	0	815	0.0094	604	0.0069
M00174_2.00:IRF3	RAANGGAAAC	1e-16	0	17773	0.2041	16856.1	0.1929
M09054_2.00:EHF:ELF1:ELF2:ELF3:ELF4:ELF5:ETV6:ETV7:SPI1:SPIC	GGAASSAGGAAGTGR	1e-16	0	2199	0.0252	1844.4	0.0211
M08814_2.00:FOS:FOSB:FOSL1:FOSL2	VTGACTCAB	1e-16	0	8050	0.0924	7386.7	0.0846
M09989_2.00:FOS:FOSB:FOSL1:FOSL2	TGACTCAD	1e-16	0	13979	0.1605	13141.5	0.1504
M07837_2.00:JUN:JUNB:JUND	RRRRRRATGASTCAT	1e-15	0	1110	0.0127	862.9	0.0099
M08065_2.00:BACH1:BACH2	SATGACTCAGCANW	1e-15	0	474	0.0054	318.6	0.0036
M08854_2.00:PRDM1	YCACTTTCACTTTC	1e-15	0	1293	0.0148	1025.5	0.0117
M08995_2.00:PRDM1	YCACTTTCACTTTC	1e-15	0	1293	0.0148	1025.5	0.0117
M08008_2.00:RELA	RGGGGATTTCCMVVS	1e-15	0	623	0.0072	442	0.0051
M11369_2.00:STAT3	RCTTCCRGGAARNSRR	1e-15	0	1278	0.0147	1012	0.0116
M04238_2.00:DBP	BRTTACRTAACV	1e-15	0	489	0.0056	331	0.0038
M08005_2.00:RELA	NAGGGRATTTCCAVN	1e-15	0	703	0.0081	510.1	0.0058
M08007_2.00:RELA	AGGGRATTTCCAV	1e-15	0	765	0.0088	563.2	0.0064
M08793_2.00:NFE2:NFE2L1:NFE2L2:NFE2L3	VVATGACTCAGCA	1e-15	0	420	0.0048	275.4	0.0032
M08395_2.00:ZNF260	GCTSYVTHCTHYTCC	1e-15	0	5447	0.0625	4898.4	0.0561
M09506_2.00:EGR1:EGR2:EGR3:EGR4	CRCCCACGCA	1e-15	0	1798	0.0206	1481.6	0.017
M10152_2.00:CTCF	NYGGCCASCAGGGGGCRSYV	1e-15	0	95	0.0011	36.9	0.0004
M02868_2.00:DBP	BATTACGTAAYM	1e-15	0	443	0.0051	294.8	0.0034
M07915_2.00:CTCF	YRSYGCCMYCTRGTGGYMANW	1e-15	0	108	0.0012	44.5	0.0005
M07916_2.00:CTCF	YRSYGCCMYCTRGTGGC	1e-15	0	187	0.0021	98	0.0011
M10744_2.00:NKX2-1:NKX2-2:NKX2-3:NKX2-4:NKX2-5:NKX2-6:NKX2-8	TSCCACTTGA	1e-15	0	6026	0.0692	5456.3	0.0625
M08733_2.00:USF1:USF2	GGTCACGTGRCC	1e-15	0	412	0.0047	270.7	0.0031
M09031_2.00:E2F1:E2F2:E2F3:E2F4:E2F5:E2F6	WDGGCGGGAAA	1e-15	0	3720	0.0427	3268.3	0.0374
M05543_2.00:IRF4:IRF8	HCGAAACCGAAACTA	1e-15	0	60	0.0007	17.2	0.0002
M10267_2.00:ZBTB33	HTCCTGCKAD	1e-15	0	2651	0.0304	2270.3	0.026
M09491_2.00:MAF:MAFA:MAFB:MAFG:MAFK	TGCTGASTCAGC	1e-15	0	404	0.0046	264.7	0.003
M08001_2.00:RELA	NRGGGRMTTTCCMVR	1e-15	0	682	0.0078	495	0.0057
M02764_2.00:TFAP2A:TFAP2B:TFAP2C:TFAP2D:TFAP2E	TGCCCYBVGGGCA	1e-15	0	1113	0.0128	870.6	0.01
M04072_2.00:TFAP4	AHCATATGDT	1e-15	0	8330	0.0956	7674.3	0.0878
M07925_2.00:CTCF	RGCGCCCCCTGGTGG	1e-15	0	173	0.002	88.5	0.001
M04440_2.00:EGR1:EGR2:EGR3:EGR4	HMCGCCCACGCAH	1e-15	0	231	0.0027	130.4	0.0015
M09959_2.00:NFE2:NFE2L1:NFE2L2:NFE2L3	TGCTGAGTCAY	1e-15	0	920	0.0106	701.6	0.008
M03335_2.00:IRF4:IRF8	HCGAAACCGAAACT	1e-15	0	102	0.0012	41.5	0.0005
M08825_2.00:ATF3:JDP2	VTGACTCAB	1e-15	0	6872	0.0789	6274.4	0.0718
M04301_2.00:ATF2:CREB5	NATGACGTCATN	1e-15	0	697	0.008	509.8	0.0058
M07799_2.00:MYC	GRSCACGTGG	1e-15	0	1797	0.0206	1487.8	0.017
M04344_2.00:MAF:MAFA:MAFB:MAFG:MAFK:NRL	HGTCAGCAN	1e-15	0	10182	0.1169	9473.9	0.1084
M08832_2.00:BACH1:BACH2	RTGACTCAGCA	1e-14	0	1103	0.0127	864.5	0.0099
M02849_2.00:HLF:TEF	KGTTACGTAAYV	1e-14	0	658	0.0076	477.8	0.0055
M11231_2.00:NFKB1:NFKB2	GGRAATTCCCCN	1e-14	0	2094	0.024	1761.7	0.0202
M01720_2.00:ARNT:ARNT2	KCACRTGAAT	1e-14	0	10855	0.1246	10132.9	0.116
M01803_2.00:HLF:TEF	NRTTACGTVA	1e-14	0	15308	0.1758	14479.6	0.1657
M04277_2.00:MAF:MAFA:MAFB:NRL	CGTCAGCANWWHN	1e-14	0	3122	0.0358	2717.1	0.0311
M04252_2.00:ATF2	BRTKACGTCAYN	1e-14	0	1147	0.0132	905.7	0.0104
M07803_2.00:MYC	CACGTGSH	1e-14	0	7008	0.0805	6414	0.0734
M00869_2.00:HSF1	GAANSTTCB	1e-14	0	61022	0.7006	60134.7	0.6883
M11354_2.00:STAT1	TTCYGGGAAA	1e-14	0	8352	0.0959	7712.7	0.0883
M07797_2.00:MAX	CCACGTGNYYC	1e-14	0	1239	0.0142	988.2	0.0113
M07795_2.00:MAX	RVSCACGTGG	1e-14	0	2130	0.0245	1799.8	0.0206
M08017_2.00:STAT3	CATTTCCYGGAANNB	1e-14	0	2319	0.0266	1974.2	0.0226
M08018_2.00:STAT3	CATTTCCYGGAANNB	1e-14	0	2319	0.0266	1974.2	0.0226
M07921_2.00:CTCF	CGCCMCCTGGTGGCC	1e-14	0	156	0.0018	78.6	0.0009
M07820_2.00:JUN:JUNB:JUND	KGATGACTCATNCYY	1e-14	0	618	0.0071	446.5	0.0051
M07793_2.00:MAX	DGCACGTGGCY	1e-14	0	1912	0.022	1600.3	0.0183
M09453_2.00:TFAP4	NAHCAGCTGD	1e-14	0	6393	0.0734	5831.1	0.0667
M10504_2.00:ELF1:ELF2:ELF4:ELK1:ELK3:ELK4:ERF:ERG:ETS1:ETS2:ETV1:ETV2:ETV3:ETV3L:ETV4:ETV5:FEV:FLI1:GABPA	CACTTCCGG	1e-14	0	710	0.0082	525.1	0.006
M04348_2.00:MAF:MAFA:MAFB:MAFG:MAFK:NRL	TGCHGHGTCAGCAN	1e-14	0	345	0.004	221.6	0.0025
M09852_2.00:MYC	VGCCACGTGCB	1e-14	0	1524	0.0175	1247.5	0.0143
M10683_2.00:NKX2-1:NKX2-2:NKX2-3:NKX2-4:NKX2-5:NKX2-6:NKX2-8	CACTTNA	1e-14	0	30357	0.3485	29363	0.3361
M08182_2.00:MXI1	CCACGTGG	1e-14	0	1853	0.0213	1547.5	0.0177
M04253_2.00:ATF2	SATKACRTCAYS	1e-14	0	2092	0.024	1767.6	0.0202
M10664_2.00:BARHL1:BARHL2:BARX1:BARX2:BSX:DLX1:DLX2:DLX3:DLX4:DLX5:DLX6:EVX1:EVX2:GBX1:GBX2:HMX1:HMX2:HMX3:HOXA1:HOXA2:HOXA3:HOXB1:HOXB2:HOXB3:HOXD1:HOXD3:MEOX1:MEOX2:MNX1:MSX1:MSX2:NANOG:NANOGP8:PDX1:VENTX	GGGVCCATTTCC	1e-14	0	1102	0.0127	869.5	0.01
M07822_2.00:ATF3:JDP2	GGTCACGTGRC	1e-14	0	442	0.0051	300.2	0.0034
M04302_2.00:ATF2:CREB5	NATGACRTCATY	1e-14	0	844	0.0097	642.5	0.0074
M09415_2.00:STAT3	CAYTTCCMGGAA	1e-14	0	2663	0.0306	2297.3	0.0263
M04343_2.00:MAF:MAFA:MAFB:MAFG:MAFK:NRL	YGTCAGCAN	1e-14	0	7499	0.0861	6900.4	0.079
M09473_2.00:CLOCK	CACGTGDC	1e-14	0	2915	0.0335	2533.7	0.029
M08776_2.00:ARNTL	CCACGTGMC	1e-14	0	3555	0.0408	3134.2	0.0359
M04285_2.00:ATF3:JDP2	SATGASTCATC	1e-14	0	1032	0.0118	808.1	0.0092
M07886_2.00:CTCF	GCGCCCYCTGGTGGC	1e-14	0	152	0.0017	76.7	0.0009
M07898_2.00:CTCF	CGCCCCCTGGTGGC	1e-14	0	233	0.0027	136	0.0016
M07904_2.00:CTCF	GCGCCCYCTGGTGGC	1e-14	0	149	0.0017	74.8	0.0009
M07899_2.00:CTCF	VYRGCGCCMYCTRGTGGCCA	1e-14	0	81	0.0009	30.9	0.0004
M08729_2.00:MYC	RAGCACGTGGC	1e-14	0	1721	0.0198	1429.9	0.0164
M09944_2.00:NFE2:NFE2L1:NFE2L2:NFE2L3	CRTGACTCAGCAR	1e-13	0	669	0.0077	492.8	0.0056
M07774_2.00:ZNF10	CCCTACCTC	1e-13	0	2710	0.0311	2344.7	0.0268
M07865_2.00:CTCF	MYRGCGCCCCCTGGTG	1e-13	0	188	0.0022	103	0.0012
M09644_2.00:STAT6	TTCCKNAGAA	1e-13	0	2974	0.0341	2591.3	0.0297
M10007_2.00:MAF:MAFA:MAFB:MAFG:MAFK:NRL	TRGAGGGAAGTTGSCT	1e-13	0	122	0.0014	56.5	0.0006
M08004_2.00:RELA	HAGGGRMTTTCCMRR	1e-13	0	696	0.008	516.4	0.0059
M09870_2.00:LYL1:TAL1:TAL2	CTTCCTTMTCTSY	1e-13	0	4812	0.0552	4330.6	0.0496
M00338_2.00:PAX2:PAX6	WCGAAARA	1e-13	0	39125	0.4492	38129.2	0.4365
M10495_2.00:ELF1:ELF2:ELF4:ELK1:ELK3:ELK4:ERF:ERG:ETS1:ETS2:ETV1:ETV2:ETV3:ETV3L:ETV4:ETV5:FEV:FLI1:GABPA	BVKACCGGAWGTNRGW	1e-13	0	847	0.0097	648.9	0.0074
M04292_2.00:ATF3:JDP2	NRTGACRTCAYN	1e-13	0	2312	0.0265	1977.1	0.0226
M07757_2.00:ZNF783	CSGCGKCC	1e-13	0	541	0.0062	385.6	0.0044
M11252_2.00:RUNX1:RUNX2:RUNX3	CCACACCAYDG	1e-13	0	4095	0.047	3652.5	0.0418
M07810_2.00:USF1:USF2	GGTCACGTGRC	1e-13	0	403	0.0046	271.5	0.0031
M07895_2.00:CTCF	VBRGCGCCCCCTRGTGGC	1e-13	0	130	0.0015	62.2	0.0007
M02796_2.00:NHLH1:NHLH2	CGCAGCTGCG	1e-13	0	1262	0.0145	1018.9	0.0117
M10159_2.00:CTCF	CCRCNAGGKGGCRSTV	1e-13	0	417	0.0048	283.4	0.0032
M00752_2.00:MLX	CACGTGNHN	1e-13	0	10036	0.1152	9373.7	0.1073
M08704_2.00:TFAP2A:TFAP2B:TFAP2C:TFAP2D:TFAP2E	GCCTCAGGSCAT	1e-13	0	1822	0.0209	1528.6	0.0175
M07700_2.00:ZNF565	ATGYTGTGAGGAAGCCCA	1e-13	0	35	0.0004	7.8	0.0001
M07790_2.00:MXI1	VVAVCCACGTG	1e-13	0	2159	0.0248	1839.5	0.0211
M05586_2.00:HNF4A:HNF4G:NR2E1	ADAAGTCAM	1e-13	0	20572	0.2362	19705.6	0.2256
M08173_2.00:STAT6	BWBTTCCTGAGAAVT	1e-13	0	1944	0.0223	1641.3	0.0188
M04070_2.00:TFAP4	AMCATATGKT	1e-13	0	6437	0.0739	5895.4	0.0675
M06555_2.00:PAX3:PAX7	WGTAACHGT	1e-13	0	13045	0.1498	12311.9	0.1409
M07901_2.00:CTCF	CCCYCTRGTGG	1e-13	0	1497	0.0172	1233.8	0.0141
M00986_2.00:BCL11B	CTYCGGCCA	1e-13	0	6538	0.0751	5996.3	0.0686
M07999_2.00:RELA	AGGGRMTTTCCMVR	1e-13	0	708	0.0081	531.3	0.0061
M08800_2.00:BACH1:BACH2	SSVTGACTCAGCA	1e-13	0	549	0.0063	395.8	0.0045
M02834_2.00:ATF4	GGATGAYGCAATA	1e-13	0	335	0.0038	218.4	0.0025
M07952_2.00:ELF1:ELF2:ELF4:ELK1:ELK3:ELK4:ERF:ERG:ETS1:ETS2:ETV1:ETV2:ETV3:ETV3L:ETV4:ETV5:FEV:FLI1:GABPA	VRCCGGAAGTG	1e-13	0	605	0.0069	443.3	0.0051
M08000_2.00:RELA	HAGGGRATTTCCAV	1e-13	0	806	0.0093	617.7	0.0071
M04128_2.00:MYCN	RMCACGTGCC	1e-12	0	1506	0.0173	1244.7	0.0142
M09867_2.00:USF1:USF2	RGRYCACGTGRYCY	1e-12	0	303	0.0035	193.3	0.0022
M10700_2.00:ALX1:ALX3:ALX4:ARX:BARHL1:BARHL2:BARX1:BARX2:BSX:DLX1:DLX2:DLX3:DLX4:DLX5:DLX6:DRGX:EMX1:EMX2:EN1:EN2:ESX1:EVX1:EVX2:GBX1:GBX2:GSX1:GSX2:HMX1:HMX2:HMX3:HOXA1:HOXA2:HOXA3:HOXA4:HOXA5:HOXA6:HOXA7:HOXB1:HOXB2:HOXB3:HOXB4:HOXB5:HOXB6:HOXB7:HOXB8:HOXC4:HOXC5:HOXC6:HOXD1:HOXD3:HOXD4:HOXD8:ISX:LHX3:LHX4:MEOX1:MEOX2:MIXL1:MNX1:MSX1:MSX2:NANOG:NANOGP8:NKX1-1:NKX1-2:NOBOX:NOTO:OTP:PDX1:PHOX2A:PHOX2B:PROP1:PRRX1:PRRX2:RAX:RAX2:SEBOX:SHOX:SHOX2:UNCX:VAX1:VAX2:VENTX:VSX1:VSX2	AVCTAATGAG	1e-12	0	1804	0.0207	1517.1	0.0174
M09351_2.00:RELA	MAGGGAATTTCCMV	1e-12	0	695	0.008	521.2	0.006
M04230_2.00:ATF1:CREB1:CREM	BRTGACATCACN	1e-12	0	1722	0.0198	1442.8	0.0165
M09239_2.00:IRF9	GAAAGCGAAACT	1e-12	0	922	0.0106	720	0.0082
M09240_2.00:IRF9	GAAAGCGAAACT	1e-12	0	922	0.0106	720	0.0082
M09451_2.00:TFAP2A:TFAP2B:TFAP2C:TFAP2D:TFAP2E	SCCTSAGGSCAW	1e-12	0	2177	0.025	1862.5	0.0213
M09457_2.00:MYC	CACGTGGB	1e-12	0	1610	0.0185	1341.2	0.0154
M08736_2.00:PTF1A	SCAGCTGCYBCYTYYCCC	1e-12	0	616	0.0071	455	0.0052
M08757_2.00:PTF1A	SCAGCTGCYBCYTYYCCC	1e-12	0	616	0.0071	455	0.0052
M04330_2.00:JUN:JUNB:JUND	BATGASTCATS	1e-12	0	652	0.0075	485.4	0.0056
M02691_2.00:IRF1:IRF2	GGAAAGYGAAASCAAAWC	1e-12	0	73	0.0008	27.6	0.0003
M08311_2.00:ZNF189	VTGGAACAGAAGSKGCGR	1e-12	0	525	0.006	377.8	0.0043
M03660_2.00:ATF1:CREB1:CREM	RTGACGTCAY	1e-12	0	146	0.0017	75.5	0.0009
M08727_2.00:MYCN	SCCCACGTGGCC	1e-12	0	600	0.0069	441.1	0.005
M07756_2.00:ZFP57	GCGGCA	1e-12	0	1231	0.0141	998.2	0.0114
M09643_2.00:STAT6	ABTTCYYRRGAA	1e-12	0	4944	0.0568	4478.9	0.0513
M01752_2.00:USF2	MMCACGTGAY	1e-12	0	993	0.0114	785.1	0.009
M04265_2.00:ATF1:CREB1:CREM	NRTGACGTCAYN	1e-12	0	1126	0.0129	904	0.0103
M11228_2.00:NFKB1:NFKB2	GGGGATTCCC	1e-12	0	484	0.0056	343.8	0.0039
M01483_2.00:ELF1:ELF2:ELF4:ELK1:ELK3:ELK4:ERF:ERG:ETS1:ETS2:ETV1:ETV2:ETV3:ETV3L:ETV4:ETV5:FEV:FLI1:GABPA	NACCGGAAGT	1e-12	0	1477	0.017	1222.2	0.014
M05539_2.00:IRF4:IRF8	HCGAAACCGAAACYR	1e-12	0	89	0.001	37.7	0.0004
M03337_2.00:IRF7	MCGAAAGCGAAAVT	1e-12	0	316	0.0036	205.6	0.0024
M01114_2.00:MLX	NDTCACGTGN	1e-12	0	1467	0.0168	1213.6	0.0139
M01743_2.00:MLXIP	ACACGTGC	1e-12	0	1467	0.0168	1213.6	0.0139
M04080_2.00:MLX	BCACGTGN	1e-12	0	1467	0.0168	1213.6	0.0139
M04382_2.00:AC023509.3:ATF2:ATF7	NATGACGTCATN	1e-12	0	137	0.0016	69.3	0.0008
M08003_2.00:RELA	AGGGGATTTCCMVV	1e-12	0	663	0.0076	496.1	0.0057
M08038_2.00:RELA	YYCTTCCTCCCYCCBCYTCYCCWBYCCTSY	1e-12	0	613	0.007	453.7	0.0052
M02786_2.00:MAX	AMCACGTGBY	1e-12	0	1371	0.0157	1126.1	0.0129
M09471_2.00:LYL1:TAL1:TAL2	AVCAGCTG	1e-12	0	28042	0.322	27136.1	0.3106
M07824_2.00:ATF3:JDP2	GGTCACGTGAC	1e-12	0	322	0.0037	210.8	0.0024
M04719_2.00:EHF:ELF1:ELF2:ELF3:ELF4:ELF5:ELK1:ELK3:ELK4:ERF:ERG:ETS1:ETS2:ETV1:ETV2:ETV3:ETV3L:ETV4:ETV5:ETV6:ETV7:FEV:FLI1:GABPA:SPDEF	RAYGCGGAAGTR	1e-12	0	2134	0.0245	1827.3	0.0209
M08189_2.00:NFE2:NFE2L1:NFE2L2:NFE2L3	TGACTCGGCA	1e-12	0	1451	0.0167	1199.6	0.0137
M08702_2.00:TFAP2A:TFAP2B:TFAP2C:TFAP2D:TFAP2E	TDGCCYCAGGSCAY	1e-12	0	1230	0.0141	1000	0.0114
M04048_2.00:TFAP2A:TFAP2B:TFAP2C:TFAP2D:TFAP2E	HSCCYNMGGSN	1e-12	0	16967	0.1948	16186	0.1853
M09930_2.00:ATF1:CREB1:CREM	GVTGACGT	1e-12	0	10421	0.1196	9776.9	0.1119
M08053_2.00:MYCN	VRCCACGTGGYB	1e-12	0	325	0.0037	213	0.0024
M11237_2.00:RELA	GGGAATTTCC	1e-12	0	1503	0.0173	1248.9	0.0143
M09865_2.00:ARNT:ARNT2	YRCGTGSS	1e-12	0	5068	0.0582	4603.4	0.0527
M04195_2.00:BHLHA15	AVCAGCTGTY	1e-12	0	6894	0.0792	6358.4	0.0728
M03477_2.00:NFIA:NFIB:NFIC:NFIX	NTTGGCAHN	1e-12	0	32134	0.3689	31215.7	0.3573
M09934_2.00:DBP	TTATGYAA	1e-12	0	25476	0.2925	24598.6	0.2816
M02774_2.00:MNT	AVCACGTGCH	1e-12	0	1421	0.0163	1174.4	0.0134
M04660_2.00:MBNL2	TYGCYTYGCTTH	1e-12	0	2428	0.0279	2104.7	0.0241
M04024_2.00:NFE2:NFE2L1:NFE2L2:NFE2L3	ATGACTCAT	1e-12	0	796	0.0091	614.5	0.007
M09990_2.00:FOS:FOSB:FOSL1:FOSL2	RTGASTCAY	1e-12	0	796	0.0091	614.5	0.007
M08051_2.00:MXI1	VVRCCACGTGCNB	1e-12	0	664	0.0076	500	0.0057
M05699_2.00:NFKB1:NFKB2	MGGTRCTTCCCCB	1e-12	0	491	0.0056	351.2	0.004
M05556_2.00:BORCS8-MEF2B:MEF2A:MEF2B:MEF2C:MEF2D	CYAAATWTGG	1e-12	0	4050	0.0465	3636.8	0.0416
M00111_2.00:TFAP2A:TFAP2B:TFAP2C:TFAP2D:TFAP2E	HGCCYBAGGS	1e-12	0	10762	0.1236	10118.1	0.1158
M04300_2.00:ATF2:CREB5	NATGACATCAYY	1e-12	0	1268	0.0146	1037.8	0.0119
M09693_2.00:SMAD4	TTTYRCCTGYT	1e-12	0	15187	0.1744	14451	0.1654
M07907_2.00:CTCF	BRGYGCCMYCTRGTGGCC	1e-12	0	134	0.0015	68.1	0.0008
M08761_2.00:BHLHE40:BHLHE41	GCACGTGAC	1e-12	0	1413	0.0162	1169.9	0.0134
M08087_2.00:CTCF	TRGYGCCCCCTRGTGGCCA	1e-12	0	78	0.0009	31.3	0.0004
M04353_2.00:MAF:MAFA:MAFB:MAFG:MAFK:NRL	NTGCTGACGTCAGCAN	1e-12	0	28	0.0003	5.3	0.0001
M08778_2.00:MAX	GVGCACGTGGC	1e-12	0	949	0.0109	751.8	0.0086
M07784_2.00:TFAP2A:TFAP2B:TFAP2C:TFAP2D:TFAP2E	RBNGCCTSAGGGCAN	1e-11	0	999	0.0115	796.5	0.0091
M09468_2.00:NPAS2	GTCACGTGGM	1e-11	0	2774	0.0318	2432.1	0.0278
M10100_2.00:ZNF263	RGGGAGGAG	1e-11	0	9417	0.1081	8812.6	0.1009
M04284_2.00:JUN:JUNB:JUND	SATGACTCATS	1e-11	0	1303	0.015	1070.1	0.0122
M04082_2.00:MLX	HGCACGTGMYM	1e-11	0	1253	0.0144	1025.9	0.0117
M07802_2.00:MYC	VCCACGTGGYY	1e-11	0	1833	0.021	1556.5	0.0178
M04373_2.00:MAF:MAFA:MAFB:MAFG:MAFK	YAHGTCAGCA	1e-11	0	5575	0.064	5099.2	0.0584
M08050_2.00:USF2	NRRYCACGTGACCNNN	1e-11	0	221	0.0025	133.5	0.0015
M11414_2.00:THAP1	ASTAYKGGCAA	1e-11	0	1534	0.0176	1282.5	0.0147
M08712_2.00:TFAP4	VAWCAGCTGG	1e-11	0	4618	0.053	4183.3	0.0479
M00759_2.00:ATF4	NNATTACGYAHNN	1e-11	0	3936	0.0452	3534.7	0.0405
M07877_2.00:CTCF	RGCGCCCCCTGGTGG	1e-11	0	140	0.0016	73.7	0.0008
M09755_2.00:TFAP2A:TFAP2B:TFAP2C:TFAP2D:TFAP2E	GCCBBVGGS	1e-11	0	15352	0.1763	14624	0.1674
M07792_2.00:MAX	VRRGCACGTGG	1e-11	0	2327	0.0267	2017.7	0.0231
M08788_2.00:ATF2	ATGACVTCAYY	1e-11	0	2558	0.0294	2234.2	0.0256
M08827_2.00:ATF2:CREB5	ATGACVTCAYY	1e-11	0	2558	0.0294	2234.2	0.0256
M09583_2.00:ALX1:ALX3:ALX4:ARX:DRGX:EN1:EN2:ESX1:GBX1:GBX2:HESX1:ISX:MIXL1:MSX1:MSX2:NOBOX:OTP:PHOX2A:PHOX2B:PROP1:PRRX1:PRRX2:RAX:RAX2:SEBOX:SHOX:SHOX2:UNCX:VSX1:VSX2	CCCACGTGCT	1e-11	0	632	0.0073	475.3	0.0054
M10115_2.00:GLI1:GLI2:GLI3	TGGGTGGTCBS	1e-11	0	1282	0.0147	1055.2	0.0121
M09846_2.00:MYCN	YMCCACGTGYMN	1e-11	0	1270	0.0146	1045.1	0.012
M04368_2.00:MAF:MAFA:MAFB:MAFG:MAFK	AGTCAGCANWTTT	1e-11	0	771	0.0089	598.7	0.0069
M03648_2.00:ATF3:FOSB:JDP2	SRTGACGTCAYS	1e-11	0	739	0.0085	570.2	0.0065
M04237_2.00:DBP	BGTTACGTAACV	1e-11	0	315	0.0036	209.5	0.0024
M09858_2.00:TCF12:TCF3:TCF4	GCCAGCTG	1e-11	0	2940	0.0338	2597.2	0.0297
M03021_2.00:FOXO1:FOXO3:FOXO4:FOXO6:FOXP4	TTTCCCCACAC	1e-11	0	724	0.0083	557.9	0.0064
M05555_2.00:BORCS8-MEF2B:MEF2A:MEF2B:MEF2C:MEF2D	CCAWATTTGG	1e-11	0	3258	0.0374	2898.4	0.0332
M09951_2.00:ATF1:CREB1:CREM	NNTKACGTCASB	1e-11	0	1263	0.0145	1040.3	0.0119
M08024_2.00:BCL6	TYTYCCTBTCTTCCCYTCYCYTYBYCTYYY	1e-11	0	1086	0.0125	880.7	0.0101
M07743_2.00:ZNF26	TGATGAC	1e-11	0	4178	0.048	3774.4	0.0432
M07745_2.00:ZNF480	HACWCATTCCYY	1e-11	0	8950	0.1028	8379.4	0.0959
M09418_2.00:STAT6	SAKTTCTBWGGAAR	1e-11	0	2170	0.0249	1878.4	0.0215
M01973_2.00:EHF:ELF1:ELF2:ELF4:ELK1:ELK3:ELK4:ERF:ERG:ETS1:ETS2:ETV1:ETV2:ETV3:ETV3L:ETV4:ETV5:FEV:FLI1:GABPA	WCCGGAAGH	1e-11	0	12344	0.1417	11693.4	0.1339
M07863_2.00:CTCF	YRGCGCCCCCTGGTGG	1e-11	0	121	0.0014	61.4	0.0007
M09645_2.00:STAT3	SVYTTCCNGGAARB	1e-11	0	1825	0.021	1558.1	0.0178
M08350_2.00:ZBTB18	CACAKCTGG	1e-11	0	4920	0.0565	4486.3	0.0514
M07783_2.00:TFAP2A:TFAP2B:TFAP2C:TFAP2D:TFAP2E	NGCCTSAGGGCANGS	1e-11	0	936	0.0107	747.3	0.0086
M05536_2.00:IRF5	VCGAAACCGAAACY	1e-11	0	479	0.0055	347.5	0.004
M08267_2.00:ZNF71	CAGTTTCRTTTTCC	1e-11	0	542	0.0062	401.8	0.0046
M02841_2.00:CEBPG	ATTRCGCAAT	1e-11	0	564	0.0065	420	0.0048
M01498_2.00:MAX	CCACGTGN	1e-11	0	12280	0.141	11633.9	0.1332
M08308_2.00:ZNF317	WWGTCAGCTGTC	1e-11	0	1468	0.0169	1230.5	0.0141
M03954_2.00:RELA	TGGGAWTTTCCCA	1e-11	0	495	0.0057	361.8	0.0041
M04287_2.00:ATF3:JDP2	GATGASTCATC	1e-11	0	595	0.0068	447.5	0.0051
M07869_2.00:CTCF	GCGCCCCCTGGTGGC	1e-11	0	122	0.0014	62.1	0.0007
M09803_2.00:TFAP4	VDCAGCTGKK	1e-11	0	9405	0.108	8828.8	0.1011
M03794_2.00:ALX1:ALX3:ALX4:ARX:BARHL1:BARHL2:BARX1:BARX2:BSX:DLX1:DLX2:DLX3:DLX4:DLX5:DLX6:DRGX:EMX1:EMX2:EN1:EN2:ESX1:EVX1:EVX2:GBX1:GBX2:GSX1:GSX2:HESX1:HOXA1:HOXA2:HOXA3:HOXA4:HOXA5:HOXB1:HOXB2:HOXB3:HOXB4:HOXB5:HOXC4:HOXC5:HOXD1:HOXD3:HOXD4:ISX:LHX1:LHX3:LHX4:LHX5:MEOX1:MEOX2:MIXL1:MNX1:MSX1:MSX2:NANOG:NANOGP8:NKX1-1:NKX1-2:NOTO:OTP:PDX1:PHOX2A:PHOX2B:PROP1:PRRX1:PRRX2:RAX:RAX2:SEBOX:SHOX:SHOX2:UNCX:VAX1:VAX2:VENTX:VSX1:VSX2	GCTAATTASS	1e-11	0	3558	0.0408	3189.5	0.0365
M04129_2.00:CLOCK	GMCACGTGYN	1e-11	0	1269	0.0146	1049.9	0.012
M00159_2.00:ELF1:ELF2:ELF4:SPDEF	WNCCGGATNY	1e-10	0	12531	0.1439	11884.5	0.136
M02711_2.00:RELA	GGGAATTTCC	1e-10	0	1321	0.0152	1097.9	0.0126
M09956_2.00:ATF1:CREB1:CREM	NVRTGACGTSMV	1e-10	0	1565	0.018	1321	0.0151
M09458_2.00:TCF12:TCF3:TCF4	CARCAGCTGB	1e-10	0	4977	0.0571	4546.9	0.052
M10602_2.00:GCM1:GCM2	RCCCGCAT	1e-10	0	9310	0.1069	8739.8	0.1
M04071_2.00:TFAP4	AWCAGCTGWT	1e-10	0	4599	0.0528	4184.6	0.0479
M10098_2.00:ZFX:ZFY	SSSCAGGCCKCGGCSS	1e-10	0	312	0.0036	209.9	0.0024
M03474_2.00:GMEB1:GMEB2	TTACGTAA	1e-10	0	972	0.0112	782.2	0.009
M07885_2.00:CTCF	GCGCCCCCTGGTGGC	1e-10	0	127	0.0015	66.4	0.0008
M02836_2.00:ATF3:JDP2	ATGASTCAT	1e-10	0	601	0.0069	454.2	0.0052
M02838_2.00:ATF3:JDP2	ATGACTCAT	1e-10	0	601	0.0069	454.2	0.0052
M02861_2.00:ATF3:JDP2	ATGACTCAT	1e-10	0	601	0.0069	454.2	0.0052
M02832_2.00:NFE2:NFE2L1:NFE2L2:NFE2L3	VATGACTCATC	1e-10	0	421	0.0048	300.7	0.0034
M07874_2.00:CTCF	RGCGCCCCCTGGTGG	1e-10	0	114	0.0013	57.4	0.0007
M00114_2.00:TFAP2A:TFAP2B:TFAP2C:TFAP2D:TFAP2E	THGCCTSAGG	1e-10	0	7141	0.082	6636.6	0.076
M04051_2.00:TFAP2A:TFAP2B:TFAP2C:TFAP2D:TFAP2E	YGCCTSRGGGCA	1e-10	0	1414	0.0162	1184	0.0136
M08791_2.00:ATF1:CREB1:CREM	TGACGTCAYYN	1e-10	0	1313	0.0151	1092.9	0.0125
M08824_2.00:ATF1:CREB1:CREM	TGACGTCAYYN	1e-10	0	1313	0.0151	1092.9	0.0125
M08792_2.00:ATF1:CREB1:CREM	TGACGTCACYK	1e-10	0	1202	0.0138	991.9	0.0114
M01721_2.00:MLX	NCACGTGMHH	1e-10	0	6617	0.076	6132.9	0.0702
M00938_2.00:MAX	CCACGTGC	1e-10	0	6235	0.0716	5763.9	0.066
M08709_2.00:MITF:TFE3	TCACGTGACC	1e-10	0	594	0.0068	450	0.0052
M08743_2.00:MITF:TFE3:TFEB:TFEC	TCACGTGACC	1e-10	0	594	0.0068	450	0.0052
M04295_2.00:CREB3L2:CREB3L4	CGCCACGTGGCM	1e-10	0	276	0.0032	181.8	0.0021
M01147_2.00:ATF2	NATGACGTMN	1e-10	0	6029	0.0692	5565.5	0.0637
M04076_2.00:USF2	CCCACGTGACM	1e-10	0	759	0.0087	594.6	0.0068
M08351_2.00:ZBTB42	CACAKCTGG	1e-10	0	5973	0.0686	5513.2	0.0631
M11353_2.00:STAT1	TTCYRGGAAR	1e-10	0	11784	0.1353	11167.2	0.1278
M01822_2.00:JUN:JUNB:JUND	ATGACTCAH	1e-10	0	3135	0.036	2797.7	0.032
M04146_2.00:USF1:USF2	HCCACGTGACV	1e-10	0	769	0.0088	604.3	0.0069
M08945_2.00:ZNF140	TATGACCCAGCAATTCCRCTCCTA	1e-10	0	74	0.0008	31.5	0.0004
M04262_2.00:ATF1:CREB1:CREM	BRTGACATCACV	1e-10	0	855	0.0098	681.6	0.0078
M07913_2.00:CTCF	GCGCCCCCTGGTGGC	1e-10	0	117	0.0013	60.8	0.0007
M08811_2.00:MAF:MAFA:MAFB:MAFG:MAFK:NRL	CTGASTCAGCA	1e-10	0	4698	0.0539	4290.5	0.0491
M08847_2.00:MAF:MAFA:MAFB:MAFG:MAFK:NRL	CTGASTCAGCA	1e-10	0	4698	0.0539	4290.5	0.0491
M06015_2.00:NRL	GCTDMGTCAGCA	1e-10	0	676	0.0078	524	0.006
M07617_2.00:ZNF528	GAAATGRCTTCCCTK	1e-10	0	158	0.0018	90.7	0.001
M05045_2.00:NKX2-1:NKX2-2:NKX2-3:NKX2-4:NKX2-5:NKX2-6:NKX2-8	GTYAAGTGGN	1e-10	0	10537	0.121	9954.7	0.1139
M05860_2.00:EGR1:EGR2:EGR3:EGR4	NNCCGCCCACGCA	1e-10	0	522	0.006	389	0.0045
M03955_2.00:RELA	KGGGAATTCCCM	1e-10	0	357	0.0041	249.1	0.0029
M08188_2.00:ATF3:JDP2	GATGASTCAY	1e-10	0	838	0.0096	668	0.0076
M10603_2.00:GCM1:GCM2	CCCGCAT	1e-10	0	13798	0.1584	13151.3	0.1505
M03336_2.00:IRF4:IRF8	HCGAAACCGAAACT	1e-10	0	23	0.0003	5	0.0001
M00137_2.00:ZIC1:ZIC2:ZIC3:ZIC4:ZIC5	HCCYGCKGNG	1e-10	0	12559	0.1442	11936.9	0.1366
M02754_2.00:TFAP2A:TFAP2B:TFAP2C:TFAP2D:TFAP2E	HGCCTSAGGCD	1e-10	0	1140	0.0131	940.1	0.0108
M04336_2.00:FOS:FOSB:FOSL1:FOSL2	GRTGASTCATM	1e-10	0	1735	0.0199	1487.9	0.017
M04439_2.00:EGR1:EGR2:EGR3:EGR4	MMCGCCCACGCAC	1e-10	0	354	0.0041	247.1	0.0028
M07716_2.00:ZNF398	CTCYYTCCCTCCCT	1e-10	0	1937	0.0222	1675.4	0.0192
M10109_2.00:PRDM1	VAGRAAGKGAAAGG	1e-10	0	1258	0.0144	1048.2	0.012
M04054_2.00:TFAP2A:TFAP2B:TFAP2C:TFAP2D:TFAP2E	HGCCTSAGGCD	1e-10	0	1990	0.0228	1725.8	0.0198
M07606_2.00:ZNF714	GCRKTGCTGCTS	1e-10	0	1073	0.0123	880.3	0.0101
M07823_2.00:ATF3:JDP2	GGTCACGTGAC	1e-10	0	369	0.0042	260.5	0.003
M04290_2.00:ATF3:JDP2	NRTGACGTCAYS	1e-10	0	1313	0.0151	1099.1	0.0126
M08002_2.00:RELA	AGGGRMTTTCCMVVS	1e-10	0	625	0.0072	480.6	0.0055
M04279_2.00:MAF:MAFA:MAFB:NRL	CGTCAGCANWTTT	1e-10	0	533	0.0061	400.2	0.0046
M05837_2.00:JUN:JUNB:JUND	GATKACGTCAT	1e-10	0	1249	0.0143	1041.8	0.0119
M09469_2.00:MYF5:MYF6:MYOD1:MYOG	AACAGCTG	1e-9	0	5015	0.0576	4604	0.0527
M02757_2.00:TFAP2A:TFAP2B:TFAP2C:TFAP2D:TFAP2E	HGCCTSAGGCD	1e-9	0	1244	0.0143	1037.1	0.0119
M04383_2.00:AC023509.3:ATF2:ATF7	DATGATGTCATN	1e-9	0	1316	0.0151	1103.5	0.0126
M09980_2.00:ATF3:JDP2	GMTGACGYAATV	1e-9	0	1864	0.0214	1610.7	0.0184
M02865_2.00:ATF4	AGGATGATGCAATM	1e-9	0	82	0.0009	37.2	0.0004
M00622_2.00:EGR1:EGR2:EGR3:EGR4	CGCCCACG	1e-9	0	3745	0.043	3387.9	0.0388
M05407_2.00:HOXA3:HOXA4:HOXA5:HOXA6:HOXA7:HOXB3:HOXB4:HOXB5:HOXB6:HOXB7:HOXB8:HOXC4:HOXC5:HOXC6:HOXC8:HOXD3:HOXD4:HOXD8:PDX1	SYTAATTACC	1e-9	0	4475	0.0514	4086.9	0.0468
M07789_2.00:USF2	GGTCACGTGRCCV	1e-9	0	266	0.0031	176.3	0.002
M07880_2.00:CTCF	GCCCCCTGGTGGCCR	1e-9	0	180	0.0021	108.7	0.0012
M09547_2.00:FOXO1:FOXO3:FOXO4:FOXO6	GTAAACAG	1e-9	0	10384	0.1192	9818.3	0.1124
M00240_2.00:GFI1:GFI1B	NBAAATCTGRN	1e-9	0	12147	0.1395	11544.3	0.1321
M04050_2.00:TFAP2A:TFAP2B:TFAP2C:TFAP2D:TFAP2E	YGCCTSAGGCR	1e-9	0	2169	0.0249	1896.7	0.0217
M07923_2.00:CTCF	CGCCCYCTGGTGGCC	1e-9	0	125	0.0014	67.5	0.0008
M09929_2.00:CEBPA:CEBPB:CEBPE	HAARATTKCNWAAC	1e-9	0	4584	0.0526	4192	0.048
M05534_2.00:IRF3	AGGAAAGGGAAASBGAAACD	1e-9	0	51	0.0006	18.5	0.0002
M02797_2.00:NHLH1:NHLH2	MGCAGCTGCG	1e-9	0	1300	0.0149	1090.2	0.0125
M06163_2.00:KLF1:KLF12:KLF2:KLF3:KLF4:KLF5:KLF6:KLF7	GRCHACGCCC	1e-9	0	2954	0.0339	2637.7	0.0302
M01751_2.00:ARNTL	DCACGTGACN	1e-9	0	1160	0.0133	962.7	0.011
M02733_2.00:EHF:ELF1:ELF2:ELF3:ELF4:ELF5:ETV6:ETV7:FEV	ACCCGGAAGT	1e-9	0	745	0.0086	588.4	0.0067
M09256_2.00:MBD2	SSGKCCGGAGG	1e-9	0	650	0.0075	504.1	0.0058
M09258_2.00:MBD2	SSGKCCGGAGG	1e-9	0	650	0.0075	504.1	0.0058
M07887_2.00:CTCF	RGCGCCCYCTGGTGGCCR	1e-9	0	77	0.0009	34.4	0.0004
M08748_2.00:ASCL1:ASCL2	CTGCASCTGCYBCY	1e-9	0	1538	0.0177	1310.6	0.015
M08043_2.00:STAT3	YTTCCYGGAAR	1e-9	0	2993	0.0344	2676.7	0.0306
M03649_2.00:CREBL2	GTKACGTCAT	1e-9	0	298	0.0034	204	0.0023
M00758_2.00:ATF3:JDP2	BGATGACGN	1e-9	0	15283	0.1755	14632.9	0.1675
M02979_2.00:ELF1:ELF2:ELF4:ELK1:ELK3:ELK4:ERF:ERG:ETS1:ETS2:ETV1:ETV2:ETV3:ETV3L:ETV4:ETV5:FEV:FLI1:GABPA	ACCGGAAGTD	1e-9	0	709	0.0081	557.9	0.0064
M04266_2.00:NFE2:NFE2L1:NFE2L2:NFE2L3	VATGASTCATB	1e-9	0	745	0.0086	589.7	0.0068
M07816_2.00:JUN:JUNB:JUND	TGATGACTCATNYHY	1e-9	0	370	0.0042	263.3	0.003
M01753_2.00:MAX	VCACGTGGN	1e-9	0	13237	0.152	12621.4	0.1445
M05552_2.00:BORCS8-MEF2B:MEF2A:MEF2B:MEF2C:MEF2D	CYAWATWTGG	1e-9	0	5317	0.061	4902.2	0.0561
M03586_2.00:TFAP2A:TFAP2B:TFAP2E	WGCCYYNRRGGCA	1e-9	0	1239	0.0142	1037.2	0.0119
M08789_2.00:NFE2:NFE2L1:NFE2L2:NFE2L3	ATGACTCAGCARWT	1e-9	0	185	0.0021	113.1	0.0013
M02765_2.00:TFAP2A:TFAP2B:TFAP2C:TFAP2D:TFAP2E	HGCCTSAGGCD	1e-9	0	1162	0.0133	967.6	0.0111
M04372_2.00:MAF:MAFA:MAFB:MAFG:MAFK	TGCWHNGTCAGCA	1e-9	0	768	0.0088	611.7	0.007
M05492_2.00:POU3F4	GCTTGCATAATK	1e-9	0	1395	0.016	1181.4	0.0135
M11239_2.00:RELA	BCWGGGGANTT	1e-9	0	19722	0.2264	19021.7	0.2177
M08016_2.00:STAT3	CATTTCCYGGAAD	1e-9	0	2524	0.029	2236.6	0.0256
M09750_2.00:TFAP2A:TFAP2B:TFAP2C:TFAP2D:TFAP2E	GCBNVGGSCYGVGGGS	1e-9	0	1078	0.0124	891.8	0.0102
M04360_2.00:MAFF	WTGCTGACGTCAGCAW	1e-9	0	22	0.0003	4.9	0.0001
M10274_2.00:ZBTB7A	AGTGGGTSBCB	1e-9	0	5294	0.0608	4884.2	0.0559
M07818_2.00:JUN:JUNB:JUND	BGATGACKYMAYCYY	1e-9	0	1015	0.0117	834.6	0.0096
M04431_2.00:KLF1:KLF12:KLF2:KLF3:KLF4:KLF5:KLF6:KLF7:KLF8	RGCCGACGCCCA	1e-9	0	88	0.001	42.6	0.0005
M02713_2.00:RELA	GGGGWTTTCC	1e-9	0	2077	0.0238	1817.8	0.0208
M04124_2.00:ARNTL	GTCACGTGMN	1e-9	0	1109	0.0127	920.2	0.0105
M09851_2.00:MYC	KACCACGTGGYC	1e-9	0	126	0.0014	70	0.0008
M10266_2.00:HIC1	BNGGGKTGCCCGCNSGCS	1e-9	0	146	0.0017	84.2	0.001
M09636_2.00:NFIA:NFIB:NFIC:NFIX	CYTGGCABNSTGCCAR	1e-9	0	377	0.0043	271.7	0.0031
M02690_2.00:PAX2	HGTCACGB	1e-9	0	25417	0.2918	24675.1	0.2824
M10333_2.00:ZNF658	NTGGGGAAGAGC	1e-9	0	660	0.0076	517.8	0.0059
M02866_2.00:ATF2:CREB5	NATGACGTCAYY	1e-9	0	182	0.0021	112.4	0.0013
M00195_2.00:BBX:CIC	WNTGCTGACT	1e-9	0	7701	0.0884	7224.5	0.0827
M07773_2.00:ZNF432	TTYCTCYCCCTYCCCYYCYCCWTYCCTCTC	1e-9	0	357	0.0041	255.1	0.0029
M02694_2.00:MEF2A	DTTDCCWWAWTGGGWAAN	1e-9	0	351	0.004	250.4	0.0029
M10921_2.00:MEF2A	DTTDCCWWAWTGGGWAAN	1e-9	0	351	0.004	250.4	0.0029
M02874_2.00:PRDM1	NCACTTTCACTTTCW	1e-9	0	247	0.0028	164.6	0.0019
M04283_2.00:JUN:JUNB:JUND	SATGASTCATC	1e-9	0	1381	0.0159	1173.8	0.0134
M03872_2.00:ALX1:ALX3:ALX4:ARX:BARHL1:BARHL2:BARX1:BARX2:BSX:DLX1:DLX2:DLX3:DLX4:DLX5:DLX6:DRGX:EMX1:EMX2:EN1:EN2:ESX1:EVX1:EVX2:GBX1:GBX2:GSX1:GSX2:HESX1:HOXA1:HOXA2:HOXA3:HOXA4:HOXA5:HOXB1:HOXB2:HOXB3:HOXB4:HOXB5:HOXC4:HOXC5:HOXD1:HOXD3:HOXD4:ISX:LHX1:LHX3:LHX4:LHX5:MEOX1:MEOX2:MIXL1:MNX1:MSX1:MSX2:NANOG:NANOGP8:NKX1-1:NKX1-2:NOTO:OTP:PDX1:PHOX2A:PHOX2B:PROP1:PRRX1:PRRX2:RAX:RAX2:SEBOX:SHOX:SHOX2:UNCX:VAX1:VAX2:VENTX:VSX1:VSX2	GTAATGAC	1e-9	0	19244	0.2209	18566.6	0.2125
M09043_2.00:E2F1:E2F2:E2F3:E2F4:E2F5:E2F6	NGGGCGGGAAGG	1e-9	0	1867	0.0214	1625.4	0.0186
M10016_2.00:MAF:MAFA:MAFB:MAFG:MAFK	TGASTCAGCDY	1e-9	0	1261	0.0145	1063.4	0.0122
M09837_2.00:MAX	CCRGCCACGTGC	1e-9	0	610	0.007	475.2	0.0054
M09806_2.00:TFAP4	CWCAGCTGGT	1e-8	0	4775	0.0548	4396.9	0.0503
M01864_2.00:EGR1:EGR2:EGR3:EGR4	CCCMCGCAN	1e-8	0	6188	0.071	5761.5	0.066
M05189_2.00:BARX1:BARX2:BSX:EMX1:EMX2:EN1:EN2:EVX1:EVX2:GBX1:GBX2:GSX1:GSX2:HMX1:HMX2:HMX3:HOXA1:HOXA2:HOXA3:HOXA4:HOXA5:HOXB1:HOXB2:HOXB3:HOXB4:HOXB5:HOXC4:HOXC5:HOXD1:HOXD3:HOXD4:LBX2:MEOX1:MEOX2:MNX1:NANOG:NANOGP8:NKX1-1:NKX1-2:PDX1:TLX2:VENTX	GCTAATTRCN	1e-8	0	12257	0.1407	11686.2	0.1338
M11053_2.00:MYB:MYBL1	NNGNCAGTTGSN	1e-8	0	10127	0.1163	9602.5	0.1099
M07881_2.00:CTCF	CGCCCCCTGGTGGCC	1e-8	0	128	0.0015	72	0.0008
M03865_2.00:ALX1:ALX3:ALX4:ARX:BARX1:BARX2:BSX:DLX2:DLX3:DRGX:EMX1:EMX2:EN1:EN2:ESX1:EVX1:EVX2:GBX1:GBX2:GSX1:GSX2:HESX1:HOXA2:HOXA3:HOXB2:HOXB3:HOXD3:ISX:LBX1:LBX2:LHX1:LHX2:LHX3:LHX4:LHX5:LHX6:LHX8:LHX9:LMX1A:LMX1B:MEOX1:MIXL1:MNX1:MSX1:MSX2:NKX1-1:NKX1-2:NOBOX:NOTO:OTP:PDX1:PHOX2A:PHOX2B:PROP1:PRRX1:PRRX2:RAX:RAX2:SEBOX:SHOX:SHOX2:UNCX:VAX1:VAX2:VSX1:VSX2:ZFHX2	SSTAATTGCG	1e-8	0	5321	0.0611	4926.1	0.0564
M09282_2.00:ESR1:ESR2:NR1D1:NR1D2:NR1H2:NR1H3:NR1H4:NR2C1:NR2C2:NR2F1:NR2F2:NR2F6:NR4A1:NR4A2:NR4A3:NR5A1:NR5A2:NR6A1:PPARA:PPARD:PPARG:RARA:RARB:RARG:RORA:RORB:RORC:RXRA:RXRB:RXRG:THRB	GAAASTRGGTCA	1e-8	0	1934	0.0222	1692.2	0.0194
M09324_2.00:ESR1:ESR2:NR1D1:NR1D2:NR1H2:NR1H3:NR1H4:NR2C1:NR2C2:NR2F1:NR2F2:NR2F6:NR4A1:NR4A2:NR4A3:NR5A1:NR5A2:NR6A1:PPARA:PPARD:PPARG:RARA:RARB:RARG:RORA:RORB:RORC:RXRA:RXRB:RXRG:THRA:THRB	GAAASTRGGTCA	1e-8	0	1934	0.0222	1692.2	0.0194
M04240_2.00:CREB3:CREB3L1	BKMCACGTGGCR	1e-8	0	477	0.0055	360.6	0.0041
M08276_2.00:PRDM1	YYYTCACTTTCHCTT	1e-8	0	4273	0.0491	3917.7	0.0448
M00239_2.00:GFI1:GFI1B	NDAAATCTGRN	1e-8	0	11181	0.1284	10636.5	0.1218
M10507_2.00:ELF1:ELF2:ELF4:ELK1:ELK3:ELK4:ERF:ERG:ETS1:ETS2:ETV1:ETV2:ETV3:ETV3L:ETV4:ETV5:FEV:FLI1:GABPA	RCCGGAAGTGCA	1e-8	0	441	0.0051	329.1	0.0038
M09925_2.00:NFE2:NFE2L1:NFE2L2:NFE2L3	TGYYDAGTCATT	1e-8	0	3432	0.0394	3112.2	0.0356
M06073_2.00:EGR1:EGR2:EGR3:EGR4	NHMCGCCCACGCMM	1e-8	0	1268	0.0146	1073.3	0.0123
M08726_2.00:BHLHE40:BHLHE41	RGCACGTGAS	1e-8	0	1123	0.0129	940.9	0.0108
M04263_2.00:ATF1:CREB1:CREM	BGTGACGTA	1e-8	0	2876	0.033	2583.8	0.0296
M09499_2.00:AC023509.3:ATF2:ATF7	NGRTGACGTCAY	1e-8	0	1287	0.0148	1091.1	0.0125
M03588_2.00:TFAP2A:TFAP2B:TFAP2E	TGCCCBVGGGCA	1e-8	0	1310	0.015	1113.9	0.0128
M10699_2.00:ALX1:ALX3:ALX4:ARX:BARHL1:BARHL2:BARX1:BARX2:BSX:DLX1:DLX2:DLX3:DLX4:DLX5:DLX6:DRGX:EMX1:EMX2:EN1:EN2:ESX1:EVX1:EVX2:GBX1:GBX2:GSX1:GSX2:HMX1:HMX2:HMX3:HOXA1:HOXA2:HOXA3:HOXA4:HOXA5:HOXA6:HOXA7:HOXB1:HOXB2:HOXB3:HOXB4:HOXB5:HOXB6:HOXB7:HOXB8:HOXC4:HOXC5:HOXC6:HOXD1:HOXD3:HOXD4:HOXD8:ISX:LHX3:LHX4:MEOX1:MEOX2:MIXL1:MNX1:MSX1:MSX2:NANOG:NANOGP8:NKX1-1:NKX1-2:NOBOX:NOTO:OTP:PDX1:PHOX2A:PHOX2B:PROP1:PRRX1:PRRX2:RAX:RAX2:SEBOX:SHOX:SHOX2:UNCX:VAX1:VAX2:VENTX:VSX1:VSX2	MRCTAATTAS	1e-8	0	6188	0.071	5770.5	0.0661
M09413_2.00:STAT4	TTTCYYGGAAR	1e-8	0	11496	0.132	10951.6	0.1254
M09163_2.00:NKX2-1:NKX2-2:NKX2-3:NKX2-4:NKX2-5:NKX2-6:NKX2-8	KGRAGAGG	1e-8	0	44043	0.5057	43307.8	0.4957
M09416_2.00:STAT2	STTTCAGTTTCATTTTCYY	1e-8	0	420	0.0048	312.2	0.0036
M09423_2.00:STAT2	STTTCAGTTTCATTTTCYY	1e-8	0	420	0.0048	312.2	0.0036
M03836_2.00:ALX1:ALX3:ALX4:ARX:BARHL1:BARHL2:BARX1:BARX2:BSX:DLX1:DLX2:DLX3:DLX4:DLX5:DLX6:DRGX:EMX1:EMX2:EN1:EN2:ESX1:EVX1:EVX2:GBX1:GBX2:GSX1:GSX2:HESX1:HMX1:HMX2:HMX3:HOXA1:HOXA2:HOXA3:HOXA4:HOXA5:HOXB1:HOXB2:HOXB3:HOXB4:HOXB5:HOXC4:HOXC5:HOXD1:HOXD3:HOXD4:ISX:LBX1:LBX2:LHX2:LHX3:LHX4:LHX9:MEOX1:MEOX2:MIXL1:MNX1:MSX1:MSX2:NANOG:NANOGP8:NKX1-1:NKX1-2:NOBOX:NOTO:OTP:PDX1:PHOX2A:PHOX2B:PROP1:PRRX1:PRRX2:RAX:RAX2:SEBOX:SHOX:SHOX2:UNCX:VAX1:VAX2:VENTX:VSX1:VSX2	SSTAATTGCN	1e-8	0	7919	0.0909	7454.1	0.0853
M11217_2.00:NFATC1:NFATC2:NFATC3:NFATC4	GGAAAA	1e-8	0	46713	0.5363	45989.9	0.5264
M11221_2.00:NFATC1:NFATC2:NFATC3:NFATC4	GGAAAA	1e-8	0	46713	0.5363	45989.9	0.5264
M11223_2.00:NFATC1:NFATC2:NFATC3:NFATC4	GGAAAA	1e-8	0	46713	0.5363	45989.9	0.5264
M08784_2.00:ATF1:CREB1:CREM	CRVTGACGTCA	1e-8	0	772	0.0089	623.4	0.0071
M08845_2.00:ATF1:CREB1:CREM	CRVTGACGTCA	1e-8	0	772	0.0089	623.4	0.0071
M04374_2.00:MAF:MAFA:MAFB:MAFG:MAFK	YGCWHVGTCAGCA	1e-8	0	632	0.0073	498	0.0057
M04278_2.00:MAF:MAFA:MAFB:NRL	YGTCAGCANWWTN	1e-8	0	2682	0.0308	2402.5	0.0275
M07840_2.00:MAF:MAFA:MAFB:MAFG:MAFK	TGCTGAGTCAGCA	1e-8	0	334	0.0038	239.6	0.0027
M04351_2.00:MAF:MAFA:MAFB:MAFG:MAFK:NRL	HGTCAGCANWWTT	1e-8	0	1202	0.0138	1015.1	0.0116
M05058_2.00:BARX1:BARX2:BSX:DLX1:DLX2:DLX3:DLX4:DLX5:DLX6:EMX1:EMX2:EN1:EN2:EVX1:EVX2:GBX1:GBX2:GSX1:GSX2:HOXA1:HOXA2:HOXA3:HOXA4:HOXA5:HOXB1:HOXB2:HOXB3:HOXB4:HOXB5:HOXC4:HOXC5:HOXD1:HOXD3:HOXD4:ISX:MEOX1:MEOX2:MNX1:MSX1:MSX2:NANOG:NANOGP8:NKX1-1:NKX1-2:PDX1:PROP1:SHOX:SHOX2:UNCX:VAX1:VAX2:VENTX	GTAATTAN	1e-8	0	13759	0.158	13180.6	0.1509
M09957_2.00:ATF1:CREB1:CREM	TBACGTCAC	1e-8	0	1851	0.0213	1619.7	0.0185
M04264_2.00:ATF1:CREB1:CREM	NRTGACGTCAYN	1e-8	0	305	0.0035	215.8	0.0025
M02760_2.00:TFAP2A:TFAP2B:TFAP2C:TFAP2D:TFAP2E	TGCCCTSRGGGCA	1e-8	0	399	0.0046	295.6	0.0034
M03102_2.00:ALX1:ALX3:ALX4:ARX:BARHL1:BARHL2:BARX1:BARX2:BSX:DRGX:EMX1:EMX2:EN1:EN2:ESX1:EVX1:EVX2:GBX1:GBX2:GSX1:GSX2:HESX1:HOXA1:HOXA2:HOXA3:HOXA4:HOXA5:HOXB1:HOXB2:HOXB3:HOXB4:HOXB5:HOXC4:HOXC5:HOXD1:HOXD3:HOXD4:LBX1:MEOX1:MEOX2:MIXL1:MNX1:MSX1:MSX2:NANOG:NANOGP8:NKX1-1:NKX1-2:PDX1:PHOX2A:PHOX2B:PROP1:PRRX1:PRRX2:RAX:RAX2:SHOX:SHOX2:TLX1:TLX3:UNCX:VAX1:VAX2:VENTX:VSX1:VSX2	GVTAATTABY	1e-8	0	13558	0.1557	12986.2	0.1486
M09181_2.00:ALX1:ALX3:ALX4:ARX:BARHL1:BARHL2:BARX1:BARX2:BSX:DLX1:DLX2:DLX3:DLX4:DLX5:DLX6:DRGX:EMX1:EMX2:EN1:EN2:ESX1:EVX1:EVX2:GBX1:GBX2:GSX1:GSX2:HOXA1:HOXA2:HOXA3:HOXA4:HOXA5:HOXB1:HOXB2:HOXB3:HOXB4:HOXB5:HOXC4:HOXC5:HOXD1:HOXD3:HOXD4:ISX:MEOX1:MEOX2:MIXL1:MNX1:MSX1:MSX2:NANOG:NANOGP8:NKX1-1:NKX1-2:OTP:PDX1:PHOX2A:PHOX2B:PROP1:PRRX1:PRRX2:RAX:RAX2:SEBOX:SHOX:SHOX2:UNCX:VAX1:VAX2:VENTX:VSX1:VSX2	KYTAATTGTTTT	1e-8	0	6138	0.0705	5729.6	0.0656
M10011_2.00:MAF:MAFA:MAFB:MAFG:MAFK:NRL	GGTCAGCAGA	1e-8	0	5256	0.0603	4875.8	0.0558
M00112_2.00:TFAP2A:TFAP2B:TFAP2C:TFAP2D:TFAP2E	CCTSAGGCNA	1e-8	0	5911	0.0679	5509.8	0.0631
M07713_2.00:ZNF585A	TCTGTWCTC	1e-8	0	9976	0.1145	9471.9	0.1084
M10015_2.00:MAF:MAFA:MAFB:MAFG:MAFK	TGCTGASTC	1e-8	0	1190	0.0137	1007	0.0115
M04280_2.00:MAF:MAFA:MAFB:NRL	HGTCAGCANWTTT	1e-8	0	2056	0.0236	1814.9	0.0208
M05103_2.00:ALX1:ALX3:ALX4:ARX:BARX1:BARX2:BSX:DLX1:DLX2:DLX3:DLX4:DLX5:DLX6:DRGX:EMX1:EMX2:EN1:EN2:ESX1:EVX1:EVX2:GBX1:GBX2:GSX1:GSX2:HMX1:HMX3:HOXA1:HOXA2:HOXA3:HOXA4:HOXA5:HOXA7:HOXB1:HOXB2:HOXB3:HOXB4:HOXB5:HOXB7:HOXC4:HOXC5:HOXD1:HOXD3:HOXD4:ISX:LHX3:LHX4:MEOX1:MEOX2:MIXL1:MNX1:MSX1:MSX2:NANOG:NANOGP8:NKX1-1:NKX1-2:NOTO:OTP:PDX1:PHOX2A:PHOX2B:PROP1:PRRX1:PRRX2:RAX:RAX2:SEBOX:SHOX:SHOX2:UNCX:VAX1:VAX2:VENTX:VSX1:VSX2	CTAATTAC	1e-8	0	5887	0.0676	5488	0.0628
M02994_2.00:ELF1:ELF2:ELF4:ELK1:ELK3:ELK4:ERF:ERG:ETS1:ETS2:ETV1:ETV2:ETV3:ETV3L:ETV4:ETV5:FEV:FLI1:GABPA	ACCGGAARTG	1e-8	0	623	0.0072	492.1	0.0056
M04242_2.00:CREB3:CREB3L1	BKMCACGTGGCR	1e-8	0	412	0.0047	307.7	0.0035
M00740_2.00:RBPJ	HDGTTCCCAC	1e-8	0	20770	0.2385	20114.6	0.2302
M08714_2.00:LYL1:TAL1:TAL2	SAGGAAACAGCTGG	1e-8	0	2206	0.0253	1957	0.0224
M08763_2.00:LYL1:TAL1:TAL2	SAGGAAACAGCTGG	1e-8	0	2206	0.0253	1957	0.0224
M04714_2.00:EHF:ELF1:ELF2:ELF3:ELF4:ELF5:ETV6:ETV7:SPIC	SMGGAAGTACTTCCKS	1e-8	0	65	0.0007	29.7	0.0003
M09053_2.00:EHF:ELF1:ELF2:ELF3:ELF4:ELF5:ETV6:ETV7:FEV	RAACCAGGAAGTRGS	1e-8	0	1134	0.013	956.5	0.0109
M09071_2.00:EHF:ELF1:ELF2:ELF3:ELF4:ELF5:ETV6:ETV7:FEV	RAACCAGGAAGTRGS	1e-8	0	1134	0.013	956.5	0.0109
M11234_2.00:NFATC1:NFATC2:NFATC3:NFATC4	TTTCCAN	1e-8	0	46553	0.5345	45849.1	0.5248
M03584_2.00:TFAP2A:TFAP2B:TFAP2E	HGCCTSAGGCD	1e-8	0	1486	0.0171	1282.6	0.0147
M10461_2.00:EBF1:EBF2:EBF3:EBF4	KTCCCTTGGGA	1e-8	0	1666	0.0191	1450.4	0.0166
M09493_2.00:ATF2:CREB5	NRRTGACGTCAT	1e-8	0	1793	0.0206	1569.8	0.018
M00757_2.00:XBP1	NVTGACGTDN	1e-8	0	9008	0.1034	8530.5	0.0976
M03222_2.00:IRX2:IRX4:IRX5	NWACATRACAWG	1e-8	0	3318	0.0381	3015.5	0.0345
M04053_2.00:TFAP2A:TFAP2B:TFAP2C:TFAP2D:TFAP2E	HGCCTBAGGGCA	1e-8	0	1626	0.0187	1413.7	0.0162
M07871_2.00:CTCF	GCCMCCTGGTGGCCR	1e-8	0	145	0.0017	87.7	0.001
M02283_2.00:SRF	CCAAATHNGG	1e-8	0	17214	0.1976	16603.4	0.1901
M05057_2.00:BARX1:BARX2:BSX:DLX1:DLX2:DLX3:DLX4:DLX5:DLX6:EMX1:EMX2:EN1:EN2:EVX1:EVX2:GBX1:GBX2:GSX1:GSX2:HOXA1:HOXA2:HOXA3:HOXA4:HOXA5:HOXB1:HOXB2:HOXB3:HOXB4:HOXB5:HOXC4:HOXC5:HOXD1:HOXD3:HOXD4:ISX:MEOX1:MEOX2:MNX1:MSX1:MSX2:NANOG:NANOGP8:NKX1-1:NKX1-2:PDX1:PROP1:SHOX:SHOX2:UNCX:VAX1:VAX2:VENTX	BTAATTAC	1e-8	0	15168	0.1741	14584.3	0.1669
M07845_2.00:PRDM1	TCACTTTCACTTTYH	1e-8	0	638	0.0073	508	0.0058
M04347_2.00:MAF:MAFA:MAFB:MAFG:MAFK:NRL	DTGCTGACRTCAGCAN	1e-8	0	88	0.001	45.6	0.0005
M09966_2.00:JUN:JUNB:JUND	RTGACGTCA	1e-8	0	1378	0.0158	1184	0.0136
M06090_2.00:OSR2	GCTWCTGG	1e-8	0	7840	0.09	7395	0.0846
M07814_2.00:JUN:JUNB:JUND	DMTGASTCATWTYGARANT	1e-8	0	194	0.0022	126	0.0014
M10828_2.00:POU2F1	NDSRTAATSABDW	1e-7	0	11487	0.1319	10968.1	0.1255
M10462_2.00:EBF1	ATTCCCYTGGGRN	1e-7	0	2790	0.032	2516.4	0.0288
M04158_2.00:NPAS2	NRCACGTGKC	1e-7	0	856	0.0098	705.8	0.0081
M09760_2.00:TFAP2A:TFAP2B:TFAP2C:TFAP2D:TFAP2E	HNTGCCCTGRGGCC	1e-7	0	1141	0.0131	966.7	0.0111
M04088_2.00:MITF:TFEB	CGCACGTGACN	1e-7	0	345	0.004	252.7	0.0029
M10261_2.00:KLF10:KLF11	GGGGTGGGMG	1e-7	0	7310	0.0839	6882.4	0.0788
M07876_2.00:CTCF	GCGCCCCCTGGTGGC	1e-7	0	100	0.0011	54.8	0.0006
M04324_2.00:ATF3:JDP2	GATGACATCATC	1e-7	0	539	0.0062	421.3	0.0048
M10105_2.00:IKZF1:IKZF2:IKZF3:IKZF4	HWTAGGGATAW	1e-7	0	13213	0.1517	12668.9	0.145
M04066_2.00:TFAP4	AHCATATGDT	1e-7	0	7762	0.0891	7324.8	0.0838
M09519_2.00:RBPJ:RBPJL	HTTTCCCASG	1e-7	0	8018	0.0921	7574.9	0.0867
M09945_2.00:NFE2:NFE2L1:NFE2L2:NFE2L3	MTGCTGAGTCATK	1e-7	0	855	0.0098	705.5	0.0081
M04286_2.00:ATF3:JDP2	SRTGACGTCAYS	1e-7	0	525	0.006	409.6	0.0047
M07723_2.00:ZNF860	CYBCTGCTCCCTGCT	1e-7	0	578	0.0066	456.9	0.0052
M09478_2.00:ARNTL	CACGTGNC	1e-7	0	4244	0.0487	3912.4	0.0448
M08302_2.00:EGR1:EGR2:EGR3:EGR4	CGCCCCCGC	1e-7	0	3152	0.0362	2864.3	0.0328
M00785_2.00:ZKSCAN5	NTCAHYTMCD	1e-7	0	44750	0.5138	44064.3	0.5044
M04067_2.00:TFAP4	AWCAGCTGWT	1e-7	0	2273	0.0261	2029	0.0232
M04365_2.00:MAF:MAFA:MAFB:MAFG:MAFK	MGTCAGCANWTTT	1e-7	0	496	0.0057	384.8	0.0044
M07883_2.00:CTCF	BRGCGCCCCCTGGTGGC	1e-7	0	74	0.0008	36.2	0.0004
M03833_2.00:ALX1:ALX3:ALX4:ARX:BARHL1:BARHL2:BARX1:BARX2:BSX:DLX1:DLX2:DLX3:DLX4:DLX5:DLX6:DRGX:EMX1:EMX2:EN1:EN2:ESX1:EVX1:EVX2:GBX1:GBX2:GSX1:GSX2:HMX1:HMX2:HMX3:HOXA1:HOXA2:HOXA3:HOXA4:HOXA5:HOXB1:HOXB2:HOXB3:HOXB4:HOXB5:HOXC12:HOXC4:HOXC5:HOXD1:HOXD3:HOXD4:LBX1:LBX2:LHX1:LHX5:MEOX1:MEOX2:MIXL1:MNX1:MSX1:MSX2:NANOG:NANOGP8:NKX1-1:NKX1-2:PDX1:PHOX2A:PHOX2B:PROP1:PRRX1:PRRX2:RAX:RAX2:SHOX:SHOX2:UNCX:VAX1:VAX2:VENTX:VSX1:VSX2	SSTAATTACS	1e-7	0	6223	0.0714	5830.3	0.0667
M02763_2.00:TFAP2A:TFAP2B:TFAP2C:TFAP2D:TFAP2E	HGCCTCAGGCD	1e-7	0	1731	0.0199	1518.7	0.0174
M05538_2.00:IRF5	VCGAAACCGAAACT	1e-7	0	147	0.0017	90.2	0.001
M08066_2.00:ATF1:CREB1:CREM	NVTGACGTCABN	1e-7	0	799	0.0092	656.8	0.0075
M02871_2.00:MAF:MAFA:MAFB:MAFG:MAFK:NRL	WNTGCTKACGTCAGCANW	1e-7	0	17	0.0002	3.2	0
M10289_2.00:ZBTB7C	GKCCCGGGCKG	1e-7	0	760	0.0087	621.8	0.0071
M01814_2.00:MAF:MAFA:MAFB:MAFG:MAFK	GTCAGCANDW	1e-7	0	19510	0.224	18900.4	0.2163
M02814_2.00:ASCL1:ASCL2	ARCAGCTGCT	1e-7	0	2300	0.0264	2057.5	0.0236
M01733_2.00:CCDC169-SOHLH2:SOHLH2	NGYMCGTGCN	1e-7	0	3995	0.0459	3678.2	0.0421
M02835_2.00:MAF:MAFA:MAFB:NRL	GTCAGCANWWW	1e-7	0	7051	0.081	6640.5	0.076
M09790_2.00:MITF:TFE3	GYCASVTGACYN	1e-7	0	2346	0.0269	2101.1	0.0241
M04758_2.00:EHF:ELF1:ELF2:ELF3:ELF4:ELF5:ETV6:ETV7:SPI1:SPIC	GACCCGGAAGTD	1e-7	0	618	0.0071	494.4	0.0057
M07891_2.00:CTCF	RGCGCCCCCTGGTGGCCR	1e-7	0	60	0.0007	27.7	0.0003
M05585_2.00:HNF4A:HNF4G:NR2E1	MRAAGTCAM	1e-7	0	17950	0.2061	17359.7	0.1987
M09480_2.00:ATOH1	VNRVCAGCTGGY	1e-7	0	3989	0.0458	3674.1	0.0421
M05834_2.00:FOSL2	ATGACGTCAT	1e-7	0	607	0.007	485.3	0.0056
M10198_2.00:EGR1:EGR2:EGR3:EGR4	HGTGGGHGGG	1e-7	0	7636	0.0877	7217	0.0826
M07788_2.00:USF2	GGTCACGTGRCSV	1e-7	0	214	0.0025	145.3	0.0017
M04968_2.00:BARX1:BARX2:BSX:EMX1:EMX2:EN1:EN2:EVX1:EVX2:GBX1:GBX2:GSX1:GSX2:HMX1:HMX2:HMX3:HOXA1:HOXA2:HOXA3:HOXA4:HOXA5:HOXA6:HOXA7:HOXA9:HOXB1:HOXB2:HOXB3:HOXB4:HOXB5:HOXB6:HOXB7:HOXB8:HOXB9:HOXC4:HOXC5:HOXC6:HOXC8:HOXC9:HOXD1:HOXD3:HOXD4:HOXD8:HOXD9:ISX:MEOX1:MEOX2:MNX1:NKX1-1:NKX1-2:NOTO:OTP:PDX1:VAX1:VAX2:VENTX	STAATTAC	1e-7	0	14158	0.1625	13621.5	0.1559
M00968_2.00:MTF2	MACCCGACGGN	1e-7	0	497	0.0057	388.6	0.0044
M09017_2.00:ZFX:ZFY	SVGSGSCSCAGGCCBSGGC	1e-7	0	199	0.0023	133.5	0.0015
M04317_2.00:CREB3L1:CREB3L2	BGYMCACGTGGCA	1e-7	0	239	0.0027	166.8	0.0019
M09529_2.00:EHF:ELF1:ELF2:ELF3:ELF4:ELF5:ELK1:ELK3:ELK4:ERF:ERG:ETS1:ETS2:ETV1:ETV2:ETV3:ETV3L:ETV4:ETV5:ETV6:ETV7:FEV:FLI1:GABPA:SPDEF	AVCCGGAAGT	1e-7	0	1009	0.0116	852.5	0.0098
M04355_2.00:MAF:MAFA:MAFB:MAFG:MAFK:NRL	NTGCTGACRTCAGCAN	1e-7	0	50	0.0006	21.9	0.0003
M07911_2.00:CTCF	RGCGCCCCCTGGTGGCCR	1e-7	0	50	0.0006	21.9	0.0003
M04760_2.00:ELF1:ELF2:ELF4:ELK1:ELK3:ELK4:ERF:ERG:ETS1:ETS2:ETV1:ETV2:ETV3:ETV3L:ETV4:ETV5:FEV:FLI1:GABPA	VACCGGAARTS	1e-7	0	671	0.0077	545	0.0062
M05450_2.00:POU2F2	TTGCATAATTAG	1e-7	0	2158	0.0248	1928.6	0.0221
M10265_2.00:HIC1	VCCSGGTGCCCGSSK	1e-7	0	405	0.0046	308.1	0.0035
M05535_2.00:IRF5	CCGAAACCGAAACY	1e-7	0	71	0.0008	35.2	0.0004
M08228_2.00:PAX1:PAX2:PAX3:PAX5:PAX6:PAX7:PAX8:PAX9	AGCGTGACCG	1e-7	0	259	0.003	183.8	0.0021
M07862_2.00:CTCF	VBRGCGCCCCCTGGTGGCCRN	1e-7	0	53	0.0006	23.9	0.0003
M09975_2.00:BACH1:BACH2	ANSATGAGTCATGVT	1e-7	0	207	0.0024	140.9	0.0016
M05747_2.00:NFIA:NFIB:NFIC:NFIX	BTTGGCNNNGTGCCARN	1e-7	0	273	0.0031	195.5	0.0022
M01862_2.00:SP1:SP3:SP4:SP5:SP8:SP9	NCCGCCCCC	1e-7	0	1749	0.0201	1543.3	0.0177
M03215_2.00:ALX1:ALX3:ALX4:ARX:BARHL1:BARHL2:BARX1:BARX2:BSX:DRGX:EMX1:EMX2:EN1:EN2:ESX1:EVX1:EVX2:GBX1:GBX2:GSX1:GSX2:HESX1:HOXA1:HOXA2:HOXA3:HOXA4:HOXA5:HOXB1:HOXB2:HOXB3:HOXB4:HOXB5:HOXC4:HOXC5:HOXD1:HOXD3:HOXD4:LBX1:MEOX1:MEOX2:MIXL1:MNX1:MSX1:MSX2:NANOG:NANOGP8:NKX1-1:NKX1-2:PDX1:PHOX2A:PHOX2B:PROP1:PRRX1:PRRX2:RAX:RAX2:SHOX:SHOX2:TLX1:TLX3:UNCX:VAX1:VAX2:VENTX:VSX1:VSX2	SSTAATTABS	1e-7	0	13703	0.1573	13180.9	0.1509
M04438_2.00:EGR1:EGR2:EGR3:EGR4	CCCGCCCACGCVC	1e-7	0	1839	0.0211	1628.4	0.0186
M08058_2.00:MITF:TFE3:TFEB:TFEC	NNWGGTCACGTGACCWNN	1e-7	0	120	0.0014	71.6	0.0008
M07900_2.00:CTCF	VBRGCGCCCCCTGGTGG	1e-7	0	89	0.001	48.9	0.0006
M11341_2.00:SOX1:SOX10:SOX13:SOX14:SOX15:SOX17:SOX18:SOX2:SOX21:SOX3:SOX5:SOX6:SOX7:SOX8:SOX9:SRY	TCYATTGTTT	1e-7	0	7479	0.0859	7072.1	0.081
M01804_2.00:ATF1:CREB1:CREM	RTGACGTA	1e-7	0	1351	0.0155	1171.1	0.0134
M09965_2.00:ATF4	KACGTCAKS	1e-7	0	6580	0.0755	6196.6	0.0709
M09521_2.00:E2F1:E2F2:E2F3:E2F4:E2F5:E2F6	CWGGCGGGAA	1e-7	0	296	0.0034	215.8	0.0025
M00993_2.00:CEBPA:CEBPB:CEBPE	NTTGCGCAA	1e-7	0	542	0.0062	430.6	0.0049
M08262_2.00:ZNF669	GTCATCR	1e-7	0	2547	0.0292	2301.1	0.0263
M00998_2.00:CEBPA:CEBPB:CEBPE	NTTRCGCAA	1e-7	0	742	0.0085	610.8	0.007
M05387_2.00:BARX1:BARX2:BSX:EMX1:EMX2:EN1:EN2:EVX1:EVX2:GBX1:GBX2:GSX1:GSX2:HMX1:HMX2:HMX3:HOXA1:HOXA2:HOXA3:HOXA4:HOXA5:HOXA6:HOXA7:HOXB1:HOXB2:HOXB3:HOXB4:HOXB5:HOXB6:HOXB7:HOXB8:HOXC4:HOXC5:HOXC6:HOXD1:HOXD3:HOXD4:HOXD8:ISX:MEOX1:MEOX2:MNX1:NKX1-1:NKX1-2:NOTO:OTP:PDX1:TLX2:VAX1:VAX2:VENTX	HTAATGAY	1e-7	0	16504	0.1895	15951.8	0.1826
M00989_2.00:CEBPD	NTTRCGCAA	1e-7	0	812	0.0093	674.6	0.0077
M09950_2.00:ATF1:CREB1:CREM	NNVSTGACGTMANNN	1e-7	0	602	0.0069	484	0.0055
M02762_2.00:TFAP2A:TFAP2B:TFAP2C:TFAP2D:TFAP2E	TGCCYBRGGGCA	1e-7	0	1444	0.0166	1259.2	0.0144
M09866_2.00:ARNT:ARNT2	CACGTA	1e-7	0	7605	0.0873	7198.6	0.0824
M05403_2.00:DUXA	TAATYTAATCA	1e-7	0	1611	0.0185	1416.6	0.0162
M04362_2.00:MAFF	NTGCTGACGTCAGCAN	1e-7	0	23	0.0003	6.5	0.0001
M04543_2.00:ZNF296	BAGTGGACABT	1e-7	0	4119	0.0473	3812.8	0.0436
M03784_2.00:BARX1:BARX2:BSX:EMX1:EMX2:EN1:EN2:EVX1:EVX2:GBX1:GBX2:GSX1:GSX2:HESX1:HMX1:HMX2:HMX3:HOXA1:HOXA2:HOXA3:HOXA4:HOXA5:HOXA6:HOXA7:HOXB1:HOXB2:HOXB3:HOXB4:HOXB5:HOXB6:HOXB7:HOXB8:HOXC4:HOXC5:HOXC6:HOXD1:HOXD3:HOXD4:HOXD8:ISX:MEOX1:MEOX2:MNX1:NKX1-1:NKX1-2:NOTO:OTP:PDX1:TLX1:TLX3:VAX1:VAX2:VENTX	SBTAATGAYG	1e-7	0	11757	0.135	11272.7	0.129
M04052_2.00:TFAP2A:TFAP2B:TFAP2C:TFAP2D:TFAP2E	TGCCTSAGGCW	1e-6	0	2149	0.0247	1925	0.022
M08928_2.00:ZBTB18	CMACAKCTGGA	1e-6	0	4058	0.0466	3754.7	0.043
M03331_2.00:IRF3	VSGAAAMGGAAACCGAAACTR	1e-6	0	10	0.0001	1.1	0
M04367_2.00:MAF:MAFA:MAFB:MAFG:MAFK	KTGCTGACGTCAGCAA	1e-6	0	10	0.0001	1.3	0
M04073_2.00:TFAP4	AWCAGCTGWT	1e-6	0	2124	0.0244	1903.7	0.0218
M08135_2.00:DUX1_HUMAN:DUX3_HUMAN:DUX4	TAATYYAATCA	1e-6	0	2009	0.0231	1794.3	0.0205
M08843_2.00:NFE2:NFE2L1:NFE2L2:NFE2L3	ATGACTCAGCARWW	1e-6	0	183	0.0021	122	0.0014
M10883_2.00:IRF3	TBMBTTTCSCTTT	1e-6	0	6349	0.0729	5979.9	0.0685
M09823_2.00:HES1:HES4	VTCKYGTGCSY	1e-6	0	5164	0.0593	4828.4	0.0553
M00996_2.00:CEBPG	NTTRCGCAATN	1e-6	0	509	0.0058	403.5	0.0046
M08738_2.00:ATOH1	AGCAGATGG	1e-6	0	6559	0.0753	6185.9	0.0708
M08779_2.00:ATOH1	AGCAGATGG	1e-6	0	6559	0.0753	6185.9	0.0708
M09835_2.00:MAX	RRAHCACGTGDTYY	1e-6	0	255	0.0029	182.4	0.0021
M07733_2.00:ZNF823	YYTTTCTCTBTCTCC	1e-6	0	4296	0.0493	3988	0.0456
M10002_2.00:FOS:FOSB:FOSL1:FOSL2	TGACTCAB	1e-6	0	15989	0.1836	15455.7	0.1769
M08174_2.00:STAT4	YBVTTTCCYGGAAR	1e-6	0	2795	0.0321	2544.9	0.0291
M01744_2.00:TCFL5	NBCDCGHGVN	1e-6	0	3230	0.0371	2961.5	0.0339
M02770_2.00:TFAP2A:TFAP2B:TFAP2C:TFAP2D:TFAP2E	TGCCCYSRGGGCA	1e-6	0	450	0.0052	351.8	0.004
M04986_2.00:ALX1:ALX3:ALX4:ARX:BARHL1:BARHL2:BARX1:BARX2:BSX:DRGX:EMX1:EMX2:EN1:EN2:ESX1:EVX1:EVX2:GBX1:GBX2:GSX1:GSX2:HESX1:HOXA1:HOXA2:HOXA3:HOXA4:HOXA5:HOXB1:HOXB2:HOXB3:HOXB4:HOXB5:HOXC4:HOXC5:HOXD1:HOXD3:HOXD4:LBX1:MEOX1:MEOX2:MIXL1:MNX1:MSX1:MSX2:NANOG:NANOGP8:NKX1-1:NKX1-2:PDX1:PHOX2A:PHOX2B:PROP1:PRRX1:PRRX2:RAX:RAX2:SHOX:SHOX2:TLX1:TLX3:UNCX:VAX1:VAX2:VENTX:VSX1:VSX2	STAATTAS	1e-6	0	24442	0.2806	23839.8	0.2729
M01812_2.00:CREB3L1:CREB3L2:CREB3L4	ACACGTGGC	1e-6	0	796	0.0091	663.5	0.0076
M09221_2.00:POU3F1	VATKGTAATGCAAA	1e-6	0	1399	0.0161	1222.4	0.014
M03585_2.00:TFAP2A:TFAP2B:TFAP2E	TGCCCBVGGGCA	1e-6	0	1133	0.013	974.4	0.0112
M10171_2.00:GLIS3	CCTGCTGT	1e-6	0	11655	0.1338	11184.4	0.128
M09035_2.00:TFDP1:TFDP2:TFDP3	RGRRGGCGGGAAAN	1e-6	0	721	0.0083	595.4	0.0068
M04063_2.00:SREBF1:SREBF2	RTCACGTGAY	1e-6	0	1120	0.0129	962.1	0.011
M00991_2.00:ATF1:CREB1:CREM	NSGTGACGTCR	1e-6	0	885	0.0102	745.7	0.0085
M09347_2.00:NFKB1:RELA:RELB	GGGGGMTTTCCM	1e-6	0	1550	0.0178	1364.8	0.0156
M09352_2.00:NFKB1:RELA:RELB	GGGGGMTTTCCM	1e-6	0	1550	0.0178	1364.8	0.0156
M02967_2.00:ELF1:ELF2:ELF4:ELK1:ELK3:ELK4:ERF:ERG:ETS1:ETS2:ETV1:ETV2:ETV3:ETV3L:ETV4:ETV5:FEV:FLI1:GABPA	AACCGGAAATA	1e-6	0	431	0.0049	335.3	0.0038
M04197_2.00:BHLHA15	AACAGCTGTT	1e-6	0	3484	0.04	3208.4	0.0367
M09456_2.00:BHLHE40:BHLHE41	KCACGTGMCN	1e-6	0	1275	0.0146	1107.5	0.0127
M01203_2.00:CENPBD1	NTTACGTAR	1e-6	0	6792	0.078	6418.4	0.0735
M04333_2.00:FOS:FOSB:FOSL1:FOSL2	SATGAWTCATC	1e-6	0	2316	0.0266	2090.2	0.0239
M09845_2.00:BHLHE40:BHLHE41	SYSTCACGTGABCN	1e-6	0	168	0.0019	111.2	0.0013
M08725_2.00:ARNTL	RGTCACGTGGM	1e-6	0	2440	0.028	2209.1	0.0253
M04684_2.00:DMRT1:DMRT2:DMRT3:DMRTA2:DMRTB1:DMRTC2	NATGTAGCRATT	1e-6	0	4069	0.0467	3774.5	0.0432
M00346_2.00:PAX1:PAX2:PAX3:PAX5:PAX6:PAX7:PAX8:PAX9	SGTCACGSTY	1e-6	0	2556	0.0293	2320.6	0.0266
M04185_2.00:MSC:TCF21	NAACAGCTGTTR	1e-6	0	2341	0.0269	2115.1	0.0242
M09931_2.00:ATF1:CREB1:CREM	TGACGTCASCV	1e-6	0	1320	0.0152	1150.9	0.0132
M07669_2.00:ZNF730	GGGMAGCTA	1e-6	0	7545	0.0866	7156.2	0.0819
M10219_2.00:KLF1:KLF12:KLF2:KLF3:KLF4:KLF5:KLF6:KLF7	VNRGGGRGGGGHSS	1e-6	0	7644	0.0878	7253.3	0.083
M02759_2.00:TFAP2A:TFAP2B:TFAP2C:TFAP2D:TFAP2E	TGCCCYAGGGCA	1e-6	0	1518	0.0174	1336.7	0.0153
M11431_2.00:GTF2B	CACTATRAAAG	1e-6	0	6098	0.07	5745.4	0.0658
M03077_2.00:ALX1:ALX3:ALX4:ARX:BARHL1:BARHL2:BARX1:BARX2:BSX:DLX1:DLX2:DLX3:DLX4:DLX5:DLX6:DRGX:EMX1:EMX2:EN1:EN2:ESX1:EVX1:EVX2:GBX1:GBX2:GSX1:GSX2:HMX1:HMX2:HMX3:HOXA1:HOXA2:HOXA3:HOXA4:HOXA5:HOXB1:HOXB2:HOXB3:HOXB4:HOXB5:HOXC12:HOXC4:HOXC5:HOXD1:HOXD3:HOXD4:ISX:LBX1:LBX2:LHX1:LHX5:MEOX1:MEOX2:MIXL1:MNX1:MSX1:MSX2:NANOG:NANOGP8:NKX1-1:NKX1-2:OTP:PDX1:PHOX2A:PHOX2B:PROP1:PRRX1:PRRX2:RAX:RAX2:SEBOX:SHOX:SHOX2:UNCX:VAX1:VAX2:VENTX:VSX1:VSX2	GDTAATTASB	1e-6	0	7368	0.0846	6985.9	0.08
M05742_2.00:NFIA:NFIB:NFIC:NFIX	STTGGCRNNGTGCCARS	1e-6	0	100	0.0011	58.5	0.0007
M05560_2.00:BORCS8-MEF2B:MEF2A:MEF2B:MEF2C:MEF2D	CCAWATATGGTAACA	1e-6	0	35	0.0004	13.1	0.0002
M08737_2.00:NEUROD1:NEUROD2:NEUROD4:NEUROD6	RRCAGATGG	1e-6	0	7077	0.0813	6703.2	0.0767
M08082_2.00:ZNF263	YCCTCCTCCYCYTCCTCCTCC	1e-6	0	812	0.0093	681.1	0.0078
M04746_2.00:EHF:ELF1:ELF2:ELF3:ELF4:ELF5:ELK1:ELK3:ELK4:ERF:ERG:ETS1:ETS2:ETV1:ETV2:ETV3:ETV3L:ETV4:ETV5:ETV6:ETV7:FEV:FLI1:GABPA:SPDEF	AACCCGGAAGTR	1e-6	0	979	0.0112	835.3	0.0096
M04370_2.00:MAF:MAFA:MAFB:MAFG:MAFK	ATGCTGACGTCAGCAA	1e-6	0	43	0.0005	18.8	0.0002
M07918_2.00:CTCF	GCGCCCCCTGGTGG	1e-6	0	137	0.0016	87.2	0.001
M04229_2.00:ATF1:CREB1:CREM	SRTGACGTCABN	1e-6	0	391	0.0045	302.8	0.0035
M10233_2.00:ZBTB7B	SCCCTCCCC	1e-6	0	5307	0.0609	4980.6	0.057
M04192_2.00:HES7	BVCRCGTGCC	1e-6	0	4189	0.0481	3896.3	0.0446
M08820_2.00:ATF1:CREB1:CREM	VTGACGTCAS	1e-6	0	467	0.0054	370.5	0.0042
M09089_2.00:FOXP1:FOXP2:FOXP3:FOXP4	DGTAAACAR	1e-6	0	14326	0.1645	13837.8	0.1584
M11250_2.00:RFX5:RFX7	AACTGATG	1e-6	0	3035	0.0348	2786.8	0.0319
M03475_2.00:NFIA:NFIB:NFIC:NFIX	YTGGCDNNDTGCCAA	1e-6	0	305	0.0035	228.6	0.0026
M04055_2.00:TFAP2A:TFAP2B:TFAP2C:TFAP2D:TFAP2E	DGCCTSAGGCH	1e-6	0	2163	0.0248	1952.2	0.0223
M08839_2.00:MAF:MAFA:MAFB:MAFG:MAFK:NRL	WGCTGAGTCAGCAVATT	1e-6	0	237	0.0027	171	0.002
M08062_2.00:TCF12:TCF3:TCF4	RACAGCTGSNS	1e-6	0	4583	0.0526	4282	0.049
M05559_2.00:BORCS8-MEF2B:MEF2A:MEF2B:MEF2C:MEF2D	CCAWATATGGTAACA	1e-6	0	36	0.0004	14.7	0.0002
M09869_2.00:USF1:USF2	CCACGTGH	1e-6	0	9621	0.1105	9207.7	0.1054
M11236_2.00:REL:RELA	GGGGAATTTCCC	1e-6	0	1562	0.0179	1384.4	0.0158
M08113_2.00:ELF1:ELF2:ELF4:ELK1:ELK3:ELK4:ERF:ERG:ETS1:ETS2:ETV1:ETV2:ETV3:ETV3L:ETV4:ETV5:FEV:FLI1:GABPA	CCGGAAGTGGV	1e-6	0	578	0.0066	471.1	0.0054
M10121_2.00:REST	GGACAGCKC	1e-6	0	2003	0.023	1802.4	0.0206
M08994_2.00:EGR1:EGR2:EGR3:EGR4	CCCCCRCCCACRCM	1e-6	0	1073	0.0123	926	0.0106
M04271_2.00:BATF:BATF3	GATGACGTCAYC	1e-6	0	580	0.0067	473.1	0.0054
M04985_2.00:ALX1:ALX3:ALX4:ARX:BARHL1:BARHL2:BARX1:BARX2:BSX:DRGX:EMX1:EMX2:EN1:EN2:ESX1:EVX1:EVX2:GBX1:GBX2:GSX1:GSX2:HESX1:HOXA1:HOXA2:HOXA3:HOXA4:HOXA5:HOXB1:HOXB2:HOXB3:HOXB4:HOXB5:HOXC4:HOXC5:HOXD1:HOXD3:HOXD4:LBX1:MEOX1:MEOX2:MIXL1:MNX1:MSX1:MSX2:NANOG:NANOGP8:NKX1-1:NKX1-2:PDX1:PHOX2A:PHOX2B:PROP1:PRRX1:PRRX2:RAX:RAX2:SHOX:SHOX2:TLX1:TLX3:UNCX:VAX1:VAX2:VENTX:VSX1:VSX2	CTAATTAS	1e-6	0	15392	0.1767	14899.5	0.1705
M09486_2.00:NFE2:NFE2L1:NFE2L2:NFE2L3	GATGACTCAGCA	1e-6	0	262	0.003	192.4	0.0022
M09863_2.00:ARNT:ARNT2	GDWRTCACGTGVYCKB	1e-6	0	344	0.0039	263.4	0.003
M10480_2.00:EHF:ELF1:ELF2:ELF3:ELF4:ELF5:ELK1:ELK3:ELK4:ERF:ERG:ETS1:ETS2:ETV1:ETV2:ETV3:ETV3L:ETV4:ETV5:ETV6:ETV7:FEV:FLI1:GABPA:SPDEF	TGSCAGGAAGTRGGTBDC	1e-6	0	175	0.002	119.4	0.0014
M04750_2.00:ELF1:ELF2:ELF4:SPDEF	NAMCCGGATGTD	1e-6	0	552	0.0063	448.5	0.0051
M04258_2.00:ATF1:CREB1:CREM	SGTGACGTCAYS	1e-6	0	199	0.0023	139.5	0.0016
M04090_2.00:HES1:HES4	GVCACGYGCC	1e-6	0	906	0.0104	773	0.0088
M08756_2.00:USF1:USF2	GGGTCACGTGRCC	1e-6	0	182	0.0021	125.3	0.0014
M01821_2.00:ATF1:CREB1:CREM	KATGACGTAA	1e-6	0	631	0.0072	520.9	0.006
M10110_2.00:PRDM1	SRGGAAGTGAAAGTRA	1e-6	0	665	0.0076	551.3	0.0063
M10276_2.00:ZBTB7A	AGGGGGCGC	1e-6	0	302	0.0035	227.6	0.0026
M03587_2.00:TFAP2A:TFAP2B:TFAP2E	WGCCTSAGGCW	1e-6	0	1714	0.0197	1530.4	0.0175
M07645_2.00:ZNF169	CTCCTT	1e-6	0	24345	0.2795	23788.2	0.2723
M11165_2.00:AR:NR3C1:NR3C2:PGR	GWDCWTNNTGTTCTN	1e-6	0	2834	0.0325	2599	0.0298
M06007_2.00:ARNT:ARNT2	KCACGTGAC	1e-6	0	426	0.0049	336.2	0.0038
M03798_2.00:ALX1:ALX3:ALX4:ARX:BARHL1:BARHL2:BARX1:BARX2:BSX:DLX1:DLX2:DLX3:DLX4:DLX5:DLX6:DRGX:EMX1:EMX2:EN1:EN2:ESX1:EVX1:EVX2:GBX1:GBX2:GSX1:GSX2:HESX1:HMX1:HMX3:HOXA1:HOXA2:HOXA3:HOXA4:HOXA5:HOXB1:HOXB2:HOXB3:HOXB4:HOXB5:HOXC4:HOXC5:HOXD1:HOXD3:HOXD4:ISX:MEOX1:MEOX2:MIXL1:MNX1:MSX1:MSX2:NKX1-1:NKX1-2:NOTO:OTP:PDX1:PHOX2A:PHOX2B:PROP1:PRRX1:PRRX2:RAX:RAX2:SEBOX:SHOX:SHOX2:TLX1:TLX2:TLX3:UNCX:VAX1:VAX2:VENTX:VSX1:VSX2	SSTAATTAGB	1e-6	0	5973	0.0686	5641.7	0.0646
M08289_2.00:CTCF	RGCGCCCCCTGSYGG	1e-6	0	86	0.001	49.8	0.0006
M04097_2.00:CCDC169-SOHLH2:SOHLH2	HBCACGTGCA	1e-6	0	3575	0.041	3313.2	0.0379
M09609_2.00:AR:NR3C1:NR3C2:PGR	CCAGGAACAG	1e-5	0	10499	0.1205	10078.6	0.1154
M03478_2.00:NFIA:NFIB:NFIC:NFIX	TTGGCAHNDTGCCAR	1e-5	0	146	0.0017	96.2	0.0011
M10009_2.00:MAF:MAFA:MAFB:MAFG:MAFK:NRL	TCTGCTGASCYB	1e-5	0	2439	0.028	2222.9	0.0254
M09463_2.00:MYF5:MYF6:MYOD1:MYOG	BAACAGCTGT	1e-5	0	2796	0.0321	2565.3	0.0294
M04187_2.00:MSC:TCF21	YAACAGCTGTTR	1e-5	0	1182	0.0136	1031.2	0.0118
M01726_2.00:HES1:HES4	SSCACGYGHC	1e-5	0	2580	0.0296	2358.5	0.027
M04379_2.00:ATF6:ATF6B	GRTGACGTGGCR	1e-5	0	153	0.0018	102.4	0.0012
M03190_2.00:ALX1:ALX3:ALX4:ARX:BARX1:BARX2:BSX:DLX1:DLX2:DLX3:DLX4:DLX5:DLX6:DRGX:EMX1:EMX2:EN1:EN2:ESX1:EVX1:EVX2:GBX1:GBX2:GSX1:GSX2:HESX1:HMX1:HMX3:HOXA1:HOXA2:HOXA3:HOXA4:HOXA5:HOXB1:HOXB2:HOXB3:HOXB4:HOXB5:HOXC4:HOXC5:HOXD1:HOXD3:HOXD4:ISX:LHX2:LHX3:LHX4:LHX6:LHX8:LHX9:LMX1A:LMX1B:MEOX1:MIXL1:MNX1:MSX1:MSX2:NKX1-1:NKX1-2:NOBOX:NOTO:OTP:PDX1:PHOX2A:PHOX2B:PROP1:PRRX1:PRRX2:RAX:RAX2:SEBOX:SHOX:SHOX2:UNCX:VAX1:VAX2:VENTX:VSX1:VSX2:ZFHX2	SSTAATTGGB	1e-5	0	9177	0.1054	8783.3	0.1005
M02779_2.00:MLX	ATCACGTGAT	1e-5	0	219	0.0025	157.9	0.0018
M03953_2.00:RELA	TGGGTTTTTCCCA	1e-5	0	253	0.0029	186.6	0.0021
M04396_2.00:PRDM1	NCACTTTCMCTH	1e-5	0	3050	0.035	2811.2	0.0322
M09507_2.00:CTCFL	CNNBRGCGCCCCCTGSTGGC	1e-5	0	84	0.001	48.7	0.0006
M05741_2.00:NFIA:NFIB:NFIC:NFIX	STTGGCRBBGTGCCARB	1e-5	0	124	0.0014	79	0.0009
M09101_2.00:FOXP1:FOXP2:FOXP3:FOXP4	WGTAAACAV	1e-5	0	20297	0.233	19777.6	0.2264
M05054_2.00:BARX1:BARX2:BSX:EMX1:EMX2:EN1:EN2:EVX1:EVX2:GBX1:GBX2:GSX1:GSX2:HMX1:HMX2:HMX3:HOXA1:HOXA2:HOXA3:HOXA4:HOXA5:HOXA6:HOXA7:HOXA9:HOXB1:HOXB2:HOXB3:HOXB4:HOXB5:HOXB6:HOXB7:HOXB8:HOXB9:HOXC4:HOXC5:HOXC6:HOXC8:HOXC9:HOXD1:HOXD3:HOXD4:HOXD8:HOXD9:ISX:MEOX1:MEOX2:MNX1:NKX1-1:NKX1-2:NOTO:OTP:PDX1:VAX1:VAX2:VENTX	STAATTAS	1e-5	0	12045	0.1383	11609	0.1329
M09777_2.00:ZBED6	CRGGCTCGCCBS	1e-5	0	1081	0.0124	938.7	0.0107
M02166_2.00:ALX1:ALX3:ALX4:ARX:BARX1:BARX2:BSX:DLX1:DLX2:DLX3:DLX4:DLX5:DLX6:DRGX:EMX1:EMX2:EN1:EN2:ESX1:EVX1:EVX2:GBX1:GBX2:GSX1:GSX2:HMX1:HMX2:HMX3:HOXA1:HOXA2:HOXA3:HOXA4:HOXA5:HOXA7:HOXB1:HOXB2:HOXB3:HOXB4:HOXB5:HOXB7:HOXC4:HOXC5:HOXD1:HOXD3:HOXD4:ISX:MEOX1:MEOX2:MIXL1:MNX1:MSX1:MSX2:NANOG:NANOGP8:NKX1-1:NKX1-2:NOTO:OTP:PDX1:PHOX2A:PHOX2B:PROP1:PRRX1:PRRX2:RAX:RAX2:SEBOX:SHOX:SHOX2:UNCX:VAX1:VAX2:VENTX:VSX1:VSX2	CTAATTAC	1e-5	0	10293	0.1182	9884.5	0.1131
M04356_2.00:MAF:MAFA:MAFB:MAFG:MAFK:NRL	HGTCAGCANWWTY	1e-5	0	2314	0.0266	2106.4	0.0241
M10360_2.00:ZNF467	TGGGAGCTCCCC	1e-5	0	81	0.0009	46.4	0.0005
M07611_2.00:ZNF12	YNYTYSTYNCAGCAGCWG	1e-5	0	456	0.0052	365.5	0.0042
M05558_2.00:BORCS8-MEF2B:MEF2A:MEF2B:MEF2C:MEF2D	CYAWATWTGG	1e-5	0	9438	0.1084	9045.8	0.1035
M01802_2.00:XBP1	NHNACGTRD	1e-5	0	12987	0.1491	12542.9	0.1436
M08089_2.00:CTCFL	RSYGCCCCCTGGYG	1e-5	0	251	0.0029	185.8	0.0021
M09946_2.00:NFE2:NFE2L1:NFE2L2:NFE2L3	ACSRTGACTCAGCARWA	1e-5	0	98	0.0011	59.9	0.0007
M05101_2.00:ALX1:ALX3:ALX4:ARX:BARX1:BARX2:BSX:DLX1:DLX2:DLX3:DLX4:DLX5:DLX6:DRGX:EMX1:EMX2:EN1:EN2:ESX1:EVX1:EVX2:GBX1:GBX2:GSX1:GSX2:HMX1:HMX3:HOXA1:HOXA2:HOXA3:HOXA4:HOXA5:HOXA7:HOXB1:HOXB2:HOXB3:HOXB4:HOXB5:HOXB7:HOXC4:HOXC5:HOXD1:HOXD3:HOXD4:ISX:LHX3:LHX4:MEOX1:MEOX2:MIXL1:MNX1:MSX1:MSX2:NANOG:NANOGP8:NKX1-1:NKX1-2:NOTO:OTP:PDX1:PHOX2A:PHOX2B:PROP1:PRRX1:PRRX2:RAX:RAX2:SEBOX:SHOX:SHOX2:UNCX:VAX1:VAX2:VENTX:VSX1:VSX2	CTAATTAC	1e-5	0	5989	0.0688	5667.3	0.0649
M03212_2.00:IRX2:IRX4:IRX5	NWACATGACAWG	1e-5	0	2149	0.0247	1951	0.0223
M09971_2.00:BATF:BATF3	GWDATGAGTC	1e-5	0	5812	0.0667	5496.1	0.0629
M05295_2.00:ALX1:ALX3:ALX4:ARX:BARHL1:BARHL2:BARX1:BARX2:BSX:DRGX:EMX1:EMX2:EN1:EN2:ESX1:EVX1:EVX2:GBX1:GBX2:GSX1:GSX2:HESX1:HOXA1:HOXA2:HOXA3:HOXA4:HOXA5:HOXB1:HOXB2:HOXB3:HOXB4:HOXB5:HOXC4:HOXC5:HOXD1:HOXD3:HOXD4:LBX1:MEOX1:MEOX2:MIXL1:MNX1:MSX1:MSX2:NANOG:NANOGP8:NKX1-1:NKX1-2:PDX1:PHOX2A:PHOX2B:PROP1:PRRX1:PRRX2:RAX:RAX2:SHOX:SHOX2:TLX1:TLX3:UNCX:VAX1:VAX2:VENTX:VSX1:VSX2	STAATTAS	1e-5	0	15711	0.1804	15240	0.1744
M04208_2.00:ASCL1:ASCL2	RGCAGCTGCY	1e-5	0	4967	0.057	4673.3	0.0535
M11052_2.00:MYB:MYBL1	RSNGNCAGTTR	1e-5	0	12459	0.143	12027.9	0.1377
M03797_2.00:BARX1:BARX2:BSX:DLX1:DLX2:DLX3:DLX4:DLX5:DLX6:EMX1:EMX2:EN1:EN2:EVX1:EVX2:GBX1:GBX2:GSX1:GSX2:HOXA1:HOXA2:HOXA3:HOXA4:HOXA5:HOXB1:HOXB2:HOXB3:HOXB4:HOXB5:HOXC4:HOXC5:HOXD1:HOXD3:HOXD4:ISX:MEOX1:MEOX2:MNX1:MSX1:MSX2:NANOG:NANOGP8:NKX1-1:NKX1-2:PDX1:PROP1:SHOX:SHOX2:UNCX:VAX1:VAX2:VENTX	TTAATTAS	1e-5	0	18349	0.2107	17858.7	0.2044
M02766_2.00:TFAP2A:TFAP2B:TFAP2C:TFAP2D:TFAP2E	TGCCCBVGGGCA	1e-5	0	872	0.01	748	0.0086
M04621_2.00:ZNF140	WGCAATTCCGCTCA	1e-5	0	26	0.0003	9.8	0.0001
M11111_2.00:HNF4A:HNF4G:NR2E1:NR2F1:NR2F2:NR2F6:NR6A1:RXRB:RXRG	GGBCAAAGKYCANNN	1e-5	0	1393	0.016	1235.5	0.0141
M08061_2.00:MYF5:MYF6:MYOD1:MYOG	RACAGCTGSNS	1e-5	0	5057	0.0581	4764.1	0.0545
M10248_2.00:ZNF143:ZNF76	AYTTCCCATCATGCMTTGCRA	1e-5	0	31	0.0004	12.8	0.0001
M08773_2.00:NHLH1:NHLH2	BGGGGMGCAGCTGCGTCCYY	1e-5	0	14	0.0002	3.9	0
M10890_2.00:IRF4:IRF8	RAARTGAAACTG	1e-5	0	781	0.009	664.4	0.0076
M10155_2.00:CTCF	ACCAGGGGGC	1e-5	0	153	0.0018	104.1	0.0012
M06490_2.00:MEIS1:MEIS2:MEIS3:PKNOX1:PKNOX2:TGIF1:TGIF2	TGACAG	1e-5	0	21122	0.2425	20619.7	0.236
M07581_2.00:ZNF484	YCCCCTGTGCYYCTBTCCCYY	1e-5	0	251	0.0029	187.5	0.0021
M05219_2.00:ALX1:ALX3:ALX4:ARX:BARX1:BARX2:BSX:DLX1:DLX2:DLX3:DLX4:DLX5:DLX6:DRGX:EMX1:EMX2:EN1:EN2:ESX1:EVX1:EVX2:GBX1:GBX2:GSX1:GSX2:HESX1:HMX1:HMX3:HOXA1:HOXA2:HOXA3:HOXA4:HOXA5:HOXB1:HOXB2:HOXB3:HOXB4:HOXB5:HOXC4:HOXC5:HOXD1:HOXD3:HOXD4:ISX:LHX2:LHX3:LHX4:LHX6:LHX8:LHX9:LMX1A:LMX1B:MEOX1:MIXL1:MNX1:MSX1:MSX2:NKX1-1:NKX1-2:NOBOX:NOTO:OTP:PDX1:PHOX2A:PHOX2B:PROP1:PRRX1:PRRX2:RAX:RAX2:SEBOX:SHOX:SHOX2:UNCX:VAX1:VAX2:VENTX:VSX1:VSX2:ZFHX2	NTAAYGAB	1e-5	0	17950	0.2061	17472.9	0.2
M09192_2.00:ALX1:ALX3:ALX4:ARX:BARHL1:BARHL2:BARX1:BARX2:BSX:DLX1:DLX2:DLX3:DLX4:DLX5:DLX6:DRGX:EMX1:EMX2:EN1:EN2:ESX1:EVX1:EVX2:GBX1:GBX2:GSX1:GSX2:HMX1:HMX2:HMX3:HOXA1:HOXA2:HOXA3:HOXA4:HOXA5:HOXA6:HOXA7:HOXB1:HOXB2:HOXB3:HOXB4:HOXB5:HOXB6:HOXB7:HOXB8:HOXC4:HOXC5:HOXC6:HOXD1:HOXD3:HOXD4:HOXD8:ISX:LHX3:LHX4:MEOX1:MEOX2:MIXL1:MNX1:MSX1:MSX2:NANOG:NANOGP8:NKX1-1:NKX1-2:NOBOX:NOTO:OTP:PDX1:PHOX2A:PHOX2B:PROP1:PRRX1:PRRX2:RAX:RAX2:SEBOX:SHOX:SHOX2:UNCX:VAX1:VAX2:VENTX:VSX1:VSX2	VYTAATGAB	1e-5	0	12635	0.1451	12212.4	0.1398
M04092_2.00:MSC:TCF21	CAACAGCTGTTA	1e-5	0	837	0.0096	717.1	0.0082
M05053_2.00:BARX1:BARX2:BSX:EMX1:EMX2:EN1:EN2:EVX1:EVX2:GBX1:GBX2:GSX1:GSX2:HMX1:HMX2:HMX3:HOXA1:HOXA2:HOXA3:HOXA4:HOXA5:HOXA6:HOXA7:HOXA9:HOXB1:HOXB2:HOXB3:HOXB4:HOXB5:HOXB6:HOXB7:HOXB8:HOXB9:HOXC4:HOXC5:HOXC6:HOXC8:HOXC9:HOXD1:HOXD3:HOXD4:HOXD8:HOXD9:ISX:MEOX1:MEOX2:MNX1:NKX1-1:NKX1-2:NOTO:OTP:PDX1:VAX1:VAX2:VENTX	YTAATGAY	1e-5	0	15729	0.1806	15273.8	0.1748
M05382_2.00:BARX1:BARX2:BSX:EMX1:EMX2:EN1:EN2:EVX1:EVX2:GBX1:GBX2:GSX1:GSX2:HMX1:HMX2:HMX3:HOXA1:HOXA2:HOXA3:HOXA4:HOXA5:HOXA6:HOXA7:HOXB1:HOXB2:HOXB3:HOXB4:HOXB5:HOXB6:HOXB7:HOXB8:HOXC4:HOXC5:HOXC6:HOXD1:HOXD3:HOXD4:HOXD8:ISX:MEOX1:MEOX2:MNX1:NKX1-1:NKX1-2:NOTO:OTP:PDX1:TLX2:VAX1:VAX2:VENTX	HTAAYGAY	1e-5	0	11641	0.1337	11232.8	0.1286
M09571_2.00:ALX1:ALX3:ALX4:ARX:BARHL1:BARHL2:BARX1:BARX2:BSX:DLX1:DLX2:DLX3:DLX4:DLX5:DLX6:DRGX:EMX1:EMX2:EN1:EN2:ESX1:EVX1:EVX2:GBX1:GBX2:GSX1:GSX2:HMX1:HMX2:HMX3:HOXA1:HOXA2:HOXA3:HOXA4:HOXA5:HOXA6:HOXA7:HOXB1:HOXB2:HOXB3:HOXB4:HOXB5:HOXB6:HOXB7:HOXB8:HOXC4:HOXC5:HOXC6:HOXD1:HOXD3:HOXD4:HOXD8:ISX:LHX3:LHX4:MEOX1:MEOX2:MIXL1:MNX1:MSX1:MSX2:NANOG:NANOGP8:NKX1-1:NKX1-2:NOBOX:NOTO:OTP:PDX1:PHOX2A:PHOX2B:PROP1:PRRX1:PRRX2:RAX:RAX2:SEBOX:SHOX:SHOX2:UNCX:VAX1:VAX2:VENTX:VSX1:VSX2	TGATTRATGR	1e-5	0	3053	0.0351	2826.9	0.0324
M04131_2.00:HEY1:HEY2:HEYL	SACACGTGCC	1e-5	0	1262	0.0145	1115.7	0.0128
M00339_2.00:PAX2:PAX6	NNSACGGCGGAKC	1e-5	0	537	0.0062	442.6	0.0051
M00742_2.00:RBPJ	NDTTCCCAC	1e-5	0	30628	0.3516	30095.2	0.3445
M10619_2.00:GTF2IRD1	CAGCGACA	1e-5	0	294	0.0034	225.9	0.0026
M04270_2.00:BATF:BATF3	SRTGACGTCAYC	1e-5	0	458	0.0053	371.7	0.0043
M04358_2.00:MAFF	WTGCTGACGTCAGCAH	1e-5	0	18	0.0002	5.9	0.0001
M11121_2.00:AR:NR3C1:NR3C2:PGR	AGAACAD	1e-5	0	43353	0.4977	42832.5	0.4903
M08068_2.00:JUN:JUNB:JUND	DRDRATGAYGTCATN	1e-5	0	887	0.0102	765.7	0.0088
M08285_2.00:ZNF184	TCCTCACCA	1e-5	0	4356	0.05	4091.3	0.0468
M09169_2.00:ALX1:ALX3:ALX4:ARX:DRGX:EMX1:EMX2:EN1:EN2:ESX1:GBX1:GBX2:HESX1:ISX:LHX1:LHX2:LHX3:LHX4:LHX5:LHX6:LHX8:LHX9:LMX1A:LMX1B:MIXL1:MSX1:MSX2:NOBOX:NOTO:OTP:PHOX2A:PHOX2B:PROP1:PRRX1:PRRX2:RAX:RAX2:SEBOX:SHOX:SHOX2:UNCX:VAX1:VAX2:VSX1:VSX2:ZFHX2	DTTAATTAGB	1e-5	0	8603	0.0988	8246.7	0.0944
M03305_2.00:POU6F2	WCTAATTAGC	1e-5	0	2458	0.0282	2256.1	0.0258
M02755_2.00:TFAP2A:TFAP2B:TFAP2C:TFAP2D:TFAP2E	TGCCCYBAGGGCA	1e-5	0	394	0.0045	314.1	0.0036
M05278_2.00:BARX1:BARX2:BSX:EMX1:EMX2:EN1:EN2:EVX1:EVX2:GBX1:GBX2:GSX1:GSX2:HMX1:HMX2:HMX3:HOXA1:HOXA2:HOXA3:HOXA4:HOXA5:HOXA6:HOXA7:HOXB1:HOXB2:HOXB3:HOXB4:HOXB5:HOXB6:HOXB7:HOXB8:HOXC4:HOXC5:HOXC6:HOXD1:HOXD3:HOXD4:HOXD8:ISX:MEOX1:MEOX2:MNX1:NKX1-1:NKX1-2:NOTO:OTP:PDX1:TLX2:VAX1:VAX2:VENTX	YTAATGAY	1e-5	0	16541	0.1899	16085.5	0.1841
M05063_2.00:ALX1:ALX3:ALX4:ARX:DRGX:EMX1:EMX2:EN1:EN2:ESX1:GBX1:GBX2:GSX1:GSX2:HESX1:HOXA2:HOXA3:HOXB2:HOXB3:HOXD3:ISX:LHX1:LHX2:LHX3:LHX4:LHX5:LHX6:LHX8:LHX9:LMX1A:LMX1B:MIXL1:MNX1:MSX1:MSX2:NOBOX:NOTO:OTP:PDX1:PHOX2A:PHOX2B:PROP1:PRRX1:PRRX2:RAX:RAX2:SEBOX:SHOX:SHOX2:UNCX:VAX1:VAX2:VSX1:VSX2:ZFHX2	KTAATTAS	1e-5	0	16755	0.1924	16298.2	0.1866
M04260_2.00:ATF1:CREB1:CREM	RTGACRCGTCAY	1e-5	0	268	0.0031	203.5	0.0023
M11243_2.00:RELA	GGGTTTTTCCV	1e-5	0	475	0.0055	387.3	0.0044
M11110_2.00:HNF4A:HNF4G:NR2E1:NR2F1:NR2F2:NR2F6:NR6A1:RXRB:RXRG	AGGBCAAAGKYCAN	1e-5	0	1178	0.0135	1038.9	0.0119
M04359_2.00:MAFF	NTGCTGASTCAGCAH	1e-5	0	50	0.0006	26	0.0003
M02756_2.00:TFAP2A:TFAP2B:TFAP2C:TFAP2D:TFAP2E	TGCCCBRGGGCA	1e-5	0	1005	0.0115	876.7	0.01
M03874_2.00:ALX1:ALX3:ALX4:ARX:BARX1:BARX2:BSX:DLX2:DLX3:DLX4:DLX5:DRGX:EMX1:EMX2:EN1:EN2:ESX1:EVX1:EVX2:GBX1:GBX2:GSX1:GSX2:HESX1:HOXA2:HOXA3:HOXB1:HOXB2:HOXB3:HOXD3:ISX:LBX1:LBX2:LHX1:LHX2:LHX3:LHX4:LHX5:LHX6:LHX8:LHX9:LMX1A:LMX1B:MEOX1:MIXL1:MNX1:MSX1:MSX2:NKX1-1:NKX1-2:NOBOX:NOTO:OTP:PDX1:PHOX2A:PHOX2B:PROP1:PRRX1:PRRX2:RAX:RAX2:SEBOX:SHOX:SHOX2:UNCX:VAX1:VAX2:VSX1:VSX2:ZFHX2:ZFHX3	NTAATBNVATTAN	1e-5	0	3365	0.0386	3132.8	0.0359
M04184_2.00:MSC:TCF21	BACCATATGGTV	1e-5	0	2318	0.0266	2123.1	0.0243
M06345_2.00:MEIS1:MEIS2:MEIS3:PKNOX1:PKNOX2:TGIF1:TGIF2:TGIF2LX:TGIF2LY	TGTCAAA	1e-5	0	21378	0.2454	20890.6	0.2391
M00375_2.00:EGR1:EGR2:EGR3:EGR4	GCCCMCGCN	1e-5	0	12325	0.1415	11917	0.1364
M09139_2.00:BARHL1:BARHL2:BARX1:BARX2:BSX:DLX1:DLX2:DLX3:DLX4:DLX5:DLX6:EVX1:EVX2:GBX1:GBX2:HMX1:HMX2:HMX3:HOXA1:HOXA2:HOXA3:HOXB1:HOXB2:HOXB3:HOXD1:HOXD3:MEOX1:MEOX2:MNX1:MSX1:MSX2:NANOG:NANOGP8:PDX1:VENTX	ATTTGCATNACAAAGGV	1e-5	0	345	0.004	271.9	0.0031
M07875_2.00:CTCF	GCGCCCCCTGGTGGC	1e-5	0	72	0.0008	41.8	0.0005
M08186_2.00:BACH1:BACH2	TCAGCADTT	1e-5	0	4997	0.0574	4718.1	0.054
M04321_2.00:ATF3:JDP2	GATGACGTCATC	1e-5	0	288	0.0033	221	0.0025
M05364_2.00:PBX1:PBX2:PBX3:PBX4	TTGATTGATG	1e-5	0	4607	0.0529	4339.4	0.0497
M08801_2.00:ATF3:JDP2	GGTSACGTGAB	1e-5	0	1019	0.0117	890.1	0.0102
M10610_2.00:TFCP2:UBP1	GCHCDACCCAG	1e-5	0	3023	0.0347	2803.1	0.0321
M02885_2.00:EGR1:EGR2:EGR3:EGR4	ACGCCCACGCA	1e-5	0	85	0.001	51.9	0.0006
M04960_2.00:BARX1:BARX2:BSX:DLX1:DLX2:DLX3:DLX4:DLX5:DLX6:EMX1:EMX2:EN1:EN2:EVX1:EVX2:GBX1:GBX2:GSX1:GSX2:HOXA1:HOXA2:HOXA3:HOXA4:HOXA5:HOXB1:HOXB2:HOXB3:HOXB4:HOXB5:HOXC4:HOXC5:HOXD1:HOXD3:HOXD4:ISX:MEOX1:MEOX2:MNX1:MSX1:MSX2:NANOG:NANOGP8:NKX1-1:NKX1-2:PDX1:PROP1:SHOX:SHOX2:UNCX:VAX1:VAX2:VENTX	BTAATTAS	1e-5	0	24549	0.2818	24049.3	0.2753
M09378_2.00:NFIA:NFIB:NFIC:NFIX	CYTGGCHCCCTGCCARG	1e-5	0	395	0.0045	316.8	0.0036
M08268_2.00:ZNF273	BTCAGCAGCTGCTVYTK	1e-5	0.0001	586	0.0067	489.2	0.0056
M06205_2.00:GATA1:GATA2:GATA3:GATA4:GATA5:GATA6	ATCWACCGATAG	1e-5	0.0001	456	0.0052	371.9	0.0043
M09983_2.00:HLF:TEF	RCTTCCGAWATCAA	1e-5	0.0001	11	0.0001	2.7	0
M08152_2.00:NR1H2:NR1H3:NR1H4:NR2C1:NR2C2:NR2F1:NR2F2:NR2F6:RARA:RARB:RARG:RORA:RORB:RORC:RXRA:RXRB:RXRG:VDR	NAGGTCATTGA	1e-5	0.0001	2151	0.0247	1965.6	0.0225
M11285_2.00:SMAD1:SMAD3:SMAD9	TGTCTGTCT	1e-5	0.0001	4625	0.0531	4358.3	0.0499
M10157_2.00:CTCF	CABHWGRTGGCAG	1e-5	0.0001	1144	0.0131	1008.6	0.0115
M02027_2.00:GCM1:GCM2	ATGCGGGT	1e-5	0.0001	7707	0.0885	7373.9	0.0844
M04213_2.00:MESP2	CAMCATATGKCG	1e-5	0.0001	1358	0.0156	1210	0.0139
M08458_2.00:SRF	TTCCYAATTRGG	1e-5	0.0001	1324	0.0152	1178.8	0.0135
M05161_2.00:ALX1:ALX3:ALX4:ARX:BARHL1:BARHL2:BARX1:BARX2:BSX:DLX1:DLX2:DLX3:DLX4:DLX5:DLX6:DRGX:EMX1:EMX2:EN1:EN2:ESX1:EVX1:EVX2:GBX1:GBX2:GSX1:GSX2:HMX1:HMX2:HMX3:HOXA1:HOXA2:HOXA3:HOXA4:HOXA5:HOXA6:HOXA7:HOXB1:HOXB2:HOXB3:HOXB4:HOXB5:HOXB6:HOXB7:HOXB8:HOXC4:HOXC5:HOXC6:HOXD1:HOXD3:HOXD4:HOXD8:ISX:LHX3:LHX4:MEOX1:MEOX2:MIXL1:MNX1:MSX1:MSX2:NANOG:NANOGP8:NKX1-1:NKX1-2:NOBOX:NOTO:OTP:PDX1:PHOX2A:PHOX2B:PROP1:PRRX1:PRRX2:RAX:RAX2:SEBOX:SHOX:SHOX2:UNCX:VAX1:VAX2:VENTX:VSX1:VSX2	CTAATTAC	1e-5	0.0001	17915	0.2057	17458.2	0.1998
M10162_2.00:MAZ	GGGGAGGG	1e-5	0.0001	8636	0.0992	8287.4	0.0949
M03183_2.00:ALX1:ALX3:ALX4:ARX:BARX1:BARX2:BSX:DLX1:DLX2:DLX3:DLX4:DLX5:DLX6:DRGX:EMX1:EMX2:EN1:EN2:ESX1:EVX1:EVX2:GBX1:GBX2:GSX1:GSX2:HESX1:HMX1:HMX3:HOXA1:HOXA2:HOXA3:HOXA4:HOXA5:HOXB1:HOXB2:HOXB3:HOXB4:HOXB5:HOXC4:HOXC5:HOXD1:HOXD3:HOXD4:ISX:LHX2:LHX3:LHX4:LHX6:LHX8:LHX9:LMX1A:LMX1B:MEOX1:MIXL1:MNX1:MSX1:MSX2:NKX1-1:NKX1-2:NOBOX:NOTO:OTP:PDX1:PHOX2A:PHOX2B:PROP1:PRRX1:PRRX2:RAX:RAX2:SEBOX:SHOX:SHOX2:UNCX:VAX1:VAX2:VENTX:VSX1:VSX2:ZFHX2	TAATTRSNYAATTA	1e-5	0.0001	885	0.0102	766.8	0.0088
M03339_2.00:IRF9	AACGAAACCGAAACT	1e-4	0.0001	8	0.0001	0.5	0
M10427_2.00:CUX1:CUX2	YDDTTGAYMAATR	1e-4	0.0001	13715	0.1575	13301.2	0.1523
M03790_2.00:ALX1:ALX3:ALX4:ARX:BARHL1:BARHL2:BARX1:BARX2:BSX:DRGX:EMX1:EMX2:EN1:EN2:ESX1:EVX1:EVX2:GBX1:GBX2:GSX1:GSX2:HESX1:HMX1:HMX2:HMX3:HOXA1:HOXA2:HOXA3:HOXA4:HOXA5:HOXB1:HOXB2:HOXB3:HOXB4:HOXB5:HOXC4:HOXC5:HOXD3:HOXD4:LHX2:LHX3:LHX4:LHX9:MEOX1:MEOX2:MIXL1:MNX1:MSX1:MSX2:NKX1-1:NKX1-2:NOTO:OTP:PDX1:PHOX2A:PHOX2B:PROP1:PRRX1:PRRX2:RAX:RAX2:SEBOX:SHOX:SHOX2:TLX1:TLX2:TLX3:UNCX:VAX1:VAX2:VENTX:VSX1:VSX2	STAATTAGCGCTAATTAV	1e-4	0.0001	45	0.0005	22.9	0.0003
M09279_2.00:ESR1:ESR2:ESRRA:ESRRB:ESRRG:NR1H2:NR1H3:NR2C2:NR2F1:NR2F2:NR2F6:RARA:RARB:RARG:RORA:RORB:RORC	AGGTCAGGGTGACCY	1e-4	0.0001	161	0.0018	113.6	0.0013
M09311_2.00:ESR1:ESR2:ESRRA:ESRRB:ESRRG:NR1H2:NR1H3:NR2C2:NR2F1:NR2F2:NR2F6:RARA:RARB:RARG:RORA:RORB:RORC	AGGTCAGGGTGACCY	1e-4	0.0001	161	0.0018	113.6	0.0013
M09409_2.00:SOX1:SOX10:SOX11:SOX12:SOX13:SOX14:SOX15:SOX17:SOX18:SOX2:SOX21:SOX3:SOX30:SOX4:SOX5:SOX6:SOX7:SOX8:SOX9:SRY	TTTGCATDACAAWGGA	1e-4	0.0001	324	0.0037	254.6	0.0029
M04044_2.00:ATF6:ATF6B	ACCACGATGT	1e-4	0.0001	316	0.0036	247.3	0.0028
M08172_2.00:STAT3	YTTCCCAGAAR	1e-4	0.0001	4637	0.0532	4374.3	0.0501
M00983_2.00:BCL11A	CTHCGGCCAN	1e-4	0.0001	8957	0.1028	8607.2	0.0985
M09381_2.00:NFIA:NFIB:NFIC:NFIX	GCTGCCARG	1e-4	0.0001	15503	0.178	15073.7	0.1725
M04096_2.00:CCDC169-SOHLH2:SOHLH2	YGCACGTGCN	1e-4	0.0001	584	0.0067	489.6	0.0056
M04987_2.00:ALX1:ALX3:ALX4:ARX:BARHL1:BARHL2:BARX1:BARX2:BSX:DRGX:EMX1:EMX2:EN1:EN2:ESX1:EVX1:EVX2:GBX1:GBX2:GSX1:GSX2:HESX1:HOXA1:HOXA2:HOXA3:HOXA4:HOXA5:HOXB1:HOXB2:HOXB3:HOXB4:HOXB5:HOXC4:HOXC5:HOXD1:HOXD3:HOXD4:LBX1:MEOX1:MEOX2:MIXL1:MNX1:MSX1:MSX2:NANOG:NANOGP8:NKX1-1:NKX1-2:PDX1:PHOX2A:PHOX2B:PROP1:PRRX1:PRRX2:RAX:RAX2:SHOX:SHOX2:TLX1:TLX3:UNCX:VAX1:VAX2:VENTX:VSX1:VSX2	HTAATGAB	1e-4	0.0001	17472	0.2006	17026.1	0.1949
M05186_2.00:NKX6-1:NKX6-2:NKX6-3	TTAATKAS	1e-4	0.0001	20207	0.232	19742.9	0.226
M05378_2.00:ALX1:ALX3:ALX4:ARX:BARHL1:BARHL2:BARX1:BARX2:BSX:DLX1:DLX2:DLX3:DLX4:DLX5:DLX6:DRGX:EMX1:EMX2:EN1:EN2:ESX1:EVX1:EVX2:GBX1:GBX2:GSX1:GSX2:HMX1:HMX2:HMX3:HOXA1:HOXA2:HOXA3:HOXA4:HOXA5:HOXB1:HOXB2:HOXB3:HOXB4:HOXB5:HOXC4:HOXC5:HOXD1:HOXD3:HOXD4:ISX:MEOX1:MEOX2:MIXL1:MNX1:MSX1:MSX2:NANOG:NANOGP8:NKX1-1:NKX1-2:PDX1:PHOX2A:PHOX2B:PROP1:PRRX1:PRRX2:RAX:RAX2:SEBOX:SHOX:SHOX2:UNCX:VAX1:VAX2:VENTX:VSX1:VSX2	STAATTGS	1e-4	0.0001	25367	0.2912	24877.8	0.2848
M03968_2.00:NFIA:NFIB:NFIC:NFIX	TTGGCANNNTGCCAA	1e-4	0.0001	202	0.0023	148.8	0.0017
M10413_2.00:RBPJ	ASCGTGGGAAM	1e-4	0.0001	1182	0.0136	1047.4	0.012
M08943_2.00:ZNF563	GGGNTCMTBDCHGGCAGCTGY	1e-4	0.0001	21	0.0002	7.7	0.0001
M11108_2.00:HNF4A:HNF4G:NR2E1:NR2F1:NR2F2:NR2F6:NR6A1:RXRB:RXRG	AGTCCAAA	1e-4	0.0001	5361	0.0615	5084.6	0.0582
M02449_2.00:RFX1:RFX2:RFX3:RFX4:RFX6	BGTTGCYADG	1e-4	0.0001	5545	0.0637	5264.1	0.0603
M03705_2.00:KLF15	RCCACRCCCMC	1e-4	0.0001	2065	0.0237	1888.1	0.0216
M01810_2.00:ATF3:JDP2	NATGACGTMA	1e-4	0.0001	3513	0.0403	3285.8	0.0376
M05275_2.00:BARX1:BARX2:BSX:EMX1:EMX2:EN1:EN2:EVX1:EVX2:GBX1:GBX2:GSX1:GSX2:HMX1:HMX2:HMX3:HOXA1:HOXA2:HOXA3:HOXA4:HOXA5:HOXA6:HOXA7:HOXB1:HOXB2:HOXB3:HOXB4:HOXB5:HOXB6:HOXB7:HOXB8:HOXC4:HOXC5:HOXC6:HOXD1:HOXD3:HOXD4:HOXD8:ISX:MEOX1:MEOX2:MNX1:NKX1-1:NKX1-2:NOTO:OTP:PDX1:TLX2:VAX1:VAX2:VENTX	HTAAYGAY	1e-4	0.0001	14205	0.1631	13795.4	0.1579
M08187_2.00:ATF3:JDP2	GTCACGTG	1e-4	0.0001	2087	0.024	1910.7	0.0219
M07628_2.00:ZNF440	AGTKGTTCTGCTTYW	1e-4	0.0001	345	0.004	274.3	0.0031
M03632_2.00:NRL	CGTCAGCANWTT	1e-4	0.0001	2169	0.0249	1989.3	0.0228
M07809_2.00:USF1:USF2	GGTCACGTGRCSVSG	1e-4	0.0001	143	0.0016	99.4	0.0011
M07953_2.00:ELF1:ELF2:ELF4:ELK1:ELK3:ELK4:ERF:ERG:ETS1:ETS2:ETV1:ETV2:ETV3:ETV3L:ETV4:ETV5:FEV:FLI1:GABPA	VRCCGGAAGTG	1e-4	0.0001	558	0.0064	467.4	0.0054
M05242_2.00:NKX6-1:NKX6-2:NKX6-3	TTTAATGAS	1e-4	0.0001	10409	0.1195	10046.6	0.115
M04992_2.00:ALX1:ALX3:ALX4:ARX:DRGX:EN1:EN2:ESX1:ISX:LHX2:LHX3:LHX4:LHX6:LHX8:LHX9:LMX1A:LMX1B:MIXL1:OTP:PHOX2A:PHOX2B:PROP1:PRRX1:PRRX2:RAX:RAX2:SEBOX:SHOX:SHOX2:UNCX:VSX1:VSX2:ZFHX2	CTAATTAV	1e-4	0.0001	8049	0.0924	7722.6	0.0884
M04078_2.00:MITF:TFEC	MVCACGTGACV	1e-4	0.0001	312	0.0036	245.6	0.0028
M08816_2.00:NFE2:NFE2L1:NFE2L2:NFE2L3	ATGACTCAGCARWW	1e-4	0.0001	660	0.0076	561	0.0064
M01735_2.00:CLOCK	NVCACGTGBN	1e-4	0.0001	7737	0.0888	7416.7	0.0849
M10004_2.00:JUN:JUNB:JUND	TGACTC	1e-4	0.0001	40317	0.4629	39827.9	0.4559
M08782_2.00:NFE2:NFE2L1:NFE2L2:NFE2L3	NATGACT	1e-4	0.0001	41640	0.4781	41153.4	0.4711
M08831_2.00:NFE2:NFE2L1:NFE2L2:NFE2L3	NATGACT	1e-4	0.0001	41640	0.4781	41153.4	0.4711
M04282_2.00:JUN:JUNB:JUND	SGTGACGTCATS	1e-4	0.0001	247	0.0028	188.7	0.0022
M08345_2.00:GLIS1	CBCYSCGGGRGGCC	1e-4	0.0001	1035	0.0119	911.5	0.0104
M05448_2.00:POU2F2	NTGCATAATBAV	1e-4	0.0001	3493	0.0401	3269.2	0.0374
M08108_2.00:TFDP1:TFDP2:TFDP3	SSGCGGGAAVN	1e-4	0.0001	591	0.0068	498.4	0.0057
M05281_2.00:ALX1:ALX3:ALX4:ARX:BARHL1:BARHL2:BARX1:BARX2:BSX:DLX1:DLX2:DLX3:DLX6:DRGX:EMX1:EMX2:EN1:EN2:ESX1:EVX1:EVX2:GBX1:GBX2:GSX1:GSX2:HESX1:HMX1:HMX2:HMX3:HOXA1:HOXA2:HOXA3:HOXA4:HOXA5:HOXB1:HOXB2:HOXB3:HOXB4:HOXB5:HOXC4:HOXC5:HOXD3:HOXD4:LHX2:LHX3:LHX4:LHX9:MEOX1:MEOX2:MIXL1:MNX1:MSX1:MSX2:NKX1-1:NKX1-2:NOTO:OTP:PDX1:PHOX2A:PHOX2B:PROP1:PRRX1:PRRX2:RAX:RAX2:SEBOX:SHOX:SHOX2:TLX1:TLX2:TLX3:UNCX:VAX1:VAX2:VENTX:VSX1:VSX2	CTAATTAC	1e-4	0.0001	11872	0.1363	11494.5	0.1316
M04191_2.00:HES7	VRCACGTGCC	1e-4	0.0001	838	0.0096	727	0.0083
M07709_2.00:ZKSCAN5	TCACCTCCY	1e-4	0.0001	3943	0.0453	3707.3	0.0424
M02731_2.00:PRDM1	CACTTTCACTTT	1e-4	0.0001	184	0.0021	134.3	0.0015
M05162_2.00:ALX1:ALX3:ALX4:ARX:BARHL1:BARHL2:BARX1:BARX2:BSX:DLX1:DLX2:DLX3:DLX4:DLX5:DLX6:DRGX:EMX1:EMX2:EN1:EN2:ESX1:EVX1:EVX2:GBX1:GBX2:GSX1:GSX2:HMX1:HMX2:HMX3:HOXA1:HOXA2:HOXA3:HOXA4:HOXA5:HOXA6:HOXA7:HOXB1:HOXB2:HOXB3:HOXB4:HOXB5:HOXB6:HOXB7:HOXB8:HOXC4:HOXC5:HOXC6:HOXD1:HOXD3:HOXD4:HOXD8:ISX:LHX3:LHX4:MEOX1:MEOX2:MIXL1:MNX1:MSX1:MSX2:NANOG:NANOGP8:NKX1-1:NKX1-2:NOBOX:NOTO:OTP:PDX1:PHOX2A:PHOX2B:PROP1:PRRX1:PRRX2:RAX:RAX2:SEBOX:SHOX:SHOX2:UNCX:VAX1:VAX2:VENTX:VSX1:VSX2	YTAATGAY	1e-4	0.0001	7905	0.0908	7585.9	0.0868
M04038_2.00:JUN:JUNB:JUND	RTGACGTCAT	1e-4	0.0001	385	0.0044	311.7	0.0036
M10149_2.00:KLF1:KLF12:KLF2:KLF3:KLF4:KLF5:KLF6:KLF7:KLF8	RGGGMGGGGS	1e-4	0.0001	12322	0.1415	11942.1	0.1367
M03005_2.00:ELF5:ETV7:SPI1:SPIB:SPIC	AAAAAGMGGAAGTA	1e-4	0.0001	913	0.0105	798	0.0091
M10044_2.00:MAF:MAFA:MAFB:MAFG:MAFK:NRL	KWWWKTGCTGACKYDDMKR	1e-4	0.0001	245	0.0028	187.7	0.0021
M04622_2.00:ZNF140	WGCAATTCCGCTCA	1e-4	0.0001	24	0.0003	9.8	0.0001
M07807_2.00:USF1:USF2	GGTCACGTGRCSSSS	1e-4	0.0001	93	0.0011	59.9	0.0007
M04352_2.00:MAF:MAFA:MAFB:MAFG:MAFK:NRL	NTGCTGASTCAGCAN	1e-4	0.0001	119	0.0014	80.1	0.0009
M08703_2.00:TFAP2A:TFAP2B:TFAP2C:TFAP2D:TFAP2E	ATKGCCYCAGGSCAT	1e-4	0.0001	856	0.0098	745.2	0.0085
M07811_2.00:USF1:USF2	SGGTCACGTGRCCV	1e-4	0.0002	187	0.0021	137.8	0.0016
M05402_2.00:DUXA	TAAYBTAATCA	1e-4	0.0002	843	0.0097	733.3	0.0084
M04959_2.00:BARX1:BARX2:BSX:DLX1:DLX2:DLX3:DLX4:DLX5:DLX6:EMX1:EMX2:EN1:EN2:EVX1:EVX2:GBX1:GBX2:GSX1:GSX2:HOXA1:HOXA2:HOXA3:HOXA4:HOXA5:HOXB1:HOXB2:HOXB3:HOXB4:HOXB5:HOXC4:HOXC5:HOXD1:HOXD3:HOXD4:ISX:MEOX1:MEOX2:MNX1:MSX1:MSX2:NANOG:NANOGP8:NKX1-1:NKX1-2:PDX1:PROP1:SHOX:SHOX2:UNCX:VAX1:VAX2:VENTX	STAATTAS	1e-4	0.0002	16653	0.1912	16234.8	0.1858
M01558_2.00:SRF	CNAAWNNGGA	1e-4	0.0002	22663	0.2602	22207	0.2542
M00709_2.00:RFX1:RFX2:RFX3:RFX4:RFX6	SGTTGCTADG	1e-4	0.0002	1890	0.0217	1726.8	0.0198
M09301_2.00:ESR1:ESR2:NR1H2:NR1H3:NR1H4:NR2C1:NR2C2:NR2F1:NR2F2:NR2F6:RARA:RARB:RARG:RORA:RORB:RORC	SAGGBCAAAGGTCAG	1e-4	0.0002	862	0.0099	751.5	0.0086
M04288_2.00:ATF3:JDP2	GATGACRTCATC	1e-4	0.0002	413	0.0047	337.4	0.0039
M04882_2.00:GCM1:GCM2	ATGCGGGTA	1e-4	0.0002	7454	0.0856	7146.6	0.0818
M04309_2.00:CREB3L1:CREB3L2	NTGCCACGTGTACA	1e-4	0.0002	80	0.0009	49.3	0.0006
M08391_2.00:ZBTB48	ACGGTCCCTAR	1e-4	0.0002	5024	0.0577	4765.4	0.0545
M03151_2.00:ALX1:ALX3:ALX4:ARX:BARHL1:BARHL2:BARX1:BARX2:BSX:DLX2:DRGX:EMX1:EMX2:EN1:EN2:ESX1:EVX1:EVX2:GBX1:GBX2:GSX1:GSX2:HESX1:HMX1:HMX2:HMX3:HOXA1:HOXA2:HOXA3:HOXA4:HOXA5:HOXB1:HOXB2:HOXB3:HOXB4:HOXB5:HOXC4:HOXC5:HOXD3:HOXD4:LHX2:LHX3:LHX4:LHX9:MEOX1:MEOX2:MIXL1:MNX1:MSX1:MSX2:NKX1-1:NKX1-2:NOTO:OTP:PDX1:PHOX2A:PHOX2B:PROP1:PRRX1:PRRX2:RAX:RAX2:SEBOX:SHOX:SHOX2:TLX1:TLX2:TLX3:UNCX:VAX1:VAX2:VENTX:VSX1:VSX2	GBTAATTAVN	1e-4	0.0002	11919	0.1368	11548.3	0.1322
M02021_2.00:GCM1:GCM2	ATGCGGGYNN	1e-4	0.0002	10481	0.1203	10128.7	0.1159
M02815_2.00:MLX	ATCACGTGAT	1e-4	0.0002	234	0.0027	178.9	0.002
M07844_2.00:ZNF263	CCYCYYCCTCCTCCC	1e-4	0.0002	1251	0.0144	1118	0.0128
M09808_2.00:HIF1A	SBACGTGCV	1e-4	0.0002	5299	0.0608	5035.8	0.0576
M09454_2.00:HIF1A	TACGTGCV	1e-4	0.0002	2781	0.0319	2585.5	0.0296
M03471_2.00:GMEB1:GMEB2	TTACGTAM	1e-4	0.0002	2444	0.0281	2260.1	0.0259
M03446_2.00:NFKB1:NFKB2	AGGGGAWTCCCCT	1e-4	0.0002	133	0.0015	92.5	0.0011
M09425_2.00:EOMES:TBR1:TBX21	GDGDAGGTGTGAR	1e-4	0.0002	3846	0.0442	3619.3	0.0414
M10666_2.00:BARHL1:BARHL2:BARX1:BARX2:BSX:DLX1:DLX2:DLX3:DLX4:DLX5:DLX6:EVX1:EVX2:GBX1:GBX2:HMX1:HMX2:HMX3:HOXA1:HOXA2:HOXA3:HOXB1:HOXB2:HOXB3:HOXD1:HOXD3:MEOX1:MEOX2:MNX1:MSX1:MSX2:NANOG:NANOGP8:PDX1:VENTX	WDGVARRACAAAGG	1e-4	0.0002	5557	0.0638	5289.8	0.0606
M01718_2.00:TWIST1:TWIST2	MACATATGGN	1e-4	0.0002	4845	0.0556	4593.8	0.0526
M10074_2.00:MAF:MAFA:MAFB:MAFG:MAFK:NRL	ANATGCTGACTCAGCACNN	1e-4	0.0002	42	0.0005	21.7	0.0002
M09488_2.00:BACH1:BACH2	ATGACTCAGCANWWT	1e-4	0.0002	140	0.0016	98.5	0.0011
M11097_2.00:AR:NR3C1:NR3C2:PGR	CABDCTGTTCT	1e-4	0.0002	11241	0.1291	10883.2	0.1246
M04174_2.00:OLIG2:OLIG3	AACAKATGGT	1e-4	0.0002	4755	0.0546	4506.2	0.0516
M07798_2.00:BHLHE40:BHLHE41	GCACGTGACB	1e-4	0.0002	907	0.0104	795.8	0.0091
M01745_2.00:OLIG2:OLIG3	NTACCATADKN	1e-4	0.0002	11446	0.1314	11087.3	0.1269
M04692_2.00:DMRT1:DMRT2:DMRT3:DMRTA2:DMRTB1:DMRTC2	AATGTAWCAATT	1e-4	0.0002	3275	0.0376	3066.8	0.0351
M02776_2.00:TFAP4	AWCAGCTGAT	1e-4	0.0002	1155	0.0133	1029.2	0.0118
M05991_2.00:PTF1A	ACRMCAGCTGACG	1e-4	0.0002	69	0.0008	41.7	0.0005
M04035_2.00:FOS:FOSB:FOSL1:FOSL2	ATGACGTCAT	1e-4	0.0002	148	0.0017	105.9	0.0012
M09108_2.00:FOXO1:FOXO3:FOXO4:FOXO6	GTAAACAGGM	1e-4	0.0002	15208	0.1746	14812	0.1695
M09880_2.00:MITF:TFE3:TFEB:TFEC	RKCACATGAYN	1e-4	0.0002	8305	0.0954	7990.6	0.0915
M05748_2.00:NFIA:NFIB:NFIC:NFIX	NTTGGCRNNDTGCCAAN	1e-4	0.0002	203	0.0023	152.9	0.0018
M10240_2.00:ZNF148	YCCTCCCCCA	1e-4	0.0002	5481	0.0629	5218.3	0.0597
M04210_2.00:ASCL1:ASCL2	VGCAGCTGCY	1e-4	0.0002	4113	0.0472	3882.3	0.0444
M09650_2.00:TBX15:TBX18:TBX20:TBX4:TBX5	SCTGTCARCACC	1e-4	0.0002	1261	0.0145	1130.3	0.0129
M09303_2.00:ESR1:ESR2:NR1D1:NR1D2:NR1H2:NR1H3:NR1H4:NR2C1:NR2C2:NR2F1:NR2F2:NR2F6:NR4A1:NR6A1:PPARA:PPARD:PPARG:RARA:RARB:RARG:RORA:RORB:RORC:RXRA:RXRB:RXRG:THRA	RGGTCAAAGGTCA	1e-4	0.0002	613	0.007	522.7	0.006
M06056_2.00:GFI1B	AAATCACRGC	1e-4	0.0002	1535	0.0176	1391.7	0.0159
M10124_2.00:REST	CCDYGGTGCTGAA	1e-4	0.0003	435	0.005	359.5	0.0041
M00124_2.00:ATF1:CREB1:CREM	NNTKACGNDD	1e-4	0.0003	13682	0.1571	13304	0.1523
M09788_2.00:MLXIPL	CACGTGMCHYCB	1e-4	0.0003	1016	0.0117	900	0.0103
M07494_2.00:RFX1:RFX2:RFX3:RFX4	SGTTGCYA	1e-4	0.0003	5899	0.0677	5629.5	0.0644
M08601_2.00:RFX1:RFX2:RFX3:RFX4	GGTTGCYA	1e-4	0.0003	5899	0.0677	5629.5	0.0644
M08875_2.00:GLI1:GLI2:GLI3	RGACCACCCAV	1e-4	0.0003	1056	0.0121	937.8	0.0107
M02789_2.00:CLOCK	AACACGTGTY	1e-4	0.0003	748	0.0086	648.6	0.0074
M04364_2.00:MAFF	DTGCTGACGTCAGCAH	1e-4	0.0003	10	0.0001	3	0
M08942_2.00:MTF1	MGKGCCGTGTGCAAARS	1e-4	0.0003	10	0.0001	2.8	0
M08981_2.00:MTF1	MGKGCCGTGTGCAAARS	1e-4	0.0003	10	0.0001	2.8	0
M09618_2.00:NR1H2:NR1H3:NR1H4:NR2C1:NR2C2:NR2F1:NR2F2:NR2F6:RARA:RARB:RARG:RORA:RORB:RORC:RXRA:RXRB:RXRG:VDR	VAGGTCANTGACCT	1e-4	0.0003	199	0.0023	149.1	0.0017
M00706_2.00:PAX2:PAX5:PAX6:PAX8	ACGCGTGACG	1e-4	0.0003	298	0.0034	237	0.0027
M10339_2.00:E4F1	GWACTGCATTAT	1e-4	0.0003	185	0.0021	137.7	0.0016
M04710_2.00:ELF1:ELF2:ELF4:ELK1:ELK3:ELK4:ERF:ERG:ETS1:ETS2:ETV1:ETV2:ETV3:ETV3L:ETV4:ETV5:FEV:FLI1:GABPA	NACCGGAAGTD	1e-4	0.0003	573	0.0066	486.1	0.0056
M05055_2.00:BARX1:BARX2:BSX:EMX1:EMX2:EN1:EN2:EVX1:EVX2:GBX1:GBX2:GSX1:GSX2:HMX1:HMX2:HMX3:HOXA1:HOXA2:HOXA3:HOXA4:HOXA5:HOXA6:HOXA7:HOXA9:HOXB1:HOXB2:HOXB3:HOXB4:HOXB5:HOXB6:HOXB7:HOXB8:HOXB9:HOXC4:HOXC5:HOXC6:HOXC8:HOXC9:HOXD1:HOXD3:HOXD4:HOXD8:HOXD9:ISX:MEOX1:MEOX2:MNX1:NKX1-1:NKX1-2:NOTO:OTP:PDX1:VAX1:VAX2:VENTX	STAATTAB	1e-4	0.0003	17449	0.2003	17042.1	0.1951
M04995_2.00:ALX1:ALX3:ALX4:ARX:DRGX:EN1:EN2:ESX1:ISX:LHX2:LHX3:LHX4:LHX6:LHX8:LHX9:LMX1A:LMX1B:MIXL1:OTP:PHOX2A:PHOX2B:PROP1:PRRX1:PRRX2:RAX:RAX2:SEBOX:SHOX:SHOX2:UNCX:VSX1:VSX2:ZFHX2	YTAACGAG	1e-4	0.0003	2661	0.0306	2475.2	0.0283
M10411_2.00:YBX1:YBX2:YBX3	CCAATCDGMR	1e-4	0.0003	10635	0.1221	10294.8	0.1178
M08720_2.00:MXI1	SCACGTGGSNGSSGS	1e-4	0.0003	423	0.0049	349.3	0.004
M08754_2.00:MXD1:MXI1	SCACGTGGSNGSSGS	1e-4	0.0003	423	0.0049	349.3	0.004
M05471_2.00:POU4F1	ATGCATAATTNAT	1e-4	0.0003	1093	0.0125	973.6	0.0111
M07636_2.00:ZNF621	CTKCCCTGGGABTTT	1e-4	0.0003	147	0.0017	106	0.0012
M05659_2.00:NR1D1:NR1D2:NR2C1:NR2C2:NR2F1:NR2F2:NR2F6:PPARA:PPARD:PPARG:RARA:RARB:RARG:RORA:RORB:RORC	KATDTRGGTTAGTRGGTCAD	1e-4	0.0003	18	0.0002	6.9	0.0001
M10713_2.00:ALX1:ALX3:ALX4:ARX:DRGX:EN1:EN2:ESX1:ISX:LHX2:LHX3:LHX4:LHX6:LHX8:LHX9:LMX1A:LMX1B:MIXL1:OTP:PHOX2A:PHOX2B:PROP1:PRRX1:PRRX2:RAX:RAX2:SEBOX:SHOX:SHOX2:UNCX:VSX1:VSX2:ZFHX2	TGATTG	1e-4	0.0003	8218	0.0944	7913	0.0906
M04328_2.00:FOS:FOSB:FOSL1:FOSL2	GATGACRTCATC	1e-4	0.0003	427	0.0049	353.4	0.004
M08808_2.00:MAFF	AAAAVTGCTGASTCAGCA	1e-4	0.0003	34	0.0004	16.9	0.0002
M11306_2.00:SOX1:SOX10:SOX11:SOX12:SOX13:SOX14:SOX15:SOX17:SOX18:SOX2:SOX21:SOX3:SOX30:SOX4:SOX5:SOX6:SOX7:SOX8:SOX9:SRY	RAACAAAGGVM	1e-4	0.0003	12619	0.1449	12258	0.1403
M08257_2.00:ZBTB18	NCGCAGCTGCGB	1e-4	0.0003	668	0.0077	575.4	0.0066
M08235_2.00:ZNF264	AAGGGCACTAATCCC	1e-4	0.0003	59	0.0007	34.6	0.0004
M04363_2.00:MAFF	DTGCTGASTCAGCAH	1e-4	0.0003	44	0.0005	23.9	0.0003
M11370_2.00:STAT3	TTCYGGGAAN	1e-4	0.0003	8578	0.0985	8268.1	0.0946
M08365_2.00:ZSCAN30	GCCWGCRGCCHBCMS	1e-4	0.0004	902	0.0104	794.2	0.0091
M11036_2.00:MTERF1	TGGTARARGTTGGT	1e-4	0.0004	107	0.0012	72.8	0.0008
M04994_2.00:ALX1:ALX3:ALX4:ARX:DRGX:EN1:EN2:ESX1:ISX:LHX2:LHX3:LHX4:LHX6:LHX8:LHX9:LMX1A:LMX1B:MIXL1:OTP:PHOX2A:PHOX2B:PROP1:PRRX1:PRRX2:RAX:RAX2:SEBOX:SHOX:SHOX2:UNCX:VSX1:VSX2:ZFHX2	CTAATTAV	1e-4	0.0004	9520	0.1093	9198.7	0.1053
M11287_2.00:SMAD1:SMAD3:SMAD5:SMAD9	BGGCAGACA	1e-4	0.0004	15373	0.1765	14990.9	0.1716
M02767_2.00:TFAP2A:TFAP2B:TFAP2C:TFAP2D:TFAP2E	TGCCCYSRGGGCA	1e-4	0.0004	291	0.0033	231.5	0.0027
M05099_2.00:BARX1:BARX2:BSX:DLX1:DLX2:DLX3:DLX4:DLX5:DLX6:EN1:EN2:EVX1:EVX2:GBX1:GBX2:GSX1:GSX2:HOXA1:HOXA2:HOXA3:HOXA4:HOXA5:HOXB1:HOXB2:HOXB3:HOXB4:HOXB5:HOXC4:HOXC5:HOXD1:HOXD3:HOXD4:MEOX1:MEOX2:MNX1:MSX1:MSX2:NANOG:NANOGP8:NKX1-1:NKX1-2:PDX1:VAX1:VAX2:VENTX	STAATTAS	1e-4	0.0004	15149	0.1739	14768.1	0.169
M07760_2.00:ZNF254	GCTGGGAGGCTA	1e-4	0.0004	48	0.0006	26.6	0.0003
M02753_2.00:TFAP2A:TFAP2B:TFAP2C:TFAP2D:TFAP2E	TGCCCYRRGGCA	1e-4	0.0004	1036	0.0119	921.7	0.0106
M04211_2.00:ASCL1:ASCL2	RGCAGCTGCY	1e-4	0.0004	3356	0.0385	3153.3	0.0361
M04244_2.00:CREB3:CREB3L1	GRTGACRTCAYC	1e-4	0.0004	426	0.0049	353.4	0.004
M04170_2.00:ARNT:ARNT2	GTCACGTGMN	1e-4	0.0004	779	0.0089	680.9	0.0078
M10189_2.00:EGR1:EGR2:EGR3:EGR4	TGCGTGGGCGK	1e-4	0.0004	386	0.0044	317.4	0.0036
M07785_2.00:USF2	GGTCACGTGRCSSGS	1e-4	0.0004	104	0.0012	70.9	0.0008
M02768_2.00:TFAP2A:TFAP2B:TFAP2C:TFAP2D:TFAP2E	TGCCYBRGGGCA	1e-4	0.0005	899	0.0103	793	0.0091
M09392_2.00:LEF1:TCF7:TCF7L1:TCF7L2	BCCTTTSWWNTBYH	1e-4	0.0005	11332	0.1301	10993.5	0.1258
M09402_2.00:LEF1:TCF7:TCF7L1:TCF7L2	BCCTTTSWWNTBYH	1e-4	0.0005	11332	0.1301	10993.5	0.1258
M07894_2.00:CTCF	SBRGCGCCCCCTGGTGG	1e-4	0.0005	65	0.0007	39.5	0.0005
M03070_2.00:GCM1:GCM2	CATGCGGGTAC	1e-4	0.0005	253	0.0029	198.9	0.0023
M09850_2.00:MYC	RACCACGTGCTC	1e-4	0.0005	74	0.0008	46.3	0.0005
M08718_2.00:MITF:TFEB	CACGTGACY	1e-4	0.0005	262	0.003	206.5	0.0024
M08753_2.00:MITF:TFEB	CACGTGACY	1e-4	0.0005	262	0.003	206.5	0.0024
M05605_2.00:NR1D1:NR1D2:NR2C2:NR2F1:NR2F2:NR2F6:PPARA:PPARD:RARA:RARB:RARG:RORA:RORB:RORC	DAWGTRGGTCAGTRGGTCAN	1e-4	0.0005	7	0.0001	1	0
M07689_2.00:ZNF383	RCCCAGGCTCCTTCCMYCTTGTKGCTC	1e-4	0.0005	7	0.0001	0	0
M09949_2.00:ATF1:CREB1:CREM	BKGRTGACGTCM	1e-4	0.0005	545	0.0063	463.2	0.0053
M11351_2.00:STAT1	GNTTTCYRGGAAATGRNNDGNN	1e-4	0.0005	328	0.0038	265.2	0.003
M04350_2.00:MAF:MAFA:MAFB:MAFG:MAFK:NRL	DTGCTGAYGTCAGCAW	1e-4	0.0005	29	0.0003	13.6	0.0002
M05351_2.00:POU6F1	RTAATGAGVN	1e-4	0.0005	5893	0.0677	5635.3	0.0645
M10019_2.00:MAF:MAFA:MAFB:MAFG:MAFK:NRL	CRCTGACSABA	1e-4	0.0005	5757	0.0661	5502.5	0.063
M06327_2.00:SIX3:SIX6	WAGTGATA	1e-4	0.0005	16527	0.1897	16144.3	0.1848
M06266_2.00:BARX1:BARX2:BSX:EMX1:EMX2:EN1:EN2:EVX1:EVX2:GBX1:GBX2:GSX1:GSX2:HMX1:HMX2:HMX3:HOXA1:HOXA2:HOXA3:HOXA4:HOXA5:HOXA6:HOXA7:HOXA9:HOXB1:HOXB2:HOXB3:HOXB4:HOXB5:HOXB6:HOXB7:HOXB8:HOXB9:HOXC4:HOXC5:HOXC6:HOXC8:HOXC9:HOXD1:HOXD3:HOXD4:HOXD8:HOXD9:ISX:MEOX1:MEOX2:MNX1:NKX1-1:NKX1-2:NOTO:OTP:PDX1:VAX1:VAX2:VENTX	CRTTAATGA	1e-4	0.0005	9962	0.1144	9642.7	0.1104
M11273_2.00:SMAD1:SMAD5	GGGGCAGA	1e-4	0.0005	15173	0.1742	14801.2	0.1694
M09943_2.00:NFE2:NFE2L1:NFE2L2:NFE2L3	YTGCTGAGTCASB	1e-4	0.0005	1583	0.0182	1445	0.0165
M07585_2.00:ZNF331	CTGCWGAGCCCW	1e-4	0.0005	651	0.0075	562.4	0.0064
M09059_2.00:ELF1:ELF2:ELF4:ELK1:ELK3:ELK4:ERF:ERG:ETS1:ETS2:ETV1:ETV2:ETV3:ETV3L:ETV4:ETV5:FEV:FLI1:GABPA	GRCCGGAAGTGG	1e-4	0.0005	324	0.0037	262.8	0.003
M09162_2.00:BARX1:BARX2:BSX:EMX1:EMX2:EN1:EN2:EVX1:EVX2:GBX1:GBX2:GSX1:GSX2:HMX1:HMX2:HMX3:HOXA1:HOXA2:HOXA3:HOXA4:HOXA5:HOXA6:HOXA7:HOXB1:HOXB2:HOXB3:HOXB4:HOXB5:HOXB6:HOXB7:HOXB8:HOXC4:HOXC5:HOXC6:HOXD1:HOXD3:HOXD4:HOXD8:ISX:MEOX1:MEOX2:MNX1:NKX1-1:NKX1-2:NOTO:OTP:PDX1:TLX2:VAX1:VAX2:VENTX	YTAATGRC	1e-4	0.0006	19542	0.2244	19143.3	0.2191
M09204_2.00:BARX1:BARX2:BSX:EMX1:EMX2:EN1:EN2:EVX1:EVX2:GBX1:GBX2:GSX1:GSX2:HMX1:HMX2:HMX3:HOXA1:HOXA2:HOXA3:HOXA4:HOXA5:HOXA6:HOXA7:HOXB1:HOXB2:HOXB3:HOXB4:HOXB5:HOXB6:HOXB7:HOXB8:HOXC4:HOXC5:HOXC6:HOXD1:HOXD3:HOXD4:HOXD8:ISX:MEOX1:MEOX2:MNX1:NKX1-1:NKX1-2:NOTO:OTP:PDX1:TLX2:VAX1:VAX2:VENTX	YTAATGRC	1e-4	0.0006	19542	0.2244	19143.3	0.2191
M05868_2.00:GCM1:GCM2	ATGCGGGTR	1e-4	0.0006	1695	0.0195	1552.3	0.0178
M02758_2.00:TFAP2A:TFAP2B:TFAP2C:TFAP2D:TFAP2E	TGCCCYSRGGGCA	1e-4	0.0006	296	0.0034	237.7	0.0027
M08083_2.00:PRDM1	TCACTTTCAC	1e-3	0.0006	5277	0.0606	5034.3	0.0576
M06446_2.00:SMAD1:SMAD3:SMAD5:SMAD9	GCGHCGSCVG	1e-3	0.0006	1379	0.0158	1250.8	0.0143
M01990_2.00:FOXA1:FOXA2:FOXA3:FOXB1	TTGTTTACA	1e-3	0.0006	1758	0.0202	1613.9	0.0185
M04345_2.00:MAF:MAFA:MAFB:MAFG:MAFK:NRL	TGCWDHGTCAGCAW	1e-3	0.0006	631	0.0072	544.5	0.0062
M09822_2.00:HES1:HES4	AVSBCTYGTGSCYMG	1e-3	0.0006	523	0.006	444.8	0.0051
M04619_2.00:ZNF250	CTAGGCCYAC	1e-3	0.0006	3357	0.0385	3160.8	0.0362
M05746_2.00:NFIA:NFIB:NFIC:NFIX	NTTGGCDNNDTGCCARN	1e-3	0.0006	244	0.0028	191.4	0.0022
M05100_2.00:BARX1:BARX2:BSX:DLX1:DLX2:DLX3:DLX4:DLX5:DLX6:EN1:EN2:EVX1:EVX2:GBX1:GBX2:GSX1:GSX2:HOXA1:HOXA2:HOXA3:HOXA4:HOXA5:HOXB1:HOXB2:HOXB3:HOXB4:HOXB5:HOXC4:HOXC5:HOXD1:HOXD3:HOXD4:MEOX1:MEOX2:MNX1:MSX1:MSX2:NANOG:NANOGP8:NKX1-1:NKX1-2:PDX1:VAX1:VAX2:VENTX	NTAAYGAY	1e-3	0.0006	20129	0.2311	19730.4	0.2258
M05163_2.00:ALX1:ALX3:ALX4:ARX:BARHL1:BARHL2:BARX1:BARX2:BSX:DLX1:DLX2:DLX3:DLX4:DLX5:DLX6:DRGX:EMX1:EMX2:EN1:EN2:ESX1:EVX1:EVX2:GBX1:GBX2:GSX1:GSX2:HMX1:HMX2:HMX3:HOXA1:HOXA2:HOXA3:HOXA4:HOXA5:HOXA6:HOXA7:HOXB1:HOXB2:HOXB3:HOXB4:HOXB5:HOXB6:HOXB7:HOXB8:HOXC4:HOXC5:HOXC6:HOXD1:HOXD3:HOXD4:HOXD8:ISX:LHX3:LHX4:MEOX1:MEOX2:MIXL1:MNX1:MSX1:MSX2:NANOG:NANOGP8:NKX1-1:NKX1-2:NOBOX:NOTO:OTP:PDX1:PHOX2A:PHOX2B:PROP1:PRRX1:PRRX2:RAX:RAX2:SEBOX:SHOX:SHOX2:UNCX:VAX1:VAX2:VENTX:VSX1:VSX2	CTAATTAC	1e-3	0.0006	21543	0.2473	21138.9	0.242
M10611_2.00:TFCP2:UBP1	GCTGGKTYGVGCTGG	1e-3	0.0006	440	0.0051	368.8	0.0042
M10200_2.00:CTCFL	GCGCCCCCT	1e-3	0.0006	855	0.0098	754.8	0.0086
M09268_2.00:HNF4A:HNF4G:NR2E1:NR2F1:NR2F2:NR2F6:NR6A1:RXRB:RXRG	RRGKBCAAAGTCCA	1e-3	0.0006	429	0.0049	359	0.0041
M07584_2.00:ZNF317	GAGAAGTCWGCTGTCADTCTTATT	1e-3	0.0006	24	0.0003	10.7	0.0001
M10446_2.00:E2F1:E2F2:E2F3:E2F4:E2F5:E2F6	CGTTTCYN	1e-3	0.0007	49384	0.567	48991.6	0.5608
M02886_2.00:EGR1:EGR2:EGR3:EGR4	NHMCGCCCACGCAHH	1e-3	0.0007	63	0.0007	38.6	0.0004
M10943_2.00:BORCS8-MEF2B:MEF2A:MEF2B:MEF2C:MEF2D	RDTCTATTTATAGCTT	1e-3	0.0007	274	0.0031	218.9	0.0025
M10168_2.00:GLI1:GLI2:GLI3	GTGGGTGGT	1e-3	0.0007	4299	0.0494	4080.7	0.0467
M04152_2.00:HEY1	GACACGTGCC	1e-3	0.0007	986	0.0113	878.4	0.0101
M05557_2.00:BORCS8-MEF2B:MEF2A:MEF2B:MEF2C:MEF2D	CYAWATWWGG	1e-3	0.0007	9737	0.1118	9427.4	0.1079
M02853_2.00:MAFF	WTGCTGASTCAGCAA	1e-3	0.0007	33	0.0004	16.8	0.0002
M10459_2.00:E2F1:E2F2:E2F3:E2F4:E2F5:E2F6	GCGGGAAADA	1e-3	0.0007	631	0.0072	545.2	0.0062
M09091_2.00:FOXO1:FOXO3:FOXO4:FOXO6	DGWAAACAGGVM	1e-3	0.0007	14527	0.1668	14169.9	0.1622
M09487_2.00:JUN:JUNB:JUND	ATGACGTCATCN	1e-3	0.0007	423	0.0049	353.1	0.004
M04552_2.00:KLF17	NGCCACGCCCTH	1e-3	0.0007	2333	0.0268	2169.9	0.0248
M03276_2.00:ALX1:ALX3:ALX4:ARX:BARX1:BARX2:BSX:DLX1:DLX2:DLX3:DLX4:DLX5:DLX6:DRGX:EMX1:EMX2:EN1:EN2:ESX1:EVX1:EVX2:GBX1:GBX2:GSX1:GSX2:HESX1:HMX1:HMX3:HOXA1:HOXA2:HOXA3:HOXA4:HOXA5:HOXB1:HOXB2:HOXB3:HOXB4:HOXB5:HOXC4:HOXC5:HOXD1:HOXD3:HOXD4:ISX:LHX2:LHX3:LHX4:LHX6:LHX8:LHX9:LMX1A:LMX1B:MEOX1:MIXL1:MNX1:MSX1:MSX2:NKX1-1:NKX1-2:NOBOX:NOTO:OTP:PDX1:PHOX2A:PHOX2B:PROP1:PRRX1:PRRX2:RAX:RAX2:SEBOX:SHOX:SHOX2:UNCX:VAX1:VAX2:VENTX:VSX1:VSX2:ZFHX2	VCTAATTASB	1e-3	0.0007	6066	0.0696	5813	0.0665
M08742_2.00:OLIG2:OLIG3	VAGVARGRAARCAGMTGG	1e-3	0.0007	637	0.0073	551.6	0.0063
M08771_2.00:OLIG2:OLIG3	VAGVARGRAARCAGMTGG	1e-3	0.0007	637	0.0073	551.6	0.0063
M04307_2.00:BATF:BATF3	GMATGACACG	1e-3	0.0007	4040	0.0464	3829.6	0.0438
M02215_2.00:ARX:BARHL1:BARHL2:BARX1:BARX2:BSX:EMX1:EMX2:EN1:EN2:ESX1:EVX1:EVX2:GBX1:GBX2:GSX1:GSX2:HMX1:HMX2:HMX3:HOXA1:HOXA2:HOXA3:HOXA4:HOXA5:HOXB1:HOXB2:HOXB3:HOXB4:HOXB5:HOXC4:HOXC5:HOXD1:HOXD3:HOXD4:LHX1:LHX5:MEOX1:MEOX2:MIXL1:MNX1:MSX1:MSX2:NANOG:NANOGP8:NKX1-1:NKX1-2:PDX1:PRRX1:PRRX2:RAX:RAX2:UNCX:VAX1:VAX2:VENTX	ACTAATTACN	1e-3	0.0008	4672	0.0536	4447.5	0.0509
M01064_2.00:MEIS3	TGACRTCT	1e-3	0.0008	6979	0.0801	6711.9	0.0768
M02465_2.00:GMEB1:GMEB2	YKACGTAN	1e-3	0.0008	9270	0.1064	8969.1	0.1027
M03589_2.00:TFAP2A:TFAP2B:TFAP2E	TGCCCTNRGGGCA	1e-3	0.0008	361	0.0041	297.6	0.0034
M05190_2.00:BARX1:BARX2:BSX:EMX1:EMX2:EN1:EN2:EVX1:EVX2:GBX1:GBX2:GSX1:GSX2:HMX1:HMX2:HMX3:HOXA1:HOXA2:HOXA3:HOXA4:HOXA5:HOXB1:HOXB2:HOXB3:HOXB4:HOXB5:HOXC4:HOXC5:HOXD1:HOXD3:HOXD4:LBX2:MEOX1:MEOX2:MNX1:NANOG:NANOGP8:NKX1-1:NKX1-2:PDX1:TLX2:VENTX	RCTAATTRSN	1e-3	0.0008	14585	0.1675	14230.2	0.1629
M00829_2.00:SOX1:SOX10:SOX11:SOX12:SOX13:SOX14:SOX15:SOX17:SOX18:SOX2:SOX21:SOX3:SOX30:SOX4:SOX5:SOX6:SOX7:SOX8:SOX9:SRY	TAACAATR	1e-3	0.0008	15791	0.1813	15427.9	0.1766
M07696_2.00:ZKSCAN3	GGCTAGCCC	1e-3	0.0008	586	0.0067	504.3	0.0058
M09127_2.00:TFCP2:TFCP2L1:UBP1	RACCGGTTCHRDCCGGYTY	1e-3	0.0008	60	0.0007	36.9	0.0004
M11160_2.00:AR:NR3C1:NR3C2:PGR	GGWACABRGTGTWCT	1e-3	0.0008	164	0.0019	122.1	0.0014
M03620_2.00:PTF1A	GWCAGCTGHC	1e-3	0.0008	4867	0.0559	4639.5	0.0531
M09961_2.00:NFE2:NFE2L1:NFE2L2:NFE2L3	CATGACTCAGCAVWCC	1e-3	0.0008	179	0.0021	135.7	0.0016
M10715_2.00:ALX1:ALX3:ALX4:ARX:BARHL1:BARHL2:BARX1:BARX2:BSX:DLX1:DLX2:DLX3:DLX4:DLX5:DLX6:DRGX:EMX1:EMX2:EN1:EN2:ESX1:EVX1:EVX2:GBX1:GBX2:GSX1:GSX2:HESX1:HMX1:HMX2:HMX3:HOXA1:HOXA2:HOXA3:HOXB1:HOXB2:HOXB3:HOXD1:HOXD3:ISX:LBX1:LBX2:LHX1:LHX2:LHX3:LHX4:LHX5:LHX9:MEOX1:MEOX2:MIXL1:MNX1:MSX1:MSX2:NANOG:NANOGP8:NKX1-1:NKX1-2:NOBOX:OTP:PDX1:PHOX2A:PHOX2B:PROP1:PRRX1:PRRX2:RAX:RAX2:SEBOX:SHOX:SHOX2:UNCX:VAX1:VAX2:VSX1:VSX2	CNGTAAWTG	1e-3	0.0008	14259	0.1637	13908	0.1592
M10160_2.00:MAZ	CCCTCCCYCCC	1e-3	0.0008	4466	0.0513	4247.4	0.0486
M08328_2.00:ZNF528	GAAATGACTTCC	1e-3	0.0008	273	0.0031	218.7	0.0025
M04030_2.00:CREB3L1:CREB3L2	TGCCACGTGTACA	1e-3	0.0008	37	0.0004	19.3	0.0002
M08219_2.00:HNF4A:HNF4G:NR2E1:NR2F1:NR2F2:NR2F6:NR6A1:RXRB:RXRG	VRGKCCAAAGTYCAG	1e-3	0.0009	592	0.0068	510.8	0.0058
M09642_2.00:STAT1	ATTTCCNGGAAATN	1e-3	0.0009	1489	0.0171	1359	0.0156
M04961_2.00:BARX1:BARX2:BSX:DLX1:DLX2:DLX3:DLX4:DLX5:DLX6:EMX1:EMX2:EN1:EN2:EVX1:EVX2:GBX1:GBX2:GSX1:GSX2:HOXA1:HOXA2:HOXA3:HOXA4:HOXA5:HOXB1:HOXB2:HOXB3:HOXB4:HOXB5:HOXC4:HOXC5:HOXD1:HOXD3:HOXD4:ISX:MEOX1:MEOX2:MNX1:MSX1:MSX2:NANOG:NANOGP8:NKX1-1:NKX1-2:PDX1:PROP1:SHOX:SHOX2:UNCX:VAX1:VAX2:VENTX	TTAATGAB	1e-3	0.0009	10796	0.1239	10480.6	0.12
M01298_2.00:NR4A1:NR4A2:NR4A3:RXRA:RXRB:RXRG	AAAGGTCA	1e-3	0.0009	2517	0.0289	2350.5	0.0269
M10108_2.00:PRDM1	RGRAAGTGAAAG	1e-3	0.0009	5836	0.067	5591.9	0.064
M08275_2.00:ZFP64	SGBTCCCGGGCCCCS	1e-3	0.0009	145	0.0017	106.5	0.0012
M08027_2.00:ELF5:SPI1:SPIB:SPIC	AAAAAGAGGAAGTGR	1e-3	0.0009	1408	0.0162	1282.5	0.0147
M09030_2.00:E2F1:E2F2:E2F3:E2F4:E2F5:E2F6	RGNGGGCGGGAARR	1e-3	0.0009	569	0.0065	489.2	0.0056
M07821_2.00:BATF:BATF3	TGAGTCATAWCGARA	1e-3	0.0009	542	0.0062	464.8	0.0053
M02455_2.00:RFX1:RFX2:RFX3:RFX4:RFX6	GTTGCTANG	1e-3	0.0009	6134	0.0704	5884.8	0.0674
M05008_2.00:ALX1:ALX3:ALX4:ARX:BARX1:BARX2:BSX:DLX1:DLX2:DLX3:DLX6:DRGX:EMX1:EMX2:EN1:EN2:ESX1:EVX1:EVX2:GBX1:GBX2:GSX1:GSX2:HESX1:HOXA2:HOXA3:HOXB2:HOXB3:HOXD3:ISX:LBX1:LBX2:LHX1:LHX2:LHX3:LHX4:LHX5:LHX6:LHX8:LHX9:LMX1A:LMX1B:MEOX1:MIXL1:MNX1:MSX1:MSX2:NKX1-1:NKX1-2:NOBOX:NOTO:OTP:PDX1:PHOX2A:PHOX2B:PROP1:PRRX1:PRRX2:RAX:RAX2:SEBOX:SHOX:SHOX2:UNCX:VAX1:VAX2:VSX1:VSX2:ZFHX2:ZFHX3	STAATTGS	1e-3	0.0009	16165	0.1856	15803.6	0.1809
M05884_2.00:NR1D2:NR2C1:NR2C2:NR2F1:NR2F2:NR2F6:NR4A1:PPARA:PPARD:PPARG:RARA:RARB:RARG:RORA:RORB:RORC:RXRA:RXRB:RXRG:THRA	AWNTRGGTCANT	1e-3	0.0009	4975	0.0571	4747.1	0.0543
M08383_2.00:ZNF71	TTTCCCTCTTYGCYTTGGCYRCYR	1e-3	0.0009	22	0.0003	9.4	0.0001
M08893_2.00:VEZF1	CCCCTCCCCCTCCCCCCTCCCC	1e-3	0.0009	613	0.007	530.5	0.0061
M08304_2.00:ZNF45	TATATTCCT	1e-3	0.0009	13617	0.1563	13275.7	0.152
M04854_2.00:FOXC1:FOXC2:FOXD1:FOXD2:FOXD3:FOXD4:FOXD4L1:FOXD4L3:FOXD4L4:FOXD4L5:FOXD4L6:FOXE1:FOXE3:FOXF1:FOXF2:FOXG1:FOXI1:FOXI3:FOXJ3:FOXL1:FOXL2:FOXS1	GYTAYGTAAACAW	1e-3	0.0009	818	0.0094	722.3	0.0083
M09273_2.00:NR1D2:NR1H2:NR1H3:NR1H4:NR2C1:NR2C2:NR2F1:NR2F2:NR2F6:NR4A1:NR4A2:NR4A3:NR5A2:NR6A1:PPARA:PPARD:PPARG:RARA:RARB:RARG:RORA:RORB:RORC:RXRA:RXRB:RXRG	GSCCAGAGGTCAB	1e-3	0.0009	906	0.0104	805.2	0.0092
M09304_2.00:NR1D2:NR1H2:NR1H3:NR1H4:NR2C1:NR2C2:NR2F1:NR2F2:NR2F6:NR4A1:NR4A2:NR4A3:NR5A2:NR6A1:PPARA:PPARD:PPARG:RARA:RARB:RARG:RORA:RORB:RORC:RXRA:RXRB:RXRG	GSCCAGAGGTCAB	1e-3	0.0009	906	0.0104	805.2	0.0092
M02282_2.00:NAIF1	NTTRCGTAA	1e-3	0.0009	3498	0.0402	3304.4	0.0378
M05056_2.00:BARX1:BARX2:BSX:EMX1:EMX2:EN1:EN2:EVX1:EVX2:GBX1:GBX2:GSX1:GSX2:HMX1:HMX2:HMX3:HOXA1:HOXA2:HOXA3:HOXA4:HOXA5:HOXA6:HOXA7:HOXA9:HOXB1:HOXB2:HOXB3:HOXB4:HOXB5:HOXB6:HOXB7:HOXB8:HOXB9:HOXC4:HOXC5:HOXC6:HOXC8:HOXC9:HOXD1:HOXD3:HOXD4:HOXD8:HOXD9:ISX:MEOX1:MEOX2:MNX1:NKX1-1:NKX1-2:NOTO:OTP:PDX1:VAX1:VAX2:VENTX	TTAATGAC	1e-3	0.0009	13038	0.1497	12702	0.1454
M04154_2.00:HEY1	GRCACGTGCC	1e-3	0.0009	945	0.0108	842.8	0.0096
M09976_2.00:BACH1:BACH2	GCTGAGTCAYGST	1e-3	0.0009	250	0.0029	198.3	0.0023
M04269_2.00:BATF:BATF3	GATGACGTCATC	1e-3	0.0009	406	0.0047	339.8	0.0039
M01731_2.00:NPAS2	NSCACGTGTN	1e-3	0.001	2583	0.0297	2415.6	0.0277
M00178_2.00:SRF	CCWWATWWGG	1e-3	0.001	11946	0.1372	11621.8	0.133
M05266_2.00:ALX1:ALX3:ALX4:ARX:BARHL1:BARHL2:BARX1:BARX2:BSX:DLX1:DLX2:DLX3:DLX4:DLX5:DLX6:DRGX:EMX1:EMX2:EN1:EN2:ESX1:EVX1:EVX2:GBX1:GBX2:GSX1:GSX2:HESX1:HMX1:HMX2:HMX3:HOXA1:HOXA2:HOXA3:HOXA4:HOXA5:HOXB1:HOXB2:HOXB3:HOXB4:HOXB5:HOXC4:HOXC5:HOXD1:HOXD3:HOXD4:ISX:LBX1:LBX2:LHX2:LHX3:LHX4:LHX9:MEOX1:MEOX2:MIXL1:MNX1:MSX1:MSX2:NANOG:NANOGP8:NKX1-1:NKX1-2:NOBOX:NOTO:OTP:PDX1:PHOX2A:PHOX2B:PROP1:PRRX1:PRRX2:RAX:RAX2:SEBOX:SHOX:SHOX2:UNCX:VAX1:VAX2:VENTX:VSX1:VSX2	HTAACGAG	1e-3	0.001	11963	0.1373	11638.1	0.1332
M01727_2.00:HES7	GGCACGCGYC	1e-3	0.001	1450	0.0166	1323.7	0.0152
M10743_2.00:NKX2-1:NKX2-2:NKX2-3:NKX2-4:NKX2-5:NKX2-6:NKX2-8	CTTAATTG	1e-3	0.001	8553	0.0982	8268.4	0.0946
M04967_2.00:ALX1:ALX3:ALX4:ARX:BARHL1:BARHL2:BARX1:BARX2:BSX:DLX1:DLX2:DLX3:DLX4:DLX5:DLX6:DRGX:EMX1:EMX2:EN1:EN2:ESX1:EVX1:EVX2:GBX1:GBX2:GSX1:GSX2:HESX1:HOXA1:HOXA2:HOXA3:HOXA4:HOXA5:HOXB1:HOXB2:HOXB3:HOXB4:HOXB5:HOXC4:HOXC5:HOXD1:HOXD3:HOXD4:ISX:LHX1:LHX3:LHX4:LHX5:MEOX1:MEOX2:MIXL1:MNX1:MSX1:MSX2:NANOG:NANOGP8:NKX1-1:NKX1-2:NOTO:OTP:PDX1:PHOX2A:PHOX2B:PROP1:PRRX1:PRRX2:RAX:RAX2:SEBOX:SHOX:SHOX2:UNCX:VAX1:VAX2:VENTX:VSX1:VSX2	YTAATGAC	1e-3	0.001	8342	0.0958	8060.4	0.0923
M03857_2.00:ALX1:ALX3:ALX4:ARX:BARHL1:BARHL2:BARX1:BARX2:BSX:DLX2:DLX3:DRGX:EMX1:EMX2:EN1:EN2:ESX1:EVX1:EVX2:GBX1:GBX2:GSX1:GSX2:HESX1:HMX2:HOXA2:HOXA3:HOXA4:HOXA5:HOXB1:HOXB2:HOXB3:HOXB4:HOXB5:HOXC4:HOXD3:HOXD4:ISX:MEOX1:MEOX2:MIXL1:MNX1:MSX1:MSX2:NKX1-1:NKX1-2:OTP:PDX1:PHOX2A:PHOX2B:PROP1:PRRX1:PRRX2:RAX:RAX2:SHOX:SHOX2:TLX1:TLX2:TLX3:UNCX:VAX1:VAX2:VENTX:VSX1:VSX2	CTAATTGC	1e-3	0.001	19167	0.2201	18790.2	0.2151
M08368_2.00:ZNF563	CTCCTBRCHGGCAGCTGY	1e-3	0.001	86	0.001	57.3	0.0007
M06248_2.00:HOXA3:HOXA4:HOXA5:HOXA6:HOXA7:HOXB3:HOXB4:HOXB5:HOXB6:HOXB7:HOXB8:HOXC4:HOXC5:HOXC6:HOXC8:HOXD3:HOXD4:HOXD8:PDX1	TAATTGNC	1e-3	0.001	28066	0.3222	27659.9	0.3166
M02447_2.00:RFX1:RFX2:RFX3:RFX4:RFX6	GTTGCYADGG	1e-3	0.001	4971	0.0571	4745.4	0.0543
M08254_2.00:ZNF621	CTKCCCTGGGAYTTT	1e-3	0.001	321	0.0037	262.5	0.003
M09110_2.00:FOXO1:FOXO3:FOXO4:FOXO6:FOXP4	WGTAAACARS	1e-3	0.001	7665	0.088	7393.4	0.0846
M05147_2.00:ALX1:ALX3:ALX4:ARX:BARHL1:BARHL2:BARX1:BARX2:BSX:DLX2:DRGX:EMX1:EMX2:EN1:EN2:ESX1:EVX1:EVX2:GBX1:GBX2:GSX1:GSX2:HESX1:HMX1:HMX2:HMX3:HOXA1:HOXA2:HOXA3:HOXA4:HOXA5:HOXB1:HOXB2:HOXB3:HOXB4:HOXB5:HOXC4:HOXC5:HOXD3:HOXD4:LHX2:LHX3:LHX4:LHX9:MEOX1:MEOX2:MIXL1:MNX1:MSX1:MSX2:NKX1-1:NKX1-2:NOTO:OTP:PDX1:PHOX2A:PHOX2B:PROP1:PRRX1:PRRX2:RAX:RAX2:SEBOX:SHOX:SHOX2:TLX1:TLX2:TLX3:UNCX:VAX1:VAX2:VENTX:VSX1:VSX2	CTAATTAS	1e-3	0.001	12525	0.1438	12196.4	0.1396
M10222_2.00:PRDM15	TTGGAAHTCCCA	1e-3	0.001	272	0.0031	218.5	0.0025
M08799_2.00:BATF:BATF3	MTGAGTCATAHYGAAAST	1e-3	0.001	193	0.0022	148.5	0.0017
M00756_2.00:NHLH1:NHLH2	NGCAGCTGTN	1e-3	0.001	8136	0.0934	7858.8	0.09
M05354_2.00:POU6F1	DTAATGAGAW	1e-3	0.0011	7096	0.0815	6834.6	0.0782
M02450_2.00:RFX1:RFX2:RFX3:RFX4:RFX6	BGTTGCYANG	1e-3	0.0011	9102	0.1045	8812.5	0.1009
M07601_2.00:ZNF776	CAGATGCCRGCRYCRTGCTTC	1e-3	0.0011	38	0.0004	20.8	0.0002
M06486_2.00:ALX1:ALX3:ALX4:ARX:BARHL1:BARHL2:BARX1:BARX2:BSX:DLX1:DLX2:DLX3:DLX4:DLX5:DLX6:DRGX:EMX1:EMX2:EN1:EN2:ESX1:EVX1:EVX2:GBX1:GBX2:GSX1:GSX2:HESX1:HOXA1:HOXA2:HOXA3:HOXA4:HOXA5:HOXB1:HOXB2:HOXB3:HOXB4:HOXB5:HOXC4:HOXC5:HOXD1:HOXD3:HOXD4:ISX:LHX1:LHX3:LHX4:LHX5:MEOX1:MEOX2:MIXL1:MNX1:MSX1:MSX2:NANOG:NANOGP8:NKX1-1:NKX1-2:NOTO:OTP:PDX1:PHOX2A:PHOX2B:PROP1:PRRX1:PRRX2:RAX:RAX2:SEBOX:SHOX:SHOX2:UNCX:VAX1:VAX2:VENTX:VSX1:VSX2	YTAATKA	1e-3	0.0011	24688	0.2834	24292.8	0.2781
M08164_2.00:NFIA:NFIB:NFIC:NFIX	NWCTTGGCANN	1e-3	0.0011	2747	0.0315	2576	0.0295
M04357_2.00:MAFF	NTGCTGASTCAGCAN	1e-3	0.0011	98	0.0011	67.7	0.0008
M04322_2.00:ATF3:JDP2	GATGACRTCATC	1e-3	0.0011	336	0.0039	276.8	0.0032
M10894_2.00:IRF7	TRGGAAATCGAAABTKRS	1e-3	0.0011	150	0.0017	111.2	0.0013
M03807_2.00:ALX1:ALX3:ALX4:ARX:BARX1:BARX2:BSX:DLX1:DLX2:DLX3:DLX4:DLX5:DLX6:DRGX:EMX1:EMX2:EN1:EN2:ESX1:EVX1:EVX2:GBX1:GBX2:GSX1:GSX2:HESX1:HMX1:HMX3:HOXA1:HOXA2:HOXA3:HOXA4:HOXA5:HOXA7:HOXB1:HOXB2:HOXB3:HOXB4:HOXB5:HOXB7:HOXC4:HOXC5:HOXD1:HOXD3:HOXD4:ISX:LHX3:LHX4:MEOX1:MEOX2:MNX1:MSX1:MSX2:NANOG:NANOGP8:NKX1-1:NKX1-2:NOTO:OTP:PDX1:PHOX2A:PHOX2B:PROP1:PRRX1:PRRX2:SHOX:SHOX2:UNCX:VAX1:VAX2:VENTX:VSX1:VSX2	YTAATGWNNVGBHDVYBNNWCATTAR	1e-3	0.0012	15	0.0002	5.4	0.0001
M04162_2.00:NHLH1:NHLH2	GGGNCGCAGCTGCGTCCC	1e-3	0.0012	15	0.0002	5.3	0.0001
M08234_2.00:ZNF416	GTCAACTTGACTGGGCCA	1e-3	0.0012	15	0.0002	5.2	0.0001
M01820_2.00:DBP	NNTTACATAAMNN	1e-3	0.0012	8248	0.0947	7971.1	0.0912
M04273_2.00:FOS:FOSB:FOSL1:FOSL2	GATGACGTCATC	1e-3	0.0012	445	0.0051	376.7	0.0043
M09211_2.00:MEIS1:MEIS2:MEIS3:PKNOX1:PKNOX2:TGIF1:TGIF2:TGIF2LX:TGIF2LY	TGACAGCTG	1e-3	0.0012	5405	0.0621	5174.4	0.0592
M08201_2.00:FOXA1:FOXA2:FOXA3	GTAAACAG	1e-3	0.0012	13920	0.1598	13584.9	0.1555
M02870_2.00:MAF:MAFA:MAFB:MAFG:MAFK:NRL	ANTGCTGASTCAGCANW	1e-3	0.0012	63	0.0007	39.3	0.0005
M07994_2.00:HNF4G:NR1H4:NR2C1:NR2C2:NR2F1:NR2F2:NR2F6:NR4A1:NR4A2:NR4A3:NR5A1:NR5A2:NR6A1:PPARA:PPARD:PPARG:RARA:RARB:RARG:RORA:RORB:RORC:RXRA:RXRB:RXRG:THRA:THRB	GGKCARAGGTCARDG	1e-3	0.0012	892	0.0102	794.8	0.0091
M03334_2.00:IRF4:IRF8	YCGAAACCGAAACTA	1e-3	0.0012	9	0.0001	2.3	0
M09385_2.00:NFIA:NFIB:NFIC:NFIX	TCTTGGCAS	1e-3	0.0012	21374	0.2454	20994.4	0.2403
M04361_2.00:MAFF	NTGCTGASTCAGCAN	1e-3	0.0012	83	0.001	55.1	0.0006
M03626_2.00:SREBF1:SREBF2	ATCACGTGAY	1e-3	0.0012	342	0.0039	282.8	0.0032
M04683_2.00:DMRT1:DMRT2:DMRT3:DMRTA2:DMRTB1:DMRTC2	AATGTADCRAWT	1e-3	0.0013	3906	0.0448	3707.4	0.0424
M04058_2.00:MITF:TFE3	YGCACGTGACV	1e-3	0.0013	354	0.0041	293.2	0.0034
M05344_2.00:BARX1:BARX2:BSX:EMX1:EMX2:EN1:EN2:EVX1:EVX2:GBX1:GBX2:GSX1:GSX2:HMX1:HMX2:HMX3:HOXA1:HOXA2:HOXA3:HOXA4:HOXA5:HOXA6:HOXA7:HOXB1:HOXB2:HOXB3:HOXB4:HOXB5:HOXB6:HOXB7:HOXB8:HOXC4:HOXC5:HOXC6:HOXD1:HOXD3:HOXD4:HOXD8:ISX:MEOX1:MEOX2:MNX1:NKX1-1:NKX1-2:NOTO:OTP:PDX1:TLX2:VAX1:VAX2:VENTX	YTAATGAY	1e-3	0.0013	10863	0.1247	10557.8	0.1209
M03109_2.00:ALX1:ALX3:ALX4:ARX:DRGX:EN1:EN2:ESX1:ISX:LHX2:LHX3:LHX4:LHX6:LHX8:LHX9:LMX1A:LMX1B:MIXL1:OTP:PHOX2A:PHOX2B:PROP1:PRRX1:PRRX2:RAX:RAX2:SEBOX:SHOX:SHOX2:UNCX:VSX1:VSX2:ZFHX2	TAATYARCRCTAATTA	1e-3	0.0013	20	0.0002	8.2	0.0001
M02454_2.00:RFX1:RFX2:RFX3:RFX4:RFX6:RFX8	BGTTGCYANG	1e-3	0.0013	7970	0.0915	7700.1	0.0881
M02022_2.00:GCM1:GCM2	NNATGCGGGY	1e-3	0.0013	7687	0.0883	7421.8	0.085
M04234_2.00:XBP1	SRTGACRTCAYC	1e-3	0.0013	923	0.0106	824.4	0.0094
M07744_2.00:ZNF69	GCACAGCKBCC	1e-3	0.0013	961	0.011	860.8	0.0099
M10190_2.00:EGR1:EGR2:EGR3:EGR4	CCGCCCCCG	1e-3	0.0013	263	0.003	211.4	0.0024
M03169_2.00:BARX1:BARX2:BSX:EMX1:EMX2:EN1:EN2:EVX1:EVX2:GBX1:GBX2:GSX1:GSX2:HMX1:HMX2:HMX3:HOXA1:HOXA2:HOXA3:HOXA4:HOXA5:HOXB1:HOXB2:HOXB3:HOXB4:HOXB5:HOXC4:HOXC5:HOXD1:HOXD3:HOXD4:LBX2:MEOX1:MEOX2:MNX1:NANOG:NANOGP8:NKX1-1:NKX1-2:PDX1:TLX2:VENTX	CTAATCGKT	1e-3	0.0013	5426	0.0623	5197.4	0.0595
M09576_2.00:BARX1:BARX2:BSX:EMX1:EMX2:EN1:EN2:EVX1:EVX2:GBX1:GBX2:GSX1:GSX2:HMX1:HMX2:HMX3:HOXA1:HOXA2:HOXA3:HOXA4:HOXA5:HOXA6:HOXA7:HOXB1:HOXB2:HOXB3:HOXB4:HOXB5:HOXB6:HOXB7:HOXB8:HOXC4:HOXC5:HOXC6:HOXD1:HOXD3:HOXD4:HOXD8:ISX:MEOX1:MEOX2:MNX1:NKX1-1:NKX1-2:NOTO:OTP:PDX1:TLX2:VAX1:VAX2:VENTX	TGATTRATGGCY	1e-3	0.0013	1608	0.0185	1478.8	0.0169
M05422_2.00:PAX3:PAX7	CGATTCGTCACGSTN	1e-3	0.0014	13	0.0001	4.7	0.0001
M09562_2.00:ALX1:ALX3:ALX4:ARX:DRGX:EMX1:EMX2:EN1:EN2:ESX1:GBX1:GBX2:HESX1:ISX:LHX1:LHX2:LHX3:LHX4:LHX5:LHX6:LHX8:LHX9:LMX1A:LMX1B:MIXL1:MSX1:MSX2:NOBOX:NOTO:OTP:PHOX2A:PHOX2B:PROP1:PRRX1:PRRX2:RAX:RAX2:SEBOX:SHOX:SHOX2:UNCX:VAX1:VAX2:VSX1:VSX2:ZFHX2	NCTAATTA	1e-3	0.0014	12246	0.1406	11929.1	0.1365
M03097_2.00:ALX1:ALX3:ALX4:ARX:BARHL1:BARHL2:BARX1:BARX2:BSX:DLX1:DLX2:DLX3:DLX4:DLX5:DLX6:DRGX:EMX1:EMX2:EN1:EN2:ESX1:EVX1:EVX2:GBX1:GBX2:GSX1:GSX2:HESX1:HOXA1:HOXA2:HOXA3:HOXA4:HOXA5:HOXB1:HOXB2:HOXB3:HOXB4:HOXB5:HOXC4:HOXC5:HOXD1:HOXD3:HOXD4:ISX:LHX1:LHX3:LHX4:LHX5:MEOX1:MEOX2:MIXL1:MNX1:MSX1:MSX2:NANOG:NANOGP8:NKX1-1:NKX1-2:NOTO:OTP:PDX1:PHOX2A:PHOX2B:PROP1:PRRX1:PRRX2:RAX:RAX2:SEBOX:SHOX:SHOX2:UNCX:VAX1:VAX2:VENTX:VSX1:VSX2	GBTAATTASN	1e-3	0.0014	16244	0.1865	15896.4	0.182
M07841_2.00:MAF:MAFA:MAFB:MAFG:MAFK	GCTGASTCAGCAAWT	1e-3	0.0014	120	0.0014	86.3	0.001
M07655_2.00:ZNF552	KCCCCTCGTGG	1e-3	0.0014	90	0.001	61.7	0.0007
M04339_2.00:JUN:JUNB:JUND	GATGACGTCATC	1e-3	0.0014	51	0.0006	30.6	0.0003
M09522_2.00:E2F7:E2F8	TGGCGGGAAAHB	1e-3	0.0014	286	0.0033	232.1	0.0027
M10023_2.00:CEBPA:CEBPB:CEBPE	TVTKTGGWAANNN	1e-3	0.0015	14666	0.1684	14330	0.164
M08869_2.00:CTCF	BRGCGCCCCCTGGTGGCCR	1e-3	0.0015	43	0.0005	24.5	0.0003
M02772_2.00:MLXIPL	ATCACGTGAT	1e-3	0.0015	460	0.0053	391.1	0.0045
M04354_2.00:MAF:MAFA:MAFB:MAFG:MAFK:NRL	NTGCTGASTCAGCAN	1e-3	0.0015	108	0.0012	76.2	0.0009
M01729_2.00:BHLHE22:BHLHE23	ARCATATGGY	1e-3	0.0015	3480	0.04	3294.7	0.0377
M09942_2.00:ATF2	VGTGACGTMACY	1e-3	0.0015	121	0.0014	88	0.001
M05098_2.00:BARX1:BARX2:BSX:DLX1:DLX2:DLX3:DLX4:DLX5:DLX6:EN1:EN2:EVX1:EVX2:GBX1:GBX2:GSX1:GSX2:HOXA1:HOXA2:HOXA3:HOXA4:HOXA5:HOXB1:HOXB2:HOXB3:HOXB4:HOXB5:HOXC4:HOXC5:HOXD1:HOXD3:HOXD4:MEOX1:MEOX2:MNX1:MSX1:MSX2:NANOG:NANOGP8:NKX1-1:NKX1-2:PDX1:VAX1:VAX2:VENTX	STAATTAS	1e-3	0.0015	10280	0.118	9985.2	0.1143
M09331_2.00:AR:NR3C1:NR3C2:PGR	RRGAACASAVTGTTCY	1e-3	0.0015	179	0.0021	137.7	0.0016
M04748_2.00:ELF1:ELF2:ELF4:SPDEF	NAMCCGGATGTN	1e-3	0.0015	781	0.009	691.3	0.0079
M08327_2.00:ZNF610	YGCCGCTCC	1e-3	0.0015	503	0.0058	431.9	0.0049
M09963_2.00:ATF4	CVTGACGYMABG	1e-3	0.0015	765	0.0088	676.5	0.0077
M03814_2.00:ALX1:ALX3:ALX4:ARX:BARHL1:BARHL2:BARX1:BARX2:BSX:DRGX:EMX1:EMX2:EN1:EN2:ESX1:EVX1:EVX2:GBX1:GBX2:GSX1:GSX2:HESX1:HMX1:HMX2:HMX3:HOXA1:HOXA2:HOXA3:HOXA4:HOXA5:HOXB1:HOXB2:HOXB3:HOXB4:HOXB5:HOXC4:HOXC5:HOXD3:HOXD4:ISX:LHX2:LHX3:LHX4:LHX9:MEOX1:MEOX2:MIXL1:MNX1:MSX1:MSX2:NKX1-1:NKX1-2:NOTO:OTP:PDX1:PHOX2A:PHOX2B:PROP1:PRRX1:PRRX2:RAX:RAX2:SEBOX:SHOX:SHOX2:TLX1:TLX2:TLX3:UNCX:VAX1:VAX2:VENTX:VSX1:VSX2	GTAATGRS	1e-3	0.0015	28333	0.3253	27943.1	0.3199
M01171_2.00:PLAGL2	NGGGCCCCCT	1e-3	0.0016	1729	0.0199	1596.3	0.0183
M10182_2.00:BCL6	CTTYCTAGRA	1e-3	0.0016	13068	0.15	12747.9	0.1459
M02869_2.00:MAF:MAFA:MAFB:MAFG:MAFK:NRL	HGTCAGCAHTTT	1e-3	0.0016	2349	0.027	2195.4	0.0251
M04308_2.00:BATF:BATF3	NMATGACACG	1e-3	0.0016	5892	0.0676	5658.9	0.0648
M00736_2.00:RBPJ	NNDTTCCCAC	1e-3	0.0016	31128	0.3574	30736.8	0.3518
M05243_2.00:NKX6-1:NKX6-2:NKX6-3	TTTAATGAS	1e-3	0.0016	10899	0.1251	10599.8	0.1213
M08300_2.00:ZNF549	CTGCCCAATTCAT	1e-3	0.0016	122	0.0014	88.1	0.001
M05462_2.00:POU4F3	TYATGCATDA	1e-3	0.0016	3922	0.045	3727.6	0.0427
M09309_2.00:ESR1:ESR2:ESRRA:ESRRB:ESRRG:NR1H2:NR1H3:NR2C2:NR2F1:NR2F2:NR2F6:RARA:RARB:RARG:RORA:RORB:RORC	RGGTCAGKGTGACCT	1e-3	0.0016	165	0.0019	125.4	0.0014
M08212_2.00:BORCS8-MEF2B:MEF2A:MEF2B:MEF2C:MEF2D	CTATWWATAG	1e-3	0.0016	1436	0.0165	1315.9	0.0151
M03706_2.00:KLF15	GCCACGCCCCCYH	1e-3	0.0016	302	0.0035	248	0.0028
M07694_2.00:ZNF527	TTTCTGTYGCTKGCMMCCHNN	1e-3	0.0016	116	0.0013	83	0.001
M08161_2.00:NFKB1:RELA:RELB	GRATTCCCCNN	1e-3	0.0017	2189	0.0251	2041.7	0.0234
M09233_2.00:IRF1:IRF2	RAAANWGAAASTGAAAGTAA	1e-3	0.0017	583	0.0067	506.7	0.0058
M04397_2.00:PRDM1	YCACTTTCACTY	1e-3	0.0017	1952	0.0224	1812.3	0.0207
M08168_2.00:SOX1:SOX10:SOX11:SOX12:SOX13:SOX14:SOX15:SOX17:SOX18:SOX2:SOX21:SOX3:SOX30:SOX4:SOX5:SOX6:SOX7:SOX8:SOX9:SRY	CCTTTGTTTT	1e-3	0.0017	9944	0.1142	9657	0.1105
M09187_2.00:ALX1:ALX3:ALX4:ARX:DRGX:EN1:EN2:ESX1:ISX:LHX2:LHX3:LHX4:LHX6:LHX8:LHX9:LMX1A:LMX1B:MIXL1:OTP:PHOX2A:PHOX2B:PROP1:PRRX1:PRRX2:RAX:RAX2:SEBOX:SHOX:SHOX2:UNCX:VSX1:VSX2:ZFHX2	SCTGATTAS	1e-3	0.0017	7940	0.0912	7677.6	0.0879
M02524_2.00:LIN54	AATTTAAAA	1e-3	0.0018	7896	0.0907	7634.4	0.0874
M04785_2.00:EHF:ELF1:ELF2:ELF3:ELF4:ELF5:ETV6:ETV7	SATKGCGGATGCV	1e-3	0.0018	44	0.0005	25.1	0.0003
M08908_2.00:OSR2	GYYSCWGCTNCTGCDG	1e-3	0.0018	1177	0.0135	1068.1	0.0122
M04133_2.00:HEY1:HEY2:HEYL	GRCACGTGCC	1e-3	0.0018	950	0.0109	852.2	0.0098
M02453_2.00:RFX1:RFX2:RFX3:RFX4:RFX6	GTTGCYADGS	1e-3	0.0018	8218	0.0944	7952.2	0.091
M07736_2.00:ZNF84	TTKCCTGTTCHTKCYBYTYYC	1e-3	0.0018	255	0.0029	205.3	0.0023
M09021_2.00:RBPJ	TTTTCCCASGV	1e-3	0.0018	8628	0.0991	8357.6	0.0957
M04296_2.00:CREB3L2:CREB3L4	GRTGACGTCAYC	1e-3	0.0018	503	0.0058	432.2	0.0049
M03894_2.00:PAX3:PAX7	SATTCGTCACGS	1e-3	0.0018	93	0.0011	64.5	0.0007
M08851_2.00:ZNF263	CYCCYCCYCYYCCTCCTCCC	1e-3	0.0018	490	0.0056	420.7	0.0048
M07978_2.00:IRF4:IRF8	ANTSHGGAAMTGAVWCAD	1e-3	0.0018	1186	0.0136	1077.6	0.0123
M04971_2.00:BARX1:BARX2:BSX:EMX1:EMX2:EN1:EN2:EVX1:EVX2:GBX1:GBX2:GSX1:GSX2:HMX1:HMX2:HMX3:HOXA1:HOXA2:HOXA3:HOXA4:HOXA5:HOXA6:HOXA7:HOXA9:HOXB1:HOXB2:HOXB3:HOXB4:HOXB5:HOXB6:HOXB7:HOXB8:HOXB9:HOXC4:HOXC5:HOXC6:HOXC8:HOXC9:HOXD1:HOXD3:HOXD4:HOXD8:HOXD9:ISX:MEOX1:MEOX2:MNX1:NKX1-1:NKX1-2:NOTO:OTP:PDX1:VAX1:VAX2:VENTX	STAATKAC	1e-3	0.0019	26963	0.3096	26584.4	0.3043
M10431_2.00:DMRT1:DMRT2:DMRT3:DMRTA2:DMRTB1:DMRTC2	TTGMTACATTGTTKC	1e-3	0.0019	88	0.001	60.5	0.0007
M11264_2.00:AIRE	TTWKKAMYTGGTWWWWWWGGWTWAAT	1e-3	0.0019	62	0.0007	39.3	0.0004
M00684_2.00:SRF	CHTATAWGG	1e-3	0.0019	13900	0.1596	13579.3	0.1554
M04157_2.00:PTF1A	AACAGCTGACRC	1e-3	0.002	290	0.0033	237.3	0.0027
M05310_2.00:HOXA10:HOXA4:HOXA5:HOXA6:HOXA7:HOXA9:HOXB4:HOXB5:HOXB6:HOXB7:HOXB8:HOXB9:HOXC10:HOXC4:HOXC5:HOXC6:HOXC8:HOXC9:HOXD10:HOXD4:HOXD8:HOXD9:MNX1:PDX1	GTAATKGC	1e-3	0.002	17814	0.2045	17469.8	0.2
M10432_2.00:DMRT1:DMRT2:DMRT3:DMRTA2:DMRTC2	TTGTTACAWTKTTG	1e-3	0.0021	841	0.0097	750.7	0.0086
M02858_2.00:MAF:MAFA:MAFB:MAFG:MAFK	NYGCTGASTCAGCAH	1e-3	0.0021	107	0.0012	76.4	0.0009
M10674_2.00:ALX1:ALX3:ALX4:ARX:BARHL1:BARHL2:BARX1:BARX2:BSX:DLX1:DLX2:DLX3:DLX4:DLX5:DLX6:DRGX:EMX1:EMX2:EN1:EN2:GBX1:GBX2:GSX1:GSX2:HMX1:HMX3:HOXA1:HOXA2:HOXA3:HOXB1:HOXB2:HOXB3:HOXD1:HOXD3:ISX:LHX1:LHX5:MEOX1:MEOX2:MNX1:MSX1:MSX2:NANOG:NANOGP8:NKX1-1:NKX1-2:PDX1:PHOX2A:PHOX2B:PROP1:PRRX1:PRRX2:SHOX:SHOX2:UNCX:VAX1:VAX2:VSX1:VSX2	AMGCCTGACKG	1e-3	0.0021	1823	0.0209	1690.4	0.0193
M08925_2.00:ZBTB33	BTCTCGCGAGAYYTS	1e-3	0.0021	45	0.0005	26.2	0.0003
M05639_2.00:NR2C1:NR2F1:NR2F2:NR2F6:NR4A1:NR4A2:NR4A3:PPARD:RARG:RORA:RORB:RORC:RXRA:RXRB:RXRG	NAAAGGTCAH	1e-3	0.0022	7774	0.0893	7519.6	0.0861
M00188_2.00:RFX1:RFX2:RFX3:RFX4:RFX6	CNTRGYAACV	1e-3	0.0022	10433	0.1198	10147.7	0.1162
M00066_2.00:RFX1:RFX2:RFX3:RFX4	NSGTTGCYAB	1e-3	0.0022	3555	0.0408	3374.2	0.0386
M09752_2.00:TFAP2A:TFAP2B:TFAP2C:TFAP2D:TFAP2E	SVHSAGCCYBCAGGCM	1e-3	0.0023	1252	0.0144	1142.3	0.0131
M00345_2.00:PAX1:PAX2:PAX3:PAX5:PAX6:PAX7:PAX8:PAX9	NCGTCACGST	1e-3	0.0023	537	0.0062	465.6	0.0053
M04183_2.00:MSC:TCF21	HAACAGCTGTTN	1e-3	0.0023	2320	0.0266	2172.5	0.0249
M08392_2.00:ZNF134	CWTCACCTGMTGAGG	1e-3	0.0023	166	0.0019	127.9	0.0015
M03306_2.00:POU2F3	TATGCAAAT	1e-3	0.0023	6865	0.0788	6624.4	0.0758
M04824_2.00:FOXQ1:FOXS1	YTAYRTAAACAA	1e-3	0.0023	3253	0.0373	3080.6	0.0353
M10277_2.00:ZBTB7A	AAGGGGC	1e-3	0.0023	11192	0.1285	10900.9	0.1248
M00818_2.00:NR2C1:NR2F1:NR2F2:NR2F6:NR4A1:NR4A2:NR4A3:PPARD:RARG:RORA:RORB:RORC:RXRA:RXRB:RXRG	AAAGGTCA	1e-3	0.0024	7944	0.0912	7689.9	0.088
M04902_2.00:ALX1:ALX3:ALX4:ARX:BARHL1:BARHL2:BARX1:BARX2:BSX:DLX1:DLX2:DLX3:DLX4:DLX5:DLX6:DRGX:EMX1:EMX2:EN1:EN2:ESX1:EVX1:EVX2:GBX1:GBX2:GSX1:GSX2:HMX1:HMX2:HMX3:HOXA1:HOXA2:HOXA3:HOXA4:HOXA5:HOXB1:HOXB2:HOXB3:HOXB4:HOXB5:HOXC12:HOXC4:HOXC5:HOXD1:HOXD3:HOXD4:ISX:LBX1:LBX2:LHX1:LHX5:MEOX1:MEOX2:MIXL1:MNX1:MSX1:MSX2:NANOG:NANOGP8:NKX1-1:NKX1-2:OTP:PDX1:PHOX2A:PHOX2B:PROP1:PRRX1:PRRX2:RAX:RAX2:SEBOX:SHOX:SHOX2:UNCX:VAX1:VAX2:VENTX:VSX1:VSX2	STAATTRC	1e-3	0.0024	27515	0.3159	27144.7	0.3107
M05457_2.00:POU1F1	ACGCATAAATTAA	1e-3	0.0024	85	0.001	59	0.0007
M10216_2.00:EGR1:EGR2:EGR3:EGR4	ATGCGTGGGCGG	1e-3	0.0024	69	0.0008	45	0.0005
M04966_2.00:ALX1:ALX3:ALX4:ARX:BARHL1:BARHL2:BARX1:BARX2:BSX:DLX1:DLX2:DLX3:DLX4:DLX5:DLX6:DRGX:EMX1:EMX2:EN1:EN2:ESX1:EVX1:EVX2:GBX1:GBX2:GSX1:GSX2:HESX1:HOXA1:HOXA2:HOXA3:HOXA4:HOXA5:HOXB1:HOXB2:HOXB3:HOXB4:HOXB5:HOXC4:HOXC5:HOXD1:HOXD3:HOXD4:ISX:LHX1:LHX3:LHX4:LHX5:MEOX1:MEOX2:MIXL1:MNX1:MSX1:MSX2:NANOG:NANOGP8:NKX1-1:NKX1-2:NOTO:OTP:PDX1:PHOX2A:PHOX2B:PROP1:PRRX1:PRRX2:RAX:RAX2:SEBOX:SHOX:SHOX2:UNCX:VAX1:VAX2:VENTX:VSX1:VSX2	STAATTAS	1e-3	0.0024	12700	0.1458	12396.1	0.1419
M05212_2.00:ALX1:ALX3:ALX4:ARX:DRGX:EN1:EN2:ESX1:ISX:LHX2:LHX3:LHX4:LHX6:LHX8:LHX9:LMX1A:LMX1B:MIXL1:OTP:PHOX2A:PHOX2B:PROP1:PRRX1:PRRX2:RAX:RAX2:SEBOX:SHOX:SHOX2:UNCX:VSX1:VSX2:ZFHX2	CTAATTAV	1e-3	0.0025	17635	0.2025	17298.3	0.198
M09861_2.00:TCF12:TCF3:TCF4	AGGTGCG	1e-3	0.0025	2131	0.0245	1990.2	0.0228
M11112_2.00:HNF4A:HNF4G:NR2E1:NR2F1:NR2F2:NR2F6:NR6A1:RXRB:RXRG	RGGBCAAAGKTCAN	1e-3	0.0025	1054	0.0121	954.9	0.0109
M08354_2.00:ZNF594	MGCSGCTCTCACCYC	1e-3	0.0025	313	0.0036	259.4	0.003
M04019_2.00:ATF6:ATF6B	TAGTCACGTGK	1e-3	0.0026	86	0.001	59.3	0.0007
M04437_2.00:EGR1:EGR2:EGR3:EGR4	CMCGCCCACGCVC	1e-3	0.0027	918	0.0105	825.3	0.0094
M04220_2.00:SREBF1:SREBF2	ATCACGTGAY	1e-3	0.0027	232	0.0027	186.5	0.0021
M07734_2.00:ZNF311	GMAGCHGCAGCNGCTGSCGCS	1e-3	0.0027	31	0.0004	16.7	0.0002
M08445_2.00:INSM1	YGCCCCCTGACA	1e-3	0.0027	700	0.008	619.1	0.0071
M01007_2.00:FOXN2:FOXN3	DNGACGCYW	1e-3	0.0027	3317	0.0381	3145.3	0.036
M02806_2.00:OLIG1	AACATATGKT	1e-3	0.0027	718	0.0082	636.6	0.0073
M11277_2.00:SMAD4	GTSGGGCAGMCANCT	1e-3	0.0028	402	0.0046	341.2	0.0039
M05390_2.00:ALX1:ALX3:ALX4:ARX:DRGX:EMX1:EMX2:EN1:EN2:ESX1:GBX1:GBX2:GSX1:GSX2:HOXA2:HOXA3:HOXA4:HOXA5:HOXB2:HOXB3:HOXB4:HOXB5:HOXC4:HOXC5:HOXD3:HOXD4:ISL1:ISL2:ISX:LHX2:LHX3:LHX4:LHX9:MIXL1:MNX1:NKX1-1:NKX1-2:NOTO:OTP:PDX1:PHOX2A:PHOX2B:PROP1:PRRX1:PRRX2:RAX:RAX2:SEBOX:SHOX:SHOX2:UNCX:VAX1:VAX2:VSX1:VSX2	CTAATTRG	1e-3	0.0028	21907	0.2515	21556.1	0.2467
M08094_2.00:ZBTB33	YTCTCGCGAGAYYTS	1e-3	0.0028	51	0.0006	31.1	0.0004
M04316_2.00:CREB3L1:CREB3L2	TGCCACGTGGCA	1e-3	0.0028	87	0.001	60.5	0.0007
M10006_2.00:MAF:MAFA:MAFB:MAFG:MAFK:NRL	CNKGCTCAGCA	1e-3	0.0028	5105	0.0586	4897.9	0.0561
M02777_2.00:TFAP4	AACAGCTGWT	1e-3	0.0028	1260	0.0145	1152.1	0.0132
M02811_2.00:SREBF1:SREBF2	ATCACGTGAY	1e-3	0.0029	235	0.0027	189.5	0.0022
M02816_2.00:SREBF1:SREBF2	ATCACGTGAY	1e-3	0.0029	235	0.0027	189.5	0.0022
M05896_2.00:SOX1:SOX10:SOX11:SOX12:SOX13:SOX14:SOX15:SOX17:SOX18:SOX2:SOX21:SOX3:SOX30:SOX4:SOX5:SOX6:SOX7:SOX8:SOX9:SRY	AAACAATRGR	1e-3	0.0029	10289	0.1181	10012.8	0.1146
M10383_2.00:ZNF263	GDTGGAATAAGGGAGGCK	1e-3	0.0029	6	0.0001	1.8	0
M09878_2.00:NHLH1:NHLH2	CATYTGTGC	1e-3	0.0029	29660	0.3405	29295.9	0.3353
M03881_2.00:ALX1:ALX3:ALX4:ARX:BARX1:BARX2:BSX:DLX1:DLX2:DLX3:DLX4:DLX5:DLX6:DRGX:EN1:EN2:ESX1:GBX1:GBX2:HESX1:HOXA2:HOXB2:ISX:LBX1:LBX2:LHX1:LHX2:LHX3:LHX4:LHX5:LHX6:LHX8:LHX9:LMX1A:LMX1B:MEOX1:MIXL1:MNX1:MSX1:MSX2:NKX1-1:NKX1-2:NOBOX:NOTO:OTP:PDX1:PHOX2A:PHOX2B:PROP1:PRRX1:PRRX2:RAX:RAX2:SEBOX:SHOX:SHOX2:UNCX:VAX1:VAX2:VSX1:VSX2:ZFHX2:ZFHX3	TAATKVSNTAATTR	1e-3	0.0029	2269	0.0261	2126.3	0.0243
M04970_2.00:BARX1:BARX2:BSX:EMX1:EMX2:EN1:EN2:EVX1:EVX2:GBX1:GBX2:GSX1:GSX2:HMX1:HMX2:HMX3:HOXA1:HOXA2:HOXA3:HOXA4:HOXA5:HOXA6:HOXA7:HOXA9:HOXB1:HOXB2:HOXB3:HOXB4:HOXB5:HOXB6:HOXB7:HOXB8:HOXB9:HOXC4:HOXC5:HOXC6:HOXC8:HOXC9:HOXD1:HOXD3:HOXD4:HOXD8:HOXD9:ISX:MEOX1:MEOX2:MNX1:NKX1-1:NKX1-2:NOTO:OTP:PDX1:VAX1:VAX2:VENTX	TTAATGAY	1e-3	0.003	15454	0.1774	15136.7	0.1733
M03618_2.00:BHLHE22:BHLHE23	AMCATATGKT	1e-3	0.003	694	0.008	614.7	0.007
M08860_2.00:ZNF264	THTTATAAGGGCACTAATCCCATY	1e-3	0.003	82	0.0009	56.6	0.0006
M10949_2.00:SRF	VWCCAWAWAAGGV	1e-3	0.003	1024	0.0118	927.1	0.0106
M04164_2.00:NHLH1:NHLH2	GGGNCGCAGCTGCGTCCC	1e-3	0.0031	19	0.0002	8.6	0.0001
M09274_2.00:NR2C1:NR2C2:NR2F1:NR2F2:NR2F6:NR4A1:NR4A2:NR4A3:PPARD:PPARG:RARA:RARB:RARG:RORA:RORB:RORC:RXRA:RXRB:RXRG	AAAGGTCAV	1e-3	0.0031	16403	0.1883	16081.7	0.1841
M06195_2.00:FOXC1:FOXC2:FOXD1:FOXD2:FOXD3:FOXD4:FOXD4L1:FOXD4L3:FOXD4L4:FOXD4L5:FOXD4L6:FOXE1:FOXG1:FOXI1:FOXI2:FOXI3:FOXJ3:FOXK2:FOXL1:FOXL2:FOXS1	WAYGTAAACAM	1e-3	0.0031	8754	0.1005	8496.2	0.0973
M06474_2.00:FOXC1:FOXC2:FOXD1:FOXD2:FOXD3:FOXD4:FOXD4L1:FOXD4L3:FOXD4L4:FOXD4L5:FOXD4L6:FOXE1:FOXG1:FOXI1:FOXI2:FOXI3:FOXJ3:FOXK2:FOXL1:FOXL2:FOXS1	WAYGTAAACAM	1e-3	0.0031	8754	0.1005	8496.2	0.0973
M05169_2.00:ARX:BARHL1:BARHL2:BARX1:BARX2:BSX:DLX1:DLX2:DLX3:DLX4:DLX5:DLX6:EMX1:EMX2:ESX1:EVX1:EVX2:GBX1:GBX2:HMX1:HMX2:HMX3:HOXA2:HOXB2:LBX1:LBX2:MEOX1:MEOX2:MNX1:MSX1:MSX2:NANOG:NANOGP8:NKX1-1:NKX1-2:PDX1:RAX:RAX2:TLX1:TLX2:TLX3:UNCX:VAX1:VAX2	CTAATTGS	1e-3	0.0031	17932	0.2059	17602.5	0.2015
M09691_2.00:RELA	BGGRTTTYCCC	1e-3	0.0032	3972	0.0456	3788.6	0.0434
M02227_2.00:MEIS3	NTGACAGS	1e-3	0.0032	20509	0.2355	20168.9	0.2309
M06252_2.00:MEIS1:MEIS2:MEIS3:PKNOX1:PKNOX2:TGIF1:TGIF2	TGTCA	1e-3	0.0032	34319	0.394	33957.2	0.3887
M04788_2.00:EHF:ELF1:ELF2:ELF3:ELF4:ELF5:ETV6:ETV7	ACCCGGAAGTARNNNNNAAAAAW	1e-3	0.0032	25	0.0003	12.4	0.0001
M05296_2.00:ALX1:ALX3:ALX4:ARX:BARHL1:BARHL2:BARX1:BARX2:BSX:DRGX:EMX1:EMX2:EN1:EN2:ESX1:EVX1:EVX2:GBX1:GBX2:GSX1:GSX2:HESX1:HOXA1:HOXA2:HOXA3:HOXA4:HOXA5:HOXB1:HOXB2:HOXB3:HOXB4:HOXB5:HOXC4:HOXC5:HOXD1:HOXD3:HOXD4:LBX1:MEOX1:MEOX2:MIXL1:MNX1:MSX1:MSX2:NANOG:NANOGP8:NKX1-1:NKX1-2:PDX1:PHOX2A:PHOX2B:PROP1:PRRX1:PRRX2:RAX:RAX2:SHOX:SHOX2:TLX1:TLX3:UNCX:VAX1:VAX2:VENTX:VSX1:VSX2	STAATTAS	1e-3	0.0032	20682	0.2375	20341.5	0.2328
M05894_2.00:SOX1:SOX10:SOX11:SOX12:SOX13:SOX14:SOX15:SOX17:SOX18:SOX2:SOX21:SOX3:SOX30:SOX4:SOX5:SOX6:SOX7:SOX8:SOX9:SRY	WAACAATRGN	1e-3	0.0032	15312	0.1758	14998.1	0.1717
M06437_2.00:PAX2:PAX5:PAX6:PAX8	AGCGTGACG	1e-3	0.0033	304	0.0035	252.8	0.0029
M04069_2.00:TFAP4	ATCAGCTGAT	1e-3	0.0033	979	0.0112	885.9	0.0101
M09853_2.00:MYC	CACGTGGC	1e-3	0.0033	7587	0.0871	7346	0.0841
M04881_2.00:GCM1:GCM2	ATGCGGGTR	1e-3	0.0033	1561	0.0179	1443.7	0.0165
M06453_2.00:T:TBX19	AWGTGCRA	1e-3	0.0034	16294	0.1871	15976.5	0.1829
M04764_2.00:ELF1:ELF2:ELF4:ELK1:ELK3:ELK4:ERF:ERG:ETS1:ETS2:ETV1:ETV2:ETV3:ETV3L:ETV4:ETV5:FEV:FLI1:GABPA	VACCGGAAGTG	1e-3	0.0035	419	0.0048	358.5	0.0041
M05069_2.00:HOXA3:HOXA4:HOXA5:HOXA6:HOXA7:HOXA9:HOXB3:HOXB4:HOXB5:HOXB6:HOXB7:HOXB8:HOXB9:HOXC4:HOXC5:HOXC6:HOXC8:HOXC9:HOXD3:HOXD4:HOXD8:HOXD9:PDX1	GTAATKRC	1e-3	0.0035	23610	0.2711	23263.2	0.2663
M09657_2.00:TWIST1:TWIST2	AACATRTGYBRR	1e-3	0.0036	3131	0.0359	2968.3	0.034
M08459_2.00:MEF2A:MEF2C	NDTTCTATWWATAGAYYV	1e-3	0.0036	103	0.0012	74.9	0.0009
M08823_2.00:BACH1:BACH2	ACCRTGACTCAGCA	1e-3	0.0036	44	0.0005	26.7	0.0003
M10167_2.00:GLI1:GLI2:GLI3	STGGGTGGTCT	1e-3	0.0037	1324	0.0152	1216.9	0.0139
M02934_2.00:HIC2	RTGCCAACC	1e-3	0.0038	6101	0.07	5883.2	0.0673
M04106_2.00:BHLHE40:BHLHE41	GTCACGTGAC	1e-3	0.0038	155	0.0018	119.1	0.0014
M04107_2.00:BHLHE40:BHLHE41	GTCACGTGAC	1e-3	0.0038	155	0.0018	119.1	0.0014
M04127_2.00:BHLHE40:BHLHE41	GTCACGTGAC	1e-3	0.0038	155	0.0018	119.1	0.0014
M06005_2.00:ARNT:ARNT2	AADTCGTGACT	1e-3	0.0038	189	0.0022	149.6	0.0017
M04126_2.00:BHLHE40:BHLHE41	GTCACGTGAC	1e-3	0.0038	172	0.002	134.1	0.0015
M09559_2.00:DBX2:NKX3-1:NKX3-2	TTAAGTGCTT	1e-3	0.0039	6539	0.0751	6315.2	0.0723
M02025_2.00:GCM1:GCM2	NATGCGGGTD	1e-3	0.0039	4807	0.0552	4611	0.0528
M04962_2.00:ALX1:ALX3:ALX4:ARX:BARHL1:BARHL2:BARX1:BARX2:BSX:DLX1:DLX2:DLX3:DLX4:DLX5:DLX6:DRGX:EMX1:EMX2:EN1:EN2:ESX1:EVX1:EVX2:GBX1:GBX2:GSX1:GSX2:HESX1:HOXA1:HOXA2:HOXA3:HOXA4:HOXA5:HOXB1:HOXB2:HOXB3:HOXB4:HOXB5:HOXC4:HOXC5:HOXD1:HOXD3:HOXD4:ISX:LHX1:LHX3:LHX4:LHX5:MEOX1:MEOX2:MIXL1:MNX1:MSX1:MSX2:NANOG:NANOGP8:NKX1-1:NKX1-2:NOTO:OTP:PDX1:PHOX2A:PHOX2B:PROP1:PRRX1:PRRX2:RAX:RAX2:SEBOX:SHOX:SHOX2:UNCX:VAX1:VAX2:VENTX:VSX1:VSX2	STAATTAC	1e-3	0.0039	20520	0.2356	20187.4	0.2311
M05292_2.00:ALX1:ALX3:ALX4:ARX:BARHL1:BARHL2:BARX1:BARX2:BSX:DLX1:DLX2:DLX3:DLX4:DLX5:DLX6:DRGX:EMX1:EMX2:EN1:EN2:ESX1:EVX1:EVX2:GBX1:GBX2:GSX1:GSX2:HESX1:HOXA1:HOXA2:HOXA3:HOXA4:HOXA5:HOXB1:HOXB2:HOXB3:HOXB4:HOXB5:HOXC4:HOXC5:HOXD1:HOXD3:HOXD4:ISX:LHX1:LHX3:LHX4:LHX5:MEOX1:MEOX2:MIXL1:MNX1:MSX1:MSX2:NANOG:NANOGP8:NKX1-1:NKX1-2:NOTO:OTP:PDX1:PHOX2A:PHOX2B:PROP1:PRRX1:PRRX2:RAX:RAX2:SEBOX:SHOX:SHOX2:UNCX:VAX1:VAX2:VENTX:VSX1:VSX2	STAATTAS	1e-3	0.0039	22279	0.2558	21940.9	0.2512
M08770_2.00:NEUROD1:NEUROD2:NEUROD4:NEUROD6	RRCAGATGGY	1e-3	0.0041	5463	0.0627	5257.5	0.0602
M08885_2.00:CTCFL	BRGCGCCCCCTGSYGGC	1e-3	0.0042	54	0.0006	34.7	0.0004
M04369_2.00:MAF:MAFA:MAFB:MAFG:MAFK	DTGCTGASTCAGCAH	1e-3	0.0043	59	0.0007	38.5	0.0004
M09504_2.00:CTCF	TGCAGTTCCMVNWRTGGCCA	1e-3	0.0043	12	0.0001	4.1	0
M04176_2.00:OLIG2:OLIG3	AACATATGGT	1e-3	0.0043	821	0.0094	737.1	0.0084
M03609_2.00:NHLH1:NHLH2	GGRCGCAGCTGCGYCC	1e-3	0.0044	26	0.0003	13.9	0.0002
M05443_2.00:PAX3:PAX7	NCRATTAGTCACGSTN	1e-3	0.0044	17	0.0002	7.3	0.0001
M05537_2.00:IRF5	CCGAAACCGAAACY	1e-3	0.0044	17	0.0002	7.4	0.0001
M05571_2.00:ESR1:ESR2:ESRRA:ESRRB:ESRRG:NR1H2:NR1H3:NR2C2:NR2F1:NR2F2:NR2F6:RARA:RARB:RARG:RORA:RORB:RORC	AAGGTCACSGTGACCTT	1e-3	0.0044	17	0.0002	7.4	0.0001
M05892_2.00:SOX1:SOX10:SOX11:SOX12:SOX13:SOX14:SOX15:SOX17:SOX18:SOX2:SOX21:SOX3:SOX30:SOX4:SOX5:SOX6:SOX7:SOX8:SOX9:SRY	WAACAATRGV	1e-3	0.0044	10154	0.1166	9891.4	0.1132
M04636_2.00:ZBTB12	GCGACGKCAGGCCA	1e-3	0.0044	41	0.0005	24.7	0.0003
M04584_2.00:EGR1:EGR2:EGR3:EGR4	HCCGCCCACGCAH	1e-3	0.0045	37	0.0004	21.9	0.0003
M09254_2.00:SRF	RTGGCCAWATAAGGVAA	1e-3	0.0045	186	0.0021	147.2	0.0017
M01742_2.00:MYF5:MYF6:MYOG	AACAGCTGW	1e-3	0.0046	7430	0.0853	7198.4	0.0824
M05145_2.00:ALX1:ALX3:ALX4:ARX:BARHL1:BARHL2:BARX1:BARX2:BSX:DLX2:DRGX:EMX1:EMX2:EN1:EN2:ESX1:EVX1:EVX2:GBX1:GBX2:GSX1:GSX2:HESX1:HMX1:HMX2:HMX3:HOXA1:HOXA2:HOXA3:HOXA4:HOXA5:HOXB1:HOXB2:HOXB3:HOXB4:HOXB5:HOXC4:HOXC5:HOXD3:HOXD4:LHX2:LHX3:LHX4:LHX9:MEOX1:MEOX2:MIXL1:MNX1:MSX1:MSX2:NKX1-1:NKX1-2:NOTO:OTP:PDX1:PHOX2A:PHOX2B:PROP1:PRRX1:PRRX2:RAX:RAX2:SEBOX:SHOX:SHOX2:TLX1:TLX2:TLX3:UNCX:VAX1:VAX2:VENTX:VSX1:VSX2	CTAATTAS	1e-3	0.0046	12096	0.1389	11818	0.1353
M04168_2.00:ATOH1	AACAGCTGTC	1e-3	0.0046	1729	0.0199	1609.3	0.0184
M08060_2.00:MYF5:MYOD1:MYOG	RGNRACAGCTGCN	1e-3	0.0047	4241	0.0487	4059.6	0.0465
M10944_2.00:BORCS8-MEF2B:MEF2A:MEF2B:MEF2C:MEF2D	AWGCTAWAAATAGAWYB	1e-3	0.0047	256	0.0029	210.3	0.0024
M04712_2.00:EHF:ELF1:ELF2:ELF3:ELF4:ELF5:ETV6:ETV7:SPIC	SCGGAAGTACTTCCGS	1e-2	0.0048	20	0.0002	9.1	0.0001
M10754_2.00:BARHL1:BARHL2:BSX:DLX2:EMX1:EMX2:EN1:EN2:GBX1:GBX2:GSX1:GSX2:HMX1:HMX2:HMX3:HOXA3:HOXA4:HOXA5:HOXB3:HOXB4:HOXB5:HOXC4:HOXC5:HOXD3:HOXD4:LBX2:MEOX1:MEOX2:MNX1:MSX1:MSX2:NANOG:NANOGP8:NKX1-1:NKX1-2:PDX1:TLX1:TLX2:TLX3:VAX1:VAX2:VENTX	CAAGTGCGTG	1e-2	0.0049	71	0.0008	48.1	0.0006
M01113_2.00:CCDC169-SOHLH2:SOHLH2	GCACGTGCN	1e-2	0.005	3373	0.0387	3210.7	0.0368
M09668_2.00:FOXA1:FOXA2:FOXA3:FOXB1:FOXB2	TATTTACAAAAG	1e-2	0.005	1206	0.0138	1106.7	0.0127
M04540_2.00:KLF13:KLF9	NGCCACGCCCCCC	1e-2	0.005	493	0.0057	429.2	0.0049
M04166_2.00:ATOH1	AACAGCTGTC	1e-2	0.005	1335	0.0153	1230.2	0.0141
M03239_2.00:POU5F1B	TATGCAAAT	1e-2	0.005	7554	0.0867	7323.5	0.0838
M04560_2.00:ZNF449	MTGCTGGCTCGCGAY	1e-2	0.0051	8	0.0001	2.3	0
M10632_2.00:DUX1_HUMAN:DUX3_HUMAN:DUX4	CTAATCTGATTAB	1e-2	0.0051	8	0.0001	2.1	0
M03191_2.00:ALX1:ALX3:ALX4:ARX:BARHL1:BARHL2:BARX1:BARX2:BSX:DLX1:DLX2:DLX3:DLX4:DLX5:DLX6:DRGX:EMX1:EMX2:EN1:EN2:ESX1:EVX1:EVX2:GBX1:GBX2:GSX1:GSX2:HESX1:HOXA1:HOXA2:HOXA3:HOXB1:HOXB2:HOXB3:HOXD3:ISX:LBX1:LBX2:LHX1:LHX2:LHX3:LHX4:LHX5:LHX6:LHX8:LHX9:LMX1A:LMX1B:MEOX1:MIXL1:MNX1:MSX1:MSX2:NKX1-1:NKX1-2:NOBOX:NOTO:OTP:PDX1:PHOX2A:PHOX2B:PROP1:PRRX1:PRRX2:RAX:RAX2:SEBOX:SHOX:SHOX2:UNCX:VAX1:VAX2:VSX1:VSX2:ZFHX2:ZFHX3	NTAATTAAATTAN	1e-2	0.0051	4074	0.0468	3897.9	0.0446
M02876_2.00:GLI1:GLI2:GLI3	GCGACCACACTG	1e-2	0.0051	131	0.0015	100	0.0011
M04349_2.00:MAF:MAFA:MAFB:MAFG:MAFK:NRL	NTGCTGASTCAGCAN	1e-2	0.0051	66	0.0008	44.8	0.0005
M09286_2.00:NR2C1:NR2F1:NR2F2:NR2F6:NR4A1:NR4A2:NR4A3:PPARD:RARG:RORA:RORB:RORC:RXRA:RXRB:RXRG	AAAGGTCAS	1e-2	0.0052	5221	0.0599	5024.8	0.0575
M09323_2.00:NR2C1:NR2F1:NR2F2:NR2F6:NR4A1:NR4A2:NR4A3:PPARD:RARG:RORA:RORB:RORC:RXRA:RXRB:RXRG	AAAGGTCAS	1e-2	0.0052	5221	0.0599	5024.8	0.0575
M03811_2.00:ARX:BARHL1:BARHL2:BARX1:BARX2:BSX:DLX1:DLX2:DLX3:DLX4:DLX5:DLX6:DRGX:EMX1:EMX2:ESX1:EVX1:EVX2:GBX1:GBX2:HMX1:HMX2:HMX3:HOXA2:HOXB2:LBX1:LBX2:MEOX1:MEOX2:MNX1:MSX1:MSX2:NANOG:NANOGP8:NKX1-1:NKX1-2:PDX1:RAX:RAX2:TLX1:TLX2:TLX3:UNCX:VAX1:VAX2:VSX1:VSX2	GCTAATTGS	1e-2	0.0053	13543	0.1555	13258.5	0.1518
M01747_2.00:HES5	GVCACGTGBC	1e-2	0.0054	1665	0.0191	1549.2	0.0177
M04297_2.00:CREB3L2:CREB3L4	TGCCACGTGGCG	1e-2	0.0054	140	0.0016	107.8	0.0012
M05329_2.00:ALX1:ALX3:ALX4:ARX:BARX1:BARX2:BSX:DLX1:DLX2:DLX3:DLX4:DLX5:DLX6:DRGX:EMX1:EMX2:EN1:EN2:ESX1:EVX1:EVX2:GBX1:GBX2:GSX1:GSX2:HMX1:HMX3:HOXA1:HOXA2:HOXA3:HOXA4:HOXA5:HOXB1:HOXB2:HOXB3:HOXB4:HOXB5:HOXC4:HOXC5:HOXD1:HOXD3:HOXD4:ISX:LHX3:LHX4:MEOX1:MIXL1:MNX1:MSX1:MSX2:NKX1-1:NKX1-2:NOTO:OTP:PDX1:PHOX2A:PHOX2B:PROP1:PRRX1:PRRX2:RAX:RAX2:SEBOX:SHOX:SHOX2:UNCX:VAX1:VAX2:VENTX:VSX1:VSX2	YTAATKAS	1e-2	0.0054	22637	0.2599	22310	0.2554
M03875_2.00:ALX1:ALX3:ALX4:ARX:BARX1:BARX2:BSX:DLX2:DLX3:DRGX:EMX1:EMX2:EN1:EN2:ESX1:EVX1:EVX2:GBX1:GBX2:GSX1:GSX2:HESX1:HOXA2:HOXA3:HOXB2:HOXB3:HOXD3:ISX:LBX1:LBX2:LHX1:LHX2:LHX3:LHX4:LHX5:LHX6:LHX8:LHX9:LMX1A:LMX1B:MEOX1:MIXL1:MNX1:MSX1:MSX2:NKX1-1:NKX1-2:NOBOX:NOTO:OTP:PDX1:PHOX2A:PHOX2B:PROP1:PRRX1:PRRX2:RAX:RAX2:SEBOX:SHOX:SHOX2:UNCX:VAX1:VAX2:VSX1:VSX2:ZFHX2:ZFHX3	TAATTRSATTA	1e-2	0.0054	2790	0.032	2642.8	0.0303
M11249_2.00:RFX5:RFX7	SCCTAGCAA	1e-2	0.0054	6624	0.0761	6407.9	0.0733
M09646_2.00:STAT4	NYTTCCWGGAAR	1e-2	0.0054	1552	0.0178	1440.5	0.0165
M05050_2.00:HOXA10:HOXA4:HOXA5:HOXA6:HOXA7:HOXA9:HOXB4:HOXB5:HOXB6:HOXB7:HOXB8:HOXB9:HOXC10:HOXC4:HOXC5:HOXC6:HOXC8:HOXC9:HOXD10:HOXD4:HOXD8:HOXD9:MNX1:PDX1	WTAACGAC	1e-2	0.0054	12386	0.1422	12110.9	0.1386
M02695_2.00:MEF2A	HTTWCCWAATHDGGHAAK	1e-2	0.0055	323	0.0037	272.8	0.0031
M10923_2.00:MEF2A	HTTWCCWAATHDGGHAAK	1e-2	0.0055	323	0.0037	272.8	0.0031
M10925_2.00:MEF2A	HTTWCCWAATHDGGHAAK	1e-2	0.0055	323	0.0037	272.8	0.0031
M10450_2.00:E2F1:E2F2:E2F3:E2F4:E2F5:E2F6	BBGSGCGCGAARN	1e-2	0.0057	363	0.0042	309.4	0.0035
M00237_2.00:GFI1	ATATCACG	1e-2	0.006	7108	0.0816	6887.6	0.0788
M09318_2.00:AR:NR3C1:NR3C2:PGR	RGRACABTCTGTYCY	1e-2	0.006	496	0.0057	433.6	0.005
M04685_2.00:DMRT1:DMRT2:DMRT3:DMRTA2:DMRTC2	TGTATCRTTC	1e-2	0.006	1205	0.0138	1107.3	0.0127
M04915_2.00:ALX1:ALX3:ALX4:ARX:BARHL1:BARHL2:BARX1:BARX2:BSX:DLX1:DLX2:DLX3:DLX4:DLX5:DLX6:DRGX:EMX1:EMX2:EN1:EN2:ESX1:EVX1:EVX2:GBX1:GBX2:GSX1:GSX2:HOXA1:HOXA2:HOXA3:HOXA4:HOXA5:HOXB1:HOXB2:HOXB3:HOXB4:HOXB5:HOXC4:HOXC5:HOXD1:HOXD3:HOXD4:ISX:MEOX1:MEOX2:MIXL1:MNX1:MSX1:MSX2:NANOG:NANOGP8:NKX1-1:NKX1-2:OTP:PDX1:PHOX2A:PHOX2B:PROP1:PRRX1:PRRX2:RAX:RAX2:SEBOX:SHOX:SHOX2:UNCX:VAX1:VAX2:VENTX:VSX1:VSX2	NTAATGGTTTTN	1e-2	0.0062	7762	0.0891	7534.6	0.0862
M07836_2.00:JUN:JUNB:JUND	GATGACGTCATYYHN	1e-2	0.0063	260	0.003	215.8	0.0025
M04020_2.00:ATF6:ATF6B	YGRTGACGTCATCA	1e-2	0.0063	15	0.0002	6.8	0.0001
M04172_2.00:OLIG2:OLIG3	AACAGCTGYT	1e-2	0.0064	4479	0.0514	4299.8	0.0492
M04074_2.00:TCFL5	TCACGCGCAC	1e-2	0.0065	296	0.0034	248.8	0.0028
M07665_2.00:ZNF708	VGGCTGTACCTC	1e-2	0.0066	444	0.0051	385	0.0044
M10902_2.00:MEF2A	TTCCMAAAATGGMAA	1e-2	0.0066	444	0.0051	385.4	0.0044
M02889_2.00:EGR1:EGR2:EGR3:EGR4	HYACGCCCACGCAHTT	1e-2	0.0066	35	0.0004	20.6	0.0002
M03771_2.00:HOXA10:HOXA5:HOXA6:HOXA7:HOXA9:HOXB4:HOXB5:HOXB6:HOXB7:HOXB8:HOXB9:HOXC10:HOXC5:HOXC6:HOXC8:HOXC9:HOXD10:HOXD8:HOXD9	NTTAATTACC	1e-2	0.0066	6045	0.0694	5841.2	0.0669
M07813_2.00:NFE2:NFE2L1:NFE2L2:NFE2L3	VATGACTCAGCADWTTY	1e-2	0.0067	69	0.0008	47.6	0.0005
M11371_2.00:STAT5A:STAT5B	DATTTCCTGGAAWTY	1e-2	0.0068	700	0.008	626.3	0.0072
M04335_2.00:FOS:FOSB:FOSL1:FOSL2	AATGACACG	1e-2	0.0068	3956	0.0454	3787.7	0.0434
M09629_2.00:RFX5:RFX7	CTGTTGCTAGGS	1e-2	0.0069	1698	0.0195	1584.7	0.0181
M03791_2.00:ALX1:ALX3:ALX4:ARX:BARHL1:BARHL2:BARX1:BARX2:BSX:DRGX:EMX1:EMX2:EN1:EN2:ESX1:EVX1:EVX2:GBX1:GBX2:GSX1:GSX2:HESX1:HMX1:HMX2:HMX3:HOXA1:HOXA2:HOXA3:HOXA4:HOXA5:HOXB1:HOXB2:HOXB3:HOXB4:HOXB5:HOXC4:HOXC5:HOXD3:HOXD4:LHX2:LHX3:LHX4:LHX9:MEOX1:MEOX2:MIXL1:MNX1:MSX1:MSX2:NKX1-1:NKX1-2:NOTO:OTP:PDX1:PHOX2A:PHOX2B:PROP1:PRRX1:PRRX2:RAX:RAX2:SEBOX:SHOX:SHOX2:TLX1:TLX2:TLX3:UNCX:VAX1:VAX2:VENTX:VSX1:VSX2	CTAATTAS	1e-2	0.0069	18110	0.2079	17809.9	0.2039
M05886_2.00:AR:NR3C1:NR3C2:PGR	RGTACATTNTGTTCY	1e-2	0.007	496	0.0057	434	0.005
M09128_2.00:ISL1:ISL2:NOTO:SHOX:SHOX2:VSX1	SCTAATGGV	1e-2	0.007	20894	0.2399	20583.6	0.2356
M09209_2.00:ISL1:ISL2:NOTO:SHOX:SHOX2:VSX1	SCTAATGGV	1e-2	0.007	20894	0.2399	20583.6	0.2356
M10937_2.00:BORCS8-MEF2B:MEF2A:MEF2B:MEF2C:MEF2D	NNDKGTKCTAWAAATAGMMHNN	1e-2	0.0071	131	0.0015	100.4	0.0011
M07577_2.00:ZNF211	ATGGTATAT	1e-2	0.0071	1225	0.0141	1128.6	0.0129
M08930_2.00:ZFP82	TTCCAKTTCACTAATTYTCTCTTC	1e-2	0.0071	18	0.0002	8.3	0.0001
M09948_2.00:ATF1:CREB1:CREM	TGACGTMA	1e-2	0.0071	581	0.0067	514.5	0.0059
M03806_2.00:ALX1:ALX3:ALX4:ARX:BARX1:BARX2:BSX:DLX1:DLX2:DLX3:DLX4:DLX5:DLX6:DRGX:EMX1:EMX2:EN1:EN2:ESX1:EVX1:EVX2:GBX1:GBX2:GSX1:GSX2:HESX1:HMX1:HMX3:HOXA1:HOXA2:HOXA3:HOXA4:HOXA5:HOXA7:HOXB1:HOXB2:HOXB3:HOXB4:HOXB5:HOXB7:HOXC4:HOXC5:HOXD1:HOXD3:HOXD4:ISX:LHX3:LHX4:MEOX1:MEOX2:MNX1:MSX1:MSX2:NANOG:NANOGP8:NKX1-1:NKX1-2:NOTO:OTP:PDX1:PHOX2A:PHOX2B:PROP1:PRRX1:PRRX2:SHOX:SHOX2:UNCX:VAX1:VAX2:VENTX:VSX1:VSX2	STAATKAC	1e-2	0.0072	16329	0.1875	16038.6	0.1836
M05745_2.00:NFIA:NFIB:NFIC:NFIX	STTGGCDNNGTGCCARB	1e-2	0.0073	82	0.0009	58	0.0007
M09210_2.00:ALX1:ALX3:ALX4:ARX:BARX1:BARX2:BSX:DLX1:DLX2:DLX3:DLX4:DLX5:DLX6:DRGX:EMX1:EMX2:EN1:EN2:ESX1:EVX1:EVX2:GBX1:GBX2:GSX1:GSX2:HESX1:HOXA1:HOXA2:HOXA3:HOXB1:HOXB2:HOXB3:HOXD3:ISX:LBX1:LBX2:LHX1:LHX2:LHX3:LHX4:LHX5:LHX6:LHX8:LHX9:LMX1A:LMX1B:MEOX1:MIXL1:MNX1:MSX1:MSX2:NKX1-1:NKX1-2:NOBOX:NOTO:OTP:PDX1:PHOX2A:PHOX2B:PROP1:PRRX1:PRRX2:RAX:RAX2:SEBOX:SHOX:SHOX2:UNCX:VAX1:VAX2:VSX1:VSX2:ZFHX2:ZFHX3	TAATTRAATTA	1e-2	0.0073	3616	0.0415	3455.3	0.0396
M10838_2.00:POU2F1	TNATTTGCATWW	1e-2	0.0073	8265	0.0949	8036.8	0.092
M01716_2.00:MNT	NCACGTGNN	1e-2	0.0073	7819	0.0898	7595.6	0.0869
M05842_2.00:JUN:JUNB:JUND	MTDGATGACGTCATHVB	1e-2	0.0074	49	0.0006	31.4	0.0004
M05210_2.00:ALX1:ALX3:ALX4:ARX:DRGX:EN1:EN2:ESX1:ISX:LHX2:LHX3:LHX4:LHX6:LHX8:LHX9:LMX1A:LMX1B:MIXL1:OTP:PHOX2A:PHOX2B:PROP1:PRRX1:PRRX2:RAX:RAX2:SEBOX:SHOX:SHOX2:UNCX:VSX1:VSX2:ZFHX2	CTAATTAV	1e-2	0.0074	11119	0.1277	10863.9	0.1244
M03003_2.00:EHF:ELF1:ELF2:ELF3:ELF4:ELF5:ETV6:ETV7	AACCCGGAAGTAA	1e-2	0.0074	54	0.0006	35.6	0.0004
M05299_2.00:ALX1:ALX3:ALX4:ARX:BARX1:BARX2:BSX:DLX1:DLX2:DLX3:DLX4:DLX5:DLX6:DRGX:EMX1:EMX2:EN1:EN2:ESX1:EVX1:EVX2:GBX1:GBX2:GSX1:GSX2:HESX1:HOXA1:HOXA2:HOXA3:HOXB1:HOXB2:HOXB3:HOXD3:ISX:LBX1:LBX2:LHX1:LHX2:LHX3:LHX4:LHX5:LHX6:LHX8:LHX9:LMX1A:LMX1B:MEOX1:MIXL1:MNX1:MSX1:MSX2:NKX1-1:NKX1-2:NOBOX:NOTO:OTP:PDX1:PHOX2A:PHOX2B:PROP1:PRRX1:PRRX2:RAX:RAX2:SEBOX:SHOX:SHOX2:UNCX:VAX1:VAX2:VSX1:VSX2:ZFHX2:ZFHX3	TAATTRSATTA	1e-2	0.0074	4494	0.0516	4317.2	0.0494
M04964_2.00:ALX1:ALX3:ALX4:ARX:BARHL1:BARHL2:BARX1:BARX2:BSX:DLX1:DLX2:DLX3:DLX4:DLX5:DLX6:DRGX:EMX1:EMX2:EN1:EN2:ESX1:EVX1:EVX2:GBX1:GBX2:GSX1:GSX2:HESX1:HOXA1:HOXA2:HOXA3:HOXA4:HOXA5:HOXB1:HOXB2:HOXB3:HOXB4:HOXB5:HOXC4:HOXC5:HOXD1:HOXD3:HOXD4:ISX:LHX1:LHX3:LHX4:LHX5:MEOX1:MEOX2:MIXL1:MNX1:MSX1:MSX2:NANOG:NANOGP8:NKX1-1:NKX1-2:NOTO:OTP:PDX1:PHOX2A:PHOX2B:PROP1:PRRX1:PRRX2:RAX:RAX2:SEBOX:SHOX:SHOX2:UNCX:VAX1:VAX2:VENTX:VSX1:VSX2	YTAATGAY	1e-2	0.0075	9077	0.1042	8840.4	0.1012
M03068_2.00:GCM1:GCM2	BATGCGGGTA	1e-2	0.0075	838	0.0096	758.2	0.0087
M07666_2.00:ZNF662	ATCTAGCCCCBKCCTACC	1e-2	0.0075	40	0.0005	24.5	0.0003
M10112_2.00:ZBTB11	TGGGCGCMCCCC	1e-2	0.0075	40	0.0005	24.4	0.0003
M08902_2.00:ZIC1:ZIC2:ZIC3:ZIC4:ZIC5	GGCYYCCTGCTGWGH	1e-2	0.0075	473	0.0054	413.8	0.0047
M09013_2.00:ZIC1:ZIC2:ZIC3:ZIC4:ZIC5	GGCYYCCTGCTGWGH	1e-2	0.0075	473	0.0054	413.8	0.0047
M10028_2.00:CEBPA:CEBPB:CEBPE	NGWMTKWBGYAAKGCACA	1e-2	0.0075	205	0.0024	166.3	0.0019
M06447_2.00:SMAD4	GCGBCDGKSHRT	1e-2	0.0075	1167	0.0134	1073.3	0.0123
M03031_2.00:FOXA1:FOXA2:FOXA3:FOXB1:FOXB2	WTGTTTACA	1e-2	0.0076	6897	0.0792	6685.7	0.0765
M07770_2.00:ZNF564	CTTGGACTT	1e-2	0.0076	1022	0.0117	934.7	0.0107
M03313_2.00:POU3F2	TATGCATAAWTTA	1e-2	0.0078	2199	0.0252	2072.6	0.0237
M10605_2.00:GCM2	VDACCCGCATATW	1e-2	0.0078	238	0.0027	196.3	0.0022
M03805_2.00:ALX1:ALX3:ALX4:ARX:BARX1:BARX2:BSX:DLX1:DLX2:DLX3:DLX4:DLX5:DLX6:DRGX:EMX1:EMX2:EN1:EN2:ESX1:EVX1:EVX2:GBX1:GBX2:GSX1:GSX2:HMX1:HMX3:HOXA1:HOXA2:HOXA3:HOXA4:HOXA5:HOXA7:HOXB1:HOXB2:HOXB3:HOXB4:HOXB5:HOXB7:HOXC4:HOXC5:HOXD1:HOXD3:HOXD4:ISX:LHX2:LHX3:LHX4:LHX9:MEOX1:MEOX2:MIXL1:MNX1:MSX1:MSX2:NANOG:NANOGP8:NKX1-1:NKX1-2:NOTO:OTP:PDX1:PHOX2A:PHOX2B:PROP1:PRRX1:PRRX2:RAX:RAX2:SEBOX:SHOX:SHOX2:UNCX:VAX1:VAX2:VENTX:VSX1:VSX2	STAATGAC	1e-2	0.0078	19939	0.2289	19636.1	0.2248
M04666_2.00:CUX1:CUX2	CTGATCGATYRG	1e-2	0.0078	36	0.0004	21.5	0.0002
M02719_2.00:SOX1:SOX10:SOX11:SOX12:SOX13:SOX14:SOX15:SOX17:SOX18:SOX2:SOX21:SOX3:SOX30:SOX4:SOX5:SOX6:SOX7:SOX8:SOX9:SRY	WAACAAT	1e-2	0.0078	12441	0.1428	12177.9	0.1394
M04093_2.00:MSC:TCF21	CACCATATGGYR	1e-2	0.0078	686	0.0079	614.1	0.007
M05172_2.00:ALX1:ALX3:ALX4:ARX:DRGX:EMX1:EMX2:EN1:EN2:ESX1:GBX1:GBX2:HESX1:ISX:LHX1:LHX2:LHX3:LHX4:LHX5:LHX6:LHX8:LHX9:LMX1A:LMX1B:MIXL1:MSX1:MSX2:NOBOX:NOTO:OTP:PHOX2A:PHOX2B:PROP1:PRRX1:PRRX2:RAX:RAX2:SEBOX:SHOX:SHOX2:UNCX:VAX1:VAX2:VSX1:VSX2:ZFHX2	HTAACGAG	1e-2	0.0079	3025	0.0347	2878.4	0.0329
M02782_2.00:BHLHE40:BHLHE41	VKCACGTGMC	1e-2	0.0079	403	0.0046	348.9	0.004
M08253_2.00:ZNF692	GGYGGGGCCCACC	1e-2	0.0079	418	0.0048	362.1	0.0041
M04023_2.00:ATF1:CREB1:CREM	RTGACGTAGG	1e-2	0.008	419	0.0048	363.8	0.0042
M10000_2.00:FOS:FOSB:FOSL1:FOSL2	ACTCATG	1e-2	0.008	2490	0.0286	2356.4	0.027
M05359_2.00:ALX1:ALX3:ALX4:ARX:BARX1:BARX2:BSX:DRGX:EMX1:EMX2:EN1:EN2:ESX1:EVX1:EVX2:GBX1:GBX2:GSX1:GSX2:HESX1:HOXA2:HOXA3:HOXB2:HOXB3:HOXD3:ISX:LBX1:LBX2:LHX1:LHX2:LHX3:LHX4:LHX5:LHX6:LHX8:LHX9:LMX1A:LMX1B:MEOX1:MIXL1:MNX1:MSX1:MSX2:NKX1-1:NKX1-2:NOBOX:NOTO:OTP:PDX1:PHOX2A:PHOX2B:PROP1:PRRX1:PRRX2:RAX:RAX2:SEBOX:SHOX:SHOX2:UNCX:VAX1:VAX2:VSX1:VSX2:ZFHX2	TAATYNRATTA	1e-2	0.0081	2658	0.0305	2520.8	0.0289
M00824_2.00:GMEB1:GMEB2	YKACGYAN	1e-2	0.0082	10715	0.123	10467	0.1198
M05071_2.00:HOXA3:HOXA4:HOXA5:HOXA6:HOXA7:HOXA9:HOXB3:HOXB4:HOXB5:HOXB6:HOXB7:HOXB8:HOXB9:HOXC4:HOXC5:HOXC6:HOXC8:HOXC9:HOXD3:HOXD4:HOXD8:HOXD9:PDX1	NTAACGAC	1e-2	0.0082	10866	0.1248	10617	0.1215
M05272_2.00:ALX1:ALX3:ALX4:ARX:BARX1:BARX2:BSX:DLX1:DLX2:DLX3:DLX4:DLX5:DLX6:DRGX:EMX1:EMX2:EN1:EN2:ESX1:EVX1:EVX2:GBX1:GBX2:GSX1:GSX2:HMX1:HMX3:HOXA1:HOXA2:HOXA3:HOXA4:HOXA5:HOXB1:HOXB2:HOXB3:HOXB4:HOXB5:HOXC4:HOXC5:HOXD1:HOXD3:HOXD4:ISX:LHX3:LHX4:MEOX1:MIXL1:MNX1:MSX1:MSX2:NKX1-1:NKX1-2:NOTO:OTP:PDX1:PHOX2A:PHOX2B:PROP1:PRRX1:PRRX2:RAX:RAX2:SEBOX:SHOX:SHOX2:UNCX:VAX1:VAX2:VENTX:VSX1:VSX2	HTAAYGAB	1e-2	0.0084	19144	0.2198	18847.1	0.2157
M11196_2.00:TP63:TP73	GYCARGGCYTGCCSSTGACW	1e-2	0.0084	72	0.0008	50.8	0.0006
M03024_2.00:FOXO1:FOXO3:FOXO4:FOXO6	TTTCCCCACACG	1e-2	0.0085	301	0.0035	254.9	0.0029
M00370_2.00:NR2E3	NNNARATATCAAN	1e-2	0.0085	7840	0.09	7620.5	0.0872
M04175_2.00:OLIG2:OLIG3	AACATATGGT	1e-2	0.0086	1027	0.0118	940.2	0.0108
M03828_2.00:ALX1:ALX3:ALX4:ARX:BARHL1:BARHL2:BSX:DLX1:DLX2:DLX3:DLX4:DLX5:DLX6:DRGX:EMX1:EMX2:EN1:EN2:ESX1:GBX1:GBX2:GSX1:GSX2:HESX1:HMX1:HMX2:HMX3:HOXA3:HOXB3:HOXD3:ISX:LBX1:LBX2:LHX1:LHX2:LHX3:LHX4:LHX5:LHX6:LHX8:LHX9:LMX1A:LMX1B:MEOX1:MIXL1:MSX1:MSX2:NKX1-1:NKX1-2:NOBOX:NOTO:OTP:PDX1:PHOX2A:PHOX2B:PROP1:PRRX1:PRRX2:RAX:RAX2:SEBOX:SHOX:SHOX2:UNCX:VAX1:VAX2:VSX1:VSX2:ZFHX2	GYTAATTRRSSYYAATTARC	1e-2	0.0086	25	0.0003	13.3	0.0002
M08745_2.00:MYF5:MYOD1:MYOG	GRCAGVRACAGCTGC	1e-2	0.0087	1006	0.0115	920.1	0.0105
M11271_2.00:SMAD1:SMAD5	AKGTCTAGACCT	1e-2	0.0087	145	0.0017	113.7	0.0013
M11278_2.00:NFIA:NFIB:NFIC:NFIX	TGGCACCRTGCCAA	1e-2	0.009	79	0.0009	56.9	0.0007
M09188_2.00:ALX1:ALX3:ALX4:ARX:DRGX:EMX1:EMX2:EN1:EN2:ESX1:GBX1:GBX2:GSX1:GSX2:HESX1:HOXA2:HOXA3:HOXB2:HOXB3:HOXD3:ISX:LHX1:LHX2:LHX3:LHX4:LHX5:LHX6:LHX8:LHX9:LMX1A:LMX1B:MIXL1:MNX1:MSX1:MSX2:NOBOX:NOTO:OTP:PDX1:PHOX2A:PHOX2B:PROP1:PRRX1:PRRX2:RAX:RAX2:SEBOX:SHOX:SHOX2:UNCX:VAX1:VAX2:VSX1:VSX2:ZFHX2	NCTAATKRM	1e-2	0.0091	32326	0.3711	32012.9	0.3664
M03096_2.00:BARX1:BARX2:BSX:DLX1:DLX2:DLX3:DLX4:DLX5:DLX6:EMX1:EMX2:EN1:EN2:EVX1:EVX2:GBX1:GBX2:GSX1:GSX2:HOXA1:HOXA2:HOXA3:HOXA4:HOXA5:HOXB1:HOXB2:HOXB3:HOXB4:HOXB5:HOXC4:HOXC5:HOXD1:HOXD3:HOXD4:ISX:MEOX1:MEOX2:MNX1:MSX1:MSX2:NANOG:NANOGP8:NKX1-1:NKX1-2:PDX1:PROP1:SHOX:SHOX2:UNCX:VAX1:VAX2:VENTX	BBTAATTAVN	1e-2	0.0092	16228	0.1863	15947.2	0.1825
M05343_2.00:BARX1:BARX2:BSX:EMX1:EMX2:EN1:EN2:EVX1:EVX2:GBX1:GBX2:GSX1:GSX2:HMX1:HMX2:HMX3:HOXA1:HOXA2:HOXA3:HOXA4:HOXA5:HOXA6:HOXA7:HOXB1:HOXB2:HOXB3:HOXB4:HOXB5:HOXB6:HOXB7:HOXB8:HOXC4:HOXC5:HOXC6:HOXD1:HOXD3:HOXD4:HOXD8:ISX:MEOX1:MEOX2:MNX1:NKX1-1:NKX1-2:NOTO:OTP:PDX1:TLX2:VAX1:VAX2:VENTX	YTAATGAY	1e-2	0.0094	17970	0.2063	17682.7	0.2024
M04874_2.00:GATA1:GATA2:GATA3:GATA4:GATA5:GATA6	AGATAACGATCT	1e-2	0.0094	334	0.0038	285.6	0.0033
M10832_2.00:POU2F1	TNTATGBTAATT	1e-2	0.0094	1051	0.0121	964.5	0.011
M03888_2.00:PAX3:PAX7	GCGTGACGAATB	1e-2	0.0095	175	0.002	140.9	0.0016
M04091_2.00:HES1:HES4	CVCACGYRCC	1e-2	0.0095	7157	0.0822	6949	0.0795
M09612_2.00:NR1D2:NR2C1:NR2C2:NR2F1:NR2F2:NR2F6:NR4A1:PPARA:PPARD:PPARG:RARA:RARB:RARG:RORA:RORB:RORC:RXRA:RXRB:RXRG:THRA	TGGGGCAAAGGTCA	1e-2	0.0095	260	0.003	217.5	0.0025
M02109_2.00:ALX1:ALX3:ALX4:ARX:DRGX:ESX1:GBX1:GBX2:HESX1:ISX:LHX3:LHX6:LHX8:LMX1A:LMX1B:MIXL1:OTP:PHOX2A:PHOX2B:PROP1:PRRX1:PRRX2:RAX:RAX2:SEBOX:SHOX:SHOX2:UNCX:VSX1:VSX2:ZFHX2	YTAATCAW	1e-2	0.0096	18965	0.2177	18674.3	0.2138
M04173_2.00:OLIG2:OLIG3	AACATATGGT	1e-2	0.0097	1058	0.0121	971.6	0.0111
M05660_2.00:NR1D1:NR1D2:NR2C1:NR2C2:NR2F1:NR2F2:NR2F6:PPARA:PPARD:PPARG:RARA:RARB:RARG:RORA:RORB:RORC	DAWGTRGGTYAGTRGGTCRN	1e-2	0.0097	22	0.0003	11.7	0.0001
M09379_2.00:NFIA:NFIB:NFIC:NFIX	YTGGCANCNTGCCAA	1e-2	0.0097	378	0.0043	326.6	0.0037
M09383_2.00:NFIA:NFIB:NFIC:NFIX	YTGGCANCNTGCCAA	1e-2	0.0097	378	0.0043	326.6	0.0037
M09264_2.00:ESR1:ESR2:NR1H2:NR1H3:NR1H4:NR2C1:NR2C2:NR2F1:NR2F2:NR2F6:RARA:RARB:RARG:RORA:RORB:RORC:THRB	CARAGGTYACTNVAGGTCA	1e-2	0.0097	74	0.0008	52.6	0.0006
M05460_2.00:POU4F3	ATGCATWATTMAT	1e-2	0.0098	872	0.01	793.9	0.0091
M02818_2.00:BHLHE40:BHLHE41	VKCACGTGMC	1e-2	0.0099	646	0.0074	578.6	0.0066
M08042_2.00:SOX1:SOX10:SOX11:SOX12:SOX13:SOX14:SOX15:SOX17:SOX18:SOX2:SOX21:SOX3:SOX30:SOX4:SOX5:SOX6:SOX7:SOX8:SOX9:SRY	TTTGCATDACAAWGG	1e-2	0.0099	521	0.006	460.4	0.0053
M09266_2.00:AR:NR3C1:NR3C2:PGR	RGAACATTYTGTTCTY	1e-2	0.01	207	0.0024	169.7	0.0019
M04514_2.00:KLF15	GCCACGCCCCCH	1e-2	0.01	381	0.0044	329.2	0.0038
M04818_2.00:FOXA1:FOXA2:FOXA3:FOXB1	YWRWGTMAAYAT	1e-2	0.0102	6823	0.0783	6620.6	0.0758
M02541_2.00:THAP12	CCCGCGGG	1e-2	0.0103	47	0.0005	30.9	0.0004
M04224_2.00:OLIG2:OLIG3	AMCATATGGT	1e-2	0.0103	1074	0.0123	987.9	0.0113
M11309_2.00:SOX1:SOX10:SOX11:SOX12:SOX13:SOX14:SOX15:SOX17:SOX18:SOX2:SOX21:SOX3:SOX30:SOX4:SOX5:SOX6:SOX7:SOX8:SOX9:SRY	YWAACAATAN	1e-2	0.0103	11422	0.1311	11175.5	0.1279
M11387_2.00:EOMES:TBX2:TBX20:TBX3:TBX4:TBX5	CGAGGTGTGRRGGGS	1e-2	0.0103	526	0.006	465.1	0.0053
M09634_2.00:SMAD4	VBSYGTCTGG	1e-2	0.0104	9412	0.1081	9182	0.1051
M10243_2.00:GFI1:GFI1B	TAAATCACTGCW	1e-2	0.0104	579	0.0066	515.4	0.0059
M05743_2.00:SMAD1:SMAD5	YGTCTAGACA	1e-2	0.0105	231	0.0027	191.9	0.0022
M09792_2.00:TCF12:TCF3:TCF4	GGMCASCTGCNGV	1e-2	0.0105	4350	0.0499	4183.9	0.0479
M04094_2.00:MSC:TCF21	CAACAGCTGTTR	1e-2	0.0105	303	0.0035	257.7	0.0029
M09072_2.00:ELF1:ELF2:ELF4:ELK1:ELK3:ELK4:ERF:ERG:ETS1:ETS2:ETV1:ETV2:ETV3:ETV3L:ETV4:ETV5:FEV:FLI1:GABPA	GGSRCCGGAAGYGG	1e-2	0.0107	621	0.0071	555.1	0.0064
M08109_2.00:E2F1:E2F2:E2F3:E2F4:E2F5:E2F6	GGGCGGGAARN	1e-2	0.0107	640	0.0073	573.6	0.0066
M07698_2.00:ZNF681	CCBGCGTCCTTK	1e-2	0.0109	1484	0.017	1383.4	0.0158
M03193_2.00:ALX1:ALX3:ALX4:ARX:BARHL1:BARHL2:BARX1:BARX2:BSX:DLX1:DLX2:DLX3:DLX4:DLX5:DLX6:DRGX:EMX1:EMX2:EN1:EN2:ESX1:EVX1:EVX2:GBX1:GBX2:GSX1:GSX2:HESX1:HMX1:HMX2:HMX3:HOXA1:HOXA2:HOXA3:HOXA4:HOXA5:HOXB1:HOXB2:HOXB3:HOXB4:HOXB5:HOXC4:HOXC5:HOXD1:HOXD3:HOXD4:ISX:LBX1:LBX2:LHX2:LHX3:LHX4:LHX9:MEOX1:MEOX2:MIXL1:MNX1:MSX1:MSX2:NANOG:NANOGP8:NKX1-1:NKX1-2:NOBOX:NOTO:OTP:PDX1:PHOX2A:PHOX2B:PROP1:PRRX1:PRRX2:RAX:RAX2:SEBOX:SHOX:SHOX2:UNCX:VAX1:VAX2:VENTX:VSX1:VSX2	GCTAATTRGB	1e-2	0.011	6104	0.0701	5912.7	0.0677
M05126_2.00:ALX1:ALX3:ALX4:ARX:BARHL1:BARHL2:BARX1:BARX2:BSX:DLX1:DLX2:DLX3:DLX4:DLX5:DLX6:DRGX:EMX1:EMX2:EN1:EN2:ESX1:EVX1:EVX2:GBX1:GBX2:GSX1:GSX2:HESX1:HMX1:HMX2:HMX3:HOXA1:HOXA2:HOXA3:HOXA4:HOXA5:HOXA6:HOXB1:HOXB2:HOXB3:HOXB4:HOXB5:HOXB6:HOXB8:HOXC4:HOXC5:HOXC6:HOXD1:HOXD3:HOXD4:HOXD8:ISX:LHX1:LHX3:LHX4:LHX5:MEOX1:MEOX2:MIXL1:MNX1:MSX1:MSX2:NANOG:NANOGP8:NKX1-1:NKX1-2:NOTO:OTP:PDX1:PHOX2A:PHOX2B:PROP1:PRRX1:PRRX2:RAX:RAX2:SEBOX:SHOX:SHOX2:UNCX:VAX1:VAX2:VENTX:VSX1:VSX2	STAATTAC	1e-2	0.0111	15518	0.1782	15248.6	0.1745
M02748_2.00:NFATC1:NFATC2:NFATC3:NFATC4	GGAAHTTTCC	1e-2	0.0111	2891	0.0332	2753.1	0.0315
M05454_2.00:POU1F1	AYGCATAAATTAW	1e-2	0.0111	436	0.005	381.2	0.0044
M09623_2.00:PAX1:PAX2:PAX3:PAX5:PAX6:PAX7:PAX8:PAX9	KCAGSGAGCGTGAC	1e-2	0.0112	119	0.0014	91.7	0.0011
M04084_2.00:MYF5:MYF6:MYOG	BAACAGCTGACG	1e-2	0.0112	856	0.0098	779.5	0.0089
M05408_2.00:HOXA3:HOXA4:HOXA5:HOXA6:HOXA7:HOXB3:HOXB4:HOXB5:HOXB6:HOXB7:HOXB8:HOXC4:HOXC5:HOXC6:HOXC8:HOXD3:HOXD4:HOXD8:PDX1	VHTAATTACS	1e-2	0.0112	9361	0.1075	9134.5	0.1046
M08478_2.00:HMGA1:HMGA2	GYGWCASWAAA	1e-2	0.0113	4952	0.0569	4777.5	0.0547
M05956_2.00:TWIST1:TWIST2	CAACAYATGCGA	1e-2	0.0113	1153	0.0132	1064.6	0.0122
M07538_2.00:TWIST1:TWIST2	CAACAYATGCGA	1e-2	0.0113	1153	0.0132	1064.6	0.0122
M03480_2.00:NFIA:NFIB:NFIC:NFIX	YTGGCACNDTGCCAA	1e-2	0.0113	53	0.0006	35.9	0.0004
M07616_2.00:ZNF610	CGCCGCTCC	1e-2	0.0114	423	0.0049	369.3	0.0042
M11051_2.00:MYB:MYBL1	CCCAACTGVCN	1e-2	0.0115	7732	0.0888	7522.7	0.0861
M04512_2.00:KLF15	GCCACGCCCCCC	1e-2	0.0115	489	0.0056	431.1	0.0049
M05031_2.00:ALX1:ALX3:ALX4:ARX:BARHL1:BARHL2:BARX1:BARX2:BSX:DLX1:DLX2:DLX3:DLX4:DLX5:DLX6:DRGX:EMX1:EMX2:EN1:EN2:ESX1:EVX1:EVX2:GBX1:GBX2:GSX1:GSX2:HMX1:HMX2:HMX3:HOXA1:HOXA2:HOXA3:HOXA4:HOXA5:HOXB1:HOXB2:HOXB3:HOXB4:HOXB5:HOXC4:HOXC5:HOXD1:HOXD3:HOXD4:ISX:LHX2:LHX3:LHX4:LHX9:MEOX1:MIXL1:MNX1:MSX1:MSX2:NKX1-1:NKX1-2:NOBOX:NOTO:OTP:PDX1:PHOX2A:PHOX2B:PROP1:PRRX1:PRRX2:RAX:RAX2:SEBOX:SHOX:SHOX2:TLX1:TLX2:TLX3:UNCX:VAX1:VAX2:VSX1:VSX2	STAATTAV	1e-2	0.0117	18081	0.2076	17802.5	0.2038
M07879_2.00:CTCF	GCGCCCCCTGGTGGC	1e-2	0.0119	59	0.0007	40	0.0005
M04814_2.00:FOXO1:FOXO3:FOXO4:FOXO6:FOXP4	HTCCCCACACS	1e-2	0.0119	2386	0.0274	2261.6	0.0259
M10852_2.00:POU5F1	NATGCAADNN	1e-2	0.012	18075	0.2075	17797.6	0.2037
M05622_2.00:ESR1:ESR2:NR1D1:NR1D2:NR1H2:NR1H3:NR1H4:NR2C1:NR2C2:NR2F1:NR2F2:NR2F6:NR4A1:NR4A2:NR4A3:NR5A1:NR5A2:NR6A1:PPARA:PPARD:PPARG:RARA:RARB:RARG:RORA:RORB:RORC:RXRA:RXRB:RXRG:THRB	NAWBTAGGTCAGTAGGTCAN	1e-2	0.0121	11	0.0001	4.5	0.0001
M08393_2.00:ZSCAN31	ATAAYTGCCCTGCTG	1e-2	0.0121	11	0.0001	4.4	0.0001
M09276_2.00:NR1D1:NR1D2:NR2C2:NR2F1:NR2F2:NR2F6:PPARA:PPARD:RARA:RARB:RARG:RORA:RORB:RORC	RGGNMASTGGGTCAGRRRG	1e-2	0.0123	276	0.0032	233.9	0.0027
M09310_2.00:NR1D1:NR1D2:NR2C2:NR2F1:NR2F2:NR2F6:PPARA:PPARD:RARA:RARB:RARG:RORA:RORB:RORC	RGGNMASTGGGTCAGRRRG	1e-2	0.0123	276	0.0032	233.9	0.0027
M03001_2.00:ELF1:ELF2:ELF4:ELK1:ELK3:ELK4:ERF:ERG:ETS1:ETS2:ETV1:ETV2:ETV3:ETV3L:ETV4:ETV5:FEV:FLI1:GABPA	ACCGGAAGTR	1e-2	0.0123	586	0.0067	523.9	0.006
M04199_2.00:BHLHE22:BHLHE23	AMCATATGKT	1e-2	0.0124	856	0.0098	780.4	0.0089
M09692_2.00:SMAD1:SMAD3:SMAD5:SMAD9	GCYGCCGKCGCSBC	1e-2	0.0125	157	0.0018	125.8	0.0014
M03287_2.00:ALX1:ALX3:ALX4:ARX:BARX1:BARX2:BSX:DLX1:DLX2:DLX3:DLX4:DLX5:DLX6:DRGX:EMX1:EMX2:EN1:EN2:ESX1:EVX1:EVX2:GBX1:GBX2:GSX1:GSX2:HMX1:HMX3:HOXA1:HOXA2:HOXA3:HOXA4:HOXA5:HOXA7:HOXB1:HOXB2:HOXB3:HOXB4:HOXB5:HOXB7:HOXC4:HOXC5:HOXD1:HOXD3:HOXD4:ISX:LHX3:LHX4:MEOX1:MEOX2:MIXL1:MNX1:MSX1:MSX2:NANOG:NANOGP8:NKX1-1:NKX1-2:NOTO:OTP:PDX1:PHOX2A:PHOX2B:PROP1:PRRX1:PRRX2:RAX:RAX2:SEBOX:SHOX:SHOX2:UNCX:VAX1:VAX2:VENTX:VSX1:VSX2	NBTAATTASN	1e-2	0.0125	19123	0.2196	18843.9	0.2157
M02813_2.00:OLIG2:OLIG3	AMCATATGKT	1e-2	0.0125	1447	0.0166	1350	0.0155
M04275_2.00:ATF4	GGATGACATCATCC	1e-2	0.0128	49	0.0006	32.4	0.0004
M08077_2.00:NFE2:NFE2L1:NFE2L2:NFE2L3	CASVATGACTCAGCA	1e-2	0.0128	131	0.0015	102.7	0.0012
M09430_2.00:TBX15:TBX18:TBX20:TBX4:TBX5	RGGTGHTGACAGSH	1e-2	0.0128	650	0.0075	584.8	0.0067
M04538_2.00:KLF13:KLF9	CGCCACGCCCCCC	1e-2	0.013	361	0.0041	312.8	0.0036
M09607_2.00:AR:NR3C1:NR3C2:PGR	NRGVACABNVTGTYCY	1e-2	0.013	319	0.0037	273.7	0.0031
M04310_2.00:CREB3L1:CREB3L2	GGTGACGTGGCA	1e-2	0.013	66	0.0008	46.7	0.0005
M06242_2.00:ALX1:ALX3:ALX4:ARX:BARHL1:BARHL2:BARX1:BARX2:BSX:DLX1:DLX2:DLX3:DLX4:DLX5:DLX6:DRGX:EMX1:EMX2:EN1:EN2:ESX1:EVX1:EVX2:GBX1:GBX2:GSX1:GSX2:HESX1:HOXA1:HOXA2:HOXA3:HOXA4:HOXA5:HOXB1:HOXB2:HOXB3:HOXB4:HOXB5:HOXC4:HOXC5:HOXD1:HOXD3:HOXD4:ISX:LHX1:LHX3:LHX4:LHX5:MEOX1:MEOX2:MIXL1:MNX1:MSX1:MSX2:NANOG:NANOGP8:NKX1-1:NKX1-2:NOTO:OTP:PDX1:PHOX2A:PHOX2B:PROP1:PRRX1:PRRX2:RAX:RAX2:SEBOX:SHOX:SHOX2:UNCX:VAX1:VAX2:VENTX:VSX1:VSX2	VYTAATTA	1e-2	0.0131	21142	0.2427	20858.9	0.2388
M04110_2.00:BHLHE22:BHLHE23	ACCATATGGT	1e-2	0.0135	1776	0.0204	1669.5	0.0191
M08301_2.00:GTF3A	CTCCCATCC	1e-2	0.0135	2390	0.0274	2267.6	0.026
M02793_2.00:HEY1	GRCACGTGCC	1e-2	0.0135	600	0.0069	537	0.0061
M02788_2.00:BHLHE40:BHLHE41	VKCACGTGMC	1e-2	0.0136	640	0.0073	575.4	0.0066
M05440_2.00:PAX3:PAX7	NCRATTMGTCACGSTN	1e-2	0.0138	31	0.0004	18.1	0.0002
M05437_2.00:PAX4	TYACGCTAATTAR	1e-2	0.0139	297	0.0034	253.9	0.0029
M11253_2.00:RUNX1:RUNX2:RUNX3	CCACACCA	1e-2	0.0139	11650	0.1338	11412.3	0.1306
M04232_2.00:XBP1	SRTGACGTCAYS	1e-2	0.0141	202	0.0023	166.4	0.0019
M10454_2.00:E2F1:E2F2:E2F3:E2F4:E2F5:E2F6	DTTTCGCGCC	1e-2	0.0141	430	0.0049	377.9	0.0043
M09087_2.00:FOXO1:FOXO3:FOXO4:FOXO6:FOXP4	DGTAAACARS	1e-2	0.0142	9083	0.1043	8866.6	0.1015
M04460_2.00:ZSCAN5	NYGTCCCYCCCCAAAKCY	1e-2	0.0142	192	0.0022	158	0.0018
M08890_2.00:ZNF317	TGAGAAGTCWGCTGTCAWTC	1e-2	0.0143	45	0.0005	29.3	0.0003
M04519_2.00:ZNF704	YGCCGGCCGGCR	1e-2	0.0144	20	0.0002	10.5	0.0001
M09294_2.00:HNF4G:NR1H4:NR2C1:NR2C2:NR2F1:NR2F2:NR2F6:NR4A1:NR4A2:NR4A3:NR5A1:NR5A2:NR6A1:PPARA:PPARD:PPARG:RARA:RARB:RARG:RORA:RORB:RORC:RXRA:RXRB:RXRG:THRA:THRB	GRGDVAGDVAGAGGTCAGRG	1e-2	0.0148	388	0.0045	338.8	0.0039
M09028_2.00:DMRT1:DMRT2:DMRT3:DMRTA2:DMRTB1	DGMTACAATGTAKCMA	1e-2	0.0149	239	0.0027	200.7	0.0023
M05770_2.00:SOX1:SOX10:SOX11:SOX12:SOX13:SOX14:SOX15:SOX17:SOX18:SOX2:SOX21:SOX3:SOX30:SOX4:SOX5:SOX6:SOX7:SOX8:SOX9:SRY	CCATTGTTMN	1e-2	0.0149	13112	0.1505	12867.8	0.1473
M11068_2.00:MYB:MYBL1:MYBL2	AATAACGGAA	1e-2	0.015	2777	0.0319	2647.3	0.0303
M04787_2.00:EHF:ELF1:ELF2:ELF3:ELF4:ELF5:ETV6:ETV7	ACCAGGAAGTAAWNNNNAAAAAW	1e-2	0.015	81	0.0009	59.8	0.0007
M09757_2.00:TFAP2A:TFAP2B:TFAP2C:TFAP2D:TFAP2E	ABCGCCTSAGGCGVT	1e-2	0.0151	62	0.0007	43.6	0.0005
M07985_2.00:ESR1:ESR2:ESRRA:ESRRB:ESRRG:NR1H2:NR1H3:NR2C2:NR2F1:NR2F2:NR2F6:RARA:RARB:RARG:RORA:RORB:RORC	DGSCCAAGGTCACN	1e-2	0.0152	1193	0.0137	1106.5	0.0127
M11193_2.00:NR2C2:NR2F1:NR2F2:NR2F6:PPARD:PPARG:RORA:RORB:RXRA:RXRB:RXRG:THRA:THRB	SANTRAGGTCACGSYM	1e-2	0.0152	206	0.0024	170.2	0.0019
M03290_2.00:ALX1:ALX3:ALX4:ARX:DRGX:EN1:EN2:ESX1:ISX:LHX2:LHX3:LHX4:LHX6:LHX8:LHX9:LMX1A:LMX1B:MIXL1:OTP:PHOX2A:PHOX2B:PROP1:PRRX1:PRRX2:RAX:RAX2:SEBOX:SHOX:SHOX2:UNCX:VSX1:VSX2:ZFHX2	TRATTGCAATYA	1e-2	0.0153	111	0.0013	85	0.001
M09387_2.00:SOX1:SOX10:SOX11:SOX12:SOX13:SOX14:SOX15:SOX17:SOX18:SOX2:SOX21:SOX3:SOX30:SOX4:SOX5:SOX6:SOX7:SOX8:SOX9:SRY	MAAAGGRDSCWTTGTT	1e-2	0.0153	701	0.008	634.9	0.0073
M09403_2.00:SOX1:SOX10:SOX11:SOX12:SOX13:SOX14:SOX15:SOX17:SOX18:SOX2:SOX21:SOX3:SOX30:SOX4:SOX5:SOX6:SOX7:SOX8:SOX9:SRY	MAAAGGRDSCWTTGTT	1e-2	0.0153	701	0.008	634.9	0.0073
M06472_2.00:ONECUT1:ONECUT2:ONECUT3	HAATCAA	1e-2	0.0153	21151	0.2428	20874.7	0.2389
M00277_2.00:PBX1:PBX2:PBX3:PBX4	NWTGAYRNVN	1e-2	0.0153	34229	0.393	33943.1	0.3885
M01243_2.00:PBX1:PBX2:PBX3:PBX4	TTTGAYRWG	1e-2	0.0154	32563	0.3739	32276.8	0.3695
M03564_2.00:EOMES:TBR1:TBX21:TBX5	TCACACCTWNNRAGGTGTGA	1e-2	0.0154	5	0.0001	1.6	0
M04177_2.00:NHLH1:NHLH2	GGGNCGCAGCTGCGTCCC	1e-2	0.0154	5	0.0001	0.7	0
M04428_2.00:ZNF684	RTACAGTCCACCCCTTKA	1e-2	0.0154	5	0.0001	1.9	0
M05416_2.00:PAX3:PAX7	VACCGTGACGAATYG	1e-2	0.0154	5	0.0001	1.4	0
M09932_2.00:XBP1	MTWAAAWGMCACGTCATCDTWNDG	1e-2	0.0154	5	0.0001	2	0
M11437_2.00:TOPORS	TCCCAGCTACTTTGGGA	1e-2	0.0154	5	0.0001	0.5	0
M10956_2.00:SRF	GBCCAWATAWGGMC	1e-2	0.0154	266	0.0031	226	0.0026
M03479_2.00:NFIA:NFIB:NFIC:NFIX	YTGGCACNDTGCCAA	1e-2	0.0154	51	0.0006	34.1	0.0004
M07819_2.00:JUN:JUNB:JUND	SATGACGTCAYCNH	1e-2	0.0155	137	0.0016	108.6	0.0012
M09386_2.00:LEF1:TCF7:TCF7L1:TCF7L2	TBCCTTTGATGTGGTT	1e-2	0.0158	477	0.0055	422.1	0.0048
M08394_2.00:GLI4	TKGGCYTGGCATTCAAGGCCY	1e-2	0.0158	9	0.0001	3.7	0
M06240_2.00:ALX1:ALX3:ALX4:ARX:BARHL1:BARHL2:BARX1:BARX2:BSX:DLX1:DLX2:DLX3:DLX4:DLX5:DLX6:DRGX:EMX1:EMX2:EN1:EN2:ESX1:EVX1:EVX2:GBX1:GBX2:GSX1:GSX2:HESX1:HOXA1:HOXA2:HOXA3:HOXA4:HOXA5:HOXB1:HOXB2:HOXB3:HOXB4:HOXB5:HOXC4:HOXC5:HOXD1:HOXD3:HOXD4:ISX:LHX1:LHX3:LHX4:LHX5:MEOX1:MEOX2:MIXL1:MNX1:MSX1:MSX2:NANOG:NANOGP8:NKX1-1:NKX1-2:NOTO:OTP:PDX1:PHOX2A:PHOX2B:PROP1:PRRX1:PRRX2:RAX:RAX2:SEBOX:SHOX:SHOX2:UNCX:VAX1:VAX2:VENTX:VSX1:VSX2	DYTAATKA	1e-2	0.0158	21845	0.2508	21568.6	0.2469
M07741_2.00:ZNF485	AYATATCCCCATTCC	1e-2	0.0159	147	0.0017	118	0.0014
M08171_2.00:STAT1	TTTCCYRGAAA	1e-2	0.016	2218	0.0255	2102.7	0.0241
M10218_2.00:KLF1:KLF12:KLF2:KLF3:KLF4:KLF5:KLF6:KLF7	NSNRGGNGKGGGN	1e-2	0.016	12597	0.1446	12358.1	0.1415
M05000_2.00:HOXA10:HOXA4:HOXA5:HOXA6:HOXA7:HOXA9:HOXB4:HOXB5:HOXB6:HOXB7:HOXB8:HOXB9:HOXC10:HOXC4:HOXC5:HOXC6:HOXC8:HOXC9:HOXD10:HOXD4:HOXD8:HOXD9:MNX1:PDX1	WTAACGAC	1e-2	0.016	9106	0.1045	8893.6	0.1018
M05139_2.00:MEIS1:MEIS2:MEIS3:PKNOX1:PKNOX2:TGIF1:TGIF2	TGACAGCTGTCA	1e-2	0.0161	269	0.0031	228.8	0.0026
M01497_2.00:MAX	NCACATGBH	1e-2	0.0161	17774	0.2041	17510.7	0.2004
M03979_2.00:SOX1:SOX10:SOX11:SOX12:SOX13:SOX14:SOX15:SOX17:SOX18:SOX2:SOX21:SOX3:SOX30:SOX4:SOX5:SOX6:SOX7:SOX8:SOX9:SRY	NAACAATAMCATTGTTY	1e-2	0.0161	32	0.0004	19.9	0.0002
M03409_2.00:HNF4G:NR1H4:NR2C1:NR2C2:NR2F1:NR2F2:NR2F6:NR4A1:NR4A2:NR4A3:NR5A1:NR5A2:NR6A1:PPARA:PPARD:PPARG:RARA:RARB:RARG:RORA:RORB:RORC:RXRA:RXRB:RXRG:THRA:THRB	GRGGTCATGACCYC	1e-2	0.0161	24	0.0003	13.7	0.0002
M04783_2.00:EHF:ELF1:ELF2:ELF3:ELF4:ELF5:ETV6:ETV7	ACCCGGAAGTAVNNNNNHWAAAW	1e-2	0.0161	24	0.0003	13.1	0.0001
M05419_2.00:PAX3:PAX7	CRATTAGTCACGSTD	1e-2	0.0161	24	0.0003	13	0.0001
M07752_2.00:ZNF525	ATTACTAATGAAGTT	1e-2	0.0164	130	0.0015	103	0.0012
M06194_2.00:FOXA1:FOXA2:FOXA3:FOXB1:FOXB2	TTRRGYAAACA	1e-2	0.0164	6259	0.0719	6076.1	0.0696
M06473_2.00:FOXA1:FOXA2:FOXA3:FOXB1:FOXB2	TTRRGYAAACA	1e-2	0.0164	6259	0.0719	6076.1	0.0696
M08200_2.00:FOXA1:FOXA2:FOXA3:FOXB1:FOXB2	TTRRGYAAACA	1e-2	0.0164	6259	0.0719	6076.1	0.0696
M11355_2.00:STAT5A	NAWTTCYNGGAAATN	1e-2	0.0165	1139	0.0131	1056	0.0121
M10701_2.00:ALX1:ALX3:ALX4:ARX:BARHL1:BARHL2:BARX1:BARX2:BSX:DLX1:DLX2:DLX3:DLX4:DLX5:DLX6:DRGX:EMX1:EMX2:EN1:EN2:ESX1:EVX1:EVX2:GBX1:GBX2:GSX1:GSX2:HMX1:HMX2:HMX3:HOXA1:HOXA2:HOXA3:HOXA4:HOXA5:HOXA6:HOXA7:HOXB1:HOXB2:HOXB3:HOXB4:HOXB5:HOXB6:HOXB7:HOXB8:HOXC4:HOXC5:HOXC6:HOXD1:HOXD3:HOXD4:HOXD8:ISX:LHX3:LHX4:MEOX1:MEOX2:MIXL1:MNX1:MSX1:MSX2:NANOG:NANOGP8:NKX1-1:NKX1-2:NOBOX:NOTO:OTP:PDX1:PHOX2A:PHOX2B:PROP1:PRRX1:PRRX2:RAX:RAX2:SEBOX:SHOX:SHOX2:UNCX:VAX1:VAX2:VENTX:VSX1:VSX2	VVCTAATTAC	1e-2	0.0165	2370	0.0272	2251.6	0.0258
M03210_2.00:ALX1:ALX3:ALX4:ARX:BARHL1:BARHL2:BARX1:BARX2:BSX:DLX1:DLX2:DLX3:DLX6:DRGX:EMX1:EMX2:EN1:EN2:ESX1:EVX1:EVX2:GBX1:GBX2:GSX1:GSX2:HESX1:HMX1:HMX2:HMX3:HOXA1:HOXA2:HOXA3:HOXA4:HOXA5:HOXB1:HOXB2:HOXB3:HOXB4:HOXB5:HOXC4:HOXC5:HOXD3:HOXD4:LHX2:LHX3:LHX4:LHX9:MEOX1:MEOX2:MIXL1:MNX1:MSX1:MSX2:NKX1-1:NKX1-2:NOTO:OTP:PDX1:PHOX2A:PHOX2B:PROP1:PRRX1:PRRX2:RAX:RAX2:SEBOX:SHOX:SHOX2:TLX1:TLX2:TLX3:UNCX:VAX1:VAX2:VENTX:VSX1:VSX2	VCTAATTASB	1e-2	0.0165	7735	0.0888	7536.7	0.0863
M03816_2.00:ALX1:ALX3:ALX4:ARX:BARHL1:BARHL2:DRGX:ESX1:EVX1:EVX2:GBX1:GBX2:HESX1:LBX1:LBX2:MEOX1:MEOX2:MIXL1:MSX1:MSX2:PHOX2A:PHOX2B:PROP1:PRRX1:PRRX2:RAX:RAX2:SHOX:SHOX2:TLX1:TLX3:UNCX:VSX1:VSX2	DTAACRAGS	1e-2	0.0165	11879	0.1364	11646.1	0.1333
M05666_2.00:ESR1:ESR2:HNF4A:HNF4G:NR1D1:NR1D2:NR1H2:NR1H3:NR1H4:NR2C1:NR2C2:NR2F1:NR2F2:NR2F6:NR4A1:NR4A2:NR4A3:NR5A2:NR6A1:PPARA:PPARD:PPARG:RARA:RARB:RARG:RORA:RORB:RORC:RXRA:RXRB:RXRG:THRA:THRB	AAGGTCANTGACCTY	1e-2	0.0165	28	0.0003	16.1	0.0002
M03317_2.00:POU3F4	TATGCAAAT	1e-2	0.0166	3721	0.0427	3575.8	0.0409
M05472_2.00:POU4F1	ATGCATAATTRAT	1e-2	0.0166	698	0.008	632.4	0.0072
M04561_2.00:ZNF449	RCGCCCAACC	1e-2	0.0166	200	0.0023	165.6	0.0019
M02857_2.00:MAF:MAFA:MAFB:MAFG:MAFK	GTCAGCAWWWTT	1e-2	0.0166	3078	0.0353	2944.3	0.0337
M05324_2.00:ALX1:ALX3:ALX4:ARX:BARHL1:BARHL2:DRGX:ESX1:GBX1:GBX2:HESX1:HMX1:HMX2:HMX3:ISX:LBX1:LBX2:MEOX1:MEOX2:MIXL1:MSX1:MSX2:PHOX2A:PHOX2B:PROP1:PRRX1:PRRX2:RAX:RAX2:SHOX:SHOX2:TLX2:UNCX:VENTX:VSX1:VSX2	TTAACGAG	1e-2	0.0166	6822	0.0783	6633.2	0.0759
M11338_2.00:LEF1:TCF7:TCF7L1:TCF7L2	RNANATCAAARSDAND	1e-2	0.0166	6912	0.0794	6722.4	0.0769
M04226_2.00:OLIG2:OLIG3	AMCATATGKT	1e-2	0.0167	882	0.0101	808.2	0.0093
M05874_2.00:PAX3:PAX7	ATTMGTCACGSTT	1e-2	0.0169	114	0.0013	89	0.001
M09390_2.00:SOX1:SOX10:SOX11:SOX12:SOX13:SOX14:SOX15:SOX17:SOX18:SOX2:SOX21:SOX3:SOX30:SOX4:SOX5:SOX6:SOX7:SOX8:SOX9:SRY	WAACAATR	1e-2	0.0169	13697	0.1573	13454.4	0.154
M09404_2.00:SOX1:SOX10:SOX11:SOX12:SOX13:SOX14:SOX15:SOX17:SOX18:SOX2:SOX21:SOX3:SOX30:SOX4:SOX5:SOX6:SOX7:SOX8:SOX9:SRY	WAACAATR	1e-2	0.0169	13697	0.1573	13454.4	0.154
M01906_2.00:FBXL19:KDM2A:KDM2B	CGTACGTA	1e-2	0.0171	358	0.0041	311.5	0.0036
M07786_2.00:USF2	GGGTCACGTGRCCSSG	1e-2	0.0172	58	0.0007	40	0.0005
M02458_2.00:GMEB1:GMEB2	YBACGTAMN	1e-2	0.0173	5586	0.0641	5413.7	0.062
M09962_2.00:BATF:BATF3	GGATTATTKCAARG	1e-2	0.0173	37	0.0004	23.9	0.0003
M02883_2.00:EGR1:EGR2:EGR3:EGR4	HMCGCCCACGCAHW	1e-2	0.0174	47	0.0005	31.9	0.0004
M09313_2.00:NR1D1:NR1D2:NR2C1:NR2C2:NR2F1:NR2F2:NR2F6:PPARA:PPARD:PPARG:RARA:RARB:RARG:RORA:RORB:RORC	RRRRAAGTGGGTCASWGGR	1e-2	0.0174	345	0.004	299.9	0.0034
M03513_2.00:SOX1:SOX10:SOX11:SOX12:SOX13:SOX14:SOX15:SOX17:SOX18:SOX2:SOX21:SOX3:SOX30:SOX4:SOX5:SOX6:SOX7:SOX8:SOX9:SRY	ACAATAMCATTG	1e-2	0.0175	99	0.0011	75.8	0.0009
M04109_2.00:BHLHE22:BHLHE23	ACCATATGKT	1e-2	0.0178	549	0.0063	491.4	0.0056
M03002_2.00:EHF:ELF1:ELF2:ELF3:ELF4:ELF5:ETV6:ETV7	WACCCGGAAGTA	1e-2	0.018	92	0.0011	69.3	0.0008
M03898_2.00:PAX6	TAATCRATTA	1e-2	0.018	2906	0.0334	2777.6	0.0318
M05030_2.00:ALX1:ALX3:ALX4:ARX:BARHL1:BARHL2:BARX1:BARX2:BSX:DLX1:DLX2:DLX3:DLX4:DLX5:DLX6:DRGX:EMX1:EMX2:EN1:EN2:ESX1:EVX1:EVX2:GBX1:GBX2:GSX1:GSX2:HMX1:HMX2:HMX3:HOXA1:HOXA2:HOXA3:HOXA4:HOXA5:HOXB1:HOXB2:HOXB3:HOXB4:HOXB5:HOXC4:HOXC5:HOXD1:HOXD3:HOXD4:ISX:LHX2:LHX3:LHX4:LHX9:MEOX1:MIXL1:MNX1:MSX1:MSX2:NKX1-1:NKX1-2:NOBOX:NOTO:OTP:PDX1:PHOX2A:PHOX2B:PROP1:PRRX1:PRRX2:RAX:RAX2:SEBOX:SHOX:SHOX2:TLX1:TLX2:TLX3:UNCX:VAX1:VAX2:VSX1:VSX2	CTAATTAV	1e-2	0.018	16778	0.1926	16524	0.1891
M03776_2.00:ALX1:ALX3:ALX4:ARX:BARX1:BARX2:BSX:DLX1:DLX2:DLX3:DLX4:DLX5:DLX6:DRGX:EMX1:EMX2:EN1:EN2:ESX1:EVX1:EVX2:GBX1:GBX2:GSX1:GSX2:HESX1:HOXA2:HOXA3:HOXB2:HOXB3:HOXD3:ISX:LBX1:LBX2:LHX1:LHX2:LHX3:LHX4:LHX5:LHX6:LHX8:LHX9:LMX1A:LMX1B:MEOX1:MIXL1:MNX1:MSX1:MSX2:NKX1-1:NKX1-2:NOBOX:NOTO:OTP:PDX1:PHOX2A:PHOX2B:PROP1:PRRX1:PRRX2:RAX:RAX2:SEBOX:SHOX:SHOX2:UNCX:VAX1:VAX2:VSX1:VSX2:ZFHX2:ZFHX3	TAATBNVATTA	1e-2	0.0182	4088	0.0469	3938.5	0.0451
M04259_2.00:ATF1:CREB1:CREM	NGTGACGTA	1e-2	0.0183	786	0.009	717.5	0.0082
M03815_2.00:ALX1:ALX3:ALX4:ARX:BARHL1:BARHL2:DRGX:ESX1:EVX1:EVX2:GBX1:GBX2:HESX1:LBX1:LBX2:MEOX1:MEOX2:MIXL1:MSX1:MSX2:PHOX2A:PHOX2B:PROP1:PRRX1:PRRX2:RAX:RAX2:SHOX:SHOX2:TLX1:TLX3:UNCX:VSX1:VSX2	NTAATTAG	1e-2	0.0183	17507	0.201	17250.8	0.1975
M03401_2.00:ESR1:ESR2:ESRRA:ESRRB:ESRRG	AAGGTCATTCAAGGTCA	1e-2	0.0184	7	0.0001	2.7	0
M04500_2.00:BCL6B	HATTCCTCGATTACGY	1e-2	0.0184	7	0.0001	2.7	0
M04652_2.00:ZBTB22	HTCACTAYWRTAGTGAD	1e-2	0.0184	7	0.0001	2.7	0
M10771_2.00:BARHL1:BARHL2:BARX1:BARX2:BSX:DLX2:DLX3:EMX1:EMX2:ESX1:EVX1:EVX2:GBX1:GBX2:HESX1:HMX1:HMX2:HMX3:HOXA1:HOXA2:HOXA3:HOXA4:HOXA5:HOXB1:HOXB2:HOXB3:HOXB4:HOXB5:HOXC4:HOXC5:HOXD1:HOXD12:HOXD3:HOXD4:LBX1:LBX2:MEOX1:MEOX2:MNX1:MSX1:MSX2:NANOG:NANOGP8:NKX1-1:NKX1-2:PDX1:RAX:RAX2:TLX1:TLX3:VENTX	TTTTAATAAAAAAGGW	1e-2	0.0184	7	0.0001	2.1	0
M00632_2.00:SP1	NYMCGCCCCY	1e-2	0.0186	2650	0.0304	2527	0.0289
M02964_2.00:ELF1:ELF2:ELF4:ELK1:ELK3:ELK4:ERF:ERG:ETS1:ETS2:ETV1:ETV2:ETV3:ETV3L:ETV4:ETV5:FEV:FLI1:GABPA	ACCGGAAGTR	1e-2	0.0186	700	0.008	635.5	0.0073
M00151_2.00:ZIC1:ZIC2:ZIC3:ZIC4:ZIC5	HCCYGCTGNG	1e-2	0.0187	12996	0.1492	12761.2	0.1461
M06304_2.00:ALX1:ALX3:ALX4:ARX:DRGX:EN1:EN2:ESX1:ISX:LHX2:LHX3:LHX4:LHX6:LHX8:LHX9:LMX1A:LMX1B:MIXL1:NOBOX:OTP:PHOX2A:PHOX2B:PROP1:PRRX1:PRRX2:RAX:RAX2:SEBOX:SHOX:SHOX2:UNCX:VSX1:VSX2:ZFHX2	YTAATTA	1e-2	0.0189	18775	0.2156	18515.7	0.2119
M09804_2.00:TFAP4	RMCAGCTGC	1e-2	0.0191	11502	0.1321	11277.6	0.1291
M01722_2.00:HEY1:HEY2:HEYL	GCACGTGTC	1e-2	0.0191	1643	0.0189	1545.2	0.0177
M02020_2.00:GCM1:GCM2	NATGCGGGY	1e-2	0.0191	10376	0.1191	10159.3	0.1163
M03244_2.00:DUXA	NTAATYTAATCAR	1e-2	0.0195	1689	0.0194	1590.1	0.0182
M07297_2.00:LIN54	AATTYAAATTTBAAA	1e-2	0.0197	1004	0.0115	927	0.0106
M08251_2.00:ZNF16	CCYTCCATGGCTCCC	1e-2	0.0197	43	0.0005	28.8	0.0003
M03448_2.00:NFKB1:NFKB2	AGGGGAWTCCCCT	1e-2	0.0199	25	0.0003	14.5	0.0002
M10122_2.00:REST	ACAGCGW	1e-2	0.0199	5653	0.0649	5483.3	0.0628
M10197_2.00:EGR1:EGR2:EGR3:EGR4	DTGCGTGGGCGK	1e-2	0.02	60	0.0007	42.3	0.0005
M05064_2.00:ALX1:ALX3:ALX4:ARX:DRGX:EMX1:EMX2:EN1:EN2:ESX1:GBX1:GBX2:GSX1:GSX2:HESX1:HOXA2:HOXA3:HOXB2:HOXB3:HOXD3:ISX:LHX1:LHX2:LHX3:LHX4:LHX5:LHX6:LHX8:LHX9:LMX1A:LMX1B:MIXL1:MNX1:MSX1:MSX2:NOBOX:NOTO:OTP:PDX1:PHOX2A:PHOX2B:PROP1:PRRX1:PRRX2:RAX:RAX2:SEBOX:SHOX:SHOX2:UNCX:VAX1:VAX2:VSX1:VSX2:ZFHX2	BTAATTAV	1e-2	0.0201	20056	0.2303	19795.7	0.2266
M03938_2.00:HNF4A:HNF4G:NR2E1:NR2F1:NR2F2:NR2F6:NR6A1:RXRB	GTGGACTTTGGACY	1e-2	0.0202	73	0.0008	53.8	0.0006
M08758_2.00:NEUROG2:NEUROG3	GSARCAGATGGY	1e-2	0.0202	2266	0.026	2153.9	0.0247
M03849_2.00:ALX1:ALX3:ALX4:ARX:BARX1:BARX2:BSX:DLX1:DLX2:DLX3:DLX4:DLX5:DLX6:DRGX:EMX1:EMX2:EN1:EN2:ESX1:EVX1:EVX2:GBX1:GBX2:GSX1:GSX2:HESX1:HOXA1:HOXA2:HOXA3:HOXB1:HOXB2:HOXB3:HOXD3:ISX:LBX1:LBX2:LHX1:LHX2:LHX3:LHX4:LHX5:LHX6:LHX8:LHX9:LMX1A:LMX1B:MEOX1:MIXL1:MNX1:MSX1:MSX2:NKX1-1:NKX1-2:NOBOX:NOTO:OTP:PDX1:PHOX2A:PHOX2B:PROP1:PRRX1:PRRX2:RAX:RAX2:SEBOX:SHOX:SHOX2:UNCX:VAX1:VAX2:VSX1:VSX2:ZFHX2:ZFHX3	STAATTMGATTAN	1e-2	0.0204	1468	0.0169	1376.2	0.0158
M05830_2.00:SKOR1	VTTAATTACAGTTN	1e-2	0.0204	765	0.0088	698.2	0.008
M09527_2.00:EBF1:EBF2:EBF3:EBF4	DGTCCCYRGGGA	1e-2	0.0205	1017	0.0117	940.5	0.0108
M09405_2.00:SOX1:SOX10:SOX11:SOX12:SOX13:SOX14:SOX15:SOX17:SOX18:SOX2:SOX21:SOX3:SOX30:SOX4:SOX5:SOX6:SOX7:SOX8:SOX9:SRY	VRVACAAAGGV	1e-2	0.0206	9677	0.1111	9468.4	0.1084
M05148_2.00:ALX1:ALX3:ALX4:ARX:BARHL1:BARHL2:BARX1:BARX2:BSX:DLX2:DRGX:EMX1:EMX2:EN1:EN2:ESX1:EVX1:EVX2:GBX1:GBX2:GSX1:GSX2:HESX1:HMX1:HMX2:HMX3:HOXA1:HOXA2:HOXA3:HOXA4:HOXA5:HOXB1:HOXB2:HOXB3:HOXB4:HOXB5:HOXC4:HOXC5:HOXD3:HOXD4:LHX2:LHX3:LHX4:LHX9:MEOX1:MEOX2:MIXL1:MNX1:MSX1:MSX2:NKX1-1:NKX1-2:NOTO:OTP:PDX1:PHOX2A:PHOX2B:PROP1:PRRX1:PRRX2:RAX:RAX2:SEBOX:SHOX:SHOX2:TLX1:TLX2:TLX3:UNCX:VAX1:VAX2:VENTX:VSX1:VSX2	CTAATTAS	1e-2	0.0206	13687	0.1571	13453	0.154
M04036_2.00:FOS:FOSB:FOSL1:FOSL2	GTCATCGATGAC	1e-2	0.0209	148	0.0017	119.4	0.0014
M05786_2.00:SOX1:SOX10:SOX11:SOX12:SOX13:SOX14:SOX15:SOX17:SOX18:SOX2:SOX21:SOX3:SOX30:SOX4:SOX5:SOX6:SOX7:SOX8:SOX9:SRY	CATTGTTCGG	1e-2	0.0209	2079	0.0239	1971.8	0.0226
M05356_2.00:POU6F1	TAATGAGVBGTAATGA	1e-2	0.021	179	0.0021	147.2	0.0017
M09508_2.00:ZNF711	CTAGGCCT	1e-2	0.0211	7304	0.0839	7117.9	0.0815
M02693_2.00:MEF2A	VKTWCCAWATATAGWAAN	1e-2	0.0211	429	0.0049	379.3	0.0043
M10908_2.00:MEF2A	VKTWCCAWATATAGWAAN	1e-2	0.0211	429	0.0049	379.3	0.0043
M04420_2.00:KLF1:KLF12:KLF2:KLF3:KLF4:KLF5:KLF6:KLF7:KLF8	GACCGCAGCCCR	1e-2	0.0213	81	0.0009	60.2	0.0007
M07956_2.00:ELF1:ELF2:ELF4:ELK1:ELK3:ELK4:ERF:ERG:ETS1:ETS2:ETV1:ETV2:ETV3:ETV3L:ETV4:ETV5:FEV:FLI1:GABPA	GGVRCCGGAAGTG	1e-2	0.0214	226	0.0026	190.5	0.0022
M11155_2.00:HNF4A:HNF4G:NR2E1:NR2F1:NR2F2:NR2F6:NR6A1:RXRA:RXRB:RXRG	TGGACTTTGNCC	1e-2	0.0214	1204	0.0138	1121.6	0.0128
M01984_2.00:FOXC1:FOXC2:FOXD1:FOXD2:FOXD3:FOXD4:FOXD4L1:FOXD4L3:FOXD4L4:FOXD4L5:FOXD4L6:FOXE1:FOXE3:FOXF1:FOXF2:FOXG1:FOXI1:FOXI3:FOXL1:FOXL2:FOXS1	NATRTAAACAHA	1e-2	0.0214	9481	0.1089	9275.2	0.1062
M09985_2.00:HLF:TEF	ATGTTWAYATAA	1e-2	0.0214	3087	0.0354	2958.1	0.0339
M05214_2.00:ALX1:ALX3:ALX4:ARX:DRGX:EN1:EN2:ESX1:ISX:LHX2:LHX3:LHX4:LHX6:LHX8:LHX9:LMX1A:LMX1B:MIXL1:OTP:PHOX2A:PHOX2B:PROP1:PRRX1:PRRX2:RAX:RAX2:SEBOX:SHOX:SHOX2:UNCX:VSX1:VSX2:ZFHX2	TRATTGCAATYA	1e-2	0.0215	278	0.0032	238.9	0.0027
M08952_2.00:ZNF335	GGCTGTCCNBVGCGCTGCCTGW	1e-2	0.0216	12	0.0001	5.7	0.0001
M08998_2.00:ZNF335	GGCTGTCCNBVGCGCTGCCTGW	1e-2	0.0216	12	0.0001	5.7	0.0001
M03364_2.00:HNF4A:HNF4G:NR2E1	AAAAGTCAA	1e-2	0.0216	7189	0.0825	7004.7	0.0802
M00342_2.00:PAX2:PAX4:PAX6	NNTGCTAATTADTN	1e-2	0.0216	3152	0.0362	3022.8	0.0346
M03103_2.00:BARHL1:BARHL2:BARX1:BARX2:BSX:DLX2:DLX3:EMX1:EMX2:ESX1:EVX1:EVX2:GBX1:GBX2:HESX1:HMX1:HMX2:HMX3:HOXA1:HOXA2:HOXA3:HOXA4:HOXA5:HOXB1:HOXB2:HOXB3:HOXB4:HOXB5:HOXC4:HOXC5:HOXD1:HOXD12:HOXD3:HOXD4:LBX1:LBX2:MEOX1:MEOX2:MNX1:MSX1:MSX2:NANOG:NANOGP8:NKX1-1:NKX1-2:PDX1:RAX:RAX2:TLX1:TLX3:VENTX	NWTAATTACH	1e-2	0.0217	14127	0.1622	13892	0.159
M10256_2.00:E4F1	GYTACGTCAC	1e-2	0.0217	215	0.0025	181	0.0021
M05321_2.00:ALX1:ALX3:ALX4:ARX:BARHL1:BARHL2:DRGX:ESX1:GBX1:GBX2:HESX1:HMX1:HMX2:HMX3:ISX:LBX1:LBX2:MEOX1:MEOX2:MIXL1:MSX1:MSX2:PHOX2A:PHOX2B:PROP1:PRRX1:PRRX2:RAX:RAX2:SHOX:SHOX2:TLX2:UNCX:VENTX:VSX1:VSX2	TTAACGAG	1e-2	0.0217	11204	0.1286	10986.5	0.1258
M05739_2.00:SKOR2	CTTAATTACMGYTN	1e-2	0.0218	758	0.0087	692.4	0.0079
M06243_2.00:PBX1:PBX2:PBX3:PBX4	TGTCAAAN	1e-2	0.0219	11715	0.1345	11494.1	0.1316
M06487_2.00:PBX1:PBX2:PBX3:PBX4	TGTCAAAN	1e-2	0.0219	11715	0.1345	11494.1	0.1316
M02839_2.00:ATF3:JDP2	GRTGACGTCATC	1e-2	0.0219	39	0.0004	25.6	0.0003
M03382_2.00:AR:NR3C1:NR3C2:PGR	GGGWACAYAATGTWCCC	1e-2	0.0219	39	0.0004	25.2	0.0003
M05434_2.00:PAX4	TAATTAGCTAATTA	1e-2	0.0219	488	0.0056	435.8	0.005
M00765_2.00:SP1:SP3:SP4:SP5:SP8:SP9	CCCGCCCCC	1e-2	0.0222	1583	0.0182	1489.9	0.0171
M03792_2.00:ALX1:ALX3:ALX4:ARX:BARHL1:BARHL2:BARX1:BARX2:BSX:DRGX:EMX1:EMX2:EN1:EN2:ESX1:EVX1:EVX2:GBX1:GBX2:GSX1:GSX2:HESX1:HMX1:HMX2:HMX3:HOXA1:HOXA2:HOXA3:HOXA4:HOXA5:HOXB1:HOXB2:HOXB3:HOXB4:HOXB5:HOXC4:HOXC5:HOXD3:HOXD4:LHX2:LHX3:LHX4:LHX9:MEOX1:MEOX2:MIXL1:MNX1:MSX1:MSX2:NKX1-1:NKX1-2:NOTO:OTP:PDX1:PHOX2A:PHOX2B:PROP1:PRRX1:PRRX2:RAX:RAX2:SEBOX:SHOX:SHOX2:TLX1:TLX2:TLX3:UNCX:VAX1:VAX2:VENTX:VSX1:VSX2	STAATTAGCGCTAATKRS	1e-2	0.0224	15	0.0002	7.3	0.0001
M05533_2.00:IRF3	AGGAAACGGAAACCGAAACW	1e-2	0.0224	15	0.0002	7.1	0.0001
M05642_2.00:ESR1:ESR2:HNF4A:HNF4G:NR1D1:NR1D2:NR1H2:NR1H3:NR1H4:NR2C1:NR2C2:NR2F1:NR2F2:NR2F6:NR4A1:NR4A2:NR4A3:NR5A2:NR6A1:PPARA:PPARD:PPARG:RARA:RARB:RARG:RORA:RORB:RORC:RXRA:RXRB:RXRG:THRA:THRB	AAGGTCANTGACCTT	1e-2	0.0224	15	0.0002	7.3	0.0001
M10920_2.00:MEF2A	NTTDCCWWATTDGGWAAV	1e-2	0.0224	455	0.0052	404.4	0.0046
M10114_2.00:GLI1:GLI2:GLI3	BTGGGTGGTCDB	1e-2	0.0224	3088	0.0355	2960.6	0.0339
M10954_2.00:SRF	CCAWATAWGGMGMTG	1e-2	0.0224	242	0.0028	206	0.0024
M09094_2.00:FOXI1:FOXJ3:FOXK1:FOXK2	AADGTAAACA	1e-2	0.0226	18308	0.2102	18058.1	0.2067
M10548_2.00:FOXC1:FOXC2:FOXD1:FOXD2:FOXD3:FOXD4:FOXD4L1:FOXD4L3:FOXD4L4:FOXD4L5:FOXD4L6:FOXE1:FOXE3:FOXF1:FOXF2:FOXL1:FOXL2:FOXS1	BMAASGTAAACAADMN	1e-2	0.0226	632	0.0073	572.4	0.0066
M08272_2.00:ZNF263	YSCBBSDCVGTGCTCCCYSYY	1e-2	0.0226	230	0.0026	194.6	0.0022
M04025_2.00:BATF:BATF3	GATGACGTCATC	1e-2	0.0229	30	0.0003	18.2	0.0002
M06276_2.00:ALX1:ALX3:ALX4:ARX:BARX1:BARX2:BSX:DLX1:DLX2:DLX3:DLX4:DLX5:DLX6:DRGX:EMX1:EMX2:EN1:EN2:ESX1:EVX1:EVX2:GBX1:GBX2:GSX1:GSX2:HMX1:HMX3:HOXA1:HOXA2:HOXA3:HOXA4:HOXA5:HOXA7:HOXB1:HOXB2:HOXB3:HOXB4:HOXB5:HOXB7:HOXC4:HOXC5:HOXD1:HOXD3:HOXD4:ISX:LHX2:LHX3:LHX4:LHX9:MEOX1:MEOX2:MIXL1:MNX1:MSX1:MSX2:NANOG:NANOGP8:NKX1-1:NKX1-2:NOTO:OTP:PDX1:PHOX2A:PHOX2B:PROP1:PRRX1:PRRX2:RAX:RAX2:SEBOX:SHOX:SHOX2:UNCX:VAX1:VAX2:VENTX:VSX1:VSX2	NCCTAATGA	1e-2	0.0231	11114	0.1276	10899.4	0.1248
M09147_2.00:ALX1:ALX3:ALX4:ARX:BARHL1:BARHL2:BARX1:BARX2:BSX:DLX1:DLX2:DLX3:DLX4:DLX5:DLX6:DRGX:EMX1:EMX2:EN1:EN2:ESX1:EVX1:EVX2:GBX1:GBX2:GSX1:GSX2:HMX1:HMX2:HMX3:HOXA1:HOXA2:HOXA3:HOXA4:HOXA5:HOXA6:HOXA7:HOXB1:HOXB2:HOXB3:HOXB4:HOXB5:HOXB6:HOXB7:HOXB8:HOXC4:HOXC5:HOXC6:HOXD1:HOXD3:HOXD4:HOXD8:ISX:LHX3:LHX4:MEOX1:MEOX2:MIXL1:MNX1:MSX1:MSX2:NANOG:NANOGP8:NKX1-1:NKX1-2:NOBOX:NOTO:OTP:PDX1:PHOX2A:PHOX2B:PROP1:PRRX1:PRRX2:RAX:RAX2:SEBOX:SHOX:SHOX2:UNCX:VAX1:VAX2:VENTX:VSX1:VSX2	TGATTGATG	1e-2	0.0232	4832	0.0555	4677.8	0.0535
M10458_2.00:E2F1:E2F2:E2F3:E2F4:E2F5:E2F6	HTTTCSCGCC	1e-2	0.0233	951	0.0109	878.4	0.0101
M08418_2.00:GATA1:GATA2:GATA3:GATA4:GATA5:GATA6	TATCGATAGYY	1e-2	0.0234	143	0.0016	115.1	0.0013
M03411_2.00:HNF4G:NR1H4:NR2C1:NR2C2:NR2F1:NR2F2:NR2F6:NR4A1:NR4A2:NR4A3:NR5A1:NR5A2:NR6A1:PPARA:PPARD:PPARG:RARA:RARB:RARG:RORA:RORB:RORC:RXRA:RXRB:RXRG:THRA:THRB	GRGGTCATGACCYC	1e-2	0.0234	22	0.0003	12.8	0.0001
M00821_2.00:AR:NR3C1:NR3C2:PGR	NAGGAACATN	1e-2	0.0234	11213	0.1287	10998.1	0.1259
M06478_2.00:ALX1:ALX3:ALX4:ARX:DRGX:EMX1:EMX2:EN1:EN2:ESX1:GBX1:GBX2:HESX1:ISX:LHX1:LHX2:LHX3:LHX4:LHX5:LHX6:LHX8:LHX9:LMX1A:LMX1B:MIXL1:MSX1:MSX2:NOBOX:NOTO:OTP:PDX1:PHOX2A:PHOX2B:PROP1:PRRX1:PRRX2:RAX:RAX2:SEBOX:SHOX:SHOX2:UNCX:VAX1:VAX2:VSX1:VSX2:ZFHX2	CTAATTA	1e-2	0.0235	19630	0.2254	19378.9	0.2218
M09391_2.00:SOX1:SOX10:SOX11:SOX12:SOX13:SOX14:SOX15:SOX17:SOX18:SOX2:SOX21:SOX3:SOX30:SOX4:SOX5:SOX6:SOX7:SOX8:SOX9:SRY	BCCTTTGTBYB	1e-2	0.0235	13841	0.1589	13611.9	0.1558
M05330_2.00:ALX1:ALX3:ALX4:ARX:BARX1:BARX2:BSX:DLX1:DLX2:DLX3:DLX4:DLX5:DLX6:DRGX:EMX1:EMX2:EN1:EN2:ESX1:EVX1:EVX2:GBX1:GBX2:GSX1:GSX2:HMX1:HMX3:HOXA1:HOXA2:HOXA3:HOXA4:HOXA5:HOXB1:HOXB2:HOXB3:HOXB4:HOXB5:HOXC4:HOXC5:HOXD1:HOXD3:HOXD4:ISX:LHX3:LHX4:MEOX1:MIXL1:MNX1:MSX1:MSX2:NKX1-1:NKX1-2:NOTO:OTP:PDX1:PHOX2A:PHOX2B:PROP1:PRRX1:PRRX2:RAX:RAX2:SEBOX:SHOX:SHOX2:UNCX:VAX1:VAX2:VENTX:VSX1:VSX2	HTAAYGAB	1e-2	0.0235	14679	0.1685	14445.7	0.1654
M04520_2.00:ZNF704	YRCCGGCCGGYR	1e-2	0.0237	26	0.0003	15.4	0.0002
M08455_2.00:RBPJ	AKYTMGKTTCCCACAV	1e-2	0.0238	301	0.0035	260.4	0.003
M03822_2.00:ALX1:ALX3:ALX4:ARX:BARHL1:BARHL2:DRGX:ESX1:EVX1:EVX2:GBX1:GBX2:HESX1:LBX1:LBX2:MEOX1:MEOX2:MIXL1:MSX1:MSX2:PHOX2A:PHOX2B:PROP1:PRRX1:PRRX2:RAX:RAX2:SHOX:SHOX2:TLX1:TLX3:UNCX:VSX1:VSX2	TAACGAGG	1e-2	0.0239	7026	0.0807	6846.3	0.0784
M08960_2.00:ZNF350	CAGYCCTTTTATGACCWA	1e-2	0.0242	198	0.0023	165.9	0.0019
M09825_2.00:HES1:HES4	GSCACGMGCC	1e-2	0.0242	1939	0.0223	1837.5	0.021
M00561_2.00:ALX1:ALX3:ALX4:ARX:BARHL1:BARHL2:DRGX:ESX1:EVX1:EVX2:GBX1:GBX2:HESX1:LBX1:LBX2:MEOX1:MEOX2:MIXL1:MSX1:MSX2:PHOX2A:PHOX2B:PROP1:PRRX1:PRRX2:RAX:RAX2:SHOX:SHOX2:TLX1:TLX3:UNCX:VSX1:VSX2	HTAATTAGS	1e-2	0.0244	12630	0.145	12408	0.142
M07839_2.00:MAFF	TGCTGACTCAGCAAW	1e-2	0.0246	57	0.0007	40.3	0.0005
M09112_2.00:FOXC1:FOXC2:FOXD1:FOXD2:FOXD3:FOXD4:FOXD4L1:FOXD4L3:FOXD4L4:FOXD4L5:FOXD4L6:FOXE1:FOXF1:FOXF2:FOXG1:FOXI1:FOXI3:FOXL1:FOXL2:FOXS1	AAATGTAAACA	1e-2	0.0247	6735	0.0773	6559.7	0.0751
M10924_2.00:MEF2A	TTDCCWWATWWGGHAA	1e-2	0.0252	336	0.0039	293.9	0.0034
M03318_2.00:POU3F4	TGCATAAWTTA	1e-2	0.026	3669	0.0421	3534.7	0.0405
M08349_2.00:EGR1:EGR2:EGR3:EGR4	CGCCCCCDC	1e-2	0.0261	5786	0.0664	5622.2	0.0644
M02875_2.00:GLI1:GLI2:GLI3	GACCACCCACRDHG	1e-2	0.0264	281	0.0032	242.9	0.0028
M05306_2.00:ALX1:ALX3:ALX4:ARX:BARX1:BARX2:BSX:DLX1:DLX2:DLX3:DLX4:DLX5:DLX6:DRGX:EN1:EN2:ESX1:GBX1:GBX2:GSX1:GSX2:HESX1:HOXA1:HOXA2:HOXA3:HOXA4:HOXA5:HOXB1:HOXB2:HOXB3:HOXB4:HOXB5:HOXC4:HOXC5:HOXD3:HOXD4:ISX:LBX2:LHX1:LHX2:LHX3:LHX4:LHX5:LHX6:LHX8:LHX9:LMX1A:LMX1B:MEOX1:MIXL1:MNX1:MSX1:MSX2:NKX1-1:NKX1-2:NOBOX:NOTO:OTP:PDX1:PHOX2A:PHOX2B:PROP1:PRRX1:PRRX2:RAX:RAX2:SEBOX:SHOX:SHOX2:UNCX:VAX1:VAX2:VSX1:VSX2:ZFHX2	TTAAYGAG	1e-2	0.0264	17434	0.2002	17194.4	0.1968
M10798_2.00:ISL1:ISL2:NOTO:SHOX:SHOX2:VSX1	CTAATGR	1e-2	0.0264	17448	0.2003	17208.7	0.197
M02969_2.00:ELF1:ELF2:ELF4:ELK1:ELK3:ELK4:ERF:ERG:ETS1:ETS2:ETV1:ETV2:ETV3:ETV3L:ETV4:ETV5:FEV:FLI1:GABPA	ACCGGAAGTD	1e-2	0.0265	517	0.0059	464.8	0.0053
M02783_2.00:BHLHE40:BHLHE41	GTCACGTGAC	1e-2	0.0265	180	0.0021	149.9	0.0017
M09958_2.00:ATF1:CREB1:CREM	CTYTGACGTCA	1e-2	0.0267	408	0.0047	361.3	0.0041
M09824_2.00:HES1:HES4	KCTBGTGB	1e-2	0.0269	21093	0.2422	20844.3	0.2386
M05051_2.00:BARX1:BARX2:BSX:EMX1:EMX2:EN1:EN2:EVX1:EVX2:GBX1:GBX2:GSX1:GSX2:HMX1:HMX2:HMX3:HOXA1:HOXA2:HOXA3:HOXA4:HOXA5:HOXA6:HOXA7:HOXA9:HOXB1:HOXB2:HOXB3:HOXB4:HOXB5:HOXB6:HOXB7:HOXB8:HOXB9:HOXC4:HOXC5:HOXC6:HOXC8:HOXC9:HOXD1:HOXD3:HOXD4:HOXD8:HOXD9:ISX:MEOX1:MEOX2:MNX1:NKX1-1:NKX1-2:NOTO:OTP:PDX1:VAX1:VAX2:VENTX	BTAATTRC	1e-2	0.027	31698	0.3639	31442.2	0.3599
M03542_2.00:SOX1:SOX10:SOX11:SOX12:SOX13:SOX14:SOX15:SOX17:SOX18:SOX2:SOX21:SOX3:SOX30:SOX4:SOX5:SOX6:SOX7:SOX8:SOX9:SRY	AACAATANCATTGTT	1e-2	0.0271	41	0.0005	27.3	0.0003
M09295_2.00:NR1D1:NR1D2:NR2C1:NR2C2:NR2F1:NR2F2:NR2F6:NR6A1:PPARA:PPARD:PPARG:RARA:RARB:RARG:RORA:RORB:RORC:RXRA:RXRB:RXRG	AASTRGGKCAAAGGTCA	1e-2	0.0271	139	0.0016	112.5	0.0013
M06008_2.00:ARNT:ARNT2	GTACGTGAC	1e-2	0.0272	256	0.0029	219.9	0.0025
M10464_2.00:EBF1	TCCCHDGGG	1e-2	0.0273	4919	0.0565	4767.5	0.0546
M08305_2.00:ZNF436	TCCTCCAGGAAGCCY	1e-2	0.0273	79	0.0009	59.6	0.0007
M09420_2.00:STAT5A:STAT5B	TTCCARGAAA	1e-2	0.0273	3684	0.0423	3550.1	0.0406
M01813_2.00:CREBZF	WWACGTWK	1e-2	0.0274	2154	0.0247	2049.9	0.0235
M09756_2.00:TFAP2A:TFAP2B:TFAP2C:TFAP2D:TFAP2E	AHCGCCTBAGGSGAT	1e-2	0.0275	412	0.0047	365	0.0042
M08041_2.00:SOX1:SOX10:SOX11:SOX12:SOX13:SOX14:SOX15:SOX17:SOX18:SOX2:SOX21:SOX3:SOX30:SOX4:SOX5:SOX6:SOX7:SOX8:SOX9:SRY	TTTGCATAACAAWGG	1e-2	0.0277	486	0.0056	435.4	0.005
M03482_2.00:SMAD1:SMAD3:SMAD9	YGTCTAGACA	1e-2	0.028	161	0.0018	132.4	0.0015
M07729_2.00:ZNF780A	CCWRACYGCCTGCCWRAMCCNCCT	1e-2	0.0282	27	0.0003	16.5	0.0002
M10003_2.00:FOS:FOSB:FOSL1:FOSL2	TGAGTCAK	1e-2	0.0283	12614	0.1448	12398	0.1419
M03484_2.00:SOX1:SOX10:SOX11:SOX12:SOX13:SOX14:SOX15:SOX17:SOX18:SOX2:SOX21:SOX3:SOX30:SOX4:SOX5:SOX6:SOX7:SOX8:SOX9:SRY	ATGAATTKCAGTC	1e-2	0.0284	47	0.0005	32.2	0.0004
M04366_2.00:MAF:MAFA:MAFB:MAFG:MAFK	NTGCTGASTCAGCAW	1e-2	0.0284	47	0.0005	32.1	0.0004
M05391_2.00:ALX1:ALX3:ALX4:ARX:DRGX:EMX1:EMX2:EN1:EN2:ESX1:GBX1:GBX2:GSX1:GSX2:HOXA2:HOXA3:HOXA4:HOXA5:HOXB2:HOXB3:HOXB4:HOXB5:HOXC4:HOXC5:HOXD3:HOXD4:ISL1:ISL2:ISX:LHX2:LHX3:LHX4:LHX9:MIXL1:MNX1:NKX1-1:NKX1-2:NOTO:OTP:PDX1:PHOX2A:PHOX2B:PROP1:PRRX1:PRRX2:RAX:RAX2:SEBOX:SHOX:SHOX2:UNCX:VAX1:VAX2:VSX1:VSX2	CTAATTRV	1e-2	0.0284	31849	0.3657	31596.2	0.3617
M09953_2.00:ATF1:CREB1:CREM	BGTGACGTMABC	1e-2	0.0285	288	0.0033	249	0.0029
M10544_2.00:FOXA1:FOXA2:FOXA3:FOXB1	AWGTAAACAN	1e-2	0.0285	7821	0.0898	7639.6	0.0874
M02716_2.00:SOX1:SOX10:SOX11:SOX12:SOX13:SOX14:SOX15:SOX17:SOX18:SOX2:SOX21:SOX3:SOX30:SOX4:SOX5:SOX6:SOX7:SOX8:SOX9:SRY	RAACAATGG	1e-2	0.0285	7823	0.0898	7641.4	0.0875
M08242_2.00:ZNF317	CCATTGTTY	1e-2	0.0285	7823	0.0898	7641.4	0.0875
M03789_2.00:ALX1:ALX3:ALX4:ARX:BARHL1:BARHL2:BARX1:BARX2:BSX:DRGX:EMX1:EMX2:EN1:EN2:ESX1:EVX1:EVX2:GBX1:GBX2:GSX1:GSX2:HESX1:HMX1:HMX2:HMX3:HOXA1:HOXA2:HOXA3:HOXA4:HOXA5:HOXB1:HOXB2:HOXB3:HOXB4:HOXB5:HOXC4:HOXC5:HOXD3:HOXD4:LHX2:LHX3:LHX4:LHX9:MEOX1:MEOX2:MIXL1:MNX1:MSX1:MSX2:NKX1-1:NKX1-2:NOTO:OTP:PDX1:PHOX2A:PHOX2B:PROP1:PRRX1:PRRX2:RAX:RAX2:SEBOX:SHOX:SHOX2:TLX1:TLX2:TLX3:UNCX:VAX1:VAX2:VENTX:VSX1:VSX2	CTAATTAS	1e-2	0.0285	12697	0.1458	12481.3	0.1429
M11104_2.00:ESR1:ESR2:ESRRA:ESRRB:ESRRG:NR1H2:NR1H3:NR2C2:NR2F1:NR2F2:NR2F6:RARA:RARB:RARG:RORA:RORB:RORC	ARGSTGACC	1e-2	0.0286	5342	0.0613	5186.1	0.0594
M06535_2.00:MEIS1:MEIS2:MEIS3:PKNOX1:PKNOX2:TGIF1:TGIF2:TGIF2LX:TGIF2LY	TGACAG	1e-2	0.0286	27005	0.31	26752.8	0.3062
M02937_2.00:KLF1:KLF12:KLF2:KLF3:KLF4:KLF5:KLF6:KLF7:KLF8	GRCCACGCCCWTHTH	1e-2	0.0287	113	0.0013	89.5	0.001
M10235_2.00:GFI1:GFI1B	AVMRRNYAAATCACWGCWNNYSHN	1e-2	0.0287	113	0.0013	90	0.001
M09605_2.00:HNF4A:HNF4G:NR2E1:NR2F1:NR2F2:NR2F6:NR6A1:RXRB:RXRG	CARRGKBCAAAGTYCA	1e-2	0.0287	418	0.0048	371.2	0.0042
M03518_2.00:SOX1:SOX10:SOX11:SOX12:SOX13:SOX14:SOX15:SOX17:SOX18:SOX2:SOX21:SOX3:SOX30:SOX4:SOX5:SOX6:SOX7:SOX8:SOX9:SRY	DATGAATTKCAKTCATD	1e-2	0.0287	23	0.0003	13.4	0.0002
M04329_2.00:JUN:JUNB:JUND	GATGACGTCATC	1e-2	0.0287	23	0.0003	13.3	0.0002
M09610_2.00:AR:NR3C1:NR3C2:PGR	VRGRACASNSTGTYCY	1e-2	0.0287	289	0.0033	250.4	0.0029
M04904_2.00:ALX1:ALX3:ALX4:ARX:BARHL1:BARHL2:BARX1:BARX2:BSX:DLX1:DLX2:DLX3:DLX4:DLX5:DLX6:DRGX:EMX1:EMX2:EN1:EN2:ESX1:EVX1:EVX2:GBX1:GBX2:GSX1:GSX2:HMX1:HMX2:HMX3:HOXA1:HOXA2:HOXA3:HOXA4:HOXA5:HOXB1:HOXB2:HOXB3:HOXB4:HOXB5:HOXC12:HOXC4:HOXC5:HOXD1:HOXD3:HOXD4:ISX:LBX1:LBX2:LHX1:LHX5:MEOX1:MEOX2:MIXL1:MNX1:MSX1:MSX2:NANOG:NANOGP8:NKX1-1:NKX1-2:OTP:PDX1:PHOX2A:PHOX2B:PROP1:PRRX1:PRRX2:RAX:RAX2:SEBOX:SHOX:SHOX2:UNCX:VAX1:VAX2:VENTX:VSX1:VSX2	NTAATTAV	1e-2	0.0288	31761	0.3646	31509.8	0.3607
M01022_2.00:GLI2:GLI3	NGACCACCCAN	1e-2	0.0288	2021	0.0232	1920.2	0.022
M05168_2.00:ARX:BARHL1:BARHL2:BARX1:BARX2:BSX:DLX1:DLX2:DLX3:DLX4:DLX5:DLX6:EMX1:EMX2:ESX1:EVX1:EVX2:GBX1:GBX2:HMX1:HMX2:HMX3:HOXA2:HOXB2:LBX1:LBX2:MEOX1:MEOX2:MNX1:MSX1:MSX2:NANOG:NANOGP8:NKX1-1:NKX1-2:PDX1:RAX:RAX2:TLX1:TLX2:TLX3:UNCX:VAX1:VAX2	CTAATTGC	1e-2	0.0289	17635	0.2025	17399.9	0.1992
M09382_2.00:SMAD4	GGTGNCAGACAG	1e-2	0.0289	3172	0.0364	3048.5	0.0349
M02459_2.00:GMEB1:GMEB2	TGACGTCVVN	1e-2	0.0291	1305	0.015	1223.8	0.014
M11124_2.00:AR:NR3C1:NR3C2:PGR	DGGGHHCAHTSTGTTCTHN	1e-2	0.0291	420	0.0048	373.8	0.0043
M03932_2.00:HNF4A:HNF4G:NR2E1	RAAGTCAAAAGTCA	1e-2	0.0293	123	0.0014	98.2	0.0011
M08950_2.00:ZNF257	WGAGGCAAGAKC	1e-2	0.0293	1276	0.0146	1195.8	0.0137
M05446_2.00:POU2F2	DTATGCWAATB	1e-2	0.0294	5252	0.0603	5098.1	0.0584
M02114_2.00:ALX1:ALX3:ALX4:ARX:BARHL1:BARHL2:BARX1:BARX2:BSX:DRGX:EMX1:EMX2:EN1:EN2:ESX1:EVX1:EVX2:GBX1:GBX2:GSX1:GSX2:HESX1:HMX1:HMX2:HMX3:HOXA1:HOXA2:HOXA3:HOXA4:HOXA5:HOXB1:HOXB2:HOXB3:HOXB4:HOXB5:HOXC4:HOXC5:HOXD3:HOXD4:LHX2:LHX3:LHX4:LHX9:MEOX1:MEOX2:MIXL1:MNX1:MSX1:MSX2:NKX1-1:NKX1-2:NOTO:OTP:PDX1:PHOX2A:PHOX2B:PROP1:PRRX1:PRRX2:RAX:RAX2:SEBOX:SHOX:SHOX2:TLX1:TLX2:TLX3:UNCX:VAX1:VAX2:VENTX:VSX1:VSX2	YTAATTASB	1e-2	0.0295	17300	0.1986	17066.4	0.1954
M05207_2.00:MEIS1:MEIS2:MEIS3:PKNOX1:PKNOX2:TGIF1:TGIF2:TGIF2LX:TGIF2LY	TGACAGCTGTCA	1e-2	0.0298	211	0.0024	178.4	0.002
M02643_2.00:GLI1:GLI2:GLI3	GACCACCCACG	1e-2	0.0299	187	0.0021	157	0.0018
M10874_2.00:HSF2:HSF4	AGAAMAGAAMAGAAM	1e-2	0.03	951	0.0109	881.4	0.0101
M07759_2.00:ZNF611	GGAGCGCCYCYGCCSGSC	1e-2	0.03	32	0.0004	20.4	0.0002
M05301_2.00:ALX1:ALX3:ALX4:ARX:BARX1:BARX2:BSX:DLX1:DLX2:DLX3:DLX4:DLX5:DLX6:DRGX:EMX1:EMX2:EN1:EN2:ESX1:EVX1:EVX2:GBX1:GBX2:GSX1:GSX2:HESX1:HOXA1:HOXA2:HOXA3:HOXB1:HOXB2:HOXB3:HOXD3:ISX:LBX1:LBX2:LHX1:LHX2:LHX3:LHX4:LHX5:LHX6:LHX8:LHX9:LMX1A:LMX1B:MEOX1:MIXL1:MNX1:MSX1:MSX2:NKX1-1:NKX1-2:NOBOX:NOTO:OTP:PDX1:PHOX2A:PHOX2B:PROP1:PRRX1:PRRX2:RAX:RAX2:SEBOX:SHOX:SHOX2:UNCX:VAX1:VAX2:VSX1:VSX2:ZFHX2:ZFHX3	TAATTDGATTA	1e-2	0.0302	1462	0.0168	1376.1	0.0158
M09299_2.00:NR1D2:NR2C1:NR2C2:NR2F1:NR2F2:NR2F6:NR4A1:PPARA:PPARD:PPARG:RARA:RARB:RARG:RORA:RORB:RORC:RXRA:RXRB:RXRG:THRA	AASTRGGKCAAAGGKCA	1e-2	0.0302	165	0.0019	137	0.0016
M08790_2.00:ATF6:ATF6B	GKGSTGACGTGG	1e-2	0.0302	74	0.0008	55	0.0006
M10315_2.00:ZNF615	GGGSCGCAGBYCTTT	1e-2	0.0302	74	0.0008	55.8	0.0006
M04823_2.00:FOXQ1:FOXS1	TTATRTAAACAA	1e-2	0.0307	2747	0.0315	2632.1	0.0301
M07568_2.00:ZNF264	KGGGGCCCYCMNGRATGGGATTAGTGCCCT	1e-2	0.0309	16	0.0002	8.4	0.0001
M09220_2.00:POU3F2	YYCATGCATWTTCATTC	1e-2	0.0309	267	0.0031	230.6	0.0026
M11187_2.00:ESR1:ESR2:NR1D1:NR1D2:NR1H2:NR1H3:NR1H4:NR2C1:NR2C2:NR2F1:NR2F2:NR2F6:NR4A1:NR4A2:NR4A3:NR5A1:NR5A2:NR6A1:PPARA:PPARD:PPARG:RARA:RARB:RARG:RORA:RORB:RORC:RXRA:RXRB:RXRG:THRA:THRB	TGACCYA	1e-2	0.0314	3643	0.0418	3513.1	0.0402
M11347_2.00:CIC:SOX1:SOX10:SOX11:SOX12:SOX13:SOX14:SOX15:SOX17:SOX18:SOX2:SOX21:SOX3:SOX4:SOX5:SOX6:SOX7:SOX8:SOX9:SRY	YCYATTGTT	1e-2	0.0315	7218	0.0829	7045.3	0.0806
M05784_2.00:SOX1:SOX10:SOX11:SOX12:SOX13:SOX14:SOX15:SOX17:SOX18:SOX2:SOX21:SOX3:SOX30:SOX4:SOX5:SOX6:SOX7:SOX8:SOX9:SRY	NCATTGTKNN	1e-2	0.0315	19885	0.2283	19647.9	0.2249
M04378_2.00:ATF6:ATF6B	GRTGACGTCAYC	1e-2	0.0316	215	0.0025	182.3	0.0021
M10787_2.00:HOXA3:HOXA4:HOXA5:HOXA6:HOXA7:HOXB3:HOXB4:HOXB5:HOXB6:HOXB7:HOXB8:HOXC4:HOXC5:HOXC6:HOXC8:HOXD3:HOXD4:HOXD8:PDX1	AAWGCAATTAAG	1e-2	0.0316	832	0.0096	767.5	0.0088
M08023_2.00:GLI2:GLI3	RGACCACCCAS	1e-2	0.0317	781	0.009	718.2	0.0082
M10453_2.00:E2F1:E2F2:E2F3:E2F4:E2F5:E2F6	TTTCGCGC	1e-2	0.0318	2895	0.0332	2778.7	0.0318
M04973_2.00:BARX1:BARX2:BSX:EMX1:EMX2:EN1:EN2:EVX1:EVX2:GBX1:GBX2:GSX1:GSX2:HMX1:HMX2:HMX3:HOXA1:HOXA2:HOXA3:HOXA4:HOXA5:HOXA6:HOXA7:HOXA9:HOXB1:HOXB2:HOXB3:HOXB4:HOXB5:HOXB6:HOXB7:HOXB8:HOXB9:HOXC4:HOXC5:HOXC6:HOXC8:HOXC9:HOXD1:HOXD3:HOXD4:HOXD8:HOXD9:ISX:MEOX1:MEOX2:MNX1:NKX1-1:NKX1-2:NOTO:OTP:PDX1:VAX1:VAX2:VENTX	WTAATGAY	1e-2	0.0322	17681	0.203	17450.8	0.1998
M04039_2.00:MAF:MAFA:MAFB:MAFG:MAFK	AWTGCTGASTCAGCAWT	1e-2	0.0324	43	0.0005	29.8	0.0003
M08364_2.00:ZBTB6	CCGGCTCCAGCRCCB	1e-2	0.0324	316	0.0036	276.4	0.0032
M04178_2.00:NHLH1:NHLH2	GGGBMKCAGCTGCGTCCC	1e-2	0.0326	28	0.0003	18	0.0002
M02127_2.00:POU2F2:POU6F1	CTAATTAT	1e-2	0.0328	4477	0.0514	4336.9	0.0496
M03803_2.00:SIX1:SIX2:SIX4:SIX5	ATATCATGATAC	1e-2	0.0332	148	0.0017	121.4	0.0014
M03659_2.00:ATF1:CREB1:CREM	RTGACGTCAY	1e-2	0.0332	76	0.0009	57.3	0.0007
M07949_2.00:EHF:ELF1:ELF2:ELF3:ELF4:ELF5:ELK1:ELK3:ELK4:ERF:ERG:ETS1:ETS2:ETV1:ETV2:ETV3:ETV3L:ETV4:ETV5:ETV6:ETV7:FEV:FLI1:GABPA:SPDEF	ACCCGGAAGTG	1e-2	0.0332	303	0.0035	264.2	0.003
M08245_2.00:ZNF41	TGGTGSYTTAYTYCC	1e-2	0.0332	458	0.0053	410.1	0.0047
M06946_2.00:HSF1	AGAAGCTTCTAGAA	1e-2	0.0334	206	0.0024	174.2	0.002
M08977_2.00:GFI1:GFI1B	AAATCACAGC	1e-2	0.0334	6107	0.0701	5947.2	0.0681
M00434_2.00:ALX1:ALX3:ALX4:ARX:DRGX:EN1:EN2:ESX1:ISX:LHX2:LHX3:LHX4:LHX6:LHX8:LHX9:LMX1A:LMX1B:MIXL1:OTP:PHOX2A:PHOX2B:PROP1:PRRX1:PRRX2:RAX:RAX2:SEBOX:SHOX:SHOX2:UNCX:VSX1:VSX2:ZFHX2	YTRATTAV	1e-2	0.0337	35407	0.4065	35168.6	0.4026
M03933_2.00:HNF4A:HNF4G:NR2E1	RAAGTCAATAAGTCA	1e-2	0.0337	69	0.0008	51.4	0.0006
M08373_2.00:ZNF774	NCCYCHKBCTCTTCCTCY	1e-2	0.0339	2198	0.0252	2097	0.024
M10952_2.00:SRF	CCTTATATGGNN	1e-2	0.034	1116	0.0128	1042	0.0119
M02996_2.00:ELF1:ELF2:ELF4:ELK1:ELK3:ELK4:ERF:ERG:ETS1:ETS2:ETV1:ETV2:ETV3:ETV3L:ETV4:ETV5:FEV:FLI1:GABPA	ACCGGAAGTR	1e-2	0.0343	463	0.0053	415.6	0.0048
M09578_2.00:ISL1:ISL2:NOTO:SHOX:SHOX2:VSX1	CTAATKGV	1e-2	0.0343	15116	0.1735	14897.8	0.1705
M09222_2.00:POU5F1	CCWTTGTTATGCAAAT	1e-2	0.0345	221	0.0025	188.9	0.0022
M10255_2.00:E4F1	RTGACGTAAC	1e-2	0.0346	292	0.0034	254.9	0.0029
M04346_2.00:MAF:MAFA:MAFB:MAFG:MAFK:NRL	DTGCTGASTCAGCAH	1e-2	0.0348	93	0.0011	72.7	0.0008
M05768_2.00:SOX1:SOX10:SOX11:SOX12:SOX13:SOX14:SOX15:SOX17:SOX18:SOX2:SOX21:SOX3:SOX30:SOX4:SOX5:SOX6:SOX7:SOX8:SOX9:SRY	AGAACAATRG	1e-2	0.0348	8804	0.1011	8621.6	0.0987
M06559_2.00:SOX1:SOX10:SOX11:SOX12:SOX13:SOX14:SOX15:SOX17:SOX18:SOX2:SOX21:SOX3:SOX30:SOX4:SOX5:SOX6:SOX7:SOX8:SOX9:SRY	TCCATTGTTBT	1e-2	0.0349	5587	0.0641	5434.5	0.0622
M04859_2.00:FOXC2:FOXD1:FOXD2:FOXD3:FOXG1:FOXI1:FOXI2:FOXI3:FOXJ2:FOXJ3:FOXK1:FOXK2:FOXP1:FOXP3	ACGTAAACAA	1e-2	0.0349	4378	0.0503	4240.6	0.0485
M10888_2.00:IRF4:IRF8	KAAAMWGAAAVYA	1e-2	0.0353	8118	0.0932	7941.5	0.0909
M00168_2.00:GCM1:GCM2	NATGCGGGY	1e-2	0.0356	9318	0.107	9132.9	0.1045
M09113_2.00:FOXI1:FOXJ3:FOXK1:FOXK2	RNGTAAACAVS	1e-2	0.0356	12232	0.1404	12028.8	0.1377
M05783_2.00:SOX1:SOX10:SOX11:SOX12:SOX13:SOX14:SOX15:SOX17:SOX18:SOX2:SOX21:SOX3:SOX30:SOX4:SOX5:SOX6:SOX7:SOX8:SOX9:SRY	NCATTGTNNG	1e-2	0.0359	21242	0.2439	21008.2	0.2405
M05312_2.00:HOXA10:HOXA4:HOXA5:HOXA6:HOXA7:HOXA9:HOXB4:HOXB5:HOXB6:HOXB7:HOXB8:HOXB9:HOXC10:HOXC4:HOXC5:HOXC6:HOXC8:HOXC9:HOXD10:HOXD4:HOXD8:HOXD9:MNX1:PDX1	NTAACGAY	1e-2	0.0359	10566	0.1213	10372.4	0.1187
M00500_2.00:MEIS1:MEIS2:MEIS3:PKNOX1:PKNOX2:TGIF1:TGIF2:TGIF2LX:TGIF2LY	NNTGACAGNH	1e-2	0.036	27755	0.3187	27515.3	0.315
M10879_2.00:IRF1:IRF2	GAAAAGYGAAACC	1e-2	0.0363	379	0.0044	336.2	0.0038
M04914_2.00:HOXA10:HOXA5:HOXA6:HOXA7:HOXA9:HOXB5:HOXB6:HOXB7:HOXB8:HOXB9:HOXC10:HOXC5:HOXC6:HOXC8:HOXC9:HOXD10:HOXD8:HOXD9	WTAACGAC	1e-2	0.0364	11311	0.1299	11113.1	0.1272
M05365_2.00:PBX1:PBX2:PBX3:PBX4	CRTCAATCAM	1e-2	0.0366	3306	0.038	3185.1	0.0365
M00664_2.00:FOXC1:FOXC2:FOXD1:FOXD2:FOXD3:FOXD4:FOXD4L1:FOXD4L3:FOXD4L4:FOXD4L5:FOXD4L6:FOXE1:FOXF1:FOXF2:FOXI1:FOXL1:FOXL2:FOXS1	ATAAACAA	1e-2	0.0368	4871	0.0559	4728.8	0.0541
M03243_2.00:BARHL1:BARHL2:BSX:DLX2:EMX1:EMX2:EN1:EN2:GBX1:GBX2:GSX1:GSX2:HMX1:HMX2:HMX3:HOXA3:HOXA4:HOXA5:HOXB3:HOXB4:HOXB5:HOXC4:HOXC5:HOXD3:HOXD4:LBX2:MEOX1:MEOX2:MNX1:MSX1:MSX2:NANOG:NANOGP8:NKX1-1:NKX1-2:PDX1:TLX1:TLX2:TLX3:VAX1:VAX2:VENTX	WDTTAATTGNT	1e-2	0.0371	6942	0.0797	6777.5	0.0776
M03859_2.00:MEIS1:MEIS2:MEIS3:PKNOX1:PKNOX2:TGIF1:TGIF2:TGIF2LX:TGIF2LY	TGACAG	1e-2	0.0373	31535	0.3621	31298.9	0.3583
M03860_2.00:MEIS1:MEIS2:MEIS3:PKNOX1:PKNOX2:TGIF1:TGIF2:TGIF2LX:TGIF2LY	TGACAG	1e-2	0.0373	31535	0.3621	31298.9	0.3583
M06534_2.00:MEIS1:MEIS2:MEIS3:PKNOX1:PKNOX2:TGIF1:TGIF2:TGIF2LX:TGIF2LY	TGACAG	1e-2	0.0373	31535	0.3621	31298.9	0.3583
M11200_2.00:TP53	GGRCATGYCYGGRCWTGYCY	1e-2	0.0374	29	0.0003	18	0.0002
M04026_2.00:BATF:BATF3	GATGACGTGGC	1e-2	0.0375	104	0.0012	82.3	0.0009
M04559_2.00:SP1:SP3:SP4:SP5:SP6:SP8:SP9	NGCCACGCCCMCY	1e-1	0.0377	607	0.007	553.9	0.0063
M05648_2.00:ESR1:ESR2:HNF4A:HNF4G:NR1D1:NR1D2:NR1H2:NR1H3:NR1H4:NR2C1:NR2C2:NR2F1:NR2F2:NR2F6:NR4A1:NR4A2:NR4A3:NR5A2:NR6A1:PPARA:PPARD:PPARG:RARA:RARB:RARG:RORA:RORB:RORC:RXRA:RXRB:RXRG:THRA:THRB	RAGGTCANYGACCTY	1e-1	0.0377	87	0.001	67.4	0.0008
M02932_2.00:EGR1:EGR2:EGR3:EGR4	HHACGCCCMCTCAMWH	1e-1	0.0377	79	0.0009	60.5	0.0007
M06020_2.00:CREB3L1:CREB3L2	GVTBACGTGGCA	1e-1	0.0378	228	0.0026	195.2	0.0022
M03165_2.00:MEIS1:MEIS2:MEIS3:PKNOX1:PKNOX2:TGIF1:TGIF2	HTGACAG	1e-1	0.0378	31537	0.3621	31301.2	0.3583
M05753_2.00:SOX1:SOX10:SOX11:SOX12:SOX13:SOX14:SOX15:SOX17:SOX18:SOX2:SOX21:SOX3:SOX30:SOX4:SOX5:SOX6:SOX7:SOX8:SOX9:SRY	SAACAATG	1e-1	0.0379	18072	0.2075	17848.7	0.2043
M07878_2.00:CTCF	GCGCCCCCTGGTGGC	1e-1	0.0379	51	0.0006	36.5	0.0004
M03048_2.00:FOXC2:FOXD1:FOXD2:FOXD3:FOXG1:FOXI1:FOXI2:FOXI3:FOXJ2:FOXJ3:FOXK1:FOXK2:FOXP1:FOXP3	GTAAACATAAACA	1e-1	0.0379	286	0.0033	249.1	0.0029
M08207_2.00:GATA1:GATA2:GATA3:GATA4:GATA5:GATA6	TGATAAGA	1e-1	0.0382	8609	0.0988	8431.9	0.0965
M04937_2.00:ALX1:ALX3:ALX4:ARX:DLX1:DLX2:DLX3:DLX4:DLX5:DLX6:DRGX:ESX1:HOXA2:HOXB2:ISX:LHX1:LHX2:LHX3:LHX4:LHX5:LHX9:MEOX1:MIXL1:MNX1:MSX1:MSX2:PHOX2A:PHOX2B:PROP1:PRRX1:PRRX2:RAX:RAX2:SEBOX:SHOX:SHOX2:UNCX:VSX1:VSX2	NTAACGAB	1e-1	0.0382	12848	0.1475	12644.2	0.1447
M10834_2.00:POU2F1	TNATTTGCATW	1e-1	0.0384	8641	0.0992	8463.5	0.0969
M05377_2.00:ALX1:ALX3:ALX4:ARX:BARHL1:BARHL2:BARX1:BARX2:BSX:DLX1:DLX2:DLX3:DLX4:DLX5:DLX6:DRGX:EMX1:EMX2:EN1:EN2:ESX1:EVX1:EVX2:GBX1:GBX2:GSX1:GSX2:HMX1:HMX2:HMX3:HOXA1:HOXA2:HOXA3:HOXA4:HOXA5:HOXB1:HOXB2:HOXB3:HOXB4:HOXB5:HOXC4:HOXC5:HOXD1:HOXD3:HOXD4:ISX:MEOX1:MEOX2:MIXL1:MNX1:MSX1:MSX2:NANOG:NANOGP8:NKX1-1:NKX1-2:PDX1:PHOX2A:PHOX2B:PROP1:PRRX1:PRRX2:RAX:RAX2:SEBOX:SHOX:SHOX2:UNCX:VAX1:VAX2:VENTX:VSX1:VSX2	NTAACGAB	1e-1	0.039	15930	0.1829	15714.7	0.1799
M10951_2.00:SRF	GCCATATATGGCCAK	1e-1	0.039	156	0.0018	129.9	0.0015
M08141_2.00:POU5F1	WWATGCAAATN	1e-1	0.039	8847	0.1016	8668.6	0.0992
M06229_2.00:ALX1:ALX3:ALX4:ARX:BARHL1:BARHL2:BARX1:BARX2:BSX:DLX1:DLX2:DLX3:DLX4:DLX5:DLX6:DRGX:EMX1:EMX2:EN1:EN2:ESX1:EVX1:EVX2:GBX1:GBX2:GSX1:GSX2:HESX1:HMX1:HMX2:HMX3:HOXA1:HOXA2:HOXA3:HOXB1:HOXB2:HOXB3:HOXD1:HOXD3:ISX:LBX1:LBX2:LHX1:LHX2:LHX3:LHX4:LHX5:LHX9:MEOX1:MEOX2:MIXL1:MNX1:MSX1:MSX2:NANOG:NANOGP8:NKX1-1:NKX1-2:NOBOX:OTP:PDX1:PHOX2A:PHOX2B:PROP1:PRRX1:PRRX2:RAX:RAX2:SEBOX:SHOX:SHOX2:UNCX:VAX1:VAX2:VSX1:VSX2	TAATTGGTS	1e-1	0.0391	5451	0.0626	5303	0.0607
M09176_2.00:BARHL1:BARHL2:BARX1:BARX2:BSX:DLX1:DLX2:DLX3:DLX4:DLX5:DLX6:EVX1:EVX2:GBX1:GBX2:HMX2:HOXA1:HOXA2:HOXA3:HOXB1:HOXB2:HOXB3:HOXD1:HOXD3:MEOX1:MEOX2:MNX1:MSX1:MSX2:NANOG:NANOGP8:PDX1:VENTX	ATTTGCATRACAAAGGA	1e-1	0.0392	486	0.0056	438.1	0.005
M10702_2.00:ALX1:ALX3:ALX4:ARX:BARHL1:BARHL2:BARX1:BARX2:BSX:DLX1:DLX2:DLX3:DLX4:DLX5:DLX6:DRGX:EMX1:EMX2:EN1:EN2:ESX1:EVX1:EVX2:GBX1:GBX2:GSX1:GSX2:HMX1:HMX2:HMX3:HOXA1:HOXA2:HOXA3:HOXA4:HOXA5:HOXA6:HOXA7:HOXB1:HOXB2:HOXB3:HOXB4:HOXB5:HOXB6:HOXB7:HOXB8:HOXC4:HOXC5:HOXC6:HOXD1:HOXD3:HOXD4:HOXD8:ISX:LHX3:LHX4:MEOX1:MEOX2:MIXL1:MNX1:MSX1:MSX2:NANOG:NANOGP8:NKX1-1:NKX1-2:NOBOX:NOTO:OTP:PDX1:PHOX2A:PHOX2B:PROP1:PRRX1:PRRX2:RAX:RAX2:SEBOX:SHOX:SHOX2:UNCX:VAX1:VAX2:VENTX:VSX1:VSX2	CATTAATAGG	1e-1	0.0392	989	0.0114	922	0.0106
M10144_2.00:YY1	NCCGCCATYTT	1e-1	0.0392	8745	0.1004	8567.5	0.0981
M04103_2.00:MYF5:MYF6:MYOD1:MYOG	NAACAGCTGTYV	1e-1	0.0393	990	0.0114	922.3	0.0106
M05553_2.00:SRF	CCDTACATGG	1e-1	0.0398	1668	0.0192	1581.6	0.0181
M11123_2.00:AR:NR3C1:NR3C2:PGR	CWNWHTGTTCTNN	1e-1	0.0401	16971	0.1948	16753.9	0.1918
M06344_2.00:MEIS1:MEIS2:MEIS3:PKNOX1:PKNOX2:TGIF1:TGIF2:TGIF2LX:TGIF2LY	TGTCAA	1e-1	0.0401	32097	0.3685	31865.8	0.3648
M02862_2.00:ATF3:JDP2	GATGACGTCATC	1e-1	0.0402	25	0.0003	15.9	0.0002
M03863_2.00:BARHL1:BARHL2:EMX1:EMX2:EN1:EN2:ESX1:EVX1:EVX2:GBX1:GBX2:GSX1:GSX2:HESX1:HMX1:HMX2:HMX3:HOXA2:HOXA3:HOXA4:HOXA5:HOXB2:HOXB3:HOXB4:HOXB5:HOXC4:HOXC5:HOXD3:HOXD4:LBX1:MEOX1:MEOX2:MNX1:MSX1:MSX2:NKX1-1:NKX1-2:OTP:PDX1:RAX:RAX2:TLX1:TLX2:TLX3:VAX1:VAX2:VENTX	CTAATTGV	1e-1	0.0402	16394	0.1882	16178.9	0.1852
M04589_2.00:ZNF771	NGCGCTAACCATTRN	1e-1	0.0402	17	0.0002	9.4	0.0001
M08809_2.00:MAF:MAFA:MAFB:MAFG:MAFK	RAAWNTGCTGASTCAGCA	1e-1	0.0402	17	0.0002	9.9	0.0001
M08835_2.00:MAF:MAFA:MAFB:MAFG:MAFK	RAAWNTGCTGASTCAGCA	1e-1	0.0402	17	0.0002	9.9	0.0001
M04012_2.00:XBP1	TGCCACGTGTACW	1e-1	0.0404	73	0.0008	55.7	0.0006
M06497_2.00:SIX1:SIX2:SIX4:SIX5	TGATAC	1e-1	0.0406	14134	0.1623	13927.1	0.1594
M03088_2.00:CRX:DLX1:DLX2:DLX4:DLX5:EMX1:LHX2:LHX9:PITX1:PITX2:VAX1:VSX1	GYTAATTRGCH	1e-1	0.041	4561	0.0524	4426	0.0507
M10433_2.00:DMRT1:DMRT2:DMRT3:DMRTA2:DMRTB1:DMRTC2	WWTTGTTACWGTKTC	1e-1	0.0412	582	0.0067	530.4	0.0061
M03427_2.00:HNF4A:HNF4G:NR2E1	AAAAGTCAA	1e-1	0.0412	7350	0.0844	7185.1	0.0822
M08338_2.00:ZNF692	GGYGGGGCCCACC	1e-1	0.0413	455	0.0052	409.1	0.0047
M05829_2.00:SKOR1	VTTAATTACMGHTN	1e-1	0.0414	920	0.0106	855.4	0.0098
M00190_2.00:GMEB1:GMEB2	YKACGYANN	1e-1	0.0417	11837	0.1359	11643	0.1333
M11291_2.00:NFIA:NFIB:NFIC:NFIX	TTGGCANNDHKCCAA	1e-1	0.0418	381	0.0044	339	0.0039
M06200_2.00:FOXD1:FOXD2:FOXD3:FOXD4:FOXD4L1:FOXD4L3:FOXD4L4:FOXD4L5:FOXD4L6:FOXE1:FOXF1:FOXF2:FOXL1	RTAAACA	1e-1	0.0421	11712	0.1345	11518.4	0.1318
M05582_2.00:NR1D1:NR1D2:NR2C1:NR2C2:NR2F1:NR2F2:NR2F6:NR4A1:NR4A2:NR4A3:NR5A2:NR6A1:PPARA:PPARD:PPARG:RARA:RARB:RARG:RORA:RORB:RORC:RXRA:RXRB:RXRG:THRA:THRB	ARAGGTCATGACCTYT	1e-1	0.0422	30	0.0003	19.4	0.0002
M03974_2.00:SOX1:SOX10:SOX11:SOX12:SOX13:SOX14:SOX15:SOX17:SOX18:SOX2:SOX21:SOX3:SOX30:SOX4:SOX5:SOX6:SOX7:SOX8:SOX9:SRY	AACAATWNCATTGTK	1e-1	0.0422	74	0.0008	56.3	0.0006
M10415_2.00:RBPJ	ABTGTGGGAAMCK	1e-1	0.0423	611	0.007	558.3	0.0064
M04241_2.00:CREB3:CREB3L1	GRTGACGTCAYS	1e-1	0.0432	109	0.0013	87.2	0.001
M11115_2.00:HNF4A:HNF4G:NR2E1:NR2F1:NR2F2:NR2F6:NR6A1:RXRB:RXRG	BNNNVVRGGBCAAAGKTCAN	1e-1	0.0434	300	0.0034	263.8	0.003
M05955_2.00:TWIST1:TWIST2	ACCAGATGTB	1e-1	0.0437	2662	0.0306	2556.8	0.0293
M11211_2.00:PAX1:PAX2:PAX3:PAX5:PAX6:PAX7:PAX8:PAX9	GTCACGCTT	1e-1	0.0438	1452	0.0167	1372.7	0.0157
M08284_2.00:ZNF213	CGCCGCCTGMKTTCT	1e-1	0.0439	41	0.0005	28.6	0.0003
M09565_2.00:BARHL1:BARHL2:BARX1:BARX2:BSX:DLX1:DLX2:DLX3:DLX4:DLX5:DLX6:EVX1:EVX2:GBX1:GBX2:HMX2:HOXA1:HOXA2:HOXA3:HOXB1:HOXB2:HOXB3:HOXD1:HOXD3:MEOX1:MEOX2:MNX1:MSX1:MSX2:NANOG:NANOGP8:PDX1:VENTX	GTTAATGGCY	1e-1	0.0441	5598	0.0643	5452.7	0.0624
M03745_2.00:FOXN2:FOXN3	ATGTAAACAAA	1e-1	0.0444	1968	0.0226	1876.9	0.0215
M09617_2.00:ESR1:ESR2:NR1D1:NR1D2:NR1H2:NR1H3:NR1H4:NR2C1:NR2C2:NR2F1:NR2F2:NR2F6:NR4A1:NR4A2:NR4A3:NR5A1:NR5A2:NR6A1:PPARA:PPARD:PPARG:RARA:RARB:RARG:RORA:RORB:RORC:RXRA:RXRB:RXRG:THRA:THRB	AAYTAGGTCA	1e-1	0.0445	1620	0.0186	1536.1	0.0176
M05282_2.00:ALX1:ALX3:ALX4:ARX:BARHL1:BARHL2:BARX1:BARX2:BSX:DLX1:DLX2:DLX3:DLX6:DRGX:EMX1:EMX2:EN1:EN2:ESX1:EVX1:EVX2:GBX1:GBX2:GSX1:GSX2:HESX1:HMX1:HMX2:HMX3:HOXA1:HOXA2:HOXA3:HOXA4:HOXA5:HOXB1:HOXB2:HOXB3:HOXB4:HOXB5:HOXC4:HOXC5:HOXD3:HOXD4:LHX2:LHX3:LHX4:LHX9:MEOX1:MEOX2:MIXL1:MNX1:MSX1:MSX2:NKX1-1:NKX1-2:NOTO:OTP:PDX1:PHOX2A:PHOX2B:PROP1:PRRX1:PRRX2:RAX:RAX2:SEBOX:SHOX:SHOX2:TLX1:TLX2:TLX3:UNCX:VAX1:VAX2:VENTX:VSX1:VSX2	CTAATTAY	1e-1	0.0446	16763	0.1925	16551.8	0.1895
M05164_2.00:ARX:BARHL1:BARHL2:BARX1:BARX2:BSX:DLX1:DLX2:DLX3:DLX4:DLX5:DLX6:EMX1:EMX2:ESX1:EVX1:EVX2:GBX1:GBX2:HMX1:HMX2:HMX3:HOXA2:HOXB2:LBX1:LBX2:MEOX1:MEOX2:MNX1:MSX1:MSX2:NANOG:NANOGP8:NKX1-1:NKX1-2:PDX1:RAX:RAX2:TLX1:TLX2:TLX3:UNCX:VAX1:VAX2	CTAAACGGT	1e-1	0.0453	5212	0.0598	5071.9	0.0581
M04136_2.00:ASCL1:ASCL2	RGCAGCTGCH	1e-1	0.0454	6071	0.0697	5921.2	0.0678
M08236_2.00:MZF1	CCATTTT	1e-1	0.0457	10702	0.1229	10517.8	0.1204
M04633_2.00:ZBTB12	AGCTGRACCGCGYN	1e-1	0.0459	14	0.0002	8	0.0001
M03157_2.00:ARX:BARHL1:BARHL2:BARX1:BARX2:BSX:DLX1:DLX2:DLX3:DLX4:DLX5:DLX6:EMX1:EMX2:ESX1:EVX1:EVX2:GBX1:GBX2:HMX1:HMX2:HMX3:HOXA2:HOXB2:LBX1:LBX2:MEOX1:MEOX2:MNX1:MSX1:MSX2:NANOG:NANOGP8:NKX1-1:NKX1-2:PDX1:RAX:RAX2:TLX1:TLX2:TLX3:UNCX:VAX1:VAX2	NHTAAACGDT	1e-1	0.0462	18489	0.2123	18274.5	0.2092
M02521_2.00:LIN54	AATTYRAATT	1e-1	0.0463	13165	0.1511	12968.5	0.1484
M04312_2.00:CREB3L1:CREB3L2	VTGCCACGYGTACA	1e-1	0.0473	48	0.0006	34.5	0.0004
M09027_2.00:DMRT1:DMRT2:DMRT3:DMRTA2:DMRTB1:DMRTC2	TDGMWACAATGTADCAA	1e-1	0.0474	179	0.0021	151.9	0.0017
M08238_2.00:CTCF	GCGCCCCCTGSTGGC	1e-1	0.0475	31	0.0004	20.4	0.0002
M05226_2.00:ALX1:ALX3:ALX4:ARX:BARHL1:BARHL2:BARX1:BARX2:BSX:DLX1:DLX2:DLX3:DLX4:DLX5:DLX6:DRGX:EMX1:EMX2:EN1:EN2:ESX1:EVX1:EVX2:GBX1:GBX2:GSX1:GSX2:HESX1:HMX1:HMX2:HMX3:HOXA1:HOXA2:HOXA3:HOXB1:HOXB2:HOXB3:HOXD1:HOXD3:ISX:LBX1:LBX2:LHX1:LHX2:LHX3:LHX4:LHX5:LHX9:MEOX1:MEOX2:MIXL1:MNX1:MSX1:MSX2:NANOG:NANOGP8:NKX1-1:NKX1-2:NOBOX:OTP:PDX1:PHOX2A:PHOX2B:PROP1:PRRX1:PRRX2:RAX:RAX2:SEBOX:SHOX:SHOX2:UNCX:VAX1:VAX2:VSX1:VSX2	NTAAYGAB	1e-1	0.0475	24990	0.2869	24767.4	0.2835
M05792_2.00:SOX1:SOX10:SOX11:SOX12:SOX13:SOX14:SOX15:SOX17:SOX18:SOX2:SOX21:SOX3:SOX30:SOX4:SOX5:SOX6:SOX7:SOX8:SOX9:SRY	SCATTGTB	1e-1	0.0475	17482	0.2007	17271.8	0.1977
M06312_2.00:ALX1:ALX3:ALX4:ARX:BARHL1:BARHL2:BARX1:BARX2:BSX:DLX1:DLX2:DLX3:DLX4:DLX5:DLX6:DRGX:EMX1:EMX2:EN1:EN2:ESX1:EVX1:EVX2:GBX1:GBX2:GSX1:GSX2:HESX1:HMX1:HMX2:HMX3:HOXA1:HOXA2:HOXA3:HOXA4:HOXA5:HOXB1:HOXB2:HOXB3:HOXB4:HOXB5:HOXC4:HOXC5:HOXD1:HOXD3:HOXD4:ISX:LBX1:LBX2:LHX2:LHX3:LHX4:LHX9:MEOX1:MEOX2:MIXL1:MNX1:MSX1:MSX2:NANOG:NANOGP8:NKX1-1:NKX1-2:NOBOX:NOTO:OTP:PDX1:PHOX2A:PHOX2B:PROP1:PRRX1:PRRX2:RAX:RAX2:SEBOX:SHOX:SHOX2:UNCX:VAX1:VAX2:VENTX:VSX1:VSX2	YTAATTR	1e-1	0.0477	22159	0.2544	21939.7	0.2511
M02484_2.00:SMAD4	NBCCAGACANN	1e-1	0.048	5462	0.0627	5320.9	0.0609
M04860_2.00:FOXC2:FOXD1:FOXD2:FOXD3:FOXG1:FOXI1:FOXI2:FOXI3:FOXJ2:FOXJ3:FOXK1:FOXK2:FOXP1:FOXP3	ACGTAAACAA	1e-1	0.0482	2665	0.0306	2561.7	0.0293
M10014_2.00:MAF:MAFA:MAFB:MAFG:MAFK	CMATGACTCAGCAGA	1e-1	0.0485	62	0.0007	46.9	0.0005
M00131_2.00:ZSCAN26	ATTAGTAC	1e-1	0.0487	12352	0.1418	12161.9	0.1392
M06483_2.00:ALX1:ALX3:ALX4:ARX:BARHL1:BARHL2:BARX1:BARX2:BSX:DLX1:DLX2:DLX3:DLX4:DLX5:DLX6:DRGX:EMX1:EMX2:EN1:EN2:ESX1:EVX1:EVX2:GBX1:GBX2:GSX1:GSX2:HMX1:HMX2:HMX3:HOXA1:HOXA2:HOXA3:HOXA4:HOXA5:HOXB1:HOXB2:HOXB3:HOXB4:HOXB5:HOXC4:HOXC5:HOXD1:HOXD3:HOXD4:ISX:MEOX1:MEOX2:MIXL1:MNX1:MSX1:MSX2:NANOG:NANOGP8:NKX1-1:NKX1-2:PDX1:PHOX2A:PHOX2B:PROP1:PRRX1:PRRX2:RAX:RAX2:SEBOX:SHOX:SHOX2:UNCX:VAX1:VAX2:VENTX:VSX1:VSX2	TTAATKR	1e-1	0.0489	27267	0.3131	27045.1	0.3096
M03071_2.00:GRHL1	AACCGGTTTAACCGGTT	1e-1	0.0489	11	0.0001	5.5	0.0001
M08899_2.00:ZNF547	GYATGCCTGCWGCATTAGCA	1e-1	0.0489	11	0.0001	5.6	0.0001
M11131_2.00:ESR1:ESR2:ESRRA:ESRRB:ESRRG	TTCAAGGTCAS	1e-1	0.049	1442	0.0166	1364.8	0.0156
M02855_2.00:MAF:MAFA:MAFB:MAFG:MAFK	GTCAGCAHWWTT	1e-1	0.0495	4252	0.0488	4125.9	0.0472
M03390_2.00:AR:NR3C1:NR3C2:PGR	RGGWACACSGTGTWCCY	1e-1	0.0496	22	0.0003	14	0.0002
M07677_2.00:ZNF566	SCCCGCCTCCCTTSCCGCYBC	1e-1	0.0496	22	0.0003	13.3	0.0002
M05270_2.00:ALX1:ALX3:ALX4:ARX:BARHL1:BARHL2:BARX1:BARX2:BSX:DLX1:DLX2:DLX3:DLX4:DLX5:DLX6:DRGX:EMX1:EMX2:EN1:EN2:ESX1:EVX1:EVX2:GBX1:GBX2:GSX1:GSX2:HESX1:HMX1:HMX2:HMX3:HOXA1:HOXA2:HOXA3:HOXA4:HOXA5:HOXB1:HOXB2:HOXB3:HOXB4:HOXB5:HOXC4:HOXC5:HOXD1:HOXD3:HOXD4:ISX:LBX1:LBX2:LHX2:LHX3:LHX4:LHX9:MEOX1:MEOX2:MIXL1:MNX1:MSX1:MSX2:NANOG:NANOGP8:NKX1-1:NKX1-2:NOBOX:NOTO:OTP:PDX1:PHOX2A:PHOX2B:PROP1:PRRX1:PRRX2:RAX:RAX2:SEBOX:SHOX:SHOX2:UNCX:VAX1:VAX2:VENTX:VSX1:VSX2	NTAAYGAB	1e-1	0.0498	16913	0.1942	16707	0.1912
M10777_2.00:ALX1:ALX3:ALX4:ARX:BARX1:BARX2:BSX:DLX1:DLX2:DLX3:DLX4:DLX5:DLX6:DRGX:EMX1:EMX2:EN1:EN2:ESX1:EVX1:EVX2:GBX1:GBX2:GSX1:GSX2:HESX1:HOXA1:HOXA2:HOXA3:HOXB1:HOXB2:HOXB3:HOXD3:ISX:LBX1:LBX2:LHX1:LHX2:LHX3:LHX4:LHX5:LHX6:LHX8:LHX9:LMX1A:LMX1B:MEOX1:MIXL1:MNX1:MSX1:MSX2:NKX1-1:NKX1-2:NOBOX:NOTO:OTP:PDX1:PHOX2A:PHOX2B:PROP1:PRRX1:PRRX2:RAX:RAX2:SEBOX:SHOX:SHOX2:UNCX:VAX1:VAX2:VSX1:VSX2:ZFHX2:ZFHX3	TAATTDAATTA	1e-1	0.0498	3813	0.0438	3692.9	0.0423
M09138_2.00:NKX3-1:NKX3-2	TTAAGTGBTT	1e-1	0.05	3749	0.043	3629.9	0.0415
M09212_2.00:NKX3-1:NKX3-2	TTAAGTGBTT	1e-1	0.05	3749	0.043	3629.9	0.0415
M09477_2.00:OLIG2:OLIG3	AACAKATGGY	1e-1	0.0503	9700	0.1114	9525.4	0.109
M02987_2.00:EHF:ELF1:ELF2:ELF3:ELF4:ELF5:ETV6:ETV7:FEV	WACCCGGAAGTA	1e-1	0.0504	147	0.0017	122.5	0.0014
M05345_2.00:BARX1:BARX2:BSX:EMX1:EMX2:EN1:EN2:EVX1:EVX2:GBX1:GBX2:GSX1:GSX2:HMX1:HMX2:HMX3:HOXA1:HOXA2:HOXA3:HOXA4:HOXA5:HOXA6:HOXA7:HOXB1:HOXB2:HOXB3:HOXB4:HOXB5:HOXB6:HOXB7:HOXB8:HOXC4:HOXC5:HOXC6:HOXD1:HOXD3:HOXD4:HOXD8:ISX:MEOX1:MEOX2:MNX1:NKX1-1:NKX1-2:NOTO:OTP:PDX1:TLX2:VAX1:VAX2:VENTX	YTAATKAY	1e-1	0.0505	23298	0.2675	23080.9	0.2642
M05744_2.00:SMAD1:SMAD5	CGTCTAGACR	1e-1	0.0505	115	0.0013	93.1	0.0011
M03211_2.00:ALX1:ALX3:ALX4:ARX:BARHL1:BARHL2:BARX1:BARX2:BSX:DLX1:DLX2:DLX3:DLX6:DRGX:EMX1:EMX2:EN1:EN2:ESX1:EVX1:EVX2:GBX1:GBX2:GSX1:GSX2:HESX1:HMX1:HMX2:HMX3:HOXA1:HOXA2:HOXA3:HOXA4:HOXA5:HOXB1:HOXB2:HOXB3:HOXB4:HOXB5:HOXC4:HOXC5:HOXD3:HOXD4:LHX2:LHX3:LHX4:LHX9:MEOX1:MEOX2:MIXL1:MNX1:MSX1:MSX2:NKX1-1:NKX1-2:NOTO:OTP:PDX1:PHOX2A:PHOX2B:PROP1:PRRX1:PRRX2:RAX:RAX2:SEBOX:SHOX:SHOX2:TLX1:TLX2:TLX3:UNCX:VAX1:VAX2:VENTX:VSX1:VSX2	TAATTARYTAATTA	1e-1	0.0505	470	0.0054	425.7	0.0049
M08385_2.00:ZNF273	GTAGCTCCTCTC	1e-1	0.0512	56	0.0006	41.5	0.0005
M07676_2.00:ZNF267	CCTCYSCACAKGCCGBCAGGN	1e-1	0.0512	43	0.0005	30.1	0.0003
M04123_2.00:MYF5:MYOD1:MYOG	BAACAGCTGTCR	1e-1	0.0512	1471	0.0169	1394	0.016
M10278_2.00:ZFP42	AARATGGCKGCC	1e-1	0.0515	911	0.0105	849.8	0.0097
M03752_2.00:FOXD1:FOXD2:FOXD3:FOXD4:FOXD4L1:FOXD4L3:FOXD4L4:FOXD4L5:FOXD4L6:FOXE1:FOXF1:FOXF2:FOXL1	WTAATGTAAACAAA	1e-1	0.0517	185	0.0021	157.4	0.0018
M11157_2.00:AR:NR3C1:NR3C2:PGR	GGTACABGRTGTTCT	1e-1	0.0517	116	0.0013	94.7	0.0011
M08049_2.00:HIF1A	GBACGTGCNB	1e-1	0.0518	1478	0.017	1400.8	0.016
M08723_2.00:MAX	VRGCACGTGG	1e-1	0.0522	2017	0.0232	1927	0.0221
M00132_2.00:OSR1:OSR2	DGCTACYGTT	1e-1	0.0526	6481	0.0744	6332.5	0.0725
M09947_2.00:ATF6:ATF6B	TGACGTGG	1e-1	0.0531	258	0.003	225.7	0.0026
M05033_2.00:MEIS1:MEIS2:MEIS3:PKNOX1:PKNOX2:TGIF1:TGIF2:TGIF2LX:TGIF2LY	TGACABVTGTCA	1e-1	0.0534	379	0.0044	339.5	0.0039
M09843_2.00:BHLHE40:BHLHE41	CSCACGTGACC	1e-1	0.0534	1378	0.0158	1303.5	0.0149
M10231_2.00:ZNF761	GGKWAATCAGA	1e-1	0.0536	1158	0.0133	1089.2	0.0125
M03785_2.00:BARX1:BARX2:BSX:EMX1:EMX2:EN1:EN2:EVX1:EVX2:GBX1:GBX2:GSX1:GSX2:HESX1:HMX1:HMX2:HMX3:HOXA1:HOXA2:HOXA3:HOXA4:HOXA5:HOXA6:HOXA7:HOXB1:HOXB2:HOXB3:HOXB4:HOXB5:HOXB6:HOXB7:HOXB8:HOXC4:HOXC5:HOXC6:HOXD1:HOXD3:HOXD4:HOXD8:ISX:MEOX1:MEOX2:MNX1:NKX1-1:NKX1-2:NOTO:OTP:PDX1:TLX1:TLX3:VAX1:VAX2:VENTX	GYTAATGATS	1e-1	0.0538	6235	0.0716	6089.1	0.0697
M09570_2.00:ALX1:ALX3:ALX4:ARX:DRGX:EMX1:EMX2:EN1:EN2:ESX1:GBX1:GBX2:GSX1:GSX2:HESX1:HOXA2:HOXA3:HOXB2:HOXB3:HOXD3:ISX:LHX1:LHX2:LHX3:LHX4:LHX5:LHX6:LHX8:LHX9:LMX1A:LMX1B:MIXL1:MNX1:MSX1:MSX2:NOBOX:NOTO:OTP:PDX1:PHOX2A:PHOX2B:PROP1:PRRX1:PRRX2:RAX:RAX2:SEBOX:SHOX:SHOX2:UNCX:VAX1:VAX2:VSX1:VSX2:ZFHX2	ADBTAATTAR	1e-1	0.0541	7171	0.0823	7017.7	0.0803
M08123_2.00:FOXA1:FOXA2:FOXA3	ARWGTAAACA	1e-1	0.0543	6267	0.072	6121.9	0.0701
M03341_2.00:SRF	RCCATATATGGT	1e-1	0.0548	140	0.0016	117	0.0013
M06343_2.00:MEIS1:MEIS2:MEIS3:PKNOX1:PKNOX2:TGIF1:TGIF2:TGIF2LX:TGIF2LY	TGTCA	1e-1	0.0549	31661	0.3635	31448.7	0.36
M03366_2.00:AR:NR3C1:NR3C2:PGR	KGGWACATHRTGTWCCY	1e-1	0.055	38	0.0004	26.2	0.0003
M03261_2.00:MEIS1:MEIS2:MEIS3:PKNOX1:PKNOX2:TGIF1:TGIF2	WTGACAG	1e-1	0.0551	31394	0.3604	31181.5	0.3569
M09278_2.00:NR1D2:NR2C1:NR2C2:NR2F1:NR2F2:NR2F6:NR4A1:PPARA:PPARD:PPARG:RARA:RARB:RARG:RORA:RORB:RORC:RXRA:RXRB:RXRG:THRA	AWSTRGGKCAAAGGTCA	1e-1	0.0551	164	0.0019	138.5	0.0016
M03162_2.00:ARX:BARHL1:BARHL2:BARX1:BARX2:BSX:DLX1:DLX2:DLX3:DLX4:DLX5:DLX6:EMX1:EMX2:ESX1:EVX1:EVX2:GBX1:GBX2:HMX1:HMX2:HMX3:HOXA2:HOXB2:LBX1:LBX2:MEOX1:MEOX2:MNX1:MSX1:MSX2:NANOG:NANOGP8:NKX1-1:NKX1-2:PDX1:RAX:RAX2:TLX1:TLX2:TLX3:UNCX:VAX1:VAX2	TAAWTGNTSYTAAWYG	1e-1	0.0552	262	0.003	229.6	0.0026
M05968_2.00:NEUROG2	GTGACATATGG	1e-1	0.0553	1784	0.0205	1700.3	0.0195
M11181_2.00:ESR1:ESR2:HNF4A:HNF4G:NR1D1:NR1D2:NR1H2:NR1H3:NR1H4:NR2C1:NR2C2:NR2F1:NR2F2:NR2F6:NR4A1:NR4A2:NR4A3:NR5A2:NR6A1:PPARA:PPARD:PPARG:RARA:RARB:RARG:RORA:RORB:RORC:RXRA:RXRB:RXRG:THRA:THRB	GDCAAAGGTCAAGRG	1e-1	0.0554	762	0.0087	706.5	0.0081
M04447_2.00:OVOL2	DDACCGTTAYNYN	1e-1	0.0554	312	0.0036	276.4	0.0032
M08766_2.00:TWIST1:TWIST2	TAATKRAAACCAGATGT	1e-1	0.0554	119	0.0014	97.5	0.0011
M01260_2.00:NAIF1	NNTTGCGTAA	1e-1	0.0555	2674	0.0307	2574	0.0295
M03868_2.00:ALX1:ALX3:ALX4:ARX:BARX1:BARX2:BSX:DLX2:DLX3:DRGX:EMX1:EMX2:EN1:EN2:ESX1:EVX1:EVX2:GBX1:GBX2:GSX1:GSX2:HESX1:HOXA2:HOXA3:HOXB2:HOXB3:HOXD3:ISX:LBX1:LBX2:LHX1:LHX2:LHX3:LHX4:LHX5:LHX6:LHX8:LHX9:LMX1A:LMX1B:MEOX1:MIXL1:MNX1:MSX1:MSX2:NKX1-1:NKX1-2:NOBOX:NOTO:OTP:PDX1:PHOX2A:PHOX2B:PROP1:PRRX1:PRRX2:RAX:RAX2:SEBOX:SHOX:SHOX2:UNCX:VAX1:VAX2:VSX1:VSX2:ZFHX2	TAATTGGTTAATTR	1e-1	0.0555	348	0.004	310.4	0.0036
M10845_2.00:POU3F2	TTATGYTAAT	1e-1	0.0555	348	0.004	310.9	0.0036
M09592_2.00:HSF1:HSF2:HSF4	BSTTCTRGAABVTTCYAGAA	1e-1	0.0558	73	0.0008	56.8	0.0007
M05297_2.00:ALX1:ALX3:ALX4:ARX:BARHL1:BARHL2:BARX1:BARX2:BSX:DRGX:EMX1:EMX2:EN1:EN2:ESX1:EVX1:EVX2:GBX1:GBX2:GSX1:GSX2:HESX1:HOXA1:HOXA2:HOXA3:HOXA4:HOXA5:HOXB1:HOXB2:HOXB3:HOXB4:HOXB5:HOXC4:HOXC5:HOXD1:HOXD3:HOXD4:LBX1:MEOX1:MEOX2:MIXL1:MNX1:MSX1:MSX2:NANOG:NANOGP8:NKX1-1:NKX1-2:PDX1:PHOX2A:PHOX2B:PROP1:PRRX1:PRRX2:RAX:RAX2:SHOX:SHOX2:TLX1:TLX3:UNCX:VAX1:VAX2:VENTX:VSX1:VSX2	HTAATGAB	1e-1	0.0558	18144	0.2083	17940.1	0.2054
M10096_2.00:ZEB1:ZEB2	CADSCAGGTGTCMCC	1e-1	0.0562	178	0.002	151.6	0.0017
M04042_2.00:ATF6:ATF6B	TGCCACGTGGCA	1e-1	0.0566	51	0.0006	37.2	0.0004
M05102_2.00:ALX1:ALX3:ALX4:ARX:BARX1:BARX2:BSX:DLX1:DLX2:DLX3:DLX4:DLX5:DLX6:DRGX:EMX1:EMX2:EN1:EN2:ESX1:EVX1:EVX2:GBX1:GBX2:GSX1:GSX2:HMX1:HMX3:HOXA1:HOXA2:HOXA3:HOXA4:HOXA5:HOXA7:HOXB1:HOXB2:HOXB3:HOXB4:HOXB5:HOXB7:HOXC4:HOXC5:HOXD1:HOXD3:HOXD4:ISX:LHX3:LHX4:MEOX1:MEOX2:MIXL1:MNX1:MSX1:MSX2:NANOG:NANOGP8:NKX1-1:NKX1-2:NOTO:OTP:PDX1:PHOX2A:PHOX2B:PROP1:PRRX1:PRRX2:RAX:RAX2:SEBOX:SHOX:SHOX2:UNCX:VAX1:VAX2:VENTX:VSX1:VSX2	YTAATGAC	1e-1	0.0573	7063	0.0811	6912.5	0.0791
M02812_2.00:OLIG2:OLIG3	AMCATATGKT	1e-1	0.0573	2108	0.0242	2018.4	0.0231
M07624_2.00:ZNF778	KGCYGGCATCTGGTG	1e-1	0.0573	91	0.001	72.2	0.0008
M07926_2.00:BCL11A:BCL11B	BTTTCASTTCCTCTT	1e-1	0.0574	803	0.0092	746.3	0.0085
M03279_2.00:MEIS1:MEIS2:MEIS3:PKNOX1:PKNOX2:TGIF1:TGIF2	WTGACAG	1e-1	0.0574	31642	0.3633	31432.3	0.3598
M02099_2.00:HESX1:MIXL1:PROP1	HTGATTRNN	1e-1	0.0578	32256	0.3703	32048	0.3668
M03987_2.00:T:TBX19	WTTCACACCTAGGTGTGAAW	1e-1	0.0581	6	0.0001	2.3	0
M11348_2.00:STAT1	KDYSAHTTCCGGGAADTGGSR	1e-1	0.0581	6	0.0001	2.2	0
M09388_2.00:SOX1:SOX10:SOX11:SOX12:SOX13:SOX14:SOX15:SOX17:SOX18:SOX2:SOX21:SOX3:SOX30:SOX4:SOX5:SOX6:SOX7:SOX8:SOX9:SRY	YCCTTTGTTCYY	1e-1	0.0583	7654	0.0879	7499.2	0.0858
M09410_2.00:SOX1:SOX10:SOX11:SOX12:SOX13:SOX14:SOX15:SOX17:SOX18:SOX2:SOX21:SOX3:SOX30:SOX4:SOX5:SOX6:SOX7:SOX8:SOX9:SRY	YCCTTTGTTCYY	1e-1	0.0583	7654	0.0879	7499.2	0.0858
M04972_2.00:BARX1:BARX2:BSX:EMX1:EMX2:EN1:EN2:EVX1:EVX2:GBX1:GBX2:GSX1:GSX2:HMX1:HMX2:HMX3:HOXA1:HOXA2:HOXA3:HOXA4:HOXA5:HOXA6:HOXA7:HOXA9:HOXB1:HOXB2:HOXB3:HOXB4:HOXB5:HOXB6:HOXB7:HOXB8:HOXB9:HOXC4:HOXC5:HOXC6:HOXC8:HOXC9:HOXD1:HOXD3:HOXD4:HOXD8:HOXD9:ISX:MEOX1:MEOX2:MNX1:NKX1-1:NKX1-2:NOTO:OTP:PDX1:VAX1:VAX2:VENTX	STAATKAC	1e-1	0.0586	32391	0.3719	32183.4	0.3684
M07808_2.00:USF1:USF2	GGGTCACGTGRCSSS	1e-1	0.0586	45	0.0005	32.6	0.0004
M04687_2.00:DMRT1:DMRT2:DMRT3:DMRTA2:DMRTC2	AATGTATCAATT	1e-1	0.0587	1066	0.0122	1002	0.0115
M03655_2.00:NFE2:NFE2L1:NFE2L2:NFE2L3	CATGACGAGCATGACR	1e-1	0.0593	39	0.0004	27.2	0.0003
M07965_2.00:GATA1:GATA2:GATA3:GATA4:GATA5:GATA6	SAGATARGMATCTST	1e-1	0.0594	503	0.0058	458.2	0.0052
M00303_2.00:BARX1:BARX2:BSX:EMX1:EMX2:EN1:EN2:EVX1:EVX2:GBX1:GBX2:GSX1:GSX2:HMX1:HMX2:HMX3:HOXA1:HOXA2:HOXA3:HOXA4:HOXA5:HOXB1:HOXB2:HOXB3:HOXB4:HOXB5:HOXC4:HOXC5:HOXD1:HOXD3:HOXD4:LBX2:MEOX1:MEOX2:MNX1:NANOG:NANOGP8:NKX1-1:NKX1-2:PDX1:TLX2:VENTX	NMTAATTAMTN	1e-1	0.0595	7757	0.0891	7602.9	0.087
M03886_2.00:PAX3:PAX7	RATTAGTCACGGT	1e-1	0.0595	15	0.0002	8.8	0.0001
M04165_2.00:NHLH1:NHLH2	GGGBMGCAGCTGCGTCCC	1e-1	0.0595	15	0.0002	8.5	0.0001
M07675_2.00:ZNF74	AACAAYRCTGCAATGAACATC	1e-1	0.0595	15	0.0002	9	0.0001
M10319_2.00:SP1:SP3:SP5:SP6:SP8:SP9	ACCSCGCCGCCCC	1e-1	0.0595	15	0.0002	8.8	0.0001
M01143_2.00:CREB3L1:CREB3L2:CREB3L4	KACGTGGC	1e-1	0.0603	3178	0.0365	3071.8	0.0352
M04549_2.00:ZNF274	NRCGAGAACTCAYACN	1e-1	0.0603	134	0.0015	111.2	0.0013
M03533_2.00:SOX1:SOX10:SOX11:SOX12:SOX13:SOX14:SOX15:SOX17:SOX18:SOX2:SOX21:SOX3:SOX30:SOX4:SOX5:SOX6:SOX7:SOX8:SOX9:SRY	AACAATWDCATTGTT	1e-1	0.0607	19	0.0002	11.9	0.0001
M05488_2.00:POU3F1	RCGCATAAATTAW	1e-1	0.0613	103	0.0012	83.7	0.001
M07637_2.00:ZNF680	BCCTHAKTCTTCTTGGNCMYN	1e-1	0.0613	103	0.0012	83.4	0.001
M05313_2.00:PKNOX1:PKNOX2:TGIF1:TGIF2:TGIF2LX:TGIF2LY	TGACAGCTGTCA	1e-1	0.0613	198	0.0023	170.8	0.002
M05092_2.00:ARX:BARHL1:BARHL2:BARX1:BARX2:BSX:DLX1:DLX2:DLX3:DLX4:DLX5:DLX6:EMX1:EMX2:ESX1:EVX1:EVX2:GBX1:GBX2:HMX1:HMX2:HMX3:HOXA2:HOXB2:LBX1:LBX2:MEOX1:MEOX2:MNX1:MSX1:MSX2:NANOG:NANOGP8:NKX1-1:NKX1-2:PDX1:RAX:RAX2:TLX1:TLX2:TLX3:UNCX:VAX1:VAX2	STAATTGS	1e-1	0.0614	31186	0.358	30980.4	0.3546
M03289_2.00:ALX1:ALX3:ALX4:ARX:DRGX:EN1:EN2:ESX1:ISX:LHX2:LHX3:LHX4:LHX6:LHX8:LHX9:LMX1A:LMX1B:MIXL1:OTP:PHOX2A:PHOX2B:PROP1:PRRX1:PRRX2:RAX:RAX2:SEBOX:SHOX:SHOX2:UNCX:VSX1:VSX2:ZFHX2	CTAATTAG	1e-1	0.0614	15233	0.1749	15042.3	0.1722
M09844_2.00:BHLHE40:BHLHE41	CCGCACGTGACC	1e-1	0.0617	1394	0.016	1321.5	0.0151
M02452_2.00:RFX1:RFX2:RFX3:RFX4:RFX6	GTTGCTAT	1e-1	0.0624	2655	0.0305	2557.6	0.0293
M10249_2.00:ZNF143:ZNF76	ACTTCCCAGAATGCCT	1e-1	0.0624	94	0.0011	75.1	0.0009
M01018_2.00:FOXN2:FOXN3	NNDACRCNNN	1e-1	0.0624	31055	0.3565	30850.1	0.3531
M06281_2.00:ALX1:ALX3:ALX4:ARX:BARX1:BARX2:BSX:DLX1:DLX2:DLX3:DLX4:DLX5:DLX6:DRGX:EMX1:EMX2:EN1:EN2:ESX1:EVX1:EVX2:GBX1:GBX2:GSX1:GSX2:HESX1:HMX1:HMX3:HOXA1:HOXA2:HOXA3:HOXA4:HOXA5:HOXA7:HOXB1:HOXB2:HOXB3:HOXB4:HOXB5:HOXB7:HOXC4:HOXC5:HOXD1:HOXD3:HOXD4:ISX:LHX3:LHX4:MEOX1:MEOX2:MNX1:MSX1:MSX2:NANOG:NANOGP8:NKX1-1:NKX1-2:NOTO:OTP:PDX1:PHOX2A:PHOX2B:PROP1:PRRX1:PRRX2:SHOX:SHOX2:UNCX:VAX1:VAX2:VENTX:VSX1:VSX2	YTAATKA	1e-1	0.0624	22914	0.2631	22709.2	0.2599
M06308_2.00:ALX1:ALX3:ALX4:ARX:BARHL1:BARHL2:BARX1:BARX2:BSX:DLX1:DLX2:DLX3:DLX4:DLX5:DLX6:DRGX:EMX1:EMX2:EN1:EN2:ESX1:EVX1:EVX2:GBX1:GBX2:GSX1:GSX2:HMX1:HMX2:HMX3:HOXA1:HOXA2:HOXA3:HOXA4:HOXA5:HOXB1:HOXB2:HOXB3:HOXB4:HOXB5:HOXC12:HOXC4:HOXC5:HOXD1:HOXD3:HOXD4:LBX1:LBX2:LHX1:LHX5:MEOX1:MEOX2:MIXL1:MNX1:MSX1:MSX2:NANOG:NANOGP8:NKX1-1:NKX1-2:PDX1:PHOX2A:PHOX2B:PROP1:PRRX1:PRRX2:RAX:RAX2:SHOX:SHOX2:UNCX:VAX1:VAX2:VENTX:VSX1:VSX2	TTAATKA	1e-1	0.0624	22914	0.2631	22709.2	0.2599
M06367_2.00:ALX1:ALX3:ALX4:ARX:BARHL1:BARHL2:BARX1:BARX2:BSX:DLX1:DLX2:DLX3:DLX4:DLX5:DLX6:DRGX:EMX1:EMX2:EN1:EN2:ESX1:EVX1:EVX2:GBX1:GBX2:GSX1:GSX2:HESX1:HOXA1:HOXA2:HOXA3:HOXA4:HOXA5:HOXB1:HOXB2:HOXB3:HOXB4:HOXB5:HOXC4:HOXC5:HOXD1:HOXD3:HOXD4:ISX:LHX1:LHX3:LHX4:LHX5:MEOX1:MEOX2:MIXL1:MNX1:MSX1:MSX2:NANOG:NANOGP8:NKX1-1:NKX1-2:NOTO:OTP:PDX1:PHOX2A:PHOX2B:PROP1:PRRX1:PRRX2:RAX:RAX2:SEBOX:SHOX:SHOX2:UNCX:VAX1:VAX2:VENTX:VSX1:VSX2	TTAATKA	1e-1	0.0624	22914	0.2631	22709.2	0.2599
M03813_2.00:ALX1:ALX3:ALX4:ARX:BARHL1:BARHL2:BARX1:BARX2:BSX:DLX1:DLX2:DLX3:DLX4:DLX5:DLX6:DRGX:EMX1:EMX2:EN1:EN2:ESX1:EVX1:EVX2:GBX1:GBX2:GSX1:GSX2:HESX1:HOXA2:HOXA3:HOXA4:HOXB2:HOXB3:HOXB4:HOXC4:HOXC5:HOXD3:HOXD4:ISX:LBX1:LBX2:LHX1:LHX2:LHX3:LHX4:LHX5:LHX6:LHX8:LHX9:LMX1A:LMX1B:MEOX1:MIXL1:MNX1:MSX1:MSX2:NKX1-1:NKX1-2:NOBOX:NOTO:OTP:PDX1:PHOX2A:PHOX2B:PROP1:PRRX1:PRRX2:RAX:RAX2:SEBOX:SHOX:SHOX2:UNCX:VAX1:VAX2:VSX1:VSX2:ZFHX2:ZFHX3	WTAATTTAATTAW	1e-1	0.0625	160	0.0018	135.1	0.0015
M06329_2.00:ALX1:ALX3:ALX4:ARX:BARX1:BARX2:BSX:DLX1:DLX2:DLX3:DLX4:DLX5:DLX6:DRGX:EMX1:EMX2:EN1:EN2:ESX1:EVX1:EVX2:GBX1:GBX2:GSX1:GSX2:HMX1:HMX3:HOXA1:HOXA2:HOXA3:HOXA4:HOXA5:HOXB1:HOXB2:HOXB3:HOXB4:HOXB5:HOXC4:HOXC5:HOXD1:HOXD3:HOXD4:ISX:LHX3:LHX4:MEOX1:MIXL1:MNX1:MSX1:MSX2:NKX1-1:NKX1-2:NOTO:OTP:PDX1:PHOX2A:PHOX2B:PROP1:PRRX1:PRRX2:RAX:RAX2:SEBOX:SHOX:SHOX2:UNCX:VAX1:VAX2:VENTX:VSX1:VSX2	YRYTAATTA	1e-1	0.0627	8482	0.0974	8324.8	0.0953
M06198_2.00:FOXO1:FOXO3:FOXO4:FOXO6	TCRTAAACA	1e-1	0.0629	13073	0.1501	12891.4	0.1476
M09319_2.00:ESR1:ESR2:ESRRA:ESRRB:ESRRG	AGBTCAAGGTCA	1e-1	0.0633	1001	0.0115	939.7	0.0108
M03205_2.00:ALX1:ALX3:ALX4:ARX:BARX1:BARX2:BSX:DLX1:DLX2:DLX3:DLX4:DLX5:DLX6:DRGX:EMX1:EMX2:EN1:EN2:ESX1:EVX1:EVX2:GBX1:GBX2:GSX1:GSX2:HMX1:HMX3:HOXA1:HOXA2:HOXA3:HOXA4:HOXA5:HOXB1:HOXB2:HOXB3:HOXB4:HOXB5:HOXC4:HOXC5:HOXD1:HOXD3:HOXD4:ISX:LHX3:LHX4:MEOX1:MIXL1:MNX1:MSX1:MSX2:NKX1-1:NKX1-2:NOTO:OTP:PDX1:PHOX2A:PHOX2B:PROP1:PRRX1:PRRX2:RAX:RAX2:SEBOX:SHOX:SHOX2:UNCX:VAX1:VAX2:VENTX:VSX1:VSX2	NYTAATTAGD	1e-1	0.0633	19696	0.2261	19496.3	0.2232
M04541_2.00:ZNF282	NTTCCCACAACACG	1e-1	0.0644	411	0.0047	371.9	0.0043
M06500_2.00:ALX1:ALX3:ALX4:ARX:BARX1:BARX2:BSX:DLX1:DLX2:DLX3:DLX4:DLX5:DLX6:DRGX:EMX1:EMX2:EN1:EN2:ESX1:EVX1:EVX2:GBX1:GBX2:GSX1:GSX2:HMX1:HMX3:HOXA1:HOXA2:HOXA3:HOXA4:HOXA5:HOXA7:HOXB1:HOXB2:HOXB3:HOXB4:HOXB5:HOXB7:HOXC4:HOXC5:HOXD1:HOXD3:HOXD4:ISX:LHX2:LHX3:LHX4:LHX9:MEOX1:MEOX2:MIXL1:MNX1:MSX1:MSX2:NANOG:NANOGP8:NKX1-1:NKX1-2:NOTO:OTP:PDX1:PHOX2A:PHOX2B:PROP1:PRRX1:PRRX2:RAX:RAX2:SEBOX:SHOX:SHOX2:UNCX:VAX1:VAX2:VENTX:VSX1:VSX2	CTAATGA	1e-1	0.0644	14768	0.1696	14582	0.1669
M06545_2.00:ALX1:ALX3:ALX4:ARX:BARHL1:BARHL2:BARX1:BARX2:BSX:DLX1:DLX2:DLX3:DLX4:DLX5:DLX6:DRGX:EMX1:EMX2:EN1:EN2:ESX1:EVX1:EVX2:GBX1:GBX2:GSX1:GSX2:HESX1:HOXA1:HOXA2:HOXA3:HOXA4:HOXA5:HOXB1:HOXB2:HOXB3:HOXB4:HOXB5:HOXC4:HOXC5:HOXD1:HOXD3:HOXD4:ISX:LHX1:LHX3:LHX4:LHX5:MEOX1:MEOX2:MIXL1:MNX1:MSX1:MSX2:NANOG:NANOGP8:NKX1-1:NKX1-2:NOTO:OTP:PDX1:PHOX2A:PHOX2B:PROP1:PRRX1:PRRX2:RAX:RAX2:SEBOX:SHOX:SHOX2:UNCX:VAX1:VAX2:VENTX:VSX1:VSX2	YTAATKA	1e-1	0.0644	14768	0.1696	14582	0.1669
M11332_2.00:SOX1:SOX10:SOX11:SOX12:SOX13:SOX14:SOX15:SOX17:SOX18:SOX2:SOX21:SOX3:SOX30:SOX4:SOX5:SOX6:SOX7:SOX8:SOX9:SRY	NWWAACAATAGR	1e-1	0.0646	11314	0.1299	11141.9	0.1275
M04847_2.00:FOXC1:FOXC2:FOXD1:FOXD2:FOXD3:FOXD4:FOXD4L1:FOXD4L3:FOXD4L4:FOXD4L5:FOXD4L6:FOXE1:FOXF1:FOXF2:FOXG1:FOXI1:FOXI3:FOXL1:FOXL2:FOXS1	ARCGTAAACAH	1e-1	0.0646	5730	0.0658	5595.9	0.0641
M02446_2.00:NFATC1:NFATC2:NFATC3:NFATC4	WWTTTCCAYN	1e-1	0.0648	23277	0.2672	23074.7	0.2641
M10452_2.00:E2F1:E2F2:E2F3:E2F4:E2F5:E2F6	TTTGGCGG	1e-1	0.0649	1230	0.0141	1162.8	0.0133
M03840_2.00:ALX1:ALX3:ALX4:ARX:BARHL1:BARHL2:BARX1:BARX2:BSX:DRGX:EMX1:EMX2:EN1:EN2:ESX1:EVX1:EVX2:GBX1:GBX2:GSX1:GSX2:HESX1:HOXA2:HOXA3:HOXB2:HOXB3:HOXD3:ISX:LBX1:LBX2:LHX1:LHX2:LHX3:LHX4:LHX5:LHX6:LHX8:LHX9:LMX1A:LMX1B:MEOX1:MEOX2:MIXL1:MNX1:MSX1:MSX2:NKX1-1:NKX1-2:NOBOX:NOTO:OTP:PDX1:PHOX2A:PHOX2B:PROP1:PRRX1:PRRX2:RAX:RAX2:SEBOX:SHOX:SHOX2:UNCX:VAX1:VAX2:VSX1:VSX2:ZFHX2	STAATTGS	1e-1	0.0653	14094	0.1618	13910.2	0.1592
M01557_2.00:MEF2A	TTAATAAA	1e-1	0.0655	2149	0.0247	2062	0.0236
M02426_2.00:PAX2:PAX5:PAX6:PAX8	ACCGTGAYCAC	1e-1	0.0655	4	0	0	0
M02833_2.00:BATF:BATF3	TGATGACGTCATCA	1e-1	0.0655	4	0	0.9	0
M02962_2.00:E2F1:E2F2:E2F3:E2F4:E2F5:E2F6	TTTGGCGCCAAA	1e-1	0.0655	4	0	0	0
M03522_2.00:SOX1:SOX10:SOX11:SOX12:SOX13:SOX14:SOX15:SOX17:SOX18:SOX2:SOX21:SOX3:SOX30:SOX4:SOX5:SOX6:SOX7:SOX8:SOX9:SRY	BAACAATAACATTGTTC	1e-1	0.0655	4	0	1.6	0
M04429_2.00:ZNF684	AYACAGTCCACCCCTTKA	1e-1	0.0655	4	0	0	0
M05435_2.00:PAX4	RATTTCACGCWTSAMYGMACA	1e-1	0.0655	4	0	1.9	0
M05569_2.00:ESR1:ESR2:ESRRA:ESRRB:ESRRG:NR1H2:NR1H3:NR2C2:NR2F1:NR2F2:NR2F6:RARA:RARB:RARG:RORA:RORB:RORC	RAGGTCACSGTGACCTY	1e-1	0.0655	4	0	1.5	0
M05570_2.00:ESR1:ESR2:ESRRA:ESRRB:ESRRG:NR1H2:NR1H3:NR2C2:NR2F1:NR2F2:NR2F6:RARA:RARB:RARG:RORA:RORB:RORC	RAGGTCACCGYGACCTY	1e-1	0.0655	4	0	0.5	0
M05606_2.00:NR1D1:NR1D2:NR2C2:NR2F1:NR2F2:NR2F6:PPARA:PPARD:RARA:RARB:RARG:RORA:RORB:RORC	DAWGTRGGTYAGTRGGTCAN	1e-1	0.0655	4	0	1	0
M07681_2.00:ZNF17	GATCYKVDNGTGCCTGYTCMKGHNAGNVNB	1e-1	0.0655	4	0	1.5	0
M04596_2.00:ZBTB2	GTTTCCGGTAAT	1e-1	0.0655	24	0.0003	15.3	0.0002
M07571_2.00:ZNF184	NNVYYTNNTNNGATGCVHCTTTCTADT	1e-1	0.0655	29	0.0003	19.2	0.0002
M03977_2.00:SOX1:SOX10:SOX11:SOX12:SOX13:SOX14:SOX15:SOX17:SOX18:SOX2:SOX21:SOX3:SOX30:SOX4:SOX5:SOX6:SOX7:SOX8:SOX9:SRY	ACAATAVCATTGH	1e-1	0.066	482	0.0055	439.6	0.005
M04965_2.00:ALX1:ALX3:ALX4:ARX:BARHL1:BARHL2:BARX1:BARX2:BSX:DLX1:DLX2:DLX3:DLX4:DLX5:DLX6:DRGX:EMX1:EMX2:EN1:EN2:ESX1:EVX1:EVX2:GBX1:GBX2:GSX1:GSX2:HESX1:HOXA1:HOXA2:HOXA3:HOXA4:HOXA5:HOXB1:HOXB2:HOXB3:HOXB4:HOXB5:HOXC4:HOXC5:HOXD1:HOXD3:HOXD4:ISX:LHX1:LHX3:LHX4:LHX5:MEOX1:MEOX2:MIXL1:MNX1:MSX1:MSX2:NANOG:NANOGP8:NKX1-1:NKX1-2:NOTO:OTP:PDX1:PHOX2A:PHOX2B:PROP1:PRRX1:PRRX2:RAX:RAX2:SEBOX:SHOX:SHOX2:UNCX:VAX1:VAX2:VENTX:VSX1:VSX2	STAATTAS	1e-1	0.0661	13487	0.1548	13306.2	0.1523
M10264_2.00:SP1:SP3:SP4:SP5:SP6:SP8:SP9	AGCCTTGGGGAGGG	1e-1	0.0661	376	0.0043	338.2	0.0039
M04315_2.00:CREB3L1:CREB3L2	GGTGACGTGGCA	1e-1	0.0662	78	0.0009	61.5	0.0007
M04021_2.00:ATF6:ATF6B	ACCACGATGTC	1e-1	0.0671	107	0.0012	87.6	0.001
M09558_2.00:GRHL1:GRHL2	VAAACYKGTHWAACMRGTTT	1e-1	0.0675	62	0.0007	47.7	0.0005
M04855_2.00:FOXC1:FOXC2:FOXD1:FOXD2:FOXD3:FOXD4:FOXD4L1:FOXD4L3:FOXD4L4:FOXD4L5:FOXD4L6:FOXE1:FOXE3:FOXF1:FOXF2:FOXG1:FOXI1:FOXI2:FOXI3:FOXJ3:FOXL1:FOXL2:FOXS1	VYWAYGTAAACA	1e-1	0.0676	6021	0.0691	5885.1	0.0674
M11247_2.00:RFX1:RFX2:RFX3:RFX4:RFX6	NDGTHRCCATGGCAACVW	1e-1	0.0678	153	0.0018	129.2	0.0015
M11105_2.00:HNF4A:HNF4G:NR2E1:NR2F1:NR2F2:NR2F6:NR6A1:RXRB:RXRG	GRGGDCAAAGGTCAB	1e-1	0.0679	179	0.0021	153.9	0.0018
M09876_2.00:NHLH1:NHLH2	DDGGGNCGCAGCTGCGBCCCCD	1e-1	0.068	12	0.0001	6.5	0.0001
M03889_2.00:PAX3:PAX7	GATTMGTCACGCT	1e-1	0.0683	35	0.0004	24.3	0.0003
M11274_2.00:SMAD1:SMAD3:SMAD5:SMAD9	AKGTCTAGACCT	1e-1	0.0689	98	0.0011	79.5	0.0009
M11289_2.00:SMAD1:SMAD3:SMAD5:SMAD9	AKGTCTAGACCT	1e-1	0.0689	98	0.0011	79.5	0.0009
M03633_2.00:NRL	WWNTGCTGMGTCAGCANWW	1e-1	0.0693	55	0.0006	41.3	0.0005
M09970_2.00:CEBPG	CTBATTTCARAAW	1e-1	0.0695	3909	0.0449	3796.6	0.0435
M04943_2.00:CRX:DLX1:DLX2:DLX4:DLX5:EMX1:LHX2:LHX9:PITX1:PITX2:VAX1:VSX1	CTAATTAB	1e-1	0.0697	20132	0.2311	19937.1	0.2282
M11238_2.00:RELA	GGGRATTTC	1e-1	0.0701	3929	0.0451	3816.1	0.0437
M05729_2.00:RFX5:RFX7	CGTTGCTAY	1e-1	0.0701	4354	0.05	4236.7	0.0485
M03110_2.00:ALX1:ALX3:ALX4:ARX:DRGX:EN1:EN2:ESX1:ISX:LHX2:LHX3:LHX4:LHX6:LHX8:LHX9:LMX1A:LMX1B:MIXL1:OTP:PHOX2A:PHOX2B:PROP1:PRRX1:PRRX2:RAX:RAX2:SEBOX:SHOX:SHOX2:UNCX:VSX1:VSX2:ZFHX2	TGATTGCAATCA	1e-1	0.0702	89	0.001	71.5	0.0008
M00521_2.00:MEIS1:MEIS2:MEIS3:PKNOX1:PKNOX2:TGIF1:TGIF2:TGIF2LX:TGIF2LY	NNTGACAGNY	1e-1	0.0702	23487	0.2697	23289.1	0.2666
M08707_2.00:ARID5A:ARID5B	DSTTDGTATTGTG	1e-1	0.0707	2982	0.0342	2882.7	0.033
M08708_2.00:ARID5A:ARID5B	DSTTDGTATTGTG	1e-1	0.0707	2982	0.0342	2882.7	0.033
M04751_2.00:ELF1:ELF2:ELF4:SPDEF	DAMCMGGATGTR	1e-1	0.071	1060	0.0122	998.3	0.0114
M07908_2.00:CTCF	NVYRGCGCCCCCTGGTGGCCR	1e-1	0.071	20	0.0002	12.3	0.0001
M04233_2.00:XBP1	YGCCACRTCAYC	1e-1	0.071	651	0.0075	602	0.0069
M08229_2.00:STAT1	TTTCCBGGAA	1e-1	0.0711	4134	0.0475	4019.8	0.046
M03801_2.00:SIX1:SIX2:SIX4:SIX5	TGATAYBNNTGATAC	1e-1	0.0714	276	0.0032	244.3	0.0028
M02030_2.00:TFCP2:TFCP2L1:UBP1	AACCGGTTA	1e-1	0.0718	9	0.0001	4.7	0.0001
M03356_2.00:ESR1:ESR2:ESRRA:ESRRB:ESRRG:NR1H2:NR1H3:NR2C2:NR2F1:NR2F2:NR2F6:RARA:RARB:RARG:RORA:RORB:RORC	AAGGTCACGRTGACCTK	1e-1	0.0718	9	0.0001	4.5	0.0001
M04405_2.00:ZNF343	SCGCTTCACCGCGGYAV	1e-1	0.0718	9	0.0001	4.2	0
M11356_2.00:STAT5A	TTCCCRGAAWTNSNNTTCCNVGAR	1e-1	0.0718	9	0.0001	4.9	0.0001
M10307_2.00:ZBTB6	BGGCTCYATCAYC	1e-1	0.0723	332	0.0038	297.2	0.0034
M03163_2.00:ALX1:ALX3:ALX4:ARX:DRGX:EMX1:EMX2:EN1:EN2:ESX1:GBX1:GBX2:HESX1:ISX:LHX1:LHX2:LHX3:LHX4:LHX5:LHX6:LHX8:LHX9:LMX1A:LMX1B:MIXL1:MSX1:MSX2:NOBOX:NOTO:OTP:PHOX2A:PHOX2B:PROP1:PRRX1:PRRX2:RAX:RAX2:SEBOX:SHOX:SHOX2:UNCX:VAX1:VAX2:VSX1:VSX2:ZFHX2	YTAATTRR	1e-1	0.0724	23406	0.2687	23211	0.2657
M03489_2.00:SOX1:SOX10:SOX11:SOX12:SOX13:SOX14:SOX15:SOX17:SOX18:SOX2:SOX21:SOX3:SOX30:SOX4:SOX5:SOX6:SOX7:SOX8:SOX9:SRY	ATGAATTGCAGTC	1e-1	0.0724	42	0.0005	30.9	0.0004
M02787_2.00:ARNTL	GTCACGTGAC	1e-1	0.0735	49	0.0006	36.7	0.0004
M04887_2.00:GRHL1	AAACCGGTTT	1e-1	0.0735	809	0.0093	755	0.0086
M03332_2.00:IRF5	CCGAAACCGAAACT	1e-1	0.0736	36	0.0004	25.7	0.0003
M04376_2.00:ATF6:ATF6B	GGTGACGTGGCA	1e-1	0.0736	36	0.0004	25.6	0.0003
M10033_2.00:ATF3:JDP2	AWTATGYAAWC	1e-1	0.0744	723	0.0083	672.1	0.0077
M10950_2.00:SRF	CCWTATAWG	1e-1	0.0745	2193	0.0252	2107.9	0.0241
M09011_2.00:ZIC1:ZIC2:ZIC3:ZIC4	KGCYHCCTGCTGWGM	1e-1	0.0749	357	0.0041	321.5	0.0037
M02088_2.00:ALX1:ALX3:ALX4:ARX:BARHL1:BARHL2:BARX1:BARX2:BSX:DLX2:DRGX:EMX1:EMX2:EN1:EN2:ESX1:EVX1:EVX2:GBX1:GBX2:GSX1:GSX2:HESX1:HMX1:HMX2:HMX3:HOXA1:HOXA2:HOXA3:HOXA4:HOXA5:HOXB1:HOXB2:HOXB3:HOXB4:HOXB5:HOXC4:HOXC5:HOXD3:HOXD4:LHX2:LHX3:LHX4:LHX9:MEOX1:MEOX2:MIXL1:MNX1:MSX1:MSX2:NKX1-1:NKX1-2:NOTO:OTP:PDX1:PHOX2A:PHOX2B:PROP1:PRRX1:PRRX2:RAX:RAX2:SEBOX:SHOX:SHOX2:TLX1:TLX2:TLX3:UNCX:VAX1:VAX2:VENTX:VSX1:VSX2	VYTAATTASB	1e-1	0.0751	14192	0.1629	14015.3	0.1604
M05465_2.00:POU4F3	ATGCATWATKCAT	1e-1	0.0755	917	0.0105	860.4	0.0098
M08724_2.00:MYF5:MYOD1:MYOG	GRCAGVRACAGCTGC	1e-1	0.076	1097	0.0126	1035.3	0.0119
M11360_2.00:STAT5A	NNATTTCTARGAA	1e-1	0.0764	2908	0.0334	2812	0.0322
M04932_2.00:HOXA10:HOXA11:HOXA5:HOXA6:HOXA7:HOXA9:HOXB5:HOXB6:HOXB8:HOXB9:HOXC10:HOXC11:HOXC5:HOXC6:HOXC8:HOXC9:HOXD10:HOXD11:HOXD8:HOXD9	NNKTWATKGC	1e-1	0.0771	25945	0.2979	25752.6	0.2948
M05249_2.00:CDX1:CDX2:CDX4	VTTTATGGC	1e-1	0.0772	20976	0.2408	20786.3	0.2379
M05769_2.00:SOX1:SOX10:SOX11:SOX12:SOX13:SOX14:SOX15:SOX17:SOX18:SOX2:SOX21:SOX3:SOX30:SOX4:SOX5:SOX6:SOX7:SOX8:SOX9:SRY	MCATTGTSVS	1e-1	0.0781	17127	0.1966	16944.1	0.194
M05486_2.00:POU3F1	DTATGCWAATKAS	1e-1	0.0784	3308	0.038	3206.4	0.0367
M05381_2.00:BARX1:BARX2:BSX:EMX1:EMX2:EN1:EN2:EVX1:EVX2:GBX1:GBX2:GSX1:GSX2:HMX1:HMX2:HMX3:HOXA1:HOXA2:HOXA3:HOXA4:HOXA5:HOXA6:HOXA7:HOXB1:HOXB2:HOXB3:HOXB4:HOXB5:HOXB6:HOXB7:HOXB8:HOXC4:HOXC5:HOXC6:HOXD1:HOXD3:HOXD4:HOXD8:ISX:MEOX1:MEOX2:MNX1:NKX1-1:NKX1-2:NOTO:OTP:PDX1:TLX2:VAX1:VAX2:VENTX	BTAATGAY	1e-1	0.0786	20962	0.2407	20774	0.2378
M06346_2.00:MEIS1:MEIS2:MEIS3:PKNOX1:PKNOX2:TGIF1:TGIF2:TGIF2LX:TGIF2LY	TTGACA	1e-1	0.0786	31520	0.3619	31331.4	0.3586
M10179_2.00:GLI1:GLI2:GLI3	MCVVAGACCACCCAG	1e-1	0.0786	221	0.0025	193.8	0.0022
M04544_2.00:ZNF296	TRSTGGACABT	1e-1	0.0788	3710	0.0426	3603.3	0.0412
M08052_2.00:TWIST1:TWIST2	NNWCCAGATGTBN	1e-1	0.079	3478	0.0399	3374.9	0.0386
M03893_2.00:PAX3:PAX7	ASCGTGACKAATYR	1e-1	0.0792	58	0.0007	44.4	0.0005
M08964_2.00:KLF1:KLF12:KLF2:KLF3:KLF4:KLF5:KLF6:KLF7	GCCMCACCCWCTYCM	1e-1	0.0794	808	0.0093	755.7	0.0087
M05601_2.00:NR2C1:NR2C2:NR2F1:NR2F2:NR2F6:NR4A1:NR4A2:NR4A3:PPARD:PPARG:RARA:RARB:RARG:RORA:RORB:RORC:RXRA:RXRB:RXRG	TAAAGGTCAH	1e-1	0.0794	1161	0.0133	1098.9	0.0126
M10324_2.00:ZNF727	DGGTCCAAATGC	1e-1	0.0796	115	0.0013	95.9	0.0011
M01302_2.00:PAX1:PAX2:PAX3:PAX5:PAX6:PAX8:PAX9	SRWSCGTGAC	1e-1	0.0799	4258	0.0489	4145.4	0.0475
M03891_2.00:PAX3:PAX7	GTBRCTAATTGATTW	1e-1	0.0799	94	0.0011	76.6	0.0009
M04695_2.00:DMRTA1	AATGTAWCAATT	1e-1	0.0802	2058	0.0236	1976.5	0.0226
M02026_2.00:GCM2	ATGCGGGY	1e-1	0.0805	4190	0.0481	4078.4	0.0467
M09114_2.00:FOXC1:FOXC2:FOXD1:FOXD2:FOXD3:FOXD4:FOXD4L1:FOXD4L3:FOXD4L4:FOXD4L5:FOXD4L6:FOXE1:FOXE3:FOXF1:FOXF2:FOXG1:FOXI1:FOXI2:FOXI3:FOXJ3:FOXL1:FOXL2:FOXS1	DSCWAAGNAAACAMM	1e-1	0.0811	5389	0.0619	5265.6	0.0603
M06268_2.00:SIX1:SIX2:SIX4:SIX5	ARTGATA	1e-1	0.0811	20146	0.2313	19960.9	0.2285
M04780_2.00:ELF1:ELF2:ELF4:ELK1:ELK3:ELK4:ERF:ERG:ETS1:ETS2:ETV1:ETV2:ETV3:ETV3L:ETV4:ETV5:FEV:FLI1:GABPA	NRCCGGAAGYV	1e-1	0.0814	1061	0.0122	1001.2	0.0115
M08015_2.00:STAT3	CATTTCCYGGAAATCASSKG	1e-1	0.0817	44	0.0005	32.6	0.0004
M01730_2.00:MSC:TCF21	DMCATATGKH	1e-1	0.0817	10702	0.1229	10543.9	0.1207
M02688_2.00:ALX1:ALX3:ALX4:ARX:DRGX:EN1:EN2:ESX1:GBX1:GBX2:ISX:LHX2:LHX3:LHX4:LHX6:LHX9:LMX1A:LMX1B:MIXL1:MSX1:MSX2:NOBOX:OTP:PDX1:PHOX2A:PHOX2B:PROP1:PRRX1:PRRX2:RAX:RAX2:SEBOX:SHOX:SHOX2:UNCX:VAX1:VAX2:VSX1:VSX2	TAATTGGY	1e-1	0.0818	14017	0.1609	13846	0.1585
M08817_2.00:MAF:MAFA:MAFB:MAFG:MAFK	ARTGCTGACTCAGCARWTWH	1e-1	0.0818	21	0.0002	13.4	0.0002
M01206_2.00:JRKL:TIGD2	NNCRCGGATA	1e-1	0.0822	3729	0.0428	3623.8	0.0415
M03895_2.00:PAX3:PAX7	NAATCRATTN	1e-1	0.0828	7487	0.086	7347.1	0.0841
M04969_2.00:BARX1:BARX2:BSX:EMX1:EMX2:EN1:EN2:EVX1:EVX2:GBX1:GBX2:GSX1:GSX2:HMX1:HMX2:HMX3:HOXA1:HOXA2:HOXA3:HOXA4:HOXA5:HOXA6:HOXA7:HOXA9:HOXB1:HOXB2:HOXB3:HOXB4:HOXB5:HOXB6:HOXB7:HOXB8:HOXB9:HOXC4:HOXC5:HOXC6:HOXC8:HOXC9:HOXD1:HOXD3:HOXD4:HOXD8:HOXD9:ISX:MEOX1:MEOX2:MNX1:NKX1-1:NKX1-2:NOTO:OTP:PDX1:VAX1:VAX2:VENTX	BTAATTAC	1e-1	0.0831	22625	0.2598	22438.7	0.2568
M04108_2.00:BHLHE22:BHLHE23	AMCATATGKY	1e-1	0.0834	1993	0.0229	1913.1	0.0219
M10609_2.00:TFCP2:TFCP2L1:UBP1	CCRGHYNRAACCRGTTY	1e-1	0.0839	212	0.0024	185.5	0.0021
M03923_2.00:AR:NR3C1:NR3C2:PGR	RGWACAYNRYGTWCY	1e-1	0.084	541	0.0062	498.8	0.0057
M04689_2.00:DMRT1:DMRT2:DMRT3:DMRTA2:DMRTC2	AATGTAKCAATT	1e-1	0.0845	2063	0.0237	1982.8	0.0227
M03164_2.00:ALX1:ALX3:ALX4:ARX:DRGX:EMX1:EMX2:EN1:EN2:ESX1:GBX1:GBX2:HESX1:ISX:LHX1:LHX2:LHX3:LHX4:LHX5:LHX6:LHX8:LHX9:LMX1A:LMX1B:MIXL1:MSX1:MSX2:NOBOX:NOTO:OTP:PHOX2A:PHOX2B:PROP1:PRRX1:PRRX2:RAX:RAX2:SEBOX:SHOX:SHOX2:UNCX:VAX1:VAX2:VSX1:VSX2:ZFHX2	TAATTRGCAATTA	1e-1	0.0847	213	0.0024	186.6	0.0021
M08769_2.00:HAND1:HAND2	TGASANAARCCAGRCCC	1e-1	0.0852	470	0.0054	430.5	0.0049
M02108_2.00:ALX1:ALX3:ALX4:ARX:DRGX:EMX1:EMX2:EN1:EN2:ESX1:GBX1:GBX2:GSX1:GSX2:HESX1:HOXA3:HOXB3:HOXD3:ISX:LHX1:LHX2:LHX3:LHX4:LHX5:LHX6:LHX8:LHX9:LMX1A:LMX1B:MIXL1:NOBOX:NOTO:OTP:PDX1:PHOX2A:PHOX2B:PROP1:PRRX1:PRRX2:RAX:RAX2:SEBOX:SHOX:SHOX2:UNCX:VAX1:VAX2:VSX1:VSX2:ZFHX2	NYTAATTAV	1e-1	0.0857	17785	0.2042	17606.3	0.2015
M08719_2.00:EPAS1	GTACGTGMC	1e-1	0.0863	1868	0.0214	1792	0.0205
M03600_2.00:MYOD1	RBAACAGCTGTTVY	1e-1	0.0868	157	0.0018	134.9	0.0015
M09397_2.00:SOX1:SOX10:SOX11:SOX12:SOX13:SOX14:SOX15:SOX17:SOX18:SOX2:SOX21:SOX3:SOX30:SOX4:SOX5:SOX6:SOX7:SOX8:SOX9:SRY	TBCCTTTGTTYYB	1e-1	0.0879	9538	0.1095	9388.3	0.1075
M05728_2.00:RFX5:RFX7	DTRGCAACSGTTGCCGN	1e-1	0.0882	17	0.0002	10.3	0.0001
M08966_2.00:CTCF	VBRGCGCCCCCTGGTGGCCR	1e-1	0.0882	17	0.0002	10.6	0.0001
M04533_2.00:ZBTB43	AGTGCCAYANHNRCAGCACT	1e-1	0.0883	13	0.0001	7.6	0.0001
M04448_2.00:OVOL2	DWACCGTTAYNYN	1e-1	0.0884	757	0.0087	707.4	0.0081
M03831_2.00:ALX1:ALX3:ALX4:ARX:DRGX:EN1:EN2:ESX1:ISX:LHX2:LHX3:LHX4:LHX6:LHX8:LHX9:LMX1A:LMX1B:MIXL1:NOBOX:OTP:PHOX2A:PHOX2B:PROP1:PRRX1:PRRX2:RAX:RAX2:SEBOX:SHOX:SHOX2:UNCX:VSX1:VSX2:ZFHX2	CTAATTAG	1e-1	0.089	11352	0.1303	11194	0.1281
M03719_2.00:DMRT1:DMRT2:DMRT3:DMRTA2:DMRTC2	NATGTATCRWW	1e-1	0.089	9465	0.1087	9316	0.1066
M00992_2.00:ATF1:CREB1:CREM	NRTGACGTCA	1e-1	0.0895	411	0.0047	374.6	0.0043
M06482_2.00:ALX1:ALX3:ALX4:ARX:BARHL1:BARHL2:BARX1:BARX2:BSX:DLX1:DLX2:DLX3:DLX4:DLX5:DLX6:DRGX:EMX1:EMX2:EN1:EN2:ESX1:EVX1:EVX2:GBX1:GBX2:GSX1:GSX2:HESX1:HMX1:HMX2:HMX3:HOXA1:HOXA2:HOXA3:HOXB1:HOXB2:HOXB3:HOXD1:HOXD3:ISX:LBX1:LBX2:LHX1:LHX2:LHX3:LHX4:LHX5:LHX9:MEOX1:MEOX2:MIXL1:MNX1:MSX1:MSX2:NANOG:NANOGP8:NKX1-1:NKX1-2:NOBOX:OTP:PDX1:PHOX2A:PHOX2B:PROP1:PRRX1:PRRX2:RAX:RAX2:SEBOX:SHOX:SHOX2:UNCX:VAX1:VAX2:VSX1:VSX2	TAATTGG	1e-1	0.0897	12460	0.1431	12298.1	0.1408
M04144_2.00:MSGN1	NRMCATATGGYN	1e-1	0.0897	5210	0.0598	5091.9	0.0583
M00650_2.00:MYT1L:ST18	AAAGTTTG	1e-1	0.0899	18777	0.2156	18599.1	0.2129
M04075_2.00:TCFL5	KCACGCGCMC	1e-1	0.0905	271	0.0031	241.4	0.0028
M03636_2.00:JUN:JUNB:JUND	GATGACGTCATC	1e-1	0.0905	39	0.0004	28	0.0003
M11161_2.00:AR:NR3C1:NR3C2:PGR	TGTTCY	1e-1	0.0913	42191	0.4844	42033.2	0.4811
M04161_2.00:NEUROD1:NEUROD2:NEUROD4:NEUROD6	RCCATATGYT	1e-1	0.0919	3025	0.0347	2931.6	0.0336
M08932_2.00:ZNF467	CCCCCCCCCCCYYCCCCTCCCC	1e-1	0.0922	567	0.0065	524.2	0.006
M07591_2.00:ZIM3	RGSTTTCTGTTK	1e-1	0.0924	1057	0.0121	999.4	0.0114
M03978_2.00:SOX1:SOX10:SOX11:SOX12:SOX13:SOX14:SOX15:SOX17:SOX18:SOX2:SOX21:SOX3:SOX30:SOX4:SOX5:SOX6:SOX7:SOX8:SOX9:SRY	NAACAATAVCATTGTTY	1e-1	0.0927	33	0.0004	23.6	0.0003
M10843_2.00:POU3F2	BYCATBCRWAATRARY	1e-1	0.093	1536	0.0176	1467.3	0.0168
M06496_2.00:BARX1:BARX2:BSX:EMX1:EMX2:EN1:EN2:EVX1:EVX2:GBX1:GBX2:GSX1:GSX2:HMX1:HMX2:HMX3:HOXA1:HOXA2:HOXA3:HOXA4:HOXA5:HOXA6:HOXA7:HOXA9:HOXB1:HOXB2:HOXB3:HOXB4:HOXB5:HOXB6:HOXB7:HOXB8:HOXB9:HOXC4:HOXC5:HOXC6:HOXC8:HOXC9:HOXD1:HOXD3:HOXD4:HOXD8:HOXD9:ISX:MEOX1:MEOX2:MNX1:NKX1-1:NKX1-2:NOTO:OTP:PDX1:VAX1:VAX2:VENTX	TTAATGA	1e-1	0.0933	16675	0.1914	16503.6	0.1889
M05461_2.00:POU4F3	ATGCATAATTAAT	1e-1	0.094	782	0.009	732.3	0.0084
M03846_2.00:ALX1:ALX3:ALX4:ARX:BARX1:BARX2:BSX:DLX1:DLX2:DLX3:DLX4:DLX5:DLX6:DRGX:EMX1:EMX2:EN1:EN2:ESX1:EVX1:EVX2:GBX1:GBX2:GSX1:GSX2:HESX1:HOXA1:HOXA2:HOXA3:HOXB1:HOXB2:HOXB3:HOXD3:ISX:LBX1:LBX2:LHX1:LHX2:LHX3:LHX4:LHX5:LHX6:LHX8:LHX9:LMX1A:LMX1B:MEOX1:MIXL1:MNX1:MSX1:MSX2:NKX1-1:NKX1-2:NOBOX:NOTO:OTP:PDX1:PHOX2A:PHOX2B:PROP1:PRRX1:PRRX2:RAX:RAX2:SEBOX:SHOX:SHOX2:UNCX:VAX1:VAX2:VSX1:VSX2:ZFHX2:ZFHX3	TAATTWAATTA	1e-1	0.0941	124	0.0014	105	0.0012
M05087_2.00:ALX1:ALX3:ALX4:ARX:BARHL1:BARHL2:BARX1:BARX2:BSX:DRGX:EMX1:EMX2:EN1:EN2:ESX1:EVX1:EVX2:GBX1:GBX2:GSX1:GSX2:HESX1:HOXA2:HOXA3:HOXB2:HOXB3:HOXD3:ISX:LBX1:LBX2:LHX1:LHX2:LHX3:LHX4:LHX5:LHX6:LHX8:LHX9:LMX1A:LMX1B:MEOX1:MEOX2:MIXL1:MNX1:MSX1:MSX2:NKX1-1:NKX1-2:NOBOX:NOTO:OTP:PDX1:PHOX2A:PHOX2B:PROP1:PRRX1:PRRX2:RAX:RAX2:SEBOX:SHOX:SHOX2:UNCX:VAX1:VAX2:VSX1:VSX2:ZFHX2	STAATTRG	1e-1	0.0941	20028	0.2299	19851.1	0.2272
M04194_2.00:ATOH7	AMCATATGKY	1e-1	0.0941	3628	0.0417	3527.2	0.0404
M04188_2.00:MSC:TCF21	YACCATATGGTV	1e-1	0.0961	791	0.0091	741.3	0.0085
M04976_2.00:HOXA10:HOXA4:HOXA5:HOXA6:HOXA7:HOXA9:HOXB4:HOXB5:HOXB6:HOXB7:HOXB8:HOXB9:HOXC10:HOXC4:HOXC5:HOXC6:HOXC8:HOXC9:HOXD10:HOXD4:HOXD8:HOXD9:MNX1:PDX1	WTAACGAY	1e-1	0.0964	13205	0.1516	13044.1	0.1493
M04813_2.00:FOXO1:FOXO3:FOXO4:FOXO6:FOXP4	WTCCCCACACR	1e-1	0.0979	1214	0.0139	1153.2	0.0132
M05211_2.00:ALX1:ALX3:ALX4:ARX:DRGX:EN1:EN2:ESX1:ISX:LHX2:LHX3:LHX4:LHX6:LHX8:LHX9:LMX1A:LMX1B:MIXL1:OTP:PHOX2A:PHOX2B:PROP1:PRRX1:PRRX2:RAX:RAX2:SEBOX:SHOX:SHOX2:UNCX:VSX1:VSX2:ZFHX2	TAATTGCAATYA	1e-1	0.0982	212	0.0024	186.1	0.0021
M00229_2.00:EGR2	NMMCACGCA	1e-1	0.0983	11289	0.1296	11136.1	0.1275
M09412_2.00:STAT5A	TTTCCTRGAA	1e-1	0.0988	4010	0.046	3906.9	0.0447
M00305_2.00:BARX1:BARX2:BSX:EMX1:EMX2:EN1:EN2:EVX1:EVX2:GBX1:GBX2:GSX1:GSX2:HMX1:HMX2:HMX3:HOXA1:HOXA2:HOXA3:HOXA4:HOXA5:HOXB1:HOXB2:HOXB3:HOXB4:HOXB5:HOXC4:HOXC5:HOXD1:HOXD3:HOXD4:LBX2:MEOX1:MEOX2:MNX1:NANOG:NANOGP8:NKX1-1:NKX1-2:PDX1:TLX2:VENTX	RTAATTAG	1e-1	0.099	11365	0.1305	11212.6	0.1283
M10342_2.00:SALL1	NGGTCCKGGKRA	1e-1	0.0995	1498	0.0172	1431.1	0.0164
M05300_2.00:ALX1:ALX3:ALX4:ARX:BARX1:BARX2:BSX:DLX1:DLX2:DLX3:DLX4:DLX5:DLX6:DRGX:EMX1:EMX2:EN1:EN2:ESX1:EVX1:EVX2:GBX1:GBX2:GSX1:GSX2:HESX1:HOXA1:HOXA2:HOXA3:HOXB1:HOXB2:HOXB3:HOXD3:ISX:LBX1:LBX2:LHX1:LHX2:LHX3:LHX4:LHX5:LHX6:LHX8:LHX9:LMX1A:LMX1B:MEOX1:MIXL1:MNX1:MSX1:MSX2:NKX1-1:NKX1-2:NOBOX:NOTO:OTP:PDX1:PHOX2A:PHOX2B:PROP1:PRRX1:PRRX2:RAX:RAX2:SEBOX:SHOX:SHOX2:UNCX:VAX1:VAX2:VSX1:VSX2:ZFHX2:ZFHX3	TAATNKCRTTA	1e-1	0.0996	2030	0.0233	1954	0.0224
M04583_2.00:EGR1:EGR2:EGR3:EGR4	HMCGCCCACGCAM	1e-1	0.0998	34	0.0004	24.9	0.0003
M08029_2.00:TFCP2:TFCP2L1:UBP1	CYGGYTCWRACCGGYTYHRDC	1e-1	0.0998	28	0.0003	19.5	0.0002
M08030_2.00:TFCP2:TFCP2L1:UBP1	CYGGYTCWRACCGGYTYHRDC	1e-1	0.0998	28	0.0003	19.5	0.0002
M04087_2.00:MYF5:MYF6:MYOG	BAACAGCTGTCR	1e-1	0.0998	1186	0.0136	1126.7	0.0129
M04993_2.00:ALX1:ALX3:ALX4:ARX:DRGX:EN1:EN2:ESX1:ISX:LHX2:LHX3:LHX4:LHX6:LHX8:LHX9:LMX1A:LMX1B:MIXL1:OTP:PHOX2A:PHOX2B:PROP1:PRRX1:PRRX2:RAX:RAX2:SEBOX:SHOX:SHOX2:UNCX:VSX1:VSX2:ZFHX2	TRATTGCAATYA	1e-1	0.101	116	0.0013	98	0.0011
M04209_2.00:ASCL1:ASCL2	ACACGACGCD	1e-1	0.1011	306	0.0035	275.6	0.0032
M10170_2.00:GLIS3	WYSCCCCCWGCTG	1e-1	0.1013	1515	0.0174	1448.1	0.0166
M03107_2.00:ALX1:ALX3:ALX4:ARX:DRGX:EMX1:EMX2:EN1:EN2:ESX1:GBX1:GBX2:HESX1:ISX:LHX1:LHX2:LHX3:LHX4:LHX5:LHX6:LHX8:LHX9:LMX1A:LMX1B:MIXL1:MSX1:MSX2:NOBOX:NOTO:OTP:PHOX2A:PHOX2B:PROP1:PRRX1:PRRX2:RAX:RAX2:SEBOX:SHOX:SHOX2:UNCX:VAX1:VAX2:VSX1:VSX2:ZFHX2	TAATTAMGCTAATTA	1e-1	0.1022	105	0.0012	87.4	0.001
M04497_2.00:ZBTB7B	RCGACCACCS	1e-1	0.1022	349	0.004	316.9	0.0036
M05584_2.00:NR1D1:NR1D2:NR2C1:NR2C2:NR2F1:NR2F2:NR2F6:NR4A1:NR4A2:NR4A3:NR5A2:NR6A1:PPARA:PPARD:PPARG:RARA:RARB:RARG:RORA:RORB:RORC:RXRA:RXRB:RXRG:THRA:THRB	MGRGGTCACGACCYCT	1e-1	0.1027	10	0.0001	5.1	0.0001
M07621_2.00:ZNF30	CAGCCGCCCCGTCCG	1e-1	0.1027	10	0.0001	5.4	0.0001
M05750_2.00:SOX1:SOX10:SOX11:SOX12:SOX13:SOX14:SOX15:SOX17:SOX18:SOX2:SOX21:SOX3:SOX30:SOX4:SOX5:SOX6:SOX7:SOX8:SOX9:SRY	BYATTGTTCT	1e-1	0.1027	14687	0.1686	14526	0.1663
M05476_2.00:POU3F2	WTATGCWAATKAG	1e-1	0.1027	965	0.0111	911.1	0.0104
M07641_2.00:ZNF266	ANTACTCACAGGYCC	1e-1	0.1027	156	0.0018	134.8	0.0015
M00256_2.00:FOXC1:FOXC2:FOXD1:FOXD2:FOXD3:FOXD4:FOXD4L1:FOXD4L3:FOXD4L4:FOXD4L5:FOXD4L6:FOXE1:FOXF1:FOXF2:FOXG1:FOXI1:FOXI3:FOXK2:FOXL1:FOXL2:FOXP4:FOXS1	NNHWAATYACATN	1e-1	0.1029	18120	0.208	17951.7	0.2055
M05726_2.00:RFX5:RFX7	HYRGCAACSGTTGCYAT	1e-1	0.1029	18	0.0002	11.6	0.0001
M09813_2.00:USF2	AAGTCACG	1e-1	0.1029	631	0.0072	587.3	0.0067
M00282_2.00:ALX1:ALX3:ALX4:ARX:BARX1:BARX2:BSX:DLX1:DLX2:DLX3:DLX6:DRGX:EMX1:EMX2:EN1:EN2:ESX1:EVX1:EVX2:GBX1:GBX2:GSX1:GSX2:HESX1:HOXA2:HOXA3:HOXB2:HOXB3:HOXD3:ISX:LBX1:LBX2:LHX1:LHX2:LHX3:LHX4:LHX5:LHX6:LHX8:LHX9:LMX1A:LMX1B:MEOX1:MIXL1:MNX1:MSX1:MSX2:NKX1-1:NKX1-2:NOBOX:NOTO:OTP:PDX1:PHOX2A:PHOX2B:PROP1:PRRX1:PRRX2:RAX:RAX2:SEBOX:SHOX:SHOX2:UNCX:VAX1:VAX2:VSX1:VSX2:ZFHX2:ZFHX3	TAATTAGT	1e-1	0.1029	9577	0.11	9434.3	0.108
M02837_2.00:ATF3:JDP2	GATGACGTCATC	1e-1	0.1041	23	0.0003	15.2	0.0002
M03639_2.00:CREB3L1:CREB3L2	TGATGACGTGGCA	1e-1	0.1041	23	0.0003	15.7	0.0002
M06549_2.00:HOXA3:HOXA4:HOXA5:HOXA6:HOXA7:HOXA9:HOXB3:HOXB4:HOXB5:HOXB6:HOXB7:HOXB8:HOXB9:HOXC4:HOXC5:HOXC6:HOXC8:HOXC9:HOXD3:HOXD4:HOXD8:HOXD9:PDX1	TTAATKA	1e-1	0.1045	12394	0.1423	12240.2	0.1401
M04111_2.00:BHLHE22:BHLHE23	ACCATATGGT	1e-1	0.1058	1101	0.0126	1044.7	0.012
M07738_2.00:ZNF649	TTATAT	1e-1	0.1061	13232	0.1519	13076.6	0.1497
M00781_2.00:SNAI1	DNCTGTCANN	1e-1	0.1069	27597	0.3168	27426.4	0.3139
M03523_2.00:SOX1:SOX10:SOX11:SOX12:SOX13:SOX14:SOX15:SOX17:SOX18:SOX2:SOX21:SOX3:SOX30:SOX4:SOX5:SOX6:SOX7:SOX8:SOX9:SRY	YATCAATAMCATTGATM	1e-1	0.1078	7	0.0001	3.2	0
M04563_2.00:ZNF449	MTGCTGGCTCGCGAY	1e-1	0.1078	7	0.0001	3.4	0
M10947_2.00:SRF	ATGCCCATATATGGWMDT	1e-1	0.1078	7	0.0001	3.1	0
M05170_2.00:ALX1:ALX3:ALX4:ARX:DRGX:EMX1:EMX2:EN1:EN2:ESX1:GBX1:GBX2:HESX1:ISX:LHX1:LHX2:LHX3:LHX4:LHX5:LHX6:LHX8:LHX9:LMX1A:LMX1B:MIXL1:MSX1:MSX2:NOBOX:NOTO:OTP:PHOX2A:PHOX2B:PROP1:PRRX1:PRRX2:RAX:RAX2:SEBOX:SHOX:SHOX2:UNCX:VAX1:VAX2:VSX1:VSX2:ZFHX2	YTAATTAG	1e-1	0.1078	5360	0.0615	5246.2	0.0601
M03787_2.00:ALX1:ALX3:ALX4:ARX:BARHL1:BARHL2:BARX1:BARX2:BSX:DLX1:DLX2:DLX3:DLX4:DLX5:DLX6:DRGX:EMX1:EMX2:EN1:EN2:ESX1:EVX1:EVX2:GBX1:GBX2:GSX1:GSX2:HMX1:HMX2:HMX3:HOXA1:HOXA2:HOXA3:HOXA4:HOXA5:HOXB1:HOXB2:HOXB3:HOXB4:HOXB5:HOXC4:HOXC5:HOXD1:HOXD3:HOXD4:ISX:MEOX1:MEOX2:MIXL1:MNX1:MSX1:MSX2:NANOG:NANOGP8:NKX1-1:NKX1-2:PDX1:PHOX2A:PHOX2B:PROP1:PRRX1:PRRX2:RAX:RAX2:SEBOX:SHOX:SHOX2:UNCX:VAX1:VAX2:VENTX:VSX1:VSX2	TAATTAGWTAATTA	1e-1	0.1079	454	0.0052	417.8	0.0048
M03527_2.00:SOX1:SOX10:SOX11:SOX12:SOX13:SOX14:SOX15:SOX17:SOX18:SOX2:SOX21:SOX3:SOX30:SOX4:SOX5:SOX6:SOX7:SOX8:SOX9:SRY	TCAATAACATTGA	1e-1	0.1083	29	0.0003	20.1	0.0002
M10163_2.00:KLF1:KLF12:KLF2:KLF3:KLF4:KLF5:KLF6:KLF7:KLF8	SCCMCACCCW	1e-1	0.1083	4192	0.0481	4089.5	0.0468
M09973_2.00:BATF:BATF3	AAATGACTG	1e-1	0.1085	2471	0.0284	2389.1	0.0273
M09517_2.00:ZFX:ZFY	CYAGGCCT	1e-1	0.1085	6422	0.0737	6300.1	0.0721
M03926_2.00:NR1D1:NR1D2:NR1H2:NR1H3:NR1H4:NR2C1:NR2C2:NR2F1:NR2F2:NR2F6:NR4A1:NR4A2:NR4A3:NR5A1:NR5A2:NR6A1:PPARA:PPARD:PPARG:RARA:RARB:RARG:RORA:RORB:RORC:RXRA:RXRB:RXRG:THRA:THRB	AGGTCAGTAGGTCA	1e-1	0.1088	14	0.0002	8.7	0.0001
M00359_2.00:PAX3:PAX7	RTAATTGG	1e-1	0.1093	15770	0.1811	15609.6	0.1787
M05410_2.00:ALX1:ALX3:ALX4:ARX:DLX1:DLX2:DLX3:DLX4:DLX5:DLX6:DRGX:ESX1:HOXA2:HOXB2:ISX:LHX1:LHX2:LHX3:LHX4:LHX5:LHX9:MEOX1:MIXL1:MNX1:MSX1:MSX2:PHOX2A:PHOX2B:PROP1:PRRX1:PRRX2:RAX:RAX2:SEBOX:SHOX:SHOX2:UNCX:VSX1:VSX2	NTAATTGS	1e-1	0.1094	30530	0.3505	30363	0.3476
M05845_2.00:YY1	VGCCGCCATTTTD	1e-1	0.1095	1347	0.0155	1285.7	0.0147
M11288_2.00:SMAD1:SMAD3:SMAD5:SMAD9	AKGTCTAGACCT	1e-1	0.1098	109	0.0013	91.3	0.001
M06366_2.00:ALX1:ALX3:ALX4:ARX:BARHL1:BARHL2:BARX1:BARX2:BSX:DLX1:DLX2:DLX3:DLX4:DLX5:DLX6:DRGX:EMX1:EMX2:EN1:EN2:ESX1:EVX1:EVX2:GBX1:GBX2:GSX1:GSX2:HESX1:HOXA1:HOXA2:HOXA3:HOXA4:HOXA5:HOXB1:HOXB2:HOXB3:HOXB4:HOXB5:HOXC4:HOXC5:HOXD1:HOXD3:HOXD4:ISX:LHX1:LHX3:LHX4:LHX5:MEOX1:MEOX2:MIXL1:MNX1:MSX1:MSX2:NANOG:NANOGP8:NKX1-1:NKX1-2:NOTO:OTP:PDX1:PHOX2A:PHOX2B:PROP1:PRRX1:PRRX2:RAX:RAX2:SEBOX:SHOX:SHOX2:UNCX:VAX1:VAX2:VENTX:VSX1:VSX2	KYTAATKA	1e-1	0.1101	14697	0.1687	14539.2	0.1664
M04829_2.00:FOXC1:FOXC2:FOXD1:FOXD2:FOXD3:FOXD4:FOXD4L1:FOXD4L3:FOXD4L4:FOXD4L5:FOXD4L6:FOXE1:FOXF1:FOXG1:FOXI1:FOXI2:FOXI3:FOXJ2:FOXJ3:FOXK1:FOXK2:FOXL1:FOXL2:FOXS1	AATGTAAACAAT	1e-1	0.1105	1090	0.0125	1034.5	0.0118
M03180_2.00:ALX1:ALX3:ALX4:ARX:BARX1:BARX2:BSX:DLX1:DLX2:DLX3:DLX4:DLX5:DLX6:DRGX:EMX1:EMX2:EN1:EN2:ESX1:EVX1:EVX2:GBX1:GBX2:GSX1:GSX2:HESX1:HMX1:HMX3:HOXA1:HOXA2:HOXA3:HOXA4:HOXA5:HOXB1:HOXB2:HOXB3:HOXB4:HOXB5:HOXC4:HOXC5:HOXD1:HOXD3:HOXD4:ISX:LHX2:LHX3:LHX4:LHX6:LHX8:LHX9:LMX1A:LMX1B:MEOX1:MIXL1:MNX1:MSX1:MSX2:NKX1-1:NKX1-2:NOBOX:NOTO:OTP:PDX1:PHOX2A:PHOX2B:PROP1:PRRX1:PRRX2:RAX:RAX2:SEBOX:SHOX:SHOX2:UNCX:VAX1:VAX2:VENTX:VSX1:VSX2:ZFHX2	SYTAATTRGB	1e-1	0.1109	10817	0.1242	10672.8	0.1222
M07753_2.00:ZNF805	KGYRTTCCTTGGCTTGTG	1e-1	0.111	77	0.0009	62.6	0.0007
M05604_2.00:NR2C1:NR2C2:NR2F1:NR2F2:NR2F6:NR4A1:NR4A2:NR4A3:PPARD:PPARG:RARA:RARB:RARG:RORA:RORB:RORC:RXRA:RXRB:RXRG	KAAAGGTCAN	1e-1	0.1113	4486	0.0515	4381.6	0.0502
M10250_2.00:SP2	GGGCGGGAC	1e-1	0.1113	571	0.0066	530.2	0.0061
M04686_2.00:DMRT1:DMRT2:DMRT3:DMRTA2:DMRTC2	AATGTATCAATT	1e-1	0.1114	1096	0.0126	1040.8	0.0119
M11164_2.00:AR:NR3C1:NR3C2:PGR	AGWACATKWTGTTCT	1e-1	0.1115	178	0.002	155.3	0.0018
M10656_2.00:ALX1:ALX3:ALX4:ARX:DRGX:EMX1:EMX2:EN1:EN2:ESX1:GBX1:GBX2:HESX1:ISX:LHX1:LHX2:LHX3:LHX4:LHX5:LHX6:LHX8:LHX9:LMX1A:LMX1B:MIXL1:MSX1:MSX2:NOBOX:NOTO:OTP:PHOX2A:PHOX2B:PROP1:PRRX1:PRRX2:RAX:RAX2:SEBOX:SHOX:SHOX2:UNCX:VAX1:VAX2:VSX1:VSX2:ZFHX2	BTTAATTAGDK	1e-1	0.1116	4195	0.0482	4093.6	0.0469
M03786_2.00:ALX1:ALX3:ALX4:ARX:BARHL1:BARHL2:BARX1:BARX2:BSX:DLX1:DLX2:DLX3:DLX4:DLX5:DLX6:DRGX:EMX1:EMX2:EN1:EN2:ESX1:EVX1:EVX2:GBX1:GBX2:GSX1:GSX2:HMX1:HMX2:HMX3:HOXA1:HOXA2:HOXA3:HOXA4:HOXA5:HOXB1:HOXB2:HOXB3:HOXB4:HOXB5:HOXC4:HOXC5:HOXD1:HOXD3:HOXD4:ISX:MEOX1:MEOX2:MIXL1:MNX1:MSX1:MSX2:NANOG:NANOGP8:NKX1-1:NKX1-2:PDX1:PHOX2A:PHOX2B:PROP1:PRRX1:PRRX2:RAX:RAX2:SEBOX:SHOX:SHOX2:UNCX:VAX1:VAX2:VENTX:VSX1:VSX2	TAATYTAATTA	1e-1	0.1123	228	0.0026	202.4	0.0023
M03501_2.00:SOX1:SOX10:SOX11:SOX12:SOX13:SOX14:SOX15:SOX17:SOX18:SOX2:SOX21:SOX3:SOX30:SOX4:SOX5:SOX6:SOX7:SOX8:SOX9:SRY	DAACAATRG	1e-1	0.1131	14133	0.1623	13978.9	0.16
M00823_2.00:RFX5:RFX7	GTTGCTANGB	1e-1	0.1139	7155	0.0821	7030.1	0.0805
M04903_2.00:ALX1:ALX3:ALX4:ARX:BARHL1:BARHL2:BARX1:BARX2:BSX:DLX1:DLX2:DLX3:DLX4:DLX5:DLX6:DRGX:EMX1:EMX2:EN1:EN2:ESX1:EVX1:EVX2:GBX1:GBX2:GSX1:GSX2:HMX1:HMX2:HMX3:HOXA1:HOXA2:HOXA3:HOXA4:HOXA5:HOXB1:HOXB2:HOXB3:HOXB4:HOXB5:HOXC12:HOXC4:HOXC5:HOXD1:HOXD3:HOXD4:ISX:LBX1:LBX2:LHX1:LHX5:MEOX1:MEOX2:MIXL1:MNX1:MSX1:MSX2:NANOG:NANOGP8:NKX1-1:NKX1-2:OTP:PDX1:PHOX2A:PHOX2B:PROP1:PRRX1:PRRX2:RAX:RAX2:SEBOX:SHOX:SHOX2:UNCX:VAX1:VAX2:VENTX:VSX1:VSX2	HTAATGAY	1e-1	0.1142	19194	0.2204	19030.7	0.2178
M09291_2.00:ESR1:ESR2:HNF4A:HNF4G:NR1D1:NR1D2:NR1H2:NR1H3:NR1H4:NR2C1:NR2C2:NR2F1:NR2F2:NR2F6:NR4A1:NR4A2:NR4A3:NR5A2:NR6A1:PPARA:PPARD:PPARG:RARA:RARB:RARG:RORA:RORB:RORC:RXRA:RXRB:RXRG:THRA:THRB	GGGGKCARAGGTCAGGG	1e-1	0.115	249	0.0029	222.8	0.0026
M04040_2.00:MAF:MAFA:MAFB:MAFG:MAFK:NRL	WNTGCTGASTCAGCANWT	1e-1	0.115	24	0.0003	16.8	0.0002
M04243_2.00:CREB3:CREB3L1	YGCCACGTCACC	1e-1	0.115	231	0.0027	205.8	0.0024
M08879_2.00:KLF1:KLF12:KLF2:KLF3:KLF4:KLF5:KLF6:KLF7:KLF8	GCCCCGCCCCK	1e-1	0.1151	674	0.0077	630.3	0.0072
M04601_2.00:ZFP1	CTTTTATACCCAGCY	1e-1	0.1151	100	0.0011	83.4	0.001
M01247_2.00:DUXA	HTGATTGRY	1e-1	0.1153	18913	0.2171	18750.7	0.2146
M09952_2.00:ATF1:CREB1:CREM	GSTGACGTAABS	1e-1	0.1157	250	0.0029	223	0.0026
M05396_2.00:HOXA10:HOXA11:HOXA6:HOXA9:HOXB6:HOXB8:HOXB9:HOXC10:HOXC11:HOXC12:HOXC6:HOXC8:HOXC9:HOXD10:HOXD11:HOXD12:HOXD8:HOXD9	GGTCGTAAAAH	1e-1	0.1161	182	0.0021	159.2	0.0018
M03858_2.00:ALX1:ALX3:ALX4:ARX:BARHL1:BARHL2:BARX1:BARX2:BSX:DLX2:DLX3:DRGX:EMX1:EMX2:EN1:EN2:ESX1:EVX1:EVX2:GBX1:GBX2:GSX1:GSX2:HESX1:HMX2:HOXA2:HOXA3:HOXA4:HOXA5:HOXB1:HOXB2:HOXB3:HOXB4:HOXB5:HOXC4:HOXD3:HOXD4:ISX:MEOX1:MEOX2:MIXL1:MNX1:MSX1:MSX2:NKX1-1:NKX1-2:OTP:PDX1:PHOX2A:PHOX2B:PROP1:PRRX1:PRRX2:RAX:RAX2:SHOX:SHOX2:TLX1:TLX2:TLX3:UNCX:VAX1:VAX2:VENTX:VSX1:VSX2	CTAAACGG	1e-1	0.1164	7984	0.0917	7855.2	0.0899
M04486_2.00:ZIC1:ZIC2:ZIC3:ZIC4:ZIC5	GACCCCCTGCTGTGC	1e-1	0.1173	19	0.0002	12.2	0.0001
M04459_2.00:ZSCAN5	VYGTCCCCCCCCAAAKCY	1e-1	0.1179	168	0.0019	146.8	0.0017
M10196_2.00:EGR1:EGR2:EGR3:EGR4	GCGGGGGCGG	1e-1	0.118	785	0.009	738.2	0.0085
M05298_2.00:ALX1:ALX3:ALX4:ARX:BARX1:BARX2:BSX:DLX1:DLX2:DLX3:DLX4:DLX5:DLX6:DRGX:EMX1:EMX2:EN1:EN2:ESX1:EVX1:EVX2:GBX1:GBX2:GSX1:GSX2:HESX1:HOXA1:HOXA2:HOXA3:HOXB1:HOXB2:HOXB3:HOXD3:ISX:LBX1:LBX2:LHX1:LHX2:LHX3:LHX4:LHX5:LHX6:LHX8:LHX9:LMX1A:LMX1B:MEOX1:MIXL1:MNX1:MSX1:MSX2:NKX1-1:NKX1-2:NOBOX:NOTO:OTP:PDX1:PHOX2A:PHOX2B:PROP1:PRRX1:PRRX2:RAX:RAX2:SEBOX:SHOX:SHOX2:UNCX:VAX1:VAX2:VSX1:VSX2:ZFHX2:ZFHX3	TAATTDSATTA	1e-1	0.1181	8275	0.095	8145.8	0.0932
M05494_2.00:POU3F4	RYGCATAAATTAN	1e-1	0.1182	1095	0.0126	1040.7	0.0119
M00187_2.00:RFX5:RFX7	BGTTGCYANG	1e-1	0.1183	10639	0.1221	10498.6	0.1202
M09887_2.00:HES7	AGGCAGGAGGCAAM	1e-1	0.1183	44	0.0005	33.6	0.0004
M09167_2.00:DUX1_HUMAN:DUX3_HUMAN:DUX4	TAAYCTAATCA	1e-1	0.1183	686	0.0079	642.3	0.0074
M05307_2.00:ALX1:ALX3:ALX4:ARX:BARX1:BARX2:BSX:DLX1:DLX2:DLX3:DLX4:DLX5:DLX6:DRGX:EN1:EN2:ESX1:GBX1:GBX2:GSX1:GSX2:HESX1:HOXA1:HOXA2:HOXA3:HOXA4:HOXA5:HOXB1:HOXB2:HOXB3:HOXB4:HOXB5:HOXC4:HOXC5:HOXD3:HOXD4:ISX:LBX2:LHX1:LHX2:LHX3:LHX4:LHX5:LHX6:LHX8:LHX9:LMX1A:LMX1B:MEOX1:MIXL1:MNX1:MSX1:MSX2:NKX1-1:NKX1-2:NOBOX:NOTO:OTP:PDX1:PHOX2A:PHOX2B:PROP1:PRRX1:PRRX2:RAX:RAX2:SEBOX:SHOX:SHOX2:UNCX:VAX1:VAX2:VSX1:VSX2:ZFHX2	YTAATTAG	1e-1	0.1186	7280	0.0836	7156.7	0.0819
M11359_2.00:STAT5A	TTCYYAGAAAY	1e-1	0.1212	5149	0.0591	5041.9	0.0577
M04189_2.00:MSC:TCF21	YAACAGCTGTTR	1e-1	0.1212	385	0.0044	352.4	0.004
M03853_2.00:ALX1:ALX3:ALX4:ARX:DLX1:DLX2:DLX3:DLX4:DLX5:DLX6:DRGX:ESX1:HOXA2:HOXB2:ISX:LHX1:LHX2:LHX3:LHX4:LHX5:LHX9:MEOX1:MIXL1:MNX1:PHOX2A:PHOX2B:PROP1:PRRX1:PRRX2:RAX:RAX2:SEBOX:SHOX:SHOX2:UNCX:VSX1:VSX2	STAATTGS	1e-1	0.1221	19396	0.2227	19236.1	0.2202
M05044_2.00:NKX2-1:NKX2-2:NKX2-3:NKX2-4:NKX2-5:NKX2-6:NKX2-8	CTCAACGAC	1e-1	0.1225	1448	0.0166	1386.2	0.0159
M05880_2.00:ESR1:ESR2:NR1D1:NR1D2:NR1H2:NR1H3:NR1H4:NR2C1:NR2C2:NR2F1:NR2F2:NR2F6:NR4A1:NR4A2:NR4A3:NR5A1:NR5A2:NR6A1:PPARA:PPARD:PPARG:RARA:RARB:RARG:RORA:RORB:RORC:RXRA:RXRB:RXRG:THRB	NWAWNTAGGTCA	1e-1	0.1228	2928	0.0336	2843.2	0.0325
M05501_2.00:POU5F1	NATTATGCWAATKARG	1e-1	0.123	320	0.0037	290.5	0.0033
M04105_2.00:MYF5:MYF6:MYOD1:MYOG	BAACAGCTGTYV	1e-1	0.1231	547	0.0063	509	0.0058
M03428_2.00:HNF4A:HNF4G:NR2E1	AAGTCAADAAGTCA	1e-1	0.1234	116	0.0013	98.7	0.0011
M04327_2.00:FOS:FOSB:FOSL1:FOSL2	GATGACGTCATC	1e-1	0.1235	53	0.0006	41.2	0.0005
M03319_2.00:POU3F3	ATTATGCWAATTW	1e-1	0.1241	1411	0.0162	1350.3	0.0155
M02520_2.00:LIN54	ATTTAAAY	1e-1	0.1241	18610	0.2137	18452.8	0.2112
M05474_2.00:POU3F2	RTGCATAAATTAN	1e-1	0.1243	580	0.0067	540.4	0.0062
M03260_2.00:ARX:BARHL1:BARHL2:BARX1:BARX2:BSX:DLX1:DLX2:DLX3:DLX4:DLX5:DLX6:EMX1:EMX2:ESX1:EVX1:EVX2:GBX1:GBX2:HMX1:HMX2:HMX3:HOXA2:HOXB2:LBX1:LBX2:MEOX1:MEOX2:MNX1:MSX1:MSX2:NANOG:NANOGP8:NKX1-1:NKX1-2:PDX1:RAX:RAX2:TLX1:TLX2:TLX3:UNCX:VAX1:VAX2	TAAWYGBYSYTAAWYG	1e-1	0.1247	345	0.004	315	0.0036
M10849_2.00:POU3F1	GRGGAATTAVAVTDS	1e-1	0.1251	3054	0.0351	2968.7	0.034
M03152_2.00:ALX1:ALX3:ALX4:ARX:BARHL1:BARHL2:BARX1:BARX2:BSX:DLX2:DRGX:EMX1:EMX2:EN1:EN2:ESX1:EVX1:EVX2:GBX1:GBX2:GSX1:GSX2:HESX1:HMX1:HMX2:HMX3:HOXA1:HOXA2:HOXA3:HOXA4:HOXA5:HOXB1:HOXB2:HOXB3:HOXB4:HOXB5:HOXC4:HOXC5:HOXD3:HOXD4:LHX2:LHX3:LHX4:LHX9:MEOX1:MEOX2:MIXL1:MNX1:MSX1:MSX2:NKX1-1:NKX1-2:NOTO:OTP:PDX1:PHOX2A:PHOX2B:PROP1:PRRX1:PRRX2:RAX:RAX2:SEBOX:SHOX:SHOX2:TLX1:TLX2:TLX3:UNCX:VAX1:VAX2:VENTX:VSX1:VSX2	TAATTAGYTAATTA	1e-1	0.1256	282	0.0032	254.9	0.0029
M04963_2.00:ALX1:ALX3:ALX4:ARX:BARHL1:BARHL2:BARX1:BARX2:BSX:DLX1:DLX2:DLX3:DLX4:DLX5:DLX6:DRGX:EMX1:EMX2:EN1:EN2:ESX1:EVX1:EVX2:GBX1:GBX2:GSX1:GSX2:HESX1:HOXA1:HOXA2:HOXA3:HOXA4:HOXA5:HOXB1:HOXB2:HOXB3:HOXB4:HOXB5:HOXC4:HOXC5:HOXD1:HOXD3:HOXD4:ISX:LHX1:LHX3:LHX4:LHX5:MEOX1:MEOX2:MIXL1:MNX1:MSX1:MSX2:NANOG:NANOGP8:NKX1-1:NKX1-2:NOTO:OTP:PDX1:PHOX2A:PHOX2B:PROP1:PRRX1:PRRX2:RAX:RAX2:SEBOX:SHOX:SHOX2:UNCX:VAX1:VAX2:VENTX:VSX1:VSX2	STAATTAS	1e-1	0.1256	19300	0.2216	19142.7	0.2191
M05463_2.00:POU4F3	ATGCATWATGCAT	1e-1	0.1262	748	0.0086	703.3	0.0081
M04916_2.00:ALX1:ALX3:ALX4:ARX:BARHL1:BARHL2:BARX1:BARX2:BSX:DLX1:DLX2:DLX3:DLX4:DLX5:DLX6:DRGX:EMX1:EMX2:EN1:EN2:ESX1:EVX1:EVX2:GBX1:GBX2:GSX1:GSX2:HOXA1:HOXA2:HOXA3:HOXA4:HOXA5:HOXB1:HOXB2:HOXB3:HOXB4:HOXB5:HOXC4:HOXC5:HOXD1:HOXD3:HOXD4:ISX:MEOX1:MEOX2:MIXL1:MNX1:MSX1:MSX2:NANOG:NANOGP8:NKX1-1:NKX1-2:OTP:PDX1:PHOX2A:PHOX2B:PROP1:PRRX1:PRRX2:RAX:RAX2:SEBOX:SHOX:SHOX2:UNCX:VAX1:VAX2:VENTX:VSX1:VSX2	NTAATGRTTTWN	1e-1	0.1274	8159	0.0937	8033.9	0.092
M03315_2.00:POU3F1	WTATGCWAATTA	1e-1	0.1283	3281	0.0377	3193.3	0.0366
M02915_2.00:EGR1:EGR2:EGR3:EGR4	YHACGCCCACGCAHT	1e-1	0.1289	15	0.0002	9.7	0.0001
M07631_2.00:ZNF584	AATTTCAAAAHTGCTATGGRC	1e-1	0.1289	15	0.0002	9.8	0.0001
M03298_2.00:POU2F2	WTATGCAAATK	1e-1	0.1304	5102	0.0586	4997.8	0.0572
M06253_2.00:MEIS1:MEIS2:MEIS3:PKNOX1:PKNOX2:TGIF1:TGIF2	NTTGACAG	1e-1	0.1309	26720	0.3068	26563.5	0.3041
M05480_2.00:POU3F2	DTATGCGCATAH	1e-1	0.1312	84	0.001	69.3	0.0008
M04629_2.00:ZBTB14	RTGCGCGTGCACGHGV	1e-1	0.1327	11	0.0001	6.1	0.0001
M04789_2.00:EHF:ELF1:ELF2:ELF3:ELF4:ELF5:ETV6:ETV7	STGTGCGGATGCV	1e-1	0.1327	11	0.0001	6.6	0.0001
M11199_2.00:TP53	RGACATGTCYRGACATGTCY	1e-1	0.1327	11	0.0001	6.6	0.0001
M06871_2.00:E2F1:E2F2:E2F3:E2F4:E2F5:E2F6	WWWTGGCGCCAAAA	1e-1	0.1336	32	0.0004	24	0.0003
M05183_2.00:CRX:DLX1:DLX2:DLX4:DLX5:EMX1:LHX2:LHX9:PITX1:PITX2:VAX1:VSX1	STAATTRV	1e-1	0.1337	30831	0.354	30679.8	0.3512
M04815_2.00:FOXA1:FOXA2:FOXA3:FOXB1:FOXB2	NWRNGYMAATATTGACWNWN	1e-1	0.1339	272	0.0031	245.3	0.0028
M04856_2.00:FOXC1:FOXC2:FOXD1:FOXD2:FOXD3:FOXD4:FOXD4L1:FOXD4L3:FOXD4L4:FOXD4L5:FOXD4L6:FOXE1:FOXE3:FOXF1:FOXF2:FOXG1:FOXI1:FOXI2:FOXI3:FOXJ3:FOXL1:FOXL2:FOXS1	VYTAYRTAAACA	1e-1	0.1346	3687	0.0423	3596.2	0.0412
M10505_2.00:ELF1:ELF2:ELF4:ELK1:ELK3:ELK4:ERF:ERG:ETS1:ETS2:ETV1:ETV2:ETV3:ETV3L:ETV4:ETV5:FEV:FLI1:GABPA	AACCGGAAG	1e-1	0.1346	548	0.0063	510.9	0.0058
M03296_2.00:PAX4	CTAATTAG	1e-1	0.1348	7335	0.0842	7216.6	0.0826
M05327_2.00:ALX1:ALX3:ALX4:ARX:BARX1:BARX2:BSX:DLX2:DLX3:DLX5:DRGX:EMX1:EMX2:EN1:EN2:ESX1:EVX1:EVX2:GBX1:GBX2:GSX1:GSX2:HESX1:HOXA2:HOXA3:HOXB2:HOXB3:HOXD3:ISX:LBX1:LBX2:LHX1:LHX2:LHX3:LHX4:LHX5:LHX6:LHX8:LHX9:LMX1A:LMX1B:MEOX1:MIXL1:MNX1:MSX1:MSX2:NKX1-1:NKX1-2:NOBOX:NOTO:OTP:PDX1:PHOX2A:PHOX2B:PROP1:PRRX1:PRRX2:RAX:RAX2:SEBOX:SHOX:SHOX2:UNCX:VAX1:VAX2:VSX1:VSX2:ZFHX2:ZFHX3	TAATCTAATTA	1e-1	0.1356	97	0.0011	81.8	0.0009
M05146_2.00:ALX1:ALX3:ALX4:ARX:BARHL1:BARHL2:BARX1:BARX2:BSX:DLX2:DRGX:EMX1:EMX2:EN1:EN2:ESX1:EVX1:EVX2:GBX1:GBX2:GSX1:GSX2:HESX1:HMX1:HMX2:HMX3:HOXA1:HOXA2:HOXA3:HOXA4:HOXA5:HOXB1:HOXB2:HOXB3:HOXB4:HOXB5:HOXC4:HOXC5:HOXD3:HOXD4:LHX2:LHX3:LHX4:LHX9:MEOX1:MEOX2:MIXL1:MNX1:MSX1:MSX2:NKX1-1:NKX1-2:NOTO:OTP:PDX1:PHOX2A:PHOX2B:PROP1:PRRX1:PRRX2:RAX:RAX2:SEBOX:SHOX:SHOX2:TLX1:TLX2:TLX3:UNCX:VAX1:VAX2:VENTX:VSX1:VSX2	CTAATTAV	1e-1	0.1358	22764	0.2614	22609.9	0.2588
M08728_2.00:CLOCK	TSBKCACGTGKCTG	1e-1	0.1359	1109	0.0127	1056.1	0.0121
M08760_2.00:CLOCK	TSBKCACGTGKCTG	1e-1	0.1359	1109	0.0127	1056.1	0.0121
M03251_2.00:ALX1:ALX3:ALX4:ARX:BARHL1:BARHL2:BARX1:BARX2:BSX:DLX1:DLX2:DLX3:DLX4:DLX5:DLX6:DRGX:EMX1:EMX2:EN1:EN2:ESX1:EVX1:EVX2:GBX1:GBX2:GSX1:GSX2:HESX1:HOXA1:HOXA2:HOXA3:HOXA4:HOXA5:HOXB1:HOXB2:HOXB3:HOXB4:HOXB5:HOXC4:HOXC5:HOXD1:HOXD3:HOXD4:ISX:LHX1:LHX3:LHX4:LHX5:MEOX1:MEOX2:MIXL1:MNX1:MSX1:MSX2:NANOG:NANOGP8:NKX1-1:NKX1-2:NOTO:OTP:PDX1:PHOX2A:PHOX2B:PROP1:PRRX1:PRRX2:RAX:RAX2:SEBOX:SHOX:SHOX2:UNCX:VAX1:VAX2:VENTX:VSX1:VSX2	RNTAATTASN	1e-1	0.1366	17083	0.1961	16933.4	0.1938
M02681_2.00:FOXC1:FOXC2:FOXD1:FOXD2:FOXD3:FOXD4:FOXD4L1:FOXD4L3:FOXD4L4:FOXD4L5:FOXD4L6:FOXE1:FOXE3:FOXF1:FOXF2:FOXG1:FOXI1:FOXI3:FOXJ3:FOXL1:FOXL2:FOXS1	GTAAACAW	1e-1	0.1366	9222	0.1059	9094.6	0.1041
M05705_2.00:NFATC1:NFATC2:NFATC3:NFATC4	TTTTCCATGGAAAA	1e-1	0.1366	26	0.0003	18.9	0.0002
M10892_2.00:IRF1:IRF2	GAAAAGYGAAASC	1e-1	0.1366	86	0.001	71.8	0.0008
M08282_2.00:ZNF264	AGGGCRCTAACY	1e-1	0.1373	987	0.0113	937.1	0.0107
M09219_2.00:POU2F1	AATSGAATGSAAAYAW	1e-1	0.1373	1073	0.0123	1022	0.0117
M08335_2.00:ZNF778	DGTCGTYGTCTG	1e-1	0.138	417	0.0048	384.2	0.0044
M04974_2.00:HOXA10:HOXA4:HOXA5:HOXA6:HOXA7:HOXA9:HOXB4:HOXB5:HOXB6:HOXB7:HOXB8:HOXB9:HOXC10:HOXC4:HOXC5:HOXC6:HOXC8:HOXC9:HOXD10:HOXD4:HOXD8:HOXD9:MNX1:PDX1	VYTAATTACC	1e-1	0.1383	11155	0.1281	11020.5	0.1261
M09972_2.00:BATF:BATF3	AAGTTTCA	1e-1	0.1393	3798	0.0436	3707	0.0424
M04400_2.00:KLF1:KLF12:KLF2:KLF3:KLF4:KLF5:KLF6:KLF7	NRCCACGCCCM	1e-1	0.1398	2353	0.027	2279.8	0.0261
M08014_2.00:STAT1	TTTCCYGGAAA	1e-1	0.1398	2212	0.0254	2140	0.0245
M03890_2.00:PAX3:PAX7	NNWAATCAATTANN	1e-1	0.1398	2427	0.0279	2352.8	0.0269
M05452_2.00:POU2F2	DTATGCGCATAW	1e-1	0.1402	99	0.0011	83.8	0.001
M10472_2.00:ELF5:SPI1:SPIB:SPIC	NNCHTYYACTTCCTCTTTT	1e-1	0.1405	961	0.011	912.2	0.0104
M05276_2.00:BARX1:BARX2:BSX:EMX1:EMX2:EN1:EN2:EVX1:EVX2:GBX1:GBX2:GSX1:GSX2:HMX1:HMX2:HMX3:HOXA1:HOXA2:HOXA3:HOXA4:HOXA5:HOXA6:HOXA7:HOXB1:HOXB2:HOXB3:HOXB4:HOXB5:HOXB6:HOXB7:HOXB8:HOXC4:HOXC5:HOXC6:HOXD1:HOXD3:HOXD4:HOXD8:ISX:MEOX1:MEOX2:MNX1:NKX1-1:NKX1-2:NOTO:OTP:PDX1:TLX2:VAX1:VAX2:VENTX	YTAATKAB	1e-1	0.1409	25712	0.2952	25560.2	0.2926
M10356_2.00:ZNF182	NGRTCAAAAAGA	1e-1	0.1411	768	0.0088	724.7	0.0083
M09267_2.00:ESR1:ESR2:ESRRA:ESRRB:ESRRG:NR1H2:NR1H3:NR2C2:NR2F1:NR2F2:NR2F6:RARA:RARB:RARG:RORA:RORB:RORC	AGGTCASCSTGACCT	1e-1	0.1412	112	0.0013	95.5	0.0011
M05740_2.00:SKOR2	VTTAATTACAGTTN	1e-1	0.1412	965	0.0111	916.7	0.0105
M05261_2.00:ALX1:ALX3:ALX4:ARX:BARX1:BARX2:BSX:DLX2:DLX3:DRGX:EMX1:EMX2:EN1:EN2:ESX1:EVX1:EVX2:GBX1:GBX2:GSX1:GSX2:HESX1:HOXA2:HOXA3:HOXB2:HOXB3:HOXD3:ISX:LBX1:LBX2:LHX1:LHX2:LHX3:LHX4:LHX5:LHX6:LHX8:LHX9:LMX1A:LMX1B:MEOX1:MIXL1:MNX1:MSX1:MSX2:NKX1-1:NKX1-2:NOBOX:NOTO:OTP:PDX1:PHOX2A:PHOX2B:PROP1:PRRX1:PRRX2:RAX:RAX2:SEBOX:SHOX:SHOX2:UNCX:VAX1:VAX2:VSX1:VSX2:ZFHX2	VTAATTGV	1e-1	0.1415	22997	0.264	22845.5	0.2615
M08150_2.00:MYB:MYBL1	NNCAACTGHH	1e-1	0.1415	7376	0.0847	7259.3	0.0831
M05218_2.00:ALX1:ALX3:ALX4:ARX:BARX1:BARX2:BSX:DLX1:DLX2:DLX3:DLX4:DLX5:DLX6:DRGX:EMX1:EMX2:EN1:EN2:ESX1:EVX1:EVX2:GBX1:GBX2:GSX1:GSX2:HESX1:HMX1:HMX3:HOXA1:HOXA2:HOXA3:HOXA4:HOXA5:HOXB1:HOXB2:HOXB3:HOXB4:HOXB5:HOXC4:HOXC5:HOXD1:HOXD3:HOXD4:ISX:LHX2:LHX3:LHX4:LHX6:LHX8:LHX9:LMX1A:LMX1B:MEOX1:MIXL1:MNX1:MSX1:MSX2:NKX1-1:NKX1-2:NOBOX:NOTO:OTP:PDX1:PHOX2A:PHOX2B:PROP1:PRRX1:PRRX2:RAX:RAX2:SEBOX:SHOX:SHOX2:UNCX:VAX1:VAX2:VENTX:VSX1:VSX2:ZFHX2	STAATTGS	1e-1	0.1415	15491	0.1779	15346.9	0.1757
M05788_2.00:SOX1:SOX10:SOX11:SOX12:SOX13:SOX14:SOX15:SOX17:SOX18:SOX2:SOX21:SOX3:SOX30:SOX4:SOX5:SOX6:SOX7:SOX8:SOX9:SRY	ACAATGNCATTGT	1e-1	0.1415	187	0.0021	165.2	0.0019
M06450_2.00:SOX1:SOX10:SOX11:SOX12:SOX13:SOX14:SOX15:SOX17:SOX18:SOX2:SOX21:SOX3:SOX30:SOX4:SOX5:SOX6:SOX7:SOX8:SOX9:SRY	AAACAATG	1e-1	0.1416	20523	0.2356	20372.2	0.2332
M08976_2.00:GLI1:GLI2:GLI3	RGACCACCCASR	1e-1	0.1418	772	0.0089	728.4	0.0083
M02734_2.00:ELF1:ELF2:ELF4:ELK1:ELK3:ELK4:ERF:ERG:ETS1:ETS2:ETV1:ETV2:ETV3:ETV3L:ETV4:ETV5:FEV:FLI1:GABPA	CGGATATCCG	1e-1	0.1418	262	0.003	236.5	0.0027
M02445_2.00:NFATC1:NFATC2:NFATC3:NFATC4	ANTTTCCAYH	1e-1	0.1418	20829	0.2391	20678.4	0.2367
M02928_2.00:YY2	CCATGCCGCCAT	1e-1	0.1419	77	0.0009	63.4	0.0007
M09877_2.00:ATOH1	SCAGCTGGTG	1e-1	0.1422	5548	0.0637	5443.3	0.0623
M05937_2.00:TFAP4	RAMCAGCTGAT	1e-1	0.1424	1917	0.022	1850.9	0.0212
M07976_2.00:POU5F1	BCCWTTGTYATGCAAAT	1e-1	0.144	127	0.0015	109.7	0.0013
M02817_2.00:BHLHE40:BHLHE41	VKCACGTGAC	1e-1	0.144	485	0.0056	450.1	0.0052
M05554_2.00:SRF	CCATACATGG	1e-1	0.1444	820	0.0094	775.2	0.0089
M09129_2.00:ALX1:ALX3:ALX4:ARX:BARHL1:BARHL2:BARX1:BARX2:BSX:DLX1:DLX2:DLX3:DLX4:DLX5:DLX6:DRGX:EMX2:EN1:EN2:GBX1:GBX2:GSX1:GSX2:HOXA1:HOXA2:HOXA3:HOXB1:HOXB2:HOXB3:HOXD1:HOXD3:ISX:LHX1:LHX5:MEOX1:MEOX2:MNX1:MSX1:MSX2:NANOG:NANOGP8:NKX1-1:NKX1-2:PDX1:PHOX2A:PHOX2B:PROP1:PRRX1:PRRX2:SHOX:SHOX2:UNCX:VAX1:VAX2:VSX1:VSX2	GMTAATTACW	1e-1	0.1452	6094	0.07	5986.5	0.0685
M09172_2.00:ALX1:ALX3:ALX4:ARX:BARHL1:BARHL2:BARX1:BARX2:BSX:DLX1:DLX2:DLX3:DLX4:DLX5:DLX6:DRGX:EMX2:EN1:EN2:GBX1:GBX2:GSX1:GSX2:HOXA1:HOXA2:HOXA3:HOXB1:HOXB2:HOXB3:HOXD1:HOXD3:ISX:LHX1:LHX5:MEOX1:MEOX2:MNX1:MSX1:MSX2:NANOG:NANOGP8:NKX1-1:NKX1-2:PDX1:PHOX2A:PHOX2B:PROP1:PRRX1:PRRX2:SHOX:SHOX2:UNCX:VAX1:VAX2:VSX1:VSX2	GMTAATTACW	1e-1	0.1452	6094	0.07	5986.5	0.0685
M05580_2.00:HNF4A:HNF4G:NR2E1:NR2F1:NR2F2:NR2F6:NR6A1:RXRB:RXRG	DTGGACTTTGGACTY	1e-1	0.1453	21	0.0002	14.6	0.0002
M05009_2.00:ALX1:ALX3:ALX4:ARX:BARX1:BARX2:BSX:DLX1:DLX2:DLX3:DLX6:DRGX:EMX1:EMX2:EN1:EN2:ESX1:EVX1:EVX2:GBX1:GBX2:GSX1:GSX2:HESX1:HOXA2:HOXA3:HOXB2:HOXB3:HOXD3:ISX:LBX1:LBX2:LHX1:LHX2:LHX3:LHX4:LHX5:LHX6:LHX8:LHX9:LMX1A:LMX1B:MEOX1:MIXL1:MNX1:MSX1:MSX2:NKX1-1:NKX1-2:NOBOX:NOTO:OTP:PDX1:PHOX2A:PHOX2B:PROP1:PRRX1:PRRX2:RAX:RAX2:SEBOX:SHOX:SHOX2:UNCX:VAX1:VAX2:VSX1:VSX2:ZFHX2:ZFHX3	STAATTGS	1e-1	0.1457	16634	0.191	16489.3	0.1887
M03314_2.00:POU3F2	WTATGCWAATTA	1e-1	0.1467	1960	0.0225	1893.9	0.0217
M03531_2.00:SOX1:SOX10:SOX11:SOX12:SOX13:SOX14:SOX15:SOX17:SOX18:SOX2:SOX21:SOX3:SOX30:SOX4:SOX5:SOX6:SOX7:SOX8:SOX9:SRY	ATGAATTYCATTCAT	1e-1	0.1482	16	0.0002	10.6	0.0001
M05193_2.00:PKNOX1:PKNOX2:TGIF1:TGIF2:TGIF2LX:TGIF2LY	TGACAGCTGTCA	1e-1	0.1485	144	0.0017	125.9	0.0014
M04888_2.00:GRHL1	AAACCGGTTT	1e-1	0.1497	2125	0.0244	2056.1	0.0235
M05317_2.00:MEIS1:MEIS2:MEIS3:PKNOX1:PKNOX2:TGIF1:TGIF2:TGIF2LX:TGIF2LY	TGACAGCTGTCA	1e-1	0.1497	130	0.0015	112.9	0.0013
M02105_2.00:ZFHX3	TTAATTAG	1e-1	0.1498	8916	0.1024	8794.3	0.1007
M11206_2.00:PAX1:PAX2:PAX3:PAX5:PAX6:PAX7:PAX8:PAX9	WCABTVWTGCGTGADHTV	1e-1	0.1499	231	0.0027	207.2	0.0024
M03770_2.00:HOXA10:HOXA5:HOXA6:HOXA7:HOXA9:HOXB4:HOXB5:HOXB6:HOXB7:HOXB8:HOXB9:HOXC10:HOXC5:HOXC6:HOXC8:HOXC9:HOXD10:HOXD8:HOXD9	VNTAATTACC	1e-1	0.1499	6615	0.0759	6505.7	0.0745
M06214_2.00:ALX1:ALX3:ALX4:ARX:DRGX:EMX1:EMX2:EN1:EN2:ESX1:GBX1:GBX2:HESX1:ISX:LHX1:LHX2:LHX3:LHX4:LHX5:LHX6:LHX8:LHX9:LMX1A:LMX1B:MIXL1:MSX1:MSX2:NOBOX:NOTO:OTP:PDX1:PHOX2A:PHOX2B:PROP1:PRRX1:PRRX2:RAX:RAX2:SEBOX:SHOX:SHOX2:UNCX:VAX1:VAX2:VSX1:VSX2:ZFHX2	GCTAATTA	1e-1	0.1508	12389	0.1422	12255.6	0.1403
M08324_2.00:OSR2	SCDGCTNCTGN	1e-1	0.1512	11430	0.1312	11299.7	0.1293
M04828_2.00:FOXC1:FOXC2:FOXD1:FOXD2:FOXD3:FOXD4:FOXD4L1:FOXD4L3:FOXD4L4:FOXD4L5:FOXD4L6:FOXE1:FOXF1:FOXG1:FOXI1:FOXI2:FOXI3:FOXJ2:FOXJ3:FOXK1:FOXK2:FOXL1:FOXL2:FOXS1	DWAAYGTAAACAA	1e-1	0.1517	3290	0.0378	3208	0.0367
M04865_2.00:GATA1:GATA2:GATA3:GATA4:GATA5:GATA6	AGATAACGATCT	1e-1	0.1517	146	0.0017	127	0.0015
M09679_2.00:HOXA3:HOXA4:HOXA5:HOXA6:HOXA7:HOXB3:HOXB4:HOXB5:HOXB6:HOXB7:HOXB8:HOXC4:HOXC5:HOXC6:HOXC8:HOXD3:HOXD4:HOXD8:PDX1	TTAATGRCM	1e-1	0.1524	17216	0.1977	17073.4	0.1954
M04225_2.00:OLIG2:OLIG3	AACAKMTGTT	1e-1	0.1524	3495	0.0401	3410.6	0.039
M03041_2.00:FOXO4	TTTCCCCACACG	1e-1	0.1531	320	0.0037	292	0.0033
M10537_2.00:FOXO1:FOXO3:FOXO4:FOXO6:FOXP4	TNGTTGTTTACATW	1e-1	0.1533	816	0.0094	772.2	0.0088
M02090_2.00:ALX1:ALX3:ALX4:ARX:BARHL1:BARHL2:DRGX:ESX1:EVX1:EVX2:GBX1:GBX2:HESX1:LBX1:LBX2:MEOX1:MEOX2:MIXL1:MSX1:MSX2:PHOX2A:PHOX2B:PROP1:PRRX1:PRRX2:RAX:RAX2:SHOX:SHOX2:TLX1:TLX3:UNCX:VSX1:VSX2	TTAATTAG	1e-1	0.1535	12780	0.1467	12646.5	0.1448
M03519_2.00:SOX1:SOX10:SOX11:SOX12:SOX13:SOX14:SOX15:SOX17:SOX18:SOX2:SOX21:SOX3:SOX30:SOX4:SOX5:SOX6:SOX7:SOX8:SOX9:SRY	GAACAATGKTATTGTTM	1e-1	0.1554	8	0.0001	4.2	0
M03640_2.00:CREB3L1:CREB3L2	TGATGACGTCATCA	1e-1	0.1554	8	0.0001	4.5	0.0001
M05528_2.00:IRF5:IRF6	AGTWTCGVTWWWGYGAWACT	1e-1	0.1554	8	0.0001	4.9	0.0001
M08074_2.00:MAFF	WWTTTGCTGACTCAGCAAWWW	1e-1	0.1554	8	0.0001	4.2	0
M10073_2.00:JUN	NYGATGACGTCATHCY	1e-1	0.1554	8	0.0001	4.3	0
M09841_2.00:ARNTL	AGCCACGTGA	1e-1	0.1555	711	0.0082	670.1	0.0077
M09978_2.00:ATF3:JDP2	TCTATGTAATCT	1e-1	0.1558	324	0.0037	296.2	0.0034
M03061_2.00:FOXI1:FOXJ3:FOXK1:FOXK2	CGGACACAATC	1e-1	0.1572	35	0.0004	26.4	0.0003
M03728_2.00:ELF1:ELF2:ELF4:SPDEF	TGGCGGATGCS	1e-1	0.1572	35	0.0004	26.9	0.0003
M07930_2.00:CTCFL	GGCGCCCCCTGGYGG	1e-1	0.1572	35	0.0004	26.4	0.0003
M00150_2.00:ZIC1:ZIC2:ZIC3:ZIC4	MCCCSCTGNG	1e-1	0.1573	11847	0.136	11717.1	0.1341
M04952_2.00:MEIS3	TGACASSTGTCA	1e-1	0.1579	327	0.0038	299.7	0.0034
M02843_2.00:CREB3L1:CREB3L2	TGCCACGTGGCA	1e-1	0.1586	61	0.0007	49.7	0.0006
M09314_2.00:NR1D1:NR1D2:NR2C1:NR2C2:NR2F1:NR2F2:NR2F6:NR6A1:PPARA:PPARD:PPARG:RARA:RARB:RARG:RORA:RORB:RORC:RXRA:RXRB:RXRG	AASTRGGKCAAAGGTCA	1e-1	0.1586	135	0.0015	117.5	0.0013
M10990_2.00:SRF	WTTCCYAAWCDGGTAA	1e-1	0.1589	261	0.003	236.2	0.0027
M11120_2.00:AR:NR3C1:NR3C2:PGR	GGTACAAWVTGTTCTK	1e-1	0.1595	121	0.0014	104.4	0.0012
M02933_2.00:HIC2	GTGCCAVCCYRTGCCAAC	1e-1	0.1595	5	0.0001	2.5	0
M03075_2.00:TFCP2:UBP1	ACCGGTTTAAACCGGT	1e-1	0.1595	5	0.0001	2.6	0
M04481_2.00:ZNF385D	MCGTCGCGACGK	1e-1	0.1595	5	0.0001	3	0
M04811_2.00:FOXC2:FOXJ3:FOXK2:FOXP1:FOXP2:FOXP3:FOXP4	NTGTTTRCBATNVNNNNYSAYGVACAACAH	1e-1	0.1595	5	0.0001	2.7	0
M05431_2.00:PAX4	VATTTCACGCWTSARYGCDCM	1e-1	0.1595	5	0.0001	2.8	0
M10756_2.00:DUXA	ATAATCTGATTAT	1e-1	0.1595	5	0.0001	2	0
M06264_2.00:ALX1:ALX3:ALX4:ARX:DRGX:EMX1:EMX2:EN1:EN2:ESX1:EVX1:EVX2:GBX1:GBX2:GSX1:GSX2:HESX1:HMX1:HMX3:HOXA2:HOXA3:HOXA4:HOXA5:HOXB1:HOXB2:HOXB3:HOXB4:HOXB5:HOXC4:HOXC5:HOXD3:HOXD4:ISX:LBX1:LBX2:LHX2:LHX3:LHX4:LHX9:LMX1A:LMX1B:MEOX1:MEOX2:MIXL1:MNX1:MSX1:MSX2:NKX1-1:NKX1-2:OTP:PDX1:PHOX2A:PHOX2B:PROP1:PRRX1:PRRX2:RAX:RAX2:SEBOX:SHOX:SHOX2:UNCX:VAX1:VAX2:VENTX:VSX1:VSX2	GCTAATTA	1e-1	0.16	9015	0.1035	8896.8	0.1018
M08318_2.00:ZNF394	BCHGCYCCAGCTACTCCTCC	1e-1	0.16	136	0.0016	118.7	0.0014
M04567_2.00:ZIC1:ZIC2:ZIC3:ZIC4	BACCMCCYGCTGTGM	1e-1	0.1601	242	0.0028	218.9	0.0025
M05425_2.00:PAX3:PAX7	CRATTAGTCACGCTW	1e-1	0.1601	12	0.0001	7.5	0.0001
M05635_2.00:NR1H3:NR2F1:NR2F2:NR2F6:PPARD:RORA:RORB:RORC:RXRA:RXRG:THRA:THRB	GTGACCTYANTRAGGTCAC	1e-1	0.1601	12	0.0001	7.6	0.0001
M03288_2.00:ALX1:ALX3:ALX4:ARX:DRGX:EN1:EN2:ESX1:ISX:LHX2:LHX3:LHX4:LHX6:LHX8:LHX9:LMX1A:LMX1B:MIXL1:OTP:PHOX2A:PHOX2B:PROP1:PRRX1:PRRX2:RAX:RAX2:SEBOX:SHOX:SHOX2:UNCX:VSX1:VSX2:ZFHX2	BTAATTAGBGBTAATTAG	1e-1	0.1601	83	0.001	69.9	0.0008
M06260_2.00:BARX1:BARX2:BSX:DLX1:DLX2:DLX3:DLX4:DLX5:DLX6:EMX1:EMX2:EN1:EN2:EVX1:EVX2:GBX1:GBX2:GSX1:GSX2:HOXA1:HOXA2:HOXA3:HOXA4:HOXA5:HOXB1:HOXB2:HOXB3:HOXB4:HOXB5:HOXC4:HOXC5:HOXD1:HOXD3:HOXD4:ISX:MEOX1:MEOX2:MNX1:MSX1:MSX2:NANOG:NANOGP8:NKX1-1:NKX1-2:PDX1:PROP1:SHOX:SHOX2:UNCX:VAX1:VAX2:VENTX	TTAATTA	1e-1	0.1604	11617	0.1334	11489.1	0.1315
M06493_2.00:BARX1:BARX2:BSX:DLX1:DLX2:DLX3:DLX4:DLX5:DLX6:EMX1:EMX2:EN1:EN2:EVX1:EVX2:GBX1:GBX2:GSX1:GSX2:HOXA1:HOXA2:HOXA3:HOXA4:HOXA5:HOXB1:HOXB2:HOXB3:HOXB4:HOXB5:HOXC4:HOXC5:HOXD1:HOXD3:HOXD4:ISX:MEOX1:MEOX2:MNX1:MSX1:MSX2:NANOG:NANOGP8:NKX1-1:NKX1-2:PDX1:PROP1:SHOX:SHOX2:UNCX:VAX1:VAX2:VENTX	TTAATTA	1e-1	0.1604	11617	0.1334	11489.1	0.1315
M05052_2.00:BARX1:BARX2:BSX:EMX1:EMX2:EN1:EN2:EVX1:EVX2:GBX1:GBX2:GSX1:GSX2:HMX1:HMX2:HMX3:HOXA1:HOXA2:HOXA3:HOXA4:HOXA5:HOXA6:HOXA7:HOXA9:HOXB1:HOXB2:HOXB3:HOXB4:HOXB5:HOXB6:HOXB7:HOXB8:HOXB9:HOXC4:HOXC5:HOXC6:HOXC8:HOXC9:HOXD1:HOXD3:HOXD4:HOXD8:HOXD9:ISX:MEOX1:MEOX2:MNX1:NKX1-1:NKX1-2:NOTO:OTP:PDX1:VAX1:VAX2:VENTX	BTAATKRC	1e-1	0.1634	32172	0.3694	32038.7	0.3667
M11090_2.00:ESR1:ESR2:NR1D1:NR1D2:NR1H2:NR1H3:NR1H4:NR2C1:NR2C2:NR2F1:NR2F2:NR2F6:NR4A1:NR4A2:NR4A3:NR5A1:NR5A2:NR6A1:PPARA:PPARD:PPARG:RARA:RARB:RARG:RORA:RORB:RORC:RXRA:RXRB:RXRG:THRA:THRB	RWATCAAGGTCAW	1e-1	0.1637	1558	0.0179	1500.6	0.0172
M05468_2.00:POU2F3	DTATGCWAATN	1e-1	0.1647	6648	0.0763	6542.1	0.0749
M01173_2.00:ZBTB44	NNGATGCATCN	1e-1	0.165	7024	0.0806	6916.1	0.0792
M04171_2.00:OLIG2:OLIG3	AACATATGGT	1e-1	0.1655	1513	0.0174	1456.9	0.0167
M07301_2.00:LIN54	TTTAAAATTYAAAT	1e-1	0.166	1045	0.012	997.6	0.0114
M10244_2.00:GFI1:GFI1B	YYCAATCWSD	1e-1	0.1665	13135	0.1508	13005.1	0.1489
M04027_2.00:ATF4	GGATGACGTCATCC	1e-1	0.1665	17	0.0002	12	0.0001
M11093_2.00:ESR1:ESR2:NR1D1:NR1D2:NR1H2:NR1H3:NR1H4:NR2C1:NR2C2:NR2F1:NR2F2:NR2F6:NR4A1:NR4A2:NR4A3:NR5A1:NR5A2:NR6A1:PPARA:PPARD:PPARG:RARA:RARB:RARG:RORA:RORB:RORC:RXRA:RXRB:RXRG:THRA:THRB	TAANTRGGTCA	1e-1	0.1666	2916	0.0335	2841	0.0325
M10147_2.00:KLF1:KLF12:KLF3:KLF5:KLF8	RGGGGTGTGG	1e-1	0.1668	4514	0.0518	4423.3	0.0506
M08732_2.00:ARNT:ARNT2	STACGTGCC	1e-1	0.1672	1974	0.0227	1910.1	0.0219
M04272_2.00:FOS:FOSB:FOSL1:FOSL2	GATGACGTCATC	1e-1	0.168	74	0.0008	61.3	0.0007
M01978_2.00:FOXC1:FOXC2:FOXD1:FOXD2:FOXD3:FOXD4:FOXD4L1:FOXD4L3:FOXD4L4:FOXD4L5:FOXD4L6:FOXE1:FOXG1:FOXI1:FOXI2:FOXI3:FOXJ3:FOXK2:FOXL1:FOXL2:FOXS1	GTAAACAA	1e-1	0.169	6162	0.0707	6060.3	0.0694
M05206_2.00:MEIS1:MEIS2:MEIS3:PKNOX1:PKNOX2:TGIF1:TGIF2:TGIF2LX:TGIF2LY	TGACAGCTGTCA	1e-1	0.1706	158	0.0018	139.4	0.0016
M04681_2.00:DMRT1:DMRT2:DMRT3:DMRTA2:DMRTB1:DMRTC2	AATGTATCAATTT	1e-1	0.1712	652	0.0075	614.2	0.007
M09041_2.00:E2F1:E2F2:E2F3:E2F4:E2F5:E2F6	GRGGGCGGGAAR	1e-1	0.1713	889	0.0102	845	0.0097
M07748_2.00:ZNF28	GGGCACCCCRCCTGCCCC	1e-1	0.172	23	0.0003	17	0.0002
M08122_2.00:FOXO1:FOXO3:FOXO4:FOXO6	WGTAAACAGGA	1e-1	0.1727	4293	0.0493	4205.9	0.0481
M09298_2.00:NR2E3	AAAGTCAAAAGTCA	1e-1	0.1727	324	0.0037	297	0.0034
M09328_2.00:NR2E3	AAAGTCAAAAGTCA	1e-1	0.1727	324	0.0037	297	0.0034
M06231_2.00:ALX1:ALX3:ALX4:ARX:BARHL1:BARHL2:BARX1:BARX2:BSX:DLX1:DLX2:DLX3:DLX4:DLX5:DLX6:DRGX:EMX1:EMX2:EN1:EN2:ESX1:EVX1:EVX2:GBX1:GBX2:GSX1:GSX2:HMX1:HMX2:HMX3:HOXA1:HOXA2:HOXA3:HOXA4:HOXA5:HOXB1:HOXB2:HOXB3:HOXB4:HOXB5:HOXC4:HOXC5:HOXD1:HOXD3:HOXD4:ISX:MEOX1:MEOX2:MIXL1:MNX1:MSX1:MSX2:NANOG:NANOGP8:NKX1-1:NKX1-2:PDX1:PHOX2A:PHOX2B:PROP1:PRRX1:PRRX2:RAX:RAX2:SEBOX:SHOX:SHOX2:UNCX:VAX1:VAX2:VENTX:VSX1:VSX2	YTTAATKRG	1e-1	0.1734	14861	0.1706	14731	0.1686
M04101_2.00:MYF5:MYF6:MYOD1:MYOG	BAACAGCTGTYV	1e-1	0.1739	377	0.0043	348.8	0.004
M05066_2.00:ALX1:ALX3:ALX4:ARX:DRGX:EMX1:EMX2:EN1:EN2:ESX1:GBX1:GBX2:GSX1:GSX2:HESX1:HOXA2:HOXA3:HOXB2:HOXB3:HOXD3:ISX:LHX1:LHX2:LHX3:LHX4:LHX5:LHX6:LHX8:LHX9:LMX1A:LMX1B:MIXL1:MNX1:MSX1:MSX2:NOBOX:NOTO:OTP:PDX1:PHOX2A:PHOX2B:PROP1:PRRX1:PRRX2:RAX:RAX2:SEBOX:SHOX:SHOX2:UNCX:VAX1:VAX2:VSX1:VSX2:ZFHX2	BTAATTAV	1e-1	0.1741	19646	0.2256	19510.1	0.2233
M05430_2.00:PAX4	NAATTASNVNNNVCTAATTD	1e-1	0.1741	196	0.0023	175.8	0.002
M05490_2.00:POU3F1	TTATGCWAATKAG	1e-1	0.1747	236	0.0027	213.9	0.0024
M05459_2.00:POU4F3	ATGMATWATGCAT	1e-1	0.1748	861	0.0099	818.3	0.0094
M03227_2.00:ALX1:ALX3:ALX4:ARX:BARX1:BARX2:BSX:DLX1:DLX2:DLX3:DLX4:DLX5:DLX6:DRGX:EMX1:EMX2:EN1:EN2:ESX1:EVX1:EVX2:GBX1:GBX2:GSX1:GSX2:HMX1:HMX3:HOXA1:HOXA2:HOXA3:HOXA4:HOXA5:HOXB1:HOXB2:HOXB3:HOXB4:HOXB5:HOXC4:HOXC5:HOXD1:HOXD3:HOXD4:ISX:LHX3:LHX4:MEOX1:MIXL1:MNX1:MSX1:MSX2:NKX1-1:NKX1-2:NOTO:OTP:PDX1:PHOX2A:PHOX2B:PROP1:PRRX1:PRRX2:RAX:RAX2:SEBOX:SHOX:SHOX2:UNCX:VAX1:VAX2:VENTX:VSX1:VSX2	KTTAATTRGN	1e-1	0.1748	20392	0.2341	20256.2	0.2319
M09923_2.00:NFE2:NFE2L1:NFE2L2:NFE2L3	TATTWGCAAGGA	1e-1	0.1761	217	0.0025	195.3	0.0022
M04989_2.00:BARHL1:BARHL2:BARX1:BARX2:BSX:DLX2:DLX3:EMX1:EMX2:ESX1:EVX1:EVX2:GBX1:GBX2:HESX1:HMX1:HMX2:HMX3:HOXA1:HOXA2:HOXA3:HOXA4:HOXA5:HOXB1:HOXB2:HOXB3:HOXB4:HOXB5:HOXC4:HOXC5:HOXD1:HOXD12:HOXD3:HOXD4:LBX1:LBX2:MEOX1:MEOX2:MNX1:MSX1:MSX2:NANOG:NANOGP8:NKX1-1:NKX1-2:PDX1:RAX:RAX2:TLX1:TLX3:VENTX	STAATTRC	1e-1	0.1763	39537	0.4539	39424.3	0.4513
M03309_2.00:POU2F1	HATGMATATKCAWA	1e-1	0.1766	1362	0.0156	1309.8	0.015
M04010_2.00:XBP1	GATGACGTGGCA	1e-1	0.1767	46	0.0005	36.5	0.0004
M05695_2.00:NFATC1:NFATC2:NFATC3:NFATC4	ATGGAAANWNNNWNTTTCCAT	1e-1	0.1767	46	0.0005	36.7	0.0004
M03119_2.00:ALX1:ALX3:ALX4:ARX:BARHL1:BARHL2:BARX1:BARX2:BSX:DLX1:DLX2:DLX3:DLX4:DLX5:DLX6:DRGX:EMX1:EMX2:EN1:EN2:ESX1:EVX1:EVX2:GBX1:GBX2:GSX1:GSX2:HMX1:HMX2:HMX3:HOXA1:HOXA2:HOXA3:HOXA4:HOXA5:HOXB1:HOXB2:HOXB3:HOXB4:HOXB5:HOXC4:HOXC5:HOXD1:HOXD3:HOXD4:ISX:LHX2:LHX3:LHX4:LHX9:MEOX1:MIXL1:MNX1:MSX1:MSX2:NKX1-1:NKX1-2:NOBOX:NOTO:OTP:PDX1:PHOX2A:PHOX2B:PROP1:PRRX1:PRRX2:RAX:RAX2:SEBOX:SHOX:SHOX2:TLX1:TLX2:TLX3:UNCX:VAX1:VAX2:VSX1:VSX2	YTAATTAC	1e-1	0.1773	18666	0.2143	18532.5	0.2121
M08166_2.00:SOX1:SOX10:SOX11:SOX12:SOX13:SOX14:SOX15:SOX17:SOX18:SOX2:SOX21:SOX3:SOX30:SOX4:SOX5:SOX6:SOX7:SOX8:SOX9:SRY	DAACAATGGNN	1e-1	0.1773	9890	0.1135	9773.4	0.1119
M00145_2.00:ZBTB14	NRCGCGCMY	1e-1	0.1774	2907	0.0334	2833.5	0.0324
M09615_2.00:NR2C1:NR2C2:NR2F1:NR2F2:NR2F6:NR5A1:NR5A2:RARA:RARB:RARG:RORA:RORB:RORC:RXRA:RXRB:RXRG	BTCAAGGTCA	1e-1	0.1775	2909	0.0334	2835.4	0.0325
M04999_2.00:HOXA10:HOXA4:HOXA5:HOXA6:HOXA7:HOXA9:HOXB4:HOXB5:HOXB6:HOXB7:HOXB8:HOXB9:HOXC10:HOXC4:HOXC5:HOXC6:HOXC8:HOXC9:HOXD10:HOXD4:HOXD8:HOXD9:MNX1:PDX1	BTAATTRC	1e-1	0.1775	23361	0.2682	23226.8	0.2659
M11107_2.00:HNF4A:HNF4G:NR2E1:NR2F1:NR2F2:NR2F6:NR6A1:RXRB:RXRG	AAGTCCAG	1e-1	0.1782	3517	0.0404	3437.4	0.0393
M04564_2.00:GLIS1	BACCCCCCACGAMGC	1e-1	0.1784	116	0.0013	100.6	0.0012
M03841_2.00:ALX1:ALX3:ALX4:ARX:BARHL1:BARHL2:BARX1:BARX2:BSX:DRGX:EMX1:EMX2:EN1:EN2:ESX1:EVX1:EVX2:GBX1:GBX2:GSX1:GSX2:HESX1:HOXA2:HOXA3:HOXB2:HOXB3:HOXD3:ISX:LBX1:LBX2:LHX1:LHX2:LHX3:LHX4:LHX5:LHX6:LHX8:LHX9:LMX1A:LMX1B:MEOX1:MEOX2:MIXL1:MNX1:MSX1:MSX2:NKX1-1:NKX1-2:NOBOX:NOTO:OTP:PDX1:PHOX2A:PHOX2B:PROP1:PRRX1:PRRX2:RAX:RAX2:SEBOX:SHOX:SHOX2:UNCX:VAX1:VAX2:VSX1:VSX2:ZFHX2	NTAATTSGATTAS	1e-1	0.1785	1013	0.0116	967.4	0.0111
M05309_2.00:ALX1:ALX3:ALX4:ARX:BARX1:BARX2:BSX:DLX1:DLX2:DLX3:DLX4:DLX5:DLX6:DRGX:EN1:EN2:ESX1:GBX1:GBX2:GSX1:GSX2:HESX1:HOXA1:HOXA2:HOXA3:HOXA4:HOXA5:HOXB1:HOXB2:HOXB3:HOXB4:HOXB5:HOXC4:HOXC5:HOXD3:HOXD4:ISX:LBX2:LHX1:LHX2:LHX3:LHX4:LHX5:LHX6:LHX8:LHX9:LMX1A:LMX1B:MEOX1:MIXL1:MNX1:MSX1:MSX2:NKX1-1:NKX1-2:NOBOX:NOTO:OTP:PDX1:PHOX2A:PHOX2B:PROP1:PRRX1:PRRX2:RAX:RAX2:SEBOX:SHOX:SHOX2:UNCX:VAX1:VAX2:VSX1:VSX2:ZFHX2	TTAACGAG	1e-1	0.1786	13322	0.153	13196.2	0.1511
M11325_2.00:SOX1:SOX10:SOX11:SOX12:SOX13:SOX14:SOX15:SOX17:SOX18:SOX2:SOX21:SOX3:SOX30:SOX4:SOX5:SOX6:SOX7:SOX8:SOX9:SRY	VACAATDGA	1e-1	0.1786	16292	0.187	16161.9	0.185
M03449_2.00:NFATC1:NFATC2:NFATC3:NFATC4	WKGRAAAATWWKTTTCCATT	1e-1	0.1795	38	0.0004	29.9	0.0003
M03367_2.00:ESR1:ESR2:ESRRA:ESRRB:ESRRG	TCAAGGTCATW	1e-1	0.1795	756	0.0087	716.4	0.0082
M04416_2.00:GLI1:GLI2:GLI3	VGACCACCCACGDCG	1e-1	0.1798	56	0.0006	45.5	0.0005
M05993_2.00:FERD3L	GTRACAGCTG	1e-1	0.1814	4407	0.0506	4320.8	0.0495
M04200_2.00:BHLHE22:BHLHE23	AMCATATGKT	1e-1	0.1839	1722	0.0198	1665	0.0191
M03257_2.00:ALX1:ALX3:ALX4:ARX:DRGX:EMX1:EMX2:EN1:EN2:ESX1:GBX1:GBX2:GSX1:GSX2:HESX1:HOXA2:HOXA3:HOXB2:HOXB3:HOXD3:ISX:LHX1:LHX2:LHX3:LHX4:LHX5:LHX6:LHX8:LHX9:LMX1A:LMX1B:MIXL1:MNX1:MSX1:MSX2:NOBOX:NOTO:OTP:PDX1:PHOX2A:PHOX2B:PROP1:PRRX1:PRRX2:RAX:RAX2:SEBOX:SHOX:SHOX2:UNCX:VAX1:VAX2:VSX1:VSX2:ZFHX2	TTAATTAR	1e-1	0.1844	15524	0.1782	15396.5	0.1762
M09093_2.00:FOXQ1:FOXS1	AAATAAACAATD	1e-1	0.1857	905	0.0104	862.7	0.0099
M09105_2.00:FOXQ1:FOXS1	AAATAAACAATD	1e-1	0.1857	905	0.0104	862.7	0.0099
M11119_2.00:AR:NR3C1:NR3C2:PGR	DDKNNDGGKACABDRTGTTCTDGNGNA	1e-1	0.1858	31	0.0004	23.6	0.0003
M10184_2.00:BCL6	TTCCTAGAAA	1e-1	0.1864	6568	0.0754	6468.4	0.074
M02954_2.00:E2F1:E2F2:E2F3:E2F4:E2F5:E2F6	WTTTGGCGCCAAAW	1e-1	0.1871	13	0.0001	8.2	0.0001
M04057_2.00:ZBED1	ATRTCGCGAYAT	1e-1	0.1871	13	0.0001	8.3	0.0001
M04707_2.00:E2F1:E2F2:E2F3:E2F4:E2F5:E2F6	WAATGGCGCCAAAA	1e-1	0.1871	13	0.0001	8.5	0.0001
M07583_2.00:ZNF337	GAATTTRTCACCACT	1e-1	0.1871	39	0.0004	30.4	0.0003
M03896_2.00:PAX6	CKAATTAR	1e-1	0.1875	7849	0.0901	7743.4	0.0886
M05034_2.00:MEIS1:MEIS2:MEIS3:PKNOX1:PKNOX2:TGIF1:TGIF2:TGIF2LX:TGIF2LY	DTGACAGB	1e-1	0.1876	25281	0.2903	25151.9	0.2879
M05035_2.00:MEIS1:MEIS2:MEIS3:PKNOX1:PKNOX2:TGIF1:TGIF2:TGIF2LX:TGIF2LY	DTGACAGB	1e-1	0.1876	25281	0.2903	25151.9	0.2879
M10561_2.00:FOXC1:FOXC2:FOXD1:FOXD2:FOXD3:FOXD4:FOXD4L1:FOXD4L3:FOXD4L4:FOXD4L5:FOXD4L6:FOXE1:FOXF1:FOXF2:FOXG1:FOXI1:FOXI3:FOXL1:FOXL2:FOXS1	AGHCAAAACAA	1e-1	0.1895	8436	0.0969	8328.4	0.0953
M02800_2.00:NEUROG2:NEUROG3	AACATATGTC	1e-1	0.1901	634	0.0073	598.8	0.0069
M09326_2.00:AR:NR3C1:NR3C2:PGR	RGAACABTCTGTTCY	1e-1	0.1905	405	0.0046	376.2	0.0043
M04099_2.00:MYF5:MYF6:MYOD1:MYOG	BAACAGCTGTYR	1e-1	0.1912	637	0.0073	601.6	0.0069
M10829_2.00:POU2F1	DHATRWWTATGCAAATTHAWHGA	1e-1	0.1913	378	0.0043	350.9	0.004
M03916_2.00:SRF	RCCATATATGGY	1e-1	0.1922	352	0.004	325.1	0.0037
M05032_2.00:MEIS1:MEIS2:MEIS3:PKNOX1:PKNOX2:TGIF1:TGIF2:TGIF2LX:TGIF2LY	TGACAGCTGTCA	1e-1	0.1925	277	0.0032	253.4	0.0029
M05496_2.00:POU3F4	DTATGCWAATKAG	1e-1	0.1935	985	0.0113	941.5	0.0108
M04715_2.00:EHF:ELF1:ELF2:ELF3:ELF4:ELF5:ETV6:ETV7:SPIC	AYTTCCNGGAART	1e-1	0.1938	328	0.0038	302.7	0.0035
M04311_2.00:CREB3L1:CREB3L2	TGCCACGTGGCA	1e-1	0.1945	40	0.0005	32	0.0004
M06431_2.00:NR2E1	AAAAGTCAAM	1e-1	0.1951	4108	0.0472	4026.4	0.0461
M08249_2.00:ZNF528	CAGAAATGGCTTCC	1e-1	0.1951	82	0.0009	69.2	0.0008
M05128_2.00:ALX1:ALX3:ALX4:ARX:BARHL1:BARHL2:BARX1:BARX2:BSX:DLX1:DLX2:DLX3:DLX4:DLX5:DLX6:DRGX:EMX1:EMX2:EN1:EN2:ESX1:EVX1:EVX2:GBX1:GBX2:GSX1:GSX2:HESX1:HMX1:HMX2:HMX3:HOXA1:HOXA2:HOXA3:HOXA4:HOXA5:HOXA6:HOXB1:HOXB2:HOXB3:HOXB4:HOXB5:HOXB6:HOXB8:HOXC4:HOXC5:HOXC6:HOXD1:HOXD3:HOXD4:HOXD8:ISX:LHX1:LHX3:LHX4:LHX5:MEOX1:MEOX2:MIXL1:MNX1:MSX1:MSX2:NANOG:NANOGP8:NKX1-1:NKX1-2:NOTO:OTP:PDX1:PHOX2A:PHOX2B:PROP1:PRRX1:PRRX2:RAX:RAX2:SEBOX:SHOX:SHOX2:UNCX:VAX1:VAX2:VENTX:VSX1:VSX2	STAATTRS	1e-1	0.1954	17180	0.1972	17054.8	0.1952
M05848_2.00:ZFP14	CRTTCCRGDGSCTCCAT	1e-1	0.1969	332	0.0038	306.1	0.0035
M08956_2.00:ZBTB48	SACGGTCCCTDR	1e-1	0.1978	2304	0.0265	2240.5	0.0256
M10463_2.00:EBF1	TCYCAGGGGAATTB	1e-1	0.1984	1215	0.0139	1167.2	0.0134
M02881_2.00:PRDM4	TTTCAAGGCCCCC	1e-1	0.1988	9	0.0001	5.3	0.0001
M03312_2.00:POU4F1	ATGMATAATTAATG	1e-1	0.2018	746	0.0086	708.2	0.0081
M01011_2.00:FOXN1:FOXN4	NNNGACGCNN	1e-1	0.2024	9612	0.1104	9503.6	0.1088
M08986_2.00:PRDM5	WCCYKGHTCTCCAKB	1e-1	0.2024	1669	0.0192	1614.5	0.0185
M05853_2.00:ZFP82	CCVCYTHTARCYVYWTCT	1e-1	0.2027	367	0.0042	341	0.0039
M08155_2.00:HNF4A:HNF4G:NR2E1:NR2F1:NR2F2:NR2F6:NR6A1:RXRA:RXRB:RXRG	ARRGKNCAAAGTYCA	1e-1	0.2027	792	0.0091	753.7	0.0086
M05165_2.00:ARX:BARHL1:BARHL2:BARX1:BARX2:BSX:DLX1:DLX2:DLX3:DLX4:DLX5:DLX6:EMX1:EMX2:ESX1:EVX1:EVX2:GBX1:GBX2:HMX1:HMX2:HMX3:HOXA2:HOXB2:LBX1:LBX2:MEOX1:MEOX2:MNX1:MSX1:MSX2:NANOG:NANOGP8:NKX1-1:NKX1-2:PDX1:RAX:RAX2:TLX1:TLX2:TLX3:UNCX:VAX1:VAX2	CTAATTGSY	1e-1	0.2035	13274	0.1524	13156.8	0.1506
M02780_2.00:MYF5:MYF6:MYOG	AACAGCTGTT	1e-1	0.2035	931	0.0107	889.8	0.0102
M05213_2.00:ALX1:ALX3:ALX4:ARX:DRGX:EN1:EN2:ESX1:ISX:LHX2:LHX3:LHX4:LHX6:LHX8:LHX9:LMX1A:LMX1B:MIXL1:OTP:PHOX2A:PHOX2B:PROP1:PRRX1:PRRX2:RAX:RAX2:SEBOX:SHOX:SHOX2:UNCX:VSX1:VSX2:ZFHX2	HTAACGAG	1e-1	0.2046	2296	0.0264	2233.8	0.0256
M03956_2.00:RELA	GGGAAAWWWWWWTTTTCCC	1e-1	0.2053	85	0.001	72.9	0.0008
M01932_2.00:DMRT1:DMRT2:DMRT3:DMRTA2:DMRTC2	AATGTATCAA	1e-1	0.2055	12125	0.1392	12010.5	0.1375
M05328_2.00:ALX1:ALX3:ALX4:ARX:BARX1:BARX2:BSX:DLX2:DLX3:DLX5:DRGX:EMX1:EMX2:EN1:EN2:ESX1:EVX1:EVX2:GBX1:GBX2:GSX1:GSX2:HESX1:HOXA2:HOXA3:HOXB2:HOXB3:HOXD3:ISX:LBX1:LBX2:LHX1:LHX2:LHX3:LHX4:LHX5:LHX6:LHX8:LHX9:LMX1A:LMX1B:MEOX1:MIXL1:MNX1:MSX1:MSX2:NKX1-1:NKX1-2:NOBOX:NOTO:OTP:PDX1:PHOX2A:PHOX2B:PROP1:PRRX1:PRRX2:RAX:RAX2:SEBOX:SHOX:SHOX2:UNCX:VAX1:VAX2:VSX1:VSX2:ZFHX2:ZFHX3	TAATCTAATTA	1e-1	0.2055	113	0.0013	98.2	0.0011
M03850_2.00:SIX3:SIX6	TAATCTAATTA	1e-1	0.2058	718	0.0082	681.7	0.0078
M00142_2.00:ZNF691	GTGCTCCT	1e-1	0.2062	8252	0.0947	8149.3	0.0933
M02798_2.00:OLIG2:OLIG3	AMCATATGBT	1e-1	0.2065	2494	0.0286	2429.4	0.0278
M01165_2.00:ZSCAN29	WAATCCGRAT	1e-1	0.207	1322	0.0152	1273.5	0.0146
M09631_2.00:RUNX1:RUNX2:RUNX3	ACCACATCCTGY	1e-1	0.2077	404	0.0046	376	0.0043
M07986_2.00:AR:NR3C1:NR3C2:PGR	RGAACATTCTGTTC	1e-1	0.2079	435	0.005	406.9	0.0047
M07673_2.00:ZNF479	NBNRTCCCCMGAGTCATC	1e-1	0.2083	86	0.001	73.3	0.0008
M03160_2.00:ARX:BARHL1:BARHL2:BARX1:BARX2:BSX:DLX1:DLX2:DLX3:DLX4:DLX5:DLX6:EMX1:EMX2:ESX1:EVX1:EVX2:GBX1:GBX2:HMX1:HMX2:HMX3:HOXA2:HOXB2:LBX1:LBX2:MEOX1:MEOX2:MNX1:MSX1:MSX2:NANOG:NANOGP8:NKX1-1:NKX1-2:PDX1:RAX:RAX2:TLX1:TLX2:TLX3:UNCX:VAX1:VAX2	VHTAAACGRT	1e-1	0.2083	12066	0.1385	11952.6	0.1368
M07638_2.00:ZNF483	TGCAGCTCCCTGHCB	1e-1	0.2083	130	0.0015	114	0.0013
M04143_2.00:FERD3L	GTAACATATGKTGC	1e-1	0.2087	42	0.0005	33.6	0.0004
M02972_2.00:EHF:ELF1:ELF2:ELF3:ELF4:ELF5:ELK1:ELK3:ELK4:ERF:ERG:ETS1:ETS2:ETV1:ETV2:ETV3:ETV3L:ETV4:ETV5:ETV6:ETV7:FEV:FLI1:GABPA:SPDEF	AACCCGGAAGTG	1e-1	0.2092	26	0.0003	19.8	0.0002
M05637_2.00:AR:NR3C1:NR3C2:PGR	RGNACRBNVYGTNCN	1e-1	0.2095	538	0.0062	506	0.0058
M05362_2.00:PBX1:PBX2:PBX3:PBX4	KTGATTGAYR	1e-1	0.2098	5382	0.0618	5294.8	0.0606
M03824_2.00:ALX1:ALX3:ALX4:ARX:BARHL1:BARHL2:DRGX:ESX1:EVX1:EVX2:GBX1:GBX2:HESX1:LBX1:LBX2:MEOX1:MEOX2:MIXL1:MSX1:MSX2:PHOX2A:PHOX2B:PROP1:PRRX1:PRRX2:RAX:RAX2:SHOX:SHOX2:TLX1:TLX3:UNCX:VSX1:VSX2	NTAATTRG	1e-1	0.2102	17326	0.1989	17205.9	0.197
M10325_2.00:ZNF735	KGGCAGCAGA	1e-1	0.2109	3367	0.0387	3295	0.0377
M05421_2.00:PAX3:PAX7	NTAATCAATTAN	1e-1	0.2123	2302	0.0264	2240.4	0.0256
M03530_2.00:SOX1:SOX10:SOX11:SOX12:SOX13:SOX14:SOX15:SOX17:SOX18:SOX2:SOX21:SOX3:SOX30:SOX4:SOX5:SOX6:SOX7:SOX8:SOX9:SRY	ATCAATTGCATTGAT	1e-1	0.2123	14	0.0002	9.7	0.0001
M07629_2.00:ZNF562	AWTTTGCCTTGCTGGGA	1e-1	0.2123	14	0.0002	9.4	0.0001
M08356_2.00:ZFP82	AGAATTAGTGAACTGGAAGAT	1e-1	0.2123	14	0.0002	10	0.0001
M01842_2.00:JUN:JUNB:JUND	ATGACKCAH	1e-1	0.2123	12667	0.1454	12553.7	0.1437
M08371_2.00:ZNF34	CCAGACTTKTCYTCT	1e-1	0.2129	511	0.0059	480.3	0.0055
M02023_2.00:GCM1:GCM2	NATRCGGGTD	1e-1	0.2134	6228	0.0715	6136.2	0.0702
M05464_2.00:POU4F3	ATGCATTATTYAT	1e-1	0.2142	549	0.0063	517.6	0.0059
M01488_2.00:ELF1:ELF2:ELF4:SPDEF	NAVCCGGATN	1e-1	0.215	15000	0.1722	14883.7	0.1704
M08218_2.00:ESR1:ESR2:ESRRA:ESRRB:ESRRG:NR1H2:NR1H3:NR2C2:NR2F1:NR2F2:NR2F6:RARA:RARB:RARG:RORA:RORB:RORC	CCAAGGTCAC	1e-1	0.2165	2265	0.026	2204.9	0.0252
M05037_2.00:ALX1:ALX3:ALX4:ARX:BARX1:BARX2:BSX:DLX1:DLX2:DLX3:DLX4:DLX5:DLX6:DRGX:EMX1:EMX2:EN1:EN2:ESX1:EVX1:EVX2:GBX1:GBX2:GSX1:GSX2:HESX1:HOXA2:HOXA3:HOXB2:HOXB3:HOXD3:ISX:LBX1:LBX2:LHX1:LHX2:LHX3:LHX4:LHX5:LHX6:LHX8:LHX9:LMX1A:LMX1B:MEOX1:MIXL1:MNX1:MSX1:MSX2:NKX1-1:NKX1-2:NOBOX:NOTO:OTP:PDX1:PHOX2A:PHOX2B:PROP1:PRRX1:PRRX2:RAX:RAX2:SEBOX:SHOX:SHOX2:UNCX:VAX1:VAX2:VSX1:VSX2:ZFHX2:ZFHX3	STAATTAG	1e-1	0.2169	11021	0.1265	10912.5	0.1249
M05067_2.00:ALX1:ALX3:ALX4:ARX:DRGX:EMX1:EMX2:EN1:EN2:ESX1:GBX1:GBX2:GSX1:GSX2:HESX1:HOXA2:HOXA3:HOXB2:HOXB3:HOXD3:ISX:LHX1:LHX2:LHX3:LHX4:LHX5:LHX6:LHX8:LHX9:LMX1A:LMX1B:MIXL1:MNX1:MSX1:MSX2:NOBOX:NOTO:OTP:PDX1:PHOX2A:PHOX2B:PROP1:PRRX1:PRRX2:RAX:RAX2:SEBOX:SHOX:SHOX2:UNCX:VAX1:VAX2:VSX1:VSX2:ZFHX2	NTAATTAV	1e-1	0.217	21157	0.2429	21037.7	0.2408
M11171_2.00:ESR1:ESR2:ESRRA:ESRRB:ESRRG	GTGACCTTGRSC	1e-1	0.217	1793	0.0206	1738	0.0199
M08880_2.00:KLF13:KLF9	GGCCACGCCCCCTCC	1e-1	0.2173	89	0.001	76.1	0.0009
M02085_2.00:ALX1:ALX3:ALX4:ARX:DRGX:EMX1:EMX2:EN1:EN2:ESX1:GBX1:GBX2:HESX1:ISX:LHX1:LHX2:LHX3:LHX4:LHX5:LHX6:LHX8:LHX9:LMX1A:LMX1B:MIXL1:MSX1:MSX2:NOBOX:NOTO:OTP:PHOX2A:PHOX2B:PROP1:PRRX1:PRRX2:RAX:RAX2:SEBOX:SHOX:SHOX2:UNCX:VAX1:VAX2:VSX1:VSX2:ZFHX2	NNNTAATTAR	1e-1	0.2174	25547	0.2933	25429.6	0.2911
M06537_2.00:ALX1:ALX3:ALX4:ARX:BARX1:BARX2:BSX:DLX2:DLX3:DRGX:EMX1:EMX2:EN1:EN2:ESX1:EVX1:EVX2:GBX1:GBX2:GSX1:GSX2:HESX1:HOXA2:HOXA3:HOXB2:HOXB3:HOXD3:ISX:LBX1:LBX2:LHX1:LHX2:LHX3:LHX4:LHX5:LHX6:LHX8:LHX9:LMX1A:LMX1B:MEOX1:MIXL1:MNX1:MSX1:MSX2:NKX1-1:NKX1-2:NOBOX:NOTO:OTP:PDX1:PHOX2A:PHOX2B:PROP1:PRRX1:PRRX2:RAX:RAX2:SEBOX:SHOX:SHOX2:UNCX:VAX1:VAX2:VSX1:VSX2:ZFHX2	CTAATTA	1e-1	0.2179	16857	0.1935	16739	0.1916
M03359_2.00:HNF4A:HNF4G:NR2E1:NR2F1:NR2F2:NR2F6:NR6A1:RXRB:RXRG	NKTGGACTTTGGACYY	1e-1	0.2179	20	0.0002	14.2	0.0002
M03497_2.00:SOX1:SOX10:SOX11:SOX12:SOX13:SOX14:SOX15:SOX17:SOX18:SOX2:SOX21:SOX3:SOX30:SOX4:SOX5:SOX6:SOX7:SOX8:SOX9:SRY	AACAATGGYAGTGTT	1e-1	0.2179	20	0.0002	14.5	0.0002
M08958_2.00:ZSCAN31	YATAACTGCCCTGCTGCC	1e-1	0.2179	20	0.0002	14.2	0.0002
M00352_2.00:PAX3:PAX7	GHTAATTG	1e-1	0.2181	15936	0.183	15819.1	0.1811
M01012_2.00:FOXN1:FOXN4	NNNNGACGCN	1e-1	0.2181	13102	0.1504	12989.4	0.1487
M10161_2.00:MAZ	GGGGGAGGGGAGGG	1e-1	0.2183	1664	0.0191	1611.3	0.0184
M03145_2.00:ALX1:ALX3:ALX4:ARX:BARHL1:BARHL2:BARX1:BARX2:BSX:DLX1:DLX2:DLX3:DLX4:DLX5:DLX6:DRGX:EMX1:EMX2:EN1:EN2:ESX1:EVX1:EVX2:GBX1:GBX2:GSX1:GSX2:HOXA1:HOXA2:HOXA3:HOXA4:HOXA5:HOXB1:HOXB2:HOXB3:HOXB4:HOXB5:HOXC4:HOXC5:HOXD1:HOXD3:HOXD4:ISX:MEOX1:MEOX2:MIXL1:MNX1:MSX1:MSX2:NANOG:NANOGP8:NKX1-1:NKX1-2:OTP:PDX1:PHOX2A:PHOX2B:PROP1:PRRX1:PRRX2:RAX:RAX2:SEBOX:SHOX:SHOX2:UNCX:VAX1:VAX2:VENTX:VSX1:VSX2	YTAATTGB	1e-1	0.2191	25854	0.2968	25737.2	0.2946
M03476_2.00:NFIA:NFIB:NFIC:NFIX	NTTGGCANN	1e-1	0.2194	31562	0.3624	31452.3	0.36
M02970_2.00:ELF1:ELF2:ELF4:ELK1:ELK3:ELK4:ERF:ERG:ETS1:ETS2:ETV1:ETV2:ETV3:ETV3L:ETV4:ETV5:FEV:FLI1:GABPA	ACCGGAAGTG	1e-1	0.2196	458	0.0053	429.6	0.0049
M05697_2.00:NFATC1:NFATC2:NFATC3:NFATC4	TTTTCCRYGGAAAA	1e-1	0.2202	27	0.0003	20.9	0.0002
M10194_2.00:EGR1:EGR2:EGR3:EGR4	TGCGTGCGY	1e-1	0.2203	528	0.0061	497.2	0.0057
M10246_2.00:SALL2	GGGTGGG	1e-1	0.2216	9400	0.1079	9297.3	0.1064
M05404_2.00:HOXA3:HOXA4:HOXA5:HOXA6:HOXA7:HOXB3:HOXB4:HOXB5:HOXB6:HOXB7:HOXB8:HOXC4:HOXC5:HOXC6:HOXC8:HOXD3:HOXD4:HOXD8:PDX1	BTAATTRC	1e-1	0.2216	22235	0.2553	22117.3	0.2532
M10279_2.00:EGR1:EGR2:EGR3:EGR4	VTGCGTGGGCGT	1e-1	0.2216	44	0.0005	35.7	0.0004
M04996_2.00:ALX1:ALX3:ALX4:ARX:DRGX:EN1:EN2:ESX1:ISX:LHX2:LHX3:LHX4:LHX6:LHX8:LHX9:LMX1A:LMX1B:MIXL1:OTP:PHOX2A:PHOX2B:PROP1:PRRX1:PRRX2:RAX:RAX2:SEBOX:SHOX:SHOX2:UNCX:VSX1:VSX2:ZFHX2	TRATTGCAATYA	1e-1	0.2229	91	0.001	78.2	0.0009
M05209_2.00:MEIS1:MEIS2:MEIS3:PKNOX1:PKNOX2:TGIF1:TGIF2:TGIF2LX:TGIF2LY	TGACAGCTGTCA	1e-1	0.2229	91	0.001	78.6	0.0009
M02051_2.00:MEIS3	NNTGACAGBT	1e-1	0.2229	26426	0.3034	26311.2	0.3012
M03300_2.00:POU1F1	NTYATGMATAATTAATG	1e-1	0.2231	239	0.0027	218	0.0025
M04542_2.00:ZNF282	TTTCCCACAACACD	1e-1	0.2238	573	0.0066	541.7	0.0062
M07997_2.00:PAX1:PAX2:PAX3:PAX5:PAX6:PAX7:PAX8:PAX9	CAGCSAAGCGTGACC	1e-1	0.224	78	0.0009	66.5	0.0008
M03303_2.00:POU6F2	AGCTCATTAW	1e-1	0.224	4014	0.0461	3938.5	0.0451
M04095_2.00:MSC:TCF21	CACCATATGGYR	1e-1	0.2244	316	0.0036	292.6	0.0033
M07984_2.00:SRF	GMCCATATAAGGYAAMT	1e-1	0.2252	66	0.0008	56	0.0006
M03852_2.00:ALX1:ALX3:ALX4:ARX:BARX1:BARX2:BSX:DLX1:DLX2:DLX3:DLX4:DLX5:DLX6:DRGX:EMX1:EMX2:EN1:EN2:ESX1:EVX1:EVX2:GBX1:GBX2:GSX1:GSX2:HESX1:HOXA1:HOXA2:HOXA3:HOXB1:HOXB2:HOXB3:HOXD3:ISX:LBX1:LBX2:LHX2:LHX3:LHX4:LHX6:LHX8:LHX9:LMX1A:LMX1B:MEOX1:MIXL1:MNX1:MSX1:MSX2:NKX1-1:NKX1-2:NOBOX:NOTO:OTP:PDX1:PHOX2A:PHOX2B:PROP1:PRRX1:PRRX2:RAX:RAX2:SEBOX:SHOX:SHOX2:UNCX:VAX1:VAX2:VSX1:VSX2:ZFHX2:ZFHX3	TAATTNAATTA	1e-1	0.2259	1878	0.0216	1823.4	0.0209
M02926_2.00:YY2	GWCCGCCATTA	1e-1	0.2278	320	0.0037	296.5	0.0034
M08867_2.00:KLF1:KLF12:KLF3:KLF5:KLF8	CACCCCCTG	1e-1	0.2279	2595	0.0298	2532.6	0.029
M09000_2.00:KLF1:KLF12:KLF3:KLF5:KLF8	CACCCCCTG	1e-1	0.2279	2595	0.0298	2532.6	0.029
M07943_2.00:E2F1:E2F2:E2F3:E2F4:E2F5:E2F6	GGCGGGAAAWBBVRR	1e-1	0.2283	199	0.0023	180.2	0.0021
M05368_2.00:ALX1:ALX3:ALX4:ARX:BARX1:BARX2:BSX:DLX1:DLX2:DLX3:DLX4:DLX5:DLX6:DRGX:EMX1:EMX2:EN1:EN2:ESX1:EVX1:EVX2:GBX1:GBX2:GSX1:GSX2:HESX1:HOXA1:HOXA2:HOXA3:HOXB1:HOXB2:HOXB3:HOXD3:ISL1:ISL2:ISX:LBX1:LBX2:LHX1:LHX2:LHX3:LHX4:LHX5:LHX6:LHX8:LHX9:LMX1A:LMX1B:MEOX1:MIXL1:MNX1:MSX1:MSX2:NKX1-1:NKX1-2:NOBOX:NOTO:OTP:PDX1:PHOX2A:PHOX2B:PROP1:PRRX1:PRRX2:RAX:RAX2:SEBOX:SHOX:SHOX2:UNCX:VAX1:VAX2:VSX1:VSX2:ZFHX2:ZFHX3	YTAAYGAG	1e-1	0.2294	16692	0.1916	16578.2	0.1898
M02900_2.00:ZNF232	CTTAATCTACATTTAACAY	1e-1	0.2294	3	0	1.6	0
M02977_2.00:ELF1:ELF2:ELF4:SPDEF	ATRATCCGGGACCAC	1e-1	0.2294	3	0	1.9	0
M03027_2.00:FOXC1:FOXC2:FOXD1:FOXD2:FOXD3:FOXD4:FOXD4L1:FOXD4L3:FOXD4L4:FOXD4L5:FOXD4L6:FOXE1:FOXF1:FOXG1:FOXI1:FOXI2:FOXI3:FOXJ2:FOXJ3:FOXK1:FOXK2:FOXL1:FOXL2:FOXS1	ATGTTTACGGTAAACAA	1e-1	0.2294	3	0	2	0
M03413_2.00:ESR1:ESR2:ESRRA:ESRRB:ESRRG	AAGGTCANYCAAGGTCA	1e-1	0.2294	3	0	0.7	0
M03553_2.00:EOMES:TBX2:TBX20:TBX3:TBX4:TBX5	AGGTGTGAWATTTCACACCT	1e-1	0.2294	3	0	1.9	0
M03944_2.00:PAX1:PAX2:PAX3:PAX5:PAX6:PAX7:PAX8:PAX9	CASTCATGCGTGACG	1e-1	0.2294	3	0	1.7	0
M03989_2.00:TBX1	TAACACCTAGGTGTGA	1e-1	0.2294	3	0	0	0
M04507_2.00:GFI1:GFI1B	BAAATCACTGCAMCBCACTCM	1e-1	0.2294	3	0	1.1	0
M04609_2.00:ZNF501	CGGCGACGCGAACAC	1e-1	0.2294	3	0	1.7	0
M05736_2.00:GMEB1:GMEB2	KTACGTAMGBNACGTAA	1e-1	0.2294	3	0	1.3	0
M05756_2.00:LEF1:TCF7:TCF7L1:TCF7L2	WCAGCGTCYCGATGT	1e-1	0.2294	3	0	2	0
M07705_2.00:ZNF799	GCCAATCACTGAGACAACAAGTRTTGC	1e-1	0.2294	3	0	0.9	0
M08362_2.00:ZNF320	NNSKCACAGGCCCCCKGGCCCCCC	1e-1	0.2294	3	0	1.7	0
M10151_2.00:ZNF423	GCACCCAAGGGTGM	1e-1	0.2294	3	0	0	0
M05850_2.00:ZNF415	VTACACGATTAAKATC	1e-1	0.2303	28	0.0003	21.5	0.0002
M08810_2.00:MAF:MAFA:MAFB:MAFG:MAFK	TGCTGASTCAGCADWTTT	1e-1	0.2303	28	0.0003	22	0.0003
M05171_2.00:ALX1:ALX3:ALX4:ARX:DRGX:EMX1:EMX2:EN1:EN2:ESX1:GBX1:GBX2:HESX1:ISX:LHX1:LHX2:LHX3:LHX4:LHX5:LHX6:LHX8:LHX9:LMX1A:LMX1B:MIXL1:MSX1:MSX2:NOBOX:NOTO:OTP:PHOX2A:PHOX2B:PROP1:PRRX1:PRRX2:RAX:RAX2:SEBOX:SHOX:SHOX2:UNCX:VAX1:VAX2:VSX1:VSX2:ZFHX2	YTAATTAG	1e-1	0.2314	11182	0.1284	11077.2	0.1268
M02804_2.00:BHLHE22:BHLHE23	AAACATATGKTN	1e-1	0.2317	556	0.0064	525.6	0.006
M07851_2.00:REST	CTGTCCRTGGTGCTGA	1e-1	0.2322	21	0.0002	15.4	0.0002
M09320_2.00:NR2C1:NR2C2:NR2F1:NR2F2:NR2F6:NR5A1:NR5A2:RARA:RARB:RARG:RORA:RORB:RORC:RXRA:RXRB:RXRG	GBTCAAGGYCA	1e-1	0.2326	2671	0.0307	2608	0.0299
M02784_2.00:BHLHE22:BHLHE23	AMCATATGYT	1e-1	0.2326	1243	0.0143	1198.7	0.0137
M04203_2.00:NEUROG1	RACATATGTY	1e-1	0.2332	863	0.0099	825	0.0094
M02830_2.00:CREB3:CREB3L1	YGRTGACGTGGCAB	1e-1	0.2333	46	0.0005	37.1	0.0004
M04488_2.00:ZIC1:ZIC2:ZIC3:ZIC4:ZIC5	KACCCCCTGCTGTGM	1e-1	0.2333	46	0.0005	37.5	0.0004
M10837_2.00:POU2F1	ATTTGCATW	1e-1	0.2336	16297	0.1871	16185	0.1853
M06945_2.00:HSF1	AGAAGCTTCTAGAA	1e-1	0.2342	227	0.0026	207.5	0.0024
M09308_2.00:HNF4A:HNF4G:NR2E1:NR2F1:NR2F2:NR2F6:NR6A1:RXRB:RXRG	RRGKCCAAAGTCCA	1e-1	0.2345	455	0.0052	427.8	0.0049
M09290_2.00:ESR1:ESR2:ESRRA:ESRRB:ESRRG	YYCAAGGTCACABAG	1e-1	0.2346	774	0.0089	738.6	0.0085
M04698_2.00:E2F1:E2F2:E2F3:E2F4:E2F5:E2F6	SGGGCGCGCGC	1e-1	0.2347	205	0.0024	186.6	0.0021
M02745_2.00:BORCS8-MEF2B:MEF2A:MEF2B:MEF2C:MEF2D	TACTAAAAATAG	1e-1	0.2351	145	0.0017	129.9	0.0015
M03159_2.00:ARX:BARHL1:BARHL2:BARX1:BARX2:BSX:DLX1:DLX2:DLX3:DLX4:DLX5:DLX6:EMX1:EMX2:ESX1:EVX1:EVX2:GBX1:GBX2:HMX1:HMX2:HMX3:HOXA2:HOXB2:LBX1:LBX2:MEOX1:MEOX2:MNX1:MSX1:MSX2:NANOG:NANOGP8:NKX1-1:NKX1-2:PDX1:RAX:RAX2:TLX1:TLX2:TLX3:UNCX:VAX1:VAX2	TAAWYGNYVHTAAWYG	1e-1	0.2351	731	0.0084	696.7	0.008
M04651_2.00:ZBTB22	TTCACTAYWRTAGTGAA	1e-1	0.2355	10	0.0001	6.2	0.0001
M04739_2.00:ELF1:ELF2:ELF4:ELK1:ELK3:ELK4:ERF:ERG:ETS1:ETS2:ETV1:ETV2:ETV3:ETV3L:ETV4:ETV5:FEV:FLI1:GABPA	ACAGGAAGTRNYACTTCCTGT	1e-1	0.2355	10	0.0001	6.3	0.0001
M02961_2.00:E2F1:E2F2:E2F3:E2F4:E2F5:E2F6	AATGGCGCCAAA	1e-1	0.2361	6	0.0001	3.5	0
M03418_2.00:ESR1:ESR2:NR1D1:NR1D2:NR1H2:NR1H3:NR1H4:NR2C1:NR2C2:NR2F1:NR2F2:NR2F6:NR4A1:NR4A2:NR4A3:NR5A2:NR6A1:PPARA:PPARD:PPARG:RARA:RARB:RARG:RORA:RORB:RORC:RXRA:RXRB:RXRG	AAGGTCACSARAGGTCA	1e-1	0.2361	6	0.0001	3.9	0
M04475_2.00:ZNF787	GATGCACKTAVCGTGCCTCA	1e-1	0.2361	6	0.0001	3.4	0
M05804_2.00:T:TBX19	DABGTGTKAAWTTMACACCTH	1e-1	0.2361	6	0.0001	3.6	0
M07942_2.00:E2F1:E2F2:E2F3:E2F4:E2F5:E2F6	GGCGGGAAATTBRAA	1e-1	0.2361	128	0.0015	113.2	0.0013
M11305_2.00:SOX1:SOX10:SOX11:SOX12:SOX13:SOX14:SOX15:SOX17:SOX18:SOX2:SOX21:SOX3:SOX30:SOX4:SOX5:SOX6:SOX7:SOX8:SOX9:SRY	HNAGAACAATGGRN	1e-1	0.2368	3179	0.0365	3112.3	0.0356
M08252_2.00:ZNF415	CYGGCTCCAGCACCC	1e-1	0.237	364	0.0042	339.3	0.0039
M08088_2.00:KLF13:KLF9	VGCCACACCCACY	1e-1	0.2373	985	0.0113	945.2	0.0108
M09270_2.00:AR:NR3C1:NR3C2:PGR	RGRACAKTSTGTTCY	1e-1	0.2374	497	0.0057	468.2	0.0054
M02732_2.00:GLI1:GLI2:GLI3	GACCACCCAC	1e-1	0.2374	1405	0.0161	1358.4	0.0155
M10936_2.00:BORCS8-MEF2B:MEF2A:MEF2B:MEF2C:MEF2D	YBSNGWKCTAAAAATAGMHYHN	1e-1	0.2383	97	0.0011	84.4	0.001
M01976_2.00:FOXC2:FOXJ3:FOXK2:FOXP1:FOXP2:FOXP3:FOXP4	GTAAACAA	1e-1	0.2393	9717	0.1116	9618.5	0.1101
M03188_2.00:HESX1:NOBOX	YTAATTGGCAATTAD	1e-1	0.2399	58	0.0007	48.2	0.0006
M08715_2.00:USF2	GGGTCACGTGRCSVSSSSS	1e-1	0.24	29	0.0003	22.9	0.0003
M08777_2.00:USF2	GGGTCACGTGRCSVSSSSS	1e-1	0.24	29	0.0003	22.9	0.0003
M04281_2.00:JUN:JUNB:JUND	SRTGACGCATS	1e-1	0.2402	619	0.0071	588	0.0067
M05405_2.00:HOXA3:HOXA4:HOXA5:HOXA6:HOXA7:HOXB3:HOXB4:HOXB5:HOXB6:HOXB7:HOXB8:HOXC4:HOXC5:HOXC6:HOXC8:HOXD3:HOXD4:HOXD8:PDX1	KTAATTAC	1e-1	0.2419	17553	0.2015	17443.8	0.1997
M03067_2.00:GCM1:GCM2	BATGCGGGTA	1e-1	0.2425	954	0.011	915.4	0.0105
M05314_2.00:PKNOX1:PKNOX2:TGIF1:TGIF2:TGIF2LX:TGIF2LY	TGACAGCTGTCA	1e-1	0.2426	169	0.0019	152.6	0.0017
M04602_2.00:ZFP1	YTTTTATACCCAGCT	1e-1	0.2441	99	0.0011	86.2	0.001
M11156_2.00:HNF4A:HNF4G:NR2E1:NR2F1:NR2F2:NR2F6:NR6A1:RXRA:RXRB:RXRG	AGCAAACA	1e-1	0.2441	3961	0.0455	3889.7	0.0445
M04951_2.00:MEIS3	TGACAGCTGTCA	1e-1	0.2458	263	0.003	242.9	0.0028
M00356_2.00:PAX3:PAX7	AKTACAYGGTN	1e-1	0.2459	8268	0.0949	8175.1	0.0936
M03440_2.00:TP53	ACATGTCHYWGACWTGT	1e-1	0.2461	22	0.0003	16.9	0.0002
M09582_2.00:BARX1:BARX2:BSX:EMX1:EMX2:EN1:EN2:EVX1:EVX2:GBX1:GBX2:GSX1:GSX2:HMX1:HMX2:HMX3:HOXA1:HOXA2:HOXA3:HOXA4:HOXA5:HOXA7:HOXB1:HOXB2:HOXB3:HOXB4:HOXB5:HOXB7:HOXC4:HOXC5:HOXD1:HOXD3:HOXD4:MEOX1:MEOX2:MNX1:NANOG:NANOGP8:NKX1-1:NKX1-2:NOTO:OTP:PDX1:TLX2:VAX1:VAX2:VENTX	ATGATTRATG	1e-1	0.2474	10900	0.1251	10800.3	0.1236
M10733_2.00:PBX3	ABTGACAGSCVBNNBRGCCA	1e-1	0.248	72	0.0008	61.5	0.0007
M09455_2.00:EPAS1	GCACGTACCC	1e-1	0.2496	1217	0.014	1174.4	0.0134
M07715_2.00:ZNF100	CVGCCGCCGCCDTGG	1e-1	0.2499	60	0.0007	50.9	0.0006
M07772_2.00:ZNF550	TGCCCTAGCMKWGRYTYT	1e-1	0.2508	30	0.0003	23.1	0.0003
M08250_2.00:ZNF35	TTGTARGAGCTCTTTATATAT	1e-1	0.2508	30	0.0003	23.6	0.0003
M05245_2.00:ALX1:ALX3:ALX4:ARX:BARX1:BARX2:BSX:DLX1:DLX2:DLX3:DLX6:DRGX:EMX1:EMX2:EN1:EN2:ESX1:EVX1:EVX2:GBX1:GBX2:GSX1:GSX2:HESX1:HOXA2:HOXA3:HOXB2:HOXB3:HOXD3:ISX:LBX1:LBX2:LHX1:LHX2:LHX3:LHX4:LHX5:LHX6:LHX8:LHX9:LMX1A:LMX1B:MEOX1:MIXL1:MNX1:MSX1:MSX2:NKX1-1:NKX1-2:NOBOX:NOTO:OTP:PDX1:PHOX2A:PHOX2B:PROP1:PRRX1:PRRX2:RAX:RAX2:SEBOX:SHOX:SHOX2:UNCX:VAX1:VAX2:VSX1:VSX2:ZFHX2:ZFHX3	BTAATTRG	1e-1	0.2508	16899	0.194	16792.3	0.1922
M10531_2.00:FOXN1:FOXN4	ARBGACGCTWT	1e-1	0.2511	691	0.0079	658.3	0.0075
M00341_2.00:PAX2:PAX6	STCCCCGGSC	1e-1	0.2517	1360	0.0156	1315.8	0.0151
M08722_2.00:TWIST1:TWIST2	TAATKRAAACCAGATGT	1e-1	0.2523	102	0.0012	89.1	0.001
M03053_2.00:FOXC1:FOXC2:FOXD1:FOXD2:FOXD3:FOXD4:FOXD4L1:FOXD4L3:FOXD4L4:FOXD4L5:FOXD4L6:FOXE1:FOXG1:FOXI1:FOXI2:FOXI3:FOXJ3:FOXK2:FOXL1:FOXL2:FOXS1	CCGGACACAATC	1e-1	0.2524	155	0.0018	139.4	0.0016
M04850_2.00:FOXO4	AYGTAAACAN	1e-1	0.2536	8480	0.0974	8388	0.096
M04944_2.00:CRX:DLX1:DLX2:DLX4:DLX5:EMX1:LHX2:LHX9:PITX1:PITX2:VAX1:VSX1	NTAATTAG	1e-1	0.2537	10287	0.1181	10191	0.1167
M05175_2.00:ALX1:ALX3:ALX4:ARX:DRGX:EMX1:EMX2:EN1:EN2:ESX1:GBX1:GBX2:HESX1:ISX:LHX1:LHX2:LHX3:LHX4:LHX5:LHX6:LHX8:LHX9:LMX1A:LMX1B:MIXL1:MSX1:MSX2:NOBOX:NOTO:OTP:PHOX2A:PHOX2B:PROP1:PRRX1:PRRX2:RAX:RAX2:SEBOX:SHOX:SHOX2:UNCX:VAX1:VAX2:VSX1:VSX2:ZFHX2	HTAACGAG	1e-1	0.254	3895	0.0447	3825.6	0.0438
M11185_2.00:ESR1:ESR2:ESRRA:ESRRB:ESRRG	MBTCAAGGTCACB	1e-1	0.254	494	0.0057	466.7	0.0053
M08744_2.00:ASCL1:ASCL2	AGCAGCTGB	1e-1	0.2542	5976	0.0686	5894.5	0.0675
M03345_2.00:MYBL2	AACSGTTAACSGTT	1e-1	0.2548	16	0.0002	11.2	0.0001
M10288_2.00:PLAG1	TGGGCTAGCCCC	1e-1	0.2548	16	0.0002	11.5	0.0001
M04682_2.00:DMRT1:DMRT2:DMRT3:DMRTA2:DMRTB1:DMRTC2	AATGTATCAATTT	1e-1	0.2552	360	0.0041	336.3	0.0038
M09088_2.00:FOXA1:FOXA2:FOXA3:FOXB1:FOXB2	VCTRWGTAAACA	1e-1	0.2553	3389	0.0389	3323.7	0.038
M10123_2.00:REST	AAGGTGCT	1e-1	0.2557	8991	0.1032	8898.1	0.1019
M08940_2.00:ZBTB6	YGGCTCCAGCWCC	1e-1	0.2558	706	0.0081	673.2	0.0077
M01754_2.00:ATOH1	RACATATGGN	1e-1	0.2564	4105	0.0471	4034.3	0.0462
M07735_2.00:ZNF273	GTAGCTCCT	1e-1	0.257	805	0.0092	770.1	0.0088
M04182_2.00:NEUROG2:NEUROG3	GACATATGTC	1e-1	0.2594	3332	0.0383	3267.7	0.0374
M10948_2.00:SRF	GNCCAWATAAGGMMANNN	1e-1	0.2594	366	0.0042	342.9	0.0039
M05244_2.00:ALX1:ALX3:ALX4:ARX:BARX1:BARX2:BSX:DLX1:DLX2:DLX3:DLX6:DRGX:EMX1:EMX2:EN1:EN2:ESX1:EVX1:EVX2:GBX1:GBX2:GSX1:GSX2:HESX1:HOXA2:HOXA3:HOXB2:HOXB3:HOXD3:ISX:LBX1:LBX2:LHX1:LHX2:LHX3:LHX4:LHX5:LHX6:LHX8:LHX9:LMX1A:LMX1B:MEOX1:MIXL1:MNX1:MSX1:MSX2:NKX1-1:NKX1-2:NOBOX:NOTO:OTP:PDX1:PHOX2A:PHOX2B:PROP1:PRRX1:PRRX2:RAX:RAX2:SEBOX:SHOX:SHOX2:UNCX:VAX1:VAX2:VSX1:VSX2:ZFHX2:ZFHX3	BTAATTRG	1e-1	0.2594	19200	0.2204	19095.6	0.2186
M02033_2.00:ALX1:ALX3:ALX4:ARX:DRGX:EN1:EN2:ESX1:GBX1:GBX2:HESX1:ISX:LHX3:LHX4:LHX6:LHX8:MIXL1:MSX1:MSX2:OTP:PHOX2A:PHOX2B:PROP1:PRRX1:PRRX2:RAX:RAX2:SEBOX:SHOX:SHOX2:UNCX:VSX1:VSX2:ZFHX2	TTGATTGN	1e-1	0.2598	9698	0.1113	9604.1	0.1099
M03945_2.00:PAX1:PAX2:PAX3:PAX5:PAX6:PAX7:PAX8:PAX9	RTCATGCGTGACG	1e-1	0.2599	105	0.0012	92.7	0.0011
M10422_2.00:CUX1:CUX2	CCAATAATCGAT	1e-1	0.2618	90	0.001	78.2	0.0009
M03258_2.00:ARX:BARHL1:BARHL2:BARX1:BARX2:BSX:DLX1:DLX2:DLX3:DLX4:DLX5:DLX6:EMX1:EMX2:ESX1:EVX1:EVX2:GBX1:GBX2:HMX1:HMX2:HMX3:HOXA2:HOXB2:LBX1:LBX2:MEOX1:MEOX2:MNX1:MSX1:MSX2:NANOG:NANOGP8:NKX1-1:NKX1-2:PDX1:RAX:RAX2:TLX1:TLX2:TLX3:UNCX:VAX1:VAX2	VHTAAACGNT	1e-1	0.2619	12352	0.1418	12253.4	0.1403
M05787_2.00:SOX1:SOX10:SOX11:SOX12:SOX13:SOX14:SOX15:SOX17:SOX18:SOX2:SOX21:SOX3:SOX30:SOX4:SOX5:SOX6:SOX7:SOX8:SOX9:SRY	ACAATGNCATTGT	1e-1	0.2643	206	0.0024	188.9	0.0022
M06354_2.00:ALX1:ALX3:ALX4:ARX:BARX1:BARX2:BSX:DLX1:DLX2:DLX3:DLX4:DLX5:DLX6:DRGX:EMX1:EMX2:EN1:EN2:ESX1:EVX1:EVX2:GBX1:GBX2:GSX1:GSX2:HMX1:HMX2:HMX3:HOXA1:HOXA2:HOXA3:HOXA4:HOXA5:HOXB1:HOXB2:HOXB3:HOXB4:HOXB5:HOXC4:HOXC5:HOXD1:HOXD3:HOXD4:ISX:LHX2:LHX3:LHX4:LHX9:LMX1A:LMX1B:MEOX1:MIXL1:MNX1:MSX1:MSX2:NKX1-1:NKX1-2:NOBOX:NOTO:OTP:PDX1:PHOX2A:PHOX2B:PROP1:PRRX1:PRRX2:RAX:RAX2:SEBOX:SHOX:SHOX2:UNCX:VAX1:VAX2:VENTX:VSX1:VSX2	YTAATTA	1e-1	0.2661	18560	0.2131	18457.8	0.2113
M06539_2.00:ALX1:ALX3:ALX4:ARX:BARX1:BARX2:BSX:DLX1:DLX2:DLX3:DLX4:DLX5:DLX6:DRGX:EMX1:EMX2:EN1:EN2:ESX1:EVX1:EVX2:GBX1:GBX2:GSX1:GSX2:HMX1:HMX2:HMX3:HOXA1:HOXA2:HOXA3:HOXA4:HOXA5:HOXB1:HOXB2:HOXB3:HOXB4:HOXB5:HOXC4:HOXC5:HOXD1:HOXD3:HOXD4:ISX:LHX2:LHX3:LHX4:LHX9:LMX1A:LMX1B:MEOX1:MIXL1:MNX1:MSX1:MSX2:NKX1-1:NKX1-2:NOBOX:NOTO:OTP:PDX1:PHOX2A:PHOX2B:PROP1:PRRX1:PRRX2:RAX:RAX2:SEBOX:SHOX:SHOX2:UNCX:VAX1:VAX2:VENTX:VSX1:VSX2	YTAATTA	1e-1	0.2661	18560	0.2131	18457.8	0.2113
M01986_2.00:FOXC1:FOXC2:FOXD1:FOXD2:FOXD3:FOXD4:FOXD4L1:FOXD4L3:FOXD4L4:FOXD4L5:FOXD4L6:FOXE1:FOXG1:FOXI1:FOXI2:FOXI3:FOXJ3:FOXK2:FOXL1:FOXL2:FOXS1	TGTAAACAAN	1e-1	0.267	11866	0.1362	11769.1	0.1347
M03691_2.00:SCRT1:SCRT2	AHGCAACAGGTGG	1e-1	0.267	77	0.0009	66.2	0.0008
M10341_2.00:SALL4	TCTGTTATCAGC	1e-1	0.267	77	0.0009	66	0.0008
M02182_2.00:ALX1:ALX3:ALX4:ARX:DRGX:EN1:EN2:ESX1:ISX:LHX2:LHX3:LHX4:LHX6:LHX8:LHX9:LMX1A:LMX1B:MIXL1:NOBOX:OTP:PHOX2A:PHOX2B:PROP1:PRRX1:PRRX2:RAX:RAX2:SEBOX:SHOX:SHOX2:UNCX:VSX1:VSX2:ZFHX2	TTAATTASN	1e-1	0.2685	11514	0.1322	11419	0.1307
M10195_2.00:EGR1:EGR2:EGR3:EGR4	GCGGGGGCGG	1e-1	0.2689	1011	0.0116	973.3	0.0111
M06330_2.00:ALX1:ALX3:ALX4:ARX:BARX1:BARX2:BSX:DLX1:DLX2:DLX3:DLX4:DLX5:DLX6:DRGX:EMX1:EMX2:EN1:EN2:ESX1:EVX1:EVX2:GBX1:GBX2:GSX1:GSX2:HESX1:HOXA1:HOXA2:HOXA3:HOXB1:HOXB2:HOXB3:HOXD3:ISX:LBX1:LBX2:LHX2:LHX3:LHX4:LHX6:LHX8:LHX9:LMX1A:LMX1B:MEOX1:MIXL1:MNX1:MSX1:MSX2:NKX1-1:NKX1-2:NOBOX:NOTO:OTP:PDX1:PHOX2A:PHOX2B:PROP1:PRRX1:PRRX2:RAX:RAX2:SEBOX:SHOX:SHOX2:UNCX:VAX1:VAX2:VSX1:VSX2:ZFHX2:ZFHX3	CTAATTA	1e-1	0.2696	11700	0.1343	11604.8	0.1328
M06511_2.00:ALX1:ALX3:ALX4:ARX:BARHL1:BARHL2:BSX:DLX1:DLX2:DLX3:DLX4:DLX5:DLX6:DRGX:EMX1:EMX2:EN1:EN2:ESX1:GBX1:GBX2:GSX1:GSX2:HESX1:HMX1:HMX2:HMX3:HOXA3:HOXB3:HOXD3:ISX:LBX1:LBX2:LHX1:LHX2:LHX3:LHX4:LHX5:LHX6:LHX8:LHX9:LMX1A:LMX1B:MEOX1:MIXL1:MSX1:MSX2:NKX1-1:NKX1-2:NOBOX:NOTO:OTP:PDX1:PHOX2A:PHOX2B:PROP1:PRRX1:PRRX2:RAX:RAX2:SEBOX:SHOX:SHOX2:UNCX:VAX1:VAX2:VSX1:VSX2:ZFHX2	TTAATTA	1e-1	0.2696	11700	0.1343	11604.8	0.1328
M06528_2.00:ALX1:ALX3:ALX4:ARX:BARX1:BARX2:BSX:DLX1:DLX2:DLX3:DLX4:DLX5:DLX6:DRGX:EMX1:EMX2:EN1:EN2:ESX1:EVX1:EVX2:GBX1:GBX2:GSX1:GSX2:HESX1:HOXA1:HOXA2:HOXA3:HOXB1:HOXB2:HOXB3:HOXD3:ISX:LBX1:LBX2:LHX2:LHX3:LHX4:LHX6:LHX8:LHX9:LMX1A:LMX1B:MEOX1:MIXL1:MNX1:MSX1:MSX2:NKX1-1:NKX1-2:NOBOX:NOTO:OTP:PDX1:PHOX2A:PHOX2B:PROP1:PRRX1:PRRX2:RAX:RAX2:SEBOX:SHOX:SHOX2:UNCX:VAX1:VAX2:VSX1:VSX2:ZFHX2:ZFHX3	CTAATTA	1e-1	0.2696	11700	0.1343	11604.8	0.1328
M06544_2.00:ALX1:ALX3:ALX4:ARX:BARHL1:BARHL2:BARX1:BARX2:BSX:DLX1:DLX2:DLX3:DLX4:DLX5:DLX6:DRGX:EMX1:EMX2:EN1:EN2:ESX1:EVX1:EVX2:GBX1:GBX2:GSX1:GSX2:HESX1:HMX1:HMX2:HMX3:HOXA1:HOXA2:HOXA3:HOXA4:HOXA5:HOXA6:HOXB1:HOXB2:HOXB3:HOXB4:HOXB5:HOXB6:HOXB8:HOXC4:HOXC5:HOXC6:HOXD1:HOXD3:HOXD4:HOXD8:ISX:LHX1:LHX3:LHX4:LHX5:MEOX1:MEOX2:MIXL1:MNX1:MSX1:MSX2:NANOG:NANOGP8:NKX1-1:NKX1-2:NOTO:OTP:PDX1:PHOX2A:PHOX2B:PROP1:PRRX1:PRRX2:RAX:RAX2:SEBOX:SHOX:SHOX2:UNCX:VAX1:VAX2:VENTX:VSX1:VSX2	STAATTA	1e-1	0.2696	11700	0.1343	11604.8	0.1328
M02878_2.00:CTCF	WGCGCCMCCTAGTGGTM	1e-1	0.2696	11	0.0001	7.2	0.0001
M04029_2.00:CREB3L1:CREB3L2	TGRTGACGTGGCA	1e-1	0.2696	11	0.0001	7.1	0.0001
M08905_2.00:GFI1:GFI1B	AAATCACWGC	1e-1	0.27	6921	0.0795	6838.6	0.0783
M08984_2.00:GFI1:GFI1B	AAATCACWGC	1e-1	0.27	6921	0.0795	6838.6	0.0783
M04212_2.00:MESP2	CAACATATGGCG	1e-1	0.2709	530	0.0061	502.4	0.0058
M03308_2.00:POU2F1	AWTATGCAAATT	1e-1	0.2711	2685	0.0308	2627.1	0.0301
M01023_2.00:GLI1:GLI2:GLI3	NGACCACCCA	1e-1	0.2711	2074	0.0238	2022.4	0.0231
M03385_2.00:NR2C1:NR2F1:NR2F2:NR2F6:NR4A1:NR4A2:NR4A3:PPARD:RARG:RORA:RORB:RORC:RXRA:RXRB:RXRG	TTTAAAGGTCA	1e-1	0.2715	805	0.0092	771.3	0.0088
M04145_2.00:MSGN1	NRMCATATGGYN	1e-1	0.2723	6784	0.0779	6702.7	0.0767
M03350_2.00:MYB:MYBL1	RCSGTTAACGGT	1e-1	0.2733	42	0.0005	34.3	0.0004
M11427_2.00:NRF1	CGCATGCGCR	1e-1	0.2733	42	0.0005	34	0.0004
M02872_2.00:AC023509.3:ATF2:ATF7	BKATGACGTCATHN	1e-1	0.2733	24	0.0003	18.7	0.0002
M07853_2.00:REST	CTGTCCRTGGTGCTG	1e-1	0.2733	24	0.0003	18.7	0.0002
M03033_2.00:FOXC1:FOXC2:FOXD1:FOXD2:FOXD3:FOXD4:FOXD4L1:FOXD4L3:FOXD4L4:FOXD4L5:FOXD4L6:FOXE1:FOXG1:FOXI1:FOXI2:FOXI3:FOXJ3:FOXK2:FOXL1:FOXL2:FOXS1	RCGGACACAATG	1e-1	0.2733	53	0.0006	44.8	0.0005
M10435_2.00:DMRTA1	AATGTADCAAWTT	1e-1	0.2734	1224	0.0141	1183.3	0.0135
M11283_2.00:SMAD1:SMAD3:SMAD9	RGNCAGACASMNB	1e-1	0.2734	5902	0.0678	5824.1	0.0667
M08118_2.00:FOXC1:FOXC2:FOXG1:FOXI1:FOXI3:FOXJ2:FOXJ3:FOXK1:FOXK2:FOXP1:FOXP3:FOXP4	AWGTAAACANV	1e-1	0.2737	8016	0.092	7930	0.0908
M06295_2.00:ALX1:ALX3:ALX4:ARX:BARHL1:BARHL2:DRGX:ESX1:EVX1:EVX2:GBX1:GBX2:HESX1:LBX1:LBX2:MEOX1:MEOX2:MIXL1:MSX1:MSX2:PHOX2A:PHOX2B:PROP1:PRRX1:PRRX2:RAX:RAX2:SHOX:SHOX2:TLX1:TLX3:UNCX:VSX1:VSX2	GYTAATTA	1e-1	0.2739	23117	0.2654	23018.7	0.2635
M09249_2.00:SRF	HAWGVCCAWATAAGGMAA	1e-1	0.274	148	0.0017	133	0.0015
M02803_2.00:BHLHA15	ACCATATGGT	1e-1	0.2741	981	0.0113	944.2	0.0108
M09794_2.00:TCF12:TCF3:TCF4	VSRGCAGGTGTBCSY	1e-1	0.2754	769	0.0088	736.9	0.0084
M05166_2.00:ARX:BARHL1:BARHL2:BARX1:BARX2:BSX:DLX1:DLX2:DLX3:DLX4:DLX5:DLX6:EMX1:EMX2:ESX1:EVX1:EVX2:GBX1:GBX2:HMX1:HMX2:HMX3:HOXA2:HOXB2:LBX1:LBX2:MEOX1:MEOX2:MNX1:MSX1:MSX2:NANOG:NANOGP8:NKX1-1:NKX1-2:PDX1:RAX:RAX2:TLX1:TLX2:TLX3:UNCX:VAX1:VAX2	CTAATTGSY	1e-1	0.2757	15985	0.1835	15886.7	0.1819
M09991_2.00:FOS:FOSB:FOSL1:FOSL2	ACTCACCA	1e0	0.2771	4829	0.0554	4757.1	0.0545
M05638_2.00:AR:NR3C1:NR3C2:PGR	RGTACRYNRYGTACY	1e0	0.2784	271	0.0031	251.9	0.0029
M00437_2.00:MEIS1:MEIS2:MEIS3:PKNOX1:PKNOX2:TGIF1:TGIF2	NTGACAGSY	1e0	0.2797	26633	0.3058	26539.2	0.3038
M05831_2.00:MYF5:MYF6:MYOG	YAACAGTTGWY	1e0	0.2802	4554	0.0523	4484.3	0.0513
M09554_2.00:GATA1:GATA2:GATA3:GATA4:GATA5:GATA6	NAGATWNBNATCTNN	1e0	0.2804	1263	0.0145	1222.1	0.014
M10559_2.00:FOXC1:FOXC2:FOXD1:FOXD2:FOXD3:FOXD4:FOXD4L1:FOXD4L3:FOXD4L4:FOXD4L5:FOXD4L6:FOXE1:FOXF1:FOXF2:FOXG1:FOXI1:FOXI3:FOXJ3:FOXK2:FOXL1:FOXL2:FOXP1:FOXS1	TCTAAACAAGAASA	1e0	0.2804	2483	0.0285	2428.7	0.0278
M02434_2.00:LCOR:LCORL	CCCAAAAT	1e0	0.2805	13832	0.1588	13736.5	0.1572
M05091_2.00:ARX:BARHL1:BARHL2:BARX1:BARX2:BSX:DLX1:DLX2:DLX3:DLX4:DLX5:DLX6:EMX1:EMX2:ESX1:EVX1:EVX2:GBX1:GBX2:HMX1:HMX2:HMX3:HOXA2:HOXB2:LBX1:LBX2:MEOX1:MEOX2:MNX1:MSX1:MSX2:NANOG:NANOGP8:NKX1-1:NKX1-2:PDX1:RAX:RAX2:TLX1:TLX2:TLX3:UNCX:VAX1:VAX2	STAAACGN	1e0	0.2811	20640	0.237	20542.2	0.2351
M04268_2.00:BATF:BATF3	GATGACGTCATC	1e0	0.2833	153	0.0018	138.3	0.0016
M00837_2.00:FOXC2:FOXJ3:FOXK2:FOXP1:FOXP2:FOXP3:FOXP4	TGTAAACAA	1e0	0.2834	4644	0.0533	4574.1	0.0524
M05065_2.00:ALX1:ALX3:ALX4:ARX:DRGX:EMX1:EMX2:EN1:EN2:ESX1:GBX1:GBX2:GSX1:GSX2:HESX1:HOXA2:HOXA3:HOXB2:HOXB3:HOXD3:ISX:LHX1:LHX2:LHX3:LHX4:LHX5:LHX6:LHX8:LHX9:LMX1A:LMX1B:MIXL1:MNX1:MSX1:MSX2:NOBOX:NOTO:OTP:PDX1:PHOX2A:PHOX2B:PROP1:PRRX1:PRRX2:RAX:RAX2:SEBOX:SHOX:SHOX2:UNCX:VAX1:VAX2:VSX1:VSX2:ZFHX2	KTAACGAR	1e0	0.2835	21457	0.2463	21360.4	0.2445
M05394_2.00:HOXA10:HOXA11:HOXA6:HOXA9:HOXB6:HOXB8:HOXB9:HOXC10:HOXC11:HOXC12:HOXC6:HOXC8:HOXC9:HOXD10:HOXD11:HOXD12:HOXD8:HOXD9	GGTCGTAAAAH	1e0	0.2838	649	0.0075	620	0.0071
M03233_2.00:BARHL1:BARHL2:BSX:DLX2:EMX1:EMX2:EN1:EN2:GBX1:GBX2:GSX1:GSX2:HMX1:HMX2:HMX3:HOXA3:HOXA4:HOXA5:HOXB3:HOXB4:HOXB5:HOXC4:HOXC5:HOXD3:HOXD4:LBX2:MEOX1:MEOX2:MNX1:MSX1:MSX2:NANOG:NANOGP8:NKX1-1:NKX1-2:PDX1:TLX1:TLX2:TLX3:VAX1:VAX2:VENTX	BKTTAATTGBT	1e0	0.2843	9141	0.1049	9054	0.1036
M02063_2.00:ALX1:ALX3:ALX4:ARX:DRGX:ESX1:EVX1:EVX2:GBX1:GBX2:HESX1:HOXA2:HOXB2:ISX:LBX1:LBX2:LHX2:LHX3:LHX4:LHX9:MIXL1:MNX1:MSX1:MSX2:OTP:PHOX2A:PHOX2B:PROP1:PRRX1:PRRX2:RAX:RAX2:SEBOX:SHOX:SHOX2:UNCX:VSX1:VSX2	VYTAATTARB	1e0	0.2852	6401	0.0735	6323.2	0.0724
M05711_2.00:NFATC1:NFATC2:NFATC3:NFATC4	TTTTCCATGGAAAM	1e0	0.2859	25	0.0003	19.7	0.0002
M06086_2.00:SCRT1:SCRT2	GHGCAACAGGTGG	1e0	0.2864	200	0.0023	183.7	0.0021
M06481_2.00:BARX1:BARX2:BSX:EMX1:EMX2:EN1:EN2:EVX1:EVX2:GBX1:GBX2:GSX1:GSX2:HESX1:HMX1:HMX2:HMX3:HOXA1:HOXA2:HOXA3:HOXA4:HOXA5:HOXA6:HOXA7:HOXB1:HOXB2:HOXB3:HOXB4:HOXB5:HOXB6:HOXB7:HOXB8:HOXC4:HOXC5:HOXC6:HOXD1:HOXD3:HOXD4:HOXD8:ISX:MEOX1:MEOX2:MNX1:NKX1-1:NKX1-2:NOTO:OTP:PDX1:TLX1:TLX3:VAX1:VAX2:VENTX	TTAATGA	1e0	0.2884	12874	0.1478	12781.7	0.1463
M02205_2.00:BARX1:BARX2:BSX:EMX1:EMX2:EN1:EN2:EVX1:EVX2:GSX1:GSX2:HESX1:HMX1:HMX2:HMX3:HOXA1:HOXA2:HOXA3:HOXA4:HOXA5:HOXA7:HOXB1:HOXB2:HOXB3:HOXB4:HOXB5:HOXB7:HOXC4:HOXC5:HOXD1:HOXD3:HOXD4:MEOX1:MEOX2:MNX1:NANOG:NANOGP8:NKX1-1:NKX1-2:NOTO:OTP:PDX1:TLX1:TLX3:VAX1:VAX2:VENTX	NATTAATTACN	1e0	0.2893	4104	0.0471	4038.7	0.0462
M04435_2.00:ZNF410	DTATTATGGGATGK	1e0	0.2893	56	0.0006	47.2	0.0005
M10215_2.00:ZNF236	GCCAWTATTGKT	1e0	0.2903	157	0.0018	142.3	0.0016
M03939_2.00:NR4A1:NR4A2:NR4A3:RXRA:RXRB:RXRG	YAAAGGTCA	1e0	0.2904	5450	0.0626	5377.8	0.0616
M04933_2.00:HOXA10:HOXA11:HOXA5:HOXA6:HOXA7:HOXA9:HOXB5:HOXB6:HOXB8:HOXB9:HOXC10:HOXC11:HOXC5:HOXC6:HOXC8:HOXC9:HOXD10:HOXD11:HOXD8:HOXD9	NNTTWACGAC	1e0	0.2904	7804	0.0896	7722.9	0.0884
M03235_2.00:ALX1:ALX3:ALX4:ARX:BARHL1:BARHL2:BARX1:BARX2:BSX:DLX1:DLX2:DLX3:DLX4:DLX5:DLX6:DRGX:EMX1:EMX2:EN1:EN2:ESX1:EVX1:EVX2:GBX1:GBX2:GSX1:GSX2:HMX1:HMX2:HMX3:HOXA1:HOXA2:HOXA3:HOXA4:HOXA5:HOXB1:HOXB2:HOXB3:HOXB4:HOXB5:HOXC4:HOXC5:HOXD1:HOXD3:HOXD4:ISX:MEOX1:MEOX2:MIXL1:MNX1:MSX1:MSX2:NANOG:NANOGP8:NKX1-1:NKX1-2:PDX1:PHOX2A:PHOX2B:PROP1:PRRX1:PRRX2:RAX:RAX2:SEBOX:SHOX:SHOX2:UNCX:VAX1:VAX2:VENTX:VSX1:VSX2	BTAATTGG	1e0	0.2904	30507	0.3503	30422.4	0.3482
M03397_2.00:ESR1:ESR2:ESRRA:ESRRB:ESRRG	BTCAAGGTCAW	1e0	0.2907	1635	0.0188	1590.7	0.0182
M04691_2.00:DMRT1:DMRT2:DMRT3:DMRTA2:DMRTC2	AATGTAKCAATT	1e0	0.2912	1723	0.0198	1677.6	0.0192
M04086_2.00:MYF5:MYF6:MYOG	YAACAGCTGACR	1e0	0.2916	879	0.0101	845.8	0.0097
M04193_2.00:ATOH7	AMCATATGKY	1e0	0.2928	3869	0.0444	3805.5	0.0436
M07981_2.00:SRF	NYATGNCCAWATAAGGCMA	1e0	0.293	138	0.0016	124.6	0.0014
M05713_2.00:NFATC1:NFATC2:NFATC3:NFATC4	TTTTCCGCGGAAAA	1e0	0.2931	18	0.0002	13.9	0.0002
M02790_2.00:HEY1:HEY2:HEYL	GGCACGTGYC	1e0	0.2933	498	0.0057	472.7	0.0054
M04386_2.00:ZNF263	VGTGCTCCCB	1e0	0.2948	2030	0.0233	1981.3	0.0227
M02460_2.00:GMEB1:GMEB2	NBACGTMNN	1e0	0.2962	11398	0.1309	11310	0.1295
M05182_2.00:CRX:DLX1:DLX2:DLX4:DLX5:EMX1:LHX2:LHX9:PITX1:PITX2:VAX1:VSX1	STAATTAV	1e0	0.2966	23175	0.2661	23083.1	0.2642
M10313_2.00:ZSCAN26	NTGGGGGGCATA	1e0	0.2969	71	0.0008	61.1	0.0007
M04014_2.00:CREB3:CREB3L1	GGTGACGTGGCR	1e0	0.297	86	0.001	75.2	0.0009
M05603_2.00:NR2C1:NR2C2:NR2F1:NR2F2:NR2F6:NR4A1:NR4A2:NR4A3:PPARD:PPARG:RARA:RARB:RARG:RORA:RORB:RORC:RXRA:RXRB:RXRG	KAAAGGTCAN	1e0	0.2977	4149	0.0476	4084.8	0.0468
M08954_2.00:ZBTB14	GCGCGCTCC	1e0	0.2977	235	0.0027	217.8	0.0025
M02922_2.00:MTF1	GTGCCGTGTGCAAA	1e0	0.2977	7	0.0001	4	0
M10735_2.00:ALX1:ALX3:ALX4:ARX:BARX1:BARX2:BSX:DLX2:DLX3:DRGX:EMX1:EMX2:EN1:EN2:ESX1:EVX1:EVX2:GBX1:GBX2:GSX1:GSX2:HESX1:HOXA2:HOXA3:HOXB2:HOXB3:HOXD3:ISX:LBX1:LBX2:LHX1:LHX2:LHX3:LHX4:LHX5:LHX6:LHX8:LHX9:LMX1A:LMX1B:MEOX1:MIXL1:MNX1:MSX1:MSX2:NKX1-1:NKX1-2:NOBOX:NOTO:OTP:PDX1:PHOX2A:PHOX2B:PROP1:PRRX1:PRRX2:RAX:RAX2:SEBOX:SHOX:SHOX2:UNCX:VAX1:VAX2:VSX1:VSX2:ZFHX2	ATAATCTGATTAT	1e0	0.2977	7	0.0001	4.3	0
M10770_2.00:ALX1:ALX3:ALX4:ARX:BARX1:BARX2:BSX:DLX2:DLX3:DRGX:EMX1:EMX2:EN1:EN2:ESX1:EVX1:EVX2:GBX1:GBX2:GSX1:GSX2:HESX1:HOXA2:HOXA3:HOXB2:HOXB3:HOXD3:ISX:LBX1:LBX2:LHX1:LHX2:LHX3:LHX4:LHX5:LHX6:LHX8:LHX9:LMX1A:LMX1B:MEOX1:MIXL1:MNX1:MSX1:MSX2:NKX1-1:NKX1-2:NOBOX:NOTO:OTP:PDX1:PHOX2A:PHOX2B:PROP1:PRRX1:PRRX2:RAX:RAX2:SEBOX:SHOX:SHOX2:UNCX:VAX1:VAX2:VSX1:VSX2:ZFHX2	ATAATCTGATTAT	1e0	0.2977	7	0.0001	4.3	0
M08337_2.00:ZNF415	SYGGCTCCAGCRCCY	1e0	0.2995	326	0.0037	305.6	0.0035
M10191_2.00:EGR1:EGR2:EGR3:EGR4	GCGCATGCG	1e0	0.2997	186	0.0021	170.8	0.002
M07578_2.00:ZNF205	CAACTCTCC	1e0	0.2997	163	0.0019	148.1	0.0017
M09510_2.00:ZNF143:ZNF76	ATTTCCCAGVAKSCY	1e0	0.2997	799	0.0092	767.3	0.0088
M06249_2.00:HOXA3:HOXA4:HOXA5:HOXA6:HOXA7:HOXB3:HOXB4:HOXB5:HOXB6:HOXB7:HOXB8:HOXC4:HOXC5:HOXC6:HOXC8:HOXD3:HOXD4:HOXD8:PDX1	TTAATTA	1e0	0.3018	25640	0.2944	25552	0.2925
M10524_2.00:FOXP3	BHKAAAACAVAD	1e0	0.3018	26493	0.3042	26406.1	0.3023
M02718_2.00:SOX1:SOX10:SOX11:SOX12:SOX13:SOX14:SOX15:SOX17:SOX18:SOX2:SOX21:SOX3:SOX30:SOX4:SOX5:SOX6:SOX7:SOX8:SOX9:SRY	GACAATGDN	1e0	0.3019	16230	0.1863	16138.9	0.1847
M04298_2.00:CREB3L2:CREB3L4	YGCCACGTCACC	1e0	0.3029	240	0.0028	222.6	0.0025
M02750_2.00:RFX1:RFX2:RFX3:RFX4:RFX6	GTTRCCATGG	1e0	0.3037	1052	0.0121	1017	0.0116
M07834_2.00:JUN:JUNB:JUND	CATTCCTDNGSGATGASKYM	1e0	0.3037	59	0.0007	50.5	0.0006
M00399_2.00:MEIS1:MEIS2:MEIS3:PKNOX1:PKNOX2:TGIF1:TGIF2:TGIF2LX:TGIF2LY	TGACAGNH	1e0	0.3046	38673	0.444	38610.9	0.442
M09322_2.00:NR5A1:NR5A2:RORA:RORB:RORC:RXRA:RXRB:RXRG	GYYCAAGGYCA	1e0	0.3054	3678	0.0422	3617.5	0.0414
M10457_2.00:E2F1:E2F2:E2F3:E2F4:E2F5:E2F6	NTTTCCCGCCCY	1e0	0.3055	568	0.0065	541.3	0.0062
M04060_2.00:HES2	GRCACGTGCC	1e0	0.3066	406	0.0047	383.4	0.0044
M11328_2.00:SOX1:SOX10:SOX11:SOX12:SOX13:SOX14:SOX15:SOX17:SOX18:SOX2:SOX21:SOX3:SOX30:SOX4:SOX5:SOX6:SOX7:SOX8:SOX9:SRY	HNCCWTTGTTWTKS	1e0	0.3068	6114	0.0702	6041.5	0.0692
M03855_2.00:ALX1:ALX3:ALX4:ARX:BARX1:BARX2:BSX:DLX2:DLX3:DRGX:EMX1:EMX2:EN1:EN2:ESX1:EVX1:EVX2:GBX1:GBX2:GSX1:GSX2:HESX1:HOXA2:HOXA3:HOXB2:HOXB3:HOXD3:ISX:LBX1:LBX2:LHX1:LHX2:LHX3:LHX4:LHX5:LHX6:LHX8:LHX9:LMX1A:LMX1B:MEOX1:MIXL1:MNX1:MSX1:MSX2:NKX1-1:NKX1-2:NOBOX:NOTO:OTP:PDX1:PHOX2A:PHOX2B:PROP1:PRRX1:PRRX2:RAX:RAX2:SEBOX:SHOX:SHOX2:UNCX:VAX1:VAX2:VSX1:VSX2:ZFHX2	TAATTAGATTA	1e0	0.307	1593	0.0183	1550.9	0.0178
M10803_2.00:ALX1:ALX3:ALX4:ARX:BARHL1:BARHL2:BARX1:BARX2:BSX:DLX1:DLX2:DLX3:DLX4:DLX5:DLX6:DRGX:EMX2:EN1:EN2:GBX1:GBX2:GSX1:GSX2:HOXA1:HOXA2:HOXA3:HOXB1:HOXB2:HOXB3:HOXD1:HOXD3:ISX:LHX1:LHX5:MEOX1:MEOX2:MNX1:MSX1:MSX2:NANOG:NANOGP8:NKX1-1:NKX1-2:PDX1:PHOX2A:PHOX2B:PROP1:PRRX1:PRRX2:SHOX:SHOX2:UNCX:VAX1:VAX2:VSX1:VSX2	VTAATTAC	1e0	0.307	11120	0.1277	11034.5	0.1263
M05159_2.00:SIX3:SIX6	NRTGATACSS	1e0	0.307	10014	0.115	9930.1	0.1137
M05116_2.00:HOXA10:HOXA11:HOXA6:HOXA9:HOXB6:HOXB8:HOXB9:HOXC10:HOXC11:HOXC12:HOXC6:HOXC8:HOXC9:HOXD10:HOXD11:HOXD12:HOXD8:HOXD9	GGTCGTAAAAH	1e0	0.307	528	0.0061	502	0.0057
M04525_2.00:SP2	MTAAGCCCCGCCCMCTT	1e0	0.3105	19	0.0002	14.7	0.0002
M08115_2.00:FOXC2:FOXJ3:FOXK2:FOXP1:FOXP2:FOXP3:FOXP4	NDGTAAACAGDN	1e0	0.3109	3048	0.035	2992.3	0.0343
M04504_2.00:ZNF75A:ZNF75D	MGCTTTTCCCACAC	1e0	0.3111	108	0.0012	96.2	0.0011
M03113_2.00:ALX1:ALX3:ALX4:ARX:BARX1:BARX2:BSX:DLX1:DLX2:DLX3:DLX6:DRGX:EMX1:EMX2:EN1:EN2:ESX1:EVX1:EVX2:GBX1:GBX2:GSX1:GSX2:HESX1:HOXA2:HOXA3:HOXB2:HOXB3:HOXD3:ISX:LBX1:LBX2:LHX1:LHX2:LHX3:LHX4:LHX5:LHX6:LHX8:LHX9:LMX1A:LMX1B:MEOX1:MIXL1:MNX1:MSX1:MSX2:NKX1-1:NKX1-2:NOBOX:NOTO:OTP:PDX1:PHOX2A:PHOX2B:PROP1:PRRX1:PRRX2:RAX:RAX2:SEBOX:SHOX:SHOX2:UNCX:VAX1:VAX2:VSX1:VSX2:ZFHX2:ZFHX3	TAATTRRATTA	1e0	0.3112	3056	0.0351	3000.3	0.0343
M05007_2.00:ARX:BARHL1:BARHL2:BARX1:BARX2:BSX:DLX1:DLX2:DLX3:DLX4:DLX5:DLX6:EN1:EN2:GBX1:GBX2:GSX1:GSX2:HOXA1:HOXA2:HOXA3:HOXB1:HOXB2:HOXB3:HOXD1:HOXD3:ISX:LHX1:LHX5:MEOX1:MNX1:MSX1:MSX2:NANOG:NANOGP8:NKX1-1:NKX1-2:PDX1:PROP1:SHOX:SHOX2:UNCX:VAX1:VAX2:VSX2	RTAATTAC	1e0	0.3112	13564	0.1557	13476.6	0.1543
M07592_2.00:ZFP14	CVTTCCAGDGCCTCC	1e0	0.3112	494	0.0057	469.6	0.0054
M09361_2.00:RFX1:RFX2:RFX3:RFX4:RFX6	BGTTGCCATGGTAA	1e0	0.3112	148	0.0017	134.9	0.0015
M03673_2.00:SCRT1:SCRT2	RHGCAACAGGTGG	1e0	0.3115	48	0.0006	40.4	0.0005
M09389_2.00:SOX1:SOX10:SOX11:SOX12:SOX13:SOX14:SOX15:SOX17:SOX18:SOX2:SOX21:SOX3:SOX30:SOX4:SOX5:SOX6:SOX7:SOX8:SOX9:SRY	GAACAAWGGNBCCHTT	1e0	0.3115	454	0.0052	430.9	0.0049
M09399_2.00:SOX1:SOX10:SOX11:SOX12:SOX13:SOX14:SOX15:SOX17:SOX18:SOX2:SOX21:SOX3:SOX30:SOX4:SOX5:SOX6:SOX7:SOX8:SOX9:SRY	GAACAAWGGNBCCHTT	1e0	0.3115	454	0.0052	430.9	0.0049
M05260_2.00:ALX1:ALX3:ALX4:ARX:BARX1:BARX2:BSX:DLX2:DLX3:DRGX:EMX1:EMX2:EN1:EN2:ESX1:EVX1:EVX2:GBX1:GBX2:GSX1:GSX2:HESX1:HOXA2:HOXA3:HOXB2:HOXB3:HOXD3:ISX:LBX1:LBX2:LHX1:LHX2:LHX3:LHX4:LHX5:LHX6:LHX8:LHX9:LMX1A:LMX1B:MEOX1:MIXL1:MNX1:MSX1:MSX2:NKX1-1:NKX1-2:NOBOX:NOTO:OTP:PDX1:PHOX2A:PHOX2B:PROP1:PRRX1:PRRX2:RAX:RAX2:SEBOX:SHOX:SHOX2:UNCX:VAX1:VAX2:VSX1:VSX2:ZFHX2	NTAACGMN	1e0	0.3115	23446	0.2692	23359.1	0.2674
M04975_2.00:HOXA10:HOXA4:HOXA5:HOXA6:HOXA7:HOXA9:HOXB4:HOXB5:HOXB6:HOXB7:HOXB8:HOXB9:HOXC10:HOXC4:HOXC5:HOXC6:HOXC8:HOXC9:HOXD10:HOXD4:HOXD8:HOXD9:MNX1:PDX1	NHTAATTACN	1e0	0.3119	15609	0.1792	15520.7	0.1777
M06280_2.00:ALX1:ALX3:ALX4:ARX:BARX1:BARX2:BSX:DLX1:DLX2:DLX3:DLX4:DLX5:DLX6:DRGX:EMX1:EMX2:EN1:EN2:ESX1:EVX1:EVX2:GBX1:GBX2:GSX1:GSX2:HESX1:HMX1:HMX3:HOXA1:HOXA2:HOXA3:HOXA4:HOXA5:HOXA7:HOXB1:HOXB2:HOXB3:HOXB4:HOXB5:HOXB7:HOXC4:HOXC5:HOXD1:HOXD3:HOXD4:ISX:LHX3:LHX4:MEOX1:MEOX2:MNX1:MSX1:MSX2:NANOG:NANOGP8:NKX1-1:NKX1-2:NOTO:OTP:PDX1:PHOX2A:PHOX2B:PROP1:PRRX1:PRRX2:SHOX:SHOX2:UNCX:VAX1:VAX2:VENTX:VSX1:VSX2	NNYTAATKAS	1e0	0.3119	26965	0.3096	26882.8	0.3077
M10330_2.00:ZNF486	NGRGGCTTGGGA	1e0	0.312	633	0.0073	605.3	0.0069
M09598_2.00:SRF	CCATATATGGNM	1e0	0.3121	905	0.0104	872.4	0.01
M06246_2.00:PBX1:PBX2:PBX3:PBX4	NTTTGACA	1e0	0.3121	35810	0.4111	35743.2	0.4091
M03156_2.00:ALX1:ALX3:ALX4:ARX:BARHL1:BARHL2:BARX1:BARX2:BSX:DLX1:DLX2:DLX3:DLX4:DLX5:DLX6:DRGX:EMX1:EMX2:EN1:EN2:ESX1:EVX1:EVX2:GBX1:GBX2:GSX1:GSX2:HMX1:HMX2:HMX3:HOXA1:HOXA2:HOXA3:HOXA4:HOXA5:HOXA6:HOXA7:HOXB1:HOXB2:HOXB3:HOXB4:HOXB5:HOXB6:HOXB7:HOXB8:HOXC4:HOXC5:HOXC6:HOXD1:HOXD3:HOXD4:HOXD8:ISX:LHX3:LHX4:MEOX1:MEOX2:MIXL1:MNX1:MSX1:MSX2:NANOG:NANOGP8:NKX1-1:NKX1-2:NOBOX:NOTO:OTP:PDX1:PHOX2A:PHOX2B:PROP1:PRRX1:PRRX2:RAX:RAX2:SEBOX:SHOX:SHOX2:UNCX:VAX1:VAX2:VENTX:VSX1:VSX2	YTAATTAB	1e0	0.3132	23893	0.2743	23807.9	0.2725
M04870_2.00:GATA1:GATA2:GATA3:GATA4:GATA5:GATA6	WGATAACGATCT	1e0	0.3134	251	0.0029	233.3	0.0027
M07771_2.00:ZNF674	BTBTGGTGCTCC	1e0	0.3144	1041	0.012	1006.4	0.0115
M03219_2.00:ALX1:ALX3:ALX4:ARX:BARX1:BARX2:BSX:DLX1:DLX2:DLX3:DLX4:DLX5:DLX6:DRGX:EN1:EN2:ESX1:GBX1:GBX2:GSX1:GSX2:HESX1:HOXA1:HOXA2:HOXA3:HOXA4:HOXA5:HOXB1:HOXB2:HOXB3:HOXB4:HOXB5:HOXC4:HOXC5:HOXD3:HOXD4:ISX:LBX2:LHX1:LHX2:LHX3:LHX4:LHX5:LHX6:LHX8:LHX9:LMX1A:LMX1B:MEOX1:MIXL1:MNX1:MSX1:MSX2:NKX1-1:NKX1-2:NOBOX:NOTO:OTP:PDX1:PHOX2A:PHOX2B:PROP1:PRRX1:PRRX2:RAX:RAX2:SEBOX:SHOX:SHOX2:UNCX:VAX1:VAX2:VSX1:VSX2:ZFHX2	YTAATTRG	1e0	0.3146	15073	0.1731	14985.1	0.1715
M10640_2.00:CRX:DMBX1:DPRX:GSC:GSC2:OTX1:OTX2:PITX1:PITX2:PITX3:TPRX1	CACTAATCCYYT	1e0	0.316	2269	0.0261	2220.8	0.0254
M05273_2.00:BARX1:BARX2:BSX:EMX1:EMX2:EN1:EN2:EVX1:EVX2:GBX1:GBX2:GSX1:GSX2:HMX1:HMX2:HMX3:HOXA1:HOXA2:HOXA3:HOXA4:HOXA5:HOXA6:HOXA7:HOXB1:HOXB2:HOXB3:HOXB4:HOXB5:HOXB6:HOXB7:HOXB8:HOXC4:HOXC5:HOXC6:HOXD1:HOXD3:HOXD4:HOXD8:ISX:MEOX1:MEOX2:MNX1:NKX1-1:NKX1-2:NOTO:OTP:PDX1:TLX2:VAX1:VAX2:VENTX	BTAATKRC	1e0	0.3162	36976	0.4245	36913.3	0.4225
M03264_2.00:ALX1:ALX3:ALX4:ARX:BARHL1:BARHL2:BARX1:BARX2:BSX:DLX1:DLX2:DLX3:DLX4:DLX5:DLX6:DRGX:EMX1:EMX2:EN1:EN2:ESX1:EVX1:EVX2:GBX1:GBX2:GSX1:GSX2:HESX1:HOXA1:HOXA2:HOXA3:HOXB1:HOXB2:HOXB3:HOXD3:ISX:LBX1:LBX2:LHX1:LHX2:LHX3:LHX4:LHX5:LHX6:LHX8:LHX9:LMX1A:LMX1B:MEOX1:MIXL1:MNX1:MSX1:MSX2:NKX1-1:NKX1-2:NOBOX:NOTO:OTP:PDX1:PHOX2A:PHOX2B:PROP1:PRRX1:PRRX2:RAX:RAX2:SEBOX:SHOX:SHOX2:UNCX:VAX1:VAX2:VSX1:VSX2:ZFHX2:ZFHX3	NTAATTAAATTAN	1e0	0.3165	1586	0.0182	1544.6	0.0177
M03876_2.00:ALX1:ALX3:ALX4:ARX:BARX1:BARX2:BSX:DLX1:DLX2:DLX3:DLX4:DLX5:DLX6:DRGX:EMX1:EMX2:EN1:EN2:ESX1:EVX1:EVX2:GBX1:GBX2:GSX1:GSX2:HESX1:HOXA1:HOXA2:HOXA3:HOXB1:HOXB2:HOXB3:HOXD3:ISL1:ISL2:ISX:LBX1:LBX2:LHX1:LHX2:LHX3:LHX4:LHX5:LHX6:LHX8:LHX9:LMX1A:LMX1B:MEOX1:MIXL1:MNX1:MSX1:MSX2:NKX1-1:NKX1-2:NOBOX:NOTO:OTP:PDX1:PHOX2A:PHOX2B:PROP1:PRRX1:PRRX2:RAX:RAX2:SEBOX:SHOX:SHOX2:UNCX:VAX1:VAX2:VSX1:VSX2:ZFHX2:ZFHX3	TAATTAAATTA	1e0	0.3177	1346	0.0155	1307.7	0.015
M10848_2.00:POU3F1	RTTBCATTTGCATTWCAA	1e0	0.3184	131	0.0015	118.7	0.0014
M02668_2.00:GFI1:GFI1B	YAAATCACWG	1e0	0.3201	13915	0.1598	13829.2	0.1583
M09821_2.00:MYF5:MYF6:MYOD1:MYOG	TGACAGCTGSWGB	1e0	0.3205	1138	0.0131	1102.3	0.0126
M04156_2.00:PTF1A	AACAGCTGACGC	1e0	0.3218	230	0.0026	213.6	0.0024
M08143_2.00:MEF2A	CCAAAAAWGGA	1e0	0.3229	4664	0.0535	4600.1	0.0527
M02523_2.00:LIN54	NATTCAAATN	1e0	0.3239	10361	0.119	10280.5	0.1177
M03344_2.00:BORCS8-MEF2B:MEF2A:MEF2B:MEF2C:MEF2D	RCTAWAAATAGC	1e0	0.3247	293	0.0034	274.9	0.0031
M08390_2.00:ZSCAN5C	GYTTTRTTGACTCAC	1e0	0.3249	262	0.003	244.2	0.0028
M05730_2.00:RFX5:RFX7	CGTTGCTAB	1e0	0.3249	5390	0.0619	5323.9	0.0609
M05048_2.00:HOXA10:HOXA4:HOXA5:HOXA6:HOXA7:HOXA9:HOXB4:HOXB5:HOXB6:HOXB7:HOXB8:HOXB9:HOXC10:HOXC4:HOXC5:HOXC6:HOXC8:HOXC9:HOXD10:HOXD4:HOXD8:HOXD9:MNX1:PDX1	KTAATKRC	1e0	0.3253	22247	0.2554	22163	0.2537
M05572_2.00:ESR1:ESR2:ESRRA:ESRRB:ESRRG:NR1H2:NR1H3:NR2C2:NR2F1:NR2F2:NR2F6:RARA:RARB:RARG:RORA:RORB:RORC	RAGGTCACSGYGACCTN	1e0	0.3262	13	0.0001	9.1	0.0001
M03357_2.00:HNF4A:HNF4G:NR2E1:NR2F1:NR2F2:NR2F6:NR6A1:RXRB:RXRG	GWTGGACTTTGGACYS	1e0	0.3262	20	0.0002	15.4	0.0002
M05576_2.00:HNF4A:HNF4G:NR2E1:NR2F1:NR2F2:NR2F6:NR6A1:RXRB:RXRG	DTGGACTTTGGACYC	1e0	0.3262	20	0.0002	15.2	0.0002
M03108_2.00:ALX1:ALX3:ALX4:ARX:DRGX:EN1:EN2:ESX1:ISX:LHX2:LHX3:LHX4:LHX6:LHX8:LHX9:LMX1A:LMX1B:MIXL1:OTP:PHOX2A:PHOX2B:PROP1:PRRX1:PRRX2:RAX:RAX2:SEBOX:SHOX:SHOX2:UNCX:VSX1:VSX2:ZFHX2	RCTAATTAGY	1e0	0.3266	3499	0.0402	3442.6	0.0394
M06303_2.00:ALX1:ALX3:ALX4:ARX:DRGX:EN1:EN2:ESX1:ISX:LHX2:LHX3:LHX4:LHX6:LHX8:LHX9:LMX1A:LMX1B:MIXL1:NOBOX:OTP:PHOX2A:PHOX2B:PROP1:PRRX1:PRRX2:RAX:RAX2:SEBOX:SHOX:SHOX2:UNCX:VSX1:VSX2:ZFHX2	YTAATTA	1e0	0.3276	19106	0.2194	19021.5	0.2177
M06513_2.00:ALX1:ALX3:ALX4:ARX:DRGX:EN1:EN2:ESX1:ISX:LHX2:LHX3:LHX4:LHX6:LHX8:LHX9:LMX1A:LMX1B:MIXL1:NOBOX:OTP:PHOX2A:PHOX2B:PROP1:PRRX1:PRRX2:RAX:RAX2:SEBOX:SHOX:SHOX2:UNCX:VSX1:VSX2:ZFHX2	YTAATTA	1e0	0.3276	19106	0.2194	19021.5	0.2177
M11248_2.00:RFX1:RFX2:RFX3:RFX4:RFX6	GTTGCYAGGGAAAC	1e0	0.3276	404	0.0046	382.4	0.0044
M11125_2.00:AR:NR3C1:NR3C2:PGR	RGRACATTCTGTTC	1e0	0.3278	331	0.0038	311.6	0.0036
M02187_2.00:ALX1:ALX3:ALX4:ARX:BARHL1:BARX1:BARX2:BSX:DRGX:EMX1:EMX2:EN1:EN2:ESX1:EVX1:EVX2:GBX1:GBX2:HESX1:HMX2:HOXA2:HOXB2:HOXC4:ISX:LBX1:LBX2:LHX2:LHX3:LHX4:LHX9:LMX1A:LMX1B:MEOX1:MEOX2:MIXL1:MNX1:MSX1:MSX2:NKX1-1:NKX1-2:OTP:PDX1:PHOX2A:PHOX2B:PROP1:PRRX1:PRRX2:RAX:RAX2:SEBOX:SHOX:SHOX2:UNCX:VENTX:VSX1:VSX2	NNTAATTANN	1e0	0.3279	16004	0.1837	15919.6	0.1822
M08139_2.00:CRX:DMBX1:DPRX:GSC:GSC2:OTX1:OTX2:PITX1:PITX2:PITX3:TPRX1	CTAATCCYCTT	1e0	0.3279	1868	0.0214	1824	0.0209
M08427_2.00:SMAD1:SMAD3:SMAD5:SMAD9	SHGGCGCCGVCGCHG	1e0	0.3281	136	0.0016	123.3	0.0014
M07932_2.00:SP2	GSCTAGAGCGGCCSC	1e0	0.3281	51	0.0006	43.5	0.0005
M10704_2.00:ALX1:ALX3:ALX4:ARX:BARHL1:BARHL2:BARX1:BARX2:BSX:DLX1:DLX2:DLX3:DLX4:DLX5:DLX6:DRGX:EMX1:EMX2:EN1:EN2:ESX1:EVX1:EVX2:GBX1:GBX2:GSX1:GSX2:HMX1:HMX2:HMX3:HOXA1:HOXA2:HOXA3:HOXA4:HOXA5:HOXA6:HOXA7:HOXB1:HOXB2:HOXB3:HOXB4:HOXB5:HOXB6:HOXB7:HOXB8:HOXC4:HOXC5:HOXC6:HOXD1:HOXD3:HOXD4:HOXD8:ISX:LHX3:LHX4:MEOX1:MEOX2:MIXL1:MNX1:MSX1:MSX2:NANOG:NANOGP8:NKX1-1:NKX1-2:NOBOX:NOTO:OTP:PDX1:PHOX2A:PHOX2B:PROP1:PRRX1:PRRX2:RAX:RAX2:SEBOX:SHOX:SHOX2:UNCX:VAX1:VAX2:VENTX:VSX1:VSX2	TSGGTCATTAGHNTC	1e0	0.3281	628	0.0072	601	0.0069
M01807_2.00:ATF3:JDP2	GATGACGT	1e0	0.3287	2087	0.024	2041.8	0.0234
M10232_2.00:ZNF761	NGGDTAAGCCRAAGSAK	1e0	0.3299	29	0.0003	23.3	0.0003
M00407_2.00:MEIS1:MEIS2:MEIS3:PKNOX1:PKNOX2:TGIF1:TGIF2	DTGACAGST	1e0	0.3299	19735	0.2266	19651.9	0.2249
M08866_2.00:SALL4	CCCACCCHCC	1e0	0.33	11387	0.1307	11306.7	0.1294
M08979_2.00:SALL4	CCCACCCHCC	1e0	0.33	11387	0.1307	11306.7	0.1294
M00741_2.00:RBPJ	NNKTTCCCAY	1e0	0.3316	31766	0.3647	31697.4	0.3628
M04231_2.00:XBP1	GRTGACGTGKCV	1e0	0.3348	273	0.0031	255.1	0.0029
M06349_2.00:BARHL1:BARHL2:EMX1:EMX2:EN1:EN2:ESX1:EVX1:EVX2:GBX1:GBX2:GSX1:GSX2:HESX1:HMX1:HMX2:HMX3:HOXA2:HOXA3:HOXA4:HOXA5:HOXB2:HOXB3:HOXB4:HOXB5:HOXC4:HOXC5:HOXD3:HOXD4:LBX1:MEOX1:MEOX2:MNX1:MSX1:MSX2:NKX1-1:NKX1-2:OTP:PDX1:RAX:RAX2:TLX1:TLX2:TLX3:VAX1:VAX2:VENTX	TTAATTR	1e0	0.3362	26700	0.3065	26624.5	0.3048
M05191_2.00:PKNOX1:PKNOX2:TGIF1:TGIF2:TGIF2LX:TGIF2LY	TGACAGCTGTCA	1e0	0.3379	164	0.0019	150.4	0.0017
M04462_2.00:EGR1:EGR2:EGR3:EGR4	YCCGCCCACGCAC	1e0	0.3389	120	0.0014	108.3	0.0012
M09135_2.00:HESX1:NOBOX	HTAATTGST	1e0	0.34	12248	0.1406	12168.8	0.1393
M09194_2.00:ALX1:ALX3:ALX4:ARX:DRGX:EN1:EN2:ESX1:GBX1:GBX2:ISX:LHX2:LHX3:LHX4:LHX6:LHX9:LMX1A:LMX1B:MIXL1:MSX1:MSX2:NOBOX:OTP:PDX1:PHOX2A:PHOX2B:PROP1:PRRX1:PRRX2:RAX:RAX2:SEBOX:SHOX:SHOX2:UNCX:VAX1:VAX2:VSX1:VSX2	HTAATTGST	1e0	0.34	12248	0.1406	12168.8	0.1393
M05498_2.00:POU3F4	RCGCATAAATTAW	1e0	0.3401	101	0.0012	90.2	0.001
M09104_2.00:FOXA1:FOXA2:FOXA3:FOXB1:FOXB2	YBTTGTTTACWTW	1e0	0.3411	3464	0.0398	3409.5	0.039
M04425_2.00:BCL6	AATTCCTCGATTACGY	1e0	0.3412	21	0.0002	16.2	0.0002
M06872_2.00:E2F1:E2F2:E2F3:E2F4:E2F5:E2F6	WWWTGGCGCCAAAA	1e0	0.3412	21	0.0002	16.7	0.0002
M05115_2.00:HOXA10:HOXA11:HOXA6:HOXA9:HOXB6:HOXB8:HOXB9:HOXC10:HOXC11:HOXC12:HOXC6:HOXC8:HOXC9:HOXD10:HOXD11:HOXD12:HOXD8:HOXD9	GTCGTAAAAY	1e0	0.3418	249	0.0029	232.8	0.0027
M09542_2.00:FOXA1:FOXA2:FOXA3:FOXB1:FOXB2	WRWGTAAACARG	1e0	0.3424	3332	0.0383	3278.6	0.0375
M08312_2.00:ZIM3	HTTRGGTTTCTGTTGCYT	1e0	0.3424	351	0.004	331.4	0.0038
M05122_2.00:HOXA13:HOXB13:HOXC13:HOXD13	GTTTTATTGSS	1e0	0.3443	1116	0.0128	1082.1	0.0124
M03182_2.00:ALX1:ALX3:ALX4:ARX:BARX1:BARX2:BSX:DLX1:DLX2:DLX3:DLX4:DLX5:DLX6:DRGX:EMX1:EMX2:EN1:EN2:ESX1:EVX1:EVX2:GBX1:GBX2:GSX1:GSX2:HESX1:HMX1:HMX3:HOXA1:HOXA2:HOXA3:HOXA4:HOXA5:HOXB1:HOXB2:HOXB3:HOXB4:HOXB5:HOXC4:HOXC5:HOXD1:HOXD3:HOXD4:ISX:LHX2:LHX3:LHX4:LHX6:LHX8:LHX9:LMX1A:LMX1B:MEOX1:MIXL1:MNX1:MSX1:MSX2:NKX1-1:NKX1-2:NOBOX:NOTO:OTP:PDX1:PHOX2A:PHOX2B:PROP1:PRRX1:PRRX2:RAX:RAX2:SEBOX:SHOX:SHOX2:UNCX:VAX1:VAX2:VENTX:VSX1:VSX2:ZFHX2	CTAATTRS	1e0	0.3443	16055	0.1843	15974.3	0.1829
M10808_2.00:PAX2	HBTNGTCAYGCRTGAYBGN	1e0	0.3448	54	0.0006	46.3	0.0005
M03292_2.00:PAX3:PAX7	TAATCGATTA	1e0	0.3462	1632	0.0187	1592.5	0.0182
M02845_2.00:CREB3L1:CREB3L2	TGRTGACGTGGCAN	1e0	0.3468	8	0.0001	5.4	0.0001
M03424_2.00:ESR1:ESR2:NR1D1:NR1D2:NR1H2:NR1H3:NR1H4:NR2C1:NR2C2:NR2F1:NR2F2:NR2F6:NR4A1:NR5A2:NR6A1:PPARA:PPARD:PPARG:RARA:RARB:RARG:RORA:RORB:RORC:RXRA:RXRB:RXRG	AAAGGTCAHCARAGGTCA	1e0	0.3468	8	0.0001	5.1	0.0001
M03433_2.00:ESR1:ESR2:NR1D1:NR1D2:NR1H2:NR1H3:NR1H4:NR2C1:NR2C2:NR2F1:NR2F2:NR2F6:NR4A1:NR5A2:NR6A1:PPARA:PPARD:PPARG:RARA:RARB:RARG:RORA:RORB:RORC:RXRA:RXRB:RXRG	AGGTCACBYAAAGGTCA	1e0	0.3468	8	0.0001	5.9	0.0001
M04617_2.00:MTF1	NRNGCCGTGTGCAAAAV	1e0	0.3468	8	0.0001	5	0.0001
M09340_2.00:TP53	GGACATGCCCRGGCADGCCC	1e0	0.3468	8	0.0001	5.7	0.0001
M07664_2.00:ZNF716	AATNTTNMTATTTCC	1e0	0.3487	3134	0.036	3082.9	0.0353
M11136_2.00:NR1D1:NR1D2:NR2C2:NR2F1:NR2F2:NR2F6:PPARA:PPARD:RARA:RARB:RARG:RORA:RORB:RORC	HYTGACCTAYTTA	1e0	0.3491	997	0.0114	965.6	0.0111
M05682_2.00:HNF4A:HNF4G:NR1H4:NR2C1:NR2C2:NR2F1:NR2F2:NR2F6:NR4A1:NR4A2:NR4A3:NR5A1:NR5A2:NR6A1:PPARA:PPARD:PPARG:RARA:RARB:RARG:RORA:RORB:RORC:RXRA:RXRB:RXRG:THRA	RRGGTCATGACCYY	1e0	0.3491	42	0.0005	35.7	0.0004
M11385_2.00:TBX15:TBX18:TBX20:TBX4:TBX5	SGAGGTGTGAGGCGR	1e0	0.3491	42	0.0005	35	0.0004
M04085_2.00:MYF5:MYF6:MYOG	BAACAGCTGWCR	1e0	0.3495	1223	0.014	1188.1	0.0136
M09826_2.00:EPAS1	GKACGTGCHB	1e0	0.3497	2858	0.0328	2808.1	0.0321
M08382_2.00:ZNF677	NDGCTGTTCTTRTYKGKGTYC	1e0	0.3499	31	0.0004	25.3	0.0003
M09411_2.00:STAT1	CCCMTTTCCHGGAAAWCHC	1e0	0.3499	105	0.0012	94.9	0.0011
M06228_2.00:BARX1:BARX2:BSX:EMX1:EMX2:EN1:EN2:EVX1:EVX2:GBX1:GBX2:GSX1:GSX2:HESX1:HMX1:HMX2:HMX3:HOXA1:HOXA2:HOXA3:HOXA4:HOXA5:HOXA6:HOXA7:HOXB1:HOXB2:HOXB3:HOXB4:HOXB5:HOXB6:HOXB7:HOXB8:HOXC4:HOXC5:HOXC6:HOXD1:HOXD3:HOXD4:HOXD8:ISX:MEOX1:MEOX2:MNX1:NKX1-1:NKX1-2:NOTO:OTP:PDX1:TLX1:TLX3:VAX1:VAX2:VENTX	NYTAATGA	1e0	0.3499	25058	0.2877	24984.5	0.286
M04863_2.00:GATA1:GATA2:GATA3:GATA4:GATA5:GATA6	AGATAACGATCT	1e0	0.35	148	0.0017	135.1	0.0015
M09045_2.00:EBF1:EBF2:EBF3:EBF4	RGTCCCWGGGGAS	1e0	0.35	748	0.0086	720.2	0.0082
M03873_2.00:ALX1:ALX3:ALX4:ARX:DRGX:EN1:EN2:ESX1:HESX1:ISX:LHX2:LHX3:LHX4:LHX6:LHX8:LHX9:LMX1A:LMX1B:MIXL1:NOBOX:OTP:PHOX2A:PHOX2B:PROP1:PRRX1:PRRX2:RAX:RAX2:SEBOX:SHOX:SHOX2:UNCX:VSX1:VSX2:ZFHX2	TTAATTAA	1e0	0.3502	9529	0.1094	9455.1	0.1082
M11146_2.00:ESR1:ESR2:ESRRA:ESRRB:ESRRG:NR1H2:NR1H3:NR2C2:NR2F1:NR2F2:NR2F6:RARA:RARB:RARG:RORA:RORB:RORC	AMHSTGACCYRGRW	1e0	0.3505	1399	0.0161	1362	0.0156
M07805_2.00:TCF12:TCF3:TCF4	RSAGCAGCTGB	1e0	0.3506	5420	0.0622	5357.3	0.0613
M05167_2.00:ARX:BARHL1:BARHL2:BARX1:BARX2:BSX:DLX1:DLX2:DLX3:DLX4:DLX5:DLX6:EMX1:EMX2:ESX1:EVX1:EVX2:GBX1:GBX2:HMX1:HMX2:HMX3:HOXA2:HOXB2:LBX1:LBX2:MEOX1:MEOX2:MNX1:MSX1:MSX2:NANOG:NANOGP8:NKX1-1:NKX1-2:PDX1:RAX:RAX2:TLX1:TLX2:TLX3:UNCX:VAX1:VAX2	CTAAACGG	1e0	0.3512	17516	0.2011	17437.5	0.1996
M10836_2.00:POU2F1	ATGCAAATW	1e0	0.3514	17152	0.1969	17073.9	0.1954
M09818_2.00:AHR	GVSTTGCGTGNSWVBRB	1e0	0.3514	293	0.0034	275.1	0.0031
M02740_2.00:MEIS1:MEIS2:MEIS3:PKNOX1:PKNOX2:TGIF1:TGIF2	TGACAGCTGTC	1e0	0.3538	202	0.0023	187.6	0.0021
M02199_2.00:BARX1:BARX2:BSX:DLX1:DLX2:DLX3:DLX4:DLX5:DLX6:EMX1:EMX2:EN1:EN2:EVX1:EVX2:GBX1:GBX2:GSX1:GSX2:HOXA1:HOXA2:HOXA3:HOXA4:HOXA5:HOXB1:HOXB2:HOXB3:HOXB4:HOXB5:HOXC4:HOXC5:HOXC8:HOXD1:HOXD3:HOXD4:ISX:MEOX1:MEOX2:MNX1:MSX1:MSX2:NANOG:NANOGP8:NKX1-1:NKX1-2:PDX1:PROP1:SHOX:SHOX2:UNCX:VAX1:VAX2:VENTX	TTAATTAG	1e0	0.354	5833	0.067	5769.5	0.066
M02742_2.00:POU2F2	TGAATATTCA	1e0	0.3543	763	0.0088	735.4	0.0084
M07663_2.00:ZNF101	KGACACWGGGGCMAC	1e0	0.3543	107	0.0012	96.5	0.0011
M11129_2.00:ESR1:ESR2:ESRRA:ESRRB:ESRRG	TCAAGGTCACSS	1e0	0.3544	1027	0.0118	995.2	0.0114
M00488_2.00:MEIS1:MEIS2:MEIS3:PKNOX1:PKNOX2:TGIF1:TGIF2	NTGACAGSY	1e0	0.355	24549	0.2818	24477	0.2802
M03268_2.00:ALX1:ALX3:ALX4:ARX:BARHL1:BARHL2:BARX1:BARX2:BSX:DLX1:DLX2:DLX3:DLX4:DLX5:DLX6:DRGX:EMX1:EMX2:EN1:EN2:ESX1:EVX1:EVX2:GBX1:GBX2:GSX1:GSX2:HESX1:HMX1:HMX2:HMX3:HOXA1:HOXA2:HOXA3:HOXA4:HOXA5:HOXB1:HOXB2:HOXB3:HOXB4:HOXB5:HOXC4:HOXC5:HOXD1:HOXD3:HOXD4:ISX:LBX1:LBX2:LHX2:LHX3:LHX4:LHX9:MEOX1:MEOX2:MIXL1:MNX1:MSX1:MSX2:NANOG:NANOGP8:NKX1-1:NKX1-2:NOBOX:NOTO:OTP:PDX1:PHOX2A:PHOX2B:PROP1:PRRX1:PRRX2:RAX:RAX2:SEBOX:SHOX:SHOX2:UNCX:VAX1:VAX2:VENTX:VSX1:VSX2	NYTAATTRST	1e0	0.3555	13154	0.151	13077.3	0.1497
M09608_2.00:NR2C1:NR2C2:NR2F1:NR2F2:NR2F6:NR4A1:NR4A2:NR4A3:PPARD:PPARG:RARA:RARB:RARG:RORA:RORB:RORC:RXRA:RXRB:RXRG	ANGNAAAGGTCA	1e0	0.3555	1622	0.0186	1583.7	0.0181
M05455_2.00:POU1F1	DTATGCAAATKAGB	1e0	0.3556	710	0.0082	683.7	0.0078
M04334_2.00:FOS:FOSB:FOSL1:FOSL2	GATGACGTCATC	1e0	0.3569	89	0.001	79.6	0.0009
M08396_2.00:ZNF350	CDGCYCTTTTATRACCARMCH	1e0	0.3585	32	0.0004	26.4	0.0003
M11330_2.00:SOX1:SOX10:SOX11:SOX12:SOX13:SOX14:SOX15:SOX17:SOX18:SOX2:SOX21:SOX3:SOX30:SOX4:SOX5:SOX6:SOX7:SOX8:SOX9:SRY	DAHNCCWTTGTTWTGM	1e0	0.3603	1467	0.0168	1430.9	0.0164
M05323_2.00:ALX1:ALX3:ALX4:ARX:BARHL1:BARHL2:DRGX:ESX1:GBX1:GBX2:HESX1:HMX1:HMX2:HMX3:ISX:LBX1:LBX2:MEOX1:MEOX2:MIXL1:MSX1:MSX2:PHOX2A:PHOX2B:PROP1:PRRX1:PRRX2:RAX:RAX2:SHOX:SHOX2:TLX2:UNCX:VENTX:VSX1:VSX2	GTTAATTRGS	1e0	0.3604	1468	0.0169	1432	0.0164
M06448_2.00:SOX1:SOX10:SOX11:SOX12:SOX13:SOX14:SOX15:SOX17:SOX18:SOX2:SOX21:SOX3:SOX30:SOX4:SOX5:SOX6:SOX7:SOX8:SOX9:SRY	TCCATTGTTNT	1e0	0.3605	6138	0.0705	6074.4	0.0695
M10884_2.00:IRF5	KTTTCGCTTTCCT	1e0	0.3609	786	0.009	758.1	0.0087
M05646_2.00:ESR1:ESR2:HNF4A:HNF4G:NR1D1:NR1D2:NR1H2:NR1H3:NR1H4:NR2C1:NR2C2:NR2F1:NR2F2:NR2F6:NR4A1:NR4A2:NR4A3:NR5A2:NR6A1:PPARA:PPARD:PPARG:RARA:RARB:RARG:RORA:RORB:RORC:RXRA:RXRB:RXRG:THRA:THRB	RAGGTCANYGACCTY	1e0	0.3613	73	0.0008	64.4	0.0007
M10868_2.00:HSF1:HSF2:HSF4	TTCCAGAGGTTTC	1e0	0.3614	44	0.0005	37.5	0.0004
M09134_2.00:HOXA13:HOXB13:HOXC13:HOXD13	GRTTTTATTGG	1e0	0.3614	4367	0.0501	4310.6	0.0493
M09202_2.00:HOXA13:HOXB13:HOXC13:HOXD13	GRTTTTATTGG	1e0	0.3614	4367	0.0501	4310.6	0.0493
M09257_2.00:MECP2	CCCGGRR	1e0	0.3614	3408	0.0391	3356.8	0.0384
M09259_2.00:MECP2	CCCGGRR	1e0	0.3614	3408	0.0391	3356.8	0.0384
M06191_2.00:ELF1:ELF2:ELF4:SPDEF	ACCCGGATC	1e0	0.3616	209	0.0024	194.1	0.0022
M09524_2.00:E2F1:E2F2:E2F3:E2F4:E2F5:E2F6	GGCGGGAAAH	1e0	0.3623	517	0.0059	494.5	0.0057
M09834_2.00:BHLHE40:BHLHE41	GBTCACGTGCKGM	1e0	0.3634	1150	0.0132	1117	0.0128
M05118_2.00:HOXA10:HOXA11:HOXA6:HOXA9:HOXB6:HOXB8:HOXB9:HOXC10:HOXC11:HOXC12:HOXC6:HOXC8:HOXC9:HOXD10:HOXD11:HOXD12:HOXD8:HOXD9	RGTCGTAAAAH	1e0	0.3641	211	0.0024	196.9	0.0023
M00279_2.00:ALX1:ALX3:ALX4:ARX:BSX:DLX1:DLX2:DLX3:DLX6:DRGX:EMX1:EMX2:EN1:EN2:ESX1:GBX1:GBX2:HESX1:HOXA2:HOXB2:ISX:LBX1:LBX2:LHX1:LHX2:LHX3:LHX4:LHX5:LHX6:LHX8:LHX9:LMX1A:LMX1B:MEOX1:MIXL1:MNX1:MSX1:MSX2:NKX1-1:NKX1-2:NOBOX:NOTO:OTP:PHOX2A:PHOX2B:PROP1:PRRX1:PRRX2:RAX:RAX2:SEBOX:SHOX:SHOX2:UNCX:VAX1:VAX2:VSX1:VSX2:ZFHX2:ZFHX3	NATAATTACTN	1e0	0.3663	6798	0.078	6733.1	0.0771
M03040_2.00:FOXO4	GTAAACA	1e0	0.367	14438	0.1658	14363.5	0.1644
M03469_2.00:RUNX1:RUNX2:RUNX3	WRACCGCAAAAACCGCAR	1e0	0.367	4	0	3	0
M03508_2.00:SOX1:SOX10:SOX11:SOX12:SOX13:SOX14:SOX15:SOX17:SOX18:SOX2:SOX21:SOX3:SOX30:SOX4:SOX5:SOX6:SOX7:SOX8:SOX9:SRY	AACAATAACATTGTT	1e0	0.367	4	0	2.4	0
M03762_2.00:TRPS1	HGATAACVNBGTTATCD	1e0	0.367	4	0	2.9	0
M04574_2.00:ZNF454	TGGCGCCGGCGCYH	1e0	0.367	4	0	2	0
M04706_2.00:E2F7:E2F8	TTTTGGCGGGAAAW	1e0	0.367	4	0	2.7	0
M02118_2.00:ALX1:ALX3:ALX4:ARX:BARX1:BARX2:BSX:DLX1:DLX2:DLX3:DLX4:DLX5:DLX6:DRGX:EMX1:EMX2:EN1:EN2:ESX1:EVX1:EVX2:GBX1:GBX2:GSX1:GSX2:HESX1:HMX1:HMX3:HOXA1:HOXA2:HOXA3:HOXA4:HOXA5:HOXA7:HOXB1:HOXB2:HOXB3:HOXB4:HOXB5:HOXB7:HOXC4:HOXC5:HOXD1:HOXD3:HOXD4:ISX:LHX3:LHX4:MEOX1:MEOX2:MNX1:MSX1:MSX2:NANOG:NANOGP8:NKX1-1:NKX1-2:NOTO:OTP:PDX1:PHOX2A:PHOX2B:PROP1:PRRX1:PRRX2:SHOX:SHOX2:UNCX:VAX1:VAX2:VENTX:VSX1:VSX2	NYTAATKASN	1e0	0.367	22224	0.2552	22152.8	0.2536
M08887_2.00:ZNF436	CCTCCTCCAGGAAGCCYTCCCTGA	1e0	0.367	23	0.0003	18.8	0.0002
M11148_2.00:HNF4A:HNF4G:NR2C1:NR2C2:NR2F1:NR2F2:NR2F6:NR6A1:PPARA:PPARD:RARA:RARB:RARG:RORA:RORB:RORC:RXRA:RXRB:RXRG	CTCAAGTTCAAGKTCAMY	1e0	0.367	23	0.0003	18.6	0.0002
M04883_2.00:GCM1:GCM2	RTGCGGGTG	1e0	0.367	4123	0.0473	4068.9	0.0466
M10618_2.00:GTF2IRD1	CAGCGRNV	1e0	0.367	16322	0.1874	16247.9	0.186
M06495_2.00:ALX1:ALX3:ALX4:ARX:DRGX:EMX1:EMX2:EN1:EN2:ESX1:EVX1:EVX2:GBX1:GBX2:GSX1:GSX2:HESX1:HMX1:HMX3:HOXA2:HOXA3:HOXA4:HOXA5:HOXB1:HOXB2:HOXB3:HOXB4:HOXB5:HOXC4:HOXC5:HOXD3:HOXD4:ISX:LBX1:LBX2:LHX2:LHX3:LHX4:LHX9:LMX1A:LMX1B:MEOX1:MEOX2:MIXL1:MNX1:MSX1:MSX2:NKX1-1:NKX1-2:OTP:PDX1:PHOX2A:PHOX2B:PROP1:PRRX1:PRRX2:RAX:RAX2:SEBOX:SHOX:SHOX2:UNCX:VAX1:VAX2:VENTX:VSX1:VSX2	CTAATTA	1e0	0.367	15648	0.1797	15573.9	0.1783
M04314_2.00:CREB3L1:CREB3L2	GRTGACGTGGCA	1e0	0.367	245	0.0028	229.9	0.0026
M00380_2.00:ALX1:ALX3:ALX4:ARX:DRGX:EMX1:EMX2:EN1:EN2:ESX1:GBX1:GBX2:HESX1:ISX:LHX1:LHX2:LHX3:LHX4:LHX5:LHX6:LHX8:LHX9:LMX1A:LMX1B:MIXL1:MSX1:MSX2:NOBOX:NOTO:OTP:PHOX2A:PHOX2B:PROP1:PRRX1:PRRX2:RAX:RAX2:SEBOX:SHOX:SHOX2:UNCX:VAX1:VAX2:VSX1:VSX2:ZFHX2	YTAATTAG	1e0	0.369	27955	0.321	27891.1	0.3193
M08192_2.00:PRDM1	HRTCACTTT	1e0	0.3691	1855	0.0213	1815.9	0.0208
M02904_2.00:ZNF282	CTTTCCCAYAACACGAS	1e0	0.3701	15	0.0002	12	0.0001
M10816_2.00:PAX3:PAX7	TCGTCACGCTTHA	1e0	0.3701	15	0.0002	11.3	0.0001
M03322_2.00:POU2F2	TATGAATATKCAWA	1e0	0.3701	282	0.0032	265	0.003
M11130_2.00:ESR1:ESR2:ESRRA:ESRRB:ESRRG	NTGACCTTGA	1e0	0.3701	2930	0.0336	2883	0.033
M10766_2.00:ALX1:ALX3:ALX4:ARX:DRGX:EN1:EN2:ESX1:GBX1:GBX2:ISX:LHX2:LHX3:LHX4:LHX6:LHX9:LMX1A:LMX1B:MIXL1:MSX1:MSX2:NOBOX:OTP:PDX1:PHOX2A:PHOX2B:PROP1:PRRX1:PRRX2:RAX:RAX2:SEBOX:SHOX:SHOX2:UNCX:VAX1:VAX2:VSX1:VSX2	TAATTG	1e0	0.3704	20906	0.24	20834.9	0.2385
M05503_2.00:POU5F1	NATTATGCWAATKARG	1e0	0.3712	218	0.0025	203.3	0.0023
M06494_2.00:ALX1:ALX3:ALX4:ARX:BARHL1:BARHL2:BARX1:BARX2:BSX:DLX1:DLX2:DLX3:DLX4:DLX5:DLX6:DRGX:EMX1:EMX2:EN1:EN2:ESX1:EVX1:EVX2:GBX1:GBX2:GSX1:GSX2:HESX1:HMX1:HMX3:HOXA1:HOXA2:HOXA3:HOXA4:HOXA5:HOXB1:HOXB2:HOXB3:HOXB4:HOXB5:HOXC4:HOXC5:HOXD1:HOXD3:HOXD4:ISX:MEOX1:MEOX2:MIXL1:MNX1:MSX1:MSX2:NKX1-1:NKX1-2:NOTO:OTP:PDX1:PHOX2A:PHOX2B:PROP1:PRRX1:PRRX2:RAX:RAX2:SEBOX:SHOX:SHOX2:TLX1:TLX2:TLX3:UNCX:VAX1:VAX2:VENTX:VSX1:VSX2	TTAATTR	1e0	0.3713	25377	0.2914	25310	0.2897
M10285_2.00:ZBTB2	AAMAGCYCAGB	1e0	0.3721	4508	0.0518	4452.7	0.051
M08379_2.00:ZNF257	GAGGCAAGAGCMR	1e0	0.3726	709	0.0081	683.9	0.0078
M09126_2.00:GRHL1:GRHL2	AACCKGTTTKDC	1e0	0.373	1679	0.0193	1641.7	0.0188
M03114_2.00:ALX1:ALX3:ALX4:ARX:BARX1:BARX2:BSX:DLX1:DLX2:DLX3:DLX6:DRGX:EMX1:EMX2:EN1:EN2:ESX1:EVX1:EVX2:GBX1:GBX2:GSX1:GSX2:HESX1:HOXA2:HOXA3:HOXB2:HOXB3:HOXD3:ISX:LBX1:LBX2:LHX1:LHX2:LHX3:LHX4:LHX5:LHX6:LHX8:LHX9:LMX1A:LMX1B:MEOX1:MIXL1:MNX1:MSX1:MSX2:NKX1-1:NKX1-2:NOBOX:NOTO:OTP:PDX1:PHOX2A:PHOX2B:PROP1:PRRX1:PRRX2:RAX:RAX2:SEBOX:SHOX:SHOX2:UNCX:VAX1:VAX2:VSX1:VSX2:ZFHX2:ZFHX3	TAATTRRATTA	1e0	0.3739	2271	0.0261	2228	0.0255
M05326_2.00:ALX1:ALX3:ALX4:ARX:BARHL1:BARHL2:DRGX:ESX1:GBX1:GBX2:HESX1:HMX1:HMX2:HMX3:ISX:LBX1:LBX2:MEOX1:MEOX2:MIXL1:MSX1:MSX2:PHOX2A:PHOX2B:PROP1:PRRX1:PRRX2:RAX:RAX2:SHOX:SHOX2:TLX2:UNCX:VENTX:VSX1:VSX2	GTTAATTAGN	1e0	0.3756	12581	0.1444	12509.6	0.1432
M02094_2.00:POU2F2:POU6F1	AYTAATTART	1e0	0.3772	4420	0.0507	4365.8	0.05
M01024_2.00:GLI1:GLI2:GLI3	NGACCACCCA	1e0	0.3795	2202	0.0253	2160.4	0.0247
M00224_2.00:KLF1:KLF12:KLF2:KLF3:KLF4:KLF5:KLF6:KLF7:KLF8	YCCGCCCH	1e0	0.3795	1841	0.0211	1802.2	0.0206
M09564_2.00:ALX1:ALX3:ALX4:ARX:BARX1:BARX2:BSX:DLX1:DLX2:DLX3:DLX6:DRGX:EMX1:EMX2:EN1:EN2:ESX1:EVX1:EVX2:GBX1:GBX2:GSX1:GSX2:HESX1:HOXA2:HOXA3:HOXB2:HOXB3:HOXD3:ISX:LBX1:LBX2:LHX1:LHX2:LHX3:LHX4:LHX5:LHX6:LHX8:LHX9:LMX1A:LMX1B:MEOX1:MIXL1:MNX1:MSX1:MSX2:NKX1-1:NKX1-2:NOBOX:NOTO:OTP:PDX1:PHOX2A:PHOX2B:PROP1:PRRX1:PRRX2:RAX:RAX2:SEBOX:SHOX:SHOX2:UNCX:VAX1:VAX2:VSX1:VSX2:ZFHX2:ZFHX3	YTAATYNRATTA	1e0	0.3797	2621	0.0301	2576	0.0295
M02730_2.00:XBP1	GACGTGKCAYT	1e0	0.3799	331	0.0038	313	0.0036
M06236_2.00:ALX1:ALX3:ALX4:ARX:BARX1:BARX2:BSX:DLX1:DLX2:DLX3:DLX4:DLX5:DLX6:DRGX:EMX1:EMX2:EN1:EN2:ESX1:EVX1:EVX2:GBX1:GBX2:GSX1:GSX2:HESX1:HMX1:HMX3:HOXA1:HOXA2:HOXA3:HOXA4:HOXA5:HOXB1:HOXB2:HOXB3:HOXB4:HOXB5:HOXC4:HOXC5:HOXD1:HOXD3:HOXD4:ISX:LHX2:LHX3:LHX4:LHX6:LHX8:LHX9:LMX1A:LMX1B:MEOX1:MIXL1:MNX1:MSX1:MSX2:NKX1-1:NKX1-2:NOBOX:NOTO:OTP:PDX1:PHOX2A:PHOX2B:PROP1:PRRX1:PRRX2:RAX:RAX2:SEBOX:SHOX:SHOX2:UNCX:VAX1:VAX2:VENTX:VSX1:VSX2:ZFHX2	GYTAATTR	1e0	0.3799	12367	0.142	12296.3	0.1408
M09092_2.00:FOXH1	SAATCCACA	1e0	0.3799	5288	0.0607	5230.7	0.0599
M05509_2.00:HSF1:HSF2:HSF4	VGAAYRTTCTAGAAN	1e0	0.3802	294	0.0034	277	0.0032
M09546_2.00:FOXH1	SSAATCCACANN	1e0	0.3802	4769	0.0548	4713.7	0.054
M05380_2.00:ALX1:ALX3:ALX4:ARX:BARHL1:BARHL2:BARX1:BARX2:BSX:DLX1:DLX2:DLX3:DLX4:DLX5:DLX6:DRGX:EMX1:EMX2:EN1:EN2:ESX1:EVX1:EVX2:GBX1:GBX2:GSX1:GSX2:HMX1:HMX2:HMX3:HOXA1:HOXA2:HOXA3:HOXA4:HOXA5:HOXB1:HOXB2:HOXB3:HOXB4:HOXB5:HOXC4:HOXC5:HOXD1:HOXD3:HOXD4:ISX:MEOX1:MEOX2:MIXL1:MNX1:MSX1:MSX2:NANOG:NANOGP8:NKX1-1:NKX1-2:PDX1:PHOX2A:PHOX2B:PROP1:PRRX1:PRRX2:RAX:RAX2:SEBOX:SHOX:SHOX2:UNCX:VAX1:VAX2:VENTX:VSX1:VSX2	NTAATTGV	1e0	0.3823	30895	0.3547	30840.1	0.353
M03514_2.00:SOX1:SOX10:SOX11:SOX12:SOX13:SOX14:SOX15:SOX17:SOX18:SOX2:SOX21:SOX3:SOX30:SOX4:SOX5:SOX6:SOX7:SOX8:SOX9:SRY	ATGAATAMCATTCAT	1e0	0.3827	35	0.0004	29.4	0.0003
M09263_2.00:NR1H2:NR1H3:NR1H4:NR2C1:NR2C2:NR2F1:NR2F2:NR2F6:RARA:RARB:RARG:RORA:RORB:RORC:RXRA:RXRB:RXRG:VDR	CCBCGVGGTCABTGACCYC	1e0	0.3827	35	0.0004	29.2	0.0003
M09332_2.00:NR1H2:NR1H3:NR1H4:NR2C1:NR2C2:NR2F1:NR2F2:NR2F6:RARA:RARB:RARG:RORA:RORB:RORC:RXRA:RXRB:RXRG:VDR	CCBCGVGGTCABTGACCYC	1e0	0.3827	35	0.0004	29.2	0.0003
M06265_2.00:ALX1:ALX3:ALX4:ARX:DRGX:EMX1:EMX2:EN1:EN2:ESX1:EVX1:EVX2:GBX1:GBX2:GSX1:GSX2:HESX1:HMX1:HMX3:HOXA2:HOXA3:HOXA4:HOXA5:HOXB1:HOXB2:HOXB3:HOXB4:HOXB5:HOXC4:HOXC5:HOXD3:HOXD4:ISX:LBX1:LBX2:LHX2:LHX3:LHX4:LHX9:LMX1A:LMX1B:MEOX1:MEOX2:MIXL1:MNX1:MSX1:MSX2:NKX1-1:NKX1-2:OTP:PDX1:PHOX2A:PHOX2B:PROP1:PRRX1:PRRX2:RAX:RAX2:SEBOX:SHOX:SHOX2:UNCX:VAX1:VAX2:VENTX:VSX1:VSX2	YTAATTA	1e0	0.3827	19233	0.2208	19163.1	0.2194
M06310_2.00:ALX1:ALX3:ALX4:ARX:BARX1:BARX2:DRGX:EMX1:EMX2:EN1:EN2:ESX1:GBX1:GBX2:GSX1:GSX2:HESX1:HOXA2:HOXA3:HOXA4:HOXA5:HOXB2:HOXB3:HOXB4:HOXB5:HOXC4:HOXC5:HOXD3:HOXD4:ISX:LHX2:LHX3:LHX4:LHX6:LHX8:LHX9:LMX1A:LMX1B:MEOX1:MIXL1:MNX1:MSX1:MSX2:NKX1-1:NKX1-2:NOBOX:NOTO:OTP:PDX1:PHOX2A:PHOX2B:PROP1:PRRX1:PRRX2:RAX:RAX2:SEBOX:SHOX:SHOX2:UNCX:VAX1:VAX2:VSX1:VSX2:ZFHX2	YTAATTA	1e0	0.3827	19233	0.2208	19163.1	0.2194
M02952_2.00:E2F1:E2F2:E2F3:E2F4:E2F5:E2F6	WWTGGCGCCAAA	1e0	0.384	48	0.0006	42	0.0005
M11140_2.00:NR1D2:NR2C1:NR2C2:NR2F1:NR2F2:NR2F6:NR4A1:PPARA:PPARD:PPARG:RARA:RARB:RARG:RORA:RORB:RORC:RXRA:RXRB:RXRG:THRA	AACTAGGKCAAAGGTCA	1e0	0.384	48	0.0006	42	0.0005
M09544_2.00:FOXA1:FOXA2:FOXA3:FOXB1	TGCCAAARYAAACANW	1e0	0.384	199	0.0023	185.8	0.0021
M07987_2.00:AR:NR3C1:NR3C2:PGR	BNMNRGRACATTCTGTTCYYN	1e0	0.3841	63	0.0007	55.2	0.0006
M05506_2.00:HSF1:HSF2:HSF4	RGAAYGTTCYRGAAN	1e0	0.3846	471	0.0054	450.6	0.0052
M04274_2.00:ATF4	GGATGACGTCATCC	1e0	0.3851	9	0.0001	6.1	0.0001
M04180_2.00:NEUROG2:NEUROG3	GACATATGTY	1e0	0.3853	1036	0.0119	1006.5	0.0115
M05485_2.00:POU3F1	NTAATTWATGCRN	1e0	0.3859	2731	0.0314	2686.1	0.0307
M06311_2.00:ALX1:ALX3:ALX4:ARX:BARHL1:BARHL2:BARX1:BARX2:BSX:DLX1:DLX2:DLX3:DLX4:DLX5:DLX6:DRGX:EMX1:EMX2:EN1:EN2:ESX1:EVX1:EVX2:GBX1:GBX2:GSX1:GSX2:HESX1:HMX1:HMX2:HMX3:HOXA1:HOXA2:HOXA3:HOXA4:HOXA5:HOXB1:HOXB2:HOXB3:HOXB4:HOXB5:HOXC4:HOXC5:HOXD1:HOXD3:HOXD4:ISX:LBX1:LBX2:LHX2:LHX3:LHX4:LHX9:MEOX1:MEOX2:MIXL1:MNX1:MSX1:MSX2:NANOG:NANOGP8:NKX1-1:NKX1-2:NOBOX:NOTO:OTP:PDX1:PHOX2A:PHOX2B:PROP1:PRRX1:PRRX2:RAX:RAX2:SEBOX:SHOX:SHOX2:UNCX:VAX1:VAX2:VENTX:VSX1:VSX2	CTTAATTA	1e0	0.386	11605	0.1332	11536.5	0.1321
M07988_2.00:ESR1:ESR2:ESRRA:ESRRB:ESRRG	AGGTCACMNTGACCT	1e0	0.3903	148	0.0017	136.9	0.0016
M08922_2.00:ZNF449	AAGCCCAACCA	1e0	0.3903	981	0.0113	952.6	0.0109
M11323_2.00:SOX1:SOX10:SOX11:SOX12:SOX13:SOX14:SOX15:SOX17:SOX18:SOX2:SOX21:SOX3:SOX30:SOX4:SOX5:SOX6:SOX7:SOX8:SOX9:SRY	AACAAT	1e0	0.3908	25844	0.2967	25783.4	0.2951
M03286_2.00:ALX1:ALX3:ALX4:ARX:BARHL1:BARHL2:BARX1:BARX2:BSX:DLX1:DLX2:DLX3:DLX4:DLX5:DLX6:DRGX:EMX1:EMX2:EN1:EN2:ESX1:EVX1:EVX2:GBX1:GBX2:GSX1:GSX2:HESX1:HMX1:HMX2:HMX3:HOXA1:HOXA2:HOXA3:HOXA4:HOXA5:HOXB1:HOXB2:HOXB3:HOXB4:HOXB5:HOXC4:HOXC5:HOXD1:HOXD3:HOXD4:ISX:LBX1:LBX2:LHX2:LHX3:LHX4:LHX9:MEOX1:MEOX2:MIXL1:MNX1:MSX1:MSX2:NANOG:NANOGP8:NKX1-1:NKX1-2:NOBOX:NOTO:OTP:PDX1:PHOX2A:PHOX2B:PROP1:PRRX1:PRRX2:RAX:RAX2:SEBOX:SHOX:SHOX2:UNCX:VAX1:VAX2:VENTX:VSX1:VSX2	BBTAATTRGN	1e0	0.3912	13345	0.1532	13276.4	0.152
M05439_2.00:PAX3:PAX7	NTAATCRATTAN	1e0	0.3917	774	0.0089	748.1	0.0086
M05379_2.00:ALX1:ALX3:ALX4:ARX:BARHL1:BARHL2:BARX1:BARX2:BSX:DLX1:DLX2:DLX3:DLX4:DLX5:DLX6:DRGX:EMX1:EMX2:EN1:EN2:ESX1:EVX1:EVX2:GBX1:GBX2:GSX1:GSX2:HMX1:HMX2:HMX3:HOXA1:HOXA2:HOXA3:HOXA4:HOXA5:HOXB1:HOXB2:HOXB3:HOXB4:HOXB5:HOXC4:HOXC5:HOXD1:HOXD3:HOXD4:ISX:MEOX1:MEOX2:MIXL1:MNX1:MSX1:MSX2:NANOG:NANOGP8:NKX1-1:NKX1-2:PDX1:PHOX2A:PHOX2B:PROP1:PRRX1:PRRX2:RAX:RAX2:SEBOX:SHOX:SHOX2:UNCX:VAX1:VAX2:VENTX:VSX1:VSX2	WTAAYGAB	1e0	0.3965	21449	0.2463	21384.6	0.2448
M09287_2.00:HNF4A:HNF4G:NR2E1:NR2F1:NR2F2:NR2F6:NR6A1:RXRA:RXRB:RXRG	VRGKBCAAAGTCCA	1e0	0.3965	789	0.0091	763.9	0.0087
M09307_2.00:HNF4A:HNF4G:NR2E1:NR2F1:NR2F2:NR2F6:NR6A1:RXRA:RXRB:RXRG	VRGKBCAAAGTCCA	1e0	0.3965	789	0.0091	763.9	0.0087
M05194_2.00:PKNOX1:PKNOX2:TGIF1:TGIF2:TGIF2LX:TGIF2LY	TGACAGCTGTCA	1e0	0.3973	66	0.0008	59	0.0007
M08923_2.00:INSM1	TGCCCCCTGACA	1e0	0.3973	152	0.0017	140.7	0.0016
M09014_2.00:INSM1	TGCCCCCTGACA	1e0	0.3973	152	0.0017	140.7	0.0016
M10831_2.00:POU2F1	CAWAATKACATGYW	1e0	0.3973	6096	0.07	6038.8	0.0691
M04196_2.00:BHLHA15	RCCATATGGY	1e0	0.3973	3088	0.0355	3042.8	0.0348
M11170_2.00:ESR1:ESR2:ESRRA:ESRRB:ESRRG	HYTYCAAGGTCAHGG	1e0	0.3975	666	0.0076	642.4	0.0074
M10709_2.00:MEIS1:MEIS2:MEIS3:PKNOX1:PKNOX2:TGIF1:TGIF2	HHVTGACAGRDS	1e0	0.398	5468	0.0628	5412.7	0.062
M11358_2.00:STAT5A	VWYTTCTN	1e0	0.3992	83026	0.9532	83211.1	0.9525
M06412_2.00:NR1D1:NR1D2:NR1H2:NR1H3:NR1H4:NR2C1:NR2C2:NR2F1:NR2F2:NR2F6:NR4A1:NR4A2:NR4A3:NR5A1:NR5A2:NR6A1:PPARA:PPARD:PPARG:RARA:RARB:RARG:RORA:RORB:RORC:RXRA:RXRB:RXRG:THRA:THRB	AATTGGGTCA	1e0	0.3997	736	0.0085	711.3	0.0081
M07300_2.00:LIN54	WTTTAAAATTYAAAT	1e0	0.4002	805	0.0092	779.7	0.0089
M11153_2.00:ESR1:ESR2:HNF4A:HNF4G:NR1D1:NR1D2:NR1H2:NR1H3:NR1H4:NR2C1:NR2C2:NR2F1:NR2F2:NR2F6:NR4A1:NR4A2:NR4A3:NR5A2:NR6A1:PPARA:PPARD:PPARG:RARA:RARB:RARG:RORA:RORB:RORC:RXRA:RXRB:RXRG:THRA:THRB	TGACCTTTGCCCTK	1e0	0.4034	963	0.0111	935.8	0.0107
M03365_2.00:HNF4A:HNF4G:NR2E1	AAGTCAAWAAGTCA	1e0	0.4034	215	0.0025	202	0.0023
M08735_2.00:NEUROD1:NEUROD2:NEUROD4:NEUROD6	RACAGATGGY	1e0	0.4051	3635	0.0417	3587.6	0.0411
M08764_2.00:NEUROD1:NEUROD2:NEUROD4:NEUROD6	RACAGATGGY	1e0	0.4051	3635	0.0417	3587.6	0.0411
M04451_2.00:ZNF384	TTTTTYNNNNBNNNNNRAAAAA	1e0	0.4062	1637	0.0188	1602.7	0.0183
M05470_2.00:POU4F1	ATGCATWATGCAT	1e0	0.4062	630	0.0072	607.1	0.0069
M03718_2.00:DMRT1:DMRT2:DMRT3:DMRTA2:DMRTC2	RATGTATCAWT	1e0	0.4066	3081	0.0354	3036.1	0.0348
M02111_2.00:ALX1:ALX3:ALX4:ARX:BARHL1:BARHL2:BARX1:BARX2:BSX:DLX1:DLX2:DLX3:DLX4:DLX5:DLX6:DRGX:EMX1:EMX2:EN1:EN2:ESX1:EVX1:EVX2:GBX1:GBX2:GSX1:GSX2:HESX1:HOXA1:HOXA2:HOXA3:HOXB1:HOXB2:HOXB3:HOXD3:ISX:LBX1:LBX2:LHX1:LHX2:LHX3:LHX4:LHX5:LHX6:LHX8:LHX9:LMX1A:LMX1B:MEOX1:MIXL1:MNX1:MSX1:MSX2:NKX1-1:NKX1-2:NOBOX:NOTO:OTP:PDX1:PHOX2A:PHOX2B:PROP1:PRRX1:PRRX2:RAX:RAX2:SEBOX:SHOX:SHOX2:UNCX:VAX1:VAX2:VSX1:VSX2:ZFHX2:ZFHX3	NYTAATTAR	1e0	0.4066	14628	0.1679	14562.1	0.1667
M03240_2.00:POU5F1B	WTGCATATTCAT	1e0	0.4073	1649	0.0189	1614	0.0185
M03026_2.00:FOXC1:FOXC2:FOXD1:FOXD2:FOXD3:FOXD4:FOXD4L1:FOXD4L3:FOXD4L4:FOXD4L5:FOXD4L6:FOXE1:FOXF1:FOXG1:FOXI1:FOXI2:FOXI3:FOXJ2:FOXJ3:FOXK1:FOXK2:FOXL1:FOXL2:FOXS1	GTAAACA	1e0	0.4085	12183	0.1399	12118.5	0.1387
M03054_2.00:FOXC1:FOXC2:FOXD1:FOXD2:FOXD3:FOXD4:FOXD4L1:FOXD4L3:FOXD4L4:FOXD4L5:FOXD4L6:FOXE1:FOXG1:FOXI1:FOXI2:FOXI3:FOXJ3:FOXK2:FOXL1:FOXL2:FOXS1	GTAAACA	1e0	0.4085	12183	0.1399	12118.5	0.1387
M08369_2.00:ZNF33A	TCAGTGCAC	1e0	0.4085	766	0.0088	741.7	0.0085
M11227_2.00:NFKB1:RELA:RELB	GGAAAGTCCCYTBYGC	1e0	0.4088	332	0.0038	315.4	0.0036
M04729_2.00:EHF:ELF1:ELF2:ELF3:ELF4:ELF5:ELK1:ELK3:ELK4:ERF:ERG:ETS1:ETS2:ETV1:ETV2:ETV3:ETV3L:ETV4:ETV5:ETV6:ETV7:FEV:FLI1:GABPA:SPDEF	AATSCGGAAGTR	1e0	0.4088	471	0.0054	451.8	0.0052
M08117_2.00:FOXA1:FOXA2:FOXA3:FOXB1	TNSHTGTTTACWTWG	1e0	0.4092	2315	0.0266	2275.5	0.026
M05418_2.00:PAX3:PAX7	NTAATCAATTAN	1e0	0.4107	1923	0.0221	1886.9	0.0216
M05664_2.00:ESR1:ESR2:HNF4A:HNF4G:NR1D1:NR1D2:NR1H2:NR1H3:NR1H4:NR2C1:NR2C2:NR2F1:NR2F2:NR2F6:NR4A1:NR4A2:NR4A3:NR5A2:NR6A1:PPARA:PPARD:PPARG:RARA:RARB:RARG:RORA:RORB:RORC:RXRA:RXRB:RXRG:THRA:THRB	RAGGTCANYGACCTY	1e0	0.4108	53	0.0006	46.6	0.0005
M04690_2.00:DMRT1:DMRT2:DMRT3:DMRTA2:DMRTC2	TGTATCGTTY	1e0	0.4116	530	0.0061	509.9	0.0058
M10926_2.00:MEF2A	ATTTTCCWTTTTTGGWA	1e0	0.4117	223	0.0026	209.3	0.0024
M04945_2.00:CRX:DLX1:DLX2:DLX4:DLX5:EMX1:LHX2:LHX9:PITX1:PITX2:VAX1:VSX1	NTAATTAG	1e0	0.4117	10360	0.1189	10297.6	0.1179
M08343_2.00:ZNF680	THADTCTTCTTGGNCMTKGGA	1e0	0.4124	39	0.0004	33.9	0.0004
M05602_2.00:NR2C1:NR2C2:NR2F1:NR2F2:NR2F6:NR4A1:NR4A2:NR4A3:PPARD:PPARG:RARA:RARB:RARG:RORA:RORB:RORC:RXRA:RXRB:RXRG	NAAAGGTCAN	1e0	0.4124	5161	0.0593	5108.3	0.0585
M03720_2.00:DMRT1:DMRT2:DMRT3:DMRTA2:DMRTB1:DMRTC2	TTGHTACAATGTADCAA	1e0	0.4147	90	0.001	81.6	0.0009
M03194_2.00:ALX1:ALX3:ALX4:ARX:BARX1:BARX2:BSX:DLX1:DLX2:DLX3:DLX6:DRGX:EMX1:EMX2:EN1:EN2:ESX1:EVX1:EVX2:GBX1:GBX2:GSX1:GSX2:HESX1:HOXA2:HOXA3:HOXB2:HOXB3:HOXD3:ISX:LBX1:LBX2:LHX1:LHX2:LHX3:LHX4:LHX5:LHX6:LHX8:LHX9:LMX1A:LMX1B:MEOX1:MIXL1:MNX1:MSX1:MSX2:NKX1-1:NKX1-2:NOBOX:NOTO:OTP:PDX1:PHOX2A:PHOX2B:PROP1:PRRX1:PRRX2:RAX:RAX2:SEBOX:SHOX:SHOX2:UNCX:VAX1:VAX2:VSX1:VSX2:ZFHX2:ZFHX3	TAATTARATTA	1e0	0.4147	2544	0.0292	2503.9	0.0287
M10270_2.00:ZBTB33	AACTCTCGC	1e0	0.4147	226	0.0026	213	0.0024
M03104_2.00:BARHL1:BARHL2:BARX1:BARX2:BSX:DLX2:DLX3:EMX1:EMX2:ESX1:EVX1:EVX2:GBX1:GBX2:HESX1:HMX1:HMX2:HMX3:HOXA1:HOXA2:HOXA3:HOXA4:HOXA5:HOXB1:HOXB2:HOXB3:HOXB4:HOXB5:HOXC4:HOXC5:HOXD1:HOXD12:HOXD3:HOXD4:LBX1:LBX2:MEOX1:MEOX2:MNX1:MSX1:MSX2:NANOG:NANOGP8:NKX1-1:NKX1-2:PDX1:RAX:RAX2:TLX1:TLX3:VENTX	KTAATTACGSTAATTAV	1e0	0.4156	54	0.0006	47.5	0.0005
M04593_2.00:ZSCAN4	VYGCACACVCTGAMAAH	1e0	0.4156	71	0.0008	63.5	0.0007
M10738_2.00:SIX1:SIX2:SIX4:SIX5	GARTTGTAG	1e0	0.4182	2286	0.0262	2247.9	0.0257
M10945_2.00:BORCS8-MEF2B:MEF2A:MEF2B:MEF2C:MEF2D	DDKCTATTTTTRGM	1e0	0.4182	2439	0.028	2399.1	0.0275
M06360_2.00:NKX6-1:NKX6-2:NKX6-3	TTTAATTA	1e0	0.4182	18438	0.2117	18376.2	0.2103
M03302_2.00:POU4F3	CTCATTAATTATKCAT	1e0	0.4188	266	0.0031	251.8	0.0029
M03559_2.00:TBX2:TBX20:TBX3:TBX4:TBX5	AGGTGTGAWATNTSACACCT	1e0	0.4198	10	0.0001	7.3	0.0001
M03330_2.00:HSF1:HSF2:HSF4	GAAYRTTCTAGAA	1e0	0.4198	167	0.0019	155.5	0.0018
M10331_2.00:ZNF595	NGGGAGGGMWTC	1e0	0.4206	350	0.004	333.4	0.0038
M03020_2.00:FOXO1:FOXO3:FOXO4:FOXO6:FOXP4	GTAAACAA	1e0	0.4209	2180	0.025	2142.3	0.0245
M04946_2.00:CRX:DLX1:DLX2:DLX4:DLX5:EMX1:LHX2:LHX9:PITX1:PITX2:VAX1:VSX1	NTAAYGAG	1e0	0.4209	17241	0.1979	17179.5	0.1966
M06416_2.00:ESR1:ESR2:NR1D1:NR1D2:NR1H2:NR1H3:NR2C1:NR2C2:NR2F1:NR2F2:NR2F6:NR5A2:NR6A1:PPARA:PPARD:PPARG:RARA:RARB:RARG:RORA:RORB:RORC:RXRA:RXRB:RXRG:THRA:THRB	TAWDTRGGTCA	1e0	0.421	1783	0.0205	1748.3	0.02
M03730_2.00:ELF1:ELF2:ELF4:SPDEF	GCATACGKTA	1e0	0.4227	93	0.0011	84.3	0.001
M06279_2.00:ALX1:ALX3:ALX4:ARX:BARX1:BARX2:BSX:DLX1:DLX2:DLX3:DLX4:DLX5:DLX6:DRGX:EMX1:EMX2:EN1:EN2:ESX1:EVX1:EVX2:GBX1:GBX2:GSX1:GSX2:HESX1:HMX1:HMX3:HOXA1:HOXA2:HOXA3:HOXA4:HOXA5:HOXA7:HOXB1:HOXB2:HOXB3:HOXB4:HOXB5:HOXB7:HOXC4:HOXC5:HOXD1:HOXD3:HOXD4:ISX:LHX3:LHX4:MEOX1:MEOX2:MNX1:MSX1:MSX2:NANOG:NANOGP8:NKX1-1:NKX1-2:NOTO:OTP:PDX1:PHOX2A:PHOX2B:PROP1:PRRX1:PRRX2:SHOX:SHOX2:UNCX:VAX1:VAX2:VENTX:VSX1:VSX2	TVTTAATTA	1e0	0.4247	15028	0.1725	14966.4	0.1713
M03241_2.00:ALX1:ALX3:ALX4:ARX:DRGX:EMX1:EMX2:EN1:EN2:ESX1:GBX1:GBX2:GSX1:GSX2:HOXA2:HOXA3:HOXA4:HOXA5:HOXB2:HOXB3:HOXB4:HOXB5:HOXC4:HOXC5:HOXD3:HOXD4:ISL1:ISL2:ISX:LHX2:LHX3:LHX4:LHX9:MIXL1:MNX1:NKX1-1:NKX1-2:NOTO:OTP:PDX1:PHOX2A:PHOX2B:PROP1:PRRX1:PRRX2:RAX:RAX2:SEBOX:SHOX:SHOX2:UNCX:VAX1:VAX2:VSX1:VSX2	SYTAATTAGN	1e0	0.4249	14461	0.166	14399.8	0.1648
M02281_2.00:NAIF1	BDRCGTARN	1e0	0.4251	6571	0.0754	6517	0.0746
M03605_2.00:TWIST1:TWIST2	AACACATGTT	1e0	0.4277	2753	0.0316	2712.5	0.031
M09587_2.00:PAX3:PAX7	GTAATCDGATTA	1e0	0.4286	362	0.0042	345.5	0.004
M05237_2.00:ALX1:ALX3:ALX4:ARX:BARX1:BARX2:BSX:DLX1:DLX2:DLX3:DLX4:DLX5:DLX6:DRGX:EMX1:EMX2:EN1:EN2:ESX1:EVX1:EVX2:GBX1:GBX2:GSX1:GSX2:HESX1:HMX1:HMX3:HOXA1:HOXA2:HOXA3:HOXA4:HOXA5:HOXB1:HOXB2:HOXB3:HOXB4:HOXB5:HOXC4:HOXC5:HOXD1:HOXD3:HOXD4:ISX:LHX2:LHX3:LHX4:LHX6:LHX8:LHX9:LMX1A:LMX1B:MEOX1:MIXL1:MNX1:MSX1:MSX2:NKX1-1:NKX1-2:NOBOX:NOTO:OTP:PDX1:PHOX2A:PHOX2B:PROP1:PRRX1:PRRX2:RAX:RAX2:SEBOX:SHOX:SHOX2:UNCX:VAX1:VAX2:VENTX:VSX1:VSX2:ZFHX2	CTAATTAS	1e0	0.429	12510	0.1436	12449	0.1425
M05239_2.00:ALX1:ALX3:ALX4:ARX:BARX1:BARX2:BSX:DLX1:DLX2:DLX3:DLX4:DLX5:DLX6:DRGX:EMX1:EMX2:EN1:EN2:ESX1:EVX1:EVX2:GBX1:GBX2:GSX1:GSX2:HESX1:HMX1:HMX3:HOXA1:HOXA2:HOXA3:HOXA4:HOXA5:HOXB1:HOXB2:HOXB3:HOXB4:HOXB5:HOXC4:HOXC5:HOXD1:HOXD3:HOXD4:ISX:LHX2:LHX3:LHX4:LHX6:LHX8:LHX9:LMX1A:LMX1B:MEOX1:MIXL1:MNX1:MSX1:MSX2:NKX1-1:NKX1-2:NOBOX:NOTO:OTP:PDX1:PHOX2A:PHOX2B:PROP1:PRRX1:PRRX2:RAX:RAX2:SEBOX:SHOX:SHOX2:UNCX:VAX1:VAX2:VENTX:VSX1:VSX2:ZFHX2	CTAATTRS	1e0	0.429	12510	0.1436	12449	0.1425
M09811_2.00:HIF1A	CGTACGTGCGGB	1e0	0.4299	174	0.002	162.1	0.0019
M03935_2.00:HNF4A:HNF4G:NR2E1:NR2F1:NR2F2:NR2F6:NR6A1:RXRB	RGGTCAAAGGTCA	1e0	0.4299	75	0.0009	67.9	0.0008
M06292_2.00:ALX1:ALX3:ALX4:ARX:BARHL1:BARHL2:BARX1:BARX2:BSX:DLX1:DLX2:DLX3:DLX4:DLX5:DLX6:DRGX:EMX1:EMX2:EN1:EN2:ESX1:EVX1:EVX2:GBX1:GBX2:GSX1:GSX2:HESX1:HOXA2:HOXA3:HOXA4:HOXB2:HOXB3:HOXB4:HOXC4:HOXC5:HOXD3:HOXD4:ISX:LBX1:LBX2:LHX1:LHX2:LHX3:LHX4:LHX5:LHX6:LHX8:LHX9:LMX1A:LMX1B:MEOX1:MIXL1:MNX1:MSX1:MSX2:NKX1-1:NKX1-2:NOBOX:NOTO:OTP:PDX1:PHOX2A:PHOX2B:PROP1:PRRX1:PRRX2:RAX:RAX2:SEBOX:SHOX:SHOX2:UNCX:VAX1:VAX2:VSX1:VSX2:ZFHX2:ZFHX3	NYTAATTA	1e0	0.4307	20833	0.2392	20776	0.2378
M06501_2.00:ALX1:ALX3:ALX4:ARX:BARX1:BARX2:BSX:DLX1:DLX2:DLX3:DLX4:DLX5:DLX6:DRGX:EMX1:EMX2:EN1:EN2:ESX1:EVX1:EVX2:GBX1:GBX2:GSX1:GSX2:HESX1:HMX1:HMX3:HOXA1:HOXA2:HOXA3:HOXA4:HOXA5:HOXA7:HOXB1:HOXB2:HOXB3:HOXB4:HOXB5:HOXB7:HOXC4:HOXC5:HOXD1:HOXD3:HOXD4:ISX:LHX3:LHX4:MEOX1:MEOX2:MNX1:MSX1:MSX2:NANOG:NANOGP8:NKX1-1:NKX1-2:NOTO:OTP:PDX1:PHOX2A:PHOX2B:PROP1:PRRX1:PRRX2:SHOX:SHOX2:UNCX:VAX1:VAX2:VENTX:VSX1:VSX2	TTAATTA	1e0	0.4307	21740	0.2496	21684.8	0.2482
M03436_2.00:AR:NR3C1:NR3C2:PGR	NGGTACACMRTGTACCH	1e0	0.4325	42	0.0005	36.1	0.0004
M07718_2.00:ZNF682	VVCCCYCSCVGGCCAAGCCCC	1e0	0.4325	29	0.0003	24.6	0.0003
M05217_2.00:ALX1:ALX3:ALX4:ARX:DRGX:EN1:EN2:ESX1:HESX1:ISX:LHX2:LHX3:LHX4:LHX6:LHX8:LHX9:LMX1A:LMX1B:MIXL1:NOBOX:OTP:PHOX2A:PHOX2B:PROP1:PRRX1:PRRX2:RAX:RAX2:SEBOX:SHOX:SHOX2:UNCX:VSX1:VSX2:ZFHX2	YTAATTAC	1e0	0.4335	15531	0.1783	15471	0.1771
M04918_2.00:ALX1:ALX3:ALX4:ARX:BARX1:BARX2:BSX:DLX2:DLX3:DLX5:DRGX:EMX1:EMX2:EN1:EN2:ESX1:EVX1:EVX2:GBX1:GBX2:GSX1:GSX2:HESX1:HOXA2:HOXA3:HOXB2:HOXB3:HOXD3:ISX:LBX1:LBX2:LHX1:LHX2:LHX3:LHX4:LHX5:LHX6:LHX8:LHX9:LMX1A:LMX1B:MEOX1:MIXL1:MNX1:MSX1:MSX2:NKX1-1:NKX1-2:NOBOX:NOTO:OTP:PDX1:PHOX2A:PHOX2B:PROP1:PRRX1:PRRX2:RAX:RAX2:SEBOX:SHOX:SHOX2:UNCX:VAX1:VAX2:VSX1:VSX2:ZFHX2:ZFHX3	BTAATTAG	1e0	0.4371	21398	0.2457	21343.1	0.2443
M05479_2.00:POU3F2	RCGCATAAATTAN	1e0	0.4371	77	0.0009	69.2	0.0008
M08972_2.00:BCL6	TGCTTTCYAGGAA	1e0	0.4376	1240	0.0142	1211.6	0.0139
M05246_2.00:MEIS1:MEIS2:MEIS3:PKNOX1:PKNOX2:TGIF1:TGIF2:TGIF2LX:TGIF2LY	TGACAGCTGTCA	1e0	0.4403	151	0.0017	141	0.0016
M02820_2.00:ATOH1	AACATATGBY	1e0	0.4404	2787	0.032	2747.8	0.0315
M02930_2.00:KLF14:KLF16	KGCCACGCCCMCTT	1e0	0.4404	78	0.0009	70.5	0.0008
M04121_2.00:MYF5:MYOD1:MYOG	YAACAGCTGTCG	1e0	0.4404	670	0.0077	648.4	0.0074
M07873_2.00:CTCF	CNVBRGCGCCCCCTGGTGGCC	1e0	0.4406	19	0.0002	15.2	0.0002
M09875_2.00:NHLH1:NHLH2	NTGGGBCBCAGCTGCGNCCCBN	1e0	0.4406	19	0.0002	15.2	0.0002
M10259_2.00:ZNF581	CCTTCTAAAAGG	1e0	0.4406	182	0.0021	170.8	0.002
M04202_2.00:NEUROG1	RACATATGTY	1e0	0.4411	982	0.0113	956.5	0.0109
M05466_2.00:POU4F3	ATGCATTATTNAT	1e0	0.4462	1004	0.0115	978.9	0.0112
M05870_2.00:ALX1:ALX3:ALX4:ARX:DRGX:EN1:EN2:ESX1:ISX:LHX2:LHX3:LHX4:LHX6:LHX8:LHX9:LMX1A:LMX1B:MIXL1:OTP:PHOX2A:PHOX2B:PROP1:PRRX1:PRRX2:RAX:RAX2:SEBOX:SHOX:SHOX2:UNCX:VSX1:VSX2:ZFHX2	VYTAATTA	1e0	0.4462	21312	0.2447	21259.2	0.2433
M09033_2.00:E2F7:E2F8	GRGGCGGGAAADG	1e0	0.4462	1404	0.0161	1374.1	0.0157
M09040_2.00:E2F7:E2F8	GRGGCGGGAAADG	1e0	0.4462	1404	0.0161	1374.1	0.0157
M06129_2.00:FEZF1:FEZF2	BGGTTGCTCTTTTKR	1e0	0.4462	299	0.0034	284.8	0.0033
M10916_2.00:MEF2A	GCTAAATTTAGT	1e0	0.4467	221	0.0025	208	0.0024
M09600_2.00:MYBL2	NHAACBGYYV	1e0	0.4467	25526	0.2931	25479.6	0.2917
M05640_2.00:NR2C1:NR2F1:NR2F2:NR2F6:NR4A1:NR4A2:NR4A3:PPARD:RARG:RORA:RORB:RORC:RXRA:RXRB:RXRG	BAAAGGTCAN	1e0	0.4477	5378	0.0617	5329.7	0.061
M06277_2.00:ALX1:ALX3:ALX4:ARX:BARX1:BARX2:BSX:DLX1:DLX2:DLX3:DLX4:DLX5:DLX6:DRGX:EMX1:EMX2:EN1:EN2:ESX1:EVX1:EVX2:GBX1:GBX2:GSX1:GSX2:HMX1:HMX3:HOXA1:HOXA2:HOXA3:HOXA4:HOXA5:HOXA7:HOXB1:HOXB2:HOXB3:HOXB4:HOXB5:HOXB7:HOXC4:HOXC5:HOXD1:HOXD3:HOXD4:ISX:LHX2:LHX3:LHX4:LHX9:MEOX1:MEOX2:MIXL1:MNX1:MSX1:MSX2:NANOG:NANOGP8:NKX1-1:NKX1-2:NOTO:OTP:PDX1:PHOX2A:PHOX2B:PROP1:PRRX1:PRRX2:RAX:RAX2:SEBOX:SHOX:SHOX2:UNCX:VAX1:VAX2:VENTX:VSX1:VSX2	AATTTTAATG	1e0	0.4481	11356	0.1304	11299.5	0.1293
M03880_2.00:ALX1:ALX3:ALX4:ARX:BARX1:BARX2:BSX:DLX1:DLX2:DLX3:DLX4:DLX5:DLX6:DRGX:EN1:EN2:ESX1:GBX1:GBX2:HESX1:HOXA2:HOXB2:ISX:LBX1:LBX2:LHX1:LHX2:LHX3:LHX4:LHX5:LHX6:LHX8:LHX9:LMX1A:LMX1B:MEOX1:MIXL1:MNX1:MSX1:MSX2:NKX1-1:NKX1-2:NOBOX:NOTO:OTP:PDX1:PHOX2A:PHOX2B:PROP1:PRRX1:PRRX2:RAX:RAX2:SEBOX:SHOX:SHOX2:UNCX:VAX1:VAX2:VSX1:VSX2:ZFHX2:ZFHX3	NTAATTGS	1e0	0.4489	14915	0.1712	14858.9	0.1701
M04526_2.00:SP2	NTAAGTCCCGCCCCCTT	1e0	0.4495	11	0.0001	8.4	0.0001
M05819_2.00:TBX15:TBX18:TBX20:TBX4:TBX5	RAGGTGTGARGGYGTGAN	1e0	0.4495	11	0.0001	8.7	0.0001
M03333_2.00:IRF5	AACCGAAACYA	1e0	0.4503	263	0.003	249.3	0.0029
M02846_2.00:CREB3L1:CREB3L2	TGCCACGTGGCA	1e0	0.4506	45	0.0005	39.5	0.0005
M07701_2.00:ZNF765	CCTGGGCYASGCMCTGSC	1e0	0.4515	62	0.0007	55.2	0.0006
M05141_2.00:MEIS1:MEIS2:MEIS3:PKNOX1:PKNOX2:TGIF1:TGIF2	TGACAGCTGTCA	1e0	0.4515	130	0.0015	120.8	0.0014
M03348_2.00:MYBL2	AACCGTTAAACBGTY	1e0	0.4517	5	0.0001	3.8	0
M03441_2.00:TP53	RACATGCCCGGRCATGTY	1e0	0.4517	5	0.0001	3.3	0
M03466_2.00:RUNX1:RUNX2:RUNX3	WAACCGCAAAAACCGCAR	1e0	0.4517	5	0.0001	3.2	0
M03468_2.00:RUNX1:RUNX2:RUNX3	WAACCGCAAACCGCAR	1e0	0.4517	5	0.0001	3.7	0
M04590_2.00:ZNF771	NGCGCTAACCATTGN	1e0	0.4517	5	0.0001	3	0
M11201_2.00:TP53	GGACATGTYCGGACATGTYC	1e0	0.4517	5	0.0001	3.3	0
M02416_2.00:ESR1:ESR2:NR1D1:NR1D2:NR1H2:NR1H3:NR2C1:NR2C2:NR2F1:NR2F2:NR2F6:NR4A1:NR4A2:NR4A3:NR5A2:NR6A1:PPARA:PPARD:PPARG:RARA:RARB:RARG:RORA:RORB:RORC:RXRA:RXRB:RXRG:THRA:THRB	RAGGTCAM	1e0	0.4537	3769	0.0433	3726.6	0.0427
M09954_2.00:ATF1:CREB1:CREM	GGGGGTTGACGYANA	1e0	0.4543	20	0.0002	16.4	0.0002
M05014_2.00:NKX3-1:NKX3-2	HTAACGAS	1e0	0.4556	10306	0.1183	10251.2	0.1173
M05386_2.00:BARX1:BARX2:BSX:EMX1:EMX2:EN1:EN2:EVX1:EVX2:GBX1:GBX2:GSX1:GSX2:HMX1:HMX2:HMX3:HOXA1:HOXA2:HOXA3:HOXA4:HOXA5:HOXA6:HOXA7:HOXB1:HOXB2:HOXB3:HOXB4:HOXB5:HOXB6:HOXB7:HOXB8:HOXC4:HOXC5:HOXC6:HOXD1:HOXD3:HOXD4:HOXD8:ISX:MEOX1:MEOX2:MNX1:NKX1-1:NKX1-2:NOTO:OTP:PDX1:TLX2:VAX1:VAX2:VENTX	BTAATGAB	1e0	0.4566	30657	0.352	30622.5	0.3505
M08607_2.00:CIC:SOX1:SOX10:SOX11:SOX12:SOX13:SOX14:SOX15:SOX17:SOX18:SOX2:SOX21:SOX3:SOX4:SOX5:SOX6:SOX7:SOX8:SOX9:SRY	BTATTGTB	1e0	0.4583	25528	0.2931	25484.5	0.2917
M02864_2.00:CREB3L1:CREB3L2:CREB3L4	TGCCACGTGGCA	1e0	0.4588	32	0.0004	27.3	0.0003
M01974_2.00:FOXC1:FOXC2:FOXD1:FOXD2:FOXD3:FOXD4:FOXD4L1:FOXD4L3:FOXD4L4:FOXD4L5:FOXD4L6:FOXE1:FOXG1:FOXI1:FOXI2:FOXI3:FOXJ3:FOXK2:FOXL1:FOXL2:FOXS1	RTAAACAA	1e0	0.46	13217	0.1517	13162.7	0.1507
M05754_2.00:SOX1:SOX10:SOX11:SOX12:SOX13:SOX14:SOX15:SOX17:SOX18:SOX2:SOX21:SOX3:SOX30:SOX4:SOX5:SOX6:SOX7:SOX8:SOX9:SRY	CATTGTYC	1e0	0.4613	17482	0.2007	17429.9	0.1995
M06465_2.00:PLAG1	CCCCCTTGGGCCCC	1e0	0.4616	47	0.0005	41.4	0.0005
M08882_2.00:EGR1:EGR2:EGR3:EGR4	CYYCCGCCCMCGCHCHC	1e0	0.4617	672	0.0077	651.5	0.0075
M06321_2.00:ALX1:ALX3:ALX4:ARX:BARX1:BARX2:BSX:DLX2:DLX3:DRGX:EMX1:EMX2:EN1:EN2:ESX1:EVX1:EVX2:GBX1:GBX2:GSX1:GSX2:HESX1:HOXA2:HOXA3:HOXB2:HOXB3:HOXD3:ISX:LBX1:LBX2:LHX1:LHX2:LHX3:LHX4:LHX5:LHX6:LHX8:LHX9:LMX1A:LMX1B:MEOX1:MIXL1:MNX1:MSX1:MSX2:NKX1-1:NKX1-2:NOBOX:NOTO:OTP:PDX1:PHOX2A:PHOX2B:PROP1:PRRX1:PRRX2:RAX:RAX2:SEBOX:SHOX:SHOX2:UNCX:VAX1:VAX2:VSX1:VSX2:ZFHX2:ZFHX3	AMTAATTA	1e0	0.4635	14827	0.1702	14773.4	0.1691
M05259_2.00:ALX1:ALX3:ALX4:ARX:BARX1:BARX2:BSX:DLX2:DLX3:DRGX:EMX1:EMX2:EN1:EN2:ESX1:EVX1:EVX2:GBX1:GBX2:GSX1:GSX2:HESX1:HOXA2:HOXA3:HOXB2:HOXB3:HOXD3:ISX:LBX1:LBX2:LHX1:LHX2:LHX3:LHX4:LHX5:LHX6:LHX8:LHX9:LMX1A:LMX1B:MEOX1:MIXL1:MNX1:MSX1:MSX2:NKX1-1:NKX1-2:NOBOX:NOTO:OTP:PDX1:PHOX2A:PHOX2B:PROP1:PRRX1:PRRX2:RAX:RAX2:SEBOX:SHOX:SHOX2:UNCX:VAX1:VAX2:VSX1:VSX2:ZFHX2	STAATTGS	1e0	0.4636	16730	0.1921	16677.1	0.1909
M03187_2.00:HESX1:NOBOX	GHTAATTRRY	1e0	0.464	11254	0.1292	11200.7	0.1282
M06527_2.00:ALX1:ALX3:ALX4:ARX:BARX1:BARX2:BSX:DLX1:DLX2:DLX3:DLX4:DLX5:DLX6:DRGX:EMX1:EMX2:EN1:EN2:ESX1:EVX1:EVX2:GBX1:GBX2:GSX1:GSX2:HMX1:HMX3:HOXA1:HOXA2:HOXA3:HOXA4:HOXA5:HOXB1:HOXB2:HOXB3:HOXB4:HOXB5:HOXC4:HOXC5:HOXD1:HOXD3:HOXD4:ISX:LHX3:LHX4:MEOX1:MIXL1:MNX1:MSX1:MSX2:NKX1-1:NKX1-2:NOTO:OTP:PDX1:PHOX2A:PHOX2B:PROP1:PRRX1:PRRX2:RAX:RAX2:SEBOX:SHOX:SHOX2:UNCX:VAX1:VAX2:VENTX:VSX1:VSX2	YTAATTA	1e0	0.4641	14259	0.1637	14205.5	0.1626
M03307_2.00:POU2F3	ATGAATATKCAW	1e0	0.4642	2662	0.0306	2625.3	0.0301
M09160_2.00:ALX1:ALX3:ALX4:ARX:BARX1:BARX2:BSX:DLX2:DLX3:DLX5:DRGX:EMX1:EMX2:EN1:EN2:ESX1:EVX1:EVX2:GBX1:GBX2:GSX1:GSX2:HESX1:HOXA2:HOXA3:HOXB2:HOXB3:HOXD3:ISX:LBX1:LBX2:LHX1:LHX2:LHX3:LHX4:LHX5:LHX6:LHX8:LHX9:LMX1A:LMX1B:MEOX1:MIXL1:MNX1:MSX1:MSX2:NKX1-1:NKX1-2:NOBOX:NOTO:OTP:PDX1:PHOX2A:PHOX2B:PROP1:PRRX1:PRRX2:RAX:RAX2:SEBOX:SHOX:SHOX2:UNCX:VAX1:VAX2:VSX1:VSX2:ZFHX2:ZFHX3	ATAATTRVATTA	1e0	0.4642	2135	0.0245	2101.2	0.0241
M09201_2.00:ALX1:ALX3:ALX4:ARX:BARX1:BARX2:BSX:DLX2:DLX3:DLX5:DRGX:EMX1:EMX2:EN1:EN2:ESX1:EVX1:EVX2:GBX1:GBX2:GSX1:GSX2:HESX1:HOXA2:HOXA3:HOXB2:HOXB3:HOXD3:ISX:LBX1:LBX2:LHX1:LHX2:LHX3:LHX4:LHX5:LHX6:LHX8:LHX9:LMX1A:LMX1B:MEOX1:MIXL1:MNX1:MSX1:MSX2:NKX1-1:NKX1-2:NOBOX:NOTO:OTP:PDX1:PHOX2A:PHOX2B:PROP1:PRRX1:PRRX2:RAX:RAX2:SEBOX:SHOX:SHOX2:UNCX:VAX1:VAX2:VSX1:VSX2:ZFHX2:ZFHX3	ATAATTRVATTA	1e0	0.4642	2135	0.0245	2101.2	0.0241
M11147_2.00:ESR1:ESR2:ESRRA:ESRRB:ESRRG:NR1H2:NR1H3:NR2C2:NR2F1:NR2F2:NR2F6:RARA:RARB:RARG:RORA:RORB:RORC	GTCARASTGACCCVG	1e0	0.4659	328	0.0038	313.5	0.0036
M05315_2.00:IRX2:IRX4:IRX5	DCATGTWNWACATGH	1e0	0.4664	489	0.0056	471.6	0.0054
M07296_2.00:LIN54	WTTHAAATTYAAATT	1e0	0.4683	1874	0.0215	1842.5	0.0211
M03138_2.00:ALX1:ALX3:ALX4:ARX:BARHL1:BARHL2:BARX1:BARX2:BSX:DRGX:EMX1:EMX2:EN1:EN2:ESX1:EVX1:EVX2:GBX1:GBX2:GSX1:GSX2:HESX1:HOXA2:HOXA3:HOXB2:HOXB3:HOXD3:ISX:LBX1:LBX2:LHX1:LHX2:LHX3:LHX4:LHX5:LHX6:LHX8:LHX9:LMX1A:LMX1B:MEOX1:MEOX2:MIXL1:MNX1:MSX1:MSX2:NKX1-1:NKX1-2:NOBOX:NOTO:OTP:PDX1:PHOX2A:PHOX2B:PROP1:PRRX1:PRRX2:RAX:RAX2:SEBOX:SHOX:SHOX2:UNCX:VAX1:VAX2:VSX1:VSX2:ZFHX2	GBTAATTRGN	1e0	0.4685	14610	0.1677	14557.1	0.1666
M05505_2.00:HSF1:HSF2:HSF4	VGAAYGTTCTAGAAB	1e0	0.4685	286	0.0033	272.6	0.0031
M04817_2.00:FOXA1:FOXA2:FOXA3:FOXB1	WTRTTTACAYAV	1e0	0.4688	3950	0.0454	3908.5	0.0447
M08208_2.00:SIX1:SIX2:SIX4:SIX5	GARTTGTAGT	1e0	0.4695	438	0.005	421.8	0.0048
M06088_2.00:OSR2	GCTACTGBGKTWV	1e0	0.4714	1498	0.0172	1469.3	0.0168
M03028_2.00:FOXA1:FOXA2:FOXA3:FOXB1:FOXB2	GAATGACACRGCGA	1e0	0.4718	49	0.0006	43.2	0.0005
M04595_2.00:ZBTB2	DTTTCCGGTAAC	1e0	0.4721	114	0.0013	105.5	0.0012
M11362_2.00:STAT4	TTCCVAGAADHMMA	1e0	0.4722	2424	0.0278	2389.9	0.0274
M05216_2.00:ALX1:ALX3:ALX4:ARX:DRGX:EN1:EN2:ESX1:HESX1:ISX:LHX2:LHX3:LHX4:LHX6:LHX8:LHX9:LMX1A:LMX1B:MIXL1:NOBOX:OTP:PHOX2A:PHOX2B:PROP1:PRRX1:PRRX2:RAX:RAX2:SEBOX:SHOX:SHOX2:UNCX:VSX1:VSX2:ZFHX2	DTAAYGAG	1e0	0.4726	23191	0.2663	23147.1	0.265
M10451_2.00:E2F1:E2F2:E2F3:E2F4:E2F5:E2F6	SVNNGGCGCGAAAV	1e0	0.4732	446	0.0051	429.5	0.0049
M04148_2.00:NEUROD1:NEUROD2:NEUROD4:NEUROD6	GMCATATGKCGCSNTATTT	1e0	0.4743	12	0.0001	9.4	0.0001
M09337_2.00:TP53	RGRCATGYCCAGACATGYCC	1e0	0.4743	12	0.0001	9.7	0.0001
M05005_2.00:ARX:BARHL1:BARHL2:BARX1:BARX2:BSX:DLX1:DLX2:DLX3:DLX4:DLX5:DLX6:EN1:EN2:GBX1:GBX2:GSX1:GSX2:HOXA1:HOXA2:HOXA3:HOXB1:HOXB2:HOXB3:HOXD1:HOXD3:ISX:LHX1:LHX5:MEOX1:MNX1:MSX1:MSX2:NANOG:NANOGP8:NKX1-1:NKX1-2:PDX1:PROP1:SHOX:SHOX2:UNCX:VAX1:VAX2:VSX2	ATAATTAC	1e0	0.4754	12546	0.144	12494	0.143
M04239_2.00:CREB3:CREB3L1	GGTGACGTGGCR	1e0	0.476	116	0.0013	107.4	0.0012
M05340_2.00:HOXA10:HOXA11:HOXA6:HOXA9:HOXB6:HOXB8:HOXB9:HOXC10:HOXC11:HOXC12:HOXC6:HOXC8:HOXC9:HOXD10:HOXD11:HOXD12:HOXD8:HOXD9	GGTCGTAAAAH	1e0	0.4774	516	0.0059	498.3	0.0057
M11106_2.00:HNF4A:HNF4G:NR2E1:NR2F1:NR2F2:NR2F6:NR6A1:RXRB:RXRG	ANARGGBCAAAGKTCANGD	1e0	0.4787	179	0.0021	168.7	0.0019
M04198_2.00:BHLHA15	ACCATATGGT	1e0	0.4793	2008	0.0231	1976.2	0.0226
M09541_2.00:FOXC2:FOXJ3:FOXK2:FOXP1:FOXP2:FOXP3:FOXP4	NDGTAAACARRN	1e0	0.4797	4673	0.0537	4630.8	0.053
M04644_2.00:SCRT1:SCRT2	WGCAACAGGTG	1e0	0.4797	180	0.0021	169.1	0.0019
M05967_2.00:NEUROG2	TGACATVTGG	1e0	0.4797	1714	0.0197	1684.1	0.0193
M05392_2.00:BARHL1:BARHL2:BSX:DLX2:EMX1:EMX2:EN1:EN2:GBX1:GBX2:GSX1:GSX2:HMX1:HMX2:HMX3:HOXA3:HOXA4:HOXA5:HOXB3:HOXB4:HOXB5:HOXC4:HOXC5:HOXD3:HOXD4:LBX2:MEOX1:MEOX2:MNX1:MSX1:MSX2:NANOG:NANOGP8:NKX1-1:NKX1-2:PDX1:TLX1:TLX2:TLX3:VAX1:VAX2:VENTX	GTTAAKTGS	1e0	0.48	13357	0.1534	13307	0.1523
M11439_2.00:NFE4	CHCCCTCGCCAG	1e0	0.4802	1721	0.0198	1691.2	0.0194
M04320_2.00:CREB3L1:CREB3L2	TGCCACGCGTACA	1e0	0.4813	51	0.0006	45.3	0.0005
M03834_2.00:ALX1:ALX3:ALX4:ARX:BARX1:BARX2:DRGX:EMX1:EMX2:EN1:EN2:ESX1:GBX1:GBX2:GSX1:GSX2:HESX1:HOXA2:HOXA3:HOXA4:HOXA5:HOXB2:HOXB3:HOXB4:HOXB5:HOXC4:HOXC5:HOXD3:HOXD4:ISX:LHX2:LHX3:LHX4:LHX6:LHX8:LHX9:LMX1A:LMX1B:MEOX1:MIXL1:MNX1:MSX1:MSX2:NKX1-1:NKX1-2:NOBOX:NOTO:OTP:PDX1:PHOX2A:PHOX2B:PROP1:PRRX1:PRRX2:RAX:RAX2:SEBOX:SHOX:SHOX2:UNCX:VAX1:VAX2:VSX1:VSX2:ZFHX2	STAATTGV	1e0	0.4828	14812	0.1701	14763	0.169
M04186_2.00:MSC:TCF21	YACCATATGGTR	1e0	0.4838	411	0.0047	395.6	0.0045
M05277_2.00:BARX1:BARX2:BSX:EMX1:EMX2:EN1:EN2:EVX1:EVX2:GBX1:GBX2:GSX1:GSX2:HMX1:HMX2:HMX3:HOXA1:HOXA2:HOXA3:HOXA4:HOXA5:HOXA6:HOXA7:HOXB1:HOXB2:HOXB3:HOXB4:HOXB5:HOXB6:HOXB7:HOXB8:HOXC4:HOXC5:HOXC6:HOXD1:HOXD3:HOXD4:HOXD8:ISX:MEOX1:MEOX2:MNX1:NKX1-1:NKX1-2:NOTO:OTP:PDX1:TLX2:VAX1:VAX2:VENTX	BTAATGAB	1e0	0.4838	30143	0.3461	30114.9	0.3447
M06196_2.00:FOXC1:FOXC2:FOXE1:FOXG1:FOXI1:FOXI2:FOXI3:FOXL1:FOXL2	GTAAACAA	1e0	0.4847	6972	0.08	6925.5	0.0793
M00212_2.00:SOX1:SOX10:SOX11:SOX12:SOX13:SOX14:SOX15:SOX17:SOX18:SOX2:SOX21:SOX3:SOX30:SOX4:SOX5:SOX6:SOX7:SOX8:SOX9:SRY	GAACAATW	1e0	0.4851	7020	0.0806	6974	0.0798
M02112_2.00:ALX1:ALX3:ALX4:ARX:BARHL1:BARHL2:BARX1:BARX2:BSX:DLX1:DLX2:DLX3:DLX4:DLX5:DLX6:DRGX:EMX1:EMX2:EN1:EN2:GBX1:GBX2:GSX1:GSX2:HMX1:HMX3:HOXA1:HOXA2:HOXA3:HOXB1:HOXB2:HOXB3:HOXD1:HOXD3:ISX:LHX1:LHX5:MEOX1:MEOX2:MNX1:MSX1:MSX2:NANOG:NANOGP8:NKX1-1:NKX1-2:PDX1:PHOX2A:PHOX2B:PROP1:SHOX:SHOX2:UNCX:VAX1:VAX2:VSX1:VSX2	GCTAATTANN	1e0	0.4862	6465	0.0742	6419.1	0.0735
M05616_2.00:HNF4A:HNF4G:NR1H4:NR2C1:NR2C2:NR2F1:NR2F2:NR2F6:NR4A1:NR4A2:NR4A3:NR5A1:NR5A2:NR6A1:PPARA:PPARD:PPARG:RARA:RARB:RARG:RORA:RORB:RORC:RXRA:RXRB:RXRG:THRA:THRB	RAGGTCATGACCTY	1e0	0.4889	36	0.0004	31.9	0.0004
M02186_2.00:ALX1:ALX3:ALX4:ARX:BARHL1:BARHL2:BARX1:BARX2:BSX:DRGX:EMX1:EMX2:EN1:EN2:ESX1:EVX1:EVX2:GBX1:GBX2:GSX1:GSX2:HESX1:HOXA1:HOXA2:HOXA3:HOXA4:HOXA5:HOXB1:HOXB2:HOXB3:HOXB4:HOXB5:HOXC4:HOXC5:HOXD1:HOXD3:HOXD4:LBX1:MEOX1:MEOX2:MIXL1:MNX1:MSX1:MSX2:NANOG:NANOGP8:NKX1-1:NKX1-2:PDX1:PHOX2A:PHOX2B:PROP1:PRRX1:PRRX2:RAX:RAX2:SHOX:SHOX2:UNCX:VAX1:VAX2:VENTX:VSX1:VSX2	TTAATTAG	1e0	0.4894	9882	0.1135	9833.9	0.1126
M08217_2.00:ESR1:ESR2:ESRRA:ESRRB:ESRRG:NR1H2:NR1H3:NR2C2:NR2F1:NR2F2:NR2F6:RARA:RARB:RARG:RORA:RORB:RORC	BCMAGGTCACNSTGACCY	1e0	0.4913	53	0.0006	47.4	0.0005
M03606_2.00:TWIST1:TWIST2	MVACACGACGCA	1e0	0.4917	370	0.0042	355.2	0.0041
M03039_2.00:FOXO4	GTAAACATGTTTAC	1e0	0.4918	23	0.0003	19.2	0.0002
M03049_2.00:FOXO1:FOXO3:FOXO4:FOXO6:FOXP4	GTAAACATGTTTAC	1e0	0.4918	23	0.0003	20	0.0002
M03148_2.00:MEIS1:MEIS2:MEIS3:PKNOX1:PKNOX2:TGIF1:TGIF2	TTGACAGS	1e0	0.4944	7199	0.0827	7153.4	0.0819
M07983_2.00:SRF	YATKNCCAWATAAGGMAA	1e0	0.4944	192	0.0022	181.6	0.0021
M04728_2.00:EHF:ELF1:ELF2:ELF3:ELF4:ELF5:ELK1:ELK3:ELK4:ERF:ERG:ETS1:ETS2:ETV1:ETV2:ETV3:ETV3L:ETV4:ETV5:ETV6:ETV7:FEV:FLI1:GABPA:SPDEF	AACCAGGAAGTR	1e0	0.4944	432	0.005	416.9	0.0048
M01980_2.00:FOXI1:FOXI2:FOXI3:FOXJ1:FOXJ2:FOXJ3:FOXK2:FOXP3	RTAAACAA	1e0	0.4956	9914	0.1138	9866	0.1129
M10572_2.00:FOXQ1:FOXS1	TATTGTTTATWT	1e0	0.4956	2054	0.0236	2023.5	0.0232
M05238_2.00:ALX1:ALX3:ALX4:ARX:BARX1:BARX2:BSX:DLX1:DLX2:DLX3:DLX4:DLX5:DLX6:DRGX:EMX1:EMX2:EN1:EN2:ESX1:EVX1:EVX2:GBX1:GBX2:GSX1:GSX2:HESX1:HMX1:HMX3:HOXA1:HOXA2:HOXA3:HOXA4:HOXA5:HOXB1:HOXB2:HOXB3:HOXB4:HOXB5:HOXC4:HOXC5:HOXD1:HOXD3:HOXD4:ISX:LHX2:LHX3:LHX4:LHX6:LHX8:LHX9:LMX1A:LMX1B:MEOX1:MIXL1:MNX1:MSX1:MSX2:NKX1-1:NKX1-2:NOBOX:NOTO:OTP:PDX1:PHOX2A:PHOX2B:PROP1:PRRX1:PRRX2:RAX:RAX2:SEBOX:SHOX:SHOX2:UNCX:VAX1:VAX2:VENTX:VSX1:VSX2:ZFHX2	RTTAAYGAB	1e0	0.4956	15654	0.1797	15607.6	0.1787
M04149_2.00:NEUROD1:NEUROD2:NEUROD4:NEUROD6	RVCATATGTCRCSBTATTT	1e0	0.4967	13	0.0001	10.6	0.0001
M05707_2.00:NFATC1:NFATC2:NFATC3:NFATC4	TTTTCCGCGGAAAA	1e0	0.4967	13	0.0001	10.1	0.0001
M05738_2.00:GMEB1:GMEB2	KTACGTVATYACGTAA	1e0	0.4967	13	0.0001	10.2	0.0001
M06536_2.00:BARHL1:BARHL2:EMX1:EMX2:EN1:EN2:ESX1:EVX1:EVX2:GBX1:GBX2:GSX1:GSX2:HESX1:HMX1:HMX2:HMX3:HOXA2:HOXA3:HOXA4:HOXA5:HOXB2:HOXB3:HOXB4:HOXB5:HOXC4:HOXC5:HOXD3:HOXD4:LBX1:MEOX1:MEOX2:MNX1:MSX1:MSX2:NKX1-1:NKX1-2:OTP:PDX1:RAX:RAX2:TLX1:TLX2:TLX3:VAX1:VAX2:VENTX	TTAATTG	1e0	0.4967	27502	0.3158	27471.2	0.3145
M08191_2.00:PRDM1	ACTTTCAC	1e0	0.4971	11599	0.1332	11552	0.1322
M01985_2.00:FOXC1:FOXC2:FOXD1:FOXD2:FOXD3:FOXD4:FOXD4L1:FOXD4L3:FOXD4L4:FOXD4L5:FOXD4L6:FOXE1:FOXG1:FOXI1:FOXI2:FOXI3:FOXJ3:FOXK2:FOXL1:FOXL2:FOXS1	GTAAACAA	1e0	0.4985	9052	0.1039	9005.2	0.1031
M02211_2.00:CDX1:CDX2:CDX4:NKX2-5	TTAATTAC	1e0	0.4994	7044	0.0809	7000	0.0801
M09810_2.00:HIF1A	GCGKACGTGCGGBN	1e0	0.4999	76	0.0009	69.1	0.0008
M02150_2.00:ALX1:ALX3:ALX4:ARX:BARX1:BARX2:BSX:DLX2:DLX3:DRGX:EMX1:EMX2:EN1:EN2:ESX1:EVX1:EVX2:GBX1:GBX2:GSX1:GSX2:HOXA1:HOXA2:HOXA3:HOXA4:HOXA5:HOXB1:HOXB2:HOXB3:HOXB4:HOXB5:HOXC4:HOXC5:HOXD1:HOXD3:HOXD4:ISX:LHX2:LHX3:LHX4:LHX9:MEOX1:MIXL1:MNX1:MSX1:MSX2:NKX1-1:NKX1-2:NOTO:OTP:PDX1:PHOX2A:PHOX2B:PROP1:PRRX1:PRRX2:RAX:RAX2:SEBOX:SHOX:SHOX2:UNCX:VAX1:VAX2:VSX1:VSX2	YTAATTAN	1e0	0.5017	6540	0.0751	6496	0.0744
M03829_2.00:ARX:BARHL1:BARHL2:BARX1:BARX2:BSX:DLX1:DLX2:DLX3:DLX4:DLX5:DLX6:DRGX:EMX1:EMX2:ESX1:EVX1:EVX2:GBX1:GBX2:HMX1:HMX2:HMX3:HOXA2:HOXB2:LBX1:LBX2:MEOX1:MEOX2:MNX1:MSX1:MSX2:NANOG:NANOGP8:NKX1-1:NKX1-2:PDX1:RAX:RAX2:TLX1:TLX2:TLX3:UNCX:VAX1:VAX2:VSX1:VSX2	SSTAAACGNT	1e0	0.5018	7325	0.0841	7280.3	0.0833
M04868_2.00:GATA1:GATA2:GATA3:GATA4:GATA5:GATA6	AGATAACGATCT	1e0	0.5024	391	0.0045	376.9	0.0043
M07992_2.00:ESR1:ESR2:NR1D1:NR1D2:NR1H2:NR1H3:NR1H4:NR2C1:NR2C2:NR2F1:NR2F2:NR2F6:NR4A1:NR6A1:PPARA:PPARD:PPARG:RARA:RARB:RARG:RORA:RORB:RORC:RXRA:RXRB:RXRG:THRA	WBYRCTTCCGGGTCA	1e0	0.5024	24	0.0003	20.5	0.0002
M02110_2.00:PBX1:PBX2:PBX3:PBX4	TTGATGWG	1e0	0.5024	10851	0.1246	10804.2	0.1237
M10156_2.00:CTCF	ACTAGAGG	1e0	0.5028	836	0.0096	815.3	0.0093
M05883_2.00:ESR1:ESR2:NR1D1:NR1D2:NR1H2:NR1H3:NR1H4:NR2C1:NR2C2:NR2F1:NR2F2:NR2F6:NR4A1:NR4A2:NR4A3:NR5A1:NR5A2:NR6A1:PPARA:PPARD:PPARG:RARA:RARB:RARG:RORA:RORB:RORC:RXRA:RXRB:RXRG:THRA:THRB	AWTTAGGTCAH	1e0	0.5031	3295	0.0378	3260	0.0373
M05990_2.00:PTF1A	AACACCTGWCA	1e0	0.5039	3316	0.0381	3280.3	0.0375
M04688_2.00:DMRT1:DMRT2:DMRT3:DMRTA2:DMRTC2	TGTATCGTTC	1e0	0.5044	202	0.0023	191.7	0.0022
M09280_2.00:HNF4A:HNF4G:NR1H4:NR2C1:NR2C2:NR2F1:NR2F2:NR2F6:NR4A1:NR4A2:NR4A3:NR5A1:NR5A2:NR6A1:PPARA:PPARD:PPARG:RARA:RARB:RARG:RORA:RORB:RORC:RXRA:RXRB:RXRG:THRA:THRB	GGTCAAAGGTCAH	1e0	0.5047	132	0.0015	123	0.0014
M09312_2.00:ESR1:ESR2:ESRRA:ESRRB:ESRRG	RAGTTCAAGGTCATCCT	1e0	0.5047	103	0.0012	95.7	0.0011
M00362_2.00:POU6F2	VCTAATTAAN	1e0	0.5066	6358	0.073	6316	0.0723
M02925_2.00:SCRT1:SCRT2	RWGCAACAGGTGG	1e0	0.507	104	0.0012	96	0.0011
M06085_2.00:SCRT1:SCRT2	ACCACCTGTTG	1e0	0.5075	39	0.0004	34.3	0.0004
M06438_2.00:PAX1:PAX2:PAX3:PAX5:PAX6:PAX8:PAX9	ABTSRWGCGTGACGK	1e0	0.5075	39	0.0004	34.9	0.0004
M05173_2.00:ALX1:ALX3:ALX4:ARX:DRGX:EMX1:EMX2:EN1:EN2:ESX1:GBX1:GBX2:HESX1:ISX:LHX1:LHX2:LHX3:LHX4:LHX5:LHX6:LHX8:LHX9:LMX1A:LMX1B:MIXL1:MSX1:MSX2:NOBOX:NOTO:OTP:PHOX2A:PHOX2B:PROP1:PRRX1:PRRX2:RAX:RAX2:SEBOX:SHOX:SHOX2:UNCX:VAX1:VAX2:VSX1:VSX2:ZFHX2	YTAATTAG	1e0	0.5076	10699	0.1228	10653.9	0.122
M04936_2.00:ALX1:ALX3:ALX4:ARX:DLX1:DLX2:DLX3:DLX4:DLX5:DLX6:DRGX:ESX1:HOXA2:HOXB2:ISX:LHX1:LHX2:LHX3:LHX4:LHX5:LHX9:MEOX1:MIXL1:MNX1:MSX1:MSX2:PHOX2A:PHOX2B:PROP1:PRRX1:PRRX2:RAX:RAX2:SEBOX:SHOX:SHOX2:UNCX:VSX1:VSX2	TTAATTAS	1e0	0.5076	10844	0.1245	10798.9	0.1236
M02751_2.00:RUNX1:RUNX2:RUNX3	AACCRCAA	1e0	0.5094	7511	0.0862	7467.5	0.0855
M05294_2.00:ALX1:ALX3:ALX4:ARX:BARHL1:BARHL2:BARX1:BARX2:BSX:DLX1:DLX2:DLX3:DLX4:DLX5:DLX6:DRGX:EMX1:EMX2:EN1:EN2:ESX1:EVX1:EVX2:GBX1:GBX2:GSX1:GSX2:HESX1:HOXA1:HOXA2:HOXA3:HOXA4:HOXA5:HOXB1:HOXB2:HOXB3:HOXB4:HOXB5:HOXC4:HOXC5:HOXD1:HOXD3:HOXD4:ISX:LHX1:LHX3:LHX4:LHX5:MEOX1:MEOX2:MIXL1:MNX1:MSX1:MSX2:NANOG:NANOGP8:NKX1-1:NKX1-2:NOTO:OTP:PDX1:PHOX2A:PHOX2B:PROP1:PRRX1:PRRX2:RAX:RAX2:SEBOX:SHOX:SHOX2:UNCX:VAX1:VAX2:VENTX:VSX1:VSX2	TTAATGAY	1e0	0.5094	16944	0.1945	16901	0.1935
M06425_2.00:HNF4A:HNF4G:NR2E1	AAAAGTCAAA	1e0	0.5094	2277	0.0261	2246.7	0.0257
M06558_2.00:HNF4A:HNF4G:NR2E1	AAAAGTCAAA	1e0	0.5094	2277	0.0261	2246.7	0.0257
M02884_2.00:EGR1:EGR2:EGR3:EGR4	WACGCCCACGCAHT	1e0	0.5096	6	0.0001	4.7	0.0001
M03371_2.00:ESR1:ESR2:NR1D1:NR1D2:NR1H2:NR1H3:NR1H4:NR2C1:NR2C2:NR2F1:NR2F2:NR2F6:NR4A1:NR5A2:NR6A1:PPARA:PPARD:PPARG:RARA:RARB:RARG:RORA:RORB:RORC:RXRA:RXRB:RXRG	AGGTCAYSYAAAGGTCA	1e0	0.5096	6	0.0001	4.2	0
M03975_2.00:BBX:CIC	YAACAATADCATTGTTR	1e0	0.5096	6	0.0001	4.2	0
M05519_2.00:HSF5:HSFX1:HSFX2:HSFY1:HSFY2	AACRTTCTAGAACGTT	1e0	0.5096	6	0.0001	4.9	0.0001
M05803_2.00:T:TBX19	DAGGTGTGAAWTTCACACVTN	1e0	0.5096	6	0.0001	4.9	0.0001
M09103_2.00:FOXA1:FOXA2:FOXA3:FOXB1	TGTTTACWYW	1e0	0.5106	6889	0.0791	6846.6	0.0784
M04693_2.00:DMRT1:DMRT2:DMRT3:DMRTA2:DMRTB1:DMRTC2	AWTGTAWCAATD	1e0	0.5109	5076	0.0583	5036.6	0.0577
M00196_2.00:BBX:CIC	TTCATTGA	1e0	0.5109	1092	0.0125	1069.9	0.0122
M05889_2.00:SMAD4	TCTAGACA	1e0	0.5109	6939	0.0797	6896.5	0.0789
M09474_2.00:NEUROD1:NEUROD2:NEUROD4:NEUROD6	AACAGATGGC	1e0	0.5113	2768	0.0318	2735.7	0.0313
M07630_2.00:ZNF561	TTTCTGC	1e0	0.512	12004	0.1378	11959.9	0.1369
M05293_2.00:ALX1:ALX3:ALX4:ARX:BARHL1:BARHL2:BARX1:BARX2:BSX:DLX1:DLX2:DLX3:DLX4:DLX5:DLX6:DRGX:EMX1:EMX2:EN1:EN2:ESX1:EVX1:EVX2:GBX1:GBX2:GSX1:GSX2:HESX1:HOXA1:HOXA2:HOXA3:HOXA4:HOXA5:HOXB1:HOXB2:HOXB3:HOXB4:HOXB5:HOXC4:HOXC5:HOXD1:HOXD3:HOXD4:ISX:LHX1:LHX3:LHX4:LHX5:MEOX1:MEOX2:MIXL1:MNX1:MSX1:MSX2:NANOG:NANOGP8:NKX1-1:NKX1-2:NOTO:OTP:PDX1:PHOX2A:PHOX2B:PROP1:PRRX1:PRRX2:RAX:RAX2:SEBOX:SHOX:SHOX2:UNCX:VAX1:VAX2:VENTX:VSX1:VSX2	CTAATTAS	1e0	0.5135	22569	0.2591	22534.8	0.2579
M05645_2.00:ESR1:ESR2:HNF4A:HNF4G:NR1D1:NR1D2:NR1H2:NR1H3:NR1H4:NR2C1:NR2C2:NR2F1:NR2F2:NR2F6:NR4A1:NR4A2:NR4A3:NR5A2:NR6A1:PPARA:PPARD:PPARG:RARA:RARB:RARG:RORA:RORB:RORC:RXRA:RXRB:RXRG:THRA:THRB	GRGGTCAAAGGTCAN	1e0	0.5146	139	0.0016	130.9	0.0015
M05224_2.00:ALX1:ALX3:ALX4:ARX:BARHL1:BARHL2:BARX1:BARX2:BSX:DLX1:DLX2:DLX3:DLX4:DLX5:DLX6:DRGX:EMX1:EMX2:EN1:EN2:ESX1:EVX1:EVX2:GBX1:GBX2:GSX1:GSX2:HESX1:HMX1:HMX2:HMX3:HOXA1:HOXA2:HOXA3:HOXB1:HOXB2:HOXB3:HOXD1:HOXD3:ISX:LBX1:LBX2:LHX1:LHX2:LHX3:LHX4:LHX5:LHX9:MEOX1:MEOX2:MIXL1:MNX1:MSX1:MSX2:NANOG:NANOGP8:NKX1-1:NKX1-2:NOBOX:OTP:PDX1:PHOX2A:PHOX2B:PROP1:PRRX1:PRRX2:RAX:RAX2:SEBOX:SHOX:SHOX2:UNCX:VAX1:VAX2:VSX1:VSX2	DTAATTGN	1e0	0.5157	16402	0.1883	16360.2	0.1873
M05286_2.00:SIX1:SIX2:SIX4:SIX5	VSGTATCRYN	1e0	0.5159	9126	0.1048	9082.2	0.104
M03877_2.00:ALX1:ALX3:ALX4:ARX:BARX1:BARX2:BSX:DLX1:DLX2:DLX3:DLX4:DLX5:DLX6:DRGX:EMX1:EMX2:EN1:EN2:ESX1:EVX1:EVX2:GBX1:GBX2:GSX1:GSX2:HESX1:HOXA1:HOXA2:HOXA3:HOXB1:HOXB2:HOXB3:HOXD3:ISL1:ISL2:ISX:LBX1:LBX2:LHX1:LHX2:LHX3:LHX4:LHX5:LHX6:LHX8:LHX9:LMX1A:LMX1B:MEOX1:MIXL1:MNX1:MSX1:MSX2:NKX1-1:NKX1-2:NOBOX:NOTO:OTP:PDX1:PHOX2A:PHOX2B:PROP1:PRRX1:PRRX2:RAX:RAX2:SEBOX:SHOX:SHOX2:UNCX:VAX1:VAX2:VSX1:VSX2:ZFHX2:ZFHX3	TAATTGVTTAATTA	1e0	0.5179	818	0.0094	798.9	0.0091
M04338_2.00:FOS:FOSB:FOSL1:FOSL2	AATGACACG	1e0	0.519	3498	0.0402	3464	0.0397
M03262_2.00:MEIS1:MEIS2:MEIS3:PKNOX1:PKNOX2:TGIF1:TGIF2	TGACAGGTGTCA	1e0	0.5199	264	0.003	252.2	0.0029
M04935_2.00:HOXA10:HOXA11:HOXA5:HOXA6:HOXA7:HOXA9:HOXB5:HOXB6:HOXB8:HOXB9:HOXC10:HOXC11:HOXC5:HOXC6:HOXC8:HOXC9:HOXD10:HOXD11:HOXD8:HOXD9	NNTTTACGAC	1e0	0.5217	4293	0.0493	4256.8	0.0487
M09396_2.00:SOX1:SOX10:SOX11:SOX12:SOX13:SOX14:SOX15:SOX17:SOX18:SOX2:SOX21:SOX3:SOX30:SOX4:SOX5:SOX6:SOX7:SOX8:SOX9:SRY	SCCATTGTTYT	1e0	0.5233	5891	0.0676	5851.7	0.067
M02529_2.00:LIN54	TTTCAAAT	1e0	0.5235	23753	0.2727	23722.4	0.2715
M02641_2.00:GLI1:GLI2:GLI3	GACCACCCAMG	1e0	0.5236	320	0.0037	307.9	0.0035
M05662_2.00:ESR1:ESR2:HNF4A:HNF4G:NR1D1:NR1D2:NR1H2:NR1H3:NR1H4:NR2C1:NR2C2:NR2F1:NR2F2:NR2F6:NR4A1:NR4A2:NR4A3:NR5A2:NR6A1:PPARA:PPARD:PPARG:RARA:RARB:RARG:RORA:RORB:RORC:RXRA:RXRB:RXRG:THRA:THRB	RAGGTCANTGACCYY	1e0	0.5237	85	0.001	78.2	0.0009
M04477_2.00:OSR1:OSR2	YGCTACYGTD	1e0	0.5237	2120	0.0243	2091.5	0.0239
M09269_2.00:NR1H4:NR1I2:NR1I3:VDR	GRGGTCASTGRGTTCA	1e0	0.5237	145	0.0017	136.5	0.0016
M09315_2.00:NR1H4:NR1I2:NR1I3:VDR	GRGGTCASTGRGTTCA	1e0	0.5237	145	0.0017	136.5	0.0016
M05227_2.00:HESX1:NOBOX	WTAATTAG	1e0	0.5253	16486	0.1893	16446.5	0.1883
M08829_2.00:BATF:BATF3	CTGAGTCATWTYGARASH	1e0	0.5253	225	0.0026	214.4	0.0025
M02895_2.00:ZBTB7B	RCGACCACCGAA	1e0	0.5279	115	0.0013	107.7	0.0012
M06235_2.00:ALX1:ALX3:ALX4:ARX:BARHL1:BARHL2:BARX1:BARX2:BSX:DRGX:EMX1:EMX2:EN1:EN2:ESX1:EVX1:EVX2:GBX1:GBX2:GSX1:GSX2:HESX1:HMX1:HMX2:HMX3:HOXA1:HOXA2:HOXA3:HOXA4:HOXA5:HOXB1:HOXB2:HOXB3:HOXB4:HOXB5:HOXC4:HOXC5:HOXD3:HOXD4:LHX2:LHX3:LHX4:LHX9:MEOX1:MEOX2:MIXL1:MNX1:MSX1:MSX2:NKX1-1:NKX1-2:NOTO:OTP:PDX1:PHOX2A:PHOX2B:PROP1:PRRX1:PRRX2:RAX:RAX2:SEBOX:SHOX:SHOX2:TLX1:TLX2:TLX3:UNCX:VAX1:VAX2:VENTX:VSX1:VSX2	YTAATTA	1e0	0.529	26932	0.3092	26908.2	0.308
M05311_2.00:HOXA10:HOXA4:HOXA5:HOXA6:HOXA7:HOXA9:HOXB4:HOXB5:HOXB6:HOXB7:HOXB8:HOXB9:HOXC10:HOXC4:HOXC5:HOXC6:HOXC8:HOXC9:HOXD10:HOXD4:HOXD8:HOXD9:MNX1:PDX1	BTAATKGC	1e0	0.5295	31655	0.3634	31641.9	0.3622
M10322_2.00:ZNF316	RTTGAAAAGC	1e0	0.5296	2667	0.0306	2636.5	0.0302
M04402_2.00:GLI1:GLI2:GLI3	VGACCACCCACGWCG	1e0	0.5296	27	0.0003	23.7	0.0003
M03521_2.00:SOX1:SOX10:SOX11:SOX12:SOX13:SOX14:SOX15:SOX17:SOX18:SOX2:SOX21:SOX3:SOX30:SOX4:SOX5:SOX6:SOX7:SOX8:SOX9:SRY	RATCAATGKTATTGATR	1e0	0.5329	15	0.0002	12.4	0.0001
M08961_2.00:ZNF8	TCCATTGTATGGATATACCACA	1e0	0.5329	64	0.0007	58	0.0007
M11434_2.00:NR0B1	RMRSNBCAAGGTCASNNNNV	1e0	0.5344	703	0.0081	685.2	0.0078
M04665_2.00:CUX1:CUX2	CTGATCGATTRG	1e0	0.5345	235	0.0027	224.4	0.0026
M06512_2.00:ARX:BARHL1:BARHL2:BARX1:BARX2:BSX:DLX1:DLX2:DLX3:DLX4:DLX5:DLX6:DRGX:EMX1:EMX2:ESX1:EVX1:EVX2:GBX1:GBX2:HMX1:HMX2:HMX3:HOXA2:HOXB2:LBX1:LBX2:MEOX1:MEOX2:MNX1:MSX1:MSX2:NANOG:NANOGP8:NKX1-1:NKX1-2:PDX1:RAX:RAX2:TLX1:TLX2:TLX3:UNCX:VAX1:VAX2:VSX1:VSX2	TTAATTG	1e0	0.5381	20368	0.2338	20335.7	0.2328
M04323_2.00:ATF3:JDP2	GATGACGTCATC	1e0	0.539	28	0.0003	24.5	0.0003
M06245_2.00:PBX1:PBX2:PBX3:PBX4	TTTGAYAW	1e0	0.5397	45942	0.5275	45969.5	0.5262
M04140_2.00:FERD3L	GTAACAGCTGTYGC	1e0	0.5401	66	0.0008	60.4	0.0007
M07652_2.00:ZNF543	GGCCCCCTCCCC	1e0	0.5403	726	0.0083	708.9	0.0081
M10555_2.00:FOXH1	SAATACACAT	1e0	0.5408	556	0.0064	540.4	0.0062
M01915_2.00:FBXL19:KDM2A:KDM2B	NNNNCGNNNN	1e0	0.5425	9097	0.1044	9057.4	0.1037
M09568_2.00:MEIS1:MEIS2:MEIS3:PKNOX1:PKNOX2:TGIF1:TGIF2	VBTGWCAGCB	1e0	0.5426	11296	0.1297	11256.6	0.1289
M02241_2.00:POU2F2	CTAATTAA	1e0	0.5431	10730	0.1232	10690.8	0.1224
M09606_2.00:NR1H4:NR1I2:NR1I3:VDR	ARAGGTCANWGAGTTCANNN	1e0	0.5431	67	0.0008	61.4	0.0007
M10657_2.00:ALX1:ALX3:ALX4:ARX:DRGX:EMX1:EMX2:EN1:EN2:ESX1:GBX1:GBX2:GSX1:GSX2:HESX1:HOXA2:HOXA3:HOXB2:HOXB3:HOXD3:ISX:LHX1:LHX2:LHX3:LHX4:LHX5:LHX6:LHX8:LHX9:LMX1A:LMX1B:MIXL1:MNX1:MSX1:MSX2:NOBOX:NOTO:OTP:PDX1:PHOX2A:PHOX2B:PROP1:PRRX1:PRRX2:RAX:RAX2:SEBOX:SHOX:SHOX2:UNCX:VAX1:VAX2:VSX1:VSX2:ZFHX2	AATTAATTAA	1e0	0.5445	3012	0.0346	2981.9	0.0341
M05481_2.00:POU3F2	TTATGCWAATGAG	1e0	0.5461	161	0.0018	152.4	0.0017
M10534_2.00:FOXM1	WAGACTGATTA	1e0	0.548	6882	0.079	6844.3	0.0783
M05084_2.00:HOXA10:HOXA11:HOXC10:HOXC11:HOXC12:HOXD10:HOXD11:HOXD12:MEOX1	GGTCGTAAAAH	1e0	0.548	204	0.0023	194.9	0.0022
M03774_2.00:HOXA10:HOXA11:HOXA6:HOXA9:HOXB6:HOXB8:HOXB9:HOXC10:HOXC11:HOXC12:HOXC5:HOXC6:HOXC8:HOXC9:HOXD10:HOXD11:HOXD12:HOXD8:HOXD9	BGCARTAACGACCT	1e0	0.5493	16	0.0002	13.9	0.0002
M02257_2.00:IRF9	AACGAAACTA	1e0	0.5522	16440	0.1887	16405.6	0.1878
M02461_2.00:GMEB1:GMEB2	BBACGYANN	1e0	0.5526	14074	0.1616	14037.9	0.1607
M05846_2.00:CTCF	CSCNMYAGCGCCCCCTW	1e0	0.5528	97	0.0011	91	0.001
M05859_2.00:SP1:SP3:SP4:SP5:SP8:SP9	DGCCMCGCCCMYW	1e0	0.554	785	0.009	767.8	0.0088
M02712_2.00:RELA	SGGGTTTTTCCS	1e0	0.554	687	0.0079	670.1	0.0077
M04926_2.00:ALX1:ALX3:ALX4:ARX:BARHL1:BARHL2:BARX1:BARX2:BSX:DLX1:DLX2:DLX3:DLX4:DLX5:DLX6:DRGX:EMX2:EN1:EN2:GBX1:GBX2:GSX1:GSX2:HOXA1:HOXA2:HOXA3:HOXB1:HOXB2:HOXB3:HOXD1:HOXD3:ISX:LHX1:LHX5:MEOX1:MEOX2:MNX1:MSX1:MSX2:NANOG:NANOGP8:NKX1-1:NKX1-2:PDX1:PHOX2A:PHOX2B:PROP1:PRRX1:PRRX2:SHOX:SHOX2:UNCX:VAX1:VAX2:VSX1:VSX2	NTAAYGAB	1e0	0.554	28097	0.3226	28081.8	0.3214
M03538_2.00:SOX1:SOX10:SOX11:SOX12:SOX13:SOX14:SOX15:SOX17:SOX18:SOX2:SOX21:SOX3:SOX30:SOX4:SOX5:SOX6:SOX7:SOX8:SOX9:SRY	AAACAATGAYATTGTTT	1e0	0.5541	7	0.0001	5.2	0.0001
M04889_2.00:TFCP2:UBP1	AACCGGTTYRAACCGGTT	1e0	0.5541	7	0.0001	5.6	0.0001
M10489_2.00:ELF1:ELF2:ELF4:ELK1:ELK3:ELK4:ERF:ERG:ETS1:ETS2:ETV1:ETV2:ETV3:ETV3L:ETV4:ETV5:FEV:FLI1:GABPA	AACCGGAAGTR	1e0	0.5541	7	0.0001	5.3	0.0001
M04484_2.00:ZSCAN1	VTGCACACCCTGAMAAH	1e0	0.5543	48	0.0006	43.2	0.0005
M03224_2.00:ALX1:ALX3:ALX4:ARX:BARHL1:BARHL2:DRGX:ESX1:GBX1:GBX2:HESX1:HMX1:HMX2:HMX3:ISX:LBX1:LBX2:MEOX1:MEOX2:MIXL1:MSX1:MSX2:PHOX2A:PHOX2B:PROP1:PRRX1:PRRX2:RAX:RAX2:SHOX:SHOX2:TLX2:UNCX:VENTX:VSX1:VSX2	TAATTAGDTCSAG	1e0	0.5552	903	0.0104	884.6	0.0101
M08220_2.00:HNF4A:HNF4G:NR2E1:NR2F1:NR2F2:NR2F6:NR6A1:RXRB:RXRG	AGTCCA	1e0	0.5559	16543	0.1899	16509.7	0.189
M05367_2.00:ALX1:ALX3:ALX4:ARX:BARX1:BARX2:BSX:DLX1:DLX2:DLX3:DLX4:DLX5:DLX6:DRGX:EMX1:EMX2:EN1:EN2:ESX1:EVX1:EVX2:GBX1:GBX2:GSX1:GSX2:HESX1:HOXA1:HOXA2:HOXA3:HOXB1:HOXB2:HOXB3:HOXD3:ISL1:ISL2:ISX:LBX1:LBX2:LHX1:LHX2:LHX3:LHX4:LHX5:LHX6:LHX8:LHX9:LMX1A:LMX1B:MEOX1:MIXL1:MNX1:MSX1:MSX2:NKX1-1:NKX1-2:NOBOX:NOTO:OTP:PDX1:PHOX2A:PHOX2B:PROP1:PRRX1:PRRX2:RAX:RAX2:SEBOX:SHOX:SHOX2:UNCX:VAX1:VAX2:VSX1:VSX2:ZFHX2:ZFHX3	BTAATTAG	1e0	0.5577	14006	0.1608	13970.2	0.1599
M04179_2.00:NEUROG2:NEUROG3	RACATATGTY	1e0	0.5578	1470	0.0169	1447.9	0.0166
M05433_2.00:PAX4	TYACGCTAATTAR	1e0	0.5601	134	0.0015	126.4	0.0014
M03848_2.00:BARHL1:BARHL2:BSX:EMX1:EMX2:EN1:EN2:GSX1:GSX2:HMX1:HMX2:HMX3:HOXA3:HOXA4:HOXA5:HOXB3:HOXB4:HOXB5:HOXC4:HOXC5:HOXD3:HOXD4:MEOX2:NKX1-1:NKX1-2:NKX6-1:NKX6-2:NKX6-3:NOBOX:PDX1:TLX1:TLX2:TLX3:VAX1:VAX2	CGTTAATTGCT	1e0	0.5602	2069	0.0238	2043.6	0.0234
M05318_2.00:MEIS1:MEIS2:MEIS3:PKNOX1:PKNOX2:TGIF1:TGIF2:TGIF2LX:TGIF2LY	TGACAGCTGTCA	1e0	0.5606	101	0.0012	94.5	0.0011
M00161_2.00:FOXJ1:FOXJ2	ARTAAACAAAYN	1e0	0.5623	10011	0.1149	9974.3	0.1142
M02443_2.00:NFATC1:NFATC2:NFATC3:NFATC4	WTTTTCCAYH	1e0	0.5628	23905	0.2745	23883.4	0.2734
M05617_2.00:HNF4A:HNF4G:NR1H4:NR2C1:NR2C2:NR2F1:NR2F2:NR2F6:NR4A1:NR4A2:NR4A3:NR5A1:NR5A2:NR6A1:PPARA:PPARD:PPARG:RARA:RARB:RARG:RORA:RORB:RORC:RXRA:RXRB:RXRG:THRA:THRB	RRGGTCAAAGGTCAN	1e0	0.5628	329	0.0038	317.8	0.0036
M10861_2.00:HSF1:HSF2:HSF4	GGGAATCTTCTRGRRG	1e0	0.5628	329	0.0038	317.9	0.0036
M04784_2.00:EHF:ELF1:ELF2:ELF3:ELF4:ELF5:ETV6:ETV7	SATAACGGATGCN	1e0	0.5631	17	0.0002	14.2	0.0002
M05644_2.00:ESR1:ESR2:HNF4A:HNF4G:NR1D1:NR1D2:NR1H2:NR1H3:NR1H4:NR2C1:NR2C2:NR2F1:NR2F2:NR2F6:NR4A1:NR4A2:NR4A3:NR5A2:NR6A1:PPARA:PPARD:PPARG:RARA:RARB:RARG:RORA:RORB:RORC:RXRA:RXRB:RXRG:THRA:THRB	AAGGTCANTGACCTT	1e0	0.5631	17	0.0002	14.6	0.0002
M06507_2.00:ALX1:ALX3:ALX4:ARX:BARHL1:BARHL2:BARX1:BARX2:BSX:DRGX:EMX1:EMX2:EN1:EN2:ESX1:EVX1:EVX2:GBX1:GBX2:GSX1:GSX2:HESX1:HMX1:HMX2:HMX3:HOXA1:HOXA2:HOXA3:HOXA4:HOXA5:HOXB1:HOXB2:HOXB3:HOXB4:HOXB5:HOXC4:HOXC5:HOXD3:HOXD4:ISX:LHX2:LHX3:LHX4:LHX9:MEOX1:MEOX2:MIXL1:MNX1:MSX1:MSX2:NKX1-1:NKX1-2:NOTO:OTP:PDX1:PHOX2A:PHOX2B:PROP1:PRRX1:PRRX2:RAX:RAX2:SEBOX:SHOX:SHOX2:TLX1:TLX2:TLX3:UNCX:VAX1:VAX2:VENTX:VSX1:VSX2	YTAATKA	1e0	0.5665	27629	0.3172	27615.4	0.3161
M04130_2.00:CLOCK	NACRCATGTY	1e0	0.5676	8181	0.0939	8145.2	0.0932
M04294_2.00:CREB3L2:CREB3L4	YGCCACGTCACC	1e0	0.5679	180	0.0021	171.1	0.002
M10088_2.00:ZFHX3:ZFHX4	ATTAACTACAC	1e0	0.5685	982	0.0113	963.8	0.011
M05621_2.00:ESR1:ESR2:NR1D1:NR1D2:NR1H2:NR1H3:NR1H4:NR2C1:NR2C2:NR2F1:NR2F2:NR2F6:NR4A1:NR4A2:NR4A3:NR5A1:NR5A2:NR6A1:PPARA:PPARD:PPARG:RARA:RARB:RARG:RORA:RORB:RORC:RXRA:RXRB:RXRG:THRB	TAGGTCATGACCTA	1e0	0.569	32	0.0004	28	0.0003
M04337_2.00:FOS:FOSB:FOSL1:FOSL2	GATGACGTCATC	1e0	0.5721	414	0.0048	401.1	0.0046
M00134_2.00:KLF1:KLF12:KLF2:KLF3:KLF4:KLF5:KLF6:KLF7	GCCACGCCCH	1e0	0.5754	6338	0.0728	6304.3	0.0722
M07683_2.00:ZNF75A:ZNF75D	GTGGGAAAGCCT	1e0	0.5774	237	0.0027	227.3	0.0026
M02856_2.00:MAF:MAFA:MAFB:MAFG:MAFK	WWWNTGCTGASTCAGCANWWW	1e0	0.5776	18	0.0002	15.1	0.0002
M05138_2.00:MEIS1:MEIS2:MEIS3:PKNOX1:PKNOX2:TGIF1:TGIF2	TGACAGCTGTCA	1e0	0.5786	79	0.0009	73.4	0.0008
M10542_2.00:FOXA1:FOXA2:FOXA3:FOXB1	WAAGTAAAC	1e0	0.5789	11509	0.1321	11475.9	0.1314
M05767_2.00:SOX1:SOX10:SOX11:SOX12:SOX13:SOX14:SOX15:SOX17:SOX18:SOX2:SOX21:SOX3:SOX30:SOX4:SOX5:SOX6:SOX7:SOX8:SOX9:SRY	MGAACAATRG	1e0	0.5793	7052	0.081	7018.1	0.0803
M06355_2.00:ALX1:ALX3:ALX4:ARX:BARX1:BARX2:BSX:DLX1:DLX2:DLX3:DLX4:DLX5:DLX6:DRGX:EMX1:EMX2:EN1:EN2:ESX1:EVX1:EVX2:GBX1:GBX2:GSX1:GSX2:HMX1:HMX2:HMX3:HOXA1:HOXA2:HOXA3:HOXA4:HOXA5:HOXB1:HOXB2:HOXB3:HOXB4:HOXB5:HOXC4:HOXC5:HOXD1:HOXD3:HOXD4:ISX:LHX2:LHX3:LHX4:LHX9:LMX1A:LMX1B:MEOX1:MIXL1:MNX1:MSX1:MSX2:NKX1-1:NKX1-2:NOBOX:NOTO:OTP:PDX1:PHOX2A:PHOX2B:PROP1:PRRX1:PRRX2:RAX:RAX2:SEBOX:SHOX:SHOX2:UNCX:VAX1:VAX2:VENTX:VSX1:VSX2	YTAATKA	1e0	0.5793	21906	0.2515	21884.7	0.2505
M05348_2.00:NKX2-1:NKX2-2:NKX2-3:NKX2-4:NKX2-5:NKX2-6:NKX2-8	CTCAACGAS	1e0	0.5821	1553	0.0178	1531.3	0.0175
M05140_2.00:MEIS1:MEIS2:MEIS3:PKNOX1:PKNOX2:TGIF1:TGIF2	TGACAGCTGTCA	1e0	0.5821	112	0.0013	105.6	0.0012
M03172_2.00:ALX1:ALX3:ALX4:ARX:BARX1:BARX2:BSX:DLX2:DLX3:DLX5:DRGX:EMX1:EMX2:EN1:EN2:ESX1:EVX1:EVX2:GBX1:GBX2:GSX1:GSX2:HESX1:HOXA2:HOXA3:HOXB2:HOXB3:HOXD3:ISX:LBX1:LBX2:LHX1:LHX2:LHX3:LHX4:LHX5:LHX6:LHX8:LHX9:LMX1A:LMX1B:MEOX1:MIXL1:MNX1:MSX1:MSX2:NKX1-1:NKX1-2:NOBOX:NOTO:OTP:PDX1:PHOX2A:PHOX2B:PROP1:PRRX1:PRRX2:RAX:RAX2:SEBOX:SHOX:SHOX2:UNCX:VAX1:VAX2:VSX1:VSX2:ZFHX2:ZFHX3	GYTAATTAGC	1e0	0.5827	8411	0.0966	8377.6	0.0959
M03777_2.00:ALX1:ALX3:ALX4:ARX:BARHL1:BARHL2:BARX1:BARX2:BSX:DLX1:DLX2:DLX3:DLX4:DLX5:DLX6:DRGX:EMX1:EMX2:EN1:EN2:GBX1:GBX2:GSX1:GSX2:HMX1:HMX3:HOXA1:HOXA2:HOXA3:HOXB1:HOXB2:HOXB3:HOXD1:HOXD3:ISX:LHX1:LHX5:MEOX1:MEOX2:MNX1:MSX1:MSX2:NANOG:NANOGP8:NKX1-1:NKX1-2:PDX1:PHOX2A:PHOX2B:PROP1:SHOX:SHOX2:UNCX:VAX1:VAX2:VSX1:VSX2	NTAATTGY	1e0	0.5828	15638	0.1795	15608.7	0.1787
M10830_2.00:POU2F1	MKVATTTGCATATT	1e0	0.5831	522	0.006	508	0.0058
M03184_2.00:ALX1:ALX3:ALX4:ARX:BARHL1:BARHL2:BARX1:BARX2:BSX:DLX1:DLX2:DLX3:DLX4:DLX5:DLX6:DRGX:EMX1:EMX2:EN1:EN2:ESX1:EVX1:EVX2:GBX1:GBX2:GSX1:GSX2:HESX1:HMX1:HMX2:HMX3:HOXA1:HOXA2:HOXA3:HOXB1:HOXB2:HOXB3:HOXD1:HOXD3:ISX:LBX1:LBX2:LHX1:LHX2:LHX3:LHX4:LHX5:LHX9:MEOX1:MEOX2:MIXL1:MNX1:MSX1:MSX2:NANOG:NANOGP8:NKX1-1:NKX1-2:NOBOX:OTP:PDX1:PHOX2A:PHOX2B:PROP1:PRRX1:PRRX2:RAX:RAX2:SEBOX:SHOX:SHOX2:UNCX:VAX1:VAX2:VSX1:VSX2	TAATTGSTTTTTAATTGS	1e0	0.5838	55	0.0006	50.7	0.0006
M04586_2.00:ZBTB18	VMACATCTGGAHH	1e0	0.5853	2273	0.0261	2248.1	0.0257
M01211_2.00:DMRT1:DMRT2:DMRT3:DMRTA2:DMRTB1:DMRTC2	WWTGTWDCNW	1e0	0.5857	26541	0.3047	26529.5	0.3037
M03879_2.00:ALX1:ALX3:ALX4:ARX:BARHL1:BARHL2:BARX1:BARX2:BSX:DLX2:DLX3:DRGX:EN1:EN2:ESX1:GBX1:GBX2:HESX1:HOXA2:HOXB2:ISX:LBX2:LHX1:LHX2:LHX3:LHX4:LHX5:LHX6:LHX8:LHX9:LMX1A:LMX1B:MEOX1:MIXL1:MNX1:MSX1:MSX2:NKX1-1:NKX1-2:NOBOX:OTP:PHOX2A:PHOX2B:PROP1:PRRX1:PRRX2:RAX:RAX2:SEBOX:SHOX:SHOX2:UNCX:VSX1:VSX2	BTAATTGG	1e0	0.586	13984	0.1606	13953.4	0.1597
M05265_2.00:ALX1:ALX3:ALX4:ARX:BARHL1:BARHL2:BARX1:BARX2:BSX:DLX1:DLX2:DLX3:DLX4:DLX5:DLX6:DRGX:EMX1:EMX2:EN1:EN2:ESX1:EVX1:EVX2:GBX1:GBX2:GSX1:GSX2:HESX1:HMX1:HMX2:HMX3:HOXA1:HOXA2:HOXA3:HOXA4:HOXA5:HOXB1:HOXB2:HOXB3:HOXB4:HOXB5:HOXC4:HOXC5:HOXD1:HOXD3:HOXD4:ISX:LBX1:LBX2:LHX2:LHX3:LHX4:LHX9:MEOX1:MEOX2:MIXL1:MNX1:MSX1:MSX2:NANOG:NANOGP8:NKX1-1:NKX1-2:NOBOX:NOTO:OTP:PDX1:PHOX2A:PHOX2B:PROP1:PRRX1:PRRX2:RAX:RAX2:SEBOX:SHOX:SHOX2:UNCX:VAX1:VAX2:VENTX:VSX1:VSX2	CTAATTGS	1e0	0.586	13984	0.1606	13953.4	0.1597
M08919_2.00:OVOL1	ACAGTTACA	1e0	0.586	4208	0.0483	4178.8	0.0478
M08974_2.00:OVOL1	ACAGTTACA	1e0	0.586	4208	0.0483	4178.8	0.0478
M05871_2.00:ALX1:ALX3:ALX4:ARX:BARX1:BARX2:BSX:DLX1:DLX2:DLX3:DLX4:DLX5:DLX6:DRGX:EMX1:EMX2:EN1:EN2:ESX1:EVX1:EVX2:GBX1:GBX2:GSX1:GSX2:HESX1:HMX1:HMX3:HOXA1:HOXA2:HOXA3:HOXA4:HOXA5:HOXB1:HOXB2:HOXB3:HOXB4:HOXB5:HOXC4:HOXC5:HOXD1:HOXD3:HOXD4:ISX:LHX2:LHX3:LHX4:LHX6:LHX8:LHX9:LMX1A:LMX1B:MEOX1:MIXL1:MNX1:MSX1:MSX2:NKX1-1:NKX1-2:NOBOX:NOTO:OTP:PDX1:PHOX2A:PHOX2B:PROP1:PRRX1:PRRX2:RAX:RAX2:SEBOX:SHOX:SHOX2:UNCX:VAX1:VAX2:VENTX:VSX1:VSX2:ZFHX2	RYTAATTA	1e0	0.586	13889	0.1595	13858.8	0.1586
M03451_2.00:NFATC1:NFATC2:NFATC3:NFATC4	TTTTCCATGGAAAA	1e0	0.5869	56	0.0006	51.9	0.0006
M08214_2.00:BORCS8-MEF2B:MEF2A:MEF2B:MEF2C:MEF2D	YTAWWWWTAR	1e0	0.5869	4284	0.0492	4254.6	0.0487
M04942_2.00:CRX:DLX1:DLX2:DLX4:DLX5:EMX1:LHX2:LHX9:PITX1:PITX2:VAX1:VSX1	NTAAYGAG	1e0	0.5869	24267	0.2786	24251.9	0.2776
M10251_2.00:SP2	AAGGGGCGG	1e0	0.587	83	0.001	77.7	0.0009
M09227_2.00:POU3F1	CTCATGMATATTCAWD	1e0	0.587	454	0.0052	441.7	0.0051
M02096_2.00:ANHX	TTGACAAG	1e0	0.5871	16452	0.1889	16424.7	0.188
M07990_2.00:ESR1:ESR2:NR1D1:NR1D2:NR1H2:NR1H3:NR1H4:NR2C1:NR2C2:NR2F1:NR2F2:NR2F6:NR4A1:NR6A1:PPARA:PPARD:PPARG:RARA:RARB:RARG:RORA:RORB:RORC:RXRA:RXRB:RXRG:THRA	WBYRCTTCCGGGTCR	1e0	0.5874	35	0.0004	31.6	0.0004
M03565_2.00:TBX15:TBX18:TBX20:TBX4:TBX5	AGGTGTGAAGGTGTGA	1e0	0.5874	8	0.0001	6.2	0.0001
M04890_2.00:TFCP2:UBP1	AACCGGTTYRAACCGGTT	1e0	0.5874	8	0.0001	6.7	0.0001
M10631_2.00:DUX1_HUMAN:DUX3_HUMAN:DUX4	ATAATCTGATTAT	1e0	0.5874	8	0.0001	6.8	0.0001
M11182_2.00:HNF4G:NR1H4:NR2C1:NR2C2:NR2F1:NR2F2:NR2F6:NR4A1:NR4A2:NR4A3:NR5A1:NR5A2:NR6A1:PPARA:PPARD:PPARG:RARA:RARB:RARG:RORA:RORB:RORC:RXRA:RXRB:RXRG:THRA:THRB	TSBRGCGCCCCCTGGTGGCC	1e0	0.5874	8	0.0001	6.9	0.0001
M02842_2.00:CREB3L1:CREB3L2	TGATGACGTGGCAY	1e0	0.5874	19	0.0002	16.9	0.0002
M03342_2.00:SRF	TGMCCATATATGGKCA	1e0	0.5874	19	0.0002	16.9	0.0002
M10448_2.00:E2F1:E2F2:E2F3:E2F4:E2F5:E2F6	TTGGCGCGAAAMVGVM	1e0	0.5874	19	0.0002	16	0.0002
M00617_2.00:KLF1:KLF8	HCACGCCCH	1e0	0.5874	8983	0.1031	8950	0.1024
M05088_2.00:ALX1:ALX3:ALX4:ARX:BARHL1:BARHL2:BARX1:BARX2:BSX:DRGX:EMX1:EMX2:EN1:EN2:ESX1:EVX1:EVX2:GBX1:GBX2:GSX1:GSX2:HESX1:HOXA2:HOXA3:HOXB2:HOXB3:HOXD3:ISX:LBX1:LBX2:LHX1:LHX2:LHX3:LHX4:LHX5:LHX6:LHX8:LHX9:LMX1A:LMX1B:MEOX1:MEOX2:MIXL1:MNX1:MSX1:MSX2:NKX1-1:NKX1-2:NOBOX:NOTO:OTP:PDX1:PHOX2A:PHOX2B:PROP1:PRRX1:PRRX2:RAX:RAX2:SEBOX:SHOX:SHOX2:UNCX:VAX1:VAX2:VSX1:VSX2:ZFHX2	NTAATTAR	1e0	0.5881	11548	0.1326	11516.9	0.1318
M03882_2.00:BARHL1:BARHL2:BSX:DLX2:EMX1:EMX2:EN1:EN2:GBX1:GBX2:GSX1:GSX2:HMX1:HMX2:HMX3:HOXA3:HOXA4:HOXA5:HOXB3:HOXB4:HOXB5:HOXC4:HOXC5:HOXD3:HOXD4:LBX2:MEOX1:MEOX2:MNX1:MSX1:MSX2:NANOG:NANOGP8:NKX1-1:NKX1-2:PDX1:TLX1:TLX2:TLX3:VAX1:VAX2:VENTX	BTAATTGB	1e0	0.5884	29272	0.3361	29268	0.335
M05062_2.00:ALX1:ALX3:ALX4:ARX:BARHL1:BARHL2:BARX1:BARX2:BSX:DLX1:DLX2:DLX3:DLX4:DLX5:DLX6:DRGX:EMX1:EMX2:EN1:EN2:ESX1:EVX1:EVX2:GBX1:GBX2:GSX1:GSX2:HESX1:HMX1:HMX2:HMX3:HOXA1:HOXA2:HOXA3:HOXB1:HOXB2:HOXB3:HOXD1:HOXD3:ISX:LBX1:LBX2:LHX1:LHX2:LHX3:LHX4:LHX5:LHX9:MEOX1:MEOX2:MIXL1:MNX1:MSX1:MSX2:NANOG:NANOGP8:NKX1-1:NKX1-2:NOBOX:OTP:PDX1:PHOX2A:PHOX2B:PROP1:PRRX1:PRRX2:RAX:RAX2:SEBOX:SHOX:SHOX2:UNCX:VAX1:VAX2:VSX1:VSX2	WTAAYGAB	1e0	0.5891	20292	0.233	20270.3	0.232
M02976_2.00:ELF1:ELF2:ELF4:SPDEF	ACCCGGATGTR	1e0	0.5891	118	0.0014	111.1	0.0013
M10767_2.00:ALX1:ALX3:ALX4:ARX:BARX1:BARX2:BSX:DLX2:DLX3:DRGX:EMX1:EMX2:EN1:EN2:ESX1:EVX1:EVX2:GBX1:GBX2:GSX1:GSX2:HESX1:HOXA2:HOXA3:HOXB2:HOXB3:HOXD3:ISX:LBX1:LBX2:LHX1:LHX2:LHX3:LHX4:LHX5:LHX6:LHX8:LHX9:LMX1A:LMX1B:MEOX1:MIXL1:MNX1:MSX1:MSX2:NKX1-1:NKX1-2:NOBOX:NOTO:OTP:PDX1:PHOX2A:PHOX2B:PROP1:PRRX1:PRRX2:RAX:RAX2:SEBOX:SHOX:SHOX2:UNCX:VAX1:VAX2:VSX1:VSX2:ZFHX2	WWDANYYAATTARCSW	1e0	0.5891	2420	0.0278	2395.8	0.0274
M10667_2.00:BARHL1:BARHL2:BARX1:BARX2:BSX:DLX1:DLX2:DLX3:DLX4:DLX5:DLX6:EVX1:EVX2:GBX1:GBX2:HMX1:HMX2:HMX3:HOXA1:HOXA2:HOXA3:HOXB1:HOXB2:HOXB3:HOXD1:HOXD3:MEOX1:MEOX2:MNX1:MSX1:MSX2:NANOG:NANOGP8:PDX1:VENTX	TGCATATCA	1e0	0.5892	13888	0.1594	13858.4	0.1586
M06226_2.00:BARX1:BARX2:BSX:EMX1:EMX2:EN1:EN2:EVX1:EVX2:GBX1:GBX2:GSX1:GSX2:HESX1:HMX1:HMX2:HMX3:HOXA1:HOXA2:HOXA3:HOXA4:HOXA5:HOXA6:HOXA7:HOXB1:HOXB2:HOXB3:HOXB4:HOXB5:HOXB6:HOXB7:HOXB8:HOXC4:HOXC5:HOXC6:HOXD1:HOXD3:HOXD4:HOXD8:ISX:MEOX1:MEOX2:MNX1:NKX1-1:NKX1-2:NOTO:OTP:PDX1:TLX1:TLX3:VAX1:VAX2:VENTX	MTTAATGA	1e0	0.5892	12631	0.145	12600.4	0.1442
M02248_2.00:HSF1:HSF2:HSF4	NAATGTTCTATAN	1e0	0.5894	2162	0.0248	2138.4	0.0245
M06318_2.00:ALX1:ALX3:ALX4:ARX:BARHL1:BARHL2:BARX1:BARX2:BSX:DRGX:EMX1:EMX2:EN1:EN2:ESX1:EVX1:EVX2:GBX1:GBX2:GSX1:GSX2:HESX1:HOXA2:HOXA3:HOXB2:HOXB3:HOXD3:ISX:LBX1:LBX2:LHX1:LHX2:LHX3:LHX4:LHX5:LHX6:LHX8:LHX9:LMX1A:LMX1B:MEOX1:MEOX2:MIXL1:MNX1:MSX1:MSX2:NKX1-1:NKX1-2:NOBOX:NOTO:OTP:PDX1:PHOX2A:PHOX2B:PROP1:PRRX1:PRRX2:RAX:RAX2:SEBOX:SHOX:SHOX2:UNCX:VAX1:VAX2:VSX1:VSX2:ZFHX2	YTAATTA	1e0	0.5894	14706	0.1688	14677.9	0.168
M06351_2.00:ALX1:ALX3:ALX4:ARX:BARX1:BARX2:BSX:DLX2:DLX3:DRGX:EMX1:EMX2:EN1:EN2:ESX1:EVX1:EVX2:GBX1:GBX2:GSX1:GSX2:HESX1:HOXA2:HOXA3:HOXB2:HOXB3:HOXD3:ISX:LBX1:LBX2:LHX1:LHX2:LHX3:LHX4:LHX5:LHX6:LHX8:LHX9:LMX1A:LMX1B:MEOX1:MIXL1:MNX1:MSX1:MSX2:NKX1-1:NKX1-2:NOBOX:NOTO:OTP:PDX1:PHOX2A:PHOX2B:PROP1:PRRX1:PRRX2:RAX:RAX2:SEBOX:SHOX:SHOX2:UNCX:VAX1:VAX2:VSX1:VSX2:ZFHX2	TTAATTA	1e0	0.5894	14706	0.1688	14677.9	0.168
M06522_2.00:ALX1:ALX3:ALX4:ARX:BARX1:BARX2:BSX:DLX2:DLX3:DRGX:EMX1:EMX2:EN1:EN2:ESX1:EVX1:EVX2:GBX1:GBX2:GSX1:GSX2:HESX1:HOXA2:HOXA3:HOXB2:HOXB3:HOXD3:ISX:LBX1:LBX2:LHX1:LHX2:LHX3:LHX4:LHX5:LHX6:LHX8:LHX9:LMX1A:LMX1B:MEOX1:MIXL1:MNX1:MSX1:MSX2:NKX1-1:NKX1-2:NOBOX:NOTO:OTP:PDX1:PHOX2A:PHOX2B:PROP1:PRRX1:PRRX2:RAX:RAX2:SEBOX:SHOX:SHOX2:UNCX:VAX1:VAX2:VSX1:VSX2:ZFHX2:ZFHX3	MTAATTA	1e0	0.5894	14706	0.1688	14677.9	0.168
M09156_2.00:ALX1:ALX3:ALX4:ARX:BARX1:BARX2:BSX:DLX2:DLX3:DRGX:EMX1:EMX2:EN1:EN2:ESX1:EVX1:EVX2:GBX1:GBX2:GSX1:GSX2:HESX1:HOXA2:HOXA3:HOXB2:HOXB3:HOXD3:ISX:LBX1:LBX2:LHX1:LHX2:LHX3:LHX4:LHX5:LHX6:LHX8:LHX9:LMX1A:LMX1B:MEOX1:MIXL1:MNX1:MSX1:MSX2:NKX1-1:NKX1-2:NOBOX:NOTO:OTP:PDX1:PHOX2A:PHOX2B:PROP1:PRRX1:PRRX2:RAX:RAX2:SEBOX:SHOX:SHOX2:UNCX:VAX1:VAX2:VSX1:VSX2:ZFHX2	YTAATTR	1e0	0.5894	14706	0.1688	14677.9	0.168
M09207_2.00:ALX1:ALX3:ALX4:ARX:BARX1:BARX2:BSX:DLX2:DLX3:DRGX:EMX1:EMX2:EN1:EN2:ESX1:EVX1:EVX2:GBX1:GBX2:GSX1:GSX2:HESX1:HOXA2:HOXA3:HOXB2:HOXB3:HOXD3:ISX:LBX1:LBX2:LHX1:LHX2:LHX3:LHX4:LHX5:LHX6:LHX8:LHX9:LMX1A:LMX1B:MEOX1:MIXL1:MNX1:MSX1:MSX2:NKX1-1:NKX1-2:NOBOX:NOTO:OTP:PDX1:PHOX2A:PHOX2B:PROP1:PRRX1:PRRX2:RAX:RAX2:SEBOX:SHOX:SHOX2:UNCX:VAX1:VAX2:VSX1:VSX2:ZFHX2	YTAATTR	1e0	0.5894	14706	0.1688	14677.9	0.168
M04934_2.00:HOXA10:HOXA11:HOXA5:HOXA6:HOXA7:HOXA9:HOXB5:HOXB6:HOXB8:HOXB9:HOXC10:HOXC11:HOXC5:HOXC6:HOXC8:HOXC9:HOXD10:HOXD11:HOXD8:HOXD9	SBTTWATKGC	1e0	0.5898	15550	0.1785	15522.2	0.1777
M02468_2.00:GMEB1:GMEB2	NBACGYANN	1e0	0.5899	13518	0.1552	13489	0.1544
M03311_2.00:POU4F2	CTCATTAATTATGCAT	1e0	0.5901	36	0.0004	32.1	0.0004
M03543_2.00:SOX1:SOX10:SOX11:SOX12:SOX13:SOX14:SOX15:SOX17:SOX18:SOX2:SOX21:SOX3:SOX30:SOX4:SOX5:SOX6:SOX7:SOX8:SOX9:SRY	ATGAATAMCATTCAT	1e0	0.5901	36	0.0004	32.4	0.0004
M05090_2.00:ALX1:ALX3:ALX4:ARX:BARHL1:BARHL2:BARX1:BARX2:BSX:DRGX:EMX1:EMX2:EN1:EN2:ESX1:EVX1:EVX2:GBX1:GBX2:GSX1:GSX2:HESX1:HOXA2:HOXA3:HOXB2:HOXB3:HOXD3:ISX:LBX1:LBX2:LHX1:LHX2:LHX3:LHX4:LHX5:LHX6:LHX8:LHX9:LMX1A:LMX1B:MEOX1:MEOX2:MIXL1:MNX1:MSX1:MSX2:NKX1-1:NKX1-2:NOBOX:NOTO:OTP:PDX1:PHOX2A:PHOX2B:PROP1:PRRX1:PRRX2:RAX:RAX2:SEBOX:SHOX:SHOX2:UNCX:VAX1:VAX2:VSX1:VSX2:ZFHX2	NTAATTRR	1e0	0.5916	13127	0.1507	13097.1	0.1499
M03885_2.00:PAX3:PAX7	RHTAATTGATTADB	1e0	0.593	400	0.0046	388.9	0.0045
M02799_2.00:NEUROG2:NEUROG3	AACATATGTY	1e0	0.5932	1198	0.0138	1179.9	0.0135
M11263_2.00:RUNX1:RUNX2:RUNX3	TGTGGT	1e0	0.5947	18669	0.2143	18646.1	0.2134
M07563_2.00:ZNF263	CTCCTCCCC	1e0	0.5951	5213	0.0599	5183.5	0.0593
M04831_2.00:FOXA1:FOXA2:FOXA3:FOXB1:FOXS1	CCTTAAGTAAACAAAS	1e0	0.5962	20	0.0002	17.6	0.0002
M04939_2.00:SIX1:SIX2:SIX4:SIX5	AATGATACGK	1e0	0.5969	1820	0.0209	1798.8	0.0206
M03128_2.00:ALX1:ALX3:ALX4:ARX:BARHL1:BARHL2:BARX1:BARX2:BSX:DLX1:DLX2:DLX3:DLX4:DLX5:DLX6:DRGX:EMX1:EMX2:EN1:EN2:ESX1:EVX1:EVX2:GBX1:GBX2:GSX1:GSX2:HESX1:HMX1:HMX2:HMX3:HOXA1:HOXA2:HOXA3:HOXB1:HOXB2:HOXB3:HOXD1:HOXD3:ISX:LBX1:LBX2:LHX1:LHX2:LHX3:LHX4:LHX5:LHX9:MEOX1:MEOX2:MIXL1:MNX1:MSX1:MSX2:NANOG:NANOGP8:NKX1-1:NKX1-2:NOBOX:OTP:PDX1:PHOX2A:PHOX2B:PROP1:PRRX1:PRRX2:RAX:RAX2:SEBOX:SHOX:SHOX2:UNCX:VAX1:VAX2:VSX1:VSX2	BTAATTGG	1e0	0.5991	12851	0.1475	12822.8	0.1468
M09798_2.00:SREBF1:SREBF2	KATCACCCCAC	1e0	0.6018	38	0.0004	34.5	0.0004
M00671_2.00:BSX:DLX1:DLX2:DLX3:DLX4:DLX5:DLX6:LBX2:LHX1:LHX5:MSX1:MSX2	TTAATTAVBY	1e0	0.6022	12245	0.1406	12216.9	0.1398
M04160_2.00:NEUROD1:NEUROD2:NEUROD4:NEUROD6	RACATATGGY	1e0	0.6023	2460	0.0282	2436.8	0.0279
M10344_2.00:SALL1	CCTTTTATCAGC	1e0	0.6023	347	0.004	336.8	0.0039
M02823_2.00:MGA	GGTGTGAAATTTCACACC	1e0	0.6023	2	0	1.7	0
M02924_2.00:ZSCAN16	AGTGTTAACAGAACACCT	1e0	0.6023	2	0	1.8	0
M02984_2.00:ELF1:ELF2:ELF4:ELK1:ELK3:ELK4:ERF:ERG:ETS1:ETS2:ETV1:ETV2:ETV3:ETV3L:ETV4:ETV5:FEV:FLI1:GABPA	ACCGGAAGTACWTCCGGT	1e0	0.6023	2	0	0	0
M03000_2.00:ELF1:ELF2:ELF4:ELK1:ELK3:ELK4:ERF:ERG:ETS1:ETS2:ETV1:ETV2:ETV3:ETV3L:ETV4:ETV5:FEV:FLI1:GABPA	ACCGGAAATCCGGT	1e0	0.6023	2	0	1.5	0
M03368_2.00:NR2C2:NR2F1:NR2F2:NR2F6:PPARD:PPARG:RORA:RORB:RXRA:RXRB:RXRG:THRA:THRB	DTGACCTYATAAGGTCAC	1e0	0.6023	2	0	0.8	0
M03379_2.00:NR1H3:NR2F1:NR2F2:NR2F6:PPARD:RORA:RORB:RORC:RXRA:RXRG:THRA:THRB	RTGACCTYATVAGGTCAC	1e0	0.6023	2	0	1.2	0
M03398_2.00:ESR1:ESR2:ESRRA:ESRRB:ESRRG	AAGGTCATTCAAGGTCA	1e0	0.6023	2	0	0	0
M03437_2.00:TP63	GACATGTCCCAACATGTT	1e0	0.6023	2	0	0	0
M03472_2.00:GMEB1:GMEB2	TACGTGGTTACGTW	1e0	0.6023	2	0	1.3	0
M03487_2.00:SOX1:SOX10:SOX11:SOX12:SOX13:SOX14:SOX15:SOX17:SOX18:SOX2:SOX21:SOX3:SOX30:SOX4:SOX5:SOX6:SOX7:SOX8:SOX9:SRY	TGAATGTGCAGTCA	1e0	0.6023	2	0	1.9	0
M03507_2.00:SOX1:SOX10:SOX11:SOX12:SOX13:SOX14:SOX15:SOX17:SOX18:SOX2:SOX21:SOX3:SOX30:SOX4:SOX5:SOX6:SOX7:SOX8:SOX9:SRY	AATGAATTGCAGTCATT	1e0	0.6023	2	0	0.8	0
M03548_2.00:EOMES:TBR1:TBX21	TCACACCTHNRAGGTGTGA	1e0	0.6023	2	0	1.5	0
M03549_2.00:EOMES:TBR1:TBX21	GGTGTGATATCACACC	1e0	0.6023	2	0	0.7	0
M03562_2.00:T:TBX19	WTTCACACCTAGGTGTGAAA	1e0	0.6023	2	0	0.8	0
M03934_2.00:HNF4A:HNF4G:NR1H4:NR2C1:NR2C2:NR2F1:NR2F2:NR2F6:NR4A1:NR4A2:NR4A3:NR5A1:NR5A2:NR6A1:PPARA:PPARD:PPARG:RARA:RARB:RARG:RORA:RORB:RORC:RXRA:RXRB:RXRG:THRA:THRB	ARAGGTCAAAGGTCA	1e0	0.6023	2	0	1.2	0
M04056_2.00:ZBED1	MTRTCGCGACAT	1e0	0.6023	2	0	1.1	0
M04276_2.00:ATF4	GGATGACGTCATCC	1e0	0.6023	2	0	1.3	0
M04421_2.00:PRDM4	CRRCAGTTTCAAGGCCCCCC	1e0	0.6023	2	0	0	0
M04632_2.00:ZBTB14	TCACGTGCACGCGCAC	1e0	0.6023	2	0	0	0
M04771_2.00:ELF1:ELF2:ELF4:ELK1:ELK3:ELK4:ERF:ERG:ETS1:ETS2:ETV1:ETV2:ETV3:ETV3L:ETV4:ETV5:FEV:FLI1:GABPA	NACCGGATATCCGGTN	1e0	0.6023	2	0	1.5	0
M04776_2.00:ELF1:ELF2:ELF4:ELK1:ELK3:ELK4:ERF:ERG:ETS1:ETS2:ETV1:ETV2:ETV3:ETV3L:ETV4:ETV5:FEV:FLI1:GABPA	NACCGGATATCCGGTN	1e0	0.6023	2	0	1.5	0
M04891_2.00:TFCP2:UBP1	AWCCGGTTHVAACCGGTT	1e0	0.6023	2	0	1.7	0
M05521_2.00:HSF5:HSFX1:HSFX2:HSFY1:HSFY2	AACATTCTAGAATGTT	1e0	0.6023	2	0	0	0
M05532_2.00:IRF3	GCKGTTTCCWGGAAACYGAAAC	1e0	0.6023	2	0	1.3	0
M05591_2.00:NR2C1:NR2F1:NR2F2:NR2F6:NR5A1:NR5A2:PPARD:RARA:RARB:RARG:RORA:RORB:RORC:RXRA:RXRB:RXRG	TGACCTTGRNTCAAGGTCA	1e0	0.6023	2	0	0	0
M05594_2.00:NR2C1:NR2F1:NR2F2:NR2F6:NR5A1:NR5A2:PPARD:RARA:RARB:RARG:RORA:RORB:RORC:RXRA:RXRB:RXRG	TGACCTTGRNYCAAGGTCA	1e0	0.6023	2	0	0	0
M05624_2.00:ESR1:ESR2:NR1D1:NR1D2:NR1H2:NR1H3:NR1H4:NR2C1:NR2C2:NR2F1:NR2F2:NR2F6:NR4A1:NR4A2:NR4A3:NR5A1:NR5A2:NR6A1:PPARA:PPARD:PPARG:RARA:RARB:RARG:RORA:RORB:RORC:RXRA:RXRB:RXRG:THRB	DAWBTAGGTCAGTAGGTCAN	1e0	0.6023	2	0	0	0
M05634_2.00:NR1H3:NR2F1:NR2F2:NR2F6:PPARD:RORA:RORB:RORC:RXRA:RXRG:THRA:THRB	TRAGGTCACGTVAGGTCAY	1e0	0.6023	2	0	1.8	0
M05677_2.00:ESR1:ESR2:NR1D1:NR1D2:NR1H2:NR1H3:NR1H4:NR2C1:NR2C2:NR2F1:NR2F2:NR2F6:NR4A1:NR4A2:NR4A3:NR5A1:NR5A2:NR6A1:PPARA:PPARD:PPARG:RARA:RARB:RARG:RORA:RORB:RORC:RXRA:RXRB:RXRG:THRA:THRB	DAWGTAGGTCAGTAGGTCAN	1e0	0.6023	2	0	0	0
M05679_2.00:ESR1:ESR2:NR1D1:NR1D2:NR1H2:NR1H3:NR1H4:NR2C1:NR2C2:NR2F1:NR2F2:NR2F6:NR4A1:NR4A2:NR4A3:NR5A1:NR5A2:NR6A1:PPARA:PPARD:PPARG:RARA:RARB:RARG:RORA:RORB:RORC:RXRA:RXRB:RXRG:THRA:THRB	DAWGTAGGTYAGTAGGTCAN	1e0	0.6023	2	0	0	0
M05758_2.00:LEF1:TCF7:TCF7L1:TCF7L2	ACATCGRGACGCTGW	1e0	0.6023	2	0	2	0
M05813_2.00:TBX15:TBX18:TBX20:TBX4:TBX5	RAGGTGTGAAGGTGTGAA	1e0	0.6023	2	0	1.7	0
M05818_2.00:TBX15:TBX18:TBX20:TBX4:TBX5	TTCACACCTAGGTGTGAA	1e0	0.6023	2	0	0	0
M05820_2.00:TBX15:TBX18:TBX20:TBX4:TBX5	TTCACACCTARGTGTGAA	1e0	0.6023	2	0	0	0
M06417_2.00:NR2C1:NR2F1:NR2F2:NR2F6:NR4A1:NR5A1:NR5A2:PPARD:PPARG:RARA:RARB:RARG:RORA:RORB:RORC:RXRA:RXRB:RXRG	CAGTCCGAAGGTCACCGC	1e0	0.6023	2	0	1.4	0
M07596_2.00:ZNF157	TRTACTGCWKDCCCTVCCARGACM	1e0	0.6023	2	0	1.3	0
M07706_2.00:ZNF782	GBCTTTGAGRRGGCCYAGATGTTGGAYTTR	1e0	0.6023	2	0	1	0
M08314_2.00:ZNF214	RTTCATCAAGGTCCTCAAVAAKKN	1e0	0.6023	2	0	0.4	0
M08346_2.00:ZNF454	KAARCCCMYCAGGGCCHRGAGCCTTTT	1e0	0.6023	2	0	1.7	0
M08896_2.00:ZNF41	CTCATGGTGCYTTAYTCCCTTGTG	1e0	0.6023	2	0	1.1	0
M09888_2.00:ARNT:ARNT2	CTTCCTCGTCCCCGW	1e0	0.6023	2	0	0.3	0
M10332_2.00:ZNF658	GGGGTGGAAGGCCARGGG	1e0	0.6023	2	0	0	0
M10382_2.00:ZNF263	RACGGAAGAAGGGTCRCK	1e0	0.6023	2	0	1.8	0
M10564_2.00:FOXC1:FOXC2:FOXD1:FOXD2:FOXD3:FOXD4:FOXD4L1:FOXD4L3:FOXD4L4:FOXD4L5:FOXD4L6:FOXE1:FOXE3:FOXF1:FOXF2:FOXG1:FOXI1:FOXI3:FOXL1:FOXL2:FOXS1	MGGTAAATCAAGGGAAT	1e0	0.6023	2	0	0.9	0
M10567_2.00:FOXC1:FOXC2:FOXD1:FOXD2:FOXD3:FOXD4:FOXD4L1:FOXD4L3:FOXD4L4:FOXD4L5:FOXD4L6:FOXE1:FOXE3:FOXF1:FOXF2:FOXG1:FOXI1:FOXI3:FOXJ3:FOXL1:FOXL2:FOXS1	HGTTAAAGCRAKTTTAA	1e0	0.6023	2	0	1.8	0
M10938_2.00:BORCS8-MEF2B:MEF2A:MEF2B:MEF2C:MEF2D	MSTGTTACTAAAAATAGAAMCT	1e0	0.6023	2	0	0	0
M11183_2.00:NR1D1:NR1D2:NR2C1:NR2C2:NR2F1:NR2F2:NR2F6:NR6A1:PPARA:PPARD:PPARG:RARA:RARB:RARG:RORA:RORB:RORC:RXRA:RXRB:RXRG	CARAACTAGGYCAAAGGTCA	1e0	0.6023	2	0	1.3	0
M03500_2.00:SOX1:SOX10:SOX11:SOX12:SOX13:SOX14:SOX15:SOX17:SOX18:SOX2:SOX21:SOX3:SOX30:SOX4:SOX5:SOX6:SOX7:SOX8:SOX9:SRY	TGAATGKTATTCA	1e0	0.6023	62	0.0007	57.5	0.0007
M04181_2.00:NEUROG2:NEUROG3	RACATATGTY	1e0	0.6023	2499	0.0287	2475.9	0.0283
M10142_2.00:YY1	AAACATGGC	1e0	0.6023	429	0.0049	418	0.0048
M10939_2.00:BORCS8-MEF2B:MEF2A:MEF2B:MEF2C:MEF2D	YTAAAAATAGCY	1e0	0.6023	1307	0.015	1288.6	0.0148
M05508_2.00:HSF1:HSF2:HSF4	GGAABGTTCYGGAAB	1e0	0.6023	430	0.0049	418.3	0.0048
M08259_2.00:ZNF322	GAGCCTGSTACWGAGCC	1e0	0.6023	63	0.0007	58.9	0.0007
M07762_2.00:ZNF891	NCNGCBCVCMGGCTTCYAGCC	1e0	0.6023	39	0.0004	35.1	0.0004
M03310_2.00:POU4F2	CTCATTAATTATKCAT	1e0	0.6023	131	0.0015	124.8	0.0014
M05385_2.00:BARX1:BARX2:BSX:EMX1:EMX2:EN1:EN2:EVX1:EVX2:GBX1:GBX2:GSX1:GSX2:HMX1:HMX2:HMX3:HOXA1:HOXA2:HOXA3:HOXA4:HOXA5:HOXA6:HOXA7:HOXB1:HOXB2:HOXB3:HOXB4:HOXB5:HOXB6:HOXB7:HOXB8:HOXC4:HOXC5:HOXC6:HOXD1:HOXD3:HOXD4:HOXD8:ISX:MEOX1:MEOX2:MNX1:NKX1-1:NKX1-2:NOTO:OTP:PDX1:TLX2:VAX1:VAX2:VENTX	NTAATGAB	1e0	0.6023	27155	0.3118	27150.7	0.3108
M10529_2.00:FOXC1:FOXC2:FOXD1:FOXD2:FOXD3:FOXD4:FOXD4L1:FOXD4L3:FOXD4L4:FOXD4L5:FOXD4L6:FOXE1:FOXE3:FOXF1:FOXF2:FOXI1:FOXL1:FOXL2:FOXS1	ATGTTTAT	1e0	0.6023	10782	0.1238	10753.5	0.1231
M10405_2.00:NFYA	HCTGATTGGYTAVT	1e0	0.6023	132	0.0015	125.8	0.0014
M10933_2.00:BORCS8-MEF2B:MEF2A:MEF2B:MEF2C:MEF2D	CKGTYTAAAAATAACYCA	1e0	0.6023	133	0.0015	126.9	0.0015
M05673_2.00:ESR1:ESR2:ESRRA:ESRRB:ESRRG	SBCAAGGTCAH	1e0	0.6033	3631	0.0417	3606	0.0413
M00329_2.00:BARX1:BARX2:BSX:EMX1:EMX2:EN1:EN2:EVX1:EVX2:GBX1:GBX2:GSX1:GSX2:HMX1:HMX2:HMX3:HOXA1:HOXA2:HOXA3:HOXA4:HOXA5:HOXA7:HOXB1:HOXB2:HOXB3:HOXB4:HOXB5:HOXB7:HOXC4:HOXC5:HOXD1:HOXD3:HOXD4:MEOX1:MEOX2:MNX1:NKX1-1:NKX1-2:PDX1:TLX2:VAX1:VAX2:VENTX	TTAATKANN	1e0	0.6034	33174	0.3809	33184.2	0.3798
M07693_2.00:ZNF573	CTCCTGKGTGTGCCHTGGCTG	1e0	0.6038	9	0.0001	7.5	0.0001
M01016_2.00:FOXN2:FOXN3	NNGACRCNNN	1e0	0.6045	34265	0.3934	34278.1	0.3924
M02680_2.00:FOXC1:FOXC2:FOXD1:FOXD2:FOXD3:FOXD4:FOXD4L1:FOXD4L3:FOXD4L4:FOXD4L5:FOXD4L6:FOXE1:FOXE3:FOXF1:FOXF2:FOXL1:FOXL2:FOXS1	BMAASGTAAACAAD	1e0	0.6045	903	0.0104	887.6	0.0102
M04204_2.00:NEUROG1	RACATATGTY	1e0	0.6045	903	0.0104	887.3	0.0102
M04922_2.00:ALX1:ALX3:ALX4:ARX:BARHL1:BARHL2:BARX1:BARX2:BSX:DLX1:DLX2:DLX3:DLX4:DLX5:DLX6:DRGX:EMX2:EN1:EN2:GBX1:GBX2:GSX1:GSX2:HOXA1:HOXA2:HOXA3:HOXB1:HOXB2:HOXB3:HOXD1:HOXD3:ISX:LHX1:LHX5:MEOX1:MEOX2:MNX1:MSX1:MSX2:NANOG:NANOGP8:NKX1-1:NKX1-2:PDX1:PHOX2A:PHOX2B:PROP1:PRRX1:PRRX2:SHOX:SHOX2:UNCX:VAX1:VAX2:VSX1:VSX2	STAATTGS	1e0	0.6049	14276	0.1639	14251.2	0.1631
M05262_2.00:ALX1:ALX3:ALX4:ARX:BARX1:BARX2:BSX:DLX2:DLX3:DRGX:EMX1:EMX2:EN1:EN2:ESX1:EVX1:EVX2:GBX1:GBX2:GSX1:GSX2:HESX1:HOXA2:HOXA3:HOXB2:HOXB3:HOXD3:ISX:LBX1:LBX2:LHX1:LHX2:LHX3:LHX4:LHX5:LHX6:LHX8:LHX9:LMX1A:LMX1B:MEOX1:MIXL1:MNX1:MSX1:MSX2:NKX1-1:NKX1-2:NOBOX:NOTO:OTP:PDX1:PHOX2A:PHOX2B:PROP1:PRRX1:PRRX2:RAX:RAX2:SEBOX:SHOX:SHOX2:UNCX:VAX1:VAX2:VSX1:VSX2:ZFHX2	HTAATTAG	1e0	0.6049	10753	0.1235	10725	0.1228
M05852_2.00:ZSCAN4	GCACACACTGNMA	1e0	0.6056	1064	0.0122	1047.5	0.012
M01927_2.00:DMRT1:DMRT2:DMRT3:DMRTA2:DMRTB1:DMRTC2	AATGTATCAAN	1e0	0.6066	3860	0.0443	3834.9	0.0439
M03255_2.00:ALX1:ALX3:ALX4:ARX:BARHL1:BARHL2:BARX1:BARX2:BSX:DLX1:DLX2:DLX3:DLX4:DLX5:DLX6:DRGX:EMX1:EMX2:EN1:EN2:ESX1:EVX1:EVX2:GBX1:GBX2:GSX1:GSX2:HESX1:HMX1:HMX2:HMX3:HOXA1:HOXA2:HOXA3:HOXB1:HOXB2:HOXB3:HOXD1:HOXD3:ISX:LBX1:LBX2:LHX1:LHX2:LHX3:LHX4:LHX5:LHX9:MEOX1:MEOX2:MIXL1:MNX1:MSX1:MSX2:NANOG:NANOGP8:NKX1-1:NKX1-2:NOBOX:OTP:PDX1:PHOX2A:PHOX2B:PROP1:PRRX1:PRRX2:RAX:RAX2:SEBOX:SHOX:SHOX2:UNCX:VAX1:VAX2:VSX1:VSX2	TAATTGSTWTTTAATTGS	1e0	0.6068	41	0.0005	37.6	0.0004
M03795_2.00:HOXA3:HOXA4:HOXA5:HOXA6:HOXA7:HOXB3:HOXB4:HOXB5:HOXB6:HOXB7:HOXB8:HOXC4:HOXC5:HOXC6:HOXC8:HOXD3:HOXD4:HOXD8:PDX1	TTAATTAC	1e0	0.6079	9857	0.1132	9829.3	0.1125
M03204_2.00:ALX1:ALX3:ALX4:ARX:BARX1:BARX2:BSX:DLX1:DLX2:DLX3:DLX4:DLX5:DLX6:DRGX:EMX1:EMX2:EN1:EN2:ESX1:EVX1:EVX2:GBX1:GBX2:GSX1:GSX2:HESX1:HOXA1:HOXA2:HOXA3:HOXB1:HOXB2:HOXB3:HOXD3:ISL1:ISL2:ISX:LBX1:LBX2:LHX1:LHX2:LHX3:LHX4:LHX5:LHX6:LHX8:LHX9:LMX1A:LMX1B:MEOX1:MIXL1:MNX1:MSX1:MSX2:NKX1-1:NKX1-2:NOBOX:NOTO:OTP:PDX1:PHOX2A:PHOX2B:PROP1:PRRX1:PRRX2:RAX:RAX2:SEBOX:SHOX:SHOX2:UNCX:VAX1:VAX2:VSX1:VSX2:ZFHX2:ZFHX3	YTAATTRR	1e0	0.6081	16212	0.1861	16190.2	0.1853
M03263_2.00:ALX1:ALX3:ALX4:ARX:BARX1:BARX2:BSX:DLX1:DLX2:DLX3:DLX4:DLX5:DLX6:DRGX:EMX1:EMX2:EN1:EN2:ESX1:EVX1:EVX2:GBX1:GBX2:GSX1:GSX2:HESX1:HOXA1:HOXA2:HOXA3:HOXB1:HOXB2:HOXB3:HOXD3:ISL1:ISL2:ISX:LBX1:LBX2:LHX1:LHX2:LHX3:LHX4:LHX5:LHX6:LHX8:LHX9:LMX1A:LMX1B:MEOX1:MIXL1:MNX1:MSX1:MSX2:NKX1-1:NKX1-2:NOBOX:NOTO:OTP:PDX1:PHOX2A:PHOX2B:PROP1:PRRX1:PRRX2:RAX:RAX2:SEBOX:SHOX:SHOX2:UNCX:VAX1:VAX2:VSX1:VSX2:ZFHX2:ZFHX3	YTAATTRG	1e0	0.6081	16212	0.1861	16190.2	0.1853
M05855_2.00:ZFP1	GTATTATACCCARCT	1e0	0.61	189	0.0022	181.3	0.0021
M10311_2.00:MTF1	CCGDGTGCAV	1e0	0.6104	3014	0.0346	2990.4	0.0342
M03234_2.00:BARHL1:BARHL2:BSX:EMX1:EMX2:GBX1:GBX2:HMX1:HMX2:HMX3:HOXA4:HOXA5:HOXB4:HOXB5:HOXC4:HOXC5:HOXD4:LBX2:MEOX1:MEOX2:MNX1:MSX1:MSX2:NANOG:NANOGP8:PDX1:TLX1:TLX2:TLX3:VAX1:VAX2:VENTX	TKTTAAKTGGT	1e0	0.6104	6737	0.0773	6709.9	0.0768
M00618_2.00:OSR2	NGCTACYGT	1e0	0.6104	3023	0.0347	2999.9	0.0343
M05764_2.00:BBX:CIC	TGAACRWYGTTCA	1e0	0.6124	102	0.0012	96.6	0.0011
M04117_2.00:MYF5:MYOD1:MYOG	CAACAGCTGWCG	1e0	0.6133	396	0.0045	385.7	0.0044
M08116_2.00:FOXP1:FOXP2:FOXP3:FOXP4	AWGTAAACARA	1e0	0.6147	5627	0.0646	5600.2	0.0641
M04031_2.00:CREB3L1:CREB3L2	TGCCACGTGGCA	1e0	0.615	23	0.0003	20.7	0.0002
M07910_2.00:CTCF	CNVBRGCGCCCCCTGGTGGC	1e0	0.615	23	0.0003	20.2	0.0002
M03161_2.00:ARX:BARHL1:BARHL2:BARX1:BARX2:BSX:DLX1:DLX2:DLX3:DLX4:DLX5:DLX6:EMX1:EMX2:ESX1:EVX1:EVX2:GBX1:GBX2:HMX1:HMX2:HMX3:HOXA2:HOXB2:LBX1:LBX2:MEOX1:MEOX2:MNX1:MSX1:MSX2:NANOG:NANOGP8:NKX1-1:NKX1-2:PDX1:RAX:RAX2:TLX1:TLX2:TLX3:UNCX:VAX1:VAX2	SYTAATTGNY	1e0	0.615	18072	0.2075	18054.1	0.2067
M09049_2.00:EHF:ELF1:ELF2:ELF3:ELF4:ELF5:ELK1:ELK3:ELK4:ERF:ERG:ETS1:ETS2:ETV1:ETV2:ETV3:ETV3L:ETV4:ETV5:ETV6:ETV7:FEV:FLI1:GABPA:SPDEF	RAVCCGGAAGTGR	1e0	0.615	1154	0.0132	1137.4	0.013
M03217_2.00:ALX1:ALX3:ALX4:ARX:BARX1:BARX2:BSX:DLX1:DLX2:DLX3:DLX4:DLX5:DLX6:DRGX:EMX1:EMX2:EN1:EN2:ESX1:EVX1:EVX2:GBX1:GBX2:GSX1:GSX2:HESX1:HOXA1:HOXA2:HOXA3:HOXB1:HOXB2:HOXB3:HOXD3:ISX:LBX1:LBX2:LHX1:LHX2:LHX3:LHX4:LHX5:LHX6:LHX8:LHX9:LMX1A:LMX1B:MEOX1:MIXL1:MNX1:MSX1:MSX2:NKX1-1:NKX1-2:NOBOX:NOTO:OTP:PDX1:PHOX2A:PHOX2B:PROP1:PRRX1:PRRX2:RAX:RAX2:SEBOX:SHOX:SHOX2:UNCX:VAX1:VAX2:VSX1:VSX2:ZFHX2:ZFHX3	TAATTRRATTA	1e0	0.6166	3893	0.0447	3868.3	0.0443
M08881_2.00:BCL11A:BCL11B	YTYTCACTTCCTCTTTY	1e0	0.6166	1169	0.0134	1152.3	0.0132
M06278_2.00:ALX1:ALX3:ALX4:ARX:BARX1:BARX2:BSX:DLX1:DLX2:DLX3:DLX4:DLX5:DLX6:DRGX:EMX1:EMX2:EN1:EN2:ESX1:EVX1:EVX2:GBX1:GBX2:GSX1:GSX2:HMX1:HMX3:HOXA1:HOXA2:HOXA3:HOXA4:HOXA5:HOXA7:HOXB1:HOXB2:HOXB3:HOXB4:HOXB5:HOXB7:HOXC4:HOXC5:HOXD1:HOXD3:HOXD4:ISX:LHX2:LHX3:LHX4:LHX9:MEOX1:MEOX2:MIXL1:MNX1:MSX1:MSX2:NANOG:NANOGP8:NKX1-1:NKX1-2:NOTO:OTP:PDX1:PHOX2A:PHOX2B:PROP1:PRRX1:PRRX2:RAX:RAX2:SEBOX:SHOX:SHOX2:UNCX:VAX1:VAX2:VENTX:VSX1:VSX2	NYTAATKA	1e0	0.6166	18492	0.2123	18475.8	0.2115
M08299_2.00:KLF1:KLF12:KLF2:KLF3:KLF4:KLF5:KLF6:KLF7:KLF8	CCCGGCCCCGCCCCB	1e0	0.6184	260	0.003	251.6	0.0029
M10317_2.00:ZBTB14	YGGGGGCGCGCTW	1e0	0.6188	149	0.0017	143	0.0016
M01205_2.00:TIGD6	TWACGAANW	1e0	0.6203	12513	0.1437	12489.3	0.143
M02089_2.00:ALX1:ALX3:ALX4:ARX:DRGX:EN1:EN2:ESX1:ISX:LHX2:LHX3:LHX4:LHX6:LHX8:LHX9:LMX1A:LMX1B:MIXL1:OTP:PHOX2A:PHOX2B:PROP1:PRRX1:PRRX2:RAX:RAX2:SEBOX:SHOX:SHOX2:UNCX:VSX1:VSX2:ZFHX2	NNTAATTANN	1e0	0.6212	19779	0.2271	19765.5	0.2262
M06307_2.00:ALX1:ALX3:ALX4:ARX:BARHL1:BARHL2:BARX1:BARX2:BSX:DLX1:DLX2:DLX3:DLX4:DLX5:DLX6:DRGX:EMX1:EMX2:EN1:EN2:ESX1:EVX1:EVX2:GBX1:GBX2:GSX1:GSX2:HMX1:HMX2:HMX3:HOXA1:HOXA2:HOXA3:HOXA4:HOXA5:HOXB1:HOXB2:HOXB3:HOXB4:HOXB5:HOXC12:HOXC4:HOXC5:HOXD1:HOXD3:HOXD4:LBX1:LBX2:LHX1:LHX5:MEOX1:MEOX2:MIXL1:MNX1:MSX1:MSX2:NANOG:NANOGP8:NKX1-1:NKX1-2:PDX1:PHOX2A:PHOX2B:PROP1:PRRX1:PRRX2:RAX:RAX2:SHOX:SHOX2:UNCX:VAX1:VAX2:VENTX:VSX1:VSX2	CTTAATGA	1e0	0.622	17144	0.1968	17126.5	0.196
M09552_2.00:GATA1:GATA2:GATA3:GATA4:GATA5:GATA6	AGATSTNDNNDSAGATAASN	1e0	0.6226	205	0.0024	197.6	0.0023
M10312_2.00:ZFP92	NCGATAAAATGC	1e0	0.6243	343	0.0039	333.2	0.0038
M11241_2.00:RELA	AAAGTCCC	1e0	0.6246	1980	0.0227	1960.6	0.0224
M02946_2.00:CUX1:CUX2	ATCGATAMNTRATCGAT	1e0	0.6251	10	0.0001	8.8	0.0001
M05409_2.00:HOXA3:HOXA4:HOXA5:HOXA6:HOXA7:HOXB3:HOXB4:HOXB5:HOXB6:HOXB7:HOXB8:HOXC4:HOXC5:HOXC6:HOXC8:HOXD3:HOXD4:HOXD8:PDX1	TTAACGAC	1e0	0.6257	7544	0.0866	7518.7	0.0861
M06348_2.00:BARHL1:BARHL2:EMX1:EMX2:EN1:EN2:ESX1:EVX1:EVX2:GBX1:GBX2:GSX1:GSX2:HESX1:HMX1:HMX2:HMX3:HOXA2:HOXA3:HOXA4:HOXA5:HOXB2:HOXB3:HOXB4:HOXB5:HOXC4:HOXC5:HOXD3:HOXD4:LBX1:MEOX1:MEOX2:MNX1:MSX1:MSX2:NKX1-1:NKX1-2:OTP:PDX1:RAX:RAX2:TLX1:TLX2:TLX3:VAX1:VAX2:VENTX	NNYTAATTRN	1e0	0.6267	29118	0.3343	29124.3	0.3334
M09050_2.00:EHF:ELF1:ELF2:ELF3:ELF4:ELF5:ELK1:ELK3:ELK4:ERF:ERG:ETS1:ETS2:ETV1:ETV2:ETV3:ETV3L:ETV4:ETV5:ETV6:ETV7:FEV:FLI1:GABPA:SPDEF	GAACCCGGAAGTGS	1e0	0.6275	351	0.004	341.2	0.0039
M11364_2.00:STAT6	TAWTTCCD	1e0	0.6307	59566	0.6839	59665.8	0.683
M02462_2.00:GMEB1:GMEB2	TBACGTA	1e0	0.6307	10593	0.1216	10569.5	0.121
M06870_2.00:E2F1:E2F2:E2F3:E2F4:E2F5:E2F6	ATWWTGGCGCCAAAA	1e0	0.6313	47	0.0005	43.7	0.0005
M05875_2.00:POU5F1	WWTATGYAAATT	1e0	0.6323	5888	0.0676	5863.8	0.0671
M09789_2.00:MLXIPL	GTGCACGTGRSAC	1e0	0.6337	681	0.0078	668.5	0.0077
M03871_2.00:ALX1:ALX3:ALX4:ARX:BARHL1:BARHL2:BARX1:BARX2:BSX:DLX1:DLX2:DLX3:DLX4:DLX5:DLX6:DRGX:EMX1:EMX2:EN1:EN2:ESX1:EVX1:EVX2:GBX1:GBX2:GSX1:GSX2:HESX1:HMX1:HMX2:HMX3:HOXA1:HOXA2:HOXA3:HOXA4:HOXA5:HOXA6:HOXB1:HOXB2:HOXB3:HOXB4:HOXB5:HOXB6:HOXB8:HOXC4:HOXC5:HOXC6:HOXD1:HOXD3:HOXD4:HOXD8:ISX:LHX1:LHX3:LHX4:LHX5:MEOX1:MEOX2:MIXL1:MNX1:MSX1:MSX2:NANOG:NANOGP8:NKX1-1:NKX1-2:NOTO:OTP:PDX1:PHOX2A:PHOX2B:PROP1:PRRX1:PRRX2:RAX:RAX2:SEBOX:SHOX:SHOX2:UNCX:VAX1:VAX2:VENTX:VSX1:VSX2	HCVBTAATTAGCGY	1e0	0.6341	458	0.0053	447.4	0.0051
M07825_2.00:ATF3:JDP2	GGTSACGTGA	1e0	0.6341	822	0.0094	808.2	0.0093
M05142_2.00:ALX1:ALX3:ALX4:ARX:BARHL1:BARHL2:BARX1:BARX2:BSX:DRGX:EMX1:EMX2:EN1:EN2:ESX1:EVX1:EVX2:GBX1:GBX2:GSX1:GSX2:HESX1:HOXA2:HOXA3:HOXB2:HOXB3:HOXD3:ISX:LBX1:LBX2:LHX1:LHX2:LHX3:LHX4:LHX5:LHX6:LHX8:LHX9:LMX1A:LMX1B:MEOX1:MEOX2:MIXL1:MNX1:MSX1:MSX2:NKX1-1:NKX1-2:NOBOX:NOTO:OTP:PDX1:PHOX2A:PHOX2B:PROP1:PRRX1:PRRX2:RAX:RAX2:SEBOX:SHOX:SHOX2:UNCX:VAX1:VAX2:VSX1:VSX2:ZFHX2	YTAATTAN	1e0	0.6361	13764	0.158	13744.9	0.1573
M05347_2.00:NKX2-1:NKX2-2:NKX2-3:NKX2-4:NKX2-5:NKX2-6:NKX2-8	BTCAAGTGGK	1e0	0.6376	3918	0.045	3895.8	0.0446
M09289_2.00:ESR1:ESR2:NR1D1:NR1D2:NR1H2:NR1H3:NR1H4:NR2C1:NR2C2:NR2F1:NR2F2:NR2F6:NR4A1:NR4A2:NR4A3:NR5A2:NR6A1:PPARA:PPARD:PPARG:RARA:RARB:RARG:RORA:RORB:RORC:RXRA:RXRB:RXRG	AGGTCASMRTGACCTGGV	1e0	0.6379	119	0.0014	113.1	0.0013
M09300_2.00:ESR1:ESR2:NR1D1:NR1D2:NR1H2:NR1H3:NR1H4:NR2C1:NR2C2:NR2F1:NR2F2:NR2F6:NR4A1:NR4A2:NR4A3:NR5A2:NR6A1:PPARA:PPARD:PPARG:RARA:RARB:RARG:RORA:RORB:RORC:RXRA:RXRB:RXRG	AGGTCASMRTGACCTGGV	1e0	0.6379	119	0.0014	113.1	0.0013
M10355_2.00:ZNF182	NADTCCTAAAGA	1e0	0.6381	1014	0.0116	1000	0.0114
M03910_2.00:HSF1:HSF2	YVGAACATTCTRGAANN	1e0	0.6381	168	0.0019	161.9	0.0019
M04941_2.00:CRX:DLX1:DLX2:DLX4:DLX5:EMX1:LHX2:LHX9:PITX1:PITX2:VAX1:VSX1	CTAATTAB	1e0	0.6381	12529	0.1438	12508.1	0.1432
M10799_2.00:ISL1:ISL2:NOTO:SHOX:SHOX2:VSX1	CTAAGTG	1e0	0.6381	8516	0.0978	8492.7	0.0972
M08121_2.00:FOXA1:FOXA2:FOXA3:FOXB1:FOXB2	TGTTTACWTWGB	1e0	0.643	2933	0.0337	2912.4	0.0333
M03373_2.00:ESR1:ESR2:NR1D1:NR1D2:NR1H2:NR1H3:NR1H4:NR2C1:NR2C2:NR2F1:NR2F2:NR2F6:NR4A1:NR5A2:NR6A1:PPARA:PPARD:PPARG:RARA:RARB:RARG:RORA:RORB:RORC:RXRA:RXRB:RXRG	AAAGGTCAWGTGAGGTCA	1e0	0.6442	11	0.0001	9.8	0.0001
M03529_2.00:SOX1:SOX10:SOX11:SOX12:SOX13:SOX14:SOX15:SOX17:SOX18:SOX2:SOX21:SOX3:SOX30:SOX4:SOX5:SOX6:SOX7:SOX8:SOX9:SRY	AACAATTKCATTGTT	1e0	0.6442	11	0.0001	9.5	0.0001
M04894_2.00:TFCP2:TFCP2L1:UBP1	AACCGGTTYRAACCGGTT	1e0	0.6442	11	0.0001	9.4	0.0001
M11307_2.00:SOX1:SOX10:SOX11:SOX12:SOX13:SOX14:SOX15:SOX17:SOX18:SOX2:SOX21:SOX3:SOX30:SOX4:SOX5:SOX6:SOX7:SOX8:SOX9:SRY	SCNNVACAAAGGVHSMD	1e0	0.6451	1523	0.0175	1506.8	0.0172
M10345_2.00:KLF13:KLF9	AGGGCGGGTG	1e0	0.6455	312	0.0036	303.4	0.0035
M05588_2.00:AR:NR3C1:NR3C2:PGR	RGWACATWATGTWCY	1e0	0.6488	85	0.001	80.5	0.0009
M02188_2.00:HESX1	YTAATTRRB	1e0	0.6488	14405	0.1654	14388.5	0.1647
M03120_2.00:ALX1:ALX3:ALX4:ARX:BARX1:BARX2:BSX:DLX2:DLX3:DRGX:EMX1:EMX2:EN1:EN2:ESX1:EVX1:EVX2:GBX1:GBX2:GSX1:GSX2:HESX1:HOXA2:HOXA3:HOXB2:HOXB3:HOXD3:ISX:LBX1:LBX2:LHX1:LHX2:LHX3:LHX4:LHX5:LHX6:LHX8:LHX9:LMX1A:LMX1B:MEOX1:MIXL1:MNX1:MSX1:MSX2:NKX1-1:NKX1-2:NOBOX:NOTO:OTP:PDX1:PHOX2A:PHOX2B:PROP1:PRRX1:PRRX2:RAX:RAX2:SEBOX:SHOX:SHOX2:UNCX:VAX1:VAX2:VSX1:VSX2:ZFHX2	YTAATTRR	1e0	0.6489	17735	0.2036	17723.2	0.2029
M08909_2.00:GFI1:GFI1B	AAATCWCAGC	1e0	0.6494	6669	0.0766	6646.6	0.0761
M09684_2.00:PAX3:PAX7	YCAATYHGTCACGC	1e0	0.6494	181	0.0021	174.6	0.002
M06989_2.00:MEF2A	TTACCAAAAAWGGAAAAW	1e0	0.6501	86	0.001	81.1	0.0009
M03856_2.00:ALX1:ALX3:ALX4:ARX:BARX1:BARX2:BSX:DLX2:DLX3:DRGX:EMX1:EMX2:EN1:EN2:ESX1:EVX1:EVX2:GBX1:GBX2:GSX1:GSX2:HESX1:HOXA2:HOXA3:HOXB2:HOXB3:HOXD3:ISX:LBX1:LBX2:LHX1:LHX2:LHX3:LHX4:LHX5:LHX6:LHX8:LHX9:LMX1A:LMX1B:MEOX1:MIXL1:MNX1:MSX1:MSX2:NKX1-1:NKX1-2:NOBOX:NOTO:OTP:PDX1:PHOX2A:PHOX2B:PROP1:PRRX1:PRRX2:RAX:RAX2:SEBOX:SHOX:SHOX2:UNCX:VAX1:VAX2:VSX1:VSX2:ZFHX2	TAATTARATTA	1e0	0.6502	1920	0.022	1902.7	0.0218
M05220_2.00:ALX1:ALX3:ALX4:ARX:BARX1:BARX2:BSX:DLX1:DLX2:DLX3:DLX4:DLX5:DLX6:DRGX:EMX1:EMX2:EN1:EN2:ESX1:EVX1:EVX2:GBX1:GBX2:GSX1:GSX2:HESX1:HMX1:HMX3:HOXA1:HOXA2:HOXA3:HOXA4:HOXA5:HOXB1:HOXB2:HOXB3:HOXB4:HOXB5:HOXC4:HOXC5:HOXD1:HOXD3:HOXD4:ISX:LHX2:LHX3:LHX4:LHX6:LHX8:LHX9:LMX1A:LMX1B:MEOX1:MIXL1:MNX1:MSX1:MSX2:NKX1-1:NKX1-2:NOBOX:NOTO:OTP:PDX1:PHOX2A:PHOX2B:PROP1:PRRX1:PRRX2:RAX:RAX2:SEBOX:SHOX:SHOX2:UNCX:VAX1:VAX2:VENTX:VSX1:VSX2:ZFHX2	STAATTGS	1e0	0.6505	14830	0.1703	14814.4	0.1696
M10551_2.00:FOXO1:FOXO3:FOXO4:FOXO6	TGTTGAC	1e0	0.6506	4304	0.0494	4282.3	0.049
M06057_2.00:GFI1B	VNVYAAATCACRGCA	1e0	0.6506	522	0.006	511.6	0.0059
M04446_2.00:OVOL2	WWWCCGTTATNTN	1e0	0.6506	416	0.0048	406.8	0.0047
M00136_2.00:MTF1	CGTGYGCAM	1e0	0.6512	87	0.001	83	0.001
M04862_2.00:GATA1:GATA2:GATA3:GATA4:GATA5:GATA6	GATAABRNYVTTATC	1e0	0.6518	131	0.0015	125.5	0.0014
M04940_2.00:SIX1:SIX2:SIX4:SIX5	CCGTATCRTN	1e0	0.6535	2917	0.0335	2897.5	0.0332
M10119_2.00:REST	TTCAGCACCAYGGA	1e0	0.6538	54	0.0006	50.6	0.0006
M08818_2.00:XBP1	GACGTGKCMTTW	1e0	0.6541	133	0.0015	127.4	0.0015
M04694_2.00:DMRTA1	AATGTAACAATT	1e0	0.6544	2453	0.0282	2434.6	0.0279
M07567_2.00:ZNF671	YYVMTCCACTCH	1e0	0.6552	3784	0.0434	3763.3	0.0431
M03682_2.00:SP1:SP3:SP5:SP6:SP8:SP9	MSGCCACGCCCAGT	1e0	0.6558	29	0.0003	27	0.0003
M02973_2.00:ELF1:ELF2:ELF4:SPDEF	AMCCGGATGTA	1e0	0.6562	90	0.001	85.8	0.001
M08348_2.00:ZFP42	GCAGCCATTTTG	1e0	0.6585	443	0.0051	433.2	0.005
M05491_2.00:POU3F1	TAATKANNNBNTAATTA	1e0	0.6594	854	0.0098	841.3	0.0096
M02998_2.00:ELF1:ELF2:ELF4:ELK1:ELK3:ELK4:ERF:ERG:ETS1:ETS2:ETV1:ETV2:ETV3:ETV3L:ETV4:ETV5:FEV:FLI1:GABPA	ACCGGAAATCCGGT	1e0	0.6594	12	0.0001	10	0.0001
M04610_2.00:ZNF501	MVGCGACGCGAACAC	1e0	0.6594	12	0.0001	11	0.0001
M08297_2.00:ZNF684	ACAGTCCACCCCTTK	1e0	0.6594	12	0.0001	10.1	0.0001
M05288_2.00:SIX1:SIX2:SIX4:SIX5	VCGTATCRYN	1e0	0.6609	9515	0.1092	9495.7	0.1087
M05694_2.00:NFATC1:NFATC2:NFATC3:NFATC4	KTTTCCATGGAAAH	1e0	0.661	93	0.0011	88	0.001
M06542_2.00:NKX6-1:NKX6-2:NKX6-3	TTAATTA	1e0	0.6614	23700	0.2721	23702.6	0.2713
M04821_2.00:FOXA1:FOXA2:FOXA3:FOXB1	CSYTAAGTAAACAAAC	1e0	0.662	141	0.0016	135.8	0.0016
M08162_2.00:RFX1:RFX2:RFX3:RFX4:RFX6	GTTGCCATGGMRAC	1e0	0.662	141	0.0016	135.4	0.0016
M02736_2.00:FOXC2:FOXD1:FOXD2:FOXD3:FOXG1:FOXI1:FOXI2:FOXI3:FOXJ2:FOXJ3:FOXK1:FOXK2:FOXP1:FOXP3	AAACAATAAACA	1e0	0.6649	364	0.0042	355.6	0.0041
M09512_2.00:GLI2:GLI3	GGACCACCCACG	1e0	0.6653	144	0.0017	139	0.0016
M09516_2.00:KLF1:KLF12:KLF2:KLF3:KLF4:KLF5:KLF6:KLF7	RGCCACACCCWN	1e0	0.6653	1106	0.0127	1092.9	0.0125
M05525_2.00:HSF1:HSF2:HSF4	VGAAYGTTCTAGAAN	1e0	0.6672	207	0.0024	200.3	0.0023
M03155_2.00:ALX1:ALX3:ALX4:ARX:BARHL1:BARHL2:BARX1:BARX2:BSX:DLX1:DLX2:DLX3:DLX4:DLX5:DLX6:DRGX:EMX1:EMX2:EN1:EN2:ESX1:EVX1:EVX2:GBX1:GBX2:GSX1:GSX2:HMX1:HMX2:HMX3:HOXA1:HOXA2:HOXA3:HOXA4:HOXA5:HOXA6:HOXA7:HOXB1:HOXB2:HOXB3:HOXB4:HOXB5:HOXB6:HOXB7:HOXB8:HOXC4:HOXC5:HOXC6:HOXD1:HOXD3:HOXD4:HOXD8:ISX:LHX3:LHX4:MEOX1:MEOX2:MIXL1:MNX1:MSX1:MSX2:NANOG:NANOGP8:NKX1-1:NKX1-2:NOBOX:NOTO:OTP:PDX1:PHOX2A:PHOX2B:PROP1:PRRX1:PRRX2:RAX:RAX2:SEBOX:SHOX:SHOX2:UNCX:VAX1:VAX2:VENTX:VSX1:VSX2	YTAATTASYVYTAATTAS	1e0	0.6672	97	0.0011	92.9	0.0011
M01717_2.00:TFAP4	AHCAGCTGG	1e0	0.6681	22047	0.2531	22048	0.2524
M10550_2.00:FOXO1:FOXO3:FOXO4:FOXO6	GTBTTGTTTACDTT	1e0	0.6681	608	0.007	597.3	0.0068
M02441_2.00:NFATC1:NFATC2:NFATC3:NFATC4	WTTTTCCATD	1e0	0.6691	16430	0.1886	16420.4	0.188
M08040_2.00:SOX1:SOX10:SOX11:SOX12:SOX13:SOX14:SOX15:SOX17:SOX18:SOX2:SOX21:SOX3:SOX30:SOX4:SOX5:SOX6:SOX7:SOX8:SOX9:SRY	AAACAATGGAV	1e0	0.6691	9183	0.1054	9164.2	0.1049
M03201_2.00:ALX1:ALX3:ALX4:ARX:BARHL1:BARHL2:BARX1:BARX2:BSX:DLX1:DLX2:DLX3:DLX4:DLX5:DLX6:DRGX:EMX1:EMX2:EN1:EN2:ESX1:EVX1:EVX2:GBX1:GBX2:GSX1:GSX2:HESX1:HMX1:HMX2:HMX3:HOXA1:HOXA2:HOXA3:HOXA4:HOXA5:HOXB1:HOXB2:HOXB3:HOXB4:HOXB5:HOXC4:HOXC5:HOXD1:HOXD3:HOXD4:ISX:LBX1:LBX2:LHX2:LHX3:LHX4:LHX9:MEOX1:MEOX2:MIXL1:MNX1:MSX1:MSX2:NANOG:NANOGP8:NKX1-1:NKX1-2:NOBOX:NOTO:OTP:PDX1:PHOX2A:PHOX2B:PROP1:PRRX1:PRRX2:RAX:RAX2:SEBOX:SHOX:SHOX2:UNCX:VAX1:VAX2:VENTX:VSX1:VSX2	NYTAATTRSY	1e0	0.6694	12127	0.1392	12111.2	0.1386
M08169_2.00:SOX1:SOX10:SOX11:SOX12:SOX13:SOX14:SOX15:SOX17:SOX18:SOX2:SOX21:SOX3:SOX30:SOX4:SOX5:SOX6:SOX7:SOX8:SOX9:SRY	CCATTGTYYT	1e0	0.6699	7245	0.0832	7225.7	0.0827
M01204_2.00:TIGD1	NTATTGCGCT	1e0	0.671	1439	0.0165	1424.4	0.0163
M04134_2.00:HEY1:HEY2:HEYL	SRCACGTGCS	1e0	0.671	1754	0.0201	1738.9	0.0199
M07686_2.00:ZFP69	TAKCTTGTTTCCAGYCAC	1e0	0.671	32	0.0004	29.9	0.0003
M06523_2.00:ALX1:ALX3:ALX4:ARX:BARX1:BARX2:BSX:DLX1:DLX2:DLX3:DLX4:DLX5:DLX6:DRGX:EMX1:EMX2:EN1:EN2:ESX1:EVX1:EVX2:GBX1:GBX2:GSX1:GSX2:HESX1:HOXA1:HOXA2:HOXA3:HOXB1:HOXB2:HOXB3:HOXD3:ISX:LBX1:LBX2:LHX1:LHX2:LHX3:LHX4:LHX5:LHX6:LHX8:LHX9:LMX1A:LMX1B:MEOX1:MIXL1:MNX1:MSX1:MSX2:NKX1-1:NKX1-2:NOBOX:NOTO:OTP:PDX1:PHOX2A:PHOX2B:PROP1:PRRX1:PRRX2:RAX:RAX2:SEBOX:SHOX:SHOX2:UNCX:VAX1:VAX2:VSX1:VSX2:ZFHX2:ZFHX3	TTAATTG	1e0	0.6721	13316	0.1529	13302.5	0.1523
M09271_2.00:NR2C1:NR2F1:NR2F2:NR2F6:NR5A1:NR5A2:PPARD:RARA:RARB:RARG:RORA:RORB:RORC:RXRA:RXRB:RXRG	GBYCAAGGYCA	1e0	0.6722	2727	0.0313	2709.6	0.031
M11245_2.00:RFX1:RFX2:RFX3:RFX4:RFX6	MGTTACTAGGCAAM	1e0	0.6739	394	0.0045	385.7	0.0044
M05127_2.00:ALX1:ALX3:ALX4:ARX:BARHL1:BARHL2:BARX1:BARX2:BSX:DLX1:DLX2:DLX3:DLX4:DLX5:DLX6:DRGX:EMX1:EMX2:EN1:EN2:ESX1:EVX1:EVX2:GBX1:GBX2:GSX1:GSX2:HESX1:HMX1:HMX2:HMX3:HOXA1:HOXA2:HOXA3:HOXA4:HOXA5:HOXA6:HOXB1:HOXB2:HOXB3:HOXB4:HOXB5:HOXB6:HOXB8:HOXC4:HOXC5:HOXC6:HOXD1:HOXD3:HOXD4:HOXD8:ISX:LHX1:LHX3:LHX4:LHX5:MEOX1:MEOX2:MIXL1:MNX1:MSX1:MSX2:NANOG:NANOGP8:NKX1-1:NKX1-2:NOTO:OTP:PDX1:PHOX2A:PHOX2B:PROP1:PRRX1:PRRX2:RAX:RAX2:SEBOX:SHOX:SHOX2:UNCX:VAX1:VAX2:VENTX:VSX1:VSX2	YTAATGAB	1e0	0.6741	25172	0.289	25180.1	0.2882
M03050_2.00:FOXO1:FOXO3:FOXO4:FOXO6:FOXP4	GTAAACA	1e0	0.6753	9227	0.1059	9209.4	0.1054
M00738_2.00:RBPJ	KTTCCCAY	1e0	0.6753	37154	0.4266	37192.1	0.4257
M10867_2.00:HSF1:HSF2:HSF4	MTTCTRGAAVYTTCTCM	1e0	0.6813	107	0.0012	102.8	0.0012
M03106_2.00:ALX1:ALX3:ALX4:ARX:DRGX:EMX1:EMX2:EN1:EN2:ESX1:GBX1:GBX2:HESX1:ISX:LHX1:LHX2:LHX3:LHX4:LHX5:LHX6:LHX8:LHX9:LMX1A:LMX1B:MIXL1:MSX1:MSX2:NOBOX:NOTO:OTP:PHOX2A:PHOX2B:PROP1:PRRX1:PRRX2:RAX:RAX2:SEBOX:SHOX:SHOX2:UNCX:VAX1:VAX2:VSX1:VSX2:ZFHX2	VYTAATTAGB	1e0	0.6814	5812	0.0667	5793.5	0.0663
M07780_2.00:ZNF2	AGCGCCCCC	1e0	0.6822	1336	0.0153	1322.2	0.0151
M10758_2.00:HMBOX1:HNF1A:HNF1B	GTTAATYATTAACC	1e0	0.6825	546	0.0063	536.2	0.0061
M06293_2.00:ALX1:ALX3:ALX4:ARX:BARHL1:BARHL2:BARX1:BARX2:BSX:DRGX:EMX1:EMX2:EN1:EN2:ESX1:EVX1:EVX2:GBX1:GBX2:GSX1:GSX2:HESX1:HMX1:HMX2:HMX3:HOXA1:HOXA2:HOXA3:HOXA4:HOXA5:HOXB1:HOXB2:HOXB3:HOXB4:HOXB5:HOXC4:HOXC5:HOXD3:HOXD4:ISX:LHX2:LHX3:LHX4:LHX9:MEOX1:MEOX2:MIXL1:MNX1:MSX1:MSX2:NKX1-1:NKX1-2:NOTO:OTP:PDX1:PHOX2A:PHOX2B:PROP1:PRRX1:PRRX2:RAX:RAX2:SEBOX:SHOX:SHOX2:TLX1:TLX2:TLX3:UNCX:VAX1:VAX2:VENTX:VSX1:VSX2	NYTAATKA	1e0	0.6825	27509	0.3158	27524.2	0.3151
M01013_2.00:FOXN2:FOXN3	NNRACRCNNN	1e0	0.6825	38740	0.4448	38784.7	0.444
M05308_2.00:ALX1:ALX3:ALX4:ARX:BARX1:BARX2:BSX:DLX1:DLX2:DLX3:DLX4:DLX5:DLX6:DRGX:EN1:EN2:ESX1:GBX1:GBX2:GSX1:GSX2:HESX1:HOXA1:HOXA2:HOXA3:HOXA4:HOXA5:HOXB1:HOXB2:HOXB3:HOXB4:HOXB5:HOXC4:HOXC5:HOXD3:HOXD4:ISX:LBX2:LHX1:LHX2:LHX3:LHX4:LHX5:LHX6:LHX8:LHX9:LMX1A:LMX1B:MEOX1:MIXL1:MNX1:MSX1:MSX2:NKX1-1:NKX1-2:NOBOX:NOTO:OTP:PDX1:PHOX2A:PHOX2B:PROP1:PRRX1:PRRX2:RAX:RAX2:SEBOX:SHOX:SHOX2:UNCX:VAX1:VAX2:VSX1:VSX2:ZFHX2	TTAATTAG	1e0	0.6827	11134	0.1278	11119.4	0.1273
M06009_2.00:ARNT:ARNT2	GTACGTGACC	1e0	0.6832	165	0.0019	159	0.0018
M10568_2.00:FOXM1	ADTBVAAGATGCATCMTGMNWK	1e0	0.685	14	0.0002	12.7	0.0001
M10821_2.00:POU2F2	ATGMATATGCWAAT	1e0	0.6858	111	0.0013	106.3	0.0012
M03149_2.00:ALX1:ALX3:ALX4:ARX:BARHL1:BARHL2:BARX1:BARX2:BSX:DRGX:EMX1:EMX2:EN1:EN2:ESX1:EVX1:EVX2:GBX1:GBX2:GSX1:GSX2:HESX1:HOXA2:HOXA3:HOXB2:HOXB3:HOXD3:ISX:LBX1:LBX2:LHX1:LHX2:LHX3:LHX4:LHX5:LHX6:LHX8:LHX9:LMX1A:LMX1B:MEOX1:MEOX2:MIXL1:MNX1:MSX1:MSX2:NKX1-1:NKX1-2:NOBOX:NOTO:OTP:PDX1:PHOX2A:PHOX2B:PROP1:PRRX1:PRRX2:RAX:RAX2:SEBOX:SHOX:SHOX2:UNCX:VAX1:VAX2:VSX1:VSX2:ZFHX2	DYTAATTRRY	1e0	0.6865	13018	0.1495	13006	0.1489
M00406_2.00:ALX1:ALX3:ALX4:ARX:DRGX:EMX1:EMX2:EN1:EN2:ESX1:GBX1:GBX2:HESX1:ISX:LHX1:LHX2:LHX3:LHX4:LHX5:LHX6:LHX8:LHX9:LMX1A:LMX1B:MIXL1:MSX1:MSX2:NOBOX:NOTO:OTP:PHOX2A:PHOX2B:PROP1:PRRX1:PRRX2:RAX:RAX2:SEBOX:SHOX:SHOX2:UNCX:VAX1:VAX2:VSX1:VSX2:ZFHX2	HTAATTAS	1e0	0.6865	33951	0.3898	33983.1	0.389
M10111_2.00:PRDM1	CACTTTCAC	1e0	0.6865	2851	0.0327	2834.8	0.0324
M09525_2.00:TFDP1:TFDP2:TFDP3	GCGCGCTA	1e0	0.6874	925	0.0106	913.6	0.0105
M03915_2.00:SRF	NCCATATATGGN	1e0	0.6876	736	0.0085	725.5	0.0083
M05458_2.00:POU1F1	WTATGCAAATKAGN	1e0	0.6876	171	0.002	165.4	0.0019
M03835_2.00:ALX1:ALX3:ALX4:ARX:BARX1:BARX2:DRGX:EMX1:EMX2:EN1:EN2:ESX1:GBX1:GBX2:GSX1:GSX2:HESX1:HOXA2:HOXA3:HOXA4:HOXA5:HOXB2:HOXB3:HOXB4:HOXB5:HOXC4:HOXC5:HOXD3:HOXD4:ISX:LHX2:LHX3:LHX4:LHX6:LHX8:LHX9:LMX1A:LMX1B:MEOX1:MIXL1:MNX1:MSX1:MSX2:NKX1-1:NKX1-2:NOBOX:NOTO:OTP:PDX1:PHOX2A:PHOX2B:PROP1:PRRX1:PRRX2:RAX:RAX2:SEBOX:SHOX:SHOX2:UNCX:VAX1:VAX2:VSX1:VSX2:ZFHX2	TTAATTAR	1e0	0.6877	12788	0.1468	12776.9	0.1463
M00337_2.00:PAX2:PAX6	KMTAATTAATN	1e0	0.6879	6165	0.0708	6147.8	0.0704
M01928_2.00:DMRT1:DMRT2:DMRT3:DMRTA2:DMRTB1:DMRTC2	AWTGTADCNA	1e0	0.6894	19747	0.2267	19747.1	0.226
M03884_2.00:PAX4	CTAATTAACTAATTAG	1e0	0.6918	177	0.002	171.4	0.002
M07954_2.00:ELF1:ELF2:ELF4:ELK1:ELK3:ELK4:ERF:ERG:ETS1:ETS2:ETV1:ETV2:ETV3:ETV3L:ETV4:ETV5:FEV:FLI1:GABPA	GVRCCGGAAGTGGN	1e0	0.6918	177	0.002	171	0.002
M05342_2.00:HOXA10:HOXA11:HOXA6:HOXA9:HOXB6:HOXB8:HOXB9:HOXC10:HOXC11:HOXC12:HOXC6:HOXC8:HOXC9:HOXD10:HOXD11:HOXD12:HOXD8:HOXD9	SGTCGTAAAAY	1e0	0.6921	117	0.0013	112.4	0.0013
M05355_2.00:POU6F1	WTATGTTAATGAGS	1e0	0.6921	254	0.0029	247.5	0.0028
M03793_2.00:ALX1:ALX3:ALX4:ARX:BARX1:BARX2:BSX:DLX1:DLX2:DLX3:DLX4:DLX5:DLX6:DRGX:EMX1:EMX2:EN1:EN2:ESX1:EVX1:EVX2:GBX1:GBX2:GSX1:GSX2:HESX1:HMX1:HMX3:HOXA1:HOXA2:HOXA3:HOXA4:HOXA5:HOXB1:HOXB2:HOXB3:HOXB4:HOXB5:HOXC4:HOXC5:HOXD1:HOXD3:HOXD4:ISX:LHX2:LHX3:LHX4:LHX6:LHX8:LHX9:LMX1A:LMX1B:MEOX1:MIXL1:MNX1:MSX1:MSX2:NKX1-1:NKX1-2:NOBOX:NOTO:OTP:PDX1:PHOX2A:PHOX2B:PROP1:PRRX1:PRRX2:RAX:RAX2:SEBOX:SHOX:SHOX2:UNCX:VAX1:VAX2:VENTX:VSX1:VSX2:ZFHX2	CTAATTRV	1e0	0.6921	16150	0.1854	16144	0.1848
M03601_2.00:MYOD1	RBAACAGCTGACGC	1e0	0.6921	37	0.0004	34.4	0.0004
M03338_2.00:IRF7	AAAHCGAAAATCGNTTT	1e0	0.6946	15	0.0002	13.2	0.0002
M04699_2.00:E2F1:E2F2:E2F3:E2F4:E2F5:E2F6	AWWWTGGCGCCAAAAH	1e0	0.6946	15	0.0002	13.4	0.0002
M08240_2.00:ZNF684	ACAGTCCACCCCTT	1e0	0.6946	15	0.0002	13.5	0.0002
M11176_2.00:ESR1:ESR2:NR1D1:NR1D2:NR1H2:NR1H3:NR1H4:NR2C1:NR2C2:NR2F1:NR2F2:NR2F6:NR4A1:NR6A1:PPARA:PPARD:PPARG:RARA:RARB:RARG:RORA:RORB:RORC:RXRA:RXRB:RXRG:THRA	AGGTCAAAGGTCA	1e0	0.6946	15	0.0002	13.9	0.0002
M03186_2.00:ALX1:ALX3:ALX4:ARX:BARHL1:BARHL2:BARX1:BARX2:BSX:DLX1:DLX2:DLX3:DLX4:DLX5:DLX6:DRGX:EMX1:EMX2:EN1:EN2:ESX1:EVX1:EVX2:GBX1:GBX2:GSX1:GSX2:HESX1:HMX1:HMX2:HMX3:HOXA1:HOXA2:HOXA3:HOXB1:HOXB2:HOXB3:HOXD1:HOXD3:ISX:LBX1:LBX2:LHX1:LHX2:LHX3:LHX4:LHX5:LHX9:MEOX1:MEOX2:MIXL1:MNX1:MSX1:MSX2:NANOG:NANOGP8:NKX1-1:NKX1-2:NOBOX:OTP:PDX1:PHOX2A:PHOX2B:PROP1:PRRX1:PRRX2:RAX:RAX2:SEBOX:SHOX:SHOX2:UNCX:VAX1:VAX2:VSX1:VSX2	BTAATTGG	1e0	0.6954	15149	0.1739	15142.2	0.1733
M02825_2.00:XBP1	GATGACGTCATC	1e0	0.6955	38	0.0004	35.5	0.0004
M10176_2.00:GLI1:GLI2:GLI3	GACCACCCAR	1e0	0.6955	2089	0.024	2074.9	0.0238
M02903_2.00:KLF13:KLF9	ATGCCACGCCCCTTTTTG	1e0	0.6955	3	0	2.6	0
M03485_2.00:SOX1:SOX10:SOX11:SOX12:SOX13:SOX14:SOX15:SOX17:SOX18:SOX2:SOX21:SOX3:SOX30:SOX4:SOX5:SOX6:SOX7:SOX8:SOX9:SRY	RAACAATTGCAGTGTTY	1e0	0.6955	3	0	2.7	0
M03488_2.00:SOX1:SOX10:SOX11:SOX12:SOX13:SOX14:SOX15:SOX17:SOX18:SOX2:SOX21:SOX3:SOX30:SOX4:SOX5:SOX6:SOX7:SOX8:SOX9:SRY	AACAATTGCAGTGTT	1e0	0.6955	3	0	2.7	0
M03491_2.00:SOX1:SOX10:SOX11:SOX12:SOX13:SOX14:SOX15:SOX17:SOX18:SOX2:SOX21:SOX3:SOX30:SOX4:SOX5:SOX6:SOX7:SOX8:SOX9:SRY	AACAATTGCAGTGTT	1e0	0.6955	3	0	2.7	0
M03505_2.00:SOX1:SOX10:SOX11:SOX12:SOX13:SOX14:SOX15:SOX17:SOX18:SOX2:SOX21:SOX3:SOX30:SOX4:SOX5:SOX6:SOX7:SOX8:SOX9:SRY	AAACAATTKCAGTGTTT	1e0	0.6955	3	0	2.7	0
M03541_2.00:SOX1:SOX10:SOX11:SOX12:SOX13:SOX14:SOX15:SOX17:SOX18:SOX2:SOX21:SOX3:SOX30:SOX4:SOX5:SOX6:SOX7:SOX8:SOX9:SRY	AACAATTKCAGTGTT	1e0	0.6955	3	0	2.7	0
M04835_2.00:FOXN2:FOXN3	NHGCGTCVHNNBGACGCNN	1e0	0.6955	3	0	2.5	0
M05810_2.00:T:TBX19	TTCACACCTAGGTGTGAA	1e0	0.6955	3	0	2.4	0
M05812_2.00:T:TBX19	TTCACACSTASGTGTGAA	1e0	0.6955	3	0	2.4	0
M11034_2.00:MECP2	SARCTBTTWTANMAMG	1e0	0.6955	1309	0.015	1296.1	0.0148
M09090_2.00:FOXA1:FOXA2:FOXA3:FOXB1	SCWAAGTAAACA	1e0	0.6955	4196	0.0482	4179.3	0.0478
M10582_2.00:GATA1:GATA2:GATA3:GATA4:GATA5:GATA6	MYAGATAAGA	1e0	0.6955	5610	0.0644	5593.8	0.064
M05411_2.00:ALX1:ALX3:ALX4:ARX:DLX1:DLX2:DLX3:DLX4:DLX5:DLX6:DRGX:ESX1:HOXA2:HOXB2:ISX:LHX1:LHX2:LHX3:LHX4:LHX5:LHX9:MEOX1:MIXL1:MNX1:MSX1:MSX2:PHOX2A:PHOX2B:PROP1:PRRX1:PRRX2:RAX:RAX2:SEBOX:SHOX:SHOX2:UNCX:VSX1:VSX2	NTAACGAN	1e0	0.6962	24091	0.2766	24102.1	0.2759
M01749_2.00:BHLHA15	ACATATGG	1e0	0.6967	8610	0.0989	8595.2	0.0984
M08265_2.00:ZNF136	TCATTTTTGAAGGATAGYTTT	1e0	0.6969	39	0.0004	36.2	0.0004
M06380_2.00:ALX1:ALX3:ALX4:ARX:BARHL1:BARHL2:BARX1:BARX2:BSX:DLX2:DLX3:DRGX:EN1:EN2:ESX1:GBX1:GBX2:HESX1:HOXA2:HOXB2:ISX:LBX2:LHX1:LHX2:LHX3:LHX4:LHX5:LHX6:LHX8:LHX9:LMX1A:LMX1B:MEOX1:MIXL1:MNX1:MSX1:MSX2:NKX1-1:NKX1-2:NOBOX:OTP:PHOX2A:PHOX2B:PROP1:PRRX1:PRRX2:RAX:RAX2:SEBOX:SHOX:SHOX2:UNCX:VSX1:VSX2	TTAATTA	1e0	0.6969	19192	0.2203	19193.9	0.2197
M06552_2.00:ALX1:ALX3:ALX4:ARX:BARHL1:BARHL2:BARX1:BARX2:BSX:DLX2:DLX3:DRGX:EN1:EN2:ESX1:GBX1:GBX2:HESX1:HOXA2:HOXB2:ISX:LBX2:LHX1:LHX2:LHX3:LHX4:LHX5:LHX6:LHX8:LHX9:LMX1A:LMX1B:MEOX1:MIXL1:MNX1:MSX1:MSX2:NKX1-1:NKX1-2:NOBOX:OTP:PHOX2A:PHOX2B:PROP1:PRRX1:PRRX2:RAX:RAX2:SEBOX:SHOX:SHOX2:UNCX:VSX1:VSX2	TTAATTA	1e0	0.6969	19192	0.2203	19193.9	0.2197
M02747_2.00:NFATC1:NFATC2:NFATC3:NFATC4	TTTCCATGGAA	1e0	0.6969	656	0.0075	646.5	0.0074
M05174_2.00:ALX1:ALX3:ALX4:ARX:DRGX:EMX1:EMX2:EN1:EN2:ESX1:GBX1:GBX2:HESX1:ISX:LHX1:LHX2:LHX3:LHX4:LHX5:LHX6:LHX8:LHX9:LMX1A:LMX1B:MIXL1:MSX1:MSX2:NOBOX:NOTO:OTP:PHOX2A:PHOX2B:PROP1:PRRX1:PRRX2:RAX:RAX2:SEBOX:SHOX:SHOX2:UNCX:VAX1:VAX2:VSX1:VSX2:ZFHX2	YTAATTAG	1e0	0.6969	12704	0.1459	12694.3	0.1453
M04754_2.00:ELF1:ELF2:ELF4:ELK1:ELK3:ELK4:ERF:ERG:ETS1:ETS2:ETV1:ETV2:ETV3:ETV3L:ETV4:ETV5:FEV:FLI1:GABPA	NRCCGGAAGTR	1e0	0.6992	868	0.01	857.7	0.0098
M08344_2.00:ZNF449	CNMAGCCCAACCAGNNNNHNN	1e0	0.7009	196	0.0023	190.4	0.0022
M05047_2.00:NKX2-1:NKX2-2:NKX2-3:NKX2-4:NKX2-5:NKX2-6:NKX2-8	STCAACGMB	1e0	0.7009	11541	0.1325	11530.3	0.132
M08010_2.00:RFX5:RFX7	TCABCTGTTGCTAGGSAGA	1e0	0.7016	16	0.0002	15	0.0002
M03972_2.00:SOX1:SOX10:SOX11:SOX12:SOX13:SOX14:SOX15:SOX17:SOX18:SOX2:SOX21:SOX3:SOX30:SOX4:SOX5:SOX6:SOX7:SOX8:SOX9:SRY	MACAATASCATTGTB	1e0	0.7036	41	0.0005	38.3	0.0004
M05155_2.00:ALX1:ALX3:ALX4:ARX:DRGX:EN1:EN2:ESX1:HESX1:ISX:LHX2:LHX3:LHX4:LHX6:LHX8:LHX9:LMX1A:LMX1B:MIXL1:NOBOX:OTP:PHOX2A:PHOX2B:PROP1:PRRX1:PRRX2:RAX:RAX2:SEBOX:SHOX:SHOX2:UNCX:VSX1:VSX2:ZFHX2	TTAACGAG	1e0	0.704	5158	0.0592	5142.2	0.0589
M08136_2.00:NKX2-1:NKX2-2:NKX2-3:NKX2-4:NKX2-5:NKX2-6:NKX2-8	CTTGAGTGSYT	1e0	0.704	2649	0.0304	2634.3	0.0302
M09926_2.00:NFE2:NFE2L1:NFE2L2:NFE2L3	GTCATBHWDBNNB	1e0	0.7041	16816	0.1931	16814.5	0.1925
M02717_2.00:SOX1:SOX10:SOX11:SOX12:SOX13:SOX14:SOX15:SOX17:SOX18:SOX2:SOX21:SOX3:SOX30:SOX4:SOX5:SOX6:SOX7:SOX8:SOX9:SRY	KTAAACAAT	1e0	0.7055	24939	0.2863	24954.4	0.2856
M08374_2.00:ZNF136	CTGGRTATAGWATTCTTG	1e0	0.7066	42	0.0005	39	0.0004
M09373_2.00:RUNX1:RUNX2:RUNX3	VAAACCACAGRV	1e0	0.7075	2930	0.0336	2915	0.0334
M04445_2.00:OVOL2	DWWCCGTTAYNYN	1e0	0.7086	565	0.0065	556.3	0.0064
M04938_2.00:ALX1:ALX3:ALX4:ARX:DLX1:DLX2:DLX3:DLX4:DLX5:DLX6:DRGX:ESX1:HOXA2:HOXB2:ISX:LHX1:LHX2:LHX3:LHX4:LHX5:LHX9:MEOX1:MIXL1:MNX1:MSX1:MSX2:PHOX2A:PHOX2B:PROP1:PRRX1:PRRX2:RAX:RAX2:SEBOX:SHOX:SHOX2:UNCX:VSX1:VSX2	TTAATTAS	1e0	0.7086	13398	0.1538	13391.5	0.1533
M10820_2.00:POU2F2	ATTTGCA	1e0	0.7097	17346	0.1992	17346.7	0.1986
M05199_2.00:ALX1:ALX3:ALX4:ARX:BARX1:BARX2:BSX:DLX2:DLX3:DLX5:DRGX:EMX1:EMX2:EN1:EN2:ESX1:EVX1:EVX2:GBX1:GBX2:GSX1:GSX2:HESX1:HOXA2:HOXA3:HOXB2:HOXB3:HOXD3:ISX:LBX1:LBX2:LHX1:LHX2:LHX3:LHX4:LHX5:LHX6:LHX8:LHX9:LMX1A:LMX1B:MEOX1:MIXL1:MNX1:MSX1:MSX2:NKX1-1:NKX1-2:NOBOX:NOTO:OTP:PDX1:PHOX2A:PHOX2B:PROP1:PRRX1:PRRX2:RAX:RAX2:SEBOX:SHOX:SHOX2:UNCX:VAX1:VAX2:VSX1:VSX2:ZFHX2:ZFHX3	BTAATTAG	1e0	0.7118	15505	0.178	15502.6	0.1775
M10827_2.00:POU2F1	ADGAATATKCAHNHW	1e0	0.7127	1755	0.0201	1742.6	0.0199
M05247_2.00:MEIS1:MEIS2:MEIS3:PKNOX1:PKNOX2:TGIF1:TGIF2:TGIF2LX:TGIF2LY	TGACAGCTGTCA	1e0	0.7129	85	0.001	81.3	0.0009
M03225_2.00:ALX1:ALX3:ALX4:ARX:BARHL1:BARHL2:DRGX:ESX1:GBX1:GBX2:HESX1:HMX1:HMX2:HMX3:ISX:LBX1:LBX2:MEOX1:MEOX2:MIXL1:MSX1:MSX2:PHOX2A:PHOX2B:PROP1:PRRX1:PRRX2:RAX:RAX2:SHOX:SHOX2:TLX2:UNCX:VENTX:VSX1:VSX2	NYTAATTRGN	1e0	0.7136	12213	0.1402	12205.4	0.1397
M10604_2.00:GCM1:GCM2	CMNRCCCGCATD	1e0	0.7164	1412	0.0162	1400.1	0.016
M07498_2.00:CIC:SOX1:SOX10:SOX11:SOX12:SOX13:SOX14:SOX15:SOX17:SOX18:SOX2:SOX21:SOX3:SOX4:SOX5:SOX6:SOX7:SOX8:SOX9:SRY	YCCATTGTTCTC	1e0	0.7164	1076	0.0124	1065.3	0.0122
M03216_2.00:ALX1:ALX3:ALX4:ARX:BARX1:BARX2:BSX:DLX1:DLX2:DLX3:DLX4:DLX5:DLX6:DRGX:EMX1:EMX2:EN1:EN2:ESX1:EVX1:EVX2:GBX1:GBX2:GSX1:GSX2:HESX1:HOXA1:HOXA2:HOXA3:HOXB1:HOXB2:HOXB3:HOXD3:ISX:LBX1:LBX2:LHX1:LHX2:LHX3:LHX4:LHX5:LHX6:LHX8:LHX9:LMX1A:LMX1B:MEOX1:MIXL1:MNX1:MSX1:MSX2:NKX1-1:NKX1-2:NOBOX:NOTO:OTP:PDX1:PHOX2A:PHOX2B:PROP1:PRRX1:PRRX2:RAX:RAX2:SEBOX:SHOX:SHOX2:UNCX:VAX1:VAX2:VSX1:VSX2:ZFHX2:ZFHX3	TAATTWAATTA	1e0	0.7171	1432	0.0164	1420.2	0.0163
M03271_2.00:BARHL1:BARHL2:BARX1:BARX2:BSX:DLX2:DLX3:EMX1:EMX2:ESX1:EVX1:EVX2:GBX1:GBX2:HESX1:HMX1:HMX2:HMX3:HOXA1:HOXA2:HOXA3:HOXA4:HOXA5:HOXB1:HOXB2:HOXB3:HOXB4:HOXB5:HOXC4:HOXC5:HOXD1:HOXD12:HOXD3:HOXD4:LBX1:LBX2:MEOX1:MEOX2:MNX1:MSX1:MSX2:NANOG:NANOGP8:NKX1-1:NKX1-2:PDX1:RAX:RAX2:TLX1:TLX3:VENTX	NTAATTAN	1e0	0.7183	21508	0.2469	21518.7	0.2463
M03018_2.00:FOXI1:FOXI2:FOXI3:FOXJ1:FOXJ2:FOXJ3:FOXK2:FOXP3	GTAAACATAAACA	1e0	0.7185	464	0.0053	456.2	0.0052
M05712_2.00:NFATC1:NFATC2:NFATC3:NFATC4	KTTTCCATYRATGGAAAM	1e0	0.7185	18	0.0002	16.2	0.0002
M10807_2.00:PAX2:PAX4:PAX6	CTGACCTGGAACTM	1e0	0.7185	46	0.0005	43.8	0.0005
M07618_2.00:ZNF701	CCYTTGGTGCTC	1e0	0.7204	1144	0.0131	1133.7	0.013
M06118_2.00:SP1:SP3:SP5:SP6:SP8:SP9	GGCCMCGCCCMCYB	1e0	0.7208	477	0.0055	469	0.0054
M03869_2.00:NKX6-1:NKX6-2:NKX6-3	DTAATTAY	1e0	0.7208	26102	0.2997	26123.7	0.299
M03121_2.00:ALX1:ALX3:ALX4:ARX:BARX1:BARX2:BSX:DLX2:DLX3:DRGX:EMX1:EMX2:EN1:EN2:ESX1:EVX1:EVX2:GBX1:GBX2:GSX1:GSX2:HESX1:HOXA2:HOXA3:HOXB2:HOXB3:HOXD3:ISX:LBX1:LBX2:LHX1:LHX2:LHX3:LHX4:LHX5:LHX6:LHX8:LHX9:LMX1A:LMX1B:MEOX1:MIXL1:MNX1:MSX1:MSX2:NKX1-1:NKX1-2:NOBOX:NOTO:OTP:PDX1:PHOX2A:PHOX2B:PROP1:PRRX1:PRRX2:RAX:RAX2:SEBOX:SHOX:SHOX2:UNCX:VAX1:VAX2:VSX1:VSX2:ZFHX2	BTAATTRG	1e0	0.7212	17761	0.2039	17764.7	0.2033
M02442_2.00:NFAT5	ATTTTCCATD	1e0	0.7216	16672	0.1914	16673.6	0.1909
M03611_2.00:NHLH1:NHLH2	RGCAYCAGCTGCGYCC	1e0	0.7239	157	0.0018	152.1	0.0017
M05507_2.00:HSF1:HSF2:HSF4	VGAABRTTCTAGAAN	1e0	0.7239	353	0.0041	346.1	0.004
M08600_2.00:RFX1:RFX2:RFX3:RFX4	CGTTGCCATGGCAACC	1e0	0.7257	19	0.0002	17.8	0.0002
M03185_2.00:ALX1:ALX3:ALX4:ARX:BARHL1:BARHL2:BARX1:BARX2:BSX:DLX1:DLX2:DLX3:DLX4:DLX5:DLX6:DRGX:EMX1:EMX2:EN1:EN2:ESX1:EVX1:EVX2:GBX1:GBX2:GSX1:GSX2:HESX1:HMX1:HMX2:HMX3:HOXA1:HOXA2:HOXA3:HOXB1:HOXB2:HOXB3:HOXD1:HOXD3:ISX:LBX1:LBX2:LHX1:LHX2:LHX3:LHX4:LHX5:LHX9:MEOX1:MEOX2:MIXL1:MNX1:MSX1:MSX2:NANOG:NANOGP8:NKX1-1:NKX1-2:NOBOX:OTP:PDX1:PHOX2A:PHOX2B:PROP1:PRRX1:PRRX2:RAX:RAX2:SEBOX:SHOX:SHOX2:UNCX:VAX1:VAX2:VSX1:VSX2	YTAATTGS	1e0	0.7257	14574	0.1673	14572.3	0.1668
M03220_2.00:ALX1:ALX3:ALX4:ARX:BARX1:BARX2:BSX:DLX1:DLX2:DLX3:DLX4:DLX5:DLX6:DRGX:EN1:EN2:ESX1:GBX1:GBX2:GSX1:GSX2:HESX1:HOXA1:HOXA2:HOXA3:HOXA4:HOXA5:HOXB1:HOXB2:HOXB3:HOXB4:HOXB5:HOXC4:HOXC5:HOXD3:HOXD4:ISX:LBX2:LHX1:LHX2:LHX3:LHX4:LHX5:LHX6:LHX8:LHX9:LMX1A:LMX1B:MEOX1:MIXL1:MNX1:MSX1:MSX2:NKX1-1:NKX1-2:NOBOX:NOTO:OTP:PDX1:PHOX2A:PHOX2B:PROP1:PRRX1:PRRX2:RAX:RAX2:SEBOX:SHOX:SHOX2:UNCX:VAX1:VAX2:VSX1:VSX2:ZFHX2	YTAATTRG	1e0	0.7257	14574	0.1673	14572.3	0.1668
M03254_2.00:ALX1:ALX3:ALX4:ARX:BARHL1:BARHL2:BARX1:BARX2:BSX:DLX1:DLX2:DLX3:DLX4:DLX5:DLX6:DRGX:EMX1:EMX2:EN1:EN2:GBX1:GBX2:GSX1:GSX2:HMX1:HMX3:HOXA1:HOXA2:HOXA3:HOXB1:HOXB2:HOXB3:HOXD1:HOXD3:ISX:LHX1:LHX5:MEOX1:MEOX2:MNX1:MSX1:MSX2:NANOG:NANOGP8:NKX1-1:NKX1-2:PDX1:PHOX2A:PHOX2B:PROP1:PRRX1:PRRX2:SHOX:SHOX2:UNCX:VAX1:VAX2:VSX1:VSX2	NTAATTRB	1e0	0.7257	14574	0.1673	14572.3	0.1668
M03256_2.00:ALX1:ALX3:ALX4:ARX:BARHL1:BARHL2:BARX1:BARX2:BSX:DLX1:DLX2:DLX3:DLX4:DLX5:DLX6:DRGX:EMX1:EMX2:EN1:EN2:ESX1:EVX1:EVX2:GBX1:GBX2:GSX1:GSX2:HESX1:HMX1:HMX2:HMX3:HOXA1:HOXA2:HOXA3:HOXB1:HOXB2:HOXB3:HOXD1:HOXD3:ISX:LBX1:LBX2:LHX1:LHX2:LHX3:LHX4:LHX5:LHX9:MEOX1:MEOX2:MIXL1:MNX1:MSX1:MSX2:NANOG:NANOGP8:NKX1-1:NKX1-2:NOBOX:OTP:PDX1:PHOX2A:PHOX2B:PROP1:PRRX1:PRRX2:RAX:RAX2:SEBOX:SHOX:SHOX2:UNCX:VAX1:VAX2:VSX1:VSX2	BTAATTGS	1e0	0.7257	14574	0.1673	14572.3	0.1668
M03778_2.00:ALX1:ALX3:ALX4:ARX:BARHL1:BARHL2:BARX1:BARX2:BSX:DLX1:DLX2:DLX3:DLX4:DLX5:DLX6:DRGX:EMX1:EMX2:EN1:EN2:GBX1:GBX2:GSX1:GSX2:HMX1:HMX3:HOXA1:HOXA2:HOXA3:HOXB1:HOXB2:HOXB3:HOXD1:HOXD3:ISX:LHX1:LHX5:MEOX1:MEOX2:MNX1:MSX1:MSX2:NANOG:NANOGP8:NKX1-1:NKX1-2:PDX1:PHOX2A:PHOX2B:PROP1:SHOX:SHOX2:UNCX:VAX1:VAX2:VSX1:VSX2	NTAATTRB	1e0	0.7257	14574	0.1673	14572.3	0.1668
M04924_2.00:ALX1:ALX3:ALX4:ARX:BARHL1:BARHL2:BARX1:BARX2:BSX:DLX1:DLX2:DLX3:DLX4:DLX5:DLX6:DRGX:EMX2:EN1:EN2:GBX1:GBX2:GSX1:GSX2:HOXA1:HOXA2:HOXA3:HOXB1:HOXB2:HOXB3:HOXD1:HOXD3:ISX:LHX1:LHX5:MEOX1:MEOX2:MNX1:MSX1:MSX2:NANOG:NANOGP8:NKX1-1:NKX1-2:PDX1:PHOX2A:PHOX2B:PROP1:PRRX1:PRRX2:SHOX:SHOX2:UNCX:VAX1:VAX2:VSX1:VSX2	NTAATTRS	1e0	0.7257	14574	0.1673	14572.3	0.1668
M04925_2.00:ALX1:ALX3:ALX4:ARX:BARHL1:BARHL2:BARX1:BARX2:BSX:DLX1:DLX2:DLX3:DLX4:DLX5:DLX6:DRGX:EMX2:EN1:EN2:GBX1:GBX2:GSX1:GSX2:HOXA1:HOXA2:HOXA3:HOXB1:HOXB2:HOXB3:HOXD1:HOXD3:ISX:LHX1:LHX5:MEOX1:MEOX2:MNX1:MSX1:MSX2:NANOG:NANOGP8:NKX1-1:NKX1-2:PDX1:PHOX2A:PHOX2B:PROP1:PRRX1:PRRX2:SHOX:SHOX2:UNCX:VAX1:VAX2:VSX1:VSX2	VTAATTRC	1e0	0.7257	14574	0.1673	14572.3	0.1668
M04953_2.00:ALX1:ALX3:ALX4:ARX:BARHL1:BARHL2:BARX1:BARX2:BSX:DLX1:DLX2:DLX3:DLX4:DLX5:DLX6:EN1:EN2:GBX1:GBX2:GSX1:GSX2:HOXA1:HOXA2:HOXA3:HOXB1:HOXB2:HOXB3:HOXD1:HOXD3:ISX:LHX1:LHX5:MEOX1:MNX1:MSX1:MSX2:NANOG:NANOGP8:NKX1-1:NKX1-2:PDX1:PROP1:SHOX:SHOX2:UNCX:VAX1:VAX2:VSX2	NTAATTGS	1e0	0.7257	14574	0.1673	14572.3	0.1668
M04955_2.00:ALX1:ALX3:ALX4:ARX:BARHL1:BARHL2:BARX1:BARX2:BSX:DLX1:DLX2:DLX3:DLX4:DLX5:DLX6:EN1:EN2:GBX1:GBX2:GSX1:GSX2:HOXA1:HOXA2:HOXA3:HOXB1:HOXB2:HOXB3:HOXD1:HOXD3:ISX:LHX1:LHX5:MEOX1:MNX1:MSX1:MSX2:NANOG:NANOGP8:NKX1-1:NKX1-2:PDX1:PROP1:SHOX:SHOX2:UNCX:VAX1:VAX2:VSX2	RTAATTRC	1e0	0.7257	14574	0.1673	14572.3	0.1668
M04956_2.00:ALX1:ALX3:ALX4:ARX:BARHL1:BARHL2:BARX1:BARX2:BSX:DLX1:DLX2:DLX3:DLX4:DLX5:DLX6:EN1:EN2:GBX1:GBX2:GSX1:GSX2:HOXA1:HOXA2:HOXA3:HOXB1:HOXB2:HOXB3:HOXD1:HOXD3:ISX:LHX1:LHX5:MEOX1:MNX1:MSX1:MSX2:NANOG:NANOGP8:NKX1-1:NKX1-2:PDX1:PROP1:SHOX:SHOX2:UNCX:VAX1:VAX2:VSX2	NTAATTGC	1e0	0.7257	14574	0.1673	14572.3	0.1668
M04958_2.00:ALX1:ALX3:ALX4:ARX:BARHL1:BARHL2:BARX1:BARX2:BSX:DLX1:DLX2:DLX3:DLX4:DLX5:DLX6:EN1:EN2:GBX1:GBX2:GSX1:GSX2:HOXA1:HOXA2:HOXA3:HOXB1:HOXB2:HOXB3:HOXD1:HOXD3:ISX:LHX1:LHX5:MEOX1:MNX1:MSX1:MSX2:NANOG:NANOGP8:NKX1-1:NKX1-2:PDX1:PROP1:SHOX:SHOX2:UNCX:VAX1:VAX2:VSX2	NTAATTGS	1e0	0.7257	14574	0.1673	14572.3	0.1668
M05002_2.00:ARX:BARHL1:BARHL2:BARX1:BARX2:BSX:DLX1:DLX2:DLX3:DLX4:DLX5:DLX6:EN1:EN2:GBX1:GBX2:GSX1:GSX2:HOXA1:HOXA2:HOXA3:HOXB1:HOXB2:HOXB3:HOXD1:HOXD3:ISX:LHX1:LHX5:MEOX1:MNX1:MSX1:MSX2:NANOG:NANOGP8:NKX1-1:NKX1-2:PDX1:PROP1:SHOX:SHOX2:UNCX:VAX1:VAX2:VSX2	VTAATTGS	1e0	0.7257	14574	0.1673	14572.3	0.1668
M05004_2.00:ARX:BARHL1:BARHL2:BARX1:BARX2:BSX:DLX1:DLX2:DLX3:DLX4:DLX5:DLX6:EN1:EN2:GBX1:GBX2:GSX1:GSX2:HOXA1:HOXA2:HOXA3:HOXB1:HOXB2:HOXB3:HOXD1:HOXD3:ISX:LHX1:LHX5:MEOX1:MNX1:MSX1:MSX2:NANOG:NANOGP8:NKX1-1:NKX1-2:PDX1:PROP1:SHOX:SHOX2:UNCX:VAX1:VAX2:VSX2	NTAATTRC	1e0	0.7257	14574	0.1673	14572.3	0.1668
M05026_2.00:ALX1:ALX3:ALX4:ARX:BARHL1:BARHL2:BARX1:BARX2:BSX:DLX1:DLX2:DLX3:DLX4:DLX5:DLX6:DRGX:EMX1:EMX2:EN1:EN2:GBX1:GBX2:GSX1:GSX2:HMX1:HMX3:HOXA1:HOXA2:HOXA3:HOXB1:HOXB2:HOXB3:HOXD1:HOXD3:ISX:LHX1:LHX5:MEOX1:MEOX2:MNX1:MSX1:MSX2:NANOG:NANOGP8:NKX1-1:NKX1-2:PDX1:PHOX2A:PHOX2B:PROP1:PRRX1:PRRX2:SHOX:SHOX2:UNCX:VAX1:VAX2:VSX1:VSX2	NTAATTRS	1e0	0.7257	14574	0.1673	14572.3	0.1668
M05027_2.00:ALX1:ALX3:ALX4:ARX:BARHL1:BARHL2:BARX1:BARX2:BSX:DLX1:DLX2:DLX3:DLX4:DLX5:DLX6:DRGX:EMX1:EMX2:EN1:EN2:GBX1:GBX2:GSX1:GSX2:HMX1:HMX3:HOXA1:HOXA2:HOXA3:HOXB1:HOXB2:HOXB3:HOXD1:HOXD3:ISX:LHX1:LHX5:MEOX1:MEOX2:MNX1:MSX1:MSX2:NANOG:NANOGP8:NKX1-1:NKX1-2:PDX1:PHOX2A:PHOX2B:PROP1:PRRX1:PRRX2:SHOX:SHOX2:UNCX:VAX1:VAX2:VSX1:VSX2	NTAATTRS	1e0	0.7257	14574	0.1673	14572.3	0.1668
M05028_2.00:ALX1:ALX3:ALX4:ARX:BARHL1:BARHL2:BARX1:BARX2:BSX:DLX1:DLX2:DLX3:DLX4:DLX5:DLX6:DRGX:EMX1:EMX2:EN1:EN2:GBX1:GBX2:GSX1:GSX2:HMX1:HMX3:HOXA1:HOXA2:HOXA3:HOXB1:HOXB2:HOXB3:HOXD1:HOXD3:ISX:LHX1:LHX5:MEOX1:MEOX2:MNX1:MSX1:MSX2:NANOG:NANOGP8:NKX1-1:NKX1-2:PDX1:PHOX2A:PHOX2B:PROP1:PRRX1:PRRX2:SHOX:SHOX2:UNCX:VAX1:VAX2:VSX1:VSX2	NTAATTRS	1e0	0.7257	14574	0.1673	14572.3	0.1668
M05029_2.00:ALX1:ALX3:ALX4:ARX:BARHL1:BARHL2:BARX1:BARX2:BSX:DLX1:DLX2:DLX3:DLX4:DLX5:DLX6:DRGX:EMX1:EMX2:EN1:EN2:GBX1:GBX2:GSX1:GSX2:HMX1:HMX3:HOXA1:HOXA2:HOXA3:HOXB1:HOXB2:HOXB3:HOXD1:HOXD3:ISX:LHX1:LHX5:MEOX1:MEOX2:MNX1:MSX1:MSX2:NANOG:NANOGP8:NKX1-1:NKX1-2:PDX1:PHOX2A:PHOX2B:PROP1:PRRX1:PRRX2:SHOX:SHOX2:UNCX:VAX1:VAX2:VSX1:VSX2	NTAATTRS	1e0	0.7257	14574	0.1673	14572.3	0.1668
M05060_2.00:ALX1:ALX3:ALX4:ARX:BARHL1:BARHL2:BARX1:BARX2:BSX:DLX1:DLX2:DLX3:DLX4:DLX5:DLX6:DRGX:EMX1:EMX2:EN1:EN2:ESX1:EVX1:EVX2:GBX1:GBX2:GSX1:GSX2:HESX1:HMX1:HMX2:HMX3:HOXA1:HOXA2:HOXA3:HOXB1:HOXB2:HOXB3:HOXD1:HOXD3:ISX:LBX1:LBX2:LHX1:LHX2:LHX3:LHX4:LHX5:LHX9:MEOX1:MEOX2:MIXL1:MNX1:MSX1:MSX2:NANOG:NANOGP8:NKX1-1:NKX1-2:NOBOX:OTP:PDX1:PHOX2A:PHOX2B:PROP1:PRRX1:PRRX2:RAX:RAX2:SEBOX:SHOX:SHOX2:UNCX:VAX1:VAX2:VSX1:VSX2	NTAATTGS	1e0	0.7257	14574	0.1673	14572.3	0.1668
M05061_2.00:ALX1:ALX3:ALX4:ARX:BARHL1:BARHL2:BARX1:BARX2:BSX:DLX1:DLX2:DLX3:DLX4:DLX5:DLX6:DRGX:EMX1:EMX2:EN1:EN2:ESX1:EVX1:EVX2:GBX1:GBX2:GSX1:GSX2:HESX1:HMX1:HMX2:HMX3:HOXA1:HOXA2:HOXA3:HOXB1:HOXB2:HOXB3:HOXD1:HOXD3:ISX:LBX1:LBX2:LHX1:LHX2:LHX3:LHX4:LHX5:LHX9:MEOX1:MEOX2:MIXL1:MNX1:MSX1:MSX2:NANOG:NANOGP8:NKX1-1:NKX1-2:NOBOX:OTP:PDX1:PHOX2A:PHOX2B:PROP1:PRRX1:PRRX2:RAX:RAX2:SEBOX:SHOX:SHOX2:UNCX:VAX1:VAX2:VSX1:VSX2	NTAATTGS	1e0	0.7257	14574	0.1673	14572.3	0.1668
M05176_2.00:ARX:BARHL1:BARHL2:BARX1:BARX2:BSX:DLX1:DLX2:DLX3:DLX4:DLX5:DLX6:EMX2:EN1:EN2:GBX1:GBX2:GSX1:GSX2:HOXA1:HOXA2:HOXA3:HOXB1:HOXB2:HOXB3:HOXD1:HOXD3:ISX:LHX1:LHX5:MEOX1:MNX1:MSX1:MSX2:NANOG:NANOGP8:NKX1-1:NKX1-2:PDX1:PHOX2A:PHOX2B:PROP1:SHOX:SHOX2:UNCX:VAX1:VAX2:VSX2	VTAATTGS	1e0	0.7257	14574	0.1673	14572.3	0.1668
M05177_2.00:ARX:BARHL1:BARHL2:BARX1:BARX2:BSX:DLX1:DLX2:DLX3:DLX4:DLX5:DLX6:EMX2:EN1:EN2:GBX1:GBX2:GSX1:GSX2:HOXA1:HOXA2:HOXA3:HOXB1:HOXB2:HOXB3:HOXD1:HOXD3:ISX:LHX1:LHX5:MEOX1:MNX1:MSX1:MSX2:NANOG:NANOGP8:NKX1-1:NKX1-2:PDX1:PHOX2A:PHOX2B:PROP1:SHOX:SHOX2:UNCX:VAX1:VAX2:VSX2	RTAATTRC	1e0	0.7257	14574	0.1673	14572.3	0.1668
M05178_2.00:ARX:BARHL1:BARHL2:BARX1:BARX2:BSX:DLX1:DLX2:DLX3:DLX4:DLX5:DLX6:EMX2:EN1:EN2:GBX1:GBX2:GSX1:GSX2:HOXA1:HOXA2:HOXA3:HOXB1:HOXB2:HOXB3:HOXD1:HOXD3:ISX:LHX1:LHX5:MEOX1:MNX1:MSX1:MSX2:NANOG:NANOGP8:NKX1-1:NKX1-2:PDX1:PHOX2A:PHOX2B:PROP1:SHOX:SHOX2:UNCX:VAX1:VAX2:VSX2	NTAATTRC	1e0	0.7257	14574	0.1673	14572.3	0.1668
M05179_2.00:ARX:BARHL1:BARHL2:BARX1:BARX2:BSX:DLX1:DLX2:DLX3:DLX4:DLX5:DLX6:EMX2:EN1:EN2:GBX1:GBX2:GSX1:GSX2:HOXA1:HOXA2:HOXA3:HOXB1:HOXB2:HOXB3:HOXD1:HOXD3:ISX:LHX1:LHX5:MEOX1:MNX1:MSX1:MSX2:NANOG:NANOGP8:NKX1-1:NKX1-2:PDX1:PHOX2A:PHOX2B:PROP1:SHOX:SHOX2:UNCX:VAX1:VAX2:VSX2	NTAATTRS	1e0	0.7257	14574	0.1673	14572.3	0.1668
M05221_2.00:ALX1:ALX3:ALX4:ARX:BARHL1:BARHL2:BARX1:BARX2:BSX:DLX1:DLX2:DLX3:DLX4:DLX5:DLX6:DRGX:EMX1:EMX2:EN1:EN2:ESX1:EVX1:EVX2:GBX1:GBX2:GSX1:GSX2:HESX1:HMX1:HMX2:HMX3:HOXA1:HOXA2:HOXA3:HOXB1:HOXB2:HOXB3:HOXD1:HOXD3:ISX:LBX1:LBX2:LHX1:LHX2:LHX3:LHX4:LHX5:LHX9:MEOX1:MEOX2:MIXL1:MNX1:MSX1:MSX2:NANOG:NANOGP8:NKX1-1:NKX1-2:NOBOX:OTP:PDX1:PHOX2A:PHOX2B:PROP1:PRRX1:PRRX2:RAX:RAX2:SEBOX:SHOX:SHOX2:UNCX:VAX1:VAX2:VSX1:VSX2	NTAATTGS	1e0	0.7257	14574	0.1673	14572.3	0.1668
M05222_2.00:ALX1:ALX3:ALX4:ARX:BARHL1:BARHL2:BARX1:BARX2:BSX:DLX1:DLX2:DLX3:DLX4:DLX5:DLX6:DRGX:EMX1:EMX2:EN1:EN2:ESX1:EVX1:EVX2:GBX1:GBX2:GSX1:GSX2:HESX1:HMX1:HMX2:HMX3:HOXA1:HOXA2:HOXA3:HOXB1:HOXB2:HOXB3:HOXD1:HOXD3:ISX:LBX1:LBX2:LHX1:LHX2:LHX3:LHX4:LHX5:LHX9:MEOX1:MEOX2:MIXL1:MNX1:MSX1:MSX2:NANOG:NANOGP8:NKX1-1:NKX1-2:NOBOX:OTP:PDX1:PHOX2A:PHOX2B:PROP1:PRRX1:PRRX2:RAX:RAX2:SEBOX:SHOX:SHOX2:UNCX:VAX1:VAX2:VSX1:VSX2	NTAATTGV	1e0	0.7257	14574	0.1673	14572.3	0.1668
M05267_2.00:ALX1:ALX3:ALX4:ARX:BARHL1:BARHL2:BARX1:BARX2:BSX:DLX1:DLX2:DLX3:DLX4:DLX5:DLX6:DRGX:EMX1:EMX2:EN1:EN2:ESX1:EVX1:EVX2:GBX1:GBX2:GSX1:GSX2:HESX1:HMX1:HMX2:HMX3:HOXA1:HOXA2:HOXA3:HOXA4:HOXA5:HOXB1:HOXB2:HOXB3:HOXB4:HOXB5:HOXC4:HOXC5:HOXD1:HOXD3:HOXD4:ISX:LBX1:LBX2:LHX2:LHX3:LHX4:LHX9:MEOX1:MEOX2:MIXL1:MNX1:MSX1:MSX2:NANOG:NANOGP8:NKX1-1:NKX1-2:NOBOX:NOTO:OTP:PDX1:PHOX2A:PHOX2B:PROP1:PRRX1:PRRX2:RAX:RAX2:SEBOX:SHOX:SHOX2:UNCX:VAX1:VAX2:VENTX:VSX1:VSX2	YTAATTRS	1e0	0.7257	14574	0.1673	14572.3	0.1668
M05268_2.00:ALX1:ALX3:ALX4:ARX:BARHL1:BARHL2:BARX1:BARX2:BSX:DLX1:DLX2:DLX3:DLX4:DLX5:DLX6:DRGX:EMX1:EMX2:EN1:EN2:ESX1:EVX1:EVX2:GBX1:GBX2:GSX1:GSX2:HESX1:HMX1:HMX2:HMX3:HOXA1:HOXA2:HOXA3:HOXA4:HOXA5:HOXB1:HOXB2:HOXB3:HOXB4:HOXB5:HOXC4:HOXC5:HOXD1:HOXD3:HOXD4:ISX:LBX1:LBX2:LHX2:LHX3:LHX4:LHX9:MEOX1:MEOX2:MIXL1:MNX1:MSX1:MSX2:NANOG:NANOGP8:NKX1-1:NKX1-2:NOBOX:NOTO:OTP:PDX1:PHOX2A:PHOX2B:PROP1:PRRX1:PRRX2:RAX:RAX2:SEBOX:SHOX:SHOX2:UNCX:VAX1:VAX2:VENTX:VSX1:VSX2	YTAATTGS	1e0	0.7257	14574	0.1673	14572.3	0.1668
M05253_2.00:ALX1:ALX3:ALX4:ARX:BARX1:BARX2:BSX:DLX2:DLX3:DRGX:EMX1:EMX2:EN1:EN2:ESX1:EVX1:EVX2:GBX1:GBX2:GSX1:GSX2:HESX1:HOXA2:HOXA3:HOXB2:HOXB3:HOXD3:ISX:LBX1:LBX2:LHX1:LHX2:LHX3:LHX4:LHX5:LHX6:LHX8:LHX9:LMX1A:LMX1B:MEOX1:MIXL1:MNX1:MSX1:MSX2:NKX1-1:NKX1-2:NOBOX:NOTO:OTP:PDX1:PHOX2A:PHOX2B:PROP1:PRRX1:PRRX2:RAX:RAX2:SEBOX:SHOX:SHOX2:UNCX:VAX1:VAX2:VSX1:VSX2:ZFHX2:ZFHX3	NTAATTAR	1e0	0.7257	18184	0.2088	18189.1	0.2082
M10668_2.00:BARHL1:BARHL2:BARX1:BARX2:BSX:DLX1:DLX2:DLX3:DLX4:DLX5:DLX6:EVX1:EVX2:GBX1:GBX2:HMX1:HMX2:HMX3:HOXA1:HOXA2:HOXA3:HOXB1:HOXB2:HOXB3:HOXD1:HOXD3:MEOX1:MEOX2:MNX1:MSX1:MSX2:NANOG:NANOGP8:PDX1:VENTX	DTTTAATGGY	1e0	0.7257	15970	0.1834	15971.9	0.1828
M00556_2.00:ALX1:ALX3:ALX4:ARX:BARHL1:BARHL2:BARX1:BARX2:BSX:DLX1:DLX2:DLX3:DLX4:DLX5:DLX6:DRGX:EMX1:EMX2:EN1:EN2:ESX1:EVX1:EVX2:GBX1:GBX2:GSX1:GSX2:HESX1:HOXA1:HOXA2:HOXA3:HOXA4:HOXA5:HOXB1:HOXB2:HOXB3:HOXB4:HOXB5:HOXC4:HOXC5:HOXD1:HOXD3:HOXD4:ISX:LHX1:LHX3:LHX4:LHX5:MEOX1:MEOX2:MIXL1:MNX1:MSX1:MSX2:NANOG:NANOGP8:NKX1-1:NKX1-2:NOTO:OTP:PDX1:PHOX2A:PHOX2B:PROP1:PRRX1:PRRX2:RAX:RAX2:SEBOX:SHOX:SHOX2:UNCX:VAX1:VAX2:VENTX:VSX1:VSX2	NGTAATTAGN	1e0	0.7265	5100	0.0586	5087.7	0.0582
M06301_2.00:ALX1:ALX3:ALX4:ARX:BARHL1:BARHL2:BSX:DLX1:DLX2:DLX3:DLX4:DLX5:DLX6:DRGX:EMX1:EMX2:EN1:EN2:ESX1:GBX1:GBX2:GSX1:GSX2:HESX1:HMX1:HMX2:HMX3:HOXA3:HOXB3:HOXD3:ISX:LBX1:LBX2:LHX1:LHX2:LHX3:LHX4:LHX5:LHX6:LHX8:LHX9:LMX1A:LMX1B:MEOX1:MIXL1:MSX1:MSX2:NKX1-1:NKX1-2:NOBOX:NOTO:OTP:PDX1:PHOX2A:PHOX2B:PROP1:PRRX1:PRRX2:RAX:RAX2:SEBOX:SHOX:SHOX2:UNCX:VAX1:VAX2:VSX1:VSX2:ZFHX2	TTTAATTA	1e0	0.7267	9472	0.1087	9463.8	0.1083
M03189_2.00:ALX1:ALX3:ALX4:ARX:BARX1:BARX2:BSX:DLX1:DLX2:DLX3:DLX4:DLX5:DLX6:DRGX:EMX1:EMX2:EN1:EN2:ESX1:EVX1:EVX2:GBX1:GBX2:GSX1:GSX2:HESX1:HMX1:HMX3:HOXA1:HOXA2:HOXA3:HOXA4:HOXA5:HOXB1:HOXB2:HOXB3:HOXB4:HOXB5:HOXC4:HOXC5:HOXD1:HOXD3:HOXD4:ISX:LHX2:LHX3:LHX4:LHX6:LHX8:LHX9:LMX1A:LMX1B:MEOX1:MIXL1:MNX1:MSX1:MSX2:NKX1-1:NKX1-2:NOBOX:NOTO:OTP:PDX1:PHOX2A:PHOX2B:PROP1:PRRX1:PRRX2:RAX:RAX2:SEBOX:SHOX:SHOX2:UNCX:VAX1:VAX2:VENTX:VSX1:VSX2:ZFHX2	GNTAATTRRD	1e0	0.727	15150	0.1739	15150.6	0.1734
M08871_2.00:KLF1:KLF12:KLF2:KLF3:KLF4:KLF5:KLF6:KLF7:KLF8	CCCGGCCMCRCCCH	1e0	0.7295	770	0.0088	761.5	0.0087
M09375_2.00:AIRE	KWAACCAWTWWWACCAAK	1e0	0.7304	271	0.0031	265.3	0.003
M09376_2.00:AIRE	KWAACCAWTWWWACCAAK	1e0	0.7304	271	0.0031	265.3	0.003
M04849_2.00:FOXO4	RCGTMAACAN	1e0	0.7308	5967	0.0685	5955.9	0.0682
M03023_2.00:FOXO1:FOXO3:FOXO4:FOXO6	GTAAACATGTTTAC	1e0	0.7337	21	0.0002	19.1	0.0002
M05684_2.00:HNF4A:HNF4G:NR1H4:NR2C1:NR2C2:NR2F1:NR2F2:NR2F6:NR4A1:NR4A2:NR4A3:NR5A1:NR5A2:NR6A1:PPARA:PPARD:PPARG:RARA:RARB:RARG:RORA:RORB:RORC:RXRA:RXRB:RXRG:THRA	RAGGTCACGACCYY	1e0	0.7337	21	0.0002	19.6	0.0002
M07848_2.00:REST	MGCTGTCCATGGTGCT	1e0	0.7337	21	0.0002	19.7	0.0002
M03744_2.00:FOXC1:FOXC2:FOXD3:FOXE1:FOXI1:FOXL1:FOXL2:FOXS1	TACGTMAACAC	1e0	0.7379	1713	0.0197	1703	0.0195
M08794_2.00:BATF:BATF3	KASTCATAATGAAASTV	1e0	0.7379	292	0.0034	286.8	0.0033
M08826_2.00:BATF:BATF3	KASTCATAATGAAASTV	1e0	0.7379	292	0.0034	286.8	0.0033
M05482_2.00:POU3F2	TAATKAGNTGNTAATKA	1e0	0.7379	188	0.0022	183.4	0.0021
M11329_2.00:SOX1:SOX10:SOX11:SOX12:SOX13:SOX14:SOX15:SOX17:SOX18:SOX2:SOX21:SOX3:SOX30:SOX4:SOX5:SOX6:SOX7:SOX8:SOX9:SRY	TNMADAACAAAGR	1e0	0.7385	11056	0.1269	11051.9	0.1265
M02785_2.00:MAX	CACGTGSHMAVCACGTG	1e0	0.7385	4	0	3.5	0
M03392_2.00:ESR1:ESR2:NR1D1:NR1D2:NR1H2:NR1H3:NR1H4:NR2C1:NR2C2:NR2F1:NR2F2:NR2F6:NR4A1:NR4A2:NR4A3:NR5A2:NR6A1:PPARA:PPARD:PPARG:RARA:RARB:RARG:RORA:RORB:RORC:RXRA:RXRB:RXRG	AAGGTCAHCYARAGGTCA	1e0	0.7385	4	0	3.4	0
M03464_2.00:RUNX1:RUNX2:RUNX3	WAACCGCAAACCGCAA	1e0	0.7385	4	0	3.5	0
M03509_2.00:SOX1:SOX10:SOX11:SOX12:SOX13:SOX14:SOX15:SOX17:SOX18:SOX2:SOX21:SOX3:SOX30:SOX4:SOX5:SOX6:SOX7:SOX8:SOX9:SRY	ATCAATAACATTGAT	1e0	0.7385	4	0	3.3	0
M11195_2.00:TP63	RRACATGTCYGGACATGTCY	1e0	0.7385	4	0	3.3	0
M07691_2.00:ZNF548	CCTGCHGCCACCBTGVYCYTG	1e0	0.7385	57	0.0007	54.5	0.0006
M04122_2.00:MYF5:MYOD1:MYOG	BAACAGCTGTYV	1e0	0.7385	1808	0.0208	1797.8	0.0206
M02121_2.00:ALX1:ALX3:ALX4:ARX:DRGX:EN1:EN2:ESX1:ISX:LHX2:LHX3:LHX4:LHX6:LHX8:LHX9:LMX1A:LMX1B:MIXL1:NOBOX:OTP:PHOX2A:PHOX2B:PROP1:PRRX1:PRRX2:RAX:RAX2:SEBOX:SHOX:SHOX2:UNCX:VSX1:VSX2:ZFHX2	NYTAATTARN	1e0	0.7385	8792	0.1009	8784	0.1005
M04319_2.00:CREB3L1:CREB3L2	TGCCACRTCAYC	1e0	0.7398	114	0.0013	110.7	0.0013
M11292_2.00:SMAD1:SMAD3:SMAD5:SMAD9	AGGTCTATMCATC	1e0	0.7398	58	0.0007	55.5	0.0006
M04878_2.00:GATA1:GATA2:GATA3:GATA4:GATA5:GATA6	WGATAACGATCW	1e0	0.7419	463	0.0053	456.4	0.0052
M06488_2.00:HOXA3:HOXA4:HOXA5:HOXA6:HOXA7:HOXB3:HOXB4:HOXB5:HOXB6:HOXB7:HOXB8:HOXC4:HOXC5:HOXC6:HOXC8:HOXD3:HOXD4:HOXD8:PDX1	TTAATKA	1e0	0.7419	14715	0.1689	14717.9	0.1685
M03431_2.00:ESR1:ESR2:ESRRA:ESRRB:ESRRG	TTCAAGGTCAT	1e0	0.747	328	0.0038	322.6	0.0037
M03823_2.00:ALX1:ALX3:ALX4:ARX:BARHL1:BARHL2:DRGX:ESX1:EVX1:EVX2:GBX1:GBX2:HESX1:LBX1:LBX2:MEOX1:MEOX2:MIXL1:MSX1:MSX2:PHOX2A:PHOX2B:PROP1:PRRX1:PRRX2:RAX:RAX2:SHOX:SHOX2:TLX1:TLX3:UNCX:VSX1:VSX2	STAATTGS	1e0	0.747	27421	0.3148	27452.4	0.3142
M08927_2.00:ZFP42	GGCAGCCATTTT	1e0	0.747	714	0.0082	706.1	0.0081
M02106_2.00:ARX:BARHL1:BARHL2:BARX1:BARX2:BSX:DLX1:DLX2:DLX3:DLX4:DLX5:DLX6:EMX1:EMX2:ESX1:EVX1:EVX2:GBX1:GBX2:HMX1:HMX2:HMX3:HOXA2:HOXB2:LBX1:LBX2:MEOX1:MEOX2:MNX1:MSX1:MSX2:NANOG:NANOGP8:NKX1-1:NKX1-2:PDX1:RAX:RAX2:TLX1:TLX2:TLX3:UNCX:VAX1:VAX2	NTVTTAATTGGTN	1e0	0.7474	4365	0.0501	4354.3	0.0498
M05089_2.00:ALX1:ALX3:ALX4:ARX:BARHL1:BARHL2:BARX1:BARX2:BSX:DRGX:EMX1:EMX2:EN1:EN2:ESX1:EVX1:EVX2:GBX1:GBX2:GSX1:GSX2:HESX1:HOXA2:HOXA3:HOXB2:HOXB3:HOXD3:ISX:LBX1:LBX2:LHX1:LHX2:LHX3:LHX4:LHX5:LHX6:LHX8:LHX9:LMX1A:LMX1B:MEOX1:MEOX2:MIXL1:MNX1:MSX1:MSX2:NKX1-1:NKX1-2:NOBOX:NOTO:OTP:PDX1:PHOX2A:PHOX2B:PROP1:PRRX1:PRRX2:RAX:RAX2:SEBOX:SHOX:SHOX2:UNCX:VAX1:VAX2:VSX1:VSX2:ZFHX2	STAATTRR	1e0	0.7487	16693	0.1917	16700.7	0.1912
M01746_2.00:MSC:TCF21	AACATATGK	1e0	0.7491	3849	0.0442	3838.5	0.0439
M09669_2.00:FOXC1:FOXC2:FOXD1:FOXD2:FOXD3:FOXD4:FOXD4L1:FOXD4L3:FOXD4L4:FOXD4L5:FOXD4L6:FOXE1:FOXG1:FOXI1:FOXI2:FOXI3:FOXJ3:FOXK2:FOXL1:FOXL2:FOXS1	ATGTMAACACACC	1e0	0.7491	508	0.0058	501.6	0.0057
M04521_2.00:OSR2	TGCTACTGTD	1e0	0.7494	3524	0.0405	3513.8	0.0402
M10645_2.00:HOXA10:HOXA11:HOXA5:HOXA6:HOXA7:HOXA9:HOXB5:HOXB6:HOXB8:HOXB9:HOXC10:HOXC11:HOXC5:HOXC6:HOXC8:HOXC9:HOXD10:HOXD11:HOXD8:HOXD9	ATTAATDACATC	1e0	0.7513	1688	0.0194	1678.6	0.0192
M05373_2.00:BARHL1:BARHL2:BSX:EMX1:EMX2:GBX1:GBX2:HMX1:HMX2:HMX3:HOXA4:HOXA5:HOXB4:HOXB5:HOXC4:HOXC5:HOXD4:LBX2:MEOX1:MEOX2:MNX1:MSX1:MSX2:NANOG:NANOGP8:PDX1:TLX1:TLX2:TLX3:VAX1:VAX2:VENTX	GKTAAGTGS	1e0	0.7513	10331	0.1186	10327.9	0.1182
M03866_2.00:ALX1:ALX3:ALX4:ARX:BARX1:BARX2:BSX:DLX2:DLX3:DRGX:EMX1:EMX2:EN1:EN2:ESX1:EVX1:EVX2:GBX1:GBX2:GSX1:GSX2:HESX1:HOXA2:HOXA3:HOXB2:HOXB3:HOXD3:ISX:LBX1:LBX2:LHX1:LHX2:LHX3:LHX4:LHX5:LHX6:LHX8:LHX9:LMX1A:LMX1B:MEOX1:MIXL1:MNX1:MSX1:MSX2:NKX1-1:NKX1-2:NOBOX:NOTO:OTP:PDX1:PHOX2A:PHOX2B:PROP1:PRRX1:PRRX2:RAX:RAX2:SEBOX:SHOX:SHOX2:UNCX:VAX1:VAX2:VSX1:VSX2:ZFHX2	YTAATTRG	1e0	0.7513	13828	0.1588	13830.7	0.1583
M10690_2.00:HMBOX1:HNF1A:HNF1B	GGTTAATDATTAMCA	1e0	0.7518	352	0.004	346.2	0.004
M04255_2.00:ATF6:ATF6B	GRTGACGTCAYC	1e0	0.753	25	0.0003	23.9	0.0003
M06517_2.00:ALX1:ALX3:ALX4:ARX:BARHL1:BARHL2:BARX1:BARX2:BSX:DLX1:DLX2:DLX3:DLX4:DLX5:DLX6:DRGX:EMX1:EMX2:EN1:EN2:ESX1:EVX1:EVX2:GBX1:GBX2:GSX1:GSX2:HESX1:HMX1:HMX2:HMX3:HOXA1:HOXA2:HOXA3:HOXA4:HOXA5:HOXB1:HOXB2:HOXB3:HOXB4:HOXB5:HOXC4:HOXC5:HOXD1:HOXD3:HOXD4:ISX:LBX1:LBX2:LHX2:LHX3:LHX4:LHX9:MEOX1:MEOX2:MIXL1:MNX1:MSX1:MSX2:NANOG:NANOGP8:NKX1-1:NKX1-2:NOBOX:NOTO:OTP:PDX1:PHOX2A:PHOX2B:PROP1:PRRX1:PRRX2:RAX:RAX2:SEBOX:SHOX:SHOX2:UNCX:VAX1:VAX2:VENTX:VSX1:VSX2	TTAATTA	1e0	0.753	15232	0.1749	15237.5	0.1744
M02527_2.00:LIN54	DATTYAAAW	1e0	0.7535	20424	0.2345	20440.9	0.234
M04905_2.00:ARX:BARHL1:BARHL2:BARX1:BARX2:BSX:DLX1:DLX2:DLX3:DLX4:DLX5:DLX6:EMX2:EN1:EN2:GBX1:GBX2:GSX1:GSX2:HOXA1:HOXA2:HOXA3:HOXB1:HOXB2:HOXB3:HOXD1:HOXD3:ISX:LHX1:LHX5:MEOX1:MNX1:MSX1:MSX2:NANOG:NANOGP8:NKX1-1:NKX1-2:PDX1:PHOX2A:PHOX2B:PROP1:SHOX:SHOX2:UNCX:VAX1:VAX2:VSX2	VTAATTGC	1e0	0.7541	14607	0.1677	14611.4	0.1673
M03349_2.00:MYB:MYBL1	CVGTTTAACGGT	1e0	0.7552	134	0.0015	130.8	0.0015
M08129_2.00:GRHL1:GRHL2	NNAAACTGGTTTKNC	1e0	0.7559	565	0.0065	558.2	0.0064
M06385_2.00:ALX1:ALX3:ALX4:ARX:BARX1:BARX2:BSX:DLX1:DLX2:DLX3:DLX4:DLX5:DLX6:DRGX:EN1:EN2:ESX1:GBX1:GBX2:HESX1:HOXA2:HOXB2:ISX:LBX1:LBX2:LHX1:LHX2:LHX3:LHX4:LHX5:LHX6:LHX8:LHX9:LMX1A:LMX1B:MEOX1:MIXL1:MNX1:MSX1:MSX2:NKX1-1:NKX1-2:NOBOX:NOTO:OTP:PDX1:PHOX2A:PHOX2B:PROP1:PRRX1:PRRX2:RAX:RAX2:SEBOX:SHOX:SHOX2:UNCX:VAX1:VAX2:VSX1:VSX2:ZFHX2:ZFHX3	KTTAATTA	1e0	0.7573	13794	0.1584	13797.5	0.1579
M04885_2.00:TFCP2:TFCP2L1:UBP1	ACCGGTTYRAACYGGT	1e0	0.7576	69	0.0008	66.1	0.0008
M09502_2.00:KLF1:KLF12:KLF2:KLF3:KLF4:KLF5:KLF6:KLF7:KLF8	GCCMCRCCCH	1e0	0.7588	3872	0.0445	3862.4	0.0442
M00234_2.00:OVOL2	HCCGTTANNH	1e0	0.7602	2632	0.0302	2622.8	0.03
M08894_2.00:KLF1:KLF12:KLF2:KLF3:KLF4:KLF5:KLF6:KLF7	GCCMCRCCCW	1e0	0.7605	3212	0.0369	3202.9	0.0367
M05195_2.00:ALX1:ALX3:ALX4:ARX:BARX1:BARX2:BSX:DLX2:DLX3:DLX5:DRGX:EMX1:EMX2:EN1:EN2:ESX1:EVX1:EVX2:GBX1:GBX2:GSX1:GSX2:HESX1:HOXA2:HOXA3:HOXB2:HOXB3:HOXD3:ISX:LBX1:LBX2:LHX1:LHX2:LHX3:LHX4:LHX5:LHX6:LHX8:LHX9:LMX1A:LMX1B:MEOX1:MIXL1:MNX1:MSX1:MSX2:NKX1-1:NKX1-2:NOBOX:NOTO:OTP:PDX1:PHOX2A:PHOX2B:PROP1:PRRX1:PRRX2:RAX:RAX2:SEBOX:SHOX:SHOX2:UNCX:VAX1:VAX2:VSX1:VSX2:ZFHX2:ZFHX3	TTAATTAG	1e0	0.7605	11838	0.1359	11838.3	0.1355
M03976_2.00:SOX1:SOX10:SOX11:SOX12:SOX13:SOX14:SOX15:SOX17:SOX18:SOX2:SOX21:SOX3:SOX30:SOX4:SOX5:SOX6:SOX7:SOX8:SOX9:SRY	MCGAACAATGN	1e0	0.7605	2850	0.0327	2840.2	0.0325
M03450_2.00:NFATC1:NFATC2:NFATC3:NFATC4	TTTCCAYWRTGGAAA	1e0	0.7605	27	0.0003	25.4	0.0003
M10314_2.00:ZNF628	CAAGGTTGGTTGC	1e0	0.7605	27	0.0003	26	0.0003
M10320_2.00:ZNF425	CCCATTATTGGN	1e0	0.761	144	0.0017	140.7	0.0016
M10476_2.00:ELF5:SPI1:SPIB:SPIC	TTTCACTTC	1e0	0.7628	1525	0.0175	1516.8	0.0174
M04011_2.00:XBP1	GATGACGTCATC	1e0	0.7643	28	0.0003	26.7	0.0003
M04506_2.00:ZNF75A:ZNF75D	RTGTGGGAAAAGCT	1e0	0.7643	28	0.0003	26	0.0003
M09614_2.00:AR:NR3C1:NR3C2:PGR	VAGRACAKWCTGTYC	1e0	0.7667	268	0.0031	263.4	0.003
M02931_2.00:EGR1:EGR2:EGR3:EGR4	HACGCCCACGCAHTT	1e0	0.7667	5	0.0001	4.6	0.0001
M04502_2.00:BCL6B	AATTCCTAGATTACGY	1e0	0.7667	5	0.0001	4.2	0
M04893_2.00:TFCP2:TFCP2L1:UBP1	AACCGGTTYRAACCGGTT	1e0	0.7667	5	0.0001	4.7	0.0001
M08891_2.00:ZNF331	CCACCCAGCTGAGCCCAGCC	1e0	0.7667	5	0.0001	4.9	0.0001
M10747_2.00:ALX1:ALX3:ALX4:ARX:BARX1:BARX2:BSX:DRGX:EMX1:EMX2:EN1:EN2:ESX1:EVX1:EVX2:GBX1:GBX2:GSX1:GSX2:HESX1:HOXA2:HOXA3:HOXB2:HOXB3:HOXD3:ISX:LBX1:LBX2:LHX1:LHX2:LHX3:LHX4:LHX5:LHX6:LHX8:LHX9:LMX1A:LMX1B:MEOX1:MIXL1:MNX1:MSX1:MSX2:NKX1-1:NKX1-2:NOBOX:NOTO:OTP:PDX1:PHOX2A:PHOX2B:PROP1:PRRX1:PRRX2:RAX:RAX2:SEBOX:SHOX:SHOX2:UNCX:VAX1:VAX2:VSX1:VSX2:ZFHX2	TTAATCTGATTAT	1e0	0.7667	5	0.0001	4.3	0
M05630_2.00:NR1H3:NR2F1:NR2F2:NR2F6:PPARD:RORA:RORB:RORC:RXRA:RXRG:THRA:THRB	MRAGGTCAYGACCYYD	1e0	0.7673	29	0.0003	27.7	0.0003
M06193_2.00:ELF1:ELF2:ELF4:ELK1:ELK3:ELK4:ERF:ERG:ETS1:ETS2:ETV1:ETV2:ETV3:ETV3L:ETV4:ETV5:FEV:FLI1:GABPA	ACCGGAAGTVV	1e0	0.7692	159	0.0018	155.3	0.0018
M00470_2.00:HOXA10:HOXA11:HOXA5:HOXA6:HOXA7:HOXA9:HOXB5:HOXB6:HOXB8:HOXB9:HOXC10:HOXC11:HOXC5:HOXC6:HOXC8:HOXC9:HOXD10:HOXD11:HOXD8:HOXD9	NGTAATTAAN	1e0	0.7695	11499	0.132	11500.7	0.1316
M03897_2.00:PAX6	MTAATCGAATTAR	1e0	0.77	161	0.0018	157.5	0.0018
M05445_2.00:POU2F2	NTAATGTATGCA	1e0	0.7766	1359	0.0156	1351	0.0155
M07721_2.00:ZNF786	CTGGGRC	1e0	0.7782	14520	0.1667	14528.4	0.1663
M05233_2.00:BARHL1:BARHL2:EMX1:EMX2:EVX1:EVX2:HMX1:HMX2:HMX3:LBX1:MEOX2:NKX1-1:NKX1-2:TLX1:TLX2:TLX3:VAX1:VAX2	TAATTGBNNNNNNNNNNVSCAATTA	1e0	0.7782	32	0.0004	30.7	0.0004
M09513_2.00:BCL6	NNNCTTTCCAGGAAA	1e0	0.78	1534	0.0176	1526.8	0.0175
M04594_2.00:ZSCAN4	VYGCACACCCTGAMAAH	1e0	0.7812	33	0.0004	31.3	0.0004
M10719_2.00:NKX6-1:NKX6-2:NKX6-3	TTAATTAC	1e0	0.7825	11032	0.1267	11034	0.1263
M02232_2.00:ARX:BARHL1:BARHL2:BARX1:BARX2:BSX:EMX1:EMX2:EN1:EN2:ESX1:EVX1:EVX2:GBX1:GBX2:GSX1:GSX2:HMX2:HOXA1:HOXA2:HOXA3:HOXA4:HOXA5:HOXB1:HOXB2:HOXB3:HOXB4:HOXB5:HOXC4:HOXC5:HOXD1:HOXD3:HOXD4:MEOX1:MEOX2:MIXL1:MNX1:MSX1:MSX2:NANOG:NANOGP8:NKX1-1:NKX1-2:PDX1:PHOX2A:PHOX2B:PRRX1:PRRX2:RAX:RAX2:SHOX:SHOX2:UNCX:VAX1:VAX2:VENTX:VSX1:VSX2	ATTAATTA	1e0	0.783	7283	0.0836	7279	0.0833
M05986_2.00:BHLHE22:BHLHE23	AMCBBACCATCTGTC	1e0	0.7852	346	0.004	341.9	0.0039
M05451_2.00:POU2F2	WTGMATATGCAA	1e0	0.7856	2283	0.0262	2276	0.0261
M05618_2.00:HNF4A:HNF4G:NR1H4:NR2C1:NR2C2:NR2F1:NR2F2:NR2F6:NR4A1:NR4A2:NR4A3:NR5A1:NR5A2:NR6A1:PPARA:PPARD:PPARG:RARA:RARB:RARG:RORA:RORB:RORC:RXRA:RXRB:RXRG:THRA:THRB	RAGGTCACGACCYC	1e0	0.7868	35	0.0004	33.7	0.0004
M04917_2.00:ALX1:ALX3:ALX4:ARX:BARX1:BARX2:BSX:DLX2:DLX3:DLX5:DRGX:EMX1:EMX2:EN1:EN2:ESX1:EVX1:EVX2:GBX1:GBX2:GSX1:GSX2:HESX1:HOXA2:HOXA3:HOXB2:HOXB3:HOXD3:ISX:LBX1:LBX2:LHX1:LHX2:LHX3:LHX4:LHX5:LHX6:LHX8:LHX9:LMX1A:LMX1B:MEOX1:MIXL1:MNX1:MSX1:MSX2:NKX1-1:NKX1-2:NOBOX:NOTO:OTP:PDX1:PHOX2A:PHOX2B:PROP1:PRRX1:PRRX2:RAX:RAX2:SEBOX:SHOX:SHOX2:UNCX:VAX1:VAX2:VSX1:VSX2:ZFHX2:ZFHX3	BTAATTRG	1e0	0.7881	19245	0.221	19265.2	0.2205
M05130_2.00:CDX1:CDX2:CDX4	GGTCGTAAAAS	1e0	0.7882	364	0.0042	359.4	0.0041
M08401_2.00:ZNF8	VHTVTGGTAYGYCHAKGM	1e0	0.7882	97	0.0011	94.2	0.0011
M05316_2.00:IRX2:IRX4:IRX5	ACGYGTWNWACGCGT	1e0	0.7888	98	0.0011	96	0.0011
M03517_2.00:SOX1:SOX10:SOX11:SOX12:SOX13:SOX14:SOX15:SOX17:SOX18:SOX2:SOX21:SOX3:SOX30:SOX4:SOX5:SOX6:SOX7:SOX8:SOX9:SRY	AAACAATTDCAKTGTTT	1e0	0.7888	6	0.0001	5.1	0.0001
M04112_2.00:MAX	NCACGTGNNNNNCACGTGN	1e0	0.7888	6	0.0001	5.1	0.0001
M05436_2.00:PAX4	TTYACGCWTGAVYGMACA	1e0	0.7888	6	0.0001	6	0.0001
M07599_2.00:ZNF214	CTTYTTGAGGACCTYGATGA	1e0	0.7888	6	0.0001	5.5	0.0001
M08291_2.00:ZNF419	AATMCAGCCCTAGACTCTCCY	1e0	0.7888	6	0.0001	5.6	0.0001
M10221_2.00:ZNF740	TGGGGATCCCCC	1e0	0.7888	6	0.0001	5.8	0.0001
M04845_2.00:FOXC1:FOXC2:FOXD1:FOXD2:FOXD3:FOXD4:FOXD4L1:FOXD4L3:FOXD4L4:FOXD4L5:FOXD4L6:FOXE1:FOXE3:FOXF1:FOXF2:FOXG1:FOXI1:FOXI3:FOXL1:FOXL2:FOXS1	CVYTAAAYAAACAAH	1e0	0.7888	648	0.0074	642.9	0.0074
M02938_2.00:ZNF652	WTTAACCCTTTVN	1e0	0.789	208	0.0024	205	0.0023
M03447_2.00:NFAT5	YTGTAATTTTCCAY	1e0	0.789	208	0.0024	204.7	0.0023
M03214_2.00:ALX1:ALX3:ALX4:ARX:BARHL1:BARHL2:BARX1:BARX2:BSX:DRGX:EMX1:EMX2:EN1:EN2:ESX1:EVX1:EVX2:GBX1:GBX2:GSX1:GSX2:HESX1:HOXA2:HOXA3:HOXB2:HOXB3:HOXD3:ISX:LBX1:LBX2:LHX1:LHX2:LHX3:LHX4:LHX5:LHX6:LHX8:LHX9:LMX1A:LMX1B:MEOX1:MEOX2:MIXL1:MNX1:MSX1:MSX2:NKX1-1:NKX1-2:NOBOX:NOTO:OTP:PDX1:PHOX2A:PHOX2B:PROP1:PRRX1:PRRX2:RAX:RAX2:SEBOX:SHOX:SHOX2:UNCX:VAX1:VAX2:VSX1:VSX2:ZFHX2	YTAATTRR	1e0	0.7894	20260	0.2326	20284	0.2322
M11050_2.00:MYB:MYBL1	YCVRMHGRCVGTTGGKGG	1e0	0.7897	37	0.0004	35.2	0.0004
M06012_2.00:ARNT:ARNT2	RTACGTGACC	1e0	0.7897	211	0.0024	207.8	0.0024
M04912_2.00:HOXA10:HOXA5:HOXA6:HOXA7:HOXA9:HOXB5:HOXB6:HOXB7:HOXB8:HOXB9:HOXC10:HOXC5:HOXC6:HOXC8:HOXC9:HOXD10:HOXD8:HOXD9	GTAATTAC	1e0	0.7898	18900	0.217	18920.2	0.2166
M07565_2.00:ZNF506	NNTYTGGGGGCTCVTCCM	1e0	0.7919	38	0.0004	36.7	0.0004
M07726_2.00:ZNF433	ACTASTGTRGTAATT	1e0	0.7931	106	0.0012	103.4	0.0012
M03232_2.00:ALX1:ALX3:ALX4:ARX:BARX1:BARX2:BSX:DLX1:DLX2:DLX3:DLX4:DLX5:DLX6:DRGX:EMX1:EMX2:EN1:EN2:ESX1:EVX1:EVX2:GBX1:GBX2:GSX1:GSX2:HESX1:HOXA1:HOXA2:HOXA3:HOXB1:HOXB2:HOXB3:HOXD3:ISL1:ISL2:ISX:LBX1:LBX2:LHX1:LHX2:LHX3:LHX4:LHX5:LHX6:LHX8:LHX9:LMX1A:LMX1B:MEOX1:MIXL1:MNX1:MSX1:MSX2:NKX1-1:NKX1-2:NOBOX:NOTO:OTP:PDX1:PHOX2A:PHOX2B:PROP1:PRRX1:PRRX2:RAX:RAX2:SEBOX:SHOX:SHOX2:UNCX:VAX1:VAX2:VSX1:VSX2:ZFHX2:ZFHX3	YTAATTRR	1e0	0.7933	18169	0.2086	18188.9	0.2082
M03277_2.00:ALX1:ALX3:ALX4:ARX:BARX1:BARX2:BSX:DLX2:DLX3:DRGX:EMX1:EMX2:EN1:EN2:ESX1:EVX1:EVX2:GBX1:GBX2:GSX1:GSX2:HESX1:HOXA2:HOXA3:HOXB2:HOXB3:HOXD3:ISX:LBX1:LBX2:LHX1:LHX2:LHX3:LHX4:LHX5:LHX6:LHX8:LHX9:LMX1A:LMX1B:MEOX1:MIXL1:MNX1:MSX1:MSX2:NKX1-1:NKX1-2:NOBOX:NOTO:OTP:PDX1:PHOX2A:PHOX2B:PROP1:PRRX1:PRRX2:RAX:RAX2:SEBOX:SHOX:SHOX2:UNCX:VAX1:VAX2:VSX1:VSX2:ZFHX2	YTAATTAR	1e0	0.7933	18169	0.2086	18188.9	0.2082
M03116_2.00:CRX:DMBX1:DPRX:GSC:GSC2:OTX1:OTX2:PITX1:PITX2:PITX3:TPRX1	BDTAATCGGATTANV	1e0	0.7938	39	0.0004	37.9	0.0004
M05873_2.00:CRX:DMBX1:DPRX:GSC:GSC2:OTX1:OTX2:PITX1:PITX2:PITX3:TPRX1	TAATCCGHTWA	1e0	0.7949	1589	0.0182	1583	0.0181
M07732_2.00:ZNF790	TGCTGCAC	1e0	0.7949	1610	0.0185	1603.4	0.0184
M04927_2.00:ALX1:ALX3:ALX4:ARX:BARHL1:BARHL2:BARX1:BARX2:BSX:DLX1:DLX2:DLX3:DLX4:DLX5:DLX6:DRGX:EMX2:EN1:EN2:GBX1:GBX2:GSX1:GSX2:HOXA1:HOXA2:HOXA3:HOXB1:HOXB2:HOXB3:HOXD1:HOXD3:ISX:LHX1:LHX5:MEOX1:MEOX2:MNX1:MSX1:MSX2:NANOG:NANOGP8:NKX1-1:NKX1-2:PDX1:PHOX2A:PHOX2B:PROP1:PRRX1:PRRX2:SHOX:SHOX2:UNCX:VAX1:VAX2:VSX1:VSX2	VTAATTRS	1e0	0.7956	14793	0.1698	14805.8	0.1695
M08295_2.00:ZNF85	VTGCTGKAATCTCMN	1e0	0.7958	437	0.005	432.4	0.0049
M04830_2.00:FOXC1:FOXC2:FOXD1:FOXD2:FOXD3:FOXD4:FOXD4L1:FOXD4L3:FOXD4L4:FOXD4L5:FOXD4L6:FOXE1:FOXF1:FOXG1:FOXI1:FOXI2:FOXI3:FOXJ2:FOXJ3:FOXK1:FOXK2:FOXL1:FOXL2:FOXS1	AAYGTAAACAAT	1e0	0.7958	2536	0.0291	2529.5	0.029
M10785_2.00:ALX1:ALX3:ALX4:ARX:BARX1:BARX2:BSX:DLX1:DLX2:DLX3:DLX4:DLX5:DLX6:DRGX:EMX1:EMX2:EN1:EN2:ESX1:EVX1:EVX2:GBX1:GBX2:GSX1:GSX2:HESX1:HMX1:HMX3:HOXA1:HOXA2:HOXA3:HOXA4:HOXA5:HOXB1:HOXB2:HOXB3:HOXB4:HOXB5:HOXC4:HOXC5:HOXD1:HOXD3:HOXD4:ISX:LHX2:LHX3:LHX4:LHX6:LHX8:LHX9:LMX1A:LMX1B:MEOX1:MIXL1:MNX1:MSX1:MSX2:NKX1-1:NKX1-2:NOBOX:NOTO:OTP:PDX1:PHOX2A:PHOX2B:PROP1:PRRX1:PRRX2:RAX:RAX2:SEBOX:SHOX:SHOX2:UNCX:VAX1:VAX2:VENTX:VSX1:VSX2:ZFHX2	CCAATTA	1e0	0.7976	24429	0.2805	24464.7	0.28
M03654_2.00:NFE2:NFE2L1:NFE2L2:NFE2L3	DYGTCATSATGACRY	1e0	0.7976	41	0.0005	39.4	0.0005
M08241_2.00:ZNF45	TCTGGATTYTGTTAT	1e0	0.7976	41	0.0005	39.7	0.0005
M00265_2.00:ALX1:ALX3:ALX4:ARX:DRGX:ESX1:ISX:MIXL1:OTP:PHOX2A:PHOX2B:PROP1:PRRX1:PRRX2:RAX:RAX2:SEBOX:SHOX:SHOX2:UNCX:VSX1:VSX2	TTAATTAG	1e0	0.7976	10070	0.1156	10073.6	0.1153
M08012_2.00:RFX5:RFX7	CTGTTGCYAGGSAGA	1e0	0.7976	243	0.0028	239.3	0.0027
M05483_2.00:POU3F1	TAATTARNNSYTAATTA	1e0	0.7976	115	0.0013	112.4	0.0013
M06388_2.00:HSF1:HSF2	TCGAAWCTTCTAGA	1e0	0.7988	42	0.0005	40.2	0.0005
M08204_2.00:GATA1:GATA2:GATA3:GATA4:GATA5:GATA6	ATHDKBYGATAAGGRNVT	1e0	0.7988	473	0.0054	468	0.0054
M09137_2.00:ALX1:ALX3:ALX4:ARX:DRGX:EMX1:EMX2:EN1:EN2:ESX1:GBX1:GBX2:GSX1:GSX2:HESX1:HOXA2:HOXA3:HOXB2:HOXB3:HOXD3:ISX:LHX1:LHX2:LHX3:LHX4:LHX5:LHX6:LHX8:LHX9:LMX1A:LMX1B:MIXL1:MNX1:MSX1:MSX2:NOBOX:NOTO:OTP:PDX1:PHOX2A:PHOX2B:PROP1:PRRX1:PRRX2:RAX:RAX2:SEBOX:SHOX:SHOX2:UNCX:VAX1:VAX2:VSX1:VSX2:ZFHX2	AYTAATTAATTTT	1e0	0.7988	888	0.0102	882.8	0.0101
M00412_2.00:SIX3:SIX6	NRRTGATATCN	1e0	0.7989	6253	0.0718	6250.8	0.0716
M03352_2.00:MYB:MYBL1	YAACSGTTWTAACSGYC	1e0	0.8001	7	0.0001	7	0.0001
M03432_2.00:ESR1:ESR2:NR1D1:NR1D2:NR1H2:NR1H3:NR1H4:NR2C1:NR2C2:NR2F1:NR2F2:NR2F6:NR4A1:NR5A2:NR6A1:PPARA:PPARD:PPARG:RARA:RARB:RARG:RORA:RORB:RORC:RXRA:RXRB:RXRG	AAAGGTCAHSRGAGGTCA	1e0	0.8001	7	0.0001	6.4	0.0001
M04634_2.00:ZBTB12	ACGACGGCAGGCCC	1e0	0.8001	7	0.0001	6.4	0.0001
M04635_2.00:ZBTB12	AGCTGGRCCGCGTS	1e0	0.8001	7	0.0001	6.3	0.0001
M07731_2.00:ZNF44	NTTCYCMRCAGCAABAVCVBSSSCBNCSNN	1e0	0.8001	7	0.0001	6.1	0.0001
M04872_2.00:GATA1:GATA2:GATA3:GATA4:GATA5:GATA6	AGATAACGATCT	1e0	0.8016	513	0.0059	508.5	0.0058
M06285_2.00:NKX2-1:NKX2-2:NKX2-3:NKX2-4:NKX2-5:NKX2-6:NKX2-8	TCTCAAGTGGCN	1e0	0.8023	1038	0.0119	1032.6	0.0118
M06183_2.00:DMRTA2	TDATVACTTTGTAG	1e0	0.8029	45	0.0005	43.6	0.0005
M06184_2.00:DMRTA2	TDATVACTTTGTAG	1e0	0.8029	45	0.0005	43.6	0.0005
M10682_2.00:NKX2-1:NKX2-2:NKX2-3:NKX2-4:NKX2-5:NKX2-6:NKX2-8	AAVCACTTVA	1e0	0.8037	11036	0.1267	11042.5	0.1264
M05523_2.00:HSF1:HSF2:HSF4	VGAAYGTTCTAGAAN	1e0	0.8044	281	0.0032	277.1	0.0032
M09601_2.00:MYB:MYBL1	YAACBGCC	1e0	0.8052	3999	0.0459	3994.5	0.0457
M10526_2.00:FOXC1:FOXC2:FOXD1:FOXD2:FOXD3:FOXD4:FOXD4L1:FOXD4L3:FOXD4L4:FOXD4L5:FOXD4L6:FOXE1:FOXF1:FOXF2:FOXG1:FOXI1:FOXI3:FOXK2:FOXL1:FOXL2:FOXP4:FOXS1	NSNVAGTAAATAAACA	1e0	0.8061	290	0.0033	286.3	0.0033
M10348_2.00:ZNF697	NTGGGCGAGGGM	1e0	0.807	135	0.0015	132.3	0.0015
M04848_2.00:FOXC1:FOXC2:FOXD1:FOXD2:FOXD3:FOXD4:FOXD4L1:FOXD4L3:FOXD4L4:FOXD4L5:FOXD4L6:FOXE1:FOXF1:FOXF2:FOXG1:FOXI1:FOXI3:FOXL1:FOXL2:FOXS1	MACGTCAACAH	1e0	0.8075	2329	0.0267	2323.5	0.0266
M03022_2.00:FOXO1:FOXO3:FOXO4:FOXO6	GTAAACAA	1e0	0.8106	13898	0.1596	13911.3	0.1592
M07777_2.00:ZNF285	GCCAATTTCYGTGGTGTAAAT	1e0	0.8124	8	0.0001	7.4	0.0001
M11159_2.00:AR:NR3C1:NR3C2:PGR	DGNNDDGGWACRCDGTGTTCTTKNKKN	1e0	0.8124	8	0.0001	7.9	0.0001
M08710_2.00:TCF12:TCF3:TCF4	CACAGCTGCAG	1e0	0.8156	4040	0.0464	4036.9	0.0462
M09407_2.00:LEF1:TCF7:TCF7L1:TCF7L2	CTGCAGCTGTG	1e0	0.8156	4040	0.0464	4036.9	0.0462
M05285_2.00:SIX1:SIX2:SIX4:SIX5	NRYGATACGG	1e0	0.8164	2934	0.0337	2929.2	0.0335
M09179_2.00:HMBOX1:HNF1A:HNF1B	RGTTAATGATTAACY	1e0	0.8174	159	0.0018	157	0.0018
M10854_2.00:POU5F1	ATGMATATG	1e0	0.8179	4659	0.0535	4656.7	0.0533
M07846_2.00:REST	TCCRTGGTGCTGAA	1e0	0.819	56	0.0006	54.5	0.0006
M08178_2.00:NFYB	RAAYSRRCCAATCAG	1e0	0.8198	384	0.0044	381	0.0044
M10226_2.00:ZIC1:ZIC2:ZIC3:ZIC4:ZIC5	KGGGTGGTC	1e0	0.8207	3595	0.0413	3591.3	0.0411
M08353_2.00:ZNF816	CTGCATGTCCCCMTTYTT	1e0	0.8213	58	0.0007	56.8	0.0007
M05698_2.00:NFATC1:NFATC2:NFATC3:NFATC4	ACGGAAAMWNNNWKTTTCCGT	1e0	0.8221	9	0.0001	8.5	0.0001
M11096_2.00:AR:NR3C1:NR3C2:PGR	GKGNNDRGNACDDKNTGTTCTDGKKDN	1e0	0.8221	9	0.0001	8.6	0.0001
M08021_2.00:KLF1:KLF12:KLF2:KLF3:KLF4:KLF5:KLF6:KLF7	RGCCMCACCCW	1e0	0.8221	3448	0.0396	3444.3	0.0394
M02966_2.00:EHF:ELF1:ELF2:ELF3:ELF4:ELF5:ELK1:ELK3:ELK4:ERF:ERG:ETS1:ETS2:ETV1:ETV2:ETV3:ETV3L:ETV4:ETV5:ETV6:ETV7:FEV:FLI1:GABPA:SPDEF	AACCCGGAAGTR	1e0	0.8221	59	0.0007	57.9	0.0007
M03937_2.00:HNF4A:HNF4G:NR2E1:NR2F1:NR2F2:NR2F6:NR6A1:RXRB	GGTCCAAAGKTCA	1e0	0.8225	177	0.002	174.6	0.002
M09132_2.00:CRX:DMBX1:DPRX:GSC:GSC2:OTX1:OTX2:PITX1:PITX2:PITX3:TPRX1	BCTAATCCTCTTA	1e0	0.8225	1097	0.0126	1092.9	0.0125
M09208_2.00:CRX:DMBX1:DPRX:GSC:GSC2:OTX1:OTX2:PITX1:PITX2:PITX3:TPRX1	BCTAATCCTCTTA	1e0	0.8225	1097	0.0126	1092.9	0.0125
M05235_2.00:BARHL1:BARHL2:EMX1:EMX2:EVX1:EVX2:HMX1:HMX2:HMX3:LBX1:MEOX2:NKX1-1:NKX1-2:TLX1:TLX2:TLX3:VAX1:VAX2	KAATTGBBNNNHNNNVCAATTM	1e0	0.8225	60	0.0007	58.4	0.0007
M09585_2.00:PAX3:PAX7	ACCRTGACTAATTNN	1e0	0.823	181	0.0021	178.8	0.002
M03735_2.00:FOXA1:FOXA2:FOXA3:FOXB1:FOXB2	AAACAATAAYATT	1e0	0.823	1246	0.0143	1241.9	0.0142
M08298_2.00:KLF1:KLF12:KLF2:KLF3:KLF4:KLF5:KLF6:KLF7	GGCCCCGCCCH	1e0	0.823	1817	0.0209	1812.9	0.0208
M10779_2.00:HOXA10:HOXA11:HOXA6:HOXA9:HOXB6:HOXB8:HOXB9:HOXC10:HOXC11:HOXC12:HOXC5:HOXC6:HOXC8:HOXC9:HOXD10:HOXD11:HOXD12:HOXD8:HOXD9	VSNTTTATGGCNVN	1e0	0.823	1778	0.0204	1773.5	0.0203
M11304_2.00:SOX1:SOX10:SOX11:SOX12:SOX13:SOX14:SOX15:SOX17:SOX18:SOX2:SOX21:SOX3:SOX30:SOX4:SOX5:SOX6:SOX7:SOX8:SOX9:SRY	MACAAWGVNBYCTTTBW	1e0	0.8231	1409	0.0162	1404.2	0.0161
M04749_2.00:ELF1:ELF2:ELF4:SPDEF	NAMCAGGATGTD	1e0	0.8231	1542	0.0177	1537.3	0.0176
M08271_2.00:ZKSCAN2:ZSCAN29	CGTCTACACNGN	1e0	0.8234	186	0.0021	183.3	0.0021
M08281_2.00:ZNF586	CCTCYRGGCCTG	1e0	0.8245	190	0.0022	187.4	0.0021
M05489_2.00:POU3F1	TTATGCGCATAH	1e0	0.8252	64	0.0007	62.1	0.0007
M11425_2.00:NRF1	GCGCMTGCGCV	1e0	0.828	203	0.0023	200.7	0.0023
M02854_2.00:MAF:MAFA:MAFB:MAFG:MAFK	AWWDTGCTGASTCAGCANWWT	1e0	0.8284	10	0.0001	9.7	0.0001
M07940_2.00:E2F1:E2F2:E2F3:E2F4:E2F5:E2F6	NGGGCGGGAAR	1e0	0.8284	4443	0.051	4441.8	0.0508
M04102_2.00:MYF5:MYF6:MYOD1:MYOG	CAACAGCTGTCG	1e0	0.8296	211	0.0024	208.1	0.0024
M05070_2.00:HOXA3:HOXA4:HOXA5:HOXA6:HOXA7:HOXA9:HOXB3:HOXB4:HOXB5:HOXB6:HOXB7:HOXB8:HOXB9:HOXC4:HOXC5:HOXC6:HOXC8:HOXC9:HOXD3:HOXD4:HOXD8:HOXD9:PDX1	BTAATTRC	1e0	0.8303	31249	0.3588	31310.1	0.3584
M00682_2.00:HSF1:HSF4	TTCYAGAA	1e0	0.8322	2394	0.0275	2390.4	0.0274
M06986_2.00:MEF2A	TTWCCAAAAAWGGAAAAAW	1e0	0.8323	72	0.0008	70.9	0.0008
M05858_2.00:ZNF682	GGYYAAGCCCC	1e0	0.8327	3336	0.0383	3333.6	0.0382
M05626_2.00:NR1I2:NR1I3:VDR	GAGTTCRTTGAGTTCRY	1e0	0.8328	73	0.0008	71.8	0.0008
M00180_2.00:MYB:MYBL1	YAACGGHYN	1e0	0.8329	6578	0.0755	6580.1	0.0753
M10296_2.00:SP1:SP3:SP4:SP5:SP8:SP9	AAAGGGG	1e0	0.8338	11966	0.1374	11979.8	0.1371
M04518_2.00:SP1:SP3:SP4:SP5:SP6:SP7:SP8:SP9	GCCACGCCCMCY	1e0	0.8338	660	0.0076	656.6	0.0075
M04827_2.00:FOXC1:FOXC2:FOXD1:FOXD2:FOXD3:FOXD4:FOXD4L1:FOXD4L3:FOXD4L4:FOXD4L5:FOXD4L6:FOXE1:FOXF1:FOXG1:FOXI1:FOXI2:FOXI3:FOXJ2:FOXJ3:FOXK1:FOXK2:FOXL1:FOXL2:FOXS1	NWARYGTAAACAH	1e0	0.8345	7540	0.0866	7544.3	0.0864
M04223_2.00:OLIG2:OLIG3	AACAGCTGTT	1e0	0.8353	1989	0.0228	1985.8	0.0227
M02234_2.00:BARHL1:BARHL2:BARX1:BARX2:BSX:EMX1:EMX2:ESX1:EVX1:EVX2:GBX1:GBX2:HESX1:HMX1:HMX2:HMX3:HOXA1:HOXA2:HOXA3:HOXA4:HOXA5:HOXB1:HOXB2:HOXB3:HOXB4:HOXB5:HOXC4:HOXC5:HOXD1:HOXD3:HOXD4:LBX1:LBX2:MEOX1:MEOX2:MNX1:MSX1:MSX2:NANOG:NANOGP8:NKX1-1:NKX1-2:PDX1:TLX1:TLX3:VENTX	NNYDATHRNN	1e0	0.836	28554	0.3278	28609.7	0.3275
M08099_2.00:KLF1:KLF12:KLF2:KLF3:KLF4:KLF5:KLF6:KLF7	RGCCACACCCW	1e0	0.836	1902	0.0218	1898.4	0.0217
M11089_2.00:NR1H2:NR1H3:NR1H4:NR2C1:NR2C2:NR2F1:NR2F2:NR2F6:RARA:RARB:RARG:RORA:RORB:RORC:RXRA:RXRB:RXRG:VDR	AGGTCANTGACCTC	1e0	0.8385	266	0.0031	264	0.003
M10953_2.00:SRF	SCCATATAAGGAVABGKN	1e0	0.8385	82	0.0009	80.9	0.0009
M05336_2.00:HOXA10:HOXA11:HOXA6:HOXA9:HOXB6:HOXB8:HOXB9:HOXC10:HOXC11:HOXC12:HOXC6:HOXC8:HOXC9:HOXD10:HOXD11:HOXD12:HOXD8:HOXD9	SGTCGTAAAAY	1e0	0.8396	1069	0.0123	1065.1	0.0122
M08206_2.00:GATA1:GATA2:GATA3:GATA4:GATA5:GATA6	GATAANVATCT	1e0	0.8396	1144	0.0131	1140.8	0.0131
M02795_2.00:NEUROD1:NEUROD2:NEUROD4:NEUROD6	RMCATATGGY	1e0	0.8418	2591	0.0297	2588.3	0.0296
M09873_2.00:NEUROD1:NEUROD2:NEUROD4:NEUROD6	RCCATATGKY	1e0	0.8418	2591	0.0297	2588.3	0.0296
M07711_2.00:ZNF431	CAGGCTTCTAGCCCB	1e0	0.844	313	0.0036	310.5	0.0036
M05789_2.00:SOX1:SOX10:SOX11:SOX12:SOX13:SOX14:SOX15:SOX17:SOX18:SOX2:SOX21:SOX3:SOX30:SOX4:SOX5:SOX6:SOX7:SOX8:SOX9:SRY	BATTGTTCGGT	1e0	0.8448	321	0.0037	318.5	0.0036
M05406_2.00:HOXA3:HOXA4:HOXA5:HOXA6:HOXA7:HOXB3:HOXB4:HOXB5:HOXB6:HOXB7:HOXB8:HOXC4:HOXC5:HOXC6:HOXC8:HOXD3:HOXD4:HOXD8:PDX1	TTAACGAC	1e0	0.8451	7338	0.0842	7343.6	0.0841
M04534_2.00:ZBTB43	WGTGCCATANNRGCAGCACT	1e0	0.8451	13	0.0001	12.6	0.0001
M07977_2.00:HSF1:HSF2:HSF4	GTCCCGGGTTCGAWTCCC	1e0	0.8451	13	0.0001	12.9	0.0001
M06339_2.00:ALX1:ALX3:ALX4:ARX:BARHL1:BARHL2:BARX1:BARX2:BSX:DLX2:DLX3:DRGX:EMX1:EMX2:EN1:EN2:ESX1:EVX1:EVX2:GBX1:GBX2:GSX1:GSX2:HESX1:HMX2:HOXA2:HOXA3:HOXA4:HOXA5:HOXB1:HOXB2:HOXB3:HOXB4:HOXB5:HOXC4:HOXD3:HOXD4:ISX:MEOX1:MEOX2:MIXL1:MNX1:MSX1:MSX2:NKX1-1:NKX1-2:OTP:PDX1:PHOX2A:PHOX2B:PROP1:PRRX1:PRRX2:RAX:RAX2:SHOX:SHOX2:TLX1:TLX2:TLX3:UNCX:VAX1:VAX2:VENTX:VSX1:VSX2	YTTAATTGG	1e0	0.8457	8753	0.1005	8761.7	0.1003
M09155_2.00:PBX3	TGABTGACAGS	1e0	0.846	3115	0.0358	3113.6	0.0356
M03870_2.00:NKX6-1:NKX6-2:NKX6-3	TTAATKAC	1e0	0.846	23599	0.2709	23643.1	0.2706
M10326_2.00:ZNF883	KGTGGCTGCCTC	1e0	0.848	101	0.0012	99.7	0.0011
M08120_2.00:FOXI1:FOXJ3:FOXK1:FOXK2	NRDGTAAACAAGVN	1e0	0.8482	2052	0.0236	2049.4	0.0235
M10740_2.00:MEIS1:MEIS2:MEIS3:PKNOX1:PKNOX2:TGIF1:TGIF2:TGIF2LX:TGIF2LY	AGCTGTCANDA	1e0	0.8483	2942	0.0338	2940.5	0.0337
M06199_2.00:FOXD1:FOXD2:FOXD3:FOXD4:FOXD4L1:FOXD4L3:FOXD4L4:FOXD4L5:FOXD4L6:FOXE1:FOXF1:FOXF2:FOXL1	TAAACAAMGA	1e0	0.8486	2001	0.023	1998.6	0.0229
M06006_2.00:ARNT:ARNT2	CATTGCGTGAC	1e0	0.8487	14	0.0002	13.3	0.0002
M04990_2.00:BARHL1:BARHL2:BARX1:BARX2:BSX:DLX2:DLX3:EMX1:EMX2:ESX1:EVX1:EVX2:GBX1:GBX2:HESX1:HMX1:HMX2:HMX3:HOXA1:HOXA2:HOXA3:HOXA4:HOXA5:HOXB1:HOXB2:HOXB3:HOXB4:HOXB5:HOXC4:HOXC5:HOXD1:HOXD12:HOXD3:HOXD4:LBX1:LBX2:MEOX1:MEOX2:MNX1:MSX1:MSX2:NANOG:NANOGP8:NKX1-1:NKX1-2:PDX1:RAX:RAX2:TLX1:TLX3:VENTX	NTAATGAY	1e0	0.8487	26704	0.3066	26757.8	0.3063
M03295_2.00:PAX4	CTAATTAG	1e0	0.8499	12039	0.1382	12055	0.138
M09143_2.00:MEIS1:MEIS2:MEIS3:PKNOX1:PKNOX2:TGIF1:TGIF2	TTGACAGSTGTCM	1e0	0.8522	455	0.0052	452.4	0.0052
M09189_2.00:MEIS1:MEIS2:MEIS3:PKNOX1:PKNOX2:TGIF1:TGIF2	TTGACAGSTGTCM	1e0	0.8522	455	0.0052	452.4	0.0052
M03361_2.00:HNF4A:HNF4G:NR2E1:NR2F1:NR2F2:NR2F6:NR6A1:RXRB:RXRG	GGGGTCAAAGTCCAHN	1e0	0.8523	15	0.0002	14.7	0.0002
M04630_2.00:ZBTB14	ATGCGCGTGCACGTGB	1e0	0.8523	15	0.0002	14.8	0.0002
M03202_2.00:ALX1:ALX3:ALX4:ARX:BARHL1:BARHL2:BARX1:BARX2:BSX:DLX1:DLX2:DLX3:DLX4:DLX5:DLX6:DRGX:EMX1:EMX2:EN1:EN2:ESX1:EVX1:EVX2:GBX1:GBX2:GSX1:GSX2:HESX1:HMX1:HMX2:HMX3:HOXA1:HOXA2:HOXA3:HOXA4:HOXA5:HOXB1:HOXB2:HOXB3:HOXB4:HOXB5:HOXC4:HOXC5:HOXD1:HOXD3:HOXD4:ISX:LBX1:LBX2:LHX2:LHX3:LHX4:LHX9:MEOX1:MEOX2:MIXL1:MNX1:MSX1:MSX2:NANOG:NANOGP8:NKX1-1:NKX1-2:NOBOX:NOTO:OTP:PDX1:PHOX2A:PHOX2B:PROP1:PRRX1:PRRX2:RAX:RAX2:SEBOX:SHOX:SHOX2:UNCX:VAX1:VAX2:VENTX:VSX1:VSX2	TAATTGGCCAATTA	1e0	0.8523	115	0.0013	113.4	0.0013
M09133_2.00:BARX1:BARX2:BSX:DLX1:DLX2:DLX3:DLX4:DLX5:DLX6:EMX1:EMX2:EN1:EN2:EVX1:EVX2:GBX1:GBX2:GSX1:GSX2:HOXA1:HOXA2:HOXA3:HOXA4:HOXA5:HOXB1:HOXB2:HOXB3:HOXB4:HOXB5:HOXC4:HOXC5:HOXD1:HOXD3:HOXD4:ISX:MEOX1:MEOX2:MNX1:MSX1:MSX2:NANOG:NANOGP8:NKX1-1:NKX1-2:PDX1:PROP1:SHOX:SHOX2:UNCX:VAX1:VAX2:VENTX	TTGATGGATG	1e0	0.8523	1608	0.0185	1605.9	0.0184
M09196_2.00:BARX1:BARX2:BSX:DLX1:DLX2:DLX3:DLX4:DLX5:DLX6:EMX1:EMX2:EN1:EN2:EVX1:EVX2:GBX1:GBX2:GSX1:GSX2:HOXA1:HOXA2:HOXA3:HOXA4:HOXA5:HOXB1:HOXB2:HOXB3:HOXB4:HOXB5:HOXC4:HOXC5:HOXD1:HOXD3:HOXD4:ISX:MEOX1:MEOX2:MNX1:MSX1:MSX2:NANOG:NANOGP8:NKX1-1:NKX1-2:PDX1:PROP1:SHOX:SHOX2:UNCX:VAX1:VAX2:VENTX	TTGATGGATG	1e0	0.8523	1608	0.0185	1605.9	0.0184
M03301_2.00:POU1F1	AWTATGCAAATTAG	1e0	0.8528	495	0.0057	492.1	0.0056
M07703_2.00:ZNF777	CCGACGK	1e0	0.8543	122	0.0014	120.5	0.0014
M10669_2.00:BARHL1:BARHL2:BARX1:BARX2:BSX:DLX1:DLX2:DLX3:DLX4:DLX5:DLX6:EVX1:EVX2:GBX1:GBX2:HMX1:HMX2:HMX3:HOXA1:HOXA2:HOXA3:HOXB1:HOXB2:HOXB3:HOXD1:HOXD3:MEOX1:MEOX2:MNX1:MSX1:MSX2:NANOG:NANOGP8:PDX1:VENTX	CCATTAAAABGTK	1e0	0.8543	1404	0.0161	1401.1	0.016
M00116_2.00:ARID5A:ARID5B	NCAATATTAYN	1e0	0.8557	9825	0.1128	9837.1	0.1126
M08222_2.00:ESR1:ESR2:NR1D1:NR1D2:NR1H2:NR1H3:NR1H4:NR2C1:NR2C2:NR2F1:NR2F2:NR2F6:NR4A1:NR6A1:PPARA:PPARD:PPARG:RARA:RARB:RARG:RORA:RORB:RORC:RXRA:RXRB:RXRG:THRA	TCAGAGGTCA	1e0	0.8578	929	0.0107	926.7	0.0106
M04539_2.00:KLF13:KLF9	NRCCACGCCCMCY	1e0	0.8578	843	0.0097	840.4	0.0096
M04585_2.00:ZBTB18	VMACATCTGGAWT	1e0	0.8578	906	0.0104	903	0.0103
M09364_2.00:RFX5:RFX7	GTCABCTGTTGCYAGGSAGA	1e0	0.8581	17	0.0002	16.2	0.0002
M03203_2.00:ALX1:ALX3:ALX4:ARX:BARHL1:BARHL2:BARX1:BARX2:BSX:DLX1:DLX2:DLX3:DLX4:DLX5:DLX6:DRGX:EMX1:EMX2:EN1:EN2:ESX1:EVX1:EVX2:GBX1:GBX2:GSX1:GSX2:HESX1:HMX1:HMX2:HMX3:HOXA1:HOXA2:HOXA3:HOXA4:HOXA5:HOXB1:HOXB2:HOXB3:HOXB4:HOXB5:HOXC4:HOXC5:HOXD1:HOXD3:HOXD4:ISX:LBX1:LBX2:LHX2:LHX3:LHX4:LHX9:MEOX1:MEOX2:MIXL1:MNX1:MSX1:MSX2:NANOG:NANOGP8:NKX1-1:NKX1-2:NOBOX:NOTO:OTP:PDX1:PHOX2A:PHOX2B:PROP1:PRRX1:PRRX2:RAX:RAX2:SEBOX:SHOX:SHOX2:UNCX:VAX1:VAX2:VENTX:VSX1:VSX2	GBTAATTGGN	1e0	0.8581	13908	0.1597	13930.1	0.1595
M01259_2.00:MSANTD3	GTVCACTCAC	1e0	0.86	4123	0.0473	4125	0.0472
M08898_2.00:ZNF214	TCCTTTTTRAGSCHTTTGATGA	1e0	0.8639	19	0.0002	18.1	0.0002
M10353_2.00:PLAGL2	TGGGGAACCCCA	1e0	0.8639	19	0.0002	18.3	0.0002
M10536_2.00:FOXC2:FOXJ3:FOXK2:FOXP1:FOXP2:FOXP3:FOXP4	TTATTTGTGTTGTTTTTTAT	1e0	0.8639	19	0.0002	18.2	0.0002
M05895_2.00:LEF1:TCF7:TCF7L1:TCF7L2	ATCAAAGGVN	1e0	0.8664	9592	0.1101	9605.4	0.1099
M02829_2.00:CREB3:CREB3L1	YNRTGACGTCAYCA	1e0	0.8664	20	0.0002	19.7	0.0002
M08953_2.00:ZNF667	GTGGCYTTAARAGCTCABC	1e0	0.8664	20	0.0002	20	0.0002
M08231_2.00:TBP:TBPL2	TATTTGCATA	1e0	0.8675	5324	0.0611	5328.1	0.061
M08294_2.00:ZNF574	CTAGAGCGGCCC	1e0	0.8685	192	0.0022	190.1	0.0022
M07712_2.00:ZNF418	AMATTTTWWTAATNTAAAAAAANAWTTVCW	1e0	0.8685	21	0.0002	20.2	0.0002
M09154_2.00:DBX2:NKX3-1:NKX3-2	NTTAAGTGCTTD	1e0	0.8685	4750	0.0545	4753.7	0.0544
M09184_2.00:DBX2:NKX3-1:NKX3-2	NTTAAGTGCTTD	1e0	0.8685	4750	0.0545	4753.7	0.0544
M10909_2.00:MEF2A	ATTHCCAWAWATAGTAAD	1e0	0.8686	200	0.0023	198.9	0.0023
M10910_2.00:MEF2A	ATTHCCAWAWATAGTAAD	1e0	0.8686	200	0.0023	198.9	0.0023
M03069_2.00:GCM1:GCM2	ATRCGGGTACCMGCAT	1e0	0.8697	22	0.0003	21.4	0.0002
M09069_2.00:ELF1:ELF2:ELF4:ELK1:ELK3:ELK4:ERF:ERG:ETS1:ETS2:ETV1:ETV2:ETV3:ETV3L:ETV4:ETV5:FEV:FLI1:GABPA	GGMRCCGGAAGTGV	1e0	0.8704	216	0.0025	214.3	0.0025
M04135_2.00:ASCL1:ASCL2	VGCAGCTGCN	1e0	0.872	5525	0.0634	5530.4	0.0633
M11388_2.00:TBP:TBPL2	STATAAAARSSVVSS	1e0	0.8726	2124	0.0244	2123.8	0.0243
M11491_2.00:TBP:TBPL2	STATAAAARSSVVSS	1e0	0.8726	2124	0.0244	2123.8	0.0243
M02646_2.00:LEF1:TCF7:TCF7L1:TCF7L2	SATCAAAGN	1e0	0.8726	12450	0.1429	12471.3	0.1428
M00737_2.00:RBPJ	NNKTTCCCAY	1e0	0.8737	33145	0.3805	33222.3	0.3803
M04866_2.00:GATA1:GATA2:GATA3:GATA4:GATA5:GATA6	AGATAAGATCT	1e0	0.8737	262	0.003	260.8	0.003
M11423_2.00:DNTTIP1	GTTGCATG	1e0	0.8742	3287	0.0377	3288.4	0.0376
M05225_2.00:ALX1:ALX3:ALX4:ARX:BARHL1:BARHL2:BARX1:BARX2:BSX:DLX1:DLX2:DLX3:DLX4:DLX5:DLX6:DRGX:EMX1:EMX2:EN1:EN2:ESX1:EVX1:EVX2:GBX1:GBX2:GSX1:GSX2:HESX1:HMX1:HMX2:HMX3:HOXA1:HOXA2:HOXA3:HOXB1:HOXB2:HOXB3:HOXD1:HOXD3:ISX:LBX1:LBX2:LHX1:LHX2:LHX3:LHX4:LHX5:LHX9:MEOX1:MEOX2:MIXL1:MNX1:MSX1:MSX2:NANOG:NANOGP8:NKX1-1:NKX1-2:NOBOX:OTP:PDX1:PHOX2A:PHOX2B:PROP1:PRRX1:PRRX2:RAX:RAX2:SEBOX:SHOX:SHOX2:UNCX:VAX1:VAX2:VSX1:VSX2	NTAATTGS	1e0	0.8745	21186	0.2432	21230.8	0.243
M02749_2.00:NFATC1:NFATC2:NFATC3:NFATC4	WTTTTCCAT	1e0	0.8747	12681	0.1456	12703.7	0.1454
M05154_2.00:ALX1:ALX3:ALX4:ARX:DRGX:EN1:EN2:ESX1:HESX1:ISX:LHX2:LHX3:LHX4:LHX6:LHX8:LHX9:LMX1A:LMX1B:MIXL1:NOBOX:OTP:PHOX2A:PHOX2B:PROP1:PRRX1:PRRX2:RAX:RAX2:SEBOX:SHOX:SHOX2:UNCX:VSX1:VSX2:ZFHX2	VNKTTAATTAN	1e0	0.8747	11050	0.1269	11068.8	0.1267
M04216_2.00:HES5	GRCACGTGCC	1e0	0.8747	290	0.0033	288.5	0.0033
M03892_2.00:PAX3:PAX7	SNTAATYGATTANB	1e0	0.8755	309	0.0035	307.2	0.0035
M04553_2.00:KLF17	CACCACSCACCCMTY	1e0	0.8767	339	0.0039	337.4	0.0039
M07850_2.00:REST	TGTCCRTGGTGCTGA	1e0	0.8767	27	0.0003	26.4	0.0003
M05643_2.00:ESR1:ESR2:HNF4A:HNF4G:NR1D1:NR1D2:NR1H2:NR1H3:NR1H4:NR2C1:NR2C2:NR2F1:NR2F2:NR2F6:NR4A1:NR4A2:NR4A3:NR5A2:NR6A1:PPARA:PPARD:PPARG:RARA:RARB:RARG:RORA:RORB:RORC:RXRA:RXRB:RXRG:THRA:THRB	GAGGTCAAAGGTCAN	1e0	0.878	28	0.0003	27.9	0.0003
M09130_2.00:HOXA10:HOXA11:HOXA5:HOXA6:HOXA7:HOXA9:HOXB5:HOXB6:HOXB8:HOXB9:HOXC10:HOXC11:HOXC5:HOXC6:HOXC8:HOXC9:HOXD10:HOXD11:HOXD8:HOXD9	WCATAAATYATM	1e0	0.8787	4086	0.0469	4089.8	0.0468
M09170_2.00:HOXA10:HOXA11:HOXA6:HOXA9:HOXB6:HOXB8:HOXB9:HOXC10:HOXC11:HOXC12:HOXC6:HOXC8:HOXC9:HOXD10:HOXD11:HOXD12:HOXD8:HOXD9	WCATAAATYATM	1e0	0.8787	4086	0.0469	4089.8	0.0468
M03820_2.00:CRX:DMBX1:DPRX:GSC:GSC2:OTX1:OTX2:PITX1:PITX2:PITX3:TPRX1	TAATCGGATTA	1e0	0.8818	31	0.0004	30.1	0.0003
M10750_2.00:PBX1:PBX2:PBX3:PBX4	VCATCAATCANN	1e0	0.8827	4889	0.0561	4894.9	0.056
M03524_2.00:SOX1:SOX10:SOX11:SOX12:SOX13:SOX14:SOX15:SOX17:SOX18:SOX2:SOX21:SOX3:SOX30:SOX4:SOX5:SOX6:SOX7:SOX8:SOX9:SRY	ATGAATAMCATTCAT	1e0	0.8835	33	0.0004	32.1	0.0004
M04536_2.00:ZNF32	VYGTAACCYGAYACC	1e0	0.8835	33	0.0004	32.2	0.0004
M05668_2.00:ESR1:ESR2:HNF4A:HNF4G:NR1D1:NR1D2:NR1H2:NR1H3:NR1H4:NR2C1:NR2C2:NR2F1:NR2F2:NR2F6:NR4A1:NR4A2:NR4A3:NR5A2:NR6A1:PPARA:PPARD:PPARG:RARA:RARB:RARG:RORA:RORB:RORC:RXRA:RXRB:RXRG:THRA:THRB	RAGGTCANTGACCTY	1e0	0.8835	33	0.0004	32.2	0.0004
M08157_2.00:ESR1:ESR2:HNF4A:HNF4G:NR1D1:NR1D2:NR1H2:NR1H3:NR1H4:NR2C1:NR2C2:NR2F1:NR2F2:NR2F6:NR4A1:NR4A2:NR4A3:NR5A2:NR6A1:PPARA:PPARD:PPARG:RARA:RARB:RARG:RORA:RORB:RORC:RXRA:RXRB:RXRG:THRA:THRB	NAAAGGTCANR	1e0	0.8837	3831	0.044	3834.7	0.0439
M08589_2.00:SRF	TNTTTCCCAATTCGGAAAYN	1e0	0.8842	34	0.0004	34	0.0004
M00319_2.00:ALX1:ALX3:ALX4:ARX:BARX1:BARX2:BSX:DLX1:DLX2:DLX3:DLX4:DLX5:DLX6:DRGX:EN1:EN2:ESX1:GBX1:GBX2:GSX1:GSX2:HESX1:HOXA1:HOXA2:HOXA3:HOXA4:HOXA5:HOXB1:HOXB2:HOXB3:HOXB4:HOXB5:HOXC4:HOXC5:HOXD3:HOXD4:ISX:LBX2:LHX1:LHX2:LHX3:LHX4:LHX5:LHX6:LHX8:LHX9:LMX1A:LMX1B:MEOX1:MIXL1:MNX1:MSX1:MSX2:NKX1-1:NKX1-2:NOBOX:NOTO:OTP:PDX1:PHOX2A:PHOX2B:PROP1:PRRX1:PRRX2:RAX:RAX2:SEBOX:SHOX:SHOX2:UNCX:VAX1:VAX2:VSX1:VSX2:ZFHX2	TTAATTAG	1e0	0.8852	10737	0.1233	10756.2	0.1231
M04505_2.00:ZNF75A:ZNF75D	MGCTTTTCCCACAC	1e0	0.886	36	0.0004	35.6	0.0004
M04582_2.00:ZFP42	TGGCGGCCATMTTGK	1e0	0.8868	37	0.0004	36.4	0.0004
M00330_2.00:BARX1:BARX2:BSX:EMX1:EMX2:EN1:EN2:EVX1:EVX2:GBX1:GBX2:GSX1:GSX2:HMX1:HMX2:HMX3:HOXA1:HOXA2:HOXA3:HOXA4:HOXA5:HOXA6:HOXA7:HOXB1:HOXB2:HOXB3:HOXB4:HOXB5:HOXB6:HOXB7:HOXB8:HOXC4:HOXC5:HOXC6:HOXD1:HOXD3:HOXD4:HOXD8:ISX:MEOX1:MEOX2:MNX1:NKX1-1:NKX1-2:NOTO:OTP:PDX1:TLX2:VAX1:VAX2:VENTX	TTAATTAT	1e0	0.8878	14111	0.162	14139.5	0.1619
M03249_2.00:CRX:DMBX1:DPRX:GSC:GSC2:OTX1:OTX2:PITX1:PITX2:PITX3:TPRX1	NHTAATCGGATTADN	1e0	0.8892	40	0.0005	39.8	0.0005
M04257_2.00:ATF6:ATF6B	GRTGACGTCAYC	1e0	0.8906	42	0.0005	41.3	0.0005
M03421_2.00:HNF4G:NR1H4:NR2C1:NR2C2:NR2F1:NR2F2:NR2F6:NR4A1:NR4A2:NR4A3:NR5A1:NR5A2:NR6A1:PPARA:PPARD:PPARG:RARA:RARB:RARG:RORA:RORB:RORC:RXRA:RXRB:RXRG:THRA:THRB	GGGGTCAAAGGTCA	1e0	0.8934	46	0.0005	45.3	0.0005
M03969_2.00:SOX1:SOX10:SOX11:SOX12:SOX13:SOX14:SOX15:SOX17:SOX18:SOX2:SOX21:SOX3:SOX30:SOX4:SOX5:SOX6:SOX7:SOX8:SOX9:SRY	ACCGAACAAT	1e0	0.8938	1761	0.0202	1761.8	0.0202
M07575_2.00:ZNF430	TCTCCAAGGHGGCYAGCW	1e0	0.8938	47	0.0005	46	0.0005
M04592_2.00:ZNF771	NGCGCTAACCACTGM	1e0	0.8964	52	0.0006	51.2	0.0006
M05319_2.00:IRX1:IRX3:IRX6	TACATGAWWWWTCATGTA	1e0	0.8972	54	0.0006	53.1	0.0006
M06213_2.00:ALX1:ALX3:ALX4:ARX:BARX1:BARX2:BSX:DLX1:DLX2:DLX3:DLX4:DLX5:DLX6:DRGX:EMX1:EMX2:EN1:EN2:ESX1:EVX1:EVX2:GBX1:GBX2:GSX1:GSX2:HESX1:HOXA2:HOXA3:HOXB2:HOXB3:HOXD3:ISX:LBX1:LBX2:LHX1:LHX2:LHX3:LHX4:LHX5:LHX6:LHX8:LHX9:LMX1A:LMX1B:MEOX1:MIXL1:MNX1:MSX1:MSX2:NKX1-1:NKX1-2:NOBOX:NOTO:OTP:PDX1:PHOX2A:PHOX2B:PROP1:PRRX1:PRRX2:RAX:RAX2:SEBOX:SHOX:SHOX2:UNCX:VAX1:VAX2:VSX1:VSX2:ZFHX2:ZFHX3	YNYTAATTA	1e0	0.8973	10417	0.1196	10437.7	0.1195
M09620_2.00:ESR1:ESR2:NR1H2:NR1H3:NR1H4:NR2C1:NR2C2:NR2F1:NR2F2:NR2F6:RARA:RARB:RARG:RORA:RORB:RORC	RGGTTACTANAGGTCA	1e0	0.8973	55	0.0006	54.3	0.0006
M05184_2.00:NKX6-1:NKX6-2:NKX6-3	TTAATTAC	1e0	0.8994	24002	0.2756	24059.1	0.2754
M01227_2.00:FOXN2:FOXN3	GTAAACAA	1e0	0.8997	810	0.0093	809.2	0.0093
M09588_2.00:PAX3:PAX7	TAATTGATTA	1e0	0.8997	807	0.0093	806.2	0.0092
M02183_2.00:CDX1:CDX2:CDX4	GTAATWAA	1e0	0.8999	9052	0.1039	9069.8	0.1038
M10563_2.00:FOXO4	MTGTTGTTTACVTK	1e0	0.9013	736	0.0085	735	0.0084
M03058_2.00:FOXC2:FOXD1:FOXD2:FOXD3:FOXG1:FOXI1:FOXI2:FOXI3:FOXJ2:FOXJ3:FOXK1:FOXK2:FOXP1:FOXP3:FOXP4	GTAAACAWAAACA	1e0	0.9019	707	0.0081	706.8	0.0081
M03231_2.00:ALX1:ALX3:ALX4:ARX:BARX1:BARX2:BSX:DRGX:EMX1:EMX2:EN1:EN2:ESX1:EVX1:EVX2:GBX1:GBX2:GSX1:GSX2:HESX1:HOXA2:HOXA3:HOXB2:HOXB3:HOXD3:ISX:LBX1:LBX2:LHX1:LHX2:LHX3:LHX4:LHX5:LHX6:LHX8:LHX9:LMX1A:LMX1B:MEOX1:MIXL1:MNX1:MSX1:MSX2:NKX1-1:NKX1-2:NOBOX:NOTO:OTP:PDX1:PHOX2A:PHOX2B:PROP1:PRRX1:PRRX2:RAX:RAX2:SEBOX:SHOX:SHOX2:UNCX:VAX1:VAX2:VSX1:VSX2:ZFHX2	BYTAATTRVN	1e0	0.9019	18366	0.2109	18408.7	0.2107
M00276_2.00:PBX1:PBX2:PBX3:PBX4	NCTAATTAATN	1e0	0.9029	5624	0.0646	5633.9	0.0645
M02162_2.00:ALX1:ALX3:ALX4:ARX:BARX1:BSX:DRGX:EMX1:EMX2:EN1:EN2:ESX1:EVX1:EVX2:GBX1:GBX2:HESX1:HOXA2:HOXB2:ISX:LBX1:LBX2:LHX1:LHX2:LHX3:LHX4:LHX5:LHX6:LHX8:LHX9:LMX1A:LMX1B:MEOX1:MIXL1:MNX1:MSX1:MSX2:NKX1-1:NKX1-2:NOBOX:NOTO:OTP:PHOX2A:PHOX2B:PROP1:PRRX1:PRRX2:RAX:RAX2:SEBOX:SHOX:SHOX2:UNCX:VAX1:VAX2:VSX1:VSX2:ZFHX2	TTAATTAG	1e0	0.9044	10742	0.1233	10764.2	0.1232
M10523_2.00:FOXP3	GAARTGTTGTTTCAGAC	1e0	0.9062	93	0.0011	92.4	0.0011
M05181_2.00:HMBOX1:HNF1A:HNF1B	BTAACTAGK	1e0	0.9072	4155	0.0477	4161.7	0.0476
M04886_2.00:TFCP2:TFCP2L1:UBP1	ACYRGTTYRAACYRGT	1e0	0.9072	102	0.0012	101.7	0.0012
M05284_2.00:IRX1:IRX3:IRX6	DACGCVTNNNNRYGCGTH	1e0	0.9072	103	0.0012	102.4	0.0012
M05049_2.00:HOXA10:HOXA4:HOXA5:HOXA6:HOXA7:HOXA9:HOXB4:HOXB5:HOXB6:HOXB7:HOXB8:HOXB9:HOXC10:HOXC4:HOXC5:HOXC6:HOXC8:HOXC9:HOXD10:HOXD4:HOXD8:HOXD9:MNX1:PDX1	BTAATKGC	1e0	0.9085	32685	0.3753	32769.3	0.3751
M09191_2.00:HMBOX1:HNF1A:HNF1B	RGTTAATAATTAACM	1e0	0.9086	413	0.0047	412.5	0.0047
M08156_2.00:ESR1:ESR2:NR1D1:NR1D2:NR1H2:NR1H3:NR1H4:NR2C1:NR2C2:NR2F1:NR2F2:NR2F6:NR4A1:NR6A1:PPARA:PPARD:PPARG:RARA:RARB:RARG:RORA:RORB:RORC:RXRA:RXRB:RXRG:THRA	VGRGGTCARAGGTCA	1e0	0.9089	127	0.0015	126.5	0.0014
M10227_2.00:ZIC1:ZIC2:ZIC3:ZIC4:ZIC5	VGGGGAGS	1e0	0.9094	15635	0.1795	15671.1	0.1794
M08398_2.00:KLF14:KLF16	GGCCCCGCCCMCYB	1e0	0.9094	354	0.0041	353.6	0.004
M05427_2.00:PAX3:PAX7	NTAATTGATTAD	1e0	0.9094	144	0.0017	143.7	0.0016
M04897_2.00:HOXA10:HOXA11:HOXA9:HOXB9:HOXC10:HOXC11:HOXC12:HOXC9:HOXD10:HOXD11:HOXD12:HOXD9	GGTCGTAAAAH	1e0	0.9094	338	0.0039	337.9	0.0039
M05888_2.00:RFX1:RFX2:RFX3:RFX4:RFX6	BGTTGCCATGGYRAC	1e0	0.9094	153	0.0018	152.8	0.0017
M10876_2.00:HSF2:HSF4	AGAAMKTTCTAGAAM	1e0	0.9099	280	0.0032	279.6	0.0032
M08009_2.00:RFX5:RFX7	TCABCTGTTGCTAGG	1e0	0.9099	190	0.0022	189.7	0.0022
M04810_2.00:FOXI1:FOXI2:FOXI3:FOXJ1:FOXJ2:FOXJ3:FOXK2:FOXP3	WTRTTTACAACAAW	1e0	0.9099	260	0.003	259.8	0.003
M10826_2.00:POU2F1	HKVAATATGCAAATTTSNN	1e0	0.9099	209	0.0024	208.7	0.0024
M04809_2.00:FOXI1:FOXI2:FOXI3:FOXJ1:FOXJ2:FOXJ3:FOXK2:FOXP3	NTRTTTACAACAAW	1e0	0.9099	237	0.0027	236.9	0.0027
M05196_2.00:ALX1:ALX3:ALX4:ARX:BARX1:BARX2:BSX:DLX2:DLX3:DLX5:DRGX:EMX1:EMX2:EN1:EN2:ESX1:EVX1:EVX2:GBX1:GBX2:GSX1:GSX2:HESX1:HOXA2:HOXA3:HOXB2:HOXB3:HOXD3:ISX:LBX1:LBX2:LHX1:LHX2:LHX3:LHX4:LHX5:LHX6:LHX8:LHX9:LMX1A:LMX1B:MEOX1:MIXL1:MNX1:MSX1:MSX2:NKX1-1:NKX1-2:NOBOX:NOTO:OTP:PDX1:PHOX2A:PHOX2B:PROP1:PRRX1:PRRX2:RAX:RAX2:SEBOX:SHOX:SHOX2:UNCX:VAX1:VAX2:VSX1:VSX2:ZFHX2:ZFHX3	BTAATTRG	1e0	0.9102	20514	0.2355	20564.6	0.2354
M04907_2.00:ARX:BARHL1:BARHL2:BARX1:BARX2:BSX:DLX1:DLX2:DLX3:DLX4:DLX5:DLX6:EMX2:EN1:EN2:GBX1:GBX2:GSX1:GSX2:HOXA1:HOXA2:HOXA3:HOXB1:HOXB2:HOXB3:HOXD1:HOXD3:ISX:LHX1:LHX5:MEOX1:MNX1:MSX1:MSX2:NANOG:NANOGP8:NKX1-1:NKX1-2:PDX1:PHOX2A:PHOX2B:PROP1:SHOX:SHOX2:UNCX:VAX1:VAX2:VSX2	VTAATTGS	1e0	0.9111	15412	0.1769	15448.2	0.1768
M03274_2.00:HOXA10:HOXA11:HOXA9:HOXB9:HOXC10:HOXC11:HOXC12:HOXC9:HOXD10:HOXD11:HOXD12:HOXD9	ANTTTTACGACC	1e0	0.9111	1039	0.0119	1039.5	0.0119
M06233_2.00:ALX1:ALX3:ALX4:ARX:BARHL1:BARHL2:BARX1:BARX2:BSX:DRGX:EMX1:EMX2:EN1:EN2:ESX1:EVX1:EVX2:GBX1:GBX2:GSX1:GSX2:HESX1:HMX1:HMX2:HMX3:HOXA1:HOXA2:HOXA3:HOXA4:HOXA5:HOXB1:HOXB2:HOXB3:HOXB4:HOXB5:HOXC4:HOXC5:HOXD3:HOXD4:LHX2:LHX3:LHX4:LHX9:MEOX1:MEOX2:MIXL1:MNX1:MSX1:MSX2:NKX1-1:NKX1-2:NOTO:OTP:PDX1:PHOX2A:PHOX2B:PROP1:PRRX1:PRRX2:RAX:RAX2:SEBOX:SHOX:SHOX2:TLX1:TLX2:TLX3:UNCX:VAX1:VAX2:VENTX:VSX1:VSX2	WYTAATKA	1e0	0.9118	29839	0.3426	29916.6	0.3424
M05257_2.00:DBX2:NKX3-1:NKX3-2	TTAACGAG	1e0	0.9139	10434	0.1198	10457.9	0.1197
M10575_2.00:FOXA1:FOXA2:FOXA3:FOXB1:FOXB2	TGAGTAAACAAAAA	1e0	0.915	928	0.0107	928.4	0.0106
M00318_2.00:ALX1:ALX3:ALX4:ARX:DRGX:EN1:EN2:ESX1:GBX1:GBX2:GSX1:GSX2:HESX1:HOXA1:HOXA3:HOXA4:HOXA5:HOXB1:HOXB3:HOXB4:HOXB5:HOXC4:HOXC5:HOXD3:HOXD4:ISX:LHX2:LHX3:LHX4:LHX6:LHX8:LHX9:LMX1A:LMX1B:MIXL1:MNX1:MSX1:MSX2:NKX1-1:NKX1-2:NOBOX:NOTO:OTP:PDX1:PHOX2A:PHOX2B:PROP1:PRRX1:PRRX2:RAX:RAX2:SEBOX:SHOX:SHOX2:UNCX:VAX1:VAX2:VSX1:VSX2:ZFHX2	TTAATTAG	1e0	0.9155	11457	0.1315	11483.9	0.1315
M01242_2.00:ISL1:ISL2:NOTO:SHOX:SHOX2:VSX1	TCTTAATTGMH	1e0	0.9173	12831	0.1473	12861.1	0.1472
M03015_2.00:FOXC1:FOXC2:FOXD1:FOXD2:FOXD3:FOXD4:FOXD4L1:FOXD4L3:FOXD4L4:FOXD4L5:FOXD4L6:FOXE1:FOXF1:FOXF2:FOXG1:FOXI1:FOXI3:FOXK2:FOXL1:FOXL2:FOXP4:FOXS1	TAWGTAAAYAT	1e0	0.9178	7955	0.0913	7972.2	0.0913
M06262_2.00:ALX1:ALX3:ALX4:ARX:BARHL1:BARHL2:BARX1:BARX2:BSX:DLX1:DLX2:DLX3:DLX4:DLX5:DLX6:DRGX:EMX1:EMX2:EN1:EN2:ESX1:EVX1:EVX2:GBX1:GBX2:GSX1:GSX2:HESX1:HMX1:HMX3:HOXA1:HOXA2:HOXA3:HOXA4:HOXA5:HOXB1:HOXB2:HOXB3:HOXB4:HOXB5:HOXC4:HOXC5:HOXD1:HOXD3:HOXD4:ISX:MEOX1:MEOX2:MIXL1:MNX1:MSX1:MSX2:NKX1-1:NKX1-2:NOTO:OTP:PDX1:PHOX2A:PHOX2B:PROP1:PRRX1:PRRX2:RAX:RAX2:SEBOX:SHOX:SHOX2:TLX1:TLX2:TLX3:UNCX:VAX1:VAX2:VENTX:VSX1:VSX2	TTTAATTR	1e0	0.9187	20263	0.2326	20314.6	0.2325
M08091_2.00:KLF1:KLF12:KLF2:KLF3:KLF4:KLF5:KLF6:KLF7	CCACACCCTNN	1e0	0.9203	3105	0.0356	3111	0.0356
M00242_2.00:KLF10:KLF11	CCGCCCCC	1e0	0.9204	2234	0.0256	2238	0.0256
M05595_2.00:ESR1:ESR2:ESRRA:ESRRB:ESRRG	BTCAAGGTCAY	1e0	0.9221	1736	0.0199	1738.8	0.0199
M09677_2.00:ALX1:ALX3:ALX4:ARX:BARX1:BARX2:BSX:DLX1:DLX2:DLX3:DLX4:DLX5:DLX6:DRGX:EMX1:EMX2:EN1:EN2:ESX1:EVX1:EVX2:GBX1:GBX2:GSX1:GSX2:HESX1:HMX1:HMX3:HOXA1:HOXA2:HOXA3:HOXA4:HOXA5:HOXB1:HOXB2:HOXB3:HOXB4:HOXB5:HOXC4:HOXC5:HOXD1:HOXD3:HOXD4:ISX:LHX2:LHX3:LHX4:LHX6:LHX8:LHX9:LMX1A:LMX1B:MEOX1:MIXL1:MNX1:MSX1:MSX2:NKX1-1:NKX1-2:NOBOX:NOTO:OTP:PDX1:PHOX2A:PHOX2B:PROP1:PRRX1:PRRX2:RAX:RAX2:SEBOX:SHOX:SHOX2:UNCX:VAX1:VAX2:VENTX:VSX1:VSX2:ZFHX2	TTAATTRG	1e0	0.9221	15417	0.177	15455.9	0.1769
M06484_2.00:ALX1:ALX3:ALX4:ARX:BARHL1:BARHL2:BARX1:BARX2:BSX:DRGX:EMX1:EMX2:EN1:EN2:ESX1:EVX1:EVX2:GBX1:GBX2:GSX1:GSX2:HESX1:HMX1:HMX2:HMX3:HOXA1:HOXA2:HOXA3:HOXA4:HOXA5:HOXB1:HOXB2:HOXB3:HOXB4:HOXB5:HOXC4:HOXC5:HOXD3:HOXD4:LHX2:LHX3:LHX4:LHX9:MEOX1:MEOX2:MIXL1:MNX1:MSX1:MSX2:NKX1-1:NKX1-2:NOTO:OTP:PDX1:PHOX2A:PHOX2B:PROP1:PRRX1:PRRX2:RAX:RAX2:SEBOX:SHOX:SHOX2:TLX1:TLX2:TLX3:UNCX:VAX1:VAX2:VENTX:VSX1:VSX2	YTAATKA	1e0	0.9239	37099	0.4259	37200.6	0.4258
M08034_2.00:ESR1:ESR2:ESRRA:ESRRB:ESRRG	RGBTCAAGGTCACSB	1e0	0.9269	632	0.0073	632.9	0.0072
M00263_2.00:ALX1:ALX3:ALX4:ARX:DRGX:EN1:EN2:ESX1:GBX1:GBX2:HESX1:ISX:LHX2:LHX3:LHX4:LHX9:MIXL1:NKX1-1:NKX1-2:OTP:PHOX2A:PHOX2B:PROP1:PRRX1:PRRX2:RAX:RAX2:SEBOX:SHOX:SHOX2:UNCX:VSX1:VSX2	TATYAATTAY	1e0	0.9315	10608	0.1218	10634.2	0.1217
M03971_2.00:SOX1:SOX10:SOX11:SOX12:SOX13:SOX14:SOX15:SOX17:SOX18:SOX2:SOX21:SOX3:SOX30:SOX4:SOX5:SOX6:SOX7:SOX8:SOX9:SRY	KTGTTCGGTG	1e0	0.9341	502	0.0058	502.1	0.0057
M05352_2.00:POU6F1	TATGCDHNGCATA	1e0	0.935	485	0.0056	485.8	0.0056
M00200_2.00:LEF1:TCF7:TCF7L1:TCF7L2	ASATCAAAGR	1e0	0.9374	9955	0.1143	9980	0.1142
M05530_2.00:IRF5:IRF6	ACCGATACC	1e0	0.9379	435	0.005	435.7	0.005
M00235_2.00:OVOL2	HCCGTTANNH	1e0	0.9402	2104	0.0242	2108.9	0.0241
M00775_2.00:ZBTB1	NHCCCGCAHN	1e0	0.9437	4272	0.049	4282.8	0.049
M06212_2.00:ALX1:ALX3:ALX4:ARX:BARX1:BARX2:BSX:DLX1:DLX2:DLX3:DLX4:DLX5:DLX6:DRGX:EMX1:EMX2:EN1:EN2:ESX1:EVX1:EVX2:GBX1:GBX2:GSX1:GSX2:HESX1:HOXA2:HOXA3:HOXB2:HOXB3:HOXD3:ISX:LBX1:LBX2:LHX1:LHX2:LHX3:LHX4:LHX5:LHX6:LHX8:LHX9:LMX1A:LMX1B:MEOX1:MIXL1:MNX1:MSX1:MSX2:NKX1-1:NKX1-2:NOBOX:NOTO:OTP:PDX1:PHOX2A:PHOX2B:PROP1:PRRX1:PRRX2:RAX:RAX2:SEBOX:SHOX:SHOX2:UNCX:VAX1:VAX2:VSX1:VSX2:ZFHX2:ZFHX3	TAATTAA	1e0	0.9437	7495	0.0861	7514.2	0.086
M06337_2.00:ALX1:ALX3:ALX4:ARX:BARX1:BARX2:BSX:DLX2:DLX3:DRGX:EMX1:EMX2:EN1:EN2:ESX1:EVX1:EVX2:GBX1:GBX2:GSX1:GSX2:HESX1:HOXA2:HOXA3:HOXB2:HOXB3:HOXD3:ISX:LBX1:LBX2:LHX1:LHX2:LHX3:LHX4:LHX5:LHX6:LHX8:LHX9:LMX1A:LMX1B:MEOX1:MIXL1:MNX1:MSX1:MSX2:NKX1-1:NKX1-2:NOBOX:NOTO:OTP:PDX1:PHOX2A:PHOX2B:PROP1:PRRX1:PRRX2:RAX:RAX2:SEBOX:SHOX:SHOX2:UNCX:VAX1:VAX2:VSX1:VSX2:ZFHX2	TAATTAA	1e0	0.9437	7495	0.0861	7514.2	0.086
M06477_2.00:ALX1:ALX3:ALX4:ARX:BARX1:BARX2:BSX:DLX1:DLX2:DLX3:DLX4:DLX5:DLX6:DRGX:EMX1:EMX2:EN1:EN2:ESX1:EVX1:EVX2:GBX1:GBX2:GSX1:GSX2:HESX1:HOXA2:HOXA3:HOXB2:HOXB3:HOXD3:ISX:LBX1:LBX2:LHX1:LHX2:LHX3:LHX4:LHX5:LHX6:LHX8:LHX9:LMX1A:LMX1B:MEOX1:MIXL1:MNX1:MSX1:MSX2:NKX1-1:NKX1-2:NOBOX:NOTO:OTP:PDX1:PHOX2A:PHOX2B:PROP1:PRRX1:PRRX2:RAX:RAX2:SEBOX:SHOX:SHOX2:UNCX:VAX1:VAX2:VSX1:VSX2:ZFHX2:ZFHX3	TAATTAA	1e0	0.9437	7495	0.0861	7514.2	0.086
M06531_2.00:ALX1:ALX3:ALX4:ARX:BARX1:BARX2:BSX:DLX2:DLX3:DRGX:EMX1:EMX2:EN1:EN2:ESX1:EVX1:EVX2:GBX1:GBX2:GSX1:GSX2:HESX1:HOXA2:HOXA3:HOXB2:HOXB3:HOXD3:ISX:LBX1:LBX2:LHX1:LHX2:LHX3:LHX4:LHX5:LHX6:LHX8:LHX9:LMX1A:LMX1B:MEOX1:MIXL1:MNX1:MSX1:MSX2:NKX1-1:NKX1-2:NOBOX:NOTO:OTP:PDX1:PHOX2A:PHOX2B:PROP1:PRRX1:PRRX2:RAX:RAX2:SEBOX:SHOX:SHOX2:UNCX:VAX1:VAX2:VSX1:VSX2:ZFHX2	TAATTAA	1e0	0.9437	7495	0.0861	7514.2	0.086
M08264_2.00:ZNF250	YSTTGCAATTTTTNB	1e0	0.9437	791	0.0091	792.7	0.0091
M05849_2.00:ZNF282	CMTCCCACACC	1e0	0.9439	1983	0.0228	1988	0.0228
M02086_2.00:ALX1:ALX3:ALX4:ARX:DRGX:EN1:EN2:ESX1:ISX:LHX2:LHX3:LHX4:LHX6:LHX8:LHX9:LMX1A:LMX1B:MIXL1:OTP:PHOX2A:PHOX2B:PROP1:PRRX1:PRRX2:RAX:RAX2:SEBOX:SHOX:SHOX2:UNCX:VSX1:VSX2:ZFHX2	NTGATTRN	1e0	0.9455	39200	0.4501	39312.1	0.45
M06328_2.00:SIX3:SIX6	DNRTGATA	1e0	0.9457	26690	0.3064	26765.7	0.3064
M06371_2.00:ALX1:ALX3:ALX4:ARX:BARX1:BARX2:BSX:DLX2:DLX3:DLX4:DLX5:DRGX:EMX1:EMX2:EN1:EN2:ESX1:EVX1:EVX2:GBX1:GBX2:GSX1:GSX2:HESX1:HOXA2:HOXA3:HOXB1:HOXB2:HOXB3:HOXD3:ISX:LBX1:LBX2:LHX1:LHX2:LHX3:LHX4:LHX5:LHX6:LHX8:LHX9:LMX1A:LMX1B:MEOX1:MIXL1:MNX1:MSX1:MSX2:NKX1-1:NKX1-2:NOBOX:NOTO:OTP:PDX1:PHOX2A:PHOX2B:PROP1:PRRX1:PRRX2:RAX:RAX2:SEBOX:SHOX:SHOX2:UNCX:VAX1:VAX2:VSX1:VSX2:ZFHX2:ZFHX3	YTAATTA	1e0	0.9457	17454	0.2004	17502.3	0.2003
M06381_2.00:ALX1:ALX3:ALX4:ARX:BARHL1:BARHL2:BARX1:BARX2:BSX:DLX2:DLX3:DRGX:EN1:EN2:ESX1:GBX1:GBX2:HESX1:HOXA2:HOXB2:ISX:LBX2:LHX1:LHX2:LHX3:LHX4:LHX5:LHX6:LHX8:LHX9:LMX1A:LMX1B:MEOX1:MIXL1:MNX1:MSX1:MSX2:NKX1-1:NKX1-2:NOBOX:OTP:PHOX2A:PHOX2B:PROP1:PRRX1:PRRX2:RAX:RAX2:SEBOX:SHOX:SHOX2:UNCX:VSX1:VSX2	TTAATTA	1e0	0.9457	17454	0.2004	17502.3	0.2003
M06485_2.00:ALX1:ALX3:ALX4:ARX:BARX1:BARX2:BSX:DLX1:DLX2:DLX3:DLX4:DLX5:DLX6:DRGX:EMX1:EMX2:EN1:EN2:ESX1:EVX1:EVX2:GBX1:GBX2:GSX1:GSX2:HESX1:HMX1:HMX3:HOXA1:HOXA2:HOXA3:HOXA4:HOXA5:HOXB1:HOXB2:HOXB3:HOXB4:HOXB5:HOXC4:HOXC5:HOXD1:HOXD3:HOXD4:ISX:LHX2:LHX3:LHX4:LHX6:LHX8:LHX9:LMX1A:LMX1B:MEOX1:MIXL1:MNX1:MSX1:MSX2:NKX1-1:NKX1-2:NOBOX:NOTO:OTP:PDX1:PHOX2A:PHOX2B:PROP1:PRRX1:PRRX2:RAX:RAX2:SEBOX:SHOX:SHOX2:UNCX:VAX1:VAX2:VENTX:VSX1:VSX2:ZFHX2	YTAATTR	1e0	0.9457	17454	0.2004	17502.3	0.2003
M06232_2.00:ALX1:ALX3:ALX4:ARX:BARHL1:BARHL2:BARX1:BARX2:BSX:DLX1:DLX2:DLX3:DLX4:DLX5:DLX6:DRGX:EMX1:EMX2:EN1:EN2:ESX1:EVX1:EVX2:GBX1:GBX2:GSX1:GSX2:HMX1:HMX2:HMX3:HOXA1:HOXA2:HOXA3:HOXA4:HOXA5:HOXB1:HOXB2:HOXB3:HOXB4:HOXB5:HOXC4:HOXC5:HOXD1:HOXD3:HOXD4:ISX:MEOX1:MEOX2:MIXL1:MNX1:MSX1:MSX2:NANOG:NANOGP8:NKX1-1:NKX1-2:PDX1:PHOX2A:PHOX2B:PROP1:PRRX1:PRRX2:RAX:RAX2:SEBOX:SHOX:SHOX2:UNCX:VAX1:VAX2:VENTX:VSX1:VSX2	TTAATKA	1e0	0.9462	34374	0.3946	34472.3	0.3946
M10731_2.00:DBX2:NKX3-1:NKX3-2	NCACTTAKTCN	1e0	0.9477	9708	0.1115	9734.2	0.1114
M05655_2.00:ESR1:ESR2:ESRRA:ESRRB:ESRRG	NTCAAGGTCAH	1e0	0.9485	2948	0.0338	2955.5	0.0338
M05016_2.00:BARHL1:BARHL2:BARX1:BARX2:BSX:DLX1:DLX2:DLX3:DLX4:DLX5:DLX6:EVX1:EVX2:GBX1:GBX2:HMX1:HMX2:HMX3:HOXA1:HOXA2:HOXA3:HOXB1:HOXB2:HOXB3:HOXD1:HOXD3:MEOX1:MEOX2:MNX1:MSX1:MSX2:NANOG:NANOGP8:PDX1:VENTX	WTAACGA	1e0	0.9537	20704	0.2377	20763	0.2377
M05072_2.00:HOXA13:HOXB13:HOXC13:HOXD13	GTTTTATTGGB	1e0	0.954	2445	0.0281	2451.9	0.0281
M09573_2.00:NKX6-1:NKX6-2:NKX6-3	GKTAATGR	1e0	0.954	25730	0.2954	25804.3	0.2954
M03094_2.00:MEIS3	TGACAGGTGTCA	1e0	0.9562	188	0.0022	188	0.0022
M05376_2.00:BARHL1:BARHL2:BSX:EMX1:EMX2:GBX1:GBX2:HMX1:HMX2:HMX3:HOXA4:HOXA5:HOXB4:HOXB5:HOXC4:HOXC5:HOXD4:LBX2:MEOX1:MEOX2:MNX1:MSX1:MSX2:NANOG:NANOGP8:PDX1:TLX1:TLX2:TLX3:VAX1:VAX2:VENTX	GTTAAGTGGT	1e0	0.9567	3421	0.0393	3430.1	0.0393
M07980_2.00:BORCS8-MEF2B:MEF2A:MEF2B:MEF2C:MEF2D	DDKCYAAAAATAGMH	1e0	0.9582	2330	0.0268	2336.3	0.0267
M05192_2.00:PKNOX1:PKNOX2:TGIF1:TGIF2:TGIF2LX:TGIF2LY	TGACAGCTGTCA	1e0	0.9584	167	0.0019	167.5	0.0019
M06432_2.00:NR2E3	AAAAATCAAAGGT	1e0	0.9585	1261	0.0145	1264.6	0.0145
M05389_2.00:CRX:DMBX1:DPRX:GSC:GSC2:OTX1:OTX2:PITX1:PITX2:PITX3:TPRX1	AGATAATCCN	1e0	0.9585	2311	0.0265	2318	0.0265
M05059_2.00:BARX1:BARX2:BSX:DLX1:DLX2:DLX3:DLX4:DLX5:DLX6:EMX1:EMX2:EN1:EN2:EVX1:EVX2:GBX1:GBX2:GSX1:GSX2:HOXA1:HOXA2:HOXA3:HOXA4:HOXA5:HOXB1:HOXB2:HOXB3:HOXB4:HOXB5:HOXC4:HOXC5:HOXD1:HOXD3:HOXD4:ISX:MEOX1:MEOX2:MNX1:MSX1:MSX2:NANOG:NANOGP8:NKX1-1:NKX1-2:PDX1:PROP1:SHOX:SHOX2:UNCX:VAX1:VAX2:VENTX	DTAAYGAB	1e0	0.9611	25553	0.2934	25628.5	0.2934
M05500_2.00:POU3F4	TTATGCWAATKAG	1e0	0.9625	136	0.0016	136.1	0.0016
M06263_2.00:ALX1:ALX3:ALX4:ARX:BARHL1:BARHL2:BARX1:BARX2:BSX:DLX1:DLX2:DLX3:DLX4:DLX5:DLX6:DRGX:EMX1:EMX2:EN1:EN2:ESX1:EVX1:EVX2:GBX1:GBX2:GSX1:GSX2:HESX1:HMX1:HMX3:HOXA1:HOXA2:HOXA3:HOXA4:HOXA5:HOXB1:HOXB2:HOXB3:HOXB4:HOXB5:HOXC4:HOXC5:HOXD1:HOXD3:HOXD4:ISX:MEOX1:MEOX2:MIXL1:MNX1:MSX1:MSX2:NKX1-1:NKX1-2:NOTO:OTP:PDX1:PHOX2A:PHOX2B:PROP1:PRRX1:PRRX2:RAX:RAX2:SEBOX:SHOX:SHOX2:TLX1:TLX2:TLX3:UNCX:VAX1:VAX2:VENTX:VSX1:VSX2	TTAATTR	1e0	0.9628	33462	0.3842	33561.5	0.3842
M02927_2.00:YY2	NCCGCCATBTT	1e0	0.9628	3217	0.0369	3226.3	0.0369
M09292_2.00:ESR1:ESR2:NR1D1:NR1D2:NR1H2:NR1H3:NR1H4:NR2C1:NR2C2:NR2F1:NR2F2:NR2F6:NR4A1:NR6A1:PPARA:PPARD:PPARG:RARA:RARB:RARG:RORA:RORB:RORC:RXRA:RXRB:RXRG:THRA	GSTYCCGGGTCA	1e0	0.9636	817	0.0094	819.5	0.0094
M03738_2.00:FOXC1:FOXC2:FOXE1:FOXG1:FOXI1:FOXI2:FOXI3:FOXL1:FOXL2	WWTRTTTACAACAAW	1e0	0.9636	126	0.0014	126.9	0.0015
M10746_2.00:POU6F1	GCATAAWTTAT	1e0	0.9639	1485	0.017	1489	0.017
M03499_2.00:SOX1:SOX10:SOX11:SOX12:SOX13:SOX14:SOX15:SOX17:SOX18:SOX2:SOX21:SOX3:SOX30:SOX4:SOX5:SOX6:SOX7:SOX8:SOX9:SRY	TCAATGKTATTGA	1e0	0.9639	122	0.0014	122.5	0.0014
M08119_2.00:FOXH1	YNSAATCCACA	1e0	0.9651	3466	0.0398	3476.2	0.0398
M09288_2.00:AR:NR3C1:NR3C2:PGR	AGYAAACAAAAAAGAACA	1e0	0.9656	444	0.0051	445.8	0.0051
M04551_2.00:KLF17	CACCACGCACCCMTT	1e0	0.9681	99	0.0011	99.8	0.0011
M02113_2.00:ALX1:ALX3:ALX4:ARX:BARHL1:BARHL2:BARX1:BARX2:BSX:DLX1:DLX2:DLX3:DLX4:DLX5:DLX6:DRGX:EMX1:EMX2:EN1:EN2:ESX1:EVX1:EVX2:GBX1:GBX2:GSX1:GSX2:HMX1:HMX2:HMX3:HOXA1:HOXA2:HOXA3:HOXA4:HOXA5:HOXB1:HOXB2:HOXB3:HOXB4:HOXB5:HOXC4:HOXC5:HOXD1:HOXD3:HOXD4:ISX:MEOX1:MEOX2:MIXL1:MNX1:MSX1:MSX2:NANOG:NANOGP8:NKX1-1:NKX1-2:PDX1:PHOX2A:PHOX2B:PROP1:PRRX1:PRRX2:RAX:RAX2:SEBOX:SHOX:SHOX2:UNCX:VAX1:VAX2:VENTX:VSX1:VSX2	NNTAATBRVY	1e0	0.9696	33904	0.3893	34006.5	0.3893
M03544_2.00:SOX1:SOX10:SOX11:SOX12:SOX13:SOX14:SOX15:SOX17:SOX18:SOX2:SOX21:SOX3:SOX30:SOX4:SOX5:SOX6:SOX7:SOX8:SOX9:SRY	TCAATANCATTGA	1e0	0.9705	88	0.001	88.7	0.001
M00316_2.00:ALX1:ALX3:ALX4:ARX:BARX1:BARX2:BSX:DLX2:DLX3:DRGX:EMX1:EMX2:EN1:EN2:ESX1:EVX1:EVX2:GBX1:GBX2:GSX1:GSX2:HESX1:HOXA2:HOXA3:HOXB2:HOXB3:HOXD3:ISX:LBX1:LBX2:LHX1:LHX2:LHX3:LHX4:LHX5:LHX6:LHX8:LHX9:LMX1A:LMX1B:MEOX1:MIXL1:MNX1:MSX1:MSX2:NKX1-1:NKX1-2:NOBOX:NOTO:OTP:PDX1:PHOX2A:PHOX2B:PROP1:PRRX1:PRRX2:RAX:RAX2:SEBOX:SHOX:SHOX2:UNCX:VAX1:VAX2:VSX1:VSX2:ZFHX2:ZFHX3	TTAATTAG	1e0	0.9706	10545	0.1211	10577.6	0.1211
M03173_2.00:ALX1:ALX3:ALX4:ARX:BARX1:BARX2:BSX:DLX2:DLX3:DLX5:DRGX:EMX1:EMX2:EN1:EN2:ESX1:EVX1:EVX2:GBX1:GBX2:GSX1:GSX2:HESX1:HOXA2:HOXA3:HOXB2:HOXB3:HOXD3:ISX:LBX1:LBX2:LHX1:LHX2:LHX3:LHX4:LHX5:LHX6:LHX8:LHX9:LMX1A:LMX1B:MEOX1:MIXL1:MNX1:MSX1:MSX2:NKX1-1:NKX1-2:NOBOX:NOTO:OTP:PDX1:PHOX2A:PHOX2B:PROP1:PRRX1:PRRX2:RAX:RAX2:SEBOX:SHOX:SHOX2:UNCX:VAX1:VAX2:VSX1:VSX2:ZFHX2:ZFHX3	KBTAATTRRA	1e0	0.9706	12853	0.1476	12892.2	0.1476
M09981_2.00:ATF3:JDP2	CBCTGACGTCABCS	1e0	0.9706	85	0.001	85.6	0.001
M03123_2.00:MEIS1:MEIS2:MEIS3:PKNOX1:PKNOX2:TGIF1:TGIF2:TGIF2LX:TGIF2LY	TGACAGCTGTCA	1e0	0.9719	80	0.0009	80.9	0.0009
M10543_2.00:FOXA1:FOXA2:FOXA3:FOXB1	AATATTGAC	1e0	0.9719	1317	0.0151	1321.9	0.0151
M02929_2.00:SCRT1:SCRT2	RWGCAACAGGTGGBT	1e0	0.9724	76	0.0009	76.7	0.0009
M05667_2.00:ESR1:ESR2:HNF4A:HNF4G:NR1D1:NR1D2:NR1H2:NR1H3:NR1H4:NR2C1:NR2C2:NR2F1:NR2F2:NR2F6:NR4A1:NR4A2:NR4A3:NR5A2:NR6A1:PPARA:PPARD:PPARG:RARA:RARB:RARG:RORA:RORB:RORC:RXRA:RXRB:RXRG:THRA:THRB	RAGGTCAAAGGTCAN	1e0	0.9724	76	0.0009	76.9	0.0009
M10425_2.00:CUX1:CUX2	CACCRATAHGTATBG	1e0	0.9731	73	0.0008	73.4	0.0008
M04579_2.00:ZBTB7A	KCGACCACCGA	1e0	0.9743	69	0.0008	69.2	0.0008
M11299_2.00:HBP1	TTCAATSAA	1e0	0.9744	10627	0.122	10660.2	0.122
M03278_2.00:ALX1:ALX3:ALX4:ARX:BARX1:BARX2:BSX:DLX2:DLX3:DLX5:DRGX:EMX1:EMX2:EN1:EN2:ESX1:EVX1:EVX2:GBX1:GBX2:GSX1:GSX2:HESX1:HOXA2:HOXA3:HOXB2:HOXB3:HOXD3:ISX:LBX1:LBX2:LHX1:LHX2:LHX3:LHX4:LHX5:LHX6:LHX8:LHX9:LMX1A:LMX1B:MEOX1:MIXL1:MNX1:MSX1:MSX2:NKX1-1:NKX1-2:NOBOX:NOTO:OTP:PDX1:PHOX2A:PHOX2B:PROP1:PRRX1:PRRX2:RAX:RAX2:SEBOX:SHOX:SHOX2:UNCX:VAX1:VAX2:VSX1:VSX2:ZFHX2:ZFHX3	DTAATTDAATTAN	1e0	0.9757	2176	0.025	2183.7	0.025
M08360_2.00:ZNF708	NRGCTGTACCTMCYTBYKNNN	1e0	0.9757	64	0.0007	64.2	0.0007
M03208_2.00:HOXA10:HOXA11:HOXC10:HOXC11:HOXC12:HOXD10:HOXD11:HOXD12:MEOX2	RGTCGTAAAAH	1e0	0.9766	1221	0.014	1225.6	0.014
M11069_2.00:MYB:MYBL1:MYBL2	YSYAACGGH	1e0	0.9767	3720	0.0427	3733	0.0427
M03796_2.00:ALX1:ALX3:ALX4:ARX:DRGX:EMX1:EMX2:EN1:EN2:ESX1:GBX1:GBX2:GSX1:GSX2:HESX1:HOXA2:HOXA3:HOXB2:HOXB3:HOXD3:ISX:LHX1:LHX2:LHX3:LHX4:LHX5:LHX6:LHX8:LHX9:LMX1A:LMX1B:MIXL1:MNX1:MSX1:MSX2:NOBOX:NOTO:OTP:PDX1:PHOX2A:PHOX2B:PROP1:PRRX1:PRRX2:RAX:RAX2:SEBOX:SHOX:SHOX2:UNCX:VAX1:VAX2:VSX1:VSX2:ZFHX2	YTAATTAV	1e0	0.9778	13042	0.1497	13083.8	0.1498
M04643_2.00:SCRT1:SCRT2	HGCAACAGGTG	1e0	0.978	313	0.0036	314.5	0.0036
M06347_2.00:BARHL1:BARHL2:EMX1:EMX2:EN1:EN2:ESX1:EVX1:EVX2:GBX1:GBX2:GSX1:GSX2:HESX1:HMX1:HMX2:HMX3:HOXA2:HOXA3:HOXA4:HOXA5:HOXB2:HOXB3:HOXB4:HOXB5:HOXC4:HOXC5:HOXD3:HOXD4:LBX1:MEOX1:MEOX2:MNX1:MSX1:MSX2:NKX1-1:NKX1-2:OTP:PDX1:RAX:RAX2:TLX1:TLX2:TLX3:VAX1:VAX2:VENTX	NTTAATTG	1e0	0.98	27680	0.3178	27766.8	0.3178
M03830_2.00:ARX:BARHL1:BARHL2:BARX1:BARX2:BSX:DLX1:DLX2:DLX3:DLX4:DLX5:DLX6:DRGX:EMX1:EMX2:ESX1:EVX1:EVX2:GBX1:GBX2:HMX1:HMX2:HMX3:HOXA2:HOXB2:LBX1:LBX2:MEOX1:MEOX2:MNX1:MSX1:MSX2:NANOG:NANOGP8:NKX1-1:NKX1-2:PDX1:RAX:RAX2:TLX1:TLX2:TLX3:UNCX:VAX1:VAX2:VSX1:VSX2	SSTAAWTGC	1e0	0.981	18730	0.215	18789.8	0.2151
M05628_2.00:HNF4A:HNF4G:NR2C1:NR2C2:NR2F1:NR2F2:NR2F6:NR6A1:PPARA:PPARD:RARA:RARB:RARG:RORA:RORB:RORC:RXRA:RXRB:RXRG	GTCAAGKTCAAGGTCRN	1e0	0.9835	44	0.0005	44.7	0.0005
M00262_2.00:ALX1:ALX3:ALX4:ARX:BARHL1:BARHL2:BARX1:BARX2:BSX:DLX1:DLX2:DLX3:DLX4:DLX5:DLX6:DRGX:EMX1:EMX2:EN1:EN2:ESX1:EVX1:EVX2:GBX1:GBX2:GSX1:GSX2:HESX1:HOXA2:HOXA3:HOXB2:HOXB3:HOXD3:ISX:LBX1:LBX2:LHX1:LHX2:LHX3:LHX4:LHX5:LHX6:LHX8:LHX9:LMX1A:LMX1B:MEOX1:MIXL1:MNX1:MSX1:MSX2:NKX1-1:NKX1-2:NOBOX:NOTO:OTP:PDX1:PHOX2A:PHOX2B:PROP1:PRRX1:PRRX2:RAX:RAX2:SEBOX:SHOX:SHOX2:UNCX:VAX1:VAX2:VSX1:VSX2:ZFHX2:ZFHX3	ATAATTAT	1e0	0.9836	819	0.0094	822.2	0.0094
M05665_2.00:ESR1:ESR2:HNF4A:HNF4G:NR1D1:NR1D2:NR1H2:NR1H3:NR1H4:NR2C1:NR2C2:NR2F1:NR2F2:NR2F6:NR4A1:NR4A2:NR4A3:NR5A2:NR6A1:PPARA:PPARD:PPARG:RARA:RARB:RARG:RORA:RORB:RORC:RXRA:RXRB:RXRG:THRA:THRB	RAGGTCAAAGGTCAN	1e0	0.9836	43	0.0005	43.9	0.0005
M02826_2.00:XBP1	GATGACGTGKCMYT	1e0	0.9853	40	0.0005	40.4	0.0005
M03520_2.00:SOX1:SOX10:SOX11:SOX12:SOX13:SOX14:SOX15:SOX17:SOX18:SOX2:SOX21:SOX3:SOX30:SOX4:SOX5:SOX6:SOX7:SOX8:SOX9:SRY	ATGAATGKTATTCAK	1e0	0.9858	39	0.0004	39.4	0.0005
M07579_2.00:ZNF45	CATCTCCAGGW	1e0	0.986	1064	0.0122	1068.9	0.0122
M03924_2.00:NR1I2:NR1I3:VDR	AGTTCANVNNAGTTCR	1e0	0.986	511	0.0059	513.8	0.0059
M05600_2.00:NR1D2:NR1H2:NR1H3:NR1H4:NR2C1:NR2C2:NR2F1:NR2F2:NR2F6:NR4A1:NR4A2:NR4A3:NR5A2:NR6A1:PPARA:PPARD:PPARG:RARA:RARB:RARG:RORA:RORB:RORC:RXRA:RXRB:RXRG	RAGGTCATGACCYY	1e0	0.986	38	0.0004	38.4	0.0004
M03272_2.00:ALX1:ALX3:ALX4:ARX:BARX1:BARX2:BSX:DLX2:DLX3:DLX5:DRGX:EMX1:EMX2:EN1:EN2:ESX1:EVX1:EVX2:GBX1:GBX2:GSX1:GSX2:HESX1:HOXA2:HOXA3:HOXB2:HOXB3:HOXD3:ISX:LBX1:LBX2:LHX1:LHX2:LHX3:LHX4:LHX5:LHX6:LHX8:LHX9:LMX1A:LMX1B:MEOX1:MIXL1:MNX1:MSX1:MSX2:NKX1-1:NKX1-2:NOBOX:NOTO:OTP:PDX1:PHOX2A:PHOX2B:PROP1:PRRX1:PRRX2:RAX:RAX2:SEBOX:SHOX:SHOX2:UNCX:VAX1:VAX2:VSX1:VSX2:ZFHX2:ZFHX3	KYTAATTAGA	1e0	0.986	8413	0.0966	8441.7	0.0966
M09864_2.00:ARNT:ARNT2	SVNNDRTCACGTGAYHNNBS	1e0	0.986	37	0.0004	37	0.0004
M03666_2.00:GFI1B	TGCAGTGATTTATT	1e0	0.9863	36	0.0004	37	0.0004
M04461_2.00:EGR1:EGR2:EGR3:EGR4	CMCGCCCACGCAM	1e0	0.9863	36	0.0004	36.8	0.0004
M10188_2.00:EGR1:EGR2:EGR3:EGR4	WTGCGTGGGCGT	1e0	0.9877	34	0.0004	34.7	0.0004
M10819_2.00:POU2F2	NDAWATGCAAATYA	1e0	0.988	3350	0.0385	3362.1	0.0385
M08949_2.00:ZFP28	TTCTATTTCTTCTTGWGTCA	1e0	0.9889	32	0.0004	32.7	0.0004
M03242_2.00:HOMEZ	TATAATCGTTTT	1e0	0.989	230	0.0026	231.2	0.0026
M08011_2.00:RFX5:RFX7	TCABCTGTTGCYAGG	1e0	0.989	229	0.0026	230.3	0.0026
M04247_2.00:BACH1:BACH2	AAANCATGASTCATSNTTT	1e0	0.9891	31	0.0004	31.8	0.0004
M10223_2.00:PRDM16	GATAAGATAA	1e0	0.9891	465	0.0053	467.4	0.0054
M05596_2.00:ESR1:ESR2:ESRRA:ESRRB:ESRRG	BTCAAGGTCAH	1e0	0.99	2390	0.0274	2399.5	0.0275
M00665_2.00:FOXB1:FOXB2	NTGTAAACAAA	1e0	0.9907	10954	0.1258	10991.3	0.1258
M00807_2.00:MYBL2	TAACGGTYN	1e0	0.993	4984	0.0572	5002.1	0.0573
M04318_2.00:CREB3L1:CREB3L2	TGCCACGTGGCA	1e0	0.993	26	0.0003	26.4	0.0003
M04377_2.00:ATF6:ATF6B	TGCCACGTGGCA	1e0	0.993	26	0.0003	26.5	0.0003
M05696_2.00:NFATC1:NFATC2:NFATC3:NFATC4	WKTTTCCGTN	1e0	0.9931	9880	0.1134	9914.2	0.1135
M01512_2.00:NFATC2	WTTTTCCATT	1e0	0.9931	14599	0.1676	14648.4	0.1677
M05208_2.00:MEIS1:MEIS2:MEIS3:PKNOX1:PKNOX2:TGIF1:TGIF2:TGIF2LX:TGIF2LY	TGACAGCTGTCA	1e0	0.9934	25	0.0003	25.5	0.0003
M04562_2.00:ZNF449	AMGCCCAACC	1e0	0.9943	1174	0.0135	1179.7	0.0135
M05897_2.00:SOX1:SOX10:SOX11:SOX12:SOX13:SOX14:SOX15:SOX17:SOX18:SOX2:SOX21:SOX3:SOX30:SOX4:SOX5:SOX6:SOX7:SOX8:SOX9:SRY	AACAATRGVN	1e0	0.9945	22502	0.2583	22576.6	0.2584
M06516_2.00:ALX1:ALX3:ALX4:ARX:BARX1:BARX2:DRGX:EMX1:EMX2:EN1:EN2:ESX1:GBX1:GBX2:GSX1:GSX2:HESX1:HOXA2:HOXA3:HOXA4:HOXA5:HOXB2:HOXB3:HOXB4:HOXB5:HOXC4:HOXC5:HOXD3:HOXD4:ISX:LHX2:LHX3:LHX4:LHX6:LHX8:LHX9:LMX1A:LMX1B:MEOX1:MIXL1:MNX1:MSX1:MSX2:NKX1-1:NKX1-2:NOBOX:NOTO:OTP:PDX1:PHOX2A:PHOX2B:PROP1:PRRX1:PRRX2:RAX:RAX2:SEBOX:SHOX:SHOX2:UNCX:VAX1:VAX2:VSX1:VSX2:ZFHX2	TTAATTA	1e0	0.9947	21187	0.2432	21257.7	0.2433
M03641_2.00:CREB3L1:CREB3L2	TGCCACGTGGCA	1e0	0.9948	23	0.0003	23.7	0.0003
M07576_2.00:ZNF549	TGCTGCCCAATTCAT	1e0	0.9948	23	0.0003	23.1	0.0003
M02230_2.00:ALX1:ALX3:ALX4:ARX:DRGX:ESX1:ISX:LHX3:LHX4:LHX6:LHX8:LMX1A:LMX1B:MIXL1:OTP:PHOX2A:PHOX2B:PROP1:PRRX1:PRRX2:RAX:RAX2:SEBOX:SHOX:SHOX2:UNCX:VSX1:VSX2:ZFHX2	VYTRATTAVN	1e0	0.9952	27925	0.3206	28016.2	0.3207
M10169_2.00:GLIS3	GTGGGGGGTM	1e0	0.9963	1396	0.016	1402.9	0.0161
M04494_2.00:ZIC1:ZIC2:ZIC3:ZIC4:ZIC5	GACCCCCTGCTGTGC	1e0	0.9967	21	0.0002	21.3	0.0002
M10358_2.00:ZFP1	GGAGTAGGAAGAKWAWGG	1e0	0.9967	21	0.0002	21.6	0.0002
M08160_2.00:PAX1:PAX2:PAX3:PAX5:PAX6:PAX7:PAX8:PAX9	RAGCGTGACCNN	1e0	0.9974	384	0.0044	386.5	0.0044
M05504_2.00:POU5F1	HYRCGCATAATTAAY	1e0	0.9978	20	0.0002	20	0.0002
M05240_2.00:ALX1:ALX3:ALX4:ARX:BARHL1:BARHL2:BARX1:BARX2:BSX:DLX1:DLX2:DLX3:DLX4:DLX5:DLX6:DRGX:EMX1:EMX2:EN1:EN2:ESX1:EVX1:EVX2:GBX1:GBX2:GSX1:GSX2:HESX1:HOXA1:HOXA2:HOXA3:HOXB1:HOXB2:HOXB3:HOXD3:ISX:LBX1:LBX2:LHX1:LHX2:LHX3:LHX4:LHX5:LHX6:LHX8:LHX9:LMX1A:LMX1B:MEOX1:MIXL1:MNX1:MSX1:MSX2:NKX1-1:NKX1-2:NOBOX:NOTO:OTP:PDX1:PHOX2A:PHOX2B:PROP1:PRRX1:PRRX2:RAX:RAX2:SEBOX:SHOX:SHOX2:UNCX:VAX1:VAX2:VSX1:VSX2:ZFHX2:ZFHX3	CTAATTRM	1e0	0.9978	24439	0.2806	24520.7	0.2807
M03982_2.00:SOX1:SOX10:SOX11:SOX12:SOX13:SOX14:SOX15:SOX17:SOX18:SOX2:SOX21:SOX3:SOX30:SOX4:SOX5:SOX6:SOX7:SOX8:SOX9:SRY	NAACAATAACATTGTTN	1e0	0.9991	19	0.0002	19.1	0.0002
M00323_2.00:NKX2-1:NKX2-2:NKX2-3:NKX2-4:NKX2-5:NKX2-6:NKX2-8	YTTAAGTGGYN	1e0	1	4095	0.047	4111.9	0.0471
M11337_2.00:LEF1:TCF7:TCF7L1:TCF7L2	CCTTTGATCTT	1e0	1	18	0.0002	18.7	0.0002
M09036_2.00:E2F1:E2F2:E2F3:E2F4:E2F5:E2F6	GGGGGCGGGAARD	1e0	1	579	0.0066	582.1	0.0067
M05701_2.00:NFATC1:NFATC2:NFATC3:NFATC4	AKTTTCCATT	1e0	1	10642	0.1222	10680.5	0.1223
M03246_2.00:HMBOX1:HNF1A:HNF1B	NGTTAATNATTAAYY	1e0	1	161	0.0018	162.2	0.0019
M10833_2.00:POU2F1	TATGCAAATN	1e0	1	2922	0.0335	2934.8	0.0336
M11126_2.00:NR2C1:NR2F1:NR2F2:NR2F6:NR5A1:NR5A2:PPARD:RARA:RARB:RARG:RORA:RORB:RORC:RXRA:RXRB:RXRG	GBYCAAGGYCA	1e0	1	5782	0.0664	5804.7	0.0664
M03909_2.00:HSF1:HSF2	YVGAACATTCBAGAABN	1e0	1	154	0.0018	155.4	0.0018
M08400_2.00:ZNF595	AACCTCTAACAT	1e0	1	148	0.0017	149.6	0.0017
M06272_2.00:ISL1:ISL2:NOTO:SHOX:SHOX2:VSX1	YTAATKG	1e0	1	23237	0.2668	23316.4	0.2669
M03226_2.00:ALX1:ALX3:ALX4:ARX:BARX1:BARX2:BSX:DLX2:DLX3:DLX5:DRGX:EMX1:EMX2:EN1:EN2:ESX1:EVX1:EVX2:GBX1:GBX2:GSX1:GSX2:HESX1:HOXA2:HOXA3:HOXB2:HOXB3:HOXD3:ISX:LBX1:LBX2:LHX1:LHX2:LHX3:LHX4:LHX5:LHX6:LHX8:LHX9:LMX1A:LMX1B:MEOX1:MIXL1:MNX1:MSX1:MSX2:NKX1-1:NKX1-2:NOBOX:NOTO:OTP:PDX1:PHOX2A:PHOX2B:PROP1:PRRX1:PRRX2:RAX:RAX2:SEBOX:SHOX:SHOX2:UNCX:VAX1:VAX2:VSX1:VSX2:ZFHX2:ZFHX3	NTAATTARATTAN	1e0	1	2809	0.0323	2821.1	0.0323
M05280_2.00:HOXA10:HOXA11:HOXC10:HOXC11:HOXC12:HOXD10:HOXD11:HOXD12:MEOX2	NGTCGTAAAH	1e0	1	1485	0.017	1492.5	0.0171
M05077_2.00:HOXA10:HOXA11:HOXA9:HOXB9:HOXC10:HOXC11:HOXC12:HOXC9:HOXD10:HOXD11:HOXD12:HOXD9	SGTCGTAAAAN	1e0	1	532	0.0061	535.7	0.0061
M09586_2.00:PAX3:PAX7	HWWNNTAATTRGCHAATTAN	1e0	1	323	0.0037	325.1	0.0037
M05036_2.00:ALX1:ALX3:ALX4:ARX:BARX1:BARX2:BSX:DLX1:DLX2:DLX3:DLX4:DLX5:DLX6:DRGX:EMX1:EMX2:EN1:EN2:ESX1:EVX1:EVX2:GBX1:GBX2:GSX1:GSX2:HESX1:HOXA2:HOXA3:HOXB2:HOXB3:HOXD3:ISX:LBX1:LBX2:LHX1:LHX2:LHX3:LHX4:LHX5:LHX6:LHX8:LHX9:LMX1A:LMX1B:MEOX1:MIXL1:MNX1:MSX1:MSX2:NKX1-1:NKX1-2:NOBOX:NOTO:OTP:PDX1:PHOX2A:PHOX2B:PROP1:PRRX1:PRRX2:RAX:RAX2:SEBOX:SHOX:SHOX2:UNCX:VAX1:VAX2:VSX1:VSX2:ZFHX2:ZFHX3	CTAATTAS	1e0	1	7941	0.0912	7971.6	0.0912
M06492_2.00:ALX1:ALX3:ALX4:ARX:DRGX:EMX1:EMX2:EN1:EN2:ESX1:GBX1:GBX2:GSX1:GSX2:HESX1:HOXA2:HOXA3:HOXB2:HOXB3:HOXD3:ISX:LHX1:LHX2:LHX3:LHX4:LHX5:LHX6:LHX8:LHX9:LMX1A:LMX1B:MIXL1:MNX1:MSX1:MSX2:NOBOX:NOTO:OTP:PDX1:PHOX2A:PHOX2B:PROP1:PRRX1:PRRX2:RAX:RAX2:SEBOX:SHOX:SHOX2:UNCX:VAX1:VAX2:VSX1:VSX2:ZFHX2	YTAATTA	1e0	1	29224	0.3355	29322.9	0.3356
M06257_2.00:ALX1:ALX3:ALX4:ARX:BARX1:BARX2:BSX:DLX1:DLX2:DLX3:DLX4:DLX5:DLX6:DRGX:EMX1:EMX2:EN1:EN2:ESX1:EVX1:EVX2:GBX1:GBX2:GSX1:GSX2:HESX1:HMX1:HMX3:HOXA1:HOXA2:HOXA3:HOXA4:HOXA5:HOXB1:HOXB2:HOXB3:HOXB4:HOXB5:HOXC4:HOXC5:HOXD1:HOXD3:HOXD4:ISX:LBX1:LBX2:LHX2:LHX3:LHX4:LHX6:LHX8:LHX9:LMX1A:LMX1B:MEOX1:MIXL1:MNX1:MSX1:MSX2:NKX1-1:NKX1-2:NOBOX:NOTO:OTP:PDX1:PHOX2A:PHOX2B:PROP1:PRRX1:PRRX2:RAX:RAX2:SEBOX:SHOX:SHOX2:UNCX:VAX1:VAX2:VENTX:VSX1:VSX2:ZFHX2	NTTAATTRR	1e0	1	18925	0.2173	18991.8	0.2174
M08287_2.00:PATZ1	CCCCKCCC	1e0	1	9359	0.1075	9394.9	0.1075
M06269_2.00:SIX1:SIX2:SIX4:SIX5	NNDTGATA	1e0	1	26858	0.3084	26949.8	0.3085
M04261_2.00:ATF1:CREB1:CREM	BRTGACGCGTD	1e0	1	947	0.0109	952.4	0.0109
M10872_2.00:HSF1:HSF2	AGAAATTTCTAGAAA	1e0	1	132	0.0015	133.7	0.0015
M02887_2.00:GLIS2	GACCCCCCGCGAMG	1e0	1	13	0.0001	13.2	0.0002
M08933_2.00:ZNF329	CTGGATCCAGCCATRCCTGA	1e0	1	13	0.0001	13.4	0.0002
M03016_2.00:FOXI1:FOXI2:FOXI3:FOXJ1:FOXJ2:FOXJ3:FOXK2:FOXP3	GTAAACAATAAACA	1e0	1	128	0.0015	129.5	0.0015
M04480_2.00:ZNF660	AYTGATDVCCCACCCTAC	1e0	1	12	0.0001	12.7	0.0001
M03078_2.00:ARX:BARHL1:BARHL2:BARX1:BARX2:BSX:DLX1:DLX2:DLX3:DLX4:DLX5:DLX6:EMX2:EN1:EN2:GBX1:GBX2:GSX1:GSX2:HOXA1:HOXA2:HOXA3:HOXB1:HOXB2:HOXB3:HOXD1:HOXD3:ISX:LHX1:LHX5:MEOX1:MNX1:MSX1:MSX2:NANOG:NANOGP8:NKX1-1:NKX1-2:PDX1:PHOX2A:PHOX2B:PROP1:SHOX:SHOX2:UNCX:VAX1:VAX2:VSX2	NTAATTRB	1e0	1	14931	0.1714	14985.1	0.1715
M11402_2.00:TEAD3:TEAD4	TGWGGWATKTTT	1e0	1	6786	0.0779	6813.8	0.078
M03386_2.00:ESR1:ESR2:HNF4A:HNF4G:NR1D1:NR1D2:NR1H2:NR1H3:NR1H4:NR2C1:NR2C2:NR2F1:NR2F2:NR2F6:NR4A1:NR4A2:NR4A3:NR5A2:NR6A1:PPARA:PPARD:PPARG:RARA:RARB:RARG:RORA:RORB:RORC:RXRA:RXRB:RXRG:THRA:THRB	RRGGTCAAAAGGTCA	1e0	1	11	0.0001	11.1	0.0001
M03526_2.00:SOX1:SOX10:SOX11:SOX12:SOX13:SOX14:SOX15:SOX17:SOX18:SOX2:SOX21:SOX3:SOX30:SOX4:SOX5:SOX6:SOX7:SOX8:SOX9:SRY	AACAATAWYCATTGTT	1e0	1	11	0.0001	11.5	0.0001
M09023_2.00:CUX1:CUX2	RKGGBDATCGATGK	1e0	1	460	0.0053	463.9	0.0053
M09024_2.00:CUX1:CUX2	RKGGBDATCGATGK	1e0	1	460	0.0053	463.9	0.0053
M02642_2.00:GLI1:GLI2:GLI3	GACCACCCAMG	1e0	1	459	0.0053	462.5	0.0053
M03981_2.00:SOX1:SOX10:SOX11:SOX12:SOX13:SOX14:SOX15:SOX17:SOX18:SOX2:SOX21:SOX3:SOX30:SOX4:SOX5:SOX6:SOX7:SOX8:SOX9:SRY	ATTGTTCGGTGGT	1e0	1	10	0.0001	10.1	0.0001
M07587_2.00:ZNF304	CCCCCKCCCCRSTCGRGCCYCCVS	1e0	1	10	0.0001	10.8	0.0001
M03124_2.00:ALX1:ALX3:ALX4:ARX:BARX1:BARX2:BSX:DLX1:DLX2:DLX3:DLX4:DLX5:DLX6:DRGX:EMX1:EMX2:EN1:EN2:ESX1:EVX1:EVX2:GBX1:GBX2:GSX1:GSX2:HESX1:HOXA2:HOXA3:HOXB2:HOXB3:HOXD3:ISX:LBX1:LBX2:LHX1:LHX2:LHX3:LHX4:LHX5:LHX6:LHX8:LHX9:LMX1A:LMX1B:MEOX1:MIXL1:MNX1:MSX1:MSX2:NKX1-1:NKX1-2:NOBOX:NOTO:OTP:PDX1:PHOX2A:PHOX2B:PROP1:PRRX1:PRRX2:RAX:RAX2:SEBOX:SHOX:SHOX2:UNCX:VAX1:VAX2:VSX1:VSX2:ZFHX2:ZFHX3	CTAATTAN	1e0	1	8596	0.0987	8630.2	0.0988
M02708_2.00:NR2E3	AAGCTTG	1e0	1	5157	0.0592	5180	0.0593
M03158_2.00:ARX:BARHL1:BARHL2:BARX1:BARX2:BSX:DLX1:DLX2:DLX3:DLX4:DLX5:DLX6:EMX1:EMX2:ESX1:EVX1:EVX2:GBX1:GBX2:HMX1:HMX2:HMX3:HOXA2:HOXB2:LBX1:LBX2:MEOX1:MEOX2:MNX1:MSX1:MSX2:NANOG:NANOGP8:NKX1-1:NKX1-2:PDX1:RAX:RAX2:TLX1:TLX2:TLX3:UNCX:VAX1:VAX2	NNTAATTGSY	1e0	1	23739	0.2725	23823.2	0.2727
M03297_2.00:PAX3:PAX7	TAATCGATTA	1e0	1	609	0.007	613.8	0.007
M09939_2.00:ATF2	VVVTGACGTMAD	1e0	1	2449	0.0281	2461.8	0.0282
M04293_2.00:CREB3L2:CREB3L4	GGTGACGTCAYC	1e0	1	101	0.0012	102.7	0.0012
M03539_2.00:SOX1:SOX10:SOX11:SOX12:SOX13:SOX14:SOX15:SOX17:SOX18:SOX2:SOX21:SOX3:SOX30:SOX4:SOX5:SOX6:SOX7:SOX8:SOX9:SRY	SATCAATGTTATTGATK	1e0	1	9	0.0001	9.8	0.0001
M04113_2.00:MAX	SCACATGGYNRGCACATGG	1e0	1	9	0.0001	9.6	0.0001
M04597_2.00:AC138696.1:ZFP41	NGCTAACTCTCCGCR	1e0	1	9	0.0001	9.2	0.0001
M08097_2.00:BCL6	WGCTTTCYAGGAAM	1e0	1	807	0.0093	812.9	0.0093
M05255_2.00:DBX2:NKX3-1:NKX3-2	GTTAAGTGGB	1e0	1	5333	0.0612	5356.1	0.0613
M10354_2.00:ZNF182	NKGTCAATCAGA	1e0	1	96	0.0011	97.9	0.0011
M00532_2.00:ALX1:ALX3:ALX4:ARX:BARX1:BARX2:BSX:DLX1:DLX2:DLX3:DLX4:DLX5:DLX6:DRGX:EMX1:EMX2:EN1:EN2:ESX1:EVX1:EVX2:GBX1:GBX2:GSX1:GSX2:HMX1:HMX3:HOXA1:HOXA2:HOXA3:HOXA4:HOXA5:HOXA7:HOXB1:HOXB2:HOXB3:HOXB4:HOXB5:HOXB7:HOXC4:HOXC5:HOXD1:HOXD3:HOXD4:ISX:LHX3:LHX4:MEOX1:MEOX2:MIXL1:MNX1:MSX1:MSX2:NANOG:NANOGP8:NKX1-1:NKX1-2:NOTO:OTP:PDX1:PHOX2A:PHOX2B:PROP1:PRRX1:PRRX2:RAX:RAX2:SEBOX:SHOX:SHOX2:UNCX:VAX1:VAX2:VENTX:VSX1:VSX2	YTAATKABN	1e0	1	33373	0.3832	33488.3	0.3833
M08283_2.00:MYNN	GACTTTTATTTT	1e0	1	1206	0.0138	1213.2	0.0139
M03079_2.00:ALX1:ALX3:ALX4:ARX:BARX1:BARX2:BSX:DLX2:DLX3:DLX5:DRGX:EMX1:EMX2:EN1:EN2:ESX1:EVX1:EVX2:GBX1:GBX2:GSX1:GSX2:HESX1:HOXA2:HOXA3:HOXB2:HOXB3:HOXD3:ISX:LBX1:LBX2:LHX1:LHX2:LHX3:LHX4:LHX5:LHX6:LHX8:LHX9:LMX1A:LMX1B:MEOX1:MIXL1:MNX1:MSX1:MSX2:NKX1-1:NKX1-2:NOBOX:NOTO:OTP:PDX1:PHOX2A:PHOX2B:PROP1:PRRX1:PRRX2:RAX:RAX2:SEBOX:SHOX:SHOX2:UNCX:VAX1:VAX2:VSX1:VSX2:ZFHX2:ZFHX3	NTAATTNRATTAD	1e0	1	2365	0.0272	2377.4	0.0272
M04808_2.00:FOXP3	CATTTGTCATACAAATV	1e0	1	8	0.0001	8.2	0.0001
M08921_2.00:ZNF680	CCTCATTCTTCTTGGACRTG	1e0	1	8	0.0001	8.7	0.0001
M08013_2.00:STAT1	YCCMTTTCCYGGAAAHCHCNB	1e0	1	92	0.0011	93.1	0.0011
M03901_2.00:PAX6	VATTAYTCACGCWTGAN	1e0	1	90	0.001	91.7	0.001
M04877_2.00:GATA1:GATA2:GATA3:GATA4:GATA5:GATA6	HGATAACGATCW	1e0	1	549	0.0063	553.7	0.0063
M05627_2.00:HNF4A:HNF4G:NR2C1:NR2C2:NR2F1:NR2F2:NR2F6:NR6A1:PPARA:PPARD:RARA:RARB:RARG:RORA:RORB:RORC:RXRA:RXRB:RXRG	BTCAAGKTCAAGGTCAN	1e0	1	85	0.001	86.3	0.001
M09008_2.00:KLF1:KLF12:KLF2:KLF3:KLF4:KLF5:KLF6:KLF7	CCCRGCCMCRCCCH	1e0	1	920	0.0106	926.1	0.0106
M02993_2.00:ELF1:ELF2:ELF4:ELK1:ELK3:ELK4:ERF:ERG:ETS1:ETS2:ETV1:ETV2:ETV3:ETV3L:ETV4:ETV5:FEV:FLI1:GABPA	ACCGGAWATCCGGH	1e0	1	7	0.0001	7	0.0001
M04604_2.00:ZBTB37	TCACCGCGHTCACCGCG	1e0	1	7	0.0001	7.4	0.0001
M05120_2.00:HOXA10:HOXA11:HOXA9:HOXB9:HOXC10:HOXC11:HOXC12:HOXC9:HOXD10:HOXD11:HOXD12:HOXD9	GGTCGTAAAANKTWAH	1e0	1	82	0.0009	83.3	0.001
M05661_2.00:ESR1:ESR2:HNF4A:HNF4G:NR1D1:NR1D2:NR1H2:NR1H3:NR1H4:NR2C1:NR2C2:NR2F1:NR2F2:NR2F6:NR4A1:NR4A2:NR4A3:NR5A2:NR6A1:PPARA:PPARD:PPARG:RARA:RARB:RARG:RORA:RORB:RORC:RXRA:RXRB:RXRG:THRA:THRB	GRGGTCAAAGGTCAN	1e0	1	82	0.0009	83.9	0.001
M09802_2.00:TFAP4	AGARYCAGCTGYGGTCAG	1e0	1	82	0.0009	83.6	0.001
M04201_2.00:NEUROG1	RVCATATGBY	1e0	1	1328	0.0152	1336.8	0.0153
M07947_2.00:EHF:ELF1:ELF2:ELF3:ELF4:ELF5:ELK1:ELK3:ELK4:ERF:ERG:ETS1:ETS2:ETV1:ETV2:ETV3:ETV3L:ETV4:ETV5:ETV6:ETV7:FEV:FLI1:GABPA:SPDEF	SGRACCCGGAAGTGG	1e0	1	76	0.0009	77.8	0.0009
M04700_2.00:E2F1:E2F2:E2F3:E2F4:E2F5:E2F6	RWAWTGGCGCCAAAAH	1e0	1	6	0.0001	6.9	0.0001
M07749_2.00:ZNF627	TTTAAGCCCACTGTTGAG	1e0	1	6	0.0001	6.5	0.0001
M10208_2.00:PLAGL2	GGGGGATCCCCA	1e0	1	6	0.0001	6.4	0.0001
M10817_2.00:PAX3:PAX7	WHAWTNCGTCACGSTTNNRNW	1e0	1	6	0.0001	6.5	0.0001
M03851_2.00:ALX1:ALX3:ALX4:ARX:BARX1:BARX2:BSX:DLX1:DLX2:DLX3:DLX4:DLX5:DLX6:DRGX:EMX1:EMX2:EN1:EN2:ESX1:EVX1:EVX2:GBX1:GBX2:GSX1:GSX2:HESX1:HOXA1:HOXA2:HOXA3:HOXB1:HOXB2:HOXB3:HOXD3:ISX:LBX1:LBX2:LHX2:LHX3:LHX4:LHX6:LHX8:LHX9:LMX1A:LMX1B:MEOX1:MIXL1:MNX1:MSX1:MSX2:NKX1-1:NKX1-2:NOBOX:NOTO:OTP:PDX1:PHOX2A:PHOX2B:PROP1:PRRX1:PRRX2:RAX:RAX2:SEBOX:SHOX:SHOX2:UNCX:VAX1:VAX2:VSX1:VSX2:ZFHX2:ZFHX3	BTAATTGV	1e0	1	17386	0.1996	17453.9	0.1998
M09885_2.00:HIF3A	KAAATWTMATATCST	1e0	1	184	0.0021	186.5	0.0021
M03911_2.00:HSF1:HSF2	TVGAATGTTCKAGAABG	1e0	1	72	0.0008	73.2	0.0008
M09632_2.00:RUNX1:RUNX2:RUNX3	AAACCACARM	1e0	1	4308	0.0495	4329.6	0.0496
M10753_2.00:PBX1:PBX2:PBX3:PBX4	ATCAATCAA	1e0	1	9408	0.108	9448.3	0.1082
M11098_2.00:ESR1:ESR2:ESRRA:ESRRB:ESRRG:NR1H2:NR1H3:NR2C2:NR2F1:NR2F2:NR2F6:RARA:RARB:RARG:RORA:RORB:RORC	AGGTCACWGTGACCT	1e0	1	70	0.0008	71.9	0.0008
M04840_2.00:FOXC1:FOXC2:FOXD1:FOXD2:FOXD3:FOXD4:FOXD4L1:FOXD4L3:FOXD4L4:FOXD4L5:FOXD4L6:FOXE1:FOXG1:FOXI1:FOXI2:FOXI3:FOXJ3:FOXK2:FOXL1:FOXL2:FOXS1	WACGTAAACAH	1e0	1	1846	0.0212	1857.6	0.0213
M09265_2.00:ESR1:ESR2:NR1D1:NR1D2:NR1H2:NR1H3:NR1H4:NR2C1:NR2C2:NR2F1:NR2F2:NR2F6:NR4A1:NR4A2:NR4A3:NR5A1:NR5A2:NR6A1:PPARA:PPARD:PPARG:RARA:RARB:RARG:RORA:RORB:RORC:RXRA:RXRB:RXRG:THRA:THRB	AWSTRGGTCARRG	1e0	1	2749	0.0316	2764.6	0.0316
M09327_2.00:ESR1:ESR2:NR1D1:NR1D2:NR1H2:NR1H3:NR1H4:NR2C1:NR2C2:NR2F1:NR2F2:NR2F6:NR4A1:NR4A2:NR4A3:NR5A1:NR5A2:NR6A1:PPARA:PPARD:PPARG:RARA:RARB:RARG:RORA:RORB:RORC:RXRA:RXRB:RXRG:THRA:THRB	AWSTRGGTCARRG	1e0	1	2749	0.0316	2764.6	0.0316
M06160_2.00:SP1:SP3:SP4:SP5:SP8:SP9	TWRGCCCCGCCCMCH	1e0	1	170	0.002	172.2	0.002
M04207_2.00:ASCL1:ASCL2	VGCAGCTGCB	1e0	1	5178	0.0594	5203.5	0.0596
M04190_2.00:MSC:TCF21	CACCATATGGTG	1e0	1	298	0.0034	301	0.0034
M05350_2.00:POU6F1	NTAATGAGATGCDN	1e0	1	1364	0.0157	1373.6	0.0157
M02990_2.00:ELF1:ERF:ETV6	CCGGAASCGGAAGTR	1e0	1	5	0.0001	5.4	0.0001
M03929_2.00:ESR1:ESR2:NR1D1:NR1D2:NR1H2:NR1H3:NR2C1:NR2C2:NR2F1:NR2F2:NR2F6:NR5A2:NR6A1:PPARA:PPARD:PPARG:RARA:RARB:RARG:RORA:RORB:RORC:RXRA:RXRB:RXRG:THRA:THRB	AWNTAGGTCASTAGGTCA	1e0	1	5	0.0001	5.3	0.0001
M08859_2.00:ZNF586	CATTTTTTCCTCCTAGGCCT	1e0	1	5	0.0001	6	0.0001
M08918_2.00:HINFP	BAACGTCCGCTARSKY	1e0	1	5	0.0001	5.4	0.0001
M10765_2.00:ALX1:ALX3:ALX4:ARX:BARX1:BARX2:BSX:DRGX:EMX1:EMX2:EN1:EN2:ESX1:EVX1:EVX2:GBX1:GBX2:GSX1:GSX2:HESX1:HOXA2:HOXA3:HOXB2:HOXB3:HOXD3:ISX:LBX1:LBX2:LHX1:LHX2:LHX3:LHX4:LHX5:LHX6:LHX8:LHX9:LMX1A:LMX1B:MEOX1:MIXL1:MNX1:MSX1:MSX2:NKX1-1:NKX1-2:NOBOX:NOTO:OTP:PDX1:PHOX2A:PHOX2B:PROP1:PRRX1:PRRX2:RAX:RAX2:SEBOX:SHOX:SHOX2:UNCX:VAX1:VAX2:VSX1:VSX2:ZFHX2	WTAATCTGATTAT	1e0	1	5	0.0001	5.8	0.0001
M10772_2.00:ALX1:ALX3:ALX4:ARX:BARX1:BARX2:BSX:DLX1:DLX2:DLX3:DLX4:DLX5:DLX6:DRGX:EMX1:EMX2:EN1:EN2:ESX1:EVX1:EVX2:GBX1:GBX2:GSX1:GSX2:HESX1:HOXA1:HOXA2:HOXA3:HOXB1:HOXB2:HOXB3:HOXD3:ISL1:ISL2:ISX:LBX1:LBX2:LHX1:LHX2:LHX3:LHX4:LHX5:LHX6:LHX8:LHX9:LMX1A:LMX1B:MEOX1:MIXL1:MNX1:MSX1:MSX2:NKX1-1:NKX1-2:NOBOX:NOTO:OTP:PDX1:PHOX2A:PHOX2B:PROP1:PRRX1:PRRX2:RAX:RAX2:SEBOX:SHOX:SHOX2:UNCX:VAX1:VAX2:VSX1:VSX2:ZFHX2:ZFHX3	TTAATCTGATTAT	1e0	1	5	0.0001	5.8	0.0001
M10773_2.00:ALX1:ALX3:ALX4:ARX:BARHL1:BARHL2:BARX1:BARX2:BSX:DRGX:EMX1:EMX2:EN1:EN2:ESX1:EVX1:EVX2:GBX1:GBX2:GSX1:GSX2:HESX1:HOXA2:HOXA3:HOXB2:HOXB3:HOXD3:ISX:LBX1:LBX2:LHX1:LHX2:LHX3:LHX4:LHX5:LHX6:LHX8:LHX9:LMX1A:LMX1B:MEOX1:MEOX2:MIXL1:MNX1:MSX1:MSX2:NKX1-1:NKX1-2:NOBOX:NOTO:OTP:PDX1:PHOX2A:PHOX2B:PROP1:PRRX1:PRRX2:RAX:RAX2:SEBOX:SHOX:SHOX2:UNCX:VAX1:VAX2:VSX1:VSX2:ZFHX2	TTAATCTGATTAT	1e0	1	5	0.0001	5.8	0.0001
M10774_2.00:ALX1:ALX3:ALX4:ARX:BARX1:BARX2:BSX:DLX2:DLX3:DRGX:EMX1:EMX2:EN1:EN2:ESX1:EVX1:EVX2:GBX1:GBX2:GSX1:GSX2:HESX1:HOXA2:HOXA3:HOXB2:HOXB3:HOXD3:ISX:LBX1:LBX2:LHX1:LHX2:LHX3:LHX4:LHX5:LHX6:LHX8:LHX9:LMX1A:LMX1B:MEOX1:MIXL1:MNX1:MSX1:MSX2:NKX1-1:NKX1-2:NOBOX:NOTO:OTP:PDX1:PHOX2A:PHOX2B:PROP1:PRRX1:PRRX2:RAX:RAX2:SEBOX:SHOX:SHOX2:UNCX:VAX1:VAX2:VSX1:VSX2:ZFHX2:ZFHX3	TTAATCTGATTAT	1e0	1	5	0.0001	5.8	0.0001
M10775_2.00:ALX1:ALX3:ALX4:ARX:BARHL1:BARHL2:BARX1:BARX2:BSX:DLX1:DLX2:DLX3:DLX4:DLX5:DLX6:DRGX:EMX1:EMX2:EN1:EN2:ESX1:EVX1:EVX2:GBX1:GBX2:GSX1:GSX2:HESX1:HOXA2:HOXA3:HOXB2:HOXB3:HOXD3:ISX:LBX1:LBX2:LHX1:LHX2:LHX3:LHX4:LHX5:LHX6:LHX8:LHX9:LMX1A:LMX1B:MEOX1:MIXL1:MNX1:MSX1:MSX2:NKX1-1:NKX1-2:NOBOX:NOTO:OTP:PDX1:PHOX2A:PHOX2B:PROP1:PRRX1:PRRX2:RAX:RAX2:SEBOX:SHOX:SHOX2:UNCX:VAX1:VAX2:VSX1:VSX2:ZFHX2:ZFHX3	TTAATCTGATTAA	1e0	1	5	0.0001	5.8	0.0001
M03044_2.00:FOXC1:FOXC2:FOXD1:FOXD2:FOXD3:FOXD4:FOXD4L1:FOXD4L3:FOXD4L4:FOXD4L5:FOXD4L6:FOXE1:FOXE3:FOXF1:FOXF2:FOXG1:FOXI1:FOXI2:FOXI3:FOXJ3:FOXL1:FOXL2:FOXS1	WGTAAATATTADYW	1e0	1	3144	0.0361	3161.1	0.0362
M09262_2.00:MYB:MYBL1	BCBSCAACYGCCACY	1e0	1	292	0.0034	295.6	0.0034
M04744_2.00:EHF:ELF1:ELF2:ELF3:ELF4:ELF5:ELK1:ELK3:ELK4:ERF:ERG:ETS1:ETS2:ETV1:ETV2:ETV3:ETV3L:ETV4:ETV5:ETV6:ETV7:FEV:FLI1:GABPA:SPDEF	WAMCCGGAAGTR	1e0	1	598	0.0069	603.6	0.0069
M11275_2.00:SMAD4	VCAGACAS	1e0	1	20594	0.2364	20674.1	0.2367
M11168_2.00:ESR1:ESR2:ESRRA:ESRRB:ESRRG	CAAGGTCAMSS	1e0	1	2163	0.0248	2176.8	0.0249
M05144_2.00:ALX1:ALX3:ALX4:ARX:BARHL1:BARHL2:BARX1:BARX2:BSX:DRGX:EMX1:EMX2:EN1:EN2:ESX1:EVX1:EVX2:GBX1:GBX2:GSX1:GSX2:HESX1:HOXA2:HOXA3:HOXB2:HOXB3:HOXD3:ISX:LBX1:LBX2:LHX1:LHX2:LHX3:LHX4:LHX5:LHX6:LHX8:LHX9:LMX1A:LMX1B:MEOX1:MEOX2:MIXL1:MNX1:MSX1:MSX2:NKX1-1:NKX1-2:NOBOX:NOTO:OTP:PDX1:PHOX2A:PHOX2B:PROP1:PRRX1:PRRX2:RAX:RAX2:SEBOX:SHOX:SHOX2:UNCX:VAX1:VAX2:VSX1:VSX2:ZFHX2	CTAATTAN	1e0	1	14048	0.1613	14106.2	0.1615
M03943_2.00:NR5A1:NR5A2	CAAGGTCAT	1e0	1	4763	0.0547	4787.5	0.0548
M09229_2.00:HSF1:HSF2:HSF4	VGAABRTTCTAGAA	1e0	1	575	0.0066	580.8	0.0066
M09231_2.00:HSF1:HSF2:HSF4	VGAABRTTCTAGAA	1e0	1	575	0.0066	580.8	0.0066
M06302_2.00:ALX1:ALX3:ALX4:ARX:BARHL1:BARHL2:BSX:DLX1:DLX2:DLX3:DLX4:DLX5:DLX6:DRGX:EMX1:EMX2:EN1:EN2:ESX1:GBX1:GBX2:GSX1:GSX2:HESX1:HMX1:HMX2:HMX3:HOXA3:HOXB3:HOXD3:ISX:LBX1:LBX2:LHX1:LHX2:LHX3:LHX4:LHX5:LHX6:LHX8:LHX9:LMX1A:LMX1B:MEOX1:MIXL1:MSX1:MSX2:NKX1-1:NKX1-2:NOBOX:NOTO:OTP:PDX1:PHOX2A:PHOX2B:PROP1:PRRX1:PRRX2:RAX:RAX2:SEBOX:SHOX:SHOX2:UNCX:VAX1:VAX2:VSX1:VSX2:ZFHX2	TTAATTA	1e0	1	16049	0.1843	16114.4	0.1845
M06333_2.00:ALX1:ALX3:ALX4:ARX:DLX1:DLX2:DLX3:DLX4:DLX5:DLX6:DRGX:ESX1:HOXA2:HOXB2:ISX:LHX1:LHX2:LHX3:LHX4:LHX5:LHX9:MEOX1:MIXL1:MNX1:PHOX2A:PHOX2B:PROP1:PRRX1:PRRX2:RAX:RAX2:SEBOX:SHOX:SHOX2:UNCX:VSX1:VSX2	TTAATTA	1e0	1	16049	0.1843	16114.4	0.1845
M07959_2.00:FOXA1:FOXA2:FOXA3:FOXB1:FOXB2	VCWRWGTAAACANNR	1e0	1	4242	0.0487	4264.8	0.0488
M09827_2.00:EPAS1	ACGTGBGN	1e0	1	8378	0.0962	8416.5	0.0963
M05153_2.00:ALX1:ALX3:ALX4:ARX:DRGX:EN1:EN2:ESX1:HESX1:ISX:LHX2:LHX3:LHX4:LHX6:LHX8:LHX9:LMX1A:LMX1B:MIXL1:NOBOX:OTP:PHOX2A:PHOX2B:PROP1:PRRX1:PRRX2:RAX:RAX2:SEBOX:SHOX:SHOX2:UNCX:VSX1:VSX2:ZFHX2	VHTTTAATTAH	1e0	1	7549	0.0867	7584.5	0.0868
M03465_2.00:RUNX1:RUNX2:RUNX3	AAACCGCAAA	1e0	1	1898	0.0218	1910.2	0.0219
M02746_2.00:HNF4A:HNF4G:NR1H4:NR2C1:NR2C2:NR2F1:NR2F2:NR2F6:NR4A1:NR4A2:NR4A3:NR5A1:NR5A2:NR6A1:PPARA:PPARD:PPARG:RARA:RARB:RARG:RORA:RORB:RORC:RXRA:RXRB:RXRG:THRA:THRB	GGTCAAAGGTCA	1e0	1	56	0.0006	57.6	0.0007
M06520_2.00:ALX1:ALX3:ALX4:ARX:BARHL1:BARHL2:BARX1:BARX2:BSX:DRGX:EMX1:EMX2:EN1:EN2:ESX1:EVX1:EVX2:GBX1:GBX2:GSX1:GSX2:HESX1:HOXA2:HOXA3:HOXB2:HOXB3:HOXD3:ISX:LBX1:LBX2:LHX1:LHX2:LHX3:LHX4:LHX5:LHX6:LHX8:LHX9:LMX1A:LMX1B:MEOX1:MEOX2:MIXL1:MNX1:MSX1:MSX2:NKX1-1:NKX1-2:NOBOX:NOTO:OTP:PDX1:PHOX2A:PHOX2B:PROP1:PRRX1:PRRX2:RAX:RAX2:SEBOX:SHOX:SHOX2:UNCX:VAX1:VAX2:VSX1:VSX2:ZFHX2	YTAATTA	1e0	1	13016	0.1494	13071.3	0.1496
M02905_2.00:ZNF524	ACCCTCGAACCC	1e0	1	55	0.0006	56.4	0.0006
M03025_2.00:FOXI1:FOXJ3:FOXK1:FOXK2	CGGACACAAT	1e0	1	55	0.0006	56.7	0.0006
M09638_2.00:LEF1:TCF7:TCF7L1:TCF7L2	CCTTTGAWGT	1e0	1	393	0.0045	397.4	0.0045
M03181_2.00:ALX1:ALX3:ALX4:ARX:BARX1:BARX2:BSX:DLX1:DLX2:DLX3:DLX4:DLX5:DLX6:DRGX:EMX1:EMX2:EN1:EN2:ESX1:EVX1:EVX2:GBX1:GBX2:GSX1:GSX2:HESX1:HMX1:HMX3:HOXA1:HOXA2:HOXA3:HOXA4:HOXA5:HOXB1:HOXB2:HOXB3:HOXB4:HOXB5:HOXC4:HOXC5:HOXD1:HOXD3:HOXD4:ISX:LHX2:LHX3:LHX4:LHX6:LHX8:LHX9:LMX1A:LMX1B:MEOX1:MIXL1:MNX1:MSX1:MSX2:NKX1-1:NKX1-2:NOBOX:NOTO:OTP:PDX1:PHOX2A:PHOX2B:PROP1:PRRX1:PRRX2:RAX:RAX2:SEBOX:SHOX:SHOX2:UNCX:VAX1:VAX2:VENTX:VSX1:VSX2:ZFHX2	TAATTGGYCAATTA	1e0	1	141	0.0016	143.7	0.0016
M03378_2.00:HNF4A:HNF4G:NR1H4:NR2C1:NR2C2:NR2F1:NR2F2:NR2F6:NR4A1:NR4A2:NR4A3:NR5A1:NR5A2:NR6A1:PPARA:PPARD:PPARG:RARA:RARB:RARG:RORA:RORB:RORC:RXRA:RXRB:RXRG:THRA:THRB	GRGGTCATGACCCC	1e0	1	4	0	4.2	0
M03729_2.00:ELF1:ELF2:ELF4:SPDEF	ATGATCCGGGACM	1e0	1	4	0	4.1	0
M04807_2.00:FOXP3	BATTTGTCATACAAATS	1e0	1	4	0	4.1	0
M05417_2.00:PAX3:PAX7	YCGTCACGSTTATTAD	1e0	1	4	0	4.6	0.0001
M05514_2.00:HSF5:HSFX1:HSFX2:HSFY1:HSFY2	RTTCGAAYSRTTCGAAY	1e0	1	4	0	4.4	0.0001
M05517_2.00:HSF5:HSFX1:HSFX2:HSFY1:HSFY2	NDTGGAATGTTTRGAATGY	1e0	1	4	0	4.4	0.0001
M07619_2.00:ZNF283	VGGCCMGGCCAGAYCAGCCBRGCC	1e0	1	4	0	4	0
M08309_2.00:ZNF331	RAAAACCNCCCTGCWGAGCCCWGCCYN	1e0	1	4	0	4.1	0
M10466_2.00:EBF1:EBF2:EBF4	MGDAAAGGGGGTTTCAB	1e0	1	4	0	4.1	0
M10467_2.00:EBF1:EBF2:EBF3:EBF4	MGDAAAGGGGGTTTCAB	1e0	1	4	0	4.1	0
M10814_2.00:PAX4	AAAAATTANCMHHVHWNCCMWCMYCACCCC	1e0	1	4	0	4.4	0
M11204_2.00:PAX1:PAX2:PAX3:PAX5:PAX6:PAX7:PAX8:PAX9	GAKACGCAGCGAKGMGTGRCCACC	1e0	1	4	0	4.3	0
M02897_2.00:ZNF75A:ZNF75D	TGTGGGAAAAGC	1e0	1	249	0.0029	252.6	0.0029
M03143_2.00:ALX1:ALX3:ALX4:ARX:BARHL1:BARHL2:BARX1:BARX2:BSX:DLX1:DLX2:DLX3:DLX4:DLX5:DLX6:DRGX:EMX1:EMX2:EN1:EN2:ESX1:EVX1:EVX2:GBX1:GBX2:GSX1:GSX2:HESX1:HMX1:HMX2:HMX3:HOXA1:HOXA2:HOXA3:HOXA4:HOXA5:HOXA6:HOXB1:HOXB2:HOXB3:HOXB4:HOXB5:HOXB6:HOXB8:HOXC4:HOXC5:HOXC6:HOXD1:HOXD3:HOXD4:HOXD8:ISX:LHX1:LHX3:LHX4:LHX5:MEOX1:MEOX2:MIXL1:MNX1:MSX1:MSX2:NANOG:NANOGP8:NKX1-1:NKX1-2:NOTO:OTP:PDX1:PHOX2A:PHOX2B:PROP1:PRRX1:PRRX2:RAX:RAX2:SEBOX:SHOX:SHOX2:UNCX:VAX1:VAX2:VENTX:VSX1:VSX2	TTTAATTANH	1e0	1	17363	0.1993	17434.8	0.1996
M10934_2.00:BORCS8-MEF2B:MEF2A:MEF2B:MEF2C:MEF2D	STCTAAAAATAACCCT	1e0	1	51	0.0006	52.9	0.0006
M04409_2.00:YY1	GGCGGCCATTTTGD	1e0	1	133	0.0015	135.7	0.0016
M09131_2.00:HOXA10:HOXA11:HOXA5:HOXA6:HOXA7:HOXA9:HOXB5:HOXB6:HOXB8:HOXB9:HOXC10:HOXC11:HOXC5:HOXC6:HOXC8:HOXC9:HOXD10:HOXD11:HOXD8:HOXD9	CCATAAATCAT	1e0	1	2590	0.0297	2606.2	0.0298
M09203_2.00:HOXA10:HOXA11:HOXA5:HOXA6:HOXA7:HOXA9:HOXB5:HOXB6:HOXB8:HOXB9:HOXC10:HOXC11:HOXC5:HOXC6:HOXC8:HOXC9:HOXD10:HOXD11:HOXD8:HOXD9	CCATAAATCAT	1e0	1	2590	0.0297	2606.2	0.0298
M09828_2.00:MXI1	CBGTYGCCATGGCAA	1e0	1	48	0.0006	49.1	0.0006
M03788_2.00:ALX1:ALX3:ALX4:ARX:BARHL1:BARHL2:BARX1:BARX2:BSX:DLX1:DLX2:DLX3:DLX4:DLX5:DLX6:DRGX:EMX1:EMX2:EN1:EN2:ESX1:EVX1:EVX2:GBX1:GBX2:GSX1:GSX2:HMX1:HMX2:HMX3:HOXA1:HOXA2:HOXA3:HOXA4:HOXA5:HOXB1:HOXB2:HOXB3:HOXB4:HOXB5:HOXC4:HOXC5:HOXD1:HOXD3:HOXD4:ISX:MEOX1:MEOX2:MIXL1:MNX1:MSX1:MSX2:NANOG:NANOGP8:NKX1-1:NKX1-2:PDX1:PHOX2A:PHOX2B:PROP1:PRRX1:PRRX2:RAX:RAX2:SEBOX:SHOX:SHOX2:UNCX:VAX1:VAX2:VENTX:VSX1:VSX2	NTAATTRN	1e0	1	35886	0.412	36018.2	0.4123
M10851_2.00:POU5F1	TKWWATGCAAATK	1e0	1	3698	0.0425	3719.1	0.0426
M00309_2.00:ALX1:ALX3:ALX4:ARX:DRGX:EMX1:EMX2:EN1:EN2:ESX1:EVX1:EVX2:GBX1:GBX2:HESX1:HOXA2:HOXB2:ISX:LBX1:LBX2:LHX2:LHX3:LHX4:LHX9:LMX1A:LMX1B:MEOX2:MIXL1:MNX1:MSX1:MSX2:NKX1-1:NKX1-2:OTP:PHOX2A:PHOX2B:PROP1:PRRX1:PRRX2:RAX:RAX2:SEBOX:SHOX:SHOX2:UNCX:VSX1:VSX2	YTAATTRGY	1e0	1	5870	0.0674	5900.2	0.0675
M05021_2.00:BARHL1:BARHL2:EMX1:EMX2:HMX1:HMX2:HMX3:HOXA4:HOXB4:HOXC4:HOXD4:LBX2:NKX1-1:NKX1-2:TLX1:TLX2:TLX3:VAX1:VAX2:VENTX	YTAATTRV	1e0	1	21803	0.2503	21890.1	0.2506
M09374_2.00:RUNX1:RUNX2:RUNX3	CWAACCACAGCC	1e0	1	2356	0.027	2371.6	0.0271
M00287_2.00:ALX1:ALX3:ALX4:ARX:BARX1:BARX2:BSX:DLX1:DLX2:DLX3:DLX4:DLX5:DLX6:DRGX:EMX1:EMX2:EN1:EN2:ESX1:EVX1:EVX2:GBX1:GBX2:GSX1:GSX2:HESX1:HOXA2:HOXA3:HOXB2:HOXB3:HOXD3:ISX:LBX1:LBX2:LHX1:LHX2:LHX3:LHX4:LHX5:LHX6:LHX8:LHX9:LMX1A:LMX1B:MEOX1:MIXL1:MNX1:MSX1:MSX2:NKX1-1:NKX1-2:NOBOX:NOTO:OTP:PDX1:PHOX2A:PHOX2B:PROP1:PRRX1:PRRX2:RAX:RAX2:SEBOX:SHOX:SHOX2:UNCX:VAX1:VAX2:VSX1:VSX2:ZFHX2:ZFHX3	NTTAATTAGN	1e0	1	4849	0.0557	4875.1	0.0558
M03144_2.00:ALX1:ALX3:ALX4:ARX:BARHL1:BARHL2:BARX1:BARX2:BSX:DLX1:DLX2:DLX3:DLX4:DLX5:DLX6:DRGX:EMX1:EMX2:EN1:EN2:ESX1:EVX1:EVX2:GBX1:GBX2:GSX1:GSX2:HOXA1:HOXA2:HOXA3:HOXA4:HOXA5:HOXB1:HOXB2:HOXB3:HOXB4:HOXB5:HOXC4:HOXC5:HOXD1:HOXD3:HOXD4:ISX:MEOX1:MEOX2:MIXL1:MNX1:MSX1:MSX2:NANOG:NANOGP8:NKX1-1:NKX1-2:OTP:PDX1:PHOX2A:PHOX2B:PROP1:PRRX1:PRRX2:RAX:RAX2:SEBOX:SHOX:SHOX2:UNCX:VAX1:VAX2:VENTX:VSX1:VSX2	TAATCGNTWTTTAATBG	1e0	1	125	0.0014	127.7	0.0015
M03515_2.00:SOX1:SOX10:SOX11:SOX12:SOX13:SOX14:SOX15:SOX17:SOX18:SOX2:SOX21:SOX3:SOX30:SOX4:SOX5:SOX6:SOX7:SOX8:SOX9:SRY	TCAATAACATTGA	1e0	1	125	0.0014	128	0.0015
M07685_2.00:ZFP69B	YTTTCCAGCCAC	1e0	1	635	0.0073	641.3	0.0073
M09335_2.00:TP63	RRCAWGYCCAGRCATGYCY	1e0	1	45	0.0005	46.3	0.0005
M09338_2.00:TP63:TP73	RRCAWGYCCAGRCATGYCY	1e0	1	45	0.0005	46.3	0.0005
M01933_2.00:DMRT1:DMRT3:DMRTA2:DMRTC2	WWTGTATCND	1e0	1	28852	0.3313	28963.6	0.3315
M05891_2.00:SOX1:SOX10:SOX11:SOX12:SOX13:SOX14:SOX15:SOX17:SOX18:SOX2:SOX21:SOX3:SOX30:SOX4:SOX5:SOX6:SOX7:SOX8:SOX9:SRY	KYCATTGTTW	1e0	1	17666	0.2028	17740.6	0.2031
M06383_2.00:ALX1:ALX3:ALX4:ARX:BARX1:BARX2:BSX:DLX1:DLX2:DLX3:DLX4:DLX5:DLX6:DRGX:EN1:EN2:ESX1:GBX1:GBX2:HESX1:HOXA2:HOXB2:ISX:LBX1:LBX2:LHX1:LHX2:LHX3:LHX4:LHX5:LHX6:LHX8:LHX9:LMX1A:LMX1B:MEOX1:MIXL1:MNX1:MSX1:MSX2:NKX1-1:NKX1-2:NOBOX:NOTO:OTP:PDX1:PHOX2A:PHOX2B:PROP1:PRRX1:PRRX2:RAX:RAX2:SEBOX:SHOX:SHOX2:UNCX:VAX1:VAX2:VSX1:VSX2:ZFHX2:ZFHX3	NTTAATTRGH	1e0	1	9814	0.1127	9860.7	0.1129
M11091_2.00:ESR1:ESR2:NR1D1:NR1D2:NR1H2:NR1H3:NR1H4:NR2C1:NR2C2:NR2F1:NR2F2:NR2F6:NR4A1:NR4A2:NR4A3:NR5A1:NR5A2:NR6A1:PPARA:PPARD:PPARG:RARA:RARB:RARG:RORA:RORB:RORC:RXRA:RXRB:RXRG:THRA:THRB	AWAABTAGGTCAR	1e0	1	335	0.0038	339.4	0.0039
M09974_2.00:BATF:BATF3	GGATWATTAGAAAT	1e0	1	43	0.0005	44.3	0.0005
M10403_2.00:NFYA	YTCTGATTGGCYRR	1e0	1	463	0.0053	468.3	0.0054
M10412_2.00:YBX1:YBX2:YBX3	VCWGCCAATCW	1e0	1	6612	0.0759	6646.1	0.0761
M10736_2.00:ALX1:ALX3:ALX4:ARX:BARHL1:BARHL2:BARX1:BARX2:BSX:DRGX:EMX1:EMX2:EN1:EN2:ESX1:EVX1:EVX2:GBX1:GBX2:GSX1:GSX2:HESX1:HOXA1:HOXA2:HOXA3:HOXA4:HOXA5:HOXB1:HOXB2:HOXB3:HOXB4:HOXB5:HOXC4:HOXC5:HOXD1:HOXD3:HOXD4:LBX1:MEOX1:MEOX2:MIXL1:MNX1:MSX1:MSX2:NANOG:NANOGP8:NKX1-1:NKX1-2:PDX1:PHOX2A:PHOX2B:PROP1:PRRX1:PRRX2:RAX:RAX2:SHOX:SHOX2:TLX1:TLX3:UNCX:VAX1:VAX2:VENTX:VSX1:VSX2	WAATTAAATT	1e0	1	1804	0.0207	1817.5	0.0208
M09675_2.00:BARX1:BARX2:BSX:EMX1:EMX2:EN1:EN2:EVX1:EVX2:GBX1:GBX2:GSX1:GSX2:HESX1:HMX1:HMX2:HMX3:HOXA1:HOXA2:HOXA3:HOXA4:HOXA5:HOXA6:HOXA7:HOXB1:HOXB2:HOXB3:HOXB4:HOXB5:HOXB6:HOXB7:HOXB8:HOXC4:HOXC5:HOXC6:HOXD1:HOXD3:HOXD4:HOXD8:ISX:MEOX1:MEOX2:MNX1:NKX1-1:NKX1-2:NOTO:OTP:PDX1:TLX1:TLX3:VAX1:VAX2:VENTX	TTAATGAY	1e0	1	21477	0.2466	21565.5	0.2469
M02863_2.00:CREB3L1:CREB3L2:CREB3L4	TGATGACGTGGCA	1e0	1	3	0	3.2	0
M03985_2.00:T:TBX19	AGGTGYGAAATTTCACACCT	1e0	1	3	0	3.7	0
M09776_2.00:ZBED1	TGTCGCGACA	1e0	1	3	0	3.6	0
M09816_2.00:AHR	CCCCVRRSTHGCGTGAGA	1e0	1	3	0	3.4	0
M10362_2.00:REST	GCGCTGTCCRYGGTGCTGA	1e0	1	3	0	3.8	0
M10444_2.00:E2F1:E2F2:E2F3:E2F4:E2F5:E2F6	TWSGCGCGAAAAYTG	1e0	1	3	0	3.1	0
M11158_2.00:AR:NR3C1:NR3C2:PGR	NKKGVRGGTACABNGTGTTCTTKDNNN	1e0	1	3	0	3.7	0
M10329_2.00:ZNF718	GTTAAGGARA	1e0	1	2191	0.0252	2206.3	0.0253
M10805_2.00:ARX:BARHL1:BARHL2:BARX1:BARX2:BSX:EMX1:EMX2:EN1:EN2:ESX1:EVX1:EVX2:GBX1:GBX2:GSX1:GSX2:HESX1:HMX1:HMX2:HMX3:HOXA1:HOXA2:HOXA3:HOXA4:HOXA5:HOXB1:HOXB2:HOXB3:HOXB4:HOXB5:HOXC4:HOXC5:HOXD1:HOXD3:HOXD4:LBX1:LBX2:MEOX1:MEOX2:MIXL1:MNX1:MSX1:MSX2:NANOG:NANOGP8:NKX1-1:NKX1-2:PDX1:PRRX1:PRRX2:RAX:RAX2:SHOX:SHOX2:TLX1:TLX3:VENTX	SBSCTATTTGYCC	1e0	1	1411	0.0162	1422.5	0.0163
M05114_2.00:HOXA10:HOXA11:HOXA6:HOXA9:HOXB6:HOXB8:HOXB9:HOXC10:HOXC11:HOXC12:HOXC6:HOXC8:HOXC9:HOXD10:HOXD11:HOXD12:HOXD8:HOXD9	RTTTTATTAC	1e0	1	3017	0.0346	3036.3	0.0348
M08900_2.00:ZIC1:ZIC2:ZIC3:ZIC4:ZIC5	GACCACCCC	1e0	1	9551	0.1097	9597.8	0.1099
M08990_2.00:ZIC1:ZIC2:ZIC3:ZIC4:ZIC5	GACCACCCC	1e0	1	9551	0.1097	9597.8	0.1099
M03961_2.00:RFX1:RFX2:RFX3:RFX4:RFX6	SGTTGCCATGGCAACS	1e0	1	39	0.0004	40.4	0.0005
M04703_2.00:E2F7:E2F8	TTTTGGCGGGAAAN	1e0	1	39	0.0004	40.3	0.0005
M10635_2.00:ISL1:ISL2:NOTO:SHOX:SHOX2:VSX1	GSGTAATAK	1e0	1	23352	0.2681	23447.1	0.2684
M11316_2.00:LEF1:TCF7:TCF7L1:TCF7L2	ATCAAAGVVM	1e0	1	13880	0.1594	13943.7	0.1596
M06436_2.00:PAX1:PAX2:PAX3:PAX5:PAX6:PAX7:PAX8:PAX9	VNNMNNCANYCAASCGTGA	1e0	1	187	0.0021	190.5	0.0022
M10031_2.00:NFE2:NFE2L1:NFE2L2:NFE2L3	TATTTGTAAKGC	1e0	1	100	0.0011	103	0.0012
M05388_2.00:CRX:DMBX1:DPRX:GSC:GSC2:OTX1:OTX2:PITX1:PITX2:PITX3:TPRX1	AGATAATCCB	1e0	1	2451	0.0281	2468.8	0.0283
M06515_2.00:ALX1:ALX3:ALX4:ARX:BARHL1:BARHL2:BARX1:BARX2:BSX:DLX1:DLX2:DLX3:DLX4:DLX5:DLX6:DRGX:EMX1:EMX2:EN1:EN2:ESX1:EVX1:EVX2:GBX1:GBX2:GSX1:GSX2:HMX1:HMX2:HMX3:HOXA1:HOXA2:HOXA3:HOXA4:HOXA5:HOXB1:HOXB2:HOXB3:HOXB4:HOXB5:HOXC12:HOXC4:HOXC5:HOXD1:HOXD3:HOXD4:LBX1:LBX2:LHX1:LHX5:MEOX1:MEOX2:MIXL1:MNX1:MSX1:MSX2:NANOG:NANOGP8:NKX1-1:NKX1-2:PDX1:PHOX2A:PHOX2B:PROP1:PRRX1:PRRX2:RAX:RAX2:SHOX:SHOX2:UNCX:VAX1:VAX2:VENTX:VSX1:VSX2	TTAATGA	1e0	1	18550	0.213	18630.5	0.2133
M06089_2.00:OSR2	BDGCTACTGTKYKD	1e0	1	1483	0.017	1495.5	0.0171
M07661_2.00:ZNF707	ACCCCACTCCTGGTM	1e0	1	35	0.0004	36.3	0.0004
M10694_2.00:NKX2-1:NKX2-2:NKX2-3:NKX2-4:NKX2-5:NKX2-6:NKX2-8	ACTCAAGTGT	1e0	1	3230	0.0371	3251.7	0.0372
M06072_2.00:EGR1:EGR2:EGR3:EGR4	CCMCGCCCACRCAC	1e0	1	653	0.0075	660.3	0.0076
M07725_2.00:ZNF615	AAGMACTGTACT	1e0	1	516	0.0059	522.6	0.006
M02698_2.00:CDC5L	CGCGCTGAGCB	1e0	1	270	0.0031	274.9	0.0031
M11037_2.00:CDC5L	VGCTCAGCGCG	1e0	1	270	0.0031	274.9	0.0031
M08877_2.00:BCL6	YKCTTTCYAGGAA	1e0	1	1259	0.0145	1270.8	0.0145
M05200_2.00:ALX1:ALX3:ALX4:ARX:BARX1:BARX2:BSX:DLX2:DLX3:DLX5:DRGX:EMX1:EMX2:EN1:EN2:ESX1:EVX1:EVX2:GBX1:GBX2:GSX1:GSX2:HESX1:HOXA2:HOXA3:HOXB2:HOXB3:HOXD3:ISX:LBX1:LBX2:LHX1:LHX2:LHX3:LHX4:LHX5:LHX6:LHX8:LHX9:LMX1A:LMX1B:MEOX1:MIXL1:MNX1:MSX1:MSX2:NKX1-1:NKX1-2:NOBOX:NOTO:OTP:PDX1:PHOX2A:PHOX2B:PROP1:PRRX1:PRRX2:RAX:RAX2:SEBOX:SHOX:SHOX2:UNCX:VAX1:VAX2:VSX1:VSX2:ZFHX2:ZFHX3	HTAAYGAK	1e0	1	25254	0.2899	25358.8	0.2903
M03610_2.00:NHLH1:NHLH2	RGCAYCAGCTGRTGCC	1e0	1	91	0.001	93.7	0.0011
M04786_2.00:EHF:ELF1:ELF2:ELF3:ELF4:ELF5:ETV6:ETV7	BWTRCGGAAGCV	1e0	1	171	0.002	174.4	0.002
M05717_2.00:RFX1:RFX2:RFX3:RFX4:RFX6	CGTTGCCATGGCAACS	1e0	1	32	0.0004	33.5	0.0004
M09890_2.00:CCDC169-SOHLH2:SOHLH2	CTCCGCGCCAAK	1e0	1	32	0.0004	33.9	0.0004
M01174_2.00:OSR1:OSR2	GCTACYGT	1e0	1	496	0.0057	503	0.0058
M05198_2.00:ALX1:ALX3:ALX4:ARX:BARX1:BARX2:BSX:DLX2:DLX3:DLX5:DRGX:EMX1:EMX2:EN1:EN2:ESX1:EVX1:EVX2:GBX1:GBX2:GSX1:GSX2:HESX1:HOXA2:HOXA3:HOXB2:HOXB3:HOXD3:ISX:LBX1:LBX2:LHX1:LHX2:LHX3:LHX4:LHX5:LHX6:LHX8:LHX9:LMX1A:LMX1B:MEOX1:MIXL1:MNX1:MSX1:MSX2:NKX1-1:NKX1-2:NOBOX:NOTO:OTP:PDX1:PHOX2A:PHOX2B:PROP1:PRRX1:PRRX2:RAX:RAX2:SEBOX:SHOX:SHOX2:UNCX:VAX1:VAX2:VSX1:VSX2:ZFHX2:ZFHX3	NTAATTAG	1e0	1	15260	0.1752	15330.6	0.1755
M04313_2.00:CREB3L1:CREB3L2	TGCCACGTGGCA	1e0	1	31	0.0004	32.4	0.0004
M08341_2.00:ZNF554	CWGRGCCABGTRGGKTRCTGB	1e0	1	31	0.0004	32.3	0.0004
M05400_2.00:HOXA10:HOXA11:HOXA6:HOXA9:HOXB6:HOXB8:HOXB9:HOXC10:HOXC11:HOXC12:HOXC6:HOXC8:HOXC9:HOXD10:HOXD11:HOXD12:HOXD8:HOXD9	NGTCGTAAAHN	1e0	1	1913	0.022	1928.4	0.0221
M03325_2.00:HSF1:HSF2:HSF4	GAANVTTCTAGAA	1e0	1	613	0.007	620.8	0.0071
M02233_2.00:ALX1:ALX3:ALX4:ARX:DRGX:EMX1:EMX2:EN1:EN2:ESX1:EVX1:EVX2:GBX1:GBX2:HESX1:HOXA2:HOXB2:ISX:LBX1:LBX2:LHX1:LHX2:LHX3:LHX4:LHX5:LHX6:LHX8:LHX9:LMX1A:LMX1B:MEOX1:MIXL1:MNX1:MSX1:MSX2:NKX1-1:NKX1-2:NOBOX:OTP:PHOX2A:PHOX2B:PROP1:PRRX1:PRRX2:RAX:RAX2:SEBOX:SHOX:SHOX2:UNCX:VAX1:VAX2:VSX1:VSX2	NCTAATTAAHN	1e0	1	5008	0.0575	5039	0.0577
M05333_2.00:HOXA10:HOXA11:HOXA5:HOXA6:HOXA7:HOXA9:HOXB5:HOXB6:HOXB8:HOXB9:HOXC10:HOXC11:HOXC5:HOXC6:HOXC8:HOXC9:HOXD10:HOXD11:HOXD8:HOXD9	GTCGTAAAAH	1e0	1	1048	0.012	1058.7	0.0121
M07653_2.00:ZNF354A:ZNF354B	ATTTATTCCATT	1e0	1	2643	0.0303	2662.7	0.0305
M03467_2.00:RUNX1:RUNX2:RUNX3	AAACCGCAAA	1e0	1	2067	0.0237	2083	0.0238
M03195_2.00:MEIS1:MEIS2:MEIS3:PKNOX1:PKNOX2:TGIF1:TGIF2:TGIF2LX:TGIF2LY	TGACAGGTGTCA	1e0	1	29	0.0003	30.8	0.0004
M02535_2.00:LIN54	AWTTTAAAWT	1e0	1	19361	0.2223	19447.8	0.2226
M10676_2.00:ALX1:ALX3:ALX4:ARX:BARX1:BARX2:BSX:DLX1:DLX2:DLX3:DLX4:DLX5:DLX6:DRGX:EMX1:EMX2:EN1:EN2:ESX1:EVX1:EVX2:GBX1:GBX2:GSX1:GSX2:HESX1:HOXA2:HOXA3:HOXB2:HOXB3:HOXD3:ISX:LBX1:LBX2:LHX1:LHX2:LHX3:LHX4:LHX5:LHX6:LHX8:LHX9:LMX1A:LMX1B:MEOX1:MIXL1:MNX1:MSX1:MSX2:NKX1-1:NKX1-2:NOBOX:NOTO:OTP:PDX1:PHOX2A:PHOX2B:PROP1:PRRX1:PRRX2:RAX:RAX2:SEBOX:SHOX:SHOX2:UNCX:VAX1:VAX2:VSX1:VSX2:ZFHX2:ZFHX3	NGCTAATTAGCBHW	1e0	1	708	0.0081	716.6	0.0082
M03291_2.00:PAX2:PAX4:PAX6	TTTCACGCATGAVTGMRCW	1e0	1	2	0	2.4	0
M03381_2.00:NR1H3:NR2F1:NR2F2:NR2F6:PPARD:RORA:RORB:RORC:RXRA:RXRG:THRA:THRB	GTGACCTYATNTAAGGTCAH	1e0	1	2	0	2	0
M03417_2.00:ESR1:ESR2:NR1D1:NR1D2:NR1H2:NR1H3:NR1H4:NR2C1:NR2C2:NR2F1:NR2F2:NR2F6:NR4A1:NR4A2:NR4A3:NR5A2:NR6A1:PPARA:PPARD:PPARG:RARA:RARB:RARG:RORA:RORB:RORC:RXRA:RXRB:RXRG	AAGGTCAWCHAAAGGTCA	1e0	1	2	0	2.1	0
M03495_2.00:SOX1:SOX10:SOX11:SOX12:SOX13:SOX14:SOX15:SOX17:SOX18:SOX2:SOX21:SOX3:SOX30:SOX4:SOX5:SOX6:SOX7:SOX8:SOX9:SRY	TGAATGTTCAGTCA	1e0	1	2	0	2.9	0
M03496_2.00:SOX1:SOX10:SOX11:SOX12:SOX13:SOX14:SOX15:SOX17:SOX18:SOX2:SOX21:SOX3:SOX30:SOX4:SOX5:SOX6:SOX7:SOX8:SOX9:SRY	GAACAATTGCAGTGTT	1e0	1	2	0	2.7	0
M04572_2.00:ZNF454	TGGCGCCGGCGCCN	1e0	1	2	0	2	0
M04638_2.00:ZNF580	CCTACCCTYGCCTACCCT	1e0	1	2	0	2.1	0
M05782_2.00:LEF1:TCF7:TCF7L1:TCF7L2	ACATCGGGGCGCTGW	1e0	1	2	0	2.5	0
M08375_2.00:ZNF502	NBNBCNRNTKGCTACTGCACYRGTCCW	1e0	1	2	0	2.7	0
M05702_2.00:NFATC1:NFATC2:NFATC3:NFATC4	KTTTCCATGGAAAM	1e0	1	150	0.0017	153.2	0.0018
M05143_2.00:ALX1:ALX3:ALX4:ARX:BARHL1:BARHL2:BARX1:BARX2:BSX:DRGX:EMX1:EMX2:EN1:EN2:ESX1:EVX1:EVX2:GBX1:GBX2:GSX1:GSX2:HESX1:HOXA2:HOXA3:HOXB2:HOXB3:HOXD3:ISX:LBX1:LBX2:LHX1:LHX2:LHX3:LHX4:LHX5:LHX6:LHX8:LHX9:LMX1A:LMX1B:MEOX1:MEOX2:MIXL1:MNX1:MSX1:MSX2:NKX1-1:NKX1-2:NOBOX:NOTO:OTP:PDX1:PHOX2A:PHOX2B:PROP1:PRRX1:PRRX2:RAX:RAX2:SEBOX:SHOX:SHOX2:UNCX:VAX1:VAX2:VSX1:VSX2:ZFHX2	NTAAYGAV	1e0	1	31918	0.3665	32047.6	0.3668
M03099_2.00:HOXA13:HOXB13:HOXC13:HOXD13	SCTCGTAAAAH	1e0	1	1128	0.013	1139.1	0.013
M04022_2.00:ATF1:CREB1:CREM	NGTGACGTCATM	1e0	1	27	0.0003	28.5	0.0003
M03567_2.00:TBX15:TBX18:TBX20:TBX4:TBX5	GNAAAGGTGTGAAVK	1e0	1	326	0.0037	331.4	0.0038
M05269_2.00:ALX1:ALX3:ALX4:ARX:BARHL1:BARHL2:BARX1:BARX2:BSX:DLX1:DLX2:DLX3:DLX4:DLX5:DLX6:DRGX:EMX1:EMX2:EN1:EN2:ESX1:EVX1:EVX2:GBX1:GBX2:GSX1:GSX2:HESX1:HMX1:HMX2:HMX3:HOXA1:HOXA2:HOXA3:HOXA4:HOXA5:HOXB1:HOXB2:HOXB3:HOXB4:HOXB5:HOXC4:HOXC5:HOXD1:HOXD3:HOXD4:ISX:LBX1:LBX2:LHX2:LHX3:LHX4:LHX9:MEOX1:MEOX2:MIXL1:MNX1:MSX1:MSX2:NANOG:NANOGP8:NKX1-1:NKX1-2:NOBOX:NOTO:OTP:PDX1:PHOX2A:PHOX2B:PROP1:PRRX1:PRRX2:RAX:RAX2:SEBOX:SHOX:SHOX2:UNCX:VAX1:VAX2:VENTX:VSX1:VSX2	NTAATTGS	1e0	1	15828	0.1817	15903.1	0.182
M02902_2.00:HIC2	RTGCCCACB	1e0	1	13643	0.1566	13710.3	0.1569
M03056_2.00:FOXC2:FOXD1:FOXD2:FOXD3:FOXG1:FOXI1:FOXI2:FOXI3:FOXJ2:FOXJ3:FOXK1:FOXK2:FOXP1:FOXP3:FOXP4	GTAAACARTAAACA	1e0	1	218	0.0025	222.5	0.0025
M05898_2.00:SOX1:SOX10:SOX11:SOX12:SOX13:SOX14:SOX15:SOX17:SOX18:SOX2:SOX21:SOX3:SOX30:SOX4:SOX5:SOX6:SOX7:SOX8:SOX9:SRY	AACAATRG	1e0	1	27439	0.315	27555	0.3154
M03168_2.00:CRX:DLX1:DLX2:DLX4:DLX5:EMX1:LHX2:LHX9:PITX1:PITX2:VAX1:VSX1	YTAATTAY	1e0	1	22120	0.254	22218.7	0.2543
M10282_2.00:ZBTB18	KAAACATCTGGA	1e0	1	651	0.0075	659.3	0.0075
M09136_2.00:ALX1:ALX3:ALX4:ARX:DRGX:EMX1:EMX2:EN1:EN2:ESX1:GBX1:GBX2:HESX1:ISX:LHX1:LHX2:LHX3:LHX4:LHX5:LHX6:LHX8:LHX9:LMX1A:LMX1B:MIXL1:MSX1:MSX2:NOBOX:NOTO:OTP:PHOX2A:PHOX2B:PROP1:PRRX1:PRRX2:RAX:RAX2:SEBOX:SHOX:SHOX2:UNCX:VAX1:VAX2:VSX1:VSX2:ZFHX2	TBYTAATTAGTT	1e0	1	6570	0.0754	6609	0.0757
M07960_2.00:FOXA1:FOXA2:FOXA3:FOXB1	NVCWRWGTAAACARV	1e0	1	2011	0.0231	2028.7	0.0232
M02894_2.00:ZIC1:ZIC2:ZIC3:ZIC4:ZIC5	GACCCCCCGCTGYGH	1e0	1	24	0.0003	25	0.0003
M01240_2.00:HOXA3:HOXA4:HOXA5:HOXA6:HOXA7:HOXB3:HOXB4:HOXB5:HOXB6:HOXB7:HOXB8:HOXC4:HOXC5:HOXC6:HOXC8:HOXD3:HOXD4:HOXD8:PDX1	ATTAATTA	1e0	1	8809	0.1011	8858.2	0.1014
M06504_2.00:NKX3-1:NKX3-2	TTAAGTG	1e0	1	5551	0.0637	5586.8	0.064
M05287_2.00:SIX1:SIX2:SIX4:SIX5	MCGTATCRYY	1e0	1	1634	0.0188	1649	0.0189
M03047_2.00:FOXC2:FOXD1:FOXD2:FOXD3:FOXG1:FOXI1:FOXI2:FOXI3:FOXJ2:FOXJ3:FOXK1:FOXK2:FOXP1:FOXP3	GTAAACAATAAACA	1e0	1	65	0.0007	67.7	0.0008
M03259_2.00:ARX:BARHL1:BARHL2:BARX1:BARX2:BSX:DLX1:DLX2:DLX3:DLX4:DLX5:DLX6:EMX1:EMX2:ESX1:EVX1:EVX2:GBX1:GBX2:HMX1:HMX2:HMX3:HOXA2:HOXB2:LBX1:LBX2:MEOX1:MEOX2:MNX1:MSX1:MSX2:NANOG:NANOGP8:NKX1-1:NKX1-2:PDX1:RAX:RAX2:TLX1:TLX2:TLX3:UNCX:VAX1:VAX2	NYTAATTGNY	1e0	1	22760	0.2613	22862.5	0.2617
M11426_2.00:NRF1	YGCGCMTGCGC	1e0	1	123	0.0014	126.3	0.0014
M04163_2.00:NHLH1:NHLH2	GGGBMKCAGCTGCGYCCC	1e0	1	22	0.0003	23.1	0.0003
M00198_2.00:LEF1:TCF7:TCF7L1:TCF7L2	ASATCAAAGR	1e0	1	10002	0.1148	10057.2	0.1151
M08428_2.00:LEF1:TCF7:TCF7L1:TCF7L2	ATCAAARGAGCCGM	1e0	1	120	0.0014	123.5	0.0014
M03093_2.00:MEIS3	TTGACAGS	1e0	1	18315	0.2103	18402.1	0.2106
M04556_2.00:OVOL1	AAWACCGTTATNYN	1e0	1	62	0.0007	64.3	0.0007
M09622_2.00:PAX1:PAX2:PAX3:PAX5:PAX6:PAX7:PAX8:PAX9	GCAGCCAAGCRTGACH	1e0	1	62	0.0007	64.2	0.0007
M08993_2.00:OVOL2	WCCGTTAT	1e0	1	710	0.0082	719	0.0082
M03723_2.00:EHF:ELF1:ELF2:ELF3:ELF4:ELF5:ELK1:ELK3:ELK4:ERF:ERG:ETS1:ETS2:ETV1:ETV2:ETV3:ETV3L:ETV4:ETV5:ETV6:ETV7:FEV:FLI1:GABPA:SPDEF	AACCCGGAAGTR	1e0	1	119	0.0014	122.6	0.0014
M05563_2.00:ESR1:ESR2:NR1D1:NR1D2:NR1H2:NR1H3:NR1H4:NR2C1:NR2C2:NR2F1:NR2F2:NR2F6:NR4A1:NR5A2:NR6A1:PPARA:PPARD:PPARG:RARA:RARB:RARG:RORA:RORB:RORC:RXRA:RXRB:RXRG	AAAAGGTCAH	1e0	1	5365	0.0616	5400.6	0.0618
M10349_2.00:ZNF697	NTGGGCATCGGC	1e0	1	190	0.0022	194.6	0.0022
M09260_2.00:MYB:MYBL1	YCAACTGYCWCY	1e0	1	3119	0.0358	3143.9	0.036
M03925_2.00:NR1I2:NR1I3:VDR	AGTTCAHBGAGTTCA	1e0	1	185	0.0021	189.6	0.0022
M03799_2.00:BARX1:BARX2:BSX:EMX1:EMX2:EN1:EN2:EVX1:EVX2:GBX1:GBX2:GSX1:GSX2:HMX1:HMX2:HMX3:HOXA1:HOXA2:HOXA3:HOXA4:HOXA5:HOXA6:HOXA7:HOXA9:HOXB1:HOXB2:HOXB3:HOXB4:HOXB5:HOXB6:HOXB7:HOXB8:HOXB9:HOXC4:HOXC5:HOXC6:HOXC8:HOXC9:HOXD1:HOXD3:HOXD4:HOXD8:HOXD9:ISX:MEOX1:MEOX2:MNX1:NKX1-1:NKX1-2:NOTO:OTP:PDX1:VAX1:VAX2:VENTX	BTAATKRC	1e0	1	32057	0.368	32192.1	0.3685
M04218_2.00:HES5	VCACACKT	1e0	1	20258	0.2326	20353.9	0.233
M03936_2.00:HNF4A:HNF4G:NR2E1:NR2F1:NR2F2:NR2F6:NR6A1:RXRB	GGGKCAAAGTCCA	1e0	1	114	0.0013	117.7	0.0013
M00777_2.00:KLF13:KLF9	ACCGTTAB	1e0	1	807	0.0093	817.4	0.0094
M04249_2.00:BACH1:BACH2	AAANCATGASTCATSVTTT	1e0	1	20	0.0002	21.3	0.0002
M08239_2.00:ZNF574	SGGCCKCTCTAGSCNSCBSS	1e0	1	20	0.0002	21.6	0.0002
M10942_2.00:BORCS8-MEF2B:MEF2A:MEF2B:MEF2C:MEF2D	CKGTTTAAAAAWAMCC	1e0	1	669	0.0077	678.5	0.0078
M07861_2.00:YY1	SGCCGCCATCTTG	1e0	1	108	0.0012	111.1	0.0013
M09616_2.00:NR2C1:NR2C2:NR2F1:NR2F2:NR2F6:NR5A1:NR5A2:RARA:RARB:RARG:RORA:RORB:RORC:RXRA:RXRB:RXRG	BTCAAGGTCA	1e0	1	2761	0.0317	2784.9	0.0319
M07704_2.00:ZNF605	SHCTWTGGTBTCTAHNNCCCC	1e0	1	104	0.0012	107.1	0.0012
M09168_2.00:HMBOX1:HNF1A:HNF1B	DGTTAATGATTAACH	1e0	1	167	0.0019	171.1	0.002
M03281_2.00:ARX:BARHL1:BARHL2:BARX1:BARX2:BSX:DLX1:DLX2:DLX3:DLX4:DLX5:DLX6:EMX2:EN1:EN2:GBX1:GBX2:GSX1:GSX2:HOXA1:HOXA2:HOXA3:HOXB1:HOXB2:HOXB3:HOXD1:HOXD3:ISX:LHX1:LHX5:MEOX1:MNX1:MSX1:MSX2:NANOG:NANOGP8:NKX1-1:NKX1-2:PDX1:PHOX2A:PHOX2B:PROP1:SHOX:SHOX2:UNCX:VAX1:VAX2:VSX2	NTAATTRN	1e0	1	15110	0.1735	15188.5	0.1739
M10741_2.00:ALX1:ALX3:ALX4:ARX:BARX1:BARX2:BSX:DLX2:DLX3:DLX5:DRGX:EMX1:EMX2:EN1:EN2:ESX1:EVX1:EVX2:GBX1:GBX2:GSX1:GSX2:HESX1:HOXA2:HOXA3:HOXB2:HOXB3:HOXD3:ISX:LBX1:LBX2:LHX1:LHX2:LHX3:LHX4:LHX5:LHX6:LHX8:LHX9:LMX1A:LMX1B:MEOX1:MIXL1:MNX1:MSX1:MSX2:NKX1-1:NKX1-2:NOBOX:NOTO:OTP:PDX1:PHOX2A:PHOX2B:PROP1:PRRX1:PRRX2:RAX:RAX2:SEBOX:SHOX:SHOX2:UNCX:VAX1:VAX2:VSX1:VSX2:ZFHX2:ZFHX3	MVCTAATTMNCATTABCD	1e0	1	239	0.0027	244.7	0.0028
M06532_2.00:ALX1:ALX3:ALX4:ARX:BARHL1:BARHL2:BARX1:BARX2:BSX:DLX2:DLX3:DRGX:EMX1:EMX2:EN1:EN2:ESX1:EVX1:EVX2:GBX1:GBX2:GSX1:GSX2:HESX1:HMX2:HOXA2:HOXA3:HOXA4:HOXA5:HOXB1:HOXB2:HOXB3:HOXB4:HOXB5:HOXC4:HOXD3:HOXD4:ISX:MEOX1:MEOX2:MIXL1:MNX1:MSX1:MSX2:NKX1-1:NKX1-2:OTP:PDX1:PHOX2A:PHOX2B:PROP1:PRRX1:PRRX2:RAX:RAX2:SHOX:SHOX2:TLX1:TLX2:TLX3:UNCX:VAX1:VAX2:VENTX:VSX1:VSX2	TTAATTG	1e0	1	18776	0.2156	18869	0.216
M03072_2.00:GRHL1	RAACCGGTTT	1e0	1	518	0.0059	526.9	0.006
M03420_2.00:NR1H2:NR1H3:NR1H4:NR2C1:NR2C2:NR2F1:NR2F2:NR2F6:NR4A1:NR4A2:NR4A3:NR5A1:NR5A2:NR6A1:PPARA:PPARD:PPARG:RARA:RARB:RARG:RORA:RORB:RORC:RXRA:RXRB:RXRG:THRA:THRB	RAGGTCAAAGGTCA	1e0	1	18	0.0002	19.8	0.0002
M04479_2.00:ZNF660	ATTGATDVCCCACCCTAY	1e0	1	18	0.0002	19.3	0.0002
M05497_2.00:POU3F4	WTAATGAKATGCGY	1e0	1	18	0.0002	19.4	0.0002
M10681_2.00:NKX2-1:NKX2-2:NKX2-3:NKX2-4:NKX2-5:NKX2-6:NKX2-8	TTAAGTRSTT	1e0	1	2341	0.0269	2362.8	0.027
M02078_2.00:ALX1:ALX3:ALX4:ARX:BARX1:BARX2:DRGX:EN1:EN2:ESX1:EVX1:EVX2:GBX1:GBX2:HESX1:HOXA4:HOXA5:HOXB4:HOXB5:HOXC4:HOXC5:HOXD4:ISX:LBX1:LBX2:LHX2:LHX3:LHX4:LHX9:LMX1A:LMX1B:MEOX2:MIXL1:MNX1:MSX1:MSX2:NKX1-1:NKX1-2:NOBOX:OTP:PDX1:PHOX2A:PHOX2B:PROP1:PRRX1:PRRX2:RAX:RAX2:SEBOX:SHOX:SHOX2:UNCX:VSX1:VSX2	NNTTAATTAGY	1e0	1	4526	0.052	4559.2	0.0522
M06267_2.00:BARX1:BARX2:BSX:EMX1:EMX2:EN1:EN2:EVX1:EVX2:GBX1:GBX2:GSX1:GSX2:HMX1:HMX2:HMX3:HOXA1:HOXA2:HOXA3:HOXA4:HOXA5:HOXA6:HOXA7:HOXA9:HOXB1:HOXB2:HOXB3:HOXB4:HOXB5:HOXB6:HOXB7:HOXB8:HOXB9:HOXC4:HOXC5:HOXC6:HOXC8:HOXC9:HOXD1:HOXD3:HOXD4:HOXD8:HOXD9:ISX:MEOX1:MEOX2:MNX1:NKX1-1:NKX1-2:NOTO:OTP:PDX1:VAX1:VAX2:VENTX	TTAATKA	1e0	1	31525	0.3619	31663	0.3624
M04853_2.00:FOXC1:FOXC2:FOXD1:FOXD2:FOXD3:FOXD4:FOXD4L1:FOXD4L3:FOXD4L4:FOXD4L5:FOXD4L6:FOXE1:FOXE3:FOXF1:FOXF2:FOXG1:FOXI1:FOXI3:FOXJ3:FOXL1:FOXL2:FOXS1	YAACAATAACATTA	1e0	1	841	0.0097	852.1	0.0098
M05675_2.00:ESR1:ESR2:ESRRA:ESRRB:ESRRG	NNCAAGGTCAH	1e0	1	5639	0.0647	5678.7	0.065
M04142_2.00:FERD3L	GTAACAGCTGTTGC	1e0	1	49	0.0006	51.6	0.0006
M07998_2.00:PAX1:PAX2:PAX3:PAX5:PAX6:PAX7:PAX8:PAX9	GCAGCSRAGCGTGAC	1e0	1	49	0.0006	51.5	0.0006
M03139_2.00:HOXA10:HOXA11:HOXA9:HOXB9:HOXC10:HOXC11:HOXC12:HOXC9:HOXD10:HOXD11:HOXD12:HOXD9	GTCGTAAAAW	1e0	1	2587	0.0297	2610.2	0.0299
M07699_2.00:ZNF766	GGTTTMT	1e0	1	5197	0.0597	5234.4	0.0599
M04991_2.00:BARHL1:BARHL2:BARX1:BARX2:BSX:DLX2:DLX3:EMX1:EMX2:ESX1:EVX1:EVX2:GBX1:GBX2:HESX1:HMX1:HMX2:HMX3:HOXA1:HOXA2:HOXA3:HOXA4:HOXA5:HOXB1:HOXB2:HOXB3:HOXB4:HOXB5:HOXC4:HOXC5:HOXD1:HOXD12:HOXD3:HOXD4:LBX1:LBX2:MEOX1:MEOX2:MNX1:MSX1:MSX2:NANOG:NANOGP8:NKX1-1:NKX1-2:PDX1:RAX:RAX2:TLX1:TLX3:VENTX	BTAATTRV	1e0	1	44782	0.5141	44962.9	0.5147
M05325_2.00:ALX1:ALX3:ALX4:ARX:BARHL1:BARHL2:DRGX:ESX1:GBX1:GBX2:HESX1:HMX1:HMX2:HMX3:ISX:LBX1:LBX2:MEOX1:MEOX2:MIXL1:MSX1:MSX2:PHOX2A:PHOX2B:PROP1:PRRX1:PRRX2:RAX:RAX2:SHOX:SHOX2:TLX2:UNCX:VENTX:VSX1:VSX2	ATAATTAATGAG	1e0	1	385	0.0044	392.1	0.0045
M10823_2.00:POU1F1	WATTCATAATTATACMCA	1e0	1	383	0.0044	390.4	0.0045
M03528_2.00:SOX1:SOX10:SOX11:SOX12:SOX13:SOX14:SOX15:SOX17:SOX18:SOX2:SOX21:SOX3:SOX30:SOX4:SOX5:SOX6:SOX7:SOX8:SOX9:SRY	TGAATAMCATTCA	1e0	1	47	0.0005	49.8	0.0006
M03825_2.00:ALX1:ALX3:ALX4:ARX:BARHL1:BARHL2:DRGX:ESX1:EVX1:EVX2:GBX1:GBX2:HESX1:LBX1:LBX2:MEOX1:MEOX2:MIXL1:MSX1:MSX2:PHOX2A:PHOX2B:PROP1:PRRX1:PRRX2:RAX:RAX2:SHOX:SHOX2:TLX1:TLX3:UNCX:VSX1:VSX2	TAAYAAGV	1e0	1	20859	0.2395	20961.7	0.2399
M09624_2.00:PAX1:PAX2:PAX3:PAX5:PAX6:PAX7:PAX8:PAX9	SCAGYCADGCATGAC	1e0	1	379	0.0044	386.2	0.0044
M03812_2.00:NKX3-1:NKX3-2	GTTAAGTGGB	1e0	1	5712	0.0656	5752	0.0658
M11198_2.00:TP53	AGACATGYCY	1e0	1	7160	0.0822	7207.5	0.0825
M05250_2.00:CDX1:CDX2:CDX4	CGTCGTAAAYSB	1e0	1	376	0.0043	383.5	0.0044
M06187_2.00:EHF:ELF1:ELF2:ELF3:ELF4:ELF5:ELK1:ELK3:ELK4:ERF:ERG:ETS1:ETS2:ETV1:ETV2:ETV3:ETV3L:ETV4:ETV5:ETV6:ETV7:FEV:FLI1:GABPA:SPDEF	ACCCGGAAGT	1e0	1	46	0.0005	48.8	0.0006
M04535_2.00:ZNF32	NYGTAACMYGAYACC	1e0	1	90	0.001	93.9	0.0011
M05854_2.00:ZFP1	CCAGCHCAACTAWCC	1e0	1	90	0.001	93.6	0.0011
M09345_2.00:NFATC1:NFATC2:NFATC3:NFATC4	AAATTTTCCT	1e0	1	19911	0.2286	20010	0.229
M09354_2.00:NFATC1:NFATC2:NFATC3:NFATC4	AAATTTTCCT	1e0	1	19911	0.2286	20010	0.229
M04141_2.00:FERD3L	GTAACATATGGYGC	1e0	1	45	0.0005	47.4	0.0005
M02221_2.00:ALX1:ALX3:ALX4:ARX:DRGX:EN1:EN2:ESX1:GBX1:GBX2:ISX:LBX1:LBX2:LHX2:LHX3:LHX4:LHX9:LMX1A:LMX1B:MIXL1:MSX1:MSX2:NOBOX:OTP:PHOX2A:PHOX2B:PROP1:PRRX1:PRRX2:RAX:RAX2:SEBOX:SHOX:SHOX2:UNCX:VSX1:VSX2	NTTAATTGRN	1e0	1	15249	0.1751	15331.5	0.1755
M04256_2.00:ATF6:ATF6B	TGATGACGTGGCAN	1e0	1	15	0.0002	16.5	0.0002
M05441_2.00:PAX3:PAX7	YSGTCACGCTWATTAN	1e0	1	15	0.0002	16.4	0.0002
M07608_2.00:ZNF382	TDGGGTCTGTASTRNTGTCTC	1e0	1	15	0.0002	16.1	0.0002
M03340_2.00:BORCS8-MEF2B:MEF2A:MEF2B:MEF2C:MEF2D	KCTAWAAATAGA	1e0	1	877	0.0101	889.9	0.0102
M06216_2.00:ALX1:ALX3:ALX4:ARX:DRGX:EMX1:EMX2:EN1:EN2:ESX1:GBX1:GBX2:HESX1:ISX:LHX1:LHX2:LHX3:LHX4:LHX5:LHX6:LHX8:LHX9:LMX1A:LMX1B:MIXL1:MSX1:MSX2:NOBOX:NOTO:OTP:PDX1:PHOX2A:PHOX2B:PROP1:PRRX1:PRRX2:RAX:RAX2:SEBOX:SHOX:SHOX2:UNCX:VAX1:VAX2:VSX1:VSX2:ZFHX2	YTAATTA	1e0	1	32837	0.377	32982.7	0.3775
M02175_2.00:ALX1:ALX3:ALX4:ARX:BARHL1:BARHL2:BARX1:BARX2:BSX:DLX1:DLX2:DLX3:DLX4:DLX5:DLX6:DRGX:EMX1:EMX2:EN1:EN2:ESX1:EVX1:EVX2:GBX1:GBX2:GSX1:GSX2:HMX1:HMX2:HMX3:HOXA1:HOXA2:HOXA3:HOXA4:HOXA5:HOXA6:HOXA7:HOXB1:HOXB2:HOXB3:HOXB4:HOXB5:HOXB6:HOXB7:HOXB8:HOXC4:HOXC5:HOXC6:HOXD1:HOXD3:HOXD4:HOXD8:ISX:LHX3:LHX4:MEOX1:MEOX2:MIXL1:MNX1:MSX1:MSX2:NANOG:NANOGP8:NKX1-1:NKX1-2:NOBOX:NOTO:OTP:PDX1:PHOX2A:PHOX2B:PROP1:PRRX1:PRRX2:RAX:RAX2:SEBOX:SHOX:SHOX2:UNCX:VAX1:VAX2:VENTX:VSX1:VSX2	TTAATTAG	1e0	1	12872	0.1478	12945.3	0.1482
M04657_2.00:KLF14:KLF16	NRCCACGCCCCCY	1e0	1	863	0.0099	875.8	0.01
M11162_2.00:AR:NR3C1:NR3C2:PGR	AGAACAGNCTGTTCT	1e0	1	137	0.0016	141.9	0.0016
M10238_2.00:ZNF148	CANCCYNWGGGTGDGG	1e0	1	136	0.0016	140.5	0.0016
M04826_2.00:FOXI1:FOXJ3:FOXK1:FOXK2	NWYGTAAACAR	1e0	1	10443	0.1199	10506.5	0.1203
M08085_2.00:YY1	GCMGCCATYTTG	1e0	1	854	0.0098	866.8	0.0099
M04895_2.00:ALX1:ALX3:ALX4:ARX:BARHL1:BARHL2:BARX1:BARX2:BSX:DLX1:DLX2:DLX3:DLX4:DLX5:DLX6:DRGX:EMX1:EMX2:EN1:EN2:ESX1:EVX1:EVX2:GBX1:GBX2:GSX1:GSX2:HESX1:HOXA2:HOXA3:HOXB2:HOXB3:HOXD3:ISX:LBX1:LBX2:LHX1:LHX2:LHX3:LHX4:LHX5:LHX6:LHX8:LHX9:LMX1A:LMX1B:MEOX1:MIXL1:MNX1:MSX1:MSX2:NKX1-1:NKX1-2:NOBOX:NOTO:OTP:PDX1:PHOX2A:PHOX2B:PROP1:PRRX1:PRRX2:RAX:RAX2:SEBOX:SHOX:SHOX2:UNCX:VAX1:VAX2:VSX1:VSX2:ZFHX2:ZFHX3	TTAATTAG	1e0	1	11587	0.133	11655.6	0.1334
M02822_2.00:MGA	AGGTGTGAHDTCACACCT	1e0	1	1	0	0.5	0
M02882_2.00:ZNF410	GADTATTATGGGATGKA	1e0	1	1	0	1.5	0
M02890_2.00:EGR1:EGR2:EGR3:EGR4	WWACGCCCACGCATTT	1e0	1	1	0	1.9	0
M02913_2.00:ZNF713	TTCGTGGCATTTTTCTA	1e0	1	1	0	0	0
M02981_2.00:ELF1:ELF2:ELF4:ELK1:ELK3:ELK4:ERF:ERG:ETS1:ETS2:ETV1:ETV2:ETV3:ETV3L:ETV4:ETV5:FEV:FLI1:GABPA	CRCTTCCGSCGGAAGTR	1e0	1	1	0	0.4	0
M03170_2.00:BARX1:BARX2:BSX:EMX1:EMX2:EN1:EN2:EVX1:EVX2:GBX1:GBX2:GSX1:GSX2:HMX1:HMX2:HMX3:HOXA1:HOXA2:HOXA3:HOXA4:HOXA5:HOXB1:HOXB2:HOXB3:HOXB4:HOXB5:HOXC4:HOXC5:HOXD1:HOXD3:HOXD4:LBX2:MEOX1:MEOX2:MNX1:NANOG:NANOGP8:NKX1-1:NKX1-2:PDX1:TLX2:VENTX	CSCTAATSGGAAAACGATTAG	1e0	1	1	0	0	0
M03346_2.00:MYBL2	ACCGTTARAACCGTTA	1e0	1	1	0	0	0
M03353_2.00:ESR1:ESR2:NR1D1:NR1D2:NR1H2:NR1H3:NR1H4:NR2C1:NR2C2:NR2F1:NR2F2:NR2F6:NR4A1:NR4A2:NR4A3:NR5A1:NR5A2:NR6A1:PPARA:PPARD:PPARG:RARA:RARB:RARG:RORA:RORB:RORC:RXRA:RXRB:RXRG:THRA:THRB	CAAAGGTCAAATTGAGGTCA	1e0	1	1	0	0	0
M03355_2.00:ESR1:ESR2:NR1D1:NR1D2:NR1H2:NR1H3:NR1H4:NR2C1:NR2C2:NR2F1:NR2F2:NR2F6:NR4A1:NR5A2:NR6A1:PPARA:PPARD:PPARG:RARA:RARB:RARG:RORA:RORB:RORC:RXRA:RXRB:RXRG	AAAGGTCAAAAGGTCA	1e0	1	1	0	0	0
M03370_2.00:ESR1:ESR2:NR1D1:NR1D2:NR1H2:NR1H3:NR1H4:NR2C1:NR2C2:NR2F1:NR2F2:NR2F6:NR4A1:NR5A2:NR6A1:PPARA:PPARD:PPARG:RARA:RARB:RARG:RORA:RORB:RORC:RXRA:RXRB:RXRG	GAGGTCAAAAGGTCAATK	1e0	1	1	0	0	0
M03380_2.00:NR1H3:NR2F1:NR2F2:NR2F6:PPARD:RORA:RORB:RORC:RXRA:RXRG:THRA:THRB	GTGACCTTANTAAGGTCAC	1e0	1	1	0	1.6	0
M03384_2.00:NR2C1:NR2F1:NR2F2:NR2F6:NR4A1:NR4A2:NR4A3:PPARD:RARG:RORA:RORB:RORC:RXRA:RXRB:RXRG	TGACCTTTAAAGGTCA	1e0	1	1	0	1.7	0
M03444_2.00:PAX1:PAX2:PAX3:PAX5:PAX6:PAX7:PAX8:PAX9	TGCASTCATGCGTGACG	1e0	1	1	0	0.8	0
M03483_2.00:SOX1:SOX10:SOX11:SOX12:SOX13:SOX14:SOX15:SOX17:SOX18:SOX2:SOX21:SOX3:SOX30:SOX4:SOX5:SOX6:SOX7:SOX8:SOX9:SRY	AACAATGTGCAGTGTT	1e0	1	1	0	0	0
M03486_2.00:SOX1:SOX10:SOX11:SOX12:SOX13:SOX14:SOX15:SOX17:SOX18:SOX2:SOX21:SOX3:SOX30:SOX4:SOX5:SOX6:SOX7:SOX8:SOX9:SRY	CATCAATTGCAGTGATH	1e0	1	1	0	1.1	0
M03492_2.00:SOX1:SOX10:SOX11:SOX12:SOX13:SOX14:SOX15:SOX17:SOX18:SOX2:SOX21:SOX3:SOX30:SOX4:SOX5:SOX6:SOX7:SOX8:SOX9:SRY	AACAATGTKCAGTGTT	1e0	1	1	0	0	0
M03506_2.00:SOX1:SOX10:SOX11:SOX12:SOX13:SOX14:SOX15:SOX17:SOX18:SOX2:SOX21:SOX3:SOX30:SOX4:SOX5:SOX6:SOX7:SOX8:SOX9:SRY	AATCAATTKCAGTGATW	1e0	1	1	0	1.1	0
M03537_2.00:SOX1:SOX10:SOX11:SOX12:SOX13:SOX14:SOX15:SOX17:SOX18:SOX2:SOX21:SOX3:SOX30:SOX4:SOX5:SOX6:SOX7:SOX8:SOX9:SRY	ATGAATTKCAGTCAT	1e0	1	1	0	1.3	0
M03656_2.00:NFE2:NFE2L1:NFE2L2:NFE2L3	GTCATCATGACGTCAT	1e0	1	1	0	0.7	0
M03677_2.00:OSR2	YGCTACCGTGTTACGCA	1e0	1	1	0	1.5	0
M03748_2.00:FOXN2:FOXN3	WVGCGTCHHDRGACGCBA	1e0	1	1	0	0.3	0
M03756_2.00:GATA1:GATA2:GATA3:GATA4:GATA5:GATA6	RMGATAACRNYGTTATCKY	1e0	1	1	0	0	0
M03765_2.00:GCM2	SATGCGGGYGCCCGCATG	1e0	1	1	0	0	0
M03767_2.00:GCM2	BATGCGGGTRNYACCCGCATV	1e0	1	1	0	1.2	0
M03768_2.00:GCM2	YATGCKGGTACCMGCATR	1e0	1	1	0	0	0
M03949_2.00:PAX1:PAX2:PAX3:PAX5:PAX6:PAX8:PAX9	NGCASTCATGCGTGACG	1e0	1	1	0	1.8	0
M03965_2.00:RUNX1:RUNX2:RUNX3	HAACCGCAAAAACCRCAA	1e0	1	1	0	0	0
M03966_2.00:RUNX1:RUNX2:RUNX3	WAACCRCATTAACCGCAA	1e0	1	1	0	0	0
M03967_2.00:RUNX1:RUNX2:RUNX3	WAACCGCAAAACCGCAA	1e0	1	1	0	0.7	0
M04248_2.00:BACH1:BACH2	AAANCATGACGTCATGVTTT	1e0	1	1	0	0.8	0
M04406_2.00:YY1	CGCCATYTTKGRCWWWWCGTGCT	1e0	1	1	0	0	0
M04423_2.00:PRDM4	CGGCRGTTTCRAGGCTCCCC	1e0	1	1	0	0	0
M04527_2.00:ZNF23	DCACCCATGGCCGCGACCV	1e0	1	1	0	0.9	0
M04573_2.00:ZNF454	TRGCGCCWGGCGCYA	1e0	1	1	0	1.7	0
M04614_2.00:ZSCAN23	NTCATGTGCTAATTACRAA	1e0	1	1	0	0	0
M04615_2.00:ZNF177	BTCGRTCGARVGGMVMAGTCATK	1e0	1	1	0	0.6	0
M04618_2.00:MTF1	NRGGCCGTGTGCAAAAS	1e0	1	1	0	0.5	0
M04631_2.00:ZBTB14	TCACGTGCACGCGCAY	1e0	1	1	0	1.6	0
M04649_2.00:ZSCAN31	GCATAACTGCCCTGCGKCC	1e0	1	1	0	0.6	0
M04650_2.00:ZSCAN31	GCATAAYTGCCCCGCTKCC	1e0	1	1	0	0	0
M04663_2.00:LIN28A:LIN28B	CGCGATATRACAGCG	1e0	1	1	0	0.4	0
M04702_2.00:E2F1:E2F2:E2F3:E2F4:E2F5:E2F6	RTTTTGGCGCCAAAAY	1e0	1	1	0	0	0
M04738_2.00:ELF1:ELF2:ELF4:ELK1:ELK3:ELK4:ERF:ERG:ETS1:ETS2:ETV1:ETV2:ETV3:ETV3L:ETV4:ETV5:FEV:FLI1:GABPA	NACCGGATATCCGGTN	1e0	1	1	0	1.5	0
M04779_2.00:ELF1:ELF2:ELF4:ELK1:ELK3:ELK4:ERF:ERG:ETS1:ETS2:ETV1:ETV2:ETV3:ETV3L:ETV4:ETV5:FEV:FLI1:GABPA	RACAGGAAGTRCTTCCTGTY	1e0	1	1	0	1.9	0
M04812_2.00:FOXC2:FOXJ3:FOXK2:FOXP1:FOXP2:FOXP3:FOXP4	TTGTTTACYATBVNNNNYVAYRVACAACAW	1e0	1	1	0	1.2	0
M04892_2.00:TFCP2:UBP1	AACCGGTTTRAACCGGTT	1e0	1	1	0	1	0
M05512_2.00:HSF5:HSFX1:HSFX2:HSFY1:HSFY2	RTTCGAAHSDTTCGAAY	1e0	1	1	0	0.7	0
M05516_2.00:HSF5:HSFX1:HSFX2:HSFY1:HSFY2	RTTCGAAHSDTTCGAAY	1e0	1	1	0	0.7	0
M05518_2.00:HSF5:HSFX1:HSFX2:HSFY1:HSFY2	RTTCGAAYSRTTCGAAY	1e0	1	1	0	0.7	0
M05531_2.00:IRF3	KCRGTTTCSNSGAAACCGAAACY	1e0	1	1	0	0	0
M05589_2.00:NR2C1:NR2F1:NR2F2:NR2F6:NR5A1:NR5A2:PPARD:RARA:RARB:RARG:RORA:RORB:RORC:RXRA:RXRB:RXRG	TCAAGGTCATGACCTTGA	1e0	1	1	0	0.9	0
M05737_2.00:GMEB1:GMEB2	TTACGTAANTTACGTAA	1e0	1	1	0	0	0
M05776_2.00:LEF1:TCF7:TCF7L1:TCF7L2	ACATCGGGGCGCTGA	1e0	1	1	0	1.6	0
M05809_2.00:T:TBX19	NASGTGTGAAATTTCACACCTH	1e0	1	1	0	0.7	0
M05811_2.00:T:TBX19	NASGTGTGAAATKTCACACCTH	1e0	1	1	0	0.7	0
M06875_2.00:E2F7:E2F8	WWAHDTTTTTGGCGGGAAAA	1e0	1	1	0	1.4	0
M07580_2.00:ZNF133	NGKMDCCAATTATACVTNTGTTGKACCTTY	1e0	1	1	0	1.7	0
M07594_2.00:ZNF300	CAKACCCCCWWACRCMGCMCMCMCBMCAK	1e0	1	1	0	0.5	0
M07671_2.00:ZNF93	RSCDGCTGBSCTGCAGCARSSNCTGCTGCTRCCYYNNCB	1e0	1	1	0	0	0
M07740_2.00:ZNF334	TYCTGATTMCWYACTSAAAHMTAACTTT	1e0	1	1	0	0.6	0
M08248_2.00:ZNF653	ATTTWHTRTCCGCCGACAHTWAWK	1e0	1	1	0	1.2	0
M08367_2.00:ZNF669	GGGGYGATGACCAYTCTGGCTHBNTNB	1e0	1	1	0	1.4	0
M09884_2.00:MITF:TFE3:TFEB:TFEC	GGACACGCGAAS	1e0	1	1	0	0.4	0
M10252_2.00:SP2	TGGGCGCGCCCA	1e0	1	1	0	0	0
M10346_2.00:KLF14:KLF16	RGGGCGCGCCCA	1e0	1	1	0	0	0
M10357_2.00:ZFP1	VTTCGGAAATAAAAGCGTT	1e0	1	1	0	0	0
M10734_2.00:PBX3	GTATAATTAAACCGT	1e0	1	1	0	0	0
M10994_2.00:MEF2A	GGGGGGGTCCSCCTGCCYGGC	1e0	1	1	0	0	0
M10999_2.00:MEF2A	AGACTAAACGTTTAGTCT	1e0	1	1	0	0	0
M11367_2.00:STAT3	BGKCATTTCCSGGAAATGRNT	1e0	1	1	0	0	0
M11346_2.00:CIC:SOX1:SOX10:SOX11:SOX12:SOX13:SOX14:SOX15:SOX17:SOX18:SOX2:SOX21:SOX3:SOX4:SOX5:SOX6:SOX7:SOX8:SOX9:SRY	TTYCTATTGTT	1e0	1	4269	0.049	4303.7	0.0493
M02440_2.00:NFATC1:NFATC2:NFATC3:NFATC4	WTTTTCCATT	1e0	1	15437	0.1772	15521.2	0.1777
M03743_2.00:FOXA1:FOXA2:FOXA3:FOXB1:FOXB2	TATGTAAATATTTACATA	1e0	1	14	0.0002	15.2	0.0002
M03970_2.00:SOX1:SOX10:SOX11:SOX12:SOX13:SOX14:SOX15:SOX17:SOX18:SOX2:SOX21:SOX3:SOX30:SOX4:SOX5:SOX6:SOX7:SOX8:SOX9:SRY	NAACAATAVCATTGTTN	1e0	1	14	0.0002	15.2	0.0002
M03400_2.00:ESR1:ESR2:ESRRA:ESRRB:ESRRG	BTCAAGGTCAH	1e0	1	2168	0.0249	2190.5	0.0251
M04550_2.00:ZNF274	HRYGAGAACTCATACN	1e0	1	129	0.0015	133.3	0.0015
M02532_2.00:LIN54	NWTTAAAATTTNN	1e0	1	11036	0.1267	11103	0.1271
M09640_2.00:SOX1:SOX10:SOX11:SOX12:SOX13:SOX14:SOX15:SOX17:SOX18:SOX2:SOX21:SOX3:SOX30:SOX4:SOX5:SOX6:SOX7:SOX8:SOX9:SRY	CCATTGTTNY	1e0	1	24964	0.2866	25085.7	0.2871
M06526_2.00:SIX3:SIX6	TGATA	1e0	1	28655	0.329	28789.9	0.3295
M04522_2.00:OSR2	TGCTACTGTD	1e0	1	3410	0.0392	3440.5	0.0394
M03266_2.00:IRX1:IRX3:IRX6	TTTGTCATGTAR	1e0	1	1403	0.0161	1420.4	0.0163
M03457_2.00:RFX1:RFX2:RFX3:RFX4:RFX6	CGTTGCTAGGCAACG	1e0	1	13	0.0001	14.7	0.0002
M03516_2.00:SOX1:SOX10:SOX11:SOX12:SOX13:SOX14:SOX15:SOX17:SOX18:SOX2:SOX21:SOX3:SOX30:SOX4:SOX5:SOX6:SOX7:SOX8:SOX9:SRY	AACAATRTKCATTGTT	1e0	1	13	0.0001	14.2	0.0002
M05879_2.00:HNF4A:HNF4G:NR1H4:NR2C1:NR2C2:NR2F1:NR2F2:NR2F6:NR4A1:NR4A2:NR4A3:NR5A1:NR5A2:NR6A1:PPARA:PPARD:PPARG:RARA:RARB:RARG:RORA:RORB:RORC:RXRA:RXRB:RXRG:THRA:THRB	RGGTCAAAGGTCANR	1e0	1	323	0.0037	330.9	0.0038
M08199_2.00:FOXA1:FOXA2:FOXA3:FOXB1	CTRAGTAAACAVV	1e0	1	2567	0.0295	2592.4	0.0297
M01748_2.00:NEUROG1	ACCATATGKY	1e0	1	5594	0.0642	5636.9	0.0645
M09417_2.00:STAT5A:STAT5B	ATTTCYAAGAAA	1e0	1	4075	0.0468	4109	0.047
M09421_2.00:STAT5A:STAT5B	ATTTCYAAGAAA	1e0	1	4075	0.0468	4109	0.047
M05228_2.00:HESX1:NOBOX	DTAATTRG	1e0	1	20109	0.2309	20213.4	0.2314
M03534_2.00:SOX1:SOX10:SOX11:SOX12:SOX13:SOX14:SOX15:SOX17:SOX18:SOX2:SOX21:SOX3:SOX30:SOX4:SOX5:SOX6:SOX7:SOX8:SOX9:SRY	ATGAATWNCATTCAT	1e0	1	38	0.0004	40.4	0.0005
M09161_2.00:HOXA10:HOXA11:HOXA5:HOXA6:HOXA7:HOXA9:HOXB5:HOXB6:HOXB8:HOXB9:HOXC10:HOXC11:HOXC5:HOXC6:HOXC8:HOXC9:HOXD10:HOXD11:HOXD8:HOXD9	TTTTATKGCH	1e0	1	7375	0.0847	7426	0.085
M02525_2.00:LIN54	NATTTAAATN	1e0	1	20834	0.2392	20941.3	0.2397
M09838_2.00:MYF5:MYOD1:MYOG	SRACAGGTGKTG	1e0	1	1627	0.0187	1646.2	0.0188
M03351_2.00:MYB:MYBL1	WHAACCGTTAA	1e0	1	386	0.0044	394.7	0.0045
M05424_2.00:PAX3:PAX7	NTAATCGATTAN	1e0	1	236	0.0027	242.2	0.0028
M04417_2.00:GLI1:GLI2:GLI3	CWWCGTGGGTGGTCY	1e0	1	36	0.0004	38.3	0.0004
M03511_2.00:LEF1:TCF7:TCF7L1:TCF7L2	AAAGATCAAAGGGWW	1e0	1	116	0.0013	120.7	0.0014
M08075_2.00:MAF:MAFA:MAFB:MAFG:MAFK	WWWTGCTGACTCAGCAAWW	1e0	1	12	0.0001	13	0.0001
M08260_2.00:ZNF467	CCYCCCCCCCYBCCCCTCCCC	1e0	1	451	0.0052	460.2	0.0053
M00217_2.00:ZNF200	NWWCTCAATWN	1e0	1	14840	0.1704	14926.2	0.1709
M04458_2.00:KLF14:KLF16	GCCACGCCCC	1e0	1	1656	0.019	1676.7	0.0192
M05985_2.00:BHLHE22:BHLHE23	SACCATATGKC	1e0	1	526	0.006	536.8	0.0061
M03197_2.00:CRX:DMBX1:DPRX:GSC:GSC2:OTX1:OTX2:PITX1:PITX2:PITX3:TPRX1	NHTAATCGGATTAWH	1e0	1	66	0.0008	69.8	0.0008
M10214_2.00:ZNF236	CGTAATATTRA	1e0	1	710	0.0082	722.4	0.0083
M03073_2.00:GRHL1	HAAACCGGTTTT	1e0	1	282	0.0032	289.5	0.0033
M09009_2.00:SP7:SP8:SP9	VAAMCCTRTAATTA	1e0	1	603	0.0069	614	0.007
M04900_2.00:HOXA10:HOXA11:HOXA9:HOXB9:HOXC10:HOXC11:HOXC12:HOXC9:HOXD10:HOXD11:HOXD12:HOXD9	RTTTTATKRCH	1e0	1	7433	0.0853	7487.3	0.0857
M04041_2.00:ATF6:ATF6B	GRTGACGTGGCA	1e0	1	32	0.0004	34.6	0.0004
M08110_2.00:E2F1:E2F2:E2F3:E2F4:E2F5:E2F6	HRHKSGCGSGAAATT	1e0	1	32	0.0004	34.4	0.0004
M09933_2.00:XBP1	RTGATGACGTGTCCYWT	1e0	1	32	0.0004	34.1	0.0004
M11122_2.00:AR:NR3C1:NR3C2:PGR	WNTGTTCT	1e0	1	42720	0.4905	42905.6	0.4911
M04919_2.00:ALX1:ALX3:ALX4:ARX:BARX1:BARX2:BSX:DLX2:DLX3:DLX5:DRGX:EMX1:EMX2:EN1:EN2:ESX1:EVX1:EVX2:GBX1:GBX2:GSX1:GSX2:HESX1:HOXA2:HOXA3:HOXB2:HOXB3:HOXD3:ISX:LBX1:LBX2:LHX1:LHX2:LHX3:LHX4:LHX5:LHX6:LHX8:LHX9:LMX1A:LMX1B:MEOX1:MIXL1:MNX1:MSX1:MSX2:NKX1-1:NKX1-2:NOBOX:NOTO:OTP:PDX1:PHOX2A:PHOX2B:PROP1:PRRX1:PRRX2:RAX:RAX2:SEBOX:SHOX:SHOX2:UNCX:VAX1:VAX2:VSX1:VSX2:ZFHX2:ZFHX3	TTAAYGHD	1e0	1	31047	0.3565	31195.1	0.3571
M02154_2.00:ALX1:ALX3:ALX4:ARX:BARHL1:BARHL2:BARX1:BARX2:BSX:DLX1:DLX2:DLX3:DLX4:DLX5:DLX6:DRGX:EMX1:EMX2:EN1:EN2:ESX1:EVX1:EVX2:GBX1:GBX2:GSX1:GSX2:HESX1:HMX1:HMX3:HOXA1:HOXA2:HOXA3:HOXA4:HOXA5:HOXB1:HOXB2:HOXB3:HOXB4:HOXB5:HOXC4:HOXC5:HOXD1:HOXD3:HOXD4:ISX:MEOX1:MEOX2:MIXL1:MNX1:MSX1:MSX2:NKX1-1:NKX1-2:NOTO:OTP:PDX1:PHOX2A:PHOX2B:PROP1:PRRX1:PRRX2:RAX:RAX2:SEBOX:SHOX:SHOX2:UNCX:VAX1:VAX2:VSX1:VSX2	NTAATKANNN	1e0	1	31500	0.3617	31650.3	0.3623
M04838_2.00:FOXA1:FOXA2:FOXA3:FOXB1:FOXB2	YTATGTAAATATTGACATAR	1e0	1	31	0.0004	34	0.0004
M03137_2.00:ALX1:ALX3:ALX4:ARX:BARHL1:BARHL2:BARX1:BARX2:BSX:DRGX:EMX1:EMX2:EN1:EN2:ESX1:EVX1:EVX2:GBX1:GBX2:GSX1:GSX2:HESX1:HOXA2:HOXA3:HOXB2:HOXB3:HOXD3:ISX:LBX1:LBX2:LHX1:LHX2:LHX3:LHX4:LHX5:LHX6:LHX8:LHX9:LMX1A:LMX1B:MEOX1:MEOX2:MIXL1:MNX1:MSX1:MSX2:NKX1-1:NKX1-2:NOBOX:NOTO:OTP:PDX1:PHOX2A:PHOX2B:PROP1:PRRX1:PRRX2:RAX:RAX2:SEBOX:SHOX:SHOX2:UNCX:VAX1:VAX2:VSX1:VSX2:ZFHX2	GNTAATTRGN	1e0	1	15073	0.1731	15162.5	0.1736
M07970_2.00:GATA1:GATA2:GATA3:GATA4:GATA5:GATA6	SAGATAAGRA	1e0	1	12857	0.1476	12937.6	0.1481
M10129_2.00:MECOM	AGATAAGATAR	1e0	1	865	0.0099	879.3	0.0101
M03403_2.00:ESR1:ESR2:HNF4A:HNF4G:NR1D1:NR1D2:NR1H2:NR1H3:NR1H4:NR2C1:NR2C2:NR2F1:NR2F2:NR2F6:NR4A1:NR4A2:NR4A3:NR5A2:NR6A1:PPARA:PPARD:PPARG:RARA:RARB:RARG:RORA:RORB:RORC:RXRA:RXRB:RXRG:THRA:THRB	RRGGTCAAAGGTCAH	1e0	1	30	0.0003	32.4	0.0004
M04375_2.00:ATF6:ATF6B	GRTGACGTCAYC	1e0	1	30	0.0003	32.1	0.0004
M07690_2.00:ZNF669	GGGGCGAYGACCRCT	1e0	1	10	0.0001	11.6	0.0001
M09056_2.00:ELF1:ELF2:ELF4:ELK1:ELK3:ELK4:ERF:ERG:ETS1:ETS2:ETV1:ETV2:ETV3:ETV3L:ETV4:ETV5:FEV:FLI1:GABPA	GVVRCCGGAAGTGV	1e0	1	258	0.003	265.9	0.003
M04478_2.00:OSR1:OSR2	TGCTACTGTD	1e0	1	2463	0.0283	2490.4	0.0285
M05715_2.00:RFX1:RFX2:RFX3:RFX4:RFX6	SGTTGCCATGGCAACS	1e0	1	29	0.0003	31.5	0.0004
M01087_2.00:LIN54	WAWTTYAAAH	1e0	1	24369	0.2798	24496.3	0.2804
M05613_2.00:NR5A1:NR5A2:RORA:RORB:RORC:RXRA:RXRB:RXRG	NYCAAGGTCAN	1e0	1	3804	0.0437	3840.1	0.044
M00260_2.00:ALX1:ALX3:ALX4:ARX:BARHL1:BARHL2:BARX1:BARX2:BSX:DLX1:DLX2:DLX3:DLX4:DLX5:DLX6:DRGX:EMX1:EMX2:EN1:EN2:ESX1:EVX1:EVX2:GBX1:GBX2:GSX1:GSX2:HESX1:HOXA2:HOXA3:HOXB2:HOXB3:HOXD3:ISX:LBX1:LBX2:LHX1:LHX2:LHX3:LHX4:LHX5:LHX6:LHX8:LHX9:LMX1A:LMX1B:MEOX1:MIXL1:MNX1:MSX1:MSX2:NKX1-1:NKX1-2:NOBOX:NOTO:OTP:PDX1:PHOX2A:PHOX2B:PROP1:PRRX1:PRRX2:RAX:RAX2:SEBOX:SHOX:SHOX2:UNCX:VAX1:VAX2:VSX1:VSX2:ZFHX2:ZFHX3	KMTAATTARTN	1e0	1	6646	0.0763	6698	0.0767
M08286_2.00:MZF1	CAAAATGGCTGCCBC	1e0	1	189	0.0022	195.4	0.0022
M04797_2.00:ELF1:ELF2:ELF4:ELK1:ELK3:ELK4:ERF:ERG:ETS1:ETS2:ETV1:ETV2:ETV3:ETV3L:ETV4:ETV5:FEV:FLI1:GABPA	STCGTAAATGCA	1e0	1	56	0.0006	59.8	0.0007
M05493_2.00:POU3F4	NTAATGAGATGCAT	1e0	1	136	0.0016	141.4	0.0016
M05020_2.00:BARHL1:BARHL2:EMX1:EMX2:HMX1:HMX2:HMX3:HOXA4:HOXB4:HOXC4:HOXD4:LBX2:NKX1-1:NKX1-2:TLX1:TLX2:TLX3:VAX1:VAX2:VENTX	CTAATTRV	1e0	1	19831	0.2277	19942.6	0.2283
M04167_2.00:ATOH1	AVCATATGKC	1e0	1	1954	0.0224	1978.9	0.0227
M07668_2.00:ZNF530	BSCYGCCCCTYTCCTTKC	1e0	1	133	0.0015	138.7	0.0016
M03369_2.00:ESR1:ESR2:NR1D1:NR1D2:NR1H2:NR1H3:NR1H4:NR2C1:NR2C2:NR2F1:NR2F2:NR2F6:NR4A1:NR5A2:NR6A1:PPARA:PPARD:PPARG:RARA:RARB:RARG:RORA:RORB:RORC:RXRA:RXRB:RXRG	AAAGGTCATTTRAGGTCA	1e0	1	9	0.0001	11	0.0001
M03426_2.00:HNF4A:HNF4G:NR2E1:NR2F1:NR2F2:NR2F6:NR6A1:RXRB:RXRG	GGGGTCAAAGTCCAAT	1e0	1	9	0.0001	10.3	0.0001
M03540_2.00:SOX1:SOX10:SOX11:SOX12:SOX13:SOX14:SOX15:SOX17:SOX18:SOX2:SOX21:SOX3:SOX30:SOX4:SOX5:SOX6:SOX7:SOX8:SOX9:SRY	KATGAATGSYATTCATR	1e0	1	9	0.0001	10.1	0.0001
M05759_2.00:SOX1:SOX10:SOX11:SOX12:SOX13:SOX14:SOX15:SOX17:SOX18:SOX2:SOX21:SOX3:SOX30:SOX4:SOX5:SOX6:SOX7:SOX8:SOX9:SRY	AACAATGGNCCATTGTT	1e0	1	9	0.0001	10.6	0.0001
M08381_2.00:ZNF675	ACATTTTGTCCTCCTRRBCCY	1e0	1	9	0.0001	10.5	0.0001
M11327_2.00:SOX1:SOX10:SOX11:SOX12:SOX13:SOX14:SOX15:SOX17:SOX18:SOX2:SOX21:SOX3:SOX30:SOX4:SOX5:SOX6:SOX7:SOX8:SOX9:SRY	TNMADAACAAAGRND	1e0	1	7229	0.083	7285.5	0.0834
M01210_2.00:CXXC4:CXXC5:TET3	NNDACGTN	1e0	1	17318	0.1988	17420.5	0.1994
M05012_2.00:NKX3-1:NKX3-2	GTTAAGTGGK	1e0	1	3812	0.0438	3849.4	0.0441
M10107_2.00:ZIC1:ZIC2:ZIC3:ZIC4	KGGGTGGTC	1e0	1	4131	0.0474	4170.6	0.0477
M11133_2.00:NR2C1:NR2C2:NR2F1:NR2F2:NR2F6:NR4A1:NR4A2:NR4A3:PPARD:PPARG:RARA:RARB:RARG:RORA:RORB:RORC:RXRA:RXRB:RXRG	AAAGGTCAVND	1e0	1	4605	0.0529	4648	0.0532
M06338_2.00:ALX1:ALX3:ALX4:ARX:BARX1:BARX2:BSX:DLX2:DLX3:DRGX:EMX1:EMX2:EN1:EN2:ESX1:EVX1:EVX2:GBX1:GBX2:GSX1:GSX2:HESX1:HOXA2:HOXA3:HOXB2:HOXB3:HOXD3:ISX:LBX1:LBX2:LHX1:LHX2:LHX3:LHX4:LHX5:LHX6:LHX8:LHX9:LMX1A:LMX1B:MEOX1:MIXL1:MNX1:MSX1:MSX2:NKX1-1:NKX1-2:NOBOX:NOTO:OTP:PDX1:PHOX2A:PHOX2B:PROP1:PRRX1:PRRX2:RAX:RAX2:SEBOX:SHOX:SHOX2:UNCX:VAX1:VAX2:VSX1:VSX2:ZFHX2	TTAATTA	1e0	1	20466	0.235	20581.4	0.2356
M06506_2.00:ALX1:ALX3:ALX4:ARX:BARHL1:BARHL2:BARX1:BARX2:BSX:DLX1:DLX2:DLX3:DLX4:DLX5:DLX6:DRGX:EMX1:EMX2:EN1:EN2:ESX1:EVX1:EVX2:GBX1:GBX2:GSX1:GSX2:HESX1:HOXA2:HOXA3:HOXA4:HOXB2:HOXB3:HOXB4:HOXC4:HOXC5:HOXD3:HOXD4:ISX:LBX1:LBX2:LHX1:LHX2:LHX3:LHX4:LHX5:LHX6:LHX8:LHX9:LMX1A:LMX1B:MEOX1:MIXL1:MNX1:MSX1:MSX2:NKX1-1:NKX1-2:NOBOX:NOTO:OTP:PDX1:PHOX2A:PHOX2B:PROP1:PRRX1:PRRX2:RAX:RAX2:SEBOX:SHOX:SHOX2:UNCX:VAX1:VAX2:VSX1:VSX2:ZFHX2:ZFHX3	TTAATTR	1e0	1	20466	0.235	20581.4	0.2356
M07489_2.00:HSF2:HSF4	TGTTCCAT	1e0	1	17207	0.1976	17309.1	0.1981
M08579_2.00:HSF2:HSF4	TGTTCCAT	1e0	1	17207	0.1976	17309.1	0.1981
M00771_2.00:ZKSCAN1	DNNYRYRNNH	1e0	1	18572	0.2132	18680.4	0.2138
M02696_2.00:MEF2A	HWTWCCAWAWATRGAAAK	1e0	1	355	0.0041	364.4	0.0042
M10930_2.00:MEF2A	HWTWCCAWAWATRGAAAK	1e0	1	355	0.0041	364.4	0.0042
M10730_2.00:DBX2:NKX3-1:NKX3-2	NWATAAGTATAT	1e0	1	3116	0.0358	3149.8	0.0361
M11391_2.00:TBP:TBPL2	VGGSTATAAAA	1e0	1	7814	0.0897	7874.3	0.0901
M00735_2.00:RBPJ	NNKTTCCCAY	1e0	1	33840	0.3885	34004.4	0.3892
M02809_2.00:HES5	CGGCACGTGCCR	1e0	1	51	0.0006	54.5	0.0006
M07989_2.00:ESR1:ESR2:ESRRA:ESRRB:ESRRG	CCAGGTCASVVTGACCTKR	1e0	1	51	0.0006	54.9	0.0006
M05366_2.00:ALX1:ALX3:ALX4:ARX:BARX1:BARX2:BSX:DLX1:DLX2:DLX3:DLX4:DLX5:DLX6:DRGX:EMX1:EMX2:EN1:EN2:ESX1:EVX1:EVX2:GBX1:GBX2:GSX1:GSX2:HESX1:HOXA1:HOXA2:HOXA3:HOXB1:HOXB2:HOXB3:HOXD3:ISL1:ISL2:ISX:LBX1:LBX2:LHX1:LHX2:LHX3:LHX4:LHX5:LHX6:LHX8:LHX9:LMX1A:LMX1B:MEOX1:MIXL1:MNX1:MSX1:MSX2:NKX1-1:NKX1-2:NOBOX:NOTO:OTP:PDX1:PHOX2A:PHOX2B:PROP1:PRRX1:PRRX2:RAX:RAX2:SEBOX:SHOX:SHOX2:UNCX:VAX1:VAX2:VSX1:VSX2:ZFHX2:ZFHX3	BTAATTAR	1e0	1	17226	0.1978	17329.2	0.1984
M00162_2.00:FOXA1:FOXA2:FOXA3:FOXB1:FOXB2	GTAAACAA	1e0	1	10786	0.1238	10861.1	0.1243
M03207_2.00:HOXA10:HOXA11:HOXC10:HOXC11:HOXC12:HOXD10:HOXD11:HOXD12:MEOX2	RGTCGTAAAAM	1e0	1	491	0.0056	502.9	0.0058
M09967_2.00:JUN:JUNB:JUND	AGTCATAHTGAA	1e0	1	1830	0.021	1854.4	0.0212
M07962_2.00:FOXA1:FOXA2:FOXA3:FOXB1	CWRWGTAAACA	1e0	1	5485	0.063	5533.7	0.0633
M10429_2.00:CXXC1	KTRHAACGMWAAAMA	1e0	1	340	0.0039	349.6	0.004
M05234_2.00:BARHL1:BARHL2:EMX1:EMX2:EVX1:EVX2:HMX1:HMX2:HMX3:LBX1:MEOX2:NKX1-1:NKX1-2:TLX1:TLX2:TLX3:VAX1:VAX2	TAATTGNNHNNNWNDNDCAATTA	1e0	1	80	0.0009	84.7	0.001
M05079_2.00:HOXA10:HOXA11:HOXA9:HOXB9:HOXC10:HOXC11:HOXC12:HOXC9:HOXD10:HOXD11:HOXD12:HOXD9	GGTCGTAAAAH	1e0	1	906	0.0104	922.1	0.0106
M00241_2.00:KLF10:KLF11	CCGCCCCC	1e0	1	2692	0.0309	2723.6	0.0312
M05110_2.00:HOXA10:HOXA11:HOXA5:HOXA6:HOXA7:HOXA9:HOXB5:HOXB6:HOXB8:HOXB9:HOXC10:HOXC11:HOXC5:HOXC6:HOXC8:HOXC9:HOXD10:HOXD11:HOXD8:HOXD9	GTCGTAAAAY	1e0	1	895	0.0103	911.8	0.0104
M09461_2.00:TCF12:TCF3:TCF4	ASATCAAAGGVA	1e0	1	1291	0.0148	1311.7	0.015
M11262_2.00:RUNX1:RUNX2:RUNX3	TGTGGT	1e0	1	19549	0.2244	19664.2	0.2251
M02255_2.00:IRF7	GAARCGAAAR	1e0	1	21724	0.2494	21848.7	0.2501
M05442_2.00:PAX3:PAX7	HTAATCAATTAN	1e0	1	692	0.0079	706.8	0.0081
M09611_2.00:ESR1:ESR2:NR1D1:NR1D2:NR1H2:NR1H3:NR1H4:NR2C1:NR2C2:NR2F1:NR2F2:NR2F6:NR4A1:NR6A1:PPARA:PPARD:PPARG:RARA:RARB:RARG:RORA:RORB:RORC:RXRA:RXRB:RXRG:THRA	GAGGTCAAAGGTCA	1e0	1	112	0.0013	117.8	0.0013
M08734_2.00:LYL1:TAL1:TAL2	YCTTATCTSYVCCBNCCAG	1e0	1	75	0.0009	80	0.0009
M04120_2.00:MYF5:MYOD1:MYOG	BAACAGCTGTYV	1e0	1	1709	0.0196	1733.6	0.0198
M10347_2.00:IKZF5	ACYATGCAGAGT	1e0	1	257	0.003	265.4	0.003
M05882_2.00:HNF4G:NR1H4:NR2C1:NR2C2:NR2F1:NR2F2:NR2F6:NR4A1:NR4A2:NR4A3:NR5A1:NR5A2:NR6A1:PPARA:PPARD:PPARG:RARA:RARB:RARG:RORA:RORB:RORC:RXRA:RXRB:RXRG:THRA:THRB	RRGGTCAAAGGTCAH	1e0	1	202	0.0023	209.4	0.0024
M05641_2.00:ESR1:ESR2:HNF4A:HNF4G:NR1D1:NR1D2:NR1H2:NR1H3:NR1H4:NR2C1:NR2C2:NR2F1:NR2F2:NR2F6:NR4A1:NR4A2:NR4A3:NR5A2:NR6A1:PPARA:PPARD:PPARG:RARA:RARB:RARG:RORA:RORB:RORC:RXRA:RXRB:RXRG:THRA:THRB	RAGGTCAAAGGTCAN	1e0	1	22	0.0003	24.9	0.0003
M04641_2.00:ZNF580	CCTACCCTHCNMCTACCCT	1e0	1	7	0.0001	8.8	0.0001
M05399_2.00:HOXA10:HOXA11:HOXA6:HOXA9:HOXB6:HOXB8:HOXB9:HOXC10:HOXC11:HOXC12:HOXC6:HOXC8:HOXC9:HOXD10:HOXD11:HOXD12:HOXD8:HOXD9	GTTTTATKRCC	1e0	1	6953	0.0798	7012.9	0.0803
M11163_2.00:AR:NR3C1:NR3C2:PGR	AGAACAGVSSNNNNN	1e0	1	9601	0.1102	9674.3	0.1107
M05420_2.00:PAX3:PAX7	BBGTCACGSTTATTAD	1e0	1	21	0.0002	23.2	0.0003
M00328_2.00:BARX1:BARX2:BSX:EMX1:EMX2:EN1:EN2:EVX1:EVX2:GBX1:GBX2:GSX1:GSX2:HMX1:HMX2:HMX3:HOXA1:HOXA2:HOXA3:HOXA4:HOXA5:HOXA6:HOXA7:HOXB1:HOXB2:HOXB3:HOXB4:HOXB5:HOXB6:HOXB7:HOXB8:HOXC4:HOXC5:HOXC6:HOXD1:HOXD3:HOXD4:HOXD8:ISX:MEOX1:MEOX2:MNX1:NKX1-1:NKX1-2:NOTO:OTP:PDX1:TLX2:VAX1:VAX2:VENTX	TTAATTAT	1e0	1	15080	0.1731	15180	0.1738
M10430_2.00:DMRT1:DMRT2:DMRT3:DMRTA2:DMRTB1:DMRTC2	RAWTTGWTACATTKT	1e0	1	359	0.0041	369.1	0.0042
M06256_2.00:ALX1:ALX3:ALX4:ARX:BARX1:BARX2:BSX:DLX1:DLX2:DLX3:DLX4:DLX5:DLX6:DRGX:EMX1:EMX2:EN1:EN2:ESX1:EVX1:EVX2:GBX1:GBX2:GSX1:GSX2:HESX1:HMX1:HMX3:HOXA1:HOXA2:HOXA3:HOXA4:HOXA5:HOXB1:HOXB2:HOXB3:HOXB4:HOXB5:HOXC4:HOXC5:HOXD1:HOXD3:HOXD4:ISX:LBX1:LBX2:LHX2:LHX3:LHX4:LHX6:LHX8:LHX9:LMX1A:LMX1B:MEOX1:MIXL1:MNX1:MSX1:MSX2:NKX1-1:NKX1-2:NOBOX:NOTO:OTP:PDX1:PHOX2A:PHOX2B:PROP1:PRRX1:PRRX2:RAX:RAX2:SEBOX:SHOX:SHOX2:UNCX:VAX1:VAX2:VENTX:VSX1:VSX2:ZFHX2	NTTAATTRS	1e0	1	17452	0.2004	17562.5	0.201
M04116_2.00:MYF5:MYOD1:MYOG	BAACAGCTGTTR	1e0	1	1945	0.0223	1972.8	0.0226
M03389_2.00:AR:NR3C1:NR3C2:PGR	AGGTACACGRTGTWCCC	1e0	1	20	0.0002	22.3	0.0003
M05180_2.00:HMBOX1:HNF1A:HNF1B	BTAACTAGY	1e0	1	4868	0.0559	4916.9	0.0563
M04452_2.00:ZNF384	TTTTTTTNNNNNNNNRAAAAAA	1e0	1	1564	0.018	1588.2	0.0182
M03179_2.00:ALX1:ALX3:ALX4:ARX:DRGX:EN1:EN2:ESX1:HESX1:ISX:LHX2:LHX3:LHX4:LHX6:LHX8:LHX9:LMX1A:LMX1B:MIXL1:NOBOX:OTP:PHOX2A:PHOX2B:PROP1:PRRX1:PRRX2:RAX:RAX2:SEBOX:SHOX:SHOX2:UNCX:VSX1:VSX2:ZFHX2	TTAATTAA	1e0	1	13105	0.1505	13197.5	0.1511
M07633_2.00:ZIK1	CHNTCKYTGTGCYTTTGCCWT	1e0	1	39	0.0004	42.2	0.0005
M11422_2.00:NFYC	CAGCCAATCAGCGC	1e0	1	134	0.0015	140.9	0.0016
M09096_2.00:FOXA1:FOXA2:FOXA3:FOXB1:FOXS1	CWAWGTAAACAAG	1e0	1	1739	0.02	1765.3	0.0202
M09106_2.00:FOXA1:FOXA2:FOXA3:FOXB1:FOXS1	CWAWGTAAACAAG	1e0	1	1739	0.02	1765.3	0.0202
M06503_2.00:ARX:BARHL1:BARHL2:BARX1:BARX2:BSX:DLX1:DLX2:DLX3:DLX4:DLX5:DLX6:DRGX:EMX1:EMX2:ESX1:EVX1:EVX2:GBX1:GBX2:HMX1:HMX2:HMX3:HOXA2:HOXB2:LBX1:LBX2:MEOX1:MEOX2:MNX1:MSX1:MSX2:NANOG:NANOGP8:NKX1-1:NKX1-2:PDX1:RAX:RAX2:TLX1:TLX2:TLX3:UNCX:VAX1:VAX2:VSX1:VSX2	TTAATTG	1e0	1	23788	0.2731	23926.7	0.2739
M04015_2.00:CREB3:CREB3L1	GRTGACGTCACC	1e0	1	38	0.0004	42	0.0005
M07620_2.00:ZNF558	TTGGATYTGTGGATTCATGTCTTTCAT	1e0	1	6	0.0001	7.3	0.0001
M03174_2.00:ALX1:ALX3:ALX4:ARX:BARX1:BARX2:BSX:DLX2:DLX3:DLX5:DRGX:EMX1:EMX2:EN1:EN2:ESX1:EVX1:EVX2:GBX1:GBX2:GSX1:GSX2:HESX1:HOXA2:HOXA3:HOXB2:HOXB3:HOXD3:ISX:LBX1:LBX2:LHX1:LHX2:LHX3:LHX4:LHX5:LHX6:LHX8:LHX9:LMX1A:LMX1B:MEOX1:MIXL1:MNX1:MSX1:MSX2:NKX1-1:NKX1-2:NOBOX:NOTO:OTP:PDX1:PHOX2A:PHOX2B:PROP1:PRRX1:PRRX2:RAX:RAX2:SEBOX:SHOX:SHOX2:UNCX:VAX1:VAX2:VSX1:VSX2:ZFHX2:ZFHX3	NTAATTDRATTAD	1e0	1	1819	0.0209	1846.4	0.0211
M04043_2.00:ATF6:ATF6B	GTGACGTCATC	1e0	1	37	0.0004	40.9	0.0005
M04487_2.00:ZIC1:ZIC2:ZIC3:ZIC4:ZIC5	GACCCCCCGCTGYGC	1e0	1	37	0.0004	40.5	0.0005
M05693_2.00:NFATC1:NFATC2:NFATC3:NFATC4	WKTTTCCATT	1e0	1	14043	0.1612	14141.1	0.1619
M02469_2.00:GMEB1:GMEB2	HGACGTAC	1e0	1	2784	0.032	2819.6	0.0323
M00231_2.00:EGR1:EGR2:EGR3	CCCMCGCA	1e0	1	4182	0.048	4227.9	0.0484
M08167_2.00:LEF1:TCF7:TCF7L1:TCF7L2	RAASATCAAAGGVA	1e0	1	1588	0.0182	1613	0.0185
M11232_2.00:NFATC1:NFATC2:NFATC3:NFATC4	TGGAAAAWN	1e0	1	35975	0.413	36158.8	0.4139
M08941_2.00:ZNF490	TGRGTCTCTTGWAGRCAGCATAYC	1e0	1	18	0.0002	20.5	0.0002
M04557_2.00:OVOL1	AADACCGTTATNYN	1e0	1	61	0.0007	65.4	0.0007
M02687_2.00:ALX1:ALX3:ALX4:ARX:DRGX:EMX1:EMX2:EN1:EN2:ESX1:GBX1:GBX2:GSX1:GSX2:HESX1:HOXA2:HOXA3:HOXB2:HOXB3:HOXD3:ISX:LHX1:LHX2:LHX3:LHX4:LHX5:LHX6:LHX8:LHX9:LMX1A:LMX1B:MIXL1:MNX1:MSX1:MSX2:NOBOX:NOTO:OTP:PDX1:PHOX2A:PHOX2B:PROP1:PRRX1:PRRX2:RAX:RAX2:SEBOX:SHOX:SHOX2:UNCX:VAX1:VAX2:VSX1:VSX2:ZFHX2	GRWTAATTAATTW	1e0	1	1077	0.0124	1097.9	0.0126
M05304_2.00:ALX1:ALX3:ALX4:ARX:BARX1:BARX2:BSX:DLX1:DLX2:DLX3:DLX4:DLX5:DLX6:DRGX:EN1:EN2:ESX1:GBX1:GBX2:GSX1:GSX2:HESX1:HOXA1:HOXA2:HOXA3:HOXA4:HOXA5:HOXB1:HOXB2:HOXB3:HOXB4:HOXB5:HOXC4:HOXC5:HOXD3:HOXD4:ISX:LBX2:LHX1:LHX2:LHX3:LHX4:LHX5:LHX6:LHX8:LHX9:LMX1A:LMX1B:MEOX1:MIXL1:MNX1:MSX1:MSX2:NKX1-1:NKX1-2:NOBOX:NOTO:OTP:PDX1:PHOX2A:PHOX2B:PROP1:PRRX1:PRRX2:RAX:RAX2:SEBOX:SHOX:SHOX2:UNCX:VAX1:VAX2:VSX1:VSX2:ZFHX2	TTAATTAG	1e0	1	9076	0.1042	9150	0.1047
M05749_2.00:SOX1:SOX10:SOX11:SOX12:SOX13:SOX14:SOX15:SOX17:SOX18:SOX2:SOX21:SOX3:SOX30:SOX4:SOX5:SOX6:SOX7:SOX8:SOX9:SRY	AGAACAATRG	1e0	1	7413	0.0851	7478.2	0.0856
M02097_2.00:ALX1:ALX3:ALX4:ARX:BARX1:BARX2:BSX:DLX2:DLX3:DRGX:EMX1:EMX2:EN1:EN2:ESX1:EVX1:EVX2:GBX1:GBX2:GSX1:GSX2:HESX1:HOXA2:HOXA3:HOXB2:HOXB3:HOXD3:ISL1:ISL2:ISX:LBX1:LBX2:LHX1:LHX2:LHX3:LHX4:LHX5:LHX6:LHX8:LHX9:LMX1A:LMX1B:MEOX1:MIXL1:MNX1:MSX1:MSX2:NKX1-1:NKX1-2:NOBOX:NOTO:OTP:PDX1:PHOX2A:PHOX2B:PROP1:PRRX1:PRRX2:RAX:RAX2:SEBOX:SHOX:SHOX2:UNCX:VAX1:VAX2:VSX1:VSX2:ZFHX2:ZFHX3	NATTAATTAR	1e0	1	4748	0.0545	4797.5	0.0549
M06170_2.00:KLF1:KLF12:KLF8	GRCCACGCCCA	1e0	1	1447	0.0166	1472	0.0168
M10280_2.00:EGR1:EGR2:EGR3:EGR4	GTGGGT	1e0	1	20348	0.2336	20475.9	0.2344
M06418_2.00:NR2C1:NR2F1:NR2F2:NR2F6:NR4A1:NR5A1:NR5A2:PPARD:PPARG:RARA:RARB:RARG:RORA:RORB:RORC:RXRA:RXRB:RXRG	AAGGTCA	1e0	1	2950	0.0339	2987.4	0.0342
M05305_2.00:ALX1:ALX3:ALX4:ARX:BARX1:BARX2:BSX:DLX1:DLX2:DLX3:DLX4:DLX5:DLX6:DRGX:EN1:EN2:ESX1:GBX1:GBX2:GSX1:GSX2:HESX1:HOXA1:HOXA2:HOXA3:HOXA4:HOXA5:HOXB1:HOXB2:HOXB3:HOXB4:HOXB5:HOXC4:HOXC5:HOXD3:HOXD4:ISX:LBX2:LHX1:LHX2:LHX3:LHX4:LHX5:LHX6:LHX8:LHX9:LMX1A:LMX1B:MEOX1:MIXL1:MNX1:MSX1:MSX2:NKX1-1:NKX1-2:NOBOX:NOTO:OTP:PDX1:PHOX2A:PHOX2B:PROP1:PRRX1:PRRX2:RAX:RAX2:SEBOX:SHOX:SHOX2:UNCX:VAX1:VAX2:VSX1:VSX2:ZFHX2	TTAATTAG	1e0	1	8717	0.1001	8790.9	0.1006
M03267_2.00:ALX1:ALX3:ALX4:ARX:BARX1:BARX2:BSX:DLX2:DLX3:DRGX:EMX1:EMX2:EN1:EN2:ESX1:EVX1:EVX2:GBX1:GBX2:GSX1:GSX2:HESX1:HOXA2:HOXA3:HOXB2:HOXB3:HOXD3:ISL1:ISL2:ISX:LBX1:LBX2:LHX1:LHX2:LHX3:LHX4:LHX5:LHX6:LHX8:LHX9:LMX1A:LMX1B:MEOX1:MIXL1:MNX1:MSX1:MSX2:NKX1-1:NKX1-2:NOBOX:NOTO:OTP:PDX1:PHOX2A:PHOX2B:PROP1:PRRX1:PRRX2:RAX:RAX2:SEBOX:SHOX:SHOX2:UNCX:VAX1:VAX2:VSX1:VSX2:ZFHX2:ZFHX3	NTAATTRG	1e0	1	18878	0.2167	18999	0.2175
M06382_2.00:ALX1:ALX3:ALX4:ARX:BARX1:BARX2:BSX:DLX1:DLX2:DLX3:DLX4:DLX5:DLX6:DRGX:EN1:EN2:ESX1:GBX1:GBX2:HESX1:HOXA2:HOXB2:ISX:LBX1:LBX2:LHX1:LHX2:LHX3:LHX4:LHX5:LHX6:LHX8:LHX9:LMX1A:LMX1B:MEOX1:MIXL1:MNX1:MSX1:MSX2:NKX1-1:NKX1-2:NOBOX:NOTO:OTP:PDX1:PHOX2A:PHOX2B:PROP1:PRRX1:PRRX2:RAX:RAX2:SEBOX:SHOX:SHOX2:UNCX:VAX1:VAX2:VSX1:VSX2:ZFHX2:ZFHX3	KTTAATTAG	1e0	1	3887	0.0446	3931.7	0.045
M06553_2.00:ALX1:ALX3:ALX4:ARX:BARX1:BARX2:BSX:DLX1:DLX2:DLX3:DLX4:DLX5:DLX6:DRGX:EN1:EN2:ESX1:GBX1:GBX2:HESX1:HOXA2:HOXB2:ISX:LBX1:LBX2:LHX1:LHX2:LHX3:LHX4:LHX5:LHX6:LHX8:LHX9:LMX1A:LMX1B:MEOX1:MIXL1:MNX1:MSX1:MSX2:NKX1-1:NKX1-2:NOBOX:NOTO:OTP:PDX1:PHOX2A:PHOX2B:PROP1:PRRX1:PRRX2:RAX:RAX2:SEBOX:SHOX:SHOX2:UNCX:VAX1:VAX2:VSX1:VSX2:ZFHX2:ZFHX3	KTTAATTAG	1e0	1	3887	0.0446	3931.7	0.045
M06247_2.00:HOXA3:HOXA4:HOXA5:HOXA6:HOXA7:HOXB3:HOXB4:HOXB5:HOXB6:HOXB7:HOXB8:HOXC4:HOXC5:HOXC6:HOXC8:HOXD3:HOXD4:HOXD8:PDX1	GTTAATKA	1e0	1	13858	0.1591	13957.8	0.1598
M08269_2.00:ZBTB12	NKGATCTAGAACMYNNV	1e0	1	120	0.0014	126.1	0.0014
M02801_2.00:MSC:TCF21	AACAGCTGTT	1e0	1	855	0.0098	873.2	0.01
M01935_2.00:DMRT1:DMRT2:DMRT3:DMRTA2:DMRTB1:DMRTC2	TGTAWCWWWT	1e0	1	19618	0.2252	19743.2	0.226
M05331_2.00:HOXA10:HOXA11:HOXA5:HOXA6:HOXA7:HOXA9:HOXB5:HOXB6:HOXB8:HOXB9:HOXC10:HOXC11:HOXC5:HOXC6:HOXC8:HOXC9:HOXD10:HOXD11:HOXD8:HOXD9	GTCGTAAAAH	1e0	1	1200	0.0138	1222.1	0.014
M03199_2.00:ALX1:ALX3:ALX4:ARX:BARX1:BARX2:BSX:DLX2:DLX3:DRGX:EMX1:EMX2:EN1:EN2:ESX1:EVX1:EVX2:GBX1:GBX2:GSX1:GSX2:HESX1:HOXA2:HOXA3:HOXB2:HOXB3:HOXD3:ISX:LBX1:LBX2:LHX1:LHX2:LHX3:LHX4:LHX5:LHX6:LHX8:LHX9:LMX1A:LMX1B:MEOX1:MIXL1:MNX1:MSX1:MSX2:NKX1-1:NKX1-2:NOBOX:NOTO:OTP:PDX1:PHOX2A:PHOX2B:PROP1:PRRX1:PRRX2:RAX:RAX2:SEBOX:SHOX:SHOX2:UNCX:VAX1:VAX2:VSX1:VSX2:ZFHX2:ZFHX3	NTAATTARATTAN	1e0	1	1702	0.0195	1729.1	0.0198
M00372_2.00:NR2E3	AAAGATCA	1e0	1	1107	0.0127	1128.6	0.0129
M02432_2.00:LCOR	VAYCGAAACT	1e0	1	5924	0.068	5983	0.0685
M09228_2.00:POU3F2	YWCATGMATATKCATA	1e0	1	294	0.0034	304.2	0.0035
M11376_2.00:EOMES:TBX2:TBX20:TBX3:TBX4:TBX5	YMTTCTCACACCTGH	1e0	1	536	0.0062	550.8	0.0063
M04819_2.00:FOXA1:FOXA2:FOXA3:FOXB1	CCYTAAGTAAACAAAS	1e0	1	33	0.0004	37	0.0004
M03130_2.00:HOXA13:HOXB13:HOXC13:HOXD13	KCTCGTAAAAH	1e0	1	670	0.0077	686.9	0.0079
M03360_2.00:HNF4A:HNF4G:NR2E1:NR2F1:NR2F2:NR2F6:NR6A1:RXRB:RXRG	GGGGTCAAAGGTCA	1e0	1	16	0.0002	18.6	0.0002
M03136_2.00:HOXA10:HOXA11:HOXC10:HOXC11:HOXC12:HOXD10:HOXD11:HOXD12:MEOX1	GGTCGTAAAAH	1e0	1	395	0.0045	407.6	0.0047
M04581_2.00:ZFP42	NGGCVGCCATATTGK	1e0	1	111	0.0013	117.9	0.0014
M09796_2.00:SREBF1:SREBF2	GTTGCCATGGCGAC	1e0	1	53	0.0006	57.3	0.0007
M03510_2.00:SOX1:SOX10:SOX11:SOX12:SOX13:SOX14:SOX15:SOX17:SOX18:SOX2:SOX21:SOX3:SOX30:SOX4:SOX5:SOX6:SOX7:SOX8:SOX9:SRY	ATGAATAACATTCAT	1e0	1	5	0.0001	6.8	0.0001
M03525_2.00:SOX1:SOX10:SOX11:SOX12:SOX13:SOX14:SOX15:SOX17:SOX18:SOX2:SOX21:SOX3:SOX30:SOX4:SOX5:SOX6:SOX7:SOX8:SOX9:SRY	AACAATAMCATTGTT	1e0	1	5	0.0001	6.5	0.0001
M04398_2.00:ZNF143:ZNF76	NHTWCCCAYAATGCAYYGCGC	1e0	1	5	0.0001	6.1	0.0001
M05150_2.00:NKX2-1:NKX2-2:NKX2-3:NKX2-4:NKX2-5:NKX2-6:NKX2-8	GCARTAACGACATC	1e0	1	5	0.0001	6.1	0.0001
M09363_2.00:RFX1:RFX2:RFX3:RFX4:RFX6	SCSSCSGTTGCCATGGCRACGG	1e0	1	5	0.0001	6.7	0.0001
M09367_2.00:RFX1:RFX2:RFX3:RFX4:RFX6	SCSSCSGTTGCCATGGCRACGG	1e0	1	5	0.0001	6.7	0.0001
M05019_2.00:CDX1:CDX2:CDX4	KGTCGTAAAAC	1e0	1	79	0.0009	84.1	0.001
M02953_2.00:E2F1:E2F2:E2F3:E2F4:E2F5:E2F6	TTTGGCGCCAAA	1e0	1	31	0.0004	34.7	0.0004
M06414_2.00:NR1H2:NR1H3:NR1H4:NR2C1:NR2C2:NR2F1:NR2F2:NR2F6:RARG:RORA:RORB:RORC:RXRG:THRB:VDR	RAGGTCAT	1e0	1	4901	0.0563	4954.4	0.0567
M02444_2.00:NFATC1:NFATC2:NFATC3:NFATC4	NNTTTCCRNN	1e0	1	48144	0.5527	48371	0.5537
M04896_2.00:ALX1:ALX3:ALX4:ARX:BARHL1:BARHL2:BARX1:BARX2:BSX:DLX1:DLX2:DLX3:DLX4:DLX5:DLX6:DRGX:EMX1:EMX2:EN1:EN2:ESX1:EVX1:EVX2:GBX1:GBX2:GSX1:GSX2:HESX1:HOXA2:HOXA3:HOXB2:HOXB3:HOXD3:ISX:LBX1:LBX2:LHX1:LHX2:LHX3:LHX4:LHX5:LHX6:LHX8:LHX9:LMX1A:LMX1B:MEOX1:MIXL1:MNX1:MSX1:MSX2:NKX1-1:NKX1-2:NOBOX:NOTO:OTP:PDX1:PHOX2A:PHOX2B:PROP1:PRRX1:PRRX2:RAX:RAX2:SEBOX:SHOX:SHOX2:UNCX:VAX1:VAX2:VSX1:VSX2:ZFHX2:ZFHX3	NTAATTAG	1e0	1	23497	0.2698	23642.9	0.2706
M07603_2.00:ZNF19	TGCNCCGTCAGRRCCCCW	1e0	1	51	0.0006	55.3	0.0006
M03800_2.00:SIX1:SIX2:SIX4:SIX5	RTGATACS	1e0	1	13842	0.1589	13945.5	0.1596
M03942_2.00:NR5A1:NR5A2	CAAGGTCRY	1e0	1	4404	0.0506	4454.7	0.051
M03414_2.00:ESR1:ESR2:ESRRA:ESRRB:ESRRG	TCAAGGTCAW	1e0	1	1984	0.0228	2015.5	0.0231
M09464_2.00:ASCL1:ASCL2	NVCAGCTGBBNN	1e0	1	14844	0.1704	14952.1	0.1712
M07728_2.00:ZNF81	TCTBAASTGGTGCCACCA	1e0	1	30	0.0003	33.1	0.0004
M03133_2.00:HOXA10:HOXA11:HOXA9:HOXB9:HOXC10:HOXC11:HOXC12:HOXC9:HOXD10:HOXD11:HOXD12:HOXD9	GGTCGTAAAAN	1e0	1	1091	0.0125	1113.2	0.0127
M01850_2.00:ALX1:ALX3:ALX4:ARX:DRGX:EN1:EN2:ESX1:HESX1:HOXA4:HOXB4:HOXC4:HOXD4:ISX:LBX2:LHX2:LHX3:LHX4:LHX6:LHX8:LHX9:LMX1A:LMX1B:MIXL1:NOBOX:OTP:PHOX2A:PHOX2B:PROP1:PRRX1:PRRX2:RAX:RAX2:SEBOX:SHOX:SHOX2:UNCX:VSX1:VSX2:ZFHX2	NCTAATTAABN	1e0	1	4479	0.0514	4530.8	0.0519
M11340_2.00:SOX1:SOX10:SOX13:SOX14:SOX15:SOX17:SOX18:SOX2:SOX21:SOX3:SOX5:SOX6:SOX7:SOX8:SOX9:SRY	AGACBTCTTTGTTGRTTA	1e0	1	104	0.0012	110.5	0.0013
M03459_2.00:RFX5:RFX7	SGTTGCCATGGYAACS	1e0	1	29	0.0003	32.3	0.0004
M03460_2.00:RFX5:RFX7	SGTTGCCATGGYAACS	1e0	1	29	0.0003	32.3	0.0004
M11438_2.00:NFE4	GTGAGGS	1e0	1	40436	0.4642	40643.9	0.4652
M09633_2.00:RUNX1:RUNX2:RUNX3	SAAACCACAG	1e0	1	3298	0.0379	3341.7	0.0383
M07295_2.00:LIN54	TTWAAAAATTTAAAA	1e0	1	1404	0.0161	1431	0.0164
M09164_2.00:PBX1:PBX2:PBX3:PBX4	TGABTGACAG	1e0	1	3641	0.0418	3687.6	0.0422
M11334_2.00:SOX1:SOX10:SOX11:SOX12:SOX13:SOX14:SOX15:SOX17:SOX18:SOX2:SOX21:SOX3:SOX30:SOX4:SOX5:SOX6:SOX7:SOX8:SOX9:SRY	ACAATGKSYKN	1e0	1	18204	0.209	18330	0.2098
M06317_2.00:ALX1:ALX3:ALX4:ARX:BARHL1:BARHL2:BARX1:BARX2:BSX:DRGX:EMX1:EMX2:EN1:EN2:ESX1:EVX1:EVX2:GBX1:GBX2:GSX1:GSX2:HESX1:HOXA2:HOXA3:HOXB2:HOXB3:HOXD3:ISX:LBX1:LBX2:LHX1:LHX2:LHX3:LHX4:LHX5:LHX6:LHX8:LHX9:LMX1A:LMX1B:MEOX1:MEOX2:MIXL1:MNX1:MSX1:MSX2:NKX1-1:NKX1-2:NOBOX:NOTO:OTP:PDX1:PHOX2A:PHOX2B:PROP1:PRRX1:PRRX2:RAX:RAX2:SEBOX:SHOX:SHOX2:UNCX:VAX1:VAX2:VSX1:VSX2:ZFHX2	GYTAATTA	1e0	1	11680	0.1341	11775.1	0.1348
M10138_2.00:YY1	BVWSDCCATWTTBNVAB	1e0	1	2855	0.0328	2895.5	0.0331
M10691_2.00:HMBOX1:HNF1A:HNF1B	NGTYAATKATTAACYA	1e0	1	789	0.0091	808.3	0.0093
M09857_2.00:ASCL1:ASCL2	YMMCACCTGCY	1e0	1	647	0.0074	664.4	0.0076
M07961_2.00:FOXA1:FOXA2:FOXA3:FOXB1	CWRWGTAAACA	1e0	1	6341	0.0728	6406.1	0.0733
M04436_2.00:ZNF410	NTATTATGGGATGB	1e0	1	46	0.0005	50.2	0.0006
M05111_2.00:HOXA10:HOXA11:HOXA5:HOXA6:HOXA7:HOXA9:HOXB5:HOXB6:HOXB8:HOXB9:HOXC10:HOXC11:HOXC5:HOXC6:HOXC8:HOXC9:HOXD10:HOXD11:HOXD8:HOXD9	GTTTTATTGC	1e0	1	6292	0.0722	6357.6	0.0728
M00392_2.00:HOXA10:HOXA4:HOXA5:HOXA6:HOXA7:HOXA9:HOXB4:HOXB5:HOXB6:HOXB7:HOXB8:HOXB9:HOXC10:HOXC4:HOXC5:HOXC6:HOXC8:HOXC9:HOXD10:HOXD4:HOXD8:HOXD9:MNX1:PDX1	TTAATTAC	1e0	1	9306	0.1068	9389.5	0.1075
M09377_2.00:SMAD4	AGGTGMCAGACAG	1e0	1	1008	0.0116	1030.9	0.0118
M03973_2.00:SOX1:SOX10:SOX11:SOX12:SOX13:SOX14:SOX15:SOX17:SOX18:SOX2:SOX21:SOX3:SOX30:SOX4:SOX5:SOX6:SOX7:SOX8:SOX9:SRY	ATTGTTCGGTG	1e0	1	162	0.0019	170.1	0.0019
M07966_2.00:GATA1:GATA2:GATA3:GATA4:GATA5:GATA6	DSAGATAAGAA	1e0	1	8924	0.1025	9005.2	0.1031
M04957_2.00:ALX1:ALX3:ALX4:ARX:BARHL1:BARHL2:BARX1:BARX2:BSX:DLX1:DLX2:DLX3:DLX4:DLX5:DLX6:EN1:EN2:GBX1:GBX2:GSX1:GSX2:HOXA1:HOXA2:HOXA3:HOXB1:HOXB2:HOXB3:HOXD1:HOXD3:ISX:LHX1:LHX5:MEOX1:MNX1:MSX1:MSX2:NANOG:NANOGP8:NKX1-1:NKX1-2:PDX1:PROP1:SHOX:SHOX2:UNCX:VAX1:VAX2:VSX2	NTAAYGAB	1e0	1	29195	0.3352	29367	0.3362
M11433_2.00:SPZ1	DBMGGRGGGTWTGSS	1e0	1	1332	0.0153	1358.3	0.0155
M05590_2.00:NR2C1:NR2F1:NR2F2:NR2F6:NR5A1:NR5A2:PPARD:RARA:RARB:RARG:RORA:RORB:RORC:RXRA:RXRB:RXRG	NTCAAGGTCAY	1e0	1	1706	0.0196	1736.4	0.0199
M10224_2.00:PRDM16	GATGAG	1e0	1	28739	0.33	28910.4	0.3309
M04104_2.00:MYF5:MYF6:MYOD1:MYOG	CAACAGCTGTCG	1e0	1	155	0.0018	163.3	0.0019
M03374_2.00:ESR1:ESR2:NR1D1:NR1D2:NR1H2:NR1H3:NR1H4:NR2C1:NR2C2:NR2F1:NR2F2:NR2F6:NR4A1:NR5A2:NR6A1:PPARA:PPARD:PPARG:RARA:RARB:RARG:RORA:RORB:RORC:RXRA:RXRB:RXRG	AGGTCAASBARAGGTCA	1e0	1	4	0	5.4	0.0001
M03883_2.00:PAX4	CGTCACGCATGAVTG	1e0	1	4	0	5.7	0.0001
M05527_2.00:IRF5:IRF6	AGTWTCGRTNNDNCGAWACT	1e0	1	4	0	5.1	0.0001
M05714_2.00:NFATC1:NFATC2:NFATC3:NFATC4	TTTTCCGTTAACGGAAAA	1e0	1	4	0	5.8	0.0001
M08330_2.00:ZNF30	DGGBTGCMGGACTGYTGYNCY	1e0	1	4	0	5.4	0.0001
M10806_2.00:PAX2:PAX4:PAX6	WATBTTCACGCWTGAVTKMAY	1e0	1	4	0	5.6	0.0001
M05109_2.00:HOXA10:HOXA11:HOXA5:HOXA6:HOXA7:HOXA9:HOXB5:HOXB6:HOXB8:HOXB9:HOXC10:HOXC11:HOXC5:HOXC6:HOXC8:HOXC9:HOXD10:HOXD11:HOXD8:HOXD9	DTTTTATTGC	1e0	1	5632	0.0647	5694.2	0.0652
M03726_2.00:ELF1:ELF2:ELF4:ELK1:ELK3:ELK4:ERF:ERG:ETS1:ETS2:ETV1:ETV2:ETV3:ETV3L:ETV4:ETV5:FEV:FLI1:GABPA	GACCGGAAGTS	1e0	1	120	0.0014	127.4	0.0015
M11049_2.00:CDC5L	GATTTAACATAA	1e0	1	811	0.0093	831.7	0.0095
M10213_2.00:PRDM12	YGACAGKTKACC	1e0	1	322	0.0037	334.1	0.0038
M00070_2.00:CIC:SOX1:SOX10:SOX11:SOX12:SOX13:SOX14:SOX15:SOX17:SOX18:SOX2:SOX21:SOX3:SOX4:SOX5:SOX6:SOX7:SOX8:SOX9:SRY	NAAACAATADT	1e0	1	9662	0.1109	9749.5	0.1116
M10835_2.00:POU2F1	RDRHATGCAAATYAS	1e0	1	1551	0.0178	1580.6	0.0181
M03029_2.00:FOXA1:FOXA2:FOXA3:FOXB1:FOXB2	TATGTCAATATTTACATW	1e0	1	25	0.0003	28.9	0.0003
M08258_2.00:ZFP3	AACTCCTAYTCATCC	1e0	1	25	0.0003	28.6	0.0003
M04254_2.00:ATF6:ATF6B	TGATGACGTGGCAN	1e0	1	12	0.0001	14.7	0.0002
M05258_2.00:ALX1:ALX3:ALX4:ARX:BARX1:BARX2:BSX:DLX2:DLX3:DRGX:EMX1:EMX2:EN1:EN2:ESX1:EVX1:EVX2:GBX1:GBX2:GSX1:GSX2:HESX1:HOXA2:HOXA3:HOXB2:HOXB3:HOXD3:ISX:LBX1:LBX2:LHX1:LHX2:LHX3:LHX4:LHX5:LHX6:LHX8:LHX9:LMX1A:LMX1B:MEOX1:MIXL1:MNX1:MSX1:MSX2:NKX1-1:NKX1-2:NOBOX:NOTO:OTP:PDX1:PHOX2A:PHOX2B:PROP1:PRRX1:PRRX2:RAX:RAX2:SEBOX:SHOX:SHOX2:UNCX:VAX1:VAX2:VSX1:VSX2:ZFHX2	NTAAYGMN	1e0	1	36390	0.4178	36591.9	0.4189
M07680_2.00:ZNF749	AACCCCAAC	1e0	1	2768	0.0318	2809.4	0.0322
M03964_2.00:RUNX1:RUNX2:RUNX3	WAACCGCAAAA	1e0	1	861	0.0099	882.5	0.0101
M09037_2.00:E2F1:E2F2:E2F3:E2F4:E2F5:E2F6	RGGGGGCGGGAMNN	1e0	1	523	0.006	540	0.0062
M05817_2.00:TBX15:TBX18:TBX20:TBX4:TBX5	DAGGTGTKARGGTGTGAW	1e0	1	24	0.0003	27.4	0.0003
M10310_2.00:MTF1	TBTGCACMCGGCCC	1e0	1	146	0.0017	154.9	0.0018
M05587_2.00:AR:NR3C1:NR3C2:PGR	RGWACATWATGTWCY	1e0	1	61	0.0007	66.9	0.0008
M02079_2.00:ALX1:ALX3:ALX4:ARX:BARX1:BARX2:BSX:DLX2:DLX3:DRGX:EMX1:EMX2:EN1:EN2:ESX1:GBX1:GBX2:GSX1:GSX2:HESX1:HOXA2:HOXA3:HOXB2:HOXB3:HOXD3:ISX:LBX2:LHX1:LHX2:LHX3:LHX4:LHX5:LHX6:LHX8:LHX9:LMX1A:LMX1B:MEOX1:MIXL1:MNX1:MSX1:MSX2:NKX1-1:NKX1-2:NOBOX:NOTO:OTP:PDX1:PHOX2A:PHOX2B:PROP1:PRRX1:PRRX2:RAX:RAX2:SEBOX:SHOX:SHOX2:UNCX:VAX1:VAX2:VSX1:VSX2:ZFHX2	NNTTAATTAGN	1e0	1	4574	0.0525	4630.6	0.053
M03407_2.00:ESR1:ESR2:NR1D1:NR1D2:NR1H2:NR1H3:NR1H4:NR2C1:NR2C2:NR2F1:NR2F2:NR2F6:NR4A1:NR6A1:PPARA:PPARD:PPARG:RARA:RARB:RARG:RORA:RORB:RORC:RXRA:RXRB:RXRG:THRA	RRGGTCAAAGGTCA	1e0	1	85	0.001	91.9	0.0011
M04648_2.00:YY2	GGCCGCCATTTTGA	1e0	1	40	0.0005	44.8	0.0005
M09321_2.00:ESR1:ESR2:ESRRA:ESRRB:ESRRG	TCAAGGTCAC	1e0	1	3403	0.0391	3450.5	0.0395
M10596_2.00:GATA1:GATA2:GATA3:GATA4:GATA5:GATA6	AGAGATAAGA	1e0	1	7366	0.0846	7441.1	0.0852
M10211_2.00:KLF1:KLF12:KLF2:KLF3:KLF4:KLF5:KLF6:KLF7	CSCCACCCC	1e0	1	6415	0.0737	6484.3	0.0742
M10882_2.00:IRF1:IRF2	TTCACTT	1e0	1	36016	0.4135	36219	0.4146
M11350_2.00:STAT1	VWTTTCCN	1e0	1	64586	0.7415	64863.7	0.7425
M10420_2.00:SATB1:SATB2	AKWAWTAATGAYMYWW	1e0	1	1217	0.014	1243.9	0.0142
M02959_2.00:E2F7:E2F8	TTTGGCGGGAAA	1e0	1	23	0.0003	26.9	0.0003
M03458_2.00:RFX5:RFX7	SGTTGCCATGGCAACS	1e0	1	23	0.0003	26.5	0.0003
M05263_2.00:ALX1:ALX3:ALX4:ARX:BARX1:BARX2:BSX:DLX2:DLX3:DRGX:EMX1:EMX2:EN1:EN2:ESX1:EVX1:EVX2:GBX1:GBX2:GSX1:GSX2:HESX1:HOXA2:HOXA3:HOXB2:HOXB3:HOXD3:ISX:LBX1:LBX2:LHX1:LHX2:LHX3:LHX4:LHX5:LHX6:LHX8:LHX9:LMX1A:LMX1B:MEOX1:MIXL1:MNX1:MSX1:MSX2:NKX1-1:NKX1-2:NOBOX:NOTO:OTP:PDX1:PHOX2A:PHOX2B:PROP1:PRRX1:PRRX2:RAX:RAX2:SEBOX:SHOX:SHOX2:UNCX:VAX1:VAX2:VSX1:VSX2:ZFHX2	YTAATTAG	1e0	1	8715	0.1001	8799.4	0.1007
M07667_2.00:ZNF320	NSGCACWGGCCCCCKGGCCCC	1e0	1	11	0.0001	13.1	0.0001
M08288_2.00:YY1	GCCGCCATBTTG	1e0	1	250	0.0029	261.5	0.003
M04537_2.00:KLF13:KLF9	NRCCACGCCCMCY	1e0	1	810	0.0093	831.5	0.0095
M03810_2.00:ARX:BARHL1:BARHL2:BARX1:BARX2:BSX:DLX1:DLX2:DLX3:DLX4:DLX5:DLX6:DRGX:EMX1:EMX2:ESX1:EVX1:EVX2:GBX1:GBX2:HMX1:HMX2:HMX3:HOXA2:HOXB2:LBX1:LBX2:MEOX1:MEOX2:MNX1:MSX1:MSX2:NANOG:NANOGP8:NKX1-1:NKX1-2:PDX1:RAX:RAX2:TLX1:TLX2:TLX3:UNCX:VAX1:VAX2:VSX1:VSX2	SCTAAACGGT	1e0	1	3768	0.0433	3819.6	0.0437
M05797_2.00:TBX15:TBX18:TBX20:TBX22	RRAGGTGTGAAR	1e0	1	1514	0.0174	1544.4	0.0177
M04413_2.00:ZNF821	NYGTCCGTCTGTCCN	1e0	1	80	0.0009	86.4	0.001
M11099_2.00:ESR1:ESR2:ESRRA:ESRRB:ESRRG:NR1H2:NR1H3:NR2C2:NR2F1:NR2F2:NR2F6:RARA:RARB:RARG:RORA:RORB:RORC	GTCACYSTGACCYN	1e0	1	1171	0.0134	1197.1	0.0137
M03727_2.00:ELF1:ELF2:ELF4:SPDEF	TAMCGGATGCN	1e0	1	22	0.0003	25.2	0.0003
M00227_2.00:BCL6	NTAATTAATN	1e0	1	12296	0.1412	12402.9	0.142
M06378_2.00:NKX2-1:NKX2-2:NKX2-3:NKX2-4:NKX2-5:NKX2-6:NKX2-8	GCTCAAGTGC	1e0	1	1476	0.0169	1506.1	0.0172
M04806_2.00:SPI1:SPIB:SPIC	RAAWGRGGAAGTR	1e0	1	1563	0.0179	1594	0.0182
M04387_2.00:ZNF263	CGTGCTCCCH	1e0	1	1652	0.019	1684.2	0.0193
M09406_2.00:LEF1:TCF7:TCF7L1:TCF7L2	BCCTTTGATST	1e0	1	5632	0.0647	5698.4	0.0652
M02395_2.00:AR:NR3C1:NR3C2:PGR	HGRGWACAT	1e0	1	34719	0.3986	34921.3	0.3997
M04517_2.00:SP1:SP3:SP4:SP5:SP6:SP7:SP8:SP9	RCCACGCCCMCY	1e0	1	842	0.0097	864.3	0.0099
M03265_2.00:ALX1:ALX3:ALX4:ARX:BARHL1:BARHL2:BARX1:BARX2:BSX:DLX1:DLX2:DLX3:DLX4:DLX5:DLX6:DRGX:EMX1:EMX2:EN1:EN2:ESX1:EVX1:EVX2:GBX1:GBX2:GSX1:GSX2:HESX1:HOXA1:HOXA2:HOXA3:HOXB1:HOXB2:HOXB3:HOXD3:ISX:LBX1:LBX2:LHX1:LHX2:LHX3:LHX4:LHX5:LHX6:LHX8:LHX9:LMX1A:LMX1B:MEOX1:MIXL1:MNX1:MSX1:MSX2:NKX1-1:NKX1-2:NOBOX:NOTO:OTP:PDX1:PHOX2A:PHOX2B:PROP1:PRRX1:PRRX2:RAX:RAX2:SEBOX:SHOX:SHOX2:UNCX:VAX1:VAX2:VSX1:VSX2:ZFHX2:ZFHX3	NTAATTAR	1e0	1	20147	0.2313	20292.5	0.2323
M10839_2.00:POU4F2	YATTAATTGAR	1e0	1	4253	0.0488	4309.5	0.0493
M02971_2.00:EHF:ELF1:ELF2:ELF3:ELF4:ELF5:ELK1:ELK3:ELK4:ERF:ERG:ETS1:ETS2:ETV1:ETV2:ETV3:ETV3L:ETV4:ETV5:ETV6:ETV7:FEV:FLI1:GABPA:SPDEF	AACCCGGAAGTR	1e0	1	54	0.0006	59.9	0.0007
M10445_2.00:E2F1:E2F2:E2F3:E2F4:E2F5:E2F6	TTTSGCGCGAAR	1e0	1	54	0.0006	59.1	0.0007
M05691_2.00:PROX1:PROX2	KAAGGCGTCTTG	1e0	1	161	0.0018	170.7	0.002
M00468_2.00:MEIS1:MEIS2:MEIS3:PKNOX1:PKNOX2:TGIF1:TGIF2:TGIF2LX:TGIF2LY	NNTGACAGNN	1e0	1	38320	0.44	38535.7	0.4411
M09561_2.00:PBX1:PBX2:PBX3:PBX4	TGAGTGACAGSC	1e0	1	129	0.0015	137.4	0.0016
M00170_2.00:DBX2:NKX3-1:NKX3-2	TTAAGTGSNB	1e0	1	18191	0.2089	18328.8	0.2098
M11188_2.00:NR2E3	RAGGTCAAAGGTCA	1e0	1	128	0.0015	136.7	0.0016
M02899_2.00:ZNF143:ZNF76	TACCCAYAATGCAYYG	1e0	1	10	0.0001	12.9	0.0001
M04606_2.00:SP1:SP3:SP4:SP5:SP8:SP9	TARGCCACGCCCMCW	1e0	1	99	0.0011	106.9	0.0012
M10860_2.00:HSF1:HSF2:HSF4	GAACRTTCTAGAA	1e0	1	99	0.0011	106.3	0.0012
M08580_2.00:HSF2:HSF4	RGAAYNTTCTAGAA	1e0	1	568	0.0065	586.3	0.0067
M04569_2.00:HIC1	YRTGCCAACC	1e0	1	4942	0.0567	5004.8	0.0573
M04611_2.00:ZNF396	STTTCGKACAB	1e0	1	52	0.0006	58	0.0007
M10143_2.00:YY1	NNNVAARATGGCGSH	1e0	1	5307	0.0609	5372.1	0.0615
M03081_2.00:ALX1:ALX3:ALX4:ARX:BARHL1:BARHL2:BARX1:BARX2:BSX:DLX1:DLX2:DLX3:DLX4:DLX5:DLX6:DRGX:EMX2:EN1:EN2:GBX1:GBX2:GSX1:GSX2:HOXA1:HOXA2:HOXA3:HOXB1:HOXB2:HOXB3:HOXD1:HOXD3:ISX:LHX1:LHX5:MEOX1:MEOX2:MNX1:MSX1:MSX2:NANOG:NANOGP8:NKX1-1:NKX1-2:PDX1:PHOX2A:PHOX2B:PROP1:PRRX1:PRRX2:SHOX:SHOX2:UNCX:VAX1:VAX2:VSX1:VSX2	NTAATTRB	1e0	1	20589	0.2364	20738.3	0.2374
M05674_2.00:ESR1:ESR2:ESRRA:ESRRB:ESRRG	STCAAGGTCAH	1e0	1	3633	0.0417	3685.7	0.0422
M04018_2.00:ATF6:ATF6B	GRTGACGTGGCA	1e0	1	34	0.0004	38.3	0.0004
M07991_2.00:ESR1:ESR2:NR1D1:NR1D2:NR1H2:NR1H3:NR1H4:NR2C1:NR2C2:NR2F1:NR2F2:NR2F6:NR4A1:NR6A1:PPARA:PPARD:PPARG:RARA:RARB:RARG:RORA:RORB:RORC:RXRA:RXRB:RXRG:THRA	DWBYRCTTCCGGGTC	1e0	1	34	0.0004	38.9	0.0004
M10633_2.00:DUX1_HUMAN:DUX3_HUMAN:DUX4	TTAATTTAATTAA	1e0	1	34	0.0004	38.5	0.0004
M02879_2.00:SP1:SP3:SP4:SP8:SP9	YWAGCCACGCCCMCTTH	1e0	1	20	0.0002	23.1	0.0003
M05510_2.00:HSF1:HSF2:HSF4	RGAACRTTCYRGAAN	1e0	1	733	0.0084	754.8	0.0086
M07634_2.00:ZNF540	AAACGTCCACK	1e0	1	186	0.0021	196.8	0.0023
M02880_2.00:GLIS3	CTTCGTGGGGGGTC	1e0	1	3	0	4.2	0
M03425_2.00:ESR1:ESR2:NR1D1:NR1D2:NR1H2:NR1H3:NR1H4:NR2C1:NR2C2:NR2F1:NR2F2:NR2F6:NR4A1:NR5A2:NR6A1:PPARA:PPARD:PPARG:RARA:RARB:RARG:RORA:RORB:RORC:RXRA:RXRB:RXRG	AGGTCAHMYAAAGGTCA	1e0	1	3	0	4.4	0.0001
M03674_2.00:OSR2	GCTACCGYRTTACGCR	1e0	1	3	0	4.2	0
M05716_2.00:RFX1:RFX2:RFX3:RFX4:RFX6	SGTTGCTAGGCAACG	1e0	1	3	0	4.8	0.0001
M05760_2.00:SOX1:SOX10:SOX11:SOX12:SOX13:SOX14:SOX15:SOX17:SOX18:SOX2:SOX21:SOX3:SOX30:SOX4:SOX5:SOX6:SOX7:SOX8:SOX9:SRY	AACAATGGSCCATTGTT	1e0	1	3	0	4.8	0.0001
M05676_2.00:ESR1:ESR2:ESRRA:ESRRB:ESRRG	BTCAAGGTCAH	1e0	1	3924	0.0451	3979.7	0.0456
M04734_2.00:ELF1:ELF2:ELF4:ELK1:ELK3:ELK4:ERF:ERG:ETS1:ETS2:ETV1:ETV2:ETV3:ETV3L:ETV4:ETV5:FEV:FLI1:GABPA	CTCGTAAATGCA	1e0	1	33	0.0004	37.1	0.0004
M03959_2.00:RFX1:RFX2:RFX3:RFX4:RFX6	CGTTRCCATGGYAACG	1e0	1	50	0.0006	55.7	0.0006
M00839_2.00:FOXP1	KCGATACAANN	1e0	1	2560	0.0294	2603.4	0.0298
M10853_2.00:POU5F1	ATTTGCATAACAAW	1e0	1	541	0.0062	559.1	0.0064
M07593_2.00:ZNF614	AGMTGAAGTCACCMBTCTNAC	1e0	1	19	0.0002	22.6	0.0003
M10469_2.00:EBF1:EBF2:EBF3:EBF4	VDCDABTCCCYAGGGARBDKGB	1e0	1	19	0.0002	22.9	0.0003
M10757_2.00:DUX1_HUMAN:DUX3_HUMAN:DUX4	TTAATTTAATTAA	1e0	1	32	0.0004	36.4	0.0004
M05657_2.00:ESR1:ESR2:ESRRA:ESRRB:ESRRG	GTCAAGGTCAH	1e0	1	1834	0.0211	1871	0.0214
M05828_2.00:XPA	CCACCTCACAC	1e0	1	1100	0.0126	1127.8	0.0129
M05706_2.00:NFATC1:NFATC2:NFATC3:NFATC4	TTTTCCATTAATGGAAAA	1e0	1	9	0.0001	11.7	0.0001
M04899_2.00:HOXA10:HOXA11:HOXA9:HOXB9:HOXC10:HOXC11:HOXC12:HOXC9:HOXD10:HOXD11:HOXD12:HOXD9	VGTCGTAAAAH	1e0	1	331	0.0038	345.2	0.004
M08862_2.00:MECOM	TMTHTTATCTTRTCTT	1e0	1	145	0.0017	154.6	0.0018
M08980_2.00:MECOM	TMTHTTATCTTRTCTT	1e0	1	145	0.0017	154.6	0.0018
M04532_2.00:ZNF597	GGCGGCCATTTTGD	1e0	1	47	0.0005	52.3	0.0006
M02091_2.00:BARX1:BARX2:BSX:EMX1:EMX2:EN1:EN2:EVX1:EVX2:GBX1:GBX2:GSX1:GSX2:HMX1:HMX2:HMX3:HOXA1:HOXA2:HOXA3:HOXA4:HOXA5:HOXB1:HOXB2:HOXB3:HOXB4:HOXB5:HOXC4:HOXC5:HOXD1:HOXD3:HOXD4:LBX2:MEOX1:MEOX2:MNX1:NANOG:NANOGP8:NKX1-1:NKX1-2:PDX1:TLX2:VENTX	TTAATTAG	1e0	1	10178	0.1169	10278.5	0.1177
M03127_2.00:ALX1:ALX3:ALX4:ARX:BARHL1:BARHL2:BARX1:BARX2:BSX:DLX1:DLX2:DLX3:DLX4:DLX5:DLX6:DRGX:EMX1:EMX2:EN1:EN2:ESX1:EVX1:EVX2:GBX1:GBX2:GSX1:GSX2:HESX1:HMX1:HMX2:HMX3:HOXA1:HOXA2:HOXA3:HOXB1:HOXB2:HOXB3:HOXD1:HOXD3:ISX:LBX1:LBX2:LHX1:LHX2:LHX3:LHX4:LHX5:LHX9:MEOX1:MEOX2:MIXL1:MNX1:MSX1:MSX2:NANOG:NANOGP8:NKX1-1:NKX1-2:NOBOX:OTP:PDX1:PHOX2A:PHOX2B:PROP1:PRRX1:PRRX2:RAX:RAX2:SEBOX:SHOX:SHOX2:UNCX:VAX1:VAX2:VSX1:VSX2	TAATTGSTTTTTAATTGC	1e0	1	18	0.0002	21.2	0.0002
M05320_2.00:IRX1:IRX3:IRX6	TACGTGWWWWWWCGCGTW	1e0	1	18	0.0002	21.6	0.0002
M05562_2.00:MYBL2	TTAACSGTTAA	1e0	1	321	0.0037	335.7	0.0038
M05704_2.00:NFATC1:NFATC2:NFATC3:NFATC4	KTTTCCATGGAAAM	1e0	1	171	0.002	181.5	0.0021
M04605_2.00:SP1:SP3:SP4:SP5:SP8:SP9	YAAGCCACGCCCMCH	1e0	1	46	0.0005	51.1	0.0006
M07971_2.00:PBX3	GBCRGCCAATCAGRR	1e0	1	504	0.0058	522.7	0.006
M07751_2.00:ZNF534	VGGTTCTCKCCCCCC	1e0	1	201	0.0023	212.3	0.0024
M08355_2.00:ZFP3	GMRAACTCCTAYTCATCC	1e0	1	30	0.0003	34.5	0.0004
M00226_2.00:KLF1:KLF12:KLF2:KLF3:KLF4:KLF5:KLF6:KLF7:KLF8	CCCGCCCA	1e0	1	6195	0.0711	6270.4	0.0718
M08421_2.00:NKX2-1:NKX2-2:NKX2-3:NKX2-4:NKX2-5:NKX2-6:NKX2-8	TBTCAAGTGG	1e0	1	2879	0.0331	2927.5	0.0335
M11244_2.00:RELA	YGRGAAAAHCM	1e0	1	6720	0.0772	6800	0.0778
M08170_2.00:SOX1:SOX10:SOX11:SOX12:SOX13:SOX14:SOX15:SOX17:SOX18:SOX2:SOX21:SOX3:SOX30:SOX4:SOX5:SOX6:SOX7:SOX8:SOX9:SRY	CCWTTGTT	1e0	1	4575	0.0525	4638.5	0.0531
M11225_2.00:NFAT5	AVTGGAAARTTMCM	1e0	1	966	0.0111	992.5	0.0114
M11127_2.00:NR2C1:NR2F1:NR2F2:NR2F6:NR5A1:NR5A2:PPARD:RARA:RARB:RARG:RORA:RORB:RORC:RXRA:RXRB:RXRG	CBGRCCTTGVAC	1e0	1	3051	0.035	3101.6	0.0355
M05374_2.00:BARHL1:BARHL2:BSX:EMX1:EMX2:GBX1:GBX2:HMX1:HMX2:HMX3:HOXA4:HOXA5:HOXB4:HOXB5:HOXC4:HOXC5:HOXD4:LBX2:MEOX1:MEOX2:MNX1:MSX1:MSX2:NANOG:NANOGP8:PDX1:TLX1:TLX2:TLX3:VAX1:VAX2:VENTX	GTTAAKTGB	1e0	1	14624	0.1679	14751.3	0.1689
M05197_2.00:ALX1:ALX3:ALX4:ARX:BARX1:BARX2:BSX:DLX2:DLX3:DLX5:DRGX:EMX1:EMX2:EN1:EN2:ESX1:EVX1:EVX2:GBX1:GBX2:GSX1:GSX2:HESX1:HOXA2:HOXA3:HOXB2:HOXB3:HOXD3:ISX:LBX1:LBX2:LHX1:LHX2:LHX3:LHX4:LHX5:LHX6:LHX8:LHX9:LMX1A:LMX1B:MEOX1:MIXL1:MNX1:MSX1:MSX2:NKX1-1:NKX1-2:NOBOX:NOTO:OTP:PDX1:PHOX2A:PHOX2B:PROP1:PRRX1:PRRX2:RAX:RAX2:SEBOX:SHOX:SHOX2:UNCX:VAX1:VAX2:VSX1:VSX2:ZFHX2:ZFHX3	NTAAYGMN	1e0	1	33046	0.3794	33253.5	0.3806
M10423_2.00:CUX1:CUX2	WWTATCGATTATTWT	1e0	1	230	0.0026	242.8	0.0028
M05456_2.00:POU1F1	DTAATGAKATGCGH	1e0	1	61	0.0007	67.6	0.0008
M08177_2.00:NRF1	GCGCMTGCGCR	1e0	1	104	0.0012	112.3	0.0013
M05302_2.00:ALX1:ALX3:ALX4:ARX:BARX1:BARX2:BSX:DLX1:DLX2:DLX3:DLX4:DLX5:DLX6:DRGX:EMX1:EMX2:EN1:EN2:ESX1:EVX1:EVX2:GBX1:GBX2:GSX1:GSX2:HESX1:HOXA1:HOXA2:HOXA3:HOXB1:HOXB2:HOXB3:HOXD3:ISX:LBX1:LBX2:LHX1:LHX2:LHX3:LHX4:LHX5:LHX6:LHX8:LHX9:LMX1A:LMX1B:MEOX1:MIXL1:MNX1:MSX1:MSX2:NKX1-1:NKX1-2:NOBOX:NOTO:OTP:PDX1:PHOX2A:PHOX2B:PROP1:PRRX1:PRRX2:RAX:RAX2:SEBOX:SHOX:SHOX2:UNCX:VAX1:VAX2:VSX1:VSX2:ZFHX2:ZFHX3	TAATTRSATTA	1e0	1	930	0.0107	956.4	0.0109
M02130_2.00:ALX1:ALX3:ALX4:ARX:BARX1:BARX2:BSX:DLX1:DLX2:DLX3:DLX4:DLX5:DLX6:DRGX:EN1:EN2:ESX1:GBX1:GBX2:HESX1:HOXA2:HOXB2:ISX:LBX1:LBX2:LHX1:LHX2:LHX3:LHX4:LHX5:LHX6:LHX8:LHX9:LMX1A:LMX1B:MEOX1:MIXL1:MNX1:MSX1:MSX2:NKX1-1:NKX1-2:NOBOX:NOTO:OTP:PDX1:PHOX2A:PHOX2B:PROP1:PRRX1:PRRX2:RAX:RAX2:SEBOX:SHOX:SHOX2:UNCX:VAX1:VAX2:VSX1:VSX2:ZFHX2:ZFHX3	TTAATTAG	1e0	1	8084	0.0928	8174.3	0.0936
M10639_2.00:ALX1:ALX3:ALX4:ARX:BARHL1:BARHL2:BARX1:BARX2:BSX:DLX1:DLX2:DLX3:DLX4:DLX5:DLX6:DRGX:EMX2:EN1:EN2:GBX1:GBX2:GSX1:GSX2:HOXA1:HOXA2:HOXA3:HOXB1:HOXB2:HOXB3:HOXD1:HOXD3:ISX:LHX1:LHX5:MEOX1:MEOX2:MNX1:MSX1:MSX2:NANOG:NANOGP8:NKX1-1:NKX1-2:PDX1:PHOX2A:PHOX2B:PROP1:PRRX1:PRRX2:SHOX:SHOX2:UNCX:VAX1:VAX2:VSX1:VSX2	YTAATTKVM	1e0	1	25361	0.2912	25540.1	0.2923
M04591_2.00:ZNF771	DGCGCTAACCATTRN	1e0	1	28	0.0003	32.1	0.0004
M03042_2.00:FOXC1:FOXC2:FOXD1:FOXD2:FOXD3:FOXD4:FOXD4L1:FOXD4L3:FOXD4L4:FOXD4L5:FOXD4L6:FOXE1:FOXE3:FOXF1:FOXF2:FOXG1:FOXI1:FOXI3:FOXJ3:FOXL1:FOXL2:FOXS1	WRTAAATATTWWYT	1e0	1	3947	0.0453	4006.7	0.0459
M01967_2.00:E2F2:E2F3	NTGGCGGGNH	1e0	1	4527	0.052	4591.3	0.0526
M04796_2.00:ELF1:ELF2:ELF4:ELK1:ELK3:ELK4:ERF:ERG:ETS1:ETS2:ETV1:ETV2:ETV3:ETV3L:ETV4:ETV5:FEV:FLI1:GABPA	NACCGGAAGTR	1e0	1	336	0.0039	351.3	0.004
M09166_2.00:HOXA3:HOXA4:HOXA5:HOXA6:HOXA7:HOXB3:HOXB4:HOXB5:HOXB6:HOXB7:HOXB8:HOXC4:HOXC5:HOXC6:HOXC8:HOXD3:HOXD4:HOXD8:PDX1	CATYAATCAA	1e0	1	2362	0.0271	2406.6	0.0275
M09206_2.00:HOXA3:HOXA4:HOXA5:HOXA6:HOXA7:HOXB3:HOXB4:HOXB5:HOXB6:HOXB7:HOXB8:HOXC4:HOXC5:HOXC6:HOXC8:HOXD3:HOXD4:HOXD8:PDX1	CATYAATCAA	1e0	1	2362	0.0271	2406.6	0.0275
M08293_2.00:KLF1:KLF12:KLF2:KLF3:KLF4:KLF5:KLF6:KLF7:KLF8	CCCCGGCCMCRCCCH	1e0	1	797	0.0092	821.2	0.0094
M05755_2.00:LEF1:TCF7:TCF7L1:TCF7L2	ACATCAAAG	1e0	1	7144	0.082	7228.9	0.0827
M10230_2.00:ZNF761	NGGTYGGGCAWA	1e0	1	220	0.0025	232.2	0.0027
M06270_2.00:ISL1:ISL2:NOTO:SHOX:SHOX2:VSX1	CTTAATTG	1e0	1	14202	0.1631	14329.2	0.164
M11233_2.00:NFATC1:NFATC2:NFATC3:NFATC4	WNMNWTTTTCCW	1e0	1	28847	0.3312	29041.2	0.3324
M01499_2.00:CUX2	TKATYGGYW	1e0	1	29596	0.3398	29793	0.341
M03556_2.00:TBX2:TBX3:TBX4:TBX5	GGTGTGAAAWTTSACACC	1e0	1	16	0.0002	19	0.0002
M03580_2.00:NRF1	TGCGCATGCGCA	1e0	1	16	0.0002	19.2	0.0002
M03299_2.00:POU2F2	HATGMATATKCAWA	1e0	1	2416	0.0277	2461.2	0.0282
M09442_2.00:NFYC	BYRGCCAATCAGAR	1e0	1	906	0.0104	932.8	0.0107
M09688_2.00:HNF4A:HNF4G:NR2E1	AAAAGTCAAA	1e0	1	6093	0.07	6170.3	0.0706
M11302_2.00:SOX1:SOX10:SOX11:SOX12:SOX13:SOX14:SOX15:SOX17:SOX18:SOX2:SOX21:SOX3:SOX30:SOX4:SOX5:SOX6:SOX7:SOX8:SOX9:SRY	BCTTTGT	1e0	1	37380	0.4292	37606.5	0.4305
M04816_2.00:FOXA1:FOXA2:FOXA3:FOXB1:FOXB2	HTAWGYAAATATTGACAYWN	1e0	1	58	0.0007	64.3	0.0007
M05751_2.00:SOX1:SOX10:SOX11:SOX12:SOX13:SOX14:SOX15:SOX17:SOX18:SOX2:SOX21:SOX3:SOX30:SOX4:SOX5:SOX6:SOX7:SOX8:SOX9:SRY	ACAATGGNNCCATTGT	1e0	1	58	0.0007	64.7	0.0007
M11087_2.00:NR1H2:NR1H3:NR1H4:NR2C1:NR2C2:NR2F1:NR2F2:NR2F6:RARA:RARB:RARG:RORA:RORB:RORC:RXRA:RXRB:RXRG:VDR	CAAGGTSATTAACC	1e0	1	58	0.0007	64.9	0.0007
M08948_2.00:ZNF418	TGCTTYTAGCYTCTTSC	1e0	1	325	0.0037	340.5	0.0039
M09799_2.00:SREBF1:SREBF2	CSVVTCACCCCASGN	1e0	1	1091	0.0125	1121	0.0128
M11169_2.00:ESR1:ESR2:ESRRA:ESRRB:ESRRG	WBNTMAAGGTCAYA	1e0	1	2202	0.0253	2245.8	0.0257
M10685_2.00:SIX1:SIX2:SIX4:SIX5	CTCAGVTTTCT	1e0	1	2185	0.0251	2228.3	0.0255
M05074_2.00:HOXA13:HOXB13:HOXC13:HOXD13	GCTCGTAAAAC	1e0	1	40	0.0005	45.9	0.0005
M05215_2.00:ALX1:ALX3:ALX4:ARX:DRGX:EN1:EN2:ESX1:HESX1:ISX:LHX2:LHX3:LHX4:LHX6:LHX8:LHX9:LMX1A:LMX1B:MIXL1:NOBOX:OTP:PHOX2A:PHOX2B:PROP1:PRRX1:PRRX2:RAX:RAX2:SEBOX:SHOX:SHOX2:UNCX:VSX1:VSX2:ZFHX2	TTAATTAM	1e0	1	6232	0.0715	6311.6	0.0722
M03438_2.00:TP63:TP73	DACATGTCYNGACATGYM	1e0	1	26	0.0003	30.3	0.0003
M05357_2.00:SIX3:SIX6	NRYGATACGB	1e0	1	7866	0.0903	7957.5	0.0911
M04913_2.00:HOXA10:HOXA5:HOXA6:HOXA7:HOXA9:HOXB5:HOXB6:HOXB7:HOXB8:HOXB9:HOXC10:HOXC5:HOXC6:HOXC8:HOXC9:HOXD10:HOXD8:HOXD9	DTAATTAC	1e0	1	27013	0.3101	27204	0.3114
M05013_2.00:NKX3-1:NKX3-2	GTTAAGTGGT	1e0	1	5905	0.0678	5982.4	0.0685
M08870_2.00:MAZ	CYCCYCYCCCHCCCCCTCCCCC	1e0	1	537	0.0062	557.1	0.0064
M08988_2.00:MAZ	CYCCYCYCCCHCCCCCTCCCCC	1e0	1	537	0.0062	557.1	0.0064
M06340_2.00:ALX1:ALX3:ALX4:ARX:BARHL1:BARHL2:BARX1:BARX2:BSX:DLX2:DLX3:DRGX:EMX1:EMX2:EN1:EN2:ESX1:EVX1:EVX2:GBX1:GBX2:GSX1:GSX2:HESX1:HMX2:HOXA2:HOXA3:HOXA4:HOXA5:HOXB1:HOXB2:HOXB3:HOXB4:HOXB5:HOXC4:HOXD3:HOXD4:ISX:MEOX1:MEOX2:MIXL1:MNX1:MSX1:MSX2:NKX1-1:NKX1-2:OTP:PDX1:PHOX2A:PHOX2B:PROP1:PRRX1:PRRX2:RAX:RAX2:SHOX:SHOX2:TLX1:TLX2:TLX3:UNCX:VAX1:VAX2:VENTX:VSX1:VSX2	NTTAATTGSY	1e0	1	22779	0.2615	22951.2	0.2627
M06374_2.00:HOXA3:HOXA4:HOXA5:HOXA6:HOXA7:HOXA9:HOXB3:HOXB4:HOXB5:HOXB6:HOXB7:HOXB8:HOXB9:HOXC4:HOXC5:HOXC6:HOXC8:HOXC9:HOXD3:HOXD4:HOXD8:HOXD9:PDX1	TTTAATKA	1e0	1	9177	0.1054	9277.9	0.1062
M10815_2.00:PAX4	DTTTTCCACCY	1e0	1	3516	0.0404	3573.6	0.0409
M04639_2.00:ZNF580	CCTACCCTHCNMCTACCCT	1e0	1	15	0.0002	18.3	0.0002
M02917_2.00:ZBTB18	VAACATCTGGATN	1e0	1	805	0.0092	830.7	0.0095
M05565_2.00:ESR1:ESR2:NR1D1:NR1D2:NR1H2:NR1H3:NR1H4:NR2C1:NR2C2:NR2F1:NR2F2:NR2F6:NR4A1:NR5A2:NR6A1:PPARA:PPARD:PPARG:RARA:RARB:RARG:RORA:RORB:RORC:RXRA:RXRB:RXRG	AAGGTCATGACCTY	1e0	1	39	0.0004	44.1	0.0005
M05663_2.00:ESR1:ESR2:HNF4A:HNF4G:NR1D1:NR1D2:NR1H2:NR1H3:NR1H4:NR2C1:NR2C2:NR2F1:NR2F2:NR2F6:NR4A1:NR4A2:NR4A3:NR5A2:NR6A1:PPARA:PPARD:PPARG:RARA:RARB:RARG:RORA:RORB:RORC:RXRA:RXRB:RXRG:THRA:THRB	RAGGTCAAAGGTCAN	1e0	1	95	0.0011	103.9	0.0012
M08140_2.00:POU2F2	ATATGCAAATKMR	1e0	1	2126	0.0244	2169.1	0.0248
M00384_2.00:ALX1:ALX3:ALX4:ARX:BARHL1:BARHL2:BARX1:BARX2:BSX:DLX1:DLX2:DLX3:DLX4:DLX5:DLX6:DRGX:EMX1:EMX2:EN1:EN2:ESX1:EVX1:EVX2:GBX1:GBX2:GSX1:GSX2:HMX1:HMX2:HMX3:HOXA1:HOXA2:HOXA3:HOXA4:HOXA5:HOXB1:HOXB2:HOXB3:HOXB4:HOXB5:HOXC12:HOXC4:HOXC5:HOXD1:HOXD3:HOXD4:ISX:LBX1:LBX2:LHX1:LHX5:MEOX1:MEOX2:MIXL1:MNX1:MSX1:MSX2:NANOG:NANOGP8:NKX1-1:NKX1-2:OTP:PDX1:PHOX2A:PHOX2B:PROP1:PRRX1:PRRX2:RAX:RAX2:SEBOX:SHOX:SHOX2:UNCX:VAX1:VAX2:VENTX:VSX1:VSX2	NTAATKABN	1e0	1	38306	0.4398	38539.4	0.4411
M06322_2.00:ALX1:ALX3:ALX4:ARX:BARX1:BARX2:BSX:DLX2:DLX3:DRGX:EMX1:EMX2:EN1:EN2:ESX1:EVX1:EVX2:GBX1:GBX2:GSX1:GSX2:HESX1:HOXA2:HOXA3:HOXB2:HOXB3:HOXD3:ISX:LBX1:LBX2:LHX1:LHX2:LHX3:LHX4:LHX5:LHX6:LHX8:LHX9:LMX1A:LMX1B:MEOX1:MIXL1:MNX1:MSX1:MSX2:NKX1-1:NKX1-2:NOBOX:NOTO:OTP:PDX1:PHOX2A:PHOX2B:PROP1:PRRX1:PRRX2:RAX:RAX2:SEBOX:SHOX:SHOX2:UNCX:VAX1:VAX2:VSX1:VSX2:ZFHX2:ZFHX3	YTAATTA	1e0	1	19116	0.2195	19272.3	0.2206
M05363_2.00:PBX1:PBX2:PBX3:PBX4	DTGATTGACG	1e0	1	1939	0.0223	1980.2	0.0227
M05338_2.00:HOXA10:HOXA11:HOXA6:HOXA9:HOXB6:HOXB8:HOXB9:HOXC10:HOXC11:HOXC12:HOXC6:HOXC8:HOXC9:HOXD10:HOXD11:HOXD12:HOXD8:HOXD9	SGTCGTAAAAY	1e0	1	235	0.0027	248.1	0.0028
M07714_2.00:ZNF429	AGCCCATTGNGKCCTATGCCH	1e0	1	7	0.0001	9.1	0.0001
M07775_2.00:ZNF486	GCCGAAACCCGGG	1e0	1	7	0.0001	9.5	0.0001
M09889_2.00:ARNTL	SGTCCGCGCCCCCKT	1e0	1	7	0.0001	9.4	0.0001
M10935_2.00:BORCS8-MEF2B:MEF2A:MEF2B:MEF2C:MEF2D	CTCTAAAAATAACTCT	1e0	1	7	0.0001	9.3	0.0001
M04483_2.00:ZSCAN1	VTGCACACMCTGAAAAH	1e0	1	54	0.0006	60.4	0.0007
M03118_2.00:ALX1:ALX3:ALX4:ARX:BARHL1:BARHL2:BARX1:BARX2:BSX:DLX1:DLX2:DLX3:DLX4:DLX5:DLX6:DRGX:EMX1:EMX2:EN1:EN2:GBX1:GBX2:GSX1:GSX2:HMX1:HMX3:HOXA1:HOXA2:HOXA3:HOXB1:HOXB2:HOXB3:HOXD1:HOXD3:ISX:LHX1:LHX5:MEOX1:MEOX2:MNX1:MSX1:MSX2:NANOG:NANOGP8:NKX1-1:NKX1-2:PDX1:PHOX2A:PHOX2B:PROP1:PRRX1:PRRX2:SHOX:SHOX2:UNCX:VAX1:VAX2:VSX1:VSX2	NTAATTGB	1e0	1	26625	0.3057	26815.2	0.3069
M10718_2.00:NKX6-1:NKX6-2:NKX6-3	TTTTTAATTGGTT	1e0	1	1094	0.0126	1124.1	0.0129
M05303_2.00:ALX1:ALX3:ALX4:ARX:BARX1:BARX2:BSX:DLX1:DLX2:DLX3:DLX4:DLX5:DLX6:DRGX:EMX1:EMX2:EN1:EN2:ESX1:EVX1:EVX2:GBX1:GBX2:GSX1:GSX2:HESX1:HOXA1:HOXA2:HOXA3:HOXB1:HOXB2:HOXB3:HOXD3:ISX:LBX1:LBX2:LHX1:LHX2:LHX3:LHX4:LHX5:LHX6:LHX8:LHX9:LMX1A:LMX1B:MEOX1:MIXL1:MNX1:MSX1:MSX2:NKX1-1:NKX1-2:NOBOX:NOTO:OTP:PDX1:PHOX2A:PHOX2B:PROP1:PRRX1:PRRX2:RAX:RAX2:SEBOX:SHOX:SHOX2:UNCX:VAX1:VAX2:VSX1:VSX2:ZFHX2:ZFHX3	TAATTGCRTTA	1e0	1	472	0.0054	491.7	0.0056
M04119_2.00:MYF5:MYOD1:MYOG	YRACAGCTGTCG	1e0	1	567	0.0065	588.6	0.0067
M05658_2.00:ESR1:ESR2:ESRRA:ESRRB:ESRRG	BTCAAGGTCAH	1e0	1	1824	0.0209	1864.9	0.0213
M03142_2.00:HOXA13:HOXB13:HOXC13:HOXD13	GCTCGTAAAAH	1e0	1	561	0.0064	583	0.0067
M03818_2.00:CRX:DMBX1:DPRX:GSC:GSC2:OTX1:OTX2:PITX1:PITX2:PITX3:TPRX1	TAATCGGATTA	1e0	1	37	0.0004	42.5	0.0005
M05632_2.00:NR1H3:NR2F1:NR2F2:NR2F6:PPARD:RORA:RORB:RORC:RXRA:RXRG:THRA:THRB	NRAGGTCACGACCYYN	1e0	1	37	0.0004	42.2	0.0005
M04139_2.00:HES6	RACACGTGCC	1e0	1	336	0.0039	352.7	0.004
M09369_2.00:RUNX1:RUNX2:RUNX3	AAACCACARM	1e0	1	4547	0.0522	4615.1	0.0528
M03861_2.00:MEIS1:MEIS2:MEIS3:PKNOX1:PKNOX2:TGIF1:TGIF2:TGIF2LX:TGIF2LY	TGACAGCTGTCA	1e0	1	112	0.0013	121.2	0.0014
M06204_2.00:GATA1:GATA2:GATA3:GATA4:GATA5:GATA6	CAGATAA	1e0	1	20586	0.2363	20752.3	0.2375
M05264_2.00:ALX1:ALX3:ALX4:ARX:BARX1:BARX2:BSX:DLX2:DLX3:DRGX:EMX1:EMX2:EN1:EN2:ESX1:EVX1:EVX2:GBX1:GBX2:GSX1:GSX2:HESX1:HOXA2:HOXA3:HOXB2:HOXB3:HOXD3:ISX:LBX1:LBX2:LHX1:LHX2:LHX3:LHX4:LHX5:LHX6:LHX8:LHX9:LMX1A:LMX1B:MEOX1:MIXL1:MNX1:MSX1:MSX2:NKX1-1:NKX1-2:NOBOX:NOTO:OTP:PDX1:PHOX2A:PHOX2B:PROP1:PRRX1:PRRX2:RAX:RAX2:SEBOX:SHOX:SHOX2:UNCX:VAX1:VAX2:VSX1:VSX2:ZFHX2	TTAAYGAD	1e0	1	24544	0.2818	24728.4	0.2831
M08315_2.00:ZNF547	GCCTGCWGCATTAGC	1e0	1	36	0.0004	41.7	0.0005
M03280_2.00:MEIS1:MEIS2:MEIS3:PKNOX1:PKNOX2:TGIF1:TGIF2	TGACAGSTGTCA	1e0	1	110	0.0013	119.7	0.0014
M03052_2.00:FOXC1:FOXC2:FOXD1:FOXD2:FOXD3:FOXD4:FOXD4L1:FOXD4L3:FOXD4L4:FOXD4L5:FOXD4L6:FOXE1:FOXG1:FOXI1:FOXI2:FOXI3:FOXJ3:FOXK2:FOXL1:FOXL2:FOXS1	ATAAACAAGTGTAAACA	1e0	1	2	0	3.1	0
M03395_2.00:ESR1:ESR2:NR1D1:NR1D2:NR1H2:NR1H3:NR1H4:NR2C1:NR2C2:NR2F1:NR2F2:NR2F6:NR4A1:NR4A2:NR4A3:NR5A2:NR6A1:PPARA:PPARD:PPARG:RARA:RARB:RARG:RORA:RORB:RORC:RXRA:RXRB:RXRG	RAGGTCAAGYAAAGGTCA	1e0	1	2	0	3.1	0
M03430_2.00:ESR1:ESR2:ESRRA:ESRRB:ESRRG	DAGGTCAKTCAAGGTCA	1e0	1	2	0	3.1	0
M03900_2.00:PAX6	TTYACGCWTGARTGCACAC	1e0	1	2	0	3.2	0
M04555_2.00:KLF10:KLF11	RCCACGCCCMCSCCACGCCCMC	1e0	1	2	0	3.5	0
M05780_2.00:LEF1:TCF7:TCF7L1:TCF7L2	ACATCGRGGCGCTGW	1e0	1	2	0	3.8	0
M05815_2.00:TBX15:TBX18:TBX20:TBX4:TBX5	RAGGTGTGAASGYGTGAA	1e0	1	2	0	3.6	0
M03454_2.00:RFX1:RFX2:RFX3:RFX4:RFX6	SGTTGCCATGGCAACS	1e0	1	23	0.0003	27.3	0.0003
M04983_2.00:HOXA13:HOXB13:HOXC13:HOXD13	RTTTTATTGGN	1e0	1	5354	0.0615	5430.2	0.0622
M03112_2.00:ARX:BARHL1:BARHL2:BARX1:BARX2:BSX:DLX1:DLX2:DLX3:DLX4:DLX5:DLX6:EN1:EN2:GBX1:GBX2:GSX1:GSX2:HOXA1:HOXA2:HOXA3:HOXB1:HOXB2:HOXB3:HOXD1:HOXD3:ISX:LHX1:LHX5:MEOX1:MNX1:MSX1:MSX2:NANOG:NANOGP8:NKX1-1:NKX1-2:PDX1:PROP1:SHOX:SHOX2:UNCX:VAX1:VAX2:VSX2	NTAATTRB	1e0	1	15683	0.1801	15826.5	0.1812
M11151_2.00:NR2C1:NR2F1:NR2F2:NR2F6:NR4A1:NR4A2:NR4A3:PPARD:RARG:RORA:RORB:RORC:RXRA:RXRB:RXRG	AAAGGTCAND	1e0	1	6612	0.0759	6698	0.0767
M03347_2.00:MYBL2	WWAACCGTTAA	1e0	1	317	0.0036	333.8	0.0038
M04407_2.00:YY1	SGCCGCCATTTTGN	1e0	1	130	0.0015	140.1	0.0016
M06475_2.00:HOXA10:HOXA5:HOXA6:HOXA7:HOXA9:HOXB4:HOXB5:HOXB6:HOXB7:HOXB8:HOXB9:HOXC10:HOXC5:HOXC6:HOXC8:HOXC9:HOXD10:HOXD8:HOXD9	TTAATTA	1e0	1	17880	0.2053	18035.4	0.2064
M01738_2.00:BHLHE40:BHLHE41	KCACGTGN	1e0	1	18862	0.2166	19022.4	0.2177
M03316_2.00:POU3F1	ATGMATAATTTA	1e0	1	5161	0.0593	5236.8	0.0599
M03362_2.00:HNF4A:HNF4G:NR2E1:NR2F1:NR2F2:NR2F6:NR6A1:RXRB:RXRG	GRGTCCAAAGGTCAH	1e0	1	13	0.0001	16.4	0.0002
M05633_2.00:NR1H3:NR2F1:NR2F2:NR2F6:PPARD:RORA:RORB:RORC:RXRA:RXRG:THRA:THRB	GTGACCTBANTRAGGTCAC	1e0	1	13	0.0001	16.8	0.0002
M10318_2.00:ZNF521	TGGGGTCCCCCA	1e0	1	13	0.0001	16.5	0.0002
M07857_2.00:YY1	SGSSGCCGCCATCTT	1e0	1	48	0.0006	54.9	0.0006
M05081_2.00:HOXA10:HOXA11:HOXA9:HOXB9:HOXC10:HOXC11:HOXC12:HOXC9:HOXD10:HOXD11:HOXD12:HOXD9	SGTCGTAAAAN	1e0	1	1061	0.0122	1092.2	0.0125
M03269_2.00:ALX1:ALX3:ALX4:ARX:BARHL1:BARHL2:BARX1:BARX2:BSX:DLX1:DLX2:DLX3:DLX4:DLX5:DLX6:DRGX:EMX1:EMX2:EN1:EN2:ESX1:EVX1:EVX2:GBX1:GBX2:GSX1:GSX2:HESX1:HOXA2:HOXA3:HOXB2:HOXB3:HOXD3:ISX:LBX1:LBX2:LHX1:LHX2:LHX3:LHX4:LHX5:LHX6:LHX8:LHX9:LMX1A:LMX1B:MEOX1:MIXL1:MNX1:MSX1:MSX2:NKX1-1:NKX1-2:NOBOX:NOTO:OTP:PDX1:PHOX2A:PHOX2B:PROP1:PRRX1:PRRX2:RAX:RAX2:SEBOX:SHOX:SHOX2:UNCX:VAX1:VAX2:VSX1:VSX2:ZFHX2:ZFHX3	NTAATTWAATTAA	1e0	1	1461	0.0168	1498.5	0.0172
M03962_2.00:RFX1:RFX2:RFX3:RFX4:RFX6	GTTGCCAWTGGCAAC	1e0	1	22	0.0003	26.9	0.0003
M09892_2.00:TWIST1:TWIST2	CATGTGTTRTGCMY	1e0	1	1174	0.0135	1207.5	0.0138
M05752_2.00:SOX1:SOX10:SOX11:SOX12:SOX13:SOX14:SOX15:SOX17:SOX18:SOX2:SOX21:SOX3:SOX30:SOX4:SOX5:SOX6:SOX7:SOX8:SOX9:SRY	ACAATGGNNCCATTGT	1e0	1	47	0.0005	53.5	0.0006
M10126_2.00:MECOM	AGAYAAGATAA	1e0	1	508	0.0058	529.4	0.0061
M04781_2.00:ELF1:ELF2:ELF4:ELK1:ELK3:ELK4:ERF:ERG:ETS1:ETS2:ETV1:ETV2:ETV3:ETV3L:ETV4:ETV5:FEV:FLI1:GABPA	GTCGTAAATGCA	1e0	1	102	0.0012	111.6	0.0013
M09272_2.00:ESR1:ESR2:ESRRA:ESRRB:ESRRG	TCAAGGTCA	1e0	1	3582	0.0411	3644.7	0.0417
M04169_2.00:ATOH1	AMCATATGKC	1e0	1	1410	0.0162	1447.2	0.0166
M09433_2.00:TBP:TBPL2	CTATAAAARS	1e0	1	9427	0.1082	9536.3	0.1092
M10490_2.00:ELF1:ELF2:ELF4:ELK1:ELK3:ELK4:ERF:ERG:ETS1:ETS2:ETV1:ETV2:ETV3:ETV3L:ETV4:ETV5:FEV:FLI1:GABPA	AACCGGAAGTR	1e0	1	21	0.0002	25.1	0.0003
M09148_2.00:MEIS1:MEIS2:MEIS3:PKNOX1:PKNOX2:TGIF1:TGIF2	ATGATTTATGRB	1e0	1	2336	0.0268	2385.2	0.0273
M09178_2.00:MEIS1:MEIS2:MEIS3:PKNOX1:PKNOX2:TGIF1:TGIF2	ATGATTTATGRB	1e0	1	2336	0.0268	2385.2	0.0273
M07688_2.00:ZNF793	GAGCCCCAAGCM	1e0	1	371	0.0043	389.9	0.0045
M09085_2.00:FOXM1	VCAAAGCAAACA	1e0	1	5398	0.062	5477.5	0.0627
M09099_2.00:FOXM1	VCAAAGCAAACA	1e0	1	5398	0.062	5477.5	0.0627
M02095_2.00:ALX1:ALX3:ALX4:ARX:BARX1:BARX2:BSX:DLX1:DLX2:DLX3:DLX4:DLX5:DLX6:DRGX:EMX1:EMX2:EN1:EN2:ESX1:EVX1:EVX2:GBX1:GBX2:GSX1:GSX2:HESX1:HOXA1:HOXA2:HOXA3:HOXB1:HOXB2:HOXB3:HOXD3:ISL1:ISL2:ISX:LBX1:LBX2:LHX1:LHX2:LHX3:LHX4:LHX5:LHX6:LHX8:LHX9:LMX1A:LMX1B:MEOX1:MIXL1:MNX1:MSX1:MSX2:NKX1-1:NKX1-2:NOBOX:NOTO:OTP:PDX1:PHOX2A:PHOX2B:PROP1:PRRX1:PRRX2:RAX:RAX2:SEBOX:SHOX:SHOX2:UNCX:VAX1:VAX2:VSX1:VSX2:ZFHX2:ZFHX3	YTAATTRR	1e0	1	24795	0.2847	24987.4	0.286
M03150_2.00:HMBOX1:HNF1A:HNF1B	DGTTAATNATTAAYY	1e0	1	199	0.0023	212.2	0.0024
M03732_2.00:ELF1:ELF2:ELF4:ELK1:ELK3:ELK4:ERF:ERG:ETS1:ETS2:ETV1:ETV2:ETV3:ETV3L:ETV4:ETV5:ETV6:FEV:FLI1:GABPA	DACCGGAAGTG	1e0	1	199	0.0023	212.2	0.0024
M08888_2.00:ZNF384	SCGRBTTTTTCC	1e0	1	7001	0.0804	7093.7	0.0812
M08237_2.00:YY1	GSSGCCGCCATSTTG	1e0	1	98	0.0011	108	0.0012
M09651_2.00:T:TBX19	NTTMRCACNNNVSTGYKAANT	1e0	1	98	0.0011	107.3	0.0012
M03731_2.00:ELF1:ELF2:ELF4:SPDEF	ATGATCCGGGACN	1e0	1	12	0.0001	15.6	0.0002
M04473_2.00:ZNF787	GATGCACNNNNSSTGCCTCR	1e0	1	12	0.0001	15.4	0.0002
M04834_2.00:FOXA1:FOXA2:FOXA3:FOXB1:FOXS1	YTAWGCAAATATTTACWTAA	1e0	1	12	0.0001	15.7	0.0002
M05121_2.00:HOXA10:HOXA11:HOXA9:HOXB9:HOXC10:HOXC11:HOXC12:HOXC9:HOXD10:HOXD11:HOXD12:HOXD9	NGTCGTAAAANTTWAY	1e0	1	77	0.0009	85.2	0.001
M05469_2.00:POU2F3	DTATGCGCATAH	1e0	1	932	0.0107	962.1	0.011
M05105_2.00:HOXA10:HOXA11:HOXA5:HOXA6:HOXA7:HOXA9:HOXB5:HOXB6:HOXB8:HOXB9:HOXC10:HOXC11:HOXC5:HOXC6:HOXC8:HOXC9:HOXD10:HOXD11:HOXD8:HOXD9	GTCGTAAAAH	1e0	1	2029	0.0233	2075.2	0.0238
M03802_2.00:SIX1:SIX2:SIX4:SIX5	TGATACGTATCA	1e0	1	59	0.0007	66.9	0.0008
M04646_2.00:SP1:SP3:SP4:SP5:SP6:SP7:SP8:SP9	GCCACGCCCMCC	1e0	1	520	0.006	542.4	0.0062
M04531_2.00:ZNF597	SGCCGCCATTTTGN	1e0	1	75	0.0009	83.7	0.001
M09083_2.00:FOXC1:FOXC2:FOXD1:FOXD2:FOXD3:FOXD4:FOXD4L1:FOXD4L3:FOXD4L4:FOXD4L5:FOXD4L6:FOXE1:FOXF1:FOXF2:FOXG1:FOXI1:FOXI3:FOXK2:FOXL1:FOXL2:FOXP4:FOXS1	CTTAAGTAAACAAHG	1e0	1	314	0.0036	331.1	0.0038
M09111_2.00:FOXC1:FOXC2:FOXD1:FOXD2:FOXD3:FOXD4:FOXD4L1:FOXD4L3:FOXD4L4:FOXD4L5:FOXD4L6:FOXE1:FOXF1:FOXF2:FOXG1:FOXI1:FOXI3:FOXK2:FOXL1:FOXL2:FOXP4:FOXS1	CTTAAGTAAACAAHG	1e0	1	314	0.0036	331.1	0.0038
M06426_2.00:HNF4A:HNF4G:NR1H4:NR2C1:NR2C2:NR2F1:NR2F2:NR2F6:NR4A1:NR4A2:NR4A3:NR5A1:NR5A2:NR6A1:PPARA:PPARD:PPARG:RARA:RARB:RARG:RORA:RORB:RORC:RXRA:RXRB:RXRG:THRA:THRB	ARAGGTCAM	1e0	1	5047	0.0579	5125.2	0.0587
M01958_2.00:E2F7:E2F8	TTCGCGCGAA	1e0	1	216	0.0025	230.7	0.0026
M03452_2.00:RFX1:RFX2:RFX3:RFX4:RFX6	BGTTGCCATGGCAACS	1e0	1	42	0.0005	48.1	0.0006
M05881_2.00:NR2C1:NR2F1:NR2F2:NR2F6:NR4A1:NR4A2:NR4A3:PPARD:RARG:RORA:RORB:RORC:RXRA:RXRB:RXRG	WAAAGGTCA	1e0	1	9215	0.1058	9326.4	0.1068
M02200_2.00:ALX1:ALX3:ALX4:ARX:DRGX:EMX1:EMX2:EN1:EN2:ESX1:EVX1:EVX2:GBX1:GBX2:HESX1:HOXA2:HOXB2:ISX:LBX1:LBX2:LHX1:LHX2:LHX3:LHX4:LHX5:LHX9:LMX1A:LMX1B:MEOX2:MIXL1:MNX1:MSX1:MSX2:NKX1-1:NKX1-2:OTP:PHOX2A:PHOX2B:PROP1:PRRX1:PRRX2:RAX:RAX2:SEBOX:SHOX:SHOX2:UNCX:VSX1:VSX2	TTAATTAG	1e0	1	9795	0.1125	9910.8	0.1134
M02238_2.00:POU2F2:POU6F1	YTAATTAVV	1e0	1	29985	0.3443	30204.2	0.3457
M02847_2.00:CREB3L1:CREB3L2	TGATGACGTGGCAN	1e0	1	11	0.0001	14.4	0.0002
M03435_2.00:HNF4A:HNF4G:NR1H4:NR2C1:NR2C2:NR2F1:NR2F2:NR2F6:NR4A1:NR4A2:NR4A3:NR5A1:NR5A2:NR6A1:PPARA:PPARD:PPARG:RARA:RARB:RARG:RORA:RORB:RORC:RXRA:RXRB:RXRG:THRA	GGGGTCAAAGGTCA	1e0	1	19	0.0002	23.8	0.0003
M03734_2.00:FOXA1:FOXA2:FOXA3:FOXB1:FOXB2	TATGYAAATATTKACATA	1e0	1	19	0.0002	23.2	0.0003
M00793_2.00:FOXC2:FOXJ3:FOXK2:FOXP1:FOXP2:FOXP3:FOXP4	NGTAAACAA	1e0	1	20499	0.2354	20676.7	0.2367
M04837_2.00:FOXA1:FOXA2:FOXA3:FOXB1:FOXB2	YWAWGTAAATATTGACATAR	1e0	1	29	0.0003	34.1	0.0004
M05398_2.00:HOXA10:HOXA11:HOXA6:HOXA9:HOXB6:HOXB8:HOXB9:HOXC10:HOXC11:HOXC12:HOXC6:HOXC8:HOXC9:HOXD10:HOXD11:HOXD12:HOXD8:HOXD9	KGTCGTAAAHY	1e0	1	2738	0.0314	2794.8	0.032
M09372_2.00:RUNX1:RUNX2:RUNX3	VAAACCACARRV	1e0	1	2825	0.0324	2882.3	0.033
M08224_2.00:ESR1:ESR2:HNF4A:HNF4G:NR1D1:NR1D2:NR1H2:NR1H3:NR1H4:NR2C1:NR2C2:NR2F1:NR2F2:NR2F6:NR4A1:NR4A2:NR4A3:NR5A2:NR6A1:PPARA:PPARD:PPARG:RARA:RARB:RARG:RORA:RORB:RORC:RXRA:RXRB:RXRG:THRA:THRB	GGTCAAAGGT	1e0	1	1768	0.0203	1812.8	0.0208
M08256_2.00:ZNF454	GWGCYTT	1e0	1	8781	0.1008	8891	0.1018
M08387_2.00:ZBTB14	GCGCGCSCC	1e0	1	371	0.0043	390.1	0.0045
M10275_2.00:ZBTB7A	DGBAGKGGGTCY	1e0	1	3829	0.044	3897.1	0.0446
M04843_2.00:FOXC1:FOXC2:FOXD1:FOXD2:FOXD3:FOXD4:FOXD4L1:FOXD4L3:FOXD4L4:FOXD4L5:FOXD4L6:FOXE1:FOXF1:FOXF2:FOXG1:FOXI1:FOXI3:FOXJ3:FOXK2:FOXL1:FOXL2:FOXP1:FOXS1	NWACGTAAACAH	1e0	1	10443	0.1199	10564.3	0.1209
M02923_2.00:ZKSCAN3	TCGAGGCTAGMCCA	1e0	1	5	0.0001	7.3	0.0001
M03453_2.00:RFX1:RFX2:RFX3:RFX4:RFX6	CGTTGCTARGCAACS	1e0	1	5	0.0001	7.6	0.0001
M08834_2.00:MAFF	WWTYTGCTGASTCAGCABTTTT	1e0	1	5	0.0001	7.4	0.0001
M10811_2.00:PAX4	BGBVGTCATGCGTGHKSRNCV	1e0	1	5	0.0001	7.2	0.0001
M10705_2.00:ALX1:ALX3:ALX4:ARX:BARHL1:BARHL2:BARX1:BARX2:BSX:DLX1:DLX2:DLX3:DLX4:DLX5:DLX6:DRGX:EMX1:EMX2:EN1:EN2:ESX1:EVX1:EVX2:GBX1:GBX2:GSX1:GSX2:HMX1:HMX2:HMX3:HOXA1:HOXA2:HOXA3:HOXA4:HOXA5:HOXA6:HOXA7:HOXB1:HOXB2:HOXB3:HOXB4:HOXB5:HOXB6:HOXB7:HOXB8:HOXC4:HOXC5:HOXC6:HOXD1:HOXD3:HOXD4:HOXD8:ISX:LHX3:LHX4:MEOX1:MEOX2:MIXL1:MNX1:MSX1:MSX2:NANOG:NANOGP8:NKX1-1:NKX1-2:NOBOX:NOTO:OTP:PDX1:PHOX2A:PHOX2B:PROP1:PRRX1:PRRX2:RAX:RAX2:SEBOX:SHOX:SHOX2:UNCX:VAX1:VAX2:VENTX:VSX1:VSX2	GHNYTAATGACC	1e0	1	2961	0.034	3020.8	0.0346
M11220_2.00:NFATC1:NFATC2:NFATC3:NFATC4	WNWTTTTCCT	1e0	1	29141	0.3346	29359.4	0.3361
M10260_2.00:ZNF217	ATTCCVAC	1e0	1	15412	0.1769	15564.7	0.1782
M06261_2.00:BARX1:BARX2:BSX:DLX1:DLX2:DLX3:DLX4:DLX5:DLX6:EMX1:EMX2:EN1:EN2:EVX1:EVX2:GBX1:GBX2:GSX1:GSX2:HOXA1:HOXA2:HOXA3:HOXA4:HOXA5:HOXB1:HOXB2:HOXB3:HOXB4:HOXB5:HOXC4:HOXC5:HOXD1:HOXD3:HOXD4:ISX:MEOX1:MEOX2:MNX1:MSX1:MSX2:NANOG:NANOGP8:NKX1-1:NKX1-2:PDX1:PROP1:SHOX:SHOX2:UNCX:VAX1:VAX2:VENTX	TTAATTA	1e0	1	25976	0.2982	26181.9	0.2997
M02706_2.00:ESR1:ESR2:NR1D1:NR1D2:NR1H2:NR1H3:NR1H4:NR2C1:NR2C2:NR2F1:NR2F2:NR2F6:NR4A1:NR4A2:NR4A3:NR5A1:NR5A2:NR6A1:PPARA:PPARD:PPARG:RARA:RARB:RARG:RORA:RORB:RORC:RXRA:RXRB:RXRG:THRA:THRB	NAWAABTAGGTCAR	1e0	1	294	0.0034	311.6	0.0036
M03578_2.00:TEAD1:TEAD3:TEAD4	WGGAATGYNWGGAATGT	1e0	1	69	0.0008	77.3	0.0009
M02170_2.00:ALX1:ALX3:ALX4:ARX:BARHL1:BARHL2:BSX:DLX1:DLX2:DLX3:DLX4:DLX5:DLX6:DRGX:EN1:EN2:ESX1:GBX1:GBX2:HESX1:HOXA2:HOXB2:ISX:LBX1:LBX2:LHX1:LHX2:LHX3:LHX4:LHX5:LHX9:MEOX1:MIXL1:MNX1:MSX1:MSX2:NANOG:NANOGP8:NOBOX:OTP:PHOX2A:PHOX2B:PROP1:PRRX1:PRRX2:RAX:RAX2:SEBOX:SHOX:SHOX2:UNCX:VSX1:VSX2	TTAATTAG	1e0	1	8191	0.094	8297.9	0.095
M02919_2.00:ZSCAN4	TGCACACACTGAAAA	1e0	1	18	0.0002	22.8	0.0003
M04836_2.00:FOXN2:FOXN3	WGCATCGTHACGATGCW	1e0	1	18	0.0002	22.7	0.0003
M06370_2.00:ALX1:ALX3:ALX4:ARX:BARX1:BARX2:BSX:DLX2:DLX3:DLX4:DLX5:DRGX:EMX1:EMX2:EN1:EN2:ESX1:EVX1:EVX2:GBX1:GBX2:GSX1:GSX2:HESX1:HOXA2:HOXA3:HOXB1:HOXB2:HOXB3:HOXD3:ISX:LBX1:LBX2:LHX1:LHX2:LHX3:LHX4:LHX5:LHX6:LHX8:LHX9:LMX1A:LMX1B:MEOX1:MIXL1:MNX1:MSX1:MSX2:NKX1-1:NKX1-2:NOBOX:NOTO:OTP:PDX1:PHOX2A:PHOX2B:PROP1:PRRX1:PRRX2:RAX:RAX2:SEBOX:SHOX:SHOX2:UNCX:VAX1:VAX2:VSX1:VSX2:ZFHX2:ZFHX3	TTAATTR	1e0	1	22800	0.2618	22991.7	0.2632
M06547_2.00:ALX1:ALX3:ALX4:ARX:BARX1:BARX2:BSX:DLX2:DLX3:DLX4:DLX5:DRGX:EMX1:EMX2:EN1:EN2:ESX1:EVX1:EVX2:GBX1:GBX2:GSX1:GSX2:HESX1:HOXA2:HOXA3:HOXB1:HOXB2:HOXB3:HOXD3:ISX:LBX1:LBX2:LHX1:LHX2:LHX3:LHX4:LHX5:LHX6:LHX8:LHX9:LMX1A:LMX1B:MEOX1:MIXL1:MNX1:MSX1:MSX2:NKX1-1:NKX1-2:NOBOX:NOTO:OTP:PDX1:PHOX2A:PHOX2B:PROP1:PRRX1:PRRX2:RAX:RAX2:SEBOX:SHOX:SHOX2:UNCX:VAX1:VAX2:VSX1:VSX2:ZFHX2:ZFHX3	TTAATTR	1e0	1	22800	0.2618	22991.7	0.2632
M00163_2.00:FOXI1:FOXJ3:FOXK1:FOXK2	GTAAACAA	1e0	1	21684	0.249	21870.1	0.2503
M05393_2.00:BARHL1:BARHL2:BSX:DLX2:EMX1:EMX2:EN1:EN2:GBX1:GBX2:GSX1:GSX2:HMX1:HMX2:HMX3:HOXA3:HOXA4:HOXA5:HOXB3:HOXB4:HOXB5:HOXC4:HOXC5:HOXD3:HOXD4:LBX2:MEOX1:MEOX2:MNX1:MSX1:MSX2:NANOG:NANOGP8:NKX1-1:NKX1-2:PDX1:TLX1:TLX2:TLX3:VAX1:VAX2:VENTX	GTTAAGTGS	1e0	1	10545	0.1211	10668.1	0.1221
M05322_2.00:ALX1:ALX3:ALX4:ARX:BARHL1:BARHL2:DRGX:ESX1:GBX1:GBX2:HESX1:HMX1:HMX2:HMX3:ISX:LBX1:LBX2:MEOX1:MEOX2:MIXL1:MSX1:MSX2:PHOX2A:PHOX2B:PROP1:PRRX1:PRRX2:RAX:RAX2:SHOX:SHOX2:TLX2:UNCX:VENTX:VSX1:VSX2	STAATTAATTAG	1e0	1	599	0.0069	624.8	0.0072
M07938_2.00:E2F1:E2F2:E2F3:E2F4:E2F5:E2F6	VGGVRGSGCGCGCGG	1e0	1	321	0.0037	339.9	0.0039
M05495_2.00:POU3F4	DTATGCGCATAW	1e0	1	1765	0.0203	1810.1	0.0207
M05097_2.00:SIX1:SIX2:SIX4:SIX5	NNYGATACGB	1e0	1	6918	0.0794	7015.9	0.0803
M06428_2.00:HNF4A:HNF4G:NR2E1:NR2F1:NR2F2:NR2F6:NR6A1:RXRB	TTBTWGGNGGGGTCA	1e0	1	197	0.0023	211.9	0.0024
M08358_2.00:ZNF467	CCCTCCCCCYCC	1e0	1	1682	0.0193	1726.6	0.0198
M11279_2.00:NFIA:NFIB:NFIC:NFIX	TTGGCWV	1e0	1	39664	0.4554	39924.8	0.457
M04833_2.00:FOXA1:FOXA2:FOXA3:FOXB1:FOXS1	CCTTAAGTAAACAAAC	1e0	1	38	0.0004	44.2	0.0005
M03200_2.00:ALX1:ALX3:ALX4:ARX:BARX1:BARX2:BSX:DLX2:DLX3:DRGX:EMX1:EMX2:EN1:EN2:ESX1:EVX1:EVX2:GBX1:GBX2:GSX1:GSX2:HESX1:HOXA2:HOXA3:HOXB2:HOXB3:HOXD3:ISX:LBX1:LBX2:LHX1:LHX2:LHX3:LHX4:LHX5:LHX6:LHX8:LHX9:LMX1A:LMX1B:MEOX1:MIXL1:MNX1:MSX1:MSX2:NKX1-1:NKX1-2:NOBOX:NOTO:OTP:PDX1:PHOX2A:PHOX2B:PROP1:PRRX1:PRRX2:RAX:RAX2:SEBOX:SHOX:SHOX2:UNCX:VAX1:VAX2:VSX1:VSX2:ZFHX2	NTAATTRR	1e0	1	20710	0.2378	20893.6	0.2392
M09817_2.00:AHR	CTTGCGTGMGN	1e0	1	1155	0.0133	1191.6	0.0136
M11132_2.00:NR2C1:NR2C2:NR2F1:NR2F2:NR2F6:NR4A1:NR4A2:NR4A3:PPARD:PPARG:RARA:RARB:RARG:RORA:RORB:RORC:RXRA:RXRB:RXRG	RAAGGTCAVG	1e0	1	3751	0.0431	3820.8	0.0437
M03131_2.00:HOXA10:HOXA11:HOXA9:HOXB9:HOXC10:HOXC11:HOXC12:HOXC9:HOXD10:HOXD11:HOXD12:HOXD9	DTTTTACGACY	1e0	1	3096	0.0355	3158.3	0.0362
M08310_2.00:ZNF341	GCTSTTCCCBCCCCCCCCCCC	1e0	1	101	0.0012	111.7	0.0013
M07847_2.00:REST	GCTGTCCATGGTGCT	1e0	1	17	0.0002	21.8	0.0002
M07602_2.00:ZNF18	RGTGTGAACHGGNGB	1e0	1	968	0.0111	1001.2	0.0115
M07855_2.00:YY1	GSSGCCGCCATCTTG	1e0	1	50	0.0006	57.8	0.0007
M08361_2.00:ZSCAN22	CNGCCTCCKCCMTCDGAC	1e0	1	50	0.0006	58	0.0007
M09029_2.00:E2F1:E2F2:E2F3:E2F4:E2F5:E2F6	GGCGCGAAAC	1e0	1	119	0.0014	130.8	0.0015
M09039_2.00:E2F1:E2F2:E2F3:E2F4:E2F5:E2F6	GGCGCGAAAC	1e0	1	119	0.0014	130.8	0.0015
M05332_2.00:HOXA10:HOXA11:HOXA5:HOXA6:HOXA7:HOXA9:HOXB5:HOXB6:HOXB8:HOXB9:HOXC10:HOXC11:HOXC5:HOXC6:HOXC8:HOXC9:HOXD10:HOXD11:HOXD8:HOXD9	DTTTTATTGC	1e0	1	3031	0.0348	3093	0.0354
M02217_2.00:CDX1:CDX2:CDX4:HOXA6:HOXA7:HOXB6:HOXB8:HOXC6:HOXC8:HOXD8	TTAATTAC	1e0	1	10710	0.123	10837.4	0.1241
M05096_2.00:SIX1:SIX2:SIX4:SIX5	NNTGATACGB	1e0	1	7039	0.0808	7139.7	0.0817
M06508_2.00:ALX1:ALX3:ALX4:ARX:BARHL1:BARHL2:DRGX:ESX1:EVX1:EVX2:GBX1:GBX2:HESX1:LBX1:LBX2:MEOX1:MEOX2:MIXL1:MSX1:MSX2:PHOX2A:PHOX2B:PROP1:PRRX1:PRRX2:RAX:RAX2:SHOX:SHOX2:TLX1:TLX3:UNCX:VSX1:VSX2	TAATTA	1e0	1	37932	0.4355	38189.8	0.4371
M08243_2.00:KLF1:KLF12:KLF2:KLF3:KLF4:KLF5:KLF6:KLF7	GCCMCRCCCW	1e0	1	3734	0.0429	3804.1	0.0435
M08246_2.00:KLF10:KLF11	GCCMCRCCCW	1e0	1	3734	0.0429	3804.1	0.0435
M06368_2.00:ALX1:ALX3:ALX4:ARX:DRGX:EN1:EN2:ESX1:HESX1:ISX:LHX2:LHX3:LHX4:LHX6:LHX8:LHX9:LMX1A:LMX1B:MIXL1:NOBOX:OTP:PHOX2A:PHOX2B:PROP1:PRRX1:PRRX2:RAX:RAX2:SEBOX:SHOX:SHOX2:UNCX:VSX1:VSX2:ZFHX2	WTTAATTAG	1e0	1	11051	0.1269	11181.6	0.128
M06255_2.00:ALX1:ALX3:ALX4:ARX:BARX1:BARX2:BSX:DLX1:DLX2:DLX3:DLX4:DLX5:DLX6:DRGX:EMX1:EMX2:EN1:EN2:ESX1:EVX1:EVX2:GBX1:GBX2:GSX1:GSX2:HESX1:HMX1:HMX3:HOXA1:HOXA2:HOXA3:HOXA4:HOXA5:HOXB1:HOXB2:HOXB3:HOXB4:HOXB5:HOXC4:HOXC5:HOXD1:HOXD3:HOXD4:ISX:LBX1:LBX2:LHX2:LHX3:LHX4:LHX6:LHX8:LHX9:LMX1A:LMX1B:MEOX1:MIXL1:MNX1:MSX1:MSX2:NKX1-1:NKX1-2:NOBOX:NOTO:OTP:PDX1:PHOX2A:PHOX2B:PROP1:PRRX1:PRRX2:RAX:RAX2:SEBOX:SHOX:SHOX2:UNCX:VAX1:VAX2:VENTX:VSX1:VSX2:ZFHX2	TCTAATTA	1e0	1	8221	0.0944	8331.2	0.0954
M06491_2.00:ALX1:ALX3:ALX4:ARX:BARX1:BARX2:BSX:DLX1:DLX2:DLX3:DLX4:DLX5:DLX6:DRGX:EMX1:EMX2:EN1:EN2:ESX1:EVX1:EVX2:GBX1:GBX2:GSX1:GSX2:HESX1:HMX1:HMX3:HOXA1:HOXA2:HOXA3:HOXA4:HOXA5:HOXB1:HOXB2:HOXB3:HOXB4:HOXB5:HOXC4:HOXC5:HOXD1:HOXD3:HOXD4:ISX:LBX1:LBX2:LHX2:LHX3:LHX4:LHX6:LHX8:LHX9:LMX1A:LMX1B:MEOX1:MIXL1:MNX1:MSX1:MSX2:NKX1-1:NKX1-2:NOBOX:NOTO:OTP:PDX1:PHOX2A:PHOX2B:PROP1:PRRX1:PRRX2:RAX:RAX2:SEBOX:SHOX:SHOX2:UNCX:VAX1:VAX2:VENTX:VSX1:VSX2:ZFHX2	TCTAATTA	1e0	1	8221	0.0944	8331.2	0.0954
M05656_2.00:ESR1:ESR2:ESRRA:ESRRB:ESRRG	BYCAAGGTCAH	1e0	1	3960	0.0455	4033.3	0.0462
M07849_2.00:REST	TGTCCRTGGTGCTGA	1e0	1	16	0.0002	20.9	0.0002
M09144_2.00:HMBOX1:HNF1A:HNF1B	RGTTAATGATTAACY	1e0	1	208	0.0024	223.3	0.0026
M05108_2.00:HOXA10:HOXA11:HOXA5:HOXA6:HOXA7:HOXA9:HOXB5:HOXB6:HOXB8:HOXB9:HOXC10:HOXC11:HOXC5:HOXC6:HOXC8:HOXC9:HOXD10:HOXD11:HOXD8:HOXD9	GTCGTAAAAH	1e0	1	1570	0.018	1614.7	0.0185
M04566_2.00:ZIC1:ZIC2:ZIC3:ZIC4	YRCCCCCCGCYGYGC	1e0	1	234	0.0027	250.7	0.0029
M05647_2.00:ESR1:ESR2:HNF4A:HNF4G:NR1D1:NR1D2:NR1H2:NR1H3:NR1H4:NR2C1:NR2C2:NR2F1:NR2F2:NR2F6:NR4A1:NR4A2:NR4A3:NR5A2:NR6A1:PPARA:PPARD:PPARG:RARA:RARB:RARG:RORA:RORB:RORC:RXRA:RXRB:RXRG:THRA:THRB	RRGGTCAAAGGTCRN	1e0	1	261	0.003	278.5	0.0032
M06332_2.00:ALX1:ALX3:ALX4:ARX:DLX1:DLX2:DLX3:DLX4:DLX5:DLX6:DRGX:ESX1:HOXA2:HOXB2:ISX:LHX1:LHX2:LHX3:LHX4:LHX5:LHX9:MEOX1:MIXL1:MNX1:PHOX2A:PHOX2B:PROP1:PRRX1:PRRX2:RAX:RAX2:SEBOX:SHOX:SHOX2:UNCX:VSX1:VSX2	TTAATTA	1e0	1	7662	0.088	7769.1	0.0889
M06529_2.00:ALX1:ALX3:ALX4:ARX:DLX1:DLX2:DLX3:DLX4:DLX5:DLX6:DRGX:ESX1:HOXA2:HOXB2:ISX:LHX1:LHX2:LHX3:LHX4:LHX5:LHX9:MEOX1:MIXL1:MNX1:PHOX2A:PHOX2B:PROP1:PRRX1:PRRX2:RAX:RAX2:SEBOX:SHOX:SHOX2:UNCX:VSX1:VSX2	TTAATTA	1e0	1	7662	0.088	7769.1	0.0889
M03372_2.00:ESR1:ESR2:NR1D1:NR1D2:NR1H2:NR1H3:NR1H4:NR2C1:NR2C2:NR2F1:NR2F2:NR2F6:NR4A1:NR5A2:NR6A1:PPARA:PPARD:PPARG:RARA:RARB:RARG:RORA:RORB:RORC:RXRA:RXRB:RXRG	ARGGTCAAAAGGTCA	1e0	1	9	0.0001	12.1	0.0001
M11318_2.00:LEF1:TCF7:TCF7L1:TCF7L2	CCTTTGAA	1e0	1	16129	0.1852	16293.4	0.1865
M01929_2.00:DMRT1:DMRT2:DMRT3:DMRTA2:DMRTB1:DMRTC2	TGTATCAA	1e0	1	7479	0.0859	7585.6	0.0868
M03862_2.00:MEIS1:MEIS2:MEIS3:PKNOX1:PKNOX2:TGIF1:TGIF2:TGIF2LX:TGIF2LY	TGACAGNTSANHTGTCA	1e0	1	60	0.0007	68.5	0.0008
M07672_2.00:ZFP90	CTTTAGCTGYAT	1e0	1	421	0.0048	443.7	0.0051
M05475_2.00:POU3F2	TTATGCGCATAW	1e0	1	496	0.0057	520.6	0.006
M03757_2.00:GATA1:GATA2:GATA3:GATA4:GATA5:GATA6	HGATAAGATAASV	1e0	1	175	0.002	189.6	0.0022
M10569_2.00:FOXM1	WRAVCAYMAWAACAACWMHNNH	1e0	1	1218	0.014	1257.8	0.0144
M02539_2.00:THAP12	NTCCCGGGCTNN	1e0	1	4384	0.0503	4463.1	0.0511
M05113_2.00:HOXA10:HOXA11:HOXA6:HOXA9:HOXB6:HOXB8:HOXB9:HOXC10:HOXC11:HOXC12:HOXC6:HOXC8:HOXC9:HOXD10:HOXD11:HOXD12:HOXD8:HOXD9	GTCGTAAAAY	1e0	1	1578	0.0181	1623.8	0.0186
M07625_2.00:ZNF212	TCTCTCTCTCTCTCTCTCTCTCTCTCTCTC	1e0	1	129	0.0015	141.5	0.0016
M09200_2.00:NKX6-1:NKX6-2:NKX6-3	ATTAATKGSHWTTTAATKR	1e0	1	312	0.0036	331.5	0.0038
M06164_2.00:KLF1:KLF12:KLF2:KLF3:KLF4:KLF5:KLF6:KLF7	GGCCACGCCCATBN	1e0	1	486	0.0056	510.5	0.0058
M10751_2.00:PBX1:PBX2:PBX3:PBX4	NKTGATTGACAKSS	1e0	1	411	0.0047	433.2	0.005
M03546_2.00:EOMES:TBR1:TBX21	GGTGTGAWWTCACACC	1e0	1	4	0	6.5	0.0001
M04598_2.00:AC138696.1:ZFP41	CGCTAACTCTCCRCN	1e0	1	4	0	6.6	0.0001
M05685_2.00:PAX1:PAX2:PAX3:PAX5:PAX6:PAX7:PAX8:PAX9	NGNGCASTCAWGCGTGACGR	1e0	1	4	0	6.8	0.0001
M05708_2.00:NFATC1:NFATC2:NFATC3:NFATC4	TTTTCCGTTAACGGAAAA	1e0	1	4	0	6.5	0.0001
M09526_2.00:E2F1:E2F2:E2F3:E2F4:E2F5:E2F6	TGCAARYGCGCTCYA	1e0	1	4	0	6.2	0.0001
M05578_2.00:HNF4A:HNF4G:NR2E1:NR2F1:NR2F2:NR2F6:NR6A1:RXRB:RXRG	RRGGTCAAAGTCCAH	1e0	1	15	0.0002	19.2	0.0002
M10841_2.00:POU4F1	TATTAAYTRM	1e0	1	14764	0.1695	14922.6	0.1708
M04988_2.00:BARHL1:BARHL2:BARX1:BARX2:BSX:DLX2:DLX3:EMX1:EMX2:ESX1:EVX1:EVX2:GBX1:GBX2:HESX1:HMX1:HMX2:HMX3:HOXA1:HOXA2:HOXA3:HOXA4:HOXA5:HOXB1:HOXB2:HOXB3:HOXB4:HOXB5:HOXC4:HOXC5:HOXD1:HOXD12:HOXD3:HOXD4:LBX1:LBX2:MEOX1:MEOX2:MNX1:MSX1:MSX2:NANOG:NANOGP8:NKX1-1:NKX1-2:PDX1:RAX:RAX2:TLX1:TLX3:VENTX	WTAATGAB	1e0	1	35675	0.4096	35931.9	0.4113
M08221_2.00:ESR1:ESR2:NR1D1:NR1D2:NR1H2:NR1H3:NR1H4:NR2C1:NR2C2:NR2F1:NR2F2:NR2F6:NR4A1:NR6A1:PPARA:PPARD:PPARG:RARA:RARB:RARG:RORA:RORB:RORC:RXRA:RXRB:RXRG:THRA	WABYGCTTCCGGGTC	1e0	1	23	0.0003	28.4	0.0003
M10585_2.00:TRPS1	DGHHWCTATCTCCTD	1e0	1	1308	0.015	1349.9	0.0155
M05289_2.00:HOXA10:HOXA11:HOXA5:HOXA6:HOXA7:HOXA9:HOXB5:HOXB6:HOXB8:HOXB9:HOXC10:HOXC11:HOXC5:HOXC6:HOXC8:HOXC9:HOXD10:HOXD11:HOXD8:HOXD9	GTCGTAAAAY	1e0	1	1487	0.0171	1531.7	0.0175
M00144_2.00:OSR1:OSR2	NGCTACYGT	1e0	1	21657	0.2486	21854.5	0.2502
M08996_2.00:EGR1:EGR2:EGR3:EGR4	CCCCGCCCMCGCMC	1e0	1	403	0.0046	425.8	0.0049
M10788_2.00:HOXA10:HOXA5:HOXA6:HOXA7:HOXA9:HOXB4:HOXB5:HOXB6:HOXB7:HOXB8:HOXB9:HOXC10:HOXC5:HOXC6:HOXC8:HOXC9:HOXD10:HOXD8:HOXD9	GNRGRBTTAATGGSYTHGK	1e0	1	88	0.001	98.6	0.0011
M11342_2.00:SOX13:SOX5:SOX6	DANTTTCTTTGTTYNHWW	1e0	1	333	0.0038	354	0.0041
M03928_2.00:ESR1:ESR2:NR1D1:NR1D2:NR1H2:NR1H3:NR2C1:NR2C2:NR2F1:NR2F2:NR2F6:NR5A2:NR6A1:PPARA:PPARD:PPARG:RARA:RARB:RARG:RORA:RORB:RORC:RXRA:RXRB:RXRG:THRA:THRB	ATGTAGGTCAMN	1e0	1	629	0.0072	657.5	0.0075
M02907_2.00:HINFP	CARCGTCCGCGK	1e0	1	56	0.0006	64	0.0007
M00377_2.00:POU2F1	TWTGMATAWW	1e0	1	23196	0.2663	23402.9	0.2679
M08057_2.00:NEUROD1:NEUROD2:NEUROD4:NEUROD6	NRACAGATGGYNN	1e0	1	2189	0.0251	2244.4	0.0257
M02528_2.00:LIN54	AWTTTAAAWT	1e0	1	23571	0.2706	23779.6	0.2722
M11103_2.00:ESR1:ESR2:ESRRA:ESRRB:ESRRG:NR1H2:NR1H3:NR2C2:NR2F1:NR2F2:NR2F6:RARA:RARB:RARG:RORA:RORB:RORC	AGGTCACCNTGACC	1e0	1	189	0.0022	204.9	0.0023
M03051_2.00:FOXO1:FOXO3:FOXO4:FOXO6:FOXP4	TTTCCCCACACGAC	1e0	1	22	0.0003	27.4	0.0003
M02916_2.00:ZBTB18	VAACATCTGGATK	1e0	1	538	0.0062	564.8	0.0065
M03714_2.00:ONECUT1:ONECUT2:ONECUT3	NWTTATCGATCGNT	1e0	1	212	0.0024	228.2	0.0026
M03076_2.00:ALX1:ALX3:ALX4:ARX:BARHL1:BARHL2:BARX1:BARX2:BSX:DLX1:DLX2:DLX3:DLX4:DLX5:DLX6:DRGX:EMX1:EMX2:EN1:EN2:ESX1:EVX1:EVX2:GBX1:GBX2:GSX1:GSX2:HESX1:HOXA2:HOXA3:HOXB2:HOXB3:HOXD3:ISX:LBX1:LBX2:LHX1:LHX2:LHX3:LHX4:LHX5:LHX6:LHX8:LHX9:LMX1A:LMX1B:MEOX1:MIXL1:MNX1:MSX1:MSX2:NKX1-1:NKX1-2:NOBOX:NOTO:OTP:PDX1:PHOX2A:PHOX2B:PROP1:PRRX1:PRRX2:RAX:RAX2:SEBOX:SHOX:SHOX2:UNCX:VAX1:VAX2:VSX1:VSX2:ZFHX2:ZFHX3	NTAATTWAATTAA	1e0	1	1555	0.0179	1601.5	0.0183
M04864_2.00:GATA1:GATA2:GATA3:GATA4:GATA5:GATA6	AGATAAGATCT	1e0	1	420	0.0048	443	0.0051
M07972_2.00:POU2F2	ATATGCAAAT	1e0	1	3150	0.0362	3218.3	0.0368
M07973_2.00:POU2F2	ATATGCAAAT	1e0	1	3150	0.0362	3218.3	0.0368
M10132_2.00:MECOM	AATGACAAGATAA	1e0	1	876	0.0101	910.1	0.0104
M09124_2.00:GATA1:GATA2:GATA3:GATA4:GATA5:GATA6	TGGSGSRNRSAGATAAGRV	1e0	1	160	0.0018	174.2	0.002
M07979_2.00:BORCS8-MEF2B:MEF2A:MEF2B:MEF2C:MEF2D	DDKCYAAAAATAGMH	1e0	1	2793	0.0321	2857.7	0.0327
M08181_2.00:MXI1	SGTTGCCATGGCGAC	1e0	1	41	0.0005	48.8	0.0006
M11251_2.00:RFX1:RFX2:RFX3:RFX4	TCGCCATGGCAAC	1e0	1	21	0.0002	26.9	0.0003
M01683_2.00:HMGA1:HMGA2	NRNWWWWNYN	1e0	1	18964	0.2177	19152.2	0.2192
M03273_2.00:ALX1:ALX3:ALX4:ARX:BARX1:BARX2:BSX:DLX2:DLX3:DLX5:DRGX:EMX1:EMX2:EN1:EN2:ESX1:EVX1:EVX2:GBX1:GBX2:GSX1:GSX2:HESX1:HOXA2:HOXA3:HOXB2:HOXB3:HOXD3:ISX:LBX1:LBX2:LHX1:LHX2:LHX3:LHX4:LHX5:LHX6:LHX8:LHX9:LMX1A:LMX1B:MEOX1:MIXL1:MNX1:MSX1:MSX2:NKX1-1:NKX1-2:NOBOX:NOTO:OTP:PDX1:PHOX2A:PHOX2B:PROP1:PRRX1:PRRX2:RAX:RAX2:SEBOX:SHOX:SHOX2:UNCX:VAX1:VAX2:VSX1:VSX2:ZFHX2:ZFHX3	KTAATTDAATTAD	1e0	1	1378	0.0158	1422.6	0.0163
M05248_2.00:CDX1:CDX2:CDX4	NTTTAYGAYN	1e0	1	19020	0.2184	19209.8	0.2199
M10175_2.00:ZBTB16	ACTGTATYTD	1e0	1	15058	0.1729	15224.1	0.1743
M06350_2.00:ALX1:ALX3:ALX4:ARX:BARX1:BARX2:BSX:DLX2:DLX3:DRGX:EMX1:EMX2:EN1:EN2:ESX1:EVX1:EVX2:GBX1:GBX2:GSX1:GSX2:HESX1:HOXA2:HOXA3:HOXB2:HOXB3:HOXD3:ISX:LBX1:LBX2:LHX1:LHX2:LHX3:LHX4:LHX5:LHX6:LHX8:LHX9:LMX1A:LMX1B:MEOX1:MIXL1:MNX1:MSX1:MSX2:NKX1-1:NKX1-2:NOBOX:NOTO:OTP:PDX1:PHOX2A:PHOX2B:PROP1:PRRX1:PRRX2:RAX:RAX2:SEBOX:SHOX:SHOX2:UNCX:VAX1:VAX2:VSX1:VSX2:ZFHX2	ACTAATTA	1e0	1	13760	0.158	13918.6	0.1593
M10717_2.00:ALX1:ALX3:ALX4:ARX:BARHL1:BARHL2:BARX1:BARX2:BSX:DLX1:DLX2:DLX3:DLX4:DLX5:DLX6:DRGX:EMX1:EMX2:EN1:EN2:ESX1:EVX1:EVX2:GBX1:GBX2:GSX1:GSX2:HESX1:HMX1:HMX2:HMX3:HOXA1:HOXA2:HOXA3:HOXB1:HOXB2:HOXB3:HOXD1:HOXD3:ISX:LBX1:LBX2:LHX1:LHX2:LHX3:LHX4:LHX5:LHX9:MEOX1:MEOX2:MIXL1:MNX1:MSX1:MSX2:NANOG:NANOGP8:NKX1-1:NKX1-2:NOBOX:OTP:PDX1:PHOX2A:PHOX2B:PROP1:PRRX1:PRRX2:RAX:RAX2:SEBOX:SHOX:SHOX2:UNCX:VAX1:VAX2:VSX1:VSX2	AHAAWTGATCCAATTAK	1e0	1	844	0.0097	878.4	0.0101
M04620_2.00:ZNF250	DTAGGCCTAH	1e0	1	1850	0.0212	1902.7	0.0218
M03456_2.00:RFX1:RFX2:RFX3:RFX4:RFX6	SGTTGCCATGGCAACS	1e0	1	51	0.0006	59.1	0.0007
M04832_2.00:FOXA1:FOXA2:FOXA3:FOXB1:FOXS1	YTAWGYAAATATTTACWTAR	1e0	1	13	0.0001	17.7	0.0002
M05583_2.00:NR1D1:NR1D2:NR2C1:NR2C2:NR2F1:NR2F2:NR2F6:NR4A1:NR4A2:NR4A3:NR5A2:NR6A1:PPARA:PPARD:PPARG:RARA:RARB:RARG:RORA:RORB:RORC:RXRA:RXRB:RXRG:THRA:THRB	NGGGGTCAAAGGTCAN	1e0	1	39	0.0004	46.8	0.0005
M03535_2.00:SOX1:SOX10:SOX11:SOX12:SOX13:SOX14:SOX15:SOX17:SOX18:SOX2:SOX21:SOX3:SOX30:SOX4:SOX5:SOX6:SOX7:SOX8:SOX9:SRY	AACAATTKCAGTGTT	1e0	1	1	0	2.7	0
M03746_2.00:FOXN2:FOXN3	GCGTCNRTGTAAACAAW	1e0	1	1	0	2.2	0
M04515_2.00:ZNF12	BATGCTATAACAAGYAGCCCC	1e0	1	1	0	2.6	0
M05423_2.00:PAX3:PAX7	YCGTCACGCTWATTAN	1e0	1	1	0	2.5	0
M05426_2.00:PAX3:PAX7	YSGTCACGCTWATTAN	1e0	1	1	0	2.2	0
M05772_2.00:LEF1:TCF7:TCF7L1:TCF7L2	ACATCGGGGCGCTGA	1e0	1	1	0	2.3	0
M07692_2.00:ZNF567	CATCTSAGGGTCTKCTTYTATTKAYTKTTT	1e0	1	1	0	2.8	0
M08020_2.00:THAP1	CGCCATCTTKGWTRHGGGCAR	1e0	1	1	0	2.7	0
M10013_2.00:MAFF	GGTTTATTAAACCA	1e0	1	1	0	2.3	0
M10649_2.00:PBX1:PBX2:PBX3:PBX4	NVCGTTTCCTCTGGAAAGCC	1e0	1	1	0	2.7	0
M03741_2.00:FOXC1:FOXC2:FOXD1:FOXD2:FOXD3:FOXD4:FOXD4L1:FOXD4L3:FOXD4L4:FOXD4L5:FOXD4L6:FOXE1:FOXE3:FOXF1:FOXF2:FOXG1:FOXI1:FOXI2:FOXI3:FOXJ3:FOXL1:FOXL2:FOXS1	TTAWGTAAACAWT	1e0	1	2575	0.0296	2638.4	0.0302
M09678_2.00:ALX1:ALX3:ALX4:ARX:BARHL1:BARHL2:BARX1:BARX2:BSX:DLX1:DLX2:DLX3:DLX4:DLX5:DLX6:DRGX:EMX1:EMX2:EN1:EN2:ESX1:EVX1:EVX2:GBX1:GBX2:GSX1:GSX2:HESX1:HOXA1:HOXA2:HOXA3:HOXA4:HOXA5:HOXB1:HOXB2:HOXB3:HOXB4:HOXB5:HOXC4:HOXC5:HOXD1:HOXD3:HOXD4:ISX:LHX1:LHX3:LHX4:LHX5:MEOX1:MEOX2:MIXL1:MNX1:MSX1:MSX2:NANOG:NANOGP8:NKX1-1:NKX1-2:NOTO:OTP:PDX1:PHOX2A:PHOX2B:PROP1:PRRX1:PRRX2:RAX:RAX2:SEBOX:SHOX:SHOX2:UNCX:VAX1:VAX2:VENTX:VSX1:VSX2	TKTTAATKA	1e0	1	28920	0.332	29160.4	0.3338
M05761_2.00:SOX1:SOX10:SOX11:SOX12:SOX13:SOX14:SOX15:SOX17:SOX18:SOX2:SOX21:SOX3:SOX30:SOX4:SOX5:SOX6:SOX7:SOX8:SOX9:SRY	AACAATGGNNCCATTGTT	1e0	1	28	0.0003	34.4	0.0004
M06331_2.00:ALX1:ALX3:ALX4:ARX:BARX1:BARX2:BSX:DLX1:DLX2:DLX3:DLX4:DLX5:DLX6:DRGX:EMX1:EMX2:EN1:EN2:ESX1:EVX1:EVX2:GBX1:GBX2:GSX1:GSX2:HESX1:HOXA1:HOXA2:HOXA3:HOXB1:HOXB2:HOXB3:HOXD3:ISX:LBX1:LBX2:LHX2:LHX3:LHX4:LHX6:LHX8:LHX9:LMX1A:LMX1B:MEOX1:MIXL1:MNX1:MSX1:MSX2:NKX1-1:NKX1-2:NOBOX:NOTO:OTP:PDX1:PHOX2A:PHOX2B:PROP1:PRRX1:PRRX2:RAX:RAX2:SEBOX:SHOX:SHOX2:UNCX:VAX1:VAX2:VSX1:VSX2:ZFHX2:ZFHX3	NTTAATTR	1e0	1	20846	0.2393	21049.3	0.2409
M09579_2.00:SIX1:SIX2:SIX4:SIX5	GWAAYHTGABMC	1e0	1	2033	0.0233	2089.7	0.0239
M05623_2.00:ESR1:ESR2:NR1D1:NR1D2:NR1H2:NR1H3:NR1H4:NR2C1:NR2C2:NR2F1:NR2F2:NR2F6:NR4A1:NR4A2:NR4A3:NR5A1:NR5A2:NR6A1:PPARA:PPARD:PPARG:RARA:RARB:RARG:RORA:RORB:RORC:RXRA:RXRB:RXRG:THRB	TAGGTCATGACCTA	1e0	1	7	0.0001	10.5	0.0001
M09366_2.00:RFX1:RFX2:RFX3:RFX4:RFX6	HCYSGTTKCCATGGCAACVGCS	1e0	1	7	0.0001	10.3	0.0001
M07662_2.00:HKR1	VYBGTSTCCTCCCTNGTCCMS	1e0	1	164	0.0019	180	0.0021
M10426_2.00:CUX1:CUX2	VATYGATCSS	1e0	1	3011	0.0346	3081.2	0.0353
M05692_2.00:PROX1:PROX2	YAAGRCGTCTTG	1e0	1	438	0.005	463.8	0.0053
M09230_2.00:HSF1:HSF2:HSF4	TRGAANSTTCTAGAA	1e0	1	437	0.005	462.8	0.0053
M09097_2.00:FOXO4	ARTAAACAA	1e0	1	13900	0.1596	14064.5	0.161
M09107_2.00:FOXO1:FOXO3:FOXO4:FOXO6	ARTAAACAA	1e0	1	13900	0.1596	14064.5	0.161
M05112_2.00:HOXA10:HOXA11:HOXA6:HOXA9:HOXB6:HOXB8:HOXB9:HOXC10:HOXC11:HOXC12:HOXC6:HOXC8:HOXC9:HOXD10:HOXD11:HOXD12:HOXD8:HOXD9	RTTTTATTGC	1e0	1	4599	0.0528	4688.5	0.0537
M08965_2.00:KLF1:KLF12:KLF2:KLF3:KLF4:KLF5:KLF6:KLF7:KLF8	GCCCCRCCCWGCCCC	1e0	1	731	0.0084	764.6	0.0088
M01907_2.00:KDM2B	THCGCGTAHRCN	1e0	1	140	0.0016	154.7	0.0018
M11178_2.00:ESR1:ESR2:NR1D1:NR1D2:NR1H2:NR1H3:NR1H4:NR2C1:NR2C2:NR2F1:NR2F2:NR2F6:NR4A1:NR6A1:PPARA:PPARD:PPARG:RARA:RARB:RARG:RORA:RORB:RORC:RXRA:RXRB:RXRG:THRA	CCTGACCTTTG	1e0	1	2159	0.0248	2218.6	0.0254
M04565_2.00:GLIS1	GCTYCGTGGGGGGTM	1e0	1	26	0.0003	33	0.0004
M09872_2.00:LYL1:TAL1:TAL2	TCCAKCTGCT	1e0	1	3088	0.0355	3160.3	0.0362
M02940_2.00:CUX1:CUX2	ATCRATAAWHWTATCGAT	1e0	1	3	0	5	0.0001
M03376_2.00:HNF4A:HNF4G:NR1H4:NR2C1:NR2C2:NR2F1:NR2F2:NR2F6:NR4A1:NR4A2:NR4A3:NR5A1:NR5A2:NR6A1:PPARA:PPARD:PPARG:RARA:RARB:RARG:RORA:RORB:RORC:RXRA:RXRB:RXRG:THRA:THRB	GRGGTCATGACCCC	1e0	1	3	0	5.8	0.0001
M03412_2.00:ESR1:ESR2:ESRRA:ESRRB:ESRRG	AAGGTCATTTSAAGGTCA	1e0	1	3	0	5.3	0.0001
M03423_2.00:ESR1:ESR2:NR1D1:NR1D2:NR1H2:NR1H3:NR1H4:NR2C1:NR2C2:NR2F1:NR2F2:NR2F6:NR4A1:NR5A2:NR6A1:PPARA:PPARD:PPARG:RARA:RARB:RARG:RORA:RORB:RORC:RXRA:RXRB:RXRG	AAAGGTCAAAAGGTCA	1e0	1	3	0	5.9	0.0001
M03602_2.00:MYOD1	GCGACAGCTGTCGC	1e0	1	3	0	5.3	0.0001
M03983_2.00:SOX1:SOX10:SOX11:SOX12:SOX13:SOX14:SOX15:SOX17:SOX18:SOX2:SOX21:SOX3:SOX30:SOX4:SOX5:SOX6:SOX7:SOX8:SOX9:SRY	RAACAATWNCAKTGTTY	1e0	1	3	0	5.2	0.0001
M05718_2.00:RFX1:RFX2:RFX3:RFX4:RFX6	SGTTGCTAGGCAACS	1e0	1	3	0	5.9	0.0001
M04820_2.00:FOXA1:FOXA2:FOXA3:FOXB1	YTAAGCAAATATTTACWTAR	1e0	1	18	0.0002	23.8	0.0003
M05671_2.00:HNF4G:NR1H4:NR2C1:NR2C2:NR2F1:NR2F2:NR2F6:NR4A1:NR4A2:NR4A3:NR5A1:NR5A2:NR6A1:PPARA:PPARD:PPARG:RARA:RARB:RARG:RORA:RORB:RORC:RXRA:RXRB:RXRG:THRA:THRB	GGGGTCAAAGGTCAH	1e0	1	18	0.0002	23.4	0.0003
M03772_2.00:HOXA10:HOXA11:HOXA6:HOXA9:HOXB6:HOXB8:HOXB9:HOXC10:HOXC11:HOXC12:HOXC5:HOXC6:HOXC8:HOXC9:HOXD10:HOXD11:HOXD12:HOXD8:HOXD9	RGTCGTAAAAH	1e0	1	1511	0.0173	1560.9	0.0179
M02206_2.00:CDX1:CDX2:CDX4:HOXD12:MEOX2:NKX2-1:NKX2-2:NKX2-3:NKX2-4:NKX2-5:NKX2-6:NKX2-8	TTAATTAA	1e0	1	718	0.0082	751.5	0.0086
M05856_2.00:ZKSCAN7	ACAAACTGTARAGTGCB	1e0	1	57	0.0007	66.7	0.0008
M04752_2.00:ELF1:ELF2:ELF4:ELK1:ELK3:ELK4:ERF:ERG:ETS1:ETS2:ETV1:ETV2:ETV3:ETV3L:ETV4:ETV5:FEV:FLI1:GABPA	NACCGGAAGTG	1e0	1	117	0.0013	130.3	0.0015
M11321_2.00:LEF1:TCF7:TCF7L1:TCF7L2	DCATCAAAGB	1e0	1	8115	0.0932	8239.9	0.0943
M04825_2.00:FOXI1:FOXJ3:FOXK1:FOXK2	WATGTAAACAA	1e0	1	11689	0.1342	11842	0.1356
M07298_2.00:LIN54	TTTWAAAATTTAAAW	1e0	1	964	0.0111	1003.3	0.0115
M05473_2.00:POU3F2	NTAATGAGATGCAD	1e0	1	134	0.0015	148.6	0.0017
M06433_2.00:ESR1:ESR2:ESRRA:ESRRB:ESRRG:RXRA:RXRB	CAAGGTCA	1e0	1	4337	0.0498	4425.7	0.0507
M07552_2.00:CTCF	AAACAGARWTCCMCTGTGT	1e0	1	25	0.0003	31.4	0.0004
M01983_2.00:FOXA1:FOXA2:FOXA3:FOXB1:FOXB2	TGTTTACATA	1e0	1	11840	0.1359	11994.7	0.1373
M06054_2.00:YY1	GCCGCCATTTTG	1e0	1	98	0.0011	110.4	0.0013
M11194_2.00:NR1H2:NR1H3:NR1H4:NR2C1:NR2C2:NR2F1:NR2F2:NR2F6:RARA:RARB:RARG:RORA:RORB:RORC:THRB:VDR	GGGTBAATRACCY	1e0	1	98	0.0011	110.8	0.0013
M10824_2.00:POU1F1	ATGAATAAAT	1e0	1	9201	0.1056	9335.2	0.1069
M02685_2.00:PBX1:PBX2:PBX3:PBX4	WTTGATTGATGD	1e0	1	655	0.0075	687.6	0.0079
M02129_2.00:ALX1:ALX3:ALX4:ARX:BARHL1:BARHL2:BARX1:BARX2:BSX:DLX2:DLX3:DRGX:EN1:EN2:ESX1:GBX1:GBX2:HESX1:HOXA2:HOXB2:ISX:LBX2:LHX1:LHX2:LHX3:LHX4:LHX5:LHX6:LHX8:LHX9:LMX1A:LMX1B:MEOX1:MIXL1:MNX1:MSX1:MSX2:NKX1-1:NKX1-2:NOBOX:OTP:PHOX2A:PHOX2B:PROP1:PRRX1:PRRX2:RAX:RAX2:SEBOX:SHOX:SHOX2:UNCX:VSX1:VSX2	VTTAATTAG	1e0	1	5818	0.0668	5922.7	0.0678
M08386_2.00:ZNF667	GCCTTAARAGCTCABCWN	1e0	1	11	0.0001	15.3	0.0002
M02522_2.00:LIN54	ATTCAAAC	1e0	1	25202	0.2893	25435.2	0.2911
M08376_2.00:ZNF418	TGCTTTTAGCCTCYT	1e0	1	113	0.0013	126.7	0.0015
M03293_2.00:PAX3:PAX7	TAATCGATTA	1e0	1	501	0.0058	529.9	0.0061
M03561_2.00:EOMES:TBR1:TBX21	AAGGTGTGAAA	1e0	1	312	0.0036	334.7	0.0038
M10732_2.00:PBX3	CTGTCAVTC	1e0	1	3386	0.0389	3464.8	0.0397
M04450_2.00:GLIS2	GCWTCGYGGGGGGT	1e0	1	54	0.0006	63.2	0.0007
M09830_2.00:MYF5:MYF6:MYOD1:MYOG	RGCAGSTG	1e0	1	12573	0.1444	12734.1	0.1458
M04414_2.00:ZNF174	DGSCGATCACTYGCCA	1e0	1	24	0.0003	30.3	0.0003
M01307_2.00:RUNX1:RUNX2:RUNX3	NWAACCGCAA	1e0	1	4836	0.0555	4931.1	0.0564
M03402_2.00:ESR1:ESR2:ESRRA:ESRRB:ESRRG	CAAGGTCAWNTSAAGGTCA	1e0	1	6	0.0001	9.7	0.0001
M04513_2.00:KLF15	GCCACGCCCCCC	1e0	1	1256	0.0144	1302.2	0.0149
M08270_2.00:ZSCAN31	DWVTTAATTGGTTTTT	1e0	1	335	0.0038	358.6	0.0041
M10148_2.00:KLF1:KLF12:KLF3:KLF5:KLF8	HMSDGGGTGT	1e0	1	6460	0.0742	6572.2	0.0752
M09670_2.00:GATA1:GATA2:GATA3:GATA4:GATA5:GATA6	KCGATAABA	1e0	1	6670	0.0766	6784.1	0.0777
M08915_2.00:ZNF768	ACTTAACCTCTCTGAGCCTC	1e0	1	126	0.0014	140.6	0.0016
M10522_2.00:FOXP3	ATAAACAA	1e0	1	13939	0.16	14111.1	0.1615
M10658_2.00:ALX1:ALX3:ALX4:ARX:DRGX:EMX1:EMX2:EN1:EN2:ESX1:GBX1:GBX2:GSX1:GSX2:HESX1:HOXA2:HOXA3:HOXB2:HOXB3:HOXD3:ISX:LHX1:LHX2:LHX3:LHX4:LHX5:LHX6:LHX8:LHX9:LMX1A:LMX1B:MIXL1:MNX1:MSX1:MSX2:NOBOX:NOTO:OTP:PDX1:PHOX2A:PHOX2B:PROP1:PRRX1:PRRX2:RAX:RAX2:SEBOX:SHOX:SHOX2:UNCX:VAX1:VAX2:VSX1:VSX2:ZFHX2	AATTAATTAA	1e0	1	6994	0.0803	7112.1	0.0814
M05790_2.00:SOX1:SOX10:SOX11:SOX12:SOX13:SOX14:SOX15:SOX17:SOX18:SOX2:SOX21:SOX3:SOX30:SOX4:SOX5:SOX6:SOX7:SOX8:SOX9:SRY	CATTGTTCGGT	1e0	1	1039	0.0119	1081.5	0.0124
M05274_2.00:BARX1:BARX2:BSX:EMX1:EMX2:EN1:EN2:EVX1:EVX2:GBX1:GBX2:GSX1:GSX2:HMX1:HMX2:HMX3:HOXA1:HOXA2:HOXA3:HOXA4:HOXA5:HOXA6:HOXA7:HOXB1:HOXB2:HOXB3:HOXB4:HOXB5:HOXB6:HOXB7:HOXB8:HOXC4:HOXC5:HOXC6:HOXD1:HOXD3:HOXD4:HOXD8:ISX:MEOX1:MEOX2:MNX1:NKX1-1:NKX1-2:NOTO:OTP:PDX1:TLX2:VAX1:VAX2:VENTX	STAATKRV	1e0	1	41425	0.4756	41727.6	0.4776
M03725_2.00:ELF1:ELF2:ELF4:ELK1:ELK3:ELK4:ERF:ERG:ETS1:ETS2:ETV1:ETV2:ETV3:ETV3L:ETV4:ETV5:FEV:FLI1:GABPA	ACCGGAAGTG	1e0	1	479	0.0055	507	0.0058
M09505_2.00:MAZ	CCCCCCCC	1e0	1	6451	0.0741	6564.7	0.0751
M03415_2.00:HNF4A:HNF4G:NR1H4:NR2C1:NR2C2:NR2F1:NR2F2:NR2F6:NR4A1:NR4A2:NR4A3:NR5A1:NR5A2:NR6A1:PPARA:PPARD:PPARG:RARA:RARB:RARG:RORA:RORB:RORC:RXRA:RXRB:RXRG:THRA	GGGGTCAAAGGTCA	1e0	1	16	0.0002	21.8	0.0002
M01972_2.00:ELF1:ELF2:ELF4:ELK1:ELK3:ELK4:ERF:ERG:ETS1:ETS2:ETV1:ETV2:ETV3:ETV3L:ETV4:ETV5:ETV6:FEV:FLI1:GABPA	CCGGAAGT	1e0	1	384	0.0044	409.5	0.0047
M03387_2.00:ESR1:ESR2:HNF4A:HNF4G:NR1D1:NR1D2:NR1H2:NR1H3:NR1H4:NR2C1:NR2C2:NR2F1:NR2F2:NR2F6:NR4A1:NR4A2:NR4A3:NR5A2:NR6A1:PPARA:PPARD:PPARG:RARA:RARB:RARG:RORA:RORB:RORC:RXRA:RXRB:RXRG:THRA:THRB	RAGGTCAAAGGTCA	1e0	1	23	0.0003	29	0.0003
M05561_2.00:MYBL2	KTAACSGTTRN	1e0	1	413	0.0047	440	0.005
M10262_2.00:HINFP	CGGACGTT	1e0	1	141	0.0016	156.6	0.0018
M08865_2.00:YY1	GCCGCCATCTTG	1e0	1	179	0.0021	196.4	0.0022
M00250_2.00:ZNF655	NATGCTAMNN	1e0	1	29095	0.334	29352.1	0.336
M03422_2.00:HNF4G:NR1H4:NR2C1:NR2C2:NR2F1:NR2F2:NR2F6:NR4A1:NR4A2:NR4A3:NR5A1:NR5A2:NR6A1:PPARA:PPARD:PPARG:RARA:RARB:RARG:RORA:RORB:RORC:RXRA:RXRB:RXRG:THRA:THRB	GGGTCATGACCC	1e0	1	10	0.0001	14	0.0002
M03463_2.00:RFX1:RFX2:RFX3:RFX4:RFX6	SGTTGCCATGGCAACG	1e0	1	10	0.0001	14.2	0.0002
M04790_2.00:EHF:ELF1:ELF2:ELF3:ELF4:ELF5:ETV6:ETV7	ACCAGGAAGTARADKCVHAAWAA	1e0	1	10	0.0001	14.1	0.0002
M04637_2.00:ZNF580	CCTACCCTCDCCTACCCY	1e0	1	40	0.0005	48.3	0.0006
M08342_2.00:ZNF596	GCTCKGBCTCYCTCT	1e0	1	1305	0.015	1353.5	0.0155
M00252_2.00:ZNF655	NATGCTAMNN	1e0	1	28956	0.3324	29213.7	0.3344
M03329_2.00:HSF1:HSF2:HSF4	GAAYRTTCTAGAA	1e0	1	500	0.0057	529.3	0.0061
M03595_2.00:TFAP4	AACAGCTGAT	1e0	1	674	0.0077	708.9	0.0081
M02084_2.00:ALX1:ALX3:ALX4:ARX:DRGX:EN1:EN2:ESX1:GBX1:GBX2:ISX:LHX2:LHX3:LHX4:LHX9:LMX1A:LMX1B:MIXL1:MSX1:MSX2:NOBOX:OTP:PDX1:PHOX2A:PHOX2B:PROP1:PRRX1:PRRX2:RAX:RAX2:SEBOX:SHOX:SHOX2:UNCX:VAX1:VAX2:VSX1:VSX2	NHTAATTRRN	1e0	1	25360	0.2912	25602	0.2931
M05011_2.00:ALX1:ALX3:ALX4:ARX:BARX1:BARX2:BSX:DLX1:DLX2:DLX3:DLX6:DRGX:EMX1:EMX2:EN1:EN2:ESX1:EVX1:EVX2:GBX1:GBX2:GSX1:GSX2:HESX1:HOXA2:HOXA3:HOXB2:HOXB3:HOXD3:ISX:LBX1:LBX2:LHX1:LHX2:LHX3:LHX4:LHX5:LHX6:LHX8:LHX9:LMX1A:LMX1B:MEOX1:MIXL1:MNX1:MSX1:MSX2:NKX1-1:NKX1-2:NOBOX:NOTO:OTP:PDX1:PHOX2A:PHOX2B:PROP1:PRRX1:PRRX2:RAX:RAX2:SEBOX:SHOX:SHOX2:UNCX:VAX1:VAX2:VSX1:VSX2:ZFHX2:ZFHX3	TAATTAGATTA	1e0	1	914	0.0105	954	0.0109
M11246_2.00:RFX1:RFX2:RFX3:RFX4:RFX6	NDGTHRCCTGGCAACVW	1e0	1	196	0.0023	214.4	0.0025
M09165_2.00:PBX1:PBX2:PBX3:PBX4	KRAATTGATTGATKG	1e0	1	562	0.0065	593.6	0.0068
M09199_2.00:PBX1:PBX2:PBX3:PBX4	KRAATTGATTGATKG	1e0	1	562	0.0065	593.6	0.0068
M03393_2.00:ESR1:ESR2:NR1D1:NR1D2:NR1H2:NR1H3:NR1H4:NR2C1:NR2C2:NR2F1:NR2F2:NR2F6:NR4A1:NR4A2:NR4A3:NR5A2:NR6A1:PPARA:PPARD:PPARG:RARA:RARB:RARG:RORA:RORB:RORC:RXRA:RXRB:RXRG	RAGGTCAMSARAGGTCA	1e0	1	22	0.0003	28.1	0.0003
M02540_2.00:THAP12	CNKGCCGGCTN	1e0	1	3096	0.0355	3173.9	0.0363
M02229_2.00:IRX1:IRX3:IRX6	NKTACATGTTY	1e0	1	4178	0.048	4269.5	0.0489
M06159_2.00:SP1:SP3:SP4:SP5:SP8:SP9	TTGGCCCCGCCCCCH	1e0	1	73	0.0008	84.7	0.001
M08895_2.00:ZIM3	TTRGGTTTCTGTTGCTTGY	1e0	1	153	0.0018	169.2	0.0019
M04791_2.00:EHF:ELF1:ELF2:ELF4:ELK1:ELK3:ELK4:ERF:ERG:ETS1:ETS2:ETV1:ETV2:ETV3:ETV3L:ETV4:ETV5:FEV:FLI1:GABPA	NACCGGAAGTG	1e0	1	337	0.0039	361.9	0.0041
M08366_2.00:ZNF490	GTTTGCTGCTTNCMA	1e0	1	310	0.0036	333.6	0.0038
M05335_2.00:HOXA10:HOXA11:HOXA6:HOXA9:HOXB6:HOXB8:HOXB9:HOXC10:HOXC11:HOXC12:HOXC6:HOXC8:HOXC9:HOXD10:HOXD11:HOXD12:HOXD8:HOXD9	GTTTTATKGCC	1e0	1	5113	0.0587	5215.6	0.0597
M09604_2.00:ESR1:ESR2:ESRRA:ESRRB:ESRRG:NR1H2:NR1H3:NR2C2:NR2F1:NR2F2:NR2F6:RARA:RARB:RARG:RORA:RORB:RORC	VAGGTCACNSTGACC	1e0	1	116	0.0013	130.8	0.0015
M07856_2.00:YY1	GCCGCCATCTT	1e0	1	280	0.0032	302.8	0.0035
M11429_2.00:CEBPZ	CAGCCAATGAG	1e0	1	189	0.0022	207.4	0.0024
M03154_2.00:ALX1:ALX3:ALX4:ARX:DRGX:EN1:EN2:ESX1:HESX1:ISX:LHX2:LHX3:LHX4:LHX6:LHX8:LHX9:LMX1A:LMX1B:MIXL1:NOBOX:OTP:PHOX2A:PHOX2B:PROP1:PRRX1:PRRX2:RAX:RAX2:SEBOX:SHOX:SHOX2:UNCX:VSX1:VSX2:ZFHX2	KTAATTRR	1e0	1	21251	0.244	21474.6	0.2458
M01739_2.00:BHLHE40:BHLHE41	DCRCGTGMC	1e0	1	5888	0.0676	5999.4	0.0687
M08971_2.00:YY1	GCCGCCATYTTG	1e0	1	228	0.0026	248.9	0.0028
M05581_2.00:NR1D1:NR1D2:NR2C1:NR2C2:NR2F1:NR2F2:NR2F6:NR4A1:NR4A2:NR4A3:NR5A2:NR6A1:PPARA:PPARD:PPARG:RARA:RARB:RARG:RORA:RORB:RORC:RXRA:RXRB:RXRG:THRA:THRB	HGRGGTCAAAGGTCAN	1e0	1	37	0.0004	45.5	0.0005
M03804_2.00:HOXA10:HOXA5:HOXA6:HOXA7:HOXA9:HOXB4:HOXB5:HOXB6:HOXB7:HOXB8:HOXB9:HOXC10:HOXC5:HOXC6:HOXC8:HOXC9:HOXD10:HOXD8:HOXD9	KTAATTAC	1e0	1	22920	0.2631	23154.2	0.265
M05447_2.00:POU2F2	ATGCATATGCAW	1e0	1	1169	0.0134	1216.2	0.0139
M05513_2.00:HSF5:HSFX1:HSFX2:HSFY1:HSFY2	WWTRGAATGTTTRGAATGY	1e0	1	9	0.0001	13.2	0.0002
M09431_2.00:T:TBX19	CAKRAATTSACASACAWRTGBWAAA	1e0	1	9	0.0001	13.4	0.0002
M02819_2.00:MSC:TCF21	RCAACAGCTGTTGY	1e0	1	69	0.0008	80.3	0.0009
M03445_2.00:PROX1:PROX2	TAAGRCGTCTTR	1e0	1	57	0.0007	67.2	0.0008
M07852_2.00:REST	GGCGCTGTCCRTGGTGCTGAA	1e0	1	5	0.0001	8.6	0.0001
M08936_2.00:ZNF320	CAYWGGCCCCCTGGHCCCMC	1e0	1	5	0.0001	8.2	0.0001
M08326_2.00:SP2	CCCCGCCCC	1e0	1	1457	0.0167	1510.7	0.0173
M01676_2.00:HMGA1:HMGA2	GARKMMAAAA	1e0	1	33225	0.3815	33508.4	0.3836
M02119_2.00:NKX3-1:NKX3-2	NTTAAGTGGHN	1e0	1	4792	0.055	4893.7	0.056
M06185_2.00:ELF1:ELF2:ELF4:ELK1:ELK3:ELK4:ERF:ERG:ETS1:ETS2:ETV1:ETV2:ETV3:ETV3L:ETV4:ETV5:ETV6:ETV7:FEV:FLI1:GABPA	ACCGGAAGT	1e0	1	369	0.0042	395.7	0.0045
M08946_2.00:ZNF136	TGCTGGATATAGWATTCTTGGTTG	1e0	1	20	0.0002	26.9	0.0003
M05236_2.00:BARHL1:BARHL2:EMX1:EMX2:EVX1:EVX2:HMX1:HMX2:HMX3:LBX1:MEOX2:NKX1-1:NKX1-2:TLX1:TLX2:TLX3:VAX1:VAX2	TAATTGNWNNNNNNNCAATTR	1e0	1	341	0.0039	366.9	0.0042
M06201_2.00:FOXP1:FOXP2:FOXP3:FOXP4	RRTAAACAA	1e0	1	10539	0.121	10696	0.1224
M11386_2.00:TBX1:TBX10	AGGTGTGAAAG	1e0	1	80	0.0009	92.5	0.0011
M10859_2.00:HSF1:HSF2:HSF4	VGAABNTTCK	1e0	1	9061	0.104	9205.9	0.1054
M05010_2.00:ALX1:ALX3:ALX4:ARX:BARX1:BARX2:BSX:DLX1:DLX2:DLX3:DLX6:DRGX:EMX1:EMX2:EN1:EN2:ESX1:EVX1:EVX2:GBX1:GBX2:GSX1:GSX2:HESX1:HOXA2:HOXA3:HOXB2:HOXB3:HOXD3:ISX:LBX1:LBX2:LHX1:LHX2:LHX3:LHX4:LHX5:LHX6:LHX8:LHX9:LMX1A:LMX1B:MEOX1:MIXL1:MNX1:MSX1:MSX2:NKX1-1:NKX1-2:NOBOX:NOTO:OTP:PDX1:PHOX2A:PHOX2B:PROP1:PRRX1:PRRX2:RAX:RAX2:SEBOX:SHOX:SHOX2:UNCX:VAX1:VAX2:VSX1:VSX2:ZFHX2:ZFHX3	TAATTAGATTA	1e0	1	681	0.0078	717	0.0082
M05765_2.00:SOX1:SOX10:SOX11:SOX12:SOX13:SOX14:SOX15:SOX17:SOX18:SOX2:SOX21:SOX3:SOX30:SOX4:SOX5:SOX6:SOX7:SOX8:SOX9:SRY	GAACAAAGGV	1e0	1	12587	0.1445	12760.9	0.1461
M09694_2.00:SOX1:SOX10:SOX11:SOX12:SOX13:SOX14:SOX15:SOX17:SOX18:SOX2:SOX21:SOX3:SOX30:SOX4:SOX5:SOX6:SOX7:SOX8:SOX9:SRY	AACAATGGAM	1e0	1	9977	0.1145	10130.2	0.116
M04098_2.00:MYF5:MYF6:MYOD1:MYOG	CAACAGCTGTCG	1e0	1	174	0.002	192.4	0.0022
M01971_2.00:ELF1:ELF2:ELF4:ELK1:ELK3:ELK4:ERF:ERG:ETS1:ETS2:ETV1:ETV2:ETV3:ETV3L:ETV4:ETV5:FEV:FLI1:GABPA	CCGGAAGT	1e0	1	355	0.0041	381.3	0.0044
M05629_2.00:NR1H3:NR2F1:NR2F2:NR2F6:PPARD:RORA:RORB:RORC:RXRA:RXRG:THRA:THRB	GRGGTCAAAGGTCAN	1e0	1	105	0.0012	119	0.0014
M06299_2.00:ALX1:ALX3:ALX4:ARX:BARHL1:BARHL2:DRGX:ESX1:EVX1:EVX2:GBX1:GBX2:HESX1:LBX1:LBX2:MEOX1:MEOX2:MIXL1:MSX1:MSX2:PHOX2A:PHOX2B:PROP1:PRRX1:PRRX2:RAX:RAX2:SHOX:SHOX2:TLX1:TLX3:UNCX:VSX1:VSX2	GTTAAYTA	1e0	1	33953	0.3898	34244.2	0.392
M07843_2.00:ZNF263	CYCCYCCYCBYCCTCCTCCCY	1e0	1	301	0.0035	325	0.0037
M00659_2.00:DMRT1:DMRT2:DMRT3:DMRTA2:DMRTB1:DMRTC2	AHTGTWDCDA	1e0	1	25166	0.2889	25418.2	0.291
M08372_2.00:ZNF140	CAATTCCGCTCMNNCCCNNNNCCC	1e0	1	13	0.0001	18.3	0.0002
M09625_2.00:NFATC1:NFATC2:NFATC3:NFATC4	ATTTTCCATT	1e0	1	6092	0.0699	6210.2	0.0711
M10955_2.00:SRF	CMKBTCCTTATATGGBMWK	1e0	1	64	0.0007	75.3	0.0009
M08086_2.00:KLF1:KLF12:KLF2:KLF3:KLF4:KLF5:KLF6:KLF7:KLF8	GCCCCDCCCH	1e0	1	5612	0.0644	5725.2	0.0655
M09183_2.00:CRX:DMBX1:DPRX:GSC:GSC2:OTX1:OTX2:PITX1:PITX2:PITX3:TPRX1	TTAATCCYYTTA	1e0	1	3033	0.0348	3115	0.0357
M03742_2.00:FOXC1:FOXC2:FOXD1:FOXD2:FOXD3:FOXD4:FOXD4L1:FOXD4L3:FOXD4L4:FOXD4L5:FOXD4L6:FOXE1:FOXE3:FOXF1:FOXF2:FOXG1:FOXI1:FOXI2:FOXI3:FOXJ3:FOXL1:FOXL2:FOXS1	MAACAATAACAWT	1e0	1	839	0.0096	880.1	0.0101
M00540_2.00:PAX2:PAX4:PAX6	CTAATTAA	1e0	1	7655	0.0879	7789.9	0.0892
M10301_2.00:IKZF1:IKZF2:IKZF3	NHTTGGGAATRCC	1e0	1	1412	0.0162	1466.4	0.0168
M03455_2.00:RFX1:RFX2:RFX3:RFX4:RFX6	CGTTGCTAGGCAACG	1e0	1	2	0	4.4	0.0001
M04404_2.00:ZNF343	CCGCTTCACCDCGGCAV	1e0	1	2	0	4.4	0
M05687_2.00:PAX1:PAX2:PAX3:PAX5:PAX6:PAX7:PAX8:PAX9	KCAGTCAWGCGTGACGG	1e0	1	2	0	4.4	0
M09439_2.00:THAP1	GCCCGVAGCCAAGATGGCGGCS	1e0	1	2	0	4.7	0.0001
M09511_2.00:ZBTB33	GGVTCTCGCGAGAAC	1e0	1	2	0	4.6	0.0001
M10032_2.00:MAFF	CGATAMTTAAACCA	1e0	1	2	0	4	0
M03864_2.00:BARHL1:BARHL2:EMX1:EMX2:EN1:EN2:ESX1:EVX1:EVX2:GBX1:GBX2:GSX1:GSX2:HESX1:HMX1:HMX2:HMX3:HOXA2:HOXA3:HOXA4:HOXA5:HOXB2:HOXB3:HOXB4:HOXB5:HOXC4:HOXC5:HOXD3:HOXD4:LBX1:MEOX1:MEOX2:MNX1:MSX1:MSX2:NKX1-1:NKX1-2:OTP:PDX1:RAX:RAX2:TLX1:TLX2:TLX3:VAX1:VAX2:VENTX	TTAATTGGTTTATTRR	1e0	1	295	0.0034	319.8	0.0037
M11363_2.00:STAT4	TTMHRRGAAA	1e0	1	17946	0.206	18159.3	0.2079
M04599_2.00:ZBTB20	NCTATACRTTRM	1e0	1	2791	0.032	2869.2	0.0328
M11290_2.00:SMAD1:SMAD3:SMAD5:SMAD9	AKGTCCGTMCATC	1e0	1	8	0.0001	12.3	0.0001
M08322_2.00:ZNF513	ACCATCATCAYCATC	1e0	1	101	0.0012	115.6	0.0013
M09261_2.00:MYB:MYBL1	CCAACTGCCWCY	1e0	1	3029	0.0348	3111.3	0.0356
M02802_2.00:HES7	YGGCACGTGCCR	1e0	1	41	0.0005	50.5	0.0006
M05526_2.00:HSF1:HSF2:HSF4	RGAAYGTTCYRGAAN	1e0	1	388	0.0045	416	0.0048
M10958_2.00:BORCS8-MEF2B:MEF2A:MEF2B:MEF2C:MEF2D	CTTAAATTTAAG	1e0	1	32	0.0004	40.9	0.0005
M05566_2.00:ESR1:ESR2:NR1D1:NR1D2:NR1H2:NR1H3:NR1H4:NR2C1:NR2C2:NR2F1:NR2F2:NR2F6:NR4A1:NR5A2:NR6A1:PPARA:PPARD:PPARG:RARA:RARB:RARG:RORA:RORB:RORC:RXRA:RXRB:RXRG	AAAAGGTCAH	1e0	1	5866	0.0673	5984.4	0.0685
M05361_2.00:ALX1:ALX3:ALX4:ARX:BARX1:BARX2:BSX:DRGX:EMX1:EMX2:EN1:EN2:ESX1:EVX1:EVX2:GBX1:GBX2:GSX1:GSX2:HESX1:HOXA2:HOXA3:HOXB2:HOXB3:HOXD3:ISX:LBX1:LBX2:LHX1:LHX2:LHX3:LHX4:LHX5:LHX6:LHX8:LHX9:LMX1A:LMX1B:MEOX1:MIXL1:MNX1:MSX1:MSX2:NKX1-1:NKX1-2:NOBOX:NOTO:OTP:PDX1:PHOX2A:PHOX2B:PROP1:PRRX1:PRRX2:RAX:RAX2:SEBOX:SHOX:SHOX2:UNCX:VAX1:VAX2:VSX1:VSX2:ZFHX2	TAATYGCRTTA	1e0	1	359	0.0041	386.1	0.0044
M07644_2.00:ZNF77	ACTYCAC	1e0	1	3839	0.0441	3933.2	0.045
M05703_2.00:NFATC1:NFATC2:NFATC3:NFATC4	AKTTTCCGTT	1e0	1	7343	0.0843	7477.9	0.0856
M02810_2.00:HES5	CGGCACGTGCCR	1e0	1	40	0.0005	49.2	0.0006
M10120_2.00:REST	TGTCCATGG	1e0	1	1638	0.0188	1698.1	0.0194
M07860_2.00:YY1	GCCGCCATCTTGGNK	1e0	1	83	0.001	96.5	0.0011
M09195_2.00:ALX1:ALX3:ALX4:ARX:BARHL1:BARHL2:BARX1:BARX2:BSX:DLX1:DLX2:DLX3:DLX4:DLX5:DLX6:EN1:EN2:GBX1:GBX2:GSX1:GSX2:HOXA1:HOXA2:HOXA3:HOXB1:HOXB2:HOXB3:HOXD1:HOXD3:ISX:LHX1:LHX5:MEOX1:MNX1:MSX1:MSX2:NANOG:NANOGP8:NKX1-1:NKX1-2:PDX1:PROP1:SHOX:SHOX2:UNCX:VAX1:VAX2:VSX2	TAATTAYAGGK	1e0	1	3814	0.0438	3909.5	0.0448
M05349_2.00:POU6F1	CATTATGCNNNGCATAATG	1e0	1	17	0.0002	23.1	0.0003
M05573_2.00:HNF4A:HNF4G:NR2E1:NR2F1:NR2F2:NR2F6:NR6A1:RXRB:RXRG	GGGGTCAAAGGTCAH	1e0	1	17	0.0002	23.2	0.0003
M07708_2.00:ZNF136	KTTTTGCTGGRTATAGWATTCTTGGTT	1e0	1	17	0.0002	23.5	0.0003
M09362_2.00:RFX1:RFX2:RFX3:RFX4:RFX6	CKGTTGCCATGGCAACVG	1e0	1	17	0.0002	23.3	0.0003
M05727_2.00:RFX5:RFX7	BGTTGCTRKGCGTTGCYRK	1e0	1	4	0	7.3	0.0001
M05401_2.00:HOXA10:HOXA11:HOXA6:HOXA9:HOXB6:HOXB8:HOXB9:HOXC10:HOXC11:HOXC12:HOXC6:HOXC8:HOXC9:HOXD10:HOXD11:HOXD12:HOXD8:HOXD9	RTTTTATKRCV	1e0	1	10357	0.1189	10521.6	0.1204
M05371_2.00:ARGFX	KYTAATTAGA	1e0	1	2978	0.0342	3062.4	0.0351
M03575_2.00:TEAD3:TEAD4	HGGAATGYNWGGAATGY	1e0	1	68	0.0008	80.7	0.0009
M03388_2.00:ESR1:ESR2:HNF4A:HNF4G:NR1D1:NR1D2:NR1H2:NR1H3:NR1H4:NR2C1:NR2C2:NR2F1:NR2F2:NR2F6:NR4A1:NR4A2:NR4A3:NR5A2:NR6A1:PPARA:PPARD:PPARG:RARA:RARB:RARG:RORA:RORB:RORC:RXRA:RXRB:RXRG:THRA:THRB	RRGGTCAAAGGTCA	1e0	1	57	0.0007	69	0.0008
M08104_2.00:NFYA	KCTGATTGGYY	1e0	1	1338	0.0154	1393.4	0.0159
M07955_2.00:ELF1:ELF2:ELF4:ELK1:ELK3:ELK4:ERF:ERG:ETS1:ETS2:ETV1:ETV2:ETV3:ETV3L:ETV4:ETV5:FEV:FLI1:GABPA	CGGVRCCGGAAGTGV	1e0	1	67	0.0008	79.4	0.0009
M09641_2.00:SOX1:SOX10:SOX11:SOX12:SOX13:SOX14:SOX15:SOX17:SOX18:SOX2:SOX21:SOX3:SOX30:SOX4:SOX5:SOX6:SOX7:SOX8:SOX9:SRY	YCTTTGTTCC	1e0	1	5188	0.0596	5302.5	0.0607
M08154_2.00:ESR1:ESR2:ESRRA:ESRRB:ESRRG:NR1H2:NR1H3:NR2C2:NR2F1:NR2F2:NR2F6:RARA:RARB:RARG:RORA:RORB:RORC	AGGTCACMNTGMCCT	1e0	1	224	0.0026	247	0.0028
M05499_2.00:POU3F4	WTATGCGCATAW	1e0	1	7	0.0001	11.3	0.0001
M01969_2.00:E2F1:E2F2:E2F3:E2F4:E2F5:E2F6	HGCGCGCCAW	1e0	1	784	0.009	826.5	0.0095
M05950_2.00:MYOD1	AACAGCTGACGC	1e0	1	66	0.0008	78.7	0.0009
M11149_2.00:HNF4A:HNF4G:NR2C1:NR2C2:NR2F1:NR2F2:NR2F6:NR6A1:PPARA:PPARD:RARA:RARB:RARG:RORA:RORB:RORC:RXRA:RXRB:RXRG	CAAGGTCAAK	1e0	1	4023	0.0462	4123.5	0.0472
M02955_2.00:E2F1:E2F2:E2F3:E2F4:E2F5:E2F6	AAATGGCGCCATTW	1e0	1	11	0.0001	16.1	0.0002
M04485_2.00:ZIC1:ZIC2:ZIC3:ZIC4:ZIC5	GACCCCCCGCTGYGC	1e0	1	22	0.0003	29.4	0.0003
M09639_2.00:SOX1:SOX10:SOX11:SOX12:SOX13:SOX14:SOX15:SOX17:SOX18:SOX2:SOX21:SOX3:SOX30:SOX4:SOX5:SOX6:SOX7:SOX8:SOX9:SRY	RACAAWGG	1e0	1	26155	0.3003	26425.5	0.3025
M10291_2.00:WT1	CGCCCCCGCS	1e0	1	1439	0.0165	1497.7	0.0171
M00787_2.00:KLF1:KLF12:KLF2:KLF3:KLF4:KLF5:KLF6:KLF7:KLF8	GCCACGCCCW	1e0	1	6429	0.0738	6558.9	0.0751
M09371_2.00:RUNX1:RUNX2:RUNX3	VAAACCACARM	1e0	1	3568	0.041	3662.3	0.0419
M08134_2.00:PBX1:PBX2:PBX3:PBX4	NTGATTGACAGN	1e0	1	1168	0.0134	1220.5	0.014
M01977_2.00:FOXI1:FOXJ3:FOXK1:FOXK2	RYGTAAACAA	1e0	1	23070	0.2649	23324.1	0.267
M00507_2.00:BARHL1:BARHL2:BSX:EMX1:EMX2:GBX1:GBX2:HMX1:HMX2:HMX3:HOXA4:HOXA5:HOXB4:HOXB5:HOXC4:HOXC5:HOXD4:LBX2:MEOX1:MEOX2:MNX1:MSX1:MSX2:NANOG:NANOGP8:PDX1:TLX1:TLX2:TLX3:VAX1:VAX2:VENTX	TTAATTGNYN	1e0	1	23749	0.2727	24007.6	0.2748
M06172_2.00:KLF12:KLF3:KLF4:KLF5:KLF6:KLF7	MVDGCCACACCCAYH	1e0	1	736	0.0085	777.9	0.0089
M03122_2.00:ALX1:ALX3:ALX4:ARX:BARX1:BARX2:BSX:DLX2:DLX3:DRGX:EMX1:EMX2:EN1:EN2:ESX1:EVX1:EVX2:GBX1:GBX2:GSX1:GSX2:HESX1:HOXA2:HOXA3:HOXB2:HOXB3:HOXD3:ISX:LBX1:LBX2:LHX1:LHX2:LHX3:LHX4:LHX5:LHX6:LHX8:LHX9:LMX1A:LMX1B:MEOX1:MIXL1:MNX1:MSX1:MSX2:NKX1-1:NKX1-2:NOBOX:NOTO:OTP:PDX1:PHOX2A:PHOX2B:PROP1:PRRX1:PRRX2:RAX:RAX2:SEBOX:SHOX:SHOX2:UNCX:VAX1:VAX2:VSX1:VSX2:ZFHX2	TAATTARATTA	1e0	1	2152	0.0247	2224.8	0.0255
M03245_2.00:HMBOX1:HNF1A:HNF1B	GTTAATNATTAAY	1e0	1	180	0.0021	200.9	0.0023
M07763_2.00:ZNF705G	AGAGGTTTCTT	1e0	1	663	0.0076	702.4	0.008
M11109_2.00:HNF4A:HNF4G:NR2E1:NR2F1:NR2F2:NR2F6:NR6A1:RXRB:RXRG	VTGAACTTTGMMC	1e0	1	870	0.01	915.2	0.0105
M09281_2.00:NR1I2:NR1I3:VDR	GRGGTCARRRAAGTTCAK	1e0	1	64	0.0007	76.8	0.0009
M09302_2.00:NR1I3:VDR	GRGGTCARRRAAGTTCAK	1e0	1	64	0.0007	76.8	0.0009
M03461_2.00:RFX1:RFX2:RFX3:RFX4:RFX6	SGTTGCCATGGCAACG	1e0	1	28	0.0003	36.9	0.0004
M09342_2.00:PAX1:PAX2:PAX3:PAX5:PAX6:PAX7:PAX8:PAX9	RDGVGCAGCCAAGCGTGAC	1e0	1	28	0.0003	36.3	0.0004
M06309_2.00:ALX1:ALX3:ALX4:ARX:BARX1:BARX2:DRGX:EMX1:EMX2:EN1:EN2:ESX1:GBX1:GBX2:GSX1:GSX2:HESX1:HOXA2:HOXA3:HOXA4:HOXA5:HOXB2:HOXB3:HOXB4:HOXB5:HOXC4:HOXC5:HOXD3:HOXD4:ISX:LHX2:LHX3:LHX4:LHX6:LHX8:LHX9:LMX1A:LMX1B:MEOX1:MIXL1:MNX1:MSX1:MSX2:NKX1-1:NKX1-2:NOBOX:NOTO:OTP:PDX1:PHOX2A:PHOX2B:PROP1:PRRX1:PRRX2:RAX:RAX2:SEBOX:SHOX:SHOX2:UNCX:VAX1:VAX2:VSX1:VSX2:ZFHX2	TTTAATTA	1e0	1	16039	0.1841	16252.3	0.186
M09395_2.00:LEF1:TCF7:TCF7L1:TCF7L2	TBYCTTTGATSTB	1e0	1	3475	0.0399	3569.2	0.0409
M00739_2.00:RBPJ	NDTTCCCAY	1e0	1	36707	0.4214	37027.2	0.4238
M06372_2.00:BARHL1:BARHL2:HOXA6:HOXB6:HOXB8:HOXC6:HOXC8:HOXD8:NKX1-1:NKX1-2	TTTAATTG	1e0	1	14181	0.1628	14381.2	0.1646
M04669_2.00:ONECUT1:ONECUT2:ONECUT3	VCCGATCGATAM	1e0	1	21	0.0002	28.9	0.0003
M05963_2.00:NHLH1:NHLH2	CACCTGCDCC	1e0	1	1258	0.0144	1313.3	0.015
M10127_2.00:MECOM	AGATAAGATAA	1e0	1	142	0.0016	160.9	0.0018
M06171_2.00:KLF12:KLF3:KLF4:KLF5:KLF6:KLF7	GCCACACCCAC	1e0	1	818	0.0094	862.1	0.0099
M07927_2.00:EGR1:EGR2:EGR3:EGR4	CCCCSCCCCCGCCCMCGCMC	1e0	1	35	0.0004	44.2	0.0005
M09553_2.00:GATA1:GATA2:GATA3:GATA4:GATA5:GATA6	NNNNNBAGATAWYATCTVHN	1e0	1	1253	0.0144	1308.4	0.015
M08127_2.00:GATA1:GATA2:GATA3:GATA4:GATA5:GATA6	ASAGATAAGRA	1e0	1	3104	0.0356	3193.1	0.0366
M08741_2.00:SREBF1:SREBF2	CMTCACCCCACSB	1e0	1	2416	0.0277	2494.3	0.0286
M08752_2.00:SREBF1:SREBF2	CMTCACCCCACSB	1e0	1	2416	0.0277	2494.3	0.0286
M02024_2.00:GCM1:GCM2	ATGCGGGT	1e0	1	1796	0.0206	1863.6	0.0213
M10484_2.00:EHF:ELF1:ELF2:ELF3:ELF4:ELF5:ELK1:ELK3:ELK4:ERF:ERG:ETS1:ETS2:ETV1:ETV2:ETV3:ETV3L:ETV4:ETV5:ETV6:ETV7:FEV:FLI1:GABPA:SPDEF	AACCCGGAAGTR	1e0	1	155	0.0018	174.5	0.002
M00291_2.00:ALX1:ALX3:ALX4:ARX:DRGX:EMX1:EMX2:EN1:EN2:ESX1:GBX1:GBX2:HESX1:HOXA2:HOXB2:ISX:LBX2:LHX2:LHX3:LHX4:LHX6:LHX8:LHX9:MEOX1:MIXL1:MNX1:MSX1:MSX2:NKX1-1:NKX1-2:OTP:PHOX2A:PHOX2B:PROP1:PRRX1:PRRX2:RAX:RAX2:SEBOX:SHOX:SHOX2:UNCX:VSX1:VSX2:ZFHX2	VNTAATTRV	1e0	1	32780	0.3763	33087.6	0.3787
M03101_2.00:HOXA13:HOXB13:HOXC13:HOXD13	WCTCGTAAAAA	1e0	1	733	0.0084	775.4	0.0089
M05484_2.00:POU3F1	NTAATGAGATGCRN	1e0	1	728	0.0084	770.8	0.0088
M00816_2.00:NR2C1:NR2C2:NR2F1:NR2F2:NR2F6:NR5A1:NR5A2:RARA:RARB:RARG:RORA:RORB:RORC:RXRA:RXRB:RXRG	CAAGGTCA	1e0	1	6621	0.076	6756.2	0.0773
M08587_2.00:MEF2A	TKACCTWTAATTAWAYNAGMD	1e0	1	42	0.0005	52.5	0.0006
M05683_2.00:HNF4A:HNF4G:NR1H4:NR2C1:NR2C2:NR2F1:NR2F2:NR2F6:NR4A1:NR4A2:NR4A3:NR5A1:NR5A2:NR6A1:PPARA:PPARD:PPARG:RARA:RARB:RARG:RORA:RORB:RORC:RXRA:RXRB:RXRG:THRA	GRGGTCAAAGGTCAN	1e0	1	51	0.0006	62	0.0007
M10212_2.00:ZSCAN10	TGCGCAKGCGC	1e0	1	51	0.0006	62.4	0.0007
M00814_2.00:HNF4A:HNF4G:NR2E1	NRAGTCANNN	1e0	1	51047	0.5861	51413.9	0.5885
M05681_2.00:HNF4A:HNF4G:NR1H4:NR2C1:NR2C2:NR2F1:NR2F2:NR2F6:NR4A1:NR4A2:NR4A3:NR5A1:NR5A2:NR6A1:PPARA:PPARD:PPARG:RARA:RARB:RARG:RORA:RORB:RORC:RXRA:RXRB:RXRG:THRA	GRGGTCAAAGGTCAN	1e0	1	50	0.0006	61.7	0.0007
M02914_2.00:ZBTB7A	KGCGACCACCGA	1e0	1	120	0.0014	137.6	0.0016
M09125_2.00:GRHL1:GRHL2	AACCKGTTTGDC	1e0	1	1323	0.0152	1381.7	0.0158
M05093_2.00:ARX:BARHL1:BARHL2:BARX1:BARX2:BSX:DLX1:DLX2:DLX3:DLX4:DLX5:DLX6:EMX1:EMX2:ESX1:EVX1:EVX2:GBX1:GBX2:HMX1:HMX2:HMX3:HOXA2:HOXB2:LBX1:LBX2:MEOX1:MEOX2:MNX1:MSX1:MSX2:NANOG:NANOGP8:NKX1-1:NKX1-2:PDX1:RAX:RAX2:TLX1:TLX2:TLX3:UNCX:VAX1:VAX2	NTAATTGN	1e0	1	37293	0.4282	37622.3	0.4307
M00513_2.00:PBX1:PBX2:PBX3:PBX4	NDTGAYRNV	1e0	1	54834	0.6296	55210	0.632
M04726_2.00:EHF:ELF1:ELF2:ELF3:ELF4:ELF5:ELK1:ELK3:ELK4:ERF:ERG:ETS1:ETS2:ETV1:ETV2:ETV3:ETV3L:ETV4:ETV5:ETV6:ETV7:FEV:FLI1:GABPA:SPDEF	AACCCGGAAGTR	1e0	1	59	0.0007	71.3	0.0008
M07858_2.00:YY1	GBSGCCGCCATCTTG	1e0	1	59	0.0007	71.8	0.0008
M02939_2.00:CENPB	CCCGCWTNNWACGAA	1e0	1	6	0.0001	10.2	0.0001
M08084_2.00:REST	GGMGCTGTCCATGGTGCTGAA	1e0	1	6	0.0001	10.3	0.0001
M10679_2.00:HOXA3:HOXA4:HOXA5:HOXA6:HOXA7:HOXA9:HOXB3:HOXB4:HOXB5:HOXB6:HOXB7:HOXB8:HOXB9:HOXC4:HOXC5:HOXC6:HOXC8:HOXC9:HOXD3:HOXD4:HOXD8:HOXD9:PDX1	YCAATCT	1e0	1	4313	0.0495	4422.5	0.0506
M08290_2.00:MAZ	CCCCCTCCC	1e0	1	3804	0.0437	3906.5	0.0447
M08359_2.00:ZNF329	CTGGATCMAGCCRTDCCTGAA	1e0	1	14	0.0002	20.6	0.0002
M03252_2.00:HOXA10:HOXA11:HOXA6:HOXA9:HOXB6:HOXB8:HOXB9:HOXC10:HOXC11:HOXC12:HOXC6:HOXC8:HOXC9:HOXD10:HOXD11:HOXD12:HOXD8:HOXD9	TTTTTAYGAC	1e0	1	3718	0.0427	3820	0.0437
M06165_2.00:GFI1:GFI1B	ATAAATCACAGCAYNC	1e0	1	104	0.0012	120.9	0.0014
M10303_2.00:IKZF1:IKZF2:IKZF3	TVCTGGGAATACC	1e0	1	627	0.0072	667.7	0.0076
M08197_2.00:E2F1:E2F2:E2F3:E2F4:E2F5:E2F6	SGCGCGAAAW	1e0	1	312	0.0036	340.3	0.0039
M05254_2.00:ALX1:ALX3:ALX4:ARX:BARX1:BARX2:BSX:DLX2:DLX3:DRGX:EMX1:EMX2:EN1:EN2:ESX1:EVX1:EVX2:GBX1:GBX2:GSX1:GSX2:HESX1:HOXA2:HOXA3:HOXB2:HOXB3:HOXD3:ISX:LBX1:LBX2:LHX1:LHX2:LHX3:LHX4:LHX5:LHX6:LHX8:LHX9:LMX1A:LMX1B:MEOX1:MIXL1:MNX1:MSX1:MSX2:NKX1-1:NKX1-2:NOBOX:NOTO:OTP:PDX1:PHOX2A:PHOX2B:PROP1:PRRX1:PRRX2:RAX:RAX2:SEBOX:SHOX:SHOX2:UNCX:VAX1:VAX2:VSX1:VSX2:ZFHX2:ZFHX3	NTAATTRR	1e0	1	27764	0.3188	28055.4	0.3211
M03740_2.00:FOXC1:FOXC2:FOXD1:FOXD2:FOXD3:FOXD4:FOXD4L1:FOXD4L3:FOXD4L4:FOXD4L5:FOXD4L6:FOXE1:FOXE3:FOXF1:FOXF2:FOXG1:FOXI1:FOXI2:FOXI3:FOXJ3:FOXL1:FOXL2:FOXS1	AAACAATAACAWW	1e0	1	3014	0.0346	3105.4	0.0355
M10749_2.00:PBX1:PBX2:PBX3:PBX4	CACATCAATCAAWTT	1e0	1	192	0.0022	214.7	0.0025
M03343_2.00:BORCS8-MEF2B:MEF2A:MEF2B:MEF2C:MEF2D	DCTAWAAATAGM	1e0	1	453	0.0052	487.3	0.0056
M11145_2.00:NR5A1:NR5A2:RORA:RORB:RORC:RXRA:RXRB:RXRG	TGACCTTG	1e0	1	5183	0.0595	5305.7	0.0607
M03323_2.00:POU2F2	TATGCAAAT	1e0	1	1918	0.022	1990.2	0.0228
M03809_2.00:NKX2-1:NKX2-2:NKX2-3:NKX2-4:NKX2-5:NKX2-6:NKX2-8	BTCAAGTGGT	1e0	1	3698	0.0425	3800.3	0.0435
M03759_2.00:GATA1:GATA2:GATA3:GATA4:GATA5:GATA6	VWGATAASR	1e0	1	18566	0.2132	18806.3	0.2153
M09018_2.00:NFYA	YTCTGATTGGYTRV	1e0	1	709	0.0081	752.4	0.0086
M09019_2.00:NFYA	YTCTGATTGGYTRV	1e0	1	709	0.0081	752.4	0.0086
M03324_2.00:HSF1:HSF2:HSF4	GAAYRTTCTAGAA	1e0	1	327	0.0038	356.2	0.0041
M09150_2.00:MEIS1:MEIS2:MEIS3:PKNOX1:PKNOX2:TGIF1:TGIF2:TGIF2LX:TGIF2LY	TGABTGACAGS	1e0	1	1849	0.0212	1920.3	0.022
M09175_2.00:MEIS1:MEIS2:MEIS3:PKNOX1:PKNOX2:TGIF1:TGIF2:TGIF2LX:TGIF2LY	TGABTGACAGS	1e0	1	1849	0.0212	1920.3	0.022
M03358_2.00:HNF4A:HNF4G:NR2E1:NR2F1:NR2F2:NR2F6:NR6A1:RXRB:RXRG	GGGGTCAAAGTCCAYT	1e0	1	9	0.0001	14.1	0.0002
M04713_2.00:EHF:ELF1:ELF2:ELF3:ELF4:ELF5:ETV6:ETV7:SPIC	AYTTCCSGGAART	1e0	1	76	0.0009	90	0.001
M10877_2.00:HSF2:HSF4	KTTCTAGAAMAGAAM	1e0	1	242	0.0028	267.5	0.0031
M08935_2.00:ZSCAN22	CCTCCTCCCTCWGACY	1e0	1	261	0.003	287.2	0.0033
M03675_2.00:OSR2	YGCGTAASNCCGGTAGC	1e0	1	3	0	6.3	0.0001
M08274_2.00:ZNF582	TTACTTGCAGCCVAAHGCATTCCYAMN	1e0	1	3	0	6	0.0001
M10595_2.00:GATA1:GATA2:GATA3:GATA4:GATA5:GATA6	AVAGATAAGA	1e0	1	7565	0.0869	7716.1	0.0883
M05723_2.00:RFX1:RFX2:RFX3:RFX4:RFX6	CGTTGCCATGGCAACG	1e0	1	18	0.0002	25.5	0.0003
M04627_2.00:ZNF460	CAACGCCCCCCGM	1e0	1	13	0.0001	19.1	0.0002
M04697_2.00:E2F1:E2F2:E2F3:E2F4:E2F5:E2F6	RWAATGGCGCCAAAWY	1e0	1	13	0.0001	19.4	0.0002
M09771_2.00:HMGA1:HMGA2	ATATTSSCSAWTATT	1e0	1	124	0.0014	142.9	0.0016
M05763_2.00:BBX:CIC	TGAACRSYGTTCA	1e0	1	138	0.0016	157.3	0.0018
M06192_2.00:ELF1:ELF2:ELF4:ELK1:ELK3:ELK4:ERF:ERG:ETS1:ETS2:ETV1:ETV2:ETV3:ETV3L:ETV4:ETV5:ETV6:FEV:FLI1:GABPA	ACCGGAART	1e0	1	487	0.0056	523.9	0.006
M03192_2.00:ALX1:ALX3:ALX4:ARX:BARHL1:BARHL2:BARX1:BARX2:BSX:DLX1:DLX2:DLX3:DLX4:DLX5:DLX6:DRGX:EMX1:EMX2:EN1:EN2:ESX1:EVX1:EVX2:GBX1:GBX2:GSX1:GSX2:HESX1:HOXA1:HOXA2:HOXA3:HOXB1:HOXB2:HOXB3:HOXD3:ISX:LBX1:LBX2:LHX1:LHX2:LHX3:LHX4:LHX5:LHX6:LHX8:LHX9:LMX1A:LMX1B:MEOX1:MIXL1:MNX1:MSX1:MSX2:NKX1-1:NKX1-2:NOBOX:NOTO:OTP:PDX1:PHOX2A:PHOX2B:PROP1:PRRX1:PRRX2:RAX:RAX2:SEBOX:SHOX:SHOX2:UNCX:VAX1:VAX2:VSX1:VSX2:ZFHX2:ZFHX3	YTAATTRR	1e0	1	20701	0.2377	20959	0.2399
M07755_2.00:ZNF616	TCRCGCTCACCYNYN	1e0	1	218	0.0025	242.6	0.0028
M05785_2.00:SOX1:SOX10:SOX11:SOX12:SOX13:SOX14:SOX15:SOX17:SOX18:SOX2:SOX21:SOX3:SOX30:SOX4:SOX5:SOX6:SOX7:SOX8:SOX9:SRY	CCGAACAATG	1e0	1	1102	0.0127	1157.6	0.0133
M11308_2.00:SOX1:SOX10:SOX11:SOX12:SOX13:SOX14:SOX15:SOX17:SOX18:SOX2:SOX21:SOX3:SOX30:SOX4:SOX5:SOX6:SOX7:SOX8:SOX9:SRY	ACAAAGGG	1e0	1	18184	0.2088	18425.8	0.2109
M05375_2.00:BARHL1:BARHL2:BSX:EMX1:EMX2:GBX1:GBX2:HMX1:HMX2:HMX3:HOXA4:HOXA5:HOXB4:HOXB5:HOXC4:HOXC5:HOXD4:LBX2:MEOX1:MEOX2:MNX1:MSX1:MSX2:NANOG:NANOGP8:PDX1:TLX1:TLX2:TLX3:VAX1:VAX2:VENTX	DTTAAGTGGT	1e0	1	5132	0.0589	5256.6	0.0602
M09118_2.00:GATA1:GATA2:GATA3:GATA4:GATA5:GATA6	RSAGATAAGATAA	1e0	1	1597	0.0183	1664.3	0.0191
M05720_2.00:RFX1:RFX2:RFX3:RFX4:RFX6	CGTTGCCATGGCAACG	1e0	1	23	0.0003	31.7	0.0004
M11222_2.00:NFATC1:NFATC2:NFATC3:NFATC4	GGAAAAWNTN	1e0	1	31698	0.3639	32016	0.3665
M11219_2.00:NFATC1:NFATC2:NFATC3:NFATC4	DGGAAAAN	1e0	1	36718	0.4216	37056.7	0.4242
M01511_2.00:NFATC2	WTTTTCCGTT	1e0	1	9398	0.1079	9570.5	0.1096
M00836_2.00:FOXC2:FOXJ3:FOXK2:FOXP1:FOXP2:FOXP3:FOXP4	NGTAAACAAN	1e0	1	15678	0.18	15903.8	0.182
M03819_2.00:CRX:DMBX1:DPRX:GSC:GSC2:OTX1:OTX2:PITX1:PITX2:PITX3:TPRX1	TAATCCGWTAATCCN	1e0	1	120	0.0014	138.6	0.0016
M08163_2.00:RUNX1:RUNX2:RUNX3	AAACCACAGAV	1e0	1	4614	0.053	4732	0.0542
M09122_2.00:GATA1:GATA2:GATA3:GATA4:GATA5:GATA6	RVAGATAASAAYM	1e0	1	3834	0.044	3941.5	0.0451
M04403_2.00:GLI1:GLI2:GLI3	RGACCACCCACGWTG	1e0	1	17	0.0002	24.7	0.0003
M05449_2.00:POU2F2	WTATGCAAATK	1e0	1	958	0.011	1010.5	0.0116
M09621_2.00:TP53	NRRRCATGYCYRGRCATGYY	1e0	1	43	0.0005	54.7	0.0006
M02791_2.00:HEY1:HEY2:HEYL	GRCACGTGYC	1e0	1	516	0.0059	554.3	0.0063
M03383_2.00:NR2C1:NR2F1:NR2F2:NR2F6:NR4A1:NR4A2:NR4A3:PPARD:RARG:RORA:RORB:RORC:RXRA:RXRB:RXRG	AGGTCAANNBDTGACCT	1e0	1	12	0.0001	18.2	0.0002
M04389_2.00:DPF1:DPF3	TCACCTATAGM	1e0	1	876	0.0101	926.6	0.0106
M07859_2.00:YY1	GSSGCCGCCATCTTG	1e0	1	35	0.0004	45.8	0.0005
M03377_2.00:HNF4A:HNF4G:NR1H4:NR2C1:NR2C2:NR2F1:NR2F2:NR2F6:NR4A1:NR4A2:NR4A3:NR5A1:NR5A2:NR6A1:PPARA:PPARD:PPARG:RARA:RARB:RARG:RORA:RORB:RORC:RXRA:RXRB:RXRG:THRA:THRB	GGGGTCAAAGGTCA	1e0	1	5	0.0001	9.4	0.0001
M10030_2.00:CREB3	GGATAAGTTGGCCB	1e0	1	5	0.0001	9.9	0.0001
M04426_2.00:BCL6	WTGCTTTCTAGGAATT	1e0	1	28	0.0003	37.2	0.0004
M08158_2.00:NR2C1:NR2C2:NR2F1:NR2F2:NR2F6:NR5A1:NR5A2:RARA:RARB:RARG:RORA:RORB:RORC:RXRA:RXRB:RXRG	RAGTTCAAGGTCAGS	1e0	1	321	0.0037	351.4	0.004
M04546_2.00:ZNF524	MCTCGAACCCGH	1e0	1	80	0.0009	95.7	0.0011
M10521_2.00:EHF:ELF1:ELF2:ELF3:ELF4:ELF5:ELK1:ELK3:ELK4:ERF:ERG:ETS1:ETS2:ETV1:ETV2:ETV3:ETV3L:ETV4:ETV5:ETV6:ETV7:FEV:FLI1:GABPA:SPDEF	HGAAYCCGGAAGTGNKG	1e0	1	80	0.0009	95.9	0.0011
M10992_2.00:SRF	CCBAATTAGGAAAW	1e0	1	279	0.0032	307.6	0.0035
M02052_2.00:ALX1:ALX3:ALX4:ARX:DRGX:EMX1:EMX2:EN1:EN2:ESX1:GBX1:GBX2:GSX1:GSX2:HESX1:HOXA2:HOXA3:HOXB2:HOXB3:ISL1:ISL2:ISX:LHX1:LHX2:LHX3:LHX4:LHX5:LHX6:LHX8:LHX9:LMX1A:LMX1B:MIXL1:MSX1:MSX2:NOBOX:NOTO:OTP:PHOX2A:PHOX2B:PROP1:PRRX1:PRRX2:RAX:RAX2:SEBOX:SHOX:SHOX2:UNCX:VAX1:VAX2:VSX1:VSX2:ZFHX2	NNTTAATTAGTN	1e0	1	3781	0.0434	3889.1	0.0445
M00524_2.00:BARHL1:BARHL2:BSX:DLX2:EMX1:EMX2:EN1:EN2:GBX1:GBX2:GSX1:GSX2:HMX1:HMX2:HMX3:HOXA3:HOXA4:HOXA5:HOXB3:HOXB4:HOXB5:HOXC4:HOXC5:HOXD3:HOXD4:LBX2:MEOX1:MEOX2:MNX1:MSX1:MSX2:NANOG:NANOGP8:NKX1-1:NKX1-2:PDX1:TLX1:TLX2:TLX3:VAX1:VAX2:VENTX	TTAATTGNBN	1e0	1	24183	0.2776	24467	0.2801
M08852_2.00:ZNF582	GWTGMTTSCATTCVAHTCCATTCS	1e0	1	8	0.0001	13.3	0.0002
M00179_2.00:MYB:MYBL1	YAACGGHCNN	1e0	1	4376	0.0502	4493.4	0.0514
M02212_2.00:HOXA1:HOXC12:MEOX1:MNX1	DAKTAATTANN	1e0	1	22305	0.2561	22579.6	0.2585
M00228_2.00:BCL6	TTCCTVGAAA	1e0	1	18195	0.2089	18443	0.2111
M05086_2.00:HOXA10:HOXA11:HOXC10:HOXC11:HOXC12:HOXD10:HOXD11:HOXD12:MEOX1	VGTCGTAAAAH	1e0	1	450	0.0052	486.9	0.0056
M05719_2.00:RFX1:RFX2:RFX3:RFX4:RFX6	SGTTRCCATGGYAACV	1e0	1	58	0.0007	72	0.0008
M06387_2.00:BARHL1:BARHL2:BSX:DLX2:EMX1:EMX2:EN1:EN2:GBX1:GBX2:GSX1:GSX2:HMX1:HMX2:HMX3:HOXA3:HOXA4:HOXA5:HOXB3:HOXB4:HOXB5:HOXC4:HOXC5:HOXD3:HOXD4:LBX2:MEOX1:MEOX2:MNX1:MSX1:MSX2:NANOG:NANOGP8:NKX1-1:NKX1-2:PDX1:TLX1:TLX2:TLX3:VAX1:VAX2:VENTX	TTAATTG	1e0	1	16374	0.188	16610.1	0.1901
M04600_2.00:ZBTB20	BMTATACRTTRA	1e0	1	3498	0.0402	3603.3	0.0412
M09370_2.00:RUNX1:RUNX2:RUNX3	MMAAACCACARACM	1e0	1	1616	0.0186	1686.3	0.0193
M03095_2.00:ALX1:ALX3:ALX4:ARX:BARHL1:BARHL2:BARX1:BARX2:BSX:DLX1:DLX2:DLX3:DLX4:DLX5:DLX6:EN1:EN2:GBX1:GBX2:GSX1:GSX2:HOXA1:HOXA2:HOXA3:HOXB1:HOXB2:HOXB3:HOXD1:HOXD3:ISX:LHX1:LHX5:MEOX1:MNX1:MSX1:MSX2:NANOG:NANOGP8:NKX1-1:NKX1-2:PDX1:PROP1:SHOX:SHOX2:UNCX:VAX1:VAX2:VSX2	NTAATTRN	1e0	1	21650	0.2486	21922.2	0.2509
M03410_2.00:HNF4G:NR1H4:NR2C1:NR2C2:NR2F1:NR2F2:NR2F6:NR4A1:NR4A2:NR4A3:NR5A1:NR5A2:NR6A1:PPARA:PPARD:PPARG:RARA:RARB:RARG:RORA:RORB:RORC:RXRA:RXRB:RXRG:THRA:THRB	GGGGTCAAAGGTCA	1e0	1	21	0.0002	29.3	0.0003
M05256_2.00:DBX2:NKX3-1:NKX3-2	STTAAGTGGB	1e0	1	6236	0.0716	6379.6	0.073
M04661_2.00:YBX1:YBX2:YBX3	GATGGTACR	1e0	1	5322	0.0611	5454.5	0.0624
M09432_2.00:TBP:TBPL2	CTATAAAARG	1e0	1	6767	0.0777	6917.4	0.0792
M06296_2.00:ALX1:ALX3:ALX4:ARX:BARHL1:BARHL2:DRGX:ESX1:EVX1:EVX2:GBX1:GBX2:HESX1:LBX1:LBX2:MEOX1:MEOX2:MIXL1:MSX1:MSX2:PHOX2A:PHOX2B:PROP1:PRRX1:PRRX2:RAX:RAX2:SHOX:SHOX2:TLX1:TLX3:UNCX:VSX1:VSX2	NTTAATTA	1e0	1	33412	0.3836	33747.2	0.3863
M08037_2.00:TP63:TP73	GCATGTCCMGRCATG	1e0	1	346	0.004	378.5	0.0043
M03176_2.00:HOXA13:HOXB13:HOXC13:HOXD13	SCTCGTAAAAH	1e0	1	895	0.0103	947.1	0.0108
M09119_2.00:GATA1:GATA2:GATA3:GATA4:GATA5:GATA6	CTGGNNRNNDSAGATAAGR	1e0	1	436	0.005	472.6	0.0054
M09833_2.00:BHLHE40:BHLHE41	SNTCACGTGS	1e0	1	4079	0.0468	4194.3	0.048
M03821_2.00:CRX:DMBX1:DPRX:GSC:GSC2:OTX1:OTX2:PITX1:PITX2:PITX3:TPRX1	TAATCCTTTAATCCB	1e0	1	97	0.0011	114.3	0.0013
M06324_2.00:BARHL1:BARHL2:BSX:EMX1:EMX2:EN1:EN2:GSX1:GSX2:HMX1:HMX2:HMX3:HOXA3:HOXA4:HOXA5:HOXB3:HOXB4:HOXB5:HOXC4:HOXC5:HOXD3:HOXD4:MEOX2:NKX1-1:NKX1-2:NKX6-1:NKX6-2:NKX6-3:NOBOX:PDX1:TLX1:TLX2:TLX3:VAX1:VAX2	TTAATTG	1e0	1	29124	0.3344	29440.1	0.337
M10929_2.00:MEF2A	NKTWCCATAWATRGWAAB	1e0	1	302	0.0035	332.1	0.0038
M07948_2.00:EHF:ELF1:ELF2:ELF3:ELF4:ELF5:ELK1:ELK3:ELK4:ERF:ERG:ETS1:ETS2:ETV1:ETV2:ETV3:ETV3L:ETV4:ETV5:ETV6:ETV7:FEV:FLI1:GABPA:SPDEF	GAACCCGGAAGTGG	1e0	1	121	0.0014	140.7	0.0016
M02901_2.00:ZBTB49	TTTCGCYTGGCMSGTCA	1e0	1	1	0	4	0
M02974_2.00:ELF1:ELF2:ELF4:SPDEF	ATAATCCGGGACCAC	1e0	1	1	0	3.4	0
M03442_2.00:PAX1:PAX2:PAX3:PAX5:PAX6:PAX7:PAX8:PAX9	KGCASTCATGCGTGACG	1e0	1	1	0	3	0
M04399_2.00:ZNF143:ZNF76	HTTACCCAYAATGCAYTGCDV	1e0	1	1	0	3.4	0
M04528_2.00:ZNF23	WCACCCATGGCCGCGMCCV	1e0	1	1	0	3.3	0
M05429_2.00:PAX2	NCGTCACGCWTGANYGMHCW	1e0	1	1	0	3.6	0
M05686_2.00:PAX1:PAX2:PAX3:PAX5:PAX6:PAX7:PAX8:PAX9	NGDKCRNTCAWGCGTGACSR	1e0	1	1	0	3.6	0
M07639_2.00:ZNF417:ZNF587	KTGGCGCCCAAYRTGGGGCNY	1e0	1	1	0	3.4	0
M07722_2.00:ZNF675	NCRTTTTGKCCTCCKGGBCCYCCNGSC	1e0	1	1	0	3.4	0
M05568_2.00:ESR1:ESR2:NR1D1:NR1D2:NR1H2:NR1H3:NR1H4:NR2C1:NR2C2:NR2F1:NR2F2:NR2F6:NR4A1:NR5A2:NR6A1:PPARA:PPARD:PPARG:RARA:RARB:RARG:RORA:RORB:RORC:RXRA:RXRB:RXRG	AAGGTCAYGACCTY	1e0	1	39	0.0004	50.5	0.0006
M09472_2.00:LYL1:TAL1:TAL2	TTATCTSNNSNCNVCAGCYG	1e0	1	107	0.0012	125.3	0.0014
M06386_2.00:BARHL1:BARHL2:BSX:DLX2:EMX1:EMX2:EN1:EN2:GBX1:GBX2:GSX1:GSX2:HMX1:HMX2:HMX3:HOXA3:HOXA4:HOXA5:HOXB3:HOXB4:HOXB5:HOXC4:HOXC5:HOXD3:HOXD4:LBX2:MEOX1:MEOX2:MNX1:MSX1:MSX2:NANOG:NANOGP8:NKX1-1:NKX1-2:PDX1:TLX1:TLX2:TLX3:VAX1:VAX2:VENTX	TTAATTG	1e0	1	8128	0.0933	8295	0.095
M06554_2.00:BARHL1:BARHL2:BSX:DLX2:EMX1:EMX2:EN1:EN2:GBX1:GBX2:GSX1:GSX2:HMX1:HMX2:HMX3:HOXA3:HOXA4:HOXA5:HOXB3:HOXB4:HOXB5:HOXC4:HOXC5:HOXD3:HOXD4:LBX2:MEOX1:MEOX2:MNX1:MSX1:MSX2:NANOG:NANOGP8:NKX1-1:NKX1-2:PDX1:TLX1:TLX2:TLX3:VAX1:VAX2:VENTX	TTAATTG	1e0	1	8128	0.0933	8295	0.095
M04645_2.00:SP1:SP3:SP4:SP5:SP6:SP7:SP8:SP9	RCCACGCCCMCC	1e0	1	874	0.01	926.3	0.0106
M04733_2.00:ELF1:ELF2:ELF4:ELK1:ELK3:ELK4:ERF:ERG:ETS1:ETS2:ETV1:ETV2:ETV3:ETV3L:ETV4:ETV5:FEV:FLI1:GABPA	ACCGGAAGTR	1e0	1	174	0.002	197.9	0.0023
M02744_2.00:HSF1:HSF2:HSF4	GAATGTTCTAGA	1e0	1	205	0.0024	230.7	0.0026
M09121_2.00:GATA1:GATA2:GATA3:GATA4:GATA5:GATA6	DSAGATAAGRR	1e0	1	6739	0.0774	6891.3	0.0789
M07928_2.00:EGR1:EGR2:EGR3:EGR4	CYCCGCCCCCGCVCC	1e0	1	83	0.001	99.3	0.0011
M03563_2.00:EOMES:TBR1:TBX21:TBX5	AAGGTGTGAAAWN	1e0	1	801	0.0092	851.2	0.0097
M03753_2.00:FOXP1:FOXP2:FOXP3:FOXP4	AAACAACAACAA	1e0	1	1371	0.0157	1437.6	0.0165
M08196_2.00:E2F1:E2F2:E2F3:E2F4:E2F5:E2F6	AAATKSGCGCCAA	1e0	1	105	0.0012	123.8	0.0014
M10673_2.00:CRX:DMBX1:DPRX:GSC:GSC2:OTX1:OTX2:PITX1:PITX2:PITX3:TPRX1	AASTAATCC	1e0	1	7920	0.0909	8086.6	0.0926
M03404_2.00:ESR1:ESR2:HNF4A:HNF4G:NR1D1:NR1D2:NR1H2:NR1H3:NR1H4:NR2C1:NR2C2:NR2F1:NR2F2:NR2F6:NR4A1:NR4A2:NR4A3:NR5A2:NR6A1:PPARA:PPARD:PPARG:RARA:RARB:RARG:RORA:RORB:RORC:RXRA:RXRB:RXRG:THRA:THRB	RRGGTCAAAAGGTCAH	1e0	1	25	0.0003	34.8	0.0004
M05241_2.00:ALX1:ALX3:ALX4:ARX:BARHL1:BARHL2:BARX1:BARX2:BSX:DLX1:DLX2:DLX3:DLX4:DLX5:DLX6:DRGX:EMX1:EMX2:EN1:EN2:ESX1:EVX1:EVX2:GBX1:GBX2:GSX1:GSX2:HESX1:HOXA1:HOXA2:HOXA3:HOXB1:HOXB2:HOXB3:HOXD3:ISX:LBX1:LBX2:LHX1:LHX2:LHX3:LHX4:LHX5:LHX6:LHX8:LHX9:LMX1A:LMX1B:MEOX1:MIXL1:MNX1:MSX1:MSX2:NKX1-1:NKX1-2:NOBOX:NOTO:OTP:PDX1:PHOX2A:PHOX2B:PROP1:PRRX1:PRRX2:RAX:RAX2:SEBOX:SHOX:SHOX2:UNCX:VAX1:VAX2:VSX1:VSX2:ZFHX2:ZFHX3	YTAACGHN	1e0	1	32619	0.3745	32956.8	0.3772
M06190_2.00:ELF1:ELF2:ELF4:ELK1:ELK3:ELK4:ERF:ERG:ETS1:ETS2:ETV1:ETV2:ETV3:ETV3L:ETV4:ETV5:FEV:FLI1:GABPA	CCGGAAAT	1e0	1	616	0.0071	660.1	0.0076
M10581_2.00:GATA1:GATA2:GATA3:GATA4:GATA5:GATA6	RCWGATAACA	1e0	1	5454	0.0626	5591.7	0.064
M08399_2.00:ZNF224	WACYCTGGGGCCACAKGACTC	1e0	1	7	0.0001	12.5	0.0001
M09159_2.00:MEIS1:MEIS2:MEIS3:PKNOX1:PKNOX2:TGIF1:TGIF2:TGIF2LX:TGIF2LY	TGACAGS	1e0	1	26723	0.3068	27032.1	0.3094
M05187_2.00:NKX6-1:NKX6-2:NKX6-3	TTAATKAB	1e0	1	26769	0.3073	27079.1	0.31
M09628_2.00:RFX1:RFX2:RFX3:RFX4:RFX6	KGTTGCCATGGCAAC	1e0	1	37	0.0004	48.8	0.0006
M03248_2.00:HOXA13:HOXB13:HOXC13:HOXD13	DTTTTACGAGN	1e0	1	4317	0.0496	4439.9	0.0508
M10914_2.00:MEF2A	TTAAATTTAAG	1e0	1	139	0.0016	160.7	0.0018
M05107_2.00:HOXA10:HOXA11:HOXA5:HOXA6:HOXA7:HOXA9:HOXB5:HOXB6:HOXB8:HOXB9:HOXC10:HOXC11:HOXC5:HOXC6:HOXC8:HOXC9:HOXD10:HOXD11:HOXD8:HOXD9	GTCGTAAAAY	1e0	1	962	0.011	1018.6	0.0117
M04869_2.00:GATA1:GATA2:GATA3:GATA4:GATA5:GATA6	NWGATAASRN	1e0	1	11831	0.1358	12039.2	0.1378
M10513_2.00:ELF1:ELF2:ELF4:ELK1:ELK3:ELK4:ERF:ERG:ETS1:ETS2:ETV1:ETV2:ETV3:ETV3L:ETV4:ETV5:FEV:FLI1:GABPA	VACCGGAAGTV	1e0	1	151	0.0017	174	0.002
M05689_2.00:PAX1:PAX2:PAX3:PAX5:PAX6:PAX7:PAX8:PAX9	GCANTCAWGCGTGACGR	1e0	1	14	0.0002	21.8	0.0002
M08872_2.00:ZNF85	ATAGAAAACTGAWGKAATCT	1e0	1	14	0.0002	21.2	0.0002
M03304_2.00:POU6F2	WTAATKAGCTAATTAA	1e0	1	10	0.0001	16.1	0.0002
M05579_2.00:HNF4A:HNF4G:NR2E1:NR2F1:NR2F2:NR2F6:NR6A1:RXRB:RXRG	GRGTCCAAAGGTCAN	1e0	1	10	0.0001	16.8	0.0002
M05279_2.00:HOXA10:HOXA11:HOXC10:HOXC11:HOXC12:HOXD10:HOXD11:HOXD12:MEOX2	DTTTACGACS	1e0	1	1234	0.0142	1298.6	0.0149
M05467_2.00:POU2F3	GNATGCTRATS	1e0	1	4580	0.0526	4707.7	0.0539
M08868_2.00:KLF1:KLF12:KLF2:KLF3:KLF4:KLF5:KLF6:KLF7:KLF8	CCCWGCCMCACCCW	1e0	1	1087	0.0125	1147.6	0.0131
M05075_2.00:HOXA10:HOXA11:HOXA9:HOXB9:HOXC10:HOXC11:HOXC12:HOXC9:HOXD10:HOXD11:HOXD12:HOXD9	NTTTTACGACC	1e0	1	1582	0.0182	1655.1	0.0189
M03908_2.00:HSF1:HSF2	TGGAATGTTCTVGAABN	1e0	1	68	0.0008	83.2	0.001
M05965_2.00:NHLH1:NHLH2	MAAARCACCTGMGCC	1e0	1	334	0.0038	367.7	0.0042
M04508_2.00:GFI1:GFI1B	NGAGTGARDTGCAGTGATTKV	1e0	1	4	0	8.7	0.0001
M11095_2.00:AR:NR3C1:NR3C2:PGR	KGNGKDGGKACATKDTGTTCTTNKKRK	1e0	1	4	0	8.8	0.0001
M02645_2.00:ELF1:ELF2:ELF4:ELK1:ELK3:ELK4:ERF:ERG:ETS1:ETS2:ETV1:ETV2:ETV3:ETV3L:ETV4:ETV5:FEV:FLI1:GABPA	VCGGATAYH	1e0	1	5230	0.06	5367.5	0.0614
M04132_2.00:HEY1:HEY2:HEYL	BACACGTGCV	1e0	1	2758	0.0317	2856.3	0.0327
M04696_2.00:E2F1:E2F2:E2F3:E2F4:E2F5:E2F6	GCGCGCGCGTW	1e0	1	29	0.0003	39.3	0.0004
M05413_2.00:PAX2:PAX4:PAX6	TYACGCATGANYGMACA	1e0	1	29	0.0003	39.7	0.0005
M04675_2.00:ONECUT1:ONECUT2:ONECUT3	NVCGATCGATAC	1e0	1	18	0.0002	26.2	0.0003
M11260_2.00:RUNX1:RUNX2:RUNX3	NNNHAACCACAGRSN	1e0	1	4392	0.0504	4518.3	0.0517
M02743_2.00:POU2F2	TATGCAAATW	1e0	1	5656	0.0649	5800.9	0.0664
M00296_2.00:HOXA13:HOXC13:HOXD13	GTATAAAA	1e0	1	20116	0.231	20393.4	0.2334
M05631_2.00:NR1H3:NR2F1:NR2F2:NR2F6:PPARD:RORA:RORB:RORC:RXRA:RXRG:THRA:THRB	GRGGTCAAAGGTCRN	1e0	1	269	0.0031	299.2	0.0034
M03019_2.00:FOXO1:FOXO3:FOXO4:FOXO6:FOXP4	GTAAACATGTTTAC	1e0	1	2	0	5.5	0.0001
M03294_2.00:PAX2	CGTCACGCTTGABTGMNC	1e0	1	2	0	5.4	0.0001
M03721_2.00:EBF1:EBF2:EBF3:EBF4	BWATTCCCWWGGGAATWV	1e0	1	2	0	5.8	0.0001
M04412_2.00:ZNF821	NTGTCYGTCTGTCCD	1e0	1	106	0.0012	125.7	0.0014
M08759_2.00:LYL1:TAL1:TAL2	CTGGNNNNNASAGATAAGRR	1e0	1	284	0.0033	315.7	0.0036
M05201_2.00:HOXA13:HOXB13:HOXC13:HOXD13	GTTTTATTGGG	1e0	1	1604	0.0184	1679.4	0.0192
M03247_2.00:HOXA13:HOXB13:HOXC13:HOXD13	DTTTTATTRG	1e0	1	10147	0.1165	10345	0.1184
M04647_2.00:YY2	DKCCGCCATTTTGA	1e0	1	13	0.0001	20	0.0002
M01719_2.00:ARNT:ARNT2	NWGCACGTGAYN	1e0	1	2128	0.0244	2215.1	0.0254
M10134_2.00:MZF1	KGGBGAGGGGGAA	1e0	1	2028	0.0233	2113	0.0242
M04861_2.00:GATA1:GATA2:GATA3:GATA4:GATA5:GATA6	GATAATGNCATTATC	1e0	1	48	0.0006	61	0.0007
M03941_2.00:ESR1:ESR2:ESRRA:ESRRB:ESRRG:RXRA:RXRB	TCAAGGTCAH	1e0	1	2713	0.0311	2812.7	0.0322
M07750_2.00:ZNF789	CTYCTGACACCA	1e0	1	1027	0.0118	1088	0.0125
M02667_2.00:MECOM	TNTTATCTTATCTT	1e0	1	196	0.0023	222.5	0.0025
M01659_2.00:ARID3A:ARID3B:ARID3C	NTAATTAATAT	1e0	1	9435	0.1083	9626.2	0.1102
M10560_2.00:FOXC1:FOXC2:FOXD1:FOXD2:FOXD3:FOXD4:FOXD4L1:FOXD4L3:FOXD4L4:FOXD4L5:FOXD4L6:FOXE1:FOXF1:FOXF2:FOXG1:FOXI1:FOXI3:FOXL1:FOXL2:FOXS1	TWAGACTAATTT	1e0	1	4456	0.0512	4586	0.0525
M08198_2.00:EHF:ELF1:ELF2:ELF3:ELF4:ELF5:ELK1:ELK3:ELK4:ERF:ERG:ETS1:ETS2:ETV1:ETV2:ETV3:ETV3L:ETV4:ETV5:ETV6:ETV7:FEV:FLI1:GABPA:SPDEF	ACCCGGAAGY	1e0	1	127	0.0015	148.4	0.0017
M10716_2.00:ALX1:ALX3:ALX4:ARX:BARHL1:BARHL2:BARX1:BARX2:BSX:DLX1:DLX2:DLX3:DLX4:DLX5:DLX6:DRGX:EMX1:EMX2:EN1:EN2:ESX1:EVX1:EVX2:GBX1:GBX2:GSX1:GSX2:HESX1:HMX1:HMX2:HMX3:HOXA1:HOXA2:HOXA3:HOXB1:HOXB2:HOXB3:HOXD1:HOXD3:ISX:LBX1:LBX2:LHX1:LHX2:LHX3:LHX4:LHX5:LHX9:MEOX1:MEOX2:MIXL1:MNX1:MSX1:MSX2:NANOG:NANOGP8:NKX1-1:NKX1-2:NOBOX:OTP:PDX1:PHOX2A:PHOX2B:PROP1:PRRX1:PRRX2:RAX:RAX2:SEBOX:SHOX:SHOX2:UNCX:VAX1:VAX2:VSX1:VSX2	WDGTAATTAGV	1e0	1	15179	0.1743	15423.6	0.1765
M10323_2.00:ZNF705E	NCCAAAAAAAYY	1e0	1	1697	0.0195	1775.2	0.0203
M05444_2.00:POU2F2	KCATTABSATAATGV	1e0	1	922	0.0106	979.3	0.0112
M08316_2.00:ZNF18	CCWGTTCACACC	1e0	1	952	0.0109	1010.8	0.0116
M05432_2.00:PAX4	TTCACGCWTSAVYGCRCM	1e0	1	9	0.0001	15.4	0.0002
M03178_2.00:MEIS1:MEIS2:MEIS3:PKNOX1:PKNOX2:TGIF1:TGIF2:TGIF2LX:TGIF2LY	TGACAGSTGTCA	1e0	1	27	0.0003	37.1	0.0004
M10242_2.00:ZNF589	CCAGGGTAWCAGCCG	1e0	1	27	0.0003	37.6	0.0004
M06455_2.00:TEAD4	NYKANRAATGTC	1e0	1	11023	0.1266	11231.9	0.1286
M07545_2.00:TEAD4	NYKANRAATGTC	1e0	1	11023	0.1266	11231.9	0.1286
M00504_2.00:ALX1:ALX3:ALX4:ARX:BARX1:BARX2:BSX:DLX1:DLX2:DLX3:DLX4:DLX5:DLX6:DRGX:EMX1:EMX2:EN1:EN2:ESX1:EVX1:EVX2:GBX1:GBX2:GSX1:GSX2:HMX1:HMX3:HOXA1:HOXA2:HOXA3:HOXA4:HOXA5:HOXA7:HOXB1:HOXB2:HOXB3:HOXB4:HOXB5:HOXB7:HOXC4:HOXC5:HOXD1:HOXD3:HOXD4:ISX:LHX3:LHX4:MEOX1:MEOX2:MIXL1:MNX1:MSX1:MSX2:NANOG:NANOGP8:NKX1-1:NKX1-2:NOTO:OTP:PDX1:PHOX2A:PHOX2B:PROP1:PRRX1:PRRX2:RAX:RAX2:SEBOX:SHOX:SHOX2:UNCX:VAX1:VAX2:VENTX:VSX1:VSX2	HTAATKRNN	1e0	1	40527	0.4653	40910.8	0.4683
M00803_2.00:POU2F2:POU2F3	TAATTARCAT	1e0	1	22190	0.2548	22486.1	0.2574
M07684_2.00:ZNF197	CYTGTTCTTGWCTTT	1e0	1	2890	0.0332	2994.9	0.0343
M10870_2.00:HSF1:HSF2	AGAAAAGAAAAGAAA	1e0	1	591	0.0068	637.7	0.0073
M07656_2.00:ZNF154	TGTCTAGTAAGTCTA	1e0	1	21	0.0002	30.6	0.0004
M07710_2.00:ZNF33B	ATTMAATTCCYTCYSTTTAAA	1e0	1	21	0.0002	30	0.0003
M08203_2.00:GATA1:GATA2:GATA3:GATA4:GATA5:GATA6	AGATRDTATC	1e0	1	2867	0.0329	2971.4	0.034
M03167_2.00:HMBOX1:HNF1A:HNF1B	STTAACTARK	1e0	1	4199	0.0482	4326.7	0.0495
M10130_2.00:MECOM	ACAAGATAA	1e0	1	776	0.0089	829.9	0.0095
M00789_2.00:DMRT1:DMRT2:DMRT3:DMRTA2:DMRTC2	NAMATGTATHAWN	1e0	1	6584	0.0756	6745.9	0.0772
M05851_2.00:ZNF135	GGCTCGACCTCAAAG	1e0	1	61	0.0007	77	0.0009
M04118_2.00:MYF5:MYOD1:MYOG	BAACAGCTGTYV	1e0	1	1840	0.0211	1923.4	0.022
M05575_2.00:HNF4A:HNF4G:NR2E1:NR2F1:NR2F2:NR2F6:NR6A1:RXRB:RXRG	GRGTCCAAAGGTCAH	1e0	1	12	0.0001	19.6	0.0002
M08125_2.00:GATA1:GATA2:GATA3:GATA4:GATA5:GATA6	DNAGATAAGRN	1e0	1	7761	0.0891	7937.5	0.0909
M05577_2.00:HNF4A:HNF4G:NR2E1:NR2F1:NR2F2:NR2F6:NR6A1:RXRB:RXRG	GGGGTCAAAGGTCAN	1e0	1	16	0.0002	24.6	0.0003
M03847_2.00:BARHL1:BARHL2:BSX:EMX1:EMX2:EN1:EN2:GSX1:GSX2:HMX1:HMX2:HMX3:HOXA3:HOXA4:HOXA5:HOXB3:HOXB4:HOXB5:HOXC4:HOXC5:HOXD3:HOXD4:MEOX2:NKX1-1:NKX1-2:NKX6-1:NKX6-2:NKX6-3:NOBOX:PDX1:TLX1:TLX2:TLX3:VAX1:VAX2	RTTAAACGGTW	1e0	1	1040	0.0119	1103	0.0126
M09581_2.00:HOXA10:HOXA6:HOXA7:HOXB6:HOXB7:HOXB8:HOXC10:HOXC6:HOXC8:HOXD10:HOXD8	ATTTAATGGG	1e0	1	3538	0.0406	3655.9	0.0418
M03089_2.00:RHOXF1	GGATAATCC	1e0	1	4011	0.0461	4136.7	0.0474
M05082_2.00:HOXA10:HOXA11:HOXA9:HOXB9:HOXC10:HOXC11:HOXC12:HOXC9:HOXD10:HOXD11:HOXD12:HOXD9	DTTTTATKRCN	1e0	1	14656	0.1683	14901.9	0.1706
M07995_2.00:PAX1:PAX2:PAX3:PAX5:PAX6:PAX7:PAX8:PAX9	GCAGCCAAGCGTGAC	1e0	1	52	0.0006	66.4	0.0008
M02920_2.00:ZBTB7C	GCGACCACCGAV	1e0	1	416	0.0048	456	0.0052
M05779_2.00:LEF1:TCF7:TCF7L1:TCF7L2	ASATCAAAG	1e0	1	4684	0.0538	4820.4	0.0552
M04153_2.00:HEY1	GACACGTGCV	1e0	1	2032	0.0233	2120.9	0.0243
M02941_2.00:CUX1:CUX2	TTATCGATTA	1e0	1	1771	0.0203	1853.9	0.0212
M10434_2.00:DMRT1:DMRT2:DMRT3:DMRTA2:DMRTC2	BAAATTGATACATTGT	1e0	1	97	0.0011	116.9	0.0013
M10416_2.00:CUX1:CUX2	WATATCGATTATTKW	1e0	1	198	0.0023	225.6	0.0026
M03010_2.00:ELF1:ELF2:ELF4:ELK1:ELK3:ELK4:ERF:ERG:ETS1:ETS2:ETV1:ETV2:ETV3:ETV3L:ETV4:ETV5:FEV:FLI1:GABPA	ACCGGAAGTD	1e0	1	156	0.0018	181	0.0021
M10844_2.00:POU3F2	ATGMATTWATTCAT	1e0	1	212	0.0024	240.7	0.0028
M05625_2.00:NR1I2:NR1I3:VDR	GAGTTCATYGAGTTCAY	1e0	1	37	0.0004	49.6	0.0006
M00312_2.00:CRX:DMBX1:DPRX:GSC:GSC2:OTX1:OTX2:PITX1:PITX2:PITX3:TPRX1	NNNTATTAATTAN	1e0	1	7916	0.0909	8096.8	0.0927
M05724_2.00:RFX1:RFX2:RFX3:RFX4:RFX6	CGTTRCCATGGYAACG	1e0	1	25	0.0003	35	0.0004
M06010_2.00:ARNT:ARNT2	TGCGTGAC	1e0	1	1431	0.0164	1506	0.0172
M09232_2.00:HSF1:HSF2:HSF4	YAGAANSTTCTAGAA	1e0	1	346	0.004	382.7	0.0044
M03320_2.00:POU3F3	ATGCATAAWTTA	1e0	1	4023	0.0462	4150.5	0.0475
M05223_2.00:ALX1:ALX3:ALX4:ARX:BARHL1:BARHL2:BARX1:BARX2:BSX:DLX1:DLX2:DLX3:DLX4:DLX5:DLX6:DRGX:EMX1:EMX2:EN1:EN2:ESX1:EVX1:EVX2:GBX1:GBX2:GSX1:GSX2:HESX1:HMX1:HMX2:HMX3:HOXA1:HOXA2:HOXA3:HOXB1:HOXB2:HOXB3:HOXD1:HOXD3:ISX:LBX1:LBX2:LHX1:LHX2:LHX3:LHX4:LHX5:LHX9:MEOX1:MEOX2:MIXL1:MNX1:MSX1:MSX2:NANOG:NANOGP8:NKX1-1:NKX1-2:NOBOX:OTP:PDX1:PHOX2A:PHOX2B:PROP1:PRRX1:PRRX2:RAX:RAX2:SEBOX:SHOX:SHOX2:UNCX:VAX1:VAX2:VSX1:VSX2	NTAACGAB	1e0	1	24952	0.2865	25273.1	0.2893
M07600_2.00:ZNF547	GCATTAGC	1e0	1	910	0.0104	969.4	0.0111
M05966_2.00:NHLH1:NHLH2	GGCMYCAGCTGCGYY	1e0	1	50	0.0006	64.4	0.0007
M11154_2.00:ESR1:ESR2:HNF4A:HNF4G:NR1D1:NR1D2:NR1H2:NR1H3:NR1H4:NR2C1:NR2C2:NR2F1:NR2F2:NR2F6:NR4A1:NR4A2:NR4A3:NR5A2:NR6A1:PPARA:PPARD:PPARG:RARA:RARB:RARG:RORA:RORB:RORC:RXRA:RXRB:RXRG:THRA:THRB	HCTTTGACCTK	1e0	1	6074	0.0697	6232.9	0.0713
M10547_2.00:FOXJ1:FOXJ2	AWKTGTTTGTTTA	1e0	1	1164	0.0134	1231	0.0141
M03363_2.00:NR1H4:NR1I2:NR1I3:VDR	GAGTTCATYGAGTTCA	1e0	1	8	0.0001	14.5	0.0002
M08883_2.00:ZNF549	GTGCTGCCCAATTCATGAAT	1e0	1	8	0.0001	14.6	0.0002
M08957_2.00:ZNF134	CCTTCAMCTGATTAGRYSAGGC	1e0	1	15	0.0002	23	0.0003
M10840_2.00:POU4F2	RCTCATTAAY	1e0	1	2086	0.0239	2177.7	0.0249
M06271_2.00:ISL1:ISL2:NOTO:SHOX:SHOX2:VSX1	NYTAATKGV	1e0	1	28384	0.3259	28727.8	0.3288
M11092_2.00:ESR1:ESR2:NR1D1:NR1D2:NR1H2:NR1H3:NR1H4:NR2C1:NR2C2:NR2F1:NR2F2:NR2F6:NR4A1:NR4A2:NR4A3:NR5A1:NR5A2:NR6A1:PPARA:PPARD:PPARG:RARA:RARB:RARG:RORA:RORB:RORC:RXRA:RXRB:RXRG:THRA:THRB	ABANWAANTAGGTCAG	1e0	1	752	0.0086	806.7	0.0092
M09999_2.00:DDIT3	GGATAGRTTAACC	1e0	1	11	0.0001	18.6	0.0002
M10528_2.00:FOXI1:FOXI2:FOXI3:FOXJ1:FOXJ2:FOXJ3:FOXK2:FOXP3	ATMATAATATTTTT	1e0	1	1143	0.0131	1210.1	0.0139
M03091_2.00:RHOXF1	GGATWATCC	1e0	1	2513	0.0289	2614.9	0.0299
M05762_2.00:SOX1:SOX10:SOX11:SOX12:SOX13:SOX14:SOX15:SOX17:SOX18:SOX2:SOX21:SOX3:SOX30:SOX4:SOX5:SOX6:SOX7:SOX8:SOX9:SRY	AACAATGRNNYCATTGTT	1e0	1	29	0.0003	40.1	0.0005
M08035_2.00:TP63:TP73	ACAWGCYCAGACATG	1e0	1	200	0.0023	228	0.0026
M11409_2.00:TEAD3:TEAD4	GVTATTTTT	1e0	1	15057	0.1729	15313	0.1753
M00141_2.00:HIC2	RTGCCAACB	1e0	1	19915	0.2286	20209.2	0.2313
M03223_2.00:MEIS1:MEIS2:MEIS3:PKNOX1:PKNOX2:TGIF1:TGIF2:TGIF2LX:TGIF2LY	TGACAGCTGTCA	1e0	1	5	0.0001	10.9	0.0001
M03429_2.00:NR1H4:NR1I2:NR1I3:VDR	GRGTTCATCGGGTTCA	1e0	1	5	0.0001	10.7	0.0001
M05502_2.00:POU5F1	WTATGCGCATAW	1e0	1	5	0.0001	10.8	0.0001
M08858_2.00:ZNF324:ZNF324B	KMTCAAACCATCCTTKGCTGSCA	1e0	1	5	0.0001	10.1	0.0001
M09501_2.00:REST	GGMGCTGTCCATGGTGCTGA	1e0	1	5	0.0001	10.8	0.0001
M06197_2.00:FOXA2:FOXC1:FOXC2:FOXD1:FOXD2:FOXD3:FOXD4:FOXD4L1:FOXD4L3:FOXD4L4:FOXD4L5:FOXD4L6:FOXE1:FOXE3:FOXF1:FOXF2:FOXG1:FOXI1:FOXI3:FOXL1:FOXL2:FOXS1	TVTAAACA	1e0	1	27791	0.3191	28135.8	0.3221
M03408_2.00:HNF4G:NR1H4:NR2C1:NR2C2:NR2F1:NR2F2:NR2F6:NR4A1:NR4A2:NR4A3:NR5A1:NR5A2:NR6A1:PPARA:PPARD:PPARG:RARA:RARB:RARG:RORA:RORB:RORC:RXRA:RXRB:RXRG:THRA:THRB	GRGGTCAAAGGTCA	1e0	1	23	0.0003	33.8	0.0004
M03171_2.00:PKNOX1:PKNOX2:TGIF1:TGIF2:TGIF2LX:TGIF2LY	TGACAGCTGTCA	1e0	1	47	0.0005	61.1	0.0007
M08126_2.00:GATA1:GATA2:GATA3:GATA4:GATA5:GATA6	VDSAGATAAGR	1e0	1	4038	0.0464	4169.2	0.0477
M09836_2.00:MAX	AACACGT	1e0	1	1710	0.0196	1794.3	0.0205
M03498_2.00:SOX1:SOX10:SOX11:SOX12:SOX13:SOX14:SOX15:SOX17:SOX18:SOX2:SOX21:SOX3:SOX30:SOX4:SOX5:SOX6:SOX7:SOX8:SOX9:SRY	AACAATGKGYAGTGTT	1e0	1	14	0.0002	22.5	0.0003
M07747_2.00:ZNF808	WGGTCTVYAAAGKRCCYKBTT	1e0	1	14	0.0002	22.8	0.0003
M02898_2.00:SP1:SP3:SP4:SP5:SP6:SP7:SP8:SP9	GCCACGCCCMCT	1e0	1	945	0.0108	1007.7	0.0115
M09141_2.00:HOXA10:HOXA4:HOXA5:HOXA6:HOXA7:HOXA9:HOXB4:HOXB5:HOXB6:HOXB7:HOXB8:HOXB9:HOXC10:HOXC4:HOXC5:HOXC6:HOXC8:HOXC9:HOXD10:HOXD4:HOXD8:HOXD9:MNX1:PDX1	BCATTAATCAA	1e0	1	1438	0.0165	1515.1	0.0173
M09214_2.00:HOXA10:HOXA4:HOXA5:HOXA6:HOXA7:HOXA9:HOXB4:HOXB5:HOXB6:HOXB7:HOXB8:HOXB9:HOXC10:HOXC4:HOXC5:HOXC6:HOXC8:HOXC9:HOXD10:HOXD4:HOXD8:HOXD9:MNX1:PDX1	BCATTAATCAA	1e0	1	1438	0.0165	1515.1	0.0173
M09115_2.00:GATA1:GATA2:GATA3:GATA4:GATA5:GATA6	CTGKNNRDNVSAGATAAGR	1e0	1	416	0.0048	457.2	0.0052
M06451_2.00:LEF1:TCF7:TCF7L1:TCF7L2	GATCAAAR	1e0	1	33338	0.3828	33712.9	0.3859
M10641_2.00:CRX:DMBX1:DPRX:GSC:GSC2:OTX1:OTX2:PITX1:PITX2:PITX3:TPRX1	GACACTAATCY	1e0	1	1507	0.0173	1586.9	0.0182
M05615_2.00:HNF4A:HNF4G:NR1H4:NR2C1:NR2C2:NR2F1:NR2F2:NR2F6:NR4A1:NR4A2:NR4A3:NR5A1:NR5A2:NR6A1:PPARA:PPARD:PPARG:RARA:RARB:RARG:RORA:RORB:RORC:RXRA:RXRB:RXRG:THRA:THRB	RRGGTCAAAGGTCAN	1e0	1	78	0.0009	96.9	0.0011
M07996_2.00:PAX1:PAX2:PAX3:PAX5:PAX6:PAX7:PAX8:PAX9	GCAGCSAAGCGTGAC	1e0	1	69	0.0008	86.8	0.001
M09218_2.00:POU2F2	AYATGCAAATK	1e0	1	4628	0.0531	4770.7	0.0546
M09224_2.00:POU2F2	AYATGCAAATK	1e0	1	4628	0.0531	4770.7	0.0546
M11389_2.00:TBP:TBPL2	NCTATAAAAG	1e0	1	8778	0.1008	8977	0.1028
M10361_2.00:ZNF664	NGTTCAATCCGC	1e0	1	116	0.0013	138.7	0.0016
M09284_2.00:HNF4A:HNF4G:NR2C1:NR2C2:NR2F1:NR2F2:NR2F6:NR6A1:PPARA:PPARD:RARA:RARB:RARG:RORA:RORB:RORC:RXRA:RXRB:RXRG	AAGTTCAAGGTCA	1e0	1	176	0.002	203.7	0.0023
M02980_2.00:ELF1:ELF2:ELF4:ELK1:ELK3:ELK4:ERF:ERG:ETS1:ETS2:ETV1:ETV2:ETV3:ETV3L:ETV4:ETV5:FEV:FLI1:GABPA	ACCGGAAGTD	1e0	1	163	0.0019	189.9	0.0022
M05791_2.00:SOX1:SOX10:SOX11:SOX12:SOX13:SOX14:SOX15:SOX17:SOX18:SOX2:SOX21:SOX3:SOX30:SOX4:SOX5:SOX6:SOX7:SOX8:SOX9:SRY	VACAATGC	1e0	1	22043	0.2531	22357.5	0.2559
M04725_2.00:EHF:ELF1:ELF2:ELF3:ELF4:ELF5:ELK1:ELK3:ELK4:ERF:ERG:ETS1:ETS2:ETV1:ETV2:ETV3:ETV3L:ETV4:ETV5:ETV6:ETV7:FEV:FLI1:GABPA:SPDEF	RAYGCGGAAGTR	1e0	1	1072	0.0123	1139.5	0.013
M09349_2.00:NFATC1:NFATC2:NFATC3:NFATC4	TKTCWBTTTTTCCWT	1e0	1	5908	0.0678	6070.7	0.0695
M08947_2.00:ZNF502	GATTCCATTCSATTCCATTC	1e0	1	10	0.0001	18	0.0002
M05593_2.00:NR2C1:NR2F1:NR2F2:NR2F6:NR5A1:NR5A2:PPARD:RARA:RARB:RARG:RORA:RORB:RORC:RXRA:RXRB:RXRG	NTCAAGGTCAY	1e0	1	1809	0.0208	1897.4	0.0217
M04503_2.00:ZNF75A:ZNF75D	MGCTTTTCCCACAM	1e0	1	187	0.0021	215.4	0.0025
M05821_2.00:TBX1:TBX10	KDAGGTGTGAAR	1e0	1	997	0.0114	1062.5	0.0122
M08333_2.00:ZNF768	CTTAACCTCTCTGAG	1e0	1	186	0.0021	214	0.0024
M05360_2.00:ALX1:ALX3:ALX4:ARX:BARX1:BARX2:BSX:DRGX:EMX1:EMX2:EN1:EN2:ESX1:EVX1:EVX2:GBX1:GBX2:GSX1:GSX2:HESX1:HOXA2:HOXA3:HOXB2:HOXB3:HOXD3:ISX:LBX1:LBX2:LHX1:LHX2:LHX3:LHX4:LHX5:LHX6:LHX8:LHX9:LMX1A:LMX1B:MEOX1:MIXL1:MNX1:MSX1:MSX2:NKX1-1:NKX1-2:NOBOX:NOTO:OTP:PDX1:PHOX2A:PHOX2B:PROP1:PRRX1:PRRX2:RAX:RAX2:SEBOX:SHOX:SHOX2:UNCX:VAX1:VAX2:VSX1:VSX2:ZFHX2	TAATTNAATTA	1e0	1	850	0.0098	910.6	0.0104
M09630_2.00:RUNX1:RUNX2:RUNX3	NWAACCACADNN	1e0	1	9102	0.1045	9306.7	0.1065
M03512_2.00:LEF1:TCF7:TCF7L1:TCF7L2	AAAGATCAAAGG	1e0	1	325	0.0037	362.4	0.0041
M08261_2.00:ZSCAN22	CCTCCTCCMTCAGAC	1e0	1	124	0.0014	147.7	0.0017
M09807_2.00:HIF1A	GCACGTNB	1e0	1	9173	0.1053	9378.5	0.1074
M08036_2.00:TP63:TP73	RGACATGCCCAGRCATGYC	1e0	1	17	0.0002	26.9	0.0003
M03758_2.00:GATA1:GATA2:GATA3:GATA4:GATA5:GATA6	VWGATAAGR	1e0	1	13099	0.1504	13345.7	0.1528
M08138_2.00:HOXA10:HOXA11:HOXA5:HOXA6:HOXA7:HOXA9:HOXB5:HOXB6:HOXB8:HOXB9:HOXC10:HOXC11:HOXC5:HOXC6:HOXC8:HOXC9:HOXD10:HOXD11:HOXD8:HOXD9	TGATTTATGGC	1e0	1	1207	0.0139	1279.9	0.0147
M09509_2.00:PRDM14	RGTTAGAGACCY	1e0	1	378	0.0043	418	0.0048
M07697_2.00:ZNF79	TTAGAGATTMWTTTCTTT	1e0	1	92	0.0011	112.1	0.0013
M04876_2.00:GATA1:GATA2:GATA3:GATA4:GATA5:GATA6	NWGATAASRN	1e0	1	17023	0.1954	17304.7	0.1981
M09613_2.00:ESR1:ESR2:NR1D1:NR1D2:NR1H2:NR1H3:NR1H4:NR2C1:NR2C2:NR2F1:NR2F2:NR2F6:NR4A1:NR4A2:NR4A3:NR5A2:NR6A1:PPARA:PPARD:PPARG:RARA:RARB:RARG:RORA:RORB:RORC:RXRA:RXRB:RXRG	AGGTCAAGGTCA	1e0	1	391	0.0045	432.4	0.0049
M03396_2.00:ESR1:ESR2:NR1D1:NR1D2:NR1H2:NR1H3:NR1H4:NR2C1:NR2C2:NR2F1:NR2F2:NR2F6:NR4A1:NR4A2:NR4A3:NR5A2:NR6A1:PPARA:PPARD:PPARG:RARA:RARB:RARG:RORA:RORB:RORC:RXRA:RXRB:RXRG	RAGGTCAABARAGGTCA	1e0	1	31	0.0004	43.7	0.0005
M10580_2.00:GATA1:GATA2:GATA3:GATA4:GATA5:GATA6	DNCWGATAAGRVN	1e0	1	8255	0.0948	8451.4	0.0967
M11343_2.00:SOX13:SOX5:SOX6	AGAACAAAGAAA	1e0	1	369	0.0042	409.1	0.0047
M06117_2.00:SP1:SP3:SP5:SP6:SP8:SP9	GCCMCGCCCAC	1e0	1	1485	0.017	1566.7	0.0179
M10759_2.00:HMBOX1:HNF1A:HNF1B	NRTYAAHCATTAACYD	1e0	1	645	0.0074	698.2	0.008
M09689_2.00:HNF4A:HNF4G:NR1H4:NR2C1:NR2C2:NR2F1:NR2F2:NR2F6:NR4A1:NR4A2:NR4A3:NR5A1:NR5A2:NR6A1:PPARA:PPARD:PPARG:RARA:RARB:RARG:RORA:RORB:RORC:RXRA:RXRB:RXRG:THRA:THRB	KRGGTCACG	1e0	1	2534	0.0291	2641.7	0.0302
M09671_2.00:HOXA10:HOXA5:HOXA6:HOXA7:HOXA9:HOXB4:HOXB5:HOXB6:HOXB7:HOXB8:HOXB9:HOXC10:HOXC5:HOXC6:HOXC8:HOXC9:HOXD10:HOXD8:HOXD9	TTAATTAC	1e0	1	21149	0.2428	21464.7	0.2457
M06273_2.00:HOXA10:HOXA5:HOXA6:HOXA7:HOXA9:HOXB4:HOXB5:HOXB6:HOXB7:HOXB8:HOXB9:HOXC10:HOXC5:HOXC6:HOXC8:HOXC9:HOXD10:HOXD8:HOXD9	TTTAATTA	1e0	1	17150	0.1969	17435	0.1996
M06499_2.00:HOXA10:HOXA5:HOXA6:HOXA7:HOXA9:HOXB4:HOXB5:HOXB6:HOXB7:HOXB8:HOXB9:HOXC10:HOXC5:HOXC6:HOXC8:HOXC9:HOXD10:HOXD8:HOXD9	TTTAATTA	1e0	1	17150	0.1969	17435	0.1996
M00251_2.00:ZNF655	NATGCTAMN	1e0	1	35823	0.4113	36219.5	0.4146
M03284_2.00:HOXA10:HOXA11:HOXA5:HOXA6:HOXA7:HOXA9:HOXB5:HOXB6:HOXB8:HOXB9:HOXC10:HOXC11:HOXC5:HOXC6:HOXC8:HOXC9:HOXD10:HOXD11:HOXD8:HOXD9	TTTTACGAC	1e0	1	7864	0.0903	8057.4	0.0922
M05672_2.00:HNF4G:NR1H4:NR2C1:NR2C2:NR2F1:NR2F2:NR2F6:NR4A1:NR4A2:NR4A3:NR5A1:NR5A2:NR6A1:PPARA:PPARD:PPARG:RARA:RARB:RARG:RORA:RORB:RORC:RXRA:RXRB:RXRG:THRA:THRB	RAGGTCAAAGGTCAH	1e0	1	25	0.0003	37	0.0004
M06227_2.00:BARX1:BARX2:BSX:EMX1:EMX2:EN1:EN2:EVX1:EVX2:GBX1:GBX2:GSX1:GSX2:HESX1:HMX1:HMX2:HMX3:HOXA1:HOXA2:HOXA3:HOXA4:HOXA5:HOXA6:HOXA7:HOXB1:HOXB2:HOXB3:HOXB4:HOXB5:HOXB6:HOXB7:HOXB8:HOXC4:HOXC5:HOXC6:HOXD1:HOXD3:HOXD4:HOXD8:ISX:MEOX1:MEOX2:MNX1:NKX1-1:NKX1-2:NOTO:OTP:PDX1:TLX1:TLX3:VAX1:VAX2:VENTX	TTAATTRT	1e0	1	19468	0.2235	19772.9	0.2263
M10181_2.00:BCL6	TGCTTTCTAGGAAT	1e0	1	118	0.0014	141.5	0.0016
M08857_2.00:KLF1:KLF12:KLF2:KLF3:KLF4:KLF5:KLF6:KLF7	CYCCCDGCCCCGCCCYTCC	1e0	1	327	0.0038	365.9	0.0042
M08962_2.00:KLF1:KLF12:KLF2:KLF3:KLF4:KLF5:KLF6:KLF7	CYCCCDGCCCCGCCCYTCC	1e0	1	327	0.0038	365.9	0.0042
M07739_2.00:ZNF248	VTGTCCATGAACATDGTATAC	1e0	1	16	0.0002	25.7	0.0003
M07982_2.00:SRF	CCATATAAGGMAAD	1e0	1	216	0.0025	247.6	0.0028
M09759_2.00:TFAP2A:TFAP2B:TFAP2C:TFAP2D:TFAP2E	NGCCYCCGGSS	1e0	1	6226	0.0715	6398.7	0.0732
M10343_2.00:SALL1	NCTTTTGGAYH	1e0	1	9343	0.1073	9555.4	0.1094
M10570_2.00:FOXC1:FOXC2:FOXD1:FOXD2:FOXD3:FOXD4:FOXD4L1:FOXD4L3:FOXD4L4:FOXD4L5:FOXD4L6:FOXE1:FOXE3:FOXF1:FOXF2:FOXG1:FOXI1:FOXI3:FOXJ3:FOXL1:FOXL2:FOXS1	CTTAAGTAAACADWGS	1e0	1	96	0.0011	117.8	0.0013
M04100_2.00:MYF5:MYF6:MYOD1:MYOG	CAACAGCTGTCG	1e0	1	137	0.0016	162.4	0.0019
M09360_2.00:NFATC1:NFATC2:NFATC3:NFATC4	GASTCABWTTTTCCA	1e0	1	303	0.0035	340.3	0.0039
M03963_2.00:RFX1:RFX2:RFX3:RFX4:RFX6	GTTGCTAGGCAAC	1e0	1	12	0.0001	20.2	0.0002
M05721_2.00:RFX1:RFX2:RFX3:RFX4:RFX6	CGTTGCCATGGCAACG	1e0	1	12	0.0001	20.7	0.0002
M05203_2.00:HOXA13:HOXB13:HOXC13:HOXD13	GCTCGTAAAAH	1e0	1	54	0.0006	70.2	0.0008
M04846_2.00:FOXC1:FOXC2:FOXD1:FOXD2:FOXD3:FOXD4:FOXD4L1:FOXD4L3:FOXD4L4:FOXD4L5:FOXD4L6:FOXE1:FOXE3:FOXF1:FOXF2:FOXG1:FOXI1:FOXI3:FOXL1:FOXL2:FOXS1	CMYTAAAYAAACAAH	1e0	1	390	0.0045	432.8	0.005
M05152_2.00:NKX2-1:NKX2-2:NKX2-3:NKX2-4:NKX2-5:NKX2-6:NKX2-8	BTCAACGAS	1e0	1	1563	0.0179	1648.7	0.0189
M08319_2.00:ZNF382	CTGTWGGGTCTGTAGTRVTGBCTC	1e0	1	4	0	9.1	0.0001
M07299_2.00:LIN54	AWTTWAAAATTTAAA	1e0	1	950	0.0109	1016.6	0.0116
M09683_2.00:NKX2-1:NKX2-2:NKX2-3:NKX2-4:NKX2-5:NKX2-6:NKX2-8	TCAAGTGS	1e0	1	9413	0.1081	9628.7	0.1102
M02910_2.00:SP1:SP3:SP4:SP5:SP6:SP8:SP9	VCCACGCCCMC	1e0	1	2869	0.0329	2987	0.0342
M03686_2.00:FEZF1:FEZF2	TGATTGCTCTTTT	1e0	1	46	0.0005	61.2	0.0007
M05188_2.00:BARX1:BARX2:BSX:EMX1:EMX2:EN1:EN2:EVX1:EVX2:GBX1:GBX2:GSX1:GSX2:HMX1:HMX2:HMX3:HOXA1:HOXA2:HOXA3:HOXA4:HOXA5:HOXB1:HOXB2:HOXB3:HOXB4:HOXB5:HOXC4:HOXC5:HOXD1:HOXD3:HOXD4:LBX2:MEOX1:MEOX2:MNX1:NANOG:NANOGP8:NKX1-1:NKX1-2:PDX1:TLX2:VENTX	CGHTAATCG	1e0	1	295	0.0034	332.4	0.0038
M04980_2.00:HOXA13:HOXB13:HOXC13:HOXD13	GCTCGTAAAAH	1e0	1	132	0.0015	158	0.0018
M09791_2.00:TCF12:TCF3:TCF4	RGCAGGTGBCG	1e0	1	3471	0.0399	3601.9	0.0412
M06053_2.00:YY1	GAAGCCATAACGGC	1e0	1	261	0.003	296.6	0.0034
M10217_2.00:KLF1:KLF12:KLF2:KLF3:KLF4:KLF5:KLF6:KLF7	GCCMCRCCCWBC	1e0	1	2239	0.0257	2343.2	0.0268
M09627_2.00:RFX1:RFX2:RFX3:RFX4:RFX6	CGGTTGCCATGGCAAC	1e0	1	23	0.0003	34.4	0.0004
M08124_2.00:GATA1:GATA2:GATA3:GATA4:GATA5:GATA6	NDNAGATAAGADW	1e0	1	3092	0.0355	3215.4	0.0368
M04730_2.00:ELF1:ELF2:ELF4:ELK1:ELK3:ELK4:ERF:ERG:ETS1:ETS2:ETV1:ETV2:ETV3:ETV3L:ETV4:ETV5:FEV:FLI1:GABPA	NACCGGAAGTR	1e0	1	288	0.0033	325.2	0.0037
M09044_2.00:EBF1	DGTCCCTGGGGACYT	1e0	1	460	0.0053	507.3	0.0058
M03105_2.00:BARHL1:BARHL2:BARX1:BARX2:BSX:DLX2:DLX3:EMX1:EMX2:ESX1:EVX1:EVX2:GBX1:GBX2:HESX1:HMX1:HMX2:HMX3:HOXA1:HOXA2:HOXA3:HOXA4:HOXA5:HOXB1:HOXB2:HOXB3:HOXB4:HOXB5:HOXC4:HOXC5:HOXD1:HOXD12:HOXD3:HOXD4:LBX1:LBX2:MEOX1:MEOX2:MNX1:MSX1:MSX2:NANOG:NANOGP8:NKX1-1:NKX1-2:PDX1:RAX:RAX2:TLX1:TLX3:VENTX	TTAATGATGATKAS	1e0	1	211	0.0024	243.3	0.0028
M06287_2.00:NKX3-1:NKX3-2	WYTTAAGTGS	1e0	1	4164	0.0478	4309.5	0.0493
M08048_2.00:SREBF1:SREBF2	ATCACCCCAY	1e0	1	2143	0.0246	2246.5	0.0257
M03755_2.00:GATA1:GATA2:GATA3:GATA4:GATA5:GATA6	NHGATAAGKNMCTTATCDN	1e0	1	1	0	4.4	0
M03763_2.00:TRPS1	HGATAAGGNCCTTATCD	1e0	1	1	0	4.4	0.0001
M07570_2.00:ZNF302	AGTTGAGTGACTGYGGTT	1e0	1	1	0	4	0
M10117_2.00:REST	TTCAGCACCACGGACAGCGCC	1e0	1	1	0	4.1	0
M10206_2.00:GZF1	TGCGCKTCTATA	1e0	1	1	0	4.4	0.0001
M02844_2.00:CREB3L1:CREB3L2	TGCCACGTGGCA	1e0	1	8	0.0001	15.2	0.0002
M03569_2.00:TBX15:TBX18:TBX20:TBX4:TBX5	AGGTGTGAHGGTGTGA	1e0	1	8	0.0001	15.5	0.0002
M04822_2.00:FOXA1:FOXA2:FOXA3:FOXB1	YTAWGCAAATATTTACWTAR	1e0	1	8	0.0001	15	0.0002
M10672_2.00:BARHL1:BARHL2:EMX1:EMX2:HMX1:HMX2:HMX3:HOXA4:HOXB4:HOXC4:HOXD4:LBX2:NKX1-1:NKX1-2:TLX1:TLX2:TLX3:VAX1:VAX2:VENTX	CGGTAAKTGG	1e0	1	4360	0.0501	4509.6	0.0516
M01992_2.00:FOXI1:FOXI3:FOXJ2:FOXJ3:FOXP3	ATAAACAA	1e0	1	16955	0.1947	17252.1	0.1975
M10873_2.00:HSF1:HSF2	TTTCTAGAAAAGAAA	1e0	1	125	0.0014	150.5	0.0017
M03733_2.00:ELF1:ELF2:ELF4:ELK1:ELK3:ELK4:ERF:ERG:ETS1:ETS2:ETV1:ETV2:ETV3:ETV3L:ETV4:ETV5:FEV:FLI1:GABPA	ACCGKAAGTG	1e0	1	411	0.0047	456.7	0.0052
M05428_2.00:PAX2	MCGTCACGCWYSASYGCNCN	1e0	1	2	0	6.1	0.0001
M08934_2.00:ZNF708	GCTGTRCCTVCTTATTAGGC	1e0	1	2	0	6.4	0.0001
M11179_2.00:ESR1:ESR2:NR1D1:NR1D2:NR1H2:NR1H3:NR1H4:NR2C1:NR2C2:NR2F1:NR2F2:NR2F6:NR4A1:NR6A1:PPARA:PPARD:PPARG:RARA:RARB:RARG:RORA:RORB:RORC:RXRA:RXRB:RXRG:THRA	WCCCTGACCYB	1e0	1	5718	0.0656	5892	0.0674
M10140_2.00:YY1	GCCGCCATTTTG	1e0	1	123	0.0014	148.7	0.0017
M09197_2.00:CDX1:CDX2:CDX4	TGATTTATKGCY	1e0	1	1527	0.0175	1615.1	0.0185
M04909_2.00:ISL1:ISL2:NOTO:SHOX:SHOX2:VSX1	TTAAGTGC	1e0	1	13981	0.1605	14254.2	0.1632
M10562_2.00:FOXO4	ATAAACAANYH	1e0	1	16366	0.1879	16661.4	0.1907
M11300_2.00:SOX1:SOX10:SOX11:SOX12:SOX13:SOX14:SOX15:SOX17:SOX18:SOX2:SOX21:SOX3:SOX30:SOX4:SOX5:SOX6:SOX7:SOX8:SOX9:SRY	TAGACAAAAGC	1e0	1	13618	0.1563	13888.5	0.159
M09180_2.00:ALX1:ALX3:ALX4:ARX:BARX1:BARX2:BSX:DLX1:DLX2:DLX3:DLX4:DLX5:DLX6:DRGX:EMX1:EMX2:EN1:EN2:ESX1:EVX1:EVX2:GBX1:GBX2:GSX1:GSX2:HESX1:HOXA2:HOXA3:HOXB2:HOXB3:HOXD3:ISX:LBX1:LBX2:LHX1:LHX2:LHX3:LHX4:LHX5:LHX6:LHX8:LHX9:LMX1A:LMX1B:MEOX1:MIXL1:MNX1:MSX1:MSX2:NKX1-1:NKX1-2:NOBOX:NOTO:OTP:PDX1:PHOX2A:PHOX2B:PROP1:PRRX1:PRRX2:RAX:RAX2:SEBOX:SHOX:SHOX2:UNCX:VAX1:VAX2:VSX1:VSX2:ZFHX2:ZFHX3	KAAGCTAATTAR	1e0	1	317	0.0036	357.7	0.0041
M09427_2.00:T:TBX19	TTVRCAGGDARGTGTGAADT	1e0	1	61	0.0007	79.2	0.0009
M10497_2.00:ELF1:ELF2:ELF4:ELK1:ELK3:ELK4:ERF:ERG:ETS1:ETS2:ETV1:ETV2:ETV3:ETV3L:ETV4:ETV5:FEV:FLI1:GABPA	AACTACAACTCCC	1e0	1	21	0.0002	32.5	0.0004
M05291_2.00:HOXA10:HOXA11:HOXA5:HOXA6:HOXA7:HOXA9:HOXB5:HOXB6:HOXB8:HOXB9:HOXC10:HOXC11:HOXC5:HOXC6:HOXC8:HOXC9:HOXD10:HOXD11:HOXD8:HOXD9	GTCGTAAAMY	1e0	1	284	0.0033	322	0.0037
M03780_2.00:CDX1:CDX2:CDX4:HOXA13:HOXC13	NTTTTATKGCYY	1e0	1	3166	0.0363	3295.7	0.0377
M05524_2.00:HSF1:HSF2:HSF4	RGAAYRTTCTAGAAN	1e0	1	379	0.0044	423.2	0.0048
M05125_2.00:HOXA13:HOXB13:HOXC13:HOXD13	GCTCGTAAAAH	1e0	1	75	0.0009	95.7	0.0011
M10638_2.00:ALX1:ALX3:ALX4:ARX:BARHL1:BARHL2:BARX1:BARX2:BSX:DLX1:DLX2:DLX3:DLX4:DLX5:DLX6:DRGX:EMX2:EN1:EN2:GBX1:GBX2:GSX1:GSX2:HOXA1:HOXA2:HOXA3:HOXB1:HOXB2:HOXB3:HOXD1:HOXD3:ISX:LHX1:LHX5:MEOX1:MEOX2:MNX1:MSX1:MSX2:NANOG:NANOGP8:NKX1-1:NKX1-2:PDX1:PHOX2A:PHOX2B:PROP1:PRRX1:PRRX2:SHOX:SHOX2:UNCX:VAX1:VAX2:VSX1:VSX2	CHCYWAATTAAH	1e0	1	13036	0.1497	13302.1	0.1523
M05487_2.00:POU3F1	WTAATGAKATGCGY	1e0	1	25	0.0003	37.3	0.0004
M09032_2.00:E2F5	SGCGCSAAAM	1e0	1	161	0.0018	190.8	0.0022
M09042_2.00:E2F1:E2F2:E2F3:E2F4:E2F5:E2F6	SGCGCSAAAM	1e0	1	161	0.0018	190.8	0.0022
M10099_2.00:ZNF263	GRGGGAGGAGGR	1e0	1	2464	0.0283	2578.5	0.0295
M05722_2.00:RFX1:RFX2:RFX3:RFX4:RFX6	CGTTGCCATGGCAACG	1e0	1	13	0.0001	22.1	0.0003
M04588_2.00:ZNF784	STACCTACCKY	1e0	1	1414	0.0162	1500.4	0.0172
M03328_2.00:HSF5:HSFX1:HSFX2:HSFY1:HSFY2	TTCGAAYSDTTCGAA	1e0	1	5	0.0001	11.3	0.0001
M04472_2.00:ZIC1:ZIC3:ZIC5	VGACCCCCTGCTGTGM	1e0	1	5	0.0001	11.2	0.0001
M08278_2.00:ZNF143:ZNF76	SCGCGGGGCMTKCTGGGARTT	1e0	1	5	0.0001	11.9	0.0001
M00656_2.00:DMRT1:DMRT2:DMRT3:DMRTA2:DMRTB1:DMRTC2	WTGTATCWAW	1e0	1	14478	0.1662	14760.2	0.169
M05899_2.00:ARID3A:ARID3B:ARID3C	AATCAAAM	1e0	1	21596	0.2479	21938.1	0.2511
M08772_2.00:MSGN1	RGRMCAAATGGY	1e0	1	1492	0.0171	1581.9	0.0181
M07574_2.00:ZNF684	CACCCCTTK	1e0	1	2987	0.0343	3114.7	0.0357
M03326_2.00:HSF5:HSFX1:HSFX2:HSFY1:HSFY2	TTCGAAHMRTTCGAA	1e0	1	20	0.0002	31.9	0.0004
M01026_2.00:SOX1:SOX10:SOX11:SOX12:SOX13:SOX14:SOX15:SOX17:SOX18:SOX2:SOX21:SOX3:SOX30:SOX4:SOX5:SOX6:SOX7:SOX8:SOX9:SRY	AACAAAGG	1e0	1	15193	0.1744	15483.8	0.1772
M04731_2.00:ELF1:ELF2:ELF4:ELK1:ELK3:ELK4:ERF:ERG:ETS1:ETS2:ETV1:ETV2:ETV3:ETV3L:ETV4:ETV5:FEV:FLI1:GABPA	STCGTAAATGCA	1e0	1	58	0.0007	76.1	0.0009
M05151_2.00:NKX2-1:NKX2-2:NKX2-3:NKX2-4:NKX2-5:NKX2-6:NKX2-8	YTCAAGTGSY	1e0	1	5373	0.0617	5545.2	0.0635
M01965_2.00:E2F1:E2F2:E2F3:E2F4:E2F5:E2F6	DKGGCGCGB	1e0	1	3594	0.0413	3735	0.0428
M07931_2.00:ZNF143:ZNF76	RACTACAAYTCCCAG	1e0	1	45	0.0005	61	0.0007
M07854_2.00:REST	GGCGCTGTCCRTGGT	1e0	1	16	0.0002	26.2	0.0003
M05157_2.00:ALX1:ALX3:ALX4:ARX:DRGX:EN1:EN2:ESX1:HESX1:ISX:LHX2:LHX3:LHX4:LHX6:LHX8:LHX9:LMX1A:LMX1B:MIXL1:NOBOX:OTP:PHOX2A:PHOX2B:PROP1:PRRX1:PRRX2:RAX:RAX2:SEBOX:SHOX:SHOX2:UNCX:VSX1:VSX2:ZFHX2	TTAACGAG	1e0	1	846	0.0097	913	0.0105
M09655_2.00:NRF1	GCGCATGCGCAG	1e0	1	24	0.0003	36.9	0.0004
M05339_2.00:HOXA10:HOXA11:HOXA6:HOXA9:HOXB6:HOXB8:HOXB9:HOXC10:HOXC11:HOXC12:HOXC6:HOXC8:HOXC9:HOXD10:HOXD11:HOXD12:HOXD8:HOXD9	RTTTTATTRCC	1e0	1	2654	0.0305	2774.4	0.0318
M04704_2.00:E2F7:E2F8	WTTTGGCGGGAAAN	1e0	1	51	0.0006	68.7	0.0008
M05149_2.00:NKX2-1:NKX2-2:NKX2-3:NKX2-4:NKX2-5:NKX2-6:NKX2-8	BTCAAGTGGB	1e0	1	5836	0.067	6016.5	0.0689
M07968_2.00:GATA1:GATA2:GATA3:GATA4:GATA5:GATA6	CTGGNNNNNNSAGATAAG	1e0	1	529	0.0061	582.9	0.0067
M01322_2.00:LIN54	DWTTCAAAH	1e0	1	26324	0.3022	26700.8	0.3056
M04558_2.00:SP1:SP3:SP4:SP5:SP6:SP8:SP9	NGCCACGCCCMCY	1e0	1	449	0.0052	498.6	0.0057
M04418_2.00:KLF1:KLF12:KLF2:KLF3:KLF4:KLF5:KLF6:KLF7:KLF8	GRCCACGCCCW	1e0	1	524	0.006	577.1	0.0066
M02487_2.00:HMG20A:HMG20B	TWATTATATWN	1e0	1	16431	0.1886	16735	0.1916
M05158_2.00:ALX1:ALX3:ALX4:ARX:DRGX:EN1:EN2:ESX1:HESX1:ISX:LHX2:LHX3:LHX4:LHX6:LHX8:LHX9:LMX1A:LMX1B:MIXL1:NOBOX:OTP:PHOX2A:PHOX2B:PROP1:PRRX1:PRRX2:RAX:RAX2:SEBOX:SHOX:SHOX2:UNCX:VSX1:VSX2:ZFHX2	AWTTTAATTAA	1e0	1	2494	0.0286	2611.3	0.0299
M10725_2.00:CDX1:CDX2:CDX4	ADANTTTTATKRCC	1e0	1	1799	0.0207	1898.7	0.0217
M08861_2.00:REST	GGGCGCTGTCCATGGTGCTGAA	1e0	1	3	0	8.6	0.0001
M05453_2.00:POU1F1	NTAATGAGATGCRN	1e0	1	164	0.0019	194.1	0.0022
M08577_2.00:HSF2:HSF4	TTCTAGAA	1e0	1	6905	0.0793	7103.2	0.0813
M05766_2.00:SOX1:SOX10:SOX11:SOX12:SOX13:SOX14:SOX15:SOX17:SOX18:SOX2:SOX21:SOX3:SOX30:SOX4:SOX5:SOX6:SOX7:SOX8:SOX9:SRY	RAACAAAGRV	1e0	1	18143	0.2083	18463.6	0.2113
M09593_2.00:HSF1:HSF2:HSF4	TAGAANVTTCTAGAA	1e0	1	279	0.0032	319	0.0037
M05353_2.00:POU6F1	NTAATGAKATGCRN	1e0	1	174	0.002	206	0.0024
M10321_2.00:ZNF316	KGGTCCGGGGGC	1e0	1	12	0.0001	21.2	0.0002
M10012_2.00:MAFF	AAAATGCTGAC	1e0	1	1940	0.0223	2044.8	0.0234
M10298_2.00:SP1:SP3:SP4:SP5:SP8:SP9	VGGGGCGGGGC	1e0	1	1866	0.0214	1968.8	0.0225
M00766_2.00:ZNF263	GTSCTCCC	1e0	1	7775	0.0893	7987.2	0.0914
M07604_2.00:ZNF222	GCTGACATB	1e0	1	9444	0.1084	9678.7	0.1108
M09767_2.00:ARID5A:ARID5B	AACCACAATACCAA	1e0	1	431	0.0049	480.3	0.0055
M05131_2.00:CDX1:CDX2:CDX4	GTTTTATKGCC	1e0	1	2409	0.0277	2526.1	0.0289
M04388_2.00:DPF1:DPF3	KCTATAGGTGA	1e0	1	852	0.0098	921.8	0.0106
M03129_2.00:HOXA13:HOXB13:HOXC13:HOXD13	DTTTTATTGG	1e0	1	7194	0.0826	7399.1	0.0847
M11142_2.00:NR5A1:NR5A2:RORA:RORB:RORC:RXRA:RXRB:RXRG	TGRCCTTGA	1e0	1	7259	0.0833	7465.9	0.0855
M01506_2.00:LHX9	HTAATTARB	1e0	1	29450	0.3381	29854	0.3417
M09336_2.00:TP63:TP73	RRRCATGYCCAGACATGYC	1e0	1	36	0.0004	51.8	0.0006
M09339_2.00:TP63:TP73	RRRCATGYCCAGACATGYC	1e0	1	36	0.0004	51.8	0.0006
M04434_2.00:ZBTB45	KCTATAGGTGA	1e0	1	1328	0.0152	1415.3	0.0162
M10703_2.00:ALX1:ALX3:ALX4:ARX:BARHL1:BARHL2:BARX1:BARX2:BSX:DLX1:DLX2:DLX3:DLX4:DLX5:DLX6:DRGX:EMX1:EMX2:EN1:EN2:ESX1:EVX1:EVX2:GBX1:GBX2:GSX1:GSX2:HMX1:HMX2:HMX3:HOXA1:HOXA2:HOXA3:HOXA4:HOXA5:HOXA6:HOXA7:HOXB1:HOXB2:HOXB3:HOXB4:HOXB5:HOXB6:HOXB7:HOXB8:HOXC4:HOXC5:HOXC6:HOXD1:HOXD3:HOXD4:HOXD8:ISX:LHX3:LHX4:MEOX1:MEOX2:MIXL1:MNX1:MSX1:MSX2:NANOG:NANOGP8:NKX1-1:NKX1-2:NOBOX:NOTO:OTP:PDX1:PHOX2A:PHOX2B:PROP1:PRRX1:PRRX2:RAX:RAX2:SEBOX:SHOX:SHOX2:UNCX:VAX1:VAX2:VENTX:VSX1:VSX2	AVWCATTAAAAH	1e0	1	9846	0.113	10088.9	0.1155
M02982_2.00:ELF1:ELF2:ELF4:ELK1:ELK3:ELK4:ERF:ERG:ETS1:ETS2:ETV1:ETV2:ETV3:ETV3L:ETV4:ETV5:FEV:FLI1:GABPA	ACCGGAAGTR	1e0	1	115	0.0013	141.3	0.0016
M09603_2.00:AR:NR3C1:NR3C2:PGR	GVACAGNMTGTYCTB	1e0	1	1034	0.0119	1111.1	0.0127
M04427_2.00:BCL6	AATTCCTAGATWRCGY	1e0	1	73	0.0008	94.2	0.0011
M08202_2.00:GATA1:GATA2:GATA3:GATA4:GATA5:GATA6	CTGSNSVVBRCAGATAAGVV	1e0	1	73	0.0008	94.2	0.0011
M06498_2.00:ISL1:ISL2:NOTO:SHOX:SHOX2:VSX1	TTAATKG	1e0	1	25634	0.2943	26017.5	0.2978
M09283_2.00:NR1I2:NR1I3:VDR	WRRGGTCAANNAAGTTCAB	1e0	1	96	0.0011	120.6	0.0014
M09316_2.00:NR1I2:VDR	WRRGGTCAANNAAGTTCAB	1e0	1	96	0.0011	120.6	0.0014
M08917_2.00:ZNF554	GCWGAGCCANGTRGKGTRCT	1e0	1	46	0.0005	63.8	0.0007
M04159_2.00:NPAS2	DACRCATGTY	1e0	1	6246	0.0717	6440.8	0.0737
M03036_2.00:FOXC1:FOXC2:FOXD1:FOXD2:FOXD3:FOXD4:FOXD4L1:FOXD4L3:FOXD4L4:FOXD4L5:FOXD4L6:FOXE1:FOXF1:FOXF2:FOXG1:FOXI1:FOXI3:FOXJ3:FOXK2:FOXL1:FOXL2:FOXP1:FOXS1	WGTMAATATTKACW	1e0	1	966	0.0111	1041.5	0.0119
M10290_2.00:WT1	GSGGGKGGGGGS	1e0	1	2681	0.0308	2807.3	0.0321
M02893_2.00:ZIC1:ZIC2:ZIC3:ZIC4:ZIC5	GACCCCCCGCTGTG	1e0	1	11	0.0001	20.7	0.0002
M10442_2.00:E2F7:E2F8	TTTTGGCGSSTT	1e0	1	40	0.0005	56.3	0.0006
M05614_2.00:NR5A1:NR5A2:RORA:RORB:RORC:RXRA:RXRB:RXRG	NYCAAGGYCRN	1e0	1	7042	0.0808	7249.1	0.083
M06952_2.00:HSF1	GAAGCTTCTAGA	1e0	1	678	0.0078	741	0.0085
M10710_2.00:MEIS1:MEIS2:MEIS3:PKNOX1:PKNOX2:TGIF1:TGIF2	ATGATTTATGRB	1e0	1	360	0.0041	406.1	0.0046
M02738_2.00:GATA1:GATA2:GATA3:GATA4:GATA5:GATA6	GATAAGAT	1e0	1	15422	0.1771	15728	0.18
M05710_2.00:NFAT5	NGTAMYTTTCCRT	1e0	1	931	0.0107	1005.2	0.0115
M04981_2.00:HOXA13:HOXB13:HOXC13:HOXD13	DTTTTATTGGN	1e0	1	4803	0.0551	4974.8	0.0569
M11432_2.00:CARF	YCARAACGAGGC	1e0	1	34	0.0004	49.7	0.0006
M09589_2.00:POU2F2	ATATGCAAAT	1e0	1	1873	0.0215	1979.9	0.0227
M03270_2.00:MEIS1:MEIS2:MEIS3:PKNOX1:PKNOX2:TGIF1:TGIF2:TGIF2LX:TGIF2LY	TGACAGGTGTCA	1e0	1	17	0.0002	28.9	0.0003
M06300_2.00:ALX1:ALX3:ALX4:ARX:BARHL1:BARHL2:DRGX:ESX1:EVX1:EVX2:GBX1:GBX2:HESX1:LBX1:LBX2:MEOX1:MEOX2:MIXL1:MSX1:MSX2:PHOX2A:PHOX2B:PROP1:PRRX1:PRRX2:RAX:RAX2:SHOX:SHOX2:TLX1:TLX3:UNCX:VSX1:VSX2	TTAATKA	1e0	1	38182	0.4384	38635.1	0.4422
M09444_2.00:NFYB	CAGCCAATCAGAR	1e0	1	586	0.0067	645.7	0.0074
M09445_2.00:NFYB	CAGCCAATCAGAR	1e0	1	586	0.0067	645.7	0.0074
M10327_2.00:ZNF718	NGGGGCATCAGM	1e0	1	168	0.0019	200.6	0.0023
M03443_2.00:PAX1:PAX2:PAX3:PAX5:PAX6:PAX7:PAX8:PAX9	RNKCANTSAWGCGTGACS	1e0	1	8	0.0001	16.1	0.0002
M04524_2.00:GFI1:GFI1B	NAAATCACTGCAHYTCACTCN	1e0	1	8	0.0001	16.3	0.0002
M10125_2.00:MECOM	AGATAAGATAAGATAA	1e0	1	8	0.0001	16.4	0.0002
M10269_2.00:ZBTB33	TCTCGCGAG	1e0	1	8	0.0001	16.2	0.0002
M03827_2.00:ALX1:ALX3:ALX4:ARX:BARHL1:BARHL2:BSX:DLX1:DLX2:DLX3:DLX4:DLX5:DLX6:DRGX:EMX1:EMX2:EN1:EN2:ESX1:GBX1:GBX2:GSX1:GSX2:HESX1:HMX1:HMX2:HMX3:HOXA3:HOXB3:HOXD3:ISX:LBX1:LBX2:LHX1:LHX2:LHX3:LHX4:LHX5:LHX6:LHX8:LHX9:LMX1A:LMX1B:MEOX1:MIXL1:MSX1:MSX2:NKX1-1:NKX1-2:NOBOX:NOTO:OTP:PDX1:PHOX2A:PHOX2B:PROP1:PRRX1:PRRX2:RAX:RAX2:SEBOX:SHOX:SHOX2:UNCX:VAX1:VAX2:VSX1:VSX2:ZFHX2	GTTAATTAGY	1e0	1	5890	0.0676	6081.3	0.0696
M10465_2.00:EBF1	CCCNGGGGNGCW	1e0	1	9216	0.1058	9456.7	0.1082
M05040_2.00:ALX1:ALX3:ALX4:ARX:BARX1:BARX2:BSX:DLX1:DLX2:DLX3:DLX4:DLX5:DLX6:DRGX:EMX1:EMX2:EN1:EN2:ESX1:EVX1:EVX2:GBX1:GBX2:GSX1:GSX2:HESX1:HOXA2:HOXA3:HOXB2:HOXB3:HOXD3:ISX:LBX1:LBX2:LHX1:LHX2:LHX3:LHX4:LHX5:LHX6:LHX8:LHX9:LMX1A:LMX1B:MEOX1:MIXL1:MNX1:MSX1:MSX2:NKX1-1:NKX1-2:NOBOX:NOTO:OTP:PDX1:PHOX2A:PHOX2B:PROP1:PRRX1:PRRX2:RAX:RAX2:SEBOX:SHOX:SHOX2:UNCX:VAX1:VAX2:VSX1:VSX2:ZFHX2:ZFHX3	NTAAYGAN	1e0	1	33490	0.3845	33925.6	0.3883
M08914_2.00:ZNF354A:ZNF354B	ATTTAGTCCATTTACATTTAATGT	1e0	1	62	0.0007	82.2	0.0009
M04740_2.00:EHF:ELF1:ELF2:ELF3:ELF4:ELF5:ELK1:ELK3:ELK4:ERF:ERG:ETS1:ETS2:ETV1:ETV2:ETV3:ETV3L:ETV4:ETV5:ETV6:ETV7:FEV:FLI1:GABPA:SPDEF	WACCCGGAAGTR	1e0	1	430	0.0049	481.1	0.0055
M11102_2.00:ESR1:ESR2:ESRRA:ESRRB:ESRRG:NR1H2:NR1H3:NR2C2:NR2F1:NR2F2:NR2F6:RARA:RARB:RARG:RORA:RORB:RORC	NCAGGTCACYGTGACCYRA	1e0	1	49	0.0006	67.1	0.0008
M05478_2.00:POU3F2	WTAATGAGATGCGY	1e0	1	20	0.0002	32.2	0.0004
M06208_2.00:TRPS1	WGATAAG	1e0	1	7762	0.0891	7984.3	0.0914
M07766_2.00:ZNF879	DGCTCTRKTGTTTGGTGCATATATRTTTATTATTGTTAT	1e0	1	13	0.0001	23.7	0.0003
M03775_2.00:HOXA10:HOXA11:HOXA6:HOXA9:HOXB6:HOXB8:HOXB9:HOXC10:HOXC11:HOXC12:HOXC5:HOXC6:HOXC8:HOXC9:HOXD10:HOXD11:HOXD12:HOXD8:HOXD9	DTTTTATGTGTTTT	1e0	1	986	0.0113	1064.3	0.0122
M10887_2.00:IRF4:IRF8	MVNRAAANGAAA	1e0	1	26627	0.3057	27028.4	0.3094
M09010_2.00:ZNF143:ZNF76	GRACTACAWTTCCCAGMAKGCC	1e0	1	10	0.0001	19.8	0.0002
M10150_2.00:KLF1:KLF12:KLF2:KLF3:KLF4:KLF5:KLF6:KLF7:KLF8	GCAGGGGGYGGGGCSG	1e0	1	401	0.0046	451.3	0.0052
M05346_2.00:NKX2-1:NKX2-2:NKX2-3:NKX2-4:NKX2-5:NKX2-6:NKX2-8	BTYAAGTGGN	1e0	1	9434	0.1083	9681.9	0.1108
M10693_2.00:HMBOX1:HNF1A:HNF1B	DGTTAATKAWTAACCAA	1e0	1	103	0.0012	129.4	0.0015
M03867_2.00:ALX1:ALX3:ALX4:ARX:BARX1:BARX2:BSX:DLX2:DLX3:DRGX:EMX1:EMX2:EN1:EN2:ESX1:EVX1:EVX2:GBX1:GBX2:GSX1:GSX2:HESX1:HOXA2:HOXA3:HOXB2:HOXB3:HOXD3:ISX:LBX1:LBX2:LHX1:LHX2:LHX3:LHX4:LHX5:LHX6:LHX8:LHX9:LMX1A:LMX1B:MEOX1:MIXL1:MNX1:MSX1:MSX2:NKX1-1:NKX1-2:NOBOX:NOTO:OTP:PDX1:PHOX2A:PHOX2B:PROP1:PRRX1:PRRX2:RAX:RAX2:SEBOX:SHOX:SHOX2:UNCX:VAX1:VAX2:VSX1:VSX2:ZFHX2	TAATYTAATTA	1e0	1	1092	0.0125	1175.4	0.0135
M10350_2.00:ZNF697	KGGTACGAGGGM	1e0	1	19	0.0002	31.9	0.0004
M10309_2.00:MTF1	TGCGCAC	1e0	1	10496	0.1205	10758.7	0.1232
M02877_2.00:YY1	NCCGCCATTAH	1e0	1	3714	0.0426	3870	0.0443
M10584_2.00:GATA1:GATA2:GATA3:GATA4:GATA5:GATA6	GNNDSAGATAAGNNN	1e0	1	6494	0.0746	6700.9	0.0767
M11406_2.00:TEAD1:TEAD3:TEAD4	GAGGAATGT	1e0	1	6235	0.0716	6437.1	0.0737
M08716_2.00:AHR	GCACGCAAH	1e0	1	1820	0.0209	1928.3	0.0221
M08747_2.00:AHR	GCACGCAAH	1e0	1	1820	0.0209	1928.3	0.0221
M11257_2.00:RUNX1:RUNX2:RUNX3	ACCACAAA	1e0	1	9505	0.1091	9755.1	0.1117
M07967_2.00:GATA1:GATA2:GATA3:GATA4:GATA5:GATA6	TGGNNVSNRSAGATAAGR	1e0	1	358	0.0041	406.8	0.0047
M00662_2.00:E2F1:E2F2:E2F3:E2F4:E2F5:E2F6	KGGCGCGYWN	1e0	1	2332	0.0268	2455.1	0.0281
M03134_2.00:HOXA10:HOXA11:HOXA9:HOXB9:HOXC10:HOXC11:HOXC12:HOXC9:HOXD10:HOXD11:HOXD12:HOXD9	KTTTTATKGCY	1e0	1	8524	0.0979	8762.1	0.1003
M00813_2.00:ESR1:ESR2:ESRRA:ESRRB:ESRRG:NR1H2:NR1H3:NR2C2:NR2F1:NR2F2:NR2F6:RARA:RARB:RARG:RORA:RORB:RORC	NRGGTCAHNN	1e0	1	28689	0.3294	29110.2	0.3332
M09550_2.00:GATA1:GATA2:GATA3:GATA4:GATA5:GATA6	SAGATAAGVV	1e0	1	4882	0.0561	5062.7	0.058
M08878_2.00:ZBTB17	CYTCCCCTCCCCCWCCCYC	1e0	1	537	0.0062	596.2	0.0068
M09025_2.00:CUX1:CUX2	TTYATTGATTT	1e0	1	5206	0.0598	5392.7	0.0617
M08931_2.00:ZNF322	GAGCCTGSTACWGWGCCTGR	1e0	1	22	0.0003	35.2	0.0004
M11424_2.00:NRF1	CWCTGCGCATGCGC	1e0	1	15	0.0002	26	0.0003
M08912_2.00:ZNF528	TCAGAAATGGCTTCCCTGGG	1e0	1	7	0.0001	15	0.0002
M02888_2.00:KLF14:KLF16	GCCACGCCCCC	1e0	1	1132	0.013	1218.5	0.0139
M03115_2.00:CDX1:CDX2:CDX4	TTTTATKRC	1e0	1	16012	0.1838	16338.4	0.187
M08578_2.00:HSF2:HSF4	GAANNTTVTAGAA	1e0	1	6808	0.0782	7023	0.0804
M09682_2.00:HOXA3:HOXA4:HOXA5:HOXA6:HOXA7:HOXA9:HOXB3:HOXB4:HOXB5:HOXB6:HOXB7:HOXB8:HOXB9:HOXC4:HOXC5:HOXC6:HOXC8:HOXC9:HOXD3:HOXD4:HOXD8:HOXD9:PDX1	TTTTAATTA	1e0	1	12783	0.1468	13076.2	0.1497
M10587_2.00:GATA1:GATA2:GATA3:GATA4:GATA5:GATA6	AGAGATAAKA	1e0	1	7763	0.0891	7992.6	0.0915
M10203_2.00:RREB1	CCCCAAACCACCCC	1e0	1	292	0.0034	336.4	0.0039
M10299_2.00:SP1:SP3:SP4:SP5:SP8:SP9	GGGGCGGGGC	1e0	1	2025	0.0232	2141.4	0.0245
M10866_2.00:HSF1:HSF2:HSF4	GAANHTTCTGGAAN	1e0	1	2301	0.0264	2425	0.0278
M04493_2.00:ZIC1:ZIC2:ZIC3:ZIC4:ZIC5	GACCCCCCGCTGYGC	1e0	1	2	0	7.3	0.0001
M00760_2.00:JUN:JUNB:JUND	TGACKYMW	1e0	1	34658	0.3979	35115.1	0.402
M03568_2.00:TBX15:TBX18:TBX20:TBX4:TBX5	WAGGTGTGAAG	1e0	1	738	0.0085	808.5	0.0093
M01960_2.00:E2F1:E2F2:E2F3:E2F4:E2F5:E2F6	WDSGCGCSHW	1e0	1	1271	0.0146	1363.2	0.0156
M07657_2.00:ZNF816	HCCCTGCATGTCCCCMTTYYT	1e0	1	9	0.0001	18.1	0.0002
M08892_2.00:ZNF341	GCTCTTCCCYCCCCYCCCCCCC	1e0	1	159	0.0018	192.4	0.0022
M09216_2.00:PAX2:PAX4:PAX6	TTMCGCTTGAST	1e0	1	2171	0.0249	2292.4	0.0262
M09217_2.00:PAX2:PAX4:PAX6	TTMCGCTTGAST	1e0	1	2171	0.0249	2292.4	0.0262
M09595_2.00:IRF4:IRF8	ACTGAAACCA	1e0	1	8587	0.0986	8832	0.1011
M10292_2.00:WT1	GCGGGGGCGGGG	1e0	1	723	0.0083	793.8	0.0091
M10804_2.00:ALX1:ALX3:ALX4:ARX:BARHL1:BARHL2:BARX1:BARX2:BSX:DLX1:DLX2:DLX3:DLX4:DLX5:DLX6:DRGX:EMX2:EN1:EN2:GBX1:GBX2:GSX1:GSX2:HOXA1:HOXA2:HOXA3:HOXB1:HOXB2:HOXB3:HOXD1:HOXD3:ISX:LHX1:LHX5:MEOX1:MEOX2:MNX1:MSX1:MSX2:NANOG:NANOGP8:NKX1-1:NKX1-2:PDX1:PHOX2A:PHOX2B:PROP1:PRRX1:PRRX2:SHOX:SHOX2:UNCX:VAX1:VAX2:VSX1:VSX2	CATGTAAATAATGC	1e0	1	1904	0.0219	2018.2	0.0231
M03399_2.00:ESR1:ESR2:ESRRA:ESRRB:ESRRG	CAAGGTCAHHTCAAGGTCA	1e0	1	1	0	5.3	0.0001
M08292_2.00:ZNF175	TGTATTCCTTGTYDTGTGTGG	1e0	1	1	0	5.3	0.0001
M10247_2.00:ZNF143:ZNF76	DTTACCCABAATGCAYYGCGHY	1e0	1	1	0	5.4	0.0001
M11319_2.00:LEF1:TCF7:TCF7L1:TCF7L2	YCTTTGATS	1e0	1	5850	0.0672	6052.8	0.0693
M07622_2.00:ZNF354A:ZNF354B	ATTTAGWCCATTTAC	1e0	1	136	0.0016	167.3	0.0019
M04568_2.00:HIC1	YRTGCCMACC	1e0	1	5937	0.0682	6141.9	0.0703
M03238_2.00:CRX:DMBX1:DPRX:GSC:GSC2:OTX1:OTX2:PITX1:PITX2:PITX3:TPRX1	VGGATAATCCN	1e0	1	1448	0.0166	1548.9	0.0177
M10287_2.00:PLAG1	CCCCCTWHDRGGSCCC	1e0	1	65	0.0007	87	0.001
M05574_2.00:HNF4A:HNF4G:NR2E1:NR2F1:NR2F2:NR2F6:NR6A1:RXRB:RXRG	RGGGTCAAAGTCCAH	1e0	1	11	0.0001	21.7	0.0002
M08211_2.00:BARX1:BARX2:BSX:EMX1:EMX2:EN1:EN2:EVX1:EVX2:GBX1:GBX2:GSX1:GSX2:HMX1:HMX2:HMX3:HOXA1:HOXA2:HOXA3:HOXA4:HOXA5:HOXA7:HOXB1:HOXB2:HOXB3:HOXB4:HOXB5:HOXB7:HOXC4:HOXC5:HOXD1:HOXD3:HOXD4:MEOX1:MEOX2:MNX1:NANOG:NANOGP8:NKX1-1:NKX1-2:NOTO:OTP:PDX1:TLX2:VAX1:VAX2:VENTX	GATTGATG	1e0	1	8139	0.0934	8380	0.0959
M00140_2.00:ZNF410	CCATCCCA	1e0	1	2208	0.0254	2332.4	0.0267
M06011_2.00:ARNT:ARNT2	GCACGTGAC	1e0	1	404	0.0046	457.7	0.0052
M10173_2.00:KLF1:KLF12:KLF2:KLF3:KLF4:KLF5:KLF6:KLF7:KLF8	CCCCACCCMG	1e0	1	5119	0.0588	5310.4	0.0608
M01913_2.00:DNMT1	NNBNGCGGNN	1e0	1	15236	0.1749	15565	0.1782
M11240_2.00:RELA	AAATCCCCT	1e0	1	1942	0.0223	2059.6	0.0236
M03826_2.00:ALX1:ALX3:ALX4:ARX:BARHL1:BARHL2:BSX:DLX1:DLX2:DLX3:DLX4:DLX5:DLX6:DRGX:EMX1:EMX2:EN1:EN2:ESX1:GBX1:GBX2:GSX1:GSX2:HESX1:HMX1:HMX2:HMX3:HOXA3:HOXB3:HOXD3:ISX:LBX1:LBX2:LHX1:LHX2:LHX3:LHX4:LHX5:LHX6:LHX8:LHX9:LMX1A:LMX1B:MEOX1:MIXL1:MSX1:MSX2:NKX1-1:NKX1-2:NOBOX:NOTO:OTP:PDX1:PHOX2A:PHOX2B:PROP1:PRRX1:PRRX2:RAX:RAX2:SEBOX:SHOX:SHOX2:UNCX:VAX1:VAX2:VSX1:VSX2:ZFHX2	VTTAATTARB	1e0	1	3763	0.0432	3927.3	0.045
M03736_2.00:FOXC1:FOXC2:FOXD1:FOXD2:FOXD3:FOXD4:FOXD4L1:FOXD4L3:FOXD4L4:FOXD4L5:FOXD4L6:FOXE1:FOXG1:FOXI1:FOXI2:FOXI3:FOXJ3:FOXK2:FOXL1:FOXL2:FOXS1	WATRTAAACAAA	1e0	1	4802	0.0551	4988.6	0.0571
M05529_2.00:IRF5:IRF6	ACCGAAACT	1e0	1	168	0.0019	203.7	0.0023
M10385_2.00:YY1	CCATTAY	1e0	1	41328	0.4745	41824.6	0.4788
M02231_2.00:ALX1:ALX3:ALX4:ARX:DRGX:EN1:EN2:ESX1:EVX1:EVX2:GBX1:GBX2:HESX1:HOXA2:HOXB2:HOXC5:ISX:LBX1:LBX2:LHX2:LHX3:LHX4:LHX6:LHX8:LHX9:LMX1A:LMX1B:MEOX2:MIXL1:MSX1:MSX2:NKX1-1:NKX1-2:NOBOX:NOTO:OTP:PHOX2A:PHOX2B:PROP1:PRRX1:PRRX2:RAX:RAX2:SEBOX:SHOX:SHOX2:UNCX:VAX1:VAX2:VSX1:VSX2:ZFHX2	NTAATTRV	1e0	1	27321	0.3137	27751	0.3177
M06254_2.00:MEIS1:MEIS2:MEIS3:PKNOX1:PKNOX2:TGIF1:TGIF2	NTGACA	1e0	1	42344	0.4862	42844.5	0.4904
M05068_2.00:ALX1:ALX3:ALX4:ARX:DRGX:EMX1:EMX2:EN1:EN2:ESX1:GBX1:GBX2:GSX1:GSX2:HESX1:HOXA2:HOXA3:HOXB2:HOXB3:HOXD3:ISX:LHX1:LHX2:LHX3:LHX4:LHX5:LHX6:LHX8:LHX9:LMX1A:LMX1B:MIXL1:MNX1:MSX1:MSX2:NOBOX:NOTO:OTP:PDX1:PHOX2A:PHOX2B:PROP1:PRRX1:PRRX2:RAX:RAX2:SEBOX:SHOX:SHOX2:UNCX:VAX1:VAX2:VSX1:VSX2:ZFHX2	TTAAYGAD	1e0	1	25848	0.2968	26268.1	0.3007
M09574_2.00:HOXA10:HOXA11:HOXA5:HOXA6:HOXA7:HOXA9:HOXB5:HOXB6:HOXB8:HOXB9:HOXC10:HOXC11:HOXC5:HOXC6:HOXC8:HOXC9:HOXD10:HOXD11:HOXD8:HOXD9	TGATTTATGGCC	1e0	1	333	0.0038	382.4	0.0044
M03462_2.00:RFX1:RFX2:RFX3:RFX4:RFX6	SGTTGCTAGGCAACS	1e0	1	6	0.0001	14.5	0.0002
M07764_2.00:ZNF880	CTGCACTCTCCCCYYCCCMCCCYBCHY	1e0	1	45	0.0005	64.1	0.0007
M02978_2.00:ELF1:ELF2:ELF4:SPDEF	GCAGDAAGAMGTAAMA	1e0	1	81	0.0009	106.3	0.0012
M06259_2.00:ALX1:ALX3:ALX4:ARX:DRGX:EMX1:EMX2:EN1:EN2:ESX1:GBX1:GBX2:GSX1:GSX2:HESX1:HOXA2:HOXA3:HOXB2:HOXB3:HOXD3:ISX:LHX1:LHX2:LHX3:LHX4:LHX5:LHX6:LHX8:LHX9:LMX1A:LMX1B:MIXL1:MNX1:MSX1:MSX2:NOBOX:NOTO:OTP:PDX1:PHOX2A:PHOX2B:PROP1:PRRX1:PRRX2:RAX:RAX2:SEBOX:SHOX:SHOX2:UNCX:VAX1:VAX2:VSX1:VSX2:ZFHX2	TTAATTA	1e0	1	29268	0.336	29712.5	0.3401
M03761_2.00:TRPS1	GCGATAAS	1e0	1	7864	0.0903	8105.5	0.0928
M06297_2.00:CRX:DMBX1:DPRX:GSC:GSC2:OTX1:OTX2:PITX1:PITX2:PITX3:TPRX1	VTTAATCC	1e0	1	10636	0.1221	10917.7	0.125
M11166_2.00:AR:NR3C1:NR3C2:PGR	WGAGCAMRN	1e0	1	32940	0.3782	33407	0.3824
M08389_2.00:ZBTB12	CTAGAACCY	1e0	1	3853	0.0442	4022.8	0.046
M03055_2.00:FOXC2:FOXD1:FOXD2:FOXD3:FOXG1:FOXI1:FOXI2:FOXI3:FOXJ2:FOXJ3:FOXK1:FOXK2:FOXP1:FOXP3:FOXP4	ACGGACACAAT	1e0	1	60	0.0007	82.9	0.0009
M06288_2.00:NKX3-1:NKX3-2	BTTAAGTG	1e0	1	17771	0.204	18132.5	0.2076
M04662_2.00:YBX1:YBX2:YBX3	GATGGWACR	1e0	1	7590	0.0871	7829.5	0.0896
M04858_2.00:FOXR2	AYRTAAACATAAATRWA	1e0	1	211	0.0024	251.7	0.0029
M05369_2.00:ARGFX	TTTAATTAGM	1e0	1	4030	0.0463	4204.9	0.0481
M11134_2.00:NR2C1:NR2C2:NR2F1:NR2F2:NR2F6:NR4A1:NR4A2:NR4A3:PPARD:PPARG:RARA:RARB:RARG:RORA:RORB:RORC:RXRA:RXRB:RXRG	BTGACCTTBB	1e0	1	7806	0.0896	8049.5	0.0921
M03045_2.00:FOXC1:FOXC2:FOXD1:FOXD2:FOXD3:FOXD4:FOXD4L1:FOXD4L3:FOXD4L4:FOXD4L5:FOXD4L6:FOXE1:FOXE3:FOXF1:FOXF2:FOXG1:FOXI1:FOXI2:FOXI3:FOXJ3:FOXL1:FOXL2:FOXS1	GTAAAYA	1e0	1	34027	0.3907	34502.2	0.3949
M03065_2.00:GATA1:GATA2:GATA3:GATA4:GATA5:GATA6	WGATAASR	1e0	1	23655	0.2716	24067.8	0.2755
M10139_2.00:YY1	YCKCGGCCATCTTGKCTSSW	1e0	1	15	0.0002	27.1	0.0003
M08937_2.00:WT1	CYCCYCCYCCTCCCCCBCCC	1e0	1	415	0.0048	471.8	0.0054
M08968_2.00:WT1	CYCCYCCYCCTCCCCCBCCC	1e0	1	415	0.0048	471.8	0.0054
M11210_2.00:PAX1:PAX2:PAX3:PAX5:PAX6:PAX7:PAX8:PAX9	GTCACGCTTGGCTGCYCH	1e0	1	18	0.0002	31.3	0.0004
M04501_2.00:BCL6B	NTGCTTTCTAGGAATN	1e0	1	25	0.0003	40.9	0.0005
M05106_2.00:HOXA10:HOXA11:HOXA5:HOXA6:HOXA7:HOXA9:HOXB5:HOXB6:HOXB8:HOXB9:HOXC10:HOXC11:HOXC5:HOXC6:HOXC8:HOXC9:HOXD10:HOXD11:HOXD8:HOXD9	GTTTTATKGC	1e0	1	8029	0.0922	8278	0.0948
M08130_2.00:SIX1:SIX2:SIX4:SIX5	GWAACCTGATA	1e0	1	1172	0.0135	1266.2	0.0145
M08227_2.00:PAX1:PAX2:PAX3:PAX5:PAX6:PAX7:PAX8:PAX9	GCAGCSAAGCGTGAC	1e0	1	33	0.0004	50.5	0.0006
M00792_2.00:FOXP1:FOXP2:FOXP3:FOXP4	GTAAACAA	1e0	1	19552	0.2245	19933.6	0.2282
M05156_2.00:ALX1:ALX3:ALX4:ARX:DRGX:EN1:EN2:ESX1:HESX1:ISX:LHX2:LHX3:LHX4:LHX6:LHX8:LHX9:LMX1A:LMX1B:MIXL1:NOBOX:OTP:PHOX2A:PHOX2B:PROP1:PRRX1:PRRX2:RAX:RAX2:SEBOX:SHOX:SHOX2:UNCX:VSX1:VSX2:ZFHX2	AWTTTAATTAA	1e0	1	2902	0.0333	3051.6	0.0349
M08133_2.00:SIX1:SIX2:SIX4:SIX5	NNCTGAAACCTGATMC	1e0	1	129	0.0015	162	0.0019
M01916_2.00:FBXL19:KDM2A:KDM2B	NNTACGNN	1e0	1	25583	0.2937	26012.1	0.2978
M08331_2.00:ZNF354A:ZNF354B	RTTTAGWCCATTTAC	1e0	1	112	0.0013	142.2	0.0016
M04982_2.00:HOXA13:HOXB13:HOXC13:HOXD13	BCTCGTAAAAH	1e0	1	586	0.0067	653.1	0.0075
M07963_2.00:GATA1:GATA2:GATA3:GATA4:GATA5:GATA6	RCAGATAAGRV	1e0	1	4902	0.0563	5097.1	0.0583
M09173_2.00:ALX1:ALX3:ALX4:ARX:BARHL1:BARHL2:BARX1:BARX2:BSX:DRGX:EMX1:EMX2:EN1:EN2:ESX1:EVX1:EVX2:GBX1:GBX2:GSX1:GSX2:HESX1:HOXA1:HOXA2:HOXA3:HOXA4:HOXA5:HOXB1:HOXB2:HOXB3:HOXB4:HOXB5:HOXC4:HOXC5:HOXD1:HOXD3:HOXD4:LBX1:MEOX1:MEOX2:MIXL1:MNX1:MSX1:MSX2:NANOG:NANOGP8:NKX1-1:NKX1-2:PDX1:PHOX2A:PHOX2B:PROP1:PRRX1:PRRX2:RAX:RAX2:SHOX:SHOX2:TLX1:TLX3:UNCX:VAX1:VAX2:VENTX:VSX1:VSX2	TTTTATKGCYYT	1e0	1	5412	0.0621	5617.5	0.0643
M08137_2.00:HOXA10:HOXA11:HOXA5:HOXA6:HOXA7:HOXA9:HOXB5:HOXB6:HOXB8:HOXB9:HOXC10:HOXC11:HOXC5:HOXC6:HOXC8:HOXC9:HOXD10:HOXD11:HOXD8:HOXD9	RTGATTTATGGCC	1e0	1	565	0.0065	631.7	0.0072
M08153_2.00:NR2C1:NR2C2:NR2F1:NR2F2:NR2F6:NR4A1:NR4A2:NR4A3:PPARD:PPARG:RARA:RARB:RARG:RORA:RORB:RORC:RXRA:RXRB:RXRG	NAAAGGTCAN	1e0	1	3717	0.0427	3887.8	0.0445
M10316_2.00:ZBTB14	GSGCGCGR	1e0	1	2824	0.0324	2972.1	0.034
M11282_2.00:NFIA:NFIB:NFIC:NFIX	TGCCAAR	1e0	1	42915	0.4927	43432.2	0.4972
M04457_2.00:KLF14:KLF16	VCCACGCCCC	1e0	1	4185	0.048	4366.9	0.05
M05438_2.00:PAX3:PAX7	YCGTCACGCYWATTAN	1e0	1	7	0.0001	16.2	0.0002
M07632_2.00:ZNF274	CAGTATGAGTTCTCT	1e0	1	36	0.0004	54.9	0.0006
M07974_2.00:POU2F2	ATATGCAAATNAR	1e0	1	1871	0.0215	1992.9	0.0228
M07975_2.00:POU2F2	ATATGCAAATNAR	1e0	1	1871	0.0215	1992.9	0.0228
M09151_2.00:NKX6-1:NKX6-2:NKX6-3	GATTAATGRSHWWTTAATK	1e0	1	199	0.0023	239.5	0.0027
M04979_2.00:HOXA13:HOXB13:HOXC13:HOXD13	KTTTTATTGGN	1e0	1	4648	0.0534	4840.7	0.0554
M06211_2.00:HOXA10:HOXA11:HOXA6:HOXA9:HOXB6:HOXB8:HOXB9:HOXC10:HOXC11:HOXC12:HOXC5:HOXC6:HOXC8:HOXC9:HOXD10:HOXD11:HOXD12:HOXD8:HOXD9	TCATAAAA	1e0	1	14015	0.1609	14347.8	0.1642
M02948_2.00:CUX1:CUX2	TAATCGATAH	1e0	1	2789	0.032	2938.3	0.0336
M08132_2.00:PBX3	NNNTGAGTGACAGGCNN	1e0	1	262	0.003	308.4	0.0035
M04898_2.00:HOXA10:HOXA11:HOXA9:HOXB9:HOXC10:HOXC11:HOXC12:HOXC9:HOXD10:HOXD11:HOXD12:HOXD9	DTTTTATKRCY	1e0	1	9154	0.1051	9425.6	0.1079
M10665_2.00:BARHL1:BARHL2:BARX1:BARX2:BSX:DLX1:DLX2:DLX3:DLX4:DLX5:DLX6:EVX1:EVX2:GBX1:GBX2:HMX1:HMX2:HMX3:HOXA1:HOXA2:HOXA3:HOXB1:HOXB2:HOXB3:HOXD1:HOXD3:MEOX1:MEOX2:MNX1:MSX1:MSX2:NANOG:NANOGP8:PDX1:VENTX	TTWRMADAACAAAGGAAVNN	1e0	1	2150	0.0247	2281.7	0.0261
M10164_2.00:KLF1:KLF12:KLF2:KLF3:KLF4:KLF5:KLF6:KLF7:KLF8	CCACACCCTG	1e0	1	3516	0.0404	3684.5	0.0422
M04793_2.00:ELF1:ELF2:ELF4:ELK1:ELK3:ELK4:ERF:ERG:ETS1:ETS2:ETV1:ETV2:ETV3:ETV3L:ETV4:ETV5:FEV:FLI1:GABPA	NACCGGAAGTR	1e0	1	249	0.0029	294.7	0.0034
M03545_2.00:SOX1:SOX10:SOX11:SOX12:SOX13:SOX14:SOX15:SOX17:SOX18:SOX2:SOX21:SOX3:SOX30:SOX4:SOX5:SOX6:SOX7:SOX8:SOX9:SRY	TGAATRDHTATTCA	1e0	1	130	0.0015	163.6	0.0019
M11118_2.00:NR1H4:NR1I2:NR1I3:VDR	DGGTTCANNSRG	1e0	1	3420	0.0393	3586.9	0.0411
M08897_2.00:PRDM14	YRGGTCTCTAACYT	1e0	1	258	0.003	304.1	0.0035
M03844_2.00:CRX:DMBX1:DPRX:GSC:GSC2:OTX1:OTX2:PITX1:PITX2:PITX3:TPRX1	RCGTTAATCCN	1e0	1	1030	0.0118	1121.2	0.0128
M11261_2.00:RUNX1:RUNX2:RUNX3	TGTGGTT	1e0	1	12301	0.1412	12616.2	0.1444
M05866_2.00:FOXP1:FOXP2:FOXP3:FOXP4	GTAAACAANW	1e0	1	20849	0.2394	21252	0.2433
M04670_2.00:ONECUT1:ONECUT2:ONECUT3	KTATCGATYDT	1e0	1	2055	0.0236	2184.3	0.025
M04906_2.00:ARX:BARHL1:BARHL2:BARX1:BARX2:BSX:DLX1:DLX2:DLX3:DLX4:DLX5:DLX6:EMX2:EN1:EN2:GBX1:GBX2:GSX1:GSX2:HOXA1:HOXA2:HOXA3:HOXB1:HOXB2:HOXB3:HOXD1:HOXD3:ISX:LHX1:LHX5:MEOX1:MNX1:MSX1:MSX2:NANOG:NANOGP8:NKX1-1:NKX1-2:PDX1:PHOX2A:PHOX2B:PROP1:SHOX:SHOX2:UNCX:VAX1:VAX2:VSX2	NTAAYGAB	1e0	1	34994	0.4018	35490	0.4062
M07610_2.00:PRDM9	CYTTYTDYBBCCCCCSTSSCCMCC	1e0	1	83	0.001	110.5	0.0013
M09465_2.00:TCF12:TCF3:TCF4	ASWTCAAAGG	1e0	1	4082	0.0469	4265.8	0.0488
M00797_2.00:FOXO1:FOXO3:FOXO4:FOXO6:FOXP4	GTAAACAA	1e0	1	20214	0.2321	20613.6	0.236
M03754_2.00:GATA1:GATA2:GATA3:GATA4:GATA5:GATA6	WGATAAGR	1e0	1	7779	0.0893	8032.9	0.092
M06241_2.00:ALX1:ALX3:ALX4:ARX:BARHL1:BARHL2:BARX1:BARX2:BSX:DLX1:DLX2:DLX3:DLX4:DLX5:DLX6:DRGX:EMX1:EMX2:EN1:EN2:ESX1:EVX1:EVX2:GBX1:GBX2:GSX1:GSX2:HESX1:HOXA1:HOXA2:HOXA3:HOXA4:HOXA5:HOXB1:HOXB2:HOXB3:HOXB4:HOXB5:HOXC4:HOXC5:HOXD1:HOXD3:HOXD4:ISX:LHX1:LHX3:LHX4:LHX5:MEOX1:MEOX2:MIXL1:MNX1:MSX1:MSX2:NANOG:NANOGP8:NKX1-1:NKX1-2:NOTO:OTP:PDX1:PHOX2A:PHOX2B:PROP1:PRRX1:PRRX2:RAX:RAX2:SEBOX:SHOX:SHOX2:UNCX:VAX1:VAX2:VENTX:VSX1:VSX2	MGTTAATKDTTT	1e0	1	9543	0.1096	9823.4	0.1124
M04580_2.00:ZBTB7A	RCGACCACCGA	1e0	1	288	0.0033	337.6	0.0039
M11435_2.00:BPTF	RMMCACAACACRHA	1e0	1	4721	0.0542	4919.6	0.0563
M10258_2.00:SP7:SP8:SP9	CCGCCCCCKVG	1e0	1	3246	0.0373	3410.6	0.039
M05477_2.00:POU3F2	TAATTAGSMNNHTAATTA	1e0	1	229	0.0026	273.6	0.0031
M02323_2.00:TERF2	NAACCCTAR	1e0	1	2501	0.0287	2645.1	0.0303
M05073_2.00:HOXA13:HOXB13:HOXC13:HOXD13	SCTCGTAAAAC	1e0	1	168	0.0019	206.9	0.0024
M03125_2.00:BARX1:BARX2:BSX:EMX1:EMX2:EN1:EN2:EVX1:EVX2:GBX1:GBX2:GSX1:GSX2:HMX1:HMX2:HMX3:HOXA1:HOXA2:HOXA3:HOXA4:HOXA5:HOXA6:HOXA7:HOXA9:HOXB1:HOXB2:HOXB3:HOXB4:HOXB5:HOXB6:HOXB7:HOXB8:HOXB9:HOXC4:HOXC5:HOXC6:HOXC8:HOXC9:HOXD1:HOXD3:HOXD4:HOXD8:HOXD9:ISX:MEOX1:MEOX2:MNX1:NKX1-1:NKX1-2:NOTO:OTP:PDX1:VAX1:VAX2:VENTX	NYTAATTANY	1e0	1	37354	0.4289	37865.7	0.4334
M03209_2.00:HOXA10:HOXA11:HOXC10:HOXC11:HOXC12:HOXD10:HOXD11:HOXD12:MEOX2	TTTTATTAC	1e0	1	10480	0.1203	10776.5	0.1234
M03014_2.00:FOXC1:FOXC2:FOXD1:FOXD2:FOXD3:FOXD4:FOXD4L1:FOXD4L3:FOXD4L4:FOXD4L5:FOXD4L6:FOXE1:FOXF1:FOXF2:FOXG1:FOXI1:FOXI3:FOXK2:FOXL1:FOXL2:FOXP4:FOXS1	TGTMAATATTKACW	1e0	1	992	0.0114	1083.1	0.0124
M10297_2.00:SP1:SP3:SP4:SP5:SP8:SP9	GGNDGGGGGCGGGG	1e0	1	1528	0.0175	1642	0.0188
M08983_2.00:REST	KGGCGCTGTCCATGGTGCTGAA	1e0	1	2	0	8.6	0.0001
M10286_2.00:PLAG1	GGGGCHNHAGAGGGGG	1e0	1	501	0.0058	566.3	0.0065
M09566_2.00:ALX1:ALX3:ALX4:ARX:BARHL1:BARHL2:BARX1:BARX2:BSX:DLX1:DLX2:DLX3:DLX4:DLX5:DLX6:DRGX:EMX1:EMX2:EN1:EN2:ESX1:EVX1:EVX2:GBX1:GBX2:GSX1:GSX2:HESX1:HOXA1:HOXA2:HOXA3:HOXA4:HOXA5:HOXB1:HOXB2:HOXB3:HOXB4:HOXB5:HOXC4:HOXC5:HOXD1:HOXD3:HOXD4:ISX:LHX1:LHX3:LHX4:LHX5:MEOX1:MEOX2:MIXL1:MNX1:MSX1:MSX2:NANOG:NANOGP8:NKX1-1:NKX1-2:NOTO:OTP:PDX1:PHOX2A:PHOX2B:PROP1:PRRX1:PRRX2:RAX:RAX2:SEBOX:SHOX:SHOX2:UNCX:VAX1:VAX2:VENTX:VSX1:VSX2	ATGATKGATGRC	1e0	1	1410	0.0162	1519.9	0.0174
M10684_2.00:SIX1:SIX2:SIX4:SIX5	CTCAGRTTTCH	1e0	1	5041	0.0579	5248.5	0.0601
M00280_2.00:ALX1:ALX3:ALX4:ARX:BARX1:BARX2:BSX:DLX1:DLX2:DLX3:DLX6:DRGX:EMX1:EMX2:EN1:EN2:ESX1:EVX1:EVX2:GBX1:GBX2:GSX1:GSX2:HESX1:HOXA2:HOXA3:HOXB2:HOXB3:HOXD3:ISX:LBX1:LBX2:LHX1:LHX2:LHX3:LHX4:LHX5:LHX6:LHX8:LHX9:LMX1A:LMX1B:MEOX1:MIXL1:MNX1:MSX1:MSX2:NKX1-1:NKX1-2:NOBOX:NOTO:OTP:PDX1:PHOX2A:PHOX2B:PROP1:PRRX1:PRRX2:RAX:RAX2:SEBOX:SHOX:SHOX2:UNCX:VAX1:VAX2:VSX1:VSX2:ZFHX2:ZFHX3	NTMCATAATTAMN	1e0	1	7529	0.0864	7782.9	0.0891
M03782_2.00:CDX1:CDX2:CDX4:HOXA13:HOXC13	GKTTTATGGCNB	1e0	1	3130	0.0359	3293.4	0.0377
M08807_2.00:MAF:MAFA:MAFB:MAFG:MAFK:NRL	TTGCTGASTCAGCAVWTTB	1e0	1	191	0.0022	232.1	0.0027
M04523_2.00:GFI1:GFI1B	NAAATCACTGCAHYKCACTCN	1e0	1	10	0.0001	21.5	0.0002
M04575_2.00:ZNF713	CTTTCYWGTCTTTTTTCTW	1e0	1	10	0.0001	21.6	0.0002
M03439_2.00:TP53	ACATGTYHHYDGACWTGT	1e0	1	32	0.0004	50.7	0.0006
M04676_2.00:ONECUT1:ONECUT2:ONECUT3	ACGGATCAATAM	1e0	1	349	0.004	404	0.0046
M09346_2.00:NFATC1:NFATC2:NFATC3:NFATC4	AATTTTCCA	1e0	1	18117	0.208	18505.4	0.2118
M09357_2.00:NFATC1:NFATC2:NFATC3:NFATC4	AATTTTCCA	1e0	1	18117	0.208	18505.4	0.2118
M00817_2.00:ESR1:ESR2:ESRRA:ESRRB:ESRRG	CAAGGTCA	1e0	1	9655	0.1108	9943.2	0.1138
M11192_2.00:HNF4A:HNF4G:NR1H4:NR2C1:NR2C2:NR2F1:NR2F2:NR2F6:NR4A1:NR4A2:NR4A3:NR5A1:NR5A2:NR6A1:PPARA:PPARD:PPARG:RARA:RARB:RARG:RORA:RORB:RORC:RXRA:RXRB:RXRG:THRA:THRB	GGGGTCACG	1e0	1	1006	0.0115	1099	0.0126
M00173_2.00:IRF9	ANCGAAACY	1e0	1	25990	0.2984	26445.1	0.3027
M07707_2.00:ZNF846	TCCCGS	1e0	1	3144	0.0361	3309	0.0379
M03135_2.00:HOXA10:HOXA11:HOXC10:HOXC11:HOXC12:HOXD10:HOXD11:HOXD12:MEOX1	TTTTATTAC	1e0	1	8343	0.0958	8612.4	0.0986
M10842_2.00:POU4F1	TAATTTATKCH	1e0	1	8152	0.0936	8418.5	0.0964
M03773_2.00:HOXA10:HOXA11:HOXA6:HOXA9:HOXB6:HOXB8:HOXB9:HOXC10:HOXC11:HOXC12:HOXC5:HOXC6:HOXC8:HOXC9:HOXD10:HOXD11:HOXD12:HOXD8:HOXD9	DTTTTATTRCY	1e0	1	4594	0.0527	4794.9	0.0549
M09676_2.00:ALX1:ALX3:ALX4:ARX:BARHL1:BARHL2:BARX1:BARX2:BSX:DRGX:EMX1:EMX2:EN1:EN2:ESX1:EVX1:EVX2:GBX1:GBX2:GSX1:GSX2:HESX1:HMX1:HMX2:HMX3:HOXA1:HOXA2:HOXA3:HOXA4:HOXA5:HOXB1:HOXB2:HOXB3:HOXB4:HOXB5:HOXC4:HOXC5:HOXD3:HOXD4:LHX2:LHX3:LHX4:LHX9:MEOX1:MEOX2:MIXL1:MNX1:MSX1:MSX2:NKX1-1:NKX1-2:NOTO:OTP:PDX1:PHOX2A:PHOX2B:PROP1:PRRX1:PRRX2:RAX:RAX2:SEBOX:SHOX:SHOX2:TLX1:TLX2:TLX3:UNCX:VAX1:VAX2:VENTX:VSX1:VSX2	TTWATGA	1e0	1	27426	0.3149	27894	0.3193
M07635_2.00:ZNF570	RWGTTTTCTTGTAWKATATYT	1e0	1	141	0.0016	177.7	0.002
M05124_2.00:HOXA13:HOXB13:HOXC13:HOXD13	GTTTTATTGGB	1e0	1	6487	0.0745	6726.5	0.077
M05129_2.00:CDX1:CDX2:CDX4	GTTTTATKGCC	1e0	1	2494	0.0286	2642.1	0.0302
M05688_2.00:PAX1:PAX2:PAX3:PAX5:PAX6:PAX7:PAX8:PAX9	KCASTCAAGCGTGACSR	1e0	1	1	0	6.3	0.0001
M11138_2.00:NR1D2:NR2C1:NR2C2:NR2F1:NR2F2:NR2F6:NR4A1:PPARA:PPARD:PPARG:RARA:RARB:RARG:RORA:RORB:RORC:RXRA:RXRB:RXRG:THRA	NNAGRGGTCAAAGGTCAHVND	1e0	1	1	0	6	0.0001
M02386_2.00:MYRF	CSGTACCABS	1e0	1	5091	0.0585	5303.3	0.0607
M11128_2.00:NR2C1:NR2F1:NR2F2:NR2F6:NR5A1:NR5A2:PPARD:RARA:RARB:RARG:RORA:RORB:RORC:RXRA:RXRB:RXRG	NGBTCAAGGTCAN	1e0	1	3201	0.0368	3369.7	0.0386
M00710_2.00:SOX1:SOX10:SOX11:SOX12:SOX13:SOX14:SOX15:SOX17:SOX18:SOX2:SOX21:SOX3:SOX30:SOX4:SOX5:SOX6:SOX7:SOX8:SOX9:SRY	ANAACAATAV	1e0	1	13989	0.1606	14338.5	0.1641
M09343_2.00:NFATC1:NFATC2:NFATC3:NFATC4	AKTTTTCCA	1e0	1	12349	0.1418	12678.2	0.1451
M09359_2.00:NFATC1:NFATC2:NFATC3:NFATC4	AKTTTTCCA	1e0	1	12349	0.1418	12678.2	0.1451
M03960_2.00:RFX1:RFX2:RFX3:RFX4:RFX6	GTTGCTARGCAAC	1e0	1	17	0.0002	31.6	0.0004
M04901_2.00:ALX1:ALX3:ALX4:ARX:BARHL1:BARHL2:BARX1:BARX2:BSX:DLX1:DLX2:DLX3:DLX4:DLX5:DLX6:DRGX:EMX1:EMX2:EN1:EN2:ESX1:EVX1:EVX2:GBX1:GBX2:GSX1:GSX2:HMX1:HMX2:HMX3:HOXA1:HOXA2:HOXA3:HOXA4:HOXA5:HOXB1:HOXB2:HOXB3:HOXB4:HOXB5:HOXC12:HOXC4:HOXC5:HOXD1:HOXD3:HOXD4:ISX:LBX1:LBX2:LHX1:LHX5:MEOX1:MEOX2:MIXL1:MNX1:MSX1:MSX2:NANOG:NANOGP8:NKX1-1:NKX1-2:OTP:PDX1:PHOX2A:PHOX2B:PROP1:PRRX1:PRRX2:RAX:RAX2:SEBOX:SHOX:SHOX2:UNCX:VAX1:VAX2:VENTX:VSX1:VSX2	NTAATGAB	1e0	1	38930	0.447	39461.6	0.4517
M09543_2.00:FOXA1:FOXA2:FOXA3:FOXB1	WAAGTAAACA	1e0	1	6295	0.0723	6532.4	0.0748
M10643_2.00:HOXA10:HOXA11:HOXA5:HOXA6:HOXA7:HOXA9:HOXB5:HOXB6:HOXB8:HOXB9:HOXC10:HOXC11:HOXC5:HOXC6:HOXC8:HOXC9:HOXD10:HOXD11:HOXD8:HOXD9	DTGATTTATGGT	1e0	1	2523	0.029	2673.9	0.0306
M08929_2.00:ZNF816	CCCTGCATGTCCCCCTTYTTT	1e0	1	4	0	12	0.0001
M07929_2.00:EGR1:EGR2:EGR3:EGR4	CCCCCSCCCCCGCCCMCGCM	1e0	1	38	0.0004	58.7	0.0007
M05085_2.00:HOXA10:HOXA11:HOXC10:HOXC11:HOXC12:HOXD10:HOXD11:HOXD12:MEOX1	VGTAATAAAAH	1e0	1	5396	0.062	5617.9	0.0643
M08876_2.00:KLF1:KLF12:KLF2:KLF3:KLF4:KLF5:KLF6:KLF7:KLF8	CCCRGCCCCGCCCHBCCCC	1e0	1	188	0.0022	231	0.0026
M08982_2.00:KLF1:KLF12:KLF2:KLF3:KLF4:KLF5:KLF6:KLF7:KLF8	CCCRGCCCCGCCCHBCCCC	1e0	1	188	0.0022	231	0.0026
M11226_2.00:NFAT5	KGKAWTTTTCCAB	1e0	1	1514	0.0174	1631.3	0.0187
M03419_2.00:NR1H2:NR1H3:NR1H4:NR2C1:NR2C2:NR2F1:NR2F2:NR2F6:NR4A1:NR4A2:NR4A3:NR5A1:NR5A2:NR6A1:PPARA:PPARD:PPARG:RARA:RARB:RARG:RORA:RORB:RORC:RXRA:RXRB:RXRG:THRA:THRB	GAGGTCAAAAGGTCA	1e0	1	9	0.0001	20.8	0.0002
M04978_2.00:HOXA13:HOXB13:HOXC13:HOXD13	SCTCGTAAAAY	1e0	1	268	0.0031	318.2	0.0036
M07964_2.00:GATA1:GATA2:GATA3:GATA4:GATA5:GATA6	STGGNNNVNNSAGATAAG	1e0	1	503	0.0058	571.7	0.0065
M11428_2.00:POU2AF1	ATATGCAAATC	1e0	1	1209	0.0139	1314	0.015
M05397_2.00:HOXA10:HOXA11:HOXA6:HOXA9:HOXB6:HOXB8:HOXB9:HOXC10:HOXC11:HOXC12:HOXC6:HOXC8:HOXC9:HOXD10:HOXD11:HOXD12:HOXD8:HOXD9	DTTTTATTACC	1e0	1	2977	0.0342	3142.3	0.036
M03434_2.00:ESR1:ESR2:NR1D1:NR1D2:NR1H2:NR1H3:NR1H4:NR2C1:NR2C2:NR2F1:NR2F2:NR2F6:NR4A1:NR5A2:NR6A1:PPARA:PPARD:PPARG:RARA:RARB:RARG:RORA:RORB:RORC:RXRA:RXRB:RXRG	AAGGTCAAAAGGTCA	1e0	1	11	0.0001	23.9	0.0003
M09086_2.00:FOXC2:FOXJ3:FOXK2:FOXP1:FOXP2:FOXP3:FOXP4	RTAAACAVA	1e0	1	25391	0.2915	25854	0.2959
M04852_2.00:FOXC1:FOXC2:FOXD1:FOXD2:FOXD3:FOXD4:FOXD4L1:FOXD4L3:FOXD4L4:FOXD4L5:FOXD4L6:FOXE1:FOXE3:FOXF1:FOXF2:FOXG1:FOXI1:FOXI3:FOXJ3:FOXL1:FOXL2:FOXS1	STTAAGTAAACAW	1e0	1	2816	0.0323	2977.9	0.0341
M05202_2.00:HOXA13:HOXB13:HOXC13:HOXD13	SCTCGTAAAAC	1e0	1	347	0.004	404.2	0.0046
M10519_2.00:SPI1:SPIB:SPIC	AAAAAGMGGAAGTWNCW	1e0	1	232	0.0027	279.4	0.0032
M05018_2.00:CDX1:CDX2:CDX4	GTTTTATGGCC	1e0	1	1889	0.0217	2021.2	0.0231
M10579_2.00:GATA1:GATA2:GATA3:GATA4:GATA5:GATA6	AKGNDGATTABVGS	1e0	1	2033	0.0233	2170.6	0.0248
M02944_2.00:ONECUT1:ONECUT2:ONECUT3	ADTATCGATTTTTT	1e0	1	409	0.0047	471.9	0.0054
M04499_2.00:BCL6B	NTGCTTTCGAGGAATN	1e0	1	25	0.0003	42.2	0.0005
M02148_2.00:ALX1:ALX3:ALX4:ARX:BARHL1:BARHL2:BSX:DRGX:ESX1:EVX1:EVX2:GBX1:GBX2:HESX1:LBX1:LBX2:MEOX2:MIXL1:MSX1:MSX2:PHOX2A:PHOX2B:PROP1:PRRX1:PRRX2:RAX:RAX2:SHOX:SHOX2:TLX1:TLX3:UNCX:VSX1:VSX2	YTAATTAG	1e0	1	971	0.0111	1066.5	0.0122
M10865_2.00:HSF1:HSF2:HSF4	TCYAGAANNTTC	1e0	1	3621	0.0416	3805.9	0.0436
M04411_2.00:KLF1:KLF12:KLF2:KLF3:KLF4:KLF5:KLF6:KLF7:KLF8	GCCACGCCCH	1e0	1	3609	0.0414	3793.1	0.0434
M05160_2.00:SIX3:SIX6	NDYGATACGY	1e0	1	7542	0.0866	7809.5	0.0894
M02942_2.00:ONECUT1:ONECUT2:ONECUT3	WTTATCGATTTTTT	1e0	1	387	0.0044	448.1	0.0051
M09079_2.00:EHF:ELF1:ELF2:ELF3:ELF4:ELF5:ELK1:ELK3:ELK4:ERF:ERG:ETS1:ETS2:ETV1:ETV2:ETV3:ETV3L:ETV4:ETV5:ETV6:ETV7:FEV:FLI1:GABPA:SPDEF	GAACCCGGAAGTGG	1e0	1	136	0.0016	173.1	0.002
M04873_2.00:GATA1:GATA2:GATA3:GATA4:GATA5:GATA6	NWGATAAGRN	1e0	1	9378	0.1077	9676.2	0.1108
M05001_2.00:HOXA10:HOXA4:HOXA5:HOXA6:HOXA7:HOXA9:HOXB4:HOXB5:HOXB6:HOXB7:HOXB8:HOXB9:HOXC10:HOXC4:HOXC5:HOXC6:HOXC8:HOXC9:HOXD10:HOXD4:HOXD8:HOXD9:MNX1:PDX1	TTAATTRC	1e0	1	30053	0.345	30555.7	0.3498
M11116_2.00:NR1H4:NR1I2:NR1I3:VDR	GGGTVARBGGGGTSA	1e0	1	1434	0.0165	1551.6	0.0178
M02665_2.00:RREB1	CCCCAAACCACCCCCMMCCM	1e0	1	39	0.0004	60.7	0.0007
M11303_2.00:SOX1:SOX10:SOX11:SOX12:SOX13:SOX14:SOX15:SOX17:SOX18:SOX2:SOX21:SOX3:SOX30:SOX4:SOX5:SOX6:SOX7:SOX8:SOX9:SRY	AACAAA	1e0	1	45564	0.5231	46133.6	0.5281
M08336_2.00:ZNF16	WARAACCTTCYATGGCTC	1e0	1	15	0.0002	29.3	0.0003
M03715_2.00:ONECUT1:ONECUT2:ONECUT3	AGATCGATAAW	1e0	1	1016	0.0117	1115.7	0.0128
M01500_2.00:CUX2	TKATCGRYW	1e0	1	20930	0.2403	21366.1	0.2446
M06206_2.00:GATA1:GATA2:GATA3:GATA4:GATA5:GATA6	WGATAAGR	1e0	1	5226	0.06	5451.4	0.0624
M10875_2.00:HSF2:HSF4	AGAAMAGAAMKTTCT	1e0	1	305	0.0035	360.7	0.0041
M03283_2.00:HOXA10:HOXA11:HOXA5:HOXA6:HOXA7:HOXA9:HOXB5:HOXB6:HOXB8:HOXB9:HOXC10:HOXC11:HOXC5:HOXC6:HOXC8:HOXC9:HOXD10:HOXD11:HOXD8:HOXD9	WTTTWATTGC	1e0	1	12729	0.1461	13077.6	0.1497
M05094_2.00:SIX1:SIX2:SIX4:SIX5	NRTGATACGK	1e0	1	4763	0.0547	4979	0.057
M09839_2.00:MYF5:MYOD1:MYOG	CASCTGTCN	1e0	1	14227	0.1633	14594.7	0.1671
M02664_2.00:MZF1	TTCCCCCTMC	1e0	1	8942	0.1027	9236.4	0.1057
M04415_2.00:ZNF174	NGCCGATCACTCGCCM	1e0	1	10	0.0001	22.5	0.0003
M08352_2.00:ZNF784	MACCTACCK	1e0	1	4875	0.056	5093.2	0.0583
M09647_2.00:EOMES:TBR1:TBX21:TBX5	AGGTGTTAAT	1e0	1	3206	0.0368	3383.8	0.0387
M03760_2.00:GATA1:GATA2:GATA3:GATA4:GATA5:GATA6	SWGATAASG	1e0	1	10307	0.1183	10623.2	0.1216
M02975_2.00:ELF1:ELF2:ELF4:SPDEF	GCAGDAAGAAGTATAC	1e0	1	61	0.0007	87.4	0.001
M00376_2.00:NKX2-1:NKX2-2:NKX2-3:NKX2-4:NKX2-5:NKX2-6:NKX2-8	TYAAGTGSNY	1e0	1	19643	0.2255	20070.2	0.2297
M08165_2.00:SOX1:SOX10:SOX11:SOX12:SOX13:SOX14:SOX15:SOX17:SOX18:SOX2:SOX21:SOX3:SOX30:SOX4:SOX5:SOX6:SOX7:SOX8:SOX9:SRY	NDAACAAAGVN	1e0	1	11891	0.1365	12230.4	0.14
M03375_2.00:HNF4A:HNF4G:NR1H4:NR2C1:NR2C2:NR2F1:NR2F2:NR2F6:NR4A1:NR4A2:NR4A3:NR5A1:NR5A2:NR6A1:PPARA:PPARD:PPARG:RARA:RARB:RARG:RORA:RORB:RORC:RXRA:RXRB:RXRG:THRA:THRB	GGGGTCAAAGGTCA	1e0	1	20	0.0002	36.2	0.0004
M09368_2.00:RFX1:RFX2:RFX3:RFX4:RFX6	CGGTTGCCATGGCRAC	1e0	1	23	0.0003	40	0.0005
M09117_2.00:GATA1:GATA2:GATA3:GATA4:GATA5:GATA6	RSAGATAAGA	1e0	1	5514	0.0633	5747.3	0.0658
M09123_2.00:GATA1:GATA2:GATA3:GATA4:GATA5:GATA6	RSAGATAAGA	1e0	1	5514	0.0633	5747.3	0.0658
M01238_2.00:MEIS3	NTGACRKNN	1e0	1	49562	0.569	50146.1	0.574
M03175_2.00:HOXA13:HOXB13:HOXC13:HOXD13	KTTTTATTGG	1e0	1	5533	0.0635	5767.3	0.066
M08059_2.00:SREBF1:SREBF2	ATCACCCCAT	1e0	1	1945	0.0223	2084.2	0.0239
M10590_2.00:GATA1:GATA2:GATA3:GATA4:GATA5:GATA6	AGATADMAGGGA	1e0	1	5345	0.0614	5576.9	0.0638
M03878_2.00:ALX1:ALX3:ALX4:ARX:BARX1:BARX2:BSX:DLX1:DLX2:DLX3:DLX4:DLX5:DLX6:DRGX:EMX1:EMX2:EN1:EN2:ESX1:EVX1:EVX2:GBX1:GBX2:GSX1:GSX2:HESX1:HOXA1:HOXA2:HOXA3:HOXB1:HOXB2:HOXB3:HOXD3:ISL1:ISL2:ISX:LBX1:LBX2:LHX1:LHX2:LHX3:LHX4:LHX5:LHX6:LHX8:LHX9:LMX1A:LMX1B:MEOX1:MIXL1:MNX1:MSX1:MSX2:NKX1-1:NKX1-2:NOBOX:NOTO:OTP:PDX1:PHOX2A:PHOX2B:PROP1:PRRX1:PRRX2:RAX:RAX2:SEBOX:SHOX:SHOX2:UNCX:VAX1:VAX2:VSX1:VSX2:ZFHX2:ZFHX3	TAATTAAATTA	1e0	1	1852	0.0213	1989	0.0228
M05964_2.00:NHLH1:NHLH2	MCACCTGMGCCC	1e0	1	958	0.011	1056.9	0.0121
M06323_2.00:BARHL1:BARHL2:BSX:EMX1:EMX2:EN1:EN2:GSX1:GSX2:HMX1:HMX2:HMX3:HOXA3:HOXA4:HOXA5:HOXB3:HOXB4:HOXB5:HOXC4:HOXC5:HOXD3:HOXD4:MEOX2:NKX1-1:NKX1-2:NKX6-1:NKX6-2:NKX6-3:NOBOX:PDX1:TLX1:TLX2:TLX3:VAX1:VAX2	HTTAATTG	1e0	1	25886	0.2972	26370.6	0.3019
M02947_2.00:CUX1:CUX2	ATCGATHANNTRATCGAT	1e0	1	14	0.0002	28.6	0.0003
M10822_2.00:POU1F1	NWWTATTCAT	1e0	1	20504	0.2354	20945.4	0.2398
M07627_2.00:ZNF439	CAGTCACCYTCTGG	1e0	1	86	0.001	117.3	0.0013
M09205_2.00:PBX1:PBX2:PBX3:PBX4	YTYTGATTGGCTGG	1e0	1	904	0.0104	1000.7	0.0115
M03783_2.00:CDX1:CDX2:CDX4:HOXA13:HOXC13	VDTTTATGRCNH	1e0	1	5253	0.0603	5484.5	0.0628
M10589_2.00:GATA1:GATA2:GATA3:GATA4:GATA5:GATA6	AGATAA	1e0	1	32324	0.3711	32854	0.3761
M06546_2.00:ALX1:ALX3:ALX4:ARX:DRGX:EN1:EN2:ESX1:HESX1:ISX:LHX2:LHX3:LHX4:LHX6:LHX8:LHX9:LMX1A:LMX1B:MIXL1:NOBOX:OTP:PHOX2A:PHOX2B:PROP1:PRRX1:PRRX2:RAX:RAX2:SEBOX:SHOX:SHOX2:UNCX:VSX1:VSX2:ZFHX2	TTAATTA	1e0	1	19497	0.2238	19931.5	0.2281
M11404_2.00:TEAD1:TEAD3:TEAD4	CACATTCCTCBG	1e0	1	914	0.0105	1011.2	0.0116
M03098_2.00:HOXA13:HOXB13:HOXC13:HOXD13	DTTTTATTGG	1e0	1	9370	0.1076	9679.7	0.1108
M06128_2.00:FEZF1:FEZF2	GTTGCKCWTTT	1e0	1	3041	0.0349	3219.1	0.0368
M04463_2.00:KLF1:KLF12:KLF2:KLF3:KLF4:KLF5:KLF6:KLF7	SVCCACGCCCM	1e0	1	3280	0.0377	3465.5	0.0397
M10118_2.00:REST	SSNGGGMGCTGTCCATGGTGCT	1e0	1	4	0	13.2	0.0002
M09234_2.00:IRF3	GAAAGGGAAAGRGAAAGDGA	1e0	1	989	0.0114	1091.8	0.0125
M09241_2.00:IRF3	GAAAGGGAAAGRGAAAGDGA	1e0	1	989	0.0114	1091.8	0.0125
M05771_2.00:LEF1:TCF7:TCF7L1:TCF7L2	ASATCAAAG	1e0	1	6020	0.0691	6271.3	0.0718
M02741_2.00:MEIS1:MEIS2:MEIS3:PKNOX1:PKNOX2:TGIF1:TGIF2	GGACAGGT	1e0	1	7580	0.087	7862.5	0.09
M04727_2.00:EHF:ELF1:ELF2:ELF3:ELF4:ELF5:ELK1:ELK3:ELK4:ERF:ERG:ETS1:ETS2:ETV1:ETV2:ETV3:ETV3L:ETV4:ETV5:ETV6:ETV7:FEV:FLI1:GABPA:SPDEF	AATGCGGAAGTR	1e0	1	27	0.0003	46.6	0.0005
M10166_2.00:SP1:SP3:SP4:SP8:SP9	GCCCCGCCCCS	1e0	1	1380	0.0158	1501.6	0.0172
M10131_2.00:MECOM	TATCTTGTC	1e0	1	2919	0.0335	3095.1	0.0354
M09236_2.00:IRF4:IRF8	RAAAGRGGAAGTGAAASTRR	1e0	1	81	0.0009	112.6	0.0013
M09246_2.00:IRF4:IRF8	RAAAGRGGAAGTGAAASTRR	1e0	1	81	0.0009	112.6	0.0013
M10419_2.00:ONECUT1:ONECUT2:ONECUT3	AWHWAAATCAATAAW	1e0	1	1470	0.0169	1595.2	0.0183
M05341_2.00:HOXA10:HOXA11:HOXA6:HOXA9:HOXB6:HOXB8:HOXB9:HOXC10:HOXC11:HOXC12:HOXC6:HOXC8:HOXC9:HOXD10:HOXD11:HOXD12:HOXD8:HOXD9	GTTTTATTRCC	1e0	1	1563	0.0179	1692	0.0194
M00183_2.00:ESR1:ESR2:ESRRA:ESRRB:ESRRG	CAAGGTCAH	1e0	1	10126	0.1163	10452.2	0.1196
M07765_2.00:ZNF492:ZNF98	CCTTTTTRTTGCTCTTTT	1e0	1	375	0.0043	439.6	0.005
M02196_2.00:EVX1:EVX2:HOXA11:HOXC11:HOXC12:HOXD11:HOXD12	TTAATTAC	1e0	1	13013	0.1494	13381.5	0.1532
M05794_2.00:EOMES:TBR1:TBX21	RAGGTGTGAA	1e0	1	2208	0.0254	2362.5	0.027
M08131_2.00:CDX1:CDX2:CDX4	TTTTATKGCYY	1e0	1	5585	0.0641	5830.9	0.0667
M10418_2.00:ONECUT1:ONECUT2:ONECUT3	AATCAATA	1e0	1	7515	0.0863	7799.9	0.0893
M05006_2.00:ARX:BARHL1:BARHL2:BARX1:BARX2:BSX:DLX1:DLX2:DLX3:DLX4:DLX5:DLX6:EN1:EN2:GBX1:GBX2:GSX1:GSX2:HOXA1:HOXA2:HOXA3:HOXB1:HOXB2:HOXB3:HOXD1:HOXD3:ISX:LHX1:LHX5:MEOX1:MNX1:MSX1:MSX2:NANOG:NANOGP8:NKX1-1:NKX1-2:PDX1:PROP1:SHOX:SHOX2:UNCX:VAX1:VAX2:VSX2	HTAAYGAB	1e0	1	30454	0.3496	30986.2	0.3547
M04658_2.00:KLF14:KLF16	CRCCACGCCCMCC	1e0	1	1419	0.0163	1543.4	0.0177
M02705_2.00:ESR1:ESR2:NR1D1:NR1D2:NR1H2:NR1H3:NR1H4:NR2C1:NR2C2:NR2F1:NR2F2:NR2F6:NR4A1:NR4A2:NR4A3:NR5A1:NR5A2:NR6A1:PPARA:PPARD:PPARG:RARA:RARB:RARG:RORA:RORB:RORC:RXRA:RXRB:RXRG:THRA:THRB	ATCAAGGTCA	1e0	1	3321	0.0381	3511.2	0.0402
M05781_2.00:LEF1:TCF7:TCF7L1:TCF7L2	CTTTGATST	1e0	1	6374	0.0732	6637.9	0.076
M10549_2.00:FOXO1:FOXO3:FOXO4:FOXO6	MATAAACAAN	1e0	1	22216	0.2551	22688.4	0.2597
M07761_2.00:ZNF90	CTGATTATTCACCCA	1e0	1	53	0.0006	79.2	0.0009
M00160_2.00:FOXC2:FOXD1:FOXD2:FOXD3:FOXG1:FOXI1:FOXI2:FOXI3:FOXJ2:FOXJ3:FOXK1:FOXK2:FOXP1:FOXP3:FOXP4	NRTAAACAAA	1e0	1	18620	0.2138	19058.5	0.2182
M08028_2.00:FOXA1:FOXA2:FOXA3:FOXB1	WAAGYAAACA	1e0	1	15379	0.1766	15781.3	0.1806
M09095_2.00:FOXC1:FOXC2:FOXD1:FOXD2:FOXD3:FOXD4:FOXD4L1:FOXD4L3:FOXD4L4:FOXD4L5:FOXD4L6:FOXE1:FOXF1:FOXG1:FOXI1:FOXI2:FOXI3:FOXJ2:FOXJ3:FOXK1:FOXK2:FOXL1:FOXL2:FOXS1	RRCCAATCAGAG	1e0	1	562	0.0065	641.7	0.0073
M09109_2.00:FOXC1:FOXC2:FOXD1:FOXD2:FOXD3:FOXD4:FOXD4L1:FOXD4L3:FOXD4L4:FOXD4L5:FOXD4L6:FOXE1:FOXF1:FOXG1:FOXI1:FOXI2:FOXI3:FOXJ2:FOXJ3:FOXK1:FOXK2:FOXL1:FOXL2:FOXS1	RRCCAATCAGAG	1e0	1	562	0.0065	641.7	0.0073
M05095_2.00:SIX1:SIX2:SIX4:SIX5	NVYGATACGB	1e0	1	8939	0.1026	9250.7	0.1059
M04424_2.00:BCL6	NTGCTTTCGAGGAATN	1e0	1	44	0.0005	68.9	0.0008
M09840_2.00:MYF5:MYOD1:MYOG	DVCACCTGYC	1e0	1	10548	0.1211	10885.3	0.1246
M08910_2.00:ZNF143:ZNF76	RRACTACAAYTCCCAGMAKGCM	1e0	1	10	0.0001	23.5	0.0003
M03034_2.00:FOXC1:FOXC2:FOXD1:FOXD2:FOXD3:FOXD4:FOXD4L1:FOXD4L3:FOXD4L4:FOXD4L5:FOXD4L6:FOXE1:FOXE3:FOXF1:FOXF2:FOXG1:FOXI1:FOXI3:FOXL1:FOXL2:FOXS1	RTAAACA	1e0	1	21909	0.2515	22380.3	0.2562
M05038_2.00:ALX1:ALX3:ALX4:ARX:BARX1:BARX2:BSX:DLX1:DLX2:DLX3:DLX4:DLX5:DLX6:DRGX:EMX1:EMX2:EN1:EN2:ESX1:EVX1:EVX2:GBX1:GBX2:GSX1:GSX2:HESX1:HOXA2:HOXA3:HOXB2:HOXB3:HOXD3:ISX:LBX1:LBX2:LHX1:LHX2:LHX3:LHX4:LHX5:LHX6:LHX8:LHX9:LMX1A:LMX1B:MEOX1:MIXL1:MNX1:MSX1:MSX2:NKX1-1:NKX1-2:NOBOX:NOTO:OTP:PDX1:PHOX2A:PHOX2B:PROP1:PRRX1:PRRX2:RAX:RAX2:SEBOX:SHOX:SHOX2:UNCX:VAX1:VAX2:VSX1:VSX2:ZFHX2:ZFHX3	NTAAYGAR	1e0	1	34130	0.3918	34688.5	0.3971
M04578_2.00:ZNF713	BTTTCYWGTCTTTTTTCTA	1e0	1	8	0.0001	20	0.0002
M05690_2.00:PAX1:PAX2:PAX3:PAX5:PAX6:PAX7:PAX8:PAX9	BCRNTCAWGCGTGACSN	1e0	1	8	0.0001	20.3	0.0002
M08357_2.00:ZNF322	GAGCCTGCTACDSAGCCTGVS	1e0	1	8	0.0001	20.8	0.0002
M04954_2.00:ALX1:ALX3:ALX4:ARX:BARHL1:BARHL2:BARX1:BARX2:BSX:DLX1:DLX2:DLX3:DLX4:DLX5:DLX6:EN1:EN2:GBX1:GBX2:GSX1:GSX2:HOXA1:HOXA2:HOXA3:HOXB1:HOXB2:HOXB3:HOXD1:HOXD3:ISX:LHX1:LHX5:MEOX1:MNX1:MSX1:MSX2:NANOG:NANOGP8:NKX1-1:NKX1-2:PDX1:PROP1:SHOX:SHOX2:UNCX:VAX1:VAX2:VSX2	WTAAYGAB	1e0	1	30014	0.3446	30548.2	0.3497
M09459_2.00:ARNT:ARNT2	GCACGTAY	1e0	1	4148	0.0476	4362.6	0.0499
M11033_2.00:MECP2	CCGGANTTWA	1e0	1	825	0.0095	921.3	0.0105
M01301_2.00:PAX1:PAX2:PAX3:PAX5:PAX6:PAX7:PAX8:PAX9	HSCGTGACB	1e0	1	15833	0.1818	16243.7	0.1859
M10864_2.00:HSF1:HSF2:HSF4	GAANHTTCTRGA	1e0	1	6168	0.0708	6429.3	0.0736
M08303_2.00:SNAI1	CVCTGCACCTGCTSC	1e0	1	497	0.0057	572.7	0.0066
M11032_2.00:MECP2	CCGGSNDSARMAWWT	1e0	1	205	0.0024	254.3	0.0029
M11313_2.00:LEF1:TCF7:TCF7L1:TCF7L2	NADVAWCAAAGGV	1e0	1	9482	0.1089	9805.1	0.1122
M03532_2.00:LEF1:TCF7:TCF7L1:TCF7L2	AAAGATCAAAGG	1e0	1	301	0.0035	360.8	0.0041
M01961_2.00:E2F1:E2F2:E2F3:E2F4:E2F5:E2F6	WDGGCGCCHW	1e0	1	963	0.0111	1067.3	0.0122
M10689_2.00:HOXA13:HOXB13:HOXC13:HOXD13	WYTAATAAWAC	1e0	1	16845	0.1934	17268.8	0.1977
M08907_2.00:KLF15	CCCCCCCCHBCYCCTCCCC	1e0	1	479	0.0055	553.7	0.0063
M08987_2.00:KLF15	CCCCCCCCHBCYCCTCCCC	1e0	1	479	0.0055	553.7	0.0063
M06376_2.00:HOXA3:HOXA4:HOXA5:HOXA6:HOXA7:HOXA9:HOXB3:HOXB4:HOXB5:HOXB6:HOXB7:HOXB8:HOXB9:HOXC4:HOXC5:HOXC6:HOXC8:HOXC9:HOXD3:HOXD4:HOXD8:HOXD9:PDX1	NTTAATKA	1e0	1	32679	0.3752	33233.4	0.3804
M05709_2.00:NFAT5	NGTAMYTTTCCAY	1e0	1	1132	0.013	1245.3	0.0143
M00123_2.00:MAF:MAFA:MAFB:MAFG:MAFK	YHDGCAAWWN	1e0	1	33818	0.3883	34380.1	0.3935
M09443_2.00:NRF1	CYYGCGCATGCGCAGWG	1e0	1	6	0.0001	17.1	0.0002
M03470_2.00:RUNX1:RUNX2:RUNX3	WAACCGCAA	1e0	1	2519	0.0289	2689	0.0308
M04612_2.00:ZNF396	CTGTCCAAAAA	1e0	1	643	0.0074	729.6	0.0084
M03085_2.00:HOXA10:HOXA11:HOXA5:HOXA6:HOXA7:HOXA9:HOXB5:HOXB6:HOXB8:HOXB9:HOXC10:HOXC11:HOXC5:HOXC6:HOXC8:HOXC9:HOXD10:HOXD11:HOXD8:HOXD9	NNTTTTACGACH	1e0	1	3201	0.0368	3392.3	0.0388
M08850_2.00:ZFX:ZFY	CGVGGCCTGS	1e0	1	4689	0.0538	4920.3	0.0563
M05271_2.00:ALX1:ALX3:ALX4:ARX:BARX1:BARX2:BSX:DLX1:DLX2:DLX3:DLX4:DLX5:DLX6:DRGX:EMX1:EMX2:EN1:EN2:ESX1:EVX1:EVX2:GBX1:GBX2:GSX1:GSX2:HMX1:HMX3:HOXA1:HOXA2:HOXA3:HOXA4:HOXA5:HOXB1:HOXB2:HOXB3:HOXB4:HOXB5:HOXC4:HOXC5:HOXD1:HOXD3:HOXD4:ISX:LHX3:LHX4:MEOX1:MIXL1:MNX1:MSX1:MSX2:NKX1-1:NKX1-2:NOTO:OTP:PDX1:PHOX2A:PHOX2B:PROP1:PRRX1:PRRX2:RAX:RAX2:SEBOX:SHOX:SHOX2:UNCX:VAX1:VAX2:VENTX:VSX1:VSX2	YTAATKAM	1e0	1	43078	0.4946	43682.4	0.5
M05337_2.00:HOXA10:HOXA11:HOXA6:HOXA9:HOXB6:HOXB8:HOXB9:HOXC10:HOXC11:HOXC12:HOXC6:HOXC8:HOXC9:HOXD10:HOXD11:HOXD12:HOXD8:HOXD9	GTTTTATTRCC	1e0	1	2464	0.0283	2632.5	0.0301
M08911_2.00:SP2	CCCCCGGCCCCGCCCCCYSCCC	1e0	1	21	0.0002	39.9	0.0005
M08970_2.00:SP2	CCCCCGGCCCCGCCCCCYSCCC	1e0	1	21	0.0002	39.9	0.0005
M07969_2.00:GATA1:GATA2:GATA3:GATA4:GATA5:GATA6	DSAGATAAGR	1e0	1	9344	0.1073	9669.9	0.1107
M07573_2.00:ZNF85	AAACTGCTGGAATCTCHR	1e0	1	135	0.0015	176	0.002
M04498_2.00:ZBTB7B	DCGACCACCN	1e0	1	1924	0.0221	2073.3	0.0237
M10538_2.00:FOXO1:FOXO3:FOXO4:FOXO6:FOXP4	TRTAAACAARTW	1e0	1	9302	0.1068	9627.1	0.1102
M11205_2.00:PAX1:PAX2:PAX3:PAX5:PAX6:PAX7:PAX8:PAX9	CANTNHYGCGTGART	1e0	1	1023	0.0117	1132.6	0.013
M07776_2.00:ZNF225	TTACCWTTTRRATTTCTTTCTTTTTTTT	1e0	1	30	0.0003	51.3	0.0006
M01505_2.00:LHX9	HTAATDARB	1e0	1	34341	0.3943	34911.5	0.3996
M05123_2.00:HOXA13:HOXB13:HOXC13:HOXD13	SCTCGTAAAAC	1e0	1	171	0.002	217.4	0.0025
M10612_2.00:TFCP2:UBP1	CHKCCCAGCCAC	1e0	1	9081	0.1043	9403.3	0.1076
M08731_2.00:TCF12:TCF3:TCF4	CACAGCTGCH	1e0	1	7733	0.0888	8031.1	0.0919
M10578_2.00:GATA1:GATA2:GATA3:GATA4:GATA5:GATA6	KTANAGATAGGGGN	1e0	1	2549	0.0293	2721.3	0.0312
M09334_2.00:ESR1:ESR2:HNF4A:HNF4G:NR1D1:NR1D2:NR1H2:NR1H3:NR1H4:NR2C1:NR2C2:NR2F1:NR2F2:NR2F6:NR4A1:NR4A2:NR4A3:NR5A2:NR6A1:PPARA:PPARD:PPARG:RARA:RARB:RARG:RORA:RORB:RORC:RXRA:RXRB:RXRG:THRA:THRB	CAAAGGTCA	1e0	1	5052	0.058	5294.8	0.0606
M02146_2.00:NKX6-1:NKX6-2:NKX6-3	TTAATDGVN	1e0	1	31617	0.363	32174.2	0.3683
M01968_2.00:E2F1:E2F2:E2F3:E2F4:E2F5:E2F6	GSGCGCCAWN	1e0	1	1421	0.0163	1550.7	0.0178
M10878_2.00:HSF2:HSF4	WTHTTTTTCTDKAAN	1e0	1	5289	0.0607	5537.9	0.0634
M04911_2.00:ISL1:ISL2:NOTO:SHOX:SHOX2:VSX1	YTAAGTGS	1e0	1	21310	0.2447	21789	0.2494
M03064_2.00:GATA1:GATA2:GATA3:GATA4:GATA5:GATA6	AGATAASV	1e0	1	24017	0.2757	24522	0.2807
M04867_2.00:GATA1:GATA2:GATA3:GATA4:GATA5:GATA6	BWGATAASGN	1e0	1	9234	0.106	9561.6	0.1094
M05358_2.00:SIX3:SIX6	VSGTATCRYN	1e0	1	8657	0.0994	8974.2	0.1027
M03590_2.00:ARID3A:ARID3B:ARID3C	HRATTAATYD	1e0	1	11143	0.1279	11501.5	0.1317
M02963_2.00:EBF1	AKTCCCTDGGGAAT	1e0	1	159	0.0018	204.1	0.0023
M02943_2.00:ONECUT1:ONECUT2:ONECUT3	WTTATYGATTTTTT	1e0	1	568	0.0065	652	0.0075
M04548_2.00:ZBTB26	NTTTTCTRGAKB	1e0	1	5243	0.0602	5494	0.0629
M10588_2.00:GATA1:GATA2:GATA3:GATA4:GATA5:GATA6	AAAGATCTTA	1e0	1	10264	0.1178	10611.5	0.1215
M09149_2.00:HOXA13:HOXB13:HOXC13:HOXD13	TTTTATDGGY	1e0	1	11009	0.1264	11368.6	0.1301
M03218_2.00:ALX1:ALX3:ALX4:ARX:BARX1:BARX2:BSX:DLX1:DLX2:DLX3:DLX4:DLX5:DLX6:DRGX:EN1:EN2:ESX1:GBX1:GBX2:GSX1:GSX2:HESX1:HOXA1:HOXA2:HOXA3:HOXA4:HOXA5:HOXB1:HOXB2:HOXB3:HOXB4:HOXB5:HOXC4:HOXC5:HOXD3:HOXD4:ISX:LBX2:LHX1:LHX2:LHX3:LHX4:LHX5:LHX6:LHX8:LHX9:LMX1A:LMX1B:MEOX1:MIXL1:MNX1:MSX1:MSX2:NKX1-1:NKX1-2:NOBOX:NOTO:OTP:PDX1:PHOX2A:PHOX2B:PROP1:PRRX1:PRRX2:RAX:RAX2:SEBOX:SHOX:SHOX2:UNCX:VAX1:VAX2:VSX1:VSX2:ZFHX2	YTAATTAGATTAR	1e0	1	395	0.0045	465.9	0.0053
M11254_2.00:RUNX1:RUNX2:RUNX3	TGTGGTBNV	1e0	1	11171	0.1283	11533.7	0.132
M06548_2.00:BARHL1:BARHL2:HOXA6:HOXB6:HOXB8:HOXC6:HOXC8:HOXD8:NKX1-1:NKX1-2	TTAATTG	1e0	1	17215	0.1976	17657.3	0.2021
M09545_2.00:FOXA1:FOXA2:FOXA3:FOXB1	WAAGTAAACA	1e0	1	5851	0.0672	6116.3	0.07
M06237_2.00:ALX1:ALX3:ALX4:ARX:BARX1:BARX2:BSX:DLX1:DLX2:DLX3:DLX4:DLX5:DLX6:DRGX:EMX1:EMX2:EN1:EN2:ESX1:EVX1:EVX2:GBX1:GBX2:GSX1:GSX2:HESX1:HMX1:HMX3:HOXA1:HOXA2:HOXA3:HOXA4:HOXA5:HOXB1:HOXB2:HOXB3:HOXB4:HOXB5:HOXC4:HOXC5:HOXD1:HOXD3:HOXD4:ISX:LHX2:LHX3:LHX4:LHX6:LHX8:LHX9:LMX1A:LMX1B:MEOX1:MIXL1:MNX1:MSX1:MSX2:NKX1-1:NKX1-2:NOBOX:NOTO:OTP:PDX1:PHOX2A:PHOX2B:PROP1:PRRX1:PRRX2:RAX:RAX2:SEBOX:SHOX:SHOX2:UNCX:VAX1:VAX2:VENTX:VSX1:VSX2:ZFHX2	RYTAATTR	1e0	1	37633	0.4321	38230.7	0.4376
M01684_2.00:HMGA1:HMGA2	NNAATATTAATT	1e0	1	10361	0.119	10711.7	0.1226
M10680_2.00:HOXA13:HOXB13:HOXC13:HOXD13	CTCATTAAAGWGKT	1e0	1	1958	0.0225	2112.4	0.0242
M10557_2.00:FOXA1:FOXA2:FOXA3:FOXB1:FOXS1	TGTTTGTT	1e0	1	23379	0.2684	23884.6	0.2734
M10712_2.00:MEIS1:MEIS2:MEIS3:PKNOX1:PKNOX2:TGIF1:TGIF2:TGIF2LX:TGIF2LY	GRBTGAYAGATR	1e0	1	5722	0.0657	5986	0.0685
M09672_2.00:HOXA10:HOXA11:HOXA6:HOXA9:HOXB6:HOXB8:HOXB9:HOXC10:HOXC11:HOXC12:HOXC5:HOXC6:HOXC8:HOXC9:HOXD10:HOXD11:HOXD12:HOXD8:HOXD9	TCATAAAACM	1e0	1	9975	0.1145	10320.9	0.1181
M05003_2.00:ARX:BARHL1:BARHL2:BARX1:BARX2:BSX:DLX1:DLX2:DLX3:DLX4:DLX5:DLX6:EN1:EN2:GBX1:GBX2:GSX1:GSX2:HOXA1:HOXA2:HOXA3:HOXB1:HOXB2:HOXB3:HOXD1:HOXD3:ISX:LHX1:LHX5:MEOX1:MNX1:MSX1:MSX2:NANOG:NANOGP8:NKX1-1:NKX1-2:PDX1:PROP1:SHOX:SHOX2:UNCX:VAX1:VAX2:VSX2	WTAAYGAB	1e0	1	30747	0.353	31310	0.3584
M09831_2.00:TWIST1:TWIST2	MHACACMTGGD	1e0	1	7408	0.0851	7707.7	0.0882
M09580_2.00:CDX1:CDX2:CDX4:HOXA13:HOXC13	WTTTATGRCC	1e0	1	6247	0.0717	6523.1	0.0747
M02936_2.00:ZIC1:ZIC2:ZIC3:ZIC4:ZIC5	GACCCCCCGCTGTGM	1e0	1	8	0.0001	21.6	0.0002
M03196_2.00:CDX1:CDX2:CDX4	TTTTATKRC	1e0	1	15081	0.1731	15503.7	0.1775
M03206_2.00:HOXA10:HOXA11:HOXC10:HOXC11:HOXC12:HOXD10:HOXD11:HOXD12:MEOX2	GTAATAAAA	1e0	1	8691	0.0998	9018.4	0.1032
M04871_2.00:GATA1:GATA2:GATA3:GATA4:GATA5:GATA6	CWGATAASRV	1e0	1	6029	0.0692	6303.8	0.0722
M10748_2.00:PBX1:PBX2:PBX3:PBX4	ATCAATCAA	1e0	1	14488	0.1663	14906	0.1706
M09400_2.00:LEF1:TCF7:TCF7L1:TCF7L2	VRASATCAAAGRVRVV	1e0	1	7034	0.0808	7330.1	0.0839
M04455_2.00:KLF1:KLF12:KLF2:KLF3:KLF4:KLF5:KLF6:KLF7	NRCCACGCCCW	1e0	1	3575	0.041	3787.6	0.0434
M06144_2.00:YY1	CGCCATHTTG	1e0	1	225	0.0026	280.4	0.0032
M10404_2.00:NFYA	CRGCCAATCAGMRS	1e0	1	395	0.0045	467.3	0.0053
M08397_2.00:SCRT1:SCRT2	AWKCAACAGGTG	1e0	1	251	0.0029	309.1	0.0035
M04471_2.00:ZIC1:ZIC3:ZIC5	VGACCCCCCGCTGYGM	1e0	1	1	0	8.3	0.0001
M03854_2.00:NKX2-1:NKX2-2:NKX2-3:NKX2-4:NKX2-5:NKX2-6:NKX2-8	GTBAAGTGB	1e0	1	19400	0.2227	19878.2	0.2275
M08317_2.00:KLF10:KLF11	GCCMCGCCCCCNSCC	1e0	1	381	0.0044	452.6	0.0052
M09243_2.00:IRF4:IRF8	RAAAGAGGAASTGAAACH	1e0	1	287	0.0033	349.5	0.004
M09213_2.00:PBX1	TGATTGACAGS	1e0	1	1175	0.0135	1298.7	0.0149
M09436_2.00:TEAD3:TEAD4	RWATGCCAGGAATGY	1e0	1	563	0.0065	649	0.0074
M00172_2.00:ALX1:ALX3:ALX4:ARX:BARX1:BARX2:BSX:DLX1:DLX2:DLX3:DLX4:DLX5:DLX6:DRGX:EMX1:EMX2:EN1:EN2:ESX1:EVX1:EVX2:GBX1:GBX2:GSX1:GSX2:HMX1:HMX3:HOXA1:HOXA2:HOXA3:HOXA4:HOXA5:HOXA7:HOXB1:HOXB2:HOXB3:HOXB4:HOXB5:HOXB7:HOXC4:HOXC5:HOXD1:HOXD3:HOXD4:ISX:LHX3:LHX4:MEOX1:MEOX2:MIXL1:MNX1:MSX1:MSX2:NANOG:NANOGP8:NKX1-1:NKX1-2:NOTO:OTP:PDX1:PHOX2A:PHOX2B:PROP1:PRRX1:PRRX2:RAX:RAX2:SEBOX:SHOX:SHOX2:UNCX:VAX1:VAX2:VENTX:VSX1:VSX2	YTAATKRNNN	1e0	1	37786	0.4338	38401.7	0.4396
M10565_2.00:FOXC1:FOXC2:FOXD1:FOXD2:FOXD3:FOXD4:FOXD4L1:FOXD4L3:FOXD4L4:FOXD4L5:FOXD4L6:FOXE1:FOXE3:FOXF1:FOXF2:FOXG1:FOXI1:FOXI2:FOXI3:FOXJ3:FOXL1:FOXL2:FOXS1	GAWTGTTTRTTT	1e0	1	9004	0.1034	9342.9	0.1069
M09555_2.00:GATA1:GATA2:GATA3:GATA4:GATA5:GATA6	AGATAASR	1e0	1	16746	0.1923	17198.7	0.1969
M05117_2.00:HOXA10:HOXA11:HOXA6:HOXA9:HOXB6:HOXB8:HOXB9:HOXC10:HOXC11:HOXC12:HOXC6:HOXC8:HOXC9:HOXD10:HOXD11:HOXD12:HOXD8:HOXD9	GGTAATAAAAH	1e0	1	5078	0.0583	5336.2	0.0611
M11255_2.00:RUNX1:RUNX2:RUNX3	DNTGTGGTTD	1e0	1	11801	0.1355	12189.4	0.1395
M01028_2.00:EOMES:TBR1:TBX21	WTMACACCTH	1e0	1	15097	0.1733	15532.5	0.1778
M01732_2.00:USF1:USF2	NATCACGTGRN	1e0	1	1783	0.0205	1937.5	0.0222
M08044_2.00:TBX2:TBX3:TBX4:TBX5	GCMTTCTGGGAWWTGTAGTYT	1e0	1	7	0.0001	20.8	0.0002
M11144_2.00:NR5A1:NR5A2:RORA:RORB:RORC:RXRA:RXRB:RXRG	TGACCTTGR	1e0	1	7153	0.0821	7459.7	0.0854
M03038_2.00:FOXC1:FOXC2:FOXD1:FOXD2:FOXD3:FOXD4:FOXD4L1:FOXD4L3:FOXD4L4:FOXD4L5:FOXD4L6:FOXE1:FOXF1:FOXF2:FOXG1:FOXI1:FOXI3:FOXJ3:FOXK2:FOXL1:FOXL2:FOXP1:FOXS1	WAWGTAAACAAW	1e0	1	7246	0.0832	7554.2	0.0865
M04449_2.00:GLIS2	ACCCCCCRCGAHGC	1e0	1	37	0.0004	62.8	0.0007
M00244_2.00:WT1	NNNWAATATATW	1e0	1	18198	0.2089	18672.7	0.2137
M09153_2.00:CRX:DMBX1:DPRX:GSC:GSC2:OTX1:OTX2:PITX1:PITX2:PITX3:TPRX1	SYTAATCCCYT	1e0	1	4603	0.0528	4850.6	0.0555
M10711_2.00:NKX6-1:NKX6-2:NKX6-3	RWADTAAWTANN	1e0	1	21424	0.246	21933.1	0.2511
M08944_2.00:ZNF250	TACCATRCTGTTTTGRTTAC	1e0	1	74	0.0008	108.2	0.0012
M05890_2.00:LEF1:TCF7:TCF7L1:TCF7L2	NWASATCAAAGRV	1e0	1	2523	0.029	2707.2	0.031
M10328_2.00:ZNF718	DGGGGATTGCGC	1e0	1	40	0.0005	67	0.0008
M06452_2.00:BBX:CIC	CCCATTSA	1e0	1	8436	0.0969	8770.2	0.1004
M04984_2.00:HOXA13:HOXB13:HOXC13:HOXD13	GCTCGTAAAAH	1e0	1	105	0.0012	145.7	0.0017
M11143_2.00:NR5A1:NR5A2:RORA:RORB:RORC:RXRA:RXRB:RXRG	SYCAAGGYCANRRN	1e0	1	2919	0.0335	3118.2	0.0357
M09549_2.00:GATA1:GATA2:GATA3:GATA4:GATA5:GATA6	SAGATAAGRV	1e0	1	3411	0.0392	3626.7	0.0415
M05283_2.00:IRX1:IRX3:IRX6	DACATGHNDWNNCATGTW	1e0	1	706	0.0081	805.4	0.0092
M09158_2.00:ALX1:ALX3:ALX4:ARX:BARHL1:BARHL2:BARX1:BARX2:BSX:DRGX:EMX1:EMX2:EN1:EN2:ESX1:EVX1:EVX2:GBX1:GBX2:GSX1:GSX2:HESX1:HOXA1:HOXA2:HOXA3:HOXA4:HOXA5:HOXB1:HOXB2:HOXB3:HOXB4:HOXB5:HOXC4:HOXC5:HOXD1:HOXD3:HOXD4:LBX1:MEOX1:MEOX2:MIXL1:MNX1:MSX1:MSX2:NANOG:NANOGP8:NKX1-1:NKX1-2:PDX1:PHOX2A:PHOX2B:PROP1:PRRX1:PRRX2:RAX:RAX2:SHOX:SHOX2:TLX1:TLX3:UNCX:VAX1:VAX2:VENTX:VSX1:VSX2	KTTTTATKGCYYT	1e0	1	3627	0.0416	3849.8	0.0441
M05370_2.00:ARGFX	TTAATYTAATTAR	1e0	1	323	0.0037	391.1	0.0045
M10204_2.00:RREB1	GRGWGGGGTTGGGGGG	1e0	1	333	0.0038	402.4	0.0046
M05334_2.00:HOXA10:HOXA11:HOXA5:HOXA6:HOXA7:HOXA9:HOXB5:HOXB6:HOXB8:HOXB9:HOXC10:HOXC11:HOXC5:HOXC6:HOXC8:HOXC9:HOXD10:HOXD11:HOXD8:HOXD9	DTTTTATTRC	1e0	1	8517	0.0978	8855.4	0.1014
M00780_2.00:ZIC1:ZIC4:ZIC5	GACCCCCCGS	1e0	1	3022	0.0347	3226.3	0.0369
M00367_2.00:NR1H2:NR1H3:NR1H4:NR2C1:NR2C2:NR2F1:NR2F2:NR2F6:RARA:RARB:RARG:RORA:RORB:RORC:RXRA:RXRB:RXRG:VDR	NNATATTATAWNN	1e0	1	12648	0.1452	13058	0.1495
M04433_2.00:ZBTB45	KMTATAGGYGM	1e0	1	1813	0.0208	1972.7	0.0226
M00154_2.00:E2F1:E2F2:E2F3:E2F4:E2F5:E2F6	DWDGGCGCBN	1e0	1	3781	0.0434	4010.3	0.0459
M04741_2.00:EHF:ELF1:ELF2:ELF3:ELF4:ELF5:ELK1:ELK3:ELK4:ERF:ERG:ETS1:ETS2:ETV1:ETV2:ETV3:ETV3L:ETV4:ETV5:ETV6:ETV7:FEV:FLI1:GABPA:SPDEF	RAYGCGGAAGTR	1e0	1	186	0.0021	239.6	0.0027
M03066_2.00:GATA1:GATA2:GATA3:GATA4:GATA5:GATA6	AGATAASR	1e0	1	24437	0.2806	24986.3	0.286
M10752_2.00:PBX1:PBX2:PBX3:PBX4	RTGATTTATKGC	1e0	1	1424	0.0163	1566.1	0.0179
M11326_2.00:SOX1:SOX10:SOX11:SOX12:SOX13:SOX14:SOX15:SOX17:SOX18:SOX2:SOX21:SOX3:SOX30:SOX4:SOX5:SOX6:SOX7:SOX8:SOX9:SRY	KYTCTTTGTTTK	1e0	1	3874	0.0445	4107.6	0.047
M02256_2.00:IRF5	AHCGAAACTR	1e0	1	639	0.0073	735.8	0.0084
M00133_2.00:SP1:SP3:SP4:SP5:SP8:SP9	CMCGCCCCCH	1e0	1	5720	0.0657	6003.8	0.0687
M02214_2.00:HOXA10:HOXA6:HOXA7:HOXA9:HOXB6:HOXB7:HOXB8:HOXB9:HOXC10:HOXC6:HOXC8:HOXC9:HOXD10:HOXD8:HOXD9	NATAATWATR	1e0	1	20880	0.2397	21397.2	0.2449
M05104_2.00:HOXA10:HOXA11:HOXA5:HOXA6:HOXA7:HOXA9:HOXB5:HOXB6:HOXB8:HOXB9:HOXC10:HOXC11:HOXC5:HOXC6:HOXC8:HOXC9:HOXD10:HOXD11:HOXD8:HOXD9	DTTTTATTGC	1e0	1	6792	0.078	7100.7	0.0813
M04884_2.00:GCM1:GCM2	ATGNGGGTR	1e0	1	14422	0.1656	14863	0.1701
M08901_2.00:ZNF18	CCAGTTCACACC	1e0	1	1018	0.0117	1139.2	0.013
M10810_2.00:PAX2	CAYSCCTGAGT	1e0	1	2537	0.0291	2727.5	0.0312
M10644_2.00:HOXA10:HOXA11:HOXA5:HOXA6:HOXA7:HOXA9:HOXB5:HOXB6:HOXB8:HOXB9:HOXC10:HOXC11:HOXC5:HOXC6:HOXC8:HOXC9:HOXD10:HOXD11:HOXD8:HOXD9	VTTAAWTAAA	1e0	1	25906	0.2974	26473	0.303
M02709_2.00:HNF4A:HNF4G:NR1H4:NR2C1:NR2C2:NR2F1:NR2F2:NR2F6:NR4A1:NR4A2:NR4A3:NR5A1:NR5A2:NR6A1:PPARA:PPARD:PPARG:RARA:RARB:RARG:RORA:RORB:RORC:RXRA:RXRB:RXRG:THRA:THRB	GGGGTCACGG	1e0	1	640	0.0073	737.9	0.0084
M05290_2.00:HOXA10:HOXA11:HOXA5:HOXA6:HOXA7:HOXA9:HOXB5:HOXB6:HOXB8:HOXB9:HOXC10:HOXC11:HOXC5:HOXC6:HOXC8:HOXC9:HOXD10:HOXD11:HOXD8:HOXD9	DTTTTATTGC	1e0	1	8184	0.094	8523.2	0.0976
M11312_2.00:LEF1:TCF7:TCF7L1:TCF7L2	ADNATCAAAGN	1e0	1	16205	0.1861	16672.2	0.1908
M00799_2.00:GATA1:GATA2:GATA3:GATA4:GATA5:GATA6	NWGATAASN	1e0	1	41128	0.4722	41785.3	0.4783
M04851_2.00:FOXC1:FOXC2:FOXD1:FOXD2:FOXD3:FOXD4:FOXD4L1:FOXD4L3:FOXD4L4:FOXD4L5:FOXD4L6:FOXE1:FOXE3:FOXF1:FOXF2:FOXG1:FOXI1:FOXI3:FOXJ3:FOXL1:FOXL2:FOXS1	AAACAATAACATTW	1e0	1	732	0.0084	836.8	0.0096
M09198_2.00:SIX1:SIX2:SIX4:SIX5	WGAAACCTGASACC	1e0	1	1209	0.0139	1342.8	0.0154
M05414_2.00:PAX2:PAX4:PAX6	DYACGCWTSANTGCRCN	1e0	1	58	0.0007	90.3	0.001
M11317_2.00:LEF1:TCF7:TCF7L1:TCF7L2	NVATCAAAGM	1e0	1	18658	0.2142	19157	0.2193
M08730_2.00:ASCL1:ASCL2	CYGCACCTGCYBCY	1e0	1	2018	0.0232	2190.1	0.0251
M09514_2.00:GFI1:GFI1B	MAATCACTGC	1e0	1	2676	0.0307	2874.6	0.0329
M10696_2.00:NKX2-1:NKX2-2:NKX2-3:NKX2-4:NKX2-5:NKX2-6:NKX2-8	RRSCMCTTGAGNGV	1e0	1	2755	0.0316	2956.5	0.0338
M00120_2.00:MYF5:MYF6:MYOG	NCANCTGTY	1e0	1	35445	0.4069	36082.4	0.413
M10447_2.00:E2F1:E2F2:E2F3:E2F4:E2F5:E2F6	CGAAACGT	1e0	1	22005	0.2526	22542.8	0.258
M07934_2.00:ZNF274	GGTTTCTCTCCAGTA	1e0	1	29	0.0003	53.6	0.0006
M08247_2.00:ZNF382	VVAAATAACAAANGN	1e0	1	2735	0.0314	2936.4	0.0336
M03062_2.00:FOXI1:FOXJ3:FOXK1:FOXK2	GTAAACA	1e0	1	35852	0.4116	36493.4	0.4177
M04977_2.00:HOXA13:HOXB13:HOXC13:HOXD13	GTTTTATTGGB	1e0	1	1308	0.015	1448.8	0.0166
M07642_2.00:ZNF519	CCGCCGCCGCCGCCC	1e0	1	145	0.0017	194.6	0.0022
M04155_2.00:HEY1	VACACGYGCV	1e0	1	2518	0.0289	2712.6	0.0311
M04656_2.00:SCRT1:SCRT2	NGCAACAGGTG	1e0	1	499	0.0057	587.3	0.0067
M04875_2.00:GATA1:GATA2:GATA3:GATA4:GATA5:GATA6	SHGATAACRN	1e0	1	7836	0.09	8175.3	0.0936
M03230_2.00:HOXA10:HOXA11:HOXA6:HOXA9:HOXB6:HOXB8:HOXB9:HOXC10:HOXC11:HOXC12:HOXC6:HOXC8:HOXC9:HOXD10:HOXD11:HOXD12:HOXD8:HOXD9	DTTTTAYGAC	1e0	1	4497	0.0516	4756.7	0.0544
M00294_2.00:HOXA13:HOXB13:HOXC13:HOXD13	TCGTAAAA	1e0	1	21204	0.2434	21739.9	0.2488
M06449_2.00:SOX1:SOX10:SOX11:SOX12:SOX13:SOX14:SOX15:SOX17:SOX18:SOX2:SOX21:SOX3:SOX30:SOX4:SOX5:SOX6:SOX7:SOX8:SOX9:SRY	CTCCTTTGTCC	1e0	1	2684	0.0308	2886.7	0.033
M06055_2.00:YY1	RGCCGCCATTTTGKH	1e0	1	154	0.0018	205.6	0.0024
M09152_2.00:CDX1:CDX2:CDX4	TTTTATTGCTKT	1e0	1	3756	0.0431	3995.3	0.0457
M08938_2.00:SP1:SP3:SP4:SP5:SP8:SP9	CCCCCCCCCGGCCCCGCCCCCB	1e0	1	4	0	16	0.0002
M11405_2.00:TEAD1:TEAD3:TEAD4	GGAATG	1e0	1	9673	0.1111	10052.5	0.1151
M09560_2.00:PBX3	NTGAKTGACAGS	1e0	1	844	0.0097	959.6	0.011
M02739_2.00:GATA1:GATA2:GATA3:GATA4:GATA5:GATA6	WGATAA	1e0	1	42287	0.4855	42966.1	0.4918
M09883_2.00:SREBF1:SREBF2	NSGCCACCYSMS	1e0	1	8528	0.0979	8886.2	0.1017
M05412_2.00:PAX2:PAX4:PAX6	TCACGCATSAVTGCVCN	1e0	1	39	0.0004	68	0.0008
M08332_2.00:ZNF280A	TCTCTCCAGTGTGAATTCTCTGAT	1e0	1	11	0.0001	28.2	0.0003
M11311_2.00:LEF1:TCF7:TCF7L1:TCF7L2	SATCAAAGKG	1e0	1	11928	0.1369	12348.2	0.1413
M08762_2.00:TCF12:TCF3:TCF4	CCCACCTGCY	1e0	1	7381	0.0847	7716	0.0883
M09394_2.00:LEF1:TCF7:TCF7L1:TCF7L2	VVASATCAAAGGV	1e0	1	1572	0.018	1729.4	0.0198
M09401_2.00:LEF1:TCF7:TCF7L1:TCF7L2	VVASATCAAAGGV	1e0	1	1572	0.018	1729.4	0.0198
M09120_2.00:GATA1:GATA2:GATA3:GATA4:GATA5:GATA6	RSAGATAAGG	1e0	1	5457	0.0627	5747.9	0.0658
M09575_2.00:HOXA10:HOXA11:HOXA5:HOXA6:HOXA7:HOXA9:HOXB5:HOXB6:HOXB8:HOXB9:HOXC10:HOXC11:HOXC5:HOXC6:HOXC8:HOXC9:HOXD10:HOXD11:HOXD8:HOXD9	TGATTTATGGCC	1e0	1	1000	0.0115	1126.4	0.0129
M08226_2.00:NR5A1:NR5A2:RXRA:RXRB:RXRG	CAAGGTCA	1e0	1	9615	0.1104	9997.4	0.1144
M02945_2.00:ONECUT1:ONECUT2:ONECUT3	WTTATTGATTTTTT	1e0	1	339	0.0039	414.1	0.0047
M07678_2.00:ZNF529	YCYSSCYCYTCCTCCCSCTTCCCACCC	1e0	1	9	0.0001	25.3	0.0003
M08856_2.00:ZNF143:ZNF76	ACTACAWYTCCCAGMATGCCCC	1e0	1	9	0.0001	25.7	0.0003
M03282_2.00:HOXA10:HOXA11:HOXA5:HOXA6:HOXA7:HOXA9:HOXB5:HOXB6:HOXB8:HOXB9:HOXC10:HOXC11:HOXC5:HOXC6:HOXC8:HOXC9:HOXD10:HOXD11:HOXD8:HOXD9	TTTTATGGS	1e0	1	17015	0.1954	17512.1	0.2005
M01914_2.00:TET1	NNCRCGYTN	1e0	1	16856	0.1935	17352.7	0.1986
M10141_2.00:YY1	GCCGCCATCTTGGNTNNGGGCR	1e0	1	6	0.0001	20.5	0.0002
M00275_2.00:CRX:DMBX1:DPRX:GSC:GSC2:OTX1:OTX2:PITX1:PITX2:PITX3:TPRX1	VCTAATCCGN	1e0	1	3204	0.0368	3429.8	0.0393
M08884_2.00:EGR1:EGR2:EGR3:EGR4	CCCCDCCCMCWCCCCCYC	1e0	1	636	0.0073	738.7	0.0085
M11101_2.00:ESR1:ESR2:ESRRA:ESRRB:ESRRG:NR1H2:NR1H3:NR2C2:NR2F1:NR2F2:NR2F6:RARA:RARB:RARG:RORA:RORB:RORC	GGTCAYYSTGACCTV	1e0	1	456	0.0052	543.3	0.0062
M01930_2.00:DMRT1:DMRT2:DMRT3:DMRTA2:DMRTB1:DMRTC2	WWTGTWWCND	1e0	1	29635	0.3402	30259.3	0.3464
M09305_2.00:HNF4A:HNF4G:NR1H4:NR2C1:NR2C2:NR2F1:NR2F2:NR2F6:NR4A1:NR4A2:NR4A3:NR5A1:NR5A2:NR6A1:PPARA:PPARD:PPARG:RARA:RARB:RARG:RORA:RORB:RORC:RXRA:RXRB:RXRG:THRA:THRB	GAGGRTCAGRAGTTCAAGGTCA	1e0	1	34	0.0004	61.4	0.0007
M08873_2.00:SP1:SP3:SP4:SP8:SP9	YCHGGCCCCGCCCCCTTCCC	1e0	1	94	0.0011	136.4	0.0016
M08975_2.00:SP1:SP3:SP4:SP5:SP8:SP9	YCHGGCCCCGCCCCCTTCCC	1e0	1	94	0.0011	136.4	0.0016
M04587_2.00:ZNF784	GTACCTACCGY	1e0	1	602	0.0069	702.5	0.008
M10800_2.00:ISL1:ISL2:NOTO:SHOX:SHOX2:VSX1	ATAATGG	1e0	1	37502	0.4306	38175.7	0.437
M03547_2.00:EOMES:TBR1:TBX21	RAGGTGTGAA	1e0	1	1609	0.0185	1771.2	0.0203
M09016_2.00:SP1:SP3:SP5:SP6:SP8:SP9	CYCCTCCCCCYYCCCCYCCCCCYC	1e0	1	233	0.0027	297.4	0.0034
M04217_2.00:HES5	GRCACGTGCC	1e0	1	535	0.0061	630.4	0.0072
M08924_2.00:HIC1	GGGCAACCC	1e0	1	3064	0.0352	3288.8	0.0376
M09003_2.00:HIC2	GGGCAACCC	1e0	1	3064	0.0352	3288.8	0.0376
M03722_2.00:ELF1:ELF2:ELF4:ELK1:ELK3:ELK4:ERF:ERG:ETS1:ETS2:ETV1:ETV2:ETV3:ETV3L:ETV4:ETV5:ETV6:ETV7:FEV:FLI1:GABPA	AAACCGGAAGTA	1e0	1	27	0.0003	52.1	0.0006
M00471_2.00:ALX1:ALX3:ALX4:ARX:BARX1:BARX2:BSX:DLX2:DLX3:DLX5:DRGX:EMX1:EMX2:EN1:EN2:ESX1:EVX1:EVX2:GBX1:GBX2:GSX1:GSX2:HESX1:HOXA2:HOXA3:HOXB2:HOXB3:HOXD3:ISX:LBX1:LBX2:LHX1:LHX2:LHX3:LHX4:LHX5:LHX6:LHX8:LHX9:LMX1A:LMX1B:MEOX1:MIXL1:MNX1:MSX1:MSX2:NKX1-1:NKX1-2:NOBOX:NOTO:OTP:PDX1:PHOX2A:PHOX2B:PROP1:PRRX1:PRRX2:RAX:RAX2:SEBOX:SHOX:SHOX2:UNCX:VAX1:VAX2:VSX1:VSX2:ZFHX2:ZFHX3	HTAATTRR	1e0	1	30198	0.3467	30834.5	0.353
M09145_2.00:NKX2-1:NKX2-2:NKX2-3:NKX2-4:NKX2-5:NKX2-6:NKX2-8	TTCAAGGAC	1e0	1	6643	0.0763	6971.9	0.0798
M09215_2.00:NKX2-1:NKX2-2:NKX2-3:NKX2-4:NKX2-5:NKX2-6:NKX2-8	TTCAAGGAC	1e0	1	6643	0.0763	6971.9	0.0798
M00165_2.00:GATA1:GATA2:GATA3:GATA4:GATA5:GATA6	NWGATAAS	1e0	1	36035	0.4137	36709.8	0.4202
M11314_2.00:LEF1:TCF7:TCF7L1:TCF7L2	TCAAAGG	1e0	1	26442	0.3036	27051.2	0.3096
M03063_2.00:GATA1:GATA2:GATA3:GATA4:GATA5:GATA6	AGATAAGR	1e0	1	23467	0.2694	24050.7	0.2753
M04841_2.00:FOXC1:FOXC2:FOXD1:FOXD2:FOXD3:FOXD4:FOXD4L1:FOXD4L3:FOXD4L4:FOXD4L5:FOXD4L6:FOXE1:FOXF1:FOXF2:FOXG1:FOXI1:FOXI3:FOXJ3:FOXK2:FOXL1:FOXL2:FOXP1:FOXS1	NWAMRTAAACAA	1e0	1	12441	0.1428	12885.7	0.1475
M05775_2.00:LEF1:TCF7:TCF7L1:TCF7L2	ASATCAAAG	1e0	1	3546	0.0407	3789.3	0.0434
M02258_2.00:IRF9	ADCGAAACY	1e0	1	11250	0.1292	11675	0.1336
M06524_2.00:BARHL1:BARHL2:BSX:EMX1:EMX2:EN1:EN2:GSX1:GSX2:HMX1:HMX2:HMX3:HOXA3:HOXA4:HOXA5:HOXB3:HOXB4:HOXB5:HOXC4:HOXC5:HOXD3:HOXD4:MEOX2:NKX1-1:NKX1-2:NKX6-1:NKX6-2:NKX6-3:NOBOX:PDX1:TLX1:TLX2:TLX3:VAX1:VAX2	TTAATTG	1e0	1	31488	0.3615	32139.5	0.3679
M04671_2.00:ONECUT1:ONECUT2:ONECUT3	ACGGATCAATAA	1e0	1	26	0.0003	51.8	0.0006
M04723_2.00:EHF:ELF1:ELF2:ELF3:ELF4:ELF5:ELK1:ELK3:ELK4:ERF:ERG:ETS1:ETS2:ETV1:ETV2:ETV3:ETV3L:ETV4:ETV5:ETV6:ETV7:FEV:FLI1:GABPA:SPDEF	RAYGCGGAAGTG	1e0	1	103	0.0012	148.3	0.0017
M00253_2.00:FOXC1:FOXC2:FOXD1:FOXD2:FOXD3:FOXD4:FOXD4L1:FOXD4L3:FOXD4L4:FOXD4L5:FOXD4L6:FOXE1:FOXF1:FOXF2:FOXG1:FOXI1:FOXI3:FOXK2:FOXL1:FOXL2:FOXP4:FOXS1	TGTATAAAHAA	1e0	1	15792	0.1813	16289.6	0.1865
M03327_2.00:HSF5:HSFX1:HSFX2:HSFY1:HSFY2	CGTTCGAAA	1e0	1	901	0.0103	1026.2	0.0117
M05119_2.00:HOXA10:HOXA11:HOXA6:HOXA9:HOXB6:HOXB8:HOXB9:HOXC10:HOXC11:HOXC12:HOXC6:HOXC8:HOXC9:HOXD10:HOXD11:HOXD12:HOXD8:HOXD9	GGTAATAAAAH	1e0	1	2984	0.0343	3209.5	0.0367
M01911_2.00:FBXL19:KDM2A:KDM2B	NNNNTACGN	1e0	1	25226	0.2896	25831.5	0.2957
M09440_2.00:THAP11	KGCATKCTGGGARTTGTAGTYC	1e0	1	3	0	15.3	0.0002
M05887_2.00:NFKB1:NFKB2	VGGGRNTTYCCCB	1e0	1	1461	0.0168	1620.1	0.0185
M04667_2.00:ONECUT1:ONECUT2:ONECUT3	NTATCGATYN	1e0	1	5472	0.0628	5776.5	0.0661
M08280_2.00:ZNF324:ZNF324B	KGATCAAACCATCCT	1e0	1	73	0.0008	112.1	0.0013
M10172_2.00:KLF1:KLF12:KLF2:KLF3:KLF4:KLF5:KLF6:KLF7:KLF8	CCCCACCCHG	1e0	1	6153	0.0706	6475.2	0.0741
M08554_2.00:FOXP3	ATAAACAA	1e0	1	28914	0.332	29553.5	0.3383
M02128_2.00:DBX1:DBX2:HLX	ATTAATTA	1e0	1	13031	0.1496	13492.7	0.1544
M05076_2.00:HOXA10:HOXA11:HOXA9:HOXB9:HOXC10:HOXC11:HOXC12:HOXC9:HOXD10:HOXD11:HOXD12:HOXD9	DTTTTATKRCY	1e0	1	7464	0.0857	7819	0.0895
M00254_2.00:FOXC1:FOXC2:FOXD1:FOXD2:FOXD3:FOXD4:FOXD4L1:FOXD4L3:FOXD4L4:FOXD4L5:FOXD4L6:FOXE1:FOXF1:FOXF2:FOXG1:FOXI1:FOXI3:FOXK2:FOXL1:FOXL2:FOXS1	AATAAACANN	1e0	1	17130	0.1967	17651	0.202
M05798_2.00:TBX15:TBX18:TBX20:TBX22	NRAGGTGTGAAA	1e0	1	1090	0.0125	1229.4	0.0141
M03704_2.00:KLF1:KLF12:KLF2:KLF3:KLF4:KLF5:KLF6:KLF7	RCCACGCCCH	1e0	1	2910	0.0334	3135.6	0.0359
M11294_2.00:LEF1:TCF7:TCF7L1:TCF7L2	KGWSWWCAAAGV	1e0	1	8313	0.0954	8688.2	0.0995
M03017_2.00:FOXI1:FOXI2:FOXI3:FOXJ1:FOXJ2:FOXJ3:FOXK2:FOXP3	RTAAACAA	1e0	1	16926	0.1943	17447.4	0.1997
M06230_2.00:ALX1:ALX3:ALX4:ARX:BARHL1:BARHL2:BARX1:BARX2:BSX:DLX1:DLX2:DLX3:DLX4:DLX5:DLX6:DRGX:EMX1:EMX2:EN1:EN2:ESX1:EVX1:EVX2:GBX1:GBX2:GSX1:GSX2:HESX1:HMX1:HMX2:HMX3:HOXA1:HOXA2:HOXA3:HOXB1:HOXB2:HOXB3:HOXD1:HOXD3:ISX:LBX1:LBX2:LHX1:LHX2:LHX3:LHX4:LHX5:LHX9:MEOX1:MEOX2:MIXL1:MNX1:MSX1:MSX2:NANOG:NANOGP8:NKX1-1:NKX1-2:NOBOX:OTP:PDX1:PHOX2A:PHOX2B:PROP1:PRRX1:PRRX2:RAX:RAX2:SEBOX:SHOX:SHOX2:UNCX:VAX1:VAX2:VSX1:VSX2	TAATTG	1e0	1	20812	0.2389	21381.9	0.2448
M11301_2.00:SOX1:SOX10:SOX11:SOX12:SOX13:SOX14:SOX15:SOX17:SOX18:SOX2:SOX21:SOX3:SOX30:SOX4:SOX5:SOX6:SOX7:SOX8:SOX9:SRY	ACAAAGARYTC	1e0	1	11383	0.1307	11820.9	0.1353
M03057_2.00:FOXC2:FOXD1:FOXD2:FOXD3:FOXG1:FOXI1:FOXI2:FOXI3:FOXJ2:FOXJ3:FOXK1:FOXK2:FOXP1:FOXP3:FOXP4	RTAAACAA	1e0	1	16021	0.1839	16531	0.1892
M02912_2.00:ZIC1:ZIC2:ZIC3:ZIC4	GACCCCCCGCTGYGH	1e0	1	32	0.0004	60.2	0.0007
M02463_2.00:GMEB1:GMEB2	BBACGYH	1e0	1	19557	0.2245	20115.3	0.2303
M07614_2.00:ZNF180	CCCCASBCCCCDCCCCBCCCY	1e0	1	54	0.0006	89.5	0.001
M03996_2.00:TEAD4	AWTGGAATGYGR	1e0	1	2261	0.026	2462.8	0.0282
M05847_2.00:ZKSCAN1	NGMCCTACTAHGC	1e0	1	583	0.0067	687.1	0.0079
M04655_2.00:SCRT1:SCRT2	HGCAACAGGTG	1e0	1	523	0.006	622.3	0.0071
M04468_2.00:ZNF740	CYGCCCCCCCCAC	1e0	1	100	0.0011	146.3	0.0017
M02737_2.00:FOXC2:FOXD1:FOXD2:FOXD3:FOXG1:FOXI1:FOXI2:FOXI3:FOXJ2:FOXJ3:FOXK1:FOXK2:FOXP1:FOXP3	ATAAACAA	1e0	1	13396	0.1538	13871.4	0.1588
M09572_2.00:CDX1:CDX2:CDX4	DTTTTATKRC	1e0	1	7621	0.0875	7986.6	0.0914
M11224_2.00:NFAT5	GGAAAAYWCYAB	1e0	1	5217	0.0599	5521	0.0632
M02456_2.00:RFX1:RFX2:RFX3:RFX4:RFX6	GTTGCYANGN	1e0	1	12704	0.1459	13168.1	0.1507
M02143_2.00:DRGX:ESX1:MIXL1:PRRX1:PRRX2:RAX:RAX2:SHOX:SHOX2:UNCX	NTAATTRV	1e0	1	35470	0.4072	36165.9	0.414
M00779_2.00:KLF1:KLF12:KLF3:KLF5:KLF8	RCCMCRCCCH	1e0	1	13933	0.16	14417.2	0.165
M09548_2.00:FOXA1:FOXA2:FOXA3	GCAAACAM	1e0	1	31973	0.3671	32647.7	0.3737
M03037_2.00:FOXC1:FOXC2:FOXD1:FOXD2:FOXD3:FOXD4:FOXD4L1:FOXD4L3:FOXD4L4:FOXD4L5:FOXD4L6:FOXE1:FOXF1:FOXF2:FOXG1:FOXI1:FOXI3:FOXJ3:FOXK2:FOXL1:FOXL2:FOXP1:FOXS1	RTAAATAAACA	1e0	1	4260	0.0489	4537	0.0519
M08175_2.00:TEAD2:TEAD3:TEAD4	GNCTGGAATGTGN	1e0	1	2393	0.0275	2602.8	0.0298
M03074_2.00:TFCP2:UBP1	RAACCGGTTT	1e0	1	806	0.0093	929.4	0.0106
M04410_2.00:KLF1:KLF12:KLF2:KLF3:KLF4:KLF5:KLF6:KLF7:KLF8	VCCACRCCCH	1e0	1	7211	0.0828	7570.4	0.0867
M07754_2.00:ZNF468	CRCCCCCTCCCH	1e0	1	659	0.0076	771.8	0.0088
M09819_2.00:AHR	CACGCA	1e0	1	5840	0.067	6165.9	0.0706
M03086_2.00:HOXA10:HOXA11:HOXA5:HOXA6:HOXA7:HOXA9:HOXB5:HOXB6:HOXB8:HOXB9:HOXC10:HOXC11:HOXC5:HOXC6:HOXC8:HOXC9:HOXD10:HOXD11:HOXD8:HOXD9	DTTTTATTRCY	1e0	1	10317	0.1185	10744.7	0.123
M02918_2.00:ZNF784	GTACCTACCT	1e0	1	278	0.0032	353.7	0.004
M11286_2.00:SMAD1:SMAD3:SMAD5:SMAD9	MADAACAAAGGM	1e0	1	15885	0.1824	16407.4	0.1878
M10193_2.00:EGR1:EGR2:EGR3:EGR4	ACCGCCC	1e0	1	2330	0.0268	2539	0.0291
M10535_2.00:FOXM1	WTGTTTRT	1e0	1	35881	0.412	36590.6	0.4188
M01297_2.00:ESR1:ESR2:ESRRA:ESRRB:ESRRG:NR1H2:NR1H3:NR2C2:NR2F1:NR2F2:NR2F6:RARA:RARB:RARG:RORA:RORB:RORC	NNRGGTCAH	1e0	1	19054	0.2188	19619.8	0.2246
M03416_2.00:ESR1:ESR2:NR1D1:NR1D2:NR1H2:NR1H3:NR1H4:NR2C1:NR2C2:NR2F1:NR2F2:NR2F6:NR4A1:NR4A2:NR4A3:NR5A2:NR6A1:PPARA:PPARD:PPARG:RARA:RARB:RARG:RORA:RORB:RORC:RXRA:RXRB:RXRG	RAGGTCAAAAGGTCAA	1e0	1	12	0.0001	33	0.0004
M10106_2.00:IKZF1:IKZF2:IKZF3:IKZF4	WWWAGGAAAAM	1e0	1	11203	0.1286	11650.4	0.1334
M09556_2.00:GATA1:GATA2:GATA3:GATA4:GATA5:GATA6	NBWGATAAGR	1e0	1	9898	0.1136	10320.7	0.1181
M09871_2.00:LYL1:TAL1:TAL2	CAGATGG	1e0	1	13873	0.1593	14366.8	0.1645
M00494_2.00:HOXA10:HOXA4:HOXA5:HOXA6:HOXA7:HOXA9:HOXB4:HOXB5:HOXB6:HOXB7:HOXB8:HOXB9:HOXC10:HOXC4:HOXC5:HOXC6:HOXC8:HOXC9:HOXD10:HOXD4:HOXD8:HOXD9:MNX1:PDX1	TTAATKRCN	1e0	1	36822	0.4228	37539	0.4297
M09441_2.00:THAP11	KGCATBCTGGGARTTGTAGTYC	1e0	1	3	0	16.2	0.0002
M09022_2.00:ONECUT1:ONECUT2:ONECUT3	TTTATTGATTK	1e0	1	2510	0.0288	2729.1	0.0312
M09026_2.00:ONECUT1:ONECUT2:ONECUT3	TTTATTGATTK	1e0	1	2510	0.0288	2729.1	0.0312
M00788_2.00:ZFX:ZFY	NRGGCCNNN	1e0	1	26221	0.301	26868.3	0.3076
M04880_2.00:GATA1:GATA2:GATA3:GATA4:GATA5:GATA6	NWGATAASR	1e0	1	22159	0.2544	22767.4	0.2606
M00369_2.00:NR2E3	MGGGATCAAN	1e0	1	3131	0.0359	3376.1	0.0386
M01306_2.00:NFATC1:NFATC2:NFATC3:NFATC4	NWTTTTCCRT	1e0	1	26698	0.3065	27351.1	0.3131
M02152_2.00:ALX1:ALX3:ALX4:ARX:BARX1:BARX2:BSX:DLX1:DLX2:DLX3:DLX4:DLX5:DLX6:DRGX:EMX1:EMX2:EN1:EN2:ESX1:EVX1:EVX2:GBX1:GBX2:GSX1:GSX2:HOXA2:HOXA3:HOXB2:HOXB3:HOXD3:ISL1:ISL2:ISX:MEOX1:MIXL1:MNX1:MSX1:MSX2:NKX1-1:NKX1-2:NOTO:OTP:PDX1:PHOX2A:PHOX2B:PROP1:PRRX1:PRRX2:RAX:RAX2:SEBOX:SHOX:SHOX2:UNCX:VAX1:VAX2:VSX1:VSX2:ZFHX3	HTAATKARN	1e0	1	39075	0.4486	39809.8	0.4557
M05395_2.00:HOXA10:HOXA11:HOXA6:HOXA9:HOXB6:HOXB8:HOXB9:HOXC10:HOXC11:HOXC12:HOXC6:HOXC8:HOXC9:HOXD10:HOXD11:HOXD12:HOXD8:HOXD9	DTTTTATTACC	1e0	1	2040	0.0234	2239.1	0.0256
M04510_2.00:ZNF281	GCCCCTCCCCCG	1e0	1	731	0.0084	852.3	0.0098
M00248_2.00:WT1	NATATTATATGTN	1e0	1	5835	0.067	6168.2	0.0706
M11202_2.00:TP53	YNSVRACATGCCCVGR	1e0	1	1333	0.0153	1495.3	0.0171
M11390_2.00:TBP:TBPL2	TATAAATW	1e0	1	25488	0.2926	26132.5	0.2991
M09098_2.00:FOXC2:FOXD1:FOXD2:FOXD3:FOXG1:FOXI1:FOXI2:FOXI3:FOXJ2:FOXJ3:FOXK1:FOXK2:FOXP1:FOXP3	WAAAMATAAACAA	1e0	1	2923	0.0336	3161.8	0.0362
M09102_2.00:FOXC2:FOXD1:FOXD2:FOXD3:FOXG1:FOXI1:FOXI2:FOXI3:FOXJ2:FOXJ3:FOXK1:FOXK2:FOXP1:FOXP3:FOXP4	WAAAMATAAACAA	1e0	1	2923	0.0336	3161.8	0.0362
M03739_2.00:FOXC1:FOXC2:FOXD1:FOXD2:FOXD3:FOXD4:FOXD4L1:FOXD4L3:FOXD4L4:FOXD4L5:FOXD4L6:FOXE1:FOXE3:FOXF1:FOXF2:FOXG1:FOXI1:FOXI2:FOXI3:FOXJ3:FOXL1:FOXL2:FOXS1	TWAARTAAACAAW	1e0	1	4670	0.0536	4970	0.0569
M05080_2.00:HOXA10:HOXA11:HOXA9:HOXB9:HOXC10:HOXC11:HOXC12:HOXC9:HOXD10:HOXD11:HOXD12:HOXD9	DTTTTATKGCY	1e0	1	7751	0.089	8134.3	0.0931
M03141_2.00:HOXA13:HOXB13:HOXC13:HOXD13	DTTTTATTGG	1e0	1	7828	0.0899	8213	0.094
M00153_2.00:E2F1:E2F2:E2F3:E2F4:E2F5:E2F6	DWDGGCGCBN	1e0	1	3898	0.0448	4173.5	0.0478
M01272_2.00:ZZZ3	TGAATCCATYN	1e0	1	4237	0.0486	4525	0.0518
M04678_2.00:ONECUT1:ONECUT2:ONECUT3	NTATTGATTN	1e0	1	4541	0.0521	4838.4	0.0554
M10533_2.00:FOXM1	TGTTTATTT	1e0	1	30679	0.3522	31371.8	0.3591
M09809_2.00:HIF1A	GCACGT	1e0	1	8669	0.0995	9075	0.1039
M09567_2.00:NKX2-1:NKX2-2:NKX2-3:NKX2-4:NKX2-5:NKX2-6:NKX2-8	TTRAGTGSYY	1e0	1	16328	0.1875	16870.5	0.1931
M08916_2.00:ZNF274	TAGGGTTTCTCTCCAGTATG	1e0	1	16	0.0002	39.6	0.0005
M08210_2.00:NKX2-1:NKX2-2:NKX2-3:NKX2-4:NKX2-5:NKX2-6:NKX2-8	AATCGATA	1e0	1	4405	0.0506	4699.5	0.0538
M01502_2.00:CUX1	TTATCGRTD	1e0	1	21890	0.2513	22504	0.2576
M04430_2.00:KLF1:KLF12:KLF2:KLF3:KLF4:KLF5:KLF6:KLF7:KLF8	GRCCACGCCCW	1e0	1	734	0.0084	857.3	0.0098
M08420_2.00:CDX1:CDX2:CDX4:HOXA13:HOXC13	KTTTTATGGCY	1e0	1	4196	0.0482	4484.9	0.0513
M04677_2.00:ONECUT1:ONECUT2:ONECUT3	NYATCGATYN	1e0	1	4963	0.057	5276	0.0604
M04419_2.00:KLF1:KLF12:KLF2:KLF3:KLF4:KLF5:KLF6:KLF7:KLF8	GRCCACGCCCW	1e0	1	751	0.0086	876	0.01
M10424_2.00:CUX1:CUX2	NATCGATCGS	1e0	1	788	0.009	916.2	0.0105
M04923_2.00:ALX1:ALX3:ALX4:ARX:BARHL1:BARHL2:BARX1:BARX2:BSX:DLX1:DLX2:DLX3:DLX4:DLX5:DLX6:DRGX:EMX2:EN1:EN2:GBX1:GBX2:GSX1:GSX2:HOXA1:HOXA2:HOXA3:HOXB1:HOXB2:HOXB3:HOXD1:HOXD3:ISX:LHX1:LHX5:MEOX1:MEOX2:MNX1:MSX1:MSX2:NANOG:NANOGP8:NKX1-1:NKX1-2:PDX1:PHOX2A:PHOX2B:PROP1:PRRX1:PRRX2:SHOX:SHOX2:UNCX:VAX1:VAX2:VSX1:VSX2	WTAATGAB	1e0	1	34007	0.3904	34729.1	0.3975
M09924_2.00:FOSL2	TGASTCAYCN	1e0	1	7155	0.0821	7530.4	0.0862
M00225_2.00:KLF1	NATAWATTATNN	1e0	1	12270	0.1409	12753.3	0.146
M03321_2.00:POU3F3	ATRAATAWKCAW	1e0	1	12829	0.1473	13322.4	0.1525
M10449_2.00:E2F1:E2F2:E2F3:E2F4:E2F5:E2F6	YTTSGCGC	1e0	1	11684	0.1341	12158	0.1392
M05078_2.00:HOXA10:HOXA11:HOXA9:HOXB9:HOXC10:HOXC11:HOXC12:HOXC9:HOXD10:HOXD11:HOXD12:HOXD9	KTTTTATKRCY	1e0	1	9272	0.1065	9697.3	0.111
M03132_2.00:HOXA10:HOXA11:HOXA9:HOXB9:HOXC10:HOXC11:HOXC12:HOXC9:HOXD10:HOXD11:HOXD12:HOXD9	DTTTTATTRCY	1e0	1	12865	0.1477	13360.8	0.1529
M10654_2.00:HOXA13:HOXB13:HOXC13:HOXD13	AAATAAAMC	1e0	1	26681	0.3063	27351.7	0.3131
M09393_2.00:LEF1:TCF7:TCF7L1:TCF7L2	DGCAGCTGKG	1e0	1	7471	0.0858	7856.8	0.0899
M10183_2.00:BCL6	GKTTCTAGGW	1e0	1	6680	0.0767	7045.4	0.0806
M11031_2.00:SETDB1	CGVRGCATKCTGGGAAWTGTAGTY	1e0	1	4	0	19.3	0.0002
M04547_2.00:ZBTB26	NTTTTCTRGATH	1e0	1	4448	0.0511	4748.9	0.0544
M09551_2.00:GATA1:GATA2:GATA3:GATA4:GATA5:GATA6	AGATGKDGAGATAAG	1e0	1	261	0.003	339	0.0039
M00526_2.00:BARHL1:BARHL2:EMX1:EMX2:HMX1:HMX2:HMX3:HOXA4:HOXB4:HOXC4:HOXD4:LBX2:NKX1-1:NKX1-2:TLX1:TLX2:TLX3:VAX1:VAX2:VENTX	ATTAATTA	1e0	1	23500	0.2698	24144.1	0.2764
M03228_2.00:HOXA10:HOXA11:HOXA6:HOXA9:HOXB6:HOXB8:HOXB9:HOXC10:HOXC11:HOXC12:HOXC6:HOXC8:HOXC9:HOXD10:HOXD11:HOXD12:HOXD8:HOXD9	TTTTTATGGS	1e0	1	21214	0.2436	21834.6	0.2499
M05083_2.00:HOXA10:HOXA11:HOXC10:HOXC11:HOXC12:HOXD10:HOXD11:HOXD12:MEOX1	GGTAATAAAAH	1e0	1	3877	0.0445	4161.7	0.0476
M10283_2.00:ZBTB18	CCCCACAGCTGG	1e0	1	456	0.0052	557.2	0.0064
M10613_2.00:TFCP2:UBP1	BTGDCTGGDW	1e0	1	21542	0.2473	22170.7	0.2538
M00537_2.00:BARHL1:BSX:EMX1:EMX2:GBX1:GBX2:HMX1:HMX2:HMX3:HOXA3:HOXA4:HOXA5:HOXB3:HOXB4:HOXB5:HOXC4:HOXC5:HOXD3:HOXD4:MEOX1:MEOX2:MNX1:MSX1:MSX2:NKX1-1:NKX1-2:PDX1:TLX1:TLX2:TLX3:VENTX	TTAATTGNN	1e0	1	35128	0.4033	35872.2	0.4106
M03781_2.00:CDX1:CDX2:CDX4:HOXA13:HOXC13	NTTTTATGACCY	1e0	1	3578	0.0411	3853.5	0.0441
M05876_2.00:NR1H2:NR1H3:NR1H4:NR2C1:NR2C2:NR2F1:NR2F2:NR2F6:RARA:RARB:RARG:RORA:RORB:RORC:RXRA:RXRB:RXRG:VDR	KAGGTCAWHKD	1e0	1	9147	0.105	9579.6	0.1097
M06087_2.00:SCRT1:SCRT2	ACCACCTGTTGMA	1e0	1	174	0.002	239.5	0.0027
M03550_2.00:EOMES:TBR1:TBX21	AAGGTGTGAA	1e0	1	1379	0.0158	1552.7	0.0178
M05619_2.00:NR1I2:NR1I3:VDR	AAAGTTCAT	1e0	1	7003	0.0804	7384.6	0.0845
M04673_2.00:ONECUT1:ONECUT2:ONECUT3	NYATCGATYN	1e0	1	3728	0.0428	4009.2	0.0459
M00795_2.00:FOXO1:FOXO3:FOXO4:FOXO6	NGTAAACAH	1e0	1	33423	0.3837	34159.3	0.391
M07562_2.00:ZKSCAN2:ZSCAN29	RAAAAAAAC	1e0	1	27903	0.3204	28598.3	0.3274
M05372_2.00:ARGFX	YTAATCTAATTAG	1e0	1	216	0.0025	288.2	0.0033
M07612_2.00:ZNF202	CCKCSTCC	1e0	1	2415	0.0277	2643.7	0.0303
M10745_2.00:NKX2-1:NKX2-2:NKX2-3:NKX2-4:NKX2-5:NKX2-6:NKX2-8	SHCACTTGAAR	1e0	1	7148	0.0821	7534.9	0.0862
M03560_2.00:EOMES:TBR1:TBX21	AGGTGTGAAA	1e0	1	1500	0.0172	1681.5	0.0192
M06358_2.00:HHEX	TTTAATTA	1e0	1	23781	0.273	24440.1	0.2798
M06541_2.00:HHEX	TTTAATTA	1e0	1	23781	0.273	24440.1	0.2798
M02104_2.00:ZHX1	TGRCGTRA	1e0	1	566	0.0065	680	0.0078
M00164_2.00:FOXC1:FOXC2:FOXD1:FOXD2:FOXD3:FOXD4:FOXD4L1:FOXD4L3:FOXD4L4:FOXD4L5:FOXD4L6:FOXE1:FOXE3:FOXF1:FOXF2:FOXG1:FOXI1:FOXI3:FOXL1:FOXL2:FOXS1	WDWRTAAACA	1e0	1	31555	0.3623	32288.2	0.3696
M03253_2.00:HOXA10:HOXA11:HOXA6:HOXA9:HOXB6:HOXB8:HOXB9:HOXC10:HOXC11:HOXC12:HOXC6:HOXC8:HOXC9:HOXD10:HOXD11:HOXD12:HOXD8:HOXD9	TTTTTATTRC	1e0	1	7667	0.088	8072.3	0.0924
M03391_2.00:ESR1:ESR2:NR1D1:NR1D2:NR1H2:NR1H3:NR1H4:NR2C1:NR2C2:NR2F1:NR2F2:NR2F6:NR4A1:NR4A2:NR4A3:NR5A2:NR6A1:PPARA:PPARD:PPARG:RARA:RARB:RARG:RORA:RORB:RORC:RXRA:RXRB:RXRG	GAGGTCAAAAGGTCACA	1e0	1	5	0.0001	22.6	0.0003
M11173_2.00:ESR1:ESR2:NR1D1:NR1D2:NR1H2:NR1H3:NR1H4:NR2C1:NR2C2:NR2F1:NR2F2:NR2F6:NR4A1:NR6A1:PPARA:PPARD:PPARG:RARA:RARB:RARG:RORA:RORB:RORC:RXRA:RXRB:RXRG:THRA	ACCTYTGAC	1e0	1	4018	0.0461	4315.6	0.0494
M08223_2.00:ESR1:ESR2:HNF4A:HNF4G:NR1D1:NR1D2:NR1H2:NR1H3:NR1H4:NR2C1:NR2C2:NR2F1:NR2F2:NR2F6:NR4A1:NR4A2:NR4A3:NR5A2:NR6A1:PPARA:PPARD:PPARG:RARA:RARB:RARG:RORA:RORB:RORC:RXRA:RXRB:RXRG:THRA:THRB	AAAGGTCA	1e0	1	13749	0.1579	14280	0.1635
M00805_2.00:IRF1:IRF2	AAANYGAAAS	1e0	1	29813	0.3423	30536.9	0.3495
M07781_2.00:ZNF8	AYGTACCACATT	1e0	1	544	0.0062	657.5	0.0075
M02425_2.00:PAX1:PAX2:PAX3:PAX5:PAX6:PAX7:PAX8:PAX9	CANTSAWGCG	1e0	1	7095	0.0815	7486.5	0.0857
M10556_2.00:FOXC1:FOXC2:FOXD1:FOXD2:FOXD3:FOXD4:FOXD4L1:FOXD4L3:FOXD4L4:FOXD4L5:FOXD4L6:FOXE1:FOXF1:FOXG1:FOXI1:FOXI2:FOXI3:FOXJ2:FOXJ3:FOXK1:FOXK2:FOXL1:FOXL2:FOXS1	KSDTGTTTRTTTA	1e0	1	6464	0.0742	6838.7	0.0783
M00255_2.00:FOXC1:FOXC2:FOXD1:FOXD2:FOXD3:FOXD4:FOXD4L1:FOXD4L3:FOXD4L4:FOXD4L5:FOXD4L6:FOXE1:FOXF1:FOXF2:FOXG1:FOXI1:FOXI3:FOXK2:FOXL1:FOXL2:FOXP4:FOXS1	NRTATATWATNN	1e0	1	10677	0.1226	11152.5	0.1277
M10340_2.00:BNC1:BNC2	TGAWGGTGG	1e0	1	3470	0.0398	3748.3	0.0429
M07933_2.00:ZNF274	TTTCTCTCCAGTATGAA	1e0	1	16	0.0002	41.9	0.0005
M06315_2.00:IRX2:IRX4:IRX5	CWWTAACA	1e0	1	40887	0.4694	41679.1	0.4771
M09648_2.00:EOMES:TBR1:TBX21	AGGTGTGAAM	1e0	1	7622	0.0875	8031.1	0.0919
M00258_2.00:FOXC1:FOXC2:FOXD1:FOXD2:FOXD3:FOXD4:FOXD4L1:FOXD4L3:FOXD4L4:FOXD4L5:FOXD4L6:FOXE1:FOXF1:FOXF2:FOXG1:FOXI1:FOXI3:FOXK2:FOXL1:FOXL2:FOXP4:FOXS1	NATAAAACAAN	1e0	1	26564	0.305	27267	0.3121
M10576_2.00:FOXI1	AWTATAAACATWSA	1e0	1	3434	0.0394	3713.7	0.0425
M11352_2.00:STAT1	YTTCCHGGA	1e0	1	5194	0.0596	5535.9	0.0634
M03275_2.00:HOXA10:HOXA11:HOXA9:HOXB9:HOXC10:HOXC11:HOXC12:HOXC9:HOXD10:HOXD11:HOXD12:HOXD9	NTTTTATKRCY	1e0	1	17259	0.1982	17853.8	0.2044
M10558_2.00:FOXC1:FOXC2:FOXD1:FOXD2:FOXD3:FOXD4:FOXD4L1:FOXD4L3:FOXD4L4:FOXD4L5:FOXD4L6:FOXE1:FOXE3:FOXF1:FOXF2:FOXG1:FOXI1:FOXI3:FOXL1:FOXL2:FOXS1	TWDAYATAAACAWRAW	1e0	1	3291	0.0378	3565.6	0.0408
M00390_2.00:HOXA10:HOXA11:HOXA9:HOXB9:HOXC10:HOXC11:HOXC12:HOXC9:HOXD10:HOXD11:HOXD12:HOXD9	WTTTAYGABN	1e0	1	26003	0.2985	26704	0.3057
M04745_2.00:EHF:ELF1:ELF2:ELF3:ELF4:ELF5:ELK1:ELK3:ELK4:ERF:ERG:ETS1:ETS2:ETV1:ETV2:ETV3:ETV3L:ETV4:ETV5:ETV6:ETV7:FEV:FLI1:GABPA:SPDEF	AATGCGGAAGTR	1e0	1	158	0.0018	223.6	0.0026
M03100_2.00:HOXA13:HOXB13:HOXC13:HOXD13	KTTTTATTGG	1e0	1	7118	0.0817	7517.1	0.086
M10583_2.00:GATA1:GATA2:GATA3:GATA4:GATA5:GATA6	CCTTATCTG	1e0	1	3822	0.0439	4118.7	0.0471
M11407_2.00:TEAD1:TEAD3:TEAD4	ACATTCCWSNG	1e0	1	7354	0.0844	7760	0.0888
M10686_2.00:HOXA10:HOXA11:HOXA5:HOXA6:HOXA7:HOXA9:HOXB5:HOXB6:HOXB8:HOXB9:HOXC10:HOXC11:HOXC5:HOXC6:HOXC8:HOXC9:HOXD10:HOXD11:HOXD8:HOXD9	ACNCATAAAA	1e0	1	15470	0.1776	16041.8	0.1836
M02689_2.00:PAX2:PAX4:PAX6	TTCACGCWTGANTT	1e0	1	103	0.0012	157.1	0.0018
M00558_2.00:HOXA10:HOXA5:HOXA6:HOXA7:HOXA9:HOXB4:HOXB5:HOXB6:HOXB7:HOXB8:HOXB9:HOXC10:HOXC5:HOXC6:HOXC8:HOXC9:HOXD10:HOXD8:HOXD9	TTAATKRSN	1e0	1	41551	0.477	42359	0.4849
M10541_2.00:FOXA1:FOXA2:FOXA3:FOXB1:FOXB2	TTGTTTRCT	1e0	1	29692	0.3409	30433.3	0.3484
M02075_2.00:HOXA2:HOXB2:HOXC12:HOXD12:MNX1	TTAATTAC	1e0	1	14553	0.1671	15114.2	0.173
M09768_2.00:ARID3A:ARID3B:ARID3C	THRATTAATN	1e0	1	19155	0.2199	19786.1	0.2265
M11256_2.00:RUNX1:RUNX2:RUNX3	AACCACAV	1e0	1	15042	0.1727	15612.8	0.1787
M00259_2.00:FOXC1:FOXC2:FOXD1:FOXD2:FOXD3:FOXD4:FOXD4L1:FOXD4L3:FOXD4L4:FOXD4L5:FOXD4L6:FOXE1:FOXF1:FOXF2:FOXG1:FOXI1:FOXI3:FOXK2:FOXL1:FOXL2:FOXP4:FOXS1	ATAAACAA	1e0	1	20791	0.2387	21444.6	0.2455
M01964_2.00:E2F1:E2F2:E2F3:E2F4:E2F5:E2F6	NGCGCGCGCN	1e0	1	614	0.007	738.4	0.0085
M01501_2.00:CUX1	TKATYGRTD	1e0	1	33166	0.3808	33936.1	0.3885
M00336_2.00:PAX2:PAX6	GTGCACAC	1e0	1	3144	0.0361	3417.3	0.0391
M10128_2.00:MECOM	DGATADGATAAGATA	1e0	1	1183	0.0136	1353.2	0.0155
M10801_2.00:ISL1:ISL2:NOTO:SHOX:SHOX2:VSX1	TTAAGTG	1e0	1	19165	0.22	19798.4	0.2266
M01962_2.00:E2F1:E2F2:E2F3:E2F4:E2F5:E2F6	WTGGCGCCAW	1e0	1	1136	0.013	1303.7	0.0149
M00285_2.00:ALX1:ALX3:ALX4:ARX:BARX1:BARX2:BSX:DLX1:DLX2:DLX3:DLX4:DLX5:DLX6:DRGX:EMX1:EMX2:EN1:EN2:ESX1:EVX1:EVX2:GBX1:GBX2:GSX1:GSX2:HESX1:HOXA2:HOXA3:HOXB2:HOXB3:HOXD3:ISX:LBX1:LBX2:LHX1:LHX2:LHX3:LHX4:LHX5:LHX6:LHX8:LHX9:LMX1A:LMX1B:MEOX1:MIXL1:MNX1:MSX1:MSX2:NKX1-1:NKX1-2:NOBOX:NOTO:OTP:PDX1:PHOX2A:PHOX2B:PROP1:PRRX1:PRRX2:RAX:RAX2:SEBOX:SHOX:SHOX2:UNCX:VAX1:VAX2:VSX1:VSX2:ZFHX2:ZFHX3	WATATATTTHNN	1e0	1	22403	0.2572	23079.9	0.2642
M11280_2.00:NFIA:NFIB:NFIC:NFIX	GCCAGANWH	1e0	1	33115	0.3802	33889.4	0.3879
M03229_2.00:HOXA10:HOXA11:HOXA6:HOXA9:HOXB6:HOXB8:HOXB9:HOXC10:HOXC11:HOXC12:HOXC6:HOXC8:HOXC9:HOXD10:HOXD11:HOXD12:HOXD8:HOXD9	WTTTTATTRC	1e0	1	14599	0.1676	15166.9	0.1736
M08209_2.00:SIX1:SIX2:SIX4:SIX5	GGAGTTGT	1e0	1	8488	0.0975	8931.2	0.1022
M10253_2.00:SP2	GNGGGGGGCGGGGCS	1e0	1	356	0.0041	453.5	0.0052
M06290_2.00:BARHL1:BARHL2:EMX1:EMX2:HMX1:HMX2:HMX3:HOXA4:HOXB4:HOXC4:HOXD4:LBX2:NKX1-1:NKX1-2:TLX1:TLX2:TLX3:VAX1:VAX2:VENTX	BTTAATKA	1e0	1	35003	0.4019	35793.6	0.4097
M08190_2.00:ZEB1:ZEB2	CACACACCTG	1e0	1	587	0.0067	710.9	0.0081
M07950_2.00:ELF1:ELF2:ELF4:ELK1:ELK3:ELK4:ERF:ERG:ETS1:ETS2:ETV1:ETV2:ETV3:ETV3L:ETV4:ETV5:FEV:FLI1:GABPA	GCMTKCTGGGAATTGTAGTTC	1e0	1	3	0	19.3	0.0002
M07936_2.00:ZNF274	TTCTCTCCAGTATGA	1e0	1	29	0.0003	62.4	0.0007
M06361_2.00:NKX6-1:NKX6-2:NKX6-3	WTTAATTA	1e0	1	25369	0.2913	26084.3	0.2986
M11035_2.00:MECP2	RSTTAYAAAGCT	1e0	1	4853	0.0557	5196.1	0.0595
M07473_2.00:FOXP3	ATAAACAA	1e0	1	29612	0.34	30371.6	0.3477
M07626_2.00:ZNF282	CTCCCS	1e0	1	11409	0.131	11925.3	0.1365
M00421_2.00:HOXA10:HOXA11:HOXA6:HOXA9:HOXB6:HOXB8:HOXB9:HOXC10:HOXC11:HOXC12:HOXC6:HOXC8:HOXC9:HOXD10:HOXD11:HOXD12:HOXD8:HOXD9	TTAATGAC	1e0	1	18201	0.209	18834.7	0.2156
M01917_2.00:TET1	GGGGGGGA	1e0	1	3680	0.0423	3982.6	0.0456
M08093_2.00:ZNF24	CATTCATTCATTC	1e0	1	458	0.0053	569.7	0.0065
M10263_2.00:SP1:SP3:SP4:SP5:SP6:SP8:SP9	GGGGCGGGGCSG	1e0	1	1136	0.013	1308.4	0.015
M01959_2.00:E2F1:E2F2:E2F3:E2F4:E2F5:E2F6	NVGCGCGCCAN	1e0	1	552	0.0063	674.5	0.0077
M02393_2.00:ESR1:ESR2:HNF4A:HNF4G:NR1D1:NR1D2:NR1H2:NR1H3:NR1H4:NR2C1:NR2C2:NR2F1:NR2F2:NR2F6:NR4A1:NR4A2:NR4A3:NR5A2:NR6A1:PPARA:PPARD:PPARG:RARA:RARB:RARG:RORA:RORB:RORC:RXRA:RXRB:RXRG:THRA:THRB	NRAGGTCAN	1e0	1	16176	0.1857	16783.5	0.1921
M10456_2.00:E2F1:E2F2:E2F3:E2F4:E2F5:E2F6	CGTTTCBT	1e0	1	41274	0.4739	42109.4	0.482
M08092_2.00:SP2	GYCCCGCCCCCYCCC	1e0	1	503	0.0058	620.8	0.0071
M04747_2.00:EHF:ELF1:ELF2:ELF3:ELF4:ELF5:ELK1:ELK3:ELK4:ERF:ERG:ETS1:ETS2:ETV1:ETV2:ETV3:ETV3L:ETV4:ETV5:ETV6:ETV7:FEV:FLI1:GABPA:SPDEF	AATGCGGAAGTG	1e0	1	221	0.0025	301.3	0.0034
M09674_2.00:CDX1:CDX2:CDX4:HOXA13:HOXC13	TTTTATGRYY	1e0	1	15592	0.179	16191.1	0.1853
M00451_2.00:DBX1:DBX2:HLX	ATTAATTA	1e0	1	13700	0.1573	14268	0.1633
M10205_2.00:RREB1	GCACCCMRACC	1e0	1	1613	0.0185	1818.5	0.0208
M10889_2.00:IRF4:IRF8	GAAARTA	1e0	1	33952	0.3898	34755.4	0.3978
M00146_2.00:ZBTB12	NGTTCTAGAY	1e0	1	6619	0.076	7026.5	0.0804
M11167_2.00:ESR1:ESR2:NR1D1:NR1D2:NR1H2:NR1H3:NR1H4:NR2C1:NR2C2:NR2F1:NR2F2:NR2F6:NR4A1:NR4A2:NR4A3:NR5A2:NR6A1:PPARA:PPARD:PPARG:RARA:RARB:RARG:RORA:RORB:RORC:RXRA:RXRB:RXRG	TGACCTTYNKB	1e0	1	9030	0.1037	9502.9	0.1088
M04680_2.00:CUX1:CUX2	KTATTGATYA	1e0	1	4274	0.0491	4605.7	0.0527
M02451_2.00:RFX1:RFX2:RFX3:RFX4:RFX6	GTTGCYANGG	1e0	1	8737	0.1003	9203.9	0.1054
M02421_2.00:HNF4A:HNF4G:NR2E1	VDGTCANNN	1e0	1	56648	0.6504	57504.9	0.6582
M09434_2.00:TEAD1:TEAD3:TEAD4	TGSCWGGAATGY	1e0	1	3029	0.0348	3310.7	0.0379
M01966_2.00:E2F1:E2F2:E2F3:E2F4:E2F5:E2F6	DDGGCGCGYN	1e0	1	3885	0.0446	4203.3	0.0481
M03012_2.00:FOXP3	GTAAACA	1e0	1	32309	0.3709	33109	0.379
M04679_2.00:CUX1:CUX2	YRATCGATAN	1e0	1	6058	0.0696	6453.1	0.0739
M00808_2.00:MYPOP	NTTTGCGCCA	1e0	1	571	0.0066	698.3	0.008
M03724_2.00:EHF:ELF1:ELF2:ELF3:ELF4:ELF5:ELK1:ELK3:ELK4:ERF:ERG:ETS1:ETS2:ETV1:ETV2:ETV3:ETV3L:ETV4:ETV5:ETV6:ETV7:FEV:FLI1:GABPA:SPDEF	AATGCGGAAGTR	1e0	1	34	0.0004	71.6	0.0008
M04839_2.00:FOXC1:FOXC2:FOXD1:FOXD2:FOXD3:FOXD4:FOXD4L1:FOXD4L3:FOXD4L4:FOXD4L5:FOXD4L6:FOXE1:FOXG1:FOXI1:FOXI2:FOXI3:FOXJ3:FOXK2:FOXL1:FOXL2:FOXS1	VACRCAAACAC	1e0	1	6715	0.0771	7131.3	0.0816
M04511_2.00:KLF15	VCCACGCCCMCC	1e0	1	1943	0.0223	2172.9	0.0249
M08339_2.00:ZNF524	CTCGAACCCNGGACC	1e0	1	21	0.0002	52.5	0.0006
M06275_2.00:HOXA10:HOXA5:HOXA6:HOXA7:HOXA9:HOXB4:HOXB5:HOXB6:HOXB7:HOXB8:HOXB9:HOXC10:HOXC5:HOXC6:HOXC8:HOXC9:HOXD10:HOXD8:HOXD9	TTTAATKA	1e0	1	24982	0.2868	25722.6	0.2944
M10294_2.00:SP1:SP3:SP4:SP5:SP8:SP9	GGGGCGGGGT	1e0	1	5422	0.0623	5799.8	0.0664
M00201_2.00:SOX1:SOX10:SOX11:SOX12:SOX13:SOX14:SOX15:SOX17:SOX18:SOX2:SOX21:SOX3:SOX30:SOX4:SOX5:SOX6:SOX7:SOX8:SOX9:SRY	ATTGTTNYNN	1e0	1	40997	0.4707	41851.9	0.4791
M09520_2.00:ONECUT1:ONECUT2:ONECUT3	DGATCRATAN	1e0	1	3693	0.0424	4007.5	0.0459
M03153_2.00:ALX1:ALX3:ALX4:ARX:DRGX:EN1:EN2:ESX1:HESX1:ISX:LHX2:LHX3:LHX4:LHX6:LHX8:LHX9:LMX1A:LMX1B:MIXL1:NOBOX:OTP:PHOX2A:PHOX2B:PROP1:PRRX1:PRRX2:RAX:RAX2:SEBOX:SHOX:SHOX2:UNCX:VSX1:VSX2:ZFHX2	TTAATTAN	1e0	1	29106	0.3342	29888.6	0.3421
M05757_2.00:LEF1:TCF7:TCF7L1:TCF7L2	ACATCAAAG	1e0	1	5038	0.0578	5403.8	0.0619
M08889_2.00:FEZF1:FEZF2	RCTGCYCTTTTY	1e0	1	7063	0.0811	7493.5	0.0858
M00344_2.00:PAX2:PAX6	NNAGAGGCTNNN	1e0	1	7585	0.0871	8032.8	0.0919
M03832_2.00:ALX1:ALX3:ALX4:ARX:BARHL1:BARHL2:BARX1:BARX2:BSX:DLX1:DLX2:DLX3:DLX4:DLX5:DLX6:DRGX:EMX1:EMX2:EN1:EN2:ESX1:EVX1:EVX2:GBX1:GBX2:GSX1:GSX2:HMX1:HMX2:HMX3:HOXA1:HOXA2:HOXA3:HOXA4:HOXA5:HOXB1:HOXB2:HOXB3:HOXB4:HOXB5:HOXC12:HOXC4:HOXC5:HOXD1:HOXD3:HOXD4:LBX1:LBX2:LHX1:LHX5:MEOX1:MEOX2:MIXL1:MNX1:MSX1:MSX2:NANOG:NANOGP8:NKX1-1:NKX1-2:PDX1:PHOX2A:PHOX2B:PROP1:PRRX1:PRRX2:RAX:RAX2:SHOX:SHOX2:UNCX:VAX1:VAX2:VENTX:VSX1:VSX2	DNTAATTASC	1e0	1	15947	0.1831	16573.6	0.1897
M09157_2.00:SIX1:SIX2:SIX4:SIX5	TGAAAYHTGAKAC	1e0	1	1917	0.022	2148	0.0246
M03060_2.00:FOXC1:FOXC2:FOXD1:FOXD2:FOXD3:FOXD4:FOXD4L1:FOXD4L3:FOXD4L4:FOXD4L5:FOXD4L6:FOXE1:FOXF1:FOXF2:FOXG1:FOXI1:FOXI3:FOXK2:FOXL1:FOXL2:FOXP4:FOXS1	ATAAACA	1e0	1	25290	0.2904	26042.5	0.2981
M04456_2.00:KLF1:KLF12:KLF2:KLF3:KLF4:KLF5:KLF6:KLF7	VRCCMCGCCCN	1e0	1	3258	0.0374	3557.7	0.0407
M07935_2.00:ZNF274	GAGAAYTCATACTGG	1e0	1	18	0.0002	48.2	0.0006
M01905_2.00:ONECUT1:ONECUT2:ONECUT3	DTATYGATY	1e0	1	16488	0.1893	17125.4	0.196
M10591_2.00:GATA1:GATA2:GATA3:GATA4:GATA5:GATA6	AGATAAV	1e0	1	34403	0.395	35236.7	0.4033
M04842_2.00:FOXC1:FOXC2:FOXD1:FOXD2:FOXD3:FOXD4:FOXD4L1:FOXD4L3:FOXD4L4:FOXD4L5:FOXD4L6:FOXE1:FOXF1:FOXF2:FOXG1:FOXI1:FOXI3:FOXJ3:FOXK2:FOXL1:FOXL2:FOXP1:FOXS1	RYAAACAAACAM	1e0	1	4210	0.0483	4550.5	0.0521
M07566_2.00:ZNF324:ZNF324B	TCRAACCATCCTTGC	1e0	1	67	0.0008	117.2	0.0013
M00273_2.00:CRX:DMBX1:DPRX:GSC:GSC2:OTX1:OTX2:PITX1:PITX2:PITX3:TPRX1	NAYTAATCCMN	1e0	1	3977	0.0457	4308.9	0.0493
M03581_2.00:CPEB1	AATAAAAA	1e0	1	23077	0.2649	23810.3	0.2725
M05415_2.00:PAX2:PAX4:PAX6	TCACGCHTCACYGCACN	1e0	1	57	0.0007	104.9	0.0012
M07937_2.00:ZBTB7A	CSGMGMCCCCYSCCC	1e0	1	649	0.0075	789	0.009
M08244_2.00:ZNF189	TGGAAAA	1e0	1	31050	0.3565	31863.7	0.3647
M08462_2.00:NFATC1:NFATC2:NFATC3:NFATC4	TTTTCCA	1e0	1	31050	0.3565	31863.7	0.3647
M01225_2.00:E2F1:E2F2:E2F3:E2F4:E2F5:E2F6	SGCGCCHWWW	1e0	1	1317	0.0151	1512.5	0.0173
M09599_2.00:BORCS8-MEF2B:MEF2A:MEF2B:MEF2C:MEF2D	CYAAAAATAG	1e0	1	5967	0.0685	6371.1	0.0729
M09174_2.00:ALX1:ALX3:ALX4:ARX:BARHL1:BARHL2:BARX1:BARX2:BSX:DRGX:EMX1:EMX2:EN1:EN2:ESX1:EVX1:EVX2:GBX1:GBX2:GSX1:GSX2:HESX1:HOXA1:HOXA2:HOXA3:HOXA4:HOXA5:HOXB1:HOXB2:HOXB3:HOXB4:HOXB5:HOXC4:HOXC5:HOXD1:HOXD3:HOXD4:LBX1:MEOX1:MEOX2:MIXL1:MNX1:MSX1:MSX2:NANOG:NANOGP8:NKX1-1:NKX1-2:PDX1:PHOX2A:PHOX2B:PROP1:PRRX1:PRRX2:RAX:RAX2:SHOX:SHOX2:TLX1:TLX3:UNCX:VAX1:VAX2:VENTX:VSX1:VSX2	TGATTTATGGCYT	1e0	1	1164	0.0134	1348.9	0.0154
M07720_2.00:ZNF785	TGTGTGTGTGKGYATGTGTRTGTRYSWGT	1e0	1	235	0.0027	322.7	0.0037
M10417_2.00:ONECUT1:ONECUT2:ONECUT3	TCAATA	1e0	1	20683	0.2375	21389.4	0.2448
M03043_2.00:FOXC1:FOXC2:FOXD1:FOXD2:FOXD3:FOXD4:FOXD4L1:FOXD4L3:FOXD4L4:FOXD4L5:FOXD4L6:FOXE1:FOXE3:FOXF1:FOXF2:FOXG1:FOXI1:FOXI3:FOXJ3:FOXL1:FOXL2:FOXS1	GTAAACA	1e0	1	29494	0.3386	30298.8	0.3468
M06413_2.00:NR1D1:NR1D2:NR1H2:NR1H3:NR1H4:NR2C1:NR2C2:NR2F1:NR2F2:NR2F6:NR4A1:NR4A2:NR4A3:NR5A1:NR5A2:NR6A1:PPARA:PPARD:PPARG:RARA:RARB:RARG:RORA:RORB:RORC:RXRA:RXRB:RXRG:THRA:THRB	AWNTAGGTCA	1e0	1	5910	0.0679	6314.7	0.0723
M08904_2.00:ZNF382	GTRGGRTCTGTAGTGATGTCTC	1e0	1	11	0.0001	37.9	0.0004
M05649_2.00:ESR1:ESR2:NR1D1:NR1D2:NR1H2:NR1H3:NR1H4:NR2C1:NR2C2:NR2F1:NR2F2:NR2F6:NR4A1:NR4A2:NR4A3:NR5A2:NR6A1:PPARA:PPARD:PPARG:RARA:RARB:RARG:RORA:RORB:RORC:RXRA:RXRB:RXRG	AAGGTCAAAAGGTCAH	1e0	1	44	0.0005	87.9	0.001
M01931_2.00:DMRT1:DMRT2:DMRT3:DMRTA2:DMRTC2	TAATKTATWA	1e0	1	15160	0.1741	15786.3	0.1807
M11315_2.00:LEF1:TCF7:TCF7L1:TCF7L2	TCAAAGG	1e0	1	23959	0.2751	24712.9	0.2829
M10863_2.00:HSF1:HSF2:HSF4	AGAABGTTCG	1e0	1	4710	0.0541	5075.9	0.0581
M00559_2.00:NKX2-1:NKX2-2:NKX2-3:NKX2-4:NKX2-5:NKX2-6:NKX2-8	YTTAAGTGGHN	1e0	1	4782	0.0549	5150.5	0.059
M00431_2.00:ALX1:ALX3:ALX4:ARX:BARX1:BARX2:BSX:DLX2:DLX3:DRGX:EMX1:EMX2:EN1:EN2:ESX1:EVX1:EVX2:GBX1:GBX2:GSX1:GSX2:HESX1:HOXA2:HOXA3:HOXB2:HOXB3:HOXD3:ISX:LBX1:LBX2:LHX1:LHX2:LHX3:LHX4:LHX5:LHX6:LHX8:LHX9:LMX1A:LMX1B:MEOX1:MIXL1:MNX1:MSX1:MSX2:NKX1-1:NKX1-2:NOBOX:NOTO:OTP:PDX1:PHOX2A:PHOX2B:PROP1:PRRX1:PRRX2:RAX:RAX2:SEBOX:SHOX:SHOX2:UNCX:VAX1:VAX2:VSX1:VSX2:ZFHX2	TAATTARN	1e0	1	28909	0.3319	29714.6	0.3401
M10207_2.00:OVOL2	GYGGGGG	1e0	1	24200	0.2778	24957.6	0.2857
M10273_2.00:ZBTB7A	GGGGGCCCB	1e0	1	11254	0.1292	11804.7	0.1351
M10234_2.00:ZNF333	ATAAT	1e0	1	36134	0.4149	36994.8	0.4235
M04717_2.00:EHF:ELF1:ELF2:ELF3:ELF4:ELF5:ELK1:ELK3:ELK4:ERF:ERG:ETS1:ETS2:ETV1:ETV2:ETV3:ETV3L:ETV4:ETV5:ETV6:ETV7:FEV:FLI1:GABPA:SPDEF	RAYGCGGAAGTG	1e0	1	90	0.001	148.6	0.0017
M00435_2.00:ALX1:ALX3:ALX4:ARX:DRGX:EMX1:EMX2:EN1:EN2:ESX1:GBX1:GBX2:GSX1:GSX2:HESX1:HOXA2:HOXA3:HOXB2:HOXB3:HOXD3:ISX:LHX1:LHX2:LHX3:LHX4:LHX5:LHX6:LHX8:LHX9:LMX1A:LMX1B:MIXL1:MNX1:MSX1:MSX2:NOBOX:NOTO:OTP:PDX1:PHOX2A:PHOX2B:PROP1:PRRX1:PRRX2:RAX:RAX2:SEBOX:SHOX:SHOX2:UNCX:VAX1:VAX2:VSX1:VSX2:ZFHX2	NNYTAATTA	1e0	1	32913	0.3779	33754.1	0.3864
M10443_2.00:E2F7:E2F8	TGGCGGG	1e0	1	2576	0.0296	2851.2	0.0326
M02388_2.00:NR1D1:NR1D2:NR1H2:NR1H3:NR1H4:NR2C1:NR2C2:NR2F1:NR2F2:NR2F6:NR4A1:NR4A2:NR4A3:NR5A1:NR5A2:NR6A1:PPARA:PPARD:PPARG:RARA:RARB:RARG:RORA:RORB:RORC:RXRA:RXRB:RXRG:THRA:THRB	NRGGTCA	1e0	1	18264	0.2097	18948	0.2169
M10601_2.00:TRPS1	TATCTM	1e0	1	39326	0.4515	40207.9	0.4602
M01988_2.00:FOXC1:FOXI1:FOXI3:FOXJ3:FOXK1:FOXK2:FOXP2:FOXP4	NNRTAAACAH	1e0	1	40574	0.4658	41463	0.4746
M04469_2.00:ZNF740	CCRCCCCCCCCAC	1e0	1	123	0.0014	191	0.0022
M11259_2.00:RUNX1:RUNX2:RUNX3	HAACCACAG	1e0	1	9416	0.1081	9930.5	0.1137
M10780_2.00:HOXA10:HOXA11:HOXA6:HOXA9:HOXB6:HOXB8:HOXB9:HOXC10:HOXC11:HOXC12:HOXC5:HOXC6:HOXC8:HOXC9:HOXD10:HOXD11:HOXD12:HOXD8:HOXD9	CATAAAA	1e0	1	24095	0.2766	24862.3	0.2846
M05185_2.00:NKX6-1:NKX6-2:NKX6-3	DTAATTRH	1e0	1	43724	0.502	44631.5	0.5109
M10300_2.00:SP1:SP3:SP4:SP5:SP8:SP9	NGGGGGCGGGGCB	1e0	1	894	0.0103	1062.2	0.0122
M03030_2.00:FOXA1:FOXA2:FOXA3:FOXB1:FOXB2	ATATTTACATA	1e0	1	3756	0.0431	4091.4	0.0468
M00343_2.00:PAX2:PAX6	NNNKCCCGTCYBN	1e0	1	3447	0.0396	3769.9	0.0432
M01131_2.00:POGK	WAAGCCGA	1e0	1	204	0.0023	290	0.0033
M04464_2.00:KLF1:KLF12:KLF2:KLF3:KLF4:KLF5:KLF6:KLF7	CVCCACGCCCW	1e0	1	3157	0.0362	3466.6	0.0397
M10789_2.00:HOXA3:HOXA4:HOXA5:HOXA6:HOXA7:HOXA9:HOXB3:HOXB4:HOXB5:HOXB6:HOXB7:HOXB8:HOXB9:HOXC4:HOXC5:HOXC6:HOXC8:HOXC9:HOXD3:HOXD4:HOXD8:HOXD9:PDX1	AAWAAMMATAAH	1e0	1	14567	0.1672	15198.6	0.174
M02254_2.00:IRF5:IRF6	NAYCGAWACT	1e0	1	3111	0.0357	3418.2	0.0391
M00230_2.00:EGR2	MCRCCCMCCC	1e0	1	10030	0.1152	10565.1	0.1209
M04879_2.00:GATA1:GATA2:GATA3:GATA4:GATA5:GATA6	RYGATAASR	1e0	1	12174	0.1398	12758.1	0.146
M00445_2.00:ALX1:ALX3:ALX4:ARX:DLX1:DLX2:DLX3:DLX4:DLX5:DLX6:DRGX:ESX1:HOXA2:HOXB2:ISX:LHX1:LHX2:LHX3:LHX4:LHX5:LHX9:MEOX1:MIXL1:MNX1:MSX1:MSX2:PHOX2A:PHOX2B:PROP1:PRRX1:PRRX2:RAX:RAX2:SEBOX:SHOX:SHOX2:UNCX:VSX1:VSX2	TAATTRRNH	1e0	1	32377	0.3717	33231.5	0.3804
M10295_2.00:SP1:SP3:SP4:SP5:SP8:SP9	GGGGCGGGGDS	1e0	1	1746	0.02	1979.3	0.0227
M06373_2.00:BARHL1:BARHL2:HOXA6:HOXB6:HOXB8:HOXC6:HOXC8:HOXD8:NKX1-1:NKX1-2	TTTAATTG	1e0	1	30204	0.3468	31044.2	0.3554
M00186_2.00:RFX1:RFX2:RFX3:RFX4:RFX6	GTTGCYADGS	1e0	1	11129	0.1278	11693.2	0.1338
M00317_2.00:ALX1:ALX3:ALX4:ARX:BARX1:BARX2:BSX:DLX1:DLX2:DLX3:DLX4:DLX5:DLX6:DRGX:EMX1:EMX2:EN1:EN2:ESX1:EVX1:EVX2:GBX1:GBX2:GSX1:GSX2:HESX1:HOXA1:HOXA2:HOXA3:HOXB1:HOXB2:HOXB3:HOXD3:ISX:LBX1:LBX2:LHX1:LHX2:LHX3:LHX4:LHX5:LHX6:LHX8:LHX9:LMX1A:LMX1B:MEOX1:MIXL1:MNX1:MSX1:MSX2:NKX1-1:NKX1-2:NOBOX:NOTO:OTP:PDX1:PHOX2A:PHOX2B:PROP1:PRRX1:PRRX2:RAX:RAX2:SEBOX:SHOX:SHOX2:UNCX:VAX1:VAX2:VSX1:VSX2:ZFHX2:ZFHX3	TAATTNVNTH	1e0	1	33223	0.3814	34088.7	0.3902
M09428_2.00:EOMES:TBR1:TBX21	GGAGGTGTGARD	1e0	1	7506	0.0862	7978	0.0913
M03013_2.00:FOXC1:FOXC2:FOXD1:FOXD2:FOXD3:FOXD4:FOXD4L1:FOXD4L3:FOXD4L4:FOXD4L5:FOXD4L6:FOXE1:FOXF1:FOXF2:FOXG1:FOXI1:FOXI3:FOXK2:FOXL1:FOXL2:FOXP4:FOXS1	AARTAAATAAACA	1e0	1	2781	0.0319	3075.5	0.0352
M10199_2.00:EGR1:EGR2:EGR3:EGR4	CCCMCACN	1e0	1	24146	0.2772	24928.4	0.2853
M06289_2.00:BARHL1:BARHL2:EMX1:EMX2:HMX1:HMX2:HMX3:HOXA4:HOXB4:HOXC4:HOXD4:LBX2:NKX1-1:NKX1-2:TLX1:TLX2:TLX3:VAX1:VAX2:VENTX	GTTAATTR	1e0	1	28868	0.3314	29700.7	0.34
M09084_2.00:FOXI1:FOXI2:FOXI3:FOXJ1:FOXJ2:FOXJ3:FOXK2:FOXP3	WAAAYAAACA	1e0	1	12673	0.1455	13274.6	0.152
M09100_2.00:FOXI1:FOXI2:FOXI3:FOXJ1:FOXJ2:FOXJ3:FOXK2:FOXP3	WAAAYAAACA	1e0	1	12673	0.1455	13274.6	0.152
M11100_2.00:ESR1:ESR2:ESRRA:ESRRB:ESRRG:NR1H2:NR1H3:NR2C2:NR2F1:NR2F2:NR2F6:RARA:RARB:RARG:RORA:RORB:RORC	TGACCYV	1e0	1	19918	0.2287	20647.7	0.2363
M10871_2.00:HSF1:HSF2	AGAAAAGAAATTTCT	1e0	1	122	0.0014	191.6	0.0022
M07951_2.00:ELF1:ELF2:ELF4:ELK1:ELK3:ELK4:ERF:ERG:ETS1:ETS2:ETV1:ETV2:ETV3:ETV3L:ETV4:ETV5:FEV:FLI1:GABPA	CMTGCTGGGARTTGTAGTYCY	1e0	1	1	0	17.7	0.0002
M00967_2.00:PHF1	NNDTCGGRNN	1e0	1	11793	0.1354	12378.6	0.1417
M04672_2.00:ONECUT1:ONECUT2:ONECUT3	KTATTGATTTT	1e0	1	1044	0.012	1229.6	0.0141
M08098_2.00:GFI1:GFI1B	AAATCACAGCA	1e0	1	3079	0.0354	3391	0.0388
M02906_2.00:ZNF524	CTCGAACCCKTGMC	1e0	1	38	0.0004	81	0.0009
M02062_2.00:HOXA10:HOXA6:HOXA7:HOXB6:HOXB7:HOXB8:HOXC10:HOXC6:HOXC8:HOXD10:HOXD8	TTAATKRSNH	1e0	1	38495	0.442	39401.6	0.451
M10540_2.00:FOXA1:FOXA2:FOXA3:FOXB1:FOXB2	TGNAATRTTTRYTTA	1e0	1	2629	0.0302	2918.1	0.0334
M07767_2.00:ZNF736	AAAARCCCCAGA	1e0	1	327	0.0038	435.6	0.005
M06145_2.00:YY1	RGBCGCCATNTTGKT	1e0	1	197	0.0023	283.6	0.0032
M10539_2.00:FOXO1:FOXO3:FOXO4:FOXO6:FOXP4	AAARTAAACAADH	1e0	1	13891	0.1595	14525.6	0.1663
M09437_2.00:TEAD2:TEAD3:TEAD4	CCWGGAATGTGG	1e0	1	1531	0.0176	1756	0.0201
M02169_2.00:ALX1:ALX3:ALX4:ARX:DRGX:EN1:EN2:ESX1:GBX1:GBX2:HESX1:ISX:LHX2:LHX3:LHX4:LHX6:LHX8:LHX9:LMX1A:LMX1B:MIXL1:MSX1:MSX2:NOTO:OTP:PHOX2A:PHOX2B:PROP1:PRRX1:PRRX2:RAX:RAX2:SEBOX:SHOX:SHOX2:UNCX:VSX1:VSX2:ZFHX2	VBTAATTAD	1e0	1	26800	0.3077	27626.3	0.3162
M08903_2.00:ZNF394	MTTCCWTTCNATTCCATTYN	1e0	1	848	0.0097	1018.2	0.0117
M11403_2.00:TEAD2:TEAD3:TEAD4	CCCCGCCCCCV	1e0	1	4621	0.0531	5005.7	0.0573
M04061_2.00:HES2	SNCACRTNMN	1e0	1	28225	0.3241	29068	0.3327
M00450_2.00:BARX1:BARX2:BSX:DLX1:DLX2:DLX3:DLX4:DLX5:DLX6:EMX1:EMX2:EN1:EN2:EVX1:EVX2:GBX1:GBX2:GSX1:GSX2:HOXA1:HOXA2:HOXA3:HOXA4:HOXA5:HOXB1:HOXB2:HOXB3:HOXB4:HOXB5:HOXC4:HOXC5:HOXD1:HOXD3:HOXD4:ISX:MEOX1:MEOX2:MNX1:MSX1:MSX2:NANOG:NANOGP8:NKX1-1:NKX1-2:PDX1:PROP1:SHOX:SHOX2:UNCX:VAX1:VAX2:VENTX	NTAATTAVB	1e0	1	32852	0.3772	33737	0.3862
M09296_2.00:ESR1:ESR2:ESRRA:ESRRB:ESRRG	TCAAGGTCA	1e0	1	2643	0.0303	2938.1	0.0336
M07607_2.00:ZNF333	GGCTCCACV	1e0	1	7762	0.0891	8255.5	0.0945
M02921_2.00:SP1:SP3:SP4:SP5:SP8:SP9	RCCMCGCCCMC	1e0	1	3581	0.0411	3923.2	0.0449
M02892_2.00:ZNF740	CCCCCCCCAC	1e0	1	497	0.0057	631.9	0.0072
M08457_2.00:BARX1:BARX2:BSX:EMX1:EMX2:EN1:EN2:EVX1:EVX2:GBX1:GBX2:GSX1:GSX2:HMX1:HMX2:HMX3:HOXA1:HOXA2:HOXA3:HOXA4:HOXA5:HOXA6:HOXA7:HOXA9:HOXB1:HOXB2:HOXB3:HOXB4:HOXB5:HOXB6:HOXB7:HOXB8:HOXB9:HOXC4:HOXC5:HOXC6:HOXC8:HOXC9:HOXD1:HOXD3:HOXD4:HOXD8:HOXD9:ISX:MEOX1:MEOX2:MNX1:NKX1-1:NKX1-2:NOTO:OTP:PDX1:VAX1:VAX2:VENTX	CRSTAATT	1e0	1	27759	0.3187	28605.5	0.3274
M03035_2.00:FOXC1:FOXC2:FOXD1:FOXD2:FOXD3:FOXD4:FOXD4L1:FOXD4L3:FOXD4L4:FOXD4L5:FOXD4L6:FOXE1:FOXE3:FOXF1:FOXF2:FOXG1:FOXI1:FOXI3:FOXL1:FOXL2:FOXS1	TGTAAATAAACAA	1e0	1	2656	0.0305	2954.5	0.0338
M10146_2.00:YY1	GCCATBTTK	1e0	1	10846	0.1245	11425.3	0.1308
M00128_2.00:BCL6B	NTYTTTCTAGRN	1e0	1	15405	0.1769	16084.5	0.1841
M00044_2.00:FOXP3	NRTAAACAA	1e0	1	30299	0.3479	31177.5	0.3569
M08100_2.00:ZFX:ZFY	SSSGCCBVGGCCTG	1e0	1	1501	0.0172	1730.8	0.0198
M09182_2.00:CRX:DMBX1:DPRX:GSC:GSC2:OTX1:OTX2:PITX1:PITX2:PITX3:TPRX1	SYTAATCCCT	1e0	1	7870	0.0904	8375.4	0.0959
M08340_2.00:ZBTB26	CGCGCRCRCGCRCGCRCGCRC	1e0	1	254	0.0029	354.5	0.0041
M08323_2.00:KLF15	CCCCBGCYCCGCCCC	1e0	1	639	0.0073	792.7	0.0091
M04476_2.00:ZNF787	TGCCTCAGTTTMCCC	1e0	1	190	0.0022	278.7	0.0032
M09680_2.00:HOXA10:HOXA5:HOXA6:HOXA7:HOXA9:HOXB4:HOXB5:HOXB6:HOXB7:HOXB8:HOXB9:HOXC10:HOXC5:HOXC6:HOXC8:HOXC9:HOXD10:HOXD8:HOXD9	TTAATKR	1e0	1	39009	0.4479	39949.2	0.4573
M03146_2.00:CRX:DMBX1:DPRX:GSC:GSC2:OTX1:OTX2:PITX1:PITX2:PITX3:TPRX1	VCTAATCCSY	1e0	1	6239	0.0716	6695	0.0766
M04470_2.00:ZNF740	CYGCCCCCCCCAC	1e0	1	62	0.0007	117.2	0.0013
M10530_2.00:FOXC1:FOXC2:FOXD1:FOXD2:FOXD3:FOXD4:FOXD4L1:FOXD4L3:FOXD4L4:FOXD4L5:FOXD4L6:FOXE1:FOXE3:FOXF1:FOXF2:FOXI1:FOXL1:FOXL2:FOXS1	VDTTGTTTATWTR	1e0	1	4403	0.0506	4789.1	0.0548
M09649_2.00:EOMES:TBX2:TBX20:TBX3:TBX4:TBX5	AGGTGTCA	1e0	1	14380	0.1651	15047.3	0.1722
M05773_2.00:LEF1:TCF7:TCF7L1:TCF7L2	ASATCAAAG	1e0	1	3982	0.0457	4351.1	0.0498
M11177_2.00:ESR1:ESR2:NR1D1:NR1D2:NR1H2:NR1H3:NR1H4:NR2C1:NR2C2:NR2F1:NR2F2:NR2F6:NR4A1:NR6A1:PPARA:PPARD:PPARG:RARA:RARB:RARG:RORA:RORB:RORC:RXRA:RXRB:RXRG:THRA	STGACCTTT	1e0	1	9440	0.1084	9994.7	0.1144
M08307_2.00:FEZF1:FEZF2	NDCTGCYCTTTTBHB	1e0	1	5257	0.0604	5679.5	0.065
M04844_2.00:FOXC1:FOXC2:FOXD1:FOXD2:FOXD3:FOXD4:FOXD4L1:FOXD4L3:FOXD4L4:FOXD4L5:FOXD4L6:FOXE1:FOXF1:FOXF2:FOXG1:FOXI1:FOXI3:FOXJ3:FOXK2:FOXL1:FOXL2:FOXP1:FOXS1	RTAAACAAACAH	1e0	1	7341	0.0843	7836.5	0.0897
M02140_2.00:DLX1:DLX2:DLX3:DLX4:DLX5:DLX6:EN1:EN2:GSX1:GSX2:HOXA3:HOXB3:HOXD3:LHX1:LHX5:NOTO:OTP:PDX1:VAX1:VAX2	NNNATATNNN	1e0	1	33390	0.3834	34308.8	0.3927
M05777_2.00:LEF1:TCF7:TCF7L1:TCF7L2	ASATCAAAG	1e0	1	4163	0.0478	4543.8	0.052
M01504_2.00:DLX3	NTAATTRN	1e0	1	38685	0.4441	39637.8	0.4537
M03059_2.00:FOXC1:FOXC2:FOXD1:FOXD2:FOXD3:FOXD4:FOXD4L1:FOXD4L3:FOXD4L4:FOXD4L5:FOXD4L6:FOXE1:FOXF1:FOXF2:FOXG1:FOXI1:FOXI3:FOXK2:FOXL1:FOXL2:FOXP4:FOXS1	GTAAATAAACA	1e0	1	2259	0.0259	2543.8	0.0291
M10553_2.00:FOXO1:FOXO3:FOXO4:FOXO6	TTGTTTWB	1e0	1	41095	0.4718	42062	0.4815
M01989_2.00:FOXO1:FOXO3:FOXO4:FOXO6	NNGTAAACAH	1e0	1	37715	0.433	38666.3	0.4426
M10137_2.00:PATZ1	DGGGGGGGGGCCA	1e0	1	540	0.0062	685.4	0.0078
M05827_2.00:XPA	GTGTGAGGTGG	1e0	1	1836	0.0211	2095.1	0.024
M04509_2.00:ZNF281	GCCCCTCCCCCA	1e0	1	425	0.0049	555.1	0.0064
M09193_2.00:CDX1:CDX2:CDX4	TTTTATKGCYTT	1e0	1	3989	0.0458	4366.8	0.05
M05826_2.00:TEAD1:TEAD3:TEAD4	TGGWATGYG	1e0	1	7877	0.0904	8397.3	0.0961
M03557_2.00:TBX2:TBX3:TBX4:TBX5	WAGGTGTGAAA	1e0	1	2187	0.0251	2470.7	0.0283
M05987_2.00:BHLHE22:BHLHE23	ACATCTGTC	1e0	1	3460	0.0397	3813.9	0.0437
M02259_2.00:IRF5:IRF6	NAYCGAWACY	1e0	1	9660	0.1109	10233.6	0.1171
M10241_2.00:KLF15	GAGBNGGGGMGTDG	1e0	1	1332	0.0153	1556.8	0.0178
M10546_2.00:FOXA1:FOXA2:FOXA3:FOXB1	RCAAACAA	1e0	1	40206	0.4616	41178.1	0.4714
M09185_2.00:SIX1:SIX2:SIX4:SIX5	TGAAAYYTGAKMCY	1e0	1	1233	0.0142	1449.1	0.0166
M10254_2.00:SP2	YYGGCCCCGCCCCCC	1e0	1	282	0.0032	391.1	0.0045
M10651_2.00:ALX1:ALX3:ALX4:ARX:BARX1:BARX2:BSX:DLX1:DLX2:DLX3:DLX4:DLX5:DLX6:DRGX:EMX1:EMX2:EN1:EN2:ESX1:EVX1:EVX2:GBX1:GBX2:GSX1:GSX2:HMX1:HMX3:HOXA1:HOXA2:HOXA3:HOXA4:HOXA5:HOXA7:HOXB1:HOXB2:HOXB3:HOXB4:HOXB5:HOXB7:HOXC4:HOXC5:HOXD1:HOXD3:HOXD4:ISX:LHX3:LHX4:MEOX1:MEOX2:MIXL1:MNX1:MSX1:MSX2:NANOG:NANOGP8:NKX1-1:NKX1-2:NOTO:OTP:PDX1:PHOX2A:PHOX2B:PROP1:PRRX1:PRRX2:RAX:RAX2:SEBOX:SHOX:SHOX2:UNCX:VAX1:VAX2:VENTX:VSX1:VSX2	CVTAWTDKB	1e0	1	29398	0.3375	30300.4	0.3468
M10813_2.00:PAX4	VAYHYCCACCCB	1e0	1	6288	0.0722	6760.8	0.0774
M00442_2.00:ALX1:ALX3:ALX4:ARX:BARHL1:BARHL2:BARX1:BARX2:BSX:DLX1:DLX2:DLX3:DLX4:DLX5:DLX6:DRGX:EMX1:EMX2:EN1:EN2:ESX1:EVX1:EVX2:GBX1:GBX2:GSX1:GSX2:HESX1:HMX1:HMX3:HOXA1:HOXA2:HOXA3:HOXA4:HOXA5:HOXB1:HOXB2:HOXB3:HOXB4:HOXB5:HOXC4:HOXC5:HOXD1:HOXD3:HOXD4:ISX:MEOX1:MEOX2:MIXL1:MNX1:MSX1:MSX2:NKX1-1:NKX1-2:NOTO:OTP:PDX1:PHOX2A:PHOX2B:PROP1:PRRX1:PRRX2:RAX:RAX2:SEBOX:SHOX:SHOX2:TLX1:TLX2:TLX3:UNCX:VAX1:VAX2:VENTX:VSX1:VSX2	NHTAATTRNN	1e0	1	34897	0.4007	35844.8	0.4103
M03577_2.00:TEAD1:TEAD3:TEAD4	DWGGAATGTR	1e0	1	11082	0.1272	11695.9	0.1339
M11276_2.00:SMAD4	TGTCTGN	1e0	1	31256	0.3589	32177.9	0.3683
M00373_2.00:NR2E3	AAAGATCAMN	1e0	1	6683	0.0767	7170.3	0.0821
M00496_2.00:NKX2-1:NKX2-2:NKX2-3:NKX2-4:NKX2-5:NKX2-6:NKX2-8	TYAAGTGSNY	1e0	1	15465	0.1776	16176.3	0.1852
M04065_2.00:SREBF1:SREBF2	ATCACCTGAT	1e0	1	912	0.0105	1101	0.0126
M04467_2.00:ZNF740	CYGCCCCCCCCAC	1e0	1	63	0.0007	121.7	0.0014
M09365_2.00:RFX1:RFX2:RFX3:RFX4:RFX6	CKGTTGCCAGG	1e0	1	6992	0.0803	7491.9	0.0858
M00466_2.00:NKX6-1:NKX6-2:NKX6-3	NWTAATKAB	1e0	1	38233	0.439	39205.2	0.4488
M08363_2.00:SP1:SP3:SP4:SP5:SP8:SP9	CCCCGSCCCCKCCCC	1e0	1	938	0.0108	1130.9	0.0129
M04674_2.00:ONECUT1:ONECUT2:ONECUT3	DTATTGATYN	1e0	1	2303	0.0264	2599	0.0298
M09277_2.00:ESR1:ESR2:NR1D1:NR1D2:NR1H2:NR1H3:NR1H4:NR2C1:NR2C2:NR2F1:NR2F2:NR2F6:NR4A1:NR5A2:NR6A1:PPARA:PPARD:PPARG:RARA:RARB:RARG:RORA:RORB:RORC:RXRA:RXRB:RXRG	GGRRGRTCARGAGKTCAAGG	1e0	1	94	0.0011	163.9	0.0019
M02218_2.00:HOXC12:HOXD12	NATAATTAATW	1e0	1	12473	0.1432	13128.4	0.1503
M00832_2.00:TBX1:TBX10	AGGTGTGAANN	1e0	1	4169	0.0479	4565.1	0.0523
M00219_2.00:ZNF200	DGTMTCCNNN	1e0	1	39994	0.4592	40987.1	0.4692
M10706_2.00:ALX1:ALX3:ALX4:ARX:BARHL1:BARHL2:BARX1:BARX2:BSX:DLX1:DLX2:DLX3:DLX4:DLX5:DLX6:DRGX:EMX1:EMX2:EN1:EN2:ESX1:EVX1:EVX2:GBX1:GBX2:GSX1:GSX2:HMX1:HMX2:HMX3:HOXA1:HOXA2:HOXA3:HOXA4:HOXA5:HOXA6:HOXA7:HOXB1:HOXB2:HOXB3:HOXB4:HOXB5:HOXB6:HOXB7:HOXB8:HOXC4:HOXC5:HOXC6:HOXD1:HOXD3:HOXD4:HOXD8:ISX:LHX3:LHX4:MEOX1:MEOX2:MIXL1:MNX1:MSX1:MSX2:NANOG:NANOGP8:NKX1-1:NKX1-2:NOBOX:NOTO:OTP:PDX1:PHOX2A:PHOX2B:PROP1:PRRX1:PRRX2:RAX:RAX2:SEBOX:SHOX:SHOX2:UNCX:VAX1:VAX2:VENTX:VSX1:VSX2	NSDYTAATKA	1e0	1	31781	0.3649	32722.3	0.3746
M10545_2.00:FOXA1:FOXA2:FOXA3:FOXB1	TGTTTGYTTWD	1e0	1	14155	0.1625	14852.4	0.17
M00833_2.00:EOMES:TBX2:TBX20:TBX3:TBX4:TBX5	AGGTGTBA	1e0	1	7365	0.0846	7885.9	0.0903
M10228_2.00:KLF10:KLF11	GGSGGTGBAV	1e0	1	14477	0.1662	15182.6	0.1738
M10776_2.00:ALX1:ALX3:ALX4:ARX:BARX1:BARX2:BSX:DLX2:DLX3:DRGX:EMX1:EMX2:EN1:EN2:ESX1:EVX1:EVX2:GBX1:GBX2:GSX1:GSX2:HESX1:HOXA2:HOXA3:HOXB2:HOXB3:HOXD3:ISX:LBX1:LBX2:LHX1:LHX2:LHX3:LHX4:LHX5:LHX6:LHX8:LHX9:LMX1A:LMX1B:MEOX1:MIXL1:MNX1:MSX1:MSX2:NKX1-1:NKX1-2:NOBOX:NOTO:OTP:PDX1:PHOX2A:PHOX2B:PROP1:PRRX1:PRRX2:RAX:RAX2:SEBOX:SHOX:SHOX2:UNCX:VAX1:VAX2:VSX1:VSX2:ZFHX2	TYAWAKTAA	1e0	1	31266	0.359	32206.6	0.3687
M00218_2.00:ZNF200	DGTMTCCNHN	1e0	1	29447	0.3381	30371.5	0.3477
M08874_2.00:ZKSCAN1	TGAGSACCTACTGTGTGCH	1e0	1	107	0.0012	181.7	0.0021
M08985_2.00:ZKSCAN1	TGAGSACCTACTGTGTGCH	1e0	1	107	0.0012	181.7	0.0021
M00835_2.00:TBX15:TBX18:TBX20:TBX4:TBX5	RAGGTGTGAA	1e0	1	5349	0.0614	5799	0.0664
M04392_2.00:SNAI2	TGCACCTGTY	1e0	1	1066	0.0122	1275.9	0.0146
M03126_2.00:ALX1:ALX3:ALX4:ARX:BARX1:BARX2:BSX:DLX1:DLX2:DLX3:DLX4:DLX5:DLX6:DRGX:EMX1:EMX2:EN1:EN2:ESX1:EVX1:EVX2:GBX1:GBX2:GSX1:GSX2:HMX1:HMX3:HOXA1:HOXA2:HOXA3:HOXA4:HOXA5:HOXA7:HOXB1:HOXB2:HOXB3:HOXB4:HOXB5:HOXB7:HOXC4:HOXC5:HOXD1:HOXD3:HOXD4:ISX:LHX3:LHX4:MEOX1:MEOX2:MIXL1:MNX1:MSX1:MSX2:NANOG:NANOGP8:NKX1-1:NKX1-2:NOTO:OTP:PDX1:PHOX2A:PHOX2B:PROP1:PRRX1:PRRX2:RAX:RAX2:SEBOX:SHOX:SHOX2:UNCX:VAX1:VAX2:VENTX:VSX1:VSX2	NYTAATTABH	1e0	1	27259	0.313	28165.4	0.3224
M10597_2.00:GATA1:GATA2:GATA3:GATA4:GATA5:GATA6	GATAAGN	1e0	1	34098	0.3915	35066.3	0.4014
M05824_2.00:TEAD2:TEAD3:TEAD4	NTGGAATGYG	1e0	1	3475	0.0399	3843.9	0.044
M06364_2.00:ALX1:ALX3:ALX4:ARX:BARHL1:BARHL2:BARX1:BARX2:BSX:DLX1:DLX2:DLX3:DLX4:DLX5:DLX6:DRGX:EMX1:EMX2:EN1:EN2:ESX1:EVX1:EVX2:GBX1:GBX2:GSX1:GSX2:HESX1:HMX1:HMX2:HMX3:HOXA1:HOXA2:HOXA3:HOXA4:HOXA5:HOXA6:HOXB1:HOXB2:HOXB3:HOXB4:HOXB5:HOXB6:HOXB8:HOXC4:HOXC5:HOXC6:HOXD1:HOXD3:HOXD4:HOXD8:ISX:LHX1:LHX3:LHX4:LHX5:MEOX1:MEOX2:MIXL1:MNX1:MSX1:MSX2:NANOG:NANOGP8:NKX1-1:NKX1-2:NOTO:OTP:PDX1:PHOX2A:PHOX2B:PROP1:PRRX1:PRRX2:RAX:RAX2:SEBOX:SHOX:SHOX2:UNCX:VAX1:VAX2:VENTX:VSX1:VSX2	TAATTAM	1e0	1	38203	0.4386	39202.2	0.4487
M00819_2.00:ESR1:ESR2:NR1D1:NR1D2:NR1H2:NR1H3:NR1H4:NR2C1:NR2C2:NR2F1:NR2F2:NR2F6:NR4A1:NR4A2:NR4A3:NR5A1:NR5A2:NR6A1:PPARA:PPARD:PPARG:RARA:RARB:RARG:RORA:RORB:RORC:RXRA:RXRB:RXRG:THRA:THRB	NKRGGTCA	1e0	1	20886	0.2398	21715.6	0.2486
M02180_2.00:BARHL1:BARHL2:HOXA6:HOXB6:HOXB7:HOXB8:HOXC6:HOXC8:HOXD8:NKX1-1:NKX1-2	TTAATWGNB	1e0	1	35078	0.4027	36060.5	0.4128
M02538_2.00:THAP12	NTNTMGTYKGGN	1e0	1	14264	0.1638	14975	0.1714
M10010_2.00:MAF:MAFA:MAFB:MAFG:MAFK:NRL	TCAGCAG	1e0	1	33245	0.3817	34220.4	0.3917
M11218_2.00:NFATC1:NFATC2:NFATC3:NFATC4	WGGAAAANN	1e0	1	42195	0.4844	43221.9	0.4947
M00539_2.00:ALX1:ALX3:ALX4:ARX:DRGX:EN1:EN2:ESX1:ISX:LHX2:LHX3:LHX4:LHX6:LHX8:LHX9:LMX1A:LMX1B:MIXL1:OTP:PHOX2A:PHOX2B:PROP1:PRRX1:PRRX2:RAX:RAX2:SEBOX:SHOX:SHOX2:UNCX:VSX1:VSX2:ZFHX2	NHTRATTRN	1e0	1	41503	0.4765	42528.3	0.4868
M00247_2.00:WT1	ATATATTATNN	1e0	1	14000	0.1607	14717	0.1685
M06359_2.00:HHEX	TTBAATTA	1e0	1	34829	0.3999	35826.4	0.4101
M10428_2.00:CXXC1	NAVMRMTAAAAAHAACNVMCG	1e0	1	164	0.0019	256.6	0.0029
M00838_2.00:FOXP1	ACAATACA	1e0	1	14251	0.1636	14976.8	0.1714
M02397_2.00:ESR1:ESR2:NR1D1:NR1D2:NR1H2:NR1H3:NR1H4:NR2C1:NR2C2:NR2F1:NR2F2:NR2F6:NR4A1:NR4A2:NR4A3:NR5A2:NR6A1:PPARA:PPARD:PPARG:RARA:RARB:RARG:RORA:RORB:RORC:RXRA:RXRB:RXRG	RGGTCANN	1e0	1	14096	0.1618	14820	0.1696
M10089_2.00:ZEB1:ZEB2	HAYTTACCTGTGT	1e0	1	1400	0.0161	1646.9	0.0189
M06291_2.00:ALX1:ALX3:ALX4:ARX:BARHL1:BARHL2:BARX1:BARX2:BSX:DLX1:DLX2:DLX3:DLX4:DLX5:DLX6:DRGX:EMX1:EMX2:EN1:EN2:ESX1:EVX1:EVX2:GBX1:GBX2:GSX1:GSX2:HESX1:HOXA2:HOXA3:HOXA4:HOXB2:HOXB3:HOXB4:HOXC4:HOXC5:HOXD3:HOXD4:ISX:LBX1:LBX2:LHX1:LHX2:LHX3:LHX4:LHX5:LHX6:LHX8:LHX9:LMX1A:LMX1B:MEOX1:MIXL1:MNX1:MSX1:MSX2:NKX1-1:NKX1-2:NOBOX:NOTO:OTP:PDX1:PHOX2A:PHOX2B:PROP1:PRRX1:PRRX2:RAX:RAX2:SEBOX:SHOX:SHOX2:UNCX:VAX1:VAX2:VSX1:VSX2:ZFHX2:ZFHX3	TTAATTA	1e0	1	32413	0.3721	33397.6	0.3823
M05893_2.00:SOX1:SOX10:SOX11:SOX12:SOX13:SOX14:SOX15:SOX17:SOX18:SOX2:SOX21:SOX3:SOX30:SOX4:SOX5:SOX6:SOX7:SOX8:SOX9:SRY	CYATTGTTTT	1e0	1	21745	0.2497	22608.2	0.2588
M08967_2.00:ZBTB17	CCKCCCCTCCCCCDCCSCC	1e0	1	136	0.0016	222.5	0.0025
M10592_2.00:GATA1:GATA2:GATA3:GATA4:GATA5:GATA6	VHHGATAANN	1e0	1	41553	0.4771	42597.5	0.4876
M09569_2.00:CRX:DMBX1:DPRX:GSC:GSC2:OTX1:OTX2:PITX1:PITX2:PITX3:TPRX1	NYTAATCCYB	1e0	1	8889	0.1021	9484.8	0.1086
M08711_2.00:SREBF1:SREBF2	VTCACCYSACY	1e0	1	5338	0.0613	5808.1	0.0665
M00538_2.00:HOXA10:HOXA11:HOXC10:HOXC11:HOXC12:HOXD10:HOXD11:HOXD12:MEOX2	DTTTAYKABN	1e0	1	33217	0.3814	34218	0.3917
M03984_2.00:T:TBX19	AGGTGTGAAAT	1e0	1	1397	0.016	1646.4	0.0188
M05823_2.00:TEAD2:TEAD3:TEAD4	NTGGAATGYG	1e0	1	3900	0.0448	4306.4	0.0493
M00534_2.00:ALX1:ALX3:ALX4:ARX:DRGX:EN1:EN2:ESX1:ISX:LHX2:LHX3:LHX4:LHX6:LHX8:LHX9:LMX1A:LMX1B:MIXL1:OTP:PHOX2A:PHOX2B:PROP1:PRRX1:PRRX2:RAX:RAX2:SEBOX:SHOX:SHOX2:UNCX:VSX1:VSX2:ZFHX2	NNTRATTRN	1e0	1	44561	0.5116	45622.1	0.5222
M10527_2.00:FOXI1:FOXI2:FOXI3:FOXJ1:FOXJ2:FOXJ3:FOXK2:FOXP3	HHNWAAATAAACAHTNMW	1e0	1	4072	0.0468	4488.7	0.0514
M03555_2.00:TBX15:TBX18:TBX20:TBX22	AGGTGTGA	1e0	1	3054	0.0351	3417.6	0.0391
M00130_2.00:PLAGL1	NGGGCCCCHN	1e0	1	11381	0.1307	12051.9	0.138
M10186_2.00:KLF1:KLF12:KLF2:KLF3:KLF4:KLF5:KLF6:KLF7:KLF8	CAGTGGG	1e0	1	26885	0.3087	27830.5	0.3186
M09422_2.00:STAT1	TTTSTTTCAGTTTCWKTTTCYY	1e0	1	969	0.0111	1180.9	0.0135
M10764_2.00:ALX1:ALX3:ALX4:ARX:BARHL1:BARHL2:BARX1:BARX2:BSX:DLX1:DLX2:DLX3:DLX4:DLX5:DLX6:DRGX:EMX1:EMX2:EN1:EN2:ESX1:EVX1:EVX2:GBX1:GBX2:GSX1:GSX2:HMX1:HMX2:HMX3:HOXA1:HOXA2:HOXA3:HOXA4:HOXA5:HOXB1:HOXB2:HOXB3:HOXB4:HOXB5:HOXC4:HOXC5:HOXD1:HOXD3:HOXD4:ISX:LHX2:LHX3:LHX4:LHX9:MEOX1:MIXL1:MNX1:MSX1:MSX2:NKX1-1:NKX1-2:NOBOX:NOTO:OTP:PDX1:PHOX2A:PHOX2B:PROP1:PRRX1:PRRX2:RAX:RAX2:SEBOX:SHOX:SHOX2:TLX1:TLX2:TLX3:UNCX:VAX1:VAX2:VSX1:VSX2	TAAWTTAATW	1e0	1	3623	0.0416	4018.8	0.046
M04628_2.00:ZNF460	CAACGCCCCCCSM	1e0	1	297	0.0034	420.4	0.0048
M10201_2.00:SNAI1	GCCACCTGSCTGYD	1e0	1	1273	0.0146	1514.2	0.0173
M10742_2.00:NKX2-1:NKX2-2:NKX2-3:NKX2-4:NKX2-5:NKX2-6:NKX2-8	TYAAGTG	1e0	1	17021	0.1954	17822.4	0.204
M08106_2.00:E2F1:E2F2:E2F3:E2F4:E2F5:E2F6	TGGCGCCAWR	1e0	1	863	0.0099	1064.6	0.0122
M11430_2.00:GTF2B	YTTTCTGMSA	1e0	1	26385	0.3029	27332.7	0.3129
M00420_2.00:DBX2:NKX3-1:NKX3-2	YTAAGTGSNN	1e0	1	21701	0.2492	22588	0.2586
M02101_2.00:ALX1:ALX3:ALX4:ARX:DRGX:EMX1:EMX2:EN1:EN2:ESX1:GBX1:GBX2:GSX1:GSX2:HOXA1:HOXA2:HOXA3:HOXA4:HOXA5:HOXB1:HOXB2:HOXB3:HOXB4:HOXB5:HOXC4:HOXC5:HOXD3:HOXD4:ISL1:ISL2:ISX:LHX2:LHX3:LHX4:LHX9:MNX1:NKX1-1:NKX1-2:NOTO:OTP:PDX1:PHOX2A:PHOX2B:PROP1:PRRX1:PRRX2:RAX:RAX2:SEBOX:SHOX:SHOX2:UNCX:VAX1:VAX2:VSX1:VSX2	NYTAATTARN	1e0	1	23959	0.2751	24882.3	0.2848
M06224_2.00:CDX1:CDX2:CDX4:HOXA13:HOXC13	ATCATAAAR	1e0	1	30616	0.3515	31618.9	0.3619
M00476_2.00:HOXA3:HOXA4:HOXA5:HOXA6:HOXA7:HOXA9:HOXB3:HOXB4:HOXB5:HOXB6:HOXB7:HOXB8:HOXB9:HOXC4:HOXC5:HOXC6:HOXC8:HOXC9:HOXD3:HOXD4:HOXD8:HOXD9:PDX1	DTAATKRBN	1e0	1	49972	0.5737	51059.9	0.5845
M02430_2.00:LCOR	NNCCAAAWTH	1e0	1	43335	0.4975	44415.6	0.5084
M08864_2.00:PATZ1	CCYCCBCCCCCKCCCCCTCCCC	1e0	1	145	0.0017	237.4	0.0027
M06369_2.00:ALX1:ALX3:ALX4:ARX:DRGX:EN1:EN2:ESX1:HESX1:ISX:LHX2:LHX3:LHX4:LHX6:LHX8:LHX9:LMX1A:LMX1B:MIXL1:NOBOX:OTP:PHOX2A:PHOX2B:PROP1:PRRX1:PRRX2:RAX:RAX2:SEBOX:SHOX:SHOX2:UNCX:VSX1:VSX2:ZFHX2	NTTAATTA	1e0	1	31180	0.358	32191.5	0.3685
M09801_2.00:SREBF1:SREBF2	CACCCCA	1e0	1	6658	0.0764	7197.7	0.0824
M03140_2.00:HOXA10:HOXA11:HOXA9:HOXB9:HOXC10:HOXC11:HOXC12:HOXC9:HOXD10:HOXD11:HOXD12:HOXD9	TTTTATKRCY	1e0	1	16338	0.1876	17142.7	0.1962
M01666_2.00:ARID3A:ARID3B:ARID3C	HWAATTAAN	1e0	1	33617	0.386	34654	0.3967
M00056_2.00:ALX1:ALX3:ALX4:ARX:DRGX:EN1:EN2:ESX1:GBX1:GBX2:HESX1:ISX:MIXL1:MSX1:MSX2:NOBOX:OTP:PHOX2A:PHOX2B:PROP1:PRRX1:PRRX2:RAX:RAX2:SEBOX:SHOX:SHOX2:UNCX:VSX1:VSX2	TAATAAAT	1e0	1	22791	0.2617	23708.6	0.2714
M00391_2.00:HOXA10:HOXA5:HOXA6:HOXA7:HOXA9:HOXB5:HOXB6:HOXB7:HOXB8:HOXB9:HOXC10:HOXC5:HOXC6:HOXC8:HOXC9:HOXD10:HOXD8:HOXD9	TTWATKRBN	1e0	1	46684	0.536	47779.4	0.5469
M01963_2.00:E2F1:E2F2:E2F3:E2F4:E2F5:E2F6	WTGGCGCCAW	1e0	1	573	0.0066	745	0.0085
M11408_2.00:TEAD1:TEAD3:TEAD4	GGAATG	1e0	1	36645	0.4207	37707.2	0.4316
M04716_2.00:EHF:ELF1:ELF2:ELF3:ELF4:ELF5:ELK1:ELK3:ELK4:ERF:ERG:ETS1:ETS2:ETV1:ETV2:ETV3:ETV3L:ETV4:ETV5:ETV6:ETV7:FEV:FLI1:GABPA:SPDEF	NAMSCGGAAGTR	1e0	1	684	0.0079	870.6	0.01
M10257_2.00:ZNF35	SSAAKA	1e0	1	57646	0.6618	58727.1	0.6722
M06377_2.00:NKX2-1:NKX2-2:NKX2-3:NKX2-4:NKX2-5:NKX2-6:NKX2-8	TYTCAAGTR	1e0	1	6224	0.0715	6752.4	0.0773
M06551_2.00:NKX2-1:NKX2-2:NKX2-3:NKX2-4:NKX2-5:NKX2-6:NKX2-8	TYTCAAGTR	1e0	1	6224	0.0715	6752.4	0.0773
M10723_2.00:CDX1:CDX2:CDX4	KYCATAAATRN	1e0	1	17673	0.2029	18511.2	0.2119
M06320_2.00:CRX:DMBX1:DPRX:GSC:GSC2:OTX1:OTX2:PITX1:PITX2:PITX3:TPRX1	STTAATCC	1e0	1	5896	0.0677	6413.4	0.0734
M03213_2.00:ALX1:ALX3:ALX4:ARX:BARHL1:BARHL2:BARX1:BARX2:BSX:DLX1:DLX2:DLX3:DLX4:DLX5:DLX6:DRGX:EMX1:EMX2:EN1:EN2:ESX1:EVX1:EVX2:GBX1:GBX2:GSX1:GSX2:HESX1:HOXA1:HOXA2:HOXA3:HOXA4:HOXA5:HOXB1:HOXB2:HOXB3:HOXB4:HOXB5:HOXC4:HOXC5:HOXD1:HOXD3:HOXD4:ISX:LHX1:LHX3:LHX4:LHX5:MEOX1:MEOX2:MIXL1:MNX1:MSX1:MSX2:NANOG:NANOGP8:NKX1-1:NKX1-2:NOTO:OTP:PDX1:PHOX2A:PHOX2B:PROP1:PRRX1:PRRX2:RAX:RAX2:SEBOX:SHOX:SHOX2:UNCX:VAX1:VAX2:VENTX:VSX1:VSX2	NBTAATTABN	1e0	1	29215	0.3354	30223.9	0.346
M10646_2.00:SIX1:SIX2:SIX4:SIX5	GGCTCAGGTTTCH	1e0	1	910	0.0104	1124.4	0.0129
M06140_2.00:SCRT1:SCRT2	CCACCTGTTGMNY	1e0	1	470	0.0054	629	0.0072
M04857_2.00:FOXR2	AYATAAACATAAATAWA	1e0	1	388	0.0045	533.4	0.0061
M00333_2.00:HOXA3:HOXA4:HOXA5:HOXA6:HOXA7:HOXB3:HOXB4:HOXB5:HOXB6:HOXB7:HOXB8:HOXC4:HOXC5:HOXC6:HOXC8:HOXD3:HOXD4:HOXD8:PDX1	NTATATATTW	1e0	1	15195	0.1745	15988.1	0.183
M11203_2.00:TP53	RRACAWGCCCV	1e0	1	6937	0.0796	7497.3	0.0858
M00403_2.00:ALX1:ALX3:ALX4:ARX:BARHL1:BARHL2:BARX1:BARX2:BSX:DLX1:DLX2:DLX3:DLX4:DLX5:DLX6:DRGX:EMX1:EMX2:EN1:EN2:ESX1:EVX1:EVX2:GBX1:GBX2:GSX1:GSX2:HESX1:HOXA1:HOXA2:HOXA3:HOXA4:HOXA5:HOXB1:HOXB2:HOXB3:HOXB4:HOXB5:HOXC4:HOXC5:HOXD1:HOXD3:HOXD4:ISX:LHX1:LHX3:LHX4:LHX5:MEOX1:MEOX2:MIXL1:MNX1:MSX1:MSX2:NANOG:NANOGP8:NKX1-1:NKX1-2:NOTO:OTP:PDX1:PHOX2A:PHOX2B:PROP1:PRRX1:PRRX2:RAX:RAX2:SEBOX:SHOX:SHOX2:UNCX:VAX1:VAX2:VENTX:VSX1:VSX2	NTAATKABN	1e0	1	36479	0.4188	37552.8	0.4299
M03717_2.00:ONECUT1:ONECUT2:ONECUT3	DTTATTGATTTTT	1e0	1	1229	0.0141	1477.5	0.0169
M11357_2.00:STAT5A	HAWTTCCN	1e0	1	70174	0.8057	71148.1	0.8144
M00734_2.00:EOMES:TBR1	NAGGTGTKAN	1e0	1	5076	0.0583	5562.9	0.0637
M06424_2.00:HNF4A:HNF4G:NR2E1	AAAGTYA	1e0	1	39037	0.4482	40129.1	0.4593
M02935_2.00:ZNF740	VCCCCCCCAC	1e0	1	2047	0.0235	2364	0.0271
M10571_2.00:FOXC1:FOXC2:FOXD3:FOXE1:FOXI1:FOXL1:FOXL2:FOXS1	WAAAATAAATATWNKG	1e0	1	1590	0.0183	1872.4	0.0214
M03576_2.00:TEAD3:TEAD4	TGGAATGT	1e0	1	9055	0.104	9695.2	0.111
M08855_2.00:PRDM6	TTTTTTTCYTYTT	1e0	1	12818	0.1472	13565.9	0.1553
M04432_2.00:KLF1:KLF12:KLF2:KLF3:KLF4:KLF5:KLF6:KLF7:KLF8	KGCCACGCCCA	1e0	1	783	0.009	986.2	0.0113
M05017_2.00:BARHL1:BARHL2:BARX1:BARX2:BSX:DLX1:DLX2:DLX3:DLX4:DLX5:DLX6:EVX1:EVX2:GBX1:GBX2:HMX1:HMX2:HMX3:HOXA1:HOXA2:HOXA3:HOXB1:HOXB2:HOXB3:HOXD1:HOXD3:MEOX1:MEOX2:MNX1:MSX1:MSX2:NANOG:NANOGP8:PDX1:VENTX	TTAAKTGB	1e0	1	45634	0.5239	46755.4	0.5352
M02651_2.00:ARID3A:ARID3B:ARID3C	ATTAAA	1e0	1	36074	0.4142	37157.7	0.4253
M02405_2.00:NR1D1:NR1D2:NR1H2:NR1H3:NR1H4:NR2C1:NR2C2:NR2F1:NR2F2:NR2F6:NR4A1:NR5A2:NR6A1:PPARA:PPARD:PPARG:RARA:RARB:RARG:RORA:RORB:RORC:RXRA:RXRB:RXRG:THRB	HGAGGTCANY	1e0	1	6144	0.0705	6681.1	0.0765
M09652_2.00:TEAD3:TEAD4	CCWGGAATGY	1e0	1	10070	0.1156	10745	0.123
M04062_2.00:SREBF1:SREBF2	RTCACGCCAC	1e0	1	3141	0.0361	3534.6	0.0405
M11284_2.00:SMAD1:SMAD3:SMAD9	CAGACAS	1e0	1	30736	0.3529	31781.1	0.3638
M00733_2.00:TBR1	AGGTGTGAAN	1e0	1	3559	0.0409	3979	0.0455
M07615_2.00:ZNF641	ACCCCCCCA	1e0	1	72	0.0008	146.2	0.0017
M03995_2.00:TEAD4	TGGAATGYGG	1e0	1	4159	0.0477	4615.7	0.0528
M00232_2.00:EGR1:EGR2:EGR3:EGR4	NHMCGCCCHN	1e0	1	13526	0.1553	14307.4	0.1638
M00554_2.00:HOXA10:HOXA11:HOXA6:HOXA9:HOXB6:HOXB8:HOXB9:HOXC10:HOXC11:HOXC12:HOXC5:HOXC6:HOXC8:HOXC9:HOXD10:HOXD11:HOXD12:HOXD8:HOXD9	WTTWATKRCN	1e0	1	34672	0.3981	35766.2	0.4094
M00522_2.00:NKX6-1:NKX6-2:NKX6-3	NWTAATKRB	1e0	1	44052	0.5058	45192.6	0.5173
M09116_2.00:GATA1:GATA2:GATA3:GATA4:GATA5:GATA6	AVAGATAARAA	1e0	1	13781	0.1582	14569.5	0.1668
M04222_2.00:SREBF1:SREBF2	ATCACCTGAT	1e0	1	953	0.0109	1181.1	0.0135
M00371_2.00:NR2E3	NNTTAATATATWN	1e0	1	7596	0.0872	8201.4	0.0939
M00410_2.00:HOXA10:HOXA11:HOXA5:HOXA6:HOXA7:HOXA9:HOXB5:HOXB6:HOXB8:HOXB9:HOXC10:HOXC11:HOXC5:HOXC6:HOXC8:HOXC9:HOXD10:HOXD11:HOXD8:HOXD9	TTTTATKRCN	1e0	1	32758	0.3761	33838.6	0.3873
M00987_2.00:BCL11B	NVHTGACCAN	1e0	1	23257	0.267	24228.3	0.2773
M10663_2.00:NKX3-1:NKX3-2	TAAGTG	1e0	1	49426	0.5675	50575.6	0.5789
M00152_2.00:ZBTB3	CACTGCANN	1e0	1	28476	0.3269	29517.9	0.3379
M03237_2.00:CRX:DMBX1:DPRX:GSC:GSC2:OTX1:OTX2:PITX1:PITX2:PITX3:TPRX1	GHTAATCCBN	1e0	1	10735	0.1232	11445.8	0.131
M00791_2.00:FOXC1:FOXC2:FOXD1:FOXD2:FOXD3:FOXD4:FOXD4L1:FOXD4L3:FOXD4L4:FOXD4L5:FOXD4L6:FOXE1:FOXG1:FOXI1:FOXI2:FOXI3:FOXJ3:FOXK2:FOXL1:FOXL2:FOXS1	NNRTAAACAN	1e0	1	44085	0.5061	45230.7	0.5177
M06239_2.00:ALX1:ALX3:ALX4:ARX:BARX1:BARX2:BSX:DLX1:DLX2:DLX3:DLX4:DLX5:DLX6:DRGX:EMX1:EMX2:EN1:EN2:ESX1:EVX1:EVX2:GBX1:GBX2:GSX1:GSX2:HESX1:HMX1:HMX3:HOXA1:HOXA2:HOXA3:HOXA4:HOXA5:HOXB1:HOXB2:HOXB3:HOXB4:HOXB5:HOXC4:HOXC5:HOXD1:HOXD3:HOXD4:ISX:LHX2:LHX3:LHX4:LHX6:LHX8:LHX9:LMX1A:LMX1B:MEOX1:MIXL1:MNX1:MSX1:MSX2:NKX1-1:NKX1-2:NOBOX:NOTO:OTP:PDX1:PHOX2A:PHOX2B:PROP1:PRRX1:PRRX2:RAX:RAX2:SEBOX:SHOX:SHOX2:UNCX:VAX1:VAX2:VENTX:VSX1:VSX2:ZFHX2	TTAATTA	1e0	1	32508	0.3732	33590.4	0.3845
M03716_2.00:ONECUT1:ONECUT2:ONECUT3	WNCGATCGATAAHN	1e0	1	1041	0.012	1280.7	0.0147
M05597_2.00:NR1D2:NR1H2:NR1H3:NR1H4:NR2C1:NR2C2:NR2F1:NR2F2:NR2F6:NR4A1:NR4A2:NR4A3:NR5A2:NR6A1:PPARA:PPARD:PPARG:RARA:RARB:RARG:RORA:RORB:RORC:RXRA:RXRB:RXRG	VRGGTCATGACCYB	1e0	1	254	0.0029	380.6	0.0044
M10622_2.00:GTF2I	RGAGGGAGG	1e0	1	8387	0.0963	9024.7	0.1033
M01982_2.00:FOXC1:FOXC2:FOXD1:FOXD2:FOXD3:FOXD4:FOXD4L1:FOXD4L3:FOXD4L4:FOXD4L5:FOXD4L6:FOXE1:FOXF1:FOXF2:FOXG1:FOXI1:FOXI3:FOXK2:FOXL1:FOXL2:FOXP4:FOXS1	WANRTAAACA	1e0	1	30482	0.35	31547.7	0.3611
M01910_2.00:FBXL19:KDM2A:KDM2B	GCGDDHNNN	1e0	1	26800	0.3077	27824.9	0.3185
M09293_2.00:ESR1:ESR2:HNF4A:HNF4G:NR1D1:NR1D2:NR1H2:NR1H3:NR1H4:NR2C1:NR2C2:NR2F1:NR2F2:NR2F6:NR4A1:NR4A2:NR4A3:NR5A2:NR6A1:PPARA:PPARD:PPARG:RARA:RARB:RARG:RORA:RORB:RORC:RXRA:RXRB:RXRG:THRA:THRB	CAAAGGTCARRGD	1e0	1	1995	0.0229	2320.6	0.0266
M00508_2.00:HOXA10:HOXA11:HOXC10:HOXC11:HOXC12:HOXD10:HOXD11:HOXD12:MEOX1	DTTTAYKRBN	1e0	1	33490	0.3845	34583.7	0.3959
M04474_2.00:ZNF787	TGCCTCAGTTTMCCC	1e0	1	215	0.0025	333.9	0.0038
M04530_2.00:ZNF444	CCGTCCCCCTCCCCCM	1e0	1	27	0.0003	80.4	0.0009
M00796_2.00:FOXC1:FOXC2:FOXD1:FOXD2:FOXD3:FOXD4:FOXD4L1:FOXD4L3:FOXD4L4:FOXD4L5:FOXD4L6:FOXE1:FOXF1:FOXF2:FOXG1:FOXI1:FOXI3:FOXJ3:FOXK2:FOXL1:FOXL2:FOXP1:FOXS1	WANRTAAACA	1e0	1	33901	0.3892	35009.4	0.4007
M09435_2.00:TEAD3:TEAD4	MTBCCWGGAATGY	1e0	1	3136	0.036	3547.1	0.0406
M04668_2.00:ONECUT1:ONECUT2:ONECUT3	KTATTGATTN	1e0	1	1446	0.0166	1732.2	0.0198
M02077_2.00:DRGX:EN1:EN2:GBX1:GBX2:HESX1:ISX:PHOX2A:PHOX2B	WTRATTAVN	1e0	1	32579	0.374	33689.4	0.3856
M02210_2.00:HMX1:HMX2:HMX3:HOXA4:HOXB4:HOXC4:HOXD4:TLX1:TLX2:TLX3:VAX1:VAX2:VENTX	RRVTACTTAA	1e0	1	10633	0.1221	11361	0.13
M02496_2.00:TBX2:TBX3:TBX4:TBX5	DAGGTGTBAR	1e0	1	9321	0.107	10008.9	0.1146
M01725_2.00:SREBF1:SREBF2	TCGCGTGA	1e0	1	2493	0.0286	2865.8	0.0328
M00477_2.00:HOXA3:HOXA4:HOXA5:HOXA6:HOXA7:HOXA9:HOXB3:HOXB4:HOXB5:HOXB6:HOXB7:HOXB8:HOXB9:HOXC4:HOXC5:HOXC6:HOXC8:HOXC9:HOXD3:HOXD4:HOXD8:HOXD9:PDX1	YTWATKDBN	1e0	1	50951	0.585	52132.2	0.5967
M00790_2.00:FOXI1:FOXI2:FOXI3:FOXJ1:FOXJ2:FOXJ3:FOXK2:FOXP3	RTAAACAHN	1e0	1	41325	0.4745	42495.8	0.4864
M08963_2.00:SP1:SP3:SP4:SP5:SP8:SP9	CCCSGCCCCGCCCCCTCCCCCCCC	1e0	1	13	0.0001	57.5	0.0007
M09285_2.00:NR1H3:NR2F1:NR2F2:NR2F6:PPARD:RORA:RORB:RORC:RXRA:RXRG:THRA:THRB	GAGGTCASVTSAGGTCA	1e0	1	199	0.0023	317.4	0.0036
M10593_2.00:GATA1:GATA2:GATA3:GATA4:GATA5:GATA6	AGATAAV	1e0	1	35890	0.4121	37035.4	0.4239
M04529_2.00:ZNF444	SCGTCCCCCTCCCCCC	1e0	1	24	0.0003	77.3	0.0009
M02126_2.00:BARHL1:BARHL2:HOXA6:HOXB6:HOXB8:HOXC6:HOXC8:HOXD8:NKX1-1:NKX1-2	BTAAWTGN	1e0	1	47454	0.5448	48643.5	0.5568
M00426_2.00:ALX1:ALX3:ALX4:ARX:BARHL1:BARHL2:BARX1:BARX2:BSX:DRGX:EMX1:EMX2:EN1:EN2:ESX1:EVX1:EVX2:GBX1:GBX2:GSX1:GSX2:HESX1:HOXA2:HOXA3:HOXB2:HOXB3:HOXD3:ISX:LBX1:LBX2:LHX1:LHX2:LHX3:LHX4:LHX5:LHX6:LHX8:LHX9:LMX1A:LMX1B:MEOX1:MEOX2:MIXL1:MNX1:MSX1:MSX2:NKX1-1:NKX1-2:NOBOX:NOTO:OTP:PDX1:PHOX2A:PHOX2B:PROP1:PRRX1:PRRX2:RAX:RAX2:SEBOX:SHOX:SHOX2:UNCX:VAX1:VAX2:VSX1:VSX2:ZFHX2	NNTAATTRR	1e0	1	27545	0.3162	28614.5	0.3275
M00320_2.00:NKX2-1:NKX2-2:NKX2-3:NKX2-4:NKX2-5:NKX2-6:NKX2-8	NTYAAGTGG	1e0	1	24211	0.278	25236.3	0.2889
M00784_2.00:ZNF740	CCCCCCCAYN	1e0	1	3375	0.0387	3808.4	0.0436
M10210_2.00:KLF1:KLF12:KLF2:KLF3:KLF4:KLF5:KLF6:KLF7	GGGGTGGKSK	1e0	1	7156	0.0822	7772	0.089
M02422_2.00:ESR1:ESR2:HNF4G:NR1D1:NR1D2:NR1H2:NR1H3:NR1H4:NR2C1:NR2C2:NR2F1:NR2F2:NR2F6:NR6A1:PPARA:PPARD:PPARG:RARA:RARB:RARG:RORA:RORB:RORC:RXRA:RXRB:RXRG	NAGGTCAH	1e0	1	13359	0.1534	14175.2	0.1623
M02423_2.00:ESR1:ESR2:ESRRA:ESRRB:ESRRG:NR1H2:NR1H3:NR1H4:NR2C1:NR2C2:NR2F1:NR2F2:NR2F6:NR4A1:RARA:RARB:RARG:RORA:RORB:RORC:RXRA:RXRB:RXRG	NAGGTCAH	1e0	1	13359	0.1534	14175.2	0.1623
M05806_2.00:TBX6	TTMACACCTH	1e0	1	7729	0.0887	8371.2	0.0958
M00060_2.00:HSF2:HSF4	NNNTTCYAY	1e0	1	67959	0.7802	69034.4	0.7902
M09297_2.00:HNF4A:HNF4G:NR1H4:NR2C1:NR2C2:NR2F1:NR2F2:NR2F6:NR4A1:NR4A2:NR4A3:NR5A1:NR5A2:NR6A1:PPARA:PPARD:PPARG:RARA:RARB:RARG:RORA:RORB:RORC:RXRA:RXRB:RXRG:THRA	TSAGGTCACR	1e0	1	4893	0.0562	5414.5	0.062
M09330_2.00:HNF4A:HNF4G:NR1H4:NR2C1:NR2C2:NR2F1:NR2F2:NR2F6:NR4A1:NR4A2:NR4A3:NR5A1:NR5A2:NR6A1:PPARA:PPARD:PPARG:RARA:RARB:RARG:RORA:RORB:RORC:RXRA:RXRB:RXRG:THRA	TSAGGTCACR	1e0	1	4893	0.0562	5414.5	0.062
M10678_2.00:ALX1:ALX3:ALX4:ARX:BARHL1:BARHL2:BARX1:BARX2:BSX:DLX1:DLX2:DLX3:DLX4:DLX5:DLX6:DRGX:EMX1:EMX2:EN1:EN2:ESX1:EVX1:EVX2:GBX1:GBX2:GSX1:GSX2:HESX1:HMX1:HMX2:HMX3:HOXA1:HOXA2:HOXA3:HOXB1:HOXB2:HOXB3:HOXD1:HOXD3:ISX:LBX1:LBX2:LHX1:LHX2:LHX3:LHX4:LHX5:LHX9:MEOX1:MEOX2:MIXL1:MNX1:MSX1:MSX2:NANOG:NANOGP8:NKX1-1:NKX1-2:NOBOX:OTP:PDX1:PHOX2A:PHOX2B:PROP1:PRRX1:PRRX2:RAX:RAX2:SEBOX:SHOX:SHOX2:UNCX:VAX1:VAX2:VSX1:VSX2	TAATTAA	1e0	1	39387	0.4522	40570.2	0.4644
M11172_2.00:ESR1:ESR2:HNF4A:HNF4G:NR1D1:NR1D2:NR1H2:NR1H3:NR1H4:NR2C1:NR2C2:NR2F1:NR2F2:NR2F6:NR4A1:NR4A2:NR4A3:NR5A2:NR6A1:PPARA:PPARD:PPARG:RARA:RARB:RARG:RORA:RORB:RORC:RXRA:RXRB:RXRG:THRA:THRB	TGACCTT	1e0	1	13244	0.1521	14063.8	0.161
M00820_2.00:ESR1:ESR2:NR1D1:NR1D2:NR1H2:NR1H3:NR1H4:NR2C1:NR2C2:NR2F1:NR2F2:NR2F6:NR4A1:NR4A2:NR4A3:NR5A1:NR5A2:NR6A1:PPARA:PPARD:PPARG:RARA:RARB:RARG:RORA:RORB:RORC:RXRA:RXRB:RXRG:THRA:THRB	KRGGTCAMV	1e0	1	13314	0.1529	14135.6	0.1618
M10239_2.00:ZNF148	CCCCKCCCCCNC	1e0	1	1770	0.0203	2094.9	0.024
M02412_2.00:ESR1:ESR2:HNF4A:NR1D1:NR1D2:NR1H2:NR1H3:NR1H4:NR2C1:NR2C2:NR2F1:NR2F2:NR2F6:NR4A1:NR4A2:NR4A3:NR5A2:NR6A1:PPARA:PPARD:PPARG:RARA:RARB:RARG:RORA:RORB:RORC:RXRA:RXRB:RXRG	RGGTCANN	1e0	1	13345	0.1532	14168.7	0.1622
M09142_2.00:SIX1:SIX2:SIX4:SIX5	TGWAAYYTGATMCY	1e0	1	872	0.01	1105.8	0.0127
M09881_2.00:MITF:TFE3:TFEB:TFEC	CATGTGA	1e0	1	20197	0.2319	21172.4	0.2424
M00215_2.00:EOMES:TBR1:TBX21:TBX5	AGGTGTGAAN	1e0	1	8063	0.0926	8724.9	0.0999
M09577_2.00:CRX:DMBX1:DPRX:GSC:GSC2:OTX1:OTX2:PITX1:PITX2:PITX3:TPRX1	GCTAATCC	1e0	1	10292	0.1182	11030.3	0.1263
M01172_2.00:VEZF1	CCCCCCMCWW	1e0	1	2709	0.0311	3107.4	0.0356
M06510_2.00:ALX1:ALX3:ALX4:ARX:BARHL1:BARHL2:DRGX:ESX1:EVX1:EVX2:GBX1:GBX2:HESX1:LBX1:LBX2:MEOX1:MEOX2:MIXL1:MSX1:MSX2:PHOX2A:PHOX2B:PROP1:PRRX1:PRRX2:RAX:RAX2:SHOX:SHOX2:TLX1:TLX3:UNCX:VSX1:VSX2	TAAYTA	1e0	1	52839	0.6066	54047.2	0.6187
M10177_2.00:GLI1:GLI2:GLI3	TGGGTGGTCB	1e0	1	3777	0.0434	4245	0.0486
M00469_2.00:ALX1:ALX3:ALX4:ARX:BARX1:BARX2:BSX:DLX1:DLX2:DLX3:DLX4:DLX5:DLX6:DRGX:EMX1:EMX2:EN1:EN2:ESX1:EVX1:EVX2:GBX1:GBX2:GSX1:GSX2:HMX1:HMX3:HOXA1:HOXA2:HOXA3:HOXA4:HOXA5:HOXB1:HOXB2:HOXB3:HOXB4:HOXB5:HOXC4:HOXC5:HOXD1:HOXD3:HOXD4:ISX:LHX3:LHX4:MEOX1:MIXL1:MNX1:MSX1:MSX2:NKX1-1:NKX1-2:NOTO:OTP:PDX1:PHOX2A:PHOX2B:PROP1:PRRX1:PRRX2:RAX:RAX2:SEBOX:SHOX:SHOX2:UNCX:VAX1:VAX2:VENTX:VSX1:VSX2	HTAATTANB	1e0	1	36271	0.4164	37447.4	0.4286
M00436_2.00:HOXA10:HOXA4:HOXA5:HOXA6:HOXA7:HOXA9:HOXB4:HOXB5:HOXB6:HOXB7:HOXB8:HOXB9:HOXC10:HOXC4:HOXC5:HOXC6:HOXC8:HOXC9:HOXD10:HOXD4:HOXD8:HOXD9:MNX1:PDX1	TTWATKRB	1e0	1	49901	0.5729	51118.4	0.5851
M06435_2.00:NR2C1:NR2C2:NR2F1:NR2F2:NR2F6:NR4A1:NR4A2:NR4A3:NR5A1:NR5A2:NR6A1:PPARA:PPARD:PPARG:RARA:RARB:RARG:RORA:RORB:RORC:RXRA:RXRB:RXRG:THRA:THRB	AAGGTCA	1e0	1	10903	0.1252	11666.2	0.1335
M02082_2.00:ALX1:ALX3:ALX4:ARX:DRGX:ESX1:GBX1:GBX2:HESX1:ISX:MIXL1:OTP:PHOX2A:PHOX2B:PROP1:PRRX1:PRRX2:RAX:RAX2:SEBOX:SHOX:SHOX2:UNCX:VSX1:VSX2	AHTNWWNADT	1e0	1	32476	0.3729	33628.9	0.3849
M10225_2.00:PRDM16	GARGAT	1e0	1	23189	0.2662	24229.7	0.2773
M02498_2.00:EOMES:TBX2:TBX20:TBX3:TBX4:TBX5	AGGTGTBA	1e0	1	6334	0.0727	6934.6	0.0794
M06251_2.00:DBX1:DBX2:HLX	TTTATTAV	1e0	1	34454	0.3956	35628.5	0.4078
M07727_2.00:ZNF460	CGCCGCCTCCCC	1e0	1	773	0.0089	998.5	0.0114
M01245_2.00:HOXA11:HOXA6:HOXA7:HOXB6:HOXB7:HOXB8:HOXC11:HOXC6:HOXC8:HOXD11:HOXD8	TTTTATKRYH	1e0	1	28130	0.323	29242.8	0.3347
M00424_2.00:ALX1:ALX3:ALX4:ARX:DRGX:ESX1:GBX1:GBX2:ISX:MIXL1:OTP:PHOX2A:PHOX2B:PROP1:PRRX1:PRRX2:RAX:RAX2:SEBOX:SHOX:SHOX2:UNCX:VSX1:VSX2	NYTAATTA	1e0	1	31126	0.3574	32272.3	0.3694
M09462_2.00:SREBF1:SREBF2	CGGTCACSCCAC	1e0	1	676	0.0078	888.4	0.0102
M11137_2.00:ESR1:ESR2:NR1D1:NR1D2:NR1H2:NR1H3:NR1H4:NR2C1:NR2C2:NR2F1:NR2F2:NR2F6:NR4A1:NR5A2:NR6A1:PPARA:PPARD:PPARG:RARA:RARB:RARG:RORA:RORB:RORC:RXRA:RXRB:RXRG	AAAGGTCAVN	1e0	1	12654	0.1453	13477.3	0.1543
M00786_2.00:ZNF32	TATATATAT	1e0	1	8806	0.1011	9508.4	0.1088
M11174_2.00:ESR1:ESR2:NR1D1:NR1D2:NR1H2:NR1H3:NR1H4:NR2C1:NR2C2:NR2F1:NR2F2:NR2F6:NR4A1:NR6A1:PPARA:PPARD:PPARG:RARA:RARB:RARG:RORA:RORB:RORC:RXRA:RXRB:RXRG:THRA	ACCCCGS	1e0	1	2443	0.028	2830	0.0324
M02406_2.00:NR1D1:NR1D2:NR1H2:NR1H3:NR1H4:NR2C1:NR2C2:NR2F1:NR2F2:NR2F6:NR4A1:NR4A2:NR4A3:NR5A1:NR5A2:NR6A1:PPARA:PPARD:PPARG:RARA:RARB:RARG:RORA:RORB:RORC:RXRA:RXRB:RXRG:THRA:THRB	SAGGTCAN	1e0	1	13483	0.1548	14331.1	0.164
M00332_2.00:HOXA5:HOXA6:HOXA7:HOXB5:HOXB6:HOXB7:HOXB8:HOXC5:HOXC6:HOXC8:HOXD8	NTTATATATA	1e0	1	14013	0.1609	14875.1	0.1703
M07679_2.00:ZNF284	TGCGATCWC	1e0	1	2460	0.0282	2849.2	0.0326
M00139_2.00:ZNF281	CCWCCCCCMH	1e0	1	7610	0.0874	8269.4	0.0947
M06223_2.00:CDX1:CDX2:CDX4:HOXA13:HOXC13	WTTTATTA	1e0	1	29907	0.3434	31048.1	0.3554
M09820_2.00:MYF5:MYF6:MYOG	CASCTGC	1e0	1	13456	0.1545	14305.3	0.1637
M09380_2.00:SMAD1:SMAD3:SMAD9	STCTGYCWCCTG	1e0	1	11495	0.132	12290.9	0.1407
M09384_2.00:SMAD1:SMAD3:SMAD9	STCTGYCWCCTG	1e0	1	11495	0.132	12290.9	0.1407
M09882_2.00:SREBF1:SREBF2	VTCACCCSASG	1e0	1	7198	0.0826	7843.1	0.0898
M10957_2.00:BORCS8-MEF2B:MEF2A:MEF2B:MEF2C:MEF2D	WAAATAG	1e0	1	38704	0.4444	39920.1	0.457
M06238_2.00:ALX1:ALX3:ALX4:ARX:BARX1:BARX2:BSX:DLX1:DLX2:DLX3:DLX4:DLX5:DLX6:DRGX:EMX1:EMX2:EN1:EN2:ESX1:EVX1:EVX2:GBX1:GBX2:GSX1:GSX2:HESX1:HMX1:HMX3:HOXA1:HOXA2:HOXA3:HOXA4:HOXA5:HOXB1:HOXB2:HOXB3:HOXB4:HOXB5:HOXC4:HOXC5:HOXD1:HOXD3:HOXD4:ISX:LHX2:LHX3:LHX4:LHX6:LHX8:LHX9:LMX1A:LMX1B:MEOX1:MIXL1:MNX1:MSX1:MSX2:NKX1-1:NKX1-2:NOBOX:NOTO:OTP:PDX1:PHOX2A:PHOX2B:PROP1:PRRX1:PRRX2:RAX:RAX2:SEBOX:SHOX:SHOX2:UNCX:VAX1:VAX2:VENTX:VSX1:VSX2:ZFHX2	NNYTAATTAN	1e0	1	33276	0.382	34454.3	0.3944
M10165_2.00:SP1:SP3:SP4:SP8:SP9	SCCCCKCCCCCGS	1e0	1	652	0.0075	863.4	0.0099
M03046_2.00:FOXC2:FOXD1:FOXD2:FOXD3:FOXG1:FOXI1:FOXI2:FOXI3:FOXJ2:FOXJ3:FOXK1:FOXK2:FOXP1:FOXP3	RTAAACAA	1e0	1	30058	0.3451	31209.2	0.3572
M00184_2.00:ESR1:ESR2:HNF4A:HNF4G:NR1D1:NR1D2:NR1H2:NR1H3:NR1H4:NR2C1:NR2C2:NR2F1:NR2F2:NR2F6:NR4A1:NR4A2:NR4A3:NR5A2:NR6A1:PPARA:PPARD:PPARG:RARA:RARB:RARG:RORA:RORB:RORC:RXRA:RXRB:RXRG:THRA:THRB	RRGGTCAH	1e0	1	13795	0.1584	14660.2	0.1678
M10688_2.00:HOXA10:HOXA11:HOXA6:HOXA9:HOXB6:HOXB8:HOXB9:HOXC10:HOXC11:HOXC12:HOXC6:HOXC8:HOXC9:HOXD10:HOXD11:HOXD12:HOXD8:HOXD9	TTTTATTM	1e0	1	33609	0.3859	34796.3	0.3983
M08377_2.00:ZSCAN16	RTRTATATATRTGTRTATATATAT	1e0	1	248	0.0028	389.2	0.0045
M10532_2.00:FOXM1	AGATKGAST	1e0	1	23986	0.2754	25078.4	0.2871
M02385_2.00:MYRF	TGGTACCA	1e0	1	204	0.0023	334.8	0.0038
M00307_2.00:ALX1:ALX3:ALX4:ARX:DRGX:EMX1:EMX2:EN1:EN2:ESX1:EVX1:EVX2:GBX1:GBX2:HESX1:HOXA2:HOXB2:ISX:LBX1:LBX2:LHX2:LHX3:LHX4:LHX9:LMX1A:LMX1B:MEOX2:MIXL1:MNX1:MSX1:MSX2:NKX1-1:NKX1-2:OTP:PHOX2A:PHOX2B:PROP1:PRRX1:PRRX2:RAX:RAX2:SEBOX:SHOX:SHOX2:UNCX:VSX1:VSX2	TAATTRVN	1e0	1	33655	0.3864	34866.1	0.3991
M11296_2.00:SOX1:SOX10:SOX11:SOX12:SOX13:SOX14:SOX15:SOX17:SOX18:SOX2:SOX21:SOX3:SOX30:SOX4:SOX5:SOX6:SOX7:SOX8:SOX9:SRY	ACAAWGVC	1e0	1	44731	0.5136	46001	0.5266
M09438_2.00:TEAD1:TEAD3:TEAD4	BCCTGGAATGT	1e0	1	2220	0.0255	2604.2	0.0298
M00773_2.00:MZF1	RATCCCCM	1e0	1	5055	0.058	5620.9	0.0643
M00117_2.00:ASCL1:ASCL2	NVCAGCTGBN	1e0	1	15617	0.1793	16551.9	0.1895
M00984_2.00:BCL11A	RNTGACCR	1e0	1	30797	0.3536	31985.7	0.3661
M02400_2.00:HNF4A:HNF4G:NR1H4:NR2C1:NR2C2:NR2F1:NR2F2:NR2F6:NR4A1:NR4A2:NR4A3:NR5A1:NR5A2:NR6A1:PPARA:PPARD:PPARG:RARA:RARB:RARG:RORA:RORB:RORC:RXRA:RXRB:RXRG:THRA:THRB	GGGGTCAH	1e0	1	12528	0.1438	13380.5	0.1532
M02402_2.00:HNF4A:HNF4G:NR1H4:NR2C1:NR2C2:NR2F1:NR2F2:NR2F6:NR4A1:NR4A2:NR4A3:NR5A1:NR5A2:NR6A1:PPARA:PPARD:PPARG:RARA:RARB:RARG:RORA:RORB:RORC:RXRA:RXRB:RXRG:THRA	RRGGTCAH	1e0	1	12528	0.1438	13380.5	0.1532
M00812_2.00:NR1D2:NR1H2:NR1H3:NR1H4:NR2C1:NR2C2:NR2F1:NR2F2:NR2F6:NR4A1:NR4A2:NR4A3:NR5A2:NR6A1:PPARA:PPARD:PPARG:RARA:RARB:RARG:RORA:RORB:RORC:RXRA:RXRB:RXRG	WRAGGTCAHN	1e0	1	11290	0.1296	12105.1	0.1386
M02260_2.00:IRF5:IRF6	RCCGAAACYN	1e0	1	6300	0.0723	6927.3	0.0793
M00249_2.00:WT1	NCTCCCCCGCN	1e0	1	2299	0.0264	2691.6	0.0308
M01672_2.00:HMGA1:HMGA2	DATATAATTN	1e0	1	25854	0.2968	26983.6	0.3089
M04722_2.00:EHF:ELF1:ELF2:ELF3:ELF4:ELF5:ELK1:ELK3:ELK4:ERF:ERG:ETS1:ETS2:ETV1:ETV2:ETV3:ETV3L:ETV4:ETV5:ETV6:ETV7:FEV:FLI1:GABPA:SPDEF	NAMSCGGAAGTR	1e0	1	596	0.0068	806.5	0.0092
M02396_2.00:ESR1:ESR2:HNF4A:HNF4G:NR1D1:NR1D2:NR1H2:NR1H3:NR1H4:NR2C1:NR2C2:NR2F1:NR2F2:NR2F6:NR4A1:NR4A2:NR4A3:NR5A2:NR6A1:PPARA:PPARD:PPARG:RARA:RARB:RARG:RORA:RORB:RORC:RXRA:RXRB:RXRG:THRA:THRB	NRRGGTCA	1e0	1	20983	0.2409	22034.4	0.2522
M10178_2.00:GLI1:GLI2:GLI3	VGACCMCCCAV	1e0	1	3180	0.0365	3638	0.0416
M10707_2.00:ALX1:ALX3:ALX4:ARX:BARHL1:BARHL2:BARX1:BARX2:BSX:DLX1:DLX2:DLX3:DLX4:DLX5:DLX6:DRGX:EMX1:EMX2:EN1:EN2:ESX1:EVX1:EVX2:GBX1:GBX2:GSX1:GSX2:HMX1:HMX2:HMX3:HOXA1:HOXA2:HOXA3:HOXA4:HOXA5:HOXA6:HOXA7:HOXB1:HOXB2:HOXB3:HOXB4:HOXB5:HOXB6:HOXB7:HOXB8:HOXC4:HOXC5:HOXC6:HOXD1:HOXD3:HOXD4:HOXD8:ISX:LHX3:LHX4:MEOX1:MEOX2:MIXL1:MNX1:MSX1:MSX2:NANOG:NANOGP8:NKX1-1:NKX1-2:NOBOX:NOTO:OTP:PDX1:PHOX2A:PHOX2B:PROP1:PRRX1:PRRX2:RAX:RAX2:SEBOX:SHOX:SHOX2:UNCX:VAX1:VAX2:VENTX:VSX1:VSX2	YTAATGD	1e0	1	36736	0.4218	37979.7	0.4347
M03737_2.00:FOXC1:FOXC2:FOXD1:FOXD2:FOXD3:FOXD4:FOXD4L1:FOXD4L3:FOXD4L4:FOXD4L5:FOXD4L6:FOXE1:FOXG1:FOXI1:FOXI2:FOXI3:FOXJ3:FOXK2:FOXL1:FOXL2:FOXS1	ATRTAAACAAACAAH	1e0	1	673	0.0077	896.7	0.0103
M00828_2.00:SOX1:SOX10:SOX11:SOX12:SOX13:SOX14:SOX15:SOX17:SOX18:SOX2:SOX21:SOX3:SOX30:SOX4:SOX5:SOX6:SOX7:SOX8:SOX9:SRY	ATTGTTHNN	1e0	1	47603	0.5465	48887.7	0.5596
M08096_2.00:SP1:SP3:SP4:SP5:SP8:SP9	GCCCCGCCCCC	1e0	1	3251	0.0373	3715.1	0.0425
M00304_2.00:BARX1:BARX2:BSX:EMX1:EMX2:EN1:EN2:EVX1:EVX2:GBX1:GBX2:GSX1:GSX2:HMX1:HMX2:HMX3:HOXA1:HOXA2:HOXA3:HOXA4:HOXA5:HOXB1:HOXB2:HOXB3:HOXB4:HOXB5:HOXC4:HOXC5:HOXD1:HOXD3:HOXD4:LBX2:MEOX1:MEOX2:MNX1:NANOG:NANOGP8:NKX1-1:NKX1-2:PDX1:TLX2:VENTX	AATATATAY	1e0	1	8704	0.0999	9436.9	0.108
M09797_2.00:SREBF1:SREBF2	SATCACGTGAY	1e0	1	793	0.0091	1035.9	0.0119
M10236_2.00:GFI1:GFI1B	SAAATCASAG	1e0	1	17850	0.2049	18849.1	0.2158
M02247_2.00:HSF1:HSF2:HSF4	NNNNTTCYAY	1e0	1	48617	0.5582	49911.1	0.5713
M03572_2.00:TBX1:TBX10	AGGTGTGA	1e0	1	4645	0.0533	5198.5	0.0595
M00143_2.00:ZNF740	CCCCCCCANN	1e0	1	6142	0.0705	6772.5	0.0775
M00427_2.00:CDX1:CDX2:CDX4	TTWATKRYN	1e0	1	41503	0.4765	42788.2	0.4898
M02399_2.00:NR1D2:NR1H2:NR1H3:NR1H4:NR2C1:NR2C2:NR2F1:NR2F2:NR2F6:NR4A1:NR4A2:NR4A3:NR5A2:NR6A1:PPARA:PPARD:PPARG:RARA:RARB:RARG:RORA:RORB:RORC:RXRA:RXRB:RXRG	RAGGTCAH	1e0	1	11982	0.1376	12833.7	0.1469
M06139_2.00:SCRT1:SCRT2	CACCTGTTG	1e0	1	1823	0.0209	2181.6	0.025
M11088_2.00:NR1H2:NR1H3:NR1H4:NR2C1:NR2C2:NR2F1:NR2F2:NR2F6:RARA:RARB:RARG:RORA:RORB:RORC:RXRA:RXRB:RXRG:VDR	TGACCT	1e0	1	34137	0.3919	35379.8	0.405
M05825_2.00:TEAD1:TEAD3:TEAD4	YGGWATGYG	1e0	1	6942	0.0797	7611.4	0.0871
M01030_2.00:TBX2:TBX3:TBX4:TBX5	NTVACACCTN	1e0	1	22257	0.2555	23350.5	0.2673
M03406_2.00:ESR1:ESR2:HNF4A:HNF4G:NR1D1:NR1D2:NR1H2:NR1H3:NR1H4:NR2C1:NR2C2:NR2F1:NR2F2:NR2F6:NR4A1:NR4A2:NR4A3:NR5A2:NR6A1:PPARA:PPARD:PPARG:RARA:RARB:RARG:RORA:RORB:RORC:RXRA:RXRB:RXRG:THRA:THRB	CARAGGTCAAVNG	1e0	1	1568	0.018	1903.9	0.0218
M11374_2.00:EOMES:TBX2:TBX20:TBX3:TBX4:TBX5	DDAGGTGTBANA	1e0	1	3815	0.0438	4323	0.0495
M00474_2.00:HOXA10:HOXA11:HOXA9:HOXB9:HOXC10:HOXC11:HOXC12:HOXC9:HOXD10:HOXD11:HOXD12:HOXD9	TTTAYKRBN	1e0	1	42690	0.4901	43986.1	0.5035
M01008_2.00:FOXR1	NDCAAACA	1e0	1	44402	0.5098	45703.5	0.5232
M00830_2.00:TBX2:TBX3:TBX4:TBX5	TTVACACCTH	1e0	1	14726	0.1691	15661.2	0.1793
M06423_2.00:ESR1:ESR2:HNF4A:HNF4G:NR1D2:NR1H2:NR1H3:NR1H4:NR2C1:NR2C2:NR2F1:NR2F2:NR2F6:NR4A1:NR4A2:NR4A3:NR5A2:NR6A1:PPARA:PPARD:PPARG:RARA:RARB:RARG:RORA:RORB:RORC:RXRA:RXRB:RXRG:THRA:THRB	AAGGTCA	1e0	1	9469	0.1087	10242.6	0.1172
M09849_2.00:CLOCK	CCACSTGW	1e0	1	15070	0.173	16015.7	0.1833
M07613_2.00:ZNF3	TCANTYAKTCADTCA	1e0	1	1086	0.0125	1370.2	0.0157
M10818_2.00:PAX3:PAX7	AAATTRY	1e0	1	47548	0.5459	48857.5	0.5593
M00506_2.00:NKX3-1:NKX3-2	HTAAGTGBN	1e0	1	40290	0.4626	41584.8	0.476
M02384_2.00:MYRF	TGGTACCR	1e0	1	241	0.0028	387.8	0.0044
M09795_2.00:TCF12:TCF3:TCF4	AHKAACAGGTGTTMVM	1e0	1	387	0.0044	566.9	0.0065
M10474_2.00:ELF5:SPI1:SPIB:SPIC	AAAAWGVGGAAGTRGNG	1e0	1	293	0.0034	452.5	0.0052
M09653_2.00:TEAD2:TEAD3:TEAD4	CCWGGAATGY	1e0	1	2942	0.0338	3399	0.0389
M10687_2.00:HOXA10:HOXA11:HOXA6:HOXA9:HOXB6:HOXB8:HOXB9:HOXC10:HOXC11:HOXC12:HOXC6:HOXC8:HOXC9:HOXD10:HOXD11:HOXD12:HOXD8:HOXD9	AGGAATAATAA	1e0	1	8566	0.0983	9313.9	0.1066
M02409_2.00:NR2E3	GAGATCAA	1e0	1	10033	0.1152	10839.1	0.1241
M10760_2.00:HMBOX1:HNF1A:HNF1B	GGGGTCAG	1e0	1	11942	0.1371	12811	0.1466
M00129_2.00:GLIS2	NGACCCCCCDN	1e0	1	2987	0.0343	3456.4	0.0396
M00203_2.00:SOX1:SOX10:SOX11:SOX12:SOX13:SOX14:SOX15:SOX17:SOX18:SOX2:SOX21:SOX3:SOX30:SOX4:SOX5:SOX6:SOX7:SOX8:SOX9:SRY	ATTGTTHN	1e0	1	45511	0.5225	46847.2	0.5362
M00444_2.00:HMBOX1:HNF1A:HNF1B	YTAACYNVN	1e0	1	45097	0.5178	46435.1	0.5315
M00448_2.00:ALX1:ALX3:ALX4:ARX:DRGX:EN1:EN2:ESX1:GBX1:GBX2:ISX:LHX2:LHX3:LHX4:LHX6:LHX9:LMX1A:LMX1B:MIXL1:MSX1:MSX2:NOBOX:OTP:PDX1:PHOX2A:PHOX2B:PROP1:PRRX1:PRRX2:RAX:RAX2:SEBOX:SHOX:SHOX2:UNCX:VAX1:VAX2:VSX1:VSX2	HTAATTRRN	1e0	1	30986	0.3558	32237	0.369
M05598_2.00:NR1D2:NR1H2:NR1H3:NR1H4:NR2C1:NR2C2:NR2F1:NR2F2:NR2F6:NR4A1:NR4A2:NR4A3:NR5A2:NR6A1:PPARA:PPARD:PPARG:RARA:RARB:RARG:RORA:RORB:RORC:RXRA:RXRB:RXRG	NRRGGTCAN	1e0	1	13941	0.1601	14878	0.1703
M05620_2.00:NR1I2:NR1I3:VDR	AAAGTTCGY	1e0	1	5178	0.0594	5784.2	0.0662
M06169_2.00:KLF1:KLF12:KLF8	RCCACGCCCAHY	1e0	1	1189	0.0137	1494	0.0171
M00300_2.00:HOXA13:HOXB13:HOXC13:HOXD13	TTTTATTA	1e0	1	28764	0.3302	30002.5	0.3434
M00321_2.00:NKX2-1:NKX2-2:NKX2-3:NKX2-4:NKX2-5:NKX2-6:NKX2-8	TYAAGTGBNN	1e0	1	26260	0.3015	27458.2	0.3143
M00417_2.00:ALX1:ALX3:ALX4:ARX:BARX1:BARX2:DRGX:EMX1:EMX2:EN1:EN2:ESX1:GBX1:GBX2:GSX1:GSX2:HESX1:HOXA2:HOXA3:HOXA4:HOXA5:HOXB2:HOXB3:HOXB4:HOXB5:HOXC4:HOXC5:HOXD3:HOXD4:ISX:LHX2:LHX3:LHX4:LHX6:LHX8:LHX9:LMX1A:LMX1B:MEOX1:MIXL1:MNX1:MSX1:MSX2:NKX1-1:NKX1-2:NOBOX:NOTO:OTP:PDX1:PHOX2A:PHOX2B:PROP1:PRRX1:PRRX2:RAX:RAX2:SEBOX:SHOX:SHOX2:UNCX:VAX1:VAX2:VSX1:VSX2:ZFHX2	NYTAATTA	1e0	1	38479	0.4418	39808.6	0.4557
M00419_2.00:HMBOX1:HNF1A:HNF1B	YTRGTWAN	1e0	1	50022	0.5743	51376.7	0.5881
M00529_2.00:TPRX1	TTAATCCC	1e0	1	7019	0.0806	7718.9	0.0884
M00811_2.00:NR1H2:NR1H3:NR1H4:NR2C1:NR2C2:NR2F1:NR2F2:NR2F6:NR4A1:NR4A2:NR4A3:NR5A1:NR5A2:NR6A1:PPARA:PPARD:PPARG:RARA:RARB:RARG:RORA:RORB:RORC:RXRA:RXRB:RXRG:THRA:THRB	ARAGGTCAHN	1e0	1	8928	0.1025	9706.6	0.1111
M02891_2.00:ZNF740	CCCCCCCCAC	1e0	1	655	0.0075	888	0.0102
M04401_2.00:KLF1:KLF12:KLF2:KLF3:KLF4:KLF5:KLF6:KLF7	BGCCACGCCCH	1e0	1	996	0.0114	1281.9	0.0147
M06427_2.00:ESR1:ESR2:NR1D1:NR1D2:NR1H2:NR1H3:NR2C1:NR2C2:NR2F1:NR2F2:NR2F6:NR4A1:NR5A2:NR6A1:PPARA:PPARD:PPARG:RARA:RARB:RARG:RORA:RORB:RORC:RXRA:RXRB:RXRG:THRA:THRB	AGGTCA	1e0	1	14155	0.1625	15115.9	0.173
M08329_2.00:ZNF146	GCTGYATARTATTCC	1e0	1	340	0.0039	515.3	0.0059
M09333_2.00:NR2C2:NR2F1:NR2F2:NR2F6:PPARD:PPARG:RORA:RORB:RXRA:RXRB:RXRG:THRA:THRB	RAGGTCABYTGAGGWCA	1e0	1	235	0.0027	386.9	0.0044
M09860_2.00:TCF12:TCF3:TCF4	RCACCTG	1e0	1	16354	0.1878	17362.9	0.1987
M10102_2.00:SNAI2	CGSDSCKCACCTGS	1e0	1	1112	0.0128	1413.6	0.0162
M10455_2.00:E2F1:E2F2:E2F3:E2F4:E2F5:E2F6	GGCGGGV	1e0	1	3810	0.0437	4336.8	0.0496
M00008_2.00:HMGA1:HMGA2	NNWAAWW	1e0	1	79818	0.9164	82179.4	0.9407
M00115_2.00:ARID3A:ARID3B:ARID3C	NDATYAAAH	1e0	1	54712	0.6282	57151.3	0.6542
M00118_2.00:TCF12:TCF3:TCF4	VCACCTGB	1e0	1	21310	0.2447	22774.7	0.2607
M00135_2.00:ZBTB7B	VGCCCCCCNN	1e0	1	11818	0.1357	12984.3	0.1486
M00148_2.00:ZNF35	TTRTTTDTTN	1e0	1	46833	0.5377	49893	0.5711
M00166_2.00:GATA1:GATA2:GATA3:GATA4:GATA5:GATA6	NNNAGATAAN	1e0	1	54314	0.6236	55765.8	0.6383
M00167_2.00:GATA1:GATA2:GATA3:GATA4:GATA5:GATA6	NNHGATAAV	1e0	1	46992	0.5395	48370.7	0.5537
M00169_2.00:SIX3:SIX6	YGATACN	1e0	1	48936	0.5618	52226.5	0.5978
M00171_2.00:HMBOX1:HNF1A:HNF1B	TTAACYNV	1e0	1	47833	0.5492	49533.5	0.567
M00175_2.00:IRF4:IRF8	NWNCGAAACY	1e0	1	17877	0.2052	19644.8	0.2249
M00176_2.00:IRF5:IRF6	NRNCGAWACY	1e0	1	15813	0.1815	17769.7	0.2034
M00177_2.00:IRF5	NANCGAAACY	1e0	1	13443	0.1543	14710.6	0.1684
M00181_2.00:HNF4G:NR1H4:NR2C1:NR2C2:NR2F1:NR2F2:NR2F6:NR4A1:NR4A2:NR4A3:NR5A1:NR5A2:NR6A1:PPARA:PPARD:PPARG:RARA:RARB:RARG:RORA:RORB:RORC:RXRA:RXRB:RXRG:THRA:THRB	NGRGGTCAHN	1e0	1	16250	0.1866	18568.3	0.2125
M00182_2.00:HNF4A:HNF4G:NR2E1:NR2F1:NR2F2:NR2F6:NR6A1:RXRB:RXRG	NRRGKYCANN	1e0	1	35987	0.4132	39210.3	0.4488
M00185_2.00:ESR1:ESR2:NR1D1:NR1D2:NR1H2:NR1H3:NR1H4:NR2C1:NR2C2:NR2F1:NR2F2:NR2F6:NR4A1:NR5A2:NR6A1:PPARA:PPARD:PPARG:RARA:RARB:RARG:RORA:RORB:RORC:RXRA:RXRB:RXRG	RAGGTCAH	1e0	1	19998	0.2296	22367.7	0.256
M00192_2.00:SMAD1:SMAD3:SMAD9	NNNYYAGACR	1e0	1	39424	0.4526	41511.7	0.4752
M00193_2.00:LEF1:TCF7:TCF7L1:TCF7L2	TTTGWTVNN	1e0	1	56812	0.6523	58535.1	0.67
M00194_2.00:HBP1	NWSAATGR	1e0	1	67671	0.7769	69562.8	0.7963
M00197_2.00:SOX1:SOX10:SOX11:SOX12:SOX13:SOX14:SOX15:SOX17:SOX18:SOX2:SOX21:SOX3:SOX30:SOX4:SOX5:SOX6:SOX7:SOX8:SOX9:SRY	NDAACAAT	1e0	1	65855	0.7561	68573	0.7849
M00199_2.00:SOX1:SOX10:SOX11:SOX12:SOX13:SOX14:SOX15:SOX17:SOX18:SOX2:SOX21:SOX3:SOX30:SOX4:SOX5:SOX6:SOX7:SOX8:SOX9:SRY	NNNAWSAAT	1e0	1	67975	0.7804	70950.4	0.8121
M00202_2.00:SOX1:SOX10:SOX11:SOX12:SOX13:SOX14:SOX15:SOX17:SOX18:SOX2:SOX21:SOX3:SOX30:SOX4:SOX5:SOX6:SOX7:SOX8:SOX9:SRY	ATTGTNNNN	1e0	1	76564	0.879	79472.3	0.9097
M00204_2.00:SOX1:SOX10:SOX11:SOX12:SOX13:SOX14:SOX15:SOX17:SOX18:SOX2:SOX21:SOX3:SOX30:SOX4:SOX5:SOX6:SOX7:SOX8:SOX9:SRY	NNDACAAT	1e0	1	67810	0.7785	70889.1	0.8114
M00205_2.00:SOX1:SOX10:SOX11:SOX12:SOX13:SOX14:SOX15:SOX17:SOX18:SOX2:SOX21:SOX3:SOX30:SOX4:SOX5:SOX6:SOX7:SOX8:SOX9:SRY	HATTGTYHNN	1e0	1	48362	0.5552	50723.4	0.5806
M00206_2.00:SOX1:SOX10:SOX11:SOX12:SOX13:SOX14:SOX15:SOX17:SOX18:SOX2:SOX21:SOX3:SOX30:SOX4:SOX5:SOX6:SOX7:SOX8:SOX9:SRY	NDAACAAT	1e0	1	65193	0.7485	68477.7	0.7838
M00207_2.00:LEF1:TCF7:TCF7L1:TCF7L2	NATCAAAV	1e0	1	53344	0.6124	54991.7	0.6295
M00208_2.00:SOX1:SOX10:SOX11:SOX12:SOX13:SOX14:SOX15:SOX17:SOX18:SOX2:SOX21:SOX3:SOX30:SOX4:SOX5:SOX6:SOX7:SOX8:SOX9:SRY	ATTGTNNNN	1e0	1	68265	0.7838	71471.7	0.8181
M00209_2.00:SOX1:SOX10:SOX11:SOX12:SOX13:SOX14:SOX15:SOX17:SOX18:SOX2:SOX21:SOX3:SOX30:SOX4:SOX5:SOX6:SOX7:SOX8:SOX9:SRY	NNDACAAT	1e0	1	62548	0.7181	65450.8	0.7492
M00210_2.00:SOX1:SOX10:SOX11:SOX12:SOX13:SOX14:SOX15:SOX17:SOX18:SOX2:SOX21:SOX3:SOX30:SOX4:SOX5:SOX6:SOX7:SOX8:SOX9:SRY	ATTGTYHNN	1e0	1	57545	0.6607	60178	0.6888
M00211_2.00:SOX1:SOX10:SOX11:SOX12:SOX13:SOX14:SOX15:SOX17:SOX18:SOX2:SOX21:SOX3:SOX30:SOX4:SOX5:SOX6:SOX7:SOX8:SOX9:SRY	ATTGTTHNNN	1e0	1	46369	0.5324	47895.4	0.5482
M00213_2.00:SOX1:SOX10:SOX11:SOX12:SOX13:SOX14:SOX15:SOX17:SOX18:SOX2:SOX21:SOX3:SOX30:SOX4:SOX5:SOX6:SOX7:SOX8:SOX9:SRY	NDRACAAWR	1e0	1	55449	0.6366	58154.6	0.6657
M00214_2.00:SOX1:SOX10:SOX11:SOX12:SOX13:SOX14:SOX15:SOX17:SOX18:SOX2:SOX21:SOX3:SOX30:SOX4:SOX5:SOX6:SOX7:SOX8:SOX9:SRY	NNNNAWSAAT	1e0	1	71702	0.8232	74656.3	0.8546
M00216_2.00:TBP:TBPL2	HWTATAT	1e0	1	66014	0.7579	68727.7	0.7867
M00220_2.00:SNAI2	SCACCTGY	1e0	1	12896	0.1481	15129	0.1732
M00221_2.00:SNAI2	CACCTGY	1e0	1	30584	0.3511	34020.7	0.3894
M00222_2.00:SNAI2	CACCTGYNNN	1e0	1	30390	0.3489	32735	0.3747
M00223_2.00:KLF1	NNNNVCCCC	1e0	1	55576	0.6381	58177.2	0.6659
M00236_2.00:GFI1:GFI1B	MAATCWNNN	1e0	1	55551	0.6378	57963.4	0.6635
M00238_2.00:GFI1:GFI1B	HAATCWNNN	1e0	1	58556	0.6723	61131.7	0.6998
M00243_2.00:WT1	NNNNNNN	1e0	1	86861	0.9973	87274.1	0.999
M00245_2.00:WT1	NNNNNNN	1e0	1	86766	0.9962	87216.3	0.9983
M00246_2.00:WT1	NNNNNNN	1e0	1	86756	0.9961	87200	0.9982
M00257_2.00:FOXC1:FOXC2:FOXD1:FOXD2:FOXD3:FOXD4:FOXD4L1:FOXD4L3:FOXD4L4:FOXD4L5:FOXD4L6:FOXE1:FOXF1:FOXF2:FOXG1:FOXI1:FOXI3:FOXK2:FOXL1:FOXL2:FOXP4:FOXS1	WRNRWAAACA	1e0	1	55902	0.6418	58844	0.6736
M00261_2.00:ALX1:ALX3:ALX4:ARX:BARHL1:BARHL2:BARX1:BARX2:BSX:DLX1:DLX2:DLX3:DLX4:DLX5:DLX6:DRGX:EMX1:EMX2:EN1:EN2:ESX1:EVX1:EVX2:GBX1:GBX2:GSX1:GSX2:HESX1:HOXA2:HOXA3:HOXB2:HOXB3:HOXD3:ISX:LBX1:LBX2:LHX1:LHX2:LHX3:LHX4:LHX5:LHX6:LHX8:LHX9:LMX1A:LMX1B:MEOX1:MIXL1:MNX1:MSX1:MSX2:NKX1-1:NKX1-2:NOBOX:NOTO:OTP:PDX1:PHOX2A:PHOX2B:PROP1:PRRX1:PRRX2:RAX:RAX2:SEBOX:SHOX:SHOX2:UNCX:VAX1:VAX2:VSX1:VSX2:ZFHX2:ZFHX3	NNTAATKVR	1e0	1	46659	0.5357	48261.8	0.5524
M00264_2.00:ALX1:ALX3:ALX4:ARX:BARHL1:BARHL2:BARX1:BARX2:BSX:DLX1:DLX2:DLX3:DLX4:DLX5:DLX6:DRGX:EMX1:EMX2:EN1:EN2:ESX1:EVX1:EVX2:GBX1:GBX2:GSX1:GSX2:HESX1:HOXA2:HOXA3:HOXB2:HOXB3:HOXD3:ISX:LBX1:LBX2:LHX1:LHX2:LHX3:LHX4:LHX5:LHX6:LHX8:LHX9:LMX1A:LMX1B:MEOX1:MIXL1:MNX1:MSX1:MSX2:NKX1-1:NKX1-2:NOBOX:NOTO:OTP:PDX1:PHOX2A:PHOX2B:PROP1:PRRX1:PRRX2:RAX:RAX2:SEBOX:SHOX:SHOX2:UNCX:VAX1:VAX2:VSX1:VSX2:ZFHX2:ZFHX3	NNTAATTNN	1e0	1	53371	0.6128	55496.6	0.6353
M00266_2.00:ALX1:ALX3:ALX4:ARX:BARX1:BARX2:BSX:DLX2:DLX3:DRGX:EMX1:EMX2:EN1:EN2:ESX1:EVX1:EVX2:GBX1:GBX2:GSX1:GSX2:HESX1:HOXA2:HOXA3:HOXB2:HOXB3:HOXD3:ISL1:ISL2:ISX:LBX1:LBX2:LHX1:LHX2:LHX3:LHX4:LHX5:LHX6:LHX8:LHX9:LMX1A:LMX1B:MEOX1:MIXL1:MNX1:MSX1:MSX2:NKX1-1:NKX1-2:NOBOX:NOTO:OTP:PDX1:PHOX2A:PHOX2B:PROP1:PRRX1:PRRX2:RAX:RAX2:SEBOX:SHOX:SHOX2:UNCX:VAX1:VAX2:VSX1:VSX2:ZFHX2:ZFHX3	NNTAATKRN	1e0	1	54121	0.6214	56366.6	0.6452
M00267_2.00:ALX1:ALX3:ALX4:ARX:BARX1:BARX2:BSX:DRGX:EMX1:EMX2:EN1:EN2:ESX1:GBX1:GBX2:GSX1:GSX2:HESX1:HOXA2:HOXA3:HOXB2:HOXB3:HOXD3:ISX:LBX2:LHX1:LHX2:LHX3:LHX4:LHX5:LHX6:LHX8:LHX9:LMX1A:LMX1B:MEOX1:MIXL1:MNX1:MSX1:MSX2:NKX1-1:NKX1-2:NOBOX:NOTO:OTP:PDX1:PHOX2A:PHOX2B:PROP1:PRRX1:PRRX2:RAX:RAX2:SEBOX:SHOX:SHOX2:UNCX:VAX1:VAX2:VSX1:VSX2:ZFHX2	NNTAATKRV	1e0	1	51290	0.5889	53437.2	0.6117
M00268_2.00:ALX1:ALX3:ALX4:ARX:BARX1:BARX2:BSX:DLX2:DLX3:DRGX:EN1:EN2:ESX1:GBX1:GBX2:HESX1:HOXA2:HOXB2:ISX:LBX1:LBX2:LHX1:LHX2:LHX3:LHX4:LHX5:LHX6:LHX8:LHX9:LMX1A:LMX1B:MEOX1:MIXL1:MNX1:MSX1:MSX2:NKX1-1:NKX1-2:NOBOX:NOTO:OTP:PDX1:PHOX2A:PHOX2B:PROP1:PRRX1:PRRX2:RAX:RAX2:SEBOX:SHOX:SHOX2:UNCX:VAX1:VAX2:VSX1:VSX2:ZFHX2:ZFHX3	NNTAATTRV	1e0	1	48649	0.5585	50707.5	0.5804
M00269_2.00:ALX1:ALX3:ALX4:ARX:BARX1:BARX2:BSX:DLX2:DLX3:DRGX:EMX1:EMX2:EN1:EN2:ESX1:EVX1:EVX2:GBX1:GBX2:GSX1:GSX2:HESX1:HOXA2:HOXA3:HOXB2:HOXB3:HOXD3:ISL1:ISL2:ISX:LBX1:LBX2:LHX1:LHX2:LHX3:LHX4:LHX5:LHX6:LHX8:LHX9:LMX1A:LMX1B:MEOX1:MIXL1:MNX1:MSX1:MSX2:NKX1-1:NKX1-2:NOBOX:NOTO:OTP:PDX1:PHOX2A:PHOX2B:PROP1:PRRX1:PRRX2:RAX:RAX2:SEBOX:SHOX:SHOX2:UNCX:VAX1:VAX2:VSX1:VSX2:ZFHX2:ZFHX3	NNTAATKRN	1e0	1	53828	0.618	55976.6	0.6407
M00270_2.00:CRX:DMBX1:DPRX:GSC:GSC2:OTX1:OTX2:PITX1:PITX2:PITX3:TPRX1	NTAATCC	1e0	1	50387	0.5785	53421.2	0.6115
M00271_2.00:CRX:DMBX1:DPRX:GSC:GSC2:OTX1:OTX2:PITX1:PITX2:PITX3:TPRX1	NTAATCC	1e0	1	56262	0.6459	59330.2	0.6791
M00272_2.00:CRX:DMBX1:DPRX:GSC:GSC2:OTX1:OTX2:PITX1:PITX2:PITX3:TPRX1	NNTAATCC	1e0	1	52968	0.6081	56364.9	0.6452
M00274_2.00:CRX:DMBX1:DPRX:GSC:GSC2:OTX1:OTX2:PITX1:PITX2:PITX3:TPRX1	NCTAATCCSV	1e0	1	4120	0.0473	5854.9	0.067
M00278_2.00:ALX1:ALX3:ALX4:ARX:BARX1:BARX2:BSX:DLX1:DLX2:DLX3:DLX6:DRGX:EMX1:EMX2:EN1:EN2:ESX1:EVX1:EVX2:GBX1:GBX2:GSX1:GSX2:HESX1:HOXA2:HOXA3:HOXB2:HOXB3:HOXD3:ISL1:ISL2:ISX:LBX1:LBX2:LHX1:LHX2:LHX3:LHX4:LHX5:LHX6:LHX8:LHX9:LMX1A:LMX1B:MEOX1:MIXL1:MNX1:MSX1:MSX2:NKX1-1:NKX1-2:NOBOX:NOTO:OTP:PDX1:PHOX2A:PHOX2B:PROP1:PRRX1:PRRX2:RAX:RAX2:SEBOX:SHOX:SHOX2:UNCX:VAX1:VAX2:VSX1:VSX2:ZFHX2:ZFHX3	NNNTAAT	1e0	1	80063	0.9192	81848.7	0.9369
M00281_2.00:ALX1:ALX3:ALX4:ARX:BARX1:BARX2:BSX:DLX1:DLX2:DLX3:DLX6:DRGX:EMX1:EMX2:EN1:EN2:ESX1:EVX1:EVX2:GBX1:GBX2:GSX1:GSX2:HESX1:HOXA2:HOXA3:HOXB2:HOXB3:HOXD3:ISX:LBX1:LBX2:LHX1:LHX2:LHX3:LHX4:LHX5:LHX6:LHX8:LHX9:LMX1A:LMX1B:MEOX1:MIXL1:MNX1:MSX1:MSX2:NKX1-1:NKX1-2:NOBOX:NOTO:OTP:PDX1:PHOX2A:PHOX2B:PROP1:PRRX1:PRRX2:RAX:RAX2:SEBOX:SHOX:SHOX2:UNCX:VAX1:VAX2:VSX1:VSX2:ZFHX2:ZFHX3	NNNNNNNWAT	1e0	1	81920	0.9405	83497.7	0.9558
M00283_2.00:ALX1:ALX3:ALX4:ARX:BARHL1:BARHL2:BARX1:BARX2:BSX:DLX1:DLX2:DLX3:DLX4:DLX5:DLX6:DRGX:EMX1:EMX2:EN1:EN2:ESX1:EVX1:EVX2:GBX1:GBX2:GSX1:GSX2:HMX1:HMX2:HMX3:HOXA1:HOXA2:HOXA3:HOXA4:HOXA5:HOXB1:HOXB2:HOXB3:HOXB4:HOXB5:HOXC4:HOXC5:HOXD1:HOXD3:HOXD4:ISX:LHX2:LHX3:LHX4:LHX9:MEOX1:MIXL1:MNX1:MSX1:MSX2:NKX1-1:NKX1-2:NOBOX:NOTO:OTP:PDX1:PHOX2A:PHOX2B:PROP1:PRRX1:PRRX2:RAX:RAX2:SEBOX:SHOX:SHOX2:TLX1:TLX2:TLX3:UNCX:VAX1:VAX2:VENTX:VSX1:VSX2	NNTAATDRNN	1e0	1	48072	0.5519	49910.8	0.5713
M00284_2.00:ALX1:ALX3:ALX4:ARX:BARHL1:BARHL2:BARX1:BARX2:BSX:DLX1:DLX2:DLX3:DLX4:DLX5:DLX6:DRGX:EMX1:EMX2:EN1:EN2:ESX1:EVX1:EVX2:GBX1:GBX2:GSX1:GSX2:HMX1:HMX2:HMX3:HOXA1:HOXA2:HOXA3:HOXA4:HOXA5:HOXB1:HOXB2:HOXB3:HOXB4:HOXB5:HOXC4:HOXC5:HOXD1:HOXD3:HOXD4:ISX:LHX2:LHX3:LHX4:LHX9:MEOX1:MIXL1:MNX1:MSX1:MSX2:NKX1-1:NKX1-2:NOBOX:NOTO:OTP:PDX1:PHOX2A:PHOX2B:PROP1:PRRX1:PRRX2:RAX:RAX2:SEBOX:SHOX:SHOX2:TLX1:TLX2:TLX3:UNCX:VAX1:VAX2:VSX1:VSX2	NBTAATDR	1e0	1	53116	0.6098	55095.7	0.6307
M00286_2.00:ALX1:ALX3:ALX4:ARX:BARX1:BARX2:BSX:DLX1:DLX2:DLX3:DLX4:DLX5:DLX6:DRGX:EMX1:EMX2:EN1:EN2:ESX1:EVX1:EVX2:GBX1:GBX2:GSX1:GSX2:HESX1:HOXA2:HOXA3:HOXB2:HOXB3:HOXD3:ISX:LBX1:LBX2:LHX1:LHX2:LHX3:LHX4:LHX5:LHX6:LHX8:LHX9:LMX1A:LMX1B:MEOX1:MIXL1:MNX1:MSX1:MSX2:NKX1-1:NKX1-2:NOBOX:NOTO:OTP:PDX1:PHOX2A:PHOX2B:PROP1:PRRX1:PRRX2:RAX:RAX2:SEBOX:SHOX:SHOX2:UNCX:VAX1:VAX2:VSX1:VSX2:ZFHX2:ZFHX3	TAATTAD	1e0	1	49669	0.5703	51951.6	0.5947
M00288_2.00:ALX1:ALX3:ALX4:ARX:BARHL1:BARHL2:BARX1:BARX2:BSX:DLX1:DLX2:DLX3:DLX4:DLX5:DLX6:DRGX:EMX1:EMX2:EN1:EN2:ESX1:EVX1:EVX2:GBX1:GBX2:GSX1:GSX2:HESX1:HMX1:HMX2:HMX3:HOXA1:HOXA2:HOXA3:HOXB1:HOXB2:HOXB3:HOXD1:HOXD3:ISX:LBX1:LBX2:LHX1:LHX2:LHX3:LHX4:LHX5:LHX9:MEOX1:MEOX2:MIXL1:MNX1:MSX1:MSX2:NANOG:NANOGP8:NKX1-1:NKX1-2:NOBOX:OTP:PDX1:PHOX2A:PHOX2B:PROP1:PRRX1:PRRX2:RAX:RAX2:SEBOX:SHOX:SHOX2:UNCX:VAX1:VAX2:VSX1:VSX2	NTAATTRV	1e0	1	51497	0.5912	53458.1	0.6119
M00289_2.00:ALX1:ALX3:ALX4:ARX:BARHL1:BARHL2:BARX1:BARX2:BSX:DLX1:DLX2:DLX3:DLX4:DLX5:DLX6:DRGX:EMX1:EMX2:EN1:EN2:ESX1:EVX1:EVX2:GBX1:GBX2:GSX1:GSX2:HESX1:HMX1:HMX2:HMX3:HOXA1:HOXA2:HOXA3:HOXB1:HOXB2:HOXB3:HOXD3:ISX:LBX1:LBX2:LHX2:LHX3:LHX4:LHX9:MEOX1:MEOX2:MIXL1:MNX1:MSX1:MSX2:NANOG:NANOGP8:NKX1-1:NKX1-2:NOBOX:OTP:PDX1:PHOX2A:PHOX2B:PROP1:PRRX1:PRRX2:RAX:RAX2:SEBOX:SHOX:SHOX2:UNCX:VAX1:VAX2:VSX1:VSX2	TAATTGNN	1e0	1	39767	0.4566	41979	0.4805
M00290_2.00:ALX1:ALX3:ALX4:ARX:BARHL1:BARHL2:BARX1:BARX2:BSX:DLX1:DLX2:DLX3:DLX4:DLX5:DLX6:DRGX:EMX1:EMX2:EN1:EN2:ESX1:EVX1:EVX2:GBX1:GBX2:GSX1:GSX2:HESX1:HMX1:HMX2:HMX3:HOXA1:HOXA2:HOXA3:HOXB1:HOXB2:HOXB3:HOXD1:HOXD3:ISX:LBX1:LBX2:LHX1:LHX2:LHX3:LHX4:LHX5:LHX9:MEOX1:MEOX2:MIXL1:MNX1:MSX1:MSX2:NANOG:NANOGP8:NKX1-1:NKX1-2:NOBOX:OTP:PDX1:PHOX2A:PHOX2B:PROP1:PRRX1:PRRX2:RAX:RAX2:SEBOX:SHOX:SHOX2:UNCX:VAX1:VAX2:VSX1:VSX2	TAATTRNN	1e0	1	47831	0.5492	49794.6	0.57
M00292_2.00:ALX1:ALX3:ALX4:ARX:BARHL1:BARHL2:BARX1:BARX2:BSX:DRGX:EMX1:EMX2:EN1:EN2:ESX1:EVX1:EVX2:GBX1:GBX2:GSX1:GSX2:HESX1:HOXA2:HOXA3:HOXB2:HOXB3:HOXD3:ISX:LBX1:LBX2:LHX1:LHX2:LHX3:LHX4:LHX5:LHX6:LHX8:LHX9:LMX1A:LMX1B:MEOX1:MEOX2:MIXL1:MNX1:MSX1:MSX2:NKX1-1:NKX1-2:NOBOX:NOTO:OTP:PDX1:PHOX2A:PHOX2B:PROP1:PRRX1:PRRX2:RAX:RAX2:SEBOX:SHOX:SHOX2:UNCX:VAX1:VAX2:VSX1:VSX2:ZFHX2	VNTAATTRV	1e0	1	36737	0.4218	38155.8	0.4368
M00293_2.00:HOXA13:HOXB13:HOXC13:HOXD13	DTTTATDRBN	1e0	1	48438	0.5561	50468.4	0.5777
M00295_2.00:HOXA13:HOXB13:HOXC13:HOXD13	DTTTATDRB	1e0	1	49437	0.5676	51498.5	0.5895
M00297_2.00:HOXA13:HOXC13:HOXD13	DTTTATAHBN	1e0	1	32770	0.3762	34582.2	0.3959
M00298_2.00:HOXA13:HOXB13:HOXC13:HOXD13	TTTTATDRV	1e0	1	47311	0.5432	49472.8	0.5663
M00299_2.00:HOXA13:HOXB13:HOXC13:HOXD13	DTTTATDRB	1e0	1	49292	0.5659	51381	0.5881
M00301_2.00:NKX2-1:NKX2-2:NKX2-3:NKX2-4:NKX2-5:NKX2-6:NKX2-8	HNRAGTGB	1e0	1	72430	0.8316	74841.7	0.8567
M00302_2.00:NKX2-1:NKX2-2:NKX2-3:NKX2-4:NKX2-5:NKX2-6:NKX2-8	WNRAGTGB	1e0	1	66789	0.7668	69326.2	0.7936
M00306_2.00:ALX1:ALX3:ALX4:ARX:DRGX:EN1:EN2:ESX1:EVX1:EVX2:GBX1:GBX2:HESX1:HOXA2:HOXB2:ISX:LBX1:LBX2:LHX2:LHX3:LHX4:LHX9:LMX1A:LMX1B:MEOX2:MIXL1:MNX1:MSX1:MSX2:NKX1-1:NKX1-2:OTP:PHOX2A:PHOX2B:PROP1:PRRX1:PRRX2:RAX:RAX2:SEBOX:SHOX:SHOX2:UNCX:VSX1:VSX2	TAATTRVN	1e0	1	40057	0.4599	41509.3	0.4751
M00308_2.00:ALX1:ALX3:ALX4:ARX:DRGX:EMX1:EMX2:EN1:EN2:ESX1:EVX1:EVX2:GBX1:GBX2:HESX1:HOXA2:HOXB2:ISX:LBX1:LBX2:LHX2:LHX3:LHX4:LHX9:LMX1A:LMX1B:MEOX2:MIXL1:MNX1:MSX1:MSX2:NKX1-1:NKX1-2:OTP:PHOX2A:PHOX2B:PROP1:PRRX1:PRRX2:RAX:RAX2:SEBOX:SHOX:SHOX2:UNCX:VSX1:VSX2	YATATATAN	1e0	1	21119	0.2425	22400.3	0.2564
M00310_2.00:CRX:DMBX1:DPRX:GSC:GSC2:OTX1:OTX2:PITX1:PITX2:PITX3:TPRX1	TTAATCCY	1e0	1	13403	0.1539	15761.2	0.1804
M00311_2.00:CRX:DMBX1:DPRX:GSC:GSC2:OTX1:OTX2:PITX1:PITX2:PITX3:TPRX1	TTAATCCC	1e0	1	4660	0.0535	5307.9	0.0608
M00313_2.00:CRX:DMBX1:DPRX:GSC:GSC2:OTX1:OTX2:PITX1:PITX2:PITX3:TPRX1	NTAATCCN	1e0	1	37006	0.4249	39729	0.4548
M00314_2.00:CRX:DMBX1:DPRX:GSC:GSC2:OTX1:OTX2:PITX1:PITX2:PITX3:TPRX1	HTAATCCH	1e0	1	28121	0.3229	30550	0.3497
M00315_2.00:ALX1:ALX3:ALX4:ARX:BARX1:BARX2:BSX:DLX1:DLX2:DLX3:DLX4:DLX5:DLX6:DRGX:EMX1:EMX2:EN1:EN2:ESX1:EVX1:EVX2:GBX1:GBX2:GSX1:GSX2:HESX1:HOXA1:HOXA2:HOXA3:HOXB1:HOXB2:HOXB3:HOXD3:ISX:LBX1:LBX2:LHX1:LHX2:LHX3:LHX4:LHX5:LHX6:LHX8:LHX9:LMX1A:LMX1B:MEOX1:MIXL1:MNX1:MSX1:MSX2:NKX1-1:NKX1-2:NOBOX:NOTO:OTP:PDX1:PHOX2A:PHOX2B:PROP1:PRRX1:PRRX2:RAX:RAX2:SEBOX:SHOX:SHOX2:UNCX:VAX1:VAX2:VSX1:VSX2:ZFHX2:ZFHX3	NNTAATWN	1e0	1	68564	0.7872	71427.1	0.8176
M00322_2.00:NKX2-1:NKX2-2:NKX2-3:NKX2-4:NKX2-5:NKX2-6:NKX2-8	NNNGNNN	1e0	1	85582	0.9826	86338.8	0.9883
M00324_2.00:NKX2-1:NKX2-2:NKX2-3:NKX2-4:NKX2-5:NKX2-6:NKX2-8	WYRTNNN	1e0	1	82215	0.9439	83819.6	0.9595
M00325_2.00:SIX3:SIX6	NNTGATAY	1e0	1	47334	0.5434	49723.7	0.5692
M00326_2.00:SIX3:SIX6	NTGATAY	1e0	1	49614	0.5696	52081.1	0.5962
M00327_2.00:SIX3:SIX6	NTGATACNN	1e0	1	29610	0.34	31015.5	0.355
M00331_2.00:HOXA4:HOXA5:HOXA6:HOXA7:HOXB5:HOXB6:HOXB7:HOXB8:HOXC5:HOXC6:HOXC8:HOXD4:HOXD8	NNNHHAY	1e0	1	86637	0.9947	87075.5	0.9967
M00334_2.00:HOXA3:HOXA4:HOXA5:HOXA6:HOXA7:HOXB3:HOXB4:HOXB5:HOXB6:HOXB7:HOXB8:HOXC4:HOXC5:HOXC6:HOXC8:HOXD3:HOXD4:HOXD8:PDX1	DTAAWDN	1e0	1	79427	0.9119	81521.2	0.9331
M00335_2.00:PAX2:PAX6	CRVBNNNN	1e0	1	60854	0.6987	64253.6	0.7355
M00340_2.00:PAX2:PAX4:PAX6	NNNKNRB	1e0	1	83830	0.9625	85018.4	0.9732
M00347_2.00:PAX4	YNWATTA	1e0	1	66671	0.7655	69540.8	0.796
M00348_2.00:PAX4	CNAATTAR	1e0	1	41436	0.4757	43117.6	0.4936
M00349_2.00:PAX4	YNAATTARN	1e0	1	42289	0.4855	44282.4	0.5069
M00350_2.00:PAX4	CNAATTAN	1e0	1	56266	0.646	58907.6	0.6743
M00351_2.00:PAX4	BNNATTAN	1e0	1	63793	0.7324	66989.5	0.7668
M00353_2.00:PAX3:PAX7	NNSVATTAN	1e0	1	64050	0.7354	66940.4	0.7662
M00354_2.00:PAX3:PAX7	NVNATTA	1e0	1	73220	0.8406	75851.6	0.8682
M00355_2.00:PAX3:PAX7	NCVATTANN	1e0	1	59724	0.6857	62549.6	0.716
M00357_2.00:PAX3:PAX7	NSNATTANN	1e0	1	63827	0.7328	66639.3	0.7628
M00358_2.00:PAX3:PAX7	VATTANN	1e0	1	81630	0.9372	83283.7	0.9533
M00360_2.00:POU4F3	TGMATAH	1e0	1	60589	0.6956	62605.6	0.7166
M00361_2.00:POU4F3	WTATTAAT	1e0	1	49200	0.5649	51316.8	0.5874
M00363_2.00:POU6F2	NTAATNNN	1e0	1	65329	0.75	68428.8	0.7833
M00364_2.00:POU3F4	WWATKHD	1e0	1	76681	0.8804	78987.1	0.9041
M00365_2.00:POU3F4	TGMATAH	1e0	1	68136	0.7823	70026.9	0.8016
M00366_2.00:POU3F4	TWATKMR	1e0	1	74019	0.8498	75597.4	0.8653
M00368_2.00:NR1H2:NR1H3:NR1H4:NR2C1:NR2C2:NR2F1:NR2F2:NR2F6:RARA:RARB:RARG:RORA:RORB:RORC:RXRA:RXRB:RXRG:VDR	NGAGGTCAHN	1e0	1	18041	0.2071	20413.8	0.2337
M00381_2.00:HOXA10:HOXA4:HOXA5:HOXA6:HOXA7:HOXA9:HOXB4:HOXB5:HOXB6:HOXB7:HOXB8:HOXB9:HOXC10:HOXC4:HOXC5:HOXC6:HOXC8:HOXC9:HOXD10:HOXD4:HOXD8:HOXD9:MNX1:PDX1	TAATBRN	1e0	1	62078	0.7127	63601.7	0.728
M00382_2.00:HOXA10:HOXA11:HOXA6:HOXA9:HOXB6:HOXB8:HOXB9:HOXC10:HOXC11:HOXC12:HOXC6:HOXC8:HOXC9:HOXD10:HOXD11:HOXD12:HOXD8:HOXD9	TTWATKRBN	1e0	1	50727	0.5824	52486.9	0.6008
M00383_2.00:BARX1:BARX2:BSX:EMX1:EMX2:EN1:EN2:EVX1:EVX2:GBX1:GBX2:GSX1:GSX2:HMX1:HMX2:HMX3:HOXA1:HOXA2:HOXA3:HOXA4:HOXA5:HOXA6:HOXA7:HOXB1:HOXB2:HOXB3:HOXB4:HOXB5:HOXB6:HOXB7:HOXB8:HOXC4:HOXC5:HOXC6:HOXD1:HOXD3:HOXD4:HOXD8:ISX:MEOX1:MEOX2:MNX1:NKX1-1:NKX1-2:NOTO:OTP:PDX1:TLX2:VAX1:VAX2:VENTX	YTAATKRNN	1e0	1	43481	0.4992	45028	0.5154
M00385_2.00:NKX2-1:NKX2-2:NKX2-3:NKX2-4:NKX2-5:NKX2-6:NKX2-8	TBAAGTGB	1e0	1	61928	0.711	64820.3	0.742
M00386_2.00:IRX2:IRX4:IRX5	NNDACAHVN	1e0	1	81087	0.931	82847.1	0.9483
M00387_2.00:ALX1:ALX3:ALX4:ARX:BARHL1:BARHL2:BARX1:BARX2:BSX:DLX1:DLX2:DLX3:DLX4:DLX5:DLX6:DRGX:EMX2:EN1:EN2:GBX1:GBX2:GSX1:GSX2:HOXA1:HOXA2:HOXA3:HOXB1:HOXB2:HOXB3:HOXD1:HOXD3:ISX:LHX1:LHX5:MEOX1:MEOX2:MNX1:MSX1:MSX2:NANOG:NANOGP8:NKX1-1:NKX1-2:PDX1:PHOX2A:PHOX2B:PROP1:PRRX1:PRRX2:SHOX:SHOX2:UNCX:VAX1:VAX2:VSX1:VSX2	NTAATTRNN	1e0	1	45030	0.517	46951	0.5374
M00388_2.00:ALX1:ALX3:ALX4:ARX:BARHL1:BARHL2:BARX1:BARX2:BSX:DLX1:DLX2:DLX3:DLX4:DLX5:DLX6:DRGX:EMX1:EMX2:EN1:EN2:ESX1:EVX1:EVX2:GBX1:GBX2:GSX1:GSX2:HESX1:HMX1:HMX2:HMX3:HOXA1:HOXA2:HOXA3:HOXA4:HOXA5:HOXA6:HOXB1:HOXB2:HOXB3:HOXB4:HOXB5:HOXB6:HOXB8:HOXC4:HOXC5:HOXC6:HOXD1:HOXD3:HOXD4:HOXD8:ISX:LHX1:LHX3:LHX4:LHX5:MEOX1:MEOX2:MIXL1:MNX1:MSX1:MSX2:NANOG:NANOGP8:NKX1-1:NKX1-2:NOTO:OTP:PDX1:PHOX2A:PHOX2B:PROP1:PRRX1:PRRX2:RAX:RAX2:SEBOX:SHOX:SHOX2:UNCX:VAX1:VAX2:VENTX:VSX1:VSX2	NTAATTRNNN	1e0	1	44782	0.5141	46491.6	0.5322
M00389_2.00:HOXA13:HOXB13:HOXC13:HOXD13	TTTTATDRGN	1e0	1	36398	0.4179	37768.3	0.4323
M00393_2.00:ALX1:ALX3:ALX4:ARX:BARHL1:BARHL2:BARX1:BARX2:BSX:DRGX:EMX1:EMX2:EN1:EN2:ESX1:EVX1:EVX2:GBX1:GBX2:GSX1:GSX2:HESX1:HOXA1:HOXA2:HOXA3:HOXA4:HOXA5:HOXB1:HOXB2:HOXB3:HOXB4:HOXB5:HOXC4:HOXC5:HOXD1:HOXD3:HOXD4:LBX1:MEOX1:MEOX2:MIXL1:MNX1:MSX1:MSX2:NANOG:NANOGP8:NKX1-1:NKX1-2:PDX1:PHOX2A:PHOX2B:PROP1:PRRX1:PRRX2:RAX:RAX2:SHOX:SHOX2:TLX1:TLX3:UNCX:VAX1:VAX2:VENTX:VSX1:VSX2	NBTAATBR	1e0	1	53114	0.6098	55047.7	0.6301
M00394_2.00:HOXA13:HOXB13:HOXC13:HOXD13	WTTTAYDRS	1e0	1	42435	0.4872	44839.8	0.5133
M00395_2.00:ALX1:ALX3:ALX4:ARX:BARHL1:BARHL2:BARX1:BARX2:BSX:DRGX:EMX1:EMX2:EN1:EN2:ESX1:EVX1:EVX2:GBX1:GBX2:GSX1:GSX2:HESX1:HOXA1:HOXA2:HOXA3:HOXA4:HOXA5:HOXB1:HOXB2:HOXB3:HOXB4:HOXB5:HOXC4:HOXC5:HOXD1:HOXD3:HOXD4:LBX1:MEOX1:MEOX2:MIXL1:MNX1:MSX1:MSX2:NANOG:NANOGP8:NKX1-1:NKX1-2:PDX1:PHOX2A:PHOX2B:PROP1:PRRX1:PRRX2:RAX:RAX2:SHOX:SHOX2:TLX1:TLX3:UNCX:VAX1:VAX2:VENTX:VSX1:VSX2	NTAATKRNN	1e0	1	48057	0.5517	49818.9	0.5703
M00396_2.00:CRX:DMBX1:DPRX:GSC:GSC2:OTX1:OTX2:PITX1:PITX2:PITX3:TPRX1	HTAATCCN	1e0	1	33239	0.3816	35849.4	0.4104
M00398_2.00:ALX1:ALX3:ALX4:ARX:BARHL1:BARHL2:BARX1:BARX2:BSX:DLX1:DLX2:DLX3:DLX4:DLX5:DLX6:DRGX:EMX1:EMX2:EN1:EN2:ESX1:EVX1:EVX2:GBX1:GBX2:GSX1:GSX2:HMX1:HMX2:HMX3:HOXA1:HOXA2:HOXA3:HOXA4:HOXA5:HOXB1:HOXB2:HOXB3:HOXB4:HOXB5:HOXC4:HOXC5:HOXD1:HOXD3:HOXD4:ISX:LHX2:LHX3:LHX4:LHX9:MEOX1:MIXL1:MNX1:MSX1:MSX2:NKX1-1:NKX1-2:NOBOX:NOTO:OTP:PDX1:PHOX2A:PHOX2B:PROP1:PRRX1:PRRX2:RAX:RAX2:SEBOX:SHOX:SHOX2:TLX1:TLX2:TLX3:UNCX:VAX1:VAX2:VSX1:VSX2	NTAATKRNN	1e0	1	47688	0.5475	49561.5	0.5673
M00400_2.00:ALX1:ALX3:ALX4:ARX:BARX1:BARX2:BSX:DLX1:DLX2:DLX3:DLX6:DRGX:EMX1:EMX2:EN1:EN2:ESX1:EVX1:EVX2:GBX1:GBX2:GSX1:GSX2:HESX1:HOXA2:HOXA3:HOXB2:HOXB3:HOXD3:ISX:LBX1:LBX2:LHX1:LHX2:LHX3:LHX4:LHX5:LHX6:LHX8:LHX9:LMX1A:LMX1B:MEOX1:MIXL1:MNX1:MSX1:MSX2:NKX1-1:NKX1-2:NOBOX:NOTO:OTP:PDX1:PHOX2A:PHOX2B:PROP1:PRRX1:PRRX2:RAX:RAX2:SEBOX:SHOX:SHOX2:UNCX:VAX1:VAX2:VSX1:VSX2:ZFHX2:ZFHX3	NNTAATTN	1e0	1	60846	0.6986	63282.8	0.7244
M00401_2.00:ALX1:ALX3:ALX4:ARX:BARX1:BARX2:BSX:DLX1:DLX2:DLX3:DLX6:DRGX:EMX1:EMX2:EN1:EN2:ESX1:EVX1:EVX2:GBX1:GBX2:GSX1:GSX2:HESX1:HOXA2:HOXA3:HOXB2:HOXB3:HOXD3:ISX:LBX1:LBX2:LHX1:LHX2:LHX3:LHX4:LHX5:LHX6:LHX8:LHX9:LMX1A:LMX1B:MEOX1:MIXL1:MNX1:MSX1:MSX2:NKX1-1:NKX1-2:NOBOX:NOTO:OTP:PDX1:PHOX2A:PHOX2B:PROP1:PRRX1:PRRX2:RAX:RAX2:SEBOX:SHOX:SHOX2:UNCX:VAX1:VAX2:VSX1:VSX2:ZFHX2:ZFHX3	NNTAATTN	1e0	1	59166	0.6793	61614.9	0.7053
M00402_2.00:ALX1:ALX3:ALX4:ARX:BARX1:BARX2:BSX:DLX2:DLX3:DLX5:DRGX:EMX1:EMX2:EN1:EN2:ESX1:EVX1:EVX2:GBX1:GBX2:GSX1:GSX2:HESX1:HOXA2:HOXA3:HOXB2:HOXB3:HOXD3:ISX:LBX1:LBX2:LHX1:LHX2:LHX3:LHX4:LHX5:LHX6:LHX8:LHX9:LMX1A:LMX1B:MEOX1:MIXL1:MNX1:MSX1:MSX2:NKX1-1:NKX1-2:NOBOX:NOTO:OTP:PDX1:PHOX2A:PHOX2B:PROP1:PRRX1:PRRX2:RAX:RAX2:SEBOX:SHOX:SHOX2:UNCX:VAX1:VAX2:VSX1:VSX2:ZFHX2:ZFHX3	TAATTRD	1e0	1	47165	0.5415	49298.5	0.5643
M00404_2.00:NKX2-1:NKX2-2:NKX2-3:NKX2-4:NKX2-5:NKX2-6:NKX2-8	NHYAAGTGBN	1e0	1	44225	0.5077	46870.5	0.5365
M00405_2.00:ALX1:ALX3:ALX4:ARX:DLX1:DLX2:DLX3:DLX4:DLX5:DLX6:DRGX:ESX1:HOXA2:HOXB2:ISX:LHX1:LHX2:LHX3:LHX4:LHX5:LHX9:MEOX1:MIXL1:MNX1:MSX1:MSX2:PHOX2A:PHOX2B:PROP1:PRRX1:PRRX2:RAX:RAX2:SEBOX:SHOX:SHOX2:UNCX:VSX1:VSX2	TAATTRVNN	1e0	1	42514	0.4881	44107.6	0.5049
M00408_2.00:HMBOX1:HNF1A:HNF1B	NTAACYNN	1e0	1	60181	0.6909	62043.4	0.7102
M00409_2.00:ARX:BARHL1:BARHL2:BARX1:BARX2:BSX:DLX1:DLX2:DLX3:DLX4:DLX5:DLX6:EN1:EN2:GBX1:GBX2:GSX1:GSX2:HOXA1:HOXA2:HOXA3:HOXB1:HOXB2:HOXB3:HOXD1:HOXD3:ISX:LHX1:LHX5:MEOX1:MNX1:MSX1:MSX2:NANOG:NANOGP8:NKX1-1:NKX1-2:PDX1:PROP1:SHOX:SHOX2:UNCX:VAX1:VAX2:VSX2	NTAATTRN	1e0	1	55343	0.6354	57620.8	0.6596
M00411_2.00:CRX:DMBX1:DPRX:GSC:GSC2:OTX1:OTX2:PITX1:PITX2:PITX3:TPRX1	NNTAATCCN	1e0	1	27447	0.3151	29658.8	0.3395
M00413_2.00:ALX1:ALX3:ALX4:ARX:BARHL1:BARHL2:BARX1:BARX2:BSX:DLX1:DLX2:DLX3:DLX4:DLX5:DLX6:DRGX:EMX1:EMX2:EN1:EN2:ESX1:EVX1:EVX2:GBX1:GBX2:GSX1:GSX2:HOXA1:HOXA2:HOXA3:HOXA4:HOXA5:HOXB1:HOXB2:HOXB3:HOXB4:HOXB5:HOXC4:HOXC5:HOXD1:HOXD3:HOXD4:ISX:MEOX1:MEOX2:MIXL1:MNX1:MSX1:MSX2:NANOG:NANOGP8:NKX1-1:NKX1-2:OTP:PDX1:PHOX2A:PHOX2B:PROP1:PRRX1:PRRX2:RAX:RAX2:SEBOX:SHOX:SHOX2:UNCX:VAX1:VAX2:VENTX:VSX1:VSX2	NNTAATBGNN	1e0	1	40168	0.4612	41676.5	0.4771
M00414_2.00:ALX1:ALX3:ALX4:ARX:BARHL1:BARHL2:BARX1:BARX2:BSX:DLX1:DLX2:DLX3:DLX4:DLX5:DLX6:DRGX:EMX1:EMX2:EN1:EN2:ESX1:EVX1:EVX2:GBX1:GBX2:GSX1:GSX2:HESX1:HMX1:HMX2:HMX3:HOXA1:HOXA2:HOXA3:HOXB1:HOXB2:HOXB3:HOXD1:HOXD3:ISX:LBX1:LBX2:LHX1:LHX2:LHX3:LHX4:LHX5:LHX9:MEOX1:MEOX2:MIXL1:MNX1:MSX1:MSX2:NANOG:NANOGP8:NKX1-1:NKX1-2:NOBOX:OTP:PDX1:PHOX2A:PHOX2B:PROP1:PRRX1:PRRX2:RAX:RAX2:SEBOX:SHOX:SHOX2:UNCX:VAX1:VAX2:VSX1:VSX2	TAATTGNN	1e0	1	36782	0.4223	38339.2	0.4389
M00415_2.00:CRX:DMBX1:DPRX:GSC:GSC2:OTX1:OTX2:PITX1:PITX2:PITX3:TPRX1	HTAATCCBN	1e0	1	19187	0.2203	21697.5	0.2484
M00416_2.00:IRX2:IRX4:IRX5	NNNDACAH	1e0	1	82525	0.9475	84047.5	0.9621
M00418_2.00:CRX:DMBX1:DPRX:GSC:GSC2:OTX1:OTX2:PITX1:PITX2:PITX3:TPRX1	NTAATCCN	1e0	1	35299	0.4053	38063	0.4357
M00422_2.00:BARX1:BARX2:BSX:EMX1:EMX2:EN1:EN2:EVX1:EVX2:GBX1:GBX2:GSX1:GSX2:HMX1:HMX2:HMX3:HOXA1:HOXA2:HOXA3:HOXA4:HOXA5:HOXA6:HOXA7:HOXA9:HOXB1:HOXB2:HOXB3:HOXB4:HOXB5:HOXB6:HOXB7:HOXB8:HOXB9:HOXC4:HOXC5:HOXC6:HOXC8:HOXC9:HOXD1:HOXD3:HOXD4:HOXD8:HOXD9:ISX:MEOX1:MEOX2:MNX1:NKX1-1:NKX1-2:NOTO:OTP:PDX1:VAX1:VAX2:VENTX	NTAATKR	1e0	1	62216	0.7143	64364.7	0.7368
M00423_2.00:ALX1:ALX3:ALX4:ARX:BARHL1:BARHL2:BARX1:BARX2:BSX:DLX1:DLX2:DLX3:DLX4:DLX5:DLX6:DRGX:EMX1:EMX2:EN1:EN2:GBX1:GBX2:GSX1:GSX2:HMX1:HMX3:HOXA1:HOXA2:HOXA3:HOXB1:HOXB2:HOXB3:HOXD1:HOXD3:ISX:LHX1:LHX5:MEOX1:MEOX2:MNX1:MSX1:MSX2:NANOG:NANOGP8:NKX1-1:NKX1-2:PDX1:PHOX2A:PHOX2B:PROP1:PRRX1:PRRX2:SHOX:SHOX2:UNCX:VAX1:VAX2:VSX1:VSX2	NTAATTRNN	1e0	1	46375	0.5324	48253.1	0.5523
M00425_2.00:SIX1:SIX2:SIX4:SIX5	YGATACSN	1e0	1	36071	0.4141	37936.8	0.4343
M00428_2.00:CRX:DMBX1:DPRX:GSC:GSC2:OTX1:OTX2:PITX1:PITX2:PITX3:TPRX1	NTAATCCB	1e0	1	24814	0.2849	27384.8	0.3135
M00429_2.00:ALX1:ALX3:ALX4:ARX:BARHL1:BARHL2:BARX1:BARX2:BSX:DLX1:DLX2:DLX3:DLX4:DLX5:DLX6:DRGX:EMX1:EMX2:EN1:EN2:ESX1:EVX1:EVX2:GBX1:GBX2:GSX1:GSX2:HESX1:HMX1:HMX2:HMX3:HOXA1:HOXA2:HOXA3:HOXB1:HOXB2:HOXB3:HOXD1:HOXD3:ISX:LBX1:LBX2:LHX1:LHX2:LHX3:LHX4:LHX5:LHX9:MEOX1:MEOX2:MIXL1:MNX1:MSX1:MSX2:NANOG:NANOGP8:NKX1-1:NKX1-2:NOBOX:OTP:PDX1:PHOX2A:PHOX2B:PROP1:PRRX1:PRRX2:RAX:RAX2:SEBOX:SHOX:SHOX2:UNCX:VAX1:VAX2:VSX1:VSX2	TAATTRNN	1e0	1	41739	0.4792	43780.5	0.5011
M00430_2.00:ALX1:ALX3:ALX4:ARX:DRGX:EMX1:EMX2:EN1:EN2:ESX1:GBX1:GBX2:GSX1:GSX2:HESX1:HOXA2:HOXA3:HOXB2:HOXB3:HOXD3:ISX:LHX1:LHX2:LHX3:LHX4:LHX5:LHX6:LHX8:LHX9:LMX1A:LMX1B:MIXL1:MNX1:MSX1:MSX2:NOBOX:NOTO:OTP:PDX1:PHOX2A:PHOX2B:PROP1:PRRX1:PRRX2:RAX:RAX2:SEBOX:SHOX:SHOX2:UNCX:VAX1:VAX2:VSX1:VSX2:ZFHX2	BTAATYA	1e0	1	57794	0.6635	60164.5	0.6887
M00432_2.00:ALX1:ALX3:ALX4:ARX:DRGX:EN1:EN2:ESX1:HESX1:ISX:LHX2:LHX3:LHX4:LHX6:LHX8:LHX9:LMX1A:LMX1B:MIXL1:NOBOX:OTP:PHOX2A:PHOX2B:PROP1:PRRX1:PRRX2:RAX:RAX2:SEBOX:SHOX:SHOX2:UNCX:VSX1:VSX2:ZFHX2	NWWATTAN	1e0	1	64121	0.7362	66919.4	0.766
M00433_2.00:ARX:BARHL1:BARHL2:BARX1:BARX2:BSX:DLX1:DLX2:DLX3:DLX4:DLX5:DLX6:EMX1:EMX2:ESX1:EVX1:EVX2:GBX1:GBX2:HMX1:HMX2:HMX3:HOXA2:HOXB2:LBX1:LBX2:MEOX1:MEOX2:MNX1:MSX1:MSX2:NANOG:NANOGP8:NKX1-1:NKX1-2:PDX1:RAX:RAX2:TLX1:TLX2:TLX3:UNCX:VAX1:VAX2	NTAAWYGNY	1e0	1	39433	0.4527	40789.1	0.4669
M00438_2.00:NKX2-1:NKX2-2:NKX2-3:NKX2-4:NKX2-5:NKX2-6:NKX2-8	NTNRAGTGB	1e0	1	57785	0.6634	60841.3	0.6964
M00439_2.00:ALX1:ALX3:ALX4:ARX:BARX1:BARX2:BSX:DLX1:DLX2:DLX3:DLX4:DLX5:DLX6:DRGX:EMX1:EMX2:EN1:EN2:ESX1:EVX1:EVX2:GBX1:GBX2:GSX1:GSX2:HESX1:HOXA1:HOXA2:HOXA3:HOXB1:HOXB2:HOXB3:HOXD3:ISL1:ISL2:ISX:LBX1:LBX2:LHX1:LHX2:LHX3:LHX4:LHX5:LHX6:LHX8:LHX9:LMX1A:LMX1B:MEOX1:MIXL1:MNX1:MSX1:MSX2:NKX1-1:NKX1-2:NOBOX:NOTO:OTP:PDX1:PHOX2A:PHOX2B:PROP1:PRRX1:PRRX2:RAX:RAX2:SEBOX:SHOX:SHOX2:UNCX:VAX1:VAX2:VSX1:VSX2:ZFHX2:ZFHX3	NTAATTRN	1e0	1	48802	0.5603	50874.7	0.5823
M00440_2.00:CRX:DMBX1:DPRX:GSC:GSC2:OTX1:OTX2:PITX1:PITX2:PITX3:TPRX1	YTAATCCY	1e0	1	15797	0.1814	18298.8	0.2095
M00441_2.00:CRX:DMBX1:DPRX:GSC:GSC2:OTX1:OTX2:PITX1:PITX2:PITX3:TPRX1	HTAATCCBN	1e0	1	22415	0.2573	24808.2	0.284
M00443_2.00:ALX1:ALX3:ALX4:ARX:BARHL1:BARHL2:BARX1:BARX2:BSX:DLX1:DLX2:DLX3:DLX4:DLX5:DLX6:DRGX:EMX1:EMX2:EN1:EN2:ESX1:EVX1:EVX2:GBX1:GBX2:GSX1:GSX2:HESX1:HOXA1:HOXA2:HOXA3:HOXB1:HOXB2:HOXB3:HOXD3:ISX:LBX1:LBX2:LHX1:LHX2:LHX3:LHX4:LHX5:LHX6:LHX8:LHX9:LMX1A:LMX1B:MEOX1:MIXL1:MNX1:MSX1:MSX2:NKX1-1:NKX1-2:NOBOX:NOTO:OTP:PDX1:PHOX2A:PHOX2B:PROP1:PRRX1:PRRX2:RAX:RAX2:SEBOX:SHOX:SHOX2:UNCX:VAX1:VAX2:VSX1:VSX2:ZFHX2:ZFHX3	NTAATTRN	1e0	1	50575	0.5807	52735	0.6036
M00446_2.00:ALX1:ALX3:ALX4:ARX:BARHL1:BARHL2:BARX1:BARX2:BSX:DLX1:DLX2:DLX3:DLX4:DLX5:DLX6:DRGX:EMX1:EMX2:EN1:EN2:ESX1:EVX1:EVX2:GBX1:GBX2:GSX1:GSX2:HMX1:HMX2:HMX3:HOXA1:HOXA2:HOXA3:HOXA4:HOXA5:HOXA6:HOXA7:HOXB1:HOXB2:HOXB3:HOXB4:HOXB5:HOXB6:HOXB7:HOXB8:HOXC4:HOXC5:HOXC6:HOXD1:HOXD3:HOXD4:HOXD8:ISX:LHX3:LHX4:MEOX1:MEOX2:MIXL1:MNX1:MSX1:MSX2:NANOG:NANOGP8:NKX1-1:NKX1-2:NOBOX:NOTO:OTP:PDX1:PHOX2A:PHOX2B:PROP1:PRRX1:PRRX2:RAX:RAX2:SEBOX:SHOX:SHOX2:UNCX:VAX1:VAX2:VENTX:VSX1:VSX2	NTAATKRN	1e0	1	59597	0.6842	61784.1	0.7072
M00447_2.00:CDX1:CDX2:CDX4	TTTATKRYN	1e0	1	42950	0.4931	44392.8	0.5082
M00449_2.00:ALX1:ALX3:ALX4:ARX:BARHL1:BARHL2:BARX1:BARX2:BSX:DLX1:DLX2:DLX3:DLX4:DLX5:DLX6:EN1:EN2:GBX1:GBX2:GSX1:GSX2:HOXA1:HOXA2:HOXA3:HOXB1:HOXB2:HOXB3:HOXD1:HOXD3:ISX:LHX1:LHX5:MEOX1:MNX1:MSX1:MSX2:NANOG:NANOGP8:NKX1-1:NKX1-2:PDX1:PROP1:SHOX:SHOX2:UNCX:VAX1:VAX2:VSX2	TAATTRN	1e0	1	55374	0.6358	57383.9	0.6569
M00452_2.00:ALX1:ALX3:ALX4:ARX:BARX1:BARX2:BSX:DLX1:DLX2:DLX3:DLX4:DLX5:DLX6:DRGX:EN1:EN2:ESX1:GBX1:GBX2:GSX1:GSX2:HESX1:HOXA1:HOXA2:HOXA3:HOXA4:HOXA5:HOXB1:HOXB2:HOXB3:HOXB4:HOXB5:HOXC4:HOXC5:HOXD3:HOXD4:ISX:LBX2:LHX1:LHX2:LHX3:LHX4:LHX5:LHX6:LHX8:LHX9:LMX1A:LMX1B:MEOX1:MIXL1:MNX1:MSX1:MSX2:NKX1-1:NKX1-2:NOBOX:NOTO:OTP:PDX1:PHOX2A:PHOX2B:PROP1:PRRX1:PRRX2:RAX:RAX2:SEBOX:SHOX:SHOX2:UNCX:VAX1:VAX2:VSX1:VSX2:ZFHX2	NBTAATTR	1e0	1	50754	0.5827	52596.7	0.6021
M00453_2.00:IRX1:IRX3:IRX6	NNDACAHGNN	1e0	1	68669	0.7884	71246.5	0.8155
M00454_2.00:IRX1:IRX3:IRX6	NNDACAHV	1e0	1	79769	0.9158	81797.8	0.9363
M00455_2.00:IRX2:IRX4:IRX5	NNNDACAHV	1e0	1	79757	0.9157	81799.9	0.9363
M00456_2.00:IRX2:IRX4:IRX5	NNDACAH	1e0	1	83982	0.9642	85177.1	0.975
M00457_2.00:ALX1:ALX3:ALX4:ARX:BARHL1:BARHL2:BARX1:BARX2:BSX:DLX1:DLX2:DLX3:DLX4:DLX5:DLX6:DRGX:EMX1:EMX2:EN1:EN2:ESX1:EVX1:EVX2:GBX1:GBX2:GSX1:GSX2:HOXA1:HOXA2:HOXA3:HOXA4:HOXA5:HOXB1:HOXB2:HOXB3:HOXB4:HOXB5:HOXC4:HOXC5:HOXD1:HOXD3:HOXD4:ISX:MEOX1:MEOX2:MIXL1:MNX1:MSX1:MSX2:NANOG:NANOGP8:NKX1-1:NKX1-2:OTP:PDX1:PHOX2A:PHOX2B:PROP1:PRRX1:PRRX2:RAX:RAX2:SEBOX:SHOX:SHOX2:UNCX:VAX1:VAX2:VENTX:VSX1:VSX2	NTAATBGNN	1e0	1	51315	0.5892	53338.8	0.6106
M00458_2.00:ISL1:ISL2:NOTO:SHOX:SHOX2:VSX1	NTAATDG	1e0	1	72412	0.8314	74688.3	0.8549
M00459_2.00:ALX1:ALX3:ALX4:ARX:BARX1:BARX2:BSX:DLX2:DLX3:DRGX:EMX1:EMX2:EN1:EN2:ESX1:EVX1:EVX2:GBX1:GBX2:GSX1:GSX2:HESX1:HOXA2:HOXA3:HOXB2:HOXB3:HOXD3:ISL1:ISL2:ISX:LBX1:LBX2:LHX1:LHX2:LHX3:LHX4:LHX5:LHX6:LHX8:LHX9:LMX1A:LMX1B:MEOX1:MIXL1:MNX1:MSX1:MSX2:NKX1-1:NKX1-2:NOBOX:NOTO:OTP:PDX1:PHOX2A:PHOX2B:PROP1:PRRX1:PRRX2:RAX:RAX2:SEBOX:SHOX:SHOX2:UNCX:VAX1:VAX2:VSX1:VSX2:ZFHX2:ZFHX3	NNTAATTRV	1e0	1	41436	0.4757	43435	0.4972
M00460_2.00:ARX:BARHL1:BARHL2:BARX1:BARX2:BSX:DLX1:DLX2:DLX3:DLX4:DLX5:DLX6:EMX1:EMX2:ESX1:EVX1:EVX2:GBX1:GBX2:HMX1:HMX2:HMX3:HOXA2:HOXB2:LBX1:LBX2:MEOX1:MEOX2:MNX1:MSX1:MSX2:NANOG:NANOGP8:NKX1-1:NKX1-2:PDX1:RAX:RAX2:TLX1:TLX2:TLX3:UNCX:VAX1:VAX2	NTAAWYGNY	1e0	1	44140	0.5068	46014.5	0.5267
M00461_2.00:SIX1:SIX2:SIX4:SIX5	NTGATACCN	1e0	1	35072	0.4027	37230	0.4262
M00462_2.00:ALX1:ALX3:ALX4:ARX:BARHL1:BARHL2:BARX1:BARX2:BSX:DLX1:DLX2:DLX3:DLX4:DLX5:DLX6:DRGX:EMX1:EMX2:EN1:EN2:ESX1:EVX1:EVX2:GBX1:GBX2:GSX1:GSX2:HESX1:HMX1:HMX2:HMX3:HOXA1:HOXA2:HOXA3:HOXA4:HOXA5:HOXB1:HOXB2:HOXB3:HOXB4:HOXB5:HOXC4:HOXC5:HOXD1:HOXD3:HOXD4:ISX:LBX1:LBX2:LHX2:LHX3:LHX4:LHX9:MEOX1:MEOX2:MIXL1:MNX1:MSX1:MSX2:NANOG:NANOGP8:NKX1-1:NKX1-2:NOBOX:NOTO:OTP:PDX1:PHOX2A:PHOX2B:PROP1:PRRX1:PRRX2:RAX:RAX2:SEBOX:SHOX:SHOX2:UNCX:VAX1:VAX2:VENTX:VSX1:VSX2	NTAATTR	1e0	1	53847	0.6182	55469.3	0.6349
M00463_2.00:HDX	TGATYBY	1e0	1	75281	0.8643	77674.2	0.8891
M00464_2.00:ALX1:ALX3:ALX4:ARX:BARHL1:BARHL2:BARX1:BARX2:BSX:DLX1:DLX2:DLX3:DLX4:DLX5:DLX6:DRGX:EMX1:EMX2:EN1:EN2:ESX1:EVX1:EVX2:GBX1:GBX2:GSX1:GSX2:HMX1:HMX2:HMX3:HOXA1:HOXA2:HOXA3:HOXA4:HOXA5:HOXB1:HOXB2:HOXB3:HOXB4:HOXB5:HOXC4:HOXC5:HOXD1:HOXD3:HOXD4:ISX:LHX2:LHX3:LHX4:LHX9:MEOX1:MIXL1:MNX1:MSX1:MSX2:NKX1-1:NKX1-2:NOBOX:NOTO:OTP:PDX1:PHOX2A:PHOX2B:PROP1:PRRX1:PRRX2:RAX:RAX2:SEBOX:SHOX:SHOX2:TLX1:TLX2:TLX3:UNCX:VAX1:VAX2:VSX1:VSX2	NTAATKRNN	1e0	1	50586	0.5808	52530.6	0.6013
M00465_2.00:ALX1:ALX3:ALX4:ARX:BARHL1:BARHL2:DRGX:ESX1:GBX1:GBX2:HESX1:HMX1:HMX2:HMX3:ISX:LBX1:LBX2:MEOX1:MEOX2:MIXL1:MSX1:MSX2:PHOX2A:PHOX2B:PROP1:PRRX1:PRRX2:RAX:RAX2:SHOX:SHOX2:TLX2:UNCX:VENTX:VSX1:VSX2	NTAATKRG	1e0	1	47360	0.5437	49371.9	0.5651
M00467_2.00:ALX1:ALX3:ALX4:ARX:BARHL1:BARHL2:BARX1:BARX2:BSX:DLX1:DLX2:DLX3:DLX4:DLX5:DLX6:DRGX:EMX1:EMX2:EN1:EN2:ESX1:EVX1:EVX2:GBX1:GBX2:GSX1:GSX2:HESX1:HOXA2:HOXA3:HOXB2:HOXB3:HOXD3:ISX:LBX1:LBX2:LHX1:LHX2:LHX3:LHX4:LHX5:LHX6:LHX8:LHX9:LMX1A:LMX1B:MEOX1:MIXL1:MNX1:MSX1:MSX2:NKX1-1:NKX1-2:NOBOX:NOTO:OTP:PDX1:PHOX2A:PHOX2B:PROP1:PRRX1:PRRX2:RAX:RAX2:SEBOX:SHOX:SHOX2:UNCX:VAX1:VAX2:VSX1:VSX2:ZFHX2:ZFHX3	HTAATTRR	1e0	1	35268	0.4049	36833.8	0.4216
M00472_2.00:ALX1:ALX3:ALX4:ARX:BARX1:BARX2:BSX:DLX2:DLX3:DLX5:DRGX:EMX1:EMX2:EN1:EN2:ESX1:EVX1:EVX2:GBX1:GBX2:GSX1:GSX2:HESX1:HOXA2:HOXA3:HOXB2:HOXB3:HOXD3:ISX:LBX1:LBX2:LHX1:LHX2:LHX3:LHX4:LHX5:LHX6:LHX8:LHX9:LMX1A:LMX1B:MEOX1:MIXL1:MNX1:MSX1:MSX2:NKX1-1:NKX1-2:NOBOX:NOTO:OTP:PDX1:PHOX2A:PHOX2B:PROP1:PRRX1:PRRX2:RAX:RAX2:SEBOX:SHOX:SHOX2:UNCX:VAX1:VAX2:VSX1:VSX2:ZFHX2:ZFHX3	NTAATTRV	1e0	1	48240	0.5538	50380.9	0.5767
M00473_2.00:HOXA13:HOXB13:HOXC13:HOXD13	WTTTAYDRG	1e0	1	37962	0.4358	39449.2	0.4516
M00475_2.00:HOXA10:HOXA11:HOXA5:HOXA6:HOXA7:HOXA9:HOXB5:HOXB6:HOXB8:HOXB9:HOXC10:HOXC11:HOXC5:HOXC6:HOXC8:HOXC9:HOXD10:HOXD11:HOXD8:HOXD9	TTWATKRB	1e0	1	50927	0.5847	52396.5	0.5998
M00478_2.00:BARX1:BARX2:BSX:EMX1:EMX2:EN1:EN2:EVX1:EVX2:GBX1:GBX2:GSX1:GSX2:HMX1:HMX2:HMX3:HOXA1:HOXA2:HOXA3:HOXA4:HOXA5:HOXA6:HOXA7:HOXA9:HOXB1:HOXB2:HOXB3:HOXB4:HOXB5:HOXB6:HOXB7:HOXB8:HOXB9:HOXC4:HOXC5:HOXC6:HOXC8:HOXC9:HOXD1:HOXD3:HOXD4:HOXD8:HOXD9:ISX:MEOX1:MEOX2:MNX1:NKX1-1:NKX1-2:NOTO:OTP:PDX1:VAX1:VAX2:VENTX	NTAATKRNN	1e0	1	46446	0.5332	48029.4	0.5498
M00479_2.00:BARX1:BARX2:BSX:EMX1:EMX2:EN1:EN2:EVX1:EVX2:GBX1:GBX2:GSX1:GSX2:HMX1:HMX2:HMX3:HOXA1:HOXA2:HOXA3:HOXA4:HOXA5:HOXA6:HOXA7:HOXB1:HOXB2:HOXB3:HOXB4:HOXB5:HOXB6:HOXB7:HOXB8:HOXC4:HOXC5:HOXC6:HOXD1:HOXD3:HOXD4:HOXD8:ISX:MEOX1:MEOX2:MNX1:NKX1-1:NKX1-2:NOTO:OTP:PDX1:TLX2:VAX1:VAX2:VENTX	NTAATKRNN	1e0	1	51018	0.5857	53098.9	0.6078
M00480_2.00:BARX1:BARX2:BSX:EMX1:EMX2:EN1:EN2:EVX1:EVX2:GBX1:GBX2:GSX1:GSX2:HMX1:HMX2:HMX3:HOXA1:HOXA2:HOXA3:HOXA4:HOXA5:HOXA6:HOXA7:HOXA9:HOXB1:HOXB2:HOXB3:HOXB4:HOXB5:HOXB6:HOXB7:HOXB8:HOXB9:HOXC4:HOXC5:HOXC6:HOXC8:HOXC9:HOXD1:HOXD3:HOXD4:HOXD8:HOXD9:ISX:MEOX1:MEOX2:MNX1:NKX1-1:NKX1-2:NOTO:OTP:PDX1:VAX1:VAX2:VENTX	NTAATKRNN	1e0	1	52232	0.5997	54126	0.6196
M00481_2.00:HOXA3:HOXA4:HOXA5:HOXA6:HOXA7:HOXB3:HOXB4:HOXB5:HOXB6:HOXB7:HOXB8:HOXC4:HOXC5:HOXC6:HOXC8:HOXD3:HOXD4:HOXD8:PDX1	KTAATKRB	1e0	1	54032	0.6203	55510.4	0.6354
M00482_2.00:ALX1:ALX3:ALX4:ARX:DRGX:EN1:EN2:ESX1:HESX1:ISX:LHX2:LHX3:LHX4:LHX6:LHX8:LHX9:LMX1A:LMX1B:MIXL1:NOBOX:OTP:PHOX2A:PHOX2B:PROP1:PRRX1:PRRX2:RAX:RAX2:SEBOX:SHOX:SHOX2:UNCX:VSX1:VSX2:ZFHX2	WAATTAR	1e0	1	60456	0.6941	63313.6	0.7247
M00483_2.00:SIX3:SIX6	NYGATAC	1e0	1	66073	0.7586	69455	0.795
M00484_2.00:ALX1:ALX3:ALX4:ARX:BARX1:BARX2:BSX:DLX1:DLX2:DLX3:DLX4:DLX5:DLX6:DRGX:EMX1:EMX2:EN1:EN2:ESX1:EVX1:EVX2:GBX1:GBX2:GSX1:GSX2:HESX1:HMX1:HMX3:HOXA1:HOXA2:HOXA3:HOXA4:HOXA5:HOXB1:HOXB2:HOXB3:HOXB4:HOXB5:HOXC4:HOXC5:HOXD1:HOXD3:HOXD4:ISX:LHX2:LHX3:LHX4:LHX6:LHX8:LHX9:LMX1A:LMX1B:MEOX1:MIXL1:MNX1:MSX1:MSX2:NKX1-1:NKX1-2:NOBOX:NOTO:OTP:PDX1:PHOX2A:PHOX2B:PROP1:PRRX1:PRRX2:RAX:RAX2:SEBOX:SHOX:SHOX2:UNCX:VAX1:VAX2:VENTX:VSX1:VSX2:ZFHX2	NNYAATTA	1e0	1	52965	0.6081	54699.6	0.6261
M00485_2.00:DBX1:DBX2:HLX	NNNATTR	1e0	1	81028	0.9303	82781.6	0.9476
M00486_2.00:ALX1:ALX3:ALX4:ARX:BARX1:BARX2:BSX:DLX2:DLX3:DRGX:EMX1:EMX2:EN1:EN2:ESX1:EVX1:EVX2:GBX1:GBX2:GSX1:GSX2:HESX1:HOXA2:HOXA3:HOXB2:HOXB3:HOXD3:ISX:LBX1:LBX2:LHX1:LHX2:LHX3:LHX4:LHX5:LHX6:LHX8:LHX9:LMX1A:LMX1B:MEOX1:MIXL1:MNX1:MSX1:MSX2:NKX1-1:NKX1-2:NOBOX:NOTO:OTP:PDX1:PHOX2A:PHOX2B:PROP1:PRRX1:PRRX2:RAX:RAX2:SEBOX:SHOX:SHOX2:UNCX:VAX1:VAX2:VSX1:VSX2:ZFHX2	TAATTRR	1e0	1	51526	0.5916	53739.1	0.6151
M00487_2.00:ALX1:ALX3:ALX4:ARX:BARX1:BARX2:BSX:DLX2:DLX3:DLX5:DRGX:EMX1:EMX2:EN1:EN2:ESX1:EVX1:EVX2:GBX1:GBX2:GSX1:GSX2:HESX1:HOXA2:HOXA3:HOXB2:HOXB3:HOXD3:ISX:LBX1:LBX2:LHX1:LHX2:LHX3:LHX4:LHX5:LHX6:LHX8:LHX9:LMX1A:LMX1B:MEOX1:MIXL1:MNX1:MSX1:MSX2:NKX1-1:NKX1-2:NOBOX:NOTO:OTP:PDX1:PHOX2A:PHOX2B:PROP1:PRRX1:PRRX2:RAX:RAX2:SEBOX:SHOX:SHOX2:UNCX:VAX1:VAX2:VSX1:VSX2:ZFHX2:ZFHX3	NTAATTRV	1e0	1	44392	0.5097	46346.9	0.5305
M00489_2.00:CRX:DMBX1:DPRX:GSC:GSC2:OTX1:OTX2:PITX1:PITX2:PITX3:TPRX1	NTAATCCN	1e0	1	36746	0.4219	39525.2	0.4524
M00490_2.00:CRX:DMBX1:GSC:OTX1:OTX2:TPRX1	NTAATCCNN	1e0	1	26539	0.3047	29012	0.3321
M00491_2.00:ARX:BARHL1:BARHL2:BARX1:BARX2:BSX:DLX1:DLX2:DLX3:DLX4:DLX5:DLX6:EMX2:EN1:EN2:GBX1:GBX2:GSX1:GSX2:HOXA1:HOXA2:HOXA3:HOXB1:HOXB2:HOXB3:HOXD1:HOXD3:ISX:LHX1:LHX5:MEOX1:MNX1:MSX1:MSX2:NANOG:NANOGP8:NKX1-1:NKX1-2:PDX1:PHOX2A:PHOX2B:PROP1:SHOX:SHOX2:UNCX:VAX1:VAX2:VSX2	NTAATTRNN	1e0	1	46949	0.539	48915.2	0.5599
M00492_2.00:BARX1:BARX2:BSX:DLX1:DLX2:DLX3:DLX4:DLX5:DLX6:EN1:EN2:EVX1:EVX2:GBX1:GBX2:GSX1:GSX2:HOXA1:HOXA2:HOXA3:HOXA4:HOXA5:HOXB1:HOXB2:HOXB3:HOXB4:HOXB5:HOXC4:HOXC5:HOXD1:HOXD3:HOXD4:MEOX1:MEOX2:MNX1:MSX1:MSX2:NANOG:NANOGP8:NKX1-1:NKX1-2:PDX1:VAX1:VAX2:VENTX	TAATBRVN	1e0	1	60774	0.6977	62909	0.7201
M00493_2.00:HOXA10:HOXA11:HOXA9:HOXB9:HOXC10:HOXC11:HOXC12:HOXC9:HOXD10:HOXD11:HOXD12:HOXD9	TTWAYKRB	1e0	1	51748	0.5941	54539.9	0.6243
M00495_2.00:ALX1:ALX3:ALX4:ARX:BARHL1:BARHL2:BARX1:BARX2:BSX:DLX1:DLX2:DLX3:DLX6:DRGX:EMX1:EMX2:EN1:EN2:ESX1:EVX1:EVX2:GBX1:GBX2:GSX1:GSX2:HESX1:HMX1:HMX2:HMX3:HOXA1:HOXA2:HOXA3:HOXA4:HOXA5:HOXB1:HOXB2:HOXB3:HOXB4:HOXB5:HOXC4:HOXC5:HOXD3:HOXD4:LHX2:LHX3:LHX4:LHX9:MEOX1:MEOX2:MIXL1:MNX1:MSX1:MSX2:NKX1-1:NKX1-2:NOTO:OTP:PDX1:PHOX2A:PHOX2B:PROP1:PRRX1:PRRX2:RAX:RAX2:SEBOX:SHOX:SHOX2:TLX1:TLX2:TLX3:UNCX:VAX1:VAX2:VENTX:VSX1:VSX2	YTAATKRNN	1e0	1	45558	0.5231	47180.6	0.5401
M00497_2.00:NKX2-1:NKX2-2:NKX2-3:NKX2-4:NKX2-5:NKX2-6:NKX2-8	WYAAGTGBN	1e0	1	46878	0.5382	49644.4	0.5683
M00498_2.00:ALX1:ALX3:ALX4:ARX:BARX1:BARX2:BSX:DLX1:DLX2:DLX3:DLX4:DLX5:DLX6:DRGX:EMX1:EMX2:EN1:EN2:ESX1:EVX1:EVX2:GBX1:GBX2:GSX1:GSX2:HESX1:HOXA1:HOXA2:HOXA3:HOXB1:HOXB2:HOXB3:HOXD3:ISX:LBX1:LBX2:LHX1:LHX2:LHX3:LHX4:LHX5:LHX6:LHX8:LHX9:LMX1A:LMX1B:MEOX1:MIXL1:MNX1:MSX1:MSX2:NKX1-1:NKX1-2:NOBOX:NOTO:OTP:PDX1:PHOX2A:PHOX2B:PROP1:PRRX1:PRRX2:RAX:RAX2:SEBOX:SHOX:SHOX2:UNCX:VAX1:VAX2:VSX1:VSX2:ZFHX2:ZFHX3	TAATTRR	1e0	1	52570	0.6036	54722.9	0.6264
M00499_2.00:DBX1:DBX2:HLX	TWATYRN	1e0	1	70936	0.8144	73456.1	0.8408
M00501_2.00:ALX1:ALX3:ALX4:ARX:BARHL1:BARHL2:BARX1:BARX2:BSX:DLX1:DLX2:DLX3:DLX4:DLX5:DLX6:DRGX:EMX1:EMX2:EN1:EN2:ESX1:EVX1:EVX2:GBX1:GBX2:GSX1:GSX2:HESX1:HMX1:HMX2:HMX3:HOXA1:HOXA2:HOXA3:HOXB1:HOXB2:HOXB3:HOXD1:HOXD3:ISX:LBX1:LBX2:LHX1:LHX2:LHX3:LHX4:LHX5:LHX9:MEOX1:MEOX2:MIXL1:MNX1:MSX1:MSX2:NANOG:NANOGP8:NKX1-1:NKX1-2:NOBOX:OTP:PDX1:PHOX2A:PHOX2B:PROP1:PRRX1:PRRX2:RAX:RAX2:SEBOX:SHOX:SHOX2:UNCX:VAX1:VAX2:VSX1:VSX2	NTAATTR	1e0	1	59908	0.6878	62286.7	0.713
M00503_2.00:ALX1:ALX3:ALX4:ARX:BARHL1:BARHL2:BARX1:BARX2:BSX:DLX1:DLX2:DLX3:DLX4:DLX5:DLX6:DRGX:EMX1:EMX2:EN1:EN2:ESX1:EVX1:EVX2:GBX1:GBX2:GSX1:GSX2:HESX1:HMX1:HMX3:HOXA1:HOXA2:HOXA3:HOXA4:HOXA5:HOXB1:HOXB2:HOXB3:HOXB4:HOXB5:HOXC4:HOXC5:HOXD1:HOXD3:HOXD4:ISX:MEOX1:MEOX2:MIXL1:MNX1:MSX1:MSX2:NKX1-1:NKX1-2:NOTO:OTP:PDX1:PHOX2A:PHOX2B:PROP1:PRRX1:PRRX2:RAX:RAX2:SEBOX:SHOX:SHOX2:TLX1:TLX2:TLX3:UNCX:VAX1:VAX2:VENTX:VSX1:VSX2	NNTAATTRN	1e0	1	46830	0.5377	48608.8	0.5564
M00505_2.00:HOXA13:HOXB13:HOXC13:HOXD13	WTTTAYDRSN	1e0	1	44087	0.5062	45896.6	0.5254
M00509_2.00:HOXA10:HOXA11:HOXA6:HOXA9:HOXB6:HOXB8:HOXB9:HOXC10:HOXC11:HOXC12:HOXC6:HOXC8:HOXC9:HOXD10:HOXD11:HOXD12:HOXD8:HOXD9	TTWATNDN	1e0	1	58407	0.6706	60564	0.6933
M00512_2.00:SIX1:SIX2:SIX4:SIX5	NTGATACSNN	1e0	1	22312	0.2562	23516.1	0.2692
M00514_2.00:NKX2-1:NKX2-2:NKX2-3:NKX2-4:NKX2-5:NKX2-6:NKX2-8	TBAAGTGBNN	1e0	1	41797	0.4799	44244.6	0.5065
M00515_2.00:GSC:TPRX1	WTAATCCCHN	1e0	1	13378	0.1536	15533.5	0.1778
M00516_2.00:ALX1:ALX3:ALX4:ARX:BARHL1:BARHL2:BARX1:BARX2:BSX:DLX1:DLX2:DLX3:DLX4:DLX5:DLX6:DRGX:EMX1:EMX2:EN1:EN2:ESX1:EVX1:EVX2:GBX1:GBX2:GSX1:GSX2:HMX1:HMX2:HMX3:HOXA1:HOXA2:HOXA3:HOXA4:HOXA5:HOXB1:HOXB2:HOXB3:HOXB4:HOXB5:HOXC4:HOXC5:HOXD1:HOXD3:HOXD4:ISX:MEOX1:MEOX2:MIXL1:MNX1:MSX1:MSX2:NANOG:NANOGP8:NKX1-1:NKX1-2:PDX1:PHOX2A:PHOX2B:PROP1:PRRX1:PRRX2:RAX:RAX2:SEBOX:SHOX:SHOX2:UNCX:VAX1:VAX2:VENTX:VSX1:VSX2	NTAATBRNY	1e0	1	46599	0.535	48171.6	0.5514
M00517_2.00:HOXA10:HOXA4:HOXA5:HOXA6:HOXA7:HOXA9:HOXB4:HOXB5:HOXB6:HOXB7:HOXB8:HOXB9:HOXC10:HOXC4:HOXC5:HOXC6:HOXC8:HOXC9:HOXD10:HOXD4:HOXD8:HOXD9:MNX1:PDX1	WTAATKRYN	1e0	1	50910	0.5845	52473.7	0.6007
M00519_2.00:ALX1:ALX3:ALX4:ARX:BARX1:BARX2:BSX:DLX1:DLX2:DLX3:DLX4:DLX5:DLX6:DRGX:EMX1:EMX2:EN1:EN2:ESX1:EVX1:EVX2:GBX1:GBX2:GSX1:GSX2:HESX1:HMX1:HMX3:HOXA1:HOXA2:HOXA3:HOXA4:HOXA5:HOXB1:HOXB2:HOXB3:HOXB4:HOXB5:HOXC4:HOXC5:HOXD1:HOXD3:HOXD4:ISX:LHX2:LHX3:LHX4:LHX6:LHX8:LHX9:LMX1A:LMX1B:MEOX1:MIXL1:MNX1:MSX1:MSX2:NKX1-1:NKX1-2:NOBOX:NOTO:OTP:PDX1:PHOX2A:PHOX2B:PROP1:PRRX1:PRRX2:RAX:RAX2:SEBOX:SHOX:SHOX2:UNCX:VAX1:VAX2:VENTX:VSX1:VSX2:ZFHX2	TRATTRN	1e0	1	64953	0.7457	67194.9	0.7692
M00520_2.00:NKX2-1:NKX2-2:NKX2-3:NKX2-4:NKX2-5:NKX2-6:NKX2-8	NTBAAGTGBN	1e0	1	46524	0.5341	49579.6	0.5675
M00523_2.00:GSC:TPRX1	NTAATCC	1e0	1	56994	0.6544	59978.9	0.6866
M00525_2.00:ALX1:ALX3:ALX4:ARX:BARHL1:BARHL2:BARX1:BARX2:BSX:DLX1:DLX2:DLX3:DLX4:DLX5:DLX6:DRGX:EMX1:EMX2:EN1:EN2:ESX1:EVX1:EVX2:GBX1:GBX2:GSX1:GSX2:HESX1:HMX1:HMX2:HMX3:HOXA1:HOXA2:HOXA3:HOXA4:HOXA5:HOXB1:HOXB2:HOXB3:HOXB4:HOXB5:HOXC4:HOXC5:HOXD1:HOXD3:HOXD4:ISX:LBX1:LBX2:LHX2:LHX3:LHX4:LHX9:MEOX1:MEOX2:MIXL1:MNX1:MSX1:MSX2:NANOG:NANOGP8:NKX1-1:NKX1-2:NOBOX:NOTO:OTP:PDX1:PHOX2A:PHOX2B:PROP1:PRRX1:PRRX2:RAX:RAX2:SEBOX:SHOX:SHOX2:UNCX:VAX1:VAX2:VENTX:VSX1:VSX2	NNTAATTR	1e0	1	41529	0.4768	43134.1	0.4937
M00527_2.00:GSC:TPRX1	HTAATCYN	1e0	1	32310	0.371	34941.7	0.4
M00528_2.00:GSC:TPRX1	NTAATCCN	1e0	1	40133	0.4608	43004.5	0.4923
M00530_2.00:BARX1:BARX2:BSX:EMX1:EMX2:EN1:EN2:EVX1:EVX2:GBX1:GBX2:GSX1:GSX2:HMX1:HMX2:HMX3:HOXA1:HOXA2:HOXA3:HOXA4:HOXA5:HOXA6:HOXA7:HOXB1:HOXB2:HOXB3:HOXB4:HOXB5:HOXB6:HOXB7:HOXB8:HOXC4:HOXC5:HOXC6:HOXD1:HOXD3:HOXD4:HOXD8:ISX:MEOX1:MEOX2:MNX1:NKX1-1:NKX1-2:NOTO:OTP:PDX1:TLX2:VAX1:VAX2:VENTX	NTAATKRNN	1e0	1	58143	0.6675	60534.6	0.6929
M00531_2.00:ALX1:ALX3:ALX4:ARX:BARX1:BARX2:BSX:DLX1:DLX2:DLX3:DLX4:DLX5:DLX6:DRGX:EMX1:EMX2:EN1:EN2:ESX1:EVX1:EVX2:GBX1:GBX2:GSX1:GSX2:HMX1:HMX3:HOXA1:HOXA2:HOXA3:HOXA4:HOXA5:HOXA7:HOXB1:HOXB2:HOXB3:HOXB4:HOXB5:HOXB7:HOXC4:HOXC5:HOXD1:HOXD3:HOXD4:ISX:LHX3:LHX4:MEOX1:MEOX2:MIXL1:MNX1:MSX1:MSX2:NANOG:NANOGP8:NKX1-1:NKX1-2:NOTO:OTP:PDX1:PHOX2A:PHOX2B:PROP1:PRRX1:PRRX2:RAX:RAX2:SEBOX:SHOX:SHOX2:UNCX:VAX1:VAX2:VENTX:VSX1:VSX2	NTAATKRN	1e0	1	53266	0.6115	55480.9	0.6351
M00541_2.00:PAX3:PAX7	NYRATTAN	1e0	1	59457	0.6826	62523.3	0.7157
M00542_2.00:PAX4	YNAATTAN	1e0	1	56562	0.6494	59205.1	0.6777
M00544_2.00:POU2F2	YTMATTAD	1e0	1	51938	0.5963	54093.5	0.6192
M00547_2.00:POU4F3	THATTAAN	1e0	1	56612	0.65	59299.6	0.6788
M00550_2.00:POU3F4	HTAATKARNN	1e0	1	48084	0.5521	50134.1	0.5739
M00551_2.00:POU3F1	NNTAATKMR	1e0	1	65580	0.7529	68467.8	0.7837
M00552_2.00:POU3F2	NTAATKMV	1e0	1	64298	0.7382	66923.9	0.7661
M00555_2.00:ALX1:ALX3:ALX4:ARX:BARHL1:BARHL2:BARX1:BARX2:BSX:DLX1:DLX2:DLX3:DLX4:DLX5:DLX6:DRGX:EMX1:EMX2:EN1:EN2:ESX1:EVX1:EVX2:GBX1:GBX2:GSX1:GSX2:HESX1:HMX1:HMX2:HMX3:HOXA1:HOXA2:HOXA3:HOXB1:HOXB2:HOXB3:HOXD1:HOXD3:ISX:LBX1:LBX2:LHX1:LHX2:LHX3:LHX4:LHX5:LHX9:MEOX1:MEOX2:MIXL1:MNX1:MSX1:MSX2:NANOG:NANOGP8:NKX1-1:NKX1-2:NOBOX:OTP:PDX1:PHOX2A:PHOX2B:PROP1:PRRX1:PRRX2:RAX:RAX2:SEBOX:SHOX:SHOX2:UNCX:VAX1:VAX2:VSX1:VSX2	TAATTGNN	1e0	1	26908	0.3089	28347.5	0.3245
M00557_2.00:ALX1:ALX3:ALX4:ARX:BARHL1:BARHL2:BARX1:BARX2:BSX:DLX1:DLX2:DLX3:DLX4:DLX5:DLX6:DRGX:EMX1:EMX2:EN1:EN2:ESX1:EVX1:EVX2:GBX1:GBX2:GSX1:GSX2:HESX1:HMX1:HMX3:HOXA1:HOXA2:HOXA3:HOXA4:HOXA5:HOXB1:HOXB2:HOXB3:HOXB4:HOXB5:HOXC4:HOXC5:HOXD1:HOXD3:HOXD4:ISX:MEOX1:MEOX2:MIXL1:MNX1:MSX1:MSX2:NKX1-1:NKX1-2:NOTO:OTP:PDX1:PHOX2A:PHOX2B:PROP1:PRRX1:PRRX2:RAX:RAX2:SEBOX:SHOX:SHOX2:TLX1:TLX2:TLX3:UNCX:VAX1:VAX2:VENTX:VSX1:VSX2	NNTAATTRN	1e0	1	40682	0.4671	42225.5	0.4833
M00560_2.00:NKX3-1:NKX3-2	YTAAGTGBNN	1e0	1	24299	0.279	25649.5	0.2936
M00562_2.00:CRX:DMBX1:DPRX:GSC:GSC2:OTX1:OTX2:PITX1:PITX2:PITX3:TPRX1	MTTAATCCCN	1e0	1	3726	0.0428	4260.5	0.0488
M00563_2.00:SIX1:SIX2:SIX4:SIX5	NTGAYACBN	1e0	1	38824	0.4457	41249.9	0.4722
M00672_2.00:SIX1:SIX2:SIX4:SIX5	NNRGTATMRN	1e0	1	29625	0.3401	31179.6	0.3569
M00673_2.00:CRX:DMBX1:DPRX:GSC:GSC2:OTX1:OTX2:PITX1:PITX2:PITX3:TPRX1	HTAATCCB	1e0	1	27333	0.3138	29864.8	0.3419
M00674_2.00:CRX:DMBX1:DPRX:GSC:GSC2:OTX1:OTX2:PITX1:PITX2:PITX3:TPRX1	WTAATCCB	1e0	1	15374	0.1765	17681	0.2024
M00678_2.00:ALX1:ALX3:ALX4:ARX:BARHL1:BARHL2:BARX1:BARX2:BSX:DLX1:DLX2:DLX3:DLX4:DLX5:DLX6:DRGX:EN1:EN2:GBX1:GBX2:GSX1:GSX2:HOXA1:HOXA2:HOXA3:HOXB1:HOXB2:HOXB3:HOXD1:HOXD3:ISX:LHX1:LHX5:MEOX1:MNX1:MSX1:MSX2:NKX1-1:NKX1-2:PDX1:PHOX2A:PHOX2B:UNCX:VAX1:VAX2:VSX1:VSX2	YWWATTRCN	1e0	1	58140	0.6675	60340.3	0.6907
M00679_2.00:CRX:DMBX1:DPRX:GSC:GSC2:OTX1:OTX2:PITX1:PITX2:PITX3:TPRX1	TTAATCCB	1e0	1	15849	0.182	18171	0.208
M00711_2.00:BBX:CIC:SOX10:SOX8:SOX9	NTSAATGD	1e0	1	55279	0.6347	56899.8	0.6513
M00712_2.00:LEF1:TCF7:TCF7L1:TCF7L2	YYTTTGHNNN	1e0	1	64894	0.7451	68148.5	0.7801
M00750_2.00:HMGA1:HMGA2	AAATAAAT	1e0	1	40147	0.4609	42765.2	0.4895
M00751_2.00:HMGA1:HMGA2	NNNNAWWWWN	1e0	1	78630	0.9028	81421.7	0.932
M00753_2.00:TCF12:TCF3:TCF4	VCACCTGBN	1e0	1	14211	0.1632	15501.3	0.1774
M00754_2.00:SREBF1:SREBF2	ATCACGYGAY	1e0	1	6030	0.0692	6715.7	0.0769
M00794_2.00:FOXO1:FOXO3:FOXO4:FOXO6	NNRTAAACAN	1e0	1	48297	0.5545	50116.9	0.5737
M00798_2.00:FOXO1:FOXO3:FOXO4:FOXO6:FOXP4	NNRWMAACAN	1e0	1	57327	0.6582	59666.2	0.683
M00800_2.00:NKX2-1:NKX2-2:NKX2-3:NKX2-4:NKX2-5:NKX2-6:NKX2-8	TYAAGTGBNN	1e0	1	30193	0.3466	31496.3	0.3605
M00804_2.00:POU3F1	NNTAATKAD	1e0	1	49475	0.568	51614.4	0.5908
M00806_2.00:MECP2	NNNNWCACNN	1e0	1	80548	0.9248	81880	0.9373
M00810_2.00:ESR1:ESR2:NR1D1:NR1D2:NR1H2:NR1H3:NR1H4:NR2C1:NR2C2:NR2F1:NR2F2:NR2F6:NR4A1:NR4A2:NR4A3:NR5A2:NR6A1:PPARA:PPARD:PPARG:RARA:RARB:RARG:RORA:RORB:RORC:RXRA:RXRB:RXRG	NDAGGTCANN	1e0	1	27622	0.3171	30632.6	0.3506
M00822_2.00:ESR1:ESR2:HNF4A:HNF4G:NR1D1:NR1D2:NR1H2:NR1H3:NR1H4:NR2C1:NR2C2:NR2F1:NR2F2:NR2F6:NR4A1:NR4A2:NR4A3:NR5A2:NR6A1:PPARA:PPARD:PPARG:RARA:RARB:RARG:RORA:RORB:RORC:RXRA:RXRB:RXRG:THRA:THRB	RRGGTCAN	1e0	1	18635	0.2139	19913.2	0.2279
M00826_2.00:SOX1:SOX10:SOX11:SOX12:SOX13:SOX14:SOX15:SOX17:SOX18:SOX2:SOX21:SOX3:SOX30:SOX4:SOX5:SOX6:SOX7:SOX8:SOX9:SRY	NNNAACAAT	1e0	1	56452	0.6481	58723.2	0.6722
M00827_2.00:SOX1:SOX10:SOX11:SOX12:SOX13:SOX14:SOX15:SOX17:SOX18:SOX2:SOX21:SOX3:SOX30:SOX4:SOX5:SOX6:SOX7:SOX8:SOX9:SRY	ATTGTNNN	1e0	1	61068	0.7011	63942.3	0.7319
M00831_2.00:TBX2:TBX20:TBX3:TBX4:TBX5	AGGTGTKA	1e0	1	6087	0.0699	7150.8	0.0819
M00834_2.00:TBX2:TBX3:TBX4:TBX5	NTVACACCTH	1e0	1	17755	0.2038	18895.7	0.2163
M00985_2.00:BCL11A	NNTGWCCVNN	1e0	1	41747	0.4793	44319.4	0.5073
M00988_2.00:BCL11B	RNTGACCRN	1e0	1	26892	0.3087	28208.9	0.3229
M01009_2.00:FOXM1	NGCATYNH	1e0	1	62740	0.7203	64486.8	0.7382
M01010_2.00:FOXN1:FOXN4	VACGCNNNNN	1e0	1	65879	0.7564	67382.3	0.7713
M01029_2.00:TBX2:TBX3:TBX4:TBX5	AGGTGTGA	1e0	1	5124	0.0588	5784.5	0.0662
M01103_2.00:HMGA1:HMGA2	NNWATATWAATW	1e0	1	17892	0.2054	19043.5	0.218
M01104_2.00:HMGA1:HMGA2	HDAAWWAATH	1e0	1	57247	0.6573	61516.8	0.7042
M01105_2.00:HMGA1:HMGA2	WNWRWAAWW	1e0	1	64391	0.7393	68462	0.7837
M01106_2.00:HMGA1:HMGA2	AAAWAAAT	1e0	1	56999	0.6544	61335.3	0.7021
M01107_2.00:HMGA1:HMGA2	AAAWWAAT	1e0	1	50323	0.5778	54246	0.6209
M01108_2.00:HMGA1:HMGA2	AAAWAAWT	1e0	1	58771	0.6748	63197.4	0.7234
M01142_2.00:NFE2:NFE2L1:NFE2L2:NFE2L3	NNATGACDN	1e0	1	47219	0.5421	48605.1	0.5564
M01207_2.00:YBX1:YBX2:YBX3	NNNGRTRG	1e0	1	66865	0.7677	69582.4	0.7965
M01228_2.00:FOXC1:FOXC2:FOXD1:FOXD2:FOXD3:FOXD4:FOXD4L1:FOXD4L3:FOXD4L4:FOXD4L5:FOXD4L6:FOXE1:FOXE3:FOXF1:FOXF2:FOXG1:FOXI1:FOXI2:FOXI3:FOXJ3:FOXL1:FOXL2:FOXS1	TADRHMAACA	1e0	1	41574	0.4773	43823.4	0.5016
M01241_2.00:CRX:DMBX1:DPRX:GSC:GSC2:OTX1:OTX2:PITX1:PITX2:PITX3:TPRX1	WTAATCCN	1e0	1	9292	0.1067	11452.8	0.1311
M01244_2.00:NKX6-1:NKX6-2:NKX6-3	NWTAATKAN	1e0	1	43535	0.4998	45271.8	0.5182
M01246_2.00:HDX	TGATTBN	1e0	1	74639	0.8569	76532.7	0.876
M01304_2.00:LCORL	CCHAAAWH	1e0	1	57682	0.6623	61532.5	0.7043
M01319_2.00:LIN54	TTYAAAWN	1e0	1	59408	0.6821	63207.5	0.7235
M01320_2.00:LIN54	NNTTCAAAN	1e0	1	53981	0.6198	56318.4	0.6447
M01321_2.00:LIN54	AATTYAAAH	1e0	1	33005	0.3789	34583.2	0.3959
M01323_2.00:TEAD4	HGGAATGYN	1e0	1	38338	0.4402	40053.9	0.4585
M01503_2.00:DLX3	HTAATTAB	1e0	1	35860	0.4117	37468.6	0.4289
M01507_2.00:NKX2-5	TYAAGTG	1e0	1	50665	0.5817	52703.5	0.6033
M01508_2.00:NKX2-5	TYAAGTG	1e0	1	50497	0.5798	52533	0.6013
M01509_2.00:POU5F1B	TAATTRN	1e0	1	66514	0.7637	69214.7	0.7923
M01510_2.00:POU5F1B	NTAATTR	1e0	1	65766	0.7551	68286.5	0.7817
M01517_2.00:HMGA1:HMGA2	DAWWAAWT	1e0	1	72463	0.832	75885.6	0.8686
M01551_2.00:ALX1:ALX3:ALX4:ARX:DRGX:EN1:EN2:ESX1:GBX1:GBX2:HESX1:ISX:MIXL1:MSX1:MSX2:NOBOX:OTP:PHOX2A:PHOX2B:PROP1:PRRX1:PRRX2:RAX:RAX2:SEBOX:SHOX:SHOX2:UNCX:VSX1:VSX2	BTAATWWAW	1e0	1	40364	0.4634	42695.9	0.4887
M01567_2.00:TBP:TBPL2	NDTATAW	1e0	1	72728	0.835	75098.1	0.8596
M01655_2.00:ARID3A:ARID3B:ARID3C	NDATYAAAH	1e0	1	45981	0.5279	48136.5	0.551
M01656_2.00:ARID3A:ARID3B:ARID3C	NDATYAAANN	1e0	1	59993	0.6888	62330	0.7135
M01657_2.00:ARID5A:ARID5B	HVATATTR	1e0	1	57427	0.6593	60356.2	0.6909
M01658_2.00:ARID3A:ARID3B:ARID3C	NDATHAAAN	1e0	1	56610	0.6499	59029	0.6757
M01660_2.00:ARID3A:ARID3B:ARID3C	NDATYAAAW	1e0	1	49532	0.5687	51763.8	0.5925
M01661_2.00:ARID5A:ARID5B	NAATAYNN	1e0	1	68568	0.7872	71521	0.8187
M01662_2.00:ARID3A:ARID3B:ARID3C	NDATHAAAN	1e0	1	68690	0.7886	71375.5	0.817
M01663_2.00:ARID5A:ARID5B	NNNAWATTNN	1e0	1	64374	0.7391	67526.8	0.773
M01664_2.00:ARID3A:ARID3B:ARID3C	NDATYAAA	1e0	1	63311	0.7269	65717.4	0.7522
M01665_2.00:ARID3A:ARID3B:ARID3C	NNATTAAR	1e0	1	54356	0.6241	56767.5	0.6498
M01667_2.00:ARID3A:ARID3B:ARID3C	NNATYAAA	1e0	1	69135	0.7937	72317.5	0.8278
M01668_2.00:ARID5A:ARID5B	NDVDATHBHN	1e0	1	59579	0.684	62877.2	0.7197
M01671_2.00:HMGA1:HMGA2	NNRDWAAWT	1e0	1	75992	0.8725	79126.3	0.9057
M01673_2.00:HMGA1:HMGA2	NNNNAWWWW	1e0	1	79779	0.9159	82388.3	0.9431
M01674_2.00:HMGA1:HMGA2	RNAAAWHAR	1e0	1	71813	0.8245	75337.8	0.8624
M01675_2.00:HMGA1:HMGA2	NNNNRHWDD	1e0	1	84473	0.9698	85684.6	0.9808
M01677_2.00:HMGA1:HMGA2	MNDDDAAT	1e0	1	79422	0.9118	82074.4	0.9395
M01678_2.00:HMGA1:HMGA2	ADARTAAW	1e0	1	67857	0.7791	71839.1	0.8223
M01679_2.00:HMGA1:HMGA2	AAAAATAT	1e0	1	35162	0.4037	37064	0.4243
M01680_2.00:HMGA1:HMGA2	AAAATAAA	1e0	1	12985	0.1491	14519.9	0.1662
M01681_2.00:HMGA1:HMGA2	WWWHDHDWWW	1e0	1	51998	0.597	56028.1	0.6413
M01682_2.00:HMGA1:HMGA2	NNNNDWAW	1e0	1	84193	0.9666	85551.7	0.9793
M01685_2.00:HMGA1:HMGA2	NNRDWAAT	1e0	1	80739	0.927	83102.8	0.9513
M01686_2.00:HMGA1:HMGA2	DNAWWWAAW	1e0	1	67957	0.7802	72248.3	0.827
M01687_2.00:HMGA1:HMGA2	AAAATAAT	1e0	1	30079	0.3453	31421.9	0.3597
M01688_2.00:HMGA1:HMGA2	AWWWAWTW	1e0	1	70108	0.8049	74165.5	0.8489
M01689_2.00:HMGA1:HMGA2	RCRRDWWWDD	1e0	1	58992	0.6773	62637.5	0.717
M01690_2.00:HMGA1:HMGA2	NNAAATAWTTNN	1e0	1	23407	0.2687	24821.9	0.2841
M01691_2.00:HMGA1:HMGA2	NNWAAAT	1e0	1	80180	0.9206	82547.6	0.9449
M01692_2.00:HMGA1:HMGA2	NNNNDAAT	1e0	1	80349	0.9225	82664.8	0.9462
M01693_2.00:HMGA1:HMGA2	AAATATTTAN	1e0	1	20878	0.2397	22404.1	0.2565
M01694_2.00:HMGA1:HMGA2	NDAWWWWTHN	1e0	1	56180	0.645	59617.2	0.6824
M01723_2.00:TCF12:TCF3:TCF4	NNVCACCTGB	1e0	1	16460	0.189	17873	0.2046
M01724_2.00:SREBF1:SREBF2	ATCACGYGA	1e0	1	8641	0.0992	9684.9	0.1109
M01737_2.00:FIGLA	HNCACCTGK	1e0	1	14986	0.1721	16401.3	0.1877
M01740_2.00:TCF12:TCF3:TCF4	NVCACCTGB	1e0	1	18383	0.2111	19550.5	0.2238
M01750_2.00:TCF12:TCF3:TCF4	VCAGGTGBN	1e0	1	22563	0.259	23990.9	0.2746
M01849_2.00:ALX1:ALX3:ALX4:ARX:DRGX:PHOX2A:PHOX2B:PROP1:SHOX:SHOX2:UNCX:VSX1:VSX2:ZFHX3	NNTAATKAV	1e0	1	48014	0.5513	50168	0.5743
M01903_2.00:YBX1:YBX2:YBX3	NNNGATRGW	1e0	1	67953	0.7802	70859.4	0.8111
M01909_2.00:FBXL19:KDM2A:KDM2B	NNYVCGN	1e0	1	46413	0.5329	48259.3	0.5524
M01912_2.00:KMT2A	NTNCGSCBNN	1e0	1	10144	0.1165	11098.9	0.127
M01919_2.00:CXXC1	NNNSCGG	1e0	1	31065	0.3567	32533.1	0.3724
M01921_2.00:KMT2A	NNNNHDCGNN	1e0	1	46367	0.5323	47966.6	0.5491
M01926_2.00:DMRT1:DMRT2:DMRT3:DMRTA2:DMRTC2	DWTGTWWN	1e0	1	60882	0.699	62981.4	0.7209
M01934_2.00:DMRT3:DMRTC2	NNNWGTHN	1e0	1	85496	0.9816	86345	0.9884
M01937_2.00:DMRT1:DMRT2:DMRT3:DMRTA2:DMRTB1:DMRTC2	WWTGTWDC	1e0	1	63037	0.7237	65848.6	0.7537
M01979_2.00:FOXM1	AAAAACAA	1e0	1	45701	0.5247	48215.9	0.5519
M01981_2.00:FOXC2:FOXD1:FOXD2:FOXD3:FOXG1:FOXI1:FOXI2:FOXI3:FOXJ2:FOXJ3:FOXK1:FOXK2:FOXP1:FOXP3:FOXP4	RTAAACANN	1e0	1	53190	0.6107	54859.8	0.628
M01987_2.00:FOXC2:FOXD1:FOXD2:FOXD3:FOXG1:FOXI1:FOXI2:FOXI3:FOXJ2:FOXJ3:FOXK1:FOXK2:FOXP1:FOXP3	VNMAACANN	1e0	1	64069	0.7356	66638.9	0.7628
M02017_2.00:TRPS1	NNGATANN	1e0	1	76628	0.8798	79266.1	0.9073
M02035_2.00:CRX:DMBX1:GSC:OTX1:OTX2:TPRX1	GHTAATCC	1e0	1	15362	0.1764	17581.8	0.2013
M02076_2.00:NKX3-1:NKX3-2	NNTAAGTR	1e0	1	49439	0.5676	52080.6	0.5962
M02080_2.00:CRX:DMBX1:GSC:GSC2:PITX1:PITX2:PITX3:RHOXF1	NTRATCC	1e0	1	54251	0.6229	58362.7	0.6681
M02081_2.00:HOXA13:HOXB13:HOXC13:HOXD13	TTTTATTA	1e0	1	29409	0.3376	30987.8	0.3547
M02083_2.00:ALX1:ALX3:ALX4:ARX:BARHL1:BARHL2:BARX1:BARX2:BSX:DLX1:DLX2:DLX3:DLX4:DLX5:DLX6:DRGX:EMX1:EMX2:EN1:EN2:ESX1:EVX1:EVX2:GBX1:GBX2:GSX1:GSX2:HESX1:HOXA1:HOXA2:HOXA3:HOXA4:HOXA5:HOXB1:HOXB2:HOXB3:HOXB4:HOXB5:HOXC4:HOXC5:HOXD1:HOXD3:HOXD4:ISX:LHX1:LHX3:LHX4:LHX5:MEOX1:MEOX2:MIXL1:MNX1:MSX1:MSX2:NANOG:NANOGP8:NKX1-1:NKX1-2:NOTO:OTP:PDX1:PHOX2A:PHOX2B:PROP1:PRRX1:PRRX2:RAX:RAX2:SEBOX:SHOX:SHOX2:UNCX:VAX1:VAX2:VENTX:VSX1:VSX2	NNTAATKAN	1e0	1	57068	0.6552	58690.2	0.6718
M02087_2.00:BARHL1:BARHL2:EMX1:EMX2:HMX1:HMX2:HMX3:HOXA4:HOXB4:HOXC4:HOXD4:LBX2:NKX1-1:NKX1-2:TLX1:TLX2:TLX3:VAX1:VAX2:VENTX	NTAAWNVNNN	1e0	1	58916	0.6764	60913.6	0.6973
M02092_2.00:HOXA13:HOXB13:HOXC13:HOXD13	WTTTATDRGN	1e0	1	42398	0.4868	44172.1	0.5056
M02093_2.00:ZHX1	HYACKBNN	1e0	1	40638	0.4666	42556.2	0.4871
M02098_2.00:BARHL1:BARHL2:BARX1:BARX2:BSX:DLX1:DLX2:DLX3:DLX4:DLX5:DLX6:EVX1:EVX2:GBX1:GBX2:HMX2:HOXA1:HOXA2:HOXA3:HOXB1:HOXB2:HOXB3:HOXD1:HOXD3:MEOX1:MEOX2:MNX1:MSX1:MSX2:NANOG:NANOGP8:PDX1:VENTX	YTAATNGNY	1e0	1	43537	0.4999	45370	0.5193
M02102_2.00:SIX3:SIX6	NTGATMCBYN	1e0	1	25290	0.2904	27038.6	0.3095
M02107_2.00:ALX1:ALX3:ALX4:ARX:BARHL1:BARHL2:BARX1:BARX2:BSX:DLX1:DLX2:DLX3:DLX4:DLX5:DLX6:DRGX:EMX1:EMX2:EN1:EN2:ESX1:EVX1:EVX2:GBX1:GBX2:GSX1:GSX2:HOXA1:HOXA2:HOXA3:HOXA4:HOXA5:HOXB1:HOXB2:HOXB3:HOXB4:HOXB5:HOXC4:HOXC5:HOXD1:HOXD3:HOXD4:ISX:MEOX1:MEOX2:MIXL1:MNX1:MSX1:MSX2:NANOG:NANOGP8:NKX1-1:NKX1-2:OTP:PDX1:PHOX2A:PHOX2B:PROP1:PRRX1:PRRX2:RAX:RAX2:SEBOX:SHOX:SHOX2:UNCX:VAX1:VAX2:VENTX:VSX1:VSX2	NTAATBGNB	1e0	1	48485	0.5567	50408.3	0.577
M02115_2.00:ALX1:ALX3:ALX4:ARX:BARHL1:BARHL2:BARX1:BARX2:BSX:DLX1:DLX2:DLX3:DLX4:DLX5:DLX6:DRGX:EMX1:EMX2:EN1:EN2:ESX1:EVX1:EVX2:GBX1:GBX2:GSX1:GSX2:HESX1:HOXA1:HOXA2:HOXA3:HOXA4:HOXA5:HOXB1:HOXB2:HOXB3:HOXB4:HOXB5:HOXC4:HOXC5:HOXD1:HOXD3:HOXD4:ISX:LHX1:LHX3:LHX4:LHX5:MEOX1:MEOX2:MIXL1:MNX1:MSX1:MSX2:NANOG:NANOGP8:NKX1-1:NKX1-2:NOTO:OTP:PDX1:PHOX2A:PHOX2B:PROP1:PRRX1:PRRX2:RAX:RAX2:SEBOX:SHOX:SHOX2:UNCX:VAX1:VAX2:VENTX:VSX1:VSX2	YTAATKRNN	1e0	1	49605	0.5695	51527.7	0.5898
M02116_2.00:ALX1:ALX3:ALX4:ARX:DRGX:EMX1:EMX2:EN1:EN2:ESX1:GBX1:GBX2:GSX1:GSX2:HESX1:HOXA2:HOXA3:HOXB2:HOXB3:HOXD3:ISX:LHX1:LHX2:LHX3:LHX4:LHX5:LHX6:LHX8:LHX9:LMX1A:LMX1B:MIXL1:MNX1:MSX1:MSX2:NOBOX:NOTO:OTP:PDX1:PHOX2A:PHOX2B:PROP1:PRRX1:PRRX2:RAX:RAX2:SEBOX:SHOX:SHOX2:UNCX:VAX1:VAX2:VSX1:VSX2:ZFHX2	NNNWRATTRN	1e0	1	61614	0.7074	63976	0.7323
M02117_2.00:SIX1:SIX2:SIX4:SIX5	TGATACCNN	1e0	1	23327	0.2678	24786.4	0.2837
M02120_2.00:CRX:DMBX1:DPRX:GSC:GSC2:OTX1:OTX2:PITX1:PITX2:PITX3:TPRX1	HTAATCCB	1e0	1	20215	0.2321	22378.8	0.2562
M02122_2.00:CRX:DMBX1:GSC:OTX1:OTX2:TPRX1	MTAATCCV	1e0	1	7702	0.0884	9789	0.1121
M02123_2.00:CRX:DMBX1:DPRX:GSC:GSC2:OTX1:OTX2:PITX1:PITX2:PITX3:TPRX1	YTAATCCNN	1e0	1	18339	0.2106	20644.6	0.2363
M02124_2.00:SIX3:SIX6	NNGGDGATAN	1e0	1	37763	0.4336	39208.1	0.4488
M02144_2.00:CRX:DMBX1:DPRX:GSC:GSC2:OTX1:OTX2:PITX1:PITX2:PITX3:TPRX1	VTTAATCCYH	1e0	1	6075	0.0697	8123.6	0.093
M02156_2.00:MEIS3	NNNGACNN	1e0	1	74381	0.854	75530.1	0.8646
M02165_2.00:NKX6-1:NKX6-2:NKX6-3	NTTAATNGN	1e0	1	53591	0.6153	55141.5	0.6312
M02179_2.00:ALX1:ALX3:ALX4:ARX:BARHL1:BARHL2:BARX1:BARX2:BSX:DLX1:DLX2:DLX3:DLX4:DLX5:DLX6:DRGX:EMX1:EMX2:EN1:EN2:ESX1:GBX1:GBX2:GSX1:GSX2:HMX1:HMX2:HMX3:HOXA1:HOXA2:HOXA3:HOXA4:HOXA5:HOXB1:HOXB2:HOXB3:HOXB4:HOXB5:HOXC4:HOXC5:HOXD1:HOXD3:HOXD4:ISL1:ISL2:LHX2:LHX3:LHX4:LHX9:LMX1A:LMX1B:MEOX1:MIXL1:MNX1:MSX1:MSX2:NKX1-1:NKX1-2:NOBOX:NOTO:OTP:PDX1:PHOX2A:PHOX2B:PROP1:PRRX1:PRRX2:RAX:RAX2:SEBOX:SHOX:SHOX2:TLX1:TLX2:TLX3:UNCX:VAX1:VAX2:VSX1:VSX2	NNTAATTRN	1e0	1	47437	0.5446	49460.7	0.5662
M02181_2.00:NKX2-1:NKX2-2:NKX2-3:NKX2-4:NKX2-5:NKX2-6:NKX2-8	TBAAGTGBN	1e0	1	43414	0.4984	45896.8	0.5254
M02184_2.00:HHEX	NNDATTRBNN	1e0	1	58943	0.6767	60967.8	0.6979
M02185_2.00:MEIS1:MEIS2:MEIS3:PKNOX1:PKNOX2:TGIF1:TGIF2	NTGACAGNT	1e0	1	29623	0.3401	30898.5	0.3537
M02190_2.00:ALX1:ALX3:ALX4:ARX:DRGX:EN1:EN2:ESX1:GBX1:GBX2:HESX1:ISX:MIXL1:MSX1:MSX2:NOBOX:OTP:PHOX2A:PHOX2B:PROP1:PRRX1:PRRX2:RAX:RAX2:SEBOX:SHOX:SHOX2:UNCX:VSX1:VSX2	NNNWWATTRN	1e0	1	57600	0.6613	60555.7	0.6932
M02195_2.00:CRX:DMBX1:DPRX:GSC:GSC2:OTX1:OTX2:PITX1:PITX2:PITX3:TPRX1	NHTAATCCSN	1e0	1	12892	0.148	15028.3	0.172
M02228_2.00:ALX1:ALX3:ALX4:ARX:DRGX:EN1:EN2:ESX1:HESX1:ISX:LHX2:LHX3:LHX4:LHX6:LHX8:LHX9:LMX1A:LMX1B:MIXL1:NOBOX:OTP:PHOX2A:PHOX2B:PROP1:PRRX1:PRRX2:RAX:RAX2:SEBOX:SHOX:SHOX2:UNCX:VSX1:VSX2:ZFHX2	DHBTAATWAN	1e0	1	37447	0.4299	39221	0.449
M02236_2.00:POU3F3	BDHATTANN	1e0	1	59963	0.6884	62847.4	0.7194
M02249_2.00:HSF1:HSF2:HSF4	NNNTTCYAYN	1e0	1	61091	0.7014	62720.6	0.7179
M02253_2.00:IRF5:IRF6	NNCCRAAAWH	1e0	1	42853	0.492	44939.7	0.5144
M02392_2.00:ESR1:ESR2:NR1D1:NR1D2:NR1H2:NR1H3:NR2C1:NR2C2:NR2F1:NR2F2:NR2F6:NR4A1:NR5A2:NR6A1:PPARA:PPARD:PPARG:RARA:RARB:RARG:RORA:RORB:RORC:RXRA:RXRB:RXRG:THRA:THRB	RAGGTCAA	1e0	1	6196	0.0711	6916.8	0.0792
M02394_2.00:HNF4A:HNF4G:NR2E1	HGAGGTCART	1e0	1	4435	0.0509	5061.2	0.0579
M02398_2.00:NR1I2:NR1I3:VDR	GAGTTCAW	1e0	1	7817	0.0897	9701.5	0.111
M02401_2.00:ESR1:ESR2:NR1D1:NR1D2:NR1H2:NR1H3:NR1H4:NR2C1:NR2C2:NR2F1:NR2F2:NR2F6:NR4A1:NR5A2:NR6A1:PPARA:PPARD:PPARG:RARA:RARB:RARG:RORA:RORB:RORC:RXRA:RXRB:RXRG	MRAGGTCACN	1e0	1	7115	0.0817	7845	0.0898
M02403_2.00:NR1I2:NR1I3:THRA:THRB:VDR	RGKTCAH	1e0	1	42561	0.4886	45918.1	0.5256
M02404_2.00:ESR1:ESR2:NR1D1:NR1D2:NR1H2:NR1H3:NR1H4:NR2C1:NR2C2:NR2F1:NR2F2:NR2F6:NR4A1:NR4A2:NR4A3:NR5A1:NR5A2:NR6A1:PPARA:PPARD:PPARG:RARA:RARB:RARG:RORA:RORB:RORC:RXRA:RXRB:RXRG:THRA:THRB	NGAGGTCANN	1e0	1	6029	0.0692	6695.6	0.0766
M02407_2.00:NR2C1:NR2F1:NR2F2:NR2F6:NR4A1:NR5A1:NR5A2:PPARD:PPARG:RARA:RARB:RARG:RORA:RORB:RORC:RXRA:RXRB:RXRG	AAGGTCAH	1e0	1	8167	0.0938	9004.3	0.1031
M02408_2.00:HNF4A:HNF4G:NR2E1	TGAGGTCAATNN	1e0	1	3065	0.0352	3616.9	0.0414
M02410_2.00:ESR1:ESR2:HNF4G:NR1H2:NR1H3:NR1H4:NR2C1:NR2C2:NR2F1:NR2F2:NR2F6:NR4A1:NR5A1:NR6A1:PPARA:PPARD:PPARG:RARA:RARB:RARG:RORA:RORB:RORC:RXRA:RXRB:RXRG:THRA:THRB	GGGGTCAN	1e0	1	17805	0.2044	19587.2	0.2242
M02413_2.00:HNF4A:HNF4G	NNNGAYCAN	1e0	1	65641	0.7536	68606.7	0.7853
M02424_2.00:NR2C1:NR2C2:NR2F1:NR2F2:NR2F6:NR4A1:NR4A2:NR4A3:NR5A2:NR6A1:PPARA:PPARD:PPARG:RARA:RARB:RARG:RORA:RORB:RORC:RXRA:RXRB:RXRG:THRA:THRB	ARAGGTCAN	1e0	1	5567	0.0639	6213	0.0711
M02428_2.00:PAX1:PAX2:PAX3:PAX5:PAX6:PAX7:PAX8:PAX9	NBNRNBCAYN	1e0	1	69413	0.7969	72078.9	0.8251
M02431_2.00:LCOR:LCORL	NCCNAAWHN	1e0	1	63426	0.7282	66162.1	0.7573
M02433_2.00:LCOR:LCORL	NNCCNAAAWN	1e0	1	51583	0.5922	54241.5	0.6209
M02435_2.00:LCOR	CCVAAAWYNN	1e0	1	33456	0.3841	34926.9	0.3998
M02438_2.00:LCOR:LCORL	NCCHAAAWH	1e0	1	44323	0.5089	46552.5	0.5329
M02448_2.00:RFX1:RFX2:RFX3:RFX4:RFX6	GTTGCCADGS	1e0	1	9686	0.1112	10641.7	0.1218
M02488_2.00:SOX1:SOX10:SOX11:SOX12:SOX13:SOX14:SOX15:SOX17:SOX18:SOX2:SOX21:SOX3:SOX30:SOX4:SOX5:SOX6:SOX7:SOX8:SOX9:SRY	HNTTGTNNNN	1e0	1	70840	0.8133	73512.4	0.8415
M02495_2.00:TBX2:TBX3:TBX4:TBX5	NYVACACCTN	1e0	1	20491	0.2353	21625.9	0.2475
M02526_2.00:LIN54	DTTCAAAH	1e0	1	44504	0.511	47357.2	0.5421
M02530_2.00:LIN54	NTYAAATN	1e0	1	72236	0.8293	75361.4	0.8626
M02531_2.00:LIN54	NDWTTYAAAH	1e0	1	39957	0.4587	41693.7	0.4773
M02533_2.00:LIN54	NNDTYRAAN	1e0	1	62832	0.7214	65550.9	0.7503
M02534_2.00:LIN54	NWWTTYAAAH	1e0	1	41040	0.4712	42991.3	0.4921
M02652_2.00:HMGA1:HMGA2	VAASAAATGSAAAAAY	1e0	1	4136	0.0475	5588.1	0.064
M02666_2.00:ZNF354C	MTCCAC	1e0	1	37000	0.4248	39047.1	0.447
M02686_2.00:NKX2-1:NKX2-2:NKX2-3:NKX2-4:NKX2-5:NKX2-6:NKX2-8	WTAATTG	1e0	1	41594	0.4775	43522.8	0.4982
M02707_2.00:NR1D2:NR2C1:NR2C2:NR2F1:NR2F2:NR2F6:NR4A1:PPARA:PPARD:PPARG:RARA:RARB:RARG:RORA:RORB:RORC:RXRA:RXRB:RXRG:THRA	GTAGGTCACBGTGACCYACT	1e0	1	0	0	1.3	0
M02728_2.00:TCF12:TCF3:TCF4	RCACCTG	1e0	1	10796	0.1239	12029.8	0.1377
M02752_2.00:EOMES:TBR1:TBX21:TBX5	AGGTGTGAA	1e0	1	3182	0.0365	3911.1	0.0448
M02761_2.00:TFAP2A:TFAP2B:TFAP2C:TFAP2D:TFAP2E	WGCCTSAGGCD	1e0	1	3262	0.0375	4136	0.0473
M02769_2.00:TFAP2A:TFAP2B:TFAP2C:TFAP2D:TFAP2E	HGCCTSAGGCK	1e0	1	2029	0.0233	2979.6	0.0341
M02771_2.00:ZBED1	CTATCGCGACATA	1e0	1	0	0	0	0
M02775_2.00:TCF12:TCF3:TCF4	HRCACCTGBN	1e0	1	7607	0.0873	8874.8	0.1016
M02794_2.00:MESP1	HACACCTGBN	1e0	1	6610	0.0759	7865.9	0.09
M02805_2.00:FIGLA	AMCACCTGKT	1e0	1	6429	0.0738	7598.8	0.087
M02807_2.00:TCF12:TCF3:TCF4	CRCACCTGBN	1e0	1	6815	0.0782	8079.2	0.0925
M02808_2.00:TCF12:TCF3:TCF4	HRCACCTGBN	1e0	1	17453	0.2004	20288.5	0.2322
M02821_2.00:MGA	AGGTGTGA	1e0	1	5520	0.0634	6369.9	0.0729
M02873_2.00:SNAI2	VCACCTGYH	1e0	1	11915	0.1368	13838.3	0.1584
M02896_2.00:BCL6B	TGCTTTCTAGGAATTCM	1e0	1	0	0	0	0
M02908_2.00:HINFP	GCGGACGTTGCRACGTCCGC	1e0	1	0	0	0	0
M02909_2.00:HINFP	GCGGACGTTSAACGTCCGC	1e0	1	0	0	0	0
M02911_2.00:GLIS1	AGACCCCCCACGAWGC	1e0	1	0	0	0	0
M02949_2.00:E2F1:E2F2:E2F3:E2F4:E2F5:E2F6	AAAAATGGCGCCAAAATG	1e0	1	0	0	0	0
M02950_2.00:E2F1:E2F2:E2F3:E2F4:E2F5:E2F6	ADTTTTGGCGCCAAAATG	1e0	1	0	0	0	0
M02951_2.00:E2F1:E2F2:E2F3:E2F4:E2F5:E2F6	AAAATGGCGCCATTTT	1e0	1	0	0	0	0
M02956_2.00:E2F1:E2F2:E2F3:E2F4:E2F5:E2F6	AAAAATGGCGCCAAAAHB	1e0	1	0	0	0.8	0
M02957_2.00:E2F1:E2F2:E2F3:E2F4:E2F5:E2F6	AAAAAKGGCGCCATTTTT	1e0	1	0	0	0	0
M02958_2.00:E2F1:E2F2:E2F3:E2F4:E2F5:E2F6	ADTTTTGGCGCCAAAACT	1e0	1	0	0	0	0
M02960_2.00:E2F7:E2F8	TTTTGGCGGGAAAA	1e0	1	0	0	1.1	0
M02965_2.00:ELF5:SPI1:SPIB:SPIC	AAAAAGCGGAAGTA	1e0	1	2	0	130.5	0.0015
M02986_2.00:ELF1:ELF2:ELF4:ELK1:ELK3:ELK4:ERF:ERG:ETS1:ETS2:ETV1:ETV2:ETV3:ETV3L:ETV4:ETV5:FEV:FLI1:GABPA	RCCGGAAGTACATCCGGC	1e0	1	0	0	1.9	0
M02995_2.00:ELF1:ELF2:ELF4:ELK1:ELK3:ELK4:ERF:ERG:ETS1:ETS2:ETV1:ETV2:ETV3:ETV3L:ETV4:ETV5:FEV:FLI1:GABPA	ACCGGAAATCCGGT	1e0	1	0	0	1.5	0
M03008_2.00:SPI1:SPIB:SPIC	AAAAAGCGGAAGTA	1e0	1	60	0.0007	274.6	0.0031
M03009_2.00:ELF5:ETV7:SPI1:SPIB:SPIC	AAAAAGMGGAAGTA	1e0	1	45	0.0005	218.5	0.0025
M03032_2.00:FOXC1:FOXC2:FOXD1:FOXD2:FOXD3:FOXD4:FOXD4L1:FOXD4L3:FOXD4L4:FOXD4L5:FOXD4L6:FOXE1:FOXG1:FOXI1:FOXI2:FOXI3:FOXJ3:FOXK2:FOXL1:FOXL2:FOXS1	ATAAACAATDGTAAACA	1e0	1	0	0	2.1	0
M03080_2.00:CRX:DMBX1:DPRX:GSC:GSC2:OTX1:OTX2:PITX1:PITX2:PITX3:TPRX1	NYTAATCCBY	1e0	1	7871	0.0904	9942.7	0.1138
M03082_2.00:CRX:DMBX1:DPRX:GSC:GSC2:OTX1:OTX2:PITX1:PITX2:PITX3:TPRX1	NYTAATCCC	1e0	1	9179	0.1054	11206.5	0.1283
M03083_2.00:CRX:DMBX1:DPRX:GSC:GSC2:OTX1:OTX2:PITX1:PITX2:PITX3:TPRX1	NTTAATCCH	1e0	1	12122	0.1392	14415.5	0.165
M03084_2.00:CRX:DMBX1:DPRX:GSC:GSC2:OTX1:OTX2:PITX1:PITX2:PITX3:TPRX1	TTAATCCC	1e0	1	12388	0.1422	14737	0.1687
M03087_2.00:CRX:DLX1:DLX2:DLX4:DLX5:EMX1:LHX2:LHX9:PITX1:PITX2:VAX1:VSX1	CTAATTAN	1e0	1	17654	0.2027	18758.4	0.2147
M03090_2.00:RHOXF1	NTRATCCN	1e0	1	45888	0.5268	49624	0.568
M03092_2.00:RHOXF1	HTRATCCC	1e0	1	26964	0.3096	29819.3	0.3413
M03111_2.00:CRX:DMBX1:DPRX:GSC:GSC2:OTX1:OTX2:PITX1:PITX2:PITX3:TPRX1	NYTAATCCC	1e0	1	9385	0.1077	11446.5	0.131
M03117_2.00:CRX:DMBX1:DPRX:GSC:GSC2:OTX1:OTX2:PITX1:PITX2:PITX3:TPRX1	YTAATCCG	1e0	1	10497	0.1205	12636.5	0.1446
M03147_2.00:MEIS1:MEIS2:MEIS3:PKNOX1:PKNOX2:TGIF1:TGIF2	WTGACAGCTGTCAA	1e0	1	0	0	7.5	0.0001
M03166_2.00:ARX:BARHL1:BARHL2:BARX1:BARX2:BSX:DLX1:DLX2:DLX3:DLX4:DLX5:DLX6:EMX2:EN1:EN2:GBX1:GBX2:GSX1:GSX2:HOXA1:HOXA2:HOXA3:HOXB1:HOXB2:HOXB3:HOXD1:HOXD3:ISX:LHX1:LHX5:MEOX1:MNX1:MSX1:MSX2:NANOG:NANOGP8:NKX1-1:NKX1-2:PDX1:PHOX2A:PHOX2B:PROP1:SHOX:SHOX2:UNCX:VAX1:VAX2:VSX2	SNTAATTABB	1e0	1	24698	0.2836	26083.2	0.2986
M03177_2.00:ISL1:ISL2:NOTO:SHOX:SHOX2:VSX1	TTAAGTGC	1e0	1	15963	0.1833	17135.4	0.1961
M03198_2.00:CRX:DMBX1:DPRX:GSC:GSC2:OTX1:OTX2:PITX1:PITX2:PITX3:TPRX1	TTAATCCB	1e0	1	13845	0.159	16044.6	0.1837
M03221_2.00:HOXA10:HOXA4:HOXA5:HOXA6:HOXA7:HOXA9:HOXB4:HOXB5:HOXB6:HOXB7:HOXB8:HOXB9:HOXC10:HOXC4:HOXC5:HOXC6:HOXC8:HOXC9:HOXD10:HOXD4:HOXD8:HOXD9:MNX1:PDX1	RMTAATTARC	1e0	1	24982	0.2868	26480.2	0.3031
M03236_2.00:CRX:DMBX1:DPRX:GSC:GSC2:OTX1:OTX2:PITX1:PITX2:PITX3:TPRX1	NYTAATCCBH	1e0	1	10123	0.1162	12211.3	0.1398
M03250_2.00:CRX:DMBX1:DPRX:GSC:GSC2:OTX1:OTX2:PITX1:PITX2:PITX3:TPRX1	HTAATCCB	1e0	1	14637	0.168	16918.4	0.1937
M03354_2.00:ESR1:ESR2:NR1D1:NR1D2:NR1H2:NR1H3:NR1H4:NR2C1:NR2C2:NR2F1:NR2F2:NR2F6:NR4A1:NR4A2:NR4A3:NR5A1:NR5A2:NR6A1:PPARA:PPARD:PPARG:RARA:RARB:RARG:RORA:RORB:RORC:RXRA:RXRB:RXRG:THRA:THRB	TAWCTAGGTYAGTAGGTCA	1e0	1	0	0	0	0
M03394_2.00:ESR1:ESR2:NR1D1:NR1D2:NR1H2:NR1H3:NR1H4:NR2C1:NR2C2:NR2F1:NR2F2:NR2F6:NR4A1:NR4A2:NR4A3:NR5A2:NR6A1:PPARA:PPARD:PPARG:RARA:RARB:RARG:RORA:RORB:RORC:RXRA:RXRB:RXRG	GAGGTCAAAAGGTCAC	1e0	1	0	0	4	0
M03405_2.00:ESR1:ESR2:HNF4A:HNF4G:NR1D1:NR1D2:NR1H2:NR1H3:NR1H4:NR2C1:NR2C2:NR2F1:NR2F2:NR2F6:NR4A1:NR4A2:NR4A3:NR5A2:NR6A1:PPARA:PPARD:PPARG:RARA:RARB:RARG:RORA:RORB:RORC:RXRA:RXRB:RXRG:THRA:THRB	GRGGTCAA	1e0	1	9906	0.1137	10812	0.1238
M03473_2.00:GMEB1:GMEB2	TACGTAACTBACGTA	1e0	1	0	0	0.7	0
M03490_2.00:SOX1:SOX10:SOX11:SOX12:SOX13:SOX14:SOX15:SOX17:SOX18:SOX2:SOX21:SOX3:SOX30:SOX4:SOX5:SOX6:SOX7:SOX8:SOX9:SRY	AATCAATTGCAGTGATT	1e0	1	0	0	1.5	0
M03493_2.00:SOX1:SOX10:SOX11:SOX12:SOX13:SOX14:SOX15:SOX17:SOX18:SOX2:SOX21:SOX3:SOX30:SOX4:SOX5:SOX6:SOX7:SOX8:SOX9:SRY	ATCAATTKCAGTGAT	1e0	1	0	0	1.1	0
M03494_2.00:SOX1:SOX10:SOX11:SOX12:SOX13:SOX14:SOX15:SOX17:SOX18:SOX2:SOX21:SOX3:SOX30:SOX4:SOX5:SOX6:SOX7:SOX8:SOX9:SRY	ATGAATTGCAGTCAT	1e0	1	0	0	0.7	0
M03502_2.00:SOX1:SOX10:SOX11:SOX12:SOX13:SOX14:SOX15:SOX17:SOX18:SOX2:SOX21:SOX3:SOX30:SOX4:SOX5:SOX6:SOX7:SOX8:SOX9:SRY	AACAATGTGCAGTGTT	1e0	1	0	0	0.7	0
M03503_2.00:SOX1:SOX10:SOX11:SOX12:SOX13:SOX14:SOX15:SOX17:SOX18:SOX2:SOX21:SOX3:SOX30:SOX4:SOX5:SOX6:SOX7:SOX8:SOX9:SRY	ATCAATGTKCAGTGAT	1e0	1	0	0	0	0
M03504_2.00:SOX1:SOX10:SOX11:SOX12:SOX13:SOX14:SOX15:SOX17:SOX18:SOX2:SOX21:SOX3:SOX30:SOX4:SOX5:SOX6:SOX7:SOX8:SOX9:SRY	ATGAATGTGCAGTCAT	1e0	1	0	0	1.5	0
M03536_2.00:SOX1:SOX10:SOX11:SOX12:SOX13:SOX14:SOX15:SOX17:SOX18:SOX2:SOX21:SOX3:SOX30:SOX4:SOX5:SOX6:SOX7:SOX8:SOX9:SRY	ATCAATTGCAGTGAT	1e0	1	0	0	1.1	0
M03551_2.00:EOMES:TBR1:TBX21	TCACACCTAAAAGGTGTGA	1e0	1	0	0	0	0
M03552_2.00:EOMES:TBX2:TBX20:TBX3:TBX4:TBX5	AGGTGTGA	1e0	1	10768	0.1236	12547	0.1436
M03554_2.00:TBX15:TBX18:TBX20:TBX22	AGGTGTGAAATTCACACCT	1e0	1	0	0	0	0
M03558_2.00:TBX2:TBX20:TBX3:TBX4:TBX5	AGGTGTGA	1e0	1	8203	0.0942	9273	0.1061
M03566_2.00:TBX15:TBX18:TBX20:TBX4:TBX5	AGGTGTGAAATTCACACCT	1e0	1	0	0	0	0
M03570_2.00:TBX1:TBX10	AGGTGTGAAAAAAGGTGTGA	1e0	1	0	0	0	0
M03571_2.00:TBX1:TBX10	AGGTGTGAAATTCACACCT	1e0	1	0	0	0	0
M03573_2.00:TBX1:TBX10	TCTCACACCTCWRAGGTGTGAAA	1e0	1	0	0	0	0
M03574_2.00:TBX1:TBX10	YTCACACCTAKAGGTGTGAA	1e0	1	0	0	0	0
M03579_2.00:TEAD3:TEAD4	NWGGAATGTN	1e0	1	14525	0.1668	15591.3	0.1785
M03591_2.00:SREBF1:SREBF2	NATCACGCCACC	1e0	1	419	0.0048	659.5	0.0075
M03627_2.00:SREBF1:SREBF2	VATCACGCCACC	1e0	1	379	0.0044	625.3	0.0072
M03676_2.00:OSR2	GCGTAACACSGGTAGCA	1e0	1	0	0	0	0
M03747_2.00:FOXN2:FOXN3	AHAGCGTCHWDGACGCTDW	1e0	1	0	0	0	0
M03749_2.00:FOXN2:FOXN3	TAGCGTCATGACGCYA	1e0	1	0	0	0	0
M03764_2.00:GCM2	TATGCGGGTRSYACCCGCATA	1e0	1	0	0	0	0
M03766_2.00:GCM2	YATGCGGGTACCAGCATV	1e0	1	0	0	0	0
M03808_2.00:CRX:DMBX1:DPRX:GSC:GSC2:OTX1:OTX2:PITX1:PITX2:PITX3:TPRX1	HTAATCCS	1e0	1	8746	0.1004	10856.4	0.1243
M03817_2.00:CRX:DMBX1:DPRX:GSC:GSC2:OTX1:OTX2:PITX1:PITX2:PITX3:TPRX1	TAATCCG	1e0	1	14484	0.1663	16821.6	0.1926
M03842_2.00:CRX:DMBX1:DPRX:GSC:GSC2:OTX1:OTX2:PITX1:PITX2:PITX3:TPRX1	VTAATCCM	1e0	1	14485	0.1663	16864	0.193
M03843_2.00:CRX:DMBX1:DPRX:GSC:GSC2:OTX1:OTX2:PITX1:PITX2:PITX3:TPRX1	NTAATCCN	1e0	1	17678	0.203	20154.1	0.2307
M03845_2.00:ALX1:ALX3:ALX4:ARX:BARX1:BARX2:BSX:DLX2:DLX3:DRGX:EMX1:EMX2:EN1:EN2:ESX1:EVX1:EVX2:GBX1:GBX2:GSX1:GSX2:HESX1:HOXA2:HOXA3:HOXB2:HOXB3:HOXD3:ISX:LBX1:LBX2:LHX1:LHX2:LHX3:LHX4:LHX5:LHX6:LHX8:LHX9:LMX1A:LMX1B:MEOX1:MIXL1:MNX1:MSX1:MSX2:NKX1-1:NKX1-2:NOBOX:NOTO:OTP:PDX1:PHOX2A:PHOX2B:PROP1:PRRX1:PRRX2:RAX:RAX2:SEBOX:SHOX:SHOX2:UNCX:VAX1:VAX2:VSX1:VSX2:ZFHX2:ZFHX3	NTAATTRN	1e0	1	24443	0.2806	25692.6	0.2941
M03899_2.00:PAX6	TTCACGCATGACTGCACAC	1e0	1	0	0	0	0
M03946_2.00:PAX2:PAX5:PAX6:PAX8	RGCGTGACGGTCACGGT	1e0	1	0	0	0	0
M03947_2.00:PAX2:PAX5:PAX6:PAX8	AGCGKGACGGTTCCGCW	1e0	1	0	0	0	0
M03948_2.00:PAX2:PAX5:PAX6:PAX8	YCGTTCCGGAACGD	1e0	1	0	0	0	0
M03986_2.00:T:TBX19	AGGTGTGAAATDKVGSRGDRAGGTGTGAAD	1e0	1	0	0	0	0
M03988_2.00:TBX1	AGGTGTGAR	1e0	1	11374	0.1306	12593.7	0.1442
M03994_2.00:TBX15:TBX18:TBX20:TBX22	RAGGTGTGAA	1e0	1	4955	0.0569	5656.8	0.0648
M04064_2.00:SREBF1:SREBF2	ATCACMCCAC	1e0	1	2344	0.0269	2955.2	0.0338
M04137_2.00:TCF12:TCF3:TCF4	VCACCTGC	1e0	1	13400	0.1538	15196.2	0.1739
M04138_2.00:TCF12:TCF3:TCF4	VCACCTGC	1e0	1	18833	0.2162	20816.6	0.2383
M04150_2.00:HAND2	AACACCTGCR	1e0	1	1606	0.0184	2247.2	0.0257
M04151_2.00:HAND2	AACACCTGCR	1e0	1	1883	0.0216	2536.7	0.029
M04205_2.00:FIGLA	MCCACCTGB	1e0	1	6320	0.0726	7951.6	0.091
M04206_2.00:FIGLA	AMCACCTGK	1e0	1	6139	0.0705	7720.9	0.0884
M04214_2.00:TCF12:TCF3:TCF4	VCACCTGC	1e0	1	8024	0.0921	9567.7	0.1095
M04215_2.00:TCF12:TCF3:TCF4	VCACCTGC	1e0	1	15989	0.1836	17811.5	0.2039
M04219_2.00:SREBF1:SREBF2	ATCACGCCAC	1e0	1	771	0.0089	1150.3	0.0132
M04221_2.00:SREBF1:SREBF2	ATCACACCAY	1e0	1	2107	0.0242	2697.1	0.0309
M04384_2.00:ZKSCAN2:ZSCAN29	CCGCGTAGACGTCTACACNG	1e0	1	0	0	0	0
M04385_2.00:ZKSCAN2:ZSCAN29	CCGYGTAGMCGTCTACACNG	1e0	1	0	0	0	0
M04390_2.00:ZBTB32	TGTACAGTAWTACTGTACA	1e0	1	0	0	1.2	0
M04391_2.00:ZBTB32	TGTACAGTAWTACTGTACA	1e0	1	0	0	1.2	0
M04393_2.00:SNAI2	TGCACCTGTY	1e0	1	2771	0.0318	3788.2	0.0434
M04394_2.00:SNAI2	TGCACCTGTY	1e0	1	2186	0.0251	3179.8	0.0364
M04395_2.00:SNAI2	YGCACCTGYY	1e0	1	3496	0.0401	4600	0.0527
M04408_2.00:YY1	CGCCATYTTTGRCDWWWHGTGCT	1e0	1	0	0	0	0
M04422_2.00:PRDM4	CGGCGGTTTCRAGGGTTVCC	1e0	1	0	0	0	0
M04441_2.00:SNAI1	HRCACCTGCH	1e0	1	5603	0.0643	6927.2	0.0793
M04442_2.00:SNAI1	YGCACCTGCY	1e0	1	3432	0.0394	4592.3	0.0526
M04443_2.00:SNAI1	TGCACCTGYT	1e0	1	1827	0.021	2305.4	0.0264
M04444_2.00:SNAI1	YGCACCTGCT	1e0	1	2431	0.0279	3288.9	0.0376
M04453_2.00:BCL11A:BCL11B	GTGAACGCWRNNGCTACAC	1e0	1	0	0	0	0
M04454_2.00:BCL11A:BCL11B	GTGAACGYYDHHVCTACAC	1e0	1	0	0	0	0
M04465_2.00:ZSCAN9	RTGATTCTTATCTTATCCTY	1e0	1	0	0	0.9	0
M04466_2.00:ZSCAN9	NTGATTCTTATCTTATCCTT	1e0	1	0	0	0.9	0
M04482_2.00:ZNF385D	YCGTCGCGACGA	1e0	1	0	0	0.7	0
M04489_2.00:KLF10:KLF11	GCCACACCCCCGCCACRCCCMC	1e0	1	0	0	0.9	0
M04490_2.00:KLF10:KLF11	GCCACRCCCCCGCCACGCCCCC	1e0	1	0	0	0.3	0
M04491_2.00:ZIC1:ZIC2:ZIC3:ZIC4:ZIC5	VGACCCCCCGCTGTGM	1e0	1	0	0	2.5	0
M04492_2.00:ZIC1:ZIC2:ZIC3:ZIC4:ZIC5	NGACCCCCTGCTGTGM	1e0	1	0	0	4.6	0.0001
M04495_2.00:ZNF276	TWAAGGTGGWCTATACBACCTTAAS	1e0	1	0	0	0	0
M04496_2.00:ZNF276	CTTAAGGTGGWCTATACCACCTTAAB	1e0	1	0	0	0	0
M04516_2.00:ZNF12	YACGCTATAACGAGCAKCCCC	1e0	1	0	0	0	0
M04545_2.00:ZNF524	NCTCGAACCCKN	1e0	1	539	0.0062	1125.1	0.0129
M04554_2.00:KLF10:KLF11	RCCACGCCCMCGCCACGCCCMC	1e0	1	0	0	2.4	0
M04570_2.00:ZBTB33	TRTTATGTTAAAWTKGCGYT	1e0	1	0	0	0	0
M04571_2.00:ZNF454	TGGCGCCWGGCGCCA	1e0	1	0	0	1.7	0
M04576_2.00:ZNF713	BTTTCGTGGCAGTCGTCKN	1e0	1	0	0	0.6	0
M04577_2.00:ZNF713	STTTCGTGGCAGTCGTCTA	1e0	1	0	0	0	0
M04603_2.00:ZBTB37	RTCGGCTAABACGGCAN	1e0	1	0	0	1.4	0
M04607_2.00:SNAI3	TGCACCTGTT	1e0	1	2655	0.0305	3657.8	0.0419
M04608_2.00:SNAI3	TGCACCTGYY	1e0	1	2586	0.0297	3579.3	0.041
M04613_2.00:ZSCAN23	NTCATGTGCTAATTACAAA	1e0	1	0	0	0	0
M04616_2.00:ZNF177	STTGATCTARVGGMAMAGTCATK	1e0	1	0	0	0	0
M04623_2.00:ZSCAN16	AGAGGCTCTGTTAACACTT	1e0	1	0	0	0	0
M04624_2.00:ZSCAN16	AGAGGCTCTGTTAACACTY	1e0	1	0	0	0	0
M04625_2.00:ZSCAN16	NGAGGCTCTGTTAACAHTB	1e0	1	0	0	1.7	0
M04626_2.00:ZSCAN16	DGAGGCTCTGTTAACAHTT	1e0	1	0	0	1.7	0
M04640_2.00:ZNF580	YRTTATGTTAAATWATTACCHTN	1e0	1	0	0	0	0
M04642_2.00:ZNF580	BATTATGTTAAATWATTACCHTN	1e0	1	0	0	0	0
M04653_2.00:ZNF345	RGTACGGTTGYNCRTGTTGCAA	1e0	1	0	0	0	0
M04654_2.00:ZNF345	TYGCAACMCVNRCAACTGTACC	1e0	1	0	0	0.9	0
M04664_2.00:LIN28A:LIN28B	CGCGATATAACAGCG	1e0	1	0	0	0.4	0
M04701_2.00:E2F1:E2F2:E2F3:E2F4:E2F5:E2F6	RTTTTGGCGCCAAAAY	1e0	1	0	0	0	0
M04705_2.00:E2F7:E2F8	TTTTGGCGGGAAAW	1e0	1	0	0	0.4	0
M04736_2.00:ELF1:ELF2:ELF4:ELK1:ELK3:ELK4:ERF:ERG:ETS1:ETS2:ETV1:ETV2:ETV3:ETV3L:ETV4:ETV5:FEV:FLI1:GABPA	NACCGGATATCCGGTH	1e0	1	0	0	0	0
M04737_2.00:ELF1:ELF2:ELF4:ELK1:ELK3:ELK4:ERF:ERG:ETS1:ETS2:ETV1:ETV2:ETV3:ETV3L:ETV4:ETV5:FEV:FLI1:GABPA	ASCGGAAGTGGCACTTCCGGT	1e0	1	0	0	0	0
M04761_2.00:ELF1:ELF2:ELF4:ELK1:ELK3:ELK4:ERF:ERG:ETS1:ETS2:ETV1:ETV2:ETV3:ETV3L:ETV4:ETV5:FEV:FLI1:GABPA	NACCGGATATCCGGTN	1e0	1	0	0	0	0
M04762_2.00:ELF1:ELF2:ELF4:ELK1:ELK3:ELK4:ERF:ERG:ETS1:ETS2:ETV1:ETV2:ETV3:ETV3L:ETV4:ETV5:FEV:FLI1:GABPA	RACCGGATATCCGGTY	1e0	1	0	0	0	0
M04765_2.00:ELF1:ELF2:ELF4:ELK1:ELK3:ELK4:ERF:ERG:ETS1:ETS2:ETV1:ETV2:ETV3:ETV3L:ETV4:ETV5:FEV:FLI1:GABPA	VACCGGATATCCGGTB	1e0	1	0	0	0	0
M04766_2.00:ELF1:ELF2:ELF4:ELK1:ELK3:ELK4:ERF:ERG:ETS1:ETS2:ETV1:ETV2:ETV3:ETV3L:ETV4:ETV5:FEV:FLI1:GABPA	VACCGGATATCCGGTB	1e0	1	0	0	0	0
M04773_2.00:ELF1:ELF2:ELF4:ELK1:ELK3:ELK4:ERF:ERG:ETS1:ETS2:ETV1:ETV2:ETV3:ETV3L:ETV4:ETV5:FEV:FLI1:GABPA	RACCGGATATCCGGTB	1e0	1	0	0	0	0
M04775_2.00:ELF1:ELF2:ELF4:ELK1:ELK3:ELK4:ERF:ERG:ETS1:ETS2:ETV1:ETV2:ETV3:ETV3L:ETV4:ETV5:FEV:FLI1:GABPA	NACCGGATATCCGGTN	1e0	1	0	0	0	0
M04778_2.00:ELF1:ELF2:ELF4:ELK1:ELK3:ELK4:ERF:ERG:ETS1:ETS2:ETV1:ETV2:ETV3:ETV3L:ETV4:ETV5:FEV:FLI1:GABPA	RACCGGAAGYRCTTCCGGTY	1e0	1	0	0	0	0
M04908_2.00:ISL1:ISL2:NOTO:SHOX:SHOX2:VSX1	YTAAGTGC	1e0	1	16533	0.1898	17851.4	0.2043
M04910_2.00:ISL1:ISL2:NOTO:SHOX:SHOX2:VSX1	BTAAGTGC	1e0	1	20635	0.2369	22083.7	0.2528
M04920_2.00:CRX:DMBX1:DPRX:GSC:GSC2:OTX1:OTX2:PITX1:PITX2:PITX3:TPRX1	NTAATCCB	1e0	1	39522	0.4538	41529.1	0.4754
M04921_2.00:CRX:DMBX1:DPRX:GSC:GSC2:OTX1:OTX2:PITX1:PITX2:PITX3:TPRX1	CTAATCCB	1e0	1	16673	0.1914	18961.4	0.217
M04928_2.00:CRX:DMBX1:DPRX:GSC:GSC2:OTX1:OTX2:PITX1:PITX2:PITX3:TPRX1	CTAATCCC	1e0	1	7702	0.0884	9789	0.1121
M04929_2.00:CRX:DMBX1:DPRX:GSC:GSC2:OTX1:OTX2:PITX1:PITX2:PITX3:TPRX1	BTAATCCN	1e0	1	16055	0.1843	18464.8	0.2114
M04930_2.00:CRX:DMBX1:DPRX:GSC:GSC2:OTX1:OTX2:PITX1:PITX2:PITX3:TPRX1	YTAATCCC	1e0	1	8331	0.0956	10446.2	0.1196
M04931_2.00:CRX:DMBX1:DPRX:GSC:GSC2:OTX1:OTX2:PITX1:PITX2:PITX3:TPRX1	CTAATCCC	1e0	1	6843	0.0786	8800	0.1007
M04947_2.00:RHOXF1	YTGATCCC	1e0	1	19546	0.2244	22231.5	0.2545
M04948_2.00:RHOXF1	YTGATCCC	1e0	1	18243	0.2094	20965.7	0.24
M04949_2.00:CRX:DMBX1:DPRX:GSC:GSC2:OTX1:OTX2:PITX1:PITX2:PITX3:TPRX1	CTAATCCS	1e0	1	9426	0.1082	11563.7	0.1324
M04950_2.00:CRX:DMBX1:DPRX:GSC:GSC2:OTX1:OTX2:PITX1:PITX2:PITX3:TPRX1	CTAATCCC	1e0	1	8066	0.0926	10197.3	0.1167
M04997_2.00:CRX:DMBX1:DPRX:GSC:GSC2:OTX1:OTX2:PITX1:PITX2:PITX3:TPRX1	YTAATCCC	1e0	1	9676	0.1111	11859.2	0.1357
M04998_2.00:CRX:DMBX1:DPRX:GSC:GSC2:OTX1:OTX2:PITX1:PITX2:PITX3:TPRX1	CTAATCCC	1e0	1	10464	0.1201	12702.9	0.1454
M05015_2.00:BARHL1:BARHL2:BARX1:BARX2:BSX:DLX1:DLX2:DLX3:DLX4:DLX5:DLX6:EVX1:EVX2:GBX1:GBX2:HMX1:HMX2:HMX3:HOXA1:HOXA2:HOXA3:HOXB1:HOXB2:HOXB3:HOXD1:HOXD3:MEOX1:MEOX2:MNX1:MSX1:MSX2:NANOG:NANOGP8:PDX1:VENTX	BTRATBGB	1e0	1	54096	0.6211	56121.5	0.6424
M05022_2.00:CRX:DMBX1:DPRX:GSC:GSC2:OTX1:OTX2:PITX1:PITX2:PITX3:TPRX1	NTAATCCS	1e0	1	8479	0.0973	10578.8	0.1211
M05023_2.00:CRX:DMBX1:DPRX:GSC:GSC2:OTX1:OTX2:PITX1:PITX2:PITX3:TPRX1	CTAATCCB	1e0	1	9781	0.1123	11917.9	0.1364
M05024_2.00:CRX:DMBX1:DPRX:GSC:GSC2:OTX1:OTX2:PITX1:PITX2:PITX3:TPRX1	HTAATCCSYH	1e0	1	7742	0.0889	9751.1	0.1116
M05025_2.00:CRX:DMBX1:DPRX:GSC:GSC2:OTX1:OTX2:PITX1:PITX2:PITX3:TPRX1	YTAATCCYYY	1e0	1	6831	0.0784	7583.8	0.0868
M05039_2.00:ALX1:ALX3:ALX4:ARX:BARX1:BARX2:BSX:DLX1:DLX2:DLX3:DLX4:DLX5:DLX6:DRGX:EMX1:EMX2:EN1:EN2:ESX1:EVX1:EVX2:GBX1:GBX2:GSX1:GSX2:HESX1:HOXA2:HOXA3:HOXB2:HOXB3:HOXD3:ISX:LBX1:LBX2:LHX1:LHX2:LHX3:LHX4:LHX5:LHX6:LHX8:LHX9:LMX1A:LMX1B:MEOX1:MIXL1:MNX1:MSX1:MSX2:NKX1-1:NKX1-2:NOBOX:NOTO:OTP:PDX1:PHOX2A:PHOX2B:PROP1:PRRX1:PRRX2:RAX:RAX2:SEBOX:SHOX:SHOX2:UNCX:VAX1:VAX2:VSX1:VSX2:ZFHX2:ZFHX3	GCTAATTAC	1e0	1	5454	0.0626	6255.5	0.0716
M05041_2.00:ALX1:ALX3:ALX4:ARX:BARX1:BARX2:BSX:DLX1:DLX2:DLX3:DLX4:DLX5:DLX6:DRGX:EMX1:EMX2:EN1:EN2:ESX1:EVX1:EVX2:GBX1:GBX2:GSX1:GSX2:HESX1:HOXA2:HOXA3:HOXB2:HOXB3:HOXD3:ISX:LBX1:LBX2:LHX1:LHX2:LHX3:LHX4:LHX5:LHX6:LHX8:LHX9:LMX1A:LMX1B:MEOX1:MIXL1:MNX1:MSX1:MSX2:NKX1-1:NKX1-2:NOBOX:NOTO:OTP:PDX1:PHOX2A:PHOX2B:PROP1:PRRX1:PRRX2:RAX:RAX2:SEBOX:SHOX:SHOX2:UNCX:VAX1:VAX2:VSX1:VSX2:ZFHX2:ZFHX3	GCTAATTAC	1e0	1	6716	0.0771	7503.5	0.0859
M05132_2.00:RHOXF2:RHOXF2B	YTAATCCC	1e0	1	8331	0.0956	10446.2	0.1196
M05133_2.00:RHOXF2:RHOXF2B	CTAATCCC	1e0	1	9118	0.1047	11256	0.1288
M05134_2.00:CRX:DMBX1:DPRX:GSC:GSC2:OTX1:OTX2:PITX1:PITX2:PITX3:TPRX1	HTAATCCS	1e0	1	11167	0.1282	13393	0.1533
M05135_2.00:CRX:DMBX1:DPRX:GSC:GSC2:OTX1:OTX2:PITX1:PITX2:PITX3:TPRX1	CTAATCCS	1e0	1	7663	0.088	9651.4	0.1105
M05136_2.00:CRX:DMBX1:DPRX:GSC:GSC2:OTX1:OTX2:PITX1:PITX2:PITX3:TPRX1	CTAATCCS	1e0	1	8635	0.0991	10773.5	0.1233
M05137_2.00:CRX:DMBX1:DPRX:GSC:GSC2:OTX1:OTX2:PITX1:PITX2:PITX3:TPRX1	CTAATCCC	1e0	1	12038	0.1382	14248.2	0.1631
M05204_2.00:ISL1:ISL2:NOTO:SHOX:SHOX2:VSX1	BTAAGTGC	1e0	1	21719	0.2494	22899.8	0.2621
M05205_2.00:ISL1:ISL2:NOTO:SHOX:SHOX2:VSX1	YTAAGTGC	1e0	1	22313	0.2562	23557.8	0.2697
M05229_2.00:CRX:DMBX1:DPRX:GSC:GSC2:OTX1:OTX2:PITX1:PITX2:PITX3:TPRX1	STAATCCN	1e0	1	19962	0.2292	22404.5	0.2565
M05230_2.00:CRX:DMBX1:DPRX:GSC:GSC2:OTX1:OTX2:PITX1:PITX2:PITX3:TPRX1	CTAATCCC	1e0	1	7702	0.0884	9789	0.1121
M05231_2.00:CRX:DMBX1:DPRX:GSC:GSC2:OTX1:OTX2:PITX1:PITX2:PITX3:TPRX1	NTAATCCC	1e0	1	10145	0.1165	12212	0.1398
M05232_2.00:CRX:DMBX1:DPRX:GSC:GSC2:OTX1:OTX2:PITX1:PITX2:PITX3:TPRX1	YTAATCCC	1e0	1	6078	0.0698	8120.2	0.0929
M05251_2.00:CRX:DMBX1:DPRX:GSC:GSC2:OTX1:OTX2:PITX1:PITX2:PITX3:TPRX1	HTAATCCN	1e0	1	9385	0.1077	11555.5	0.1323
M05252_2.00:CRX:DMBX1:DPRX:GSC:GSC2:OTX1:OTX2:PITX1:PITX2:PITX3:TPRX1	CTAATCCC	1e0	1	9663	0.1109	11868.6	0.1359
M05383_2.00:CRX:DMBX1:DPRX:GSC:GSC2:OTX1:OTX2:PITX1:PITX2:PITX3:TPRX1	STAATCCS	1e0	1	16925	0.1943	19227.1	0.2201
M05384_2.00:CRX:DMBX1:DPRX:GSC:GSC2:OTX1:OTX2:PITX1:PITX2:PITX3:TPRX1	CTAATCCS	1e0	1	9028	0.1037	11193.3	0.1281
M05511_2.00:HSF5:HSFX1:HSFX2:HSFY1:HSFY2	DTTCGAACGTTTCGAACGY	1e0	1	0	0	0	0
M05515_2.00:HSF5:HSFX1:HSFX2:HSFY1:HSFY2	NTTCGAACGTTTCGAACGY	1e0	1	0	0	0	0
M05520_2.00:HSF5:HSFX1:HSFX2:HSFY1:HSFY2	TVGAACGYNVNBNNMSNCAACGTTCBA	1e0	1	0	0	3.2	0
M05522_2.00:HSF5:HSFX1:HSFX2:HSFY1:HSFY2	YGGAAYGYTRNGDNHSNCAACATTCCA	1e0	1	0	0	3.2	0
M05564_2.00:ESR1:ESR2:NR1D1:NR1D2:NR1H2:NR1H3:NR1H4:NR2C1:NR2C2:NR2F1:NR2F2:NR2F6:NR4A1:NR5A2:NR6A1:PPARA:PPARD:PPARG:RARA:RARB:RARG:RORA:RORB:RORC:RXRA:RXRB:RXRG	RAGGTCAAAAGGTCAH	1e0	1	113	0.0013	289.9	0.0033
M05567_2.00:ESR1:ESR2:NR1D1:NR1D2:NR1H2:NR1H3:NR1H4:NR2C1:NR2C2:NR2F1:NR2F2:NR2F6:NR4A1:NR5A2:NR6A1:PPARA:PPARD:PPARG:RARA:RARB:RARG:RORA:RORB:RORC:RXRA:RXRB:RXRG	RAGGTCAAAAGGTCAH	1e0	1	132	0.0015	322.4	0.0037
M05592_2.00:NR2C1:NR2F1:NR2F2:NR2F6:NR5A1:NR5A2:PPARD:RARA:RARB:RARG:RORA:RORB:RORC:RXRA:RXRB:RXRG	TCAAGGTCRYGACCTTGA	1e0	1	0	0	0.9	0
M05599_2.00:NR1D2:NR1H2:NR1H3:NR1H4:NR2C1:NR2C2:NR2F1:NR2F2:NR2F6:NR4A1:NR4A2:NR4A3:NR5A2:NR6A1:PPARA:PPARD:PPARG:RARA:RARB:RARG:RORA:RORB:RORC:RXRA:RXRB:RXRG	AAAGGTCAH	1e0	1	9309	0.1069	10165.7	0.1164
M05607_2.00:ESR1:ESR2:NR1D1:NR1D2:NR1H2:NR1H3:NR1H4:NR2C1:NR2C2:NR2F1:NR2F2:NR2F6:NR4A1:NR5A2:NR6A1:PPARA:PPARD:PPARG:RARA:RARB:RARG:RORA:RORB:RORC:RXRA:RXRB:RXRG	RRGGTCANRRGGTCAN	1e0	1	441	0.0051	743.8	0.0085
M05608_2.00:ESR1:ESR2:NR1D1:NR1D2:NR1H2:NR1H3:NR1H4:NR2C1:NR2C2:NR2F1:NR2F2:NR2F6:NR4A1:NR5A2:NR6A1:PPARA:PPARD:PPARG:RARA:RARB:RARG:RORA:RORB:RORC:RXRA:RXRB:RXRG	RAGGTCAYGACCTY	1e0	1	158	0.0018	300.8	0.0034
M05609_2.00:ESR1:ESR2:NR1D1:NR1D2:NR1H2:NR1H3:NR1H4:NR2C1:NR2C2:NR2F1:NR2F2:NR2F6:NR4A1:NR5A2:NR6A1:PPARA:PPARD:PPARG:RARA:RARB:RARG:RORA:RORB:RORC:RXRA:RXRB:RXRG	WRAGGTCAMG	1e0	1	7490	0.086	8286.5	0.0949
M05610_2.00:ESR1:ESR2:NR1D1:NR1D2:NR1H2:NR1H3:NR1H4:NR2C1:NR2C2:NR2F1:NR2F2:NR2F6:NR4A1:NR5A2:NR6A1:PPARA:PPARD:PPARG:RARA:RARB:RARG:RORA:RORB:RORC:RXRA:RXRB:RXRG	RAGGTCAWRRGGTCAN	1e0	1	420	0.0048	750	0.0086
M05611_2.00:ESR1:ESR2:NR1D1:NR1D2:NR1H2:NR1H3:NR1H4:NR2C1:NR2C2:NR2F1:NR2F2:NR2F6:NR4A1:NR5A2:NR6A1:PPARA:PPARD:PPARG:RARA:RARB:RARG:RORA:RORB:RORC:RXRA:RXRB:RXRG	RAGGTCAYGACCTY	1e0	1	83	0.001	224	0.0026
M05612_2.00:ESR1:ESR2:NR1D1:NR1D2:NR1H2:NR1H3:NR1H4:NR2C1:NR2C2:NR2F1:NR2F2:NR2F6:NR4A1:NR5A2:NR6A1:PPARA:PPARD:PPARG:RARA:RARB:RARG:RORA:RORB:RORC:RXRA:RXRB:RXRG	NRAGGTCAHG	1e0	1	6673	0.0766	7445.4	0.0852
M05636_2.00:NR1H3:NR2F1:NR2F2:NR2F6:PPARD:RORA:RORB:RORC:RXRA:RXRG:THRA:THRB	TGAGGTCACGTGAGGTCAY	1e0	1	0	0	2	0
M05650_2.00:ESR1:ESR2:NR1D1:NR1D2:NR1H2:NR1H3:NR1H4:NR2C1:NR2C2:NR2F1:NR2F2:NR2F6:NR4A1:NR4A2:NR4A3:NR5A2:NR6A1:PPARA:PPARD:PPARG:RARA:RARB:RARG:RORA:RORB:RORC:RXRA:RXRB:RXRG	AAGGTCATGACCTT	1e0	1	46	0.0005	169.9	0.0019
M05651_2.00:ESR1:ESR2:NR1D1:NR1D2:NR1H2:NR1H3:NR1H4:NR2C1:NR2C2:NR2F1:NR2F2:NR2F6:NR4A1:NR4A2:NR4A3:NR5A2:NR6A1:PPARA:PPARD:PPARG:RARA:RARB:RARG:RORA:RORB:RORC:RXRA:RXRB:RXRG	RAGGTCAAAAGGTCAN	1e0	1	220	0.0025	535.6	0.0061
M05652_2.00:ESR1:ESR2:NR1D1:NR1D2:NR1H2:NR1H3:NR1H4:NR2C1:NR2C2:NR2F1:NR2F2:NR2F6:NR4A1:NR4A2:NR4A3:NR5A2:NR6A1:PPARA:PPARD:PPARG:RARA:RARB:RARG:RORA:RORB:RORC:RXRA:RXRB:RXRG	AAGGTCACGACCTY	1e0	1	43	0.0005	168.9	0.0019
M05653_2.00:ESR1:ESR2:NR1D1:NR1D2:NR1H2:NR1H3:NR1H4:NR2C1:NR2C2:NR2F1:NR2F2:NR2F6:NR4A1:NR4A2:NR4A3:NR5A2:NR6A1:PPARA:PPARD:PPARG:RARA:RARB:RARG:RORA:RORB:RORC:RXRA:RXRB:RXRG	RAGGTCAHG	1e0	1	8816	0.1012	9671.1	0.1107
M05654_2.00:ESR1:ESR2:NR1D1:NR1D2:NR1H2:NR1H3:NR1H4:NR2C1:NR2C2:NR2F1:NR2F2:NR2F6:NR4A1:NR4A2:NR4A3:NR5A2:NR6A1:PPARA:PPARD:PPARG:RARA:RARB:RARG:RORA:RORB:RORC:RXRA:RXRB:RXRG	RAGGTCAHG	1e0	1	10138	0.1164	11185.8	0.128
M05669_2.00:ESR1:ESR2:NR1D1:NR1D2:NR1H2:NR1H3:NR1H4:NR2C1:NR2C2:NR2F1:NR2F2:NR2F6:NR4A1:NR6A1:PPARA:PPARD:PPARG:RARA:RARB:RARG:RORA:RORB:RORC:RXRA:RXRB:RXRG:THRA	RRGGTCAN	1e0	1	27017	0.3102	30148.8	0.3451
M05670_2.00:ESR1:ESR2:NR1D1:NR1D2:NR1H2:NR1H3:NR1H4:NR2C1:NR2C2:NR2F1:NR2F2:NR2F6:NR4A1:NR6A1:PPARA:PPARD:PPARG:RARA:RARB:RARG:RORA:RORB:RORC:RXRA:RXRB:RXRG:THRA	RRGGTCAN	1e0	1	28715	0.3297	32144.4	0.3679
M05678_2.00:ESR1:ESR2:NR1D1:NR1D2:NR1H2:NR1H3:NR1H4:NR2C1:NR2C2:NR2F1:NR2F2:NR2F6:NR4A1:NR4A2:NR4A3:NR5A1:NR5A2:NR6A1:PPARA:PPARD:PPARG:RARA:RARB:RARG:RORA:RORB:RORC:RXRA:RXRB:RXRG:THRA:THRB	DAWSTAGGTCATGACCTASWTW	1e0	1	0	0	2.1	0
M05680_2.00:ESR1:ESR2:NR1D1:NR1D2:NR1H2:NR1H3:NR1H4:NR2C1:NR2C2:NR2F1:NR2F2:NR2F6:NR4A1:NR4A2:NR4A3:NR5A1:NR5A2:NR6A1:PPARA:PPARD:PPARG:RARA:RARB:RARG:RORA:RORB:RORC:RXRA:RXRB:RXRG:THRA:THRB	DAASTAGGTCAYGACCTASWTH	1e0	1	0	0	1.1	0
M05725_2.00:RFX5:RFX7	SGTTGCTAKGCGTTGCTAK	1e0	1	0	0	1.9	0
M05731_2.00:RUNX1:RUNX2:RUNX3	CAAACCGCAAAAACCGCARG	1e0	1	0	0	0	0
M05732_2.00:RUNX1:RUNX2:RUNX3	CWAACCACAAAAACCACGAAH	1e0	1	0	0	0	0
M05733_2.00:RUNX1:RUNX2:RUNX3	CWAACCGCAAAAACCGCAAV	1e0	1	0	0	0	0
M05734_2.00:RUNX1:RUNX2:RUNX3	NWAACCACAAAAACCACRAA	1e0	1	0	0	0.5	0
M05735_2.00:GMEB1:GMEB2	CTACGTACSSTACGTAS	1e0	1	0	0	0	0
M05774_2.00:LEF1:TCF7:TCF7L1:TCF7L2	ACATCGGGGCGCTGA	1e0	1	0	0	2.5	0
M05778_2.00:LEF1:TCF7:TCF7L1:TCF7L2	ACATCGRGGCGCTGA	1e0	1	0	0	1.1	0
M05793_2.00:EOMES:TBR1:TBX21	DAGGTGTGAA	1e0	1	3332	0.0383	4009	0.0459
M05795_2.00:TBX15:TBX18:TBX20:TBX22	RAGGTGTGAA	1e0	1	5386	0.0618	6211	0.0711
M05796_2.00:TBX15:TBX18:TBX20:TBX22	RAGGTGTGAA	1e0	1	5153	0.0592	5930.8	0.0679
M05799_2.00:TBX2:TBX3:TBX4:TBX5	VYSACACCTB	1e0	1	15186	0.1744	16355.2	0.1872
M05800_2.00:TBX2:TBX3:TBX4:TBX5	NYVACACSTN	1e0	1	23288	0.2674	24953.4	0.2856
M05801_2.00:TBX2:TBX3:TBX4:TBX5	RAGGTGTGAN	1e0	1	8646	0.0993	9583.6	0.1097
M05802_2.00:TBX2:TBX3:TBX4:TBX5	RAGGTGTGAA	1e0	1	2379	0.0273	2942.8	0.0337
M05805_2.00:TBX6	DAGGTGTGAA	1e0	1	5487	0.063	6174.5	0.0707
M05807_2.00:EOMES:TBR1:TBX21:TBX5	DAGGTGTGAA	1e0	1	4049	0.0465	4625.4	0.0529
M05808_2.00:EOMES:TBR1:TBX21:TBX5	DAGGTGTGAW	1e0	1	5160	0.0592	5788.6	0.0663
M05814_2.00:TBX15:TBX18:TBX20:TBX4:TBX5	RAGGTGTGAAWTTCACACCTY	1e0	1	0	0	0	0
M05816_2.00:TBX15:TBX18:TBX20:TBX4:TBX5	AAGGTGTGAAWTTCACACCTT	1e0	1	0	0	0	0
M05822_2.00:TBX1:TBX10	KNAGGTGTGAAW	1e0	1	2193	0.0252	2672.4	0.0306
M05844_2.00:ZEB1:ZEB2	DYACCTGK	1e0	1	18772	0.2155	21888.6	0.2506
M05857_2.00:ZNF777	GTCCGYCCCGTCGAACAAT	1e0	1	0	0	0	0
M05867_2.00:GATA1:GATA2:GATA3:GATA4:GATA5:GATA6	GATAAS	1e0	1	40840	0.4689	43243.7	0.495
M05869_2.00:CRX:DLX1:DLX2:DLX4:DLX5:EMX1:LHX2:LHX9:PITX1:PITX2:VAX1:VSX1	RGCTAATTAN	1e0	1	4312	0.0495	5269.7	0.0603
M05877_2.00:NR1H4:NR1I2:NR1I3:VDR	TGAGTTCA	1e0	1	12139	0.1394	14390.4	0.1647
M05878_2.00:ESR1:ESR2:NR1D1:NR1D2:NR1H2:NR1H3:NR1H4:NR2C1:NR2C2:NR2F1:NR2F2:NR2F6:NR4A1:NR5A2:NR6A1:PPARA:PPARD:PPARG:RARA:RARB:RARG:RORA:RORB:RORC:RXRA:RXRB:RXRG	AAGGTCA	1e0	1	16359	0.1878	17924.5	0.2052
M05885_2.00:ESR1:ESR2:NR1D1:NR1D2:NR1H2:NR1H3:NR1H4:NR2C1:NR2C2:NR2F1:NR2F2:NR2F6:NR4A1:NR4A2:NR4A3:NR5A2:NR6A1:PPARA:PPARD:PPARG:RARA:RARB:RARG:RORA:RORB:RORC:RXRA:RXRB:RXRG	RAGGTCAAAAGGTCA	1e0	1	416	0.0048	768.2	0.0088
M05949_2.00:MYOD1	CACCTGTC	1e0	1	4818	0.0553	6165.1	0.0706
M06050_2.00:SNAI2	CACCTGT	1e0	1	8451	0.097	10087.6	0.1155
M06202_2.00:FOXP1:FOXP2:FOXP3:FOXP4	AARABYAAAAAAAT	1e0	1	4899	0.0562	5551.8	0.0635
M06203_2.00:FOXP1:FOXP2:FOXP3:FOXP4	VVNNAAAAAAAAWSM	1e0	1	13195	0.1515	15134.3	0.1732
M06210_2.00:HOXA10:HOXA5:HOXA6:HOXA7:HOXA9:HOXB4:HOXB5:HOXB6:HOXB7:HOXB8:HOXB9:HOXC10:HOXC5:HOXC6:HOXC8:HOXC9:HOXD10:HOXD8:HOXD9	WTAATTKM	1e0	1	44013	0.5053	45825.4	0.5245
M06215_2.00:ALX1:ALX3:ALX4:ARX:DRGX:EMX1:EMX2:EN1:EN2:ESX1:GBX1:GBX2:HESX1:ISX:LHX1:LHX2:LHX3:LHX4:LHX5:LHX6:LHX8:LHX9:LMX1A:LMX1B:MIXL1:MSX1:MSX2:NOBOX:NOTO:OTP:PDX1:PHOX2A:PHOX2B:PROP1:PRRX1:PRRX2:RAX:RAX2:SEBOX:SHOX:SHOX2:UNCX:VAX1:VAX2:VSX1:VSX2:ZFHX2	YAATHA	1e0	1	67819	0.7786	70546.4	0.8075
M06217_2.00:ALX1:ALX3:ALX4:ARX:BARHL1:BARHL2:BARX1:BARX2:BSX:DLX1:DLX2:DLX3:DLX4:DLX5:DLX6:DRGX:EMX1:EMX2:EN1:EN2:GBX1:GBX2:GSX1:GSX2:HMX1:HMX3:HOXA1:HOXA2:HOXA3:HOXB1:HOXB2:HOXB3:HOXD1:HOXD3:ISX:LHX1:LHX5:MEOX1:MEOX2:MNX1:MSX1:MSX2:NANOG:NANOGP8:NKX1-1:NKX1-2:PDX1:PHOX2A:PHOX2B:PROP1:SHOX:SHOX2:UNCX:VAX1:VAX2:VSX1:VSX2	TAATTRC	1e0	1	33102	0.38	34853.2	0.399
M06218_2.00:ALX1:ALX3:ALX4:ARX:BARHL1:BARHL2:BARX1:BARX2:BSX:DLX1:DLX2:DLX3:DLX4:DLX5:DLX6:DRGX:EMX1:EMX2:EN1:EN2:GBX1:GBX2:GSX1:GSX2:HMX1:HMX3:HOXA1:HOXA2:HOXA3:HOXB1:HOXB2:HOXB3:HOXD1:HOXD3:ISX:LHX1:LHX5:MEOX1:MEOX2:MNX1:MSX1:MSX2:NANOG:NANOGP8:NKX1-1:NKX1-2:PDX1:PHOX2A:PHOX2B:PROP1:SHOX:SHOX2:UNCX:VAX1:VAX2:VSX1:VSX2	TAATTR	1e0	1	53857	0.6183	56081.3	0.6419
M06225_2.00:CDX1:CDX2:CDX4:HOXA13:HOXC13	DTTWATTA	1e0	1	35784	0.4108	37170.3	0.4255
M06234_2.00:ALX1:ALX3:ALX4:ARX:BARHL1:BARHL2:BARX1:BARX2:BSX:DRGX:EMX1:EMX2:EN1:EN2:ESX1:EVX1:EVX2:GBX1:GBX2:GSX1:GSX2:HESX1:HMX1:HMX2:HMX3:HOXA1:HOXA2:HOXA3:HOXA4:HOXA5:HOXB1:HOXB2:HOXB3:HOXB4:HOXB5:HOXC4:HOXC5:HOXD3:HOXD4:LHX2:LHX3:LHX4:LHX9:MEOX1:MEOX2:MIXL1:MNX1:MSX1:MSX2:NKX1-1:NKX1-2:NOTO:OTP:PDX1:PHOX2A:PHOX2B:PROP1:PRRX1:PRRX2:RAX:RAX2:SEBOX:SHOX:SHOX2:TLX1:TLX2:TLX3:UNCX:VAX1:VAX2:VENTX:VSX1:VSX2	TGTCATHA	1e0	1	17270	0.1983	18616.1	0.2131
M06244_2.00:PBX1:PBX2:PBX3:PBX4	TAAAWCRAAA	1e0	1	40235	0.4619	43416.5	0.497
M06250_2.00:DBX1:DBX2:HLX	TTAATTA	1e0	1	59471	0.6828	62793.4	0.7188
M06258_2.00:ALX1:ALX3:ALX4:ARX:DRGX:EMX1:EMX2:EN1:EN2:ESX1:GBX1:GBX2:GSX1:GSX2:HESX1:HOXA2:HOXA3:HOXB2:HOXB3:HOXD3:ISX:LHX1:LHX2:LHX3:LHX4:LHX5:LHX6:LHX8:LHX9:LMX1A:LMX1B:MIXL1:MNX1:MSX1:MSX2:NOBOX:NOTO:OTP:PDX1:PHOX2A:PHOX2B:PROP1:PRRX1:PRRX2:RAX:RAX2:SEBOX:SHOX:SHOX2:UNCX:VAX1:VAX2:VSX1:VSX2:ZFHX2	AYTAATTA	1e0	1	27724	0.3183	29118.1	0.3333
M06274_2.00:HOXA10:HOXA5:HOXA6:HOXA7:HOXA9:HOXB4:HOXB5:HOXB6:HOXB7:HOXB8:HOXB9:HOXC10:HOXC5:HOXC6:HOXC8:HOXC9:HOXD10:HOXD8:HOXD9	TAATTG	1e0	1	55566	0.638	57684.8	0.6603
M06282_2.00:CRX:DMBX1:DPRX:GSC:GSC2:OTX1:OTX2:PITX1:PITX2:PITX3:TPRX1	TTAATCC	1e0	1	9172	0.1053	11360.1	0.13
M06283_2.00:CRX:DMBX1:DPRX:GSC:GSC2:OTX1:OTX2:PITX1:PITX2:PITX3:TPRX1	YTAATCCS	1e0	1	14869	0.1707	17318.7	0.1982
M06284_2.00:NKX2-1:NKX2-2:NKX2-3:NKX2-4:NKX2-5:NKX2-6:NKX2-8	CTCAAGTG	1e0	1	7428	0.0853	8374.7	0.0959
M06286_2.00:NKX2-1:NKX2-2:NKX2-3:NKX2-4:NKX2-5:NKX2-6:NKX2-8	BTYAAGTG	1e0	1	32104	0.3686	33913.1	0.3882
M06294_2.00:ALX1:ALX3:ALX4:ARX:BARHL1:BARHL2:BARX1:BARX2:BSX:DRGX:EMX1:EMX2:EN1:EN2:ESX1:EVX1:EVX2:GBX1:GBX2:GSX1:GSX2:HESX1:HMX1:HMX2:HMX3:HOXA1:HOXA2:HOXA3:HOXA4:HOXA5:HOXB1:HOXB2:HOXB3:HOXB4:HOXB5:HOXC4:HOXC5:HOXD3:HOXD4:ISX:LHX2:LHX3:LHX4:LHX9:MEOX1:MEOX2:MIXL1:MNX1:MSX1:MSX2:NKX1-1:NKX1-2:NOTO:OTP:PDX1:PHOX2A:PHOX2B:PROP1:PRRX1:PRRX2:RAX:RAX2:SEBOX:SHOX:SHOX2:TLX1:TLX2:TLX3:UNCX:VAX1:VAX2:VENTX:VSX1:VSX2	YTAATTA	1e0	1	43622	0.5008	45407.2	0.5198
M06298_2.00:CRX:DMBX1:DPRX:GSC:GSC2:OTX1:OTX2:PITX1:PITX2:PITX3:TPRX1	HTAATCC	1e0	1	22705	0.2607	24689.7	0.2826
M06305_2.00:IRX1:IRX3:IRX6	AAAWAACA	1e0	1	51894	0.5958	53914.4	0.6171
M06306_2.00:IRX1:IRX3:IRX6	WTAACA	1e0	1	79749	0.9156	81575	0.9338
M06313_2.00:IRX2:IRX4:IRX5	TGTTWTTH	1e0	1	54342	0.6239	56997.7	0.6524
M06314_2.00:IRX2:IRX4:IRX5	ATAACA	1e0	1	70647	0.8111	72921.8	0.8347
M06316_2.00:IRX2:IRX4:IRX5	DTAACA	1e0	1	80159	0.9203	81912.3	0.9376
M06319_2.00:CRX:DMBX1:DPRX:GSC:GSC2:OTX1:OTX2:PITX1:PITX2:PITX3:TPRX1	TTAATCC	1e0	1	5720	0.0657	7744	0.0886
M06325_2.00:ALX1:ALX3:ALX4:ARX:BARX1:BARX2:BSX:DLX1:DLX2:DLX3:DLX4:DLX5:DLX6:DRGX:EMX1:EMX2:EN1:EN2:ESX1:EVX1:EVX2:GBX1:GBX2:GSX1:GSX2:HESX1:HOXA1:HOXA2:HOXA3:HOXB1:HOXB2:HOXB3:HOXD3:ISX:LBX1:LBX2:LHX1:LHX2:LHX3:LHX4:LHX5:LHX6:LHX8:LHX9:LMX1A:LMX1B:MEOX1:MIXL1:MNX1:MSX1:MSX2:NKX1-1:NKX1-2:NOBOX:NOTO:OTP:PDX1:PHOX2A:PHOX2B:PROP1:PRRX1:PRRX2:RAX:RAX2:SEBOX:SHOX:SHOX2:UNCX:VAX1:VAX2:VSX1:VSX2:ZFHX2:ZFHX3	HTAATT	1e0	1	45661	0.5242	48368.4	0.5537
M06326_2.00:ALX1:ALX3:ALX4:ARX:BARX1:BARX2:BSX:DLX1:DLX2:DLX3:DLX4:DLX5:DLX6:DRGX:EMX1:EMX2:EN1:EN2:ESX1:EVX1:EVX2:GBX1:GBX2:GSX1:GSX2:HESX1:HOXA1:HOXA2:HOXA3:HOXB1:HOXB2:HOXB3:HOXD3:ISX:LBX1:LBX2:LHX1:LHX2:LHX3:LHX4:LHX5:LHX6:LHX8:LHX9:LMX1A:LMX1B:MEOX1:MIXL1:MNX1:MSX1:MSX2:NKX1-1:NKX1-2:NOBOX:NOTO:OTP:PDX1:PHOX2A:PHOX2B:PROP1:PRRX1:PRRX2:RAX:RAX2:SEBOX:SHOX:SHOX2:UNCX:VAX1:VAX2:VSX1:VSX2:ZFHX2:ZFHX3	TTAATT	1e0	1	36125	0.4148	38034.9	0.4354
M06334_2.00:SIX1:SIX2:SIX4:SIX5	ATTTGAYAC	1e0	1	10600	0.1217	11829.1	0.1354
M06335_2.00:SIX1:SIX2:SIX4:SIX5	DTGATACC	1e0	1	16400	0.1883	17579.3	0.2012
M06336_2.00:SIX1:SIX2:SIX4:SIX5	WWDTGATA	1e0	1	46633	0.5354	48765.5	0.5582
M06352_2.00:ALX1:ALX3:ALX4:ARX:DRGX:EN1:EN2:ESX1:HESX1:ISX:LHX2:LHX3:LHX4:LHX6:LHX8:LHX9:LMX1A:LMX1B:MIXL1:NOBOX:OTP:PHOX2A:PHOX2B:PROP1:PRRX1:PRRX2:RAX:RAX2:SEBOX:SHOX:SHOX2:UNCX:VSX1:VSX2:ZFHX2	WWTWATTR	1e0	1	47105	0.5408	49888.2	0.5711
M06353_2.00:ALX1:ALX3:ALX4:ARX:DRGX:EN1:EN2:ESX1:HESX1:ISX:LHX2:LHX3:LHX4:LHX6:LHX8:LHX9:LMX1A:LMX1B:MIXL1:NOBOX:OTP:PHOX2A:PHOX2B:PROP1:PRRX1:PRRX2:RAX:RAX2:SEBOX:SHOX:SHOX2:UNCX:VSX1:VSX2:ZFHX2	TAATWAAD	1e0	1	40067	0.46	42547	0.487
M06365_2.00:ALX1:ALX3:ALX4:ARX:BARHL1:BARHL2:BARX1:BARX2:BSX:DLX1:DLX2:DLX3:DLX4:DLX5:DLX6:DRGX:EMX1:EMX2:EN1:EN2:ESX1:EVX1:EVX2:GBX1:GBX2:GSX1:GSX2:HESX1:HMX1:HMX2:HMX3:HOXA1:HOXA2:HOXA3:HOXA4:HOXA5:HOXA6:HOXB1:HOXB2:HOXB3:HOXB4:HOXB5:HOXB6:HOXB8:HOXC4:HOXC5:HOXC6:HOXD1:HOXD3:HOXD4:HOXD8:ISX:LHX1:LHX3:LHX4:LHX5:MEOX1:MEOX2:MIXL1:MNX1:MSX1:MSX2:NANOG:NANOGP8:NKX1-1:NKX1-2:NOTO:OTP:PDX1:PHOX2A:PHOX2B:PROP1:PRRX1:PRRX2:RAX:RAX2:SEBOX:SHOX:SHOX2:UNCX:VAX1:VAX2:VENTX:VSX1:VSX2	TAATTR	1e0	1	44883	0.5153	46676.7	0.5343
M06375_2.00:HOXA3:HOXA4:HOXA5:HOXA6:HOXA7:HOXA9:HOXB3:HOXB4:HOXB5:HOXB6:HOXB7:HOXB8:HOXB9:HOXC4:HOXC5:HOXC6:HOXC8:HOXC9:HOXD3:HOXD4:HOXD8:HOXD9:PDX1	ATAATT	1e0	1	45762	0.5254	47487.1	0.5436
M06379_2.00:NKX2-1:NKX2-2:NKX2-3:NKX2-4:NKX2-5:NKX2-6:NKX2-8	BTCAAGTG	1e0	1	26530	0.3046	28263.2	0.3235
M06384_2.00:ALX1:ALX3:ALX4:ARX:BARX1:BARX2:BSX:DLX1:DLX2:DLX3:DLX4:DLX5:DLX6:DRGX:EN1:EN2:ESX1:GBX1:GBX2:HESX1:HOXA2:HOXB2:ISX:LBX1:LBX2:LHX1:LHX2:LHX3:LHX4:LHX5:LHX6:LHX8:LHX9:LMX1A:LMX1B:MEOX1:MIXL1:MNX1:MSX1:MSX2:NKX1-1:NKX1-2:NOBOX:NOTO:OTP:PDX1:PHOX2A:PHOX2B:PROP1:PRRX1:PRRX2:RAX:RAX2:SEBOX:SHOX:SHOX2:UNCX:VAX1:VAX2:VSX1:VSX2:ZFHX2:ZFHX3	NHTAATTAR	1e0	1	37351	0.4288	38846.3	0.4447
M06429_2.00:HNF4A:HNF4G:NR2E1:NR2F1:NR2F2:NR2F6:NR6A1:RXRB	GGGGTCAA	1e0	1	3564	0.0409	4619.7	0.0529
M06430_2.00:ESR1:ESR2:NR1H2:NR1H3:NR1H4:NR2C1:NR2C2:NR2F1:NR2F2:NR2F6:NR4A1:NR6A1:PPARA:PPARD:PPARG:RARA:RARB:RARG:RORA:RORB:RORC:RXRA:RXRB:RXRG	ARAGGTCA	1e0	1	9422	0.1082	10238.8	0.1172
M06476_2.00:HOXA10:HOXA11:HOXA6:HOXA9:HOXB6:HOXB8:HOXB9:HOXC10:HOXC11:HOXC12:HOXC5:HOXC6:HOXC8:HOXC9:HOXD10:HOXD11:HOXD12:HOXD8:HOXD9	TTTATGA	1e0	1	40151	0.461	41960.6	0.4803
M06479_2.00:ALX1:ALX3:ALX4:ARX:BARHL1:BARHL2:BARX1:BARX2:BSX:DLX1:DLX2:DLX3:DLX4:DLX5:DLX6:DRGX:EMX1:EMX2:EN1:EN2:GBX1:GBX2:GSX1:GSX2:HMX1:HMX3:HOXA1:HOXA2:HOXA3:HOXB1:HOXB2:HOXB3:HOXD1:HOXD3:ISX:LHX1:LHX5:MEOX1:MEOX2:MNX1:MSX1:MSX2:NANOG:NANOGP8:NKX1-1:NKX1-2:PDX1:PHOX2A:PHOX2B:PROP1:SHOX:SHOX2:UNCX:VAX1:VAX2:VSX1:VSX2	TAATTRC	1e0	1	30185	0.3466	31602.6	0.3617
M06489_2.00:DBX1:DBX2:HLX	TTWATTA	1e0	1	41819	0.4801	43293.1	0.4956
M06502_2.00:CRX:DMBX1:DPRX:GSC:GSC2:OTX1:OTX2:PITX1:PITX2:PITX3:TPRX1	TAATCC	1e0	1	12613	0.1448	14931.9	0.1709
M06505_2.00:BARHL1:BARHL2:EMX1:EMX2:HMX1:HMX2:HMX3:HOXA4:HOXB4:HOXC4:HOXD4:LBX2:NKX1-1:NKX1-2:TLX1:TLX2:TLX3:VAX1:VAX2:VENTX	TTAATTR	1e0	1	37122	0.4262	38483.1	0.4405
M06509_2.00:CRX:DMBX1:DPRX:GSC:GSC2:OTX1:OTX2:PITX1:PITX2:PITX3:TPRX1	TAATCC	1e0	1	16793	0.1928	19055.6	0.2181
M06514_2.00:IRX1:IRX3:IRX6	WAACA	1e0	1	72960	0.8377	75496.5	0.8642
M06518_2.00:IRX2:IRX4:IRX5	WAACA	1e0	1	77676	0.8918	79603.8	0.9112
M06519_2.00:IRX2:IRX4:IRX5	TAACA	1e0	1	74658	0.8572	76550.6	0.8763
M06521_2.00:CRX:DMBX1:DPRX:GSC:GSC2:OTX1:OTX2:PITX1:PITX2:PITX3:TPRX1	TTAATCC	1e0	1	5720	0.0657	7744	0.0886
M06525_2.00:ALX1:ALX3:ALX4:ARX:BARX1:BARX2:BSX:DLX1:DLX2:DLX3:DLX4:DLX5:DLX6:DRGX:EMX1:EMX2:EN1:EN2:ESX1:EVX1:EVX2:GBX1:GBX2:GSX1:GSX2:HESX1:HOXA1:HOXA2:HOXA3:HOXB1:HOXB2:HOXB3:HOXD3:ISX:LBX1:LBX2:LHX1:LHX2:LHX3:LHX4:LHX5:LHX6:LHX8:LHX9:LMX1A:LMX1B:MEOX1:MIXL1:MNX1:MSX1:MSX2:NKX1-1:NKX1-2:NOBOX:NOTO:OTP:PDX1:PHOX2A:PHOX2B:PROP1:PRRX1:PRRX2:RAX:RAX2:SEBOX:SHOX:SHOX2:UNCX:VAX1:VAX2:VSX1:VSX2:ZFHX2:ZFHX3	YTAATTA	1e0	1	30182	0.3465	31877.6	0.3649
M06530_2.00:SIX1:SIX2:SIX4:SIX5	TGAYAC	1e0	1	19855	0.228	21573.5	0.2469
M06538_2.00:ALX1:ALX3:ALX4:ARX:DRGX:EN1:EN2:ESX1:HESX1:ISX:LHX2:LHX3:LHX4:LHX6:LHX8:LHX9:LMX1A:LMX1B:MIXL1:NOBOX:OTP:PHOX2A:PHOX2B:PROP1:PRRX1:PRRX2:RAX:RAX2:SEBOX:SHOX:SHOX2:UNCX:VSX1:VSX2:ZFHX2	WTWATTR	1e0	1	52595	0.6038	55585.2	0.6363
M06550_2.00:DBX1:DBX2:HLX	TTWATKA	1e0	1	41110	0.472	42592	0.4875
M06873_2.00:E2F7:E2F8	TTTTGGCGGGAAAATTWTWKT	1e0	1	0	0	1.1	0
M06874_2.00:E2F7:E2F8	TTTTTGGCGGGAAAA	1e0	1	0	0	0	0
M06876_2.00:E2F7:E2F8	TTTTTGGCGGGAAAA	1e0	1	0	0	0	0
M07439_2.00:HMGA1:HMGA2	AAAAATTTT	1e0	1	31720	0.3642	33971.9	0.3889
M07485_2.00:ALX1:ALX3:ALX4:ARX:DRGX:EN1:EN2:ESX1:GBX1:GBX2:HESX1:ISX:MIXL1:MSX1:MSX2:NOBOX:OTP:PHOX2A:PHOX2B:PROP1:PRRX1:PRRX2:RAX:RAX2:SEBOX:SHOX:SHOX2:UNCX:VSX1:VSX2	WTAWTA	1e0	1	66160	0.7596	68845.2	0.788
M07551_2.00:CTCF	TTTTTATTTTT	1e0	1	10310	0.1184	12917.2	0.1479
M07564_2.00:ZNF582	GCGTTCTCAGCCCMAGGCATGCCAGAGG	1e0	1	0	0	0	0
M07572_2.00:ZNF419	AATACAGCCCTAGACTCTCCC	1e0	1	0	0	1.2	0
M07582_2.00:ZNF557	TCCCTG	1e0	1	24723	0.2838	26110.9	0.2989
M07586_2.00:ZNF141	VGGMVSMSGGKGGGRGCGTCCCCC	1e0	1	0	0	0	0
M07590_2.00:ZNF287	TTTTTKTYTTYYWTKTYTTTTTTTTTTTTTTTT	1e0	1	542	0.0062	1081.2	0.0124
M07597_2.00:ZNF182	CCTTTTGTTTTT	1e0	1	7431	0.0853	8788.4	0.1006
M07605_2.00:ZNF235	THWTTTTTTTYATYTTTTTTTTTTTTTTTT	1e0	1	951	0.0109	1723.7	0.0197
M07609_2.00:ZNF496	ATTGCGCCACTGCACTCCAGCCTGGGCRAC	1e0	1	670	0.0077	1544.7	0.0177
M07623_2.00:ZNF764	GTCTAATAGAGCTGGGCTGCA	1e0	1	0	0	1.1	0
M07640_2.00:ZNF791	CTCTGACCCCGCCTCCYTTCTAAA	1e0	1	0	0	0	0
M07643_2.00:ZNF25	TTTCTAAATGCAGCAACCTBTGTTCTTCA	1e0	1	0	0	0	0
M07646_2.00:ZNF613	MTTTTTTTT	1e0	1	18110	0.2079	19756.3	0.2261
M07647_2.00:ZNF135	TCGACCTCC	1e0	1	1404	0.0161	1936.3	0.0222
M07648_2.00:ZNF620	GCTTKCAAAAAAAATTTAACTCCCWSYTC	1e0	1	0	0	0.6	0
M07649_2.00:ZNF619	CCCSCCCCCCCCKCAGGAATGCC	1e0	1	0	0	0.6	0
M07650_2.00:ZNF114	VGKCTATAAAARSGSSGSSSSGGVSSSS	1e0	1	0	0	0.4	0
M07651_2.00:ZNF454	CGKAMACCCMCCRGGGCCSGGAGCCTTTT	1e0	1	0	0	0	0
M07658_2.00:ZNF571	CCGCCGCVGCCKCCS	1e0	1	1059	0.0122	2462.4	0.0282
M07659_2.00:ZNF443	GTCTKCYMAGWAGCTGGYGTT	1e0	1	330	0.0038	862.6	0.0099
M07660_2.00:ZNF792	CCGSGCCTASCTGRGGGCGCKGGCSTGGGG	1e0	1	0	0	0	0
M07670_2.00:ZFP1	CYMYTTTTATACCCARCCCTRMTRTCCM	1e0	1	0	0	0	0
M07674_2.00:ZNF445	AAATCCTTGACRAYCMAGGGTTCCYTCHC	1e0	1	0	0	0	0
M07682_2.00:ZNF555	CACACYCTCASCAKMWGAGMYGGCGCCCGC	1e0	1	0	0	0	0
M07687_2.00:ZNF626	AHAMRTAMGGYTCTTGTGCYCCCTGCW	1e0	1	0	0	1.3	0
M07695_2.00:ZNF33A	GTGSCT	1e0	1	49951	0.5735	51629.5	0.591
M07717_2.00:ZNF441	GRCTCCGCCCCC	1e0	1	665	0.0076	970.1	0.0111
M07730_2.00:ZNF181	MYYYSWGSTTSTAGGAMKGMKGWS	1e0	1	706	0.0081	1723.1	0.0197
M07737_2.00:ZNF667	GVTGAGCTCTTAAGGCCACAKNSYBNG	1e0	1	0	0	1.4	0
M07742_2.00:ZNF442	ACTCTTTCTCTGCTGCAACACCTGCTGTT	1e0	1	0	0	0	0
M07746_2.00:ZNF417:ZNF587	CAGNTGGCGCCCAACATKGGBCHN	1e0	1	0	0	1	0
M07768_2.00:ZNF737	GAGTGGCTTTTTCTACCTCACAATACAACC	1e0	1	0	0	0	0
M07769_2.00:ZNF324:ZNF324B	AGCCATCCTTWGCTGNCAGKK	1e0	1	0	0	2.1	0
M07778_2.00:ZNF224	TWTMCYYYGGKGCCAYWTGACTCCCTKGGCTWAAGY	1e0	1	0	0	0	0
M07779_2.00:ZIM2	CCDTCCCCCCTCTYCTYCCGGCCTGTGGCC	1e0	1	0	0	0	0
M07782_2.00:ZNF487	CMAAAAAAAAWAAAAWAAHAAGCARAMMA	1e0	1	169	0.0019	362.4	0.0041
M07806_2.00:TCF12:TCF3:TCF4	RCACCTGG	1e0	1	10397	0.1194	11344.9	0.1299
M07842_2.00:ZEB1:ZEB2	CTCACCTG	1e0	1	8323	0.0956	10100.8	0.1156
M07944_2.00:ELF5:SPI1:SPIB:SPIC	VAAAAGAGGAAGTGAAAVH	1e0	1	3	0	156.7	0.0018
M07945_2.00:ELF5:SPI1:SPIB:SPIC	AAAGAGGAAGTGAAACYND	1e0	1	8	0.0001	98.9	0.0011
M07946_2.00:ELF5:SPI1:SPIB:SPIC	AAAAAGAGGAAGTGV	1e0	1	9	0.0001	221.4	0.0025
M07993_2.00:HNF4G:NR1H4:NR2C1:NR2C2:NR2F1:NR2F2:NR2F6:NR4A1:NR4A2:NR4A3:NR5A1:NR5A2:NR6A1:PPARA:PPARD:PPARG:RARA:RARB:RARG:RORA:RORB:RORC:RXRA:RXRB:RXRG:THRA:THRB	AGAGGTCA	1e0	1	15031	0.1726	16774.8	0.192
M08025_2.00:ZNF281	CCCCTCCCCCACCYC	1e0	1	413	0.0047	623.2	0.0071
M08026_2.00:ELF5:SPI1:SPIB:SPIC	RAAAAGAGGAAGTGR	1e0	1	44	0.0005	302.5	0.0035
M08080_2.00:ZEB1:ZEB2	SNCACCTGCVS	1e0	1	7270	0.0835	9145.4	0.1047
M08090_2.00:ZNF384	TTTTTTTTTWNW	1e0	1	14858	0.1706	16733.4	0.1915
M08149_2.00:BORCS8-MEF2B:MEF2A:MEF2B:MEF2C:MEF2D	DDKCYAAAAATAGMA	1e0	1	2433	0.0279	2935.6	0.0336
M08213_2.00:BORCS8-MEF2B:MEF2A:MEF2B:MEF2C:MEF2D	AAAATAGC	1e0	1	21174	0.2431	22476.7	0.2573
M08263_2.00:ZNF33A	ATCTCGGCACTTTGGGAGGCCA	1e0	1	338	0.0039	742.6	0.0085
M08266_2.00:ZNF675	TGTCCTCYTAATCCGKTTHW	1e0	1	0	0	0	0
M08277_2.00:PRDM6	TTTTTTTBTTTTTTTHCTTTY	1e0	1	2915	0.0335	4053.9	0.0464
M08296_2.00:SP1:SP3:SP4:SP8:SP9	YHGGCCCCGCCCCCY	1e0	1	606	0.007	940.3	0.0108
M08306_2.00:ZNF384	CTTTTTTTT	1e0	1	5844	0.0671	7304.4	0.0836
M08313_2.00:ZNF41	TGGCTCTCCCTCATGGTGCCYYWYTCCCTTGTG	1e0	1	0	0	0	0
M08321_2.00:ZNF281	BBCCCCTCCCCC	1e0	1	1014	0.0116	1309.9	0.015
M08325_2.00:ZNF22	TTTTTTTTT	1e0	1	5052	0.058	6560.1	0.0751
M08334_2.00:ZNF35	YTTDTTTDTTTNTNDKTGCTYTTTWYTTDT	1e0	1	332	0.0038	664.8	0.0076
M08378_2.00:ZFP28	KGDYTHTKTATKATTTCTATTTCYTCTGKTGTC	1e0	1	0	0	2.9	0
M08380_2.00:ZNF492:ZNF98	TTGCCTTTTTSTTGTCCTTTT	1e0	1	357	0.0041	560	0.0064
M08384_2.00:ZNF121	VCGGGVCARSGCAGCVAGACCCCV	1e0	1	307	0.0035	598.1	0.0068
M08388_2.00:ZNF770	CCCCRGCCTCC	1e0	1	5531	0.0635	7659.2	0.0877
M08452_2.00:NFYA	TTGGY	1e0	1	59488	0.683	60974.1	0.698
M08461_2.00:NR2C1:NR2F1:NR2F2:NR2F6:NR4A1:NR4A2:NR4A3:PPARD:RARG:RORA:RORB:RORC:RXRA:RXRB:RXRG	AAGGTCAC	1e0	1	12806	0.147	13820.4	0.1582
M08479_2.00:HMGA1:HMGA2	AAAAATTTT	1e0	1	31720	0.3642	33971.9	0.3889
M08572_2.00:ALX1:ALX3:ALX4:ARX:DRGX:EN1:EN2:ESX1:GBX1:GBX2:HESX1:ISX:MIXL1:MSX1:MSX2:NOBOX:OTP:PHOX2A:PHOX2B:PROP1:PRRX1:PRRX2:RAX:RAX2:SEBOX:SHOX:SHOX2:UNCX:VSX1:VSX2	WTAWTA	1e0	1	66160	0.7596	68845.2	0.788
M08590_2.00:MEF2A:MEF2C	CTAWAAATAG	1e0	1	6162	0.0707	6886.8	0.0788
M08609_2.00:TBP:TBPL2	NWYSAATATATATANCTADDB	1e0	1	184	0.0021	342.5	0.0039
M08717_2.00:MYF5:MYF6:MYOG	CASCTGC	1e0	1	9166	0.1052	10087.4	0.1155
M08749_2.00:SREBF1:SREBF2	MTCACCCCACC	1e0	1	3168	0.0364	3718.6	0.0426
M08767_2.00:MYF5:MYF6:MYOG	CASCTGC	1e0	1	9166	0.1052	10087.4	0.1155
M08775_2.00:TCF12:TCF3:TCF4	YGCACCTGB	1e0	1	3345	0.0384	4624.7	0.0529
M08848_2.00:ZEB1:ZEB2	CWCACCTGBC	1e0	1	7994	0.0918	9511.3	0.1089
M08849_2.00:ZEB1:ZEB2	CWCACCTGBC	1e0	1	7994	0.0918	9511.3	0.1089
M08853_2.00:SNAI2	KGCACCTGYY	1e0	1	2797	0.0321	3550.2	0.0406
M08886_2.00:SNAI1	CCACCTGG	1e0	1	7095	0.0815	8762.9	0.1003
M08906_2.00:ZNF281	BCCCCTCCCCCACCC	1e0	1	473	0.0054	696.9	0.008
M08913_2.00:ZNF146	TTTTCATGGCTGMATAGTATTCCA	1e0	1	128	0.0015	279.7	0.0032
M08920_2.00:SP1:SP3:SP4:SP5:SP6:SP8:SP9	CCCCSGCCCCGCCCCCYCCC	1e0	1	88	0.001	197.9	0.0023
M08926_2.00:ZBTB7A	GMGACCCCC	1e0	1	8026	0.0921	9206.7	0.1054
M08939_2.00:IKZF1:IKZF2:IKZF3	YCTCCCAR	1e0	1	28080	0.3224	29721.7	0.3402
M08951_2.00:ZNF121	GGTCTYGCTMTGTTGCCCAG	1e0	1	852	0.0098	1665.4	0.0191
M08955_2.00:ZNF770	GATCCTCCCGCCTCAGCCTCCC	1e0	1	1721	0.0198	3844.5	0.044
M08959_2.00:ZNF260	TTTWTATGGCTGCATAGTATTCCA	1e0	1	141	0.0016	316.7	0.0036
M08969_2.00:IKZF1:IKZF2:IKZF3	YCTCCCAR	1e0	1	28080	0.3224	29721.7	0.3402
M08973_2.00:SNAI2	VBGCACCTGYY	1e0	1	2557	0.0294	3275.9	0.0375
M08978_2.00:SP1:SP3:SP4:SP5	CCCCSGCCCCGCCCCCYCCC	1e0	1	88	0.001	197.9	0.0023
M08991_2.00:ZBTB7A	GMGACCCCC	1e0	1	8026	0.0921	9206.7	0.1054
M08999_2.00:ZNF281	CCCCTCCCCCACCCC	1e0	1	177	0.002	322.2	0.0037
M09002_2.00:SNAI1	CCACCTGG	1e0	1	7095	0.0815	8762.9	0.1003
M09047_2.00:ELF5:SPI1:SPIB:SPIC	AAAAAGAGGAAGTGRRR	1e0	1	142	0.0016	466.8	0.0053
M09064_2.00:SPI1:SPIB:SPIC	ARAAAGAGGAAGTGAAA	1e0	1	44	0.0005	298.4	0.0034
M09065_2.00:ELF5:SPI1:SPIB:SPIC	RRAAAGAGGAAGTGV	1e0	1	378	0.0043	745.1	0.0085
M09068_2.00:SPI1:SPIB:SPIC	AAAAGAGGAAGTGAAAV	1e0	1	8	0.0001	180.6	0.0021
M09140_2.00:CDX1:CDX2:CDX4	MCATAAAT	1e0	1	35510	0.4077	36985.5	0.4234
M09146_2.00:NKX2-1:NKX2-2:NKX2-3:NKX2-4:NKX2-5:NKX2-6:NKX2-8	YTTGAGTGSY	1e0	1	9538	0.1095	10992.5	0.1258
M09171_2.00:NKX2-1:NKX2-2:NKX2-3:NKX2-4:NKX2-5:NKX2-6:NKX2-8	TBTTGAGTGG	1e0	1	7635	0.0877	8987.9	0.1029
M09177_2.00:NKX2-1:NKX2-2:NKX2-3:NKX2-4:NKX2-5:NKX2-6:NKX2-8	DSTBGAGTGG	1e0	1	12972	0.1489	14318.2	0.1639
M09186_2.00:CDX1:CDX2:CDX4	MCATAAAT	1e0	1	35510	0.4077	36985.5	0.4234
M09190_2.00:NKX2-1:NKX2-2:NKX2-3:NKX2-4:NKX2-5:NKX2-6:NKX2-8	STKRAGTGGST	1e0	1	10746	0.1234	12263.6	0.1404
M09235_2.00:IRF4:IRF8	RAAAGAGGAASTGAAASY	1e0	1	81	0.0009	191.6	0.0022
M09247_2.00:BORCS8-MEF2B:MEF2A:MEF2B:MEF2C:MEF2D	KCYAAAAATAGMW	1e0	1	3123	0.0359	3779	0.0433
M09248_2.00:BORCS8-MEF2B:MEF2A:MEF2B:MEF2C:MEF2D	KCYAAAAATAGMH	1e0	1	3592	0.0412	4221.6	0.0483
M09250_2.00:BORCS8-MEF2B:MEF2A:MEF2B:MEF2C:MEF2D	CTAAAAATAGMH	1e0	1	2262	0.026	2829.4	0.0324
M09251_2.00:BORCS8-MEF2B:MEF2A:MEF2B:MEF2C:MEF2D	CYAAAAATAGMAAC	1e0	1	2097	0.0241	2643.3	0.0303
M09252_2.00:BORCS8-MEF2B:MEF2A:MEF2B:MEF2C:MEF2D	DGCTAAAAATAGMH	1e0	1	1430	0.0164	1982.2	0.0227
M09253_2.00:BORCS8-MEF2B:MEF2A:MEF2B:MEF2C:MEF2D	DKCTAAAAATAGMAM	1e0	1	1747	0.0201	2231.1	0.0255
M09255_2.00:BORCS8-MEF2B:MEF2A:MEF2B:MEF2C:MEF2D	WKCTAAAAATAGMW	1e0	1	2631	0.0302	3196.5	0.0366
M09275_2.00:NR2C2:NR2F1:NR2F2:NR2F6:PPARD:PPARG:RORA:RORB:RXRA:RXRB:RXRG:THRA:THRB	RGGTCABTTCAGGTCAG	1e0	1	347	0.004	833.8	0.0095
M09306_2.00:HNF4G:NR1H4:NR2C1:NR2C2:NR2F1:NR2F2:NR2F6:NR4A1:NR4A2:NR4A3:NR5A1:NR5A2:NR6A1:PPARA:PPARD:PPARG:RARA:RARB:RARG:RORA:RORB:RORC:RXRA:RXRB:RXRG:THRA:THRB	RGGRTCARRAGTTCAAGGTCA	1e0	1	206	0.0024	439.4	0.005
M09325_2.00:ESR1:ESR2:HNF4A:HNF4G:NR1D1:NR1D2:NR1H2:NR1H3:NR1H4:NR2C1:NR2C2:NR2F1:NR2F2:NR2F6:NR4A1:NR4A2:NR4A3:NR5A2:NR6A1:PPARA:PPARD:PPARG:RARA:RARB:RARG:RORA:RORB:RORC:RXRA:RXRB:RXRG:THRA:THRB	BCARAGGTCARRR	1e0	1	3545	0.0407	4189.3	0.048
M09329_2.00:ESR1:ESR2:NR1D1:NR1D2:NR1H2:NR1H3:NR1H4:NR2C1:NR2C2:NR2F1:NR2F2:NR2F6:NR4A1:NR5A2:NR6A1:PPARA:PPARD:PPARG:RARA:RARB:RARG:RORA:RORB:RORC:RXRA:RXRB:RXRG	GGGTCARRAGTTCAAGGTCA	1e0	1	89	0.001	250.5	0.0029
M09341_2.00:PAX1:PAX2:PAX3:PAX5:PAX6:PAX7:PAX8:PAX9	GCSTGGGCARCVGAGCGTGAC	1e0	1	653	0.0075	1356.6	0.0155
M09398_2.00:SOX1:SOX10:SOX11:SOX12:SOX13:SOX14:SOX15:SOX17:SOX18:SOX2:SOX21:SOX3:SOX30:SOX4:SOX5:SOX6:SOX7:SOX8:SOX9:SRY	TTTTGTTTW	1e0	1	28311	0.325	29934.5	0.3427
M09408_2.00:SOX1:SOX10:SOX11:SOX12:SOX13:SOX14:SOX15:SOX17:SOX18:SOX2:SOX21:SOX3:SOX30:SOX4:SOX5:SOX6:SOX7:SOX8:SOX9:SRY	TTTTGTTTW	1e0	1	28311	0.325	29934.5	0.3427
M09426_2.00:TBX2:TBX3:TBX4:TBX5	DRAGGTGGGAR	1e0	1	12393	0.1423	13480.7	0.1543
M09429_2.00:TBX2:TBX3:TBX4:TBX5	RAGGTGYBA	1e0	1	15920	0.1828	17007.2	0.1947
M09466_2.00:TCF12:TCF3:TCF4	RCAGCTGYNH	1e0	1	7699	0.0884	8596.1	0.0984
M09470_2.00:PTF1A	NAACAGCTGT	1e0	1	7740	0.0889	8554.7	0.0979
M09563_2.00:NKX2-1:NKX2-2:NKX2-3:NKX2-4:NKX2-5:NKX2-6:NKX2-8	CTYRAGTGSY	1e0	1	18029	0.207	19878.3	0.2275
M09584_2.00:CRX:DMBX1:DPRX:GSC:GSC2:OTX1:OTX2:PITX1:PITX2:PITX3:TPRX1	YTAATCCY	1e0	1	19608	0.2251	21707.5	0.2485
M09597_2.00:BORCS8-MEF2B:MEF2A:MEF2B:MEF2C:MEF2D	DCYAAAAATAGM	1e0	1	4710	0.0541	5437.6	0.0622
M09619_2.00:NR2C2:NR2F1:NR2F2:NR2F6:PPARD:PPARG:RORA:RORB:RXRA:RXRB:RXRG:THRA:THRB	GGTCANYTGAGGWCA	1e0	1	549	0.0063	948.5	0.0109
M09637_2.00:SMAD1:SMAD3:SMAD9	BCAGACWA	1e0	1	41067	0.4715	44050.7	0.5042
M09681_2.00:CRX:DMBX1:DPRX:GSC:GSC2:OTX1:OTX2:PITX1:PITX2:PITX3:TPRX1	YTAATCCS	1e0	1	8529	0.0979	10533.5	0.1206
M09754_2.00:TFAP2A:TFAP2B:TFAP2C:TFAP2D:TFAP2E	HDGCCTG	1e0	1	56943	0.6538	60260.7	0.6898
M09766_2.00:ARID3A:ARID3B:ARID3C	AATTAA	1e0	1	38688	0.4442	40457.8	0.4631
M09769_2.00:HMGA1:HMGA2	RGTWATTT	1e0	1	56208	0.6453	59585.2	0.6821
M09770_2.00:HMGA1:HMGA2	TTNTTH	1e0	1	83274	0.9561	84638.6	0.9688
M09772_2.00:HMGA1:HMGA2	TWTTTT	1e0	1	68345	0.7847	72105.2	0.8254
M09793_2.00:TCF12:TCF3:TCF4	CAGGTGKC	1e0	1	22069	0.2534	23456.4	0.2685
M09800_2.00:SREBF1:SREBF2	SVSGTGGGGTGAK	1e0	1	2435	0.028	3168.6	0.0363
M09815_2.00:USF2	CACGTG	1e0	1	28006	0.3215	29292.1	0.3353
M09829_2.00:MYF5:MYF6:MYOD1:MYOG	CAGCTG	1e0	1	29008	0.333	30458.5	0.3486
M09832_2.00:TWIST1:TWIST2	CACCTGG	1e0	1	16573	0.1903	17995.6	0.206
M09847_2.00:MYCN	CAYCTG	1e0	1	48992	0.5625	50563.7	0.5788
M09855_2.00:ASCL1:ASCL2	CCWBMCACCTGCC	1e0	1	1247	0.0143	1628.9	0.0186
M09856_2.00:ASCL1:ASCL2	HHACACCTGC	1e0	1	6124	0.0703	7163.9	0.082
M09859_2.00:TCF12:TCF3:TCF4	CACCTGB	1e0	1	19464	0.2235	20646.7	0.2363
M09862_2.00:TCF12:TCF3:TCF4	RGGGCAGCWG	1e0	1	33291	0.3822	35239.6	0.4034
M09886_2.00:TCF12:TCF3:TCF4	RCAGGTGY	1e0	1	7749	0.089	8654.1	0.0991
M09936_2.00:DBP	AGCAAAC	1e0	1	44882	0.5153	46264.7	0.5296
M09940_2.00:ATF2	VGTGACGTCAW	1e0	1	1177	0.0135	1595.1	0.0183
M09955_2.00:ATF1:CREB1:CREM	ATGACGCATACCCCC	1e0	1	0	0	0	0
M09977_2.00:ATF3:JDP2	GGCGCSSSSNGRTSACGTGA	1e0	1	0	0	3.7	0
M10005_2.00:MAF:MAFA:MAFB:MAFG:MAFK:NRL	TGACT	1e0	1	79034	0.9074	80745.8	0.9243
M10017_2.00:MAF:MAFA:MAFB:MAFG:MAFK:NRL	GCTGAC	1e0	1	50599	0.5809	52240	0.598
M10018_2.00:MAF:MAFA:MAFB:MAFG:MAFK:NRL	NTCAGCR	1e0	1	46805	0.5374	48882.3	0.5595
M10090_2.00:ZEB1:ZEB2	WHWCACCTGTHC	1e0	1	5045	0.0579	6177.1	0.0707
M10091_2.00:ZEB1:ZEB2	SYGCACCTGKGC	1e0	1	1610	0.0185	2181.6	0.025
M10092_2.00:ZEB1:ZEB2	CKGTTTCWD	1e0	1	30700	0.3525	32361	0.3704
M10093_2.00:ZEB1:ZEB2	HYTCACCTKAR	1e0	1	9367	0.1075	11034.5	0.1263
M10094_2.00:ZEB1:ZEB2	CAGGTGA	1e0	1	14033	0.1611	16780.9	0.1921
M10095_2.00:ZEB1:ZEB2	GSVCAGGTGDSN	1e0	1	5270	0.0605	6450.7	0.0738
M10101_2.00:HIVEP1:HIVEP2:HIVEP3	AMACCCCAGCTG	1e0	1	3495	0.0401	4024.6	0.0461
M10103_2.00:SNAI2	CACCTGVNK	1e0	1	10044	0.1153	12007.1	0.1374
M10104_2.00:SNAI2	KCACCTGM	1e0	1	4377	0.0503	5458.4	0.0625
M10113_2.00:KLF1:KLF12:KLF2:KLF3:KLF4:KLF5:KLF6:KLF7	SMCCCDB	1e0	1	67820	0.7786	69785.4	0.7988
M10116_2.00:REST	TTCAGCACCDCGGAGAGCGCC	1e0	1	0	0	0	0
M10145_2.00:YY1	CCATYTT	1e0	1	42622	0.4893	44639	0.511
M10158_2.00:CTCF	ACCTAGT	1e0	1	5931	0.0681	6667.7	0.0763
M10174_2.00:ZBTB16	TTGTWTTGAAGCTAAAGYTTKATYTGTTC	1e0	1	0	0	0	0
M10180_2.00:BCL6	TWWBHDRNWWWDCTTT	1e0	1	22262	0.2556	24222.8	0.2773
M10185_2.00:ZNF541	CCCGCGCATGGG	1e0	1	0	0	0	0
M10192_2.00:EGR1:EGR2:EGR3:EGR4	GCGGGGCATKCTGGGARTTGTAGT	1e0	1	0	0	6.6	0.0001
M10202_2.00:SNAI1	CCACCTGCMN	1e0	1	7180	0.0824	8366.9	0.0958
M10209_2.00:ZNF384	SAAAAAVYC	1e0	1	31725	0.3642	34002.2	0.3892
M10229_2.00:ZIC1:ZIC2:ZIC3:ZIC4:ZIC5	TGGGTGGTC	1e0	1	5459	0.0627	6128.6	0.0702
M10237_2.00:ZNF281	TGGGGGAGGGG	1e0	1	1168	0.0134	1480.1	0.0169
M10245_2.00:ZNF219	CRCCCCCCYCCC	1e0	1	459	0.0053	699.1	0.008
M10271_2.00:ZBTB33	AACCTCG	1e0	1	782	0.009	1050	0.012
M10272_2.00:ZNF354C	CCACS	1e0	1	48247	0.5539	50319.8	0.576
M10293_2.00:WT1	CCCYCCBSC	1e0	1	16568	0.1902	17683.2	0.2024
M10302_2.00:IKZF1:IKZF2:IKZF3	VWTTGGGAAWNC	1e0	1	11265	0.1293	12405.5	0.142
M10304_2.00:IKZF1:IKZF2:IKZF3	TGGGAGG	1e0	1	40141	0.4609	41698.7	0.4773
M10305_2.00:IKZF1:IKZF2:IKZF3	KTTGGGAGGB	1e0	1	9920	0.1139	11502.6	0.1317
M10306_2.00:IKZF1:IKZF2:IKZF3	TTTGGGAGR	1e0	1	12219	0.1403	13530.9	0.1549
M10308_2.00:MTF1	GTGTGCATMACTTTGCGCAC	1e0	1	0	0	0	0
M10334_2.00:ZNF658	GGAATGGTTCGACRCGTC	1e0	1	0	0	0	0
M10335_2.00:ZNF658	GGGGTGGGACGAGGTGGG	1e0	1	0	0	0.6	0
M10337_2.00:WT1	DGCGGGGGGGTSMCCTH	1e0	1	0	0	1.3	0
M10363_2.00:ZNF382	TATCATASTACCAVCCCTACAGMKDMA	1e0	1	0	0	0	0
M10421_2.00:SATB1:SATB2	WTTTAT	1e0	1	64592	0.7416	67323.8	0.7706
M10460_2.00:EBF1:EBF2:EBF3:EBF4	CGGATAACCCTTGTTATCAB	1e0	1	0	0	0	0
M10468_2.00:EBF1:EBF2:EBF3:EBF4	CGGATAACCCTTGTTATCAB	1e0	1	0	0	0	0
M10498_2.00:ELF1:ELF2:ELF4:ELK1:ELK3:ELK4:ERF:ERG:ETS1:ETS2:ETV1:ETV2:ETV3:ETV3L:ETV4:ETV5:FEV:FLI1:GABPA	GGAGTTG	1e0	1	19719	0.2264	21579.3	0.247
M10525_2.00:FOXC1:FOXC2:FOXD1:FOXD2:FOXD3:FOXD4:FOXD4L1:FOXD4L3:FOXD4L4:FOXD4L5:FOXD4L6:FOXE1:FOXF1:FOXF2:FOXG1:FOXI1:FOXI3:FOXK2:FOXL1:FOXL2:FOXP4:FOXS1	TTVYTTTNW	1e0	1	63206	0.7257	64852	0.7423
M10552_2.00:FOXO1:FOXO3:FOXO4:FOXO6	GTAAACAACAACATGTTGAC	1e0	1	0	0	0	0
M10554_2.00:FOXO1:FOXO3:FOXO4:FOXO6	AAACAA	1e0	1	61111	0.7016	63011.1	0.7213
M10566_2.00:FOXC1:FOXC2:FOXD1:FOXD2:FOXD3:FOXD4:FOXD4L1:FOXD4L3:FOXD4L4:FOXD4L5:FOXD4L6:FOXE1:FOXE3:FOXF1:FOXF2:FOXG1:FOXI1:FOXI2:FOXI3:FOXJ3:FOXL1:FOXL2:FOXS1	AAACAAAR	1e0	1	29647	0.3404	31671.1	0.3625
M10577_2.00:GATA1:GATA2:GATA3:GATA4:GATA5:GATA6	SSNGATDGBK	1e0	1	25876	0.2971	27338.8	0.3129
M10586_2.00:GATA1:GATA2:GATA3:GATA4:GATA5:GATA6	RAGATAGGG	1e0	1	20980	0.2409	22509.5	0.2577
M10594_2.00:GATA1:GATA2:GATA3:GATA4:GATA5:GATA6	BVVGATAGBB	1e0	1	23279	0.2673	24797.8	0.2839
M10598_2.00:GATA1:GATA2:GATA3:GATA4:GATA5:GATA6	TATCTN	1e0	1	60167	0.6908	62217.7	0.7122
M10614_2.00:TFCP2:TFCP2L1:UBP1	SCAGYB	1e0	1	72738	0.8351	75558.1	0.8649
M10620_2.00:GTF2IRD1	GGGATTABG	1e0	1	8324	0.0956	10274.1	0.1176
M10634_2.00:ISL1:ISL2:NOTO:SHOX:SHOX2:VSX1	GGYTAATG	1e0	1	35615	0.4089	37156.8	0.4253
M10636_2.00:HOXA10:HOXA5:HOXA6:HOXA7:HOXA9:HOXB5:HOXB6:HOXB7:HOXB8:HOXB9:HOXC10:HOXC5:HOXC6:HOXC8:HOXC9:HOXD10:HOXD8:HOXD9	GAATAACARB	1e0	1	13980	0.1605	15679.2	0.1795
M10637_2.00:ALX1:ALX3:ALX4:ARX:BARX1:BARX2:BSX:DLX2:DLX3:DLX5:DRGX:EMX1:EMX2:EN1:EN2:ESX1:EVX1:EVX2:GBX1:GBX2:GSX1:GSX2:HESX1:HOXA2:HOXA3:HOXB2:HOXB3:HOXD3:ISX:LBX1:LBX2:LHX1:LHX2:LHX3:LHX4:LHX5:LHX6:LHX8:LHX9:LMX1A:LMX1B:MEOX1:MIXL1:MNX1:MSX1:MSX2:NKX1-1:NKX1-2:NOBOX:NOTO:OTP:PDX1:PHOX2A:PHOX2B:PROP1:PRRX1:PRRX2:RAX:RAX2:SEBOX:SHOX:SHOX2:UNCX:VAX1:VAX2:VSX1:VSX2:ZFHX2:ZFHX3	CCTGAGAATAATC	1e0	1	0	0	0	0
M10642_2.00:HOXA10:HOXA11:HOXA5:HOXA6:HOXA7:HOXA9:HOXB5:HOXB6:HOXB8:HOXB9:HOXC10:HOXC11:HOXC5:HOXC6:HOXC8:HOXC9:HOXD10:HOXD11:HOXD8:HOXD9	TTATRHYWT	1e0	1	46185	0.5303	48342.4	0.5534
M10647_2.00:CRX:DMBX1:DPRX:GSC:GSC2:OTX1:OTX2:PITX1:PITX2:PITX3:TPRX1	YTAATC	1e0	1	39452	0.453	42023.5	0.481
M10648_2.00:CRX:DMBX1:DPRX:GSC:GSC2:OTX1:OTX2:PITX1:PITX2:PITX3:TPRX1	NYTAATCCC	1e0	1	15508	0.178	17470.2	0.2
M10650_2.00:ALX1:ALX3:ALX4:ARX:BARHL1:BARHL2:BARX1:BARX2:BSX:DLX1:DLX2:DLX3:DLX4:DLX5:DLX6:EN1:EN2:GBX1:GBX2:GSX1:GSX2:HOXA1:HOXA2:HOXA3:HOXB1:HOXB2:HOXB3:HOXD1:HOXD3:ISX:LHX1:LHX5:MEOX1:MNX1:MSX1:MSX2:NANOG:NANOGP8:NKX1-1:NKX1-2:PDX1:PROP1:SHOX:SHOX2:UNCX:VAX1:VAX2:VSX2	AATTAW	1e0	1	66943	0.7686	70100.1	0.8024
M10652_2.00:BARX1:BARX2:BSX:EMX1:EMX2:EN1:EN2:EVX1:EVX2:GBX1:GBX2:GSX1:GSX2:HMX1:HMX2:HMX3:HOXA1:HOXA2:HOXA3:HOXA4:HOXA5:HOXA6:HOXA7:HOXA9:HOXB1:HOXB2:HOXB3:HOXB4:HOXB5:HOXB6:HOXB7:HOXB8:HOXB9:HOXC4:HOXC5:HOXC6:HOXC8:HOXC9:HOXD1:HOXD3:HOXD4:HOXD8:HOXD9:ISX:MEOX1:MEOX2:MNX1:NKX1-1:NKX1-2:NOTO:OTP:PDX1:VAX1:VAX2:VENTX	TGCMHWCTYCCYCATTAGTGNDCRMSHYCA	1e0	1	0	0	0	0
M10653_2.00:HOXA13:HOXB13:HOXC13:HOXD13	ATAAAA	1e0	1	47235	0.5423	49399.5	0.5655
M10655_2.00:ALX1:ALX3:ALX4:ARX:DRGX:EMX1:EMX2:EN1:EN2:ESX1:GBX1:GBX2:HESX1:ISX:LHX1:LHX2:LHX3:LHX4:LHX5:LHX6:LHX8:LHX9:LMX1A:LMX1B:MIXL1:MSX1:MSX2:NOBOX:NOTO:OTP:PHOX2A:PHOX2B:PROP1:PRRX1:PRRX2:RAX:RAX2:SEBOX:SHOX:SHOX2:UNCX:VAX1:VAX2:VSX1:VSX2:ZFHX2	WATTAD	1e0	1	67057	0.7699	69679	0.7976
M10659_2.00:ALX1:ALX3:ALX4:ARX:DRGX:EMX1:EMX2:EN1:EN2:ESX1:GBX1:GBX2:GSX1:GSX2:HESX1:HOXA2:HOXA3:HOXB2:HOXB3:HOXD3:ISX:LHX1:LHX2:LHX3:LHX4:LHX5:LHX6:LHX8:LHX9:LMX1A:LMX1B:MIXL1:MNX1:MSX1:MSX2:NOBOX:NOTO:OTP:PDX1:PHOX2A:PHOX2B:PROP1:PRRX1:PRRX2:RAX:RAX2:SEBOX:SHOX:SHOX2:UNCX:VAX1:VAX2:VSX1:VSX2:ZFHX2	ATTAAW	1e0	1	40469	0.4646	41874.1	0.4793
M10660_2.00:CRX:DMBX1:DPRX:GSC:GSC2:OTX1:OTX2:PITX1:PITX2:PITX3:TPRX1	WGGATTAKM	1e0	1	14074	0.1616	16368.1	0.1874
M10661_2.00:CRX:DMBX1:DPRX:GSC:GSC2:OTX1:OTX2:PITX1:PITX2:PITX3:TPRX1	GGATTARAVNY	1e0	1	5860	0.0673	7955.2	0.0911
M10662_2.00:CRX:DMBX1:DPRX:GSC:GSC2:OTX1:OTX2:PITX1:PITX2:PITX3:TPRX1	GATTAVA	1e0	1	26508	0.3043	28697.6	0.3285
M10670_2.00:CDX1:CDX2:CDX4	WTTTATKRH	1e0	1	37999	0.4363	39462.2	0.4517
M10671_2.00:CDX1:CDX2:CDX4	TTTATK	1e0	1	42097	0.4833	43542.1	0.4984
M10675_2.00:ALX1:ALX3:ALX4:ARX:BARX1:BARX2:BSX:DLX2:DLX3:DRGX:EMX1:EMX2:EN1:EN2:ESX1:EVX1:EVX2:GBX1:GBX2:GSX1:GSX2:HESX1:HOXA2:HOXA3:HOXB2:HOXB3:HOXD3:ISX:LBX1:LBX2:LHX1:LHX2:LHX3:LHX4:LHX5:LHX6:LHX8:LHX9:LMX1A:LMX1B:MEOX1:MIXL1:MNX1:MSX1:MSX2:NKX1-1:NKX1-2:NOBOX:NOTO:OTP:PDX1:PHOX2A:PHOX2B:PROP1:PRRX1:PRRX2:RAX:RAX2:SEBOX:SHOX:SHOX2:UNCX:VAX1:VAX2:VSX1:VSX2:ZFHX2	TAATHA	1e0	1	66531	0.7638	69247.1	0.7926
M10677_2.00:ALX1:ALX3:ALX4:ARX:BARHL1:BARHL2:BARX1:BARX2:BSX:DLX1:DLX2:DLX3:DLX4:DLX5:DLX6:DRGX:EMX1:EMX2:EN1:EN2:ESX1:EVX1:EVX2:GBX1:GBX2:GSX1:GSX2:HESX1:HMX1:HMX2:HMX3:HOXA1:HOXA2:HOXA3:HOXB1:HOXB2:HOXB3:HOXD1:HOXD3:ISX:LBX1:LBX2:LHX1:LHX2:LHX3:LHX4:LHX5:LHX9:MEOX1:MEOX2:MIXL1:MNX1:MSX1:MSX2:NANOG:NANOGP8:NKX1-1:NKX1-2:NOBOX:OTP:PDX1:PHOX2A:PHOX2B:PROP1:PRRX1:PRRX2:RAX:RAX2:SEBOX:SHOX:SHOX2:UNCX:VAX1:VAX2:VSX1:VSX2	TWWTTGGDGABW	1e0	1	10356	0.1189	11453.6	0.1311
M10692_2.00:HMBOX1:HNF1A:HNF1B	RGTTAATNATT	1e0	1	5461	0.0627	6326.6	0.0724
M10695_2.00:NKX2-1:NKX2-2:NKX2-3:NKX2-4:NKX2-5:NKX2-6:NKX2-8	CTTGAGD	1e0	1	53022	0.6087	56292.6	0.6444
M10697_2.00:NKX2-1:NKX2-2:NKX2-3:NKX2-4:NKX2-5:NKX2-6:NKX2-8	CMCTCAAGWGNY	1e0	1	9290	0.1067	10337.9	0.1183
M10698_2.00:SIX3:SIX6	BWBTAATBYYWY	1e0	1	18164	0.2085	20095.5	0.23
M10708_2.00:ALX1:ALX3:ALX4:ARX:BARHL1:BARHL2:BARX1:BARX2:BSX:DLX1:DLX2:DLX3:DLX4:DLX5:DLX6:DRGX:EMX1:EMX2:EN1:EN2:ESX1:EVX1:EVX2:GBX1:GBX2:GSX1:GSX2:HMX1:HMX2:HMX3:HOXA1:HOXA2:HOXA3:HOXA4:HOXA5:HOXA6:HOXA7:HOXB1:HOXB2:HOXB3:HOXB4:HOXB5:HOXB6:HOXB7:HOXB8:HOXC4:HOXC5:HOXC6:HOXD1:HOXD3:HOXD4:HOXD8:ISX:LHX3:LHX4:MEOX1:MEOX2:MIXL1:MNX1:MSX1:MSX2:NANOG:NANOGP8:NKX1-1:NKX1-2:NOBOX:NOTO:OTP:PDX1:PHOX2A:PHOX2B:PROP1:PRRX1:PRRX2:RAX:RAX2:SEBOX:SHOX:SHOX2:UNCX:VAX1:VAX2:VENTX:VSX1:VSX2	CATTAR	1e0	1	46085	0.5291	48020.2	0.5497
M10714_2.00:ALX1:ALX3:ALX4:ARX:BARX1:BARX2:BSX:DLX1:DLX2:DLX3:DLX4:DLX5:DLX6:DRGX:EMX1:EMX2:EN1:EN2:ESX1:EVX1:EVX2:GBX1:GBX2:GSX1:GSX2:HESX1:HMX1:HMX3:HOXA1:HOXA2:HOXA3:HOXA4:HOXA5:HOXB1:HOXB2:HOXB3:HOXB4:HOXB5:HOXC4:HOXC5:HOXD1:HOXD3:HOXD4:ISX:LHX2:LHX3:LHX4:LHX6:LHX8:LHX9:LMX1A:LMX1B:MEOX1:MIXL1:MNX1:MSX1:MSX2:NKX1-1:NKX1-2:NOBOX:NOTO:OTP:PDX1:PHOX2A:PHOX2B:PROP1:PRRX1:PRRX2:RAX:RAX2:SEBOX:SHOX:SHOX2:UNCX:VAX1:VAX2:VENTX:VSX1:VSX2:ZFHX2	GTARTKG	1e0	1	58805	0.6751	60750.3	0.6954
M10720_2.00:CRX:DMBX1:DPRX:GSC:GSC2:OTX1:OTX2:PITX1:PITX2:PITX3:TPRX1	TDTAATCCCAR	1e0	1	4112	0.0472	6134.7	0.0702
M10721_2.00:CRX:DMBX1:DPRX:GSC:GSC2:OTX1:OTX2:PITX1:PITX2:PITX3:TPRX1	WGTAAWCCCA	1e0	1	9216	0.1058	10990.8	0.1258
M10722_2.00:CRX:DMBX1:DPRX:GSC:GSC2:OTX1:OTX2:PITX1:PITX2:PITX3:TPRX1	TGTAATCCCA	1e0	1	6652	0.0764	8815.1	0.1009
M10724_2.00:CDX1:CDX2:CDX4	TTTATD	1e0	1	56280	0.6462	58318.9	0.6676
M10726_2.00:CDX1:CDX2:CDX4	WDDNWWTTTATRRH	1e0	1	18749	0.2153	19854.5	0.2273
M10727_2.00:CRX:DMBX1:DPRX:GSC:GSC2:OTX1:OTX2:PITX1:PITX2:PITX3:TPRX1	YTAATCCC	1e0	1	13534	0.1554	15701.6	0.1797
M10728_2.00:CRX:DMBX1:DPRX:GSC:GSC2:OTX1:OTX2:PITX1:PITX2:PITX3:TPRX1	DAAGGGATTARAD	1e0	1	3267	0.0375	4750.1	0.0544
M10729_2.00:DBX2:NKX3-1:NKX3-2	TTTKTTTTTAAY	1e0	1	14359	0.1649	15482.8	0.1772
M10737_2.00:ALX1:ALX3:ALX4:ARX:BARX1:BARX2:BSX:DLX1:DLX2:DLX3:DLX4:DLX5:DLX6:DRGX:EMX1:EMX2:EN1:EN2:ESX1:EVX1:EVX2:GBX1:GBX2:GSX1:GSX2:HESX1:HOXA1:HOXA2:HOXA3:HOXB1:HOXB2:HOXB3:HOXD3:ISX:LBX1:LBX2:LHX1:LHX2:LHX3:LHX4:LHX5:LHX6:LHX8:LHX9:LMX1A:LMX1B:MEOX1:MIXL1:MNX1:MSX1:MSX2:NKX1-1:NKX1-2:NOBOX:NOTO:OTP:PDX1:PHOX2A:PHOX2B:PROP1:PRRX1:PRRX2:RAX:RAX2:SEBOX:SHOX:SHOX2:UNCX:VAX1:VAX2:VSX1:VSX2:ZFHX2:ZFHX3	WDCTWATT	1e0	1	39215	0.4502	41700.2	0.4773
M10755_2.00:BARX1:BARX2:BSX:EMX1:EMX2:EN1:EN2:EVX1:EVX2:GBX1:GBX2:GSX1:GSX2:HMX1:HMX2:HMX3:HOXA1:HOXA2:HOXA3:HOXA4:HOXA5:HOXA6:HOXA7:HOXB1:HOXB2:HOXB3:HOXB4:HOXB5:HOXB6:HOXB7:HOXB8:HOXC4:HOXC5:HOXC6:HOXD1:HOXD3:HOXD4:HOXD8:ISX:MEOX1:MEOX2:MNX1:NKX1-1:NKX1-2:NOTO:OTP:PDX1:TLX2:VAX1:VAX2:VENTX	ATAATTRG	1e0	1	29068	0.3337	30469.1	0.3488
M10761_2.00:CDX1:CDX2:CDX4:NKX2-6	ATTTATG	1e0	1	57243	0.6572	59102.7	0.6765
M10762_2.00:CDX1:CDX2:CDX4:NKX2-6	AWTWATR	1e0	1	69960	0.8032	73006.2	0.8357
M10763_2.00:HOXA10:HOXA11:HOXA6:HOXA9:HOXB6:HOXB8:HOXB9:HOXC10:HOXC11:HOXC12:HOXC6:HOXC8:HOXC9:HOXD10:HOXD11:HOXD12:HOXD8:HOXD9	AKTTTATG	1e0	1	40435	0.4642	42152.2	0.4825
M10768_2.00:BARX1:BARX2:BSX:DLX1:DLX2:DLX3:DLX4:DLX5:DLX6:EN1:EN2:EVX1:EVX2:GBX1:GBX2:GSX1:GSX2:HOXA1:HOXA2:HOXA3:HOXA4:HOXA5:HOXB1:HOXB2:HOXB3:HOXB4:HOXB5:HOXC4:HOXC5:HOXD1:HOXD3:HOXD4:MEOX1:MEOX2:MNX1:MSX1:MSX2:NANOG:NANOGP8:NKX1-1:NKX1-2:PDX1:VAX1:VAX2:VENTX	HBTAATTBDA	1e0	1	42565	0.4887	45498.4	0.5208
M10778_2.00:HOXA10:HOXA5:HOXA6:HOXA7:HOXA9:HOXB4:HOXB5:HOXB6:HOXB7:HOXB8:HOXB9:HOXC10:HOXC5:HOXC6:HOXC8:HOXC9:HOXD10:HOXD8:HOXD9	GKAAATWWWW	1e0	1	45208	0.519	47620	0.5451
M10781_2.00:ALX1:ALX3:ALX4:ARX:DRGX:EMX1:EMX2:EN1:EN2:ESX1:GBX1:GBX2:HESX1:ISX:LHX1:LHX2:LHX3:LHX4:LHX5:LHX6:LHX8:LHX9:LMX1A:LMX1B:MIXL1:MSX1:MSX2:NOBOX:NOTO:OTP:PDX1:PHOX2A:PHOX2B:PROP1:PRRX1:PRRX2:RAX:RAX2:SEBOX:SHOX:SHOX2:UNCX:VAX1:VAX2:VSX1:VSX2:ZFHX2	DGHATTDT	1e0	1	71654	0.8227	74674.1	0.8548
M10783_2.00:CDX1:CDX2:CDX4:HOXA13:HOXC13	KCKTTTATGA	1e0	1	21396	0.2456	23008.6	0.2634
M10784_2.00:BARX1:BARX2:BSX:EMX1:EMX2:EN1:EN2:EVX1:EVX2:GBX1:GBX2:GSX1:GSX2:HESX1:HMX1:HMX2:HMX3:HOXA1:HOXA2:HOXA3:HOXA4:HOXA5:HOXA6:HOXA7:HOXB1:HOXB2:HOXB3:HOXB4:HOXB5:HOXB6:HOXB7:HOXB8:HOXC4:HOXC5:HOXC6:HOXD1:HOXD3:HOXD4:HOXD8:ISX:MEOX1:MEOX2:MNX1:NKX1-1:NKX1-2:NOTO:OTP:PDX1:TLX1:TLX3:VAX1:VAX2:VENTX	NNNNNRATTAMTNNNN	1e0	1	26624	0.3057	28418.3	0.3253
M10809_2.00:PAX2	VHBAAACHC	1e0	1	65008	0.7464	68476.9	0.7838
M10812_2.00:PAX4	GAAWAATTACC	1e0	1	8272	0.095	9340.6	0.1069
M10825_2.00:POU4F3	CTAATTW	1e0	1	54051	0.6206	56359.8	0.6451
M10846_2.00:POU3F2	TWAAYAAA	1e0	1	58955	0.6769	62188.6	0.7119
M10847_2.00:POU3F1	HNAYAAWW	1e0	1	72643	0.834	75778.5	0.8674
M10850_2.00:POU3F3	HAATGCW	1e0	1	66382	0.7621	68049	0.7789
M10862_2.00:HSF1:HSF2:HSF4	CTGCMRG	1e0	1	52153	0.5988	53583.4	0.6134
M10869_2.00:HSF1:HSF2	AGAAA	1e0	1	79126	0.9085	80968.4	0.9268
M10891_2.00:IRF4:IRF8	AGTTTCA	1e0	1	35379	0.4062	37370.7	0.4278
M10940_2.00:BORCS8-MEF2B:MEF2A:MEF2B:MEF2C:MEF2D	KYTAAAAATA	1e0	1	18824	0.2161	20091.2	0.23
M10941_2.00:BORCS8-MEF2B:MEF2A:MEF2B:MEF2C:MEF2D	GVDYTAAAAATAG	1e0	1	3333	0.0383	3898.9	0.0446
M10946_2.00:BORCS8-MEF2B:MEF2A:MEF2B:MEF2C:MEF2D	TATTTWT	1e0	1	45024	0.5169	48021.9	0.5497
M10961_2.00:MEF2A	GGGGGTGCCCSGCTGTTCCGC	1e0	1	0	0	0	0
M10963_2.00:MEF2A	GGGGGGTCCCBCCCGCCCGCC	1e0	1	0	0	0	0
M10967_2.00:MEF2A	GTGGTTGTCCSGCTTCCTGGC	1e0	1	0	0	0	0
M10975_2.00:MEF2A	GGTTGKTCCCSGCCGCGSCCC	1e0	1	0	0	0	0
M10976_2.00:MEF2A	TGTGGTGTCCSGTCGCTTTCC	1e0	1	0	0	0	0
M10983_2.00:MEF2A	GGGGTGGTCCTGCCGCCGCCC	1e0	1	0	0	0	0
M10991_2.00:SRF	TTTCCYAAWWAGGAAAAANGTAAAYAA	1e0	1	0	0	0.6	0
M10993_2.00:MEF2A	GGGGGGGCCCTTCCGCCGCCS	1e0	1	0	0	0	0
M10995_2.00:MEF2A	GGGTGTTCCCSCTCTCGCTCC	1e0	1	0	0	0	0
M11003_2.00:MEF2A	GGGGGGGCCCSCCCGCCSCTC	1e0	1	0	0	0	0
M11004_2.00:MEF2A	KGGGGGGCCCSCCCTCYCTCG	1e0	1	0	0	0	0
M11005_2.00:MEF2A	GGGGGGGCCCSGCCGCCYGTC	1e0	1	0	0	0	0
M11009_2.00:MEF2A	GGTGGGTTCCSGTCGCCCCCC	1e0	1	0	0	0	0
M11010_2.00:MEF2A	TTGTGTTCCTTGYGGGTGGGT	1e0	1	0	0	0	0
M11013_2.00:MEF2A	GGGGTTGCCCSGCCGCCCCCG	1e0	1	0	0	0	0
M11015_2.00:MEF2A	GGGGGGTCTCSGCCTCCTTCC	1e0	1	0	0	0	0
M11016_2.00:MEF2A	TGGTGGTCCCSGTCGTGCCCC	1e0	1	0	0	0	0
M11018_2.00:MEF2A	GKGGGTTCCCSGCCGGGGCGC	1e0	1	0	0	0	0
M11020_2.00:MEF2A	GGGGGTGCCCSGCCGCSCCYG	1e0	1	0	0	0	0
M11022_2.00:MEF2A	GTGTGGTCCCTGCTGCGCCCC	1e0	1	0	0	0	0
M11024_2.00:MEF2A	TGGGGGGCCCSCTCGTTCGCC	1e0	1	0	0	0	0
M11025_2.00:MEF2A	TGGTGGTCCCSCCCTCCCCCT	1e0	1	0	0	0	0
M11028_2.00:MEF2A	GGGGGGTCCCSKCCGGGCGCG	1e0	1	0	0	0	0
M11029_2.00:MEF2A	GGGGGTGCTCTGTCGTCCCGT	1e0	1	0	0	0	0
M11086_2.00:NR1H2:NR1H3:NR1H4:NR2C1:NR2C2:NR2F1:NR2F2:NR2F6:RARA:RARB:RARG:RORA:RORB:RORC:RXRA:RXRB:RXRG:VDR	AGGTCAY	1e0	1	23104	0.2653	24465.4	0.28
M11094_2.00:ESR1:ESR2:NR1D1:NR1D2:NR1H2:NR1H3:NR1H4:NR2C1:NR2C2:NR2F1:NR2F2:NR2F6:NR4A1:NR5A2:NR6A1:PPARA:PPARD:PPARG:RARA:RARB:RARG:RORA:RORB:RORC:RXRA:RXRB:RXRG	BTGACCY	1e0	1	26011	0.2986	29023.6	0.3322
M11113_2.00:HNF4A:HNF4G:NR2E1:NR2F1:NR2F2:NR2F6:NR6A1:RXRB:RXRG	AGKTCA	1e0	1	54018	0.6202	57245	0.6553
M11114_2.00:HNF4A:HNF4G:NR2E1:NR2F1:NR2F2:NR2F6:NR6A1:RXRB:RXRG	RGGBCA	1e0	1	74375	0.8539	77653.7	0.8889
M11117_2.00:NR1H4:NR1I2:NR1I3:VDR	DRGGTSA	1e0	1	48480	0.5566	51251.4	0.5867
M11135_2.00:NR2C2:NR2F1:NR2F2:NR2F6:PPARD:PPARG:RORA:RORB:RXRA:RXRB:RXRG:THRA:THRB	BYTSAGGTCAS	1e0	1	4871	0.0559	5616.1	0.0643
M11139_2.00:NR1D2:NR2C1:NR2C2:NR2F1:NR2F2:NR2F6:NR4A1:PPARA:PPARD:PPARG:RARA:RARB:RARG:RORA:RORB:RORC:RXRA:RXRB:RXRG:THRA	AAGTAGGTCACNGTGACCTACTT	1e0	1	0	0	1.3	0
M11141_2.00:NR1D2:NR2C1:NR2C2:NR2F1:NR2F2:NR2F6:NR4A1:PPARA:PPARD:PPARG:RARA:RARB:RARG:RORA:RORB:RORC:RXRA:RXRB:RXRG:THRA	AGGTCAG	1e0	1	29991	0.3443	31746.4	0.3634
M11150_2.00:NR1H3:NR2F1:NR2F2:NR2F6:PPARD:RORA:RORB:RORC:RXRA:RXRG:THRA:THRB	RGGKSAGSBGAGGTCAG	1e0	1	719	0.0083	1105.5	0.0127
M11152_2.00:NR2C1:NR2F1:NR2F2:NR2F6:NR4A1:NR4A2:NR4A3:PPARD:RARG:RORA:RORB:RORC:RXRA:RXRB:RXRG	TGGCCTT	1e0	1	25683	0.2949	27869.8	0.319
M11180_2.00:ESR1:ESR2:HNF4A:HNF4G:NR1D1:NR1D2:NR1H2:NR1H3:NR1H4:NR2C1:NR2C2:NR2F1:NR2F2:NR2F6:NR4A1:NR4A2:NR4A3:NR5A2:NR6A1:PPARA:PPARD:PPARG:RARA:RARB:RARG:RORA:RORB:RORC:RXRA:RXRB:RXRG:THRA:THRB	TGARCCYTTGACCCCW	1e0	1	150	0.0017	335.7	0.0038
M11184_2.00:NR1D1:NR1D2:NR2C1:NR2C2:NR2F1:NR2F2:NR2F6:NR6A1:PPARA:PPARD:PPARG:RARA:RARB:RARG:RORA:RORB:RORC:RXRA:RXRB:RXRG	TGACCTY	1e0	1	22724	0.2609	24019.5	0.2749
M11186_2.00:ESR1:ESR2:ESRRA:ESRRB:ESRRG	CAAGGTCA	1e0	1	7051	0.081	7843.5	0.0898
M11190_2.00:HNF4A:HNF4G:NR2E1	AAGTYAAA	1e0	1	44797	0.5143	47108.1	0.5392
M11191_2.00:HNF4A:HNF4G:NR1H4:NR2C1:NR2C2:NR2F1:NR2F2:NR2F6:NR4A1:NR4A2:NR4A3:NR5A1:NR5A2:NR6A1:PPARA:PPARD:PPARG:RARA:RARB:RARG:RORA:RORB:RORC:RXRA:RXRB:RXRG:THRA:THRB	GGGGTCACG	1e0	1	3500	0.0402	4178.2	0.0478
M11197_2.00:TP53	GGACATGCCCGGGCATGTCY	1e0	1	0	0	0	0
M11207_2.00:PAX1:PAX2:PAX3:PAX5:PAX6:PAX7:PAX8:PAX9	CCGTTCCGCTCTAGATAT	1e0	1	0	0	0	0
M11208_2.00:PAX1:PAX2:PAX3:PAX5:PAX6:PAX7:PAX8:PAX9	BCSWRRSGCANBGWTGMRTAGCSGCHSB	1e0	1	0	0	0	0
M11209_2.00:PAX1:PAX2:PAX3:PAX5:PAX6:PAX7:PAX8:PAX9	RAMSWGATWYCTGAAGCGTGACSATASM	1e0	1	0	0	0	0
M11258_2.00:RUNX1:RUNX2:RUNX3	TGTGGT	1e0	1	18588	0.2134	19967.8	0.2286
M11265_2.00:AIRE	GGTTATTAATTGGTTATATTGGTTD	1e0	1	0	0	0	0
M11266_2.00:DEAF1	CCGCCYTCGGGKRTTTCCGKARNNG	1e0	1	0	0	0	0
M11267_2.00:DEAF1	GMDRRTTCGGGWATTTCCGGGRTGH	1e0	1	0	0	0	0
M11272_2.00:SMAD1:SMAD5	CAGACTGV	1e0	1	27879	0.3201	30441.1	0.3485
M11293_2.00:SMAD1:SMAD3:SMAD5:SMAD9	GMGACGVN	1e0	1	22232	0.2552	24866	0.2846
M11295_2.00:LEF1:TCF7:TCF7L1:TCF7L2	CTTTGW	1e0	1	47941	0.5504	50381.4	0.5767
M11297_2.00:SOX1:SOX10:SOX11:SOX12:SOX13:SOX14:SOX15:SOX17:SOX18:SOX2:SOX21:SOX3:SOX30:SOX4:SOX5:SOX6:SOX7:SOX8:SOX9:SRY	NACAAWG	1e0	1	61665	0.708	64041.5	0.7331
M11298_2.00:SOX1:SOX10:SOX11:SOX12:SOX13:SOX14:SOX15:SOX17:SOX18:SOX2:SOX21:SOX3:SOX30:SOX4:SOX5:SOX6:SOX7:SOX8:SOX9:SRY	CWTTGTV	1e0	1	47839	0.5492	49301.9	0.5643
M11310_2.00:SOX1:SOX10:SOX11:SOX12:SOX13:SOX14:SOX15:SOX17:SOX18:SOX2:SOX21:SOX3:SOX30:SOX4:SOX5:SOX6:SOX7:SOX8:SOX9:SRY	TTGTTTW	1e0	1	58424	0.6708	60432.9	0.6918
M11320_2.00:LEF1:TCF7:TCF7L1:TCF7L2	CCTTTGTTWTKYW	1e0	1	10592	0.1216	11776	0.1348
M11322_2.00:LEF1:TCF7:TCF7L1:TCF7L2	CTTTGA	1e0	1	58166	0.6678	59620.1	0.6825
M11324_2.00:SOX1:SOX10:SOX11:SOX12:SOX13:SOX14:SOX15:SOX17:SOX18:SOX2:SOX21:SOX3:SOX30:SOX4:SOX5:SOX6:SOX7:SOX8:SOX9:SRY	TTGTYY	1e0	1	59507	0.6832	61723.1	0.7065
M11331_2.00:SOX1:SOX10:SOX11:SOX12:SOX13:SOX14:SOX15:SOX17:SOX18:SOX2:SOX21:SOX3:SOX30:SOX4:SOX5:SOX6:SOX7:SOX8:SOX9:SRY	AAACAAA	1e0	1	61677	0.7081	64192.1	0.7348
M11333_2.00:SOX1:SOX10:SOX11:SOX12:SOX13:SOX14:SOX15:SOX17:SOX18:SOX2:SOX21:SOX3:SOX30:SOX4:SOX5:SOX6:SOX7:SOX8:SOX9:SRY	TTGTTT	1e0	1	50348	0.578	52191.5	0.5974
M11335_2.00:SOX1:SOX10:SOX11:SOX12:SOX13:SOX14:SOX15:SOX17:SOX18:SOX2:SOX21:SOX3:SOX30:SOX4:SOX5:SOX6:SOX7:SOX8:SOX9:SRY	CAAWGBB	1e0	1	42712	0.4904	44169.6	0.5056
M11361_2.00:STAT4	GATTTCYW	1e0	1	67088	0.7702	68480.6	0.7839
M11375_2.00:EOMES:TBX2:TBX20:TBX3:TBX4:TBX5	TVAGGTGTTA	1e0	1	6721	0.0772	7432.2	0.0851
M11377_2.00:EOMES:TBX2:TBX20:TBX3:TBX4:TBX5	CTCACACCTT	1e0	1	602	0.0069	1033.7	0.0118
M11378_2.00:TBX15:TBX18:TBX20:TBX22	AGGTGTGAATTTMACACCT	1e0	1	0	0	0	0
M11379_2.00:TBX15:TBX18:TBX20:TBX22	AGGTGTKAAGGTGTGAAA	1e0	1	0	0	0	0
M11380_2.00:TBX15:TBX18:TBX20:TBX22	AGGTGTGAAATTCGCACCT	1e0	1	0	0	0	0
M11381_2.00:TBX2:TBX3:TBX4:TBX5	AGGTGTGAGM	1e0	1	1253	0.0144	1723.9	0.0197
M11382_2.00:TBX2:TBX3:TBX4:TBX5	TCACACCTG	1e0	1	7699	0.0884	8468.7	0.0969
M11383_2.00:TBX15:TBX18:TBX22	AGGTGTGAAATTGTCACCT	1e0	1	0	0	0	0
M11384_2.00:T:TBX19	MKHSTSACACCTAGGTGTGAAATT	1e0	1	0	0	0	0
M11392_2.00:TBP:TBPL2	TTTATAC	1e0	1	45676	0.5244	47416	0.5428
M11393_2.00:TBP:TBPL2	THTTTATAT	1e0	1	23372	0.2683	24559.4	0.2811
M11401_2.00:TEAD3:TEAD4	AAAAATAT	1e0	1	30998	0.3559	32631.5	0.3735
M11410_2.00:TEAD4	CATTYCW	1e0	1	64195	0.737	66695.1	0.7634
M11412_2.00:THAP1	CCGCCATCTTGGWTVMGGGCARRD	1e0	1	0	0	2.7	0
M11413_2.00:THAP1	AACATGGCG	1e0	1	890	0.0102	1415.9	0.0162
M11436_2.00:PURA	GGGVCAGDG	1e0	1	28892	0.3317	30604.1	0.3503

### Sheet: Stem cell specific
Motif Name	Consensus	P-value	q-value (Benjamini)	# of Target Sequences with Motif	% of Target Sequences with Motif	# of Background Sequences with Motif	% of Background Sequences with Motif
M00155_2.00:ELF5:SPI1:SPIB:SPIC	WDRVGGAAST	1e-287	0	7440	0.487	12123	0.3443
M01475_2.00:ELF5:SPI1:SPIB:SPIC	ADGVGGAAGT	1e-264	0	5692	0.3726	8654.8	0.2458
M10517_2.00:ELF1:ELF2:ELF4:ELK1:ELK3:ELK4:ERF:ERG:ETS1:ETS2:ETV1:ETV2:ETV3:ETV3L:ETV4:ETV5:FEV:FLI1:GABPA	AGGAAGT	1e-163	0	7928	0.519	14413.4	0.4093
M01491_2.00:EHF:ELF1:ELF2:ELF3:ELF4:ELF5:ETV6:ETV7	DNSCGGAART	1e-156	0	4453	0.2915	7066.8	0.2007
M01490_2.00:EHF:ELF1:ELF2:ELF3:ELF4:ELF5:ETV6:ETV7:SPI1:SPIC	ANVMGGAAGT	1e-150	0	5726	0.3748	9758.6	0.2771
M10511_2.00:ELF1:ELF2:ELF4:ELK1:ELK3:ELK4:ERF:ERG:ETS1:ETS2:ETV1:ETV2:ETV3:ETV3L:ETV4:ETV5:FEV:FLI1:GABPA	MACTTCCTKTB	1e-146	0	4048	0.265	6348.1	0.1803
M10477_2.00:ELF5:SPI1:SPIB:SPIC	AGGAAG	1e-143	0	9373	0.6135	17985.9	0.5108
M10496_2.00:ELF1:ELF2:ELF4:ELK1:ELK3:ELK4:ERF:ERG:ETS1:ETS2:ETV1:ETV2:ETV3:ETV3L:ETV4:ETV5:FEV:FLI1:GABPA	AGGAAGT	1e-142	0	6090	0.3986	10623.2	0.3017
M01480_2.00:ELF5:ETV7:SPI1:SPIB:SPIC	WDVVGGAAG	1e-134	0	10041	0.6573	19680.1	0.5589
M00156_2.00:EHF:ELF1:ELF2:ELF3:ELF4:ELF5:ETV6:ETV7	ANVMGGAART	1e-127	0	7528	0.4928	13967.7	0.3967
M04756_2.00:EHF:ELF1:ELF2:ELF3:ELF4:ELF5:ETV6:ETV7:SPI1:SPIC	NABGMGGAAGTR	1e-117	0	2417	0.1582	3462.1	0.0983
M01477_2.00:ELF1:ELF2:ELF4:ELK1:ELK3:ELK4:ERF:ERG:ETS1:ETS2:ETV1:ETV2:ETV3:ETV3L:ETV4:ETV5:FEV:FLI1:GABPA	NRBCGGAARY	1e-114	0	5152	0.3372	8954.3	0.2543
M10516_2.00:EHF:ELF1:ELF2:ELF3:ELF4:ELF5:ETV6:ETV7	CAGGAAAYD	1e-114	0	6431	0.421	11711.3	0.3326
M10502_2.00:ELF1:ELF2:ELF4:ELK1:ELK3:ELK4:ERF:ERG:ETS1:ETS2:ETV1:ETV2:ETV3:ETV3L:ETV4:ETV5:FEV:FLI1:GABPA	MGGAAGT	1e-112	0	5936	0.3886	10659.6	0.3027
M09073_2.00:ELF1:ELF2:ELF4:ELK1:ELK3:ELK4:ERF:ERG:ETS1:ETS2:ETV1:ETV2:ETV3:ETV3L:ETV4:ETV5:FEV:FLI1:GABPA	CAGGAAGT	1e-107	0	5029	0.3292	8789.7	0.2496
M10473_2.00:ELF5:SPI1:SPIB:SPIC	AGAGGAAG	1e-107	0	4302	0.2816	7274.7	0.2066
M01484_2.00:EHF:ELF1:ELF2:ELF3:ELF4:ELF5:ETV6:ETV7:FEV	ANSCGGAAGT	1e-102	0	3550	0.2324	5795.4	0.1646
M00158_2.00:EHF:ELF1:ELF2:ELF3:ELF4:ELF5:ETV6:ETV7:FEV	ANSCGGAAGT	1e-99	0	3403	0.2228	5534	0.1572
M09062_2.00:ELF1:ELF2:ELF4:ELK1:ELK3:ELK4:ERF:ERG:ETS1:ETS2:ETV1:ETV2:ETV3:ETV3L:ETV4:ETV5:FEV:FLI1:GABPA	VRCAGGAAGKR	1e-96	0	3872	0.2535	6514.2	0.185
M10518_2.00:ELF1:ELF2:ELF4:ELK1:ELK3:ELK4:ERF:ERG:ETS1:ETS2:ETV1:ETV2:ETV3:ETV3L:ETV4:ETV5:FEV:FLI1:GABPA	ACWTCCT	1e-95	0	5733	0.3753	10455.2	0.2969
M08232_2.00:ZNF200	ACTTCC	1e-92	0	4563	0.2987	7991.9	0.227
M10500_2.00:EHF:ELF1:ELF2:ELF3:ELF4:ELF5:ETV6:ETV7:FEV	BTTCCTGC	1e-92	0	7107	0.4652	13515.3	0.3838
M01492_2.00:EHF:ELF1:ELF2:ELF3:ELF4:ELF5:ELK1:ELK3:ELK4:ERF:ERG:ETS1:ETS2:ETV1:ETV2:ETV3:ETV3L:ETV4:ETV5:ETV6:ETV7:FEV:FLI1:GABPA:SPDEF	DNCCGGAAGT	1e-92	0	3779	0.2474	6377.5	0.1811
M09539_2.00:ELF1:ELF2:ELF4:ELK1:ELK3:ELK4:ERF:ERG:ETS1:ETS2:ETV1:ETV2:ETV3:ETV3L:ETV4:ETV5:FEV:FLI1:GABPA	DCCGGAARYN	1e-89	0	3563	0.2332	5965.3	0.1694
M09077_2.00:EHF:ELF1:ELF2:ELF3:ELF4:ELF5:ETV6:ETV7	RCAGGAARK	1e-85	0	5259	0.3442	9573.2	0.2719
M02678_2.00:SPI1:SPIB:SPIC	AGAGGAA	1e-85	0	6198	0.4057	11616.7	0.3299
M01496_2.00:ELF1:ELF2:ELF4:ELK1:ELK3:ELK4:ERF:ERG:ETS1:ETS2:ETV1:ETV2:ETV3:ETV3L:ETV4:ETV5:FEV:FLI1:GABPA	NASCGGAART	1e-84	0	3584	0.2346	6064.3	0.1722
M01476_2.00:EHF:ELF1:ELF2:ELF3:ELF4:ELF5:ETV6:ETV7	DNVMGGAART	1e-79	0	9373	0.6135	18924.3	0.5374
M10486_2.00:EHF:ELF1:ELF2:ELF3:ELF4:ELF5:ELK1:ELK3:ELK4:ERF:ERG:ETS1:ETS2:ETV1:ETV2:ETV3:ETV3L:ETV4:ETV5:ETV6:ETV7:FEV:FLI1:GABPA:SPDEF	AGGAAG	1e-79	0	6979	0.4568	13435.4	0.3815
M10506_2.00:ELF1:ELF2:ELF4:ELK1:ELK3:ELK4:ERF:ERG:ETS1:ETS2:ETV1:ETV2:ETV3:ETV3L:ETV4:ETV5:FEV:FLI1:GABPA	CTTCCK	1e-76	0	7098	0.4646	13763.6	0.3909
M04709_2.00:ELF1:ELF2:ELF4:ELK1:ELK3:ELK4:ERF:ERG:ETS1:ETS2:ETV1:ETV2:ETV3:ETV3L:ETV4:ETV5:FEV:FLI1:GABPA	VRCMGGAAGTR	1e-75	0	2903	0.19	4801.8	0.1364
M09061_2.00:EHF:ELF1:ELF2:ELF4:ELK1:ELK3:ELK4:ERF:ERG:ETS1:ETS2:ETV1:ETV2:ETV3:ETV3L:ETV4:ETV5:FEV:FLI1:GABPA	GCVGGAAGYG	1e-74	0	2835	0.1856	4673	0.1327
M09082_2.00:EHF:ELF1:ELF2:ELF4:ELK1:ELK3:ELK4:ERF:ERG:ETS1:ETS2:ETV1:ETV2:ETV3:ETV3L:ETV4:ETV5:FEV:FLI1:GABPA	GCVGGAAGYG	1e-74	0	2835	0.1856	4673	0.1327
M09533_2.00:EHF:ELF1:ELF2:ELF3:ELF4:ELF5:ETV6:ETV7:FEV	AVCAGGAAGT	1e-69	0	2434	0.1593	3936	0.1118
M01494_2.00:EHF:ELF1:ELF2:ELF3:ELF4:ELF5:ELK1:ELK3:ELK4:ERF:ERG:ETS1:ETS2:ETV1:ETV2:ETV3:ETV3L:ETV4:ETV5:ETV6:ETV7:FEV:FLI1:GABPA:SPDEF	WNCCGGAAGT	1e-69	0	2709	0.1773	4487	0.1274
M11349_2.00:STAT1	CAHTTCCS	1e-68	0	3407	0.223	5906.1	0.1677
M10485_2.00:EHF:ELF1:ELF2:ELF3:ELF4:ELF5:ELK1:ELK3:ELK4:ERF:ERG:ETS1:ETS2:ETV1:ETV2:ETV3:ETV3L:ETV4:ETV5:ETV6:ETV7:FEV:FLI1:GABPA:SPDEF	DVCAGGAAGTGS	1e-65	0	2016	0.132	3166.3	0.0899
M07724_2.00:ZNF695	TTCCTCY	1e-62	0	2328	0.1524	3803.3	0.108
M01493_2.00:ELF1:ELF2:ELF4:ELK1:ELK3:ELK4:ERF:ERG:ETS1:ETS2:ETV1:ETV2:ETV3:ETV3L:ETV4:ETV5:FEV:FLI1:GABPA	NRCCGGAART	1e-58	0	3213	0.2103	5650.9	0.1605
M09063_2.00:ELF1:ELF2:ELF4:ELK1:ELK3:ELK4:ERF:ERG:ETS1:ETS2:ETV1:ETV2:ETV3:ETV3L:ETV4:ETV5:FEV:FLI1:GABPA	RRGSAGGAAGTGRR	1e-57	0	1716	0.1123	2667.5	0.0758
M04755_2.00:ELF1:ELF2:ELF4:ELK1:ELK3:ELK4:ERF:ERG:ETS1:ETS2:ETV1:ETV2:ETV3:ETV3L:ETV4:ETV5:FEV:FLI1:GABPA	NRSCGGAAGTR	1e-54	0	1756	0.1149	2773.6	0.0788
M01495_2.00:ELF1:ELF2:ELF4:ELK1:ELK3:ELK4:ERF:ERG:ETS1:ETS2:ETV1:ETV2:ETV3:ETV3L:ETV4:ETV5:ETV6:FEV:FLI1:GABPA	NACCGGAARY	1e-53	0	2578	0.1688	4423.6	0.1256
M01486_2.00:ELF1:ELF2:ELF4:ELK1:ELK3:ELK4:ERF:ERG:ETS1:ETS2:ETV1:ETV2:ETV3:ETV3L:ETV4:ETV5:FEV:FLI1:GABPA	NACCGGAARY	1e-53	0	2658	0.174	4586.2	0.1302
M10491_2.00:ELF1:ELF2:ELF4:ELK1:ELK3:ELK4:ERF:ERG:ETS1:ETS2:ETV1:ETV2:ETV3:ETV3L:ETV4:ETV5:FEV:FLI1:GABPA	CTTCCTG	1e-52	0	7072	0.4629	14152.6	0.4019
M04782_2.00:ELF1:ELF2:ELF4:ELK1:ELK3:ELK4:ERF:ERG:ETS1:ETS2:ETV1:ETV2:ETV3:ETV3L:ETV4:ETV5:FEV:FLI1:GABPA	NACCGGAAGYN	1e-50	0	1789	0.1171	2878.3	0.0817
M09057_2.00:ELF1:ELF2:ELF4:ELK1:ELK3:ELK4:ERF:ERG:ETS1:ETS2:ETV1:ETV2:ETV3:ETV3L:ETV4:ETV5:FEV:FLI1:GABPA	RGRCAGGAAGYGG	1e-50	0	1163	0.0761	1694.1	0.0481
M10492_2.00:ELF1:ELF2:ELF4:ELK1:ELK3:ELK4:ERF:ERG:ETS1:ETS2:ETV1:ETV2:ETV3:ETV3L:ETV4:ETV5:FEV:FLI1:GABPA	GGAAGY	1e-49	0	12068	0.7899	26004.6	0.7385
M04759_2.00:EHF:ELF1:ELF2:ELF3:ELF4:ELF5:ETV6:ETV7:SPI1:SPIC	AASGAGGAAGTR	1e-48	0	783	0.0513	1026.3	0.0291
M10621_2.00:GTF2I	VAGGAAGTGA	1e-47	0	3380	0.2212	6164	0.175
M11365_2.00:STAT6	GMYTTCCY	1e-46	0	12152	0.7954	26262.7	0.7458
M04742_2.00:EHF:ELF1:ELF2:ELF3:ELF4:ELF5:ELK1:ELK3:ELK4:ERF:ERG:ETS1:ETS2:ETV1:ETV2:ETV3:ETV3L:ETV4:ETV5:ETV6:ETV7:FEV:FLI1:GABPA:SPDEF	AAVCAGGAAGTR	1e-46	0	735	0.0481	958.1	0.0272
M11368_2.00:STAT3	NVVTTCCS	1e-44	0	12298	0.805	26675.3	0.7575
M09538_2.00:ELF5:SPI1:SPIB:SPIC	AGAGGAAGTG	1e-43	0	626	0.041	791.8	0.0225
M10487_2.00:EHF:ELF1:ELF2:ELF3:ELF4:ELF5:ELK1:ELK3:ELK4:ERF:ERG:ETS1:ETS2:ETV1:ETV2:ETV3:ETV3L:ETV4:ETV5:ETV6:ETV7:FEV:FLI1:GABPA:SPDEF	RDAAGAGGAART	1e-42	0	1095	0.0717	1634.5	0.0464
M04757_2.00:EHF:ELF1:ELF2:ELF3:ELF4:ELF5:ETV6:ETV7:SPI1:SPIC	AACVAGGAAGTR	1e-42	0	891	0.0583	1262.5	0.0359
M09534_2.00:EHF:ELF1:ELF2:ELF3:ELF4:ELF5:ETV6:ETV7:SPI1:SPIC	ACVAGGAAGT	1e-42	0	724	0.0474	965.6	0.0274
M09058_2.00:ELF1:ELF2:ELF4:ELK1:ELK3:ELK4:ERF:ERG:ETS1:ETS2:ETV1:ETV2:ETV3:ETV3L:ETV4:ETV5:FEV:FLI1:GABPA	GRVRGGAARMRGA	1e-42	0	3721	0.2436	6982.9	0.1983
M09074_2.00:ELF1:ELF2:ELF4:ELK1:ELK3:ELK4:ERF:ERG:ETS1:ETS2:ETV1:ETV2:ETV3:ETV3L:ETV4:ETV5:FEV:FLI1:GABPA	GRVRGGAARMRGA	1e-42	0	3721	0.2436	6982.9	0.1983
M10509_2.00:ELF1:ELF2:ELF4:ELK1:ELK3:ELK4:ERF:ERG:ETS1:ETS2:ETV1:ETV2:ETV3:ETV3L:ETV4:ETV5:FEV:FLI1:GABPA	MGVSRGGAAG	1e-37	0	4404	0.2883	8554.8	0.2429
M04777_2.00:ELF1:ELF2:ELF4:ELK1:ELK3:ELK4:ERF:ERG:ETS1:ETS2:ETV1:ETV2:ETV3:ETV3L:ETV4:ETV5:FEV:FLI1:GABPA	VACMGGAARTS	1e-35	0	1080	0.0707	1680.1	0.0477
M09348_2.00:NFKB1:NFKB2	MTTTCCCT	1e-34	0	5200	0.3404	10364.9	0.2943
M06186_2.00:EHF:ELF1:ELF2:ELF3:ELF4:ELF5:ELK1:ELK3:ELK4:ERF:ERG:ETS1:ETS2:ETV1:ETV2:ETV3:ETV3L:ETV4:ETV5:ETV6:ETV7:FEV:FLI1:GABPA:SPDEF	AACAGGAAGT	1e-34	0	1475	0.0966	2459	0.0698
M09532_2.00:ELF1:ELF2:ELF4:ELK1:ELK3:ELK4:ERF:ERG:ETS1:ETS2:ETV1:ETV2:ETV3:ETV3L:ETV4:ETV5:FEV:FLI1:GABPA	ACAGGAAGTG	1e-33	0	675	0.0442	944.8	0.0268
M07589_2.00:ZNF189	CYKCYSTTCCMB	1e-31	0	1741	0.114	3035.9	0.0862
M09060_2.00:EHF:ELF1:ELF2:ELF3:ELF4:ELF5:ETV6:ETV7	RAACVAGGAAGTRG	1e-30	0	546	0.0357	738.2	0.021
M09066_2.00:EHF:ELF1:ELF2:ELF3:ELF4:ELF5:ETV6:ETV7	RAACVAGGAAGTRG	1e-30	0	546	0.0357	738.2	0.021
M09537_2.00:SPI1:SPIB:SPIC	AAAGRGGAAGTG	1e-30	0	448	0.0293	570.7	0.0162
M10885_2.00:IRF4:IRF8	RGGAAGTGA	1e-30	0	4052	0.2652	7942.7	0.2256
M09317_2.00:NR2C1:NR2C2:NR2F1:NR2F2:NR2F6:NR4A1:NR4A2:NR4A3:PPARD:PPARG:RARA:RARB:RARG:RORA:RORB:RORC:RXRA:RXRB:RXRG	RAAADGKCA	1e-30	0	5846	0.3827	11910.8	0.3382
M10501_2.00:EHF:ELF1:ELF2:ELF3:ELF4:ELF5:ETV6:ETV7:SPI1:SPIC	AWAAGGAAGTW	1e-29	0	1830	0.1198	3238.2	0.092
M04743_2.00:EHF:ELF1:ELF2:ELF3:ELF4:ELF5:ELK1:ELK3:ELK4:ERF:ERG:ETS1:ETS2:ETV1:ETV2:ETV3:ETV3L:ETV4:ETV5:ETV6:ETV7:FEV:FLI1:GABPA:SPDEF	RABSCGGAAGTG	1e-29	0	655	0.0429	941.6	0.0267
M09536_2.00:ELF1:ELF2:ELF4:ELK1:ELK3:ELK4:ERF:ERG:ETS1:ETS2:ETV1:ETV2:ETV3:ETV3L:ETV4:ETV5:FEV:FLI1:GABPA	ACAGGAAGTG	1e-28	0	1132	0.0741	1855.4	0.0527
M04763_2.00:ELF1:ELF2:ELF4:ELK1:ELK3:ELK4:ERF:ERG:ETS1:ETS2:ETV1:ETV2:ETV3:ETV3L:ETV4:ETV5:FEV:FLI1:GABPA	RACMGGAAATS	1e-28	0	941	0.0616	1492.9	0.0424
M03011_2.00:EHF:ELF1:ELF2:ELF3:ELF4:ELF5:ETV6:ETV7:SPI1:SPIC	ACCCGGAAGTD	1e-27	0	955	0.0625	1530.5	0.0435
M09054_2.00:EHF:ELF1:ELF2:ELF3:ELF4:ELF5:ETV6:ETV7:SPI1:SPIC	GGAASSAGGAAGTGR	1e-26	0	494	0.0323	675.6	0.0192
M09667_2.00:EHF:ELF1:ELF2:ELF3:ELF4:ELF5:ELK1:ELK3:ELK4:ERF:ERG:ETS1:ETS2:ETV1:ETV2:ETV3:ETV3L:ETV4:ETV5:ETV6:ETV7:FEV:FLI1:GABPA:SPDEF	AAHCMGGAAGT	1e-24	0	910	0.0596	1473	0.0418
M09081_2.00:ELF1:ELF2:ELF4:ELK1:ELK3:ELK4:ERF:ERG:ETS1:ETS2:ETV1:ETV2:ETV3:ETV3L:ETV4:ETV5:ETV6:FEV:FLI1:GABPA	RRACMGGAAGYGRV	1e-24	0	756	0.0495	1179	0.0335
M10479_2.00:ELF1:ELF2:ELF4:ELK1:ELK3:ELK4:ERF:ERG:ETS1:ETS2:ETV1:ETV2:ETV3:ETV3L:ETV4:ETV5:FEV:FLI1:GABPA	CTTCCTGT	1e-24	0	3024	0.1979	5858	0.1664
M04772_2.00:ELF1:ELF2:ELF4:ELK1:ELK3:ELK4:ERF:ERG:ETS1:ETS2:ETV1:ETV2:ETV3:ETV3L:ETV4:ETV5:FEV:FLI1:GABPA	VACAGGAARTG	1e-23	0	959	0.0628	1576.2	0.0448
M04753_2.00:ELF1:ELF2:ELF4:ELK1:ELK3:ELK4:ERF:ERG:ETS1:ETS2:ETV1:ETV2:ETV3:ETV3L:ETV4:ETV5:FEV:FLI1:GABPA	NACCGGAAGTR	1e-22	0	897	0.0587	1467.1	0.0417
M10520_2.00:ELF1:ELF2:ELF4:ELK1:ELK3:ELK4:ERF:ERG:ETS1:ETS2:ETV1:ETV2:ETV3:ETV3L:ETV4:ETV5:FEV:FLI1:GABPA	CMGGAAGC	1e-22	0	1448	0.0948	2569.9	0.073
M04719_2.00:EHF:ELF1:ELF2:ELF3:ELF4:ELF5:ELK1:ELK3:ELK4:ERF:ERG:ETS1:ETS2:ETV1:ETV2:ETV3:ETV3L:ETV4:ETV5:ETV6:ETV7:FEV:FLI1:GABPA:SPDEF	RAYGCGGAAGTR	1e-21	0	433	0.0283	604.4	0.0172
M04721_2.00:ELF1:ELF2:ELF4:ELK1:ELK3:ELK4:ERF:ERG:ETS1:ETS2:ETV1:ETV2:ETV3:ETV3L:ETV4:ETV5:FEV:FLI1:GABPA	RACAGGAAGTG	1e-20	0	765	0.0501	1236	0.0351
M10515_2.00:EHF:ELF1:ELF2:ELF3:ELF4:ELF5:ETV6:ETV7	CCCGGAARTA	1e-20	0	1530	0.1002	2777.7	0.0789
M08713_2.00:HIF1A	GKACGTGC	1e-20	0	1329	0.087	2371	0.0673
M08750_2.00:HIF1A	GKACGTGC	1e-20	0	1329	0.087	2371	0.0673
M10503_2.00:ELF1:ELF2:ELF4:ELK1:ELK3:ELK4:ERF:ERG:ETS1:ETS2:ETV1:ETV2:ETV3:ETV3L:ETV4:ETV5:FEV:FLI1:GABPA	CMGGAAGTSAB	1e-19	0	840	0.055	1394.5	0.0396
M04724_2.00:EHF:ELF1:ELF2:ELF3:ELF4:ELF5:ELK1:ELK3:ELK4:ERF:ERG:ETS1:ETS2:ETV1:ETV2:ETV3:ETV3L:ETV4:ETV5:ETV6:ETV7:FEV:FLI1:GABPA:SPDEF	AAMCAGGAAGTR	1e-19	0	435	0.0285	626.2	0.0178
M04875_2.00:GATA1:GATA2:GATA3:GATA4:GATA5:GATA6	SHGATAACRN	1e-18	0	1488	0.0974	2723.1	0.0773
M10187_2.00:BCL11A:BCL11B	GGAAGTGAA	1e-18	0	4070	0.2664	8293.5	0.2355
M03754_2.00:GATA1:GATA2:GATA3:GATA4:GATA5:GATA6	WGATAAGR	1e-18	0	1457	0.0954	2667.7	0.0758
M06206_2.00:GATA1:GATA2:GATA3:GATA4:GATA5:GATA6	WGATAAGR	1e-18	0	1031	0.0675	1796	0.051
M07569_2.00:ZNF343	CGCTTCCCC	1e-18	0	1095	0.0717	1926.3	0.0547
M06208_2.00:TRPS1	WGATAAG	1e-17	0	1448	0.0948	2657.5	0.0755
M10493_2.00:ELF1:ELF2:ELF4:ELK1:ELK3:ELK4:ERF:ERG:ETS1:ETS2:ETV1:ETV2:ETV3:ETV3L:ETV4:ETV5:FEV:FLI1:GABPA	ACCGGAAGYV	1e-17	0	1434	0.0939	2630.9	0.0747
M04879_2.00:GATA1:GATA2:GATA3:GATA4:GATA5:GATA6	RYGATAASR	1e-17	0	2278	0.1491	4422.2	0.1256
M03761_2.00:TRPS1	GCGATAAS	1e-17	0	1465	0.0959	2705.4	0.0768
M02679_2.00:EHF:ELF1:ELF2:ELF3:ELF4:ELF5:ELK1:ELK3:ELK4:ERF:ERG:ETS1:ETS2:ETV1:ETV2:ETV3:ETV3L:ETV4:ETV5:ETV6:ETV7:FEV:FLI1:GABPA:SPDEF	CCGGAAG	1e-16	0	2663	0.1743	5259.1	0.1493
M04804_2.00:SPI1:SPIB:SPIC	AAWGRGGAAGTR	1e-16	0	408	0.0267	602.2	0.0171
M04802_2.00:ELF1:ELF2:ELF4:ELK1:ELK3:ELK4:ERF:ERG:ETS1:ETS2:ETV1:ETV2:ETV3:ETV3L:ETV4:ETV5:FEV:FLI1:GABPA	GACCGGAAGTR	1e-16	0	906	0.0593	1567.1	0.0445
M02989_2.00:EHF:ELF1:ELF2:ELF3:ELF4:ELF5:ETV6:ETV7:SPI1:SPIC	ACCCGGAAGTD	1e-16	0	744	0.0487	1245.5	0.0354
M09535_2.00:ELF1:ELF2:ELF4:ELK1:ELK3:ELK4:ERF:ERG:ETS1:ETS2:ETV1:ETV2:ETV3:ETV3L:ETV4:ETV5:FEV:FLI1:GABPA	RACCGGAAGT	1e-16	0	731	0.0478	1221.7	0.0347
M10512_2.00:ELF1:ELF2:ELF4:ELK1:ELK3:ELK4:ERF:ERG:ETS1:ETS2:ETV1:ETV2:ETV3:ETV3L:ETV4:ETV5:FEV:FLI1:GABPA	CTTCCTG	1e-16	0	8631	0.565	18702	0.5311
M10481_2.00:ELF1:ELF2:ELF4:ELK1:ELK3:ELK4:ERF:ERG:ETS1:ETS2:ETV1:ETV2:ETV3:ETV3L:ETV4:ETV5:FEV:FLI1:GABPA	CMGGAARTR	1e-16	0	1355	0.0887	2487.4	0.0706
M08279_2.00:ZNF37A	YCTCCCTCC	1e-16	0	6173	0.4041	13066.1	0.3711
M08863_2.00:MZF1	YCMAWTCCCCTYY	1e-16	0	1458	0.0954	2709.8	0.077
M10510_2.00:ELF1:ELF2:ELF4:ELK1:ELK3:ELK4:ERF:ERG:ETS1:ETS2:ETV1:ETV2:ETV3:ETV3L:ETV4:ETV5:FEV:FLI1:GABPA	MCAGGAAA	1e-16	0	5914	0.3871	12495.1	0.3548
M06245_2.00:PBX1:PBX2:PBX3:PBX4	TTTGAYAW	1e-16	0	7599	0.4974	16337.3	0.464
M09052_2.00:ELF1:ELF2:ELF4:ELK1:ELK3:ELK4:ERF:ERG:ETS1:ETS2:ETV1:ETV2:ETV3:ETV3L:ETV4:ETV5:FEV:FLI1:GABPA	RGRCAGGAAGTGG	1e-16	0	399	0.0261	593	0.0168
M02988_2.00:EHF:ELF1:ELF2:ELF3:ELF4:ELF5:ETV6:ETV7:SPI1:SPIC	ACCCGGAAGTD	1e-15	0	560	0.0367	899.9	0.0256
M04869_2.00:GATA1:GATA2:GATA3:GATA4:GATA5:GATA6	NWGATAASRN	1e-15	0	1995	0.1306	3854.4	0.1095
M04867_2.00:GATA1:GATA2:GATA3:GATA4:GATA5:GATA6	BWGATAASGN	1e-15	0	1721	0.1127	3275.6	0.093
M04718_2.00:EHF:ELF1:ELF2:ELF3:ELF4:ELF5:ELK1:ELK3:ELK4:ERF:ERG:ETS1:ETS2:ETV1:ETV2:ETV3:ETV3L:ETV4:ETV5:ETV6:ETV7:FEV:FLI1:GABPA:SPDEF	AAMCAGGAAGTR	1e-15	0	378	0.0247	560	0.0159
M09556_2.00:GATA1:GATA2:GATA3:GATA4:GATA5:GATA6	NBWGATAAGR	1e-15	0	1724	0.1128	3283.4	0.0932
M04659_2.00:MBNL2	WYGCYTYGCTTC	1e-15	0	572	0.0374	928.9	0.0264
M07963_2.00:GATA1:GATA2:GATA3:GATA4:GATA5:GATA6	RCAGATAAGRV	1e-15	0	970	0.0635	1720.9	0.0489
M09528_2.00:ELF1:ELF2:ELF4:ELK1:ELK3:ELK4:ERF:ERG:ETS1:ETS2:ETV1:ETV2:ETV3:ETV3L:ETV4:ETV5:FEV:FLI1:GABPA	AACCGGAAGT	1e-15	0	798	0.0522	1376.6	0.0391
M01558_2.00:SRF	CNAAWNNGGA	1e-15	0	3740	0.2448	7670.4	0.2178
M11421_2.00:LTF	GGCACTTGC	1e-15	0	2126	0.1392	4151.4	0.1179
M09693_2.00:SMAD4	TTTYRCCTGYT	1e-14	0	2737	0.1792	5476.2	0.1555
M09163_2.00:NKX2-1:NKX2-2:NKX2-3:NKX2-4:NKX2-5:NKX2-6:NKX2-8	KGRAGAGG	1e-14	0	8034	0.5259	17400.5	0.4941
M04871_2.00:GATA1:GATA2:GATA3:GATA4:GATA5:GATA6	CWGATAASRV	1e-14	0	1149	0.0752	2101.3	0.0597
M09530_2.00:ELF1:ELF2:ELF4:SPDEF	AVCAGGAWST	1e-14	0	1329	0.087	2478	0.0704
M10583_2.00:GATA1:GATA2:GATA3:GATA4:GATA5:GATA6	CCTTATCTG	1e-14	0	788	0.0516	1369.5	0.0389
M09549_2.00:GATA1:GATA2:GATA3:GATA4:GATA5:GATA6	SAGATAAGRV	1e-14	0	697	0.0456	1189.1	0.0338
M05046_2.00:NKX2-1:NKX2-2:NKX2-3:NKX2-4:NKX2-5:NKX2-6:NKX2-8	GTBAAGTGGN	1e-14	0	2345	0.1535	4648.1	0.132
M05585_2.00:HNF4A:HNF4G:NR2E1	MRAAGTCAM	1e-13	0	3186	0.2085	6487.3	0.1842
M05043_2.00:NKX2-1:NKX2-2:NKX2-3:NKX2-4:NKX2-5:NKX2-6:NKX2-8	GTBAAGTGGN	1e-13	0	2431	0.1591	4839.4	0.1374
M10136_2.00:MZF1	TGGGGAG	1e-13	0	4485	0.2936	9368.7	0.2661
M00513_2.00:PBX1:PBX2:PBX3:PBX4	NDTGAYRNV	1e-13	0	9581	0.6272	21024	0.597
M08320_2.00:IKZF1:IKZF2:IKZF3	TTCCCNKSC	1e-13	0	4242	0.2777	8830.9	0.2508
M09635_2.00:NFIA:NFIB:NFIC:NFIX	CTTGGCAR	1e-13	0	3047	0.1995	6192.1	0.1758
M11358_2.00:STAT5A	VWYTTCTN	1e-13	0	14292	0.9355	32380.6	0.9196
M03758_2.00:GATA1:GATA2:GATA3:GATA4:GATA5:GATA6	VWGATAAGR	1e-13	0	2190	0.1434	4336.5	0.1232
M09874_2.00:NEUROD1:NEUROD2:NEUROD4:NEUROD6	BTSCWGCTGKSY	1e-13	0	1767	0.1157	3431.1	0.0974
M04876_2.00:GATA1:GATA2:GATA3:GATA4:GATA5:GATA6	NWGATAASRN	1e-13	0	2801	0.1833	5668.5	0.161
M07719_2.00:ZNF257	VDGAGGCAA	1e-13	0	2561	0.1676	5146.1	0.1461
M09075_2.00:ELF1:ELF2:ELF4:ELK1:ELK3:ELK4:ERF:ERG:ETS1:ETS2:ETV1:ETV2:ETV3:ETV3L:ETV4:ETV5:FEV:FLI1:GABPA	GRRCCGGAAGYGG	1e-12	0	355	0.0232	542.1	0.0154
M09053_2.00:EHF:ELF1:ELF2:ELF3:ELF4:ELF5:ETV6:ETV7:FEV	RAACCAGGAAGTRGS	1e-12	0	257	0.0168	363.5	0.0103
M09071_2.00:EHF:ELF1:ELF2:ELF3:ELF4:ELF5:ETV6:ETV7:FEV	RAACCAGGAAGTRGS	1e-12	0	257	0.0168	363.5	0.0103
M11121_2.00:AR:NR3C1:NR3C2:PGR	AGAACAD	1e-12	0	7678	0.5026	16660.6	0.4731
M04805_2.00:SPI1:SPIB:SPIC	RAAWGMGGAAGTD	1e-12	0	504	0.033	830	0.0236
M09550_2.00:GATA1:GATA2:GATA3:GATA4:GATA5:GATA6	SAGATAAGVV	1e-12	0	916	0.06	1661.4	0.0472
M05586_2.00:HNF4A:HNF4G:NR2E1	ADAAGTCAM	1e-12	0	3580	0.2343	7411	0.2105
M03759_2.00:GATA1:GATA2:GATA3:GATA4:GATA5:GATA6	VWGATAASR	1e-12	0	3033	0.1985	6208.1	0.1763
M09120_2.00:GATA1:GATA2:GATA3:GATA4:GATA5:GATA6	RSAGATAAGG	1e-12	0	1047	0.0685	1936.8	0.055
M09117_2.00:GATA1:GATA2:GATA3:GATA4:GATA5:GATA6	RSAGATAAGA	1e-12	0	992	0.0649	1824.2	0.0518
M09123_2.00:GATA1:GATA2:GATA3:GATA4:GATA5:GATA6	RSAGATAAGA	1e-12	0	992	0.0649	1824.2	0.0518
M09853_2.00:MYC	CACGTGGC	1e-11	0	1846	0.1208	3632.8	0.1032
M03760_2.00:GATA1:GATA2:GATA3:GATA4:GATA5:GATA6	SWGATAASG	1e-11	0	1820	0.1191	3579.9	0.1017
M08255_2.00:ZNF519	CWCTTCCGGT	1e-11	0	397	0.026	634.9	0.018
M10482_2.00:ELF1:ELF2:ELF4:ELK1:ELK3:ELK4:ERF:ERG:ETS1:ETS2:ETV1:ETV2:ETV3:ETV3L:ETV4:ETV5:FEV:FLI1:GABPA	CACTTCCKGK	1e-11	0	668	0.0437	1169.1	0.0332
M04873_2.00:GATA1:GATA2:GATA3:GATA4:GATA5:GATA6	NWGATAAGRN	1e-11	0	1630	0.1067	3179.4	0.0903
M09471_2.00:LYL1:TAL1:TAL2	AVCAGCTG	1e-11	0	5573	0.3648	11911.4	0.3383
M09128_2.00:ISL1:ISL2:NOTO:SHOX:SHOX2:VSX1	SCTAATGGV	1e-11	0	3681	0.241	7666	0.2177
M09209_2.00:ISL1:ISL2:NOTO:SHOX:SHOX2:VSX1	SCTAATGGV	1e-11	0	3681	0.241	7666	0.2177
M03477_2.00:NFIA:NFIB:NFIC:NFIX	NTTGGCAHN	1e-11	0	5947	0.3893	12761.2	0.3624
M10595_2.00:GATA1:GATA2:GATA3:GATA4:GATA5:GATA6	AVAGATAAGA	1e-11	0	1284	0.084	2452.9	0.0697
M02663_2.00:MZF1	TCCCCA	1e-11	0	5153	0.3373	10983.2	0.3119
M08737_2.00:NEUROD1:NEUROD2:NEUROD4:NEUROD6	RRCAGATGG	1e-10	0	1563	0.1023	3051.7	0.0867
M10582_2.00:GATA1:GATA2:GATA3:GATA4:GATA5:GATA6	MYAGATAAGA	1e-10	0	912	0.0597	1680.7	0.0477
M10744_2.00:NKX2-1:NKX2-2:NKX2-3:NKX2-4:NKX2-5:NKX2-6:NKX2-8	TSCCACTTGA	1e-10	0	1115	0.073	2104.4	0.0598
M08125_2.00:GATA1:GATA2:GATA3:GATA4:GATA5:GATA6	DNAGATAAGRN	1e-10	0	1285	0.0841	2463	0.0699
M10133_2.00:MZF1	RGTGGGGA	1e-10	0	3758	0.246	7866	0.2234
M04172_2.00:OLIG2:OLIG3	AACAGCTGYT	1e-10	0	852	0.0558	1560.9	0.0443
M08782_2.00:NFE2:NFE2L1:NFE2L2:NFE2L3	NATGACT	1e-10	0	7186	0.4704	15627.6	0.4438
M08831_2.00:NFE2:NFE2L1:NFE2L2:NFE2L3	NATGACT	1e-10	0	7186	0.4704	15627.6	0.4438
M08285_2.00:ZNF184	TCCTCACCA	1e-10	0	883	0.0578	1627.2	0.0462
M04803_2.00:SPI1:SPIB:SPIC	DAWGCGGAAGTR	1e-10	0	431	0.0282	715.9	0.0203
M09318_2.00:AR:NR3C1:NR3C2:PGR	RGRACABTCTGTYCY	1e-10	0	130	0.0085	159.2	0.0045
M05042_2.00:NKX2-1:NKX2-2:NKX2-3:NKX2-4:NKX2-5:NKX2-6:NKX2-8	GTBAAGTGGB	1e-10	0	2737	0.1792	5617.4	0.1595
M07969_2.00:GATA1:GATA2:GATA3:GATA4:GATA5:GATA6	DSAGATAAGR	1e-10	0	1565	0.1024	3070.1	0.0872
M08027_2.00:ELF5:SPI1:SPIB:SPIC	AAAAAGAGGAAGTGR	1e-10	0	240	0.0157	353.1	0.01
M01243_2.00:PBX1:PBX2:PBX3:PBX4	TTTGAYRWG	1e-10	0	5296	0.3467	11339.1	0.322
M10008_2.00:MAF:MAFA:MAFB:MAFG:MAFK:NRL	GGTCAGCAG	1e-10	0	719	0.0471	1295.1	0.0368
M08095_2.00:ZBTB7A	BSCACTTCCGGSN	1e-10	0	185	0.0121	255.3	0.0072
M09858_2.00:TCF12:TCF3:TCF4	GCCAGCTG	1e-10	0	714	0.0467	1289.8	0.0366
M07966_2.00:GATA1:GATA2:GATA3:GATA4:GATA5:GATA6	DSAGATAAGAA	1e-10	0	1439	0.0942	2810.9	0.0798
M10475_2.00:ELF5:SPI1:SPIB:SPIC	ACTTCCTCT	1e-10	0	531	0.0348	919.4	0.0261
M11217_2.00:NFATC1:NFATC2:NFATC3:NFATC4	GGAAAA	1e-10	0	7386	0.4835	16118	0.4577
M11221_2.00:NFATC1:NFATC2:NFATC3:NFATC4	GGAAAA	1e-10	0	7386	0.4835	16118	0.4577
M11223_2.00:NFATC1:NFATC2:NFATC3:NFATC4	GGAAAA	1e-10	0	7386	0.4835	16118	0.4577
M00277_2.00:PBX1:PBX2:PBX3:PBX4	NWTGAYRNVN	1e-10	0	5731	0.3751	12339.2	0.3504
M08176_2.00:THAP1	TRMGGGCAG	1e-9	0	3649	0.2389	7654.8	0.2174
M09373_2.00:RUNX1:RUNX2:RUNX3	VAAACCACAGRV	1e-9	0	698	0.0457	1258.1	0.0357
M10499_2.00:ELF1:ELF2:ELF4:ELK1:ELK3:ELK4:ERF:ERG:ETS1:ETS2:ETV1:ETV2:ETV3:ETV3L:ETV4:ETV5:FEV:FLI1:GABPA	RCAGGAAGTGVKTGS	1e-9	0	283	0.0185	437.9	0.0124
M09270_2.00:AR:NR3C1:NR3C2:PGR	RGRACAKTSTGTTCY	1e-9	0	123	0.0081	151.7	0.0043
M02230_2.00:ALX1:ALX3:ALX4:ARX:DRGX:ESX1:ISX:LHX3:LHX4:LHX6:LHX8:LMX1A:LMX1B:MIXL1:OTP:PHOX2A:PHOX2B:PROP1:PRRX1:PRRX2:RAX:RAX2:SEBOX:SHOX:SHOX2:UNCX:VSX1:VSX2:ZFHX2	VYTRATTAVN	1e-9	0	4326	0.2832	9176.2	0.2606
M09371_2.00:RUNX1:RUNX2:RUNX3	VAAACCACARM	1e-9	0	784	0.0513	1438.7	0.0409
M08126_2.00:GATA1:GATA2:GATA3:GATA4:GATA5:GATA6	VDSAGATAAGR	1e-9	0	727	0.0476	1322.8	0.0376
M06204_2.00:GATA1:GATA2:GATA3:GATA4:GATA5:GATA6	CAGATAA	1e-9	0	3186	0.2085	6638.7	0.1885
M00338_2.00:PAX2:PAX6	WCGAAARA	1e-9	0	6226	0.4075	13490.5	0.3831
M00159_2.00:ELF1:ELF2:ELF4:SPDEF	WNCCGGATNY	1e-9	0	2247	0.1471	4577.7	0.13
M11354_2.00:STAT1	TTCYGGGAAA	1e-9	0	1179	0.0772	2274	0.0646
M11287_2.00:SMAD1:SMAD3:SMAD5:SMAD9	BGGCAGACA	1e-9	0	3187	0.2086	6650.2	0.1889
M11281_2.00:NFIA:NFIB:NFIC:NFIX	CTGGCAGGV	1e-9	0	1427	0.0934	2803.2	0.0796
M09930_2.00:ATF1:CREB1:CREM	GVTGACGT	1e-9	0	2055	0.1345	4161.8	0.1182
M08127_2.00:GATA1:GATA2:GATA3:GATA4:GATA5:GATA6	ASAGATAAGRA	1e-9	0	563	0.0369	995.3	0.0283
M10471_2.00:EHF:ELF1:ELF2:ELF3:ELF4:ELF5:ETV6:ETV7:SPIC	YTACTTCCTG	1e-9	0	145	0.0095	192.9	0.0055
M11161_2.00:AR:NR3C1:NR3C2:PGR	TGTTCY	1e-9	0	7632	0.4996	16722.7	0.4749
M11234_2.00:NFATC1:NFATC2:NFATC3:NFATC4	TTTCCAN	1e-9	0	7351	0.4812	16078	0.4566
M03481_2.00:NFIA:NFIB:NFIC:NFIX	NKTGCCAANW	1e-9	0	1638	0.1072	3264.1	0.0927
M03063_2.00:GATA1:GATA2:GATA3:GATA4:GATA5:GATA6	AGATAAGR	1e-9	0	3863	0.2529	8171.9	0.2321
M10446_2.00:E2F1:E2F2:E2F3:E2F4:E2F5:E2F6	CGTTTCYN	1e-8	0	8035	0.526	17666.8	0.5017
M08758_2.00:NEUROG2:NEUROG3	GSARCAGATGGY	1e-8	0	540	0.0353	955.5	0.0271
M09632_2.00:RUNX1:RUNX2:RUNX3	AAACCACARM	1e-8	0	914	0.0598	1728.6	0.0491
M03542_2.00:SOX1:SOX10:SOX11:SOX12:SOX13:SOX14:SOX15:SOX17:SOX18:SOX2:SOX21:SOX3:SOX30:SOX4:SOX5:SOX6:SOX7:SOX8:SOX9:SRY	AACAATANCATTGTT	1e-8	0	13	0.0009	3.5	0.0001
M10584_2.00:GATA1:GATA2:GATA3:GATA4:GATA5:GATA6	GNNDSAGATAAGNNN	1e-8	0	1198	0.0784	2329.7	0.0662
M03427_2.00:HNF4A:HNF4G:NR2E1	AAAAGTCAA	1e-8	0	1208	0.0791	2352.2	0.0668
M02690_2.00:PAX2	HGTCACGB	1e-8	0	4631	0.3031	9912.5	0.2815
M09814_2.00:USF2	NNVCCACGTGACC	1e-8	0	345	0.0226	570.4	0.0162
M00758_2.00:ATF3:JDP2	BGATGACGN	1e-8	0	2834	0.1855	5896.7	0.1675
M08203_2.00:GATA1:GATA2:GATA3:GATA4:GATA5:GATA6	AGATRDTATC	1e-8	0	589	0.0386	1059.1	0.0301
M09049_2.00:EHF:ELF1:ELF2:ELF3:ELF4:ELF5:ELK1:ELK3:ELK4:ERF:ERG:ETS1:ETS2:ETV1:ETV2:ETV3:ETV3L:ETV4:ETV5:ETV6:ETV7:FEV:FLI1:GABPA:SPDEF	RAVCCGGAAGTGR	1e-8	0	264	0.0173	415.4	0.0118
M03467_2.00:RUNX1:RUNX2:RUNX3	AAACCGCAAA	1e-8	0	446	0.0292	771.2	0.0219
M08182_2.00:MXI1	CCACGTGG	1e-8	0	472	0.0309	825	0.0234
M09121_2.00:GATA1:GATA2:GATA3:GATA4:GATA5:GATA6	DSAGATAAGRR	1e-8	0	1158	0.0758	2251.4	0.0639
M03470_2.00:RUNX1:RUNX2:RUNX3	WAACCGCAA	1e-8	0	560	0.0367	1002.5	0.0285
M08233_2.00:ZIC1:ZIC2:ZIC3:ZIC4	CYCCTGCTGDG	1e-8	0	997	0.0653	1912.3	0.0543
M10414_2.00:RBPJ	TTCCCACG	1e-8	0	996	0.0652	1913.2	0.0543
M07970_2.00:GATA1:GATA2:GATA3:GATA4:GATA5:GATA6	SAGATAAGRA	1e-8	0	2097	0.1373	4291.1	0.1219
M03364_2.00:HNF4A:HNF4G:NR2E1	AAAAGTCAA	1e-8	0	1163	0.0761	2270.1	0.0645
M09803_2.00:TFAP4	VDCAGCTGKK	1e-8	0	1995	0.1306	4070.4	0.1156
M08163_2.00:RUNX1:RUNX2:RUNX3	AAACCACAGAV	1e-8	0	1006	0.0659	1938.6	0.0551
M04725_2.00:EHF:ELF1:ELF2:ELF3:ELF4:ELF5:ELK1:ELK3:ELK4:ERF:ERG:ETS1:ETS2:ETV1:ETV2:ETV3:ETV3L:ETV4:ETV5:ETV6:ETV7:FEV:FLI1:GABPA:SPDEF	RAYGCGGAAGTR	1e-8	0	247	0.0162	388.4	0.011
M09870_2.00:LYL1:TAL1:TAL2	CTTCCTTMTCTSY	1e-8	0	812	0.0532	1530.6	0.0435
M10683_2.00:NKX2-1:NKX2-2:NKX2-3:NKX2-4:NKX2-5:NKX2-6:NKX2-8	CACTTNA	1e-8	0	5298	0.3468	11452.2	0.3252
M01307_2.00:RUNX1:RUNX2:RUNX3	NWAACCGCAA	1e-8	0	1006	0.0659	1941.7	0.0551
M09866_2.00:ARNT:ARNT2	CACGTA	1e-8	0	1723	0.1128	3482.9	0.0989
M07645_2.00:ZNF169	CTCCTT	1e-7	0	4541	0.2972	9746.7	0.2768
M04872_2.00:GATA1:GATA2:GATA3:GATA4:GATA5:GATA6	AGATAACGATCT	1e-7	0	110	0.0072	141.4	0.004
M03065_2.00:GATA1:GATA2:GATA3:GATA4:GATA5:GATA6	WGATAASR	1e-7	0	3807	0.2492	8099.7	0.23
M10581_2.00:GATA1:GATA2:GATA3:GATA4:GATA5:GATA6	RCWGATAACA	1e-7	0	894	0.0585	1708.4	0.0485
M09555_2.00:GATA1:GATA2:GATA3:GATA4:GATA5:GATA6	AGATAASR	1e-7	0	2690	0.1761	5613.9	0.1594
M09610_2.00:AR:NR3C1:NR3C2:PGR	VRGRACASNSTGTYCY	1e-7	0	83	0.0054	97.2	0.0028
M07774_2.00:ZNF10	CCCTACCTC	1e-7	0	525	0.0344	945.7	0.0269
M02086_2.00:ALX1:ALX3:ALX4:ARX:DRGX:EN1:EN2:ESX1:ISX:LHX2:LHX3:LHX4:LHX6:LHX8:LHX9:LMX1A:LMX1B:MIXL1:OTP:PHOX2A:PHOX2B:PROP1:PRRX1:PRRX2:RAX:RAX2:SEBOX:SHOX:SHOX2:UNCX:VSX1:VSX2:ZFHX2	NTGATTRN	1e-7	0	6085	0.3983	13262.6	0.3766
M01802_2.00:XBP1	NHNACGTRD	1e-7	0	2576	0.1686	5366.6	0.1524
M07714_2.00:ZNF429	AGCCCATTGNGKCCTATGCCH	1e-7	0	8	0.0005	1.2	0
M09122_2.00:GATA1:GATA2:GATA3:GATA4:GATA5:GATA6	RVAGATAASAAYM	1e-7	0	638	0.0418	1180.5	0.0335
M10587_2.00:GATA1:GATA2:GATA3:GATA4:GATA5:GATA6	AGAGATAAKA	1e-7	0	1221	0.0799	2412.1	0.0685
M07669_2.00:ZNF730	GGGMAGCTA	1e-7	0	1551	0.1015	3124.4	0.0887
M05273_2.00:BARX1:BARX2:BSX:EMX1:EMX2:EN1:EN2:EVX1:EVX2:GBX1:GBX2:GSX1:GSX2:HMX1:HMX2:HMX3:HOXA1:HOXA2:HOXA3:HOXA4:HOXA5:HOXA6:HOXA7:HOXB1:HOXB2:HOXB3:HOXB4:HOXB5:HOXB6:HOXB7:HOXB8:HOXC4:HOXC5:HOXC6:HOXD1:HOXD3:HOXD4:HOXD8:ISX:MEOX1:MEOX2:MNX1:NKX1-1:NKX1-2:NOTO:OTP:PDX1:TLX2:VAX1:VAX2:VENTX	BTAATKRC	1e-7	0	6051	0.3961	13194.4	0.3747
M09607_2.00:AR:NR3C1:NR3C2:PGR	NRGVACABNVTGTYCY	1e-7	0	90	0.0059	110.1	0.0031
M09419_2.00:STAT3	CAYTTCCMGGAA	1e-7	0	593	0.0388	1089.3	0.0309
M09162_2.00:BARX1:BARX2:BSX:EMX1:EMX2:EN1:EN2:EVX1:EVX2:GBX1:GBX2:GSX1:GSX2:HMX1:HMX2:HMX3:HOXA1:HOXA2:HOXA3:HOXA4:HOXA5:HOXA6:HOXA7:HOXB1:HOXB2:HOXB3:HOXB4:HOXB5:HOXB6:HOXB7:HOXB8:HOXC4:HOXC5:HOXC6:HOXD1:HOXD3:HOXD4:HOXD8:ISX:MEOX1:MEOX2:MNX1:NKX1-1:NKX1-2:NOTO:OTP:PDX1:TLX2:VAX1:VAX2:VENTX	YTAATGRC	1e-7	0	3196	0.2092	6754.7	0.1918
M09204_2.00:BARX1:BARX2:BSX:EMX1:EMX2:EN1:EN2:EVX1:EVX2:GBX1:GBX2:GSX1:GSX2:HMX1:HMX2:HMX3:HOXA1:HOXA2:HOXA3:HOXA4:HOXA5:HOXA6:HOXA7:HOXB1:HOXB2:HOXB3:HOXB4:HOXB5:HOXB6:HOXB7:HOXB8:HOXC4:HOXC5:HOXC6:HOXD1:HOXD3:HOXD4:HOXD8:ISX:MEOX1:MEOX2:MNX1:NKX1-1:NKX1-2:NOTO:OTP:PDX1:TLX2:VAX1:VAX2:VENTX	YTAATGRC	1e-7	0	3196	0.2092	6754.7	0.1918
M04989_2.00:BARHL1:BARHL2:BARX1:BARX2:BSX:DLX2:DLX3:EMX1:EMX2:ESX1:EVX1:EVX2:GBX1:GBX2:HESX1:HMX1:HMX2:HMX3:HOXA1:HOXA2:HOXA3:HOXA4:HOXA5:HOXB1:HOXB2:HOXB3:HOXB4:HOXB5:HOXC4:HOXC5:HOXD1:HOXD12:HOXD3:HOXD4:LBX1:LBX2:MEOX1:MEOX2:MNX1:MSX1:MSX2:NANOG:NANOGP8:NKX1-1:NKX1-2:PDX1:RAX:RAX2:TLX1:TLX3:VENTX	STAATTRC	1e-7	0	6453	0.4224	14120.5	0.401
M07595_2.00:RBAK	GSCYBYTYCTCTCCC	1e-7	0	677	0.0443	1265.9	0.0359
M09369_2.00:RUNX1:RUNX2:RUNX3	AAACCACARM	1e-7	0	962	0.063	1865.5	0.053
M04174_2.00:OLIG2:OLIG3	AACAKATGGT	1e-7	0	890	0.0583	1714.7	0.0487
M03836_2.00:ALX1:ALX3:ALX4:ARX:BARHL1:BARHL2:BARX1:BARX2:BSX:DLX1:DLX2:DLX3:DLX4:DLX5:DLX6:DRGX:EMX1:EMX2:EN1:EN2:ESX1:EVX1:EVX2:GBX1:GBX2:GSX1:GSX2:HESX1:HMX1:HMX2:HMX3:HOXA1:HOXA2:HOXA3:HOXA4:HOXA5:HOXB1:HOXB2:HOXB3:HOXB4:HOXB5:HOXC4:HOXC5:HOXD1:HOXD3:HOXD4:ISX:LBX1:LBX2:LHX2:LHX3:LHX4:LHX9:MEOX1:MEOX2:MIXL1:MNX1:MSX1:MSX2:NANOG:NANOGP8:NKX1-1:NKX1-2:NOBOX:NOTO:OTP:PDX1:PHOX2A:PHOX2B:PROP1:PRRX1:PRRX2:RAX:RAX2:SEBOX:SHOX:SHOX2:UNCX:VAX1:VAX2:VENTX:VSX1:VSX2	SSTAATTGCN	1e-7	0	1339	0.0876	2674.6	0.076
M04991_2.00:BARHL1:BARHL2:BARX1:BARX2:BSX:DLX2:DLX3:EMX1:EMX2:ESX1:EVX1:EVX2:GBX1:GBX2:HESX1:HMX1:HMX2:HMX3:HOXA1:HOXA2:HOXA3:HOXA4:HOXA5:HOXB1:HOXB2:HOXB3:HOXB4:HOXB5:HOXC4:HOXC5:HOXD1:HOXD12:HOXD3:HOXD4:LBX1:LBX2:MEOX1:MEOX2:MNX1:MSX1:MSX2:NANOG:NANOGP8:NKX1-1:NKX1-2:PDX1:RAX:RAX2:TLX1:TLX3:VENTX	BTAATTRV	1e-7	0	7360	0.4818	16208.9	0.4603
M09633_2.00:RUNX1:RUNX2:RUNX3	SAAACCACAG	1e-7	0	728	0.0477	1376.2	0.0391
M03064_2.00:GATA1:GATA2:GATA3:GATA4:GATA5:GATA6	AGATAASV	1e-7	0	3835	0.251	8199.1	0.2328
M09080_2.00:EHF:ELF1:ELF2:ELF3:ELF4:ELF5:ELK1:ELK3:ELK4:ERF:ERG:ETS1:ETS2:ETV1:ETV2:ETV3:ETV3L:ETV4:ETV5:ETV6:ETV7:FEV:FLI1:GABPA:SPDEF	TRNCAGGAAGTRRVT	1e-7	0	203	0.0133	316.4	0.009
M05008_2.00:ALX1:ALX3:ALX4:ARX:BARX1:BARX2:BSX:DLX1:DLX2:DLX3:DLX6:DRGX:EMX1:EMX2:EN1:EN2:ESX1:EVX1:EVX2:GBX1:GBX2:GSX1:GSX2:HESX1:HOXA2:HOXA3:HOXB2:HOXB3:HOXD3:ISX:LBX1:LBX2:LHX1:LHX2:LHX3:LHX4:LHX5:LHX6:LHX8:LHX9:LMX1A:LMX1B:MEOX1:MIXL1:MNX1:MSX1:MSX2:NKX1-1:NKX1-2:NOBOX:NOTO:OTP:PDX1:PHOX2A:PHOX2B:PROP1:PRRX1:PRRX2:RAX:RAX2:SEBOX:SHOX:SHOX2:UNCX:VAX1:VAX2:VSX1:VSX2:ZFHX2:ZFHX3	STAATTGS	1e-7	0	2526	0.1653	5280.2	0.1499
M01806_2.00:ATF1:CREB1:CREM	RTGACGTVN	1e-7	0	1148	0.0751	2269.7	0.0645
M09609_2.00:AR:NR3C1:NR3C2:PGR	CCAGGAACAG	1e-7	0	2199	0.1439	4559.8	0.1295
M11353_2.00:STAT1	TTCYRGGAAR	1e-7	0	1640	0.1074	3334.2	0.0947
M03066_2.00:GATA1:GATA2:GATA3:GATA4:GATA5:GATA6	AGATAASR	1e-7	0	3909	0.2559	8372.6	0.2378
M04048_2.00:TFAP2A:TFAP2B:TFAP2C:TFAP2D:TFAP2E	HSCCYNMGGSN	1e-7	0	3526	0.2308	7513.2	0.2134
M05218_2.00:ALX1:ALX3:ALX4:ARX:BARX1:BARX2:BSX:DLX1:DLX2:DLX3:DLX4:DLX5:DLX6:DRGX:EMX1:EMX2:EN1:EN2:ESX1:EVX1:EVX2:GBX1:GBX2:GSX1:GSX2:HESX1:HMX1:HMX3:HOXA1:HOXA2:HOXA3:HOXA4:HOXA5:HOXB1:HOXB2:HOXB3:HOXB4:HOXB5:HOXC4:HOXC5:HOXD1:HOXD3:HOXD4:ISX:LHX2:LHX3:LHX4:LHX6:LHX8:LHX9:LMX1A:LMX1B:MEOX1:MIXL1:MNX1:MSX1:MSX2:NKX1-1:NKX1-2:NOBOX:NOTO:OTP:PDX1:PHOX2A:PHOX2B:PROP1:PRRX1:PRRX2:RAX:RAX2:SEBOX:SHOX:SHOX2:UNCX:VAX1:VAX2:VENTX:VSX1:VSX2:ZFHX2	STAATTGS	1e-7	0	2319	0.1518	4827.4	0.1371
M11123_2.00:AR:NR3C1:NR3C2:PGR	CWNWHTGTTCTNN	1e-6	0	2950	0.1931	6228.4	0.1769
M11122_2.00:AR:NR3C1:NR3C2:PGR	WNTGTTCT	1e-6	0	7586	0.4966	16746.2	0.4756
M09188_2.00:ALX1:ALX3:ALX4:ARX:DRGX:EMX1:EMX2:EN1:EN2:ESX1:GBX1:GBX2:GSX1:GSX2:HESX1:HOXA2:HOXA3:HOXB2:HOXB3:HOXD3:ISX:LHX1:LHX2:LHX3:LHX4:LHX5:LHX6:LHX8:LHX9:LMX1A:LMX1B:MIXL1:MNX1:MSX1:MSX2:NOBOX:NOTO:OTP:PDX1:PHOX2A:PHOX2B:PROP1:PRRX1:PRRX2:RAX:RAX2:SEBOX:SHOX:SHOX2:UNCX:VAX1:VAX2:VSX1:VSX2:ZFHX2	NCTAATKRM	1e-6	0	5160	0.3378	11202.5	0.3181
M10592_2.00:GATA1:GATA2:GATA3:GATA4:GATA5:GATA6	VHHGATAANN	1e-6	0	6597	0.4318	14481.3	0.4112
M00125_2.00:ATF3:JDP2	DRTGACGYVN	1e-6	0	2878	0.1884	6072	0.1724
M03465_2.00:RUNX1:RUNX2:RUNX3	AAACCGCAAA	1e-6	0	396	0.0259	698.2	0.0198
M01920_2.00:TET1	NNNYGMGKDN	1e-6	0	8570	0.561	19025.8	0.5403
M10224_2.00:PRDM16	GATGAG	1e-6	0	5205	0.3407	11311.6	0.3212
M01147_2.00:ATF2	NATGACGTMN	1e-6	0	1068	0.0699	2107	0.0598
M09372_2.00:RUNX1:RUNX2:RUNX3	VAAACCACARRV	1e-6	0	642	0.042	1207	0.0343
M11350_2.00:STAT1	VWTTTCCN	1e-6	0	10518	0.6885	23564.7	0.6692
M11252_2.00:RUNX1:RUNX2:RUNX3	CCACACCAYDG	1e-6	0	883	0.0578	1714.3	0.0487
M08105_2.00:RBPJ	NNTTCCCASV	1e-6	0	2644	0.1731	5560.1	0.1579
M01210_2.00:CXXC4:CXXC5:TET3	NNDACGTN	1e-6	0	3394	0.2222	7233.8	0.2054
M11366_2.00:STAT6	TTCYCMGGAAD	1e-6	0	1320	0.0864	2653.3	0.0754
M06246_2.00:PBX1:PBX2:PBX3:PBX4	NTTTGACA	1e-6	0	5757	0.3768	12576.9	0.3572
M04259_2.00:ATF1:CREB1:CREM	NGTGACGTA	1e-6	0	215	0.0141	344	0.0098
M04770_2.00:ELF1:ELF2:ELF4:ELK1:ELK3:ELK4:ERF:ERG:ETS1:ETS2:ETV1:ETV2:ETV3:ETV3L:ETV4:ETV5:FEV:FLI1:GABPA	NACCGGAARTV	1e-6	0	399	0.0261	708.5	0.0201
M09055_2.00:ELF1:ELF2:ELF4:ELK1:ELK3:ELK4:ERF:ERG:ETS1:ETS2:ETV1:ETV2:ETV3:ETV3L:ETV4:ETV5:FEV:FLI1:GABPA	GRRGGMAGGAAGGRRGGR	1e-6	0	297	0.0194	504.5	0.0143
M08256_2.00:ZNF454	GWGCYTT	1e-6	0	1635	0.107	3340.3	0.0949
M00434_2.00:ALX1:ALX3:ALX4:ARX:DRGX:EN1:EN2:ESX1:ISX:LHX2:LHX3:LHX4:LHX6:LHX8:LHX9:LMX1A:LMX1B:MIXL1:OTP:PHOX2A:PHOX2B:PROP1:PRRX1:PRRX2:RAX:RAX2:SEBOX:SHOX:SHOX2:UNCX:VSX1:VSX2:ZFHX2	YTRATTAV	1e-6	0	5422	0.3549	11817.7	0.3356
M10589_2.00:GATA1:GATA2:GATA3:GATA4:GATA5:GATA6	AGATAA	1e-6	0	5017	0.3284	10898.8	0.3095
M08124_2.00:GATA1:GATA2:GATA3:GATA4:GATA5:GATA6	NDNAGATAAGADW	1e-6	0	557	0.0365	1033.8	0.0294
M09631_2.00:RUNX1:RUNX2:RUNX3	ACCACATCCTGY	1e-6	0	108	0.0071	147.9	0.0042
M06425_2.00:HNF4A:HNF4G:NR2E1	AAAAGTCAAA	1e-6	0	369	0.0242	649.3	0.0184
M06558_2.00:HNF4A:HNF4G:NR2E1	AAAAGTCAAA	1e-6	0	369	0.0242	649.3	0.0184
M10219_2.00:KLF1:KLF12:KLF2:KLF3:KLF4:KLF5:KLF6:KLF7	VNRGGGRGGGGHSS	1e-6	0	1584	0.1037	3231.4	0.0918
M04971_2.00:BARX1:BARX2:BSX:EMX1:EMX2:EN1:EN2:EVX1:EVX2:GBX1:GBX2:GSX1:GSX2:HMX1:HMX2:HMX3:HOXA1:HOXA2:HOXA3:HOXA4:HOXA5:HOXA6:HOXA7:HOXA9:HOXB1:HOXB2:HOXB3:HOXB4:HOXB5:HOXB6:HOXB7:HOXB8:HOXB9:HOXC4:HOXC5:HOXC6:HOXC8:HOXC9:HOXD1:HOXD3:HOXD4:HOXD8:HOXD9:ISX:MEOX1:MEOX2:MNX1:NKX1-1:NKX1-2:NOTO:OTP:PDX1:VAX1:VAX2:VENTX	STAATKAC	1e-6	0	4386	0.2871	9474.8	0.2691
M10020_2.00:CEBPD	TTKNGCAATV	1e-6	0	3582	0.2345	7666	0.2177
M11408_2.00:TEAD1:TEAD3:TEAD4	GGAATG	1e-6	0	6719	0.4398	14788.5	0.42
M09048_2.00:ELF1:ELF2:ELF4:ELK1:ELK3:ELK4:ERF:ERG:ETS1:ETS2:ETV1:ETV2:ETV3:ETV3L:ETV4:ETV5:FEV:FLI1:GABPA	RRARACAGGAARTRGS	1e-6	0	172	0.0113	265.4	0.0075
M09067_2.00:ELF1:ELF2:ELF4:ELK1:ELK3:ELK4:ERF:ERG:ETS1:ETS2:ETV1:ETV2:ETV3:ETV3L:ETV4:ETV5:FEV:FLI1:GABPA	RRARACAGGAARTRGS	1e-6	0	172	0.0113	265.4	0.0075
M04549_2.00:ZNF274	NRCGAGAACTCAYACN	1e-6	0	34	0.0022	29.2	0.0008
M07758_2.00:ZNF425	SGCCCTC	1e-6	0	469	0.0307	856.9	0.0243
M04864_2.00:GATA1:GATA2:GATA3:GATA4:GATA5:GATA6	AGATAAGATCT	1e-6	0	107	0.007	147.2	0.0042
M10786_2.00:ALX1:ALX3:ALX4:ARX:BARHL1:BARHL2:BARX1:BARX2:BSX:DLX1:DLX2:DLX3:DLX4:DLX5:DLX6:DRGX:EMX1:EMX2:EN1:EN2:ESX1:EVX1:EVX2:GBX1:GBX2:GSX1:GSX2:HESX1:HOXA1:HOXA2:HOXA3:HOXA4:HOXA5:HOXB1:HOXB2:HOXB3:HOXB4:HOXB5:HOXC4:HOXC5:HOXD1:HOXD3:HOXD4:ISX:LHX1:LHX3:LHX4:LHX5:MEOX1:MEOX2:MIXL1:MNX1:MSX1:MSX2:NANOG:NANOGP8:NKX1-1:NKX1-2:NOTO:OTP:PDX1:PHOX2A:PHOX2B:PROP1:PRRX1:PRRX2:RAX:RAX2:SEBOX:SHOX:SHOX2:UNCX:VAX1:VAX2:VENTX:VSX1:VSX2	TCWGSYCTGC	1e-6	0	2749	0.1799	5812.2	0.1651
M00785_2.00:ZKSCAN5	NTCAHYTMCD	1e-6	0	7193	0.4708	15886.6	0.4512
M04242_2.00:CREB3:CREB3L1	BKMCACGTGGCR	1e-6	0	114	0.0075	160.3	0.0046
M10019_2.00:MAF:MAFA:MAFB:MAFG:MAFK:NRL	CRCTGACSABA	1e-6	0	1212	0.0793	2433.4	0.0691
M01752_2.00:USF2	MMCACGTGAY	1e-6	0	246	0.0161	409.7	0.0116
M04972_2.00:BARX1:BARX2:BSX:EMX1:EMX2:EN1:EN2:EVX1:EVX2:GBX1:GBX2:GSX1:GSX2:HMX1:HMX2:HMX3:HOXA1:HOXA2:HOXA3:HOXA4:HOXA5:HOXA6:HOXA7:HOXA9:HOXB1:HOXB2:HOXB3:HOXB4:HOXB5:HOXB6:HOXB7:HOXB8:HOXB9:HOXC4:HOXC5:HOXC6:HOXC8:HOXC9:HOXD1:HOXD3:HOXD4:HOXD8:HOXD9:ISX:MEOX1:MEOX2:MNX1:NKX1-1:NKX1-2:NOTO:OTP:PDX1:VAX1:VAX2:VENTX	STAATKAC	1e-6	0	5208	0.3409	11352.5	0.3224
M08714_2.00:LYL1:TAL1:TAL2	SAGGAAACAGCTGG	1e-6	0	484	0.0317	889.8	0.0253
M08763_2.00:LYL1:TAL1:TAL2	SAGGAAACAGCTGG	1e-6	0	484	0.0317	889.8	0.0253
M10359_2.00:ZIC1:ZIC2:ZIC3:ZIC4:ZIC5	CCCGCTGGG	1e-6	0	683	0.0447	1304.6	0.037
M09370_2.00:RUNX1:RUNX2:RUNX3	MMAAACCACARACM	1e-6	0	400	0.0262	718.5	0.0204
M09808_2.00:HIF1A	SBACGTGCV	1e-6	0	1260	0.0825	2541.3	0.0722
M00524_2.00:BARHL1:BARHL2:BSX:DLX2:EMX1:EMX2:EN1:EN2:GBX1:GBX2:GSX1:GSX2:HMX1:HMX2:HMX3:HOXA3:HOXA4:HOXA5:HOXB3:HOXB4:HOXB5:HOXC4:HOXC5:HOXD3:HOXD4:LBX2:MEOX1:MEOX2:MNX1:MSX1:MSX2:NANOG:NANOGP8:NKX1-1:NKX1-2:PDX1:TLX1:TLX2:TLX3:VAX1:VAX2:VENTX	TTAATTGNBN	1e-6	0	3649	0.2389	7835.9	0.2225
M11273_2.00:SMAD1:SMAD5	GGGGCAGA	1e-6	0	3325	0.2176	7109.7	0.2019
M09046_2.00:ELF1:ELF2:ELF4:ELK1:ELK3:ELK4:ERF:ERG:ETS1:ETS2:ETV1:ETV2:ETV3:ETV3L:ETV4:ETV5:FEV:FLI1:GABPA	GRCCGGAAGTG	1e-6	0	297	0.0194	513	0.0146
M09076_2.00:EHF:ELF1:ELF2:ELF3:ELF4:ELF5:ETV6:ETV7:SPI1:SPIC	GGAAGRAGGAAGARGRR	1e-6	0	305	0.02	528.8	0.015
M04185_2.00:MSC:TCF21	NAACAGCTGTTR	1e-6	0	524	0.0343	975.9	0.0277
M04767_2.00:ELF1:ELF2:ELF4:ELK1:ELK3:ELK4:ERF:ERG:ETS1:ETS2:ETV1:ETV2:ETV3:ETV3L:ETV4:ETV5:FEV:FLI1:GABPA	GACCGGAAGTV	1e-6	0	365	0.0239	649.4	0.0184
M11165_2.00:AR:NR3C1:NR3C2:PGR	GWDCWTNNTGTTCTN	1e-6	0	519	0.034	965.8	0.0274
M10478_2.00:ELF1:ELF2:ELF4:ELK1:ELK3:ELK4:ERF:ERG:ETS1:ETS2:ETV1:ETV2:ETV3:ETV3L:ETV4:ETV5:FEV:FLI1:GABPA	AAHAACAGGAAGTG	1e-6	0	241	0.0158	402.5	0.0114
M10004_2.00:JUN:JUNB:JUND	TGACTC	1e-6	0	7098	0.4646	15683.8	0.4454
M09381_2.00:NFIA:NFIB:NFIC:NFIX	GCTGCCARG	1e-6	0	3221	0.2108	6880.5	0.1954
M03620_2.00:PTF1A	GWCAGCTGHC	1e-6	0	1094	0.0716	2186.7	0.0621
M02099_2.00:HESX1:MIXL1:PROP1	HTGATTRNN	1e-5	0	5199	0.3403	11351	0.3223
M09413_2.00:STAT4	TTTCYYGGAAR	1e-5	0	1684	0.1102	3476.1	0.0987
M05261_2.00:ALX1:ALX3:ALX4:ARX:BARX1:BARX2:BSX:DLX2:DLX3:DRGX:EMX1:EMX2:EN1:EN2:ESX1:EVX1:EVX2:GBX1:GBX2:GSX1:GSX2:HESX1:HOXA2:HOXA3:HOXB2:HOXB3:HOXD3:ISX:LBX1:LBX2:LHX1:LHX2:LHX3:LHX4:LHX5:LHX6:LHX8:LHX9:LMX1A:LMX1B:MEOX1:MIXL1:MNX1:MSX1:MSX2:NKX1-1:NKX1-2:NOBOX:NOTO:OTP:PDX1:PHOX2A:PHOX2B:PROP1:PRRX1:PRRX2:RAX:RAX2:SEBOX:SHOX:SHOX2:UNCX:VAX1:VAX2:VSX1:VSX2:ZFHX2	VTAATTGV	1e-5	0	3597	0.2355	7733.4	0.2196
M04240_2.00:CREB3:CREB3L1	BKMCACGTGGCR	1e-5	0	128	0.0084	189.7	0.0054
M10296_2.00:SP1:SP3:SP4:SP5:SP8:SP9	AAAGGGG	1e-5	0	2093	0.137	4378.8	0.1244
M10700_2.00:ALX1:ALX3:ALX4:ARX:BARHL1:BARHL2:BARX1:BARX2:BSX:DLX1:DLX2:DLX3:DLX4:DLX5:DLX6:DRGX:EMX1:EMX2:EN1:EN2:ESX1:EVX1:EVX2:GBX1:GBX2:GSX1:GSX2:HMX1:HMX2:HMX3:HOXA1:HOXA2:HOXA3:HOXA4:HOXA5:HOXA6:HOXA7:HOXB1:HOXB2:HOXB3:HOXB4:HOXB5:HOXB6:HOXB7:HOXB8:HOXC4:HOXC5:HOXC6:HOXD1:HOXD3:HOXD4:HOXD8:ISX:LHX3:LHX4:MEOX1:MEOX2:MIXL1:MNX1:MSX1:MSX2:NANOG:NANOGP8:NKX1-1:NKX1-2:NOBOX:NOTO:OTP:PDX1:PHOX2A:PHOX2B:PROP1:PRRX1:PRRX2:RAX:RAX2:SEBOX:SHOX:SHOX2:UNCX:VAX1:VAX2:VENTX:VSX1:VSX2	AVCTAATGAG	1e-5	0	305	0.02	533	0.0151
M03833_2.00:ALX1:ALX3:ALX4:ARX:BARHL1:BARHL2:BARX1:BARX2:BSX:DLX1:DLX2:DLX3:DLX4:DLX5:DLX6:DRGX:EMX1:EMX2:EN1:EN2:ESX1:EVX1:EVX2:GBX1:GBX2:GSX1:GSX2:HMX1:HMX2:HMX3:HOXA1:HOXA2:HOXA3:HOXA4:HOXA5:HOXB1:HOXB2:HOXB3:HOXB4:HOXB5:HOXC12:HOXC4:HOXC5:HOXD1:HOXD3:HOXD4:LBX1:LBX2:LHX1:LHX5:MEOX1:MEOX2:MIXL1:MNX1:MSX1:MSX2:NANOG:NANOGP8:NKX1-1:NKX1-2:PDX1:PHOX2A:PHOX2B:PROP1:PRRX1:PRRX2:RAX:RAX2:SHOX:SHOX2:UNCX:VAX1:VAX2:VENTX:VSX1:VSX2	SSTAATTACS	1e-5	0	1012	0.0662	2016.2	0.0573
M01809_2.00:FOS:FOSB:FOSL1:FOSL2	GATGACGY	1e-5	0	1146	0.075	2306.2	0.0655
M07709_2.00:ZKSCAN5	TCACCTCCY	1e-5	0	807	0.0528	1579.2	0.0448
M10284_2.00:ZBTB2	TCCTCCTSA	1e-5	0	2965	0.1941	6325.8	0.1796
M05240_2.00:ALX1:ALX3:ALX4:ARX:BARHL1:BARHL2:BARX1:BARX2:BSX:DLX1:DLX2:DLX3:DLX4:DLX5:DLX6:DRGX:EMX1:EMX2:EN1:EN2:ESX1:EVX1:EVX2:GBX1:GBX2:GSX1:GSX2:HESX1:HOXA1:HOXA2:HOXA3:HOXB1:HOXB2:HOXB3:HOXD3:ISX:LBX1:LBX2:LHX1:LHX2:LHX3:LHX4:LHX5:LHX6:LHX8:LHX9:LMX1A:LMX1B:MEOX1:MIXL1:MNX1:MSX1:MSX2:NKX1-1:NKX1-2:NOBOX:NOTO:OTP:PDX1:PHOX2A:PHOX2B:PROP1:PRRX1:PRRX2:RAX:RAX2:SEBOX:SHOX:SHOX2:UNCX:VAX1:VAX2:VSX1:VSX2:ZFHX2:ZFHX3	CTAATTRM	1e-5	0.0001	3637	0.2381	7834.2	0.2225
M07986_2.00:AR:NR3C1:NR3C2:PGR	RGAACATTCTGTTC	1e-5	0.0001	109	0.0071	156.7	0.0045
M00814_2.00:HNF4A:HNF4G:NR2E1	NRAGTCANNN	1e-5	0.0001	8978	0.5877	20048.9	0.5694
M09614_2.00:AR:NR3C1:NR3C2:PGR	VAGRACAKWCTGTYC	1e-5	0.0001	73	0.0048	93	0.0026
M04866_2.00:GATA1:GATA2:GATA3:GATA4:GATA5:GATA6	AGATAAGATCT	1e-5	0.0001	70	0.0046	88.8	0.0025
M10333_2.00:ZNF658	NTGGGGAAGAGC	1e-5	0.0001	117	0.0077	171.4	0.0049
M11334_2.00:SOX1:SOX10:SOX11:SOX12:SOX13:SOX14:SOX15:SOX17:SOX18:SOX2:SOX21:SOX3:SOX30:SOX4:SOX5:SOX6:SOX7:SOX8:SOX9:SRY	ACAATGKSYKN	1e-5	0.0001	3136	0.2053	6713.5	0.1907
M09670_2.00:GATA1:GATA2:GATA3:GATA4:GATA5:GATA6	KCGATAABA	1e-5	0.0001	1165	0.0763	2355.8	0.0669
M10268_2.00:ZBTB33	GCCGGGRGCAGG	1e-5	0.0001	537	0.0352	1014.8	0.0288
M11166_2.00:AR:NR3C1:NR3C2:PGR	WGAGCAMRN	1e-5	0.0001	5962	0.3903	13116.1	0.3725
M00799_2.00:GATA1:GATA2:GATA3:GATA4:GATA5:GATA6	NWGATAASN	1e-5	0.0001	6519	0.4267	14390.2	0.4087
M04386_2.00:ZNF263	VGTGCTCCCB	1e-5	0.0001	474	0.031	883.4	0.0251
M09865_2.00:ARNT:ARNT2	YRCGTGSS	1e-5	0.0001	1157	0.0757	2340.2	0.0665
M09460_2.00:USF1:USF2	YCACGTGACS	1e-5	0.0001	250	0.0164	428.7	0.0122
M09118_2.00:GATA1:GATA2:GATA3:GATA4:GATA5:GATA6	RSAGATAAGATAA	1e-5	0.0001	289	0.0189	506	0.0144
M09553_2.00:GATA1:GATA2:GATA3:GATA4:GATA5:GATA6	NNNNNBAGATAWYATCTVHN	1e-5	0.0001	262	0.0171	452.4	0.0128
M10835_2.00:POU2F1	RDRHATGCAAATYAS	1e-5	0.0001	266	0.0174	460.1	0.0131
M03840_2.00:ALX1:ALX3:ALX4:ARX:BARHL1:BARHL2:BARX1:BARX2:BSX:DRGX:EMX1:EMX2:EN1:EN2:ESX1:EVX1:EVX2:GBX1:GBX2:GSX1:GSX2:HESX1:HOXA2:HOXA3:HOXB2:HOXB3:HOXD3:ISX:LBX1:LBX2:LHX1:LHX2:LHX3:LHX4:LHX5:LHX6:LHX8:LHX9:LMX1A:LMX1B:MEOX1:MEOX2:MIXL1:MNX1:MSX1:MSX2:NKX1-1:NKX1-2:NOBOX:NOTO:OTP:PDX1:PHOX2A:PHOX2B:PROP1:PRRX1:PRRX2:RAX:RAX2:SEBOX:SHOX:SHOX2:UNCX:VAX1:VAX2:VSX1:VSX2:ZFHX2	STAATTGS	1e-5	0.0001	2094	0.1371	4398.3	0.1249
M04986_2.00:ALX1:ALX3:ALX4:ARX:BARHL1:BARHL2:BARX1:BARX2:BSX:DRGX:EMX1:EMX2:EN1:EN2:ESX1:EVX1:EVX2:GBX1:GBX2:GSX1:GSX2:HESX1:HOXA1:HOXA2:HOXA3:HOXA4:HOXA5:HOXB1:HOXB2:HOXB3:HOXB4:HOXB5:HOXC4:HOXC5:HOXD1:HOXD3:HOXD4:LBX1:MEOX1:MEOX2:MIXL1:MNX1:MSX1:MSX2:NANOG:NANOGP8:NKX1-1:NKX1-2:PDX1:PHOX2A:PHOX2B:PROP1:PRRX1:PRRX2:RAX:RAX2:SHOX:SHOX2:TLX1:TLX3:UNCX:VAX1:VAX2:VENTX:VSX1:VSX2	STAATTAS	1e-5	0.0001	3767	0.2466	8140.7	0.2312
M11175_2.00:ESR1:ESR2:NR1D1:NR1D2:NR1H2:NR1H3:NR1H4:NR2C1:NR2C2:NR2F1:NR2F2:NR2F6:NR4A1:NR6A1:PPARA:PPARD:PPARG:RARA:RARB:RARG:RORA:RORB:RORC:RXRA:RXRB:RXRG:THRA	CCMGGAA	1e-5	0.0001	4059	0.2657	8801.9	0.25
M01143_2.00:CREB3L1:CREB3L2:CREB3L4	KACGTGGC	1e-5	0.0001	744	0.0487	1455.2	0.0413
M09791_2.00:TCF12:TCF3:TCF4	RGCAGGTGBCG	1e-5	0.0001	908	0.0594	1806.1	0.0513
M04660_2.00:MBNL2	TYGCYTYGCTTH	1e-5	0.0001	407	0.0266	748.1	0.0212
M05342_2.00:HOXA10:HOXA11:HOXA6:HOXA9:HOXB6:HOXB8:HOXB9:HOXC10:HOXC11:HOXC12:HOXC6:HOXC8:HOXC9:HOXD10:HOXD11:HOXD12:HOXD8:HOXD9	SGTCGTAAAAY	1e-5	0.0001	28	0.0018	24.9	0.0007
M09326_2.00:AR:NR3C1:NR3C2:PGR	RGAACABTCTGTTCY	1e-5	0.0001	93	0.0061	130.8	0.0037
M06431_2.00:NR2E1	AAAAGTCAAM	1e-5	0.0001	623	0.0408	1200.9	0.0341
M07790_2.00:MXI1	VVAVCCACGTG	1e-5	0.0001	525	0.0344	994.1	0.0282
M10220_2.00:KLF1:KLF12:KLF2:KLF3:KLF4:KLF5:KLF6:KLF7	CCTCCYY	1e-5	0.0001	9303	0.609	20825.7	0.5914
M02991_2.00:ELF1:ERF:ETV6	MGCGGAAGTG	1e-5	0.0001	350	0.0229	632.1	0.018
M02733_2.00:EHF:ELF1:ELF2:ELF3:ELF4:ELF5:ETV6:ETV7:FEV	ACCCGGAAGT	1e-5	0.0001	155	0.0101	245.1	0.007
M04792_2.00:EHF:ELF1:ELF2:ELF4:ELK1:ELK3:ELK4:ERF:ERG:ETS1:ETS2:ETV1:ETV2:ETV3:ETV3L:ETV4:ETV5:FEV:FLI1:GABPA	RACCGGAAGTG	1e-5	0.0001	345	0.0226	622.3	0.0177
M04218_2.00:HES5	VCACACKT	1e-5	0.0001	4162	0.2724	9041.9	0.2568
M11212_2.00:PAX1:PAX2:PAX3:PAX5:PAX6:PAX7:PAX8:PAX9	RRDGARGCAG	1e-5	0.0001	7281	0.4766	16157.2	0.4588
M08187_2.00:ATF3:JDP2	GTCACGTG	1e-5	0.0001	545	0.0357	1037.1	0.0295
M09630_2.00:RUNX1:RUNX2:RUNX3	NWAACCACADNN	1e-5	0.0001	1914	0.1253	4008.5	0.1138
M00111_2.00:TFAP2A:TFAP2B:TFAP2C:TFAP2D:TFAP2E	HGCCYBAGGS	1e-5	0.0001	2268	0.1485	4794.5	0.1362
M05254_2.00:ALX1:ALX3:ALX4:ARX:BARX1:BARX2:BSX:DLX2:DLX3:DRGX:EMX1:EMX2:EN1:EN2:ESX1:EVX1:EVX2:GBX1:GBX2:GSX1:GSX2:HESX1:HOXA2:HOXA3:HOXB2:HOXB3:HOXD3:ISX:LBX1:LBX2:LHX1:LHX2:LHX3:LHX4:LHX5:LHX6:LHX8:LHX9:LMX1A:LMX1B:MEOX1:MIXL1:MNX1:MSX1:MSX2:NKX1-1:NKX1-2:NOBOX:NOTO:OTP:PDX1:PHOX2A:PHOX2B:PROP1:PRRX1:PRRX2:RAX:RAX2:SEBOX:SHOX:SHOX2:UNCX:VAX1:VAX2:VSX1:VSX2:ZFHX2:ZFHX3	NTAATTRR	1e-5	0.0001	3999	0.2618	8676.5	0.2464
M03978_2.00:SOX1:SOX10:SOX11:SOX12:SOX13:SOX14:SOX15:SOX17:SOX18:SOX2:SOX21:SOX3:SOX30:SOX4:SOX5:SOX6:SOX7:SOX8:SOX9:SRY	NAACAATAVCATTGTTY	1e-5	0.0001	6	0.0004	1.6	0
M05432_2.00:PAX4	TTCACGCWTSAVYGCRCM	1e-5	0.0001	6	0.0004	0.9	0
M07949_2.00:EHF:ELF1:ELF2:ELF3:ELF4:ELF5:ELK1:ELK3:ELK4:ERF:ERG:ETS1:ETS2:ETV1:ETV2:ETV3:ETV3L:ETV4:ETV5:ETV6:ETV7:FEV:FLI1:GABPA:SPDEF	ACCCGGAAGTG	1e-5	0.0001	93	0.0061	131.1	0.0037
M05009_2.00:ALX1:ALX3:ALX4:ARX:BARX1:BARX2:BSX:DLX1:DLX2:DLX3:DLX6:DRGX:EMX1:EMX2:EN1:EN2:ESX1:EVX1:EVX2:GBX1:GBX2:GSX1:GSX2:HESX1:HOXA2:HOXA3:HOXB2:HOXB3:HOXD3:ISX:LBX1:LBX2:LHX1:LHX2:LHX3:LHX4:LHX5:LHX6:LHX8:LHX9:LMX1A:LMX1B:MEOX1:MIXL1:MNX1:MSX1:MSX2:NKX1-1:NKX1-2:NOBOX:NOTO:OTP:PDX1:PHOX2A:PHOX2B:PROP1:PRRX1:PRRX2:RAX:RAX2:SEBOX:SHOX:SHOX2:UNCX:VAX1:VAX2:VSX1:VSX2:ZFHX2:ZFHX3	STAATTGS	1e-5	0.0001	2556	0.1673	5438.6	0.1544
M05253_2.00:ALX1:ALX3:ALX4:ARX:BARX1:BARX2:BSX:DLX2:DLX3:DRGX:EMX1:EMX2:EN1:EN2:ESX1:EVX1:EVX2:GBX1:GBX2:GSX1:GSX2:HESX1:HOXA2:HOXA3:HOXB2:HOXB3:HOXD3:ISX:LBX1:LBX2:LHX1:LHX2:LHX3:LHX4:LHX5:LHX6:LHX8:LHX9:LMX1A:LMX1B:MEOX1:MIXL1:MNX1:MSX1:MSX2:NKX1-1:NKX1-2:NOBOX:NOTO:OTP:PDX1:PHOX2A:PHOX2B:PROP1:PRRX1:PRRX2:RAX:RAX2:SEBOX:SHOX:SHOX2:UNCX:VAX1:VAX2:VSX1:VSX2:ZFHX2:ZFHX3	NTAATTAR	1e-5	0.0001	2611	0.1709	5561.3	0.1579
M10601_2.00:TRPS1	TATCTM	1e-5	0.0001	6183	0.4047	13647.8	0.3876
M05051_2.00:BARX1:BARX2:BSX:EMX1:EMX2:EN1:EN2:EVX1:EVX2:GBX1:GBX2:GSX1:GSX2:HMX1:HMX2:HMX3:HOXA1:HOXA2:HOXA3:HOXA4:HOXA5:HOXA6:HOXA7:HOXA9:HOXB1:HOXB2:HOXB3:HOXB4:HOXB5:HOXB6:HOXB7:HOXB8:HOXB9:HOXC4:HOXC5:HOXC6:HOXC8:HOXC9:HOXD1:HOXD3:HOXD4:HOXD8:HOXD9:ISX:MEOX1:MEOX2:MNX1:NKX1-1:NKX1-2:NOTO:OTP:PDX1:VAX1:VAX2:VENTX	BTAATTRC	1e-5	0.0002	5056	0.331	11077.1	0.3146
M05245_2.00:ALX1:ALX3:ALX4:ARX:BARX1:BARX2:BSX:DLX1:DLX2:DLX3:DLX6:DRGX:EMX1:EMX2:EN1:EN2:ESX1:EVX1:EVX2:GBX1:GBX2:GSX1:GSX2:HESX1:HOXA2:HOXA3:HOXB2:HOXB3:HOXD3:ISX:LBX1:LBX2:LHX1:LHX2:LHX3:LHX4:LHX5:LHX6:LHX8:LHX9:LMX1A:LMX1B:MEOX1:MIXL1:MNX1:MSX1:MSX2:NKX1-1:NKX1-2:NOBOX:NOTO:OTP:PDX1:PHOX2A:PHOX2B:PROP1:PRRX1:PRRX2:RAX:RAX2:SEBOX:SHOX:SHOX2:UNCX:VAX1:VAX2:VSX1:VSX2:ZFHX2:ZFHX3	BTAATTRG	1e-5	0.0002	2473	0.1619	5255.4	0.1492
M04943_2.00:CRX:DLX1:DLX2:DLX4:DLX5:EMX1:LHX2:LHX9:PITX1:PITX2:VAX1:VSX1	CTAATTAB	1e-5	0.0002	3121	0.2043	6708.9	0.1905
M09987_2.00:ATF5	CYTCTYCCTTA	1e-5	0.0002	585	0.0383	1126.5	0.032
M06526_2.00:SIX3:SIX6	TGATA	1e-5	0.0002	4515	0.2955	9856.9	0.2799
M02395_2.00:AR:NR3C1:NR3C2:PGR	HGRGWACAT	1e-5	0.0002	6097	0.3991	13459.9	0.3822
M02051_2.00:MEIS3	NNTGACAGBT	1e-5	0.0002	4980	0.326	10912.7	0.3099
M07745_2.00:ZNF480	HACWCATTCCYY	1e-5	0.0002	1655	0.1083	3447.2	0.0979
M05864_2.00:ELF1:ELF2:ELF4:ELK1:ELK3:ELK4:ERF:ERG:ETS1:ETS2:ETV1:ETV2:ETV3:ETV3L:ETV4:ETV5:FEV:FLI1:GABPA	ACCGGAARTR	1e-5	0.0002	484	0.0317	915.4	0.026
M05274_2.00:BARX1:BARX2:BSX:EMX1:EMX2:EN1:EN2:EVX1:EVX2:GBX1:GBX2:GSX1:GSX2:HMX1:HMX2:HMX3:HOXA1:HOXA2:HOXA3:HOXA4:HOXA5:HOXA6:HOXA7:HOXB1:HOXB2:HOXB3:HOXB4:HOXB5:HOXB6:HOXB7:HOXB8:HOXC4:HOXC5:HOXC6:HOXD1:HOXD3:HOXD4:HOXD8:ISX:MEOX1:MEOX2:MNX1:NKX1-1:NKX1-2:NOTO:OTP:PDX1:TLX2:VAX1:VAX2:VENTX	STAATKRV	1e-4	0.0002	6826	0.4468	15131.1	0.4297
M03190_2.00:ALX1:ALX3:ALX4:ARX:BARX1:BARX2:BSX:DLX1:DLX2:DLX3:DLX4:DLX5:DLX6:DRGX:EMX1:EMX2:EN1:EN2:ESX1:EVX1:EVX2:GBX1:GBX2:GSX1:GSX2:HESX1:HMX1:HMX3:HOXA1:HOXA2:HOXA3:HOXA4:HOXA5:HOXB1:HOXB2:HOXB3:HOXB4:HOXB5:HOXC4:HOXC5:HOXD1:HOXD3:HOXD4:ISX:LHX2:LHX3:LHX4:LHX6:LHX8:LHX9:LMX1A:LMX1B:MEOX1:MIXL1:MNX1:MSX1:MSX2:NKX1-1:NKX1-2:NOBOX:NOTO:OTP:PDX1:PHOX2A:PHOX2B:PROP1:PRRX1:PRRX2:RAX:RAX2:SEBOX:SHOX:SHOX2:UNCX:VAX1:VAX2:VENTX:VSX1:VSX2:ZFHX2	SSTAATTGGB	1e-4	0.0002	1473	0.0964	3048.1	0.0866
M05045_2.00:NKX2-1:NKX2-2:NKX2-3:NKX2-4:NKX2-5:NKX2-6:NKX2-8	GTYAAGTGGN	1e-4	0.0002	1946	0.1274	4092.7	0.1162
M09848_2.00:MYCN	GSSCACGTGC	1e-4	0.0002	318	0.0208	573.2	0.0163
M10162_2.00:MAZ	GGGGAGGG	1e-4	0.0002	1792	0.1173	3752.3	0.1066
M10135_2.00:MZF1	GTGGGGAGGR	1e-4	0.0002	1796	0.1176	3761.2	0.1068
M04746_2.00:EHF:ELF1:ELF2:ELF3:ELF4:ELF5:ELK1:ELK3:ELK4:ERF:ERG:ETS1:ETS2:ETV1:ETV2:ETV3:ETV3L:ETV4:ETV5:ETV6:ETV7:FEV:FLI1:GABPA:SPDEF	AACCCGGAAGTR	1e-4	0.0002	188	0.0123	313.5	0.0089
M08053_2.00:MYCN	VRCCACGTGGYB	1e-4	0.0002	94	0.0062	135.9	0.0039
M03923_2.00:AR:NR3C1:NR3C2:PGR	RGWACAYNRYGTWCY	1e-4	0.0002	127	0.0083	196.3	0.0056
M08738_2.00:ATOH1	AGCAGATGG	1e-4	0.0002	1375	0.09	2836.9	0.0806
M08779_2.00:ATOH1	AGCAGATGG	1e-4	0.0002	1375	0.09	2836.9	0.0806
M10218_2.00:KLF1:KLF12:KLF2:KLF3:KLF4:KLF5:KLF6:KLF7	NSNRGGNGKGGGN	1e-4	0.0002	2681	0.1755	5731.4	0.1628
M04904_2.00:ALX1:ALX3:ALX4:ARX:BARHL1:BARHL2:BARX1:BARX2:BSX:DLX1:DLX2:DLX3:DLX4:DLX5:DLX6:DRGX:EMX1:EMX2:EN1:EN2:ESX1:EVX1:EVX2:GBX1:GBX2:GSX1:GSX2:HMX1:HMX2:HMX3:HOXA1:HOXA2:HOXA3:HOXA4:HOXA5:HOXB1:HOXB2:HOXB3:HOXB4:HOXB5:HOXC12:HOXC4:HOXC5:HOXD1:HOXD3:HOXD4:ISX:LBX1:LBX2:LHX1:LHX5:MEOX1:MEOX2:MIXL1:MNX1:MSX1:MSX2:NANOG:NANOGP8:NKX1-1:NKX1-2:OTP:PDX1:PHOX2A:PHOX2B:PROP1:PRRX1:PRRX2:RAX:RAX2:SEBOX:SHOX:SHOX2:UNCX:VAX1:VAX2:VENTX:VSX1:VSX2	NTAATTAV	1e-4	0.0003	4940	0.3234	10832.9	0.3076
M08458_2.00:SRF	TTCCYAATTRGG	1e-4	0.0003	232	0.0152	401.6	0.0114
M05391_2.00:ALX1:ALX3:ALX4:ARX:DRGX:EMX1:EMX2:EN1:EN2:ESX1:GBX1:GBX2:GSX1:GSX2:HOXA2:HOXA3:HOXA4:HOXA5:HOXB2:HOXB3:HOXB4:HOXB5:HOXC4:HOXC5:HOXD3:HOXD4:ISL1:ISL2:ISX:LHX2:LHX3:LHX4:LHX9:MIXL1:MNX1:NKX1-1:NKX1-2:NOTO:OTP:PDX1:PHOX2A:PHOX2B:PROP1:PRRX1:PRRX2:RAX:RAX2:SEBOX:SHOX:SHOX2:UNCX:VAX1:VAX2:VSX1:VSX2	CTAATTRV	1e-4	0.0003	5076	0.3323	11142.1	0.3164
M04195_2.00:BHLHA15	AVCAGCTGTY	1e-4	0.0003	1407	0.0921	2909.2	0.0826
M06252_2.00:MEIS1:MEIS2:MEIS3:PKNOX1:PKNOX2:TGIF1:TGIF2	TGTCA	1e-4	0.0003	6211	0.4066	13733.7	0.39
M09617_2.00:ESR1:ESR2:NR1D1:NR1D2:NR1H2:NR1H3:NR1H4:NR2C1:NR2C2:NR2F1:NR2F2:NR2F6:NR4A1:NR4A2:NR4A3:NR5A1:NR5A2:NR6A1:PPARA:PPARD:PPARG:RARA:RARB:RARG:RORA:RORB:RORC:RXRA:RXRB:RXRG:THRA:THRB	AAYTAGGTCA	1e-4	0.0003	337	0.0221	614.1	0.0174
M09843_2.00:BHLHE40:BHLHE41	CSCACGTGACC	1e-4	0.0003	336	0.022	613	0.0174
M03182_2.00:ALX1:ALX3:ALX4:ARX:BARX1:BARX2:BSX:DLX1:DLX2:DLX3:DLX4:DLX5:DLX6:DRGX:EMX1:EMX2:EN1:EN2:ESX1:EVX1:EVX2:GBX1:GBX2:GSX1:GSX2:HESX1:HMX1:HMX3:HOXA1:HOXA2:HOXA3:HOXA4:HOXA5:HOXB1:HOXB2:HOXB3:HOXB4:HOXB5:HOXC4:HOXC5:HOXD1:HOXD3:HOXD4:ISX:LHX2:LHX3:LHX4:LHX6:LHX8:LHX9:LMX1A:LMX1B:MEOX1:MIXL1:MNX1:MSX1:MSX2:NKX1-1:NKX1-2:NOBOX:NOTO:OTP:PDX1:PHOX2A:PHOX2B:PROP1:PRRX1:PRRX2:RAX:RAX2:SEBOX:SHOX:SHOX2:UNCX:VAX1:VAX2:VENTX:VSX1:VSX2:ZFHX2	CTAATTRS	1e-4	0.0003	2349	0.1538	4994.4	0.1418
M05047_2.00:NKX2-1:NKX2-2:NKX2-3:NKX2-4:NKX2-5:NKX2-6:NKX2-8	STCAACGMB	1e-4	0.0003	2156	0.1411	4565.2	0.1296
M10277_2.00:ZBTB7A	AAGGGGC	1e-4	0.0003	2275	0.1489	4830.8	0.1372
M05183_2.00:CRX:DLX1:DLX2:DLX4:DLX5:EMX1:LHX2:LHX9:PITX1:PITX2:VAX1:VSX1	STAATTRV	1e-4	0.0003	4948	0.3239	10854.6	0.3083
M10504_2.00:ELF1:ELF2:ELF4:ELK1:ELK3:ELK4:ERF:ERG:ETS1:ETS2:ETV1:ETV2:ETV3:ETV3L:ETV4:ETV5:FEV:FLI1:GABPA	CACTTCCGG	1e-4	0.0003	150	0.0098	241.5	0.0069
M02776_2.00:TFAP4	AWCAGCTGAT	1e-4	0.0003	225	0.0147	388	0.011
M04049_2.00:TFAP2A:TFAP2B:TFAP2C:TFAP2D:TFAP2E	NSCCTNAGGSV	1e-4	0.0003	1963	0.1285	4138.3	0.1175
M05292_2.00:ALX1:ALX3:ALX4:ARX:BARHL1:BARHL2:BARX1:BARX2:BSX:DLX1:DLX2:DLX3:DLX4:DLX5:DLX6:DRGX:EMX1:EMX2:EN1:EN2:ESX1:EVX1:EVX2:GBX1:GBX2:GSX1:GSX2:HESX1:HOXA1:HOXA2:HOXA3:HOXA4:HOXA5:HOXB1:HOXB2:HOXB3:HOXB4:HOXB5:HOXC4:HOXC5:HOXD1:HOXD3:HOXD4:ISX:LHX1:LHX3:LHX4:LHX5:MEOX1:MEOX2:MIXL1:MNX1:MSX1:MSX2:NANOG:NANOGP8:NKX1-1:NKX1-2:NOTO:OTP:PDX1:PHOX2A:PHOX2B:PROP1:PRRX1:PRRX2:RAX:RAX2:SEBOX:SHOX:SHOX2:UNCX:VAX1:VAX2:VENTX:VSX1:VSX2	STAATTAS	1e-4	0.0003	3489	0.2284	7553.7	0.2145
M10610_2.00:TFCP2:UBP1	GCHCDACCCAG	1e-4	0.0003	643	0.0421	1257.5	0.0357
M07834_2.00:JUN:JUNB:JUND	CATTCCTDNGSGATGASKYM	1e-4	0.0003	13	0.0009	7.1	0.0002
M05189_2.00:BARX1:BARX2:BSX:EMX1:EMX2:EN1:EN2:EVX1:EVX2:GBX1:GBX2:GSX1:GSX2:HMX1:HMX2:HMX3:HOXA1:HOXA2:HOXA3:HOXA4:HOXA5:HOXB1:HOXB2:HOXB3:HOXB4:HOXB5:HOXC4:HOXC5:HOXD1:HOXD3:HOXD4:LBX2:MEOX1:MEOX2:MNX1:NANOG:NANOGP8:NKX1-1:NKX1-2:PDX1:TLX2:VENTX	GCTAATTRCN	1e-4	0.0003	1884	0.1233	3965.3	0.1126
M03865_2.00:ALX1:ALX3:ALX4:ARX:BARX1:BARX2:BSX:DLX2:DLX3:DRGX:EMX1:EMX2:EN1:EN2:ESX1:EVX1:EVX2:GBX1:GBX2:GSX1:GSX2:HESX1:HOXA2:HOXA3:HOXB2:HOXB3:HOXD3:ISX:LBX1:LBX2:LHX1:LHX2:LHX3:LHX4:LHX5:LHX6:LHX8:LHX9:LMX1A:LMX1B:MEOX1:MIXL1:MNX1:MSX1:MSX2:NKX1-1:NKX1-2:NOBOX:NOTO:OTP:PDX1:PHOX2A:PHOX2B:PROP1:PRRX1:PRRX2:RAX:RAX2:SEBOX:SHOX:SHOX2:UNCX:VAX1:VAX2:VSX1:VSX2:ZFHX2	SSTAATTGCG	1e-4	0.0004	908	0.0594	1826.6	0.0519
M04960_2.00:BARX1:BARX2:BSX:DLX1:DLX2:DLX3:DLX4:DLX5:DLX6:EMX1:EMX2:EN1:EN2:EVX1:EVX2:GBX1:GBX2:GSX1:GSX2:HOXA1:HOXA2:HOXA3:HOXA4:HOXA5:HOXB1:HOXB2:HOXB3:HOXB4:HOXB5:HOXC4:HOXC5:HOXD1:HOXD3:HOXD4:ISX:MEOX1:MEOX2:MNX1:MSX1:MSX2:NANOG:NANOGP8:NKX1-1:NKX1-2:PDX1:PROP1:SHOX:SHOX2:UNCX:VAX1:VAX2:VENTX	BTAATTAS	1e-4	0.0004	3703	0.2424	8039.3	0.2283
M06535_2.00:MEIS1:MEIS2:MEIS3:PKNOX1:PKNOX2:TGIF1:TGIF2:TGIF2LX:TGIF2LY	TGACAG	1e-4	0.0004	4754	0.3112	10420.5	0.2959
M09480_2.00:ATOH1	VNRVCAGCTGGY	1e-4	0.0004	797	0.0522	1588.7	0.0451
M10480_2.00:EHF:ELF1:ELF2:ELF3:ELF4:ELF5:ELK1:ELK3:ELK4:ERF:ERG:ETS1:ETS2:ETV1:ETV2:ETV3:ETV3L:ETV4:ETV5:ETV6:ETV7:FEV:FLI1:GABPA:SPDEF	TGSCAGGAAGTRGGTBDC	1e-4	0.0004	43	0.0028	49.7	0.0014
M09804_2.00:TFAP4	RMCAGCTGC	1e-4	0.0004	2543	0.1665	5437	0.1544
M05052_2.00:BARX1:BARX2:BSX:EMX1:EMX2:EN1:EN2:EVX1:EVX2:GBX1:GBX2:GSX1:GSX2:HMX1:HMX2:HMX3:HOXA1:HOXA2:HOXA3:HOXA4:HOXA5:HOXA6:HOXA7:HOXA9:HOXB1:HOXB2:HOXB3:HOXB4:HOXB5:HOXB6:HOXB7:HOXB8:HOXB9:HOXC4:HOXC5:HOXC6:HOXC8:HOXC9:HOXD1:HOXD3:HOXD4:HOXD8:HOXD9:ISX:MEOX1:MEOX2:MNX1:NKX1-1:NKX1-2:NOTO:OTP:PDX1:VAX1:VAX2:VENTX	BTAATKRC	1e-4	0.0004	5096	0.3336	11202	0.3181
M09957_2.00:ATF1:CREB1:CREM	TBACGTCAC	1e-4	0.0004	412	0.027	773.5	0.022
M08056_2.00:USF1:USF2	GGTCACGTGRY	1e-4	0.0004	260	0.017	461.4	0.0131
M05099_2.00:BARX1:BARX2:BSX:DLX1:DLX2:DLX3:DLX4:DLX5:DLX6:EN1:EN2:EVX1:EVX2:GBX1:GBX2:GSX1:GSX2:HOXA1:HOXA2:HOXA3:HOXA4:HOXA5:HOXB1:HOXB2:HOXB3:HOXB4:HOXB5:HOXC4:HOXC5:HOXD1:HOXD3:HOXD4:MEOX1:MEOX2:MNX1:MSX1:MSX2:NANOG:NANOGP8:NKX1-1:NKX1-2:PDX1:VAX1:VAX2:VENTX	STAATTAS	1e-4	0.0004	2296	0.1503	4887.2	0.1388
M08816_2.00:NFE2:NFE2L1:NFE2L2:NFE2L3	ATGACTCAGCARWW	1e-4	0.0005	143	0.0094	230.2	0.0065
M05059_2.00:BARX1:BARX2:BSX:DLX1:DLX2:DLX3:DLX4:DLX5:DLX6:EMX1:EMX2:EN1:EN2:EVX1:EVX2:GBX1:GBX2:GSX1:GSX2:HOXA1:HOXA2:HOXA3:HOXA4:HOXA5:HOXB1:HOXB2:HOXB3:HOXB4:HOXB5:HOXC4:HOXC5:HOXD1:HOXD3:HOXD4:ISX:MEOX1:MEOX2:MNX1:MSX1:MSX2:NANOG:NANOGP8:NKX1-1:NKX1-2:PDX1:PROP1:SHOX:SHOX2:UNCX:VAX1:VAX2:VENTX	DTAAYGAB	1e-4	0.0005	4431	0.29	9695.5	0.2753
M09274_2.00:NR2C1:NR2C2:NR2F1:NR2F2:NR2F6:NR4A1:NR4A2:NR4A3:PPARD:PPARG:RARA:RARB:RARG:RORA:RORB:RORC:RXRA:RXRB:RXRG	AAAGGTCAV	1e-4	0.0005	2733	0.1789	5867.7	0.1666
M09219_2.00:POU2F1	AATSGAATGSAAAYAW	1e-4	0.0005	165	0.0108	273.3	0.0078
M03814_2.00:ALX1:ALX3:ALX4:ARX:BARHL1:BARHL2:BARX1:BARX2:BSX:DRGX:EMX1:EMX2:EN1:EN2:ESX1:EVX1:EVX2:GBX1:GBX2:GSX1:GSX2:HESX1:HMX1:HMX2:HMX3:HOXA1:HOXA2:HOXA3:HOXA4:HOXA5:HOXB1:HOXB2:HOXB3:HOXB4:HOXB5:HOXC4:HOXC5:HOXD3:HOXD4:ISX:LHX2:LHX3:LHX4:LHX9:MEOX1:MEOX2:MIXL1:MNX1:MSX1:MSX2:NKX1-1:NKX1-2:NOTO:OTP:PDX1:PHOX2A:PHOX2B:PROP1:PRRX1:PRRX2:RAX:RAX2:SEBOX:SHOX:SHOX2:TLX1:TLX2:TLX3:UNCX:VAX1:VAX2:VENTX:VSX1:VSX2	GTAATGRS	1e-4	0.0005	4536	0.2969	9937	0.2822
M10830_2.00:POU2F1	MKVATTTGCATATT	1e-4	0.0005	85	0.0056	122.5	0.0035
M10597_2.00:GATA1:GATA2:GATA3:GATA4:GATA5:GATA6	GATAAGN	1e-4	0.0005	5504	0.3603	12140.4	0.3448
M05066_2.00:ALX1:ALX3:ALX4:ARX:DRGX:EMX1:EMX2:EN1:EN2:ESX1:GBX1:GBX2:GSX1:GSX2:HESX1:HOXA2:HOXA3:HOXB2:HOXB3:HOXD3:ISX:LHX1:LHX2:LHX3:LHX4:LHX5:LHX6:LHX8:LHX9:LMX1A:LMX1B:MIXL1:MNX1:MSX1:MSX2:NOBOX:NOTO:OTP:PDX1:PHOX2A:PHOX2B:PROP1:PRRX1:PRRX2:RAX:RAX2:SEBOX:SHOX:SHOX2:UNCX:VAX1:VAX2:VSX1:VSX2:ZFHX2	BTAATTAV	1e-4	0.0005	2805	0.1836	6031	0.1713
M08268_2.00:ZNF273	BTCAGCAGCTGCTVYTK	1e-4	0.0005	140	0.0092	225.6	0.0064
M05019_2.00:CDX1:CDX2:CDX4	KGTCGTAAAAC	1e-4	0.0005	21	0.0014	17.2	0.0005
M08164_2.00:NFIA:NFIB:NFIC:NFIX	NWCTTGGCANN	1e-4	0.0005	570	0.0373	1108.1	0.0315
M10580_2.00:GATA1:GATA2:GATA3:GATA4:GATA5:GATA6	DNCWGATAAGRVN	1e-4	0.0006	1353	0.0886	2804.4	0.0796
M05064_2.00:ALX1:ALX3:ALX4:ARX:DRGX:EMX1:EMX2:EN1:EN2:ESX1:GBX1:GBX2:GSX1:GSX2:HESX1:HOXA2:HOXA3:HOXB2:HOXB3:HOXD3:ISX:LHX1:LHX2:LHX3:LHX4:LHX5:LHX6:LHX8:LHX9:LMX1A:LMX1B:MIXL1:MNX1:MSX1:MSX2:NOBOX:NOTO:OTP:PDX1:PHOX2A:PHOX2B:PROP1:PRRX1:PRRX2:RAX:RAX2:SEBOX:SHOX:SHOX2:UNCX:VAX1:VAX2:VSX1:VSX2:ZFHX2	BTAATTAV	1e-4	0.0006	3032	0.1985	6542.7	0.1858
M10260_2.00:ZNF217	ATTCCVAC	1e-4	0.0006	2712	0.1775	5824.5	0.1654
M08770_2.00:NEUROD1:NEUROD2:NEUROD4:NEUROD6	RRCAGATGGY	1e-4	0.0006	1165	0.0763	2394.4	0.068
M02283_2.00:SRF	CCAAATHNGG	1e-4	0.0006	2593	0.1697	5559.2	0.1579
M04097_2.00:CCDC169-SOHLH2:SOHLH2	HBCACGTGCA	1e-4	0.0006	801	0.0524	1604.7	0.0456
M04985_2.00:ALX1:ALX3:ALX4:ARX:BARHL1:BARHL2:BARX1:BARX2:BSX:DRGX:EMX1:EMX2:EN1:EN2:ESX1:EVX1:EVX2:GBX1:GBX2:GSX1:GSX2:HESX1:HOXA1:HOXA2:HOXA3:HOXA4:HOXA5:HOXB1:HOXB2:HOXB3:HOXB4:HOXB5:HOXC4:HOXC5:HOXD1:HOXD3:HOXD4:LBX1:MEOX1:MEOX2:MIXL1:MNX1:MSX1:MSX2:NANOG:NANOGP8:NKX1-1:NKX1-2:PDX1:PHOX2A:PHOX2B:PROP1:PRRX1:PRRX2:RAX:RAX2:SHOX:SHOX2:TLX1:TLX3:UNCX:VAX1:VAX2:VENTX:VSX1:VSX2	CTAATTAS	1e-4	0.0006	2326	0.1523	4963.4	0.141
M10171_2.00:GLIS3	CCTGCTGT	1e-4	0.0007	2489	0.1629	5328.3	0.1513
M09805_2.00:TFAP4	MCAGCTGYGGBCN	1e-4	0.0007	512	0.0335	988.9	0.0281
M10739_2.00:SIX1:SIX2:SIX4:SIX5	GGGARTTGT	1e-4	0.0007	502	0.0329	967.5	0.0275
M05212_2.00:ALX1:ALX3:ALX4:ARX:DRGX:EN1:EN2:ESX1:ISX:LHX2:LHX3:LHX4:LHX6:LHX8:LHX9:LMX1A:LMX1B:MIXL1:OTP:PHOX2A:PHOX2B:PROP1:PRRX1:PRRX2:RAX:RAX2:SEBOX:SHOX:SHOX2:UNCX:VSX1:VSX2:ZFHX2	CTAATTAV	1e-4	0.0007	2657	0.1739	5706.3	0.162
M05868_2.00:GCM1:GCM2	ATGCGGGTR	1e-4	0.0007	370	0.0242	691.3	0.0196
M01238_2.00:MEIS3	NTGACRKNN	1e-4	0.0007	9129	0.5976	20489.5	0.5819
M09298_2.00:NR2E3	AAAGTCAAAAGTCA	1e-4	0.0007	53	0.0035	67.9	0.0019
M09328_2.00:NR2E3	AAAGTCAAAAGTCA	1e-4	0.0007	53	0.0035	67.9	0.0019
M11124_2.00:AR:NR3C1:NR3C2:PGR	DGGGHHCAHTSTGTTCTHN	1e-4	0.0008	94	0.0062	140.4	0.004
M10222_2.00:PRDM15	TTGGAAHTCCCA	1e-4	0.0008	57	0.0037	74.2	0.0021
M11364_2.00:STAT6	TAWTTCCD	1e-4	0.0008	9247	0.6053	20768	0.5898
M06328_2.00:SIX3:SIX6	DNRTGATA	1e-4	0.0008	4159	0.2722	9096.6	0.2583
M10149_2.00:KLF1:KLF12:KLF2:KLF3:KLF4:KLF5:KLF6:KLF7:KLF8	RGGGMGGGGS	1e-4	0.0008	2486	0.1627	5327.6	0.1513
M04902_2.00:ALX1:ALX3:ALX4:ARX:BARHL1:BARHL2:BARX1:BARX2:BSX:DLX1:DLX2:DLX3:DLX4:DLX5:DLX6:DRGX:EMX1:EMX2:EN1:EN2:ESX1:EVX1:EVX2:GBX1:GBX2:GSX1:GSX2:HMX1:HMX2:HMX3:HOXA1:HOXA2:HOXA3:HOXA4:HOXA5:HOXB1:HOXB2:HOXB3:HOXB4:HOXB5:HOXC12:HOXC4:HOXC5:HOXD1:HOXD3:HOXD4:ISX:LBX1:LBX2:LHX1:LHX5:MEOX1:MEOX2:MIXL1:MNX1:MSX1:MSX2:NANOG:NANOGP8:NKX1-1:NKX1-2:OTP:PDX1:PHOX2A:PHOX2B:PROP1:PRRX1:PRRX2:RAX:RAX2:SEBOX:SHOX:SHOX2:UNCX:VAX1:VAX2:VENTX:VSX1:VSX2	STAATTRC	1e-4	0.0008	4236	0.2773	9271.9	0.2633
M05296_2.00:ALX1:ALX3:ALX4:ARX:BARHL1:BARHL2:BARX1:BARX2:BSX:DRGX:EMX1:EMX2:EN1:EN2:ESX1:EVX1:EVX2:GBX1:GBX2:GSX1:GSX2:HESX1:HOXA1:HOXA2:HOXA3:HOXA4:HOXA5:HOXB1:HOXB2:HOXB3:HOXB4:HOXB5:HOXC4:HOXC5:HOXD1:HOXD3:HOXD4:LBX1:MEOX1:MEOX2:MIXL1:MNX1:MSX1:MSX2:NANOG:NANOGP8:NKX1-1:NKX1-2:PDX1:PHOX2A:PHOX2B:PROP1:PRRX1:PRRX2:RAX:RAX2:SHOX:SHOX2:TLX1:TLX3:UNCX:VAX1:VAX2:VENTX:VSX1:VSX2	STAATTAS	1e-4	0.0008	3068	0.2008	6633.1	0.1884
M04277_2.00:MAF:MAFA:MAFB:NRL	CGTCAGCANWWHN	1e-4	0.0008	550	0.036	1071.6	0.0304
M03896_2.00:PAX6	CKAATTAR	1e-4	0.0008	1154	0.0755	2376.9	0.0675
M05244_2.00:ALX1:ALX3:ALX4:ARX:BARX1:BARX2:BSX:DLX1:DLX2:DLX3:DLX6:DRGX:EMX1:EMX2:EN1:EN2:ESX1:EVX1:EVX2:GBX1:GBX2:GSX1:GSX2:HESX1:HOXA2:HOXA3:HOXB2:HOXB3:HOXD3:ISX:LBX1:LBX2:LHX1:LHX2:LHX3:LHX4:LHX5:LHX6:LHX8:LHX9:LMX1A:LMX1B:MEOX1:MIXL1:MNX1:MSX1:MSX2:NKX1-1:NKX1-2:NOBOX:NOTO:OTP:PDX1:PHOX2A:PHOX2B:PROP1:PRRX1:PRRX2:RAX:RAX2:SEBOX:SHOX:SHOX2:UNCX:VAX1:VAX2:VSX1:VSX2:ZFHX2:ZFHX3	BTAATTRG	1e-4	0.0008	2818	0.1845	6072.3	0.1724
M04758_2.00:EHF:ELF1:ELF2:ELF3:ELF4:ELF5:ETV6:ETV7:SPI1:SPIC	GACCCGGAAGTD	1e-4	0.0008	134	0.0088	216.7	0.0062
M04880_2.00:GATA1:GATA2:GATA3:GATA4:GATA5:GATA6	NWGATAASR	1e-4	0.0008	3770	0.2468	8217.3	0.2334
M07957_2.00:ELF1:ELF2:ELF4:ELK1:ELK3:ELK4:ERF:ERG:ETS1:ETS2:ETV1:ETV2:ETV3:ETV3L:ETV4:ETV5:FEV:FLI1:GABPA	CCGGAAGTGG	1e-4	0.0009	245	0.016	436.6	0.0124
M04183_2.00:MSC:TCF21	HAACAGCTGTTN	1e-4	0.0009	467	0.0306	896.9	0.0255
M09385_2.00:NFIA:NFIB:NFIC:NFIX	TCTTGGCAS	1e-4	0.0009	4109	0.269	8985.2	0.2552
M09603_2.00:AR:NR3C1:NR3C2:PGR	GVACAGNMTGTYCTB	1e-4	0.0009	223	0.0146	392.7	0.0112
M04044_2.00:ATF6:ATF6B	ACCACGATGT	1e-4	0.0009	81	0.0053	117.7	0.0033
M01805_2.00:FOS:FOSB:FOSL1:FOSL2	NNATGACKCAH	1e-4	0.0009	1124	0.0736	2312.7	0.0657
M01733_2.00:CCDC169-SOHLH2:SOHLH2	NGYMCGTGCN	1e-4	0.0009	924	0.0605	1877.6	0.0533
M06269_2.00:SIX1:SIX2:SIX4:SIX5	NNDTGATA	1e-4	0.001	4181	0.2737	9153.2	0.2599
