## Supplementary Data 3 for "Comparison of PU.1 genomic binding across immune cells reveals cell type-specific roles in autoimmune disease" (part 3 of 3)

### Sheet: Stem cell specific (continued)
Motif Name	Consensus	P-value	q-value (Benjamini)	# of Target Sequences with Motif	% of Target Sequences with Motif	# of Background Sequences with Motif	% of Background Sequences with Motif
M09531_2.00:ELF1:ELF2:ELF4:ELK1:ELK3:ELK4:ERF:ERG:ETS1:ETS2:ETV1:ETV2:ETV3:ETV3L:ETV4:ETV5:FEV:FLI1:GABPA	RCCGGAAGTD	1e-4	0.001	592	0.0388	1163.9	0.0331
M05295_2.00:ALX1:ALX3:ALX4:ARX:BARHL1:BARHL2:BARX1:BARX2:BSX:DRGX:EMX1:EMX2:EN1:EN2:ESX1:EVX1:EVX2:GBX1:GBX2:GSX1:GSX2:HESX1:HOXA1:HOXA2:HOXA3:HOXA4:HOXA5:HOXB1:HOXB2:HOXB3:HOXB4:HOXB5:HOXC4:HOXC5:HOXD1:HOXD3:HOXD4:LBX1:MEOX1:MEOX2:MIXL1:MNX1:MSX1:MSX2:NANOG:NANOGP8:NKX1-1:NKX1-2:PDX1:PHOX2A:PHOX2B:PROP1:PRRX1:PRRX2:RAX:RAX2:SHOX:SHOX2:TLX1:TLX3:UNCX:VAX1:VAX2:VENTX:VSX1:VSX2	STAATTAS	1e-4	0.001	2357	0.1543	5045.4	0.1433
M10215_2.00:ZNF236	GCCAWTATTGKT	1e-4	0.001	34	0.0022	37.1	0.0011
M07641_2.00:ZNF266	ANTACTCACAGGYCC	1e-4	0.001	47	0.0031	58.7	0.0017
M02421_2.00:HNF4A:HNF4G:NR2E1	VDGTCANNN	1e-4	0.001	10322	0.6757	23276.9	0.661
M10602_2.00:GCM1:GCM2	RCCCGCAT	1e-4	0.0011	1917	0.1255	4065.5	0.1155
M10591_2.00:GATA1:GATA2:GATA3:GATA4:GATA5:GATA6	AGATAAV	1e-4	0.0011	5432	0.3556	12001	0.3408
M01478_2.00:ELF1:ELF2:ELF4:ELK1:ELK3:ELK4:ERF:ERG:ETS1:ETS2:ETV1:ETV2:ETV3:ETV3L:ETV4:ETV5:FEV:FLI1:GABPA	NRCCGGAAGT	1e-4	0.0011	687	0.045	1367.6	0.0388
M10508_2.00:ELF1:ELF2:ELF4:ELK1:ELK3:ELK4:ERF:ERG:ETS1:ETS2:ETV1:ETV2:ETV3:ETV3L:ETV4:ETV5:FEV:FLI1:GABPA	CACTTCCGGYBC	1e-4	0.0011	158	0.0103	264.3	0.0075
M02738_2.00:GATA1:GATA2:GATA3:GATA4:GATA5:GATA6	GATAAGAT	1e-4	0.0011	2448	0.1602	5250.2	0.1491
M08347_2.00:ZNF543	GSSCTGGGCAGS	1e-4	0.0011	591	0.0387	1162.4	0.033
M07711_2.00:ZNF431	CAGGCTTCTAGCCCB	1e-4	0.0011	80	0.0052	116.5	0.0033
M07574_2.00:ZNF684	CACCCCTTK	1e-4	0.0011	633	0.0414	1252.6	0.0356
M08395_2.00:ZNF260	GCTSYVTHCTHYTCC	1e-4	0.0011	944	0.0618	1924.7	0.0547
M09011_2.00:ZIC1:ZIC2:ZIC3:ZIC4	KGCYHCCTGCTGWGM	1e-4	0.0012	94	0.0062	142.8	0.0041
M05030_2.00:ALX1:ALX3:ALX4:ARX:BARHL1:BARHL2:BARX1:BARX2:BSX:DLX1:DLX2:DLX3:DLX4:DLX5:DLX6:DRGX:EMX1:EMX2:EN1:EN2:ESX1:EVX1:EVX2:GBX1:GBX2:GSX1:GSX2:HMX1:HMX2:HMX3:HOXA1:HOXA2:HOXA3:HOXA4:HOXA5:HOXB1:HOXB2:HOXB3:HOXB4:HOXB5:HOXC4:HOXC5:HOXD1:HOXD3:HOXD4:ISX:LHX2:LHX3:LHX4:LHX9:MEOX1:MIXL1:MNX1:MSX1:MSX2:NKX1-1:NKX1-2:NOBOX:NOTO:OTP:PDX1:PHOX2A:PHOX2B:PROP1:PRRX1:PRRX2:RAX:RAX2:SEBOX:SHOX:SHOX2:TLX1:TLX2:TLX3:UNCX:VAX1:VAX2:VSX1:VSX2	CTAATTAV	1e-4	0.0012	2460	0.161	5279.4	0.1499
M05396_2.00:HOXA10:HOXA11:HOXA6:HOXA9:HOXB6:HOXB8:HOXB9:HOXC10:HOXC11:HOXC12:HOXC6:HOXC8:HOXC9:HOXD10:HOXD11:HOXD12:HOXD8:HOXD9	GGTCGTAAAAH	1e-4	0.0012	37	0.0024	42.5	0.0012
M03097_2.00:ALX1:ALX3:ALX4:ARX:BARHL1:BARHL2:BARX1:BARX2:BSX:DLX1:DLX2:DLX3:DLX4:DLX5:DLX6:DRGX:EMX1:EMX2:EN1:EN2:ESX1:EVX1:EVX2:GBX1:GBX2:GSX1:GSX2:HESX1:HOXA1:HOXA2:HOXA3:HOXA4:HOXA5:HOXB1:HOXB2:HOXB3:HOXB4:HOXB5:HOXC4:HOXC5:HOXD1:HOXD3:HOXD4:ISX:LHX1:LHX3:LHX4:LHX5:MEOX1:MEOX2:MIXL1:MNX1:MSX1:MSX2:NANOG:NANOGP8:NKX1-1:NKX1-2:NOTO:OTP:PDX1:PHOX2A:PHOX2B:PROP1:PRRX1:PRRX2:RAX:RAX2:SEBOX:SHOX:SHOX2:UNCX:VAX1:VAX2:VENTX:VSX1:VSX2	GBTAATTASN	1e-4	0.0012	2471	0.1617	5304.8	0.1506
M02188_2.00:HESX1	YTAATTRRB	1e-4	0.0012	2011	0.1316	4277.9	0.1215
M01301_2.00:PAX1:PAX2:PAX3:PAX5:PAX6:PAX7:PAX8:PAX9	HSCGTGACB	1e-4	0.0012	3191	0.2089	6922.8	0.1966
M06268_2.00:SIX1:SIX2:SIX4:SIX5	ARTGATA	1e-4	0.0012	3051	0.1997	6607.1	0.1876
M00757_2.00:XBP1	NVTGACGTDN	1e-4	0.0012	1727	0.113	3647	0.1036
M09424_2.00:STAT4	TTTCCYGGAA	1e-4	0.0012	1573	0.103	3306.3	0.0939
M00356_2.00:PAX3:PAX7	AKTACAYGGTN	1e-4	0.0012	1362	0.0892	2841.8	0.0807
M09993_2.00:CEBPA:CEBPB:CEBPE	RDRTTDTGMAATVK	1e-4	0.0013	1251	0.0819	2597.2	0.0738
M01814_2.00:MAF:MAFA:MAFB:MAFG:MAFK	GTCAGCANDW	1e-4	0.0013	3365	0.2203	7316.9	0.2078
M05291_2.00:HOXA10:HOXA11:HOXA5:HOXA6:HOXA7:HOXA9:HOXB5:HOXB6:HOXB8:HOXB9:HOXC10:HOXC11:HOXC5:HOXC6:HOXC8:HOXC9:HOXD10:HOXD11:HOXD8:HOXD9	GTCGTAAAMY	1e-4	0.0013	56	0.0037	74.8	0.0021
M09331_2.00:AR:NR3C1:NR3C2:PGR	RRGAACASAVTGTTCY	1e-4	0.0013	46	0.003	57.1	0.0016
M09753_2.00:TFAP2A:TFAP2B:TFAP2C:TFAP2D:TFAP2E	GCCYGCRGSC	1e-4	0.0013	1363	0.0892	2844.1	0.0808
M00346_2.00:PAX1:PAX2:PAX3:PAX5:PAX6:PAX7:PAX8:PAX9	SGTCACGSTY	1e-4	0.0013	556	0.0364	1090.7	0.031
M02739_2.00:GATA1:GATA2:GATA3:GATA4:GATA5:GATA6	WGATAA	1e-4	0.0013	6518	0.4267	14494.6	0.4116
M05224_2.00:ALX1:ALX3:ALX4:ARX:BARHL1:BARHL2:BARX1:BARX2:BSX:DLX1:DLX2:DLX3:DLX4:DLX5:DLX6:DRGX:EMX1:EMX2:EN1:EN2:ESX1:EVX1:EVX2:GBX1:GBX2:GSX1:GSX2:HESX1:HMX1:HMX2:HMX3:HOXA1:HOXA2:HOXA3:HOXB1:HOXB2:HOXB3:HOXD1:HOXD3:ISX:LBX1:LBX2:LHX1:LHX2:LHX3:LHX4:LHX5:LHX9:MEOX1:MEOX2:MIXL1:MNX1:MSX1:MSX2:NANOG:NANOGP8:NKX1-1:NKX1-2:NOBOX:OTP:PDX1:PHOX2A:PHOX2B:PROP1:PRRX1:PRRX2:RAX:RAX2:SEBOX:SHOX:SHOX2:UNCX:VAX1:VAX2:VSX1:VSX2	DTAATTGN	1e-4	0.0014	2392	0.1566	5132.1	0.1457
M03533_2.00:SOX1:SOX10:SOX11:SOX12:SOX13:SOX14:SOX15:SOX17:SOX18:SOX2:SOX21:SOX3:SOX30:SOX4:SOX5:SOX6:SOX7:SOX8:SOX9:SRY	AACAATWDCATTGTT	1e-4	0.0014	5	0.0003	1.2	0
M04317_2.00:CREB3L1:CREB3L2	BGYMCACGTGGCA	1e-4	0.0014	57	0.0037	76.8	0.0022
M04184_2.00:MSC:TCF21	BACCATATGGTV	1e-4	0.0014	437	0.0286	839.7	0.0238
M05031_2.00:ALX1:ALX3:ALX4:ARX:BARHL1:BARHL2:BARX1:BARX2:BSX:DLX1:DLX2:DLX3:DLX4:DLX5:DLX6:DRGX:EMX1:EMX2:EN1:EN2:ESX1:EVX1:EVX2:GBX1:GBX2:GSX1:GSX2:HMX1:HMX2:HMX3:HOXA1:HOXA2:HOXA3:HOXA4:HOXA5:HOXB1:HOXB2:HOXB3:HOXB4:HOXB5:HOXC4:HOXC5:HOXD1:HOXD3:HOXD4:ISX:LHX2:LHX3:LHX4:LHX9:MEOX1:MIXL1:MNX1:MSX1:MSX2:NKX1-1:NKX1-2:NOBOX:NOTO:OTP:PDX1:PHOX2A:PHOX2B:PROP1:PRRX1:PRRX2:RAX:RAX2:SEBOX:SHOX:SHOX2:TLX1:TLX2:TLX3:UNCX:VAX1:VAX2:VSX1:VSX2	STAATTAV	1e-4	0.0014	2691	0.1761	5803.7	0.1648
M08055_2.00:ASCL1:ASCL2	SSAGCAGCTGGNV	1e-4	0.0014	427	0.028	818.6	0.0232
M09688_2.00:HNF4A:HNF4G:NR2E1	AAAAGTCAAA	1e-4	0.0014	897	0.0587	1826.7	0.0519
M09454_2.00:HIF1A	TACGTGCV	1e-4	0.0014	633	0.0414	1256.1	0.0357
M08768_2.00:MYCN	CCACGTGS	1e-4	0.0014	738	0.0483	1482.8	0.0421
M04371_2.00:MAF:MAFA:MAFB:MAFG:MAFK	YACGTCAGCA	1e-4	0.0015	906	0.0593	1846.8	0.0524
M08748_2.00:ASCL1:ASCL2	CTGCASCTGCYBCY	1e-4	0.0015	379	0.0248	718.3	0.0204
M01812_2.00:CREB3L1:CREB3L2:CREB3L4	ACACGTGGC	1e-4	0.0015	199	0.013	348	0.0099
M11052_2.00:MYB:MYBL1	RSNGNCAGTTR	1e-3	0.0015	2230	0.146	4773.6	0.1356
M10011_2.00:MAF:MAFA:MAFB:MAFG:MAFK:NRL	GGTCAGCAGA	1e-3	0.0015	1045	0.0684	2150.9	0.0611
M03784_2.00:BARX1:BARX2:BSX:EMX1:EMX2:EN1:EN2:EVX1:EVX2:GBX1:GBX2:GSX1:GSX2:HESX1:HMX1:HMX2:HMX3:HOXA1:HOXA2:HOXA3:HOXA4:HOXA5:HOXA6:HOXA7:HOXB1:HOXB2:HOXB3:HOXB4:HOXB5:HOXB6:HOXB7:HOXB8:HOXC4:HOXC5:HOXC6:HOXD1:HOXD3:HOXD4:HOXD8:ISX:MEOX1:MEOX2:MNX1:NKX1-1:NKX1-2:NOTO:OTP:PDX1:TLX1:TLX3:VAX1:VAX2:VENTX	SBTAATGAYG	1e-3	0.0016	1896	0.1241	4029	0.1144
M01206_2.00:JRKL:TIGD2	NNCRCGGATA	1e-3	0.0016	704	0.0461	1410.6	0.0401
M04046_2.00:TFAP2A:TFAP2B:TFAP2C:TFAP2D:TFAP2E	YGCCBNVGGCR	1e-3	0.0016	1163	0.0761	2409.7	0.0684
M03611_2.00:NHLH1:NHLH2	RGCAYCAGCTGCGYCC	1e-3	0.0016	45	0.0029	56.9	0.0016
M05219_2.00:ALX1:ALX3:ALX4:ARX:BARX1:BARX2:BSX:DLX1:DLX2:DLX3:DLX4:DLX5:DLX6:DRGX:EMX1:EMX2:EN1:EN2:ESX1:EVX1:EVX2:GBX1:GBX2:GSX1:GSX2:HESX1:HMX1:HMX3:HOXA1:HOXA2:HOXA3:HOXA4:HOXA5:HOXB1:HOXB2:HOXB3:HOXB4:HOXB5:HOXC4:HOXC5:HOXD1:HOXD3:HOXD4:ISX:LHX2:LHX3:LHX4:LHX6:LHX8:LHX9:LMX1A:LMX1B:MEOX1:MIXL1:MNX1:MSX1:MSX2:NKX1-1:NKX1-2:NOBOX:NOTO:OTP:PDX1:PHOX2A:PHOX2B:PROP1:PRRX1:PRRX2:RAX:RAX2:SEBOX:SHOX:SHOX2:UNCX:VAX1:VAX2:VENTX:VSX1:VSX2:ZFHX2	NTAAYGAB	1e-3	0.0017	2967	0.1942	6429.2	0.1826
M01804_2.00:ATF1:CREB1:CREM	RTGACGTA	1e-3	0.0017	299	0.0196	553.2	0.0157
M10231_2.00:ZNF761	GGKWAATCAGA	1e-3	0.0017	192	0.0126	335.1	0.0095
M08703_2.00:TFAP2A:TFAP2B:TFAP2C:TFAP2D:TFAP2E	ATKGCCYCAGGSCAT	1e-3	0.0017	187	0.0122	325.5	0.0092
M09457_2.00:MYC	CACGTGGB	1e-3	0.0017	394	0.0258	751.4	0.0213
M08787_2.00:BACH1:BACH2	RTGACTCAGCA	1e-3	0.0018	228	0.0149	408.6	0.0116
M05089_2.00:ALX1:ALX3:ALX4:ARX:BARHL1:BARHL2:BARX1:BARX2:BSX:DRGX:EMX1:EMX2:EN1:EN2:ESX1:EVX1:EVX2:GBX1:GBX2:GSX1:GSX2:HESX1:HOXA2:HOXA3:HOXB2:HOXB3:HOXD3:ISX:LBX1:LBX2:LHX1:LHX2:LHX3:LHX4:LHX5:LHX6:LHX8:LHX9:LMX1A:LMX1B:MEOX1:MEOX2:MIXL1:MNX1:MSX1:MSX2:NKX1-1:NKX1-2:NOBOX:NOTO:OTP:PDX1:PHOX2A:PHOX2B:PROP1:PRRX1:PRRX2:RAX:RAX2:SEBOX:SHOX:SHOX2:UNCX:VAX1:VAX2:VSX1:VSX2:ZFHX2	STAATTRR	1e-3	0.0018	2432	0.1592	5230.4	0.1485
M05190_2.00:BARX1:BARX2:BSX:EMX1:EMX2:EN1:EN2:EVX1:EVX2:GBX1:GBX2:GSX1:GSX2:HMX1:HMX2:HMX3:HOXA1:HOXA2:HOXA3:HOXA4:HOXA5:HOXB1:HOXB2:HOXB3:HOXB4:HOXB5:HOXC4:HOXC5:HOXD1:HOXD3:HOXD4:LBX2:MEOX1:MEOX2:MNX1:NANOG:NANOGP8:NKX1-1:NKX1-2:PDX1:TLX2:VENTX	RCTAATTRSN	1e-3	0.0018	2126	0.1392	4546.2	0.1291
M04968_2.00:BARX1:BARX2:BSX:EMX1:EMX2:EN1:EN2:EVX1:EVX2:GBX1:GBX2:GSX1:GSX2:HMX1:HMX2:HMX3:HOXA1:HOXA2:HOXA3:HOXA4:HOXA5:HOXA6:HOXA7:HOXA9:HOXB1:HOXB2:HOXB3:HOXB4:HOXB5:HOXB6:HOXB7:HOXB8:HOXB9:HOXC4:HOXC5:HOXC6:HOXC8:HOXC9:HOXD1:HOXD3:HOXD4:HOXD8:HOXD9:ISX:MEOX1:MEOX2:MNX1:NKX1-1:NKX1-2:NOTO:OTP:PDX1:VAX1:VAX2:VENTX	STAATTAC	1e-3	0.0018	2254	0.1475	4832.4	0.1372
M05259_2.00:ALX1:ALX3:ALX4:ARX:BARX1:BARX2:BSX:DLX2:DLX3:DRGX:EMX1:EMX2:EN1:EN2:ESX1:EVX1:EVX2:GBX1:GBX2:GSX1:GSX2:HESX1:HOXA2:HOXA3:HOXB2:HOXB3:HOXD3:ISX:LBX1:LBX2:LHX1:LHX2:LHX3:LHX4:LHX5:LHX6:LHX8:LHX9:LMX1A:LMX1B:MEOX1:MIXL1:MNX1:MSX1:MSX2:NKX1-1:NKX1-2:NOBOX:NOTO:OTP:PDX1:PHOX2A:PHOX2B:PROP1:PRRX1:PRRX2:RAX:RAX2:SEBOX:SHOX:SHOX2:UNCX:VAX1:VAX2:VSX1:VSX2:ZFHX2	STAATTGS	1e-3	0.0018	2480	0.1623	5338.1	0.1516
M04208_2.00:ASCL1:ASCL2	RGCAGCTGCY	1e-3	0.0019	1078	0.0706	2226.9	0.0632
M00291_2.00:ALX1:ALX3:ALX4:ARX:DRGX:EMX1:EMX2:EN1:EN2:ESX1:GBX1:GBX2:HESX1:HOXA2:HOXB2:ISX:LBX2:LHX2:LHX3:LHX4:LHX6:LHX8:LHX9:MEOX1:MIXL1:MNX1:MSX1:MSX2:NKX1-1:NKX1-2:OTP:PHOX2A:PHOX2B:PROP1:PRRX1:PRRX2:RAX:RAX2:SEBOX:SHOX:SHOX2:UNCX:VSX1:VSX2:ZFHX2	VNTAATTRV	1e-3	0.0019	4953	0.3242	10932.3	0.3105
M03344_2.00:BORCS8-MEF2B:MEF2A:MEF2B:MEF2C:MEF2D	RCTAWAAATAGC	1e-3	0.002	44	0.0029	55.4	0.0016
M00821_2.00:AR:NR3C1:NR3C2:PGR	NAGGAACATN	1e-3	0.002	1924	0.1259	4098.3	0.1164
M05067_2.00:ALX1:ALX3:ALX4:ARX:DRGX:EMX1:EMX2:EN1:EN2:ESX1:GBX1:GBX2:GSX1:GSX2:HESX1:HOXA2:HOXA3:HOXB2:HOXB3:HOXD3:ISX:LHX1:LHX2:LHX3:LHX4:LHX5:LHX6:LHX8:LHX9:LMX1A:LMX1B:MIXL1:MNX1:MSX1:MSX2:NOBOX:NOTO:OTP:PDX1:PHOX2A:PHOX2B:PROP1:PRRX1:PRRX2:RAX:RAX2:SEBOX:SHOX:SHOX2:UNCX:VAX1:VAX2:VSX1:VSX2:ZFHX2	NTAATTAV	1e-3	0.002	3016	0.1974	6545.1	0.1859
M07843_2.00:ZNF263	CYCCYCCYCBYCCTCCTCCCY	1e-3	0.002	79	0.0052	117.1	0.0033
M05057_2.00:BARX1:BARX2:BSX:DLX1:DLX2:DLX3:DLX4:DLX5:DLX6:EMX1:EMX2:EN1:EN2:EVX1:EVX2:GBX1:GBX2:GSX1:GSX2:HOXA1:HOXA2:HOXA3:HOXA4:HOXA5:HOXB1:HOXB2:HOXB3:HOXB4:HOXB5:HOXC4:HOXC5:HOXD1:HOXD3:HOXD4:ISX:MEOX1:MEOX2:MNX1:MSX1:MSX2:NANOG:NANOGP8:NKX1-1:NKX1-2:PDX1:PROP1:SHOX:SHOX2:UNCX:VAX1:VAX2:VENTX	BTAATTAC	1e-3	0.002	2275	0.1489	4882.1	0.1386
M03189_2.00:ALX1:ALX3:ALX4:ARX:BARX1:BARX2:BSX:DLX1:DLX2:DLX3:DLX4:DLX5:DLX6:DRGX:EMX1:EMX2:EN1:EN2:ESX1:EVX1:EVX2:GBX1:GBX2:GSX1:GSX2:HESX1:HMX1:HMX3:HOXA1:HOXA2:HOXA3:HOXA4:HOXA5:HOXB1:HOXB2:HOXB3:HOXB4:HOXB5:HOXC4:HOXC5:HOXD1:HOXD3:HOXD4:ISX:LHX2:LHX3:LHX4:LHX6:LHX8:LHX9:LMX1A:LMX1B:MEOX1:MIXL1:MNX1:MSX1:MSX2:NKX1-1:NKX1-2:NOBOX:NOTO:OTP:PDX1:PHOX2A:PHOX2B:PROP1:PRRX1:PRRX2:RAX:RAX2:SEBOX:SHOX:SHOX2:UNCX:VAX1:VAX2:VENTX:VSX1:VSX2:ZFHX2	GNTAATTRRD	1e-3	0.0021	2170	0.142	4648	0.132
M08702_2.00:TFAP2A:TFAP2B:TFAP2C:TFAP2D:TFAP2E	TDGCCYCAGGSCAY	1e-3	0.0021	263	0.0172	481.6	0.0137
M09266_2.00:AR:NR3C1:NR3C2:PGR	RGAACATTYTGTTCTY	1e-3	0.0024	49	0.0032	64.2	0.0018
M09350_2.00:REL:RELA	TGGMATTTCCCTWCH	1e-3	0.0025	113	0.0074	182.5	0.0052
M09353_2.00:REL:RELA	TGGMATTTCCCTWCH	1e-3	0.0025	113	0.0074	182.5	0.0052
M10120_2.00:REST	TGTCCATGG	1e-3	0.0026	380	0.0249	726.1	0.0206
M05063_2.00:ALX1:ALX3:ALX4:ARX:DRGX:EMX1:EMX2:EN1:EN2:ESX1:GBX1:GBX2:GSX1:GSX2:HESX1:HOXA2:HOXA3:HOXB2:HOXB3:HOXD3:ISX:LHX1:LHX2:LHX3:LHX4:LHX5:LHX6:LHX8:LHX9:LMX1A:LMX1B:MIXL1:MNX1:MSX1:MSX2:NOBOX:NOTO:OTP:PDX1:PHOX2A:PHOX2B:PROP1:PRRX1:PRRX2:RAX:RAX2:SEBOX:SHOX:SHOX2:UNCX:VAX1:VAX2:VSX1:VSX2:ZFHX2	KTAATTAS	1e-3	0.0026	2565	0.1679	5538.6	0.1573
M05410_2.00:ALX1:ALX3:ALX4:ARX:DLX1:DLX2:DLX3:DLX4:DLX5:DLX6:DRGX:ESX1:HOXA2:HOXB2:ISX:LHX1:LHX2:LHX3:LHX4:LHX5:LHX9:MEOX1:MIXL1:MNX1:MSX1:MSX2:PHOX2A:PHOX2B:PROP1:PRRX1:PRRX2:RAX:RAX2:SEBOX:SHOX:SHOX2:UNCX:VSX1:VSX2	NTAATTGS	1e-3	0.0026	4825	0.3158	10652.8	0.3025
M10494_2.00:ELF1:ELF2:ELF4:ELK1:ELK3:ELK4:ERF:ERG:ETS1:ETS2:ETV1:ETV2:ETV3:ETV3L:ETV4:ETV5:FEV:FLI1:GABPA	VNACMGGAWRTTN	1e-3	0.0026	1626	0.1064	3442.2	0.0978
M04147_2.00:USF1:USF2	ACCATGTGACV	1e-3	0.0026	281	0.0184	520.8	0.0148
M05964_2.00:NHLH1:NHLH2	MCACCTGMGCCC	1e-3	0.0026	281	0.0184	520.6	0.0148
M00991_2.00:ATF1:CREB1:CREM	NSGTGACGTCR	1e-3	0.0027	220	0.0144	395.5	0.0112
M03587_2.00:TFAP2A:TFAP2B:TFAP2E	WGCCTSAGGCW	1e-3	0.0027	364	0.0238	693.4	0.0197
M00359_2.00:PAX3:PAX7	RTAATTGG	1e-3	0.0027	2234	0.1462	4798.4	0.1363
M04878_2.00:GATA1:GATA2:GATA3:GATA4:GATA5:GATA6	WGATAACGATCW	1e-3	0.0028	97	0.0063	152.2	0.0043
M09806_2.00:TFAP4	CWCAGCTGGT	1e-3	0.0028	999	0.0654	2061.3	0.0585
M09634_2.00:SMAD4	VBSYGTCTGG	1e-3	0.0028	1998	0.1308	4272.6	0.1213
M00684_2.00:SRF	CHTATAWGG	1e-3	0.0029	2221	0.1454	4771.7	0.1355
M09760_2.00:TFAP2A:TFAP2B:TFAP2C:TFAP2D:TFAP2E	HNTGCCCTGRGGCC	1e-3	0.003	245	0.016	447.4	0.0127
M05985_2.00:BHLHE22:BHLHE23	SACCATATGKC	1e-3	0.003	113	0.0074	183.9	0.0052
M09878_2.00:NHLH1:NHLH2	CATYTGTGC	1e-3	0.003	5364	0.3511	11887.6	0.3376
M05100_2.00:BARX1:BARX2:BSX:DLX1:DLX2:DLX3:DLX4:DLX5:DLX6:EN1:EN2:EVX1:EVX2:GBX1:GBX2:GSX1:GSX2:HOXA1:HOXA2:HOXA3:HOXA4:HOXA5:HOXB1:HOXB2:HOXB3:HOXB4:HOXB5:HOXC4:HOXC5:HOXD1:HOXD3:HOXD4:MEOX1:MEOX2:MNX1:MSX1:MSX2:NANOG:NANOGP8:NKX1-1:NKX1-2:PDX1:VAX1:VAX2:VENTX	NTAAYGAY	1e-3	0.003	3272	0.2142	7135.8	0.2026
M05159_2.00:SIX3:SIX6	NRTGATACSS	1e-3	0.003	1646	0.1077	3490.4	0.0991
M06490_2.00:MEIS1:MEIS2:MEIS3:PKNOX1:PKNOX2:TGIF1:TGIF2	TGACAG	1e-3	0.003	3891	0.2547	8536.6	0.2424
M04806_2.00:SPI1:SPIB:SPIC	RAAWGRGGAAGTR	1e-3	0.0031	273	0.0179	505.6	0.0144
M04059_2.00:MITF:TFE3	NGTCACATGBY	1e-3	0.0031	357	0.0234	680.1	0.0193
M09051_2.00:ELF1:ELF2:ELF4:ELK1:ELK3:ELK4:ERF:ERG:ETS1:ETS2:ETV1:ETV2:ETV3:ETV3L:ETV4:ETV5:FEV:FLI1:GABPA	ACCGGAAGTGV	1e-3	0.0031	139	0.0091	234.6	0.0067
M07713_2.00:ZNF585A	TCTGTWCTC	1e-3	0.0032	1522	0.0996	3216.2	0.0913
M02096_2.00:ANHX	TTGACAAG	1e-3	0.0032	2700	0.1767	5848.6	0.1661
M09751_2.00:TFAP2A:TFAP2B:TFAP2C:TFAP2D:TFAP2E	GCCYSRGGS	1e-3	0.0032	2139	0.14	4590.1	0.1304
M08733_2.00:USF1:USF2	GGTCACGTGRCC	1e-3	0.0032	86	0.0056	132.4	0.0038
M04089_2.00:MITF:TFEB	ANCATGTGACN	1e-3	0.0032	444	0.0291	864.2	0.0245
M03151_2.00:ALX1:ALX3:ALX4:ARX:BARHL1:BARHL2:BARX1:BARX2:BSX:DLX2:DRGX:EMX1:EMX2:EN1:EN2:ESX1:EVX1:EVX2:GBX1:GBX2:GSX1:GSX2:HESX1:HMX1:HMX2:HMX3:HOXA1:HOXA2:HOXA3:HOXA4:HOXA5:HOXB1:HOXB2:HOXB3:HOXB4:HOXB5:HOXC4:HOXC5:HOXD3:HOXD4:LHX2:LHX3:LHX4:LHX9:MEOX1:MEOX2:MIXL1:MNX1:MSX1:MSX2:NKX1-1:NKX1-2:NOTO:OTP:PDX1:PHOX2A:PHOX2B:PROP1:PRRX1:PRRX2:RAX:RAX2:SEBOX:SHOX:SHOX2:TLX1:TLX2:TLX3:UNCX:VAX1:VAX2:VENTX:VSX1:VSX2	GBTAATTAVN	1e-3	0.0032	1742	0.114	3705.7	0.1052
M04052_2.00:TFAP2A:TFAP2B:TFAP2C:TFAP2D:TFAP2E	TGCCTSAGGCW	1e-3	0.0033	464	0.0304	907.9	0.0258
M08253_2.00:ZNF692	GGYGGGGCCCACC	1e-3	0.0034	99	0.0065	157.4	0.0045
M02985_2.00:ELF1:ELF2:ELF4:ELK1:ELK3:ELK4:ERF:ERG:ETS1:ETS2:ETV1:ETV2:ETV3:ETV3L:ETV4:ETV5:FEV:FLI1:GABPA	ACCGGAARTV	1e-3	0.0035	363	0.0238	694.3	0.0197
M08054_2.00:MYC	VNGCACGTGGSB	1e-3	0.0035	206	0.0135	369.5	0.0105
M09755_2.00:TFAP2A:TFAP2B:TFAP2C:TFAP2D:TFAP2E	GCCBBVGGS	1e-3	0.0035	3253	0.2129	7099	0.2016
M01302_2.00:PAX1:PAX2:PAX3:PAX5:PAX6:PAX8:PAX9	SRWSCGTGAC	1e-3	0.0035	871	0.057	1786.1	0.0507
M08712_2.00:TFAP4	VAWCAGCTGG	1e-3	0.0036	950	0.0622	1960	0.0557
M05588_2.00:AR:NR3C1:NR3C2:PGR	RGWACATWATGTWCY	1e-3	0.0037	27	0.0018	29.1	0.0008
M11125_2.00:AR:NR3C1:NR3C2:PGR	RGRACATTCTGTTC	1e-3	0.0037	77	0.005	116.3	0.0033
M01482_2.00:ELF1:ELF2:ELF4:ELK1:ELK3:ELK4:ERF:ERG:ETS1:ETS2:ETV1:ETV2:ETV3:ETV3L:ETV4:ETV5:FEV:FLI1:GABPA	ACCGGAAGT	1e-3	0.0038	426	0.0279	828	0.0235
M03979_2.00:SOX1:SOX10:SOX11:SOX12:SOX13:SOX14:SOX15:SOX17:SOX18:SOX2:SOX21:SOX3:SOX30:SOX4:SOX5:SOX6:SOX7:SOX8:SOX9:SRY	NAACAATAMCATTGTTY	1e-3	0.0038	6	0.0004	2.3	0.0001
M04178_2.00:NHLH1:NHLH2	GGGBMKCAGCTGCGTCCC	1e-3	0.0038	6	0.0004	2.2	0.0001
M09945_2.00:NFE2:NFE2L1:NFE2L2:NFE2L3	MTGCTGAGTCATK	1e-3	0.0038	175	0.0115	307.8	0.0087
M08310_2.00:ZNF341	GCTSTTCCCBCCCCCCCCCCC	1e-3	0.0038	23	0.0015	23.3	0.0007
M10411_2.00:YBX1:YBX2:YBX3	CCAATCDGMR	1e-3	0.0038	1927	0.1261	4122.6	0.1171
M04079_2.00:MITF:TFEC	AHCATGTGACY	1e-3	0.0039	508	0.0333	1003	0.0285
M04144_2.00:MSGN1	NRMCATATGGYN	1e-3	0.004	946	0.0619	1952.9	0.0555
M09464_2.00:ASCL1:ASCL2	NVCAGCTGBBNN	1e-3	0.004	3286	0.2151	7177.8	0.2038
M05967_2.00:NEUROG2	TGACATVTGG	1e-3	0.004	324	0.0212	614.5	0.0175
M07952_2.00:ELF1:ELF2:ELF4:ELK1:ELK3:ELK4:ERF:ERG:ETS1:ETS2:ETV1:ETV2:ETV3:ETV3L:ETV4:ETV5:FEV:FLI1:GABPA	VRCCGGAAGTG	1e-3	0.004	131	0.0086	220.2	0.0063
M05195_2.00:ALX1:ALX3:ALX4:ARX:BARX1:BARX2:BSX:DLX2:DLX3:DLX5:DRGX:EMX1:EMX2:EN1:EN2:ESX1:EVX1:EVX2:GBX1:GBX2:GSX1:GSX2:HESX1:HOXA2:HOXA3:HOXB2:HOXB3:HOXD3:ISX:LBX1:LBX2:LHX1:LHX2:LHX3:LHX4:LHX5:LHX6:LHX8:LHX9:LMX1A:LMX1B:MEOX1:MIXL1:MNX1:MSX1:MSX2:NKX1-1:NKX1-2:NOBOX:NOTO:OTP:PDX1:PHOX2A:PHOX2B:PROP1:PRRX1:PRRX2:RAX:RAX2:SEBOX:SHOX:SHOX2:UNCX:VAX1:VAX2:VSX1:VSX2:ZFHX2:ZFHX3	TTAATTAG	1e-3	0.0041	1655	0.1083	3518.9	0.0999
M04769_2.00:ELF1:ELF2:ELF4:ELK1:ELK3:ELK4:ERF:ERG:ETS1:ETS2:ETV1:ETV2:ETV3:ETV3L:ETV4:ETV5:FEV:FLI1:GABPA	RACCGGAAGTN	1e-3	0.0042	295	0.0193	554.6	0.0157
M05069_2.00:HOXA3:HOXA4:HOXA5:HOXA6:HOXA7:HOXA9:HOXB3:HOXB4:HOXB5:HOXB6:HOXB7:HOXB8:HOXB9:HOXC4:HOXC5:HOXC6:HOXC8:HOXC9:HOXD3:HOXD4:HOXD8:HOXD9:PDX1	GTAATKRC	1e-3	0.0042	3678	0.2408	8066.4	0.2291
M11097_2.00:AR:NR3C1:NR3C2:PGR	CABDCTGTTCT	1e-3	0.0042	2000	0.1309	4288.2	0.1218
M00818_2.00:NR2C1:NR2F1:NR2F2:NR2F6:NR4A1:NR4A2:NR4A3:PPARD:RARG:RORA:RORB:RORC:RXRA:RXRB:RXRG	AAAGGTCA	1e-3	0.0043	1370	0.0897	2887.4	0.082
M01807_2.00:ATF3:JDP2	GATGACGT	1e-3	0.0043	428	0.028	834.7	0.0237
M00165_2.00:GATA1:GATA2:GATA3:GATA4:GATA5:GATA6	NWGATAAS	1e-3	0.0044	5672	0.3713	12607	0.358
M08353_2.00:ZNF816	CTGCATGTCCCCMTTYTT	1e-3	0.0044	15	0.001	12.2	0.0003
M04387_2.00:ZNF263	CGTGCTCCCH	1e-3	0.0044	381	0.0249	735.4	0.0209
M10534_2.00:FOXM1	WAGACTGATTA	1e-3	0.0045	1078	0.0706	2244.5	0.0637
M03102_2.00:ALX1:ALX3:ALX4:ARX:BARHL1:BARHL2:BARX1:BARX2:BSX:DRGX:EMX1:EMX2:EN1:EN2:ESX1:EVX1:EVX2:GBX1:GBX2:GSX1:GSX2:HESX1:HOXA1:HOXA2:HOXA3:HOXA4:HOXA5:HOXB1:HOXB2:HOXB3:HOXB4:HOXB5:HOXC4:HOXC5:HOXD1:HOXD3:HOXD4:LBX1:MEOX1:MEOX2:MIXL1:MNX1:MSX1:MSX2:NANOG:NANOGP8:NKX1-1:NKX1-2:PDX1:PHOX2A:PHOX2B:PROP1:PRRX1:PRRX2:RAX:RAX2:SHOX:SHOX2:TLX1:TLX3:UNCX:VAX1:VAX2:VENTX:VSX1:VSX2	GVTAATTABY	1e-3	0.0045	2057	0.1346	4417.8	0.1255
M09519_2.00:RBPJ:RBPJL	HTTTCCCASG	1e-3	0.0045	1369	0.0896	2886.4	0.082
M04047_2.00:TFAP2A:TFAP2B:TFAP2C:TFAP2D:TFAP2E	YSCCTSAGGSR	1e-3	0.0045	749	0.049	1525.2	0.0433
M04295_2.00:CREB3L2:CREB3L4	CGCCACGTGGCM	1e-3	0.0045	70	0.0046	104.7	0.003
M00142_2.00:ZNF691	GTGCTCCT	1e-3	0.0045	1700	0.1113	3621.1	0.1028
M09477_2.00:OLIG2:OLIG3	AACAKATGGY	1e-3	0.0046	1847	0.1209	3949.6	0.1122
M05312_2.00:HOXA10:HOXA4:HOXA5:HOXA6:HOXA7:HOXA9:HOXB4:HOXB5:HOXB6:HOXB7:HOXB8:HOXB9:HOXC10:HOXC4:HOXC5:HOXC6:HOXC8:HOXC9:HOXD10:HOXD4:HOXD8:HOXD9:MNX1:PDX1	NTAACGAY	1e-3	0.0046	1680	0.11	3577.3	0.1016
M09474_2.00:NEUROD1:NEUROD2:NEUROD4:NEUROD6	AACAGATGGC	1e-3	0.0046	599	0.0392	1201.4	0.0341
M10324_2.00:ZNF727	DGGTCCAAATGC	1e-3	0.0047	26	0.0017	28.8	0.0008
M03794_2.00:ALX1:ALX3:ALX4:ARX:BARHL1:BARHL2:BARX1:BARX2:BSX:DLX1:DLX2:DLX3:DLX4:DLX5:DLX6:DRGX:EMX1:EMX2:EN1:EN2:ESX1:EVX1:EVX2:GBX1:GBX2:GSX1:GSX2:HESX1:HOXA1:HOXA2:HOXA3:HOXA4:HOXA5:HOXB1:HOXB2:HOXB3:HOXB4:HOXB5:HOXC4:HOXC5:HOXD1:HOXD3:HOXD4:ISX:LHX1:LHX3:LHX4:LHX5:MEOX1:MEOX2:MIXL1:MNX1:MSX1:MSX2:NANOG:NANOGP8:NKX1-1:NKX1-2:NOTO:OTP:PDX1:PHOX2A:PHOX2B:PROP1:PRRX1:PRRX2:RAX:RAX2:SEBOX:SHOX:SHOX2:UNCX:VAX1:VAX2:VENTX:VSX1:VSX2	GCTAATTASS	1e-3	0.0047	571	0.0374	1141.1	0.0324
M00384_2.00:ALX1:ALX3:ALX4:ARX:BARHL1:BARHL2:BARX1:BARX2:BSX:DLX1:DLX2:DLX3:DLX4:DLX5:DLX6:DRGX:EMX1:EMX2:EN1:EN2:ESX1:EVX1:EVX2:GBX1:GBX2:GSX1:GSX2:HMX1:HMX2:HMX3:HOXA1:HOXA2:HOXA3:HOXA4:HOXA5:HOXB1:HOXB2:HOXB3:HOXB4:HOXB5:HOXC12:HOXC4:HOXC5:HOXD1:HOXD3:HOXD4:ISX:LBX1:LBX2:LHX1:LHX5:MEOX1:MEOX2:MIXL1:MNX1:MSX1:MSX2:NANOG:NANOGP8:NKX1-1:NKX1-2:OTP:PDX1:PHOX2A:PHOX2B:PROP1:PRRX1:PRRX2:RAX:RAX2:SEBOX:SHOX:SHOX2:UNCX:VAX1:VAX2:VENTX:VSX1:VSX2	NTAATKABN	1e-3	0.0048	5919	0.3874	13177.2	0.3742
M11054_2.00:MYB:MYBL1	VYYAACTGSC	1e-3	0.0048	2088	0.1367	4489.5	0.1275
M05602_2.00:NR2C1:NR2C2:NR2F1:NR2F2:NR2F6:NR4A1:NR4A2:NR4A3:PPARD:PPARG:RARA:RARB:RARG:RORA:RORB:RORC:RXRA:RXRB:RXRG	NAAAGGTCAN	1e-3	0.0049	880	0.0576	1812.9	0.0515
M05639_2.00:NR2C1:NR2F1:NR2F2:NR2F6:NR4A1:NR4A2:NR4A3:PPARD:RARG:RORA:RORB:RORC:RXRA:RXRB:RXRG	NAAAGGTCAH	1e-3	0.0049	1273	0.0833	2676.2	0.076
M09852_2.00:MYC	VGCCACGTGCB	1e-3	0.0049	369	0.0242	711.4	0.0202
M03235_2.00:ALX1:ALX3:ALX4:ARX:BARHL1:BARHL2:BARX1:BARX2:BSX:DLX1:DLX2:DLX3:DLX4:DLX5:DLX6:DRGX:EMX1:EMX2:EN1:EN2:ESX1:EVX1:EVX2:GBX1:GBX2:GSX1:GSX2:HMX1:HMX2:HMX3:HOXA1:HOXA2:HOXA3:HOXA4:HOXA5:HOXB1:HOXB2:HOXB3:HOXB4:HOXB5:HOXC4:HOXC5:HOXD1:HOXD3:HOXD4:ISX:MEOX1:MEOX2:MIXL1:MNX1:MSX1:MSX2:NANOG:NANOGP8:NKX1-1:NKX1-2:PDX1:PHOX2A:PHOX2B:PROP1:PRRX1:PRRX2:RAX:RAX2:SEBOX:SHOX:SHOX2:UNCX:VAX1:VAX2:VENTX:VSX1:VSX2	BTAATTGG	1e-3	0.0049	4657	0.3048	10296.8	0.2924
M03939_2.00:NR4A1:NR4A2:NR4A3:RXRA:RXRB:RXRG	YAAAGGTCA	1e-3	0.005	931	0.0609	1924.1	0.0546
M09826_2.00:EPAS1	GKACGTGCHB	1e-3	0.005	660	0.0432	1334.7	0.0379
M03863_2.00:BARHL1:BARHL2:EMX1:EMX2:EN1:EN2:ESX1:EVX1:EVX2:GBX1:GBX2:GSX1:GSX2:HESX1:HMX1:HMX2:HMX3:HOXA2:HOXA3:HOXA4:HOXA5:HOXB2:HOXB3:HOXB4:HOXB5:HOXC4:HOXC5:HOXD3:HOXD4:LBX1:MEOX1:MEOX2:MNX1:MSX1:MSX2:NKX1-1:NKX1-2:OTP:PDX1:RAX:RAX2:TLX1:TLX2:TLX3:VAX1:VAX2:VENTX	CTAATTGV	1e-3	0.005	2345	0.1535	5066.6	0.1439
M00114_2.00:TFAP2A:TFAP2B:TFAP2C:TFAP2D:TFAP2E	THGCCTSAGG	1e-3	0.005	1466	0.096	3104	0.0881
M08735_2.00:NEUROD1:NEUROD2:NEUROD4:NEUROD6	RACAGATGGY	1e-3	0.0051	802	0.0525	1643.5	0.0467
M08764_2.00:NEUROD1:NEUROD2:NEUROD4:NEUROD6	RACAGATGGY	1e-3	0.0051	802	0.0525	1643.5	0.0467
M05884_2.00:NR1D2:NR2C1:NR2C2:NR2F1:NR2F2:NR2F6:NR4A1:PPARA:PPARD:PPARG:RARA:RARB:RARG:RORA:RORB:RORC:RXRA:RXRB:RXRG:THRA	AWNTRGGTCANT	1e-3	0.0053	859	0.0562	1768.9	0.0502
M07987_2.00:AR:NR3C1:NR3C2:PGR	BNMNRGRACATTCTGTTCYYN	1e-3	0.0054	17	0.0011	15.1	0.0004
M03853_2.00:ALX1:ALX3:ALX4:ARX:DLX1:DLX2:DLX3:DLX4:DLX5:DLX6:DRGX:ESX1:HOXA2:HOXB2:ISX:LHX1:LHX2:LHX3:LHX4:LHX5:LHX9:MEOX1:MIXL1:MNX1:PHOX2A:PHOX2B:PROP1:PRRX1:PRRX2:RAX:RAX2:SEBOX:SHOX:SHOX2:UNCX:VSX1:VSX2	STAATTGS	1e-3	0.0054	2908	0.1904	6335.3	0.1799
M05783_2.00:SOX1:SOX10:SOX11:SOX12:SOX13:SOX14:SOX15:SOX17:SOX18:SOX2:SOX21:SOX3:SOX30:SOX4:SOX5:SOX6:SOX7:SOX8:SOX9:SRY	NCATTGTNNG	1e-3	0.0054	3471	0.2272	7607.5	0.216
M07700_2.00:ZNF565	ATGYTGTGAGGAAGCCCA	1e-3	0.0055	8	0.0005	5	0.0001
M11253_2.00:RUNX1:RUNX2:RUNX3	CCACACCA	1e-3	0.0055	2447	0.1602	5298.7	0.1505
M03145_2.00:ALX1:ALX3:ALX4:ARX:BARHL1:BARHL2:BARX1:BARX2:BSX:DLX1:DLX2:DLX3:DLX4:DLX5:DLX6:DRGX:EMX1:EMX2:EN1:EN2:ESX1:EVX1:EVX2:GBX1:GBX2:GSX1:GSX2:HOXA1:HOXA2:HOXA3:HOXA4:HOXA5:HOXB1:HOXB2:HOXB3:HOXB4:HOXB5:HOXC4:HOXC5:HOXD1:HOXD3:HOXD4:ISX:MEOX1:MEOX2:MIXL1:MNX1:MSX1:MSX2:NANOG:NANOGP8:NKX1-1:NKX1-2:OTP:PDX1:PHOX2A:PHOX2B:PROP1:PRRX1:PRRX2:RAX:RAX2:SEBOX:SHOX:SHOX2:UNCX:VAX1:VAX2:VENTX:VSX1:VSX2	YTAATTGB	1e-3	0.0055	3918	0.2565	8621.2	0.2448
M09486_2.00:NFE2:NFE2L1:NFE2L2:NFE2L3	GATGACTCAGCA	1e-3	0.0056	70	0.0046	105.1	0.003
M03289_2.00:ALX1:ALX3:ALX4:ARX:DRGX:EN1:EN2:ESX1:ISX:LHX2:LHX3:LHX4:LHX6:LHX8:LHX9:LMX1A:LMX1B:MIXL1:OTP:PHOX2A:PHOX2B:PROP1:PRRX1:PRRX2:RAX:RAX2:SEBOX:SHOX:SHOX2:UNCX:VSX1:VSX2:ZFHX2	CTAATTAG	1e-3	0.0056	2253	0.1475	4863.1	0.1381
M09841_2.00:ARNTL	AGCCACGTGA	1e-3	0.0056	152	0.0099	264.9	0.0075
M04550_2.00:ZNF274	HRYGAGAACTCATACN	1e-3	0.0056	27	0.0018	30.5	0.0009
M09547_2.00:FOXO1:FOXO3:FOXO4:FOXO6	GTAAACAG	1e-3	0.0056	1633	0.1069	3478.8	0.0988
M08338_2.00:ZNF692	GGYGGGGCCCACC	1e-3	0.0056	113	0.0074	187.4	0.0053
M08311_2.00:ZNF189	VTGGAACAGAAGSKGCGR	1e-3	0.0056	87	0.0057	137.9	0.0039
M04263_2.00:ATF1:CREB1:CREM	BGTGACGTA	1e-3	0.0057	614	0.0402	1237.6	0.0351
M08780_2.00:CEBPD	RRTTRBGCAAT	1e-3	0.0057	1445	0.0946	3061.9	0.087
M10820_2.00:POU2F2	ATTTGCA	1e-3	0.0058	2882	0.1886	6279.6	0.1783
M08184_2.00:BACH1:BACH2	GTCACGTG	1e-3	0.0058	929	0.0608	1923	0.0546
M09657_2.00:TWIST1:TWIST2	AACATRTGYBRR	1e-3	0.0058	599	0.0392	1205.9	0.0342
M02751_2.00:RUNX1:RUNX2:RUNX3	AACCRCAA	1e-3	0.0059	1428	0.0935	3024.3	0.0859
M10014_2.00:MAF:MAFA:MAFB:MAFG:MAFK	CMATGACTCAGCAGA	1e-3	0.0059	19	0.0012	18.3	0.0005
M07810_2.00:USF1:USF2	GGTCACGTGRC	1e-3	0.0059	90	0.0059	143.5	0.0041
M08832_2.00:BACH1:BACH2	RTGACTCAGCA	1e-3	0.0059	228	0.0149	419.4	0.0119
M10226_2.00:ZIC1:ZIC2:ZIC3:ZIC4:ZIC5	KGGGTGGTC	1e-3	0.0059	846	0.0554	1742.8	0.0495
M05021_2.00:BARHL1:BARHL2:EMX1:EMX2:HMX1:HMX2:HMX3:HOXA4:HOXB4:HOXC4:HOXD4:LBX2:NKX1-1:NKX1-2:TLX1:TLX2:TLX3:VAX1:VAX2:VENTX	YTAATTRV	1e-3	0.0061	3065	0.2006	6694.3	0.1901
M07783_2.00:TFAP2A:TFAP2B:TFAP2C:TFAP2D:TFAP2E	NGCCTSAGGGCANGS	1e-3	0.0062	201	0.0132	365	0.0104
M08113_2.00:ELF1:ELF2:ELF4:ELK1:ELK3:ELK4:ERF:ERG:ETS1:ETS2:ETV1:ETV2:ETV3:ETV3L:ETV4:ETV5:FEV:FLI1:GABPA	CCGGAAGTGGV	1e-3	0.0062	133	0.0087	227.8	0.0065
M02108_2.00:ALX1:ALX3:ALX4:ARX:DRGX:EMX1:EMX2:EN1:EN2:ESX1:GBX1:GBX2:GSX1:GSX2:HESX1:HOXA3:HOXB3:HOXD3:ISX:LHX1:LHX2:LHX3:LHX4:LHX5:LHX6:LHX8:LHX9:LMX1A:LMX1B:MIXL1:NOBOX:NOTO:OTP:PDX1:PHOX2A:PHOX2B:PROP1:PRRX1:PRRX2:RAX:RAX2:SEBOX:SHOX:SHOX2:UNCX:VAX1:VAX2:VSX1:VSX2:ZFHX2	NYTAATTAV	1e-3	0.0063	2541	0.1663	5514.4	0.1566
M10852_2.00:POU5F1	NATGCAADNN	1e-3	0.0063	2633	0.1724	5721.3	0.1625
M03222_2.00:IRX2:IRX4:IRX5	NWACATRACAWG	1e-3	0.0063	525	0.0344	1047	0.0297
M09430_2.00:TBX15:TBX18:TBX20:TBX4:TBX5	RGGTGHTGACAGSH	1e-3	0.0063	147	0.0096	255.6	0.0073
M09935_2.00:DBP	TTRCATAATH	1e-3	0.0063	1591	0.1041	3388.4	0.0962
M08822_2.00:DDIT3	MTGATGMAAT	1e-3	0.0063	538	0.0352	1075	0.0305
M08902_2.00:ZIC1:ZIC2:ZIC3:ZIC4:ZIC5	GGCYYCCTGCTGWGH	1e-3	0.0063	111	0.0073	184.5	0.0052
M09013_2.00:ZIC1:ZIC2:ZIC3:ZIC4:ZIC5	GGCYYCCTGCTGWGH	1e-3	0.0063	111	0.0073	184.5	0.0052
M10603_2.00:GCM1:GCM2	CCCGCAT	1e-3	0.0065	2743	0.1796	5970.9	0.1696
M04120_2.00:MYF5:MYOD1:MYOG	BAACAGCTGTYV	1e-3	0.0065	371	0.0243	719.9	0.0204
M05380_2.00:ALX1:ALX3:ALX4:ARX:BARHL1:BARHL2:BARX1:BARX2:BSX:DLX1:DLX2:DLX3:DLX4:DLX5:DLX6:DRGX:EMX1:EMX2:EN1:EN2:ESX1:EVX1:EVX2:GBX1:GBX2:GSX1:GSX2:HMX1:HMX2:HMX3:HOXA1:HOXA2:HOXA3:HOXA4:HOXA5:HOXB1:HOXB2:HOXB3:HOXB4:HOXB5:HOXC4:HOXC5:HOXD1:HOXD3:HOXD4:ISX:MEOX1:MEOX2:MIXL1:MNX1:MSX1:MSX2:NANOG:NANOGP8:NKX1-1:NKX1-2:PDX1:PHOX2A:PHOX2B:PROP1:PRRX1:PRRX2:RAX:RAX2:SEBOX:SHOX:SHOX2:UNCX:VAX1:VAX2:VENTX:VSX1:VSX2	NTAATTGV	1e-3	0.0065	4763	0.3118	10550.8	0.2996
M11255_2.00:RUNX1:RUNX2:RUNX3	DNTGTGGTTD	1e-3	0.0065	2443	0.1599	5295.7	0.1504
M08281_2.00:ZNF586	CCTCYRGGCCTG	1e-3	0.0065	57	0.0037	82.7	0.0023
M10667_2.00:BARHL1:BARHL2:BARX1:BARX2:BSX:DLX1:DLX2:DLX3:DLX4:DLX5:DLX6:EVX1:EVX2:GBX1:GBX2:HMX1:HMX2:HMX3:HOXA1:HOXA2:HOXA3:HOXB1:HOXB2:HOXB3:HOXD1:HOXD3:MEOX1:MEOX2:MNX1:MSX1:MSX2:NANOG:NANOGP8:PDX1:VENTX	TGCATATCA	1e-3	0.0066	2306	0.1509	4988.3	0.1417
M03859_2.00:MEIS1:MEIS2:MEIS3:PKNOX1:PKNOX2:TGIF1:TGIF2:TGIF2LX:TGIF2LY	TGACAG	1e-3	0.0066	5595	0.3662	12451.8	0.3536
M03860_2.00:MEIS1:MEIS2:MEIS3:PKNOX1:PKNOX2:TGIF1:TGIF2:TGIF2LX:TGIF2LY	TGACAG	1e-3	0.0066	5595	0.3662	12451.8	0.3536
M06534_2.00:MEIS1:MEIS2:MEIS3:PKNOX1:PKNOX2:TGIF1:TGIF2:TGIF2LX:TGIF2LY	TGACAG	1e-3	0.0066	5595	0.3662	12451.8	0.3536
M02033_2.00:ALX1:ALX3:ALX4:ARX:DRGX:EN1:EN2:ESX1:GBX1:GBX2:HESX1:ISX:LHX3:LHX4:LHX6:LHX8:MIXL1:MSX1:MSX2:OTP:PHOX2A:PHOX2B:PROP1:PRRX1:PRRX2:RAX:RAX2:SEBOX:SHOX:SHOX2:UNCX:VSX1:VSX2:ZFHX2	TTGATTGN	1e-3	0.0066	1565	0.1024	3332.7	0.0946
M04055_2.00:TFAP2A:TFAP2B:TFAP2C:TFAP2D:TFAP2E	DGCCTSAGGCH	1e-3	0.0067	461	0.0302	912	0.0259
M04312_2.00:CREB3L1:CREB3L2	VTGCCACGYGTACA	1e-3	0.0067	13	0.0009	10.6	0.0003
M04212_2.00:MESP2	CAACATATGGCG	1e-3	0.0068	101	0.0066	165.4	0.0047
M09473_2.00:CLOCK	CACGTGDC	1e-3	0.0069	647	0.0424	1312.8	0.0373
M05198_2.00:ALX1:ALX3:ALX4:ARX:BARX1:BARX2:BSX:DLX2:DLX3:DLX5:DRGX:EMX1:EMX2:EN1:EN2:ESX1:EVX1:EVX2:GBX1:GBX2:GSX1:GSX2:HESX1:HOXA2:HOXA3:HOXB2:HOXB3:HOXD3:ISX:LBX1:LBX2:LHX1:LHX2:LHX3:LHX4:LHX5:LHX6:LHX8:LHX9:LMX1A:LMX1B:MEOX1:MIXL1:MNX1:MSX1:MSX2:NKX1-1:NKX1-2:NOBOX:NOTO:OTP:PDX1:PHOX2A:PHOX2B:PROP1:PRRX1:PRRX2:RAX:RAX2:SEBOX:SHOX:SHOX2:UNCX:VAX1:VAX2:VSX1:VSX2:ZFHX2:ZFHX3	NTAATTAG	1e-3	0.0069	2130	0.1394	4595.5	0.1305
M05237_2.00:ALX1:ALX3:ALX4:ARX:BARX1:BARX2:BSX:DLX1:DLX2:DLX3:DLX4:DLX5:DLX6:DRGX:EMX1:EMX2:EN1:EN2:ESX1:EVX1:EVX2:GBX1:GBX2:GSX1:GSX2:HESX1:HMX1:HMX3:HOXA1:HOXA2:HOXA3:HOXA4:HOXA5:HOXB1:HOXB2:HOXB3:HOXB4:HOXB5:HOXC4:HOXC5:HOXD1:HOXD3:HOXD4:ISX:LHX2:LHX3:LHX4:LHX6:LHX8:LHX9:LMX1A:LMX1B:MEOX1:MIXL1:MNX1:MSX1:MSX2:NKX1-1:NKX1-2:NOBOX:NOTO:OTP:PDX1:PHOX2A:PHOX2B:PROP1:PRRX1:PRRX2:RAX:RAX2:SEBOX:SHOX:SHOX2:UNCX:VAX1:VAX2:VENTX:VSX1:VSX2:ZFHX2	CTAATTAS	1e-3	0.007	1752	0.1147	3750.7	0.1065
M05239_2.00:ALX1:ALX3:ALX4:ARX:BARX1:BARX2:BSX:DLX1:DLX2:DLX3:DLX4:DLX5:DLX6:DRGX:EMX1:EMX2:EN1:EN2:ESX1:EVX1:EVX2:GBX1:GBX2:GSX1:GSX2:HESX1:HMX1:HMX3:HOXA1:HOXA2:HOXA3:HOXA4:HOXA5:HOXB1:HOXB2:HOXB3:HOXB4:HOXB5:HOXC4:HOXC5:HOXD1:HOXD3:HOXD4:ISX:LHX2:LHX3:LHX4:LHX6:LHX8:LHX9:LMX1A:LMX1B:MEOX1:MIXL1:MNX1:MSX1:MSX2:NKX1-1:NKX1-2:NOBOX:NOTO:OTP:PDX1:PHOX2A:PHOX2B:PROP1:PRRX1:PRRX2:RAX:RAX2:SEBOX:SHOX:SHOX2:UNCX:VAX1:VAX2:VENTX:VSX1:VSX2:ZFHX2	CTAATTRS	1e-3	0.007	1752	0.1147	3750.7	0.1065
M05402_2.00:DUXA	TAAYBTAATCA	1e-3	0.007	149	0.0098	260.6	0.0074
M05118_2.00:HOXA10:HOXA11:HOXA6:HOXA9:HOXB6:HOXB8:HOXB9:HOXC10:HOXC11:HOXC12:HOXC6:HOXC8:HOXC9:HOXD10:HOXD11:HOXD12:HOXD8:HOXD9	RGTCGTAAAAH	1e-3	0.0072	41	0.0027	54.3	0.0015
M09050_2.00:EHF:ELF1:ELF2:ELF3:ELF4:ELF5:ELK1:ELK3:ELK4:ERF:ERG:ETS1:ETS2:ETV1:ETV2:ETV3:ETV3L:ETV4:ETV5:ETV6:ETV7:FEV:FLI1:GABPA:SPDEF	GAACCCGGAAGTGS	1e-3	0.0072	92	0.006	148.8	0.0042
M08050_2.00:USF2	NRRYCACGTGACCNNN	1e-3	0.0072	54	0.0035	77.4	0.0022
M03215_2.00:ALX1:ALX3:ALX4:ARX:BARHL1:BARHL2:BARX1:BARX2:BSX:DRGX:EMX1:EMX2:EN1:EN2:ESX1:EVX1:EVX2:GBX1:GBX2:GSX1:GSX2:HESX1:HOXA1:HOXA2:HOXA3:HOXA4:HOXA5:HOXB1:HOXB2:HOXB3:HOXB4:HOXB5:HOXC4:HOXC5:HOXD1:HOXD3:HOXD4:LBX1:MEOX1:MEOX2:MIXL1:MNX1:MSX1:MSX2:NANOG:NANOGP8:NKX1-1:NKX1-2:PDX1:PHOX2A:PHOX2B:PROP1:PRRX1:PRRX2:RAX:RAX2:SHOX:SHOX2:TLX1:TLX3:UNCX:VAX1:VAX2:VENTX:VSX1:VSX2	SSTAATTABS	1e-3	0.0072	2083	0.1363	4491.8	0.1276
M08207_2.00:GATA1:GATA2:GATA3:GATA4:GATA5:GATA6	TGATAAGA	1e-3	0.0074	1321	0.0865	2793.7	0.0793
M04069_2.00:TFAP4	ATCAGCTGAT	1e-3	0.0074	181	0.0118	325.4	0.0092
M01016_2.00:FOXN2:FOXN3	NNGACRCNNN	1e-3	0.0074	5958	0.39	13287.5	0.3773
M09758_2.00:TFAP2A:TFAP2B:TFAP2C:TFAP2D:TFAP2E	SGCCSCRGGCN	1e-3	0.0074	956	0.0626	1988.3	0.0565
M09488_2.00:BACH1:BACH2	ATGACTCAGCANWWT	1e-3	0.0075	38	0.0025	49.9	0.0014
M09824_2.00:HES1:HES4	KCTBGTGB	1e-3	0.0075	4221	0.2763	9323.8	0.2648
M08189_2.00:NFE2:NFE2L1:NFE2L2:NFE2L3	TGACTCGGCA	1e-3	0.0076	294	0.0192	559.6	0.0159
M09517_2.00:ZFX:ZFY	CYAGGCCT	1e-3	0.0077	1302	0.0852	2752.6	0.0782
M04053_2.00:TFAP2A:TFAP2B:TFAP2C:TFAP2D:TFAP2E	HGCCTBAGGGCA	1e-3	0.0078	357	0.0234	692.8	0.0197
M05148_2.00:ALX1:ALX3:ALX4:ARX:BARHL1:BARHL2:BARX1:BARX2:BSX:DLX2:DRGX:EMX1:EMX2:EN1:EN2:ESX1:EVX1:EVX2:GBX1:GBX2:GSX1:GSX2:HESX1:HMX1:HMX2:HMX3:HOXA1:HOXA2:HOXA3:HOXA4:HOXA5:HOXB1:HOXB2:HOXB3:HOXB4:HOXB5:HOXC4:HOXC5:HOXD3:HOXD4:LHX2:LHX3:LHX4:LHX9:MEOX1:MEOX2:MIXL1:MNX1:MSX1:MSX2:NKX1-1:NKX1-2:NOTO:OTP:PDX1:PHOX2A:PHOX2B:PROP1:PRRX1:PRRX2:RAX:RAX2:SEBOX:SHOX:SHOX2:TLX1:TLX2:TLX3:UNCX:VAX1:VAX2:VENTX:VSX1:VSX2	CTAATTAS	1e-3	0.0078	1988	0.1301	4281.8	0.1216
M05088_2.00:ALX1:ALX3:ALX4:ARX:BARHL1:BARHL2:BARX1:BARX2:BSX:DRGX:EMX1:EMX2:EN1:EN2:ESX1:EVX1:EVX2:GBX1:GBX2:GSX1:GSX2:HESX1:HOXA2:HOXA3:HOXB2:HOXB3:HOXD3:ISX:LBX1:LBX2:LHX1:LHX2:LHX3:LHX4:LHX5:LHX6:LHX8:LHX9:LMX1A:LMX1B:MEOX1:MEOX2:MIXL1:MNX1:MSX1:MSX2:NKX1-1:NKX1-2:NOBOX:NOTO:OTP:PDX1:PHOX2A:PHOX2B:PROP1:PRRX1:PRRX2:RAX:RAX2:SEBOX:SHOX:SHOX2:UNCX:VAX1:VAX2:VSX1:VSX2:ZFHX2	NTAATTAR	1e-3	0.008	1622	0.1062	3464	0.0984
M05182_2.00:CRX:DLX1:DLX2:DLX4:DLX5:EMX1:LHX2:LHX9:PITX1:PITX2:VAX1:VSX1	STAATTAV	1e-3	0.008	3478	0.2277	7639.3	0.2169
M04168_2.00:ATOH1	AACAGCTGTC	1e-3	0.008	346	0.0226	669.1	0.019
M09645_2.00:STAT3	SVYTTCCNGGAARB	1e-3	0.008	277	0.0181	524	0.0149
M04963_2.00:ALX1:ALX3:ALX4:ARX:BARHL1:BARHL2:BARX1:BARX2:BSX:DLX1:DLX2:DLX3:DLX4:DLX5:DLX6:DRGX:EMX1:EMX2:EN1:EN2:ESX1:EVX1:EVX2:GBX1:GBX2:GSX1:GSX2:HESX1:HOXA1:HOXA2:HOXA3:HOXA4:HOXA5:HOXB1:HOXB2:HOXB3:HOXB4:HOXB5:HOXC4:HOXC5:HOXD1:HOXD3:HOXD4:ISX:LHX1:LHX3:LHX4:LHX5:MEOX1:MEOX2:MIXL1:MNX1:MSX1:MSX2:NANOG:NANOGP8:NKX1-1:NKX1-2:NOTO:OTP:PDX1:PHOX2A:PHOX2B:PROP1:PRRX1:PRRX2:RAX:RAX2:SEBOX:SHOX:SHOX2:UNCX:VAX1:VAX2:VENTX:VSX1:VSX2	STAATTAS	1e-3	0.008	2817	0.1844	6145.5	0.1745
M03831_2.00:ALX1:ALX3:ALX4:ARX:DRGX:EN1:EN2:ESX1:ISX:LHX2:LHX3:LHX4:LHX6:LHX8:LHX9:LMX1A:LMX1B:MIXL1:NOBOX:OTP:PHOX2A:PHOX2B:PROP1:PRRX1:PRRX2:RAX:RAX2:SEBOX:SHOX:SHOX2:UNCX:VSX1:VSX2:ZFHX2	CTAATTAG	1e-3	0.0081	1606	0.1051	3429.4	0.0974
M08740_2.00:MITF:TFE3:TFEB:TFEC	TCACGTGACC	1e-3	0.0082	221	0.0145	408.7	0.0116
M04211_2.00:ASCL1:ASCL2	RGCAGCTGCY	1e-3	0.0083	748	0.049	1535.8	0.0436
M03609_2.00:NHLH1:NHLH2	GGRCGCAGCTGCGYCC	1e-3	0.0083	12	0.0008	9.3	0.0003
M04275_2.00:ATF4	GGATGACATCATCC	1e-3	0.0083	12	0.0008	9.2	0.0003
M04223_2.00:OLIG2:OLIG3	AACAGCTGTT	1e-3	0.0083	399	0.0261	782.7	0.0222
M03261_2.00:MEIS1:MEIS2:MEIS3:PKNOX1:PKNOX2:TGIF1:TGIF2	WTGACAG	1e-3	0.0084	5570	0.3646	12405.5	0.3523
M06344_2.00:MEIS1:MEIS2:MEIS3:PKNOX1:PKNOX2:TGIF1:TGIF2:TGIF2LX:TGIF2LY	TGTCAA	1e-3	0.0084	5702	0.3732	12708	0.3609
M10955_2.00:SRF	CMKBTCCTTATATGGBMWK	1e-3	0.0084	15	0.001	13.7	0.0004
M05754_2.00:SOX1:SOX10:SOX11:SOX12:SOX13:SOX14:SOX15:SOX17:SOX18:SOX2:SOX21:SOX3:SOX30:SOX4:SOX5:SOX6:SOX7:SOX8:SOX9:SRY	CATTGTYC	1e-3	0.0085	2808	0.1838	6127.6	0.174
M10160_2.00:MAZ	CCCTCCCYCCC	1e-3	0.0085	878	0.0575	1820.3	0.0517
M01742_2.00:MYF5:MYF6:MYOG	AACAGCTGW	1e-3	0.0086	1274	0.0834	2693.7	0.0765
M08141_2.00:POU5F1	WWATGCAAATN	1e-3	0.0086	1297	0.0849	2744.5	0.0779
M04990_2.00:BARHL1:BARHL2:BARX1:BARX2:BSX:DLX2:DLX3:EMX1:EMX2:ESX1:EVX1:EVX2:GBX1:GBX2:HESX1:HMX1:HMX2:HMX3:HOXA1:HOXA2:HOXA3:HOXA4:HOXA5:HOXB1:HOXB2:HOXB3:HOXB4:HOXB5:HOXC4:HOXC5:HOXD1:HOXD12:HOXD3:HOXD4:LBX1:LBX2:MEOX1:MEOX2:MNX1:MSX1:MSX2:NANOG:NANOGP8:NKX1-1:NKX1-2:PDX1:RAX:RAX2:TLX1:TLX3:VENTX	NTAATGAY	1e-3	0.0086	4384	0.287	9700.2	0.2755
M07965_2.00:GATA1:GATA2:GATA3:GATA4:GATA5:GATA6	SAGATARGMATCTST	1e-3	0.0086	94	0.0062	153.1	0.0043
M00537_2.00:BARHL1:BSX:EMX1:EMX2:GBX1:GBX2:HMX1:HMX2:HMX3:HOXA3:HOXA4:HOXA5:HOXB3:HOXB4:HOXB5:HOXC4:HOXC5:HOXD3:HOXD4:MEOX1:MEOX2:MNX1:MSX1:MSX2:NKX1-1:NKX1-2:PDX1:TLX1:TLX2:TLX3:VENTX	TTAATTGNN	1e-3	0.0087	5283	0.3458	11751	0.3337
M06343_2.00:MEIS1:MEIS2:MEIS3:PKNOX1:PKNOX2:TGIF1:TGIF2:TGIF2LX:TGIF2LY	TGTCA	1e-3	0.0087	5618	0.3677	12517.4	0.3555
M07563_2.00:ZNF263	CTCCTCCCC	1e-3	0.0087	1081	0.0708	2267.7	0.0644
M07736_2.00:ZNF84	TTKCCTGTTCHTKCYBYTYYC	1e-3	0.0087	40	0.0026	53.8	0.0015
M04073_2.00:TFAP4	AWCAGCTGWT	1e-3	0.0088	422	0.0276	832.6	0.0236
M05367_2.00:ALX1:ALX3:ALX4:ARX:BARX1:BARX2:BSX:DLX1:DLX2:DLX3:DLX4:DLX5:DLX6:DRGX:EMX1:EMX2:EN1:EN2:ESX1:EVX1:EVX2:GBX1:GBX2:GSX1:GSX2:HESX1:HOXA1:HOXA2:HOXA3:HOXB1:HOXB2:HOXB3:HOXD3:ISL1:ISL2:ISX:LBX1:LBX2:LHX1:LHX2:LHX3:LHX4:LHX5:LHX6:LHX8:LHX9:LMX1A:LMX1B:MEOX1:MIXL1:MNX1:MSX1:MSX2:NKX1-1:NKX1-2:NOBOX:NOTO:OTP:PDX1:PHOX2A:PHOX2B:PROP1:PRRX1:PRRX2:RAX:RAX2:SEBOX:SHOX:SHOX2:UNCX:VAX1:VAX2:VSX1:VSX2:ZFHX2:ZFHX3	BTAATTAG	1e-3	0.0088	1933	0.1265	4162.4	0.1182
M10472_2.00:ELF5:SPI1:SPIB:SPIC	NNCHTYYACTTCCTCTTTT	1e-3	0.009	139	0.0091	242.7	0.0069
M01247_2.00:DUXA	HTGATTGRY	1e-3	0.009	2880	0.1885	6292.8	0.1787
M03136_2.00:HOXA10:HOXA11:HOXC10:HOXC11:HOXC12:HOXD10:HOXD11:HOXD12:MEOX1	GGTCGTAAAAH	1e-3	0.0091	67	0.0044	102.2	0.0029
M03279_2.00:MEIS1:MEIS2:MEIS3:PKNOX1:PKNOX2:TGIF1:TGIF2	WTGACAG	1e-3	0.0093	5619	0.3678	12522.6	0.3556
M03515_2.00:SOX1:SOX10:SOX11:SOX12:SOX13:SOX14:SOX15:SOX17:SOX18:SOX2:SOX21:SOX3:SOX30:SOX4:SOX5:SOX6:SOX7:SOX8:SOX9:SRY	TCAATAACATTGA	1e-3	0.0094	28	0.0018	33.1	0.0009
M04122_2.00:MYF5:MYOD1:MYOG	BAACAGCTGTYV	1e-3	0.0094	400	0.0262	786.9	0.0223
M04969_2.00:BARX1:BARX2:BSX:EMX1:EMX2:EN1:EN2:EVX1:EVX2:GBX1:GBX2:GSX1:GSX2:HMX1:HMX2:HMX3:HOXA1:HOXA2:HOXA3:HOXA4:HOXA5:HOXA6:HOXA7:HOXA9:HOXB1:HOXB2:HOXB3:HOXB4:HOXB5:HOXB6:HOXB7:HOXB8:HOXB9:HOXC4:HOXC5:HOXC6:HOXC8:HOXC9:HOXD1:HOXD3:HOXD4:HOXD8:HOXD9:ISX:MEOX1:MEOX2:MNX1:NKX1-1:NKX1-2:NOTO:OTP:PDX1:VAX1:VAX2:VENTX	BTAATTAC	1e-3	0.0096	3399	0.2225	7468.8	0.2121
M04343_2.00:MAF:MAFA:MAFB:MAFG:MAFK:NRL	YGTCAGCAN	1e-3	0.0097	1445	0.0946	3076.1	0.0874
M05390_2.00:ALX1:ALX3:ALX4:ARX:DRGX:EMX1:EMX2:EN1:EN2:ESX1:GBX1:GBX2:GSX1:GSX2:HOXA2:HOXA3:HOXA4:HOXA5:HOXB2:HOXB3:HOXB4:HOXB5:HOXC4:HOXC5:HOXD3:HOXD4:ISL1:ISL2:ISX:LHX2:LHX3:LHX4:LHX9:MIXL1:MNX1:NKX1-1:NKX1-2:NOTO:OTP:PDX1:PHOX2A:PHOX2B:PROP1:PRRX1:PRRX2:RAX:RAX2:SEBOX:SHOX:SHOX2:UNCX:VAX1:VAX2:VSX1:VSX2	CTAATTRG	1e-3	0.01	3311	0.2167	7270.2	0.2065
M10845_2.00:POU3F2	TTATGYTAAT	1e-3	0.0101	51	0.0033	73.5	0.0021
M04054_2.00:TFAP2A:TFAP2B:TFAP2C:TFAP2D:TFAP2E	HGCCTSAGGCD	1e-3	0.0101	408	0.0267	804.3	0.0228
M10340_2.00:BNC1:BNC2	TGAWGGTGG	1e-3	0.0101	780	0.0511	1609	0.0457
M05220_2.00:ALX1:ALX3:ALX4:ARX:BARX1:BARX2:BSX:DLX1:DLX2:DLX3:DLX4:DLX5:DLX6:DRGX:EMX1:EMX2:EN1:EN2:ESX1:EVX1:EVX2:GBX1:GBX2:GSX1:GSX2:HESX1:HMX1:HMX3:HOXA1:HOXA2:HOXA3:HOXA4:HOXA5:HOXB1:HOXB2:HOXB3:HOXB4:HOXB5:HOXC4:HOXC5:HOXD1:HOXD3:HOXD4:ISX:LHX2:LHX3:LHX4:LHX6:LHX8:LHX9:LMX1A:LMX1B:MEOX1:MIXL1:MNX1:MSX1:MSX2:NKX1-1:NKX1-2:NOBOX:NOTO:OTP:PDX1:PHOX2A:PHOX2B:PROP1:PRRX1:PRRX2:RAX:RAX2:SEBOX:SHOX:SHOX2:UNCX:VAX1:VAX2:VENTX:VSX1:VSX2:ZFHX2	STAATTGS	1e-3	0.0101	2119	0.1387	4583.3	0.1302
M04488_2.00:ZIC1:ZIC2:ZIC3:ZIC4:ZIC5	KACCCCCTGCTGTGM	1e-3	0.0101	11	0.0007	8.9	0.0003
M02089_2.00:ALX1:ALX3:ALX4:ARX:DRGX:EN1:EN2:ESX1:ISX:LHX2:LHX3:LHX4:LHX6:LHX8:LHX9:LMX1A:LMX1B:MIXL1:OTP:PHOX2A:PHOX2B:PROP1:PRRX1:PRRX2:RAX:RAX2:SEBOX:SHOX:SHOX2:UNCX:VSX1:VSX2:ZFHX2	NNTAATTANN	1e-3	0.0102	2746	0.1797	5994.2	0.1702
M03165_2.00:MEIS1:MEIS2:MEIS3:PKNOX1:PKNOX2:TGIF1:TGIF2	HTGACAG	1e-3	0.0102	5593	0.3661	12467.1	0.354
M03584_2.00:TFAP2A:TFAP2B:TFAP2E	HGCCTSAGGCD	1e-3	0.0102	307	0.0201	590.6	0.0168
M02778_2.00:MITF:TFEC	ATCACGTGAY	1e-3	0.0102	621	0.0406	1263.7	0.0359
M08793_2.00:NFE2:NFE2L1:NFE2L2:NFE2L3	VVATGACTCAGCA	1e-3	0.0103	96	0.0063	158.5	0.0045
M07794_2.00:MAX	GGGTCACGTGGBS	1e-3	0.0104	97	0.0063	160.4	0.0046
M05144_2.00:ALX1:ALX3:ALX4:ARX:BARHL1:BARHL2:BARX1:BARX2:BSX:DRGX:EMX1:EMX2:EN1:EN2:ESX1:EVX1:EVX2:GBX1:GBX2:GSX1:GSX2:HESX1:HOXA2:HOXA3:HOXB2:HOXB3:HOXD3:ISX:LBX1:LBX2:LHX1:LHX2:LHX3:LHX4:LHX5:LHX6:LHX8:LHX9:LMX1A:LMX1B:MEOX1:MEOX2:MIXL1:MNX1:MSX1:MSX2:NKX1-1:NKX1-2:NOBOX:NOTO:OTP:PDX1:PHOX2A:PHOX2B:PROP1:PRRX1:PRRX2:RAX:RAX2:SEBOX:SHOX:SHOX2:UNCX:VAX1:VAX2:VSX1:VSX2:ZFHX2	CTAATTAN	1e-3	0.0104	2007	0.1314	4333.4	0.1231
M01114_2.00:MLX	NDTCACGTGN	1e-3	0.0104	357	0.0234	696.3	0.0198
M01743_2.00:MLXIP	ACACGTGC	1e-3	0.0104	357	0.0234	696.3	0.0198
M04080_2.00:MLX	BCACGTGN	1e-3	0.0104	357	0.0234	696.3	0.0198
M09812_2.00:USF2	GTCACGTGA	1e-3	0.0104	98	0.0064	163	0.0046
M04077_2.00:USF2	RCCATGTGACM	1e-2	0.0105	294	0.0192	563.9	0.016
M02777_2.00:TFAP4	AACAGCTGWT	1e-2	0.0105	239	0.0156	448.9	0.0127
M04917_2.00:ALX1:ALX3:ALX4:ARX:BARX1:BARX2:BSX:DLX2:DLX3:DLX5:DRGX:EMX1:EMX2:EN1:EN2:ESX1:EVX1:EVX2:GBX1:GBX2:GSX1:GSX2:HESX1:HOXA2:HOXA3:HOXB2:HOXB3:HOXD3:ISX:LBX1:LBX2:LHX1:LHX2:LHX3:LHX4:LHX5:LHX6:LHX8:LHX9:LMX1A:LMX1B:MEOX1:MIXL1:MNX1:MSX1:MSX2:NKX1-1:NKX1-2:NOBOX:NOTO:OTP:PDX1:PHOX2A:PHOX2B:PROP1:PRRX1:PRRX2:RAX:RAX2:SEBOX:SHOX:SHOX2:UNCX:VAX1:VAX2:VSX1:VSX2:ZFHX2:ZFHX3	BTAATTRG	1e-2	0.0105	2837	0.1857	6201.3	0.1761
M03047_2.00:FOXC2:FOXD1:FOXD2:FOXD3:FOXG1:FOXI1:FOXI2:FOXI3:FOXJ2:FOXJ3:FOXK1:FOXK2:FOXP1:FOXP3	GTAAACAATAAACA	1e-2	0.0106	14	0.0009	12.9	0.0004
M02904_2.00:ZNF282	CTTTCCCAYAACACGAS	1e-2	0.0108	4	0.0003	1.7	0
M03497_2.00:SOX1:SOX10:SOX11:SOX12:SOX13:SOX14:SOX15:SOX17:SOX18:SOX2:SOX21:SOX3:SOX30:SOX4:SOX5:SOX6:SOX7:SOX8:SOX9:SRY	AACAATGGYAGTGTT	1e-2	0.0108	4	0.0003	0.5	0
M04165_2.00:NHLH1:NHLH2	GGGBMGCAGCTGCGTCCC	1e-2	0.0108	4	0.0003	1.6	0
M05706_2.00:NFATC1:NFATC2:NFATC3:NFATC4	TTTTCCATTAATGGAAAA	1e-2	0.0108	4	0.0003	1.8	0.0001
M05712_2.00:NFATC1:NFATC2:NFATC3:NFATC4	KTTTCCATYRATGGAAAM	1e-2	0.0108	4	0.0003	1.8	0.0001
M07710_2.00:ZNF33B	ATTMAATTCCYTCYSTTTAAA	1e-2	0.0108	4	0.0003	1.9	0.0001
M06346_2.00:MEIS1:MEIS2:MEIS3:PKNOX1:PKNOX2:TGIF1:TGIF2:TGIF2LX:TGIF2LY	TTGACA	1e-2	0.0109	5593	0.3661	12471	0.3542
M06508_2.00:ALX1:ALX3:ALX4:ARX:BARHL1:BARHL2:DRGX:ESX1:EVX1:EVX2:GBX1:GBX2:HESX1:LBX1:LBX2:MEOX1:MEOX2:MIXL1:MSX1:MSX2:PHOX2A:PHOX2B:PROP1:PRRX1:PRRX2:RAX:RAX2:SHOX:SHOX2:TLX1:TLX3:UNCX:VSX1:VSX2	TAATTA	1e-2	0.011	5727	0.3749	12778.2	0.3629
M06345_2.00:MEIS1:MEIS2:MEIS3:PKNOX1:PKNOX2:TGIF1:TGIF2:TGIF2LX:TGIF2LY	TGTCAAA	1e-2	0.0112	3614	0.2366	7962.6	0.2261
M04962_2.00:ALX1:ALX3:ALX4:ARX:BARHL1:BARHL2:BARX1:BARX2:BSX:DLX1:DLX2:DLX3:DLX4:DLX5:DLX6:DRGX:EMX1:EMX2:EN1:EN2:ESX1:EVX1:EVX2:GBX1:GBX2:GSX1:GSX2:HESX1:HOXA1:HOXA2:HOXA3:HOXA4:HOXA5:HOXB1:HOXB2:HOXB3:HOXB4:HOXB5:HOXC4:HOXC5:HOXD1:HOXD3:HOXD4:ISX:LHX1:LHX3:LHX4:LHX5:MEOX1:MEOX2:MIXL1:MNX1:MSX1:MSX2:NANOG:NANOGP8:NKX1-1:NKX1-2:NOTO:OTP:PDX1:PHOX2A:PHOX2B:PROP1:PRRX1:PRRX2:RAX:RAX2:SEBOX:SHOX:SHOX2:UNCX:VAX1:VAX2:VENTX:VSX1:VSX2	STAATTAC	1e-2	0.0113	3123	0.2044	6850.5	0.1945
M03806_2.00:ALX1:ALX3:ALX4:ARX:BARX1:BARX2:BSX:DLX1:DLX2:DLX3:DLX4:DLX5:DLX6:DRGX:EMX1:EMX2:EN1:EN2:ESX1:EVX1:EVX2:GBX1:GBX2:GSX1:GSX2:HESX1:HMX1:HMX3:HOXA1:HOXA2:HOXA3:HOXA4:HOXA5:HOXA7:HOXB1:HOXB2:HOXB3:HOXB4:HOXB5:HOXB7:HOXC4:HOXC5:HOXD1:HOXD3:HOXD4:ISX:LHX3:LHX4:MEOX1:MEOX2:MNX1:MSX1:MSX2:NANOG:NANOGP8:NKX1-1:NKX1-2:NOTO:OTP:PDX1:PHOX2A:PHOX2B:PROP1:PRRX1:PRRX2:SHOX:SHOX2:UNCX:VAX1:VAX2:VENTX:VSX1:VSX2	STAATKAC	1e-2	0.0113	2481	0.1624	5401	0.1534
M09101_2.00:FOXP1:FOXP2:FOXP3:FOXP4	WGTAAACAV	1e-2	0.0114	2980	0.1951	6527.4	0.1854
M08112_2.00:ELF1:ELF2:ELF4:ELK1:ELK3:ELK4:ERF:ERG:ETS1:ETS2:ETV1:ETV2:ETV3:ETV3L:ETV4:ETV5:FEV:FLI1:GABPA	RCCGGAAGTGG	1e-2	0.0114	197	0.0129	362.1	0.0103
M09928_2.00:CEBPA:CEBPB:CEBPE	ATTDCVWMAB	1e-2	0.0114	3707	0.2427	8174.1	0.2321
M02742_2.00:POU2F2	TGAATATTCA	1e-2	0.0115	121	0.0079	209	0.0059
M05637_2.00:AR:NR3C1:NR3C2:PGR	RGNACRBNVYGTNCN	1e-2	0.0115	136	0.0089	238.6	0.0068
M05356_2.00:POU6F1	TAATGAGVBGTAATGA	1e-2	0.0118	27	0.0018	32.5	0.0009
M05883_2.00:ESR1:ESR2:NR1D1:NR1D2:NR1H2:NR1H3:NR1H4:NR2C1:NR2C2:NR2F1:NR2F2:NR2F6:NR4A1:NR4A2:NR4A3:NR5A1:NR5A2:NR6A1:PPARA:PPARD:PPARG:RARA:RARB:RARG:RORA:RORB:RORC:RXRA:RXRB:RXRG:THRA:THRB	AWTTAGGTCAH	1e-2	0.0118	575	0.0376	1166.5	0.0331
M09508_2.00:ZNF711	CTAGGCCT	1e-2	0.0118	1481	0.0969	3162.8	0.0898
M05626_2.00:NR1I2:NR1I3:VDR	GAGTTCRTTGAGTTCRY	1e-2	0.0118	16	0.001	15.5	0.0004
M10453_2.00:E2F1:E2F2:E2F3:E2F4:E2F5:E2F6	TTTCGCGC	1e-2	0.0119	549	0.0359	1110.2	0.0315
M05115_2.00:HOXA10:HOXA11:HOXA6:HOXA9:HOXB6:HOXB8:HOXB9:HOXC10:HOXC11:HOXC12:HOXC6:HOXC8:HOXC9:HOXD10:HOXD11:HOXD12:HOXD8:HOXD9	GTCGTAAAAY	1e-2	0.0119	45	0.0029	63.7	0.0018
M05753_2.00:SOX1:SOX10:SOX11:SOX12:SOX13:SOX14:SOX15:SOX17:SOX18:SOX2:SOX21:SOX3:SOX30:SOX4:SOX5:SOX6:SOX7:SOX8:SOX9:SRY	SAACAATG	1e-2	0.012	2809	0.1839	6143.7	0.1745
M10593_2.00:GATA1:GATA2:GATA3:GATA4:GATA5:GATA6	AGATAAV	1e-2	0.012	5660	0.3705	12629.8	0.3587
M01488_2.00:ELF1:ELF2:ELF4:SPDEF	NAVCCGGATN	1e-2	0.012	2688	0.176	5871	0.1667
M11051_2.00:MYB:MYBL1	CCCAACTGVCN	1e-2	0.0121	1420	0.093	3027.6	0.086
M00174_2.00:IRF3	RAANGGAAAC	1e-2	0.0121	2474	0.1619	5388.8	0.153
M10531_2.00:FOXN1:FOXN4	ARBGACGCTWT	1e-2	0.0121	162	0.0106	291.1	0.0083
M02773_2.00:MITF:TFE3	AYCACGTGAC	1e-2	0.0123	369	0.0242	725	0.0206
M04117_2.00:MYF5:MYOD1:MYOG	CAACAGCTGWCG	1e-2	0.0123	102	0.0067	171.1	0.0049
M05196_2.00:ALX1:ALX3:ALX4:ARX:BARX1:BARX2:BSX:DLX2:DLX3:DLX5:DRGX:EMX1:EMX2:EN1:EN2:ESX1:EVX1:EVX2:GBX1:GBX2:GSX1:GSX2:HESX1:HOXA2:HOXA3:HOXB2:HOXB3:HOXD3:ISX:LBX1:LBX2:LHX1:LHX2:LHX3:LHX4:LHX5:LHX6:LHX8:LHX9:LMX1A:LMX1B:MEOX1:MIXL1:MNX1:MSX1:MSX2:NKX1-1:NKX1-2:NOBOX:NOTO:OTP:PDX1:PHOX2A:PHOX2B:PROP1:PRRX1:PRRX2:RAX:RAX2:SEBOX:SHOX:SHOX2:UNCX:VAX1:VAX2:VSX1:VSX2:ZFHX2:ZFHX3	BTAATTRG	1e-2	0.0123	3062	0.2004	6716.7	0.1907
M10685_2.00:SIX1:SIX2:SIX4:SIX5	CTCAGVTTTCT	1e-2	0.0123	376	0.0246	739.6	0.021
M05098_2.00:BARX1:BARX2:BSX:DLX1:DLX2:DLX3:DLX4:DLX5:DLX6:EN1:EN2:EVX1:EVX2:GBX1:GBX2:GSX1:GSX2:HOXA1:HOXA2:HOXA3:HOXA4:HOXA5:HOXB1:HOXB2:HOXB3:HOXB4:HOXB5:HOXC4:HOXC5:HOXD1:HOXD3:HOXD4:MEOX1:MEOX2:MNX1:MSX1:MSX2:NANOG:NANOGP8:NKX1-1:NKX1-2:PDX1:VAX1:VAX2:VENTX	STAATTAS	1e-2	0.0123	1479	0.0968	3159.9	0.0897
M05338_2.00:HOXA10:HOXA11:HOXA6:HOXA9:HOXB6:HOXB8:HOXB9:HOXC10:HOXC11:HOXC12:HOXC6:HOXC8:HOXC9:HOXD10:HOXD11:HOXD12:HOXD8:HOXD9	SGTCGTAAAAY	1e-2	0.0124	51	0.0033	74.8	0.0021
M05880_2.00:ESR1:ESR2:NR1D1:NR1D2:NR1H2:NR1H3:NR1H4:NR2C1:NR2C2:NR2F1:NR2F2:NR2F6:NR4A1:NR4A2:NR4A3:NR5A1:NR5A2:NR6A1:PPARA:PPARD:PPARG:RARA:RARB:RARG:RORA:RORB:RORC:RXRA:RXRB:RXRG:THRB	NWAWNTAGGTCA	1e-2	0.0126	511	0.0334	1029.9	0.0292
M01011_2.00:FOXN1:FOXN4	NNNGACGCNN	1e-2	0.0128	2010	0.1316	4347.7	0.1235
M03823_2.00:ALX1:ALX3:ALX4:ARX:BARHL1:BARHL2:DRGX:ESX1:EVX1:EVX2:GBX1:GBX2:HESX1:LBX1:LBX2:MEOX1:MEOX2:MIXL1:MSX1:MSX2:PHOX2A:PHOX2B:PROP1:PRRX1:PRRX2:RAX:RAX2:SHOX:SHOX2:TLX1:TLX3:UNCX:VSX1:VSX2	STAATTGS	1e-2	0.0128	4676	0.3061	10384.5	0.2949
M05090_2.00:ALX1:ALX3:ALX4:ARX:BARHL1:BARHL2:BARX1:BARX2:BSX:DRGX:EMX1:EMX2:EN1:EN2:ESX1:EVX1:EVX2:GBX1:GBX2:GSX1:GSX2:HESX1:HOXA2:HOXA3:HOXB2:HOXB3:HOXD3:ISX:LBX1:LBX2:LHX1:LHX2:LHX3:LHX4:LHX5:LHX6:LHX8:LHX9:LMX1A:LMX1B:MEOX1:MEOX2:MIXL1:MNX1:MSX1:MSX2:NKX1-1:NKX1-2:NOBOX:NOTO:OTP:PDX1:PHOX2A:PHOX2B:PROP1:PRRX1:PRRX2:RAX:RAX2:SEBOX:SHOX:SHOX2:UNCX:VAX1:VAX2:VSX1:VSX2:ZFHX2	NTAATTRR	1e-2	0.0128	1826	0.1195	3935.8	0.1118
M04225_2.00:OLIG2:OLIG3	AACAKMTGTT	1e-2	0.0129	657	0.043	1346.4	0.0382
M11160_2.00:AR:NR3C1:NR3C2:PGR	GGWACABRGTGTWCT	1e-2	0.0129	42	0.0027	58.8	0.0017
M01211_2.00:DMRT1:DMRT2:DMRT3:DMRTA2:DMRTB1:DMRTC2	WWTGTWDCNW	1e-2	0.0131	3850	0.252	8505.7	0.2415
M03096_2.00:BARX1:BARX2:BSX:DLX1:DLX2:DLX3:DLX4:DLX5:DLX6:EMX1:EMX2:EN1:EN2:EVX1:EVX2:GBX1:GBX2:GSX1:GSX2:HOXA1:HOXA2:HOXA3:HOXA4:HOXA5:HOXB1:HOXB2:HOXB3:HOXB4:HOXB5:HOXC4:HOXC5:HOXD1:HOXD3:HOXD4:ISX:MEOX1:MEOX2:MNX1:MSX1:MSX2:NANOG:NANOGP8:NKX1-1:NKX1-2:PDX1:PROP1:SHOX:SHOX2:UNCX:VAX1:VAX2:VENTX	BBTAATTAVN	1e-2	0.0132	2338	0.153	5085.7	0.1444
M00112_2.00:TFAP2A:TFAP2B:TFAP2C:TFAP2D:TFAP2E	CCTSAGGCNA	1e-2	0.0132	1228	0.0804	2603.7	0.0739
M05870_2.00:ALX1:ALX3:ALX4:ARX:DRGX:EN1:EN2:ESX1:ISX:LHX2:LHX3:LHX4:LHX6:LHX8:LHX9:LMX1A:LMX1B:MIXL1:OTP:PHOX2A:PHOX2B:PROP1:PRRX1:PRRX2:RAX:RAX2:SEBOX:SHOX:SHOX2:UNCX:VSX1:VSX2:ZFHX2	VYTAATTA	1e-2	0.0132	3047	0.1995	6685	0.1898
M06492_2.00:ALX1:ALX3:ALX4:ARX:DRGX:EMX1:EMX2:EN1:EN2:ESX1:GBX1:GBX2:GSX1:GSX2:HESX1:HOXA2:HOXA3:HOXB2:HOXB3:HOXD3:ISX:LHX1:LHX2:LHX3:LHX4:LHX5:LHX6:LHX8:LHX9:LMX1A:LMX1B:MIXL1:MNX1:MSX1:MSX2:NOBOX:NOTO:OTP:PDX1:PHOX2A:PHOX2B:PROP1:PRRX1:PRRX2:RAX:RAX2:SEBOX:SHOX:SHOX2:UNCX:VAX1:VAX2:VSX1:VSX2:ZFHX2	YTAATTA	1e-2	0.0133	4161	0.2724	9213.2	0.2616
M05640_2.00:NR2C1:NR2F1:NR2F2:NR2F6:NR4A1:NR4A2:NR4A3:PPARD:RARG:RORA:RORB:RORC:RXRA:RXRB:RXRG	BAAAGGTCAN	1e-2	0.0134	941	0.0616	1969.8	0.0559
M10121_2.00:REST	GGACAGCKC	1e-2	0.0135	445	0.0291	888.6	0.0252
M01024_2.00:GLI1:GLI2:GLI3	NGACCACCCA	1e-2	0.0136	528	0.0346	1067.9	0.0303
M04901_2.00:ALX1:ALX3:ALX4:ARX:BARHL1:BARHL2:BARX1:BARX2:BSX:DLX1:DLX2:DLX3:DLX4:DLX5:DLX6:DRGX:EMX1:EMX2:EN1:EN2:ESX1:EVX1:EVX2:GBX1:GBX2:GSX1:GSX2:HMX1:HMX2:HMX3:HOXA1:HOXA2:HOXA3:HOXA4:HOXA5:HOXB1:HOXB2:HOXB3:HOXB4:HOXB5:HOXC12:HOXC4:HOXC5:HOXD1:HOXD3:HOXD4:ISX:LBX1:LBX2:LHX1:LHX5:MEOX1:MEOX2:MIXL1:MNX1:MSX1:MSX2:NANOG:NANOGP8:NKX1-1:NKX1-2:OTP:PDX1:PHOX2A:PHOX2B:PROP1:PRRX1:PRRX2:RAX:RAX2:SEBOX:SHOX:SHOX2:UNCX:VAX1:VAX2:VENTX:VSX1:VSX2	NTAATGAB	1e-2	0.0136	6306	0.4128	14116.7	0.4009
M04210_2.00:ASCL1:ASCL2	VGCAGCTGCY	1e-2	0.0137	918	0.0601	1919.9	0.0545
M02745_2.00:BORCS8-MEF2B:MEF2A:MEF2B:MEF2C:MEF2D	TACTAAAAATAG	1e-2	0.0139	23	0.0015	26.6	0.0008
M10155_2.00:CTCF	ACCAGGGGGC	1e-2	0.0139	35	0.0023	46.7	0.0013
M05054_2.00:BARX1:BARX2:BSX:EMX1:EMX2:EN1:EN2:EVX1:EVX2:GBX1:GBX2:GSX1:GSX2:HMX1:HMX2:HMX3:HOXA1:HOXA2:HOXA3:HOXA4:HOXA5:HOXA6:HOXA7:HOXA9:HOXB1:HOXB2:HOXB3:HOXB4:HOXB5:HOXB6:HOXB7:HOXB8:HOXB9:HOXC4:HOXC5:HOXC6:HOXC8:HOXC9:HOXD1:HOXD3:HOXD4:HOXD8:HOXD9:ISX:MEOX1:MEOX2:MNX1:NKX1-1:NKX1-2:NOTO:OTP:PDX1:VAX1:VAX2:VENTX	STAATTAS	1e-2	0.014	1818	0.119	3920.2	0.1113
M05287_2.00:SIX1:SIX2:SIX4:SIX5	MCGTATCRYY	1e-2	0.0142	329	0.0215	641.9	0.0182
M03210_2.00:ALX1:ALX3:ALX4:ARX:BARHL1:BARHL2:BARX1:BARX2:BSX:DLX1:DLX2:DLX3:DLX6:DRGX:EMX1:EMX2:EN1:EN2:ESX1:EVX1:EVX2:GBX1:GBX2:GSX1:GSX2:HESX1:HMX1:HMX2:HMX3:HOXA1:HOXA2:HOXA3:HOXA4:HOXA5:HOXB1:HOXB2:HOXB3:HOXB4:HOXB5:HOXC4:HOXC5:HOXD3:HOXD4:LHX2:LHX3:LHX4:LHX9:MEOX1:MEOX2:MIXL1:MNX1:MSX1:MSX2:NKX1-1:NKX1-2:NOTO:OTP:PDX1:PHOX2A:PHOX2B:PROP1:PRRX1:PRRX2:RAX:RAX2:SEBOX:SHOX:SHOX2:TLX1:TLX2:TLX3:UNCX:VAX1:VAX2:VENTX:VSX1:VSX2	VCTAATTASB	1e-2	0.0142	1084	0.071	2286.2	0.0649
M05055_2.00:BARX1:BARX2:BSX:EMX1:EMX2:EN1:EN2:EVX1:EVX2:GBX1:GBX2:GSX1:GSX2:HMX1:HMX2:HMX3:HOXA1:HOXA2:HOXA3:HOXA4:HOXA5:HOXA6:HOXA7:HOXA9:HOXB1:HOXB2:HOXB3:HOXB4:HOXB5:HOXB6:HOXB7:HOXB8:HOXB9:HOXC4:HOXC5:HOXC6:HOXC8:HOXC9:HOXD1:HOXD3:HOXD4:HOXD8:HOXD9:ISX:MEOX1:MEOX2:MNX1:NKX1-1:NKX1-2:NOTO:OTP:PDX1:VAX1:VAX2:VENTX	STAATTAB	1e-2	0.0142	2580	0.1689	5633.3	0.16
M05638_2.00:AR:NR3C1:NR3C2:PGR	RGTACRYNRYGTACY	1e-2	0.0144	71	0.0046	112.1	0.0032
M08328_2.00:ZNF528	GAAATGACTTCC	1e-2	0.0144	44	0.0029	62.5	0.0018
M04877_2.00:GATA1:GATA2:GATA3:GATA4:GATA5:GATA6	HGATAACGATCW	1e-2	0.0145	108	0.0071	184.8	0.0052
M03882_2.00:BARHL1:BARHL2:BSX:DLX2:EMX1:EMX2:EN1:EN2:GBX1:GBX2:GSX1:GSX2:HMX1:HMX2:HMX3:HOXA3:HOXA4:HOXA5:HOXB3:HOXB4:HOXB5:HOXC4:HOXC5:HOXD3:HOXD4:LBX2:MEOX1:MEOX2:MNX1:MSX1:MSX2:NANOG:NANOGP8:NKX1-1:NKX1-2:PDX1:TLX1:TLX2:TLX3:VAX1:VAX2:VENTX	BTAATTGB	1e-2	0.0145	4902	0.3209	10906.2	0.3097
M05070_2.00:HOXA3:HOXA4:HOXA5:HOXA6:HOXA7:HOXA9:HOXB3:HOXB4:HOXB5:HOXB6:HOXB7:HOXB8:HOXB9:HOXC4:HOXC5:HOXC6:HOXC8:HOXC9:HOXD3:HOXD4:HOXD8:HOXD9:PDX1	BTAATTRC	1e-2	0.0147	4819	0.3154	10717.7	0.3044
M10267_2.00:ZBTB33	HTCCTGCKAD	1e-2	0.0147	475	0.0311	954.2	0.0271
M09286_2.00:NR2C1:NR2F1:NR2F2:NR2F6:NR4A1:NR4A2:NR4A3:PPARD:RARG:RORA:RORB:RORC:RXRA:RXRB:RXRG	AAAGGTCAS	1e-2	0.0147	949	0.0621	1989.4	0.0565
M09323_2.00:NR2C1:NR2F1:NR2F2:NR2F6:NR4A1:NR4A2:NR4A3:PPARD:RARG:RORA:RORB:RORC:RXRA:RXRB:RXRG	AAAGGTCAS	1e-2	0.0147	949	0.0621	1989.4	0.0565
M09948_2.00:ATF1:CREB1:CREM	TGACGTMA	1e-2	0.0147	119	0.0078	206.7	0.0059
M04316_2.00:CREB3L1:CREB3L2	TGCCACGTGGCA	1e-2	0.0147	21	0.0014	23.9	0.0007
M05101_2.00:ALX1:ALX3:ALX4:ARX:BARX1:BARX2:BSX:DLX1:DLX2:DLX3:DLX4:DLX5:DLX6:DRGX:EMX1:EMX2:EN1:EN2:ESX1:EVX1:EVX2:GBX1:GBX2:GSX1:GSX2:HMX1:HMX3:HOXA1:HOXA2:HOXA3:HOXA4:HOXA5:HOXA7:HOXB1:HOXB2:HOXB3:HOXB4:HOXB5:HOXB7:HOXC4:HOXC5:HOXD1:HOXD3:HOXD4:ISX:LHX3:LHX4:MEOX1:MEOX2:MIXL1:MNX1:MSX1:MSX2:NANOG:NANOGP8:NKX1-1:NKX1-2:NOTO:OTP:PDX1:PHOX2A:PHOX2B:PROP1:PRRX1:PRRX2:RAX:RAX2:SEBOX:SHOX:SHOX2:UNCX:VAX1:VAX2:VENTX:VSX1:VSX2	CTAATTAC	1e-2	0.0148	874	0.0572	1824.2	0.0518
M04936_2.00:ALX1:ALX3:ALX4:ARX:DLX1:DLX2:DLX3:DLX4:DLX5:DLX6:DRGX:ESX1:HOXA2:HOXB2:ISX:LHX1:LHX2:LHX3:LHX4:LHX5:LHX9:MEOX1:MIXL1:MNX1:MSX1:MSX2:PHOX2A:PHOX2B:PROP1:PRRX1:PRRX2:RAX:RAX2:SEBOX:SHOX:SHOX2:UNCX:VSX1:VSX2	TTAATTAS	1e-2	0.015	1523	0.0997	3263.7	0.0927
M04914_2.00:HOXA10:HOXA5:HOXA6:HOXA7:HOXA9:HOXB5:HOXB6:HOXB7:HOXB8:HOXB9:HOXC10:HOXC5:HOXC6:HOXC8:HOXC9:HOXD10:HOXD8:HOXD9	WTAACGAC	1e-2	0.015	1787	0.117	3853.7	0.1094
M09453_2.00:TFAP4	NAHCAGCTGD	1e-2	0.015	1293	0.0846	2751.9	0.0781
M06303_2.00:ALX1:ALX3:ALX4:ARX:DRGX:EN1:EN2:ESX1:ISX:LHX2:LHX3:LHX4:LHX6:LHX8:LHX9:LMX1A:LMX1B:MIXL1:NOBOX:OTP:PHOX2A:PHOX2B:PROP1:PRRX1:PRRX2:RAX:RAX2:SEBOX:SHOX:SHOX2:UNCX:VSX1:VSX2:ZFHX2	YTAATTA	1e-2	0.015	2680	0.1754	5861.2	0.1664
M06513_2.00:ALX1:ALX3:ALX4:ARX:DRGX:EN1:EN2:ESX1:ISX:LHX2:LHX3:LHX4:LHX6:LHX8:LHX9:LMX1A:LMX1B:MIXL1:NOBOX:OTP:PHOX2A:PHOX2B:PROP1:PRRX1:PRRX2:RAX:RAX2:SEBOX:SHOX:SHOX2:UNCX:VSX1:VSX2:ZFHX2	YTAATTA	1e-2	0.015	2680	0.1754	5861.2	0.1664
M03476_2.00:NFIA:NFIB:NFIC:NFIX	NTTGGCANN	1e-2	0.015	5953	0.3897	13312.5	0.3781
M00869_2.00:HSF1	GAANSTTCB	1e-2	0.0151	10031	0.6566	22719.5	0.6452
M02536_2.00:THAP12	NNCCCGCCGGHW	1e-2	0.0151	159	0.0104	287	0.0082
M05020_2.00:BARHL1:BARHL2:EMX1:EMX2:HMX1:HMX2:HMX3:HOXA4:HOXB4:HOXC4:HOXD4:LBX2:NKX1-1:NKX1-2:TLX1:TLX2:TLX3:VAX1:VAX2:VENTX	CTAATTRV	1e-2	0.0151	2752	0.1801	6024.9	0.1711
M05604_2.00:NR2C1:NR2C2:NR2F1:NR2F2:NR2F6:NR4A1:NR4A2:NR4A3:PPARD:PPARG:RARA:RARB:RARG:RORA:RORB:RORC:RXRA:RXRB:RXRG	KAAAGGTCAN	1e-2	0.0153	772	0.0505	1601.1	0.0455
M04289_2.00:ATF3:JDP2	VATGASTCATS	1e-2	0.0154	402	0.0263	798.2	0.0227
M07598_2.00:ZNF7	CWGACAATAVCAAGTGBTGRC	1e-2	0.0155	17	0.0011	17.3	0.0005
M10679_2.00:HOXA3:HOXA4:HOXA5:HOXA6:HOXA7:HOXA9:HOXB3:HOXB4:HOXB5:HOXB6:HOXB7:HOXB8:HOXB9:HOXC4:HOXC5:HOXC6:HOXC8:HOXC9:HOXD3:HOXD4:HOXD8:HOXD9:PDX1	YCAATCT	1e-2	0.0155	718	0.047	1483.6	0.0421
M04695_2.00:DMRTA1	AATGTAWCAATT	1e-2	0.0156	300	0.0196	581.4	0.0165
M05225_2.00:ALX1:ALX3:ALX4:ARX:BARHL1:BARHL2:BARX1:BARX2:BSX:DLX1:DLX2:DLX3:DLX4:DLX5:DLX6:DRGX:EMX1:EMX2:EN1:EN2:ESX1:EVX1:EVX2:GBX1:GBX2:GSX1:GSX2:HESX1:HMX1:HMX2:HMX3:HOXA1:HOXA2:HOXA3:HOXB1:HOXB2:HOXB3:HOXD1:HOXD3:ISX:LBX1:LBX2:LHX1:LHX2:LHX3:LHX4:LHX5:LHX9:MEOX1:MEOX2:MIXL1:MNX1:MSX1:MSX2:NANOG:NANOGP8:NKX1-1:NKX1-2:NOBOX:OTP:PDX1:PHOX2A:PHOX2B:PROP1:PRRX1:PRRX2:RAX:RAX2:SEBOX:SHOX:SHOX2:UNCX:VAX1:VAX2:VSX1:VSX2	NTAATTGS	1e-2	0.0156	2997	0.1962	6579.1	0.1868
M09926_2.00:NFE2:NFE2L1:NFE2L2:NFE2L3	GTCATBHWDBNNB	1e-2	0.0156	2909	0.1904	6380.4	0.1812
M10646_2.00:SIX1:SIX2:SIX4:SIX5	GGCTCAGGTTTCH	1e-2	0.0156	173	0.0113	316.7	0.009
M09559_2.00:DBX2:NKX3-1:NKX3-2	TTAAGTGCTT	1e-2	0.016	1143	0.0748	2420.2	0.0687
M09836_2.00:MAX	AACACGT	1e-2	0.0166	335	0.0219	656.6	0.0186
M08892_2.00:ZNF341	GCTCTTCCCYCCCCYCCCCCCC	1e-2	0.0166	42	0.0027	59.3	0.0017
M09827_2.00:EPAS1	ACGTGBGN	1e-2	0.0166	1906	0.1248	4124	0.1171
M02111_2.00:ALX1:ALX3:ALX4:ARX:BARHL1:BARHL2:BARX1:BARX2:BSX:DLX1:DLX2:DLX3:DLX4:DLX5:DLX6:DRGX:EMX1:EMX2:EN1:EN2:ESX1:EVX1:EVX2:GBX1:GBX2:GSX1:GSX2:HESX1:HOXA1:HOXA2:HOXA3:HOXB1:HOXB2:HOXB3:HOXD3:ISX:LBX1:LBX2:LHX1:LHX2:LHX3:LHX4:LHX5:LHX6:LHX8:LHX9:LMX1A:LMX1B:MEOX1:MIXL1:MNX1:MSX1:MSX2:NKX1-1:NKX1-2:NOBOX:NOTO:OTP:PDX1:PHOX2A:PHOX2B:PROP1:PRRX1:PRRX2:RAX:RAX2:SEBOX:SHOX:SHOX2:UNCX:VAX1:VAX2:VSX1:VSX2:ZFHX2:ZFHX3	NYTAATTAR	1e-2	0.0166	2008	0.1314	4352.9	0.1236
M08258_2.00:ZFP3	AACTCCTAYTCATCC	1e-2	0.0168	8	0.0005	5.9	0.0002
M08810_2.00:MAF:MAFA:MAFB:MAFG:MAFK	TGCTGASTCAGCADWTTT	1e-2	0.0168	8	0.0005	5.6	0.0002
M04959_2.00:BARX1:BARX2:BSX:DLX1:DLX2:DLX3:DLX4:DLX5:DLX6:EMX1:EMX2:EN1:EN2:EVX1:EVX2:GBX1:GBX2:GSX1:GSX2:HOXA1:HOXA2:HOXA3:HOXA4:HOXA5:HOXB1:HOXB2:HOXB3:HOXB4:HOXB5:HOXC4:HOXC5:HOXD1:HOXD3:HOXD4:ISX:MEOX1:MEOX2:MNX1:MSX1:MSX2:NANOG:NANOGP8:NKX1-1:NKX1-2:PDX1:PROP1:SHOX:SHOX2:UNCX:VAX1:VAX2:VENTX	STAATTAS	1e-2	0.017	2454	0.1606	5356.8	0.1521
M09871_2.00:LYL1:TAL1:TAL2	CAGATGG	1e-2	0.017	3147	0.206	6922.7	0.1966
M00212_2.00:SOX1:SOX10:SOX11:SOX12:SOX13:SOX14:SOX15:SOX17:SOX18:SOX2:SOX21:SOX3:SOX30:SOX4:SOX5:SOX6:SOX7:SOX8:SOX9:SRY	GAACAATW	1e-2	0.0172	945	0.0619	1984.6	0.0564
M05071_2.00:HOXA3:HOXA4:HOXA5:HOXA6:HOXA7:HOXA9:HOXB3:HOXB4:HOXB5:HOXB6:HOXB7:HOXB8:HOXB9:HOXC4:HOXC5:HOXC6:HOXC8:HOXC9:HOXD3:HOXD4:HOXD8:HOXD9:PDX1	NTAACGAC	1e-2	0.0172	1734	0.1135	3739.1	0.1062
M05896_2.00:SOX1:SOX10:SOX11:SOX12:SOX13:SOX14:SOX15:SOX17:SOX18:SOX2:SOX21:SOX3:SOX30:SOX4:SOX5:SOX6:SOX7:SOX8:SOX9:SRY	AAACAATRGR	1e-2	0.0174	1563	0.1023	3357.3	0.0953
M03016_2.00:FOXI1:FOXI2:FOXI3:FOXJ1:FOXJ2:FOXJ3:FOXK2:FOXP3	GTAAACAATAAACA	1e-2	0.0174	22	0.0014	25.2	0.0007
M00305_2.00:BARX1:BARX2:BSX:EMX1:EMX2:EN1:EN2:EVX1:EVX2:GBX1:GBX2:GSX1:GSX2:HMX1:HMX2:HMX3:HOXA1:HOXA2:HOXA3:HOXA4:HOXA5:HOXB1:HOXB2:HOXB3:HOXB4:HOXB5:HOXC4:HOXC5:HOXD1:HOXD3:HOXD4:LBX2:MEOX1:MEOX2:MNX1:NANOG:NANOGP8:NKX1-1:NKX1-2:PDX1:TLX2:VENTX	RTAATTAG	1e-2	0.0177	1574	0.103	3382.3	0.0961
M05382_2.00:BARX1:BARX2:BSX:EMX1:EMX2:EN1:EN2:EVX1:EVX2:GBX1:GBX2:GSX1:GSX2:HMX1:HMX2:HMX3:HOXA1:HOXA2:HOXA3:HOXA4:HOXA5:HOXA6:HOXA7:HOXB1:HOXB2:HOXB3:HOXB4:HOXB5:HOXB6:HOXB7:HOXB8:HOXC4:HOXC5:HOXC6:HOXD1:HOXD3:HOXD4:HOXD8:ISX:MEOX1:MEOX2:MNX1:NKX1-1:NKX1-2:NOTO:OTP:PDX1:TLX2:VAX1:VAX2:VENTX	HTAAYGAY	1e-2	0.018	1837	0.1202	3971.4	0.1128
M09089_2.00:FOXP1:FOXP2:FOXP3:FOXP4	DGTAAACAR	1e-2	0.018	2131	0.1395	4631.2	0.1315
M06482_2.00:ALX1:ALX3:ALX4:ARX:BARHL1:BARHL2:BARX1:BARX2:BSX:DLX1:DLX2:DLX3:DLX4:DLX5:DLX6:DRGX:EMX1:EMX2:EN1:EN2:ESX1:EVX1:EVX2:GBX1:GBX2:GSX1:GSX2:HESX1:HMX1:HMX2:HMX3:HOXA1:HOXA2:HOXA3:HOXB1:HOXB2:HOXB3:HOXD1:HOXD3:ISX:LBX1:LBX2:LHX1:LHX2:LHX3:LHX4:LHX5:LHX9:MEOX1:MEOX2:MIXL1:MNX1:MSX1:MSX2:NANOG:NANOGP8:NKX1-1:NKX1-2:NOBOX:OTP:PDX1:PHOX2A:PHOX2B:PROP1:PRRX1:PRRX2:RAX:RAX2:SEBOX:SHOX:SHOX2:UNCX:VAX1:VAX2:VSX1:VSX2	TAATTGG	1e-2	0.0181	1761	0.1153	3801.8	0.108
M07702_2.00:ZNF124	CTTCTTCCTTGG	1e-2	0.0181	317	0.0208	619.2	0.0176
M04092_2.00:MSC:TCF21	CAACAGCTGTTA	1e-2	0.0181	166	0.0109	303.8	0.0086
M06243_2.00:PBX1:PBX2:PBX3:PBX4	TGTCAAAN	1e-2	0.0182	1756	0.1149	3790.4	0.1076
M06487_2.00:PBX1:PBX2:PBX3:PBX4	TGTCAAAN	1e-2	0.0182	1756	0.1149	3790.4	0.1076
M03982_2.00:SOX1:SOX10:SOX11:SOX12:SOX13:SOX14:SOX15:SOX17:SOX18:SOX2:SOX21:SOX3:SOX30:SOX4:SOX5:SOX6:SOX7:SOX8:SOX9:SRY	NAACAATAACATTGTTN	1e-2	0.0182	5	0.0003	2.2	0.0001
M04057_2.00:ZBED1	ATRTCGCGAYAT	1e-2	0.0182	5	0.0003	2.1	0.0001
M04596_2.00:ZBTB2	GTTTCCGGTAAT	1e-2	0.0182	5	0.0003	2.6	0.0001
M08921_2.00:ZNF680	CCTCATTCTTCTTGGACRTG	1e-2	0.0182	5	0.0003	2.2	0.0001
M11069_2.00:MYB:MYBL1:MYBL2	YSYAACGGH	1e-2	0.0182	705	0.0461	1458.7	0.0414
M09505_2.00:MAZ	CCCCCCCC	1e-2	0.0183	1369	0.0896	2926.4	0.0831
M08736_2.00:PTF1A	SCAGCTGCYBCYTYYCCC	1e-2	0.0184	134	0.0088	238.9	0.0068
M08757_2.00:PTF1A	SCAGCTGCYBCYTYYCCC	1e-2	0.0184	134	0.0088	238.9	0.0068
M09788_2.00:MLXIPL	CACGTGMCHYCB	1e-2	0.0184	242	0.0158	461.5	0.0131
M04094_2.00:MSC:TCF21	CAACAGCTGTTR	1e-2	0.0184	57	0.0037	87.7	0.0025
M09094_2.00:FOXI1:FOXJ3:FOXK1:FOXK2	AADGTAAACA	1e-2	0.0185	2596	0.1699	5680.3	0.1613
M03544_2.00:SOX1:SOX10:SOX11:SOX12:SOX13:SOX14:SOX15:SOX17:SOX18:SOX2:SOX21:SOX3:SOX30:SOX4:SOX5:SOX6:SOX7:SOX8:SOX9:SRY	TCAATANCATTGA	1e-2	0.0185	20	0.0013	23	0.0007
M06232_2.00:ALX1:ALX3:ALX4:ARX:BARHL1:BARHL2:BARX1:BARX2:BSX:DLX1:DLX2:DLX3:DLX4:DLX5:DLX6:DRGX:EMX1:EMX2:EN1:EN2:ESX1:EVX1:EVX2:GBX1:GBX2:GSX1:GSX2:HMX1:HMX2:HMX3:HOXA1:HOXA2:HOXA3:HOXA4:HOXA5:HOXB1:HOXB2:HOXB3:HOXB4:HOXB5:HOXC4:HOXC5:HOXD1:HOXD3:HOXD4:ISX:MEOX1:MEOX2:MIXL1:MNX1:MSX1:MSX2:NANOG:NANOGP8:NKX1-1:NKX1-2:PDX1:PHOX2A:PHOX2B:PROP1:PRRX1:PRRX2:RAX:RAX2:SEBOX:SHOX:SHOX2:UNCX:VAX1:VAX2:VENTX:VSX1:VSX2	TTAATKA	1e-2	0.0185	5152	0.3372	11490.4	0.3263
M04114_2.00:MAX	NRCACGTGNY	1e-2	0.0186	749	0.049	1555.7	0.0442
M05058_2.00:BARX1:BARX2:BSX:DLX1:DLX2:DLX3:DLX4:DLX5:DLX6:EMX1:EMX2:EN1:EN2:EVX1:EVX2:GBX1:GBX2:GSX1:GSX2:HOXA1:HOXA2:HOXA3:HOXA4:HOXA5:HOXB1:HOXB2:HOXB3:HOXB4:HOXB5:HOXC4:HOXC5:HOXD1:HOXD3:HOXD4:ISX:MEOX1:MEOX2:MNX1:MSX1:MSX2:NANOG:NANOGP8:NKX1-1:NKX1-2:PDX1:PROP1:SHOX:SHOX2:UNCX:VAX1:VAX2:VENTX	GTAATTAN	1e-2	0.0188	2050	0.1342	4451.9	0.1264
M07676_2.00:ZNF267	CCTCYSCACAKGCCGBCAGGN	1e-2	0.0188	14	0.0009	14	0.0004
M02815_2.00:MLX	ATCACGTGAT	1e-2	0.0189	58	0.0038	89.7	0.0025
M10990_2.00:SRF	WTTCCYAAWCDGGTAA	1e-2	0.0189	40	0.0026	56.6	0.0016
M11335_2.00:SOX1:SOX10:SOX11:SOX12:SOX13:SOX14:SOX15:SOX17:SOX18:SOX2:SOX21:SOX3:SOX30:SOX4:SOX5:SOX6:SOX7:SOX8:SOX9:SRY	CAAWGBB	1e-2	0.0189	7457	0.4881	16781	0.4766
M02763_2.00:TFAP2A:TFAP2B:TFAP2C:TFAP2D:TFAP2E	HGCCTCAGGCD	1e-2	0.019	349	0.0228	688.4	0.0196
M08061_2.00:MYF5:MYF6:MYOD1:MYOG	RACAGCTGSNS	1e-2	0.0191	1124	0.0736	2383.1	0.0677
M08354_2.00:ZNF594	MGCSGCTCTCACCYC	1e-2	0.0193	59	0.0039	91.7	0.0026
M08140_2.00:POU2F2	ATATGCAAATKMR	1e-2	0.0193	332	0.0217	652.3	0.0185
M09108_2.00:FOXO1:FOXO3:FOXO4:FOXO6	GTAAACAGGM	1e-2	0.0194	2329	0.1525	5080.1	0.1443
M04684_2.00:DMRT1:DMRT2:DMRT3:DMRTA2:DMRTB1:DMRTC2	NATGTAGCRATT	1e-2	0.0194	626	0.041	1287.6	0.0366
M03791_2.00:ALX1:ALX3:ALX4:ARX:BARHL1:BARHL2:BARX1:BARX2:BSX:DRGX:EMX1:EMX2:EN1:EN2:ESX1:EVX1:EVX2:GBX1:GBX2:GSX1:GSX2:HESX1:HMX1:HMX2:HMX3:HOXA1:HOXA2:HOXA3:HOXA4:HOXA5:HOXB1:HOXB2:HOXB3:HOXB4:HOXB5:HOXC4:HOXC5:HOXD3:HOXD4:LHX2:LHX3:LHX4:LHX9:MEOX1:MEOX2:MIXL1:MNX1:MSX1:MSX2:NKX1-1:NKX1-2:NOTO:OTP:PDX1:PHOX2A:PHOX2B:PROP1:PRRX1:PRRX2:RAX:RAX2:SEBOX:SHOX:SHOX2:TLX1:TLX2:TLX3:UNCX:VAX1:VAX2:VENTX:VSX1:VSX2	CTAATTAS	1e-2	0.0198	2678	0.1753	5868.4	0.1667
M04774_2.00:ELF1:ELF2:ELF4:ELK1:ELK3:ELK4:ERF:ERG:ETS1:ETS2:ETV1:ETV2:ETV3:ETV3L:ETV4:ETV5:FEV:FLI1:GABPA	NACCGGAARTS	1e-2	0.0198	183	0.012	339.2	0.0096
M08772_2.00:MSGN1	RGRMCAAATGGY	1e-2	0.0198	280	0.0183	543	0.0154
M05065_2.00:ALX1:ALX3:ALX4:ARX:DRGX:EMX1:EMX2:EN1:EN2:ESX1:GBX1:GBX2:GSX1:GSX2:HESX1:HOXA2:HOXA3:HOXB2:HOXB3:HOXD3:ISX:LHX1:LHX2:LHX3:LHX4:LHX5:LHX6:LHX8:LHX9:LMX1A:LMX1B:MIXL1:MNX1:MSX1:MSX2:NOBOX:NOTO:OTP:PDX1:PHOX2A:PHOX2B:PROP1:PRRX1:PRRX2:RAX:RAX2:SEBOX:SHOX:SHOX2:UNCX:VAX1:VAX2:VSX1:VSX2:ZFHX2	KTAACGAR	1e-2	0.02	3366	0.2203	7426.1	0.2109
M05881_2.00:NR2C1:NR2F1:NR2F2:NR2F6:NR4A1:NR4A2:NR4A3:PPARD:RARG:RORA:RORB:RORC:RXRA:RXRB:RXRG	WAAAGGTCA	1e-2	0.0201	1456	0.0953	3123.4	0.0887
M11282_2.00:NFIA:NFIB:NFIC:NFIX	TGCCAAR	1e-2	0.0201	8189	0.536	18471.7	0.5246
M09497_2.00:MAF:MAFA:MAFB:MAFG:MAFK:NRL	TGAGTCAGCA	1e-2	0.0202	399	0.0261	796.3	0.0226
M10713_2.00:ALX1:ALX3:ALX4:ARX:DRGX:EN1:EN2:ESX1:ISX:LHX2:LHX3:LHX4:LHX6:LHX8:LHX9:LMX1A:LMX1B:MIXL1:OTP:PHOX2A:PHOX2B:PROP1:PRRX1:PRRX2:RAX:RAX2:SEBOX:SHOX:SHOX2:UNCX:VSX1:VSX2:ZFHX2	TGATTG	1e-2	0.0204	1402	0.0918	3003.4	0.0853
M07958_2.00:ELF1:ELF2:ELF4:ELK1:ELK3:ELK4:ERF:ERG:ETS1:ETS2:ETV1:ETV2:ETV3:ETV3L:ETV4:ETV5:FEV:FLI1:GABPA	GRCCGGAAGTG	1e-2	0.0204	136	0.0089	243.2	0.0069
M04863_2.00:GATA1:GATA2:GATA3:GATA4:GATA5:GATA6	AGATAACGATCT	1e-2	0.0204	26	0.0017	32.6	0.0009
M00983_2.00:BCL11A	CTHCGGCCAN	1e-2	0.0205	1758	0.1151	3799.1	0.1079
M05788_2.00:SOX1:SOX10:SOX11:SOX12:SOX13:SOX14:SOX15:SOX17:SOX18:SOX2:SOX21:SOX3:SOX30:SOX4:SOX5:SOX6:SOX7:SOX8:SOX9:SRY	ACAATGNCATTGT	1e-2	0.0205	37	0.0024	51.7	0.0015
M08036_2.00:TP63:TP73	RGACATGCCCAGRCATGYC	1e-2	0.0206	11	0.0007	9.9	0.0003
M05476_2.00:POU3F2	WTATGCWAATKAG	1e-2	0.0206	158	0.0103	288.7	0.0082
M06483_2.00:ALX1:ALX3:ALX4:ARX:BARHL1:BARHL2:BARX1:BARX2:BSX:DLX1:DLX2:DLX3:DLX4:DLX5:DLX6:DRGX:EMX1:EMX2:EN1:EN2:ESX1:EVX1:EVX2:GBX1:GBX2:GSX1:GSX2:HMX1:HMX2:HMX3:HOXA1:HOXA2:HOXA3:HOXA4:HOXA5:HOXB1:HOXB2:HOXB3:HOXB4:HOXB5:HOXC4:HOXC5:HOXD1:HOXD3:HOXD4:ISX:MEOX1:MEOX2:MIXL1:MNX1:MSX1:MSX2:NANOG:NANOGP8:NKX1-1:NKX1-2:PDX1:PHOX2A:PHOX2B:PROP1:PRRX1:PRRX2:RAX:RAX2:SEBOX:SHOX:SHOX2:UNCX:VAX1:VAX2:VENTX:VSX1:VSX2	TTAATKR	1e-2	0.0206	4050	0.2651	8982.1	0.2551
M07953_2.00:ELF1:ELF2:ELF4:ELK1:ELK3:ELK4:ERF:ERG:ETS1:ETS2:ETV1:ETV2:ETV3:ETV3L:ETV4:ETV5:FEV:FLI1:GABPA	VRCCGGAAGTG	1e-2	0.0207	129	0.0084	229.6	0.0065
M04992_2.00:ALX1:ALX3:ALX4:ARX:DRGX:EN1:EN2:ESX1:ISX:LHX2:LHX3:LHX4:LHX6:LHX8:LHX9:LMX1A:LMX1B:MIXL1:OTP:PHOX2A:PHOX2B:PROP1:PRRX1:PRRX2:RAX:RAX2:SEBOX:SHOX:SHOX2:UNCX:VSX1:VSX2:ZFHX2	CTAATTAV	1e-2	0.0207	1159	0.0759	2463.9	0.07
M03244_2.00:DUXA	NTAATYTAATCAR	1e-2	0.0207	265	0.0173	511.1	0.0145
M08166_2.00:SOX1:SOX10:SOX11:SOX12:SOX13:SOX14:SOX15:SOX17:SOX18:SOX2:SOX21:SOX3:SOX30:SOX4:SOX5:SOX6:SOX7:SOX8:SOX9:SRY	DAACAATGGNN	1e-2	0.0208	1705	0.1116	3681.3	0.1045
M05226_2.00:ALX1:ALX3:ALX4:ARX:BARHL1:BARHL2:BARX1:BARX2:BSX:DLX1:DLX2:DLX3:DLX4:DLX5:DLX6:DRGX:EMX1:EMX2:EN1:EN2:ESX1:EVX1:EVX2:GBX1:GBX2:GSX1:GSX2:HESX1:HMX1:HMX2:HMX3:HOXA1:HOXA2:HOXA3:HOXB1:HOXB2:HOXB3:HOXD1:HOXD3:ISX:LBX1:LBX2:LHX1:LHX2:LHX3:LHX4:LHX5:LHX9:MEOX1:MEOX2:MIXL1:MNX1:MSX1:MSX2:NANOG:NANOGP8:NKX1-1:NKX1-2:NOBOX:OTP:PDX1:PHOX2A:PHOX2B:PROP1:PRRX1:PRRX2:RAX:RAX2:SEBOX:SHOX:SHOX2:UNCX:VAX1:VAX2:VSX1:VSX2	NTAAYGAB	1e-2	0.0209	3869	0.2533	8571.9	0.2434
M07579_2.00:ZNF45	CATCTCCAGGW	1e-2	0.021	224	0.0147	425.7	0.0121
M08174_2.00:STAT4	YBVTTTCCYGGAAR	1e-2	0.021	394	0.0258	786.7	0.0223
M03793_2.00:ALX1:ALX3:ALX4:ARX:BARX1:BARX2:BSX:DLX1:DLX2:DLX3:DLX4:DLX5:DLX6:DRGX:EMX1:EMX2:EN1:EN2:ESX1:EVX1:EVX2:GBX1:GBX2:GSX1:GSX2:HESX1:HMX1:HMX3:HOXA1:HOXA2:HOXA3:HOXA4:HOXA5:HOXB1:HOXB2:HOXB3:HOXB4:HOXB5:HOXC4:HOXC5:HOXD1:HOXD3:HOXD4:ISX:LHX2:LHX3:LHX4:LHX6:LHX8:LHX9:LMX1A:LMX1B:MEOX1:MIXL1:MNX1:MSX1:MSX2:NKX1-1:NKX1-2:NOBOX:NOTO:OTP:PDX1:PHOX2A:PHOX2B:PROP1:PRRX1:PRRX2:RAX:RAX2:SEBOX:SHOX:SHOX2:UNCX:VAX1:VAX2:VENTX:VSX1:VSX2:ZFHX2	CTAATTRV	1e-2	0.021	2308	0.1511	5036.5	0.143
M04086_2.00:MYF5:MYF6:MYOG	YAACAGCTGACR	1e-2	0.021	200	0.0131	375.3	0.0107
M05787_2.00:SOX1:SOX10:SOX11:SOX12:SOX13:SOX14:SOX15:SOX17:SOX18:SOX2:SOX21:SOX3:SOX30:SOX4:SOX5:SOX6:SOX7:SOX8:SOX9:SRY	ACAATGNCATTGT	1e-2	0.0217	43	0.0028	62.1	0.0018
M09991_2.00:FOS:FOSB:FOSL1:FOSL2	ACTCACCA	1e-2	0.0221	942	0.0617	1984.7	0.0564
M09844_2.00:BHLHE40:BHLHE41	CCGCACGTGACC	1e-2	0.0221	361	0.0236	716	0.0203
M02774_2.00:MNT	AVCACGTGCH	1e-2	0.0221	339	0.0222	669.9	0.019
M05084_2.00:HOXA10:HOXA11:HOXC10:HOXC11:HOXC12:HOXD10:HOXD11:HOXD12:MEOX1	GGTCGTAAAAH	1e-2	0.0221	34	0.0022	46.7	0.0013
M02468_2.00:GMEB1:GMEB2	NBACGYANN	1e-2	0.0223	2735	0.179	6002.1	0.1704
M10027_2.00:CEBPA:CEBPB:CEBPE	NNVTTDDGCAAWN	1e-2	0.0224	3223	0.211	7107.9	0.2019
M06555_2.00:PAX3:PAX7	WGTAACHGT	1e-2	0.0225	2063	0.135	4487.5	0.1274
M05378_2.00:ALX1:ALX3:ALX4:ARX:BARHL1:BARHL2:BARX1:BARX2:BSX:DLX1:DLX2:DLX3:DLX4:DLX5:DLX6:DRGX:EMX1:EMX2:EN1:EN2:ESX1:EVX1:EVX2:GBX1:GBX2:GSX1:GSX2:HMX1:HMX2:HMX3:HOXA1:HOXA2:HOXA3:HOXA4:HOXA5:HOXB1:HOXB2:HOXB3:HOXB4:HOXB5:HOXC4:HOXC5:HOXD1:HOXD3:HOXD4:ISX:MEOX1:MEOX2:MIXL1:MNX1:MSX1:MSX2:NANOG:NANOGP8:NKX1-1:NKX1-2:PDX1:PHOX2A:PHOX2B:PROP1:PRRX1:PRRX2:RAX:RAX2:SEBOX:SHOX:SHOX2:UNCX:VAX1:VAX2:VENTX:VSX1:VSX2	STAATTGS	1e-2	0.0225	3857	0.2525	8547.2	0.2427
M03872_2.00:ALX1:ALX3:ALX4:ARX:BARHL1:BARHL2:BARX1:BARX2:BSX:DLX1:DLX2:DLX3:DLX4:DLX5:DLX6:DRGX:EMX1:EMX2:EN1:EN2:ESX1:EVX1:EVX2:GBX1:GBX2:GSX1:GSX2:HESX1:HOXA1:HOXA2:HOXA3:HOXA4:HOXA5:HOXB1:HOXB2:HOXB3:HOXB4:HOXB5:HOXC4:HOXC5:HOXD1:HOXD3:HOXD4:ISX:LHX1:LHX3:LHX4:LHX5:MEOX1:MEOX2:MIXL1:MNX1:MSX1:MSX2:NANOG:NANOGP8:NKX1-1:NKX1-2:NOTO:OTP:PDX1:PHOX2A:PHOX2B:PROP1:PRRX1:PRRX2:RAX:RAX2:SEBOX:SHOX:SHOX2:UNCX:VAX1:VAX2:VENTX:VSX1:VSX2	GTAATGAC	1e-2	0.0226	3022	0.1978	6652.1	0.1889
M08843_2.00:NFE2:NFE2L1:NFE2L2:NFE2L3	ATGACTCAGCARWW	1e-2	0.0226	44	0.0029	64.6	0.0018
M08051_2.00:MXI1	VVRCCACGTGCNB	1e-2	0.023	174	0.0114	322.5	0.0092
M05271_2.00:ALX1:ALX3:ALX4:ARX:BARX1:BARX2:BSX:DLX1:DLX2:DLX3:DLX4:DLX5:DLX6:DRGX:EMX1:EMX2:EN1:EN2:ESX1:EVX1:EVX2:GBX1:GBX2:GSX1:GSX2:HMX1:HMX3:HOXA1:HOXA2:HOXA3:HOXA4:HOXA5:HOXB1:HOXB2:HOXB3:HOXB4:HOXB5:HOXC4:HOXC5:HOXD1:HOXD3:HOXD4:ISX:LHX3:LHX4:MEOX1:MIXL1:MNX1:MSX1:MSX2:NKX1-1:NKX1-2:NOTO:OTP:PDX1:PHOX2A:PHOX2B:PROP1:PRRX1:PRRX2:RAX:RAX2:SEBOX:SHOX:SHOX2:UNCX:VAX1:VAX2:VENTX:VSX1:VSX2	YTAATKAM	1e-2	0.023	6815	0.4461	15314.1	0.4349
M01259_2.00:MSANTD3	GTVCACTCAC	1e-2	0.023	898	0.0588	1888.1	0.0536
M03219_2.00:ALX1:ALX3:ALX4:ARX:BARX1:BARX2:BSX:DLX1:DLX2:DLX3:DLX4:DLX5:DLX6:DRGX:EN1:EN2:ESX1:GBX1:GBX2:GSX1:GSX2:HESX1:HOXA1:HOXA2:HOXA3:HOXA4:HOXA5:HOXB1:HOXB2:HOXB3:HOXB4:HOXB5:HOXC4:HOXC5:HOXD3:HOXD4:ISX:LBX2:LHX1:LHX2:LHX3:LHX4:LHX5:LHX6:LHX8:LHX9:LMX1A:LMX1B:MEOX1:MIXL1:MNX1:MSX1:MSX2:NKX1-1:NKX1-2:NOBOX:NOTO:OTP:PDX1:PHOX2A:PHOX2B:PROP1:PRRX1:PRRX2:RAX:RAX2:SEBOX:SHOX:SHOX2:UNCX:VAX1:VAX2:VSX1:VSX2:ZFHX2	YTAATTRG	1e-2	0.0232	2082	0.1363	4531.6	0.1287
M01715_2.00:MITF:TFE3:TFEB:TFEC	BCDCGTGAYN	1e-2	0.0233	1057	0.0692	2240.1	0.0636
M06248_2.00:HOXA3:HOXA4:HOXA5:HOXA6:HOXA7:HOXB3:HOXB4:HOXB5:HOXB6:HOXB7:HOXB8:HOXC4:HOXC5:HOXC6:HOXC8:HOXD3:HOXD4:HOXD8:PDX1	TAATTGNC	1e-2	0.0234	4129	0.2703	9168.2	0.2604
M05142_2.00:ALX1:ALX3:ALX4:ARX:BARHL1:BARHL2:BARX1:BARX2:BSX:DRGX:EMX1:EMX2:EN1:EN2:ESX1:EVX1:EVX2:GBX1:GBX2:GSX1:GSX2:HESX1:HOXA2:HOXA3:HOXB2:HOXB3:HOXD3:ISX:LBX1:LBX2:LHX1:LHX2:LHX3:LHX4:LHX5:LHX6:LHX8:LHX9:LMX1A:LMX1B:MEOX1:MEOX2:MIXL1:MNX1:MSX1:MSX2:NKX1-1:NKX1-2:NOBOX:NOTO:OTP:PDX1:PHOX2A:PHOX2B:PROP1:PRRX1:PRRX2:RAX:RAX2:SEBOX:SHOX:SHOX2:UNCX:VAX1:VAX2:VSX1:VSX2:ZFHX2	YTAATTAN	1e-2	0.0235	1935	0.1267	4201.8	0.1193
M09959_2.00:NFE2:NFE2L1:NFE2L2:NFE2L3	TGCTGAGTCAY	1e-2	0.0237	169	0.0111	313	0.0089
M11283_2.00:SMAD1:SMAD3:SMAD9	RGNCAGACASMNB	1e-2	0.0238	1240	0.0812	2647.5	0.0752
M05373_2.00:BARHL1:BARHL2:BSX:EMX1:EMX2:GBX1:GBX2:HMX1:HMX2:HMX3:HOXA4:HOXA5:HOXB4:HOXB5:HOXC4:HOXC5:HOXD4:LBX2:MEOX1:MEOX2:MNX1:MSX1:MSX2:NANOG:NANOGP8:PDX1:TLX1:TLX2:TLX3:VAX1:VAX2:VENTX	GKTAAGTGS	1e-2	0.0239	1920	0.1257	4168.8	0.1184
M08730_2.00:ASCL1:ASCL2	CYGCACCTGCYBCY	1e-2	0.024	546	0.0357	1117.3	0.0317
M03121_2.00:ALX1:ALX3:ALX4:ARX:BARX1:BARX2:BSX:DLX2:DLX3:DRGX:EMX1:EMX2:EN1:EN2:ESX1:EVX1:EVX2:GBX1:GBX2:GSX1:GSX2:HESX1:HOXA2:HOXA3:HOXB2:HOXB3:HOXD3:ISX:LBX1:LBX2:LHX1:LHX2:LHX3:LHX4:LHX5:LHX6:LHX8:LHX9:LMX1A:LMX1B:MEOX1:MIXL1:MNX1:MSX1:MSX2:NKX1-1:NKX1-2:NOBOX:NOTO:OTP:PDX1:PHOX2A:PHOX2B:PROP1:PRRX1:PRRX2:RAX:RAX2:SEBOX:SHOX:SHOX2:UNCX:VAX1:VAX2:VSX1:VSX2:ZFHX2	BTAATTRG	1e-2	0.024	2507	0.1641	5490.1	0.1559
M01489_2.00:ELF1:ELF2:ELF4:ELK1:ELK3:ELK4:ERF:ERG:ETS1:ETS2:ETV1:ETV2:ETV3:ETV3L:ETV4:ETV5:FEV:FLI1:GABPA	NRCCGGAART	1e-2	0.024	629	0.0412	1298.6	0.0369
M04868_2.00:GATA1:GATA2:GATA3:GATA4:GATA5:GATA6	AGATAACGATCT	1e-2	0.024	73	0.0048	119.1	0.0034
M00938_2.00:MAX	CCACGTGC	1e-2	0.0246	1324	0.0867	2835.5	0.0805
M03193_2.00:ALX1:ALX3:ALX4:ARX:BARHL1:BARHL2:BARX1:BARX2:BSX:DLX1:DLX2:DLX3:DLX4:DLX5:DLX6:DRGX:EMX1:EMX2:EN1:EN2:ESX1:EVX1:EVX2:GBX1:GBX2:GSX1:GSX2:HESX1:HMX1:HMX2:HMX3:HOXA1:HOXA2:HOXA3:HOXA4:HOXA5:HOXB1:HOXB2:HOXB3:HOXB4:HOXB5:HOXC4:HOXC5:HOXD1:HOXD3:HOXD4:ISX:LBX1:LBX2:LHX2:LHX3:LHX4:LHX9:MEOX1:MEOX2:MIXL1:MNX1:MSX1:MSX2:NANOG:NANOGP8:NKX1-1:NKX1-2:NOBOX:NOTO:OTP:PDX1:PHOX2A:PHOX2B:PROP1:PRRX1:PRRX2:RAX:RAX2:SEBOX:SHOX:SHOX2:UNCX:VAX1:VAX2:VENTX:VSX1:VSX2	GCTAATTRGB	1e-2	0.0246	885	0.0579	1861.3	0.0529
M03834_2.00:ALX1:ALX3:ALX4:ARX:BARX1:BARX2:DRGX:EMX1:EMX2:EN1:EN2:ESX1:GBX1:GBX2:GSX1:GSX2:HESX1:HOXA2:HOXA3:HOXA4:HOXA5:HOXB2:HOXB3:HOXB4:HOXB5:HOXC4:HOXC5:HOXD3:HOXD4:ISX:LHX2:LHX3:LHX4:LHX6:LHX8:LHX9:LMX1A:LMX1B:MEOX1:MIXL1:MNX1:MSX1:MSX2:NKX1-1:NKX1-2:NOBOX:NOTO:OTP:PDX1:PHOX2A:PHOX2B:PROP1:PRRX1:PRRX2:RAX:RAX2:SEBOX:SHOX:SHOX2:UNCX:VAX1:VAX2:VSX1:VSX2:ZFHX2	STAATTGV	1e-2	0.0246	2097	0.1373	4567.5	0.1297
M07800_2.00:MYC	GMSCACGTGGC	1e-2	0.0248	279	0.0183	543.1	0.0154
M07764_2.00:ZNF880	CTGCACTCTCCCCYYCCCMCCCYBCHY	1e-2	0.0248	15	0.001	15.3	0.0004
M03770_2.00:HOXA10:HOXA5:HOXA6:HOXA7:HOXA9:HOXB4:HOXB5:HOXB6:HOXB7:HOXB8:HOXB9:HOXC10:HOXC5:HOXC6:HOXC8:HOXC9:HOXD10:HOXD8:HOXD9	VNTAATTACC	1e-2	0.0248	1021	0.0668	2162.8	0.0614
M05348_2.00:NKX2-1:NKX2-2:NKX2-3:NKX2-4:NKX2-5:NKX2-6:NKX2-8	CTCAACGAS	1e-2	0.0248	303	0.0198	594.8	0.0169
M05199_2.00:ALX1:ALX3:ALX4:ARX:BARX1:BARX2:BSX:DLX2:DLX3:DLX5:DRGX:EMX1:EMX2:EN1:EN2:ESX1:EVX1:EVX2:GBX1:GBX2:GSX1:GSX2:HESX1:HOXA2:HOXA3:HOXB2:HOXB3:HOXD3:ISX:LBX1:LBX2:LHX1:LHX2:LHX3:LHX4:LHX5:LHX6:LHX8:LHX9:LMX1A:LMX1B:MEOX1:MIXL1:MNX1:MSX1:MSX2:NKX1-1:NKX1-2:NOBOX:NOTO:OTP:PDX1:PHOX2A:PHOX2B:PROP1:PRRX1:PRRX2:RAX:RAX2:SEBOX:SHOX:SHOX2:UNCX:VAX1:VAX2:VSX1:VSX2:ZFHX2:ZFHX3	BTAATTAG	1e-2	0.025	2170	0.142	4732.7	0.1344
M05496_2.00:POU3F4	DTATGCWAATKAG	1e-2	0.025	159	0.0104	292.9	0.0083
M06264_2.00:ALX1:ALX3:ALX4:ARX:DRGX:EMX1:EMX2:EN1:EN2:ESX1:EVX1:EVX2:GBX1:GBX2:GSX1:GSX2:HESX1:HMX1:HMX3:HOXA2:HOXA3:HOXA4:HOXA5:HOXB1:HOXB2:HOXB3:HOXB4:HOXB5:HOXC4:HOXC5:HOXD3:HOXD4:ISX:LBX1:LBX2:LHX2:LHX3:LHX4:LHX9:LMX1A:LMX1B:MEOX1:MEOX2:MIXL1:MNX1:MSX1:MSX2:NKX1-1:NKX1-2:OTP:PDX1:PHOX2A:PHOX2B:PROP1:PRRX1:PRRX2:RAX:RAX2:SEBOX:SHOX:SHOX2:UNCX:VAX1:VAX2:VENTX:VSX1:VSX2	GCTAATTA	1e-2	0.025	1255	0.0821	2682.8	0.0762
M04050_2.00:TFAP2A:TFAP2B:TFAP2C:TFAP2D:TFAP2E	YGCCTSAGGCR	1e-2	0.025	452	0.0296	915	0.026
M11036_2.00:MTERF1	TGGTARARGTTGGT	1e-2	0.0253	25	0.0016	31	0.0009
M08427_2.00:SMAD1:SMAD3:SMAD5:SMAD9	SHGGCGCCGVCGCHG	1e-2	0.0253	32	0.0021	43.6	0.0012
M09623_2.00:PAX1:PAX2:PAX3:PAX5:PAX6:PAX7:PAX8:PAX9	KCAGSGAGCGTGAC	1e-2	0.0253	32	0.0021	43.6	0.0012
M03180_2.00:ALX1:ALX3:ALX4:ARX:BARX1:BARX2:BSX:DLX1:DLX2:DLX3:DLX4:DLX5:DLX6:DRGX:EMX1:EMX2:EN1:EN2:ESX1:EVX1:EVX2:GBX1:GBX2:GSX1:GSX2:HESX1:HMX1:HMX3:HOXA1:HOXA2:HOXA3:HOXA4:HOXA5:HOXB1:HOXB2:HOXB3:HOXB4:HOXB5:HOXC4:HOXC5:HOXD1:HOXD3:HOXD4:ISX:LHX2:LHX3:LHX4:LHX6:LHX8:LHX9:LMX1A:LMX1B:MEOX1:MIXL1:MNX1:MSX1:MSX2:NKX1-1:NKX1-2:NOBOX:NOTO:OTP:PDX1:PHOX2A:PHOX2B:PROP1:PRRX1:PRRX2:RAX:RAX2:SEBOX:SHOX:SHOX2:UNCX:VAX1:VAX2:VENTX:VSX1:VSX2:ZFHX2	SYTAATTRGB	1e-2	0.0253	1555	0.1018	3352.3	0.0952
M11260_2.00:RUNX1:RUNX2:RUNX3	NNNHAACCACAGRSN	1e-2	0.0255	1017	0.0666	2154.6	0.0612
M11053_2.00:MYB:MYBL1	NNGNCAGTTGSN	1e-2	0.0257	1860	0.1218	4036.2	0.1146
M03188_2.00:HESX1:NOBOX	YTAATTGGCAATTAD	1e-2	0.0257	10	0.0007	8.2	0.0002
M05986_2.00:BHLHE22:BHLHE23	AMCBBACCATCTGTC	1e-2	0.0257	82	0.0054	137.9	0.0039
M11405_2.00:TEAD1:TEAD3:TEAD4	GGAATG	1e-2	0.0257	1831	0.1199	3971	0.1128
M11361_2.00:STAT4	GATTTCYW	1e-2	0.0258	11093	0.7261	25218.8	0.7162
M02461_2.00:GMEB1:GMEB2	BBACGYANN	1e-2	0.026	2842	0.186	6251.8	0.1775
M03276_2.00:ALX1:ALX3:ALX4:ARX:BARX1:BARX2:BSX:DLX1:DLX2:DLX3:DLX4:DLX5:DLX6:DRGX:EMX1:EMX2:EN1:EN2:ESX1:EVX1:EVX2:GBX1:GBX2:GSX1:GSX2:HESX1:HMX1:HMX3:HOXA1:HOXA2:HOXA3:HOXA4:HOXA5:HOXB1:HOXB2:HOXB3:HOXB4:HOXB5:HOXC4:HOXC5:HOXD1:HOXD3:HOXD4:ISX:LHX2:LHX3:LHX4:LHX6:LHX8:LHX9:LMX1A:LMX1B:MEOX1:MIXL1:MNX1:MSX1:MSX2:NKX1-1:NKX1-2:NOBOX:NOTO:OTP:PDX1:PHOX2A:PHOX2B:PROP1:PRRX1:PRRX2:RAX:RAX2:SEBOX:SHOX:SHOX2:UNCX:VAX1:VAX2:VENTX:VSX1:VSX2:ZFHX2	VCTAATTASB	1e-2	0.0265	890	0.0583	1874.4	0.0532
M05886_2.00:AR:NR3C1:NR3C2:PGR	RGTACATTNTGTTCY	1e-2	0.0265	88	0.0058	149.2	0.0042
M09155_2.00:PBX3	TGABTGACAGS	1e-2	0.0265	670	0.0439	1390.4	0.0395
M09944_2.00:NFE2:NFE2L1:NFE2L2:NFE2L3	CRTGACTCAGCAR	1e-2	0.0266	147	0.0096	268.5	0.0076
M04307_2.00:BATF:BATF3	GMATGACACG	1e-2	0.0267	821	0.0537	1722.1	0.0489
M09834_2.00:BHLHE40:BHLHE41	GBTCACGTGCKGM	1e-2	0.0267	278	0.0182	542.1	0.0154
M07822_2.00:ATF3:JDP2	GGTCACGTGRC	1e-2	0.0271	97	0.0063	167.1	0.0047
M07926_2.00:BCL11A:BCL11B	BTTTCASTTCCTCTT	1e-2	0.0273	142	0.0093	258.7	0.0073
M05210_2.00:ALX1:ALX3:ALX4:ARX:DRGX:EN1:EN2:ESX1:ISX:LHX2:LHX3:LHX4:LHX6:LHX8:LHX9:LMX1A:LMX1B:MIXL1:OTP:PHOX2A:PHOX2B:PROP1:PRRX1:PRRX2:RAX:RAX2:SEBOX:SHOX:SHOX2:UNCX:VSX1:VSX2:ZFHX2	CTAATTAV	1e-2	0.0275	1594	0.1043	3442.8	0.0978
M02458_2.00:GMEB1:GMEB2	YBACGTAMN	1e-2	0.0275	1090	0.0713	2318.8	0.0659
M02664_2.00:MZF1	TTCCCCCTMC	1e-2	0.0277	1726	0.113	3738.9	0.1062
M03851_2.00:ALX1:ALX3:ALX4:ARX:BARX1:BARX2:BSX:DLX1:DLX2:DLX3:DLX4:DLX5:DLX6:DRGX:EMX1:EMX2:EN1:EN2:ESX1:EVX1:EVX2:GBX1:GBX2:GSX1:GSX2:HESX1:HOXA1:HOXA2:HOXA3:HOXB1:HOXB2:HOXB3:HOXD3:ISX:LBX1:LBX2:LHX2:LHX3:LHX4:LHX6:LHX8:LHX9:LMX1A:LMX1B:MEOX1:MIXL1:MNX1:MSX1:MSX2:NKX1-1:NKX1-2:NOBOX:NOTO:OTP:PDX1:PHOX2A:PHOX2B:PROP1:PRRX1:PRRX2:RAX:RAX2:SEBOX:SHOX:SHOX2:UNCX:VAX1:VAX2:VSX1:VSX2:ZFHX2:ZFHX3	BTAATTGV	1e-2	0.0277	2448	0.1602	5363.6	0.1523
M02110_2.00:PBX1:PBX2:PBX3:PBX4	TTGATGWG	1e-2	0.0278	1856	0.1215	4030.3	0.1145
M09078_2.00:ELF1:ELF2:ELF4:ELK1:ELK3:ELK4:ERF:ERG:ETS1:ETS2:ETV1:ETV2:ETV3:ETV3L:ETV4:ETV5:FEV:FLI1:GABPA	GRGRCAGGAAGTGG	1e-2	0.0279	229	0.015	439	0.0125
M09956_2.00:ATF1:CREB1:CREM	NVRTGACGTSMV	1e-2	0.0279	327	0.0214	647.7	0.0184
M09523_2.00:E2F1:E2F2:E2F3:E2F4:E2F5:E2F6	GGCGGGAARN	1e-2	0.0281	977	0.064	2068.7	0.0587
M08745_2.00:MYF5:MYOD1:MYOG	GRCAGVRACAGCTGC	1e-2	0.0288	244	0.016	471.2	0.0134
M05937_2.00:TFAP4	RAMCAGCTGAT	1e-2	0.0291	385	0.0252	772.2	0.0219
M03298_2.00:POU2F2	WTATGCAAATK	1e-2	0.0291	696	0.0456	1449.2	0.0412
M06242_2.00:ALX1:ALX3:ALX4:ARX:BARHL1:BARHL2:BARX1:BARX2:BSX:DLX1:DLX2:DLX3:DLX4:DLX5:DLX6:DRGX:EMX1:EMX2:EN1:EN2:ESX1:EVX1:EVX2:GBX1:GBX2:GSX1:GSX2:HESX1:HOXA1:HOXA2:HOXA3:HOXA4:HOXA5:HOXB1:HOXB2:HOXB3:HOXB4:HOXB5:HOXC4:HOXC5:HOXD1:HOXD3:HOXD4:ISX:LHX1:LHX3:LHX4:LHX5:MEOX1:MEOX2:MIXL1:MNX1:MSX1:MSX2:NANOG:NANOGP8:NKX1-1:NKX1-2:NOTO:OTP:PDX1:PHOX2A:PHOX2B:PROP1:PRRX1:PRRX2:RAX:RAX2:SEBOX:SHOX:SHOX2:UNCX:VAX1:VAX2:VENTX:VSX1:VSX2	VYTAATTA	1e-2	0.0292	3046	0.1994	6718.7	0.1908
M07792_2.00:MAX	VRRGCACGTGG	1e-2	0.0294	523	0.0342	1071.6	0.0304
M10936_2.00:BORCS8-MEF2B:MEF2A:MEF2B:MEF2C:MEF2D	YBSNGWKCTAAAAATAGMHYHN	1e-2	0.0295	18	0.0012	20.8	0.0006
M08732_2.00:ARNT:ARNT2	STACGTGCC	1e-2	0.0296	458	0.03	930.1	0.0264
M08170_2.00:SOX1:SOX10:SOX11:SOX12:SOX13:SOX14:SOX15:SOX17:SOX18:SOX2:SOX21:SOX3:SOX30:SOX4:SOX5:SOX6:SOX7:SOX8:SOX9:SRY	CCWTTGTT	1e-2	0.0298	818	0.0535	1718.3	0.0488
M07823_2.00:ATF3:JDP2	GGTCACGTGAC	1e-2	0.0298	82	0.0054	138.2	0.0039
M02227_2.00:MEIS3	NTGACAGS	1e-2	0.0301	3699	0.2421	8202.6	0.2329
M04197_2.00:BHLHA15	AACAGCTGTT	1e-2	0.0301	702	0.046	1463	0.0415
M03866_2.00:ALX1:ALX3:ALX4:ARX:BARX1:BARX2:BSX:DLX2:DLX3:DRGX:EMX1:EMX2:EN1:EN2:ESX1:EVX1:EVX2:GBX1:GBX2:GSX1:GSX2:HESX1:HOXA2:HOXA3:HOXB2:HOXB3:HOXD3:ISX:LBX1:LBX2:LHX1:LHX2:LHX3:LHX4:LHX5:LHX6:LHX8:LHX9:LMX1A:LMX1B:MEOX1:MIXL1:MNX1:MSX1:MSX2:NKX1-1:NKX1-2:NOBOX:NOTO:OTP:PDX1:PHOX2A:PHOX2B:PROP1:PRRX1:PRRX2:RAX:RAX2:SEBOX:SHOX:SHOX2:UNCX:VAX1:VAX2:VSX1:VSX2:ZFHX2	YTAATTRG	1e-2	0.0304	1912	0.1252	4159.7	0.1181
M11104_2.00:ESR1:ESR2:ESRRA:ESRRB:ESRRG:NR1H2:NR1H3:NR2C2:NR2F1:NR2F2:NR2F6:RARA:RARB:RARG:RORA:RORB:RORC	ARGSTGACC	1e-2	0.0307	1108	0.0725	2361.5	0.0671
M00180_2.00:MYB:MYBL1	YAACGGHYN	1e-2	0.031	1134	0.0742	2419	0.0687
M04692_2.00:DMRT1:DMRT2:DMRT3:DMRTA2:DMRTB1:DMRTC2	AATGTAWCAATT	1e-2	0.031	477	0.0312	972.5	0.0276
M05603_2.00:NR2C1:NR2C2:NR2F1:NR2F2:NR2F6:NR4A1:NR4A2:NR4A3:PPARD:PPARG:RARA:RARB:RARG:RORA:RORB:RORC:RXRA:RXRB:RXRG	KAAAGGTCAN	1e-2	0.031	709	0.0464	1479.3	0.042
M04729_2.00:EHF:ELF1:ELF2:ELF3:ELF4:ELF5:ELK1:ELK3:ELK4:ERF:ERG:ETS1:ETS2:ETV1:ETV2:ETV3:ETV3L:ETV4:ETV5:ETV6:ETV7:FEV:FLI1:GABPA:SPDEF	AATSCGGAAGTR	1e-2	0.031	99	0.0065	172.3	0.0049
M05277_2.00:BARX1:BARX2:BSX:EMX1:EMX2:EN1:EN2:EVX1:EVX2:GBX1:GBX2:GSX1:GSX2:HMX1:HMX2:HMX3:HOXA1:HOXA2:HOXA3:HOXA4:HOXA5:HOXA6:HOXA7:HOXB1:HOXB2:HOXB3:HOXB4:HOXB5:HOXB6:HOXB7:HOXB8:HOXC4:HOXC5:HOXC6:HOXD1:HOXD3:HOXD4:HOXD8:ISX:MEOX1:MEOX2:MNX1:NKX1-1:NKX1-2:NOTO:OTP:PDX1:TLX2:VAX1:VAX2:VENTX	BTAATGAB	1e-2	0.031	4587	0.3003	10228	0.2905
M04556_2.00:OVOL1	AAWACCGTTATNYN	1e-2	0.031	16	0.001	17.2	0.0005
M05587_2.00:AR:NR3C1:NR3C2:PGR	RGWACATWATGTWCY	1e-2	0.031	16	0.001	17.9	0.0005
M11087_2.00:NR1H2:NR1H3:NR1H4:NR2C1:NR2C2:NR2F1:NR2F2:NR2F6:RARA:RARB:RARG:RORA:RORB:RORC:RXRA:RXRB:RXRG:VDR	CAAGGTSATTAACC	1e-2	0.031	16	0.001	17.5	0.0005
M04896_2.00:ALX1:ALX3:ALX4:ARX:BARHL1:BARHL2:BARX1:BARX2:BSX:DLX1:DLX2:DLX3:DLX4:DLX5:DLX6:DRGX:EMX1:EMX2:EN1:EN2:ESX1:EVX1:EVX2:GBX1:GBX2:GSX1:GSX2:HESX1:HOXA2:HOXA3:HOXB2:HOXB3:HOXD3:ISX:LBX1:LBX2:LHX1:LHX2:LHX3:LHX4:LHX5:LHX6:LHX8:LHX9:LMX1A:LMX1B:MEOX1:MIXL1:MNX1:MSX1:MSX2:NKX1-1:NKX1-2:NOBOX:NOTO:OTP:PDX1:PHOX2A:PHOX2B:PROP1:PRRX1:PRRX2:RAX:RAX2:SEBOX:SHOX:SHOX2:UNCX:VAX1:VAX2:VSX1:VSX2:ZFHX2:ZFHX3	NTAATTAG	1e-2	0.0311	3329	0.2179	7363.7	0.2091
M05173_2.00:ALX1:ALX3:ALX4:ARX:DRGX:EMX1:EMX2:EN1:EN2:ESX1:GBX1:GBX2:HESX1:ISX:LHX1:LHX2:LHX3:LHX4:LHX5:LHX6:LHX8:LHX9:LMX1A:LMX1B:MIXL1:MSX1:MSX2:NOBOX:NOTO:OTP:PHOX2A:PHOX2B:PROP1:PRRX1:PRRX2:RAX:RAX2:SEBOX:SHOX:SHOX2:UNCX:VAX1:VAX2:VSX1:VSX2:ZFHX2	YTAATTAG	1e-2	0.0311	1530	0.1002	3303	0.0938
M00755_2.00:MITF:TFEC	RTCACGTGAY	1e-2	0.0313	635	0.0416	1317.4	0.0374
M02465_2.00:GMEB1:GMEB2	YKACGTAN	1e-2	0.0314	1858	0.1216	4039	0.1147
M03187_2.00:HESX1:NOBOX	GHTAATTRRY	1e-2	0.0314	1562	0.1022	3375.8	0.0959
M04865_2.00:GATA1:GATA2:GATA3:GATA4:GATA5:GATA6	AGATAACGATCT	1e-2	0.0314	24	0.0016	30.2	0.0009
M02786_2.00:MAX	AMCACGTGBY	1e-2	0.0315	328	0.0215	651.5	0.0185
M00807_2.00:MYBL2	TAACGGTYN	1e-2	0.0316	863	0.0565	1819.2	0.0517
M05275_2.00:BARX1:BARX2:BSX:EMX1:EMX2:EN1:EN2:EVX1:EVX2:GBX1:GBX2:GSX1:GSX2:HMX1:HMX2:HMX3:HOXA1:HOXA2:HOXA3:HOXA4:HOXA5:HOXA6:HOXA7:HOXB1:HOXB2:HOXB3:HOXB4:HOXB5:HOXB6:HOXB7:HOXB8:HOXC4:HOXC5:HOXC6:HOXD1:HOXD3:HOXD4:HOXD8:ISX:MEOX1:MEOX2:MNX1:NKX1-1:NKX1-2:NOTO:OTP:PDX1:TLX2:VAX1:VAX2:VENTX	HTAAYGAY	1e-2	0.0318	2242	0.1468	4904.5	0.1393
M05048_2.00:HOXA10:HOXA4:HOXA5:HOXA6:HOXA7:HOXA9:HOXB4:HOXB5:HOXB6:HOXB7:HOXB8:HOXB9:HOXC10:HOXC4:HOXC5:HOXC6:HOXC8:HOXC9:HOXD10:HOXD4:HOXD8:HOXD9:MNX1:PDX1	KTAATKRC	1e-2	0.0319	3335	0.2183	7378.9	0.2095
M01485_2.00:ELF1:ELF2:ELF4:ELK1:ELK3:ELK4:ERF:ERG:ETS1:ETS2:ETV1:ETV2:ETV3:ETV3L:ETV4:ETV5:FEV:FLI1:GABPA	ACCGGAAGT	1e-2	0.0319	530	0.0347	1088.9	0.0309
M04071_2.00:TFAP4	AWCAGCTGWT	1e-2	0.0327	911	0.0596	1926.8	0.0547
M08220_2.00:HNF4A:HNF4G:NR2E1:NR2F1:NR2F2:NR2F6:NR6A1:RXRB:RXRG	AGTCCA	1e-2	0.0327	3253	0.2129	7193.9	0.2043
M09925_2.00:NFE2:NFE2L1:NFE2L2:NFE2L3	TGYYDAGTCATT	1e-2	0.033	565	0.037	1165.6	0.0331
M08721_2.00:MYF5:MYF6:MYOD1:MYOG	CHGCAGCTGTCCY	1e-2	0.0331	463	0.0303	943.1	0.0268
M08755_2.00:MYF5:MYF6:MYOD1:MYOG	CHGCAGCTGTCCY	1e-2	0.0331	463	0.0303	943.1	0.0268
M07771_2.00:ZNF674	BTBTGGTGCTCC	1e-2	0.0332	236	0.0154	457	0.013
M00507_2.00:BARHL1:BARHL2:BSX:EMX1:EMX2:GBX1:GBX2:HMX1:HMX2:HMX3:HOXA4:HOXA5:HOXB4:HOXB5:HOXC4:HOXC5:HOXD4:LBX2:MEOX1:MEOX2:MNX1:MSX1:MSX2:NANOG:NANOGP8:PDX1:TLX1:TLX2:TLX3:VAX1:VAX2:VENTX	TTAATTGNYN	1e-2	0.0333	3482	0.2279	7714.6	0.2191
M00824_2.00:GMEB1:GMEB2	YKACGYAN	1e-2	0.0333	2156	0.1411	4713	0.1338
M04945_2.00:CRX:DLX1:DLX2:DLX4:DLX5:EMX1:LHX2:LHX9:PITX1:PITX2:VAX1:VSX1	NTAATTAG	1e-2	0.0334	1448	0.0948	3122.5	0.0887
M08229_2.00:STAT1	TTTCCBGGAA	1e-2	0.0337	568	0.0372	1172.6	0.0333
M05262_2.00:ALX1:ALX3:ALX4:ARX:BARX1:BARX2:BSX:DLX2:DLX3:DRGX:EMX1:EMX2:EN1:EN2:ESX1:EVX1:EVX2:GBX1:GBX2:GSX1:GSX2:HESX1:HOXA2:HOXA3:HOXB2:HOXB3:HOXD3:ISX:LBX1:LBX2:LHX1:LHX2:LHX3:LHX4:LHX5:LHX6:LHX8:LHX9:LMX1A:LMX1B:MEOX1:MIXL1:MNX1:MSX1:MSX2:NKX1-1:NKX1-2:NOBOX:NOTO:OTP:PDX1:PHOX2A:PHOX2B:PROP1:PRRX1:PRRX2:RAX:RAX2:SEBOX:SHOX:SHOX2:UNCX:VAX1:VAX2:VSX1:VSX2:ZFHX2	HTAATTAG	1e-2	0.0337	1489	0.0975	3214.7	0.0913
M09938_2.00:BACH1:BACH2	CRTGAGTCATC	1e-2	0.0341	204	0.0134	389.7	0.0111
M06311_2.00:ALX1:ALX3:ALX4:ARX:BARHL1:BARHL2:BARX1:BARX2:BSX:DLX1:DLX2:DLX3:DLX4:DLX5:DLX6:DRGX:EMX1:EMX2:EN1:EN2:ESX1:EVX1:EVX2:GBX1:GBX2:GSX1:GSX2:HESX1:HMX1:HMX2:HMX3:HOXA1:HOXA2:HOXA3:HOXA4:HOXA5:HOXB1:HOXB2:HOXB3:HOXB4:HOXB5:HOXC4:HOXC5:HOXD1:HOXD3:HOXD4:ISX:LBX1:LBX2:LHX2:LHX3:LHX4:LHX9:MEOX1:MEOX2:MIXL1:MNX1:MSX1:MSX2:NANOG:NANOGP8:NKX1-1:NKX1-2:NOBOX:NOTO:OTP:PDX1:PHOX2A:PHOX2B:PROP1:PRRX1:PRRX2:RAX:RAX2:SEBOX:SHOX:SHOX2:UNCX:VAX1:VAX2:VENTX:VSX1:VSX2	CTTAATTA	1e-2	0.0341	1579	0.1034	3416.5	0.097
M04309_2.00:CREB3L1:CREB3L2	NTGCCACGTGTACA	1e-2	0.0344	19	0.0012	22.4	0.0006
M10937_2.00:BORCS8-MEF2B:MEF2A:MEF2B:MEF2C:MEF2D	NNDKGTKCTAWAAATAGMMHNN	1e-2	0.0344	19	0.0012	22.4	0.0006
M09468_2.00:NPAS2	GTCACGTGGM	1e-2	0.0344	587	0.0384	1214.9	0.0345
M09458_2.00:TCF12:TCF3:TCF4	CARCAGCTGB	1e-2	0.0344	1065	0.0697	2269.9	0.0645
M09639_2.00:SOX1:SOX10:SOX11:SOX12:SOX13:SOX14:SOX15:SOX17:SOX18:SOX2:SOX21:SOX3:SOX30:SOX4:SOX5:SOX6:SOX7:SOX8:SOX9:SRY	RACAAWGG	1e-2	0.035	4183	0.2738	9312.5	0.2645
M02484_2.00:SMAD4	NBCCAGACANN	1e-2	0.035	1036	0.0678	2205.6	0.0626
M08706_2.00:TFAP2A:TFAP2B:TFAP2C:TFAP2D:TFAP2E	BGSCCTGRGGCCR	1e-2	0.0351	508	0.0333	1042.2	0.0296
M03214_2.00:ALX1:ALX3:ALX4:ARX:BARHL1:BARHL2:BARX1:BARX2:BSX:DRGX:EMX1:EMX2:EN1:EN2:ESX1:EVX1:EVX2:GBX1:GBX2:GSX1:GSX2:HESX1:HOXA2:HOXA3:HOXB2:HOXB3:HOXD3:ISX:LBX1:LBX2:LHX1:LHX2:LHX3:LHX4:LHX5:LHX6:LHX8:LHX9:LMX1A:LMX1B:MEOX1:MEOX2:MIXL1:MNX1:MSX1:MSX2:NKX1-1:NKX1-2:NOBOX:NOTO:OTP:PDX1:PHOX2A:PHOX2B:PROP1:PRRX1:PRRX2:RAX:RAX2:SEBOX:SHOX:SHOX2:UNCX:VAX1:VAX2:VSX1:VSX2:ZFHX2	YTAATTRR	1e-2	0.0353	2813	0.1841	6199.2	0.176
M02835_2.00:MAF:MAFA:MAFB:NRL	GTCAGCANWWW	1e-2	0.0354	1199	0.0785	2568.1	0.0729
M05163_2.00:ALX1:ALX3:ALX4:ARX:BARHL1:BARHL2:BARX1:BARX2:BSX:DLX1:DLX2:DLX3:DLX4:DLX5:DLX6:DRGX:EMX1:EMX2:EN1:EN2:ESX1:EVX1:EVX2:GBX1:GBX2:GSX1:GSX2:HMX1:HMX2:HMX3:HOXA1:HOXA2:HOXA3:HOXA4:HOXA5:HOXA6:HOXA7:HOXB1:HOXB2:HOXB3:HOXB4:HOXB5:HOXB6:HOXB7:HOXB8:HOXC4:HOXC5:HOXC6:HOXD1:HOXD3:HOXD4:HOXD8:ISX:LHX3:LHX4:MEOX1:MEOX2:MIXL1:MNX1:MSX1:MSX2:NANOG:NANOGP8:NKX1-1:NKX1-2:NOBOX:NOTO:OTP:PDX1:PHOX2A:PHOX2B:PROP1:PRRX1:PRRX2:RAX:RAX2:SEBOX:SHOX:SHOX2:UNCX:VAX1:VAX2:VENTX:VSX1:VSX2	CTAATTAC	1e-2	0.0356	3334	0.2182	7381.3	0.2096
M09650_2.00:TBX15:TBX18:TBX20:TBX4:TBX5	SCTGTCARCACC	1e-2	0.0356	245	0.016	476.1	0.0135
M02780_2.00:MYF5:MYF6:MYOG	AACAGCTGTT	1e-2	0.0357	163	0.0107	304.5	0.0086
M00113_2.00:TFAP2A:TFAP2B:TFAP2C:TFAP2D:TFAP2E	YGCCCGAGGC	1e-2	0.0359	987	0.0646	2097.3	0.0596
M11370_2.00:STAT3	TTCYGGGAAN	1e-2	0.036	1249	0.0818	2680.1	0.0761
M04938_2.00:ALX1:ALX3:ALX4:ARX:DLX1:DLX2:DLX3:DLX4:DLX5:DLX6:DRGX:ESX1:HOXA2:HOXB2:ISX:LHX1:LHX2:LHX3:LHX4:LHX5:LHX9:MEOX1:MIXL1:MNX1:MSX1:MSX2:PHOX2A:PHOX2B:PROP1:PRRX1:PRRX2:RAX:RAX2:SEBOX:SHOX:SHOX2:UNCX:VSX1:VSX2	TTAATTAS	1e-2	0.036	1857	0.1216	4042.2	0.1148
M08300_2.00:ZNF549	CTGCCCAATTCAT	1e-2	0.0361	39	0.0026	57.7	0.0016
M10227_2.00:ZIC1:ZIC2:ZIC3:ZIC4:ZIC5	VGGGGAGS	1e-2	0.0366	3292	0.2155	7287.2	0.2069
M04128_2.00:MYCN	RMCACGTGCC	1e-2	0.0366	359	0.0235	720.6	0.0205
M08709_2.00:MITF:TFE3	TCACGTGACC	1e-2	0.0366	124	0.0081	224.4	0.0064
M08743_2.00:MITF:TFE3:TFEB:TFEC	TCACGTGACC	1e-2	0.0366	124	0.0081	224.4	0.0064
M04976_2.00:HOXA10:HOXA4:HOXA5:HOXA6:HOXA7:HOXA9:HOXB4:HOXB5:HOXB6:HOXB7:HOXB8:HOXB9:HOXC10:HOXC4:HOXC5:HOXC6:HOXC8:HOXC9:HOXD10:HOXD4:HOXD8:HOXD9:MNX1:PDX1	WTAACGAY	1e-2	0.0368	2053	0.1344	4484.1	0.1273
M03943_2.00:NR5A1:NR5A2	CAAGGTCAT	1e-2	0.037	937	0.0613	1987.6	0.0564
M05034_2.00:MEIS1:MEIS2:MEIS3:PKNOX1:PKNOX2:TGIF1:TGIF2:TGIF2LX:TGIF2LY	DTGACAGB	1e-2	0.0373	4416	0.2891	9847.5	0.2797
M05035_2.00:MEIS1:MEIS2:MEIS3:PKNOX1:PKNOX2:TGIF1:TGIF2:TGIF2LX:TGIF2LY	DTGACAGB	1e-2	0.0373	4416	0.2891	9847.5	0.2797
M05403_2.00:DUXA	TAATYTAATCA	1e-2	0.0377	247	0.0162	481.4	0.0137
M10819_2.00:POU2F2	NDAWATGCAAATYA	1e-2	0.0379	471	0.0308	963.3	0.0274
M07799_2.00:MYC	GRSCACGTGG	1e-2	0.0379	418	0.0274	848.9	0.0241
M04066_2.00:TFAP4	AHCATATGDT	1e-2	0.038	1349	0.0883	2905.4	0.0825
M09164_2.00:PBX1:PBX2:PBX3:PBX4	TGABTGACAG	1e-2	0.038	758	0.0496	1592.7	0.0452
M10342_2.00:SALL1	NGGTCCKGGKRA	1e-2	0.0384	313	0.0205	622.6	0.0177
M04693_2.00:DMRT1:DMRT2:DMRT3:DMRTA2:DMRTB1:DMRTC2	AWTGTAWCAATD	1e-2	0.0385	742	0.0486	1557.2	0.0442
M09854_2.00:MYC	HSCACGTGGS	1e-2	0.0386	600	0.0393	1245.8	0.0354
M01023_2.00:GLI1:GLI2:GLI3	NGACCACCCA	1e-2	0.0388	491	0.0321	1007.2	0.0286
M04261_2.00:ATF1:CREB1:CREM	BRTGACGCGTD	1e-2	0.0388	235	0.0154	456.9	0.013
M00399_2.00:MEIS1:MEIS2:MEIS3:PKNOX1:PKNOX2:TGIF1:TGIF2:TGIF2LX:TGIF2LY	TGACAGNH	1e-2	0.039	6967	0.456	15695.8	0.4457
M10026_2.00:CEBPA:CEBPB:CEBPE	NNNNATTGCHHAAB	1e-2	0.039	2426	0.1588	5328.7	0.1513
M05411_2.00:ALX1:ALX3:ALX4:ARX:DLX1:DLX2:DLX3:DLX4:DLX5:DLX6:DRGX:ESX1:HOXA2:HOXB2:ISX:LHX1:LHX2:LHX3:LHX4:LHX5:LHX9:MEOX1:MIXL1:MNX1:MSX1:MSX2:PHOX2A:PHOX2B:PROP1:PRRX1:PRRX2:RAX:RAX2:SEBOX:SHOX:SHOX2:UNCX:VSX1:VSX2	NTAACGAN	1e-2	0.0395	3919	0.2565	8717.1	0.2476
M09756_2.00:TFAP2A:TFAP2B:TFAP2C:TFAP2D:TFAP2E	AHCGCCTBAGGSGAT	1e-2	0.0397	90	0.0059	156.4	0.0044
M04031_2.00:CREB3L1:CREB3L2	TGCCACGTGGCA	1e-2	0.0397	8	0.0005	6.1	0.0002
M05771_2.00:LEF1:TCF7:TCF7L1:TCF7L2	ASATCAAAG	1e-2	0.0397	1028	0.0673	2191.4	0.0622
M09451_2.00:TFAP2A:TFAP2B:TFAP2C:TFAP2D:TFAP2E	SCCTSAGGSCAW	1e-2	0.0398	442	0.0289	901.9	0.0256
M05413_2.00:PAX2:PAX4:PAX6	TYACGCATGANYGMACA	1e-2	0.0401	13	0.0009	13.4	0.0004
M05386_2.00:BARX1:BARX2:BSX:EMX1:EMX2:EN1:EN2:EVX1:EVX2:GBX1:GBX2:GSX1:GSX2:HMX1:HMX2:HMX3:HOXA1:HOXA2:HOXA3:HOXA4:HOXA5:HOXA6:HOXA7:HOXB1:HOXB2:HOXB3:HOXB4:HOXB5:HOXB6:HOXB7:HOXB8:HOXC4:HOXC5:HOXC6:HOXD1:HOXD3:HOXD4:HOXD8:ISX:MEOX1:MEOX2:MNX1:NKX1-1:NKX1-2:NOTO:OTP:PDX1:TLX2:VAX1:VAX2:VENTX	BTAATGAB	1e-2	0.0404	4637	0.3035	10356	0.2941
M05486_2.00:POU3F1	DTATGCWAATKAS	1e-2	0.0405	503	0.0329	1034.4	0.0294
M02156_2.00:MEIS3	NNNGACNN	1e-2	0.0405	13250	0.8673	30290.3	0.8602
M09513_2.00:BCL6	NNNCTTTCCAGGAAA	1e-2	0.0405	230	0.0151	446.9	0.0127
M08739_2.00:BHLHA15	GCAGCAGCTGG	1e-2	0.0409	485	0.0317	995	0.0283
M08774_2.00:BHLHA15	GCAGCAGCTGG	1e-2	0.0409	485	0.0317	995	0.0283
M04987_2.00:ALX1:ALX3:ALX4:ARX:BARHL1:BARHL2:BARX1:BARX2:BSX:DRGX:EMX1:EMX2:EN1:EN2:ESX1:EVX1:EVX2:GBX1:GBX2:GSX1:GSX2:HESX1:HOXA1:HOXA2:HOXA3:HOXA4:HOXA5:HOXB1:HOXB2:HOXB3:HOXB4:HOXB5:HOXC4:HOXC5:HOXD1:HOXD3:HOXD4:LBX1:MEOX1:MEOX2:MIXL1:MNX1:MSX1:MSX2:NANOG:NANOGP8:NKX1-1:NKX1-2:PDX1:PHOX2A:PHOX2B:PROP1:PRRX1:PRRX2:RAX:RAX2:SHOX:SHOX2:TLX1:TLX3:UNCX:VAX1:VAX2:VENTX:VSX1:VSX2	HTAATGAB	1e-2	0.0409	2802	0.1834	6181.7	0.1755
M04895_2.00:ALX1:ALX3:ALX4:ARX:BARHL1:BARHL2:BARX1:BARX2:BSX:DLX1:DLX2:DLX3:DLX4:DLX5:DLX6:DRGX:EMX1:EMX2:EN1:EN2:ESX1:EVX1:EVX2:GBX1:GBX2:GSX1:GSX2:HESX1:HOXA2:HOXA3:HOXB2:HOXB3:HOXD3:ISX:LBX1:LBX2:LHX1:LHX2:LHX3:LHX4:LHX5:LHX6:LHX8:LHX9:LMX1A:LMX1B:MEOX1:MIXL1:MNX1:MSX1:MSX2:NKX1-1:NKX1-2:NOBOX:NOTO:OTP:PDX1:PHOX2A:PHOX2B:PROP1:PRRX1:PRRX2:RAX:RAX2:SEBOX:SHOX:SHOX2:UNCX:VAX1:VAX2:VSX1:VSX2:ZFHX2:ZFHX3	TTAATTAG	1e-2	0.0413	1600	0.1047	3470.6	0.0986
M05329_2.00:ALX1:ALX3:ALX4:ARX:BARX1:BARX2:BSX:DLX1:DLX2:DLX3:DLX4:DLX5:DLX6:DRGX:EMX1:EMX2:EN1:EN2:ESX1:EVX1:EVX2:GBX1:GBX2:GSX1:GSX2:HMX1:HMX3:HOXA1:HOXA2:HOXA3:HOXA4:HOXA5:HOXB1:HOXB2:HOXB3:HOXB4:HOXB5:HOXC4:HOXC5:HOXD1:HOXD3:HOXD4:ISX:LHX3:LHX4:MEOX1:MIXL1:MNX1:MSX1:MSX2:NKX1-1:NKX1-2:NOTO:OTP:PDX1:PHOX2A:PHOX2B:PROP1:PRRX1:PRRX2:RAX:RAX2:SEBOX:SHOX:SHOX2:UNCX:VAX1:VAX2:VENTX:VSX1:VSX2	YTAATKAS	1e-2	0.0414	3449	0.2258	7650.3	0.2173
M04994_2.00:ALX1:ALX3:ALX4:ARX:DRGX:EN1:EN2:ESX1:ISX:LHX2:LHX3:LHX4:LHX6:LHX8:LHX9:LMX1A:LMX1B:MIXL1:OTP:PHOX2A:PHOX2B:PROP1:PRRX1:PRRX2:RAX:RAX2:SEBOX:SHOX:SHOX2:UNCX:VSX1:VSX2:ZFHX2	CTAATTAV	1e-2	0.0418	1365	0.0894	2944.9	0.0836
M05955_2.00:TWIST1:TWIST2	ACCAGATGTB	1e-2	0.0418	559	0.0366	1157.3	0.0329
M03265_2.00:ALX1:ALX3:ALX4:ARX:BARHL1:BARHL2:BARX1:BARX2:BSX:DLX1:DLX2:DLX3:DLX4:DLX5:DLX6:DRGX:EMX1:EMX2:EN1:EN2:ESX1:EVX1:EVX2:GBX1:GBX2:GSX1:GSX2:HESX1:HOXA1:HOXA2:HOXA3:HOXB1:HOXB2:HOXB3:HOXD3:ISX:LBX1:LBX2:LHX1:LHX2:LHX3:LHX4:LHX5:LHX6:LHX8:LHX9:LMX1A:LMX1B:MEOX1:MIXL1:MNX1:MSX1:MSX2:NKX1-1:NKX1-2:NOBOX:NOTO:OTP:PDX1:PHOX2A:PHOX2B:PROP1:PRRX1:PRRX2:RAX:RAX2:SEBOX:SHOX:SHOX2:UNCX:VAX1:VAX2:VSX1:VSX2:ZFHX2:ZFHX3	NTAATTAR	1e-2	0.0419	2779	0.1819	6130	0.1741
M04116_2.00:MYF5:MYOD1:MYOG	BAACAGCTGTTR	1e-2	0.0421	430	0.0281	876.8	0.0249
M05087_2.00:ALX1:ALX3:ALX4:ARX:BARHL1:BARHL2:BARX1:BARX2:BSX:DRGX:EMX1:EMX2:EN1:EN2:ESX1:EVX1:EVX2:GBX1:GBX2:GSX1:GSX2:HESX1:HOXA2:HOXA3:HOXB2:HOXB3:HOXD3:ISX:LBX1:LBX2:LHX1:LHX2:LHX3:LHX4:LHX5:LHX6:LHX8:LHX9:LMX1A:LMX1B:MEOX1:MEOX2:MIXL1:MNX1:MSX1:MSX2:NKX1-1:NKX1-2:NOBOX:NOTO:OTP:PDX1:PHOX2A:PHOX2B:PROP1:PRRX1:PRRX2:RAX:RAX2:SEBOX:SHOX:SHOX2:UNCX:VAX1:VAX2:VSX1:VSX2:ZFHX2	STAATTRG	1e-2	0.0422	3047	0.1995	6738.1	0.1914
M09374_2.00:RUNX1:RUNX2:RUNX3	CWAACCACAGCC	1e-2	0.0422	520	0.034	1072.7	0.0305
M04870_2.00:GATA1:GATA2:GATA3:GATA4:GATA5:GATA6	WGATAACGATCT	1e-2	0.0422	44	0.0029	67.8	0.0019
M04278_2.00:MAF:MAFA:MAFB:NRL	YGTCAGCANWWTN	1e-2	0.0423	464	0.0304	950.6	0.027
M10426_2.00:CUX1:CUX2	VATYGATCSS	1e-2	0.0427	551	0.0361	1140.9	0.0324
M05147_2.00:ALX1:ALX3:ALX4:ARX:BARHL1:BARHL2:BARX1:BARX2:BSX:DLX2:DRGX:EMX1:EMX2:EN1:EN2:ESX1:EVX1:EVX2:GBX1:GBX2:GSX1:GSX2:HESX1:HMX1:HMX2:HMX3:HOXA1:HOXA2:HOXA3:HOXA4:HOXA5:HOXB1:HOXB2:HOXB3:HOXB4:HOXB5:HOXC4:HOXC5:HOXD3:HOXD4:LHX2:LHX3:LHX4:LHX9:MEOX1:MEOX2:MIXL1:MNX1:MSX1:MSX2:NKX1-1:NKX1-2:NOTO:OTP:PDX1:PHOX2A:PHOX2B:PROP1:PRRX1:PRRX2:RAX:RAX2:SEBOX:SHOX:SHOX2:TLX1:TLX2:TLX3:UNCX:VAX1:VAX2:VENTX:VSX1:VSX2	CTAATTAS	1e-2	0.0433	1788	0.117	3894.6	0.1106
M04344_2.00:MAF:MAFA:MAFB:MAFG:MAFK:NRL	HGTCAGCAN	1e-2	0.0433	1896	0.1241	4137.1	0.1175
M05293_2.00:ALX1:ALX3:ALX4:ARX:BARHL1:BARHL2:BARX1:BARX2:BSX:DLX1:DLX2:DLX3:DLX4:DLX5:DLX6:DRGX:EMX1:EMX2:EN1:EN2:ESX1:EVX1:EVX2:GBX1:GBX2:GSX1:GSX2:HESX1:HOXA1:HOXA2:HOXA3:HOXA4:HOXA5:HOXB1:HOXB2:HOXB3:HOXB4:HOXB5:HOXC4:HOXC5:HOXD1:HOXD3:HOXD4:ISX:LHX1:LHX3:LHX4:LHX5:MEOX1:MEOX2:MIXL1:MNX1:MSX1:MSX2:NANOG:NANOGP8:NKX1-1:NKX1-2:NOTO:OTP:PDX1:PHOX2A:PHOX2B:PROP1:PRRX1:PRRX2:RAX:RAX2:SEBOX:SHOX:SHOX2:UNCX:VAX1:VAX2:VENTX:VSX1:VSX2	CTAATTAS	1e-2	0.0434	3345	0.219	7416.4	0.2106
M01731_2.00:NPAS2	NSCACGTGTN	1e-2	0.0434	586	0.0384	1217.3	0.0346
M05228_2.00:HESX1:NOBOX	DTAATTRG	1e-2	0.0437	2959	0.1937	6540.1	0.1857
M09034_2.00:E2F1:E2F2:E2F3:E2F4:E2F5:E2F6	RGGGCGGGARRRR	1e-2	0.0437	505	0.0331	1040.1	0.0295
M02928_2.00:YY2	CCATGCCGCCAT	1e-2	0.0439	21	0.0014	26.6	0.0008
M03789_2.00:ALX1:ALX3:ALX4:ARX:BARHL1:BARHL2:BARX1:BARX2:BSX:DRGX:EMX1:EMX2:EN1:EN2:ESX1:EVX1:EVX2:GBX1:GBX2:GSX1:GSX2:HESX1:HMX1:HMX2:HMX3:HOXA1:HOXA2:HOXA3:HOXA4:HOXA5:HOXB1:HOXB2:HOXB3:HOXB4:HOXB5:HOXC4:HOXC5:HOXD3:HOXD4:LHX2:LHX3:LHX4:LHX9:MEOX1:MEOX2:MIXL1:MNX1:MSX1:MSX2:NKX1-1:NKX1-2:NOTO:OTP:PDX1:PHOX2A:PHOX2B:PROP1:PRRX1:PRRX2:RAX:RAX2:SEBOX:SHOX:SHOX2:TLX1:TLX2:TLX3:UNCX:VAX1:VAX2:VENTX:VSX1:VSX2	CTAATTAS	1e-2	0.0441	1825	0.1195	3978.6	0.113
M02902_2.00:HIC2	RTGCCCACB	1e-2	0.0442	2852	0.1867	6298.7	0.1789
M03788_2.00:ALX1:ALX3:ALX4:ARX:BARHL1:BARHL2:BARX1:BARX2:BSX:DLX1:DLX2:DLX3:DLX4:DLX5:DLX6:DRGX:EMX1:EMX2:EN1:EN2:ESX1:EVX1:EVX2:GBX1:GBX2:GSX1:GSX2:HMX1:HMX2:HMX3:HOXA1:HOXA2:HOXA3:HOXA4:HOXA5:HOXB1:HOXB2:HOXB3:HOXB4:HOXB5:HOXC4:HOXC5:HOXD1:HOXD3:HOXD4:ISX:MEOX1:MEOX2:MIXL1:MNX1:MSX1:MSX2:NANOG:NANOGP8:NKX1-1:NKX1-2:PDX1:PHOX2A:PHOX2B:PROP1:PRRX1:PRRX2:RAX:RAX2:SEBOX:SHOX:SHOX2:UNCX:VAX1:VAX2:VENTX:VSX1:VSX2	NTAATTRN	1e-2	0.0448	5393	0.353	12091.3	0.3434
M05555_2.00:BORCS8-MEF2B:MEF2A:MEF2B:MEF2C:MEF2D	CCAWATTTGG	1e-2	0.0449	480	0.0314	986.8	0.028
M05377_2.00:ALX1:ALX3:ALX4:ARX:BARHL1:BARHL2:BARX1:BARX2:BSX:DLX1:DLX2:DLX3:DLX4:DLX5:DLX6:DRGX:EMX1:EMX2:EN1:EN2:ESX1:EVX1:EVX2:GBX1:GBX2:GSX1:GSX2:HMX1:HMX2:HMX3:HOXA1:HOXA2:HOXA3:HOXA4:HOXA5:HOXB1:HOXB2:HOXB3:HOXB4:HOXB5:HOXC4:HOXC5:HOXD1:HOXD3:HOXD4:ISX:MEOX1:MEOX2:MIXL1:MNX1:MSX1:MSX2:NANOG:NANOGP8:NKX1-1:NKX1-2:PDX1:PHOX2A:PHOX2B:PROP1:PRRX1:PRRX2:RAX:RAX2:SEBOX:SHOX:SHOX2:UNCX:VAX1:VAX2:VENTX:VSX1:VSX2	NTAACGAB	1e-2	0.0453	2527	0.1654	5563.7	0.158
M04396_2.00:PRDM1	NCACTTTCMCTH	1e-2	0.0453	512	0.0335	1057	0.03
M03119_2.00:ALX1:ALX3:ALX4:ARX:BARHL1:BARHL2:BARX1:BARX2:BSX:DLX1:DLX2:DLX3:DLX4:DLX5:DLX6:DRGX:EMX1:EMX2:EN1:EN2:ESX1:EVX1:EVX2:GBX1:GBX2:GSX1:GSX2:HMX1:HMX2:HMX3:HOXA1:HOXA2:HOXA3:HOXA4:HOXA5:HOXB1:HOXB2:HOXB3:HOXB4:HOXB5:HOXC4:HOXC5:HOXD1:HOXD3:HOXD4:ISX:LHX2:LHX3:LHX4:LHX9:MEOX1:MIXL1:MNX1:MSX1:MSX2:NKX1-1:NKX1-2:NOBOX:NOTO:OTP:PDX1:PHOX2A:PHOX2B:PROP1:PRRX1:PRRX2:RAX:RAX2:SEBOX:SHOX:SHOX2:TLX1:TLX2:TLX3:UNCX:VAX1:VAX2:VSX1:VSX2	YTAATTAC	1e-2	0.0456	2685	0.1758	5921.8	0.1682
M04988_2.00:BARHL1:BARHL2:BARX1:BARX2:BSX:DLX2:DLX3:EMX1:EMX2:ESX1:EVX1:EVX2:GBX1:GBX2:HESX1:HMX1:HMX2:HMX3:HOXA1:HOXA2:HOXA3:HOXA4:HOXA5:HOXB1:HOXB2:HOXB3:HOXB4:HOXB5:HOXC4:HOXC5:HOXD1:HOXD12:HOXD3:HOXD4:LBX1:LBX2:MEOX1:MEOX2:MNX1:MSX1:MSX2:NANOG:NANOGP8:NKX1-1:NKX1-2:PDX1:RAX:RAX2:TLX1:TLX3:VENTX	WTAATGAB	1e-2	0.0459	5831	0.3817	13096.8	0.3719
M05404_2.00:HOXA3:HOXA4:HOXA5:HOXA6:HOXA7:HOXB3:HOXB4:HOXB5:HOXB6:HOXB7:HOXB8:HOXC4:HOXC5:HOXC6:HOXC8:HOXD3:HOXD4:HOXD8:PDX1	BTAATTRC	1e-2	0.0459	3309	0.2166	7337.8	0.2084
M03201_2.00:ALX1:ALX3:ALX4:ARX:BARHL1:BARHL2:BARX1:BARX2:BSX:DLX1:DLX2:DLX3:DLX4:DLX5:DLX6:DRGX:EMX1:EMX2:EN1:EN2:ESX1:EVX1:EVX2:GBX1:GBX2:GSX1:GSX2:HESX1:HMX1:HMX2:HMX3:HOXA1:HOXA2:HOXA3:HOXA4:HOXA5:HOXB1:HOXB2:HOXB3:HOXB4:HOXB5:HOXC4:HOXC5:HOXD1:HOXD3:HOXD4:ISX:LBX1:LBX2:LHX2:LHX3:LHX4:LHX9:MEOX1:MEOX2:MIXL1:MNX1:MSX1:MSX2:NANOG:NANOGP8:NKX1-1:NKX1-2:NOBOX:NOTO:OTP:PDX1:PHOX2A:PHOX2B:PROP1:PRRX1:PRRX2:RAX:RAX2:SEBOX:SHOX:SHOX2:UNCX:VAX1:VAX2:VENTX:VSX1:VSX2	NYTAATTRSY	1e-2	0.0459	1690	0.1106	3676.4	0.1044
M07744_2.00:ZNF69	GCACAGCKBCC	1e-2	0.0459	197	0.0129	378.8	0.0108
M03796_2.00:ALX1:ALX3:ALX4:ARX:DRGX:EMX1:EMX2:EN1:EN2:ESX1:GBX1:GBX2:GSX1:GSX2:HESX1:HOXA2:HOXA3:HOXB2:HOXB3:HOXD3:ISX:LHX1:LHX2:LHX3:LHX4:LHX5:LHX6:LHX8:LHX9:LMX1A:LMX1B:MIXL1:MNX1:MSX1:MSX2:NOBOX:NOTO:OTP:PDX1:PHOX2A:PHOX2B:PROP1:PRRX1:PRRX2:RAX:RAX2:SEBOX:SHOX:SHOX2:UNCX:VAX1:VAX2:VSX1:VSX2:ZFHX2	YTAATTAV	1e-2	0.0461	1782	0.1166	3883.5	0.1103
M08186_2.00:BACH1:BACH2	TCAGCADTT	1e-2	0.0461	806	0.0528	1703.7	0.0484
M03172_2.00:ALX1:ALX3:ALX4:ARX:BARX1:BARX2:BSX:DLX2:DLX3:DLX5:DRGX:EMX1:EMX2:EN1:EN2:ESX1:EVX1:EVX2:GBX1:GBX2:GSX1:GSX2:HESX1:HOXA2:HOXA3:HOXB2:HOXB3:HOXD3:ISX:LBX1:LBX2:LHX1:LHX2:LHX3:LHX4:LHX5:LHX6:LHX8:LHX9:LMX1A:LMX1B:MEOX1:MIXL1:MNX1:MSX1:MSX2:NKX1-1:NKX1-2:NOBOX:NOTO:OTP:PDX1:PHOX2A:PHOX2B:PROP1:PRRX1:PRRX2:RAX:RAX2:SEBOX:SHOX:SHOX2:UNCX:VAX1:VAX2:VSX1:VSX2:ZFHX2:ZFHX3	GYTAATTAGC	1e-2	0.0474	1172	0.0767	2517.5	0.0715
M09644_2.00:STAT6	TTCCKNAGAA	1e-2	0.0478	428	0.028	874.3	0.0248
M03231_2.00:ALX1:ALX3:ALX4:ARX:BARX1:BARX2:BSX:DRGX:EMX1:EMX2:EN1:EN2:ESX1:EVX1:EVX2:GBX1:GBX2:GSX1:GSX2:HESX1:HOXA2:HOXA3:HOXB2:HOXB3:HOXD3:ISX:LBX1:LBX2:LHX1:LHX2:LHX3:LHX4:LHX5:LHX6:LHX8:LHX9:LMX1A:LMX1B:MEOX1:MIXL1:MNX1:MSX1:MSX2:NKX1-1:NKX1-2:NOBOX:NOTO:OTP:PDX1:PHOX2A:PHOX2B:PROP1:PRRX1:PRRX2:RAX:RAX2:SEBOX:SHOX:SHOX2:UNCX:VAX1:VAX2:VSX1:VSX2:ZFHX2	BYTAATTRVN	1e-2	0.0479	2529	0.1655	5570	0.1582
M09113_2.00:FOXI1:FOXJ3:FOXK1:FOXK2	RNGTAAACAVS	1e-2	0.0488	1890	0.1237	4128.7	0.1172
M07691_2.00:ZNF548	CCTGCHGCCACCBTGVYCYTG	1e-2	0.0489	22	0.0014	28.5	0.0008
M08355_2.00:ZFP3	GMRAACTCCTAYTCATCC	1e-2	0.0491	10	0.0007	9.7	0.0003
M04716_2.00:EHF:ELF1:ELF2:ELF3:ELF4:ELF5:ELK1:ELK3:ELK4:ERF:ERG:ETS1:ETS2:ETV1:ETV2:ETV3:ETV3L:ETV4:ETV5:ETV6:ETV7:FEV:FLI1:GABPA:SPDEF	NAMSCGGAAGTR	1e-2	0.0491	157	0.0103	295.4	0.0084
M03824_2.00:ALX1:ALX3:ALX4:ARX:BARHL1:BARHL2:DRGX:ESX1:EVX1:EVX2:GBX1:GBX2:HESX1:LBX1:LBX2:MEOX1:MEOX2:MIXL1:MSX1:MSX2:PHOX2A:PHOX2B:PROP1:PRRX1:PRRX2:RAX:RAX2:SHOX:SHOX2:TLX1:TLX3:UNCX:VSX1:VSX2	NTAATTRG	1e-2	0.0496	2455	0.1607	5404.3	0.1535
M10743_2.00:NKX2-1:NKX2-2:NKX2-3:NKX2-4:NKX2-5:NKX2-6:NKX2-8	CTTAATTG	1e-2	0.0496	1192	0.078	2563.4	0.0728
M08370_2.00:ZNF250	CCTTGCAGB	1e-2	0.0497	1503	0.0984	3259.9	0.0926
M04974_2.00:HOXA10:HOXA4:HOXA5:HOXA6:HOXA7:HOXA9:HOXB4:HOXB5:HOXB6:HOXB7:HOXB8:HOXB9:HOXC10:HOXC4:HOXC5:HOXC6:HOXC8:HOXC9:HOXD10:HOXD4:HOXD8:HOXD9:MNX1:PDX1	VYTAATTACC	1e-2	0.0498	1666	0.1091	3625.9	0.103
M05050_2.00:HOXA10:HOXA4:HOXA5:HOXA6:HOXA7:HOXA9:HOXB4:HOXB5:HOXB6:HOXB7:HOXB8:HOXB9:HOXC10:HOXC4:HOXC5:HOXC6:HOXC8:HOXC9:HOXD10:HOXD4:HOXD8:HOXD9:MNX1:PDX1	WTAACGAC	1e-2	0.0498	1930	0.1263	4219.9	0.1198
M08062_2.00:TCF12:TCF3:TCF4	RACAGCTGSNS	1e-2	0.0498	1003	0.0657	2142.3	0.0608
M03233_2.00:BARHL1:BARHL2:BSX:DLX2:EMX1:EMX2:EN1:EN2:GBX1:GBX2:GSX1:GSX2:HMX1:HMX2:HMX3:HOXA3:HOXA4:HOXA5:HOXB3:HOXB4:HOXB5:HOXC4:HOXC5:HOXD3:HOXD4:LBX2:MEOX1:MEOX2:MNX1:MSX1:MSX2:NANOG:NANOGP8:NKX1-1:NKX1-2:PDX1:TLX1:TLX2:TLX3:VAX1:VAX2:VENTX	BKTTAATTGBT	1e-2	0.0502	1339	0.0876	2892	0.0821
M05991_2.00:PTF1A	ACRMCAGCTGACG	1e-2	0.0502	14	0.0009	15	0.0004
M03798_2.00:ALX1:ALX3:ALX4:ARX:BARHL1:BARHL2:BARX1:BARX2:BSX:DLX1:DLX2:DLX3:DLX4:DLX5:DLX6:DRGX:EMX1:EMX2:EN1:EN2:ESX1:EVX1:EVX2:GBX1:GBX2:GSX1:GSX2:HESX1:HMX1:HMX3:HOXA1:HOXA2:HOXA3:HOXA4:HOXA5:HOXB1:HOXB2:HOXB3:HOXB4:HOXB5:HOXC4:HOXC5:HOXD1:HOXD3:HOXD4:ISX:MEOX1:MEOX2:MIXL1:MNX1:MSX1:MSX2:NKX1-1:NKX1-2:NOTO:OTP:PDX1:PHOX2A:PHOX2B:PROP1:PRRX1:PRRX2:RAX:RAX2:SEBOX:SHOX:SHOX2:TLX1:TLX2:TLX3:UNCX:VAX1:VAX2:VENTX:VSX1:VSX2	SSTAATTAGB	1e-2	0.0504	943	0.0617	2009.5	0.0571
M04083_2.00:MLX	KRTCACRTGKR	1e-2	0.0507	1102	0.0721	2363.8	0.0671
M05614_2.00:NR5A1:NR5A2:RORA:RORB:RORC:RXRA:RXRB:RXRG	NYCAAGGYCRN	1e-2	0.0509	1433	0.0938	3103.9	0.0881
M05227_2.00:HESX1:NOBOX	WTAATTAG	1e-2	0.0513	2284	0.1495	5019.7	0.1426
M10507_2.00:ELF1:ELF2:ELF4:ELK1:ELK3:ELK4:ERF:ERG:ETS1:ETS2:ETV1:ETV2:ETV3:ETV3L:ETV4:ETV5:FEV:FLI1:GABPA	RCCGGAAGTGCA	1e-2	0.0514	85	0.0056	148.3	0.0042
M04143_2.00:FERD3L	GTAACATATGKTGC	1e-2	0.0514	12	0.0008	12.6	0.0004
M05263_2.00:ALX1:ALX3:ALX4:ARX:BARX1:BARX2:BSX:DLX2:DLX3:DRGX:EMX1:EMX2:EN1:EN2:ESX1:EVX1:EVX2:GBX1:GBX2:GSX1:GSX2:HESX1:HOXA2:HOXA3:HOXB2:HOXB3:HOXD3:ISX:LBX1:LBX2:LHX1:LHX2:LHX3:LHX4:LHX5:LHX6:LHX8:LHX9:LMX1A:LMX1B:MEOX1:MIXL1:MNX1:MSX1:MSX2:NKX1-1:NKX1-2:NOBOX:NOTO:OTP:PDX1:PHOX2A:PHOX2B:PROP1:PRRX1:PRRX2:RAX:RAX2:SEBOX:SHOX:SHOX2:UNCX:VAX1:VAX2:VSX1:VSX2:ZFHX2	YTAATTAG	1e-2	0.0514	1221	0.0799	2629	0.0747
M04051_2.00:TFAP2A:TFAP2B:TFAP2C:TFAP2D:TFAP2E	YGCCTSRGGGCA	1e-2	0.052	294	0.0192	586.8	0.0167
M08785_2.00:DBP	RTTATGYAABM	1e-2	0.052	725	0.0475	1527.3	0.0434
M08844_2.00:DBP	RTTATGYAABM	1e-2	0.052	725	0.0475	1527.3	0.0434
M05161_2.00:ALX1:ALX3:ALX4:ARX:BARHL1:BARHL2:BARX1:BARX2:BSX:DLX1:DLX2:DLX3:DLX4:DLX5:DLX6:DRGX:EMX1:EMX2:EN1:EN2:ESX1:EVX1:EVX2:GBX1:GBX2:GSX1:GSX2:HMX1:HMX2:HMX3:HOXA1:HOXA2:HOXA3:HOXA4:HOXA5:HOXA6:HOXA7:HOXB1:HOXB2:HOXB3:HOXB4:HOXB5:HOXB6:HOXB7:HOXB8:HOXC4:HOXC5:HOXC6:HOXD1:HOXD3:HOXD4:HOXD8:ISX:LHX3:LHX4:MEOX1:MEOX2:MIXL1:MNX1:MSX1:MSX2:NANOG:NANOGP8:NKX1-1:NKX1-2:NOBOX:NOTO:OTP:PDX1:PHOX2A:PHOX2B:PROP1:PRRX1:PRRX2:RAX:RAX2:SEBOX:SHOX:SHOX2:UNCX:VAX1:VAX2:VENTX:VSX1:VSX2	CTAATTAC	1e-2	0.052	2741	0.1794	6054.6	0.1719
M04187_2.00:MSC:TCF21	YAACAGCTGTTR	1e-2	0.0524	226	0.0148	441.1	0.0125
M07974_2.00:POU2F2	ATATGCAAATNAR	1e-2	0.0524	313	0.0205	627.6	0.0178
M07975_2.00:POU2F2	ATATGCAAATNAR	1e-2	0.0524	313	0.0205	627.6	0.0178
M10732_2.00:PBX3	CTGTCAVTC	1e-2	0.0525	709	0.0464	1492.5	0.0424
M00119_2.00:BHLHE40:BHLHE41	DCACGTGMC	1e-2	0.0525	610	0.0399	1274.3	0.0362
M05366_2.00:ALX1:ALX3:ALX4:ARX:BARX1:BARX2:BSX:DLX1:DLX2:DLX3:DLX4:DLX5:DLX6:DRGX:EMX1:EMX2:EN1:EN2:ESX1:EVX1:EVX2:GBX1:GBX2:GSX1:GSX2:HESX1:HOXA1:HOXA2:HOXA3:HOXB1:HOXB2:HOXB3:HOXD3:ISL1:ISL2:ISX:LBX1:LBX2:LHX1:LHX2:LHX3:LHX4:LHX5:LHX6:LHX8:LHX9:LMX1A:LMX1B:MEOX1:MIXL1:MNX1:MSX1:MSX2:NKX1-1:NKX1-2:NOBOX:NOTO:OTP:PDX1:PHOX2A:PHOX2B:PROP1:PRRX1:PRRX2:RAX:RAX2:SEBOX:SHOX:SHOX2:UNCX:VAX1:VAX2:VSX1:VSX2:ZFHX2:ZFHX3	BTAATTAR	1e-2	0.0528	2359	0.1544	5190.1	0.1474
M03771_2.00:HOXA10:HOXA5:HOXA6:HOXA7:HOXA9:HOXB4:HOXB5:HOXB6:HOXB7:HOXB8:HOXB9:HOXC10:HOXC5:HOXC6:HOXC8:HOXC9:HOXD10:HOXD8:HOXD9	NTTAATTACC	1e-2	0.0529	909	0.0595	1935.9	0.055
M00137_2.00:ZIC1:ZIC2:ZIC3:ZIC4:ZIC5	HCCYGCKGNG	1e-2	0.0543	2666	0.1745	5886.2	0.1672
M10157_2.00:CTCF	CABHWGRTGGCAG	1e-2	0.0548	245	0.016	482.1	0.0137
M03281_2.00:ARX:BARHL1:BARHL2:BARX1:BARX2:BSX:DLX1:DLX2:DLX3:DLX4:DLX5:DLX6:EMX2:EN1:EN2:GBX1:GBX2:GSX1:GSX2:HOXA1:HOXA2:HOXA3:HOXB1:HOXB2:HOXB3:HOXD1:HOXD3:ISX:LHX1:LHX5:MEOX1:MNX1:MSX1:MSX2:NANOG:NANOGP8:NKX1-1:NKX1-2:PDX1:PHOX2A:PHOX2B:PROP1:SHOX:SHOX2:UNCX:VAX1:VAX2:VSX2	NTAATTRN	1e-2	0.0551	2098	0.1373	4602.9	0.1307
M09947_2.00:ATF6:ATF6B	TGACGTGG	1e-2	0.0551	61	0.004	101.7	0.0029
M03232_2.00:ALX1:ALX3:ALX4:ARX:BARX1:BARX2:BSX:DLX1:DLX2:DLX3:DLX4:DLX5:DLX6:DRGX:EMX1:EMX2:EN1:EN2:ESX1:EVX1:EVX2:GBX1:GBX2:GSX1:GSX2:HESX1:HOXA1:HOXA2:HOXA3:HOXB1:HOXB2:HOXB3:HOXD3:ISL1:ISL2:ISX:LBX1:LBX2:LHX1:LHX2:LHX3:LHX4:LHX5:LHX6:LHX8:LHX9:LMX1A:LMX1B:MEOX1:MIXL1:MNX1:MSX1:MSX2:NKX1-1:NKX1-2:NOBOX:NOTO:OTP:PDX1:PHOX2A:PHOX2B:PROP1:PRRX1:PRRX2:RAX:RAX2:SEBOX:SHOX:SHOX2:UNCX:VAX1:VAX2:VSX1:VSX2:ZFHX2:ZFHX3	YTAATTRR	1e-2	0.0551	2486	0.1627	5479.8	0.1556
M03277_2.00:ALX1:ALX3:ALX4:ARX:BARX1:BARX2:BSX:DLX2:DLX3:DRGX:EMX1:EMX2:EN1:EN2:ESX1:EVX1:EVX2:GBX1:GBX2:GSX1:GSX2:HESX1:HOXA2:HOXA3:HOXB2:HOXB3:HOXD3:ISX:LBX1:LBX2:LHX1:LHX2:LHX3:LHX4:LHX5:LHX6:LHX8:LHX9:LMX1A:LMX1B:MEOX1:MIXL1:MNX1:MSX1:MSX2:NKX1-1:NKX1-2:NOBOX:NOTO:OTP:PDX1:PHOX2A:PHOX2B:PROP1:PRRX1:PRRX2:RAX:RAX2:SEBOX:SHOX:SHOX2:UNCX:VAX1:VAX2:VSX1:VSX2:ZFHX2	YTAATTAR	1e-2	0.0551	2486	0.1627	5479.8	0.1556
M00999_2.00:CEBPA:CEBPB:CEBPE	RTTDCGCAAT	1e-2	0.0554	1433	0.0938	3106.1	0.0882
M02814_2.00:ASCL1:ASCL2	ARCAGCTGCT	1e-2	0.0554	495	0.0324	1024	0.0291
M04136_2.00:ASCL1:ASCL2	RGCAGCTGCH	1e-2	0.0554	1333	0.0873	2882.5	0.0819
M03204_2.00:ALX1:ALX3:ALX4:ARX:BARX1:BARX2:BSX:DLX1:DLX2:DLX3:DLX4:DLX5:DLX6:DRGX:EMX1:EMX2:EN1:EN2:ESX1:EVX1:EVX2:GBX1:GBX2:GSX1:GSX2:HESX1:HOXA1:HOXA2:HOXA3:HOXB1:HOXB2:HOXB3:HOXD3:ISL1:ISL2:ISX:LBX1:LBX2:LHX1:LHX2:LHX3:LHX4:LHX5:LHX6:LHX8:LHX9:LMX1A:LMX1B:MEOX1:MIXL1:MNX1:MSX1:MSX2:NKX1-1:NKX1-2:NOBOX:NOTO:OTP:PDX1:PHOX2A:PHOX2B:PROP1:PRRX1:PRRX2:RAX:RAX2:SEBOX:SHOX:SHOX2:UNCX:VAX1:VAX2:VSX1:VSX2:ZFHX2:ZFHX3	YTAATTRR	1e-2	0.0554	2232	0.1461	4905.8	0.1393
M03263_2.00:ALX1:ALX3:ALX4:ARX:BARX1:BARX2:BSX:DLX1:DLX2:DLX3:DLX4:DLX5:DLX6:DRGX:EMX1:EMX2:EN1:EN2:ESX1:EVX1:EVX2:GBX1:GBX2:GSX1:GSX2:HESX1:HOXA1:HOXA2:HOXA3:HOXB1:HOXB2:HOXB3:HOXD3:ISL1:ISL2:ISX:LBX1:LBX2:LHX1:LHX2:LHX3:LHX4:LHX5:LHX6:LHX8:LHX9:LMX1A:LMX1B:MEOX1:MIXL1:MNX1:MSX1:MSX2:NKX1-1:NKX1-2:NOBOX:NOTO:OTP:PDX1:PHOX2A:PHOX2B:PROP1:PRRX1:PRRX2:RAX:RAX2:SEBOX:SHOX:SHOX2:UNCX:VAX1:VAX2:VSX1:VSX2:ZFHX2:ZFHX3	YTAATTRG	1e-2	0.0554	2232	0.1461	4905.8	0.1393
M10828_2.00:POU2F1	NDSRTAATSABDW	1e-2	0.0558	1648	0.1079	3589.3	0.1019
M09192_2.00:ALX1:ALX3:ALX4:ARX:BARHL1:BARHL2:BARX1:BARX2:BSX:DLX1:DLX2:DLX3:DLX4:DLX5:DLX6:DRGX:EMX1:EMX2:EN1:EN2:ESX1:EVX1:EVX2:GBX1:GBX2:GSX1:GSX2:HMX1:HMX2:HMX3:HOXA1:HOXA2:HOXA3:HOXA4:HOXA5:HOXA6:HOXA7:HOXB1:HOXB2:HOXB3:HOXB4:HOXB5:HOXB6:HOXB7:HOXB8:HOXC4:HOXC5:HOXC6:HOXD1:HOXD3:HOXD4:HOXD8:ISX:LHX3:LHX4:MEOX1:MEOX2:MIXL1:MNX1:MSX1:MSX2:NANOG:NANOGP8:NKX1-1:NKX1-2:NOBOX:NOTO:OTP:PDX1:PHOX2A:PHOX2B:PROP1:PRRX1:PRRX2:RAX:RAX2:SEBOX:SHOX:SHOX2:UNCX:VAX1:VAX2:VENTX:VSX1:VSX2	VYTAATGAB	1e-2	0.0558	1832	0.1199	4003	0.1137
M04760_2.00:ELF1:ELF2:ELF4:ELK1:ELK3:ELK4:ERF:ERG:ETS1:ETS2:ETV1:ETV2:ETV3:ETV3L:ETV4:ETV5:FEV:FLI1:GABPA	VACCGGAARTS	1e-2	0.0558	123	0.0081	226.3	0.0064
M02983_2.00:ELF1:ELF2:ELF4:ELK1:ELK3:ELK4:ERF:ERG:ETS1:ETS2:ETV1:ETV2:ETV3:ETV3L:ETV4:ETV5:FEV:FLI1:GABPA	ACCGGAAGTR	1e-2	0.0563	271	0.0177	539	0.0153
M03286_2.00:ALX1:ALX3:ALX4:ARX:BARHL1:BARHL2:BARX1:BARX2:BSX:DLX1:DLX2:DLX3:DLX4:DLX5:DLX6:DRGX:EMX1:EMX2:EN1:EN2:ESX1:EVX1:EVX2:GBX1:GBX2:GSX1:GSX2:HESX1:HMX1:HMX2:HMX3:HOXA1:HOXA2:HOXA3:HOXA4:HOXA5:HOXB1:HOXB2:HOXB3:HOXB4:HOXB5:HOXC4:HOXC5:HOXD1:HOXD3:HOXD4:ISX:LBX1:LBX2:LHX2:LHX3:LHX4:LHX9:MEOX1:MEOX2:MIXL1:MNX1:MSX1:MSX2:NANOG:NANOGP8:NKX1-1:NKX1-2:NOBOX:NOTO:OTP:PDX1:PHOX2A:PHOX2B:PROP1:PRRX1:PRRX2:RAX:RAX2:SEBOX:SHOX:SHOX2:UNCX:VAX1:VAX2:VENTX:VSX1:VSX2	BBTAATTRGN	1e-2	0.0568	1853	0.1213	4051.2	0.115
M06478_2.00:ALX1:ALX3:ALX4:ARX:DRGX:EMX1:EMX2:EN1:EN2:ESX1:GBX1:GBX2:HESX1:ISX:LHX1:LHX2:LHX3:LHX4:LHX5:LHX6:LHX8:LHX9:LMX1A:LMX1B:MIXL1:MSX1:MSX2:NOBOX:NOTO:OTP:PDX1:PHOX2A:PHOX2B:PROP1:PRRX1:PRRX2:RAX:RAX2:SEBOX:SHOX:SHOX2:UNCX:VAX1:VAX2:VSX1:VSX2:ZFHX2	CTAATTA	1e-2	0.0572	2795	0.183	6181.6	0.1755
M09529_2.00:EHF:ELF1:ELF2:ELF3:ELF4:ELF5:ELK1:ELK3:ELK4:ERF:ERG:ETS1:ETS2:ETV1:ETV2:ETV3:ETV3L:ETV4:ETV5:ETV6:ETV7:FEV:FLI1:GABPA:SPDEF	AVCCGGAAGT	1e-2	0.0572	190	0.0124	366.9	0.0104
M11127_2.00:NR2C1:NR2F1:NR2F2:NR2F6:NR5A1:NR5A2:PPARD:RARA:RARB:RARG:RORA:RORB:RORC:RXRA:RXRB:RXRG	CBGRCCTTGVAC	1e-2	0.0572	625	0.0409	1309.3	0.0372
M03163_2.00:ALX1:ALX3:ALX4:ARX:DRGX:EMX1:EMX2:EN1:EN2:ESX1:GBX1:GBX2:HESX1:ISX:LHX1:LHX2:LHX3:LHX4:LHX5:LHX6:LHX8:LHX9:LMX1A:LMX1B:MIXL1:MSX1:MSX2:NOBOX:NOTO:OTP:PHOX2A:PHOX2B:PROP1:PRRX1:PRRX2:RAX:RAX2:SEBOX:SHOX:SHOX2:UNCX:VAX1:VAX2:VSX1:VSX2:ZFHX2	YTAATTRR	1e-2	0.0573	3366	0.2203	7478.5	0.2124
M00500_2.00:MEIS1:MEIS2:MEIS3:PKNOX1:PKNOX2:TGIF1:TGIF2:TGIF2LX:TGIF2LY	NNTGACAGNH	1e-2	0.0574	4836	0.3166	10831.4	0.3076
M00369_2.00:NR2E3	MGGGATCAAN	1e-2	0.0574	654	0.0428	1373.2	0.039
M04932_2.00:HOXA10:HOXA11:HOXA5:HOXA6:HOXA7:HOXA9:HOXB5:HOXB6:HOXB8:HOXB9:HOXC10:HOXC11:HOXC5:HOXC6:HOXC8:HOXC9:HOXD10:HOXD11:HOXD8:HOXD9	NNKTWATKGC	1e-2	0.0579	4180	0.2736	9333.4	0.2651
M08851_2.00:ZNF263	CYCCYCCYCYYCCTCCTCCC	1e-2	0.058	86	0.0056	151.4	0.0043
M05217_2.00:ALX1:ALX3:ALX4:ARX:DRGX:EN1:EN2:ESX1:HESX1:ISX:LHX2:LHX3:LHX4:LHX6:LHX8:LHX9:LMX1A:LMX1B:MIXL1:NOBOX:OTP:PHOX2A:PHOX2B:PROP1:PRRX1:PRRX2:RAX:RAX2:SEBOX:SHOX:SHOX2:UNCX:VSX1:VSX2:ZFHX2	YTAATTAC	1e-2	0.0582	2204	0.1443	4844.1	0.1376
M04193_2.00:ATOH7	AMCATATGKY	1e-2	0.0584	715	0.0468	1508.7	0.0428
M01487_2.00:ELF1:ELF2:ELF4:ELK1:ELK3:ELK4:ERF:ERG:ETS1:ETS2:ETV1:ETV2:ETV3:ETV3L:ETV4:ETV5:FEV:FLI1:GABPA	NACCGGAAGT	1e-2	0.0586	472	0.0309	974.9	0.0277
M04946_2.00:CRX:DLX1:DLX2:DLX4:DLX5:EMX1:LHX2:LHX9:PITX1:PITX2:VAX1:VSX1	NTAAYGAG	1e-2	0.0586	2610	0.1708	5763.6	0.1637
M04414_2.00:ZNF174	DGSCGATCACTYGCCA	1e-2	0.0591	6	0.0004	4.3	0.0001
M05455_2.00:POU1F1	DTATGCAAATKAGB	1e-2	0.0593	112	0.0073	205	0.0058
M09798_2.00:SREBF1:SREBF2	KATCACCCCAC	1e-2	0.0598	15	0.001	17.5	0.0005
M08704_2.00:TFAP2A:TFAP2B:TFAP2C:TFAP2D:TFAP2E	GCCTCAGGSCAT	1e-2	0.0602	361	0.0236	733.3	0.0208
M10596_2.00:GATA1:GATA2:GATA3:GATA4:GATA5:GATA6	AGAGATAAGA	1e-2	0.0602	1117	0.0731	2402.8	0.0682
M05102_2.00:ALX1:ALX3:ALX4:ARX:BARX1:BARX2:BSX:DLX1:DLX2:DLX3:DLX4:DLX5:DLX6:DRGX:EMX1:EMX2:EN1:EN2:ESX1:EVX1:EVX2:GBX1:GBX2:GSX1:GSX2:HMX1:HMX3:HOXA1:HOXA2:HOXA3:HOXA4:HOXA5:HOXA7:HOXB1:HOXB2:HOXB3:HOXB4:HOXB5:HOXB7:HOXC4:HOXC5:HOXD1:HOXD3:HOXD4:ISX:LHX3:LHX4:MEOX1:MEOX2:MIXL1:MNX1:MSX1:MSX2:NANOG:NANOGP8:NKX1-1:NKX1-2:NOTO:OTP:PDX1:PHOX2A:PHOX2B:PROP1:PRRX1:PRRX2:RAX:RAX2:SEBOX:SHOX:SHOX2:UNCX:VAX1:VAX2:VENTX:VSX1:VSX2	YTAATGAC	1e-2	0.0602	1147	0.0751	2469.5	0.0701
M09823_2.00:HES1:HES4	VTCKYGTGCSY	1e-2	0.0605	1099	0.0719	2362.4	0.0671
M05146_2.00:ALX1:ALX3:ALX4:ARX:BARHL1:BARHL2:BARX1:BARX2:BSX:DLX2:DRGX:EMX1:EMX2:EN1:EN2:ESX1:EVX1:EVX2:GBX1:GBX2:GSX1:GSX2:HESX1:HMX1:HMX2:HMX3:HOXA1:HOXA2:HOXA3:HOXA4:HOXA5:HOXB1:HOXB2:HOXB3:HOXB4:HOXB5:HOXC4:HOXC5:HOXD3:HOXD4:LHX2:LHX3:LHX4:LHX9:MEOX1:MEOX2:MIXL1:MNX1:MSX1:MSX2:NKX1-1:NKX1-2:NOTO:OTP:PDX1:PHOX2A:PHOX2B:PROP1:PRRX1:PRRX2:RAX:RAX2:SEBOX:SHOX:SHOX2:TLX1:TLX2:TLX3:UNCX:VAX1:VAX2:VENTX:VSX1:VSX2	CTAATTAV	1e-2	0.0607	3384	0.2215	7522.5	0.2136
M06214_2.00:ALX1:ALX3:ALX4:ARX:DRGX:EMX1:EMX2:EN1:EN2:ESX1:GBX1:GBX2:HESX1:ISX:LHX1:LHX2:LHX3:LHX4:LHX5:LHX6:LHX8:LHX9:LMX1A:LMX1B:MIXL1:MSX1:MSX2:NOBOX:NOTO:OTP:PDX1:PHOX2A:PHOX2B:PROP1:PRRX1:PRRX2:RAX:RAX2:SEBOX:SHOX:SHOX2:UNCX:VAX1:VAX2:VSX1:VSX2:ZFHX2	GCTAATTA	1e-2	0.061	1726	0.113	3768.2	0.107
M01018_2.00:FOXN2:FOXN3	NNDACRCNNN	1e-2	0.0614	5138	0.3363	11526.8	0.3273
M09221_2.00:POU3F1	VATKGTAATGCAAA	1e-2	0.0617	199	0.013	386.1	0.011
M05126_2.00:ALX1:ALX3:ALX4:ARX:BARHL1:BARHL2:BARX1:BARX2:BSX:DLX1:DLX2:DLX3:DLX4:DLX5:DLX6:DRGX:EMX1:EMX2:EN1:EN2:ESX1:EVX1:EVX2:GBX1:GBX2:GSX1:GSX2:HESX1:HMX1:HMX2:HMX3:HOXA1:HOXA2:HOXA3:HOXA4:HOXA5:HOXA6:HOXB1:HOXB2:HOXB3:HOXB4:HOXB5:HOXB6:HOXB8:HOXC4:HOXC5:HOXC6:HOXD1:HOXD3:HOXD4:HOXD8:ISX:LHX1:LHX3:LHX4:LHX5:MEOX1:MEOX2:MIXL1:MNX1:MSX1:MSX2:NANOG:NANOGP8:NKX1-1:NKX1-2:NOTO:OTP:PDX1:PHOX2A:PHOX2B:PROP1:PRRX1:PRRX2:RAX:RAX2:SEBOX:SHOX:SHOX2:UNCX:VAX1:VAX2:VENTX:VSX1:VSX2	STAATTAC	1e-2	0.0622	2193	0.1435	4822.3	0.1369
M06433_2.00:ESR1:ESR2:ESRRA:ESRRB:ESRRG:RXRA:RXRB	CAAGGTCA	1e-2	0.0622	778	0.0509	1649.8	0.0469
M11279_2.00:NFIA:NFIB:NFIC:NFIX	TTGGCWV	1e-2	0.0622	7512	0.4917	16979.6	0.4822
M09879_2.00:NEUROG2:NEUROG3	GSVAGDCAGMTGGNNY	1e-2	0.0623	539	0.0353	1122.8	0.0319
M00179_2.00:MYB:MYBL1	YAACGGHCNN	1e-2	0.0633	762	0.0499	1614.4	0.0458
M05966_2.00:NHLH1:NHLH2	GGCMYCAGCTGCGYY	1e-2	0.0642	13	0.0009	15	0.0004
M08308_2.00:ZNF317	WWGTCAGCTGTC	1e-2	0.0642	257	0.0168	510.5	0.0145
M09070_2.00:ELF1:ELF2:ELF4:ELK1:ELK3:ELK4:ERF:ERG:ETS1:ETS2:ETV1:ETV2:ETV3:ETV3L:ETV4:ETV5:FEV:FLI1:GABPA	ACCGGAAGTGR	1e-2	0.0644	156	0.0102	296.9	0.0084
M00318_2.00:ALX1:ALX3:ALX4:ARX:DRGX:EN1:EN2:ESX1:GBX1:GBX2:GSX1:GSX2:HESX1:HOXA1:HOXA3:HOXA4:HOXA5:HOXB1:HOXB3:HOXB4:HOXB5:HOXC4:HOXC5:HOXD3:HOXD4:ISX:LHX2:LHX3:LHX4:LHX6:LHX8:LHX9:LMX1A:LMX1B:MIXL1:MNX1:MSX1:MSX2:NKX1-1:NKX1-2:NOBOX:NOTO:OTP:PDX1:PHOX2A:PHOX2B:PROP1:PRRX1:PRRX2:RAX:RAX2:SEBOX:SHOX:SHOX2:UNCX:VAX1:VAX2:VSX1:VSX2:ZFHX2	TTAATTAG	1e-2	0.0644	1545	0.1011	3363.8	0.0955
M08172_2.00:STAT3	YTTCCCAGAAR	1e-2	0.0645	655	0.0429	1378.9	0.0392
M00788_2.00:ZFX:ZFY	NRGGCCNNN	1e-2	0.0645	5534	0.3622	12436.4	0.3532
M05171_2.00:ALX1:ALX3:ALX4:ARX:DRGX:EMX1:EMX2:EN1:EN2:ESX1:GBX1:GBX2:HESX1:ISX:LHX1:LHX2:LHX3:LHX4:LHX5:LHX6:LHX8:LHX9:LMX1A:LMX1B:MIXL1:MSX1:MSX2:NOBOX:NOTO:OTP:PHOX2A:PHOX2B:PROP1:PRRX1:PRRX2:RAX:RAX2:SEBOX:SHOX:SHOX2:UNCX:VAX1:VAX2:VSX1:VSX2:ZFHX2	YTAATTAG	1e-2	0.065	1592	0.1042	3469.7	0.0985
M03345_2.00:MYBL2	AACSGTTAACSGTT	1e-2	0.065	3	0.0002	1.5	0
M03441_2.00:TP53	RACATGCCCGGRCATGTY	1e-2	0.065	3	0.0002	0.6	0
M03529_2.00:SOX1:SOX10:SOX11:SOX12:SOX13:SOX14:SOX15:SOX17:SOX18:SOX2:SOX21:SOX3:SOX30:SOX4:SOX5:SOX6:SOX7:SOX8:SOX9:SRY	AACAATTKCATTGTT	1e-2	0.065	3	0.0002	0	0
M03970_2.00:SOX1:SOX10:SOX11:SOX12:SOX13:SOX14:SOX15:SOX17:SOX18:SOX2:SOX21:SOX3:SOX30:SOX4:SOX5:SOX6:SOX7:SOX8:SOX9:SRY	NAACAATAVCATTGTTN	1e-2	0.065	3	0.0002	0.5	0
M04056_2.00:ZBED1	MTRTCGCGACAT	1e-2	0.065	3	0.0002	0	0
M04706_2.00:E2F7:E2F8	TTTTGGCGGGAAAW	1e-2	0.065	3	0.0002	0.7	0
M05436_2.00:PAX4	TTYACGCWTGAVYGMACA	1e-2	0.065	3	0.0002	1	0
M05708_2.00:NFATC1:NFATC2:NFATC3:NFATC4	TTTTCCGTTAACGGAAAA	1e-2	0.065	3	0.0002	1	0
M05714_2.00:NFATC1:NFATC2:NFATC3:NFATC4	TTTTCCGTTAACGGAAAA	1e-2	0.065	3	0.0002	1.8	0.0001
M07619_2.00:ZNF283	VGGCCMGGCCAGAYCAGCCBRGCC	1e-2	0.065	3	0.0002	1.2	0
M08330_2.00:ZNF30	DGGBTGCMGGACTGYTGYNCY	1e-2	0.065	3	0.0002	0.5	0
M08852_2.00:ZNF582	GWTGMTTSCATTCVAHTCCATTCS	1e-2	0.065	3	0.0002	0	0
M09776_2.00:ZBED1	TGTCGCGACA	1e-2	0.065	3	0.0002	1.2	0
M10444_2.00:E2F1:E2F2:E2F3:E2F4:E2F5:E2F6	TWSGCGCGAAAAYTG	1e-2	0.065	3	0.0002	0.6	0
M11199_2.00:TP53	RGACATGTCYRGACATGTCY	1e-2	0.065	3	0.0002	0.6	0
M05357_2.00:SIX3:SIX6	NRYGATACGB	1e-2	0.065	1330	0.0871	2881.3	0.0818
M03212_2.00:IRX2:IRX4:IRX5	NWACATGACAWG	1e-1	0.0653	357	0.0234	726.3	0.0206
M00742_2.00:RBPJ	NDTTCCCAC	1e-1	0.0656	5291	0.3463	11881.2	0.3374
M03287_2.00:ALX1:ALX3:ALX4:ARX:BARX1:BARX2:BSX:DLX1:DLX2:DLX3:DLX4:DLX5:DLX6:DRGX:EMX1:EMX2:EN1:EN2:ESX1:EVX1:EVX2:GBX1:GBX2:GSX1:GSX2:HMX1:HMX3:HOXA1:HOXA2:HOXA3:HOXA4:HOXA5:HOXA7:HOXB1:HOXB2:HOXB3:HOXB4:HOXB5:HOXB7:HOXC4:HOXC5:HOXD1:HOXD3:HOXD4:ISX:LHX3:LHX4:MEOX1:MEOX2:MIXL1:MNX1:MSX1:MSX2:NANOG:NANOGP8:NKX1-1:NKX1-2:NOTO:OTP:PDX1:PHOX2A:PHOX2B:PROP1:PRRX1:PRRX2:RAX:RAX2:SEBOX:SHOX:SHOX2:UNCX:VAX1:VAX2:VENTX:VSX1:VSX2	NBTAATTASN	1e-1	0.0656	2779	0.1819	6152.7	0.1747
M04070_2.00:TFAP4	AMCATATGKT	1e-1	0.0665	1149	0.0752	2477.8	0.0704
M05310_2.00:HOXA10:HOXA4:HOXA5:HOXA6:HOXA7:HOXA9:HOXB4:HOXB5:HOXB6:HOXB7:HOXB8:HOXB9:HOXC10:HOXC4:HOXC5:HOXC6:HOXC8:HOXC9:HOXD10:HOXD4:HOXD8:HOXD9:MNX1:PDX1	GTAATKGC	1e-1	0.0665	2691	0.1761	5953.2	0.1691
M07743_2.00:ZNF26	TGATGAC	1e-1	0.0665	759	0.0497	1609.4	0.0457
M09091_2.00:FOXO1:FOXO3:FOXO4:FOXO6	DGWAAACAGGVM	1e-1	0.0667	2133	0.1396	4690.5	0.1332
M08171_2.00:STAT1	TTTCCYRGAAA	1e-1	0.0669	292	0.0191	586.8	0.0167
M08729_2.00:MYC	RAGCACGTGGC	1e-1	0.0673	383	0.0251	783.4	0.0222
M05831_2.00:MYF5:MYF6:MYOG	YAACAGTTGWY	1e-1	0.0673	831	0.0544	1769.7	0.0503
M05408_2.00:HOXA3:HOXA4:HOXA5:HOXA6:HOXA7:HOXB3:HOXB4:HOXB5:HOXB6:HOXB7:HOXB8:HOXC4:HOXC5:HOXC6:HOXC8:HOXD3:HOXD4:HOXD8:PDX1	VHTAATTACS	1e-1	0.0674	1422	0.0931	3089.8	0.0877
M08057_2.00:NEUROD1:NEUROD2:NEUROD4:NEUROD6	NRACAGATGGYNN	1e-1	0.0675	471	0.0308	975.3	0.0277
M05285_2.00:SIX1:SIX2:SIX4:SIX5	NRYGATACGG	1e-1	0.0676	518	0.0339	1078.7	0.0306
M08058_2.00:MITF:TFE3:TFEB:TFEC	NNWGGTCACGTGACCWNN	1e-1	0.0684	27	0.0018	38.3	0.0011
M00190_2.00:GMEB1:GMEB2	YKACGYANN	1e-1	0.0684	2354	0.1541	5191.8	0.1474
M07603_2.00:ZNF19	TGCNCCGTCAGRRCCCCW	1e-1	0.0684	16	0.001	19.8	0.0006
M09355_2.00:RELA	GGGAMTTTCCC	1e-1	0.0687	302	0.0198	608.6	0.0173
M02844_2.00:CREB3L1:CREB3L2	TGCCACGTGGCA	1e-1	0.0687	5	0.0003	3.3	0.0001
M04610_2.00:ZNF501	MVGCGACGCGAACAC	1e-1	0.0687	5	0.0003	3.4	0.0001
M05571_2.00:ESR1:ESR2:ESRRA:ESRRB:ESRRG:NR1H2:NR1H3:NR2C2:NR2F1:NR2F2:NR2F6:RARA:RARB:RARG:RORA:RORB:RORC	AAGGTCACSGTGACCTT	1e-1	0.0687	5	0.0003	4	0.0001
M09875_2.00:NHLH1:NHLH2	NTGGGBCBCAGCTGCGNCCCBN	1e-1	0.0687	5	0.0003	3.1	0.0001
M03588_2.00:TFAP2A:TFAP2B:TFAP2E	TGCCCBVGGGCA	1e-1	0.0688	282	0.0185	565.8	0.0161
M07592_2.00:ZFP14	CVTTCCAGDGCCTCC	1e-1	0.0696	99	0.0065	179.2	0.0051
M09583_2.00:ALX1:ALX3:ALX4:ARX:DRGX:EN1:EN2:ESX1:GBX1:GBX2:HESX1:ISX:MIXL1:MSX1:MSX2:NOBOX:OTP:PHOX2A:PHOX2B:PROP1:PRRX1:PRRX2:RAX:RAX2:SEBOX:SHOX:SHOX2:UNCX:VSX1:VSX2	CCCACGTGCT	1e-1	0.0703	143	0.0094	270.2	0.0077
M06486_2.00:ALX1:ALX3:ALX4:ARX:BARHL1:BARHL2:BARX1:BARX2:BSX:DLX1:DLX2:DLX3:DLX4:DLX5:DLX6:DRGX:EMX1:EMX2:EN1:EN2:ESX1:EVX1:EVX2:GBX1:GBX2:GSX1:GSX2:HESX1:HOXA1:HOXA2:HOXA3:HOXA4:HOXA5:HOXB1:HOXB2:HOXB3:HOXB4:HOXB5:HOXC4:HOXC5:HOXD1:HOXD3:HOXD4:ISX:LHX1:LHX3:LHX4:LHX5:MEOX1:MEOX2:MIXL1:MNX1:MSX1:MSX2:NANOG:NANOGP8:NKX1-1:NKX1-2:NOTO:OTP:PDX1:PHOX2A:PHOX2B:PROP1:PRRX1:PRRX2:RAX:RAX2:SEBOX:SHOX:SHOX2:UNCX:VAX1:VAX2:VENTX:VSX1:VSX2	YTAATKA	1e-1	0.0705	3559	0.233	7929.2	0.2252
M03168_2.00:CRX:DLX1:DLX2:DLX4:DLX5:EMX1:LHX2:LHX9:PITX1:PITX2:VAX1:VSX1	YTAATTAY	1e-1	0.0706	3152	0.2063	7003.7	0.1989
M04912_2.00:HOXA10:HOXA5:HOXA6:HOXA7:HOXA9:HOXB5:HOXB6:HOXB7:HOXB8:HOXB9:HOXC10:HOXC5:HOXC6:HOXC8:HOXC9:HOXD10:HOXD8:HOXD9	GTAATTAC	1e-1	0.0707	2705	0.1771	5988.1	0.1701
M04351_2.00:MAF:MAFA:MAFB:MAFG:MAFK:NRL	HGTCAGCANWWTT	1e-1	0.0707	182	0.0119	352.2	0.01
M00671_2.00:BSX:DLX1:DLX2:DLX3:DLX4:DLX5:DLX6:LBX2:LHX1:LHX5:MSX1:MSX2	TTAATTAVBY	1e-1	0.0715	1687	0.1104	3687.9	0.1047
M03585_2.00:TFAP2A:TFAP2B:TFAP2E	TGCCCBVGGGCA	1e-1	0.0721	250	0.0164	497.5	0.0141
M03138_2.00:ALX1:ALX3:ALX4:ARX:BARHL1:BARHL2:BARX1:BARX2:BSX:DRGX:EMX1:EMX2:EN1:EN2:ESX1:EVX1:EVX2:GBX1:GBX2:GSX1:GSX2:HESX1:HOXA2:HOXA3:HOXB2:HOXB3:HOXD3:ISX:LBX1:LBX2:LHX1:LHX2:LHX3:LHX4:LHX5:LHX6:LHX8:LHX9:LMX1A:LMX1B:MEOX1:MEOX2:MIXL1:MNX1:MSX1:MSX2:NKX1-1:NKX1-2:NOBOX:NOTO:OTP:PDX1:PHOX2A:PHOX2B:PROP1:PRRX1:PRRX2:RAX:RAX2:SEBOX:SHOX:SHOX2:UNCX:VAX1:VAX2:VSX1:VSX2:ZFHX2	GBTAATTRGN	1e-1	0.0725	2022	0.1324	4443.6	0.1262
M08107_2.00:E2F1:E2F2:E2F3:E2F4:E2F5:E2F6	GGGCGGGAARV	1e-1	0.073	761	0.0498	1616.6	0.0459
M09150_2.00:MEIS1:MEIS2:MEIS3:PKNOX1:PKNOX2:TGIF1:TGIF2:TGIF2LX:TGIF2LY	TGABTGACAGS	1e-1	0.0732	413	0.027	850.4	0.0242
M09175_2.00:MEIS1:MEIS2:MEIS3:PKNOX1:PKNOX2:TGIF1:TGIF2:TGIF2LX:TGIF2LY	TGABTGACAGS	1e-1	0.0732	413	0.027	850.4	0.0242
M04068_2.00:TFAP4	AHCATATGDT	1e-1	0.0733	1219	0.0798	2637.9	0.0749
M10233_2.00:ZBTB7B	SCCCTCCCC	1e-1	0.0737	1070	0.07	2304.4	0.0654
M03315_2.00:POU3F1	WTATGCWAATTA	1e-1	0.0737	461	0.0302	955.9	0.0271
M00756_2.00:NHLH1:NHLH2	NGCAGCTGTN	1e-1	0.0737	1662	0.1088	3632.8	0.1032
M09618_2.00:NR1H2:NR1H3:NR1H4:NR2C1:NR2C2:NR2F1:NR2F2:NR2F6:RARA:RARB:RARG:RORA:RORB:RORC:RXRA:RXRB:RXRG:VDR	VAGGTCANTGACCT	1e-1	0.0737	44	0.0029	70.1	0.002
M05673_2.00:ESR1:ESR2:ESRRA:ESRRB:ESRRG	SBCAAGGTCAH	1e-1	0.0739	722	0.0473	1530.9	0.0435
M09475_2.00:MITF:TFE3:TFEB:TFEC	GTCACATGAY	1e-1	0.074	568	0.0372	1190.4	0.0338
M05381_2.00:BARX1:BARX2:BSX:EMX1:EMX2:EN1:EN2:EVX1:EVX2:GBX1:GBX2:GSX1:GSX2:HMX1:HMX2:HMX3:HOXA1:HOXA2:HOXA3:HOXA4:HOXA5:HOXA6:HOXA7:HOXB1:HOXB2:HOXB3:HOXB4:HOXB5:HOXB6:HOXB7:HOXB8:HOXC4:HOXC5:HOXC6:HOXD1:HOXD3:HOXD4:HOXD8:ISX:MEOX1:MEOX2:MNX1:NKX1-1:NKX1-2:NOTO:OTP:PDX1:TLX2:VAX1:VAX2:VENTX	BTAATGAY	1e-1	0.074	3150	0.2062	7001.6	0.1988
M09578_2.00:ISL1:ISL2:NOTO:SHOX:SHOX2:VSX1	CTAATKGV	1e-1	0.074	2366	0.1549	5222.1	0.1483
M00992_2.00:ATF1:CREB1:CREM	NRTGACGTCA	1e-1	0.074	80	0.0052	141.7	0.004
M03942_2.00:NR5A1:NR5A2	CAAGGTCRY	1e-1	0.0741	903	0.0591	1932.7	0.0549
M09187_2.00:ALX1:ALX3:ALX4:ARX:DRGX:EN1:EN2:ESX1:ISX:LHX2:LHX3:LHX4:LHX6:LHX8:LHX9:LMX1A:LMX1B:MIXL1:OTP:PHOX2A:PHOX2B:PROP1:PRRX1:PRRX2:RAX:RAX2:SEBOX:SHOX:SHOX2:UNCX:VSX1:VSX2:ZFHX2	SCTGATTAS	1e-1	0.0742	1254	0.0821	2716.6	0.0771
M04209_2.00:ASCL1:ASCL2	ACACGACGCD	1e-1	0.0742	77	0.005	135.5	0.0038
M11144_2.00:NR5A1:NR5A2:RORA:RORB:RORC:RXRA:RXRB:RXRG	TGACCTTGR	1e-1	0.0743	1398	0.0915	3039.8	0.0863
M02113_2.00:ALX1:ALX3:ALX4:ARX:BARHL1:BARHL2:BARX1:BARX2:BSX:DLX1:DLX2:DLX3:DLX4:DLX5:DLX6:DRGX:EMX1:EMX2:EN1:EN2:ESX1:EVX1:EVX2:GBX1:GBX2:GSX1:GSX2:HMX1:HMX2:HMX3:HOXA1:HOXA2:HOXA3:HOXA4:HOXA5:HOXB1:HOXB2:HOXB3:HOXB4:HOXB5:HOXC4:HOXC5:HOXD1:HOXD3:HOXD4:ISX:MEOX1:MEOX2:MIXL1:MNX1:MSX1:MSX2:NANOG:NANOGP8:NKX1-1:NKX1-2:PDX1:PHOX2A:PHOX2B:PROP1:PRRX1:PRRX2:RAX:RAX2:SEBOX:SHOX:SHOX2:UNCX:VAX1:VAX2:VENTX:VSX1:VSX2	NNTAATBRVY	1e-1	0.0744	5114	0.3348	11484.8	0.3261
M04784_2.00:EHF:ELF1:ELF2:ELF3:ELF4:ELF5:ETV6:ETV7	SATAACGGATGCN	1e-1	0.0744	4	0.0003	2.1	0.0001
M07629_2.00:ZNF562	AWTTTGCCTTGCTGGGA	1e-1	0.0744	4	0.0003	2.7	0.0001
M08947_2.00:ZNF502	GATTCCATTCSATTCCATTC	1e-1	0.0744	4	0.0003	2.3	0.0001
M11096_2.00:AR:NR3C1:NR3C2:PGR	GKGNNDRGNACDDKNTGTTCTDGKKDN	1e-1	0.0744	4	0.0003	2.6	0.0001
M03314_2.00:POU3F2	WTATGCWAATTA	1e-1	0.0744	286	0.0187	575.6	0.0163
M05448_2.00:POU2F2	NTGCATAATBAV	1e-1	0.0744	516	0.0338	1077	0.0306
M04557_2.00:OVOL1	AADACCGTTATNYN	1e-1	0.0745	14	0.0009	16.3	0.0005
M09218_2.00:POU2F2	AYATGCAAATK	1e-1	0.0748	747	0.0489	1586.4	0.0451
M09224_2.00:POU2F2	AYATGCAAATK	1e-1	0.0748	747	0.0489	1586.4	0.0451
M09601_2.00:MYB:MYBL1	YAACBGCC	1e-1	0.0748	747	0.0489	1586.5	0.0451
M09872_2.00:LYL1:TAL1:TAL2	TCCAKCTGCT	1e-1	0.0748	705	0.0461	1493.8	0.0424
M10615_2.00:TFCP2:TFCP2L1:UBP1	CAGCTGC	1e-1	0.0749	2599	0.1701	5751.5	0.1633
M10594_2.00:GATA1:GATA2:GATA3:GATA4:GATA5:GATA6	BVVGATAGBB	1e-1	0.0749	4520	0.2959	10127	0.2876
M09409_2.00:SOX1:SOX10:SOX11:SOX12:SOX13:SOX14:SOX15:SOX17:SOX18:SOX2:SOX21:SOX3:SOX30:SOX4:SOX5:SOX6:SOX7:SOX8:SOX9:SRY	TTTGCATDACAAWGGA	1e-1	0.0749	46	0.003	74.8	0.0021
M06330_2.00:ALX1:ALX3:ALX4:ARX:BARX1:BARX2:BSX:DLX1:DLX2:DLX3:DLX4:DLX5:DLX6:DRGX:EMX1:EMX2:EN1:EN2:ESX1:EVX1:EVX2:GBX1:GBX2:GSX1:GSX2:HESX1:HOXA1:HOXA2:HOXA3:HOXB1:HOXB2:HOXB3:HOXD3:ISX:LBX1:LBX2:LHX2:LHX3:LHX4:LHX6:LHX8:LHX9:LMX1A:LMX1B:MEOX1:MIXL1:MNX1:MSX1:MSX2:NKX1-1:NKX1-2:NOBOX:NOTO:OTP:PDX1:PHOX2A:PHOX2B:PROP1:PRRX1:PRRX2:RAX:RAX2:SEBOX:SHOX:SHOX2:UNCX:VAX1:VAX2:VSX1:VSX2:ZFHX2:ZFHX3	CTAATTA	1e-1	0.0749	1601	0.1048	3496.4	0.0993
M06511_2.00:ALX1:ALX3:ALX4:ARX:BARHL1:BARHL2:BSX:DLX1:DLX2:DLX3:DLX4:DLX5:DLX6:DRGX:EMX1:EMX2:EN1:EN2:ESX1:GBX1:GBX2:GSX1:GSX2:HESX1:HMX1:HMX2:HMX3:HOXA3:HOXB3:HOXD3:ISX:LBX1:LBX2:LHX1:LHX2:LHX3:LHX4:LHX5:LHX6:LHX8:LHX9:LMX1A:LMX1B:MEOX1:MIXL1:MSX1:MSX2:NKX1-1:NKX1-2:NOBOX:NOTO:OTP:PDX1:PHOX2A:PHOX2B:PROP1:PRRX1:PRRX2:RAX:RAX2:SEBOX:SHOX:SHOX2:UNCX:VAX1:VAX2:VSX1:VSX2:ZFHX2	TTAATTA	1e-1	0.0749	1601	0.1048	3496.4	0.0993
M06528_2.00:ALX1:ALX3:ALX4:ARX:BARX1:BARX2:BSX:DLX1:DLX2:DLX3:DLX4:DLX5:DLX6:DRGX:EMX1:EMX2:EN1:EN2:ESX1:EVX1:EVX2:GBX1:GBX2:GSX1:GSX2:HESX1:HOXA1:HOXA2:HOXA3:HOXB1:HOXB2:HOXB3:HOXD3:ISX:LBX1:LBX2:LHX2:LHX3:LHX4:LHX6:LHX8:LHX9:LMX1A:LMX1B:MEOX1:MIXL1:MNX1:MSX1:MSX2:NKX1-1:NKX1-2:NOBOX:NOTO:OTP:PDX1:PHOX2A:PHOX2B:PROP1:PRRX1:PRRX2:RAX:RAX2:SEBOX:SHOX:SHOX2:UNCX:VAX1:VAX2:VSX1:VSX2:ZFHX2:ZFHX3	CTAATTA	1e-1	0.0749	1601	0.1048	3496.4	0.0993
M06544_2.00:ALX1:ALX3:ALX4:ARX:BARHL1:BARHL2:BARX1:BARX2:BSX:DLX1:DLX2:DLX3:DLX4:DLX5:DLX6:DRGX:EMX1:EMX2:EN1:EN2:ESX1:EVX1:EVX2:GBX1:GBX2:GSX1:GSX2:HESX1:HMX1:HMX2:HMX3:HOXA1:HOXA2:HOXA3:HOXA4:HOXA5:HOXA6:HOXB1:HOXB2:HOXB3:HOXB4:HOXB5:HOXB6:HOXB8:HOXC4:HOXC5:HOXC6:HOXD1:HOXD3:HOXD4:HOXD8:ISX:LHX1:LHX3:LHX4:LHX5:MEOX1:MEOX2:MIXL1:MNX1:MSX1:MSX2:NANOG:NANOGP8:NKX1-1:NKX1-2:NOTO:OTP:PDX1:PHOX2A:PHOX2B:PROP1:PRRX1:PRRX2:RAX:RAX2:SEBOX:SHOX:SHOX2:UNCX:VAX1:VAX2:VENTX:VSX1:VSX2	STAATTA	1e-1	0.0749	1601	0.1048	3496.4	0.0993
M05355_2.00:POU6F1	WTATGTTAATGAGS	1e-1	0.0757	47	0.0031	76.5	0.0022
M09191_2.00:HMBOX1:HNF1A:HNF1B	RGTTAATAATTAACM	1e-1	0.0757	47	0.0031	76.7	0.0022
M03879_2.00:ALX1:ALX3:ALX4:ARX:BARHL1:BARHL2:BARX1:BARX2:BSX:DLX2:DLX3:DRGX:EN1:EN2:ESX1:GBX1:GBX2:HESX1:HOXA2:HOXB2:ISX:LBX2:LHX1:LHX2:LHX3:LHX4:LHX5:LHX6:LHX8:LHX9:LMX1A:LMX1B:MEOX1:MIXL1:MNX1:MSX1:MSX2:NKX1-1:NKX1-2:NOBOX:OTP:PHOX2A:PHOX2B:PROP1:PRRX1:PRRX2:RAX:RAX2:SEBOX:SHOX:SHOX2:UNCX:VSX1:VSX2	BTAATTGG	1e-1	0.0757	1934	0.1266	4247.9	0.1206
M05265_2.00:ALX1:ALX3:ALX4:ARX:BARHL1:BARHL2:BARX1:BARX2:BSX:DLX1:DLX2:DLX3:DLX4:DLX5:DLX6:DRGX:EMX1:EMX2:EN1:EN2:ESX1:EVX1:EVX2:GBX1:GBX2:GSX1:GSX2:HESX1:HMX1:HMX2:HMX3:HOXA1:HOXA2:HOXA3:HOXA4:HOXA5:HOXB1:HOXB2:HOXB3:HOXB4:HOXB5:HOXC4:HOXC5:HOXD1:HOXD3:HOXD4:ISX:LBX1:LBX2:LHX2:LHX3:LHX4:LHX9:MEOX1:MEOX2:MIXL1:MNX1:MSX1:MSX2:NANOG:NANOGP8:NKX1-1:NKX1-2:NOBOX:NOTO:OTP:PDX1:PHOX2A:PHOX2B:PROP1:PRRX1:PRRX2:RAX:RAX2:SEBOX:SHOX:SHOX2:UNCX:VAX1:VAX2:VENTX:VSX1:VSX2	CTAATTGS	1e-1	0.0757	1934	0.1266	4247.9	0.1206
M03797_2.00:BARX1:BARX2:BSX:DLX1:DLX2:DLX3:DLX4:DLX5:DLX6:EMX1:EMX2:EN1:EN2:EVX1:EVX2:GBX1:GBX2:GSX1:GSX2:HOXA1:HOXA2:HOXA3:HOXA4:HOXA5:HOXB1:HOXB2:HOXB3:HOXB4:HOXB5:HOXC4:HOXC5:HOXD1:HOXD3:HOXD4:ISX:MEOX1:MEOX2:MNX1:MSX1:MSX2:NANOG:NANOGP8:NKX1-1:NKX1-2:PDX1:PROP1:SHOX:SHOX2:UNCX:VAX1:VAX2:VENTX	TTAATTAS	1e-1	0.076	2696	0.1765	5972.8	0.1696
M08135_2.00:DUX1_HUMAN:DUX3_HUMAN:DUX4	TAATYYAATCA	1e-1	0.0761	289	0.0189	582.7	0.0165
M00219_2.00:ZNF200	DGTMTCCNNN	1e-1	0.0761	6862	0.4492	15498.2	0.4401
M05757_2.00:LEF1:TCF7:TCF7L1:TCF7L2	ACATCAAAG	1e-1	0.0763	866	0.0567	1851.4	0.0526
M03777_2.00:ALX1:ALX3:ALX4:ARX:BARHL1:BARHL2:BARX1:BARX2:BSX:DLX1:DLX2:DLX3:DLX4:DLX5:DLX6:DRGX:EMX1:EMX2:EN1:EN2:GBX1:GBX2:GSX1:GSX2:HMX1:HMX3:HOXA1:HOXA2:HOXA3:HOXB1:HOXB2:HOXB3:HOXD1:HOXD3:ISX:LHX1:LHX5:MEOX1:MEOX2:MNX1:MSX1:MSX2:NANOG:NANOGP8:NKX1-1:NKX1-2:PDX1:PHOX2A:PHOX2B:PROP1:SHOX:SHOX2:UNCX:VAX1:VAX2:VSX1:VSX2	NTAATTGY	1e-1	0.0767	2201	0.1441	4851.1	0.1378
M11250_2.00:RFX5:RFX7	AACTGATG	1e-1	0.0777	500	0.0327	1042.5	0.0296
M03137_2.00:ALX1:ALX3:ALX4:ARX:BARHL1:BARHL2:BARX1:BARX2:BSX:DRGX:EMX1:EMX2:EN1:EN2:ESX1:EVX1:EVX2:GBX1:GBX2:GSX1:GSX2:HESX1:HOXA2:HOXA3:HOXB2:HOXB3:HOXD3:ISX:LBX1:LBX2:LHX1:LHX2:LHX3:LHX4:LHX5:LHX6:LHX8:LHX9:LMX1A:LMX1B:MEOX1:MEOX2:MIXL1:MNX1:MSX1:MSX2:NKX1-1:NKX1-2:NOBOX:NOTO:OTP:PDX1:PHOX2A:PHOX2B:PROP1:PRRX1:PRRX2:RAX:RAX2:SEBOX:SHOX:SHOX2:UNCX:VAX1:VAX2:VSX1:VSX2:ZFHX2	GNTAATTRGN	1e-1	0.0777	2157	0.1412	4752.5	0.135
M03249_2.00:CRX:DMBX1:DPRX:GSC:GSC2:OTX1:OTX2:PITX1:PITX2:PITX3:TPRX1	NHTAATCGGATTADN	1e-1	0.0777	8	0.0005	7.7	0.0002
M03641_2.00:CREB3L1:CREB3L2	TGCCACGTGGCA	1e-1	0.0777	8	0.0005	7.7	0.0002
M07729_2.00:ZNF780A	CCWRACYGCCTGCCWRAMCCNCCT	1e-1	0.0777	8	0.0005	7	0.0002
M05326_2.00:ALX1:ALX3:ALX4:ARX:BARHL1:BARHL2:DRGX:ESX1:GBX1:GBX2:HESX1:HMX1:HMX2:HMX3:ISX:LBX1:LBX2:MEOX1:MEOX2:MIXL1:MSX1:MSX2:PHOX2A:PHOX2B:PROP1:PRRX1:PRRX2:RAX:RAX2:SHOX:SHOX2:TLX2:UNCX:VENTX:VSX1:VSX2	GTTAATTAGN	1e-1	0.0777	1824	0.1194	4000.1	0.1136
M00781_2.00:SNAI1	DNCTGTCANN	1e-1	0.0779	4831	0.3162	10840.8	0.3079
M02734_2.00:ELF1:ELF2:ELF4:ELK1:ELK3:ELK4:ERF:ERG:ETS1:ETS2:ETV1:ETV2:ETV3:ETV3L:ETV4:ETV5:FEV:FLI1:GABPA	CGGATATCCG	1e-1	0.0787	51	0.0033	84.6	0.0024
M07723_2.00:ZNF860	CYBCTGCTCCCTGCT	1e-1	0.079	111	0.0073	205.1	0.0058
M03880_2.00:ALX1:ALX3:ALX4:ARX:BARX1:BARX2:BSX:DLX1:DLX2:DLX3:DLX4:DLX5:DLX6:DRGX:EN1:EN2:ESX1:GBX1:GBX2:HESX1:HOXA2:HOXB2:ISX:LBX1:LBX2:LHX1:LHX2:LHX3:LHX4:LHX5:LHX6:LHX8:LHX9:LMX1A:LMX1B:MEOX1:MIXL1:MNX1:MSX1:MSX2:NKX1-1:NKX1-2:NOBOX:NOTO:OTP:PDX1:PHOX2A:PHOX2B:PROP1:PRRX1:PRRX2:RAX:RAX2:SEBOX:SHOX:SHOX2:UNCX:VAX1:VAX2:VSX1:VSX2:ZFHX2:ZFHX3	NTAATTGS	1e-1	0.0798	2064	0.1351	4543.2	0.129
M10223_2.00:PRDM16	GATAAGATAA	1e-1	0.08	89	0.0058	160.3	0.0046
M01298_2.00:NR4A1:NR4A2:NR4A3:RXRA:RXRB:RXRG	AAAGGTCA	1e-1	0.0801	401	0.0262	826.1	0.0235
M04961_2.00:BARX1:BARX2:BSX:DLX1:DLX2:DLX3:DLX4:DLX5:DLX6:EMX1:EMX2:EN1:EN2:EVX1:EVX2:GBX1:GBX2:GSX1:GSX2:HOXA1:HOXA2:HOXA3:HOXA4:HOXA5:HOXB1:HOXB2:HOXB3:HOXB4:HOXB5:HOXC4:HOXC5:HOXD1:HOXD3:HOXD4:ISX:MEOX1:MEOX2:MNX1:MSX1:MSX2:NANOG:NANOGP8:NKX1-1:NKX1-2:PDX1:PROP1:SHOX:SHOX2:UNCX:VAX1:VAX2:VENTX	TTAATGAB	1e-1	0.0803	1685	0.1103	3689	0.1048
M05269_2.00:ALX1:ALX3:ALX4:ARX:BARHL1:BARHL2:BARX1:BARX2:BSX:DLX1:DLX2:DLX3:DLX4:DLX5:DLX6:DRGX:EMX1:EMX2:EN1:EN2:ESX1:EVX1:EVX2:GBX1:GBX2:GSX1:GSX2:HESX1:HMX1:HMX2:HMX3:HOXA1:HOXA2:HOXA3:HOXA4:HOXA5:HOXB1:HOXB2:HOXB3:HOXB4:HOXB5:HOXC4:HOXC5:HOXD1:HOXD3:HOXD4:ISX:LBX1:LBX2:LHX2:LHX3:LHX4:LHX9:MEOX1:MEOX2:MIXL1:MNX1:MSX1:MSX2:NANOG:NANOGP8:NKX1-1:NKX1-2:NOBOX:NOTO:OTP:PDX1:PHOX2A:PHOX2B:PROP1:PRRX1:PRRX2:RAX:RAX2:SEBOX:SHOX:SHOX2:UNCX:VAX1:VAX2:VENTX:VSX1:VSX2	NTAATTGS	1e-1	0.0812	2195	0.1437	4840.6	0.1375
M03306_2.00:POU2F3	TATGCAAAT	1e-1	0.0814	915	0.0599	1962.2	0.0557
M04935_2.00:HOXA10:HOXA11:HOXA5:HOXA6:HOXA7:HOXA9:HOXB5:HOXB6:HOXB8:HOXB9:HOXC10:HOXC11:HOXC5:HOXC6:HOXC8:HOXC9:HOXD10:HOXD11:HOXD8:HOXD9	NNTTTACGAC	1e-1	0.0817	670	0.0439	1418.6	0.0403
M11092_2.00:ESR1:ESR2:NR1D1:NR1D2:NR1H2:NR1H3:NR1H4:NR2C1:NR2C2:NR2F1:NR2F2:NR2F6:NR4A1:NR4A2:NR4A3:NR5A1:NR5A2:NR6A1:PPARA:PPARD:PPARG:RARA:RARB:RARG:RORA:RORB:RORC:RXRA:RXRB:RXRG:THRA:THRB	ABANWAANTAGGTCAG	1e-1	0.0817	144	0.0094	274.8	0.0078
M11157_2.00:AR:NR3C1:NR3C2:PGR	GGTACABGRTGTTCT	1e-1	0.0818	26	0.0017	37.1	0.0011
M04874_2.00:GATA1:GATA2:GATA3:GATA4:GATA5:GATA6	AGATAACGATCT	1e-1	0.0819	57	0.0037	96.8	0.0027
M03528_2.00:SOX1:SOX10:SOX11:SOX12:SOX13:SOX14:SOX15:SOX17:SOX18:SOX2:SOX21:SOX3:SOX30:SOX4:SOX5:SOX6:SOX7:SOX8:SOX9:SRY	TGAATAMCATTCA	1e-1	0.082	10	0.0007	10	0.0003
M04311_2.00:CREB3L1:CREB3L2	TGCCACGTGGCA	1e-1	0.082	10	0.0007	10.1	0.0003
M02757_2.00:TFAP2A:TFAP2B:TFAP2C:TFAP2D:TFAP2E	HGCCTSAGGCD	1e-1	0.082	241	0.0158	480.5	0.0136
M05561_2.00:MYBL2	KTAACSGTTRN	1e-1	0.0823	80	0.0052	142.8	0.0041
M07959_2.00:FOXA1:FOXA2:FOXA3:FOXB1:FOXB2	VCWRWGTAAACANNR	1e-1	0.0825	621	0.0406	1310.4	0.0372
M09116_2.00:GATA1:GATA2:GATA3:GATA4:GATA5:GATA6	AVAGATAARAA	1e-1	0.0825	1880	0.1231	4129.1	0.1173
M04125_2.00:ARNTL	NKCACRTGAC	1e-1	0.083	1097	0.0718	2369.4	0.0673
M10412_2.00:YBX1:YBX2:YBX3	VCWGCCAATCW	1e-1	0.0834	1172	0.0767	2538	0.0721
M02819_2.00:MSC:TCF21	RCAACAGCTGTTGY	1e-1	0.0837	18	0.0012	23.2	0.0007
M03801_2.00:SIX1:SIX2:SIX4:SIX5	TGATAYBNNTGATAC	1e-1	0.0839	42	0.0027	67	0.0019
M01022_2.00:GLI2:GLI3	NGACCACCCAN	1e-1	0.0846	464	0.0304	965.3	0.0274
M09322_2.00:NR5A1:NR5A2:RORA:RORB:RORC:RXRA:RXRB:RXRG	GYYCAAGGYCA	1e-1	0.0847	753	0.0493	1603.7	0.0455
M03365_2.00:HNF4A:HNF4G:NR2E1	AAGTCAAWAAGTCA	1e-1	0.0852	43	0.0028	69	0.002
M07732_2.00:ZNF790	TGCTGCAC	1e-1	0.0852	458	0.03	952.5	0.027
M08065_2.00:BACH1:BACH2	SATGACTCAGCANW	1e-1	0.0853	98	0.0064	179.3	0.0051
M00352_2.00:PAX3:PAX7	GHTAATTG	1e-1	0.0858	2215	0.145	4888.5	0.1388
M07805_2.00:TCF12:TCF3:TCF4	RSAGCAGCTGB	1e-1	0.0862	1275	0.0835	2769.1	0.0786
M02109_2.00:ALX1:ALX3:ALX4:ARX:DRGX:ESX1:GBX1:GBX2:HESX1:ISX:LHX3:LHX6:LHX8:LMX1A:LMX1B:MIXL1:OTP:PHOX2A:PHOX2B:PROP1:PRRX1:PRRX2:RAX:RAX2:SEBOX:SHOX:SHOX2:UNCX:VSX1:VSX2:ZFHX2	YTAATCAW	1e-1	0.0867	2995	0.196	6658.2	0.1891
M06281_2.00:ALX1:ALX3:ALX4:ARX:BARX1:BARX2:BSX:DLX1:DLX2:DLX3:DLX4:DLX5:DLX6:DRGX:EMX1:EMX2:EN1:EN2:ESX1:EVX1:EVX2:GBX1:GBX2:GSX1:GSX2:HESX1:HMX1:HMX3:HOXA1:HOXA2:HOXA3:HOXA4:HOXA5:HOXA7:HOXB1:HOXB2:HOXB3:HOXB4:HOXB5:HOXB7:HOXC4:HOXC5:HOXD1:HOXD3:HOXD4:ISX:LHX3:LHX4:MEOX1:MEOX2:MNX1:MSX1:MSX2:NANOG:NANOGP8:NKX1-1:NKX1-2:NOTO:OTP:PDX1:PHOX2A:PHOX2B:PROP1:PRRX1:PRRX2:SHOX:SHOX2:UNCX:VAX1:VAX2:VENTX:VSX1:VSX2	YTAATKA	1e-1	0.0877	3320	0.2173	7398.3	0.2101
M06308_2.00:ALX1:ALX3:ALX4:ARX:BARHL1:BARHL2:BARX1:BARX2:BSX:DLX1:DLX2:DLX3:DLX4:DLX5:DLX6:DRGX:EMX1:EMX2:EN1:EN2:ESX1:EVX1:EVX2:GBX1:GBX2:GSX1:GSX2:HMX1:HMX2:HMX3:HOXA1:HOXA2:HOXA3:HOXA4:HOXA5:HOXB1:HOXB2:HOXB3:HOXB4:HOXB5:HOXC12:HOXC4:HOXC5:HOXD1:HOXD3:HOXD4:LBX1:LBX2:LHX1:LHX5:MEOX1:MEOX2:MIXL1:MNX1:MSX1:MSX2:NANOG:NANOGP8:NKX1-1:NKX1-2:PDX1:PHOX2A:PHOX2B:PROP1:PRRX1:PRRX2:RAX:RAX2:SHOX:SHOX2:UNCX:VAX1:VAX2:VENTX:VSX1:VSX2	TTAATKA	1e-1	0.0877	3320	0.2173	7398.3	0.2101
M06367_2.00:ALX1:ALX3:ALX4:ARX:BARHL1:BARHL2:BARX1:BARX2:BSX:DLX1:DLX2:DLX3:DLX4:DLX5:DLX6:DRGX:EMX1:EMX2:EN1:EN2:ESX1:EVX1:EVX2:GBX1:GBX2:GSX1:GSX2:HESX1:HOXA1:HOXA2:HOXA3:HOXA4:HOXA5:HOXB1:HOXB2:HOXB3:HOXB4:HOXB5:HOXC4:HOXC5:HOXD1:HOXD3:HOXD4:ISX:LHX1:LHX3:LHX4:LHX5:MEOX1:MEOX2:MIXL1:MNX1:MSX1:MSX2:NANOG:NANOGP8:NKX1-1:NKX1-2:NOTO:OTP:PDX1:PHOX2A:PHOX2B:PROP1:PRRX1:PRRX2:RAX:RAX2:SEBOX:SHOX:SHOX2:UNCX:VAX1:VAX2:VENTX:VSX1:VSX2	TTAATKA	1e-1	0.0877	3320	0.2173	7398.3	0.2101
M03595_2.00:TFAP4	AACAGCTGAT	1e-1	0.0877	135	0.0088	256.2	0.0073
M02759_2.00:TFAP2A:TFAP2B:TFAP2C:TFAP2D:TFAP2E	TGCCCYAGGGCA	1e-1	0.0887	339	0.0222	693.6	0.0197
M08043_2.00:STAT3	YTTCCYGGAAR	1e-1	0.0889	427	0.028	885.3	0.0251
M05086_2.00:HOXA10:HOXA11:HOXC10:HOXC11:HOXC12:HOXD10:HOXD11:HOXD12:MEOX1	VGTCGTAAAAH	1e-1	0.0895	89	0.0058	161.2	0.0046
M09979_2.00:ATF3:JDP2	ATKRCGTCAGS	1e-1	0.0895	915	0.0599	1965.8	0.0558
M10578_2.00:GATA1:GATA2:GATA3:GATA4:GATA5:GATA6	KTANAGATAGGGGN	1e-1	0.0912	461	0.0302	960.3	0.0273
M06312_2.00:ALX1:ALX3:ALX4:ARX:BARHL1:BARHL2:BARX1:BARX2:BSX:DLX1:DLX2:DLX3:DLX4:DLX5:DLX6:DRGX:EMX1:EMX2:EN1:EN2:ESX1:EVX1:EVX2:GBX1:GBX2:GSX1:GSX2:HESX1:HMX1:HMX2:HMX3:HOXA1:HOXA2:HOXA3:HOXA4:HOXA5:HOXB1:HOXB2:HOXB3:HOXB4:HOXB5:HOXC4:HOXC5:HOXD1:HOXD3:HOXD4:ISX:LBX1:LBX2:LHX2:LHX3:LHX4:LHX9:MEOX1:MEOX2:MIXL1:MNX1:MSX1:MSX2:NANOG:NANOGP8:NKX1-1:NKX1-2:NOBOX:NOTO:OTP:PDX1:PHOX2A:PHOX2B:PROP1:PRRX1:PRRX2:RAX:RAX2:SEBOX:SHOX:SHOX2:UNCX:VAX1:VAX2:VENTX:VSX1:VSX2	YTAATTR	1e-1	0.0915	3160	0.2068	7036.1	0.1998
M05241_2.00:ALX1:ALX3:ALX4:ARX:BARHL1:BARHL2:BARX1:BARX2:BSX:DLX1:DLX2:DLX3:DLX4:DLX5:DLX6:DRGX:EMX1:EMX2:EN1:EN2:ESX1:EVX1:EVX2:GBX1:GBX2:GSX1:GSX2:HESX1:HOXA1:HOXA2:HOXA3:HOXB1:HOXB2:HOXB3:HOXD3:ISX:LBX1:LBX2:LHX1:LHX2:LHX3:LHX4:LHX5:LHX6:LHX8:LHX9:LMX1A:LMX1B:MEOX1:MIXL1:MNX1:MSX1:MSX2:NKX1-1:NKX1-2:NOBOX:NOTO:OTP:PDX1:PHOX2A:PHOX2B:PROP1:PRRX1:PRRX2:RAX:RAX2:SEBOX:SHOX:SHOX2:UNCX:VAX1:VAX2:VSX1:VSX2:ZFHX2:ZFHX3	YTAACGHN	1e-1	0.092	5172	0.3385	11631.8	0.3303
M05871_2.00:ALX1:ALX3:ALX4:ARX:BARX1:BARX2:BSX:DLX1:DLX2:DLX3:DLX4:DLX5:DLX6:DRGX:EMX1:EMX2:EN1:EN2:ESX1:EVX1:EVX2:GBX1:GBX2:GSX1:GSX2:HESX1:HMX1:HMX3:HOXA1:HOXA2:HOXA3:HOXA4:HOXA5:HOXB1:HOXB2:HOXB3:HOXB4:HOXB5:HOXC4:HOXC5:HOXD1:HOXD3:HOXD4:ISX:LHX2:LHX3:LHX4:LHX6:LHX8:LHX9:LMX1A:LMX1B:MEOX1:MIXL1:MNX1:MSX1:MSX2:NKX1-1:NKX1-2:NOBOX:NOTO:OTP:PDX1:PHOX2A:PHOX2B:PROP1:PRRX1:PRRX2:RAX:RAX2:SEBOX:SHOX:SHOX2:UNCX:VAX1:VAX2:VENTX:VSX1:VSX2:ZFHX2	RYTAATTA	1e-1	0.092	1901	0.1244	4181.7	0.1188
M05755_2.00:LEF1:TCF7:TCF7L1:TCF7L2	ACATCAAAG	1e-1	0.0925	1199	0.0785	2601.1	0.0739
M05551_2.00:BORCS8-MEF2B:MEF2A:MEF2B:MEF2C:MEF2D	CCAAATWTGG	1e-1	0.0925	530	0.0347	1112.3	0.0316
M02781_2.00:MITF:TFEB	RTCACGTGAC	1e-1	0.0932	334	0.0219	683.6	0.0194
M06383_2.00:ALX1:ALX3:ALX4:ARX:BARX1:BARX2:BSX:DLX1:DLX2:DLX3:DLX4:DLX5:DLX6:DRGX:EN1:EN2:ESX1:GBX1:GBX2:HESX1:HOXA2:HOXB2:ISX:LBX1:LBX2:LHX1:LHX2:LHX3:LHX4:LHX5:LHX6:LHX8:LHX9:LMX1A:LMX1B:MEOX1:MIXL1:MNX1:MSX1:MSX2:NKX1-1:NKX1-2:NOBOX:NOTO:OTP:PDX1:PHOX2A:PHOX2B:PROP1:PRRX1:PRRX2:RAX:RAX2:SEBOX:SHOX:SHOX2:UNCX:VAX1:VAX2:VSX1:VSX2:ZFHX2:ZFHX3	NTTAATTRGH	1e-1	0.0934	1345	0.088	2929.7	0.0832
M04190_2.00:MSC:TCF21	CACCATATGGTG	1e-1	0.0945	55	0.0036	93.4	0.0027
M02792_2.00:USF1:USF2	RTCACGTGAY	1e-1	0.0945	372	0.0244	766.1	0.0218
M05360_2.00:ALX1:ALX3:ALX4:ARX:BARX1:BARX2:BSX:DRGX:EMX1:EMX2:EN1:EN2:ESX1:EVX1:EVX2:GBX1:GBX2:GSX1:GSX2:HESX1:HOXA2:HOXA3:HOXB2:HOXB3:HOXD3:ISX:LBX1:LBX2:LHX1:LHX2:LHX3:LHX4:LHX5:LHX6:LHX8:LHX9:LMX1A:LMX1B:MEOX1:MIXL1:MNX1:MSX1:MSX2:NKX1-1:NKX1-2:NOBOX:NOTO:OTP:PDX1:PHOX2A:PHOX2B:PROP1:PRRX1:PRRX2:RAX:RAX2:SEBOX:SHOX:SHOX2:UNCX:VAX1:VAX2:VSX1:VSX2:ZFHX2	TAATTNAATTA	1e-1	0.0946	147	0.0096	283	0.008
M08756_2.00:USF1:USF2	GGGTCACGTGRCC	1e-1	0.0947	38	0.0025	60.9	0.0017
M04067_2.00:TFAP4	AWCAGCTGWT	1e-1	0.0949	420	0.0275	871.4	0.0247
M09835_2.00:MAX	RRAHCACGTGDTYY	1e-1	0.0955	59	0.0039	101.9	0.0029
M08206_2.00:GATA1:GATA2:GATA3:GATA4:GATA5:GATA6	GATAANVATCT	1e-1	0.0955	211	0.0138	418.8	0.0119
M06240_2.00:ALX1:ALX3:ALX4:ARX:BARHL1:BARHL2:BARX1:BARX2:BSX:DLX1:DLX2:DLX3:DLX4:DLX5:DLX6:DRGX:EMX1:EMX2:EN1:EN2:ESX1:EVX1:EVX2:GBX1:GBX2:GSX1:GSX2:HESX1:HOXA1:HOXA2:HOXA3:HOXA4:HOXA5:HOXB1:HOXB2:HOXB3:HOXB4:HOXB5:HOXC4:HOXC5:HOXD1:HOXD3:HOXD4:ISX:LHX1:LHX3:LHX4:LHX5:MEOX1:MEOX2:MIXL1:MNX1:MSX1:MSX2:NANOG:NANOGP8:NKX1-1:NKX1-2:NOTO:OTP:PDX1:PHOX2A:PHOX2B:PROP1:PRRX1:PRRX2:RAX:RAX2:SEBOX:SHOX:SHOX2:UNCX:VAX1:VAX2:VENTX:VSX1:VSX2	DYTAATKA	1e-1	0.096	3103	0.2031	6909.3	0.1962
M04063_2.00:SREBF1:SREBF2	RTCACGTGAY	1e-1	0.0965	231	0.0151	461.7	0.0131
M08922_2.00:ZNF449	AAGCCCAACCA	1e-1	0.0966	224	0.0147	446.6	0.0127
M08212_2.00:BORCS8-MEF2B:MEF2A:MEF2B:MEF2C:MEF2D	CTATWWATAG	1e-1	0.0966	195	0.0128	384.2	0.0109
M08976_2.00:GLI1:GLI2:GLI3	RGACCACCCASR	1e-1	0.0969	187	0.0122	367.4	0.0104
M06304_2.00:ALX1:ALX3:ALX4:ARX:DRGX:EN1:EN2:ESX1:ISX:LHX2:LHX3:LHX4:LHX6:LHX8:LHX9:LMX1A:LMX1B:MIXL1:NOBOX:OTP:PHOX2A:PHOX2B:PROP1:PRRX1:PRRX2:RAX:RAX2:SEBOX:SHOX:SHOX2:UNCX:VSX1:VSX2:ZFHX2	YTAATTA	1e-1	0.0971	2657	0.1739	5896.6	0.1675
M05468_2.00:POU2F3	DTATGCWAATN	1e-1	0.0971	973	0.0637	2097	0.0596
M05304_2.00:ALX1:ALX3:ALX4:ARX:BARX1:BARX2:BSX:DLX1:DLX2:DLX3:DLX4:DLX5:DLX6:DRGX:EN1:EN2:ESX1:GBX1:GBX2:GSX1:GSX2:HESX1:HOXA1:HOXA2:HOXA3:HOXA4:HOXA5:HOXB1:HOXB2:HOXB3:HOXB4:HOXB5:HOXC4:HOXC5:HOXD3:HOXD4:ISX:LBX2:LHX1:LHX2:LHX3:LHX4:LHX5:LHX6:LHX8:LHX9:LMX1A:LMX1B:MEOX1:MIXL1:MNX1:MSX1:MSX2:NKX1-1:NKX1-2:NOBOX:NOTO:OTP:PDX1:PHOX2A:PHOX2B:PROP1:PRRX1:PRRX2:RAX:RAX2:SEBOX:SHOX:SHOX2:UNCX:VAX1:VAX2:VSX1:VSX2:ZFHX2	TTAATTAG	1e-1	0.0975	1269	0.0831	2760.3	0.0784
M11242_2.00:RELA	GGGAMTTTCCCN	1e-1	0.0983	373	0.0244	769.9	0.0219
M01821_2.00:ATF1:CREB1:CREM	KATGACGTAA	1e-1	0.0986	108	0.0071	201.1	0.0057
M07638_2.00:ZNF483	TGCAGCTCCCTGHCB	1e-1	0.0986	31	0.002	47.5	0.0013
M04708_2.00:ELF1:ELF2:ELF4:ELK1:ELK3:ELK4:ERF:ERG:ETS1:ETS2:ETV1:ETV2:ETV3:ETV3L:ETV4:ETV5:FEV:FLI1:GABPA	NRCCGGAWGYN	1e-1	0.0986	452	0.0296	942.3	0.0268
M01730_2.00:MSC:TCF21	DMCATATGKH	1e-1	0.0988	1992	0.1304	4390.7	0.1247
M11275_2.00:SMAD4	VCAGACAS	1e-1	0.0989	4027	0.2636	9017.6	0.2561
M08744_2.00:ASCL1:ASCL2	AGCAGCTGB	1e-1	0.099	1380	0.0903	3010.4	0.0855
M11302_2.00:SOX1:SOX10:SOX11:SOX12:SOX13:SOX14:SOX15:SOX17:SOX18:SOX2:SOX21:SOX3:SOX30:SOX4:SOX5:SOX6:SOX7:SOX8:SOX9:SRY	BCTTTGT	1e-1	0.0993	6050	0.396	13650.4	0.3876
M04913_2.00:HOXA10:HOXA5:HOXA6:HOXA7:HOXA9:HOXB5:HOXB6:HOXB7:HOXB8:HOXB9:HOXC10:HOXC5:HOXC6:HOXC8:HOXC9:HOXD10:HOXD8:HOXD9	DTAATTAC	1e-1	0.0994	3962	0.2593	8869.2	0.2519
M04030_2.00:CREB3L1:CREB3L2	TGCCACGTGTACA	1e-1	0.0994	7	0.0005	6.8	0.0002
M04675_2.00:ONECUT1:ONECUT2:ONECUT3	NVCGATCGATAC	1e-1	0.0994	7	0.0005	6.1	0.0002
M07844_2.00:ZNF263	CCYCYYCCTCCTCCC	1e-1	0.0998	247	0.0162	496.7	0.0141
M09260_2.00:MYB:MYBL1	YCAACTGYCWCY	1e-1	0.0999	607	0.0397	1284.6	0.0365
M04941_2.00:CRX:DLX1:DLX2:DLX4:DLX5:EMX1:LHX2:LHX9:PITX1:PITX2:VAX1:VSX1	CTAATTAB	1e-1	0.1004	1726	0.113	3790.5	0.1076
M05197_2.00:ALX1:ALX3:ALX4:ARX:BARX1:BARX2:BSX:DLX2:DLX3:DLX5:DRGX:EMX1:EMX2:EN1:EN2:ESX1:EVX1:EVX2:GBX1:GBX2:GSX1:GSX2:HESX1:HOXA2:HOXA3:HOXB2:HOXB3:HOXD3:ISX:LBX1:LBX2:LHX1:LHX2:LHX3:LHX4:LHX5:LHX6:LHX8:LHX9:LMX1A:LMX1B:MEOX1:MIXL1:MNX1:MSX1:MSX2:NKX1-1:NKX1-2:NOBOX:NOTO:OTP:PDX1:PHOX2A:PHOX2B:PROP1:PRRX1:PRRX2:RAX:RAX2:SEBOX:SHOX:SHOX2:UNCX:VAX1:VAX2:VSX1:VSX2:ZFHX2:ZFHX3	NTAAYGMN	1e-1	0.1008	5102	0.334	11477.1	0.3259
M08789_2.00:NFE2:NFE2L1:NFE2L2:NFE2L3	ATGACTCAGCARWT	1e-1	0.1011	43	0.0028	70.1	0.002
M01502_2.00:CUX1	TTATCGRTD	1e-1	0.1011	3251	0.2128	7250	0.2059
M09937_2.00:HLF:TEF	GTTACGTAAT	1e-1	0.1012	277	0.0181	561.6	0.0159
M04207_2.00:ASCL1:ASCL2	VGCAGCTGCB	1e-1	0.1019	1192	0.078	2589.2	0.0735
M03239_2.00:POU5F1B	TATGCAAAT	1e-1	0.1019	1021	0.0668	2206.9	0.0627
M03366_2.00:AR:NR3C1:NR3C2:PGR	KGGWACATHRTGTWCCY	1e-1	0.1019	11	0.0007	13	0.0004
M09425_2.00:EOMES:TBR1:TBX21	GDGDAGGTGTGAR	1e-1	0.1019	796	0.0521	1704.3	0.0484
M01481_2.00:ELF1:ELF2:ELF4:ELK1:ELK3:ELK4:ERF:ERG:ETS1:ETS2:ETV1:ETV2:ETV3:ETV3L:ETV4:ETV5:FEV:FLI1:GABPA	NRCCGGAAGT	1e-1	0.1019	478	0.0313	1000.7	0.0284
M02765_2.00:TFAP2A:TFAP2B:TFAP2C:TFAP2D:TFAP2E	HGCCTSAGGCD	1e-1	0.1024	224	0.0147	447.1	0.0127
M01933_2.00:DMRT1:DMRT3:DMRTA2:DMRTC2	WWTGTATCND	1e-1	0.1028	4183	0.2738	9376.8	0.2663
M09344_2.00:NFKB1:NFKB2	GGGRCTTYCCC	1e-1	0.1039	249	0.0163	501.9	0.0143
M09356_2.00:NFKB1:NFKB2	GGGRCTTYCCC	1e-1	0.1039	249	0.0163	501.9	0.0143
M05675_2.00:ESR1:ESR2:ESRRA:ESRRB:ESRRG	NNCAAGGTCAH	1e-1	0.1039	1081	0.0708	2341.1	0.0665
M11145_2.00:NR5A1:NR5A2:RORA:RORB:RORC:RXRA:RXRB:RXRG	TGACCTTG	1e-1	0.1043	1030	0.0674	2227.6	0.0633
M11323_2.00:SOX1:SOX10:SOX11:SOX12:SOX13:SOX14:SOX15:SOX17:SOX18:SOX2:SOX21:SOX3:SOX30:SOX4:SOX5:SOX6:SOX7:SOX8:SOX9:SRY	AACAAT	1e-1	0.1049	4031	0.2639	9031	0.2565
M09181_2.00:ALX1:ALX3:ALX4:ARX:BARHL1:BARHL2:BARX1:BARX2:BSX:DLX1:DLX2:DLX3:DLX4:DLX5:DLX6:DRGX:EMX1:EMX2:EN1:EN2:ESX1:EVX1:EVX2:GBX1:GBX2:GSX1:GSX2:HOXA1:HOXA2:HOXA3:HOXA4:HOXA5:HOXB1:HOXB2:HOXB3:HOXB4:HOXB5:HOXC4:HOXC5:HOXD1:HOXD3:HOXD4:ISX:MEOX1:MEOX2:MIXL1:MNX1:MSX1:MSX2:NANOG:NANOGP8:NKX1-1:NKX1-2:OTP:PDX1:PHOX2A:PHOX2B:PROP1:PRRX1:PRRX2:RAX:RAX2:SEBOX:SHOX:SHOX2:UNCX:VAX1:VAX2:VENTX:VSX1:VSX2	KYTAATTGTTTT	1e-1	0.1051	783	0.0513	1676.2	0.0476
M02719_2.00:SOX1:SOX10:SOX11:SOX12:SOX13:SOX14:SOX15:SOX17:SOX18:SOX2:SOX21:SOX3:SOX30:SOX4:SOX5:SOX6:SOX7:SOX8:SOX9:SRY	WAACAAT	1e-1	0.1053	1737	0.1137	3817.1	0.1084
M03815_2.00:ALX1:ALX3:ALX4:ARX:BARHL1:BARHL2:DRGX:ESX1:EVX1:EVX2:GBX1:GBX2:HESX1:LBX1:LBX2:MEOX1:MEOX2:MIXL1:MSX1:MSX2:PHOX2A:PHOX2B:PROP1:PRRX1:PRRX2:RAX:RAX2:SHOX:SHOX2:TLX1:TLX3:UNCX:VSX1:VSX2	NTAATTAG	1e-1	0.1055	2673	0.175	5937.9	0.1686
M05305_2.00:ALX1:ALX3:ALX4:ARX:BARX1:BARX2:BSX:DLX1:DLX2:DLX3:DLX4:DLX5:DLX6:DRGX:EN1:EN2:ESX1:GBX1:GBX2:GSX1:GSX2:HESX1:HOXA1:HOXA2:HOXA3:HOXA4:HOXA5:HOXB1:HOXB2:HOXB3:HOXB4:HOXB5:HOXC4:HOXC5:HOXD3:HOXD4:ISX:LBX2:LHX1:LHX2:LHX3:LHX4:LHX5:LHX6:LHX8:LHX9:LMX1A:LMX1B:MEOX1:MIXL1:MNX1:MSX1:MSX2:NKX1-1:NKX1-2:NOBOX:NOTO:OTP:PDX1:PHOX2A:PHOX2B:PROP1:PRRX1:PRRX2:RAX:RAX2:SEBOX:SHOX:SHOX2:UNCX:VAX1:VAX2:VSX1:VSX2:ZFHX2	TTAATTAG	1e-1	0.1072	1209	0.0791	2629.3	0.0747
M01720_2.00:ARNT:ARNT2	KCACRTGAAT	1e-1	0.1072	1831	0.1199	4030.2	0.1145
M07698_2.00:ZNF681	CCBGCGTCCTTK	1e-1	0.1072	283	0.0185	575.4	0.0163
M02768_2.00:TFAP2A:TFAP2B:TFAP2C:TFAP2D:TFAP2E	TGCCYBRGGGCA	1e-1	0.1073	198	0.013	392.8	0.0112
M03974_2.00:SOX1:SOX10:SOX11:SOX12:SOX13:SOX14:SOX15:SOX17:SOX18:SOX2:SOX21:SOX3:SOX30:SOX4:SOX5:SOX6:SOX7:SOX8:SOX9:SRY	AACAATWNCATTGTK	1e-1	0.1074	14	0.0009	17.3	0.0005
M10405_2.00:NFYA	HCTGATTGGYTAVT	1e-1	0.1074	35	0.0023	55.4	0.0016
M10542_2.00:FOXA1:FOXA2:FOXA3:FOXB1	WAAGTAAAC	1e-1	0.1082	1674	0.1096	3676.9	0.1044
M11318_2.00:LEF1:TCF7:TCF7L1:TCF7L2	CCTTTGAA	1e-1	0.1086	2527	0.1654	5607	0.1592
M06299_2.00:ALX1:ALX3:ALX4:ARX:BARHL1:BARHL2:DRGX:ESX1:EVX1:EVX2:GBX1:GBX2:HESX1:LBX1:LBX2:MEOX1:MEOX2:MIXL1:MSX1:MSX2:PHOX2A:PHOX2B:PROP1:PRRX1:PRRX2:RAX:RAX2:SHOX:SHOX2:TLX1:TLX3:UNCX:VSX1:VSX2	GTTAAYTA	1e-1	0.1088	4936	0.3231	11102.2	0.3153
M09867_2.00:USF1:USF2	RGRYCACGTGRYCY	1e-1	0.1089	61	0.004	106.6	0.003
M03128_2.00:ALX1:ALX3:ALX4:ARX:BARHL1:BARHL2:BARX1:BARX2:BSX:DLX1:DLX2:DLX3:DLX4:DLX5:DLX6:DRGX:EMX1:EMX2:EN1:EN2:ESX1:EVX1:EVX2:GBX1:GBX2:GSX1:GSX2:HESX1:HMX1:HMX2:HMX3:HOXA1:HOXA2:HOXA3:HOXB1:HOXB2:HOXB3:HOXD1:HOXD3:ISX:LBX1:LBX2:LHX1:LHX2:LHX3:LHX4:LHX5:LHX9:MEOX1:MEOX2:MIXL1:MNX1:MSX1:MSX2:NANOG:NANOGP8:NKX1-1:NKX1-2:NOBOX:OTP:PDX1:PHOX2A:PHOX2B:PROP1:PRRX1:PRRX2:RAX:RAX2:SEBOX:SHOX:SHOX2:UNCX:VAX1:VAX2:VSX1:VSX2	BTAATTGG	1e-1	0.1092	1785	0.1168	3927.8	0.1115
M06321_2.00:ALX1:ALX3:ALX4:ARX:BARX1:BARX2:BSX:DLX2:DLX3:DRGX:EMX1:EMX2:EN1:EN2:ESX1:EVX1:EVX2:GBX1:GBX2:GSX1:GSX2:HESX1:HOXA2:HOXA3:HOXB2:HOXB3:HOXD3:ISX:LBX1:LBX2:LHX1:LHX2:LHX3:LHX4:LHX5:LHX6:LHX8:LHX9:LMX1A:LMX1B:MEOX1:MIXL1:MNX1:MSX1:MSX2:NKX1-1:NKX1-2:NOBOX:NOTO:OTP:PDX1:PHOX2A:PHOX2B:PROP1:PRRX1:PRRX2:RAX:RAX2:SEBOX:SHOX:SHOX2:UNCX:VAX1:VAX2:VSX1:VSX2:ZFHX2:ZFHX3	AMTAATTA	1e-1	0.1095	2007	0.1314	4429.5	0.1258
M07735_2.00:ZNF273	GTAGCTCCT	1e-1	0.1095	173	0.0113	339.8	0.0096
M01007_2.00:FOXN2:FOXN3	DNGACGCYW	1e-1	0.1097	710	0.0465	1515.8	0.043
M06512_2.00:ARX:BARHL1:BARHL2:BARX1:BARX2:BSX:DLX1:DLX2:DLX3:DLX4:DLX5:DLX6:DRGX:EMX1:EMX2:ESX1:EVX1:EVX2:GBX1:GBX2:HMX1:HMX2:HMX3:HOXA2:HOXB2:LBX1:LBX2:MEOX1:MEOX2:MNX1:MSX1:MSX2:NANOG:NANOGP8:NKX1-1:NKX1-2:PDX1:RAX:RAX2:TLX1:TLX2:TLX3:UNCX:VAX1:VAX2:VSX1:VSX2	TTAATTG	1e-1	0.1097	2907	0.1903	6471.9	0.1838
M04937_2.00:ALX1:ALX3:ALX4:ARX:DLX1:DLX2:DLX3:DLX4:DLX5:DLX6:DRGX:ESX1:HOXA2:HOXB2:ISX:LHX1:LHX2:LHX3:LHX4:LHX5:LHX9:MEOX1:MIXL1:MNX1:MSX1:MSX2:PHOX2A:PHOX2B:PROP1:PRRX1:PRRX2:RAX:RAX2:SEBOX:SHOX:SHOX2:UNCX:VSX1:VSX2	NTAACGAB	1e-1	0.1102	1979	0.1295	4366.4	0.124
M10514_2.00:ELF1:ELF2:ELF4:ELK1:ELK3:ELK4:ERF:ERG:ETS1:ETS2:ETV1:ETV2:ETV3:ETV3L:ETV4:ETV5:FEV:FLI1:GABPA	CWTCCKGT	1e-1	0.111	1345	0.088	2936.1	0.0834
M04373_2.00:MAF:MAFA:MAFB:MAFG:MAFK	YAHGTCAGCA	1e-1	0.1118	1045	0.0684	2263.5	0.0643
M11132_2.00:NR2C1:NR2C2:NR2F1:NR2F2:NR2F6:NR4A1:NR4A2:NR4A3:PPARD:PPARG:RARA:RARB:RARG:RORA:RORB:RORC:RXRA:RXRB:RXRG	RAAGGTCAVG	1e-1	0.1124	689	0.0451	1469.4	0.0417
M11256_2.00:RUNX1:RUNX2:RUNX3	AACCACAV	1e-1	0.1125	3004	0.1966	6693.4	0.1901
M09414_2.00:STAT6	YTTCCTGAGAA	1e-1	0.1128	615	0.0403	1305.6	0.0371
M00806_2.00:MECP2	NNNNWCACNN	1e-1	0.1131	14113	0.9238	32371.9	0.9193
M07784_2.00:TFAP2A:TFAP2B:TFAP2C:TFAP2D:TFAP2E	RBNGCCTSAGGGCAN	1e-1	0.1136	213	0.0139	425.2	0.0121
M03577_2.00:TEAD1:TEAD3:TEAD4	DWGGAATGTR	1e-1	0.1136	1882	0.1232	4148.1	0.1178
M02762_2.00:TFAP2A:TFAP2B:TFAP2C:TFAP2D:TFAP2E	TGCCYBRGGGCA	1e-1	0.114	317	0.0208	650.8	0.0185
M10834_2.00:POU2F1	TNATTTGCATW	1e-1	0.114	1154	0.0755	2508.3	0.0712
M05956_2.00:TWIST1:TWIST2	CAACAYATGCGA	1e-1	0.1146	205	0.0134	408.7	0.0116
M07538_2.00:TWIST1:TWIST2	CAACAYATGCGA	1e-1	0.1146	205	0.0134	408.7	0.0116
M05184_2.00:NKX6-1:NKX6-2:NKX6-3	TTAATTAC	1e-1	0.1147	3468	0.227	7751.6	0.2201
M02727_2.00:MITF:TFEB	RTCACGTGAY	1e-1	0.115	82	0.0054	149.9	0.0043
M09969_2.00:CEBPG	SRTTRSGMAATS	1e-1	0.115	1671	0.1094	3672.1	0.1043
M00157_2.00:ELF1:ELF2:ELF4:ELK1:ELK3:ELK4:ERF:ERG:ETS1:ETS2:ETV1:ETV2:ETV3:ETV3L:ETV4:ETV5:FEV:FLI1:GABPA	NACCGGAAGT	1e-1	0.1157	354	0.0232	731.8	0.0208
M04967_2.00:ALX1:ALX3:ALX4:ARX:BARHL1:BARHL2:BARX1:BARX2:BSX:DLX1:DLX2:DLX3:DLX4:DLX5:DLX6:DRGX:EMX1:EMX2:EN1:EN2:ESX1:EVX1:EVX2:GBX1:GBX2:GSX1:GSX2:HESX1:HOXA1:HOXA2:HOXA3:HOXA4:HOXA5:HOXB1:HOXB2:HOXB3:HOXB4:HOXB5:HOXC4:HOXC5:HOXD1:HOXD3:HOXD4:ISX:LHX1:LHX3:LHX4:LHX5:MEOX1:MEOX2:MIXL1:MNX1:MSX1:MSX2:NANOG:NANOGP8:NKX1-1:NKX1-2:NOTO:OTP:PDX1:PHOX2A:PHOX2B:PROP1:PRRX1:PRRX2:RAX:RAX2:SEBOX:SHOX:SHOX2:UNCX:VAX1:VAX2:VENTX:VSX1:VSX2	YTAATGAC	1e-1	0.1158	1322	0.0865	2886.7	0.082
M02992_2.00:ELF1:ELF2:ELF4:ELK1:ELK3:ELK4:ERF:ERG:ETS1:ETS2:ETV1:ETV2:ETV3:ETV3L:ETV4:ETV5:FEV:FLI1:GABPA	ACCGGAARTV	1e-1	0.1167	230	0.0151	462	0.0131
M05333_2.00:HOXA10:HOXA11:HOXA5:HOXA6:HOXA7:HOXA9:HOXB5:HOXB6:HOXB8:HOXB9:HOXC10:HOXC11:HOXC5:HOXC6:HOXC8:HOXC9:HOXD10:HOXD11:HOXD8:HOXD9	GTCGTAAAAH	1e-1	0.1167	166	0.0109	325.2	0.0092
M02718_2.00:SOX1:SOX10:SOX11:SOX12:SOX13:SOX14:SOX15:SOX17:SOX18:SOX2:SOX21:SOX3:SOX30:SOX4:SOX5:SOX6:SOX7:SOX8:SOX9:SRY	GACAATGDN	1e-1	0.1169	2538	0.1661	5636.3	0.1601
M02118_2.00:ALX1:ALX3:ALX4:ARX:BARX1:BARX2:BSX:DLX1:DLX2:DLX3:DLX4:DLX5:DLX6:DRGX:EMX1:EMX2:EN1:EN2:ESX1:EVX1:EVX2:GBX1:GBX2:GSX1:GSX2:HESX1:HMX1:HMX3:HOXA1:HOXA2:HOXA3:HOXA4:HOXA5:HOXA7:HOXB1:HOXB2:HOXB3:HOXB4:HOXB5:HOXB7:HOXC4:HOXC5:HOXD1:HOXD3:HOXD4:ISX:LHX3:LHX4:MEOX1:MEOX2:MNX1:MSX1:MSX2:NANOG:NANOGP8:NKX1-1:NKX1-2:NOTO:OTP:PDX1:PHOX2A:PHOX2B:PROP1:PRRX1:PRRX2:SHOX:SHOX2:UNCX:VAX1:VAX2:VENTX:VSX1:VSX2	NYTAATKASN	1e-1	0.1169	3263	0.2136	7285.6	0.2069
M07611_2.00:ZNF12	YNYTYSTYNCAGCAGCWG	1e-1	0.1171	96	0.0063	178.8	0.0051
M08262_2.00:ZNF669	GTCATCR	1e-1	0.1171	486	0.0318	1021.9	0.029
M00738_2.00:RBPJ	KTTCCCAY	1e-1	0.1171	6560	0.4294	14834.5	0.4213
M02820_2.00:ATOH1	AACATATGBY	1e-1	0.1182	485	0.0317	1019.9	0.029
M07801_2.00:MYC	GVSCACGTGGC	1e-1	0.1187	318	0.0208	653	0.0185
M04731_2.00:ELF1:ELF2:ELF4:ELK1:ELK3:ELK4:ERF:ERG:ETS1:ETS2:ETV1:ETV2:ETV3:ETV3L:ETV4:ETV5:FEV:FLI1:GABPA	STCGTAAATGCA	1e-1	0.1193	15	0.001	19.2	0.0005
M04141_2.00:FERD3L	GTAACATATGGYGC	1e-1	0.1195	12	0.0008	14.4	0.0004
M09842_2.00:BHLHE40:BHLHE41	TCACGTGAC	1e-1	0.1196	214	0.014	428.8	0.0122
M08077_2.00:NFE2:NFE2L1:NFE2L2:NFE2L3	CASVATGACTCAGCA	1e-1	0.1196	31	0.002	48.4	0.0014
M04694_2.00:DMRTA1	AATGTAACAATT	1e-1	0.1197	350	0.0229	724	0.0206
M06254_2.00:MEIS1:MEIS2:MEIS3:PKNOX1:PKNOX2:TGIF1:TGIF2	NTGACA	1e-1	0.1198	7733	0.5062	17536.2	0.498
M04189_2.00:MSC:TCF21	YAACAGCTGTTR	1e-1	0.1199	72	0.0047	129.6	0.0037
M09792_2.00:TCF12:TCF3:TCF4	GGMCASCTGCNGV	1e-1	0.1201	1017	0.0666	2203.3	0.0626
M03192_2.00:ALX1:ALX3:ALX4:ARX:BARHL1:BARHL2:BARX1:BARX2:BSX:DLX1:DLX2:DLX3:DLX4:DLX5:DLX6:DRGX:EMX1:EMX2:EN1:EN2:ESX1:EVX1:EVX2:GBX1:GBX2:GSX1:GSX2:HESX1:HOXA1:HOXA2:HOXA3:HOXB1:HOXB2:HOXB3:HOXD3:ISX:LBX1:LBX2:LHX1:LHX2:LHX3:LHX4:LHX5:LHX6:LHX8:LHX9:LMX1A:LMX1B:MEOX1:MIXL1:MNX1:MSX1:MSX2:NKX1-1:NKX1-2:NOBOX:NOTO:OTP:PDX1:PHOX2A:PHOX2B:PROP1:PRRX1:PRRX2:RAX:RAX2:SEBOX:SHOX:SHOX2:UNCX:VAX1:VAX2:VSX1:VSX2:ZFHX2:ZFHX3	YTAATTRR	1e-1	0.1202	2851	0.1866	6349.9	0.1803
M10838_2.00:POU2F1	TNATTTGCATWW	1e-1	0.1202	1108	0.0725	2407.3	0.0684
M04101_2.00:MYF5:MYF6:MYOD1:MYOG	BAACAGCTGTYV	1e-1	0.1207	70	0.0046	125.9	0.0036
M10194_2.00:EGR1:EGR2:EGR3:EGR4	TGCGTGCGY	1e-1	0.1211	136	0.0089	262.9	0.0075
M03186_2.00:ALX1:ALX3:ALX4:ARX:BARHL1:BARHL2:BARX1:BARX2:BSX:DLX1:DLX2:DLX3:DLX4:DLX5:DLX6:DRGX:EMX1:EMX2:EN1:EN2:ESX1:EVX1:EVX2:GBX1:GBX2:GSX1:GSX2:HESX1:HMX1:HMX2:HMX3:HOXA1:HOXA2:HOXA3:HOXB1:HOXB2:HOXB3:HOXD1:HOXD3:ISX:LBX1:LBX2:LHX1:LHX2:LHX3:LHX4:LHX5:LHX9:MEOX1:MEOX2:MIXL1:MNX1:MSX1:MSX2:NANOG:NANOGP8:NKX1-1:NKX1-2:NOBOX:OTP:PDX1:PHOX2A:PHOX2B:PROP1:PRRX1:PRRX2:RAX:RAX2:SEBOX:SHOX:SHOX2:UNCX:VAX1:VAX2:VSX1:VSX2	BTAATTGG	1e-1	0.1211	2135	0.1398	4724.3	0.1342
M04108_2.00:BHLHE22:BHLHE23	AMCATATGKY	1e-1	0.1211	343	0.0225	708.3	0.0201
M02088_2.00:ALX1:ALX3:ALX4:ARX:BARHL1:BARHL2:BARX1:BARX2:BSX:DLX2:DRGX:EMX1:EMX2:EN1:EN2:ESX1:EVX1:EVX2:GBX1:GBX2:GSX1:GSX2:HESX1:HMX1:HMX2:HMX3:HOXA1:HOXA2:HOXA3:HOXA4:HOXA5:HOXB1:HOXB2:HOXB3:HOXB4:HOXB5:HOXC4:HOXC5:HOXD3:HOXD4:LHX2:LHX3:LHX4:LHX9:MEOX1:MEOX2:MIXL1:MNX1:MSX1:MSX2:NKX1-1:NKX1-2:NOTO:OTP:PDX1:PHOX2A:PHOX2B:PROP1:PRRX1:PRRX2:RAX:RAX2:SEBOX:SHOX:SHOX2:TLX1:TLX2:TLX3:UNCX:VAX1:VAX2:VENTX:VSX1:VSX2	VYTAATTASB	1e-1	0.1214	2006	0.1313	4432.5	0.1259
M05128_2.00:ALX1:ALX3:ALX4:ARX:BARHL1:BARHL2:BARX1:BARX2:BSX:DLX1:DLX2:DLX3:DLX4:DLX5:DLX6:DRGX:EMX1:EMX2:EN1:EN2:ESX1:EVX1:EVX2:GBX1:GBX2:GSX1:GSX2:HESX1:HMX1:HMX2:HMX3:HOXA1:HOXA2:HOXA3:HOXA4:HOXA5:HOXA6:HOXB1:HOXB2:HOXB3:HOXB4:HOXB5:HOXB6:HOXB8:HOXC4:HOXC5:HOXC6:HOXD1:HOXD3:HOXD4:HOXD8:ISX:LHX1:LHX3:LHX4:LHX5:MEOX1:MEOX2:MIXL1:MNX1:MSX1:MSX2:NANOG:NANOGP8:NKX1-1:NKX1-2:NOTO:OTP:PDX1:PHOX2A:PHOX2B:PROP1:PRRX1:PRRX2:RAX:RAX2:SEBOX:SHOX:SHOX2:UNCX:VAX1:VAX2:VENTX:VSX1:VSX2	STAATTRS	1e-1	0.1216	2470	0.1617	5484.6	0.1558
M04348_2.00:MAF:MAFA:MAFB:MAFG:MAFK:NRL	TGCHGHGTCAGCAN	1e-1	0.1216	67	0.0044	119.3	0.0034
M00218_2.00:ZNF200	DGTMTCCNHN	1e-1	0.1217	5169	0.3384	11644	0.3307
M00775_2.00:ZBTB1	NHCCCGCAHN	1e-1	0.1217	892	0.0584	1924.1	0.0546
M04081_2.00:MLX	TCACRTGM	1e-1	0.1222	2238	0.1465	4958.5	0.1408
M04145_2.00:MSGN1	NRMCATATGGYN	1e-1	0.1222	1142	0.0748	2484.6	0.0706
M02713_2.00:RELA	GGGGWTTTCC	1e-1	0.1223	347	0.0227	717.4	0.0204
M02812_2.00:OLIG2:OLIG3	AMCATATGKT	1e-1	0.1225	291	0.019	595.3	0.0169
M03343_2.00:BORCS8-MEF2B:MEF2A:MEF2B:MEF2C:MEF2D	DCTAWAAATAGM	1e-1	0.1227	62	0.0041	109.4	0.0031
M04567_2.00:ZIC1:ZIC2:ZIC3:ZIC4	BACCMCCYGCTGTGM	1e-1	0.1229	53	0.0035	91.7	0.0026
M07628_2.00:ZNF440	AGTKGTTCTGCTTYW	1e-1	0.1231	59	0.0039	103.9	0.003
M06257_2.00:ALX1:ALX3:ALX4:ARX:BARX1:BARX2:BSX:DLX1:DLX2:DLX3:DLX4:DLX5:DLX6:DRGX:EMX1:EMX2:EN1:EN2:ESX1:EVX1:EVX2:GBX1:GBX2:GSX1:GSX2:HESX1:HMX1:HMX3:HOXA1:HOXA2:HOXA3:HOXA4:HOXA5:HOXB1:HOXB2:HOXB3:HOXB4:HOXB5:HOXC4:HOXC5:HOXD1:HOXD3:HOXD4:ISX:LBX1:LBX2:LHX2:LHX3:LHX4:LHX6:LHX8:LHX9:LMX1A:LMX1B:MEOX1:MIXL1:MNX1:MSX1:MSX2:NKX1-1:NKX1-2:NOBOX:NOTO:OTP:PDX1:PHOX2A:PHOX2B:PROP1:PRRX1:PRRX2:RAX:RAX2:SEBOX:SHOX:SHOX2:UNCX:VAX1:VAX2:VENTX:VSX1:VSX2:ZFHX2	NTTAATTRR	1e-1	0.1232	2695	0.1764	5996.8	0.1703
M03164_2.00:ALX1:ALX3:ALX4:ARX:DRGX:EMX1:EMX2:EN1:EN2:ESX1:GBX1:GBX2:HESX1:ISX:LHX1:LHX2:LHX3:LHX4:LHX5:LHX6:LHX8:LHX9:LMX1A:LMX1B:MIXL1:MSX1:MSX2:NOBOX:NOTO:OTP:PHOX2A:PHOX2B:PROP1:PRRX1:PRRX2:RAX:RAX2:SEBOX:SHOX:SHOX2:UNCX:VAX1:VAX2:VSX1:VSX2:ZFHX2	TAATTRGCAATTA	1e-1	0.1239	25	0.0016	37.4	0.0011
M03428_2.00:HNF4A:HNF4G:NR2E1	AAGTCAADAAGTCA	1e-1	0.1239	25	0.0016	37.9	0.0011
M05315_2.00:IRX2:IRX4:IRX5	DCATGTWNWACATGH	1e-1	0.1239	86	0.0056	158.7	0.0045
M09608_2.00:NR2C1:NR2C2:NR2F1:NR2F2:NR2F6:NR4A1:NR4A2:NR4A3:PPARD:PPARG:RARA:RARB:RARG:RORA:RORB:RORC:RXRA:RXRB:RXRG	ANGNAAAGGTCA	1e-1	0.1239	254	0.0166	515.1	0.0146
M11126_2.00:NR2C1:NR2F1:NR2F2:NR2F6:NR5A1:NR5A2:PPARD:RARA:RARB:RARG:RORA:RORB:RORC:RXRA:RXRB:RXRG	GBYCAAGGYCA	1e-1	0.1239	1164	0.0762	2534.4	0.072
M02221_2.00:ALX1:ALX3:ALX4:ARX:DRGX:EN1:EN2:ESX1:GBX1:GBX2:ISX:LBX1:LBX2:LHX2:LHX3:LHX4:LHX9:LMX1A:LMX1B:MIXL1:MSX1:MSX2:NOBOX:OTP:PHOX2A:PHOX2B:PROP1:PRRX1:PRRX2:RAX:RAX2:SEBOX:SHOX:SHOX2:UNCX:VSX1:VSX2	NTTAATTGRN	1e-1	0.1242	2129	0.1394	4712.9	0.1338
M06266_2.00:BARX1:BARX2:BSX:EMX1:EMX2:EN1:EN2:EVX1:EVX2:GBX1:GBX2:GSX1:GSX2:HMX1:HMX2:HMX3:HOXA1:HOXA2:HOXA3:HOXA4:HOXA5:HOXA6:HOXA7:HOXA9:HOXB1:HOXB2:HOXB3:HOXB4:HOXB5:HOXB6:HOXB7:HOXB8:HOXB9:HOXC4:HOXC5:HOXC6:HOXC8:HOXC9:HOXD1:HOXD3:HOXD4:HOXD8:HOXD9:ISX:MEOX1:MEOX2:MNX1:NKX1-1:NKX1-2:NOTO:OTP:PDX1:VAX1:VAX2:VENTX	CRTTAATGA	1e-1	0.1248	1392	0.0911	3047	0.0865
M03185_2.00:ALX1:ALX3:ALX4:ARX:BARHL1:BARHL2:BARX1:BARX2:BSX:DLX1:DLX2:DLX3:DLX4:DLX5:DLX6:DRGX:EMX1:EMX2:EN1:EN2:ESX1:EVX1:EVX2:GBX1:GBX2:GSX1:GSX2:HESX1:HMX1:HMX2:HMX3:HOXA1:HOXA2:HOXA3:HOXB1:HOXB2:HOXB3:HOXD1:HOXD3:ISX:LBX1:LBX2:LHX1:LHX2:LHX3:LHX4:LHX5:LHX9:MEOX1:MEOX2:MIXL1:MNX1:MSX1:MSX2:NANOG:NANOGP8:NKX1-1:NKX1-2:NOBOX:OTP:PDX1:PHOX2A:PHOX2B:PROP1:PRRX1:PRRX2:RAX:RAX2:SEBOX:SHOX:SHOX2:UNCX:VAX1:VAX2:VSX1:VSX2	YTAATTGS	1e-1	0.1248	2003	0.1311	4427.8	0.1257
M03220_2.00:ALX1:ALX3:ALX4:ARX:BARX1:BARX2:BSX:DLX1:DLX2:DLX3:DLX4:DLX5:DLX6:DRGX:EN1:EN2:ESX1:GBX1:GBX2:GSX1:GSX2:HESX1:HOXA1:HOXA2:HOXA3:HOXA4:HOXA5:HOXB1:HOXB2:HOXB3:HOXB4:HOXB5:HOXC4:HOXC5:HOXD3:HOXD4:ISX:LBX2:LHX1:LHX2:LHX3:LHX4:LHX5:LHX6:LHX8:LHX9:LMX1A:LMX1B:MEOX1:MIXL1:MNX1:MSX1:MSX2:NKX1-1:NKX1-2:NOBOX:NOTO:OTP:PDX1:PHOX2A:PHOX2B:PROP1:PRRX1:PRRX2:RAX:RAX2:SEBOX:SHOX:SHOX2:UNCX:VAX1:VAX2:VSX1:VSX2:ZFHX2	YTAATTRG	1e-1	0.1248	2003	0.1311	4427.8	0.1257
M03254_2.00:ALX1:ALX3:ALX4:ARX:BARHL1:BARHL2:BARX1:BARX2:BSX:DLX1:DLX2:DLX3:DLX4:DLX5:DLX6:DRGX:EMX1:EMX2:EN1:EN2:GBX1:GBX2:GSX1:GSX2:HMX1:HMX3:HOXA1:HOXA2:HOXA3:HOXB1:HOXB2:HOXB3:HOXD1:HOXD3:ISX:LHX1:LHX5:MEOX1:MEOX2:MNX1:MSX1:MSX2:NANOG:NANOGP8:NKX1-1:NKX1-2:PDX1:PHOX2A:PHOX2B:PROP1:PRRX1:PRRX2:SHOX:SHOX2:UNCX:VAX1:VAX2:VSX1:VSX2	NTAATTRB	1e-1	0.1248	2003	0.1311	4427.8	0.1257
M03256_2.00:ALX1:ALX3:ALX4:ARX:BARHL1:BARHL2:BARX1:BARX2:BSX:DLX1:DLX2:DLX3:DLX4:DLX5:DLX6:DRGX:EMX1:EMX2:EN1:EN2:ESX1:EVX1:EVX2:GBX1:GBX2:GSX1:GSX2:HESX1:HMX1:HMX2:HMX3:HOXA1:HOXA2:HOXA3:HOXB1:HOXB2:HOXB3:HOXD1:HOXD3:ISX:LBX1:LBX2:LHX1:LHX2:LHX3:LHX4:LHX5:LHX9:MEOX1:MEOX2:MIXL1:MNX1:MSX1:MSX2:NANOG:NANOGP8:NKX1-1:NKX1-2:NOBOX:OTP:PDX1:PHOX2A:PHOX2B:PROP1:PRRX1:PRRX2:RAX:RAX2:SEBOX:SHOX:SHOX2:UNCX:VAX1:VAX2:VSX1:VSX2	BTAATTGS	1e-1	0.1248	2003	0.1311	4427.8	0.1257
M03778_2.00:ALX1:ALX3:ALX4:ARX:BARHL1:BARHL2:BARX1:BARX2:BSX:DLX1:DLX2:DLX3:DLX4:DLX5:DLX6:DRGX:EMX1:EMX2:EN1:EN2:GBX1:GBX2:GSX1:GSX2:HMX1:HMX3:HOXA1:HOXA2:HOXA3:HOXB1:HOXB2:HOXB3:HOXD1:HOXD3:ISX:LHX1:LHX5:MEOX1:MEOX2:MNX1:MSX1:MSX2:NANOG:NANOGP8:NKX1-1:NKX1-2:PDX1:PHOX2A:PHOX2B:PROP1:SHOX:SHOX2:UNCX:VAX1:VAX2:VSX1:VSX2	NTAATTRB	1e-1	0.1248	2003	0.1311	4427.8	0.1257
M04924_2.00:ALX1:ALX3:ALX4:ARX:BARHL1:BARHL2:BARX1:BARX2:BSX:DLX1:DLX2:DLX3:DLX4:DLX5:DLX6:DRGX:EMX2:EN1:EN2:GBX1:GBX2:GSX1:GSX2:HOXA1:HOXA2:HOXA3:HOXB1:HOXB2:HOXB3:HOXD1:HOXD3:ISX:LHX1:LHX5:MEOX1:MEOX2:MNX1:MSX1:MSX2:NANOG:NANOGP8:NKX1-1:NKX1-2:PDX1:PHOX2A:PHOX2B:PROP1:PRRX1:PRRX2:SHOX:SHOX2:UNCX:VAX1:VAX2:VSX1:VSX2	NTAATTRS	1e-1	0.1248	2003	0.1311	4427.8	0.1257
M04925_2.00:ALX1:ALX3:ALX4:ARX:BARHL1:BARHL2:BARX1:BARX2:BSX:DLX1:DLX2:DLX3:DLX4:DLX5:DLX6:DRGX:EMX2:EN1:EN2:GBX1:GBX2:GSX1:GSX2:HOXA1:HOXA2:HOXA3:HOXB1:HOXB2:HOXB3:HOXD1:HOXD3:ISX:LHX1:LHX5:MEOX1:MEOX2:MNX1:MSX1:MSX2:NANOG:NANOGP8:NKX1-1:NKX1-2:PDX1:PHOX2A:PHOX2B:PROP1:PRRX1:PRRX2:SHOX:SHOX2:UNCX:VAX1:VAX2:VSX1:VSX2	VTAATTRC	1e-1	0.1248	2003	0.1311	4427.8	0.1257
M04953_2.00:ALX1:ALX3:ALX4:ARX:BARHL1:BARHL2:BARX1:BARX2:BSX:DLX1:DLX2:DLX3:DLX4:DLX5:DLX6:EN1:EN2:GBX1:GBX2:GSX1:GSX2:HOXA1:HOXA2:HOXA3:HOXB1:HOXB2:HOXB3:HOXD1:HOXD3:ISX:LHX1:LHX5:MEOX1:MNX1:MSX1:MSX2:NANOG:NANOGP8:NKX1-1:NKX1-2:PDX1:PROP1:SHOX:SHOX2:UNCX:VAX1:VAX2:VSX2	NTAATTGS	1e-1	0.1248	2003	0.1311	4427.8	0.1257
M04955_2.00:ALX1:ALX3:ALX4:ARX:BARHL1:BARHL2:BARX1:BARX2:BSX:DLX1:DLX2:DLX3:DLX4:DLX5:DLX6:EN1:EN2:GBX1:GBX2:GSX1:GSX2:HOXA1:HOXA2:HOXA3:HOXB1:HOXB2:HOXB3:HOXD1:HOXD3:ISX:LHX1:LHX5:MEOX1:MNX1:MSX1:MSX2:NANOG:NANOGP8:NKX1-1:NKX1-2:PDX1:PROP1:SHOX:SHOX2:UNCX:VAX1:VAX2:VSX2	RTAATTRC	1e-1	0.1248	2003	0.1311	4427.8	0.1257
M04956_2.00:ALX1:ALX3:ALX4:ARX:BARHL1:BARHL2:BARX1:BARX2:BSX:DLX1:DLX2:DLX3:DLX4:DLX5:DLX6:EN1:EN2:GBX1:GBX2:GSX1:GSX2:HOXA1:HOXA2:HOXA3:HOXB1:HOXB2:HOXB3:HOXD1:HOXD3:ISX:LHX1:LHX5:MEOX1:MNX1:MSX1:MSX2:NANOG:NANOGP8:NKX1-1:NKX1-2:PDX1:PROP1:SHOX:SHOX2:UNCX:VAX1:VAX2:VSX2	NTAATTGC	1e-1	0.1248	2003	0.1311	4427.8	0.1257
M04958_2.00:ALX1:ALX3:ALX4:ARX:BARHL1:BARHL2:BARX1:BARX2:BSX:DLX1:DLX2:DLX3:DLX4:DLX5:DLX6:EN1:EN2:GBX1:GBX2:GSX1:GSX2:HOXA1:HOXA2:HOXA3:HOXB1:HOXB2:HOXB3:HOXD1:HOXD3:ISX:LHX1:LHX5:MEOX1:MNX1:MSX1:MSX2:NANOG:NANOGP8:NKX1-1:NKX1-2:PDX1:PROP1:SHOX:SHOX2:UNCX:VAX1:VAX2:VSX2	NTAATTGS	1e-1	0.1248	2003	0.1311	4427.8	0.1257
M05002_2.00:ARX:BARHL1:BARHL2:BARX1:BARX2:BSX:DLX1:DLX2:DLX3:DLX4:DLX5:DLX6:EN1:EN2:GBX1:GBX2:GSX1:GSX2:HOXA1:HOXA2:HOXA3:HOXB1:HOXB2:HOXB3:HOXD1:HOXD3:ISX:LHX1:LHX5:MEOX1:MNX1:MSX1:MSX2:NANOG:NANOGP8:NKX1-1:NKX1-2:PDX1:PROP1:SHOX:SHOX2:UNCX:VAX1:VAX2:VSX2	VTAATTGS	1e-1	0.1248	2003	0.1311	4427.8	0.1257
M05004_2.00:ARX:BARHL1:BARHL2:BARX1:BARX2:BSX:DLX1:DLX2:DLX3:DLX4:DLX5:DLX6:EN1:EN2:GBX1:GBX2:GSX1:GSX2:HOXA1:HOXA2:HOXA3:HOXB1:HOXB2:HOXB3:HOXD1:HOXD3:ISX:LHX1:LHX5:MEOX1:MNX1:MSX1:MSX2:NANOG:NANOGP8:NKX1-1:NKX1-2:PDX1:PROP1:SHOX:SHOX2:UNCX:VAX1:VAX2:VSX2	NTAATTRC	1e-1	0.1248	2003	0.1311	4427.8	0.1257
M05026_2.00:ALX1:ALX3:ALX4:ARX:BARHL1:BARHL2:BARX1:BARX2:BSX:DLX1:DLX2:DLX3:DLX4:DLX5:DLX6:DRGX:EMX1:EMX2:EN1:EN2:GBX1:GBX2:GSX1:GSX2:HMX1:HMX3:HOXA1:HOXA2:HOXA3:HOXB1:HOXB2:HOXB3:HOXD1:HOXD3:ISX:LHX1:LHX5:MEOX1:MEOX2:MNX1:MSX1:MSX2:NANOG:NANOGP8:NKX1-1:NKX1-2:PDX1:PHOX2A:PHOX2B:PROP1:PRRX1:PRRX2:SHOX:SHOX2:UNCX:VAX1:VAX2:VSX1:VSX2	NTAATTRS	1e-1	0.1248	2003	0.1311	4427.8	0.1257
M05027_2.00:ALX1:ALX3:ALX4:ARX:BARHL1:BARHL2:BARX1:BARX2:BSX:DLX1:DLX2:DLX3:DLX4:DLX5:DLX6:DRGX:EMX1:EMX2:EN1:EN2:GBX1:GBX2:GSX1:GSX2:HMX1:HMX3:HOXA1:HOXA2:HOXA3:HOXB1:HOXB2:HOXB3:HOXD1:HOXD3:ISX:LHX1:LHX5:MEOX1:MEOX2:MNX1:MSX1:MSX2:NANOG:NANOGP8:NKX1-1:NKX1-2:PDX1:PHOX2A:PHOX2B:PROP1:PRRX1:PRRX2:SHOX:SHOX2:UNCX:VAX1:VAX2:VSX1:VSX2	NTAATTRS	1e-1	0.1248	2003	0.1311	4427.8	0.1257
M05028_2.00:ALX1:ALX3:ALX4:ARX:BARHL1:BARHL2:BARX1:BARX2:BSX:DLX1:DLX2:DLX3:DLX4:DLX5:DLX6:DRGX:EMX1:EMX2:EN1:EN2:GBX1:GBX2:GSX1:GSX2:HMX1:HMX3:HOXA1:HOXA2:HOXA3:HOXB1:HOXB2:HOXB3:HOXD1:HOXD3:ISX:LHX1:LHX5:MEOX1:MEOX2:MNX1:MSX1:MSX2:NANOG:NANOGP8:NKX1-1:NKX1-2:PDX1:PHOX2A:PHOX2B:PROP1:PRRX1:PRRX2:SHOX:SHOX2:UNCX:VAX1:VAX2:VSX1:VSX2	NTAATTRS	1e-1	0.1248	2003	0.1311	4427.8	0.1257
M05029_2.00:ALX1:ALX3:ALX4:ARX:BARHL1:BARHL2:BARX1:BARX2:BSX:DLX1:DLX2:DLX3:DLX4:DLX5:DLX6:DRGX:EMX1:EMX2:EN1:EN2:GBX1:GBX2:GSX1:GSX2:HMX1:HMX3:HOXA1:HOXA2:HOXA3:HOXB1:HOXB2:HOXB3:HOXD1:HOXD3:ISX:LHX1:LHX5:MEOX1:MEOX2:MNX1:MSX1:MSX2:NANOG:NANOGP8:NKX1-1:NKX1-2:PDX1:PHOX2A:PHOX2B:PROP1:PRRX1:PRRX2:SHOX:SHOX2:UNCX:VAX1:VAX2:VSX1:VSX2	NTAATTRS	1e-1	0.1248	2003	0.1311	4427.8	0.1257
M05060_2.00:ALX1:ALX3:ALX4:ARX:BARHL1:BARHL2:BARX1:BARX2:BSX:DLX1:DLX2:DLX3:DLX4:DLX5:DLX6:DRGX:EMX1:EMX2:EN1:EN2:ESX1:EVX1:EVX2:GBX1:GBX2:GSX1:GSX2:HESX1:HMX1:HMX2:HMX3:HOXA1:HOXA2:HOXA3:HOXB1:HOXB2:HOXB3:HOXD1:HOXD3:ISX:LBX1:LBX2:LHX1:LHX2:LHX3:LHX4:LHX5:LHX9:MEOX1:MEOX2:MIXL1:MNX1:MSX1:MSX2:NANOG:NANOGP8:NKX1-1:NKX1-2:NOBOX:OTP:PDX1:PHOX2A:PHOX2B:PROP1:PRRX1:PRRX2:RAX:RAX2:SEBOX:SHOX:SHOX2:UNCX:VAX1:VAX2:VSX1:VSX2	NTAATTGS	1e-1	0.1248	2003	0.1311	4427.8	0.1257
M05061_2.00:ALX1:ALX3:ALX4:ARX:BARHL1:BARHL2:BARX1:BARX2:BSX:DLX1:DLX2:DLX3:DLX4:DLX5:DLX6:DRGX:EMX1:EMX2:EN1:EN2:ESX1:EVX1:EVX2:GBX1:GBX2:GSX1:GSX2:HESX1:HMX1:HMX2:HMX3:HOXA1:HOXA2:HOXA3:HOXB1:HOXB2:HOXB3:HOXD1:HOXD3:ISX:LBX1:LBX2:LHX1:LHX2:LHX3:LHX4:LHX5:LHX9:MEOX1:MEOX2:MIXL1:MNX1:MSX1:MSX2:NANOG:NANOGP8:NKX1-1:NKX1-2:NOBOX:OTP:PDX1:PHOX2A:PHOX2B:PROP1:PRRX1:PRRX2:RAX:RAX2:SEBOX:SHOX:SHOX2:UNCX:VAX1:VAX2:VSX1:VSX2	NTAATTGS	1e-1	0.1248	2003	0.1311	4427.8	0.1257
M05176_2.00:ARX:BARHL1:BARHL2:BARX1:BARX2:BSX:DLX1:DLX2:DLX3:DLX4:DLX5:DLX6:EMX2:EN1:EN2:GBX1:GBX2:GSX1:GSX2:HOXA1:HOXA2:HOXA3:HOXB1:HOXB2:HOXB3:HOXD1:HOXD3:ISX:LHX1:LHX5:MEOX1:MNX1:MSX1:MSX2:NANOG:NANOGP8:NKX1-1:NKX1-2:PDX1:PHOX2A:PHOX2B:PROP1:SHOX:SHOX2:UNCX:VAX1:VAX2:VSX2	VTAATTGS	1e-1	0.1248	2003	0.1311	4427.8	0.1257
M05177_2.00:ARX:BARHL1:BARHL2:BARX1:BARX2:BSX:DLX1:DLX2:DLX3:DLX4:DLX5:DLX6:EMX2:EN1:EN2:GBX1:GBX2:GSX1:GSX2:HOXA1:HOXA2:HOXA3:HOXB1:HOXB2:HOXB3:HOXD1:HOXD3:ISX:LHX1:LHX5:MEOX1:MNX1:MSX1:MSX2:NANOG:NANOGP8:NKX1-1:NKX1-2:PDX1:PHOX2A:PHOX2B:PROP1:SHOX:SHOX2:UNCX:VAX1:VAX2:VSX2	RTAATTRC	1e-1	0.1248	2003	0.1311	4427.8	0.1257
M05178_2.00:ARX:BARHL1:BARHL2:BARX1:BARX2:BSX:DLX1:DLX2:DLX3:DLX4:DLX5:DLX6:EMX2:EN1:EN2:GBX1:GBX2:GSX1:GSX2:HOXA1:HOXA2:HOXA3:HOXB1:HOXB2:HOXB3:HOXD1:HOXD3:ISX:LHX1:LHX5:MEOX1:MNX1:MSX1:MSX2:NANOG:NANOGP8:NKX1-1:NKX1-2:PDX1:PHOX2A:PHOX2B:PROP1:SHOX:SHOX2:UNCX:VAX1:VAX2:VSX2	NTAATTRC	1e-1	0.1248	2003	0.1311	4427.8	0.1257
M05179_2.00:ARX:BARHL1:BARHL2:BARX1:BARX2:BSX:DLX1:DLX2:DLX3:DLX4:DLX5:DLX6:EMX2:EN1:EN2:GBX1:GBX2:GSX1:GSX2:HOXA1:HOXA2:HOXA3:HOXB1:HOXB2:HOXB3:HOXD1:HOXD3:ISX:LHX1:LHX5:MEOX1:MNX1:MSX1:MSX2:NANOG:NANOGP8:NKX1-1:NKX1-2:PDX1:PHOX2A:PHOX2B:PROP1:SHOX:SHOX2:UNCX:VAX1:VAX2:VSX2	NTAATTRS	1e-1	0.1248	2003	0.1311	4427.8	0.1257
M05221_2.00:ALX1:ALX3:ALX4:ARX:BARHL1:BARHL2:BARX1:BARX2:BSX:DLX1:DLX2:DLX3:DLX4:DLX5:DLX6:DRGX:EMX1:EMX2:EN1:EN2:ESX1:EVX1:EVX2:GBX1:GBX2:GSX1:GSX2:HESX1:HMX1:HMX2:HMX3:HOXA1:HOXA2:HOXA3:HOXB1:HOXB2:HOXB3:HOXD1:HOXD3:ISX:LBX1:LBX2:LHX1:LHX2:LHX3:LHX4:LHX5:LHX9:MEOX1:MEOX2:MIXL1:MNX1:MSX1:MSX2:NANOG:NANOGP8:NKX1-1:NKX1-2:NOBOX:OTP:PDX1:PHOX2A:PHOX2B:PROP1:PRRX1:PRRX2:RAX:RAX2:SEBOX:SHOX:SHOX2:UNCX:VAX1:VAX2:VSX1:VSX2	NTAATTGS	1e-1	0.1248	2003	0.1311	4427.8	0.1257
M05222_2.00:ALX1:ALX3:ALX4:ARX:BARHL1:BARHL2:BARX1:BARX2:BSX:DLX1:DLX2:DLX3:DLX4:DLX5:DLX6:DRGX:EMX1:EMX2:EN1:EN2:ESX1:EVX1:EVX2:GBX1:GBX2:GSX1:GSX2:HESX1:HMX1:HMX2:HMX3:HOXA1:HOXA2:HOXA3:HOXB1:HOXB2:HOXB3:HOXD1:HOXD3:ISX:LBX1:LBX2:LHX1:LHX2:LHX3:LHX4:LHX5:LHX9:MEOX1:MEOX2:MIXL1:MNX1:MSX1:MSX2:NANOG:NANOGP8:NKX1-1:NKX1-2:NOBOX:OTP:PDX1:PHOX2A:PHOX2B:PROP1:PRRX1:PRRX2:RAX:RAX2:SEBOX:SHOX:SHOX2:UNCX:VAX1:VAX2:VSX1:VSX2	NTAATTGV	1e-1	0.1248	2003	0.1311	4427.8	0.1257
M05267_2.00:ALX1:ALX3:ALX4:ARX:BARHL1:BARHL2:BARX1:BARX2:BSX:DLX1:DLX2:DLX3:DLX4:DLX5:DLX6:DRGX:EMX1:EMX2:EN1:EN2:ESX1:EVX1:EVX2:GBX1:GBX2:GSX1:GSX2:HESX1:HMX1:HMX2:HMX3:HOXA1:HOXA2:HOXA3:HOXA4:HOXA5:HOXB1:HOXB2:HOXB3:HOXB4:HOXB5:HOXC4:HOXC5:HOXD1:HOXD3:HOXD4:ISX:LBX1:LBX2:LHX2:LHX3:LHX4:LHX9:MEOX1:MEOX2:MIXL1:MNX1:MSX1:MSX2:NANOG:NANOGP8:NKX1-1:NKX1-2:NOBOX:NOTO:OTP:PDX1:PHOX2A:PHOX2B:PROP1:PRRX1:PRRX2:RAX:RAX2:SEBOX:SHOX:SHOX2:UNCX:VAX1:VAX2:VENTX:VSX1:VSX2	YTAATTRS	1e-1	0.1248	2003	0.1311	4427.8	0.1257
M05268_2.00:ALX1:ALX3:ALX4:ARX:BARHL1:BARHL2:BARX1:BARX2:BSX:DLX1:DLX2:DLX3:DLX4:DLX5:DLX6:DRGX:EMX1:EMX2:EN1:EN2:ESX1:EVX1:EVX2:GBX1:GBX2:GSX1:GSX2:HESX1:HMX1:HMX2:HMX3:HOXA1:HOXA2:HOXA3:HOXA4:HOXA5:HOXB1:HOXB2:HOXB3:HOXB4:HOXB5:HOXC4:HOXC5:HOXD1:HOXD3:HOXD4:ISX:LBX1:LBX2:LHX2:LHX3:LHX4:LHX9:MEOX1:MEOX2:MIXL1:MNX1:MSX1:MSX2:NANOG:NANOGP8:NKX1-1:NKX1-2:NOBOX:NOTO:OTP:PDX1:PHOX2A:PHOX2B:PROP1:PRRX1:PRRX2:RAX:RAX2:SEBOX:SHOX:SHOX2:UNCX:VAX1:VAX2:VENTX:VSX1:VSX2	YTAATTGS	1e-1	0.1248	2003	0.1311	4427.8	0.1257
M02124_2.00:SIX3:SIX6	NNGGDGATAN	1e-1	0.1248	6186	0.4049	13980.1	0.397
M04486_2.00:ZIC1:ZIC2:ZIC3:ZIC4:ZIC5	GACCCCCTGCTGTGC	1e-1	0.1248	6	0.0004	5.5	0.0002
M08817_2.00:MAF:MAFA:MAFB:MAFG:MAFK	ARTGCTGACTCAGCARWTWH	1e-1	0.1248	6	0.0004	5.5	0.0002
M09562_2.00:ALX1:ALX3:ALX4:ARX:DRGX:EMX1:EMX2:EN1:EN2:ESX1:GBX1:GBX2:HESX1:ISX:LHX1:LHX2:LHX3:LHX4:LHX5:LHX6:LHX8:LHX9:LMX1A:LMX1B:MIXL1:MSX1:MSX2:NOBOX:NOTO:OTP:PHOX2A:PHOX2B:PROP1:PRRX1:PRRX2:RAX:RAX2:SEBOX:SHOX:SHOX2:UNCX:VAX1:VAX2:VSX1:VSX2:ZFHX2	NCTAATTA	1e-1	0.1248	1750	0.1146	3855.5	0.1095
M09750_2.00:TFAP2A:TFAP2B:TFAP2C:TFAP2D:TFAP2E	GCBNVGGSCYGVGGGS	1e-1	0.1248	207	0.0135	414.9	0.0118
M06259_2.00:ALX1:ALX3:ALX4:ARX:DRGX:EMX1:EMX2:EN1:EN2:ESX1:GBX1:GBX2:GSX1:GSX2:HESX1:HOXA2:HOXA3:HOXB2:HOXB3:HOXD3:ISX:LHX1:LHX2:LHX3:LHX4:LHX5:LHX6:LHX8:LHX9:LMX1A:LMX1B:MIXL1:MNX1:MSX1:MSX2:NOBOX:NOTO:OTP:PDX1:PHOX2A:PHOX2B:PROP1:PRRX1:PRRX2:RAX:RAX2:SEBOX:SHOX:SHOX2:UNCX:VAX1:VAX2:VSX1:VSX2:ZFHX2	TTAATTA	1e-1	0.1248	4119	0.2696	9244.7	0.2625
M08792_2.00:ATF1:CREB1:CREM	TGACGTCACYK	1e-1	0.1248	220	0.0144	442	0.0126
M10144_2.00:YY1	NCCGCCATYTT	1e-1	0.1248	1480	0.0969	3246.3	0.0922
M11101_2.00:ESR1:ESR2:ESRRA:ESRRB:ESRRG:NR1H2:NR1H3:NR2C2:NR2F1:NR2F2:NR2F6:RARA:RARB:RARG:RORA:RORB:RORC	GGTCAYYSTGACCTV	1e-1	0.1248	120	0.0079	229.1	0.0065
M05552_2.00:BORCS8-MEF2B:MEF2A:MEF2B:MEF2C:MEF2D	CYAWATWTGG	1e-1	0.1248	773	0.0506	1660.7	0.0472
M05278_2.00:BARX1:BARX2:BSX:EMX1:EMX2:EN1:EN2:EVX1:EVX2:GBX1:GBX2:GSX1:GSX2:HMX1:HMX2:HMX3:HOXA1:HOXA2:HOXA3:HOXA4:HOXA5:HOXA6:HOXA7:HOXB1:HOXB2:HOXB3:HOXB4:HOXB5:HOXB6:HOXB7:HOXB8:HOXC4:HOXC5:HOXC6:HOXD1:HOXD3:HOXD4:HOXD8:ISX:MEOX1:MEOX2:MNX1:NKX1-1:NKX1-2:NOTO:OTP:PDX1:TLX2:VAX1:VAX2:VENTX	YTAATGAY	1e-1	0.1248	2493	0.1632	5539.3	0.1573
M08223_2.00:ESR1:ESR2:HNF4A:HNF4G:NR1D1:NR1D2:NR1H2:NR1H3:NR1H4:NR2C1:NR2C2:NR2F1:NR2F2:NR2F6:NR4A1:NR4A2:NR4A3:NR5A2:NR6A1:PPARA:PPARD:PPARG:RARA:RARB:RARG:RORA:RORB:RORC:RXRA:RXRB:RXRG:THRA:THRB	AAAGGTCA	1e-1	0.1252	2318	0.1517	5142.6	0.146
M10798_2.00:ISL1:ISL2:NOTO:SHOX:SHOX2:VSX1	CTAATGR	1e-1	0.1252	2470	0.1617	5487.5	0.1558
M03271_2.00:BARHL1:BARHL2:BARX1:BARX2:BSX:DLX2:DLX3:EMX1:EMX2:ESX1:EVX1:EVX2:GBX1:GBX2:HESX1:HMX1:HMX2:HMX3:HOXA1:HOXA2:HOXA3:HOXA4:HOXA5:HOXB1:HOXB2:HOXB3:HOXB4:HOXB5:HOXC4:HOXC5:HOXD1:HOXD12:HOXD3:HOXD4:LBX1:LBX2:MEOX1:MEOX2:MNX1:MSX1:MSX2:NANOG:NANOGP8:NKX1-1:NKX1-2:PDX1:RAX:RAX2:TLX1:TLX3:VENTX	NTAATTAN	1e-1	0.1255	3097	0.2027	6913.3	0.1963
M02772_2.00:MLXIPL	ATCACGTGAT	1e-1	0.1256	108	0.0071	205	0.0058
M11438_2.00:NFE4	GTGAGGS	1e-1	0.1258	7907	0.5176	17943.5	0.5096
M05745_2.00:NFIA:NFIB:NFIC:NFIX	STTGGCDNNGTGCCARB	1e-1	0.1261	16	0.001	21.8	0.0006
M03125_2.00:BARX1:BARX2:BSX:EMX1:EMX2:EN1:EN2:EVX1:EVX2:GBX1:GBX2:GSX1:GSX2:HMX1:HMX2:HMX3:HOXA1:HOXA2:HOXA3:HOXA4:HOXA5:HOXA6:HOXA7:HOXA9:HOXB1:HOXB2:HOXB3:HOXB4:HOXB5:HOXB6:HOXB7:HOXB8:HOXB9:HOXC4:HOXC5:HOXC6:HOXC8:HOXC9:HOXD1:HOXD3:HOXD4:HOXD8:HOXD9:ISX:MEOX1:MEOX2:MNX1:NKX1-1:NKX1-2:NOTO:OTP:PDX1:VAX1:VAX2:VENTX	NYTAATTANY	1e-1	0.1261	5458	0.3573	12311.3	0.3496
M07795_2.00:MAX	RVSCACGTGG	1e-1	0.1262	483	0.0316	1017.8	0.0289
M03799_2.00:BARX1:BARX2:BSX:EMX1:EMX2:EN1:EN2:EVX1:EVX2:GBX1:GBX2:GSX1:GSX2:HMX1:HMX2:HMX3:HOXA1:HOXA2:HOXA3:HOXA4:HOXA5:HOXA6:HOXA7:HOXA9:HOXB1:HOXB2:HOXB3:HOXB4:HOXB5:HOXB6:HOXB7:HOXB8:HOXB9:HOXC4:HOXC5:HOXC6:HOXC8:HOXC9:HOXD1:HOXD3:HOXD4:HOXD8:HOXD9:ISX:MEOX1:MEOX2:MNX1:NKX1-1:NKX1-2:NOTO:OTP:PDX1:VAX1:VAX2:VENTX	BTAATKRC	1e-1	0.1279	4790	0.3135	10781.4	0.3062
M11248_2.00:RFX1:RFX2:RFX3:RFX4:RFX6	GTTGCYAGGGAAAC	1e-1	0.129	75	0.0049	137	0.0039
M10270_2.00:ZBTB33	AACTCTCGC	1e-1	0.1296	38	0.0025	62.2	0.0018
M04078_2.00:MITF:TFEC	MVCACGTGACV	1e-1	0.1297	74	0.0048	134.9	0.0038
M00419_2.00:HMBOX1:HNF1A:HNF1B	YTRGTWAN	1e-1	0.1298	8164	0.5344	18538.7	0.5265
M10023_2.00:CEBPA:CEBPB:CEBPE	TVTKTGGWAANNN	1e-1	0.1301	2180	0.1427	4831.7	0.1372
M05889_2.00:SMAD4	TCTAGACA	1e-1	0.1301	1326	0.0868	2901.7	0.0824
M05409_2.00:HOXA3:HOXA4:HOXA5:HOXA6:HOXA7:HOXB3:HOXB4:HOXB5:HOXB6:HOXB7:HOXB8:HOXC4:HOXC5:HOXC6:HOXC8:HOXD3:HOXD4:HOXD8:PDX1	TTAACGAC	1e-1	0.1306	1197	0.0784	2611.7	0.0742
M10413_2.00:RBPJ	ASCGTGGGAAM	1e-1	0.1312	227	0.0149	458.5	0.013
M10182_2.00:BCL6	CTTYCTAGRA	1e-1	0.1321	1845	0.1208	4073.1	0.1157
M04213_2.00:MESP2	CAMCATATGKCG	1e-1	0.1321	220	0.0144	443.6	0.0126
M03112_2.00:ARX:BARHL1:BARHL2:BARX1:BARX2:BSX:DLX1:DLX2:DLX3:DLX4:DLX5:DLX6:EN1:EN2:GBX1:GBX2:GSX1:GSX2:HOXA1:HOXA2:HOXA3:HOXB1:HOXB2:HOXB3:HOXD1:HOXD3:ISX:LHX1:LHX5:MEOX1:MNX1:MSX1:MSX2:NANOG:NANOGP8:NKX1-1:NKX1-2:PDX1:PROP1:SHOX:SHOX2:UNCX:VAX1:VAX2:VSX2	NTAATTRB	1e-1	0.1321	2207	0.1445	4893.8	0.139
M03543_2.00:SOX1:SOX10:SOX11:SOX12:SOX13:SOX14:SOX15:SOX17:SOX18:SOX2:SOX21:SOX3:SOX30:SOX4:SOX5:SOX6:SOX7:SOX8:SOX9:SRY	ATGAATAMCATTCAT	1e-1	0.1321	8	0.0005	8.4	0.0002
M03818_2.00:CRX:DMBX1:DPRX:GSC:GSC2:OTX1:OTX2:PITX1:PITX2:PITX3:TPRX1	TAATCGGATTA	1e-1	0.1321	8	0.0005	8.8	0.0002
M04922_2.00:ALX1:ALX3:ALX4:ARX:BARHL1:BARHL2:BARX1:BARX2:BSX:DLX1:DLX2:DLX3:DLX4:DLX5:DLX6:DRGX:EMX2:EN1:EN2:GBX1:GBX2:GSX1:GSX2:HOXA1:HOXA2:HOXA3:HOXB1:HOXB2:HOXB3:HOXD1:HOXD3:ISX:LHX1:LHX5:MEOX1:MEOX2:MNX1:MSX1:MSX2:NANOG:NANOGP8:NKX1-1:NKX1-2:PDX1:PHOX2A:PHOX2B:PROP1:PRRX1:PRRX2:SHOX:SHOX2:UNCX:VAX1:VAX2:VSX1:VSX2	STAATTGS	1e-1	0.1321	1989	0.1302	4399.1	0.1249
M05405_2.00:HOXA3:HOXA4:HOXA5:HOXA6:HOXA7:HOXB3:HOXB4:HOXB5:HOXB6:HOXB7:HOXB8:HOXC4:HOXC5:HOXC6:HOXC8:HOXD3:HOXD4:HOXD8:PDX1	KTAATTAC	1e-1	0.1321	2529	0.1655	5624.7	0.1597
M09615_2.00:NR2C1:NR2C2:NR2F1:NR2F2:NR2F6:NR5A1:NR5A2:RARA:RARB:RARG:RORA:RORB:RORC:RXRA:RXRB:RXRG	BTCAAGGTCA	1e-1	0.1321	572	0.0374	1215.5	0.0345
M05280_2.00:HOXA10:HOXA11:HOXC10:HOXC11:HOXC12:HOXD10:HOXD11:HOXD12:MEOX2	NGTCGTAAAH	1e-1	0.134	231	0.0151	467.9	0.0133
M01013_2.00:FOXN2:FOXN3	NNRACRCNNN	1e-1	0.135	6451	0.4223	14596	0.4145
M05174_2.00:ALX1:ALX3:ALX4:ARX:DRGX:EMX1:EMX2:EN1:EN2:ESX1:GBX1:GBX2:HESX1:ISX:LHX1:LHX2:LHX3:LHX4:LHX5:LHX6:LHX8:LHX9:LMX1A:LMX1B:MIXL1:MSX1:MSX2:NOBOX:NOTO:OTP:PHOX2A:PHOX2B:PROP1:PRRX1:PRRX2:RAX:RAX2:SEBOX:SHOX:SHOX2:UNCX:VAX1:VAX2:VSX1:VSX2:ZFHX2	YTAATTAG	1e-1	0.135	1772	0.116	3909.7	0.111
M03347_2.00:MYBL2	WWAACCGTTAA	1e-1	0.135	64	0.0042	114.5	0.0033
M04905_2.00:ARX:BARHL1:BARHL2:BARX1:BARX2:BSX:DLX1:DLX2:DLX3:DLX4:DLX5:DLX6:EMX2:EN1:EN2:GBX1:GBX2:GSX1:GSX2:HOXA1:HOXA2:HOXA3:HOXB1:HOXB2:HOXB3:HOXD1:HOXD3:ISX:LHX1:LHX5:MEOX1:MNX1:MSX1:MSX2:NANOG:NANOGP8:NKX1-1:NKX1-2:PDX1:PHOX2A:PHOX2B:PROP1:SHOX:SHOX2:UNCX:VAX1:VAX2:VSX2	VTAATTGC	1e-1	0.1353	2007	0.1314	4441.2	0.1261
M08392_2.00:ZNF134	CWTCACCTGMTGAGG	1e-1	0.1369	47	0.0031	80.7	0.0023
M10347_2.00:IKZF5	ACYATGCAGAGT	1e-1	0.1377	56	0.0037	98.3	0.0028
M02779_2.00:MLX	ATCACGTGAT	1e-1	0.1377	50	0.0033	86.1	0.0024
M10843_2.00:POU3F2	BYCATBCRWAATRARY	1e-1	0.1377	196	0.0128	392.8	0.0112
M06517_2.00:ALX1:ALX3:ALX4:ARX:BARHL1:BARHL2:BARX1:BARX2:BSX:DLX1:DLX2:DLX3:DLX4:DLX5:DLX6:DRGX:EMX1:EMX2:EN1:EN2:ESX1:EVX1:EVX2:GBX1:GBX2:GSX1:GSX2:HESX1:HMX1:HMX2:HMX3:HOXA1:HOXA2:HOXA3:HOXA4:HOXA5:HOXB1:HOXB2:HOXB3:HOXB4:HOXB5:HOXC4:HOXC5:HOXD1:HOXD3:HOXD4:ISX:LBX1:LBX2:LHX2:LHX3:LHX4:LHX9:MEOX1:MEOX2:MIXL1:MNX1:MSX1:MSX2:NANOG:NANOGP8:NKX1-1:NKX1-2:NOBOX:NOTO:OTP:PDX1:PHOX2A:PHOX2B:PROP1:PRRX1:PRRX2:RAX:RAX2:SEBOX:SHOX:SHOX2:UNCX:VAX1:VAX2:VENTX:VSX1:VSX2	TTAATTA	1e-1	0.1377	2098	0.1373	4648.9	0.132
M04294_2.00:CREB3L2:CREB3L4	YGCCACGTCACC	1e-1	0.1377	51	0.0033	88.6	0.0025
M02798_2.00:OLIG2:OLIG3	AMCATATGBT	1e-1	0.1384	357	0.0234	742	0.0211
M06472_2.00:ONECUT1:ONECUT2:ONECUT3	HAATCAA	1e-1	0.1387	3025	0.198	6755.4	0.1918
M10105_2.00:IKZF1:IKZF2:IKZF3:IKZF4	HWTAGGGATAW	1e-1	0.1389	1953	0.1278	4321	0.1227
M05145_2.00:ALX1:ALX3:ALX4:ARX:BARHL1:BARHL2:BARX1:BARX2:BSX:DLX2:DRGX:EMX1:EMX2:EN1:EN2:ESX1:EVX1:EVX2:GBX1:GBX2:GSX1:GSX2:HESX1:HMX1:HMX2:HMX3:HOXA1:HOXA2:HOXA3:HOXA4:HOXA5:HOXB1:HOXB2:HOXB3:HOXB4:HOXB5:HOXC4:HOXC5:HOXD3:HOXD4:LHX2:LHX3:LHX4:LHX9:MEOX1:MEOX2:MIXL1:MNX1:MSX1:MSX2:NKX1-1:NKX1-2:NOTO:OTP:PDX1:PHOX2A:PHOX2B:PROP1:PRRX1:PRRX2:RAX:RAX2:SEBOX:SHOX:SHOX2:TLX1:TLX2:TLX3:UNCX:VAX1:VAX2:VENTX:VSX1:VSX2	CTAATTAS	1e-1	0.1391	1682	0.1101	3707.9	0.1053
M09822_2.00:HES1:HES4	AVSBCTYGTGSCYMG	1e-1	0.1394	126	0.0082	243.6	0.0069
M05308_2.00:ALX1:ALX3:ALX4:ARX:BARX1:BARX2:BSX:DLX1:DLX2:DLX3:DLX4:DLX5:DLX6:DRGX:EN1:EN2:ESX1:GBX1:GBX2:GSX1:GSX2:HESX1:HOXA1:HOXA2:HOXA3:HOXA4:HOXA5:HOXB1:HOXB2:HOXB3:HOXB4:HOXB5:HOXC4:HOXC5:HOXD3:HOXD4:ISX:LBX2:LHX1:LHX2:LHX3:LHX4:LHX5:LHX6:LHX8:LHX9:LMX1A:LMX1B:MEOX1:MIXL1:MNX1:MSX1:MSX2:NKX1-1:NKX1-2:NOBOX:NOTO:OTP:PDX1:PHOX2A:PHOX2B:PROP1:PRRX1:PRRX2:RAX:RAX2:SEBOX:SHOX:SHOX2:UNCX:VAX1:VAX2:VSX1:VSX2:ZFHX2	TTAATTAG	1e-1	0.1399	1534	0.1004	3373.2	0.0958
M00995_2.00:JUN:JUNB:JUND	ATGACKCAW	1e-1	0.1405	1510	0.0988	3319.4	0.0943
M08842_2.00:NFIL3	DRTTATGTAAY	1e-1	0.1407	628	0.0411	1341.4	0.0381
M08327_2.00:ZNF610	YGCCGCTCC	1e-1	0.1411	93	0.0061	174.9	0.005
M05307_2.00:ALX1:ALX3:ALX4:ARX:BARX1:BARX2:BSX:DLX1:DLX2:DLX3:DLX4:DLX5:DLX6:DRGX:EN1:EN2:ESX1:GBX1:GBX2:GSX1:GSX2:HESX1:HOXA1:HOXA2:HOXA3:HOXA4:HOXA5:HOXB1:HOXB2:HOXB3:HOXB4:HOXB5:HOXC4:HOXC5:HOXD3:HOXD4:ISX:LBX2:LHX1:LHX2:LHX3:LHX4:LHX5:LHX6:LHX8:LHX9:LMX1A:LMX1B:MEOX1:MIXL1:MNX1:MSX1:MSX2:NKX1-1:NKX1-2:NOBOX:NOTO:OTP:PDX1:PHOX2A:PHOX2B:PROP1:PRRX1:PRRX2:RAX:RAX2:SEBOX:SHOX:SHOX2:UNCX:VAX1:VAX2:VSX1:VSX2:ZFHX2	YTAATTAG	1e-1	0.1411	1001	0.0655	2174.9	0.0618
M05282_2.00:ALX1:ALX3:ALX4:ARX:BARHL1:BARHL2:BARX1:BARX2:BSX:DLX1:DLX2:DLX3:DLX6:DRGX:EMX1:EMX2:EN1:EN2:ESX1:EVX1:EVX2:GBX1:GBX2:GSX1:GSX2:HESX1:HMX1:HMX2:HMX3:HOXA1:HOXA2:HOXA3:HOXA4:HOXA5:HOXB1:HOXB2:HOXB3:HOXB4:HOXB5:HOXC4:HOXC5:HOXD3:HOXD4:LHX2:LHX3:LHX4:LHX9:MEOX1:MEOX2:MIXL1:MNX1:MSX1:MSX2:NKX1-1:NKX1-2:NOTO:OTP:PDX1:PHOX2A:PHOX2B:PROP1:PRRX1:PRRX2:RAX:RAX2:SEBOX:SHOX:SHOX2:TLX1:TLX2:TLX3:UNCX:VAX1:VAX2:VENTX:VSX1:VSX2	CTAATTAY	1e-1	0.1414	2401	0.1572	5337.5	0.1516
M02463_2.00:GMEB1:GMEB2	BBACGYH	1e-1	0.1427	3999	0.2618	8979.4	0.255
M09600_2.00:MYBL2	NHAACBGYYV	1e-1	0.143	4100	0.2684	9210.8	0.2616
M04543_2.00:ZNF296	BAGTGGACABT	1e-1	0.1436	788	0.0516	1698.6	0.0482
M09159_2.00:MEIS1:MEIS2:MEIS3:PKNOX1:PKNOX2:TGIF1:TGIF2:TGIF2LX:TGIF2LY	TGACAGS	1e-1	0.1437	5078	0.3324	11449.2	0.3251
M06194_2.00:FOXA1:FOXA2:FOXA3:FOXB1:FOXB2	TTRRGYAAACA	1e-1	0.144	881	0.0577	1906.7	0.0541
M06473_2.00:FOXA1:FOXA2:FOXA3:FOXB1:FOXB2	TTRRGYAAACA	1e-1	0.144	881	0.0577	1906.7	0.0541
M08200_2.00:FOXA1:FOXA2:FOXA3:FOXB1:FOXB2	TTRRGYAAACA	1e-1	0.144	881	0.0577	1906.7	0.0541
M09476_2.00:MYCN	CCACGTGGYB	1e-1	0.1441	282	0.0185	579.1	0.0164
M06271_2.00:ISL1:ISL2:NOTO:SHOX:SHOX2:VSX1	NYTAATKGV	1e-1	0.1448	4313	0.2823	9699	0.2754
M06265_2.00:ALX1:ALX3:ALX4:ARX:DRGX:EMX1:EMX2:EN1:EN2:ESX1:EVX1:EVX2:GBX1:GBX2:GSX1:GSX2:HESX1:HMX1:HMX3:HOXA2:HOXA3:HOXA4:HOXA5:HOXB1:HOXB2:HOXB3:HOXB4:HOXB5:HOXC4:HOXC5:HOXD3:HOXD4:ISX:LBX1:LBX2:LHX2:LHX3:LHX4:LHX9:LMX1A:LMX1B:MEOX1:MEOX2:MIXL1:MNX1:MSX1:MSX2:NKX1-1:NKX1-2:OTP:PDX1:PHOX2A:PHOX2B:PROP1:PRRX1:PRRX2:RAX:RAX2:SEBOX:SHOX:SHOX2:UNCX:VAX1:VAX2:VENTX:VSX1:VSX2	YTAATTA	1e-1	0.1449	2689	0.176	5993.2	0.1702
M06310_2.00:ALX1:ALX3:ALX4:ARX:BARX1:BARX2:DRGX:EMX1:EMX2:EN1:EN2:ESX1:GBX1:GBX2:GSX1:GSX2:HESX1:HOXA2:HOXA3:HOXA4:HOXA5:HOXB2:HOXB3:HOXB4:HOXB5:HOXC4:HOXC5:HOXD3:HOXD4:ISX:LHX2:LHX3:LHX4:LHX6:LHX8:LHX9:LMX1A:LMX1B:MEOX1:MIXL1:MNX1:MSX1:MSX2:NKX1-1:NKX1-2:NOBOX:NOTO:OTP:PDX1:PHOX2A:PHOX2B:PROP1:PRRX1:PRRX2:RAX:RAX2:SEBOX:SHOX:SHOX2:UNCX:VAX1:VAX2:VSX1:VSX2:ZFHX2	YTAATTA	1e-1	0.1449	2689	0.176	5993.2	0.1702
M08017_2.00:STAT3	CATTTCCYGGAANNB	1e-1	0.1449	309	0.0202	638.4	0.0181
M08018_2.00:STAT3	CATTTCCYGGAANNB	1e-1	0.1449	309	0.0202	638.4	0.0181
M03197_2.00:CRX:DMBX1:DPRX:GSC:GSC2:OTX1:OTX2:PITX1:PITX2:PITX3:TPRX1	NHTAATCGGATTAWH	1e-1	0.1449	14	0.0009	18.1	0.0005
M02114_2.00:ALX1:ALX3:ALX4:ARX:BARHL1:BARHL2:BARX1:BARX2:BSX:DRGX:EMX1:EMX2:EN1:EN2:ESX1:EVX1:EVX2:GBX1:GBX2:GSX1:GSX2:HESX1:HMX1:HMX2:HMX3:HOXA1:HOXA2:HOXA3:HOXA4:HOXA5:HOXB1:HOXB2:HOXB3:HOXB4:HOXB5:HOXC4:HOXC5:HOXD3:HOXD4:LHX2:LHX3:LHX4:LHX9:MEOX1:MEOX2:MIXL1:MNX1:MSX1:MSX2:NKX1-1:NKX1-2:NOTO:OTP:PDX1:PHOX2A:PHOX2B:PROP1:PRRX1:PRRX2:RAX:RAX2:SEBOX:SHOX:SHOX2:TLX1:TLX2:TLX3:UNCX:VAX1:VAX2:VENTX:VSX1:VSX2	YTAATTASB	1e-1	0.1449	2480	0.1623	5518.5	0.1567
M06007_2.00:ARNT:ARNT2	KCACGTGAC	1e-1	0.1449	101	0.0066	191.6	0.0054
M08039_2.00:RELA	KGGAATTTCCC	1e-1	0.145	382	0.025	798.8	0.0227
M10664_2.00:BARHL1:BARHL2:BARX1:BARX2:BSX:DLX1:DLX2:DLX3:DLX4:DLX5:DLX6:EVX1:EVX2:GBX1:GBX2:HMX1:HMX2:HMX3:HOXA1:HOXA2:HOXA3:HOXB1:HOXB2:HOXB3:HOXD1:HOXD3:MEOX1:MEOX2:MNX1:MSX1:MSX2:NANOG:NANOGP8:PDX1:VENTX	GGGVCCATTTCC	1e-1	0.1451	203	0.0133	409	0.0116
M10766_2.00:ALX1:ALX3:ALX4:ARX:DRGX:EN1:EN2:ESX1:GBX1:GBX2:ISX:LHX2:LHX3:LHX4:LHX6:LHX9:LMX1A:LMX1B:MIXL1:MSX1:MSX2:NOBOX:OTP:PDX1:PHOX2A:PHOX2B:PROP1:PRRX1:PRRX2:RAX:RAX2:SEBOX:SHOX:SHOX2:UNCX:VAX1:VAX2:VSX1:VSX2	TAATTG	1e-1	0.1466	3048	0.1995	6811.1	0.1934
M09292_2.00:ESR1:ESR2:NR1D1:NR1D2:NR1H2:NR1H3:NR1H4:NR2C1:NR2C2:NR2F1:NR2F2:NR2F6:NR4A1:NR6A1:PPARA:PPARD:PPARG:RARA:RARB:RARG:RORA:RORB:RORC:RXRA:RXRB:RXRG:THRA	GSTYCCGGGTCA	1e-1	0.1466	182	0.0119	363.6	0.0103
M01736_2.00:MITF:TFEC	NCACGTGAYN	1e-1	0.1466	1490	0.0975	3276.5	0.093
M07791_2.00:MAX	SASCACGTGACYB	1e-1	0.1466	175	0.0115	348.8	0.0099
M05407_2.00:HOXA3:HOXA4:HOXA5:HOXA6:HOXA7:HOXB3:HOXB4:HOXB5:HOXB6:HOXB7:HOXB8:HOXC4:HOXC5:HOXC6:HOXC8:HOXD3:HOXD4:HOXD8:PDX1	SYTAATTACC	1e-1	0.1471	635	0.0416	1359	0.0386
M09020_2.00:RBPJ	KTTCCCACGCY	1e-1	0.1471	1265	0.0828	2769.7	0.0787
M11319_2.00:LEF1:TCF7:TCF7L1:TCF7L2	YCTTTGATS	1e-1	0.1473	948	0.0621	2058	0.0584
M07703_2.00:ZNF777	CCGACGK	1e-1	0.1475	35	0.0023	57.1	0.0016
M09951_2.00:ATF1:CREB1:CREM	NNTKACGTCASB	1e-1	0.1476	256	0.0168	523.8	0.0149
M10488_2.00:ELF1:ELF2:ELF4:ELK1:ELK3:ELK4:ERF:ERG:ETS1:ETS2:ETV1:ETV2:ETV3:ETV3L:ETV4:ETV5:FEV:FLI1:GABPA	YSMRCCGGAAGTNM	1e-1	0.1481	136	0.0089	265.1	0.0075
M05613_2.00:NR5A1:NR5A2:RORA:RORB:RORC:RXRA:RXRB:RXRG	NYCAAGGTCAN	1e-1	0.1481	774	0.0507	1668.8	0.0474
M10276_2.00:ZBTB7A	AGGGGGCGC	1e-1	0.149	67	0.0044	121.9	0.0035
M05894_2.00:SOX1:SOX10:SOX11:SOX12:SOX13:SOX14:SOX15:SOX17:SOX18:SOX2:SOX21:SOX3:SOX30:SOX4:SOX5:SOX6:SOX7:SOX8:SOX9:SRY	WAACAATRGN	1e-1	0.1507	2206	0.1444	4898.6	0.1391
M05103_2.00:ALX1:ALX3:ALX4:ARX:BARX1:BARX2:BSX:DLX1:DLX2:DLX3:DLX4:DLX5:DLX6:DRGX:EMX1:EMX2:EN1:EN2:ESX1:EVX1:EVX2:GBX1:GBX2:GSX1:GSX2:HMX1:HMX3:HOXA1:HOXA2:HOXA3:HOXA4:HOXA5:HOXA7:HOXB1:HOXB2:HOXB3:HOXB4:HOXB5:HOXB7:HOXC4:HOXC5:HOXD1:HOXD3:HOXD4:ISX:LHX3:LHX4:MEOX1:MEOX2:MIXL1:MNX1:MSX1:MSX2:NANOG:NANOGP8:NKX1-1:NKX1-2:NOTO:OTP:PDX1:PHOX2A:PHOX2B:PROP1:PRRX1:PRRX2:RAX:RAX2:SEBOX:SHOX:SHOX2:UNCX:VAX1:VAX2:VENTX:VSX1:VSX2	CTAATTAC	1e-1	0.1515	852	0.0558	1843.8	0.0524
M03203_2.00:ALX1:ALX3:ALX4:ARX:BARHL1:BARHL2:BARX1:BARX2:BSX:DLX1:DLX2:DLX3:DLX4:DLX5:DLX6:DRGX:EMX1:EMX2:EN1:EN2:ESX1:EVX1:EVX2:GBX1:GBX2:GSX1:GSX2:HESX1:HMX1:HMX2:HMX3:HOXA1:HOXA2:HOXA3:HOXA4:HOXA5:HOXB1:HOXB2:HOXB3:HOXB4:HOXB5:HOXC4:HOXC5:HOXD1:HOXD3:HOXD4:ISX:LBX1:LBX2:LHX2:LHX3:LHX4:LHX9:MEOX1:MEOX2:MIXL1:MNX1:MSX1:MSX2:NANOG:NANOGP8:NKX1-1:NKX1-2:NOBOX:NOTO:OTP:PDX1:PHOX2A:PHOX2B:PROP1:PRRX1:PRRX2:RAX:RAX2:SEBOX:SHOX:SHOX2:UNCX:VAX1:VAX2:VENTX:VSX1:VSX2	GBTAATTGGN	1e-1	0.1517	1973	0.1291	4370.1	0.1241
M07982_2.00:SRF	CCATATAAGGMAAD	1e-1	0.1517	38	0.0025	63	0.0018
M11108_2.00:HNF4A:HNF4G:NR2E1:NR2F1:NR2F2:NR2F6:NR6A1:RXRB:RXRG	AGTCCAAA	1e-1	0.1531	1029	0.0674	2240.1	0.0636
M08723_2.00:MAX	VRGCACGTGG	1e-1	0.1531	502	0.0329	1064.7	0.0302
M06253_2.00:MEIS1:MEIS2:MEIS3:PKNOX1:PKNOX2:TGIF1:TGIF2	NTTGACAG	1e-1	0.1535	4641	0.3038	10453.4	0.2969
M04095_2.00:MSC:TCF21	CACCATATGGYR	1e-1	0.1549	58	0.0038	103.6	0.0029
M08881_2.00:BCL11A:BCL11B	YTYTCACTTCCTCTTTY	1e-1	0.1549	155	0.0101	306	0.0087
M11116_2.00:NR1H4:NR1I2:NR1I3:VDR	GGGTVARBGGGGTSA	1e-1	0.1552	312	0.0204	646.6	0.0184
M08041_2.00:SOX1:SOX10:SOX11:SOX12:SOX13:SOX14:SOX15:SOX17:SOX18:SOX2:SOX21:SOX3:SOX30:SOX4:SOX5:SOX6:SOX7:SOX8:SOX9:SRY	TTTGCATAACAAWGG	1e-1	0.1552	79	0.0052	146.3	0.0042
M04944_2.00:CRX:DLX1:DLX2:DLX4:DLX5:EMX1:LHX2:LHX9:PITX1:PITX2:VAX1:VSX1	NTAATTAG	1e-1	0.1554	1398	0.0915	3071.5	0.0872
M05344_2.00:BARX1:BARX2:BSX:EMX1:EMX2:EN1:EN2:EVX1:EVX2:GBX1:GBX2:GSX1:GSX2:HMX1:HMX2:HMX3:HOXA1:HOXA2:HOXA3:HOXA4:HOXA5:HOXA6:HOXA7:HOXB1:HOXB2:HOXB3:HOXB4:HOXB5:HOXB6:HOXB7:HOXB8:HOXC4:HOXC5:HOXC6:HOXD1:HOXD3:HOXD4:HOXD8:ISX:MEOX1:MEOX2:MNX1:NKX1-1:NKX1-2:NOTO:OTP:PDX1:TLX2:VAX1:VAX2:VENTX	YTAATGAY	1e-1	0.1554	1619	0.106	3570.6	0.1014
M02694_2.00:MEF2A	DTTDCCWWAWTGGGWAAN	1e-1	0.1564	53	0.0035	93.8	0.0027
M10921_2.00:MEF2A	DTTDCCWWAWTGGGWAAN	1e-1	0.1564	53	0.0035	93.8	0.0027
M03373_2.00:ESR1:ESR2:NR1D1:NR1D2:NR1H2:NR1H3:NR1H4:NR2C1:NR2C2:NR2F1:NR2F2:NR2F6:NR4A1:NR5A2:NR6A1:PPARA:PPARD:PPARG:RARA:RARB:RARG:RORA:RORB:RORC:RXRA:RXRB:RXRG	AAAGGTCAWGTGAGGTCA	1e-1	0.1569	5	0.0003	4	0.0001
M06212_2.00:ALX1:ALX3:ALX4:ARX:BARX1:BARX2:BSX:DLX1:DLX2:DLX3:DLX4:DLX5:DLX6:DRGX:EMX1:EMX2:EN1:EN2:ESX1:EVX1:EVX2:GBX1:GBX2:GSX1:GSX2:HESX1:HOXA2:HOXA3:HOXB2:HOXB3:HOXD3:ISX:LBX1:LBX2:LHX1:LHX2:LHX3:LHX4:LHX5:LHX6:LHX8:LHX9:LMX1A:LMX1B:MEOX1:MIXL1:MNX1:MSX1:MSX2:NKX1-1:NKX1-2:NOBOX:NOTO:OTP:PDX1:PHOX2A:PHOX2B:PROP1:PRRX1:PRRX2:RAX:RAX2:SEBOX:SHOX:SHOX2:UNCX:VAX1:VAX2:VSX1:VSX2:ZFHX2:ZFHX3	TAATTAA	1e-1	0.1569	992	0.0649	2158.2	0.0613
M06337_2.00:ALX1:ALX3:ALX4:ARX:BARX1:BARX2:BSX:DLX2:DLX3:DRGX:EMX1:EMX2:EN1:EN2:ESX1:EVX1:EVX2:GBX1:GBX2:GSX1:GSX2:HESX1:HOXA2:HOXA3:HOXB2:HOXB3:HOXD3:ISX:LBX1:LBX2:LHX1:LHX2:LHX3:LHX4:LHX5:LHX6:LHX8:LHX9:LMX1A:LMX1B:MEOX1:MIXL1:MNX1:MSX1:MSX2:NKX1-1:NKX1-2:NOBOX:NOTO:OTP:PDX1:PHOX2A:PHOX2B:PROP1:PRRX1:PRRX2:RAX:RAX2:SEBOX:SHOX:SHOX2:UNCX:VAX1:VAX2:VSX1:VSX2:ZFHX2	TAATTAA	1e-1	0.1569	992	0.0649	2158.2	0.0613
M06477_2.00:ALX1:ALX3:ALX4:ARX:BARX1:BARX2:BSX:DLX1:DLX2:DLX3:DLX4:DLX5:DLX6:DRGX:EMX1:EMX2:EN1:EN2:ESX1:EVX1:EVX2:GBX1:GBX2:GSX1:GSX2:HESX1:HOXA2:HOXA3:HOXB2:HOXB3:HOXD3:ISX:LBX1:LBX2:LHX1:LHX2:LHX3:LHX4:LHX5:LHX6:LHX8:LHX9:LMX1A:LMX1B:MEOX1:MIXL1:MNX1:MSX1:MSX2:NKX1-1:NKX1-2:NOBOX:NOTO:OTP:PDX1:PHOX2A:PHOX2B:PROP1:PRRX1:PRRX2:RAX:RAX2:SEBOX:SHOX:SHOX2:UNCX:VAX1:VAX2:VSX1:VSX2:ZFHX2:ZFHX3	TAATTAA	1e-1	0.1569	992	0.0649	2158.2	0.0613
M06531_2.00:ALX1:ALX3:ALX4:ARX:BARX1:BARX2:BSX:DLX2:DLX3:DRGX:EMX1:EMX2:EN1:EN2:ESX1:EVX1:EVX2:GBX1:GBX2:GSX1:GSX2:HESX1:HOXA2:HOXA3:HOXB2:HOXB3:HOXD3:ISX:LBX1:LBX2:LHX1:LHX2:LHX3:LHX4:LHX5:LHX6:LHX8:LHX9:LMX1A:LMX1B:MEOX1:MIXL1:MNX1:MSX1:MSX2:NKX1-1:NKX1-2:NOBOX:NOTO:OTP:PDX1:PHOX2A:PHOX2B:PROP1:PRRX1:PRRX2:RAX:RAX2:SEBOX:SHOX:SHOX2:UNCX:VAX1:VAX2:VSX1:VSX2:ZFHX2	TAATTAA	1e-1	0.1569	992	0.0649	2158.2	0.0613
M05832_2.00:MAX	CACGTG	1e-1	0.1569	2371	0.1552	5275.7	0.1498
M05168_2.00:ARX:BARHL1:BARHL2:BARX1:BARX2:BSX:DLX1:DLX2:DLX3:DLX4:DLX5:DLX6:EMX1:EMX2:ESX1:EVX1:EVX2:GBX1:GBX2:HMX1:HMX2:HMX3:HOXA2:HOXB2:LBX1:LBX2:MEOX1:MEOX2:MNX1:MSX1:MSX2:NANOG:NANOGP8:NKX1-1:NKX1-2:PDX1:RAX:RAX2:TLX1:TLX2:TLX3:UNCX:VAX1:VAX2	CTAATTGC	1e-1	0.1569	2609	0.1708	5816.8	0.1652
M04691_2.00:DMRT1:DMRT2:DMRT3:DMRTA2:DMRTC2	AATGTAKCAATT	1e-1	0.157	272	0.0178	559.5	0.0159
M05154_2.00:ALX1:ALX3:ALX4:ARX:DRGX:EN1:EN2:ESX1:HESX1:ISX:LHX2:LHX3:LHX4:LHX6:LHX8:LHX9:LMX1A:LMX1B:MIXL1:NOBOX:OTP:PHOX2A:PHOX2B:PROP1:PRRX1:PRRX2:RAX:RAX2:SEBOX:SHOX:SHOX2:UNCX:VSX1:VSX2:ZFHX2	VNKTTAATTAN	1e-1	0.1581	1488	0.0974	3275.1	0.093
M07787_2.00:USF2	GGTCACGTGRC	1e-1	0.1581	137	0.009	268.2	0.0076
M00122_2.00:MAX	NNCACGTGB	1e-1	0.1595	2664	0.1744	5942.3	0.1688
M11309_2.00:SOX1:SOX10:SOX11:SOX12:SOX13:SOX14:SOX15:SOX17:SOX18:SOX2:SOX21:SOX3:SOX30:SOX4:SOX5:SOX6:SOX7:SOX8:SOX9:SRY	YWAACAATAN	1e-1	0.1603	1590	0.1041	3506.9	0.0996
M03259_2.00:ARX:BARHL1:BARHL2:BARX1:BARX2:BSX:DLX1:DLX2:DLX3:DLX4:DLX5:DLX6:EMX1:EMX2:ESX1:EVX1:EVX2:GBX1:GBX2:HMX1:HMX2:HMX3:HOXA2:HOXB2:LBX1:LBX2:MEOX1:MEOX2:MNX1:MSX1:MSX2:NANOG:NANOGP8:NKX1-1:NKX1-2:PDX1:RAX:RAX2:TLX1:TLX2:TLX3:UNCX:VAX1:VAX2	NYTAATTGNY	1e-1	0.1603	3445	0.2255	7722.6	0.2193
M09846_2.00:MYCN	YMCCACGTGYMN	1e-1	0.1609	297	0.0194	614.9	0.0175
M01499_2.00:CUX2	TKATYGGYW	1e-1	0.1609	4449	0.2912	10017	0.2845
M05385_2.00:BARX1:BARX2:BSX:EMX1:EMX2:EN1:EN2:EVX1:EVX2:GBX1:GBX2:GSX1:GSX2:HMX1:HMX2:HMX3:HOXA1:HOXA2:HOXA3:HOXA4:HOXA5:HOXA6:HOXA7:HOXB1:HOXB2:HOXB3:HOXB4:HOXB5:HOXB6:HOXB7:HOXB8:HOXC4:HOXC5:HOXC6:HOXD1:HOXD3:HOXD4:HOXD8:ISX:MEOX1:MEOX2:MNX1:NKX1-1:NKX1-2:NOTO:OTP:PDX1:TLX2:VAX1:VAX2:VENTX	NTAATGAB	1e-1	0.1613	4038	0.2643	9077.4	0.2578
M02864_2.00:CREB3L1:CREB3L2:CREB3L4	TGCCACGTGGCA	1e-1	0.1613	9	0.0006	10.5	0.0003
M04377_2.00:ATF6:ATF6B	TGCCACGTGGCA	1e-1	0.1613	9	0.0006	10.9	0.0003
M06183_2.00:DMRTA2	TDATVACTTTGTAG	1e-1	0.1613	9	0.0006	10.2	0.0003
M06184_2.00:DMRTA2	TDATVACTTTGTAG	1e-1	0.1613	9	0.0006	10.2	0.0003
M08060_2.00:MYF5:MYOD1:MYOG	RGNRACAGCTGCN	1e-1	0.162	958	0.0627	2083	0.0592
M08068_2.00:JUN:JUNB:JUND	DRDRATGAYGTCATN	1e-1	0.1622	142	0.0093	279.6	0.0079
M11130_2.00:ESR1:ESR2:ESRRA:ESRRB:ESRRG	NTGACCTTGA	1e-1	0.1625	590	0.0386	1261.7	0.0358
M05781_2.00:LEF1:TCF7:TCF7L1:TCF7L2	CTTTGATST	1e-1	0.1626	1031	0.0675	2247.6	0.0638
M10107_2.00:ZIC1:ZIC2:ZIC3:ZIC4	KGGGTGGTC	1e-1	0.1636	940	0.0615	2043.4	0.058
M05557_2.00:BORCS8-MEF2B:MEF2A:MEF2B:MEF2C:MEF2D	CYAWATWWGG	1e-1	0.1639	1520	0.0995	3349	0.0951
M08720_2.00:MXI1	SCACGTGGSNGSSGS	1e-1	0.1639	116	0.0076	224.1	0.0064
M08754_2.00:MXD1:MXI1	SCACGTGGSNGSSGS	1e-1	0.1639	116	0.0076	224.1	0.0064
M03632_2.00:NRL	CGTCAGCANWTT	1e-1	0.1639	347	0.0227	724.2	0.0206
M10827_2.00:POU2F1	ADGAATATKCAHNHW	1e-1	0.1641	250	0.0164	512.9	0.0146
M04118_2.00:MYF5:MYOD1:MYOG	BAACAGCTGTYV	1e-1	0.1641	387	0.0253	812.9	0.0231
M10920_2.00:MEF2A	NTTDCCWWATTDGGWAAV	1e-1	0.1641	69	0.0045	126.2	0.0036
M06280_2.00:ALX1:ALX3:ALX4:ARX:BARX1:BARX2:BSX:DLX1:DLX2:DLX3:DLX4:DLX5:DLX6:DRGX:EMX1:EMX2:EN1:EN2:ESX1:EVX1:EVX2:GBX1:GBX2:GSX1:GSX2:HESX1:HMX1:HMX3:HOXA1:HOXA2:HOXA3:HOXA4:HOXA5:HOXA7:HOXB1:HOXB2:HOXB3:HOXB4:HOXB5:HOXB7:HOXC4:HOXC5:HOXD1:HOXD3:HOXD4:ISX:LHX3:LHX4:MEOX1:MEOX2:MNX1:MSX1:MSX2:NANOG:NANOGP8:NKX1-1:NKX1-2:NOTO:OTP:PDX1:PHOX2A:PHOX2B:PROP1:PRRX1:PRRX2:SHOX:SHOX2:UNCX:VAX1:VAX2:VENTX:VSX1:VSX2	NNYTAATKAS	1e-1	0.1643	3931	0.2573	8834.8	0.2509
M05235_2.00:BARHL1:BARHL2:EMX1:EMX2:EVX1:EVX2:HMX1:HMX2:HMX3:LBX1:MEOX2:NKX1-1:NKX1-2:TLX1:TLX2:TLX3:VAX1:VAX2	KAATTGBBNNNHNNNVCAATTM	1e-1	0.1643	12	0.0008	15.3	0.0004
M05336_2.00:HOXA10:HOXA11:HOXA6:HOXA9:HOXB6:HOXB8:HOXB9:HOXC10:HOXC11:HOXC12:HOXC6:HOXC8:HOXC9:HOXD10:HOXD11:HOXD12:HOXD8:HOXD9	SGTCGTAAAAY	1e-1	0.1643	176	0.0115	352.9	0.01
M02646_2.00:LEF1:TCF7:TCF7L1:TCF7L2	SATCAAAGN	1e-1	0.1649	1929	0.1263	4276	0.1214
M05286_2.00:SIX1:SIX2:SIX4:SIX5	VSGTATCRYN	1e-1	0.165	1425	0.0933	3135.3	0.089
M09892_2.00:TWIST1:TWIST2	CATGTGTTRTGCMY	1e-1	0.1657	243	0.0159	497.6	0.0141
M04975_2.00:HOXA10:HOXA4:HOXA5:HOXA6:HOXA7:HOXA9:HOXB4:HOXB5:HOXB6:HOXB7:HOXB8:HOXB9:HOXC10:HOXC4:HOXC5:HOXC6:HOXC8:HOXC9:HOXD10:HOXD4:HOXD8:HOXD9:MNX1:PDX1	NHTAATTACN	1e-1	0.1657	2237	0.1464	4974.8	0.1413
M04918_2.00:ALX1:ALX3:ALX4:ARX:BARX1:BARX2:BSX:DLX2:DLX3:DLX5:DRGX:EMX1:EMX2:EN1:EN2:ESX1:EVX1:EVX2:GBX1:GBX2:GSX1:GSX2:HESX1:HOXA2:HOXA3:HOXB2:HOXB3:HOXD3:ISX:LBX1:LBX2:LHX1:LHX2:LHX3:LHX4:LHX5:LHX6:LHX8:LHX9:LMX1A:LMX1B:MEOX1:MIXL1:MNX1:MSX1:MSX2:NKX1-1:NKX1-2:NOBOX:NOTO:OTP:PDX1:PHOX2A:PHOX2B:PROP1:PRRX1:PRRX2:RAX:RAX2:SEBOX:SHOX:SHOX2:UNCX:VAX1:VAX2:VSX1:VSX2:ZFHX2:ZFHX3	BTAATTAG	1e-1	0.1657	3026	0.1981	6769.5	0.1922
M08727_2.00:MYCN	SCCCACGTGGCC	1e-1	0.166	139	0.0091	273.8	0.0078
M03062_2.00:FOXI1:FOXJ3:FOXK1:FOXK2	GTAAACA	1e-1	0.166	5430	0.3554	12268.7	0.3484
M05188_2.00:BARX1:BARX2:BSX:EMX1:EMX2:EN1:EN2:EVX1:EVX2:GBX1:GBX2:GSX1:GSX2:HMX1:HMX2:HMX3:HOXA1:HOXA2:HOXA3:HOXA4:HOXA5:HOXB1:HOXB2:HOXB3:HOXB4:HOXB5:HOXC4:HOXC5:HOXD1:HOXD3:HOXD4:LBX2:MEOX1:MEOX2:MNX1:NANOG:NANOGP8:NKX1-1:NKX1-2:PDX1:TLX2:VENTX	CGHTAATCG	1e-1	0.1663	66	0.0043	120.8	0.0034
M06523_2.00:ALX1:ALX3:ALX4:ARX:BARX1:BARX2:BSX:DLX1:DLX2:DLX3:DLX4:DLX5:DLX6:DRGX:EMX1:EMX2:EN1:EN2:ESX1:EVX1:EVX2:GBX1:GBX2:GSX1:GSX2:HESX1:HOXA1:HOXA2:HOXA3:HOXB1:HOXB2:HOXB3:HOXD3:ISX:LBX1:LBX2:LHX1:LHX2:LHX3:LHX4:LHX5:LHX6:LHX8:LHX9:LMX1A:LMX1B:MEOX1:MIXL1:MNX1:MSX1:MSX2:NKX1-1:NKX1-2:NOBOX:NOTO:OTP:PDX1:PHOX2A:PHOX2B:PROP1:PRRX1:PRRX2:RAX:RAX2:SEBOX:SHOX:SHOX2:UNCX:VAX1:VAX2:VSX1:VSX2:ZFHX2:ZFHX3	TTAATTG	1e-1	0.1668	1821	0.1192	4031.3	0.1145
M10544_2.00:FOXA1:FOXA2:FOXA3:FOXB1	AWGTAAACAN	1e-1	0.1668	1119	0.0732	2446.8	0.0695
M09390_2.00:SOX1:SOX10:SOX11:SOX12:SOX13:SOX14:SOX15:SOX17:SOX18:SOX2:SOX21:SOX3:SOX30:SOX4:SOX5:SOX6:SOX7:SOX8:SOX9:SRY	WAACAATR	1e-1	0.1671	1892	0.1238	4192.4	0.1191
M09404_2.00:SOX1:SOX10:SOX11:SOX12:SOX13:SOX14:SOX15:SOX17:SOX18:SOX2:SOX21:SOX3:SOX30:SOX4:SOX5:SOX6:SOX7:SOX8:SOX9:SRY	WAACAATR	1e-1	0.1671	1892	0.1238	4192.4	0.1191
M10639_2.00:ALX1:ALX3:ALX4:ARX:BARHL1:BARHL2:BARX1:BARX2:BSX:DLX1:DLX2:DLX3:DLX4:DLX5:DLX6:DRGX:EMX2:EN1:EN2:GBX1:GBX2:GSX1:GSX2:HOXA1:HOXA2:HOXA3:HOXB1:HOXB2:HOXB3:HOXD1:HOXD3:ISX:LHX1:LHX5:MEOX1:MEOX2:MNX1:MSX1:MSX2:NANOG:NANOGP8:NKX1-1:NKX1-2:PDX1:PHOX2A:PHOX2B:PROP1:PRRX1:PRRX2:SHOX:SHOX2:UNCX:VAX1:VAX2:VSX1:VSX2	YTAATTKVM	1e-1	0.1673	3401	0.2226	7625.7	0.2166
M10000_2.00:FOS:FOSB:FOSL1:FOSL2	ACTCATG	1e-1	0.1679	461	0.0302	976	0.0277
M07637_2.00:ZNF680	BCCTHAKTCTTCTTGGNCMYN	1e-1	0.1683	22	0.0014	33.7	0.001
M11423_2.00:DNTTIP1	GTTGCATG	1e-1	0.1684	690	0.0452	1485.8	0.0422
M03116_2.00:CRX:DMBX1:DPRX:GSC:GSC2:OTX1:OTX2:PITX1:PITX2:PITX3:TPRX1	BDTAATCGGATTANV	1e-1	0.1684	7	0.0005	7.7	0.0002
M03270_2.00:MEIS1:MEIS2:MEIS3:PKNOX1:PKNOX2:TGIF1:TGIF2:TGIF2LX:TGIF2LY	TGACAGGTGTCA	1e-1	0.1684	7	0.0005	7.6	0.0002
M03820_2.00:CRX:DMBX1:DPRX:GSC:GSC2:OTX1:OTX2:PITX1:PITX2:PITX3:TPRX1	TAATCGGATTA	1e-1	0.1684	7	0.0005	7.4	0.0002
M00121_2.00:MAX	SCACGTGNN	1e-1	0.1702	2345	0.1535	5221.8	0.1483
M06295_2.00:ALX1:ALX3:ALX4:ARX:BARHL1:BARHL2:DRGX:ESX1:EVX1:EVX2:GBX1:GBX2:HESX1:LBX1:LBX2:MEOX1:MEOX2:MIXL1:MSX1:MSX2:PHOX2A:PHOX2B:PROP1:PRRX1:PRRX2:RAX:RAX2:SHOX:SHOX2:TLX1:TLX3:UNCX:VSX1:VSX2	GYTAATTA	1e-1	0.1712	3378	0.2211	7574.2	0.2151
M05062_2.00:ALX1:ALX3:ALX4:ARX:BARHL1:BARHL2:BARX1:BARX2:BSX:DLX1:DLX2:DLX3:DLX4:DLX5:DLX6:DRGX:EMX1:EMX2:EN1:EN2:ESX1:EVX1:EVX2:GBX1:GBX2:GSX1:GSX2:HESX1:HMX1:HMX2:HMX3:HOXA1:HOXA2:HOXA3:HOXB1:HOXB2:HOXB3:HOXD1:HOXD3:ISX:LBX1:LBX2:LHX1:LHX2:LHX3:LHX4:LHX5:LHX9:MEOX1:MEOX2:MIXL1:MNX1:MSX1:MSX2:NANOG:NANOGP8:NKX1-1:NKX1-2:NOBOX:OTP:PDX1:PHOX2A:PHOX2B:PROP1:PRRX1:PRRX2:RAX:RAX2:SEBOX:SHOX:SHOX2:UNCX:VAX1:VAX2:VSX1:VSX2	WTAAYGAB	1e-1	0.1712	3000	0.1964	6712.8	0.1906
M09469_2.00:MYF5:MYF6:MYOD1:MYOG	AACAGCTG	1e-1	0.1712	1038	0.0679	2265.8	0.0643
M08224_2.00:ESR1:ESR2:HNF4A:HNF4G:NR1D1:NR1D2:NR1H2:NR1H3:NR1H4:NR2C1:NR2C2:NR2F1:NR2F2:NR2F6:NR4A1:NR4A2:NR4A3:NR5A2:NR6A1:PPARA:PPARD:PPARG:RARA:RARB:RARG:RORA:RORB:RORC:RXRA:RXRB:RXRG:THRA:THRB	GGTCAAAGGT	1e-1	0.1715	336	0.022	701.4	0.0199
M00234_2.00:OVOL2	HCCGTTANNH	1e-1	0.1715	444	0.0291	939.6	0.0267
M10674_2.00:ALX1:ALX3:ALX4:ARX:BARHL1:BARHL2:BARX1:BARX2:BSX:DLX1:DLX2:DLX3:DLX4:DLX5:DLX6:DRGX:EMX1:EMX2:EN1:EN2:GBX1:GBX2:GSX1:GSX2:HMX1:HMX3:HOXA1:HOXA2:HOXA3:HOXB1:HOXB2:HOXB3:HOXD1:HOXD3:ISX:LHX1:LHX5:MEOX1:MEOX2:MNX1:MSX1:MSX2:NANOG:NANOGP8:NKX1-1:NKX1-2:PDX1:PHOX2A:PHOX2B:PROP1:PRRX1:PRRX2:SHOX:SHOX2:UNCX:VAX1:VAX2:VSX1:VSX2	AMGCCTGACKG	1e-1	0.1716	346	0.0226	723.5	0.0205
M01741_2.00:MITF:TFE3:TFEB:TFEC	NCACGTGAYN	1e-1	0.1716	1009	0.066	2200	0.0625
M05553_2.00:SRF	CCDTACATGG	1e-1	0.1717	315	0.0206	655.4	0.0186
M03088_2.00:CRX:DLX1:DLX2:DLX4:DLX5:EMX1:LHX2:LHX9:PITX1:PITX2:VAX1:VSX1	GYTAATTRGCH	1e-1	0.173	712	0.0466	1535.4	0.0436
M10954_2.00:SRF	CCAWATAWGGMGMTG	1e-1	0.1733	36	0.0024	60.5	0.0017
M07567_2.00:ZNF671	YYVMTCCACTCH	1e-1	0.1738	707	0.0463	1524.3	0.0433
M11164_2.00:AR:NR3C1:NR3C2:PGR	AGWACATKWTGTTCT	1e-1	0.1744	37	0.0024	62.7	0.0018
M05387_2.00:BARX1:BARX2:BSX:EMX1:EMX2:EN1:EN2:EVX1:EVX2:GBX1:GBX2:GSX1:GSX2:HMX1:HMX2:HMX3:HOXA1:HOXA2:HOXA3:HOXA4:HOXA5:HOXA6:HOXA7:HOXB1:HOXB2:HOXB3:HOXB4:HOXB5:HOXB6:HOXB7:HOXB8:HOXC4:HOXC5:HOXC6:HOXD1:HOXD3:HOXD4:HOXD8:ISX:MEOX1:MEOX2:MNX1:NKX1-1:NKX1-2:NOTO:OTP:PDX1:TLX2:VAX1:VAX2:VENTX	HTAATGAY	1e-1	0.1744	2526	0.1653	5634.1	0.16
M11142_2.00:NR5A1:NR5A2:RORA:RORB:RORC:RXRA:RXRB:RXRG	TGRCCTTGA	1e-1	0.1744	1426	0.0933	3140.9	0.0892
M06318_2.00:ALX1:ALX3:ALX4:ARX:BARHL1:BARHL2:BARX1:BARX2:BSX:DRGX:EMX1:EMX2:EN1:EN2:ESX1:EVX1:EVX2:GBX1:GBX2:GSX1:GSX2:HESX1:HOXA2:HOXA3:HOXB2:HOXB3:HOXD3:ISX:LBX1:LBX2:LHX1:LHX2:LHX3:LHX4:LHX5:LHX6:LHX8:LHX9:LMX1A:LMX1B:MEOX1:MEOX2:MIXL1:MNX1:MSX1:MSX2:NKX1-1:NKX1-2:NOBOX:NOTO:OTP:PDX1:PHOX2A:PHOX2B:PROP1:PRRX1:PRRX2:RAX:RAX2:SEBOX:SHOX:SHOX2:UNCX:VAX1:VAX2:VSX1:VSX2:ZFHX2	YTAATTA	1e-1	0.1744	2010	0.1316	4462.8	0.1267
M06351_2.00:ALX1:ALX3:ALX4:ARX:BARX1:BARX2:BSX:DLX2:DLX3:DRGX:EMX1:EMX2:EN1:EN2:ESX1:EVX1:EVX2:GBX1:GBX2:GSX1:GSX2:HESX1:HOXA2:HOXA3:HOXB2:HOXB3:HOXD3:ISX:LBX1:LBX2:LHX1:LHX2:LHX3:LHX4:LHX5:LHX6:LHX8:LHX9:LMX1A:LMX1B:MEOX1:MIXL1:MNX1:MSX1:MSX2:NKX1-1:NKX1-2:NOBOX:NOTO:OTP:PDX1:PHOX2A:PHOX2B:PROP1:PRRX1:PRRX2:RAX:RAX2:SEBOX:SHOX:SHOX2:UNCX:VAX1:VAX2:VSX1:VSX2:ZFHX2	TTAATTA	1e-1	0.1744	2010	0.1316	4462.8	0.1267
M06522_2.00:ALX1:ALX3:ALX4:ARX:BARX1:BARX2:BSX:DLX2:DLX3:DRGX:EMX1:EMX2:EN1:EN2:ESX1:EVX1:EVX2:GBX1:GBX2:GSX1:GSX2:HESX1:HOXA2:HOXA3:HOXB2:HOXB3:HOXD3:ISX:LBX1:LBX2:LHX1:LHX2:LHX3:LHX4:LHX5:LHX6:LHX8:LHX9:LMX1A:LMX1B:MEOX1:MIXL1:MNX1:MSX1:MSX2:NKX1-1:NKX1-2:NOBOX:NOTO:OTP:PDX1:PHOX2A:PHOX2B:PROP1:PRRX1:PRRX2:RAX:RAX2:SEBOX:SHOX:SHOX2:UNCX:VAX1:VAX2:VSX1:VSX2:ZFHX2:ZFHX3	MTAATTA	1e-1	0.1744	2010	0.1316	4462.8	0.1267
M09156_2.00:ALX1:ALX3:ALX4:ARX:BARX1:BARX2:BSX:DLX2:DLX3:DRGX:EMX1:EMX2:EN1:EN2:ESX1:EVX1:EVX2:GBX1:GBX2:GSX1:GSX2:HESX1:HOXA2:HOXA3:HOXB2:HOXB3:HOXD3:ISX:LBX1:LBX2:LHX1:LHX2:LHX3:LHX4:LHX5:LHX6:LHX8:LHX9:LMX1A:LMX1B:MEOX1:MIXL1:MNX1:MSX1:MSX2:NKX1-1:NKX1-2:NOBOX:NOTO:OTP:PDX1:PHOX2A:PHOX2B:PROP1:PRRX1:PRRX2:RAX:RAX2:SEBOX:SHOX:SHOX2:UNCX:VAX1:VAX2:VSX1:VSX2:ZFHX2	YTAATTR	1e-1	0.1744	2010	0.1316	4462.8	0.1267
M09207_2.00:ALX1:ALX3:ALX4:ARX:BARX1:BARX2:BSX:DLX2:DLX3:DRGX:EMX1:EMX2:EN1:EN2:ESX1:EVX1:EVX2:GBX1:GBX2:GSX1:GSX2:HESX1:HOXA2:HOXA3:HOXB2:HOXB3:HOXD3:ISX:LBX1:LBX2:LHX1:LHX2:LHX3:LHX4:LHX5:LHX6:LHX8:LHX9:LMX1A:LMX1B:MEOX1:MIXL1:MNX1:MSX1:MSX2:NKX1-1:NKX1-2:NOBOX:NOTO:OTP:PDX1:PHOX2A:PHOX2B:PROP1:PRRX1:PRRX2:RAX:RAX2:SEBOX:SHOX:SHOX2:UNCX:VAX1:VAX2:VSX1:VSX2:ZFHX2	YTAATTR	1e-1	0.1744	2010	0.1316	4462.8	0.1267
M09946_2.00:NFE2:NFE2L1:NFE2L2:NFE2L3	ACSRTGACTCAGCARWA	1e-1	0.1744	17	0.0011	24	0.0007
M05467_2.00:POU2F3	GNATGCTRATS	1e-1	0.1747	891	0.0583	1936.7	0.055
M03811_2.00:ARX:BARHL1:BARHL2:BARX1:BARX2:BSX:DLX1:DLX2:DLX3:DLX4:DLX5:DLX6:DRGX:EMX1:EMX2:ESX1:EVX1:EVX2:GBX1:GBX2:HMX1:HMX2:HMX3:HOXA2:HOXB2:LBX1:LBX2:MEOX1:MEOX2:MNX1:MSX1:MSX2:NANOG:NANOGP8:NKX1-1:NKX1-2:PDX1:RAX:RAX2:TLX1:TLX2:TLX3:UNCX:VAX1:VAX2:VSX1:VSX2	GCTAATTGS	1e-1	0.1754	2183	0.1429	4855.3	0.1379
M09551_2.00:GATA1:GATA2:GATA3:GATA4:GATA5:GATA6	AGATGKDGAGATAAG	1e-1	0.1756	51	0.0033	90.2	0.0026
M05122_2.00:HOXA13:HOXB13:HOXC13:HOXD13	GTTTTATTGSS	1e-1	0.1759	168	0.011	336.5	0.0096
M10024_2.00:CEBPA:CEBPB:CEBPE	HNATTGCNHAANCW	1e-1	0.176	1157	0.0757	2534.7	0.072
M05279_2.00:HOXA10:HOXA11:HOXC10:HOXC11:HOXC12:HOXD10:HOXD11:HOXD12:MEOX2	DTTTACGACS	1e-1	0.1761	206	0.0135	418.6	0.0119
M00329_2.00:BARX1:BARX2:BSX:EMX1:EMX2:EN1:EN2:EVX1:EVX2:GBX1:GBX2:GSX1:GSX2:HMX1:HMX2:HMX3:HOXA1:HOXA2:HOXA3:HOXA4:HOXA5:HOXA7:HOXB1:HOXB2:HOXB3:HOXB4:HOXB5:HOXB7:HOXC4:HOXC5:HOXD1:HOXD3:HOXD4:MEOX1:MEOX2:MNX1:NKX1-1:NKX1-2:PDX1:TLX2:VAX1:VAX2:VENTX	TTAATKANN	1e-1	0.1768	4835	0.3165	10909	0.3098
M05848_2.00:ZFP14	CRTTCCRGDGSCTCCAT	1e-1	0.1772	72	0.0047	133.3	0.0038
M05306_2.00:ALX1:ALX3:ALX4:ARX:BARX1:BARX2:BSX:DLX1:DLX2:DLX3:DLX4:DLX5:DLX6:DRGX:EN1:EN2:ESX1:GBX1:GBX2:GSX1:GSX2:HESX1:HOXA1:HOXA2:HOXA3:HOXA4:HOXA5:HOXB1:HOXB2:HOXB3:HOXB4:HOXB5:HOXC4:HOXC5:HOXD3:HOXD4:ISX:LBX2:LHX1:LHX2:LHX3:LHX4:LHX5:LHX6:LHX8:LHX9:LMX1A:LMX1B:MEOX1:MIXL1:MNX1:MSX1:MSX2:NKX1-1:NKX1-2:NOBOX:NOTO:OTP:PDX1:PHOX2A:PHOX2B:PROP1:PRRX1:PRRX2:RAX:RAX2:SEBOX:SHOX:SHOX2:UNCX:VAX1:VAX2:VSX1:VSX2:ZFHX2	TTAAYGAG	1e-1	0.1781	2586	0.1693	5772.5	0.1639
M10167_2.00:GLI1:GLI2:GLI3	STGGGTGGTCT	1e-1	0.1791	310	0.0203	645.8	0.0183
M07606_2.00:ZNF714	GCRKTGCTGCTS	1e-1	0.1791	192	0.0126	388.5	0.011
M08282_2.00:ZNF264	AGGGCRCTAACY	1e-1	0.1791	192	0.0126	388.4	0.011
M05110_2.00:HOXA10:HOXA11:HOXA5:HOXA6:HOXA7:HOXA9:HOXB5:HOXB6:HOXB8:HOXB9:HOXC10:HOXC11:HOXC5:HOXC6:HOXC8:HOXC9:HOXD10:HOXD11:HOXD8:HOXD9	GTCGTAAAAY	1e-1	0.1794	145	0.0095	287.4	0.0082
M05770_2.00:SOX1:SOX10:SOX11:SOX12:SOX13:SOX14:SOX15:SOX17:SOX18:SOX2:SOX21:SOX3:SOX30:SOX4:SOX5:SOX6:SOX7:SOX8:SOX9:SRY	CCATTGTTMN	1e-1	0.1803	2081	0.1362	4626	0.1314
M03296_2.00:PAX4	CTAATTAG	1e-1	0.1803	964	0.0631	2101.8	0.0597
M09021_2.00:RBPJ	TTTTCCCASGV	1e-1	0.1803	1485	0.0972	3275.8	0.093
M04124_2.00:ARNTL	GTCACGTGMN	1e-1	0.1803	261	0.0171	538.8	0.0153
M05223_2.00:ALX1:ALX3:ALX4:ARX:BARHL1:BARHL2:BARX1:BARX2:BSX:DLX1:DLX2:DLX3:DLX4:DLX5:DLX6:DRGX:EMX1:EMX2:EN1:EN2:ESX1:EVX1:EVX2:GBX1:GBX2:GSX1:GSX2:HESX1:HMX1:HMX2:HMX3:HOXA1:HOXA2:HOXA3:HOXB1:HOXB2:HOXB3:HOXD1:HOXD3:ISX:LBX1:LBX2:LHX1:LHX2:LHX3:LHX4:LHX5:LHX9:MEOX1:MEOX2:MIXL1:MNX1:MSX1:MSX2:NANOG:NANOGP8:NKX1-1:NKX1-2:NOBOX:OTP:PDX1:PHOX2A:PHOX2B:PROP1:PRRX1:PRRX2:RAX:RAX2:SEBOX:SHOX:SHOX2:UNCX:VAX1:VAX2:VSX1:VSX2	NTAACGAB	1e-1	0.1808	3884	0.2542	8734.5	0.248
M06495_2.00:ALX1:ALX3:ALX4:ARX:DRGX:EMX1:EMX2:EN1:EN2:ESX1:EVX1:EVX2:GBX1:GBX2:GSX1:GSX2:HESX1:HMX1:HMX3:HOXA2:HOXA3:HOXA4:HOXA5:HOXB1:HOXB2:HOXB3:HOXB4:HOXB5:HOXC4:HOXC5:HOXD3:HOXD4:ISX:LBX1:LBX2:LHX2:LHX3:LHX4:LHX9:LMX1A:LMX1B:MEOX1:MEOX2:MIXL1:MNX1:MSX1:MSX2:NKX1-1:NKX1-2:OTP:PDX1:PHOX2A:PHOX2B:PROP1:PRRX1:PRRX2:RAX:RAX2:SEBOX:SHOX:SHOX2:UNCX:VAX1:VAX2:VENTX:VSX1:VSX2	CTAATTA	1e-1	0.181	2165	0.1417	4816.6	0.1368
M04999_2.00:HOXA10:HOXA4:HOXA5:HOXA6:HOXA7:HOXA9:HOXB4:HOXB5:HOXB6:HOXB7:HOXB8:HOXB9:HOXC10:HOXC4:HOXC5:HOXC6:HOXC8:HOXC9:HOXD10:HOXD4:HOXD8:HOXD9:MNX1:PDX1	BTAATTRC	1e-1	0.1815	3419	0.2238	7672	0.2179
M11341_2.00:SOX1:SOX10:SOX13:SOX14:SOX15:SOX17:SOX18:SOX2:SOX21:SOX3:SOX5:SOX6:SOX7:SOX8:SOX9:SRY	TCYATTGTTT	1e-1	0.182	1007	0.0659	2199	0.0624
M09135_2.00:HESX1:NOBOX	HTAATTGST	1e-1	0.1821	1723	0.1128	3814.7	0.1083
M09194_2.00:ALX1:ALX3:ALX4:ARX:DRGX:EN1:EN2:ESX1:GBX1:GBX2:ISX:LHX2:LHX3:LHX4:LHX6:LHX9:LMX1A:LMX1B:MIXL1:MSX1:MSX2:NOBOX:OTP:PDX1:PHOX2A:PHOX2B:PROP1:PRRX1:PRRX2:RAX:RAX2:SEBOX:SHOX:SHOX2:UNCX:VAX1:VAX2:VSX1:VSX2	HTAATTGST	1e-1	0.1821	1723	0.1128	3814.7	0.1083
M05365_2.00:PBX1:PBX2:PBX3:PBX4	CRTCAATCAM	1e-1	0.1824	617	0.0404	1325.1	0.0376
M08273_2.00:ZNF200	RCTTCCGGYBBS	1e-1	0.1824	220	0.0144	449.2	0.0128
M10950_2.00:SRF	CCWTATAWG	1e-1	0.1837	312	0.0204	650.3	0.0185
M10449_2.00:E2F1:E2F2:E2F3:E2F4:E2F5:E2F6	YTTSGCGC	1e-1	0.1842	2356	0.1542	5251.7	0.1491
M03480_2.00:NFIA:NFIB:NFIC:NFIX	YTGGCACNDTGCCAA	1e-1	0.1842	10	0.0007	12.2	0.0003
M04927_2.00:ALX1:ALX3:ALX4:ARX:BARHL1:BARHL2:BARX1:BARX2:BSX:DLX1:DLX2:DLX3:DLX4:DLX5:DLX6:DRGX:EMX2:EN1:EN2:GBX1:GBX2:GSX1:GSX2:HOXA1:HOXA2:HOXA3:HOXB1:HOXB2:HOXB3:HOXD1:HOXD3:ISX:LHX1:LHX5:MEOX1:MEOX2:MNX1:MSX1:MSX2:NANOG:NANOGP8:NKX1-1:NKX1-2:PDX1:PHOX2A:PHOX2B:PROP1:PRRX1:PRRX2:SHOX:SHOX2:UNCX:VAX1:VAX2:VSX1:VSX2	VTAATTRS	1e-1	0.185	2042	0.1337	4538.9	0.1289
M05556_2.00:BORCS8-MEF2B:MEF2A:MEF2B:MEF2C:MEF2D	CYAAATWTGG	1e-1	0.1851	593	0.0388	1272.6	0.0361
M04084_2.00:MYF5:MYF6:MYOG	BAACAGCTGACG	1e-1	0.1857	188	0.0123	380.1	0.0108
M10853_2.00:POU5F1	ATTTGCATAACAAW	1e-1	0.1858	79	0.0052	148.7	0.0042
M09646_2.00:STAT4	NYTTCCWGGAAR	1e-1	0.1858	218	0.0143	445.1	0.0126
M11099_2.00:ESR1:ESR2:ESRRA:ESRRB:ESRRG:NR1H2:NR1H3:NR2C2:NR2F1:NR2F2:NR2F6:RARA:RARB:RARG:RORA:RORB:RORC	GTCACYSTGACCYN	1e-1	0.186	279	0.0183	578.2	0.0164
M04023_2.00:ATF1:CREB1:CREM	RTGACGTAGG	1e-1	0.1864	90	0.0059	171.4	0.0049
M04338_2.00:FOS:FOSB:FOSL1:FOSL2	AATGACACG	1e-1	0.1864	627	0.041	1348	0.0383
M02165_2.00:NKX6-1:NKX6-2:NKX6-3	NTTAATNGN	1e-1	0.1868	8321	0.5447	18931.3	0.5376
M09271_2.00:NR2C1:NR2F1:NR2F2:NR2F6:NR5A1:NR5A2:PPARD:RARA:RARB:RARG:RORA:RORB:RORC:RXRA:RXRB:RXRG	GBYCAAGGYCA	1e-1	0.187	547	0.0358	1170.5	0.0332
M00488_2.00:MEIS1:MEIS2:MEIS3:PKNOX1:PKNOX2:TGIF1:TGIF2	NTGACAGSY	1e-1	0.1873	4406	0.2884	9931.7	0.282
M05266_2.00:ALX1:ALX3:ALX4:ARX:BARHL1:BARHL2:BARX1:BARX2:BSX:DLX1:DLX2:DLX3:DLX4:DLX5:DLX6:DRGX:EMX1:EMX2:EN1:EN2:ESX1:EVX1:EVX2:GBX1:GBX2:GSX1:GSX2:HESX1:HMX1:HMX2:HMX3:HOXA1:HOXA2:HOXA3:HOXA4:HOXA5:HOXB1:HOXB2:HOXB3:HOXB4:HOXB5:HOXC4:HOXC5:HOXD1:HOXD3:HOXD4:ISX:LBX1:LBX2:LHX2:LHX3:LHX4:LHX9:MEOX1:MEOX2:MIXL1:MNX1:MSX1:MSX2:NANOG:NANOGP8:NKX1-1:NKX1-2:NOBOX:NOTO:OTP:PDX1:PHOX2A:PHOX2B:PROP1:PRRX1:PRRX2:RAX:RAX2:SEBOX:SHOX:SHOX2:UNCX:VAX1:VAX2:VENTX:VSX1:VSX2	HTAACGAG	1e-1	0.1873	1830	0.1198	4058.8	0.1153
M06315_2.00:IRX2:IRX4:IRX5	CWWTAACA	1e-1	0.1888	6159	0.4032	13953.6	0.3963
M07809_2.00:USF1:USF2	GGTCACGTGRCSVSG	1e-1	0.1888	28	0.0018	45	0.0013
M00437_2.00:MEIS1:MEIS2:MEIS3:PKNOX1:PKNOX2:TGIF1:TGIF2	NTGACAGSY	1e-1	0.1888	4779	0.3128	10786.9	0.3063
M06256_2.00:ALX1:ALX3:ALX4:ARX:BARX1:BARX2:BSX:DLX1:DLX2:DLX3:DLX4:DLX5:DLX6:DRGX:EMX1:EMX2:EN1:EN2:ESX1:EVX1:EVX2:GBX1:GBX2:GSX1:GSX2:HESX1:HMX1:HMX3:HOXA1:HOXA2:HOXA3:HOXA4:HOXA5:HOXB1:HOXB2:HOXB3:HOXB4:HOXB5:HOXC4:HOXC5:HOXD1:HOXD3:HOXD4:ISX:LBX1:LBX2:LHX2:LHX3:LHX4:LHX6:LHX8:LHX9:LMX1A:LMX1B:MEOX1:MIXL1:MNX1:MSX1:MSX2:NKX1-1:NKX1-2:NOBOX:NOTO:OTP:PDX1:PHOX2A:PHOX2B:PROP1:PRRX1:PRRX2:RAX:RAX2:SEBOX:SHOX:SHOX2:UNCX:VAX1:VAX2:VENTX:VSX1:VSX2:ZFHX2	NTTAATTRS	1e-1	0.1889	2463	0.1612	5496.2	0.1561
M05281_2.00:ALX1:ALX3:ALX4:ARX:BARHL1:BARHL2:BARX1:BARX2:BSX:DLX1:DLX2:DLX3:DLX6:DRGX:EMX1:EMX2:EN1:EN2:ESX1:EVX1:EVX2:GBX1:GBX2:GSX1:GSX2:HESX1:HMX1:HMX2:HMX3:HOXA1:HOXA2:HOXA3:HOXA4:HOXA5:HOXB1:HOXB2:HOXB3:HOXB4:HOXB5:HOXC4:HOXC5:HOXD3:HOXD4:LHX2:LHX3:LHX4:LHX9:MEOX1:MEOX2:MIXL1:MNX1:MSX1:MSX2:NKX1-1:NKX1-2:NOTO:OTP:PDX1:PHOX2A:PHOX2B:PROP1:PRRX1:PRRX2:RAX:RAX2:SEBOX:SHOX:SHOX2:TLX1:TLX2:TLX3:UNCX:VAX1:VAX2:VENTX:VSX1:VSX2	CTAATTAC	1e-1	0.1889	1651	0.1081	3653.5	0.1038
M04088_2.00:MITF:TFEB	CGCACGTGACN	1e-1	0.1896	76	0.005	142.8	0.0041
M03118_2.00:ALX1:ALX3:ALX4:ARX:BARHL1:BARHL2:BARX1:BARX2:BSX:DLX1:DLX2:DLX3:DLX4:DLX5:DLX6:DRGX:EMX1:EMX2:EN1:EN2:GBX1:GBX2:GSX1:GSX2:HMX1:HMX3:HOXA1:HOXA2:HOXA3:HOXB1:HOXB2:HOXB3:HOXD1:HOXD3:ISX:LHX1:LHX5:MEOX1:MEOX2:MNX1:MSX1:MSX2:NANOG:NANOGP8:NKX1-1:NKX1-2:PDX1:PHOX2A:PHOX2B:PROP1:PRRX1:PRRX2:SHOX:SHOX2:UNCX:VAX1:VAX2:VSX1:VSX2	NTAATTGB	1e-1	0.1902	3860	0.2527	8683.6	0.2466
M07804_2.00:MYC	ASCACGTGGCN	1e-1	0.1906	444	0.0291	942.3	0.0268
M04297_2.00:CREB3L2:CREB3L4	TGCCACGTGGCG	1e-1	0.1909	29	0.0019	47.4	0.0013
M09498_2.00:CEBPA:CEBPB:CEBPE	GTTGCGCAAT	1e-1	0.1912	152	0.0099	303.1	0.0086
M09294_2.00:HNF4G:NR1H4:NR2C1:NR2C2:NR2F1:NR2F2:NR2F6:NR4A1:NR4A2:NR4A3:NR5A1:NR5A2:NR6A1:PPARA:PPARD:PPARG:RARA:RARB:RARG:RORA:RORB:RORC:RXRA:RXRB:RXRG:THRA:THRB	GRGDVAGDVAGAGGTCAGRG	1e-1	0.1926	74	0.0048	138.5	0.0039
M03471_2.00:GMEB1:GMEB2	TTACGTAM	1e-1	0.1927	452	0.0296	960.5	0.0273
M03081_2.00:ALX1:ALX3:ALX4:ARX:BARHL1:BARHL2:BARX1:BARX2:BSX:DLX1:DLX2:DLX3:DLX4:DLX5:DLX6:DRGX:EMX2:EN1:EN2:GBX1:GBX2:GSX1:GSX2:HOXA1:HOXA2:HOXA3:HOXB1:HOXB2:HOXB3:HOXD1:HOXD3:ISX:LHX1:LHX5:MEOX1:MEOX2:MNX1:MSX1:MSX2:NANOG:NANOGP8:NKX1-1:NKX1-2:PDX1:PHOX2A:PHOX2B:PROP1:PRRX1:PRRX2:SHOX:SHOX2:UNCX:VAX1:VAX2:VSX1:VSX2	NTAATTRB	1e-1	0.1933	2866	0.1876	6415.1	0.1822
M09995_2.00:CEBPA:CEBPB:CEBPE	ATTGCGCAA	1e-1	0.1936	356	0.0233	749	0.0213
M00167_2.00:GATA1:GATA2:GATA3:GATA4:GATA5:GATA6	NNHGATAAV	1e-1	0.1943	7397	0.4842	16804.4	0.4772
M03830_2.00:ARX:BARHL1:BARHL2:BARX1:BARX2:BSX:DLX1:DLX2:DLX3:DLX4:DLX5:DLX6:DRGX:EMX1:EMX2:ESX1:EVX1:EVX2:GBX1:GBX2:HMX1:HMX2:HMX3:HOXA2:HOXB2:LBX1:LBX2:MEOX1:MEOX2:MNX1:MSX1:MSX2:NANOG:NANOGP8:NKX1-1:NKX1-2:PDX1:RAX:RAX2:TLX1:TLX2:TLX3:UNCX:VAX1:VAX2:VSX1:VSX2	SSTAAWTGC	1e-1	0.1956	3117	0.204	6988.2	0.1985
M03078_2.00:ARX:BARHL1:BARHL2:BARX1:BARX2:BSX:DLX1:DLX2:DLX3:DLX4:DLX5:DLX6:EMX2:EN1:EN2:GBX1:GBX2:GSX1:GSX2:HOXA1:HOXA2:HOXA3:HOXB1:HOXB2:HOXB3:HOXD1:HOXD3:ISX:LHX1:LHX5:MEOX1:MNX1:MSX1:MSX2:NANOG:NANOGP8:NKX1-1:NKX1-2:PDX1:PHOX2A:PHOX2B:PROP1:SHOX:SHOX2:UNCX:VAX1:VAX2:VSX2	NTAATTRB	1e-1	0.1961	2074	0.1358	4614.3	0.131
M05443_2.00:PAX3:PAX7	NCRATTAGTCACGSTN	1e-1	0.1961	4	0.0003	3	0.0001
M08357_2.00:ZNF322	GAGCCTGCTACDSAGCCTGVS	1e-1	0.1961	4	0.0003	3.1	0.0001
M08930_2.00:ZFP82	TTCCAKTTCACTAATTYTCTCTTC	1e-1	0.1961	4	0.0003	3.5	0.0001
M09961_2.00:NFE2:NFE2L1:NFE2L2:NFE2L3	CATGACTCAGCAVWCC	1e-1	0.1963	32	0.0021	53.8	0.0015
M09136_2.00:ALX1:ALX3:ALX4:ARX:DRGX:EMX1:EMX2:EN1:EN2:ESX1:GBX1:GBX2:HESX1:ISX:LHX1:LHX2:LHX3:LHX4:LHX5:LHX6:LHX8:LHX9:LMX1A:LMX1B:MIXL1:MSX1:MSX2:NOBOX:NOTO:OTP:PHOX2A:PHOX2B:PROP1:PRRX1:PRRX2:RAX:RAX2:SEBOX:SHOX:SHOX2:UNCX:VAX1:VAX2:VSX1:VSX2:ZFHX2	TBYTAATTAGTT	1e-1	0.1966	917	0.06	1999.7	0.0568
M02085_2.00:ALX1:ALX3:ALX4:ARX:DRGX:EMX1:EMX2:EN1:EN2:ESX1:GBX1:GBX2:HESX1:ISX:LHX1:LHX2:LHX3:LHX4:LHX5:LHX6:LHX8:LHX9:LMX1A:LMX1B:MIXL1:MSX1:MSX2:NOBOX:NOTO:OTP:PHOX2A:PHOX2B:PROP1:PRRX1:PRRX2:RAX:RAX2:SEBOX:SHOX:SHOX2:UNCX:VAX1:VAX2:VSX1:VSX2:ZFHX2	NNNTAATTAR	1e-1	0.1971	3669	0.2402	8249.8	0.2343
M03267_2.00:ALX1:ALX3:ALX4:ARX:BARX1:BARX2:BSX:DLX2:DLX3:DRGX:EMX1:EMX2:EN1:EN2:ESX1:EVX1:EVX2:GBX1:GBX2:GSX1:GSX2:HESX1:HOXA2:HOXA3:HOXB2:HOXB3:HOXD3:ISL1:ISL2:ISX:LBX1:LBX2:LHX1:LHX2:LHX3:LHX4:LHX5:LHX6:LHX8:LHX9:LMX1A:LMX1B:MEOX1:MIXL1:MNX1:MSX1:MSX2:NKX1-1:NKX1-2:NOBOX:NOTO:OTP:PDX1:PHOX2A:PHOX2B:PROP1:PRRX1:PRRX2:RAX:RAX2:SEBOX:SHOX:SHOX2:UNCX:VAX1:VAX2:VSX1:VSX2:ZFHX2:ZFHX3	NTAATTRG	1e-1	0.1978	2605	0.1705	5822.9	0.1654
M07972_2.00:POU2F2	ATATGCAAAT	1e-1	0.1984	485	0.0317	1034.1	0.0294
M07973_2.00:POU2F2	ATATGCAAAT	1e-1	0.1984	485	0.0317	1034.1	0.0294
M05288_2.00:SIX1:SIX2:SIX4:SIX5	VCGTATCRYN	1e-1	0.1997	1557	0.1019	3444	0.0978
M10098_2.00:ZFX:ZFY	SSSCAGGCCKCGGCSS	1e-1	0.1998	48	0.0031	85.5	0.0024
M05053_2.00:BARX1:BARX2:BSX:EMX1:EMX2:EN1:EN2:EVX1:EVX2:GBX1:GBX2:GSX1:GSX2:HMX1:HMX2:HMX3:HOXA1:HOXA2:HOXA3:HOXA4:HOXA5:HOXA6:HOXA7:HOXA9:HOXB1:HOXB2:HOXB3:HOXB4:HOXB5:HOXB6:HOXB7:HOXB8:HOXB9:HOXC4:HOXC5:HOXC6:HOXC8:HOXC9:HOXD1:HOXD3:HOXD4:HOXD8:HOXD9:ISX:MEOX1:MEOX2:MNX1:NKX1-1:NKX1-2:NOTO:OTP:PDX1:VAX1:VAX2:VENTX	YTAATGAY	1e-1	0.2002	2432	0.1592	5429.4	0.1542
M05289_2.00:HOXA10:HOXA11:HOXA5:HOXA6:HOXA7:HOXA9:HOXB5:HOXB6:HOXB8:HOXB9:HOXC10:HOXC11:HOXC5:HOXC6:HOXC8:HOXC9:HOXD10:HOXD11:HOXD8:HOXD9	GTCGTAAAAY	1e-1	0.2002	227	0.0149	466.6	0.0132
M04728_2.00:EHF:ELF1:ELF2:ELF3:ELF4:ELF5:ELK1:ELK3:ELK4:ERF:ERG:ETS1:ETS2:ETV1:ETV2:ETV3:ETV3L:ETV4:ETV5:ETV6:ETV7:FEV:FLI1:GABPA:SPDEF	AACCAGGAAGTR	1e-1	0.2004	81	0.0053	153.8	0.0044
M06537_2.00:ALX1:ALX3:ALX4:ARX:BARX1:BARX2:BSX:DLX2:DLX3:DRGX:EMX1:EMX2:EN1:EN2:ESX1:EVX1:EVX2:GBX1:GBX2:GSX1:GSX2:HESX1:HOXA2:HOXA3:HOXB2:HOXB3:HOXD3:ISX:LBX1:LBX2:LHX1:LHX2:LHX3:LHX4:LHX5:LHX6:LHX8:LHX9:LMX1A:LMX1B:MEOX1:MIXL1:MNX1:MSX1:MSX2:NKX1-1:NKX1-2:NOBOX:NOTO:OTP:PDX1:PHOX2A:PHOX2B:PROP1:PRRX1:PRRX2:RAX:RAX2:SEBOX:SHOX:SHOX2:UNCX:VAX1:VAX2:VSX1:VSX2:ZFHX2	CTAATTA	1e-1	0.2004	2293	0.1501	5113.3	0.1452
M03805_2.00:ALX1:ALX3:ALX4:ARX:BARX1:BARX2:BSX:DLX1:DLX2:DLX3:DLX4:DLX5:DLX6:DRGX:EMX1:EMX2:EN1:EN2:ESX1:EVX1:EVX2:GBX1:GBX2:GSX1:GSX2:HMX1:HMX3:HOXA1:HOXA2:HOXA3:HOXA4:HOXA5:HOXA7:HOXB1:HOXB2:HOXB3:HOXB4:HOXB5:HOXB7:HOXC4:HOXC5:HOXD1:HOXD3:HOXD4:ISX:LHX2:LHX3:LHX4:LHX9:MEOX1:MEOX2:MIXL1:MNX1:MSX1:MSX2:NANOG:NANOGP8:NKX1-1:NKX1-2:NOTO:OTP:PDX1:PHOX2A:PHOX2B:PROP1:PRRX1:PRRX2:RAX:RAX2:SEBOX:SHOX:SHOX2:UNCX:VAX1:VAX2:VENTX:VSX1:VSX2	STAATGAC	1e-1	0.2006	3032	0.1985	6796.5	0.193
M09643_2.00:STAT6	ABTTCYYRRGAA	1e-1	0.2008	685	0.0448	1480.2	0.042
M09869_2.00:USF1:USF2	CCACGTGH	1e-1	0.201	2046	0.1339	4552.1	0.1293
M03156_2.00:ALX1:ALX3:ALX4:ARX:BARHL1:BARHL2:BARX1:BARX2:BSX:DLX1:DLX2:DLX3:DLX4:DLX5:DLX6:DRGX:EMX1:EMX2:EN1:EN2:ESX1:EVX1:EVX2:GBX1:GBX2:GSX1:GSX2:HMX1:HMX2:HMX3:HOXA1:HOXA2:HOXA3:HOXA4:HOXA5:HOXA6:HOXA7:HOXB1:HOXB2:HOXB3:HOXB4:HOXB5:HOXB6:HOXB7:HOXB8:HOXC4:HOXC5:HOXC6:HOXD1:HOXD3:HOXD4:HOXD8:ISX:LHX3:LHX4:MEOX1:MEOX2:MIXL1:MNX1:MSX1:MSX2:NANOG:NANOGP8:NKX1-1:NKX1-2:NOBOX:NOTO:OTP:PDX1:PHOX2A:PHOX2B:PROP1:PRRX1:PRRX2:RAX:RAX2:SEBOX:SHOX:SHOX2:UNCX:VAX1:VAX2:VENTX:VSX1:VSX2	YTAATTAB	1e-1	0.2011	3509	0.2297	7885.1	0.2239
M04995_2.00:ALX1:ALX3:ALX4:ARX:DRGX:EN1:EN2:ESX1:ISX:LHX2:LHX3:LHX4:LHX6:LHX8:LHX9:LMX1A:LMX1B:MIXL1:OTP:PHOX2A:PHOX2B:PROP1:PRRX1:PRRX2:RAX:RAX2:SEBOX:SHOX:SHOX2:UNCX:VSX1:VSX2:ZFHX2	YTAACGAG	1e-1	0.2013	460	0.0301	979.5	0.0278
M03093_2.00:MEIS3	TTGACAGS	1e-1	0.2013	3212	0.2103	7207.4	0.2047
M03225_2.00:ALX1:ALX3:ALX4:ARX:BARHL1:BARHL2:DRGX:ESX1:GBX1:GBX2:HESX1:HMX1:HMX2:HMX3:ISX:LBX1:LBX2:MEOX1:MEOX2:MIXL1:MSX1:MSX2:PHOX2A:PHOX2B:PROP1:PRRX1:PRRX2:RAX:RAX2:SHOX:SHOX2:TLX2:UNCX:VENTX:VSX1:VSX2	NYTAATTRGN	1e-1	0.2018	1717	0.1124	3806	0.1081
M09606_2.00:NR1H4:NR1I2:NR1I3:VDR	ARAGGTCANWGAGTTCANNN	1e-1	0.202	15	0.001	21.9	0.0006
M00521_2.00:MEIS1:MEIS2:MEIS3:PKNOX1:PKNOX2:TGIF1:TGIF2:TGIF2LX:TGIF2LY	NNTGACAGNY	1e-1	0.2025	4139	0.2709	9326.9	0.2649
M08335_2.00:ZNF778	DGTCGTYGTCTG	1e-1	0.2025	90	0.0059	172.4	0.0049
M02797_2.00:NHLH1:NHLH2	MGCAGCTGCG	1e-1	0.2031	274	0.0179	569.7	0.0162
M10278_2.00:ZFP42	AARATGGCKGCC	1e-1	0.2033	202	0.0132	412.4	0.0117
M03061_2.00:FOXI1:FOXJ3:FOXK1:FOXK2	CGGACACAATC	1e-1	0.2033	8	0.0005	10	0.0003
M07601_2.00:ZNF776	CAGATGCCRGCRYCRTGCTTC	1e-1	0.2033	8	0.0005	9.2	0.0003
M08931_2.00:ZNF322	GAGCCTGSTACWGWGCCTGR	1e-1	0.2033	8	0.0005	9.5	0.0003
M10074_2.00:MAF:MAFA:MAFB:MAFG:MAFK:NRL	ANATGCTGACTCAGCACNN	1e-1	0.2033	8	0.0005	9.4	0.0003
M11200_2.00:TP53	GGRCATGYCYGGRCWTGYCY	1e-1	0.2033	8	0.0005	9	0.0003
M04505_2.00:ZNF75A:ZNF75D	MGCTTTTCCCACAC	1e-1	0.2034	11	0.0007	14.1	0.0004
M05323_2.00:ALX1:ALX3:ALX4:ARX:BARHL1:BARHL2:DRGX:ESX1:GBX1:GBX2:HESX1:HMX1:HMX2:HMX3:ISX:LBX1:LBX2:MEOX1:MEOX2:MIXL1:MSX1:MSX2:PHOX2A:PHOX2B:PROP1:PRRX1:PRRX2:RAX:RAX2:SHOX:SHOX2:TLX2:UNCX:VENTX:VSX1:VSX2	GTTAATTRGS	1e-1	0.2039	213	0.0139	436.9	0.0124
M04907_2.00:ARX:BARHL1:BARHL2:BARX1:BARX2:BSX:DLX1:DLX2:DLX3:DLX4:DLX5:DLX6:EMX2:EN1:EN2:GBX1:GBX2:GSX1:GSX2:HOXA1:HOXA2:HOXA3:HOXB1:HOXB2:HOXB3:HOXD1:HOXD3:ISX:LHX1:LHX5:MEOX1:MNX1:MSX1:MSX2:NANOG:NANOGP8:NKX1-1:NKX1-2:PDX1:PHOX2A:PHOX2B:PROP1:SHOX:SHOX2:UNCX:VAX1:VAX2:VSX2	VTAATTGS	1e-1	0.2041	2156	0.1411	4803.6	0.1364
M09942_2.00:ATF2	VGTGACGTMACY	1e-1	0.2041	22	0.0014	34	0.001
M06371_2.00:ALX1:ALX3:ALX4:ARX:BARX1:BARX2:BSX:DLX2:DLX3:DLX4:DLX5:DRGX:EMX1:EMX2:EN1:EN2:ESX1:EVX1:EVX2:GBX1:GBX2:GSX1:GSX2:HESX1:HOXA2:HOXA3:HOXB1:HOXB2:HOXB3:HOXD3:ISX:LBX1:LBX2:LHX1:LHX2:LHX3:LHX4:LHX5:LHX6:LHX8:LHX9:LMX1A:LMX1B:MEOX1:MIXL1:MNX1:MSX1:MSX2:NKX1-1:NKX1-2:NOBOX:NOTO:OTP:PDX1:PHOX2A:PHOX2B:PROP1:PRRX1:PRRX2:RAX:RAX2:SEBOX:SHOX:SHOX2:UNCX:VAX1:VAX2:VSX1:VSX2:ZFHX2:ZFHX3	YTAATTA	1e-1	0.2041	2415	0.1581	5393	0.1532
M06381_2.00:ALX1:ALX3:ALX4:ARX:BARHL1:BARHL2:BARX1:BARX2:BSX:DLX2:DLX3:DRGX:EN1:EN2:ESX1:GBX1:GBX2:HESX1:HOXA2:HOXB2:ISX:LBX2:LHX1:LHX2:LHX3:LHX4:LHX5:LHX6:LHX8:LHX9:LMX1A:LMX1B:MEOX1:MIXL1:MNX1:MSX1:MSX2:NKX1-1:NKX1-2:NOBOX:OTP:PHOX2A:PHOX2B:PROP1:PRRX1:PRRX2:RAX:RAX2:SEBOX:SHOX:SHOX2:UNCX:VSX1:VSX2	TTAATTA	1e-1	0.2041	2415	0.1581	5393	0.1532
M06485_2.00:ALX1:ALX3:ALX4:ARX:BARX1:BARX2:BSX:DLX1:DLX2:DLX3:DLX4:DLX5:DLX6:DRGX:EMX1:EMX2:EN1:EN2:ESX1:EVX1:EVX2:GBX1:GBX2:GSX1:GSX2:HESX1:HMX1:HMX3:HOXA1:HOXA2:HOXA3:HOXA4:HOXA5:HOXB1:HOXB2:HOXB3:HOXB4:HOXB5:HOXC4:HOXC5:HOXD1:HOXD3:HOXD4:ISX:LHX2:LHX3:LHX4:LHX6:LHX8:LHX9:LMX1A:LMX1B:MEOX1:MIXL1:MNX1:MSX1:MSX2:NKX1-1:NKX1-2:NOBOX:NOTO:OTP:PDX1:PHOX2A:PHOX2B:PROP1:PRRX1:PRRX2:RAX:RAX2:SEBOX:SHOX:SHOX2:UNCX:VAX1:VAX2:VENTX:VSX1:VSX2:ZFHX2	YTAATTR	1e-1	0.2041	2415	0.1581	5393	0.1532
M03841_2.00:ALX1:ALX3:ALX4:ARX:BARHL1:BARHL2:BARX1:BARX2:BSX:DRGX:EMX1:EMX2:EN1:EN2:ESX1:EVX1:EVX2:GBX1:GBX2:GSX1:GSX2:HESX1:HOXA2:HOXA3:HOXB2:HOXB3:HOXD3:ISX:LBX1:LBX2:LHX1:LHX2:LHX3:LHX4:LHX5:LHX6:LHX8:LHX9:LMX1A:LMX1B:MEOX1:MEOX2:MIXL1:MNX1:MSX1:MSX2:NKX1-1:NKX1-2:NOBOX:NOTO:OTP:PDX1:PHOX2A:PHOX2B:PROP1:PRRX1:PRRX2:RAX:RAX2:SEBOX:SHOX:SHOX2:UNCX:VAX1:VAX2:VSX1:VSX2:ZFHX2	NTAATTSGATTAS	1e-1	0.2045	151	0.0099	302.1	0.0086
M06416_2.00:ESR1:ESR2:NR1D1:NR1D2:NR1H2:NR1H3:NR2C1:NR2C2:NR2F1:NR2F2:NR2F6:NR5A2:NR6A1:PPARA:PPARD:PPARG:RARA:RARB:RARG:RORA:RORB:RORC:RXRA:RXRB:RXRG:THRA:THRB	TAWDTRGGTCA	1e-1	0.2061	308	0.0202	644.6	0.0183
M09638_2.00:LEF1:TCF7:TCF7L1:TCF7L2	CCTTTGAWGT	1e-1	0.2064	63	0.0041	116.1	0.0033
M04182_2.00:NEUROG2:NEUROG3	GACATATGTC	1e-1	0.208	628	0.0411	1354.7	0.0385
M09320_2.00:NR2C1:NR2C2:NR2F1:NR2F2:NR2F6:NR5A1:NR5A2:RARA:RARB:RARG:RORA:RORB:RORC:RXRA:RXRB:RXRG	GBTCAAGGYCA	1e-1	0.208	523	0.0342	1121	0.0318
M09261_2.00:MYB:MYBL1	CCAACTGCCWCY	1e-1	0.2084	580	0.038	1247.8	0.0354
M03002_2.00:EHF:ELF1:ELF2:ELF3:ELF4:ELF5:ETV6:ETV7	WACCCGGAAGTA	1e-1	0.2084	23	0.0015	36.9	0.001
M10109_2.00:PRDM1	VAGRAAGKGAAAGG	1e-1	0.2084	181	0.0118	368	0.0105
M09677_2.00:ALX1:ALX3:ALX4:ARX:BARX1:BARX2:BSX:DLX1:DLX2:DLX3:DLX4:DLX5:DLX6:DRGX:EMX1:EMX2:EN1:EN2:ESX1:EVX1:EVX2:GBX1:GBX2:GSX1:GSX2:HESX1:HMX1:HMX3:HOXA1:HOXA2:HOXA3:HOXA4:HOXA5:HOXB1:HOXB2:HOXB3:HOXB4:HOXB5:HOXC4:HOXC5:HOXD1:HOXD3:HOXD4:ISX:LHX2:LHX3:LHX4:LHX6:LHX8:LHX9:LMX1A:LMX1B:MEOX1:MIXL1:MNX1:MSX1:MSX2:NKX1-1:NKX1-2:NOBOX:NOTO:OTP:PDX1:PHOX2A:PHOX2B:PROP1:PRRX1:PRRX2:RAX:RAX2:SEBOX:SHOX:SHOX2:UNCX:VAX1:VAX2:VENTX:VSX1:VSX2:ZFHX2	TTAATTRG	1e-1	0.2097	2128	0.1393	4741.2	0.1346
M05270_2.00:ALX1:ALX3:ALX4:ARX:BARHL1:BARHL2:BARX1:BARX2:BSX:DLX1:DLX2:DLX3:DLX4:DLX5:DLX6:DRGX:EMX1:EMX2:EN1:EN2:ESX1:EVX1:EVX2:GBX1:GBX2:GSX1:GSX2:HESX1:HMX1:HMX2:HMX3:HOXA1:HOXA2:HOXA3:HOXA4:HOXA5:HOXB1:HOXB2:HOXB3:HOXB4:HOXB5:HOXC4:HOXC5:HOXD1:HOXD3:HOXD4:ISX:LBX1:LBX2:LHX2:LHX3:LHX4:LHX9:MEOX1:MEOX2:MIXL1:MNX1:MSX1:MSX2:NANOG:NANOGP8:NKX1-1:NKX1-2:NOBOX:NOTO:OTP:PDX1:PHOX2A:PHOX2B:PROP1:PRRX1:PRRX2:RAX:RAX2:SEBOX:SHOX:SHOX2:UNCX:VAX1:VAX2:VENTX:VSX1:VSX2	NTAAYGAB	1e-1	0.2102	2568	0.1681	5742.7	0.1631
M04602_2.00:ZFP1	YTTTTATACCCAGCT	1e-1	0.2113	16	0.001	23.3	0.0007
M09321_2.00:ESR1:ESR2:ESRRA:ESRRB:ESRRG	TCAAGGTCAC	1e-1	0.2114	698	0.0457	1511.7	0.0429
M06447_2.00:SMAD4	GCGBCDGKSHRT	1e-1	0.2114	226	0.0148	465.9	0.0132
M03241_2.00:ALX1:ALX3:ALX4:ARX:DRGX:EMX1:EMX2:EN1:EN2:ESX1:GBX1:GBX2:GSX1:GSX2:HOXA2:HOXA3:HOXA4:HOXA5:HOXB2:HOXB3:HOXB4:HOXB5:HOXC4:HOXC5:HOXD3:HOXD4:ISL1:ISL2:ISX:LHX2:LHX3:LHX4:LHX9:MIXL1:MNX1:NKX1-1:NKX1-2:NOTO:OTP:PDX1:PHOX2A:PHOX2B:PROP1:PRRX1:PRRX2:RAX:RAX2:SEBOX:SHOX:SHOX2:UNCX:VAX1:VAX2:VSX1:VSX2	SYTAATTAGN	1e-1	0.2123	2015	0.1319	4485.7	0.1274
M11261_2.00:RUNX1:RUNX2:RUNX3	TGTGGTT	1e-1	0.2127	2522	0.1651	5638.6	0.1601
M04115_2.00:MAX	AKCACATGGY	1e-1	0.2127	1803	0.118	4004.7	0.1137
M03268_2.00:ALX1:ALX3:ALX4:ARX:BARHL1:BARHL2:BARX1:BARX2:BSX:DLX1:DLX2:DLX3:DLX4:DLX5:DLX6:DRGX:EMX1:EMX2:EN1:EN2:ESX1:EVX1:EVX2:GBX1:GBX2:GSX1:GSX2:HESX1:HMX1:HMX2:HMX3:HOXA1:HOXA2:HOXA3:HOXA4:HOXA5:HOXB1:HOXB2:HOXB3:HOXB4:HOXB5:HOXC4:HOXC5:HOXD1:HOXD3:HOXD4:ISX:LBX1:LBX2:LHX2:LHX3:LHX4:LHX9:MEOX1:MEOX2:MIXL1:MNX1:MSX1:MSX2:NANOG:NANOGP8:NKX1-1:NKX1-2:NOBOX:NOTO:OTP:PDX1:PHOX2A:PHOX2B:PROP1:PRRX1:PRRX2:RAX:RAX2:SEBOX:SHOX:SHOX2:UNCX:VAX1:VAX2:VENTX:VSX1:VSX2	NYTAATTRST	1e-1	0.2128	1814	0.1187	4029.1	0.1144
M03719_2.00:DMRT1:DMRT2:DMRT3:DMRTA2:DMRTC2	NATGTATCRWW	1e-1	0.2128	1406	0.092	3105.7	0.0882
M05400_2.00:HOXA10:HOXA11:HOXA6:HOXA9:HOXB6:HOXB8:HOXB9:HOXC10:HOXC11:HOXC12:HOXC6:HOXC8:HOXC9:HOXD10:HOXD11:HOXD12:HOXD8:HOXD9	NGTCGTAAAHN	1e-1	0.2129	294	0.0192	614.8	0.0175
M05242_2.00:NKX6-1:NKX6-2:NKX6-3	TTTAATGAS	1e-1	0.2134	1554	0.1017	3440.8	0.0977
M11156_2.00:HNF4A:HNF4G:NR2E1:NR2F1:NR2F2:NR2F6:NR6A1:RXRA:RXRB:RXRG	AGCAAACA	1e-1	0.2137	641	0.042	1384.6	0.0393
M08701_2.00:TFAP2A:TFAP2B:TFAP2C:TFAP2D:TFAP2E	GCCCGVGGGC	1e-1	0.2137	658	0.0431	1422.8	0.0404
M08705_2.00:TFAP2A:TFAP2B:TFAP2C:TFAP2D:TFAP2E	GCCCGVGGGC	1e-1	0.2137	658	0.0431	1422.8	0.0404
M11128_2.00:NR2C1:NR2F1:NR2F2:NR2F6:NR5A1:NR5A2:PPARD:RARA:RARB:RARG:RORA:RORB:RORC:RXRA:RXRB:RXRG	NGBTCAAGGTCAN	1e-1	0.2139	662	0.0433	1431.1	0.0406
M05741_2.00:NFIA:NFIB:NFIC:NFIX	STTGGCRBBGTGCCARB	1e-1	0.2149	25	0.0016	40.1	0.0011
M10469_2.00:EBF1:EBF2:EBF3:EBF4	VDCDABTCCCYAGGGARBDKGB	1e-1	0.2152	6	0.0004	6.5	0.0002
M05699_2.00:NFKB1:NFKB2	MGGTRCTTCCCCB	1e-1	0.2158	82	0.0054	156.7	0.0045
M05784_2.00:SOX1:SOX10:SOX11:SOX12:SOX13:SOX14:SOX15:SOX17:SOX18:SOX2:SOX21:SOX3:SOX30:SOX4:SOX5:SOX6:SOX7:SOX8:SOX9:SRY	NCATTGTKNN	1e-1	0.2169	3079	0.2015	6909.1	0.1962
M11285_2.00:SMAD1:SMAD3:SMAD9	TGTCTGTCT	1e-1	0.2173	920	0.0602	2010.7	0.0571
M02741_2.00:MEIS1:MEIS2:MEIS3:PKNOX1:PKNOX2:TGIF1:TGIF2	GGACAGGT	1e-1	0.2176	1535	0.1005	3398.5	0.0965
M06270_2.00:ISL1:ISL2:NOTO:SHOX:SHOX2:VSX1	CTTAATTG	1e-1	0.2176	2116	0.1385	4716.3	0.1339
M11211_2.00:PAX1:PAX2:PAX3:PAX5:PAX6:PAX7:PAX8:PAX9	GTCACGCTT	1e-1	0.2185	291	0.019	608.7	0.0173
M04231_2.00:XBP1	GRTGACGTGKCV	1e-1	0.2186	69	0.0045	129.1	0.0037
M03822_2.00:ALX1:ALX3:ALX4:ARX:BARHL1:BARHL2:DRGX:ESX1:EVX1:EVX2:GBX1:GBX2:HESX1:LBX1:LBX2:MEOX1:MEOX2:MIXL1:MSX1:MSX2:PHOX2A:PHOX2B:PROP1:PRRX1:PRRX2:RAX:RAX2:SHOX:SHOX2:TLX1:TLX3:UNCX:VSX1:VSX2	TAACGAGG	1e-1	0.2187	1153	0.0755	2535.1	0.072
M04933_2.00:HOXA10:HOXA11:HOXA5:HOXA6:HOXA7:HOXA9:HOXB5:HOXB6:HOXB8:HOXB9:HOXC10:HOXC11:HOXC5:HOXC6:HOXC8:HOXC9:HOXD10:HOXD11:HOXD8:HOXD9	NNTTWACGAC	1e-1	0.2201	1230	0.0805	2709.6	0.0769
M05113_2.00:HOXA10:HOXA11:HOXA6:HOXA9:HOXB6:HOXB8:HOXB9:HOXC10:HOXC11:HOXC12:HOXC6:HOXC8:HOXC9:HOXD10:HOXD11:HOXD12:HOXD8:HOXD9	GTCGTAAAAY	1e-1	0.2208	243	0.0159	503.4	0.0143
M09809_2.00:HIF1A	GCACGT	1e-1	0.221	1910	0.125	4249.4	0.1207
M08719_2.00:EPAS1	GTACGTGMC	1e-1	0.2218	424	0.0278	902	0.0256
M09147_2.00:ALX1:ALX3:ALX4:ARX:BARHL1:BARHL2:BARX1:BARX2:BSX:DLX1:DLX2:DLX3:DLX4:DLX5:DLX6:DRGX:EMX1:EMX2:EN1:EN2:ESX1:EVX1:EVX2:GBX1:GBX2:GSX1:GSX2:HMX1:HMX2:HMX3:HOXA1:HOXA2:HOXA3:HOXA4:HOXA5:HOXA6:HOXA7:HOXB1:HOXB2:HOXB3:HOXB4:HOXB5:HOXB6:HOXB7:HOXB8:HOXC4:HOXC5:HOXC6:HOXD1:HOXD3:HOXD4:HOXD8:ISX:LHX3:LHX4:MEOX1:MEOX2:MIXL1:MNX1:MSX1:MSX2:NANOG:NANOGP8:NKX1-1:NKX1-2:NOBOX:NOTO:OTP:PDX1:PHOX2A:PHOX2B:PROP1:PRRX1:PRRX2:RAX:RAX2:SEBOX:SHOX:SHOX2:UNCX:VAX1:VAX2:VENTX:VSX1:VSX2	TGATTGATG	1e-1	0.2236	810	0.053	1764.5	0.0501
M03274_2.00:HOXA10:HOXA11:HOXA9:HOXB9:HOXC10:HOXC11:HOXC12:HOXC9:HOXD10:HOXD11:HOXD12:HOXD9	ANTTTTACGACC	1e-1	0.2245	161	0.0105	325.9	0.0093
M09840_2.00:MYF5:MYOD1:MYOG	DVCACCTGYC	1e-1	0.2249	2310	0.1512	5159.3	0.1465
M04919_2.00:ALX1:ALX3:ALX4:ARX:BARX1:BARX2:BSX:DLX2:DLX3:DLX5:DRGX:EMX1:EMX2:EN1:EN2:ESX1:EVX1:EVX2:GBX1:GBX2:GSX1:GSX2:HESX1:HOXA2:HOXA3:HOXB2:HOXB3:HOXD3:ISX:LBX1:LBX2:LHX1:LHX2:LHX3:LHX4:LHX5:LHX6:LHX8:LHX9:LMX1A:LMX1B:MEOX1:MIXL1:MNX1:MSX1:MSX2:NKX1-1:NKX1-2:NOBOX:NOTO:OTP:PDX1:PHOX2A:PHOX2B:PROP1:PRRX1:PRRX2:RAX:RAX2:SEBOX:SHOX:SHOX2:UNCX:VAX1:VAX2:VSX1:VSX2:ZFHX2:ZFHX3	TTAAYGHD	1e-1	0.2249	4747	0.3107	10727.3	0.3046
M08014_2.00:STAT1	TTTCCYGGAAA	1e-1	0.2249	298	0.0195	624.6	0.0177
M03205_2.00:ALX1:ALX3:ALX4:ARX:BARX1:BARX2:BSX:DLX1:DLX2:DLX3:DLX4:DLX5:DLX6:DRGX:EMX1:EMX2:EN1:EN2:ESX1:EVX1:EVX2:GBX1:GBX2:GSX1:GSX2:HMX1:HMX3:HOXA1:HOXA2:HOXA3:HOXA4:HOXA5:HOXB1:HOXB2:HOXB3:HOXB4:HOXB5:HOXC4:HOXC5:HOXD1:HOXD3:HOXD4:ISX:LHX3:LHX4:MEOX1:MIXL1:MNX1:MSX1:MSX2:NKX1-1:NKX1-2:NOTO:OTP:PDX1:PHOX2A:PHOX2B:PROP1:PRRX1:PRRX2:RAX:RAX2:SEBOX:SHOX:SHOX2:UNCX:VAX1:VAX2:VENTX:VSX1:VSX2	NYTAATTAGD	1e-1	0.2258	2806	0.1837	6289.3	0.1786
M10837_2.00:POU2F1	ATTTGCATW	1e-1	0.2259	2287	0.1497	5107.4	0.145
M02162_2.00:ALX1:ALX3:ALX4:ARX:BARX1:BSX:DRGX:EMX1:EMX2:EN1:EN2:ESX1:EVX1:EVX2:GBX1:GBX2:HESX1:HOXA2:HOXB2:ISX:LBX1:LBX2:LHX1:LHX2:LHX3:LHX4:LHX5:LHX6:LHX8:LHX9:LMX1A:LMX1B:MEOX1:MIXL1:MNX1:MSX1:MSX2:NKX1-1:NKX1-2:NOBOX:NOTO:OTP:PHOX2A:PHOX2B:PROP1:PRRX1:PRRX2:RAX:RAX2:SEBOX:SHOX:SHOX2:UNCX:VAX1:VAX2:VSX1:VSX2:ZFHX2	TTAATTAG	1e-1	0.2259	1452	0.095	3212	0.0912
M02877_2.00:YY1	NCCGCCATTAH	1e-1	0.2266	746	0.0488	1621.8	0.0461
M03120_2.00:ALX1:ALX3:ALX4:ARX:BARX1:BARX2:BSX:DLX2:DLX3:DRGX:EMX1:EMX2:EN1:EN2:ESX1:EVX1:EVX2:GBX1:GBX2:GSX1:GSX2:HESX1:HOXA2:HOXA3:HOXB2:HOXB3:HOXD3:ISX:LBX1:LBX2:LHX1:LHX2:LHX3:LHX4:LHX5:LHX6:LHX8:LHX9:LMX1A:LMX1B:MEOX1:MIXL1:MNX1:MSX1:MSX2:NKX1-1:NKX1-2:NOBOX:NOTO:OTP:PDX1:PHOX2A:PHOX2B:PROP1:PRRX1:PRRX2:RAX:RAX2:SEBOX:SHOX:SHOX2:UNCX:VAX1:VAX2:VSX1:VSX2:ZFHX2	YTAATTRR	1e-1	0.2277	2405	0.1574	5376.2	0.1527
M03056_2.00:FOXC2:FOXD1:FOXD2:FOXD3:FOXG1:FOXI1:FOXI2:FOXI3:FOXJ2:FOXJ3:FOXK1:FOXK2:FOXP1:FOXP3:FOXP4	GTAAACARTAAACA	1e-1	0.2297	34	0.0022	58.5	0.0017
M03925_2.00:NR1I2:NR1I3:VDR	AGTTCAHBGAGTTCA	1e-1	0.2298	40	0.0026	70.6	0.002
M09027_2.00:DMRT1:DMRT2:DMRT3:DMRTA2:DMRTB1:DMRTC2	TDGMWACAATGTADCAA	1e-1	0.2298	40	0.0026	70.6	0.002
M06272_2.00:ISL1:ISL2:NOTO:SHOX:SHOX2:VSX1	YTAATKG	1e-1	0.2301	3393	0.2221	7630.1	0.2167
M05392_2.00:BARHL1:BARHL2:BSX:DLX2:EMX1:EMX2:EN1:EN2:GBX1:GBX2:GSX1:GSX2:HMX1:HMX2:HMX3:HOXA3:HOXA4:HOXA5:HOXB3:HOXB4:HOXB5:HOXC4:HOXC5:HOXD3:HOXD4:LBX2:MEOX1:MEOX2:MNX1:MSX1:MSX2:NANOG:NANOGP8:NKX1-1:NKX1-2:PDX1:TLX1:TLX2:TLX3:VAX1:VAX2:VENTX	GTTAAKTGS	1e-1	0.2305	2228	0.1458	4974.1	0.1413
M10385_2.00:YY1	CCATTAY	1e-1	0.2309	6966	0.456	15827.1	0.4495
M03977_2.00:SOX1:SOX10:SOX11:SOX12:SOX13:SOX14:SOX15:SOX17:SOX18:SOX2:SOX21:SOX3:SOX30:SOX4:SOX5:SOX6:SOX7:SOX8:SOX9:SRY	ACAATAVCATTGH	1e-1	0.2315	74	0.0048	140.9	0.004
M05255_2.00:DBX2:NKX3-1:NKX3-2	GTTAAGTGGB	1e-1	0.2315	938	0.0614	2053.9	0.0583
M00659_2.00:DMRT1:DMRT2:DMRT3:DMRTA2:DMRTB1:DMRTC2	AHTGTWDCDA	1e-1	0.2325	3674	0.2405	8273.8	0.235
M00736_2.00:RBPJ	NNDTTCCCAC	1e-1	0.2335	5373	0.3517	12166.9	0.3455
M05483_2.00:POU3F1	TAATTARNNSYTAATTA	1e-1	0.2336	19	0.0012	29.6	0.0008
M04123_2.00:MYF5:MYOD1:MYOG	BAACAGCTGTCR	1e-1	0.2339	328	0.0215	691.9	0.0196
M05769_2.00:SOX1:SOX10:SOX11:SOX12:SOX13:SOX14:SOX15:SOX17:SOX18:SOX2:SOX21:SOX3:SOX30:SOX4:SOX5:SOX6:SOX7:SOX8:SOX9:SRY	MCATTGTSVS	1e-1	0.2339	2676	0.1752	5995.7	0.1703
M10701_2.00:ALX1:ALX3:ALX4:ARX:BARHL1:BARHL2:BARX1:BARX2:BSX:DLX1:DLX2:DLX3:DLX4:DLX5:DLX6:DRGX:EMX1:EMX2:EN1:EN2:ESX1:EVX1:EVX2:GBX1:GBX2:GSX1:GSX2:HMX1:HMX2:HMX3:HOXA1:HOXA2:HOXA3:HOXA4:HOXA5:HOXA6:HOXA7:HOXB1:HOXB2:HOXB3:HOXB4:HOXB5:HOXB6:HOXB7:HOXB8:HOXC4:HOXC5:HOXC6:HOXD1:HOXD3:HOXD4:HOXD8:ISX:LHX3:LHX4:MEOX1:MEOX2:MIXL1:MNX1:MSX1:MSX2:NANOG:NANOGP8:NKX1-1:NKX1-2:NOBOX:NOTO:OTP:PDX1:PHOX2A:PHOX2B:PROP1:PRRX1:PRRX2:RAX:RAX2:SEBOX:SHOX:SHOX2:UNCX:VAX1:VAX2:VENTX:VSX1:VSX2	VVCTAATTAC	1e-1	0.234	323	0.0211	680.1	0.0193
M02843_2.00:CREB3L1:CREB3L2	TGCCACGTGGCA	1e-1	0.2354	13	0.0009	18.6	0.0005
M02182_2.00:ALX1:ALX3:ALX4:ARX:DRGX:EN1:EN2:ESX1:ISX:LHX2:LHX3:LHX4:LHX6:LHX8:LHX9:LMX1A:LMX1B:MIXL1:NOBOX:OTP:PHOX2A:PHOX2B:PROP1:PRRX1:PRRX2:RAX:RAX2:SEBOX:SHOX:SHOX2:UNCX:VSX1:VSX2:ZFHX2	TTAATTASN	1e-1	0.2357	1595	0.1044	3538.3	0.1005
M03385_2.00:NR2C1:NR2F1:NR2F2:NR2F6:NR4A1:NR4A2:NR4A3:PPARD:RARG:RORA:RORB:RORC:RXRA:RXRB:RXRG	TTTAAAGGTCA	1e-1	0.2371	136	0.0089	272.8	0.0077
M04940_2.00:SIX1:SIX2:SIX4:SIX5	CCGTATCRTN	1e-1	0.2382	505	0.0331	1084.9	0.0308
M09807_2.00:HIF1A	GCACGTNB	1e-1	0.2389	2045	0.1339	4560.5	0.1295
M05311_2.00:HOXA10:HOXA4:HOXA5:HOXA6:HOXA7:HOXA9:HOXB4:HOXB5:HOXB6:HOXB7:HOXB8:HOXB9:HOXC10:HOXC4:HOXC5:HOXC6:HOXC8:HOXC9:HOXD10:HOXD4:HOXD8:HOXD9:MNX1:PDX1	BTAATKGC	1e-1	0.2389	4792	0.3137	10835.5	0.3077
M00375_2.00:EGR1:EGR2:EGR3:EGR4	GCCCMCGCN	1e-1	0.2401	2451	0.1604	5484.9	0.1558
M03295_2.00:PAX4	CTAATTAG	1e-1	0.2405	1580	0.1034	3505.9	0.0996
M10746_2.00:POU6F1	GCATAAWTTAT	1e-1	0.2407	184	0.012	376.3	0.0107
M05631_2.00:NR1H3:NR2F1:NR2F2:NR2F6:PPARD:RORA:RORB:RORC:RXRA:RXRG:THRA:THRB	GRGGTCAAAGGTCRN	1e-1	0.2417	69	0.0045	130.6	0.0037
M05213_2.00:ALX1:ALX3:ALX4:ARX:DRGX:EN1:EN2:ESX1:ISX:LHX2:LHX3:LHX4:LHX6:LHX8:LHX9:LMX1A:LMX1B:MIXL1:OTP:PHOX2A:PHOX2B:PROP1:PRRX1:PRRX2:RAX:RAX2:SEBOX:SHOX:SHOX2:UNCX:VSX1:VSX2:ZFHX2	HTAACGAG	1e-1	0.2419	395	0.0259	840.2	0.0239
M01751_2.00:ARNTL	DCACGTGACN	1e-1	0.242	249	0.0163	518.7	0.0147
M10483_2.00:EHF:ELF1:ELF2:ELF3:ELF4:ELF5:ELK1:ELK3:ELK4:ERF:ERG:ETS1:ETS2:ETV1:ETV2:ETV3:ETV3L:ETV4:ETV5:ETV6:ETV7:FEV:FLI1:GABPA:SPDEF	ACTTCCGGG	1e-1	0.242	147	0.0096	296.9	0.0084
M09216_2.00:PAX2:PAX4:PAX6	TTMCGCTTGAST	1e-1	0.2429	399	0.0261	849.6	0.0241
M09217_2.00:PAX2:PAX4:PAX6	TTMCGCTTGAST	1e-1	0.2429	399	0.0261	849.6	0.0241
M08900_2.00:ZIC1:ZIC2:ZIC3:ZIC4:ZIC5	GACCACCCC	1e-1	0.2432	2070	0.1355	4618.7	0.1312
M08990_2.00:ZIC1:ZIC2:ZIC3:ZIC4:ZIC5	GACCACCCC	1e-1	0.2432	2070	0.1355	4618.7	0.1312
M06527_2.00:ALX1:ALX3:ALX4:ARX:BARX1:BARX2:BSX:DLX1:DLX2:DLX3:DLX4:DLX5:DLX6:DRGX:EMX1:EMX2:EN1:EN2:ESX1:EVX1:EVX2:GBX1:GBX2:GSX1:GSX2:HMX1:HMX3:HOXA1:HOXA2:HOXA3:HOXA4:HOXA5:HOXB1:HOXB2:HOXB3:HOXB4:HOXB5:HOXC4:HOXC5:HOXD1:HOXD3:HOXD4:ISX:LHX3:LHX4:MEOX1:MIXL1:MNX1:MSX1:MSX2:NKX1-1:NKX1-2:NOTO:OTP:PDX1:PHOX2A:PHOX2B:PROP1:PRRX1:PRRX2:RAX:RAX2:SEBOX:SHOX:SHOX2:UNCX:VAX1:VAX2:VENTX:VSX1:VSX2	YTAATTA	1e-1	0.2432	1971	0.129	4393.8	0.1248
M06354_2.00:ALX1:ALX3:ALX4:ARX:BARX1:BARX2:BSX:DLX1:DLX2:DLX3:DLX4:DLX5:DLX6:DRGX:EMX1:EMX2:EN1:EN2:ESX1:EVX1:EVX2:GBX1:GBX2:GSX1:GSX2:HMX1:HMX2:HMX3:HOXA1:HOXA2:HOXA3:HOXA4:HOXA5:HOXB1:HOXB2:HOXB3:HOXB4:HOXB5:HOXC4:HOXC5:HOXD1:HOXD3:HOXD4:ISX:LHX2:LHX3:LHX4:LHX9:LMX1A:LMX1B:MEOX1:MIXL1:MNX1:MSX1:MSX2:NKX1-1:NKX1-2:NOBOX:NOTO:OTP:PDX1:PHOX2A:PHOX2B:PROP1:PRRX1:PRRX2:RAX:RAX2:SEBOX:SHOX:SHOX2:UNCX:VAX1:VAX2:VENTX:VSX1:VSX2	YTAATTA	1e-1	0.2432	2602	0.1703	5829.4	0.1655
M06539_2.00:ALX1:ALX3:ALX4:ARX:BARX1:BARX2:BSX:DLX1:DLX2:DLX3:DLX4:DLX5:DLX6:DRGX:EMX1:EMX2:EN1:EN2:ESX1:EVX1:EVX2:GBX1:GBX2:GSX1:GSX2:HMX1:HMX2:HMX3:HOXA1:HOXA2:HOXA3:HOXA4:HOXA5:HOXB1:HOXB2:HOXB3:HOXB4:HOXB5:HOXC4:HOXC5:HOXD1:HOXD3:HOXD4:ISX:LHX2:LHX3:LHX4:LHX9:LMX1A:LMX1B:MEOX1:MIXL1:MNX1:MSX1:MSX2:NKX1-1:NKX1-2:NOBOX:NOTO:OTP:PDX1:PHOX2A:PHOX2B:PROP1:PRRX1:PRRX2:RAX:RAX2:SEBOX:SHOX:SHOX2:UNCX:VAX1:VAX2:VENTX:VSX1:VSX2	YTAATTA	1e-1	0.2432	2602	0.1703	5829.4	0.1655
M03875_2.00:ALX1:ALX3:ALX4:ARX:BARX1:BARX2:BSX:DLX2:DLX3:DRGX:EMX1:EMX2:EN1:EN2:ESX1:EVX1:EVX2:GBX1:GBX2:GSX1:GSX2:HESX1:HOXA2:HOXA3:HOXB2:HOXB3:HOXD3:ISX:LBX1:LBX2:LHX1:LHX2:LHX3:LHX4:LHX5:LHX6:LHX8:LHX9:LMX1A:LMX1B:MEOX1:MIXL1:MNX1:MSX1:MSX2:NKX1-1:NKX1-2:NOBOX:NOTO:OTP:PDX1:PHOX2A:PHOX2B:PROP1:PRRX1:PRRX2:RAX:RAX2:SEBOX:SHOX:SHOX2:UNCX:VAX1:VAX2:VSX1:VSX2:ZFHX2:ZFHX3	TAATTRSATTA	1e-1	0.2432	366	0.024	776.7	0.0221
M02993_2.00:ELF1:ELF2:ELF4:ELK1:ELK3:ELK4:ERF:ERG:ETS1:ETS2:ETV1:ETV2:ETV3:ETV3L:ETV4:ETV5:FEV:FLI1:GABPA	ACCGGAWATCCGGH	1e-1	0.2432	3	0.0002	3	0.0001
M02998_2.00:ELF1:ELF2:ELF4:ELK1:ELK3:ELK4:ERF:ERG:ETS1:ETS2:ETV1:ETV2:ETV3:ETV3L:ETV4:ETV5:FEV:FLI1:GABPA	ACCGGAAATCCGGT	1e-1	0.2432	3	0.0002	2.2	0.0001
M03375_2.00:HNF4A:HNF4G:NR1H4:NR2C1:NR2C2:NR2F1:NR2F2:NR2F6:NR4A1:NR4A2:NR4A3:NR5A1:NR5A2:NR6A1:PPARA:PPARD:PPARG:RARA:RARB:RARG:RORA:RORB:RORC:RXRA:RXRB:RXRG:THRA:THRB	GGGGTCAAAGGTCA	1e-1	0.2432	3	0.0002	2.6	0.0001
M03410_2.00:HNF4G:NR1H4:NR2C1:NR2C2:NR2F1:NR2F2:NR2F6:NR4A1:NR4A2:NR4A3:NR5A1:NR5A2:NR6A1:PPARA:PPARD:PPARG:RARA:RARB:RARG:RORA:RORB:RORC:RXRA:RXRB:RXRG:THRA:THRB	GGGGTCAAAGGTCA	1e-1	0.2432	3	0.0002	2.6	0.0001
M05575_2.00:HNF4A:HNF4G:NR2E1:NR2F1:NR2F2:NR2F6:NR6A1:RXRB:RXRG	GRGTCCAAAGGTCAH	1e-1	0.2432	3	0.0002	2.6	0.0001
M05579_2.00:HNF4A:HNF4G:NR2E1:NR2F1:NR2F2:NR2F6:NR6A1:RXRB:RXRG	GRGTCCAAAGGTCAN	1e-1	0.2432	3	0.0002	2.6	0.0001
M07631_2.00:ZNF584	AATTTCAAAAHTGCTATGGRC	1e-1	0.2432	3	0.0002	2.3	0.0001
M08278_2.00:ZNF143:ZNF76	SCGCGGGGCMTKCTGGGARTT	1e-1	0.2432	3	0.0002	2.1	0.0001
M09337_2.00:TP53	RGRCATGYCCAGACATGYCC	1e-1	0.2432	3	0.0002	2.3	0.0001
M08226_2.00:NR5A1:NR5A2:RXRA:RXRB:RXRG	CAAGGTCA	1e-1	0.2432	1826	0.1195	4064.7	0.1154
M02756_2.00:TFAP2A:TFAP2B:TFAP2C:TFAP2D:TFAP2E	TGCCCBRGGGCA	1e-1	0.2438	210	0.0137	433.2	0.0123
M08778_2.00:MAX	GVGCACGTGGC	1e-1	0.2438	210	0.0137	433.1	0.0123
M08016_2.00:STAT3	CATTTCCYGGAAD	1e-1	0.2441	327	0.0214	690.6	0.0196
M08391_2.00:ZBTB48	ACGGTCCCTAR	1e-1	0.2441	948	0.0621	2078.7	0.059
M00124_2.00:ATF1:CREB1:CREM	NNTKACGNDD	1e-1	0.2452	2296	0.1503	5133.9	0.1458
M09821_2.00:MYF5:MYF6:MYOD1:MYOG	TGACAGCTGSWGB	1e-1	0.2461	282	0.0185	591.5	0.0168
M03107_2.00:ALX1:ALX3:ALX4:ARX:DRGX:EMX1:EMX2:EN1:EN2:ESX1:GBX1:GBX2:HESX1:ISX:LHX1:LHX2:LHX3:LHX4:LHX5:LHX6:LHX8:LHX9:LMX1A:LMX1B:MIXL1:MSX1:MSX2:NOBOX:NOTO:OTP:PHOX2A:PHOX2B:PROP1:PRRX1:PRRX2:RAX:RAX2:SEBOX:SHOX:SHOX2:UNCX:VAX1:VAX2:VSX1:VSX2:ZFHX2	TAATTAMGCTAATTA	1e-1	0.2461	14	0.0009	20.6	0.0006
M08823_2.00:BACH1:BACH2	ACCRTGACTCAGCA	1e-1	0.2461	14	0.0009	20.5	0.0006
M01501_2.00:CUX1	TKATYGRTD	1e-1	0.2471	4920	0.3221	11132.8	0.3162
M09837_2.00:MAX	CCRGCCACGTGC	1e-1	0.2482	150	0.0098	303.4	0.0086
M04800_2.00:ELF1:ELF2:ELF4:ELK1:ELK3:ELK4:ERF:ERG:ETS1:ETS2:ETV1:ETV2:ETV3:ETV3L:ETV4:ETV5:FEV:FLI1:GABPA	NRCCGGAWGYR	1e-1	0.2489	427	0.028	912.8	0.0259
M03446_2.00:NFKB1:NFKB2	AGGGGAWTCCCCT	1e-1	0.25	23	0.0015	37.4	0.0011
M04110_2.00:BHLHE22:BHLHE23	ACCATATGGT	1e-1	0.25	300	0.0196	631.2	0.0179
M07733_2.00:ZNF823	YYTTTCTCTBTCTCC	1e-1	0.2502	588	0.0385	1271.4	0.0361
M09115_2.00:GATA1:GATA2:GATA3:GATA4:GATA5:GATA6	CTGKNNRDNVSAGATAAGR	1e-1	0.2502	93	0.0061	181.5	0.0052
M05865_2.00:ELF1:ELF2:ELF4:ELK1:ELK3:ELK4:ERF:ERG:ETS1:ETS2:ETV1:ETV2:ETV3:ETV3L:ETV4:ETV5:FEV:FLI1:GABPA	ACCGGAAGTDN	1e-1	0.2505	417	0.0273	890.6	0.0253
M07824_2.00:ATF3:JDP2	GGTCACGTGAC	1e-1	0.2517	63	0.0041	118.2	0.0034
M07755_2.00:ZNF616	TCRCGCTCACCYNYN	1e-1	0.254	62	0.0041	116.3	0.0033
M01746_2.00:MSC:TCF21	AACATATGK	1e-1	0.254	732	0.0479	1594.6	0.0453
M11369_2.00:STAT3	RCTTCCRGGAARNSRR	1e-1	0.2542	189	0.0124	388	0.011
M09492_2.00:DDIT3	ATGATGCAAT	1e-1	0.2551	268	0.0175	561.4	0.0159
M05625_2.00:NR1I2:NR1I3:VDR	GAGTTCATYGAGTTCAY	1e-1	0.2551	10	0.0007	13.3	0.0004
M06438_2.00:PAX1:PAX2:PAX3:PAX5:PAX6:PAX8:PAX9	ABTSRWGCGTGACGK	1e-1	0.2551	10	0.0007	13.7	0.0004
M03945_2.00:PAX1:PAX2:PAX3:PAX5:PAX6:PAX7:PAX8:PAX9	RTCATGCGTGACG	1e-1	0.2552	25	0.0016	41.7	0.0012
M02753_2.00:TFAP2A:TFAP2B:TFAP2C:TFAP2D:TFAP2E	TGCCCYRRGGCA	1e-1	0.256	221	0.0145	458.7	0.013
M05107_2.00:HOXA10:HOXA11:HOXA5:HOXA6:HOXA7:HOXA9:HOXB5:HOXB6:HOXB8:HOXB9:HOXC10:HOXC11:HOXC5:HOXC6:HOXC8:HOXC9:HOXD10:HOXD11:HOXD8:HOXD9	GTCGTAAAAY	1e-1	0.2562	159	0.0104	323.7	0.0092
M04085_2.00:MYF5:MYF6:MYOG	BAACAGCTGWCR	1e-1	0.2568	257	0.0168	537.4	0.0153
M05779_2.00:LEF1:TCF7:TCF7L1:TCF7L2	ASATCAAAG	1e-1	0.2576	742	0.0486	1617.1	0.0459
M08178_2.00:NFYB	RAAYSRRCCAATCAG	1e-1	0.258	81	0.0053	156	0.0044
M08204_2.00:GATA1:GATA2:GATA3:GATA4:GATA5:GATA6	ATHDKBYGATAAGGRNVT	1e-1	0.258	81	0.0053	156.4	0.0044
M11107_2.00:HNF4A:HNF4G:NR2E1:NR2F1:NR2F2:NR2F6:NR6A1:RXRB:RXRG	AAGTCCAG	1e-1	0.2582	613	0.0401	1328.9	0.0377
M00709_2.00:RFX1:RFX2:RFX3:RFX4:RFX6	SGTTGCTADG	1e-1	0.2597	334	0.0219	707.1	0.0201
M03161_2.00:ARX:BARHL1:BARHL2:BARX1:BARX2:BSX:DLX1:DLX2:DLX3:DLX4:DLX5:DLX6:EMX1:EMX2:ESX1:EVX1:EVX2:GBX1:GBX2:HMX1:HMX2:HMX3:HOXA2:HOXB2:LBX1:LBX2:MEOX1:MEOX2:MNX1:MSX1:MSX2:NANOG:NANOGP8:NKX1-1:NKX1-2:PDX1:RAX:RAX2:TLX1:TLX2:TLX3:UNCX:VAX1:VAX2	SYTAATTGNY	1e-1	0.2597	2692	0.1762	6039.4	0.1715
M05792_2.00:SOX1:SOX10:SOX11:SOX12:SOX13:SOX14:SOX15:SOX17:SOX18:SOX2:SOX21:SOX3:SOX30:SOX4:SOX5:SOX6:SOX7:SOX8:SOX9:SRY	SCATTGTB	1e-1	0.2597	2756	0.1804	6185.1	0.1756
M00131_2.00:ZSCAN26	ATTAGTAC	1e-1	0.2599	1841	0.1205	4102.3	0.1165
M04014_2.00:CREB3:CREB3L1	GGTGACGTGGCR	1e-1	0.26	28	0.0018	47.6	0.0014
M07803_2.00:MYC	CACGTGSH	1e-1	0.2601	1476	0.0966	3274.7	0.093
M03449_2.00:NFATC1:NFATC2:NFATC3:NFATC4	WKGRAAAATWWKTTTCCATT	1e-1	0.2601	7	0.0005	8.5	0.0002
M04669_2.00:ONECUT1:ONECUT2:ONECUT3	VCCGATCGATAM	1e-1	0.2601	7	0.0005	8.8	0.0003
M06386_2.00:BARHL1:BARHL2:BSX:DLX2:EMX1:EMX2:EN1:EN2:GBX1:GBX2:GSX1:GSX2:HMX1:HMX2:HMX3:HOXA3:HOXA4:HOXA5:HOXB3:HOXB4:HOXB5:HOXC4:HOXC5:HOXD3:HOXD4:LBX2:MEOX1:MEOX2:MNX1:MSX1:MSX2:NANOG:NANOGP8:NKX1-1:NKX1-2:PDX1:TLX1:TLX2:TLX3:VAX1:VAX2:VENTX	TTAATTG	1e-1	0.2601	1094	0.0716	2410.2	0.0684
M06554_2.00:BARHL1:BARHL2:BSX:DLX2:EMX1:EMX2:EN1:EN2:GBX1:GBX2:GSX1:GSX2:HMX1:HMX2:HMX3:HOXA3:HOXA4:HOXA5:HOXB3:HOXB4:HOXB5:HOXC4:HOXC5:HOXD3:HOXD4:LBX2:MEOX1:MEOX2:MNX1:MSX1:MSX2:NANOG:NANOGP8:NKX1-1:NKX1-2:PDX1:TLX1:TLX2:TLX3:VAX1:VAX2:VENTX	TTAATTG	1e-1	0.2601	1094	0.0716	2410.2	0.0684
M05495_2.00:POU3F4	DTATGCGCATAW	1e-1	0.2601	300	0.0196	632.2	0.018
M04588_2.00:ZNF784	STACCTACCKY	1e-1	0.2603	285	0.0187	599.1	0.017
M09604_2.00:ESR1:ESR2:ESRRA:ESRRB:ESRRG:NR1H2:NR1H3:NR2C2:NR2F1:NR2F2:NR2F6:RARA:RARB:RARG:RORA:RORB:RORC	VAGGTCACNSTGACC	1e-1	0.2603	29	0.0019	49	0.0014
M05056_2.00:BARX1:BARX2:BSX:EMX1:EMX2:EN1:EN2:EVX1:EVX2:GBX1:GBX2:GSX1:GSX2:HMX1:HMX2:HMX3:HOXA1:HOXA2:HOXA3:HOXA4:HOXA5:HOXA6:HOXA7:HOXA9:HOXB1:HOXB2:HOXB3:HOXB4:HOXB5:HOXB6:HOXB7:HOXB8:HOXB9:HOXC4:HOXC5:HOXC6:HOXC8:HOXC9:HOXD1:HOXD3:HOXD4:HOXD8:HOXD9:ISX:MEOX1:MEOX2:MNX1:NKX1-1:NKX1-2:NOTO:OTP:PDX1:VAX1:VAX2:VENTX	TTAATGAC	1e-1	0.2603	1983	0.1298	4425.6	0.1257
M10948_2.00:SRF	GNCCAWATAAGGMMANNN	1e-1	0.2603	58	0.0038	108.8	0.0031
M04397_2.00:PRDM1	YCACTTTCACTY	1e-1	0.2603	314	0.0206	663.1	0.0188
M04135_2.00:ASCL1:ASCL2	VGCAGCTGCN	1e-1	0.2606	1251	0.0819	2765.4	0.0785
M04374_2.00:MAF:MAFA:MAFB:MAFG:MAFK	YGCWHVGTCAGCA	1e-1	0.2607	125	0.0082	250.6	0.0071
M07756_2.00:ZFP57	GCGGCA	1e-1	0.2609	234	0.0153	487.9	0.0139
M07811_2.00:USF1:USF2	SGGTCACGTGRCCV	1e-1	0.2614	34	0.0022	59.7	0.0017
M06278_2.00:ALX1:ALX3:ALX4:ARX:BARX1:BARX2:BSX:DLX1:DLX2:DLX3:DLX4:DLX5:DLX6:DRGX:EMX1:EMX2:EN1:EN2:ESX1:EVX1:EVX2:GBX1:GBX2:GSX1:GSX2:HMX1:HMX3:HOXA1:HOXA2:HOXA3:HOXA4:HOXA5:HOXA7:HOXB1:HOXB2:HOXB3:HOXB4:HOXB5:HOXB7:HOXC4:HOXC5:HOXD1:HOXD3:HOXD4:ISX:LHX2:LHX3:LHX4:LHX9:MEOX1:MEOX2:MIXL1:MNX1:MSX1:MSX2:NANOG:NANOGP8:NKX1-1:NKX1-2:NOTO:OTP:PDX1:PHOX2A:PHOX2B:PROP1:PRRX1:PRRX2:RAX:RAX2:SEBOX:SHOX:SHOX2:UNCX:VAX1:VAX2:VENTX:VSX1:VSX2	NYTAATKA	1e-1	0.2638	2662	0.1742	5972.7	0.1696
M00561_2.00:ALX1:ALX3:ALX4:ARX:BARHL1:BARHL2:DRGX:ESX1:EVX1:EVX2:GBX1:GBX2:HESX1:LBX1:LBX2:MEOX1:MEOX2:MIXL1:MSX1:MSX2:PHOX2A:PHOX2B:PROP1:PRRX1:PRRX2:RAX:RAX2:SHOX:SHOX2:TLX1:TLX3:UNCX:VSX1:VSX2	HTAATTAGS	1e-1	0.2638	1881	0.1231	4194.4	0.1191
M04601_2.00:ZFP1	CTTTTATACCCAGCY	1e-1	0.2638	16	0.001	24	0.0007
M07715_2.00:ZNF100	CVGCCGCCGCCDTGG	1e-1	0.2638	16	0.001	24.6	0.0007
M07793_2.00:MAX	DGCACGTGGCY	1e-1	0.2639	432	0.0283	925	0.0263
M03857_2.00:ALX1:ALX3:ALX4:ARX:BARHL1:BARHL2:BARX1:BARX2:BSX:DLX2:DLX3:DRGX:EMX1:EMX2:EN1:EN2:ESX1:EVX1:EVX2:GBX1:GBX2:GSX1:GSX2:HESX1:HMX2:HOXA2:HOXA3:HOXA4:HOXA5:HOXB1:HOXB2:HOXB3:HOXB4:HOXB5:HOXC4:HOXD3:HOXD4:ISX:MEOX1:MEOX2:MIXL1:MNX1:MSX1:MSX2:NKX1-1:NKX1-2:OTP:PDX1:PHOX2A:PHOX2B:PROP1:PRRX1:PRRX2:RAX:RAX2:SHOX:SHOX2:TLX1:TLX2:TLX3:UNCX:VAX1:VAX2:VENTX:VSX1:VSX2	CTAATTGC	1e-1	0.2649	2835	0.1856	6367.7	0.1808
M04082_2.00:MLX	HGCACGTGMYM	1e-1	0.2672	277	0.0181	582.7	0.0165
M05729_2.00:RFX5:RFX7	CGTTGCTAY	1e-1	0.2676	784	0.0513	1713.1	0.0486
M06340_2.00:ALX1:ALX3:ALX4:ARX:BARHL1:BARHL2:BARX1:BARX2:BSX:DLX2:DLX3:DRGX:EMX1:EMX2:EN1:EN2:ESX1:EVX1:EVX2:GBX1:GBX2:GSX1:GSX2:HESX1:HMX2:HOXA2:HOXA3:HOXA4:HOXA5:HOXB1:HOXB2:HOXB3:HOXB4:HOXB5:HOXC4:HOXD3:HOXD4:ISX:MEOX1:MEOX2:MIXL1:MNX1:MSX1:MSX2:NKX1-1:NKX1-2:OTP:PDX1:PHOX2A:PHOX2B:PROP1:PRRX1:PRRX2:RAX:RAX2:SHOX:SHOX2:TLX1:TLX2:TLX3:UNCX:VAX1:VAX2:VENTX:VSX1:VSX2	NTTAATTGSY	1e-1	0.2682	3273	0.2142	7368.1	0.2092
M11314_2.00:LEF1:TCF7:TCF7L1:TCF7L2	TCAAAGG	1e-1	0.2691	4258	0.2787	9623	0.2733
M11359_2.00:STAT5A	TTCYYAGAAAY	1e-1	0.2691	677	0.0443	1473.2	0.0418
M04885_2.00:TFCP2:TFCP2L1:UBP1	ACCGGTTYRAACYGGT	1e-1	0.2718	17	0.0011	26.4	0.0008
M08094_2.00:ZBTB33	YTCTCGCGAGAYYTS	1e-1	0.2733	11	0.0007	15.8	0.0004
M08459_2.00:MEF2A:MEF2C	NDTTCTATWWATAGAYYV	1e-1	0.2733	11	0.0007	15.8	0.0004
M10009_2.00:MAF:MAFA:MAFB:MAFG:MAFK:NRL	TCTGCTGASCYB	1e-1	0.274	476	0.0312	1024.1	0.0291
M06292_2.00:ALX1:ALX3:ALX4:ARX:BARHL1:BARHL2:BARX1:BARX2:BSX:DLX1:DLX2:DLX3:DLX4:DLX5:DLX6:DRGX:EMX1:EMX2:EN1:EN2:ESX1:EVX1:EVX2:GBX1:GBX2:GSX1:GSX2:HESX1:HOXA2:HOXA3:HOXA4:HOXB2:HOXB3:HOXB4:HOXC4:HOXC5:HOXD3:HOXD4:ISX:LBX1:LBX2:LHX1:LHX2:LHX3:LHX4:LHX5:LHX6:LHX8:LHX9:LMX1A:LMX1B:MEOX1:MIXL1:MNX1:MSX1:MSX2:NKX1-1:NKX1-2:NOBOX:NOTO:OTP:PDX1:PHOX2A:PHOX2B:PROP1:PRRX1:PRRX2:RAX:RAX2:SEBOX:SHOX:SHOX2:UNCX:VAX1:VAX2:VSX1:VSX2:ZFHX2:ZFHX3	NYTAATTA	1e-1	0.2743	2912	0.1906	6545.4	0.1859
M00207_2.00:LEF1:TCF7:TCF7L1:TCF7L2	NATCAAAV	1e-1	0.2758	8478	0.555	19329.3	0.5489
M05036_2.00:ALX1:ALX3:ALX4:ARX:BARX1:BARX2:BSX:DLX1:DLX2:DLX3:DLX4:DLX5:DLX6:DRGX:EMX1:EMX2:EN1:EN2:ESX1:EVX1:EVX2:GBX1:GBX2:GSX1:GSX2:HESX1:HOXA2:HOXA3:HOXB2:HOXB3:HOXD3:ISX:LBX1:LBX2:LHX1:LHX2:LHX3:LHX4:LHX5:LHX6:LHX8:LHX9:LMX1A:LMX1B:MEOX1:MIXL1:MNX1:MSX1:MSX2:NKX1-1:NKX1-2:NOBOX:NOTO:OTP:PDX1:PHOX2A:PHOX2B:PROP1:PRRX1:PRRX2:RAX:RAX2:SEBOX:SHOX:SHOX2:UNCX:VAX1:VAX2:VSX1:VSX2:ZFHX2:ZFHX3	CTAATTAS	1e-1	0.2766	1079	0.0706	2379.2	0.0676
M04942_2.00:CRX:DLX1:DLX2:DLX4:DLX5:EMX1:LHX2:LHX9:PITX1:PITX2:VAX1:VSX1	NTAAYGAG	1e-1	0.2771	3656	0.2393	8246.3	0.2342
M05837_2.00:JUN:JUNB:JUND	GATKACGTCAT	1e-1	0.2799	206	0.0135	427.2	0.0121
M11406_2.00:TEAD1:TEAD3:TEAD4	GAGGAATGT	1e-1	0.2802	1104	0.0723	2436.9	0.0692
M03389_2.00:AR:NR3C1:NR3C2:PGR	AGGTACACGRTGTWCCC	1e-1	0.2802	5	0.0003	5.1	0.0001
M05560_2.00:BORCS8-MEF2B:MEF2A:MEF2B:MEF2C:MEF2D	CCAWATATGGTAACA	1e-1	0.2802	5	0.0003	5.5	0.0002
M08110_2.00:E2F1:E2F2:E2F3:E2F4:E2F5:E2F6	HRHKSGCGSGAAATT	1e-1	0.2802	5	0.0003	5.8	0.0002
M08809_2.00:MAF:MAFA:MAFB:MAFG:MAFK	RAAWNTGCTGASTCAGCA	1e-1	0.2802	5	0.0003	5.5	0.0002
M08835_2.00:MAF:MAFA:MAFB:MAFG:MAFK	RAAWNTGCTGASTCAGCA	1e-1	0.2802	5	0.0003	5.5	0.0002
M10831_2.00:POU2F1	CAWAATKACATGYW	1e-1	0.2802	889	0.0582	1951.2	0.0554
M03835_2.00:ALX1:ALX3:ALX4:ARX:BARX1:BARX2:DRGX:EMX1:EMX2:EN1:EN2:ESX1:GBX1:GBX2:GSX1:GSX2:HESX1:HOXA2:HOXA3:HOXA4:HOXA5:HOXB2:HOXB3:HOXB4:HOXB5:HOXC4:HOXC5:HOXD3:HOXD4:ISX:LHX2:LHX3:LHX4:LHX6:LHX8:LHX9:LMX1A:LMX1B:MEOX1:MIXL1:MNX1:MSX1:MSX2:NKX1-1:NKX1-2:NOBOX:NOTO:OTP:PDX1:PHOX2A:PHOX2B:PROP1:PRRX1:PRRX2:RAX:RAX2:SEBOX:SHOX:SHOX2:UNCX:VAX1:VAX2:VSX1:VSX2:ZFHX2	TTAATTAR	1e-1	0.2802	1703	0.1115	3793.8	0.1077
M02453_2.00:RFX1:RFX2:RFX3:RFX4:RFX6	GTTGCYADGS	1e-1	0.2816	1456	0.0953	3233.9	0.0918
M04058_2.00:MITF:TFE3	YGCACGTGACV	1e-1	0.2826	80	0.0052	155.3	0.0044
M11090_2.00:ESR1:ESR2:NR1D1:NR1D2:NR1H2:NR1H3:NR1H4:NR2C1:NR2C2:NR2F1:NR2F2:NR2F6:NR4A1:NR4A2:NR4A3:NR5A1:NR5A2:NR6A1:PPARA:PPARD:PPARG:RARA:RARB:RARG:RORA:RORB:RORC:RXRA:RXRB:RXRG:THRA:THRB	RWATCAAGGTCAW	1e-1	0.2826	256	0.0168	537.3	0.0153
M07694_2.00:ZNF527	TTTCTGTYGCTKGCMMCCHNN	1e-1	0.2834	19	0.0012	30.4	0.0009
M09642_2.00:STAT1	ATTTCCNGGAAATN	1e-1	0.2842	188	0.0123	388.3	0.011
M05170_2.00:ALX1:ALX3:ALX4:ARX:DRGX:EMX1:EMX2:EN1:EN2:ESX1:GBX1:GBX2:HESX1:ISX:LHX1:LHX2:LHX3:LHX4:LHX5:LHX6:LHX8:LHX9:LMX1A:LMX1B:MIXL1:MSX1:MSX2:NOBOX:NOTO:OTP:PHOX2A:PHOX2B:PROP1:PRRX1:PRRX2:RAX:RAX2:SEBOX:SHOX:SHOX2:UNCX:VAX1:VAX2:VSX1:VSX2:ZFHX2	YTAATTAG	1e-1	0.2848	734	0.048	1603.4	0.0455
M10016_2.00:MAF:MAFA:MAFB:MAFG:MAFK	TGASTCAGCDY	1e-1	0.2848	235	0.0154	491.8	0.014
M03019_2.00:FOXO1:FOXO3:FOXO4:FOXO6:FOXP4	GTAAACATGTTTAC	1e-1	0.2848	2	0.0001	1.8	0.0001
M03075_2.00:TFCP2:UBP1	ACCGGTTTAAACCGGT	1e-1	0.2848	2	0.0001	1.7	0
M03380_2.00:NR1H3:NR2F1:NR2F2:NR2F6:PPARD:RORA:RORB:RORC:RXRA:RXRG:THRA:THRB	GTGACCTTANTAAGGTCAC	1e-1	0.2848	2	0.0001	0.8	0
M03401_2.00:ESR1:ESR2:ESRRA:ESRRB:ESRRG	AAGGTCATTCAAGGTCA	1e-1	0.2848	2	0.0001	0.8	0
M03432_2.00:ESR1:ESR2:NR1D1:NR1D2:NR1H2:NR1H3:NR1H4:NR2C1:NR2C2:NR2F1:NR2F2:NR2F6:NR4A1:NR5A2:NR6A1:PPARA:PPARD:PPARG:RARA:RARB:RARG:RORA:RORB:RORC:RXRA:RXRB:RXRG	AAAGGTCAHSRGAGGTCA	1e-1	0.2848	2	0.0001	0.4	0
M03464_2.00:RUNX1:RUNX2:RUNX3	WAACCGCAAACCGCAA	1e-1	0.2848	2	0.0001	1.8	0.0001
M03468_2.00:RUNX1:RUNX2:RUNX3	WAACCGCAAACCGCAR	1e-1	0.2848	2	0.0001	0.7	0
M03510_2.00:SOX1:SOX10:SOX11:SOX12:SOX13:SOX14:SOX15:SOX17:SOX18:SOX2:SOX21:SOX3:SOX30:SOX4:SOX5:SOX6:SOX7:SOX8:SOX9:SRY	ATGAATAACATTCAT	1e-1	0.2848	2	0.0001	1.6	0
M03517_2.00:SOX1:SOX10:SOX11:SOX12:SOX13:SOX14:SOX15:SOX17:SOX18:SOX2:SOX21:SOX3:SOX30:SOX4:SOX5:SOX6:SOX7:SOX8:SOX9:SRY	AAACAATTDCAKTGTTT	1e-1	0.2848	2	0.0001	0	0
M03519_2.00:SOX1:SOX10:SOX11:SOX12:SOX13:SOX14:SOX15:SOX17:SOX18:SOX2:SOX21:SOX3:SOX30:SOX4:SOX5:SOX6:SOX7:SOX8:SOX9:SRY	GAACAATGKTATTGTTM	1e-1	0.2848	2	0.0001	0	0
M03538_2.00:SOX1:SOX10:SOX11:SOX12:SOX13:SOX14:SOX15:SOX17:SOX18:SOX2:SOX21:SOX3:SOX30:SOX4:SOX5:SOX6:SOX7:SOX8:SOX9:SRY	AAACAATGAYATTGTTT	1e-1	0.2848	2	0.0001	0	0
M03763_2.00:TRPS1	HGATAAGGNCCTTATCD	1e-1	0.2848	2	0.0001	0.8	0
M03768_2.00:GCM2	YATGCKGGTACCMGCATR	1e-1	0.2848	2	0.0001	0	0
M03900_2.00:PAX6	TTYACGCWTGARTGCACAC	1e-1	0.2848	2	0.0001	0	0
M04508_2.00:GFI1:GFI1B	NGAGTGARDTGCAGTGATTKV	1e-1	0.2848	2	0.0001	1.7	0
M04739_2.00:ELF1:ELF2:ELF4:ELK1:ELK3:ELK4:ERF:ERG:ETS1:ETS2:ETV1:ETV2:ETV3:ETV3L:ETV4:ETV5:FEV:FLI1:GABPA	ACAGGAAGTRNYACTTCCTGT	1e-1	0.2848	2	0.0001	0	0
M05513_2.00:HSF5:HSFX1:HSFX2:HSFY1:HSFY2	WWTRGAATGTTTRGAATGY	1e-1	0.2848	2	0.0001	1.5	0
M05517_2.00:HSF5:HSFX1:HSFX2:HSFY1:HSFY2	NDTGGAATGTTTRGAATGY	1e-1	0.2848	2	0.0001	0.5	0
M05803_2.00:T:TBX19	DAGGTGTGAAWTTCACACVTN	1e-1	0.2848	2	0.0001	1.7	0
M06874_2.00:E2F7:E2F8	TTTTTGGCGGGAAAA	1e-1	0.2848	2	0.0001	0	0
M08074_2.00:MAFF	WWTTTGCTGACTCAGCAAWWW	1e-1	0.2848	2	0.0001	0.9	0
M08297_2.00:ZNF684	ACAGTCCACCCCTTK	1e-1	0.2848	2	0.0001	1.1	0
M08374_2.00:ZNF136	CTGGRTATAGWATTCTTG	1e-1	0.2848	2	0.0001	1.4	0
M08858_2.00:ZNF324:ZNF324B	KMTCAAACCATCCTTKGCTGSCA	1e-1	0.2848	2	0.0001	1.4	0
M08883_2.00:ZNF549	GTGCTGCCCAATTCATGAAT	1e-1	0.2848	2	0.0001	1.9	0.0001
M09983_2.00:HLF:TEF	RCTTCCGAWATCAA	1e-1	0.2848	2	0.0001	1.7	0
M10631_2.00:DUX1_HUMAN:DUX3_HUMAN:DUX4	ATAATCTGATTAT	1e-1	0.2848	2	0.0001	0.7	0
M10735_2.00:ALX1:ALX3:ALX4:ARX:BARX1:BARX2:BSX:DLX2:DLX3:DRGX:EMX1:EMX2:EN1:EN2:ESX1:EVX1:EVX2:GBX1:GBX2:GSX1:GSX2:HESX1:HOXA2:HOXA3:HOXB2:HOXB3:HOXD3:ISX:LBX1:LBX2:LHX1:LHX2:LHX3:LHX4:LHX5:LHX6:LHX8:LHX9:LMX1A:LMX1B:MEOX1:MIXL1:MNX1:MSX1:MSX2:NKX1-1:NKX1-2:NOBOX:NOTO:OTP:PDX1:PHOX2A:PHOX2B:PROP1:PRRX1:PRRX2:RAX:RAX2:SEBOX:SHOX:SHOX2:UNCX:VAX1:VAX2:VSX1:VSX2:ZFHX2	ATAATCTGATTAT	1e-1	0.2848	2	0.0001	0.7	0
M10747_2.00:ALX1:ALX3:ALX4:ARX:BARX1:BARX2:BSX:DRGX:EMX1:EMX2:EN1:EN2:ESX1:EVX1:EVX2:GBX1:GBX2:GSX1:GSX2:HESX1:HOXA2:HOXA3:HOXB2:HOXB3:HOXD3:ISX:LBX1:LBX2:LHX1:LHX2:LHX3:LHX4:LHX5:LHX6:LHX8:LHX9:LMX1A:LMX1B:MEOX1:MIXL1:MNX1:MSX1:MSX2:NKX1-1:NKX1-2:NOBOX:NOTO:OTP:PDX1:PHOX2A:PHOX2B:PROP1:PRRX1:PRRX2:RAX:RAX2:SEBOX:SHOX:SHOX2:UNCX:VAX1:VAX2:VSX1:VSX2:ZFHX2	TTAATCTGATTAT	1e-1	0.2848	2	0.0001	0.7	0
M10756_2.00:DUXA	ATAATCTGATTAT	1e-1	0.2848	2	0.0001	0.7	0
M10765_2.00:ALX1:ALX3:ALX4:ARX:BARX1:BARX2:BSX:DRGX:EMX1:EMX2:EN1:EN2:ESX1:EVX1:EVX2:GBX1:GBX2:GSX1:GSX2:HESX1:HOXA2:HOXA3:HOXB2:HOXB3:HOXD3:ISX:LBX1:LBX2:LHX1:LHX2:LHX3:LHX4:LHX5:LHX6:LHX8:LHX9:LMX1A:LMX1B:MEOX1:MIXL1:MNX1:MSX1:MSX2:NKX1-1:NKX1-2:NOBOX:NOTO:OTP:PDX1:PHOX2A:PHOX2B:PROP1:PRRX1:PRRX2:RAX:RAX2:SEBOX:SHOX:SHOX2:UNCX:VAX1:VAX2:VSX1:VSX2:ZFHX2	WTAATCTGATTAT	1e-1	0.2848	2	0.0001	0.7	0
M10770_2.00:ALX1:ALX3:ALX4:ARX:BARX1:BARX2:BSX:DLX2:DLX3:DRGX:EMX1:EMX2:EN1:EN2:ESX1:EVX1:EVX2:GBX1:GBX2:GSX1:GSX2:HESX1:HOXA2:HOXA3:HOXB2:HOXB3:HOXD3:ISX:LBX1:LBX2:LHX1:LHX2:LHX3:LHX4:LHX5:LHX6:LHX8:LHX9:LMX1A:LMX1B:MEOX1:MIXL1:MNX1:MSX1:MSX2:NKX1-1:NKX1-2:NOBOX:NOTO:OTP:PDX1:PHOX2A:PHOX2B:PROP1:PRRX1:PRRX2:RAX:RAX2:SEBOX:SHOX:SHOX2:UNCX:VAX1:VAX2:VSX1:VSX2:ZFHX2	ATAATCTGATTAT	1e-1	0.2848	2	0.0001	0.7	0
M10772_2.00:ALX1:ALX3:ALX4:ARX:BARX1:BARX2:BSX:DLX1:DLX2:DLX3:DLX4:DLX5:DLX6:DRGX:EMX1:EMX2:EN1:EN2:ESX1:EVX1:EVX2:GBX1:GBX2:GSX1:GSX2:HESX1:HOXA1:HOXA2:HOXA3:HOXB1:HOXB2:HOXB3:HOXD3:ISL1:ISL2:ISX:LBX1:LBX2:LHX1:LHX2:LHX3:LHX4:LHX5:LHX6:LHX8:LHX9:LMX1A:LMX1B:MEOX1:MIXL1:MNX1:MSX1:MSX2:NKX1-1:NKX1-2:NOBOX:NOTO:OTP:PDX1:PHOX2A:PHOX2B:PROP1:PRRX1:PRRX2:RAX:RAX2:SEBOX:SHOX:SHOX2:UNCX:VAX1:VAX2:VSX1:VSX2:ZFHX2:ZFHX3	TTAATCTGATTAT	1e-1	0.2848	2	0.0001	0.7	0
M10773_2.00:ALX1:ALX3:ALX4:ARX:BARHL1:BARHL2:BARX1:BARX2:BSX:DRGX:EMX1:EMX2:EN1:EN2:ESX1:EVX1:EVX2:GBX1:GBX2:GSX1:GSX2:HESX1:HOXA2:HOXA3:HOXB2:HOXB3:HOXD3:ISX:LBX1:LBX2:LHX1:LHX2:LHX3:LHX4:LHX5:LHX6:LHX8:LHX9:LMX1A:LMX1B:MEOX1:MEOX2:MIXL1:MNX1:MSX1:MSX2:NKX1-1:NKX1-2:NOBOX:NOTO:OTP:PDX1:PHOX2A:PHOX2B:PROP1:PRRX1:PRRX2:RAX:RAX2:SEBOX:SHOX:SHOX2:UNCX:VAX1:VAX2:VSX1:VSX2:ZFHX2	TTAATCTGATTAT	1e-1	0.2848	2	0.0001	0.7	0
M10774_2.00:ALX1:ALX3:ALX4:ARX:BARX1:BARX2:BSX:DLX2:DLX3:DRGX:EMX1:EMX2:EN1:EN2:ESX1:EVX1:EVX2:GBX1:GBX2:GSX1:GSX2:HESX1:HOXA2:HOXA3:HOXB2:HOXB3:HOXD3:ISX:LBX1:LBX2:LHX1:LHX2:LHX3:LHX4:LHX5:LHX6:LHX8:LHX9:LMX1A:LMX1B:MEOX1:MIXL1:MNX1:MSX1:MSX2:NKX1-1:NKX1-2:NOBOX:NOTO:OTP:PDX1:PHOX2A:PHOX2B:PROP1:PRRX1:PRRX2:RAX:RAX2:SEBOX:SHOX:SHOX2:UNCX:VAX1:VAX2:VSX1:VSX2:ZFHX2:ZFHX3	TTAATCTGATTAT	1e-1	0.2848	2	0.0001	0.7	0
M10775_2.00:ALX1:ALX3:ALX4:ARX:BARHL1:BARHL2:BARX1:BARX2:BSX:DLX1:DLX2:DLX3:DLX4:DLX5:DLX6:DRGX:EMX1:EMX2:EN1:EN2:ESX1:EVX1:EVX2:GBX1:GBX2:GSX1:GSX2:HESX1:HOXA2:HOXA3:HOXB2:HOXB3:HOXD3:ISX:LBX1:LBX2:LHX1:LHX2:LHX3:LHX4:LHX5:LHX6:LHX8:LHX9:LMX1A:LMX1B:MEOX1:MIXL1:MNX1:MSX1:MSX2:NKX1-1:NKX1-2:NOBOX:NOTO:OTP:PDX1:PHOX2A:PHOX2B:PROP1:PRRX1:PRRX2:RAX:RAX2:SEBOX:SHOX:SHOX2:UNCX:VAX1:VAX2:VSX1:VSX2:ZFHX2:ZFHX3	TTAATCTGATTAA	1e-1	0.2848	2	0.0001	0.7	0
M11095_2.00:AR:NR3C1:NR3C2:PGR	KGNGKDGGKACATKDTGTTCTTNKKRK	1e-1	0.2848	2	0.0001	1	0
M11195_2.00:TP63	RRACATGTCYGGACATGTCY	1e-1	0.2848	2	0.0001	0.6	0
M03068_2.00:GCM1:GCM2	BATGCGGGTA	1e-1	0.2848	171	0.0112	351	0.01
M02848_2.00:NFIL3	NATTACRTAAYM	1e-1	0.2848	317	0.0208	672.3	0.0191
M05186_2.00:NKX6-1:NKX6-2:NKX6-3	TTAATKAS	1e-1	0.2848	2911	0.1905	6546	0.1859
M09031_2.00:E2F1:E2F2:E2F3:E2F4:E2F5:E2F6	WDGGCGGGAAA	1e-1	0.2848	618	0.0405	1343.3	0.0381
M05162_2.00:ALX1:ALX3:ALX4:ARX:BARHL1:BARHL2:BARX1:BARX2:BSX:DLX1:DLX2:DLX3:DLX4:DLX5:DLX6:DRGX:EMX1:EMX2:EN1:EN2:ESX1:EVX1:EVX2:GBX1:GBX2:GSX1:GSX2:HMX1:HMX2:HMX3:HOXA1:HOXA2:HOXA3:HOXA4:HOXA5:HOXA6:HOXA7:HOXB1:HOXB2:HOXB3:HOXB4:HOXB5:HOXB6:HOXB7:HOXB8:HOXC4:HOXC5:HOXC6:HOXD1:HOXD3:HOXD4:HOXD8:ISX:LHX3:LHX4:MEOX1:MEOX2:MIXL1:MNX1:MSX1:MSX2:NANOG:NANOGP8:NKX1-1:NKX1-2:NOBOX:NOTO:OTP:PDX1:PHOX2A:PHOX2B:PROP1:PRRX1:PRRX2:RAX:RAX2:SEBOX:SHOX:SHOX2:UNCX:VAX1:VAX2:VENTX:VSX1:VSX2	YTAATGAY	1e-1	0.2848	1248	0.0817	2763.5	0.0785
M08369_2.00:ZNF33A	TCAGTGCAC	1e-1	0.2848	170	0.0111	349.6	0.0099
M00309_2.00:ALX1:ALX3:ALX4:ARX:DRGX:EMX1:EMX2:EN1:EN2:ESX1:EVX1:EVX2:GBX1:GBX2:HESX1:HOXA2:HOXB2:ISX:LBX1:LBX2:LHX2:LHX3:LHX4:LHX9:LMX1A:LMX1B:MEOX2:MIXL1:MNX1:MSX1:MSX2:NKX1-1:NKX1-2:OTP:PHOX2A:PHOX2B:PROP1:PRRX1:PRRX2:RAX:RAX2:SEBOX:SHOX:SHOX2:UNCX:VSX1:VSX2	YTAATTRGY	1e-1	0.2848	812	0.0532	1779.9	0.0505
M05364_2.00:PBX1:PBX2:PBX3:PBX4	TTGATTGATG	1e-1	0.2848	812	0.0532	1779.2	0.0505
M10618_2.00:GTF2IRD1	CAGCGRNV	1e-1	0.2848	3442	0.2253	7760.6	0.2204
M05093_2.00:ARX:BARHL1:BARHL2:BARX1:BARX2:BSX:DLX1:DLX2:DLX3:DLX4:DLX5:DLX6:EMX1:EMX2:ESX1:EVX1:EVX2:GBX1:GBX2:HMX1:HMX2:HMX3:HOXA2:HOXB2:LBX1:LBX2:MEOX1:MEOX2:MNX1:MSX1:MSX2:NANOG:NANOGP8:NKX1-1:NKX1-2:PDX1:RAX:RAX2:TLX1:TLX2:TLX3:UNCX:VAX1:VAX2	NTAATTGN	1e-1	0.2848	5765	0.3774	13086.2	0.3716
M04899_2.00:HOXA10:HOXA11:HOXA9:HOXB9:HOXC10:HOXC11:HOXC12:HOXC9:HOXD10:HOXD11:HOXD12:HOXD9	VGTCGTAAAAH	1e-1	0.285	57	0.0037	107.4	0.003
M10690_2.00:HMBOX1:HNF1A:HNF1B	GGTTAATDATTAMCA	1e-1	0.2864	41	0.0027	74.6	0.0021
M05250_2.00:CDX1:CDX2:CDX4	CGTCGTAAAYSB	1e-1	0.2882	76	0.005	147.6	0.0042
M05095_2.00:SIX1:SIX2:SIX4:SIX5	NVYGATACGB	1e-1	0.2886	1466	0.096	3258	0.0925
M11277_2.00:SMAD4	GTSGGGCAGMCANCT	1e-1	0.2886	92	0.006	181.5	0.0052
M05014_2.00:NKX3-1:NKX3-2	HTAACGAS	1e-1	0.289	1703	0.1115	3796.5	0.1078
M00265_2.00:ALX1:ALX3:ALX4:ARX:DRGX:ESX1:ISX:MIXL1:OTP:PHOX2A:PHOX2B:PROP1:PRRX1:PRRX2:RAX:RAX2:SEBOX:SHOX:SHOX2:UNCX:VSX1:VSX2	TTAATTAG	1e-1	0.2891	1368	0.0895	3036.9	0.0862
M00316_2.00:ALX1:ALX3:ALX4:ARX:BARX1:BARX2:BSX:DLX2:DLX3:DRGX:EMX1:EMX2:EN1:EN2:ESX1:EVX1:EVX2:GBX1:GBX2:GSX1:GSX2:HESX1:HOXA2:HOXA3:HOXB2:HOXB3:HOXD3:ISX:LBX1:LBX2:LHX1:LHX2:LHX3:LHX4:LHX5:LHX6:LHX8:LHX9:LMX1A:LMX1B:MEOX1:MIXL1:MNX1:MSX1:MSX2:NKX1-1:NKX1-2:NOBOX:NOTO:OTP:PDX1:PHOX2A:PHOX2B:PROP1:PRRX1:PRRX2:RAX:RAX2:SEBOX:SHOX:SHOX2:UNCX:VAX1:VAX2:VSX1:VSX2:ZFHX2:ZFHX3	TTAATTAG	1e-1	0.2891	1398	0.0915	3104.3	0.0882
M10833_2.00:POU2F1	TATGCAAATN	1e-1	0.2909	448	0.0293	964.2	0.0274
M05768_2.00:SOX1:SOX10:SOX11:SOX12:SOX13:SOX14:SOX15:SOX17:SOX18:SOX2:SOX21:SOX3:SOX30:SOX4:SOX5:SOX6:SOX7:SOX8:SOX9:SRY	AGAACAATRG	1e-1	0.2923	1441	0.0943	3202.1	0.0909
M05299_2.00:ALX1:ALX3:ALX4:ARX:BARX1:BARX2:BSX:DLX1:DLX2:DLX3:DLX4:DLX5:DLX6:DRGX:EMX1:EMX2:EN1:EN2:ESX1:EVX1:EVX2:GBX1:GBX2:GSX1:GSX2:HESX1:HOXA1:HOXA2:HOXA3:HOXB1:HOXB2:HOXB3:HOXD3:ISX:LBX1:LBX2:LHX1:LHX2:LHX3:LHX4:LHX5:LHX6:LHX8:LHX9:LMX1A:LMX1B:MEOX1:MIXL1:MNX1:MSX1:MSX2:NKX1-1:NKX1-2:NOBOX:NOTO:OTP:PDX1:PHOX2A:PHOX2B:PROP1:PRRX1:PRRX2:RAX:RAX2:SEBOX:SHOX:SHOX2:UNCX:VAX1:VAX2:VSX1:VSX2:ZFHX2:ZFHX3	TAATTRSATTA	1e-1	0.2932	558	0.0365	1210.3	0.0344
M00251_2.00:ZNF655	NATGCTAMN	1e-1	0.2932	5762	0.3772	13082.8	0.3715
M09810_2.00:HIF1A	GCGKACGTGCGGBN	1e-1	0.2932	24	0.0016	40	0.0011
M10495_2.00:ELF1:ELF2:ELF4:ELK1:ELK3:ELK4:ERF:ERG:ETS1:ETS2:ETV1:ETV2:ETV3:ETV3L:ETV4:ETV5:FEV:FLI1:GABPA	BVKACCGGAWGTNRGW	1e-1	0.2933	137	0.009	278.1	0.0079
M04794_2.00:ELF1:ELF2:ELF4:ELK1:ELK3:ELK4:ERF:ERG:ETS1:ETS2:ETV1:ETV2:ETV3:ETV3L:ETV4:ETV5:FEV:FLI1:GABPA	ACAGGAAGGAAGTR	1e-1	0.2936	118	0.0077	237.8	0.0068
M09095_2.00:FOXC1:FOXC2:FOXD1:FOXD2:FOXD3:FOXD4:FOXD4L1:FOXD4L3:FOXD4L4:FOXD4L5:FOXD4L6:FOXE1:FOXF1:FOXG1:FOXI1:FOXI2:FOXI3:FOXJ2:FOXJ3:FOXK1:FOXK2:FOXL1:FOXL2:FOXS1	RRCCAATCAGAG	1e-1	0.2936	118	0.0077	237.9	0.0068
M09109_2.00:FOXC1:FOXC2:FOXD1:FOXD2:FOXD3:FOXD4:FOXD4L1:FOXD4L3:FOXD4L4:FOXD4L5:FOXD4L6:FOXE1:FOXF1:FOXG1:FOXI1:FOXI2:FOXI3:FOXJ2:FOXJ3:FOXK1:FOXK2:FOXL1:FOXL2:FOXS1	RRCCAATCAGAG	1e-1	0.2936	118	0.0077	237.9	0.0068
M01914_2.00:TET1	NNCRCGYTN	1e-1	0.2939	3345	0.219	7541.1	0.2142
M03610_2.00:NHLH1:NHLH2	RGCAYCAGCTGRTGCC	1e-1	0.294	25	0.0016	42.1	0.0012
M06501_2.00:ALX1:ALX3:ALX4:ARX:BARX1:BARX2:BSX:DLX1:DLX2:DLX3:DLX4:DLX5:DLX6:DRGX:EMX1:EMX2:EN1:EN2:ESX1:EVX1:EVX2:GBX1:GBX2:GSX1:GSX2:HESX1:HMX1:HMX3:HOXA1:HOXA2:HOXA3:HOXA4:HOXA5:HOXA7:HOXB1:HOXB2:HOXB3:HOXB4:HOXB5:HOXB7:HOXC4:HOXC5:HOXD1:HOXD3:HOXD4:ISX:LHX3:LHX4:MEOX1:MEOX2:MNX1:MSX1:MSX2:NANOG:NANOGP8:NKX1-1:NKX1-2:NOTO:OTP:PDX1:PHOX2A:PHOX2B:PROP1:PRRX1:PRRX2:SHOX:SHOX2:UNCX:VAX1:VAX2:VENTX:VSX1:VSX2	TTAATTA	1e-1	0.2951	3113	0.2038	7011.8	0.1991
M08318_2.00:ZNF394	BCHGCYCCAGCTACTCCTCC	1e-1	0.2952	33	0.0022	58.5	0.0017
M11170_2.00:ESR1:ESR2:ESRRA:ESRRB:ESRRG	HYTYCAAGGTCAHGG	1e-1	0.2954	130	0.0085	263.6	0.0075
M02095_2.00:ALX1:ALX3:ALX4:ARX:BARX1:BARX2:BSX:DLX1:DLX2:DLX3:DLX4:DLX5:DLX6:DRGX:EMX1:EMX2:EN1:EN2:ESX1:EVX1:EVX2:GBX1:GBX2:GSX1:GSX2:HESX1:HOXA1:HOXA2:HOXA3:HOXB1:HOXB2:HOXB3:HOXD3:ISL1:ISL2:ISX:LBX1:LBX2:LHX1:LHX2:LHX3:LHX4:LHX5:LHX6:LHX8:LHX9:LMX1A:LMX1B:MEOX1:MIXL1:MNX1:MSX1:MSX2:NKX1-1:NKX1-2:NOBOX:NOTO:OTP:PDX1:PHOX2A:PHOX2B:PROP1:PRRX1:PRRX2:RAX:RAX2:SEBOX:SHOX:SHOX2:UNCX:VAX1:VAX2:VSX1:VSX2:ZFHX2:ZFHX3	YTAATTRR	1e-1	0.2956	3399	0.2225	7665.6	0.2177
M11434_2.00:NR0B1	RMRSNBCAAGGTCASNNNNV	1e-1	0.2956	142	0.0093	289.8	0.0082
M05294_2.00:ALX1:ALX3:ALX4:ARX:BARHL1:BARHL2:BARX1:BARX2:BSX:DLX1:DLX2:DLX3:DLX4:DLX5:DLX6:DRGX:EMX1:EMX2:EN1:EN2:ESX1:EVX1:EVX2:GBX1:GBX2:GSX1:GSX2:HESX1:HOXA1:HOXA2:HOXA3:HOXA4:HOXA5:HOXB1:HOXB2:HOXB3:HOXB4:HOXB5:HOXC4:HOXC5:HOXD1:HOXD3:HOXD4:ISX:LHX1:LHX3:LHX4:LHX5:MEOX1:MEOX2:MIXL1:MNX1:MSX1:MSX2:NANOG:NANOGP8:NKX1-1:NKX1-2:NOTO:OTP:PDX1:PHOX2A:PHOX2B:PROP1:PRRX1:PRRX2:RAX:RAX2:SEBOX:SHOX:SHOX2:UNCX:VAX1:VAX2:VENTX:VSX1:VSX2	TTAATGAY	1e-1	0.3003	2476	0.1621	5558.4	0.1578
M05676_2.00:ESR1:ESR2:ESRRA:ESRRB:ESRRG	BTCAAGGTCAH	1e-1	0.3019	774	0.0507	1696.9	0.0482
M08965_2.00:KLF1:KLF12:KLF2:KLF3:KLF4:KLF5:KLF6:KLF7:KLF8	GCCCCRCCCWGCCCC	1e-1	0.3027	163	0.0107	335.4	0.0095
M00706_2.00:PAX2:PAX5:PAX6:PAX8	ACGCGTGACG	1e-1	0.3039	61	0.004	116.7	0.0033
M10738_2.00:SIX1:SIX2:SIX4:SIX5	GARTTGTAG	1e-1	0.3059	389	0.0255	834.2	0.0237
M04121_2.00:MYF5:MYOD1:MYOG	YAACAGCTGTCG	1e-1	0.306	133	0.0087	270.5	0.0077
M11330_2.00:SOX1:SOX10:SOX11:SOX12:SOX13:SOX14:SOX15:SOX17:SOX18:SOX2:SOX21:SOX3:SOX30:SOX4:SOX5:SOX6:SOX7:SOX8:SOX9:SRY	DAHNCCWTTGTTWTGM	1e-1	0.3063	215	0.0141	449.4	0.0128
M05166_2.00:ARX:BARHL1:BARHL2:BARX1:BARX2:BSX:DLX1:DLX2:DLX3:DLX4:DLX5:DLX6:EMX1:EMX2:ESX1:EVX1:EVX2:GBX1:GBX2:HMX1:HMX2:HMX3:HOXA2:HOXB2:LBX1:LBX2:MEOX1:MEOX2:MNX1:MSX1:MSX2:NANOG:NANOGP8:NKX1-1:NKX1-2:PDX1:RAX:RAX2:TLX1:TLX2:TLX3:UNCX:VAX1:VAX2	CTAATTGSY	1e-1	0.3063	2325	0.1522	5215.3	0.1481
M09456_2.00:BHLHE40:BHLHE41	KCACGTGMCN	1e-1	0.3063	293	0.0192	621.2	0.0176
M05968_2.00:NEUROG2	GTGACATATGG	1e-1	0.3069	339	0.0222	723.3	0.0205
M11220_2.00:NFATC1:NFATC2:NFATC3:NFATC4	WNWTTTTCCT	1e-1	0.3069	4181	0.2737	9458.5	0.2686
M02121_2.00:ALX1:ALX3:ALX4:ARX:DRGX:EN1:EN2:ESX1:ISX:LHX2:LHX3:LHX4:LHX6:LHX8:LHX9:LMX1A:LMX1B:MIXL1:NOBOX:OTP:PHOX2A:PHOX2B:PROP1:PRRX1:PRRX2:RAX:RAX2:SEBOX:SHOX:SHOX2:UNCX:VSX1:VSX2:ZFHX2	NYTAATTARN	1e-1	0.3082	1163	0.0761	2575	0.0731
M01823_2.00:ATF2:CREB5	TKACGTCATN	1e-1	0.3087	588	0.0385	1279.9	0.0363
M09396_2.00:SOX1:SOX10:SOX11:SOX12:SOX13:SOX14:SOX15:SOX17:SOX18:SOX2:SOX21:SOX3:SOX30:SOX4:SOX5:SOX6:SOX7:SOX8:SOX9:SRY	SCCATTGTTYT	1e-1	0.3102	935	0.0612	2060.9	0.0585
M03208_2.00:HOXA10:HOXA11:HOXC10:HOXC11:HOXC12:HOXD10:HOXD11:HOXD12:MEOX2	RGTCGTAAAAH	1e-1	0.3104	166	0.0109	342	0.0097
M04105_2.00:MYF5:MYF6:MYOD1:MYOG	BAACAGCTGTYV	1e-1	0.3116	92	0.006	182.7	0.0052
M04157_2.00:PTF1A	AACAGCTGACRC	1e-1	0.3125	58	0.0038	110.7	0.0031
M02796_2.00:NHLH1:NHLH2	CGCAGCTGCG	1e-1	0.3137	257	0.0168	542.1	0.0154
M05354_2.00:POU6F1	DTAATGAGAW	1e-1	0.3141	1171	0.0767	2594.1	0.0737
M02166_2.00:ALX1:ALX3:ALX4:ARX:BARX1:BARX2:BSX:DLX1:DLX2:DLX3:DLX4:DLX5:DLX6:DRGX:EMX1:EMX2:EN1:EN2:ESX1:EVX1:EVX2:GBX1:GBX2:GSX1:GSX2:HMX1:HMX2:HMX3:HOXA1:HOXA2:HOXA3:HOXA4:HOXA5:HOXA7:HOXB1:HOXB2:HOXB3:HOXB4:HOXB5:HOXB7:HOXC4:HOXC5:HOXD1:HOXD3:HOXD4:ISX:MEOX1:MEOX2:MIXL1:MNX1:MSX1:MSX2:NANOG:NANOGP8:NKX1-1:NKX1-2:NOTO:OTP:PDX1:PHOX2A:PHOX2B:PROP1:PRRX1:PRRX2:RAX:RAX2:SEBOX:SHOX:SHOX2:UNCX:VAX1:VAX2:VENTX:VSX1:VSX2	CTAATTAC	1e-1	0.3142	1460	0.0956	3249.7	0.0923
M06484_2.00:ALX1:ALX3:ALX4:ARX:BARHL1:BARHL2:BARX1:BARX2:BSX:DRGX:EMX1:EMX2:EN1:EN2:ESX1:EVX1:EVX2:GBX1:GBX2:GSX1:GSX2:HESX1:HMX1:HMX2:HMX3:HOXA1:HOXA2:HOXA3:HOXA4:HOXA5:HOXB1:HOXB2:HOXB3:HOXB4:HOXB5:HOXC4:HOXC5:HOXD3:HOXD4:LHX2:LHX3:LHX4:LHX9:MEOX1:MEOX2:MIXL1:MNX1:MSX1:MSX2:NKX1-1:NKX1-2:NOTO:OTP:PDX1:PHOX2A:PHOX2B:PROP1:PRRX1:PRRX2:RAX:RAX2:SEBOX:SHOX:SHOX2:TLX1:TLX2:TLX3:UNCX:VAX1:VAX2:VENTX:VSX1:VSX2	YTAATKA	1e-1	0.3152	5387	0.3526	12227.6	0.3472
M08122_2.00:FOXO1:FOXO3:FOXO4:FOXO6	WGTAAACAGGA	1e-1	0.3156	630	0.0412	1374.4	0.039
M03382_2.00:AR:NR3C1:NR3C2:PGR	GGGWACAYAATGTWCCC	1e-1	0.3156	9	0.0006	12	0.0003
M03436_2.00:AR:NR3C1:NR3C2:PGR	NGGTACACMRTGTACCH	1e-1	0.3156	9	0.0006	12.4	0.0004
M09127_2.00:TFCP2:TFCP2L1:UBP1	RACCGGTTCHRDCCGGYTY	1e-1	0.3156	9	0.0006	12.5	0.0004
M05092_2.00:ARX:BARHL1:BARHL2:BARX1:BARX2:BSX:DLX1:DLX2:DLX3:DLX4:DLX5:DLX6:EMX1:EMX2:ESX1:EVX1:EVX2:GBX1:GBX2:HMX1:HMX2:HMX3:HOXA2:HOXB2:LBX1:LBX2:MEOX1:MEOX2:MNX1:MSX1:MSX2:NANOG:NANOGP8:NKX1-1:NKX1-2:PDX1:RAX:RAX2:TLX1:TLX2:TLX3:UNCX:VAX1:VAX2	STAATTGS	1e-1	0.3156	4828	0.316	10944.5	0.3108
M11308_2.00:SOX1:SOX10:SOX11:SOX12:SOX13:SOX14:SOX15:SOX17:SOX18:SOX2:SOX21:SOX3:SOX30:SOX4:SOX5:SOX6:SOX7:SOX8:SOX9:SRY	ACAAAGGG	1e-1	0.3156	2934	0.1921	6607.3	0.1876
M03827_2.00:ALX1:ALX3:ALX4:ARX:BARHL1:BARHL2:BSX:DLX1:DLX2:DLX3:DLX4:DLX5:DLX6:DRGX:EMX1:EMX2:EN1:EN2:ESX1:GBX1:GBX2:GSX1:GSX2:HESX1:HMX1:HMX2:HMX3:HOXA3:HOXB3:HOXD3:ISX:LBX1:LBX2:LHX1:LHX2:LHX3:LHX4:LHX5:LHX6:LHX8:LHX9:LMX1A:LMX1B:MEOX1:MIXL1:MSX1:MSX2:NKX1-1:NKX1-2:NOBOX:NOTO:OTP:PDX1:PHOX2A:PHOX2B:PROP1:PRRX1:PRRX2:RAX:RAX2:SEBOX:SHOX:SHOX2:UNCX:VAX1:VAX2:VSX1:VSX2:ZFHX2	GTTAATTAGY	1e-1	0.3176	833	0.0545	1831.1	0.052
M04194_2.00:ATOH7	AMCATATGKY	1e-1	0.3177	641	0.042	1399.4	0.0397
M09960_2.00:NFE2:NFE2L1:NFE2L2:NFE2L3	ATGACTCAG	1e-1	0.3186	483	0.0316	1045.5	0.0297
M02801_2.00:MSC:TCF21	AACAGCTGTT	1e-1	0.319	174	0.0114	360.8	0.0102
M05990_2.00:PTF1A	AACACCTGWCA	1e-1	0.319	721	0.0472	1579.8	0.0449
M11307_2.00:SOX1:SOX10:SOX11:SOX12:SOX13:SOX14:SOX15:SOX17:SOX18:SOX2:SOX21:SOX3:SOX30:SOX4:SOX5:SOX6:SOX7:SOX8:SOX9:SRY	SCNNVACAAAGGVHSMD	1e-1	0.3195	245	0.016	516.3	0.0147
M09579_2.00:SIX1:SIX2:SIX4:SIX5	GWAAYHTGABMC	1e-1	0.3203	320	0.0209	682.3	0.0194
M10715_2.00:ALX1:ALX3:ALX4:ARX:BARHL1:BARHL2:BARX1:BARX2:BSX:DLX1:DLX2:DLX3:DLX4:DLX5:DLX6:DRGX:EMX1:EMX2:EN1:EN2:ESX1:EVX1:EVX2:GBX1:GBX2:GSX1:GSX2:HESX1:HMX1:HMX2:HMX3:HOXA1:HOXA2:HOXA3:HOXB1:HOXB2:HOXB3:HOXD1:HOXD3:ISX:LBX1:LBX2:LHX1:LHX2:LHX3:LHX4:LHX5:LHX9:MEOX1:MEOX2:MIXL1:MNX1:MSX1:MSX2:NANOG:NANOGP8:NKX1-1:NKX1-2:NOBOX:OTP:PDX1:PHOX2A:PHOX2B:PROP1:PRRX1:PRRX2:RAX:RAX2:SEBOX:SHOX:SHOX2:UNCX:VAX1:VAX2:VSX1:VSX2	CNGTAAWTG	1e-1	0.3205	2224	0.1456	4988.9	0.1417
M05406_2.00:HOXA3:HOXA4:HOXA5:HOXA6:HOXA7:HOXB3:HOXB4:HOXB5:HOXB6:HOXB7:HOXB8:HOXC4:HOXC5:HOXC6:HOXC8:HOXD3:HOXD4:HOXD8:PDX1	TTAACGAC	1e-1	0.324	1146	0.075	2539.4	0.0721
M09303_2.00:ESR1:ESR2:NR1D1:NR1D2:NR1H2:NR1H3:NR1H4:NR2C1:NR2C2:NR2F1:NR2F2:NR2F6:NR4A1:NR6A1:PPARA:PPARD:PPARG:RARA:RARB:RARG:RORA:RORB:RORC:RXRA:RXRB:RXRG:THRA	RGGTCAAAGGTCA	1e-1	0.324	115	0.0075	232.3	0.0066
M06387_2.00:BARHL1:BARHL2:BSX:DLX2:EMX1:EMX2:EN1:EN2:GBX1:GBX2:GSX1:GSX2:HMX1:HMX2:HMX3:HOXA3:HOXA4:HOXA5:HOXB3:HOXB4:HOXB5:HOXC4:HOXC5:HOXD3:HOXD4:LBX2:MEOX1:MEOX2:MNX1:MSX1:MSX2:NANOG:NANOGP8:NKX1-1:NKX1-2:PDX1:TLX1:TLX2:TLX3:VAX1:VAX2:VENTX	TTAATTG	1e-1	0.3248	2332	0.1526	5235.9	0.1487
M08358_2.00:ZNF467	CCCTCCCCCYCC	1e-1	0.325	350	0.0229	749	0.0213
M04013_2.00:DBP	RTKACGTAAY	1e-1	0.3265	233	0.0153	490.6	0.0139
M04196_2.00:BHLHA15	RCCATATGGY	1e-1	0.3267	530	0.0347	1151.8	0.0327
M07788_2.00:USF2	GGTCACGTGRCSV	1e-1	0.327	39	0.0026	71.3	0.002
M02907_2.00:HINFP	CARCGTCCGCGK	1e-1	0.3278	17	0.0011	27.4	0.0008
M00188_2.00:RFX1:RFX2:RFX3:RFX4:RFX6	CNTRGYAACV	1e-1	0.3281	1818	0.119	4065.4	0.1155
M04689_2.00:DMRT1:DMRT2:DMRT3:DMRTA2:DMRTC2	AATGTAKCAATT	1e-1	0.3295	303	0.0198	645.1	0.0183
M08366_2.00:ZNF490	GTTTGCTGCTTNCMA	1e-1	0.3303	62	0.0041	119	0.0034
M05017_2.00:BARHL1:BARHL2:BARX1:BARX2:BSX:DLX1:DLX2:DLX3:DLX4:DLX5:DLX6:EVX1:EVX2:GBX1:GBX2:HMX1:HMX2:HMX3:HOXA1:HOXA2:HOXA3:HOXB1:HOXB2:HOXB3:HOXD1:HOXD3:MEOX1:MEOX2:MNX1:MSX1:MSX2:NANOG:NANOGP8:PDX1:VENTX	TTAAKTGB	1e-1	0.3311	7339	0.4804	16722.5	0.4749
M04970_2.00:BARX1:BARX2:BSX:EMX1:EMX2:EN1:EN2:EVX1:EVX2:GBX1:GBX2:GSX1:GSX2:HMX1:HMX2:HMX3:HOXA1:HOXA2:HOXA3:HOXA4:HOXA5:HOXA6:HOXA7:HOXA9:HOXB1:HOXB2:HOXB3:HOXB4:HOXB5:HOXB6:HOXB7:HOXB8:HOXB9:HOXC4:HOXC5:HOXC6:HOXC8:HOXC9:HOXD1:HOXD3:HOXD4:HOXD8:HOXD9:ISX:MEOX1:MEOX2:MNX1:NKX1-1:NKX1-2:NOTO:OTP:PDX1:VAX1:VAX2:VENTX	TTAATGAY	1e-1	0.3311	2313	0.1514	5193.3	0.1475
M08104_2.00:NFYA	KCTGATTGGYY	1e-1	0.3313	265	0.0173	561.2	0.0159
M05559_2.00:BORCS8-MEF2B:MEF2A:MEF2B:MEF2C:MEF2D	CCAWATATGGTAACA	1e-1	0.3313	6	0.0004	7.2	0.0002
M07666_2.00:ZNF662	ATCTAGCCCCBKCCTACC	1e-1	0.3313	6	0.0004	7.9	0.0002
M08015_2.00:STAT3	CATTTCCYGGAAATCASSKG	1e-1	0.3313	6	0.0004	7.3	0.0002
M00319_2.00:ALX1:ALX3:ALX4:ARX:BARX1:BARX2:BSX:DLX1:DLX2:DLX3:DLX4:DLX5:DLX6:DRGX:EN1:EN2:ESX1:GBX1:GBX2:GSX1:GSX2:HESX1:HOXA1:HOXA2:HOXA3:HOXA4:HOXA5:HOXB1:HOXB2:HOXB3:HOXB4:HOXB5:HOXC4:HOXC5:HOXD3:HOXD4:ISX:LBX2:LHX1:LHX2:LHX3:LHX4:LHX5:LHX6:LHX8:LHX9:LMX1A:LMX1B:MEOX1:MIXL1:MNX1:MSX1:MSX2:NKX1-1:NKX1-2:NOBOX:NOTO:OTP:PDX1:PHOX2A:PHOX2B:PROP1:PRRX1:PRRX2:RAX:RAX2:SEBOX:SHOX:SHOX2:UNCX:VAX1:VAX2:VSX1:VSX2:ZFHX2	TTAATTAG	1e-1	0.3313	1419	0.0929	3159.6	0.0897
M04314_2.00:CREB3L1:CREB3L2	GRTGACGTGGCA	1e-1	0.3316	51	0.0033	96.7	0.0027
M07789_2.00:USF2	GGTCACGTGRCCV	1e-1	0.3316	51	0.0033	96.4	0.0027
M05656_2.00:ESR1:ESR2:ESRRA:ESRRB:ESRRG	BYCAAGGTCAH	1e-1	0.3319	774	0.0507	1700.6	0.0483
M09484_2.00:BACH1:BACH2	TGACTCAGCA	1e-1	0.3326	269	0.0176	570.3	0.0162
M07994_2.00:HNF4G:NR1H4:NR2C1:NR2C2:NR2F1:NR2F2:NR2F6:NR4A1:NR4A2:NR4A3:NR5A1:NR5A2:NR6A1:PPARA:PPARD:PPARG:RARA:RARB:RARG:RORA:RORB:RORC:RXRA:RXRB:RXRG:THRA:THRB	GGKCARAGGTCARDG	1e-1	0.3329	180	0.0118	374.8	0.0106
M02688_2.00:ALX1:ALX3:ALX4:ARX:DRGX:EN1:EN2:ESX1:GBX1:GBX2:ISX:LHX2:LHX3:LHX4:LHX6:LHX9:LMX1A:LMX1B:MIXL1:MSX1:MSX2:NOBOX:OTP:PDX1:PHOX2A:PHOX2B:PROP1:PRRX1:PRRX2:RAX:RAX2:SEBOX:SHOX:SHOX2:UNCX:VAX1:VAX2:VSX1:VSX2	TAATTGGY	1e-1	0.333	1977	0.1294	4428.7	0.1258
M02834_2.00:ATF4	GGATGAYGCAATA	1e-1	0.3337	35	0.0023	63.6	0.0018
M05172_2.00:ALX1:ALX3:ALX4:ARX:DRGX:EMX1:EMX2:EN1:EN2:ESX1:GBX1:GBX2:HESX1:ISX:LHX1:LHX2:LHX3:LHX4:LHX5:LHX6:LHX8:LHX9:LMX1A:LMX1B:MIXL1:MSX1:MSX2:NOBOX:NOTO:OTP:PHOX2A:PHOX2B:PROP1:PRRX1:PRRX2:RAX:RAX2:SEBOX:SHOX:SHOX2:UNCX:VAX1:VAX2:VSX1:VSX2:ZFHX2	HTAACGAG	1e-1	0.3337	514	0.0336	1116.4	0.0317
M02187_2.00:ALX1:ALX3:ALX4:ARX:BARHL1:BARX1:BARX2:BSX:DRGX:EMX1:EMX2:EN1:EN2:ESX1:EVX1:EVX2:GBX1:GBX2:HESX1:HMX2:HOXA2:HOXB2:HOXC4:ISX:LBX1:LBX2:LHX2:LHX3:LHX4:LHX9:LMX1A:LMX1B:MEOX1:MEOX2:MIXL1:MNX1:MSX1:MSX2:NKX1-1:NKX1-2:OTP:PDX1:PHOX2A:PHOX2B:PROP1:PRRX1:PRRX2:RAX:RAX2:SEBOX:SHOX:SHOX2:UNCX:VENTX:VSX1:VSX2	NNTAATTANN	1e-1	0.3337	2160	0.1414	4845.8	0.1376
M03862_2.00:MEIS1:MEIS2:MEIS3:PKNOX1:PKNOX2:TGIF1:TGIF2:TGIF2LX:TGIF2LY	TGACAGNTSANHTGTCA	1e-1	0.3344	10	0.0007	14.1	0.0004
M08925_2.00:ZBTB33	BTCTCGCGAGAYYTS	1e-1	0.3344	10	0.0007	14.9	0.0004
M03367_2.00:ESR1:ESR2:ESRRA:ESRRB:ESRRG	TCAAGGTCATW	1e-1	0.3344	158	0.0103	326	0.0093
M02754_2.00:TFAP2A:TFAP2B:TFAP2C:TFAP2D:TFAP2E	HGCCTSAGGCD	1e-1	0.3344	215	0.0141	451.5	0.0128
M11274_2.00:SMAD1:SMAD3:SMAD5:SMAD9	AKGTCTAGACCT	1e-1	0.3344	19	0.0012	31.7	0.0009
M11289_2.00:SMAD1:SMAD3:SMAD5:SMAD9	AKGTCTAGACCT	1e-1	0.3344	19	0.0012	31.7	0.0009
M03124_2.00:ALX1:ALX3:ALX4:ARX:BARX1:BARX2:BSX:DLX1:DLX2:DLX3:DLX4:DLX5:DLX6:DRGX:EMX1:EMX2:EN1:EN2:ESX1:EVX1:EVX2:GBX1:GBX2:GSX1:GSX2:HESX1:HOXA2:HOXA3:HOXB2:HOXB3:HOXD3:ISX:LBX1:LBX2:LHX1:LHX2:LHX3:LHX4:LHX5:LHX6:LHX8:LHX9:LMX1A:LMX1B:MEOX1:MIXL1:MNX1:MSX1:MSX2:NKX1-1:NKX1-2:NOBOX:NOTO:OTP:PDX1:PHOX2A:PHOX2B:PROP1:PRRX1:PRRX2:RAX:RAX2:SEBOX:SHOX:SHOX2:UNCX:VAX1:VAX2:VSX1:VSX2:ZFHX2:ZFHX3	CTAATTAN	1e-1	0.3349	1165	0.0763	2584.2	0.0734
M00407_2.00:MEIS1:MEIS2:MEIS3:PKNOX1:PKNOX2:TGIF1:TGIF2	DTGACAGST	1e-1	0.3349	3513	0.23	7936.7	0.2254
M08276_2.00:PRDM1	YYYTCACTTTCHCTT	1e-1	0.3357	587	0.0384	1280.6	0.0364
M04815_2.00:FOXA1:FOXA2:FOXA3:FOXB1:FOXB2	NWRNGYMAATATTGACWNWN	1e-1	0.3359	33	0.0022	59.9	0.0017
M05238_2.00:ALX1:ALX3:ALX4:ARX:BARX1:BARX2:BSX:DLX1:DLX2:DLX3:DLX4:DLX5:DLX6:DRGX:EMX1:EMX2:EN1:EN2:ESX1:EVX1:EVX2:GBX1:GBX2:GSX1:GSX2:HESX1:HMX1:HMX3:HOXA1:HOXA2:HOXA3:HOXA4:HOXA5:HOXB1:HOXB2:HOXB3:HOXB4:HOXB5:HOXC4:HOXC5:HOXD1:HOXD3:HOXD4:ISX:LHX2:LHX3:LHX4:LHX6:LHX8:LHX9:LMX1A:LMX1B:MEOX1:MIXL1:MNX1:MSX1:MSX2:NKX1-1:NKX1-2:NOBOX:NOTO:OTP:PDX1:PHOX2A:PHOX2B:PROP1:PRRX1:PRRX2:RAX:RAX2:SEBOX:SHOX:SHOX2:UNCX:VAX1:VAX2:VENTX:VSX1:VSX2:ZFHX2	RTTAAYGAB	1e-1	0.3373	2371	0.1552	5327.5	0.1513
M06385_2.00:ALX1:ALX3:ALX4:ARX:BARX1:BARX2:BSX:DLX1:DLX2:DLX3:DLX4:DLX5:DLX6:DRGX:EN1:EN2:ESX1:GBX1:GBX2:HESX1:HOXA2:HOXB2:ISX:LBX1:LBX2:LHX1:LHX2:LHX3:LHX4:LHX5:LHX6:LHX8:LHX9:LMX1A:LMX1B:MEOX1:MIXL1:MNX1:MSX1:MSX2:NKX1-1:NKX1-2:NOBOX:NOTO:OTP:PDX1:PHOX2A:PHOX2B:PROP1:PRRX1:PRRX2:RAX:RAX2:SEBOX:SHOX:SHOX2:UNCX:VAX1:VAX2:VSX1:VSX2:ZFHX2:ZFHX3	KTTAATTA	1e-1	0.3375	1861	0.1218	4166	0.1183
M11239_2.00:RELA	BCWGGGGANTT	1e-1	0.3381	3852	0.2521	8713.9	0.2475
M11422_2.00:NFYC	CAGCCAATCAGCGC	1e-1	0.3402	30	0.002	53.4	0.0015
M10705_2.00:ALX1:ALX3:ALX4:ARX:BARHL1:BARHL2:BARX1:BARX2:BSX:DLX1:DLX2:DLX3:DLX4:DLX5:DLX6:DRGX:EMX1:EMX2:EN1:EN2:ESX1:EVX1:EVX2:GBX1:GBX2:GSX1:GSX2:HMX1:HMX2:HMX3:HOXA1:HOXA2:HOXA3:HOXA4:HOXA5:HOXA6:HOXA7:HOXB1:HOXB2:HOXB3:HOXB4:HOXB5:HOXB6:HOXB7:HOXB8:HOXC4:HOXC5:HOXC6:HOXD1:HOXD3:HOXD4:HOXD8:ISX:LHX3:LHX4:MEOX1:MEOX2:MIXL1:MNX1:MSX1:MSX2:NANOG:NANOGP8:NKX1-1:NKX1-2:NOBOX:NOTO:OTP:PDX1:PHOX2A:PHOX2B:PROP1:PRRX1:PRRX2:RAX:RAX2:SEBOX:SHOX:SHOX2:UNCX:VAX1:VAX2:VENTX:VSX1:VSX2	GHNYTAATGACC	1e-1	0.3402	405	0.0265	873.5	0.0248
M10521_2.00:EHF:ELF1:ELF2:ELF3:ELF4:ELF5:ELK1:ELK3:ELK4:ERF:ERG:ETS1:ETS2:ETV1:ETV2:ETV3:ETV3L:ETV4:ETV5:ETV6:ETV7:FEV:FLI1:GABPA:SPDEF	HGAAYCCGGAAGTGNKG	1e-1	0.3407	22	0.0014	37.4	0.0011
M04897_2.00:HOXA10:HOXA11:HOXA9:HOXB9:HOXC10:HOXC11:HOXC12:HOXC9:HOXD10:HOXD11:HOXD12:HOXD9	GGTCGTAAAAH	1e-1	0.3411	58	0.0038	111.3	0.0032
M05617_2.00:HNF4A:HNF4G:NR1H4:NR2C1:NR2C2:NR2F1:NR2F2:NR2F6:NR4A1:NR4A2:NR4A3:NR5A1:NR5A2:NR6A1:PPARA:PPARD:PPARG:RARA:RARB:RARG:RORA:RORB:RORC:RXRA:RXRB:RXRG:THRA:THRB	RRGGTCAAAGGTCAN	1e-1	0.3413	75	0.0049	147.1	0.0042
M02084_2.00:ALX1:ALX3:ALX4:ARX:DRGX:EN1:EN2:ESX1:GBX1:GBX2:ISX:LHX2:LHX3:LHX4:LHX9:LMX1A:LMX1B:MIXL1:MSX1:MSX2:NOBOX:OTP:PDX1:PHOX2A:PHOX2B:PROP1:PRRX1:PRRX2:RAX:RAX2:SEBOX:SHOX:SHOX2:UNCX:VAX1:VAX2:VSX1:VSX2	NHTAATTRRN	1e-1	0.3417	3673	0.2404	8304.3	0.2358
M09358_2.00:NFKB1:NFKB2	GGGAATTTCCC	1e-1	0.342	150	0.0098	309.2	0.0088
M10909_2.00:MEF2A	ATTHCCAWAWATAGTAAD	1e-1	0.342	27	0.0018	48	0.0014
M10910_2.00:MEF2A	ATTHCCAWAWATAGTAAD	1e-1	0.342	27	0.0018	48	0.0014
M07796_2.00:MAX	CCACGTGRYC	1e-1	0.3427	217	0.0142	456.3	0.013
M01749_2.00:BHLHA15	ACATATGG	1e-1	0.3433	1664	0.1089	3718.5	0.1056
M04076_2.00:USF2	CCCACGTGACM	1e-1	0.3434	171	0.0112	355.1	0.0101
M10753_2.00:PBX1:PBX2:PBX3:PBX4	ATCAATCAA	1e-1	0.3434	1410	0.0923	3141.5	0.0892
M06008_2.00:ARNT:ARNT2	GTACGTGAC	1e-1	0.3481	65	0.0043	126	0.0036
M03131_2.00:HOXA10:HOXA11:HOXA9:HOXB9:HOXC10:HOXC11:HOXC12:HOXC9:HOXD10:HOXD11:HOXD12:HOXD9	DTTTTACGACY	1e-1	0.3485	436	0.0285	943.4	0.0268
M02994_2.00:ELF1:ELF2:ELF4:ELK1:ELK3:ELK4:ERF:ERG:ETS1:ETS2:ETV1:ETV2:ETV3:ETV3L:ETV4:ETV5:FEV:FLI1:GABPA	ACCGGAARTG	1e-1	0.3504	94	0.0062	188.5	0.0054
M10691_2.00:HMBOX1:HNF1A:HNF1B	NGTYAATKATTAACYA	1e-1	0.3504	94	0.0062	188.5	0.0054
M06300_2.00:ALX1:ALX3:ALX4:ARX:BARHL1:BARHL2:DRGX:ESX1:EVX1:EVX2:GBX1:GBX2:HESX1:LBX1:LBX2:MEOX1:MEOX2:MIXL1:MSX1:MSX2:PHOX2A:PHOX2B:PROP1:PRRX1:PRRX2:RAX:RAX2:SHOX:SHOX2:TLX1:TLX3:UNCX:VSX1:VSX2	TTAATKA	1e-1	0.3508	5563	0.3641	12642.7	0.359
M03091_2.00:RHOXF1	GGATWATCC	1e-1	0.3515	456	0.0298	988.7	0.0281
M07901_2.00:CTCF	CCCYCTRGTGG	1e-1	0.3521	276	0.0181	587.2	0.0167
M03772_2.00:HOXA10:HOXA11:HOXA6:HOXA9:HOXB6:HOXB8:HOXB9:HOXC10:HOXC11:HOXC12:HOXC5:HOXC6:HOXC8:HOXC9:HOXD10:HOXD11:HOXD12:HOXD8:HOXD9	RGTCGTAAAAH	1e-1	0.3524	219	0.0143	461.3	0.0131
M05833_2.00:MITF:TFE3:TFEB:TFEC	CACGTGAC	1e-1	0.3531	628	0.0411	1374.8	0.039
M10949_2.00:SRF	VWCCAWAWAAGGV	1e-1	0.3531	163	0.0107	338.3	0.0096
M01717_2.00:TFAP4	AHCAGCTGG	1e-1	0.3548	4430	0.29	10042.5	0.2852
M10805_2.00:ARX:BARHL1:BARHL2:BARX1:BARX2:BSX:EMX1:EMX2:EN1:EN2:ESX1:EVX1:EVX2:GBX1:GBX2:GSX1:GSX2:HESX1:HMX1:HMX2:HMX3:HOXA1:HOXA2:HOXA3:HOXA4:HOXA5:HOXB1:HOXB2:HOXB3:HOXB4:HOXB5:HOXC4:HOXC5:HOXD1:HOXD3:HOXD4:LBX1:LBX2:MEOX1:MEOX2:MIXL1:MNX1:MSX1:MSX2:NANOG:NANOGP8:NKX1-1:NKX1-2:PDX1:PRRX1:PRRX2:RAX:RAX2:SHOX:SHOX2:TLX1:TLX3:VENTX	SBSCTATTTGYCC	1e-1	0.3552	223	0.0146	470.6	0.0134
M06296_2.00:ALX1:ALX3:ALX4:ARX:BARHL1:BARHL2:DRGX:ESX1:EVX1:EVX2:GBX1:GBX2:HESX1:LBX1:LBX2:MEOX1:MEOX2:MIXL1:MSX1:MSX2:PHOX2A:PHOX2B:PROP1:PRRX1:PRRX2:RAX:RAX2:SHOX:SHOX2:TLX1:TLX3:UNCX:VSX1:VSX2	NTTAATTA	1e-1	0.3554	4776	0.3126	10836.6	0.3077
M11428_2.00:POU2AF1	ATATGCAAATC	1e-1	0.3564	203	0.0133	426.1	0.0121
M05446_2.00:POU2F2	DTATGCWAATB	1e-1	0.358	757	0.0496	1665.2	0.0473
M07968_2.00:GATA1:GATA2:GATA3:GATA4:GATA5:GATA6	CTGGNNNNNNSAGATAAG	1e-1	0.358	111	0.0073	225.5	0.0064
M04308_2.00:BATF:BATF3	NMATGACACG	1e-1	0.3589	1144	0.0749	2540.7	0.0722
M05398_2.00:HOXA10:HOXA11:HOXA6:HOXA9:HOXB6:HOXB8:HOXB9:HOXC10:HOXC11:HOXC12:HOXC6:HOXC8:HOXC9:HOXD10:HOXD11:HOXD12:HOXD8:HOXD9	KGTCGTAAAHY	1e-1	0.3593	402	0.0263	868.1	0.0247
M01928_2.00:DMRT1:DMRT2:DMRT3:DMRTA2:DMRTB1:DMRTC2	AWTGTADCNA	1e-1	0.3594	2796	0.183	6302.8	0.179
M11155_2.00:HNF4A:HNF4G:NR2E1:NR2F1:NR2F2:NR2F6:NR6A1:RXRA:RXRB:RXRG	TGGACTTTGNCC	1e-1	0.3594	207	0.0135	435.6	0.0124
M03308_2.00:POU2F1	AWTATGCAAATT	1e-1	0.3594	341	0.0223	732.9	0.0208
M10851_2.00:POU5F1	TKWWATGCAAATK	1e-1	0.361	527	0.0345	1148.2	0.0326
M05633_2.00:NR1H3:NR2F1:NR2F2:NR2F6:PPARD:RORA:RORB:RORC:RXRA:RXRG:THRA:THRB	GTGACCTBANTRAGGTCAC	1e-1	0.3615	4	0.0003	4.6	0.0001
M05672_2.00:HNF4G:NR1H4:NR2C1:NR2C2:NR2F1:NR2F2:NR2F6:NR4A1:NR4A2:NR4A3:NR5A1:NR5A2:NR6A1:PPARA:PPARD:PPARG:RARA:RARB:RARG:RORA:RORB:RORC:RXRA:RXRB:RXRG:THRA:THRB	RAGGTCAAAGGTCAH	1e-1	0.3615	4	0.0003	4.5	0.0001
M04310_2.00:CREB3L1:CREB3L2	GGTGACGTGGCA	1e-1	0.3615	12	0.0008	18.6	0.0005
M04320_2.00:CREB3L1:CREB3L2	TGCCACGCGTACA	1e-1	0.3615	12	0.0008	18.7	0.0005
M07772_2.00:ZNF550	TGCCCTAGCMKWGRYTYT	1e-1	0.3615	12	0.0008	18.5	0.0005
M11050_2.00:MYB:MYBL1	YCVRMHGRCVGTTGGKGG	1e-1	0.3615	12	0.0008	18.4	0.0005
M07716_2.00:ZNF398	CTCYYTCCCTCCCT	1e-1	0.3615	291	0.019	621.3	0.0176
M04166_2.00:ATOH1	AACAGCTGTC	1e-1	0.3615	240	0.0157	508.5	0.0144
M10096_2.00:ZEB1:ZEB2	CADSCAGGTGTCMCC	1e-1	0.3615	40	0.0026	74.3	0.0021
M03200_2.00:ALX1:ALX3:ALX4:ARX:BARX1:BARX2:BSX:DLX2:DLX3:DRGX:EMX1:EMX2:EN1:EN2:ESX1:EVX1:EVX2:GBX1:GBX2:GSX1:GSX2:HESX1:HOXA2:HOXA3:HOXB2:HOXB3:HOXD3:ISX:LBX1:LBX2:LHX1:LHX2:LHX3:LHX4:LHX5:LHX6:LHX8:LHX9:LMX1A:LMX1B:MEOX1:MIXL1:MNX1:MSX1:MSX2:NKX1-1:NKX1-2:NOBOX:NOTO:OTP:PDX1:PHOX2A:PHOX2B:PROP1:PRRX1:PRRX2:RAX:RAX2:SEBOX:SHOX:SHOX2:UNCX:VAX1:VAX2:VSX1:VSX2:ZFHX2	NTAATTRR	1e-1	0.3615	2850	0.1866	6426.9	0.1825
M04686_2.00:DMRT1:DMRT2:DMRT3:DMRTA2:DMRTC2	AATGTATCAATT	1e-1	0.3615	155	0.0101	321.5	0.0091
M04365_2.00:MAF:MAFA:MAFB:MAFG:MAFK	MGTCAGCANWTTT	1e-1	0.3616	69	0.0045	135.4	0.0038
M05079_2.00:HOXA10:HOXA11:HOXA9:HOXB9:HOXC10:HOXC11:HOXC12:HOXC9:HOXD10:HOXD11:HOXD12:HOXD9	GGTCGTAAAAH	1e-1	0.3635	149	0.0098	308.4	0.0088
M05091_2.00:ARX:BARHL1:BARHL2:BARX1:BARX2:BSX:DLX1:DLX2:DLX3:DLX4:DLX5:DLX6:EMX1:EMX2:ESX1:EVX1:EVX2:GBX1:GBX2:HMX1:HMX2:HMX3:HOXA2:HOXB2:LBX1:LBX2:MEOX1:MEOX2:MNX1:MSX1:MSX2:NANOG:NANOGP8:NKX1-1:NKX1-2:PDX1:RAX:RAX2:TLX1:TLX2:TLX3:UNCX:VAX1:VAX2	STAAACGN	1e-1	0.3638	3012	0.1972	6797.1	0.193
M05558_2.00:BORCS8-MEF2B:MEF2A:MEF2B:MEF2C:MEF2D	CYAWATWTGG	1e-1	0.3645	1397	0.0914	3115.7	0.0885
M11171_2.00:ESR1:ESR2:ESRRA:ESRRB:ESRRG	GTGACCTTGRSC	1e0	0.3645	365	0.0239	786	0.0223
M08257_2.00:ZBTB18	NCGCAGCTGCGB	1e0	0.3651	132	0.0086	271.1	0.0077
M04536_2.00:ZNF32	VYGTAACCYGAYACC	1e0	0.3674	7	0.0005	9.6	0.0003
M09627_2.00:RFX1:RFX2:RFX3:RFX4:RFX6	CGGTTGCCATGGCAAC	1e0	0.3674	7	0.0005	9.4	0.0003
M02685_2.00:PBX1:PBX2:PBX3:PBX4	WTTGATTGATGD	1e0	0.3678	108	0.0071	219.1	0.0062
M11259_2.00:RUNX1:RUNX2:RUNX3	HAACCACAG	1e0	0.3684	1980	0.1296	4442.7	0.1262
M05890_2.00:LEF1:TCF7:TCF7L1:TCF7L2	NWASATCAAAGRV	1e0	0.3691	385	0.0252	831.8	0.0236
M05258_2.00:ALX1:ALX3:ALX4:ARX:BARX1:BARX2:BSX:DLX2:DLX3:DRGX:EMX1:EMX2:EN1:EN2:ESX1:EVX1:EVX2:GBX1:GBX2:GSX1:GSX2:HESX1:HOXA2:HOXA3:HOXB2:HOXB3:HOXD3:ISX:LBX1:LBX2:LHX1:LHX2:LHX3:LHX4:LHX5:LHX6:LHX8:LHX9:LMX1A:LMX1B:MEOX1:MIXL1:MNX1:MSX1:MSX2:NKX1-1:NKX1-2:NOBOX:NOTO:OTP:PDX1:PHOX2A:PHOX2B:PROP1:PRRX1:PRRX2:RAX:RAX2:SEBOX:SHOX:SHOX2:UNCX:VAX1:VAX2:VSX1:VSX2:ZFHX2	NTAAYGMN	1e0	0.3692	5766	0.3774	13114.8	0.3724
M05856_2.00:ZKSCAN7	ACAAACTGTARAGTGCB	1e0	0.3701	13	0.0009	20	0.0006
M10694_2.00:NKX2-1:NKX2-2:NKX2-3:NKX2-4:NKX2-5:NKX2-6:NKX2-8	ACTCAAGTGT	1e0	0.3702	498	0.0326	1084.9	0.0308
M08023_2.00:GLI2:GLI3	RGACCACCCAS	1e0	0.3721	183	0.012	383.7	0.0109
M04522_2.00:OSR2	TGCTACTGTD	1e0	0.3722	647	0.0424	1419.7	0.0403
M02462_2.00:GMEB1:GMEB2	TBACGTA	1e0	0.3737	2109	0.1381	4737.1	0.1345
M02152_2.00:ALX1:ALX3:ALX4:ARX:BARX1:BARX2:BSX:DLX1:DLX2:DLX3:DLX4:DLX5:DLX6:DRGX:EMX1:EMX2:EN1:EN2:ESX1:EVX1:EVX2:GBX1:GBX2:GSX1:GSX2:HOXA2:HOXA3:HOXB2:HOXB3:HOXD3:ISL1:ISL2:ISX:MEOX1:MIXL1:MNX1:MSX1:MSX2:NKX1-1:NKX1-2:NOTO:OTP:PDX1:PHOX2A:PHOX2B:PROP1:PRRX1:PRRX2:RAX:RAX2:SEBOX:SHOX:SHOX2:UNCX:VAX1:VAX2:VSX1:VSX2:ZFHX3	HTAATKARN	1e0	0.3737	5665	0.3708	12883.8	0.3659
M01113_2.00:CCDC169-SOHLH2:SOHLH2	GCACGTGCN	1e0	0.3737	749	0.049	1649.5	0.0468
M09931_2.00:ATF1:CREB1:CREM	TGACGTCASCV	1e0	0.3739	282	0.0185	602.5	0.0171
M05987_2.00:BHLHE22:BHLHE23	ACATCTGTC	1e0	0.3745	725	0.0475	1595.2	0.0453
M02026_2.00:GCM2	ATGCGGGY	1e0	0.3745	861	0.0564	1902.9	0.054
M05828_2.00:XPA	CCACCTCACAC	1e0	0.3752	277	0.0181	591.6	0.0168
M11322_2.00:LEF1:TCF7:TCF7L1:TCF7L2	CTTTGA	1e0	0.3753	9877	0.6465	22593.7	0.6416
M05169_2.00:ARX:BARHL1:BARHL2:BARX1:BARX2:BSX:DLX1:DLX2:DLX3:DLX4:DLX5:DLX6:EMX1:EMX2:ESX1:EVX1:EVX2:GBX1:GBX2:HMX1:HMX2:HMX3:HOXA2:HOXB2:LBX1:LBX2:MEOX1:MEOX2:MNX1:MSX1:MSX2:NANOG:NANOGP8:NKX1-1:NKX1-2:PDX1:RAX:RAX2:TLX1:TLX2:TLX3:UNCX:VAX1:VAX2	CTAATTGS	1e0	0.376	2589	0.1695	5833.4	0.1657
M08801_2.00:ATF3:JDP2	GGTSACGTGAB	1e0	0.3761	216	0.0141	456.4	0.013
M08301_2.00:GTF3A	CTCCCATCC	1e0	0.3765	433	0.0283	939.4	0.0267
M01001_2.00:JUN:JUNB:JUND	ATGACKCAH	1e0	0.3765	1275	0.0835	2840.4	0.0807
M08192_2.00:PRDM1	HRTCACTTT	1e0	0.3765	281	0.0184	600	0.017
M02978_2.00:ELF1:ELF2:ELF4:SPDEF	GCAGDAAGAMGTAAMA	1e0	0.3765	14	0.0009	22.1	0.0006
M03003_2.00:EHF:ELF1:ELF2:ELF3:ELF4:ELF5:ETV6:ETV7	AACCCGGAAGTAA	1e0	0.3765	14	0.0009	22.6	0.0006
M09622_2.00:PAX1:PAX2:PAX3:PAX5:PAX6:PAX7:PAX8:PAX9	GCAGCCAAGCRTGACH	1e0	0.3765	14	0.0009	22.3	0.0006
M06249_2.00:HOXA3:HOXA4:HOXA5:HOXA6:HOXA7:HOXB3:HOXB4:HOXB5:HOXB6:HOXB7:HOXB8:HOXC4:HOXC5:HOXC6:HOXC8:HOXD3:HOXD4:HOXD8:PDX1	TTAATTA	1e0	0.3774	3669	0.2402	8304.1	0.2358
M05895_2.00:LEF1:TCF7:TCF7L1:TCF7L2	ATCAAAGGVN	1e0	0.3775	1396	0.0914	3115.1	0.0885
M05164_2.00:ARX:BARHL1:BARHL2:BARX1:BARX2:BSX:DLX1:DLX2:DLX3:DLX4:DLX5:DLX6:EMX1:EMX2:ESX1:EVX1:EVX2:GBX1:GBX2:HMX1:HMX2:HMX3:HOXA2:HOXB2:LBX1:LBX2:MEOX1:MEOX2:MNX1:MSX1:MSX2:NANOG:NANOGP8:NKX1-1:NKX1-2:PDX1:RAX:RAX2:TLX1:TLX2:TLX3:UNCX:VAX1:VAX2	CTAAACGGT	1e0	0.3777	723	0.0473	1591.4	0.0452
M00145_2.00:ZBTB14	NRCGCGCMY	1e0	0.3777	644	0.0422	1413.1	0.0401
M08718_2.00:MITF:TFEB	CACGTGACY	1e0	0.3777	56	0.0037	108.6	0.0031
M08753_2.00:MITF:TFEB	CACGTGACY	1e0	0.3777	56	0.0037	108.6	0.0031
M05108_2.00:HOXA10:HOXA11:HOXA5:HOXA6:HOXA7:HOXA9:HOXB5:HOXB6:HOXB8:HOXB9:HOXC10:HOXC11:HOXC5:HOXC6:HOXC8:HOXC9:HOXD10:HOXD11:HOXD8:HOXD9	GTCGTAAAAH	1e0	0.3781	234	0.0153	496.3	0.0141
M04091_2.00:HES1:HES4	CVCACGYRCC	1e0	0.3784	1560	0.1021	3488.7	0.0991
M09269_2.00:NR1H4:NR1I2:NR1I3:VDR	GRGGTCASTGRGTTCA	1e0	0.3796	32	0.0021	58	0.0016
M09315_2.00:NR1H4:NR1I2:NR1I3:VDR	GRGGTCASTGRGTTCA	1e0	0.3796	32	0.0021	58	0.0016
M05260_2.00:ALX1:ALX3:ALX4:ARX:BARX1:BARX2:BSX:DLX2:DLX3:DRGX:EMX1:EMX2:EN1:EN2:ESX1:EVX1:EVX2:GBX1:GBX2:GSX1:GSX2:HESX1:HOXA2:HOXA3:HOXB2:HOXB3:HOXD3:ISX:LBX1:LBX2:LHX1:LHX2:LHX3:LHX4:LHX5:LHX6:LHX8:LHX9:LMX1A:LMX1B:MEOX1:MIXL1:MNX1:MSX1:MSX2:NKX1-1:NKX1-2:NOBOX:NOTO:OTP:PDX1:PHOX2A:PHOX2B:PROP1:PRRX1:PRRX2:RAX:RAX2:SEBOX:SHOX:SHOX2:UNCX:VAX1:VAX2:VSX1:VSX2:ZFHX2	NTAACGMN	1e0	0.381	3700	0.2422	8376.6	0.2379
M08818_2.00:XBP1	GACGTGKCMTTW	1e0	0.3821	31	0.002	56.6	0.0016
M04156_2.00:PTF1A	AACAGCTGACGC	1e0	0.3821	45	0.0029	85.6	0.0024
M04964_2.00:ALX1:ALX3:ALX4:ARX:BARHL1:BARHL2:BARX1:BARX2:BSX:DLX1:DLX2:DLX3:DLX4:DLX5:DLX6:DRGX:EMX1:EMX2:EN1:EN2:ESX1:EVX1:EVX2:GBX1:GBX2:GSX1:GSX2:HESX1:HOXA1:HOXA2:HOXA3:HOXA4:HOXA5:HOXB1:HOXB2:HOXB3:HOXB4:HOXB5:HOXC4:HOXC5:HOXD1:HOXD3:HOXD4:ISX:LHX1:LHX3:LHX4:LHX5:MEOX1:MEOX2:MIXL1:MNX1:MSX1:MSX2:NANOG:NANOGP8:NKX1-1:NKX1-2:NOTO:OTP:PDX1:PHOX2A:PHOX2B:PROP1:PRRX1:PRRX2:RAX:RAX2:SEBOX:SHOX:SHOX2:UNCX:VAX1:VAX2:VENTX:VSX1:VSX2	YTAATGAY	1e0	0.3822	1415	0.0926	3159.3	0.0897
M05993_2.00:FERD3L	GTRACAGCTG	1e0	0.3835	879	0.0575	1944	0.0552
M02784_2.00:BHLHE22:BHLHE23	AMCATATGYT	1e0	0.3842	184	0.012	386.6	0.011
M05345_2.00:BARX1:BARX2:BSX:EMX1:EMX2:EN1:EN2:EVX1:EVX2:GBX1:GBX2:GSX1:GSX2:HMX1:HMX2:HMX3:HOXA1:HOXA2:HOXA3:HOXA4:HOXA5:HOXA6:HOXA7:HOXB1:HOXB2:HOXB3:HOXB4:HOXB5:HOXB6:HOXB7:HOXB8:HOXC4:HOXC5:HOXC6:HOXD1:HOXD3:HOXD4:HOXD8:ISX:MEOX1:MEOX2:MNX1:NKX1-1:NKX1-2:NOTO:OTP:PDX1:TLX2:VAX1:VAX2:VENTX	YTAATKAY	1e0	0.385	3345	0.219	7564.6	0.2148
M06262_2.00:ALX1:ALX3:ALX4:ARX:BARHL1:BARHL2:BARX1:BARX2:BSX:DLX1:DLX2:DLX3:DLX4:DLX5:DLX6:DRGX:EMX1:EMX2:EN1:EN2:ESX1:EVX1:EVX2:GBX1:GBX2:GSX1:GSX2:HESX1:HMX1:HMX3:HOXA1:HOXA2:HOXA3:HOXA4:HOXA5:HOXB1:HOXB2:HOXB3:HOXB4:HOXB5:HOXC4:HOXC5:HOXD1:HOXD3:HOXD4:ISX:MEOX1:MEOX2:MIXL1:MNX1:MSX1:MSX2:NKX1-1:NKX1-2:NOTO:OTP:PDX1:PHOX2A:PHOX2B:PROP1:PRRX1:PRRX2:RAX:RAX2:SEBOX:SHOX:SHOX2:TLX1:TLX2:TLX3:UNCX:VAX1:VAX2:VENTX:VSX1:VSX2	TTTAATTR	1e0	0.3856	2760	0.1807	6226.4	0.1768
M09139_2.00:BARHL1:BARHL2:BARX1:BARX2:BSX:DLX1:DLX2:DLX3:DLX4:DLX5:DLX6:EVX1:EVX2:GBX1:GBX2:HMX1:HMX2:HMX3:HOXA1:HOXA2:HOXA3:HOXB1:HOXB2:HOXB3:HOXD1:HOXD3:MEOX1:MEOX2:MNX1:MSX1:MSX2:NANOG:NANOGP8:PDX1:VENTX	ATTTGCATNACAAAGGV	1e0	0.3856	44	0.0029	83.1	0.0024
M07754_2.00:ZNF468	CRCCCCCTCCCH	1e0	0.3856	153	0.01	318.7	0.009
M07813_2.00:NFE2:NFE2L1:NFE2L2:NFE2L3	VATGACTCAGCADWTTY	1e0	0.3856	16	0.001	26.2	0.0007
M10339_2.00:E4F1	GWACTGCATTAT	1e0	0.3857	29	0.0019	52	0.0015
M00141_2.00:HIC2	RTGCCAACB	1e0	0.3858	3970	0.2599	8996.7	0.2555
M09777_2.00:ZBED6	CRGGCTCGCCBS	1e0	0.3861	198	0.013	417.8	0.0119
M00412_2.00:SIX3:SIX6	NRRTGATATCN	1e0	0.3872	919	0.0602	2035.3	0.0578
M00711_2.00:BBX:CIC:SOX10:SOX8:SOX9	NTSAATGD	1e0	0.3875	8917	0.5837	20379.8	0.5788
M03720_2.00:DMRT1:DMRT2:DMRT3:DMRTA2:DMRTB1:DMRTC2	TTGHTACAATGTADCAA	1e0	0.3888	17	0.0011	28.6	0.0008
M02127_2.00:POU2F2:POU6F1	CTAATTAT	1e0	0.3888	615	0.0403	1349.9	0.0383
M09544_2.00:FOXA1:FOXA2:FOXA3:FOXB1	TGCCAAARYAAACANW	1e0	0.389	27	0.0018	48.8	0.0014
M09389_2.00:SOX1:SOX10:SOX11:SOX12:SOX13:SOX14:SOX15:SOX17:SOX18:SOX2:SOX21:SOX3:SOX30:SOX4:SOX5:SOX6:SOX7:SOX8:SOX9:SRY	GAACAAWGGNBCCHTT	1e0	0.389	69	0.0045	136.9	0.0039
M09399_2.00:SOX1:SOX10:SOX11:SOX12:SOX13:SOX14:SOX15:SOX17:SOX18:SOX2:SOX21:SOX3:SOX30:SOX4:SOX5:SOX6:SOX7:SOX8:SOX9:SRY	GAACAAWGGNBCCHTT	1e0	0.389	69	0.0045	136.9	0.0039
M03095_2.00:ALX1:ALX3:ALX4:ARX:BARHL1:BARHL2:BARX1:BARX2:BSX:DLX1:DLX2:DLX3:DLX4:DLX5:DLX6:EN1:EN2:GBX1:GBX2:GSX1:GSX2:HOXA1:HOXA2:HOXA3:HOXB1:HOXB2:HOXB3:HOXD1:HOXD3:ISX:LHX1:LHX5:MEOX1:MNX1:MSX1:MSX2:NANOG:NANOGP8:NKX1-1:NKX1-2:PDX1:PROP1:SHOX:SHOX2:UNCX:VAX1:VAX2:VSX2	NTAATTRN	1e0	0.389	2879	0.1885	6499.9	0.1846
M03849_2.00:ALX1:ALX3:ALX4:ARX:BARX1:BARX2:BSX:DLX1:DLX2:DLX3:DLX4:DLX5:DLX6:DRGX:EMX1:EMX2:EN1:EN2:ESX1:EVX1:EVX2:GBX1:GBX2:GSX1:GSX2:HESX1:HOXA1:HOXA2:HOXA3:HOXB1:HOXB2:HOXB3:HOXD3:ISX:LBX1:LBX2:LHX1:LHX2:LHX3:LHX4:LHX5:LHX6:LHX8:LHX9:LMX1A:LMX1B:MEOX1:MIXL1:MNX1:MSX1:MSX2:NKX1-1:NKX1-2:NOBOX:NOTO:OTP:PDX1:PHOX2A:PHOX2B:PROP1:PRRX1:PRRX2:RAX:RAX2:SEBOX:SHOX:SHOX2:UNCX:VAX1:VAX2:VSX1:VSX2:ZFHX2:ZFHX3	STAATTMGATTAN	1e0	0.389	197	0.0129	415.3	0.0118
M09636_2.00:NFIA:NFIB:NFIC:NFIX	CYTGGCABNSTGCCAR	1e0	0.3891	76	0.005	151.1	0.0043
M09072_2.00:ELF1:ELF2:ELF4:ELK1:ELK3:ELK4:ERF:ERG:ETS1:ETS2:ETV1:ETV2:ETV3:ETV3L:ETV4:ETV5:FEV:FLI1:GABPA	GGSRCCGGAAGYGG	1e0	0.3901	119	0.0078	244.8	0.007
M05655_2.00:ESR1:ESR2:ESRRA:ESRRB:ESRRG	NTCAAGGTCAH	1e0	0.3904	562	0.0368	1230.3	0.0349
M09838_2.00:MYF5:MYOD1:MYOG	SRACAGGTGKTG	1e0	0.3904	389	0.0255	842.4	0.0239
M10424_2.00:CUX1:CUX2	NATCGATCGS	1e0	0.3909	146	0.0096	304	0.0086
M05791_2.00:SOX1:SOX10:SOX11:SOX12:SOX13:SOX14:SOX15:SOX17:SOX18:SOX2:SOX21:SOX3:SOX30:SOX4:SOX5:SOX6:SOX7:SOX8:SOX9:SRY	VACAATGC	1e0	0.3909	4187	0.2741	9495.6	0.2697
M03972_2.00:SOX1:SOX10:SOX11:SOX12:SOX13:SOX14:SOX15:SOX17:SOX18:SOX2:SOX21:SOX3:SOX30:SOX4:SOX5:SOX6:SOX7:SOX8:SOX9:SRY	MACAATASCATTGTB	1e0	0.3909	8	0.0005	11.6	0.0003
M08360_2.00:ZNF708	NRGCTGTACCTMCYTBYKNNN	1e0	0.3913	19	0.0012	32.1	0.0009
M10894_2.00:IRF7	TRGGAAATCGAAABTKRS	1e0	0.3913	19	0.0012	32.8	0.0009
M11288_2.00:SMAD1:SMAD3:SMAD5:SMAD9	AKGTCTAGACCT	1e0	0.3915	24	0.0016	43	0.0012
M05155_2.00:ALX1:ALX3:ALX4:ARX:DRGX:EN1:EN2:ESX1:HESX1:ISX:LHX2:LHX3:LHX4:LHX6:LHX8:LHX9:LMX1A:LMX1B:MIXL1:NOBOX:OTP:PHOX2A:PHOX2B:PROP1:PRRX1:PRRX2:RAX:RAX2:SEBOX:SHOX:SHOX2:UNCX:VSX1:VSX2:ZFHX2	TTAACGAG	1e0	0.3919	770	0.0504	1699.5	0.0483
M08365_2.00:ZSCAN30	GCCWGCRGCCHBCMS	1e0	0.3925	186	0.0122	391.4	0.0111
M04356_2.00:MAF:MAFA:MAFB:MAFG:MAFK:NRL	HGTCAGCANWWTY	1e0	0.3925	371	0.0243	802.9	0.0228
M09802_2.00:TFAP4	AGARYCAGCTGYGGTCAG	1e0	0.3925	21	0.0014	36	0.001
M10787_2.00:HOXA3:HOXA4:HOXA5:HOXA6:HOXA7:HOXB3:HOXB4:HOXB5:HOXB6:HOXB7:HOXB8:HOXC4:HOXC5:HOXC6:HOXC8:HOXD3:HOXD4:HOXD8:PDX1	AAWGCAATTAAG	1e0	0.3929	118	0.0077	242.2	0.0069
M00235_2.00:OVOL2	HCCGTTANNH	1e0	0.3935	362	0.0237	782.2	0.0222
M01744_2.00:TCFL5	NBCDCGHGVN	1e0	0.3937	695	0.0455	1530.7	0.0435
M11179_2.00:ESR1:ESR2:NR1D1:NR1D2:NR1H2:NR1H3:NR1H4:NR2C1:NR2C2:NR2F1:NR2F2:NR2F6:NR4A1:NR6A1:PPARA:PPARD:PPARG:RARA:RARB:RARG:RORA:RORB:RORC:RXRA:RXRB:RXRG:THRA	WCCCTGACCYB	1e0	0.394	1163	0.0761	2589.8	0.0735
M03317_2.00:POU3F4	TATGCAAAT	1e0	0.3944	491	0.0321	1071.3	0.0304
M02997_2.00:ELF1:ELF2:ELF4:ELK1:ELK3:ELK4:ERF:ERG:ETS1:ETS2:ETV1:ETV2:ETV3:ETV3L:ETV4:ETV5:FEV:FLI1:GABPA	ACCGGAARTV	1e0	0.3946	195	0.0128	411.5	0.0117
M01500_2.00:CUX2	TKATCGRYW	1e0	0.3949	3096	0.2027	6997.3	0.1987
M09382_2.00:SMAD4	GGTGNCAGACAG	1e0	0.3949	655	0.0429	1440.6	0.0409
M08919_2.00:OVOL1	ACAGTTACA	1e0	0.3954	694	0.0454	1528.9	0.0434
M08974_2.00:OVOL1	ACAGTTACA	1e0	0.3954	694	0.0454	1528.9	0.0434
M09985_2.00:HLF:TEF	ATGTTWAYATAA	1e0	0.3958	378	0.0247	818.4	0.0232
M00370_2.00:NR2E3	NNNARATATCAAN	1e0	0.3959	1143	0.0748	2544.8	0.0723
M05038_2.00:ALX1:ALX3:ALX4:ARX:BARX1:BARX2:BSX:DLX1:DLX2:DLX3:DLX4:DLX5:DLX6:DRGX:EMX1:EMX2:EN1:EN2:ESX1:EVX1:EVX2:GBX1:GBX2:GSX1:GSX2:HESX1:HOXA2:HOXA3:HOXB2:HOXB3:HOXD3:ISX:LBX1:LBX2:LHX1:LHX2:LHX3:LHX4:LHX5:LHX6:LHX8:LHX9:LMX1A:LMX1B:MEOX1:MIXL1:MNX1:MSX1:MSX2:NKX1-1:NKX1-2:NOBOX:NOTO:OTP:PDX1:PHOX2A:PHOX2B:PROP1:PRRX1:PRRX2:RAX:RAX2:SEBOX:SHOX:SHOX2:UNCX:VAX1:VAX2:VSX1:VSX2:ZFHX2:ZFHX3	NTAAYGAR	1e0	0.3959	5231	0.3424	11893.8	0.3378
M11134_2.00:NR2C1:NR2C2:NR2F1:NR2F2:NR2F6:NR4A1:NR4A2:NR4A3:PPARD:PPARG:RARA:RARB:RARG:RORA:RORB:RORC:RXRA:RXRB:RXRG	BTGACCTTBB	1e0	0.3961	1427	0.0934	3190	0.0906
M05501_2.00:POU5F1	NATTATGCWAATKARG	1e0	0.3972	50	0.0033	96.5	0.0027
M04016_2.00:HLF:TEF	RTKACGTAAB	1e0	0.3974	518	0.0339	1132.6	0.0322
M07967_2.00:GATA1:GATA2:GATA3:GATA4:GATA5:GATA6	TGGNNVSNRSAGATAAGR	1e0	0.3986	80	0.0052	160.1	0.0045
M09626_2.00:RELA	WGGGGATTTCCC	1e0	0.3986	179	0.0117	376.8	0.0107
M08049_2.00:HIF1A	GBACGTGCNB	1e0	0.3997	351	0.023	758.9	0.0216
M04281_2.00:JUN:JUNB:JUND	SRTGACGCATS	1e0	0.4003	127	0.0083	262.3	0.0074
M06228_2.00:BARX1:BARX2:BSX:EMX1:EMX2:EN1:EN2:EVX1:EVX2:GBX1:GBX2:GSX1:GSX2:HESX1:HMX1:HMX2:HMX3:HOXA1:HOXA2:HOXA3:HOXA4:HOXA5:HOXA6:HOXA7:HOXB1:HOXB2:HOXB3:HOXB4:HOXB5:HOXB6:HOXB7:HOXB8:HOXC4:HOXC5:HOXC6:HOXD1:HOXD3:HOXD4:HOXD8:ISX:MEOX1:MEOX2:MNX1:NKX1-1:NKX1-2:NOTO:OTP:PDX1:TLX1:TLX3:VAX1:VAX2:VENTX	NYTAATGA	1e0	0.4003	3685	0.2412	8347.8	0.2371
M09169_2.00:ALX1:ALX3:ALX4:ARX:DRGX:EMX1:EMX2:EN1:EN2:ESX1:GBX1:GBX2:HESX1:ISX:LHX1:LHX2:LHX3:LHX4:LHX5:LHX6:LHX8:LHX9:LMX1A:LMX1B:MIXL1:MSX1:MSX2:NOBOX:NOTO:OTP:PHOX2A:PHOX2B:PROP1:PRRX1:PRRX2:RAX:RAX2:SEBOX:SHOX:SHOX2:UNCX:VAX1:VAX2:VSX1:VSX2:ZFHX2	DTTAATTAGB	1e0	0.401	1281	0.0839	2858.5	0.0812
M04744_2.00:EHF:ELF1:ELF2:ELF3:ELF4:ELF5:ELK1:ELK3:ELK4:ERF:ERG:ETS1:ETS2:ETV1:ETV2:ETV3:ETV3L:ETV4:ETV5:ETV6:ETV7:FEV:FLI1:GABPA:SPDEF	WAMCCGGAAGTR	1e0	0.401	110	0.0072	225.7	0.0064
M06520_2.00:ALX1:ALX3:ALX4:ARX:BARHL1:BARHL2:BARX1:BARX2:BSX:DRGX:EMX1:EMX2:EN1:EN2:ESX1:EVX1:EVX2:GBX1:GBX2:GSX1:GSX2:HESX1:HOXA2:HOXA3:HOXB2:HOXB3:HOXD3:ISX:LBX1:LBX2:LHX1:LHX2:LHX3:LHX4:LHX5:LHX6:LHX8:LHX9:LMX1A:LMX1B:MEOX1:MEOX2:MIXL1:MNX1:MSX1:MSX2:NKX1-1:NKX1-2:NOBOX:NOTO:OTP:PDX1:PHOX2A:PHOX2B:PROP1:PRRX1:PRRX2:RAX:RAX2:SEBOX:SHOX:SHOX2:UNCX:VAX1:VAX2:VSX1:VSX2:ZFHX2	YTAATTA	1e0	0.4021	1750	0.1146	3925.2	0.1115
M03351_2.00:MYB:MYBL1	WHAACCGTTAA	1e0	0.4026	65	0.0043	128	0.0036
M08993_2.00:OVOL2	WCCGTTAT	1e0	0.4031	137	0.009	284.9	0.0081
M10307_2.00:ZBTB6	BGGCTCYATCAYC	1e0	0.4034	72	0.0047	143.3	0.0041
M03243_2.00:BARHL1:BARHL2:BSX:DLX2:EMX1:EMX2:EN1:EN2:GBX1:GBX2:GSX1:GSX2:HMX1:HMX2:HMX3:HOXA3:HOXA4:HOXA5:HOXB3:HOXB4:HOXB5:HOXC4:HOXC5:HOXD3:HOXD4:LBX2:MEOX1:MEOX2:MNX1:MSX1:MSX2:NANOG:NANOGP8:NKX1-1:NKX1-2:PDX1:TLX1:TLX2:TLX3:VAX1:VAX2:VENTX	WDTTAATTGNT	1e0	0.4065	935	0.0612	2074.5	0.0589
M05257_2.00:DBX2:NKX3-1:NKX3-2	TTAACGAG	1e0	0.4065	1679	0.1099	3764.2	0.1069
M03804_2.00:HOXA10:HOXA5:HOXA6:HOXA7:HOXA9:HOXB4:HOXB5:HOXB6:HOXB7:HOXB8:HOXB9:HOXC10:HOXC5:HOXC6:HOXC8:HOXC9:HOXD10:HOXD8:HOXD9	KTAATTAC	1e0	0.4099	3258	0.2133	7371.2	0.2093
M05460_2.00:POU4F3	ATGCATWATTMAT	1e0	0.4114	102	0.0067	209	0.0059
M01905_2.00:ONECUT1:ONECUT2:ONECUT3	DTATYGATY	1e0	0.4136	2384	0.1561	5373	0.1526
M05243_2.00:NKX6-1:NKX6-2:NKX6-3	TTTAATGAS	1e0	0.4148	1646	0.1077	3690.7	0.1048
M05471_2.00:POU4F1	ATGCATAATTNAT	1e0	0.4186	139	0.0091	289.9	0.0082
M10456_2.00:E2F1:E2F2:E2F3:E2F4:E2F5:E2F6	CGTTTCBT	1e0	0.4204	6052	0.3962	13786.7	0.3915
M08034_2.00:ESR1:ESR2:ESRRA:ESRRB:ESRRG	RGBTCAAGGTCACSB	1e0	0.4206	128	0.0084	265.6	0.0075
M02934_2.00:HIC2	RTGCCAACC	1e0	0.4206	1246	0.0816	2781.9	0.079
M05858_2.00:ZNF682	GGYYAAGCCCC	1e0	0.4211	680	0.0445	1499.5	0.0426
M09167_2.00:DUX1_HUMAN:DUX3_HUMAN:DUX4	TAAYCTAATCA	1e0	0.4211	100	0.0065	204.5	0.0058
M03173_2.00:ALX1:ALX3:ALX4:ARX:BARX1:BARX2:BSX:DLX2:DLX3:DLX5:DRGX:EMX1:EMX2:EN1:EN2:ESX1:EVX1:EVX2:GBX1:GBX2:GSX1:GSX2:HESX1:HOXA2:HOXA3:HOXB2:HOXB3:HOXD3:ISX:LBX1:LBX2:LHX1:LHX2:LHX3:LHX4:LHX5:LHX6:LHX8:LHX9:LMX1A:LMX1B:MEOX1:MIXL1:MNX1:MSX1:MSX2:NKX1-1:NKX1-2:NOBOX:NOTO:OTP:PDX1:PHOX2A:PHOX2B:PROP1:PRRX1:PRRX2:RAX:RAX2:SEBOX:SHOX:SHOX2:UNCX:VAX1:VAX2:VSX1:VSX2:ZFHX2:ZFHX3	KBTAATTRRA	1e0	0.4211	1711	0.112	3839.1	0.109
M10028_2.00:CEBPA:CEBPB:CEBPE	NGWMTKWBGYAAKGCACA	1e0	0.4219	33	0.0022	61.8	0.0018
M05165_2.00:ARX:BARHL1:BARHL2:BARX1:BARX2:BSX:DLX1:DLX2:DLX3:DLX4:DLX5:DLX6:EMX1:EMX2:ESX1:EVX1:EVX2:GBX1:GBX2:HMX1:HMX2:HMX3:HOXA2:HOXB2:LBX1:LBX2:MEOX1:MEOX2:MNX1:MSX1:MSX2:NANOG:NANOGP8:NKX1-1:NKX1-2:PDX1:RAX:RAX2:TLX1:TLX2:TLX3:UNCX:VAX1:VAX2	CTAATTGSY	1e0	0.4219	1929	0.1263	4336.5	0.1232
M05330_2.00:ALX1:ALX3:ALX4:ARX:BARX1:BARX2:BSX:DLX1:DLX2:DLX3:DLX4:DLX5:DLX6:DRGX:EMX1:EMX2:EN1:EN2:ESX1:EVX1:EVX2:GBX1:GBX2:GSX1:GSX2:HMX1:HMX3:HOXA1:HOXA2:HOXA3:HOXA4:HOXA5:HOXB1:HOXB2:HOXB3:HOXB4:HOXB5:HOXC4:HOXC5:HOXD1:HOXD3:HOXD4:ISX:LHX3:LHX4:MEOX1:MIXL1:MNX1:MSX1:MSX2:NKX1-1:NKX1-2:NOTO:OTP:PDX1:PHOX2A:PHOX2B:PROP1:PRRX1:PRRX2:RAX:RAX2:SEBOX:SHOX:SHOX2:UNCX:VAX1:VAX2:VENTX:VSX1:VSX2	HTAAYGAB	1e0	0.4224	2202	0.1441	4959.2	0.1408
M04129_2.00:CLOCK	GMCACGTGYN	1e0	0.4239	292	0.0191	628.3	0.0178
M00282_2.00:ALX1:ALX3:ALX4:ARX:BARX1:BARX2:BSX:DLX1:DLX2:DLX3:DLX6:DRGX:EMX1:EMX2:EN1:EN2:ESX1:EVX1:EVX2:GBX1:GBX2:GSX1:GSX2:HESX1:HOXA2:HOXA3:HOXB2:HOXB3:HOXD3:ISX:LBX1:LBX2:LHX1:LHX2:LHX3:LHX4:LHX5:LHX6:LHX8:LHX9:LMX1A:LMX1B:MEOX1:MIXL1:MNX1:MSX1:MSX2:NKX1-1:NKX1-2:NOBOX:NOTO:OTP:PDX1:PHOX2A:PHOX2B:PROP1:PRRX1:PRRX2:RAX:RAX2:SEBOX:SHOX:SHOX2:UNCX:VAX1:VAX2:VSX1:VSX2:ZFHX2:ZFHX3	TAATTAGT	1e0	0.4242	1266	0.0829	2827.1	0.0803
M03390_2.00:AR:NR3C1:NR3C2:PGR	RGGWACACSGTGTWCCY	1e0	0.4242	5	0.0003	6.7	0.0002
M04523_2.00:GFI1:GFI1B	NAAATCACTGCAHYKCACTCN	1e0	0.4242	5	0.0003	6.6	0.0002
M07759_2.00:ZNF611	GGAGCGCCYCYGCCSGSC	1e0	0.4242	5	0.0003	6.5	0.0002
M06267_2.00:BARX1:BARX2:BSX:EMX1:EMX2:EN1:EN2:EVX1:EVX2:GBX1:GBX2:GSX1:GSX2:HMX1:HMX2:HMX3:HOXA1:HOXA2:HOXA3:HOXA4:HOXA5:HOXA6:HOXA7:HOXA9:HOXB1:HOXB2:HOXB3:HOXB4:HOXB5:HOXB6:HOXB7:HOXB8:HOXB9:HOXC4:HOXC5:HOXC6:HOXC8:HOXC9:HOXD1:HOXD3:HOXD4:HOXD8:HOXD9:ISX:MEOX1:MEOX2:MNX1:NKX1-1:NKX1-2:NOTO:OTP:PDX1:VAX1:VAX2:VENTX	TTAATKA	1e0	0.4242	4557	0.2983	10352.3	0.294
M03178_2.00:MEIS1:MEIS2:MEIS3:PKNOX1:PKNOX2:TGIF1:TGIF2:TGIF2LX:TGIF2LY	TGACAGSTGTCA	1e0	0.4242	10	0.0007	16	0.0005
M03479_2.00:NFIA:NFIB:NFIC:NFIX	YTGGCACNDTGCCAA	1e0	0.4242	10	0.0007	15.6	0.0004
M05621_2.00:ESR1:ESR2:NR1D1:NR1D2:NR1H2:NR1H3:NR1H4:NR2C1:NR2C2:NR2F1:NR2F2:NR2F6:NR4A1:NR4A2:NR4A3:NR5A1:NR5A2:NR6A1:PPARA:PPARD:PPARG:RARA:RARB:RARG:RORA:RORB:RORC:RXRA:RXRB:RXRG:THRB	TAGGTCATGACCTA	1e0	0.4242	10	0.0007	15.1	0.0004
M10216_2.00:EGR1:EGR2:EGR3:EGR4	ATGCGTGGGCGG	1e0	0.4242	10	0.0007	15.9	0.0005
M09561_2.00:PBX1:PBX2:PBX3:PBX4	TGAGTGACAGSC	1e0	0.4242	32	0.0021	59.1	0.0017
M04111_2.00:BHLHE22:BHLHE23	ACCATATGGT	1e0	0.4242	187	0.0122	395.1	0.0112
M11347_2.00:CIC:SOX1:SOX10:SOX11:SOX12:SOX13:SOX14:SOX15:SOX17:SOX18:SOX2:SOX21:SOX3:SOX4:SOX5:SOX6:SOX7:SOX8:SOX9:SRY	YCYATTGTT	1e0	0.4242	1084	0.071	2414.8	0.0686
M06301_2.00:ALX1:ALX3:ALX4:ARX:BARHL1:BARHL2:BSX:DLX1:DLX2:DLX3:DLX4:DLX5:DLX6:DRGX:EMX1:EMX2:EN1:EN2:ESX1:GBX1:GBX2:GSX1:GSX2:HESX1:HMX1:HMX2:HMX3:HOXA3:HOXB3:HOXD3:ISX:LBX1:LBX2:LHX1:LHX2:LHX3:LHX4:LHX5:LHX6:LHX8:LHX9:LMX1A:LMX1B:MEOX1:MIXL1:MSX1:MSX2:NKX1-1:NKX1-2:NOBOX:NOTO:OTP:PDX1:PHOX2A:PHOX2B:PROP1:PRRX1:PRRX2:RAX:RAX2:SEBOX:SHOX:SHOX2:UNCX:VAX1:VAX2:VSX1:VSX2:ZFHX2	TTTAATTA	1e0	0.4243	1254	0.0821	2800.1	0.0795
M10450_2.00:E2F1:E2F2:E2F3:E2F4:E2F5:E2F6	BBGSGCGCGAARN	1e0	0.4261	67	0.0044	133.3	0.0038
M09278_2.00:NR1D2:NR2C1:NR2C2:NR2F1:NR2F2:NR2F6:NR4A1:PPARA:PPARD:PPARG:RARA:RARB:RARG:RORA:RORB:RORC:RXRA:RXRB:RXRG:THRA	AWSTRGGKCAAAGGTCA	1e0	0.427	31	0.002	57.8	0.0016
M09455_2.00:EPAS1	GCACGTACCC	1e0	0.4271	273	0.0179	586.6	0.0167
M09459_2.00:ARNT:ARNT2	GCACGTAY	1e0	0.4283	906	0.0593	2011.4	0.0571
M03251_2.00:ALX1:ALX3:ALX4:ARX:BARHL1:BARHL2:BARX1:BARX2:BSX:DLX1:DLX2:DLX3:DLX4:DLX5:DLX6:DRGX:EMX1:EMX2:EN1:EN2:ESX1:EVX1:EVX2:GBX1:GBX2:GSX1:GSX2:HESX1:HOXA1:HOXA2:HOXA3:HOXA4:HOXA5:HOXB1:HOXB2:HOXB3:HOXB4:HOXB5:HOXC4:HOXC5:HOXD1:HOXD3:HOXD4:ISX:LHX1:LHX3:LHX4:LHX5:MEOX1:MEOX2:MIXL1:MNX1:MSX1:MSX2:NANOG:NANOGP8:NKX1-1:NKX1-2:NOTO:OTP:PDX1:PHOX2A:PHOX2B:PROP1:PRRX1:PRRX2:RAX:RAX2:SEBOX:SHOX:SHOX2:UNCX:VAX1:VAX2:VENTX:VSX1:VSX2	RNTAATTASN	1e0	0.4283	2486	0.1627	5609.1	0.1593
M08201_2.00:FOXA1:FOXA2:FOXA3	GTAAACAG	1e0	0.4283	2045	0.1339	4602.2	0.1307
M02460_2.00:GMEB1:GMEB2	NBACGTMNN	1e0	0.4283	2303	0.1507	5191.3	0.1474
M02968_2.00:ELF1:ELF2:ELF4:ELK1:ELK3:ELK4:ERF:ERG:ETS1:ETS2:ETV1:ETV2:ETV3:ETV3L:ETV4:ETV5:FEV:FLI1:GABPA	ACCGGAAGTR	1e0	0.4297	109	0.0071	224.4	0.0064
M08038_2.00:RELA	YYCTTCCTCCCYCCBCYTCYCCWBYCCTSY	1e0	0.4301	66	0.0043	131.4	0.0037
M09276_2.00:NR1D1:NR1D2:NR2C2:NR2F1:NR2F2:NR2F6:PPARA:PPARD:RARA:RARB:RARG:RORA:RORB:RORC	RGGNMASTGGGTCAGRRRG	1e0	0.4301	66	0.0043	131.6	0.0037
M09310_2.00:NR1D1:NR1D2:NR2C2:NR2F1:NR2F2:NR2F6:PPARA:PPARD:RARA:RARB:RARG:RORA:RORB:RORC	RGGNMASTGGGTCAGRRRG	1e0	0.4301	66	0.0043	131.6	0.0037
M05175_2.00:ALX1:ALX3:ALX4:ARX:DRGX:EMX1:EMX2:EN1:EN2:ESX1:GBX1:GBX2:HESX1:ISX:LHX1:LHX2:LHX3:LHX4:LHX5:LHX6:LHX8:LHX9:LMX1A:LMX1B:MIXL1:MSX1:MSX2:NOBOX:NOTO:OTP:PHOX2A:PHOX2B:PROP1:PRRX1:PRRX2:RAX:RAX2:SEBOX:SHOX:SHOX2:UNCX:VAX1:VAX2:VSX1:VSX2:ZFHX2	HTAACGAG	1e0	0.4305	644	0.0422	1419.7	0.0403
M08811_2.00:MAF:MAFA:MAFB:MAFG:MAFK:NRL	CTGASTCAGCA	1e0	0.4305	844	0.0552	1871.2	0.0531
M08847_2.00:MAF:MAFA:MAFB:MAFG:MAFK:NRL	CTGASTCAGCA	1e0	0.4305	844	0.0552	1871.2	0.0531
M00986_2.00:BCL11B	CTYCGGCCA	1e0	0.4305	1210	0.0792	2701.1	0.0767
M10803_2.00:ALX1:ALX3:ALX4:ARX:BARHL1:BARHL2:BARX1:BARX2:BSX:DLX1:DLX2:DLX3:DLX4:DLX5:DLX6:DRGX:EMX2:EN1:EN2:GBX1:GBX2:GSX1:GSX2:HOXA1:HOXA2:HOXA3:HOXB1:HOXB2:HOXB3:HOXD1:HOXD3:ISX:LHX1:LHX5:MEOX1:MEOX2:MNX1:MSX1:MSX2:NANOG:NANOGP8:NKX1-1:NKX1-2:PDX1:PHOX2A:PHOX2B:PROP1:PRRX1:PRRX2:SHOX:SHOX2:UNCX:VAX1:VAX2:VSX1:VSX2	VTAATTAC	1e0	0.431	1509	0.0988	3381.1	0.096
M01935_2.00:DMRT1:DMRT2:DMRT3:DMRTA2:DMRTB1:DMRTC2	TGTAWCWWWT	1e0	0.4313	2672	0.1749	6035.4	0.1714
M09279_2.00:ESR1:ESR2:ESRRA:ESRRB:ESRRG:NR1H2:NR1H3:NR2C2:NR2F1:NR2F2:NR2F6:RARA:RARB:RARG:RORA:RORB:RORC	AGGTCAGGGTGACCY	1e0	0.432	29	0.0019	53	0.0015
M09311_2.00:ESR1:ESR2:ESRRA:ESRRB:ESRRG:NR1H2:NR1H3:NR2C2:NR2F1:NR2F2:NR2F6:RARA:RARB:RARG:RORA:RORB:RORC	AGGTCAGGGTGACCY	1e0	0.432	29	0.0019	53	0.0015
M03850_2.00:SIX3:SIX6	TAATCTAATTA	1e0	0.432	91	0.006	185.3	0.0053
M06329_2.00:ALX1:ALX3:ALX4:ARX:BARX1:BARX2:BSX:DLX1:DLX2:DLX3:DLX4:DLX5:DLX6:DRGX:EMX1:EMX2:EN1:EN2:ESX1:EVX1:EVX2:GBX1:GBX2:GSX1:GSX2:HMX1:HMX3:HOXA1:HOXA2:HOXA3:HOXA4:HOXA5:HOXB1:HOXB2:HOXB3:HOXB4:HOXB5:HOXC4:HOXC5:HOXD1:HOXD3:HOXD4:ISX:LHX3:LHX4:MEOX1:MIXL1:MNX1:MSX1:MSX2:NKX1-1:NKX1-2:NOTO:OTP:PDX1:PHOX2A:PHOX2B:PROP1:PRRX1:PRRX2:RAX:RAX2:SEBOX:SHOX:SHOX2:UNCX:VAX1:VAX2:VENTX:VSX1:VSX2	YRYTAATTA	1e0	0.4325	1146	0.075	2556.3	0.0726
M09510_2.00:ZNF143:ZNF76	ATTTCCCAGVAKSCY	1e0	0.4325	165	0.0108	347.8	0.0099
M06448_2.00:SOX1:SOX10:SOX11:SOX12:SOX13:SOX14:SOX15:SOX17:SOX18:SOX2:SOX21:SOX3:SOX30:SOX4:SOX5:SOX6:SOX7:SOX8:SOX9:SRY	TCCATTGTTNT	1e0	0.4328	922	0.0604	2048.4	0.0582
M05674_2.00:ESR1:ESR2:ESRRA:ESRRB:ESRRG	STCAAGGTCAH	1e0	0.4342	712	0.0466	1573.1	0.0447
M08725_2.00:ARNTL	RGTCACGTGGM	1e0	0.4367	547	0.0358	1201.2	0.0341
M10430_2.00:DMRT1:DMRT2:DMRT3:DMRTA2:DMRTB1:DMRTC2	RAWTTGWTACATTKT	1e0	0.4382	49	0.0032	95.1	0.0027
M03600_2.00:MYOD1	RBAACAGCTGTTVY	1e0	0.4382	27	0.0018	49.9	0.0014
M05075_2.00:HOXA10:HOXA11:HOXA9:HOXB9:HOXC10:HOXC11:HOXC12:HOXC9:HOXD10:HOXD11:HOXD12:HOXD9	NTTTTACGACC	1e0	0.4397	247	0.0162	529.8	0.015
M04751_2.00:ELF1:ELF2:ELF4:SPDEF	DAMCMGGATGTR	1e0	0.4402	192	0.0126	407.3	0.0116
M05152_2.00:NKX2-1:NKX2-2:NKX2-3:NKX2-4:NKX2-5:NKX2-6:NKX2-8	BTCAACGAS	1e0	0.4405	295	0.0193	636.7	0.0181
M05628_2.00:HNF4A:HNF4G:NR2C1:NR2C2:NR2F1:NR2F2:NR2F6:NR6A1:PPARA:PPARD:RARA:RARB:RARG:RORA:RORB:RORC:RXRA:RXRB:RXRG	GTCAAGKTCAAGGTCRN	1e0	0.4407	12	0.0008	19.1	0.0005
M06236_2.00:ALX1:ALX3:ALX4:ARX:BARX1:BARX2:BSX:DLX1:DLX2:DLX3:DLX4:DLX5:DLX6:DRGX:EMX1:EMX2:EN1:EN2:ESX1:EVX1:EVX2:GBX1:GBX2:GSX1:GSX2:HESX1:HMX1:HMX3:HOXA1:HOXA2:HOXA3:HOXA4:HOXA5:HOXB1:HOXB2:HOXB3:HOXB4:HOXB5:HOXC4:HOXC5:HOXD1:HOXD3:HOXD4:ISX:LHX2:LHX3:LHX4:LHX6:LHX8:LHX9:LMX1A:LMX1B:MEOX1:MIXL1:MNX1:MSX1:MSX2:NKX1-1:NKX1-2:NOBOX:NOTO:OTP:PDX1:PHOX2A:PHOX2B:PROP1:PRRX1:PRRX2:RAX:RAX2:SEBOX:SHOX:SHOX2:UNCX:VAX1:VAX2:VENTX:VSX1:VSX2:ZFHX2	GYTAATTR	1e0	0.4419	1719	0.1125	3861.3	0.1097
M03224_2.00:ALX1:ALX3:ALX4:ARX:BARHL1:BARHL2:DRGX:ESX1:GBX1:GBX2:HESX1:HMX1:HMX2:HMX3:ISX:LBX1:LBX2:MEOX1:MEOX2:MIXL1:MSX1:MSX2:PHOX2A:PHOX2B:PROP1:PRRX1:PRRX2:RAX:RAX2:SHOX:SHOX2:TLX2:UNCX:VENTX:VSX1:VSX2	TAATTAGDTCSAG	1e0	0.4419	143	0.0094	299.1	0.0085
M03149_2.00:ALX1:ALX3:ALX4:ARX:BARHL1:BARHL2:BARX1:BARX2:BSX:DRGX:EMX1:EMX2:EN1:EN2:ESX1:EVX1:EVX2:GBX1:GBX2:GSX1:GSX2:HESX1:HOXA2:HOXA3:HOXB2:HOXB3:HOXD3:ISX:LBX1:LBX2:LHX1:LHX2:LHX3:LHX4:LHX5:LHX6:LHX8:LHX9:LMX1A:LMX1B:MEOX1:MEOX2:MIXL1:MNX1:MSX1:MSX2:NKX1-1:NKX1-2:NOBOX:NOTO:OTP:PDX1:PHOX2A:PHOX2B:PROP1:PRRX1:PRRX2:RAX:RAX2:SEBOX:SHOX:SHOX2:UNCX:VAX1:VAX2:VSX1:VSX2:ZFHX2	DYTAATTRRY	1e0	0.4426	1740	0.1139	3909.6	0.111
M03816_2.00:ALX1:ALX3:ALX4:ARX:BARHL1:BARHL2:DRGX:ESX1:EVX1:EVX2:GBX1:GBX2:HESX1:LBX1:LBX2:MEOX1:MEOX2:MIXL1:MSX1:MSX2:PHOX2A:PHOX2B:PROP1:PRRX1:PRRX2:RAX:RAX2:SHOX:SHOX2:TLX1:TLX3:UNCX:VSX1:VSX2	DTAACRAGS	1e0	0.4434	1736	0.1136	3901	0.1108
M05484_2.00:POU3F1	NTAATGAGATGCRN	1e0	0.4445	127	0.0083	264.6	0.0075
M08724_2.00:MYF5:MYOD1:MYOG	GRCAGVRACAGCTGC	1e0	0.4452	241	0.0158	516	0.0147
M09375_2.00:AIRE	KWAACCAWTWWWACCAAK	1e0	0.4459	38	0.0025	72.2	0.002
M09376_2.00:AIRE	KWAACCAWTWWWACCAAK	1e0	0.4459	38	0.0025	72.2	0.002
M04389_2.00:DPF1:DPF3	TCACCTATAGM	1e0	0.4459	142	0.0093	297.2	0.0084
M09335_2.00:TP63	RRCAWGYCCAGRCATGYCY	1e0	0.4459	13	0.0009	21.6	0.0006
M09338_2.00:TP63:TP73	RRCAWGYCCAGRCATGYCY	1e0	0.4459	13	0.0009	21.6	0.0006
M10360_2.00:ZNF467	TGGGAGCTCCCC	1e0	0.4459	13	0.0009	21.7	0.0006
M02238_2.00:POU2F2:POU6F1	YTAATTAVV	1e0	0.4479	4180	0.2736	9493.9	0.2696
M09554_2.00:GATA1:GATA2:GATA3:GATA4:GATA5:GATA6	NAGATWNBNATCTNN	1e0	0.4485	222	0.0145	474.6	0.0135
M06276_2.00:ALX1:ALX3:ALX4:ARX:BARX1:BARX2:BSX:DLX1:DLX2:DLX3:DLX4:DLX5:DLX6:DRGX:EMX1:EMX2:EN1:EN2:ESX1:EVX1:EVX2:GBX1:GBX2:GSX1:GSX2:HMX1:HMX3:HOXA1:HOXA2:HOXA3:HOXA4:HOXA5:HOXA7:HOXB1:HOXB2:HOXB3:HOXB4:HOXB5:HOXB7:HOXC4:HOXC5:HOXD1:HOXD3:HOXD4:ISX:LHX2:LHX3:LHX4:LHX9:MEOX1:MEOX2:MIXL1:MNX1:MSX1:MSX2:NANOG:NANOGP8:NKX1-1:NKX1-2:NOTO:OTP:PDX1:PHOX2A:PHOX2B:PROP1:PRRX1:PRRX2:RAX:RAX2:SEBOX:SHOX:SHOX2:UNCX:VAX1:VAX2:VENTX:VSX1:VSX2	NCCTAATGA	1e0	0.4492	1571	0.1028	3526	0.1001
M10505_2.00:ELF1:ELF2:ELF4:ELK1:ELK3:ELK4:ERF:ERG:ETS1:ETS2:ETV1:ETV2:ETV3:ETV3L:ETV4:ETV5:FEV:FLI1:GABPA	AACCGGAAG	1e0	0.4498	93	0.0061	190.8	0.0054
M09598_2.00:SRF	CCATATATGGNM	1e0	0.45	141	0.0092	295.7	0.0084
M04245_2.00:HLF:TEF	BGTTACGTAACV	1e0	0.4504	87	0.0057	177.8	0.005
M00195_2.00:BBX:CIC	WNTGCTGACT	1e0	0.4504	1364	0.0893	3054	0.0867
M10184_2.00:BCL6	TTCCTAGAAA	1e0	0.4511	910	0.0596	2024	0.0575
M00126_2.00:MAF:MAFA:MAFB:MAFG:MAFK:NRL	NVGTCAGCAATNN	1e0	0.4515	417	0.0273	910.1	0.0258
M00406_2.00:ALX1:ALX3:ALX4:ARX:DRGX:EMX1:EMX2:EN1:EN2:ESX1:GBX1:GBX2:HESX1:ISX:LHX1:LHX2:LHX3:LHX4:LHX5:LHX6:LHX8:LHX9:LMX1A:LMX1B:MIXL1:MSX1:MSX2:NOBOX:NOTO:OTP:PHOX2A:PHOX2B:PROP1:PRRX1:PRRX2:RAX:RAX2:SEBOX:SHOX:SHOX2:UNCX:VAX1:VAX2:VSX1:VSX2:ZFHX2	HTAATTAS	1e0	0.4532	4903	0.3209	11154.7	0.3168
M10354_2.00:ZNF182	NKGTCAATCAGA	1e0	0.4532	20	0.0013	35.5	0.001
M07753_2.00:ZNF805	KGYRTTCCTTGGCTTGTG	1e0	0.4538	16	0.001	27.3	0.0008
M10933_2.00:BORCS8-MEF2B:MEF2A:MEF2B:MEF2C:MEF2D	CKGTYTAAAAATAACYCA	1e0	0.4538	16	0.001	27.1	0.0008
M02966_2.00:EHF:ELF1:ELF2:ELF3:ELF4:ELF5:ELK1:ELK3:ELK4:ERF:ERG:ETS1:ETS2:ETV1:ETV2:ETV3:ETV3L:ETV4:ETV5:ETV6:ETV7:FEV:FLI1:GABPA:SPDEF	AACCCGGAAGTR	1e0	0.4538	19	0.0012	33.6	0.001
M03513_2.00:SOX1:SOX10:SOX11:SOX12:SOX13:SOX14:SOX15:SOX17:SOX18:SOX2:SOX21:SOX3:SOX30:SOX4:SOX5:SOX6:SOX7:SOX8:SOX9:SRY	ACAATAMCATTG	1e0	0.4538	19	0.0012	33.6	0.001
M08418_2.00:GATA1:GATA2:GATA3:GATA4:GATA5:GATA6	TATCGATAGYY	1e0	0.4538	19	0.0012	33.8	0.001
M09811_2.00:HIF1A	CGTACGTGCGGB	1e0	0.4558	45	0.0029	87.3	0.0025
M06229_2.00:ALX1:ALX3:ALX4:ARX:BARHL1:BARHL2:BARX1:BARX2:BSX:DLX1:DLX2:DLX3:DLX4:DLX5:DLX6:DRGX:EMX1:EMX2:EN1:EN2:ESX1:EVX1:EVX2:GBX1:GBX2:GSX1:GSX2:HESX1:HMX1:HMX2:HMX3:HOXA1:HOXA2:HOXA3:HOXB1:HOXB2:HOXB3:HOXD1:HOXD3:ISX:LBX1:LBX2:LHX1:LHX2:LHX3:LHX4:LHX5:LHX9:MEOX1:MEOX2:MIXL1:MNX1:MSX1:MSX2:NANOG:NANOGP8:NKX1-1:NKX1-2:NOBOX:OTP:PDX1:PHOX2A:PHOX2B:PROP1:PRRX1:PRRX2:RAX:RAX2:SEBOX:SHOX:SHOX2:UNCX:VAX1:VAX2:VSX1:VSX2	TAATTGGTS	1e0	0.4558	749	0.049	1659	0.0471
M00771_2.00:ZKSCAN1	DNNYRYRNNH	1e0	0.4566	3029	0.1983	6857.8	0.1948
M06293_2.00:ALX1:ALX3:ALX4:ARX:BARHL1:BARHL2:BARX1:BARX2:BSX:DRGX:EMX1:EMX2:EN1:EN2:ESX1:EVX1:EVX2:GBX1:GBX2:GSX1:GSX2:HESX1:HMX1:HMX2:HMX3:HOXA1:HOXA2:HOXA3:HOXA4:HOXA5:HOXB1:HOXB2:HOXB3:HOXB4:HOXB5:HOXC4:HOXC5:HOXD3:HOXD4:ISX:LHX2:LHX3:LHX4:LHX9:MEOX1:MEOX2:MIXL1:MNX1:MSX1:MSX2:NKX1-1:NKX1-2:NOTO:OTP:PDX1:PHOX2A:PHOX2B:PROP1:PRRX1:PRRX2:RAX:RAX2:SEBOX:SHOX:SHOX2:TLX1:TLX2:TLX3:UNCX:VAX1:VAX2:VENTX:VSX1:VSX2	NYTAATKA	1e0	0.4567	3897	0.2551	8846.2	0.2512
M10676_2.00:ALX1:ALX3:ALX4:ARX:BARX1:BARX2:BSX:DLX1:DLX2:DLX3:DLX4:DLX5:DLX6:DRGX:EMX1:EMX2:EN1:EN2:ESX1:EVX1:EVX2:GBX1:GBX2:GSX1:GSX2:HESX1:HOXA2:HOXA3:HOXB2:HOXB3:HOXD3:ISX:LBX1:LBX2:LHX1:LHX2:LHX3:LHX4:LHX5:LHX6:LHX8:LHX9:LMX1A:LMX1B:MEOX1:MIXL1:MNX1:MSX1:MSX2:NKX1-1:NKX1-2:NOBOX:NOTO:OTP:PDX1:PHOX2A:PHOX2B:PROP1:PRRX1:PRRX2:RAX:RAX2:SEBOX:SHOX:SHOX2:UNCX:VAX1:VAX2:VSX1:VSX2:ZFHX2:ZFHX3	NGCTAATTAGCBHW	1e0	0.4571	108	0.0071	224	0.0064
M09941_2.00:ATF2	TTACGTAA	1e0	0.4571	178	0.0117	377.6	0.0107
M06199_2.00:FOXD1:FOXD2:FOXD3:FOXD4:FOXD4L1:FOXD4L3:FOXD4L4:FOXD4L5:FOXD4L6:FOXE1:FOXF1:FOXF2:FOXL1	TAAACAAMGA	1e0	0.4577	268	0.0175	577.8	0.0164
M08741_2.00:SREBF1:SREBF2	CMTCACCCCACSB	1e0	0.4577	523	0.0342	1149.1	0.0326
M08752_2.00:SREBF1:SREBF2	CMTCACCCCACSB	1e0	0.4577	523	0.0342	1149.1	0.0326
M07821_2.00:BATF:BATF3	TGAGTCATAWCGARA	1e0	0.4578	73	0.0048	148	0.0042
M09790_2.00:MITF:TFE3	GYCASVTGACYN	1e0	0.4581	483	0.0316	1059.8	0.0301
M11228_2.00:NFKB1:NFKB2	GGGGATTCCC	1e0	0.4586	85	0.0056	173.3	0.0049
M06302_2.00:ALX1:ALX3:ALX4:ARX:BARHL1:BARHL2:BSX:DLX1:DLX2:DLX3:DLX4:DLX5:DLX6:DRGX:EMX1:EMX2:EN1:EN2:ESX1:GBX1:GBX2:GSX1:GSX2:HESX1:HMX1:HMX2:HMX3:HOXA3:HOXB3:HOXD3:ISX:LBX1:LBX2:LHX1:LHX2:LHX3:LHX4:LHX5:LHX6:LHX8:LHX9:LMX1A:LMX1B:MEOX1:MIXL1:MSX1:MSX2:NKX1-1:NKX1-2:NOBOX:NOTO:OTP:PDX1:PHOX2A:PHOX2B:PROP1:PRRX1:PRRX2:RAX:RAX2:SEBOX:SHOX:SHOX2:UNCX:VAX1:VAX2:VSX1:VSX2:ZFHX2	TTAATTA	1e0	0.4586	2187	0.1432	4932.9	0.1401
M06333_2.00:ALX1:ALX3:ALX4:ARX:DLX1:DLX2:DLX3:DLX4:DLX5:DLX6:DRGX:ESX1:HOXA2:HOXB2:ISX:LHX1:LHX2:LHX3:LHX4:LHX5:LHX9:MEOX1:MIXL1:MNX1:PHOX2A:PHOX2B:PROP1:PRRX1:PRRX2:RAX:RAX2:SEBOX:SHOX:SHOX2:UNCX:VSX1:VSX2	TTAATTA	1e0	0.4586	2187	0.1432	4932.9	0.1401
M04093_2.00:MSC:TCF21	CACCATATGGYR	1e0	0.4586	102	0.0067	210	0.006
M09228_2.00:POU3F2	YWCATGMATATKCATA	1e0	0.4595	52	0.0034	102.5	0.0029
M03514_2.00:SOX1:SOX10:SOX11:SOX12:SOX13:SOX14:SOX15:SOX17:SOX18:SOX2:SOX21:SOX3:SOX30:SOX4:SOX5:SOX6:SOX7:SOX8:SOX9:SRY	ATGAATAMCATTCAT	1e0	0.4595	6	0.0004	8.7	0.0002
M04417_2.00:GLI1:GLI2:GLI3	CWWCGTGGGTGGTCY	1e0	0.4595	6	0.0004	9	0.0003
M10188_2.00:EGR1:EGR2:EGR3:EGR4	WTGCGTGGGCGT	1e0	0.4595	6	0.0004	8.6	0.0002
M10288_2.00:PLAG1	TGGGCTAGCCCC	1e0	0.4595	6	0.0004	8.7	0.0002
M07964_2.00:GATA1:GATA2:GATA3:GATA4:GATA5:GATA6	STGGNNNVNNSAGATAAG	1e0	0.4601	107	0.007	221.3	0.0063
M09313_2.00:NR1D1:NR1D2:NR2C1:NR2C2:NR2F1:NR2F2:NR2F6:PPARA:PPARD:PPARG:RARA:RARB:RARG:RORA:RORB:RORC	RRRRAAGTGGGTCASWGGR	1e0	0.4602	59	0.0039	117.3	0.0033
M04119_2.00:MYF5:MYOD1:MYOG	YRACAGCTGTCG	1e0	0.4604	138	0.009	289.2	0.0082
M09379_2.00:NFIA:NFIB:NFIC:NFIX	YTGGCANCNTGCCAA	1e0	0.4613	72	0.0047	145.3	0.0041
M09383_2.00:NFIA:NFIB:NFIC:NFIX	YTGGCANCNTGCCAA	1e0	0.4613	72	0.0047	145.3	0.0041
M03319_2.00:POU3F3	ATTATGCWAATTW	1e0	0.4622	181	0.0118	384.2	0.0109
M10435_2.00:DMRTA1	AATGTADCAAWTT	1e0	0.4623	162	0.0106	342.7	0.0097
M02987_2.00:EHF:ELF1:ELF2:ELF3:ELF4:ELF5:ETV6:ETV7:FEV	WACCCGGAAGTA	1e0	0.4645	33	0.0022	62.4	0.0018
M05077_2.00:HOXA10:HOXA11:HOXA9:HOXB9:HOXC10:HOXC11:HOXC12:HOXC9:HOXD10:HOXD11:HOXD12:HOXD9	SGTCGTAAAAN	1e0	0.4647	95	0.0062	195.8	0.0056
M02698_2.00:CDC5L	CGCGCTGAGCB	1e0	0.4648	58	0.0038	115.6	0.0033
M08154_2.00:ESR1:ESR2:ESRRA:ESRRB:ESRRG:NR1H2:NR1H3:NR2C2:NR2F1:NR2F2:NR2F6:RARA:RARB:RARG:RORA:RORB:RORC	AGGTCACMNTGMCCT	1e0	0.4648	58	0.0038	115.8	0.0033
M11037_2.00:CDC5L	VGCTCAGCGCG	1e0	0.4648	58	0.0038	115.6	0.0033
M04939_2.00:SIX1:SIX2:SIX4:SIX5	AATGATACGK	1e0	0.4648	304	0.0199	658.9	0.0187
M05216_2.00:ALX1:ALX3:ALX4:ARX:DRGX:EN1:EN2:ESX1:HESX1:ISX:LHX2:LHX3:LHX4:LHX6:LHX8:LHX9:LMX1A:LMX1B:MIXL1:NOBOX:OTP:PHOX2A:PHOX2B:PROP1:PRRX1:PRRX2:RAX:RAX2:SEBOX:SHOX:SHOX2:UNCX:VSX1:VSX2:ZFHX2	DTAAYGAG	1e0	0.4659	3444	0.2254	7810.9	0.2218
M05049_2.00:HOXA10:HOXA4:HOXA5:HOXA6:HOXA7:HOXA9:HOXB4:HOXB5:HOXB6:HOXB7:HOXB8:HOXB9:HOXC10:HOXC4:HOXC5:HOXC6:HOXC8:HOXC9:HOXD10:HOXD4:HOXD8:HOXD9:MNX1:PDX1	BTAATKGC	1e0	0.4659	4914	0.3217	11183.7	0.3176
M00532_2.00:ALX1:ALX3:ALX4:ARX:BARX1:BARX2:BSX:DLX1:DLX2:DLX3:DLX4:DLX5:DLX6:DRGX:EMX1:EMX2:EN1:EN2:ESX1:EVX1:EVX2:GBX1:GBX2:GSX1:GSX2:HMX1:HMX3:HOXA1:HOXA2:HOXA3:HOXA4:HOXA5:HOXA7:HOXB1:HOXB2:HOXB3:HOXB4:HOXB5:HOXB7:HOXC4:HOXC5:HOXD1:HOXD3:HOXD4:ISX:LHX3:LHX4:MEOX1:MEOX2:MIXL1:MNX1:MSX1:MSX2:NANOG:NANOGP8:NKX1-1:NKX1-2:NOTO:OTP:PDX1:PHOX2A:PHOX2B:PROP1:PRRX1:PRRX2:RAX:RAX2:SEBOX:SHOX:SHOX2:UNCX:VAX1:VAX2:VENTX:VSX1:VSX2	YTAATKABN	1e0	0.466	4907	0.3212	11167.1	0.3171
M09752_2.00:TFAP2A:TFAP2B:TFAP2C:TFAP2D:TFAP2E	SVHSAGCCYBCAGGCM	1e0	0.466	265	0.0173	571.5	0.0162
M06279_2.00:ALX1:ALX3:ALX4:ARX:BARX1:BARX2:BSX:DLX1:DLX2:DLX3:DLX4:DLX5:DLX6:DRGX:EMX1:EMX2:EN1:EN2:ESX1:EVX1:EVX2:GBX1:GBX2:GSX1:GSX2:HESX1:HMX1:HMX3:HOXA1:HOXA2:HOXA3:HOXA4:HOXA5:HOXA7:HOXB1:HOXB2:HOXB3:HOXB4:HOXB5:HOXB7:HOXC4:HOXC5:HOXD1:HOXD3:HOXD4:ISX:LHX3:LHX4:MEOX1:MEOX2:MNX1:MSX1:MSX2:NANOG:NANOGP8:NKX1-1:NKX1-2:NOTO:OTP:PDX1:PHOX2A:PHOX2B:PROP1:PRRX1:PRRX2:SHOX:SHOX2:UNCX:VAX1:VAX2:VENTX:VSX1:VSX2	TVTTAATTA	1e0	0.466	2072	0.1356	4671.9	0.1327
M08776_2.00:ARNTL	CCACGTGMC	1e0	0.466	736	0.0482	1631.8	0.0463
M07616_2.00:ZNF610	CGCCGCTCC	1e0	0.4661	77	0.005	156.2	0.0044
M07802_2.00:MYC	VCCACGTGGYY	1e0	0.4664	415	0.0272	907.8	0.0258
M07618_2.00:ZNF701	CCYTTGGTGCTC	1e0	0.4668	234	0.0153	502.6	0.0143
M03568_2.00:TBX15:TBX18:TBX20:TBX4:TBX5	WAGGTGTGAAG	1e0	0.4668	151	0.0099	318.4	0.009
M10656_2.00:ALX1:ALX3:ALX4:ARX:DRGX:EMX1:EMX2:EN1:EN2:ESX1:GBX1:GBX2:HESX1:ISX:LHX1:LHX2:LHX3:LHX4:LHX5:LHX6:LHX8:LHX9:LMX1A:LMX1B:MIXL1:MSX1:MSX2:NOBOX:NOTO:OTP:PHOX2A:PHOX2B:PROP1:PRRX1:PRRX2:RAX:RAX2:SEBOX:SHOX:SHOX2:UNCX:VAX1:VAX2:VSX1:VSX2:ZFHX2	BTTAATTAGDK	1e0	0.4675	546	0.0357	1202.9	0.0342
M06507_2.00:ALX1:ALX3:ALX4:ARX:BARHL1:BARHL2:BARX1:BARX2:BSX:DRGX:EMX1:EMX2:EN1:EN2:ESX1:EVX1:EVX2:GBX1:GBX2:GSX1:GSX2:HESX1:HMX1:HMX2:HMX3:HOXA1:HOXA2:HOXA3:HOXA4:HOXA5:HOXB1:HOXB2:HOXB3:HOXB4:HOXB5:HOXC4:HOXC5:HOXD3:HOXD4:ISX:LHX2:LHX3:LHX4:LHX9:MEOX1:MEOX2:MIXL1:MNX1:MSX1:MSX2:NKX1-1:NKX1-2:NOTO:OTP:PDX1:PHOX2A:PHOX2B:PROP1:PRRX1:PRRX2:RAX:RAX2:SEBOX:SHOX:SHOX2:TLX1:TLX2:TLX3:UNCX:VAX1:VAX2:VENTX:VSX1:VSX2	YTAATKA	1e0	0.4682	3913	0.2561	8886.6	0.2524
M03328_2.00:HSF5:HSFX1:HSFX2:HSFY1:HSFY2	TTCGAAYSDTTCGAA	1e0	0.4684	3	0.0002	3.5	0.0001
M03408_2.00:HNF4G:NR1H4:NR2C1:NR2C2:NR2F1:NR2F2:NR2F6:NR4A1:NR4A2:NR4A3:NR5A1:NR5A2:NR6A1:PPARA:PPARD:PPARG:RARA:RARB:RARG:RORA:RORB:RORC:RXRA:RXRB:RXRG:THRA:THRB	GRGGTCAAAGGTCA	1e0	0.4684	3	0.0002	3.1	0.0001
M04415_2.00:ZNF174	NGCCGATCACTCGCCM	1e0	0.4684	3	0.0002	3.7	0.0001
M08715_2.00:USF2	GGGTCACGTGRCSVSSSSS	1e0	0.4684	3	0.0002	3.9	0.0001
M08777_2.00:USF2	GGGTCACGTGRCSVSSSSS	1e0	0.4684	3	0.0002	3.9	0.0001
M08891_2.00:ZNF331	CCACCCAGCTGAGCCCAGCC	1e0	0.4684	3	0.0002	3.4	0.0001
M10221_2.00:ZNF740	TGGGGATCCCCC	1e0	0.4684	3	0.0002	3.1	0.0001
M04186_2.00:MSC:TCF21	YACCATATGGTR	1e0	0.469	70	0.0046	141.2	0.004
M08791_2.00:ATF1:CREB1:CREM	TGACGTCAYYN	1e0	0.4699	224	0.0147	480.6	0.0136
M08824_2.00:ATF1:CREB1:CREM	TGACGTCAYYN	1e0	0.4699	224	0.0147	480.6	0.0136
M10225_2.00:PRDM16	GARGAT	1e0	0.47	4057	0.2656	9218	0.2618
M04199_2.00:BHLHE22:BHLHE23	AMCATATGKT	1e0	0.4709	125	0.0082	262	0.0074
M09868_2.00:USF1:USF2	WDRHCACGTGDYHW	1e0	0.4719	433	0.0283	948.2	0.0269
M08765_2.00:MITF:TFE3:TFEB:TFEC	YCACGTGACY	1e0	0.4724	846	0.0554	1881.9	0.0534
M10572_2.00:FOXQ1:FOXS1	TATTGTTTATWT	1e0	0.4727	254	0.0166	547.7	0.0156
M05775_2.00:LEF1:TCF7:TCF7L1:TCF7L2	ASATCAAAG	1e0	0.4727	571	0.0374	1259.4	0.0358
M05037_2.00:ALX1:ALX3:ALX4:ARX:BARX1:BARX2:BSX:DLX1:DLX2:DLX3:DLX4:DLX5:DLX6:DRGX:EMX1:EMX2:EN1:EN2:ESX1:EVX1:EVX2:GBX1:GBX2:GSX1:GSX2:HESX1:HOXA2:HOXA3:HOXB2:HOXB3:HOXD3:ISX:LBX1:LBX2:LHX1:LHX2:LHX3:LHX4:LHX5:LHX6:LHX8:LHX9:LMX1A:LMX1B:MEOX1:MIXL1:MNX1:MSX1:MSX2:NKX1-1:NKX1-2:NOBOX:NOTO:OTP:PDX1:PHOX2A:PHOX2B:PROP1:PRRX1:PRRX2:RAX:RAX2:SEBOX:SHOX:SHOX2:UNCX:VAX1:VAX2:VSX1:VSX2:ZFHX2:ZFHX3	STAATTAG	1e0	0.4736	1508	0.0987	3386.3	0.0962
M05005_2.00:ARX:BARHL1:BARHL2:BARX1:BARX2:BSX:DLX1:DLX2:DLX3:DLX4:DLX5:DLX6:EN1:EN2:GBX1:GBX2:GSX1:GSX2:HOXA1:HOXA2:HOXA3:HOXB1:HOXB2:HOXB3:HOXD1:HOXD3:ISX:LHX1:LHX5:MEOX1:MNX1:MSX1:MSX2:NANOG:NANOGP8:NKX1-1:NKX1-2:PDX1:PROP1:SHOX:SHOX2:UNCX:VAX1:VAX2:VSX2	ATAATTAC	1e0	0.4737	1694	0.1109	3810.4	0.1082
M03924_2.00:NR1I2:NR1I3:VDR	AGTTCANVNNAGTTCR	1e0	0.4739	98	0.0064	202.5	0.0058
M11153_2.00:ESR1:ESR2:HNF4A:HNF4G:NR1D1:NR1D2:NR1H2:NR1H3:NR1H4:NR2C1:NR2C2:NR2F1:NR2F2:NR2F6:NR4A1:NR4A2:NR4A3:NR5A2:NR6A1:PPARA:PPARD:PPARG:RARA:RARB:RARG:RORA:RORB:RORC:RXRA:RXRB:RXRG:THRA:THRB	TGACCTTTGCCCTK	1e0	0.4743	182	0.0119	387.1	0.011
M00444_2.00:HMBOX1:HNF1A:HNF1B	YTAACYNVN	1e0	0.4757	7012	0.459	16012.8	0.4547
M02735_2.00:ELF1:ELF2:ELF4:ELK1:ELK3:ELK4:ERF:ERG:ETS1:ETS2:ETV1:ETV2:ETV3:ETV3L:ETV4:ETV5:FEV:FLI1:GABPA	ACCGGAAGT	1e0	0.4757	200	0.0131	427.4	0.0121
M08324_2.00:OSR2	SCDGCTNCTGN	1e0	0.4778	2271	0.1487	5128.7	0.1456
M08211_2.00:BARX1:BARX2:BSX:EMX1:EMX2:EN1:EN2:EVX1:EVX2:GBX1:GBX2:GSX1:GSX2:HMX1:HMX2:HMX3:HOXA1:HOXA2:HOXA3:HOXA4:HOXA5:HOXA7:HOXB1:HOXB2:HOXB3:HOXB4:HOXB5:HOXB7:HOXC4:HOXC5:HOXD1:HOXD3:HOXD4:MEOX1:MEOX2:MNX1:NANOG:NANOGP8:NKX1-1:NKX1-2:NOTO:OTP:PDX1:TLX2:VAX1:VAX2:VENTX	GATTGATG	1e0	0.4784	1365	0.0894	3062	0.087
M04372_2.00:MAF:MAFA:MAFB:MAFG:MAFK	TGCWHNGTCAGCA	1e0	0.4788	148	0.0097	312	0.0089
M04146_2.00:USF1:USF2	HCCACGTGACV	1e0	0.4788	167	0.0109	354.1	0.0101
M00170_2.00:DBX2:NKX3-1:NKX3-2	TTAAGTGSNB	1e0	0.4793	2965	0.1941	6716.1	0.1907
M00070_2.00:CIC:SOX1:SOX10:SOX11:SOX12:SOX13:SOX14:SOX15:SOX17:SOX18:SOX2:SOX21:SOX3:SOX4:SOX5:SOX6:SOX7:SOX8:SOX9:SRY	NAAACAATADT	1e0	0.4807	1226	0.0803	2745.3	0.078
M02063_2.00:ALX1:ALX3:ALX4:ARX:DRGX:ESX1:EVX1:EVX2:GBX1:GBX2:HESX1:HOXA2:HOXB2:ISX:LBX1:LBX2:LHX2:LHX3:LHX4:LHX9:MIXL1:MNX1:MSX1:MSX2:OTP:PHOX2A:PHOX2B:PROP1:PRRX1:PRRX2:RAX:RAX2:SEBOX:SHOX:SHOX2:UNCX:VSX1:VSX2	VYTAATTARB	1e0	0.4811	816	0.0534	1814.5	0.0515
M10143_2.00:YY1	NNNVAARATGGCGSH	1e0	0.4811	980	0.0641	2186.9	0.0621
M02811_2.00:SREBF1:SREBF2	ATCACGTGAY	1e0	0.4811	47	0.0031	92.4	0.0026
M02816_2.00:SREBF1:SREBF2	ATCACGTGAY	1e0	0.4811	47	0.0031	92.4	0.0026
M04040_2.00:MAF:MAFA:MAFB:MAFG:MAFK:NRL	WNTGCTGASTCAGCANWT	1e0	0.4811	7	0.0005	10.9	0.0003
M04819_2.00:FOXA1:FOXA2:FOXA3:FOXB1	CCYTAAGTAAACAAAS	1e0	0.4811	7	0.0005	10	0.0003
M10934_2.00:BORCS8-MEF2B:MEF2A:MEF2B:MEF2C:MEF2D	STCTAAAAATAACCCT	1e0	0.4811	7	0.0005	10.9	0.0003
M04170_2.00:ARNT:ARNT2	GTCACGTGMN	1e0	0.4811	171	0.0112	363.4	0.0103
M05040_2.00:ALX1:ALX3:ALX4:ARX:BARX1:BARX2:BSX:DLX1:DLX2:DLX3:DLX4:DLX5:DLX6:DRGX:EMX1:EMX2:EN1:EN2:ESX1:EVX1:EVX2:GBX1:GBX2:GSX1:GSX2:HESX1:HOXA2:HOXA3:HOXB2:HOXB3:HOXD3:ISX:LBX1:LBX2:LHX1:LHX2:LHX3:LHX4:LHX5:LHX6:LHX8:LHX9:LMX1A:LMX1B:MEOX1:MIXL1:MNX1:MSX1:MSX2:NKX1-1:NKX1-2:NOBOX:NOTO:OTP:PDX1:PHOX2A:PHOX2B:PROP1:PRRX1:PRRX2:RAX:RAX2:SEBOX:SHOX:SHOX2:UNCX:VAX1:VAX2:VSX1:VSX2:ZFHX2:ZFHX3	NTAAYGAN	1e0	0.4813	5057	0.331	11516.7	0.3271
M09587_2.00:PAX3:PAX7	GTAATCDGATTA	1e0	0.4818	54	0.0035	107.2	0.003
M09624_2.00:PAX1:PAX2:PAX3:PAX5:PAX6:PAX7:PAX8:PAX9	SCAGYCADGCATGAC	1e0	0.4838	79	0.0052	161.3	0.0046
M08173_2.00:STAT6	BWBTTCCTGAGAAVT	1e0	0.4859	246	0.0161	530.1	0.0151
M06503_2.00:ARX:BARHL1:BARHL2:BARX1:BARX2:BSX:DLX1:DLX2:DLX3:DLX4:DLX5:DLX6:DRGX:EMX1:EMX2:ESX1:EVX1:EVX2:GBX1:GBX2:HMX1:HMX2:HMX3:HOXA2:HOXB2:LBX1:LBX2:MEOX1:MEOX2:MNX1:MSX1:MSX2:NANOG:NANOGP8:NKX1-1:NKX1-2:PDX1:RAX:RAX2:TLX1:TLX2:TLX3:UNCX:VAX1:VAX2:VSX1:VSX2	TTAATTG	1e0	0.4859	3311	0.2167	7510.6	0.2133
M02234_2.00:BARHL1:BARHL2:BARX1:BARX2:BSX:EMX1:EMX2:ESX1:EVX1:EVX2:GBX1:GBX2:HESX1:HMX1:HMX2:HMX3:HOXA1:HOXA2:HOXA3:HOXA4:HOXA5:HOXB1:HOXB2:HOXB3:HOXB4:HOXB5:HOXC4:HOXC5:HOXD1:HOXD3:HOXD4:LBX1:LBX2:MEOX1:MEOX2:MNX1:MSX1:MSX2:NANOG:NANOGP8:NKX1-1:NKX1-2:PDX1:TLX1:TLX3:VENTX	NNYDATHRNN	1e0	0.4868	4105	0.2687	9331.6	0.265
M07494_2.00:RFX1:RFX2:RFX3:RFX4	SGTTGCYA	1e0	0.4891	943	0.0617	2103.7	0.0597
M08601_2.00:RFX1:RFX2:RFX3:RFX4	GGTTGCYA	1e0	0.4891	943	0.0617	2103.7	0.0597
M10741_2.00:ALX1:ALX3:ALX4:ARX:BARX1:BARX2:BSX:DLX2:DLX3:DLX5:DRGX:EMX1:EMX2:EN1:EN2:ESX1:EVX1:EVX2:GBX1:GBX2:GSX1:GSX2:HESX1:HOXA2:HOXA3:HOXB2:HOXB3:HOXD3:ISX:LBX1:LBX2:LHX1:LHX2:LHX3:LHX4:LHX5:LHX6:LHX8:LHX9:LMX1A:LMX1B:MEOX1:MIXL1:MNX1:MSX1:MSX2:NKX1-1:NKX1-2:NOBOX:NOTO:OTP:PDX1:PHOX2A:PHOX2B:PROP1:PRRX1:PRRX2:RAX:RAX2:SEBOX:SHOX:SHOX2:UNCX:VAX1:VAX2:VSX1:VSX2:ZFHX2:ZFHX3	MVCTAATTMNCATTABCD	1e0	0.4896	37	0.0024	71.2	0.002
M03626_2.00:SREBF1:SREBF2	ATCACGTGAY	1e0	0.4898	72	0.0047	146.4	0.0042
M01498_2.00:MAX	CCACGTGN	1e0	0.492	2468	0.1616	5581.7	0.1585
M09570_2.00:ALX1:ALX3:ALX4:ARX:DRGX:EMX1:EMX2:EN1:EN2:ESX1:GBX1:GBX2:GSX1:GSX2:HESX1:HOXA2:HOXA3:HOXB2:HOXB3:HOXD3:ISX:LHX1:LHX2:LHX3:LHX4:LHX5:LHX6:LHX8:LHX9:LMX1A:LMX1B:MIXL1:MNX1:MSX1:MSX2:NOBOX:NOTO:OTP:PDX1:PHOX2A:PHOX2B:PROP1:PRRX1:PRRX2:RAX:RAX2:SEBOX:SHOX:SHOX2:UNCX:VAX1:VAX2:VSX1:VSX2:ZFHX2	ADBTAATTAR	1e0	0.4929	960	0.0628	2142	0.0608
M06366_2.00:ALX1:ALX3:ALX4:ARX:BARHL1:BARHL2:BARX1:BARX2:BSX:DLX1:DLX2:DLX3:DLX4:DLX5:DLX6:DRGX:EMX1:EMX2:EN1:EN2:ESX1:EVX1:EVX2:GBX1:GBX2:GSX1:GSX2:HESX1:HOXA1:HOXA2:HOXA3:HOXA4:HOXA5:HOXB1:HOXB2:HOXB3:HOXB4:HOXB5:HOXC4:HOXC5:HOXD1:HOXD3:HOXD4:ISX:LHX1:LHX3:LHX4:LHX5:MEOX1:MEOX2:MIXL1:MNX1:MSX1:MSX2:NANOG:NANOGP8:NKX1-1:NKX1-2:NOTO:OTP:PDX1:PHOX2A:PHOX2B:PROP1:PRRX1:PRRX2:RAX:RAX2:SEBOX:SHOX:SHOX2:UNCX:VAX1:VAX2:VENTX:VSX1:VSX2	KYTAATKA	1e0	0.4941	2033	0.1331	4587.9	0.1303
M07617_2.00:ZNF528	GAAATGRCTTCCCTK	1e0	0.4951	25	0.0016	46.2	0.0013
M10266_2.00:HIC1	BNGGGKTGCCCGCNSGCS	1e0	0.4951	25	0.0016	46.9	0.0013
M10142_2.00:YY1	AAACATGGC	1e0	0.4951	77	0.005	157.5	0.0045
M05200_2.00:ALX1:ALX3:ALX4:ARX:BARX1:BARX2:BSX:DLX2:DLX3:DLX5:DRGX:EMX1:EMX2:EN1:EN2:ESX1:EVX1:EVX2:GBX1:GBX2:GSX1:GSX2:HESX1:HOXA2:HOXA3:HOXB2:HOXB3:HOXD3:ISX:LBX1:LBX2:LHX1:LHX2:LHX3:LHX4:LHX5:LHX6:LHX8:LHX9:LMX1A:LMX1B:MEOX1:MIXL1:MNX1:MSX1:MSX2:NKX1-1:NKX1-2:NOBOX:NOTO:OTP:PDX1:PHOX2A:PHOX2B:PROP1:PRRX1:PRRX2:RAX:RAX2:SEBOX:SHOX:SHOX2:UNCX:VAX1:VAX2:VSX1:VSX2:ZFHX2:ZFHX3	HTAAYGAK	1e0	0.4965	3881	0.254	8819.7	0.2505
M11151_2.00:NR2C1:NR2F1:NR2F2:NR2F6:NR4A1:NR4A2:NR4A3:PPARD:RARG:RORA:RORB:RORC:RXRA:RXRB:RXRG	AAAGGTCAND	1e0	0.4982	1134	0.0742	2538.3	0.0721
M01906_2.00:FBXL19:KDM2A:KDM2B	CGTACGTA	1e0	0.4983	58	0.0038	116.3	0.0033
M09465_2.00:TCF12:TCF3:TCF4	ASWTCAAAGG	1e0	0.4984	612	0.0401	1354.4	0.0385
M06870_2.00:E2F1:E2F2:E2F3:E2F4:E2F5:E2F6	ATWWTGGCGCCAAAA	1e0	0.4987	8	0.0005	12.8	0.0004
M03826_2.00:ALX1:ALX3:ALX4:ARX:BARHL1:BARHL2:BSX:DLX1:DLX2:DLX3:DLX4:DLX5:DLX6:DRGX:EMX1:EMX2:EN1:EN2:ESX1:GBX1:GBX2:GSX1:GSX2:HESX1:HMX1:HMX2:HMX3:HOXA3:HOXB3:HOXD3:ISX:LBX1:LBX2:LHX1:LHX2:LHX3:LHX4:LHX5:LHX6:LHX8:LHX9:LMX1A:LMX1B:MEOX1:MIXL1:MSX1:MSX2:NKX1-1:NKX1-2:NOBOX:NOTO:OTP:PDX1:PHOX2A:PHOX2B:PROP1:PRRX1:PRRX2:RAX:RAX2:SEBOX:SHOX:SHOX2:UNCX:VAX1:VAX2:VSX1:VSX2:ZFHX2	VTTAATTARB	1e0	0.4992	511	0.0334	1126.5	0.032
M08236_2.00:MZF1	CCATTTT	1e0	0.4992	1541	0.1009	3465.8	0.0984
M00759_2.00:ATF4	NNATTACGYAHNN	1e0	0.4995	542	0.0355	1196.7	0.034
M05838_2.00:JUN:JUNB:JUND	ATGACTCA	1e0	0.4997	1408	0.0922	3162.5	0.0898
M06205_2.00:GATA1:GATA2:GATA3:GATA4:GATA5:GATA6	ATCWACCGATAG	1e0	0.5	76	0.005	155.1	0.0044
M11402_2.00:TEAD3:TEAD4	TGWGGWATKTTT	1e0	0.5	953	0.0624	2127.3	0.0604
M02636_2.00:CEBPA:CEBPB:CEBPE	RTKDCGCAAT	1e0	0.5009	1522	0.0996	3422.2	0.0972
M09767_2.00:ARID5A:ARID5B	AACCACAATACCAA	1e0	0.5016	87	0.0057	179.4	0.0051
M09412_2.00:STAT5A	TTTCCTRGAA	1e0	0.5016	545	0.0357	1203.8	0.0342
M04238_2.00:DBP	BRTTACRTAACV	1e0	0.5017	43	0.0028	85	0.0024
M00752_2.00:MLX	CACGTGNHN	1e0	0.5019	1961	0.1284	4424.5	0.1256
M10750_2.00:PBX1:PBX2:PBX3:PBX4	VCATCAATCANN	1e0	0.503	788	0.0516	1753.7	0.0498
M03183_2.00:ALX1:ALX3:ALX4:ARX:BARX1:BARX2:BSX:DLX1:DLX2:DLX3:DLX4:DLX5:DLX6:DRGX:EMX1:EMX2:EN1:EN2:ESX1:EVX1:EVX2:GBX1:GBX2:GSX1:GSX2:HESX1:HMX1:HMX3:HOXA1:HOXA2:HOXA3:HOXA4:HOXA5:HOXB1:HOXB2:HOXB3:HOXB4:HOXB5:HOXC4:HOXC5:HOXD1:HOXD3:HOXD4:ISX:LHX2:LHX3:LHX4:LHX6:LHX8:LHX9:LMX1A:LMX1B:MEOX1:MIXL1:MNX1:MSX1:MSX2:NKX1-1:NKX1-2:NOBOX:NOTO:OTP:PDX1:PHOX2A:PHOX2B:PROP1:PRRX1:PRRX2:RAX:RAX2:SEBOX:SHOX:SHOX2:UNCX:VAX1:VAX2:VENTX:VSX1:VSX2:ZFHX2	TAATTRSNYAATTA	1e0	0.503	113	0.0074	236.3	0.0067
M04239_2.00:CREB3:CREB3L1	GGTGACGTGGCR	1e0	0.5047	34	0.0022	65.7	0.0019
M04934_2.00:HOXA10:HOXA11:HOXA5:HOXA6:HOXA7:HOXA9:HOXB5:HOXB6:HOXB8:HOXB9:HOXC10:HOXC11:HOXC5:HOXC6:HOXC8:HOXC9:HOXD10:HOXD11:HOXD8:HOXD9	SBTTWATKGC	1e0	0.5058	2379	0.1557	5380.2	0.1528
M02730_2.00:XBP1	GACGTGKCAYT	1e0	0.5058	69	0.0045	140.8	0.004
M08305_2.00:ZNF436	TCCTCCAGGAAGCCY	1e0	0.5058	22	0.0014	40.4	0.0011
M00194_2.00:HBP1	NWSAATGR	1e0	0.506	11412	0.747	26179.3	0.7434
M05691_2.00:PROX1:PROX2	KAAGGCGTCTTG	1e0	0.5072	42	0.0027	82.9	0.0024
M04445_2.00:OVOL2	DWWCCGTTAYNYN	1e0	0.5075	107	0.007	223.4	0.0063
M05325_2.00:ALX1:ALX3:ALX4:ARX:BARHL1:BARHL2:DRGX:ESX1:GBX1:GBX2:HESX1:HMX1:HMX2:HMX3:ISX:LBX1:LBX2:MEOX1:MEOX2:MIXL1:MSX1:MSX2:PHOX2A:PHOX2B:PROP1:PRRX1:PRRX2:RAX:RAX2:SHOX:SHOX2:TLX2:UNCX:VENTX:VSX1:VSX2	ATAATTAATGAG	1e0	0.5083	56	0.0037	112.3	0.0032
M04816_2.00:FOXA1:FOXA2:FOXA3:FOXB1:FOXB2	HTAWGYAAATATTGACAYWN	1e0	0.5084	9	0.0006	14.2	0.0004
M07734_2.00:ZNF311	GMAGCHGCAGCNGCTGSCGCS	1e0	0.5084	9	0.0006	14.3	0.0004
M08341_2.00:ZNF554	CWGRGCCABGTRGGKTRCTGB	1e0	0.5084	9	0.0006	15	0.0004
M08385_2.00:ZNF273	GTAGCTCCTCTC	1e0	0.5084	9	0.0006	14.9	0.0004
M05437_2.00:PAX4	TYACGCTAATTAR	1e0	0.5092	33	0.0022	63.9	0.0018
M01028_2.00:EOMES:TBR1:TBX21	WTMACACCTH	1e0	0.5093	2550	0.1669	5772.2	0.1639
M09185_2.00:SIX1:SIX2:SIX4:SIX5	TGAAAYYTGAKMCY	1e0	0.5095	196	0.0128	420.7	0.0119
M09494_2.00:FOS:FOSB:FOSL1:FOSL2	NNVTGASTCATN	1e0	0.5096	770	0.0504	1713.4	0.0487
M06213_2.00:ALX1:ALX3:ALX4:ARX:BARX1:BARX2:BSX:DLX1:DLX2:DLX3:DLX4:DLX5:DLX6:DRGX:EMX1:EMX2:EN1:EN2:ESX1:EVX1:EVX2:GBX1:GBX2:GSX1:GSX2:HESX1:HOXA2:HOXA3:HOXB2:HOXB3:HOXD3:ISX:LBX1:LBX2:LHX1:LHX2:LHX3:LHX4:LHX5:LHX6:LHX8:LHX9:LMX1A:LMX1B:MEOX1:MIXL1:MNX1:MSX1:MSX2:NKX1-1:NKX1-2:NOBOX:NOTO:OTP:PDX1:PHOX2A:PHOX2B:PROP1:PRRX1:PRRX2:RAX:RAX2:SEBOX:SHOX:SHOX2:UNCX:VAX1:VAX2:VSX1:VSX2:ZFHX2:ZFHX3	YNYTAATTA	1e0	0.5098	1377	0.0901	3093.9	0.0879
M09830_2.00:MYF5:MYF6:MYOD1:MYOG	RGCAGSTG	1e0	0.5108	2722	0.1782	6166.1	0.1751
M01808_2.00:ATF2:CREB5	NATGACGTMA	1e0	0.5108	762	0.0499	1695.6	0.0482
M04368_2.00:MAF:MAFA:MAFB:MAFG:MAFK	AGTCAGCANWTTT	1e0	0.5116	106	0.0069	222	0.0063
M10883_2.00:IRF3	TBMBTTTCSCTTT	1e0	0.5116	799	0.0523	1779.8	0.0505
M06498_2.00:ISL1:ISL2:NOTO:SHOX:SHOX2:VSX1	TTAATKG	1e0	0.5123	3783	0.2476	8598.6	0.2442
M08185_2.00:BACH1:BACH2	TGACTCAGCA	1e0	0.513	90	0.0059	186.4	0.0053
M02869_2.00:MAF:MAFA:MAFB:MAFG:MAFK:NRL	HGTCAGCAHTTT	1e0	0.5137	367	0.024	803.7	0.0228
M08156_2.00:ESR1:ESR2:NR1D1:NR1D2:NR1H2:NR1H3:NR1H4:NR2C1:NR2C2:NR2F1:NR2F2:NR2F6:NR4A1:NR6A1:PPARA:PPARD:PPARG:RARA:RARB:RARG:RORA:RORB:RORC:RXRA:RXRB:RXRG:THRA	VGRGGTCARAGGTCA	1e0	0.5137	32	0.0021	61.5	0.0017
M05394_2.00:HOXA10:HOXA11:HOXA6:HOXA9:HOXB6:HOXB8:HOXB9:HOXC10:HOXC11:HOXC12:HOXC6:HOXC8:HOXC9:HOXD10:HOXD11:HOXD12:HOXD8:HOXD9	GGTCGTAAAAH	1e0	0.5146	95	0.0062	197.3	0.0056
M05892_2.00:SOX1:SOX10:SOX11:SOX12:SOX13:SOX14:SOX15:SOX17:SOX18:SOX2:SOX21:SOX3:SOX30:SOX4:SOX5:SOX6:SOX7:SOX8:SOX9:SRY	WAACAATRGV	1e0	0.5146	1464	0.0958	3292.8	0.0935
M07905_2.00:CTCF	YGCCCYCTRGTG	1e0	0.5157	181	0.0118	388	0.011
M09319_2.00:ESR1:ESR2:ESRRA:ESRRB:ESRRG	AGBTCAAGGTCA	1e0	0.5157	181	0.0118	387.9	0.011
M11360_2.00:STAT5A	NNATTTCTARGAA	1e0	0.5173	374	0.0245	819.6	0.0233
M10341_2.00:SALL4	TCTGTTATCAGC	1e0	0.5205	11	0.0007	18.7	0.0005
M11278_2.00:NFIA:NFIB:NFIC:NFIX	TGGCACCRTGCCAA	1e0	0.5205	11	0.0007	18.1	0.0005
M09589_2.00:POU2F2	ATATGCAAAT	1e0	0.5205	275	0.018	597.1	0.017
M08607_2.00:CIC:SOX1:SOX10:SOX11:SOX12:SOX13:SOX14:SOX15:SOX17:SOX18:SOX2:SOX21:SOX3:SOX4:SOX5:SOX6:SOX7:SOX8:SOX9:SRY	BTATTGTB	1e0	0.5212	3967	0.2597	9022.7	0.2562
M07797_2.00:MAX	CCACGTGNYYC	1e0	0.522	262	0.0171	568.2	0.0161
M08860_2.00:ZNF264	THTTATAAGGGCACTAATCCCATY	1e0	0.5221	16	0.001	28.4	0.0008
M03077_2.00:ALX1:ALX3:ALX4:ARX:BARHL1:BARHL2:BARX1:BARX2:BSX:DLX1:DLX2:DLX3:DLX4:DLX5:DLX6:DRGX:EMX1:EMX2:EN1:EN2:ESX1:EVX1:EVX2:GBX1:GBX2:GSX1:GSX2:HMX1:HMX2:HMX3:HOXA1:HOXA2:HOXA3:HOXA4:HOXA5:HOXB1:HOXB2:HOXB3:HOXB4:HOXB5:HOXC12:HOXC4:HOXC5:HOXD1:HOXD3:HOXD4:ISX:LBX1:LBX2:LHX1:LHX5:MEOX1:MEOX2:MIXL1:MNX1:MSX1:MSX2:NANOG:NANOGP8:NKX1-1:NKX1-2:OTP:PDX1:PHOX2A:PHOX2B:PROP1:PRRX1:PRRX2:RAX:RAX2:SEBOX:SHOX:SHOX2:UNCX:VAX1:VAX2:VENTX:VSX1:VSX2	GDTAATTASB	1e0	0.5232	1067	0.0698	2389.6	0.0679
M06453_2.00:T:TBX19	AWGTGCRA	1e0	0.5235	2707	0.1772	6134.4	0.1742
M05120_2.00:HOXA10:HOXA11:HOXA9:HOXB9:HOXC10:HOXC11:HOXC12:HOXC9:HOXD10:HOXD11:HOXD12:HOXD9	GGTCGTAAAANKTWAH	1e0	0.5243	13	0.0009	22.9	0.0006
M04797_2.00:ELF1:ELF2:ELF4:ELK1:ELK3:ELK4:ERF:ERG:ETS1:ETS2:ETV1:ETV2:ETV3:ETV3L:ETV4:ETV5:FEV:FLI1:GABPA	STCGTAAATGCA	1e0	0.5243	14	0.0009	24.5	0.0007
M00739_2.00:RBPJ	NDTTCCCAY	1e0	0.5244	6462	0.423	14758.5	0.4191
M03431_2.00:ESR1:ESR2:ESRRA:ESRRB:ESRRG	TTCAAGGTCAT	1e0	0.5264	71	0.0046	145.1	0.0041
M03234_2.00:BARHL1:BARHL2:BSX:EMX1:EMX2:GBX1:GBX2:HMX1:HMX2:HMX3:HOXA4:HOXA5:HOXB4:HOXB5:HOXC4:HOXC5:HOXD4:LBX2:MEOX1:MEOX2:MNX1:MSX1:MSX2:NANOG:NANOGP8:PDX1:TLX1:TLX2:TLX3:VAX1:VAX2:VENTX	TKTTAAKTGGT	1e0	0.5264	897	0.0587	2003.3	0.0569
M08303_2.00:SNAI1	CVCTGCACCTGCTSC	1e0	0.5264	156	0.0102	332.9	0.0095
M10454_2.00:E2F1:E2F2:E2F3:E2F4:E2F5:E2F6	DTTTCGCGCC	1e0	0.5272	82	0.0054	169	0.0048
M08761_2.00:BHLHE40:BHLHE41	GCACGTGAC	1e0	0.5272	298	0.0195	649.5	0.0184
M02455_2.00:RFX1:RFX2:RFX3:RFX4:RFX6	GTTGCTANG	1e0	0.5297	1035	0.0677	2317.6	0.0658
M10256_2.00:E4F1	GYTACGTCAC	1e0	0.5324	45	0.0029	89.1	0.0025
M11321_2.00:LEF1:TCF7:TCF7L1:TCF7L2	DCATCAAAGB	1e0	0.5324	1334	0.0873	2998.5	0.0852
M10170_2.00:GLIS3	WYSCCCCCWGCTG	1e0	0.5345	325	0.0213	710.2	0.0202
M10785_2.00:ALX1:ALX3:ALX4:ARX:BARX1:BARX2:BSX:DLX1:DLX2:DLX3:DLX4:DLX5:DLX6:DRGX:EMX1:EMX2:EN1:EN2:ESX1:EVX1:EVX2:GBX1:GBX2:GSX1:GSX2:HESX1:HMX1:HMX3:HOXA1:HOXA2:HOXA3:HOXA4:HOXA5:HOXB1:HOXB2:HOXB3:HOXB4:HOXB5:HOXC4:HOXC5:HOXD1:HOXD3:HOXD4:ISX:LHX2:LHX3:LHX4:LHX6:LHX8:LHX9:LMX1A:LMX1B:MEOX1:MIXL1:MNX1:MSX1:MSX2:NKX1-1:NKX1-2:NOBOX:NOTO:OTP:PDX1:PHOX2A:PHOX2B:PROP1:PRRX1:PRRX2:RAX:RAX2:SEBOX:SHOX:SHOX2:UNCX:VAX1:VAX2:VENTX:VSX1:VSX2:ZFHX2	CCAATTA	1e0	0.5363	3471	0.2272	7887.7	0.224
M04237_2.00:DBP	BGTTACGTAACV	1e0	0.5366	28	0.0018	53.1	0.0015
M04072_2.00:TFAP4	AHCATATGDT	1e0	0.5366	1418	0.0928	3190.6	0.0906
M06536_2.00:BARHL1:BARHL2:EMX1:EMX2:EN1:EN2:ESX1:EVX1:EVX2:GBX1:GBX2:GSX1:GSX2:HESX1:HMX1:HMX2:HMX3:HOXA2:HOXA3:HOXA4:HOXA5:HOXB2:HOXB3:HOXB4:HOXB5:HOXC4:HOXC5:HOXD3:HOXD4:LBX1:MEOX1:MEOX2:MNX1:MSX1:MSX2:NKX1-1:NKX1-2:OTP:PDX1:RAX:RAX2:TLX1:TLX2:TLX3:VAX1:VAX2:VENTX	TTAATTG	1e0	0.5367	3831	0.2508	8713.7	0.2475
M04260_2.00:ATF1:CREB1:CREM	RTGACRCGTCAY	1e0	0.5373	51	0.0033	103	0.0029
M09963_2.00:ATF4	CVTGACGYMABG	1e0	0.5373	140	0.0092	297.4	0.0084
M01748_2.00:NEUROG1	ACCATATGKY	1e0	0.5373	878	0.0575	1961.9	0.0557
M00471_2.00:ALX1:ALX3:ALX4:ARX:BARX1:BARX2:BSX:DLX2:DLX3:DLX5:DRGX:EMX1:EMX2:EN1:EN2:ESX1:EVX1:EVX2:GBX1:GBX2:GSX1:GSX2:HESX1:HOXA2:HOXA3:HOXB2:HOXB3:HOXD3:ISX:LBX1:LBX2:LHX1:LHX2:LHX3:LHX4:LHX5:LHX6:LHX8:LHX9:LMX1A:LMX1B:MEOX1:MIXL1:MNX1:MSX1:MSX2:NKX1-1:NKX1-2:NOBOX:NOTO:OTP:PDX1:PHOX2A:PHOX2B:PROP1:PRRX1:PRRX2:RAX:RAX2:SEBOX:SHOX:SHOX2:UNCX:VAX1:VAX2:VSX1:VSX2:ZFHX2:ZFHX3	HTAATTRR	1e0	0.5379	4128	0.2702	9395.8	0.2668
M10459_2.00:E2F1:E2F2:E2F3:E2F4:E2F5:E2F6	GCGGGAAADA	1e0	0.5384	111	0.0073	234	0.0066
M04813_2.00:FOXO1:FOXO3:FOXO4:FOXO6:FOXP4	WTCCCCACACR	1e0	0.5386	241	0.0158	522.1	0.0148
M08726_2.00:BHLHE40:BHLHE41	RGCACGTGAS	1e0	0.5386	241	0.0158	522.3	0.0148
M08037_2.00:TP63:TP73	GCATGTCCMGRCATG	1e0	0.5387	80	0.0052	165.9	0.0047
M05331_2.00:HOXA10:HOXA11:HOXA5:HOXA6:HOXA7:HOXA9:HOXB5:HOXB6:HOXB8:HOXB9:HOXC10:HOXC11:HOXC5:HOXC6:HOXC8:HOXC9:HOXD10:HOXD11:HOXD8:HOXD9	GTCGTAAAAH	1e0	0.5387	176	0.0115	377.6	0.0107
M07939_2.00:E2F1:E2F2:E2F3:E2F4:E2F5:E2F6	NGGGCGGGAAV	1e0	0.5387	555	0.0363	1229.5	0.0349
M06090_2.00:OSR2	GCTWCTGG	1e0	0.5387	1352	0.0885	3040.3	0.0863
M05007_2.00:ARX:BARHL1:BARHL2:BARX1:BARX2:BSX:DLX1:DLX2:DLX3:DLX4:DLX5:DLX6:EN1:EN2:GBX1:GBX2:GSX1:GSX2:HOXA1:HOXA2:HOXA3:HOXB1:HOXB2:HOXB3:HOXD1:HOXD3:ISX:LHX1:LHX5:MEOX1:MNX1:MSX1:MSX2:NANOG:NANOGP8:NKX1-1:NKX1-2:PDX1:PROP1:SHOX:SHOX2:UNCX:VAX1:VAX2:VSX2	RTAATTAC	1e0	0.5397	1809	0.1184	4083.1	0.116
M06349_2.00:BARHL1:BARHL2:EMX1:EMX2:EN1:EN2:ESX1:EVX1:EVX2:GBX1:GBX2:GSX1:GSX2:HESX1:HMX1:HMX2:HMX3:HOXA2:HOXA3:HOXA4:HOXA5:HOXB2:HOXB3:HOXB4:HOXB5:HOXC4:HOXC5:HOXD3:HOXD4:LBX1:MEOX1:MEOX2:MNX1:MSX1:MSX2:NKX1-1:NKX1-2:OTP:PDX1:RAX:RAX2:TLX1:TLX2:TLX3:VAX1:VAX2:VENTX	TTAATTR	1e0	0.5399	3709	0.2428	8434.9	0.2395
M04635_2.00:ZBTB12	AGCTGGRCCGCGTS	1e0	0.5407	4	0.0003	5.7	0.0002
M10353_2.00:PLAGL2	TGGGGAACCCCA	1e0	0.5407	4	0.0003	5.9	0.0002
M01813_2.00:CREBZF	WWACGTWK	1e0	0.5407	331	0.0217	724.5	0.0206
M02449_2.00:RFX1:RFX2:RFX3:RFX4:RFX6	BGTTGCYADG	1e0	0.5421	971	0.0636	2173.6	0.0617
M00773_2.00:MZF1	RATCCCCM	1e0	0.5429	1029	0.0674	2305.9	0.0655
M03026_2.00:FOXC1:FOXC2:FOXD1:FOXD2:FOXD3:FOXD4:FOXD4L1:FOXD4L3:FOXD4L4:FOXD4L5:FOXD4L6:FOXE1:FOXF1:FOXG1:FOXI1:FOXI2:FOXI3:FOXJ2:FOXJ3:FOXK1:FOXK2:FOXL1:FOXL2:FOXS1	GTAAACA	1e0	0.5433	1747	0.1144	3942.7	0.112
M03054_2.00:FOXC1:FOXC2:FOXD1:FOXD2:FOXD3:FOXD4:FOXD4L1:FOXD4L3:FOXD4L4:FOXD4L5:FOXD4L6:FOXE1:FOXG1:FOXI1:FOXI2:FOXI3:FOXJ3:FOXK2:FOXL1:FOXL2:FOXS1	GTAAACA	1e0	0.5433	1747	0.1144	3942.7	0.112
M05264_2.00:ALX1:ALX3:ALX4:ARX:BARX1:BARX2:BSX:DLX2:DLX3:DRGX:EMX1:EMX2:EN1:EN2:ESX1:EVX1:EVX2:GBX1:GBX2:GSX1:GSX2:HESX1:HOXA2:HOXA3:HOXB2:HOXB3:HOXD3:ISX:LBX1:LBX2:LHX1:LHX2:LHX3:LHX4:LHX5:LHX6:LHX8:LHX9:LMX1A:LMX1B:MEOX1:MIXL1:MNX1:MSX1:MSX2:NKX1-1:NKX1-2:NOBOX:NOTO:OTP:PDX1:PHOX2A:PHOX2B:PROP1:PRRX1:PRRX2:RAX:RAX2:SEBOX:SHOX:SHOX2:UNCX:VAX1:VAX2:VSX1:VSX2:ZFHX2	TTAAYGAD	1e0	0.5496	3625	0.2373	8243.5	0.2341
M06500_2.00:ALX1:ALX3:ALX4:ARX:BARX1:BARX2:BSX:DLX1:DLX2:DLX3:DLX4:DLX5:DLX6:DRGX:EMX1:EMX2:EN1:EN2:ESX1:EVX1:EVX2:GBX1:GBX2:GSX1:GSX2:HMX1:HMX3:HOXA1:HOXA2:HOXA3:HOXA4:HOXA5:HOXA7:HOXB1:HOXB2:HOXB3:HOXB4:HOXB5:HOXB7:HOXC4:HOXC5:HOXD1:HOXD3:HOXD4:ISX:LHX2:LHX3:LHX4:LHX9:MEOX1:MEOX2:MIXL1:MNX1:MSX1:MSX2:NANOG:NANOGP8:NKX1-1:NKX1-2:NOTO:OTP:PDX1:PHOX2A:PHOX2B:PROP1:PRRX1:PRRX2:RAX:RAX2:SEBOX:SHOX:SHOX2:UNCX:VAX1:VAX2:VENTX:VSX1:VSX2	CTAATGA	1e0	0.5496	2039	0.1335	4610.9	0.1309
M06545_2.00:ALX1:ALX3:ALX4:ARX:BARHL1:BARHL2:BARX1:BARX2:BSX:DLX1:DLX2:DLX3:DLX4:DLX5:DLX6:DRGX:EMX1:EMX2:EN1:EN2:ESX1:EVX1:EVX2:GBX1:GBX2:GSX1:GSX2:HESX1:HOXA1:HOXA2:HOXA3:HOXA4:HOXA5:HOXB1:HOXB2:HOXB3:HOXB4:HOXB5:HOXC4:HOXC5:HOXD1:HOXD3:HOXD4:ISX:LHX1:LHX3:LHX4:LHX5:MEOX1:MEOX2:MIXL1:MNX1:MSX1:MSX2:NANOG:NANOGP8:NKX1-1:NKX1-2:NOTO:OTP:PDX1:PHOX2A:PHOX2B:PROP1:PRRX1:PRRX2:RAX:RAX2:SEBOX:SHOX:SHOX2:UNCX:VAX1:VAX2:VENTX:VSX1:VSX2	YTAATKA	1e0	0.5496	2039	0.1335	4610.9	0.1309
M05000_2.00:HOXA10:HOXA4:HOXA5:HOXA6:HOXA7:HOXA9:HOXB4:HOXB5:HOXB6:HOXB7:HOXB8:HOXB9:HOXC10:HOXC4:HOXC5:HOXC6:HOXC8:HOXC9:HOXD10:HOXD4:HOXD8:HOXD9:MNX1:PDX1	WTAACGAC	1e0	0.5505	1386	0.0907	3119.5	0.0886
M04587_2.00:ZNF784	GTACCTACCGY	1e0	0.5518	123	0.0081	260.3	0.0074
M09129_2.00:ALX1:ALX3:ALX4:ARX:BARHL1:BARHL2:BARX1:BARX2:BSX:DLX1:DLX2:DLX3:DLX4:DLX5:DLX6:DRGX:EMX2:EN1:EN2:GBX1:GBX2:GSX1:GSX2:HOXA1:HOXA2:HOXA3:HOXB1:HOXB2:HOXB3:HOXD1:HOXD3:ISX:LHX1:LHX5:MEOX1:MEOX2:MNX1:MSX1:MSX2:NANOG:NANOGP8:NKX1-1:NKX1-2:PDX1:PHOX2A:PHOX2B:PROP1:PRRX1:PRRX2:SHOX:SHOX2:UNCX:VAX1:VAX2:VSX1:VSX2	GMTAATTACW	1e0	0.5518	828	0.0542	1849.1	0.0525
M09172_2.00:ALX1:ALX3:ALX4:ARX:BARHL1:BARHL2:BARX1:BARX2:BSX:DLX1:DLX2:DLX3:DLX4:DLX5:DLX6:DRGX:EMX2:EN1:EN2:GBX1:GBX2:GSX1:GSX2:HOXA1:HOXA2:HOXA3:HOXB1:HOXB2:HOXB3:HOXD1:HOXD3:ISX:LHX1:LHX5:MEOX1:MEOX2:MNX1:MSX1:MSX2:NANOG:NANOGP8:NKX1-1:NKX1-2:PDX1:PHOX2A:PHOX2B:PROP1:PRRX1:PRRX2:SHOX:SHOX2:UNCX:VAX1:VAX2:VSX1:VSX2	GMTAATTACW	1e0	0.5518	828	0.0542	1849.1	0.0525
M05180_2.00:HMBOX1:HNF1A:HNF1B	BTAACTAGY	1e0	0.5518	765	0.0501	1706.8	0.0485
M07636_2.00:ZNF621	CTKCCCTGGGABTTT	1e0	0.5518	25	0.0016	47.2	0.0013
M08923_2.00:INSM1	TGCCCCCTGACA	1e0	0.5518	25	0.0016	47.1	0.0013
M09014_2.00:INSM1	TGCCCCCTGACA	1e0	0.5518	25	0.0016	47.1	0.0013
M06216_2.00:ALX1:ALX3:ALX4:ARX:DRGX:EMX1:EMX2:EN1:EN2:ESX1:GBX1:GBX2:HESX1:ISX:LHX1:LHX2:LHX3:LHX4:LHX5:LHX6:LHX8:LHX9:LMX1A:LMX1B:MIXL1:MSX1:MSX2:NOBOX:NOTO:OTP:PDX1:PHOX2A:PHOX2B:PROP1:PRRX1:PRRX2:RAX:RAX2:SEBOX:SHOX:SHOX2:UNCX:VAX1:VAX2:VSX1:VSX2:ZFHX2	YTAATTA	1e0	0.5549	4685	0.3067	10678.5	0.3033
M07833_2.00:FOS:FOSB:FOSL1:FOSL2	GGGTGASTCAT	1e0	0.5588	211	0.0138	456.2	0.013
M04335_2.00:FOS:FOSB:FOSL1:FOSL2	AATGACACG	1e0	0.5588	677	0.0443	1507.8	0.0428
M04188_2.00:MSC:TCF21	YACCATATGGTV	1e0	0.5618	126	0.0082	268	0.0076
M11363_2.00:STAT4	TTMHRRGAAA	1e0	0.5619	2432	0.1592	5511.5	0.1565
M05847_2.00:ZKSCAN1	NGMCCTACTAHGC	1e0	0.5634	121	0.0079	256.9	0.0073
M10952_2.00:SRF	CCTTATATGGNN	1e0	0.5637	171	0.0112	367.9	0.0104
M06188_2.00:ELF1:ELF2:ELF4:ELK1:ELK3:ELK4:ERF:ERG:ETS1:ETS2:ETV1:ETV2:ETV3:ETV3L:ETV4:ETV5:FEV:FLI1:GABPA	ACCGGAART	1e0	0.5637	252	0.0165	548.5	0.0156
M05359_2.00:ALX1:ALX3:ALX4:ARX:BARX1:BARX2:BSX:DRGX:EMX1:EMX2:EN1:EN2:ESX1:EVX1:EVX2:GBX1:GBX2:GSX1:GSX2:HESX1:HOXA2:HOXA3:HOXB2:HOXB3:HOXD3:ISX:LBX1:LBX2:LHX1:LHX2:LHX3:LHX4:LHX5:LHX6:LHX8:LHX9:LMX1A:LMX1B:MEOX1:MIXL1:MNX1:MSX1:MSX2:NKX1-1:NKX1-2:NOBOX:NOTO:OTP:PDX1:PHOX2A:PHOX2B:PROP1:PRRX1:PRRX2:RAX:RAX2:SEBOX:SHOX:SHOX2:UNCX:VAX1:VAX2:VSX1:VSX2:ZFHX2	TAATYNRATTA	1e0	0.5653	345	0.0226	757.6	0.0215
M04034_2.00:NFIL3	ATKACGTAAT	1e0	0.5653	341	0.0223	748.2	0.0212
M02154_2.00:ALX1:ALX3:ALX4:ARX:BARHL1:BARHL2:BARX1:BARX2:BSX:DLX1:DLX2:DLX3:DLX4:DLX5:DLX6:DRGX:EMX1:EMX2:EN1:EN2:ESX1:EVX1:EVX2:GBX1:GBX2:GSX1:GSX2:HESX1:HMX1:HMX3:HOXA1:HOXA2:HOXA3:HOXA4:HOXA5:HOXB1:HOXB2:HOXB3:HOXB4:HOXB5:HOXC4:HOXC5:HOXD1:HOXD3:HOXD4:ISX:MEOX1:MEOX2:MIXL1:MNX1:MSX1:MSX2:NKX1-1:NKX1-2:NOTO:OTP:PDX1:PHOX2A:PHOX2B:PROP1:PRRX1:PRRX2:RAX:RAX2:SEBOX:SHOX:SHOX2:UNCX:VAX1:VAX2:VSX1:VSX2	NTAATKANNN	1e0	0.5653	4611	0.3018	10510.5	0.2985
M05081_2.00:HOXA10:HOXA11:HOXA9:HOXB9:HOXC10:HOXC11:HOXC12:HOXC9:HOXD10:HOXD11:HOXD12:HOXD9	SGTCGTAAAAN	1e0	0.5691	170	0.0111	365.4	0.0104
M06348_2.00:BARHL1:BARHL2:EMX1:EMX2:EN1:EN2:ESX1:EVX1:EVX2:GBX1:GBX2:GSX1:GSX2:HESX1:HMX1:HMX2:HMX3:HOXA2:HOXA3:HOXA4:HOXA5:HOXB2:HOXB3:HOXB4:HOXB5:HOXC4:HOXC5:HOXD3:HOXD4:LBX1:MEOX1:MEOX2:MNX1:MSX1:MSX2:NKX1-1:NKX1-2:OTP:PDX1:RAX:RAX2:TLX1:TLX2:TLX3:VAX1:VAX2:VENTX	NNYTAATTRN	1e0	0.5694	4127	0.2701	9399.8	0.2669
M06231_2.00:ALX1:ALX3:ALX4:ARX:BARHL1:BARHL2:BARX1:BARX2:BSX:DLX1:DLX2:DLX3:DLX4:DLX5:DLX6:DRGX:EMX1:EMX2:EN1:EN2:ESX1:EVX1:EVX2:GBX1:GBX2:GSX1:GSX2:HMX1:HMX2:HMX3:HOXA1:HOXA2:HOXA3:HOXA4:HOXA5:HOXB1:HOXB2:HOXB3:HOXB4:HOXB5:HOXC4:HOXC5:HOXD1:HOXD3:HOXD4:ISX:MEOX1:MEOX2:MIXL1:MNX1:MSX1:MSX2:NANOG:NANOGP8:NKX1-1:NKX1-2:PDX1:PHOX2A:PHOX2B:PROP1:PRRX1:PRRX2:RAX:RAX2:SEBOX:SHOX:SHOX2:UNCX:VAX1:VAX2:VENTX:VSX1:VSX2	YTTAATKRG	1e0	0.5694	2081	0.1362	4709.9	0.1338
M04781_2.00:ELF1:ELF2:ELF4:ELK1:ELK3:ELK4:ERF:ERG:ETS1:ETS2:ETV1:ETV2:ETV3:ETV3L:ETV4:ETV5:FEV:FLI1:GABPA	GTCGTAAATGCA	1e0	0.5704	22	0.0014	41.3	0.0012
M03154_2.00:ALX1:ALX3:ALX4:ARX:DRGX:EN1:EN2:ESX1:HESX1:ISX:LHX2:LHX3:LHX4:LHX6:LHX8:LHX9:LMX1A:LMX1B:MIXL1:NOBOX:OTP:PHOX2A:PHOX2B:PROP1:PRRX1:PRRX2:RAX:RAX2:SEBOX:SHOX:SHOX2:UNCX:VSX1:VSX2:ZFHX2	KTAATTRR	1e0	0.5704	3046	0.1994	6919.3	0.1965
M09092_2.00:FOXH1	SAATCCACA	1e0	0.5746	897	0.0587	2008.5	0.057
M04280_2.00:MAF:MAFA:MAFB:NRL	HGTCAGCANWTTT	1e0	0.5787	310	0.0203	679.4	0.0193
M02766_2.00:TFAP2A:TFAP2B:TFAP2C:TFAP2D:TFAP2E	TGCCCBVGGGCA	1e0	0.5789	177	0.0116	381.3	0.0108
M08908_2.00:OSR2	GYYSCWGCTNCTGCDG	1e0	0.58	261	0.0171	569.1	0.0162
M09160_2.00:ALX1:ALX3:ALX4:ARX:BARX1:BARX2:BSX:DLX2:DLX3:DLX5:DRGX:EMX1:EMX2:EN1:EN2:ESX1:EVX1:EVX2:GBX1:GBX2:GSX1:GSX2:HESX1:HOXA2:HOXA3:HOXB2:HOXB3:HOXD3:ISX:LBX1:LBX2:LHX1:LHX2:LHX3:LHX4:LHX5:LHX6:LHX8:LHX9:LMX1A:LMX1B:MEOX1:MIXL1:MNX1:MSX1:MSX2:NKX1-1:NKX1-2:NOBOX:NOTO:OTP:PDX1:PHOX2A:PHOX2B:PROP1:PRRX1:PRRX2:RAX:RAX2:SEBOX:SHOX:SHOX2:UNCX:VAX1:VAX2:VSX1:VSX2:ZFHX2:ZFHX3	ATAATTRVATTA	1e0	0.5805	269	0.0176	587.3	0.0167
M09201_2.00:ALX1:ALX3:ALX4:ARX:BARX1:BARX2:BSX:DLX2:DLX3:DLX5:DRGX:EMX1:EMX2:EN1:EN2:ESX1:EVX1:EVX2:GBX1:GBX2:GSX1:GSX2:HESX1:HOXA2:HOXA3:HOXB2:HOXB3:HOXD3:ISX:LBX1:LBX2:LHX1:LHX2:LHX3:LHX4:LHX5:LHX6:LHX8:LHX9:LMX1A:LMX1B:MEOX1:MIXL1:MNX1:MSX1:MSX2:NKX1-1:NKX1-2:NOBOX:NOTO:OTP:PDX1:PHOX2A:PHOX2B:PROP1:PRRX1:PRRX2:RAX:RAX2:SEBOX:SHOX:SHOX2:UNCX:VAX1:VAX2:VSX1:VSX2:ZFHX2:ZFHX3	ATAATTRVATTA	1e0	0.5805	269	0.0176	587.3	0.0167
M06380_2.00:ALX1:ALX3:ALX4:ARX:BARHL1:BARHL2:BARX1:BARX2:BSX:DLX2:DLX3:DRGX:EN1:EN2:ESX1:GBX1:GBX2:HESX1:HOXA2:HOXB2:ISX:LBX2:LHX1:LHX2:LHX3:LHX4:LHX5:LHX6:LHX8:LHX9:LMX1A:LMX1B:MEOX1:MIXL1:MNX1:MSX1:MSX2:NKX1-1:NKX1-2:NOBOX:OTP:PHOX2A:PHOX2B:PROP1:PRRX1:PRRX2:RAX:RAX2:SEBOX:SHOX:SHOX2:UNCX:VSX1:VSX2	TTAATTA	1e0	0.5807	2584	0.1691	5862.2	0.1665
M06552_2.00:ALX1:ALX3:ALX4:ARX:BARHL1:BARHL2:BARX1:BARX2:BSX:DLX2:DLX3:DRGX:EN1:EN2:ESX1:GBX1:GBX2:HESX1:HOXA2:HOXB2:ISX:LBX2:LHX1:LHX2:LHX3:LHX4:LHX5:LHX6:LHX8:LHX9:LMX1A:LMX1B:MEOX1:MIXL1:MNX1:MSX1:MSX2:NKX1-1:NKX1-2:NOBOX:OTP:PHOX2A:PHOX2B:PROP1:PRRX1:PRRX2:RAX:RAX2:SEBOX:SHOX:SHOX2:UNCX:VSX1:VSX2	TTAATTA	1e0	0.5807	2584	0.1691	5862.2	0.1665
M07696_2.00:ZKSCAN3	GGCTAGCCC	1e0	0.5812	118	0.0077	250.1	0.0071
M02959_2.00:E2F7:E2F8	TTTGGCGGGAAA	1e0	0.5812	5	0.0003	7.9	0.0002
M03372_2.00:ESR1:ESR2:NR1D1:NR1D2:NR1H2:NR1H3:NR1H4:NR2C1:NR2C2:NR2F1:NR2F2:NR2F6:NR4A1:NR5A2:NR6A1:PPARA:PPARD:PPARG:RARA:RARB:RARG:RORA:RORB:RORC:RXRA:RXRB:RXRG	ARGGTCAAAAGGTCA	1e0	0.5812	5	0.0003	7.8	0.0002
M03524_2.00:SOX1:SOX10:SOX11:SOX12:SOX13:SOX14:SOX15:SOX17:SOX18:SOX2:SOX21:SOX3:SOX30:SOX4:SOX5:SOX6:SOX7:SOX8:SOX9:SRY	ATGAATAMCATTCAT	1e0	0.5812	5	0.0003	7.8	0.0002
M04494_2.00:ZIC1:ZIC2:ZIC3:ZIC4:ZIC5	GACCCCCTGCTGTGC	1e0	0.5812	5	0.0003	7.1	0.0002
M07847_2.00:REST	GCTGTCCATGGTGCT	1e0	0.5812	5	0.0003	8	0.0002
M07841_2.00:MAF:MAFA:MAFB:MAFG:MAFK	GCTGASTCAGCAAWT	1e0	0.5814	20	0.0013	37.9	0.0011
M11311_2.00:LEF1:TCF7:TCF7L1:TCF7L2	SATCAAAGKG	1e0	0.5831	1868	0.1223	4224.8	0.12
M04220_2.00:SREBF1:SREBF2	ATCACGTGAY	1e0	0.5834	44	0.0029	89	0.0025
M04561_2.00:ZNF449	RCGCCCAACC	1e0	0.5834	44	0.0029	88.4	0.0025
M04966_2.00:ALX1:ALX3:ALX4:ARX:BARHL1:BARHL2:BARX1:BARX2:BSX:DLX1:DLX2:DLX3:DLX4:DLX5:DLX6:DRGX:EMX1:EMX2:EN1:EN2:ESX1:EVX1:EVX2:GBX1:GBX2:GSX1:GSX2:HESX1:HOXA1:HOXA2:HOXA3:HOXA4:HOXA5:HOXB1:HOXB2:HOXB3:HOXB4:HOXB5:HOXC4:HOXC5:HOXD1:HOXD3:HOXD4:ISX:LHX1:LHX3:LHX4:LHX5:MEOX1:MEOX2:MIXL1:MNX1:MSX1:MSX2:NANOG:NANOGP8:NKX1-1:NKX1-2:NOTO:OTP:PDX1:PHOX2A:PHOX2B:PROP1:PRRX1:PRRX2:RAX:RAX2:SEBOX:SHOX:SHOX2:UNCX:VAX1:VAX2:VENTX:VSX1:VSX2	STAATTAS	1e0	0.589	1806	0.1182	4083.2	0.116
M01745_2.00:OLIG2:OLIG3	NTACCATADKN	1e0	0.5894	1655	0.1083	3738.4	0.1062
M09857_2.00:ASCL1:ASCL2	YMMCACCTGCY	1e0	0.5915	157	0.0103	337.5	0.0096
M09973_2.00:BATF:BATF3	AAATGACTG	1e0	0.5929	358	0.0234	788.1	0.0224
M08160_2.00:PAX1:PAX2:PAX3:PAX5:PAX6:PAX7:PAX8:PAX9	RAGCGTGACCNN	1e0	0.5937	87	0.0057	183	0.0052
M09850_2.00:MYC	RACCACGTGCTC	1e0	0.5937	18	0.0012	33.5	0.001
M06263_2.00:ALX1:ALX3:ALX4:ARX:BARHL1:BARHL2:BARX1:BARX2:BSX:DLX1:DLX2:DLX3:DLX4:DLX5:DLX6:DRGX:EMX1:EMX2:EN1:EN2:ESX1:EVX1:EVX2:GBX1:GBX2:GSX1:GSX2:HESX1:HMX1:HMX3:HOXA1:HOXA2:HOXA3:HOXA4:HOXA5:HOXB1:HOXB2:HOXB3:HOXB4:HOXB5:HOXC4:HOXC5:HOXD1:HOXD3:HOXD4:ISX:MEOX1:MEOX2:MIXL1:MNX1:MSX1:MSX2:NKX1-1:NKX1-2:NOTO:OTP:PDX1:PHOX2A:PHOX2B:PROP1:PRRX1:PRRX2:RAX:RAX2:SEBOX:SHOX:SHOX2:TLX1:TLX2:TLX3:UNCX:VAX1:VAX2:VENTX:VSX1:VSX2	TTAATTR	1e0	0.5951	4756	0.3113	10849.8	0.3081
M10213_2.00:PRDM12	YGACAGKTKACC	1e0	0.5951	66	0.0043	136.7	0.0039
M03501_2.00:SOX1:SOX10:SOX11:SOX12:SOX13:SOX14:SOX15:SOX17:SOX18:SOX2:SOX21:SOX3:SOX30:SOX4:SOX5:SOX6:SOX7:SOX8:SOX9:SRY	DAACAATRG	1e0	0.5955	2144	0.1403	4857.6	0.1379
M07644_2.00:ZNF77	ACTYCAC	1e0	0.5962	702	0.046	1567	0.0445
M05465_2.00:POU4F3	ATGCATWATKCAT	1e0	0.5962	106	0.0069	224.6	0.0064
M08455_2.00:RBPJ	AKYTMGKTTCCCACAV	1e0	0.5984	60	0.0039	123.9	0.0035
M09573_2.00:NKX6-1:NKX6-2:NKX6-3	GKTAATGR	1e0	0.6018	3762	0.2463	8567.3	0.2433
M08742_2.00:OLIG2:OLIG3	VAGVARGRAARCAGMTGG	1e0	0.6033	119	0.0078	253.4	0.0072
M08771_2.00:OLIG2:OLIG3	VAGVARGRAARCAGMTGG	1e0	0.6033	119	0.0078	253.4	0.0072
M02876_2.00:GLI1:GLI2:GLI3	GCGACCACACTG	1e0	0.6033	27	0.0018	52.9	0.0015
M05375_2.00:BARHL1:BARHL2:BSX:EMX1:EMX2:GBX1:GBX2:HMX1:HMX2:HMX3:HOXA4:HOXA5:HOXB4:HOXB5:HOXC4:HOXC5:HOXD4:LBX2:MEOX1:MEOX2:MNX1:MSX1:MSX2:NANOG:NANOGP8:PDX1:TLX1:TLX2:TLX3:VAX1:VAX2:VENTX	DTTAAGTGGT	1e0	0.6033	799	0.0523	1788.8	0.0508
M04591_2.00:ZNF771	DGCGCTAACCATTRN	1e0	0.6033	6	0.0004	9.6	0.0003
M07632_2.00:ZNF274	CAGTATGAGTTCTCT	1e0	0.6033	6	0.0004	9.4	0.0003
M07849_2.00:REST	TGTCCRTGGTGCTGA	1e0	0.6033	6	0.0004	9.3	0.0003
M08284_2.00:ZNF213	CGCCGCCTGMKTTCT	1e0	0.6033	6	0.0004	9.1	0.0003
M10958_2.00:BORCS8-MEF2B:MEF2A:MEF2B:MEF2C:MEF2D	CTTAAATTTAAG	1e0	0.6033	6	0.0004	10	0.0003
M05449_2.00:POU2F2	WTATGCAAATK	1e0	0.6033	146	0.0096	313.1	0.0089
M04965_2.00:ALX1:ALX3:ALX4:ARX:BARHL1:BARHL2:BARX1:BARX2:BSX:DLX1:DLX2:DLX3:DLX4:DLX5:DLX6:DRGX:EMX1:EMX2:EN1:EN2:ESX1:EVX1:EVX2:GBX1:GBX2:GSX1:GSX2:HESX1:HOXA1:HOXA2:HOXA3:HOXA4:HOXA5:HOXB1:HOXB2:HOXB3:HOXB4:HOXB5:HOXC4:HOXC5:HOXD1:HOXD3:HOXD4:ISX:LHX1:LHX3:LHX4:LHX5:MEOX1:MEOX2:MIXL1:MNX1:MSX1:MSX2:NANOG:NANOGP8:NKX1-1:NKX1-2:NOTO:OTP:PDX1:PHOX2A:PHOX2B:PROP1:PRRX1:PRRX2:RAX:RAX2:SEBOX:SHOX:SHOX2:UNCX:VAX1:VAX2:VENTX:VSX1:VSX2	STAATTAS	1e0	0.6033	1928	0.1262	4364.1	0.1239
M03846_2.00:ALX1:ALX3:ALX4:ARX:BARX1:BARX2:BSX:DLX1:DLX2:DLX3:DLX4:DLX5:DLX6:DRGX:EMX1:EMX2:EN1:EN2:ESX1:EVX1:EVX2:GBX1:GBX2:GSX1:GSX2:HESX1:HOXA1:HOXA2:HOXA3:HOXB1:HOXB2:HOXB3:HOXD3:ISX:LBX1:LBX2:LHX1:LHX2:LHX3:LHX4:LHX5:LHX6:LHX8:LHX9:LMX1A:LMX1B:MEOX1:MIXL1:MNX1:MSX1:MSX2:NKX1-1:NKX1-2:NOBOX:NOTO:OTP:PDX1:PHOX2A:PHOX2B:PROP1:PRRX1:PRRX2:RAX:RAX2:SEBOX:SHOX:SHOX2:UNCX:VAX1:VAX2:VSX1:VSX2:ZFHX2:ZFHX3	TAATTWAATTA	1e0	0.6033	16	0.001	29.2	0.0008
M11196_2.00:TP63:TP73	GYCARGGCYTGCCSSTGACW	1e0	0.6033	16	0.001	29	0.0008
M06260_2.00:BARX1:BARX2:BSX:DLX1:DLX2:DLX3:DLX4:DLX5:DLX6:EMX1:EMX2:EN1:EN2:EVX1:EVX2:GBX1:GBX2:GSX1:GSX2:HOXA1:HOXA2:HOXA3:HOXA4:HOXA5:HOXB1:HOXB2:HOXB3:HOXB4:HOXB5:HOXC4:HOXC5:HOXD1:HOXD3:HOXD4:ISX:MEOX1:MEOX2:MNX1:MSX1:MSX2:NANOG:NANOGP8:NKX1-1:NKX1-2:PDX1:PROP1:SHOX:SHOX2:UNCX:VAX1:VAX2:VENTX	TTAATTA	1e0	0.6033	1574	0.103	3555.1	0.101
M06493_2.00:BARX1:BARX2:BSX:DLX1:DLX2:DLX3:DLX4:DLX5:DLX6:EMX1:EMX2:EN1:EN2:EVX1:EVX2:GBX1:GBX2:GSX1:GSX2:HOXA1:HOXA2:HOXA3:HOXA4:HOXA5:HOXB1:HOXB2:HOXB3:HOXB4:HOXB5:HOXC4:HOXC5:HOXD1:HOXD3:HOXD4:ISX:MEOX1:MEOX2:MNX1:MSX1:MSX2:NANOG:NANOGP8:NKX1-1:NKX1-2:PDX1:PROP1:SHOX:SHOX2:UNCX:VAX1:VAX2:VENTX	TTAATTA	1e0	0.6033	1574	0.103	3555.1	0.101
M00120_2.00:MYF5:MYF6:MYOG	NCANCTGTY	1e0	0.6033	6737	0.441	15409.8	0.4376
M03964_2.00:RUNX1:RUNX2:RUNX3	WAACCGCAAAA	1e0	0.6035	150	0.0098	322.7	0.0092
M09982_2.00:NFIL3	MRTTATGTAAYR	1e0	0.6044	85	0.0056	178.9	0.0051
M05301_2.00:ALX1:ALX3:ALX4:ARX:BARX1:BARX2:BSX:DLX1:DLX2:DLX3:DLX4:DLX5:DLX6:DRGX:EMX1:EMX2:EN1:EN2:ESX1:EVX1:EVX2:GBX1:GBX2:GSX1:GSX2:HESX1:HOXA1:HOXA2:HOXA3:HOXB1:HOXB2:HOXB3:HOXD3:ISX:LBX1:LBX2:LHX1:LHX2:LHX3:LHX4:LHX5:LHX6:LHX8:LHX9:LMX1A:LMX1B:MEOX1:MIXL1:MNX1:MSX1:MSX2:NKX1-1:NKX1-2:NOBOX:NOTO:OTP:PDX1:PHOX2A:PHOX2B:PROP1:PRRX1:PRRX2:RAX:RAX2:SEBOX:SHOX:SHOX2:UNCX:VAX1:VAX2:VSX1:VSX2:ZFHX2:ZFHX3	TAATTDGATTA	1e0	0.6052	180	0.0118	389.5	0.0111
M03070_2.00:GCM1:GCM2	CATGCGGGTAC	1e0	0.6066	47	0.0031	95.5	0.0027
M03106_2.00:ALX1:ALX3:ALX4:ARX:DRGX:EMX1:EMX2:EN1:EN2:ESX1:GBX1:GBX2:HESX1:ISX:LHX1:LHX2:LHX3:LHX4:LHX5:LHX6:LHX8:LHX9:LMX1A:LMX1B:MIXL1:MSX1:MSX2:NOBOX:NOTO:OTP:PHOX2A:PHOX2B:PROP1:PRRX1:PRRX2:RAX:RAX2:SEBOX:SHOX:SHOX2:UNCX:VAX1:VAX2:VSX1:VSX2:ZFHX2	VYTAATTAGB	1e0	0.6066	819	0.0536	1834.6	0.0521
M08867_2.00:KLF1:KLF12:KLF3:KLF5:KLF8	CACCCCCTG	1e0	0.6066	549	0.0359	1221.3	0.0347
M09000_2.00:KLF1:KLF12:KLF3:KLF5:KLF8	CACCCCCTG	1e0	0.6066	549	0.0359	1221.3	0.0347
M10939_2.00:BORCS8-MEF2B:MEF2A:MEF2B:MEF2C:MEF2D	YTAAAAATAGCY	1e0	0.607	171	0.0112	369.1	0.0105
M00178_2.00:SRF	CCWWATWWGG	1e0	0.607	1614	0.1056	3647.7	0.1036
M09017_2.00:ZFX:ZFY	SVGSGSCSCAGGCCBSGGC	1e0	0.607	26	0.0017	50.6	0.0014
M09361_2.00:RFX1:RFX2:RFX3:RFX4:RFX6	BGTTGCCATGGTAA	1e0	0.607	26	0.0017	50.7	0.0014
M11233_2.00:NFATC1:NFATC2:NFATC3:NFATC4	WNMNWTTTTCCW	1e0	0.6097	4143	0.2712	9444.7	0.2682
M09119_2.00:GATA1:GATA2:GATA3:GATA4:GATA5:GATA6	CTGGNNRNNDSAGATAAGR	1e0	0.6097	89	0.0058	187.4	0.0053
M05835_2.00:FOSL2	ATGASTCA	1e0	0.6103	3096	0.2027	7041.3	0.2
M04506_2.00:ZNF75A:ZNF75D	RTGTGGGAAAAGCT	1e0	0.6126	7	0.0005	11.9	0.0003
M03303_2.00:POU6F2	AGCTCATTAW	1e0	0.6126	592	0.0388	1319.8	0.0375
M08390_2.00:ZSCAN5C	GYTTTRTTGACTCAC	1e0	0.6132	46	0.003	93.9	0.0027
M01728_2.00:MITF:TFEB	CACGTGAC	1e0	0.6135	558	0.0365	1242.2	0.0353
M04246_2.00:HLF:TEF	CGTTACGTAACV	1e0	0.6136	148	0.0097	318.9	0.0091
M08862_2.00:MECOM	TMTHTTATCTTRTCTT	1e0	0.614	25	0.0016	48.8	0.0014
M08980_2.00:MECOM	TMTHTTATCTTRTCTT	1e0	0.614	25	0.0016	48.8	0.0014
M03901_2.00:PAX6	VATTAYTCACGCWTGAN	1e0	0.614	13	0.0009	23.7	0.0007
M04785_2.00:EHF:ELF1:ELF2:ELF3:ELF4:ELF5:ETV6:ETV7	SATKGCGGATGCV	1e0	0.6187	8	0.0005	13.1	0.0004
M04787_2.00:EHF:ELF1:ELF2:ELF3:ELF4:ELF5:ETV6:ETV7	ACCAGGAAGTAAWNNNNAAAAAW	1e0	0.6187	8	0.0005	14	0.0004
M10452_2.00:E2F1:E2F2:E2F3:E2F4:E2F5:E2F6	TTTGGCGG	1e0	0.6187	219	0.0143	477.9	0.0136
M05343_2.00:BARX1:BARX2:BSX:EMX1:EMX2:EN1:EN2:EVX1:EVX2:GBX1:GBX2:GSX1:GSX2:HMX1:HMX2:HMX3:HOXA1:HOXA2:HOXA3:HOXA4:HOXA5:HOXA6:HOXA7:HOXB1:HOXB2:HOXB3:HOXB4:HOXB5:HOXB6:HOXB7:HOXB8:HOXC4:HOXC5:HOXC6:HOXD1:HOXD3:HOXD4:HOXD8:ISX:MEOX1:MEOX2:MNX1:NKX1-1:NKX1-2:NOTO:OTP:PDX1:TLX2:VAX1:VAX2:VENTX	YTAATGAY	1e0	0.6203	2526	0.1653	5736.2	0.1629
M07786_2.00:USF2	GGGTCACGTGRCCSSG	1e0	0.6203	11	0.0007	19.8	0.0006
M07989_2.00:ESR1:ESR2:ESRRA:ESRRB:ESRRG	CCAGGTCASVVTGACCTKR	1e0	0.6203	11	0.0007	19.1	0.0005
M10943_2.00:BORCS8-MEF2B:MEF2A:MEF2B:MEF2C:MEF2D	RDTCTATTTATAGCTT	1e0	0.6203	32	0.0021	63.7	0.0018
M04703_2.00:E2F7:E2F8	TTTTGGCGGGAAAN	1e0	0.6204	9	0.0006	15.4	0.0004
M08887_2.00:ZNF436	CCTCCTCCAGGAAGCCYTCCCTGA	1e0	0.6204	9	0.0006	15.4	0.0004
M09757_2.00:TFAP2A:TFAP2B:TFAP2C:TFAP2D:TFAP2E	ABCGCCTSAGGCGVT	1e0	0.6204	9	0.0006	15.2	0.0004
M03288_2.00:ALX1:ALX3:ALX4:ARX:DRGX:EN1:EN2:ESX1:ISX:LHX2:LHX3:LHX4:LHX6:LHX8:LHX9:LMX1A:LMX1B:MIXL1:OTP:PHOX2A:PHOX2B:PROP1:PRRX1:PRRX2:RAX:RAX2:SEBOX:SHOX:SHOX2:UNCX:VSX1:VSX2:ZFHX2	BTAATTAGBGBTAATTAG	1e0	0.6204	10	0.0007	17.4	0.0005
M03500_2.00:SOX1:SOX10:SOX11:SOX12:SOX13:SOX14:SOX15:SOX17:SOX18:SOX2:SOX21:SOX3:SOX30:SOX4:SOX5:SOX6:SOX7:SOX8:SOX9:SRY	TGAATGKTATTCA	1e0	0.6204	10	0.0007	17.1	0.0005
M06452_2.00:BBX:CIC	CCCATTSA	1e0	0.6206	1396	0.0914	3151.7	0.0895
M04541_2.00:ZNF282	NTTCCCACAACACG	1e0	0.6222	82	0.0054	172.7	0.0049
M08820_2.00:ATF1:CREB1:CREM	VTGACGTCAS	1e0	0.6222	82	0.0054	172.5	0.0049
M09929_2.00:CEBPA:CEBPB:CEBPE	HAARATTKCNWAAC	1e0	0.6239	562	0.0368	1252.7	0.0356
M09794_2.00:TCF12:TCF3:TCF4	VSRGCAGGTGTBCSY	1e0	0.6239	197	0.0129	428.7	0.0122
M09405_2.00:SOX1:SOX10:SOX11:SOX12:SOX13:SOX14:SOX15:SOX17:SOX18:SOX2:SOX21:SOX3:SOX30:SOX4:SOX5:SOX6:SOX7:SOX8:SOX9:SRY	VRVACAAAGGV	1e0	0.6239	1486	0.0973	3357	0.0953
M04826_2.00:FOXI1:FOXJ3:FOXK1:FOXK2	NWYGTAAACAR	1e0	0.6241	1419	0.0929	3204.7	0.091
M06350_2.00:ALX1:ALX3:ALX4:ARX:BARX1:BARX2:BSX:DLX2:DLX3:DRGX:EMX1:EMX2:EN1:EN2:ESX1:EVX1:EVX2:GBX1:GBX2:GSX1:GSX2:HESX1:HOXA2:HOXA3:HOXB2:HOXB3:HOXD3:ISX:LBX1:LBX2:LHX1:LHX2:LHX3:LHX4:LHX5:LHX6:LHX8:LHX9:LMX1A:LMX1B:MEOX1:MIXL1:MNX1:MSX1:MSX2:NKX1-1:NKX1-2:NOBOX:NOTO:OTP:PDX1:PHOX2A:PHOX2B:PROP1:PRRX1:PRRX2:RAX:RAX2:SEBOX:SHOX:SHOX2:UNCX:VAX1:VAX2:VSX1:VSX2:ZFHX2	ACTAATTA	1e0	0.6245	1790	0.1172	4052.8	0.1151
M04090_2.00:HES1:HES4	GVCACGYGCC	1e0	0.6257	209	0.0137	455.7	0.0129
M10312_2.00:ZFP92	NCGATAAAATGC	1e0	0.6267	44	0.0029	89.6	0.0025
M09496_2.00:ATF4	MTGATGCAAT	1e0	0.6267	217	0.0142	473.7	0.0135
M04448_2.00:OVOL2	DWACCGTTAYNYN	1e0	0.6271	105	0.0069	223.2	0.0063
M06317_2.00:ALX1:ALX3:ALX4:ARX:BARHL1:BARHL2:BARX1:BARX2:BSX:DRGX:EMX1:EMX2:EN1:EN2:ESX1:EVX1:EVX2:GBX1:GBX2:GSX1:GSX2:HESX1:HOXA2:HOXA3:HOXB2:HOXB3:HOXD3:ISX:LBX1:LBX2:LHX1:LHX2:LHX3:LHX4:LHX5:LHX6:LHX8:LHX9:LMX1A:LMX1B:MEOX1:MEOX2:MIXL1:MNX1:MSX1:MSX2:NKX1-1:NKX1-2:NOBOX:NOTO:OTP:PDX1:PHOX2A:PHOX2B:PROP1:PRRX1:PRRX2:RAX:RAX2:SEBOX:SHOX:SHOX2:UNCX:VAX1:VAX2:VSX1:VSX2:ZFHX2	GYTAATTA	1e0	0.6271	1544	0.1011	3490.7	0.0991
M04446_2.00:OVOL2	WWWCCGTTATNTN	1e0	0.6286	71	0.0046	148.7	0.0042
M01064_2.00:MEIS3	TGACRTCT	1e0	0.6286	1258	0.0823	2837.2	0.0806
M09839_2.00:MYF5:MYOD1:MYOG	CASCTGTCN	1e0	0.6286	3077	0.2014	7002	0.1988
M07581_2.00:ZNF484	YCCCCTGTGCYYCTBTCCCYY	1e0	0.6332	37	0.0024	74.1	0.0021
M05350_2.00:POU6F1	NTAATGAGATGCDN	1e0	0.6332	228	0.0149	499	0.0142
M02426_2.00:PAX2:PAX5:PAX6:PAX8	ACCGTGAYCAC	1e0	0.6332	2	0.0001	2.9	0.0001
M03147_2.00:MEIS1:MEIS2:MEIS3:PKNOX1:PKNOX2:TGIF1:TGIF2	WTGACAGCTGTCAA	1e0	0.6332	2	0.0001	2.1	0.0001
M03387_2.00:ESR1:ESR2:HNF4A:HNF4G:NR1D1:NR1D2:NR1H2:NR1H3:NR1H4:NR2C1:NR2C2:NR2F1:NR2F2:NR2F6:NR4A1:NR4A2:NR4A3:NR5A2:NR6A1:PPARA:PPARD:PPARG:RARA:RARB:RARG:RORA:RORB:RORC:RXRA:RXRB:RXRG:THRA:THRB	RAGGTCAAAGGTCA	1e0	0.6332	2	0.0001	2.1	0.0001
M03415_2.00:HNF4A:HNF4G:NR1H4:NR2C1:NR2C2:NR2F1:NR2F2:NR2F6:NR4A1:NR4A2:NR4A3:NR5A1:NR5A2:NR6A1:PPARA:PPARD:PPARG:RARA:RARB:RARG:RORA:RORB:RORC:RXRA:RXRB:RXRG:THRA	GGGGTCAAAGGTCA	1e0	0.6332	2	0.0001	2.6	0.0001
M03443_2.00:PAX1:PAX2:PAX3:PAX5:PAX6:PAX7:PAX8:PAX9	RNKCANTSAWGCGTGACS	1e0	0.6332	2	0.0001	2.3	0.0001
M04480_2.00:ZNF660	AYTGATDVCCCACCCTAC	1e0	0.6332	2	0.0001	2.7	0.0001
M04699_2.00:E2F1:E2F2:E2F3:E2F4:E2F5:E2F6	AWWWTGGCGCCAAAAH	1e0	0.6332	2	0.0001	2.7	0.0001
M04788_2.00:EHF:ELF1:ELF2:ELF3:ELF4:ELF5:ETV6:ETV7	ACCCGGAAGTARNNNNNAAAAAW	1e0	0.6332	2	0.0001	3	0.0001
M05431_2.00:PAX4	VATTTCACGCWTSARYGCDCM	1e0	0.6332	2	0.0001	2.2	0.0001
M05572_2.00:ESR1:ESR2:ESRRA:ESRRB:ESRRG:NR1H2:NR1H3:NR2C2:NR2F1:NR2F2:NR2F6:RARA:RARB:RARG:RORA:RORB:RORC	RAGGTCACSGYGACCTN	1e0	0.6332	2	0.0001	2.9	0.0001
M08929_2.00:ZNF816	CCCTGCATGTCCCCCTTYTTT	1e0	0.6332	2	0.0001	2.7	0.0001
M08949_2.00:ZFP28	TTCTATTTCTTCTTGWGTCA	1e0	0.6332	2	0.0001	2.9	0.0001
M10632_2.00:DUX1_HUMAN:DUX3_HUMAN:DUX4	CTAATCTGATTAB	1e0	0.6332	2	0.0001	2.6	0.0001
M10817_2.00:PAX3:PAX7	WHAWTNCGTCACGSTTNNRNW	1e0	0.6332	2	0.0001	3	0.0001
M10947_2.00:SRF	ATGCCCATATATGGWMDT	1e0	0.6332	2	0.0001	2.2	0.0001
M09964_2.00:ATF4	SMTTACRTCABC	1e0	0.6332	327	0.0214	721.2	0.0205
M05477_2.00:POU3F2	TAATTAGSMNNHTAATTA	1e0	0.6332	30	0.002	59.6	0.0017
M09692_2.00:SMAD1:SMAD3:SMAD5:SMAD9	GCYGCCGKCGCSBC	1e0	0.6332	30	0.002	59	0.0017
M11222_2.00:NFATC1:NFATC2:NFATC3:NFATC4	GGAAAAWNTN	1e0	0.6332	4565	0.2988	10419.4	0.2959
M07685_2.00:ZFP69B	YTTTCCAGCCAC	1e0	0.6332	135	0.0088	290.7	0.0083
M02444_2.00:NFATC1:NFATC2:NFATC3:NFATC4	NNTTTCCRNN	1e0	0.6336	7353	0.4813	16836.6	0.4781
M02186_2.00:ALX1:ALX3:ALX4:ARX:BARHL1:BARHL2:BARX1:BARX2:BSX:DRGX:EMX1:EMX2:EN1:EN2:ESX1:EVX1:EVX2:GBX1:GBX2:GSX1:GSX2:HESX1:HOXA1:HOXA2:HOXA3:HOXA4:HOXA5:HOXB1:HOXB2:HOXB3:HOXB4:HOXB5:HOXC4:HOXC5:HOXD1:HOXD3:HOXD4:LBX1:MEOX1:MEOX2:MIXL1:MNX1:MSX1:MSX2:NANOG:NANOGP8:NKX1-1:NKX1-2:PDX1:PHOX2A:PHOX2B:PROP1:PRRX1:PRRX2:RAX:RAX2:SHOX:SHOX2:UNCX:VAX1:VAX2:VENTX:VSX1:VSX2	TTAATTAG	1e0	0.6336	1378	0.0902	3112.7	0.0884
M10561_2.00:FOXC1:FOXC2:FOXD1:FOXD2:FOXD3:FOXD4:FOXD4L1:FOXD4L3:FOXD4L4:FOXD4L5:FOXD4L6:FOXE1:FOXF1:FOXF2:FOXG1:FOXI1:FOXI3:FOXL1:FOXL2:FOXS1	AGHCAAAACAA	1e0	0.6343	1130	0.074	2547	0.0723
M02927_2.00:YY2	NCCGCCATBTT	1e0	0.6343	639	0.0418	1428.1	0.0406
M09282_2.00:ESR1:ESR2:NR1D1:NR1D2:NR1H2:NR1H3:NR1H4:NR2C1:NR2C2:NR2F1:NR2F2:NR2F6:NR4A1:NR4A2:NR4A3:NR5A1:NR5A2:NR6A1:PPARA:PPARD:PPARG:RARA:RARB:RARG:RORA:RORB:RORC:RXRA:RXRB:RXRG:THRB	GAAASTRGGTCA	1e0	0.6343	326	0.0213	719.5	0.0204
M09324_2.00:ESR1:ESR2:NR1D1:NR1D2:NR1H2:NR1H3:NR1H4:NR2C1:NR2C2:NR2F1:NR2F2:NR2F6:NR4A1:NR4A2:NR4A3:NR5A1:NR5A2:NR6A1:PPARA:PPARD:PPARG:RARA:RARB:RARG:RORA:RORB:RORC:RXRA:RXRB:RXRG:THRA:THRB	GAAASTRGGTCA	1e0	0.6343	326	0.0213	719.5	0.0204
M11154_2.00:ESR1:ESR2:HNF4A:HNF4G:NR1D1:NR1D2:NR1H2:NR1H3:NR1H4:NR2C1:NR2C2:NR2F1:NR2F2:NR2F6:NR4A1:NR4A2:NR4A3:NR5A2:NR6A1:PPARA:PPARD:PPARG:RARA:RARB:RARG:RORA:RORB:RORC:RXRA:RXRB:RXRG:THRA:THRB	HCTTTGACCTK	1e0	0.6363	1122	0.0734	2528.2	0.0718
M06532_2.00:ALX1:ALX3:ALX4:ARX:BARHL1:BARHL2:BARX1:BARX2:BSX:DLX2:DLX3:DRGX:EMX1:EMX2:EN1:EN2:ESX1:EVX1:EVX2:GBX1:GBX2:GSX1:GSX2:HESX1:HMX2:HOXA2:HOXA3:HOXA4:HOXA5:HOXB1:HOXB2:HOXB3:HOXB4:HOXB5:HOXC4:HOXD3:HOXD4:ISX:MEOX1:MEOX2:MIXL1:MNX1:MSX1:MSX2:NKX1-1:NKX1-2:OTP:PDX1:PHOX2A:PHOX2B:PROP1:PRRX1:PRRX2:RAX:RAX2:SHOX:SHOX2:TLX1:TLX2:TLX3:UNCX:VAX1:VAX2:VENTX:VSX1:VSX2	TTAATTG	1e0	0.6367	2589	0.1695	5884.4	0.1671
M04232_2.00:XBP1	SRTGACGTCAYS	1e0	0.6367	36	0.0024	72.2	0.0021
M03848_2.00:BARHL1:BARHL2:BSX:EMX1:EMX2:EN1:EN2:GSX1:GSX2:HMX1:HMX2:HMX3:HOXA3:HOXA4:HOXA5:HOXB3:HOXB4:HOXB5:HOXC4:HOXC5:HOXD3:HOXD4:MEOX2:NKX1-1:NKX1-2:NKX6-1:NKX6-2:NKX6-3:NOBOX:PDX1:TLX1:TLX2:TLX3:VAX1:VAX2	CGTTAATTGCT	1e0	0.6368	298	0.0195	656.1	0.0186
M06510_2.00:ALX1:ALX3:ALX4:ARX:BARHL1:BARHL2:DRGX:ESX1:EVX1:EVX2:GBX1:GBX2:HESX1:LBX1:LBX2:MEOX1:MEOX2:MIXL1:MSX1:MSX2:PHOX2A:PHOX2B:PROP1:PRRX1:PRRX2:RAX:RAX2:SHOX:SHOX2:TLX1:TLX3:UNCX:VSX1:VSX2	TAAYTA	1e0	0.6373	8071	0.5283	18492.3	0.5251
M03158_2.00:ARX:BARHL1:BARHL2:BARX1:BARX2:BSX:DLX1:DLX2:DLX3:DLX4:DLX5:DLX6:EMX1:EMX2:ESX1:EVX1:EVX2:GBX1:GBX2:HMX1:HMX2:HMX3:HOXA2:HOXB2:LBX1:LBX2:MEOX1:MEOX2:MNX1:MSX1:MSX2:NANOG:NANOGP8:NKX1-1:NKX1-2:PDX1:RAX:RAX2:TLX1:TLX2:TLX3:UNCX:VAX1:VAX2	NNTAATTGSY	1e0	0.6373	3463	0.2267	7889.9	0.2241
M07997_2.00:PAX1:PAX2:PAX3:PAX5:PAX6:PAX7:PAX8:PAX9	CAGCSAAGCGTGACC	1e0	0.638	21	0.0014	40.4	0.0011
M05016_2.00:BARHL1:BARHL2:BARX1:BARX2:BSX:DLX1:DLX2:DLX3:DLX4:DLX5:DLX6:EVX1:EVX2:GBX1:GBX2:HMX1:HMX2:HMX3:HOXA1:HOXA2:HOXA3:HOXB1:HOXB2:HOXB3:HOXD1:HOXD3:MEOX1:MEOX2:MNX1:MSX1:MSX2:NANOG:NANOGP8:PDX1:VENTX	WTAACGA	1e0	0.638	3147	0.206	7164.4	0.2035
M02452_2.00:RFX1:RFX2:RFX3:RFX4:RFX6	GTTGCTAT	1e0	0.6387	436	0.0285	968.3	0.0275
M05012_2.00:NKX3-1:NKX3-2	GTTAAGTGGK	1e0	0.6397	648	0.0424	1449.3	0.0412
M04325_2.00:HLF:TEF	NGTTACGTAACN	1e0	0.6403	53	0.0035	109.8	0.0031
M10344_2.00:SALL1	CCTTTTATCAGC	1e0	0.6403	53	0.0035	109.9	0.0031
M10451_2.00:E2F1:E2F2:E2F3:E2F4:E2F5:E2F6	SVNNGGCGCGAAAV	1e0	0.6417	88	0.0058	186.9	0.0053
M04152_2.00:HEY1	GACACGTGCC	1e0	0.6428	229	0.015	501	0.0142
M11235_2.00:REL:RELA	GGGGMTTTCC	1e0	0.6428	577	0.0378	1288.4	0.0366
M07816_2.00:JUN:JUNB:JUND	TGATGACTCATNYHY	1e0	0.6439	47	0.0031	96.5	0.0027
M05647_2.00:ESR1:ESR2:HNF4A:HNF4G:NR1D1:NR1D2:NR1H2:NR1H3:NR1H4:NR2C1:NR2C2:NR2F1:NR2F2:NR2F6:NR4A1:NR4A2:NR4A3:NR5A2:NR6A1:PPARA:PPARD:PPARG:RARA:RARB:RARG:RORA:RORB:RORC:RXRA:RXRB:RXRG:THRA:THRB	RRGGTCAAAGGTCRN	1e0	0.6449	63	0.0041	131.9	0.0037
M04019_2.00:ATF6:ATF6B	TAGTCACGTGK	1e0	0.6452	20	0.0013	38.1	0.0011
M09249_2.00:SRF	HAWGVCCAWATAAGGMAA	1e0	0.6452	20	0.0013	38.3	0.0011
M09675_2.00:BARX1:BARX2:BSX:EMX1:EMX2:EN1:EN2:EVX1:EVX2:GBX1:GBX2:GSX1:GSX2:HESX1:HMX1:HMX2:HMX3:HOXA1:HOXA2:HOXA3:HOXA4:HOXA5:HOXA6:HOXA7:HOXB1:HOXB2:HOXB3:HOXB4:HOXB5:HOXB6:HOXB7:HOXB8:HOXC4:HOXC5:HOXC6:HOXD1:HOXD3:HOXD4:HOXD8:ISX:MEOX1:MEOX2:MNX1:NKX1-1:NKX1-2:NOTO:OTP:PDX1:TLX1:TLX3:VAX1:VAX2:VENTX	TTAATGAY	1e0	0.6473	3009	0.197	6849.5	0.1945
M09198_2.00:SIX1:SIX2:SIX4:SIX5	WGAAACCTGASACC	1e0	0.6473	224	0.0147	491	0.0139
M05276_2.00:BARX1:BARX2:BSX:EMX1:EMX2:EN1:EN2:EVX1:EVX2:GBX1:GBX2:GSX1:GSX2:HMX1:HMX2:HMX3:HOXA1:HOXA2:HOXA3:HOXA4:HOXA5:HOXA6:HOXA7:HOXB1:HOXB2:HOXB3:HOXB4:HOXB5:HOXB6:HOXB7:HOXB8:HOXC4:HOXC5:HOXC6:HOXD1:HOXD3:HOXD4:HOXD8:ISX:MEOX1:MEOX2:MNX1:NKX1-1:NKX1-2:NOTO:OTP:PDX1:TLX2:VAX1:VAX2:VENTX	YTAATKAB	1e0	0.6482	3760	0.2461	8573.6	0.2435
M05491_2.00:POU3F1	TAATKANNNBNTAATTA	1e0	0.6482	110	0.0072	235.8	0.0067
M02130_2.00:ALX1:ALX3:ALX4:ARX:BARX1:BARX2:BSX:DLX1:DLX2:DLX3:DLX4:DLX5:DLX6:DRGX:EN1:EN2:ESX1:GBX1:GBX2:HESX1:HOXA2:HOXB2:ISX:LBX1:LBX2:LHX1:LHX2:LHX3:LHX4:LHX5:LHX6:LHX8:LHX9:LMX1A:LMX1B:MEOX1:MIXL1:MNX1:MSX1:MSX2:NKX1-1:NKX1-2:NOBOX:NOTO:OTP:PDX1:PHOX2A:PHOX2B:PROP1:PRRX1:PRRX2:RAX:RAX2:SEBOX:SHOX:SHOX2:UNCX:VAX1:VAX2:VSX1:VSX2:ZFHX2:ZFHX3	TTAATTAG	1e0	0.6507	1052	0.0689	2370.1	0.0673
M10132_2.00:MECOM	AATGACAAGATAA	1e0	0.6507	123	0.0081	264.6	0.0075
M06235_2.00:ALX1:ALX3:ALX4:ARX:BARHL1:BARHL2:BARX1:BARX2:BSX:DRGX:EMX1:EMX2:EN1:EN2:ESX1:EVX1:EVX2:GBX1:GBX2:GSX1:GSX2:HESX1:HMX1:HMX2:HMX3:HOXA1:HOXA2:HOXA3:HOXA4:HOXA5:HOXB1:HOXB2:HOXB3:HOXB4:HOXB5:HOXC4:HOXC5:HOXD3:HOXD4:LHX2:LHX3:LHX4:LHX9:MEOX1:MEOX2:MIXL1:MNX1:MSX1:MSX2:NKX1-1:NKX1-2:NOTO:OTP:PDX1:PHOX2A:PHOX2B:PROP1:PRRX1:PRRX2:RAX:RAX2:SEBOX:SHOX:SHOX2:TLX1:TLX2:TLX3:UNCX:VAX1:VAX2:VENTX:VSX1:VSX2	YTAATTA	1e0	0.6507	3755	0.2458	8562.9	0.2432
M11439_2.00:NFE4	CHCCCTCGCCAG	1e0	0.6512	368	0.0241	815.8	0.0232
M05503_2.00:POU5F1	NATTATGCWAATKARG	1e0	0.6521	34	0.0022	68.1	0.0019
M00200_2.00:LEF1:TCF7:TCF7L1:TCF7L2	ASATCAAAGR	1e0	0.6521	1499	0.0981	3391.2	0.0963
M03730_2.00:ELF1:ELF2:ELF4:SPDEF	GCATACGKTA	1e0	0.6528	19	0.0012	36.3	0.001
M02200_2.00:ALX1:ALX3:ALX4:ARX:DRGX:EMX1:EMX2:EN1:EN2:ESX1:EVX1:EVX2:GBX1:GBX2:HESX1:HOXA2:HOXB2:ISX:LBX1:LBX2:LHX1:LHX2:LHX3:LHX4:LHX5:LHX9:LMX1A:LMX1B:MEOX2:MIXL1:MNX1:MSX1:MSX2:NKX1-1:NKX1-2:OTP:PHOX2A:PHOX2B:PROP1:PRRX1:PRRX2:RAX:RAX2:SEBOX:SHOX:SHOX2:UNCX:VSX1:VSX2	TTAATTAG	1e0	0.6531	1302	0.0852	2941.1	0.0835
M01929_2.00:DMRT1:DMRT2:DMRT3:DMRTA2:DMRTB1:DMRTC2	TGTATCAA	1e0	0.6537	1047	0.0685	2359.9	0.067
M09949_2.00:ATF1:CREB1:CREM	BKGRTGACGTCM	1e0	0.6542	109	0.0071	234	0.0066
M04973_2.00:BARX1:BARX2:BSX:EMX1:EMX2:EN1:EN2:EVX1:EVX2:GBX1:GBX2:GSX1:GSX2:HMX1:HMX2:HMX3:HOXA1:HOXA2:HOXA3:HOXA4:HOXA5:HOXA6:HOXA7:HOXA9:HOXB1:HOXB2:HOXB3:HOXB4:HOXB5:HOXB6:HOXB7:HOXB8:HOXB9:HOXC4:HOXC5:HOXC6:HOXC8:HOXC9:HOXD1:HOXD3:HOXD4:HOXD8:HOXD9:ISX:MEOX1:MEOX2:MNX1:NKX1-1:NKX1-2:NOTO:OTP:PDX1:VAX1:VAX2:VENTX	WTAATGAY	1e0	0.655	2602	0.1703	5917.2	0.168
M11192_2.00:HNF4A:HNF4G:NR1H4:NR2C1:NR2C2:NR2F1:NR2F2:NR2F6:NR4A1:NR4A2:NR4A3:NR5A1:NR5A2:NR6A1:PPARA:PPARD:PPARG:RARA:RARB:RARG:RORA:RORB:RORC:RXRA:RXRB:RXRG:THRA:THRB	GGGGTCACG	1e0	0.657	242	0.0158	531.6	0.0151
M09176_2.00:BARHL1:BARHL2:BARX1:BARX2:BSX:DLX1:DLX2:DLX3:DLX4:DLX5:DLX6:EVX1:EVX2:GBX1:GBX2:HMX2:HOXA1:HOXA2:HOXA3:HOXB1:HOXB2:HOXB3:HOXD1:HOXD3:MEOX1:MEOX2:MNX1:MSX1:MSX2:NANOG:NANOGP8:PDX1:VENTX	ATTTGCATRACAAAGGA	1e0	0.6602	61	0.004	127.6	0.0036
M10992_2.00:SRF	CCBAATTAGGAAAW	1e0	0.6602	45	0.0029	92.5	0.0026
M03159_2.00:ARX:BARHL1:BARHL2:BARX1:BARX2:BSX:DLX1:DLX2:DLX3:DLX4:DLX5:DLX6:EMX1:EMX2:ESX1:EVX1:EVX2:GBX1:GBX2:HMX1:HMX2:HMX3:HOXA2:HOXB2:LBX1:LBX2:MEOX1:MEOX2:MNX1:MSX1:MSX2:NANOG:NANOGP8:NKX1-1:NKX1-2:PDX1:RAX:RAX2:TLX1:TLX2:TLX3:UNCX:VAX1:VAX2	TAAWYGNYVHTAAWYG	1e0	0.6602	90	0.0059	191.3	0.0054
M03040_2.00:FOXO4	GTAAACA	1e0	0.6602	2109	0.1381	4788.6	0.136
M11187_2.00:ESR1:ESR2:NR1D1:NR1D2:NR1H2:NR1H3:NR1H4:NR2C1:NR2C2:NR2F1:NR2F2:NR2F6:NR4A1:NR4A2:NR4A3:NR5A1:NR5A2:NR6A1:PPARA:PPARD:PPARG:RARA:RARB:RARG:RORA:RORB:RORC:RXRA:RXRB:RXRG:THRA:THRB	TGACCYA	1e0	0.6606	696	0.0456	1560.4	0.0443
M04226_2.00:OLIG2:OLIG3	AMCATATGKT	1e0	0.6606	130	0.0085	280.9	0.008
M04862_2.00:GATA1:GATA2:GATA3:GATA4:GATA5:GATA6	GATAABRNYVTTATC	1e0	0.6606	18	0.0012	34.1	0.001
M08927_2.00:ZFP42	GGCAGCCATTTT	1e0	0.6625	134	0.0088	289.9	0.0082
M02967_2.00:ELF1:ELF2:ELF4:ELK1:ELK3:ELK4:ERF:ERG:ETS1:ETS2:ETV1:ETV2:ETV3:ETV3L:ETV4:ETV5:FEV:FLI1:GABPA	AACCGGAAATA	1e0	0.6638	50	0.0033	103.5	0.0029
M03854_2.00:NKX2-1:NKX2-2:NKX2-3:NKX2-4:NKX2-5:NKX2-6:NKX2-8	GTBAAGTGB	1e0	0.6656	3621	0.237	8257.9	0.2345
M08208_2.00:SIX1:SIX2:SIX4:SIX5	GARTTGTAGT	1e0	0.6659	75	0.0049	158.5	0.0045
M08710_2.00:TCF12:TCF3:TCF4	CACAGCTGCAG	1e0	0.6659	932	0.061	2098.3	0.0596
M09407_2.00:LEF1:TCF7:TCF7L1:TCF7L2	CTGCAGCTGTG	1e0	0.6659	932	0.061	2098.3	0.0596
M04158_2.00:NPAS2	NRCACGTGKC	1e0	0.6659	200	0.0131	437.9	0.0124
M03776_2.00:ALX1:ALX3:ALX4:ARX:BARX1:BARX2:BSX:DLX1:DLX2:DLX3:DLX4:DLX5:DLX6:DRGX:EMX1:EMX2:EN1:EN2:ESX1:EVX1:EVX2:GBX1:GBX2:GSX1:GSX2:HESX1:HOXA2:HOXA3:HOXB2:HOXB3:HOXD3:ISX:LBX1:LBX2:LHX1:LHX2:LHX3:LHX4:LHX5:LHX6:LHX8:LHX9:LMX1A:LMX1B:MEOX1:MIXL1:MNX1:MSX1:MSX2:NKX1-1:NKX1-2:NOBOX:NOTO:OTP:PDX1:PHOX2A:PHOX2B:PROP1:PRRX1:PRRX2:RAX:RAX2:SEBOX:SHOX:SHOX2:UNCX:VAX1:VAX2:VSX1:VSX2:ZFHX2:ZFHX3	TAATBNVATTA	1e0	0.6659	533	0.0349	1190	0.0338
M00198_2.00:LEF1:TCF7:TCF7L1:TCF7L2	ASATCAAAGR	1e0	0.6659	1510	0.0988	3418.7	0.0971
M04687_2.00:DMRT1:DMRT2:DMRT3:DMRTA2:DMRTC2	AATGTATCAATT	1e0	0.6666	146	0.0096	316.4	0.009
M05853_2.00:ZFP82	CCVCYTHTARCYVYWTCT	1e0	0.6666	65	0.0043	136.8	0.0039
M09028_2.00:DMRT1:DMRT2:DMRT3:DMRTA2:DMRTB1	DGMTACAATGTAKCMA	1e0	0.6669	44	0.0029	90.1	0.0026
M10127_2.00:MECOM	AGATAAGATAA	1e0	0.6682	32	0.0021	64.7	0.0018
M09254_2.00:SRF	RTGGCCAWATAAGGVAA	1e0	0.6706	25	0.0016	49.1	0.0014
M03885_2.00:PAX3:PAX7	RHTAATTGATTADB	1e0	0.6714	49	0.0032	101.2	0.0029
M10537_2.00:FOXO1:FOXO3:FOXO4:FOXO6:FOXP4	TNGTTGTTTACATW	1e0	0.6744	97	0.0063	207.8	0.0059
M09548_2.00:FOXA1:FOXA2:FOXA3	GCAAACAM	1e0	0.6749	5096	0.3336	11649.9	0.3308
M07684_2.00:ZNF197	CYTGTTCTTGWCTTT	1e0	0.6749	445	0.0291	991.2	0.0281
M10415_2.00:RBPJ	ABTGTGGGAAMCK	1e0	0.6749	119	0.0078	256.3	0.0073
M03133_2.00:HOXA10:HOXA11:HOXA9:HOXB9:HOXC10:HOXC11:HOXC12:HOXC9:HOXD10:HOXD11:HOXD12:HOXD9	GGTCGTAAAAN	1e0	0.675	153	0.01	332.2	0.0094
M02386_2.00:MYRF	CSGTACCABS	1e0	0.6752	1120	0.0733	2528.2	0.0718
M08875_2.00:GLI1:GLI2:GLI3	RGACCACCCAV	1e0	0.6759	202	0.0132	442.2	0.0126
M11276_2.00:SMAD4	TGTCTGN	1e0	0.6759	5806	0.38	13283.7	0.3772
M03123_2.00:MEIS1:MEIS2:MEIS3:PKNOX1:PKNOX2:TGIF1:TGIF2:TGIF2LX:TGIF2LY	TGACAGCTGTCA	1e0	0.6794	24	0.0016	47.5	0.0013
M03478_2.00:NFIA:NFIB:NFIC:NFIX	TTGGCAHNDTGCCAR	1e0	0.6794	24	0.0016	47.2	0.0013
M04319_2.00:CREB3L1:CREB3L2	TGCCACRTCAYC	1e0	0.6794	24	0.0016	47.1	0.0013
M10005_2.00:MAF:MAFA:MAFB:MAFG:MAFK:NRL	TGACT	1e0	0.6807	13892	0.9093	31961.9	0.9077
M05777_2.00:LEF1:TCF7:TCF7L1:TCF7L2	ASATCAAAG	1e0	0.6807	693	0.0454	1555.6	0.0442
M09093_2.00:FOXQ1:FOXS1	AAATAAACAATD	1e0	0.6829	109	0.0071	234.3	0.0067
M09105_2.00:FOXQ1:FOXS1	AAATAAACAATD	1e0	0.6829	109	0.0071	234.3	0.0067
M09378_2.00:NFIA:NFIB:NFIC:NFIX	CYTGGCHCCCTGCCARG	1e0	0.6829	82	0.0054	174.1	0.0049
M08175_2.00:TEAD2:TEAD3:TEAD4	GNCTGGAATGTGN	1e0	0.6832	465	0.0304	1037.1	0.0295
M04662_2.00:YBX1:YBX2:YBX3	GATGGWACR	1e0	0.6839	1488	0.0974	3370.3	0.0957
M04881_2.00:GCM1:GCM2	ATGCGGGTR	1e0	0.6839	314	0.0206	695.4	0.0197
M08072_2.00:JUN:JUNB:JUND	ATGACATCATCHW	1e0	0.684	143	0.0094	310.4	0.0088
M08829_2.00:BATF:BATF3	CTGAGTCATWTYGARASH	1e0	0.6861	30	0.002	60.5	0.0017
M07948_2.00:EHF:ELF1:ELF2:ELF3:ELF4:ELF5:ELK1:ELK3:ELK4:ERF:ERG:ETS1:ETS2:ETV1:ETV2:ETV3:ETV3L:ETV4:ETV5:ETV6:ETV7:FEV:FLI1:GABPA:SPDEF	GAACCCGGAAGTGG	1e0	0.6868	36	0.0024	73.9	0.0021
M09415_2.00:STAT3	CAYTTCCMGGAA	1e0	0.6881	336	0.022	745.6	0.0212
M07785_2.00:USF2	GGTCACGTGRCSSGS	1e0	0.6882	23	0.0015	45	0.0013
M10836_2.00:POU2F1	ATGCAAATW	1e0	0.6922	2377	0.1556	5407.3	0.1536
M08478_2.00:HMGA1:HMGA2	GYGWCASWAAA	1e0	0.6936	754	0.0494	1695.3	0.0481
M09130_2.00:HOXA10:HOXA11:HOXA5:HOXA6:HOXA7:HOXA9:HOXB5:HOXB6:HOXB8:HOXB9:HOXC10:HOXC11:HOXC5:HOXC6:HOXC8:HOXC9:HOXD10:HOXD11:HOXD8:HOXD9	WCATAAATYATM	1e0	0.6942	558	0.0365	1249.1	0.0355
M09170_2.00:HOXA10:HOXA11:HOXA6:HOXA9:HOXB6:HOXB8:HOXB9:HOXC10:HOXC11:HOXC12:HOXC6:HOXC8:HOXC9:HOXD10:HOXD11:HOXD12:HOXD8:HOXD9	WCATAAATYATM	1e0	0.6942	558	0.0365	1249.1	0.0355
M04103_2.00:MYF5:MYF6:MYOD1:MYOG	NAACAGCTGTYV	1e0	0.6945	158	0.0103	344.9	0.0098
M10611_2.00:TFCP2:UBP1	GCTGGKTYGVGCTGG	1e0	0.6946	85	0.0056	182	0.0052
M00737_2.00:RBPJ	NNKTTCCCAY	1e0	0.6961	5829	0.3816	13340.8	0.3789
M09669_2.00:FOXC1:FOXC2:FOXD1:FOXD2:FOXD3:FOXD4:FOXD4L1:FOXD4L3:FOXD4L4:FOXD4L5:FOXD4L6:FOXE1:FOXG1:FOXI1:FOXI2:FOXI3:FOXJ3:FOXK2:FOXL1:FOXL2:FOXS1	ATGTMAACACACC	1e0	0.6983	80	0.0052	170.5	0.0048
M10815_2.00:PAX4	DTTTTCCACCY	1e0	0.6985	586	0.0384	1313.7	0.0373
M04017_2.00:ATF2	ATGACGTCAC	1e0	0.6998	128	0.0084	277.5	0.0079
M03445_2.00:PROX1:PROX2	TAAGRCGTCTTR	1e0	0.7006	13	0.0009	24.6	0.0007
M05125_2.00:HOXA13:HOXB13:HOXC13:HOXD13	GCTCGTAAAAH	1e0	0.7006	13	0.0009	24.8	0.0007
M03012_2.00:FOXP3	GTAAACA	1e0	0.7007	4832	0.3163	11047.4	0.3137
M08351_2.00:ZBTB42	CACAKCTGG	1e0	0.7007	1156	0.0757	2614	0.0742
M03971_2.00:SOX1:SOX10:SOX11:SOX12:SOX13:SOX14:SOX15:SOX17:SOX18:SOX2:SOX21:SOX3:SOX30:SOX4:SOX5:SOX6:SOX7:SOX8:SOX9:SRY	KTGTTCGGTG	1e0	0.7007	102	0.0067	219.7	0.0062
M04859_2.00:FOXC2:FOXD1:FOXD2:FOXD3:FOXG1:FOXI1:FOXI2:FOXI3:FOXJ2:FOXJ3:FOXK1:FOXK2:FOXP1:FOXP3	ACGTAAACAA	1e0	0.7029	621	0.0406	1393.8	0.0396
M02710_2.00:REL:RELA	GGGGMTTTCC	1e0	0.7043	577	0.0378	1293.1	0.0367
M11316_2.00:LEF1:TCF7:TCF7L1:TCF7L2	ATCAAAGVVM	1e0	0.7057	2158	0.1413	4907.2	0.1394
M02716_2.00:SOX1:SOX10:SOX11:SOX12:SOX13:SOX14:SOX15:SOX17:SOX18:SOX2:SOX21:SOX3:SOX30:SOX4:SOX5:SOX6:SOX7:SOX8:SOX9:SRY	RAACAATGG	1e0	0.7062	1210	0.0792	2737.9	0.0778
M08242_2.00:ZNF317	CCATTGTTY	1e0	0.7062	1210	0.0792	2737.9	0.0778
M03369_2.00:ESR1:ESR2:NR1D1:NR1D2:NR1H2:NR1H3:NR1H4:NR2C1:NR2C2:NR2F1:NR2F2:NR2F6:NR4A1:NR5A2:NR6A1:PPARA:PPARD:PPARG:RARA:RARB:RARG:RORA:RORB:RORC:RXRA:RXRB:RXRG	AAAGGTCATTTRAGGTCA	1e0	0.7062	3	0.0002	4.1	0.0001
M03828_2.00:ALX1:ALX3:ALX4:ARX:BARHL1:BARHL2:BSX:DLX1:DLX2:DLX3:DLX4:DLX5:DLX6:DRGX:EMX1:EMX2:EN1:EN2:ESX1:GBX1:GBX2:GSX1:GSX2:HESX1:HMX1:HMX2:HMX3:HOXA3:HOXB3:HOXD3:ISX:LBX1:LBX2:LHX1:LHX2:LHX3:LHX4:LHX5:LHX6:LHX8:LHX9:LMX1A:LMX1B:MEOX1:MIXL1:MSX1:MSX2:NKX1-1:NKX1-2:NOBOX:NOTO:OTP:PDX1:PHOX2A:PHOX2B:PROP1:PRRX1:PRRX2:RAX:RAX2:SEBOX:SHOX:SHOX2:UNCX:VAX1:VAX2:VSX1:VSX2:ZFHX2	GYTAATTRRSSYYAATTARC	1e0	0.7062	3	0.0002	4.9	0.0001
M04589_2.00:ZNF771	NGCGCTAACCATTRN	1e0	0.7062	3	0.0002	4.8	0.0001
M05644_2.00:ESR1:ESR2:HNF4A:HNF4G:NR1D1:NR1D2:NR1H2:NR1H3:NR1H4:NR2C1:NR2C2:NR2F1:NR2F2:NR2F6:NR4A1:NR4A2:NR4A3:NR5A2:NR6A1:PPARA:PPARD:PPARG:RARA:RARB:RARG:RORA:RORB:RORC:RXRA:RXRB:RXRG:THRA:THRB	AAGGTCANTGACCTT	1e0	0.7062	3	0.0002	4.2	0.0001
M08382_2.00:ZNF677	NDGCTGTTCTTRTYKGKGTYC	1e0	0.7062	3	0.0002	4.8	0.0001
M08393_2.00:ZSCAN31	ATAAYTGCCCTGCTG	1e0	0.7062	3	0.0002	4.1	0.0001
M08936_2.00:ZNF320	CAYWGGCCCCCTGGHCCCMC	1e0	0.7062	3	0.0002	4.1	0.0001
M08957_2.00:ZNF134	CCTTCAMCTGATTAGRYSAGGC	1e0	0.7062	3	0.0002	4.2	0.0001
M10269_2.00:ZBTB33	TCTCGCGAG	1e0	0.7062	3	0.0002	4.6	0.0001
M07683_2.00:ZNF75A:ZNF75D	GTGGGAAAGCCT	1e0	0.7062	50	0.0033	104.8	0.003
M08228_2.00:PAX1:PAX2:PAX3:PAX5:PAX6:PAX7:PAX8:PAX9	AGCGTGACCG	1e0	0.7062	55	0.0036	116	0.0033
M03155_2.00:ALX1:ALX3:ALX4:ARX:BARHL1:BARHL2:BARX1:BARX2:BSX:DLX1:DLX2:DLX3:DLX4:DLX5:DLX6:DRGX:EMX1:EMX2:EN1:EN2:ESX1:EVX1:EVX2:GBX1:GBX2:GSX1:GSX2:HMX1:HMX2:HMX3:HOXA1:HOXA2:HOXA3:HOXA4:HOXA5:HOXA6:HOXA7:HOXB1:HOXB2:HOXB3:HOXB4:HOXB5:HOXB6:HOXB7:HOXB8:HOXC4:HOXC5:HOXC6:HOXD1:HOXD3:HOXD4:HOXD8:ISX:LHX3:LHX4:MEOX1:MEOX2:MIXL1:MNX1:MSX1:MSX2:NANOG:NANOGP8:NKX1-1:NKX1-2:NOBOX:NOTO:OTP:PDX1:PHOX2A:PHOX2B:PROP1:PRRX1:PRRX2:RAX:RAX2:SEBOX:SHOX:SHOX2:UNCX:VAX1:VAX2:VENTX:VSX1:VSX2	YTAATTASYVYTAATTAS	1e0	0.7062	12	0.0008	22.5	0.0006
M08917_2.00:ZNF554	GCWGAGCCANGTRGKGTRCT	1e0	0.7062	12	0.0008	22.7	0.0006
M00829_2.00:SOX1:SOX10:SOX11:SOX12:SOX13:SOX14:SOX15:SOX17:SOX18:SOX2:SOX21:SOX3:SOX30:SOX4:SOX5:SOX6:SOX7:SOX8:SOX9:SRY	TAACAATR	1e0	0.7103	2165	0.1417	4924.1	0.1398
M11231_2.00:NFKB1:NFKB2	GGRAATTCCCCN	1e0	0.7128	315	0.0206	699.7	0.0199
M01932_2.00:DMRT1:DMRT2:DMRT3:DMRTA2:DMRTC2	AATGTATCAA	1e0	0.7152	1644	0.1076	3731.7	0.106
M03439_2.00:TP53	ACATGTYHHYDGACWTGT	1e0	0.7152	11	0.0007	20.5	0.0006
M07931_2.00:ZNF143:ZNF76	RACTACAAYTCCCAG	1e0	0.7152	11	0.0007	20.7	0.0006
M08235_2.00:ZNF264	AAGGGCACTAATCCC	1e0	0.7152	11	0.0007	21	0.0006
M08249_2.00:ZNF528	CAGAAATGGCTTCC	1e0	0.7152	11	0.0007	20.3	0.0006
M04676_2.00:ONECUT1:ONECUT2:ONECUT3	ACGGATCAATAM	1e0	0.7152	49	0.0032	102.2	0.0029
M10183_2.00:BCL6	GKTTCTAGGW	1e0	0.7152	1143	0.0748	2585	0.0734
M00540_2.00:PAX2:PAX4:PAX6	CTAATTAA	1e0	0.7152	1002	0.0656	2263.5	0.0643
M07867_2.00:CTCF	GCCMYCTRGTGGY	1e0	0.7152	82	0.0054	175.6	0.005
M00341_2.00:PAX2:PAX6	STCCCCGGSC	1e0	0.7152	253	0.0166	559.7	0.0159
M11143_2.00:NR5A1:NR5A2:RORA:RORB:RORC:RXRA:RXRB:RXRG	SYCAAGGYCANRRN	1e0	0.716	591	0.0387	1327	0.0377
M01173_2.00:ZBTB44	NNGATGCATCN	1e0	0.7163	1341	0.0878	3038.9	0.0863
M02920_2.00:ZBTB7C	GCGACCACCGAV	1e0	0.7165	95	0.0062	204.7	0.0058
M08389_2.00:ZBTB12	CTAGAACCY	1e0	0.7176	713	0.0467	1604.9	0.0456
M03157_2.00:ARX:BARHL1:BARHL2:BARX1:BARX2:BSX:DLX1:DLX2:DLX3:DLX4:DLX5:DLX6:EMX1:EMX2:ESX1:EVX1:EVX2:GBX1:GBX2:HMX1:HMX2:HMX3:HOXA2:HOXB2:LBX1:LBX2:MEOX1:MEOX2:MNX1:MSX1:MSX2:NANOG:NANOGP8:NKX1-1:NKX1-2:PDX1:RAX:RAX2:TLX1:TLX2:TLX3:UNCX:VAX1:VAX2	NHTAAACGDT	1e0	0.7196	2569	0.1682	5853	0.1662
M03240_2.00:POU5F1B	WTGCATATTCAT	1e0	0.7196	221	0.0145	487.8	0.0139
M01864_2.00:EGR1:EGR2:EGR3:EGR4	CCCMCGCAN	1e0	0.7199	1193	0.0781	2700.8	0.0767
M02450_2.00:RFX1:RFX2:RFX3:RFX4:RFX6	BGTTGCYANG	1e0	0.72	1596	0.1045	3622.1	0.1029
M04600_2.00:ZBTB20	BMTATACRTTRA	1e0	0.7201	473	0.031	1058.2	0.0301
M04592_2.00:ZNF771	NGCGCTAACCACTGM	1e0	0.7202	10	0.0007	18.4	0.0005
M05351_2.00:POU6F1	RTAATGAGVN	1e0	0.7208	897	0.0587	2024.6	0.0575
M09309_2.00:ESR1:ESR2:ESRRA:ESRRB:ESRRG:NR1H2:NR1H3:NR2C2:NR2F1:NR2F2:NR2F6:RARA:RARB:RARG:RORA:RORB:RORC	RGGTCAGKGTGACCT	1e0	0.7216	32	0.0021	65.1	0.0018
M07807_2.00:USF1:USF2	GGTCACGTGRCSSSS	1e0	0.7245	19	0.0012	37.4	0.0011
M08766_2.00:TWIST1:TWIST2	TAATKRAAACCAGATGT	1e0	0.7245	19	0.0012	37.9	0.0011
M05340_2.00:HOXA10:HOXA11:HOXA6:HOXA9:HOXB6:HOXB8:HOXB9:HOXC10:HOXC11:HOXC12:HOXC6:HOXC8:HOXC9:HOXD10:HOXD11:HOXD12:HOXD8:HOXD9	GGTCGTAAAAH	1e0	0.7252	85	0.0056	182.8	0.0052
M02146_2.00:NKX6-1:NKX6-2:NKX6-3	TTAATDGVN	1e0	0.7261	4520	0.2959	10335.8	0.2935
M10286_2.00:PLAG1	GGGGCHNHAGAGGGGG	1e0	0.7263	115	0.0075	249.7	0.0071
M02846_2.00:CREB3L1:CREB3L2	TGCCACGTGGCA	1e0	0.727	9	0.0006	16.8	0.0005
M04704_2.00:E2F7:E2F8	WTTTGGCGGGAAAN	1e0	0.727	9	0.0006	16.6	0.0005
M08136_2.00:NKX2-1:NKX2-2:NKX2-3:NKX2-4:NKX2-5:NKX2-6:NKX2-8	CTTGAGTGSYT	1e0	0.7298	518	0.0339	1161.4	0.033
M02090_2.00:ALX1:ALX3:ALX4:ARX:BARHL1:BARHL2:DRGX:ESX1:EVX1:EVX2:GBX1:GBX2:HESX1:LBX1:LBX2:MEOX1:MEOX2:MIXL1:MSX1:MSX2:PHOX2A:PHOX2B:PROP1:PRRX1:PRRX2:RAX:RAX2:SHOX:SHOX2:TLX1:TLX3:UNCX:VSX1:VSX2	TTAATTAG	1e0	0.7301	1781	0.1166	4047.2	0.1149
M02856_2.00:MAF:MAFA:MAFB:MAFG:MAFK	WWWNTGCTGASTCAGCANWWW	1e0	0.7301	4	0.0003	6.1	0.0002
M03383_2.00:NR2C1:NR2F1:NR2F2:NR2F6:NR4A1:NR4A2:NR4A3:PPARD:RARG:RORA:RORB:RORC:RXRA:RXRB:RXRG	AGGTCAANNBDTGACCT	1e0	0.7301	4	0.0003	6.3	0.0002
M05420_2.00:PAX3:PAX7	BBGTCACGSTTATTAD	1e0	0.7301	4	0.0003	6.8	0.0002
M05573_2.00:HNF4A:HNF4G:NR2E1:NR2F1:NR2F2:NR2F6:NR6A1:RXRB:RXRG	GGGGTCAAAGGTCAH	1e0	0.7301	4	0.0003	6.8	0.0002
M07677_2.00:ZNF566	SCCCGCCTCCCTTSCCGCYBC	1e0	0.7301	4	0.0003	6.9	0.0002
M10248_2.00:ZNF143:ZNF76	AYTTCCCATCATGCMTTGCRA	1e0	0.7301	4	0.0003	6.2	0.0002
M10633_2.00:DUX1_HUMAN:DUX3_HUMAN:DUX4	TTAATTTAATTAA	1e0	0.7301	4	0.0003	6.8	0.0002
M10757_2.00:DUX1_HUMAN:DUX3_HUMAN:DUX4	TTAATTTAATTAA	1e0	0.7301	4	0.0003	6.8	0.0002
M02706_2.00:ESR1:ESR2:NR1D1:NR1D2:NR1H2:NR1H3:NR1H4:NR2C1:NR2C2:NR2F1:NR2F2:NR2F6:NR4A1:NR4A2:NR4A3:NR5A1:NR5A2:NR6A1:PPARA:PPARD:PPARG:RARA:RARB:RARG:RORA:RORB:RORC:RXRA:RXRB:RXRG:THRA:THRB	NAWAABTAGGTCAR	1e0	0.7301	47	0.0031	98.8	0.0028
M06020_2.00:CREB3L1:CREB3L2	GVTBACGTGGCA	1e0	0.7301	47	0.0031	98.7	0.0028
M08064_2.00:FOSL2	KGRTGACTCAB	1e0	0.7301	265	0.0173	587.8	0.0167
M09110_2.00:FOXO1:FOXO3:FOXO4:FOXO6:FOXP4	WGTAAACARS	1e0	0.7301	1122	0.0734	2539.3	0.0721
M07634_2.00:ZNF540	AAACGTCCACK	1e0	0.7301	31	0.002	63.5	0.0018
M05318_2.00:MEIS1:MEIS2:MEIS3:PKNOX1:PKNOX2:TGIF1:TGIF2:TGIF2LX:TGIF2LY	TGACAGCTGTCA	1e0	0.7301	25	0.0016	50.5	0.0014
M01810_2.00:ATF3:JDP2	NATGACGTMA	1e0	0.7301	550	0.036	1234.6	0.0351
M10124_2.00:REST	CCDYGGTGCTGAA	1e0	0.7302	97	0.0063	209.5	0.0059
M08152_2.00:NR1H2:NR1H3:NR1H4:NR2C1:NR2C2:NR2F1:NR2F2:NR2F6:RARA:RARB:RARG:RORA:RORB:RORC:RXRA:RXRB:RXRG:VDR	NAGGTCATTGA	1e0	0.7302	370	0.0242	825.2	0.0234
M03484_2.00:SOX1:SOX10:SOX11:SOX12:SOX13:SOX14:SOX15:SOX17:SOX18:SOX2:SOX21:SOX3:SOX30:SOX4:SOX5:SOX6:SOX7:SOX8:SOX9:SRY	ATGAATTKCAGTC	1e0	0.7302	8	0.0005	14.9	0.0004
M08396_2.00:ZNF350	CDGCYCTTTTATRACCARMCH	1e0	0.7302	8	0.0005	14.4	0.0004
M08808_2.00:MAFF	AAAAVTGCTGASTCAGCA	1e0	0.7302	8	0.0005	14.8	0.0004
M07817_2.00:JUN:JUNB:JUND	RTGASTCATCCYB	1e0	0.7302	183	0.012	402.3	0.0114
M10850_2.00:POU3F3	HAATGCW	1e0	0.7302	11050	0.7233	25389.8	0.721
M07489_2.00:HSF2:HSF4	TGTTCCAT	1e0	0.7308	2713	0.1776	6185.2	0.1756
M08579_2.00:HSF2:HSF4	TGTTCCAT	1e0	0.7308	2713	0.1776	6185.2	0.1756
M09640_2.00:SOX1:SOX10:SOX11:SOX12:SOX13:SOX14:SOX15:SOX17:SOX18:SOX2:SOX21:SOX3:SOX30:SOX4:SOX5:SOX6:SOX7:SOX8:SOX9:SRY	CCATTGTTNY	1e0	0.7308	3825	0.2504	8739.2	0.2482
M03812_2.00:NKX3-1:NKX3-2	GTTAAGTGGB	1e0	0.7311	980	0.0641	2215.3	0.0629
M02746_2.00:HNF4A:HNF4G:NR1H4:NR2C1:NR2C2:NR2F1:NR2F2:NR2F6:NR4A1:NR4A2:NR4A3:NR5A1:NR5A2:NR6A1:PPARA:PPARD:PPARG:RARA:RARB:RARG:RORA:RORB:RORC:RXRA:RXRB:RXRG:THRA:THRB	GGTCAAAGGTCA	1e0	0.7333	7	0.0005	12.7	0.0004
M03393_2.00:ESR1:ESR2:NR1D1:NR1D2:NR1H2:NR1H3:NR1H4:NR2C1:NR2C2:NR2F1:NR2F2:NR2F6:NR4A1:NR4A2:NR4A3:NR5A2:NR6A1:PPARA:PPARD:PPARG:RARA:RARB:RARG:RORA:RORB:RORC:RXRA:RXRB:RXRG	RAGGTCAMSARAGGTCA	1e0	0.7333	7	0.0005	12.5	0.0004
M05630_2.00:NR1H3:NR2F1:NR2F2:NR2F6:PPARD:RORA:RORB:RORC:RXRA:RXRG:THRA:THRB	MRAGGTCAYGACCYYD	1e0	0.7333	7	0.0005	12.6	0.0004
M05321_2.00:ALX1:ALX3:ALX4:ARX:BARHL1:BARHL2:DRGX:ESX1:GBX1:GBX2:HESX1:HMX1:HMX2:HMX3:ISX:LBX1:LBX2:MEOX1:MEOX2:MIXL1:MSX1:MSX2:PHOX2A:PHOX2B:PROP1:PRRX1:PRRX2:RAX:RAX2:SHOX:SHOX2:TLX2:UNCX:VENTX:VSX1:VSX2	TTAACGAG	1e0	0.7333	1650	0.108	3748.6	0.1065
M10800_2.00:ISL1:ISL2:NOTO:SHOX:SHOX2:VSX1	ATAATGG	1e0	0.7333	5500	0.36	12592.5	0.3576
M02691_2.00:IRF1:IRF2	GGAAAGYGAAASCAAAWC	1e0	0.7333	5	0.0003	8.9	0.0003
M03104_2.00:BARHL1:BARHL2:BARX1:BARX2:BSX:DLX2:DLX3:EMX1:EMX2:ESX1:EVX1:EVX2:GBX1:GBX2:HESX1:HMX1:HMX2:HMX3:HOXA1:HOXA2:HOXA3:HOXA4:HOXA5:HOXB1:HOXB2:HOXB3:HOXB4:HOXB5:HOXC4:HOXC5:HOXD1:HOXD12:HOXD3:HOXD4:LBX1:LBX2:MEOX1:MEOX2:MNX1:MSX1:MSX2:NANOG:NANOGP8:NKX1-1:NKX1-2:PDX1:RAX:RAX2:TLX1:TLX3:VENTX	KTAATTACGSTAATTAV	1e0	0.7333	5	0.0003	9	0.0003
M03326_2.00:HSF5:HSFX1:HSFX2:HSFY1:HSFY2	TTCGAAHMRTTCGAA	1e0	0.7333	5	0.0003	8.8	0.0002
M03438_2.00:TP63:TP73	DACATGTCYNGACATGYM	1e0	0.7333	5	0.0003	8.8	0.0002
M03790_2.00:ALX1:ALX3:ALX4:ARX:BARHL1:BARHL2:BARX1:BARX2:BSX:DRGX:EMX1:EMX2:EN1:EN2:ESX1:EVX1:EVX2:GBX1:GBX2:GSX1:GSX2:HESX1:HMX1:HMX2:HMX3:HOXA1:HOXA2:HOXA3:HOXA4:HOXA5:HOXB1:HOXB2:HOXB3:HOXB4:HOXB5:HOXC4:HOXC5:HOXD3:HOXD4:LHX2:LHX3:LHX4:LHX9:MEOX1:MEOX2:MIXL1:MNX1:MSX1:MSX2:NKX1-1:NKX1-2:NOTO:OTP:PDX1:PHOX2A:PHOX2B:PROP1:PRRX1:PRRX2:RAX:RAX2:SEBOX:SHOX:SHOX2:TLX1:TLX2:TLX3:UNCX:VAX1:VAX2:VENTX:VSX1:VSX2	STAATTAGCGCTAATTAV	1e0	0.7333	5	0.0003	8.7	0.0002
M03926_2.00:NR1D1:NR1D2:NR1H2:NR1H3:NR1H4:NR2C1:NR2C2:NR2F1:NR2F2:NR2F6:NR4A1:NR4A2:NR4A3:NR5A1:NR5A2:NR6A1:PPARA:PPARD:PPARG:RARA:RARB:RARG:RORA:RORB:RORC:RXRA:RXRB:RXRG:THRA:THRB	AGGTCAGTAGGTCA	1e0	0.7333	5	0.0003	8.4	0.0002
M04249_2.00:BACH1:BACH2	AAANCATGASTCATSVTTT	1e0	0.7333	5	0.0003	8.2	0.0002
M04627_2.00:ZNF460	CAACGCCCCCCGM	1e0	0.7333	5	0.0003	8.8	0.0002
M07848_2.00:REST	MGCTGTCCATGGTGCT	1e0	0.7333	5	0.0003	8.4	0.0002
M10879_2.00:IRF1:IRF2	GAAAAGYGAAACC	1e0	0.7333	41	0.0027	85.9	0.0024
M11254_2.00:RUNX1:RUNX2:RUNX3	TGTGGTBNV	1e0	0.7333	2337	0.153	5323.6	0.1512
M04633_2.00:ZBTB12	AGCTGRACCGCGYN	1e0	0.7333	6	0.0004	10.2	0.0003
M04861_2.00:GATA1:GATA2:GATA3:GATA4:GATA5:GATA6	GATAATGNCATTATC	1e0	0.7333	6	0.0004	10.5	0.0003
M07851_2.00:REST	CTGTCCRTGGTGCTGA	1e0	0.7333	6	0.0004	10.1	0.0003
M10232_2.00:ZNF761	NGGDTAAGCCRAAGSAK	1e0	0.7333	6	0.0004	10.9	0.0003
M11119_2.00:AR:NR3C1:NR3C2:PGR	DDKNNDGGKACABDRTGTTCTDGNGNA	1e0	0.7333	6	0.0004	10.7	0.0003
M00735_2.00:RBPJ	NNKTTCCCAY	1e0	0.7333	5975	0.3911	13686.8	0.3887
M03941_2.00:ESR1:ESR2:ESRRA:ESRRB:ESRRG:RXRA:RXRB	TCAAGGTCAH	1e0	0.7333	522	0.0342	1171.7	0.0333
M05247_2.00:MEIS1:MEIS2:MEIS3:PKNOX1:PKNOX2:TGIF1:TGIF2:TGIF2LX:TGIF2LY	TGACAGCTGTCA	1e0	0.7339	24	0.0016	48.9	0.0014
M05302_2.00:ALX1:ALX3:ALX4:ARX:BARX1:BARX2:BSX:DLX1:DLX2:DLX3:DLX4:DLX5:DLX6:DRGX:EMX1:EMX2:EN1:EN2:ESX1:EVX1:EVX2:GBX1:GBX2:GSX1:GSX2:HESX1:HOXA1:HOXA2:HOXA3:HOXB1:HOXB2:HOXB3:HOXD3:ISX:LBX1:LBX2:LHX1:LHX2:LHX3:LHX4:LHX5:LHX6:LHX8:LHX9:LMX1A:LMX1B:MEOX1:MIXL1:MNX1:MSX1:MSX2:NKX1-1:NKX1-2:NOBOX:NOTO:OTP:PDX1:PHOX2A:PHOX2B:PROP1:PRRX1:PRRX2:RAX:RAX2:SEBOX:SHOX:SHOX2:UNCX:VAX1:VAX2:VSX1:VSX2:ZFHX2:ZFHX3	TAATTRSATTA	1e0	0.7353	129	0.0084	281.4	0.008
M05601_2.00:NR2C1:NR2C2:NR2F1:NR2F2:NR2F6:NR4A1:NR4A2:NR4A3:PPARD:PPARG:RARA:RARB:RARG:RORA:RORB:RORC:RXRA:RXRB:RXRG	TAAAGGTCAH	1e0	0.7364	181	0.0118	399	0.0113
M03847_2.00:BARHL1:BARHL2:BSX:EMX1:EMX2:EN1:EN2:GSX1:GSX2:HMX1:HMX2:HMX3:HOXA3:HOXA4:HOXA5:HOXB3:HOXB4:HOXB5:HOXC4:HOXC5:HOXD3:HOXD4:MEOX2:NKX1-1:NKX1-2:NKX6-1:NKX6-2:NKX6-3:NOBOX:PDX1:TLX1:TLX2:TLX3:VAX1:VAX2	RTTAAACGGTW	1e0	0.7364	137	0.009	299.9	0.0085
M05627_2.00:HNF4A:HNF4G:NR2C1:NR2C2:NR2F1:NR2F2:NR2F6:NR6A1:PPARA:PPARD:RARA:RARB:RARG:RORA:RORB:RORC:RXRA:RXRB:RXRG	BTCAAGKTCAAGGTCAN	1e0	0.7364	17	0.0011	33.4	0.0009
M06497_2.00:SIX1:SIX2:SIX4:SIX5	TGATAC	1e0	0.7365	2058	0.1347	4684.7	0.133
M04720_2.00:ELF1:ELF2:ELF4:ELK1:ELK3:ELK4:ERF:ERG:ETS1:ETS2:ETV1:ETV2:ETV3:ETV3L:ETV4:ETV5:FEV:FLI1:GABPA	NACCGGAAGTR	1e0	0.7368	153	0.01	335.5	0.0095
M08082_2.00:ZNF263	YCCTCCTCCYCYTCCTCCTCC	1e0	0.7379	112	0.0073	243.8	0.0069
M05256_2.00:DBX2:NKX3-1:NKX3-2	STTAAGTGGB	1e0	0.7381	1060	0.0694	2399.8	0.0682
M02078_2.00:ALX1:ALX3:ALX4:ARX:BARX1:BARX2:DRGX:EN1:EN2:ESX1:EVX1:EVX2:GBX1:GBX2:HESX1:HOXA4:HOXA5:HOXB4:HOXB5:HOXC4:HOXC5:HOXD4:ISX:LBX1:LBX2:LHX2:LHX3:LHX4:LHX9:LMX1A:LMX1B:MEOX2:MIXL1:MNX1:MSX1:MSX2:NKX1-1:NKX1-2:NOBOX:OTP:PDX1:PHOX2A:PHOX2B:PROP1:PRRX1:PRRX2:RAX:RAX2:SEBOX:SHOX:SHOX2:UNCX:VSX1:VSX2	NNTTAATTAGY	1e0	0.7389	596	0.039	1340	0.0381
M01323_2.00:TEAD4	HGGAATGYN	1e0	0.7395	6297	0.4122	14429.5	0.4098
M11133_2.00:NR2C1:NR2C2:NR2F1:NR2F2:NR2F6:NR4A1:NR4A2:NR4A3:PPARD:PPARG:RARA:RARB:RARG:RORA:RORB:RORC:RXRA:RXRB:RXRG	AAAGGTCAVND	1e0	0.7395	838	0.0549	1892	0.0537
M09818_2.00:AHR	GVSTTGCGTGNSWVBRB	1e0	0.7397	64	0.0042	136.8	0.0039
M04715_2.00:EHF:ELF1:ELF2:ELF3:ELF4:ELF5:ETV6:ETV7:SPIC	AYTTCCNGGAART	1e0	0.7397	40	0.0026	83.1	0.0024
M07882_2.00:CTCF	YGCCMYCTGGTG	1e0	0.7414	132	0.0086	288.7	0.0082
M03705_2.00:KLF15	RCCACRCCCMC	1e0	0.7414	399	0.0261	892.8	0.0254
M04801_2.00:ELF1:ELF2:ELF4:ELK1:ELK3:ELK4:ERF:ERG:ETS1:ETS2:ETV1:ETV2:ETV3:ETV3L:ETV4:ETV5:FEV:FLI1:GABPA	RCAGGAAGGAAGTG	1e0	0.7424	152	0.0099	333.3	0.0095
M10238_2.00:ZNF148	CANCCYNWGGGTGDGG	1e0	0.7424	29	0.0019	59.9	0.0017
M10214_2.00:ZNF236	CGTAATATTRA	1e0	0.743	77	0.005	165.7	0.0047
M03217_2.00:ALX1:ALX3:ALX4:ARX:BARX1:BARX2:BSX:DLX1:DLX2:DLX3:DLX4:DLX5:DLX6:DRGX:EMX1:EMX2:EN1:EN2:ESX1:EVX1:EVX2:GBX1:GBX2:GSX1:GSX2:HESX1:HOXA1:HOXA2:HOXA3:HOXB1:HOXB2:HOXB3:HOXD3:ISX:LBX1:LBX2:LHX1:LHX2:LHX3:LHX4:LHX5:LHX6:LHX8:LHX9:LMX1A:LMX1B:MEOX1:MIXL1:MNX1:MSX1:MSX2:NKX1-1:NKX1-2:NOBOX:NOTO:OTP:PDX1:PHOX2A:PHOX2B:PROP1:PRRX1:PRRX2:RAX:RAX2:SEBOX:SHOX:SHOX2:UNCX:VAX1:VAX2:VSX1:VSX2:ZFHX2:ZFHX3	TAATTRRATTA	1e0	0.7441	486	0.0318	1090.5	0.031
M10111_2.00:PRDM1	CACTTTCAC	1e0	0.7451	453	0.0297	1015.9	0.0288
M10427_2.00:CUX1:CUX2	YDDTTGAYMAATR	1e0	0.7455	1831	0.1199	4165.6	0.1183
M11163_2.00:AR:NR3C1:NR3C2:PGR	AGAACAGVSSNNNNN	1e0	0.7464	1635	0.107	3717	0.1056
M08956_2.00:ZBTB48	SACGGTCCCTDR	1e0	0.7468	478	0.0313	1072.5	0.0305
M04235_2.00:DBP	BRTTACGTAACV	1e0	0.7469	127	0.0083	278	0.0079
M08157_2.00:ESR1:ESR2:HNF4A:HNF4G:NR1D1:NR1D2:NR1H2:NR1H3:NR1H4:NR2C1:NR2C2:NR2F1:NR2F2:NR2F6:NR4A1:NR4A2:NR4A3:NR5A2:NR6A1:PPARA:PPARD:PPARG:RARA:RARB:RARG:RORA:RORB:RORC:RXRA:RXRB:RXRG:THRA:THRB	NAAAGGTCANR	1e0	0.7469	697	0.0456	1571.2	0.0446
M10264_2.00:SP1:SP3:SP4:SP5:SP6:SP8:SP9	AGCCTTGGGGAGGG	1e0	0.7472	72	0.0047	154.1	0.0044
M00504_2.00:ALX1:ALX3:ALX4:ARX:BARX1:BARX2:BSX:DLX1:DLX2:DLX3:DLX4:DLX5:DLX6:DRGX:EMX1:EMX2:EN1:EN2:ESX1:EVX1:EVX2:GBX1:GBX2:GSX1:GSX2:HMX1:HMX3:HOXA1:HOXA2:HOXA3:HOXA4:HOXA5:HOXA7:HOXB1:HOXB2:HOXB3:HOXB4:HOXB5:HOXB7:HOXC4:HOXC5:HOXD1:HOXD3:HOXD4:ISX:LHX3:LHX4:MEOX1:MEOX2:MIXL1:MNX1:MSX1:MSX2:NANOG:NANOGP8:NKX1-1:NKX1-2:NOTO:OTP:PDX1:PHOX2A:PHOX2B:PROP1:PRRX1:PRRX2:RAX:RAX2:SEBOX:SHOX:SHOX2:UNCX:VAX1:VAX2:VENTX:VSX1:VSX2	HTAATKRNN	1e0	0.7496	5979	0.3914	13700	0.3891
M11219_2.00:NFATC1:NFATC2:NFATC3:NFATC4	DGGAAAAN	1e0	0.7505	5621	0.3679	12875.7	0.3656
M05352_2.00:POU6F1	TATGCDHNGCATA	1e0	0.7506	76	0.005	163.1	0.0046
M09863_2.00:ARNT:ARNT2	GDWRTCACGTGVYCKB	1e0	0.7506	76	0.005	163.9	0.0047
M04131_2.00:HEY1:HEY2:HEYL	SACACGTGCC	1e0	0.7509	289	0.0189	643.1	0.0183
M00345_2.00:PAX1:PAX2:PAX3:PAX5:PAX6:PAX7:PAX8:PAX9	NCGTCACGST	1e0	0.7512	114	0.0075	248.3	0.0071
M01505_2.00:LHX9	HTAATDARB	1e0	0.7512	4963	0.3249	11361.2	0.3226
M03207_2.00:HOXA10:HOXA11:HOXC10:HOXC11:HOXC12:HOXD10:HOXD11:HOXD12:MEOX2	RGTCGTAAAAM	1e0	0.7512	67	0.0044	143.8	0.0041
M09134_2.00:HOXA13:HOXB13:HOXC13:HOXD13	GRTTTTATTGG	1e0	0.7515	581	0.038	1307.8	0.0371
M09202_2.00:HOXA13:HOXB13:HOXC13:HOXD13	GRTTTTATTGG	1e0	0.7515	581	0.038	1307.8	0.0371
M05554_2.00:SRF	CCATACATGG	1e0	0.7535	150	0.0098	330	0.0094
M04099_2.00:MYF5:MYF6:MYOD1:MYOG	BAACAGCTGTYR	1e0	0.7565	105	0.0069	228.4	0.0065
M08331_2.00:ZNF354A:ZNF354B	RTTTAGWCCATTTAC	1e0	0.7565	15	0.001	29.9	0.0008
M10007_2.00:MAF:MAFA:MAFB:MAFG:MAFK:NRL	TRGAGGGAAGTTGSCT	1e0	0.7565	15	0.001	30	0.0009
M10311_2.00:MTF1	CCGDGTGCAV	1e0	0.7565	637	0.0417	1435.4	0.0408
M02695_2.00:MEF2A	HTTWCCWAATHDGGHAAK	1e0	0.7565	48	0.0031	101.9	0.0029
M08035_2.00:TP63:TP73	ACAWGCYCAGACATG	1e0	0.7565	48	0.0031	101.8	0.0029
M10923_2.00:MEF2A	HTTWCCWAATHDGGHAAK	1e0	0.7565	48	0.0031	101.9	0.0029
M10925_2.00:MEF2A	HTTWCCWAATHDGGHAAK	1e0	0.7565	48	0.0031	101.9	0.0029
M05875_2.00:POU5F1	WWTATGYAAATT	1e0	0.7565	754	0.0494	1702.1	0.0483
M02709_2.00:HNF4A:HNF4G:NR1H4:NR2C1:NR2C2:NR2F1:NR2F2:NR2F6:NR4A1:NR4A2:NR4A3:NR5A1:NR5A2:NR6A1:PPARA:PPARD:PPARG:RARA:RARB:RARG:RORA:RORB:RORC:RXRA:RXRB:RXRG:THRA:THRB	GGGGTCACGG	1e0	0.757	169	0.0111	372.6	0.0106
M08052_2.00:TWIST1:TWIST2	NNWCCAGATGTBN	1e0	0.757	672	0.044	1516	0.0431
M08379_2.00:ZNF257	GAGGCAAGAGCMR	1e0	0.759	141	0.0092	309.6	0.0088
M08191_2.00:PRDM1	ACTTTCAC	1e0	0.7602	1724	0.1128	3922.8	0.1114
M04681_2.00:DMRT1:DMRT2:DMRT3:DMRTA2:DMRTB1:DMRTC2	AATGTATCAATTT	1e0	0.7627	83	0.0054	179.1	0.0051
M03072_2.00:GRHL1	RAACCGGTTT	1e0	0.7627	70	0.0046	150.5	0.0043
M05185_2.00:NKX6-1:NKX6-2:NKX6-3	DTAATTRH	1e0	0.7649	6664	0.4362	15281	0.434
M05328_2.00:ALX1:ALX3:ALX4:ARX:BARX1:BARX2:BSX:DLX2:DLX3:DLX5:DRGX:EMX1:EMX2:EN1:EN2:ESX1:EVX1:EVX2:GBX1:GBX2:GSX1:GSX2:HESX1:HOXA2:HOXA3:HOXB2:HOXB3:HOXD3:ISX:LBX1:LBX2:LHX1:LHX2:LHX3:LHX4:LHX5:LHX6:LHX8:LHX9:LMX1A:LMX1B:MEOX1:MIXL1:MNX1:MSX1:MSX2:NKX1-1:NKX1-2:NOBOX:NOTO:OTP:PDX1:PHOX2A:PHOX2B:PROP1:PRRX1:PRRX2:RAX:RAX2:SEBOX:SHOX:SHOX2:UNCX:VAX1:VAX2:VSX1:VSX2:ZFHX2:ZFHX3	TAATCTAATTA	1e0	0.7675	14	0.0009	27.9	0.0008
M05648_2.00:ESR1:ESR2:HNF4A:HNF4G:NR1D1:NR1D2:NR1H2:NR1H3:NR1H4:NR2C1:NR2C2:NR2F1:NR2F2:NR2F6:NR4A1:NR4A2:NR4A3:NR5A2:NR6A1:PPARA:PPARD:PPARG:RARA:RARB:RARG:RORA:RORB:RORC:RXRA:RXRB:RXRG:THRA:THRB	RAGGTCANYGACCTY	1e0	0.7675	14	0.0009	27.7	0.0008
M02868_2.00:DBP	BATTACGTAAYM	1e0	0.7682	37	0.0024	77.1	0.0022
M08348_2.00:ZFP42	GCAGCCATTTTG	1e0	0.7688	78	0.0051	168.6	0.0048
M11362_2.00:STAT4	TTCCVAGAADHMMA	1e0	0.7739	314	0.0206	701.8	0.0199
M04160_2.00:NEUROD1:NEUROD2:NEUROD4:NEUROD6	RACATATGGY	1e0	0.774	402	0.0263	901.7	0.0256
M11120_2.00:AR:NR3C1:NR3C2:PGR	GGTACAAWVTGTTCTK	1e0	0.7746	26	0.0017	53.1	0.0015
M02799_2.00:NEUROG2:NEUROG3	AACATATGTY	1e0	0.7746	178	0.0117	393.8	0.0112
M09267_2.00:ESR1:ESR2:ESRRA:ESRRB:ESRRG:NR1H2:NR1H3:NR2C2:NR2F1:NR2F2:NR2F6:RARA:RARB:RARG:RORA:RORB:RORC	AGGTCASCSTGACCT	1e0	0.7772	20	0.0013	40.4	0.0011
M00380_2.00:ALX1:ALX3:ALX4:ARX:DRGX:EMX1:EMX2:EN1:EN2:ESX1:GBX1:GBX2:HESX1:ISX:LHX1:LHX2:LHX3:LHX4:LHX5:LHX6:LHX8:LHX9:LMX1A:LMX1B:MIXL1:MSX1:MSX2:NOBOX:NOTO:OTP:PHOX2A:PHOX2B:PROP1:PRRX1:PRRX2:RAX:RAX2:SEBOX:SHOX:SHOX2:UNCX:VAX1:VAX2:VSX1:VSX2:ZFHX2	YTAATTAG	1e0	0.7773	3907	0.2557	8937.8	0.2538
M05826_2.00:TEAD1:TEAD3:TEAD4	TGGWATGYG	1e0	0.7773	1532	0.1003	3484.3	0.0989
M07898_2.00:CTCF	CGCCCCCTGGTGGC	1e0	0.7799	36	0.0024	75.8	0.0022
M11303_2.00:SOX1:SOX10:SOX11:SOX12:SOX13:SOX14:SOX15:SOX17:SOX18:SOX2:SOX21:SOX3:SOX30:SOX4:SOX5:SOX6:SOX7:SOX8:SOX9:SRY	AACAAA	1e0	0.7819	6861	0.4491	15737.8	0.4469
M05013_2.00:NKX3-1:NKX3-2	GTTAAGTGGT	1e0	0.7821	988	0.0647	2239.1	0.0636
M02831_2.00:HLF:TEF	KRTTAYGTAABD	1e0	0.7821	234	0.0153	520.9	0.0148
M04340_2.00:JUN:JUNB:JUND	GATGACKCATM	1e0	0.7824	215	0.0141	477.1	0.0135
M02708_2.00:NR2E3	AAGCTTG	1e0	0.787	731	0.0478	1652.1	0.0469
M06428_2.00:HNF4A:HNF4G:NR2E1:NR2F1:NR2F2:NR2F6:NR6A1:RXRB	TTBTWGGNGGGGTCA	1e0	0.787	45	0.0029	95.8	0.0027
M00166_2.00:GATA1:GATA2:GATA3:GATA4:GATA5:GATA6	NNNAGATAAN	1e0	0.7885	8699	0.5694	19975	0.5673
M05470_2.00:POU4F1	ATGCATWATGCAT	1e0	0.7893	80	0.0052	173.1	0.0049
M00328_2.00:BARX1:BARX2:BSX:EMX1:EMX2:EN1:EN2:EVX1:EVX2:GBX1:GBX2:GSX1:GSX2:HMX1:HMX2:HMX3:HOXA1:HOXA2:HOXA3:HOXA4:HOXA5:HOXA6:HOXA7:HOXB1:HOXB2:HOXB3:HOXB4:HOXB5:HOXB6:HOXB7:HOXB8:HOXC4:HOXC5:HOXC6:HOXD1:HOXD3:HOXD4:HOXD8:ISX:MEOX1:MEOX2:MNX1:NKX1-1:NKX1-2:NOTO:OTP:PDX1:TLX2:VAX1:VAX2:VENTX	TTAATTAT	1e0	0.7908	2008	0.1314	4577.8	0.13
M05376_2.00:BARHL1:BARHL2:BSX:EMX1:EMX2:GBX1:GBX2:HMX1:HMX2:HMX3:HOXA4:HOXA5:HOXB4:HOXB5:HOXC4:HOXC5:HOXD4:LBX2:MEOX1:MEOX2:MNX1:MSX1:MSX2:NANOG:NANOGP8:PDX1:TLX1:TLX2:TLX3:VAX1:VAX2:VENTX	GTTAAGTGGT	1e0	0.794	520	0.034	1171.4	0.0333
M04740_2.00:EHF:ELF1:ELF2:ELF3:ELF4:ELF5:ELK1:ELK3:ELK4:ERF:ERG:ETS1:ETS2:ETV1:ETV2:ETV3:ETV3L:ETV4:ETV5:ETV6:ETV7:FEV:FLI1:GABPA:SPDEF	WACCCGGAAGTR	1e0	0.794	92	0.006	200.5	0.0057
M07665_2.00:ZNF708	VGGCTGTACCTC	1e0	0.794	92	0.006	200.8	0.0057
M10522_2.00:FOXP3	ATAAACAA	1e0	0.794	2078	0.136	4738.3	0.1346
M10892_2.00:IRF1:IRF2	GAAAAGYGAAASC	1e0	0.794	12	0.0008	23.5	0.0007
M09825_2.00:HES1:HES4	GSCACGMGCC	1e0	0.7949	419	0.0274	941.6	0.0267
M02747_2.00:NFATC1:NFATC2:NFATC3:NFATC4	TTTCCATGGAA	1e0	0.7952	104	0.0068	227.5	0.0065
M04279_2.00:MAF:MAFA:MAFB:NRL	CGTCAGCANWTTT	1e0	0.7955	75	0.0049	162.2	0.0046
M03745_2.00:FOXN2:FOXN3	ATGTAAACAAA	1e0	0.7976	235	0.0154	523.4	0.0149
M10590_2.00:GATA1:GATA2:GATA3:GATA4:GATA5:GATA6	AGATADMAGGGA	1e0	0.7982	717	0.0469	1621.6	0.046
M00330_2.00:BARX1:BARX2:BSX:EMX1:EMX2:EN1:EN2:EVX1:EVX2:GBX1:GBX2:GSX1:GSX2:HMX1:HMX2:HMX3:HOXA1:HOXA2:HOXA3:HOXA4:HOXA5:HOXA6:HOXA7:HOXB1:HOXB2:HOXB3:HOXB4:HOXB5:HOXB6:HOXB7:HOXB8:HOXC4:HOXC5:HOXC6:HOXD1:HOXD3:HOXD4:HOXD8:ISX:MEOX1:MEOX2:MNX1:NKX1-1:NKX1-2:NOTO:OTP:PDX1:TLX2:VAX1:VAX2:VENTX	TTAATTAT	1e0	0.7992	1885	0.1234	4296.8	0.122
M07741_2.00:ZNF485	AYATATCCCCATTCC	1e0	0.7992	24	0.0016	49.9	0.0014
M09222_2.00:POU5F1	CCWTTGTTATGCAAAT	1e0	0.7992	24	0.0016	49.6	0.0014
M05657_2.00:ESR1:ESR2:ESRRA:ESRRB:ESRRG	GTCAAGGTCAH	1e0	0.8001	367	0.024	823.5	0.0234
M02976_2.00:ELF1:ELF2:ELF4:SPDEF	ACCCGGATGTR	1e0	0.8022	29	0.0019	60.5	0.0017
M07983_2.00:SRF	YATKNCCAWATAAGGMAA	1e0	0.8022	29	0.0019	60.9	0.0017
M08839_2.00:MAF:MAFA:MAFB:MAFG:MAFK:NRL	WGCTGAGTCAGCAVATT	1e0	0.8022	34	0.0022	71.6	0.002
M03499_2.00:SOX1:SOX10:SOX11:SOX12:SOX13:SOX14:SOX15:SOX17:SOX18:SOX2:SOX21:SOX3:SOX30:SOX4:SOX5:SOX6:SOX7:SOX8:SOX9:SRY	TCAATGKTATTGA	1e0	0.8022	18	0.0012	36.7	0.001
M03813_2.00:ALX1:ALX3:ALX4:ARX:BARHL1:BARHL2:BARX1:BARX2:BSX:DLX1:DLX2:DLX3:DLX4:DLX5:DLX6:DRGX:EMX1:EMX2:EN1:EN2:ESX1:EVX1:EVX2:GBX1:GBX2:GSX1:GSX2:HESX1:HOXA2:HOXA3:HOXA4:HOXB2:HOXB3:HOXB4:HOXC4:HOXC5:HOXD3:HOXD4:ISX:LBX1:LBX2:LHX1:LHX2:LHX3:LHX4:LHX5:LHX6:LHX8:LHX9:LMX1A:LMX1B:MEOX1:MIXL1:MNX1:MSX1:MSX2:NKX1-1:NKX1-2:NOBOX:NOTO:OTP:PDX1:PHOX2A:PHOX2B:PROP1:PRRX1:PRRX2:RAX:RAX2:SEBOX:SHOX:SHOX2:UNCX:VAX1:VAX2:VSX1:VSX2:ZFHX2:ZFHX3	WTAATTTAATTAW	1e0	0.8022	18	0.0012	36.6	0.001
M09789_2.00:MLXIPL	GTGCACGTGRSAC	1e0	0.8022	162	0.0106	358.8	0.0102
M04887_2.00:GRHL1	AAACCGGTTT	1e0	0.8022	111	0.0073	243.1	0.0069
M03227_2.00:ALX1:ALX3:ALX4:ARX:BARX1:BARX2:BSX:DLX1:DLX2:DLX3:DLX4:DLX5:DLX6:DRGX:EMX1:EMX2:EN1:EN2:ESX1:EVX1:EVX2:GBX1:GBX2:GSX1:GSX2:HMX1:HMX3:HOXA1:HOXA2:HOXA3:HOXA4:HOXA5:HOXB1:HOXB2:HOXB3:HOXB4:HOXB5:HOXC4:HOXC5:HOXD1:HOXD3:HOXD4:ISX:LHX3:LHX4:MEOX1:MIXL1:MNX1:MSX1:MSX2:NKX1-1:NKX1-2:NOTO:OTP:PDX1:PHOX2A:PHOX2B:PROP1:PRRX1:PRRX2:RAX:RAX2:SEBOX:SHOX:SHOX2:UNCX:VAX1:VAX2:VENTX:VSX1:VSX2	KTTAATTRGN	1e0	0.8022	2786	0.1824	6365.5	0.1808
M00777_2.00:KLF13:KLF9	ACCGTTAB	1e0	0.8044	150	0.0098	331.7	0.0094
M03252_2.00:HOXA10:HOXA11:HOXA6:HOXA9:HOXB6:HOXB8:HOXB9:HOXC10:HOXC11:HOXC12:HOXC6:HOXC8:HOXC9:HOXD10:HOXD11:HOXD12:HOXD8:HOXD9	TTTTTAYGAC	1e0	0.8045	506	0.0331	1140.9	0.0324
M05121_2.00:HOXA10:HOXA11:HOXA9:HOXB9:HOXC10:HOXC11:HOXC12:HOXC9:HOXD10:HOXD11:HOXD12:HOXD9	NGTCGTAAAANTTWAY	1e0	0.8045	11	0.0007	21.3	0.0006
M06465_2.00:PLAG1	CCCCCTTGGGCCCC	1e0	0.8045	11	0.0007	21.5	0.0006
M09621_2.00:TP53	NRRRCATGYCYRGRCATGYY	1e0	0.8045	11	0.0007	21.5	0.0006
M08123_2.00:FOXA1:FOXA2:FOXA3	ARWGTAAACA	1e0	0.8045	865	0.0566	1960	0.0557
M00741_2.00:RBPJ	NNKTTCCCAY	1e0	0.8057	5610	0.3672	12861.8	0.3653
M02023_2.00:GCM1:GCM2	NATRCGGGTD	1e0	0.8059	1190	0.0779	2704.3	0.0768
M11263_2.00:RUNX1:RUNX2:RUNX3	TGTGGT	1e0	0.8065	3695	0.2419	8455.6	0.2401
M09613_2.00:ESR1:ESR2:NR1D1:NR1D2:NR1H2:NR1H3:NR1H4:NR2C1:NR2C2:NR2F1:NR2F2:NR2F6:NR4A1:NR4A2:NR4A3:NR5A2:NR6A1:PPARA:PPARD:PPARG:RARA:RARB:RARG:RORA:RORB:RORC:RXRA:RXRB:RXRG	AGGTCAAGGTCA	1e0	0.8069	90	0.0059	196.4	0.0056
M06347_2.00:BARHL1:BARHL2:EMX1:EMX2:EN1:EN2:ESX1:EVX1:EVX2:GBX1:GBX2:GSX1:GSX2:HESX1:HMX1:HMX2:HMX3:HOXA2:HOXA3:HOXA4:HOXA5:HOXB2:HOXB3:HOXB4:HOXB5:HOXC4:HOXC5:HOXD3:HOXD4:LBX1:MEOX1:MEOX2:MNX1:MSX1:MSX2:NKX1-1:NKX1-2:OTP:PDX1:RAX:RAX2:TLX1:TLX2:TLX3:VAX1:VAX2:VENTX	NTTAATTG	1e0	0.808	3811	0.2495	8722.4	0.2477
M06128_2.00:FEZF1:FEZF2	GTTGCKCWTTT	1e0	0.8091	451	0.0295	1015.8	0.0288
M10259_2.00:ZNF581	CCTTCTAAAAGG	1e0	0.8091	23	0.0015	47.5	0.0013
M02129_2.00:ALX1:ALX3:ALX4:ARX:BARHL1:BARHL2:BARX1:BARX2:BSX:DLX2:DLX3:DRGX:EN1:EN2:ESX1:GBX1:GBX2:HESX1:HOXA2:HOXB2:ISX:LBX2:LHX1:LHX2:LHX3:LHX4:LHX5:LHX6:LHX8:LHX9:LMX1A:LMX1B:MEOX1:MIXL1:MNX1:MSX1:MSX2:NKX1-1:NKX1-2:NOBOX:OTP:PHOX2A:PHOX2B:PROP1:PRRX1:PRRX2:RAX:RAX2:SEBOX:SHOX:SHOX2:UNCX:VSX1:VSX2	VTTAATTAG	1e0	0.8111	765	0.0501	1732.7	0.0492
M09845_2.00:BHLHE40:BHLHE41	SYSTCACGTGABCN	1e0	0.8116	33	0.0022	69.5	0.002
M00171_2.00:HMBOX1:HNF1A:HNF1B	TTAACYNV	1e0	0.8133	7427	0.4862	17048.3	0.4841
M02813_2.00:OLIG2:OLIG3	AMCATATGKT	1e0	0.8151	194	0.0127	431.8	0.0123
M05068_2.00:ALX1:ALX3:ALX4:ARX:DRGX:EMX1:EMX2:EN1:EN2:ESX1:GBX1:GBX2:GSX1:GSX2:HESX1:HOXA2:HOXA3:HOXB2:HOXB3:HOXD3:ISX:LHX1:LHX2:LHX3:LHX4:LHX5:LHX6:LHX8:LHX9:LMX1A:LMX1B:MIXL1:MNX1:MSX1:MSX2:NOBOX:NOTO:OTP:PDX1:PHOX2A:PHOX2B:PROP1:PRRX1:PRRX2:RAX:RAX2:SEBOX:SHOX:SHOX2:UNCX:VAX1:VAX2:VSX1:VSX2:ZFHX2	TTAAYGAD	1e0	0.8151	3797	0.2485	8691.7	0.2468
M05044_2.00:NKX2-1:NKX2-2:NKX2-3:NKX2-4:NKX2-5:NKX2-6:NKX2-8	CTCAACGAC	1e0	0.8152	261	0.0171	583.5	0.0166
M11306_2.00:SOX1:SOX10:SOX11:SOX12:SOX13:SOX14:SOX15:SOX17:SOX18:SOX2:SOX21:SOX3:SOX30:SOX4:SOX5:SOX6:SOX7:SOX8:SOX9:SRY	RAACAAAGGVM	1e0	0.8153	1958	0.1282	4466.5	0.1268
M05965_2.00:NHLH1:NHLH2	MAAARCACCTGMGCC	1e0	0.8153	93	0.0061	203.6	0.0058
M11304_2.00:SOX1:SOX10:SOX11:SOX12:SOX13:SOX14:SOX15:SOX17:SOX18:SOX2:SOX21:SOX3:SOX30:SOX4:SOX5:SOX6:SOX7:SOX8:SOX9:SRY	MACAAWGVNBYCTTTBW	1e0	0.8157	220	0.0144	490.8	0.0139
M03396_2.00:ESR1:ESR2:NR1D1:NR1D2:NR1H2:NR1H3:NR1H4:NR2C1:NR2C2:NR2F1:NR2F2:NR2F6:NR4A1:NR4A2:NR4A3:NR5A2:NR6A1:PPARA:PPARD:PPARG:RARA:RARB:RARG:RORA:RORB:RORC:RXRA:RXRB:RXRG	RAGGTCAABARAGGTCA	1e0	0.8168	10	0.0007	19.6	0.0006
M00468_2.00:MEIS1:MEIS2:MEIS3:PKNOX1:PKNOX2:TGIF1:TGIF2:TGIF2LX:TGIF2LY	NNTGACAGNN	1e0	0.8168	6974	0.4565	16005.7	0.4545
M04846_2.00:FOXC1:FOXC2:FOXD1:FOXD2:FOXD3:FOXD4:FOXD4L1:FOXD4L3:FOXD4L4:FOXD4L5:FOXD4L6:FOXE1:FOXE3:FOXF1:FOXF2:FOXG1:FOXI1:FOXI3:FOXL1:FOXL2:FOXS1	CMYTAAAYAAACAAH	1e0	0.8197	55	0.0036	118.8	0.0034
M09479_2.00:USF2	ACCACGTGAC	1e0	0.8209	720	0.0471	1630.9	0.0463
M09616_2.00:NR2C1:NR2C2:NR2F1:NR2F2:NR2F6:NR5A1:NR5A2:RARA:RARB:RARG:RORA:RORB:RORC:RXRA:RXRB:RXRG	BTCAAGGTCA	1e0	0.8235	540	0.0353	1219.1	0.0346
M02806_2.00:OLIG1	AACATATGKT	1e0	0.8238	104	0.0068	228.2	0.0065
M11387_2.00:EOMES:TBX2:TBX20:TBX3:TBX4:TBX5	CGAGGTGTGRRGGGS	1e0	0.8238	104	0.0068	228.1	0.0065
M05767_2.00:SOX1:SOX10:SOX11:SOX12:SOX13:SOX14:SOX15:SOX17:SOX18:SOX2:SOX21:SOX3:SOX30:SOX4:SOX5:SOX6:SOX7:SOX8:SOX9:SRY	MGAACAATRG	1e0	0.8253	1014	0.0664	2303.1	0.0654
M10175_2.00:ZBTB16	ACTGTATYTD	1e0	0.8254	2143	0.1403	4892	0.1389
M09138_2.00:NKX3-1:NKX3-2	TTAAGTGBTT	1e0	0.8255	564	0.0369	1274.6	0.0362
M09212_2.00:NKX3-1:NKX3-2	TTAAGTGBTT	1e0	0.8255	564	0.0369	1274.6	0.0362
M02971_2.00:EHF:ELF1:ELF2:ELF3:ELF4:ELF5:ELK1:ELK3:ELK4:ERF:ERG:ETS1:ETS2:ETV1:ETV2:ETV3:ETV3L:ETV4:ETV5:ETV6:ETV7:FEV:FLI1:GABPA:SPDEF	AACCCGGAAGTR	1e0	0.8271	16	0.001	32.9	0.0009
M10585_2.00:TRPS1	DGHHWCTATCTCCTD	1e0	0.8298	184	0.012	409.5	0.0116
M03579_2.00:TEAD3:TEAD4	NWGGAATGTN	1e0	0.8332	2295	0.1502	5242.8	0.1489
M09360_2.00:NFATC1:NFATC2:NFATC3:NFATC4	GASTCABWTTTTCCA	1e0	0.8332	45	0.0029	96.9	0.0028
M01165_2.00:ZSCAN29	WAATCCGRAT	1e0	0.8332	176	0.0115	391.8	0.0111
M01497_2.00:MAX	NCACATGBH	1e0	0.8332	3523	0.2306	8064.2	0.229
M02199_2.00:BARX1:BARX2:BSX:DLX1:DLX2:DLX3:DLX4:DLX5:DLX6:EMX1:EMX2:EN1:EN2:EVX1:EVX2:GBX1:GBX2:GSX1:GSX2:HOXA1:HOXA2:HOXA3:HOXA4:HOXA5:HOXB1:HOXB2:HOXB3:HOXB4:HOXB5:HOXC4:HOXC5:HOXC8:HOXD1:HOXD3:HOXD4:ISX:MEOX1:MEOX2:MNX1:MSX1:MSX2:NANOG:NANOGP8:NKX1-1:NKX1-2:PDX1:PROP1:SHOX:SHOX2:UNCX:VAX1:VAX2:VENTX	TTAATTAG	1e0	0.8332	734	0.048	1664	0.0473
M08169_2.00:SOX1:SOX10:SOX11:SOX12:SOX13:SOX14:SOX15:SOX17:SOX18:SOX2:SOX21:SOX3:SOX30:SOX4:SOX5:SOX6:SOX7:SOX8:SOX9:SRY	CCATTGTYYT	1e0	0.8332	1070	0.07	2432.1	0.0691
M04173_2.00:OLIG2:OLIG3	AACATATGGT	1e0	0.8332	157	0.0103	348.5	0.0099
M02091_2.00:BARX1:BARX2:BSX:EMX1:EMX2:EN1:EN2:EVX1:EVX2:GBX1:GBX2:GSX1:GSX2:HMX1:HMX2:HMX3:HOXA1:HOXA2:HOXA3:HOXA4:HOXA5:HOXB1:HOXB2:HOXB3:HOXB4:HOXB5:HOXC4:HOXC5:HOXD1:HOXD3:HOXD4:LBX2:MEOX1:MEOX2:MNX1:NANOG:NANOGP8:NKX1-1:NKX1-2:PDX1:TLX2:VENTX	TTAATTAG	1e0	0.8332	1382	0.0905	3147.3	0.0894
M04388_2.00:DPF1:DPF3	KCTATAGGTGA	1e0	0.8334	130	0.0085	287.8	0.0082
M04175_2.00:OLIG2:OLIG3	AACATATGGT	1e0	0.8334	153	0.01	339.2	0.0096
M01171_2.00:PLAGL2	NGGGCCCCCT	1e0	0.8343	348	0.0228	782.4	0.0222
M10044_2.00:MAF:MAFA:MAFB:MAFG:MAFK:NRL	KWWWKTGCTGACKYDDMKR	1e0	0.8343	31	0.002	65.3	0.0019
M05316_2.00:IRX2:IRX4:IRX5	ACGYGTWNWACGCGT	1e0	0.8343	21	0.0014	43.5	0.0012
M01930_2.00:DMRT1:DMRT2:DMRT3:DMRTA2:DMRTB1:DMRTC2	WWTGTWWCND	1e0	0.8343	4148	0.2715	9502.7	0.2699
M05358_2.00:SIX3:SIX6	VSGTATCRYN	1e0	0.8345	1524	0.0998	3473.2	0.0986
M09016_2.00:SP1:SP3:SP5:SP6:SP8:SP9	CYCCTCCCCCYYCCCCYCCCCCYC	1e0	0.8347	49	0.0032	105.5	0.003
M09851_2.00:MYC	KACCACGTGGYC	1e0	0.8349	26	0.0017	54.5	0.0015
M06331_2.00:ALX1:ALX3:ALX4:ARX:BARX1:BARX2:BSX:DLX1:DLX2:DLX3:DLX4:DLX5:DLX6:DRGX:EMX1:EMX2:EN1:EN2:ESX1:EVX1:EVX2:GBX1:GBX2:GSX1:GSX2:HESX1:HOXA1:HOXA2:HOXA3:HOXB1:HOXB2:HOXB3:HOXD3:ISX:LBX1:LBX2:LHX2:LHX3:LHX4:LHX6:LHX8:LHX9:LMX1A:LMX1B:MEOX1:MIXL1:MNX1:MSX1:MSX2:NKX1-1:NKX1-2:NOBOX:NOTO:OTP:PDX1:PHOX2A:PHOX2B:PROP1:PRRX1:PRRX2:RAX:RAX2:SEBOX:SHOX:SHOX2:UNCX:VAX1:VAX2:VSX1:VSX2:ZFHX2:ZFHX3	NTTAATTR	1e0	0.836	2780	0.182	6357.3	0.1805
M11262_2.00:RUNX1:RUNX2:RUNX3	TGTGGT	1e0	0.8367	3883	0.2542	8893.5	0.2526
M02447_2.00:RFX1:RFX2:RFX3:RFX4:RFX6	GTTGCYADGG	1e0	0.8367	878	0.0575	1993.1	0.0566
M10645_2.00:HOXA10:HOXA11:HOXA5:HOXA6:HOXA7:HOXA9:HOXB5:HOXB6:HOXB8:HOXB9:HOXC10:HOXC11:HOXC5:HOXC6:HOXC8:HOXC9:HOXD10:HOXD11:HOXD8:HOXD9	ATTAATDACATC	1e0	0.8367	216	0.0141	482	0.0137
M00813_2.00:ESR1:ESR2:ESRRA:ESRRB:ESRRG:NR1H2:NR1H3:NR2C2:NR2F1:NR2F2:NR2F6:RARA:RARB:RARG:RORA:RORB:RORC	NRGGTCAHNN	1e0	0.8372	5396	0.3532	12375.5	0.3514
M03327_2.00:HSF5:HSFX1:HSFX2:HSFY1:HSFY2	CGTTCGAAA	1e0	0.8384	152	0.0099	337.9	0.0096
M10031_2.00:NFE2:NFE2L1:NFE2L2:NFE2L3	TATTTGTAAKGC	1e0	0.8387	15	0.001	30.4	0.0009
M10733_2.00:PBX3	ABTGACAGSCVBNNBRGCCA	1e0	0.8387	15	0.001	30.9	0.0009
M00256_2.00:FOXC1:FOXC2:FOXD1:FOXD2:FOXD3:FOXD4:FOXD4L1:FOXD4L3:FOXD4L4:FOXD4L5:FOXD4L6:FOXE1:FOXF1:FOXF2:FOXG1:FOXI1:FOXI3:FOXK2:FOXL1:FOXL2:FOXP4:FOXS1	NNHWAATYACATN	1e0	0.8387	2341	0.1532	5349.4	0.1519
M04685_2.00:DMRT1:DMRT2:DMRT3:DMRTA2:DMRTC2	TGTATCRTTC	1e0	0.8387	167	0.0109	371.9	0.0106
M06496_2.00:BARX1:BARX2:BSX:EMX1:EMX2:EN1:EN2:EVX1:EVX2:GBX1:GBX2:GSX1:GSX2:HMX1:HMX2:HMX3:HOXA1:HOXA2:HOXA3:HOXA4:HOXA5:HOXA6:HOXA7:HOXA9:HOXB1:HOXB2:HOXB3:HOXB4:HOXB5:HOXB6:HOXB7:HOXB8:HOXB9:HOXC4:HOXC5:HOXC6:HOXC8:HOXC9:HOXD1:HOXD3:HOXD4:HOXD8:HOXD9:ISX:MEOX1:MEOX2:MNX1:NKX1-1:NKX1-2:NOTO:OTP:PDX1:VAX1:VAX2:VENTX	TTAATGA	1e0	0.8387	2314	0.1515	5287.4	0.1502
M04799_2.00:ELF1:ELF2:ELF4:ELK1:ELK3:ELK4:ERF:ERG:ETS1:ETS2:ETV1:ETV2:ETV3:ETV3L:ETV4:ETV5:FEV:FLI1:GABPA	RACCGGAAGTR	1e0	0.8394	219	0.0143	489.8	0.0139
M09272_2.00:ESR1:ESR2:ESRRA:ESRRB:ESRRG	TCAAGGTCA	1e0	0.8395	682	0.0446	1545.6	0.0439
M08218_2.00:ESR1:ESR2:ESRRA:ESRRB:ESRRG:NR1H2:NR1H3:NR2C2:NR2F1:NR2F2:NR2F6:RARA:RARB:RARG:RORA:RORB:RORC	CCAAGGTCAC	1e0	0.8395	464	0.0304	1047.9	0.0298
M08083_2.00:PRDM1	TCACTTTCAC	1e0	0.8395	769	0.0503	1744.7	0.0495
M05379_2.00:ALX1:ALX3:ALX4:ARX:BARHL1:BARHL2:BARX1:BARX2:BSX:DLX1:DLX2:DLX3:DLX4:DLX5:DLX6:DRGX:EMX1:EMX2:EN1:EN2:ESX1:EVX1:EVX2:GBX1:GBX2:GSX1:GSX2:HMX1:HMX2:HMX3:HOXA1:HOXA2:HOXA3:HOXA4:HOXA5:HOXB1:HOXB2:HOXB3:HOXB4:HOXB5:HOXC4:HOXC5:HOXD1:HOXD3:HOXD4:ISX:MEOX1:MEOX2:MIXL1:MNX1:MSX1:MSX2:NANOG:NANOGP8:NKX1-1:NKX1-2:PDX1:PHOX2A:PHOX2B:PROP1:PRRX1:PRRX2:RAX:RAX2:SEBOX:SHOX:SHOX2:UNCX:VAX1:VAX2:VENTX:VSX1:VSX2	WTAAYGAB	1e0	0.8395	3256	0.2131	7452.1	0.2116
M02926_2.00:YY2	GWCCGCCATTA	1e0	0.84	61	0.004	132.7	0.0038
M00408_2.00:HMBOX1:HNF1A:HNF1B	NTAACYNN	1e0	0.8402	9834	0.6437	22605.4	0.642
M04363_2.00:MAFF	DTGCTGASTCAGCAH	1e0	0.8407	8	0.0005	16	0.0005
M04620_2.00:ZNF250	DTAGGCCTAH	1e0	0.8407	317	0.0208	712.7	0.0202
M11299_2.00:HBP1	TTCAATSAA	1e0	0.8407	1527	0.1	3481	0.0989
M09989_2.00:FOS:FOSB:FOSL1:FOSL2	TGACTCAD	1e0	0.8407	2312	0.1513	5283.2	0.15
M10462_2.00:EBF1	ATTCCCYTGGGRN	1e0	0.8408	481	0.0315	1086.7	0.0309
M11433_2.00:SPZ1	DBMGGRGGGTWTGSS	1e0	0.8413	255	0.0167	571.6	0.0162
M11237_2.00:RELA	GGGAATTTCC	1e0	0.8433	218	0.0143	487.1	0.0138
M08352_2.00:ZNF784	MACCTACCK	1e0	0.8469	967	0.0633	2198.4	0.0624
M02454_2.00:RFX1:RFX2:RFX3:RFX4:RFX6:RFX8	BGTTGCYANG	1e0	0.8471	1412	0.0924	3218.4	0.0914
M01008_2.00:FOXR1	NDCAAACA	1e0	0.8472	7217	0.4724	16572.2	0.4706
M02849_2.00:HLF:TEF	KGTTACGTAAYV	1e0	0.8496	60	0.0039	130.3	0.0037
M09227_2.00:POU3F1	CTCATGMATATTCAWD	1e0	0.8511	64	0.0042	139.6	0.004
M03874_2.00:ALX1:ALX3:ALX4:ARX:BARX1:BARX2:BSX:DLX2:DLX3:DLX4:DLX5:DRGX:EMX1:EMX2:EN1:EN2:ESX1:EVX1:EVX2:GBX1:GBX2:GSX1:GSX2:HESX1:HOXA2:HOXA3:HOXB1:HOXB2:HOXB3:HOXD3:ISX:LBX1:LBX2:LHX1:LHX2:LHX3:LHX4:LHX5:LHX6:LHX8:LHX9:LMX1A:LMX1B:MEOX1:MIXL1:MNX1:MSX1:MSX2:NKX1-1:NKX1-2:NOBOX:NOTO:OTP:PDX1:PHOX2A:PHOX2B:PROP1:PRRX1:PRRX2:RAX:RAX2:SEBOX:SHOX:SHOX2:UNCX:VAX1:VAX2:VSX1:VSX2:ZFHX2:ZFHX3	NTAATBNVATTAN	1e0	0.8518	429	0.0281	968.3	0.0275
M03297_2.00:PAX3:PAX7	TAATCGATTA	1e0	0.8518	68	0.0045	148.9	0.0042
M03171_2.00:PKNOX1:PKNOX2:TGIF1:TGIF2:TGIF2LX:TGIF2LY	TGACAGCTGTCA	1e0	0.8518	14	0.0009	28.6	0.0008
M10029_2.00:CEBPA:CEBPB:CEBPE	WNATTGCDTAADDN	1e0	0.8522	664	0.0435	1505.5	0.0428
M05829_2.00:SKOR1	VTTAATTACMGHTN	1e0	0.8548	115	0.0075	255	0.0072
M01000_2.00:JUN:JUNB:JUND	NATGACTCAY	1e0	0.8548	527	0.0345	1192.1	0.0339
M00984_2.00:BCL11A	RNTGACCR	1e0	0.8548	6037	0.3952	13855.8	0.3935
M10129_2.00:MECOM	AGATAAGATAR	1e0	0.8551	134	0.0088	297.9	0.0085
M08343_2.00:ZNF680	THADTCTTCTTGGNCMTKGGA	1e0	0.8551	7	0.0005	13.7	0.0004
M03895_2.00:PAX3:PAX7	NAATCRATTN	1e0	0.8551	1019	0.0667	2318.7	0.0658
M03876_2.00:ALX1:ALX3:ALX4:ARX:BARX1:BARX2:BSX:DLX1:DLX2:DLX3:DLX4:DLX5:DLX6:DRGX:EMX1:EMX2:EN1:EN2:ESX1:EVX1:EVX2:GBX1:GBX2:GSX1:GSX2:HESX1:HOXA1:HOXA2:HOXA3:HOXB1:HOXB2:HOXB3:HOXD3:ISL1:ISL2:ISX:LBX1:LBX2:LHX1:LHX2:LHX3:LHX4:LHX5:LHX6:LHX8:LHX9:LMX1A:LMX1B:MEOX1:MIXL1:MNX1:MSX1:MSX2:NKX1-1:NKX1-2:NOBOX:NOTO:OTP:PDX1:PHOX2A:PHOX2B:PROP1:PRRX1:PRRX2:RAX:RAX2:SEBOX:SHOX:SHOX2:UNCX:VAX1:VAX2:VSX1:VSX2:ZFHX2:ZFHX3	TAATTAAATTA	1e0	0.8551	179	0.0117	399.3	0.0113
M04200_2.00:BHLHE22:BHLHE23	AMCATATGKT	1e0	0.8568	263	0.0172	590.3	0.0168
M05272_2.00:ALX1:ALX3:ALX4:ARX:BARX1:BARX2:BSX:DLX1:DLX2:DLX3:DLX4:DLX5:DLX6:DRGX:EMX1:EMX2:EN1:EN2:ESX1:EVX1:EVX2:GBX1:GBX2:GSX1:GSX2:HMX1:HMX3:HOXA1:HOXA2:HOXA3:HOXA4:HOXA5:HOXB1:HOXB2:HOXB3:HOXB4:HOXB5:HOXC4:HOXC5:HOXD1:HOXD3:HOXD4:ISX:LHX3:LHX4:MEOX1:MIXL1:MNX1:MSX1:MSX2:NKX1-1:NKX1-2:NOTO:OTP:PDX1:PHOX2A:PHOX2B:PROP1:PRRX1:PRRX2:RAX:RAX2:SEBOX:SHOX:SHOX2:UNCX:VAX1:VAX2:VENTX:VSX1:VSX2	HTAAYGAB	1e0	0.8596	2833	0.1854	6483.3	0.1841
M03248_2.00:HOXA13:HOXB13:HOXC13:HOXD13	DTTTTACGAGN	1e0	0.8602	578	0.0378	1309.8	0.0372
M08986_2.00:PRDM5	WCCYKGHTCTCCAKB	1e0	0.8616	352	0.023	793	0.0225
M07773_2.00:ZNF432	TTYCTCYCCCTYCCCYYCYCCWTYCCTCTC	1e0	0.8624	33	0.0022	70.1	0.002
M09552_2.00:GATA1:GATA2:GATA3:GATA4:GATA5:GATA6	AGATSTNDNNDSAGATAASN	1e0	0.8624	33	0.0022	70	0.002
M02827_2.00:DBP	NRTTACGTAACM	1e0	0.8636	46	0.003	99.4	0.0028
M09478_2.00:ARNTL	CACGTGNC	1e0	0.8652	916	0.06	2084	0.0592
M03148_2.00:MEIS1:MEIS2:MEIS3:PKNOX1:PKNOX2:TGIF1:TGIF2	TTGACAGS	1e0	0.8665	1326	0.0868	3023.8	0.0859
M01916_2.00:FBXL19:KDM2A:KDM2B	NNTACGNN	1e0	0.8665	4581	0.2999	10505.3	0.2983
M05412_2.00:PAX2:PAX4:PAX6	TCACGCATSAVTGCVCN	1e0	0.8665	13	0.0009	26.2	0.0007
M06187_2.00:EHF:ELF1:ELF2:ELF3:ELF4:ELF5:ELK1:ELK3:ELK4:ERF:ERG:ETS1:ETS2:ETV1:ETV2:ETV3:ETV3L:ETV4:ETV5:ETV6:ETV7:FEV:FLI1:GABPA:SPDEF	ACCCGGAAGT	1e0	0.8665	13	0.0009	26.8	0.0008
M08217_2.00:ESR1:ESR2:ESRRA:ESRRB:ESRRG:NR1H2:NR1H3:NR2C2:NR2F1:NR2F2:NR2F6:RARA:RARB:RARG:RORA:RORB:RORC	BCMAGGTCACNSTGACCY	1e0	0.8665	13	0.0009	26	0.0007
M03976_2.00:SOX1:SOX10:SOX11:SOX12:SOX13:SOX14:SOX15:SOX17:SOX18:SOX2:SOX21:SOX3:SOX30:SOX4:SOX5:SOX6:SOX7:SOX8:SOX9:SRY	MCGAACAATGN	1e0	0.8669	485	0.0317	1097.8	0.0312
M06542_2.00:NKX6-1:NKX6-2:NKX6-3	TTAATTA	1e0	0.8674	3363	0.2201	7703.8	0.2188
M07725_2.00:ZNF615	AAGMACTGTACT	1e0	0.8674	90	0.0059	198.5	0.0056
M10884_2.00:IRF5	KTTTCGCTTTCCT	1e0	0.8686	82	0.0054	180.2	0.0051
M06324_2.00:BARHL1:BARHL2:BSX:EMX1:EMX2:EN1:EN2:GSX1:GSX2:HMX1:HMX2:HMX3:HOXA3:HOXA4:HOXA5:HOXB3:HOXB4:HOXB5:HOXC4:HOXC5:HOXD3:HOXD4:MEOX2:NKX1-1:NKX1-2:NKX6-1:NKX6-2:NKX6-3:NOBOX:PDX1:TLX1:TLX2:TLX3:VAX1:VAX2	TTAATTG	1e0	0.8688	4091	0.2678	9378.6	0.2663
M04313_2.00:CREB3L1:CREB3L2	TGCCACGTGGCA	1e0	0.8688	6	0.0004	11.8	0.0003
M05695_2.00:NFATC1:NFATC2:NFATC3:NFATC4	ATGGAAANWNNNWNTTTCCAT	1e0	0.8688	6	0.0004	11.8	0.0003
M07762_2.00:ZNF891	NCNGCBCVCMGGCTTCYAGCC	1e0	0.8688	6	0.0004	11.2	0.0003
M08958_2.00:ZSCAN31	YATAACTGCCCTGCTGCC	1e0	0.8688	6	0.0004	11.5	0.0003
M06494_2.00:ALX1:ALX3:ALX4:ARX:BARHL1:BARHL2:BARX1:BARX2:BSX:DLX1:DLX2:DLX3:DLX4:DLX5:DLX6:DRGX:EMX1:EMX2:EN1:EN2:ESX1:EVX1:EVX2:GBX1:GBX2:GSX1:GSX2:HESX1:HMX1:HMX3:HOXA1:HOXA2:HOXA3:HOXA4:HOXA5:HOXB1:HOXB2:HOXB3:HOXB4:HOXB5:HOXC4:HOXC5:HOXD1:HOXD3:HOXD4:ISX:MEOX1:MEOX2:MIXL1:MNX1:MSX1:MSX2:NKX1-1:NKX1-2:NOTO:OTP:PDX1:PHOX2A:PHOX2B:PROP1:PRRX1:PRRX2:RAX:RAX2:SEBOX:SHOX:SHOX2:TLX1:TLX2:TLX3:UNCX:VAX1:VAX2:VENTX:VSX1:VSX2	TTAATTR	1e0	0.8737	3486	0.2282	7987.8	0.2268
M03973_2.00:SOX1:SOX10:SOX11:SOX12:SOX13:SOX14:SOX15:SOX17:SOX18:SOX2:SOX21:SOX3:SOX30:SOX4:SOX5:SOX6:SOX7:SOX8:SOX9:SRY	ATTGTTCGGTG	1e0	0.8739	32	0.0021	68.2	0.0019
M10110_2.00:PRDM1	SRGGAAGTGAAAGTRA	1e0	0.8745	93	0.0061	205.2	0.0058
M10099_2.00:ZNF263	GRGGGAGGAGGR	1e0	0.8745	525	0.0344	1189.5	0.0338
M10240_2.00:ZNF148	YCCTCCCCCA	1e0	0.8749	1063	0.0696	2421.7	0.0688
M05786_2.00:SOX1:SOX10:SOX11:SOX12:SOX13:SOX14:SOX15:SOX17:SOX18:SOX2:SOX21:SOX3:SOX30:SOX4:SOX5:SOX6:SOX7:SOX8:SOX9:SRY	CATTGTTCGG	1e0	0.8749	306	0.02	689.8	0.0196
M04655_2.00:SCRT1:SCRT2	HGCAACAGGTG	1e0	0.8754	112	0.0073	248.7	0.0071
M09485_2.00:ATF1:CREB1:CREM	GATGACGTCA	1e0	0.877	327	0.0214	737.5	0.0209
M07838_2.00:JUN:JUNB:JUND	GRTGACTCAYC	1e0	0.878	248	0.0162	557.6	0.0158
M05072_2.00:HOXA13:HOXB13:HOXC13:HOXD13	GTTTTATTGGB	1e0	0.878	341	0.0223	769.9	0.0219
M05748_2.00:NFIA:NFIB:NFIC:NFIX	NTTGGCRNNDTGCCAAN	1e0	0.878	36	0.0024	77.8	0.0022
M01479_2.00:ELF1:ELF2:ELF4:ELK1:ELK3:ELK4:ERF:ERG:ETS1:ETS2:ETV1:ETV2:ETV3:ETV3L:ETV4:ETV5:FEV:FLI1:GABPA	NACCGGAAGT	1e0	0.8784	273	0.0179	614.8	0.0175
M07578_2.00:ZNF205	CAACTCTCC	1e0	0.8793	27	0.0018	57.2	0.0016
M04342_2.00:JUN:JUNB:JUND	KATGASTCATM	1e0	0.8794	119	0.0078	264.7	0.0075
M09411_2.00:STAT1	CCCMTTTCCHGGAAAWCHC	1e0	0.8812	12	0.0008	24.8	0.0007
M05010_2.00:ALX1:ALX3:ALX4:ARX:BARX1:BARX2:BSX:DLX1:DLX2:DLX3:DLX6:DRGX:EMX1:EMX2:EN1:EN2:ESX1:EVX1:EVX2:GBX1:GBX2:GSX1:GSX2:HESX1:HOXA2:HOXA3:HOXB2:HOXB3:HOXD3:ISX:LBX1:LBX2:LHX1:LHX2:LHX3:LHX4:LHX5:LHX6:LHX8:LHX9:LMX1A:LMX1B:MEOX1:MIXL1:MNX1:MSX1:MSX2:NKX1-1:NKX1-2:NOBOX:NOTO:OTP:PDX1:PHOX2A:PHOX2B:PROP1:PRRX1:PRRX2:RAX:RAX2:SEBOX:SHOX:SHOX2:UNCX:VAX1:VAX2:VSX1:VSX2:ZFHX2:ZFHX3	TAATTAGATTA	1e0	0.882	92	0.006	203.6	0.0058
M10275_2.00:ZBTB7A	DGBAGKGGGTCY	1e0	0.882	817	0.0535	1858.3	0.0528
M10417_2.00:ONECUT1:ONECUT2:ONECUT3	TCAATA	1e0	0.8821	3117	0.204	7140.4	0.2028
M02707_2.00:NR1D2:NR2C1:NR2C2:NR2F1:NR2F2:NR2F6:NR4A1:PPARA:PPARD:PPARG:RARA:RARB:RARG:RORA:RORB:RORC:RXRA:RXRB:RXRG:THRA	GTAGGTCACBGTGACCYACT	1e0	0.8821	1	0.0001	0	0
M02771_2.00:ZBED1	CTATCGCGACATA	1e0	0.8821	1	0.0001	0	0
M02823_2.00:MGA	GGTGTGAAATTTCACACC	1e0	0.8821	1	0.0001	0.3	0
M02880_2.00:GLIS3	CTTCGTGGGGGGTC	1e0	0.8821	1	0.0001	1.3	0
M02913_2.00:ZNF713	TTCGTGGCATTTTTCTA	1e0	0.8821	1	0.0001	0	0
M02933_2.00:HIC2	GTGCCAVCCYRTGCCAAC	1e0	0.8821	1	0.0001	0	0
M02946_2.00:CUX1:CUX2	ATCGATAMNTRATCGAT	1e0	0.8821	1	0.0001	1.2	0
M03000_2.00:ELF1:ELF2:ELF4:ELK1:ELK3:ELK4:ERF:ERG:ETS1:ETS2:ETV1:ETV2:ETV3:ETV3L:ETV4:ETV5:FEV:FLI1:GABPA	ACCGGAAATCCGGT	1e0	0.8821	1	0.0001	0	0
M03071_2.00:GRHL1	AACCGGTTTAACCGGTT	1e0	0.8821	1	0.0001	1.3	0
M03291_2.00:PAX2:PAX4:PAX6	TTTCACGCATGAVTGMRCW	1e0	0.8821	1	0.0001	0	0
M03334_2.00:IRF4:IRF8	YCGAAACCGAAACTA	1e0	0.8821	1	0.0001	0.4	0
M03336_2.00:IRF4:IRF8	HCGAAACCGAAACT	1e0	0.8821	1	0.0001	1.3	0
M03356_2.00:ESR1:ESR2:ESRRA:ESRRB:ESRRG:NR1H2:NR1H3:NR2C2:NR2F1:NR2F2:NR2F6:RARA:RARB:RARG:RORA:RORB:RORC	AAGGTCACGRTGACCTK	1e0	0.8821	1	0.0001	1.5	0
M03370_2.00:ESR1:ESR2:NR1D1:NR1D2:NR1H2:NR1H3:NR1H4:NR2C1:NR2C2:NR2F1:NR2F2:NR2F6:NR4A1:NR5A2:NR6A1:PPARA:PPARD:PPARG:RARA:RARB:RARG:RORA:RORB:RORC:RXRA:RXRB:RXRG	GAGGTCAAAAGGTCAATK	1e0	0.8821	1	0.0001	0	0
M03381_2.00:NR1H3:NR2F1:NR2F2:NR2F6:PPARD:RORA:RORB:RORC:RXRA:RXRG:THRA:THRB	GTGACCTYATNTAAGGTCAH	1e0	0.8821	1	0.0001	1.6	0
M03394_2.00:ESR1:ESR2:NR1D1:NR1D2:NR1H2:NR1H3:NR1H4:NR2C1:NR2C2:NR2F1:NR2F2:NR2F6:NR4A1:NR4A2:NR4A3:NR5A2:NR6A1:PPARA:PPARD:PPARG:RARA:RARB:RARG:RORA:RORB:RORC:RXRA:RXRB:RXRG	GAGGTCAAAAGGTCAC	1e0	0.8821	1	0.0001	1	0
M03402_2.00:ESR1:ESR2:ESRRA:ESRRB:ESRRG	CAAGGTCAWNTSAAGGTCA	1e0	0.8821	1	0.0001	0.5	0
M03412_2.00:ESR1:ESR2:ESRRA:ESRRB:ESRRG	AAGGTCATTTSAAGGTCA	1e0	0.8821	1	0.0001	0	0
M03418_2.00:ESR1:ESR2:NR1D1:NR1D2:NR1H2:NR1H3:NR1H4:NR2C1:NR2C2:NR2F1:NR2F2:NR2F6:NR4A1:NR4A2:NR4A3:NR5A2:NR6A1:PPARA:PPARD:PPARG:RARA:RARB:RARG:RORA:RORB:RORC:RXRA:RXRB:RXRG	AAGGTCACSARAGGTCA	1e0	0.8821	1	0.0001	1.1	0
M03430_2.00:ESR1:ESR2:ESRRA:ESRRB:ESRRG	DAGGTCAKTCAAGGTCA	1e0	0.8821	1	0.0001	0	0
M03485_2.00:SOX1:SOX10:SOX11:SOX12:SOX13:SOX14:SOX15:SOX17:SOX18:SOX2:SOX21:SOX3:SOX30:SOX4:SOX5:SOX6:SOX7:SOX8:SOX9:SRY	RAACAATTGCAGTGTTY	1e0	0.8821	1	0.0001	0	0
M03486_2.00:SOX1:SOX10:SOX11:SOX12:SOX13:SOX14:SOX15:SOX17:SOX18:SOX2:SOX21:SOX3:SOX30:SOX4:SOX5:SOX6:SOX7:SOX8:SOX9:SRY	CATCAATTGCAGTGATH	1e0	0.8821	1	0.0001	0	0
M03487_2.00:SOX1:SOX10:SOX11:SOX12:SOX13:SOX14:SOX15:SOX17:SOX18:SOX2:SOX21:SOX3:SOX30:SOX4:SOX5:SOX6:SOX7:SOX8:SOX9:SRY	TGAATGTGCAGTCA	1e0	0.8821	1	0.0001	1.7	0
M03488_2.00:SOX1:SOX10:SOX11:SOX12:SOX13:SOX14:SOX15:SOX17:SOX18:SOX2:SOX21:SOX3:SOX30:SOX4:SOX5:SOX6:SOX7:SOX8:SOX9:SRY	AACAATTGCAGTGTT	1e0	0.8821	1	0.0001	0	0
M03490_2.00:SOX1:SOX10:SOX11:SOX12:SOX13:SOX14:SOX15:SOX17:SOX18:SOX2:SOX21:SOX3:SOX30:SOX4:SOX5:SOX6:SOX7:SOX8:SOX9:SRY	AATCAATTGCAGTGATT	1e0	0.8821	1	0.0001	0	0
M03493_2.00:SOX1:SOX10:SOX11:SOX12:SOX13:SOX14:SOX15:SOX17:SOX18:SOX2:SOX21:SOX3:SOX30:SOX4:SOX5:SOX6:SOX7:SOX8:SOX9:SRY	ATCAATTKCAGTGAT	1e0	0.8821	1	0.0001	0	0
M03495_2.00:SOX1:SOX10:SOX11:SOX12:SOX13:SOX14:SOX15:SOX17:SOX18:SOX2:SOX21:SOX3:SOX30:SOX4:SOX5:SOX6:SOX7:SOX8:SOX9:SRY	TGAATGTTCAGTCA	1e0	0.8821	1	0.0001	1.8	0.0001
M03506_2.00:SOX1:SOX10:SOX11:SOX12:SOX13:SOX14:SOX15:SOX17:SOX18:SOX2:SOX21:SOX3:SOX30:SOX4:SOX5:SOX6:SOX7:SOX8:SOX9:SRY	AATCAATTKCAGTGATW	1e0	0.8821	1	0.0001	0	0
M03525_2.00:SOX1:SOX10:SOX11:SOX12:SOX13:SOX14:SOX15:SOX17:SOX18:SOX2:SOX21:SOX3:SOX30:SOX4:SOX5:SOX6:SOX7:SOX8:SOX9:SRY	AACAATAMCATTGTT	1e0	0.8821	1	0.0001	0.5	0
M03526_2.00:SOX1:SOX10:SOX11:SOX12:SOX13:SOX14:SOX15:SOX17:SOX18:SOX2:SOX21:SOX3:SOX30:SOX4:SOX5:SOX6:SOX7:SOX8:SOX9:SRY	AACAATAWYCATTGTT	1e0	0.8821	1	0.0001	1.6	0
M03536_2.00:SOX1:SOX10:SOX11:SOX12:SOX13:SOX14:SOX15:SOX17:SOX18:SOX2:SOX21:SOX3:SOX30:SOX4:SOX5:SOX6:SOX7:SOX8:SOX9:SRY	ATCAATTGCAGTGAT	1e0	0.8821	1	0.0001	0	0
M03537_2.00:SOX1:SOX10:SOX11:SOX12:SOX13:SOX14:SOX15:SOX17:SOX18:SOX2:SOX21:SOX3:SOX30:SOX4:SOX5:SOX6:SOX7:SOX8:SOX9:SRY	ATGAATTKCAGTCAT	1e0	0.8821	1	0.0001	0.8	0
M03564_2.00:EOMES:TBR1:TBX21:TBX5	TCACACCTWNNRAGGTGTGA	1e0	0.8821	1	0.0001	1.1	0
M03656_2.00:NFE2:NFE2L1:NFE2L2:NFE2L3	GTCATCATGACGTCAT	1e0	0.8821	1	0.0001	0	0
M03746_2.00:FOXN2:FOXN3	GCGTCNRTGTAAACAAW	1e0	0.8821	1	0.0001	0	0
M03756_2.00:GATA1:GATA2:GATA3:GATA4:GATA5:GATA6	RMGATAACRNYGTTATCKY	1e0	0.8821	1	0.0001	0	0
M03762_2.00:TRPS1	HGATAACVNBGTTATCD	1e0	0.8821	1	0.0001	1.3	0
M03765_2.00:GCM2	SATGCGGGYGCCCGCATG	1e0	0.8821	1	0.0001	0	0
M03767_2.00:GCM2	BATGCGGGTRNYACCCGCATV	1e0	0.8821	1	0.0001	1.8	0.0001
M03975_2.00:BBX:CIC	YAACAATADCATTGTTR	1e0	0.8821	1	0.0001	0.5	0
M03985_2.00:T:TBX19	AGGTGYGAAATTTCACACCT	1e0	0.8821	1	0.0001	1.4	0
M04162_2.00:NHLH1:NHLH2	GGGNCGCAGCTGCGTCCC	1e0	0.8821	1	0.0001	1.1	0
M04177_2.00:NHLH1:NHLH2	GGGNCGCAGCTGCGTCCC	1e0	0.8821	1	0.0001	1.9	0.0001
M04385_2.00:ZKSCAN2:ZSCAN29	CCGYGTAGMCGTCTACACNG	1e0	0.8821	1	0.0001	0	0
M04404_2.00:ZNF343	CCGCTTCACCDCGGCAV	1e0	0.8821	1	0.0001	0	0
M04406_2.00:YY1	CGCCATYTTKGRCWWWWCGTGCT	1e0	0.8821	1	0.0001	0	0
M04408_2.00:YY1	CGCCATYTTTGRCDWWWHGTGCT	1e0	0.8821	1	0.0001	0	0
M04428_2.00:ZNF684	RTACAGTCCACCCCTTKA	1e0	0.8821	1	0.0001	0.5	0
M04429_2.00:ZNF684	AYACAGTCCACCCCTTKA	1e0	0.8821	1	0.0001	0	0
M04481_2.00:ZNF385D	MCGTCGCGACGK	1e0	0.8821	1	0.0001	0	0
M04555_2.00:KLF10:KLF11	RCCACGCCCMCSCCACGCCCMC	1e0	0.8821	1	0.0001	1.2	0
M04572_2.00:ZNF454	TGGCGCCGGCGCCN	1e0	0.8821	1	0.0001	0.6	0
M04574_2.00:ZNF454	TGGCGCCGGCGCYH	1e0	0.8821	1	0.0001	0.9	0
M04597_2.00:AC138696.1:ZFP41	NGCTAACTCTCCGCR	1e0	0.8821	1	0.0001	0.5	0
M04598_2.00:AC138696.1:ZFP41	CGCTAACTCTCCRCN	1e0	0.8821	1	0.0001	0.5	0
M04771_2.00:ELF1:ELF2:ELF4:ELK1:ELK3:ELK4:ERF:ERG:ETS1:ETS2:ETV1:ETV2:ETV3:ETV3L:ETV4:ETV5:FEV:FLI1:GABPA	NACCGGATATCCGGTN	1e0	0.8821	1	0.0001	0	0
M04776_2.00:ELF1:ELF2:ELF4:ELK1:ELK3:ELK4:ERF:ERG:ETS1:ETS2:ETV1:ETV2:ETV3:ETV3L:ETV4:ETV5:FEV:FLI1:GABPA	NACCGGATATCCGGTN	1e0	0.8821	1	0.0001	0	0
M04835_2.00:FOXN2:FOXN3	NHGCGTCVHNNBGACGCNN	1e0	0.8821	1	0.0001	0.9	0
M05417_2.00:PAX3:PAX7	YCGTCACGSTTATTAD	1e0	0.8821	1	0.0001	0	0
M05423_2.00:PAX3:PAX7	YCGTCACGCTWATTAN	1e0	0.8821	1	0.0001	0	0
M05426_2.00:PAX3:PAX7	YSGTCACGCTWATTAN	1e0	0.8821	1	0.0001	0	0
M05512_2.00:HSF5:HSFX1:HSFX2:HSFY1:HSFY2	RTTCGAAHSDTTCGAAY	1e0	0.8821	1	0.0001	1.2	0
M05514_2.00:HSF5:HSFX1:HSFX2:HSFY1:HSFY2	RTTCGAAYSRTTCGAAY	1e0	0.8821	1	0.0001	1.7	0
M05516_2.00:HSF5:HSFX1:HSFX2:HSFY1:HSFY2	RTTCGAAHSDTTCGAAY	1e0	0.8821	1	0.0001	1.2	0
M05518_2.00:HSF5:HSFX1:HSFX2:HSFY1:HSFY2	RTTCGAAYSRTTCGAAY	1e0	0.8821	1	0.0001	1.2	0
M05520_2.00:HSF5:HSFX1:HSFX2:HSFY1:HSFY2	TVGAACGYNVNBNNMSNCAACGTTCBA	1e0	0.8821	1	0.0001	0	0
M05522_2.00:HSF5:HSFX1:HSFX2:HSFY1:HSFY2	YGGAAYGYTRNGDNHSNCAACATTCCA	1e0	0.8821	1	0.0001	0	0
M05569_2.00:ESR1:ESR2:ESRRA:ESRRB:ESRRG:NR1H2:NR1H3:NR2C2:NR2F1:NR2F2:NR2F6:RARA:RARB:RARG:RORA:RORB:RORC	RAGGTCACSGTGACCTY	1e0	0.8821	1	0.0001	0	0
M05570_2.00:ESR1:ESR2:ESRRA:ESRRB:ESRRG:NR1H2:NR1H3:NR2C2:NR2F1:NR2F2:NR2F6:RARA:RARB:RARG:RORA:RORB:RORC	RAGGTCACCGYGACCTY	1e0	0.8821	1	0.0001	1.4	0
M05687_2.00:PAX1:PAX2:PAX3:PAX5:PAX6:PAX7:PAX8:PAX9	KCAGTCAWGCGTGACGG	1e0	0.8821	1	0.0001	1.1	0
M05698_2.00:NFATC1:NFATC2:NFATC3:NFATC4	ACGGAAAMWNNNWKTTTCCGT	1e0	0.8821	1	0.0001	1.7	0
M05707_2.00:NFATC1:NFATC2:NFATC3:NFATC4	TTTTCCGCGGAAAA	1e0	0.8821	1	0.0001	0.7	0
M05760_2.00:SOX1:SOX10:SOX11:SOX12:SOX13:SOX14:SOX15:SOX17:SOX18:SOX2:SOX21:SOX3:SOX30:SOX4:SOX5:SOX6:SOX7:SOX8:SOX9:SRY	AACAATGGSCCATTGTT	1e0	0.8821	1	0.0001	0	0
M05815_2.00:TBX15:TBX18:TBX20:TBX4:TBX5	RAGGTGTGAASGYGTGAA	1e0	0.8821	1	0.0001	0	0
M05857_2.00:ZNF777	GTCCGYCCCGTCGAACAAT	1e0	0.8821	1	0.0001	0	0
M06875_2.00:E2F7:E2F8	WWAHDTTTTTGGCGGGAAAA	1e0	0.8821	1	0.0001	1	0
M06876_2.00:E2F7:E2F8	TTTTTGGCGGGAAAA	1e0	0.8821	1	0.0001	0	0
M07570_2.00:ZNF302	AGTTGAGTGACTGYGGTT	1e0	0.8821	1	0.0001	1.3	0
M07623_2.00:ZNF764	GTCTAATAGAGCTGGGCTGCA	1e0	0.8821	1	0.0001	0	0
M07649_2.00:ZNF619	CCCSCCCCCCCCKCAGGAATGCC	1e0	0.8821	1	0.0001	0	0
M07692_2.00:ZNF567	CATCTSAGGGTCTKCTTYTATTKAYTKTTT	1e0	0.8821	1	0.0001	0	0
M07731_2.00:ZNF44	NTTCYCMRCAGCAABAVCVBSSSCBNCSNN	1e0	0.8821	1	0.0001	0.7	0
M08020_2.00:THAP1	CGCCATCTTKGWTRHGGGCAR	1e0	0.8821	1	0.0001	1.6	0
M08084_2.00:REST	GGMGCTGTCCATGGTGCTGAA	1e0	0.8821	1	0.0001	1.7	0
M08773_2.00:NHLH1:NHLH2	BGGGGMGCAGCTGCGTCCYY	1e0	0.8821	1	0.0001	0.7	0
M08834_2.00:MAFF	WWTYTGCTGASTCAGCABTTTT	1e0	0.8821	1	0.0001	0	0
M08918_2.00:HINFP	BAACGTCCGCTARSKY	1e0	0.8821	1	0.0001	1.8	0.0001
M09501_2.00:REST	GGMGCTGTCCATGGTGCTGA	1e0	0.8821	1	0.0001	1.5	0
M09511_2.00:ZBTB33	GGVTCTCGCGAGAAC	1e0	0.8821	1	0.0001	1.5	0
M09876_2.00:NHLH1:NHLH2	DDGGGNCGCAGCTGCGBCCCCD	1e0	0.8821	1	0.0001	0.9	0
M09955_2.00:ATF1:CREB1:CREM	ATGACGCATACCCCC	1e0	0.8821	1	0.0001	0	0
M10206_2.00:GZF1	TGCGCKTCTATA	1e0	0.8821	1	0.0001	0	0
M10208_2.00:PLAGL2	GGGGGATCCCCA	1e0	0.8821	1	0.0001	0.8	0
M10247_2.00:ZNF143:ZNF76	DTTACCCABAATGCAYYGCGHY	1e0	0.8821	1	0.0001	1.1	0
M10567_2.00:FOXC1:FOXC2:FOXD1:FOXD2:FOXD3:FOXD4:FOXD4L1:FOXD4L3:FOXD4L4:FOXD4L5:FOXD4L6:FOXE1:FOXE3:FOXF1:FOXF2:FOXG1:FOXI1:FOXI3:FOXJ3:FOXL1:FOXL2:FOXS1	HGTTAAAGCRAKTTTAA	1e0	0.8821	1	0.0001	0	0
M10649_2.00:PBX1:PBX2:PBX3:PBX4	NVCGTTTCCTCTGGAAAGCC	1e0	0.8821	1	0.0001	1.8	0.0001
M10806_2.00:PAX2:PAX4:PAX6	WATBTTCACGCWTGAVTKMAY	1e0	0.8821	1	0.0001	1.8	0.0001
M11183_2.00:NR1D1:NR1D2:NR2C1:NR2C2:NR2F1:NR2F2:NR2F6:NR6A1:PPARA:PPARD:PPARG:RARA:RARB:RARG:RORA:RORB:RORC:RXRA:RXRB:RXRG	CARAACTAGGYCAAAGGTCA	1e0	0.8821	1	0.0001	0	0
M11201_2.00:TP53	GGACATGTYCGGACATGTYC	1e0	0.8821	1	0.0001	0	0
M04795_2.00:ELF1:ELF2:ELF4:ELK1:ELK3:ELK4:ERF:ERG:ETS1:ETS2:ETV1:ETV2:ETV3:ETV3L:ETV4:ETV5:FEV:FLI1:GABPA	RACCGGAAGTR	1e0	0.8821	322	0.0211	726.2	0.0206
M08315_2.00:ZNF547	GCCTGCWGCATTAGC	1e0	0.8821	5	0.0003	9.3	0.0003
M09263_2.00:NR1H2:NR1H3:NR1H4:NR2C1:NR2C2:NR2F1:NR2F2:NR2F6:RARA:RARB:RARG:RORA:RORB:RORC:RXRA:RXRB:RXRG:VDR	CCBCGVGGTCABTGACCYC	1e0	0.8821	5	0.0003	9.6	0.0003
M09332_2.00:NR1H2:NR1H3:NR1H4:NR2C1:NR2C2:NR2F1:NR2F2:NR2F6:RARA:RARB:RARG:RORA:RORB:RORC:RXRA:RXRB:RXRG:VDR	CCBCGVGGTCABTGACCYC	1e0	0.8821	5	0.0003	9.6	0.0003
M03113_2.00:ALX1:ALX3:ALX4:ARX:BARX1:BARX2:BSX:DLX1:DLX2:DLX3:DLX6:DRGX:EMX1:EMX2:EN1:EN2:ESX1:EVX1:EVX2:GBX1:GBX2:GSX1:GSX2:HESX1:HOXA2:HOXA3:HOXB2:HOXB3:HOXD3:ISX:LBX1:LBX2:LHX1:LHX2:LHX3:LHX4:LHX5:LHX6:LHX8:LHX9:LMX1A:LMX1B:MEOX1:MIXL1:MNX1:MSX1:MSX2:NKX1-1:NKX1-2:NOBOX:NOTO:OTP:PDX1:PHOX2A:PHOX2B:PROP1:PRRX1:PRRX2:RAX:RAX2:SEBOX:SHOX:SHOX2:UNCX:VAX1:VAX2:VSX1:VSX2:ZFHX2:ZFHX3	TAATTRRATTA	1e0	0.8821	382	0.025	863.2	0.0245
M09965_2.00:ATF4	KACGTCAKS	1e0	0.8821	1148	0.0751	2617.6	0.0743
M02795_2.00:NEUROD1:NEUROD2:NEUROD4:NEUROD6	RMCATATGGY	1e0	0.8821	438	0.0287	991.7	0.0282
M09873_2.00:NEUROD1:NEUROD2:NEUROD4:NEUROD6	RCCATATGKY	1e0	0.8821	438	0.0287	991.7	0.0282
M08722_2.00:TWIST1:TWIST2	TAATKRAAACCAGATGT	1e0	0.8821	17	0.0011	35	0.001
M04204_2.00:NEUROG1	RACATATGTY	1e0	0.8821	133	0.0087	296.7	0.0084
M08342_2.00:ZNF596	GCTCKGBCTCYCTCT	1e0	0.8821	235	0.0154	529	0.015
M10924_2.00:MEF2A	TTDCCWWATWWGGHAA	1e0	0.8821	35	0.0023	75.9	0.0022
M09444_2.00:NFYB	CAGCCAATCAGAR	1e0	0.8821	110	0.0072	244.9	0.007
M09445_2.00:NFYB	CAGCCAATCAGAR	1e0	0.8821	110	0.0072	244.9	0.007
M08928_2.00:ZBTB18	CMACAKCTGGA	1e0	0.8821	776	0.0508	1765.2	0.0501
M09576_2.00:BARX1:BARX2:BSX:EMX1:EMX2:EN1:EN2:EVX1:EVX2:GBX1:GBX2:GSX1:GSX2:HMX1:HMX2:HMX3:HOXA1:HOXA2:HOXA3:HOXA4:HOXA5:HOXA6:HOXA7:HOXB1:HOXB2:HOXB3:HOXB4:HOXB5:HOXB6:HOXB7:HOXB8:HOXC4:HOXC5:HOXC6:HOXD1:HOXD3:HOXD4:HOXD8:ISX:MEOX1:MEOX2:MNX1:NKX1-1:NKX1-2:NOTO:OTP:PDX1:TLX2:VAX1:VAX2:VENTX	TGATTRATGGCY	1e0	0.8821	256	0.0168	576.5	0.0164
M09877_2.00:ATOH1	SCAGCTGGTG	1e0	0.8821	1213	0.0794	2767.7	0.0786
M10147_2.00:KLF1:KLF12:KLF3:KLF5:KLF8	RGGGGTGTGG	1e0	0.8821	933	0.0611	2125.7	0.0604
M05374_2.00:BARHL1:BARHL2:BSX:EMX1:EMX2:GBX1:GBX2:HMX1:HMX2:HMX3:HOXA4:HOXA5:HOXB4:HOXB5:HOXC4:HOXC5:HOXD4:LBX2:MEOX1:MEOX2:MNX1:MSX1:MSX2:NANOG:NANOGP8:PDX1:TLX1:TLX2:TLX3:VAX1:VAX2:VENTX	GTTAAKTGB	1e0	0.8821	2345	0.1535	5367.1	0.1524
M05153_2.00:ALX1:ALX3:ALX4:ARX:DRGX:EN1:EN2:ESX1:HESX1:ISX:LHX2:LHX3:LHX4:LHX6:LHX8:LHX9:LMX1A:LMX1B:MIXL1:NOBOX:OTP:PHOX2A:PHOX2B:PROP1:PRRX1:PRRX2:RAX:RAX2:SEBOX:SHOX:SHOX2:UNCX:VSX1:VSX2:ZFHX2	VHTTTAATTAH	1e0	0.8821	967	0.0633	2203.7	0.0626
M04521_2.00:OSR2	TGCTACTGTD	1e0	0.8821	658	0.0431	1495.8	0.0425
M02740_2.00:MEIS1:MEIS2:MEIS3:PKNOX1:PKNOX2:TGIF1:TGIF2	TGACAGCTGTC	1e0	0.8821	43	0.0028	93.1	0.0026
M09950_2.00:ATF1:CREB1:CREM	NNVSTGACGTMANNN	1e0	0.8821	113	0.0074	251.7	0.0071
M02972_2.00:EHF:ELF1:ELF2:ELF3:ELF4:ELF5:ELK1:ELK3:ELK4:ERF:ERG:ETS1:ETS2:ETV1:ETV2:ETV3:ETV3L:ETV4:ETV5:ETV6:ETV7:FEV:FLI1:GABPA:SPDEF	AACCCGGAAGTG	1e0	0.8821	11	0.0007	22.8	0.0006
M03933_2.00:HNF4A:HNF4G:NR2E1	RAAGTCAATAAGTCA	1e0	0.8821	11	0.0007	22.6	0.0006
M06989_2.00:MEF2A	TTACCAAAAAWGGAAAAW	1e0	0.8821	11	0.0007	22.9	0.0006
M07998_2.00:PAX1:PAX2:PAX3:PAX5:PAX6:PAX7:PAX8:PAX9	GCAGCSRAGCGTGAC	1e0	0.8821	11	0.0007	22.8	0.0006
M02282_2.00:NAIF1	NTTRCGTAA	1e0	0.8821	588	0.0385	1335.9	0.0379
M09997_2.00:CEBPA:CEBPB:CEBPE	DATTGCMHAAB	1e0	0.8821	3378	0.2211	7743.4	0.2199
M02731_2.00:PRDM1	CACTTTCACTTT	1e0	0.8821	21	0.0014	44.7	0.0013
M05493_2.00:POU3F4	NTAATGAGATGCAT	1e0	0.8821	21	0.0014	44.2	0.0013
M03311_2.00:POU4F2	CTCATTAATTATGCAT	1e0	0.8821	4	0.0003	7.2	0.0002
M08332_2.00:ZNF280A	TCTCTCCAGTGTGAATTCTCTGAT	1e0	0.8821	4	0.0003	7.7	0.0002
M04161_2.00:NEUROD1:NEUROD2:NEUROD4:NEUROD6	RCCATATGYT	1e0	0.8821	525	0.0344	1191.9	0.0338
M04433_2.00:ZBTB45	KMTATAGGYGM	1e0	0.8821	283	0.0185	638.1	0.0181
M04336_2.00:FOS:FOSB:FOSL1:FOSL2	GRTGASTCATM	1e0	0.8821	258	0.0169	582	0.0165
M04749_2.00:ELF1:ELF2:ELF4:SPDEF	NAMCAGGATGTD	1e0	0.8821	290	0.019	654.7	0.0186
M01789_2.00:CEBPD	TTDCGCAAT	1e0	0.8821	2786	0.1824	6382.2	0.1812
M08445_2.00:INSM1	YGCCCCCTGACA	1e0	0.8821	142	0.0093	317.3	0.009
M05773_2.00:LEF1:TCF7:TCF7L1:TCF7L2	ASATCAAAG	1e0	0.8821	649	0.0425	1475.9	0.0419
M11111_2.00:HNF4A:HNF4G:NR2E1:NR2F1:NR2F2:NR2F6:NR6A1:RXRB:RXRG	GGBCAAAGKYCANNN	1e0	0.8821	229	0.015	515.5	0.0146
M06010_2.00:ARNT:ARNT2	TGCGTGAC	1e0	0.8821	286	0.0187	646	0.0183
M10246_2.00:SALL2	GGGTGGG	1e0	0.8821	1911	0.1251	4371	0.1241
M04169_2.00:ATOH1	AMCATATGKC	1e0	0.8821	218	0.0143	490.3	0.0139
M06358_2.00:HHEX	TTTAATTA	1e0	0.8821	3161	0.2069	7245.1	0.2057
M06541_2.00:HHEX	TTTAATTA	1e0	0.8821	3161	0.2069	7245.1	0.2057
M09418_2.00:STAT6	SAKTTCTBWGGAAR	1e0	0.8821	282	0.0185	636.5	0.0181
M09420_2.00:STAT5A:STAT5B	TTCCARGAAA	1e0	0.8821	468	0.0306	1061.5	0.0301
M08271_2.00:ZKSCAN2:ZSCAN29	CGTCTACACNGN	1e0	0.8821	42	0.0027	91.7	0.0026
M07942_2.00:E2F1:E2F2:E2F3:E2F4:E2F5:E2F6	GGCGGGAAATTBRAA	1e0	0.8821	25	0.0016	53	0.0015
M07654_2.00:ZNF223	YGCCCCCTDGTGGC	1e0	0.8821	62	0.0041	136.1	0.0039
M04447_2.00:OVOL2	DDACCGTTAYNYN	1e0	0.8821	46	0.003	100.9	0.0029
M10255_2.00:E4F1	RTGACGTAAC	1e0	0.8821	58	0.0038	127.4	0.0036
M11091_2.00:ESR1:ESR2:NR1D1:NR1D2:NR1H2:NR1H3:NR1H4:NR2C1:NR2C2:NR2F1:NR2F2:NR2F6:NR4A1:NR4A2:NR4A3:NR5A1:NR5A2:NR6A1:PPARA:PPARD:PPARG:RARA:RARB:RARG:RORA:RORB:RORC:RXRA:RXRB:RXRG:THRA:THRB	AWAABTAGGTCAR	1e0	0.8821	54	0.0035	118.4	0.0034
M02948_2.00:CUX1:CUX2	TAATCGATAH	1e0	0.8821	401	0.0262	908.7	0.0258
M10826_2.00:POU2F1	HKVAATATGCAAATTTSNN	1e0	0.8821	29	0.0019	62.6	0.0018
M04732_2.00:ELF1:ELF2:ELF4:ELK1:ELK3:ELK4:ERF:ERG:ETS1:ETS2:ETV1:ETV2:ETV3:ETV3L:ETV4:ETV5:FEV:FLI1:GABPA	NRCCGGAAGTR	1e0	0.8821	177	0.0116	397.7	0.0113
M10131_2.00:MECOM	TATCTTGTC	1e0	0.8821	463	0.0303	1050.7	0.0298
M06549_2.00:HOXA3:HOXA4:HOXA5:HOXA6:HOXA7:HOXA9:HOXB3:HOXB4:HOXB5:HOXB6:HOXB7:HOXB8:HOXB9:HOXC4:HOXC5:HOXC6:HOXC8:HOXC9:HOXD3:HOXD4:HOXD8:HOXD9:PDX1	TTAATKA	1e0	0.8821	1702	0.1114	3892.3	0.1105
M01260_2.00:NAIF1	NNTTGCGTAA	1e0	0.8821	442	0.0289	1002.1	0.0285
M00823_2.00:RFX5:RFX7	GTTGCTANGB	1e0	0.8821	1263	0.0827	2884.8	0.0819
M00136_2.00:MTF1	CGTGYGCAM	1e0	0.8821	20	0.0013	42	0.0012
M08800_2.00:BACH1:BACH2	SSVTGACTCAGCA	1e0	0.8821	107	0.007	238.8	0.0068
M03362_2.00:HNF4A:HNF4G:NR2E1:NR2F1:NR2F2:NR2F6:NR6A1:RXRB:RXRG	GRGTCCAAAGGTCAH	1e0	0.8821	3	0.0002	5.2	0.0001
M04712_2.00:EHF:ELF1:ELF2:ELF3:ELF4:ELF5:ETV6:ETV7:SPIC	SCGGAAGTACTTCCGS	1e0	0.8821	3	0.0002	5.6	0.0002
M05502_2.00:POU5F1	WTATGCGCATAW	1e0	0.8821	3	0.0002	5	0.0001
M07747_2.00:ZNF808	WGGTCTVYAAAGKRCCYKBTT	1e0	0.8821	3	0.0002	5.9	0.0002
M08234_2.00:ZNF416	GTCAACTTGACTGGGCCA	1e0	0.8821	3	0.0002	5.8	0.0002
M08589_2.00:SRF	TNTTTCCCAATTCGGAAAYN	1e0	0.8821	3	0.0002	5.1	0.0001
M08890_2.00:ZNF317	TGAGAAGTCWGCTGTCAWTC	1e0	0.8821	3	0.0002	5.8	0.0002
M11251_2.00:RFX1:RFX2:RFX3:RFX4	TCGCCATGGCAAC	1e0	0.8821	3	0.0002	5.6	0.0002
M04179_2.00:NEUROG2:NEUROG3	RACATATGTY	1e0	0.8821	234	0.0153	527.8	0.015
M10849_2.00:POU3F1	GRGGAATTAVAVTDS	1e0	0.8821	375	0.0245	849.6	0.0241
M08854_2.00:PRDM1	YCACTTTCACTTTC	1e0	0.8821	151	0.0099	338.4	0.0096
M08995_2.00:PRDM1	YCACTTTCACTTTC	1e0	0.8821	151	0.0099	338.4	0.0096
M03257_2.00:ALX1:ALX3:ALX4:ARX:DRGX:EMX1:EMX2:EN1:EN2:ESX1:GBX1:GBX2:GSX1:GSX2:HESX1:HOXA2:HOXA3:HOXB2:HOXB3:HOXD3:ISX:LHX1:LHX2:LHX3:LHX4:LHX5:LHX6:LHX8:LHX9:LMX1A:LMX1B:MIXL1:MNX1:MSX1:MSX2:NOBOX:NOTO:OTP:PDX1:PHOX2A:PHOX2B:PROP1:PRRX1:PRRX2:RAX:RAX2:SEBOX:SHOX:SHOX2:UNCX:VAX1:VAX2:VSX1:VSX2:ZFHX2	TTAATTAR	1e0	0.8821	2026	0.1326	4637.6	0.1317
M10754_2.00:BARHL1:BARHL2:BSX:DLX2:EMX1:EMX2:EN1:EN2:GBX1:GBX2:GSX1:GSX2:HMX1:HMX2:HMX3:HOXA3:HOXA4:HOXA5:HOXB3:HOXB4:HOXB5:HOXC4:HOXC5:HOXD3:HOXD4:LBX2:MEOX1:MEOX2:MNX1:MSX1:MSX2:NANOG:NANOGP8:NKX1-1:NKX1-2:PDX1:TLX1:TLX2:TLX3:VAX1:VAX2:VENTX	CAAGTGCGTG	1e0	0.8821	10	0.0007	20.3	0.0006
M10953_2.00:SRF	SCCATATAAGGAVABGKN	1e0	0.8821	10	0.0007	20	0.0006
M04726_2.00:EHF:ELF1:ELF2:ELF3:ELF4:ELF5:ELK1:ELK3:ELK4:ERF:ERG:ETS1:ETS2:ETV1:ETV2:ETV3:ETV3L:ETV4:ETV5:ETV6:ETV7:FEV:FLI1:GABPA:SPDEF	AACCCGGAAGTR	1e0	0.8821	15	0.001	31.1	0.0009
M09291_2.00:ESR1:ESR2:HNF4A:HNF4G:NR1D1:NR1D2:NR1H2:NR1H3:NR1H4:NR2C1:NR2C2:NR2F1:NR2F2:NR2F6:NR4A1:NR4A2:NR4A3:NR5A2:NR6A1:PPARA:PPARD:PPARG:RARA:RARB:RARG:RORA:RORB:RORC:RXRA:RXRB:RXRG:THRA:THRB	GGGGKCARAGGTCAGGG	1e0	0.8821	53	0.0035	116.1	0.0033
M09463_2.00:MYF5:MYF6:MYOD1:MYOG	BAACAGCTGT	1e0	0.8821	534	0.035	1213.3	0.0345
M04957_2.00:ALX1:ALX3:ALX4:ARX:BARHL1:BARHL2:BARX1:BARX2:BSX:DLX1:DLX2:DLX3:DLX4:DLX5:DLX6:EN1:EN2:GBX1:GBX2:GSX1:GSX2:HOXA1:HOXA2:HOXA3:HOXB1:HOXB2:HOXB3:HOXD1:HOXD3:ISX:LHX1:LHX5:MEOX1:MNX1:MSX1:MSX2:NANOG:NANOGP8:NKX1-1:NKX1-2:PDX1:PROP1:SHOX:SHOX2:UNCX:VAX1:VAX2:VSX2	NTAAYGAB	1e0	0.8821	4427	0.2898	10161.3	0.2886
M08167_2.00:LEF1:TCF7:TCF7L1:TCF7L2	RAASATCAAAGGVA	1e0	0.8827	240	0.0157	541.1	0.0154
M03723_2.00:EHF:ELF1:ELF2:ELF3:ELF4:ELF5:ELK1:ELK3:ELK4:ERF:ERG:ETS1:ETS2:ETV1:ETV2:ETV3:ETV3L:ETV4:ETV5:ETV6:ETV7:FEV:FLI1:GABPA:SPDEF	AACCCGGAAGTR	1e0	0.8827	24	0.0016	51.7	0.0015
M09472_2.00:LYL1:TAL1:TAL2	TTATCTSNNSNCNVCAGCYG	1e0	0.8827	24	0.0016	51	0.0014
M11232_2.00:NFATC1:NFATC2:NFATC3:NFATC4	TGGAAAAWN	1e0	0.8827	5256	0.344	12070.9	0.3428
M03160_2.00:ARX:BARHL1:BARHL2:BARX1:BARX2:BSX:DLX1:DLX2:DLX3:DLX4:DLX5:DLX6:EMX1:EMX2:ESX1:EVX1:EVX2:GBX1:GBX2:HMX1:HMX2:HMX3:HOXA2:HOXB2:LBX1:LBX2:MEOX1:MEOX2:MNX1:MSX1:MSX2:NANOG:NANOGP8:NKX1-1:NKX1-2:PDX1:RAX:RAX2:TLX1:TLX2:TLX3:UNCX:VAX1:VAX2	VHTAAACGRT	1e0	0.8827	1698	0.1111	3884.8	0.1103
M09986_2.00:HLF:TEF	GTTACRTAAT	1e0	0.8827	314	0.0206	711	0.0202
M08005_2.00:RELA	NAGGGRATTTCCAVN	1e0	0.8829	91	0.006	202.7	0.0058
M04224_2.00:OLIG2:OLIG3	AMCATATGGT	1e0	0.8829	150	0.0098	336.8	0.0096
M03043_2.00:FOXC1:FOXC2:FOXD1:FOXD2:FOXD3:FOXD4:FOXD4L1:FOXD4L3:FOXD4L4:FOXD4L5:FOXD4L6:FOXE1:FOXE3:FOXF1:FOXF2:FOXG1:FOXI1:FOXI3:FOXJ3:FOXL1:FOXL2:FOXS1	GTAAACA	1e0	0.8829	4346	0.2845	9975.3	0.2833
M02915_2.00:EGR1:EGR2:EGR3:EGR4	YHACGCCCACGCAHT	1e0	0.8829	2	0.0001	3.4	0.0001
M03023_2.00:FOXO1:FOXO3:FOXO4:FOXO6	GTAAACATGTTTAC	1e0	0.8829	2	0.0001	3.8	0.0001
M03518_2.00:SOX1:SOX10:SOX11:SOX12:SOX13:SOX14:SOX15:SOX17:SOX18:SOX2:SOX21:SOX3:SOX30:SOX4:SOX5:SOX6:SOX7:SOX8:SOX9:SRY	DATGAATTKCAKTCATD	1e0	0.8829	2	0.0001	3.2	0.0001
M03602_2.00:MYOD1	GCGACAGCTGTCGC	1e0	0.8829	2	0.0001	3.4	0.0001
M03981_2.00:SOX1:SOX10:SOX11:SOX12:SOX13:SOX14:SOX15:SOX17:SOX18:SOX2:SOX21:SOX3:SOX30:SOX4:SOX5:SOX6:SOX7:SOX8:SOX9:SRY	ATTGTTCGGTGGT	1e0	0.8829	2	0.0001	3.1	0.0001
M04808_2.00:FOXP3	CATTTGTCATACAAATV	1e0	0.8829	2	0.0001	3.3	0.0001
M05534_2.00:IRF3	AGGAAAGGGAAASBGAAACD	1e0	0.8829	2	0.0001	3	0.0001
M05635_2.00:NR1H3:NR2F1:NR2F2:NR2F6:PPARD:RORA:RORB:RORC:RXRA:RXRG:THRA:THRB	GTGACCTYANTRAGGTCAC	1e0	0.8829	2	0.0001	3.6	0.0001
M05642_2.00:ESR1:ESR2:HNF4A:HNF4G:NR1D1:NR1D2:NR1H2:NR1H3:NR1H4:NR2C1:NR2C2:NR2F1:NR2F2:NR2F6:NR4A1:NR4A2:NR4A3:NR5A2:NR6A1:PPARA:PPARD:PPARG:RARA:RARB:RARG:RORA:RORB:RORC:RXRA:RXRB:RXRG:THRA:THRB	AAGGTCANTGACCTT	1e0	0.8829	2	0.0001	3.8	0.0001
M05817_2.00:TBX15:TBX18:TBX20:TBX4:TBX5	DAGGTGTKARGGTGTGAW	1e0	0.8829	2	0.0001	3.2	0.0001
M09363_2.00:RFX1:RFX2:RFX3:RFX4:RFX6	SCSSCSGTTGCCATGGCRACGG	1e0	0.8829	2	0.0001	3.6	0.0001
M09367_2.00:RFX1:RFX2:RFX3:RFX4:RFX6	SCSSCSGTTGCCATGGCRACGG	1e0	0.8829	2	0.0001	3.6	0.0001
M09431_2.00:T:TBX19	CAKRAATTSACASACAWRTGBWAAA	1e0	0.8829	2	0.0001	3.1	0.0001
M09984_2.00:HLF:TEF	GTTACGTAAT	1e0	0.8829	139	0.0091	312	0.0089
M01822_2.00:JUN:JUNB:JUND	ATGACTCAH	1e0	0.8829	488	0.0319	1108.5	0.0315
M00834_2.00:TBX2:TBX3:TBX4:TBX5	NTVACACCTH	1e0	0.8829	3400	0.2226	7798.2	0.2215
M11185_2.00:ESR1:ESR2:ESRRA:ESRRB:ESRRG	MBTCAAGGTCACB	1e0	0.8829	102	0.0067	227.9	0.0065
M08076_2.00:CEBPA:CEBPB:CEBPE	DRTTGTGCAAT	1e0	0.8829	446	0.0292	1012.8	0.0288
M04722_2.00:EHF:ELF1:ELF2:ELF3:ELF4:ELF5:ELK1:ELK3:ELK4:ERF:ERG:ETS1:ETS2:ETV1:ETV2:ETV3:ETV3L:ETV4:ETV5:ETV6:ETV7:FEV:FLI1:GABPA:SPDEF	NAMSCGGAAGTR	1e0	0.8829	124	0.0081	277.1	0.0079
M05303_2.00:ALX1:ALX3:ALX4:ARX:BARX1:BARX2:BSX:DLX1:DLX2:DLX3:DLX4:DLX5:DLX6:DRGX:EMX1:EMX2:EN1:EN2:ESX1:EVX1:EVX2:GBX1:GBX2:GSX1:GSX2:HESX1:HOXA1:HOXA2:HOXA3:HOXB1:HOXB2:HOXB3:HOXD3:ISX:LBX1:LBX2:LHX1:LHX2:LHX3:LHX4:LHX5:LHX6:LHX8:LHX9:LMX1A:LMX1B:MEOX1:MIXL1:MNX1:MSX1:MSX2:NKX1-1:NKX1-2:NOBOX:NOTO:OTP:PDX1:PHOX2A:PHOX2B:PROP1:PRRX1:PRRX2:RAX:RAX2:SEBOX:SHOX:SHOX2:UNCX:VAX1:VAX2:VSX1:VSX2:ZFHX2:ZFHX3	TAATTGCRTTA	1e0	0.8829	64	0.0042	141.3	0.004
M03114_2.00:ALX1:ALX3:ALX4:ARX:BARX1:BARX2:BSX:DLX1:DLX2:DLX3:DLX6:DRGX:EMX1:EMX2:EN1:EN2:ESX1:EVX1:EVX2:GBX1:GBX2:GSX1:GSX2:HESX1:HOXA2:HOXA3:HOXB2:HOXB3:HOXD3:ISX:LBX1:LBX2:LHX1:LHX2:LHX3:LHX4:LHX5:LHX6:LHX8:LHX9:LMX1A:LMX1B:MEOX1:MIXL1:MNX1:MSX1:MSX2:NKX1-1:NKX1-2:NOBOX:NOTO:OTP:PDX1:PHOX2A:PHOX2B:PROP1:PRRX1:PRRX2:RAX:RAX2:SEBOX:SHOX:SHOX2:UNCX:VAX1:VAX2:VSX1:VSX2:ZFHX2:ZFHX3	TAATTRRATTA	1e0	0.8829	292	0.0191	660.4	0.0188
M11257_2.00:RUNX1:RUNX2:RUNX3	ACCACAAA	1e0	0.8847	1943	0.1272	4448.4	0.1263
M02459_2.00:GMEB1:GMEB2	TGACGTCVVN	1e0	0.8849	235	0.0154	530.8	0.0151
M00990_2.00:CEBPD	TTRCGCAA	1e0	0.8849	302	0.0198	683.1	0.0194
M02150_2.00:ALX1:ALX3:ALX4:ARX:BARX1:BARX2:BSX:DLX2:DLX3:DRGX:EMX1:EMX2:EN1:EN2:ESX1:EVX1:EVX2:GBX1:GBX2:GSX1:GSX2:HOXA1:HOXA2:HOXA3:HOXA4:HOXA5:HOXB1:HOXB2:HOXB3:HOXB4:HOXB5:HOXC4:HOXC5:HOXD1:HOXD3:HOXD4:ISX:LHX2:LHX3:LHX4:LHX9:MEOX1:MIXL1:MNX1:MSX1:MSX2:NKX1-1:NKX1-2:NOTO:OTP:PDX1:PHOX2A:PHOX2B:PROP1:PRRX1:PRRX2:RAX:RAX2:SEBOX:SHOX:SHOX2:UNCX:VAX1:VAX2:VSX1:VSX2	YTAATTAN	1e0	0.885	819	0.0536	1867.5	0.053
M09684_2.00:PAX3:PAX7	YCAATYHGTCACGC	1e0	0.885	36	0.0024	78.2	0.0022
M05882_2.00:HNF4G:NR1H4:NR2C1:NR2C2:NR2F1:NR2F2:NR2F6:NR4A1:NR4A2:NR4A3:NR5A1:NR5A2:NR6A1:PPARA:PPARD:PPARG:RARA:RARB:RARG:RORA:RORB:RORC:RXRA:RXRB:RXRG:THRA:THRB	RRGGTCAAAGGTCAH	1e0	0.8856	40	0.0026	87.7	0.0025
M07889_2.00:CTCF	CGCCCYCTGGTGGC	1e0	0.8856	44	0.0029	96.9	0.0028
M08948_2.00:ZNF418	TGCTTYTAGCYTCTTSC	1e0	0.8856	44	0.0029	96.8	0.0027
M02469_2.00:GMEB1:GMEB2	HGACGTAC	1e0	0.8863	572	0.0374	1301.6	0.037
M04849_2.00:FOXO4	RCGTMAACAN	1e0	0.8872	1066	0.0698	2434.1	0.0691
M08783_2.00:CEBPA:CEBPB:CEBPE	RAGATTKCGCAA	1e0	0.889	315	0.0206	713.8	0.0203
M08836_2.00:CEBPA:CEBPB:CEBPE	RAGATTKCGCAA	1e0	0.889	315	0.0206	713.8	0.0203
M04291_2.00:ATF3:JDP2	NRTGASTCAYN	1e0	0.8902	643	0.0421	1465	0.0416
M04042_2.00:ATF6:ATF6B	TGCCACGTGGCA	1e0	0.8902	9	0.0006	18.6	0.0005
M09992_2.00:JUN:JUNB:JUND	TGACTCAN	1e0	0.8902	2351	0.1539	5387.4	0.153
M04535_2.00:ZNF32	NYGTAACMYGAYACC	1e0	0.8902	14	0.0009	29.7	0.0008
M01915_2.00:FBXL19:KDM2A:KDM2B	NNNNCGNNNN	1e0	0.8905	1419	0.0929	3245.9	0.0922
M04906_2.00:ARX:BARHL1:BARHL2:BARX1:BARX2:BSX:DLX1:DLX2:DLX3:DLX4:DLX5:DLX6:EMX2:EN1:EN2:GBX1:GBX2:GSX1:GSX2:HOXA1:HOXA2:HOXA3:HOXB1:HOXB2:HOXB3:HOXD1:HOXD3:ISX:LHX1:LHX5:MEOX1:MNX1:MSX1:MSX2:NANOG:NANOGP8:NKX1-1:NKX1-2:PDX1:PHOX2A:PHOX2B:PROP1:SHOX:SHOX2:UNCX:VAX1:VAX2:VSX2	NTAAYGAB	1e0	0.8914	5285	0.3459	12140.3	0.3448
M10309_2.00:MTF1	TGCGCAC	1e0	0.8923	2293	0.1501	5254.3	0.1492
M11414_2.00:THAP1	ASTAYKGGCAA	1e0	0.8924	258	0.0169	584	0.0166
M03004_2.00:EHF:ELF1:ELF2:ELF4:ELK1:ELK3:ELK4:ERF:ERG:ETS1:ETS2:ETV1:ETV2:ETV3:ETV3L:ETV4:ETV5:FEV:FLI1:GABPA	ACCGGAAGTN	1e0	0.8925	144	0.0094	323.3	0.0092
M05421_2.00:PAX3:PAX7	NTAATCAATTAN	1e0	0.8926	286	0.0187	647	0.0184
M06327_2.00:SIX3:SIX6	WAGTGATA	1e0	0.8926	2346	0.1536	5376.8	0.1527
M04683_2.00:DMRT1:DMRT2:DMRT3:DMRTA2:DMRTB1:DMRTC2	AATGTADCRAWT	1e0	0.8936	525	0.0344	1194.2	0.0339
M03169_2.00:BARX1:BARX2:BSX:EMX1:EMX2:EN1:EN2:EVX1:EVX2:GBX1:GBX2:GSX1:GSX2:HMX1:HMX2:HMX3:HOXA1:HOXA2:HOXA3:HOXA4:HOXA5:HOXB1:HOXB2:HOXB3:HOXB4:HOXB5:HOXC4:HOXC5:HOXD1:HOXD3:HOXD4:LBX2:MEOX1:MEOX2:MNX1:NANOG:NANOGP8:NKX1-1:NKX1-2:PDX1:TLX2:VENTX	CTAATCGKT	1e0	0.8936	744	0.0487	1696.7	0.0482
M10669_2.00:BARHL1:BARHL2:BARX1:BARX2:BSX:DLX1:DLX2:DLX3:DLX4:DLX5:DLX6:EVX1:EVX2:GBX1:GBX2:HMX1:HMX2:HMX3:HOXA1:HOXA2:HOXA3:HOXB1:HOXB2:HOXB3:HOXD1:HOXD3:MEOX1:MEOX2:MNX1:MSX1:MSX2:NANOG:NANOGP8:PDX1:VENTX	CCATTAAAABGTK	1e0	0.8942	176	0.0115	396.5	0.0113
M03618_2.00:BHLHE22:BHLHE23	AMCATATGKT	1e0	0.8963	96	0.0063	214.3	0.0061
M10201_2.00:SNAI1	GCCACCTGSCTGYD	1e0	0.8963	355	0.0232	805.7	0.0229
M04542_2.00:ZNF282	TTTCCCACAACACD	1e0	0.8963	118	0.0077	264.5	0.0075
M09934_2.00:DBP	TTATGYAA	1e0	0.8964	3508	0.2296	8050.5	0.2286
M07721_2.00:ZNF786	CTGGGRC	1e0	0.8974	3109	0.2035	7132.3	0.2025
M05143_2.00:ALX1:ALX3:ALX4:ARX:BARHL1:BARHL2:BARX1:BARX2:BSX:DRGX:EMX1:EMX2:EN1:EN2:ESX1:EVX1:EVX2:GBX1:GBX2:GSX1:GSX2:HESX1:HOXA2:HOXA3:HOXB2:HOXB3:HOXD3:ISX:LBX1:LBX2:LHX1:LHX2:LHX3:LHX4:LHX5:LHX6:LHX8:LHX9:LMX1A:LMX1B:MEOX1:MEOX2:MIXL1:MNX1:MSX1:MSX2:NKX1-1:NKX1-2:NOBOX:NOTO:OTP:PDX1:PHOX2A:PHOX2B:PROP1:PRRX1:PRRX2:RAX:RAX2:SEBOX:SHOX:SHOX2:UNCX:VAX1:VAX2:VSX1:VSX2:ZFHX2	NTAAYGAV	1e0	0.8974	4894	0.3204	11241.6	0.3192
M04252_2.00:ATF2	BRTKACGTCAYN	1e0	0.898	186	0.0122	419.1	0.0119
M04984_2.00:HOXA13:HOXB13:HOXC13:HOXD13	GCTCGTAAAAH	1e0	0.8982	18	0.0012	38.4	0.0011
M08364_2.00:ZBTB6	CCGGCTCCAGCRCCB	1e0	0.8982	62	0.0041	137.7	0.0039
M03067_2.00:GCM1:GCM2	BATGCGGGTA	1e0	0.9008	182	0.0119	410.2	0.0116
M11115_2.00:HNF4A:HNF4G:NR2E1:NR2F1:NR2F2:NR2F6:NR6A1:RXRB:RXRG	BNNNVVRGGBCAAAGKTCAN	1e0	0.9025	54	0.0035	119.7	0.0034
M09970_2.00:CEBPG	CTBATTTCARAAW	1e0	0.9028	464	0.0304	1055.5	0.03
M03022_2.00:FOXO1:FOXO3:FOXO4:FOXO6	GTAAACAA	1e0	0.9034	1926	0.1261	4412.2	0.1253
M04087_2.00:MYF5:MYF6:MYOG	BAACAGCTGTCR	1e0	0.9035	224	0.0147	506.9	0.0144
M10114_2.00:GLI1:GLI2:GLI3	BTGGGTGGTCDB	1e0	0.9037	635	0.0416	1447.4	0.0411
M03890_2.00:PAX3:PAX7	NNWAATCAATTANN	1e0	0.9037	294	0.0192	666.2	0.0189
M03258_2.00:ARX:BARHL1:BARHL2:BARX1:BARX2:BSX:DLX1:DLX2:DLX3:DLX4:DLX5:DLX6:EMX1:EMX2:ESX1:EVX1:EVX2:GBX1:GBX2:HMX1:HMX2:HMX3:HOXA2:HOXB2:LBX1:LBX2:MEOX1:MEOX2:MNX1:MSX1:MSX2:NANOG:NANOGP8:NKX1-1:NKX1-2:PDX1:RAX:RAX2:TLX1:TLX2:TLX3:UNCX:VAX1:VAX2	VHTAAACGNT	1e0	0.9045	1778	0.1164	4072	0.1156
M08254_2.00:ZNF621	CTKCCCTGGGAYTTT	1e0	0.9047	46	0.003	101.4	0.0029
M05836_2.00:JUN:JUNB:JUND	ATGACTCATH	1e0	0.9053	318	0.0208	721.7	0.0205
M02860_2.00:HLF:TEF	KRTTACGTAAYV	1e0	0.9053	26	0.0017	56.3	0.0016
M04459_2.00:ZSCAN5	VYGTCCCCCCCCAAAKCY	1e0	0.9053	26	0.0017	56.6	0.0016
M04682_2.00:DMRT1:DMRT2:DMRT3:DMRTA2:DMRTB1:DMRTC2	AATGTATCAATTT	1e0	0.9053	42	0.0027	92.4	0.0026
M08013_2.00:STAT1	YCCMTTTCCYGGAAAHCHCNB	1e0	0.9053	13	0.0009	27.7	0.0008
M05236_2.00:BARHL1:BARHL2:EMX1:EMX2:EVX1:EVX2:HMX1:HMX2:HMX3:LBX1:MEOX2:NKX1-1:NKX1-2:TLX1:TLX2:TLX3:VAX1:VAX2	TAATTGNWNNNNNNNCAATTR	1e0	0.9059	38	0.0025	83.9	0.0024
M07808_2.00:USF1:USF2	GGGTCACGTGRCSSS	1e0	0.9069	8	0.0005	16.3	0.0005
M10442_2.00:E2F7:E2F8	TTTTGGCGSSTT	1e0	0.9069	8	0.0005	16.9	0.0005
M11140_2.00:NR1D2:NR2C1:NR2C2:NR2F1:NR2F2:NR2F6:NR4A1:PPARA:PPARD:PPARG:RARA:RARB:RARG:RORA:RORB:RORC:RXRA:RXRB:RXRG:THRA	AACTAGGKCAAAGGTCA	1e0	0.9069	8	0.0005	16.6	0.0005
M09971_2.00:BATF:BATF3	GWDATGAGTC	1e0	0.909	996	0.0652	2276.4	0.0646
M09679_2.00:HOXA3:HOXA4:HOXA5:HOXA6:HOXA7:HOXB3:HOXB4:HOXB5:HOXB6:HOXB7:HOXB8:HOXC4:HOXC5:HOXC6:HOXC8:HOXD3:HOXD4:HOXD8:PDX1	TTAATGRCM	1e0	0.9104	2429	0.159	5570.2	0.1582
M11431_2.00:GTF2B	CACTATRAAAG	1e0	0.9116	843	0.0552	1926	0.0547
M06163_2.00:KLF1:KLF12:KLF2:KLF3:KLF4:KLF5:KLF6:KLF7	GRCHACGCCC	1e0	0.9125	540	0.0353	1230.7	0.035
M04750_2.00:ELF1:ELF2:ELF4:SPDEF	NAMCCGGATGTD	1e0	0.9132	101	0.0066	227	0.0064
M10429_2.00:CXXC1	KTRHAACGMWAAAMA	1e0	0.9134	49	0.0032	108.9	0.0031
M03894_2.00:PAX3:PAX7	SATTCGTCACGS	1e0	0.9134	17	0.0011	36.7	0.001
M11194_2.00:NR1H2:NR1H3:NR1H4:NR2C1:NR2C2:NR2F1:NR2F2:NR2F6:RARA:RARB:RARG:RORA:RORB:RORC:THRB:VDR	GGGTBAATRACCY	1e0	0.9134	17	0.0011	36.4	0.001
M10325_2.00:ZNF735	KGGCAGCAGA	1e0	0.9138	686	0.0449	1565.2	0.0444
M07550_2.00:CTCF	SYGCCMCCTRSTGGC	1e0	0.9148	45	0.0029	100	0.0028
M03645_2.00:HLF	RTTACGTAAY	1e0	0.9148	126	0.0082	283.8	0.0081
M04096_2.00:CCDC169-SOHLH2:SOHLH2	YGCACGTGCN	1e0	0.916	133	0.0087	299.4	0.0085
M08797_2.00:JUN:JUNB:JUND	RRTGACTCAYC	1e0	0.916	312	0.0204	708.7	0.0201
M04980_2.00:HOXA13:HOXB13:HOXC13:HOXD13	GCTCGTAAAAH	1e0	0.9169	21	0.0014	45.3	0.0013
M03272_2.00:ALX1:ALX3:ALX4:ARX:BARX1:BARX2:BSX:DLX2:DLX3:DLX5:DRGX:EMX1:EMX2:EN1:EN2:ESX1:EVX1:EVX2:GBX1:GBX2:GSX1:GSX2:HESX1:HOXA2:HOXA3:HOXB2:HOXB3:HOXD3:ISX:LBX1:LBX2:LHX1:LHX2:LHX3:LHX4:LHX5:LHX6:LHX8:LHX9:LMX1A:LMX1B:MEOX1:MIXL1:MNX1:MSX1:MSX2:NKX1-1:NKX1-2:NOBOX:NOTO:OTP:PDX1:PHOX2A:PHOX2B:PROP1:PRRX1:PRRX2:RAX:RAX2:SEBOX:SHOX:SHOX2:UNCX:VAX1:VAX2:VSX1:VSX2:ZFHX2:ZFHX3	KYTAATTAGA	1e0	0.9172	1104	0.0723	2525.2	0.0717
M05546_2.00:IRF1:IRF2	CGAAAGYGAAAS	1e0	0.9172	186	0.0122	420.3	0.0119
M04102_2.00:MYF5:MYF6:MYOD1:MYOG	CAACAGCTGTCG	1e0	0.9172	37	0.0024	81.2	0.0023
M04191_2.00:HES7	VRCACGTGCC	1e0	0.9172	193	0.0126	436.9	0.0124
M08950_2.00:ZNF257	WGAGGCAAGAKC	1e0	0.9172	242	0.0158	548.1	0.0156
M09124_2.00:GATA1:GATA2:GATA3:GATA4:GATA5:GATA6	TGGSGSRNRSAGATAAGRV	1e0	0.9176	33	0.0022	72.3	0.0021
M11271_2.00:SMAD1:SMAD5	AKGTCTAGACCT	1e0	0.9176	25	0.0016	54.5	0.0015
M10749_2.00:PBX1:PBX2:PBX3:PBX4	CACATCAATCAAWTT	1e0	0.9176	29	0.0019	63.4	0.0018
M01816_2.00:JUN:JUNB:JUND	ATGACGYAW	1e0	0.9184	1298	0.085	2971.5	0.0844
M03869_2.00:NKX6-1:NKX6-2:NKX6-3	DTAATTAY	1e0	0.9184	3774	0.247	8667.1	0.2461
M01990_2.00:FOXA1:FOXA2:FOXA3:FOXB1	TTGTTTACA	1e0	0.9193	231	0.0151	523.6	0.0149
M09437_2.00:TEAD2:TEAD3:TEAD4	CCWGGAATGTGG	1e0	0.9193	304	0.0199	690.9	0.0196
M03089_2.00:RHOXF1	GGATAATCC	1e0	0.9205	680	0.0445	1552.2	0.0441
M05595_2.00:ESR1:ESR2:ESRRA:ESRRB:ESRRG	BTCAAGGTCAY	1e0	0.9221	338	0.0221	768.7	0.0218
M09978_2.00:ATF3:JDP2	TCTATGTAATCT	1e0	0.9221	48	0.0031	106	0.003
M01927_2.00:DMRT1:DMRT2:DMRT3:DMRTA2:DMRTB1:DMRTC2	AATGTATCAAN	1e0	0.9256	570	0.0373	1300.3	0.0369
M07812_2.00:FOSL2	DRTGASTCATCCTB	1e0	0.9257	135	0.0088	304.9	0.0087
M02883_2.00:EGR1:EGR2:EGR3:EGR4	HMCGCCCACGCAHW	1e0	0.9274	7	0.0005	14.8	0.0004
M03601_2.00:MYOD1	RBAACAGCTGACGC	1e0	0.9274	7	0.0005	14.1	0.0004
M04402_2.00:GLI1:GLI2:GLI3	VGACCACCCACGWCG	1e0	0.9274	7	0.0005	14.1	0.0004
M10200_2.00:CTCFL	GCGCCCCCT	1e0	0.9274	163	0.0107	368.7	0.0105
M04544_2.00:ZNF296	TRSTGGACABT	1e0	0.9292	708	0.0463	1617.6	0.0459
M05116_2.00:HOXA10:HOXA11:HOXA6:HOXA9:HOXB6:HOXB8:HOXB9:HOXC10:HOXC11:HOXC12:HOXC6:HOXC8:HOXC9:HOXD10:HOXD11:HOXD12:HOXD8:HOXD9	GGTCGTAAAAH	1e0	0.9292	77	0.005	172.9	0.0049
M04202_2.00:NEUROG1	RACATATGTY	1e0	0.9297	145	0.0095	327.4	0.0093
M09387_2.00:SOX1:SOX10:SOX11:SOX12:SOX13:SOX14:SOX15:SOX17:SOX18:SOX2:SOX21:SOX3:SOX30:SOX4:SOX5:SOX6:SOX7:SOX8:SOX9:SRY	MAAAGGRDSCWTTGTT	1e0	0.9297	95	0.0062	213.6	0.0061
M09403_2.00:SOX1:SOX10:SOX11:SOX12:SOX13:SOX14:SOX15:SOX17:SOX18:SOX2:SOX21:SOX3:SOX30:SOX4:SOX5:SOX6:SOX7:SOX8:SOX9:SRY	MAAAGGRDSCWTTGTT	1e0	0.9297	95	0.0062	213.6	0.0061
M05897_2.00:SOX1:SOX10:SOX11:SOX12:SOX13:SOX14:SOX15:SOX17:SOX18:SOX2:SOX21:SOX3:SOX30:SOX4:SOX5:SOX6:SOX7:SOX8:SOX9:SRY	AACAATRGVN	1e0	0.9301	3260	0.2134	7486.4	0.2126
M04026_2.00:BATF:BATF3	GATGACGTGGC	1e0	0.9308	20	0.0013	43.6	0.0012
M03305_2.00:POU6F2	WCTAATTAGC	1e0	0.9308	360	0.0236	819	0.0233
M04504_2.00:ZNF75A:ZNF75D	MGCTTTTCCCACAC	1e0	0.9308	28	0.0018	61.3	0.0017
M09018_2.00:NFYA	YTCTGATTGGYTRV	1e0	0.9308	127	0.0083	286.7	0.0081
M09019_2.00:NFYA	YTCTGATTGGYTRV	1e0	0.9308	127	0.0083	286.7	0.0081
M09612_2.00:NR1D2:NR2C1:NR2C2:NR2F1:NR2F2:NR2F6:NR4A1:PPARA:PPARD:PPARG:RARA:RARB:RARG:RORA:RORB:RORC:RXRA:RXRB:RXRG:THRA	TGGGGCAAAGGTCA	1e0	0.9323	47	0.0031	104.1	0.003
M09976_2.00:BACH1:BACH2	GCTGAGTCAYGST	1e0	0.9355	43	0.0028	95.2	0.0027
M10829_2.00:POU2F1	DHATRWWTATGCAAATTHAWHGA	1e0	0.9355	43	0.0028	95.1	0.0027
M02021_2.00:GCM1:GCM2	ATGCGGGYNN	1e0	0.9355	2055	0.1345	4714.9	0.1339
M04814_2.00:FOXO1:FOXO3:FOXO4:FOXO6:FOXP4	HTCCCCACACS	1e0	0.9355	458	0.03	1044.1	0.0296
M07600_2.00:ZNF547	GCATTAGC	1e0	0.9355	151	0.0099	341.7	0.0097
M09491_2.00:MAF:MAFA:MAFB:MAFG:MAFK	TGCTGASTCAGC	1e0	0.9379	65	0.0043	145.7	0.0041
M04903_2.00:ALX1:ALX3:ALX4:ARX:BARHL1:BARHL2:BARX1:BARX2:BSX:DLX1:DLX2:DLX3:DLX4:DLX5:DLX6:DRGX:EMX1:EMX2:EN1:EN2:ESX1:EVX1:EVX2:GBX1:GBX2:GSX1:GSX2:HMX1:HMX2:HMX3:HOXA1:HOXA2:HOXA3:HOXA4:HOXA5:HOXB1:HOXB2:HOXB3:HOXB4:HOXB5:HOXC12:HOXC4:HOXC5:HOXD1:HOXD3:HOXD4:ISX:LBX1:LBX2:LHX1:LHX5:MEOX1:MEOX2:MIXL1:MNX1:MSX1:MSX2:NANOG:NANOGP8:NKX1-1:NKX1-2:OTP:PDX1:PHOX2A:PHOX2B:PROP1:PRRX1:PRRX2:RAX:RAX2:SEBOX:SHOX:SHOX2:UNCX:VAX1:VAX2:VENTX:VSX1:VSX2	HTAATGAY	1e0	0.9382	2917	0.1909	6698.4	0.1902
M02705_2.00:ESR1:ESR2:NR1D1:NR1D2:NR1H2:NR1H3:NR1H4:NR2C1:NR2C2:NR2F1:NR2F2:NR2F6:NR4A1:NR4A2:NR4A3:NR5A1:NR5A2:NR6A1:PPARA:PPARD:PPARG:RARA:RARB:RARG:RORA:RORB:RORC:RXRA:RXRB:RXRG:THRA:THRB	ATCAAGGTCA	1e0	0.9385	610	0.0399	1393.6	0.0396
M11068_2.00:MYB:MYBL1:MYBL2	AATAACGGAA	1e0	0.9385	406	0.0266	925.1	0.0263
M08819_2.00:FOS:FOSB:FOSL1:FOSL2	GRTGACTCAYCC	1e0	0.9403	227	0.0149	515.1	0.0146
M05490_2.00:POU3F1	TTATGCWAATKAG	1e0	0.9403	35	0.0023	77.3	0.0022
M09079_2.00:EHF:ELF1:ELF2:ELF3:ELF4:ELF5:ELK1:ELK3:ELK4:ERF:ERG:ETS1:ETS2:ETV1:ETV2:ETV3:ETV3L:ETV4:ETV5:ETV6:ETV7:FEV:FLI1:GABPA:SPDEF	GAACCCGGAAGTGG	1e0	0.9403	35	0.0023	77.7	0.0022
M04727_2.00:EHF:ELF1:ELF2:ELF3:ELF4:ELF5:ELK1:ELK3:ELK4:ERF:ERG:ETS1:ETS2:ETV1:ETV2:ETV3:ETV3L:ETV4:ETV5:ETV6:ETV7:FEV:FLI1:GABPA:SPDEF	AATGCGGAAGTR	1e0	0.9403	11	0.0007	23.9	0.0007
M05327_2.00:ALX1:ALX3:ALX4:ARX:BARX1:BARX2:BSX:DLX2:DLX3:DLX5:DRGX:EMX1:EMX2:EN1:EN2:ESX1:EVX1:EVX2:GBX1:GBX2:GSX1:GSX2:HESX1:HOXA2:HOXA3:HOXB2:HOXB3:HOXD3:ISX:LBX1:LBX2:LHX1:LHX2:LHX3:LHX4:LHX5:LHX6:LHX8:LHX9:LMX1A:LMX1B:MEOX1:MIXL1:MNX1:MSX1:MSX2:NKX1-1:NKX1-2:NOBOX:NOTO:OTP:PDX1:PHOX2A:PHOX2B:PROP1:PRRX1:PRRX2:RAX:RAX2:SEBOX:SHOX:SHOX2:UNCX:VAX1:VAX2:VSX1:VSX2:ZFHX2:ZFHX3	TAATCTAATTA	1e0	0.9403	11	0.0007	23.8	0.0007
M10848_2.00:POU3F1	RTTBCATTTGCATTWCAA	1e0	0.9403	11	0.0007	23.8	0.0007
M11147_2.00:ESR1:ESR2:ESRRA:ESRRB:ESRRG:NR1H2:NR1H3:NR2C2:NR2F1:NR2F2:NR2F6:RARA:RARB:RARG:RORA:RORB:RORC	GTCARASTGACCCVG	1e0	0.9403	61	0.004	136.7	0.0039
M09287_2.00:HNF4A:HNF4G:NR2E1:NR2F1:NR2F2:NR2F6:NR6A1:RXRA:RXRB:RXRG	VRGKBCAAAGTCCA	1e0	0.9404	136	0.0089	307.5	0.0087
M09307_2.00:HNF4A:HNF4G:NR2E1:NR2F1:NR2F2:NR2F6:NR6A1:RXRA:RXRB:RXRG	VRGKBCAAAGTCCA	1e0	0.9404	136	0.0089	307.5	0.0087
M04748_2.00:ELF1:ELF2:ELF4:SPDEF	NAMCCGGATGTN	1e0	0.9405	143	0.0094	323.5	0.0092
M04599_2.00:ZBTB20	NCTATACRTTRM	1e0	0.9407	388	0.0254	884.8	0.0251
M10944_2.00:BORCS8-MEF2B:MEF2A:MEF2B:MEF2C:MEF2D	AWGCTAWAAATAGAWYB	1e0	0.9407	31	0.002	69	0.002
M04167_2.00:ATOH1	AVCATATGKC	1e0	0.9419	333	0.0218	758.3	0.0215
M08373_2.00:ZNF774	NCCYCHKBCTCTTCCTCY	1e0	0.9422	391	0.0256	891.4	0.0253
M03714_2.00:ONECUT1:ONECUT2:ONECUT3	NWTTATCGATCGNT	1e0	0.9424	27	0.0018	59.6	0.0017
M02143_2.00:DRGX:ESX1:MIXL1:PRRX1:PRRX2:RAX:RAX2:SHOX:SHOX2:UNCX	NTAATTRV	1e0	0.9426	5037	0.3297	11581.8	0.3289
M01911_2.00:FBXL19:KDM2A:KDM2B	NNNNTACGN	1e0	0.9426	4483	0.2934	10305.6	0.2927
M10779_2.00:HOXA10:HOXA11:HOXA6:HOXA9:HOXB6:HOXB8:HOXB9:HOXC10:HOXC11:HOXC12:HOXC5:HOXC6:HOXC8:HOXC9:HOXD10:HOXD11:HOXD12:HOXD8:HOXD9	VSNTTTATGGCNVN	1e0	0.9442	305	0.02	694.4	0.0197
M04354_2.00:MAF:MAFA:MAFB:MAFG:MAFK:NRL	NTGCTGASTCAGCAN	1e0	0.9442	19	0.0012	41.4	0.0012
M07947_2.00:EHF:ELF1:ELF2:ELF3:ELF4:ELF5:ELK1:ELK3:ELK4:ERF:ERG:ETS1:ETS2:ETV1:ETV2:ETV3:ETV3L:ETV4:ETV5:ETV6:ETV7:FEV:FLI1:GABPA:SPDEF	SGRACCCGGAAGTGG	1e0	0.9442	19	0.0012	41.9	0.0012
M01811_2.00:CEBPA:CEBPB:CEBPE	RTTDCGHAAY	1e0	0.9442	1336	0.0875	3062.7	0.087
M08803_2.00:JUN:JUNB:JUND	DVTGACTCABH	1e0	0.9453	570	0.0373	1302.5	0.037
M08067_2.00:JUN:JUNB:JUND	DRTGACTCATS	1e0	0.9458	222	0.0145	504.1	0.0143
M08866_2.00:SALL4	CCCACCCHCC	1e0	0.9462	2390	0.1564	5487.7	0.1558
M08979_2.00:SALL4	CCCACCCHCC	1e0	0.9462	2390	0.1564	5487.7	0.1558
M03350_2.00:MYB:MYBL1	RCSGTTAACGGT	1e0	0.9462	6	0.0004	12.3	0.0003
M04833_2.00:FOXA1:FOXA2:FOXA3:FOXB1:FOXS1	CCTTAAGTAAACAAAC	1e0	0.9462	6	0.0004	12.8	0.0004
M07575_2.00:ZNF430	TCTCCAAGGHGGCYAGCW	1e0	0.9462	6	0.0004	12.4	0.0004
M09962_2.00:BATF:BATF3	GGATTATTKCAARG	1e0	0.9462	6	0.0004	12.2	0.0003
M10350_2.00:ZNF697	KGGTACGAGGGM	1e0	0.9462	6	0.0004	12.7	0.0004
M07763_2.00:ZNF705G	AGAGGTTTCTT	1e0	0.9474	110	0.0072	248.5	0.0071
M09033_2.00:E2F7:E2F8	GRGGCGGGAAADG	1e0	0.9474	249	0.0163	566.6	0.0161
M09040_2.00:E2F7:E2F8	GRGGCGGGAAADG	1e0	0.9474	249	0.0163	566.6	0.0161
M10432_2.00:DMRT1:DMRT2:DMRT3:DMRTA2:DMRTC2	TTGTTACAWTKTTG	1e0	0.9524	120	0.0079	271.2	0.0077
M05418_2.00:PAX3:PAX7	NTAATCAATTAN	1e0	0.9529	255	0.0167	580.1	0.0165
M03757_2.00:GATA1:GATA2:GATA3:GATA4:GATA5:GATA6	HGATAAGATAASV	1e0	0.9529	30	0.002	66.8	0.0019
M05749_2.00:SOX1:SOX10:SOX11:SOX12:SOX13:SOX14:SOX15:SOX17:SOX18:SOX2:SOX21:SOX3:SOX30:SOX4:SOX5:SOX6:SOX7:SOX8:SOX9:SRY	AGAACAATRG	1e0	0.9529	1115	0.073	2555.5	0.0726
M03829_2.00:ARX:BARHL1:BARHL2:BARX1:BARX2:BSX:DLX1:DLX2:DLX3:DLX4:DLX5:DLX6:DRGX:EMX1:EMX2:ESX1:EVX1:EVX2:GBX1:GBX2:HMX1:HMX2:HMX3:HOXA2:HOXB2:LBX1:LBX2:MEOX1:MEOX2:MNX1:MSX1:MSX2:NANOG:NANOGP8:NKX1-1:NKX1-2:PDX1:RAX:RAX2:TLX1:TLX2:TLX3:UNCX:VAX1:VAX2:VSX1:VSX2	SSTAAACGNT	1e0	0.9556	1104	0.0723	2531	0.0719
M07751_2.00:ZNF534	VGGTTCTCKCCCCCC	1e0	0.9556	41	0.0027	91.9	0.0026
M10605_2.00:GCM2	VDACCCGCATATW	1e0	0.9556	41	0.0027	91.8	0.0026
M10159_2.00:CTCF	CCRCNAGGKGGCRSTV	1e0	0.9556	70	0.0046	157.5	0.0045
M03150_2.00:HMBOX1:HNF1A:HNF1B	DGTTAATNATTAAYY	1e0	0.9556	26	0.0017	57.4	0.0016
M09289_2.00:ESR1:ESR2:NR1D1:NR1D2:NR1H2:NR1H3:NR1H4:NR2C1:NR2C2:NR2F1:NR2F2:NR2F6:NR4A1:NR4A2:NR4A3:NR5A2:NR6A1:PPARA:PPARD:PPARG:RARA:RARB:RARG:RORA:RORB:RORC:RXRA:RXRB:RXRG	AGGTCASMRTGACCTGGV	1e0	0.9556	26	0.0017	57	0.0016
M09300_2.00:ESR1:ESR2:NR1D1:NR1D2:NR1H2:NR1H3:NR1H4:NR2C1:NR2C2:NR2F1:NR2F2:NR2F6:NR4A1:NR4A2:NR4A3:NR5A2:NR6A1:PPARA:PPARD:PPARG:RARA:RARB:RARG:RORA:RORB:RORC:RXRA:RXRB:RXRG	AGGTCASMRTGACCTGGV	1e0	0.9556	26	0.0017	57	0.0016
M04850_2.00:FOXO4	AYGTAAACAN	1e0	0.9556	1374	0.0899	3151.8	0.0895
M05209_2.00:MEIS1:MEIS2:MEIS3:PKNOX1:PKNOX2:TGIF1:TGIF2:TGIF2LX:TGIF2LY	TGACAGCTGTCA	1e0	0.9573	22	0.0014	48.9	0.0014
M03706_2.00:KLF15	GCCACGCCCCCYH	1e0	0.9584	48	0.0031	107.4	0.0031
M11312_2.00:LEF1:TCF7:TCF7L1:TCF7L2	ADNATCAAAGN	1e0	0.9609	2405	0.1574	5524.4	0.1569
M09087_2.00:FOXO1:FOXO3:FOXO4:FOXO6:FOXP4	DGTAAACARS	1e0	0.9616	1305	0.0854	2993.4	0.085
M05696_2.00:NFATC1:NFATC2:NFATC3:NFATC4	WKTTTCCGTN	1e0	0.9655	1397	0.0914	3205.6	0.091
M10535_2.00:FOXM1	WTGTTTRT	1e0	0.967	5145	0.3368	11835.6	0.3361
M04176_2.00:OLIG2:OLIG3	AACATATGGT	1e0	0.9677	118	0.0077	267.7	0.0076
M10418_2.00:ONECUT1:ONECUT2:ONECUT3	AATCAATA	1e0	0.9692	1059	0.0693	2428	0.069
M05747_2.00:NFIA:NFIB:NFIC:NFIX	BTTGGCNNNGTGCCARN	1e0	0.9721	47	0.0031	105.2	0.003
M05317_2.00:MEIS1:MEIS2:MEIS3:PKNOX1:PKNOX2:TGIF1:TGIF2:TGIF2LX:TGIF2LY	TGACAGCTGTCA	1e0	0.9721	25	0.0016	55.8	0.0016
M05458_2.00:POU1F1	WTATGCAAATKAGN	1e0	0.9721	25	0.0016	55.6	0.0016
M06360_2.00:NKX6-1:NKX6-2:NKX6-3	TTTAATTA	1e0	0.9721	2499	0.1636	5742.8	0.1631
M05309_2.00:ALX1:ALX3:ALX4:ARX:BARX1:BARX2:BSX:DLX1:DLX2:DLX3:DLX4:DLX5:DLX6:DRGX:EN1:EN2:ESX1:GBX1:GBX2:GSX1:GSX2:HESX1:HOXA1:HOXA2:HOXA3:HOXA4:HOXA5:HOXB1:HOXB2:HOXB3:HOXB4:HOXB5:HOXC4:HOXC5:HOXD3:HOXD4:ISX:LBX2:LHX1:LHX2:LHX3:LHX4:LHX5:LHX6:LHX8:LHX9:LMX1A:LMX1B:MEOX1:MIXL1:MNX1:MSX1:MSX2:NKX1-1:NKX1-2:NOBOX:NOTO:OTP:PDX1:PHOX2A:PHOX2B:PROP1:PRRX1:PRRX2:RAX:RAX2:SEBOX:SHOX:SHOX2:UNCX:VAX1:VAX2:VSX1:VSX2:ZFHX2	TTAACGAG	1e0	0.9725	1972	0.1291	4529.7	0.1286
M00066_2.00:RFX1:RFX2:RFX3:RFX4	NSGTTGCYAB	1e0	0.9734	589	0.0386	1348.4	0.0383
M08879_2.00:KLF1:KLF12:KLF2:KLF3:KLF4:KLF5:KLF6:KLF7:KLF8	GCCCCGCCCCK	1e0	0.9751	124	0.0081	281.9	0.008
M03069_2.00:GCM1:GCM2	ATRCGGGTACCMGCAT	1e0	0.9751	5	0.0003	10.1	0.0003
M07935_2.00:ZNF274	GAGAAYTCATACTGG	1e0	0.9751	5	0.0003	10.1	0.0003
M03897_2.00:PAX6	MTAATCGAATTAR	1e0	0.9751	21	0.0014	46.2	0.0013
M08133_2.00:SIX1:SIX2:SIX4:SIX5	NNCTGAAACCTGATMC	1e0	0.9751	21	0.0014	46.9	0.0013
M10320_2.00:ZNF425	CCCATTATTGGN	1e0	0.9751	21	0.0014	46.2	0.0013
M10840_2.00:POU4F2	RCTCATTAAY	1e0	0.9751	322	0.0211	735.3	0.0209
M05746_2.00:NFIA:NFIB:NFIC:NFIX	NTTGGCDNNDTGCCARN	1e0	0.9751	43	0.0028	96.1	0.0027
M10230_2.00:ZNF761	NGGTYGGGCAWA	1e0	0.9751	43	0.0028	96.7	0.0027
M05463_2.00:POU4F3	ATGCATWATGCAT	1e0	0.9751	82	0.0054	185.9	0.0053
M03053_2.00:FOXC1:FOXC2:FOXD1:FOXD2:FOXD3:FOXD4:FOXD4L1:FOXD4L3:FOXD4L4:FOXD4L5:FOXD4L6:FOXE1:FOXG1:FOXI1:FOXI2:FOXI3:FOXJ3:FOXK2:FOXL1:FOXL2:FOXS1	CCGGACACAATC	1e0	0.9757	32	0.0021	71.4	0.002
M09088_2.00:FOXA1:FOXA2:FOXA3:FOXB1:FOXB2	VCTRWGTAAACA	1e0	0.9767	470	0.0308	1075.8	0.0306
M07928_2.00:EGR1:EGR2:EGR3:EGR4	CYCCGCCCCCGCVCC	1e0	0.9771	17	0.0011	37.2	0.0011
M08350_2.00:ZBTB18	CACAKCTGG	1e0	0.9794	948	0.0621	2174.7	0.0618
M02667_2.00:MECOM	TNTTATCTTATCTT	1e0	0.9794	39	0.0026	87.8	0.0025
M08333_2.00:ZNF768	CTTAACCTCTCTGAG	1e0	0.9794	39	0.0026	87.9	0.0025
M10313_2.00:ZSCAN26	NTGGGGGGCATA	1e0	0.9798	13	0.0009	28.5	0.0008
M09237_2.00:IRF1:IRF2	RAAARWGAAAGTGAAAGTRR	1e0	0.9799	9	0.0006	19.7	0.0006
M09245_2.00:IRF1:IRF2	RAAARWGAAAGTGAAAGTRR	1e0	0.9799	9	0.0006	19.7	0.0006
M10808_2.00:PAX2	HBTNGTCAYGCRTGAYBGN	1e0	0.9799	9	0.0006	19.9	0.0006
M09461_2.00:TCF12:TCF3:TCF4	ASATCAAAGGVA	1e0	0.9799	195	0.0128	444.7	0.0126
M03576_2.00:TEAD3:TEAD4	TGGAATGT	1e0	0.98	1516	0.0992	3481	0.0989
M04882_2.00:GCM1:GCM2	ATGCGGGTA	1e0	0.9808	1426	0.0933	3274.9	0.093
M04236_2.00:DBP	NRTTATGTAAYN	1e0	0.9808	205	0.0134	467.7	0.0133
M04133_2.00:HEY1:HEY2:HEYL	GRCACGTGCC	1e0	0.9808	222	0.0145	506.5	0.0144
M11246_2.00:RFX1:RFX2:RFX3:RFX4:RFX6	NDGTHRCCTGGCAACVW	1e0	0.9832	35	0.0023	78.6	0.0022
M05297_2.00:ALX1:ALX3:ALX4:ARX:BARHL1:BARHL2:BARX1:BARX2:BSX:DRGX:EMX1:EMX2:EN1:EN2:ESX1:EVX1:EVX2:GBX1:GBX2:GSX1:GSX2:HESX1:HOXA1:HOXA2:HOXA3:HOXA4:HOXA5:HOXB1:HOXB2:HOXB3:HOXB4:HOXB5:HOXC4:HOXC5:HOXD1:HOXD3:HOXD4:LBX1:MEOX1:MEOX2:MIXL1:MNX1:MSX1:MSX2:NANOG:NANOGP8:NKX1-1:NKX1-2:PDX1:PHOX2A:PHOX2B:PROP1:PRRX1:PRRX2:RAX:RAX2:SHOX:SHOX2:TLX1:TLX3:UNCX:VAX1:VAX2:VENTX:VSX1:VSX2	HTAATGAB	1e0	0.9836	2739	0.1793	6297	0.1788
M05442_2.00:PAX3:PAX7	HTAATCAATTAN	1e0	0.9877	84	0.0055	190.9	0.0054
M00760_2.00:JUN:JUNB:JUND	TGACKYMW	1e0	0.988	5974	0.391	13750.3	0.3905
M10464_2.00:EBF1	TCCCHDGGG	1e0	0.988	918	0.0601	2106.9	0.0598
M11315_2.00:LEF1:TCF7:TCF7L1:TCF7L2	TCAAAGG	1e0	0.988	3733	0.2444	8587.7	0.2439
M06247_2.00:HOXA3:HOXA4:HOXA5:HOXA6:HOXA7:HOXB3:HOXB4:HOXB5:HOXB6:HOXB7:HOXB8:HOXC4:HOXC5:HOXC6:HOXC8:HOXD3:HOXD4:HOXD8:PDX1	GTTAATKA	1e0	0.9911	1909	0.125	4388	0.1246
M09038_2.00:E2F1:E2F2:E2F3:E2F4:E2F5:E2F6	GGGCGGGARG	1e0	0.9914	244	0.016	557.4	0.0158
M02736_2.00:FOXC2:FOXD1:FOXD2:FOXD3:FOXG1:FOXI1:FOXI2:FOXI3:FOXJ2:FOXJ3:FOXK1:FOXK2:FOXP1:FOXP3	AAACAATAAACA	1e0	0.9914	38	0.0025	85.3	0.0024
M11230_2.00:NFKB1:NFKB2	DGGGGAMTTTCCBN	1e0	0.9914	118	0.0077	268.5	0.0076
M10474_2.00:ELF5:SPI1:SPIB:SPIC	AAAAWGVGGAAGTRGNG	1e0	0.9934	59	0.0039	133.9	0.0038
M08073_2.00:JUN:JUNB:JUND	ARRRRATGASTCAT	1e0	0.9943	213	0.0139	487	0.0138
M05347_2.00:NKX2-1:NKX2-2:NKX2-3:NKX2-4:NKX2-5:NKX2-6:NKX2-8	BTCAAGTGGK	1e0	0.9953	679	0.0444	1558	0.0442
M03932_2.00:HNF4A:HNF4G:NR2E1	RAAGTCAAAAGTCA	1e0	0.9953	16	0.001	36	0.001
M05854_2.00:ZFP1	CCAGCHCAACTAWCC	1e0	0.9953	16	0.001	35.5	0.001
M02020_2.00:GCM1:GCM2	NATGCGGGY	1e0	0.9965	2088	0.1367	4800.6	0.1363
M05141_2.00:MEIS1:MEIS2:MEIS3:PKNOX1:PKNOX2:TGIF1:TGIF2	TGACAGCTGTCA	1e0	0.9971	34	0.0022	76.3	0.0022
M09069_2.00:ELF1:ELF2:ELF4:ELK1:ELK3:ELK4:ERF:ERG:ETS1:ETS2:ETV1:ETV2:ETV3:ETV3L:ETV4:ETV5:FEV:FLI1:GABPA	GGMRCCGGAAGTGV	1e0	0.9989	48	0.0031	108.3	0.0031
M03103_2.00:BARHL1:BARHL2:BARX1:BARX2:BSX:DLX2:DLX3:EMX1:EMX2:ESX1:EVX1:EVX2:GBX1:GBX2:HESX1:HMX1:HMX2:HMX3:HOXA1:HOXA2:HOXA3:HOXA4:HOXA5:HOXB1:HOXB2:HOXB3:HOXB4:HOXB5:HOXC4:HOXC5:HOXD1:HOXD12:HOXD3:HOXD4:LBX1:LBX2:MEOX1:MEOX2:MNX1:MSX1:MSX2:NANOG:NANOGP8:NKX1-1:NKX1-2:PDX1:RAX:RAX2:TLX1:TLX3:VENTX	NWTAATTACH	1e0	0.9999	1941	0.1271	4462.8	0.1267
M03928_2.00:ESR1:ESR2:NR1D1:NR1D2:NR1H2:NR1H3:NR2C1:NR2C2:NR2F1:NR2F2:NR2F6:NR5A2:NR6A1:PPARA:PPARD:PPARG:RARA:RARB:RARG:RORA:RORB:RORC:RXRA:RXRB:RXRG:THRA:THRB	ATGTAGGTCAMN	1e0	1	110	0.0072	250.5	0.0071
M06237_2.00:ALX1:ALX3:ALX4:ARX:BARX1:BARX2:BSX:DLX1:DLX2:DLX3:DLX4:DLX5:DLX6:DRGX:EMX1:EMX2:EN1:EN2:ESX1:EVX1:EVX2:GBX1:GBX2:GSX1:GSX2:HESX1:HMX1:HMX3:HOXA1:HOXA2:HOXA3:HOXA4:HOXA5:HOXB1:HOXB2:HOXB3:HOXB4:HOXB5:HOXC4:HOXC5:HOXD1:HOXD3:HOXD4:ISX:LHX2:LHX3:LHX4:LHX6:LHX8:LHX9:LMX1A:LMX1B:MEOX1:MIXL1:MNX1:MSX1:MSX2:NKX1-1:NKX1-2:NOBOX:NOTO:OTP:PDX1:PHOX2A:PHOX2B:PROP1:PRRX1:PRRX2:RAX:RAX2:SEBOX:SHOX:SHOX2:UNCX:VAX1:VAX2:VENTX:VSX1:VSX2:ZFHX2	RYTAATTR	1e0	1	5380	0.3522	12384.4	0.3517
M10425_2.00:CUX1:CUX2	CACCRATAHGTATBG	1e0	1	12	0.0008	26.8	0.0008
M11129_2.00:ESR1:ESR2:ESRRA:ESRRB:ESRRG	TCAAGGTCACSS	1e0	1	198	0.013	452.6	0.0129
M02231_2.00:ALX1:ALX3:ALX4:ARX:DRGX:EN1:EN2:ESX1:EVX1:EVX2:GBX1:GBX2:HESX1:HOXA2:HOXB2:HOXC5:ISX:LBX1:LBX2:LHX2:LHX3:LHX4:LHX6:LHX8:LHX9:LMX1A:LMX1B:MEOX2:MIXL1:MSX1:MSX2:NKX1-1:NKX1-2:NOBOX:NOTO:OTP:PHOX2A:PHOX2B:PROP1:PRRX1:PRRX2:RAX:RAX2:SEBOX:SHOX:SHOX2:UNCX:VAX1:VAX2:VSX1:VSX2:ZFHX2	NTAATTRV	1e0	1	3664	0.2398	8431.6	0.2394
M10001_2.00:FOS:FOSB:FOSL1:FOSL2	TGAGTCAT	1e0	1	1701	0.1113	3910.3	0.111
M02897_2.00:ZNF75A:ZNF75D	TGTGGGAAAAGC	1e0	1	51	0.0033	115.7	0.0033
M09560_2.00:PBX3	NTGAKTGACAGS	1e0	1	174	0.0114	397.1	0.0113
M03361_2.00:HNF4A:HNF4G:NR2E1:NR2F1:NR2F2:NR2F6:NR6A1:RXRB:RXRG	GGGGTCAAAGTCCAHN	1e0	1	4	0.0003	9	0.0003
M04473_2.00:ZNF787	GATGCACNNNNSSTGCCTCR	1e0	1	4	0.0003	8.3	0.0002
M05711_2.00:NFATC1:NFATC2:NFATC3:NFATC4	TTTTCCATGGAAAM	1e0	1	4	0.0003	9	0.0003
M05721_2.00:RFX1:RFX2:RFX3:RFX4:RFX6	CGTTGCCATGGCAACG	1e0	1	4	0.0003	8.9	0.0003
M05722_2.00:RFX1:RFX2:RFX3:RFX4:RFX6	CGTTGCCATGGCAACG	1e0	1	4	0.0003	8.9	0.0003
M05723_2.00:RFX1:RFX2:RFX3:RFX4:RFX6	CGTTGCCATGGCAACG	1e0	1	4	0.0003	8.9	0.0003
M07853_2.00:REST	CTGTCCRTGGTGCTG	1e0	1	4	0.0003	8.9	0.0003
M08359_2.00:ZNF329	CTGGATCMAGCCRTDCCTGAA	1e0	1	4	0.0003	9	0.0003
M08372_2.00:ZNF140	CAATTCCGCTCMNNCCCNNNNCCC	1e0	1	4	0.0003	8.6	0.0002
M09500_2.00:PRDM1	ACTTTCACTTTC	1e0	1	335	0.0219	767.2	0.0218
M05874_2.00:PAX3:PAX7	ATTMGTCACGSTT	1e0	1	19	0.0012	42.5	0.0012
M07870_2.00:CTCF	GCGCCCYCTGGTGGC	1e0	1	19	0.0012	42.7	0.0012
M08790_2.00:ATF6:ATF6B	GKGSTGACGTGG	1e0	1	19	0.0012	42.9	0.0012
M08830_2.00:CEBPA:CEBPB:CEBPE	DRTTGTGCAAT	1e0	1	761	0.0498	1747.7	0.0496
M03786_2.00:ALX1:ALX3:ALX4:ARX:BARHL1:BARHL2:BARX1:BARX2:BSX:DLX1:DLX2:DLX3:DLX4:DLX5:DLX6:DRGX:EMX1:EMX2:EN1:EN2:ESX1:EVX1:EVX2:GBX1:GBX2:GSX1:GSX2:HMX1:HMX2:HMX3:HOXA1:HOXA2:HOXA3:HOXA4:HOXA5:HOXB1:HOXB2:HOXB3:HOXB4:HOXB5:HOXC4:HOXC5:HOXD1:HOXD3:HOXD4:ISX:MEOX1:MEOX2:MIXL1:MNX1:MSX1:MSX2:NANOG:NANOGP8:NKX1-1:NKX1-2:PDX1:PHOX2A:PHOX2B:PROP1:PRRX1:PRRX2:RAX:RAX2:SEBOX:SHOX:SHOX2:UNCX:VAX1:VAX2:VENTX:VSX1:VSX2	TAATYTAATTA	1e0	1	26	0.0017	59	0.0017
M05368_2.00:ALX1:ALX3:ALX4:ARX:BARX1:BARX2:BSX:DLX1:DLX2:DLX3:DLX4:DLX5:DLX6:DRGX:EMX1:EMX2:EN1:EN2:ESX1:EVX1:EVX2:GBX1:GBX2:GSX1:GSX2:HESX1:HOXA1:HOXA2:HOXA3:HOXB1:HOXB2:HOXB3:HOXD3:ISL1:ISL2:ISX:LBX1:LBX2:LHX1:LHX2:LHX3:LHX4:LHX5:LHX6:LHX8:LHX9:LMX1A:LMX1B:MEOX1:MIXL1:MNX1:MSX1:MSX2:NKX1-1:NKX1-2:NOBOX:NOTO:OTP:PDX1:PHOX2A:PHOX2B:PROP1:PRRX1:PRRX2:RAX:RAX2:SEBOX:SHOX:SHOX2:UNCX:VAX1:VAX2:VSX1:VSX2:ZFHX2:ZFHX3	YTAAYGAG	1e0	1	2493	0.1632	5735.6	0.1629
M10108_2.00:PRDM1	RGRAAGTGAAAG	1e0	1	767	0.0502	1762	0.05
M02668_2.00:GFI1:GFI1B	YAAATCACWG	1e0	1	2087	0.1366	4800.1	0.1363
M02112_2.00:ALX1:ALX3:ALX4:ARX:BARHL1:BARHL2:BARX1:BARX2:BSX:DLX1:DLX2:DLX3:DLX4:DLX5:DLX6:DRGX:EMX1:EMX2:EN1:EN2:GBX1:GBX2:GSX1:GSX2:HMX1:HMX3:HOXA1:HOXA2:HOXA3:HOXB1:HOXB2:HOXB3:HOXD1:HOXD3:ISX:LHX1:LHX5:MEOX1:MEOX2:MNX1:MSX1:MSX2:NANOG:NANOGP8:NKX1-1:NKX1-2:PDX1:PHOX2A:PHOX2B:PROP1:SHOX:SHOX2:UNCX:VAX1:VAX2:VSX1:VSX2	GCTAATTANN	1e0	1	800	0.0524	1837.9	0.0522
M01012_2.00:FOXN1:FOXN4	NNNNGACGCN	1e0	1	2459	0.161	5657.9	0.1607
M07856_2.00:YY1	GCCGCCATCTT	1e0	1	64	0.0042	145.4	0.0041
M03718_2.00:DMRT1:DMRT2:DMRT3:DMRTA2:DMRTC2	RATGTATCAWT	1e0	1	447	0.0293	1025.2	0.0291
M05742_2.00:NFIA:NFIB:NFIC:NFIX	STTGGCRNNGTGCCARS	1e0	1	15	0.001	33.6	0.001
M07820_2.00:JUN:JUNB:JUND	KGATGACTCATNCYY	1e0	1	91	0.006	207.8	0.0059
M08070_2.00:JUN:JUNB:JUND	DGRTGACTCAK	1e0	1	343	0.0225	786.5	0.0223
M06488_2.00:HOXA3:HOXA4:HOXA5:HOXA6:HOXA7:HOXB3:HOXB4:HOXB5:HOXB6:HOXB7:HOXB8:HOXC4:HOXC5:HOXC6:HOXC8:HOXD3:HOXD4:HOXD8:PDX1	TTAATKA	1e0	1	2012	0.1317	4628.3	0.1314
M08252_2.00:ZNF415	CYGGCTCCAGCACCC	1e0	1	67	0.0044	152.8	0.0043
M10181_2.00:BCL6	TGCTTTCTAGGAAT	1e0	1	22	0.0014	49.8	0.0014
M10423_2.00:CUX1:CUX2	WWTATCGATTATTWT	1e0	1	22	0.0014	49.2	0.0014
M07826_2.00:FOS:FOSB:FOSL1:FOSL2	GATGASTCACWSN	1e0	1	182	0.0119	416.4	0.0118
M02148_2.00:ALX1:ALX3:ALX4:ARX:BARHL1:BARHL2:BSX:DRGX:ESX1:EVX1:EVX2:GBX1:GBX2:HESX1:LBX1:LBX2:MEOX2:MIXL1:MSX1:MSX2:PHOX2A:PHOX2B:PROP1:PRRX1:PRRX2:RAX:RAX2:SHOX:SHOX2:TLX1:TLX3:UNCX:VSX1:VSX2	YTAATTAG	1e0	1	128	0.0084	292.3	0.0083
M02106_2.00:ARX:BARHL1:BARHL2:BARX1:BARX2:BSX:DLX1:DLX2:DLX3:DLX4:DLX5:DLX6:EMX1:EMX2:ESX1:EVX1:EVX2:GBX1:GBX2:HMX1:HMX2:HMX3:HOXA2:HOXB2:LBX1:LBX2:MEOX1:MEOX2:MNX1:MSX1:MSX2:NANOG:NANOGP8:NKX1-1:NKX1-2:PDX1:RAX:RAX2:TLX1:TLX2:TLX3:UNCX:VAX1:VAX2	NTVTTAATTGGTN	1e0	1	539	0.0353	1237.3	0.0351
M06261_2.00:BARX1:BARX2:BSX:DLX1:DLX2:DLX3:DLX4:DLX5:DLX6:EMX1:EMX2:EN1:EN2:EVX1:EVX2:GBX1:GBX2:GSX1:GSX2:HOXA1:HOXA2:HOXA3:HOXA4:HOXA5:HOXB1:HOXB2:HOXB3:HOXB4:HOXB5:HOXC4:HOXC5:HOXD1:HOXD3:HOXD4:ISX:MEOX1:MEOX2:MNX1:MSX1:MSX2:NANOG:NANOGP8:NKX1-1:NKX1-2:PDX1:PROP1:SHOX:SHOX2:UNCX:VAX1:VAX2:VENTX	TTAATTA	1e0	1	3615	0.2366	8321.2	0.2363
M08759_2.00:LYL1:TAL1:TAL2	CTGGNNNNNASAGATAAGRR	1e0	1	53	0.0035	120.9	0.0034
M09953_2.00:ATF1:CREB1:CREM	BGTGACGTMABC	1e0	1	53	0.0035	120.7	0.0034
M06481_2.00:BARX1:BARX2:BSX:EMX1:EMX2:EN1:EN2:EVX1:EVX2:GBX1:GBX2:GSX1:GSX2:HESX1:HMX1:HMX2:HMX3:HOXA1:HOXA2:HOXA3:HOXA4:HOXA5:HOXA6:HOXA7:HOXB1:HOXB2:HOXB3:HOXB4:HOXB5:HOXB6:HOXB7:HOXB8:HOXC4:HOXC5:HOXC6:HOXD1:HOXD3:HOXD4:HOXD8:ISX:MEOX1:MEOX2:MNX1:NKX1-1:NKX1-2:NOTO:OTP:PDX1:TLX1:TLX3:VAX1:VAX2:VENTX	TTAATGA	1e0	1	1805	0.1182	4152.8	0.1179
M01754_2.00:ATOH1	RACATATGGN	1e0	1	684	0.0448	1571.7	0.0446
M08344_2.00:ZNF449	CNMAGCCCAACCAGNNNNHNN	1e0	1	46	0.003	104.3	0.003
M09521_2.00:E2F1:E2F2:E2F3:E2F4:E2F5:E2F6	CWGGCGGGAA	1e0	1	46	0.003	104.1	0.003
M02645_2.00:ELF1:ELF2:ELF4:ELK1:ELK3:ELK4:ERF:ERG:ETS1:ETS2:ETV1:ETV2:ETV3:ETV3L:ETV4:ETV5:FEV:FLI1:GABPA	VCGGATAYH	1e0	1	902	0.059	2073.8	0.0589
M03785_2.00:BARX1:BARX2:BSX:EMX1:EMX2:EN1:EN2:EVX1:EVX2:GBX1:GBX2:GSX1:GSX2:HESX1:HMX1:HMX2:HMX3:HOXA1:HOXA2:HOXA3:HOXA4:HOXA5:HOXA6:HOXA7:HOXB1:HOXB2:HOXB3:HOXB4:HOXB5:HOXB6:HOXB7:HOXB8:HOXC4:HOXC5:HOXC6:HOXD1:HOXD3:HOXD4:HOXD8:ISX:MEOX1:MEOX2:MNX1:NKX1-1:NKX1-2:NOTO:OTP:PDX1:TLX1:TLX3:VAX1:VAX2:VENTX	GYTAATGATS	1e0	1	872	0.0571	2004.6	0.0569
M09565_2.00:BARHL1:BARHL2:BARX1:BARX2:BSX:DLX1:DLX2:DLX3:DLX4:DLX5:DLX6:EVX1:EVX2:GBX1:GBX2:HMX2:HOXA1:HOXA2:HOXA3:HOXB1:HOXB2:HOXB3:HOXD1:HOXD3:MEOX1:MEOX2:MNX1:MSX1:MSX2:NANOG:NANOGP8:PDX1:VENTX	GTTAATGGCY	1e0	1	911	0.0596	2094.6	0.0595
M00187_2.00:RFX5:RFX7	BGTTGCYANG	1e0	1	1894	0.124	4358.4	0.1238
M04154_2.00:HEY1	GRCACGTGCC	1e0	1	220	0.0144	504.2	0.0143
M08345_2.00:GLIS1	CBCYSCGGGRGGCC	1e0	1	203	0.0133	465.5	0.0132
M05482_2.00:POU3F2	TAATKAGNTGNTAATKA	1e0	1	28	0.0018	63.4	0.0018
M09628_2.00:RFX1:RFX2:RFX3:RFX4:RFX6	KGTTGCCATGGCAAC	1e0	1	7	0.0005	15.9	0.0005
M05105_2.00:HOXA10:HOXA11:HOXA5:HOXA6:HOXA7:HOXA9:HOXB5:HOXB6:HOXB8:HOXB9:HOXC10:HOXC11:HOXC5:HOXC6:HOXC8:HOXC9:HOXD10:HOXD11:HOXD8:HOXD9	GTCGTAAAAH	1e0	1	286	0.0187	656.7	0.0186
M07980_2.00:BORCS8-MEF2B:MEF2A:MEF2B:MEF2C:MEF2D	DDKCYAAAAATAGMH	1e0	1	286	0.0187	656.8	0.0187
M07663_2.00:ZNF101	KGACACWGGGGCMAC	1e0	1	21	0.0014	47.8	0.0014
M08196_2.00:E2F1:E2F2:E2F3:E2F4:E2F5:E2F6	AAATKSGCGCCAA	1e0	1	21	0.0014	47.7	0.0014
M01818_2.00:CEBPA:CEBPB:CEBPE	RTTRCGCAAY	1e0	1	1020	0.0668	2346.8	0.0666
M02094_2.00:POU2F2:POU6F1	AYTAATTART	1e0	1	530	0.0347	1218.5	0.0346
M09588_2.00:PAX3:PAX7	TAATTGATTA	1e0	1	95	0.0062	217.9	0.0062
M02215_2.00:ARX:BARHL1:BARHL2:BARX1:BARX2:BSX:EMX1:EMX2:EN1:EN2:ESX1:EVX1:EVX2:GBX1:GBX2:GSX1:GSX2:HMX1:HMX2:HMX3:HOXA1:HOXA2:HOXA3:HOXA4:HOXA5:HOXB1:HOXB2:HOXB3:HOXB4:HOXB5:HOXC4:HOXC5:HOXD1:HOXD3:HOXD4:LHX1:LHX5:MEOX1:MEOX2:MIXL1:MNX1:MSX1:MSX2:NANOG:NANOGP8:NKX1-1:NKX1-2:PDX1:PRRX1:PRRX2:RAX:RAX2:UNCX:VAX1:VAX2:VENTX	ACTAATTACN	1e0	1	586	0.0384	1347.2	0.0383
M06449_2.00:SOX1:SOX10:SOX11:SOX12:SOX13:SOX14:SOX15:SOX17:SOX18:SOX2:SOX21:SOX3:SOX30:SOX4:SOX5:SOX6:SOX7:SOX8:SOX9:SRY	CTCCTTTGTCC	1e0	1	450	0.0295	1034.1	0.0294
M11404_2.00:TEAD1:TEAD3:TEAD4	CACATTCCTCBG	1e0	1	178	0.0117	408.2	0.0116
M06233_2.00:ALX1:ALX3:ALX4:ARX:BARHL1:BARHL2:BARX1:BARX2:BSX:DRGX:EMX1:EMX2:EN1:EN2:ESX1:EVX1:EVX2:GBX1:GBX2:GSX1:GSX2:HESX1:HMX1:HMX2:HMX3:HOXA1:HOXA2:HOXA3:HOXA4:HOXA5:HOXB1:HOXB2:HOXB3:HOXB4:HOXB5:HOXC4:HOXC5:HOXD3:HOXD4:LHX2:LHX3:LHX4:LHX9:MEOX1:MEOX2:MIXL1:MNX1:MSX1:MSX2:NKX1-1:NKX1-2:NOTO:OTP:PDX1:PHOX2A:PHOX2B:PROP1:PRRX1:PRRX2:RAX:RAX2:SEBOX:SHOX:SHOX2:TLX1:TLX2:TLX3:UNCX:VAX1:VAX2:VENTX:VSX1:VSX2	WYTAATKA	1e0	1	4122	0.2698	9494.7	0.2696
M09211_2.00:MEIS1:MEIS2:MEIS3:PKNOX1:PKNOX2:TGIF1:TGIF2:TGIF2LX:TGIF2LY	TGACAGCTG	1e0	1	997	0.0653	2294.9	0.0652
M11249_2.00:RFX5:RFX7	SCCTAGCAA	1e0	1	1211	0.0793	2787.3	0.0792
M07937_2.00:ZBTB7A	CSGMGMCCCCYSCCC	1e0	1	141	0.0092	323.4	0.0092
M08108_2.00:TFDP1:TFDP2:TFDP3	SSGCGGGAAVN	1e0	1	91	0.006	208.2	0.0059
M03648_2.00:ATF3:FOSB:JDP2	SRTGACGTCAYS	1e0	1	111	0.0073	254.9	0.0072
M08097_2.00:BCL6	WGCTTTCYAGGAAM	1e0	1	111	0.0073	254.9	0.0072
M04021_2.00:ATF6:ATF6B	ACCACGATGTC	1e0	1	17	0.0011	38.7	0.0011
M04036_2.00:FOS:FOSB:FOSL1:FOSL2	GTCATCGATGAC	1e0	1	17	0.0011	38.1	0.0011
M05194_2.00:PKNOX1:PKNOX2:TGIF1:TGIF2:TGIF2LX:TGIF2LY	TGACAGCTGTCA	1e0	1	17	0.0011	38.9	0.0011
M03421_2.00:HNF4G:NR1H4:NR2C1:NR2C2:NR2F1:NR2F2:NR2F6:NR4A1:NR4A2:NR4A3:NR5A1:NR5A2:NR6A1:PPARA:PPARD:PPARG:RARA:RARB:RARG:RORA:RORB:RORC:RXRA:RXRB:RXRG:THRA:THRB	GGGGTCAAAGGTCA	1e0	1	3	0.0002	6.1	0.0002
M03527_2.00:SOX1:SOX10:SOX11:SOX12:SOX13:SOX14:SOX15:SOX17:SOX18:SOX2:SOX21:SOX3:SOX30:SOX4:SOX5:SOX6:SOX7:SOX8:SOX9:SRY	TCAATAACATTGA	1e0	1	3	0.0002	6.1	0.0002
M04629_2.00:ZBTB14	RTGCGCGTGCACGHGV	1e0	1	3	0.0002	6.5	0.0002
M05419_2.00:PAX3:PAX7	CRATTAGTCACGSTD	1e0	1	3	0.0002	6.8	0.0002
M07657_2.00:ZNF816	HCCCTGCATGTCCCCMTTYYT	1e0	1	3	0.0002	6.5	0.0002
M08872_2.00:ZNF85	ATAGAAAACTGAWGKAATCT	1e0	1	3	0.0002	6.6	0.0002
M10358_2.00:ZFP1	GGAGTAGGAAGAKWAWGG	1e0	1	3	0.0002	6	0.0002
M11290_2.00:SMAD1:SMAD3:SMAD5:SMAD9	AKGTCCGTMCATC	1e0	1	3	0.0002	6.7	0.0002
M03194_2.00:ALX1:ALX3:ALX4:ARX:BARX1:BARX2:BSX:DLX1:DLX2:DLX3:DLX6:DRGX:EMX1:EMX2:EN1:EN2:ESX1:EVX1:EVX2:GBX1:GBX2:GSX1:GSX2:HESX1:HOXA2:HOXA3:HOXB2:HOXB3:HOXD3:ISX:LBX1:LBX2:LHX1:LHX2:LHX3:LHX4:LHX5:LHX6:LHX8:LHX9:LMX1A:LMX1B:MEOX1:MIXL1:MNX1:MSX1:MSX2:NKX1-1:NKX1-2:NOBOX:NOTO:OTP:PDX1:PHOX2A:PHOX2B:PROP1:PRRX1:PRRX2:RAX:RAX2:SEBOX:SHOX:SHOX2:UNCX:VAX1:VAX2:VSX1:VSX2:ZFHX2:ZFHX3	TAATTARATTA	1e0	1	323	0.0211	742.4	0.0211
M09262_2.00:MYB:MYBL1	BCBSCAACYGCCACY	1e0	1	54	0.0035	123.1	0.0035
M10926_2.00:MEF2A	ATTTTCCWTTTTTGGWA	1e0	1	27	0.0018	61.8	0.0018
M10476_2.00:ELF5:SPI1:SPIB:SPIC	TTTCACTTC	1e0	1	220	0.0144	505.6	0.0144
M03024_2.00:FOXO1:FOXO3:FOXO4:FOXO6	TTTCCCCACACG	1e0	1	47	0.0031	107.1	0.003
M09442_2.00:NFYC	BYRGCCAATCAGAR	1e0	1	170	0.0111	390.1	0.0111
M04330_2.00:JUN:JUNB:JUND	BATGASTCATS	1e0	1	87	0.0057	199.6	0.0057
M05139_2.00:MEIS1:MEIS2:MEIS3:PKNOX1:PKNOX2:TGIF1:TGIF2	TGACAGCTGTCA	1e0	1	57	0.0037	130.1	0.0037
M02895_2.00:ZBTB7B	RCGACCACCGAA	1e0	1	20	0.0013	45.1	0.0013
M08376_2.00:ZNF418	TGCTTTTAGCCTCYT	1e0	1	20	0.0013	45.7	0.0013
M09391_2.00:SOX1:SOX10:SOX11:SOX12:SOX13:SOX14:SOX15:SOX17:SOX18:SOX2:SOX21:SOX3:SOX30:SOX4:SOX5:SOX6:SOX7:SOX8:SOX9:SRY	BCCTTTGTBYB	1e0	1	2023	0.1324	4659	0.1323
M11088_2.00:NR1H2:NR1H3:NR1H4:NR2C1:NR2C2:NR2F1:NR2F2:NR2F6:RARA:RARB:RARG:RORA:RORB:RORC:RXRA:RXRB:RXRG:VDR	TGACCT	1e0	1	6658	0.4358	15341.3	0.4357
M05215_2.00:ALX1:ALX3:ALX4:ARX:DRGX:EN1:EN2:ESX1:HESX1:ISX:LHX2:LHX3:LHX4:LHX6:LHX8:LHX9:LMX1A:LMX1B:MIXL1:NOBOX:OTP:PHOX2A:PHOX2B:PROP1:PRRX1:PRRX2:RAX:RAX2:SEBOX:SHOX:SHOX2:UNCX:VSX1:VSX2:ZFHX2	TTAATTAM	1e0	1	786	0.0514	1809.9	0.0514
M05130_2.00:CDX1:CDX2:CDX4	GGTCGTAAAAS	1e0	1	60	0.0039	137.7	0.0039
M07828_2.00:FOS:FOSB:FOSL1:FOSL2	BKRTGACTCATCCYY	1e0	1	103	0.0067	236.4	0.0067
M10886_2.00:IRF4:IRF8	AAGTTTC	1e0	1	838	0.0549	1929.9	0.0548
M02941_2.00:CUX1:CUX2	TTATCGATTA	1e0	1	235	0.0154	540.3	0.0153
M02930_2.00:KLF14:KLF16	KGCCACGCCCMCTT	1e0	1	13	0.0009	29.7	0.0008
M07996_2.00:PAX1:PAX2:PAX3:PAX5:PAX6:PAX7:PAX8:PAX9	GCAGCSAAGCGTGAC	1e0	1	13	0.0009	29.5	0.0008
M10523_2.00:FOXP3	GAARTGTTGTTTCAGAC	1e0	1	13	0.0009	29.1	0.0008
M10257_2.00:ZNF35	SSAAKA	1e0	1	9652	0.6318	22243.2	0.6317
M08270_2.00:ZSCAN31	DWVTTAATTGGTTTTT	1e0	1	43	0.0028	98.5	0.0028
M08452_2.00:NFYA	TTGGY	1e0	1	10336	0.6766	23820	0.6764
M10134_2.00:MZF1	KGGBGAGGGGGAA	1e0	1	386	0.0253	888.3	0.0252
M03099_2.00:HOXA13:HOXB13:HOXC13:HOXD13	SCTCGTAAAAH	1e0	1	152	0.0099	349.1	0.0099
M03301_2.00:POU1F1	AWTATGCAAATTAG	1e0	1	66	0.0043	151.5	0.0043
M04798_2.00:ELF1:ELF2:ELF4:ELK1:ELK3:ELK4:ERF:ERG:ETS1:ETS2:ETV1:ETV2:ETV3:ETV3L:ETV4:ETV5:FEV:FLI1:GABPA	ACAGGAAGGAAGTR	1e0	1	99	0.0065	227.5	0.0065
M08040_2.00:SOX1:SOX10:SOX11:SOX12:SOX13:SOX14:SOX15:SOX17:SOX18:SOX2:SOX21:SOX3:SOX30:SOX4:SOX5:SOX6:SOX7:SOX8:SOX9:SRY	AAACAATGGAV	1e0	1	1342	0.0878	3091.3	0.0878
M07662_2.00:HKR1	VYBGTSTCCTCCCTNGTCCMS	1e0	1	36	0.0024	82.5	0.0023
M02825_2.00:XBP1	GATGACGTCATC	1e0	1	6	0.0004	13.1	0.0004
M02953_2.00:E2F1:E2F2:E2F3:E2F4:E2F5:E2F6	TTTGGCGCCAAA	1e0	1	6	0.0004	13.6	0.0004
M05681_2.00:HNF4A:HNF4G:NR1H4:NR2C1:NR2C2:NR2F1:NR2F2:NR2F6:NR4A1:NR4A2:NR4A3:NR5A1:NR5A2:NR6A1:PPARA:PPARD:PPARG:RARA:RARB:RARG:RORA:RORB:RORC:RXRA:RXRB:RXRG:THRA	GRGGTCAAAGGTCAN	1e0	1	6	0.0004	13.7	0.0004
M09887_2.00:HES7	AGGCAGGAGGCAAM	1e0	1	6	0.0004	13.9	0.0004
M09974_2.00:BATF:BATF3	GGATWATTAGAAAT	1e0	1	6	0.0004	13.8	0.0004
M07814_2.00:JUN:JUNB:JUND	DMTGASTCATWTYGARANT	1e0	1	16	0.001	36.3	0.001
M06382_2.00:ALX1:ALX3:ALX4:ARX:BARX1:BARX2:BSX:DLX1:DLX2:DLX3:DLX4:DLX5:DLX6:DRGX:EN1:EN2:ESX1:GBX1:GBX2:HESX1:HOXA2:HOXB2:ISX:LBX1:LBX2:LHX1:LHX2:LHX3:LHX4:LHX5:LHX6:LHX8:LHX9:LMX1A:LMX1B:MEOX1:MIXL1:MNX1:MSX1:MSX2:NKX1-1:NKX1-2:NOBOX:NOTO:OTP:PDX1:PHOX2A:PHOX2B:PROP1:PRRX1:PRRX2:RAX:RAX2:SEBOX:SHOX:SHOX2:UNCX:VAX1:VAX2:VSX1:VSX2:ZFHX2:ZFHX3	KTTAATTAG	1e0	1	499	0.0327	1149.4	0.0326
M06553_2.00:ALX1:ALX3:ALX4:ARX:BARX1:BARX2:BSX:DLX1:DLX2:DLX3:DLX4:DLX5:DLX6:DRGX:EN1:EN2:ESX1:GBX1:GBX2:HESX1:HOXA2:HOXB2:ISX:LBX1:LBX2:LHX1:LHX2:LHX3:LHX4:LHX5:LHX6:LHX8:LHX9:LMX1A:LMX1B:MEOX1:MIXL1:MNX1:MSX1:MSX2:NKX1-1:NKX1-2:NOBOX:NOTO:OTP:PDX1:PHOX2A:PHOX2B:PROP1:PRRX1:PRRX2:RAX:RAX2:SEBOX:SHOX:SHOX2:UNCX:VAX1:VAX2:VSX1:VSX2:ZFHX2:ZFHX3	KTTAATTAG	1e0	1	499	0.0327	1149.4	0.0326
M00740_2.00:RBPJ	HDGTTCCCAC	1e0	1	3531	0.2311	8137.9	0.2311
M05097_2.00:SIX1:SIX2:SIX4:SIX5	NNYGATACGB	1e0	1	1106	0.0724	2548.7	0.0724
M03655_2.00:NFE2:NFE2L1:NFE2L2:NFE2L3	CATGACGAGCATGACR	1e0	1	9	0.0006	20	0.0006
M09336_2.00:TP63:TP73	RRRCATGYCCAGACATGYC	1e0	1	9	0.0006	20.7	0.0006
M09339_2.00:TP63:TP73	RRRCATGYCCAGACATGYC	1e0	1	9	0.0006	20.7	0.0006
M10242_2.00:ZNF589	CCAGGGTAWCAGCCG	1e0	1	9	0.0006	20.9	0.0006
M00260_2.00:ALX1:ALX3:ALX4:ARX:BARHL1:BARHL2:BARX1:BARX2:BSX:DLX1:DLX2:DLX3:DLX4:DLX5:DLX6:DRGX:EMX1:EMX2:EN1:EN2:ESX1:EVX1:EVX2:GBX1:GBX2:GSX1:GSX2:HESX1:HOXA2:HOXA3:HOXB2:HOXB3:HOXD3:ISX:LBX1:LBX2:LHX1:LHX2:LHX3:LHX4:LHX5:LHX6:LHX8:LHX9:LMX1A:LMX1B:MEOX1:MIXL1:MNX1:MSX1:MSX2:NKX1-1:NKX1-2:NOBOX:NOTO:OTP:PDX1:PHOX2A:PHOX2B:PROP1:PRRX1:PRRX2:RAX:RAX2:SEBOX:SHOX:SHOX2:UNCX:VAX1:VAX2:VSX1:VSX2:ZFHX2:ZFHX3	KMTAATTARTN	1e0	1	825	0.054	1901.3	0.054
M00240_2.00:GFI1:GFI1B	NBAAATCTGRN	1e0	1	1628	0.1066	3752.7	0.1066
M08280_2.00:ZNF324:ZNF324B	KGATCAAACCATCCT	1e0	1	22	0.0014	50.8	0.0014
M08806_2.00:JUN:JUNB:JUND	DRTGACTCATC	1e0	1	251	0.0164	578	0.0164
M04098_2.00:MYF5:MYF6:MYOD1:MYOG	CAACAGCTGTCG	1e0	1	35	0.0023	80.5	0.0023
M00362_2.00:POU6F2	VCTAATTAAN	1e0	1	798	0.0522	1839.2	0.0522
M09799_2.00:SREBF1:SREBF2	CSVVTCACCCCASGN	1e0	1	254	0.0166	585.2	0.0166
M03870_2.00:NKX6-1:NKX6-2:NKX6-3	TTAATKAC	1e0	1	3406	0.2229	7851	0.223
M02850_2.00:HLF:TEF	NRTTATGTAAYN	1e0	1	257	0.0168	592.3	0.0168
M07652_2.00:ZNF543	GGCCCCCTCCCC	1e0	1	136	0.0089	313.1	0.0089
M03139_2.00:HOXA10:HOXA11:HOXA9:HOXB9:HOXC10:HOXC11:HOXC12:HOXC9:HOXD10:HOXD11:HOXD12:HOXD9	GTCGTAAAAW	1e0	1	355	0.0232	818.2	0.0232
M09299_2.00:NR1D2:NR2C1:NR2C2:NR2F1:NR2F2:NR2F6:NR4A1:PPARA:PPARD:PPARG:RARA:RARB:RARG:RORA:RORB:RORC:RXRA:RXRB:RXRG:THRA	AASTRGGKCAAAGGKCA	1e0	1	25	0.0016	57.3	0.0016
M03646_2.00:HLF	GTTACGTAAC	1e0	1	38	0.0025	87.9	0.0025
M10349_2.00:ZNF697	NTGGGCATCGGC	1e0	1	38	0.0025	87.8	0.0025
M04593_2.00:ZSCAN4	VYGCACACVCTGAMAAH	1e0	1	12	0.0008	27.5	0.0008
M00766_2.00:ZNF263	GTSCTCCC	1e0	1	1625	0.1064	3746.5	0.1064
M09849_2.00:CLOCK	CCACSTGW	1e0	1	3382	0.2214	7797.7	0.2214
M05472_2.00:POU4F1	ATGCATAATTRAT	1e0	1	70	0.0046	161.4	0.0046
M01030_2.00:TBX2:TBX3:TBX4:TBX5	NTVACACCTN	1e0	1	4237	0.2773	9768.2	0.2774
M08815_2.00:HLF:TEF	GTTATGYAACH	1e0	1	314	0.0206	724.6	0.0206
M10088_2.00:ZFHX3:ZFHX4	ATTAACTACAC	1e0	1	138	0.009	318.4	0.009
M08889_2.00:FEZF1:FEZF2	RCTGCYCTTTTY	1e0	1	1026	0.0672	2366.1	0.0672
M01010_2.00:FOXN1:FOXN4	VACGCNNNNN	1e0	1	11900	0.7789	27431.1	0.779
M02818_2.00:BHLHE40:BHLHE41	VKCACGTGMC	1e0	1	141	0.0092	325.5	0.0092
M02211_2.00:CDX1:CDX2:CDX4:NKX2-5	TTAATTAC	1e0	1	875	0.0573	2018.5	0.0573
M09213_2.00:PBX1	TGATTGACAGS	1e0	1	245	0.016	565.8	0.0161
M04665_2.00:CUX1:CUX2	CTGATCGATTRG	1e0	1	34	0.0022	78.7	0.0022
M05563_2.00:ESR1:ESR2:NR1D1:NR1D2:NR1H2:NR1H3:NR1H4:NR2C1:NR2C2:NR2F1:NR2F2:NR2F6:NR4A1:NR5A2:NR6A1:PPARA:PPARD:PPARG:RARA:RARB:RARG:RORA:RORB:RORC:RXRA:RXRB:RXRG	AAAAGGTCAH	1e0	1	953	0.0624	2199	0.0624
M05298_2.00:ALX1:ALX3:ALX4:ARX:BARX1:BARX2:BSX:DLX1:DLX2:DLX3:DLX4:DLX5:DLX6:DRGX:EMX1:EMX2:EN1:EN2:ESX1:EVX1:EVX2:GBX1:GBX2:GSX1:GSX2:HESX1:HOXA1:HOXA2:HOXA3:HOXB1:HOXB2:HOXB3:HOXD3:ISX:LBX1:LBX2:LHX1:LHX2:LHX3:LHX4:LHX5:LHX6:LHX8:LHX9:LMX1A:LMX1B:MEOX1:MIXL1:MNX1:MSX1:MSX2:NKX1-1:NKX1-2:NOBOX:NOTO:OTP:PDX1:PHOX2A:PHOX2B:PROP1:PRRX1:PRRX2:RAX:RAX2:SEBOX:SHOX:SHOX2:UNCX:VAX1:VAX2:VSX1:VSX2:ZFHX2:ZFHX3	TAATTDSATTA	1e0	1	995	0.0651	2295.2	0.0652
M03260_2.00:ARX:BARHL1:BARHL2:BARX1:BARX2:BSX:DLX1:DLX2:DLX3:DLX4:DLX5:DLX6:EMX1:EMX2:ESX1:EVX1:EVX2:GBX1:GBX2:HMX1:HMX2:HMX3:HOXA2:HOXB2:LBX1:LBX2:MEOX1:MEOX2:MNX1:MSX1:MSX2:NANOG:NANOGP8:NKX1-1:NKX1-2:PDX1:RAX:RAX2:TLX1:TLX2:TLX3:UNCX:VAX1:VAX2	TAAWYGBYSYTAAWYG	1e0	1	37	0.0024	85.7	0.0024
M00836_2.00:FOXC2:FOXJ3:FOXK2:FOXP1:FOXP2:FOXP3:FOXP4	NGTAAACAAN	1e0	1	2175	0.1424	5016.4	0.1425
M05361_2.00:ALX1:ALX3:ALX4:ARX:BARX1:BARX2:BSX:DRGX:EMX1:EMX2:EN1:EN2:ESX1:EVX1:EVX2:GBX1:GBX2:GSX1:GSX2:HESX1:HOXA2:HOXA3:HOXB2:HOXB3:HOXD3:ISX:LBX1:LBX2:LHX1:LHX2:LHX3:LHX4:LHX5:LHX6:LHX8:LHX9:LMX1A:LMX1B:MEOX1:MIXL1:MNX1:MSX1:MSX2:NKX1-1:NKX1-2:NOBOX:NOTO:OTP:PDX1:PHOX2A:PHOX2B:PROP1:PRRX1:PRRX2:RAX:RAX2:SEBOX:SHOX:SHOX2:UNCX:VAX1:VAX2:VSX1:VSX2:ZFHX2	TAATYGCRTTA	1e0	1	53	0.0035	122.9	0.0035
M07829_2.00:JUN:JUNB:JUND	NKRTGACTCATBCYY	1e0	1	150	0.0098	346.6	0.0098
M08002_2.00:RELA	AGGGRMTTTCCMVVS	1e0	1	82	0.0054	189.2	0.0054
M03795_2.00:HOXA3:HOXA4:HOXA5:HOXA6:HOXA7:HOXB3:HOXB4:HOXB5:HOXB6:HOXB7:HOXB8:HOXC4:HOXC5:HOXC6:HOXC8:HOXD3:HOXD4:HOXD8:PDX1	TTAATTAC	1e0	1	1285	0.0841	2964.7	0.0842
M09998_2.00:CEBPA:CEBPB:CEBPE	TTRTGCAATH	1e0	1	3585	0.2347	8267.2	0.2348
M02732_2.00:GLI1:GLI2:GLI3	GACCACCCAC	1e0	1	299	0.0196	690.7	0.0196
M09813_2.00:USF2	AAGTCACG	1e0	1	114	0.0075	263.4	0.0075
M08972_2.00:BCL6	TGCTTTCYAGGAA	1e0	1	169	0.0111	390.7	0.0111
M02789_2.00:CLOCK	AACACGTGTY	1e0	1	143	0.0094	330.4	0.0094
M11355_2.00:STAT5A	NAWTTCYNGGAAATN	1e0	1	130	0.0085	300.5	0.0085
M06012_2.00:ARNT:ARNT2	RTACGTGACC	1e0	1	43	0.0028	99.7	0.0028
M06086_2.00:SCRT1:SCRT2	GHGCAACAGGTGG	1e0	1	43	0.0028	99.3	0.0028
M08130_2.00:SIX1:SIX2:SIX4:SIX5	GWAACCTGATA	1e0	1	172	0.0113	397.4	0.0113
M08222_2.00:ESR1:ESR2:NR1D1:NR1D2:NR1H2:NR1H3:NR1H4:NR2C1:NR2C2:NR2F1:NR2F2:NR2F6:NR4A1:NR6A1:PPARA:PPARD:PPARG:RARA:RARB:RARG:RORA:RORB:RORC:RXRA:RXRB:RXRG:THRA	TCAGAGGTCA	1e0	1	172	0.0113	397.3	0.0113
M03039_2.00:FOXO4	GTAAACATGTTTAC	1e0	1	2	0.0001	4.9	0.0001
M03049_2.00:FOXO1:FOXO3:FOXO4:FOXO6:FOXP4	GTAAACATGTTTAC	1e0	1	2	0.0001	4.7	0.0001
M03223_2.00:MEIS1:MEIS2:MEIS3:PKNOX1:PKNOX2:TGIF1:TGIF2:TGIF2LX:TGIF2LY	TGACAGCTGTCA	1e0	1	2	0.0001	4.2	0.0001
M03424_2.00:ESR1:ESR2:NR1D1:NR1D2:NR1H2:NR1H3:NR1H4:NR2C1:NR2C2:NR2F1:NR2F2:NR2F6:NR4A1:NR5A2:NR6A1:PPARA:PPARD:PPARG:RARA:RARB:RARG:RORA:RORB:RORC:RXRA:RXRB:RXRG	AAAGGTCAHCARAGGTCA	1e0	1	2	0.0001	4.3	0.0001
M03463_2.00:RFX1:RFX2:RFX3:RFX4:RFX6	SGTTGCCATGGCAACG	1e0	1	2	0.0001	4.5	0.0001
M04783_2.00:EHF:ELF1:ELF2:ELF3:ELF4:ELF5:ETV6:ETV7	ACCCGGAAGTAVNNNNNHWAAAW	1e0	1	2	0.0001	4.5	0.0001
M04894_2.00:TFCP2:TFCP2L1:UBP1	AACCGGTTYRAACCGGTT	1e0	1	2	0.0001	4.5	0.0001
M05643_2.00:ESR1:ESR2:HNF4A:HNF4G:NR1D1:NR1D2:NR1H2:NR1H3:NR1H4:NR2C1:NR2C2:NR2F1:NR2F2:NR2F6:NR4A1:NR4A2:NR4A3:NR5A2:NR6A1:PPARA:PPARD:PPARG:RARA:RARB:RARG:RORA:RORB:RORC:RXRA:RXRB:RXRG:THRA:THRB	GAGGTCAAAGGTCAN	1e0	1	2	0.0001	4.6	0.0001
M07594_2.00:ZNF300	CAKACCCCCWWACRCMGCMCMCMCBMCAK	1e0	1	2	0.0001	4.5	0.0001
M07749_2.00:ZNF627	TTTAAGCCCACTGTTGAG	1e0	1	2	0.0001	4.2	0.0001
M08075_2.00:MAF:MAFA:MAFB:MAFG:MAFK	WWWTGCTGACTCAGCAAWW	1e0	1	2	0.0001	4.4	0.0001
M08394_2.00:GLI4	TKGGCYTGGCATTCAAGGCCY	1e0	1	2	0.0001	4.8	0.0001
M08912_2.00:ZNF528	TCAGAAATGGCTTCCCTGGG	1e0	1	2	0.0001	4.9	0.0001
M10030_2.00:CREB3	GGATAAGTTGGCCB	1e0	1	2	0.0001	4.4	0.0001
M10811_2.00:PAX4	BGBVGTCATGCGTGHKSRNCV	1e0	1	2	0.0001	4.1	0.0001
M11337_2.00:LEF1:TCF7:TCF7L1:TCF7L2	CCTTTGATCTT	1e0	1	2	0.0001	4.6	0.0001
M10684_2.00:SIX1:SIX2:SIX4:SIX5	CTCAGRTTTCH	1e0	1	764	0.05	1763.4	0.0501
M04434_2.00:ZBTB45	KCTATAGGTGA	1e0	1	214	0.014	494.5	0.014
M05668_2.00:ESR1:ESR2:HNF4A:HNF4G:NR1D1:NR1D2:NR1H2:NR1H3:NR1H4:NR2C1:NR2C2:NR2F1:NR2F2:NR2F6:NR4A1:NR4A2:NR4A3:NR5A2:NR6A1:PPARA:PPARD:PPARG:RARA:RARB:RARG:RORA:RORB:RORC:RXRA:RXRB:RXRG:THRA:THRB	RAGGTCANTGACCTY	1e0	1	5	0.0003	11.5	0.0003
M07656_2.00:ZNF154	TGTCTAGTAAGTCTA	1e0	1	5	0.0003	11.8	0.0003
M09368_2.00:RFX1:RFX2:RFX3:RFX4:RFX6	CGGTTGCCATGGCRAC	1e0	1	5	0.0003	11	0.0003
M02416_2.00:ESR1:ESR2:NR1D1:NR1D2:NR1H2:NR1H3:NR2C1:NR2C2:NR2F1:NR2F2:NR2F6:NR4A1:NR4A2:NR4A3:NR5A2:NR6A1:PPARA:PPARD:PPARG:RARA:RARB:RARG:RORA:RORB:RORC:RXRA:RXRB:RXRG:THRA:THRB	RAGGTCAM	1e0	1	708	0.0463	1634.8	0.0464
M04033_2.00:ATF3:JDP2	ATGACTCAY	1e0	1	379	0.0248	875.9	0.0249
M02830_2.00:CREB3:CREB3L1	YGRTGACGTGGCAB	1e0	1	8	0.0005	18.5	0.0005
M04359_2.00:MAFF	NTGCTGASTCAGCAH	1e0	1	8	0.0005	18	0.0005
M05203_2.00:HOXA13:HOXB13:HOXC13:HOXD13	GCTCGTAAAAH	1e0	1	8	0.0005	18.1	0.0005
M06986_2.00:MEF2A	TTWCCAAAAAWGGAAAAAW	1e0	1	8	0.0005	18.8	0.0005
M10139_2.00:YY1	YCKCGGCCATCTTGKCTSSW	1e0	1	8	0.0005	18.9	0.0005
M01721_2.00:MLX	NCACGTGMHH	1e0	1	1327	0.0869	3062.2	0.087
M00381_2.00:HOXA10:HOXA4:HOXA5:HOXA6:HOXA7:HOXA9:HOXB4:HOXB5:HOXB6:HOXB7:HOXB8:HOXB9:HOXC10:HOXC4:HOXC5:HOXC6:HOXC8:HOXC9:HOXD10:HOXD4:HOXD8:HOXD9:MNX1:PDX1	TAATBRN	1e0	1	9946	0.651	22931.9	0.6512
M02212_2.00:HOXA1:HOXC12:MEOX1:MNX1	DAKTAATTANN	1e0	1	2876	0.1883	6634	0.1884
M01819_2.00:NFIL3	KATTACGTMA	1e0	1	1033	0.0676	2384.2	0.0677
M10635_2.00:ISL1:ISL2:NOTO:SHOX:SHOX2:VSX1	GSGTAATAK	1e0	1	3268	0.2139	7538.4	0.2141
M07752_2.00:ZNF525	ATTACTAATGAAGTT	1e0	1	11	0.0007	25.9	0.0007
M09154_2.00:DBX2:NKX3-1:NKX3-2	NTTAAGTGCTTD	1e0	1	729	0.0477	1684	0.0478
M09184_2.00:DBX2:NKX3-1:NKX3-2	NTTAAGTGCTTD	1e0	1	729	0.0477	1684	0.0478
M01174_2.00:OSR1:OSR2	GCTACYGT	1e0	1	87	0.0057	201.8	0.0057
M07701_2.00:ZNF765	CCTGGGCYASGCMCTGSC	1e0	1	14	0.0009	32.7	0.0009
M05730_2.00:RFX5:RFX7	CGTTGCTAB	1e0	1	934	0.0611	2156.3	0.0612
M07798_2.00:BHLHE40:BHLHE41	GCACGTGACB	1e0	1	193	0.0126	447	0.0127
M10250_2.00:SP2	GGGCGGGAC	1e0	1	106	0.0069	245	0.007
M05744_2.00:SMAD1:SMAD5	CGTCTAGACR	1e0	1	17	0.0011	39.4	0.0011
M07624_2.00:ZNF778	KGCYGGCATCTGGTG	1e0	1	17	0.0011	39.7	0.0011
M11291_2.00:NFIA:NFIB:NFIC:NFIX	TTGGCANNDHKCCAA	1e0	1	58	0.0038	134.8	0.0038
M09495_2.00:BATF:BATF3	ATGASTCATH	1e0	1	578	0.0378	1335.6	0.0379
M04382_2.00:AC023509.3:ATF2:ATF7	NATGACGTCATN	1e0	1	20	0.0013	46	0.0013
M07627_2.00:ZNF439	CAGTCACCYTCTGG	1e0	1	20	0.0013	46.3	0.0013
M09833_2.00:BHLHE40:BHLHE41	SNTCACGTGS	1e0	1	838	0.0549	1935	0.055
M03397_2.00:ESR1:ESR2:ESRRA:ESRRB:ESRRG	BTCAAGGTCAW	1e0	1	299	0.0196	691.3	0.0196
M09043_2.00:E2F1:E2F2:E2F3:E2F4:E2F5:E2F6	NGGGCGGGAAGG	1e0	1	299	0.0196	691.6	0.0196
M02964_2.00:ELF1:ELF2:ELF4:ELK1:ELK3:ELK4:ERF:ERG:ETS1:ETS2:ETV1:ETV2:ETV3:ETV3L:ETV4:ETV5:FEV:FLI1:GABPA	ACCGGAAGTR	1e0	1	112	0.0073	259	0.0074
M03179_2.00:ALX1:ALX3:ALX4:ARX:DRGX:EN1:EN2:ESX1:HESX1:ISX:LHX2:LHX3:LHX4:LHX6:LHX8:LHX9:LMX1A:LMX1B:MIXL1:NOBOX:OTP:PHOX2A:PHOX2B:PROP1:PRRX1:PRRX2:RAX:RAX2:SEBOX:SHOX:SHOX2:UNCX:VSX1:VSX2:ZFHX2	TTAATTAA	1e0	1	1672	0.1094	3859	0.1096
M06339_2.00:ALX1:ALX3:ALX4:ARX:BARHL1:BARHL2:BARX1:BARX2:BSX:DLX2:DLX3:DRGX:EMX1:EMX2:EN1:EN2:ESX1:EVX1:EVX2:GBX1:GBX2:GSX1:GSX2:HESX1:HMX2:HOXA2:HOXA3:HOXA4:HOXA5:HOXB1:HOXB2:HOXB3:HOXB4:HOXB5:HOXC4:HOXD3:HOXD4:ISX:MEOX1:MEOX2:MIXL1:MNX1:MSX1:MSX2:NKX1-1:NKX1-2:OTP:PDX1:PHOX2A:PHOX2B:PROP1:PRRX1:PRRX2:RAX:RAX2:SHOX:SHOX2:TLX1:TLX2:TLX3:UNCX:VAX1:VAX2:VENTX:VSX1:VSX2	YTTAATTGG	1e0	1	1173	0.0768	2708.4	0.0769
M05765_2.00:SOX1:SOX10:SOX11:SOX12:SOX13:SOX14:SOX15:SOX17:SOX18:SOX2:SOX21:SOX3:SOX30:SOX4:SOX5:SOX6:SOX7:SOX8:SOX9:SRY	GAACAAAGGV	1e0	1	1900	0.1244	4385.4	0.1245
M11198_2.00:TP53	AGACATGYCY	1e0	1	1303	0.0853	3008.7	0.0854
M03852_2.00:ALX1:ALX3:ALX4:ARX:BARX1:BARX2:BSX:DLX1:DLX2:DLX3:DLX4:DLX5:DLX6:DRGX:EMX1:EMX2:EN1:EN2:ESX1:EVX1:EVX2:GBX1:GBX2:GSX1:GSX2:HESX1:HOXA1:HOXA2:HOXA3:HOXB1:HOXB2:HOXB3:HOXD3:ISX:LBX1:LBX2:LHX2:LHX3:LHX4:LHX6:LHX8:LHX9:LMX1A:LMX1B:MEOX1:MIXL1:MNX1:MSX1:MSX2:NKX1-1:NKX1-2:NOBOX:NOTO:OTP:PDX1:PHOX2A:PHOX2B:PROP1:PRRX1:PRRX2:RAX:RAX2:SEBOX:SHOX:SHOX2:UNCX:VAX1:VAX2:VSX1:VSX2:ZFHX2:ZFHX3	TAATTNAATTA	1e0	1	234	0.0153	541.5	0.0154
M01753_2.00:MAX	VCACGTGGN	1e0	1	2660	0.1741	6138.8	0.1743
M02119_2.00:NKX3-1:NKX3-2	NTTAAGTGGHN	1e0	1	775	0.0507	1790.9	0.0509
M07914_2.00:CTCF	GYGCCMYCTGGTGGC	1e0	1	26	0.0017	60.3	0.0017
M09943_2.00:NFE2:NFE2L1:NFE2L2:NFE2L3	YTGCTGAGTCASB	1e0	1	324	0.0212	749.8	0.0213
M00150_2.00:ZIC1:ZIC2:ZIC3:ZIC4	MCCCSCTGNG	1e0	1	2519	0.1649	5813.8	0.1651
M00130_2.00:PLAGL1	NGGGCCCCHN	1e0	1	2531	0.1657	5841.8	0.1659
M05167_2.00:ARX:BARHL1:BARHL2:BARX1:BARX2:BSX:DLX1:DLX2:DLX3:DLX4:DLX5:DLX6:EMX1:EMX2:ESX1:EVX1:EVX2:GBX1:GBX2:HMX1:HMX2:HMX3:HOXA2:HOXB2:LBX1:LBX2:MEOX1:MEOX2:MNX1:MSX1:MSX2:NANOG:NANOGP8:NKX1-1:NKX1-2:PDX1:RAX:RAX2:TLX1:TLX2:TLX3:UNCX:VAX1:VAX2	CTAAACGG	1e0	1	2495	0.1633	5758.1	0.1635
M03892_2.00:PAX3:PAX7	SNTAATYGATTANB	1e0	1	32	0.0021	74.6	0.0021
M06436_2.00:PAX1:PAX2:PAX3:PAX5:PAX6:PAX7:PAX8:PAX9	VNNMNNCANYCAASCGTGA	1e0	1	35	0.0023	81.3	0.0023
M09347_2.00:NFKB1:RELA:RELB	GGGGGMTTTCCM	1e0	1	223	0.0146	516.4	0.0147
M09352_2.00:NFKB1:RELA:RELB	GGGGGMTTTCCM	1e0	1	223	0.0146	516.4	0.0147
M09349_2.00:NFATC1:NFATC2:NFATC3:NFATC4	TKTCWBTTTTTCCWT	1e0	1	708	0.0463	1636	0.0465
M08129_2.00:GRHL1:GRHL2	NNAAACTGGTTTKNC	1e0	1	79	0.0052	183.9	0.0052
M05462_2.00:POU4F3	TYATGCATDA	1e0	1	568	0.0372	1313.7	0.0373
M00337_2.00:PAX2:PAX6	KMTAATTAATN	1e0	1	758	0.0496	1752.3	0.0498
M00466_2.00:NKX6-1:NKX6-2:NKX6-3	NWTAATKAB	1e0	1	5455	0.3571	12585.8	0.3574
M00761_2.00:CEBPA:CEBPB:CEBPE	RTKDYGCAAY	1e0	1	2806	0.1837	6477.7	0.184
M05127_2.00:ALX1:ALX3:ALX4:ARX:BARHL1:BARHL2:BARX1:BARX2:BSX:DLX1:DLX2:DLX3:DLX4:DLX5:DLX6:DRGX:EMX1:EMX2:EN1:EN2:ESX1:EVX1:EVX2:GBX1:GBX2:GSX1:GSX2:HESX1:HMX1:HMX2:HMX3:HOXA1:HOXA2:HOXA3:HOXA4:HOXA5:HOXA6:HOXB1:HOXB2:HOXB3:HOXB4:HOXB5:HOXB6:HOXB8:HOXC4:HOXC5:HOXC6:HOXD1:HOXD3:HOXD4:HOXD8:ISX:LHX1:LHX3:LHX4:LHX5:MEOX1:MEOX2:MIXL1:MNX1:MSX1:MSX2:NANOG:NANOGP8:NKX1-1:NKX1-2:NOTO:OTP:PDX1:PHOX2A:PHOX2B:PROP1:PRRX1:PRRX2:RAX:RAX2:SEBOX:SHOX:SHOX2:UNCX:VAX1:VAX2:VENTX:VSX1:VSX2	YTAATGAB	1e0	1	3786	0.2478	8737.6	0.2481
M03264_2.00:ALX1:ALX3:ALX4:ARX:BARHL1:BARHL2:BARX1:BARX2:BSX:DLX1:DLX2:DLX3:DLX4:DLX5:DLX6:DRGX:EMX1:EMX2:EN1:EN2:ESX1:EVX1:EVX2:GBX1:GBX2:GSX1:GSX2:HESX1:HOXA1:HOXA2:HOXA3:HOXB1:HOXB2:HOXB3:HOXD3:ISX:LBX1:LBX2:LHX1:LHX2:LHX3:LHX4:LHX5:LHX6:LHX8:LHX9:LMX1A:LMX1B:MEOX1:MIXL1:MNX1:MSX1:MSX2:NKX1-1:NKX1-2:NOBOX:NOTO:OTP:PDX1:PHOX2A:PHOX2B:PROP1:PRRX1:PRRX2:RAX:RAX2:SEBOX:SHOX:SHOX2:UNCX:VAX1:VAX2:VSX1:VSX2:ZFHX2:ZFHX3	NTAATTAAATTAN	1e0	1	196	0.0128	454.5	0.0129
M00217_2.00:ZNF200	NWWCTCAATWN	1e0	1	2084	0.1364	4812	0.1367
M10873_2.00:HSF1:HSF2	TTTCTAGAAAAGAAA	1e0	1	16	0.001	37.2	0.0011
M10249_2.00:ZNF143:ZNF76	ACTTCCCAGAATGCCT	1e0	1	13	0.0009	30.8	0.0009
M05414_2.00:PAX2:PAX4:PAX6	DYACGCWTSANTGCRCN	1e0	1	19	0.0012	44.1	0.0013
M09295_2.00:NR1D1:NR1D2:NR2C1:NR2C2:NR2F1:NR2F2:NR2F6:NR6A1:PPARA:PPARD:PPARG:RARA:RARB:RARG:RORA:RORB:RORC:RXRA:RXRB:RXRG	AASTRGGKCAAAGGTCA	1e0	1	19	0.0012	44.5	0.0013
M02750_2.00:RFX1:RFX2:RFX3:RFX4:RFX6	GTTRCCATGG	1e0	1	170	0.0111	394.6	0.0112
M04349_2.00:MAF:MAFA:MAFB:MAFG:MAFK:NRL	NTGCTGASTCAGCAN	1e0	1	10	0.0007	23.5	0.0007
M05751_2.00:SOX1:SOX10:SOX11:SOX12:SOX13:SOX14:SOX15:SOX17:SOX18:SOX2:SOX21:SOX3:SOX30:SOX4:SOX5:SOX6:SOX7:SOX8:SOX9:SRY	ACAATGGNNCCATTGT	1e0	1	10	0.0007	23.7	0.0007
M05842_2.00:JUN:JUNB:JUND	MTDGATGACGTCATHVB	1e0	1	10	0.0007	23.6	0.0007
M11357_2.00:STAT5A	HAWTTCCN	1e0	1	11253	0.7366	25949	0.7369
M05590_2.00:NR2C1:NR2F1:NR2F2:NR2F6:NR5A1:NR5A2:PPARD:RARA:RARB:RARG:RORA:RORB:RORC:RXRA:RXRB:RXRG	NTCAAGGTCAY	1e0	1	333	0.0218	771.6	0.0219
M01973_2.00:EHF:ELF1:ELF2:ELF4:ELK1:ELK3:ELK4:ERF:ERG:ETS1:ETS2:ETV1:ETV2:ETV3:ETV3L:ETV4:ETV5:FEV:FLI1:GABPA	WCCGGAAGH	1e0	1	1867	0.1222	4312.2	0.1225
M05963_2.00:NHLH1:NHLH2	CACCTGCDCC	1e0	1	336	0.022	778.5	0.0221
M11351_2.00:STAT1	GNTTTCYRGGAAATGRNNDGNN	1e0	1	34	0.0022	79.8	0.0023
M02886_2.00:EGR1:EGR2:EGR3:EGR4	NHMCGCCCACGCAHH	1e0	1	7	0.0005	16.8	0.0005
M03195_2.00:MEIS1:MEIS2:MEIS3:PKNOX1:PKNOX2:TGIF1:TGIF2:TGIF2LX:TGIF2LY	TGACAGGTGTCA	1e0	1	7	0.0005	16.3	0.0005
M07760_2.00:ZNF254	GCTGGGAGGCTA	1e0	1	7	0.0005	16.8	0.0005
M07991_2.00:ESR1:ESR2:NR1D1:NR1D2:NR1H2:NR1H3:NR1H4:NR2C1:NR2C2:NR2F1:NR2F2:NR2F6:NR4A1:NR6A1:PPARA:PPARD:PPARG:RARA:RARB:RARG:RORA:RORB:RORC:RXRA:RXRB:RXRG:THRA	DWBYRCTTCCGGGTC	1e0	1	7	0.0005	16.5	0.0005
M08227_2.00:PAX1:PAX2:PAX3:PAX5:PAX6:PAX7:PAX8:PAX9	GCAGCSAAGCGTGAC	1e0	1	7	0.0005	16.2	0.0005
M10328_2.00:ZNF718	DGGGGATTGCGC	1e0	1	7	0.0005	16.4	0.0005
M10497_2.00:ELF1:ELF2:ELF4:ELK1:ELK3:ELK4:ERF:ERG:ETS1:ETS2:ETV1:ETV2:ETV3:ETV3L:ETV4:ETV5:FEV:FLI1:GABPA	AACTACAACTCCC	1e0	1	7	0.0005	16.5	0.0005
M04926_2.00:ALX1:ALX3:ALX4:ARX:BARHL1:BARHL2:BARX1:BARX2:BSX:DLX1:DLX2:DLX3:DLX4:DLX5:DLX6:DRGX:EMX2:EN1:EN2:GBX1:GBX2:GSX1:GSX2:HOXA1:HOXA2:HOXA3:HOXB1:HOXB2:HOXB3:HOXD1:HOXD3:ISX:LHX1:LHX5:MEOX1:MEOX2:MNX1:MSX1:MSX2:NANOG:NANOGP8:NKX1-1:NKX1-2:PDX1:PHOX2A:PHOX2B:PROP1:PRRX1:PRRX2:SHOX:SHOX2:UNCX:VAX1:VAX2:VSX1:VSX2	NTAAYGAB	1e0	1	4317	0.2826	9963.8	0.283
M04292_2.00:ATF3:JDP2	NRTGACRTCAYN	1e0	1	355	0.0232	822.6	0.0234
M09689_2.00:HNF4A:HNF4G:NR1H4:NR2C1:NR2C2:NR2F1:NR2F2:NR2F6:NR4A1:NR4A2:NR4A3:NR5A1:NR5A2:NR6A1:PPARA:PPARD:PPARG:RARA:RARB:RARG:RORA:RORB:RORC:RXRA:RXRB:RXRG:THRA:THRB	KRGGTCACG	1e0	1	545	0.0357	1261.7	0.0358
M03322_2.00:POU2F2	TATGAATATKCAWA	1e0	1	37	0.0024	86.3	0.0024
M09678_2.00:ALX1:ALX3:ALX4:ARX:BARHL1:BARHL2:BARX1:BARX2:BSX:DLX1:DLX2:DLX3:DLX4:DLX5:DLX6:DRGX:EMX1:EMX2:EN1:EN2:ESX1:EVX1:EVX2:GBX1:GBX2:GSX1:GSX2:HESX1:HOXA1:HOXA2:HOXA3:HOXA4:HOXA5:HOXB1:HOXB2:HOXB3:HOXB4:HOXB5:HOXC4:HOXC5:HOXD1:HOXD3:HOXD4:ISX:LHX1:LHX3:LHX4:LHX5:MEOX1:MEOX2:MIXL1:MNX1:MSX1:MSX2:NANOG:NANOGP8:NKX1-1:NKX1-2:NOTO:OTP:PDX1:PHOX2A:PHOX2B:PROP1:PRRX1:PRRX2:RAX:RAX2:SEBOX:SHOX:SHOX2:UNCX:VAX1:VAX2:VENTX:VSX1:VSX2	TKTTAATKA	1e0	1	3960	0.2592	9140.8	0.2596
M00320_2.00:NKX2-1:NKX2-2:NKX2-3:NKX2-4:NKX2-5:NKX2-6:NKX2-8	NTYAAGTGG	1e0	1	4093	0.2679	9447.7	0.2683
M07954_2.00:ELF1:ELF2:ELF4:ELK1:ELK3:ELK4:ERF:ERG:ETS1:ETS2:ETV1:ETV2:ETV3:ETV3L:ETV4:ETV5:FEV:FLI1:GABPA	GVRCCGGAAGTGGN	1e0	1	43	0.0028	100.9	0.0029
M10190_2.00:EGR1:EGR2:EGR3:EGR4	CCGCCCCCG	1e0	1	43	0.0028	100.3	0.0028
M10577_2.00:GATA1:GATA2:GATA3:GATA4:GATA5:GATA6	SSNGATDGBK	1e0	1	5178	0.3389	11949.2	0.3393
M08805_2.00:FOS:FOSB:FOSL1:FOSL2	GRTGACTCAYYC	1e0	1	290	0.019	672.2	0.0191
M08821_2.00:FOS:FOSB:FOSL1:FOSL2	GRTGACTCAYYC	1e0	1	290	0.019	672.2	0.0191
M00997_2.00:CEBPG	NTTACGCAA	1e0	1	489	0.032	1132.8	0.0322
M06370_2.00:ALX1:ALX3:ALX4:ARX:BARX1:BARX2:BSX:DLX2:DLX3:DLX4:DLX5:DRGX:EMX1:EMX2:EN1:EN2:ESX1:EVX1:EVX2:GBX1:GBX2:GSX1:GSX2:HESX1:HOXA2:HOXA3:HOXB1:HOXB2:HOXB3:HOXD3:ISX:LBX1:LBX2:LHX1:LHX2:LHX3:LHX4:LHX5:LHX6:LHX8:LHX9:LMX1A:LMX1B:MEOX1:MIXL1:MNX1:MSX1:MSX2:NKX1-1:NKX1-2:NOBOX:NOTO:OTP:PDX1:PHOX2A:PHOX2B:PROP1:PRRX1:PRRX2:RAX:RAX2:SEBOX:SHOX:SHOX2:UNCX:VAX1:VAX2:VSX1:VSX2:ZFHX2:ZFHX3	TTAATTR	1e0	1	3017	0.1975	6966.8	0.1978
M06547_2.00:ALX1:ALX3:ALX4:ARX:BARX1:BARX2:BSX:DLX2:DLX3:DLX4:DLX5:DRGX:EMX1:EMX2:EN1:EN2:ESX1:EVX1:EVX2:GBX1:GBX2:GSX1:GSX2:HESX1:HOXA2:HOXA3:HOXB1:HOXB2:HOXB3:HOXD3:ISX:LBX1:LBX2:LHX1:LHX2:LHX3:LHX4:LHX5:LHX6:LHX8:LHX9:LMX1A:LMX1B:MEOX1:MIXL1:MNX1:MSX1:MSX2:NKX1-1:NKX1-2:NOBOX:NOTO:OTP:PDX1:PHOX2A:PHOX2B:PROP1:PRRX1:PRRX2:RAX:RAX2:SEBOX:SHOX:SHOX2:UNCX:VAX1:VAX2:VSX1:VSX2:ZFHX2:ZFHX3	TTAATTR	1e0	1	3017	0.1975	6966.8	0.1978
M03475_2.00:NFIA:NFIB:NFIC:NFIX	YTGGCDNNDTGCCAA	1e0	1	49	0.0032	114.7	0.0033
M03050_2.00:FOXO1:FOXO3:FOXO4:FOXO6:FOXP4	GTAAACA	1e0	1	1327	0.0869	3067.2	0.0871
M09238_2.00:IRF7	GAAASYGAAA	1e0	1	1453	0.0951	3358.6	0.0954
M09244_2.00:IRF7	GAAASYGAAA	1e0	1	1453	0.0951	3358.6	0.0954
M09265_2.00:ESR1:ESR2:NR1D1:NR1D2:NR1H2:NR1H3:NR1H4:NR2C1:NR2C2:NR2F1:NR2F2:NR2F6:NR4A1:NR4A2:NR4A3:NR5A1:NR5A2:NR6A1:PPARA:PPARD:PPARG:RARA:RARB:RARG:RORA:RORB:RORC:RXRA:RXRB:RXRG:THRA:THRB	AWSTRGGTCARRG	1e0	1	572	0.0374	1324.3	0.0376
M09327_2.00:ESR1:ESR2:NR1D1:NR1D2:NR1H2:NR1H3:NR1H4:NR2C1:NR2C2:NR2F1:NR2F2:NR2F6:NR4A1:NR4A2:NR4A3:NR5A1:NR5A2:NR6A1:PPARA:PPARD:PPARG:RARA:RARB:RARG:RORA:RORB:RORC:RXRA:RXRB:RXRG:THRA:THRB	AWSTRGGTCARRG	1e0	1	572	0.0374	1324.3	0.0376
M02711_2.00:RELA	GGGAATTTCC	1e0	1	184	0.012	427.1	0.0121
M05876_2.00:NR1H2:NR1H3:NR1H4:NR2C1:NR2C2:NR2F1:NR2F2:NR2F6:RARA:RARB:RARG:RORA:RORB:RORC:RXRA:RXRB:RXRG:VDR	KAGGTCAWHKD	1e0	1	1550	0.1015	3582.3	0.1017
M02853_2.00:MAFF	WTGCTGASTCAGCAA	1e0	1	4	0.0003	9.6	0.0003
M03454_2.00:RFX1:RFX2:RFX3:RFX4:RFX6	SGTTGCCATGGCAACS	1e0	1	4	0.0003	9.1	0.0003
M04163_2.00:NHLH1:NHLH2	GGGBMKCAGCTGCGYCCC	1e0	1	4	0.0003	9.1	0.0003
M04499_2.00:BCL6B	NTGCTTTCGAGGAATN	1e0	1	4	0.0003	9.3	0.0003
M04666_2.00:CUX1:CUX2	CTGATCGATYRG	1e0	1	4	0.0003	9.6	0.0003
M04831_2.00:FOXA1:FOXA2:FOXA3:FOXB1:FOXS1	CCTTAAGTAAACAAAS	1e0	1	4	0.0003	9.4	0.0003
M05319_2.00:IRX1:IRX3:IRX6	TACATGAWWWWTCATGTA	1e0	1	4	0.0003	9.9	0.0003
M07576_2.00:ZNF549	TGCTGCCCAATTCAT	1e0	1	4	0.0003	9.1	0.0003
M07748_2.00:ZNF28	GGGCACCCCRCCTGCCCC	1e0	1	4	0.0003	9.4	0.0003
M08399_2.00:ZNF224	WACYCTGGGGCCACAKGACTC	1e0	1	4	0.0003	9.3	0.0003
M04514_2.00:KLF15	GCCACGCCCCCH	1e0	1	61	0.004	142.1	0.004
M08006_2.00:RELA	GGGRATTTCCM	1e0	1	171	0.0112	398	0.0113
M08004_2.00:RELA	HAGGGRMTTTCCMRR	1e0	1	89	0.0058	207.1	0.0059
M06355_2.00:ALX1:ALX3:ALX4:ARX:BARX1:BARX2:BSX:DLX1:DLX2:DLX3:DLX4:DLX5:DLX6:DRGX:EMX1:EMX2:EN1:EN2:ESX1:EVX1:EVX2:GBX1:GBX2:GSX1:GSX2:HMX1:HMX2:HMX3:HOXA1:HOXA2:HOXA3:HOXA4:HOXA5:HOXB1:HOXB2:HOXB3:HOXB4:HOXB5:HOXC4:HOXC5:HOXD1:HOXD3:HOXD4:ISX:LHX2:LHX3:LHX4:LHX9:LMX1A:LMX1B:MEOX1:MIXL1:MNX1:MSX1:MSX2:NKX1-1:NKX1-2:NOBOX:NOTO:OTP:PDX1:PHOX2A:PHOX2B:PROP1:PRRX1:PRRX2:RAX:RAX2:SEBOX:SHOX:SHOX2:UNCX:VAX1:VAX2:VENTX:VSX1:VSX2	YTAATKA	1e0	1	3004	0.1966	6937.5	0.197
M04250_2.00:ATF2	NRTGACGTCAYN	1e0	1	155	0.0101	360.5	0.0102
M02658_2.00:NFIL3	TTATGTAAYNT	1e0	1	212	0.0139	492.6	0.014
M00252_2.00:ZNF655	NATGCTAMNN	1e0	1	4616	0.3022	10655.7	0.3026
M05393_2.00:BARHL1:BARHL2:BSX:DLX2:EMX1:EMX2:EN1:EN2:GBX1:GBX2:GSX1:GSX2:HMX1:HMX2:HMX3:HOXA3:HOXA4:HOXA5:HOXB3:HOXB4:HOXB5:HOXC4:HOXC5:HOXD3:HOXD4:LBX2:MEOX1:MEOX2:MNX1:MSX1:MSX2:NANOG:NANOGP8:NKX1-1:NKX1-2:PDX1:TLX1:TLX2:TLX3:VAX1:VAX2:VENTX	GTTAAGTGS	1e0	1	1756	0.1149	4058.5	0.1153
M04735_2.00:ELF1:ELF2:ELF4:ELK1:ELK3:ELK4:ERF:ERG:ETS1:ETS2:ETV1:ETV2:ETV3:ETV3L:ETV4:ETV5:FEV:FLI1:GABPA	VACCGGAAGTN	1e0	1	161	0.0105	374	0.0106
M07695_2.00:ZNF33A	GTGSCT	1e0	1	9193	0.6018	21206.1	0.6022
M10262_2.00:HINFP	CGGACGTT	1e0	1	27	0.0018	64	0.0018
M03861_2.00:MEIS1:MEIS2:MEIS3:PKNOX1:PKNOX2:TGIF1:TGIF2:TGIF2LX:TGIF2LY	TGACAGCTGTCA	1e0	1	30	0.002	70.4	0.002
M02783_2.00:BHLHE40:BHLHE41	GTCACGTGAC	1e0	1	33	0.0022	77.6	0.0022
M05206_2.00:MEIS1:MEIS2:MEIS3:PKNOX1:PKNOX2:TGIF1:TGIF2:TGIF2LX:TGIF2LY	TGACAGCTGTCA	1e0	1	33	0.0022	77.3	0.0022
M03108_2.00:ALX1:ALX3:ALX4:ARX:DRGX:EN1:EN2:ESX1:ISX:LHX2:LHX3:LHX4:LHX6:LHX8:LHX9:LMX1A:LMX1B:MIXL1:OTP:PHOX2A:PHOX2B:PROP1:PRRX1:PRRX2:RAX:RAX2:SEBOX:SHOX:SHOX2:UNCX:VSX1:VSX2:ZFHX2	RCTAATTAGY	1e0	1	451	0.0295	1045.9	0.0297
M03511_2.00:LEF1:TCF7:TCF7L1:TCF7L2	AAAGATCAAAGGGWW	1e0	1	18	0.0012	42.9	0.0012
M07981_2.00:SRF	NYATGNCCAWATAAGGCMA	1e0	1	18	0.0012	42.9	0.0012
M02804_2.00:BHLHE22:BHLHE23	AAACATATGKTN	1e0	1	79	0.0052	184.7	0.0052
M05003_2.00:ARX:BARHL1:BARHL2:BARX1:BARX2:BSX:DLX1:DLX2:DLX3:DLX4:DLX5:DLX6:EN1:EN2:GBX1:GBX2:GSX1:GSX2:HOXA1:HOXA2:HOXA3:HOXB1:HOXB2:HOXB3:HOXD1:HOXD3:ISX:LHX1:LHX5:MEOX1:MNX1:MSX1:MSX2:NANOG:NANOGP8:NKX1-1:NKX1-2:PDX1:PROP1:SHOX:SHOX2:UNCX:VAX1:VAX2:VSX2	WTAAYGAB	1e0	1	4449	0.2912	10271.3	0.2917
M03055_2.00:FOXC2:FOXD1:FOXD2:FOXD3:FOXG1:FOXI1:FOXI2:FOXI3:FOXJ2:FOXJ3:FOXK1:FOXK2:FOXP1:FOXP3:FOXP4	ACGGACACAAT	1e0	1	15	0.001	36	0.001
M08202_2.00:GATA1:GATA2:GATA3:GATA4:GATA5:GATA6	CTGSNSVVBRCAGATAAGVV	1e0	1	15	0.001	35.7	0.001
M08368_2.00:ZNF563	CTCCTBRCHGGCAGCTGY	1e0	1	15	0.001	35.2	0.001
M08825_2.00:ATF3:JDP2	VTGACTCAB	1e0	1	1124	0.0736	2600.5	0.0739
M04192_2.00:HES7	BVCRCGTGCC	1e0	1	936	0.0613	2166.7	0.0615
M04328_2.00:FOS:FOSB:FOSL1:FOSL2	GATGACRTCATC	1e0	1	60	0.0039	140.2	0.004
M04619_2.00:ZNF250	CTAGGCCYAC	1e0	1	639	0.0418	1480.3	0.042
M05234_2.00:BARHL1:BARHL2:EMX1:EMX2:EVX1:EVX2:HMX1:HMX2:HMX3:LBX1:MEOX2:NKX1-1:NKX1-2:TLX1:TLX2:TLX3:VAX1:VAX2	TAATTGNNHNNNWNDNDCAATTA	1e0	1	12	0.0008	28.1	0.0008
M08116_2.00:FOXP1:FOXP2:FOXP3:FOXP4	AWGTAAACARA	1e0	1	742	0.0486	1718.6	0.0488
M08042_2.00:SOX1:SOX10:SOX11:SOX12:SOX13:SOX14:SOX15:SOX17:SOX18:SOX2:SOX21:SOX3:SOX30:SOX4:SOX5:SOX6:SOX7:SOX8:SOX9:SRY	TTTGCATDACAAWGG	1e0	1	63	0.0041	147.6	0.0042
M02680_2.00:FOXC1:FOXC2:FOXD1:FOXD2:FOXD3:FOXD4:FOXD4L1:FOXD4L3:FOXD4L4:FOXD4L5:FOXD4L6:FOXE1:FOXE3:FOXF1:FOXF2:FOXL1:FOXL2:FOXS1	BMAASGTAAACAAD	1e0	1	122	0.008	284.6	0.0081
M01974_2.00:FOXC1:FOXC2:FOXD1:FOXD2:FOXD3:FOXD4:FOXD4L1:FOXD4L3:FOXD4L4:FOXD4L5:FOXD4L6:FOXE1:FOXG1:FOXI1:FOXI2:FOXI3:FOXJ3:FOXK2:FOXL1:FOXL2:FOXS1	RTAAACAA	1e0	1	1887	0.1235	4362.6	0.1239
M08121_2.00:FOXA1:FOXA2:FOXA3:FOXB1:FOXB2	TGTTTACWTWGB	1e0	1	372	0.0244	863.6	0.0245
M00803_2.00:POU2F2:POU2F3	TAATTARCAT	1e0	1	2878	0.1884	6649.9	0.1888
M06323_2.00:BARHL1:BARHL2:BSX:EMX1:EMX2:EN1:EN2:GSX1:GSX2:HMX1:HMX2:HMX3:HOXA3:HOXA4:HOXA5:HOXB3:HOXB4:HOXB5:HOXC4:HOXC5:HOXD3:HOXD4:MEOX2:NKX1-1:NKX1-2:NKX6-1:NKX6-2:NKX6-3:NOBOX:PDX1:TLX1:TLX2:TLX3:VAX1:VAX2	HTTAATTG	1e0	1	3536	0.2315	8167.7	0.2319
M03388_2.00:ESR1:ESR2:HNF4A:HNF4G:NR1D1:NR1D2:NR1H2:NR1H3:NR1H4:NR2C1:NR2C2:NR2F1:NR2F2:NR2F6:NR4A1:NR4A2:NR4A3:NR5A2:NR6A1:PPARA:PPARD:PPARG:RARA:RARB:RARG:RORA:RORB:RORC:RXRA:RXRB:RXRG:THRA:THRB	RRGGTCAAAGGTCA	1e0	1	9	0.0006	21.9	0.0006
M03893_2.00:PAX3:PAX7	ASCGTGACKAATYR	1e0	1	9	0.0006	21.2	0.0006
M11385_2.00:TBX15:TBX18:TBX20:TBX4:TBX5	SGAGGTGTGAGGCGR	1e0	1	9	0.0006	21.7	0.0006
M06359_2.00:HHEX	TTBAATTA	1e0	1	4938	0.3232	11401.1	0.3238
M07999_2.00:RELA	AGGGRMTTTCCMVR	1e0	1	90	0.0059	210.8	0.006
M10832_2.00:POU2F1	TNTATGBTAATT	1e0	1	121	0.0079	282.9	0.008
M08897_2.00:PRDM14	YRGGTCTCTAACYT	1e0	1	47	0.0031	110.5	0.0031
M07825_2.00:ATF3:JDP2	GGTSACGTGA	1e0	1	177	0.0116	412.9	0.0117
M04229_2.00:ATF1:CREB1:CREM	SRTGACGTCABN	1e0	1	62	0.0041	145.8	0.0041
M01919_2.00:CXXC1	NNNSCGG	1e0	1	6223	0.4073	14365.1	0.4079
M11325_2.00:SOX1:SOX10:SOX11:SOX12:SOX13:SOX14:SOX15:SOX17:SOX18:SOX2:SOX21:SOX3:SOX30:SOX4:SOX5:SOX6:SOX7:SOX8:SOX9:SRY	VACAATDGA	1e0	1	2401	0.1572	5550.6	0.1576
M07886_2.00:CTCF	GCGCCCYCTGGTGGC	1e0	1	20	0.0013	47.1	0.0013
M00250_2.00:ZNF655	NATGCTAMNN	1e0	1	4658	0.3049	10757.2	0.3055
M05248_2.00:CDX1:CDX2:CDX4	NTTTAYGAYN	1e0	1	2712	0.1775	6268.2	0.178
M04346_2.00:MAF:MAFA:MAFB:MAFG:MAFK:NRL	DTGCTGASTCAGCAH	1e0	1	17	0.0011	40.3	0.0011
M10914_2.00:MEF2A	TTAAATTTAAG	1e0	1	17	0.0011	40.1	0.0011
M04582_2.00:ZFP42	TGGCGGCCATMTTGK	1e0	1	6	0.0004	14.1	0.0004
M05583_2.00:NR1D1:NR1D2:NR2C1:NR2C2:NR2F1:NR2F2:NR2F6:NR4A1:NR4A2:NR4A3:NR5A2:NR6A1:PPARA:PPARD:PPARG:RARA:RARB:RARG:RORA:RORB:RORC:RXRA:RXRB:RXRG:THRA:THRB	NGGGGTCAAAGGTCAN	1e0	1	6	0.0004	15	0.0004
M09210_2.00:ALX1:ALX3:ALX4:ARX:BARX1:BARX2:BSX:DLX1:DLX2:DLX3:DLX4:DLX5:DLX6:DRGX:EMX1:EMX2:EN1:EN2:ESX1:EVX1:EVX2:GBX1:GBX2:GSX1:GSX2:HESX1:HOXA1:HOXA2:HOXA3:HOXB1:HOXB2:HOXB3:HOXD3:ISX:LBX1:LBX2:LHX1:LHX2:LHX3:LHX4:LHX5:LHX6:LHX8:LHX9:LMX1A:LMX1B:MEOX1:MIXL1:MNX1:MSX1:MSX2:NKX1-1:NKX1-2:NOBOX:NOTO:OTP:PDX1:PHOX2A:PHOX2B:PROP1:PRRX1:PRRX2:RAX:RAX2:SEBOX:SHOX:SHOX2:UNCX:VAX1:VAX2:VSX1:VSX2:ZFHX2:ZFHX3	TAATTRAATTA	1e0	1	426	0.0279	989.6	0.0281
M09967_2.00:JUN:JUNB:JUND	AGTCATAHTGAA	1e0	1	242	0.0158	563.7	0.016
M06451_2.00:LEF1:TCF7:TCF7L1:TCF7L2	GATCAAAR	1e0	1	4763	0.3118	11000.7	0.3124
M05459_2.00:POU4F3	ATGMATWATGCAT	1e0	1	101	0.0066	236.2	0.0067
M05207_2.00:MEIS1:MEIS2:MEIS3:PKNOX1:PKNOX2:TGIF1:TGIF2:TGIF2LX:TGIF2LY	TGACAGCTGTCA	1e0	1	46	0.003	108.5	0.0031
M08132_2.00:PBX3	NNNTGAGTGACAGGCNN	1e0	1	55	0.0036	129.3	0.0037
M03309_2.00:POU2F1	HATGMATATKCAWA	1e0	1	172	0.0113	401.9	0.0114
M04983_2.00:HOXA13:HOXB13:HOXC13:HOXD13	RTTTTATTGGN	1e0	1	670	0.0439	1554.2	0.0441
M03968_2.00:NFIA:NFIB:NFIC:NFIX	TTGGCANNNTGCCAA	1e0	1	31	0.002	73.4	0.0021
M09694_2.00:SOX1:SOX10:SOX11:SOX12:SOX13:SOX14:SOX15:SOX17:SOX18:SOX2:SOX21:SOX3:SOX30:SOX4:SOX5:SOX6:SOX7:SOX8:SOX9:SRY	AACAATGGAM	1e0	1	1439	0.0942	3331.4	0.0946
M00664_2.00:FOXC1:FOXC2:FOXD1:FOXD2:FOXD3:FOXD4:FOXD4L1:FOXD4L3:FOXD4L4:FOXD4L5:FOXD4L6:FOXE1:FOXF1:FOXF2:FOXI1:FOXL1:FOXL2:FOXS1	ATAAACAA	1e0	1	625	0.0409	1450.4	0.0412
M04203_2.00:NEUROG1	RACATATGTY	1e0	1	125	0.0082	292.3	0.0083
M07757_2.00:ZNF783	CSGCGKCC	1e0	1	88	0.0058	206.8	0.0059
M03936_2.00:HNF4A:HNF4G:NR2E1:NR2F1:NR2F2:NR2F6:NR6A1:RXRB	GGGKCAAAGTCCA	1e0	1	28	0.0018	66.6	0.0019
M04100_2.00:MYF5:MYF6:MYOD1:MYOG	CAACAGCTGTCG	1e0	1	28	0.0018	66.6	0.0019
M09220_2.00:POU3F2	YYCATGCATWTTCATTC	1e0	1	28	0.0018	66.8	0.0019
M03292_2.00:PAX3:PAX7	TAATCGATTA	1e0	1	190	0.0124	443.2	0.0126
M03144_2.00:ALX1:ALX3:ALX4:ARX:BARHL1:BARHL2:BARX1:BARX2:BSX:DLX1:DLX2:DLX3:DLX4:DLX5:DLX6:DRGX:EMX1:EMX2:EN1:EN2:ESX1:EVX1:EVX2:GBX1:GBX2:GSX1:GSX2:HOXA1:HOXA2:HOXA3:HOXA4:HOXA5:HOXB1:HOXB2:HOXB3:HOXB4:HOXB5:HOXC4:HOXC5:HOXD1:HOXD3:HOXD4:ISX:MEOX1:MEOX2:MIXL1:MNX1:MSX1:MSX2:NANOG:NANOGP8:NKX1-1:NKX1-2:OTP:PDX1:PHOX2A:PHOX2B:PROP1:PRRX1:PRRX2:RAX:RAX2:SEBOX:SHOX:SHOX2:UNCX:VAX1:VAX2:VENTX:VSX1:VSX2	TAATCGNTWTTTAATBG	1e0	1	11	0.0007	26.5	0.0008
M10422_2.00:CUX1:CUX2	CCAATAATCGAT	1e0	1	11	0.0007	26.6	0.0008
M10461_2.00:EBF1:EBF2:EBF3:EBF4	KTCCCTTGGGA	1e0	1	281	0.0184	654.1	0.0186
M02788_2.00:BHLHE40:BHLHE41	VKCACGTGMC	1e0	1	137	0.009	320.3	0.0091
M08316_2.00:ZNF18	CCWGTTCACACC	1e0	1	193	0.0126	451	0.0128
M03034_2.00:FOXC1:FOXC2:FOXD1:FOXD2:FOXD3:FOXD4:FOXD4L1:FOXD4L3:FOXD4L4:FOXD4L5:FOXD4L6:FOXE1:FOXE3:FOXF1:FOXF2:FOXG1:FOXI1:FOXI3:FOXL1:FOXL2:FOXS1	RTAAACA	1e0	1	3169	0.2074	7325.1	0.208
M10122_2.00:REST	ACAGCGW	1e0	1	954	0.0624	2211.3	0.0628
M05363_2.00:PBX1:PBX2:PBX3:PBX4	DTGATTGACG	1e0	1	385	0.0252	895.8	0.0254
M02126_2.00:BARHL1:BARHL2:HOXA6:HOXB6:HOXB8:HOXC6:HOXC8:HOXD8:NKX1-1:NKX1-2	BTAAWTGN	1e0	1	7012	0.459	16188	0.4597
M06418_2.00:NR2C1:NR2F1:NR2F2:NR2F6:NR4A1:NR5A1:NR5A2:PPARD:PPARG:RARA:RARB:RARG:RORA:RORB:RORC:RXRA:RXRB:RXRG	AAGGTCA	1e0	1	547	0.0358	1270.3	0.0361
M09611_2.00:ESR1:ESR2:NR1D1:NR1D2:NR1H2:NR1H3:NR1H4:NR2C1:NR2C2:NR2F1:NR2F2:NR2F6:NR4A1:NR6A1:PPARA:PPARD:PPARG:RARA:RARB:RARG:RORA:RORB:RORC:RXRA:RXRB:RXRG:THRA	GAGGTCAAAGGTCA	1e0	1	22	0.0014	52.5	0.0015
M10916_2.00:MEF2A	GCTAAATTTAGT	1e0	1	22	0.0014	53	0.0015
M10130_2.00:MECOM	ACAAGATAA	1e0	1	115	0.0075	269.3	0.0076
M07835_2.00:JUN:JUNB:JUND	GATGACTCATH	1e0	1	205	0.0134	478.4	0.0136
M03800_2.00:SIX1:SIX2:SIX4:SIX5	RTGATACS	1e0	1	2105	0.1378	4870.2	0.1383
M01921_2.00:KMT2A	NNNNHDCGNN	1e0	1	8709	0.5701	20100.5	0.5708
M01203_2.00:CENPBD1	NTTACGTAR	1e0	1	975	0.0638	2260.1	0.0642
M09605_2.00:HNF4A:HNF4G:NR2E1:NR2F1:NR2F2:NR2F6:NR6A1:RXRB:RXRG	CARRGKBCAAAGTYCA	1e0	1	66	0.0043	155.9	0.0044
M06376_2.00:HOXA3:HOXA4:HOXA5:HOXA6:HOXA7:HOXA9:HOXB3:HOXB4:HOXB5:HOXB6:HOXB7:HOXB8:HOXB9:HOXC4:HOXC5:HOXC6:HOXC8:HOXC9:HOXD3:HOXD4:HOXD8:HOXD9:PDX1	NTTAATKA	1e0	1	4612	0.3019	10655.4	0.3026
M05322_2.00:ALX1:ALX3:ALX4:ARX:BARHL1:BARHL2:DRGX:ESX1:GBX1:GBX2:HESX1:HMX1:HMX2:HMX3:ISX:LBX1:LBX2:MEOX1:MEOX2:MIXL1:MSX1:MSX2:PHOX2A:PHOX2B:PROP1:PRRX1:PRRX2:RAX:RAX2:SHOX:SHOX2:TLX2:UNCX:VENTX:VSX1:VSX2	STAATTAATTAG	1e0	1	75	0.0049	176.5	0.005
M00227_2.00:BCL6	NTAATTAATN	1e0	1	1551	0.1015	3591.6	0.102
M11352_2.00:STAT1	YTTCCHGGA	1e0	1	833	0.0545	1932.6	0.0549
M04341_2.00:JUN:JUNB:JUND	KATGACTCATM	1e0	1	136	0.0089	318.2	0.009
M06338_2.00:ALX1:ALX3:ALX4:ARX:BARX1:BARX2:BSX:DLX2:DLX3:DRGX:EMX1:EMX2:EN1:EN2:ESX1:EVX1:EVX2:GBX1:GBX2:GSX1:GSX2:HESX1:HOXA2:HOXA3:HOXB2:HOXB3:HOXD3:ISX:LBX1:LBX2:LHX1:LHX2:LHX3:LHX4:LHX5:LHX6:LHX8:LHX9:LMX1A:LMX1B:MEOX1:MIXL1:MNX1:MSX1:MSX2:NKX1-1:NKX1-2:NOBOX:NOTO:OTP:PDX1:PHOX2A:PHOX2B:PROP1:PRRX1:PRRX2:RAX:RAX2:SEBOX:SHOX:SHOX2:UNCX:VAX1:VAX2:VSX1:VSX2:ZFHX2	TTAATTA	1e0	1	2651	0.1735	6131.4	0.1741
M06506_2.00:ALX1:ALX3:ALX4:ARX:BARHL1:BARHL2:BARX1:BARX2:BSX:DLX1:DLX2:DLX3:DLX4:DLX5:DLX6:DRGX:EMX1:EMX2:EN1:EN2:ESX1:EVX1:EVX2:GBX1:GBX2:GSX1:GSX2:HESX1:HOXA2:HOXA3:HOXA4:HOXB2:HOXB3:HOXB4:HOXC4:HOXC5:HOXD3:HOXD4:ISX:LBX1:LBX2:LHX1:LHX2:LHX3:LHX4:LHX5:LHX6:LHX8:LHX9:LMX1A:LMX1B:MEOX1:MIXL1:MNX1:MSX1:MSX2:NKX1-1:NKX1-2:NOBOX:NOTO:OTP:PDX1:PHOX2A:PHOX2B:PROP1:PRRX1:PRRX2:RAX:RAX2:SEBOX:SHOX:SHOX2:UNCX:VAX1:VAX2:VSX1:VSX2:ZFHX2:ZFHX3	TTAATTR	1e0	1	2651	0.1735	6131.4	0.1741
M10854_2.00:POU5F1	ATGMATATG	1e0	1	679	0.0444	1576.9	0.0448
M02854_2.00:MAF:MAFA:MAFB:MAFG:MAFK	AWWDTGCTGASTCAGCANWWT	1e0	1	1	0.0001	2.1	0.0001
M02863_2.00:CREB3L1:CREB3L2:CREB3L4	TGATGACGTGGCA	1e0	1	1	0.0001	2.8	0.0001
M02881_2.00:PRDM4	TTTCAAGGCCCCC	1e0	1	1	0.0001	2.1	0.0001
M02939_2.00:CENPB	CCCGCWTNNWACGAA	1e0	1	1	0.0001	2.7	0.0001
M03420_2.00:NR1H2:NR1H3:NR1H4:NR2C1:NR2C2:NR2F1:NR2F2:NR2F6:NR4A1:NR4A2:NR4A3:NR5A1:NR5A2:NR6A1:PPARA:PPARD:PPARG:RARA:RARB:RARG:RORA:RORB:RORC:RXRA:RXRB:RXRG:THRA:THRB	RAGGTCAAAGGTCA	1e0	1	1	0.0001	2.1	0.0001
M03435_2.00:HNF4A:HNF4G:NR1H4:NR2C1:NR2C2:NR2F1:NR2F2:NR2F6:NR4A1:NR4A2:NR4A3:NR5A1:NR5A2:NR6A1:PPARA:PPARD:PPARG:RARA:RARB:RARG:RORA:RORB:RORC:RXRA:RXRB:RXRG:THRA	GGGGTCAAAGGTCA	1e0	1	1	0.0001	2.6	0.0001
M03453_2.00:RFX1:RFX2:RFX3:RFX4:RFX6	CGTTGCTARGCAACS	1e0	1	1	0.0001	2.5	0.0001
M03507_2.00:SOX1:SOX10:SOX11:SOX12:SOX13:SOX14:SOX15:SOX17:SOX18:SOX2:SOX21:SOX3:SOX30:SOX4:SOX5:SOX6:SOX7:SOX8:SOX9:SRY	AATGAATTGCAGTCATT	1e0	1	1	0.0001	2.3	0.0001
M03546_2.00:EOMES:TBR1:TBX21	GGTGTGAWWTCACACC	1e0	1	1	0.0001	3	0.0001
M03565_2.00:TBX15:TBX18:TBX20:TBX4:TBX5	AGGTGTGAAGGTGTGA	1e0	1	1	0.0001	2.8	0.0001
M03569_2.00:TBX15:TBX18:TBX20:TBX4:TBX5	AGGTGTGAHGGTGTGA	1e0	1	1	0.0001	2.9	0.0001
M03674_2.00:OSR2	GCTACCGYRTTACGCR	1e0	1	1	0.0001	2.7	0.0001
M03807_2.00:ALX1:ALX3:ALX4:ARX:BARX1:BARX2:BSX:DLX1:DLX2:DLX3:DLX4:DLX5:DLX6:DRGX:EMX1:EMX2:EN1:EN2:ESX1:EVX1:EVX2:GBX1:GBX2:GSX1:GSX2:HESX1:HMX1:HMX3:HOXA1:HOXA2:HOXA3:HOXA4:HOXA5:HOXA7:HOXB1:HOXB2:HOXB3:HOXB4:HOXB5:HOXB7:HOXC4:HOXC5:HOXD1:HOXD3:HOXD4:ISX:LHX3:LHX4:MEOX1:MEOX2:MNX1:MSX1:MSX2:NANOG:NANOGP8:NKX1-1:NKX1-2:NOTO:OTP:PDX1:PHOX2A:PHOX2B:PROP1:PRRX1:PRRX2:SHOX:SHOX2:UNCX:VAX1:VAX2:VENTX:VSX1:VSX2	YTAATGWNNVGBHDVYBNNWCATTAR	1e0	1	1	0.0001	2.5	0.0001
M03886_2.00:PAX3:PAX7	RATTAGTCACGGT	1e0	1	1	0.0001	2.6	0.0001
M03963_2.00:RFX1:RFX2:RFX3:RFX4:RFX6	GTTGCTAGGCAAC	1e0	1	1	0.0001	2.8	0.0001
M04164_2.00:NHLH1:NHLH2	GGGNCGCAGCTGCGTCCC	1e0	1	1	0.0001	2.7	0.0001
M04360_2.00:MAFF	WTGCTGACGTCAGCAW	1e0	1	1	0.0001	2.7	0.0001
M04507_2.00:GFI1:GFI1B	BAAATCACTGCAMCBCACTCM	1e0	1	1	0.0001	2.8	0.0001
M04638_2.00:ZNF580	CCTACCCTYGCCTACCCT	1e0	1	1	0.0001	2.1	0.0001
M05606_2.00:NR1D1:NR1D2:NR2C2:NR2F1:NR2F2:NR2F6:PPARA:PPARD:RARA:RARB:RARG:RORA:RORB:RORC	DAWGTRGGTYAGTRGGTCAN	1e0	1	1	0.0001	2	0.0001
M05671_2.00:HNF4G:NR1H4:NR2C1:NR2C2:NR2F1:NR2F2:NR2F6:NR4A1:NR4A2:NR4A3:NR5A1:NR5A2:NR6A1:PPARA:PPARD:PPARG:RARA:RARB:RARG:RORA:RORB:RORC:RXRA:RXRB:RXRG:THRA:THRB	GGGGTCAAAGGTCAH	1e0	1	1	0.0001	2.1	0.0001
M05713_2.00:NFATC1:NFATC2:NFATC3:NFATC4	TTTTCCGCGGAAAA	1e0	1	1	0.0001	3	0.0001
M05716_2.00:RFX1:RFX2:RFX3:RFX4:RFX6	SGTTGCTAGGCAACG	1e0	1	1	0.0001	2.5	0.0001
M05718_2.00:RFX1:RFX2:RFX3:RFX4:RFX6	SGTTGCTAGGCAACS	1e0	1	1	0.0001	2.5	0.0001
M05727_2.00:RFX5:RFX7	BGTTGCTRKGCGTTGCYRK	1e0	1	1	0.0001	2.7	0.0001
M05759_2.00:SOX1:SOX10:SOX11:SOX12:SOX13:SOX14:SOX15:SOX17:SOX18:SOX2:SOX21:SOX3:SOX30:SOX4:SOX5:SOX6:SOX7:SOX8:SOX9:SRY	AACAATGGNCCATTGTT	1e0	1	1	0.0001	2.6	0.0001
M07775_2.00:ZNF486	GCCGAAACCCGGG	1e0	1	1	0.0001	2	0.0001
M08362_2.00:ZNF320	NNSKCACAGGCCCCCKGGCCCCCC	1e0	1	1	0.0001	2.6	0.0001
M09889_2.00:ARNTL	SGTCCGCGCCCCCKT	1e0	1	1	0.0001	2.9	0.0001
M09954_2.00:ATF1:CREB1:CREM	GGGGGTTGACGYANA	1e0	1	1	0.0001	2.7	0.0001
M11158_2.00:AR:NR3C1:NR3C2:PGR	NKKGVRGGTACABNGTGTTCTTKDNNN	1e0	1	1	0.0001	2.9	0.0001
M11176_2.00:ESR1:ESR2:NR1D1:NR1D2:NR1H2:NR1H3:NR1H4:NR2C1:NR2C2:NR2F1:NR2F2:NR2F6:NR4A1:NR6A1:PPARA:PPARD:PPARG:RARA:RARB:RARG:RORA:RORB:RORC:RXRA:RXRB:RXRG:THRA	AGGTCAAAGGTCA	1e0	1	1	0.0001	2.1	0.0001
M03456_2.00:RFX1:RFX2:RFX3:RFX4:RFX6	SGTTGCCATGGCAACS	1e0	1	8	0.0005	19.9	0.0006
M04039_2.00:MAF:MAFA:MAFB:MAFG:MAFK	AWTGCTGASTCAGCAWT	1e0	1	8	0.0005	19.6	0.0006
M08165_2.00:SOX1:SOX10:SOX11:SOX12:SOX13:SOX14:SOX15:SOX17:SOX18:SOX2:SOX21:SOX3:SOX30:SOX4:SOX5:SOX6:SOX7:SOX8:SOX9:SRY	NDAACAAAGVN	1e0	1	1804	0.1181	4176.6	0.1186
M04595_2.00:ZBTB2	DTTTCCGGTAAC	1e0	1	16	0.001	38.4	0.0011
M10951_2.00:SRF	GCCATATATGGCCAK	1e0	1	16	0.001	38.9	0.0011
M10310_2.00:MTF1	TBTGCACMCGGCCC	1e0	1	30	0.002	71.6	0.002
M03995_2.00:TEAD4	TGGAATGYGG	1e0	1	770	0.0504	1787.3	0.0508
M00060_2.00:HSF2:HSF4	NNNTTCYAY	1e0	1	10848	0.7101	25030.8	0.7108
M09968_2.00:JUN:JUNB:JUND	TGACTCAN	1e0	1	2608	0.1707	6033.1	0.1713
M11245_2.00:RFX1:RFX2:RFX3:RFX4:RFX6	MGTTACTAGGCAAM	1e0	1	62	0.0041	146.9	0.0042
M01722_2.00:HEY1:HEY2:HEYL	GCACGTGTC	1e0	1	372	0.0244	866.5	0.0246
M04326_2.00:HLF:TEF	NRTTACRTAACV	1e0	1	104	0.0068	244.4	0.0069
M03440_2.00:TP53	ACATGTCHYWGACWTGT	1e0	1	3	0.0002	7.7	0.0002
M03580_2.00:NRF1	TGCGCATGCGCA	1e0	1	3	0.0002	7.4	0.0002
M04350_2.00:MAF:MAFA:MAFB:MAFG:MAFK:NRL	DTGCTGAYGTCAGCAW	1e0	1	3	0.0002	7.2	0.0002
M04501_2.00:BCL6B	NTGCTTTCTAGGAATN	1e0	1	3	0.0002	7.8	0.0002
M05577_2.00:HNF4A:HNF4G:NR2E1:NR2F1:NR2F2:NR2F6:NR6A1:RXRB:RXRG	GGGGTCAAAGGTCAN	1e0	1	3	0.0002	7	0.0002
M05697_2.00:NFATC1:NFATC2:NFATC3:NFATC4	TTTTCCRYGGAAAA	1e0	1	3	0.0002	7.8	0.0002
M10816_2.00:PAX3:PAX7	TCGTCACGCTTHA	1e0	1	3	0.0002	7.4	0.0002
M04954_2.00:ALX1:ALX3:ALX4:ARX:BARHL1:BARHL2:BARX1:BARX2:BSX:DLX1:DLX2:DLX3:DLX4:DLX5:DLX6:EN1:EN2:GBX1:GBX2:GSX1:GSX2:HOXA1:HOXA2:HOXA3:HOXB1:HOXB2:HOXB3:HOXD1:HOXD3:ISX:LHX1:LHX5:MEOX1:MNX1:MSX1:MSX2:NANOG:NANOGP8:NKX1-1:NKX1-2:PDX1:PROP1:SHOX:SHOX2:UNCX:VAX1:VAX2:VSX2	WTAAYGAB	1e0	1	4349	0.2847	10051.1	0.2854
M08198_2.00:EHF:ELF1:ELF2:ELF3:ELF4:ELF5:ELK1:ELK3:ELK4:ERF:ERG:ETS1:ETS2:ETV1:ETV2:ETV3:ETV3L:ETV4:ETV5:ETV6:ETV7:FEV:FLI1:GABPA:SPDEF	ACCCGGAAGY	1e0	1	24	0.0016	57.8	0.0016
M08960_2.00:ZNF350	CAGYCCTTTTATGACCWA	1e0	1	24	0.0016	57.7	0.0016
M09180_2.00:ALX1:ALX3:ALX4:ARX:BARX1:BARX2:BSX:DLX1:DLX2:DLX3:DLX4:DLX5:DLX6:DRGX:EMX1:EMX2:EN1:EN2:ESX1:EVX1:EVX2:GBX1:GBX2:GSX1:GSX2:HESX1:HOXA2:HOXA3:HOXB2:HOXB3:HOXD3:ISX:LBX1:LBX2:LHX1:LHX2:LHX3:LHX4:LHX5:LHX6:LHX8:LHX9:LMX1A:LMX1B:MEOX1:MIXL1:MNX1:MSX1:MSX2:NKX1-1:NKX1-2:NOBOX:NOTO:OTP:PDX1:PHOX2A:PHOX2B:PROP1:PRRX1:PRRX2:RAX:RAX2:SEBOX:SHOX:SHOX2:UNCX:VAX1:VAX2:VSX1:VSX2:ZFHX2:ZFHX3	KAAGCTAATTAR	1e0	1	47	0.0031	111.3	0.0032
M05324_2.00:ALX1:ALX3:ALX4:ARX:BARHL1:BARHL2:DRGX:ESX1:GBX1:GBX2:HESX1:HMX1:HMX2:HMX3:ISX:LBX1:LBX2:MEOX1:MEOX2:MIXL1:MSX1:MSX2:PHOX2A:PHOX2B:PROP1:PRRX1:PRRX2:RAX:RAX2:SHOX:SHOX2:TLX2:UNCX:VENTX:VSX1:VSX2	TTAACGAG	1e0	1	1043	0.0683	2419.3	0.0687
M06226_2.00:BARX1:BARX2:BSX:EMX1:EMX2:EN1:EN2:EVX1:EVX2:GBX1:GBX2:GSX1:GSX2:HESX1:HMX1:HMX2:HMX3:HOXA1:HOXA2:HOXA3:HOXA4:HOXA5:HOXA6:HOXA7:HOXB1:HOXB2:HOXB3:HOXB4:HOXB5:HOXB6:HOXB7:HOXB8:HOXC4:HOXC5:HOXC6:HOXD1:HOXD3:HOXD4:HOXD8:ISX:MEOX1:MEOX2:MNX1:NKX1-1:NKX1-2:NOTO:OTP:PDX1:TLX1:TLX3:VAX1:VAX2:VENTX	MTTAATGA	1e0	1	1773	0.1161	4106.5	0.1166
M03825_2.00:ALX1:ALX3:ALX4:ARX:BARHL1:BARHL2:DRGX:ESX1:EVX1:EVX2:GBX1:GBX2:HESX1:LBX1:LBX2:MEOX1:MEOX2:MIXL1:MSX1:MSX2:PHOX2A:PHOX2B:PROP1:PRRX1:PRRX2:RAX:RAX2:SHOX:SHOX2:TLX1:TLX3:UNCX:VSX1:VSX2	TAAYAAGV	1e0	1	2917	0.1909	6748.6	0.1916
M03191_2.00:ALX1:ALX3:ALX4:ARX:BARHL1:BARHL2:BARX1:BARX2:BSX:DLX1:DLX2:DLX3:DLX4:DLX5:DLX6:DRGX:EMX1:EMX2:EN1:EN2:ESX1:EVX1:EVX2:GBX1:GBX2:GSX1:GSX2:HESX1:HOXA1:HOXA2:HOXA3:HOXB1:HOXB2:HOXB3:HOXD3:ISX:LBX1:LBX2:LHX1:LHX2:LHX3:LHX4:LHX5:LHX6:LHX8:LHX9:LMX1A:LMX1B:MEOX1:MIXL1:MNX1:MSX1:MSX2:NKX1-1:NKX1-2:NOBOX:NOTO:OTP:PDX1:PHOX2A:PHOX2B:PROP1:PRRX1:PRRX2:RAX:RAX2:SEBOX:SHOX:SHOX2:UNCX:VAX1:VAX2:VSX1:VSX2:ZFHX2:ZFHX3	NTAATTAAATTAN	1e0	1	493	0.0323	1147.1	0.0326
M10356_2.00:ZNF182	NGRTCAAAAAGA	1e0	1	91	0.006	214.3	0.0061
M03915_2.00:SRF	NCCATATATGGN	1e0	1	109	0.0071	256.3	0.0073
M08150_2.00:MYB:MYBL1	NNCAACTGHH	1e0	1	1268	0.083	2940.8	0.0835
M06307_2.00:ALX1:ALX3:ALX4:ARX:BARHL1:BARHL2:BARX1:BARX2:BSX:DLX1:DLX2:DLX3:DLX4:DLX5:DLX6:DRGX:EMX1:EMX2:EN1:EN2:ESX1:EVX1:EVX2:GBX1:GBX2:GSX1:GSX2:HMX1:HMX2:HMX3:HOXA1:HOXA2:HOXA3:HOXA4:HOXA5:HOXB1:HOXB2:HOXB3:HOXB4:HOXB5:HOXC12:HOXC4:HOXC5:HOXD1:HOXD3:HOXD4:LBX1:LBX2:LHX1:LHX5:MEOX1:MEOX2:MIXL1:MNX1:MSX1:MSX2:NANOG:NANOGP8:NKX1-1:NKX1-2:PDX1:PHOX2A:PHOX2B:PROP1:PRRX1:PRRX2:RAX:RAX2:SHOX:SHOX2:UNCX:VAX1:VAX2:VENTX:VSX1:VSX2	CTTAATGA	1e0	1	2384	0.1561	5518.3	0.1567
M02384_2.00:MYRF	TGGTACCR	1e0	1	61	0.004	144.7	0.0041
M09314_2.00:NR1D1:NR1D2:NR2C1:NR2C2:NR2F1:NR2F2:NR2F6:NR6A1:PPARA:PPARD:PPARG:RARA:RARB:RARG:RORA:RORB:RORC:RXRA:RXRB:RXRG	AASTRGGKCAAAGGTCA	1e0	1	18	0.0012	43.1	0.0012
M10609_2.00:TFCP2:TFCP2L1:UBP1	CCRGHYNRAACCRGTTY	1e0	1	29	0.0019	69.4	0.002
M00303_2.00:BARX1:BARX2:BSX:EMX1:EMX2:EN1:EN2:EVX1:EVX2:GBX1:GBX2:GSX1:GSX2:HMX1:HMX2:HMX3:HOXA1:HOXA2:HOXA3:HOXA4:HOXA5:HOXB1:HOXB2:HOXB3:HOXB4:HOXB5:HOXC4:HOXC5:HOXD1:HOXD3:HOXD4:LBX2:MEOX1:MEOX2:MNX1:NANOG:NANOGP8:NKX1-1:NKX1-2:PDX1:TLX2:VENTX	NMTAATTAMTN	1e0	1	978	0.064	2270	0.0645
M10015_2.00:MAF:MAFA:MAFB:MAFG:MAFK	TGCTGASTC	1e0	1	200	0.0131	468.9	0.0133
M09582_2.00:BARX1:BARX2:BSX:EMX1:EMX2:EN1:EN2:EVX1:EVX2:GBX1:GBX2:GSX1:GSX2:HMX1:HMX2:HMX3:HOXA1:HOXA2:HOXA3:HOXA4:HOXA5:HOXA7:HOXB1:HOXB2:HOXB3:HOXB4:HOXB5:HOXB7:HOXC4:HOXC5:HOXD1:HOXD3:HOXD4:MEOX1:MEOX2:MNX1:NANOG:NANOGP8:NKX1-1:NKX1-2:NOTO:OTP:PDX1:TLX2:VAX1:VAX2:VENTX	ATGATTRATG	1e0	1	1452	0.095	3366.1	0.0956
M08915_2.00:ZNF768	ACTTAACCTCTCTGAGCCTC	1e0	1	26	0.0017	62.6	0.0018
M04565_2.00:GLIS1	GCTYCGTGGGGGGTM	1e0	1	5	0.0003	12.3	0.0003
M05574_2.00:HNF4A:HNF4G:NR2E1:NR2F1:NR2F2:NR2F6:NR6A1:RXRB:RXRG	RGGGTCAAAGTCCAH	1e0	1	5	0.0003	12.5	0.0004
M05578_2.00:HNF4A:HNF4G:NR2E1:NR2F1:NR2F2:NR2F6:NR6A1:RXRB:RXRG	RRGGTCAAAGTCCAH	1e0	1	5	0.0003	12.6	0.0004
M05660_2.00:NR1D1:NR1D2:NR2C1:NR2C2:NR2F1:NR2F2:NR2F6:PPARA:PPARD:PPARG:RARA:RARB:RARG:RORA:RORB:RORC	DAWGTRGGTYAGTRGGTCRN	1e0	1	5	0.0003	12.6	0.0004
M08943_2.00:ZNF563	GGGNTCMTBDCHGGCAGCTGY	1e0	1	5	0.0003	12.6	0.0004
M08953_2.00:ZNF667	GTGGCYTTAARAGCTCABC	1e0	1	5	0.0003	13	0.0004
M11388_2.00:TBP:TBPL2	STATAAAARSSVVSS	1e0	1	299	0.0196	698.8	0.0198
M11491_2.00:TBP:TBPL2	STATAAAARSSVVSS	1e0	1	299	0.0196	698.8	0.0198
M05658_2.00:ESR1:ESR2:ESRRA:ESRRB:ESRRG	BTCAAGGTCAH	1e0	1	349	0.0228	814.8	0.0231
M07971_2.00:PBX3	GBCRGCCAATCAGRR	1e0	1	96	0.0063	226.1	0.0064
M02800_2.00:NEUROG2:NEUROG3	AACATATGTC	1e0	1	87	0.0057	205.5	0.0058
M02696_2.00:MEF2A	HWTWCCAWAWATRGAAAK	1e0	1	40	0.0026	95.8	0.0027
M10930_2.00:MEF2A	HWTWCCAWAWATRGAAAK	1e0	1	40	0.0026	95.8	0.0027
M07655_2.00:ZNF552	KCCCCTCGTGG	1e0	1	15	0.001	37	0.001
M04109_2.00:BHLHE22:BHLHE23	ACCATATGKT	1e0	1	72	0.0047	171	0.0049
M09668_2.00:FOXA1:FOXA2:FOXA3:FOXB1:FOXB2	TATTTACAAAAG	1e0	1	132	0.0086	311	0.0088
M11141_2.00:NR1D2:NR2C1:NR2C2:NR2F1:NR2F2:NR2F6:NR4A1:PPARA:PPARD:PPARG:RARA:RARB:RARG:RORA:RORB:RORC:RXRA:RXRB:RXRG:THRA	AGGTCAG	1e0	1	5820	0.381	13448.2	0.3819
M09975_2.00:BACH1:BACH2	ANSATGAGTCATGVT	1e0	1	23	0.0015	55.9	0.0016
M01716_2.00:MNT	NCACGTGNN	1e0	1	1649	0.1079	3822.8	0.1086
M00279_2.00:ALX1:ALX3:ALX4:ARX:BSX:DLX1:DLX2:DLX3:DLX6:DRGX:EMX1:EMX2:EN1:EN2:ESX1:GBX1:GBX2:HESX1:HOXA2:HOXB2:ISX:LBX1:LBX2:LHX1:LHX2:LHX3:LHX4:LHX5:LHX6:LHX8:LHX9:LMX1A:LMX1B:MEOX1:MIXL1:MNX1:MSX1:MSX2:NKX1-1:NKX1-2:NOBOX:NOTO:OTP:PHOX2A:PHOX2B:PROP1:PRRX1:PRRX2:RAX:RAX2:SEBOX:SHOX:SHOX2:UNCX:VAX1:VAX2:VSX1:VSX2:ZFHX2:ZFHX3	NATAATTACTN	1e0	1	857	0.0561	1991.3	0.0565
M03073_2.00:GRHL1	HAAACCGGTTTT	1e0	1	34	0.0022	81.6	0.0023
M03199_2.00:ALX1:ALX3:ALX4:ARX:BARX1:BARX2:BSX:DLX2:DLX3:DRGX:EMX1:EMX2:EN1:EN2:ESX1:EVX1:EVX2:GBX1:GBX2:GSX1:GSX2:HESX1:HOXA2:HOXA3:HOXB2:HOXB3:HOXD3:ISX:LBX1:LBX2:LHX1:LHX2:LHX3:LHX4:LHX5:LHX6:LHX8:LHX9:LMX1A:LMX1B:MEOX1:MIXL1:MNX1:MSX1:MSX2:NKX1-1:NKX1-2:NOBOX:NOTO:OTP:PDX1:PHOX2A:PHOX2B:PROP1:PRRX1:PRRX2:RAX:RAX2:SEBOX:SHOX:SHOX2:UNCX:VAX1:VAX2:VSX1:VSX2:ZFHX2:ZFHX3	NTAATTARATTAN	1e0	1	211	0.0138	494.1	0.014
M03871_2.00:ALX1:ALX3:ALX4:ARX:BARHL1:BARHL2:BARX1:BARX2:BSX:DLX1:DLX2:DLX3:DLX4:DLX5:DLX6:DRGX:EMX1:EMX2:EN1:EN2:ESX1:EVX1:EVX2:GBX1:GBX2:GSX1:GSX2:HESX1:HMX1:HMX2:HMX3:HOXA1:HOXA2:HOXA3:HOXA4:HOXA5:HOXA6:HOXB1:HOXB2:HOXB3:HOXB4:HOXB5:HOXB6:HOXB8:HOXC4:HOXC5:HOXC6:HOXD1:HOXD3:HOXD4:HOXD8:ISX:LHX1:LHX3:LHX4:LHX5:MEOX1:MEOX2:MIXL1:MNX1:MSX1:MSX2:NANOG:NANOGP8:NKX1-1:NKX1-2:NOTO:OTP:PDX1:PHOX2A:PHOX2B:PROP1:PRRX1:PRRX2:RAX:RAX2:SEBOX:SHOX:SHOX2:UNCX:VAX1:VAX2:VENTX:VSX1:VSX2	HCVBTAATTAGCGY	1e0	1	54	0.0035	128.7	0.0037
M03060_2.00:FOXC1:FOXC2:FOXD1:FOXD2:FOXD3:FOXD4:FOXD4L1:FOXD4L3:FOXD4L4:FOXD4L5:FOXD4L6:FOXE1:FOXF1:FOXF2:FOXG1:FOXI1:FOXI3:FOXK2:FOXL1:FOXL2:FOXP4:FOXS1	ATAAACA	1e0	1	3725	0.2438	8616.3	0.2447
M03916_2.00:SRF	RCCATATATGGY	1e0	1	51	0.0033	121.5	0.0034
M08322_2.00:ZNF513	ACCATCATCAYCATC	1e0	1	31	0.002	74.4	0.0021
M09923_2.00:NFE2:NFE2L1:NFE2L2:NFE2L3	TATTWGCAAGGA	1e0	1	31	0.002	74.9	0.0021
M08799_2.00:BATF:BATF3	MTGAGTCATAHYGAAAST	1e0	1	20	0.0013	48.9	0.0014
M05466_2.00:POU4F3	ATGCATTATTNAT	1e0	1	104	0.0068	245.6	0.007
M04509_2.00:ZNF281	GCCCCTCCCCCA	1e0	1	101	0.0066	238.4	0.0068
M08786_2.00:HLF:TEF	GATTRYGTAACMS	1e0	1	95	0.0062	224	0.0064
M09392_2.00:LEF1:TCF7:TCF7L1:TCF7L2	BCCTTTSWWNTBYH	1e0	1	1540	0.1008	3571.9	0.1014
M09402_2.00:LEF1:TCF7:TCF7L1:TCF7L2	BCCTTTSWWNTBYH	1e0	1	1540	0.1008	3571.9	0.1014
M05548_2.00:IRF7	HNGAAAGTGAAAGTR	1e0	1	83	0.0054	196.5	0.0056
M02281_2.00:NAIF1	BDRCGTARN	1e0	1	1104	0.0723	2564	0.0728
M06516_2.00:ALX1:ALX3:ALX4:ARX:BARX1:BARX2:DRGX:EMX1:EMX2:EN1:EN2:ESX1:GBX1:GBX2:GSX1:GSX2:HESX1:HOXA2:HOXA3:HOXA4:HOXA5:HOXB2:HOXB3:HOXB4:HOXB5:HOXC4:HOXC5:HOXD3:HOXD4:ISX:LHX2:LHX3:LHX4:LHX6:LHX8:LHX9:LMX1A:LMX1B:MEOX1:MIXL1:MNX1:MSX1:MSX2:NKX1-1:NKX1-2:NOBOX:NOTO:OTP:PDX1:PHOX2A:PHOX2B:PROP1:PRRX1:PRRX2:RAX:RAX2:SEBOX:SHOX:SHOX2:UNCX:VAX1:VAX2:VSX1:VSX2:ZFHX2	TTAATTA	1e0	1	2775	0.1816	6424.4	0.1824
M10751_2.00:PBX1:PBX2:PBX3:PBX4	NKTGATTGACAKSS	1e0	1	74	0.0048	175.6	0.005
M05694_2.00:NFATC1:NFATC2:NFATC3:NFATC4	KTTTCCATGGAAAH	1e0	1	12	0.0008	29.8	0.0008
M04460_2.00:ZSCAN5	NYGTCCCYCCCCAAAKCY	1e0	1	28	0.0018	67.9	0.0019
M05140_2.00:MEIS1:MEIS2:MEIS3:PKNOX1:PKNOX2:TGIF1:TGIF2	TGACAGCTGTCA	1e0	1	28	0.0018	67.5	0.0019
M10021_2.00:CEBPD	TTGCVYAAY	1e0	1	4462	0.2921	10318.1	0.293
M05371_2.00:ARGFX	KYTAATTAGA	1e0	1	371	0.0243	866.3	0.0246
M03633_2.00:NRL	WWNTGCTGMGTCAGCANWW	1e0	1	7	0.0005	17.5	0.0005
M05479_2.00:POU3F2	RCGCATAAATTAN	1e0	1	7	0.0005	17	0.0005
M05701_2.00:NFATC1:NFATC2:NFATC3:NFATC4	AKTTTCCATT	1e0	1	1521	0.0996	3528.7	0.1002
M03821_2.00:CRX:DMBX1:DPRX:GSC:GSC2:OTX1:OTX2:PITX1:PITX2:PITX3:TPRX1	TAATCCTTTAATCCB	1e0	1	17	0.0011	41.5	0.0012
M05453_2.00:POU1F1	NTAATGAGATGCRN	1e0	1	25	0.0016	60.6	0.0017
M11106_2.00:HNF4A:HNF4G:NR2E1:NR2F1:NR2F2:NR2F6:NR6A1:RXRB:RXRG	ANARGGBCAAAGKTCANGD	1e0	1	25	0.0016	60.8	0.0017
M05879_2.00:HNF4A:HNF4G:NR1H4:NR2C1:NR2C2:NR2F1:NR2F2:NR2F6:NR4A1:NR4A2:NR4A3:NR5A1:NR5A2:NR6A1:PPARA:PPARD:PPARG:RARA:RARB:RARG:RORA:RORB:RORC:RXRA:RXRB:RXRG:THRA:THRB	RGGTCAAAGGTCANR	1e0	1	56	0.0037	133.7	0.0038
M05898_2.00:SOX1:SOX10:SOX11:SOX12:SOX13:SOX14:SOX15:SOX17:SOX18:SOX2:SOX21:SOX3:SOX30:SOX4:SOX5:SOX6:SOX7:SOX8:SOX9:SRY	AACAATRG	1e0	1	4013	0.2627	9283.5	0.2636
M10759_2.00:HMBOX1:HNF1A:HNF1B	NRTYAAHCATTAACYD	1e0	1	85	0.0056	201.4	0.0057
M11093_2.00:ESR1:ESR2:NR1D1:NR1D2:NR1H2:NR1H3:NR1H4:NR2C1:NR2C2:NR2F1:NR2F2:NR2F6:NR4A1:NR4A2:NR4A3:NR5A1:NR5A2:NR6A1:PPARA:PPARD:PPARG:RARA:RARB:RARG:RORA:RORB:RORC:RXRA:RXRB:RXRG:THRA:THRB	TAANTRGGTCA	1e0	1	476	0.0312	1110.8	0.0315
M08288_2.00:YY1	GCCGCCATBTTG	1e0	1	50	0.0033	120	0.0034
M11193_2.00:NR2C2:NR2F1:NR2F2:NR2F6:PPARD:PPARG:RORA:RORB:RXRA:RXRB:RXRG:THRA:THRB	SANTRAGGTCACGSYM	1e0	1	33	0.0022	79.4	0.0023
M04299_2.00:ATF2:CREB5	NRTGACGTCAYN	1e0	1	239	0.0156	560.6	0.0159
M11131_2.00:ESR1:ESR2:ESRRA:ESRRB:ESRRG	TTCAAGGTCAS	1e0	1	242	0.0158	567.5	0.0161
M01506_2.00:LHX9	HTAATTARB	1e0	1	4106	0.2688	9499.2	0.2698
M10528_2.00:FOXI1:FOXI2:FOXI3:FOXJ1:FOXJ2:FOXJ3:FOXK2:FOXP3	ATMATAATATTTTT	1e0	1	126	0.0082	297.9	0.0085
M00196_2.00:BBX:CIC	TTCATTGA	1e0	1	147	0.0096	346.7	0.0098
M04126_2.00:BHLHE40:BHLHE41	GTCACGTGAC	1e0	1	30	0.002	72.7	0.0021
M09133_2.00:BARX1:BARX2:BSX:DLX1:DLX2:DLX3:DLX4:DLX5:DLX6:EMX1:EMX2:EN1:EN2:EVX1:EVX2:GBX1:GBX2:GSX1:GSX2:HOXA1:HOXA2:HOXA3:HOXA4:HOXA5:HOXB1:HOXB2:HOXB3:HOXB4:HOXB5:HOXC4:HOXC5:HOXD1:HOXD3:HOXD4:ISX:MEOX1:MEOX2:MNX1:MSX1:MSX2:NANOG:NANOGP8:NKX1-1:NKX1-2:PDX1:PROP1:SHOX:SHOX2:UNCX:VAX1:VAX2:VENTX	TTGATGGATG	1e0	1	300	0.0196	702.3	0.0199
M09196_2.00:BARX1:BARX2:BSX:DLX1:DLX2:DLX3:DLX4:DLX5:DLX6:EMX1:EMX2:EN1:EN2:EVX1:EVX2:GBX1:GBX2:GSX1:GSX2:HOXA1:HOXA2:HOXA3:HOXA4:HOXA5:HOXB1:HOXB2:HOXB3:HOXB4:HOXB5:HOXC4:HOXC5:HOXD1:HOXD3:HOXD4:ISX:MEOX1:MEOX2:MNX1:MSX1:MSX2:NANOG:NANOGP8:NKX1-1:NKX1-2:PDX1:PROP1:SHOX:SHOX2:UNCX:VAX1:VAX2:VENTX	TTGATGGATG	1e0	1	300	0.0196	702.3	0.0199
M04302_2.00:ATF2:CREB5	NATGACRTCATY	1e0	1	108	0.0071	255.5	0.0073
M10699_2.00:ALX1:ALX3:ALX4:ARX:BARHL1:BARHL2:BARX1:BARX2:BSX:DLX1:DLX2:DLX3:DLX4:DLX5:DLX6:DRGX:EMX1:EMX2:EN1:EN2:ESX1:EVX1:EVX2:GBX1:GBX2:GSX1:GSX2:HMX1:HMX2:HMX3:HOXA1:HOXA2:HOXA3:HOXA4:HOXA5:HOXA6:HOXA7:HOXB1:HOXB2:HOXB3:HOXB4:HOXB5:HOXB6:HOXB7:HOXB8:HOXC4:HOXC5:HOXC6:HOXD1:HOXD3:HOXD4:HOXD8:ISX:LHX3:LHX4:MEOX1:MEOX2:MIXL1:MNX1:MSX1:MSX2:NANOG:NANOGP8:NKX1-1:NKX1-2:NOBOX:NOTO:OTP:PDX1:PHOX2A:PHOX2B:PROP1:PRRX1:PRRX2:RAX:RAX2:SEBOX:SHOX:SHOX2:UNCX:VAX1:VAX2:VENTX:VSX1:VSX2	MRCTAATTAS	1e0	1	856	0.056	1992	0.0566
M04680_2.00:CUX1:CUX2	KTATTGATYA	1e0	1	603	0.0395	1406	0.0399
M04301_2.00:ATF2:CREB5	NATGACGTCATN	1e0	1	93	0.0061	220.7	0.0063
M04061_2.00:HES2	SNCACRTNMN	1e0	1	5798	0.3795	13403.8	0.3806
M08841_2.00:CEBPA:CEBPB:CEBPE	KRTTGTGCAAT	1e0	1	549	0.0359	1280.9	0.0364
M04611_2.00:ZNF396	STTTCGKACAB	1e0	1	9	0.0006	22.7	0.0006
M08961_2.00:ZNF8	TCCATTGTATGGATATACCACA	1e0	1	9	0.0006	22.2	0.0006
M05700_2.00:NFKB1:NFKB2	AGGTRCTTCCCCT	1e0	1	84	0.0055	199.5	0.0057
M04498_2.00:ZBTB7B	DCGACCACCN	1e0	1	464	0.0304	1083.9	0.0308
M06332_2.00:ALX1:ALX3:ALX4:ARX:DLX1:DLX2:DLX3:DLX4:DLX5:DLX6:DRGX:ESX1:HOXA2:HOXB2:ISX:LHX1:LHX2:LHX3:LHX4:LHX5:LHX9:MEOX1:MIXL1:MNX1:PHOX2A:PHOX2B:PROP1:PRRX1:PRRX2:RAX:RAX2:SEBOX:SHOX:SHOX2:UNCX:VSX1:VSX2	TTAATTA	1e0	1	969	0.0634	2253.2	0.064
M06529_2.00:ALX1:ALX3:ALX4:ARX:DLX1:DLX2:DLX3:DLX4:DLX5:DLX6:DRGX:ESX1:HOXA2:HOXB2:ISX:LHX1:LHX2:LHX3:LHX4:LHX5:LHX9:MEOX1:MIXL1:MNX1:PHOX2A:PHOX2B:PROP1:PRRX1:PRRX2:RAX:RAX2:SEBOX:SHOX:SHOX2:UNCX:VSX1:VSX2	TTAATTA	1e0	1	969	0.0634	2253.2	0.064
M04886_2.00:TFCP2:TFCP2L1:UBP1	ACYRGTTYRAACYRGT	1e0	1	19	0.0012	46	0.0013
M01735_2.00:CLOCK	NVCACGTGBN	1e0	1	1620	0.106	3759.3	0.1068
M07845_2.00:PRDM1	TCACTTTCACTTTYH	1e0	1	72	0.0047	171.8	0.0049
M06412_2.00:NR1D1:NR1D2:NR1H2:NR1H3:NR1H4:NR2C1:NR2C2:NR2F1:NR2F2:NR2F6:NR4A1:NR4A2:NR4A3:NR5A1:NR5A2:NR6A1:PPARA:PPARD:PPARG:RARA:RARB:RARG:RORA:RORB:RORC:RXRA:RXRB:RXRG:THRA:THRB	AATTGGGTCA	1e0	1	116	0.0076	274.8	0.0078
M03307_2.00:POU2F3	ATGAATATKCAW	1e0	1	329	0.0215	770.1	0.0219
M10416_2.00:CUX1:CUX2	WATATCGATTATTKW	1e0	1	24	0.0016	58.8	0.0017
M09417_2.00:STAT5A:STAT5B	ATTTCYAAGAAA	1e0	1	509	0.0333	1188.7	0.0338
M09421_2.00:STAT5A:STAT5B	ATTTCYAAGAAA	1e0	1	509	0.0333	1188.7	0.0338
M05547_2.00:IRF7	HCGAAAVCGAAAVTA	1e0	1	32	0.0021	77.7	0.0022
M08244_2.00:ZNF189	TGGAAAA	1e0	1	4613	0.302	10672.1	0.3031
M08462_2.00:NFATC1:NFATC2:NFATC3:NFATC4	TTTTCCA	1e0	1	4613	0.302	10672.1	0.3031
M01978_2.00:FOXC1:FOXC2:FOXD1:FOXD2:FOXD3:FOXD4:FOXD4L1:FOXD4L3:FOXD4L4:FOXD4L5:FOXD4L6:FOXE1:FOXG1:FOXI1:FOXI2:FOXI3:FOXJ3:FOXK2:FOXL1:FOXL2:FOXS1	GTAAACAA	1e0	1	823	0.0539	1916.4	0.0544
M07498_2.00:CIC:SOX1:SOX10:SOX11:SOX12:SOX13:SOX14:SOX15:SOX17:SOX18:SOX2:SOX21:SOX3:SOX4:SOX5:SOX6:SOX7:SOX8:SOX9:SRY	YCCATTGTTCTC	1e0	1	148	0.0097	349.7	0.0099
M06432_2.00:NR2E3	AAAAATCAAAGGT	1e0	1	139	0.0091	328.2	0.0093
M06515_2.00:ALX1:ALX3:ALX4:ARX:BARHL1:BARHL2:BARX1:BARX2:BSX:DLX1:DLX2:DLX3:DLX4:DLX5:DLX6:DRGX:EMX1:EMX2:EN1:EN2:ESX1:EVX1:EVX2:GBX1:GBX2:GSX1:GSX2:HMX1:HMX2:HMX3:HOXA1:HOXA2:HOXA3:HOXA4:HOXA5:HOXB1:HOXB2:HOXB3:HOXB4:HOXB5:HOXC12:HOXC4:HOXC5:HOXD1:HOXD3:HOXD4:LBX1:LBX2:LHX1:LHX5:MEOX1:MEOX2:MIXL1:MNX1:MSX1:MSX2:NANOG:NANOGP8:NKX1-1:NKX1-2:PDX1:PHOX2A:PHOX2B:PROP1:PRRX1:PRRX2:RAX:RAX2:SHOX:SHOX2:UNCX:VAX1:VAX2:VENTX:VSX1:VSX2	TTAATGA	1e0	1	2574	0.1685	5965.2	0.1694
M06504_2.00:NKX3-1:NKX3-2	TTAAGTG	1e0	1	750	0.0491	1747.8	0.0496
M03810_2.00:ARX:BARHL1:BARHL2:BARX1:BARX2:BSX:DLX1:DLX2:DLX3:DLX4:DLX5:DLX6:DRGX:EMX1:EMX2:ESX1:EVX1:EVX2:GBX1:GBX2:HMX1:HMX2:HMX3:HOXA2:HOXB2:LBX1:LBX2:MEOX1:MEOX2:MNX1:MSX1:MSX2:NANOG:NANOGP8:NKX1-1:NKX1-2:PDX1:RAX:RAX2:TLX1:TLX2:TLX3:UNCX:VAX1:VAX2:VSX1:VSX2	SCTAAACGGT	1e0	1	580	0.038	1353.9	0.0384
M04780_2.00:ELF1:ELF2:ELF4:ELK1:ELK3:ELK4:ERF:ERG:ETS1:ETS2:ETV1:ETV2:ETV3:ETV3L:ETV4:ETV5:FEV:FLI1:GABPA	NRCCGGAAGYV	1e0	1	193	0.0126	454.3	0.0129
M09284_2.00:HNF4A:HNF4G:NR2C1:NR2C2:NR2F1:NR2F2:NR2F6:NR6A1:PPARA:PPARD:RARA:RARB:RARG:RORA:RORB:RORC:RXRA:RXRB:RXRG	AAGTTCAAGGTCA	1e0	1	40	0.0026	96.8	0.0027
M08937_2.00:WT1	CYCCYCCYCCTCCCCCBCCC	1e0	1	74	0.0048	176.9	0.005
M08968_2.00:WT1	CYCCYCCYCCTCCCCCBCCC	1e0	1	74	0.0048	176.9	0.005
M08294_2.00:ZNF574	CTAGAGCGGCCC	1e0	1	29	0.0019	70.7	0.002
M09345_2.00:NFATC1:NFATC2:NFATC3:NFATC4	AAATTTTCCT	1e0	1	2727	0.1785	6319.7	0.1795
M09354_2.00:NFATC1:NFATC2:NFATC3:NFATC4	AAATTTTCCT	1e0	1	2727	0.1785	6319.7	0.1795
M00344_2.00:PAX2:PAX6	NNAGAGGCTNNN	1e0	1	1448	0.0948	3363.1	0.0955
M05562_2.00:MYBL2	TTAACSGTTAA	1e0	1	51	0.0033	122.5	0.0035
M04035_2.00:FOS:FOSB:FOSL1:FOSL2	ATGACGTCAT	1e0	1	21	0.0014	51.1	0.0015
M10433_2.00:DMRT1:DMRT2:DMRT3:DMRTA2:DMRTB1:DMRTC2	WWTTGTTACWGTKTC	1e0	1	65	0.0043	156	0.0044
M03855_2.00:ALX1:ALX3:ALX4:ARX:BARX1:BARX2:BSX:DLX2:DLX3:DRGX:EMX1:EMX2:EN1:EN2:ESX1:EVX1:EVX2:GBX1:GBX2:GSX1:GSX2:HESX1:HOXA2:HOXA3:HOXB2:HOXB3:HOXD3:ISX:LBX1:LBX2:LHX1:LHX2:LHX3:LHX4:LHX5:LHX6:LHX8:LHX9:LMX1A:LMX1B:MEOX1:MIXL1:MNX1:MSX1:MSX2:NKX1-1:NKX1-2:NOBOX:NOTO:OTP:PDX1:PHOX2A:PHOX2B:PROP1:PRRX1:PRRX2:RAX:RAX2:SEBOX:SHOX:SHOX2:UNCX:VAX1:VAX2:VSX1:VSX2:ZFHX2	TAATTAGATTA	1e0	1	192	0.0126	452.8	0.0129
M04412_2.00:ZNF821	NTGTCYGTCTGTCCD	1e0	1	26	0.0017	63.9	0.0018
M09522_2.00:E2F7:E2F8	TGGCGGGAAAHB	1e0	1	45	0.0029	108.2	0.0031
M10672_2.00:BARHL1:BARHL2:EMX1:EMX2:HMX1:HMX2:HMX3:HOXA4:HOXB4:HOXC4:HOXD4:LBX2:NKX1-1:NKX1-2:TLX1:TLX2:TLX3:VAX1:VAX2:VENTX	CGGTAAKTGG	1e0	1	747	0.0489	1741.9	0.0495
M02175_2.00:ALX1:ALX3:ALX4:ARX:BARHL1:BARHL2:BARX1:BARX2:BSX:DLX1:DLX2:DLX3:DLX4:DLX5:DLX6:DRGX:EMX1:EMX2:EN1:EN2:ESX1:EVX1:EVX2:GBX1:GBX2:GSX1:GSX2:HMX1:HMX2:HMX3:HOXA1:HOXA2:HOXA3:HOXA4:HOXA5:HOXA6:HOXA7:HOXB1:HOXB2:HOXB3:HOXB4:HOXB5:HOXB6:HOXB7:HOXB8:HOXC4:HOXC5:HOXC6:HOXD1:HOXD3:HOXD4:HOXD8:ISX:LHX3:LHX4:MEOX1:MEOX2:MIXL1:MNX1:MSX1:MSX2:NANOG:NANOGP8:NKX1-1:NKX1-2:NOBOX:NOTO:OTP:PDX1:PHOX2A:PHOX2B:PROP1:PRRX1:PRRX2:RAX:RAX2:SEBOX:SHOX:SHOX2:UNCX:VAX1:VAX2:VENTX:VSX1:VSX2	TTAATTAG	1e0	1	1752	0.1147	4067.2	0.1155
M04677_2.00:ONECUT1:ONECUT2:ONECUT3	NYATCGATYN	1e0	1	712	0.0466	1660.3	0.0471
M05181_2.00:HMBOX1:HNF1A:HNF1B	BTAACTAGK	1e0	1	599	0.0392	1398.4	0.0397
M04643_2.00:SCRT1:SCRT2	HGCAACAGGTG	1e0	1	56	0.0037	134.1	0.0038
M08000_2.00:RELA	HAGGGRATTTCCAV	1e0	1	102	0.0067	242.4	0.0069
M02323_2.00:TERF2	NAACCCTAR	1e0	1	418	0.0274	978.7	0.0278
M07704_2.00:ZNF605	SHCTWTGGTBTCTAHNNCCCC	1e0	1	18	0.0012	44.7	0.0013
M11188_2.00:NR2E3	RAGGTCAAAGGTCA	1e0	1	18	0.0012	44.2	0.0013
M04952_2.00:MEIS3	TGACASSTGTCA	1e0	1	70	0.0046	167.4	0.0048
M05440_2.00:PAX3:PAX7	NCRATTMGTCACGSTN	1e0	1	4	0.0003	10.1	0.0003
M05581_2.00:NR1D1:NR1D2:NR2C1:NR2C2:NR2F1:NR2F2:NR2F6:NR4A1:NR4A2:NR4A3:NR5A2:NR6A1:PPARA:PPARD:PPARG:RARA:RARB:RARG:RORA:RORB:RORC:RXRA:RXRB:RXRG:THRA:THRB	HGRGGTCAAAGGTCAN	1e0	1	4	0.0003	11	0.0003
M05666_2.00:ESR1:ESR2:HNF4A:HNF4G:NR1D1:NR1D2:NR1H2:NR1H3:NR1H4:NR2C1:NR2C2:NR2F1:NR2F2:NR2F6:NR4A1:NR4A2:NR4A3:NR5A2:NR6A1:PPARA:PPARD:PPARG:RARA:RARB:RARG:RORA:RORB:RORC:RXRA:RXRB:RXRG:THRA:THRB	AAGGTCANTGACCTY	1e0	1	4	0.0003	10.1	0.0003
M02184_2.00:HHEX	NNDATTRBNN	1e0	1	9412	0.6161	21739.1	0.6174
M03724_2.00:EHF:ELF1:ELF2:ELF3:ELF4:ELF5:ELK1:ELK3:ELK4:ERF:ERG:ETS1:ETS2:ETV1:ETV2:ETV3:ETV3L:ETV4:ETV5:ETV6:ETV7:FEV:FLI1:GABPA:SPDEF	AATGCGGAAGTR	1e0	1	13	0.0009	32.4	0.0009
M10431_2.00:DMRT1:DMRT2:DMRT3:DMRTA2:DMRTB1:DMRTC2	TTGMTACATTGTTKC	1e0	1	13	0.0009	32.7	0.0009
M07962_2.00:FOXA1:FOXA2:FOXA3:FOXB1	CWRWGTAAACA	1e0	1	780	0.0511	1818.9	0.0517
M09059_2.00:ELF1:ELF2:ELF4:ELK1:ELK3:ELK4:ERF:ERG:ETS1:ETS2:ETV1:ETV2:ETV3:ETV3L:ETV4:ETV5:FEV:FLI1:GABPA	GRCCGGAAGTGG	1e0	1	50	0.0033	120.6	0.0034
M09683_2.00:NKX2-1:NKX2-2:NKX2-3:NKX2-4:NKX2-5:NKX2-6:NKX2-8	TCAAGTGS	1e0	1	1589	0.104	3691.8	0.1048
M11229_2.00:NFKB1:NFKB2	GGGGACTTTCCA	1e0	1	64	0.0042	153.2	0.0044
M03284_2.00:HOXA10:HOXA11:HOXA5:HOXA6:HOXA7:HOXA9:HOXB5:HOXB6:HOXB8:HOXB9:HOXC10:HOXC11:HOXC5:HOXC6:HOXC8:HOXC9:HOXD10:HOXD11:HOXD8:HOXD9	TTTTACGAC	1e0	1	1073	0.0702	2497.5	0.0709
M04247_2.00:BACH1:BACH2	AAANCATGASTCATSNTTT	1e0	1	6	0.0004	15.8	0.0004
M01205_2.00:TIGD6	TWACGAANW	1e0	1	1630	0.1067	3786.9	0.1075
M05445_2.00:POU2F2	NTAATGTATGCA	1e0	1	190	0.0124	448.9	0.0127
M09512_2.00:GLI2:GLI3	GGACCACCCACG	1e0	1	28	0.0018	68.9	0.002
M04569_2.00:HIC1	YRTGCCAACC	1e0	1	1059	0.0693	2465.5	0.07
M10731_2.00:DBX2:NKX3-1:NKX3-2	NCACTTAKTCN	1e0	1	1469	0.0962	3414.9	0.097
M02836_2.00:ATF3:JDP2	ATGASTCAT	1e0	1	72	0.0047	172.2	0.0049
M02838_2.00:ATF3:JDP2	ATGACTCAT	1e0	1	72	0.0047	172.2	0.0049
M02861_2.00:ATF3:JDP2	ATGACTCAT	1e0	1	72	0.0047	172.2	0.0049
M08155_2.00:HNF4A:HNF4G:NR2E1:NR2F1:NR2F2:NR2F6:NR6A1:RXRA:RXRB:RXRG	ARRGKNCAAAGTYCA	1e0	1	121	0.0079	287.9	0.0082
M07861_2.00:YY1	SGCCGCCATCTTG	1e0	1	20	0.0013	49.6	0.0014
M08162_2.00:RFX1:RFX2:RFX3:RFX4:RFX6	GTTGCCATGGMRAC	1e0	1	20	0.0013	49.1	0.0014
M05683_2.00:HNF4A:HNF4G:NR1H4:NR2C1:NR2C2:NR2F1:NR2F2:NR2F6:NR4A1:NR4A2:NR4A3:NR5A1:NR5A2:NR6A1:PPARA:PPARD:PPARG:RARA:RARB:RARG:RORA:RORB:RORC:RXRA:RXRB:RXRG:THRA	GRGGTCAAAGGTCAN	1e0	1	8	0.0005	20	0.0006
M05752_2.00:SOX1:SOX10:SOX11:SOX12:SOX13:SOX14:SOX15:SOX17:SOX18:SOX2:SOX21:SOX3:SOX30:SOX4:SOX5:SOX6:SOX7:SOX8:SOX9:SRY	ACAATGGNNCCATTGT	1e0	1	8	0.0005	20.5	0.0006
M08290_2.00:MAZ	CCCCCTCCC	1e0	1	767	0.0502	1789	0.0508
M03109_2.00:ALX1:ALX3:ALX4:ARX:DRGX:EN1:EN2:ESX1:ISX:LHX2:LHX3:LHX4:LHX6:LHX8:LHX9:LMX1A:LMX1B:MIXL1:OTP:PHOX2A:PHOX2B:PROP1:PRRX1:PRRX2:RAX:RAX2:SEBOX:SHOX:SHOX2:UNCX:VSX1:VSX2:ZFHX2	TAATYARCRCTAATTA	1e0	1	2	0.0001	5.8	0.0002
M03360_2.00:HNF4A:HNF4G:NR2E1:NR2F1:NR2F2:NR2F6:NR6A1:RXRB:RXRG	GGGGTCAAAGGTCA	1e0	1	2	0.0001	5.2	0.0001
M03743_2.00:FOXA1:FOXA2:FOXA3:FOXB1:FOXB2	TATGTAAATATTTACATA	1e0	1	2	0.0001	5.4	0.0002
M05812_2.00:T:TBX19	TTCACACSTASGTGTGAA	1e0	1	2	0.0001	5.1	0.0001
M07690_2.00:ZNF669	GGGGCGAYGACCRCT	1e0	1	2	0.0001	5.9	0.0002
M08383_2.00:ZNF71	TTTCCCTCTTYGCYTTGGCYRCYR	1e0	1	2	0.0001	5.5	0.0002
M08952_2.00:ZNF335	GGCTGTCCNBVGCGCTGCCTGW	1e0	1	2	0.0001	5.4	0.0002
M08998_2.00:ZNF335	GGCTGTCCNBVGCGCTGCCTGW	1e0	1	2	0.0001	5.4	0.0002
M09366_2.00:RFX1:RFX2:RFX3:RFX4:RFX6	HCYSGTTKCCATGGCAACVGCS	1e0	1	2	0.0001	5.8	0.0002
M09504_2.00:CTCF	TGCAGTTCCMVNWRTGGCCA	1e0	1	2	0.0001	5	0.0001
M10319_2.00:SP1:SP3:SP5:SP6:SP8:SP9	ACCSCGCCGCCCC	1e0	1	2	0.0001	5.2	0.0001
M10321_2.00:ZNF316	KGGTCCGGGGGC	1e0	1	2	0.0001	5.6	0.0002
M04911_2.00:ISL1:ISL2:NOTO:SHOX:SHOX2:VSX1	YTAAGTGS	1e0	1	3303	0.2162	7654.6	0.2174
M04139_2.00:HES6	RACACGTGCC	1e0	1	77	0.005	184.1	0.0052
M10586_2.00:GATA1:GATA2:GATA3:GATA4:GATA5:GATA6	RAGATAGGG	1e0	1	3777	0.2472	8749.8	0.2485
M02170_2.00:ALX1:ALX3:ALX4:ARX:BARHL1:BARHL2:BSX:DLX1:DLX2:DLX3:DLX4:DLX5:DLX6:DRGX:EN1:EN2:ESX1:GBX1:GBX2:HESX1:HOXA2:HOXB2:ISX:LBX1:LBX2:LHX1:LHX2:LHX3:LHX4:LHX5:LHX9:MEOX1:MIXL1:MNX1:MSX1:MSX2:NANOG:NANOGP8:NOBOX:OTP:PHOX2A:PHOX2B:PROP1:PRRX1:PRRX2:RAX:RAX2:SEBOX:SHOX:SHOX2:UNCX:VSX1:VSX2	TTAATTAG	1e0	1	1068	0.0699	2487.2	0.0706
M03079_2.00:ALX1:ALX3:ALX4:ARX:BARX1:BARX2:BSX:DLX2:DLX3:DLX5:DRGX:EMX1:EMX2:EN1:EN2:ESX1:EVX1:EVX2:GBX1:GBX2:GSX1:GSX2:HESX1:HOXA2:HOXA3:HOXB2:HOXB3:HOXD3:ISX:LBX1:LBX2:LHX1:LHX2:LHX3:LHX4:LHX5:LHX6:LHX8:LHX9:LMX1A:LMX1B:MEOX1:MIXL1:MNX1:MSX1:MSX2:NKX1-1:NKX1-2:NOBOX:NOTO:OTP:PDX1:PHOX2A:PHOX2B:PROP1:PRRX1:PRRX2:RAX:RAX2:SEBOX:SHOX:SHOX2:UNCX:VAX1:VAX2:VSX1:VSX2:ZFHX2:ZFHX3	NTAATTNRATTAD	1e0	1	297	0.0194	698	0.0198
M07893_2.00:CTCF	SYGCCMYCTGGTGGC	1e0	1	30	0.002	73.1	0.0021
M02855_2.00:MAF:MAFA:MAFB:MAFG:MAFK	GTCAGCAHWWTT	1e0	1	674	0.0441	1574.3	0.0447
M04243_2.00:CREB3:CREB3L1	YGCCACGTCACC	1e0	1	46	0.003	111	0.0032
M05789_2.00:SOX1:SOX10:SOX11:SOX12:SOX13:SOX14:SOX15:SOX17:SOX18:SOX2:SOX21:SOX3:SOX30:SOX4:SOX5:SOX6:SOX7:SOX8:SOX9:SRY	BATTGTTCGGT	1e0	1	46	0.003	111.6	0.0032
M09520_2.00:ONECUT1:ONECUT2:ONECUT3	DGATCRATAN	1e0	1	536	0.0351	1254.6	0.0356
M00522_2.00:NKX6-1:NKX6-2:NKX6-3	NWTAATKRB	1e0	1	6493	0.425	15017.5	0.4265
M09151_2.00:NKX6-1:NKX6-2:NKX6-3	GATTAATGRSHWWTTAATK	1e0	1	22	0.0014	54.9	0.0016
M07815_2.00:JUN:JUNB:JUND	ATGACTCAYCC	1e0	1	202	0.0132	477.8	0.0136
M11168_2.00:ESR1:ESR2:ESRRA:ESRRB:ESRRG	CAAGGTCAMSS	1e0	1	427	0.028	1001.9	0.0285
M05032_2.00:MEIS1:MEIS2:MEIS3:PKNOX1:PKNOX2:TGIF1:TGIF2:TGIF2LX:TGIF2LY	TGACAGCTGTCA	1e0	1	51	0.0033	123.3	0.0035
M10839_2.00:POU4F2	YATTAATTGAR	1e0	1	513	0.0336	1201.1	0.0341
M06287_2.00:NKX3-1:NKX3-2	WYTTAAGTGS	1e0	1	584	0.0382	1366.7	0.0388
M03744_2.00:FOXC1:FOXC2:FOXD3:FOXE1:FOXI1:FOXL1:FOXL2:FOXS1	TACGTMAACAC	1e0	1	249	0.0163	587.6	0.0167
M04420_2.00:KLF1:KLF12:KLF2:KLF3:KLF4:KLF5:KLF6:KLF7:KLF8	GACCGCAGCCCR	1e0	1	12	0.0008	30.4	0.0009
M08945_2.00:ZNF140	TATGACCCAGCAATTCCRCTCCTA	1e0	1	12	0.0008	30.9	0.0009
M10434_2.00:DMRT1:DMRT2:DMRT3:DMRTA2:DMRTC2	BAAATTGATACATTGT	1e0	1	12	0.0008	30.7	0.0009
M10463_2.00:EBF1	TCYCAGGGGAATTB	1e0	1	201	0.0132	475.6	0.0135
M08837_2.00:JUN:JUNB:JUND	RTGACTCABY	1e0	1	484	0.0317	1134.7	0.0322
M05750_2.00:SOX1:SOX10:SOX11:SOX12:SOX13:SOX14:SOX15:SOX17:SOX18:SOX2:SOX21:SOX3:SOX30:SOX4:SOX5:SOX6:SOX7:SOX8:SOX9:SRY	BYATTGTTCT	1e0	1	2093	0.137	4861.7	0.1381
M02840_2.00:CEBPG	ATTGCGCAAY	1e0	1	37	0.0024	90.3	0.0026
M02217_2.00:CDX1:CDX2:CDX4:HOXA6:HOXA7:HOXB6:HOXB8:HOXC6:HOXC8:HOXD8	TTAATTAC	1e0	1	1340	0.0877	3119.1	0.0886
M05645_2.00:ESR1:ESR2:HNF4A:HNF4G:NR1D1:NR1D2:NR1H2:NR1H3:NR1H4:NR2C1:NR2C2:NR2F1:NR2F2:NR2F6:NR4A1:NR4A2:NR4A3:NR5A2:NR6A1:PPARA:PPARD:PPARG:RARA:RARB:RARG:RORA:RORB:RORC:RXRA:RXRB:RXRG:THRA:THRB	GRGGTCAAAGGTCAN	1e0	1	24	0.0016	59.6	0.0017
M02770_2.00:TFAP2A:TFAP2B:TFAP2C:TFAP2D:TFAP2E	TGCCCYSRGGGCA	1e0	1	78	0.0051	187.7	0.0053
M09436_2.00:TEAD3:TEAD4	RWATGCCAGGAATGY	1e0	1	95	0.0062	228	0.0065
M07985_2.00:ESR1:ESR2:ESRRA:ESRRB:ESRRG:NR1H2:NR1H3:NR2C2:NR2F1:NR2F2:NR2F6:RARA:RARB:RARG:RORA:RORB:RORC	DGSCCAAGGTCACN	1e0	1	224	0.0147	529.3	0.015
M07943_2.00:E2F1:E2F2:E2F3:E2F4:E2F5:E2F6	GGCGGGAAAWBBVRR	1e0	1	34	0.0022	84	0.0024
M04854_2.00:FOXC1:FOXC2:FOXD1:FOXD2:FOXD3:FOXD4:FOXD4L1:FOXD4L3:FOXD4L4:FOXD4L5:FOXD4L6:FOXE1:FOXE3:FOXF1:FOXF2:FOXG1:FOXI1:FOXI3:FOXJ3:FOXL1:FOXL2:FOXS1	GYTAYGTAAACAW	1e0	1	100	0.0065	239.7	0.0068
M10551_2.00:FOXO1:FOXO3:FOXO4:FOXO6	TGTTGAC	1e0	1	664	0.0435	1553.5	0.0441
M11218_2.00:NFATC1:NFATC2:NFATC3:NFATC4	WGGAAAANN	1e0	1	6181	0.4046	14302.4	0.4062
M00237_2.00:GFI1	ATATCACG	1e0	1	945	0.0619	2205.9	0.0626
M03340_2.00:BORCS8-MEF2B:MEF2A:MEF2B:MEF2C:MEF2D	KCTAWAAATAGA	1e0	1	94	0.0062	225.4	0.0064
M09585_2.00:PAX3:PAX7	ACCRTGACTAATTNN	1e0	1	26	0.0017	64.1	0.0018
M08138_2.00:HOXA10:HOXA11:HOXA5:HOXA6:HOXA7:HOXA9:HOXB5:HOXB6:HOXB8:HOXB9:HOXC10:HOXC11:HOXC5:HOXC6:HOXC8:HOXC9:HOXD10:HOXD11:HOXD8:HOXD9	TGATTTATGGC	1e0	1	175	0.0115	415.5	0.0118
M00229_2.00:EGR2	NMMCACGCA	1e0	1	2290	0.1499	5320	0.1511
M08781_2.00:FOSL2	RATGACTCATYM	1e0	1	246	0.0161	581.1	0.0165
M07577_2.00:ZNF211	ATGGTATAT	1e0	1	160	0.0105	380.9	0.0108
M06230_2.00:ALX1:ALX3:ALX4:ARX:BARHL1:BARHL2:BARX1:BARX2:BSX:DLX1:DLX2:DLX3:DLX4:DLX5:DLX6:DRGX:EMX1:EMX2:EN1:EN2:ESX1:EVX1:EVX2:GBX1:GBX2:GSX1:GSX2:HESX1:HMX1:HMX2:HMX3:HOXA1:HOXA2:HOXA3:HOXB1:HOXB2:HOXB3:HOXD1:HOXD3:ISX:LBX1:LBX2:LHX1:LHX2:LHX3:LHX4:LHX5:LHX9:MEOX1:MEOX2:MIXL1:MNX1:MSX1:MSX2:NANOG:NANOGP8:NKX1-1:NKX1-2:NOBOX:OTP:PDX1:PHOX2A:PHOX2B:PROP1:PRRX1:PRRX2:RAX:RAX2:SEBOX:SHOX:SHOX2:UNCX:VAX1:VAX2:VSX1:VSX2	TAATTG	1e0	1	2989	0.1957	6935	0.1969
M07622_2.00:ZNF354A:ZNF354B	ATTTAGWCCATTTAC	1e0	1	16	0.001	41	0.0012
M09283_2.00:NR1I2:NR1I3:VDR	WRRGGTCAANNAAGTTCAB	1e0	1	16	0.001	40.3	0.0011
M09316_2.00:NR1I2:VDR	WRRGGTCAANNAAGTTCAB	1e0	1	16	0.001	40.3	0.0011
M11205_2.00:PAX1:PAX2:PAX3:PAX5:PAX6:PAX7:PAX8:PAX9	CANTNHYGCGTGART	1e0	1	192	0.0126	455.1	0.0129
M03238_2.00:CRX:DMBX1:DPRX:GSC:GSC2:OTX1:OTX2:PITX1:PITX2:PITX3:TPRX1	VGGATAATCCN	1e0	1	230	0.0151	544.7	0.0155
M10197_2.00:EGR1:EGR2:EGR3:EGR4	DTGCGTGGGCGK	1e0	1	7	0.0005	18.6	0.0005
M05074_2.00:HOXA13:HOXB13:HOXC13:HOXD13	GCTCGTAAAAC	1e0	1	5	0.0003	13.3	0.0004
M08221_2.00:ESR1:ESR2:NR1D1:NR1D2:NR1H2:NR1H3:NR1H4:NR2C1:NR2C2:NR2F1:NR2F2:NR2F6:NR4A1:NR6A1:PPARA:PPARD:PPARG:RARA:RARB:RARG:RORA:RORB:RORC:RXRA:RXRB:RXRG:THRA	WABYGCTTCCGGGTC	1e0	1	5	0.0003	13.2	0.0004
M07988_2.00:ESR1:ESR2:ESRRA:ESRRB:ESRRG	AGGTCACMNTGACCT	1e0	1	33	0.0022	81.4	0.0023
M02952_2.00:E2F1:E2F2:E2F3:E2F4:E2F5:E2F6	WWTGGCGCCAAA	1e0	1	9	0.0006	23.4	0.0007
M07857_2.00:YY1	SGSSGCCGCCATCTT	1e0	1	9	0.0006	24	0.0007
M10875_2.00:HSF2:HSF4	AGAAMAGAAMKTTCT	1e0	1	38	0.0025	93	0.0026
M05187_2.00:NKX6-1:NKX6-2:NKX6-3	TTAATKAB	1e0	1	3794	0.2483	8797.2	0.2498
M05821_2.00:TBX1:TBX10	KDAGGTGTGAAR	1e0	1	217	0.0142	514.6	0.0146
M07922_2.00:CTCF	CGCCCCCTGGTGG	1e0	1	43	0.0028	105.4	0.003
M08846_2.00:JUN:JUNB:JUND	RTGACTCAYCC	1e0	1	303	0.0198	715.3	0.0203
M01726_2.00:HES1:HES4	SSCACGYGHC	1e0	1	565	0.037	1325	0.0376
M04713_2.00:EHF:ELF1:ELF2:ELF3:ELF4:ELF5:ETV6:ETV7:SPIC	AYTTCCSGGAART	1e0	1	11	0.0007	28.9	0.0008
M09290_2.00:ESR1:ESR2:ESRRA:ESRRB:ESRRG	YYCAAGGTCACABAG	1e0	1	149	0.0098	355.7	0.0101
M00151_2.00:ZIC1:ZIC2:ZIC3:ZIC4:ZIC5	HCCYGCTGNG	1e0	1	2716	0.1778	6307.2	0.1791
M02875_2.00:GLI1:GLI2:GLI3	GACCACCCACRDHG	1e0	1	56	0.0037	136.3	0.0039
M10126_2.00:MECOM	AGAYAAGATAA	1e0	1	86	0.0056	207.1	0.0059
M07904_2.00:CTCF	GCGCCCYCTGGTGGC	1e0	1	20	0.0013	50	0.0014
M05192_2.00:PKNOX1:PKNOX2:TGIF1:TGIF2:TGIF2LX:TGIF2LY	TGACAGCTGTCA	1e0	1	40	0.0026	98.3	0.0028
M04315_2.00:CREB3L1:CREB3L2	GGTGACGTGGCA	1e0	1	13	0.0009	33.7	0.001
M05615_2.00:HNF4A:HNF4G:NR1H4:NR2C1:NR2C2:NR2F1:NR2F2:NR2F6:NR4A1:NR4A2:NR4A3:NR5A1:NR5A2:NR6A1:PPARA:PPARD:PPARG:RARA:RARB:RARG:RORA:RORB:RORC:RXRA:RXRB:RXRG:THRA:THRB	RRGGTCAAAGGTCAN	1e0	1	13	0.0009	33.3	0.0009
M05845_2.00:YY1	VGCCGCCATTTTD	1e0	1	236	0.0154	559.5	0.0159
M02947_2.00:CUX1:CUX2	ATCGATHANNTRATCGAT	1e0	1	3	0.0002	8.6	0.0002
M03029_2.00:FOXA1:FOXA2:FOXA3:FOXB1:FOXB2	TATGTCAATATTTACATW	1e0	1	3	0.0002	8.5	0.0002
M03458_2.00:RFX5:RFX7	SGTTGCCATGGCAACS	1e0	1	3	0.0002	8.9	0.0003
M04403_2.00:GLI1:GLI2:GLI3	RGACCACCCACGWTG	1e0	1	3	0.0002	8.2	0.0002
M05233_2.00:BARHL1:BARHL2:EMX1:EMX2:EVX1:EVX2:HMX1:HMX2:HMX3:LBX1:MEOX2:NKX1-1:NKX1-2:TLX1:TLX2:TLX3:VAX1:VAX2	TAATTGBNNNNNNNNNNVSCAATTA	1e0	1	3	0.0002	8.3	0.0002
M07686_2.00:ZFP69	TAKCTTGTTTCCAGYCAC	1e0	1	3	0.0002	8.6	0.0002
M08600_2.00:RFX1:RFX2:RFX3:RFX4	CGTTGCCATGGCAACC	1e0	1	3	0.0002	8.7	0.0002
M08898_2.00:ZNF214	TCCTTTTTRAGSCHTTTGATGA	1e0	1	3	0.0002	8.8	0.0003
M08933_2.00:ZNF329	CTGGATCCAGCCATRCCTGA	1e0	1	3	0.0002	8.6	0.0002
M09362_2.00:RFX1:RFX2:RFX3:RFX4:RFX6	CKGTTGCCATGGCAACVG	1e0	1	3	0.0002	8.7	0.0002
M11226_2.00:NFAT5	KGKAWTTTTCCAB	1e0	1	209	0.0137	496.3	0.0141
M10640_2.00:CRX:DMBX1:DPRX:GSC:GSC2:OTX1:OTX2:PITX1:PITX2:PITX3:TPRX1	CACTAATCCYYT	1e0	1	358	0.0234	844.3	0.024
M07978_2.00:IRF4:IRF8	ANTSHGGAAMTGAVWCAD	1e0	1	156	0.0102	372.7	0.0106
M07884_2.00:CTCF	GCGCCCCCTGGTGGC	1e0	1	22	0.0014	55.6	0.0016
M04531_2.00:ZNF597	SGCCGCCATTTTGN	1e0	1	15	0.001	38.1	0.0011
M09980_2.00:ATF3:JDP2	GMTGACGYAATV	1e0	1	309	0.0202	730.6	0.0207
M07607_2.00:ZNF333	GGCTCCACV	1e0	1	1637	0.1072	3813.2	0.1083
M01815_2.00:CEBPA:CEBPB:CEBPE	TTWCGCAA	1e0	1	1605	0.1051	3739.4	0.1062
M11089_2.00:NR1H2:NR1H3:NR1H4:NR2C1:NR2C2:NR2F1:NR2F2:NR2F6:RARA:RARB:RARG:RORA:RORB:RORC:RXRA:RXRB:RXRG:VDR	AGGTCANTGACCTC	1e0	1	55	0.0036	134.3	0.0038
M02828_2.00:DBP	NRTTACGTAAYV	1e0	1	93	0.0061	224.8	0.0064
M10150_2.00:KLF1:KLF12:KLF2:KLF3:KLF4:KLF5:KLF6:KLF7:KLF8	GCAGGGGGYGGGGCSG	1e0	1	79	0.0052	191.2	0.0054
M06005_2.00:ARNT:ARNT2	AADTCGTGACT	1e0	1	29	0.0019	72.9	0.0021
M11376_2.00:EOMES:TBX2:TBX20:TBX3:TBX4:TBX5	YMTTCTCACACCTGH	1e0	1	101	0.0066	243.9	0.0069
M03803_2.00:SIX1:SIX2:SIX4:SIX5	ATATCATGATAC	1e0	1	17	0.0011	43.1	0.0012
M09179_2.00:HMBOX1:HNF1A:HNF1B	RGTTAATGATTAACY	1e0	1	17	0.0011	43.6	0.0012
M00365_2.00:POU3F4	TGMATAH	1e0	1	11031	0.7221	25485.3	0.7237
M09065_2.00:ELF5:SPI1:SPIB:SPIC	RRAAAGAGGAAGTGV	1e0	1	84	0.0055	203.8	0.0058
M08932_2.00:ZNF467	CCCCCCCCCCCYYCCCCTCCCC	1e0	1	81	0.0053	196.4	0.0056
M06011_2.00:ARNT:ARNT2	GCACGTGAC	1e0	1	103	0.0067	248.9	0.0071
M04352_2.00:MAF:MAFA:MAFB:MAFG:MAFK:NRL	NTGCTGASTCAGCAN	1e0	1	19	0.0012	48.3	0.0014
M10682_2.00:NKX2-1:NKX2-2:NKX2-3:NKX2-4:NKX2-5:NKX2-6:NKX2-8	AAVCACTTVA	1e0	1	1797	0.1176	4186.2	0.1189
M01204_2.00:TIGD1	NTATTGCGCT	1e0	1	211	0.0138	502.9	0.0143
M07827_2.00:FOS:FOSB:FOSL1:FOSL2	ATGACTCACYC	1e0	1	329	0.0215	778.5	0.0221
M01718_2.00:TWIST1:TWIST2	MACATATGGN	1e0	1	851	0.0557	1993	0.0566
M04369_2.00:MAF:MAFA:MAFB:MAFG:MAFK	DTGCTGASTCAGCAH	1e0	1	8	0.0005	21.1	0.0006
M04449_2.00:GLIS2	ACCCCCCRCGAHGC	1e0	1	8	0.0005	22	0.0006
M04532_2.00:ZNF597	GGCGGCCATTTTGD	1e0	1	8	0.0005	21.1	0.0006
M03575_2.00:TEAD3:TEAD4	HGGAATGYNWGGAATGY	1e0	1	10	0.0007	26.8	0.0008
M05618_2.00:HNF4A:HNF4G:NR1H4:NR2C1:NR2C2:NR2F1:NR2F2:NR2F6:NR4A1:NR4A2:NR4A3:NR5A1:NR5A2:NR6A1:PPARA:PPARD:PPARG:RARA:RARB:RARG:RORA:RORB:RORC:RXRA:RXRB:RXRG:THRA:THRB	RAGGTCACGACCYC	1e0	1	10	0.0007	26	0.0007
M07839_2.00:MAFF	TGCTGACTCAGCAAW	1e0	1	10	0.0007	26.2	0.0007
M10563_2.00:FOXO4	MTGTTGTTTACVTK	1e0	1	91	0.006	220.2	0.0063
M04264_2.00:ATF1:CREB1:CREM	NRTGACGTCAYN	1e0	1	48	0.0031	118.7	0.0034
M03044_2.00:FOXC1:FOXC2:FOXD1:FOXD2:FOXD3:FOXD4:FOXD4L1:FOXD4L3:FOXD4L4:FOXD4L5:FOXD4L6:FOXE1:FOXE3:FOXF1:FOXF2:FOXG1:FOXI1:FOXI2:FOXI3:FOXJ3:FOXL1:FOXL2:FOXS1	WGTAAATATTADYW	1e0	1	360	0.0236	851.8	0.0242
M11136_2.00:NR1D1:NR1D2:NR2C2:NR2F1:NR2F2:NR2F6:PPARA:PPARD:RARA:RARB:RARG:RORA:RORB:RORC	HYTGACCTAYTTA	1e0	1	149	0.0098	357.4	0.0101
M09268_2.00:HNF4A:HNF4G:NR2E1:NR2F1:NR2F2:NR2F6:NR6A1:RXRB:RXRG	RRGKBCAAAGTCCA	1e0	1	66	0.0043	161.3	0.0046
M07866_2.00:CTCF	GCGCCCYCTGGTGGC	1e0	1	23	0.0015	58.1	0.0016
M01683_2.00:HMGA1:HMGA2	NRNWWWWNYN	1e0	1	2592	0.1697	6028.3	0.1712
M06198_2.00:FOXO1:FOXO3:FOXO4:FOXO6	TCRTAAACA	1e0	1	1813	0.1187	4225.6	0.12
M01842_2.00:JUN:JUNB:JUND	ATGACKCAH	1e0	1	2218	0.1452	5163.6	0.1466
M06437_2.00:PAX2:PAX5:PAX6:PAX8	AGCGTGACG	1e0	1	50	0.0033	123.1	0.0035
M06524_2.00:BARHL1:BARHL2:BSX:EMX1:EMX2:EN1:EN2:GSX1:GSX2:HMX1:HMX2:HMX3:HOXA3:HOXA4:HOXA5:HOXB3:HOXB4:HOXB5:HOXC4:HOXC5:HOXD3:HOXD4:MEOX2:NKX1-1:NKX1-2:NKX6-1:NKX6-2:NKX6-3:NOBOX:PDX1:TLX1:TLX2:TLX3:VAX1:VAX2	TTAATTG	1e0	1	4325	0.2831	10034.1	0.285
M09023_2.00:CUX1:CUX2	RKGGBDATCGATGK	1e0	1	79	0.0052	192.9	0.0055
M09024_2.00:CUX1:CUX2	RKGGBDATCGATGK	1e0	1	79	0.0052	192.9	0.0055
M11109_2.00:HNF4A:HNF4G:NR2E1:NR2F1:NR2F2:NR2F6:NR6A1:RXRB:RXRG	VTGAACTTTGMMC	1e0	1	137	0.009	329.5	0.0094
M07869_2.00:CTCF	GCGCCCCCTGGTGGC	1e0	1	16	0.001	41.2	0.0012
M07876_2.00:CTCF	GCGCCCCCTGGTGGC	1e0	1	16	0.001	41.1	0.0012
M11098_2.00:ESR1:ESR2:ESRRA:ESRRB:ESRRG:NR1H2:NR1H3:NR2C2:NR2F1:NR2F2:NR2F6:RARA:RARB:RARG:RORA:RORB:RORC	AGGTCACWGTGACCT	1e0	1	16	0.001	41.3	0.0012
M03143_2.00:ALX1:ALX3:ALX4:ARX:BARHL1:BARHL2:BARX1:BARX2:BSX:DLX1:DLX2:DLX3:DLX4:DLX5:DLX6:DRGX:EMX1:EMX2:EN1:EN2:ESX1:EVX1:EVX2:GBX1:GBX2:GSX1:GSX2:HESX1:HMX1:HMX2:HMX3:HOXA1:HOXA2:HOXA3:HOXA4:HOXA5:HOXA6:HOXB1:HOXB2:HOXB3:HOXB4:HOXB5:HOXB6:HOXB8:HOXC4:HOXC5:HOXC6:HOXD1:HOXD3:HOXD4:HOXD8:ISX:LHX1:LHX3:LHX4:LHX5:MEOX1:MEOX2:MIXL1:MNX1:MSX1:MSX2:NANOG:NANOGP8:NKX1-1:NKX1-2:NOTO:OTP:PDX1:PHOX2A:PHOX2B:PROP1:PRRX1:PRRX2:RAX:RAX2:SEBOX:SHOX:SHOX2:UNCX:VAX1:VAX2:VENTX:VSX1:VSX2	TTTAATTANH	1e0	1	2238	0.1465	5210.4	0.148
M09629_2.00:RFX5:RFX7	CTGTTGCTAGGS	1e0	1	284	0.0186	674.7	0.0192
M04233_2.00:XBP1	YGCCACRTCAYC	1e0	1	145	0.0095	348.1	0.0099
M06364_2.00:ALX1:ALX3:ALX4:ARX:BARHL1:BARHL2:BARX1:BARX2:BSX:DLX1:DLX2:DLX3:DLX4:DLX5:DLX6:DRGX:EMX1:EMX2:EN1:EN2:ESX1:EVX1:EVX2:GBX1:GBX2:GSX1:GSX2:HESX1:HMX1:HMX2:HMX3:HOXA1:HOXA2:HOXA3:HOXA4:HOXA5:HOXA6:HOXB1:HOXB2:HOXB3:HOXB4:HOXB5:HOXB6:HOXB8:HOXC4:HOXC5:HOXC6:HOXD1:HOXD3:HOXD4:HOXD8:ISX:LHX1:LHX3:LHX4:LHX5:MEOX1:MEOX2:MIXL1:MNX1:MSX1:MSX2:NANOG:NANOGP8:NKX1-1:NKX1-2:NOTO:OTP:PDX1:PHOX2A:PHOX2B:PROP1:PRRX1:PRRX2:RAX:RAX2:SEBOX:SHOX:SHOX2:UNCX:VAX1:VAX2:VENTX:VSX1:VSX2	TAATTAM	1e0	1	5261	0.3444	12196.4	0.3464
M04038_2.00:JUN:JUNB:JUND	RTGACGTCAT	1e0	1	60	0.0039	147.9	0.0042
M10265_2.00:HIC1	VCCSGGTGCCCGSSK	1e0	1	60	0.0039	147.7	0.0042
M10641_2.00:CRX:DMBX1:DPRX:GSC:GSC2:OTX1:OTX2:PITX1:PITX2:PITX3:TPRX1	GACACTAATCY	1e0	1	231	0.0151	550.9	0.0156
M04230_2.00:ATF1:CREB1:CREM	BRTGACATCACN	1e0	1	269	0.0176	639.6	0.0182
M03474_2.00:GMEB1:GMEB2	TTACGTAA	1e0	1	142	0.0093	341.1	0.0097
M11146_2.00:ESR1:ESR2:ESRRA:ESRRB:ESRRG:NR1H2:NR1H3:NR2C2:NR2F1:NR2F2:NR2F6:RARA:RARB:RARG:RORA:RORB:RORC	AMHSTGACCYRGRW	1e0	1	263	0.0172	625.3	0.0178
M00262_2.00:ALX1:ALX3:ALX4:ARX:BARHL1:BARHL2:BARX1:BARX2:BSX:DLX1:DLX2:DLX3:DLX4:DLX5:DLX6:DRGX:EMX1:EMX2:EN1:EN2:ESX1:EVX1:EVX2:GBX1:GBX2:GSX1:GSX2:HESX1:HOXA2:HOXA3:HOXB2:HOXB3:HOXD3:ISX:LBX1:LBX2:LHX1:LHX2:LHX3:LHX4:LHX5:LHX6:LHX8:LHX9:LMX1A:LMX1B:MEOX1:MIXL1:MNX1:MSX1:MSX2:NKX1-1:NKX1-2:NOBOX:NOTO:OTP:PDX1:PHOX2A:PHOX2B:PROP1:PRRX1:PRRX2:RAX:RAX2:SEBOX:SHOX:SHOX2:UNCX:VAX1:VAX2:VSX1:VSX2:ZFHX2:ZFHX3	ATAATTAT	1e0	1	92	0.006	223.3	0.0063
M09936_2.00:DBP	AGCAAAC	1e0	1	7550	0.4942	17476.9	0.4963
M10543_2.00:FOXA1:FOXA2:FOXA3:FOXB1	AATATTGAC	1e0	1	139	0.0091	334.3	0.0095
M04847_2.00:FOXC1:FOXC2:FOXD1:FOXD2:FOXD3:FOXD4:FOXD4L1:FOXD4L3:FOXD4L4:FOXD4L5:FOXD4L6:FOXE1:FOXF1:FOXF2:FOXG1:FOXI1:FOXI3:FOXL1:FOXL2:FOXS1	ARCGTAAACAH	1e0	1	785	0.0514	1842	0.0523
M01985_2.00:FOXC1:FOXC2:FOXD1:FOXD2:FOXD3:FOXD4:FOXD4L1:FOXD4L3:FOXD4L4:FOXD4L5:FOXD4L6:FOXE1:FOXG1:FOXI1:FOXI2:FOXI3:FOXJ3:FOXK2:FOXL1:FOXL2:FOXS1	GTAAACAA	1e0	1	1238	0.081	2894	0.0822
M02894_2.00:ZIC1:ZIC2:ZIC3:ZIC4:ZIC5	GACCCCCCGCTGYGH	1e0	1	4	0.0003	11.2	0.0003
M03051_2.00:FOXO1:FOXO3:FOXO4:FOXO6:FOXP4	TTTCCCCACACGAC	1e0	1	4	0.0003	11.4	0.0003
M03889_2.00:PAX3:PAX7	GATTMGTCACGCT	1e0	1	4	0.0003	11.8	0.0003
M04461_2.00:EGR1:EGR2:EGR3:EGR4	CMCGCCCACGCAM	1e0	1	4	0.0003	11.4	0.0003
M04639_2.00:ZNF580	CCTACCCTHCNMCTACCCT	1e0	1	4	0.0003	11.4	0.0003
M07571_2.00:ZNF184	NNVYYTNNTNNGATGCVHCTTTCTADT	1e0	1	4	0.0003	11.3	0.0003
M07854_2.00:REST	GGCGCTGTCCRTGGT	1e0	1	4	0.0003	11.3	0.0003
M11148_2.00:HNF4A:HNF4G:NR2C1:NR2C2:NR2F1:NR2F2:NR2F6:NR6A1:PPARA:PPARD:RARA:RARB:RARG:RORA:RORB:RORC:RXRA:RXRB:RXRG	CTCAAGTTCAAGKTCAMY	1e0	1	4	0.0003	11.5	0.0003
M00116_2.00:ARID5A:ARID5B	NCAATATTAYN	1e0	1	1110	0.0727	2597.2	0.0738
M09652_2.00:TEAD3:TEAD4	CCWGGAATGY	1e0	1	1753	0.1147	4088	0.1161
M02681_2.00:FOXC1:FOXC2:FOXD1:FOXD2:FOXD3:FOXD4:FOXD4L1:FOXD4L3:FOXD4L4:FOXD4L5:FOXD4L6:FOXE1:FOXE3:FOXF1:FOXF2:FOXG1:FOXI1:FOXI3:FOXJ3:FOXL1:FOXL2:FOXS1	GTAAACAW	1e0	1	1253	0.082	2929.7	0.0832
M04258_2.00:ATF1:CREB1:CREM	SGTGACGTCAYS	1e0	1	27	0.0018	68.9	0.002
M10557_2.00:FOXA1:FOXA2:FOXA3:FOXB1:FOXS1	TGTTTGTT	1e0	1	3220	0.2108	7483.4	0.2125
M10033_2.00:ATF3:JDP2	AWTATGYAAWC	1e0	1	75	0.0049	183.7	0.0052
M08003_2.00:RELA	AGGGGATTTCCMVV	1e0	1	83	0.0054	202.6	0.0058
M09566_2.00:ALX1:ALX3:ALX4:ARX:BARHL1:BARHL2:BARX1:BARX2:BSX:DLX1:DLX2:DLX3:DLX4:DLX5:DLX6:DRGX:EMX1:EMX2:EN1:EN2:ESX1:EVX1:EVX2:GBX1:GBX2:GSX1:GSX2:HESX1:HOXA1:HOXA2:HOXA3:HOXA4:HOXA5:HOXB1:HOXB2:HOXB3:HOXB4:HOXB5:HOXC4:HOXC5:HOXD1:HOXD3:HOXD4:ISX:LHX1:LHX3:LHX4:LHX5:MEOX1:MEOX2:MIXL1:MNX1:MSX1:MSX2:NANOG:NANOGP8:NKX1-1:NKX1-2:NOTO:OTP:PDX1:PHOX2A:PHOX2B:PROP1:PRRX1:PRRX2:RAX:RAX2:SEBOX:SHOX:SHOX2:UNCX:VAX1:VAX2:VENTX:VSX1:VSX2	ATGATKGATGRC	1e0	1	229	0.015	546.7	0.0155
M04860_2.00:FOXC2:FOXD1:FOXD2:FOXD3:FOXG1:FOXI1:FOXI2:FOXI3:FOXJ2:FOXJ3:FOXK1:FOXK2:FOXP1:FOXP3	ACGTAAACAA	1e0	1	370	0.0242	876.1	0.0249
M06450_2.00:SOX1:SOX10:SOX11:SOX12:SOX13:SOX14:SOX15:SOX17:SOX18:SOX2:SOX21:SOX3:SOX30:SOX4:SOX5:SOX6:SOX7:SOX8:SOX9:SRY	AAACAATG	1e0	1	2848	0.1864	6624.4	0.1881
M04283_2.00:JUN:JUNB:JUND	SATGASTCATC	1e0	1	200	0.0131	478.8	0.0136
M02874_2.00:PRDM1	NCACTTTCACTTTCW	1e0	1	22	0.0014	56.6	0.0016
M07668_2.00:ZNF530	BSCYGCCCCTYTCCTTKC	1e0	1	22	0.0014	56.8	0.0016
M10420_2.00:SATB1:SATB2	AKWAWTAATGAYMYWW	1e0	1	118	0.0077	285.9	0.0081
M03881_2.00:ALX1:ALX3:ALX4:ARX:BARX1:BARX2:BSX:DLX1:DLX2:DLX3:DLX4:DLX5:DLX6:DRGX:EN1:EN2:ESX1:GBX1:GBX2:HESX1:HOXA2:HOXB2:ISX:LBX1:LBX2:LHX1:LHX2:LHX3:LHX4:LHX5:LHX6:LHX8:LHX9:LMX1A:LMX1B:MEOX1:MIXL1:MNX1:MSX1:MSX2:NKX1-1:NKX1-2:NOBOX:NOTO:OTP:PDX1:PHOX2A:PHOX2B:PROP1:PRRX1:PRRX2:RAX:RAX2:SEBOX:SHOX:SHOX2:UNCX:VAX1:VAX2:VSX1:VSX2:ZFHX2:ZFHX3	TAATKVSNTAATTR	1e0	1	284	0.0186	675.6	0.0192
M06088_2.00:OSR2	GCTACTGBGKTWV	1e0	1	263	0.0172	626.8	0.0178
M08877_2.00:BCL6	YKCTTTCYAGGAA	1e0	1	168	0.011	403.8	0.0115
M05450_2.00:POU2F2	TTGCATAATTAG	1e0	1	251	0.0164	598.7	0.017
M00816_2.00:NR2C1:NR2C2:NR2F1:NR2F2:NR2F6:NR5A1:NR5A2:RARA:RARB:RARG:RORA:RORB:RORC:RXRA:RXRB:RXRG	CAAGGTCA	1e0	1	1241	0.0812	2903.4	0.0825
M03162_2.00:ARX:BARHL1:BARHL2:BARX1:BARX2:BSX:DLX1:DLX2:DLX3:DLX4:DLX5:DLX6:EMX1:EMX2:ESX1:EVX1:EVX2:GBX1:GBX2:HMX1:HMX2:HMX3:HOXA2:HOXB2:LBX1:LBX2:MEOX1:MEOX2:MNX1:MSX1:MSX2:NANOG:NANOGP8:NKX1-1:NKX1-2:PDX1:RAX:RAX2:TLX1:TLX2:TLX3:UNCX:VAX1:VAX2	TAAWTGNTSYTAAWYG	1e0	1	24	0.0016	61.7	0.0018
M04656_2.00:SCRT1:SCRT2	NGCAACAGGTG	1e0	1	109	0.0071	264.1	0.0075
M08007_2.00:RELA	AGGGRATTTCCAV	1e0	1	98	0.0064	238.1	0.0068
M05433_2.00:PAX4	TYACGCTAATTAR	1e0	1	13	0.0009	34.8	0.001
M00476_2.00:HOXA3:HOXA4:HOXA5:HOXA6:HOXA7:HOXA9:HOXB3:HOXB4:HOXB5:HOXB6:HOXB7:HOXB8:HOXB9:HOXC4:HOXC5:HOXC6:HOXC8:HOXC9:HOXD3:HOXD4:HOXD8:HOXD9:PDX1	DTAATKRBN	1e0	1	7534	0.4932	17444.1	0.4954
M05456_2.00:POU1F1	DTAATGAKATGCGH	1e0	1	9	0.0006	24.2	0.0007
M04829_2.00:FOXC1:FOXC2:FOXD1:FOXD2:FOXD3:FOXD4:FOXD4L1:FOXD4L3:FOXD4L4:FOXD4L5:FOXD4L6:FOXE1:FOXF1:FOXG1:FOXI1:FOXI2:FOXI3:FOXJ2:FOXJ3:FOXK1:FOXK2:FOXL1:FOXL2:FOXS1	AATGTAAACAAT	1e0	1	125	0.0082	302.9	0.0086
M08295_2.00:ZNF85	VTGCTGKAATCTCMN	1e0	1	71	0.0046	174.3	0.0049
M02717_2.00:SOX1:SOX10:SOX11:SOX12:SOX13:SOX14:SOX15:SOX17:SOX18:SOX2:SOX21:SOX3:SOX30:SOX4:SOX5:SOX6:SOX7:SOX8:SOX9:SRY	KTAAACAAT	1e0	1	3285	0.215	7637.8	0.2169
M01227_2.00:FOXN2:FOXN3	GTAAACAA	1e0	1	103	0.0067	250.5	0.0071
M04106_2.00:BHLHE40:BHLHE41	GTCACGTGAC	1e0	1	26	0.0017	66.7	0.0019
M04107_2.00:BHLHE40:BHLHE41	GTCACGTGAC	1e0	1	26	0.0017	66.7	0.0019
M04127_2.00:BHLHE40:BHLHE41	GTCACGTGAC	1e0	1	26	0.0017	66.7	0.0019
M04379_2.00:ATF6:ATF6B	GRTGACGTGGCR	1e0	1	26	0.0017	66.6	0.0019
M03844_2.00:CRX:DMBX1:DPRX:GSC:GSC2:OTX1:OTX2:PITX1:PITX2:PITX3:TPRX1	RCGTTAATCCN	1e0	1	175	0.0115	420.9	0.012
M02205_2.00:BARX1:BARX2:BSX:EMX1:EMX2:EN1:EN2:EVX1:EVX2:GSX1:GSX2:HESX1:HMX1:HMX2:HMX3:HOXA1:HOXA2:HOXA3:HOXA4:HOXA5:HOXA7:HOXB1:HOXB2:HOXB3:HOXB4:HOXB5:HOXB7:HOXC4:HOXC5:HOXD1:HOXD3:HOXD4:MEOX1:MEOX2:MNX1:NANOG:NANOGP8:NKX1-1:NKX1-2:NOTO:OTP:PDX1:TLX1:TLX3:VAX1:VAX2:VENTX	NATTAATTACN	1e0	1	492	0.0322	1162.6	0.033
M00317_2.00:ALX1:ALX3:ALX4:ARX:BARX1:BARX2:BSX:DLX1:DLX2:DLX3:DLX4:DLX5:DLX6:DRGX:EMX1:EMX2:EN1:EN2:ESX1:EVX1:EVX2:GBX1:GBX2:GSX1:GSX2:HESX1:HOXA1:HOXA2:HOXA3:HOXB1:HOXB2:HOXB3:HOXD3:ISX:LBX1:LBX2:LHX1:LHX2:LHX3:LHX4:LHX5:LHX6:LHX8:LHX9:LMX1A:LMX1B:MEOX1:MIXL1:MNX1:MSX1:MSX2:NKX1-1:NKX1-2:NOBOX:NOTO:OTP:PDX1:PHOX2A:PHOX2B:PROP1:PRRX1:PRRX2:RAX:RAX2:SEBOX:SHOX:SHOX2:UNCX:VAX1:VAX2:VSX1:VSX2:ZFHX2:ZFHX3	TAATTNVNTH	1e0	1	4590	0.3005	10653.6	0.3025
M05629_2.00:NR1H3:NR2F1:NR2F2:NR2F6:PPARD:RORA:RORB:RORC:RXRA:RXRG:THRA:THRB	GRGGTCAAAGGTCAN	1e0	1	17	0.0011	44.2	0.0013
M05841_2.00:JUN:JUNB:JUND	GATGACTCATM	1e0	1	100	0.0065	243.1	0.0069
M04041_2.00:ATF6:ATF6B	GRTGACGTGGCA	1e0	1	7	0.0005	19.4	0.0006
M04355_2.00:MAF:MAFA:MAFB:MAFG:MAFK:NRL	NTGCTGACRTCAGCAN	1e0	1	7	0.0005	19.6	0.0006
M04366_2.00:MAF:MAFA:MAFB:MAFG:MAFK	NTGCTGASTCAGCAW	1e0	1	7	0.0005	19.2	0.0005
M05632_2.00:NR1H3:NR2F1:NR2F2:NR2F6:PPARD:RORA:RORB:RORC:RXRA:RXRG:THRA:THRB	NRAGGTCACGACCYYN	1e0	1	7	0.0005	20	0.0006
M09264_2.00:ESR1:ESR2:NR1H2:NR1H3:NR1H4:NR2C1:NR2C2:NR2F1:NR2F2:NR2F6:RARA:RARB:RARG:RORA:RORB:RORC:THRB	CARAGGTYACTNVAGGTCA	1e0	1	7	0.0005	19.7	0.0006
M09890_2.00:CCDC169-SOHLH2:SOHLH2	CTCCGCGCCAAK	1e0	1	7	0.0005	19.2	0.0005
M02385_2.00:MYRF	TGGTACCA	1e0	1	50	0.0033	124	0.0035
M01976_2.00:FOXC2:FOXJ3:FOXK2:FOXP1:FOXP2:FOXP3:FOXP4	GTAAACAA	1e0	1	1283	0.084	3002.1	0.0853
M04768_2.00:ELF1:ELF2:ELF4:ELK1:ELK3:ELK4:ERF:ERG:ETS1:ETS2:ETV1:ETV2:ETV3:ETV3L:ETV4:ETV5:FEV:FLI1:GABPA	NACCGGAAGTR	1e0	1	163	0.0107	392.5	0.0111
M06196_2.00:FOXC1:FOXC2:FOXE1:FOXG1:FOXI1:FOXI2:FOXI3:FOXL1:FOXL2	GTAAACAA	1e0	1	954	0.0624	2239	0.0636
M11313_2.00:LEF1:TCF7:TCF7L1:TCF7L2	NADVAWCAAAGGV	1e0	1	1407	0.0921	3290.2	0.0934
M07588_2.00:ZNF132	TCCTTCCCHCTYTCC	1e0	1	174	0.0114	418	0.0119
M04764_2.00:ELF1:ELF2:ELF4:ELK1:ELK3:ELK4:ERF:ERG:ETS1:ETS2:ETV1:ETV2:ETV3:ETV3L:ETV4:ETV5:FEV:FLI1:GABPA	VACCGGAAGTG	1e0	1	65	0.0043	160.8	0.0046
M10458_2.00:E2F1:E2F2:E2F3:E2F4:E2F5:E2F6	HTTTCSCGCC	1e0	1	171	0.0112	411.1	0.0117
M08245_2.00:ZNF41	TGGTGSYTTAYTYCC	1e0	1	70	0.0046	173	0.0049
M03819_2.00:CRX:DMBX1:DPRX:GSC:GSC2:OTX1:OTX2:PITX1:PITX2:PITX3:TPRX1	TAATCCGWTAATCCN	1e0	1	21	0.0014	54.3	0.0015
M08001_2.00:RELA	NRGGGRMTTTCCMVR	1e0	1	83	0.0054	203.1	0.0058
M09596_2.00:IRF1:IRF2	GAAASYGAAASY	1e0	1	1020	0.0668	2392.3	0.0679
M07818_2.00:JUN:JUNB:JUND	BGATGACKYMAYCYY	1e0	1	151	0.0099	364.6	0.0104
M03031_2.00:FOXA1:FOXA2:FOXA3:FOXB1:FOXB2	WTGTTTACA	1e0	1	899	0.0588	2111.4	0.06
M03122_2.00:ALX1:ALX3:ALX4:ARX:BARX1:BARX2:BSX:DLX2:DLX3:DRGX:EMX1:EMX2:EN1:EN2:ESX1:EVX1:EVX2:GBX1:GBX2:GSX1:GSX2:HESX1:HOXA2:HOXA3:HOXB2:HOXB3:HOXD3:ISX:LBX1:LBX2:LHX1:LHX2:LHX3:LHX4:LHX5:LHX6:LHX8:LHX9:LMX1A:LMX1B:MEOX1:MIXL1:MNX1:MSX1:MSX2:NKX1-1:NKX1-2:NOBOX:NOTO:OTP:PDX1:PHOX2A:PHOX2B:PROP1:PRRX1:PRRX2:RAX:RAX2:SEBOX:SHOX:SHOX2:UNCX:VAX1:VAX2:VSX1:VSX2:ZFHX2	TAATTARATTA	1e0	1	276	0.0181	658.7	0.0187
M04690_2.00:DMRT1:DMRT2:DMRT3:DMRTA2:DMRTC2	TGTATCGTTY	1e0	1	67	0.0044	165.7	0.0047
M07585_2.00:ZNF331	CTGCWGAGCCCW	1e0	1	120	0.0079	292	0.0083
M04024_2.00:NFE2:NFE2L1:NFE2L2:NFE2L3	ATGACTCAT	1e0	1	101	0.0066	247	0.007
M09990_2.00:FOS:FOSB:FOSL1:FOSL2	RTGASTCAY	1e0	1	101	0.0066	247	0.007
M02027_2.00:GCM1:GCM2	ATGCGGGT	1e0	1	1496	0.0979	3498.5	0.0994
M08838_2.00:JUN:JUNB:JUND	RTGACTCAB	1e0	1	879	0.0575	2065.2	0.0586
M04487_2.00:ZIC1:ZIC2:ZIC3:ZIC4:ZIC5	GACCCCCCGCTGYGC	1e0	1	5	0.0003	14.9	0.0004
M07633_2.00:ZIK1	CHNTCKYTGTGCYTTTGCCWT	1e0	1	5	0.0003	14.8	0.0004
M02996_2.00:ELF1:ELF2:ELF4:ELK1:ELK3:ELK4:ERF:ERG:ETS1:ETS2:ETV1:ETV2:ETV3:ETV3L:ETV4:ETV5:FEV:FLI1:GABPA	ACCGGAAGTR	1e0	1	64	0.0042	158.4	0.0045
M08421_2.00:NKX2-1:NKX2-2:NKX2-3:NKX2-4:NKX2-5:NKX2-6:NKX2-8	TBTCAAGTGG	1e0	1	472	0.0309	1117.5	0.0317
M10404_2.00:NFYA	CRGCCAATCAGMRS	1e0	1	82	0.0054	201.1	0.0057
M06374_2.00:HOXA3:HOXA4:HOXA5:HOXA6:HOXA7:HOXA9:HOXB3:HOXB4:HOXB5:HOXB6:HOXB7:HOXB8:HOXB9:HOXC4:HOXC5:HOXC6:HOXC8:HOXC9:HOXD3:HOXD4:HOXD8:HOXD9:PDX1	TTTAATKA	1e0	1	1195	0.0782	2800.9	0.0795
M00132_2.00:OSR1:OSR2	DGCTACYGTT	1e0	1	1068	0.0699	2506	0.0712
M04840_2.00:FOXC1:FOXC2:FOXD1:FOXD2:FOXD3:FOXD4:FOXD4L1:FOXD4L3:FOXD4L4:FOXD4L5:FOXD4L6:FOXE1:FOXG1:FOXI1:FOXI2:FOXI3:FOXJ3:FOXK2:FOXL1:FOXL2:FOXS1	WACGTAAACAH	1e0	1	309	0.0202	736.5	0.0209
M02030_2.00:TFCP2:TFCP2L1:UBP1	AACCGGTTA	1e0	1	1	0.0001	3.1	0.0001
M03376_2.00:HNF4A:HNF4G:NR1H4:NR2C1:NR2C2:NR2F1:NR2F2:NR2F6:NR4A1:NR4A2:NR4A3:NR5A1:NR5A2:NR6A1:PPARA:PPARD:PPARG:RARA:RARB:RARG:RORA:RORB:RORC:RXRA:RXRB:RXRG:THRA:THRB	GRGGTCATGACCCC	1e0	1	1	0.0001	3.1	0.0001
M03378_2.00:HNF4A:HNF4G:NR1H4:NR2C1:NR2C2:NR2F1:NR2F2:NR2F6:NR4A1:NR4A2:NR4A3:NR5A1:NR5A2:NR6A1:PPARA:PPARD:PPARG:RARA:RARB:RARG:RORA:RORB:RORC:RXRA:RXRB:RXRG:THRA:THRB	GRGGTCATGACCCC	1e0	1	1	0.0001	3.1	0.0001
M03423_2.00:ESR1:ESR2:NR1D1:NR1D2:NR1H2:NR1H3:NR1H4:NR2C1:NR2C2:NR2F1:NR2F2:NR2F6:NR4A1:NR5A2:NR6A1:PPARA:PPARD:PPARG:RARA:RARB:RARG:RORA:RORB:RORC:RXRA:RXRB:RXRG	AAAGGTCAAAAGGTCA	1e0	1	1	0.0001	3.3	0.0001
M03462_2.00:RFX1:RFX2:RFX3:RFX4:RFX6	SGTTGCTAGGCAACS	1e0	1	1	0.0001	3.8	0.0001
M03498_2.00:SOX1:SOX10:SOX11:SOX12:SOX13:SOX14:SOX15:SOX17:SOX18:SOX2:SOX21:SOX3:SOX30:SOX4:SOX5:SOX6:SOX7:SOX8:SOX9:SRY	AACAATGKGYAGTGTT	1e0	1	1	0.0001	3.4	0.0001
M03540_2.00:SOX1:SOX10:SOX11:SOX12:SOX13:SOX14:SOX15:SOX17:SOX18:SOX2:SOX21:SOX3:SOX30:SOX4:SOX5:SOX6:SOX7:SOX8:SOX9:SRY	KATGAATGSYATTCATR	1e0	1	1	0.0001	3.9	0.0001
M03675_2.00:OSR2	YGCGTAASNCCGGTAGC	1e0	1	1	0.0001	3	0.0001
M03929_2.00:ESR1:ESR2:NR1D1:NR1D2:NR1H2:NR1H3:NR2C1:NR2C2:NR2F1:NR2F2:NR2F6:NR5A2:NR6A1:PPARA:PPARD:PPARG:RARA:RARB:RARG:RORA:RORB:RORC:RXRA:RXRB:RXRG:THRA:THRB	AWNTAGGTCASTAGGTCA	1e0	1	1	0.0001	3.6	0.0001
M04148_2.00:NEUROD1:NEUROD2:NEUROD4:NEUROD6	GMCATATGKCGCSNTATTT	1e0	1	1	0.0001	3.3	0.0001
M04149_2.00:NEUROD1:NEUROD2:NEUROD4:NEUROD6	RVCATATGTCRCSBTATTT	1e0	1	1	0.0001	3.6	0.0001
M04471_2.00:ZIC1:ZIC3:ZIC5	VGACCCCCCGCTGYGM	1e0	1	1	0.0001	3.2	0.0001
M04560_2.00:ZNF449	MTGCTGGCTCGCGAY	1e0	1	1	0.0001	3.8	0.0001
M04575_2.00:ZNF713	CTTTCYWGTCTTTTTTCTW	1e0	1	1	0.0001	3.3	0.0001
M04578_2.00:ZNF713	BTTTCYWGTCTTTTTTCTA	1e0	1	1	0.0001	3.5	0.0001
M04604_2.00:ZBTB37	TCACCGCGHTCACCGCG	1e0	1	1	0.0001	3.6	0.0001
M04634_2.00:ZBTB12	ACGACGGCAGGCCC	1e0	1	1	0.0001	3.2	0.0001
M05422_2.00:PAX3:PAX7	CGATTCGTCACGSTN	1e0	1	1	0.0001	3.1	0.0001
M07587_2.00:ZNF304	CCCCCKCCCCRSTCGRGCCYCCVS	1e0	1	1	0.0001	3.4	0.0001
M07693_2.00:ZNF573	CTCCTGKGTGTGCCHTGGCTG	1e0	1	1	0.0001	3	0.0001
M07777_2.00:ZNF285	GCCAATTTCYGTGGTGTAAAT	1e0	1	1	0.0001	3.1	0.0001
M08265_2.00:ZNF136	TCATTTTTGAAGGATAGYTTT	1e0	1	1	0.0001	4	0.0001
M08904_2.00:ZNF382	GTRGGRTCTGTAGTGATGTCTC	1e0	1	1	0.0001	3.6	0.0001
M08942_2.00:MTF1	MGKGCCGTGTGCAAARS	1e0	1	1	0.0001	3.6	0.0001
M08981_2.00:MTF1	MGKGCCGTGTGCAAARS	1e0	1	1	0.0001	3.6	0.0001
M09340_2.00:TP53	GGACATGCCCRGGCADGCCC	1e0	1	1	0.0001	3.7	0.0001
M10568_2.00:FOXM1	ADTBVAAGATGCATCMTGMNWK	1e0	1	1	0.0001	3.2	0.0001
M11159_2.00:AR:NR3C1:NR3C2:PGR	DGNNDDGGWACRCDGTGTTCTTKNKKN	1e0	1	1	0.0001	3.7	0.0001
M06290_2.00:BARHL1:BARHL2:EMX1:EMX2:HMX1:HMX2:HMX3:HOXA4:HOXB4:HOXC4:HOXD4:LBX2:NKX1-1:NKX1-2:TLX1:TLX2:TLX3:VAX1:VAX2:VENTX	BTTAATKA	1e0	1	4857	0.3179	11275	0.3202
M03216_2.00:ALX1:ALX3:ALX4:ARX:BARX1:BARX2:BSX:DLX1:DLX2:DLX3:DLX4:DLX5:DLX6:DRGX:EMX1:EMX2:EN1:EN2:ESX1:EVX1:EVX2:GBX1:GBX2:GSX1:GSX2:HESX1:HOXA1:HOXA2:HOXA3:HOXB1:HOXB2:HOXB3:HOXD3:ISX:LBX1:LBX2:LHX1:LHX2:LHX3:LHX4:LHX5:LHX6:LHX8:LHX9:LMX1A:LMX1B:MEOX1:MIXL1:MNX1:MSX1:MSX2:NKX1-1:NKX1-2:NOBOX:NOTO:OTP:PDX1:PHOX2A:PHOX2B:PROP1:PRRX1:PRRX2:RAX:RAX2:SEBOX:SHOX:SHOX2:UNCX:VAX1:VAX2:VSX1:VSX2:ZFHX2:ZFHX3	TAATTWAATTA	1e0	1	163	0.0107	393.2	0.0112
M10673_2.00:CRX:DMBX1:DPRX:GSC:GSC2:OTX1:OTX2:PITX1:PITX2:PITX3:TPRX1	AASTAATCC	1e0	1	1172	0.0767	2747.3	0.078
M06309_2.00:ALX1:ALX3:ALX4:ARX:BARX1:BARX2:DRGX:EMX1:EMX2:EN1:EN2:ESX1:GBX1:GBX2:GSX1:GSX2:HESX1:HOXA2:HOXA3:HOXA4:HOXA5:HOXB2:HOXB3:HOXB4:HOXB5:HOXC4:HOXC5:HOXD3:HOXD4:ISX:LHX2:LHX3:LHX4:LHX6:LHX8:LHX9:LMX1A:LMX1B:MEOX1:MIXL1:MNX1:MSX1:MSX2:NKX1-1:NKX1-2:NOBOX:NOTO:OTP:PDX1:PHOX2A:PHOX2B:PROP1:PRRX1:PRRX2:RAX:RAX2:SEBOX:SHOX:SHOX2:UNCX:VAX1:VAX2:VSX1:VSX2:ZFHX2	TTTAATTA	1e0	1	2032	0.133	4742.5	0.1347
M02241_2.00:POU2F2	CTAATTAA	1e0	1	1370	0.0897	3207.5	0.0911
M07296_2.00:LIN54	WTTHAAATTYAAATT	1e0	1	185	0.0121	445.8	0.0127
M05662_2.00:ESR1:ESR2:HNF4A:HNF4G:NR1D1:NR1D2:NR1H2:NR1H3:NR1H4:NR2C1:NR2C2:NR2F1:NR2F2:NR2F6:NR4A1:NR4A2:NR4A3:NR5A2:NR6A1:PPARA:PPARD:PPARG:RARA:RARB:RARG:RORA:RORB:RORC:RXRA:RXRB:RXRG:THRA:THRB	RAGGTCANTGACCYY	1e0	1	12	0.0008	32.8	0.0009
M08400_2.00:ZNF595	AACCTCTAACAT	1e0	1	12	0.0008	32.6	0.0009
M04679_2.00:CUX1:CUX2	YRATCGATAN	1e0	1	857	0.0561	2015.2	0.0572
M06200_2.00:FOXD1:FOXD2:FOXD3:FOXD4:FOXD4L1:FOXD4L3:FOXD4L4:FOXD4L5:FOXD4L6:FOXE1:FOXF1:FOXF2:FOXL1	RTAAACA	1e0	1	1588	0.1039	3713.4	0.1055
M04821_2.00:FOXA1:FOXA2:FOXA3:FOXB1	CSYTAAGTAAACAAAC	1e0	1	16	0.001	42.9	0.0012
M00376_2.00:NKX2-1:NKX2-2:NKX2-3:NKX2-4:NKX2-5:NKX2-6:NKX2-8	TYAAGTGSNY	1e0	1	3255	0.2131	7575	0.2151
M03033_2.00:FOXC1:FOXC2:FOXD1:FOXD2:FOXD3:FOXD4:FOXD4L1:FOXD4L3:FOXD4L4:FOXD4L5:FOXD4L6:FOXE1:FOXG1:FOXI1:FOXI2:FOXI3:FOXJ3:FOXK2:FOXL1:FOXL2:FOXS1	RCGGACACAATG	1e0	1	10	0.0007	27.6	0.0008
M05719_2.00:RFX1:RFX2:RFX3:RFX4:RFX6	SGTTRCCATGGYAACV	1e0	1	10	0.0007	27.1	0.0008
M07995_2.00:PAX1:PAX2:PAX3:PAX5:PAX6:PAX7:PAX8:PAX9	GCAGCCAAGCGTGAC	1e0	1	10	0.0007	27.9	0.0008
M09242_2.00:IRF1:IRF2	RAAANTGAAASTGAAASTRA	1e0	1	10	0.0007	27.7	0.0008
M11410_2.00:TEAD4	CATTYCW	1e0	1	10545	0.6903	24386.2	0.6925
M10484_2.00:EHF:ELF1:ELF2:ELF3:ELF4:ELF5:ELK1:ELK3:ELK4:ERF:ERG:ETS1:ETS2:ETV1:ETV2:ETV3:ETV3L:ETV4:ETV5:ETV6:ETV7:FEV:FLI1:GABPA:SPDEF	AACCCGGAAGTR	1e0	1	29	0.0019	74.3	0.0021
M09114_2.00:FOXC1:FOXC2:FOXD1:FOXD2:FOXD3:FOXD4:FOXD4L1:FOXD4L3:FOXD4L4:FOXD4L5:FOXD4L6:FOXE1:FOXE3:FOXF1:FOXF2:FOXG1:FOXI1:FOXI2:FOXI3:FOXJ3:FOXL1:FOXL2:FOXS1	DSCWAAGNAAACAMM	1e0	1	664	0.0435	1566.9	0.0445
M01483_2.00:ELF1:ELF2:ELF4:ELK1:ELK3:ELK4:ERF:ERG:ETS1:ETS2:ETV1:ETV2:ETV3:ETV3L:ETV4:ETV5:FEV:FLI1:GABPA	NACCGGAAGT	1e0	1	221	0.0145	530.1	0.0151
M08321_2.00:ZNF281	BBCCCCTCCCCC	1e0	1	218	0.0143	523.3	0.0149
M03530_2.00:SOX1:SOX10:SOX11:SOX12:SOX13:SOX14:SOX15:SOX17:SOX18:SOX2:SOX21:SOX3:SOX30:SOX4:SOX5:SOX6:SOX7:SOX8:SOX9:SRY	ATCAATTGCATTGAT	1e0	1	2	0.0001	6.3	0.0002
M04029_2.00:CREB3L1:CREB3L2	TGRTGACGTGGCA	1e0	1	2	0.0001	6.6	0.0002
M04254_2.00:ATF6:ATF6B	TGATGACGTGGCAN	1e0	1	2	0.0001	7	0.0002
M04256_2.00:ATF6:ATF6B	TGATGACGTGGCAN	1e0	1	2	0.0001	7	0.0002
M04524_2.00:GFI1:GFI1B	NAAATCACTGCAHYTCACTCN	1e0	1	2	0.0001	6.2	0.0002
M04641_2.00:ZNF580	CCTACCCTHCNMCTACCCT	1e0	1	2	0.0001	6.2	0.0002
M05641_2.00:ESR1:ESR2:HNF4A:HNF4G:NR1D1:NR1D2:NR1H2:NR1H3:NR1H4:NR2C1:NR2C2:NR2F1:NR2F2:NR2F6:NR4A1:NR4A2:NR4A3:NR5A2:NR6A1:PPARA:PPARD:PPARG:RARA:RARB:RARG:RORA:RORB:RORC:RXRA:RXRB:RXRG:THRA:THRB	RAGGTCAAAGGTCAN	1e0	1	2	0.0001	7	0.0002
M07568_2.00:ZNF264	KGGGGCCCYCMNGRATGGGATTAGTGCCCT	1e0	1	2	0.0001	6.4	0.0002
M09200_2.00:NKX6-1:NKX6-2:NKX6-3	ATTAATKGSHWTTTAATKR	1e0	1	31	0.002	79.8	0.0023
M10317_2.00:ZBTB14	YGGGGGCGCGCTW	1e0	1	31	0.002	79.1	0.0022
M04538_2.00:KLF13:KLF9	CGCCACGCCCCCC	1e0	1	60	0.0039	149	0.0042
M10153_2.00:CTCF	NNNYNGCCACYAGRKGGCRC	1e0	1	22	0.0014	57.4	0.0016
M06085_2.00:SCRT1:SCRT2	ACCACCTGTTG	1e0	1	8	0.0005	22.8	0.0006
M07990_2.00:ESR1:ESR2:NR1D1:NR1D2:NR1H2:NR1H3:NR1H4:NR2C1:NR2C2:NR2F1:NR2F2:NR2F6:NR4A1:NR6A1:PPARA:PPARD:PPARG:RARA:RARB:RARG:RORA:RORB:RORC:RXRA:RXRB:RXRG:THRA	WBYRCTTCCGGGTCR	1e0	1	8	0.0005	22.6	0.0006
M02229_2.00:IRX1:IRX3:IRX6	NKTACATGTTY	1e0	1	665	0.0435	1569.7	0.0446
M02852_2.00:CEBPA:CEBPB:CEBPE	ATTRCGCAAT	1e0	1	120	0.0079	292.4	0.0083
M11227_2.00:NFKB1:RELA:RELB	GGAAAGTCCCYTBYGC	1e0	1	45	0.0029	113.2	0.0032
M00339_2.00:PAX2:PAX6	NNSACGGCGGAKC	1e0	1	88	0.0058	217	0.0062
M02247_2.00:HSF1:HSF2:HSF4	NNNNTTCYAY	1e0	1	7643	0.5003	17706.5	0.5028
M06546_2.00:ALX1:ALX3:ALX4:ARX:DRGX:EN1:EN2:ESX1:HESX1:ISX:LHX2:LHX3:LHX4:LHX6:LHX8:LHX9:LMX1A:LMX1B:MIXL1:NOBOX:OTP:PHOX2A:PHOX2B:PROP1:PRRX1:PRRX2:RAX:RAX2:SEBOX:SHOX:SHOX2:UNCX:VSX1:VSX2:ZFHX2	TTAATTA	1e0	1	2498	0.1635	5824.7	0.1654
M10874_2.00:HSF2:HSF4	AGAAMAGAAMAGAAM	1e0	1	101	0.0066	247.4	0.007
M00762_2.00:DBP	NRTTAYGTAA	1e0	1	1832	0.1199	4281.5	0.1216
M06009_2.00:ARNT:ARNT2	GTACGTGACC	1e0	1	33	0.0022	85	0.0024
M02760_2.00:TFAP2A:TFAP2B:TFAP2C:TFAP2D:TFAP2E	TGCCCTSRGGGCA	1e0	1	62	0.0041	154.1	0.0044
M11243_2.00:RELA	GGGTTTTTCCV	1e0	1	62	0.0041	154.3	0.0044
M03293_2.00:PAX3:PAX7	TAATCGATTA	1e0	1	52	0.0034	130.1	0.0037
M05011_2.00:ALX1:ALX3:ALX4:ARX:BARX1:BARX2:BSX:DLX1:DLX2:DLX3:DLX6:DRGX:EMX1:EMX2:EN1:EN2:ESX1:EVX1:EVX2:GBX1:GBX2:GSX1:GSX2:HESX1:HOXA2:HOXA3:HOXB2:HOXB3:HOXD3:ISX:LBX1:LBX2:LHX1:LHX2:LHX3:LHX4:LHX5:LHX6:LHX8:LHX9:LMX1A:LMX1B:MEOX1:MIXL1:MNX1:MSX1:MSX2:NKX1-1:NKX1-2:NOBOX:NOTO:OTP:PDX1:PHOX2A:PHOX2B:PROP1:PRRX1:PRRX2:RAX:RAX2:SEBOX:SHOX:SHOX2:UNCX:VAX1:VAX2:VSX1:VSX2:ZFHX2:ZFHX3	TAATTAGATTA	1e0	1	114	0.0075	278.2	0.0079
M04253_2.00:ATF2	SATKACRTCAYS	1e0	1	325	0.0213	776	0.022
M01272_2.00:ZZZ3	TGAATCCATYN	1e0	1	669	0.0438	1579.5	0.0449
M06087_2.00:SCRT1:SCRT2	ACCACCTGTTGMA	1e0	1	47	0.0031	118.7	0.0034
M00233_2.00:EGR1:EGR2:EGR3:EGR4	CGCCCMCGCD	1e0	1	1105	0.0723	2594.7	0.0737
M03414_2.00:ESR1:ESR2:ESRRA:ESRRB:ESRRG	TCAAGGTCAW	1e0	1	371	0.0243	884	0.0251
M11206_2.00:PAX1:PAX2:PAX3:PAX5:PAX6:PAX7:PAX8:PAX9	WCABTVWTGCGTGADHTV	1e0	1	35	0.0023	89.9	0.0026
M05839_2.00:JUN:JUNB:JUND	ATGACGTCAT	1e0	1	100	0.0065	246	0.007
M04104_2.00:MYF5:MYF6:MYOD1:MYOG	CAACAGCTGTCG	1e0	1	28	0.0018	72.7	0.0021
M04688_2.00:DMRT1:DMRT2:DMRT3:DMRTA2:DMRTC2	TGTATCGTTC	1e0	1	28	0.0018	72.9	0.0021
M02635_2.00:CEBPA:CEBPB:CEBPE	TTDCGCAATN	1e0	1	824	0.0539	1941.1	0.0551
M09988_2.00:FOS:FOSB:FOSL1:FOSL2	NSTGACTCAN	1e0	1	2055	0.1345	4800.2	0.1363
M08241_2.00:ZNF45	TCTGGATTYTGTTAT	1e0	1	6	0.0004	17.7	0.0005
M04823_2.00:FOXQ1:FOXS1	TTATRTAAACAA	1e0	1	323	0.0211	771.6	0.0219
M00988_2.00:BCL11B	RNTGACCRN	1e0	1	5333	0.3491	12381.9	0.3516
M10161_2.00:MAZ	GGGGGAGGGGAGGG	1e0	1	291	0.019	696.7	0.0198
M07688_2.00:ZNF793	GAGCCCCAAGCM	1e0	1	76	0.005	188.9	0.0054
M07913_2.00:CTCF	GCGCCCCCTGGTGGC	1e0	1	15	0.001	40.5	0.0012
M10235_2.00:GFI1:GFI1B	AVMRRNYAAATCACWGCWNNYSHN	1e0	1	15	0.001	40.3	0.0011
M04581_2.00:ZFP42	NGGCVGCCATATTGK	1e0	1	17	0.0011	45.5	0.0013
M03532_2.00:LEF1:TCF7:TCF7L1:TCF7L2	AAAGATCAAAGG	1e0	1	39	0.0026	99.6	0.0028
M03025_2.00:FOXI1:FOXJ3:FOXK1:FOXK2	CGGACACAAT	1e0	1	13	0.0009	35.8	0.001
M04347_2.00:MAF:MAFA:MAFB:MAFG:MAFK:NRL	DTGCTGACRTCAGCAN	1e0	1	13	0.0009	35.6	0.001
M08734_2.00:LYL1:TAL1:TAL2	YCTTATCTSYVCCBNCCAG	1e0	1	13	0.0009	35.9	0.001
M02925_2.00:SCRT1:SCRT2	RWGCAACAGGTGG	1e0	1	19	0.0012	50.8	0.0014
M02842_2.00:CREB3L1:CREB3L2	TGATGACGTGGCAY	1e0	1	3	0.0002	9.7	0.0003
M02887_2.00:GLIS2	GACCCCCCGCGAMG	1e0	1	3	0.0002	9.9	0.0003
M03255_2.00:ALX1:ALX3:ALX4:ARX:BARHL1:BARHL2:BARX1:BARX2:BSX:DLX1:DLX2:DLX3:DLX4:DLX5:DLX6:DRGX:EMX1:EMX2:EN1:EN2:ESX1:EVX1:EVX2:GBX1:GBX2:GSX1:GSX2:HESX1:HMX1:HMX2:HMX3:HOXA1:HOXA2:HOXA3:HOXB1:HOXB2:HOXB3:HOXD1:HOXD3:ISX:LBX1:LBX2:LHX1:LHX2:LHX3:LHX4:LHX5:LHX9:MEOX1:MEOX2:MIXL1:MNX1:MSX1:MSX2:NANOG:NANOGP8:NKX1-1:NKX1-2:NOBOX:OTP:PDX1:PHOX2A:PHOX2B:PROP1:PRRX1:PRRX2:RAX:RAX2:SEBOX:SHOX:SHOX2:UNCX:VAX1:VAX2:VSX1:VSX2	TAATTGSTWTTTAATTGS	1e0	1	3	0.0002	9.4	0.0003
M05504_2.00:POU5F1	HYRCGCATAATTAAY	1e0	1	3	0.0002	9.3	0.0003
M05705_2.00:NFATC1:NFATC2:NFATC3:NFATC4	TTTTCCATGGAAAA	1e0	1	3	0.0002	9.1	0.0003
M06388_2.00:HSF1:HSF2	TCGAAWCTTCTAGA	1e0	1	3	0.0002	9.1	0.0003
M07667_2.00:ZNF320	NSGCACWGGCCCCCKGGCCCC	1e0	1	3	0.0002	9.8	0.0003
M10490_2.00:ELF1:ELF2:ELF4:ELK1:ELK3:ELK4:ERF:ERG:ETS1:ETS2:ETV1:ETV2:ETV3:ETV3L:ETV4:ETV5:FEV:FLI1:GABPA	AACCGGAAGTR	1e0	1	3	0.0002	9.8	0.0003
M01980_2.00:FOXI1:FOXI2:FOXI3:FOXJ1:FOXJ2:FOXJ3:FOXK2:FOXP3	RTAAACAA	1e0	1	1390	0.091	3258.6	0.0925
M00123_2.00:MAF:MAFA:MAFB:MAFG:MAFK	YHDGCAAWWN	1e0	1	4964	0.3249	11530	0.3274
M05191_2.00:PKNOX1:PKNOX2:TGIF1:TGIF2:TGIF2LX:TGIF2LY	TGACAGCTGTCA	1e0	1	32	0.0021	82.5	0.0023
M08237_2.00:YY1	GSSGCCGCCATSTTG	1e0	1	21	0.0014	55.1	0.0016
M10880_2.00:IRF1:IRF2	CTTTCACTTTCANT	1e0	1	91	0.006	224.8	0.0064
M02793_2.00:HEY1	GRCACGTGCC	1e0	1	136	0.0089	331.5	0.0094
M05794_2.00:EOMES:TBR1:TBX21	RAGGTGTGAA	1e0	1	423	0.0277	1006.8	0.0286
M03085_2.00:HOXA10:HOXA11:HOXA5:HOXA6:HOXA7:HOXA9:HOXB5:HOXB6:HOXB8:HOXB9:HOXC10:HOXC11:HOXC5:HOXC6:HOXC8:HOXC9:HOXD10:HOXD11:HOXD8:HOXD9	NNTTTTACGACH	1e0	1	467	0.0306	1109.5	0.0315
M09157_2.00:SIX1:SIX2:SIX4:SIX5	TGAAAYHTGAKAC	1e0	1	278	0.0182	666.6	0.0189
M02918_2.00:ZNF784	GTACCTACCT	1e0	1	53	0.0035	133.2	0.0038
M01738_2.00:BHLHE40:BHLHE41	KCACGTGN	1e0	1	3732	0.2443	8684.9	0.2466
M08286_2.00:MZF1	CAAAATGGCTGCCBC	1e0	1	34	0.0022	88	0.0025
M11429_2.00:CEBPZ	CAGCCAATGAG	1e0	1	34	0.0022	87.7	0.0025
M05424_2.00:PAX3:PAX7	NTAATCGATTAN	1e0	1	25	0.0016	65.2	0.0019
M11162_2.00:AR:NR3C1:NR3C2:PGR	AGAACAGNCTGTTCT	1e0	1	25	0.0016	65.9	0.0019
M04909_2.00:ISL1:ISL2:NOTO:SHOX:SHOX2:VSX1	TTAAGTGC	1e0	1	2198	0.1439	5134.2	0.1458
M08287_2.00:PATZ1	CCCCKCCC	1e0	1	1874	0.1227	4383.4	0.1245
M08272_2.00:ZNF263	YSCBBSDCVGTGCTCCCYSYY	1e0	1	36	0.0024	92.8	0.0026
M10261_2.00:KLF10:KLF11	GGGGTGGGMG	1e0	1	1385	0.0907	3248.7	0.0923
M03937_2.00:HNF4A:HNF4G:NR2E1:NR2F1:NR2F2:NR2F6:NR6A1:RXRB	GGTCCAAAGKTCA	1e0	1	27	0.0018	70.2	0.002
M02826_2.00:XBP1	GATGACGTGKCMYT	1e0	1	9	0.0006	25.6	0.0007
M07976_2.00:POU5F1	BCCWTTGTYATGCAAAT	1e0	1	9	0.0006	25.9	0.0007
M10152_2.00:CTCF	NYGGCCASCAGGGGGCRSYV	1e0	1	9	0.0006	25.5	0.0007
M03560_2.00:EOMES:TBR1:TBX21	AGGTGTGAAA	1e0	1	282	0.0185	676.4	0.0192
M10758_2.00:HMBOX1:HNF1A:HNF1B	GTTAATYATTAACC	1e0	1	62	0.0041	155.3	0.0044
M04856_2.00:FOXC1:FOXC2:FOXD1:FOXD2:FOXD3:FOXD4:FOXD4L1:FOXD4L3:FOXD4L4:FOXD4L5:FOXD4L6:FOXE1:FOXE3:FOXF1:FOXF2:FOXG1:FOXI1:FOXI2:FOXI3:FOXJ3:FOXL1:FOXL2:FOXS1	VYTAYRTAAACA	1e0	1	476	0.0312	1131.6	0.0321
M11181_2.00:ESR1:ESR2:HNF4A:HNF4G:NR1D1:NR1D2:NR1H2:NR1H3:NR1H4:NR2C1:NR2C2:NR2F1:NR2F2:NR2F6:NR4A1:NR4A2:NR4A3:NR5A2:NR6A1:PPARA:PPARD:PPARG:RARA:RARB:RARG:RORA:RORB:RORC:RXRA:RXRB:RXRG:THRA:THRB	GDCAAAGGTCAAGRG	1e0	1	137	0.009	334.7	0.0095
M11225_2.00:NFAT5	AVTGGAAARTTMCM	1e0	1	137	0.009	334.9	0.0095
M00129_2.00:GLIS2	NGACCCCCCDN	1e0	1	618	0.0405	1463.2	0.0416
M03969_2.00:SOX1:SOX10:SOX11:SOX12:SOX13:SOX14:SOX15:SOX17:SOX18:SOX2:SOX21:SOX3:SOX30:SOX4:SOX5:SOX6:SOX7:SOX8:SOX9:SRY	ACCGAACAAT	1e0	1	236	0.0154	568.6	0.0161
M06446_2.00:SMAD1:SMAD3:SMAD5:SMAD9	GCGHCGSCVG	1e0	1	233	0.0153	561.6	0.0159
M06255_2.00:ALX1:ALX3:ALX4:ARX:BARX1:BARX2:BSX:DLX1:DLX2:DLX3:DLX4:DLX5:DLX6:DRGX:EMX1:EMX2:EN1:EN2:ESX1:EVX1:EVX2:GBX1:GBX2:GSX1:GSX2:HESX1:HMX1:HMX3:HOXA1:HOXA2:HOXA3:HOXA4:HOXA5:HOXB1:HOXB2:HOXB3:HOXB4:HOXB5:HOXC4:HOXC5:HOXD1:HOXD3:HOXD4:ISX:LBX1:LBX2:LHX2:LHX3:LHX4:LHX6:LHX8:LHX9:LMX1A:LMX1B:MEOX1:MIXL1:MNX1:MSX1:MSX2:NKX1-1:NKX1-2:NOBOX:NOTO:OTP:PDX1:PHOX2A:PHOX2B:PROP1:PRRX1:PRRX2:RAX:RAX2:SEBOX:SHOX:SHOX2:UNCX:VAX1:VAX2:VENTX:VSX1:VSX2:ZFHX2	TCTAATTA	1e0	1	1056	0.0691	2485	0.0706
M06491_2.00:ALX1:ALX3:ALX4:ARX:BARX1:BARX2:BSX:DLX1:DLX2:DLX3:DLX4:DLX5:DLX6:DRGX:EMX1:EMX2:EN1:EN2:ESX1:EVX1:EVX2:GBX1:GBX2:GSX1:GSX2:HESX1:HMX1:HMX3:HOXA1:HOXA2:HOXA3:HOXA4:HOXA5:HOXB1:HOXB2:HOXB3:HOXB4:HOXB5:HOXC4:HOXC5:HOXD1:HOXD3:HOXD4:ISX:LBX1:LBX2:LHX2:LHX3:LHX4:LHX6:LHX8:LHX9:LMX1A:LMX1B:MEOX1:MIXL1:MNX1:MSX1:MSX2:NKX1-1:NKX1-2:NOBOX:NOTO:OTP:PDX1:PHOX2A:PHOX2B:PROP1:PRRX1:PRRX2:RAX:RAX2:SEBOX:SHOX:SHOX2:UNCX:VAX1:VAX2:VENTX:VSX1:VSX2:ZFHX2	TCTAATTA	1e0	1	1056	0.0691	2485	0.0706
M08231_2.00:TBP:TBPL2	TATTTGCATA	1e0	1	686	0.0449	1622.7	0.0461
M10243_2.00:GFI1:GFI1B	TAAATCACTGCW	1e0	1	69	0.0045	172.1	0.0049
M02641_2.00:GLI1:GLI2:GLI3	GACCACCCAMG	1e0	1	74	0.0048	184.6	0.0052
M08008_2.00:RELA	RGGGGATTTCCMVVS	1e0	1	74	0.0048	184.9	0.0053
M04580_2.00:ZBTB7A	RCGACCACCGA	1e0	1	64	0.0042	160.7	0.0046
M02233_2.00:ALX1:ALX3:ALX4:ARX:DRGX:EMX1:EMX2:EN1:EN2:ESX1:EVX1:EVX2:GBX1:GBX2:HESX1:HOXA2:HOXB2:ISX:LBX1:LBX2:LHX1:LHX2:LHX3:LHX4:LHX5:LHX6:LHX8:LHX9:LMX1A:LMX1B:MEOX1:MIXL1:MNX1:MSX1:MSX2:NKX1-1:NKX1-2:NOBOX:OTP:PHOX2A:PHOX2B:PROP1:PRRX1:PRRX2:RAX:RAX2:SEBOX:SHOX:SHOX2:UNCX:VAX1:VAX2:VSX1:VSX2	NCTAATTAAHN	1e0	1	590	0.0386	1398.7	0.0397
M00987_2.00:BCL11B	NVHTGACCAN	1e0	1	4546	0.2976	10569.4	0.3002
M08337_2.00:ZNF415	SYGGCTCCAGCRCCY	1e0	1	59	0.0039	148.2	0.0042
M02803_2.00:BHLHA15	ACCATATGGT	1e0	1	147	0.0096	358.6	0.0102
M05823_2.00:TEAD2:TEAD3:TEAD4	NTGGAATGYG	1e0	1	709	0.0464	1676.2	0.0476
M09351_2.00:RELA	MAGGGAATTTCCMV	1e0	1	89	0.0058	220.7	0.0063
M09145_2.00:NKX2-1:NKX2-2:NKX2-3:NKX2-4:NKX2-5:NKX2-6:NKX2-8	TTCAAGGAC	1e0	1	1177	0.077	2766.7	0.0786
M09215_2.00:NKX2-1:NKX2-2:NKX2-3:NKX2-4:NKX2-5:NKX2-6:NKX2-8	TTCAAGGAC	1e0	1	1177	0.077	2766.7	0.0786
M05300_2.00:ALX1:ALX3:ALX4:ARX:BARX1:BARX2:BSX:DLX1:DLX2:DLX3:DLX4:DLX5:DLX6:DRGX:EMX1:EMX2:EN1:EN2:ESX1:EVX1:EVX2:GBX1:GBX2:GSX1:GSX2:HESX1:HOXA1:HOXA2:HOXA3:HOXB1:HOXB2:HOXB3:HOXD3:ISX:LBX1:LBX2:LHX1:LHX2:LHX3:LHX4:LHX5:LHX6:LHX8:LHX9:LMX1A:LMX1B:MEOX1:MIXL1:MNX1:MSX1:MSX2:NKX1-1:NKX1-2:NOBOX:NOTO:OTP:PDX1:PHOX2A:PHOX2B:PROP1:PRRX1:PRRX2:RAX:RAX2:SEBOX:SHOX:SHOX2:UNCX:VAX1:VAX2:VSX1:VSX2:ZFHX2:ZFHX3	TAATNKCRTTA	1e0	1	246	0.0161	592	0.0168
M09132_2.00:CRX:DMBX1:DPRX:GSC:GSC2:OTX1:OTX2:PITX1:PITX2:PITX3:TPRX1	BCTAATCCTCTTA	1e0	1	160	0.0105	389.8	0.0111
M09208_2.00:CRX:DMBX1:DPRX:GSC:GSC2:OTX1:OTX2:PITX1:PITX2:PITX3:TPRX1	BCTAATCCTCTTA	1e0	1	160	0.0105	389.8	0.0111
M04413_2.00:ZNF821	NYGTCCGTCTGTCCN	1e0	1	18	0.0012	48.8	0.0014
M07860_2.00:YY1	GCCGCCATCTTGGNK	1e0	1	18	0.0012	48.7	0.0014
M02857_2.00:MAF:MAFA:MAFB:MAFG:MAFK	GTCAGCAWWWTT	1e0	1	476	0.0312	1132.4	0.0322
M03005_2.00:ELF5:ETV7:SPI1:SPIB:SPIC	AAAAAGMGGAAGTA	1e0	1	86	0.0056	213.9	0.0061
M02758_2.00:TFAP2A:TFAP2B:TFAP2C:TFAP2D:TFAP2E	TGCCCYSRGGGCA	1e0	1	49	0.0032	124.2	0.0035
M05430_2.00:PAX4	NAATTASNVNNNVCTAATTD	1e0	1	20	0.0013	53.7	0.0015
M05481_2.00:POU3F2	TTATGCWAATGAG	1e0	1	20	0.0013	53.5	0.0015
M05704_2.00:NFATC1:NFATC2:NFATC3:NFATC4	KTTTCCATGGAAAM	1e0	1	20	0.0013	53.4	0.0015
M05415_2.00:PAX2:PAX4:PAX6	TCACGCHTCACYGCACN	1e0	1	16	0.001	43.8	0.0012
M05208_2.00:MEIS1:MEIS2:MEIS3:PKNOX1:PKNOX2:TGIF1:TGIF2:TGIF2LX:TGIF2LY	TGACAGCTGTCA	1e0	1	7	0.0005	20.7	0.0006
M05664_2.00:ESR1:ESR2:HNF4A:HNF4G:NR1D1:NR1D2:NR1H2:NR1H3:NR1H4:NR2C1:NR2C2:NR2F1:NR2F2:NR2F6:NR4A1:NR4A2:NR4A3:NR5A2:NR6A1:PPARA:PPARD:PPARG:RARA:RARB:RARG:RORA:RORB:RORC:RXRA:RXRB:RXRG:THRA:THRB	RAGGTCANYGACCTY	1e0	1	7	0.0005	20.9	0.0006
M07932_2.00:SP2	GSCTAGAGCGGCCSC	1e0	1	7	0.0005	20.7	0.0006
M06018_2.00:JUN:JUNB:JUND	RATGASTCAYC	1e0	1	265	0.0173	637.9	0.0181
M03459_2.00:RFX5:RFX7	SGTTGCCATGGYAACS	1e0	1	4	0.0003	12	0.0003
M03460_2.00:RFX5:RFX7	SGTTGCCATGGYAACS	1e0	1	4	0.0003	12	0.0003
M03682_2.00:SP1:SP3:SP5:SP6:SP8:SP9	MSGCCACGCCCAGT	1e0	1	4	0.0003	12.9	0.0004
M04485_2.00:ZIC1:ZIC2:ZIC3:ZIC4:ZIC5	GACCCCCCGCTGYGC	1e0	1	4	0.0003	12	0.0003
M04836_2.00:FOXN2:FOXN3	WGCATCGTHACGATGCW	1e0	1	4	0.0003	12.4	0.0004
M02097_2.00:ALX1:ALX3:ALX4:ARX:BARX1:BARX2:BSX:DLX2:DLX3:DRGX:EMX1:EMX2:EN1:EN2:ESX1:EVX1:EVX2:GBX1:GBX2:GSX1:GSX2:HESX1:HOXA2:HOXA3:HOXB2:HOXB3:HOXD3:ISL1:ISL2:ISX:LBX1:LBX2:LHX1:LHX2:LHX3:LHX4:LHX5:LHX6:LHX8:LHX9:LMX1A:LMX1B:MEOX1:MIXL1:MNX1:MSX1:MSX2:NKX1-1:NKX1-2:NOBOX:NOTO:OTP:PDX1:PHOX2A:PHOX2B:PROP1:PRRX1:PRRX2:RAX:RAX2:SEBOX:SHOX:SHOX2:UNCX:VAX1:VAX2:VSX1:VSX2:ZFHX2:ZFHX3	NATTAATTAR	1e0	1	567	0.0371	1345.6	0.0382
M07912_2.00:CTCF	GYGCCCCCTGGTGGC	1e0	1	22	0.0014	58.8	0.0017
M01820_2.00:DBP	NNTTACATAAMNN	1e0	1	991	0.0649	2334	0.0663
M03954_2.00:RELA	TGGGAWTTTCCCA	1e0	1	56	0.0037	141.4	0.004
M07301_2.00:LIN54	TTTAAAATTYAAAT	1e0	1	96	0.0063	237.7	0.0068
M05950_2.00:MYOD1	AACAGCTGACGC	1e0	1	14	0.0009	38	0.0011
M02022_2.00:GCM1:GCM2	NNATGCGGGY	1e0	1	1469	0.0962	3446.5	0.0979
M04287_2.00:ATF3:JDP2	GATGASTCATC	1e0	1	68	0.0045	170.4	0.0048
M00163_2.00:FOXI1:FOXJ3:FOXK1:FOXK2	GTAAACAA	1e0	1	2991	0.1958	6975	0.1981
M07297_2.00:LIN54	AATTYAAATTTBAAA	1e0	1	88	0.0058	218.2	0.0062
M03036_2.00:FOXC1:FOXC2:FOXD1:FOXD2:FOXD3:FOXD4:FOXD4L1:FOXD4L3:FOXD4L4:FOXD4L5:FOXD4L6:FOXE1:FOXF1:FOXF2:FOXG1:FOXI1:FOXI3:FOXJ3:FOXK2:FOXL1:FOXL2:FOXP1:FOXS1	WGTMAATATTKACW	1e0	1	106	0.0069	261.1	0.0074
M08874_2.00:ZKSCAN1	TGAGSACCTACTGTGTGCH	1e0	1	26	0.0017	68.6	0.0019
M08985_2.00:ZKSCAN1	TGAGSACCTACTGTGTGCH	1e0	1	26	0.0017	68.6	0.0019
M00392_2.00:HOXA10:HOXA4:HOXA5:HOXA6:HOXA7:HOXA9:HOXB4:HOXB5:HOXB6:HOXB7:HOXB8:HOXB9:HOXC10:HOXC4:HOXC5:HOXC6:HOXC8:HOXC9:HOXD10:HOXD4:HOXD8:HOXD9:MNX1:PDX1	TTAATTAC	1e0	1	1191	0.078	2800.4	0.0795
M10693_2.00:HMBOX1:HNF1A:HNF1B	DGTTAATKAWTAACCAA	1e0	1	12	0.0008	33.8	0.001
M04201_2.00:NEUROG1	RVCATATGBY	1e0	1	197	0.0129	477.7	0.0136
M02817_2.00:BHLHE40:BHLHE41	VKCACGTGAC	1e0	1	98	0.0064	242.1	0.0069
M09301_2.00:ESR1:ESR2:NR1H2:NR1H3:NR1H4:NR2C1:NR2C2:NR2F1:NR2F2:NR2F6:RARA:RARB:RARG:RORA:RORB:RORC	SAGGBCAAAGGTCAG	1e0	1	156	0.0102	380.4	0.0108
M10841_2.00:POU4F1	TATTAAYTRM	1e0	1	1930	0.1263	4517.4	0.1283
M07840_2.00:MAF:MAFA:MAFB:MAFG:MAFK	TGCTGAGTCAGCA	1e0	1	53	0.0035	134.7	0.0038
M04032_2.00:ATF3:JDP2	GTGACGTCAT	1e0	1	129	0.0084	316.4	0.009
M00228_2.00:BCL6	TTCCTVGAAA	1e0	1	2560	0.1676	5978.5	0.1698
M10419_2.00:ONECUT1:ONECUT2:ONECUT3	AWHWAAATCAATAAW	1e0	1	185	0.0121	449.9	0.0128
M03512_2.00:LEF1:TCF7:TCF7L1:TCF7L2	AAAGATCAAAGG	1e0	1	48	0.0031	122	0.0035
M04568_2.00:HIC1	YRTGCCMACC	1e0	1	1292	0.0846	3036.5	0.0862
M07890_2.00:CTCF	YGCCMYCTRGTGG	1e0	1	77	0.005	192.4	0.0055
M00360_2.00:POU4F3	TGMATAH	1e0	1	9626	0.6301	22288	0.6329
M10315_2.00:ZNF615	GGGSCGCAGBYCTTT	1e0	1	10	0.0007	28	0.0008
M03174_2.00:ALX1:ALX3:ALX4:ARX:BARX1:BARX2:BSX:DLX2:DLX3:DLX5:DRGX:EMX1:EMX2:EN1:EN2:ESX1:EVX1:EVX2:GBX1:GBX2:GSX1:GSX2:HESX1:HOXA2:HOXA3:HOXB2:HOXB3:HOXD3:ISX:LBX1:LBX2:LHX1:LHX2:LHX3:LHX4:LHX5:LHX6:LHX8:LHX9:LMX1A:LMX1B:MEOX1:MIXL1:MNX1:MSX1:MSX2:NKX1-1:NKX1-2:NOBOX:NOTO:OTP:PDX1:PHOX2A:PHOX2B:PROP1:PRRX1:PRRX2:RAX:RAX2:SEBOX:SHOX:SHOX2:UNCX:VAX1:VAX2:VSX1:VSX2:ZFHX2:ZFHX3	NTAATTDRATTAD	1e0	1	226	0.0148	547	0.0155
M02525_2.00:LIN54	NATTTAAATN	1e0	1	2676	0.1752	6248.4	0.1774
M04265_2.00:ATF1:CREB1:CREM	NRTGACGTCAYN	1e0	1	160	0.0105	390.9	0.0111
M02642_2.00:GLI1:GLI2:GLI3	GACCACCCAMG	1e0	1	102	0.0067	252.8	0.0072
M02025_2.00:GCM1:GCM2	NATGCGGGTD	1e0	1	906	0.0593	2138.2	0.0607
M01981_2.00:FOXC2:FOXD1:FOXD2:FOXD3:FOXG1:FOXI1:FOXI2:FOXI3:FOXJ2:FOXJ3:FOXK1:FOXK2:FOXP1:FOXP3:FOXP4	RTAAACANN	1e0	1	8238	0.5392	19093.2	0.5422
M10929_2.00:MEF2A	NKTWCCATAWATRGWAAB	1e0	1	34	0.0022	88.6	0.0025
M08888_2.00:ZNF384	SCGRBTTTTTCC	1e0	1	886	0.058	2092.7	0.0594
M03337_2.00:IRF7	MCGAAAGCGAAAVT	1e0	1	21	0.0014	56.1	0.0016
M05702_2.00:NFATC1:NFATC2:NFATC3:NFATC4	KTTTCCATGGAAAM	1e0	1	21	0.0014	57	0.0016
M05473_2.00:POU3F2	NTAATGAGATGCAD	1e0	1	19	0.0012	51	0.0014
M01977_2.00:FOXI1:FOXJ3:FOXK1:FOXK2	RYGTAAACAA	1e0	1	3133	0.2051	7308.4	0.2075
M04037_2.00:JUN:JUNB:JUND	ATGACKCAY	1e0	1	613	0.0401	1455.2	0.0413
M07871_2.00:CTCF	GCCMCCTGGTGGCCR	1e0	1	17	0.0011	46.2	0.0013
M07921_2.00:CTCF	CGCCMCCTGGTGGCC	1e0	1	17	0.0011	46.2	0.0013
M11110_2.00:HNF4A:HNF4G:NR2E1:NR2F1:NR2F2:NR2F6:NR6A1:RXRB:RXRG	AGGBCAAAGKYCAN	1e0	1	183	0.012	445.1	0.0126
M05891_2.00:SOX1:SOX10:SOX11:SOX12:SOX13:SOX14:SOX15:SOX17:SOX18:SOX2:SOX21:SOX3:SOX30:SOX4:SOX5:SOX6:SOX7:SOX8:SOX9:SRY	KYCATTGTTW	1e0	1	2418	0.1583	5653	0.1605
M04376_2.00:ATF6:ATF6B	GGTGACGTGGCA	1e0	1	5	0.0003	15.3	0.0004
M05582_2.00:NR1D1:NR1D2:NR2C1:NR2C2:NR2F1:NR2F2:NR2F6:NR4A1:NR4A2:NR4A3:NR5A2:NR6A1:PPARA:PPARD:PPARG:RARA:RARB:RARG:RORA:RORB:RORC:RXRA:RXRB:RXRG:THRA:THRB	ARAGGTCATGACCTYT	1e0	1	5	0.0003	15.4	0.0004
M08587_2.00:MEF2A	TKACCTWTAATTAWAYNAGMD	1e0	1	5	0.0003	15.3	0.0004
M10279_2.00:EGR1:EGR2:EGR3:EGR4	VTGCGTGGGCGT	1e0	1	5	0.0003	15.3	0.0004
M04667_2.00:ONECUT1:ONECUT2:ONECUT3	NTATCGATYN	1e0	1	782	0.0512	1850.6	0.0526
M10519_2.00:SPI1:SPIB:SPIC	AAAAAGMGGAAGTWNCW	1e0	1	27	0.0018	71.1	0.002
M04018_2.00:ATF6:ATF6B	GRTGACGTGGCA	1e0	1	8	0.0005	23.8	0.0007
M09386_2.00:LEF1:TCF7:TCF7L1:TCF7L2	TBCCTTTGATGTGGTT	1e0	1	61	0.004	154.9	0.0044
M10717_2.00:ALX1:ALX3:ALX4:ARX:BARHL1:BARHL2:BARX1:BARX2:BSX:DLX1:DLX2:DLX3:DLX4:DLX5:DLX6:DRGX:EMX1:EMX2:EN1:EN2:ESX1:EVX1:EVX2:GBX1:GBX2:GSX1:GSX2:HESX1:HMX1:HMX2:HMX3:HOXA1:HOXA2:HOXA3:HOXB1:HOXB2:HOXB3:HOXD1:HOXD3:ISX:LBX1:LBX2:LHX1:LHX2:LHX3:LHX4:LHX5:LHX9:MEOX1:MEOX2:MIXL1:MNX1:MSX1:MSX2:NANOG:NANOGP8:NKX1-1:NKX1-2:NOBOX:OTP:PDX1:PHOX2A:PHOX2B:PROP1:PRRX1:PRRX2:RAX:RAX2:SEBOX:SHOX:SHOX2:UNCX:VAX1:VAX2:VSX1:VSX2	AHAAWTGATCCAATTAK	1e0	1	83	0.0054	207.4	0.0059
M08798_2.00:CEBPG	RKMTGATGCAAT	1e0	1	174	0.0114	424.7	0.0121
M00618_2.00:OSR2	NGCTACYGT	1e0	1	546	0.0357	1299.2	0.0369
M05214_2.00:ALX1:ALX3:ALX4:ARX:DRGX:EN1:EN2:ESX1:ISX:LHX2:LHX3:LHX4:LHX6:LHX8:LHX9:LMX1A:LMX1B:MIXL1:OTP:PHOX2A:PHOX2B:PROP1:PRRX1:PRRX2:RAX:RAX2:SEBOX:SHOX:SHOX2:UNCX:VSX1:VSX2:ZFHX2	TRATTGCAATYA	1e0	1	31	0.002	81.3	0.0023
M04334_2.00:FOS:FOSB:FOSL1:FOSL2	GATGACGTCATC	1e0	1	13	0.0009	36.5	0.001
M05764_2.00:BBX:CIC	TGAACRWYGTTCA	1e0	1	13	0.0009	36.1	0.001
M07885_2.00:CTCF	GCGCCCCCTGGTGGC	1e0	1	13	0.0009	36.3	0.001
M08143_2.00:MEF2A	CCAAAAAWGGA	1e0	1	616	0.0403	1463.5	0.0416
M09625_2.00:NFATC1:NFATC2:NFATC3:NFATC4	ATTTTCCATT	1e0	1	836	0.0547	1977.5	0.0562
M03278_2.00:ALX1:ALX3:ALX4:ARX:BARX1:BARX2:BSX:DLX2:DLX3:DLX5:DRGX:EMX1:EMX2:EN1:EN2:ESX1:EVX1:EVX2:GBX1:GBX2:GSX1:GSX2:HESX1:HOXA2:HOXA3:HOXB2:HOXB3:HOXD3:ISX:LBX1:LBX2:LHX1:LHX2:LHX3:LHX4:LHX5:LHX6:LHX8:LHX9:LMX1A:LMX1B:MEOX1:MIXL1:MNX1:MSX1:MSX2:NKX1-1:NKX1-2:NOBOX:NOTO:OTP:PDX1:PHOX2A:PHOX2B:PROP1:PRRX1:PRRX2:RAX:RAX2:SEBOX:SHOX:SHOX2:UNCX:VAX1:VAX2:VSX1:VSX2:ZFHX2:ZFHX3	DTAATTDAATTAN	1e0	1	266	0.0174	642.3	0.0182
M03856_2.00:ALX1:ALX3:ALX4:ARX:BARX1:BARX2:BSX:DLX2:DLX3:DRGX:EMX1:EMX2:EN1:EN2:ESX1:EVX1:EVX2:GBX1:GBX2:GSX1:GSX2:HESX1:HOXA2:HOXA3:HOXB2:HOXB3:HOXD3:ISX:LBX1:LBX2:LHX1:LHX2:LHX3:LHX4:LHX5:LHX6:LHX8:LHX9:LMX1A:LMX1B:MEOX1:MIXL1:MNX1:MSX1:MSX2:NKX1-1:NKX1-2:NOBOX:NOTO:OTP:PDX1:PHOX2A:PHOX2B:PROP1:PRRX1:PRRX2:RAX:RAX2:SEBOX:SHOX:SHOX2:UNCX:VAX1:VAX2:VSX1:VSX2:ZFHX2	TAATTARATTA	1e0	1	227	0.0149	550.2	0.0156
M00168_2.00:GCM1:GCM2	NATGCGGGY	1e0	1	1804	0.1181	4230.6	0.1201
M00556_2.00:ALX1:ALX3:ALX4:ARX:BARHL1:BARHL2:BARX1:BARX2:BSX:DLX1:DLX2:DLX3:DLX4:DLX5:DLX6:DRGX:EMX1:EMX2:EN1:EN2:ESX1:EVX1:EVX2:GBX1:GBX2:GSX1:GSX2:HESX1:HOXA1:HOXA2:HOXA3:HOXA4:HOXA5:HOXB1:HOXB2:HOXB3:HOXB4:HOXB5:HOXC4:HOXC5:HOXD1:HOXD3:HOXD4:ISX:LHX1:LHX3:LHX4:LHX5:MEOX1:MEOX2:MIXL1:MNX1:MSX1:MSX2:NANOG:NANOGP8:NKX1-1:NKX1-2:NOTO:OTP:PDX1:PHOX2A:PHOX2B:PROP1:PRRX1:PRRX2:RAX:RAX2:SEBOX:SHOX:SHOX2:UNCX:VAX1:VAX2:VENTX:VSX1:VSX2	NGTAATTAGN	1e0	1	611	0.04	1452.8	0.0413
M03041_2.00:FOXO4	TTTCCCCACACG	1e0	1	46	0.003	118.3	0.0034
M05646_2.00:ESR1:ESR2:HNF4A:HNF4G:NR1D1:NR1D2:NR1H2:NR1H3:NR1H4:NR2C1:NR2C2:NR2F1:NR2F2:NR2F6:NR4A1:NR4A2:NR4A3:NR5A2:NR6A1:PPARA:PPARD:PPARG:RARA:RARB:RARG:RORA:RORB:RORC:RXRA:RXRB:RXRG:THRA:THRB	RAGGTCANYGACCTY	1e0	1	11	0.0007	31	0.0009
M05851_2.00:ZNF135	GGCTCGACCTCAAAG	1e0	1	11	0.0007	32	0.0009
M10115_2.00:GLI1:GLI2:GLI3	TGGGTGGTCBS	1e0	1	246	0.0161	595.1	0.0169
M09564_2.00:ALX1:ALX3:ALX4:ARX:BARX1:BARX2:BSX:DLX1:DLX2:DLX3:DLX6:DRGX:EMX1:EMX2:EN1:EN2:ESX1:EVX1:EVX2:GBX1:GBX2:GSX1:GSX2:HESX1:HOXA2:HOXA3:HOXB2:HOXB3:HOXD3:ISX:LBX1:LBX2:LHX1:LHX2:LHX3:LHX4:LHX5:LHX6:LHX8:LHX9:LMX1A:LMX1B:MEOX1:MIXL1:MNX1:MSX1:MSX2:NKX1-1:NKX1-2:NOBOX:NOTO:OTP:PDX1:PHOX2A:PHOX2B:PROP1:PRRX1:PRRX2:RAX:RAX2:SEBOX:SHOX:SHOX2:UNCX:VAX1:VAX2:VSX1:VSX2:ZFHX2:ZFHX3	YTAATYNRATTA	1e0	1	310	0.0203	746.8	0.0212
M06227_2.00:BARX1:BARX2:BSX:EMX1:EMX2:EN1:EN2:EVX1:EVX2:GBX1:GBX2:GSX1:GSX2:HESX1:HMX1:HMX2:HMX3:HOXA1:HOXA2:HOXA3:HOXA4:HOXA5:HOXA6:HOXA7:HOXB1:HOXB2:HOXB3:HOXB4:HOXB5:HOXB6:HOXB7:HOXB8:HOXC4:HOXC5:HOXC6:HOXD1:HOXD3:HOXD4:HOXD8:ISX:MEOX1:MEOX2:MNX1:NKX1-1:NKX1-2:NOTO:OTP:PDX1:TLX1:TLX3:VAX1:VAX2:VENTX	TTAATTRT	1e0	1	2552	0.167	5966.4	0.1694
M04818_2.00:FOXA1:FOXA2:FOXA3:FOXB1	YWRWGTMAAYAT	1e0	1	881	0.0577	2083.4	0.0592
M05593_2.00:NR2C1:NR2F1:NR2F2:NR2F6:NR5A1:NR5A2:PPARD:RARA:RARB:RARG:RORA:RORB:RORC:RXRA:RXRB:RXRG	NTCAAGGTCAY	1e0	1	355	0.0232	852.9	0.0242
M08188_2.00:ATF3:JDP2	GATGASTCAY	1e0	1	104	0.0068	259	0.0074
M04951_2.00:MEIS3	TGACAGCTGTCA	1e0	1	55	0.0036	140	0.004
M09142_2.00:SIX1:SIX2:SIX4:SIX5	TGWAAYYTGATMCY	1e0	1	127	0.0083	313.7	0.0089
M04796_2.00:ELF1:ELF2:ELF4:ELK1:ELK3:ELK4:ERF:ERG:ETS1:ETS2:ETV1:ETV2:ETV3:ETV3L:ETV4:ETV5:FEV:FLI1:GABPA	NACCGGAAGTR	1e0	1	62	0.0041	157.8	0.0045
M02999_2.00:ELF1:ELF2:ELF4:ELK1:ELK3:ELK4:ERF:ERG:ETS1:ETS2:ETV1:ETV2:ETV3:ETV3L:ETV4:ETV5:FEV:FLI1:GABPA	ACCGGAAGTG	1e0	1	132	0.0086	325.3	0.0092
M03242_2.00:HOMEZ	TATAATCGTTTT	1e0	1	22	0.0014	59.8	0.0017
M06054_2.00:YY1	GCCGCCATTTTG	1e0	1	20	0.0013	54.8	0.0016
M10002_2.00:FOS:FOSB:FOSL1:FOSL2	TGACTCAB	1e0	1	2760	0.1807	6449.1	0.1831
M00494_2.00:HOXA10:HOXA4:HOXA5:HOXA6:HOXA7:HOXA9:HOXB4:HOXB5:HOXB6:HOXB7:HOXB8:HOXB9:HOXC10:HOXC4:HOXC5:HOXC6:HOXC8:HOXC9:HOXD10:HOXD4:HOXD8:HOXD9:MNX1:PDX1	TTAATKRCN	1e0	1	5263	0.3445	12239.6	0.3476
M00183_2.00:ESR1:ESR2:ESRRA:ESRRB:ESRRG	CAAGGTCAH	1e0	1	1802	0.118	4227.6	0.1201
M04267_2.00:NFE2:NFE2L1:NFE2L2:NFE2L3	VATGASTCATB	1e0	1	179	0.0117	437.3	0.0124
M07917_2.00:CTCF	SYGCCMYCTRGTGGC	1e0	1	30	0.002	79.6	0.0023
M04503_2.00:ZNF75A:ZNF75D	MGCTTTTCCCACAM	1e0	1	43	0.0028	111	0.0032
M09796_2.00:SREBF1:SREBF2	GTTGCCATGGCGAC	1e0	1	6	0.0004	18.7	0.0005
M10579_2.00:GATA1:GATA2:GATA3:GATA4:GATA5:GATA6	AKGNDGATTABVGS	1e0	1	336	0.022	808.6	0.023
M05830_2.00:SKOR1	VTTAATTACAGTTN	1e0	1	83	0.0054	208.8	0.0059
M11407_2.00:TEAD1:TEAD3:TEAD4	ACATTCCWSNG	1e0	1	1280	0.0838	3014.1	0.0856
M03783_2.00:CDX1:CDX2:CDX4:HOXA13:HOXC13	VDTTTATGRCNH	1e0	1	740	0.0484	1755.6	0.0499
M03802_2.00:SIX1:SIX2:SIX4:SIX5	TGATACGTATCA	1e0	1	9	0.0006	26.8	0.0008
M04043_2.00:ATF6:ATF6B	GTGACGTCATC	1e0	1	9	0.0006	26.9	0.0008
M11102_2.00:ESR1:ESR2:ESRRA:ESRRB:ESRRG:NR1H2:NR1H3:NR2C2:NR2F1:NR2F2:NR2F6:RARA:RARB:RARG:RORA:RORB:RORC	NCAGGTCACYGTGACCYRA	1e0	1	9	0.0006	26.7	0.0008
M02643_2.00:GLI1:GLI2:GLI3	GACCACCCACG	1e0	1	34	0.0022	89	0.0025
M06414_2.00:NR1H2:NR1H3:NR1H4:NR2C1:NR2C2:NR2F1:NR2F2:NR2F6:RARG:RORA:RORB:RORC:RXRG:THRB:VDR	RAGGTCAT	1e0	1	888	0.0581	2101.5	0.0597
M03230_2.00:HOXA10:HOXA11:HOXA6:HOXA9:HOXB6:HOXB8:HOXB9:HOXC10:HOXC11:HOXC12:HOXC6:HOXC8:HOXC9:HOXD10:HOXD11:HOXD12:HOXD8:HOXD9	DTTTTAYGAC	1e0	1	641	0.042	1524.1	0.0433
M04337_2.00:FOS:FOSB:FOSL1:FOSL2	GATGACGTCATC	1e0	1	63	0.0041	160.1	0.0045
M00336_2.00:PAX2:PAX6	GTGCACAC	1e0	1	713	0.0467	1693.4	0.0481
M00263_2.00:ALX1:ALX3:ALX4:ARX:DRGX:EN1:EN2:ESX1:GBX1:GBX2:HESX1:ISX:LHX2:LHX3:LHX4:LHX9:MIXL1:NKX1-1:NKX1-2:OTP:PHOX2A:PHOX2B:PROP1:PRRX1:PRRX2:RAX:RAX2:SEBOX:SHOX:SHOX2:UNCX:VSX1:VSX2	TATYAATTAY	1e0	1	1321	0.0865	3111.6	0.0884
M08209_2.00:SIX1:SIX2:SIX4:SIX5	GGAGTTGT	1e0	1	1526	0.0999	3588.1	0.1019
M05461_2.00:POU4F3	ATGCATAATTAAT	1e0	1	77	0.005	194.1	0.0055
M03407_2.00:ESR1:ESR2:NR1D1:NR1D2:NR1H2:NR1H3:NR1H4:NR2C1:NR2C2:NR2F1:NR2F2:NR2F6:NR4A1:NR6A1:PPARA:PPARD:PPARG:RARA:RARB:RARG:RORA:RORB:RORC:RXRA:RXRB:RXRG:THRA	RRGGTCAAAGGTCA	1e0	1	12	0.0008	34.6	0.001
M10821_2.00:POU2F2	ATGMATATGCWAAT	1e0	1	12	0.0008	34.8	0.001
M09394_2.00:LEF1:TCF7:TCF7L1:TCF7L2	VVASATCAAAGGV	1e0	1	244	0.016	593	0.0168
M09401_2.00:LEF1:TCF7:TCF7L1:TCF7L2	VVASATCAAAGGV	1e0	1	244	0.016	593	0.0168
M02496_2.00:TBX2:TBX3:TBX4:TBX5	DAGGTGTBAR	1e0	1	1789	0.1171	4200.7	0.1193
M08397_2.00:SCRT1:SCRT2	AWKCAACAGGTG	1e0	1	60	0.0039	153.3	0.0044
M07868_2.00:CTCF	SYGCCCYCTRGTGGC	1e0	1	27	0.0018	72.5	0.0021
M05193_2.00:PKNOX1:PKNOX2:TGIF1:TGIF2:TGIF2LX:TGIF2LY	TGACAGCTGTCA	1e0	1	29	0.0019	77.3	0.0022
M05464_2.00:POU4F3	ATGCATTATTYAT	1e0	1	53	0.0035	136.9	0.0039
M07880_2.00:CTCF	GCCCCCTGGTGGCCR	1e0	1	21	0.0014	57.1	0.0016
M04982_2.00:HOXA13:HOXB13:HOXC13:HOXD13	BCTCGTAAAAH	1e0	1	74	0.0048	187	0.0053
M05389_2.00:CRX:DMBX1:DPRX:GSC:GSC2:OTX1:OTX2:PITX1:PITX2:PITX3:TPRX1	AGATAATCCN	1e0	1	329	0.0215	793.2	0.0225
M00994_2.00:CEBPA:CEBPB:CEBPE	TTDCGCAA	1e0	1	448	0.0293	1073.2	0.0305
M10176_2.00:GLI1:GLI2:GLI3	GACCACCCAR	1e0	1	408	0.0267	979.9	0.0278
M10668_2.00:BARHL1:BARHL2:BARX1:BARX2:BSX:DLX1:DLX2:DLX3:DLX4:DLX5:DLX6:EVX1:EVX2:GBX1:GBX2:HMX1:HMX2:HMX3:HOXA1:HOXA2:HOXA3:HOXB1:HOXB2:HOXB3:HOXD1:HOXD3:MEOX1:MEOX2:MNX1:MSX1:MSX2:NANOG:NANOGP8:PDX1:VENTX	DTTTAATGGY	1e0	1	2206	0.1444	5169.9	0.1468
M03884_2.00:PAX4	CTAATTAACTAATTAG	1e0	1	19	0.0012	52.4	0.0015
M06519_2.00:IRX2:IRX4:IRX5	TAACA	1e0	1	12625	0.8264	29190.7	0.829
M00672_2.00:SIX1:SIX2:SIX4:SIX5	NNRGTATMRN	1e0	1	4504	0.2948	10491.4	0.2979
M07602_2.00:ZNF18	RGTGTGAACHGGNGB	1e0	1	194	0.0127	474.6	0.0135
M04848_2.00:FOXC1:FOXC2:FOXD1:FOXD2:FOXD3:FOXD4:FOXD4L1:FOXD4L3:FOXD4L4:FOXD4L5:FOXD4L6:FOXE1:FOXF1:FOXF2:FOXG1:FOXI1:FOXI3:FOXL1:FOXL2:FOXS1	MACGTCAACAH	1e0	1	348	0.0228	838.3	0.0238
M04180_2.00:NEUROG2:NEUROG3	GACATATGTY	1e0	1	149	0.0098	367.2	0.0104
M05703_2.00:NFATC1:NFATC2:NFATC3:NFATC4	AKTTTCCGTT	1e0	1	1022	0.0669	2416.7	0.0686
M03654_2.00:NFE2:NFE2L1:NFE2L2:NFE2L3	DYGTCATSATGACRY	1e0	1	7	0.0005	21.5	0.0006
M04142_2.00:FERD3L	GTAACAGCTGTTGC	1e0	1	7	0.0005	21.7	0.0006
M05616_2.00:HNF4A:HNF4G:NR1H4:NR2C1:NR2C2:NR2F1:NR2F2:NR2F6:NR4A1:NR4A2:NR4A3:NR5A1:NR5A2:NR6A1:PPARA:PPARD:PPARG:RARA:RARB:RARG:RORA:RORB:RORC:RXRA:RXRB:RXRG:THRA:THRB	RAGGTCATGACCTY	1e0	1	7	0.0005	21.6	0.0006
M07878_2.00:CTCF	GCGCCCCCTGGTGGC	1e0	1	7	0.0005	21.6	0.0006
M07936_2.00:ZNF274	TTCTCTCCAGTATGA	1e0	1	7	0.0005	21.1	0.0006
M08251_2.00:ZNF16	CCYTCCATGGCTCCC	1e0	1	7	0.0005	22	0.0006
M04293_2.00:CREB3L2:CREB3L4	GGTGACGTCAYC	1e0	1	17	0.0011	48	0.0014
M04551_2.00:KLF17	CACCACGCACCCMTT	1e0	1	17	0.0011	47.8	0.0014
M09885_2.00:HIF3A	KAAATWTMATATCST	1e0	1	17	0.0011	47.6	0.0014
M11173_2.00:ESR1:ESR2:NR1D1:NR1D2:NR1H2:NR1H3:NR1H4:NR2C1:NR2C2:NR2F1:NR2F2:NR2F6:NR4A1:NR6A1:PPARA:PPARD:PPARG:RARA:RARB:RARG:RORA:RORB:RORC:RXRA:RXRB:RXRG:THRA	ACCTYTGAC	1e0	1	788	0.0516	1870.2	0.0531
M07770_2.00:ZNF564	CTTGGACTT	1e0	1	164	0.0107	403.8	0.0115
M04559_2.00:SP1:SP3:SP4:SP5:SP6:SP8:SP9	NGCCACGCCCMCY	1e0	1	100	0.0065	250.6	0.0071
M05846_2.00:CTCF	CSCNMYAGCGCCCCCTW	1e0	1	15	0.001	42.8	0.0012
M02919_2.00:ZSCAN4	TGCACACACTGAAAA	1e0	1	2	0.0001	7.1	0.0002
M03403_2.00:ESR1:ESR2:HNF4A:HNF4G:NR1D1:NR1D2:NR1H2:NR1H3:NR1H4:NR2C1:NR2C2:NR2F1:NR2F2:NR2F6:NR4A1:NR4A2:NR4A3:NR5A2:NR6A1:PPARA:PPARD:PPARG:RARA:RARB:RARG:RORA:RORB:RORC:RXRA:RXRB:RXRG:THRA:THRB	RRGGTCAAAGGTCAH	1e0	1	2	0.0001	7.8	0.0002
M04358_2.00:MAFF	WTGCTGACGTCAGCAH	1e0	1	2	0.0001	7.3	0.0002
M04479_2.00:ZNF660	ATTGATDVCCCACCCTAY	1e0	1	2	0.0001	7.1	0.0002
M08941_2.00:ZNF490	TGRGTCTCTTGWAGRCAGCATAYC	1e0	1	2	0.0001	7.2	0.0002
M09440_2.00:THAP11	KGCATKCTGGGARTTGTAGTYC	1e0	1	2	0.0001	7.6	0.0002
M10141_2.00:YY1	GCCGCCATCTTGGNTNNGGGCR	1e0	1	2	0.0001	7.8	0.0002
M06288_2.00:NKX3-1:NKX3-2	BTTAAGTG	1e0	1	2574	0.1685	6025.9	0.1711
M03332_2.00:IRF5	CCGAAACCGAAACT	1e0	1	3	0.0002	10.2	0.0003
M03411_2.00:HNF4G:NR1H4:NR2C1:NR2C2:NR2F1:NR2F2:NR2F6:NR4A1:NR4A2:NR4A3:NR5A1:NR5A2:NR6A1:PPARA:PPARD:PPARG:RARA:RARB:RARG:RORA:RORB:RORC:RXRA:RXRB:RXRG:THRA:THRB	GRGGTCATGACCYC	1e0	1	3	0.0002	10.6	0.0003
M03451_2.00:NFATC1:NFATC2:NFATC3:NFATC4	TTTTCCATGGAAAA	1e0	1	3	0.0002	10.7	0.0003
M03639_2.00:CREB3L1:CREB3L2	TGATGACGTGGCA	1e0	1	3	0.0002	10.3	0.0003
M03731_2.00:ELF1:ELF2:ELF4:SPDEF	ATGATCCGGGACN	1e0	1	3	0.0002	10.3	0.0003
M04636_2.00:ZBTB12	GCGACGKCAGGCCA	1e0	1	3	0.0002	10.3	0.0003
M05689_2.00:PAX1:PAX2:PAX3:PAX5:PAX6:PAX7:PAX8:PAX9	GCANTCAWGCGTGACGR	1e0	1	3	0.0002	10.9	0.0003
M07718_2.00:ZNF682	VVCCCYCSCVGGCCAAGCCCC	1e0	1	3	0.0002	10.9	0.0003
M08856_2.00:ZNF143:ZNF76	ACTACAWYTCCCAGMATGCCCC	1e0	1	3	0.0002	10.9	0.0003
M03323_2.00:POU2F2	TATGCAAAT	1e0	1	238	0.0156	579.8	0.0165
M08802_2.00:FOS:FOSB:FOSL1:FOSL2	RTGACTCAB	1e0	1	759	0.0497	1803.6	0.0512
M01131_2.00:POGK	WAAGCCGA	1e0	1	43	0.0028	112	0.0032
M06322_2.00:ALX1:ALX3:ALX4:ARX:BARX1:BARX2:BSX:DLX2:DLX3:DRGX:EMX1:EMX2:EN1:EN2:ESX1:EVX1:EVX2:GBX1:GBX2:GSX1:GSX2:HESX1:HOXA2:HOXA3:HOXB2:HOXB3:HOXD3:ISX:LBX1:LBX2:LHX1:LHX2:LHX3:LHX4:LHX5:LHX6:LHX8:LHX9:LMX1A:LMX1B:MEOX1:MIXL1:MNX1:MSX1:MSX2:NKX1-1:NKX1-2:NOBOX:NOTO:OTP:PDX1:PHOX2A:PHOX2B:PROP1:PRRX1:PRRX2:RAX:RAX2:SEBOX:SHOX:SHOX2:UNCX:VAX1:VAX2:VSX1:VSX2:ZFHX2:ZFHX3	YTAATTA	1e0	1	2429	0.159	5689.1	0.1616
M05362_2.00:PBX1:PBX2:PBX3:PBX4	KTGATTGAYR	1e0	1	883	0.0578	2093.3	0.0594
M08071_2.00:FOS:FOSB:FOSL1:FOSL2	RGTGACTCATV	1e0	1	262	0.0171	636.6	0.0181
M03020_2.00:FOXO1:FOXO3:FOXO4:FOXO6:FOXP4	GTAAACAA	1e0	1	295	0.0193	714.7	0.0203
M10022_2.00:CEBPD	MATTGCGTMAYY	1e0	1	623	0.0408	1485.5	0.0422
M02832_2.00:NFE2:NFE2L1:NFE2L2:NFE2L3	VATGACTCATC	1e0	1	47	0.0031	122.5	0.0035
M10555_2.00:FOXH1	SAATACACAT	1e0	1	84	0.0055	213	0.006
M02755_2.00:TFAP2A:TFAP2B:TFAP2C:TFAP2D:TFAP2E	TGCCCYBAGGGCA	1e0	1	65	0.0043	166	0.0047
M02791_2.00:HEY1:HEY2:HEYL	GRCACGTGYC	1e0	1	126	0.0082	313.6	0.0089
M08716_2.00:AHR	GCACGCAAH	1e0	1	400	0.0262	962.2	0.0273
M08747_2.00:AHR	GCACGCAAH	1e0	1	400	0.0262	962.2	0.0273
M05710_2.00:NFAT5	NGTAMYTTTCCRT	1e0	1	131	0.0086	325.4	0.0092
M07896_2.00:CTCF	RGCGCCCCCTGGTGG	1e0	1	20	0.0013	55.7	0.0016
M09168_2.00:HMBOX1:HNF1A:HNF1B	DGTTAATGATTAACH	1e0	1	20	0.0013	55.9	0.0016
M08219_2.00:HNF4A:HNF4G:NR2E1:NR2F1:NR2F2:NR2F6:NR6A1:RXRB:RXRG	VRGKCCAAAGTYCAG	1e0	1	91	0.006	229	0.0065
M05313_2.00:PKNOX1:PKNOX2:TGIF1:TGIF2:TGIF2LX:TGIF2LY	TGACAGCTGTCA	1e0	1	38	0.0025	100.9	0.0029
M03722_2.00:ELF1:ELF2:ELF4:ELK1:ELK3:ELK4:ERF:ERG:ETS1:ETS2:ETV1:ETV2:ETV3:ETV3L:ETV4:ETV5:ETV6:ETV7:FEV:FLI1:GABPA	AAACCGGAAGTA	1e0	1	4	0.0003	13.1	0.0004
M07776_2.00:ZNF225	TTACCWTTTRRATTTCTTTCTTTTTTTT	1e0	1	4	0.0003	13.9	0.0004
M08336_2.00:ZNF16	WARAACCTTCYATGGCTC	1e0	1	4	0.0003	13.2	0.0004
M02206_2.00:CDX1:CDX2:CDX4:HOXD12:MEOX2:NKX2-1:NKX2-2:NKX2-3:NKX2-4:NKX2-5:NKX2-6:NKX2-8	TTAATTAA	1e0	1	74	0.0048	188.2	0.0053
M09768_2.00:ARID3A:ARID3B:ARID3C	THRATTAATN	1e0	1	2447	0.1602	5733.3	0.1628
M09525_2.00:TFDP1:TFDP2:TFDP3	GCGCGCTA	1e0	1	177	0.0116	435.2	0.0124
M07837_2.00:JUN:JUNB:JUND	RRRRRRATGASTCAT	1e0	1	133	0.0087	330.3	0.0094
M10541_2.00:FOXA1:FOXA2:FOXA3:FOXB1:FOXB2	TTGTTTRCT	1e0	1	4133	0.2705	9639.9	0.2738
M08264_2.00:ZNF250	YSTTGCAATTTTTNB	1e0	1	93	0.0061	234.9	0.0067
M05600_2.00:NR1D2:NR1H2:NR1H3:NR1H4:NR2C1:NR2C2:NR2F1:NR2F2:NR2F6:NR4A1:NR4A2:NR4A3:NR5A2:NR6A1:PPARA:PPARD:PPARG:RARA:RARB:RARG:RORA:RORB:RORC:RXRA:RXRB:RXRG	RAGGTCATGACCYY	1e0	1	8	0.0005	24.5	0.0007
M11427_2.00:NRF1	CGCATGCGCR	1e0	1	8	0.0005	24.4	0.0007
M10604_2.00:GCM1:GCM2	CMNRCCCGCATD	1e0	1	276	0.0181	671	0.0191
M03606_2.00:TWIST1:TWIST2	MVACACGACGCA	1e0	1	76	0.005	193.5	0.0055
M03935_2.00:HNF4A:HNF4G:NR2E1:NR2F1:NR2F2:NR2F6:NR6A1:RXRB	RGGTCAAAGGTCA	1e0	1	11	0.0007	32.4	0.0009
M07566_2.00:ZNF324:ZNF324B	TCRAACCATCCTTGC	1e0	1	11	0.0007	32	0.0009
M09671_2.00:HOXA10:HOXA5:HOXA6:HOXA7:HOXA9:HOXB4:HOXB5:HOXB6:HOXB7:HOXB8:HOXB9:HOXC10:HOXC5:HOXC6:HOXC8:HOXC9:HOXD10:HOXD8:HOXD9	TTAATTAC	1e0	1	2833	0.1854	6630.9	0.1883
M03557_2.00:TBX2:TBX3:TBX4:TBX5	WAGGTGTGAAA	1e0	1	411	0.0269	989.8	0.0281
M03045_2.00:FOXC1:FOXC2:FOXD1:FOXD2:FOXD3:FOXD4:FOXD4L1:FOXD4L3:FOXD4L4:FOXD4L5:FOXD4L6:FOXE1:FOXE3:FOXF1:FOXF2:FOXG1:FOXI1:FOXI2:FOXI3:FOXJ3:FOXL1:FOXL2:FOXS1	GTAAAYA	1e0	1	4844	0.3171	11285.2	0.3205
M10799_2.00:ISL1:ISL2:NOTO:SHOX:SHOX2:VSX1	CTAAGTG	1e0	1	1289	0.0844	3043	0.0864
M00287_2.00:ALX1:ALX3:ALX4:ARX:BARX1:BARX2:BSX:DLX1:DLX2:DLX3:DLX4:DLX5:DLX6:DRGX:EMX1:EMX2:EN1:EN2:ESX1:EVX1:EVX2:GBX1:GBX2:GSX1:GSX2:HESX1:HOXA2:HOXA3:HOXB2:HOXB3:HOXD3:ISX:LBX1:LBX2:LHX1:LHX2:LHX3:LHX4:LHX5:LHX6:LHX8:LHX9:LMX1A:LMX1B:MEOX1:MIXL1:MNX1:MSX1:MSX2:NKX1-1:NKX1-2:NOBOX:NOTO:OTP:PDX1:PHOX2A:PHOX2B:PROP1:PRRX1:PRRX2:RAX:RAX2:SEBOX:SHOX:SHOX2:UNCX:VAX1:VAX2:VSX1:VSX2:ZFHX2:ZFHX3	NTTAATTAGN	1e0	1	576	0.0377	1378	0.0391
M05596_2.00:ESR1:ESR2:ESRRA:ESRRB:ESRRG	BTCAAGGTCAH	1e0	1	441	0.0289	1060.9	0.0301
M09056_2.00:ELF1:ELF2:ELF4:ELK1:ELK3:ELK4:ERF:ERG:ETS1:ETS2:ETV1:ETV2:ETV3:ETV3L:ETV4:ETV5:FEV:FLI1:GABPA	GVVRCCGGAAGTGV	1e0	1	50	0.0033	130.9	0.0037
M07604_2.00:ZNF222	GCTGACATB	1e0	1	1973	0.1291	4635.9	0.1317
M02248_2.00:HSF1:HSF2:HSF4	NAATGTTCTATAN	1e0	1	271	0.0177	659.6	0.0187
M05314_2.00:PKNOX1:PKNOX2:TGIF1:TGIF2:TGIF2LX:TGIF2LY	TGACAGCTGTCA	1e0	1	35	0.0023	93.1	0.0026
M11103_2.00:ESR1:ESR2:ESRRA:ESRRB:ESRRG:NR1H2:NR1H3:NR2C2:NR2F1:NR2F2:NR2F6:RARA:RARB:RARG:RORA:RORB:RORC	AGGTCACCNTGACC	1e0	1	37	0.0024	98.2	0.0028
M03452_2.00:RFX1:RFX2:RFX3:RFX4:RFX6	BGTTGCCATGGCAACS	1e0	1	5	0.0003	17	0.0005
M04318_2.00:CREB3L1:CREB3L2	TGCCACGTGGCA	1e0	1	5	0.0003	16.7	0.0005
M05715_2.00:RFX1:RFX2:RFX3:RFX4:RFX6	SGTTGCCATGGCAACS	1e0	1	5	0.0003	17	0.0005
M05717_2.00:RFX1:RFX2:RFX3:RFX4:RFX6	CGTTGCCATGGCAACS	1e0	1	5	0.0003	16.8	0.0005
M07850_2.00:REST	TGTCCRTGGTGCTGA	1e0	1	5	0.0003	16.5	0.0005
M10112_2.00:ZBTB11	TGGGCGCMCCCC	1e0	1	5	0.0003	16.4	0.0005
M10327_2.00:ZNF718	NGGGGCATCAGM	1e0	1	41	0.0027	108.1	0.0031
M02882_2.00:ZNF410	GADTATTATGGGATGKA	1e0	1	1	0.0001	4.8	0.0001
M03127_2.00:ALX1:ALX3:ALX4:ARX:BARHL1:BARHL2:BARX1:BARX2:BSX:DLX1:DLX2:DLX3:DLX4:DLX5:DLX6:DRGX:EMX1:EMX2:EN1:EN2:ESX1:EVX1:EVX2:GBX1:GBX2:GSX1:GSX2:HESX1:HMX1:HMX2:HMX3:HOXA1:HOXA2:HOXA3:HOXB1:HOXB2:HOXB3:HOXD1:HOXD3:ISX:LBX1:LBX2:LHX1:LHX2:LHX3:LHX4:LHX5:LHX9:MEOX1:MEOX2:MIXL1:MNX1:MSX1:MSX2:NANOG:NANOGP8:NKX1-1:NKX1-2:NOBOX:OTP:PDX1:PHOX2A:PHOX2B:PROP1:PRRX1:PRRX2:RAX:RAX2:SEBOX:SHOX:SHOX2:UNCX:VAX1:VAX2:VSX1:VSX2	TAATTGSTTTTTAATTGC	1e0	1	1	0.0001	4.7	0.0001
M03539_2.00:SOX1:SOX10:SOX11:SOX12:SOX13:SOX14:SOX15:SOX17:SOX18:SOX2:SOX21:SOX3:SOX30:SOX4:SOX5:SOX6:SOX7:SOX8:SOX9:SRY	SATCAATGTTATTGATK	1e0	1	1	0.0001	4.2	0.0001
M04020_2.00:ATF6:ATF6B	YGRTGACGTCATCA	1e0	1	1	0.0001	4.2	0.0001
M04563_2.00:ZNF449	MTGCTGGCTCGCGAY	1e0	1	1	0.0001	4.5	0.0001
M05425_2.00:PAX3:PAX7	CRATTAGTCACGCTW	1e0	1	1	0.0001	4.8	0.0001
M05519_2.00:HSF5:HSFX1:HSFX2:HSFY1:HSFY2	AACRTTCTAGAACGTT	1e0	1	1	0.0001	4.9	0.0001
M05584_2.00:NR1D1:NR1D2:NR2C1:NR2C2:NR2F1:NR2F2:NR2F6:NR4A1:NR4A2:NR4A3:NR5A2:NR6A1:PPARA:PPARD:PPARG:RARA:RARB:RARG:RORA:RORB:RORC:RXRA:RXRB:RXRG:THRA:THRB	MGRGGTCACGACCYCT	1e0	1	1	0.0001	4.8	0.0001
M05728_2.00:RFX5:RFX7	DTRGCAACSGTTGCCGN	1e0	1	1	0.0001	4	0.0001
M08250_2.00:ZNF35	TTGTARGAGCTCTTTATATAT	1e0	1	1	0.0001	4.8	0.0001
M09443_2.00:NRF1	CYYGCGCATGCGCAGWG	1e0	1	1	0.0001	4.7	0.0001
M09999_2.00:DDIT3	GGATAGRTTAACC	1e0	1	1	0.0001	4.9	0.0001
M10448_2.00:E2F1:E2F2:E2F3:E2F4:E2F5:E2F6	TTGGCGCGAAAMVGVM	1e0	1	1	0.0001	4.1	0.0001
M04540_2.00:KLF13:KLF9	NGCCACGCCCCCC	1e0	1	79	0.0052	202	0.0057
M10281_2.00:EGR1:EGR2:EGR3:EGR4	DCMCGCCCACTBMH	1e0	1	264	0.0173	643.2	0.0183
M09958_2.00:ATF1:CREB1:CREM	CTYTGACGTCA	1e0	1	65	0.0043	167.3	0.0048
M00436_2.00:HOXA10:HOXA4:HOXA5:HOXA6:HOXA7:HOXA9:HOXB4:HOXB5:HOXB6:HOXB7:HOXB8:HOXB9:HOXC10:HOXC4:HOXC5:HOXC6:HOXC8:HOXC9:HOXD10:HOXD4:HOXD8:HOXD9:MNX1:PDX1	TTWATKRB	1e0	1	7453	0.4879	17311	0.4916
M04416_2.00:GLI1:GLI2:GLI3	VGACCACCCACGDCG	1e0	1	9	0.0006	27.9	0.0008
M03167_2.00:HMBOX1:HNF1A:HNF1B	STTAACTARK	1e0	1	595	0.0389	1423.6	0.0404
M02409_2.00:NR2E3	GAGATCAA	1e0	1	1653	0.1082	3893.7	0.1106
M06378_2.00:NKX2-1:NKX2-2:NKX2-3:NKX2-4:NKX2-5:NKX2-6:NKX2-8	GCTCAAGTGC	1e0	1	239	0.0156	584.1	0.0166
M03226_2.00:ALX1:ALX3:ALX4:ARX:BARX1:BARX2:BSX:DLX2:DLX3:DLX5:DRGX:EMX1:EMX2:EN1:EN2:ESX1:EVX1:EVX2:GBX1:GBX2:GSX1:GSX2:HESX1:HOXA2:HOXA3:HOXB2:HOXB3:HOXD3:ISX:LBX1:LBX2:LHX1:LHX2:LHX3:LHX4:LHX5:LHX6:LHX8:LHX9:LMX1A:LMX1B:MEOX1:MIXL1:MNX1:MSX1:MSX2:NKX1-1:NKX1-2:NOBOX:NOTO:OTP:PDX1:PHOX2A:PHOX2B:PROP1:PRRX1:PRRX2:RAX:RAX2:SEBOX:SHOX:SHOX2:UNCX:VAX1:VAX2:VSX1:VSX2:ZFHX2:ZFHX3	NTAATTARATTAN	1e0	1	334	0.0219	809.7	0.023
M04843_2.00:FOXC1:FOXC2:FOXD1:FOXD2:FOXD3:FOXD4:FOXD4L1:FOXD4L3:FOXD4L4:FOXD4L5:FOXD4L6:FOXE1:FOXF1:FOXF2:FOXG1:FOXI1:FOXI3:FOXJ3:FOXK2:FOXL1:FOXL2:FOXP1:FOXS1	NWACGTAAACAH	1e0	1	1472	0.0964	3472.2	0.0986
M02249_2.00:HSF1:HSF2:HSF4	NNNTTCYAYN	1e0	1	9926	0.6497	23006	0.6533
M08868_2.00:KLF1:KLF12:KLF2:KLF3:KLF4:KLF5:KLF6:KLF7:KLF8	CCCWGCCMCACCCW	1e0	1	212	0.0139	520	0.0148
M08828_2.00:FOS:FOSB:FOSL1:FOSL2	GRTGACTCAYC	1e0	1	320	0.0209	776.6	0.0221
M01142_2.00:NFE2:NFE2L1:NFE2L2:NFE2L3	NNATGACDN	1e0	1	8375	0.5482	19437.9	0.552
M03660_2.00:ATF1:CREB1:CREM	RTGACGTCAY	1e0	1	17	0.0011	48.9	0.0014
M05500_2.00:POU3F4	TTATGCWAATKAG	1e0	1	17	0.0011	48.5	0.0014
M07918_2.00:CTCF	GCGCCCCCTGGTGG	1e0	1	17	0.0011	48.5	0.0014
M03269_2.00:ALX1:ALX3:ALX4:ARX:BARHL1:BARHL2:BARX1:BARX2:BSX:DLX1:DLX2:DLX3:DLX4:DLX5:DLX6:DRGX:EMX1:EMX2:EN1:EN2:ESX1:EVX1:EVX2:GBX1:GBX2:GSX1:GSX2:HESX1:HOXA2:HOXA3:HOXB2:HOXB3:HOXD3:ISX:LBX1:LBX2:LHX1:LHX2:LHX3:LHX4:LHX5:LHX6:LHX8:LHX9:LMX1A:LMX1B:MEOX1:MIXL1:MNX1:MSX1:MSX2:NKX1-1:NKX1-2:NOBOX:NOTO:OTP:PDX1:PHOX2A:PHOX2B:PROP1:PRRX1:PRRX2:RAX:RAX2:SEBOX:SHOX:SHOX2:UNCX:VAX1:VAX2:VSX1:VSX2:ZFHX2:ZFHX3	NTAATTWAATTAA	1e0	1	170	0.0111	420.6	0.0119
M04923_2.00:ALX1:ALX3:ALX4:ARX:BARHL1:BARHL2:BARX1:BARX2:BSX:DLX1:DLX2:DLX3:DLX4:DLX5:DLX6:DRGX:EMX2:EN1:EN2:GBX1:GBX2:GSX1:GSX2:HOXA1:HOXA2:HOXA3:HOXB1:HOXB2:HOXB3:HOXD1:HOXD3:ISX:LHX1:LHX5:MEOX1:MEOX2:MNX1:MSX1:MSX2:NANOG:NANOGP8:NKX1-1:NKX1-2:PDX1:PHOX2A:PHOX2B:PROP1:PRRX1:PRRX2:SHOX:SHOX2:UNCX:VAX1:VAX2:VSX1:VSX2	WTAATGAB	1e0	1	5036	0.3296	11734.7	0.3332
M08085_2.00:YY1	GCMGCCATYTTG	1e0	1	162	0.0106	401.8	0.0114
M03048_2.00:FOXC2:FOXD1:FOXD2:FOXD3:FOXG1:FOXI1:FOXI2:FOXI3:FOXJ2:FOXJ3:FOXK1:FOXK2:FOXP1:FOXP3	GTAAACATAAACA	1e0	1	30	0.002	81.5	0.0023
M04552_2.00:KLF17	NGCCACGCCCTH	1e0	1	439	0.0287	1057.4	0.03
M10355_2.00:ZNF182	NADTCCTAAAGA	1e0	1	119	0.0078	298.4	0.0085
M05001_2.00:HOXA10:HOXA4:HOXA5:HOXA6:HOXA7:HOXA9:HOXB4:HOXB5:HOXB6:HOXB7:HOXB8:HOXB9:HOXC10:HOXC4:HOXC5:HOXC6:HOXC8:HOXC9:HOXD10:HOXD4:HOXD8:HOXD9:MNX1:PDX1	TTAATTRC	1e0	1	4258	0.2787	9936.3	0.2822
M07956_2.00:ELF1:ELF2:ELF4:ELK1:ELK3:ELK4:ERF:ERG:ETS1:ETS2:ETV1:ETV2:ETV3:ETV3L:ETV4:ETV5:FEV:FLI1:GABPA	GGVRCCGGAAGTG	1e0	1	40	0.0026	106.3	0.003
M03482_2.00:SMAD1:SMAD3:SMAD9	YGTCTAGACA	1e0	1	24	0.0016	66.1	0.0019
M10010_2.00:MAF:MAFA:MAFB:MAFG:MAFK:NRL	TCAGCAG	1e0	1	6402	0.4191	14891.1	0.4229
M05439_2.00:PAX3:PAX7	NTAATCRATTAN	1e0	1	82	0.0054	209.3	0.0059
M09489_2.00:ATF3:JDP2	DATGASTCATHN	1e0	1	334	0.0219	810.1	0.023
M11436_2.00:PURA	GGGVCAGDG	1e0	1	6070	0.3973	14125.9	0.4012
M09143_2.00:MEIS1:MEIS2:MEIS3:PKNOX1:PKNOX2:TGIF1:TGIF2	TTGACAGSTGTCM	1e0	1	70	0.0046	180.3	0.0051
M09189_2.00:MEIS1:MEIS2:MEIS3:PKNOX1:PKNOX2:TGIF1:TGIF2	TTGACAGSTGTCM	1e0	1	70	0.0046	180.3	0.0051
M09567_2.00:NKX2-1:NKX2-2:NKX2-3:NKX2-4:NKX2-5:NKX2-6:NKX2-8	TTRAGTGSYY	1e0	1	2891	0.1892	6772.8	0.1923
M07875_2.00:CTCF	GCGCCCCCTGGTGGC	1e0	1	10	0.0007	30.4	0.0009
M06195_2.00:FOXC1:FOXC2:FOXD1:FOXD2:FOXD3:FOXD4:FOXD4L1:FOXD4L3:FOXD4L4:FOXD4L5:FOXD4L6:FOXE1:FOXG1:FOXI1:FOXI2:FOXI3:FOXJ3:FOXK2:FOXL1:FOXL2:FOXS1	WAYGTAAACAM	1e0	1	1090	0.0713	2584.8	0.0734
M06474_2.00:FOXC1:FOXC2:FOXD1:FOXD2:FOXD3:FOXD4:FOXD4L1:FOXD4L3:FOXD4L4:FOXD4L5:FOXD4L6:FOXE1:FOXG1:FOXI1:FOXI2:FOXI3:FOXJ3:FOXK2:FOXL1:FOXL2:FOXS1	WAYGTAAACAM	1e0	1	1090	0.0713	2584.8	0.0734
M10329_2.00:ZNF718	GTTAAGGARA	1e0	1	278	0.0182	678.3	0.0193
M08259_2.00:ZNF322	GAGCCTGSTACWGAGCC	1e0	1	13	0.0009	38.4	0.0011
M10251_2.00:SP2	AAGGGGCGG	1e0	1	13	0.0009	38.1	0.0011
M05888_2.00:RFX1:RFX2:RFX3:RFX4:RFX6	BGTTGCCATGGYRAC	1e0	1	18	0.0012	51	0.0014
M08954_2.00:ZBTB14	GCGCGCTCC	1e0	1	35	0.0023	94.9	0.0027
M09966_2.00:JUN:JUNB:JUND	RTGACGTCA	1e0	1	224	0.0147	550.9	0.0156
M10289_2.00:ZBTB7C	GKCCCGGGCKG	1e0	1	134	0.0088	335.4	0.0095
M02885_2.00:EGR1:EGR2:EGR3:EGR4	ACGCCCACGCA	1e0	1	7	0.0005	22.5	0.0006
M04431_2.00:KLF1:KLF12:KLF2:KLF3:KLF4:KLF5:KLF6:KLF7:KLF8	RGCCGACGCCCA	1e0	1	7	0.0005	23	0.0007
M01729_2.00:BHLHE22:BHLHE23	ARCATATGGY	1e0	1	544	0.0356	1306.4	0.0371
M01727_2.00:HES7	GGCACGCGYC	1e0	1	304	0.0199	740.1	0.021
M04824_2.00:FOXQ1:FOXS1	YTAYRTAAACAA	1e0	1	378	0.0247	915.1	0.026
M00968_2.00:MTF2	MACCCGACGGN	1e0	1	67	0.0044	173	0.0049
M10863_2.00:HSF1:HSF2:HSF4	AGAABGTTCG	1e0	1	719	0.0471	1717.9	0.0488
M08153_2.00:NR2C1:NR2C2:NR2F1:NR2F2:NR2F6:NR4A1:NR4A2:NR4A3:PPARD:PPARG:RARA:RARB:RARG:RORA:RORB:RORC:RXRA:RXRB:RXRG	NAAAGGTCAN	1e0	1	666	0.0436	1593.6	0.0453
M08401_2.00:ZNF8	VHTVTGGTAYGYCHAKGM	1e0	1	16	0.001	46.1	0.0013
M02651_2.00:ARID3A:ARID3B:ARID3C	ATTAAA	1e0	1	5023	0.3288	11711.1	0.3326
M02970_2.00:ELF1:ELF2:ELF4:ELK1:ELK3:ELK4:ERF:ERG:ETS1:ETS2:ETV1:ETV2:ETV3:ETV3L:ETV4:ETV5:FEV:FLI1:GABPA	ACCGGAAGTG	1e0	1	71	0.0046	183.8	0.0052
M07300_2.00:LIN54	WTTTAAAATTYAAAT	1e0	1	71	0.0046	183.5	0.0052
M09030_2.00:E2F1:E2F2:E2F3:E2F4:E2F5:E2F6	RGNGGGCGGGAARR	1e0	1	80	0.0052	205.1	0.0058
M10529_2.00:FOXC1:FOXC2:FOXD1:FOXD2:FOXD3:FOXD4:FOXD4L1:FOXD4L3:FOXD4L4:FOXD4L5:FOXD4L6:FOXE1:FOXE3:FOXF1:FOXF2:FOXI1:FOXL1:FOXL2:FOXS1	ATGTTTAT	1e0	1	1438	0.0941	3398.3	0.0965
M04251_2.00:ATF2	NATGACRTCAYC	1e0	1	178	0.0117	441.7	0.0125
M04673_2.00:ONECUT1:ONECUT2:ONECUT3	NYATCGATYN	1e0	1	549	0.0359	1319.8	0.0375
M03018_2.00:FOXI1:FOXI2:FOXI3:FOXJ1:FOXJ2:FOXJ3:FOXK2:FOXP3	GTAAACATAAACA	1e0	1	55	0.0036	144.5	0.0041
M07672_2.00:ZFP90	CTTTAGCTGYAT	1e0	1	55	0.0036	144.4	0.0041
M11292_2.00:SMAD1:SMAD3:SMAD5:SMAD9	AGGTCTATMCATC	1e0	1	11	0.0007	33.8	0.001
M02969_2.00:ELF1:ELF2:ELF4:ELK1:ELK3:ELK4:ERF:ERG:ETS1:ETS2:ETV1:ETV2:ETV3:ETV3L:ETV4:ETV5:FEV:FLI1:GABPA	ACCGGAAGTD	1e0	1	68	0.0045	176.2	0.005
M03752_2.00:FOXD1:FOXD2:FOXD3:FOXD4:FOXD4L1:FOXD4L3:FOXD4L4:FOXD4L5:FOXD4L6:FOXE1:FOXF1:FOXF2:FOXL1	WTAATGTAAACAAA	1e0	1	14	0.0009	41.3	0.0012
M03956_2.00:RELA	GGGAAAWWWWWWTTTTCCC	1e0	1	8	0.0005	25.7	0.0007
M07879_2.00:CTCF	GCGCCCCCTGGTGGC	1e0	1	8	0.0005	25.5	0.0007
M04266_2.00:NFE2:NFE2L1:NFE2L2:NFE2L3	VATGASTCATB	1e0	1	88	0.0058	225.8	0.0064
M04678_2.00:ONECUT1:ONECUT2:ONECUT3	NTATTGATTN	1e0	1	623	0.0408	1494.4	0.0424
M09861_2.00:TCF12:TCF3:TCF4	AGGTGCG	1e0	1	381	0.0249	924.4	0.0263
M05824_2.00:TEAD2:TEAD3:TEAD4	NTGGAATGYG	1e0	1	634	0.0415	1520.4	0.0432
M01986_2.00:FOXC1:FOXC2:FOXD1:FOXD2:FOXD3:FOXD4:FOXD4L1:FOXD4L3:FOXD4L4:FOXD4L5:FOXD4L6:FOXE1:FOXG1:FOXI1:FOXI2:FOXI3:FOXJ3:FOXK2:FOXL1:FOXL2:FOXS1	TGTAAACAAN	1e0	1	1567	0.1026	3701.9	0.1051
M04839_2.00:FOXC1:FOXC2:FOXD1:FOXD2:FOXD3:FOXD4:FOXD4L1:FOXD4L3:FOXD4L4:FOXD4L5:FOXD4L6:FOXE1:FOXG1:FOXI1:FOXI2:FOXI3:FOXJ3:FOXK2:FOXL1:FOXL2:FOXS1	VACRCAAACAC	1e0	1	1256	0.0822	2976.7	0.0845
M09029_2.00:E2F1:E2F2:E2F3:E2F4:E2F5:E2F6	GGCGCGAAAC	1e0	1	17	0.0011	49.5	0.0014
M09039_2.00:E2F1:E2F2:E2F3:E2F4:E2F5:E2F6	GGCGCGAAAC	1e0	1	17	0.0011	49.5	0.0014
M10878_2.00:HSF2:HSF4	WTHTTTTTCTDKAAN	1e0	1	599	0.0392	1438.1	0.0408
M08134_2.00:PBX1:PBX2:PBX3:PBX4	NTGATTGACAGN	1e0	1	211	0.0138	521.5	0.0148
M02232_2.00:ARX:BARHL1:BARHL2:BARX1:BARX2:BSX:EMX1:EMX2:EN1:EN2:ESX1:EVX1:EVX2:GBX1:GBX2:GSX1:GSX2:HMX2:HOXA1:HOXA2:HOXA3:HOXA4:HOXA5:HOXB1:HOXB2:HOXB3:HOXB4:HOXB5:HOXC4:HOXC5:HOXD1:HOXD3:HOXD4:MEOX1:MEOX2:MIXL1:MNX1:MSX1:MSX2:NANOG:NANOGP8:NKX1-1:NKX1-2:PDX1:PHOX2A:PHOX2B:PRRX1:PRRX2:RAX:RAX2:SHOX:SHOX2:UNCX:VAX1:VAX2:VENTX:VSX1:VSX2	ATTAATTA	1e0	1	872	0.0571	2079.8	0.0591
M10156_2.00:CTCF	ACTAGAGG	1e0	1	125	0.0082	315.8	0.009
M00377_2.00:POU2F1	TWTGMATAWW	1e0	1	3034	0.1986	7112.9	0.202
M04450_2.00:GLIS2	GCWTCGYGGGGGGT	1e0	1	12	0.0008	36.1	0.001
M01747_2.00:HES5	GVCACGTGBC	1e0	1	365	0.0239	887.2	0.0252
M09083_2.00:FOXC1:FOXC2:FOXD1:FOXD2:FOXD3:FOXD4:FOXD4L1:FOXD4L3:FOXD4L4:FOXD4L5:FOXD4L6:FOXE1:FOXF1:FOXF2:FOXG1:FOXI1:FOXI3:FOXK2:FOXL1:FOXL2:FOXP4:FOXS1	CTTAAGTAAACAAHG	1e0	1	37	0.0024	100.7	0.0029
M09111_2.00:FOXC1:FOXC2:FOXD1:FOXD2:FOXD3:FOXD4:FOXD4L1:FOXD4L3:FOXD4L4:FOXD4L5:FOXD4L6:FOXE1:FOXF1:FOXF2:FOXG1:FOXI1:FOXI3:FOXK2:FOXL1:FOXL2:FOXP4:FOXS1	CTTAAGTAAACAAHG	1e0	1	37	0.0024	100.7	0.0029
M10179_2.00:GLI1:GLI2:GLI3	MCVVAGACCACCCAG	1e0	1	41	0.0027	110.5	0.0031
M08878_2.00:ZBTB17	CYTCCCCTCCCCCWCCCYC	1e0	1	89	0.0058	228.3	0.0065
M04383_2.00:AC023509.3:ATF2:ATF7	DATGATGTCATN	1e0	1	164	0.0107	409.7	0.0116
M09085_2.00:FOXM1	VCAAAGCAAACA	1e0	1	728	0.0477	1742.7	0.0495
M09099_2.00:FOXM1	VCAAAGCAAACA	1e0	1	728	0.0477	1742.7	0.0495
M02870_2.00:MAF:MAFA:MAFB:MAFG:MAFK:NRL	ANTGCTGASTCAGCANW	1e0	1	9	0.0006	28.4	0.0008
M03028_2.00:FOXA1:FOXA2:FOXA3:FOXB1:FOXB2	GAATGACACRGCGA	1e0	1	9	0.0006	28.9	0.0008
M04012_2.00:XBP1	TGCCACGTGTACW	1e0	1	9	0.0006	28.5	0.0008
M09592_2.00:HSF1:HSF2:HSF4	BSTTCTRGAABVTTCYAGAA	1e0	1	9	0.0006	28.5	0.0008
M06285_2.00:NKX2-1:NKX2-2:NKX2-3:NKX2-4:NKX2-5:NKX2-6:NKX2-8	TCTCAAGTGGCN	1e0	1	184	0.012	457.3	0.013
M03727_2.00:ELF1:ELF2:ELF4:SPDEF	TAMCGGATGCN	1e0	1	3	0.0002	11.7	0.0003
M05690_2.00:PAX1:PAX2:PAX3:PAX5:PAX6:PAX7:PAX8:PAX9	BCRNTCAWGCGTGACSN	1e0	1	3	0.0002	11.2	0.0003
M08239_2.00:ZNF574	SGGCCKCTCTAGSCNSCBSS	1e0	1	3	0.0002	11.1	0.0003
M07615_2.00:ZNF641	ACCCCCCCA	1e0	1	15	0.001	44.5	0.0013
M03961_2.00:RFX1:RFX2:RFX3:RFX4:RFX6	SGTTGCCATGGCAACS	1e0	1	4	0.0003	14.7	0.0004
M05684_2.00:HNF4A:HNF4G:NR1H4:NR2C1:NR2C2:NR2F1:NR2F2:NR2F6:NR4A1:NR4A2:NR4A3:NR5A1:NR5A2:NR6A1:PPARA:PPARD:PPARG:RARA:RARB:RARG:RORA:RORB:RORC:RXRA:RXRB:RXRG:THRA	RAGGTCACGACCYY	1e0	1	4	0.0003	14.6	0.0004
M02749_2.00:NFATC1:NFATC2:NFATC3:NFATC4	WTTTTCCAT	1e0	1	1669	0.1092	3941.4	0.1119
M00808_2.00:MYPOP	NTTTGCGCCA	1e0	1	112	0.0073	284.4	0.0081
M08964_2.00:KLF1:KLF12:KLF2:KLF3:KLF4:KLF5:KLF6:KLF7	GCCMCACCCWCTYCM	1e0	1	146	0.0096	366.2	0.0104
M05740_2.00:SKOR2	VTTAATTACAGTTN	1e0	1	100	0.0065	255.3	0.0073
M04181_2.00:NEUROG2:NEUROG3	RACATATGTY	1e0	1	418	0.0274	1013.8	0.0288
M08893_2.00:VEZF1	CCCCTCCCCCTCCCCCCTCCCC	1e0	1	86	0.0056	221.1	0.0063
M00539_2.00:ALX1:ALX3:ALX4:ARX:DRGX:EN1:EN2:ESX1:ISX:LHX2:LHX3:LHX4:LHX6:LHX8:LHX9:LMX1A:LMX1B:MIXL1:OTP:PHOX2A:PHOX2B:PROP1:PRRX1:PRRX2:RAX:RAX2:SEBOX:SHOX:SHOX2:UNCX:VSX1:VSX2:ZFHX2	NHTRATTRN	1e0	1	6429	0.4208	14968.1	0.4251
M01207_2.00:YBX1:YBX2:YBX3	NNNGRTRG	1e0	1	11949	0.7822	27666.2	0.7857
M04855_2.00:FOXC1:FOXC2:FOXD1:FOXD2:FOXD3:FOXD4:FOXD4L1:FOXD4L3:FOXD4L4:FOXD4L5:FOXD4L6:FOXE1:FOXE3:FOXF1:FOXF2:FOXG1:FOXI1:FOXI2:FOXI3:FOXJ3:FOXL1:FOXL2:FOXS1	VYWAYGTAAACA	1e0	1	782	0.0512	1870.4	0.0531
M10681_2.00:NKX2-1:NKX2-2:NKX2-3:NKX2-4:NKX2-5:NKX2-6:NKX2-8	TTAAGTRSTT	1e0	1	294	0.0192	720	0.0204
M08895_2.00:ZIM3	TTRGGTTTCTGTTGCTTGY	1e0	1	23	0.0015	65	0.0018
M01511_2.00:NFATC2	WTTTTCCGTT	1e0	1	1269	0.0831	3010.6	0.0855
M10767_2.00:ALX1:ALX3:ALX4:ARX:BARX1:BARX2:BSX:DLX2:DLX3:DRGX:EMX1:EMX2:EN1:EN2:ESX1:EVX1:EVX2:GBX1:GBX2:GSX1:GSX2:HESX1:HOXA2:HOXA3:HOXB2:HOXB3:HOXD3:ISX:LBX1:LBX2:LHX1:LHX2:LHX3:LHX4:LHX5:LHX6:LHX8:LHX9:LMX1A:LMX1B:MEOX1:MIXL1:MNX1:MSX1:MSX2:NKX1-1:NKX1-2:NOBOX:NOTO:OTP:PDX1:PHOX2A:PHOX2B:PROP1:PRRX1:PRRX2:RAX:RAX2:SEBOX:SHOX:SHOX2:UNCX:VAX1:VAX2:VSX1:VSX2:ZFHX2	WWDANYYAATTARCSW	1e0	1	283	0.0185	694.4	0.0197
M03386_2.00:ESR1:ESR2:HNF4A:HNF4G:NR1D1:NR1D2:NR1H2:NR1H3:NR1H4:NR2C1:NR2C2:NR2F1:NR2F2:NR2F6:NR4A1:NR4A2:NR4A3:NR5A2:NR6A1:PPARA:PPARD:PPARG:RARA:RARB:RARG:RORA:RORB:RORC:RXRA:RXRB:RXRG:THRA:THRB	RRGGTCAAAAGGTCA	1e0	1	2	0.0001	8.5	0.0002
M03422_2.00:HNF4G:NR1H4:NR2C1:NR2C2:NR2F1:NR2F2:NR2F6:NR4A1:NR4A2:NR4A3:NR5A1:NR5A2:NR6A1:PPARA:PPARD:PPARG:RARA:RARB:RARG:RORA:RORB:RORC:RXRA:RXRB:RXRG:THRA:THRB	GGGTCATGACCC	1e0	1	2	0.0001	8.5	0.0002
M04789_2.00:EHF:ELF1:ELF2:ELF3:ELF4:ELF5:ETV6:ETV7	STGTGCGGATGCV	1e0	1	2	0.0001	8.4	0.0002
M04837_2.00:FOXA1:FOXA2:FOXA3:FOXB1:FOXB2	YWAWGTAAATATTGACATAR	1e0	1	2	0.0001	8.5	0.0002
M05349_2.00:POU6F1	CATTATGCNNNGCATAATG	1e0	1	2	0.0001	8.6	0.0002
M05623_2.00:ESR1:ESR2:NR1D1:NR1D2:NR1H2:NR1H3:NR1H4:NR2C1:NR2C2:NR2F1:NR2F2:NR2F6:NR4A1:NR4A2:NR4A3:NR5A1:NR5A2:NR6A1:PPARA:PPARD:PPARG:RARA:RARB:RARG:RORA:RORB:RORC:RXRA:RXRB:RXRG:THRB	TAGGTCATGACCTA	1e0	1	2	0.0001	8.3	0.0002
M08859_2.00:ZNF586	CATTTTTTCCTCCTAGGCCT	1e0	1	2	0.0001	8.5	0.0002
M09441_2.00:THAP11	KGCATBCTGGGARTTGTAGTYC	1e0	1	2	0.0001	8.2	0.0002
M10318_2.00:ZNF521	TGGGGTCCCCCA	1e0	1	2	0.0001	8.6	0.0002
M11031_2.00:SETDB1	CGVRGCATKCTGGGAAWTGTAGTY	1e0	1	2	0.0001	8.9	0.0003
M03202_2.00:ALX1:ALX3:ALX4:ARX:BARHL1:BARHL2:BARX1:BARX2:BSX:DLX1:DLX2:DLX3:DLX4:DLX5:DLX6:DRGX:EMX1:EMX2:EN1:EN2:ESX1:EVX1:EVX2:GBX1:GBX2:GSX1:GSX2:HESX1:HMX1:HMX2:HMX3:HOXA1:HOXA2:HOXA3:HOXA4:HOXA5:HOXB1:HOXB2:HOXB3:HOXB4:HOXB5:HOXC4:HOXC5:HOXD1:HOXD3:HOXD4:ISX:LBX1:LBX2:LHX2:LHX3:LHX4:LHX9:MEOX1:MEOX2:MIXL1:MNX1:MSX1:MSX2:NANOG:NANOGP8:NKX1-1:NKX1-2:NOBOX:NOTO:OTP:PDX1:PHOX2A:PHOX2B:PROP1:PRRX1:PRRX2:RAX:RAX2:SEBOX:SHOX:SHOX2:UNCX:VAX1:VAX2:VENTX:VSX1:VSX2	TAATTGGCCAATTA	1e0	1	13	0.0009	39.8	0.0011
M09771_2.00:HMGA1:HMGA2	ATATTSSCSAWTATT	1e0	1	13	0.0009	39.1	0.0011
M10788_2.00:HOXA10:HOXA5:HOXA6:HOXA7:HOXA9:HOXB4:HOXB5:HOXB6:HOXB7:HOXB8:HOXB9:HOXC10:HOXC5:HOXC6:HOXC8:HOXC9:HOXD10:HOXD8:HOXD9	GNRGRBTTAATGGSYTHGK	1e0	1	13	0.0009	39.5	0.0011
M11236_2.00:REL:RELA	GGGGAATTTCCC	1e0	1	220	0.0144	544.9	0.0155
M08880_2.00:KLF13:KLF9	GGCCACGCCCCCTCC	1e0	1	10	0.0007	31.6	0.0009
M04564_2.00:GLIS1	BACCCCCCACGAMGC	1e0	1	21	0.0014	60.2	0.0017
M05211_2.00:ALX1:ALX3:ALX4:ARX:DRGX:EN1:EN2:ESX1:ISX:LHX2:LHX3:LHX4:LHX6:LHX8:LHX9:LMX1A:LMX1B:MIXL1:OTP:PHOX2A:PHOX2B:PROP1:PRRX1:PRRX2:RAX:RAX2:SEBOX:SHOX:SHOX2:UNCX:VSX1:VSX2:ZFHX2	TAATTGCAATYA	1e0	1	21	0.0014	60.2	0.0017
M07924_2.00:CTCF	RGCGCCCYCTGGTGG	1e0	1	21	0.0014	60.8	0.0017
M10140_2.00:YY1	GCCGCCATTTTG	1e0	1	21	0.0014	60.2	0.0017
M00481_2.00:HOXA3:HOXA4:HOXA5:HOXA6:HOXA7:HOXB3:HOXB4:HOXB5:HOXB6:HOXB7:HOXB8:HOXC4:HOXC5:HOXC6:HOXC8:HOXD3:HOXD4:HOXD8:PDX1	KTAATKRB	1e0	1	8157	0.5339	18956.3	0.5383
M11305_2.00:SOX1:SOX10:SOX11:SOX12:SOX13:SOX14:SOX15:SOX17:SOX18:SOX2:SOX21:SOX3:SOX30:SOX4:SOX5:SOX6:SOX7:SOX8:SOX9:SRY	HNAGAACAATGGRN	1e0	1	454	0.0297	1100	0.0312
M05709_2.00:NFAT5	NGTAMYTTTCCAY	1e0	1	175	0.0115	438	0.0124
M11317_2.00:LEF1:TCF7:TCF7L1:TCF7L2	NVATCAAAGM	1e0	1	2831	0.1853	6648.9	0.1888
M10666_2.00:BARHL1:BARHL2:BARX1:BARX2:BSX:DLX1:DLX2:DLX3:DLX4:DLX5:DLX6:EVX1:EVX2:GBX1:GBX2:HMX1:HMX2:HMX3:HOXA1:HOXA2:HOXA3:HOXB1:HOXB2:HOXB3:HOXD1:HOXD3:MEOX1:MEOX2:MNX1:MSX1:MSX2:NANOG:NANOGP8:PDX1:VENTX	WDGVARRACAAAGG	1e0	1	718	0.047	1722.1	0.0489
M04322_2.00:ATF3:JDP2	GATGACRTCATC	1e0	1	43	0.0028	116.8	0.0033
M10196_2.00:EGR1:EGR2:EGR3:EGR4	GCGGGGGCGG	1e0	1	116	0.0076	295.4	0.0084
M03888_2.00:PAX3:PAX7	GCGTGACGAATB	1e0	1	24	0.0016	68.9	0.002
M01803_2.00:HLF:TEF	NRTTACGTVA	1e0	1	2058	0.1347	4852.2	0.1378
M06015_2.00:NRL	GCTDMGTCAGCA	1e0	1	104	0.0068	266.9	0.0076
M01913_2.00:DNMT1	NNBNGCGGNN	1e0	1	3181	0.2082	7461.4	0.2119
M04606_2.00:SP1:SP3:SP4:SP5:SP8:SP9	TARGCCACGCCCMCW	1e0	1	14	0.0009	42.8	0.0012
M07894_2.00:CTCF	SBRGCGCCCCCTGGTGG	1e0	1	7	0.0005	23.6	0.0007
M09586_2.00:PAX3:PAX7	HWWNNTAATTRGCHAATTAN	1e0	1	33	0.0022	91.1	0.0026
M03021_2.00:FOXO1:FOXO3:FOXO4:FOXO6:FOXP4	TTTCCCCACAC	1e0	1	106	0.0069	271.4	0.0077
M06289_2.00:BARHL1:BARHL2:EMX1:EMX2:HMX1:HMX2:HMX3:HOXA4:HOXB4:HOXC4:HOXD4:LBX2:NKX1-1:NKX1-2:TLX1:TLX2:TLX3:VAX1:VAX2:VENTX	GTTAATTR	1e0	1	3937	0.2577	9214.3	0.2617
M08728_2.00:CLOCK	TSBKCACGTGKCTG	1e0	1	255	0.0167	629.7	0.0179
M08760_2.00:CLOCK	TSBKCACGTGKCTG	1e0	1	255	0.0167	629.7	0.0179
M04409_2.00:YY1	GGCGGCCATTTTGD	1e0	1	22	0.0014	63.2	0.0018
M04752_2.00:ELF1:ELF2:ELF4:ELK1:ELK3:ELK4:ERF:ERG:ETS1:ETS2:ETV1:ETV2:ETV3:ETV3L:ETV4:ETV5:FEV:FLI1:GABPA	NACCGGAAGTG	1e0	1	22	0.0014	63.7	0.0018
M04916_2.00:ALX1:ALX3:ALX4:ARX:BARHL1:BARHL2:BARX1:BARX2:BSX:DLX1:DLX2:DLX3:DLX4:DLX5:DLX6:DRGX:EMX1:EMX2:EN1:EN2:ESX1:EVX1:EVX2:GBX1:GBX2:GSX1:GSX2:HOXA1:HOXA2:HOXA3:HOXA4:HOXA5:HOXB1:HOXB2:HOXB3:HOXB4:HOXB5:HOXC4:HOXC5:HOXD1:HOXD3:HOXD4:ISX:MEOX1:MEOX2:MIXL1:MNX1:MSX1:MSX2:NANOG:NANOGP8:NKX1-1:NKX1-2:OTP:PDX1:PHOX2A:PHOX2B:PROP1:PRRX1:PRRX2:RAX:RAX2:SEBOX:SHOX:SHOX2:UNCX:VAX1:VAX2:VENTX:VSX1:VSX2	NTAATGRTTTWN	1e0	1	972	0.0636	2319.9	0.0659
M03299_2.00:POU2F2	HATGMATATKCAWA	1e0	1	299	0.0196	734.6	0.0209
M01850_2.00:ALX1:ALX3:ALX4:ARX:DRGX:EN1:EN2:ESX1:HESX1:HOXA4:HOXB4:HOXC4:HOXD4:ISX:LBX2:LHX2:LHX3:LHX4:LHX6:LHX8:LHX9:LMX1A:LMX1B:MIXL1:NOBOX:OTP:PHOX2A:PHOX2B:PROP1:PRRX1:PRRX2:RAX:RAX2:SEBOX:SHOX:SHOX2:UNCX:VSX1:VSX2:ZFHX2	NCTAATTAABN	1e0	1	525	0.0344	1269.6	0.0361
M10330_2.00:ZNF486	NGRGGCTTGGGA	1e0	1	110	0.0072	281.1	0.008
M09524_2.00:E2F1:E2F2:E2F3:E2F4:E2F5:E2F6	GGCGGGAAAH	1e0	1	87	0.0057	225.9	0.0064
M09859_2.00:TCF12:TCF3:TCF4	CACCTGB	1e0	1	4169	0.2729	9754	0.277
M07872_2.00:CTCF	RSYGCCMCCTGGTGG	1e0	1	27	0.0018	76.5	0.0022
M11149_2.00:HNF4A:HNF4G:NR2C1:NR2C2:NR2F1:NR2F2:NR2F6:NR6A1:PPARA:PPARD:RARA:RARB:RARG:RORA:RORB:RORC:RXRA:RXRB:RXRG	CAAGGTCAAK	1e0	1	716	0.0469	1719.9	0.0488
M08784_2.00:ATF1:CREB1:CREM	CRVTGACGTCA	1e0	1	119	0.0078	303.6	0.0086
M08845_2.00:ATF1:CREB1:CREM	CRVTGACGTCA	1e0	1	119	0.0078	303.6	0.0086
M01750_2.00:TCF12:TCF3:TCF4	VCAGGTGBN	1e0	1	4815	0.3152	11249.9	0.3195
M09406_2.00:LEF1:TCF7:TCF7L1:TCF7L2	BCCTTTGATST	1e0	1	804	0.0526	1926.9	0.0547
M07664_2.00:ZNF716	AATNTTNMTATTTCC	1e0	1	351	0.023	858.5	0.0244
M03878_2.00:ALX1:ALX3:ALX4:ARX:BARX1:BARX2:BSX:DLX1:DLX2:DLX3:DLX4:DLX5:DLX6:DRGX:EMX1:EMX2:EN1:EN2:ESX1:EVX1:EVX2:GBX1:GBX2:GSX1:GSX2:HESX1:HOXA1:HOXA2:HOXA3:HOXB1:HOXB2:HOXB3:HOXD3:ISL1:ISL2:ISX:LBX1:LBX2:LHX1:LHX2:LHX3:LHX4:LHX5:LHX6:LHX8:LHX9:LMX1A:LMX1B:MEOX1:MIXL1:MNX1:MSX1:MSX2:NKX1-1:NKX1-2:NOBOX:NOTO:OTP:PDX1:PHOX2A:PHOX2B:PROP1:PRRX1:PRRX2:RAX:RAX2:SEBOX:SHOX:SHOX2:UNCX:VAX1:VAX2:VSX1:VSX2:ZFHX2:ZFHX3	TAATTAAATTA	1e0	1	235	0.0154	582.3	0.0165
M09096_2.00:FOXA1:FOXA2:FOXA3:FOXB1:FOXS1	CWAWGTAAACAAG	1e0	1	217	0.0142	539.4	0.0153
M09106_2.00:FOXA1:FOXA2:FOXA3:FOXB1:FOXS1	CWAWGTAAACAAG	1e0	1	217	0.0142	539.4	0.0153
M04810_2.00:FOXI1:FOXI2:FOXI3:FOXJ1:FOXJ2:FOXJ3:FOXK2:FOXP3	WTRTTTACAACAAW	1e0	1	36	0.0024	99.2	0.0028
M05743_2.00:SMAD1:SMAD5	YGTCTAGACA	1e0	1	36	0.0024	99.7	0.0028
M03007_2.00:ELF1:ELF2:ELF4:ELK1:ELK3:ELK4:ERF:ERG:ETS1:ETS2:ETV1:ETV2:ETV3:ETV3L:ETV4:ETV5:FEV:FLI1:GABPA	ACCGGAAGTN	1e0	1	245	0.016	606.5	0.0172
M09793_2.00:TCF12:TCF3:TCF4	CAGGTGKC	1e0	1	4700	0.3077	10984.5	0.3119
M06455_2.00:TEAD4	NYKANRAATGTC	1e0	1	1497	0.098	3548.1	0.1008
M07545_2.00:TEAD4	NYKANRAATGTC	1e0	1	1497	0.098	3548.1	0.1008
M03246_2.00:HMBOX1:HNF1A:HNF1B	NGTTAATNATTAAYY	1e0	1	15	0.001	45.1	0.0013
M09487_2.00:JUN:JUNB:JUND	ATGACGTCATCN	1e0	1	64	0.0042	169.4	0.0048
M05337_2.00:HOXA10:HOXA11:HOXA6:HOXA9:HOXB6:HOXB8:HOXB9:HOXC10:HOXC11:HOXC12:HOXC6:HOXC8:HOXC9:HOXD10:HOXD11:HOXD12:HOXD8:HOXD9	GTTTTATTRCC	1e0	1	328	0.0215	804.4	0.0228
M10612_2.00:TFCP2:UBP1	CHKCCCAGCCAC	1e0	1	1854	0.1214	4381.9	0.1244
M10348_2.00:ZNF697	NTGGGCGAGGGM	1e0	1	23	0.0015	66.2	0.0019
M02689_2.00:PAX2:PAX4:PAX6	TTCACGCWTGANTT	1e0	1	18	0.0012	53.7	0.0015
M08177_2.00:NRF1	GCGCMTGCGCR	1e0	1	18	0.0012	53.5	0.0015
M05447_2.00:POU2F2	ATGCATATGCAW	1e0	1	175	0.0115	439.1	0.0125
M07903_2.00:CTCF	CGCCMYCTRGTGG	1e0	1	72	0.0047	189.1	0.0054
M04793_2.00:ELF1:ELF2:ELF4:ELK1:ELK3:ELK4:ERF:ERG:ETS1:ETS2:ETV1:ETV2:ETV3:ETV3L:ETV4:ETV5:FEV:FLI1:GABPA	NACCGGAAGTR	1e0	1	49	0.0032	132.5	0.0038
M04273_2.00:FOS:FOSB:FOSL1:FOSL2	GATGACGTCATC	1e0	1	55	0.0036	147.3	0.0042
M09952_2.00:ATF1:CREB1:CREM	GSTGACGTAABS	1e0	1	41	0.0027	113	0.0032
M03110_2.00:ALX1:ALX3:ALX4:ARX:DRGX:EN1:EN2:ESX1:ISX:LHX2:LHX3:LHX4:LHX6:LHX8:LHX9:LMX1A:LMX1B:MIXL1:OTP:PHOX2A:PHOX2B:PROP1:PRRX1:PRRX2:RAX:RAX2:SEBOX:SHOX:SHOX2:UNCX:VSX1:VSX2:ZFHX2	TGATTGCAATCA	1e0	1	9	0.0006	29.6	0.0008
M05488_2.00:POU3F1	RCGCATAAATTAW	1e0	1	9	0.0006	29.2	0.0008
M05498_2.00:POU3F4	RCGCATAAATTAW	1e0	1	9	0.0006	29.2	0.0008
M05201_2.00:HOXA13:HOXB13:HOXC13:HOXD13	GTTTTATTGGG	1e0	1	212	0.0139	528.4	0.015
M03716_2.00:ONECUT1:ONECUT2:ONECUT3	WNCGATCGATAAHN	1e0	1	140	0.0092	355.9	0.0101
M04674_2.00:ONECUT1:ONECUT2:ONECUT3	DTATTGATYN	1e0	1	325	0.0213	798.3	0.0227
M09981_2.00:ATF3:JDP2	CBCTGACGTCABCS	1e0	1	13	0.0009	40.9	0.0012
M11247_2.00:RFX1:RFX2:RFX3:RFX4:RFX6	NDGTHRCCATGGCAACVW	1e0	1	13	0.0009	40.4	0.0011
M04008_2.00:NFE2:NFE2L1:NFE2L2:NFE2L3	ATGACTCAY	1e0	1	226	0.0148	562.6	0.016
M06239_2.00:ALX1:ALX3:ALX4:ARX:BARX1:BARX2:BSX:DLX1:DLX2:DLX3:DLX4:DLX5:DLX6:DRGX:EMX1:EMX2:EN1:EN2:ESX1:EVX1:EVX2:GBX1:GBX2:GSX1:GSX2:HESX1:HMX1:HMX3:HOXA1:HOXA2:HOXA3:HOXA4:HOXA5:HOXB1:HOXB2:HOXB3:HOXB4:HOXB5:HOXC4:HOXC5:HOXD1:HOXD3:HOXD4:ISX:LHX2:LHX3:LHX4:LHX6:LHX8:LHX9:LMX1A:LMX1B:MEOX1:MIXL1:MNX1:MSX1:MSX2:NKX1-1:NKX1-2:NOBOX:NOTO:OTP:PDX1:PHOX2A:PHOX2B:PROP1:PRRX1:PRRX2:RAX:RAX2:SEBOX:SHOX:SHOX2:UNCX:VAX1:VAX2:VENTX:VSX1:VSX2:ZFHX2	TTAATTA	1e0	1	4465	0.2923	10445.5	0.2966
M05451_2.00:POU2F2	WTGMATATGCAA	1e0	1	293	0.0192	722.8	0.0205
M11389_2.00:TBP:TBPL2	NCTATAAAAG	1e0	1	1058	0.0693	2525.9	0.0717
M09035_2.00:TFDP1:TFDP2:TFDP3	RGRRGGCGGGAAAN	1e0	1	84	0.0055	219.1	0.0062
M02633_2.00:CEBPA:CEBPB:CEBPE	RTTRYGYAAY	1e0	1	2560	0.1676	6028.5	0.1712
M03076_2.00:ALX1:ALX3:ALX4:ARX:BARHL1:BARHL2:BARX1:BARX2:BSX:DLX1:DLX2:DLX3:DLX4:DLX5:DLX6:DRGX:EMX1:EMX2:EN1:EN2:ESX1:EVX1:EVX2:GBX1:GBX2:GSX1:GSX2:HESX1:HOXA2:HOXA3:HOXB2:HOXB3:HOXD3:ISX:LBX1:LBX2:LHX1:LHX2:LHX3:LHX4:LHX5:LHX6:LHX8:LHX9:LMX1A:LMX1B:MEOX1:MIXL1:MNX1:MSX1:MSX2:NKX1-1:NKX1-2:NOBOX:NOTO:OTP:PDX1:PHOX2A:PHOX2B:PROP1:PRRX1:PRRX2:RAX:RAX2:SEBOX:SHOX:SHOX2:UNCX:VAX1:VAX2:VSX1:VSX2:ZFHX2:ZFHX3	NTAATTWAATTAA	1e0	1	180	0.0118	452.3	0.0128
M05397_2.00:HOXA10:HOXA11:HOXA6:HOXA9:HOXB6:HOXB8:HOXB9:HOXC10:HOXC11:HOXC12:HOXC6:HOXC8:HOXC9:HOXD10:HOXD11:HOXD12:HOXD8:HOXD9	DTTTTATTACC	1e0	1	379	0.0248	927.8	0.0263
M04272_2.00:FOS:FOSB:FOSL1:FOSL2	GATGACGTCATC	1e0	1	10	0.0007	32.6	0.0009
M05480_2.00:POU3F2	DTATGCGCATAH	1e0	1	10	0.0007	32.1	0.0009
M07625_2.00:ZNF212	TCTCTCTCTCTCTCTCTCTCTCTCTCTCTC	1e0	1	10	0.0007	32.9	0.0009
M02845_2.00:CREB3L1:CREB3L2	TGRTGACGTGGCAN	1e0	1	1	0.0001	5.7	0.0002
M03304_2.00:POU6F2	WTAATKAGCTAATTAA	1e0	1	1	0.0001	5.4	0.0002
M03457_2.00:RFX1:RFX2:RFX3:RFX4:RFX6	CGTTGCTAGGCAACG	1e0	1	1	0.0001	5.7	0.0002
M03531_2.00:SOX1:SOX10:SOX11:SOX12:SOX13:SOX14:SOX15:SOX17:SOX18:SOX2:SOX21:SOX3:SOX30:SOX4:SOX5:SOX6:SOX7:SOX8:SOX9:SRY	ATGAATTYCATTCAT	1e0	1	1	0.0001	5.4	0.0002
M03559_2.00:TBX2:TBX20:TBX3:TBX4:TBX5	AGGTGTGAWATNTSACACCT	1e0	1	1	0.0001	5.8	0.0002
M03962_2.00:RFX1:RFX2:RFX3:RFX4:RFX6	GTTGCCAWTGGCAAC	1e0	1	1	0.0001	5.6	0.0002
M04525_2.00:SP2	MTAAGCCCCGCCCMCTT	1e0	1	1	0.0001	5.2	0.0001
M05320_2.00:IRX1:IRX3:IRX6	TACGTGWWWWWWCGCGTW	1e0	1	1	0.0001	6	0.0002
M05438_2.00:PAX3:PAX7	YCGTCACGCYWATTAN	1e0	1	1	0.0001	5.7	0.0002
M05537_2.00:IRF5	CCGAAACCGAAACY	1e0	1	1	0.0001	5.2	0.0001
M05659_2.00:NR1D1:NR1D2:NR2C1:NR2C2:NR2F1:NR2F2:NR2F6:PPARA:PPARD:PPARG:RARA:RARB:RARG:RORA:RORB:RORC	KATDTRGGTTAGTRGGTCAD	1e0	1	1	0.0001	6	0.0002
M05726_2.00:RFX5:RFX7	HYRGCAACSGTTGCYAT	1e0	1	1	0.0001	5.6	0.0002
M05810_2.00:T:TBX19	TTCACACCTAGGTGTGAA	1e0	1	1	0.0001	5.1	0.0001
M06872_2.00:E2F1:E2F2:E2F3:E2F4:E2F5:E2F6	WWWTGGCGCCAAAA	1e0	1	1	0.0001	5.1	0.0001
M07584_2.00:ZNF317	GAGAAGTCWGCTGTCADTCTTATT	1e0	1	1	0.0001	5	0.0001
M07675_2.00:ZNF74	AACAAYRCTGCAATGAACATC	1e0	1	1	0.0001	5.7	0.0002
M07712_2.00:ZNF418	AMATTTTWWTAATNTAAAAAAANAWTTVCW	1e0	1	1	0.0001	6	0.0002
M08356_2.00:ZFP82	AGAATTAGTGAACTGGAAGAT	1e0	1	1	0.0001	5.1	0.0001
M11356_2.00:STAT5A	TTCCCRGAAWTNSNNTTCCNVGAR	1e0	1	1	0.0001	5.1	0.0001
M05692_2.00:PROX1:PROX2	YAAGRCGTCTTG	1e0	1	79	0.0052	207.9	0.0059
M05156_2.00:ALX1:ALX3:ALX4:ARX:DRGX:EN1:EN2:ESX1:HESX1:ISX:LHX2:LHX3:LHX4:LHX6:LHX8:LHX9:LMX1A:LMX1B:MIXL1:NOBOX:OTP:PHOX2A:PHOX2B:PROP1:PRRX1:PRRX2:RAX:RAX2:SEBOX:SHOX:SHOX2:UNCX:VSX1:VSX2:ZFHX2	AWTTTAATTAA	1e0	1	333	0.0218	818.6	0.0232
M03567_2.00:TBX15:TBX18:TBX20:TBX4:TBX5	GNAAAGGTGTGAAVK	1e0	1	64	0.0042	170.5	0.0048
M05763_2.00:BBX:CIC	TGAACRSYGTTCA	1e0	1	22	0.0014	64.2	0.0018
M06160_2.00:SP1:SP3:SP4:SP5:SP8:SP9	TWRGCCCCGCCCMCH	1e0	1	22	0.0014	64.8	0.0018
M06475_2.00:HOXA10:HOXA5:HOXA6:HOXA7:HOXA9:HOXB4:HOXB5:HOXB6:HOXB7:HOXB8:HOXB9:HOXC10:HOXC5:HOXC6:HOXC8:HOXC9:HOXD10:HOXD8:HOXD9	TTAATTA	1e0	1	2323	0.1521	5478.7	0.1556
M03809_2.00:NKX2-1:NKX2-2:NKX2-3:NKX2-4:NKX2-5:NKX2-6:NKX2-8	BTCAAGTGGT	1e0	1	585	0.0383	1415.3	0.0402
M03858_2.00:ALX1:ALX3:ALX4:ARX:BARHL1:BARHL2:BARX1:BARX2:BSX:DLX2:DLX3:DRGX:EMX1:EMX2:EN1:EN2:ESX1:EVX1:EVX2:GBX1:GBX2:GSX1:GSX2:HESX1:HMX2:HOXA2:HOXA3:HOXA4:HOXA5:HOXB1:HOXB2:HOXB3:HOXB4:HOXB5:HOXC4:HOXD3:HOXD4:ISX:MEOX1:MEOX2:MIXL1:MNX1:MSX1:MSX2:NKX1-1:NKX1-2:OTP:PDX1:PHOX2A:PHOX2B:PROP1:PRRX1:PRRX2:RAX:RAX2:SHOX:SHOX2:TLX1:TLX2:TLX3:UNCX:VAX1:VAX2:VENTX:VSX1:VSX2	CTAAACGG	1e0	1	1138	0.0745	2714.1	0.0771
M08304_2.00:ZNF45	TATATTCCT	1e0	1	1729	0.1132	4095.5	0.1163
M02973_2.00:ELF1:ELF2:ELF4:SPDEF	AMCCGGATGTA	1e0	1	14	0.0009	43.6	0.0012
M04612_2.00:ZNF396	CTGTCCAAAAA	1e0	1	96	0.0063	249.1	0.0071
M04285_2.00:ATF3:JDP2	SATGASTCATC	1e0	1	121	0.0079	310.5	0.0088
M05475_2.00:POU3F2	TTATGCGCATAW	1e0	1	74	0.0048	195.8	0.0056
M03184_2.00:ALX1:ALX3:ALX4:ARX:BARHL1:BARHL2:BARX1:BARX2:BSX:DLX1:DLX2:DLX3:DLX4:DLX5:DLX6:DRGX:EMX1:EMX2:EN1:EN2:ESX1:EVX1:EVX2:GBX1:GBX2:GSX1:GSX2:HESX1:HMX1:HMX2:HMX3:HOXA1:HOXA2:HOXA3:HOXB1:HOXB2:HOXB3:HOXD1:HOXD3:ISX:LBX1:LBX2:LHX1:LHX2:LHX3:LHX4:LHX5:LHX9:MEOX1:MEOX2:MIXL1:MNX1:MSX1:MSX2:NANOG:NANOGP8:NKX1-1:NKX1-2:NOBOX:OTP:PDX1:PHOX2A:PHOX2B:PROP1:PRRX1:PRRX2:RAX:RAX2:SEBOX:SHOX:SHOX2:UNCX:VAX1:VAX2:VSX1:VSX2	TAATTGSTTTTTAATTGS	1e0	1	4	0.0003	15.4	0.0004
M03461_2.00:RFX1:RFX2:RFX3:RFX4:RFX6	SGTTGCCATGGCAACG	1e0	1	4	0.0003	15	0.0004
M03489_2.00:SOX1:SOX10:SOX11:SOX12:SOX13:SOX14:SOX15:SOX17:SOX18:SOX2:SOX21:SOX3:SOX30:SOX4:SOX5:SOX6:SOX7:SOX8:SOX9:SRY	ATGAATTGCAGTC	1e0	1	4	0.0003	15.1	0.0004
M05720_2.00:RFX1:RFX2:RFX3:RFX4:RFX6	CGTTGCCATGGCAACG	1e0	1	4	0.0003	15.2	0.0004
M05724_2.00:RFX1:RFX2:RFX3:RFX4:RFX6	CGTTRCCATGGYAACG	1e0	1	4	0.0003	15.2	0.0004
M07933_2.00:ZNF274	TTTCTCTCCAGTATGAA	1e0	1	4	0.0003	15.2	0.0004
M08916_2.00:ZNF274	TAGGGTTTCTCTCCAGTATG	1e0	1	4	0.0003	15.6	0.0004
M02839_2.00:ATF3:JDP2	GRTGACGTCATC	1e0	1	5	0.0003	18.8	0.0005
M07583_2.00:ZNF337	GAATTTRTCACCACT	1e0	1	5	0.0003	19	0.0005
M03014_2.00:FOXC1:FOXC2:FOXD1:FOXD2:FOXD3:FOXD4:FOXD4L1:FOXD4L3:FOXD4L4:FOXD4L5:FOXD4L6:FOXE1:FOXF1:FOXF2:FOXG1:FOXI1:FOXI3:FOXK2:FOXL1:FOXL2:FOXP4:FOXS1	TGTMAATATTKACW	1e0	1	98	0.0064	255	0.0072
M06369_2.00:ALX1:ALX3:ALX4:ARX:DRGX:EN1:EN2:ESX1:HESX1:ISX:LHX2:LHX3:LHX4:LHX6:LHX8:LHX9:LMX1A:LMX1B:MIXL1:NOBOX:OTP:PHOX2A:PHOX2B:PROP1:PRRX1:PRRX2:RAX:RAX2:SEBOX:SHOX:SHOX2:UNCX:VSX1:VSX2:ZFHX2	NTTAATTA	1e0	1	4194	0.2745	9823	0.279
M08371_2.00:ZNF34	CCAGACTTKTCYTCT	1e0	1	76	0.005	200.3	0.0057
M10092_2.00:ZEB1:ZEB2	CKGTTTCWD	1e0	1	5052	0.3307	11808.5	0.3353
M09032_2.00:E2F5	SGCGCSAAAM	1e0	1	25	0.0016	72.2	0.002
M09042_2.00:E2F1:E2F2:E2F3:E2F4:E2F5:E2F6	SGCGCSAAAM	1e0	1	25	0.0016	72.2	0.002
M08269_2.00:ZBTB12	NKGATCTAGAACMYNNV	1e0	1	20	0.0013	59.3	0.0017
M11112_2.00:HNF4A:HNF4G:NR2E1:NR2F1:NR2F2:NR2F6:NR6A1:RXRB:RXRG	RGGBCAAAGKTCAN	1e0	1	173	0.0113	436	0.0124
M11338_2.00:LEF1:TCF7:TCF7L1:TCF7L2	RNANATCAAARSDAND	1e0	1	820	0.0537	1969.3	0.0559
M04269_2.00:BATF:BATF3	GATGACGTCATC	1e0	1	59	0.0039	158.7	0.0045
M08275_2.00:ZFP64	SGBTCCCGGGCCCCS	1e0	1	11	0.0007	35.3	0.001
M04661_2.00:YBX1:YBX2:YBX3	GATGGTACR	1e0	1	1018	0.0666	2434.5	0.0691
M05157_2.00:ALX1:ALX3:ALX4:ARX:DRGX:EN1:EN2:ESX1:HESX1:ISX:LHX2:LHX3:LHX4:LHX6:LHX8:LHX9:LMX1A:LMX1B:MIXL1:NOBOX:OTP:PHOX2A:PHOX2B:PROP1:PRRX1:PRRX2:RAX:RAX2:SEBOX:SHOX:SHOX2:UNCX:VSX1:VSX2:ZFHX2	TTAACGAG	1e0	1	118	0.0077	303.7	0.0086
M07591_2.00:ZIM3	RGSTTTCTGTTK	1e0	1	146	0.0096	371.1	0.0105
M04644_2.00:SCRT1:SCRT2	WGCAACAGGTG	1e0	1	30	0.002	86	0.0024
M05246_2.00:MEIS1:MEIS2:MEIS3:PKNOX1:PKNOX2:TGIF1:TGIF2:TGIF2LX:TGIF2LY	TGACAGCTGTCA	1e0	1	30	0.002	85.1	0.0024
M02837_2.00:ATF3:JDP2	GATGACGTCATC	1e0	1	3	0.0002	12.3	0.0003
M03520_2.00:SOX1:SOX10:SOX11:SOX12:SOX13:SOX14:SOX15:SOX17:SOX18:SOX2:SOX21:SOX3:SOX30:SOX4:SOX5:SOX6:SOX7:SOX8:SOX9:SRY	ATGAATGKTATTCAK	1e0	1	3	0.0002	12.3	0.0004
M09933_2.00:XBP1	RTGATGACGTGTCCYWT	1e0	1	3	0.0002	12.6	0.0004
M02938_2.00:ZNF652	WTTAACCCTTTVN	1e0	1	23	0.0015	67.3	0.0019
M08804_2.00:CEBPA:CEBPB:CEBPE	DRTTGTGCAATM	1e0	1	401	0.0262	981.6	0.0279
M10322_2.00:ZNF316	RTTGAAAAGC	1e0	1	311	0.0204	767.8	0.0218
M05545_2.00:IRF1:IRF2	CGAAASYGAAAS	1e0	1	249	0.0163	619.5	0.0176
M10554_2.00:FOXO1:FOXO3:FOXO4:FOXO6	AAACAA	1e0	1	9399	0.6152	21835.5	0.6201
M04711_2.00:ELF1:ELF2:ELF4:ELK1:ELK3:ELK4:ERF:ERG:ETS1:ETS2:ETV1:ETV2:ETV3:ETV3L:ETV4:ETV5:FEV:FLI1:GABPA	DACCGGAAGTD	1e0	1	150	0.0098	381.5	0.0108
M09009_2.00:SP7:SP8:SP9	VAAMCCTRTAATTA	1e0	1	75	0.0049	198.7	0.0056
M05427_2.00:PAX3:PAX7	NTAATTGATTAD	1e0	1	15	0.001	46.9	0.0013
M05138_2.00:MEIS1:MEIS2:MEIS3:PKNOX1:PKNOX2:TGIF1:TGIF2	TGACAGCTGTCA	1e0	1	18	0.0012	54.2	0.0015
M03938_2.00:HNF4A:HNF4G:NR2E1:NR2F1:NR2F2:NR2F6:NR6A1:RXRB	GTGGACTTTGGACY	1e0	1	7	0.0005	24.9	0.0007
M04327_2.00:FOS:FOSB:FOSL1:FOSL2	GATGACGTCATC	1e0	1	7	0.0005	24.7	0.0007
M05682_2.00:HNF4A:HNF4G:NR1H4:NR2C1:NR2C2:NR2F1:NR2F2:NR2F6:NR4A1:NR4A2:NR4A3:NR5A1:NR5A2:NR6A1:PPARA:PPARD:PPARG:RARA:RARB:RARG:RORA:RORB:RORC:RXRA:RXRB:RXRG:THRA	RRGGTCATGACCYY	1e0	1	7	0.0005	25	0.0007
M03273_2.00:ALX1:ALX3:ALX4:ARX:BARX1:BARX2:BSX:DLX2:DLX3:DLX5:DRGX:EMX1:EMX2:EN1:EN2:ESX1:EVX1:EVX2:GBX1:GBX2:GSX1:GSX2:HESX1:HOXA2:HOXA3:HOXB2:HOXB3:HOXD3:ISX:LBX1:LBX2:LHX1:LHX2:LHX3:LHX4:LHX5:LHX6:LHX8:LHX9:LMX1A:LMX1B:MEOX1:MIXL1:MNX1:MSX1:MSX2:NKX1-1:NKX1-2:NOBOX:NOTO:OTP:PDX1:PHOX2A:PHOX2B:PROP1:PRRX1:PRRX2:RAX:RAX2:SEBOX:SHOX:SHOX2:UNCX:VAX1:VAX2:VSX1:VSX2:ZFHX2:ZFHX3	KTAATTDAATTAD	1e0	1	159	0.0104	403.6	0.0115
M10902_2.00:MEF2A	TTCCMAAAATGGMAA	1e0	1	50	0.0033	136.4	0.0039
M05566_2.00:ESR1:ESR2:NR1D1:NR1D2:NR1H2:NR1H3:NR1H4:NR2C1:NR2C2:NR2F1:NR2F2:NR2F6:NR4A1:NR5A2:NR6A1:PPARA:PPARD:PPARG:RARA:RARB:RARG:RORA:RORB:RORC:RXRA:RXRB:RXRG	AAAAGGTCAH	1e0	1	1013	0.0663	2424.2	0.0688
M08876_2.00:KLF1:KLF12:KLF2:KLF3:KLF4:KLF5:KLF6:KLF7:KLF8	CCCRGCCCCGCCCHBCCCC	1e0	1	26	0.0017	75.7	0.0021
M08982_2.00:KLF1:KLF12:KLF2:KLF3:KLF4:KLF5:KLF6:KLF7:KLF8	CCCRGCCCCGCCCHBCCCC	1e0	1	26	0.0017	75.7	0.0021
M09086_2.00:FOXC2:FOXJ3:FOXK2:FOXP1:FOXP2:FOXP3:FOXP4	RTAAACAVA	1e0	1	3474	0.2274	8157.5	0.2317
M00416_2.00:IRX2:IRX4:IRX5	NNNDACAH	1e0	1	14418	0.9438	33313.1	0.946
M06089_2.00:OSR2	BDGCTACTGTKYKD	1e0	1	265	0.0173	658.2	0.0187
M00534_2.00:ALX1:ALX3:ALX4:ARX:DRGX:EN1:EN2:ESX1:ISX:LHX2:LHX3:LHX4:LHX6:LHX8:LHX9:LMX1A:LMX1B:MIXL1:OTP:PHOX2A:PHOX2B:PROP1:PRRX1:PRRX2:RAX:RAX2:SEBOX:SHOX:SHOX2:UNCX:VSX1:VSX2:ZFHX2	NNTRATTRN	1e0	1	7067	0.4626	16467.2	0.4676
M08578_2.00:HSF2:HSF4	GAANNTTVTAGAA	1e0	1	865	0.0566	2077	0.059
M06291_2.00:ALX1:ALX3:ALX4:ARX:BARHL1:BARHL2:BARX1:BARX2:BSX:DLX1:DLX2:DLX3:DLX4:DLX5:DLX6:DRGX:EMX1:EMX2:EN1:EN2:ESX1:EVX1:EVX2:GBX1:GBX2:GSX1:GSX2:HESX1:HOXA2:HOXA3:HOXA4:HOXB2:HOXB3:HOXB4:HOXC4:HOXC5:HOXD3:HOXD4:ISX:LBX1:LBX2:LHX1:LHX2:LHX3:LHX4:LHX5:LHX6:LHX8:LHX9:LMX1A:LMX1B:MEOX1:MIXL1:MNX1:MSX1:MSX2:NKX1-1:NKX1-2:NOBOX:NOTO:OTP:PDX1:PHOX2A:PHOX2B:PROP1:PRRX1:PRRX2:RAX:RAX2:SEBOX:SHOX:SHOX2:UNCX:VAX1:VAX2:VSX1:VSX2:ZFHX2:ZFHX3	TTAATTA	1e0	1	4311	0.2822	10098.6	0.2868
M10280_2.00:EGR1:EGR2:EGR3:EGR4	GTGGGT	1e0	1	4001	0.2619	9380.2	0.2664
M09499_2.00:AC023509.3:ATF2:ATF7	NGRTGACGTCAY	1e0	1	204	0.0134	512.6	0.0146
M04915_2.00:ALX1:ALX3:ALX4:ARX:BARHL1:BARHL2:BARX1:BARX2:BSX:DLX1:DLX2:DLX3:DLX4:DLX5:DLX6:DRGX:EMX1:EMX2:EN1:EN2:ESX1:EVX1:EVX2:GBX1:GBX2:GSX1:GSX2:HOXA1:HOXA2:HOXA3:HOXA4:HOXA5:HOXB1:HOXB2:HOXB3:HOXB4:HOXB5:HOXC4:HOXC5:HOXD1:HOXD3:HOXD4:ISX:MEOX1:MEOX2:MIXL1:MNX1:MSX1:MSX2:NANOG:NANOGP8:NKX1-1:NKX1-2:OTP:PDX1:PHOX2A:PHOX2B:PROP1:PRRX1:PRRX2:RAX:RAX2:SEBOX:SHOX:SHOX2:UNCX:VAX1:VAX2:VENTX:VSX1:VSX2	NTAATGGTTTTN	1e0	1	921	0.0603	2209.7	0.0628
M03578_2.00:TEAD1:TEAD3:TEAD4	WGGAATGYNWGGAATGT	1e0	1	8	0.0005	27.1	0.0008
M00778_2.00:EGR1:EGR2:EGR3:EGR4	CGCCCACGCA	1e0	1	160	0.0105	406.3	0.0115
M00372_2.00:NR2E3	AAAGATCA	1e0	1	141	0.0092	360.5	0.0102
M07750_2.00:ZNF789	CTYCTGACACCA	1e0	1	221	0.0145	553.9	0.0157
M02782_2.00:BHLHE40:BHLHE41	VKCACGTGMC	1e0	1	78	0.0051	206.4	0.0059
M10945_2.00:BORCS8-MEF2B:MEF2A:MEF2B:MEF2C:MEF2D	DDKCTATTTTTRGM	1e0	1	276	0.0181	685.5	0.0195
M10710_2.00:MEIS1:MEIS2:MEIS3:PKNOX1:PKNOX2:TGIF1:TGIF2	ATGATTTATGRB	1e0	1	57	0.0037	154.3	0.0044
M04747_2.00:EHF:ELF1:ELF2:ELF3:ELF4:ELF5:ELK1:ELK3:ELK4:ERF:ERG:ETS1:ETS2:ETV1:ETV2:ETV3:ETV3L:ETV4:ETV5:ETV6:ETV7:FEV:FLI1:GABPA:SPDEF	AATGCGGAAGTG	1e0	1	53	0.0035	145	0.0041
M09691_2.00:RELA	BGGRTTTYCCC	1e0	1	561	0.0367	1362.3	0.0387
M02052_2.00:ALX1:ALX3:ALX4:ARX:DRGX:EMX1:EMX2:EN1:EN2:ESX1:GBX1:GBX2:GSX1:GSX2:HESX1:HOXA2:HOXA3:HOXB2:HOXB3:ISL1:ISL2:ISX:LHX1:LHX2:LHX3:LHX4:LHX5:LHX6:LHX8:LHX9:LMX1A:LMX1B:MIXL1:MSX1:MSX2:NOBOX:NOTO:OTP:PHOX2A:PHOX2B:PROP1:PRRX1:PRRX2:RAX:RAX2:SEBOX:SHOX:SHOX2:UNCX:VAX1:VAX2:VSX1:VSX2:ZFHX2	NNTTAATTAGTN	1e0	1	433	0.0283	1059.3	0.0301
M08119_2.00:FOXH1	YNSAATCCACA	1e0	1	525	0.0344	1277.5	0.0363
M01242_2.00:ISL1:ISL2:NOTO:SHOX:SHOX2:VSX1	TCTTAATTGMH	1e0	1	1582	0.1036	3758.2	0.1067
M03447_2.00:NFAT5	YTGTAATTTTCCAY	1e0	1	27	0.0018	78.7	0.0022
M03341_2.00:SRF	RCCATATATGGT	1e0	1	13	0.0009	41.8	0.0012
M10663_2.00:NKX3-1:NKX3-2	TAAGTG	1e0	1	8693	0.569	20217.6	0.5741
M09427_2.00:T:TBX19	TTVRCAGGDARGTGTGAADT	1e0	1	9	0.0006	30.3	0.0009
M03448_2.00:NFKB1:NFKB2	AGGGGAWTCCCCT	1e0	1	2	0.0001	9.4	0.0003
M04583_2.00:EGR1:EGR2:EGR3:EGR4	HMCGCCCACGCAM	1e0	1	2	0.0001	9.3	0.0003
M04838_2.00:FOXA1:FOXA2:FOXA3:FOXB1:FOXB2	YTATGTAAATATTGACATAR	1e0	1	2	0.0001	9.4	0.0003
M11409_2.00:TEAD3:TEAD4	GVTATTTTT	1e0	1	1904	0.1246	4510.5	0.1281
M05096_2.00:SIX1:SIX2:SIX4:SIX5	NNTGATACGB	1e0	1	1104	0.0723	2640.9	0.075
M10704_2.00:ALX1:ALX3:ALX4:ARX:BARHL1:BARHL2:BARX1:BARX2:BSX:DLX1:DLX2:DLX3:DLX4:DLX5:DLX6:DRGX:EMX1:EMX2:EN1:EN2:ESX1:EVX1:EVX2:GBX1:GBX2:GSX1:GSX2:HMX1:HMX2:HMX3:HOXA1:HOXA2:HOXA3:HOXA4:HOXA5:HOXA6:HOXA7:HOXB1:HOXB2:HOXB3:HOXB4:HOXB5:HOXB6:HOXB7:HOXB8:HOXC4:HOXC5:HOXC6:HOXD1:HOXD3:HOXD4:HOXD8:ISX:LHX3:LHX4:MEOX1:MEOX2:MIXL1:MNX1:MSX1:MSX2:NANOG:NANOGP8:NKX1-1:NKX1-2:NOBOX:NOTO:OTP:PDX1:PHOX2A:PHOX2B:PROP1:PRRX1:PRRX2:RAX:RAX2:SEBOX:SHOX:SHOX2:UNCX:VAX1:VAX2:VENTX:VSX1:VSX2	TSGGTCATTAGHNTC	1e0	1	90	0.0059	236.3	0.0067
M05388_2.00:CRX:DMBX1:DPRX:GSC:GSC2:OTX1:OTX2:PITX1:PITX2:PITX3:TPRX1	AGATAATCCB	1e0	1	360	0.0236	886.9	0.0252
M11100_2.00:ESR1:ESR2:ESRRA:ESRRB:ESRRG:NR1H2:NR1H3:NR2C2:NR2F1:NR2F2:NR2F6:RARA:RARB:RARG:RORA:RORB:RORC	TGACCYV	1e0	1	3904	0.2555	9159.9	0.2601
M03605_2.00:TWIST1:TWIST2	AACACATGTT	1e0	1	485	0.0317	1183.7	0.0336
M05454_2.00:POU1F1	AYGCATAAATTAW	1e0	1	39	0.0026	109.4	0.0031
M03649_2.00:CREBL2	GTKACGTCAT	1e0	1	37	0.0024	104.7	0.003
M08707_2.00:ARID5A:ARID5B	DSTTDGTATTGTG	1e0	1	406	0.0266	996.2	0.0283
M08708_2.00:ARID5A:ARID5B	DSTTDGTATTGTG	1e0	1	406	0.0266	996.2	0.0283
M03176_2.00:HOXA13:HOXB13:HOXC13:HOXD13	SCTCGTAAAAH	1e0	1	109	0.0071	283.6	0.0081
M09568_2.00:MEIS1:MEIS2:MEIS3:PKNOX1:PKNOX2:TGIF1:TGIF2	VBTGWCAGCB	1e0	1	2156	0.1411	5099.1	0.1448
M00776_2.00:EGR1:EGR2:EGR3:EGR4	MCGCCCACGC	1e0	1	637	0.0417	1543.5	0.0438
M08197_2.00:E2F1:E2F2:E2F3:E2F4:E2F5:E2F6	SGCGCGAAAW	1e0	1	48	0.0031	132.8	0.0038
M08833_2.00:ATF4	RGATGATGCAAT	1e0	1	102	0.0067	266.2	0.0076
M05006_2.00:ARX:BARHL1:BARHL2:BARX1:BARX2:BSX:DLX1:DLX2:DLX3:DLX4:DLX5:DLX6:EN1:EN2:GBX1:GBX2:GSX1:GSX2:HOXA1:HOXA2:HOXA3:HOXB1:HOXB2:HOXB3:HOXD1:HOXD3:ISX:LHX1:LHX5:MEOX1:MNX1:MSX1:MSX2:NANOG:NANOGP8:NKX1-1:NKX1-2:PDX1:PROP1:SHOX:SHOX2:UNCX:VAX1:VAX2:VSX2	HTAAYGAB	1e0	1	4420	0.2893	10357.7	0.2941
M04060_2.00:HES2	GRCACGTGCC	1e0	1	91	0.006	239.4	0.0068
M04786_2.00:EHF:ELF1:ELF2:ELF3:ELF4:ELF5:ETV6:ETV7	BWTRCGGAAGCV	1e0	1	28	0.0018	81.9	0.0023
M08161_2.00:NFKB1:RELA:RELB	GRATTCCCCNN	1e0	1	352	0.023	868.5	0.0247
M10862_2.00:HSF1:HSF2:HSF4	CTGCMRG	1e0	1	9875	0.6464	22939.4	0.6514
M01907_2.00:KDM2B	THCGCGTAHRCN	1e0	1	23	0.0015	68.3	0.0019
M04754_2.00:ELF1:ELF2:ELF4:ELK1:ELK3:ELK4:ERF:ERG:ETS1:ETS2:ETV1:ETV2:ETV3:ETV3L:ETV4:ETV5:FEV:FLI1:GABPA	NRCCGGAAGTR	1e0	1	159	0.0104	405.5	0.0115
M00239_2.00:GFI1:GFI1B	NDAAATCTGRN	1e0	1	1461	0.0956	3478.6	0.0988
M10291_2.00:WT1	CGCCCCCGCS	1e0	1	249	0.0163	622.6	0.0177
M00800_2.00:NKX2-1:NKX2-2:NKX2-3:NKX2-4:NKX2-5:NKX2-6:NKX2-8	TYAAGTGBNN	1e0	1	5116	0.3349	11969	0.3399
M02495_2.00:TBX2:TBX3:TBX4:TBX5	NYVACACCTN	1e0	1	4007	0.2623	9401.9	0.267
M11391_2.00:TBP:TBPL2	VGGSTATAAAA	1e0	1	978	0.064	2347.4	0.0667
M01958_2.00:E2F7:E2F8	TTCGCGCGAA	1e0	1	40	0.0026	112.1	0.0032
M06197_2.00:FOXA2:FOXC1:FOXC2:FOXD1:FOXD2:FOXD3:FOXD4:FOXD4L1:FOXD4L3:FOXD4L4:FOXD4L5:FOXD4L6:FOXE1:FOXE3:FOXF1:FOXF2:FOXG1:FOXI1:FOXI3:FOXL1:FOXL2:FOXS1	TVTAAACA	1e0	1	3838	0.2512	9010.8	0.2559
M10186_2.00:KLF1:KLF12:KLF2:KLF3:KLF4:KLF5:KLF6:KLF7:KLF8	CAGTGGG	1e0	1	5317	0.348	12436	0.3532
M05790_2.00:SOX1:SOX10:SOX11:SOX12:SOX13:SOX14:SOX15:SOX17:SOX18:SOX2:SOX21:SOX3:SOX30:SOX4:SOX5:SOX6:SOX7:SOX8:SOX9:SRY	CATTGTTCGGT	1e0	1	151	0.0099	386.5	0.011
M10331_2.00:ZNF595	NGGGAGGGMWTC	1e0	1	57	0.0037	155.2	0.0044
M09546_2.00:FOXH1	SSAATCCACANN	1e0	1	722	0.0473	1745.4	0.0496
M10942_2.00:BORCS8-MEF2B:MEF2A:MEF2B:MEF2C:MEF2D	CKGTTTAAAAAWAMCC	1e0	1	67	0.0044	180.2	0.0051
M04074_2.00:TCFL5	TCACGCGCAC	1e0	1	55	0.0036	151	0.0043
M04845_2.00:FOXC1:FOXC2:FOXD1:FOXD2:FOXD3:FOXD4:FOXD4L1:FOXD4L3:FOXD4L4:FOXD4L5:FOXD4L6:FOXE1:FOXE3:FOXF1:FOXF2:FOXG1:FOXI1:FOXI3:FOXL1:FOXL2:FOXS1	CVYTAAAYAAACAAH	1e0	1	69	0.0045	185.6	0.0053
M04241_2.00:CREB3:CREB3L1	GRTGACGTCAYS	1e0	1	18	0.0012	55.4	0.0016
M04888_2.00:GRHL1	AAACCGGTTT	1e0	1	288	0.0189	716.4	0.0203
M02442_2.00:NFAT5	ATTTTCCATD	1e0	1	2147	0.1405	5081.1	0.1443
M03867_2.00:ALX1:ALX3:ALX4:ARX:BARX1:BARX2:BSX:DLX2:DLX3:DRGX:EMX1:EMX2:EN1:EN2:ESX1:EVX1:EVX2:GBX1:GBX2:GSX1:GSX2:HESX1:HOXA2:HOXA3:HOXB2:HOXB3:HOXD3:ISX:LBX1:LBX2:LHX1:LHX2:LHX3:LHX4:LHX5:LHX6:LHX8:LHX9:LMX1A:LMX1B:MEOX1:MIXL1:MNX1:MSX1:MSX2:NKX1-1:NKX1-2:NOBOX:NOTO:OTP:PDX1:PHOX2A:PHOX2B:PROP1:PRRX1:PRRX2:RAX:RAX2:SEBOX:SHOX:SHOX2:UNCX:VAX1:VAX2:VSX1:VSX2:ZFHX2	TAATYTAATTA	1e0	1	132	0.0086	340.8	0.0097
M00139_2.00:ZNF281	CCWCCCCCMH	1e0	1	1491	0.0976	3550.2	0.1008
M08795_2.00:FOS:FOSB:FOSL1:FOSL2	VTGACTCAY	1e0	1	1174	0.0768	2809	0.0798
M05151_2.00:NKX2-1:NKX2-2:NKX2-3:NKX2-4:NKX2-5:NKX2-6:NKX2-8	YTCAAGTGSY	1e0	1	861	0.0564	2073.5	0.0589
M08115_2.00:FOXC2:FOXJ3:FOXK2:FOXP1:FOXP2:FOXP3:FOXP4	NDGTAAACAGDN	1e0	1	406	0.0266	998.8	0.0284
M08012_2.00:RFX5:RFX7	CTGTTGCYAGGSAGA	1e0	1	41	0.0027	115.4	0.0033
M06185_2.00:ELF1:ELF2:ELF4:ELK1:ELK3:ELK4:ERF:ERG:ETS1:ETS2:ETV1:ETV2:ETV3:ETV3L:ETV4:ETV5:ETV6:ETV7:FEV:FLI1:GABPA	ACCGGAAGT	1e0	1	64	0.0042	173.7	0.0049
M03547_2.00:EOMES:TBR1:TBX21	RAGGTGTGAA	1e0	1	319	0.0209	792	0.0225
M03105_2.00:BARHL1:BARHL2:BARX1:BARX2:BSX:DLX2:DLX3:EMX1:EMX2:ESX1:EVX1:EVX2:GBX1:GBX2:HESX1:HMX1:HMX2:HMX3:HOXA1:HOXA2:HOXA3:HOXA4:HOXA5:HOXB1:HOXB2:HOXB3:HOXB4:HOXB5:HOXC4:HOXC5:HOXD1:HOXD12:HOXD3:HOXD4:LBX1:LBX2:MEOX1:MEOX2:MNX1:MSX1:MSX2:NANOG:NANOGP8:NKX1-1:NKX1-2:PDX1:RAX:RAX2:TLX1:TLX3:VENTX	TTAATGATGATKAS	1e0	1	32	0.0021	92.7	0.0026
M10282_2.00:ZBTB18	KAAACATCTGGA	1e0	1	126	0.0082	326.4	0.0093
M06373_2.00:BARHL1:BARHL2:HOXA6:HOXB6:HOXB8:HOXC6:HOXC8:HOXD8:NKX1-1:NKX1-2	TTTAATTG	1e0	1	4040	0.2644	9483.3	0.2693
M02744_2.00:HSF1:HSF2:HSF4	GAATGTTCTAGA	1e0	1	30	0.002	87.6	0.0025
M09507_2.00:CTCFL	CNNBRGCGCCCCCTGSTGGC	1e0	1	7	0.0005	25.1	0.0007
M03302_2.00:POU4F3	CTCATTAATTATKCAT	1e0	1	25	0.0016	74.9	0.0021
M04723_2.00:EHF:ELF1:ELF2:ELF3:ELF4:ELF5:ELK1:ELK3:ELK4:ERF:ERG:ETS1:ETS2:ETV1:ETV2:ETV3:ETV3L:ETV4:ETV5:ETV6:ETV7:FEV:FLI1:GABPA:SPDEF	RAYGCGGAAGTG	1e0	1	25	0.0016	74.5	0.0021
M00819_2.00:ESR1:ESR2:NR1D1:NR1D2:NR1H2:NR1H3:NR1H4:NR2C1:NR2C2:NR2F1:NR2F2:NR2F6:NR4A1:NR4A2:NR4A3:NR5A1:NR5A2:NR6A1:PPARA:PPARD:PPARG:RARA:RARB:RARG:RORA:RORB:RORC:RXRA:RXRB:RXRG:THRA:THRB	NKRGGTCA	1e0	1	3948	0.2584	9271.7	0.2633
M02975_2.00:ELF1:ELF2:ELF4:SPDEF	GCAGDAAGAAGTATAC	1e0	1	4	0.0003	16.1	0.0005
M03534_2.00:SOX1:SOX10:SOX11:SOX12:SOX13:SOX14:SOX15:SOX17:SOX18:SOX2:SOX21:SOX3:SOX30:SOX4:SOX5:SOX6:SOX7:SOX8:SOX9:SRY	ATGAATWNCATTCAT	1e0	1	4	0.0003	16.6	0.0005
M08010_2.00:RFX5:RFX7	TCABCTGTTGCTAGGSAGA	1e0	1	4	0.0003	16.9	0.0005
M02079_2.00:ALX1:ALX3:ALX4:ARX:BARX1:BARX2:BSX:DLX2:DLX3:DRGX:EMX1:EMX2:EN1:EN2:ESX1:GBX1:GBX2:GSX1:GSX2:HESX1:HOXA2:HOXA3:HOXB2:HOXB3:HOXD3:ISX:LBX2:LHX1:LHX2:LHX3:LHX4:LHX5:LHX6:LHX8:LHX9:LMX1A:LMX1B:MEOX1:MIXL1:MNX1:MSX1:MSX2:NKX1-1:NKX1-2:NOBOX:NOTO:OTP:PDX1:PHOX2A:PHOX2B:PROP1:PRRX1:PRRX2:RAX:RAX2:SEBOX:SHOX:SHOX2:UNCX:VAX1:VAX2:VSX1:VSX2:ZFHX2	NNTTAATTAGN	1e0	1	536	0.0351	1308.6	0.0372
M08940_2.00:ZBTB6	YGGCTCCAGCWCC	1e0	1	134	0.0088	346.4	0.0098
M04198_2.00:BHLHA15	ACCATATGGT	1e0	1	304	0.0199	756.1	0.0215
M02929_2.00:SCRT1:SCRT2	RWGCAACAGGTGGBT	1e0	1	13	0.0009	42.9	0.0012
M11035_2.00:MECP2	RSTTAYAAAGCT	1e0	1	766	0.0501	1852.2	0.0526
M02748_2.00:NFATC1:NFATC2:NFATC3:NFATC4	GGAAHTTTCC	1e0	1	370	0.0242	914.3	0.026
M05474_2.00:POU3F2	RTGCATAAATTAN	1e0	1	55	0.0036	151.8	0.0043
M03911_2.00:HSF1:HSF2	TVGAATGTTCKAGAABG	1e0	1	8	0.0005	28.7	0.0008
M07858_2.00:YY1	GBSGCCGCCATCTTG	1e0	1	8	0.0005	28.6	0.0008
M01903_2.00:YBX1:YBX2:YBX3	NNNGATRGW	1e0	1	12009	0.7861	27840.1	0.7906
M03550_2.00:EOMES:TBR1:TBX21	AAGGTGTGAA	1e0	1	275	0.018	687.7	0.0195
M10100_2.00:ZNF263	RGGGAGGAG	1e0	1	1620	0.106	3856.6	0.1095
M07888_2.00:CTCF	CGCCCYCTGGTGGCC	1e0	1	20	0.0013	61.1	0.0017
M09571_2.00:ALX1:ALX3:ALX4:ARX:BARHL1:BARHL2:BARX1:BARX2:BSX:DLX1:DLX2:DLX3:DLX4:DLX5:DLX6:DRGX:EMX1:EMX2:EN1:EN2:ESX1:EVX1:EVX2:GBX1:GBX2:GSX1:GSX2:HMX1:HMX2:HMX3:HOXA1:HOXA2:HOXA3:HOXA4:HOXA5:HOXA6:HOXA7:HOXB1:HOXB2:HOXB3:HOXB4:HOXB5:HOXB6:HOXB7:HOXB8:HOXC4:HOXC5:HOXC6:HOXD1:HOXD3:HOXD4:HOXD8:ISX:LHX3:LHX4:MEOX1:MEOX2:MIXL1:MNX1:MSX1:MSX2:NANOG:NANOGP8:NKX1-1:NKX1-2:NOBOX:NOTO:OTP:PDX1:PHOX2A:PHOX2B:PROP1:PRRX1:PRRX2:RAX:RAX2:SEBOX:SHOX:SHOX2:UNCX:VAX1:VAX2:VENTX:VSX1:VSX2	TGATTRATGR	1e0	1	440	0.0288	1081.3	0.0307
M10343_2.00:SALL1	NCTTTTGGAYH	1e0	1	1372	0.0898	3276.9	0.0931
M00162_2.00:FOXA1:FOXA2:FOXA3:FOXB1:FOXB2	GTAAACAA	1e0	1	1409	0.0922	3363.6	0.0955
M00817_2.00:ESR1:ESR2:ESRRA:ESRRB:ESRRG	CAAGGTCA	1e0	1	1766	0.1156	4198	0.1192
M02062_2.00:HOXA10:HOXA6:HOXA7:HOXB6:HOXB7:HOXB8:HOXC10:HOXC6:HOXC8:HOXD10:HOXD8	TTAATKRSNH	1e0	1	5558	0.3638	13002.8	0.3693
M02963_2.00:EBF1	AKTCCCTDGGGAAT	1e0	1	26	0.0017	77.3	0.0022
M09281_2.00:NR1I2:NR1I3:VDR	GRGGTCARRRAAGTTCAK	1e0	1	9	0.0006	31	0.0009
M09302_2.00:NR1I3:VDR	GRGGTCARRRAAGTTCAK	1e0	1	9	0.0006	31	0.0009
M08118_2.00:FOXC1:FOXC2:FOXG1:FOXI1:FOXI3:FOXJ2:FOXJ3:FOXK1:FOXK2:FOXP1:FOXP3:FOXP4	AWGTAAACANV	1e0	1	1057	0.0692	2538.5	0.0721
M08812_2.00:CEBPD	GGTTGTGCAAT	1e0	1	516	0.0338	1262.5	0.0359
M04324_2.00:ATF3:JDP2	GATGACATCATC	1e0	1	68	0.0045	185	0.0053
M03586_2.00:TFAP2A:TFAP2B:TFAP2E	WGCCYYNRRGGCA	1e0	1	224	0.0147	565.4	0.0161
M09648_2.00:EOMES:TBR1:TBX21	AGGTGTGAAM	1e0	1	1404	0.0919	3352	0.0952
M08769_2.00:HAND1:HAND2	TGASANAARCCAGRCCC	1e0	1	72	0.0047	194.3	0.0055
M03312_2.00:POU4F1	ATGMATAATTAATG	1e0	1	74	0.0048	199	0.0057
M00830_2.00:TBX2:TBX3:TBX4:TBX5	TTVACACCTH	1e0	1	2804	0.1835	6618.4	0.188
M05249_2.00:CDX1:CDX2:CDX4	VTTTATGGC	1e0	1	3016	0.1974	7111.4	0.202
M02862_2.00:ATF3:JDP2	GATGACGTCATC	1e0	1	3	0.0002	13.3	0.0004
M03409_2.00:HNF4G:NR1H4:NR2C1:NR2C2:NR2F1:NR2F2:NR2F6:NR4A1:NR4A2:NR4A3:NR5A1:NR5A2:NR6A1:PPARA:PPARD:PPARG:RARA:RARB:RARG:RORA:RORB:RORC:RXRA:RXRB:RXRG:THRA:THRB	GRGGTCATGACCYC	1e0	1	3	0.0002	13.9	0.0004
M04734_2.00:ELF1:ELF2:ELF4:ELK1:ELK3:ELK4:ERF:ERG:ETS1:ETS2:ETV1:ETV2:ETV3:ETV3L:ETV4:ETV5:FEV:FLI1:GABPA	CTCGTAAATGCA	1e0	1	3	0.0002	13.7	0.0004
M05850_2.00:ZNF415	VTACACGATTAAKATC	1e0	1	3	0.0002	13.5	0.0004
M08910_2.00:ZNF143:ZNF76	RRACTACAAYTCCCAGMAKGCM	1e0	1	3	0.0002	13.1	0.0004
M09280_2.00:HNF4A:HNF4G:NR1H4:NR2C1:NR2C2:NR2F1:NR2F2:NR2F6:NR4A1:NR4A2:NR4A3:NR5A1:NR5A2:NR6A1:PPARA:PPARD:PPARG:RARA:RARB:RARG:RORA:RORB:RORC:RXRA:RXRB:RXRG:THRA:THRB	GGTCAAAGGTCAH	1e0	1	14	0.0009	45.7	0.0013
M09137_2.00:ALX1:ALX3:ALX4:ARX:DRGX:EMX1:EMX2:EN1:EN2:ESX1:GBX1:GBX2:GSX1:GSX2:HESX1:HOXA2:HOXA3:HOXB2:HOXB3:HOXD3:ISX:LHX1:LHX2:LHX3:LHX4:LHX5:LHX6:LHX8:LHX9:LMX1A:LMX1B:MIXL1:MNX1:MSX1:MSX2:NOBOX:NOTO:OTP:PDX1:PHOX2A:PHOX2B:PROP1:PRRX1:PRRX2:RAX:RAX2:SEBOX:SHOX:SHOX2:UNCX:VAX1:VAX2:VSX1:VSX2:ZFHX2	AYTAATTAATTTT	1e0	1	84	0.0055	225	0.0064
M06053_2.00:YY1	GAAGCCATAACGGC	1e0	1	54	0.0035	149.9	0.0043
M04883_2.00:GCM1:GCM2	RTGCGGGTG	1e0	1	825	0.054	1993.5	0.0566
M02441_2.00:NFATC1:NFATC2:NFATC3:NFATC4	WTTTTCCATD	1e0	1	2195	0.1437	5201.6	0.1477
M07610_2.00:PRDM9	CYTTYTDYBBCCCCCSTSSCCMCC	1e0	1	10	0.0007	34.7	0.001
M07863_2.00:CTCF	YRGCGCCCCCTGGTGG	1e0	1	10	0.0007	34.4	0.001
M10119_2.00:REST	TTCAGCACCAYGGA	1e0	1	10	0.0007	34.4	0.001
M00839_2.00:FOXP1	KCGATACAANN	1e0	1	371	0.0243	918.5	0.0261
M10588_2.00:GATA1:GATA2:GATA3:GATA4:GATA5:GATA6	AAAGATCTTA	1e0	1	1353	0.0886	3234.1	0.0918
M08069_2.00:FOS:FOSB:FOSL1:FOSL2	DVTGASTCATB	1e0	1	473	0.031	1161.8	0.033
M04298_2.00:CREB3L2:CREB3L4	YGCCACGTCACC	1e0	1	48	0.0031	134.8	0.0038
M11178_2.00:ESR1:ESR2:NR1D1:NR1D2:NR1H2:NR1H3:NR1H4:NR2C1:NR2C2:NR2F1:NR2F2:NR2F6:NR4A1:NR6A1:PPARA:PPARD:PPARG:RARA:RARB:RARG:RORA:RORB:RORC:RXRA:RXRB:RXRG:THRA	CCTGACCTTTG	1e0	1	396	0.0259	978.9	0.0278
M02388_2.00:NR1D1:NR1D2:NR1H2:NR1H3:NR1H4:NR2C1:NR2C2:NR2F1:NR2F2:NR2F6:NR4A1:NR4A2:NR4A3:NR5A1:NR5A2:NR6A1:PPARA:PPARD:PPARG:RARA:RARB:RARG:RORA:RORB:RORC:RXRA:RXRB:RXRG:THRA:THRB	NRGGTCA	1e0	1	3618	0.2368	8512.3	0.2417
M02858_2.00:MAF:MAFA:MAFB:MAFG:MAFK	NYGCTGASTCAGCAH	1e0	1	15	0.001	48.3	0.0014
M08788_2.00:ATF2	ATGACVTCAYY	1e0	1	427	0.028	1052.3	0.0299
M08827_2.00:ATF2:CREB5	ATGACVTCAYY	1e0	1	427	0.028	1052.3	0.0299
M08796_2.00:ATF4	RGATGATGCAAT	1e0	1	102	0.0067	269.8	0.0077
M04306_2.00:CEBPG	CRTTACGCAAYV	1e0	1	128	0.0084	333.7	0.0095
M04361_2.00:MAFF	NTGCTGASTCAGCAN	1e0	1	11	0.0007	37.5	0.0011
M04378_2.00:ATF6:ATF6B	GRTGACGTCAYC	1e0	1	35	0.0023	101.5	0.0029
M09527_2.00:EBF1:EBF2:EBF3:EBF4	DGTCCCYRGGGA	1e0	1	164	0.0107	421.9	0.012
M00193_2.00:LEF1:TCF7:TCF7L1:TCF7L2	TTTGWTVNN	1e0	1	8753	0.573	20377.1	0.5787
M10017_2.00:MAF:MAFA:MAFB:MAFG:MAFK:NRL	GCTGAC	1e0	1	9800	0.6415	22784.6	0.647
M03300_2.00:POU1F1	NTYATGMATAATTAATG	1e0	1	19	0.0012	60	0.0017
M07925_2.00:CTCF	RGCGCCCCCTGGTGG	1e0	1	19	0.0012	59.1	0.0017
M10128_2.00:MECOM	DGATADGATAAGATA	1e0	1	134	0.0088	349	0.0099
M02105_2.00:ZFHX3	TTAATTAG	1e0	1	1159	0.0759	2781.4	0.079
M10619_2.00:GTF2IRD1	CAGCGACA	1e0	1	49	0.0032	137	0.0039
M03521_2.00:SOX1:SOX10:SOX11:SOX12:SOX13:SOX14:SOX15:SOX17:SOX18:SOX2:SOX21:SOX3:SOX30:SOX4:SOX5:SOX6:SOX7:SOX8:SOX9:SRY	RATCAATGKTATTGATR	1e0	1	1	0.0001	6.6	0.0002
M03734_2.00:FOXA1:FOXA2:FOXA3:FOXB1:FOXB2	TATGYAAATATTKACATA	1e0	1	1	0.0001	6.2	0.0002
M03987_2.00:T:TBX19	WTTCACACCTAGGTGTGAAW	1e0	1	1	0.0001	6.1	0.0002
M04362_2.00:MAFF	NTGCTGACGTCAGCAN	1e0	1	1	0.0001	6.3	0.0002
M05441_2.00:PAX3:PAX7	YSGTCACGCTWATTAN	1e0	1	1	0.0001	6.3	0.0002
M05543_2.00:IRF4:IRF8	HCGAAACCGAAACTA	1e0	1	1	0.0001	6.8	0.0002
M07722_2.00:ZNF675	NCRTTTTGKCCTCCKGGBCCYCCNGSC	1e0	1	1	0.0001	6.7	0.0002
M10125_2.00:MECOM	AGATAAGATAAGATAA	1e0	1	1	0.0001	6.3	0.0002
M11182_2.00:HNF4G:NR1H4:NR2C1:NR2C2:NR2F1:NR2F2:NR2F6:NR4A1:NR4A2:NR4A3:NR5A1:NR5A2:NR6A1:PPARA:PPARD:PPARG:RARA:RARB:RARG:RORA:RORB:RORC:RXRA:RXRB:RXRG:THRA:THRB	TSBRGCGCCCCCTGGTGGCC	1e0	1	1	0.0001	6.4	0.0002
M09860_2.00:TCF12:TCF3:TCF4	RCACCTG	1e0	1	3554	0.2326	8366.6	0.2376
M08813_2.00:CEBPA:CEBPB:CEBPE	DRTTGTGCAATV	1e0	1	472	0.0309	1160.2	0.0329
M03142_2.00:HOXA13:HOXB13:HOXC13:HOXD13	GCTCGTAAAAH	1e0	1	64	0.0042	175.1	0.005
M07864_2.00:CTCF	RGCGCCCYCTRGTGG	1e0	1	28	0.0018	83.9	0.0024
M02523_2.00:LIN54	NATTCAAATN	1e0	1	1266	0.0829	3033.8	0.0862
M05540_2.00:IRF4:IRF8	NYGAAACTGAAACTR	1e0	1	45	0.0029	127.8	0.0036
M01512_2.00:NFATC2	WTTTTCCATT	1e0	1	1942	0.1271	4615.5	0.1311
M03781_2.00:CDX1:CDX2:CDX4:HOXA13:HOXC13	NTTTTATGACCY	1e0	1	481	0.0315	1182.2	0.0336
M11241_2.00:RELA	AAAGTCCC	1e0	1	335	0.0219	834.3	0.0237
M06426_2.00:HNF4A:HNF4G:NR1H4:NR2C1:NR2C2:NR2F1:NR2F2:NR2F6:NR4A1:NR4A2:NR4A3:NR5A1:NR5A2:NR6A1:PPARA:PPARD:PPARG:RARA:RARB:RARG:RORA:RORB:RORC:RXRA:RXRB:RXRG:THRA:THRB	ARAGGTCAM	1e0	1	913	0.0598	2204.9	0.0626
M10540_2.00:FOXA1:FOXA2:FOXA3:FOXB1:FOXB2	TGNAATRTTTRYTTA	1e0	1	307	0.0201	767.9	0.0218
M01910_2.00:FBXL19:KDM2A:KDM2B	GCGDDHNNN	1e0	1	4862	0.3183	11401.2	0.3238
M10730_2.00:DBX2:NKX3-1:NKX3-2	NWATAAGTATAT	1e0	1	332	0.0217	827.5	0.0235
M02859_2.00:CEBPD	ATTRCGCAAY	1e0	1	102	0.0067	270.1	0.0077
M09174_2.00:ALX1:ALX3:ALX4:ARX:BARHL1:BARHL2:BARX1:BARX2:BSX:DRGX:EMX1:EMX2:EN1:EN2:ESX1:EVX1:EVX2:GBX1:GBX2:GSX1:GSX2:HESX1:HOXA1:HOXA2:HOXA3:HOXA4:HOXA5:HOXB1:HOXB2:HOXB3:HOXB4:HOXB5:HOXC4:HOXC5:HOXD1:HOXD3:HOXD4:LBX1:MEOX1:MEOX2:MIXL1:MNX1:MSX1:MSX2:NANOG:NANOGP8:NKX1-1:NKX1-2:PDX1:PHOX2A:PHOX2B:PROP1:PRRX1:PRRX2:RAX:RAX2:SHOX:SHOX2:TLX1:TLX3:UNCX:VAX1:VAX2:VENTX:VSX1:VSX2	TGATTTATGGCYT	1e0	1	164	0.0107	422.3	0.012
M09490_2.00:FOS:FOSB:FOSL1:FOSL2	NNATGASTCATH	1e0	1	725	0.0475	1761.5	0.05
M05395_2.00:HOXA10:HOXA11:HOXA6:HOXA9:HOXB6:HOXB8:HOXB9:HOXC10:HOXC11:HOXC12:HOXC6:HOXC8:HOXC9:HOXD10:HOXD11:HOXD12:HOXD8:HOXD9	DTTTTATTACC	1e0	1	271	0.0177	681.9	0.0194
M09438_2.00:TEAD1:TEAD3:TEAD4	BCCTGGAATGT	1e0	1	413	0.027	1021.2	0.029
M04025_2.00:BATF:BATF3	GATGACGTCATC	1e0	1	2	0.0001	10.1	0.0003
M04697_2.00:E2F1:E2F2:E2F3:E2F4:E2F5:E2F6	RWAATGGCGCCAAAWY	1e0	1	2	0.0001	10.6	0.0003
M08029_2.00:TFCP2:TFCP2L1:UBP1	CYGGYTCWRACCGGYTYHRDC	1e0	1	2	0.0001	10.1	0.0003
M08030_2.00:TFCP2:TFCP2L1:UBP1	CYGGYTCWRACCGGYTYHRDC	1e0	1	2	0.0001	10.1	0.0003
M08381_2.00:ZNF675	ACATTTTGTCCTCCTRRBCCY	1e0	1	2	0.0001	10.2	0.0003
M11264_2.00:AIRE	TTWKKAMYTGGTWWWWWWGGWTWAAT	1e0	1	2	0.0001	10.9	0.0003
M01504_2.00:DLX3	NTAATTRN	1e0	1	5455	0.3571	12775.8	0.3628
M04478_2.00:OSR1:OSR2	TGCTACTGTD	1e0	1	423	0.0277	1045.8	0.0297
M04075_2.00:TCFL5	KCACGCGCMC	1e0	1	53	0.0035	148.1	0.0042
M04140_2.00:FERD3L	GTAACAGCTGTYGC	1e0	1	7	0.0005	26	0.0007
M04427_2.00:BCL6	AATTCCTAGATWRCGY	1e0	1	7	0.0005	26.8	0.0008
M09828_2.00:MXI1	CBGTYGCCATGGCAA	1e0	1	7	0.0005	26.2	0.0007
M03001_2.00:ELF1:ELF2:ELF4:ELK1:ELK3:ELK4:ERF:ERG:ETS1:ETS2:ETV1:ETV2:ETV3:ETV3L:ETV4:ETV5:FEV:FLI1:GABPA	ACCGGAAGTR	1e0	1	82	0.0054	222	0.0063
M09506_2.00:EGR1:EGR2:EGR3:EGR4	CRCCCACGCA	1e0	1	279	0.0183	701.7	0.0199
M05489_2.00:POU3F1	TTATGCGCATAH	1e0	1	8	0.0005	29.1	0.0008
M09864_2.00:ARNT:ARNT2	SVNNDRTCACGTGAYHNNBS	1e0	1	5	0.0003	20.2	0.0006
M09022_2.00:ONECUT1:ONECUT2:ONECUT3	TTTATTGATTK	1e0	1	336	0.022	838.5	0.0238
M09026_2.00:ONECUT1:ONECUT2:ONECUT3	TTTATTGATTK	1e0	1	336	0.022	838.5	0.0238
M02866_2.00:ATF2:CREB5	NATGACGTCAYY	1e0	1	18	0.0012	57.3	0.0016
M02024_2.00:GCM1:GCM2	ATGCGGGT	1e0	1	338	0.0221	843.7	0.024
M09817_2.00:AHR	CTTGCGTGMGN	1e0	1	239	0.0156	605.8	0.0172
M06435_2.00:NR2C1:NR2C2:NR2F1:NR2F2:NR2F6:NR4A1:NR4A2:NR4A3:NR5A1:NR5A2:NR6A1:PPARA:PPARD:PPARG:RARA:RARB:RARG:RORA:RORB:RORC:RXRA:RXRB:RXRG:THRA:THRB	AAGGTCA	1e0	1	1973	0.1291	4692.3	0.1333
M08935_2.00:ZSCAN22	CCTCCTCCCTCWGACY	1e0	1	47	0.0031	133.8	0.0038
M03782_2.00:CDX1:CDX2:CDX4:HOXA13:HOXC13	GKTTTATGGCNB	1e0	1	435	0.0285	1075.3	0.0305
M10824_2.00:POU1F1	ATGAATAAAT	1e0	1	1099	0.0719	2645.9	0.0751
M06413_2.00:NR1D1:NR1D2:NR1H2:NR1H3:NR1H4:NR2C1:NR2C2:NR2F1:NR2F2:NR2F6:NR4A1:NR4A2:NR4A3:NR5A1:NR5A2:NR6A1:PPARA:PPARD:PPARG:RARA:RARB:RARG:RORA:RORB:RORC:RXRA:RXRB:RXRG:THRA:THRB	AWNTAGGTCA	1e0	1	1084	0.071	2610	0.0741
M05530_2.00:IRF5:IRF6	ACCGATACC	1e0	1	77	0.005	209.1	0.0059
M02865_2.00:ATF4	AGGATGATGCAATM	1e0	1	4	0.0003	17.3	0.0005
M04323_2.00:ATF3:JDP2	GATGACGTCATC	1e0	1	4	0.0003	17.1	0.0005
M07859_2.00:YY1	GSSGCCGCCATCTTG	1e0	1	4	0.0003	17	0.0005
M04290_2.00:ATF3:JDP2	NRTGACGTCAYS	1e0	1	174	0.0114	448	0.0127
M10191_2.00:EGR1:EGR2:EGR3:EGR4	GCGCATGCG	1e0	1	28	0.0018	84.3	0.0024
M10867_2.00:HSF1:HSF2:HSF4	MTTCTRGAAVYTTCTCM	1e0	1	10	0.0007	35.8	0.001
M08158_2.00:NR2C1:NR2C2:NR2F1:NR2F2:NR2F6:NR5A1:NR5A2:RARA:RARB:RARG:RORA:RORB:RORC:RXRA:RXRB:RXRG	RAGTTCAAGGTCAGS	1e0	1	65	0.0043	179.4	0.0051
M04407_2.00:YY1	SGCCGCCATTTTGN	1e0	1	19	0.0012	60.6	0.0017
M05492_2.00:POU3F4	GCTTGCATAATK	1e0	1	151	0.0099	392.8	0.0112
M05018_2.00:CDX1:CDX2:CDX4	GTTTTATGGCC	1e0	1	268	0.0175	676.9	0.0192
M00797_2.00:FOXO1:FOXO3:FOXO4:FOXO6:FOXP4	GTAAACAA	1e0	1	2731	0.1788	6463	0.1835
M04227_2.00:CEBPA:CEBPB:CEBPE	BRTTRCGCAAYV	1e0	1	82	0.0054	222.3	0.0063
M10204_2.00:RREB1	GRGWGGGGTTGGGGGG	1e0	1	76	0.005	207.4	0.0059
M09165_2.00:PBX1:PBX2:PBX3:PBX4	KRAATTGATTGATKG	1e0	1	74	0.0048	202.6	0.0058
M09199_2.00:PBX1:PBX2:PBX3:PBX4	KRAATTGATTGATKG	1e0	1	74	0.0048	202.6	0.0058
M08261_2.00:ZSCAN22	CCTCCTCCMTCAGAC	1e0	1	23	0.0015	71.3	0.002
M10546_2.00:FOXA1:FOXA2:FOXA3:FOXB1	RCAAACAA	1e0	1	5736	0.3755	13434	0.3815
M09144_2.00:HMBOX1:HNF1A:HNF1B	RGTTAATGATTAACY	1e0	1	20	0.0013	63.4	0.0018
M04303_2.00:CEBPG	BRTTACGCAAYN	1e0	1	154	0.0101	400.4	0.0114
M06140_2.00:SCRT1:SCRT2	CCACCTGTTGMNY	1e0	1	121	0.0079	319.7	0.0091
M10137_2.00:PATZ1	DGGGGGGGGGCCA	1e0	1	104	0.0068	277.8	0.0079
M00146_2.00:ZBTB12	NGTTCTAGAY	1e0	1	1085	0.071	2615.8	0.0743
M02440_2.00:NFATC1:NFATC2:NFATC3:NFATC4	WTTTTCCATT	1e0	1	2082	0.1363	4951.1	0.1406
M02824_2.00:CEBPA:CEBPB:CEBPE	ATTRCGCAAY	1e0	1	156	0.0102	406	0.0115
M03290_2.00:ALX1:ALX3:ALX4:ARX:DRGX:EN1:EN2:ESX1:ISX:LHX2:LHX3:LHX4:LHX6:LHX8:LHX9:LMX1A:LMX1B:MIXL1:OTP:PHOX2A:PHOX2B:PROP1:PRRX1:PRRX2:RAX:RAX2:SEBOX:SHOX:SHOX2:UNCX:VSX1:VSX2:ZFHX2	TRATTGCAATYA	1e0	1	12	0.0008	41	0.0012
M04993_2.00:ALX1:ALX3:ALX4:ARX:DRGX:EN1:EN2:ESX1:ISX:LHX2:LHX3:LHX4:LHX6:LHX8:LHX9:LMX1A:LMX1B:MIXL1:OTP:PHOX2A:PHOX2B:PROP1:PRRX1:PRRX2:RAX:RAX2:SEBOX:SHOX:SHOX2:UNCX:VSX1:VSX2:ZFHX2	TRATTGCAATYA	1e0	1	12	0.0008	41.3	0.0012
M07673_2.00:ZNF479	NBNRTCCCCMGAGTCATC	1e0	1	12	0.0008	41.9	0.0012
M00793_2.00:FOXC2:FOXJ3:FOXK2:FOXP1:FOXP2:FOXP3:FOXP4	NGTAAACAA	1e0	1	2802	0.1834	6630.1	0.1883
M06056_2.00:GFI1B	AAATCACRGC	1e0	1	197	0.0129	505.4	0.0144
M09273_2.00:NR1D2:NR1H2:NR1H3:NR1H4:NR2C1:NR2C2:NR2F1:NR2F2:NR2F6:NR4A1:NR4A2:NR4A3:NR5A2:NR6A1:PPARA:PPARD:PPARG:RARA:RARB:RARG:RORA:RORB:RORC:RXRA:RXRB:RXRG	GSCCAGAGGTCAB	1e0	1	160	0.0105	415	0.0118
M09304_2.00:NR1D2:NR1H2:NR1H3:NR1H4:NR2C1:NR2C2:NR2F1:NR2F2:NR2F6:NR4A1:NR4A2:NR4A3:NR5A2:NR6A1:PPARA:PPARD:PPARG:RARA:RARB:RARG:RORA:RORB:RORC:RXRA:RXRB:RXRG	GSCCAGAGGTCAB	1e0	1	160	0.0105	415	0.0118
M05346_2.00:NKX2-1:NKX2-2:NKX2-3:NKX2-4:NKX2-5:NKX2-6:NKX2-8	BTYAAGTGGN	1e0	1	1692	0.1108	4040.9	0.1148
M08139_2.00:CRX:DMBX1:DPRX:GSC:GSC2:OTX1:OTX2:PITX1:PITX2:PITX3:TPRX1	CTAATCCYCTT	1e0	1	263	0.0172	665.6	0.0189
M09831_2.00:TWIST1:TWIST2	MHACACMTGGD	1e0	1	1554	0.1017	3717	0.1056
M10326_2.00:ZNF883	KGTGGCTGCCTC	1e0	1	17	0.0011	55.7	0.0016
M00294_2.00:HOXA13:HOXB13:HOXC13:HOXD13	TCGTAAAA	1e0	1	2592	0.1697	6142.7	0.1744
M04512_2.00:KLF15	GCCACGCCCCCC	1e0	1	71	0.0046	195.4	0.0055
M07984_2.00:SRF	GMCCATATAAGGYAAMT	1e0	1	3	0.0002	14.3	0.0004
M08044_2.00:TBX2:TBX3:TBX4:TBX5	GCMTTCTGGGAWWTGTAGTYT	1e0	1	3	0.0002	14.9	0.0004
M10526_2.00:FOXC1:FOXC2:FOXD1:FOXD2:FOXD3:FOXD4:FOXD4L1:FOXD4L3:FOXD4L4:FOXD4L5:FOXD4L6:FOXE1:FOXF1:FOXF2:FOXG1:FOXI1:FOXI3:FOXK2:FOXL1:FOXL2:FOXP4:FOXS1	NSNVAGTAAATAAACA	1e0	1	27	0.0018	82.9	0.0024
M05529_2.00:IRF5:IRF6	ACCGAAACT	1e0	1	21	0.0014	66.3	0.0019
M09994_2.00:CEBPA:CEBPB:CEBPE	DKVTTGCRCAAYTN	1e0	1	440	0.0288	1090.8	0.031
M03333_2.00:IRF5	AACCGAAACYA	1e0	1	30	0.002	90.6	0.0026
M10203_2.00:RREB1	CCCCAAACCACCCC	1e0	1	52	0.0034	148	0.0042
M10761_2.00:CDX1:CDX2:CDX4:NKX2-6	ATTTATG	1e0	1	8798	0.5759	20499.8	0.5822
M08214_2.00:BORCS8-MEF2B:MEF2A:MEF2B:MEF2C:MEF2D	YTAWWWWTAR	1e0	1	463	0.0303	1145.3	0.0325
M08210_2.00:NKX2-1:NKX2-2:NKX2-3:NKX2-4:NKX2-5:NKX2-6:NKX2-8	AATCGATA	1e0	1	552	0.0361	1357.8	0.0386
M10956_2.00:SRF	GBCCAWATAWGGMC	1e0	1	33	0.0022	98.1	0.0028
M07298_2.00:LIN54	TTTWAAAATTTAAAW	1e0	1	78	0.0051	213.2	0.0061
M10844_2.00:POU3F2	ATGMATTWATTCAT	1e0	1	18	0.0012	58.5	0.0017
M10657_2.00:ALX1:ALX3:ALX4:ARX:DRGX:EMX1:EMX2:EN1:EN2:ESX1:GBX1:GBX2:GSX1:GSX2:HESX1:HOXA2:HOXA3:HOXB2:HOXB3:HOXD3:ISX:LHX1:LHX2:LHX3:LHX4:LHX5:LHX6:LHX8:LHX9:LMX1A:LMX1B:MIXL1:MNX1:MSX1:MSX2:NOBOX:NOTO:OTP:PDX1:PHOX2A:PHOX2B:PROP1:PRRX1:PRRX2:RAX:RAX2:SEBOX:SHOX:SHOX2:UNCX:VAX1:VAX2:VSX1:VSX2:ZFHX2	AATTAATTAA	1e0	1	317	0.0208	796.3	0.0226
M05739_2.00:SKOR2	CTTAATTACMGYTN	1e0	1	76	0.005	208.9	0.0059
M03738_2.00:FOXC1:FOXC2:FOXE1:FOXG1:FOXI1:FOXI2:FOXI3:FOXL1:FOXL2	WWTRTTTACAACAAW	1e0	1	14	0.0009	47.9	0.0014
M07955_2.00:ELF1:ELF2:ELF4:ELK1:ELK3:ELK4:ERF:ERG:ETS1:ETS2:ETV1:ETV2:ETV3:ETV3L:ETV4:ETV5:FEV:FLI1:GABPA	CGGVRCCGGAAGTGV	1e0	1	14	0.0009	47.1	0.0013
M10361_2.00:ZNF664	NGTTCAATCCGC	1e0	1	14	0.0009	47.5	0.0013
M02393_2.00:ESR1:ESR2:HNF4A:HNF4G:NR1D1:NR1D2:NR1H2:NR1H3:NR1H4:NR2C1:NR2C2:NR2F1:NR2F2:NR2F6:NR4A1:NR4A2:NR4A3:NR5A2:NR6A1:PPARA:PPARD:PPARG:RARA:RARB:RARG:RORA:RORB:RORC:RXRA:RXRB:RXRG:THRA:THRB	NRAGGTCAN	1e0	1	3107	0.2034	7344.6	0.2086
M10638_2.00:ALX1:ALX3:ALX4:ARX:BARHL1:BARHL2:BARX1:BARX2:BSX:DLX1:DLX2:DLX3:DLX4:DLX5:DLX6:DRGX:EMX2:EN1:EN2:GBX1:GBX2:GSX1:GSX2:HOXA1:HOXA2:HOXA3:HOXB1:HOXB2:HOXB3:HOXD1:HOXD3:ISX:LHX1:LHX5:MEOX1:MEOX2:MNX1:MSX1:MSX2:NANOG:NANOGP8:NKX1-1:NKX1-2:PDX1:PHOX2A:PHOX2B:PROP1:PRRX1:PRRX2:SHOX:SHOX2:UNCX:VAX1:VAX2:VSX1:VSX2	CHCYWAATTAAH	1e0	1	1643	0.1075	3928.1	0.1116
M02790_2.00:HEY1:HEY2:HEYL	GGCACGTGYC	1e0	1	108	0.0071	288.8	0.0082
M09090_2.00:FOXA1:FOXA2:FOXA3:FOXB1	SCWAAGTAAACA	1e0	1	523	0.0342	1289.3	0.0366
M11342_2.00:SOX13:SOX5:SOX6	DANTTTCTTTGTTYNHWW	1e0	1	31	0.002	93.6	0.0027
M05469_2.00:POU2F3	DTATGCGCATAH	1e0	1	155	0.0101	404.9	0.0115
M02522_2.00:LIN54	ATTCAAAC	1e0	1	3145	0.2059	7434.1	0.2111
M00433_2.00:ARX:BARHL1:BARHL2:BARX1:BARX2:BSX:DLX1:DLX2:DLX3:DLX4:DLX5:DLX6:EMX1:EMX2:ESX1:EVX1:EVX2:GBX1:GBX2:HMX1:HMX2:HMX3:HOXA2:HOXB2:LBX1:LBX2:MEOX1:MEOX2:MNX1:MSX1:MSX2:NANOG:NANOGP8:NKX1-1:NKX1-2:PDX1:RAX:RAX2:TLX1:TLX2:TLX3:UNCX:VAX1:VAX2	NTAAWYGNY	1e0	1	5915	0.3872	13856.8	0.3935
M10889_2.00:IRF4:IRF8	GAAARTA	1e0	1	4674	0.306	10985	0.312
M00323_2.00:NKX2-1:NKX2-2:NKX2-3:NKX2-4:NKX2-5:NKX2-6:NKX2-8	YTTAAGTGGYN	1e0	1	616	0.0403	1511.3	0.0429
M00140_2.00:ZNF410	CCATCCCA	1e0	1	384	0.0251	958.9	0.0272
M04284_2.00:JUN:JUNB:JUND	SATGACTCATS	1e0	1	172	0.0113	446.4	0.0127
M00280_2.00:ALX1:ALX3:ALX4:ARX:BARX1:BARX2:BSX:DLX1:DLX2:DLX3:DLX6:DRGX:EMX1:EMX2:EN1:EN2:ESX1:EVX1:EVX2:GBX1:GBX2:GSX1:GSX2:HESX1:HOXA2:HOXA3:HOXB2:HOXB3:HOXD3:ISX:LBX1:LBX2:LHX1:LHX2:LHX3:LHX4:LHX5:LHX6:LHX8:LHX9:LMX1A:LMX1B:MEOX1:MIXL1:MNX1:MSX1:MSX2:NKX1-1:NKX1-2:NOBOX:NOTO:OTP:PDX1:PHOX2A:PHOX2B:PROP1:PRRX1:PRRX2:RAX:RAX2:SEBOX:SHOX:SHOX2:UNCX:VAX1:VAX2:VSX1:VSX2:ZFHX2:ZFHX3	NTMCATAATTAMN	1e0	1	896	0.0587	2174.7	0.0618
M02787_2.00:ARNTL	GTCACGTGAC	1e0	1	7	0.0005	27.1	0.0008
M02912_2.00:ZIC1:ZIC2:ZIC3:ZIC4	GACCCCCCGCTGYGH	1e0	1	7	0.0005	27.3	0.0008
M02932_2.00:EGR1:EGR2:EGR3:EGR4	HHACGCCCMCTCAMWH	1e0	1	7	0.0005	27.1	0.0008
M04010_2.00:XBP1	GATGACGTGGCA	1e0	1	8	0.0005	30	0.0009
M00245_2.00:WT1	NNNNNNN	1e0	1	15241	0.9976	35149.7	0.9982
M10877_2.00:HSF2:HSF4	KTTCTAGAAMAGAAM	1e0	1	26	0.0017	80.3	0.0023
M03996_2.00:TEAD4	AWTGGAATGYGR	1e0	1	386	0.0253	963.4	0.0274
M09308_2.00:HNF4A:HNF4G:NR2E1:NR2F1:NR2F2:NR2F6:NR6A1:RXRB:RXRG	RRGKCCAAAGTCCA	1e0	1	67	0.0044	186.2	0.0053
M05369_2.00:ARGFX	TTTAATTAGM	1e0	1	478	0.0313	1183.6	0.0336
M08361_2.00:ZSCAN22	CNGCCTCCKCCMTCDGAC	1e0	1	9	0.0006	33	0.0009
M04015_2.00:CREB3:CREB3L1	GRTGACGTCACC	1e0	1	6	0.0004	24.4	0.0007
M04605_2.00:SP1:SP3:SP4:SP5:SP8:SP9	YAAGCCACGCCCMCH	1e0	1	6	0.0004	24.1	0.0007
M10138_2.00:YY1	BVWSDCCATWTTBNVAB	1e0	1	388	0.0254	968.7	0.0275
M04333_2.00:FOS:FOSB:FOSL1:FOSL2	SATGAWTCATC	1e0	1	303	0.0198	764.6	0.0217
M11328_2.00:SOX1:SOX10:SOX11:SOX12:SOX13:SOX14:SOX15:SOX17:SOX18:SOX2:SOX21:SOX3:SOX30:SOX4:SOX5:SOX6:SOX7:SOX8:SOX9:SRY	HNCCWTTGTTWTKS	1e0	1	797	0.0522	1941.9	0.0551
M10403_2.00:NFYA	YTCTGATTGGCYRR	1e0	1	80	0.0052	219.3	0.0062
M03094_2.00:MEIS3	TGACAGGTGTCA	1e0	1	35	0.0023	104.5	0.003
M05129_2.00:CDX1:CDX2:CDX4	GTTTTATKGCC	1e0	1	344	0.0225	863.1	0.0245
M09288_2.00:AR:NR3C1:NR3C2:PGR	AGYAAACAAAAAAGAACA	1e0	1	50	0.0033	143.3	0.0041
M04370_2.00:MAF:MAFA:MAFB:MAFG:MAFK	ATGCTGACGTCAGCAA	1e0	1	5	0.0003	21.4	0.0006
M08181_2.00:MXI1	SGTTGCCATGGCGAC	1e0	1	5	0.0003	21.1	0.0006
M03873_2.00:ALX1:ALX3:ALX4:ARX:DRGX:EN1:EN2:ESX1:HESX1:ISX:LHX2:LHX3:LHX4:LHX6:LHX8:LHX9:LMX1A:LMX1B:MIXL1:NOBOX:OTP:PHOX2A:PHOX2B:PROP1:PRRX1:PRRX2:RAX:RAX2:SEBOX:SHOX:SHOX2:UNCX:VSX1:VSX2:ZFHX2	TTAATTAA	1e0	1	1129	0.0739	2725.6	0.0774
M04286_2.00:ATF3:JDP2	SRTGACGTCAYS	1e0	1	70	0.0046	194	0.0055
M09343_2.00:NFATC1:NFATC2:NFATC3:NFATC4	AKTTTTCCA	1e0	1	1730	0.1132	4136.9	0.1175
M09359_2.00:NFATC1:NFATC2:NFATC3:NFATC4	AKTTTTCCA	1e0	1	1730	0.1132	4136.9	0.1175
M09166_2.00:HOXA3:HOXA4:HOXA5:HOXA6:HOXA7:HOXB3:HOXB4:HOXB5:HOXB6:HOXB7:HOXB8:HOXC4:HOXC5:HOXC6:HOXC8:HOXD3:HOXD4:HOXD8:PDX1	CATYAATCAA	1e0	1	287	0.0188	726.7	0.0206
M09206_2.00:HOXA3:HOXA4:HOXA5:HOXA6:HOXA7:HOXB3:HOXB4:HOXB5:HOXB6:HOXB7:HOXB8:HOXC4:HOXC5:HOXC6:HOXC8:HOXD3:HOXD4:HOXD8:PDX1	CATYAATCAA	1e0	1	287	0.0188	726.7	0.0206
M04468_2.00:ZNF740	CYGCCCCCCCCAC	1e0	1	24	0.0016	75.9	0.0022
M05766_2.00:SOX1:SOX10:SOX11:SOX12:SOX13:SOX14:SOX15:SOX17:SOX18:SOX2:SOX21:SOX3:SOX30:SOX4:SOX5:SOX6:SOX7:SOX8:SOX9:SRY	RAACAAAGRV	1e0	1	2612	0.171	6197.9	0.176
M08794_2.00:BATF:BATF3	KASTCATAATGAAASTV	1e0	1	33	0.0022	99.7	0.0028
M08826_2.00:BATF:BATF3	KASTCATAATGAAASTV	1e0	1	33	0.0022	99.7	0.0028
M01656_2.00:ARID3A:ARID3B:ARID3C	NDATYAAANN	1e0	1	9079	0.5943	21155.3	0.6008
M04668_2.00:ONECUT1:ONECUT2:ONECUT3	KTATTGATTN	1e0	1	199	0.013	513.8	0.0146
M04216_2.00:HES5	GRCACGTGCC	1e0	1	64	0.0042	179.3	0.0051
M03181_2.00:ALX1:ALX3:ALX4:ARX:BARX1:BARX2:BSX:DLX1:DLX2:DLX3:DLX4:DLX5:DLX6:DRGX:EMX1:EMX2:EN1:EN2:ESX1:EVX1:EVX2:GBX1:GBX2:GSX1:GSX2:HESX1:HMX1:HMX3:HOXA1:HOXA2:HOXA3:HOXA4:HOXA5:HOXB1:HOXB2:HOXB3:HOXB4:HOXB5:HOXC4:HOXC5:HOXD1:HOXD3:HOXD4:ISX:LHX2:LHX3:LHX4:LHX6:LHX8:LHX9:LMX1A:LMX1B:MEOX1:MIXL1:MNX1:MSX1:MSX2:NKX1-1:NKX1-2:NOBOX:NOTO:OTP:PDX1:PHOX2A:PHOX2B:PROP1:PRRX1:PRRX2:RAX:RAX2:SEBOX:SHOX:SHOX2:UNCX:VAX1:VAX2:VENTX:VSX1:VSX2:ZFHX2	TAATTGGYCAATTA	1e0	1	17	0.0011	56.3	0.0016
M03280_2.00:MEIS1:MEIS2:MEIS3:PKNOX1:PKNOX2:TGIF1:TGIF2	TGACAGSTGTCA	1e0	1	21	0.0014	67.8	0.0019
M10861_2.00:HSF1:HSF2:HSF4	GGGAATCTTCTRGRRG	1e0	1	53	0.0035	151.7	0.0043
M04282_2.00:JUN:JUNB:JUND	SGTGACGTCATS	1e0	1	36	0.0024	107.4	0.003
M00789_2.00:DMRT1:DMRT2:DMRT3:DMRTA2:DMRTC2	NAMATGTATHAWN	1e0	1	814	0.0533	1983.3	0.0563
M02397_2.00:ESR1:ESR2:NR1D1:NR1D2:NR1H2:NR1H3:NR1H4:NR2C1:NR2C2:NR2F1:NR2F2:NR2F6:NR4A1:NR4A2:NR4A3:NR5A2:NR6A1:PPARA:PPARD:PPARG:RARA:RARB:RARG:RORA:RORB:RORC:RXRA:RXRB:RXRG	RGGTCANN	1e0	1	2832	0.1854	6712	0.1906
M05487_2.00:POU3F1	WTAATGAKATGCGY	1e0	1	2	0.0001	11.4	0.0003
M05761_2.00:SOX1:SOX10:SOX11:SOX12:SOX13:SOX14:SOX15:SOX17:SOX18:SOX2:SOX21:SOX3:SOX30:SOX4:SOX5:SOX6:SOX7:SOX8:SOX9:SRY	AACAATGGNNCCATTGTT	1e0	1	2	0.0001	11	0.0003
M06871_2.00:E2F1:E2F2:E2F3:E2F4:E2F5:E2F6	WWWTGGCGCCAAAA	1e0	1	2	0.0001	11.7	0.0003
M07950_2.00:ELF1:ELF2:ELF4:ELK1:ELK3:ELK4:ERF:ERG:ETS1:ETS2:ETV1:ETV2:ETV3:ETV3L:ETV4:ETV5:FEV:FLI1:GABPA	GCMTKCTGGGAATTGTAGTTC	1e0	1	2	0.0001	11	0.0003
M09010_2.00:ZNF143:ZNF76	GRACTACAWTTCCCAGMAKGCC	1e0	1	2	0.0001	11	0.0003
M02180_2.00:BARHL1:BARHL2:HOXA6:HOXB6:HOXB7:HOXB8:HOXC6:HOXC8:HOXD8:NKX1-1:NKX1-2	TTAATWGNB	1e0	1	4864	0.3184	11431.2	0.3246
M03218_2.00:ALX1:ALX3:ALX4:ARX:BARX1:BARX2:BSX:DLX1:DLX2:DLX3:DLX4:DLX5:DLX6:DRGX:EN1:EN2:ESX1:GBX1:GBX2:GSX1:GSX2:HESX1:HOXA1:HOXA2:HOXA3:HOXA4:HOXA5:HOXB1:HOXB2:HOXB3:HOXB4:HOXB5:HOXC4:HOXC5:HOXD3:HOXD4:ISX:LBX2:LHX1:LHX2:LHX3:LHX4:LHX5:LHX6:LHX8:LHX9:LMX1A:LMX1B:MEOX1:MIXL1:MNX1:MSX1:MSX2:NKX1-1:NKX1-2:NOBOX:NOTO:OTP:PDX1:PHOX2A:PHOX2B:PROP1:PRRX1:PRRX2:RAX:RAX2:SEBOX:SHOX:SHOX2:UNCX:VAX1:VAX2:VSX1:VSX2:ZFHX2	YTAATTAGATTAR	1e0	1	44	0.0029	128.3	0.0036
M02183_2.00:CDX1:CDX2:CDX4	GTAATWAA	1e0	1	1118	0.0732	2702	0.0767
M05114_2.00:HOXA10:HOXA11:HOXA6:HOXA9:HOXB6:HOXB8:HOXB9:HOXC10:HOXC11:HOXC12:HOXC6:HOXC8:HOXC9:HOXD10:HOXD11:HOXD12:HOXD8:HOXD9	RTTTTATTAC	1e0	1	388	0.0254	970.9	0.0276
M04510_2.00:ZNF281	GCCCCTCCCCCG	1e0	1	155	0.0101	406.3	0.0115
M11298_2.00:SOX1:SOX10:SOX11:SOX12:SOX13:SOX14:SOX15:SOX17:SOX18:SOX2:SOX21:SOX3:SOX30:SOX4:SOX5:SOX6:SOX7:SOX8:SOX9:SRY	CWTTGTV	1e0	1	7729	0.5059	18051.5	0.5126
M02847_2.00:CREB3L1:CREB3L2	TGATGACGTGGCAN	1e0	1	1	0.0001	7.9	0.0002
M02879_2.00:SP1:SP3:SP4:SP8:SP9	YWAGCCACGCCCMCTTH	1e0	1	1	0.0001	7.9	0.0002
M03426_2.00:HNF4A:HNF4G:NR2E1:NR2F1:NR2F2:NR2F6:NR6A1:RXRB:RXRG	GGGGTCAAAGTCCAAT	1e0	1	1	0.0001	7.4	0.0002
M04353_2.00:MAF:MAFA:MAFB:MAFG:MAFK:NRL	NTGCTGACGTCAGCAN	1e0	1	1	0.0001	7.9	0.0002
M04533_2.00:ZBTB43	AGTGCCAYANHNRCAGCACT	1e0	1	1	0.0001	7.2	0.0002
M04584_2.00:EGR1:EGR2:EGR3:EGR4	HCCGCCCACGCAH	1e0	1	1	0.0001	7.8	0.0002
M04288_2.00:ATF3:JDP2	GATGACRTCATC	1e0	1	54	0.0035	154.3	0.0044
M03400_2.00:ESR1:ESR2:ESRRA:ESRRB:ESRRG	BTCAAGGTCAH	1e0	1	379	0.0248	949.3	0.027
M11296_2.00:SOX1:SOX10:SOX11:SOX12:SOX13:SOX14:SOX15:SOX17:SOX18:SOX2:SOX21:SOX3:SOX30:SOX4:SOX5:SOX6:SOX7:SOX8:SOX9:SRY	ACAAWGVC	1e0	1	7131	0.4668	16675	0.4735
M07881_2.00:CTCF	CGCCCCCTGGTGGCC	1e0	1	14	0.0009	48.1	0.0014
M09580_2.00:CDX1:CDX2:CDX4:HOXA13:HOXC13	WTTTATGRCC	1e0	1	825	0.054	2011.5	0.0571
M10106_2.00:IKZF1:IKZF2:IKZF3:IKZF4	WWWAGGAAAAM	1e0	1	1388	0.0909	3338.6	0.0948
M04440_2.00:EGR1:EGR2:EGR3:EGR4	HMCGCCCACGCAH	1e0	1	26	0.0017	81.1	0.0023
M04698_2.00:E2F1:E2F2:E2F3:E2F4:E2F5:E2F6	SGGGCGCGCGC	1e0	1	26	0.0017	81.5	0.0023
M08022_2.00:CTCF	RGYGCCCYCTRGTGG	1e0	1	26	0.0017	82	0.0023
M08009_2.00:RFX5:RFX7	TCABCTGTTGCTAGG	1e0	1	32	0.0021	97.7	0.0028
M04305_2.00:CEBPG	SRTTACGCAACG	1e0	1	91	0.006	248.4	0.0071
M00342_2.00:PAX2:PAX4:PAX6	NNTGCTAATTADTN	1e0	1	375	0.0245	940.4	0.0267
M00172_2.00:ALX1:ALX3:ALX4:ARX:BARX1:BARX2:BSX:DLX1:DLX2:DLX3:DLX4:DLX5:DLX6:DRGX:EMX1:EMX2:EN1:EN2:ESX1:EVX1:EVX2:GBX1:GBX2:GSX1:GSX2:HMX1:HMX3:HOXA1:HOXA2:HOXA3:HOXA4:HOXA5:HOXA7:HOXB1:HOXB2:HOXB3:HOXB4:HOXB5:HOXB7:HOXC4:HOXC5:HOXD1:HOXD3:HOXD4:ISX:LHX3:LHX4:MEOX1:MEOX2:MIXL1:MNX1:MSX1:MSX2:NANOG:NANOGP8:NKX1-1:NKX1-2:NOTO:OTP:PDX1:PHOX2A:PHOX2B:PROP1:PRRX1:PRRX2:RAX:RAX2:SEBOX:SHOX:SHOX2:UNCX:VAX1:VAX2:VENTX:VSX1:VSX2	YTAATKRNNN	1e0	1	5463	0.3576	12822.1	0.3641
M08731_2.00:TCF12:TCF3:TCF4	CACAGCTGCH	1e0	1	1748	0.1144	4183.4	0.1188
M03153_2.00:ALX1:ALX3:ALX4:ARX:DRGX:EN1:EN2:ESX1:HESX1:ISX:LHX2:LHX3:LHX4:LHX6:LHX8:LHX9:LMX1A:LMX1B:MIXL1:NOBOX:OTP:PHOX2A:PHOX2B:PROP1:PRRX1:PRRX2:RAX:RAX2:SEBOX:SHOX:SHOX2:UNCX:VSX1:VSX2:ZFHX2	TTAATTAN	1e0	1	3787	0.2479	8937.7	0.2538
M01297_2.00:ESR1:ESR2:ESRRA:ESRRB:ESRRG:NR1H2:NR1H3:NR2C2:NR2F1:NR2F2:NR2F6:RARA:RARB:RARG:RORA:RORB:RORC	NNRGGTCAH	1e0	1	3583	0.2345	8463.5	0.2404
M07941_2.00:E2F1:E2F2:E2F3:E2F4:E2F5:E2F6	NGGGCGGGAAR	1e0	1	335	0.0219	844.1	0.024
M10893_2.00:IRF1:IRF2	DNGAAAGTGAAAGYRA	1e0	1	195	0.0128	505	0.0143
M09541_2.00:FOXC2:FOXJ3:FOXK2:FOXP1:FOXP2:FOXP3:FOXP4	NDGTAAACARRN	1e0	1	610	0.0399	1502.1	0.0427
M09653_2.00:TEAD2:TEAD3:TEAD4	CCWGGAATGY	1e0	1	539	0.0353	1333.5	0.0379
M06559_2.00:SOX1:SOX10:SOX11:SOX12:SOX13:SOX14:SOX15:SOX17:SOX18:SOX2:SOX21:SOX3:SOX30:SOX4:SOX5:SOX6:SOX7:SOX8:SOX9:SRY	TCCATTGTTBT	1e0	1	713	0.0467	1747.3	0.0496
M04745_2.00:EHF:ELF1:ELF2:ELF3:ELF4:ELF5:ELK1:ELK3:ELK4:ERF:ERG:ETS1:ETS2:ETV1:ETV2:ETV3:ETV3L:ETV4:ETV5:ETV6:ETV7:FEV:FLI1:GABPA:SPDEF	AATGCGGAAGTR	1e0	1	33	0.0022	100.8	0.0029
M00795_2.00:FOXO1:FOXO3:FOXO4:FOXO6	NGTAAACAH	1e0	1	4717	0.3088	11097.2	0.3151
M09149_2.00:HOXA13:HOXB13:HOXC13:HOXD13	TTTTATDGGY	1e0	1	1385	0.0907	3333.5	0.0947
M09829_2.00:MYF5:MYF6:MYOD1:MYOG	CAGCTG	1e0	1	5821	0.381	13653.8	0.3877
M10725_2.00:CDX1:CDX2:CDX4	ADANTTTTATKRCC	1e0	1	203	0.0133	525	0.0149
M03589_2.00:TFAP2A:TFAP2B:TFAP2E	TGCCCTNRGGGCA	1e0	1	56	0.0037	160.8	0.0046
M04477_2.00:OSR1:OSR2	YGCTACYGTD	1e0	1	330	0.0216	833	0.0237
M10709_2.00:MEIS1:MEIS2:MEIS3:PKNOX1:PKNOX2:TGIF1:TGIF2	HHVTGACAGRDS	1e0	1	961	0.0629	2335.1	0.0663
M04648_2.00:YY2	GGCCGCCATTTTGA	1e0	1	3	0.0002	15	0.0004
M09364_2.00:RFX5:RFX7	GTCABCTGTTGCYAGGSAGA	1e0	1	3	0.0002	15.1	0.0004
M09112_2.00:FOXC1:FOXC2:FOXD1:FOXD2:FOXD3:FOXD4:FOXD4L1:FOXD4L3:FOXD4L4:FOXD4L5:FOXD4L6:FOXE1:FOXF1:FOXF2:FOXG1:FOXI1:FOXI3:FOXL1:FOXL2:FOXS1	AAATGTAAACA	1e0	1	764	0.05	1869.4	0.0531
M10211_2.00:KLF1:KLF12:KLF2:KLF3:KLF4:KLF5:KLF6:KLF7	CSCCACCCC	1e0	1	1279	0.0837	3085.6	0.0876
M09393_2.00:LEF1:TCF7:TCF7L1:TCF7L2	DGCAGCTGKG	1e0	1	1683	0.1102	4034.4	0.1146
M02665_2.00:RREB1	CCCCAAACCACCCCCMMCCM	1e0	1	7	0.0005	28.8	0.0008
M03673_2.00:SCRT1:SCRT2	RHGCAACAGGTGG	1e0	1	7	0.0005	28.8	0.0008
M04996_2.00:ALX1:ALX3:ALX4:ARX:DRGX:EN1:EN2:ESX1:ISX:LHX2:LHX3:LHX4:LHX6:LHX8:LHX9:LMX1A:LMX1B:MIXL1:OTP:PHOX2A:PHOX2B:PROP1:PRRX1:PRRX2:RAX:RAX2:SEBOX:SHOX:SHOX2:UNCX:VSX1:VSX2:ZFHX2	TRATTGCAATYA	1e0	1	10	0.0007	37.4	0.0011
M03101_2.00:HOXA13:HOXB13:HOXC13:HOXD13	WCTCGTAAAAA	1e0	1	85	0.0056	234.2	0.0067
M11371_2.00:STAT5A:STAT5B	DATTTCCTGGAAWTY	1e0	1	59	0.0039	168.8	0.0048
M05033_2.00:MEIS1:MEIS2:MEIS3:PKNOX1:PKNOX2:TGIF1:TGIF2:TGIF2LX:TGIF2LY	TGACABVTGTCA	1e0	1	68	0.0045	191.7	0.0054
M09256_2.00:MBD2	SSGKCCGGAGG	1e0	1	81	0.0053	224.7	0.0064
M09258_2.00:MBD2	SSGKCCGGAGG	1e0	1	81	0.0053	224.7	0.0064
M09182_2.00:CRX:DMBX1:DPRX:GSC:GSC2:OTX1:OTX2:PITX1:PITX2:PITX3:TPRX1	SYTAATCCCT	1e0	1	1231	0.0806	2973.9	0.0845
M01909_2.00:FBXL19:KDM2A:KDM2B	NNYVCGN	1e0	1	8902	0.5827	20761.5	0.5896
M01666_2.00:ARID3A:ARID3B:ARID3C	HWAATTAAN	1e0	1	4403	0.2882	10373.5	0.2946
M03262_2.00:MEIS1:MEIS2:MEIS3:PKNOX1:PKNOX2:TGIF1:TGIF2	TGACAGGTGTCA	1e0	1	50	0.0033	145.4	0.0041
M04339_2.00:JUN:JUNB:JUND	GATGACGTCATC	1e0	1	6	0.0004	25.3	0.0007
M07855_2.00:YY1	GSSGCCGCCATCTTG	1e0	1	6	0.0004	25.7	0.0007
M07900_2.00:CTCF	VBRGCGCCCCCTGGTGG	1e0	1	6	0.0004	25.3	0.0007
M05693_2.00:NFATC1:NFATC2:NFATC3:NFATC4	WKTTTCCATT	1e0	1	1965	0.1286	4696.3	0.1334
M01557_2.00:MEF2A	TTAATAAA	1e0	1	214	0.014	553.6	0.0157
M02687_2.00:ALX1:ALX3:ALX4:ARX:DRGX:EMX1:EMX2:EN1:EN2:ESX1:GBX1:GBX2:GSX1:GSX2:HESX1:HOXA2:HOXA3:HOXB2:HOXB3:HOXD3:ISX:LHX1:LHX2:LHX3:LHX4:LHX5:LHX6:LHX8:LHX9:LMX1A:LMX1B:MIXL1:MNX1:MSX1:MSX2:NOBOX:NOTO:OTP:PDX1:PHOX2A:PHOX2B:PROP1:PRRX1:PRRX2:RAX:RAX2:SEBOX:SHOX:SHOX2:UNCX:VAX1:VAX2:VSX1:VSX2:ZFHX2	GRWTAATTAATTW	1e0	1	104	0.0068	282.6	0.008
M04717_2.00:EHF:ELF1:ELF2:ELF3:ELF4:ELF5:ELK1:ELK3:ELK4:ERF:ERG:ETS1:ETS2:ETV1:ETV2:ETV3:ETV3L:ETV4:ETV5:ETV6:ETV7:FEV:FLI1:GABPA:SPDEF	RAYGCGGAAGTG	1e0	1	22	0.0014	71.5	0.002
M04357_2.00:MAFF	NTGCTGASTCAGCAN	1e0	1	12	0.0008	43.4	0.0012
M10166_2.00:SP1:SP3:SP4:SP8:SP9	GCCCCGCCCCS	1e0	1	260	0.017	665.1	0.0189
M00710_2.00:SOX1:SOX10:SOX11:SOX12:SOX13:SOX14:SOX15:SOX17:SOX18:SOX2:SOX21:SOX3:SOX30:SOX4:SOX5:SOX6:SOX7:SOX8:SOX9:SRY	ANAACAATAV	1e0	1	1794	0.1174	4296.6	0.122
M10810_2.00:PAX2	CAYSCCTGAGT	1e0	1	535	0.035	1326	0.0377
M03955_2.00:RELA	KGGGAATTCCCM	1e0	1	32	0.0021	98.5	0.0028
M01740_2.00:TCF12:TCF3:TCF4	NVCACCTGB	1e0	1	3988	0.261	9411.6	0.2673
M09197_2.00:CDX1:CDX2:CDX4	TGATTTATKGCY	1e0	1	193	0.0126	502.6	0.0143
M11386_2.00:TBX1:TBX10	AGGTGTGAAAG	1e0	1	13	0.0009	46.9	0.0013
M02087_2.00:BARHL1:BARHL2:EMX1:EMX2:HMX1:HMX2:HMX3:HOXA4:HOXB4:HOXC4:HOXD4:LBX2:NKX1-1:NKX1-2:TLX1:TLX2:TLX3:VAX1:VAX2:VENTX	NTAAWNVNNN	1e0	1	8858	0.5798	20663.5	0.5868
M04435_2.00:ZNF410	DTATTATGGGATGK	1e0	1	5	0.0003	22.9	0.0006
M09620_2.00:ESR1:ESR2:NR1H2:NR1H3:NR1H4:NR2C1:NR2C2:NR2F1:NR2F2:NR2F6:RARA:RARB:RARG:RORA:RORB:RORC	RGGTTACTANAGGTCA	1e0	1	5	0.0003	22.9	0.0007
M09148_2.00:MEIS1:MEIS2:MEIS3:PKNOX1:PKNOX2:TGIF1:TGIF2	ATGATTTATGRB	1e0	1	320	0.0209	811.6	0.023
M09178_2.00:MEIS1:MEIS2:MEIS3:PKNOX1:PKNOX2:TGIF1:TGIF2	ATGATTTATGRB	1e0	1	320	0.0209	811.6	0.023
M09141_2.00:HOXA10:HOXA4:HOXA5:HOXA6:HOXA7:HOXA9:HOXB4:HOXB5:HOXB6:HOXB7:HOXB8:HOXB9:HOXC10:HOXC4:HOXC5:HOXC6:HOXC8:HOXC9:HOXD10:HOXD4:HOXD8:HOXD9:MNX1:PDX1	BCATTAATCAA	1e0	1	159	0.0104	419.1	0.0119
M09214_2.00:HOXA10:HOXA4:HOXA5:HOXA6:HOXA7:HOXA9:HOXB4:HOXB5:HOXB6:HOXB7:HOXB8:HOXB9:HOXC10:HOXC4:HOXC5:HOXC6:HOXC8:HOXC9:HOXD10:HOXD4:HOXD8:HOXD9:MNX1:PDX1	BCATTAATCAA	1e0	1	159	0.0104	419.1	0.0119
M04262_2.00:ATF1:CREB1:CREM	BRTGACATCACV	1e0	1	119	0.0078	320.2	0.0091
M09045_2.00:EBF1:EBF2:EBF3:EBF4	RGTCCCWGGGGAS	1e0	1	121	0.0079	325.2	0.0092
M04171_2.00:OLIG2:OLIG3	AACATATGGT	1e0	1	203	0.0133	527.3	0.015
M00517_2.00:HOXA10:HOXA4:HOXA5:HOXA6:HOXA7:HOXA9:HOXB4:HOXB5:HOXB6:HOXB7:HOXB8:HOXB9:HOXC10:HOXC4:HOXC5:HOXC6:HOXC8:HOXC9:HOXD10:HOXD4:HOXD8:HOXD9:MNX1:PDX1	WTAATKRYN	1e0	1	7554	0.4945	17662.9	0.5016
M08066_2.00:ATF1:CREB1:CREM	NVTGACGTCABN	1e0	1	123	0.0081	330.5	0.0094
M10195_2.00:EGR1:EGR2:EGR3:EGR4	GCGGGGGCGG	1e0	1	146	0.0096	387.7	0.011
M03009_2.00:ELF5:ETV7:SPI1:SPIB:SPIC	AAAAAGMGGAAGTA	1e0	1	14	0.0009	49.4	0.0014
M07653_2.00:ZNF354A:ZNF354B	ATTTATTCCATT	1e0	1	317	0.0208	804.4	0.0228
M03313_2.00:POU3F2	TATGCATAAWTTA	1e0	1	207	0.0135	537.3	0.0153
M04497_2.00:ZBTB7B	RCGACCACCS	1e0	1	54	0.0035	156.7	0.0045
M03953_2.00:RELA	TGGGTTTTTCCCA	1e0	1	27	0.0018	85.7	0.0024
M09426_2.00:TBX2:TBX3:TBX4:TBX5	DRAGGTGGGAR	1e0	1	2586	0.1693	6151.6	0.1747
M05339_2.00:HOXA10:HOXA11:HOXA6:HOXA9:HOXB6:HOXB8:HOXB9:HOXC10:HOXC11:HOXC12:HOXC6:HOXC8:HOXC9:HOXD10:HOXD11:HOXD12:HOXD8:HOXD9	RTTTTATTRCC	1e0	1	338	0.0221	855.8	0.0243
M00276_2.00:PBX1:PBX2:PBX3:PBX4	NCTAATTAATN	1e0	1	637	0.0417	1571.3	0.0446
M11310_2.00:SOX1:SOX10:SOX11:SOX12:SOX13:SOX14:SOX15:SOX17:SOX18:SOX2:SOX21:SOX3:SOX30:SOX4:SOX5:SOX6:SOX7:SOX8:SOX9:SRY	TTGTTTW	1e0	1	9031	0.5912	21064.1	0.5982
M02944_2.00:ONECUT1:ONECUT2:ONECUT3	ADTATCGATTTTTT	1e0	1	42	0.0027	125.1	0.0036
M01664_2.00:ARID3A:ARID3B:ARID3C	NDATYAAA	1e0	1	9758	0.6387	22734.6	0.6456
M09380_2.00:SMAD1:SMAD3:SMAD9	STCTGYCWCCTG	1e0	1	2416	0.1581	5755.6	0.1634
M09384_2.00:SMAD1:SMAD3:SMAD9	STCTGYCWCCTG	1e0	1	2416	0.1581	5755.6	0.1634
M02867_2.00:CEBPA:CEBPB:CEBPE	ATTRCGCAAT	1e0	1	90	0.0059	248	0.007
M02851_2.00:CEBPA:CEBPB:CEBPE	ATTRCGCAAY	1e0	1	132	0.0086	353.1	0.01
M00144_2.00:OSR1:OSR2	NGCTACYGT	1e0	1	3839	0.2513	9070	0.2576
M05834_2.00:FOSL2	ATGACGTCAT	1e0	1	88	0.0058	243.9	0.0069
M06335_2.00:SIX1:SIX2:SIX4:SIX5	DTGATACC	1e0	1	2807	0.1837	6668	0.1894
M09674_2.00:CDX1:CDX2:CDX4:HOXA13:HOXC13	TTTTATGRYY	1e0	1	2024	0.1325	4839.4	0.1374
M07780_2.00:ZNF2	AGCGCCCCC	1e0	1	235	0.0154	606.7	0.0172
M00656_2.00:DMRT1:DMRT2:DMRT3:DMRTA2:DMRTB1:DMRTC2	WTGTATCWAW	1e0	1	1959	0.1282	4687.3	0.1331
M10748_2.00:PBX1:PBX2:PBX3:PBX4	ATCAATCAA	1e0	1	1848	0.121	4427.8	0.1257
M00837_2.00:FOXC2:FOXJ3:FOXK2:FOXP1:FOXP2:FOXP3:FOXP4	TGTAAACAA	1e0	1	614	0.0402	1518	0.0431
M10034_2.00:CEBPD	ATTGCGTAAY	1e0	1	437	0.0286	1094.8	0.0311
M02729_2.00:CEBPA:CEBPB:CEBPE	ATTRCGYAAT	1e0	1	932	0.061	2272.4	0.0645
M07891_2.00:CTCF	RGCGCCCCCTGGTGGCCR	1e0	1	4	0.0003	19.4	0.0005
M10777_2.00:ALX1:ALX3:ALX4:ARX:BARX1:BARX2:BSX:DLX1:DLX2:DLX3:DLX4:DLX5:DLX6:DRGX:EMX1:EMX2:EN1:EN2:ESX1:EVX1:EVX2:GBX1:GBX2:GSX1:GSX2:HESX1:HOXA1:HOXA2:HOXA3:HOXB1:HOXB2:HOXB3:HOXD3:ISX:LBX1:LBX2:LHX1:LHX2:LHX3:LHX4:LHX5:LHX6:LHX8:LHX9:LMX1A:LMX1B:MEOX1:MIXL1:MNX1:MSX1:MSX2:NKX1-1:NKX1-2:NOBOX:NOTO:OTP:PDX1:PHOX2A:PHOX2B:PROP1:PRRX1:PRRX2:RAX:RAX2:SEBOX:SHOX:SHOX2:UNCX:VAX1:VAX2:VSX1:VSX2:ZFHX2:ZFHX3	TAATTDAATTA	1e0	1	396	0.0259	996.5	0.0283
M10299_2.00:SP1:SP3:SP4:SP5:SP8:SP9	GGGGCGGGGC	1e0	1	393	0.0257	989.6	0.0281
M09641_2.00:SOX1:SOX10:SOX11:SOX12:SOX13:SOX14:SOX15:SOX17:SOX18:SOX2:SOX21:SOX3:SOX30:SOX4:SOX5:SOX6:SOX7:SOX8:SOX9:SRY	YCTTTGTTCC	1e0	1	786	0.0514	1927.8	0.0547
M09126_2.00:GRHL1:GRHL2	AACCKGTTTKDC	1e0	1	247	0.0162	636	0.0181
M10239_2.00:ZNF148	CCCCKCCCCCNC	1e0	1	339	0.0222	859.9	0.0244
M10716_2.00:ALX1:ALX3:ALX4:ARX:BARHL1:BARHL2:BARX1:BARX2:BSX:DLX1:DLX2:DLX3:DLX4:DLX5:DLX6:DRGX:EMX1:EMX2:EN1:EN2:ESX1:EVX1:EVX2:GBX1:GBX2:GSX1:GSX2:HESX1:HMX1:HMX2:HMX3:HOXA1:HOXA2:HOXA3:HOXB1:HOXB2:HOXB3:HOXD1:HOXD3:ISX:LBX1:LBX2:LHX1:LHX2:LHX3:LHX4:LHX5:LHX9:MEOX1:MEOX2:MIXL1:MNX1:MSX1:MSX2:NANOG:NANOGP8:NKX1-1:NKX1-2:NOBOX:OTP:PDX1:PHOX2A:PHOX2B:PROP1:PRRX1:PRRX2:RAX:RAX2:SEBOX:SHOX:SHOX2:UNCX:VAX1:VAX2:VSX1:VSX2	WDGTAATTAGV	1e0	1	2017	0.132	4825	0.137
M05094_2.00:SIX1:SIX2:SIX4:SIX5	NRTGATACGK	1e0	1	753	0.0493	1850	0.0525
M03725_2.00:ELF1:ELF2:ELF4:ELK1:ELK3:ELK4:ERF:ERG:ETS1:ETS2:ETV1:ETV2:ETV3:ETV3L:ETV4:ETV5:FEV:FLI1:GABPA	ACCGGAAGTG	1e0	1	83	0.0054	231.7	0.0066
M02140_2.00:DLX1:DLX2:DLX3:DLX4:DLX5:DLX6:EN1:EN2:GSX1:GSX2:HOXA3:HOXB3:HOXD3:LHX1:LHX5:NOTO:OTP:PDX1:VAX1:VAX2	NNNATATNNN	1e0	1	4556	0.2982	10738.6	0.305
M02524_2.00:LIN54	AATTTAAAA	1e0	1	817	0.0535	2001.9	0.0569
M07892_2.00:CTCF	RGYGCCCYCTRGTGG	1e0	1	22	0.0014	72.8	0.0021
M10006_2.00:MAF:MAFA:MAFB:MAFG:MAFK:NRL	CNKGCTCAGCA	1e0	1	1007	0.0659	2452	0.0696
M08283_2.00:MYNN	GACTTTTATTTT	1e0	1	122	0.008	329.6	0.0094
M11034_2.00:MECP2	SARCTBTTWTANMAMG	1e0	1	151	0.0099	401.4	0.0114
M09647_2.00:EOMES:TBR1:TBX21:TBX5	AGGTGTTAAT	1e0	1	527	0.0345	1311.6	0.0372
M03898_2.00:PAX6	TAATCRATTA	1e0	1	321	0.021	816.9	0.0232
M10547_2.00:FOXJ1:FOXJ2	AWKTGTTTGTTTA	1e0	1	134	0.0088	359.1	0.0102
M02829_2.00:CREB3:CREB3L1	YNRTGACGTCAYCA	1e0	1	2	0.0001	12	0.0003
M03450_2.00:NFATC1:NFATC2:NFATC3:NFATC4	TTTCCAYWRTGGAAA	1e0	1	2	0.0001	12.6	0.0004
M05665_2.00:ESR1:ESR2:HNF4A:HNF4G:NR1D1:NR1D2:NR1H2:NR1H3:NR1H4:NR2C1:NR2C2:NR2F1:NR2F2:NR2F6:NR4A1:NR4A2:NR4A3:NR5A2:NR6A1:PPARA:PPARD:PPARG:RARA:RARB:RARG:RORA:RORB:RORC:RXRA:RXRB:RXRG:THRA:THRB	RAGGTCAAAGGTCAN	1e0	1	2	0.0001	12.9	0.0004
M05762_2.00:SOX1:SOX10:SOX11:SOX12:SOX13:SOX14:SOX15:SOX17:SOX18:SOX2:SOX21:SOX3:SOX30:SOX4:SOX5:SOX6:SOX7:SOX8:SOX9:SRY	AACAATGRNNYCATTGTT	1e0	1	2	0.0001	12.4	0.0004
M07678_2.00:ZNF529	YCYSSCYCYTCCTCCCSCTTCCCACCC	1e0	1	2	0.0001	12	0.0003
M07951_2.00:ELF1:ELF2:ELF4:ELK1:ELK3:ELK4:ERF:ERG:ETS1:ETS2:ETV1:ETV2:ETV3:ETV3L:ETV4:ETV5:FEV:FLI1:GABPA	CMTGCTGGGARTTGTAGTYCY	1e0	1	2	0.0001	12.8	0.0004
M09342_2.00:PAX1:PAX2:PAX3:PAX5:PAX6:PAX7:PAX8:PAX9	RDGVGCAGCCAAGCGTGAC	1e0	1	2	0.0001	12.7	0.0004
M05452_2.00:POU2F2	DTATGCGCATAW	1e0	1	9	0.0006	35.1	0.001
M06165_2.00:GFI1:GFI1B	ATAAATCACAGCAYNC	1e0	1	10	0.0007	38.1	0.0011
M07614_2.00:ZNF180	CCCCASBCCCCDCCCCBCCCY	1e0	1	10	0.0007	38	0.0011
M05109_2.00:HOXA10:HOXA11:HOXA5:HOXA6:HOXA7:HOXA9:HOXB5:HOXB6:HOXB8:HOXB9:HOXC10:HOXC11:HOXC5:HOXC6:HOXC8:HOXC9:HOXD10:HOXD11:HOXD8:HOXD9	DTTTTATTGC	1e0	1	687	0.045	1694	0.0481
M00135_2.00:ZBTB7B	VGCCCCCCNN	1e0	1	2476	0.1621	5900.2	0.1676
M04809_2.00:FOXI1:FOXI2:FOXI3:FOXJ1:FOXJ2:FOXJ3:FOXK2:FOXP3	NTRTTTACAACAAW	1e0	1	30	0.002	94.4	0.0027
M10680_2.00:HOXA13:HOXB13:HOXC13:HOXD13	CTCATTAAAGWGKT	1e0	1	254	0.0166	654.2	0.0186
M11224_2.00:NFAT5	GGAAAAYWCYAB	1e0	1	644	0.0422	1591.1	0.0452
M07923_2.00:CTCF	CGCCCYCTGGTGGCC	1e0	1	12	0.0008	44.2	0.0013
M05667_2.00:ESR1:ESR2:HNF4A:HNF4G:NR1D1:NR1D2:NR1H2:NR1H3:NR1H4:NR2C1:NR2C2:NR2F1:NR2F2:NR2F6:NR4A1:NR4A2:NR4A3:NR5A2:NR6A1:PPARA:PPARD:PPARG:RARA:RARB:RARG:RORA:RORB:RORC:RXRA:RXRB:RXRG:THRA:THRB	RAGGTCAAAGGTCAN	1e0	1	7	0.0005	29.5	0.0008
M10807_2.00:PAX2:PAX4:PAX6	CTGACCTGGAACTM	1e0	1	7	0.0005	29.7	0.0008
M10575_2.00:FOXA1:FOXA2:FOXA3:FOXB1:FOXB2	TGAGTAAACAAAAA	1e0	1	99	0.0065	272.2	0.0077
M11426_2.00:NRF1	YGCGCMTGCGC	1e0	1	19	0.0012	64.7	0.0018
M04467_2.00:ZNF740	CYGCCCCCCCCAC	1e0	1	13	0.0009	47.2	0.0013
M02445_2.00:NFATC1:NFATC2:NFATC3:NFATC4	ANTTTCCAYH	1e0	1	2860	0.1872	6798.2	0.1931
M06372_2.00:BARHL1:BARHL2:HOXA6:HOXB6:HOXB8:HOXC6:HOXC8:HOXD8:NKX1-1:NKX1-2	TTTAATTG	1e0	1	1692	0.1108	4067.8	0.1155
M04439_2.00:EGR1:EGR2:EGR3:EGR4	MMCGCCCACGCAC	1e0	1	48	0.0031	142.1	0.004
M00118_2.00:TCF12:TCF3:TCF4	VCACCTGB	1e0	1	4549	0.2978	10727.8	0.3047
M02767_2.00:TFAP2A:TFAP2B:TFAP2C:TFAP2D:TFAP2E	TGCCCYSRGGGCA	1e0	1	40	0.0026	121.9	0.0035
M08906_2.00:ZNF281	BCCCCTCCCCCACCC	1e0	1	104	0.0068	285.1	0.0081
M02905_2.00:ZNF524	ACCCTCGAACCC	1e0	1	6	0.0004	26.4	0.0007
M00296_2.00:HOXA13:HOXC13:HOXD13	GTATAAAA	1e0	1	2496	0.1634	5950.5	0.169
M04300_2.00:ATF2:CREB5	NATGACATCAYY	1e0	1	163	0.0107	432.1	0.0123
M04670_2.00:ONECUT1:ONECUT2:ONECUT3	KTATCGATYDT	1e0	1	263	0.0172	677.8	0.0192
M00044_2.00:FOXP3	NRTAAACAA	1e0	1	4249	0.2781	10032.5	0.2849
M02520_2.00:LIN54	ATTTAAAY	1e0	1	2234	0.1462	5338.8	0.1516
M02889_2.00:EGR1:EGR2:EGR3:EGR4	HYACGCCCACGCAHTT	1e0	1	1	0.0001	8.3	0.0002
M04520_2.00:ZNF704	YRCCGGCCGGYR	1e0	1	1	0.0001	8.9	0.0003
M04832_2.00:FOXA1:FOXA2:FOXA3:FOXB1:FOXS1	YTAWGYAAATATTTACWTAR	1e0	1	1	0.0001	8.8	0.0002
M04834_2.00:FOXA1:FOXA2:FOXA3:FOXB1:FOXS1	YTAWGCAAATATTTACWTAA	1e0	1	1	0.0001	8.8	0.0002
M05497_2.00:POU3F4	WTAATGAKATGCGY	1e0	1	1	0.0001	8.3	0.0002
M05576_2.00:HNF4A:HNF4G:NR2E1:NR2F1:NR2F2:NR2F6:NR6A1:RXRB:RXRG	DTGGACTTTGGACYC	1e0	1	1	0.0001	8.5	0.0002
M07977_2.00:HSF1:HSF2:HSF4	GTCCCGGGTTCGAWTCCC	1e0	1	1	0.0001	8	0.0002
M08240_2.00:ZNF684	ACAGTCCACCCCTT	1e0	1	1	0.0001	8.3	0.0002
M08966_2.00:CTCF	VBRGCGCCCCCTGGTGGCCR	1e0	1	1	0.0001	8.6	0.0002
M11210_2.00:PAX1:PAX2:PAX3:PAX5:PAX6:PAX7:PAX8:PAX9	GTCACGCTTGGCTGCYCH	1e0	1	1	0.0001	9	0.0003
M04436_2.00:ZNF410	NTATTATGGGATGB	1e0	1	3	0.0002	16.2	0.0005
M04671_2.00:ONECUT1:ONECUT2:ONECUT3	ACGGATCAATAA	1e0	1	3	0.0002	16.2	0.0005
M04696_2.00:E2F1:E2F2:E2F3:E2F4:E2F5:E2F6	GCGCGCGCGTW	1e0	1	3	0.0002	16.7	0.0005
M07992_2.00:ESR1:ESR2:NR1D1:NR1D2:NR1H2:NR1H3:NR1H4:NR2C1:NR2C2:NR2F1:NR2F2:NR2F6:NR4A1:NR6A1:PPARA:PPARD:PPARG:RARA:RARB:RARG:RORA:RORB:RORC:RXRA:RXRB:RXRG:THRA	WBYRCTTCCGGGTCA	1e0	1	3	0.0002	16.6	0.0005
M10301_2.00:IKZF1:IKZF2:IKZF3	NHTTGGGAATRCC	1e0	1	206	0.0135	538.1	0.0153
M07819_2.00:JUN:JUNB:JUND	SATGACGTCAYCNH	1e0	1	21	0.0014	70.8	0.002
M10148_2.00:KLF1:KLF12:KLF3:KLF5:KLF8	HMSDGGGTGT	1e0	1	1245	0.0815	3018.6	0.0857
M07738_2.00:ZNF649	TTATAT	1e0	1	1524	0.0998	3675.9	0.1044
M03891_2.00:PAX3:PAX7	GTBRCTAATTGATTW	1e0	1	5	0.0003	23.5	0.0007
M08907_2.00:KLF15	CCCCCCCCHBCYCCTCCCC	1e0	1	78	0.0051	220.1	0.0062
M08987_2.00:KLF15	CCCCCCCCHBCYCCTCCCC	1e0	1	78	0.0051	220.1	0.0062
M03245_2.00:HMBOX1:HNF1A:HNF1B	GTTAATNATTAAY	1e0	1	17	0.0011	59.3	0.0017
M10871_2.00:HSF1:HSF2	AGAAAAGAAATTTCT	1e0	1	17	0.0011	59.8	0.0017
M02743_2.00:POU2F2	TATGCAAATW	1e0	1	656	0.0429	1623.3	0.0461
M09434_2.00:TEAD1:TEAD3:TEAD4	TGSCWGGAATGY	1e0	1	540	0.0353	1346.5	0.0382
M08901_2.00:ZNF18	CCAGTTCACACC	1e0	1	193	0.0126	507.9	0.0144
M03780_2.00:CDX1:CDX2:CDX4:HOXA13:HOXC13	NTTTTATKGCYY	1e0	1	409	0.0268	1032.1	0.0293
M03741_2.00:FOXC1:FOXC2:FOXD1:FOXD2:FOXD3:FOXD4:FOXD4L1:FOXD4L3:FOXD4L4:FOXD4L5:FOXD4L6:FOXE1:FOXE3:FOXF1:FOXF2:FOXG1:FOXI1:FOXI2:FOXI3:FOXJ3:FOXL1:FOXL2:FOXS1	TTAWGTAAACAWT	1e0	1	259	0.017	669.5	0.019
M04268_2.00:BATF:BATF3	GATGACGTCATC	1e0	1	23	0.0015	76.6	0.0022
M05123_2.00:HOXA13:HOXB13:HOXC13:HOXD13	SCTCGTAAAAC	1e0	1	23	0.0015	76.1	0.0022
M09131_2.00:HOXA10:HOXA11:HOXA5:HOXA6:HOXA7:HOXA9:HOXB5:HOXB6:HOXB8:HOXB9:HOXC10:HOXC11:HOXC5:HOXC6:HOXC8:HOXC9:HOXD10:HOXD11:HOXD8:HOXD9	CCATAAATCAT	1e0	1	324	0.0212	827.3	0.0235
M09203_2.00:HOXA10:HOXA11:HOXA5:HOXA6:HOXA7:HOXA9:HOXB5:HOXB6:HOXB8:HOXB9:HOXC10:HOXC11:HOXC5:HOXC6:HOXC8:HOXC9:HOXD10:HOXD11:HOXD8:HOXD9	CCATAAATCAT	1e0	1	324	0.0212	827.3	0.0235
M05597_2.00:NR1D2:NR1H2:NR1H3:NR1H4:NR2C1:NR2C2:NR2F1:NR2F2:NR2F6:NR4A1:NR4A2:NR4A3:NR5A2:NR6A1:PPARA:PPARD:PPARG:RARA:RARB:RARG:RORA:RORB:RORC:RXRA:RXRB:RXRG	VRGGTCATGACCYB	1e0	1	63	0.0041	182.2	0.0052
M09509_2.00:PRDM14	RGTTAGAGACCY	1e0	1	63	0.0041	182.4	0.0052
M10303_2.00:IKZF1:IKZF2:IKZF3	TVCTGGGAATACC	1e0	1	90	0.0059	251.2	0.0071
M07831_2.00:CEBPA:CEBPB:CEBPE	RTTGTGCAATM	1e0	1	386	0.0253	977.7	0.0278
M05158_2.00:ALX1:ALX3:ALX4:ARX:DRGX:EN1:EN2:ESX1:HESX1:ISX:LHX2:LHX3:LHX4:LHX6:LHX8:LHX9:LMX1A:LMX1B:MIXL1:NOBOX:OTP:PHOX2A:PHOX2B:PROP1:PRRX1:PRRX2:RAX:RAX2:SEBOX:SHOX:SHOX2:UNCX:VSX1:VSX2:ZFHX2	AWTTTAATTAA	1e0	1	263	0.0172	679.3	0.0193
M05825_2.00:TEAD1:TEAD3:TEAD4	YGGWATGYG	1e0	1	1353	0.0886	3276	0.093
M05160_2.00:SIX3:SIX6	NDYGATACGY	1e0	1	1205	0.0789	2926.1	0.0831
M09205_2.00:PBX1:PBX2:PBX3:PBX4	YTYTGATTGGCTGG	1e0	1	149	0.0098	399.9	0.0114
M10241_2.00:KLF15	GAGBNGGGGMGTDG	1e0	1	269	0.0176	694	0.0197
M03310_2.00:POU4F2	CTCATTAATTATKCAT	1e0	1	10	0.0007	39.3	0.0011
M07846_2.00:REST	TCCRTGGTGCTGAA	1e0	1	10	0.0007	39.3	0.0011
M03715_2.00:ONECUT1:ONECUT2:ONECUT3	AGATCGATAAW	1e0	1	122	0.008	332.4	0.0094
M08864_2.00:PATZ1	CCYCCBCCCCCKCCCCCTCCCC	1e0	1	28	0.0018	90.9	0.0026
M09305_2.00:HNF4A:HNF4G:NR1H4:NR2C1:NR2C2:NR2F1:NR2F2:NR2F6:NR4A1:NR4A2:NR4A3:NR5A1:NR5A2:NR6A1:PPARA:PPARD:PPARG:RARA:RARB:RARG:RORA:RORB:RORC:RXRA:RXRB:RXRG:THRA:THRB	GAGGRTCAGRAGTTCAAGGTCA	1e0	1	9	0.0006	36.1	0.001
M10860_2.00:HSF1:HSF2:HSF4	GAACRTTCTAGAA	1e0	1	9	0.0006	36.2	0.001
M11340_2.00:SOX1:SOX10:SOX13:SOX14:SOX15:SOX17:SOX18:SOX2:SOX21:SOX3:SOX5:SOX6:SOX7:SOX8:SOX9:SRY	AGACBTCTTTGTTGRTTA	1e0	1	9	0.0006	36.7	0.001
M02456_2.00:RFX1:RFX2:RFX3:RFX4:RFX6	GTTGCYANGN	1e0	1	2270	0.1486	5429.3	0.1542
M11238_2.00:RELA	GGGRATTTC	1e0	1	593	0.0388	1475.6	0.0419
M07934_2.00:ZNF274	GGTTTCTCTCCAGTA	1e0	1	4	0.0003	20.2	0.0006
M09103_2.00:FOXA1:FOXA2:FOXA3:FOXB1	TGTTTACWYW	1e0	1	911	0.0596	2232.6	0.0634
M11432_2.00:CARF	YCARAACGAGGC	1e0	1	8	0.0005	33.3	0.0009
M04153_2.00:HEY1	GACACGTGCV	1e0	1	466	0.0305	1171.6	0.0333
M10740_2.00:MEIS1:MEIS2:MEIS3:PKNOX1:PKNOX2:TGIF1:TGIF2:TGIF2LX:TGIF2LY	AGCTGTCANDA	1e0	1	461	0.0302	1159.5	0.0329
M09183_2.00:CRX:DMBX1:DPRX:GSC:GSC2:OTX1:OTX2:PITX1:PITX2:PITX3:TPRX1	TTAATCCYYTTA	1e0	1	402	0.0263	1017.5	0.0289
M03877_2.00:ALX1:ALX3:ALX4:ARX:BARX1:BARX2:BSX:DLX1:DLX2:DLX3:DLX4:DLX5:DLX6:DRGX:EMX1:EMX2:EN1:EN2:ESX1:EVX1:EVX2:GBX1:GBX2:GSX1:GSX2:HESX1:HOXA1:HOXA2:HOXA3:HOXB1:HOXB2:HOXB3:HOXD3:ISL1:ISL2:ISX:LBX1:LBX2:LHX1:LHX2:LHX3:LHX4:LHX5:LHX6:LHX8:LHX9:LMX1A:LMX1B:MEOX1:MIXL1:MNX1:MSX1:MSX2:NKX1-1:NKX1-2:NOBOX:NOTO:OTP:PDX1:PHOX2A:PHOX2B:PROP1:PRRX1:PRRX2:RAX:RAX2:SEBOX:SHOX:SHOX2:UNCX:VAX1:VAX2:VSX1:VSX2:ZFHX2:ZFHX3	TAATTGVTTAATTA	1e0	1	96	0.0063	268	0.0076
M09229_2.00:HSF1:HSF2:HSF4	VGAABRTTCTAGAA	1e0	1	74	0.0048	211.7	0.006
M09231_2.00:HSF1:HSF2:HSF4	VGAABRTTCTAGAA	1e0	1	74	0.0048	211.7	0.006
M05873_2.00:CRX:DMBX1:DPRX:GSC:GSC2:OTX1:OTX2:PITX1:PITX2:PITX3:TPRX1	TAATCCGHTWA	1e0	1	198	0.013	521.1	0.0148
M07836_2.00:JUN:JUNB:JUND	GATGACGTCATYYHN	1e0	1	29	0.0019	93.4	0.0027
M02764_2.00:TFAP2A:TFAP2B:TFAP2C:TFAP2D:TFAP2E	TGCCCYBVGGGCA	1e0	1	187	0.0122	494.8	0.0141
M02527_2.00:LIN54	DATTYAAAW	1e0	1	2471	0.1617	5901.9	0.1676
M08199_2.00:FOXA1:FOXA2:FOXA3:FOXB1	CTRAGTAAACAVV	1e0	1	324	0.0212	829.1	0.0235
M08011_2.00:RFX5:RFX7	TCABCTGTTGCYAGG	1e0	1	33	0.0022	104.4	0.003
M00470_2.00:HOXA10:HOXA11:HOXA5:HOXA6:HOXA7:HOXA9:HOXB5:HOXB6:HOXB8:HOXB9:HOXC10:HOXC11:HOXC5:HOXC6:HOXC8:HOXC9:HOXD10:HOXD11:HOXD8:HOXD9	NGTAATTAAN	1e0	1	1382	0.0905	3347.3	0.0951
M07865_2.00:CTCF	MYRGCGCCCCCTGGTG	1e0	1	16	0.001	57.5	0.0016
M04733_2.00:ELF1:ELF2:ELF4:ELK1:ELK3:ELK4:ERF:ERG:ETS1:ETS2:ETV1:ETV2:ETV3:ETV3L:ETV4:ETV5:FEV:FLI1:GABPA	ACCGGAAGTR	1e0	1	30	0.002	96.9	0.0028
M10012_2.00:MAFF	AAAATGCTGAC	1e0	1	279	0.0183	720.7	0.0205
M10598_2.00:GATA1:GATA2:GATA3:GATA4:GATA5:GATA6	TATCTN	1e0	1	9620	0.6297	22442.5	0.6373
M09819_2.00:AHR	CACGCA	1e0	1	1273	0.0833	3091.6	0.0878
M04637_2.00:ZNF580	CCTACCCTCDCCTACCCY	1e0	1	6	0.0004	27.4	0.0008
M05541_2.00:IRF4:IRF8	NCGAAACCGAAACYR	1e0	1	6	0.0004	27.5	0.0008
M11430_2.00:GTF2B	YTTTCTGMSA	1e0	1	3971	0.2599	9400.6	0.267
M08850_2.00:ZFX:ZFY	CGVGGCCTGS	1e0	1	941	0.0616	2306.8	0.0655
M06191_2.00:ELF1:ELF2:ELF4:SPDEF	ACCCGGATC	1e0	1	27	0.0018	88.4	0.0025
M09575_2.00:HOXA10:HOXA11:HOXA5:HOXA6:HOXA7:HOXA9:HOXB5:HOXB6:HOXB8:HOXB9:HOXC10:HOXC11:HOXC5:HOXC6:HOXC8:HOXC9:HOXD10:HOXD11:HOXD8:HOXD9	TGATTTATGGCC	1e0	1	145	0.0095	392	0.0111
M03556_2.00:TBX2:TBX3:TBX4:TBX5	GGTGTGAAAWTTSACACC	1e0	1	2	0.0001	13.6	0.0004
M05478_2.00:POU3F2	WTAATGAGATGCGY	1e0	1	2	0.0001	13.6	0.0004
M07927_2.00:EGR1:EGR2:EGR3:EGR4	CCCCSCCCCCGCCCMCGCMC	1e0	1	2	0.0001	13.6	0.0004
M10154_2.00:CTCF	DNYWATASTGCCATCTAGTGG	1e0	1	2	0.0001	13.9	0.0004
M05434_2.00:PAX4	TAATTAGCTAATTA	1e0	1	52	0.0034	155.9	0.0044
M10298_2.00:SP1:SP3:SP4:SP5:SP8:SP9	VGGGGCGGGGC	1e0	1	339	0.0222	867.2	0.0246
M11105_2.00:HNF4A:HNF4G:NR2E1:NR2F1:NR2F2:NR2F6:NR6A1:RXRB:RXRG	GRGGDCAAAGGTCAB	1e0	1	28	0.0018	91.9	0.0026
M11118_2.00:NR1H4:NR1I2:NR1I3:VDR	DGGTTCANNSRG	1e0	1	692	0.0453	1715.6	0.0487
M04215_2.00:TCF12:TCF3:TCF4	VCACCTGC	1e0	1	3574	0.2339	8479.9	0.2408
M06055_2.00:YY1	RGCCGCCATTTTGKH	1e0	1	24	0.0016	80.6	0.0023
M01926_2.00:DMRT1:DMRT2:DMRT3:DMRTA2:DMRTC2	DWTGTWWN	1e0	1	9684	0.6339	22594	0.6416
M05149_2.00:NKX2-1:NKX2-2:NKX2-3:NKX2-4:NKX2-5:NKX2-6:NKX2-8	BTCAAGTGGB	1e0	1	988	0.0647	2419.6	0.0687
M10164_2.00:KLF1:KLF12:KLF2:KLF3:KLF4:KLF5:KLF6:KLF7:KLF8	CCACACCCTG	1e0	1	729	0.0477	1804.7	0.0513
M08349_2.00:EGR1:EGR2:EGR3:EGR4	CGCCCCCDC	1e0	1	1054	0.069	2576.9	0.0732
M04566_2.00:ZIC1:ZIC2:ZIC3:ZIC4	YRCCCCCCGCYGYGC	1e0	1	39	0.0026	121.1	0.0034
M08914_2.00:ZNF354A:ZNF354B	ATTTAGTCCATTTACATTTAATGT	1e0	1	5	0.0003	24.6	0.0007
M03636_2.00:JUN:JUNB:JUND	GATGACGTCATC	1e0	1	3	0.0002	17	0.0005
M05535_2.00:IRF5	CCGAAACCGAAACY	1e0	1	3	0.0002	17.1	0.0005
M09234_2.00:IRF3	GAAAGGGAAAGRGAAAGDGA	1e0	1	100	0.0065	279.6	0.0079
M09241_2.00:IRF3	GAAAGGGAAAGRGAAAGDGA	1e0	1	100	0.0065	279.6	0.0079
M10560_2.00:FOXC1:FOXC2:FOXD1:FOXD2:FOXD3:FOXD4:FOXD4L1:FOXD4L3:FOXD4L4:FOXD4L5:FOXD4L6:FOXE1:FOXF1:FOXF2:FOXG1:FOXI1:FOXI3:FOXL1:FOXL2:FOXS1	TWAGACTAATTT	1e0	1	548	0.0359	1372.4	0.039
M05341_2.00:HOXA10:HOXA11:HOXA6:HOXA9:HOXB6:HOXB8:HOXB9:HOXC10:HOXC11:HOXC12:HOXC6:HOXC8:HOXC9:HOXD10:HOXD11:HOXD12:HOXD8:HOXD9	GTTTTATTRCC	1e0	1	201	0.0132	531.7	0.0151
M07874_2.00:CTCF	RGCGCCCCCTGGTGG	1e0	1	10	0.0007	40.4	0.0011
M10234_2.00:ZNF333	ATAAT	1e0	1	4980	0.326	11749.4	0.3337
M09433_2.00:TBP:TBPL2	CTATAAAARS	1e0	1	1110	0.0727	2710.9	0.077
M04028_2.00:CEBPG	BRTTRCGCAAYV	1e0	1	128	0.0084	350.6	0.01
M02916_2.00:ZBTB18	VAACATCTGGATK	1e0	1	99	0.0065	277.2	0.0079
M07902_2.00:CTCF	RSYGCCCYCTRGTGG	1e0	1	34	0.0022	109	0.0031
M09047_2.00:ELF5:SPI1:SPIB:SPIC	AAAAAGAGGAAGTGRRR	1e0	1	34	0.0022	108.3	0.0031
M04579_2.00:ZBTB7A	KCGACCACCGA	1e0	1	8	0.0005	34.6	0.001
M07635_2.00:ZNF570	RWGTTTTCTTGTAWKATATYT	1e0	1	8	0.0005	34.1	0.001
M00780_2.00:ZIC1:ZIC4:ZIC5	GACCCCCCGS	1e0	1	625	0.0409	1559	0.0443
M03130_2.00:HOXA13:HOXB13:HOXC13:HOXD13	KCTCGTAAAAH	1e0	1	75	0.0049	216.6	0.0062
M03391_2.00:ESR1:ESR2:NR1D1:NR1D2:NR1H2:NR1H3:NR1H4:NR2C1:NR2C2:NR2F1:NR2F2:NR2F6:NR4A1:NR4A2:NR4A3:NR5A2:NR6A1:PPARA:PPARD:PPARG:RARA:RARB:RARG:RORA:RORB:RORC:RXRA:RXRB:RXRG	GAGGTCAAAAGGTCACA	1e0	1	1	0.0001	9.3	0.0003
M04011_2.00:XBP1	GATGACGTCATC	1e0	1	1	0.0001	9.9	0.0003
M08386_2.00:ZNF667	GCCTTAARAGCTCABCWN	1e0	1	1	0.0001	9.9	0.0003
M04321_2.00:ATF3:JDP2	GATGACGTCATC	1e0	1	35	0.0023	111.1	0.0032
M01989_2.00:FOXO1:FOXO3:FOXO4:FOXO6	NNGTAAACAH	1e0	1	5390	0.3528	12704	0.3608
M07960_2.00:FOXA1:FOXA2:FOXA3:FOXB1	NVCWRWGTAAACARV	1e0	1	239	0.0156	626.1	0.0178
M02257_2.00:IRF9	AACGAAACTA	1e0	1	2083	0.1363	5004.6	0.1421
M03006_2.00:ELF1:ELF2:ELF4:ELK1:ELK3:ELK4:ERF:ERG:ETS1:ETS2:ETV1:ETV2:ETV3:ETV3L:ETV4:ETV5:FEV:FLI1:GABPA	ACCGGAAGTR	1e0	1	138	0.009	376.2	0.0107
M08840_2.00:CEBPG	RGMTGATGCAAT	1e0	1	134	0.0088	366.5	0.0104
M03959_2.00:RFX1:RFX2:RFX3:RFX4:RFX6	CGTTRCCATGGYAACG	1e0	1	4	0.0003	21.1	0.0006
M09558_2.00:GRHL1:GRHL2	VAAACYKGTHWAACMRGTTT	1e0	1	4	0.0003	21.5	0.0006
M04791_2.00:EHF:ELF1:ELF2:ELF4:ELK1:ELK3:ELK4:ERF:ERG:ETS1:ETS2:ETV1:ETV2:ETV3:ETV3L:ETV4:ETV5:FEV:FLI1:GABPA	NACCGGAAGTG	1e0	1	56	0.0037	167.8	0.0048
M06361_2.00:NKX6-1:NKX6-2:NKX6-3	WTTAATTA	1e0	1	3333	0.2182	7926.9	0.2251
M04828_2.00:FOXC1:FOXC2:FOXD1:FOXD2:FOXD3:FOXD4:FOXD4L1:FOXD4L3:FOXD4L4:FOXD4L5:FOXD4L6:FOXE1:FOXF1:FOXG1:FOXI1:FOXI2:FOXI3:FOXJ2:FOXJ3:FOXK1:FOXK2:FOXL1:FOXL2:FOXS1	DWAAYGTAAACAA	1e0	1	359	0.0235	919.1	0.0261
M04132_2.00:HEY1:HEY2:HEYL	BACACGTGCV	1e0	1	621	0.0406	1550.8	0.044
M08967_2.00:ZBTB17	CCKCCCCTCCCCCDCCSCC	1e0	1	33	0.0022	106.1	0.003
M10644_2.00:HOXA10:HOXA11:HOXA5:HOXA6:HOXA7:HOXA9:HOXB5:HOXB6:HOXB8:HOXB9:HOXC10:HOXC11:HOXC5:HOXC6:HOXC8:HOXC9:HOXD10:HOXD11:HOXD8:HOXD9	VTTAAWTAAA	1e0	1	3278	0.2146	7800.7	0.2215
M05568_2.00:ESR1:ESR2:NR1D1:NR1D2:NR1H2:NR1H3:NR1H4:NR2C1:NR2C2:NR2F1:NR2F2:NR2F6:NR4A1:NR5A2:NR6A1:PPARA:PPARD:PPARG:RARA:RARB:RARG:RORA:RORB:RORC:RXRA:RXRB:RXRG	AAGGTCAYGACCTY	1e0	1	6	0.0004	28.4	0.0008
M07883_2.00:CTCF	BRGCGCCCCCTGGTGGC	1e0	1	6	0.0004	28.8	0.0008
M06336_2.00:SIX1:SIX2:SIX4:SIX5	WWDTGATA	1e0	1	7571	0.4956	17747	0.504
M09996_2.00:CEBPA:CEBPB:CEBPE	ATTGCGYAAT	1e0	1	100	0.0065	281.8	0.008
M09795_2.00:TCF12:TCF3:TCF4	AHKAACAGGTGTTMVM	1e0	1	113	0.0074	314	0.0089
M00393_2.00:ALX1:ALX3:ALX4:ARX:BARHL1:BARHL2:BARX1:BARX2:BSX:DRGX:EMX1:EMX2:EN1:EN2:ESX1:EVX1:EVX2:GBX1:GBX2:GSX1:GSX2:HESX1:HOXA1:HOXA2:HOXA3:HOXA4:HOXA5:HOXB1:HOXB2:HOXB3:HOXB4:HOXB5:HOXC4:HOXC5:HOXD1:HOXD3:HOXD4:LBX1:MEOX1:MEOX2:MIXL1:MNX1:MSX1:MSX2:NANOG:NANOGP8:NKX1-1:NKX1-2:PDX1:PHOX2A:PHOX2B:PROP1:PRRX1:PRRX2:RAX:RAX2:SHOX:SHOX2:TLX1:TLX3:UNCX:VAX1:VAX2:VENTX:VSX1:VSX2	NBTAATBR	1e0	1	8291	0.5427	19406.5	0.5511
M07299_2.00:LIN54	AWTTWAAAATTTAAA	1e0	1	78	0.0051	225.1	0.0064
M09972_2.00:BATF:BATF3	AAGTTTCA	1e0	1	499	0.0327	1259	0.0358
M03909_2.00:HSF1:HSF2	YVGAACATTCBAGAABN	1e0	1	13	0.0009	51	0.0014
M08120_2.00:FOXI1:FOXJ3:FOXK1:FOXK2	NRDGTAAACAAGVN	1e0	1	259	0.017	677.7	0.0192
M09594_2.00:IRF1:IRF2	GAAAGTGAAAGT	1e0	1	147	0.0096	400.9	0.0114
M09239_2.00:IRF9	GAAAGCGAAACT	1e0	1	69	0.0045	202.1	0.0057
M09240_2.00:IRF9	GAAAGCGAAACT	1e0	1	69	0.0045	202.1	0.0057
M10760_2.00:HMBOX1:HNF1A:HNF1B	GGGGTCAG	1e0	1	2478	0.1622	5936.6	0.1686
M04730_2.00:ELF1:ELF2:ELF4:ELK1:ELK3:ELK4:ERF:ERG:ETS1:ETS2:ETV1:ETV2:ETV3:ETV3L:ETV4:ETV5:FEV:FLI1:GABPA	NACCGGAAGTR	1e0	1	54	0.0035	163.3	0.0046
M00792_2.00:FOXP1:FOXP2:FOXP3:FOXP4	GTAAACAA	1e0	1	2553	0.1671	6112.4	0.1736
M05457_2.00:POU1F1	ACGCATAAATTAA	1e0	1	5	0.0003	25.4	0.0007
M07661_2.00:ZNF707	ACCCCACTCCTGGTM	1e0	1	5	0.0003	25.5	0.0007
M03209_2.00:HOXA10:HOXA11:HOXC10:HOXC11:HOXC12:HOXD10:HOXD11:HOXD12:MEOX2	TTTTATTAC	1e0	1	1278	0.0837	3116.2	0.0885
M04134_2.00:HEY1:HEY2:HEYL	SRCACGTGCS	1e0	1	394	0.0258	1007.8	0.0286
M07680_2.00:ZNF749	AACCCCAAC	1e0	1	507	0.0332	1281	0.0364
M10702_2.00:ALX1:ALX3:ALX4:ARX:BARHL1:BARHL2:BARX1:BARX2:BSX:DLX1:DLX2:DLX3:DLX4:DLX5:DLX6:DRGX:EMX1:EMX2:EN1:EN2:ESX1:EVX1:EVX2:GBX1:GBX2:GSX1:GSX2:HMX1:HMX2:HMX3:HOXA1:HOXA2:HOXA3:HOXA4:HOXA5:HOXA6:HOXA7:HOXB1:HOXB2:HOXB3:HOXB4:HOXB5:HOXB6:HOXB7:HOXB8:HOXC4:HOXC5:HOXC6:HOXD1:HOXD3:HOXD4:HOXD8:ISX:LHX3:LHX4:MEOX1:MEOX2:MIXL1:MNX1:MSX1:MSX2:NANOG:NANOGP8:NKX1-1:NKX1-2:NOBOX:NOTO:OTP:PDX1:PHOX2A:PHOX2B:PROP1:PRRX1:PRRX2:RAX:RAX2:SEBOX:SHOX:SHOX2:UNCX:VAX1:VAX2:VENTX:VSX1:VSX2	CATTAATAGG	1e0	1	107	0.007	300.1	0.0085
M04841_2.00:FOXC1:FOXC2:FOXD1:FOXD2:FOXD3:FOXD4:FOXD4L1:FOXD4L3:FOXD4L4:FOXD4L5:FOXD4L6:FOXE1:FOXF1:FOXF2:FOXG1:FOXI1:FOXI3:FOXJ3:FOXK2:FOXL1:FOXL2:FOXP1:FOXS1	NWAMRTAAACAA	1e0	1	1732	0.1134	4188	0.1189
M04844_2.00:FOXC1:FOXC2:FOXD1:FOXD2:FOXD3:FOXD4:FOXD4L1:FOXD4L3:FOXD4L4:FOXD4L5:FOXD4L6:FOXE1:FOXF1:FOXF2:FOXG1:FOXI1:FOXI3:FOXJ3:FOXK2:FOXL1:FOXL2:FOXP1:FOXS1	RTAAACAAACAH	1e0	1	1057	0.0692	2593.9	0.0737
M03960_2.00:RFX1:RFX2:RFX3:RFX4:RFX6	GTTGCTARGCAAC	1e0	1	2	0.0001	14.9	0.0004
M04426_2.00:BCL6	WTGCTTTCTAGGAATT	1e0	1	2	0.0001	14.1	0.0004
M07552_2.00:CTCF	AAACAGARWTCCMCTGTGT	1e0	1	2	0.0001	14.6	0.0004
M07910_2.00:CTCF	CNVBRGCGCCCCCTGGTGGC	1e0	1	2	0.0001	14.4	0.0004
M04978_2.00:HOXA13:HOXB13:HOXC13:HOXD13	SCTCGTAAAAY	1e0	1	33	0.0022	107.6	0.0031
M10719_2.00:NKX6-1:NKX6-2:NKX6-3	TTAATTAC	1e0	1	1285	0.0841	3133.5	0.089
M07920_2.00:CTCF	RSYGCCCYCTRGTGGCCA	1e0	1	8	0.0005	36	0.001
M11374_2.00:EOMES:TBX2:TBX20:TBX3:TBX4:TBX5	DDAGGTGTBANA	1e0	1	771	0.0505	1913.7	0.0543
M08762_2.00:TCF12:TCF3:TCF4	CCCACCTGCY	1e0	1	1674	0.1096	4051.3	0.1151
M10145_2.00:YY1	CCATYTT	1e0	1	7505	0.4913	17603.1	0.4999
M07919_2.00:CTCF	RGCGCCCYCTGGTGG	1e0	1	19	0.0012	68.6	0.0019
M09927_2.00:CEBPA:CEBPB:CEBPE	ATTRCGYAAT	1e0	1	872	0.0571	2154.8	0.0612
M03728_2.00:ELF1:ELF2:ELF4:SPDEF	TGGCGGATGCS	1e0	1	3	0.0002	18.5	0.0005
M09655_2.00:NRF1	GCGCATGCGCAG	1e0	1	3	0.0002	18.9	0.0005
M10859_2.00:HSF1:HSF2:HSF4	VGAABNTTCK	1e0	1	1307	0.0856	3186.9	0.0905
M10745_2.00:NKX2-1:NKX2-2:NKX2-3:NKX2-4:NKX2-5:NKX2-6:NKX2-8	SHCACTTGAAR	1e0	1	1312	0.0859	3198.5	0.0908
M10244_2.00:GFI1:GFI1B	YYCAATCWSD	1e0	1	1957	0.1281	4718.3	0.134
M00538_2.00:HOXA10:HOXA11:HOXC10:HOXC11:HOXC12:HOXD10:HOXD11:HOXD12:MEOX2	DTTTAYKABN	1e0	1	4538	0.297	10743	0.3051
M00558_2.00:HOXA10:HOXA5:HOXA6:HOXA7:HOXA9:HOXB4:HOXB5:HOXB6:HOXB7:HOXB8:HOXB9:HOXC10:HOXC5:HOXC6:HOXC8:HOXC9:HOXD10:HOXD8:HOXD9	TTAATKRSN	1e0	1	6030	0.3947	14200.8	0.4033
M02434_2.00:LCOR:LCORL	CCCAAAAT	1e0	1	1892	0.1238	4566.4	0.1297
M00292_2.00:ALX1:ALX3:ALX4:ARX:BARHL1:BARHL2:BARX1:BARX2:BSX:DRGX:EMX1:EMX2:EN1:EN2:ESX1:EVX1:EVX2:GBX1:GBX2:GSX1:GSX2:HESX1:HOXA2:HOXA3:HOXB2:HOXB3:HOXD3:ISX:LBX1:LBX2:LHX1:LHX2:LHX3:LHX4:LHX5:LHX6:LHX8:LHX9:LMX1A:LMX1B:MEOX1:MEOX2:MIXL1:MNX1:MSX1:MSX2:NKX1-1:NKX1-2:NOBOX:NOTO:OTP:PDX1:PHOX2A:PHOX2B:PROP1:PRRX1:PRRX2:RAX:RAX2:SEBOX:SHOX:SHOX2:UNCX:VAX1:VAX2:VSX1:VSX2:ZFHX2	VNTAATTRV	1e0	1	5433	0.3556	12819.3	0.364
M04830_2.00:FOXC1:FOXC2:FOXD1:FOXD2:FOXD3:FOXD4:FOXD4L1:FOXD4L3:FOXD4L4:FOXD4L5:FOXD4L6:FOXE1:FOXF1:FOXG1:FOXI1:FOXI2:FOXI3:FOXJ2:FOXJ3:FOXK1:FOXK2:FOXL1:FOXL2:FOXS1	AAYGTAAACAAT	1e0	1	251	0.0164	660.7	0.0188
M11169_2.00:ESR1:ESR2:ESRRA:ESRRB:ESRRG	WBNTMAAGGTCAYA	1e0	1	359	0.0235	924.3	0.0262
M04381_2.00:CEBPD	NRTTRCGCAAYN	1e0	1	87	0.0057	250.9	0.0071
M09649_2.00:EOMES:TBX2:TBX20:TBX3:TBX4:TBX5	AGGTGTCA	1e0	1	2805	0.1836	6707.5	0.1905
M06548_2.00:BARHL1:BARHL2:HOXA6:HOXB6:HOXB8:HOXC6:HOXC8:HOXD8:NKX1-1:NKX1-2	TTAATTG	1e0	1	2183	0.1429	5251.8	0.1491
M08117_2.00:FOXA1:FOXA2:FOXA3:FOXB1	TNSHTGTTTACWTWG	1e0	1	261	0.0171	685.4	0.0195
M08089_2.00:CTCFL	RSYGCCCCCTGGYG	1e0	1	28	0.0018	94.4	0.0027
M03404_2.00:ESR1:ESR2:HNF4A:HNF4G:NR1D1:NR1D2:NR1H2:NR1H3:NR1H4:NR2C1:NR2C2:NR2F1:NR2F2:NR2F6:NR4A1:NR4A2:NR4A3:NR5A2:NR6A1:PPARA:PPARD:PPARG:RARA:RARB:RARG:RORA:RORB:RORC:RXRA:RXRB:RXRG:THRA:THRB	RRGGTCAAAAGGTCAH	1e0	1	4	0.0003	22.5	0.0006
M04630_2.00:ZBTB14	ATGCGCGTGCACGTGB	1e0	1	4	0.0003	22.9	0.0006
M07887_2.00:CTCF	RGCGCCCYCTGGTGGCCR	1e0	1	4	0.0003	22.4	0.0006
M03787_2.00:ALX1:ALX3:ALX4:ARX:BARHL1:BARHL2:BARX1:BARX2:BSX:DLX1:DLX2:DLX3:DLX4:DLX5:DLX6:DRGX:EMX1:EMX2:EN1:EN2:ESX1:EVX1:EVX2:GBX1:GBX2:GSX1:GSX2:HMX1:HMX2:HMX3:HOXA1:HOXA2:HOXA3:HOXA4:HOXA5:HOXB1:HOXB2:HOXB3:HOXB4:HOXB5:HOXC4:HOXC5:HOXD1:HOXD3:HOXD4:ISX:MEOX1:MEOX2:MIXL1:MNX1:MSX1:MSX2:NANOG:NANOGP8:NKX1-1:NKX1-2:PDX1:PHOX2A:PHOX2B:PROP1:PRRX1:PRRX2:RAX:RAX2:SEBOX:SHOX:SHOX2:UNCX:VAX1:VAX2:VENTX:VSX1:VSX2	TAATTAGWTAATTA	1e0	1	46	0.003	143.3	0.0041
M06238_2.00:ALX1:ALX3:ALX4:ARX:BARX1:BARX2:BSX:DLX1:DLX2:DLX3:DLX4:DLX5:DLX6:DRGX:EMX1:EMX2:EN1:EN2:ESX1:EVX1:EVX2:GBX1:GBX2:GSX1:GSX2:HESX1:HMX1:HMX3:HOXA1:HOXA2:HOXA3:HOXA4:HOXA5:HOXB1:HOXB2:HOXB3:HOXB4:HOXB5:HOXC4:HOXC5:HOXD1:HOXD3:HOXD4:ISX:LHX2:LHX3:LHX4:LHX6:LHX8:LHX9:LMX1A:LMX1B:MEOX1:MIXL1:MNX1:MSX1:MSX2:NKX1-1:NKX1-2:NOBOX:NOTO:OTP:PDX1:PHOX2A:PHOX2B:PROP1:PRRX1:PRRX2:RAX:RAX2:SEBOX:SHOX:SHOX2:UNCX:VAX1:VAX2:VENTX:VSX1:VSX2:ZFHX2	NNYTAATTAN	1e0	1	4720	0.309	11168.8	0.3172
M00477_2.00:HOXA3:HOXA4:HOXA5:HOXA6:HOXA7:HOXA9:HOXB3:HOXB4:HOXB5:HOXB6:HOXB7:HOXB8:HOXB9:HOXC4:HOXC5:HOXC6:HOXC8:HOXC9:HOXD3:HOXD4:HOXD8:HOXD9:PDX1	YTWATKDBN	1e0	1	7510	0.4916	17621.7	0.5004
M05083_2.00:HOXA10:HOXA11:HOXC10:HOXC11:HOXC12:HOXD10:HOXD11:HOXD12:MEOX1	GGTAATAAAAH	1e0	1	478	0.0313	1213.4	0.0345
M11332_2.00:SOX1:SOX10:SOX11:SOX12:SOX13:SOX14:SOX15:SOX17:SOX18:SOX2:SOX21:SOX3:SOX30:SOX4:SOX5:SOX6:SOX7:SOX8:SOX9:SRY	NWWAACAATAGR	1e0	1	1339	0.0876	3265.3	0.0927
M00791_2.00:FOXC1:FOXC2:FOXD1:FOXD2:FOXD3:FOXD4:FOXD4L1:FOXD4L3:FOXD4L4:FOXD4L5:FOXD4L6:FOXE1:FOXG1:FOXI1:FOXI2:FOXI3:FOXJ3:FOXK2:FOXL1:FOXL2:FOXS1	NNRTAAACAN	1e0	1	6409	0.4195	15080.3	0.4283
M04130_2.00:CLOCK	NACRCATGTY	1e0	1	1560	0.1021	3787.8	0.1076
M05284_2.00:IRX1:IRX3:IRX6	DACGCVTNNNNRYGCGTH	1e0	1	13	0.0009	51.5	0.0015
M08302_2.00:EGR1:EGR2:EGR3:EGR4	CGCCCCCGC	1e0	1	526	0.0344	1329.5	0.0378
M09395_2.00:LEF1:TCF7:TCF7L1:TCF7L2	TBYCTTTGATSTB	1e0	1	475	0.0311	1206.3	0.0343
M10823_2.00:POU1F1	WATTCATAATTATACMCA	1e0	1	40	0.0026	127.8	0.0036
M10163_2.00:KLF1:KLF12:KLF2:KLF3:KLF4:KLF5:KLF6:KLF7:KLF8	SCCMCACCCW	1e0	1	811	0.0531	2013	0.0572
M10212_2.00:ZSCAN10	TGCGCAKGCGC	1e0	1	6	0.0004	29.1	0.0008
M00249_2.00:WT1	NCTCCCCCGCN	1e0	1	441	0.0289	1124.4	0.0319
M00366_2.00:POU3F4	TWATKMR	1e0	1	12152	0.7954	28259.1	0.8025
M11086_2.00:NR1H2:NR1H3:NR1H4:NR2C1:NR2C2:NR2F1:NR2F2:NR2F6:RARA:RARB:RARG:RORA:RORB:RORC:RXRA:RXRB:RXRG:VDR	AGGTCAY	1e0	1	4341	0.2842	10289.3	0.2922
M09312_2.00:ESR1:ESR2:ESRRA:ESRRB:ESRRG	RAGTTCAAGGTCATCCT	1e0	1	16	0.001	60.3	0.0017
M10550_2.00:FOXO1:FOXO3:FOXO4:FOXO6	GTBTTGTTTACDTT	1e0	1	61	0.004	183.3	0.0052
M10532_2.00:FOXM1	AGATKGAST	1e0	1	3602	0.2358	8570.7	0.2434
M05353_2.00:POU6F1	NTAATGAKATGCRN	1e0	1	17	0.0011	63.6	0.0018
M06277_2.00:ALX1:ALX3:ALX4:ARX:BARX1:BARX2:BSX:DLX1:DLX2:DLX3:DLX4:DLX5:DLX6:DRGX:EMX1:EMX2:EN1:EN2:ESX1:EVX1:EVX2:GBX1:GBX2:GSX1:GSX2:HMX1:HMX3:HOXA1:HOXA2:HOXA3:HOXA4:HOXA5:HOXA7:HOXB1:HOXB2:HOXB3:HOXB4:HOXB5:HOXB7:HOXC4:HOXC5:HOXD1:HOXD3:HOXD4:ISX:LHX2:LHX3:LHX4:LHX9:MEOX1:MEOX2:MIXL1:MNX1:MSX1:MSX2:NANOG:NANOGP8:NKX1-1:NKX1-2:NOTO:OTP:PDX1:PHOX2A:PHOX2B:PROP1:PRRX1:PRRX2:RAX:RAX2:SEBOX:SHOX:SHOX2:UNCX:VAX1:VAX2:VENTX:VSX1:VSX2	AATTTTAATG	1e0	1	1352	0.0885	3297.2	0.0936
M03659_2.00:ATF1:CREB1:CREM	RTGACGTCAY	1e0	1	10	0.0007	42.3	0.0012
M05663_2.00:ESR1:ESR2:HNF4A:HNF4G:NR1D1:NR1D2:NR1H2:NR1H3:NR1H4:NR2C1:NR2C2:NR2F1:NR2F2:NR2F6:NR4A1:NR4A2:NR4A3:NR5A2:NR6A1:PPARA:PPARD:PPARG:RARA:RARB:RARG:RORA:RORB:RORC:RXRA:RXRB:RXRG:THRA:THRB	RAGGTCAAAGGTCAN	1e0	1	10	0.0007	42.3	0.0012
M00243_2.00:WT1	NNNNNNN	1e0	1	15252	0.9984	35176.4	0.999
M11375_2.00:EOMES:TBX2:TBX20:TBX3:TBX4:TBX5	TVAGGTGTTA	1e0	1	1428	0.0935	3478	0.0988
M11184_2.00:NR1D1:NR1D2:NR2C1:NR2C2:NR2F1:NR2F2:NR2F6:NR6A1:PPARA:PPARD:PPARG:RARA:RARB:RARG:RORA:RORB:RORC:RXRA:RXRB:RXRG	TGACCTY	1e0	1	4375	0.2864	10370.6	0.2945
M10237_2.00:ZNF281	TGGGGGAGGGG	1e0	1	243	0.0159	642	0.0182
M09097_2.00:FOXO4	ARTAAACAA	1e0	1	1792	0.1173	4336.2	0.1231
M09107_2.00:FOXO1:FOXO3:FOXO4:FOXO6	ARTAAACAA	1e0	1	1792	0.1173	4336.2	0.1231
M08871_2.00:KLF1:KLF12:KLF2:KLF3:KLF4:KLF5:KLF6:KLF7:KLF8	CCCGGCCMCRCCCH	1e0	1	123	0.0081	343	0.0097
M00826_2.00:SOX1:SOX10:SOX11:SOX12:SOX13:SOX14:SOX15:SOX17:SOX18:SOX2:SOX21:SOX3:SOX30:SOX4:SOX5:SOX6:SOX7:SOX8:SOX9:SRY	NNNAACAAT	1e0	1	8590	0.5623	20112.1	0.5711
M03691_2.00:SCRT1:SCRT2	AHGCAACAGGTGG	1e0	1	9	0.0006	39.4	0.0011
M08142_2.00:IRF1:IRF2	AAAVWGAAAGTGAAAGTAAAN	1e0	1	9	0.0006	40	0.0011
M02541_2.00:THAP12	CCCGCGGG	1e0	1	1	0.0001	10.8	0.0003
M03357_2.00:HNF4A:HNF4G:NR2E1:NR2F1:NR2F2:NR2F6:NR6A1:RXRB:RXRG	GWTGGACTTTGGACYS	1e0	1	1	0.0001	10.5	0.0003
M03434_2.00:ESR1:ESR2:NR1D1:NR1D2:NR1H2:NR1H3:NR1H4:NR2C1:NR2C2:NR2F1:NR2F2:NR2F6:NR4A1:NR5A2:NR6A1:PPARA:PPARD:PPARG:RARA:RARB:RARG:RORA:RORB:RORC:RXRA:RXRB:RXRG	AAGGTCAAAAGGTCA	1e0	1	1	0.0001	10.1	0.0003
M03666_2.00:GFI1B	TGCAGTGATTTATT	1e0	1	1	0.0001	10.9	0.0003
M04027_2.00:ATF4	GGATGACGTCATCC	1e0	1	1	0.0001	10.3	0.0003
M04329_2.00:JUN:JUNB:JUND	GATGACGTCATC	1e0	1	1	0.0001	10.9	0.0003
M04820_2.00:FOXA1:FOXA2:FOXA3:FOXB1	YTAAGCAAATATTTACWTAR	1e0	1	1	0.0001	10.3	0.0003
M10559_2.00:FOXC1:FOXC2:FOXD1:FOXD2:FOXD3:FOXD4:FOXD4L1:FOXD4L3:FOXD4L4:FOXD4L5:FOXD4L6:FOXE1:FOXF1:FOXF2:FOXG1:FOXI1:FOXI3:FOXJ3:FOXK2:FOXL1:FOXL2:FOXP1:FOXS1	TCTAAACAAGAASA	1e0	1	275	0.018	721.9	0.0205
M07961_2.00:FOXA1:FOXA2:FOXA3:FOXB1	CWRWGTAAACA	1e0	1	829	0.0543	2057.1	0.0584
M08870_2.00:MAZ	CYCCYCYCCCHCCCCCTCCCCC	1e0	1	78	0.0051	228.8	0.0065
M08988_2.00:MAZ	CYCCYCYCCCHCCCCCTCCCCC	1e0	1	78	0.0051	228.8	0.0065
M02083_2.00:ALX1:ALX3:ALX4:ARX:BARHL1:BARHL2:BARX1:BARX2:BSX:DLX1:DLX2:DLX3:DLX4:DLX5:DLX6:DRGX:EMX1:EMX2:EN1:EN2:ESX1:EVX1:EVX2:GBX1:GBX2:GSX1:GSX2:HESX1:HOXA1:HOXA2:HOXA3:HOXA4:HOXA5:HOXB1:HOXB2:HOXB3:HOXB4:HOXB5:HOXC4:HOXC5:HOXD1:HOXD3:HOXD4:ISX:LHX1:LHX3:LHX4:LHX5:MEOX1:MEOX2:MIXL1:MNX1:MSX1:MSX2:NANOG:NANOGP8:NKX1-1:NKX1-2:NOTO:OTP:PDX1:PHOX2A:PHOX2B:PROP1:PRRX1:PRRX2:RAX:RAX2:SEBOX:SHOX:SHOX2:UNCX:VAX1:VAX2:VENTX:VSX1:VSX2	NNTAATKAN	1e0	1	9070	0.5937	21216.1	0.6025
M03329_2.00:HSF1:HSF2:HSF4	GAAYRTTCTAGAA	1e0	1	60	0.0039	181.3	0.0051
M01240_2.00:HOXA3:HOXA4:HOXA5:HOXA6:HOXA7:HOXB3:HOXB4:HOXB5:HOXB6:HOXB7:HOXB8:HOXC4:HOXC5:HOXC6:HOXC8:HOXD3:HOXD4:HOXD8:PDX1	ATTAATTA	1e0	1	1025	0.0671	2524.4	0.0717
M05549_2.00:IRF9	DCGAAACCGAAACTD	1e0	1	8	0.0005	36.6	0.001
M07907_2.00:CTCF	BRGYGCCMYCTRGTGGCC	1e0	1	8	0.0005	37	0.001
M07697_2.00:ZNF79	TTAGAGATTMWTTTCTTT	1e0	1	5	0.0003	26.7	0.0008
M01971_2.00:ELF1:ELF2:ELF4:ELK1:ELK3:ELK4:ERF:ERG:ETS1:ETS2:ETV1:ETV2:ETV3:ETV3L:ETV4:ETV5:FEV:FLI1:GABPA	CCGGAAGT	1e0	1	58	0.0038	176.5	0.005
M05797_2.00:TBX15:TBX18:TBX20:TBX22	RRAGGTGTGAAR	1e0	1	273	0.0179	717.6	0.0204
M11049_2.00:CDC5L	GATTTAACATAA	1e0	1	84	0.0055	244.4	0.0069
M05505_2.00:HSF1:HSF2:HSF4	VGAAYGTTCTAGAAB	1e0	1	37	0.0024	120.3	0.0034
M00201_2.00:SOX1:SOX10:SOX11:SOX12:SOX13:SOX14:SOX15:SOX17:SOX18:SOX2:SOX21:SOX3:SOX30:SOX4:SOX5:SOX6:SOX7:SOX8:SOX9:SRY	ATTGTTNYNN	1e0	1	5952	0.3896	14033.8	0.3985
M00734_2.00:EOMES:TBR1	NAGGTGTKAN	1e0	1	1082	0.0708	2662.3	0.0756
M05372_2.00:ARGFX	YTAATCTAATTAG	1e0	1	24	0.0016	84.1	0.0024
M08865_2.00:YY1	GCCGCCATCTTG	1e0	1	24	0.0016	84.4	0.0024
M06129_2.00:FEZF1:FEZF2	BGGTTGCTCTTTTKR	1e0	1	30	0.002	101.8	0.0029
M07930_2.00:CTCFL	GGCGCCCCCTGGYGG	1e0	1	3	0.0002	19.3	0.0005
M09680_2.00:HOXA10:HOXA5:HOXA6:HOXA7:HOXA9:HOXB4:HOXB5:HOXB6:HOXB7:HOXB8:HOXB9:HOXC10:HOXC5:HOXC6:HOXC8:HOXC9:HOXD10:HOXD8:HOXD9	TTAATKR	1e0	1	5427	0.3552	12820.3	0.3641
M04672_2.00:ONECUT1:ONECUT2:ONECUT3	KTATTGATTTT	1e0	1	131	0.0086	365.8	0.0104
M02872_2.00:AC023509.3:ATF2:ATF7	BKATGACGTCATHN	1e0	1	2	0.0001	15.5	0.0004
M03335_2.00:IRF4:IRF8	HCGAAACCGAAACT	1e0	1	2	0.0001	16	0.0005
M03359_2.00:HNF4A:HNF4G:NR2E1:NR2F1:NR2F2:NR2F6:NR6A1:RXRB:RXRG	NKTGGACTTTGGACYY	1e0	1	2	0.0001	15.2	0.0004
M08963_2.00:SP1:SP3:SP4:SP5:SP8:SP9	CCCSGCCCCGCCCCCTCCCCCCCC	1e0	1	2	0.0001	15.7	0.0004
M10158_2.00:CTCF	ACCTAGT	1e0	1	1108	0.0725	2726.7	0.0774
M09880_2.00:MITF:TFE3:TFEB:TFEC	RKCACATGAYN	1e0	1	1629	0.1066	3959.1	0.1124
M10292_2.00:WT1	GCGGGGGCGGGG	1e0	1	115	0.0075	325.6	0.0092
M03732_2.00:ELF1:ELF2:ELF4:ELK1:ELK3:ELK4:ERF:ERG:ETS1:ETS2:ETV1:ETV2:ETV3:ETV3L:ETV4:ETV5:ETV6:FEV:FLI1:GABPA	DACCGGAAGTG	1e0	1	32	0.0021	107.9	0.0031
M02104_2.00:ZHX1	TGRCGTRA	1e0	1	97	0.0063	279.2	0.0079
M02914_2.00:ZBTB7A	KGCGACCACCGA	1e0	1	21	0.0014	76.8	0.0022
M04424_2.00:BCL6	NTGCTTTCGAGGAATN	1e0	1	4	0.0003	23.2	0.0007
M05860_2.00:EGR1:EGR2:EGR3:EGR4	NNCCGCCCACGCA	1e0	1	62	0.0041	188.2	0.0053
M07630_2.00:ZNF561	TTTCTGC	1e0	1	1734	0.1135	4208.9	0.1195
M08109_2.00:E2F1:E2F2:E2F3:E2F4:E2F5:E2F6	GGGCGGGAARN	1e0	1	95	0.0062	274.7	0.0078
M04827_2.00:FOXC1:FOXC2:FOXD1:FOXD2:FOXD3:FOXD4:FOXD4L1:FOXD4L3:FOXD4L4:FOXD4L5:FOXD4L6:FOXE1:FOXF1:FOXG1:FOXI1:FOXI2:FOXI3:FOXJ2:FOXJ3:FOXK1:FOXK2:FOXL1:FOXL2:FOXS1	NWARYGTAAACAH	1e0	1	951	0.0623	2354.9	0.0669
M02917_2.00:ZBTB18	VAACATCTGGATN	1e0	1	152	0.0099	419.1	0.0119
M10274_2.00:ZBTB7A	AGTGGGTSBCB	1e0	1	995	0.0651	2459.7	0.0699
M01676_2.00:HMGA1:HMGA2	GARKMMAAAA	1e0	1	4383	0.2869	10402.4	0.2954
M09847_2.00:MYCN	CAYCTG	1e0	1	9181	0.601	21484.7	0.6101
M05526_2.00:HSF1:HSF2:HSF4	RGAAYGTTCYRGAAN	1e0	1	48	0.0031	151.7	0.0043
M03864_2.00:BARHL1:BARHL2:EMX1:EMX2:EN1:EN2:ESX1:EVX1:EVX2:GBX1:GBX2:GSX1:GSX2:HESX1:HMX1:HMX2:HMX3:HOXA2:HOXA3:HOXA4:HOXA5:HOXB2:HOXB3:HOXB4:HOXB5:HOXC4:HOXC5:HOXD3:HOXD4:LBX1:MEOX1:MEOX2:MNX1:MSX1:MSX2:NKX1-1:NKX1-2:OTP:PDX1:RAX:RAX2:TLX1:TLX2:TLX3:VAX1:VAX2:VENTX	TTAATTGGTTTATTRR	1e0	1	29	0.0019	99.2	0.0028
M10533_2.00:FOXM1	TGTTTATTT	1e0	1	4124	0.2699	9801.2	0.2783
M06189_2.00:ELF1:ELF2:ELF4:ELK1:ELK3:ELK4:ERF:ERG:ETS1:ETS2:ETV1:ETV2:ETV3:ETV3L:ETV4:ETV5:ETV6:FEV:FLI1:GABPA	ACCGGAAGT	1e0	1	101	0.0066	290.3	0.0082
M07767_2.00:ZNF736	AAAARCCCCAGA	1e0	1	42	0.0027	135.7	0.0039
M09195_2.00:ALX1:ALX3:ALX4:ARX:BARHL1:BARHL2:BARX1:BARX2:BSX:DLX1:DLX2:DLX3:DLX4:DLX5:DLX6:EN1:EN2:GBX1:GBX2:GSX1:GSX2:HOXA1:HOXA2:HOXA3:HOXB1:HOXB2:HOXB3:HOXD1:HOXD3:ISX:LHX1:LHX5:MEOX1:MNX1:MSX1:MSX2:NANOG:NANOGP8:NKX1-1:NKX1-2:PDX1:PROP1:SHOX:SHOX2:UNCX:VAX1:VAX2:VSX2	TAATTAYAGGK	1e0	1	481	0.0315	1228.7	0.0349
M04331_2.00:CEBPA:CEBPB:CEBPE	BRTTRCGCAAYN	1e0	1	143	0.0094	397.6	0.0113
M11284_2.00:SMAD1:SMAD3:SMAD9	CAGACAS	1e0	1	5683	0.372	13421.8	0.3812
M05510_2.00:HSF1:HSF2:HSF4	RGAACRTTCYRGAAN	1e0	1	92	0.006	267.8	0.0076
M02521_2.00:LIN54	AATTYRAATT	1e0	1	1430	0.0936	3493.1	0.0992
M05608_2.00:ESR1:ESR2:NR1D1:NR1D2:NR1H2:NR1H3:NR1H4:NR2C1:NR2C2:NR2F1:NR2F2:NR2F6:NR4A1:NR5A2:NR6A1:PPARA:PPARD:PPARG:RARA:RARB:RARG:RORA:RORB:RORC:RXRA:RXRB:RXRG	RAGGTCAYGACCTY	1e0	1	43	0.0028	138.4	0.0039
M08028_2.00:FOXA1:FOXA2:FOXA3:FOXB1	WAAGYAAACA	1e0	1	1985	0.1299	4803.5	0.1364
M04483_2.00:ZSCAN1	VTGCACACMCTGAAAAH	1e0	1	5	0.0003	27.3	0.0008
M08977_2.00:GFI1:GFI1B	AAATCACAGC	1e0	1	917	0.06	2276.8	0.0647
M04741_2.00:EHF:ELF1:ELF2:ELF3:ELF4:ELF5:ELK1:ELK3:ELK4:ERF:ERG:ETS1:ETS2:ETV1:ETV2:ETV3:ETV3L:ETV4:ETV5:ETV6:ETV7:FEV:FLI1:GABPA:SPDEF	RAYGCGGAAGTR	1e0	1	36	0.0024	119.2	0.0034
M07916_2.00:CTCF	YRSYGCCMYCTRGTGGC	1e0	1	13	0.0009	53.8	0.0015
M07897_2.00:CTCF	ASYGCCMYCTRGTGG	1e0	1	32	0.0021	108.2	0.0031
M01087_2.00:LIN54	WAWTTYAAAH	1e0	1	2920	0.1911	6997.4	0.1987
M08884_2.00:EGR1:EGR2:EGR3:EGR4	CCCCDCCCMCWCCCCCYC	1e0	1	103	0.0067	296.6	0.0084
M08996_2.00:EGR1:EGR2:EGR3:EGR4	CCCCGCCCMCGCMC	1e0	1	54	0.0035	168.6	0.0048
M02965_2.00:ELF5:SPI1:SPIB:SPIC	AAAAAGCGGAAGTA	1e0	1	7	0.0005	34.9	0.001
M05661_2.00:ESR1:ESR2:HNF4A:HNF4G:NR1D1:NR1D2:NR1H2:NR1H3:NR1H4:NR2C1:NR2C2:NR2F1:NR2F2:NR2F6:NR4A1:NR4A2:NR4A3:NR5A2:NR6A1:PPARA:PPARD:PPARG:RARA:RARB:RARG:RORA:RORB:RORC:RXRA:RXRB:RXRG:THRA:THRB	GRGGTCAAAGGTCAN	1e0	1	7	0.0005	34.4	0.001
M06159_2.00:SP1:SP3:SP4:SP5:SP8:SP9	TTGGCCCCGCCCCCH	1e0	1	7	0.0005	34.4	0.001
M09041_2.00:E2F1:E2F2:E2F3:E2F4:E2F5:E2F6	GRGGGCGGGAAR	1e0	1	141	0.0092	393.6	0.0112
M06946_2.00:HSF1	AGAAGCTTCTAGAA	1e0	1	20	0.0013	74.5	0.0021
M04586_2.00:ZBTB18	VMACATCTGGAHH	1e0	1	434	0.0284	1116.8	0.0317
M04462_2.00:EGR1:EGR2:EGR3:EGR4	YCCGCCCACGCAC	1e0	1	11	0.0007	47.2	0.0013
M10752_2.00:PBX1:PBX2:PBX3:PBX4	RTGATTTATKGC	1e0	1	171	0.0112	469.9	0.0133
M09543_2.00:FOXA1:FOXA2:FOXA3:FOXB1	WAAGTAAACA	1e0	1	779	0.051	1948.2	0.0553
M00998_2.00:CEBPA:CEBPB:CEBPE	NTTRCGCAA	1e0	1	80	0.0052	237.7	0.0068
M07830_2.00:CEBPA:CEBPB:CEBPE	NDKRTTGTGCAATM	1e0	1	250	0.0164	666.5	0.0189
M03247_2.00:HOXA13:HOXB13:HOXC13:HOXD13	DTTTTATTRG	1e0	1	1203	0.0787	2959.4	0.084
M03358_2.00:HNF4A:HNF4G:NR2E1:NR2F1:NR2F2:NR2F6:NR6A1:RXRB:RXRG	GGGGTCAAAGTCCAYT	1e0	1	1	0.0001	11.7	0.0003
M10025_2.00:CEBPA:CEBPB:CEBPE	ATTGCGTAAT	1e0	1	95	0.0062	276.2	0.0078
M09008_2.00:KLF1:KLF12:KLF2:KLF3:KLF4:KLF5:KLF6:KLF7	CCCRGCCMCRCCCH	1e0	1	153	0.01	424.8	0.0121
M04296_2.00:CREB3L2:CREB3L4	GRTGACGTCAYC	1e0	1	67	0.0044	203.6	0.0058
M04345_2.00:MAF:MAFA:MAFB:MAFG:MAFK:NRL	TGCWDHGTCAGCAW	1e0	1	100	0.0065	289.9	0.0082
M00390_2.00:HOXA10:HOXA11:HOXA9:HOXB9:HOXC10:HOXC11:HOXC12:HOXC9:HOXD10:HOXD11:HOXD12:HOXD9	WTTTAYGABN	1e0	1	3459	0.2264	8260.6	0.2346
M02538_2.00:THAP12	NTNTMGTYKGGN	1e0	1	2415	0.1581	5818.3	0.1652
M05202_2.00:HOXA13:HOXB13:HOXC13:HOXD13	SCTCGTAAAAC	1e0	1	39	0.0026	128.9	0.0037
M07765_2.00:ZNF492:ZNF98	CCTTTTTRTTGCTCTTTT	1e0	1	39	0.0026	128.6	0.0037
M08903_2.00:ZNF394	MTTCCWTTCNATTCCATTYN	1e0	1	86	0.0056	253.2	0.0072
M03074_2.00:TFCP2:UBP1	RAACCGGTTT	1e0	1	103	0.0067	298	0.0085
M09595_2.00:IRF4:IRF8	ACTGAAACCA	1e0	1	1223	0.0801	3008	0.0854
M03042_2.00:FOXC1:FOXC2:FOXD1:FOXD2:FOXD3:FOXD4:FOXD4L1:FOXD4L3:FOXD4L4:FOXD4L5:FOXD4L6:FOXE1:FOXE3:FOXF1:FOXF2:FOXG1:FOXI1:FOXI3:FOXJ3:FOXL1:FOXL2:FOXS1	WRTAAATATTWWYT	1e0	1	430	0.0281	1108.8	0.0315
M09429_2.00:TBX2:TBX3:TBX4:TBX5	RAGGTGYBA	1e0	1	3320	0.2173	7937.4	0.2254
M09759_2.00:TFAP2A:TFAP2B:TFAP2C:TFAP2D:TFAP2E	NGCCYCCGGSS	1e0	1	1263	0.0827	3103.1	0.0881
M08289_2.00:CTCF	RGCGCCCCCTGSYGG	1e0	1	6	0.0004	31.4	0.0009
M07726_2.00:ZNF433	ACTASTGTRGTAATT	1e0	1	9	0.0006	41.1	0.0012
M07895_2.00:CTCF	VBRGCGCCCCCTRGTGGC	1e0	1	9	0.0006	41.1	0.0012
M10287_2.00:PLAG1	CCCCCTWHDRGGSCCC	1e0	1	9	0.0006	41.3	0.0012
M10890_2.00:IRF4:IRF8	RAARTGAAACTG	1e0	1	71	0.0046	214.6	0.0061
M02634_2.00:CEBPA:CEBPB:CEBPE	TTDCGCAATN	1e0	1	514	0.0336	1312.9	0.0373
M04270_2.00:BATF:BATF3	SRTGACGTCAYC	1e0	1	63	0.0041	194	0.0055
M04553_2.00:KLF17	CACCACSCACCCMTY	1e0	1	63	0.0041	193.1	0.0055
M00446_2.00:ALX1:ALX3:ALX4:ARX:BARHL1:BARHL2:BARX1:BARX2:BSX:DLX1:DLX2:DLX3:DLX4:DLX5:DLX6:DRGX:EMX1:EMX2:EN1:EN2:ESX1:EVX1:EVX2:GBX1:GBX2:GSX1:GSX2:HMX1:HMX2:HMX3:HOXA1:HOXA2:HOXA3:HOXA4:HOXA5:HOXA6:HOXA7:HOXB1:HOXB2:HOXB3:HOXB4:HOXB5:HOXB6:HOXB7:HOXB8:HOXC4:HOXC5:HOXC6:HOXD1:HOXD3:HOXD4:HOXD8:ISX:LHX3:LHX4:MEOX1:MEOX2:MIXL1:MNX1:MSX1:MSX2:NANOG:NANOGP8:NKX1-1:NKX1-2:NOBOX:NOTO:OTP:PDX1:PHOX2A:PHOX2B:PROP1:PRRX1:PRRX2:RAX:RAX2:SEBOX:SHOX:SHOX2:UNCX:VAX1:VAX2:VENTX:VSX1:VSX2	NTAATKRN	1e0	1	9366	0.6131	21922.1	0.6225
M10780_2.00:HOXA10:HOXA11:HOXA6:HOXA9:HOXB6:HOXB8:HOXB9:HOXC10:HOXC11:HOXC12:HOXC5:HOXC6:HOXC8:HOXC9:HOXD10:HOXD11:HOXD12:HOXD8:HOXD9	CATAAAA	1e0	1	3131	0.2049	7497.2	0.2129
M03686_2.00:FEZF1:FEZF2	TGATTGCTCTTTT	1e0	1	2	0.0001	17	0.0005
M04255_2.00:ATF6:ATF6B	GRTGACGTCAYC	1e0	1	2	0.0001	16.1	0.0005
M04375_2.00:ATF6:ATF6B	GRTGACGTCAYC	1e0	1	4	0.0003	24.2	0.0007
M11294_2.00:LEF1:TCF7:TCF7L1:TCF7L2	KGWSWWCAAAGV	1e0	1	1256	0.0822	3088.8	0.0877
M00828_2.00:SOX1:SOX10:SOX11:SOX12:SOX13:SOX14:SOX15:SOX17:SOX18:SOX2:SOX21:SOX3:SOX30:SOX4:SOX5:SOX6:SOX7:SOX8:SOX9:SRY	ATTGTTHNN	1e0	1	6974	0.4565	16419.9	0.4663
M09152_2.00:CDX1:CDX2:CDX4	TTTTATTGCTKT	1e0	1	483	0.0316	1238.5	0.0352
M05524_2.00:HSF1:HSF2:HSF4	RGAAYRTTCTAGAAN	1e0	1	45	0.0029	145.3	0.0041
M04244_2.00:CREB3:CREB3L1	GRTGACRTCAYC	1e0	1	55	0.0036	172.7	0.0049
M09064_2.00:SPI1:SPIB:SPIC	ARAAAGAGGAAGTGAAA	1e0	1	15	0.001	60.9	0.0017
M10570_2.00:FOXC1:FOXC2:FOXD1:FOXD2:FOXD3:FOXD4:FOXD4L1:FOXD4L3:FOXD4L4:FOXD4L5:FOXD4L6:FOXE1:FOXE3:FOXF1:FOXF2:FOXG1:FOXI1:FOXI3:FOXJ3:FOXL1:FOXL2:FOXS1	CTTAAGTAAACADWGS	1e0	1	8	0.0005	38.9	0.0011
M01739_2.00:BHLHE40:BHLHE41	DCRCGTGMC	1e0	1	1230	0.0805	3027.8	0.086
M04271_2.00:BATF:BATF3	GATGACGTCAYC	1e0	1	78	0.0051	233.2	0.0066
M00261_2.00:ALX1:ALX3:ALX4:ARX:BARHL1:BARHL2:BARX1:BARX2:BSX:DLX1:DLX2:DLX3:DLX4:DLX5:DLX6:DRGX:EMX1:EMX2:EN1:EN2:ESX1:EVX1:EVX2:GBX1:GBX2:GSX1:GSX2:HESX1:HOXA2:HOXA3:HOXB2:HOXB3:HOXD3:ISX:LBX1:LBX2:LHX1:LHX2:LHX3:LHX4:LHX5:LHX6:LHX8:LHX9:LMX1A:LMX1B:MEOX1:MIXL1:MNX1:MSX1:MSX2:NKX1-1:NKX1-2:NOBOX:NOTO:OTP:PDX1:PHOX2A:PHOX2B:PROP1:PRRX1:PRRX2:RAX:RAX2:SEBOX:SHOX:SHOX2:UNCX:VAX1:VAX2:VSX1:VSX2:ZFHX2:ZFHX3	NNTAATKVR	1e0	1	7080	0.4634	16665.2	0.4733
M04304_2.00:CEBPG	NRTTACGCAAYN	1e0	1	86	0.0056	254.6	0.0072
M05550_2.00:IRF9	RCGAAACTGAAACTN	1e0	1	20	0.0013	75.2	0.0021
M02942_2.00:ONECUT1:ONECUT2:ONECUT3	WTTATCGATTTTTT	1e0	1	38	0.0025	126.2	0.0036
M09158_2.00:ALX1:ALX3:ALX4:ARX:BARHL1:BARHL2:BARX1:BARX2:BSX:DRGX:EMX1:EMX2:EN1:EN2:ESX1:EVX1:EVX2:GBX1:GBX2:GSX1:GSX2:HESX1:HOXA1:HOXA2:HOXA3:HOXA4:HOXA5:HOXB1:HOXB2:HOXB3:HOXB4:HOXB5:HOXC4:HOXC5:HOXD1:HOXD3:HOXD4:LBX1:MEOX1:MEOX2:MIXL1:MNX1:MSX1:MSX2:NANOG:NANOGP8:NKX1-1:NKX1-2:PDX1:PHOX2A:PHOX2B:PROP1:PRRX1:PRRX2:RAX:RAX2:SHOX:SHOX2:TLX1:TLX3:UNCX:VAX1:VAX2:VENTX:VSX1:VSX2	KTTTTATKGCYYT	1e0	1	463	0.0303	1190.3	0.0338
M03330_2.00:HSF1:HSF2:HSF4	GAAYRTTCTAGAA	1e0	1	13	0.0009	54.6	0.0016
M02841_2.00:CEBPG	ATTRCGCAAT	1e0	1	46	0.003	148.7	0.0042
M01972_2.00:ELF1:ELF2:ELF4:ELK1:ELK3:ELK4:ERF:ERG:ETS1:ETS2:ETV1:ETV2:ETV3:ETV3L:ETV4:ETV5:ETV6:FEV:FLI1:GABPA	CCGGAAGT	1e0	1	62	0.0041	192	0.0055
M11343_2.00:SOX13:SOX5:SOX6	AGAACAAAGAAA	1e0	1	34	0.0022	115.8	0.0033
M10202_2.00:SNAI1	CCACCTGCMN	1e0	1	1768	0.1157	4301.3	0.1222
M04710_2.00:ELF1:ELF2:ELF4:ELK1:ELK3:ELK4:ERF:ERG:ETS1:ETS2:ETV1:ETV2:ETV3:ETV3L:ETV4:ETV5:FEV:FLI1:GABPA	NACCGGAAGTD	1e0	1	68	0.0045	207.1	0.0059
M09502_2.00:KLF1:KLF12:KLF2:KLF3:KLF4:KLF5:KLF6:KLF7:KLF8	GCCMCRCCCH	1e0	1	737	0.0482	1852.1	0.0526
M07295_2.00:LIN54	TTWAAAAATTTAAAA	1e0	1	118	0.0077	337	0.0096
M00414_2.00:ALX1:ALX3:ALX4:ARX:BARHL1:BARHL2:BARX1:BARX2:BSX:DLX1:DLX2:DLX3:DLX4:DLX5:DLX6:DRGX:EMX1:EMX2:EN1:EN2:ESX1:EVX1:EVX2:GBX1:GBX2:GSX1:GSX2:HESX1:HMX1:HMX2:HMX3:HOXA1:HOXA2:HOXA3:HOXB1:HOXB2:HOXB3:HOXD1:HOXD3:ISX:LBX1:LBX2:LHX1:LHX2:LHX3:LHX4:LHX5:LHX9:MEOX1:MEOX2:MIXL1:MNX1:MSX1:MSX2:NANOG:NANOGP8:NKX1-1:NKX1-2:NOBOX:OTP:PDX1:PHOX2A:PHOX2B:PROP1:PRRX1:PRRX2:RAX:RAX2:SEBOX:SHOX:SHOX2:UNCX:VAX1:VAX2:VSX1:VSX2	TAATTGNN	1e0	1	5448	0.3566	12893	0.3661
M01306_2.00:NFATC1:NFATC2:NFATC3:NFATC4	NWTTTTCCRT	1e0	1	3541	0.2318	8459.6	0.2402
M03908_2.00:HSF1:HSF2	TGGAATGTTCTVGAABN	1e0	1	5	0.0003	28.6	0.0008
M02214_2.00:HOXA10:HOXA6:HOXA7:HOXA9:HOXB6:HOXB7:HOXB8:HOXB9:HOXC10:HOXC6:HOXC8:HOXC9:HOXD10:HOXD8:HOXD9	NATAATWATR	1e0	1	2611	0.1709	6285.7	0.1785
M07944_2.00:ELF5:SPI1:SPIB:SPIC	VAAAAGAGGAAGTGAAAVH	1e0	1	7	0.0005	35.5	0.001
M06273_2.00:HOXA10:HOXA5:HOXA6:HOXA7:HOXA9:HOXB4:HOXB5:HOXB6:HOXB7:HOXB8:HOXB9:HOXC10:HOXC5:HOXC6:HOXC8:HOXC9:HOXD10:HOXD8:HOXD9	TTTAATTA	1e0	1	2179	0.1426	5271.7	0.1497
M06499_2.00:HOXA10:HOXA5:HOXA6:HOXA7:HOXA9:HOXB4:HOXB5:HOXB6:HOXB7:HOXB8:HOXB9:HOXC10:HOXC5:HOXC6:HOXC8:HOXC9:HOXD10:HOXD8:HOXD9	TTTAATTA	1e0	1	2179	0.1426	5271.7	0.1497
M06193_2.00:ELF1:ELF2:ELF4:ELK1:ELK3:ELK4:ERF:ERG:ETS1:ETS2:ETV1:ETV2:ETV3:ETV3L:ETV4:ETV5:FEV:FLI1:GABPA	ACCGGAAGTVV	1e0	1	25	0.0016	90.2	0.0026
M04585_2.00:ZBTB18	VMACATCTGGAWT	1e0	1	163	0.0107	452.1	0.0128
M04234_2.00:XBP1	SRTGACRTCAYC	1e0	1	144	0.0094	404.2	0.0115
M06224_2.00:CDX1:CDX2:CDX4:HOXA13:HOXC13	ATCATAAAR	1e0	1	4208	0.2754	10017	0.2845
M08428_2.00:LEF1:TCF7:TCF7L1:TCF7L2	ATCAAARGAGCCGM	1e0	1	10	0.0007	45.7	0.0013
M01026_2.00:SOX1:SOX10:SOX11:SOX12:SOX13:SOX14:SOX15:SOX17:SOX18:SOX2:SOX21:SOX3:SOX30:SOX4:SOX5:SOX6:SOX7:SOX8:SOX9:SRY	AACAAAGG	1e0	1	2095	0.1371	5075.7	0.1441
M02529_2.00:LIN54	TTTCAAAT	1e0	1	2852	0.1867	6852.7	0.1946
M01507_2.00:NKX2-5	TYAAGTG	1e0	1	8274	0.5416	19423.4	0.5516
M02693_2.00:MEF2A	VKTWCCAWATATAGWAAN	1e0	1	33	0.0022	113.7	0.0032
M10908_2.00:MEF2A	VKTWCCAWATATAGWAAN	1e0	1	33	0.0022	113.7	0.0032
M00427_2.00:CDX1:CDX2:CDX4	TTWATKRYN	1e0	1	5897	0.386	13939.3	0.3959
M03735_2.00:FOXA1:FOXA2:FOXA3:FOXB1:FOXB2	AAACAATAAYATT	1e0	1	130	0.0085	369.7	0.0105
M10622_2.00:GTF2I	RGAGGGAGG	1e0	1	1638	0.1072	3999.4	0.1136
M05332_2.00:HOXA10:HOXA11:HOXA5:HOXA6:HOXA7:HOXA9:HOXB5:HOXB6:HOXB8:HOXB9:HOXC10:HOXC11:HOXC5:HOXC6:HOXC8:HOXC9:HOXD10:HOXD11:HOXD8:HOXD9	DTTTTATTGC	1e0	1	374	0.0245	976.4	0.0277
M05544_2.00:IRF4:IRF8	RYGAAACTGAAACTA	1e0	1	9	0.0006	42.4	0.0012
M05649_2.00:ESR1:ESR2:NR1D1:NR1D2:NR1H2:NR1H3:NR1H4:NR2C1:NR2C2:NR2F1:NR2F2:NR2F6:NR4A1:NR4A2:NR4A3:NR5A2:NR6A1:PPARA:PPARD:PPARG:RARA:RARB:RARG:RORA:RORB:RORC:RXRA:RXRB:RXRG	AAGGTCAAAAGGTCAH	1e0	1	9	0.0006	42.4	0.0012
M01508_2.00:NKX2-5	TYAAGTG	1e0	1	8244	0.5396	19356.6	0.5497
M10228_2.00:KLF10:KLF11	GGSGGTGBAV	1e0	1	2996	0.1961	7191.9	0.2042
M11300_2.00:SOX1:SOX10:SOX11:SOX12:SOX13:SOX14:SOX15:SOX17:SOX18:SOX2:SOX21:SOX3:SOX30:SOX4:SOX5:SOX6:SOX7:SOX8:SOX9:SRY	TAGACAAAAGC	1e0	1	1775	0.1162	4323.1	0.1228
M05073_2.00:HOXA13:HOXB13:HOXC13:HOXD13	SCTCGTAAAAC	1e0	1	19	0.0012	73.9	0.0021
M10169_2.00:GLIS3	GTGGGGGGTM	1e0	1	267	0.0175	713.2	0.0203
M02535_2.00:LIN54	AWTTTAAAWT	1e0	1	2224	0.1456	5382	0.1528
M10569_2.00:FOXM1	WRAVCAYMAWAACAACWMHNNH	1e0	1	110	0.0072	318.5	0.009
M00989_2.00:CEBPD	NTTRCGCAA	1e0	1	88	0.0058	261.1	0.0074
M03211_2.00:ALX1:ALX3:ALX4:ARX:BARHL1:BARHL2:BARX1:BARX2:BSX:DLX1:DLX2:DLX3:DLX6:DRGX:EMX1:EMX2:EN1:EN2:ESX1:EVX1:EVX2:GBX1:GBX2:GSX1:GSX2:HESX1:HMX1:HMX2:HMX3:HOXA1:HOXA2:HOXA3:HOXA4:HOXA5:HOXB1:HOXB2:HOXB3:HOXB4:HOXB5:HOXC4:HOXC5:HOXD3:HOXD4:LHX2:LHX3:LHX4:LHX9:MEOX1:MEOX2:MIXL1:MNX1:MSX1:MSX2:NKX1-1:NKX1-2:NOTO:OTP:PDX1:PHOX2A:PHOX2B:PROP1:PRRX1:PRRX2:RAX:RAX2:SEBOX:SHOX:SHOX2:TLX1:TLX2:TLX3:UNCX:VAX1:VAX2:VENTX:VSX1:VSX2	TAATTARYTAATTA	1e0	1	47	0.0031	152.1	0.0043
M00650_2.00:MYT1L:ST18	AAAGTTTG	1e0	1	2448	0.1602	5908.6	0.1678
M01862_2.00:SP1:SP3:SP4:SP5:SP8:SP9	NCCGCCCCC	1e0	1	264	0.0173	706.6	0.0201
M07573_2.00:ZNF85	AAACTGCTGGAATCTCHR	1e0	1	22	0.0014	82.6	0.0023
M09545_2.00:FOXA1:FOXA2:FOXA3:FOXB1	WAAGTAAACA	1e0	1	719	0.0471	1814	0.0515
M10869_2.00:HSF1:HSF2	AGAAA	1e0	1	13402	0.8773	31122.3	0.8838
M10818_2.00:PAX3:PAX7	AAATTRY	1e0	1	6830	0.4471	16100.5	0.4572
M05798_2.00:TBX15:TBX18:TBX20:TBX22	NRAGGTGTGAAA	1e0	1	204	0.0134	557.4	0.0158
M00211_2.00:SOX1:SOX10:SOX11:SOX12:SOX13:SOX14:SOX15:SOX17:SOX18:SOX2:SOX21:SOX3:SOX30:SOX4:SOX5:SOX6:SOX7:SOX8:SOX9:SRY	ATTGTTHNNN	1e0	1	6907	0.4521	16279.1	0.4623
M07877_2.00:CTCF	RGCGCCCCCTGGTGG	1e0	1	12	0.0008	52.3	0.0015
M01917_2.00:TET1	GGGGGGGA	1e0	1	660	0.0432	1672.1	0.0475
M09397_2.00:SOX1:SOX10:SOX11:SOX12:SOX13:SOX14:SOX15:SOX17:SOX18:SOX2:SOX21:SOX3:SOX30:SOX4:SOX5:SOX6:SOX7:SOX8:SOX9:SRY	TBCCTTTGTTYYB	1e0	1	1216	0.0796	3002.6	0.0853
M00665_2.00:FOXB1:FOXB2	NTGTAAACAAA	1e0	1	1333	0.0873	3280.8	0.0932
M09515_2.00:EGR1:EGR2:EGR3:EGR4	YCCGCCCACGCN	1e0	1	178	0.0117	492.8	0.014
M10868_2.00:HSF1:HSF2:HSF4	TTCCAGAGGTTTC	1e0	1	4	0.0003	25.1	0.0007
M05119_2.00:HOXA10:HOXA11:HOXA6:HOXA9:HOXB6:HOXB8:HOXB9:HOXC10:HOXC11:HOXC12:HOXC6:HOXC8:HOXC9:HOXD10:HOXD11:HOXD12:HOXD8:HOXD9	GGTAATAAAAH	1e0	1	363	0.0238	951.8	0.027
M10822_2.00:POU1F1	NWWTATTCAT	1e0	1	2720	0.178	6549.1	0.186
M08307_2.00:FEZF1:FEZF2	NDCTGCYCTTTTBHB	1e0	1	686	0.0449	1735.3	0.0493
M03419_2.00:NR1H2:NR1H3:NR1H4:NR2C1:NR2C2:NR2F1:NR2F2:NR2F6:NR4A1:NR4A2:NR4A3:NR5A1:NR5A2:NR6A1:PPARA:PPARD:PPARG:RARA:RARB:RARG:RORA:RORB:RORC:RXRA:RXRB:RXRG:THRA:THRB	GAGGTCAAAAGGTCA	1e0	1	1	0.0001	12.3	0.0003
M04594_2.00:ZSCAN4	VYGCACACCCTGAMAAH	1e0	1	1	0.0001	12	0.0003
M11424_2.00:NRF1	CWCTGCGCATGCGC	1e0	1	1	0.0001	12.8	0.0004
M00465_2.00:ALX1:ALX3:ALX4:ARX:BARHL1:BARHL2:DRGX:ESX1:GBX1:GBX2:HESX1:HMX1:HMX2:HMX3:ISX:LBX1:LBX2:MEOX1:MEOX2:MIXL1:MSX1:MSX2:PHOX2A:PHOX2B:PROP1:PRRX1:PRRX2:RAX:RAX2:SHOX:SHOX2:TLX2:UNCX:VENTX:VSX1:VSX2	NTAATKRG	1e0	1	7288	0.4771	17160.1	0.4873
M00790_2.00:FOXI1:FOXI2:FOXI3:FOXJ1:FOXJ2:FOXJ3:FOXK2:FOXP3	RTAAACAHN	1e0	1	5979	0.3914	14136.4	0.4015
M11329_2.00:SOX1:SOX10:SOX11:SOX12:SOX13:SOX14:SOX15:SOX17:SOX18:SOX2:SOX21:SOX3:SOX30:SOX4:SOX5:SOX6:SOX7:SOX8:SOX9:SRY	TNMADAACAAAGR	1e0	1	1446	0.0947	3549.3	0.1008
M06118_2.00:SP1:SP3:SP5:SP6:SP8:SP9	GGCCMCGCCCMCYB	1e0	1	66	0.0043	204.5	0.0058
M08086_2.00:KLF1:KLF12:KLF2:KLF3:KLF4:KLF5:KLF6:KLF7:KLF8	GCCCCDCCCH	1e0	1	1126	0.0737	2789.9	0.0792
M04825_2.00:FOXI1:FOXJ3:FOXK1:FOXK2	WATGTAAACAA	1e0	1	1474	0.0965	3616.9	0.1027
M04484_2.00:ZSCAN1	VTGCACACCCTGAMAAH	1e0	1	2	0.0001	17.6	0.0005
M07728_2.00:ZNF81	TCTBAASTGGTGCCACCA	1e0	1	2	0.0001	17.6	0.0005
M07945_2.00:ELF5:SPI1:SPIB:SPIC	AAAGAGGAAGTGAAACYND	1e0	1	2	0.0001	17.5	0.0005
M08238_2.00:CTCF	GCGCCCCCTGSTGGC	1e0	1	2	0.0001	17.1	0.0005
M10678_2.00:ALX1:ALX3:ALX4:ARX:BARHL1:BARHL2:BARX1:BARX2:BSX:DLX1:DLX2:DLX3:DLX4:DLX5:DLX6:DRGX:EMX1:EMX2:EN1:EN2:ESX1:EVX1:EVX2:GBX1:GBX2:GSX1:GSX2:HESX1:HMX1:HMX2:HMX3:HOXA1:HOXA2:HOXA3:HOXB1:HOXB2:HOXB3:HOXD1:HOXD3:ISX:LBX1:LBX2:LHX1:LHX2:LHX3:LHX4:LHX5:LHX9:MEOX1:MEOX2:MIXL1:MNX1:MSX1:MSX2:NANOG:NANOGP8:NKX1-1:NKX1-2:NOBOX:OTP:PDX1:PHOX2A:PHOX2B:PROP1:PRRX1:PRRX2:RAX:RAX2:SEBOX:SHOX:SHOX2:UNCX:VAX1:VAX2:VSX1:VSX2	TAATTAA	1e0	1	5267	0.3448	12488.3	0.3546
M09296_2.00:ESR1:ESR2:ESRRA:ESRRB:ESRRG	TCAAGGTCA	1e0	1	506	0.0331	1301.4	0.037
M10718_2.00:NKX6-1:NKX6-2:NKX6-3	TTTTTAATTGGTT	1e0	1	109	0.0071	317.6	0.009
M04332_2.00:CEBPA:CEBPB:CEBPE	NRTTRCGCAAYN	1e0	1	58	0.0038	183.7	0.0052
M10842_2.00:POU4F1	TAATTTATKCH	1e0	1	998	0.0653	2485	0.0706
M02979_2.00:ELF1:ELF2:ELF4:ELK1:ELK3:ELK4:ERF:ERG:ETS1:ETS2:ETV1:ETV2:ETV3:ETV3L:ETV4:ETV5:FEV:FLI1:GABPA	ACCGGAAGTD	1e0	1	76	0.005	231.3	0.0066
M10198_2.00:EGR1:EGR2:EGR3:EGR4	HGTGGGHGGG	1e0	1	1432	0.0937	3518.2	0.0999
M10658_2.00:ALX1:ALX3:ALX4:ARX:DRGX:EMX1:EMX2:EN1:EN2:ESX1:GBX1:GBX2:GSX1:GSX2:HESX1:HOXA2:HOXA3:HOXB2:HOXB3:HOXD3:ISX:LHX1:LHX2:LHX3:LHX4:LHX5:LHX6:LHX8:LHX9:LMX1A:LMX1B:MIXL1:MNX1:MSX1:MSX2:NOBOX:NOTO:OTP:PDX1:PHOX2A:PHOX2B:PROP1:PRRX1:PRRX2:RAX:RAX2:SEBOX:SHOX:SHOX2:UNCX:VAX1:VAX2:VSX1:VSX2:ZFHX2	AATTAATTAA	1e0	1	779	0.051	1961.8	0.0557
M02412_2.00:ESR1:ESR2:HNF4A:NR1D1:NR1D2:NR1H2:NR1H3:NR1H4:NR2C1:NR2C2:NR2F1:NR2F2:NR2F6:NR4A1:NR4A2:NR4A3:NR5A2:NR6A1:PPARA:PPARD:PPARG:RARA:RARB:RARG:RORA:RORB:RORC:RXRA:RXRB:RXRG	RGGTCANN	1e0	1	2662	0.1742	6417.5	0.1822
M04469_2.00:ZNF740	CCRCCCCCCCCAC	1e0	1	19	0.0012	74.4	0.0021
M05290_2.00:HOXA10:HOXA11:HOXA5:HOXA6:HOXA7:HOXA9:HOXB5:HOXB6:HOXB8:HOXB9:HOXC10:HOXC11:HOXC5:HOXC6:HOXC8:HOXC9:HOXD10:HOXD11:HOXD8:HOXD9	DTTTTATTGC	1e0	1	1019	0.0667	2536.3	0.072
M05335_2.00:HOXA10:HOXA11:HOXA6:HOXA9:HOXB6:HOXB8:HOXB9:HOXC10:HOXC11:HOXC12:HOXC6:HOXC8:HOXC9:HOXD10:HOXD11:HOXD12:HOXD8:HOXD9	GTTTTATKGCC	1e0	1	670	0.0439	1699.8	0.0483
M05370_2.00:ARGFX	TTAATYTAATTAR	1e0	1	31	0.002	110	0.0031
M04979_2.00:HOXA13:HOXB13:HOXC13:HOXD13	KTTTTATTGGN	1e0	1	566	0.037	1448.1	0.0411
M11244_2.00:RELA	YGRGAAAAHCM	1e0	1	940	0.0615	2348.6	0.0667
M02446_2.00:NFATC1:NFATC2:NFATC3:NFATC4	WWTTTCCAYN	1e0	1	3218	0.2106	7721.3	0.2193
M11032_2.00:MECP2	CCGGSNDSARMAWWT	1e0	1	24	0.0016	89	0.0025
M05852_2.00:ZSCAN4	GCACACACTGNMA	1e0	1	213	0.0139	582	0.0165
M08247_2.00:ZNF382	VVAAATAACAAANGN	1e0	1	329	0.0215	870.6	0.0247
M09593_2.00:HSF1:HSF2:HSF4	TAGAANVTTCTAGAA	1e0	1	32	0.0021	112.1	0.0032
M08398_2.00:KLF14:KLF16	GGCCCCGCCCMCYB	1e0	1	46	0.003	151.4	0.0043
M03115_2.00:CDX1:CDX2:CDX4	TTTTATKRC	1e0	1	2030	0.1329	4934	0.1401
M06297_2.00:CRX:DMBX1:DPRX:GSC:GSC2:OTX1:OTX2:PITX1:PITX2:PITX3:TPRX1	VTTAATCC	1e0	1	1533	0.1003	3760.3	0.1068
M05506_2.00:HSF1:HSF2:HSF4	RGAAYGTTCYRGAAN	1e0	1	54	0.0035	173.7	0.0049
M03129_2.00:HOXA13:HOXB13:HOXC13:HOXD13	DTTTTATTGG	1e0	1	843	0.0552	2117.6	0.0601
M00389_2.00:HOXA13:HOXB13:HOXC13:HOXD13	TTTTATDRGN	1e0	1	4953	0.3242	11766	0.3341
M04228_2.00:CEBPA:CEBPB:CEBPE	NRTTRCGCAAYV	1e0	1	34	0.0022	119	0.0034
M00246_2.00:WT1	NNNNNNN	1e0	1	15235	0.9973	35149.4	0.9982
M10168_2.00:GLI1:GLI2:GLI3	GTGGGTGGT	1e0	1	833	0.0545	2094.6	0.0595
M10571_2.00:FOXC1:FOXC2:FOXD3:FOXE1:FOXI1:FOXL1:FOXL2:FOXS1	WAAAATAAATATWNKG	1e0	1	161	0.0105	452.2	0.0128
M08857_2.00:KLF1:KLF12:KLF2:KLF3:KLF4:KLF5:KLF6:KLF7	CYCCCDGCCCCGCCCYTCC	1e0	1	59	0.0039	187.1	0.0053
M08962_2.00:KLF1:KLF12:KLF2:KLF3:KLF4:KLF5:KLF6:KLF7	CYCCCDGCCCCGCCCYTCC	1e0	1	59	0.0039	187.1	0.0053
M07979_2.00:BORCS8-MEF2B:MEF2A:MEF2B:MEF2C:MEF2D	DDKCYAAAAATAGMH	1e0	1	313	0.0205	832.5	0.0236
M03324_2.00:HSF1:HSF2:HSF4	GAAYRTTCTAGAA	1e0	1	29	0.0019	104.5	0.003
M09161_2.00:HOXA10:HOXA11:HOXA5:HOXA6:HOXA7:HOXA9:HOXB5:HOXB6:HOXB8:HOXB9:HOXC10:HOXC11:HOXC5:HOXC6:HOXC8:HOXC9:HOXD10:HOXD11:HOXD8:HOXD9	TTTTATKGCH	1e0	1	953	0.0624	2382.1	0.0676
M10888_2.00:IRF4:IRF8	KAAAMWGAAAVYA	1e0	1	960	0.0628	2399.5	0.0681
M10003_2.00:FOS:FOSB:FOSL1:FOSL2	TGAGTCAK	1e0	1	2057	0.1346	5001.7	0.142
M05444_2.00:POU2F2	KCATTABSATAATGV	1e0	1	114	0.0075	332.3	0.0094
M09025_2.00:CUX1:CUX2	TTYATTGATTT	1e0	1	693	0.0454	1758.3	0.0499
M02430_2.00:LCOR	NNCCAAAWTH	1e0	1	6330	0.4143	14962.6	0.4249
M08905_2.00:GFI1:GFI1B	AAATCACWGC	1e0	1	986	0.0645	2462.1	0.0699
M08984_2.00:GFI1:GFI1B	AAATCACWGC	1e0	1	986	0.0645	2462.1	0.0699
M02210_2.00:HMX1:HMX2:HMX3:HOXA4:HOXB4:HOXC4:HOXD4:TLX1:TLX2:TLX3:VAX1:VAX2:VENTX	RRVTACTTAA	1e0	1	1512	0.099	3714.5	0.1055
M05855_2.00:ZFP1	GTATTATACCCARCT	1e0	1	18	0.0012	72.9	0.0021
M11327_2.00:SOX1:SOX10:SOX11:SOX12:SOX13:SOX14:SOX15:SOX17:SOX18:SOX2:SOX21:SOX3:SOX30:SOX4:SOX5:SOX6:SOX7:SOX8:SOX9:SRY	TNMADAACAAAGRND	1e0	1	879	0.0575	2206.6	0.0627
M07565_2.00:ZNF506	NNTYTGGGGGCTCVTCCM	1e0	1	4	0.0003	26.4	0.0008
M03561_2.00:EOMES:TBR1:TBX21	AAGGTGTGAAA	1e0	1	54	0.0035	174.1	0.0049
M03135_2.00:HOXA10:HOXA11:HOXC10:HOXC11:HOXC12:HOXD10:HOXD11:HOXD12:MEOX1	TTTTATTAC	1e0	1	984	0.0644	2459	0.0698
M05112_2.00:HOXA10:HOXA11:HOXA6:HOXA9:HOXB6:HOXB8:HOXB9:HOXC10:HOXC11:HOXC12:HOXC6:HOXC8:HOXC9:HOXD10:HOXD11:HOXD12:HOXD8:HOXD9	RTTTTATTGC	1e0	1	593	0.0388	1518.8	0.0431
M06192_2.00:ELF1:ELF2:ELF4:ELK1:ELK3:ELK4:ERF:ERG:ETS1:ETS2:ETV1:ETV2:ETV3:ETV3L:ETV4:ETV5:ETV6:FEV:FLI1:GABPA	ACCGGAART	1e0	1	80	0.0052	244.4	0.0069
M02980_2.00:ELF1:ELF2:ELF4:ELK1:ELK3:ELK4:ERF:ERG:ETS1:ETS2:ETV1:ETV2:ETV3:ETV3L:ETV4:ETV5:FEV:FLI1:GABPA	ACCGGAAGTD	1e0	1	26	0.0017	97	0.0028
M03152_2.00:ALX1:ALX3:ALX4:ARX:BARHL1:BARHL2:BARX1:BARX2:BSX:DLX2:DRGX:EMX1:EMX2:EN1:EN2:ESX1:EVX1:EVX2:GBX1:GBX2:GSX1:GSX2:HESX1:HMX1:HMX2:HMX3:HOXA1:HOXA2:HOXA3:HOXA4:HOXA5:HOXB1:HOXB2:HOXB3:HOXB4:HOXB5:HOXC4:HOXC5:HOXD3:HOXD4:LHX2:LHX3:LHX4:LHX9:MEOX1:MEOX2:MIXL1:MNX1:MSX1:MSX2:NKX1-1:NKX1-2:NOTO:OTP:PDX1:PHOX2A:PHOX2B:PROP1:PRRX1:PRRX2:RAX:RAX2:SEBOX:SHOX:SHOX2:TLX1:TLX2:TLX3:UNCX:VAX1:VAX2:VENTX:VSX1:VSX2	TAATTAGYTAATTA	1e0	1	27	0.0018	99.8	0.0028
M11425_2.00:NRF1	GCGCMTGCGCV	1e0	1	27	0.0018	99.5	0.0028
M09125_2.00:GRHL1:GRHL2	AACCKGTTTGDC	1e0	1	211	0.0138	580.6	0.0165
M04257_2.00:ATF6:ATF6B	GRTGACGTCAYC	1e0	1	5	0.0003	30.5	0.0009
M09377_2.00:SMAD4	AGGTGMCAGACAG	1e0	1	182	0.0119	507.4	0.0144
M10273_2.00:ZBTB7A	GGGGGCCCB	1e0	1	2266	0.1483	5498.9	0.1562
M10613_2.00:TFCP2:UBP1	BTGDCTGGDW	1e0	1	4009	0.2624	9579.5	0.272
M01246_2.00:HDX	TGATTBN	1e0	1	12430	0.8136	28944.9	0.822
M09577_2.00:CRX:DMBX1:DPRX:GSC:GSC2:OTX1:OTX2:PITX1:PITX2:PITX3:TPRX1	GCTAATCC	1e0	1	1603	0.1049	3933.4	0.1117
M05785_2.00:SOX1:SOX10:SOX11:SOX12:SOX13:SOX14:SOX15:SOX17:SOX18:SOX2:SOX21:SOX3:SOX30:SOX4:SOX5:SOX6:SOX7:SOX8:SOX9:SRY	CCGAACAATG	1e0	1	161	0.0105	454.2	0.0129
M07911_2.00:CTCF	RGCGCCCCCTGGTGGCCR	1e0	1	2	0.0001	18.2	0.0005
M04817_2.00:FOXA1:FOXA2:FOXA3:FOXB1	WTRTTTACAYAV	1e0	1	504	0.033	1303.7	0.037
M08580_2.00:HSF2:HSF4	RGAAYNTTCTAGAA	1e0	1	60	0.0039	191	0.0054
M07908_2.00:CTCF	NVYRGCGCCCCCTGGTGGCCR	1e0	1	1	0.0001	13.8	0.0004
M04842_2.00:FOXC1:FOXC2:FOXD1:FOXD2:FOXD3:FOXD4:FOXD4L1:FOXD4L3:FOXD4L4:FOXD4L5:FOXD4L6:FOXE1:FOXF1:FOXF2:FOXG1:FOXI1:FOXI3:FOXJ3:FOXK2:FOXL1:FOXL2:FOXP1:FOXS1	RYAAACAAACAM	1e0	1	570	0.0373	1464.4	0.0416
M08577_2.00:HSF2:HSF4	TTCTAGAA	1e0	1	920	0.0602	2308.3	0.0656
M10562_2.00:FOXO4	ATAAACAANYH	1e0	1	2136	0.1398	5194.9	0.1475
M03590_2.00:ARID3A:ARID3B:ARID3C	HRATTAATYD	1e0	1	1338	0.0876	3306.6	0.0939
M10882_2.00:IRF1:IRF2	TTCACTT	1e0	1	4916	0.3218	11693.3	0.3321
M10548_2.00:FOXC1:FOXC2:FOXD1:FOXD2:FOXD3:FOXD4:FOXD4L1:FOXD4L3:FOXD4L4:FOXD4L5:FOXD4L6:FOXE1:FOXE3:FOXF1:FOXF2:FOXL1:FOXL2:FOXS1	BMAASGTAAACAADMN	1e0	1	65	0.0043	205.2	0.0058
M10457_2.00:E2F1:E2F2:E2F3:E2F4:E2F5:E2F6	NTTTCCCGCCCY	1e0	1	83	0.0054	253.1	0.0072
M00473_2.00:HOXA13:HOXB13:HOXC13:HOXD13	WTTTAYDRG	1e0	1	5249	0.3436	12467.8	0.3541
M02077_2.00:DRGX:EN1:EN2:GBX1:GBX2:HESX1:ISX:PHOX2A:PHOX2B	WTRATTAVN	1e0	1	4756	0.3113	11322.9	0.3216
M10703_2.00:ALX1:ALX3:ALX4:ARX:BARHL1:BARHL2:BARX1:BARX2:BSX:DLX1:DLX2:DLX3:DLX4:DLX5:DLX6:DRGX:EMX1:EMX2:EN1:EN2:ESX1:EVX1:EVX2:GBX1:GBX2:GSX1:GSX2:HMX1:HMX2:HMX3:HOXA1:HOXA2:HOXA3:HOXA4:HOXA5:HOXA6:HOXA7:HOXB1:HOXB2:HOXB3:HOXB4:HOXB5:HOXB6:HOXB7:HOXB8:HOXC4:HOXC5:HOXC6:HOXD1:HOXD3:HOXD4:HOXD8:ISX:LHX3:LHX4:MEOX1:MEOX2:MIXL1:MNX1:MSX1:MSX2:NANOG:NANOGP8:NKX1-1:NKX1-2:NOBOX:NOTO:OTP:PDX1:PHOX2A:PHOX2B:PROP1:PRRX1:PRRX2:RAX:RAX2:SEBOX:SHOX:SHOX2:UNCX:VAX1:VAX2:VENTX:VSX1:VSX2	AVWCATTAAAAH	1e0	1	1181	0.0773	2933.3	0.0833
M05111_2.00:HOXA10:HOXA11:HOXA5:HOXA6:HOXA7:HOXA9:HOXB5:HOXB6:HOXB8:HOXB9:HOXC10:HOXC11:HOXC5:HOXC6:HOXC8:HOXC9:HOXD10:HOXD11:HOXD8:HOXD9	GTTTTATTGC	1e0	1	783	0.0513	1980.4	0.0562
M09676_2.00:ALX1:ALX3:ALX4:ARX:BARHL1:BARHL2:BARX1:BARX2:BSX:DRGX:EMX1:EMX2:EN1:EN2:ESX1:EVX1:EVX2:GBX1:GBX2:GSX1:GSX2:HESX1:HMX1:HMX2:HMX3:HOXA1:HOXA2:HOXA3:HOXA4:HOXA5:HOXB1:HOXB2:HOXB3:HOXB4:HOXB5:HOXC4:HOXC5:HOXD3:HOXD4:LHX2:LHX3:LHX4:LHX9:MEOX1:MEOX2:MIXL1:MNX1:MSX1:MSX2:NKX1-1:NKX1-2:NOTO:OTP:PDX1:PHOX2A:PHOX2B:PROP1:PRRX1:PRRX2:RAX:RAX2:SEBOX:SHOX:SHOX2:TLX1:TLX2:TLX3:UNCX:VAX1:VAX2:VENTX:VSX1:VSX2	TTWATGA	1e0	1	3800	0.2487	9096.4	0.2583
M02075_2.00:HOXA2:HOXB2:HOXC12:HOXD12:MNX1	TTAATTAC	1e0	1	1931	0.1264	4712.7	0.1338
M04858_2.00:FOXR2	AYRTAAACATAAATRWA	1e0	1	18	0.0012	73.6	0.0021
M06241_2.00:ALX1:ALX3:ALX4:ARX:BARHL1:BARHL2:BARX1:BARX2:BSX:DLX1:DLX2:DLX3:DLX4:DLX5:DLX6:DRGX:EMX1:EMX2:EN1:EN2:ESX1:EVX1:EVX2:GBX1:GBX2:GSX1:GSX2:HESX1:HOXA1:HOXA2:HOXA3:HOXA4:HOXA5:HOXB1:HOXB2:HOXB3:HOXB4:HOXB5:HOXC4:HOXC5:HOXD1:HOXD3:HOXD4:ISX:LHX1:LHX3:LHX4:LHX5:MEOX1:MEOX2:MIXL1:MNX1:MSX1:MSX2:NANOG:NANOGP8:NKX1-1:NKX1-2:NOTO:OTP:PDX1:PHOX2A:PHOX2B:PROP1:PRRX1:PRRX2:RAX:RAX2:SEBOX:SHOX:SHOX2:UNCX:VAX1:VAX2:VENTX:VSX1:VSX2	MGTTAATKDTTT	1e0	1	1123	0.0735	2795.3	0.0794
M10711_2.00:NKX6-1:NKX6-2:NKX6-3	RWADTAAWTANN	1e0	1	2583	0.1691	6248.2	0.1774
M04851_2.00:FOXC1:FOXC2:FOXD1:FOXD2:FOXD3:FOXD4:FOXD4L1:FOXD4L3:FOXD4L4:FOXD4L5:FOXD4L6:FOXE1:FOXE3:FOXF1:FOXF2:FOXG1:FOXI1:FOXI3:FOXJ3:FOXL1:FOXL2:FOXS1	AAACAATAACATTW	1e0	1	84	0.0055	256.5	0.0073
M10866_2.00:HSF1:HSF2:HSF4	GAANHTTCTGGAAN	1e0	1	308	0.0202	824.8	0.0234
M08971_2.00:YY1	GCCGCCATYTTG	1e0	1	34	0.0022	120.9	0.0034
M01655_2.00:ARID3A:ARID3B:ARID3C	NDATYAAAH	1e0	1	6360	0.4163	15044.1	0.4272
M09346_2.00:NFATC1:NFATC2:NFATC3:NFATC4	AATTTTCCA	1e0	1	2342	0.1533	5684.7	0.1614
M09357_2.00:NFATC1:NFATC2:NFATC3:NFATC4	AATTTTCCA	1e0	1	2342	0.1533	5684.7	0.1614
M10706_2.00:ALX1:ALX3:ALX4:ARX:BARHL1:BARHL2:BARX1:BARX2:BSX:DLX1:DLX2:DLX3:DLX4:DLX5:DLX6:DRGX:EMX1:EMX2:EN1:EN2:ESX1:EVX1:EVX2:GBX1:GBX2:GSX1:GSX2:HMX1:HMX2:HMX3:HOXA1:HOXA2:HOXA3:HOXA4:HOXA5:HOXA6:HOXA7:HOXB1:HOXB2:HOXB3:HOXB4:HOXB5:HOXB6:HOXB7:HOXB8:HOXC4:HOXC5:HOXC6:HOXD1:HOXD3:HOXD4:HOXD8:ISX:LHX3:LHX4:MEOX1:MEOX2:MIXL1:MNX1:MSX1:MSX2:NANOG:NANOGP8:NKX1-1:NKX1-2:NOBOX:NOTO:OTP:PDX1:PHOX2A:PHOX2B:PROP1:PRRX1:PRRX2:RAX:RAX2:SEBOX:SHOX:SHOX2:UNCX:VAX1:VAX2:VENTX:VSX1:VSX2	NSDYTAATKA	1e0	1	4705	0.308	11209.9	0.3183
M00421_2.00:HOXA10:HOXA11:HOXA6:HOXA9:HOXB6:HOXB8:HOXB9:HOXC10:HOXC11:HOXC12:HOXC6:HOXC8:HOXC9:HOXD10:HOXD11:HOXD12:HOXD8:HOXD9	TTAATGAC	1e0	1	2416	0.1581	5859.2	0.1664
M03984_2.00:T:TBX19	AGGTGTGAAAT	1e0	1	252	0.0165	686.1	0.0195
M09435_2.00:TEAD3:TEAD4	MTBCCWGGAATGY	1e0	1	520	0.034	1346.6	0.0382
M05399_2.00:HOXA10:HOXA11:HOXA6:HOXA9:HOXB6:HOXB8:HOXB9:HOXC10:HOXC11:HOXC12:HOXC6:HOXC8:HOXC9:HOXD10:HOXD11:HOXD12:HOXD8:HOXD9	GTTTTATKRCC	1e0	1	887	0.0581	2233.2	0.0634
M04714_2.00:EHF:ELF1:ELF2:ELF3:ELF4:ELF5:ETV6:ETV7:SPIC	SMGGAAGTACTTCCKS	1e0	1	4	0.0003	27.1	0.0008
M10285_2.00:ZBTB2	AAMAGCYCAGB	1e0	1	812	0.0532	2053.2	0.0583
M02712_2.00:RELA	SGGGTTTTTCCS	1e0	1	84	0.0055	257.4	0.0073
M10123_2.00:REST	AAGGTGCT	1e0	1	1575	0.1031	3874.8	0.11
M05654_2.00:ESR1:ESR2:NR1D1:NR1D2:NR1H2:NR1H3:NR1H4:NR2C1:NR2C2:NR2F1:NR2F2:NR2F6:NR4A1:NR4A2:NR4A3:NR5A2:NR6A1:PPARA:PPARD:PPARG:RARA:RARB:RARG:RORA:RORB:RORC:RXRA:RXRB:RXRG	RAGGTCAHG	1e0	1	2054	0.1345	5007.3	0.1422
M02945_2.00:ONECUT1:ONECUT2:ONECUT3	WTTATTGATTTTTT	1e0	1	32	0.0021	115.4	0.0033
M00506_2.00:NKX3-1:NKX3-2	HTAAGTGBN	1e0	1	6654	0.4356	15730.9	0.4467
M09104_2.00:FOXA1:FOXA2:FOXA3:FOXB1:FOXB2	YBTTGTTTACWTW	1e0	1	399	0.0261	1052	0.0299
M02443_2.00:NFATC1:NFATC2:NFATC3:NFATC4	WTTTTCCAYH	1e0	1	3308	0.2165	7955	0.2259
M05800_2.00:TBX2:TBX3:TBX4:TBX5	NYVACACSTN	1e0	1	4663	0.3052	11115.5	0.3157
M08190_2.00:ZEB1:ZEB2	CACACACCTG	1e0	1	134	0.0088	388.3	0.011
M09493_2.00:ATF2:CREB5	NRRTGACGTCAT	1e0	1	272	0.0178	737.1	0.0209
M03868_2.00:ALX1:ALX3:ALX4:ARX:BARX1:BARX2:BSX:DLX2:DLX3:DRGX:EMX1:EMX2:EN1:EN2:ESX1:EVX1:EVX2:GBX1:GBX2:GSX1:GSX2:HESX1:HOXA2:HOXA3:HOXB2:HOXB3:HOXD3:ISX:LBX1:LBX2:LHX1:LHX2:LHX3:LHX4:LHX5:LHX6:LHX8:LHX9:LMX1A:LMX1B:MEOX1:MIXL1:MNX1:MSX1:MSX2:NKX1-1:NKX1-2:NOBOX:NOTO:OTP:PDX1:PHOX2A:PHOX2B:PROP1:PRRX1:PRRX2:RAX:RAX2:SEBOX:SHOX:SHOX2:UNCX:VAX1:VAX2:VSX1:VSX2:ZFHX2	TAATTGGTTAATTR	1e0	1	34	0.0022	121.2	0.0034
M08267_2.00:ZNF71	CAGTTTCRTTTTCC	1e0	1	34	0.0022	121.8	0.0035
M09243_2.00:IRF4:IRF8	RAAAGAGGAASTGAAACH	1e0	1	34	0.0022	121.9	0.0035
M00456_2.00:IRX2:IRX4:IRX5	NNDACAH	1e0	1	14702	0.9624	34032.3	0.9665
M00184_2.00:ESR1:ESR2:HNF4A:HNF4G:NR1D1:NR1D2:NR1H2:NR1H3:NR1H4:NR2C1:NR2C2:NR2F1:NR2F2:NR2F6:NR4A1:NR4A2:NR4A3:NR5A2:NR6A1:PPARA:PPARD:PPARG:RARA:RARB:RARG:RORA:RORB:RORC:RXRA:RXRB:RXRG:THRA:THRB	RRGGTCAH	1e0	1	2744	0.1796	6633.1	0.1884
M02422_2.00:ESR1:ESR2:HNF4G:NR1D1:NR1D2:NR1H2:NR1H3:NR1H4:NR2C1:NR2C2:NR2F1:NR2F2:NR2F6:NR6A1:PPARA:PPARD:PPARG:RARA:RARB:RARG:RORA:RORB:RORC:RXRA:RXRB:RXRG	NAGGTCAH	1e0	1	2652	0.1736	6417.7	0.1823
M02423_2.00:ESR1:ESR2:ESRRA:ESRRB:ESRRG:NR1H2:NR1H3:NR1H4:NR2C1:NR2C2:NR2F1:NR2F2:NR2F6:NR4A1:RARA:RARB:RARG:RORA:RORB:RORC:RXRA:RXRB:RXRG	NAGGTCAH	1e0	1	2652	0.1736	6417.7	0.1823
M04562_2.00:ZNF449	AMGCCCAACC	1e0	1	226	0.0148	622.6	0.0177
M03010_2.00:ELF1:ELF2:ELF4:ELK1:ELK3:ELK4:ERF:ERG:ETS1:ETS2:ETV1:ETV2:ETV3:ETV3L:ETV4:ETV5:FEV:FLI1:GABPA	ACCGGAAGTD	1e0	1	25	0.0016	95.5	0.0027
M10653_2.00:HOXA13:HOXB13:HOXC13:HOXD13	ATAAAA	1e0	1	6691	0.438	15817.4	0.4492
M01931_2.00:DMRT1:DMRT2:DMRT3:DMRTA2:DMRTC2	TAATKTATWA	1e0	1	1788	0.117	4381.9	0.1244
M02196_2.00:EVX1:EVX2:HOXA11:HOXC11:HOXC12:HOXD11:HOXD12	TTAATTAC	1e0	1	1698	0.1111	4168.8	0.1184
M10210_2.00:KLF1:KLF12:KLF2:KLF3:KLF4:KLF5:KLF6:KLF7	GGGGTGGKSK	1e0	1	1567	0.1026	3858.9	0.1096
M04981_2.00:HOXA13:HOXB13:HOXC13:HOXD13	DTTTTATTGGN	1e0	1	574	0.0376	1480.1	0.042
M10524_2.00:FOXP3	BHKAAAACAVAD	1e0	1	3486	0.2282	8374.8	0.2378
M10447_2.00:E2F1:E2F2:E2F3:E2F4:E2F5:E2F6	CGAAACGT	1e0	1	3101	0.203	7473.9	0.2122
M10207_2.00:OVOL2	GYGGGGG	1e0	1	4781	0.313	11394.9	0.3236
M08019_2.00:STAT2	TTHAGTTTCRKTTTC	1e0	1	52	0.0034	172.6	0.0049
M02943_2.00:ONECUT1:ONECUT2:ONECUT3	WTTATYGATTTTTT	1e0	1	56	0.0037	183	0.0052
M07781_2.00:ZNF8	AYGTACCACATT	1e0	1	91	0.006	277.8	0.0079
M08326_2.00:SP2	CCCCGCCCC	1e0	1	241	0.0158	661.3	0.0188
M09153_2.00:CRX:DMBX1:DPRX:GSC:GSC2:OTX1:OTX2:PITX1:PITX2:PITX3:TPRX1	SYTAATCCCYT	1e0	1	665	0.0435	1702.4	0.0483
M00820_2.00:ESR1:ESR2:NR1D1:NR1D2:NR1H2:NR1H3:NR1H4:NR2C1:NR2C2:NR2F1:NR2F2:NR2F6:NR4A1:NR4A2:NR4A3:NR5A1:NR5A2:NR6A1:PPARA:PPARD:PPARG:RARA:RARB:RARG:RORA:RORB:RORC:RXRA:RXRB:RXRG:THRA:THRB	KRGGTCAMV	1e0	1	2643	0.173	6400.8	0.1818
M01322_2.00:LIN54	DWTTCAAAH	1e0	1	3238	0.212	7796.9	0.2214
M03416_2.00:ESR1:ESR2:NR1D1:NR1D2:NR1H2:NR1H3:NR1H4:NR2C1:NR2C2:NR2F1:NR2F2:NR2F6:NR4A1:NR4A2:NR4A3:NR5A2:NR6A1:PPARA:PPARD:PPARG:RARA:RARB:RARG:RORA:RORB:RORC:RXRA:RXRB:RXRG	RAGGTCAAAAGGTCAA	1e0	1	1	0.0001	14.3	0.0004
M05840_2.00:CEBPA:CEBPB:CEBPE	ATTGCGCAATM	1e0	1	49	0.0032	164.6	0.0047
M05523_2.00:HSF1:HSF2:HSF4	VGAAYGTTCTAGAAN	1e0	1	33	0.0022	119.1	0.0034
M03057_2.00:FOXC2:FOXD1:FOXD2:FOXD3:FOXG1:FOXI1:FOXI2:FOXI3:FOXJ2:FOXJ3:FOXK1:FOXK2:FOXP1:FOXP3:FOXP4	RTAAACAA	1e0	1	2096	0.1372	5113	0.1452
M08312_2.00:ZIM3	HTTRGGTTTCTGTTGCYT	1e0	1	45	0.0029	153.6	0.0044
M10801_2.00:ISL1:ISL2:NOTO:SHOX:SHOX2:VSX1	TTAAGTG	1e0	1	3095	0.2026	7462.7	0.2119
M03100_2.00:HOXA13:HOXB13:HOXC13:HOXD13	KTTTTATTGG	1e0	1	867	0.0568	2191.2	0.0622
M09068_2.00:SPI1:SPIB:SPIC	AAAAGAGGAAGTGAAAV	1e0	1	7	0.0005	39.6	0.0011
M10513_2.00:ELF1:ELF2:ELF4:ELK1:ELK3:ELK4:ERF:ERG:ETS1:ETS2:ETV1:ETV2:ETV3:ETV3L:ETV4:ETV5:FEV:FLI1:GABPA	VACCGGAAGTV	1e0	1	23	0.0015	90	0.0026
M10876_2.00:HSF2:HSF4	AGAAMKTTCTAGAAM	1e0	1	24	0.0016	93.9	0.0027
M08882_2.00:EGR1:EGR2:EGR3:EGR4	CYYCCGCCCMCGCHCHC	1e0	1	96	0.0063	291.5	0.0083
M02982_2.00:ELF1:ELF2:ELF4:ELK1:ELK3:ELK4:ERF:ERG:ETS1:ETS2:ETV1:ETV2:ETV3:ETV3L:ETV4:ETV5:FEV:FLI1:GABPA	ACCGGAAGTR	1e0	1	19	0.0012	78.6	0.0022
M03017_2.00:FOXI1:FOXI2:FOXI3:FOXJ1:FOXJ2:FOXJ3:FOXK2:FOXP3	RTAAACAA	1e0	1	2218	0.1452	5403.1	0.1534
M00447_2.00:CDX1:CDX2:CDX4	TTTATKRYN	1e0	1	6101	0.3994	14462.9	0.4107
M10089_2.00:ZEB1:ZEB2	HAYTTACCTGTGT	1e0	1	282	0.0185	765.2	0.0217
M03318_2.00:POU3F4	TGCATAAWTTA	1e0	1	367	0.024	976.8	0.0277
M04159_2.00:NPAS2	DACRCATGTY	1e0	1	1238	0.081	3081.3	0.0875
M00678_2.00:ALX1:ALX3:ALX4:ARX:BARHL1:BARHL2:BARX1:BARX2:BSX:DLX1:DLX2:DLX3:DLX4:DLX5:DLX6:DRGX:EN1:EN2:GBX1:GBX2:GSX1:GSX2:HOXA1:HOXA2:HOXA3:HOXB1:HOXB2:HOXB3:HOXD1:HOXD3:ISX:LHX1:LHX5:MEOX1:MNX1:MSX1:MSX2:NKX1-1:NKX1-2:PDX1:PHOX2A:PHOX2B:UNCX:VAX1:VAX2:VSX1:VSX2	YWWATTRCN	1e0	1	8889	0.5819	20890.5	0.5933
M03733_2.00:ELF1:ELF2:ELF4:ELK1:ELK3:ELK4:ERF:ERG:ETS1:ETS2:ETV1:ETV2:ETV3:ETV3L:ETV4:ETV5:FEV:FLI1:GABPA	ACCGKAAGTG	1e0	1	64	0.0042	206.5	0.0059
M05117_2.00:HOXA10:HOXA11:HOXA6:HOXA9:HOXB6:HOXB8:HOXB9:HOXC10:HOXC11:HOXC12:HOXC6:HOXC8:HOXC9:HOXD10:HOXD11:HOXD12:HOXD8:HOXD9	GGTAATAAAAH	1e0	1	597	0.0391	1540.7	0.0438
M03545_2.00:SOX1:SOX10:SOX11:SOX12:SOX13:SOX14:SOX15:SOX17:SOX18:SOX2:SOX21:SOX3:SOX30:SOX4:SOX5:SOX6:SOX7:SOX8:SOX9:SRY	TGAATRDHTATTCA	1e0	1	16	0.001	69.3	0.002
M00331_2.00:HOXA4:HOXA5:HOXA6:HOXA7:HOXB5:HOXB6:HOXB7:HOXB8:HOXC5:HOXC6:HOXC8:HOXD4:HOXD8	NNNHHAY	1e0	1	15186	0.994	35059.7	0.9956
M08025_2.00:ZNF281	CCCCTCCCCCACCYC	1e0	1	84	0.0055	260.5	0.0074
M11177_2.00:ESR1:ESR2:NR1D1:NR1D2:NR1H2:NR1H3:NR1H4:NR2C1:NR2C2:NR2F1:NR2F2:NR2F6:NR4A1:NR6A1:PPARA:PPARD:PPARG:RARA:RARB:RARG:RORA:RORB:RORC:RXRA:RXRB:RXRG:THRA	STGACCTTT	1e0	1	1832	0.1199	4494.5	0.1276
M09581_2.00:HOXA10:HOXA6:HOXA7:HOXB6:HOXB7:HOXB8:HOXC10:HOXC6:HOXC8:HOXD10:HOXD8	ATTTAATGGG	1e0	1	468	0.0306	1226.4	0.0348
M01988_2.00:FOXC1:FOXI1:FOXI3:FOXJ3:FOXK1:FOXK2:FOXP2:FOXP4	NNRTAAACAH	1e0	1	5836	0.382	13853.2	0.3934
M00450_2.00:BARX1:BARX2:BSX:DLX1:DLX2:DLX3:DLX4:DLX5:DLX6:EMX1:EMX2:EN1:EN2:EVX1:EVX2:GBX1:GBX2:GSX1:GSX2:HOXA1:HOXA2:HOXA3:HOXA4:HOXA5:HOXB1:HOXB2:HOXB3:HOXB4:HOXB5:HOXC4:HOXC5:HOXD1:HOXD3:HOXD4:ISX:MEOX1:MEOX2:MNX1:MSX1:MSX2:NANOG:NANOGP8:NKX1-1:NKX1-2:PDX1:PROP1:SHOX:SHOX2:UNCX:VAX1:VAX2:VENTX	NTAATTAVB	1e0	1	4864	0.3184	11597.7	0.3294
M02906_2.00:ZNF524	CTCGAACCCKTGMC	1e0	1	8	0.0005	43.4	0.0012
M09236_2.00:IRF4:IRF8	RAAAGRGGAAGTGAAASTRR	1e0	1	8	0.0005	43.3	0.0012
M09246_2.00:IRF4:IRF8	RAAAGRGGAAGTGAAASTRR	1e0	1	8	0.0005	43.3	0.0012
M09036_2.00:E2F1:E2F2:E2F3:E2F4:E2F5:E2F6	GGGGGCGGGAARD	1e0	1	79	0.0052	247.7	0.007
M09651_2.00:T:TBX19	NTTMRCACNNNVSTGYKAANT	1e0	1	10	0.0007	50.5	0.0014
M05538_2.00:IRF5	VCGAAACCGAAACT	1e0	1	6	0.0004	36.9	0.001
M05525_2.00:HSF1:HSF2:HSF4	VGAAYGTTCTAGAAN	1e0	1	22	0.0014	88.5	0.0025
M05542_2.00:IRF4:IRF8	NCGAAACYGAAACYR	1e0	1	26	0.0017	100.6	0.0029
M05124_2.00:HOXA13:HOXB13:HOXC13:HOXD13	GTTTTATTGGB	1e0	1	777	0.0509	1979.8	0.0562
M05849_2.00:ZNF282	CMTCCCACACC	1e0	1	365	0.0239	974.2	0.0277
M03325_2.00:HSF1:HSF2:HSF4	GAANVTTCTAGAA	1e0	1	78	0.0051	245.6	0.007
M09334_2.00:ESR1:ESR2:HNF4A:HNF4G:NR1D1:NR1D2:NR1H2:NR1H3:NR1H4:NR2C1:NR2C2:NR2F1:NR2F2:NR2F6:NR4A1:NR4A2:NR4A3:NR5A2:NR6A1:PPARA:PPARD:PPARG:RARA:RARB:RARG:RORA:RORB:RORC:RXRA:RXRB:RXRG:THRA:THRB	CAAAGGTCA	1e0	1	853	0.0558	2163.8	0.0614
M02255_2.00:IRF7	GAARCGAAAR	1e0	1	2658	0.174	6447.3	0.1831
M08137_2.00:HOXA10:HOXA11:HOXA5:HOXA6:HOXA7:HOXA9:HOXB5:HOXB6:HOXB8:HOXB9:HOXC10:HOXC11:HOXC5:HOXC6:HOXC8:HOXC9:HOXD10:HOXD11:HOXD8:HOXD9	RTGATTTATGGCC	1e0	1	69	0.0045	221.7	0.0063
M07626_2.00:ZNF282	CTCCCS	1e0	1	2251	0.1473	5489.5	0.1559
M10465_2.00:EBF1	CCCNGGGGNGCW	1e0	1	1810	0.1185	4447.9	0.1263
M04513_2.00:KLF15	GCCACGCCCCCC	1e0	1	209	0.0137	585.3	0.0166
M10813_2.00:PAX4	VAYHYCCACCCB	1e0	1	1278	0.0837	3183.5	0.0904
M06316_2.00:IRX2:IRX4:IRX5	DTAACA	1e0	1	13830	0.9053	32117.4	0.9121
M00812_2.00:NR1D2:NR1H2:NR1H3:NR1H4:NR2C1:NR2C2:NR2F1:NR2F2:NR2F6:NR4A1:NR4A2:NR4A3:NR5A2:NR6A1:PPARA:PPARD:PPARG:RARA:RARB:RARG:RORA:RORB:RORC:RXRA:RXRB:RXRG	WRAGGTCAHN	1e0	1	2174	0.1423	5309.8	0.1508
M04392_2.00:SNAI2	TGCACCTGTY	1e0	1	258	0.0169	709.3	0.0201
M11172_2.00:ESR1:ESR2:HNF4A:HNF4G:NR1D1:NR1D2:NR1H2:NR1H3:NR1H4:NR2C1:NR2C2:NR2F1:NR2F2:NR2F6:NR4A1:NR4A2:NR4A3:NR5A2:NR6A1:PPARA:PPARD:PPARG:RARA:RARB:RARG:RORA:RORB:RORC:RXRA:RXRB:RXRG:THRA:THRB	TGACCTT	1e0	1	2625	0.1718	6372.9	0.181
M06275_2.00:HOXA10:HOXA5:HOXA6:HOXA7:HOXA9:HOXB4:HOXB5:HOXB6:HOXB7:HOXB8:HOXB9:HOXC10:HOXC5:HOXC6:HOXC8:HOXC9:HOXD10:HOXD8:HOXD9	TTTAATKA	1e0	1	3285	0.215	7921.4	0.225
M05131_2.00:CDX1:CDX2:CDX4	GTTTTATKGCC	1e0	1	325	0.0213	877.6	0.0249
M03141_2.00:HOXA13:HOXB13:HOXC13:HOXD13	DTTTTATTGG	1e0	1	954	0.0624	2409.1	0.0684
M05795_2.00:TBX15:TBX18:TBX20:TBX22	RAGGTGTGAA	1e0	1	1071	0.0701	2690.1	0.0764
M09388_2.00:SOX1:SOX10:SOX11:SOX12:SOX13:SOX14:SOX15:SOX17:SOX18:SOX2:SOX21:SOX3:SOX30:SOX4:SOX5:SOX6:SOX7:SOX8:SOX9:SRY	YCCTTTGTTCYY	1e0	1	973	0.0637	2455.8	0.0697
M09410_2.00:SOX1:SOX10:SOX11:SOX12:SOX13:SOX14:SOX15:SOX17:SOX18:SOX2:SOX21:SOX3:SOX30:SOX4:SOX5:SOX6:SOX7:SOX8:SOX9:SRY	YCCTTTGTTCYY	1e0	1	973	0.0637	2455.8	0.0697
M04646_2.00:SP1:SP3:SP4:SP5:SP6:SP7:SP8:SP9	GCCACGCCCMCC	1e0	1	82	0.0054	257.4	0.0073
M03098_2.00:HOXA13:HOXB13:HOXC13:HOXD13	DTTTTATTGG	1e0	1	1128	0.0738	2827.8	0.0803
M03196_2.00:CDX1:CDX2:CDX4	TTTTATKRC	1e0	1	1870	0.1224	4593.2	0.1304
M01984_2.00:FOXC1:FOXC2:FOXD1:FOXD2:FOXD3:FOXD4:FOXD4L1:FOXD4L3:FOXD4L4:FOXD4L5:FOXD4L6:FOXE1:FOXE3:FOXF1:FOXF2:FOXG1:FOXI1:FOXI3:FOXL1:FOXL2:FOXS1	NATRTAAACAHA	1e0	1	1153	0.0755	2887.8	0.082
M10525_2.00:FOXC1:FOXC2:FOXD1:FOXD2:FOXD3:FOXD4:FOXD4L1:FOXD4L3:FOXD4L4:FOXD4L5:FOXD4L6:FOXE1:FOXF1:FOXF2:FOXG1:FOXI1:FOXI3:FOXK2:FOXL1:FOXL2:FOXP4:FOXS1	TTVYTTTNW	1e0	1	9512	0.6226	22334.4	0.6343
M11346_2.00:CIC:SOX1:SOX10:SOX11:SOX12:SOX13:SOX14:SOX15:SOX17:SOX18:SOX2:SOX21:SOX3:SOX4:SOX5:SOX6:SOX7:SOX8:SOX9:SRY	TTYCTATTGTT	1e0	1	497	0.0325	1302.1	0.037
M02406_2.00:NR1D1:NR1D2:NR1H2:NR1H3:NR1H4:NR2C1:NR2C2:NR2F1:NR2F2:NR2F6:NR4A1:NR4A2:NR4A3:NR5A1:NR5A2:NR6A1:PPARA:PPARD:PPARG:RARA:RARB:RARG:RORA:RORB:RORC:RXRA:RXRB:RXRG:THRA:THRB	SAGGTCAN	1e0	1	2676	0.1752	6495.1	0.1845
M08363_2.00:SP1:SP3:SP4:SP5:SP8:SP9	CCCCGSCCCCKCCCC	1e0	1	168	0.011	482.6	0.0137
M02400_2.00:HNF4A:HNF4G:NR1H4:NR2C1:NR2C2:NR2F1:NR2F2:NR2F6:NR4A1:NR4A2:NR4A3:NR5A1:NR5A2:NR6A1:PPARA:PPARD:PPARG:RARA:RARB:RARG:RORA:RORB:RORC:RXRA:RXRB:RXRG:THRA:THRB	GGGGTCAH	1e0	1	2488	0.1629	6053.3	0.1719
M02402_2.00:HNF4A:HNF4G:NR1H4:NR2C1:NR2C2:NR2F1:NR2F2:NR2F6:NR4A1:NR4A2:NR4A3:NR5A1:NR5A2:NR6A1:PPARA:PPARD:PPARG:RARA:RARB:RARG:RORA:RORB:RORC:RXRA:RXRB:RXRG:THRA	RRGGTCAH	1e0	1	2488	0.1629	6053.3	0.1719
M05536_2.00:IRF5	VCGAAACCGAAACY	1e0	1	30	0.002	113.3	0.0032
M02498_2.00:EOMES:TBX2:TBX20:TBX3:TBX4:TBX5	AGGTGTBA	1e0	1	1230	0.0805	3072.3	0.0872
M03008_2.00:SPI1:SPIB:SPIC	AAAAAGCGGAAGTA	1e0	1	13	0.0009	62	0.0018
M03058_2.00:FOXC2:FOXD1:FOXD2:FOXD3:FOXG1:FOXI1:FOXI2:FOXI3:FOXJ2:FOXJ3:FOXK1:FOXK2:FOXP1:FOXP3:FOXP4	GTAAACAWAAACA	1e0	1	63	0.0041	206.3	0.0059
M05509_2.00:HSF1:HSF2:HSF4	VGAAYRTTCTAGAAN	1e0	1	31	0.002	116.3	0.0033
M09193_2.00:CDX1:CDX2:CDX4	TTTTATKGCYTT	1e0	1	473	0.031	1244.2	0.0353
M05508_2.00:HSF1:HSF2:HSF4	GGAABGTTCYGGAAB	1e0	1	52	0.0034	176.9	0.005
M06368_2.00:ALX1:ALX3:ALX4:ARX:DRGX:EN1:EN2:ESX1:HESX1:ISX:LHX2:LHX3:LHX4:LHX6:LHX8:LHX9:LMX1A:LMX1B:MIXL1:NOBOX:OTP:PHOX2A:PHOX2B:PROP1:PRRX1:PRRX2:RAX:RAX2:SEBOX:SHOX:SHOX2:UNCX:VSX1:VSX2:ZFHX2	WTTAATTAG	1e0	1	1318	0.0863	3284.2	0.0933
M09428_2.00:EOMES:TBR1:TBX21	GGAGGTGTGARD	1e0	1	1524	0.0998	3775.2	0.1072
M09044_2.00:EBF1	DGTCCCTGGGGACYT	1e0	1	72	0.0047	231.5	0.0066
M09230_2.00:HSF1:HSF2:HSF4	TRGAANSTTCTAGAA	1e0	1	57	0.0037	190.3	0.0054
M06145_2.00:YY1	RGBCGCCATNTTGKT	1e0	1	36	0.0024	131.8	0.0037
M02425_2.00:PAX1:PAX2:PAX3:PAX5:PAX6:PAX7:PAX8:PAX9	CANTSAWGCG	1e0	1	1295	0.0848	3230.9	0.0918
M08873_2.00:SP1:SP3:SP4:SP8:SP9	YCHGGCCCCGCCCCCTTCCC	1e0	1	9	0.0006	48.4	0.0014
M08975_2.00:SP1:SP3:SP4:SP5:SP8:SP9	YCHGGCCCCGCCCCCTTCCC	1e0	1	9	0.0006	48.4	0.0014
M00435_2.00:ALX1:ALX3:ALX4:ARX:DRGX:EMX1:EMX2:EN1:EN2:ESX1:GBX1:GBX2:GSX1:GSX2:HESX1:HOXA2:HOXA3:HOXB2:HOXB3:HOXD3:ISX:LHX1:LHX2:LHX3:LHX4:LHX5:LHX6:LHX8:LHX9:LMX1A:LMX1B:MIXL1:MNX1:MSX1:MSX2:NOBOX:NOTO:OTP:PDX1:PHOX2A:PHOX2B:PROP1:PRRX1:PRRX2:RAX:RAX2:SEBOX:SHOX:SHOX2:UNCX:VAX1:VAX2:VSX1:VSX2:ZFHX2	NNYTAATTA	1e0	1	4346	0.2845	10409.5	0.2956
M00268_2.00:ALX1:ALX3:ALX4:ARX:BARX1:BARX2:BSX:DLX2:DLX3:DRGX:EN1:EN2:ESX1:GBX1:GBX2:HESX1:HOXA2:HOXB2:ISX:LBX1:LBX2:LHX1:LHX2:LHX3:LHX4:LHX5:LHX6:LHX8:LHX9:LMX1A:LMX1B:MEOX1:MIXL1:MNX1:MSX1:MSX2:NKX1-1:NKX1-2:NOBOX:NOTO:OTP:PDX1:PHOX2A:PHOX2B:PROP1:PRRX1:PRRX2:RAX:RAX2:SEBOX:SHOX:SHOX2:UNCX:VAX1:VAX2:VSX1:VSX2:ZFHX2:ZFHX3	NNTAATTRV	1e0	1	7340	0.4805	17349.1	0.4927
M06211_2.00:HOXA10:HOXA11:HOXA6:HOXA9:HOXB6:HOXB8:HOXB9:HOXC10:HOXC11:HOXC12:HOXC5:HOXC6:HOXC8:HOXC9:HOXD10:HOXD11:HOXD12:HOXD8:HOXD9	TCATAAAA	1e0	1	1765	0.1155	4349.1	0.1235
M00373_2.00:NR2E3	AAAGATCAMN	1e0	1	1099	0.0719	2762.8	0.0785
M06550_2.00:DBX1:DBX2:HLX	TTWATKA	1e0	1	5767	0.3775	13713.4	0.3894
M03175_2.00:HOXA13:HOXB13:HOXC13:HOXD13	KTTTTATTGG	1e0	1	660	0.0432	1703.6	0.0484
M11301_2.00:SOX1:SOX10:SOX11:SOX12:SOX13:SOX14:SOX15:SOX17:SOX18:SOX2:SOX21:SOX3:SOX30:SOX4:SOX5:SOX6:SOX7:SOX8:SOX9:SRY	ACAAAGARYTC	1e0	1	1653	0.1082	4085	0.116
M00361_2.00:POU4F3	WTATTAAT	1e0	1	7068	0.4627	16723.2	0.4749
M07906_2.00:CTCF	DMYRSYGCCMYCTRGTGG	1e0	1	11	0.0007	56	0.0016
M00508_2.00:HOXA10:HOXA11:HOXC10:HOXC11:HOXC12:HOXD10:HOXD11:HOXD12:MEOX1	DTTTAYKRBN	1e0	1	4535	0.2969	10853	0.3082
M08885_2.00:CTCFL	BRGCGCCCCCTGSYGGC	1e0	1	2	0.0001	21.6	0.0006
M00796_2.00:FOXC1:FOXC2:FOXD1:FOXD2:FOXD3:FOXD4:FOXD4L1:FOXD4L3:FOXD4L4:FOXD4L5:FOXD4L6:FOXE1:FOXF1:FOXF2:FOXG1:FOXI1:FOXI3:FOXJ3:FOXK2:FOXL1:FOXL2:FOXP1:FOXS1	WANRTAAACA	1e0	1	4578	0.2997	10954.2	0.3111
M06190_2.00:ELF1:ELF2:ELF4:ELK1:ELK3:ELK4:ERF:ERG:ETS1:ETS2:ETV1:ETV2:ETV3:ETV3L:ETV4:ETV5:FEV:FLI1:GABPA	CCGGAAAT	1e0	1	95	0.0062	294.5	0.0084
M10865_2.00:HSF1:HSF2:HSF4	TCYAGAANNTTC	1e0	1	518	0.0339	1358.9	0.0386
M02185_2.00:MEIS1:MEIS2:MEIS3:PKNOX1:PKNOX2:TGIF1:TGIF2	NTGACAGNT	1e0	1	5110	0.3345	12192.1	0.3462
M02432_2.00:LCOR	VAYCGAAACT	1e0	1	787	0.0515	2013	0.0572
M07613_2.00:ZNF3	TCANTYAKTCADTCA	1e0	1	158	0.0103	459.9	0.0131
M00474_2.00:HOXA10:HOXA11:HOXA9:HOXB9:HOXC10:HOXC11:HOXC12:HOXC9:HOXD10:HOXD11:HOXD12:HOXD9	TTTAYKRBN	1e0	1	6081	0.398	14445.9	0.4102
M03349_2.00:MYB:MYBL1	CVGTTTAACGGT	1e0	1	13	0.0009	62.7	0.0018
M09235_2.00:IRF4:IRF8	RAAAGAGGAASTGAAASY	1e0	1	13	0.0009	62.6	0.0018
M00492_2.00:BARX1:BARX2:BSX:DLX1:DLX2:DLX3:DLX4:DLX5:DLX6:EN1:EN2:EVX1:EVX2:GBX1:GBX2:GSX1:GSX2:HOXA1:HOXA2:HOXA3:HOXA4:HOXA5:HOXB1:HOXB2:HOXB3:HOXB4:HOXB5:HOXC4:HOXC5:HOXD1:HOXD3:HOXD4:MEOX1:MEOX2:MNX1:MSX1:MSX2:NANOG:NANOGP8:NKX1-1:NKX1-2:PDX1:VAX1:VAX2:VENTX	TAATBRVN	1e0	1	9788	0.6407	22978.9	0.6526
M02396_2.00:ESR1:ESR2:HNF4A:HNF4G:NR1D1:NR1D2:NR1H2:NR1H3:NR1H4:NR2C1:NR2C2:NR2F1:NR2F2:NR2F6:NR4A1:NR4A2:NR4A3:NR5A2:NR6A1:PPARA:PPARD:PPARG:RARA:RARB:RARG:RORA:RORB:RORC:RXRA:RXRB:RXRG:THRA:THRB	NRRGGTCA	1e0	1	4127	0.2701	9905	0.2813
M06201_2.00:FOXP1:FOXP2:FOXP3:FOXP4	RRTAAACAA	1e0	1	1326	0.0868	3309.2	0.094
M08088_2.00:KLF13:KLF9	VGCCACACCCACY	1e0	1	178	0.0117	511.5	0.0145
M09140_2.00:CDX1:CDX2:CDX4	MCATAAAT	1e0	1	4982	0.3261	11898	0.3379
M09186_2.00:CDX1:CDX2:CDX4	MCATAAAT	1e0	1	4982	0.3261	11898	0.3379
M00173_2.00:IRF9	ANCGAAACY	1e0	1	3585	0.2347	8639.7	0.2454
M06505_2.00:BARHL1:BARHL2:EMX1:EMX2:HMX1:HMX2:HMX3:HOXA4:HOXB4:HOXC4:HOXD4:LBX2:NKX1-1:NKX1-2:TLX1:TLX2:TLX3:VAX1:VAX2:VENTX	TTAATTR	1e0	1	5086	0.3329	12139.9	0.3448
M08131_2.00:CDX1:CDX2:CDX4	TTTTATKGCYY	1e0	1	666	0.0436	1721.6	0.0489
M00525_2.00:ALX1:ALX3:ALX4:ARX:BARHL1:BARHL2:BARX1:BARX2:BSX:DLX1:DLX2:DLX3:DLX4:DLX5:DLX6:DRGX:EMX1:EMX2:EN1:EN2:ESX1:EVX1:EVX2:GBX1:GBX2:GSX1:GSX2:HESX1:HMX1:HMX2:HMX3:HOXA1:HOXA2:HOXA3:HOXA4:HOXA5:HOXB1:HOXB2:HOXB3:HOXB4:HOXB5:HOXC4:HOXC5:HOXD1:HOXD3:HOXD4:ISX:LBX1:LBX2:LHX2:LHX3:LHX4:LHX9:MEOX1:MEOX2:MIXL1:MNX1:MSX1:MSX2:NANOG:NANOGP8:NKX1-1:NKX1-2:NOBOX:NOTO:OTP:PDX1:PHOX2A:PHOX2B:PROP1:PRRX1:PRRX2:RAX:RAX2:SEBOX:SHOX:SHOX2:UNCX:VAX1:VAX2:VENTX:VSX1:VSX2	NNTAATTR	1e0	1	6047	0.3958	14370.7	0.4081
M05507_2.00:HSF1:HSF2:HSF4	VGAABRTTCTAGAAN	1e0	1	40	0.0026	144.3	0.0041
M05565_2.00:ESR1:ESR2:NR1D1:NR1D2:NR1H2:NR1H3:NR1H4:NR2C1:NR2C2:NR2F1:NR2F2:NR2F6:NR4A1:NR5A2:NR6A1:PPARA:PPARD:PPARG:RARA:RARB:RARG:RORA:RORB:RORC:RXRA:RXRB:RXRG	AAGGTCATGACCTY	1e0	1	3	0.0002	26.9	0.0008
M10870_2.00:HSF1:HSF2	AGAAAAGAAAAGAAA	1e0	1	52	0.0034	178.3	0.0051
M05494_2.00:POU3F4	RYGCATAAATTAN	1e0	1	121	0.0079	364.8	0.0104
M09862_2.00:TCF12:TCF3:TCF4	RGGGCAGCWG	1e0	1	7014	0.4591	16610.8	0.4717
M00993_2.00:CEBPA:CEBPB:CEBPE	NTTGCGCAA	1e0	1	49	0.0032	170	0.0048
M09574_2.00:HOXA10:HOXA11:HOXA5:HOXA6:HOXA7:HOXA9:HOXB5:HOXB6:HOXB8:HOXB9:HOXC10:HOXC11:HOXC5:HOXC6:HOXC8:HOXC9:HOXD10:HOXD11:HOXD8:HOXD9	TGATTTATGGCC	1e0	1	37	0.0024	136.5	0.0039
M06489_2.00:DBX1:DBX2:HLX	TTWATTA	1e0	1	5871	0.3843	13968.2	0.3967
M05485_2.00:POU3F1	NTAATTWATGCRN	1e0	1	319	0.0209	870.9	0.0247
M05822_2.00:TBX1:TBX10	KNAGGTGTGAAW	1e0	1	471	0.0308	1247.9	0.0354
M00164_2.00:FOXC1:FOXC2:FOXD1:FOXD2:FOXD3:FOXD4:FOXD4L1:FOXD4L3:FOXD4L4:FOXD4L5:FOXD4L6:FOXE1:FOXE3:FOXF1:FOXF2:FOXG1:FOXI1:FOXI3:FOXL1:FOXL2:FOXS1	WDWRTAAACA	1e0	1	4187	0.2741	10054.3	0.2855
M01817_2.00:CEBPG	TKDYGCAAYN	1e0	1	3646	0.2387	8790.2	0.2496
M03726_2.00:ELF1:ELF2:ELF4:ELK1:ELK3:ELK4:ERF:ERG:ETS1:ETS2:ETV1:ETV2:ETV3:ETV3L:ETV4:ETV5:FEV:FLI1:GABPA	GACCGGAAGTS	1e0	1	16	0.001	73.6	0.0021
M09232_2.00:HSF1:HSF2:HSF4	YAGAANSTTCTAGAA	1e0	1	42	0.0027	151.1	0.0043
M06251_2.00:DBX1:DBX2:HLX	TTTATTAV	1e0	1	4700	0.3077	11252.4	0.3195
M06057_2.00:GFI1B	VNVYAAATCACRGCA	1e0	1	59	0.0039	199.2	0.0057
M04022_2.00:ATF1:CREB1:CREM	NGTGACGTCATM	1e0	1	2	0.0001	22.6	0.0006
M09820_2.00:MYF5:MYF6:MYOG	CASCTGC	1e0	1	2912	0.1906	7071.9	0.2008
M00445_2.00:ALX1:ALX3:ALX4:ARX:DLX1:DLX2:DLX3:DLX4:DLX5:DLX6:DRGX:ESX1:HOXA2:HOXB2:ISX:LHX1:LHX2:LHX3:LHX4:LHX5:LHX9:MEOX1:MIXL1:MNX1:MSX1:MSX2:PHOX2A:PHOX2B:PROP1:PRRX1:PRRX2:RAX:RAX2:SEBOX:SHOX:SHOX2:UNCX:VSX1:VSX2	TAATTRRNH	1e0	1	4287	0.2806	10290.2	0.2922
M09173_2.00:ALX1:ALX3:ALX4:ARX:BARHL1:BARHL2:BARX1:BARX2:BSX:DRGX:EMX1:EMX2:EN1:EN2:ESX1:EVX1:EVX2:GBX1:GBX2:GSX1:GSX2:HESX1:HOXA1:HOXA2:HOXA3:HOXA4:HOXA5:HOXB1:HOXB2:HOXB3:HOXB4:HOXB5:HOXC4:HOXC5:HOXD1:HOXD3:HOXD4:LBX1:MEOX1:MEOX2:MIXL1:MNX1:MSX1:MSX2:NANOG:NANOGP8:NKX1-1:NKX1-2:PDX1:PHOX2A:PHOX2B:PROP1:PRRX1:PRRX2:RAX:RAX2:SHOX:SHOX2:TLX1:TLX3:UNCX:VAX1:VAX2:VENTX:VSX1:VSX2	TTTTATKGCYYT	1e0	1	634	0.0415	1648.4	0.0468
M08111_2.00:ELF1:ELF2:ELF4:ELK1:ELK3:ELK4:ERF:ERG:ETS1:ETS2:ETV1:ETV2:ETV3:ETV3L:ETV4:ETV5:FEV:FLI1:GABPA	GGAAGGAAGGAAGGAAGG	1e0	1	15	0.001	70.9	0.002
M00431_2.00:ALX1:ALX3:ALX4:ARX:BARX1:BARX2:BSX:DLX2:DLX3:DRGX:EMX1:EMX2:EN1:EN2:ESX1:EVX1:EVX2:GBX1:GBX2:GSX1:GSX2:HESX1:HOXA2:HOXA3:HOXB2:HOXB3:HOXD3:ISX:LBX1:LBX2:LHX1:LHX2:LHX3:LHX4:LHX5:LHX6:LHX8:LHX9:LMX1A:LMX1B:MEOX1:MIXL1:MNX1:MSX1:MSX2:NKX1-1:NKX1-2:NOBOX:NOTO:OTP:PDX1:PHOX2A:PHOX2B:PROP1:PRRX1:PRRX2:RAX:RAX2:SEBOX:SHOX:SHOX2:UNCX:VAX1:VAX2:VSX1:VSX2:ZFHX2	TAATTARN	1e0	1	4072	0.2665	9789.3	0.278
M00833_2.00:EOMES:TBX2:TBX20:TBX3:TBX4:TBX5	AGGTGTBA	1e0	1	1415	0.0926	3530.6	0.1003
M06945_2.00:HSF1	AGAAGCTTCTAGAA	1e0	1	20	0.0013	86.7	0.0025
M09257_2.00:MECP2	CCCGGRR	1e0	1	565	0.037	1480.6	0.042
M09259_2.00:MECP2	CCCGGRR	1e0	1	565	0.037	1480.6	0.042
M06518_2.00:IRX2:IRX4:IRX5	WAACA	1e0	1	13235	0.8663	30808.8	0.8749
M08317_2.00:KLF10:KLF11	GCCMCGCCCCCNSCC	1e0	1	51	0.0033	177	0.005
M03773_2.00:HOXA10:HOXA11:HOXA6:HOXA9:HOXB6:HOXB8:HOXB9:HOXC10:HOXC11:HOXC12:HOXC5:HOXC6:HOXC8:HOXC9:HOXD10:HOXD11:HOXD12:HOXD8:HOXD9	DTTTTATTRCY	1e0	1	549	0.0359	1441.8	0.0409
M08059_2.00:SREBF1:SREBF2	ATCACCCCAT	1e0	1	353	0.0231	957.2	0.0272
M04529_2.00:ZNF444	SCGTCCCCCTCCCCCC	1e0	1	9	0.0006	50.3	0.0014
M00321_2.00:NKX2-1:NKX2-2:NKX2-3:NKX2-4:NKX2-5:NKX2-6:NKX2-8	TYAAGTGBNN	1e0	1	4362	0.2855	10468.6	0.2973
M01732_2.00:USF1:USF2	NATCACGTGRN	1e0	1	375	0.0245	1012.9	0.0288
M08048_2.00:SREBF1:SREBF2	ATCACCCCAY	1e0	1	399	0.0261	1072.6	0.0305
M10263_2.00:SP1:SP3:SP4:SP5:SP6:SP8:SP9	GGGGCGGGGCSG	1e0	1	195	0.0128	559.5	0.0159
M00622_2.00:EGR1:EGR2:EGR3:EGR4	CGCCCACG	1e0	1	636	0.0416	1655.9	0.047
M01737_2.00:FIGLA	HNCACCTGK	1e0	1	3418	0.2237	8263.5	0.2347
M10549_2.00:FOXO1:FOXO3:FOXO4:FOXO6	MATAAACAAN	1e0	1	2925	0.1915	7106.5	0.2018
M08260_2.00:ZNF467	CCYCCCCCCCYBCCCCTCCCC	1e0	1	54	0.0035	186.2	0.0053
M05598_2.00:NR1D2:NR1H2:NR1H3:NR1H4:NR2C1:NR2C2:NR2F1:NR2F2:NR2F6:NR4A1:NR4A2:NR4A3:NR5A2:NR6A1:PPARA:PPARD:PPARG:RARA:RARB:RARG:RORA:RORB:RORC:RXRA:RXRB:RXRG	NRRGGTCAN	1e0	1	2773	0.1815	6749.4	0.1917
M08299_2.00:KLF1:KLF12:KLF2:KLF3:KLF4:KLF5:KLF6:KLF7:KLF8	CCCGGCCCCGCCCCB	1e0	1	30	0.002	117.8	0.0033
M06427_2.00:ESR1:ESR2:NR1D1:NR1D2:NR1H2:NR1H3:NR2C1:NR2C2:NR2F1:NR2F2:NR2F6:NR4A1:NR5A2:NR6A1:PPARA:PPARD:PPARG:RARA:RARB:RARG:RORA:RORB:RORC:RXRA:RXRB:RXRG:THRA:THRB	AGGTCA	1e0	1	2820	0.1846	6860	0.1948
M09801_2.00:SREBF1:SREBF2	CACCCCA	1e0	1	1399	0.0916	3495.3	0.0993
M04155_2.00:HEY1	VACACGYGCV	1e0	1	587	0.0384	1536.4	0.0436
M00967_2.00:PHF1	NNDTCGGRNN	1e0	1	2178	0.1426	5346.5	0.1518
M00452_2.00:ALX1:ALX3:ALX4:ARX:BARX1:BARX2:BSX:DLX1:DLX2:DLX3:DLX4:DLX5:DLX6:DRGX:EN1:EN2:ESX1:GBX1:GBX2:GSX1:GSX2:HESX1:HOXA1:HOXA2:HOXA3:HOXA4:HOXA5:HOXB1:HOXB2:HOXB3:HOXB4:HOXB5:HOXC4:HOXC5:HOXD3:HOXD4:ISX:LBX2:LHX1:LHX2:LHX3:LHX4:LHX5:LHX6:LHX8:LHX9:LMX1A:LMX1B:MEOX1:MIXL1:MNX1:MSX1:MSX2:NKX1-1:NKX1-2:NOBOX:NOTO:OTP:PDX1:PHOX2A:PHOX2B:PROP1:PRRX1:PRRX2:RAX:RAX2:SEBOX:SHOX:SHOX2:UNCX:VAX1:VAX2:VSX1:VSX2:ZFHX2	NBTAATTR	1e0	1	7614	0.4984	18008.3	0.5114
M05653_2.00:ESR1:ESR2:NR1D1:NR1D2:NR1H2:NR1H3:NR1H4:NR2C1:NR2C2:NR2F1:NR2F2:NR2F6:NR4A1:NR4A2:NR4A3:NR5A2:NR6A1:PPARA:PPARD:PPARG:RARA:RARB:RARG:RORA:RORB:RORC:RXRA:RXRB:RXRG	RAGGTCAHG	1e0	1	1783	0.1167	4410	0.1252
M07929_2.00:EGR1:EGR2:EGR3:EGR4	CCCCCSCCCCCGCCCMCGCM	1e0	1	1	0.0001	17.4	0.0005
M04045_2.00:CEBPA:CEBPB:CEBPE	NVTTRCGCAAYV	1e0	1	273	0.0179	759	0.0216
M00462_2.00:ALX1:ALX3:ALX4:ARX:BARHL1:BARHL2:BARX1:BARX2:BSX:DLX1:DLX2:DLX3:DLX4:DLX5:DLX6:DRGX:EMX1:EMX2:EN1:EN2:ESX1:EVX1:EVX2:GBX1:GBX2:GSX1:GSX2:HESX1:HMX1:HMX2:HMX3:HOXA1:HOXA2:HOXA3:HOXA4:HOXA5:HOXB1:HOXB2:HOXB3:HOXB4:HOXB5:HOXC4:HOXC5:HOXD1:HOXD3:HOXD4:ISX:LBX1:LBX2:LHX2:LHX3:LHX4:LHX9:MEOX1:MEOX2:MIXL1:MNX1:MSX1:MSX2:NANOG:NANOGP8:NKX1-1:NKX1-2:NOBOX:NOTO:OTP:PDX1:PHOX2A:PHOX2B:PROP1:PRRX1:PRRX2:RAX:RAX2:SEBOX:SHOX:SHOX2:UNCX:VAX1:VAX2:VENTX:VSX1:VSX2	NTAATTR	1e0	1	8115	0.5312	19162.7	0.5442
M04539_2.00:KLF13:KLF9	NRCCACGCCCMCY	1e0	1	136	0.0089	407.8	0.0116
M09882_2.00:SREBF1:SREBF2	VTCACCCSASG	1e0	1	1597	0.1045	3968.5	0.1127
M06210_2.00:HOXA10:HOXA5:HOXA6:HOXA7:HOXA9:HOXB4:HOXB5:HOXB6:HOXB7:HOXB8:HOXB9:HOXC10:HOXC5:HOXC6:HOXC8:HOXC9:HOXD10:HOXD8:HOXD9	WTAATTKM	1e0	1	6112	0.4001	14540.1	0.4129
M10165_2.00:SP1:SP3:SP4:SP8:SP9	SCCCCKCCCCCGS	1e0	1	112	0.0073	344.4	0.0098
M10804_2.00:ALX1:ALX3:ALX4:ARX:BARHL1:BARHL2:BARX1:BARX2:BSX:DLX1:DLX2:DLX3:DLX4:DLX5:DLX6:DRGX:EMX2:EN1:EN2:GBX1:GBX2:GSX1:GSX2:HOXA1:HOXA2:HOXA3:HOXB1:HOXB2:HOXB3:HOXD1:HOXD3:ISX:LHX1:LHX5:MEOX1:MEOX2:MNX1:MSX1:MSX2:NANOG:NANOGP8:NKX1-1:NKX1-2:PDX1:PHOX2A:PHOX2B:PROP1:PRRX1:PRRX2:SHOX:SHOX2:UNCX:VAX1:VAX2:VSX1:VSX2	CATGTAAATAATGC	1e0	1	193	0.0126	555.6	0.0158
M10634_2.00:ISL1:ISL2:NOTO:SHOX:SHOX2:VSX1	GGYTAATG	1e0	1	5387	0.3526	12859.6	0.3652
M02399_2.00:NR1D2:NR1H2:NR1H3:NR1H4:NR2C1:NR2C2:NR2F1:NR2F2:NR2F6:NR4A1:NR4A2:NR4A3:NR5A2:NR6A1:PPARA:PPARD:PPARG:RARA:RARB:RARG:RORA:RORB:RORC:RXRA:RXRB:RXRG	RAGGTCAH	1e0	1	2362	0.1546	5783.4	0.1642
M10323_2.00:ZNF705E	NCCAAAAAAAYY	1e0	1	187	0.0122	540.5	0.0154
M10272_2.00:ZNF354C	CCACS	1e0	1	9531	0.6239	22414.8	0.6365
M08091_2.00:KLF1:KLF12:KLF2:KLF3:KLF4:KLF5:KLF6:KLF7	CCACACCCTNN	1e0	1	574	0.0376	1506.8	0.0428
M10558_2.00:FOXC1:FOXC2:FOXD1:FOXD2:FOXD3:FOXD4:FOXD4L1:FOXD4L3:FOXD4L4:FOXD4L5:FOXD4L6:FOXE1:FOXE3:FOXF1:FOXF2:FOXG1:FOXI1:FOXI3:FOXL1:FOXL2:FOXS1	TWDAYATAAACAWRAW	1e0	1	341	0.0223	930.5	0.0264
M08168_2.00:SOX1:SOX10:SOX11:SOX12:SOX13:SOX14:SOX15:SOX17:SOX18:SOX2:SOX21:SOX3:SOX30:SOX4:SOX5:SOX6:SOX7:SOX8:SOX9:SRY	CCTTTGTTTT	1e0	1	1258	0.0823	3161	0.0898
M06306_2.00:IRX1:IRX3:IRX6	WTAACA	1e0	1	13690	0.8961	31831.1	0.9039
M06305_2.00:IRX1:IRX3:IRX6	AAAWAACA	1e0	1	7874	0.5154	18613.9	0.5286
M00426_2.00:ALX1:ALX3:ALX4:ARX:BARHL1:BARHL2:BARX1:BARX2:BSX:DRGX:EMX1:EMX2:EN1:EN2:ESX1:EVX1:EVX2:GBX1:GBX2:GSX1:GSX2:HESX1:HOXA2:HOXA3:HOXB2:HOXB3:HOXD3:ISX:LBX1:LBX2:LHX1:LHX2:LHX3:LHX4:LHX5:LHX6:LHX8:LHX9:LMX1A:LMX1B:MEOX1:MEOX2:MIXL1:MNX1:MSX1:MSX2:NKX1-1:NKX1-2:NOBOX:NOTO:OTP:PDX1:PHOX2A:PHOX2B:PROP1:PRRX1:PRRX2:RAX:RAX2:SEBOX:SHOX:SHOX2:UNCX:VAX1:VAX2:VSX1:VSX2:ZFHX2	NNTAATTRR	1e0	1	3899	0.2552	9397.9	0.2669
M01723_2.00:TCF12:TCF3:TCF4	NNVCACCTGB	1e0	1	3645	0.2386	8803.6	0.25
M00682_2.00:HSF1:HSF4	TTCYAGAA	1e0	1	297	0.0194	821.1	0.0233
M07899_2.00:CTCF	VYRGCGCCMYCTRGTGGCCA	1e0	1	2	0.0001	23.9	0.0007
M09542_2.00:FOXA1:FOXA2:FOXA3:FOXB1:FOXB2	WRWGTAAACARG	1e0	1	407	0.0266	1096.1	0.0311
M04900_2.00:HOXA10:HOXA11:HOXA9:HOXB9:HOXC10:HOXC11:HOXC12:HOXC9:HOXD10:HOXD11:HOXD12:HOXD9	RTTTTATKRCH	1e0	1	898	0.0588	2297.6	0.0652
M03266_2.00:IRX1:IRX3:IRX6	TTTGTCATGTAR	1e0	1	174	0.0114	508.7	0.0144
M10295_2.00:SP1:SP3:SP4:SP5:SP8:SP9	GGGGCGGGGDS	1e0	1	337	0.0221	922.6	0.0262
M06424_2.00:HNF4A:HNF4G:NR2E1	AAAGTYA	1e0	1	5917	0.3873	14098.3	0.4004
M04977_2.00:HOXA13:HOXB13:HOXC13:HOXD13	GTTTTATTGGB	1e0	1	168	0.011	493.3	0.014
M08999_2.00:ZNF281	CCCCTCCCCCACCCC	1e0	1	41	0.0027	151.9	0.0043
M11390_2.00:TBP:TBPL2	TATAAATW	1e0	1	3124	0.2045	7586.1	0.2154
M01665_2.00:ARID3A:ARID3B:ARID3C	NNATTAAR	1e0	1	7853	0.514	18572	0.5274
M11258_2.00:RUNX1:RUNX2:RUNX3	TGTGGT	1e0	1	3718	0.2434	8979.8	0.255
M10146_2.00:YY1	GCCATBTTK	1e0	1	1905	0.1247	4709.5	0.1337
M00254_2.00:FOXC1:FOXC2:FOXD1:FOXD2:FOXD3:FOXD4:FOXD4L1:FOXD4L3:FOXD4L4:FOXD4L5:FOXD4L6:FOXE1:FOXF1:FOXF2:FOXG1:FOXI1:FOXI3:FOXK2:FOXL1:FOXL2:FOXS1	AATAAACANN	1e0	1	2213	0.1449	5439.3	0.1545
M05015_2.00:BARHL1:BARHL2:BARX1:BARX2:BSX:DLX1:DLX2:DLX3:DLX4:DLX5:DLX6:EVX1:EVX2:GBX1:GBX2:HMX1:HMX2:HMX3:HOXA1:HOXA2:HOXA3:HOXB1:HOXB2:HOXB3:HOXD1:HOXD3:MEOX1:MEOX2:MNX1:MSX1:MSX2:NANOG:NANOGP8:PDX1:VENTX	BTRATBGB	1e0	1	9533	0.624	22429.4	0.637
M00203_2.00:SOX1:SOX10:SOX11:SOX12:SOX13:SOX14:SOX15:SOX17:SOX18:SOX2:SOX21:SOX3:SOX30:SOX4:SOX5:SOX6:SOX7:SOX8:SOX9:SRY	ATTGTTHN	1e0	1	6688	0.4378	15886.3	0.4511
M10659_2.00:ALX1:ALX3:ALX4:ARX:DRGX:EMX1:EMX2:EN1:EN2:ESX1:GBX1:GBX2:GSX1:GSX2:HESX1:HOXA2:HOXA3:HOXB2:HOXB3:HOXD3:ISX:LHX1:LHX2:LHX3:LHX4:LHX5:LHX6:LHX8:LHX9:LMX1A:LMX1B:MIXL1:MNX1:MSX1:MSX2:NOBOX:NOTO:OTP:PDX1:PHOX2A:PHOX2B:PROP1:PRRX1:PRRX2:RAX:RAX2:SEBOX:SHOX:SHOX2:UNCX:VAX1:VAX2:VSX1:VSX2:ZFHX2	ATTAAW	1e0	1	5527	0.3618	13198.1	0.3748
M06225_2.00:CDX1:CDX2:CDX4:HOXA13:HOXC13	DTTWATTA	1e0	1	4810	0.3149	11531.4	0.3275
M05080_2.00:HOXA10:HOXA11:HOXA9:HOXB9:HOXC10:HOXC11:HOXC12:HOXC9:HOXD10:HOXD11:HOXD12:HOXD9	DTTTTATKGCY	1e0	1	990	0.0648	2523.6	0.0717
M06144_2.00:YY1	CGCCATHTTG	1e0	1	37	0.0024	140.7	0.004
M00161_2.00:FOXJ1:FOXJ2	ARTAAACAAAYN	1e0	1	1168	0.0765	2952.6	0.0838
M08869_2.00:CTCF	BRGCGCCCCCTGGTGGCCR	1e0	1	1	0.0001	18	0.0005
M08323_2.00:KLF15	CCCCBGCYCCGCCCC	1e0	1	113	0.0074	350.7	0.01
M11286_2.00:SMAD1:SMAD3:SMAD5:SMAD9	MADAACAAAGGM	1e0	1	2107	0.1379	5191.3	0.1474
M00405_2.00:ALX1:ALX3:ALX4:ARX:DLX1:DLX2:DLX3:DLX4:DLX5:DLX6:DRGX:ESX1:HOXA2:HOXB2:ISX:LHX1:LHX2:LHX3:LHX4:LHX5:LHX9:MEOX1:MIXL1:MNX1:MSX1:MSX2:PHOX2A:PHOX2B:PROP1:PRRX1:PRRX2:RAX:RAX2:SEBOX:SHOX:SHOX2:UNCX:VSX1:VSX2	TAATTRVNN	1e0	1	5934	0.3884	14144.4	0.4017
M04530_2.00:ZNF444	CCGTCCCCCTCCCCCM	1e0	1	9	0.0006	52.1	0.0015
M04546_2.00:ZNF524	MCTCGAACCCGH	1e0	1	9	0.0006	53	0.0015
M08944_2.00:ZNF250	TACCATRCTGTTTTGRTTAC	1e0	1	9	0.0006	52.3	0.0015
M08554_2.00:FOXP3	ATAAACAA	1e0	1	3923	0.2568	9464.8	0.2688
M10189_2.00:EGR1:EGR2:EGR3:EGR4	TGCGTGGGCGK	1e0	1	43	0.0028	158.7	0.0045
M06073_2.00:EGR1:EGR2:EGR3:EGR4	NHMCGCCCACGCMM	1e0	1	181	0.0118	529	0.015
M09416_2.00:STAT2	STTTCAGTTTCATTTTCYY	1e0	1	20	0.0013	89.7	0.0025
M09423_2.00:STAT2	STTTCAGTTTCATTTTCYY	1e0	1	20	0.0013	89.7	0.0025
M03563_2.00:EOMES:TBR1:TBX21:TBX5	AAGGTGTGAAAWN	1e0	1	133	0.0087	404.4	0.0115
M00554_2.00:HOXA10:HOXA11:HOXA6:HOXA9:HOXB6:HOXB8:HOXB9:HOXC10:HOXC11:HOXC12:HOXC5:HOXC6:HOXC8:HOXC9:HOXD10:HOXD11:HOXD12:HOXD8:HOXD9	WTTWATKRCN	1e0	1	4653	0.3046	11172.6	0.3173
M10297_2.00:SP1:SP3:SP4:SP5:SP8:SP9	GGNDGGGGGCGGGG	1e0	1	256	0.0168	722.1	0.0205
M08339_2.00:ZNF524	CTCGAACCCNGGACC	1e0	1	2	0.0001	24.2	0.0007
M03775_2.00:HOXA10:HOXA11:HOXA6:HOXA9:HOXB6:HOXB8:HOXB9:HOXC10:HOXC11:HOXC12:HOXC5:HOXC6:HOXC8:HOXC9:HOXD10:HOXD11:HOXD12:HOXD8:HOXD9	DTTTTATGTGTTTT	1e0	1	92	0.006	295.7	0.0084
M05619_2.00:NR1I2:NR1I3:VDR	AAAGTTCAT	1e0	1	997	0.0653	2544.7	0.0723
M07699_2.00:ZNF766	GGTTTMT	1e0	1	736	0.0482	1911.4	0.0543
M02181_2.00:NKX2-1:NKX2-2:NKX2-3:NKX2-4:NKX2-5:NKX2-6:NKX2-8	TBAAGTGBN	1e0	1	7383	0.4833	17501	0.497
M04470_2.00:ZNF740	CYGCCCCCCCCAC	1e0	1	8	0.0005	49.1	0.0014
M03572_2.00:TBX1:TBX10	AGGTGTGA	1e0	1	933	0.0611	2390.7	0.0679
M04537_2.00:KLF13:KLF9	NRCCACGCCCMCY	1e0	1	127	0.0083	389.4	0.0111
M05104_2.00:HOXA10:HOXA11:HOXA5:HOXA6:HOXA7:HOXA9:HOXB5:HOXB6:HOXB8:HOXB9:HOXC10:HOXC11:HOXC5:HOXC6:HOXC8:HOXC9:HOXD10:HOXD11:HOXD8:HOXD9	DTTTTATTGC	1e0	1	801	0.0524	2070	0.0588
M03038_2.00:FOXC1:FOXC2:FOXD1:FOXD2:FOXD3:FOXD4:FOXD4L1:FOXD4L3:FOXD4L4:FOXD4L5:FOXD4L6:FOXE1:FOXF1:FOXF2:FOXG1:FOXI1:FOXI3:FOXJ3:FOXK2:FOXL1:FOXL2:FOXP1:FOXS1	WAWGTAAACAAW	1e0	1	796	0.0521	2058.4	0.0585
M00458_2.00:ISL1:ISL2:NOTO:SHOX:SHOX2:VSX1	NTAATDG	1e0	1	12018	0.7867	28093.6	0.7978
M04451_2.00:ZNF384	TTTTTYNNNNBNNNNNRAAAAA	1e0	1	122	0.008	376.9	0.0107
M00512_2.00:SIX1:SIX2:SIX4:SIX5	NTGATACSNN	1e0	1	3560	0.233	8622.2	0.2449
M00765_2.00:SP1:SP3:SP4:SP5:SP8:SP9	CCCGCCCCC	1e0	1	230	0.0151	657.3	0.0187
M05827_2.00:XPA	GTGTGAGGTGG	1e0	1	417	0.0273	1128.4	0.032
M00514_2.00:NKX2-1:NKX2-2:NKX2-3:NKX2-4:NKX2-5:NKX2-6:NKX2-8	TBAAGTGBNN	1e0	1	7205	0.4716	17094	0.4854
M02737_2.00:FOXC2:FOXD1:FOXD2:FOXD3:FOXG1:FOXI1:FOXI2:FOXI3:FOXJ2:FOXJ3:FOXK1:FOXK2:FOXP1:FOXP3	ATAAACAA	1e0	1	1748	0.1144	4346.9	0.1234
M00753_2.00:TCF12:TCF3:TCF4	VCACCTGBN	1e0	1	3177	0.208	7724.9	0.2194
M10576_2.00:FOXI1	AWTATAAACATWSA	1e0	1	370	0.0242	1011	0.0287
M09516_2.00:KLF1:KLF12:KLF2:KLF3:KLF4:KLF5:KLF6:KLF7	RGCCACACCCWN	1e0	1	191	0.0125	557.7	0.0158
M03910_2.00:HSF1:HSF2	YVGAACATTCTRGAANN	1e0	1	13	0.0009	67.1	0.0019
M00422_2.00:BARX1:BARX2:BSX:EMX1:EMX2:EN1:EN2:EVX1:EVX2:GBX1:GBX2:GSX1:GSX2:HMX1:HMX2:HMX3:HOXA1:HOXA2:HOXA3:HOXA4:HOXA5:HOXA6:HOXA7:HOXA9:HOXB1:HOXB2:HOXB3:HOXB4:HOXB5:HOXB6:HOXB7:HOXB8:HOXB9:HOXC4:HOXC5:HOXC6:HOXC8:HOXC9:HOXD1:HOXD3:HOXD4:HOXD8:HOXD9:ISX:MEOX1:MEOX2:MNX1:NKX1-1:NKX1-2:NOTO:OTP:PDX1:VAX1:VAX2:VENTX	NTAATKR	1e0	1	9690	0.6343	22804	0.6476
M06423_2.00:ESR1:ESR2:HNF4A:HNF4G:NR1D2:NR1H2:NR1H3:NR1H4:NR2C1:NR2C2:NR2F1:NR2F2:NR2F6:NR4A1:NR4A2:NR4A3:NR5A2:NR6A1:PPARA:PPARD:PPARG:RARA:RARB:RARG:RORA:RORB:RORC:RXRA:RXRB:RXRG:THRA:THRB	AAGGTCA	1e0	1	1872	0.1225	4643.1	0.1319
M05085_2.00:HOXA10:HOXA11:HOXC10:HOXC11:HOXC12:HOXD10:HOXD11:HOXD12:MEOX1	VGTAATAAAAH	1e0	1	623	0.0408	1638.7	0.0465
M00117_2.00:ASCL1:ASCL2	NVCAGCTGBN	1e0	1	3347	0.2191	8126.8	0.2308
M00152_2.00:ZBTB3	CACTGCANN	1e0	1	5379	0.3521	12871.3	0.3655
M01982_2.00:FOXC1:FOXC2:FOXD1:FOXD2:FOXD3:FOXD4:FOXD4L1:FOXD4L3:FOXD4L4:FOXD4L5:FOXD4L6:FOXE1:FOXF1:FOXF2:FOXG1:FOXI1:FOXI3:FOXK2:FOXL1:FOXL2:FOXP4:FOXS1	WANRTAAACA	1e0	1	4054	0.2654	9783.6	0.2778
M08092_2.00:SP2	GYCCCGCCCCCYCCC	1e0	1	72	0.0047	242.8	0.0069
M04621_2.00:ZNF140	WGCAATTCCGCTCA	1e0	1	1	0.0001	19.9	0.0006
M04622_2.00:ZNF140	WGCAATTCCGCTCA	1e0	1	1	0.0001	19.9	0.0006
M07946_2.00:ELF5:SPI1:SPIB:SPIC	AAAAAGAGGAAGTGV	1e0	1	10	0.0007	57.8	0.0016
M05076_2.00:HOXA10:HOXA11:HOXA9:HOXB9:HOXC10:HOXC11:HOXC12:HOXC9:HOXD10:HOXD11:HOXD12:HOXD9	DTTTTATKRCY	1e0	1	932	0.061	2392.6	0.0679
M02809_2.00:HES5	CGGCACGTGCCR	1e0	1	4	0.0003	34.2	0.001
M01983_2.00:FOXA1:FOXA2:FOXA3:FOXB1:FOXB2	TGTTTACATA	1e0	1	1498	0.0981	3754.5	0.1066
M00386_2.00:IRX2:IRX4:IRX5	NNDACAHVN	1e0	1	14119	0.9242	32797.8	0.9314
M04437_2.00:EGR1:EGR2:EGR3:EGR4	CMCGCCCACGCVC	1e0	1	128	0.0084	394.9	0.0112
M05859_2.00:SP1:SP3:SP4:SP5:SP8:SP9	DGCCMCGCCCMYW	1e0	1	114	0.0075	357.6	0.0102
M08457_2.00:BARX1:BARX2:BSX:EMX1:EMX2:EN1:EN2:EVX1:EVX2:GBX1:GBX2:GSX1:GSX2:HMX1:HMX2:HMX3:HOXA1:HOXA2:HOXA3:HOXA4:HOXA5:HOXA6:HOXA7:HOXA9:HOXB1:HOXB2:HOXB3:HOXB4:HOXB5:HOXB6:HOXB7:HOXB8:HOXB9:HOXC4:HOXC5:HOXC6:HOXC8:HOXC9:HOXD1:HOXD3:HOXD4:HOXD8:HOXD9:ISX:MEOX1:MEOX2:MNX1:NKX1-1:NKX1-2:NOTO:OTP:PDX1:VAX1:VAX2:VENTX	CRSTAATT	1e0	1	4032	0.2639	9738.3	0.2766
M00312_2.00:CRX:DMBX1:DPRX:GSC:GSC2:OTX1:OTX2:PITX1:PITX2:PITX3:TPRX1	NNNTATTAATTAN	1e0	1	884	0.0579	2279.3	0.0647
M02728_2.00:TCF12:TCF3:TCF4	RCACCTG	1e0	1	2490	0.163	6115.6	0.1737
M00420_2.00:DBX2:NKX3-1:NKX3-2	YTAAGTGSNN	1e0	1	3555	0.2327	8622.6	0.2449
M04138_2.00:TCF12:TCF3:TCF4	VCACCTGC	1e0	1	4034	0.2641	9745.4	0.2768
M03134_2.00:HOXA10:HOXA11:HOXA9:HOXB9:HOXC10:HOXC11:HOXC12:HOXC9:HOXD10:HOXD11:HOXD12:HOXD9	KTTTTATKGCY	1e0	1	1013	0.0663	2593.9	0.0737
M01009_2.00:FOXM1	NGCATYNH	1e0	1	10549	0.6905	24776.2	0.7036
M10553_2.00:FOXO1:FOXO3:FOXO4:FOXO6	TTGTTTWB	1e0	1	5762	0.3772	13772	0.3911
M00798_2.00:FOXO1:FOXO3:FOXO4:FOXO6:FOXP4	NNRWMAACAN	1e0	1	8911	0.5833	21037.3	0.5974
M05805_2.00:TBX6	DAGGTGTGAA	1e0	1	1062	0.0695	2714.8	0.0771
M04884_2.00:GCM1:GCM2	ATGNGGGTR	1e0	1	2773	0.1815	6789.8	0.1928
M08230_2.00:STAT1	AGTTTCRKTT	1e0	1	184	0.012	544.2	0.0155
M00996_2.00:CEBPG	NTTRCGCAATN	1e0	1	46	0.003	171.1	0.0049
M00505_2.00:HOXA13:HOXB13:HOXC13:HOXD13	WTTTAYDRSN	1e0	1	6168	0.4037	14718.5	0.418
M05539_2.00:IRF4:IRF8	HCGAAACCGAAACYR	1e0	1	1	0.0001	20.4	0.0006
M07862_2.00:CTCF	VBRGCGCCCCCTGGTGGCCRN	1e0	1	1	0.0001	20.7	0.0006
M08087_2.00:CTCF	TRGYGCCCCCTRGTGGCCA	1e0	1	1	0.0001	20	0.0006
M09084_2.00:FOXI1:FOXI2:FOXI3:FOXJ1:FOXJ2:FOXJ3:FOXK2:FOXP3	WAAAYAAACA	1e0	1	1501	0.0983	3771.5	0.1071
M09100_2.00:FOXI1:FOXI2:FOXI3:FOXJ1:FOXJ2:FOXJ3:FOXK2:FOXP3	WAAAYAAACA	1e0	1	1501	0.0983	3771.5	0.1071
M06430_2.00:ESR1:ESR2:NR1H2:NR1H3:NR1H4:NR2C1:NR2C2:NR2F1:NR2F2:NR2F6:NR4A1:NR6A1:PPARA:PPARD:PPARG:RARA:RARB:RARG:RORA:RORB:RORC:RXRA:RXRB:RXRG	ARAGGTCA	1e0	1	1812	0.1186	4514.6	0.1282
M08814_2.00:FOS:FOSB:FOSL1:FOSL2	VTGACTCAB	1e0	1	1202	0.0787	3054.5	0.0867
M07938_2.00:E2F1:E2F2:E2F3:E2F4:E2F5:E2F6	VGGVRGSGCGCGCGG	1e0	1	36	0.0024	142.1	0.004
M08807_2.00:MAF:MAFA:MAFB:MAFG:MAFK:NRL	TTGCTGASTCAGCAVWTTB	1e0	1	29	0.0019	121.5	0.0035
M00448_2.00:ALX1:ALX3:ALX4:ARX:DRGX:EN1:EN2:ESX1:GBX1:GBX2:ISX:LHX2:LHX3:LHX4:LHX6:LHX9:LMX1A:LMX1B:MIXL1:MSX1:MSX2:NOBOX:OTP:PDX1:PHOX2A:PHOX2B:PROP1:PRRX1:PRRX2:RAX:RAX2:SEBOX:SHOX:SHOX2:UNCX:VAX1:VAX2:VSX1:VSX2	HTAATTRRN	1e0	1	4493	0.2941	10828.2	0.3075
M02169_2.00:ALX1:ALX3:ALX4:ARX:DRGX:EN1:EN2:ESX1:GBX1:GBX2:HESX1:ISX:LHX2:LHX3:LHX4:LHX6:LHX8:LHX9:LMX1A:LMX1B:MIXL1:MSX1:MSX2:NOTO:OTP:PHOX2A:PHOX2B:PROP1:PRRX1:PRRX2:RAX:RAX2:SEBOX:SHOX:SHOX2:UNCX:VSX1:VSX2:ZFHX2	VBTAATTAD	1e0	1	3777	0.2472	9155.3	0.26
M09400_2.00:LEF1:TCF7:TCF7L1:TCF7L2	VRASATCAAAGRVRVV	1e0	1	829	0.0543	2153.5	0.0612
M01662_2.00:ARID3A:ARID3B:ARID3C	NDATHAAAN	1e0	1	10738	0.7029	25218.8	0.7162
M04628_2.00:ZNF460	CAACGCCCCCCSM	1e0	1	50	0.0033	184	0.0052
M04548_2.00:ZBTB26	NTTTTCTRGAKB	1e0	1	745	0.0488	1949.5	0.0554
M00327_2.00:SIX3:SIX6	NTGATACNN	1e0	1	4838	0.3167	11637.3	0.3305
M00453_2.00:IRX1:IRX3:IRX6	NNDACAHGNN	1e0	1	11554	0.7563	27071.2	0.7688
M04898_2.00:HOXA10:HOXA11:HOXA9:HOXB9:HOXC10:HOXC11:HOXC12:HOXC9:HOXD10:HOXD11:HOXD12:HOXD9	DTTTTATKRCY	1e0	1	1165	0.0763	2969.4	0.0843
M07612_2.00:ZNF202	CCKCSTCC	1e0	1	436	0.0285	1187.1	0.0337
M00267_2.00:ALX1:ALX3:ALX4:ARX:BARX1:BARX2:BSX:DRGX:EMX1:EMX2:EN1:EN2:ESX1:GBX1:GBX2:GSX1:GSX2:HESX1:HOXA2:HOXA3:HOXB2:HOXB3:HOXD3:ISX:LBX2:LHX1:LHX2:LHX3:LHX4:LHX5:LHX6:LHX8:LHX9:LMX1A:LMX1B:MEOX1:MIXL1:MNX1:MSX1:MSX2:NKX1-1:NKX1-2:NOBOX:NOTO:OTP:PDX1:PHOX2A:PHOX2B:PROP1:PRRX1:PRRX2:RAX:RAX2:SEBOX:SHOX:SHOX2:UNCX:VAX1:VAX2:VSX1:VSX2:ZFHX2	NNTAATKRV	1e0	1	7769	0.5085	18426.3	0.5233
M10689_2.00:HOXA13:HOXB13:HOXC13:HOXD13	WYTAATAAWAC	1e0	1	1914	0.1253	4763.7	0.1353
M03037_2.00:FOXC1:FOXC2:FOXD1:FOXD2:FOXD3:FOXD4:FOXD4L1:FOXD4L3:FOXD4L4:FOXD4L5:FOXD4L6:FOXE1:FOXF1:FOXF2:FOXG1:FOXI1:FOXI3:FOXJ3:FOXK2:FOXL1:FOXL2:FOXP1:FOXS1	RTAAATAAACA	1e0	1	479	0.0314	1295.7	0.0368
M00794_2.00:FOXO1:FOXO3:FOXO4:FOXO6	NNRTAAACAN	1e0	1	7097	0.4646	16879.3	0.4793
M10665_2.00:BARHL1:BARHL2:BARX1:BARX2:BSX:DLX1:DLX2:DLX3:DLX4:DLX5:DLX6:EVX1:EVX2:GBX1:GBX2:HMX1:HMX2:HMX3:HOXA1:HOXA2:HOXA3:HOXB1:HOXB2:HOXB3:HOXD1:HOXD3:MEOX1:MEOX2:MNX1:MSX1:MSX2:NANOG:NANOGP8:PDX1:VENTX	TTWRMADAACAAAGGAAVNN	1e0	1	203	0.0133	597	0.017
M05806_2.00:TBX6	TTMACACCTH	1e0	1	1437	0.0941	3625.9	0.103
M04852_2.00:FOXC1:FOXC2:FOXD1:FOXD2:FOXD3:FOXD4:FOXD4L1:FOXD4L3:FOXD4L4:FOXD4L5:FOXD4L6:FOXE1:FOXE3:FOXF1:FOXF2:FOXG1:FOXI1:FOXI3:FOXJ3:FOXL1:FOXL2:FOXS1	STTAAGTAAACAW	1e0	1	282	0.0185	800.5	0.0227
M03283_2.00:HOXA10:HOXA11:HOXA5:HOXA6:HOXA7:HOXA9:HOXB5:HOXB6:HOXB8:HOXB9:HOXC10:HOXC11:HOXC5:HOXC6:HOXC8:HOXC9:HOXD10:HOXD11:HOXD8:HOXD9	WTTTWATTGC	1e0	1	1535	0.1005	3860.3	0.1096
M03737_2.00:FOXC1:FOXC2:FOXD1:FOXD2:FOXD3:FOXD4:FOXD4L1:FOXD4L3:FOXD4L4:FOXD4L5:FOXD4L6:FOXE1:FOXG1:FOXI1:FOXI2:FOXI3:FOXJ3:FOXK2:FOXL1:FOXL2:FOXS1	ATRTAAACAAACAAH	1e0	1	69	0.0045	239.9	0.0068
M07909_2.00:CTCF	ASYGCCATCTAGTGG	1e0	1	12	0.0008	67.8	0.0019
M06476_2.00:HOXA10:HOXA11:HOXA6:HOXA9:HOXB6:HOXB8:HOXB9:HOXC10:HOXC11:HOXC12:HOXC5:HOXC6:HOXC8:HOXC9:HOXD10:HOXD11:HOXD12:HOXD8:HOXD9	TTTATGA	1e0	1	5435	0.3558	13032.6	0.3701
M00478_2.00:BARX1:BARX2:BSX:EMX1:EMX2:EN1:EN2:EVX1:EVX2:GBX1:GBX2:GSX1:GSX2:HMX1:HMX2:HMX3:HOXA1:HOXA2:HOXA3:HOXA4:HOXA5:HOXA6:HOXA7:HOXA9:HOXB1:HOXB2:HOXB3:HOXB4:HOXB5:HOXB6:HOXB7:HOXB8:HOXB9:HOXC4:HOXC5:HOXC6:HOXC8:HOXC9:HOXD1:HOXD3:HOXD4:HOXD8:HOXD9:ISX:MEOX1:MEOX2:MNX1:NKX1-1:NKX1-2:NOTO:OTP:PDX1:VAX1:VAX2:VENTX	NTAATKRNN	1e0	1	6913	0.4525	16457.6	0.4674
M00822_2.00:ESR1:ESR2:HNF4A:HNF4G:NR1D1:NR1D2:NR1H2:NR1H3:NR1H4:NR2C1:NR2C2:NR2F1:NR2F2:NR2F6:NR4A1:NR4A2:NR4A3:NR5A2:NR6A1:PPARA:PPARD:PPARG:RARA:RARB:RARG:RORA:RORB:RORC:RXRA:RXRB:RXRG:THRA:THRB	RRGGTCAN	1e0	1	3604	0.2359	8758.4	0.2487
M01849_2.00:ALX1:ALX3:ALX4:ARX:DRGX:PHOX2A:PHOX2B:PROP1:SHOX:SHOX2:UNCX:VSX1:VSX2:ZFHX3	NNTAATKAV	1e0	1	7305	0.4782	17363.5	0.4931
M10283_2.00:ZBTB18	CCCCACAGCTGG	1e0	1	93	0.0061	306.6	0.0087
M05106_2.00:HOXA10:HOXA11:HOXA5:HOXA6:HOXA7:HOXA9:HOXB5:HOXB6:HOXB8:HOXB9:HOXC10:HOXC11:HOXC5:HOXC6:HOXC8:HOXC9:HOXD10:HOXD11:HOXD8:HOXD9	GTTTTATKGC	1e0	1	1011	0.0662	2601.2	0.0739
M11403_2.00:TEAD2:TEAD3:TEAD4	CCCCGCCCCCV	1e0	1	884	0.0579	2293.3	0.0651
M07473_2.00:FOXP3	ATAAACAA	1e0	1	4024	0.2634	9745.6	0.2768
M00247_2.00:WT1	ATATATTATNN	1e0	1	1512	0.099	3809.6	0.1082
M05866_2.00:FOXP1:FOXP2:FOXP3:FOXP4	GTAAACAANW	1e0	1	2579	0.1688	6349	0.1803
M00224_2.00:KLF1:KLF12:KLF2:KLF3:KLF4:KLF5:KLF6:KLF7:KLF8	YCCGCCCH	1e0	1	294	0.0192	833.5	0.0237
M00449_2.00:ALX1:ALX3:ALX4:ARX:BARHL1:BARHL2:BARX1:BARX2:BSX:DLX1:DLX2:DLX3:DLX4:DLX5:DLX6:EN1:EN2:GBX1:GBX2:GSX1:GSX2:HOXA1:HOXA2:HOXA3:HOXB1:HOXB2:HOXB3:HOXD1:HOXD3:ISX:LHX1:LHX5:MEOX1:MNX1:MSX1:MSX2:NANOG:NANOGP8:NKX1-1:NKX1-2:PDX1:PROP1:SHOX:SHOX2:UNCX:VAX1:VAX2:VSX2	TAATTRN	1e0	1	8412	0.5506	19915.2	0.5656
M01992_2.00:FOXI1:FOXI3:FOXJ2:FOXJ3:FOXP3	ATAAACAA	1e0	1	2095	0.1371	5201.7	0.1477
M04518_2.00:SP1:SP3:SP4:SP5:SP6:SP7:SP8:SP9	GCCACGCCCMCY	1e0	1	97	0.0063	318.5	0.009
M08024_2.00:BCL6	TYTYCCTBTCTTCCCYTCYCYTYBYCTYYY	1e0	1	71	0.0046	246.4	0.007
M02254_2.00:IRF5:IRF6	NAYCGAWACT	1e0	1	421	0.0276	1154.5	0.0328
M04558_2.00:SP1:SP3:SP4:SP5:SP6:SP8:SP9	NGCCACGCCCMCY	1e0	1	66	0.0043	232.5	0.0066
M08420_2.00:CDX1:CDX2:CDX4:HOXA13:HOXC13	KTTTTATGGCY	1e0	1	495	0.0324	1339.8	0.038
M05401_2.00:HOXA10:HOXA11:HOXA6:HOXA9:HOXB6:HOXB8:HOXB9:HOXC10:HOXC11:HOXC12:HOXC6:HOXC8:HOXC9:HOXD10:HOXD11:HOXD12:HOXD8:HOXD9	RTTTTATKRCV	1e0	1	1304	0.0854	3312.2	0.0941
M03146_2.00:CRX:DMBX1:DPRX:GSC:GSC2:OTX1:OTX2:PITX1:PITX2:PITX3:TPRX1	VCTAATCCSY	1e0	1	947	0.062	2449.7	0.0696
M10345_2.00:KLF13:KLF9	AGGGCGGGTG	1e0	1	35	0.0023	142.8	0.0041
M02487_2.00:HMG20A:HMG20B	TWATTATATWN	1e0	1	1804	0.1181	4511.1	0.1281
M09682_2.00:HOXA3:HOXA4:HOXA5:HOXA6:HOXA7:HOXA9:HOXB3:HOXB4:HOXB5:HOXB6:HOXB7:HOXB8:HOXB9:HOXC4:HOXC5:HOXC6:HOXC8:HOXC9:HOXD3:HOXD4:HOXD8:HOXD9:PDX1	TTTTAATTA	1e0	1	1533	0.1003	3863.5	0.1097
M10687_2.00:HOXA10:HOXA11:HOXA6:HOXA9:HOXB6:HOXB8:HOXB9:HOXC10:HOXC11:HOXC12:HOXC6:HOXC8:HOXC9:HOXD10:HOXD11:HOXD12:HOXD8:HOXD9	AGGAATAATAA	1e0	1	964	0.0631	2491.2	0.0707
M00391_2.00:HOXA10:HOXA5:HOXA6:HOXA7:HOXA9:HOXB5:HOXB6:HOXB7:HOXB8:HOXB9:HOXC10:HOXC5:HOXC6:HOXC8:HOXC9:HOXD10:HOXD8:HOXD9	TTWATKRBN	1e0	1	6768	0.443	16132.2	0.4581
M02532_2.00:LIN54	NWTTAAAATTTNN	1e0	1	1146	0.075	2932.5	0.0833
M07832_2.00:CEBPA:CEBPB:CEBPE	KRTTRYGCAAYMNB	1e0	1	231	0.0151	673.1	0.0191
M09883_2.00:SREBF1:SREBF2	NSGCCACCYSMS	1e0	1	1809	0.1184	4524.1	0.1285
M03015_2.00:FOXC1:FOXC2:FOXD1:FOXD2:FOXD3:FOXD4:FOXD4L1:FOXD4L3:FOXD4L4:FOXD4L5:FOXD4L6:FOXE1:FOXF1:FOXF2:FOXG1:FOXI1:FOXI3:FOXK2:FOXL1:FOXL2:FOXP4:FOXS1	TAWGTAAAYAT	1e0	1	865	0.0566	2251.7	0.0639
M03717_2.00:ONECUT1:ONECUT2:ONECUT3	DTTATTGATTTTT	1e0	1	138	0.009	430	0.0122
M11280_2.00:NFIA:NFIB:NFIC:NFIX	GCCAGANWH	1e0	1	5854	0.3832	14018.8	0.3981
M00459_2.00:ALX1:ALX3:ALX4:ARX:BARX1:BARX2:BSX:DLX2:DLX3:DRGX:EMX1:EMX2:EN1:EN2:ESX1:EVX1:EVX2:GBX1:GBX2:GSX1:GSX2:HESX1:HOXA2:HOXA3:HOXB2:HOXB3:HOXD3:ISL1:ISL2:ISX:LBX1:LBX2:LHX1:LHX2:LHX3:LHX4:LHX5:LHX6:LHX8:LHX9:LMX1A:LMX1B:MEOX1:MIXL1:MNX1:MSX1:MSX2:NKX1-1:NKX1-2:NOBOX:NOTO:OTP:PDX1:PHOX2A:PHOX2B:PROP1:PRRX1:PRRX2:RAX:RAX2:SEBOX:SHOX:SHOX2:UNCX:VAX1:VAX2:VSX1:VSX2:ZFHX2:ZFHX3	NNTAATTRV	1e0	1	6026	0.3944	14417.8	0.4094
M05900_2.00:HMGA1:HMGA2	RTTGCGCAAT	1e0	1	231	0.0151	674.9	0.0192
M04547_2.00:ZBTB26	NTTTTCTRGATH	1e0	1	600	0.0393	1602.2	0.0455
M02528_2.00:LIN54	AWTTTAAAWT	1e0	1	2674	0.175	6580.6	0.1869
M00460_2.00:ARX:BARHL1:BARHL2:BARX1:BARX2:BSX:DLX1:DLX2:DLX3:DLX4:DLX5:DLX6:EMX1:EMX2:ESX1:EVX1:EVX2:GBX1:GBX2:HMX1:HMX2:HMX3:HOXA2:HOXB2:LBX1:LBX2:MEOX1:MEOX2:MNX1:MSX1:MSX2:NANOG:NANOGP8:NKX1-1:NKX1-2:PDX1:RAX:RAX2:TLX1:TLX2:TLX3:UNCX:VAX1:VAX2	NTAAWYGNY	1e0	1	6491	0.4249	15497.2	0.4401
M09754_2.00:TFAP2A:TFAP2B:TFAP2C:TFAP2D:TFAP2E	HDGCCTG	1e0	1	10906	0.7139	25621.4	0.7276
M10864_2.00:HSF1:HSF2:HSF4	GAANHTTCTRGA	1e0	1	890	0.0583	2314.6	0.0657
M01659_2.00:ARID3A:ARID3B:ARID3C	NTAATTAATAT	1e0	1	1001	0.0655	2584.1	0.0734
M02082_2.00:ALX1:ALX3:ALX4:ARX:DRGX:ESX1:GBX1:GBX2:HESX1:ISX:MIXL1:OTP:PHOX2A:PHOX2B:PROP1:PRRX1:PRRX2:RAX:RAX2:SEBOX:SHOX:SHOX2:UNCX:VSX1:VSX2	AHTNWWNADT	1e0	1	4350	0.2847	10520	0.2987
M01963_2.00:E2F1:E2F2:E2F3:E2F4:E2F5:E2F6	WTGGCGCCAW	1e0	1	108	0.0071	350	0.0099
M05899_2.00:ARID3A:ARID3B:ARID3C	AATCAAAM	1e0	1	2612	0.171	6435.6	0.1828
M10643_2.00:HOXA10:HOXA11:HOXA5:HOXA6:HOXA7:HOXA9:HOXB5:HOXB6:HOXB8:HOXB9:HOXC10:HOXC11:HOXC5:HOXC6:HOXC8:HOXC9:HOXD10:HOXD11:HOXD8:HOXD9	DTGATTTATGGT	1e0	1	296	0.0194	842.8	0.0239
M00451_2.00:DBX1:DBX2:HLX	ATTAATTA	1e0	1	1585	0.1038	3993.7	0.1134
M08093_2.00:ZNF24	CATTCATTCATTC	1e0	1	66	0.0043	235	0.0067
M00442_2.00:ALX1:ALX3:ALX4:ARX:BARHL1:BARHL2:BARX1:BARX2:BSX:DLX1:DLX2:DLX3:DLX4:DLX5:DLX6:DRGX:EMX1:EMX2:EN1:EN2:ESX1:EVX1:EVX2:GBX1:GBX2:GSX1:GSX2:HESX1:HMX1:HMX3:HOXA1:HOXA2:HOXA3:HOXA4:HOXA5:HOXB1:HOXB2:HOXB3:HOXB4:HOXB5:HOXC4:HOXC5:HOXD1:HOXD3:HOXD4:ISX:MEOX1:MEOX2:MIXL1:MNX1:MSX1:MSX2:NKX1-1:NKX1-2:NOTO:OTP:PDX1:PHOX2A:PHOX2B:PROP1:PRRX1:PRRX2:RAX:RAX2:SEBOX:SHOX:SHOX2:TLX1:TLX2:TLX3:UNCX:VAX1:VAX2:VENTX:VSX1:VSX2	NHTAATTRNN	1e0	1	5161	0.3378	12414	0.3525
M10654_2.00:HOXA13:HOXB13:HOXC13:HOXD13	AAATAAAMC	1e0	1	3278	0.2146	8010.3	0.2275
M00115_2.00:ARID3A:ARID3B:ARID3C	NDATYAAAH	1e0	1	7827	0.5123	18588.5	0.5279
M02892_2.00:ZNF740	CCCCCCCCAC	1e0	1	77	0.005	266.3	0.0076
M10736_2.00:ALX1:ALX3:ALX4:ARX:BARHL1:BARHL2:BARX1:BARX2:BSX:DRGX:EMX1:EMX2:EN1:EN2:ESX1:EVX1:EVX2:GBX1:GBX2:GSX1:GSX2:HESX1:HOXA1:HOXA2:HOXA3:HOXA4:HOXA5:HOXB1:HOXB2:HOXB3:HOXB4:HOXB5:HOXC4:HOXC5:HOXD1:HOXD3:HOXD4:LBX1:MEOX1:MEOX2:MIXL1:MNX1:MSX1:MSX2:NANOG:NANOGP8:NKX1-1:NKX1-2:PDX1:PHOX2A:PHOX2B:PROP1:PRRX1:PRRX2:RAX:RAX2:SHOX:SHOX2:TLX1:TLX3:UNCX:VAX1:VAX2:VENTX:VSX1:VSX2	WAATTAAATT	1e0	1	149	0.0098	462.7	0.0131
M00835_2.00:TBX15:TBX18:TBX20:TBX4:TBX5	RAGGTGTGAA	1e0	1	969	0.0634	2512	0.0713
M03320_2.00:POU3F3	ATGCATAAWTTA	1e0	1	387	0.0253	1076.4	0.0306
M03282_2.00:HOXA10:HOXA11:HOXA5:HOXA6:HOXA7:HOXA9:HOXB5:HOXB6:HOXB8:HOXB9:HOXC10:HOXC11:HOXC5:HOXC6:HOXC8:HOXC9:HOXD10:HOXD11:HOXD8:HOXD9	TTTTATGGS	1e0	1	2166	0.1418	5386.7	0.153
M07562_2.00:ZKSCAN2:ZSCAN29	RAAAAAAAC	1e0	1	3779	0.2474	9193.3	0.2611
M02937_2.00:KLF1:KLF12:KLF2:KLF3:KLF4:KLF5:KLF6:KLF7:KLF8	GRCCACGCCCWTHTH	1e0	1	9	0.0006	59.3	0.0017
M10696_2.00:NKX2-1:NKX2-2:NKX2-3:NKX2-4:NKX2-5:NKX2-6:NKX2-8	RRSCMCTTGAGNGV	1e0	1	502	0.0329	1365.7	0.0388
M00348_2.00:PAX4	CNAATTAR	1e0	1	5892	0.3857	14123.6	0.4011
M03581_2.00:CPEB1	AATAAAAA	1e0	1	2722	0.1782	6706.5	0.1905
M00516_2.00:ALX1:ALX3:ALX4:ARX:BARHL1:BARHL2:BARX1:BARX2:BSX:DLX1:DLX2:DLX3:DLX4:DLX5:DLX6:DRGX:EMX1:EMX2:EN1:EN2:ESX1:EVX1:EVX2:GBX1:GBX2:GSX1:GSX2:HMX1:HMX2:HMX3:HOXA1:HOXA2:HOXA3:HOXA4:HOXA5:HOXB1:HOXB2:HOXB3:HOXB4:HOXB5:HOXC4:HOXC5:HOXD1:HOXD3:HOXD4:ISX:MEOX1:MEOX2:MIXL1:MNX1:MSX1:MSX2:NANOG:NANOGP8:NKX1-1:NKX1-2:PDX1:PHOX2A:PHOX2B:PROP1:PRRX1:PRRX2:RAX:RAX2:SEBOX:SHOX:SHOX2:UNCX:VAX1:VAX2:VENTX:VSX1:VSX2	NTAATBRNY	1e0	1	6978	0.4568	16638.1	0.4725
M00401_2.00:ALX1:ALX3:ALX4:ARX:BARX1:BARX2:BSX:DLX1:DLX2:DLX3:DLX6:DRGX:EMX1:EMX2:EN1:EN2:ESX1:EVX1:EVX2:GBX1:GBX2:GSX1:GSX2:HESX1:HOXA2:HOXA3:HOXB2:HOXB3:HOXD3:ISX:LBX1:LBX2:LHX1:LHX2:LHX3:LHX4:LHX5:LHX6:LHX8:LHX9:LMX1A:LMX1B:MEOX1:MIXL1:MNX1:MSX1:MSX2:NKX1-1:NKX1-2:NOBOX:NOTO:OTP:PDX1:PHOX2A:PHOX2B:PROP1:PRRX1:PRRX2:RAX:RAX2:SEBOX:SHOX:SHOX2:UNCX:VAX1:VAX2:VSX1:VSX2:ZFHX2:ZFHX3	NNTAATTN	1e0	1	9111	0.5964	21543.1	0.6118
M06223_2.00:CDX1:CDX2:CDX4:HOXA13:HOXC13	WTTTATTA	1e0	1	3864	0.2529	9395.3	0.2668
M03555_2.00:TBX15:TBX18:TBX20:TBX22	AGGTGTGA	1e0	1	614	0.0402	1644.3	0.0467
M00128_2.00:BCL6B	NTYTTTCTAGRN	1e0	1	2029	0.1328	5063.6	0.1438
M08711_2.00:SREBF1:SREBF2	VTCACCYSACY	1e0	1	1102	0.0721	2838.3	0.0806
M11382_2.00:TBX2:TBX3:TBX4:TBX5	TCACACCTG	1e0	1	1559	0.102	3940.2	0.1119
M00733_2.00:TBR1	AGGTGTGAAN	1e0	1	713	0.0467	1889.6	0.0537
M00160_2.00:FOXC2:FOXD1:FOXD2:FOXD3:FOXG1:FOXI1:FOXI2:FOXI3:FOXJ2:FOXJ3:FOXK1:FOXK2:FOXP1:FOXP3:FOXP4	NRTAAACAAA	1e0	1	2340	0.1532	5804.1	0.1648
M06139_2.00:SCRT1:SCRT2	CACCTGTTG	1e0	1	371	0.0243	1038.4	0.0295
M03132_2.00:HOXA10:HOXA11:HOXA9:HOXB9:HOXC10:HOXC11:HOXC12:HOXC9:HOXD10:HOXD11:HOXD12:HOXD9	DTTTTATTRCY	1e0	1	1539	0.1007	3893.4	0.1106
M08026_2.00:ELF5:SPI1:SPIB:SPIC	RAAAAGAGGAAGTGR	1e0	1	17	0.0011	89	0.0025
M00371_2.00:NR2E3	NNTTAATATATWN	1e0	1	854	0.0559	2236.6	0.0635
M08021_2.00:KLF1:KLF12:KLF2:KLF3:KLF4:KLF5:KLF6:KLF7	RGCCMCACCCW	1e0	1	639	0.0418	1708.4	0.0485
M09939_2.00:ATF2	VVVTGACGTMAD	1e0	1	421	0.0276	1165.4	0.0331
M11324_2.00:SOX1:SOX10:SOX11:SOX12:SOX13:SOX14:SOX15:SOX17:SOX18:SOX2:SOX21:SOX3:SOX30:SOX4:SOX5:SOX6:SOX7:SOX8:SOX9:SRY	TTGTYY	1e0	1	9489	0.6211	22413.9	0.6365
M02259_2.00:IRF5:IRF6	NAYCGAWACY	1e0	1	1357	0.0888	3457	0.0982
M00425_2.00:SIX1:SIX2:SIX4:SIX5	YGATACSN	1e0	1	5958	0.39	14285.9	0.4057
M02888_2.00:KLF14:KLF16	GCCACGCCCCC	1e0	1	186	0.0122	564.2	0.016
M05334_2.00:HOXA10:HOXA11:HOXA5:HOXA6:HOXA7:HOXA9:HOXB5:HOXB6:HOXB8:HOXB9:HOXC10:HOXC11:HOXC5:HOXC6:HOXC8:HOXC9:HOXD10:HOXD11:HOXD8:HOXD9	DTTTTATTRC	1e0	1	994	0.0651	2580.8	0.0733
M03736_2.00:FOXC1:FOXC2:FOXD1:FOXD2:FOXD3:FOXD4:FOXD4L1:FOXD4L3:FOXD4L4:FOXD4L5:FOXD4L6:FOXE1:FOXG1:FOXI1:FOXI2:FOXI3:FOXJ3:FOXK2:FOXL1:FOXL2:FOXS1	WATRTAAACAAA	1e0	1	515	0.0337	1402	0.0398
M09432_2.00:TBP:TBPL2	CTATAAAARG	1e0	1	800	0.0524	2107.5	0.0599
M00192_2.00:SMAD1:SMAD3:SMAD9	NNNYYAGACR	1e0	1	7210	0.472	17187.4	0.4881
M00269_2.00:ALX1:ALX3:ALX4:ARX:BARX1:BARX2:BSX:DLX2:DLX3:DRGX:EMX1:EMX2:EN1:EN2:ESX1:EVX1:EVX2:GBX1:GBX2:GSX1:GSX2:HESX1:HOXA2:HOXA3:HOXB2:HOXB3:HOXD3:ISL1:ISL2:ISX:LBX1:LBX2:LHX1:LHX2:LHX3:LHX4:LHX5:LHX6:LHX8:LHX9:LMX1A:LMX1B:MEOX1:MIXL1:MNX1:MSX1:MSX2:NKX1-1:NKX1-2:NOBOX:NOTO:OTP:PDX1:PHOX2A:PHOX2B:PROP1:PRRX1:PRRX2:RAX:RAX2:SEBOX:SHOX:SHOX2:UNCX:VAX1:VAX2:VSX1:VSX2:ZFHX2:ZFHX3	NNTAATKRN	1e0	1	8224	0.5383	19522.2	0.5544
M11435_2.00:BPTF	RMMCACAACACRHA	1e0	1	608	0.0398	1635.4	0.0464
M00455_2.00:IRX2:IRX4:IRX5	NNNDACAHV	1e0	1	13823	0.9048	32186.5	0.914
M00443_2.00:ALX1:ALX3:ALX4:ARX:BARHL1:BARHL2:BARX1:BARX2:BSX:DLX1:DLX2:DLX3:DLX4:DLX5:DLX6:DRGX:EMX1:EMX2:EN1:EN2:ESX1:EVX1:EVX2:GBX1:GBX2:GSX1:GSX2:HESX1:HOXA1:HOXA2:HOXA3:HOXB1:HOXB2:HOXB3:HOXD3:ISX:LBX1:LBX2:LHX1:LHX2:LHX3:LHX4:LHX5:LHX6:LHX8:LHX9:LMX1A:LMX1B:MEOX1:MIXL1:MNX1:MSX1:MSX2:NKX1-1:NKX1-2:NOBOX:NOTO:OTP:PDX1:PHOX2A:PHOX2B:PROP1:PRRX1:PRRX2:RAX:RAX2:SEBOX:SHOX:SHOX2:UNCX:VAX1:VAX2:VSX1:VSX2:ZFHX2:ZFHX3	NTAATTRN	1e0	1	7402	0.4845	17633	0.5007
M04438_2.00:EGR1:EGR2:EGR3:EGR4	CCCGCCCACGCVC	1e0	1	269	0.0176	782.2	0.0222
M10093_2.00:ZEB1:ZEB2	HYTCACCTKAR	1e0	1	1954	0.1279	4895.2	0.139
M00367_2.00:NR1H2:NR1H3:NR1H4:NR2C1:NR2C2:NR2F1:NR2F2:NR2F6:RARA:RARB:RARG:RORA:RORB:RORC:RXRA:RXRB:RXRG:VDR	NNATATTATAWNN	1e0	1	1397	0.0914	3560.9	0.1011
M01961_2.00:E2F1:E2F2:E2F3:E2F4:E2F5:E2F6	WDGGCGCCHW	1e0	1	161	0.0105	500.6	0.0142
M00438_2.00:NKX2-1:NKX2-2:NKX2-3:NKX2-4:NKX2-5:NKX2-6:NKX2-8	NTNRAGTGB	1e0	1	9979	0.6532	23543.3	0.6686
M10724_2.00:CDX1:CDX2:CDX4	TTTATD	1e0	1	8185	0.5358	19439.5	0.552
M06072_2.00:EGR1:EGR2:EGR3:EGR4	CCMCGCCCACRCAC	1e0	1	98	0.0064	330.4	0.0094
M10172_2.00:KLF1:KLF12:KLF2:KLF3:KLF4:KLF5:KLF6:KLF7:KLF8	CCCCACCCHG	1e0	1	1208	0.0791	3106.7	0.0882
M09098_2.00:FOXC2:FOXD1:FOXD2:FOXD3:FOXG1:FOXI1:FOXI2:FOXI3:FOXJ2:FOXJ3:FOXK1:FOXK2:FOXP1:FOXP3	WAAAMATAAACAA	1e0	1	287	0.0188	830.5	0.0236
M09102_2.00:FOXC2:FOXD1:FOXD2:FOXD3:FOXG1:FOXI1:FOXI2:FOXI3:FOXJ2:FOXJ3:FOXK1:FOXK2:FOXP1:FOXP3:FOXP4	WAAAMATAAACAA	1e0	1	287	0.0188	830.5	0.0236
M10102_2.00:SNAI2	CGSDSCKCACCTGS	1e0	1	259	0.017	758.4	0.0215
M00805_2.00:IRF1:IRF2	AAANYGAAAS	1e0	1	3844	0.2516	9368.5	0.266
M11295_2.00:LEF1:TCF7:TCF7L1:TCF7L2	CTTTGW	1e0	1	7478	0.4895	17816.7	0.506
M10290_2.00:WT1	GSGGGKGGGGGS	1e0	1	452	0.0296	1250	0.0355
M02666_2.00:ZNF354C	MTCCAC	1e0	1	7285	0.4769	17372.1	0.4933
M11033_2.00:MECP2	CCGGANTTWA	1e0	1	98	0.0064	331.1	0.0094
M10538_2.00:FOXO1:FOXO3:FOXO4:FOXO6:FOXP4	TRTAAACAARTW	1e0	1	1047	0.0685	2718.3	0.0772
M02810_2.00:HES5	CGGCACGTGCCR	1e0	1	2	0.0001	31.4	0.0009
M04443_2.00:SNAI1	TGCACCTGYT	1e0	1	442	0.0289	1226.4	0.0348
M08717_2.00:MYF5:MYF6:MYOG	CASCTGC	1e0	1	2063	0.135	5163.4	0.1466
M08767_2.00:MYF5:MYF6:MYOG	CASCTGC	1e0	1	2063	0.135	5163.4	0.1466
M00332_2.00:HOXA5:HOXA6:HOXA7:HOXB5:HOXB6:HOXB7:HOXB8:HOXC5:HOXC6:HOXC8:HOXD8	NTTATATATA	1e0	1	1627	0.1065	4120.9	0.117
M00215_2.00:EOMES:TBR1:TBX21:TBX5	AGGTGTGAAN	1e0	1	1470	0.0962	3743.9	0.1063
M08909_2.00:GFI1:GFI1B	AAATCWCAGC	1e0	1	950	0.0622	2483.2	0.0705
M03086_2.00:HOXA10:HOXA11:HOXA5:HOXA6:HOXA7:HOXA9:HOXB5:HOXB6:HOXB8:HOXB9:HOXC10:HOXC11:HOXC5:HOXC6:HOXC8:HOXC9:HOXD10:HOXD11:HOXD8:HOXD9	DTTTTATTRCY	1e0	1	1230	0.0805	3164.7	0.0899
M04657_2.00:KLF14:KLF16	NRCCACGCCCCCY	1e0	1	132	0.0086	425	0.0121
M06952_2.00:HSF1	GAAGCTTCTAGA	1e0	1	77	0.005	273.2	0.0078
M00484_2.00:ALX1:ALX3:ALX4:ARX:BARX1:BARX2:BSX:DLX1:DLX2:DLX3:DLX4:DLX5:DLX6:DRGX:EMX1:EMX2:EN1:EN2:ESX1:EVX1:EVX2:GBX1:GBX2:GSX1:GSX2:HESX1:HMX1:HMX3:HOXA1:HOXA2:HOXA3:HOXA4:HOXA5:HOXB1:HOXB2:HOXB3:HOXB4:HOXB5:HOXC4:HOXC5:HOXD1:HOXD3:HOXD4:ISX:LHX2:LHX3:LHX4:LHX6:LHX8:LHX9:LMX1A:LMX1B:MEOX1:MIXL1:MNX1:MSX1:MSX2:NKX1-1:NKX1-2:NOBOX:NOTO:OTP:PDX1:PHOX2A:PHOX2B:PROP1:PRRX1:PRRX2:RAX:RAX2:SEBOX:SHOX:SHOX2:UNCX:VAX1:VAX2:VENTX:VSX1:VSX2:ZFHX2	NNYAATTA	1e0	1	7979	0.5223	18976.7	0.5389
M00259_2.00:FOXC1:FOXC2:FOXD1:FOXD2:FOXD3:FOXD4:FOXD4L1:FOXD4L3:FOXD4L4:FOXD4L5:FOXD4L6:FOXE1:FOXF1:FOXF2:FOXG1:FOXI1:FOXI3:FOXK2:FOXL1:FOXL2:FOXP4:FOXS1	ATAAACAA	1e0	1	2635	0.1725	6525.3	0.1853
M02128_2.00:DBX1:DBX2:HLX	ATTAATTA	1e0	1	1493	0.0977	3800.8	0.1079
M09177_2.00:NKX2-1:NKX2-2:NKX2-3:NKX2-4:NKX2-5:NKX2-6:NKX2-8	DSTBGAGTGG	1e0	1	2390	0.1564	5945	0.1688
M00143_2.00:ZNF740	CCCCCCCANN	1e0	1	1175	0.0769	3032.3	0.0861
M08853_2.00:SNAI2	KGCACCTGYY	1e0	1	720	0.0471	1920.9	0.0545
M00199_2.00:SOX1:SOX10:SOX11:SOX12:SOX13:SOX14:SOX15:SOX17:SOX18:SOX2:SOX21:SOX3:SOX30:SOX4:SOX5:SOX6:SOX7:SOX8:SOX9:SRY	NNNAWSAAT	1e0	1	11087	0.7257	26073.3	0.7404
M10742_2.00:NKX2-1:NKX2-2:NKX2-3:NKX2-4:NKX2-5:NKX2-6:NKX2-8	TYAAGTG	1e0	1	2738	0.1792	6770.8	0.1923
M00388_2.00:ALX1:ALX3:ALX4:ARX:BARHL1:BARHL2:BARX1:BARX2:BSX:DLX1:DLX2:DLX3:DLX4:DLX5:DLX6:DRGX:EMX1:EMX2:EN1:EN2:ESX1:EVX1:EVX2:GBX1:GBX2:GSX1:GSX2:HESX1:HMX1:HMX2:HMX3:HOXA1:HOXA2:HOXA3:HOXA4:HOXA5:HOXA6:HOXB1:HOXB2:HOXB3:HOXB4:HOXB5:HOXB6:HOXB8:HOXC4:HOXC5:HOXC6:HOXD1:HOXD3:HOXD4:HOXD8:ISX:LHX1:LHX3:LHX4:LHX5:MEOX1:MEOX2:MIXL1:MNX1:MSX1:MSX2:NANOG:NANOGP8:NKX1-1:NKX1-2:NOTO:OTP:PDX1:PHOX2A:PHOX2B:PROP1:PRRX1:PRRX2:RAX:RAX2:SEBOX:SHOX:SHOX2:UNCX:VAX1:VAX2:VENTX:VSX1:VSX2	NTAATTRNNN	1e0	1	6571	0.4301	15730.3	0.4467
M00307_2.00:ALX1:ALX3:ALX4:ARX:DRGX:EMX1:EMX2:EN1:EN2:ESX1:EVX1:EVX2:GBX1:GBX2:HESX1:HOXA2:HOXB2:ISX:LBX1:LBX2:LHX2:LHX3:LHX4:LHX9:LMX1A:LMX1B:MEOX2:MIXL1:MNX1:MSX1:MSX2:NKX1-1:NKX1-2:OTP:PHOX2A:PHOX2B:PROP1:PRRX1:PRRX2:RAX:RAX2:SEBOX:SHOX:SHOX2:UNCX:VSX1:VSX2	TAATTRVN	1e0	1	4885	0.3198	11813.4	0.3355
M09572_2.00:CDX1:CDX2:CDX4	DTTTTATKRC	1e0	1	924	0.0605	2422.7	0.0688
M11202_2.00:TP53	YNSVRACATGCCCVGR	1e0	1	273	0.0179	798.3	0.0227
M00222_2.00:SNAI2	CACCTGYNNN	1e0	1	5800	0.3797	13945.3	0.396
M00302_2.00:NKX2-1:NKX2-2:NKX2-3:NKX2-4:NKX2-5:NKX2-6:NKX2-8	WNRAGTGB	1e0	1	11850	0.7757	27799.8	0.7895
M00225_2.00:KLF1	NATAWATTATNN	1e0	1	1319	0.0863	3383.2	0.0961
M03739_2.00:FOXC1:FOXC2:FOXD1:FOXD2:FOXD3:FOXD4:FOXD4L1:FOXD4L3:FOXD4L4:FOXD4L5:FOXD4L6:FOXE1:FOXE3:FOXF1:FOXF2:FOXG1:FOXI1:FOXI2:FOXI3:FOXJ3:FOXL1:FOXL2:FOXS1	TWAARTAAACAAW	1e0	1	472	0.0309	1305.2	0.0371
M02092_2.00:HOXA13:HOXB13:HOXC13:HOXD13	WTTTATDRGN	1e0	1	5876	0.3846	14124.9	0.4011
M03206_2.00:HOXA10:HOXA11:HOXC10:HOXC11:HOXC12:HOXD10:HOXD11:HOXD12:MEOX2	GTAATAAAA	1e0	1	975	0.0638	2549.1	0.0724
M00306_2.00:ALX1:ALX3:ALX4:ARX:DRGX:EN1:EN2:ESX1:EVX1:EVX2:GBX1:GBX2:HESX1:HOXA2:HOXB2:ISX:LBX1:LBX2:LHX2:LHX3:LHX4:LHX9:LMX1A:LMX1B:MEOX2:MIXL1:MNX1:MSX1:MSX2:NKX1-1:NKX1-2:OTP:PHOX2A:PHOX2B:PROP1:PRRX1:PRRX2:RAX:RAX2:SEBOX:SHOX:SHOX2:UNCX:VSX1:VSX2	TAATTRVN	1e0	1	5923	0.3877	14235.9	0.4043
M10199_2.00:EGR1:EGR2:EGR3:EGR4	CCCMCACN	1e0	1	4848	0.3173	11734.4	0.3332
M08973_2.00:SNAI2	VBGCACCTGYY	1e0	1	644	0.0422	1736.4	0.0493
M10530_2.00:FOXC1:FOXC2:FOXD1:FOXD2:FOXD3:FOXD4:FOXD4L1:FOXD4L3:FOXD4L4:FOXD4L5:FOXD4L6:FOXE1:FOXE3:FOXF1:FOXF2:FOXI1:FOXL1:FOXL2:FOXS1	VDTTGTTTATWTR	1e0	1	527	0.0345	1445.6	0.0411
M00300_2.00:HOXA13:HOXB13:HOXC13:HOXD13	TTTTATTA	1e0	1	3600	0.2356	8813	0.2503
M10688_2.00:HOXA10:HOXA11:HOXA6:HOXA9:HOXB6:HOXB8:HOXB9:HOXC10:HOXC11:HOXC12:HOXC6:HOXC8:HOXC9:HOXD10:HOXD11:HOXD12:HOXD8:HOXD9	TTTTATTM	1e0	1	4240	0.2775	10314.7	0.2929
M00832_2.00:TBX1:TBX10	AGGTGTGAANN	1e0	1	754	0.0494	2009.7	0.0571
M07915_2.00:CTCF	YRSYGCCMYCTRGTGGYMANW	1e0	1	1	0.0001	26.9	0.0008
M04853_2.00:FOXC1:FOXC2:FOXD1:FOXD2:FOXD3:FOXD4:FOXD4L1:FOXD4L3:FOXD4L4:FOXD4L5:FOXD4L6:FOXE1:FOXE3:FOXF1:FOXF2:FOXG1:FOXI1:FOXI3:FOXJ3:FOXL1:FOXL2:FOXS1	YAACAATAACATTA	1e0	1	76	0.005	273.9	0.0078
M00410_2.00:HOXA10:HOXA11:HOXA5:HOXA6:HOXA7:HOXA9:HOXB5:HOXB6:HOXB8:HOXB9:HOXC10:HOXC11:HOXC5:HOXC6:HOXC8:HOXC9:HOXD10:HOXD11:HOXD8:HOXD9	TTTTATKRCN	1e0	1	4274	0.2798	10397.1	0.2953
M00231_2.00:EGR1:EGR2:EGR3	CCCMCGCA	1e0	1	783	0.0513	2082.7	0.0591
M04137_2.00:TCF12:TCF3:TCF4	VCACCTGC	1e0	1	3127	0.2047	7701.7	0.2187
M00402_2.00:ALX1:ALX3:ALX4:ARX:BARX1:BARX2:BSX:DLX2:DLX3:DLX5:DRGX:EMX1:EMX2:EN1:EN2:ESX1:EVX1:EVX2:GBX1:GBX2:GSX1:GSX2:HESX1:HOXA2:HOXA3:HOXB2:HOXB3:HOXD3:ISX:LBX1:LBX2:LHX1:LHX2:LHX3:LHX4:LHX5:LHX6:LHX8:LHX9:LMX1A:LMX1B:MEOX1:MIXL1:MNX1:MSX1:MSX2:NKX1-1:NKX1-2:NOBOX:NOTO:OTP:PDX1:PHOX2A:PHOX2B:PROP1:PRRX1:PRRX2:RAX:RAX2:SEBOX:SHOX:SHOX2:UNCX:VAX1:VAX2:VSX1:VSX2:ZFHX2:ZFHX3	TAATTRD	1e0	1	6824	0.4467	16329.3	0.4637
M06379_2.00:NKX2-1:NKX2-2:NKX2-3:NKX2-4:NKX2-5:NKX2-6:NKX2-8	BTCAAGTG	1e0	1	4162	0.2724	10136.1	0.2878
M00475_2.00:HOXA10:HOXA11:HOXA5:HOXA6:HOXA7:HOXA9:HOXB5:HOXB6:HOXB8:HOXB9:HOXC10:HOXC11:HOXC5:HOXC6:HOXC8:HOXC9:HOXD10:HOXD11:HOXD8:HOXD9	TTWATKRB	1e0	1	7392	0.4839	17641.5	0.501
M05611_2.00:ESR1:ESR2:NR1D1:NR1D2:NR1H2:NR1H3:NR1H4:NR2C1:NR2C2:NR2F1:NR2F2:NR2F6:NR4A1:NR5A2:NR6A1:PPARA:PPARD:PPARG:RARA:RARB:RARG:RORA:RORB:RORC:RXRA:RXRB:RXRG	RAGGTCAYGACCTY	1e0	1	22	0.0014	110.7	0.0031
M01987_2.00:FOXC2:FOXD1:FOXD2:FOXD3:FOXG1:FOXI1:FOXI2:FOXI3:FOXJ2:FOXJ3:FOXK1:FOXK2:FOXP1:FOXP3	VNMAACANN	1e0	1	10486	0.6864	24725.4	0.7022
M10776_2.00:ALX1:ALX3:ALX4:ARX:BARX1:BARX2:BSX:DLX2:DLX3:DRGX:EMX1:EMX2:EN1:EN2:ESX1:EVX1:EVX2:GBX1:GBX2:GSX1:GSX2:HESX1:HOXA2:HOXA3:HOXB2:HOXB3:HOXD3:ISX:LBX1:LBX2:LHX1:LHX2:LHX3:LHX4:LHX5:LHX6:LHX8:LHX9:LMX1A:LMX1B:MEOX1:MIXL1:MNX1:MSX1:MSX2:NKX1-1:NKX1-2:NOBOX:NOTO:OTP:PDX1:PHOX2A:PHOX2B:PROP1:PRRX1:PRRX2:RAX:RAX2:SEBOX:SHOX:SHOX2:UNCX:VAX1:VAX2:VSX1:VSX2:ZFHX2	TYAWAKTAA	1e0	1	3934	0.2575	9603.1	0.2727
M08994_2.00:EGR1:EGR2:EGR3:EGR4	CCCCCRCCCACRCM	1e0	1	138	0.009	446.5	0.0127
M02256_2.00:IRF5	AHCGAAACTR	1e0	1	76	0.005	274.6	0.0078
M11297_2.00:SOX1:SOX10:SOX11:SOX12:SOX13:SOX14:SOX15:SOX17:SOX18:SOX2:SOX21:SOX3:SOX30:SOX4:SOX5:SOX6:SOX7:SOX8:SOX9:SRY	NACAAWG	1e0	1	9938	0.6505	23481.7	0.6668
M00430_2.00:ALX1:ALX3:ALX4:ARX:DRGX:EMX1:EMX2:EN1:EN2:ESX1:GBX1:GBX2:GSX1:GSX2:HESX1:HOXA2:HOXA3:HOXB2:HOXB3:HOXD3:ISX:LHX1:LHX2:LHX3:LHX4:LHX5:LHX6:LHX8:LHX9:LMX1A:LMX1B:MIXL1:MNX1:MSX1:MSX2:NOBOX:NOTO:OTP:PDX1:PHOX2A:PHOX2B:PROP1:PRRX1:PRRX2:RAX:RAX2:SEBOX:SHOX:SHOX2:UNCX:VAX1:VAX2:VSX1:VSX2:ZFHX2	BTAATYA	1e0	1	8816	0.5771	20918.7	0.5941
M00454_2.00:IRX1:IRX3:IRX6	NNDACAHV	1e0	1	13796	0.9031	32147.4	0.9129
M00244_2.00:WT1	NNNWAATATATW	1e0	1	2042	0.1337	5131.3	0.1457
M02098_2.00:BARHL1:BARHL2:BARX1:BARX2:BSX:DLX1:DLX2:DLX3:DLX4:DLX5:DLX6:EVX1:EVX2:GBX1:GBX2:HMX2:HOXA1:HOXA2:HOXA3:HOXB1:HOXB2:HOXB3:HOXD1:HOXD3:MEOX1:MEOX2:MNX1:MSX1:MSX2:NANOG:NANOGP8:PDX1:VENTX	YTAATNGNY	1e0	1	6665	0.4363	15969.2	0.4535
M08926_2.00:ZBTB7A	GMGACCCCC	1e0	1	1718	0.1125	4356.4	0.1237
M08991_2.00:ZBTB7A	GMGACCCCC	1e0	1	1718	0.1125	4356.4	0.1237
M00383_2.00:BARX1:BARX2:BSX:EMX1:EMX2:EN1:EN2:EVX1:EVX2:GBX1:GBX2:GSX1:GSX2:HMX1:HMX2:HMX3:HOXA1:HOXA2:HOXA3:HOXA4:HOXA5:HOXA6:HOXA7:HOXB1:HOXB2:HOXB3:HOXB4:HOXB5:HOXB6:HOXB7:HOXB8:HOXC4:HOXC5:HOXC6:HOXD1:HOXD3:HOXD4:HOXD8:ISX:MEOX1:MEOX2:MNX1:NKX1-1:NKX1-2:NOTO:OTP:PDX1:TLX2:VAX1:VAX2:VENTX	YTAATKRNN	1e0	1	6353	0.4159	15248	0.433
M05082_2.00:HOXA10:HOXA11:HOXA9:HOXB9:HOXC10:HOXC11:HOXC12:HOXC9:HOXD10:HOXD11:HOXD12:HOXD9	DTTTTATKRCN	1e0	1	1900	0.1244	4795.8	0.1362
M00472_2.00:ALX1:ALX3:ALX4:ARX:BARX1:BARX2:BSX:DLX2:DLX3:DLX5:DRGX:EMX1:EMX2:EN1:EN2:ESX1:EVX1:EVX2:GBX1:GBX2:GSX1:GSX2:HESX1:HOXA2:HOXA3:HOXB2:HOXB3:HOXD3:ISX:LBX1:LBX2:LHX1:LHX2:LHX3:LHX4:LHX5:LHX6:LHX8:LHX9:LMX1A:LMX1B:MEOX1:MIXL1:MNX1:MSX1:MSX2:NKX1-1:NKX1-2:NOBOX:NOTO:OTP:PDX1:PHOX2A:PHOX2B:PROP1:PRRX1:PRRX2:RAX:RAX2:SEBOX:SHOX:SHOX2:UNCX:VAX1:VAX2:VSX1:VSX2:ZFHX2:ZFHX3	NTAATTRV	1e0	1	7008	0.4587	16766.5	0.4761
M09233_2.00:IRF1:IRF2	RAAANWGAAASTGAAAGTAA	1e0	1	27	0.0018	129	0.0037
M10245_2.00:ZNF219	CRCCCCCCYCCC	1e0	1	96	0.0063	333.2	0.0095
M05599_2.00:NR1D2:NR1H2:NR1H3:NR1H4:NR2C1:NR2C2:NR2F1:NR2F2:NR2F6:NR4A1:NR4A2:NR4A3:NR5A2:NR6A1:PPARA:PPARD:PPARG:RARA:RARB:RARG:RORA:RORB:RORC:RXRA:RXRB:RXRG	AAAGGTCAH	1e0	1	1804	0.1181	4571.2	0.1298
M10712_2.00:MEIS1:MEIS2:MEIS3:PKNOX1:PKNOX2:TGIF1:TGIF2:TGIF2LX:TGIF2LY	GRBTGAYAGATR	1e0	1	898	0.0588	2376.6	0.0675
M01225_2.00:E2F1:E2F2:E2F3:E2F4:E2F5:E2F6	SGCGCCHWWW	1e0	1	223	0.0146	678.1	0.0193
M02891_2.00:ZNF740	CCCCCCCCAC	1e0	1	108	0.0071	368.9	0.0105
M10316_2.00:ZBTB14	GSGCGCGR	1e0	1	501	0.0328	1391.2	0.0395
M02802_2.00:HES7	YGGCACGTGCCR	1e0	1	1	0.0001	28.3	0.0008
M10445_2.00:E2F1:E2F2:E2F3:E2F4:E2F5:E2F6	TTTSGCGCGAAR	1e0	1	1	0.0001	28	0.0008
M00526_2.00:BARHL1:BARHL2:EMX1:EMX2:HMX1:HMX2:HMX3:HOXA4:HOXB4:HOXC4:HOXD4:LBX2:NKX1-1:NKX1-2:TLX1:TLX2:TLX3:VAX1:VAX2:VENTX	ATTAATTA	1e0	1	2740	0.1794	6807	0.1933
M05808_2.00:EOMES:TBR1:TBX21:TBX5	DAGGTGTGAW	1e0	1	968	0.0634	2550.6	0.0724
M02451_2.00:RFX1:RFX2:RFX3:RFX4:RFX6	GTTGCYANGG	1e0	1	1541	0.1009	3942.9	0.112
M02921_2.00:SP1:SP3:SP4:SP5:SP8:SP9	RCCMCGCCCMC	1e0	1	699	0.0458	1887.2	0.0536
M10707_2.00:ALX1:ALX3:ALX4:ARX:BARHL1:BARHL2:BARX1:BARX2:BSX:DLX1:DLX2:DLX3:DLX4:DLX5:DLX6:DRGX:EMX1:EMX2:EN1:EN2:ESX1:EVX1:EVX2:GBX1:GBX2:GSX1:GSX2:HMX1:HMX2:HMX3:HOXA1:HOXA2:HOXA3:HOXA4:HOXA5:HOXA6:HOXA7:HOXB1:HOXB2:HOXB3:HOXB4:HOXB5:HOXB6:HOXB7:HOXB8:HOXC4:HOXC5:HOXC6:HOXD1:HOXD3:HOXD4:HOXD8:ISX:LHX3:LHX4:MEOX1:MEOX2:MIXL1:MNX1:MSX1:MSX2:NANOG:NANOGP8:NKX1-1:NKX1-2:NOBOX:NOTO:OTP:PDX1:PHOX2A:PHOX2B:PROP1:PRRX1:PRRX2:RAX:RAX2:SEBOX:SHOX:SHOX2:UNCX:VAX1:VAX2:VENTX:VSX1:VSX2	YTAATGD	1e0	1	5376	0.3519	12996.1	0.3691
M05283_2.00:IRX1:IRX3:IRX6	DACATGHNDWNNCATGTW	1e0	1	98	0.0064	341.1	0.0097
M03845_2.00:ALX1:ALX3:ALX4:ARX:BARX1:BARX2:BSX:DLX2:DLX3:DRGX:EMX1:EMX2:EN1:EN2:ESX1:EVX1:EVX2:GBX1:GBX2:GSX1:GSX2:HESX1:HOXA2:HOXA3:HOXB2:HOXB3:HOXD3:ISX:LBX1:LBX2:LHX1:LHX2:LHX3:LHX4:LHX5:LHX6:LHX8:LHX9:LMX1A:LMX1B:MEOX1:MIXL1:MNX1:MSX1:MSX2:NKX1-1:NKX1-2:NOBOX:NOTO:OTP:PDX1:PHOX2A:PHOX2B:PROP1:PRRX1:PRRX2:RAX:RAX2:SEBOX:SHOX:SHOX2:UNCX:VAX1:VAX2:VSX1:VSX2:ZFHX2:ZFHX3	NTAATTRN	1e0	1	3337	0.2184	8221.9	0.2335
M05867_2.00:GATA1:GATA2:GATA3:GATA4:GATA5:GATA6	GATAAS	1e0	1	6541	0.4282	15705	0.446
M10258_2.00:SP7:SP8:SP9	CCGCCCCCKVG	1e0	1	552	0.0361	1522.7	0.0432
M08855_2.00:PRDM6	TTTTTTTCYTYTT	1e0	1	1427	0.0934	3670.8	0.1042
M02539_2.00:THAP12	NTCCCGGGCTNN	1e0	1	787	0.0515	2108.4	0.0599
M08243_2.00:KLF1:KLF12:KLF2:KLF3:KLF4:KLF5:KLF6:KLF7	GCCMCRCCCW	1e0	1	690	0.0452	1868.6	0.0531
M08246_2.00:KLF10:KLF11	GCCMCRCCCW	1e0	1	690	0.0452	1868.6	0.0531
M00266_2.00:ALX1:ALX3:ALX4:ARX:BARX1:BARX2:BSX:DLX2:DLX3:DRGX:EMX1:EMX2:EN1:EN2:ESX1:EVX1:EVX2:GBX1:GBX2:GSX1:GSX2:HESX1:HOXA2:HOXA3:HOXB2:HOXB3:HOXD3:ISL1:ISL2:ISX:LBX1:LBX2:LHX1:LHX2:LHX3:LHX4:LHX5:LHX6:LHX8:LHX9:LMX1A:LMX1B:MEOX1:MIXL1:MNX1:MSX1:MSX2:NKX1-1:NKX1-2:NOBOX:NOTO:OTP:PDX1:PHOX2A:PHOX2B:PROP1:PRRX1:PRRX2:RAX:RAX2:SEBOX:SHOX:SHOX2:UNCX:VAX1:VAX2:VSX1:VSX2:ZFHX2:ZFHX3	NNTAATKRN	1e0	1	8221	0.5381	19582.2	0.5561
M00439_2.00:ALX1:ALX3:ALX4:ARX:BARX1:BARX2:BSX:DLX1:DLX2:DLX3:DLX4:DLX5:DLX6:DRGX:EMX1:EMX2:EN1:EN2:ESX1:EVX1:EVX2:GBX1:GBX2:GSX1:GSX2:HESX1:HOXA1:HOXA2:HOXA3:HOXB1:HOXB2:HOXB3:HOXD3:ISL1:ISL2:ISX:LBX1:LBX2:LHX1:LHX2:LHX3:LHX4:LHX5:LHX6:LHX8:LHX9:LMX1A:LMX1B:MEOX1:MIXL1:MNX1:MSX1:MSX2:NKX1-1:NKX1-2:NOBOX:NOTO:OTP:PDX1:PHOX2A:PHOX2B:PROP1:PRRX1:PRRX2:RAX:RAX2:SEBOX:SHOX:SHOX2:UNCX:VAX1:VAX2:VSX1:VSX2:ZFHX2:ZFHX3	NTAATTRN	1e0	1	7064	0.4624	16918.8	0.4805
M00349_2.00:PAX4	YNAATTARN	1e0	1	6044	0.3956	14558.3	0.4134
M04217_2.00:HES5	GRCACGTGCC	1e0	1	108	0.0071	371.1	0.0105
M00248_2.00:WT1	NATATTATATGTN	1e0	1	591	0.0387	1623.5	0.0461
M10556_2.00:FOXC1:FOXC2:FOXD1:FOXD2:FOXD3:FOXD4:FOXD4L1:FOXD4L3:FOXD4L4:FOXD4L5:FOXD4L6:FOXE1:FOXF1:FOXG1:FOXI1:FOXI2:FOXI3:FOXJ2:FOXJ3:FOXK1:FOXK2:FOXL1:FOXL2:FOXS1	KSDTGTTTRTTTA	1e0	1	746	0.0488	2009.1	0.0571
M00275_2.00:CRX:DMBX1:DPRX:GSC:GSC2:OTX1:OTX2:PITX1:PITX2:PITX3:TPRX1	VCTAATCCGN	1e0	1	461	0.0302	1296.4	0.0368
M02413_2.00:HNF4A:HNF4G	NNNGAYCAN	1e0	1	11800	0.7724	27727.5	0.7874
M00343_2.00:PAX2:PAX6	NNNKCCCGTCYBN	1e0	1	636	0.0416	1736.4	0.0493
M06286_2.00:NKX2-1:NKX2-2:NKX2-3:NKX2-4:NKX2-5:NKX2-6:NKX2-8	BTYAAGTG	1e0	1	5016	0.3283	12169.3	0.3456
M00283_2.00:ALX1:ALX3:ALX4:ARX:BARHL1:BARHL2:BARX1:BARX2:BSX:DLX1:DLX2:DLX3:DLX4:DLX5:DLX6:DRGX:EMX1:EMX2:EN1:EN2:ESX1:EVX1:EVX2:GBX1:GBX2:GSX1:GSX2:HMX1:HMX2:HMX3:HOXA1:HOXA2:HOXA3:HOXA4:HOXA5:HOXB1:HOXB2:HOXB3:HOXB4:HOXB5:HOXC4:HOXC5:HOXD1:HOXD3:HOXD4:ISX:LHX2:LHX3:LHX4:LHX9:MEOX1:MIXL1:MNX1:MSX1:MSX2:NKX1-1:NKX1-2:NOBOX:NOTO:OTP:PDX1:PHOX2A:PHOX2B:PROP1:PRRX1:PRRX2:RAX:RAX2:SEBOX:SHOX:SHOX2:TLX1:TLX2:TLX3:UNCX:VAX1:VAX2:VENTX:VSX1:VSX2	NNTAATDRNN	1e0	1	7233	0.4735	17314.1	0.4917
M00559_2.00:NKX2-1:NKX2-2:NKX2-3:NKX2-4:NKX2-5:NKX2-6:NKX2-8	YTTAAGTGGHN	1e0	1	739	0.0484	1993.3	0.0566
M02898_2.00:SP1:SP3:SP4:SP5:SP6:SP7:SP8:SP9	GCCACGCCCMCT	1e0	1	134	0.0088	444.4	0.0126
M09832_2.00:TWIST1:TWIST2	CACCTGG	1e0	1	3664	0.2398	9003.7	0.2557
M07761_2.00:ZNF90	CTGATTATTCACCCA	1e0	1	5	0.0003	51.6	0.0015
M01725_2.00:SREBF1:SREBF2	TCGCGTGA	1e0	1	509	0.0333	1419.7	0.0403
M00400_2.00:ALX1:ALX3:ALX4:ARX:BARX1:BARX2:BSX:DLX1:DLX2:DLX3:DLX6:DRGX:EMX1:EMX2:EN1:EN2:ESX1:EVX1:EVX2:GBX1:GBX2:GSX1:GSX2:HESX1:HOXA2:HOXA3:HOXB2:HOXB3:HOXD3:ISX:LBX1:LBX2:LHX1:LHX2:LHX3:LHX4:LHX5:LHX6:LHX8:LHX9:LMX1A:LMX1B:MEOX1:MIXL1:MNX1:MSX1:MSX2:NKX1-1:NKX1-2:NOBOX:NOTO:OTP:PDX1:PHOX2A:PHOX2B:PROP1:PRRX1:PRRX2:RAX:RAX2:SEBOX:SHOX:SHOX2:UNCX:VAX1:VAX2:VSX1:VSX2:ZFHX2:ZFHX3	NNTAATTN	1e0	1	9364	0.6129	22208.4	0.6307
M08461_2.00:NR2C1:NR2F1:NR2F2:NR2F6:NR4A1:NR4A2:NR4A3:PPARD:RARG:RORA:RORB:RORC:RXRA:RXRB:RXRG	AAGGTCAC	1e0	1	2349	0.1538	5891.7	0.1673
M08848_2.00:ZEB1:ZEB2	CWCACCTGBC	1e0	1	1819	0.1191	4624	0.1313
M08849_2.00:ZEB1:ZEB2	CWCACCTGBC	1e0	1	1819	0.1191	4624	0.1313
M09672_2.00:HOXA10:HOXA11:HOXA6:HOXA9:HOXB6:HOXB8:HOXB9:HOXC10:HOXC11:HOXC12:HOXC5:HOXC6:HOXC8:HOXC9:HOXD10:HOXD11:HOXD12:HOXD8:HOXD9	TCATAAAACM	1e0	1	1164	0.0762	3039.3	0.0863
M03213_2.00:ALX1:ALX3:ALX4:ARX:BARHL1:BARHL2:BARX1:BARX2:BSX:DLX1:DLX2:DLX3:DLX4:DLX5:DLX6:DRGX:EMX1:EMX2:EN1:EN2:ESX1:EVX1:EVX2:GBX1:GBX2:GSX1:GSX2:HESX1:HOXA1:HOXA2:HOXA3:HOXA4:HOXA5:HOXB1:HOXB2:HOXB3:HOXB4:HOXB5:HOXC4:HOXC5:HOXD1:HOXD3:HOXD4:ISX:LHX1:LHX3:LHX4:LHX5:MEOX1:MEOX2:MIXL1:MNX1:MSX1:MSX2:NANOG:NANOGP8:NKX1-1:NKX1-2:NOTO:OTP:PDX1:PHOX2A:PHOX2B:PROP1:PRRX1:PRRX2:RAX:RAX2:SEBOX:SHOX:SHOX2:UNCX:VAX1:VAX2:VENTX:VSX1:VSX2	NBTAATTABN	1e0	1	4168	0.2728	10190.3	0.2894
M10205_2.00:RREB1	GCACCCMRACC	1e0	1	298	0.0195	881.2	0.025
M05609_2.00:ESR1:ESR2:NR1D1:NR1D2:NR1H2:NR1H3:NR1H4:NR2C1:NR2C2:NR2F1:NR2F2:NR2F6:NR4A1:NR5A2:NR6A1:PPARA:PPARD:PPARG:RARA:RARB:RARG:RORA:RORB:RORC:RXRA:RXRB:RXRG	WRAGGTCAMG	1e0	1	1450	0.0949	3737.1	0.1061
M01912_2.00:KMT2A	NTNCGSCBNN	1e0	1	1973	0.1291	4997.4	0.1419
M00301_2.00:NKX2-1:NKX2-2:NKX2-3:NKX2-4:NKX2-5:NKX2-6:NKX2-8	HNRAGTGB	1e0	1	12830	0.8398	30040.3	0.8531
M10764_2.00:ALX1:ALX3:ALX4:ARX:BARHL1:BARHL2:BARX1:BARX2:BSX:DLX1:DLX2:DLX3:DLX4:DLX5:DLX6:DRGX:EMX1:EMX2:EN1:EN2:ESX1:EVX1:EVX2:GBX1:GBX2:GSX1:GSX2:HMX1:HMX2:HMX3:HOXA1:HOXA2:HOXA3:HOXA4:HOXA5:HOXB1:HOXB2:HOXB3:HOXB4:HOXB5:HOXC4:HOXC5:HOXD1:HOXD3:HOXD4:ISX:LHX2:LHX3:LHX4:LHX9:MEOX1:MIXL1:MNX1:MSX1:MSX2:NKX1-1:NKX1-2:NOBOX:NOTO:OTP:PDX1:PHOX2A:PHOX2B:PROP1:PRRX1:PRRX2:RAX:RAX2:SEBOX:SHOX:SHOX2:TLX1:TLX2:TLX3:UNCX:VAX1:VAX2:VSX1:VSX2	TAAWTTAATW	1e0	1	358	0.0234	1038.4	0.0295
M06365_2.00:ALX1:ALX3:ALX4:ARX:BARHL1:BARHL2:BARX1:BARX2:BSX:DLX1:DLX2:DLX3:DLX4:DLX5:DLX6:DRGX:EMX1:EMX2:EN1:EN2:ESX1:EVX1:EVX2:GBX1:GBX2:GSX1:GSX2:HESX1:HMX1:HMX2:HMX3:HOXA1:HOXA2:HOXA3:HOXA4:HOXA5:HOXA6:HOXB1:HOXB2:HOXB3:HOXB4:HOXB5:HOXB6:HOXB8:HOXC4:HOXC5:HOXC6:HOXD1:HOXD3:HOXD4:HOXD8:ISX:LHX1:LHX3:LHX4:LHX5:MEOX1:MEOX2:MIXL1:MNX1:MSX1:MSX2:NANOG:NANOGP8:NKX1-1:NKX1-2:NOTO:OTP:PDX1:PHOX2A:PHOX2B:PROP1:PRRX1:PRRX2:RAX:RAX2:SEBOX:SHOX:SHOX2:UNCX:VAX1:VAX2:VENTX:VSX1:VSX2	TAATTR	1e0	1	6545	0.4284	15735.4	0.4469
M10193_2.00:EGR1:EGR2:EGR3:EGR4	ACCGCCC	1e0	1	384	0.0251	1105	0.0314
M00985_2.00:BCL11A	NNTGWCCVNN	1e0	1	8208	0.5373	19570.1	0.5558
M03753_2.00:FOXP1:FOXP2:FOXP3:FOXP4	AAACAACAACAA	1e0	1	124	0.0081	419.3	0.0119
M00304_2.00:BARX1:BARX2:BSX:EMX1:EMX2:EN1:EN2:EVX1:EVX2:GBX1:GBX2:GSX1:GSX2:HMX1:HMX2:HMX3:HOXA1:HOXA2:HOXA3:HOXA4:HOXA5:HOXB1:HOXB2:HOXB3:HOXB4:HOXB5:HOXC4:HOXC5:HOXD1:HOXD3:HOXD4:LBX2:MEOX1:MEOX2:MNX1:NANOG:NANOGP8:NKX1-1:NKX1-2:PDX1:TLX2:VENTX	AATATATAY	1e0	1	1132	0.0741	2966.4	0.0842
M11326_2.00:SOX1:SOX10:SOX11:SOX12:SOX13:SOX14:SOX15:SOX17:SOX18:SOX2:SOX21:SOX3:SOX30:SOX4:SOX5:SOX6:SOX7:SOX8:SOX9:SRY	KYTCTTTGTTTK	1e0	1	463	0.0303	1307.7	0.0371
M03405_2.00:ESR1:ESR2:HNF4A:HNF4G:NR1D1:NR1D2:NR1H2:NR1H3:NR1H4:NR2C1:NR2C2:NR2F1:NR2F2:NR2F6:NR4A1:NR4A2:NR4A3:NR5A2:NR6A1:PPARA:PPARD:PPARG:RARA:RARB:RARG:RORA:RORB:RORC:RXRA:RXRB:RXRG:THRA:THRB	GRGGTCAA	1e0	1	1947	0.1274	4937.3	0.1402
M06530_2.00:SIX1:SIX2:SIX4:SIX5	TGAYAC	1e0	1	3537	0.2315	8715.6	0.2475
M11167_2.00:ESR1:ESR2:NR1D1:NR1D2:NR1H2:NR1H3:NR1H4:NR2C1:NR2C2:NR2F1:NR2F2:NR2F6:NR4A1:NR4A2:NR4A3:NR5A2:NR6A1:PPARA:PPARD:PPARG:RARA:RARB:RARG:RORA:RORB:RORC:RXRA:RXRB:RXRG	TGACCTTYNKB	1e0	1	1584	0.1037	4064.2	0.1154
M02116_2.00:ALX1:ALX3:ALX4:ARX:DRGX:EMX1:EMX2:EN1:EN2:ESX1:GBX1:GBX2:GSX1:GSX2:HESX1:HOXA2:HOXA3:HOXB2:HOXB3:HOXD3:ISX:LHX1:LHX2:LHX3:LHX4:LHX5:LHX6:LHX8:LHX9:LMX1A:LMX1B:MIXL1:MNX1:MSX1:MSX2:NOBOX:NOTO:OTP:PDX1:PHOX2A:PHOX2B:PROP1:PRRX1:PRRX2:RAX:RAX2:SEBOX:SHOX:SHOX2:UNCX:VAX1:VAX2:VSX1:VSX2:ZFHX2	NNNWRATTRN	1e0	1	9581	0.6272	22716.1	0.6451
M11137_2.00:ESR1:ESR2:NR1D1:NR1D2:NR1H2:NR1H3:NR1H4:NR2C1:NR2C2:NR2F1:NR2F2:NR2F6:NR4A1:NR5A2:NR6A1:PPARA:PPARD:PPARG:RARA:RARB:RARG:RORA:RORB:RORC:RXRA:RXRB:RXRG	AAAGGTCAVN	1e0	1	2218	0.1452	5588.9	0.1587
M08380_2.00:ZNF492:ZNF98	TTGCCTTTTTSTTGTCCTTTT	1e0	1	27	0.0018	134.9	0.0038
M00557_2.00:ALX1:ALX3:ALX4:ARX:BARHL1:BARHL2:BARX1:BARX2:BSX:DLX1:DLX2:DLX3:DLX4:DLX5:DLX6:DRGX:EMX1:EMX2:EN1:EN2:ESX1:EVX1:EVX2:GBX1:GBX2:GSX1:GSX2:HESX1:HMX1:HMX3:HOXA1:HOXA2:HOXA3:HOXA4:HOXA5:HOXB1:HOXB2:HOXB3:HOXB4:HOXB5:HOXC4:HOXC5:HOXD1:HOXD3:HOXD4:ISX:MEOX1:MEOX2:MIXL1:MNX1:MSX1:MSX2:NKX1-1:NKX1-2:NOTO:OTP:PDX1:PHOX2A:PHOX2B:PROP1:PRRX1:PRRX2:RAX:RAX2:SEBOX:SHOX:SHOX2:TLX1:TLX2:TLX3:UNCX:VAX1:VAX2:VENTX:VSX1:VSX2	NNTAATTRN	1e0	1	6013	0.3936	14507.1	0.412
M00519_2.00:ALX1:ALX3:ALX4:ARX:BARX1:BARX2:BSX:DLX1:DLX2:DLX3:DLX4:DLX5:DLX6:DRGX:EMX1:EMX2:EN1:EN2:ESX1:EVX1:EVX2:GBX1:GBX2:GSX1:GSX2:HESX1:HMX1:HMX3:HOXA1:HOXA2:HOXA3:HOXA4:HOXA5:HOXB1:HOXB2:HOXB3:HOXB4:HOXB5:HOXC4:HOXC5:HOXD1:HOXD3:HOXD4:ISX:LHX2:LHX3:LHX4:LHX6:LHX8:LHX9:LMX1A:LMX1B:MEOX1:MIXL1:MNX1:MSX1:MSX2:NKX1-1:NKX1-2:NOBOX:NOTO:OTP:PDX1:PHOX2A:PHOX2B:PROP1:PRRX1:PRRX2:RAX:RAX2:SEBOX:SHOX:SHOX2:UNCX:VAX1:VAX2:VENTX:VSX1:VSX2:ZFHX2	TRATTRN	1e0	1	10127	0.6629	23960.2	0.6804
M00503_2.00:ALX1:ALX3:ALX4:ARX:BARHL1:BARHL2:BARX1:BARX2:BSX:DLX1:DLX2:DLX3:DLX4:DLX5:DLX6:DRGX:EMX1:EMX2:EN1:EN2:ESX1:EVX1:EVX2:GBX1:GBX2:GSX1:GSX2:HESX1:HMX1:HMX3:HOXA1:HOXA2:HOXA3:HOXA4:HOXA5:HOXB1:HOXB2:HOXB3:HOXB4:HOXB5:HOXC4:HOXC5:HOXD1:HOXD3:HOXD4:ISX:MEOX1:MEOX2:MIXL1:MNX1:MSX1:MSX2:NKX1-1:NKX1-2:NOTO:OTP:PDX1:PHOX2A:PHOX2B:PROP1:PRRX1:PRRX2:RAX:RAX2:SEBOX:SHOX:SHOX2:TLX1:TLX2:TLX3:UNCX:VAX1:VAX2:VENTX:VSX1:VSX2	NNTAATTRN	1e0	1	6986	0.4573	16761.3	0.476
M00811_2.00:NR1H2:NR1H3:NR1H4:NR2C1:NR2C2:NR2F1:NR2F2:NR2F6:NR4A1:NR4A2:NR4A3:NR5A1:NR5A2:NR6A1:PPARA:PPARD:PPARG:RARA:RARB:RARG:RORA:RORB:RORC:RXRA:RXRB:RXRG:THRA:THRB	ARAGGTCAHN	1e0	1	1717	0.1124	4387.2	0.1246
M03059_2.00:FOXC1:FOXC2:FOXD1:FOXD2:FOXD3:FOXD4:FOXD4L1:FOXD4L3:FOXD4L4:FOXD4L5:FOXD4L6:FOXE1:FOXF1:FOXF2:FOXG1:FOXI1:FOXI3:FOXK2:FOXL1:FOXL2:FOXP4:FOXS1	GTAAATAAACA	1e0	1	267	0.0175	804.2	0.0228
M07806_2.00:TCF12:TCF3:TCF4	RCACCTGG	1e0	1	2300	0.1506	5785.3	0.1643
M00153_2.00:E2F1:E2F2:E2F3:E2F4:E2F5:E2F6	DWDGGCGCBN	1e0	1	683	0.0447	1862.1	0.0529
M10300_2.00:SP1:SP3:SP4:SP5:SP8:SP9	NGGGGGCGGGGCB	1e0	1	135	0.0088	451.1	0.0128
M10539_2.00:FOXO1:FOXO3:FOXO4:FOXO6:FOXP4	AAARTAAACAADH	1e0	1	1647	0.1078	4221.5	0.1199
M00495_2.00:ALX1:ALX3:ALX4:ARX:BARHL1:BARHL2:BARX1:BARX2:BSX:DLX1:DLX2:DLX3:DLX6:DRGX:EMX1:EMX2:EN1:EN2:ESX1:EVX1:EVX2:GBX1:GBX2:GSX1:GSX2:HESX1:HMX1:HMX2:HMX3:HOXA1:HOXA2:HOXA3:HOXA4:HOXA5:HOXB1:HOXB2:HOXB3:HOXB4:HOXB5:HOXC4:HOXC5:HOXD3:HOXD4:LHX2:LHX3:LHX4:LHX9:MEOX1:MEOX2:MIXL1:MNX1:MSX1:MSX2:NKX1-1:NKX1-2:NOTO:OTP:PDX1:PHOX2A:PHOX2B:PROP1:PRRX1:PRRX2:RAX:RAX2:SEBOX:SHOX:SHOX2:TLX1:TLX2:TLX3:UNCX:VAX1:VAX2:VENTX:VSX1:VSX2	YTAATKRNN	1e0	1	6671	0.4367	16038	0.4555
M00632_2.00:SP1	NYMCGCCCCY	1e0	1	414	0.0271	1186.9	0.0337
M09037_2.00:E2F1:E2F2:E2F3:E2F4:E2F5:E2F6	RGGGGGCGGGAMNN	1e0	1	65	0.0043	253.8	0.0072
M11240_2.00:RELA	AAATCCCCT	1e0	1	259	0.017	785.7	0.0223
M02115_2.00:ALX1:ALX3:ALX4:ARX:BARHL1:BARHL2:BARX1:BARX2:BSX:DLX1:DLX2:DLX3:DLX4:DLX5:DLX6:DRGX:EMX1:EMX2:EN1:EN2:ESX1:EVX1:EVX2:GBX1:GBX2:GSX1:GSX2:HESX1:HOXA1:HOXA2:HOXA3:HOXA4:HOXA5:HOXB1:HOXB2:HOXB3:HOXB4:HOXB5:HOXC4:HOXC5:HOXD1:HOXD3:HOXD4:ISX:LHX1:LHX3:LHX4:LHX5:MEOX1:MEOX2:MIXL1:MNX1:MSX1:MSX2:NANOG:NANOGP8:NKX1-1:NKX1-2:NOTO:OTP:PDX1:PHOX2A:PHOX2B:PROP1:PRRX1:PRRX2:RAX:RAX2:SEBOX:SHOX:SHOX2:UNCX:VAX1:VAX2:VENTX:VSX1:VSX2	YTAATKRNN	1e0	1	7409	0.485	17744.7	0.5039
M00258_2.00:FOXC1:FOXC2:FOXD1:FOXD2:FOXD3:FOXD4:FOXD4L1:FOXD4L3:FOXD4L4:FOXD4L5:FOXD4L6:FOXE1:FOXF1:FOXF2:FOXG1:FOXI1:FOXI3:FOXK2:FOXL1:FOXL2:FOXP4:FOXS1	NATAAAACAAN	1e0	1	3354	0.2195	8292.1	0.2355
M01684_2.00:HMGA1:HMGA2	NNAATATTAATT	1e0	1	1079	0.0706	2843.8	0.0808
M10881_2.00:IRF1:IRF2	NRGAAAGTGAAAST	1e0	1	429	0.0281	1225.4	0.0348
M00284_2.00:ALX1:ALX3:ALX4:ARX:BARHL1:BARHL2:BARX1:BARX2:BSX:DLX1:DLX2:DLX3:DLX4:DLX5:DLX6:DRGX:EMX1:EMX2:EN1:EN2:ESX1:EVX1:EVX2:GBX1:GBX2:GSX1:GSX2:HMX1:HMX2:HMX3:HOXA1:HOXA2:HOXA3:HOXA4:HOXA5:HOXB1:HOXB2:HOXB3:HOXB4:HOXB5:HOXC4:HOXC5:HOXD1:HOXD3:HOXD4:ISX:LHX2:LHX3:LHX4:LHX9:MEOX1:MIXL1:MNX1:MSX1:MSX2:NKX1-1:NKX1-2:NOBOX:NOTO:OTP:PDX1:PHOX2A:PHOX2B:PROP1:PRRX1:PRRX2:RAX:RAX2:SEBOX:SHOX:SHOX2:TLX1:TLX2:TLX3:UNCX:VAX1:VAX2:VSX1:VSX2	NBTAATDR	1e0	1	8012	0.5244	19133.2	0.5433
M05078_2.00:HOXA10:HOXA11:HOXA9:HOXB9:HOXC10:HOXC11:HOXC12:HOXC9:HOXD10:HOXD11:HOXD12:HOXD9	KTTTTATKRCY	1e0	1	1122	0.0734	2949.1	0.0838
M00480_2.00:BARX1:BARX2:BSX:EMX1:EMX2:EN1:EN2:EVX1:EVX2:GBX1:GBX2:GSX1:GSX2:HMX1:HMX2:HMX3:HOXA1:HOXA2:HOXA3:HOXA4:HOXA5:HOXA6:HOXA7:HOXA9:HOXB1:HOXB2:HOXB3:HOXB4:HOXB5:HOXB6:HOXB7:HOXB8:HOXB9:HOXC4:HOXC5:HOXC6:HOXC8:HOXC9:HOXD1:HOXD3:HOXD4:HOXD8:HOXD9:ISX:MEOX1:MEOX2:MNX1:NKX1-1:NKX1-2:NOTO:OTP:PDX1:VAX1:VAX2:VENTX	NTAATKRNN	1e0	1	7928	0.519	18941.8	0.5379
M08099_2.00:KLF1:KLF12:KLF2:KLF3:KLF4:KLF5:KLF6:KLF7	RGCCACACCCW	1e0	1	328	0.0215	966.2	0.0274
M07707_2.00:ZNF846	TCCCGS	1e0	1	533	0.0349	1490.9	0.0423
M00560_2.00:NKX3-1:NKX3-2	YTAAGTGBNN	1e0	1	3802	0.2489	9352.3	0.2656
M08340_2.00:ZBTB26	CGCGCRCRCGCRCGCRCGCRC	1e0	1	56	0.0037	227.4	0.0065
M10708_2.00:ALX1:ALX3:ALX4:ARX:BARHL1:BARHL2:BARX1:BARX2:BSX:DLX1:DLX2:DLX3:DLX4:DLX5:DLX6:DRGX:EMX1:EMX2:EN1:EN2:ESX1:EVX1:EVX2:GBX1:GBX2:GSX1:GSX2:HMX1:HMX2:HMX3:HOXA1:HOXA2:HOXA3:HOXA4:HOXA5:HOXA6:HOXA7:HOXB1:HOXB2:HOXB3:HOXB4:HOXB5:HOXB6:HOXB7:HOXB8:HOXC4:HOXC5:HOXC6:HOXD1:HOXD3:HOXD4:HOXD8:ISX:LHX3:LHX4:MEOX1:MEOX2:MIXL1:MNX1:MSX1:MSX2:NANOG:NANOGP8:NKX1-1:NKX1-2:NOBOX:NOTO:OTP:PDX1:PHOX2A:PHOX2B:PROP1:PRRX1:PRRX2:RAX:RAX2:SEBOX:SHOX:SHOX2:UNCX:VAX1:VAX2:VENTX:VSX1:VSX2	CATTAR	1e0	1	6740	0.4412	16204.7	0.4602
M08924_2.00:HIC1	GGGCAACCC	1e0	1	572	0.0374	1589.8	0.0451
M09003_2.00:HIC2	GGGCAACCC	1e0	1	572	0.0374	1589.8	0.0451
M04150_2.00:HAND2	AACACCTGCR	1e0	1	426	0.0279	1219.6	0.0346
M02540_2.00:THAP12	CNKGCCGGCTN	1e0	1	524	0.0343	1468.9	0.0417
M10686_2.00:HOXA10:HOXA11:HOXA5:HOXA6:HOXA7:HOXA9:HOXB5:HOXB6:HOXB8:HOXB9:HOXC10:HOXC11:HOXC5:HOXC6:HOXC8:HOXC9:HOXD10:HOXD11:HOXD8:HOXD9	ACNCATAAAA	1e0	1	1885	0.1234	4800.1	0.1363
M03030_2.00:FOXA1:FOXA2:FOXA3:FOXB1:FOXB2	ATATTTACATA	1e0	1	411	0.0269	1181.2	0.0335
M06314_2.00:IRX2:IRX4:IRX5	ATAACA	1e0	1	11644	0.7622	27403.5	0.7782
M00529_2.00:TPRX1	TTAATCCC	1e0	1	987	0.0646	2621.6	0.0745
M00487_2.00:ALX1:ALX3:ALX4:ARX:BARX1:BARX2:BSX:DLX2:DLX3:DLX5:DRGX:EMX1:EMX2:EN1:EN2:ESX1:EVX1:EVX2:GBX1:GBX2:GSX1:GSX2:HESX1:HOXA2:HOXA3:HOXB2:HOXB3:HOXD3:ISX:LBX1:LBX2:LHX1:LHX2:LHX3:LHX4:LHX5:LHX6:LHX8:LHX9:LMX1A:LMX1B:MEOX1:MIXL1:MNX1:MSX1:MSX2:NKX1-1:NKX1-2:NOBOX:NOTO:OTP:PDX1:PHOX2A:PHOX2B:PROP1:PRRX1:PRRX2:RAX:RAX2:SEBOX:SHOX:SHOX2:UNCX:VAX1:VAX2:VSX1:VSX2:ZFHX2:ZFHX3	NTAATTRV	1e0	1	6285	0.4114	15156.1	0.4304
M00509_2.00:HOXA10:HOXA11:HOXA6:HOXA9:HOXB6:HOXB8:HOXB9:HOXC10:HOXC11:HOXC12:HOXC6:HOXC8:HOXC9:HOXD10:HOXD11:HOXD12:HOXD8:HOXD9	TTWATNDN	1e0	1	8696	0.5692	20712.3	0.5882
M03237_2.00:CRX:DMBX1:DPRX:GSC:GSC2:OTX1:OTX2:PITX1:PITX2:PITX3:TPRX1	GHTAATCCBN	1e0	1	1592	0.1042	4097.6	0.1164
M00186_2.00:RFX1:RFX2:RFX3:RFX4:RFX6	GTTGCYADGS	1e0	1	1938	0.1269	4931.6	0.14
M01719_2.00:ARNT:ARNT2	NWGCACGTGAYN	1e0	1	363	0.0238	1060.3	0.0301
M00496_2.00:NKX2-1:NKX2-2:NKX2-3:NKX2-4:NKX2-5:NKX2-6:NKX2-8	TYAAGTGSNY	1e0	1	2506	0.164	6291	0.1787
M01029_2.00:TBX2:TBX3:TBX4:TBX5	AGGTGTGA	1e0	1	1028	0.0673	2725.3	0.0774
M03275_2.00:HOXA10:HOXA11:HOXA9:HOXB9:HOXC10:HOXC11:HOXC12:HOXC9:HOXD10:HOXD11:HOXD12:HOXD9	NTTTTATKRCY	1e0	1	2201	0.1441	5563.9	0.158
M00395_2.00:ALX1:ALX3:ALX4:ARX:BARHL1:BARHL2:BARX1:BARX2:BSX:DRGX:EMX1:EMX2:EN1:EN2:ESX1:EVX1:EVX2:GBX1:GBX2:GSX1:GSX2:HESX1:HOXA1:HOXA2:HOXA3:HOXA4:HOXA5:HOXB1:HOXB2:HOXB3:HOXB4:HOXB5:HOXC4:HOXC5:HOXD1:HOXD3:HOXD4:LBX1:MEOX1:MEOX2:MIXL1:MNX1:MSX1:MSX2:NANOG:NANOGP8:NKX1-1:NKX1-2:PDX1:PHOX2A:PHOX2B:PROP1:PRRX1:PRRX2:RAX:RAX2:SHOX:SHOX2:TLX1:TLX3:UNCX:VAX1:VAX2:VENTX:VSX1:VSX2	NTAATKRNN	1e0	1	7123	0.4663	17099.4	0.4856
M00486_2.00:ALX1:ALX3:ALX4:ARX:BARX1:BARX2:BSX:DLX2:DLX3:DRGX:EMX1:EMX2:EN1:EN2:ESX1:EVX1:EVX2:GBX1:GBX2:GSX1:GSX2:HESX1:HOXA2:HOXA3:HOXB2:HOXB3:HOXD3:ISX:LBX1:LBX2:LHX1:LHX2:LHX3:LHX4:LHX5:LHX6:LHX8:LHX9:LMX1A:LMX1B:MEOX1:MIXL1:MNX1:MSX1:MSX2:NKX1-1:NKX1-2:NOBOX:NOTO:OTP:PDX1:PHOX2A:PHOX2B:PROP1:PRRX1:PRRX2:RAX:RAX2:SEBOX:SHOX:SHOX2:UNCX:VAX1:VAX2:VSX1:VSX2:ZFHX2	TAATTRR	1e0	1	7601	0.4975	18202.4	0.5169
M06172_2.00:KLF12:KLF3:KLF4:KLF5:KLF6:KLF7	MVDGCCACACCCAYH	1e0	1	126	0.0082	431.5	0.0123
M00056_2.00:ALX1:ALX3:ALX4:ARX:DRGX:EN1:EN2:ESX1:GBX1:GBX2:HESX1:ISX:MIXL1:MSX1:MSX2:NOBOX:OTP:PHOX2A:PHOX2B:PROP1:PRRX1:PRRX2:RAX:RAX2:SEBOX:SHOX:SHOX2:UNCX:VSX1:VSX2	TAATAAAT	1e0	1	2652	0.1736	6641.9	0.1886
M02808_2.00:TCF12:TCF3:TCF4	HRCACCTGBN	1e0	1	3811	0.2495	9385	0.2665
M00255_2.00:FOXC1:FOXC2:FOXD1:FOXD2:FOXD3:FOXD4:FOXD4L1:FOXD4L3:FOXD4L4:FOXD4L5:FOXD4L6:FOXE1:FOXF1:FOXF2:FOXG1:FOXI1:FOXI3:FOXK2:FOXL1:FOXL2:FOXP4:FOXS1	NRTATATWATNN	1e0	1	1172	0.0767	3080.2	0.0875
M02935_2.00:ZNF740	VCCCCCCCAC	1e0	1	386	0.0253	1121.4	0.0318
M00530_2.00:BARX1:BARX2:BSX:EMX1:EMX2:EN1:EN2:EVX1:EVX2:GBX1:GBX2:GSX1:GSX2:HMX1:HMX2:HMX3:HOXA1:HOXA2:HOXA3:HOXA4:HOXA5:HOXA6:HOXA7:HOXB1:HOXB2:HOXB3:HOXB4:HOXB5:HOXB6:HOXB7:HOXB8:HOXC4:HOXC5:HOXC6:HOXD1:HOXD3:HOXD4:HOXD8:ISX:MEOX1:MEOX2:MNX1:NKX1-1:NKX1-2:NOTO:OTP:PDX1:TLX2:VAX1:VAX2:VENTX	NTAATKRNN	1e0	1	8852	0.5794	21076.8	0.5985
M04380_2.00:CEBPD	NRTTRCGCAAYN	1e0	1	172	0.0113	558.6	0.0159
M10545_2.00:FOXA1:FOXA2:FOXA3:FOXB1	TGTTTGYTTWD	1e0	1	1722	0.1127	4416.3	0.1254
M06375_2.00:HOXA3:HOXA4:HOXA5:HOXA6:HOXA7:HOXA9:HOXB3:HOXB4:HOXB5:HOXB6:HOXB7:HOXB8:HOXB9:HOXC4:HOXC5:HOXC6:HOXC8:HOXC9:HOXD3:HOXD4:HOXD8:HOXD9:PDX1	ATAATT	1e0	1	6304	0.4126	15209.6	0.4319
M00501_2.00:ALX1:ALX3:ALX4:ARX:BARHL1:BARHL2:BARX1:BARX2:BSX:DLX1:DLX2:DLX3:DLX4:DLX5:DLX6:DRGX:EMX1:EMX2:EN1:EN2:ESX1:EVX1:EVX2:GBX1:GBX2:GSX1:GSX2:HESX1:HMX1:HMX2:HMX3:HOXA1:HOXA2:HOXA3:HOXB1:HOXB2:HOXB3:HOXD1:HOXD3:ISX:LBX1:LBX2:LHX1:LHX2:LHX3:LHX4:LHX5:LHX9:MEOX1:MEOX2:MIXL1:MNX1:MSX1:MSX2:NANOG:NANOGP8:NKX1-1:NKX1-2:NOBOX:OTP:PDX1:PHOX2A:PHOX2B:PROP1:PRRX1:PRRX2:RAX:RAX2:SEBOX:SHOX:SHOX2:UNCX:VAX1:VAX2:VSX1:VSX2	NTAATTR	1e0	1	9112	0.5965	21674	0.6155
M06171_2.00:KLF12:KLF3:KLF4:KLF5:KLF6:KLF7	GCCACACCCAC	1e0	1	138	0.009	467	0.0133
M00461_2.00:SIX1:SIX2:SIX4:SIX5	NTGATACCN	1e0	1	6102	0.3994	14744.4	0.4187
M10695_2.00:NKX2-1:NKX2-2:NKX2-3:NKX2-4:NKX2-5:NKX2-6:NKX2-8	CTTGAGD	1e0	1	9608	0.6289	22810.2	0.6478
M04658_2.00:KLF14:KLF16	CRCCACGCCCMCC	1e0	1	248	0.0162	764.4	0.0217
M11186_2.00:ESR1:ESR2:ESRRA:ESRRB:ESRRG	CAAGGTCA	1e0	1	1300	0.0851	3398.9	0.0965
M10825_2.00:POU4F3	CTAATTW	1e0	1	8256	0.5404	19719.5	0.56
M00403_2.00:ALX1:ALX3:ALX4:ARX:BARHL1:BARHL2:BARX1:BARX2:BSX:DLX1:DLX2:DLX3:DLX4:DLX5:DLX6:DRGX:EMX1:EMX2:EN1:EN2:ESX1:EVX1:EVX2:GBX1:GBX2:GSX1:GSX2:HESX1:HOXA1:HOXA2:HOXA3:HOXA4:HOXA5:HOXB1:HOXB2:HOXB3:HOXB4:HOXB5:HOXC4:HOXC5:HOXD1:HOXD3:HOXD4:ISX:LHX1:LHX3:LHX4:LHX5:MEOX1:MEOX2:MIXL1:MNX1:MSX1:MSX2:NANOG:NANOGP8:NKX1-1:NKX1-2:NOTO:OTP:PDX1:PHOX2A:PHOX2B:PROP1:PRRX1:PRRX2:RAX:RAX2:SEBOX:SHOX:SHOX2:UNCX:VAX1:VAX2:VENTX:VSX1:VSX2	NTAATKABN	1e0	1	5291	0.3463	12861.3	0.3652
M00417_2.00:ALX1:ALX3:ALX4:ARX:BARX1:BARX2:DRGX:EMX1:EMX2:EN1:EN2:ESX1:GBX1:GBX2:GSX1:GSX2:HESX1:HOXA2:HOXA3:HOXA4:HOXA5:HOXB2:HOXB3:HOXB4:HOXB5:HOXC4:HOXC5:HOXD3:HOXD4:ISX:LHX2:LHX3:LHX4:LHX6:LHX8:LHX9:LMX1A:LMX1B:MEOX1:MIXL1:MNX1:MSX1:MSX2:NKX1-1:NKX1-2:NOBOX:NOTO:OTP:PDX1:PHOX2A:PHOX2B:PROP1:PRRX1:PRRX2:RAX:RAX2:SEBOX:SHOX:SHOX2:UNCX:VAX1:VAX2:VSX1:VSX2:ZFHX2	NYTAATTA	1e0	1	5352	0.3503	13004.7	0.3693
M00333_2.00:HOXA3:HOXA4:HOXA5:HOXA6:HOXA7:HOXB3:HOXB4:HOXB5:HOXB6:HOXB7:HOXB8:HOXC4:HOXC5:HOXC6:HOXC8:HOXD3:HOXD4:HOXD8:PDX1	NTATATATTW	1e0	1	1697	0.1111	4362.2	0.1239
M07782_2.00:ZNF487	CMAAAAAAAAWAAAAWAAHAAGCARAMMA	1e0	1	14	0.0009	93.5	0.0027
M00531_2.00:ALX1:ALX3:ALX4:ARX:BARX1:BARX2:BSX:DLX1:DLX2:DLX3:DLX4:DLX5:DLX6:DRGX:EMX1:EMX2:EN1:EN2:ESX1:EVX1:EVX2:GBX1:GBX2:GSX1:GSX2:HMX1:HMX3:HOXA1:HOXA2:HOXA3:HOXA4:HOXA5:HOXA7:HOXB1:HOXB2:HOXB3:HOXB4:HOXB5:HOXB7:HOXC4:HOXC5:HOXD1:HOXD3:HOXD4:ISX:LHX3:LHX4:MEOX1:MEOX2:MIXL1:MNX1:MSX1:MSX2:NANOG:NANOGP8:NKX1-1:NKX1-2:NOTO:OTP:PDX1:PHOX2A:PHOX2B:PROP1:PRRX1:PRRX2:RAX:RAX2:SEBOX:SHOX:SHOX2:UNCX:VAX1:VAX2:VENTX:VSX1:VSX2	NTAATKRN	1e0	1	7987	0.5228	19103.3	0.5425
M03742_2.00:FOXC1:FOXC2:FOXD1:FOXD2:FOXD3:FOXD4:FOXD4L1:FOXD4L3:FOXD4L4:FOXD4L5:FOXD4L6:FOXE1:FOXE3:FOXF1:FOXF2:FOXG1:FOXI1:FOXI2:FOXI3:FOXJ3:FOXL1:FOXL2:FOXS1	MAACAATAACAWT	1e0	1	77	0.005	294.2	0.0084
M04452_2.00:ZNF384	TTTTTTTNNNNNNNNRAAAAAA	1e0	1	98	0.0064	355	0.0101
M05802_2.00:TBX2:TBX3:TBX4:TBX5	RAGGTGTGAA	1e0	1	485	0.0317	1379.6	0.0392
M00467_2.00:ALX1:ALX3:ALX4:ARX:BARHL1:BARHL2:BARX1:BARX2:BSX:DLX1:DLX2:DLX3:DLX4:DLX5:DLX6:DRGX:EMX1:EMX2:EN1:EN2:ESX1:EVX1:EVX2:GBX1:GBX2:GSX1:GSX2:HESX1:HOXA2:HOXA3:HOXB2:HOXB3:HOXD3:ISX:LBX1:LBX2:LHX1:LHX2:LHX3:LHX4:LHX5:LHX6:LHX8:LHX9:LMX1A:LMX1B:MEOX1:MIXL1:MNX1:MSX1:MSX2:NKX1-1:NKX1-2:NOBOX:NOTO:OTP:PDX1:PHOX2A:PHOX2B:PROP1:PRRX1:PRRX2:RAX:RAX2:SEBOX:SHOX:SHOX2:UNCX:VAX1:VAX2:VSX1:VSX2:ZFHX2:ZFHX3	HTAATTRR	1e0	1	4834	0.3164	11797.1	0.335
M00278_2.00:ALX1:ALX3:ALX4:ARX:BARX1:BARX2:BSX:DLX1:DLX2:DLX3:DLX6:DRGX:EMX1:EMX2:EN1:EN2:ESX1:EVX1:EVX2:GBX1:GBX2:GSX1:GSX2:HESX1:HOXA2:HOXA3:HOXB2:HOXB3:HOXD3:ISL1:ISL2:ISX:LBX1:LBX2:LHX1:LHX2:LHX3:LHX4:LHX5:LHX6:LHX8:LHX9:LMX1A:LMX1B:MEOX1:MIXL1:MNX1:MSX1:MSX2:NKX1-1:NKX1-2:NOBOX:NOTO:OTP:PDX1:PHOX2A:PHOX2B:PROP1:PRRX1:PRRX2:RAX:RAX2:SEBOX:SHOX:SHOX2:UNCX:VAX1:VAX2:VSX1:VSX2:ZFHX2:ZFHX3	NNNTAAT	1e0	1	13710	0.8974	32009.5	0.909
M05799_2.00:TBX2:TBX3:TBX4:TBX5	VYSACACCTB	1e0	1	3198	0.2093	7950.6	0.2258
M08106_2.00:E2F1:E2F2:E2F3:E2F4:E2F5:E2F6	TGGCGCCAWR	1e0	1	139	0.0091	471.1	0.0134
M01969_2.00:E2F1:E2F2:E2F3:E2F4:E2F5:E2F6	HGCGCGCCAW	1e0	1	116	0.0076	407.3	0.0116
M08387_2.00:ZBTB14	GCGCGCSCC	1e0	1	43	0.0028	192.4	0.0055
M00398_2.00:ALX1:ALX3:ALX4:ARX:BARHL1:BARHL2:BARX1:BARX2:BSX:DLX1:DLX2:DLX3:DLX4:DLX5:DLX6:DRGX:EMX1:EMX2:EN1:EN2:ESX1:EVX1:EVX2:GBX1:GBX2:GSX1:GSX2:HMX1:HMX2:HMX3:HOXA1:HOXA2:HOXA3:HOXA4:HOXA5:HOXB1:HOXB2:HOXB3:HOXB4:HOXB5:HOXC4:HOXC5:HOXD1:HOXD3:HOXD4:ISX:LHX2:LHX3:LHX4:LHX9:MEOX1:MIXL1:MNX1:MSX1:MSX2:NKX1-1:NKX1-2:NOBOX:NOTO:OTP:PDX1:PHOX2A:PHOX2B:PROP1:PRRX1:PRRX2:RAX:RAX2:SEBOX:SHOX:SHOX2:TLX1:TLX2:TLX3:UNCX:VAX1:VAX2:VSX1:VSX2	NTAATKRNN	1e0	1	7047	0.4613	16944.4	0.4812
M00264_2.00:ALX1:ALX3:ALX4:ARX:BARHL1:BARHL2:BARX1:BARX2:BSX:DLX1:DLX2:DLX3:DLX4:DLX5:DLX6:DRGX:EMX1:EMX2:EN1:EN2:ESX1:EVX1:EVX2:GBX1:GBX2:GSX1:GSX2:HESX1:HOXA2:HOXA3:HOXB2:HOXB3:HOXD3:ISX:LBX1:LBX2:LHX1:LHX2:LHX3:LHX4:LHX5:LHX6:LHX8:LHX9:LMX1A:LMX1B:MEOX1:MIXL1:MNX1:MSX1:MSX2:NKX1-1:NKX1-2:NOBOX:NOTO:OTP:PDX1:PHOX2A:PHOX2B:PROP1:PRRX1:PRRX2:RAX:RAX2:SEBOX:SHOX:SHOX2:UNCX:VAX1:VAX2:VSX1:VSX2:ZFHX2:ZFHX3	NNTAATTNN	1e0	1	8038	0.5262	19228	0.546
M06377_2.00:NKX2-1:NKX2-2:NKX2-3:NKX2-4:NKX2-5:NKX2-6:NKX2-8	TYTCAAGTR	1e0	1	856	0.056	2313.5	0.0657
M06551_2.00:NKX2-1:NKX2-2:NKX2-3:NKX2-4:NKX2-5:NKX2-6:NKX2-8	TYTCAAGTR	1e0	1	856	0.056	2313.5	0.0657
M06164_2.00:KLF1:KLF12:KLF2:KLF3:KLF4:KLF5:KLF6:KLF7	GGCCACGCCCATBN	1e0	1	67	0.0044	266.1	0.0076
M02076_2.00:NKX3-1:NKX3-2	NNTAAGTR	1e0	1	7918	0.5183	18956.1	0.5383
M02179_2.00:ALX1:ALX3:ALX4:ARX:BARHL1:BARHL2:BARX1:BARX2:BSX:DLX1:DLX2:DLX3:DLX4:DLX5:DLX6:DRGX:EMX1:EMX2:EN1:EN2:ESX1:GBX1:GBX2:GSX1:GSX2:HMX1:HMX2:HMX3:HOXA1:HOXA2:HOXA3:HOXA4:HOXA5:HOXB1:HOXB2:HOXB3:HOXB4:HOXB5:HOXC4:HOXC5:HOXD1:HOXD3:HOXD4:ISL1:ISL2:LHX2:LHX3:LHX4:LHX9:LMX1A:LMX1B:MEOX1:MIXL1:MNX1:MSX1:MSX2:NKX1-1:NKX1-2:NOBOX:NOTO:OTP:PDX1:PHOX2A:PHOX2B:PROP1:PRRX1:PRRX2:RAX:RAX2:SEBOX:SHOX:SHOX2:TLX1:TLX2:TLX3:UNCX:VAX1:VAX2:VSX1:VSX2	NNTAATTRN	1e0	1	6989	0.4575	16817.6	0.4776
M03035_2.00:FOXC1:FOXC2:FOXD1:FOXD2:FOXD3:FOXD4:FOXD4L1:FOXD4L3:FOXD4L4:FOXD4L5:FOXD4L6:FOXE1:FOXE3:FOXF1:FOXF2:FOXG1:FOXI1:FOXI3:FOXL1:FOXL2:FOXS1	TGTAAATAAACAA	1e0	1	291	0.019	883.6	0.0251
M01968_2.00:E2F1:E2F2:E2F3:E2F4:E2F5:E2F6	GSGCGCCAWN	1e0	1	223	0.0146	703.2	0.02
M10018_2.00:MAF:MAFA:MAFB:MAFG:MAFK:NRL	NTCAGCR	1e0	1	8324	0.5449	19893.2	0.5649
M03140_2.00:HOXA10:HOXA11:HOXA9:HOXB9:HOXC10:HOXC11:HOXC12:HOXC9:HOXD10:HOXD11:HOXD12:HOXD9	TTTTATKRCY	1e0	1	1961	0.1284	5010.7	0.1423
M00831_2.00:TBX2:TBX20:TBX3:TBX4:TBX5	AGGTGTKA	1e0	1	1247	0.0816	3280.6	0.0932
M04441_2.00:SNAI1	HRCACCTGCH	1e0	1	1382	0.0905	3610.3	0.1025
M00464_2.00:ALX1:ALX3:ALX4:ARX:BARHL1:BARHL2:BARX1:BARX2:BSX:DLX1:DLX2:DLX3:DLX4:DLX5:DLX6:DRGX:EMX1:EMX2:EN1:EN2:ESX1:EVX1:EVX2:GBX1:GBX2:GSX1:GSX2:HMX1:HMX2:HMX3:HOXA1:HOXA2:HOXA3:HOXA4:HOXA5:HOXB1:HOXB2:HOXB3:HOXB4:HOXB5:HOXC4:HOXC5:HOXD1:HOXD3:HOXD4:ISX:LHX2:LHX3:LHX4:LHX9:MEOX1:MIXL1:MNX1:MSX1:MSX2:NKX1-1:NKX1-2:NOBOX:NOTO:OTP:PDX1:PHOX2A:PHOX2B:PROP1:PRRX1:PRRX2:RAX:RAX2:SEBOX:SHOX:SHOX2:TLX1:TLX2:TLX3:UNCX:VAX1:VAX2:VSX1:VSX2	NTAATKRNN	1e0	1	7506	0.4913	18014.8	0.5116
M10253_2.00:SP2	GNGGGGGGCGGGGCS	1e0	1	43	0.0028	194.9	0.0055
M00273_2.00:CRX:DMBX1:DPRX:GSC:GSC2:OTX1:OTX2:PITX1:PITX2:PITX3:TPRX1	NAYTAATCCMN	1e0	1	551	0.0361	1554.9	0.0442
M02117_2.00:SIX1:SIX2:SIX4:SIX5	TGATACCNN	1e0	1	3736	0.2446	9235.1	0.2623
M03253_2.00:HOXA10:HOXA11:HOXA6:HOXA9:HOXB6:HOXB8:HOXB9:HOXC10:HOXC11:HOXC12:HOXC6:HOXC8:HOXC9:HOXD10:HOXD11:HOXD12:HOXD8:HOXD9	TTTTTATTRC	1e0	1	856	0.056	2319.9	0.0659
M04645_2.00:SP1:SP3:SP4:SP5:SP6:SP7:SP8:SP9	RCCACGCCCMCC	1e0	1	122	0.008	429	0.0122
M03126_2.00:ALX1:ALX3:ALX4:ARX:BARX1:BARX2:BSX:DLX1:DLX2:DLX3:DLX4:DLX5:DLX6:DRGX:EMX1:EMX2:EN1:EN2:ESX1:EVX1:EVX2:GBX1:GBX2:GSX1:GSX2:HMX1:HMX3:HOXA1:HOXA2:HOXA3:HOXA4:HOXA5:HOXA7:HOXB1:HOXB2:HOXB3:HOXB4:HOXB5:HOXB7:HOXC4:HOXC5:HOXD1:HOXD3:HOXD4:ISX:LHX3:LHX4:MEOX1:MEOX2:MIXL1:MNX1:MSX1:MSX2:NANOG:NANOGP8:NKX1-1:NKX1-2:NOTO:OTP:PDX1:PHOX2A:PHOX2B:PROP1:PRRX1:PRRX2:RAX:RAX2:SEBOX:SHOX:SHOX2:UNCX:VAX1:VAX2:VENTX:VSX1:VSX2	NYTAATTABH	1e0	1	3836	0.2511	9474.4	0.2691
M09470_2.00:PTF1A	NAACAGCTGT	1e0	1	1745	0.1142	4495.7	0.1277
M05204_2.00:ISL1:ISL2:NOTO:SHOX:SHOX2:VSX1	BTAAGTGC	1e0	1	3602	0.2358	8924.8	0.2534
M10095_2.00:ZEB1:ZEB2	GSVCAGGTGDSN	1e0	1	1289	0.0844	3388.8	0.0962
M10642_2.00:HOXA10:HOXA11:HOXA5:HOXA6:HOXA7:HOXA9:HOXB5:HOXB6:HOXB8:HOXB9:HOXC10:HOXC11:HOXC5:HOXC6:HOXC8:HOXC9:HOXD10:HOXD11:HOXD8:HOXD9	TTATRHYWT	1e0	1	6446	0.4219	15576	0.4423
M10872_2.00:HSF1:HSF2	AGAAATTTCTAGAAA	1e0	1	4	0.0003	54.6	0.0016
M02101_2.00:ALX1:ALX3:ALX4:ARX:DRGX:EMX1:EMX2:EN1:EN2:ESX1:GBX1:GBX2:GSX1:GSX2:HOXA1:HOXA2:HOXA3:HOXA4:HOXA5:HOXB1:HOXB2:HOXB3:HOXB4:HOXB5:HOXC4:HOXC5:HOXD3:HOXD4:ISL1:ISL2:ISX:LHX2:LHX3:LHX4:LHX9:MNX1:NKX1-1:NKX1-2:NOTO:OTP:PDX1:PHOX2A:PHOX2B:PROP1:PRRX1:PRRX2:RAX:RAX2:SEBOX:SHOX:SHOX2:UNCX:VAX1:VAX2:VSX1:VSX2	NYTAATTARN	1e0	1	3243	0.2123	8081.2	0.2295
M00463_2.00:HDX	TGATYBY	1e0	1	12620	0.8261	29627.9	0.8414
M09466_2.00:TCF12:TCF3:TCF4	RCAGCTGYNH	1e0	1	1746	0.1143	4504.3	0.1279
M03832_2.00:ALX1:ALX3:ALX4:ARX:BARHL1:BARHL2:BARX1:BARX2:BSX:DLX1:DLX2:DLX3:DLX4:DLX5:DLX6:DRGX:EMX1:EMX2:EN1:EN2:ESX1:EVX1:EVX2:GBX1:GBX2:GSX1:GSX2:HMX1:HMX2:HMX3:HOXA1:HOXA2:HOXA3:HOXA4:HOXA5:HOXB1:HOXB2:HOXB3:HOXB4:HOXB5:HOXC12:HOXC4:HOXC5:HOXD1:HOXD3:HOXD4:LBX1:LBX2:LHX1:LHX5:MEOX1:MEOX2:MIXL1:MNX1:MSX1:MSX2:NANOG:NANOGP8:NKX1-1:NKX1-2:PDX1:PHOX2A:PHOX2B:PROP1:PRRX1:PRRX2:RAX:RAX2:SHOX:SHOX2:UNCX:VAX1:VAX2:VENTX:VSX1:VSX2	DNTAATTASC	1e0	1	2262	0.1481	5749	0.1633
M09569_2.00:CRX:DMBX1:DPRX:GSC:GSC2:OTX1:OTX2:PITX1:PITX2:PITX3:TPRX1	NYTAATCCYB	1e0	1	1264	0.0827	3334.1	0.0947
M09881_2.00:MITF:TFE3:TFEB:TFEC	CATGTGA	1e0	1	3959	0.2591	9778.6	0.2777
M04857_2.00:FOXR2	AYATAAACATAAATAWA	1e0	1	28	0.0018	149	0.0042
M02910_2.00:SP1:SP3:SP4:SP5:SP6:SP8:SP9	VCCACGCCCMC	1e0	1	508	0.0333	1453.9	0.0413
M00409_2.00:ARX:BARHL1:BARHL2:BARX1:BARX2:BSX:DLX1:DLX2:DLX3:DLX4:DLX5:DLX6:EN1:EN2:GBX1:GBX2:GSX1:GSX2:HOXA1:HOXA2:HOXA3:HOXB1:HOXB2:HOXB3:HOXD1:HOXD3:ISX:LHX1:LHX5:MEOX1:MNX1:MSX1:MSX2:NANOG:NANOGP8:NKX1-1:NKX1-2:PDX1:PROP1:SHOX:SHOX2:UNCX:VAX1:VAX2:VSX2	NTAATTRN	1e0	1	8262	0.5408	19775	0.5616
M08609_2.00:TBP:TBPL2	NWYSAATATATATANCTADDB	1e0	1	13	0.0009	94.1	0.0027
M05807_2.00:EOMES:TBR1:TBX21:TBX5	DAGGTGTGAA	1e0	1	772	0.0505	2120.7	0.0602
M00226_2.00:KLF1:KLF12:KLF2:KLF3:KLF4:KLF5:KLF6:KLF7:KLF8	CCCGCCCA	1e0	1	1158	0.0758	3076.1	0.0874
M02218_2.00:HOXC12:HOXD12	NATAATTAATW	1e0	1	1357	0.0888	3564.4	0.1012
M09293_2.00:ESR1:ESR2:HNF4A:HNF4G:NR1D1:NR1D2:NR1H2:NR1H3:NR1H4:NR2C1:NR2C2:NR2F1:NR2F2:NR2F6:NR4A1:NR4A2:NR4A3:NR5A2:NR6A1:PPARA:PPARD:PPARG:RARA:RARB:RARG:RORA:RORB:RORC:RXRA:RXRB:RXRG:THRA:THRB	CAAAGGTCARRGD	1e0	1	360	0.0236	1073.5	0.0305
M06218_2.00:ALX1:ALX3:ALX4:ARX:BARHL1:BARHL2:BARX1:BARX2:BSX:DLX1:DLX2:DLX3:DLX4:DLX5:DLX6:DRGX:EMX1:EMX2:EN1:EN2:GBX1:GBX2:GSX1:GSX2:HMX1:HMX3:HOXA1:HOXA2:HOXA3:HOXB1:HOXB2:HOXB3:HOXD1:HOXD3:ISX:LHX1:LHX5:MEOX1:MEOX2:MNX1:MSX1:MSX2:NANOG:NANOGP8:NKX1-1:NKX1-2:PDX1:PHOX2A:PHOX2B:PROP1:SHOX:SHOX2:UNCX:VAX1:VAX2:VSX1:VSX2	TAATTR	1e0	1	7984	0.5226	19139.3	0.5435
M06170_2.00:KLF1:KLF12:KLF8	GRCCACGCCCA	1e0	1	239	0.0156	754.4	0.0214
M10294_2.00:SP1:SP3:SP4:SP5:SP8:SP9	GGGGCGGGGT	1e0	1	1066	0.0698	2851	0.081
M04400_2.00:KLF1:KLF12:KLF2:KLF3:KLF4:KLF5:KLF6:KLF7	NRCCACGCCCM	1e0	1	399	0.0261	1175.9	0.0334
M05801_2.00:TBX2:TBX3:TBX4:TBX5	RAGGTGTGAN	1e0	1	1744	0.1142	4506.3	0.128
M00308_2.00:ALX1:ALX3:ALX4:ARX:DRGX:EMX1:EMX2:EN1:EN2:ESX1:EVX1:EVX2:GBX1:GBX2:HESX1:HOXA2:HOXB2:ISX:LBX1:LBX2:LHX2:LHX3:LHX4:LHX9:LMX1A:LMX1B:MEOX2:MIXL1:MNX1:MSX1:MSX2:NKX1-1:NKX1-2:OTP:PHOX2A:PHOX2B:PROP1:PRRX1:PRRX2:RAX:RAX2:SEBOX:SHOX:SHOX2:UNCX:VSX1:VSX2	YATATATAN	1e0	1	2720	0.178	6849.5	0.1945
M03316_2.00:POU3F1	ATGMATAATTTA	1e0	1	480	0.0314	1384.1	0.0393
M04458_2.00:KLF14:KLF16	GCCACGCCCC	1e0	1	274	0.0179	848.1	0.0241
M06384_2.00:ALX1:ALX3:ALX4:ARX:BARX1:BARX2:BSX:DLX1:DLX2:DLX3:DLX4:DLX5:DLX6:DRGX:EN1:EN2:ESX1:GBX1:GBX2:HESX1:HOXA2:HOXB2:ISX:LBX1:LBX2:LHX1:LHX2:LHX3:LHX4:LHX5:LHX6:LHX8:LHX9:LMX1A:LMX1B:MEOX1:MIXL1:MNX1:MSX1:MSX2:NKX1-1:NKX1-2:NOBOX:NOTO:OTP:PDX1:PHOX2A:PHOX2B:PROP1:PRRX1:PRRX2:RAX:RAX2:SEBOX:SHOX:SHOX2:UNCX:VAX1:VAX2:VSX1:VSX2:ZFHX2:ZFHX3	NHTAATTAR	1e0	1	5196	0.3401	12685.2	0.3602
M00382_2.00:HOXA10:HOXA11:HOXA6:HOXA9:HOXB6:HOXB8:HOXB9:HOXC10:HOXC11:HOXC12:HOXC6:HOXC8:HOXC9:HOXD10:HOXD11:HOXD12:HOXD8:HOXD9	TTWATKRBN	1e0	1	7215	0.4723	17374.1	0.4934
M00413_2.00:ALX1:ALX3:ALX4:ARX:BARHL1:BARHL2:BARX1:BARX2:BSX:DLX1:DLX2:DLX3:DLX4:DLX5:DLX6:DRGX:EMX1:EMX2:EN1:EN2:ESX1:EVX1:EVX2:GBX1:GBX2:GSX1:GSX2:HOXA1:HOXA2:HOXA3:HOXA4:HOXA5:HOXB1:HOXB2:HOXB3:HOXB4:HOXB5:HOXC4:HOXC5:HOXD1:HOXD3:HOXD4:ISX:MEOX1:MEOX2:MIXL1:MNX1:MSX1:MSX2:NANOG:NANOGP8:NKX1-1:NKX1-2:OTP:PDX1:PHOX2A:PHOX2B:PROP1:PRRX1:PRRX2:RAX:RAX2:SEBOX:SHOX:SHOX2:UNCX:VAX1:VAX2:VENTX:VSX1:VSX2	NNTAATBGNN	1e0	1	5985	0.3918	14526.6	0.4125
M08894_2.00:KLF1:KLF12:KLF2:KLF3:KLF4:KLF5:KLF6:KLF7	GCCMCRCCCW	1e0	1	566	0.037	1605.1	0.0456
M00786_2.00:ZNF32	TATATATAT	1e0	1	1033	0.0676	2773.8	0.0788
M02686_2.00:NKX2-1:NKX2-2:NKX2-3:NKX2-4:NKX2-5:NKX2-6:NKX2-8	WTAATTG	1e0	1	5995	0.3924	14550.3	0.4132
M10723_2.00:CDX1:CDX2:CDX4	KYCATAAATRN	1e0	1	2231	0.146	5685.2	0.1615
M02093_2.00:ZHX1	HYACKBNN	1e0	1	6515	0.4265	15759.5	0.4475
M00555_2.00:ALX1:ALX3:ALX4:ARX:BARHL1:BARHL2:BARX1:BARX2:BSX:DLX1:DLX2:DLX3:DLX4:DLX5:DLX6:DRGX:EMX1:EMX2:EN1:EN2:ESX1:EVX1:EVX2:GBX1:GBX2:GSX1:GSX2:HESX1:HMX1:HMX2:HMX3:HOXA1:HOXA2:HOXA3:HOXB1:HOXB2:HOXB3:HOXD1:HOXD3:ISX:LBX1:LBX2:LHX1:LHX2:LHX3:LHX4:LHX5:LHX9:MEOX1:MEOX2:MIXL1:MNX1:MSX1:MSX2:NANOG:NANOGP8:NKX1-1:NKX1-2:NOBOX:OTP:PDX1:PHOX2A:PHOX2B:PROP1:PRRX1:PRRX2:RAX:RAX2:SEBOX:SHOX:SHOX2:UNCX:VAX1:VAX2:VSX1:VSX2	TAATTGNN	1e0	1	3609	0.2362	8965.3	0.2546
M10565_2.00:FOXC1:FOXC2:FOXD1:FOXD2:FOXD3:FOXD4:FOXD4L1:FOXD4L3:FOXD4L4:FOXD4L5:FOXD4L6:FOXE1:FOXE3:FOXF1:FOXF2:FOXG1:FOXI1:FOXI2:FOXI3:FOXJ3:FOXL1:FOXL2:FOXS1	GAWTGTTTRTTT	1e0	1	952	0.0623	2575.6	0.0731
M00784_2.00:ZNF740	CCCCCCCAYN	1e0	1	614	0.0402	1730.1	0.0491
M03406_2.00:ESR1:ESR2:HNF4A:HNF4G:NR1D1:NR1D2:NR1H2:NR1H3:NR1H4:NR2C1:NR2C2:NR2F1:NR2F2:NR2F6:NR4A1:NR4A2:NR4A3:NR5A2:NR6A1:PPARA:PPARD:PPARG:RARA:RARB:RARG:RORA:RORB:RORC:RXRA:RXRB:RXRG:THRA:THRB	CARAGGTCAAVNG	1e0	1	302	0.0198	926	0.0263
M00617_2.00:KLF1:KLF8	HCACGCCCH	1e0	1	1655	0.1083	4299.9	0.1221
M07642_2.00:ZNF519	CCGCCGCCGCCGCCC	1e0	1	14	0.0009	100.9	0.0029
M02408_2.00:HNF4A:HNF4G:NR2E1	TGAGGTCAATNN	1e0	1	565	0.037	1607.5	0.0456
M00469_2.00:ALX1:ALX3:ALX4:ARX:BARX1:BARX2:BSX:DLX1:DLX2:DLX3:DLX4:DLX5:DLX6:DRGX:EMX1:EMX2:EN1:EN2:ESX1:EVX1:EVX2:GBX1:GBX2:GSX1:GSX2:HMX1:HMX3:HOXA1:HOXA2:HOXA3:HOXA4:HOXA5:HOXB1:HOXB2:HOXB3:HOXB4:HOXB5:HOXC4:HOXC5:HOXD1:HOXD3:HOXD4:ISX:LHX3:LHX4:MEOX1:MIXL1:MNX1:MSX1:MSX2:NKX1-1:NKX1-2:NOTO:OTP:PDX1:PHOX2A:PHOX2B:PROP1:PRRX1:PRRX2:RAX:RAX2:SEBOX:SHOX:SHOX2:UNCX:VAX1:VAX2:VENTX:VSX1:VSX2	HTAATTANB	1e0	1	5147	0.3369	12585.9	0.3574
M01244_2.00:NKX6-1:NKX6-2:NKX6-3	NWTAATKAN	1e0	1	6225	0.4075	15095.3	0.4287
M06320_2.00:CRX:DMBX1:DPRX:GSC:GSC2:OTX1:OTX2:PITX1:PITX2:PITX3:TPRX1	STTAATCC	1e0	1	848	0.0555	2320.2	0.0659
M10527_2.00:FOXI1:FOXI2:FOXI3:FOXJ1:FOXJ2:FOXJ3:FOXK2:FOXP3	HHNWAAATAAACAHTNMW	1e0	1	418	0.0274	1231.6	0.035
M02228_2.00:ALX1:ALX3:ALX4:ARX:DRGX:EN1:EN2:ESX1:HESX1:ISX:LHX2:LHX3:LHX4:LHX6:LHX8:LHX9:LMX1A:LMX1B:MIXL1:NOBOX:OTP:PHOX2A:PHOX2B:PROP1:PRRX1:PRRX2:RAX:RAX2:SEBOX:SHOX:SHOX2:UNCX:VSX1:VSX2:ZFHX2	DHBTAATWAN	1e0	1	4930	0.3227	12081.5	0.3431
M09277_2.00:ESR1:ESR2:NR1D1:NR1D2:NR1H2:NR1H3:NR1H4:NR2C1:NR2C2:NR2F1:NR2F2:NR2F6:NR4A1:NR5A2:NR6A1:PPARA:PPARD:PPARG:RARA:RARB:RARG:RORA:RORB:RORC:RXRA:RXRB:RXRG	GGRRGRTCARGAGKTCAAGG	1e0	1	14	0.0009	101.9	0.0029
M04474_2.00:ZNF787	TGCCTCAGTTTMCCC	1e0	1	36	0.0024	179.1	0.0051
M10726_2.00:CDX1:CDX2:CDX4	WDDNWWTTTATRRH	1e0	1	2207	0.1445	5638.8	0.1601
M05844_2.00:ZEB1:ZEB2	DYACCTGK	1e0	1	3917	0.2564	9705.4	0.2756
M03177_2.00:ISL1:ISL2:NOTO:SHOX:SHOX2:VSX1	TTAAGTGC	1e0	1	2477	0.1621	6287.7	0.1786
M01172_2.00:VEZF1	CCCCCCMCWW	1e0	1	467	0.0306	1360.2	0.0386
M08096_2.00:SP1:SP3:SP4:SP5:SP8:SP9	GCCCCGCCCCC	1e0	1	600	0.0393	1700.3	0.0483
M00290_2.00:ALX1:ALX3:ALX4:ARX:BARHL1:BARHL2:BARX1:BARX2:BSX:DLX1:DLX2:DLX3:DLX4:DLX5:DLX6:DRGX:EMX1:EMX2:EN1:EN2:ESX1:EVX1:EVX2:GBX1:GBX2:GSX1:GSX2:HESX1:HMX1:HMX2:HMX3:HOXA1:HOXA2:HOXA3:HOXB1:HOXB2:HOXB3:HOXD1:HOXD3:ISX:LBX1:LBX2:LHX1:LHX2:LHX3:LHX4:LHX5:LHX9:MEOX1:MEOX2:MIXL1:MNX1:MSX1:MSX2:NANOG:NANOGP8:NKX1-1:NKX1-2:NOBOX:OTP:PDX1:PHOX2A:PHOX2B:PROP1:PRRX1:PRRX2:RAX:RAX2:SEBOX:SHOX:SHOX2:UNCX:VAX1:VAX2:VSX1:VSX2	TAATTRNN	1e0	1	7016	0.4593	16935.3	0.4809
M10104_2.00:SNAI2	KCACCTGM	1e0	1	1039	0.068	2799.1	0.0795
M03087_2.00:CRX:DLX1:DLX2:DLX4:DLX5:EMX1:LHX2:LHX9:PITX1:PITX2:VAX1:VSX1	CTAATTAN	1e0	1	2361	0.1545	6011.3	0.1707
M02405_2.00:NR1D1:NR1D2:NR1H2:NR1H3:NR1H4:NR2C1:NR2C2:NR2F1:NR2F2:NR2F6:NR4A1:NR5A2:NR6A1:PPARA:PPARD:PPARG:RARA:RARB:RARG:RORA:RORB:RORC:RXRA:RXRB:RXRG:THRB	HGAGGTCANY	1e0	1	1144	0.0749	3059.8	0.0869
M10173_2.00:KLF1:KLF12:KLF2:KLF3:KLF4:KLF5:KLF6:KLF7:KLF8	CCCCACCCMG	1e0	1	972	0.0636	2634.8	0.0748
M00429_2.00:ALX1:ALX3:ALX4:ARX:BARHL1:BARHL2:BARX1:BARX2:BSX:DLX1:DLX2:DLX3:DLX4:DLX5:DLX6:DRGX:EMX1:EMX2:EN1:EN2:ESX1:EVX1:EVX2:GBX1:GBX2:GSX1:GSX2:HESX1:HMX1:HMX2:HMX3:HOXA1:HOXA2:HOXA3:HOXB1:HOXB2:HOXB3:HOXD1:HOXD3:ISX:LBX1:LBX2:LHX1:LHX2:LHX3:LHX4:LHX5:LHX9:MEOX1:MEOX2:MIXL1:MNX1:MSX1:MSX2:NANOG:NANOGP8:NKX1-1:NKX1-2:NOBOX:OTP:PDX1:PHOX2A:PHOX2B:PROP1:PRRX1:PRRX2:RAX:RAX2:SEBOX:SHOX:SHOX2:UNCX:VAX1:VAX2:VSX1:VSX2	TAATTRNN	1e0	1	6008	0.3933	14602.2	0.4147
M11203_2.00:TP53	RRACAWGCCCV	1e0	1	1367	0.0895	3607.6	0.1024
M00563_2.00:SIX1:SIX2:SIX4:SIX5	NTGAYACBN	1e0	1	6594	0.4316	15962.2	0.4533
M02258_2.00:IRF9	ADCGAAACY	1e0	1	1491	0.0976	3911	0.1111
M00134_2.00:KLF1:KLF12:KLF2:KLF3:KLF4:KLF5:KLF6:KLF7	GCCACGCCCH	1e0	1	1164	0.0762	3109.3	0.0883
M10651_2.00:ALX1:ALX3:ALX4:ARX:BARX1:BARX2:BSX:DLX1:DLX2:DLX3:DLX4:DLX5:DLX6:DRGX:EMX1:EMX2:EN1:EN2:ESX1:EVX1:EVX2:GBX1:GBX2:GSX1:GSX2:HMX1:HMX3:HOXA1:HOXA2:HOXA3:HOXA4:HOXA5:HOXA7:HOXB1:HOXB2:HOXB3:HOXB4:HOXB5:HOXB7:HOXC4:HOXC5:HOXD1:HOXD3:HOXD4:ISX:LHX3:LHX4:MEOX1:MEOX2:MIXL1:MNX1:MSX1:MSX2:NANOG:NANOGP8:NKX1-1:NKX1-2:NOTO:OTP:PDX1:PHOX2A:PHOX2B:PROP1:PRRX1:PRRX2:RAX:RAX2:SEBOX:SHOX:SHOX2:UNCX:VAX1:VAX2:VENTX:VSX1:VSX2	CVTAWTDKB	1e0	1	4498	0.2944	11077.4	0.3146
M00479_2.00:BARX1:BARX2:BSX:EMX1:EMX2:EN1:EN2:EVX1:EVX2:GBX1:GBX2:GSX1:GSX2:HMX1:HMX2:HMX3:HOXA1:HOXA2:HOXA3:HOXA4:HOXA5:HOXA6:HOXA7:HOXB1:HOXB2:HOXB3:HOXB4:HOXB5:HOXB6:HOXB7:HOXB8:HOXC4:HOXC5:HOXC6:HOXD1:HOXD3:HOXD4:HOXD8:ISX:MEOX1:MEOX2:MNX1:NKX1-1:NKX1-2:NOTO:OTP:PDX1:TLX2:VAX1:VAX2:VENTX	NTAATKRNN	1e0	1	7570	0.4955	18217.8	0.5174
M00424_2.00:ALX1:ALX3:ALX4:ARX:DRGX:ESX1:GBX1:GBX2:ISX:MIXL1:OTP:PHOX2A:PHOX2B:PROP1:PRRX1:PRRX2:RAX:RAX2:SEBOX:SHOX:SHOX2:UNCX:VSX1:VSX2	NYTAATTA	1e0	1	4199	0.2749	10375.5	0.2946
M00288_2.00:ALX1:ALX3:ALX4:ARX:BARHL1:BARHL2:BARX1:BARX2:BSX:DLX1:DLX2:DLX3:DLX4:DLX5:DLX6:DRGX:EMX1:EMX2:EN1:EN2:ESX1:EVX1:EVX2:GBX1:GBX2:GSX1:GSX2:HESX1:HMX1:HMX2:HMX3:HOXA1:HOXA2:HOXA3:HOXB1:HOXB2:HOXB3:HOXD1:HOXD3:ISX:LBX1:LBX2:LHX1:LHX2:LHX3:LHX4:LHX5:LHX9:MEOX1:MEOX2:MIXL1:MNX1:MSX1:MSX2:NANOG:NANOGP8:NKX1-1:NKX1-2:NOBOX:OTP:PDX1:PHOX2A:PHOX2B:PROP1:PRRX1:PRRX2:RAX:RAX2:SEBOX:SHOX:SHOX2:UNCX:VAX1:VAX2:VSX1:VSX2	NTAATTRV	1e0	1	7614	0.4984	18319.2	0.5202
M03994_2.00:TBX15:TBX18:TBX20:TBX22	RAGGTGTGAA	1e0	1	928	0.0607	2526.3	0.0717
M02401_2.00:ESR1:ESR2:NR1D1:NR1D2:NR1H2:NR1H3:NR1H4:NR2C1:NR2C2:NR2F1:NR2F2:NR2F6:NR4A1:NR5A2:NR6A1:PPARA:PPARD:PPARG:RARA:RARB:RARG:RORA:RORB:RORC:RXRA:RXRB:RXRG	MRAGGTCACN	1e0	1	1357	0.0888	3584.9	0.1018
M06274_2.00:HOXA10:HOXA5:HOXA6:HOXA7:HOXA9:HOXB4:HOXB5:HOXB6:HOXB7:HOXB8:HOXB9:HOXC10:HOXC5:HOXC6:HOXC8:HOXC9:HOXD10:HOXD8:HOXD9	TAATTG	1e0	1	8315	0.5443	19932.2	0.566
M05205_2.00:ISL1:ISL2:NOTO:SHOX:SHOX2:VSX1	YTAAGTGC	1e0	1	3485	0.2281	8693.4	0.2469
M00498_2.00:ALX1:ALX3:ALX4:ARX:BARX1:BARX2:BSX:DLX1:DLX2:DLX3:DLX4:DLX5:DLX6:DRGX:EMX1:EMX2:EN1:EN2:ESX1:EVX1:EVX2:GBX1:GBX2:GSX1:GSX2:HESX1:HOXA1:HOXA2:HOXA3:HOXB1:HOXB2:HOXB3:HOXD3:ISX:LBX1:LBX2:LHX1:LHX2:LHX3:LHX4:LHX5:LHX6:LHX8:LHX9:LMX1A:LMX1B:MEOX1:MIXL1:MNX1:MSX1:MSX2:NKX1-1:NKX1-2:NOBOX:NOTO:OTP:PDX1:PHOX2A:PHOX2B:PROP1:PRRX1:PRRX2:RAX:RAX2:SEBOX:SHOX:SHOX2:UNCX:VAX1:VAX2:VSX1:VSX2:ZFHX2:ZFHX3	TAATTRR	1e0	1	7801	0.5106	18754.8	0.5326
M00293_2.00:HOXA13:HOXB13:HOXC13:HOXD13	DTTTATDRBN	1e0	1	6789	0.4444	16420.9	0.4663
M00299_2.00:HOXA13:HOXB13:HOXC13:HOXD13	DTTTATDRB	1e0	1	6938	0.4541	16765.2	0.4761
M00295_2.00:HOXA13:HOXB13:HOXC13:HOXD13	DTTTATDRB	1e0	1	6948	0.4548	16789.4	0.4768
M08293_2.00:KLF1:KLF12:KLF2:KLF3:KLF4:KLF5:KLF6:KLF7:KLF8	CCCCGGCCMCRCCCH	1e0	1	112	0.0073	413.4	0.0117
M02407_2.00:NR2C1:NR2F1:NR2F2:NR2F6:NR4A1:NR5A1:NR5A2:PPARD:PPARG:RARA:RARB:RARG:RORA:RORB:RORC:RXRA:RXRB:RXRG	AAGGTCAH	1e0	1	1572	0.1029	4113.1	0.1168
M00289_2.00:ALX1:ALX3:ALX4:ARX:BARHL1:BARHL2:BARX1:BARX2:BSX:DLX1:DLX2:DLX3:DLX4:DLX5:DLX6:DRGX:EMX1:EMX2:EN1:EN2:ESX1:EVX1:EVX2:GBX1:GBX2:GSX1:GSX2:HESX1:HMX1:HMX2:HMX3:HOXA1:HOXA2:HOXA3:HOXB1:HOXB2:HOXB3:HOXD3:ISX:LBX1:LBX2:LHX2:LHX3:LHX4:LHX9:MEOX1:MEOX2:MIXL1:MNX1:MSX1:MSX2:NANOG:NANOGP8:NKX1-1:NKX1-2:NOBOX:OTP:PDX1:PHOX2A:PHOX2B:PROP1:PRRX1:PRRX2:RAX:RAX2:SEBOX:SHOX:SHOX2:UNCX:VAX1:VAX2:VSX1:VSX2	TAATTGNN	1e0	1	5582	0.3654	13621.1	0.3868
M04151_2.00:HAND2	AACACCTGCR	1e0	1	458	0.03	1343.7	0.0382
M08920_2.00:SP1:SP3:SP4:SP5:SP6:SP8:SP9	CCCCSGCCCCGCCCCCYCCC	1e0	1	9	0.0006	83.6	0.0024
M08978_2.00:SP1:SP3:SP4:SP5	CCCCSGCCCCGCCCCCYCCC	1e0	1	9	0.0006	83.6	0.0024
M00241_2.00:KLF10:KLF11	CCGCCCCC	1e0	1	433	0.0283	1279.9	0.0363
M09886_2.00:TCF12:TCF3:TCF4	RCAGGTGY	1e0	1	1747	0.1144	4543.9	0.129
M00311_2.00:CRX:DMBX1:DPRX:GSC:GSC2:OTX1:OTX2:PITX1:PITX2:PITX3:TPRX1	TTAATCCC	1e0	1	667	0.0437	1879.4	0.0534
M03013_2.00:FOXC1:FOXC2:FOXD1:FOXD2:FOXD3:FOXD4:FOXD4L1:FOXD4L3:FOXD4L4:FOXD4L5:FOXD4L6:FOXE1:FOXF1:FOXF2:FOXG1:FOXI1:FOXI3:FOXK2:FOXL1:FOXL2:FOXP4:FOXS1	AARTAAATAAACA	1e0	1	293	0.0192	913	0.0259
M11393_2.00:TBP:TBPL2	THTTTATAT	1e0	1	2792	0.1828	7057.2	0.2004
M02410_2.00:ESR1:ESR2:HNF4G:NR1H2:NR1H3:NR1H4:NR2C1:NR2C2:NR2F1:NR2F2:NR2F6:NR4A1:NR5A1:NR6A1:PPARA:PPARD:PPARG:RARA:RARB:RARG:RORA:RORB:RORC:RXRA:RXRB:RXRG:THRA:THRB	GGGGTCAN	1e0	1	3547	0.2322	8853	0.2514
M00298_2.00:HOXA13:HOXB13:HOXC13:HOXD13	TTTTATDRV	1e0	1	6525	0.4271	15823.3	0.4494
M05796_2.00:TBX15:TBX18:TBX20:TBX22	RAGGTGTGAA	1e0	1	958	0.0627	2611.7	0.0742
M02081_2.00:HOXA13:HOXB13:HOXC13:HOXD13	TTTTATTA	1e0	1	3650	0.2389	9099.2	0.2584
M04410_2.00:KLF1:KLF12:KLF2:KLF3:KLF4:KLF5:KLF6:KLF7:KLF8	VCCACRCCCH	1e0	1	1413	0.0925	3736.6	0.1061
M00326_2.00:SIX3:SIX6	NTGATAY	1e0	1	8020	0.525	19278.3	0.5475
M10177_2.00:GLI1:GLI2:GLI3	TGGGTGGTCB	1e0	1	748	0.049	2089.6	0.0593
M04517_2.00:SP1:SP3:SP4:SP5:SP6:SP7:SP8:SP9	RCCACGCCCMCY	1e0	1	110	0.0072	412.6	0.0117
M00325_2.00:SIX3:SIX6	NNTGATAY	1e0	1	7570	0.4955	18246.3	0.5182
M11392_2.00:TBP:TBPL2	TTTATAC	1e0	1	6223	0.4073	15133	0.4298
M00544_2.00:POU2F2	YTMATTAD	1e0	1	7595	0.4972	18306	0.5199
M00253_2.00:FOXC1:FOXC2:FOXD1:FOXD2:FOXD3:FOXD4:FOXD4L1:FOXD4L3:FOXD4L4:FOXD4L5:FOXD4L6:FOXE1:FOXF1:FOXF2:FOXG1:FOXI1:FOXI3:FOXK2:FOXL1:FOXL2:FOXP4:FOXS1	TGTATAAAHAA	1e0	1	1810	0.1185	4707.8	0.1337
M00133_2.00:SP1:SP3:SP4:SP5:SP8:SP9	CMCGCCCCCH	1e0	1	1053	0.0689	2853	0.081
M10498_2.00:ELF1:ELF2:ELF4:ELK1:ELK3:ELK4:ERF:ERG:ETS1:ETS2:ETV1:ETV2:ETV3:ETV3L:ETV4:ETV5:FEV:FLI1:GABPA	GGAGTTG	1e0	1	3887	0.2544	9670.8	0.2746
M02392_2.00:ESR1:ESR2:NR1D1:NR1D2:NR1H2:NR1H3:NR2C1:NR2C2:NR2F1:NR2F2:NR2F6:NR4A1:NR5A2:NR6A1:PPARA:PPARD:PPARG:RARA:RARB:RARG:RORA:RORB:RORC:RXRA:RXRB:RXRG:THRA:THRB	RAGGTCAA	1e0	1	1166	0.0763	3136.9	0.0891
M03740_2.00:FOXC1:FOXC2:FOXD1:FOXD2:FOXD3:FOXD4:FOXD4L1:FOXD4L3:FOXD4L4:FOXD4L5:FOXD4L6:FOXE1:FOXE3:FOXF1:FOXF2:FOXG1:FOXI1:FOXI2:FOXI3:FOXJ3:FOXL1:FOXL2:FOXS1	AAACAATAACAWW	1e0	1	296	0.0194	928.3	0.0264
M00154_2.00:E2F1:E2F2:E2F3:E2F4:E2F5:E2F6	DWDGGCGCBN	1e0	1	641	0.042	1823.2	0.0518
M02107_2.00:ALX1:ALX3:ALX4:ARX:BARHL1:BARHL2:BARX1:BARX2:BSX:DLX1:DLX2:DLX3:DLX4:DLX5:DLX6:DRGX:EMX1:EMX2:EN1:EN2:ESX1:EVX1:EVX2:GBX1:GBX2:GSX1:GSX2:HOXA1:HOXA2:HOXA3:HOXA4:HOXA5:HOXB1:HOXB2:HOXB3:HOXB4:HOXB5:HOXC4:HOXC5:HOXD1:HOXD3:HOXD4:ISX:MEOX1:MEOX2:MIXL1:MNX1:MSX1:MSX2:NANOG:NANOGP8:NKX1-1:NKX1-2:OTP:PDX1:PHOX2A:PHOX2B:PROP1:PRRX1:PRRX2:RAX:RAX2:SEBOX:SHOX:SHOX2:UNCX:VAX1:VAX2:VENTX:VSX1:VSX2	NTAATBGNB	1e0	1	7234	0.4735	17482.2	0.4965
M00662_2.00:E2F1:E2F2:E2F3:E2F4:E2F5:E2F6	KGGCGCGYWN	1e0	1	380	0.0249	1151.7	0.0327
M06284_2.00:NKX2-1:NKX2-2:NKX2-3:NKX2-4:NKX2-5:NKX2-6:NKX2-8	CTCAAGTG	1e0	1	1208	0.0791	3242.6	0.0921
M02873_2.00:SNAI2	VCACCTGYH	1e0	1	2583	0.1691	6577.9	0.1868
M03229_2.00:HOXA10:HOXA11:HOXA6:HOXA9:HOXB6:HOXB8:HOXB9:HOXC10:HOXC11:HOXC12:HOXC6:HOXC8:HOXC9:HOXD10:HOXD11:HOXD12:HOXD8:HOXD9	WTTTTATTRC	1e0	1	1769	0.1158	4615.6	0.1311
M10670_2.00:CDX1:CDX2:CDX4	WTTTATKRH	1e0	1	4926	0.3224	12123.6	0.3443
M02805_2.00:FIGLA	AMCACCTGKT	1e0	1	1463	0.0958	3871.5	0.1099
M03321_2.00:POU3F3	ATRAATAWKCAW	1e0	1	1397	0.0914	3712.7	0.1054
M01658_2.00:ARID3A:ARID3B:ARID3C	NDATHAAAN	1e0	1	8084	0.5292	19448.4	0.5523
M09333_2.00:NR2C2:NR2F1:NR2F2:NR2F6:PPARD:PPARG:RORA:RORB:RXRA:RXRB:RXRG:THRA:THRB	RAGGTCABYTGAGGWCA	1e0	1	44	0.0029	215.7	0.0061
M07720_2.00:ZNF785	TGTGTGTGTGKGYATGTGTRTGTRYSWGT	1e0	1	47	0.0031	225.8	0.0064
M09297_2.00:HNF4A:HNF4G:NR1H4:NR2C1:NR2C2:NR2F1:NR2F2:NR2F6:NR4A1:NR4A2:NR4A3:NR5A1:NR5A2:NR6A1:PPARA:PPARD:PPARG:RARA:RARB:RARG:RORA:RORB:RORC:RXRA:RXRB:RXRG:THRA	TSAGGTCACR	1e0	1	960	0.0628	2633.1	0.0748
M09330_2.00:HNF4A:HNF4G:NR1H4:NR2C1:NR2C2:NR2F1:NR2F2:NR2F6:NR4A1:NR4A2:NR4A3:NR5A1:NR5A2:NR6A1:PPARA:PPARD:PPARG:RARA:RARB:RARG:RORA:RORB:RORC:RXRA:RXRB:RXRG:THRA	TSAGGTCACR	1e0	1	960	0.0628	2633.1	0.0748
M00499_2.00:DBX1:DBX2:HLX	TWATYRN	1e0	1	11368	0.7441	26906.5	0.7641
M09462_2.00:SREBF1:SREBF2	CGGTCACSCCAC	1e0	1	118	0.0077	441.3	0.0125
M00385_2.00:NKX2-1:NKX2-2:NKX2-3:NKX2-4:NKX2-5:NKX2-6:NKX2-8	TBAAGTGB	1e0	1	10693	0.6999	25389.8	0.721
M05793_2.00:EOMES:TBR1:TBX21	DAGGTGTGAA	1e0	1	637	0.0417	1821.3	0.0517
M02260_2.00:IRF5:IRF6	RCCGAAACYN	1e0	1	905	0.0592	2498.9	0.071
M04910_2.00:ISL1:ISL2:NOTO:SHOX:SHOX2:VSX1	BTAAGTGC	1e0	1	3297	0.2158	8293.2	0.2355
M06326_2.00:ALX1:ALX3:ALX4:ARX:BARX1:BARX2:BSX:DLX1:DLX2:DLX3:DLX4:DLX5:DLX6:DRGX:EMX1:EMX2:EN1:EN2:ESX1:EVX1:EVX2:GBX1:GBX2:GSX1:GSX2:HESX1:HOXA1:HOXA2:HOXA3:HOXB1:HOXB2:HOXB3:HOXD3:ISX:LBX1:LBX2:LHX1:LHX2:LHX3:LHX4:LHX5:LHX6:LHX8:LHX9:LMX1A:LMX1B:MEOX1:MIXL1:MNX1:MSX1:MSX2:NKX1-1:NKX1-2:NOBOX:NOTO:OTP:PDX1:PHOX2A:PHOX2B:PROP1:PRRX1:PRRX2:RAX:RAX2:SEBOX:SHOX:SHOX2:UNCX:VAX1:VAX2:VSX1:VSX2:ZFHX2:ZFHX3	TTAATT	1e0	1	4909	0.3213	12096.3	0.3435
M01960_2.00:E2F1:E2F2:E2F3:E2F4:E2F5:E2F6	WDSGCGCSHW	1e0	1	201	0.0132	677.2	0.0192
M02821_2.00:MGA	AGGTGTGA	1e0	1	1088	0.0712	2956.8	0.084
M09285_2.00:NR1H3:NR2F1:NR2F2:NR2F6:PPARD:RORA:RORB:RORC:RXRA:RXRG:THRA:THRB	GAGGTCASVTSAGGTCA	1e0	1	36	0.0024	190.2	0.0054
M01962_2.00:E2F1:E2F2:E2F3:E2F4:E2F5:E2F6	WTGGCGCCAW	1e0	1	167	0.0109	583.4	0.0166
M02807_2.00:TCF12:TCF3:TCF4	CRCACCTGBN	1e0	1	1612	0.1055	4246.6	0.1206
M08886_2.00:SNAI1	CCACCTGG	1e0	1	1728	0.1131	4529.8	0.1286
M09002_2.00:SNAI1	CCACCTGG	1e0	1	1728	0.1131	4529.8	0.1286
M00457_2.00:ALX1:ALX3:ALX4:ARX:BARHL1:BARHL2:BARX1:BARX2:BSX:DLX1:DLX2:DLX3:DLX4:DLX5:DLX6:DRGX:EMX1:EMX2:EN1:EN2:ESX1:EVX1:EVX2:GBX1:GBX2:GSX1:GSX2:HOXA1:HOXA2:HOXA3:HOXA4:HOXA5:HOXB1:HOXB2:HOXB3:HOXB4:HOXB5:HOXC4:HOXC5:HOXD1:HOXD3:HOXD4:ISX:MEOX1:MEOX2:MIXL1:MNX1:MSX1:MSX2:NANOG:NANOGP8:NKX1-1:NKX1-2:OTP:PDX1:PHOX2A:PHOX2B:PROP1:PRRX1:PRRX2:RAX:RAX2:SEBOX:SHOX:SHOX2:UNCX:VAX1:VAX2:VENTX:VSX1:VSX2	NTAATBGNN	1e0	1	7629	0.4994	18415.9	0.523
M04214_2.00:TCF12:TCF3:TCF4	VCACCTGC	1e0	1	1936	0.1267	5035.7	0.143
M06514_2.00:IRX1:IRX3:IRX6	WAACA	1e0	1	12153	0.7955	28670.9	0.8142
M05612_2.00:ESR1:ESR2:NR1D1:NR1D2:NR1H2:NR1H3:NR1H4:NR2C1:NR2C2:NR2F1:NR2F2:NR2F6:NR4A1:NR5A2:NR6A1:PPARA:PPARD:PPARG:RARA:RARB:RARG:RORA:RORB:RORC:RXRA:RXRB:RXRG	NRAGGTCAHG	1e0	1	1269	0.0831	3409.2	0.0968
M00520_2.00:NKX2-1:NKX2-2:NKX2-3:NKX2-4:NKX2-5:NKX2-6:NKX2-8	NTBAAGTGBN	1e0	1	8087	0.5294	19474.5	0.553
M03228_2.00:HOXA10:HOXA11:HOXA6:HOXA9:HOXB6:HOXB8:HOXB9:HOXC10:HOXC11:HOXC12:HOXC6:HOXC8:HOXC9:HOXD10:HOXD11:HOXD12:HOXD8:HOXD9	TTTTTATGGS	1e0	1	2548	0.1668	6520.3	0.1852
M00322_2.00:NKX2-1:NKX2-2:NKX2-3:NKX2-4:NKX2-5:NKX2-6:NKX2-8	NNNGNNN	1e0	1	14920	0.9766	34619.2	0.9831
M10217_2.00:KLF1:KLF12:KLF2:KLF3:KLF4:KLF5:KLF6:KLF7	GCCMCRCCCWBC	1e0	1	398	0.0261	1212.8	0.0344
M08749_2.00:SREBF1:SREBF2	MTCACCCCACC	1e0	1	659	0.0431	1887.4	0.0536
M07679_2.00:ZNF284	TGCGATCWC	1e0	1	395	0.0259	1205.7	0.0342
M00550_2.00:POU3F4	HTAATKARNN	1e0	1	6841	0.4478	16616.3	0.4719
M02428_2.00:PAX1:PAX2:PAX3:PAX5:PAX6:PAX7:PAX8:PAX9	NBNRNBCAYN	1e0	1	12798	0.8377	30107.6	0.855
M05650_2.00:ESR1:ESR2:NR1D1:NR1D2:NR1H2:NR1H3:NR1H4:NR2C1:NR2C2:NR2F1:NR2F2:NR2F6:NR4A1:NR4A2:NR4A3:NR5A2:NR6A1:PPARA:PPARD:PPARG:RARA:RARB:RARG:RORA:RORB:RORC:RXRA:RXRB:RXRG	AAGGTCATGACCTT	1e0	1	4	0.0003	68	0.0019
M06294_2.00:ALX1:ALX3:ALX4:ARX:BARHL1:BARHL2:BARX1:BARX2:BSX:DRGX:EMX1:EMX2:EN1:EN2:ESX1:EVX1:EVX2:GBX1:GBX2:GSX1:GSX2:HESX1:HMX1:HMX2:HMX3:HOXA1:HOXA2:HOXA3:HOXA4:HOXA5:HOXB1:HOXB2:HOXB3:HOXB4:HOXB5:HOXC4:HOXC5:HOXD3:HOXD4:ISX:LHX2:LHX3:LHX4:LHX9:MEOX1:MEOX2:MIXL1:MNX1:MSX1:MSX2:NKX1-1:NKX1-2:NOTO:OTP:PDX1:PHOX2A:PHOX2B:PROP1:PRRX1:PRRX2:RAX:RAX2:SEBOX:SHOX:SHOX2:TLX1:TLX2:TLX3:UNCX:VAX1:VAX2:VENTX:VSX1:VSX2	YTAATTA	1e0	1	6138	0.4018	14990.9	0.4257
M02533_2.00:LIN54	NNDTYRAAN	1e0	1	9655	0.632	23076.4	0.6553
M00787_2.00:KLF1:KLF12:KLF2:KLF3:KLF4:KLF5:KLF6:KLF7:KLF8	GCCACGCCCW	1e0	1	1193	0.0781	3237.1	0.0919
M01503_2.00:DLX3	HTAATTAB	1e0	1	5066	0.3316	12500.9	0.355
M09856_2.00:ASCL1:ASCL2	HHACACCTGC	1e0	1	1328	0.0869	3572.5	0.1015
M10293_2.00:WT1	CCCYCCBSC	1e0	1	3385	0.2216	8539.3	0.2425
M10178_2.00:GLI1:GLI2:GLI3	VGACCMCCCAV	1e0	1	625	0.0409	1811.7	0.0514
M00404_2.00:NKX2-1:NKX2-2:NKX2-3:NKX2-4:NKX2-5:NKX2-6:NKX2-8	NHYAAGTGBN	1e0	1	7635	0.4998	18468.5	0.5245
M10103_2.00:SNAI2	CACCTGVNK	1e0	1	2352	0.154	6069	0.1724
M08098_2.00:GFI1:GFI1B	AAATCACAGCA	1e0	1	459	0.03	1382.4	0.0393
M04411_2.00:KLF1:KLF12:KLF2:KLF3:KLF4:KLF5:KLF6:KLF7:KLF8	GCCACGCCCH	1e0	1	675	0.0442	1942.2	0.0552
M11135_2.00:NR2C2:NR2F1:NR2F2:NR2F6:PPARD:PPARG:RORA:RORB:RXRA:RXRB:RXRG:THRA:THRB	BYTSAGGTCAS	1e0	1	982	0.0643	2718.6	0.0772
M08377_2.00:ZSCAN16	RTRTATATATRTGTRTATATATAT	1e0	1	32	0.0021	184.2	0.0052
M03046_2.00:FOXC2:FOXD1:FOXD2:FOXD3:FOXG1:FOXI1:FOXI2:FOXI3:FOXJ2:FOXJ3:FOXK1:FOXK2:FOXP1:FOXP3	RTAAACAA	1e0	1	3767	0.2466	9453.4	0.2685
M04476_2.00:ZNF787	TGCCTCAGTTTMCCC	1e0	1	21	0.0014	144.8	0.0041
M10671_2.00:CDX1:CDX2:CDX4	TTTATK	1e0	1	5562	0.3641	13673.9	0.3883
M02775_2.00:TCF12:TCF3:TCF4	HRCACCTGBN	1e0	1	1754	0.1148	4627	0.1314
M10755_2.00:BARX1:BARX2:BSX:EMX1:EMX2:EN1:EN2:EVX1:EVX2:GBX1:GBX2:GSX1:GSX2:HMX1:HMX2:HMX3:HOXA1:HOXA2:HOXA3:HOXA4:HOXA5:HOXA6:HOXA7:HOXB1:HOXB2:HOXB3:HOXB4:HOXB5:HOXB6:HOXB7:HOXB8:HOXC4:HOXC5:HOXC6:HOXD1:HOXD3:HOXD4:HOXD8:ISX:MEOX1:MEOX2:MNX1:NKX1-1:NKX1-2:NOTO:OTP:PDX1:TLX2:VAX1:VAX2:VENTX	ATAATTRG	1e0	1	4210	0.2756	10504	0.2983
M02404_2.00:ESR1:ESR2:NR1D1:NR1D2:NR1H2:NR1H3:NR1H4:NR2C1:NR2C2:NR2F1:NR2F2:NR2F6:NR4A1:NR4A2:NR4A3:NR5A1:NR5A2:NR6A1:PPARA:PPARD:PPARG:RARA:RARB:RARG:RORA:RORB:RORC:RXRA:RXRB:RXRG:THRA:THRB	NGAGGTCANN	1e0	1	1129	0.0739	3089.7	0.0877
M05652_2.00:ESR1:ESR2:NR1D1:NR1D2:NR1H2:NR1H3:NR1H4:NR2C1:NR2C2:NR2F1:NR2F2:NR2F6:NR4A1:NR4A2:NR4A3:NR5A2:NR6A1:PPARA:PPARD:PPARG:RARA:RARB:RARG:RORA:RORB:RORC:RXRA:RXRB:RXRG	AAGGTCACGACCTY	1e0	1	6	0.0004	81.4	0.0023
M06429_2.00:HNF4A:HNF4G:NR2E1:NR2F1:NR2F2:NR2F6:NR6A1:RXRB	GGGGTCAA	1e0	1	744	0.0487	2122.6	0.0603
M08298_2.00:KLF1:KLF12:KLF2:KLF3:KLF4:KLF5:KLF6:KLF7	GGCCCCGCCCH	1e0	1	277	0.0181	903.6	0.0257
M10887_2.00:IRF4:IRF8	MVNRAAANGAAA	1e0	1	3109	0.2035	7896	0.2242
M00324_2.00:NKX2-1:NKX2-2:NKX2-3:NKX2-4:NKX2-5:NKX2-6:NKX2-8	WYRTNNN	1e0	1	14113	0.9238	32974.9	0.9364
M08100_2.00:ZFX:ZFY	SSSGCCBVGGCCTG	1e0	1	267	0.0175	877.9	0.0249
M11381_2.00:TBX2:TBX3:TBX4:TBX5	AGGTGTGAGM	1e0	1	279	0.0183	910.9	0.0259
M10254_2.00:SP2	YYGGCCCCGCCCCCC	1e0	1	30	0.002	179	0.0051
M04009_2.00:CEBPA:CEBPB:CEBPE	BRTTRCGCAAYV	1e0	1	332	0.0217	1054.7	0.03
M09365_2.00:RFX1:RFX2:RFX3:RFX4:RFX6	CKGTTGCCAGG	1e0	1	1236	0.0809	3361.4	0.0955
M00221_2.00:SNAI2	CACCTGY	1e0	1	5982	0.3916	14667.5	0.4165
M09563_2.00:NKX2-1:NKX2-2:NKX2-3:NKX2-4:NKX2-5:NKX2-6:NKX2-8	CTYRAGTGSY	1e0	1	3140	0.2055	7978.6	0.2266
M02488_2.00:SOX1:SOX10:SOX11:SOX12:SOX13:SOX14:SOX15:SOX17:SOX18:SOX2:SOX21:SOX3:SOX30:SOX4:SOX5:SOX6:SOX7:SOX8:SOX9:SRY	HNTTGTNNNN	1e0	1	11648	0.7625	27593.4	0.7836
M00552_2.00:POU3F2	NTAATKMV	1e0	1	10071	0.6592	24051.4	0.683
M05025_2.00:CRX:DMBX1:DPRX:GSC:GSC2:OTX1:OTX2:PITX1:PITX2:PITX3:TPRX1	YTAATCCYYY	1e0	1	983	0.0643	2732.3	0.0776
M00236_2.00:GFI1:GFI1B	MAATCWNNN	1e0	1	8703	0.5697	20944.4	0.5948
M03591_2.00:SREBF1:SREBF2	NATCACGCCACC	1e0	1	73	0.0048	323.7	0.0092
M01934_2.00:DMRT3:DMRTC2	NNNWGTHN	1e0	1	14903	0.9755	34599.8	0.9826
M01959_2.00:E2F1:E2F2:E2F3:E2F4:E2F5:E2F6	NVGCGCGCCAN	1e0	1	72	0.0047	320	0.0091
M11401_2.00:TEAD3:TEAD4	AAAAATAT	1e0	1	4011	0.2626	10055.3	0.2856
M00423_2.00:ALX1:ALX3:ALX4:ARX:BARHL1:BARHL2:BARX1:BARX2:BSX:DLX1:DLX2:DLX3:DLX4:DLX5:DLX6:DRGX:EMX1:EMX2:EN1:EN2:GBX1:GBX2:GSX1:GSX2:HMX1:HMX3:HOXA1:HOXA2:HOXA3:HOXB1:HOXB2:HOXB3:HOXD1:HOXD3:ISX:LHX1:LHX5:MEOX1:MEOX2:MNX1:MSX1:MSX2:NANOG:NANOGP8:NKX1-1:NKX1-2:PDX1:PHOX2A:PHOX2B:PROP1:PRRX1:PRRX2:SHOX:SHOX2:UNCX:VAX1:VAX2:VSX1:VSX2	NTAATTRNN	1e0	1	6649	0.4352	16226.5	0.4608
M00285_2.00:ALX1:ALX3:ALX4:ARX:BARX1:BARX2:BSX:DLX1:DLX2:DLX3:DLX4:DLX5:DLX6:DRGX:EMX1:EMX2:EN1:EN2:ESX1:EVX1:EVX2:GBX1:GBX2:GSX1:GSX2:HESX1:HOXA2:HOXA3:HOXB2:HOXB3:HOXD3:ISX:LBX1:LBX2:LHX1:LHX2:LHX3:LHX4:LHX5:LHX6:LHX8:LHX9:LMX1A:LMX1B:MEOX1:MIXL1:MNX1:MSX1:MSX2:NKX1-1:NKX1-2:NOBOX:NOTO:OTP:PDX1:PHOX2A:PHOX2B:PROP1:PRRX1:PRRX2:RAX:RAX2:SEBOX:SHOX:SHOX2:UNCX:VAX1:VAX2:VSX1:VSX2:ZFHX2:ZFHX3	WATATATTTHNN	1e0	1	2474	0.1619	6391	0.1815
M08334_2.00:ZNF35	YTTDTTTDTTTNTNDKTGCTYTTTWYTTDT	1e0	1	22	0.0014	152.8	0.0043
M02102_2.00:SIX3:SIX6	NTGATMCBYN	1e0	1	4142	0.2711	10367.3	0.2944
M00286_2.00:ALX1:ALX3:ALX4:ARX:BARX1:BARX2:BSX:DLX1:DLX2:DLX3:DLX4:DLX5:DLX6:DRGX:EMX1:EMX2:EN1:EN2:ESX1:EVX1:EVX2:GBX1:GBX2:GSX1:GSX2:HESX1:HOXA2:HOXA3:HOXB2:HOXB3:HOXD3:ISX:LBX1:LBX2:LHX1:LHX2:LHX3:LHX4:LHX5:LHX6:LHX8:LHX9:LMX1A:LMX1B:MEOX1:MIXL1:MNX1:MSX1:MSX2:NKX1-1:NKX1-2:NOBOX:NOTO:OTP:PDX1:PHOX2A:PHOX2B:PROP1:PRRX1:PRRX2:RAX:RAX2:SEBOX:SHOX:SHOX2:UNCX:VAX1:VAX2:VSX1:VSX2:ZFHX2:ZFHX3	TAATTAD	1e0	1	7040	0.4608	17133.4	0.4866
M09422_2.00:STAT1	TTTSTTTCAGTTTCWKTTTCYY	1e0	1	56	0.0037	271.8	0.0077
M00350_2.00:PAX4	CNAATTAN	1e0	1	8462	0.5539	20405.3	0.5795
M09815_2.00:USF2	CACGTG	1e0	1	5729	0.375	14094.1	0.4002
M11331_2.00:SOX1:SOX10:SOX11:SOX12:SOX13:SOX14:SOX15:SOX17:SOX18:SOX2:SOX21:SOX3:SOX30:SOX4:SOX5:SOX6:SOX7:SOX8:SOX9:SRY	AAACAAA	1e0	1	9419	0.6165	22588	0.6415
M01245_2.00:HOXA11:HOXA6:HOXA7:HOXB6:HOXB7:HOXB8:HOXC11:HOXC6:HOXC8:HOXD11:HOXD8	TTTTATKRYH	1e0	1	3451	0.2259	8733.5	0.248
M04418_2.00:KLF1:KLF12:KLF2:KLF3:KLF4:KLF5:KLF6:KLF7:KLF8	GRCCACGCCCW	1e0	1	74	0.0048	329.2	0.0093
M02752_2.00:EOMES:TBR1:TBX21:TBX5	AGGTGTGAA	1e0	1	595	0.0389	1753	0.0498
M00542_2.00:PAX4	YNAATTAN	1e0	1	8522	0.5578	20544.8	0.5834
M10697_2.00:NKX2-1:NKX2-2:NKX2-3:NKX2-4:NKX2-5:NKX2-6:NKX2-8	CMCTCAAGWGNY	1e0	1	1696	0.111	4507.3	0.128
M11333_2.00:SOX1:SOX10:SOX11:SOX12:SOX13:SOX14:SOX15:SOX17:SOX18:SOX2:SOX21:SOX3:SOX30:SOX4:SOX5:SOX6:SOX7:SOX8:SOX9:SRY	TTGTTT	1e0	1	7510	0.4916	18223.8	0.5175
M00804_2.00:POU3F1	NNTAATKAD	1e0	1	7256	0.475	17638.6	0.5009
M10421_2.00:SATB1:SATB2	WTTTAT	1e0	1	9655	0.632	23130.7	0.6569
M01660_2.00:ARID3A:ARID3B:ARID3C	NDATYAAAW	1e0	1	6731	0.4406	16429.7	0.4666
M00242_2.00:KLF10:KLF11	CCGCCCCC	1e0	1	331	0.0217	1061.9	0.0302
M10090_2.00:ZEB1:ZEB2	WHWCACCTGTHC	1e0	1	1001	0.0655	2790.3	0.0792
M02424_2.00:NR2C1:NR2C2:NR2F1:NR2F2:NR2F6:NR4A1:NR4A2:NR4A3:NR5A2:NR6A1:PPARA:PPARD:PPARG:RARA:RARB:RARG:RORA:RORB:RORC:RXRA:RXRB:RXRG:THRA:THRB	ARAGGTCAN	1e0	1	1032	0.0676	2868.3	0.0815
M10428_2.00:CXXC1	NAVMRMTAAAAAHAACNVMCG	1e0	1	13	0.0009	118.5	0.0034
M09855_2.00:ASCL1:ASCL2	CCWBMCACCTGCC	1e0	1	271	0.0177	899.5	0.0255
M01967_2.00:E2F2:E2F3	NTGGCGGGNH	1e0	1	743	0.0486	2138.2	0.0607
M10443_2.00:E2F7:E2F8	TGGCGGG	1e0	1	421	0.0276	1304.2	0.037
M07940_2.00:E2F1:E2F2:E2F3:E2F4:E2F5:E2F6	NGGGCGGGAAR	1e0	1	677	0.0443	1972.8	0.056
M00779_2.00:KLF1:KLF12:KLF3:KLF5:KLF8	RCCMCRCCCH	1e0	1	2766	0.1811	7111.2	0.2019
M07842_2.00:ZEB1:ZEB2	CTCACCTG	1e0	1	1924	0.1259	5078.1	0.1442
M00562_2.00:CRX:DMBX1:DPRX:GSC:GSC2:OTX1:OTX2:PITX1:PITX2:PITX3:TPRX1	MTTAATCCCN	1e0	1	523	0.0342	1576	0.0448
M04908_2.00:ISL1:ISL2:NOTO:SHOX:SHOX2:VSX1	YTAAGTGC	1e0	1	2648	0.1733	6833.2	0.1941
M11191_2.00:HNF4A:HNF4G:NR1H4:NR2C1:NR2C2:NR2F1:NR2F2:NR2F6:NR4A1:NR4A2:NR4A3:NR5A1:NR5A2:NR6A1:PPARA:PPARD:PPARG:RARA:RARB:RARG:RORA:RORB:RORC:RXRA:RXRB:RXRG:THRA:THRB	GGGGTCACG	1e0	1	729	0.0477	2110.3	0.0599
M02236_2.00:POU3F3	BDHATTANN	1e0	1	9111	0.5964	21914.9	0.6223
M09766_2.00:ARID3A:ARID3B:ARID3C	AATTAA	1e0	1	4968	0.3252	12342.5	0.3505
M10714_2.00:ALX1:ALX3:ALX4:ARX:BARX1:BARX2:BSX:DLX1:DLX2:DLX3:DLX4:DLX5:DLX6:DRGX:EMX1:EMX2:EN1:EN2:ESX1:EVX1:EVX2:GBX1:GBX2:GSX1:GSX2:HESX1:HMX1:HMX3:HOXA1:HOXA2:HOXA3:HOXA4:HOXA5:HOXB1:HOXB2:HOXB3:HOXB4:HOXB5:HOXC4:HOXC5:HOXD1:HOXD3:HOXD4:ISX:LHX2:LHX3:LHX4:LHX6:LHX8:LHX9:LMX1A:LMX1B:MEOX1:MIXL1:MNX1:MSX1:MSX2:NKX1-1:NKX1-2:NOBOX:NOTO:OTP:PDX1:PHOX2A:PHOX2B:PROP1:PRRX1:PRRX2:RAX:RAX2:SEBOX:SHOX:SHOX2:UNCX:VAX1:VAX2:VENTX:VSX1:VSX2:ZFHX2	GTARTKG	1e0	1	9582	0.6272	22986.4	0.6528
M00827_2.00:SOX1:SOX10:SOX11:SOX12:SOX13:SOX14:SOX15:SOX17:SOX18:SOX2:SOX21:SOX3:SOX30:SOX4:SOX5:SOX6:SOX7:SOX8:SOX9:SRY	ATTGTNNN	1e0	1	9389	0.6146	22550.9	0.6404
M06117_2.00:SP1:SP3:SP5:SP6:SP8:SP9	GCCMCGCCCAC	1e0	1	220	0.0144	765.2	0.0217
M09797_2.00:SREBF1:SREBF2	SATCACGTGAY	1e0	1	157	0.0103	587	0.0167
M08080_2.00:ZEB1:ZEB2	SNCACCTGCVS	1e0	1	1803	0.118	4792.6	0.1361
M03627_2.00:SREBF1:SREBF2	VATCACGCCACC	1e0	1	66	0.0043	311.2	0.0088
M10957_2.00:BORCS8-MEF2B:MEF2A:MEF2B:MEF2C:MEF2D	WAAATAG	1e0	1	4777	0.3127	11905.2	0.3381
M00353_2.00:PAX3:PAX7	NNSVATTAN	1e0	1	10123	0.6626	24222.8	0.6879
M00281_2.00:ALX1:ALX3:ALX4:ARX:BARX1:BARX2:BSX:DLX1:DLX2:DLX3:DLX6:DRGX:EMX1:EMX2:EN1:EN2:ESX1:EVX1:EVX2:GBX1:GBX2:GSX1:GSX2:HESX1:HOXA2:HOXA3:HOXB2:HOXB3:HOXD3:ISX:LBX1:LBX2:LHX1:LHX2:LHX3:LHX4:LHX5:LHX6:LHX8:LHX9:LMX1A:LMX1B:MEOX1:MIXL1:MNX1:MSX1:MSX2:NKX1-1:NKX1-2:NOBOX:NOTO:OTP:PDX1:PHOX2A:PHOX2B:PROP1:PRRX1:PRRX2:RAX:RAX2:SEBOX:SHOX:SHOX2:UNCX:VAX1:VAX2:VSX1:VSX2:ZFHX2:ZFHX3	NNNNNNNWAT	1e0	1	14064	0.9206	32903.1	0.9344
M11190_2.00:HNF4A:HNF4G:NR2E1	AAGTYAAA	1e0	1	6335	0.4147	15548.5	0.4416
M00547_2.00:POU4F3	THATTAAN	1e0	1	8457	0.5536	20439.4	0.5804
M10677_2.00:ALX1:ALX3:ALX4:ARX:BARHL1:BARHL2:BARX1:BARX2:BSX:DLX1:DLX2:DLX3:DLX4:DLX5:DLX6:DRGX:EMX1:EMX2:EN1:EN2:ESX1:EVX1:EVX2:GBX1:GBX2:GSX1:GSX2:HESX1:HMX1:HMX2:HMX3:HOXA1:HOXA2:HOXA3:HOXB1:HOXB2:HOXB3:HOXD1:HOXD3:ISX:LBX1:LBX2:LHX1:LHX2:LHX3:LHX4:LHX5:LHX9:MEOX1:MEOX2:MIXL1:MNX1:MSX1:MSX2:NANOG:NANOGP8:NKX1-1:NKX1-2:NOBOX:OTP:PDX1:PHOX2A:PHOX2B:PROP1:PRRX1:PRRX2:RAX:RAX2:SEBOX:SHOX:SHOX2:UNCX:VAX1:VAX2:VSX1:VSX2	TWWTTGGDGABW	1e0	1	1418	0.0928	3852.4	0.1094
M00214_2.00:SOX1:SOX10:SOX11:SOX12:SOX13:SOX14:SOX15:SOX17:SOX18:SOX2:SOX21:SOX3:SOX30:SOX4:SOX5:SOX6:SOX7:SOX8:SOX9:SRY	NNNNAWSAAT	1e0	1	11554	0.7563	27435.5	0.7791
M06525_2.00:ALX1:ALX3:ALX4:ARX:BARX1:BARX2:BSX:DLX1:DLX2:DLX3:DLX4:DLX5:DLX6:DRGX:EMX1:EMX2:EN1:EN2:ESX1:EVX1:EVX2:GBX1:GBX2:GSX1:GSX2:HESX1:HOXA1:HOXA2:HOXA3:HOXB1:HOXB2:HOXB3:HOXD3:ISX:LBX1:LBX2:LHX1:LHX2:LHX3:LHX4:LHX5:LHX6:LHX8:LHX9:LMX1A:LMX1B:MEOX1:MIXL1:MNX1:MSX1:MSX2:NKX1-1:NKX1-2:NOBOX:NOTO:OTP:PDX1:PHOX2A:PHOX2B:PROP1:PRRX1:PRRX2:RAX:RAX2:SEBOX:SHOX:SHOX2:UNCX:VAX1:VAX2:VSX1:VSX2:ZFHX2:ZFHX3	YTAATTA	1e0	1	3937	0.2577	9932.6	0.2821
M04065_2.00:SREBF1:SREBF2	ATCACCTGAT	1e0	1	163	0.0107	610.6	0.0173
M10229_2.00:ZIC1:ZIC2:ZIC3:ZIC4:ZIC5	TGGGTGGTC	1e0	1	1103	0.0722	3074.2	0.0873
M04222_2.00:SREBF1:SREBF2	ATCACCTGAT	1e0	1	168	0.011	625	0.0177
M10763_2.00:HOXA10:HOXA11:HOXA6:HOXA9:HOXB6:HOXB8:HOXB9:HOXC10:HOXC11:HOXC12:HOXC6:HOXC8:HOXC9:HOXD10:HOXD11:HOXD12:HOXD8:HOXD9	AKTTTATG	1e0	1	5305	0.3473	13163.4	0.3738
M00347_2.00:PAX4	YNWATTA	1e0	1	10462	0.6848	25004.7	0.7101
M06258_2.00:ALX1:ALX3:ALX4:ARX:DRGX:EMX1:EMX2:EN1:EN2:ESX1:GBX1:GBX2:GSX1:GSX2:HESX1:HOXA2:HOXA3:HOXB2:HOXB3:HOXD3:ISX:LHX1:LHX2:LHX3:LHX4:LHX5:LHX6:LHX8:LHX9:LMX1A:LMX1B:MIXL1:MNX1:MSX1:MSX2:NOBOX:NOTO:OTP:PDX1:PHOX2A:PHOX2B:PROP1:PRRX1:PRRX2:RAX:RAX2:SEBOX:SHOX:SHOX2:UNCX:VAX1:VAX2:VSX1:VSX2:ZFHX2	AYTAATTA	1e0	1	3665	0.2399	9299.9	0.2641
M11117_2.00:NR1H4:NR1I2:NR1I3:VDR	DRGGTSA	1e0	1	9033	0.5913	21773.8	0.6183
M02794_2.00:MESP1	HACACCTGBN	1e0	1	1493	0.0977	4050.9	0.115
M08329_2.00:ZNF146	GCTGYATARTATTCC	1e0	1	37	0.0024	219.2	0.0062
M00315_2.00:ALX1:ALX3:ALX4:ARX:BARX1:BARX2:BSX:DLX1:DLX2:DLX3:DLX4:DLX5:DLX6:DRGX:EMX1:EMX2:EN1:EN2:ESX1:EVX1:EVX2:GBX1:GBX2:GSX1:GSX2:HESX1:HOXA1:HOXA2:HOXA3:HOXB1:HOXB2:HOXB3:HOXD3:ISX:LBX1:LBX2:LHX1:LHX2:LHX3:LHX4:LHX5:LHX6:LHX8:LHX9:LMX1A:LMX1B:MEOX1:MIXL1:MNX1:MSX1:MSX2:NKX1-1:NKX1-2:NOBOX:NOTO:OTP:PDX1:PHOX2A:PHOX2B:PROP1:PRRX1:PRRX2:RAX:RAX2:SEBOX:SHOX:SHOX2:UNCX:VAX1:VAX2:VSX1:VSX2:ZFHX2:ZFHX3	NNTAATWN	1e0	1	10859	0.7108	25902.3	0.7356
M10778_2.00:HOXA10:HOXA5:HOXA6:HOXA7:HOXA9:HOXB4:HOXB5:HOXB6:HOXB7:HOXB8:HOXB9:HOXC10:HOXC5:HOXC6:HOXC8:HOXC9:HOXD10:HOXD8:HOXD9	GKAAATWWWW	1e0	1	6057	0.3965	14928.7	0.4239
M10655_2.00:ALX1:ALX3:ALX4:ARX:DRGX:EMX1:EMX2:EN1:EN2:ESX1:GBX1:GBX2:HESX1:ISX:LHX1:LHX2:LHX3:LHX4:LHX5:LHX6:LHX8:LHX9:LMX1A:LMX1B:MIXL1:MSX1:MSX2:NOBOX:NOTO:OTP:PHOX2A:PHOX2B:PROP1:PRRX1:PRRX2:RAX:RAX2:SEBOX:SHOX:SHOX2:UNCX:VAX1:VAX2:VSX1:VSX2:ZFHX2	WATTAD	1e0	1	10484	0.6863	25062.2	0.7117
M03988_2.00:TBX1	AGGTGTGAR	1e0	1	2146	0.1405	5656.2	0.1606
M08959_2.00:ZNF260	TTTWTATGGCTGCATAGTATTCCA	1e0	1	15	0.001	136.9	0.0039
M00357_2.00:PAX3:PAX7	NSNATTANN	1e0	1	10062	0.6586	24117.4	0.6849
M09514_2.00:GFI1:GFI1B	MAATCACTGC	1e0	1	364	0.0238	1179	0.0335
M06050_2.00:SNAI2	CACCTGT	1e0	1	1896	0.1241	5055.3	0.1436
M10737_2.00:ALX1:ALX3:ALX4:ARX:BARX1:BARX2:BSX:DLX1:DLX2:DLX3:DLX4:DLX5:DLX6:DRGX:EMX1:EMX2:EN1:EN2:ESX1:EVX1:EVX2:GBX1:GBX2:GSX1:GSX2:HESX1:HOXA1:HOXA2:HOXA3:HOXB1:HOXB2:HOXB3:HOXD3:ISX:LBX1:LBX2:LHX1:LHX2:LHX3:LHX4:LHX5:LHX6:LHX8:LHX9:LMX1A:LMX1B:MEOX1:MIXL1:MNX1:MSX1:MSX2:NKX1-1:NKX1-2:NOBOX:NOTO:OTP:PDX1:PHOX2A:PHOX2B:PROP1:PRRX1:PRRX2:RAX:RAX2:SEBOX:SHOX:SHOX2:UNCX:VAX1:VAX2:VSX1:VSX2:ZFHX2:ZFHX3	WDCTWATT	1e0	1	5381	0.3522	13366.4	0.3796
M00491_2.00:ARX:BARHL1:BARHL2:BARX1:BARX2:BSX:DLX1:DLX2:DLX3:DLX4:DLX5:DLX6:EMX2:EN1:EN2:GBX1:GBX2:GSX1:GSX2:HOXA1:HOXA2:HOXA3:HOXB1:HOXB2:HOXB3:HOXD1:HOXD3:ISX:LHX1:LHX5:MEOX1:MNX1:MSX1:MSX2:NANOG:NANOGP8:NKX1-1:NKX1-2:PDX1:PHOX2A:PHOX2B:PROP1:SHOX:SHOX2:UNCX:VAX1:VAX2:VSX2	NTAATTRNN	1e0	1	6754	0.4421	16563.2	0.4704
M04219_2.00:SREBF1:SREBF2	ATCACGCCAC	1e0	1	143	0.0094	560	0.0159
M03166_2.00:ARX:BARHL1:BARHL2:BARX1:BARX2:BSX:DLX1:DLX2:DLX3:DLX4:DLX5:DLX6:EMX2:EN1:EN2:GBX1:GBX2:GSX1:GSX2:HOXA1:HOXA2:HOXA3:HOXB1:HOXB2:HOXB3:HOXD1:HOXD3:ISX:LHX1:LHX5:MEOX1:MNX1:MSX1:MSX2:NANOG:NANOGP8:NKX1-1:NKX1-2:PDX1:PHOX2A:PHOX2B:PROP1:SHOX:SHOX2:UNCX:VAX1:VAX2:VSX2	SNTAATTABB	1e0	1	3224	0.211	8269.4	0.2348
M04395_2.00:SNAI2	YGCACCTGYY	1e0	1	869	0.0569	2501	0.071
M07727_2.00:ZNF460	CGCCGCCTCCCC	1e0	1	109	0.0071	458.4	0.013
M10783_2.00:CDX1:CDX2:CDX4:HOXA13:HOXC13	KCKTTTATGA	1e0	1	2896	0.1896	7484.4	0.2125
M01672_2.00:HMGA1:HMGA2	DATATAATTN	1e0	1	2891	0.1892	7473.9	0.2122
M00213_2.00:SOX1:SOX10:SOX11:SOX12:SOX13:SOX14:SOX15:SOX17:SOX18:SOX2:SOX21:SOX3:SOX30:SOX4:SOX5:SOX6:SOX7:SOX8:SOX9:SRY	NDRACAAWR	1e0	1	8469	0.5544	20515.2	0.5826
M02448_2.00:RFX1:RFX2:RFX3:RFX4:RFX6	GTTGCCADGS	1e0	1	1778	0.1164	4772.9	0.1355
M00497_2.00:NKX2-1:NKX2-2:NKX2-3:NKX2-4:NKX2-5:NKX2-6:NKX2-8	WYAAGTGBN	1e0	1	7927	0.5189	19275	0.5474
M04206_2.00:FIGLA	AMCACCTGK	1e0	1	1449	0.0948	3960.6	0.1125
M06215_2.00:ALX1:ALX3:ALX4:ARX:DRGX:EMX1:EMX2:EN1:EN2:ESX1:GBX1:GBX2:HESX1:ISX:LHX1:LHX2:LHX3:LHX4:LHX5:LHX6:LHX8:LHX9:LMX1A:LMX1B:MIXL1:MSX1:MSX2:NOBOX:NOTO:OTP:PDX1:PHOX2A:PHOX2B:PROP1:PRRX1:PRRX2:RAX:RAX2:SEBOX:SHOX:SHOX2:UNCX:VAX1:VAX2:VSX1:VSX2:ZFHX2	YAATHA	1e0	1	10668	0.6983	25499.6	0.7241
M04444_2.00:SNAI1	YGCACCTGCT	1e0	1	606	0.0397	1826.4	0.0519
M04463_2.00:KLF1:KLF12:KLF2:KLF3:KLF4:KLF5:KLF6:KLF7	SVCCACGCCCM	1e0	1	567	0.0371	1724.5	0.049
M04064_2.00:SREBF1:SREBF2	ATCACMCCAC	1e0	1	463	0.0303	1450.1	0.0412
M10789_2.00:HOXA3:HOXA4:HOXA5:HOXA6:HOXA7:HOXA9:HOXB3:HOXB4:HOXB5:HOXB6:HOXB7:HOXB8:HOXB9:HOXC4:HOXC5:HOXC6:HOXC8:HOXC9:HOXD3:HOXD4:HOXD8:HOXD9:PDX1	AAWAAMMATAAH	1e0	1	1589	0.104	4310.5	0.1224
M09146_2.00:NKX2-1:NKX2-2:NKX2-3:NKX2-4:NKX2-5:NKX2-6:NKX2-8	YTTGAGTGSY	1e0	1	1718	0.1125	4630.4	0.1315
M00387_2.00:ALX1:ALX3:ALX4:ARX:BARHL1:BARHL2:BARX1:BARX2:BSX:DLX1:DLX2:DLX3:DLX4:DLX5:DLX6:DRGX:EMX2:EN1:EN2:GBX1:GBX2:GSX1:GSX2:HOXA1:HOXA2:HOXA3:HOXB1:HOXB2:HOXB3:HOXD1:HOXD3:ISX:LHX1:LHX5:MEOX1:MEOX2:MNX1:MSX1:MSX2:NANOG:NANOGP8:NKX1-1:NKX1-2:PDX1:PHOX2A:PHOX2B:PROP1:PRRX1:PRRX2:SHOX:SHOX2:UNCX:VAX1:VAX2:VSX1:VSX2	NTAATTRNN	1e0	1	6415	0.4199	15793.3	0.4485
M01510_2.00:POU5F1B	NTAATTR	1e0	1	10201	0.6677	24455.2	0.6945
M00493_2.00:HOXA10:HOXA11:HOXA9:HOXB9:HOXC10:HOXC11:HOXC12:HOXC9:HOXD10:HOXD11:HOXD12:HOXD9	TTWAYKRB	1e0	1	7504	0.4912	18312.7	0.5201
M09190_2.00:NKX2-1:NKX2-2:NKX2-3:NKX2-4:NKX2-5:NKX2-6:NKX2-8	STKRAGTGGST	1e0	1	1943	0.1272	5185.3	0.1473
M00223_2.00:KLF1	NNNNVCCCC	1e0	1	10393	0.6803	24889.2	0.7068
M00394_2.00:HOXA13:HOXB13:HOXC13:HOXD13	WTTTAYDRS	1e0	1	5876	0.3846	14544.9	0.4131
M04205_2.00:FIGLA	MCCACCTGB	1e0	1	1517	0.0993	4138.9	0.1175
M11377_2.00:EOMES:TBX2:TBX20:TBX3:TBX4:TBX5	CTCACACCTT	1e0	1	139	0.0091	554.1	0.0157
M01667_2.00:ARID3A:ARID3B:ARID3C	NNATYAAA	1e0	1	10912	0.7143	26063	0.7401
M00230_2.00:EGR2	MCRCCCMCCC	1e0	1	1958	0.1282	5230.9	0.1485
M05893_2.00:SOX1:SOX10:SOX11:SOX12:SOX13:SOX14:SOX15:SOX17:SOX18:SOX2:SOX21:SOX3:SOX30:SOX4:SOX5:SOX6:SOX7:SOX8:SOX9:SRY	CYATTGTTTT	1e0	1	2989	0.1957	7731.1	0.2195
M04511_2.00:KLF15	VCCACGCCCMCC	1e0	1	307	0.0201	1037.1	0.0295
M05949_2.00:MYOD1	CACCTGTC	1e0	1	1154	0.0755	3241.8	0.0921
M04457_2.00:KLF14:KLF16	VCCACGCCCC	1e0	1	733	0.048	2169.3	0.0616
M00238_2.00:GFI1:GFI1B	HAATCWNNN	1e0	1	9261	0.6062	22350	0.6347
M08913_2.00:ZNF146	TTTTCATGGCTGMATAGTATTCCA	1e0	1	11	0.0007	126.9	0.0036
M00220_2.00:SNAI2	SCACCTGY	1e0	1	2740	0.1794	7140.5	0.2028
M00432_2.00:ALX1:ALX3:ALX4:ARX:DRGX:EN1:EN2:ESX1:HESX1:ISX:LHX2:LHX3:LHX4:LHX6:LHX8:LHX9:LMX1A:LMX1B:MIXL1:NOBOX:OTP:PHOX2A:PHOX2B:PROP1:PRRX1:PRRX2:RAX:RAX2:SEBOX:SHOX:SHOX2:UNCX:VSX1:VSX2:ZFHX2	NWWATTAN	1e0	1	9796	0.6412	23566.3	0.6692
M00523_2.00:GSC:TPRX1	NTAATCC	1e0	1	8794	0.5756	21296	0.6048
M02435_2.00:LCOR	CCVAAAWYNN	1e0	1	5010	0.3279	12542.6	0.3562
M01965_2.00:E2F1:E2F2:E2F3:E2F4:E2F5:E2F6	DKGGCGCGB	1e0	1	562	0.0368	1727.6	0.0491
M02190_2.00:ALX1:ALX3:ALX4:ARX:DRGX:EN1:EN2:ESX1:GBX1:GBX2:HESX1:ISX:MIXL1:MSX1:MSX2:NOBOX:OTP:PHOX2A:PHOX2B:PROP1:PRRX1:PRRX2:RAX:RAX2:SEBOX:SHOX:SHOX2:UNCX:VSX1:VSX2	NNNWWATTRN	1e0	1	8465	0.5541	20547.3	0.5835
M03704_2.00:KLF1:KLF12:KLF2:KLF3:KLF4:KLF5:KLF6:KLF7	RCCACGCCCH	1e0	1	503	0.0329	1573.6	0.0447
M02761_2.00:TFAP2A:TFAP2B:TFAP2C:TFAP2D:TFAP2E	WGCCTSAGGCD	1e0	1	680	0.0445	2039.9	0.0579
M01661_2.00:ARID5A:ARID5B	NAATAYNN	1e0	1	10687	0.6995	25582.5	0.7265
M03558_2.00:TBX2:TBX20:TBX3:TBX4:TBX5	AGGTGTGA	1e0	1	1559	0.102	4265.3	0.1211
M00358_2.00:PAX3:PAX7	VATTANN	1e0	1	13930	0.9118	32671.9	0.9278
M06217_2.00:ALX1:ALX3:ALX4:ARX:BARHL1:BARHL2:BARX1:BARX2:BSX:DLX1:DLX2:DLX3:DLX4:DLX5:DLX6:DRGX:EMX1:EMX2:EN1:EN2:GBX1:GBX2:GSX1:GSX2:HMX1:HMX3:HOXA1:HOXA2:HOXA3:HOXB1:HOXB2:HOXB3:HOXD1:HOXD3:ISX:LHX1:LHX5:MEOX1:MEOX2:MNX1:MSX1:MSX2:NANOG:NANOGP8:NKX1-1:NKX1-2:PDX1:PHOX2A:PHOX2B:PROP1:SHOX:SHOX2:UNCX:VAX1:VAX2:VSX1:VSX2	TAATTRC	1e0	1	4414	0.2889	11148.6	0.3166
M10094_2.00:ZEB1:ZEB2	CAGGTGA	1e0	1	3105	0.2032	8032.3	0.2281
M04062_2.00:SREBF1:SREBF2	RTCACGCCAC	1e0	1	612	0.0401	1865.3	0.053
M04464_2.00:KLF1:KLF12:KLF2:KLF3:KLF4:KLF5:KLF6:KLF7	CVCCACGCCCW	1e0	1	558	0.0365	1723.3	0.0489
M04920_2.00:CRX:DMBX1:DPRX:GSC:GSC2:OTX1:OTX2:PITX1:PITX2:PITX3:TPRX1	NTAATCCB	1e0	1	6015	0.3937	14908.4	0.4234
M00354_2.00:PAX3:PAX7	NVNATTA	1e0	1	12021	0.7869	28554.4	0.8109
M11174_2.00:ESR1:ESR2:NR1D1:NR1D2:NR1H2:NR1H3:NR1H4:NR2C1:NR2C2:NR2F1:NR2F2:NR2F6:NR4A1:NR6A1:PPARA:PPARD:PPARG:RARA:RARB:RARG:RORA:RORB:RORC:RXRA:RXRB:RXRG:THRA	ACCCCGS	1e0	1	383	0.0251	1257.9	0.0357
M10891_2.00:IRF4:IRF8	AGTTTCA	1e0	1	5097	0.3336	12767.7	0.3626
M04442_2.00:SNAI1	YGCACCTGCY	1e0	1	857	0.0561	2505.1	0.0711
M04221_2.00:SREBF1:SREBF2	ATCACACCAY	1e0	1	381	0.0249	1254.7	0.0356
M00551_2.00:POU3F1	NNTAATKMR	1e0	1	10173	0.6659	24446.1	0.6942
M00489_2.00:CRX:DMBX1:DPRX:GSC:GSC2:OTX1:OTX2:PITX1:PITX2:PITX3:TPRX1	NTAATCCN	1e0	1	5695	0.3728	14176.1	0.4026
M05887_2.00:NFKB1:NFKB2	VGGGRNTTYCCCB	1e0	1	214	0.014	789.2	0.0224
M05041_2.00:ALX1:ALX3:ALX4:ARX:BARX1:BARX2:BSX:DLX1:DLX2:DLX3:DLX4:DLX5:DLX6:DRGX:EMX1:EMX2:EN1:EN2:ESX1:EVX1:EVX2:GBX1:GBX2:GSX1:GSX2:HESX1:HOXA2:HOXA3:HOXB2:HOXB3:HOXD3:ISX:LBX1:LBX2:LHX1:LHX2:LHX3:LHX4:LHX5:LHX6:LHX8:LHX9:LMX1A:LMX1B:MEOX1:MIXL1:MNX1:MSX1:MSX2:NKX1-1:NKX1-2:NOBOX:NOTO:OTP:PDX1:PHOX2A:PHOX2B:PROP1:PRRX1:PRRX2:RAX:RAX2:SEBOX:SHOX:SHOX2:UNCX:VAX1:VAX2:VSX1:VSX2:ZFHX2:ZFHX3	GCTAATTAC	1e0	1	1026	0.0672	2942.9	0.0836
M07717_2.00:ZNF441	GRCTCCGCCCCC	1e0	1	76	0.005	372.8	0.0106
M10304_2.00:IKZF1:IKZF2:IKZF3	TGGGAGG	1e0	1	7239	0.4738	17765	0.5045
M09599_2.00:BORCS8-MEF2B:MEF2A:MEF2B:MEF2C:MEF2D	CYAAAAATAG	1e0	1	766	0.0501	2278.5	0.0647
M01937_2.00:DMRT1:DMRT2:DMRT3:DMRTA2:DMRTB1:DMRTC2	WWTGTWDC	1e0	1	9806	0.6419	23627.7	0.671
M00209_2.00:SOX1:SOX10:SOX11:SOX12:SOX13:SOX14:SOX15:SOX17:SOX18:SOX2:SOX21:SOX3:SOX30:SOX4:SOX5:SOX6:SOX7:SOX8:SOX9:SRY	NNDACAAT	1e0	1	9682	0.6338	23347.5	0.663
M07647_2.00:ZNF135	TCGACCTCC	1e0	1	254	0.0166	906.2	0.0257
M11113_2.00:HNF4A:HNF4G:NR2E1:NR2F1:NR2F2:NR2F6:NR6A1:RXRB:RXRG	AGKTCA	1e0	1	9736	0.6373	23473.6	0.6666
M10729_2.00:DBX2:NKX3-1:NKX3-2	TTTKTTTTTAAY	1e0	1	1563	0.1023	4297.1	0.122
M02394_2.00:HNF4A:HNF4G:NR2E1	HGAGGTCART	1e0	1	797	0.0522	2361.9	0.0671
M00197_2.00:SOX1:SOX10:SOX11:SOX12:SOX13:SOX14:SOX15:SOX17:SOX18:SOX2:SOX21:SOX3:SOX30:SOX4:SOX5:SOX6:SOX7:SOX8:SOX9:SRY	NDAACAAT	1e0	1	10332	0.6763	24817.1	0.7048
M01321_2.00:LIN54	AATTYAAAH	1e0	1	4229	0.2768	10742	0.3051
M00210_2.00:SOX1:SOX10:SOX11:SOX12:SOX13:SOX14:SOX15:SOX17:SOX18:SOX2:SOX21:SOX3:SOX30:SOX4:SOX5:SOX6:SOX7:SOX8:SOX9:SRY	ATTGTYHNN	1e0	1	8879	0.5812	21534.6	0.6115
M11150_2.00:NR1H3:NR2F1:NR2F2:NR2F6:PPARD:RORA:RORB:RORC:RXRA:RXRG:THRA:THRB	RGGKSAGSBGAGGTCAG	1e0	1	149	0.0098	604.2	0.0172
M01964_2.00:E2F1:E2F2:E2F3:E2F4:E2F5:E2F6	NGCGCGCGCN	1e0	1	73	0.0048	366.5	0.0104
M03552_2.00:EOMES:TBX2:TBX20:TBX3:TBX4:TBX5	AGGTGTGA	1e0	1	2126	0.1392	5693	0.1617
M03221_2.00:HOXA10:HOXA4:HOXA5:HOXA6:HOXA7:HOXA9:HOXB4:HOXB5:HOXB6:HOXB7:HOXB8:HOXB9:HOXC10:HOXC4:HOXC5:HOXC6:HOXC8:HOXC9:HOXD10:HOXD4:HOXD8:HOXD9:MNX1:PDX1	RMTAATTARC	1e0	1	3272	0.2142	8469	0.2405
M05878_2.00:ESR1:ESR2:NR1D1:NR1D2:NR1H2:NR1H3:NR1H4:NR2C1:NR2C2:NR2F1:NR2F2:NR2F6:NR4A1:NR5A2:NR6A1:PPARA:PPARD:PPARG:RARA:RARB:RARG:RORA:RORB:RORC:RXRA:RXRB:RXRG	AAGGTCA	1e0	1	2965	0.1941	7731.3	0.2196
M00355_2.00:PAX3:PAX7	NCVATTANN	1e0	1	9288	0.608	22472.5	0.6382
M01724_2.00:SREBF1:SREBF2	ATCACGYGA	1e0	1	1587	0.1039	4367.6	0.124
M09637_2.00:SMAD1:SMAD3:SMAD9	BCAGACWA	1e0	1	7660	0.5014	18760.7	0.5328
M00482_2.00:ALX1:ALX3:ALX4:ARX:DRGX:EN1:EN2:ESX1:HESX1:ISX:LHX2:LHX3:LHX4:LHX6:LHX8:LHX9:LMX1A:LMX1B:MIXL1:NOBOX:OTP:PHOX2A:PHOX2B:PROP1:PRRX1:PRRX2:RAX:RAX2:SEBOX:SHOX:SHOX2:UNCX:VSX1:VSX2:ZFHX2	WAATTAR	1e0	1	8937	0.585	21681.8	0.6157
M11293_2.00:SMAD1:SMAD3:SMAD5:SMAD9	GMGACGVN	1e0	1	4306	0.2819	10941.1	0.3107
M02531_2.00:LIN54	NDWTTYAAAH	1e0	1	5188	0.3396	13023.8	0.3699
M10271_2.00:ZBTB33	AACCTCG	1e0	1	122	0.008	527.9	0.015
M09924_2.00:FOSL2	TGASTCAYCN	1e0	1	1176	0.077	3344.8	0.095
M01657_2.00:ARID5A:ARID5B	HVATATTR	1e0	1	8394	0.5495	20452.7	0.5808
M01668_2.00:ARID5A:ARID5B	NDVDATHBHN	1e0	1	9098	0.5955	22055.4	0.6263
M06334_2.00:SIX1:SIX2:SIX4:SIX5	ATTTGAYAC	1e0	1	1617	0.1058	4451.7	0.1264
M06479_2.00:ALX1:ALX3:ALX4:ARX:BARHL1:BARHL2:BARX1:BARX2:BSX:DLX1:DLX2:DLX3:DLX4:DLX5:DLX6:DRGX:EMX1:EMX2:EN1:EN2:GBX1:GBX2:GSX1:GSX2:HMX1:HMX3:HOXA1:HOXA2:HOXA3:HOXB1:HOXB2:HOXB3:HOXD1:HOXD3:ISX:LHX1:LHX5:MEOX1:MEOX2:MNX1:MSX1:MSX2:NANOG:NANOGP8:NKX1-1:NKX1-2:PDX1:PHOX2A:PHOX2B:PROP1:SHOX:SHOX2:UNCX:VAX1:VAX2:VSX1:VSX2	TAATTRC	1e0	1	3993	0.2614	10208.3	0.2899
M00340_2.00:PAX2:PAX4:PAX6	NNNKNRB	1e0	1	14572	0.9539	34016.1	0.966
M09171_2.00:NKX2-1:NKX2-2:NKX2-3:NKX2-4:NKX2-5:NKX2-6:NKX2-8	TBTTGAGTGG	1e0	1	1331	0.0871	3741.2	0.1062
M01509_2.00:POU5F1B	TAATTRN	1e0	1	10423	0.6823	25057.1	0.7116
M04419_2.00:KLF1:KLF12:KLF2:KLF3:KLF4:KLF5:KLF6:KLF7:KLF8	GRCCACGCCCW	1e0	1	105	0.0069	478	0.0136
M05620_2.00:NR1I2:NR1I3:VDR	AAAGTTCGY	1e0	1	736	0.0482	2224.1	0.0632
M00418_2.00:CRX:DMBX1:DPRX:GSC:GSC2:OTX1:OTX2:PITX1:PITX2:PITX3:TPRX1	NTAATCCN	1e0	1	5407	0.3539	13561	0.3851
M02438_2.00:LCOR:LCORL	NCCHAAAWH	1e0	1	6555	0.4291	16243	0.4613
M00177_2.00:IRF5	NANCGAAACY	1e0	1	1914	0.1253	5206.3	0.1478
M00334_2.00:HOXA3:HOXA4:HOXA5:HOXA6:HOXA7:HOXB3:HOXB4:HOXB5:HOXB6:HOXB7:HOXB8:HOXC4:HOXC5:HOXC6:HOXC8:HOXD3:HOXD4:HOXD8:PDX1	DTAAWDN	1e0	1	13384	0.8761	31566.1	0.8964
M07582_2.00:ZNF557	TCCCTG	1e0	1	4641	0.3038	11769.3	0.3342
M01567_2.00:TBP:TBPL2	NDTATAW	1e0	1	11400	0.7462	27250.9	0.7739
M02534_2.00:LIN54	NWWTTYAAAH	1e0	1	5384	0.3524	13521.3	0.384
M04455_2.00:KLF1:KLF12:KLF2:KLF3:KLF4:KLF5:KLF6:KLF7	NRCCACGCCCW	1e0	1	605	0.0396	1890.8	0.0537
M09325_2.00:ESR1:ESR2:HNF4A:HNF4G:NR1D1:NR1D2:NR1H2:NR1H3:NR1H4:NR2C1:NR2C2:NR2F1:NR2F2:NR2F6:NR4A1:NR4A2:NR4A3:NR5A2:NR6A1:PPARA:PPARD:PPARG:RARA:RARB:RARG:RORA:RORB:RORC:RXRA:RXRB:RXRG:THRA:THRB	BCARAGGTCARRR	1e0	1	637	0.0417	1974.7	0.0561
M00396_2.00:CRX:DMBX1:DPRX:GSC:GSC2:OTX1:OTX2:PITX1:PITX2:PITX3:TPRX1	HTAATCCN	1e0	1	5053	0.3308	12754.7	0.3622
M00541_2.00:PAX3:PAX7	NYRATTAN	1e0	1	9111	0.5964	22125.3	0.6283
M10113_2.00:KLF1:KLF12:KLF2:KLF3:KLF4:KLF5:KLF6:KLF7	SMCCCDB	1e0	1	12357	0.8089	29357.1	0.8337
M11152_2.00:NR2C1:NR2F1:NR2F2:NR2F6:NR4A1:NR4A2:NR4A3:PPARD:RARG:RORA:RORB:RORC:RXRA:RXRB:RXRG	TGGCCTT	1e0	1	4874	0.319	12334.7	0.3503
M00838_2.00:FOXP1	ACAATACA	1e0	1	1977	0.1294	5383.6	0.1529
M01228_2.00:FOXC1:FOXC2:FOXD1:FOXD2:FOXD3:FOXD4:FOXD4L1:FOXD4L3:FOXD4L4:FOXD4L5:FOXD4L6:FOXE1:FOXE3:FOXF1:FOXF2:FOXG1:FOXI1:FOXI2:FOXI3:FOXJ3:FOXL1:FOXL2:FOXS1	TADRHMAACA	1e0	1	5756	0.3768	14411.4	0.4093
M01320_2.00:LIN54	NNTTCAAAN	1e0	1	7901	0.5172	19371.7	0.5501
M04607_2.00:SNAI3	TGCACCTGTT	1e0	1	643	0.0421	2000.6	0.0568
M06353_2.00:ALX1:ALX3:ALX4:ARX:DRGX:EN1:EN2:ESX1:HESX1:ISX:LHX2:LHX3:LHX4:LHX6:LHX8:LHX9:LMX1A:LMX1B:MIXL1:NOBOX:OTP:PHOX2A:PHOX2B:PROP1:PRRX1:PRRX2:RAX:RAX2:SEBOX:SHOX:SHOX2:UNCX:VSX1:VSX2:ZFHX2	TAATWAAD	1e0	1	5418	0.3547	13627.4	0.387
M07485_2.00:ALX1:ALX3:ALX4:ARX:DRGX:EN1:EN2:ESX1:GBX1:GBX2:HESX1:ISX:MIXL1:MSX1:MSX2:NOBOX:OTP:PHOX2A:PHOX2B:PROP1:PRRX1:PRRX2:RAX:RAX2:SEBOX:SHOX:SHOX2:UNCX:VSX1:VSX2	WTAWTA	1e0	1	9768	0.6394	23620.8	0.6708
M08572_2.00:ALX1:ALX3:ALX4:ARX:DRGX:EN1:EN2:ESX1:GBX1:GBX2:HESX1:ISX:MIXL1:MSX1:MSX2:NOBOX:OTP:PHOX2A:PHOX2B:PROP1:PRRX1:PRRX2:RAX:RAX2:SEBOX:SHOX:SHOX2:UNCX:VSX1:VSX2	WTAWTA	1e0	1	9768	0.6394	23620.8	0.6708
M08939_2.00:IKZF1:IKZF2:IKZF3	YCTCCCAR	1e0	1	5025	0.3289	12704.9	0.3608
M08969_2.00:IKZF1:IKZF2:IKZF3	YCTCCCAR	1e0	1	5025	0.3289	12704.9	0.3608
M10302_2.00:IKZF1:IKZF2:IKZF3	VWTTGGGAAWNC	1e0	1	1806	0.1182	4959.7	0.1408
M10784_2.00:BARX1:BARX2:BSX:EMX1:EMX2:EN1:EN2:EVX1:EVX2:GBX1:GBX2:GSX1:GSX2:HESX1:HMX1:HMX2:HMX3:HOXA1:HOXA2:HOXA3:HOXA4:HOXA5:HOXA6:HOXA7:HOXB1:HOXB2:HOXB3:HOXB4:HOXB5:HOXB6:HOXB7:HOXB8:HOXC4:HOXC5:HOXC6:HOXD1:HOXD3:HOXD4:HOXD8:ISX:MEOX1:MEOX2:MNX1:NKX1-1:NKX1-2:NOTO:OTP:PDX1:TLX1:TLX3:VAX1:VAX2:VENTX	NNNNNRATTAMTNNNN	1e0	1	3704	0.2425	9567.6	0.2717
M00008_2.00:HMGA1:HMGA2	NNWAAWW	1e0	1	13081	0.8563	31468.5	0.8937
M00148_2.00:ZNF35	TTRTTTDTTN	1e0	1	6191	0.4052	15890	0.4512
M00169_2.00:SIX3:SIX6	YGATACN	1e0	1	8087	0.5294	19896.7	0.565
M00175_2.00:IRF4:IRF8	NWNCGAAACY	1e0	1	2580	0.1689	6932.6	0.1969
M00176_2.00:IRF5:IRF6	NRNCGAWACY	1e0	1	2378	0.1557	6691.6	0.19
M00181_2.00:HNF4G:NR1H4:NR2C1:NR2C2:NR2F1:NR2F2:NR2F6:NR4A1:NR4A2:NR4A3:NR5A1:NR5A2:NR6A1:PPARA:PPARD:PPARG:RARA:RARB:RARG:RORA:RORB:RORC:RXRA:RXRB:RXRG:THRA:THRB	NGRGGTCAHN	1e0	1	2985	0.1954	8233.2	0.2338
M00182_2.00:HNF4A:HNF4G:NR2E1:NR2F1:NR2F2:NR2F6:NR6A1:RXRB:RXRG	NRRGKYCANN	1e0	1	6749	0.4418	16738.6	0.4753
M00185_2.00:ESR1:ESR2:NR1D1:NR1D2:NR1H2:NR1H3:NR1H4:NR2C1:NR2C2:NR2F1:NR2F2:NR2F6:NR4A1:NR5A2:NR6A1:PPARA:PPARD:PPARG:RARA:RARB:RARG:RORA:RORB:RORC:RXRA:RXRB:RXRG	RAGGTCAH	1e0	1	3641	0.2383	9818.9	0.2788
M00202_2.00:SOX1:SOX10:SOX11:SOX12:SOX13:SOX14:SOX15:SOX17:SOX18:SOX2:SOX21:SOX3:SOX30:SOX4:SOX5:SOX6:SOX7:SOX8:SOX9:SRY	ATTGTNNNN	1e0	1	12638	0.8273	30198.6	0.8576
M00204_2.00:SOX1:SOX10:SOX11:SOX12:SOX13:SOX14:SOX15:SOX17:SOX18:SOX2:SOX21:SOX3:SOX30:SOX4:SOX5:SOX6:SOX7:SOX8:SOX9:SRY	NNDACAAT	1e0	1	10761	0.7044	25912.4	0.7359
M00205_2.00:SOX1:SOX10:SOX11:SOX12:SOX13:SOX14:SOX15:SOX17:SOX18:SOX2:SOX21:SOX3:SOX30:SOX4:SOX5:SOX6:SOX7:SOX8:SOX9:SRY	HATTGTYHNN	1e0	1	7146	0.4678	17688.9	0.5023
M00206_2.00:SOX1:SOX10:SOX11:SOX12:SOX13:SOX14:SOX15:SOX17:SOX18:SOX2:SOX21:SOX3:SOX30:SOX4:SOX5:SOX6:SOX7:SOX8:SOX9:SRY	NDAACAAT	1e0	1	10085	0.6601	24668.3	0.7005
M00208_2.00:SOX1:SOX10:SOX11:SOX12:SOX13:SOX14:SOX15:SOX17:SOX18:SOX2:SOX21:SOX3:SOX30:SOX4:SOX5:SOX6:SOX7:SOX8:SOX9:SRY	ATTGTNNNN	1e0	1	10812	0.7077	26276.3	0.7462
M00216_2.00:TBP:TBPL2	HWTATAT	1e0	1	9739	0.6375	23700.7	0.6731
M00232_2.00:EGR1:EGR2:EGR3:EGR4	NHMCGCCCHN	1e0	1	2508	0.1642	6776.1	0.1924
M00257_2.00:FOXC1:FOXC2:FOXD1:FOXD2:FOXD3:FOXD4:FOXD4L1:FOXD4L3:FOXD4L4:FOXD4L5:FOXD4L6:FOXE1:FOXF1:FOXF2:FOXG1:FOXI1:FOXI3:FOXK2:FOXL1:FOXL2:FOXP4:FOXS1	WRNRWAAACA	1e0	1	8294	0.5429	20321.1	0.5771
M00270_2.00:CRX:DMBX1:DPRX:GSC:GSC2:OTX1:OTX2:PITX1:PITX2:PITX3:TPRX1	NTAATCC	1e0	1	7893	0.5167	19540.5	0.5549
M00271_2.00:CRX:DMBX1:DPRX:GSC:GSC2:OTX1:OTX2:PITX1:PITX2:PITX3:TPRX1	NTAATCC	1e0	1	8897	0.5824	21951.1	0.6234
M00272_2.00:CRX:DMBX1:DPRX:GSC:GSC2:OTX1:OTX2:PITX1:PITX2:PITX3:TPRX1	NNTAATCC	1e0	1	8583	0.5618	20997.7	0.5963
M00274_2.00:CRX:DMBX1:DPRX:GSC:GSC2:OTX1:OTX2:PITX1:PITX2:PITX3:TPRX1	NCTAATCCSV	1e0	1	630	0.0412	2623.6	0.0745
M00297_2.00:HOXA13:HOXC13:HOXD13	DTTTATAHBN	1e0	1	4161	0.2724	10689.3	0.3036
M00310_2.00:CRX:DMBX1:DPRX:GSC:GSC2:OTX1:OTX2:PITX1:PITX2:PITX3:TPRX1	TTAATCCY	1e0	1	1949	0.1276	6051.6	0.1719
M00313_2.00:CRX:DMBX1:DPRX:GSC:GSC2:OTX1:OTX2:PITX1:PITX2:PITX3:TPRX1	NTAATCCN	1e0	1	5578	0.3651	14234.9	0.4042
M00314_2.00:CRX:DMBX1:DPRX:GSC:GSC2:OTX1:OTX2:PITX1:PITX2:PITX3:TPRX1	HTAATCCH	1e0	1	4123	0.2699	10959	0.3112
M00335_2.00:PAX2:PAX6	CRVBNNNN	1e0	1	11718	0.767	28266.8	0.8027
M00351_2.00:PAX4	BNNATTAN	1e0	1	9880	0.6467	24067.4	0.6835
M00363_2.00:POU6F2	NTAATNNN	1e0	1	10218	0.6688	24744	0.7027
M00364_2.00:POU3F4	WWATKHD	1e0	1	12556	0.8219	29882.7	0.8486
M00368_2.00:NR1H2:NR1H3:NR1H4:NR2C1:NR2C2:NR2F1:NR2F2:NR2F6:RARA:RARB:RARG:RORA:RORB:RORC:RXRA:RXRB:RXRG:VDR	NGAGGTCAHN	1e0	1	3275	0.2144	8980.8	0.255
M00411_2.00:CRX:DMBX1:DPRX:GSC:GSC2:OTX1:OTX2:PITX1:PITX2:PITX3:TPRX1	NNTAATCCN	1e0	1	4030	0.2638	10744.2	0.3051
M00415_2.00:CRX:DMBX1:DPRX:GSC:GSC2:OTX1:OTX2:PITX1:PITX2:PITX3:TPRX1	HTAATCCBN	1e0	1	2874	0.1881	8064.1	0.229
M00428_2.00:CRX:DMBX1:DPRX:GSC:GSC2:OTX1:OTX2:PITX1:PITX2:PITX3:TPRX1	NTAATCCB	1e0	1	3773	0.247	10092.7	0.2866
M00440_2.00:CRX:DMBX1:DPRX:GSC:GSC2:OTX1:OTX2:PITX1:PITX2:PITX3:TPRX1	YTAATCCY	1e0	1	2415	0.1581	6946	0.1973
M00441_2.00:CRX:DMBX1:DPRX:GSC:GSC2:OTX1:OTX2:PITX1:PITX2:PITX3:TPRX1	HTAATCCBN	1e0	1	3292	0.2155	9053.7	0.2571
M00483_2.00:SIX3:SIX6	NYGATAC	1e0	1	10971	0.7181	26524.2	0.7532
M00485_2.00:DBX1:DBX2:HLX	NNNATTR	1e0	1	13758	0.9006	32403	0.9202
M00490_2.00:CRX:DMBX1:GSC:OTX1:OTX2:TPRX1	NTAATCCNN	1e0	1	3865	0.253	10339.5	0.2936
M00515_2.00:GSC:TPRX1	WTAATCCCHN	1e0	1	1905	0.1247	5896.4	0.1674
M00527_2.00:GSC:TPRX1	HTAATCYN	1e0	1	4746	0.3107	12295.6	0.3492
M00528_2.00:GSC:TPRX1	NTAATCCN	1e0	1	5962	0.3903	15024.9	0.4267
M00673_2.00:CRX:DMBX1:DPRX:GSC:GSC2:OTX1:OTX2:PITX1:PITX2:PITX3:TPRX1	HTAATCCB	1e0	1	4059	0.2657	10819.6	0.3073
M00674_2.00:CRX:DMBX1:DPRX:GSC:GSC2:OTX1:OTX2:PITX1:PITX2:PITX3:TPRX1	WTAATCCB	1e0	1	2220	0.1453	6656.2	0.189
M00679_2.00:CRX:DMBX1:DPRX:GSC:GSC2:OTX1:OTX2:PITX1:PITX2:PITX3:TPRX1	TTAATCCB	1e0	1	2285	0.1496	6788.6	0.1928
M00712_2.00:LEF1:TCF7:TCF7L1:TCF7L2	YYTTTGHNNN	1e0	1	10053	0.658	24625.4	0.6993
M00750_2.00:HMGA1:HMGA2	AAATAAAT	1e0	1	4814	0.3151	12716.4	0.3611
M00751_2.00:HMGA1:HMGA2	NNNNAWWWWN	1e0	1	12781	0.8366	30978.7	0.8797
M00754_2.00:SREBF1:SREBF2	ATCACGYGAY	1e0	1	1074	0.0703	3139.1	0.0891
M00810_2.00:ESR1:ESR2:NR1D1:NR1D2:NR1H2:NR1H3:NR1H4:NR2C1:NR2C2:NR2F1:NR2F2:NR2F6:NR4A1:NR4A2:NR4A3:NR5A2:NR6A1:PPARA:PPARD:PPARG:RARA:RARB:RARG:RORA:RORB:RORC:RXRA:RXRB:RXRG	NDAGGTCANN	1e0	1	4991	0.3267	12814.8	0.3639
M01103_2.00:HMGA1:HMGA2	NNWATATWAATW	1e0	1	1892	0.1238	5198.7	0.1476
M01104_2.00:HMGA1:HMGA2	HDAAWWAATH	1e0	1	7591	0.4969	20138.1	0.5719
M01105_2.00:HMGA1:HMGA2	WNWRWAAWW	1e0	1	9096	0.5954	23360.8	0.6634
M01106_2.00:HMGA1:HMGA2	AAAWAAAT	1e0	1	7546	0.4939	19954.5	0.5667
M01107_2.00:HMGA1:HMGA2	AAAWWAAT	1e0	1	6341	0.4151	17015.6	0.4832
M01108_2.00:HMGA1:HMGA2	AAAWAAWT	1e0	1	7891	0.5165	20809.8	0.591
M01241_2.00:CRX:DMBX1:DPRX:GSC:GSC2:OTX1:OTX2:PITX1:PITX2:PITX3:TPRX1	WTAATCCN	1e0	1	1348	0.0882	4559.9	0.1295
M01304_2.00:LCORL	CCHAAAWH	1e0	1	8598	0.5628	21473.9	0.6098
M01319_2.00:LIN54	TTYAAAWN	1e0	1	8600	0.5629	21534.2	0.6115
M01517_2.00:HMGA1:HMGA2	DAWWAAWT	1e0	1	11012	0.7208	27369.5	0.7772
M01551_2.00:ALX1:ALX3:ALX4:ARX:DRGX:EN1:EN2:ESX1:GBX1:GBX2:HESX1:ISX:MIXL1:MSX1:MSX2:NOBOX:OTP:PHOX2A:PHOX2B:PROP1:PRRX1:PRRX2:RAX:RAX2:SEBOX:SHOX:SHOX2:UNCX:VSX1:VSX2	BTAATWWAW	1e0	1	5281	0.3457	13440.3	0.3817
M01663_2.00:ARID5A:ARID5B	NNNAWATTNN	1e0	1	9703	0.6351	23795.1	0.6757
M01671_2.00:HMGA1:HMGA2	NNRDWAAWT	1e0	1	12031	0.7875	29422.7	0.8356
M01673_2.00:HMGA1:HMGA2	NNNNAWWWW	1e0	1	13104	0.8578	31603.5	0.8975
M01674_2.00:HMGA1:HMGA2	RNAAAWHAR	1e0	1	10953	0.717	27261.4	0.7742
M01675_2.00:HMGA1:HMGA2	NNNNRHWDD	1e0	1	14508	0.9497	34011.4	0.9659
M01677_2.00:HMGA1:HMGA2	MNDDDAAT	1e0	1	13033	0.8531	31322.7	0.8895
M01678_2.00:HMGA1:HMGA2	ADARTAAW	1e0	1	9976	0.653	25090.9	0.7125
M01679_2.00:HMGA1:HMGA2	AAAAATAT	1e0	1	4021	0.2632	10744.2	0.3051
M01680_2.00:HMGA1:HMGA2	AAAATAAA	1e0	1	1231	0.0806	3919.3	0.1113
M01681_2.00:HMGA1:HMGA2	WWWHDHDWWW	1e0	1	6644	0.4349	17502	0.497
M01682_2.00:HMGA1:HMGA2	NNNNDWAW	1e0	1	14401	0.9427	33898.7	0.9627
M01685_2.00:HMGA1:HMGA2	NNRDWAAT	1e0	1	13365	0.8748	32066.3	0.9106
M01686_2.00:HMGA1:HMGA2	DNAWWWAAW	1e0	1	9946	0.651	25270.5	0.7176
M01687_2.00:HMGA1:HMGA2	AAAATAAT	1e0	1	3337	0.2184	8903.5	0.2528
M01688_2.00:HMGA1:HMGA2	AWWWAWTW	1e0	1	10389	0.68	26278.1	0.7463
M01689_2.00:HMGA1:HMGA2	RCRRDWWWDD	1e0	1	8802	0.5762	21770.3	0.6182
M01690_2.00:HMGA1:HMGA2	NNAAATAWTTNN	1e0	1	2532	0.1657	6961.3	0.1977
M01691_2.00:HMGA1:HMGA2	NNWAAAT	1e0	1	13174	0.8623	31663.5	0.8992
M01692_2.00:HMGA1:HMGA2	NNNNDAAT	1e0	1	13276	0.869	31825.2	0.9038
M01693_2.00:HMGA1:HMGA2	AAATATTTAN	1e0	1	2288	0.1498	6159.9	0.1749
M01694_2.00:HMGA1:HMGA2	NDAWWWWTHN	1e0	1	7798	0.5104	19884.7	0.5647
M01966_2.00:E2F1:E2F2:E2F3:E2F4:E2F5:E2F6	DDGGCGCGYN	1e0	1	611	0.04	1940.8	0.0551
M01979_2.00:FOXM1	AAAAACAA	1e0	1	6426	0.4206	16147.9	0.4586
M02017_2.00:TRPS1	NNGATANN	1e0	1	12965	0.8487	30743.2	0.8731
M02035_2.00:CRX:DMBX1:GSC:OTX1:OTX2:TPRX1	GHTAATCC	1e0	1	2215	0.145	6515.7	0.185
M02080_2.00:CRX:DMBX1:GSC:GSC2:PITX1:PITX2:PITX3:RHOXF1	NTRATCC	1e0	1	9294	0.6084	22917.3	0.6508
M02120_2.00:CRX:DMBX1:DPRX:GSC:GSC2:OTX1:OTX2:PITX1:PITX2:PITX3:TPRX1	HTAATCCB	1e0	1	2952	0.1932	8321.2	0.2363
M02122_2.00:CRX:DMBX1:GSC:OTX1:OTX2:TPRX1	MTAATCCV	1e0	1	1120	0.0733	4072.1	0.1156
M02123_2.00:CRX:DMBX1:DPRX:GSC:GSC2:OTX1:OTX2:PITX1:PITX2:PITX3:TPRX1	YTAATCCNN	1e0	1	2740	0.1794	7581.8	0.2153
M02144_2.00:CRX:DMBX1:DPRX:GSC:GSC2:OTX1:OTX2:PITX1:PITX2:PITX3:TPRX1	VTTAATCCYH	1e0	1	865	0.0566	3495.1	0.0993
M02195_2.00:CRX:DMBX1:DPRX:GSC:GSC2:OTX1:OTX2:PITX1:PITX2:PITX3:TPRX1	NHTAATCCSN	1e0	1	1950	0.1276	5799.4	0.1647
M02253_2.00:IRF5:IRF6	NNCCRAAAWH	1e0	1	6304	0.4126	15760.1	0.4476
M02398_2.00:NR1I2:NR1I3:VDR	GAGTTCAW	1e0	1	1365	0.0894	4176.7	0.1186
M02403_2.00:NR1I2:NR1I3:THRA:THRB:VDR	RGKTCAH	1e0	1	7384	0.4833	18522.2	0.526
M02431_2.00:LCOR:LCORL	NCCNAAWHN	1e0	1	9953	0.6515	24273.2	0.6893
M02433_2.00:LCOR:LCORL	NNCCNAAAWN	1e0	1	7622	0.4989	19071.1	0.5416
M02526_2.00:LIN54	DTTCAAAH	1e0	1	6105	0.3996	15526	0.4409
M02530_2.00:LIN54	NTYAAATN	1e0	1	11512	0.7536	27740.7	0.7878
M02652_2.00:HMGA1:HMGA2	VAASAAATGSAAAAAY	1e0	1	419	0.0274	1926.3	0.0547
M02769_2.00:TFAP2A:TFAP2B:TFAP2C:TFAP2D:TFAP2E	HGCCTSAGGCK	1e0	1	369	0.0242	1478.4	0.042
M02785_2.00:MAX	CACGTGSHMAVCACGTG	1e0	1	0	0	1.8	0.0001
M02822_2.00:MGA	AGGTGTGAHDTCACACCT	1e0	1	0	0	0	0
M02833_2.00:BATF:BATF3	TGATGACGTCATCA	1e0	1	0	0	0	0
M02871_2.00:MAF:MAFA:MAFB:MAFG:MAFK:NRL	WNTGCTKACGTCAGCANW	1e0	1	0	0	3.9	0.0001
M02878_2.00:CTCF	WGCGCCMCCTAGTGGTM	1e0	1	0	0	4.6	0.0001
M02884_2.00:EGR1:EGR2:EGR3:EGR4	WACGCCCACGCAHT	1e0	1	0	0	0.4	0
M02890_2.00:EGR1:EGR2:EGR3:EGR4	WWACGCCCACGCATTT	1e0	1	0	0	0	0
M02893_2.00:ZIC1:ZIC2:ZIC3:ZIC4:ZIC5	GACCCCCCGCTGTG	1e0	1	0	0	9.2	0.0003
M02896_2.00:BCL6B	TGCTTTCTAGGAATTCM	1e0	1	0	0	0	0
M02899_2.00:ZNF143:ZNF76	TACCCAYAATGCAYYG	1e0	1	0	0	3.2	0.0001
M02900_2.00:ZNF232	CTTAATCTACATTTAACAY	1e0	1	0	0	0	0
M02901_2.00:ZBTB49	TTTCGCYTGGCMSGTCA	1e0	1	0	0	0	0
M02903_2.00:KLF13:KLF9	ATGCCACGCCCCTTTTTG	1e0	1	0	0	1.4	0
M02908_2.00:HINFP	GCGGACGTTGCRACGTCCGC	1e0	1	0	0	0	0
M02909_2.00:HINFP	GCGGACGTTSAACGTCCGC	1e0	1	0	0	0	0
M02911_2.00:GLIS1	AGACCCCCCACGAWGC	1e0	1	0	0	0	0
M02922_2.00:MTF1	GTGCCGTGTGCAAA	1e0	1	0	0	0.7	0
M02923_2.00:ZKSCAN3	TCGAGGCTAGMCCA	1e0	1	0	0	0	0
M02924_2.00:ZSCAN16	AGTGTTAACAGAACACCT	1e0	1	0	0	0	0
M02931_2.00:EGR1:EGR2:EGR3:EGR4	HACGCCCACGCAHTT	1e0	1	0	0	0.4	0
M02936_2.00:ZIC1:ZIC2:ZIC3:ZIC4:ZIC5	GACCCCCCGCTGTGM	1e0	1	0	0	5.3	0.0002
M02940_2.00:CUX1:CUX2	ATCRATAAWHWTATCGAT	1e0	1	0	0	0	0
M02949_2.00:E2F1:E2F2:E2F3:E2F4:E2F5:E2F6	AAAAATGGCGCCAAAATG	1e0	1	0	0	0.3	0
M02950_2.00:E2F1:E2F2:E2F3:E2F4:E2F5:E2F6	ADTTTTGGCGCCAAAATG	1e0	1	0	0	0	0
M02951_2.00:E2F1:E2F2:E2F3:E2F4:E2F5:E2F6	AAAATGGCGCCATTTT	1e0	1	0	0	0	0
M02954_2.00:E2F1:E2F2:E2F3:E2F4:E2F5:E2F6	WTTTGGCGCCAAAW	1e0	1	0	0	2.7	0.0001
M02955_2.00:E2F1:E2F2:E2F3:E2F4:E2F5:E2F6	AAATGGCGCCATTW	1e0	1	0	0	6.9	0.0002
M02956_2.00:E2F1:E2F2:E2F3:E2F4:E2F5:E2F6	AAAAATGGCGCCAAAAHB	1e0	1	0	0	0.3	0
M02957_2.00:E2F1:E2F2:E2F3:E2F4:E2F5:E2F6	AAAAAKGGCGCCATTTTT	1e0	1	0	0	0	0
M02958_2.00:E2F1:E2F2:E2F3:E2F4:E2F5:E2F6	ADTTTTGGCGCCAAAACT	1e0	1	0	0	0	0
M02960_2.00:E2F7:E2F8	TTTTGGCGGGAAAA	1e0	1	0	0	0	0
M02961_2.00:E2F1:E2F2:E2F3:E2F4:E2F5:E2F6	AATGGCGCCAAA	1e0	1	0	0	1.8	0.0001
M02962_2.00:E2F1:E2F2:E2F3:E2F4:E2F5:E2F6	TTTGGCGCCAAA	1e0	1	0	0	0	0
M02974_2.00:ELF1:ELF2:ELF4:SPDEF	ATAATCCGGGACCAC	1e0	1	0	0	1.4	0
M02977_2.00:ELF1:ELF2:ELF4:SPDEF	ATRATCCGGGACCAC	1e0	1	0	0	0	0
M02981_2.00:ELF1:ELF2:ELF4:ELK1:ELK3:ELK4:ERF:ERG:ETS1:ETS2:ETV1:ETV2:ETV3:ETV3L:ETV4:ETV5:FEV:FLI1:GABPA	CRCTTCCGSCGGAAGTR	1e0	1	0	0	0.7	0
M02984_2.00:ELF1:ELF2:ELF4:ELK1:ELK3:ELK4:ERF:ERG:ETS1:ETS2:ETV1:ETV2:ETV3:ETV3L:ETV4:ETV5:FEV:FLI1:GABPA	ACCGGAAGTACWTCCGGT	1e0	1	0	0	3.2	0.0001
M02986_2.00:ELF1:ELF2:ELF4:ELK1:ELK3:ELK4:ERF:ERG:ETS1:ETS2:ETV1:ETV2:ETV3:ETV3L:ETV4:ETV5:FEV:FLI1:GABPA	RCCGGAAGTACATCCGGC	1e0	1	0	0	1.4	0
M02990_2.00:ELF1:ERF:ETV6	CCGGAASCGGAAGTR	1e0	1	0	0	2	0.0001
M02995_2.00:ELF1:ELF2:ELF4:ELK1:ELK3:ELK4:ERF:ERG:ETS1:ETS2:ETV1:ETV2:ETV3:ETV3L:ETV4:ETV5:FEV:FLI1:GABPA	ACCGGAAATCCGGT	1e0	1	0	0	0	0
M03027_2.00:FOXC1:FOXC2:FOXD1:FOXD2:FOXD3:FOXD4:FOXD4L1:FOXD4L3:FOXD4L4:FOXD4L5:FOXD4L6:FOXE1:FOXF1:FOXG1:FOXI1:FOXI2:FOXI3:FOXJ2:FOXJ3:FOXK1:FOXK2:FOXL1:FOXL2:FOXS1	ATGTTTACGGTAAACAA	1e0	1	0	0	0.6	0
M03032_2.00:FOXC1:FOXC2:FOXD1:FOXD2:FOXD3:FOXD4:FOXD4L1:FOXD4L3:FOXD4L4:FOXD4L5:FOXD4L6:FOXE1:FOXG1:FOXI1:FOXI2:FOXI3:FOXJ3:FOXK2:FOXL1:FOXL2:FOXS1	ATAAACAATDGTAAACA	1e0	1	0	0	0.9	0
M03052_2.00:FOXC1:FOXC2:FOXD1:FOXD2:FOXD3:FOXD4:FOXD4L1:FOXD4L3:FOXD4L4:FOXD4L5:FOXD4L6:FOXE1:FOXG1:FOXI1:FOXI2:FOXI3:FOXJ3:FOXK2:FOXL1:FOXL2:FOXS1	ATAAACAAGTGTAAACA	1e0	1	0	0	0	0
M03080_2.00:CRX:DMBX1:DPRX:GSC:GSC2:OTX1:OTX2:PITX1:PITX2:PITX3:TPRX1	NYTAATCCBY	1e0	1	1204	0.0788	3986	0.1132
M03082_2.00:CRX:DMBX1:DPRX:GSC:GSC2:OTX1:OTX2:PITX1:PITX2:PITX3:TPRX1	NYTAATCCC	1e0	1	1395	0.0913	4526.1	0.1285
M03083_2.00:CRX:DMBX1:DPRX:GSC:GSC2:OTX1:OTX2:PITX1:PITX2:PITX3:TPRX1	NTTAATCCH	1e0	1	1815	0.1188	5524.2	0.1569
M03084_2.00:CRX:DMBX1:DPRX:GSC:GSC2:OTX1:OTX2:PITX1:PITX2:PITX3:TPRX1	TTAATCCC	1e0	1	1882	0.1232	5647.6	0.1604
M03090_2.00:RHOXF1	NTRATCCN	1e0	1	7685	0.503	19235.4	0.5463
M03092_2.00:RHOXF1	HTRATCCC	1e0	1	4488	0.2938	11908.1	0.3382
M03111_2.00:CRX:DMBX1:DPRX:GSC:GSC2:OTX1:OTX2:PITX1:PITX2:PITX3:TPRX1	NYTAATCCC	1e0	1	1431	0.0937	4631.6	0.1315
M03117_2.00:CRX:DMBX1:DPRX:GSC:GSC2:OTX1:OTX2:PITX1:PITX2:PITX3:TPRX1	YTAATCCG	1e0	1	1562	0.1022	5046.9	0.1433
M03170_2.00:BARX1:BARX2:BSX:EMX1:EMX2:EN1:EN2:EVX1:EVX2:GBX1:GBX2:GSX1:GSX2:HMX1:HMX2:HMX3:HOXA1:HOXA2:HOXA3:HOXA4:HOXA5:HOXB1:HOXB2:HOXB3:HOXB4:HOXB5:HOXC4:HOXC5:HOXD1:HOXD3:HOXD4:LBX2:MEOX1:MEOX2:MNX1:NANOG:NANOGP8:NKX1-1:NKX1-2:PDX1:TLX2:VENTX	CSCTAATSGGAAAACGATTAG	1e0	1	0	0	0	0
M03198_2.00:CRX:DMBX1:DPRX:GSC:GSC2:OTX1:OTX2:PITX1:PITX2:PITX3:TPRX1	TTAATCCB	1e0	1	2018	0.1321	6021.8	0.171
M03236_2.00:CRX:DMBX1:DPRX:GSC:GSC2:OTX1:OTX2:PITX1:PITX2:PITX3:TPRX1	NYTAATCCBH	1e0	1	1514	0.0991	4722.4	0.1341
M03250_2.00:CRX:DMBX1:DPRX:GSC:GSC2:OTX1:OTX2:PITX1:PITX2:PITX3:TPRX1	HTAATCCB	1e0	1	2156	0.1411	6338.4	0.18
M03294_2.00:PAX2	CGTCACGCTTGABTGMNC	1e0	1	0	0	0.3	0
M03331_2.00:IRF3	VSGAAAMGGAAACCGAAACTR	1e0	1	0	0	0	0
M03338_2.00:IRF7	AAAHCGAAAATCGNTTT	1e0	1	0	0	1	0
M03339_2.00:IRF9	AACGAAACCGAAACT	1e0	1	0	0	0	0
M03342_2.00:SRF	TGMCCATATATGGKCA	1e0	1	0	0	2.9	0.0001
M03346_2.00:MYBL2	ACCGTTARAACCGTTA	1e0	1	0	0	0	0
M03348_2.00:MYBL2	AACCGTTAAACBGTY	1e0	1	0	0	2.2	0.0001
M03352_2.00:MYB:MYBL1	YAACSGTTWTAACSGYC	1e0	1	0	0	1.1	0
M03353_2.00:ESR1:ESR2:NR1D1:NR1D2:NR1H2:NR1H3:NR1H4:NR2C1:NR2C2:NR2F1:NR2F2:NR2F6:NR4A1:NR4A2:NR4A3:NR5A1:NR5A2:NR6A1:PPARA:PPARD:PPARG:RARA:RARB:RARG:RORA:RORB:RORC:RXRA:RXRB:RXRG:THRA:THRB	CAAAGGTCAAATTGAGGTCA	1e0	1	0	0	0	0
M03354_2.00:ESR1:ESR2:NR1D1:NR1D2:NR1H2:NR1H3:NR1H4:NR2C1:NR2C2:NR2F1:NR2F2:NR2F6:NR4A1:NR4A2:NR4A3:NR5A1:NR5A2:NR6A1:PPARA:PPARD:PPARG:RARA:RARB:RARG:RORA:RORB:RORC:RXRA:RXRB:RXRG:THRA:THRB	TAWCTAGGTYAGTAGGTCA	1e0	1	0	0	0	0
M03355_2.00:ESR1:ESR2:NR1D1:NR1D2:NR1H2:NR1H3:NR1H4:NR2C1:NR2C2:NR2F1:NR2F2:NR2F6:NR4A1:NR5A2:NR6A1:PPARA:PPARD:PPARG:RARA:RARB:RARG:RORA:RORB:RORC:RXRA:RXRB:RXRG	AAAGGTCAAAAGGTCA	1e0	1	0	0	0	0
M03363_2.00:NR1H4:NR1I2:NR1I3:VDR	GAGTTCATYGAGTTCA	1e0	1	0	0	1.1	0
M03368_2.00:NR2C2:NR2F1:NR2F2:NR2F6:PPARD:PPARG:RORA:RORB:RXRA:RXRB:RXRG:THRA:THRB	DTGACCTYATAAGGTCAC	1e0	1	0	0	2	0.0001
M03371_2.00:ESR1:ESR2:NR1D1:NR1D2:NR1H2:NR1H3:NR1H4:NR2C1:NR2C2:NR2F1:NR2F2:NR2F6:NR4A1:NR5A2:NR6A1:PPARA:PPARD:PPARG:RARA:RARB:RARG:RORA:RORB:RORC:RXRA:RXRB:RXRG	AGGTCAYSYAAAGGTCA	1e0	1	0	0	5.3	0.0002
M03374_2.00:ESR1:ESR2:NR1D1:NR1D2:NR1H2:NR1H3:NR1H4:NR2C1:NR2C2:NR2F1:NR2F2:NR2F6:NR4A1:NR5A2:NR6A1:PPARA:PPARD:PPARG:RARA:RARB:RARG:RORA:RORB:RORC:RXRA:RXRB:RXRG	AGGTCAASBARAGGTCA	1e0	1	0	0	5.3	0.0002
M03377_2.00:HNF4A:HNF4G:NR1H4:NR2C1:NR2C2:NR2F1:NR2F2:NR2F6:NR4A1:NR4A2:NR4A3:NR5A1:NR5A2:NR6A1:PPARA:PPARD:PPARG:RARA:RARB:RARG:RORA:RORB:RORC:RXRA:RXRB:RXRG:THRA:THRB	GGGGTCAAAGGTCA	1e0	1	0	0	0	0
M03379_2.00:NR1H3:NR2F1:NR2F2:NR2F6:PPARD:RORA:RORB:RORC:RXRA:RXRG:THRA:THRB	RTGACCTYATVAGGTCAC	1e0	1	0	0	2	0.0001
M03384_2.00:NR2C1:NR2F1:NR2F2:NR2F6:NR4A1:NR4A2:NR4A3:PPARD:RARG:RORA:RORB:RORC:RXRA:RXRB:RXRG	TGACCTTTAAAGGTCA	1e0	1	0	0	0	0
M03392_2.00:ESR1:ESR2:NR1D1:NR1D2:NR1H2:NR1H3:NR1H4:NR2C1:NR2C2:NR2F1:NR2F2:NR2F6:NR4A1:NR4A2:NR4A3:NR5A2:NR6A1:PPARA:PPARD:PPARG:RARA:RARB:RARG:RORA:RORB:RORC:RXRA:RXRB:RXRG	AAGGTCAHCYARAGGTCA	1e0	1	0	0	3.1	0.0001
M03395_2.00:ESR1:ESR2:NR1D1:NR1D2:NR1H2:NR1H3:NR1H4:NR2C1:NR2C2:NR2F1:NR2F2:NR2F6:NR4A1:NR4A2:NR4A3:NR5A2:NR6A1:PPARA:PPARD:PPARG:RARA:RARB:RARG:RORA:RORB:RORC:RXRA:RXRB:RXRG	RAGGTCAAGYAAAGGTCA	1e0	1	0	0	3.3	0.0001
M03398_2.00:ESR1:ESR2:ESRRA:ESRRB:ESRRG	AAGGTCATTCAAGGTCA	1e0	1	0	0	1.1	0
M03399_2.00:ESR1:ESR2:ESRRA:ESRRB:ESRRG	CAAGGTCAHHTCAAGGTCA	1e0	1	0	0	2	0.0001
M03413_2.00:ESR1:ESR2:ESRRA:ESRRB:ESRRG	AAGGTCANYCAAGGTCA	1e0	1	0	0	1.1	0
M03417_2.00:ESR1:ESR2:NR1D1:NR1D2:NR1H2:NR1H3:NR1H4:NR2C1:NR2C2:NR2F1:NR2F2:NR2F6:NR4A1:NR4A2:NR4A3:NR5A2:NR6A1:PPARA:PPARD:PPARG:RARA:RARB:RARG:RORA:RORB:RORC:RXRA:RXRB:RXRG	AAGGTCAWCHAAAGGTCA	1e0	1	0	0	2.3	0.0001
M03425_2.00:ESR1:ESR2:NR1D1:NR1D2:NR1H2:NR1H3:NR1H4:NR2C1:NR2C2:NR2F1:NR2F2:NR2F6:NR4A1:NR5A2:NR6A1:PPARA:PPARD:PPARG:RARA:RARB:RARG:RORA:RORB:RORC:RXRA:RXRB:RXRG	AGGTCAHMYAAAGGTCA	1e0	1	0	0	3.9	0.0001
M03429_2.00:NR1H4:NR1I2:NR1I3:VDR	GRGTTCATCGGGTTCA	1e0	1	0	0	0	0
M03433_2.00:ESR1:ESR2:NR1D1:NR1D2:NR1H2:NR1H3:NR1H4:NR2C1:NR2C2:NR2F1:NR2F2:NR2F6:NR4A1:NR5A2:NR6A1:PPARA:PPARD:PPARG:RARA:RARB:RARG:RORA:RORB:RORC:RXRA:RXRB:RXRG	AGGTCACBYAAAGGTCA	1e0	1	0	0	3.7	0.0001
M03437_2.00:TP63	GACATGTCCCAACATGTT	1e0	1	0	0	1.4	0
M03442_2.00:PAX1:PAX2:PAX3:PAX5:PAX6:PAX7:PAX8:PAX9	KGCASTCATGCGTGACG	1e0	1	0	0	0	0
M03444_2.00:PAX1:PAX2:PAX3:PAX5:PAX6:PAX7:PAX8:PAX9	TGCASTCATGCGTGACG	1e0	1	0	0	0.7	0
M03455_2.00:RFX1:RFX2:RFX3:RFX4:RFX6	CGTTGCTAGGCAACG	1e0	1	0	0	0	0
M03466_2.00:RUNX1:RUNX2:RUNX3	WAACCGCAAAAACCGCAR	1e0	1	0	0	1.1	0
M03469_2.00:RUNX1:RUNX2:RUNX3	WRACCGCAAAAACCGCAR	1e0	1	0	0	0	0
M03472_2.00:GMEB1:GMEB2	TACGTGGTTACGTW	1e0	1	0	0	3.7	0.0001
M03473_2.00:GMEB1:GMEB2	TACGTAACTBACGTA	1e0	1	0	0	0	0
M03483_2.00:SOX1:SOX10:SOX11:SOX12:SOX13:SOX14:SOX15:SOX17:SOX18:SOX2:SOX21:SOX3:SOX30:SOX4:SOX5:SOX6:SOX7:SOX8:SOX9:SRY	AACAATGTGCAGTGTT	1e0	1	0	0	0	0
M03491_2.00:SOX1:SOX10:SOX11:SOX12:SOX13:SOX14:SOX15:SOX17:SOX18:SOX2:SOX21:SOX3:SOX30:SOX4:SOX5:SOX6:SOX7:SOX8:SOX9:SRY	AACAATTGCAGTGTT	1e0	1	0	0	0	0
M03492_2.00:SOX1:SOX10:SOX11:SOX12:SOX13:SOX14:SOX15:SOX17:SOX18:SOX2:SOX21:SOX3:SOX30:SOX4:SOX5:SOX6:SOX7:SOX8:SOX9:SRY	AACAATGTKCAGTGTT	1e0	1	0	0	0	0
M03494_2.00:SOX1:SOX10:SOX11:SOX12:SOX13:SOX14:SOX15:SOX17:SOX18:SOX2:SOX21:SOX3:SOX30:SOX4:SOX5:SOX6:SOX7:SOX8:SOX9:SRY	ATGAATTGCAGTCAT	1e0	1	0	0	0	0
M03496_2.00:SOX1:SOX10:SOX11:SOX12:SOX13:SOX14:SOX15:SOX17:SOX18:SOX2:SOX21:SOX3:SOX30:SOX4:SOX5:SOX6:SOX7:SOX8:SOX9:SRY	GAACAATTGCAGTGTT	1e0	1	0	0	0	0
M03502_2.00:SOX1:SOX10:SOX11:SOX12:SOX13:SOX14:SOX15:SOX17:SOX18:SOX2:SOX21:SOX3:SOX30:SOX4:SOX5:SOX6:SOX7:SOX8:SOX9:SRY	AACAATGTGCAGTGTT	1e0	1	0	0	0	0
M03503_2.00:SOX1:SOX10:SOX11:SOX12:SOX13:SOX14:SOX15:SOX17:SOX18:SOX2:SOX21:SOX3:SOX30:SOX4:SOX5:SOX6:SOX7:SOX8:SOX9:SRY	ATCAATGTKCAGTGAT	1e0	1	0	0	0	0
M03504_2.00:SOX1:SOX10:SOX11:SOX12:SOX13:SOX14:SOX15:SOX17:SOX18:SOX2:SOX21:SOX3:SOX30:SOX4:SOX5:SOX6:SOX7:SOX8:SOX9:SRY	ATGAATGTGCAGTCAT	1e0	1	0	0	0	0
M03505_2.00:SOX1:SOX10:SOX11:SOX12:SOX13:SOX14:SOX15:SOX17:SOX18:SOX2:SOX21:SOX3:SOX30:SOX4:SOX5:SOX6:SOX7:SOX8:SOX9:SRY	AAACAATTKCAGTGTTT	1e0	1	0	0	0	0
M03508_2.00:SOX1:SOX10:SOX11:SOX12:SOX13:SOX14:SOX15:SOX17:SOX18:SOX2:SOX21:SOX3:SOX30:SOX4:SOX5:SOX6:SOX7:SOX8:SOX9:SRY	AACAATAACATTGTT	1e0	1	0	0	0	0
M03509_2.00:SOX1:SOX10:SOX11:SOX12:SOX13:SOX14:SOX15:SOX17:SOX18:SOX2:SOX21:SOX3:SOX30:SOX4:SOX5:SOX6:SOX7:SOX8:SOX9:SRY	ATCAATAACATTGAT	1e0	1	0	0	1.9	0.0001
M03516_2.00:SOX1:SOX10:SOX11:SOX12:SOX13:SOX14:SOX15:SOX17:SOX18:SOX2:SOX21:SOX3:SOX30:SOX4:SOX5:SOX6:SOX7:SOX8:SOX9:SRY	AACAATRTKCATTGTT	1e0	1	0	0	3.2	0.0001
M03522_2.00:SOX1:SOX10:SOX11:SOX12:SOX13:SOX14:SOX15:SOX17:SOX18:SOX2:SOX21:SOX3:SOX30:SOX4:SOX5:SOX6:SOX7:SOX8:SOX9:SRY	BAACAATAACATTGTTC	1e0	1	0	0	0	0
M03523_2.00:SOX1:SOX10:SOX11:SOX12:SOX13:SOX14:SOX15:SOX17:SOX18:SOX2:SOX21:SOX3:SOX30:SOX4:SOX5:SOX6:SOX7:SOX8:SOX9:SRY	YATCAATAMCATTGATM	1e0	1	0	0	3.8	0.0001
M03535_2.00:SOX1:SOX10:SOX11:SOX12:SOX13:SOX14:SOX15:SOX17:SOX18:SOX2:SOX21:SOX3:SOX30:SOX4:SOX5:SOX6:SOX7:SOX8:SOX9:SRY	AACAATTKCAGTGTT	1e0	1	0	0	1.8	0
M03541_2.00:SOX1:SOX10:SOX11:SOX12:SOX13:SOX14:SOX15:SOX17:SOX18:SOX2:SOX21:SOX3:SOX30:SOX4:SOX5:SOX6:SOX7:SOX8:SOX9:SRY	AACAATTKCAGTGTT	1e0	1	0	0	0	0
M03548_2.00:EOMES:TBR1:TBX21	TCACACCTHNRAGGTGTGA	1e0	1	0	0	1.6	0
M03549_2.00:EOMES:TBR1:TBX21	GGTGTGATATCACACC	1e0	1	0	0	0	0
M03551_2.00:EOMES:TBR1:TBX21	TCACACCTAAAAGGTGTGA	1e0	1	0	0	0	0
M03553_2.00:EOMES:TBX2:TBX20:TBX3:TBX4:TBX5	AGGTGTGAWATTTCACACCT	1e0	1	0	0	0.9	0
M03554_2.00:TBX15:TBX18:TBX20:TBX22	AGGTGTGAAATTCACACCT	1e0	1	0	0	0	0
M03562_2.00:T:TBX19	WTTCACACCTAGGTGTGAAA	1e0	1	0	0	3.2	0.0001
M03566_2.00:TBX15:TBX18:TBX20:TBX4:TBX5	AGGTGTGAAATTCACACCT	1e0	1	0	0	0	0
M03570_2.00:TBX1:TBX10	AGGTGTGAAAAAAGGTGTGA	1e0	1	0	0	0	0
M03571_2.00:TBX1:TBX10	AGGTGTGAAATTCACACCT	1e0	1	0	0	0	0
M03573_2.00:TBX1:TBX10	TCTCACACCTCWRAGGTGTGAAA	1e0	1	0	0	0	0
M03574_2.00:TBX1:TBX10	YTCACACCTAKAGGTGTGAA	1e0	1	0	0	0	0
M03640_2.00:CREB3L1:CREB3L2	TGATGACGTCATCA	1e0	1	0	0	2.6	0.0001
M03676_2.00:OSR2	GCGTAACACSGGTAGCA	1e0	1	0	0	0	0
M03677_2.00:OSR2	YGCTACCGTGTTACGCA	1e0	1	0	0	0	0
M03721_2.00:EBF1:EBF2:EBF3:EBF4	BWATTCCCWWGGGAATWV	1e0	1	0	0	2.2	0.0001
M03729_2.00:ELF1:ELF2:ELF4:SPDEF	ATGATCCGGGACM	1e0	1	0	0	3.5	0.0001
M03747_2.00:FOXN2:FOXN3	AHAGCGTCHWDGACGCTDW	1e0	1	0	0	0	0
M03748_2.00:FOXN2:FOXN3	WVGCGTCHHDRGACGCBA	1e0	1	0	0	0	0
M03749_2.00:FOXN2:FOXN3	TAGCGTCATGACGCYA	1e0	1	0	0	0	0
M03755_2.00:GATA1:GATA2:GATA3:GATA4:GATA5:GATA6	NHGATAAGKNMCTTATCDN	1e0	1	0	0	0	0
M03764_2.00:GCM2	TATGCGGGTRSYACCCGCATA	1e0	1	0	0	0	0
M03766_2.00:GCM2	YATGCGGGTACCAGCATV	1e0	1	0	0	0	0
M03774_2.00:HOXA10:HOXA11:HOXA6:HOXA9:HOXB6:HOXB8:HOXB9:HOXC10:HOXC11:HOXC12:HOXC5:HOXC6:HOXC8:HOXC9:HOXD10:HOXD11:HOXD12:HOXD8:HOXD9	BGCARTAACGACCT	1e0	1	0	0	9.1	0.0003
M03792_2.00:ALX1:ALX3:ALX4:ARX:BARHL1:BARHL2:BARX1:BARX2:BSX:DRGX:EMX1:EMX2:EN1:EN2:ESX1:EVX1:EVX2:GBX1:GBX2:GSX1:GSX2:HESX1:HMX1:HMX2:HMX3:HOXA1:HOXA2:HOXA3:HOXA4:HOXA5:HOXB1:HOXB2:HOXB3:HOXB4:HOXB5:HOXC4:HOXC5:HOXD3:HOXD4:LHX2:LHX3:LHX4:LHX9:MEOX1:MEOX2:MIXL1:MNX1:MSX1:MSX2:NKX1-1:NKX1-2:NOTO:OTP:PDX1:PHOX2A:PHOX2B:PROP1:PRRX1:PRRX2:RAX:RAX2:SEBOX:SHOX:SHOX2:TLX1:TLX2:TLX3:UNCX:VAX1:VAX2:VENTX:VSX1:VSX2	STAATTAGCGCTAATKRS	1e0	1	0	0	3.6	0.0001
M03808_2.00:CRX:DMBX1:DPRX:GSC:GSC2:OTX1:OTX2:PITX1:PITX2:PITX3:TPRX1	HTAATCCS	1e0	1	1291	0.0845	4393.7	0.1248
M03817_2.00:CRX:DMBX1:DPRX:GSC:GSC2:OTX1:OTX2:PITX1:PITX2:PITX3:TPRX1	TAATCCG	1e0	1	2095	0.1371	6439.7	0.1829
M03842_2.00:CRX:DMBX1:DPRX:GSC:GSC2:OTX1:OTX2:PITX1:PITX2:PITX3:TPRX1	VTAATCCM	1e0	1	2465	0.1614	7033.4	0.1997
M03843_2.00:CRX:DMBX1:DPRX:GSC:GSC2:OTX1:OTX2:PITX1:PITX2:PITX3:TPRX1	NTAATCCN	1e0	1	2743	0.1796	7694.2	0.2185
M03883_2.00:PAX4	CGTCACGCATGAVTG	1e0	1	0	0	1.3	0
M03899_2.00:PAX6	TTCACGCATGACTGCACAC	1e0	1	0	0	0	0
M03934_2.00:HNF4A:HNF4G:NR1H4:NR2C1:NR2C2:NR2F1:NR2F2:NR2F6:NR4A1:NR4A2:NR4A3:NR5A1:NR5A2:NR6A1:PPARA:PPARD:PPARG:RARA:RARB:RARG:RORA:RORB:RORC:RXRA:RXRB:RXRG:THRA:THRB	ARAGGTCAAAGGTCA	1e0	1	0	0	0	0
M03944_2.00:PAX1:PAX2:PAX3:PAX5:PAX6:PAX7:PAX8:PAX9	CASTCATGCGTGACG	1e0	1	0	0	1	0
M03946_2.00:PAX2:PAX5:PAX6:PAX8	RGCGTGACGGTCACGGT	1e0	1	0	0	0	0
M03947_2.00:PAX2:PAX5:PAX6:PAX8	AGCGKGACGGTTCCGCW	1e0	1	0	0	0	0
M03948_2.00:PAX2:PAX5:PAX6:PAX8	YCGTTCCGGAACGD	1e0	1	0	0	0.6	0
M03949_2.00:PAX1:PAX2:PAX3:PAX5:PAX6:PAX8:PAX9	NGCASTCATGCGTGACG	1e0	1	0	0	0.7	0
M03965_2.00:RUNX1:RUNX2:RUNX3	HAACCGCAAAAACCRCAA	1e0	1	0	0	0	0
M03966_2.00:RUNX1:RUNX2:RUNX3	WAACCRCATTAACCGCAA	1e0	1	0	0	0	0
M03967_2.00:RUNX1:RUNX2:RUNX3	WAACCGCAAAACCGCAA	1e0	1	0	0	0.9	0
M03983_2.00:SOX1:SOX10:SOX11:SOX12:SOX13:SOX14:SOX15:SOX17:SOX18:SOX2:SOX21:SOX3:SOX30:SOX4:SOX5:SOX6:SOX7:SOX8:SOX9:SRY	RAACAATWNCAKTGTTY	1e0	1	0	0	0	0
M03986_2.00:T:TBX19	AGGTGTGAAATDKVGSRGDRAGGTGTGAAD	1e0	1	0	0	0	0
M03989_2.00:TBX1	TAACACCTAGGTGTGA	1e0	1	0	0	1.6	0
M04112_2.00:MAX	NCACGTGNNNNNCACGTGN	1e0	1	0	0	1.8	0.0001
M04113_2.00:MAX	SCACATGGYNRGCACATGG	1e0	1	0	0	2.3	0.0001
M04248_2.00:BACH1:BACH2	AAANCATGACGTCATGVTTT	1e0	1	0	0	0	0
M04274_2.00:ATF4	GGATGACGTCATCC	1e0	1	0	0	3.5	0.0001
M04276_2.00:ATF4	GGATGACGTCATCC	1e0	1	0	0	0.6	0
M04364_2.00:MAFF	DTGCTGACGTCAGCAH	1e0	1	0	0	2.7	0.0001
M04367_2.00:MAF:MAFA:MAFB:MAFG:MAFK	KTGCTGACGTCAGCAA	1e0	1	0	0	1.3	0
M04384_2.00:ZKSCAN2:ZSCAN29	CCGCGTAGACGTCTACACNG	1e0	1	0	0	0	0
M04390_2.00:ZBTB32	TGTACAGTAWTACTGTACA	1e0	1	0	0	0	0
M04391_2.00:ZBTB32	TGTACAGTAWTACTGTACA	1e0	1	0	0	0	0
M04393_2.00:SNAI2	TGCACCTGTY	1e0	1	669	0.0438	2083.8	0.0592
M04394_2.00:SNAI2	TGCACCTGTY	1e0	1	502	0.0329	1747.4	0.0496
M04398_2.00:ZNF143:ZNF76	NHTWCCCAYAATGCAYYGCGC	1e0	1	0	0	0.8	0
M04399_2.00:ZNF143:ZNF76	HTTACCCAYAATGCAYTGCDV	1e0	1	0	0	0.8	0
M04401_2.00:KLF1:KLF12:KLF2:KLF3:KLF4:KLF5:KLF6:KLF7	BGCCACGCCCH	1e0	1	142	0.0093	713	0.0202
M04405_2.00:ZNF343	SCGCTTCACCGCGGYAV	1e0	1	0	0	1.1	0
M04421_2.00:PRDM4	CRRCAGTTTCAAGGCCCCCC	1e0	1	0	0	0	0
M04422_2.00:PRDM4	CGGCGGTTTCRAGGGTTVCC	1e0	1	0	0	0	0
M04423_2.00:PRDM4	CGGCRGTTTCRAGGCTCCCC	1e0	1	0	0	0	0
M04425_2.00:BCL6	AATTCCTCGATTACGY	1e0	1	0	0	3.5	0.0001
M04430_2.00:KLF1:KLF12:KLF2:KLF3:KLF4:KLF5:KLF6:KLF7:KLF8	GRCCACGCCCW	1e0	1	103	0.0067	485.6	0.0138
M04432_2.00:KLF1:KLF12:KLF2:KLF3:KLF4:KLF5:KLF6:KLF7:KLF8	KGCCACGCCCA	1e0	1	107	0.007	567.1	0.0161
M04453_2.00:BCL11A:BCL11B	GTGAACGCWRNNGCTACAC	1e0	1	0	0	0	0
M04454_2.00:BCL11A:BCL11B	GTGAACGYYDHHVCTACAC	1e0	1	0	0	0.8	0
M04456_2.00:KLF1:KLF12:KLF2:KLF3:KLF4:KLF5:KLF6:KLF7	VRCCMCGCCCN	1e0	1	543	0.0355	1763.8	0.0501
M04465_2.00:ZSCAN9	RTGATTCTTATCTTATCCTY	1e0	1	0	0	0	0
M04466_2.00:ZSCAN9	NTGATTCTTATCTTATCCTT	1e0	1	0	0	0	0
M04472_2.00:ZIC1:ZIC3:ZIC5	VGACCCCCTGCTGTGM	1e0	1	0	0	3.1	0.0001
M04475_2.00:ZNF787	GATGCACKTAVCGTGCCTCA	1e0	1	0	0	0	0
M04482_2.00:ZNF385D	YCGTCGCGACGA	1e0	1	0	0	0.7	0
M04489_2.00:KLF10:KLF11	GCCACACCCCCGCCACRCCCMC	1e0	1	0	0	1.2	0
M04490_2.00:KLF10:KLF11	GCCACRCCCCCGCCACGCCCCC	1e0	1	0	0	1.2	0
M04491_2.00:ZIC1:ZIC2:ZIC3:ZIC4:ZIC5	VGACCCCCCGCTGTGM	1e0	1	0	0	1.5	0
M04492_2.00:ZIC1:ZIC2:ZIC3:ZIC4:ZIC5	NGACCCCCTGCTGTGM	1e0	1	0	0	2	0.0001
M04493_2.00:ZIC1:ZIC2:ZIC3:ZIC4:ZIC5	GACCCCCCGCTGYGC	1e0	1	0	0	3	0.0001
M04495_2.00:ZNF276	TWAAGGTGGWCTATACBACCTTAAS	1e0	1	0	0	0	0
M04496_2.00:ZNF276	CTTAAGGTGGWCTATACCACCTTAAB	1e0	1	0	0	0	0
M04500_2.00:BCL6B	HATTCCTCGATTACGY	1e0	1	0	0	0	0
M04502_2.00:BCL6B	AATTCCTAGATTACGY	1e0	1	0	0	0	0
M04515_2.00:ZNF12	BATGCTATAACAAGYAGCCCC	1e0	1	0	0	4.9	0.0001
M04516_2.00:ZNF12	YACGCTATAACGAGCAKCCCC	1e0	1	0	0	0	0
M04519_2.00:ZNF704	YGCCGGCCGGCR	1e0	1	0	0	4.6	0.0001
M04526_2.00:SP2	NTAAGTCCCGCCCCCTT	1e0	1	0	0	2.5	0.0001
M04527_2.00:ZNF23	DCACCCATGGCCGCGACCV	1e0	1	0	0	0	0
M04528_2.00:ZNF23	WCACCCATGGCCGCGMCCV	1e0	1	0	0	0	0
M04534_2.00:ZBTB43	WGTGCCATANNRGCAGCACT	1e0	1	0	0	7.1	0.0002
M04545_2.00:ZNF524	NCTCGAACCCKN	1e0	1	77	0.005	571.7	0.0162
M04554_2.00:KLF10:KLF11	RCCACGCCCMCGCCACGCCCMC	1e0	1	0	0	0	0
M04570_2.00:ZBTB33	TRTTATGTTAAAWTKGCGYT	1e0	1	0	0	0	0
M04571_2.00:ZNF454	TGGCGCCWGGCGCCA	1e0	1	0	0	0	0
M04573_2.00:ZNF454	TRGCGCCWGGCGCYA	1e0	1	0	0	0	0
M04576_2.00:ZNF713	BTTTCGTGGCAGTCGTCKN	1e0	1	0	0	0	0
M04577_2.00:ZNF713	STTTCGTGGCAGTCGTCTA	1e0	1	0	0	0	0
M04590_2.00:ZNF771	NGCGCTAACCATTGN	1e0	1	0	0	3.8	0.0001
M04603_2.00:ZBTB37	RTCGGCTAABACGGCAN	1e0	1	0	0	0.3	0
M04608_2.00:SNAI3	TGCACCTGYY	1e0	1	624	0.0408	1971.3	0.056
M04609_2.00:ZNF501	CGGCGACGCGAACAC	1e0	1	0	0	0.3	0
M04613_2.00:ZSCAN23	NTCATGTGCTAATTACAAA	1e0	1	0	0	0	0
M04614_2.00:ZSCAN23	NTCATGTGCTAATTACRAA	1e0	1	0	0	0	0
M04615_2.00:ZNF177	BTCGRTCGARVGGMVMAGTCATK	1e0	1	0	0	0	0
M04616_2.00:ZNF177	STTGATCTARVGGMAMAGTCATK	1e0	1	0	0	0	0
M04617_2.00:MTF1	NRNGCCGTGTGCAAAAV	1e0	1	0	0	3.5	0.0001
M04618_2.00:MTF1	NRGGCCGTGTGCAAAAS	1e0	1	0	0	2.3	0.0001
M04623_2.00:ZSCAN16	AGAGGCTCTGTTAACACTT	1e0	1	0	0	0	0
M04624_2.00:ZSCAN16	AGAGGCTCTGTTAACACTY	1e0	1	0	0	0	0
M04625_2.00:ZSCAN16	NGAGGCTCTGTTAACAHTB	1e0	1	0	0	0	0
M04626_2.00:ZSCAN16	DGAGGCTCTGTTAACAHTT	1e0	1	0	0	0	0
M04631_2.00:ZBTB14	TCACGTGCACGCGCAY	1e0	1	0	0	3	0.0001
M04632_2.00:ZBTB14	TCACGTGCACGCGCAC	1e0	1	0	0	0	0
M04640_2.00:ZNF580	YRTTATGTTAAATWATTACCHTN	1e0	1	0	0	0	0
M04642_2.00:ZNF580	BATTATGTTAAATWATTACCHTN	1e0	1	0	0	0	0
M04647_2.00:YY2	DKCCGCCATTTTGA	1e0	1	0	0	10.4	0.0003
M04649_2.00:ZSCAN31	GCATAACTGCCCTGCGKCC	1e0	1	0	0	1.5	0
M04650_2.00:ZSCAN31	GCATAAYTGCCCCGCTKCC	1e0	1	0	0	0	0
M04651_2.00:ZBTB22	TTCACTAYWRTAGTGAA	1e0	1	0	0	8	0.0002
M04652_2.00:ZBTB22	HTCACTAYWRTAGTGAD	1e0	1	0	0	1	0
M04653_2.00:ZNF345	RGTACGGTTGYNCRTGTTGCAA	1e0	1	0	0	0	0
M04654_2.00:ZNF345	TYGCAACMCVNRCAACTGTACC	1e0	1	0	0	0	0
M04663_2.00:LIN28A:LIN28B	CGCGATATRACAGCG	1e0	1	0	0	1.7	0
M04664_2.00:LIN28A:LIN28B	CGCGATATAACAGCG	1e0	1	0	0	1	0
M04700_2.00:E2F1:E2F2:E2F3:E2F4:E2F5:E2F6	RWAWTGGCGCCAAAAH	1e0	1	0	0	1.4	0
M04701_2.00:E2F1:E2F2:E2F3:E2F4:E2F5:E2F6	RTTTTGGCGCCAAAAY	1e0	1	0	0	0	0
M04702_2.00:E2F1:E2F2:E2F3:E2F4:E2F5:E2F6	RTTTTGGCGCCAAAAY	1e0	1	0	0	0	0
M04705_2.00:E2F7:E2F8	TTTTGGCGGGAAAW	1e0	1	0	0	0	0
M04707_2.00:E2F1:E2F2:E2F3:E2F4:E2F5:E2F6	WAATGGCGCCAAAA	1e0	1	0	0	4.6	0.0001
M04736_2.00:ELF1:ELF2:ELF4:ELK1:ELK3:ELK4:ERF:ERG:ETS1:ETS2:ETV1:ETV2:ETV3:ETV3L:ETV4:ETV5:FEV:FLI1:GABPA	NACCGGATATCCGGTH	1e0	1	0	0	0	0
M04737_2.00:ELF1:ELF2:ELF4:ELK1:ELK3:ELK4:ERF:ERG:ETS1:ETS2:ETV1:ETV2:ETV3:ETV3L:ETV4:ETV5:FEV:FLI1:GABPA	ASCGGAAGTGGCACTTCCGGT	1e0	1	0	0	0	0
M04738_2.00:ELF1:ELF2:ELF4:ELK1:ELK3:ELK4:ERF:ERG:ETS1:ETS2:ETV1:ETV2:ETV3:ETV3L:ETV4:ETV5:FEV:FLI1:GABPA	NACCGGATATCCGGTN	1e0	1	0	0	0.4	0
M04761_2.00:ELF1:ELF2:ELF4:ELK1:ELK3:ELK4:ERF:ERG:ETS1:ETS2:ETV1:ETV2:ETV3:ETV3L:ETV4:ETV5:FEV:FLI1:GABPA	NACCGGATATCCGGTN	1e0	1	0	0	0	0
M04762_2.00:ELF1:ELF2:ELF4:ELK1:ELK3:ELK4:ERF:ERG:ETS1:ETS2:ETV1:ETV2:ETV3:ETV3L:ETV4:ETV5:FEV:FLI1:GABPA	RACCGGATATCCGGTY	1e0	1	0	0	0	0
M04765_2.00:ELF1:ELF2:ELF4:ELK1:ELK3:ELK4:ERF:ERG:ETS1:ETS2:ETV1:ETV2:ETV3:ETV3L:ETV4:ETV5:FEV:FLI1:GABPA	VACCGGATATCCGGTB	1e0	1	0	0	0	0
M04766_2.00:ELF1:ELF2:ELF4:ELK1:ELK3:ELK4:ERF:ERG:ETS1:ETS2:ETV1:ETV2:ETV3:ETV3L:ETV4:ETV5:FEV:FLI1:GABPA	VACCGGATATCCGGTB	1e0	1	0	0	0	0
M04773_2.00:ELF1:ELF2:ELF4:ELK1:ELK3:ELK4:ERF:ERG:ETS1:ETS2:ETV1:ETV2:ETV3:ETV3L:ETV4:ETV5:FEV:FLI1:GABPA	RACCGGATATCCGGTB	1e0	1	0	0	0	0
M04775_2.00:ELF1:ELF2:ELF4:ELK1:ELK3:ELK4:ERF:ERG:ETS1:ETS2:ETV1:ETV2:ETV3:ETV3L:ETV4:ETV5:FEV:FLI1:GABPA	NACCGGATATCCGGTN	1e0	1	0	0	0	0
M04778_2.00:ELF1:ELF2:ELF4:ELK1:ELK3:ELK4:ERF:ERG:ETS1:ETS2:ETV1:ETV2:ETV3:ETV3L:ETV4:ETV5:FEV:FLI1:GABPA	RACCGGAAGYRCTTCCGGTY	1e0	1	0	0	0	0
M04779_2.00:ELF1:ELF2:ELF4:ELK1:ELK3:ELK4:ERF:ERG:ETS1:ETS2:ETV1:ETV2:ETV3:ETV3L:ETV4:ETV5:FEV:FLI1:GABPA	RACAGGAAGTRCTTCCTGTY	1e0	1	0	0	1.8	0.0001
M04790_2.00:EHF:ELF1:ELF2:ELF3:ELF4:ELF5:ETV6:ETV7	ACCAGGAAGTARADKCVHAAWAA	1e0	1	0	0	0	0
M04807_2.00:FOXP3	BATTTGTCATACAAATS	1e0	1	0	0	2.2	0.0001
M04811_2.00:FOXC2:FOXJ3:FOXK2:FOXP1:FOXP2:FOXP3:FOXP4	NTGTTTRCBATNVNNNNYSAYGVACAACAH	1e0	1	0	0	3	0.0001
M04812_2.00:FOXC2:FOXJ3:FOXK2:FOXP1:FOXP2:FOXP3:FOXP4	TTGTTTACYATBVNNNNYVAYRVACAACAW	1e0	1	0	0	1.5	0
M04822_2.00:FOXA1:FOXA2:FOXA3:FOXB1	YTAWGCAAATATTTACWTAR	1e0	1	0	0	6.2	0.0002
M04889_2.00:TFCP2:UBP1	AACCGGTTYRAACCGGTT	1e0	1	0	0	2.4	0.0001
M04890_2.00:TFCP2:UBP1	AACCGGTTYRAACCGGTT	1e0	1	0	0	2.1	0.0001
M04891_2.00:TFCP2:UBP1	AWCCGGTTHVAACCGGTT	1e0	1	0	0	1.2	0
M04892_2.00:TFCP2:UBP1	AACCGGTTTRAACCGGTT	1e0	1	0	0	0	0
M04893_2.00:TFCP2:TFCP2L1:UBP1	AACCGGTTYRAACCGGTT	1e0	1	0	0	1.7	0
M04921_2.00:CRX:DMBX1:DPRX:GSC:GSC2:OTX1:OTX2:PITX1:PITX2:PITX3:TPRX1	CTAATCCB	1e0	1	2655	0.1738	7369.4	0.2093
M04928_2.00:CRX:DMBX1:DPRX:GSC:GSC2:OTX1:OTX2:PITX1:PITX2:PITX3:TPRX1	CTAATCCC	1e0	1	1120	0.0733	4072.1	0.1156
M04929_2.00:CRX:DMBX1:DPRX:GSC:GSC2:OTX1:OTX2:PITX1:PITX2:PITX3:TPRX1	BTAATCCN	1e0	1	2668	0.1746	7405.6	0.2103
M04930_2.00:CRX:DMBX1:DPRX:GSC:GSC2:OTX1:OTX2:PITX1:PITX2:PITX3:TPRX1	YTAATCCC	1e0	1	1241	0.0812	4328.9	0.1229
M04931_2.00:CRX:DMBX1:DPRX:GSC:GSC2:OTX1:OTX2:PITX1:PITX2:PITX3:TPRX1	CTAATCCC	1e0	1	997	0.0653	3637.9	0.1033
M04947_2.00:RHOXF1	YTGATCCC	1e0	1	3511	0.2298	9737.4	0.2765
M04948_2.00:RHOXF1	YTGATCCC	1e0	1	3137	0.2053	8834.3	0.2509
M04949_2.00:CRX:DMBX1:DPRX:GSC:GSC2:OTX1:OTX2:PITX1:PITX2:PITX3:TPRX1	CTAATCCS	1e0	1	1468	0.0961	4796.6	0.1362
M04950_2.00:CRX:DMBX1:DPRX:GSC:GSC2:OTX1:OTX2:PITX1:PITX2:PITX3:TPRX1	CTAATCCC	1e0	1	1187	0.0777	4211.1	0.1196
M04997_2.00:CRX:DMBX1:DPRX:GSC:GSC2:OTX1:OTX2:PITX1:PITX2:PITX3:TPRX1	YTAATCCC	1e0	1	1509	0.0988	4931.9	0.1401
M04998_2.00:CRX:DMBX1:DPRX:GSC:GSC2:OTX1:OTX2:PITX1:PITX2:PITX3:TPRX1	CTAATCCC	1e0	1	1637	0.1072	5183.6	0.1472
M05022_2.00:CRX:DMBX1:DPRX:GSC:GSC2:OTX1:OTX2:PITX1:PITX2:PITX3:TPRX1	NTAATCCS	1e0	1	1277	0.0836	4410.2	0.1252
M05023_2.00:CRX:DMBX1:DPRX:GSC:GSC2:OTX1:OTX2:PITX1:PITX2:PITX3:TPRX1	CTAATCCB	1e0	1	1497	0.098	4788.4	0.136
M05024_2.00:CRX:DMBX1:DPRX:GSC:GSC2:OTX1:OTX2:PITX1:PITX2:PITX3:TPRX1	HTAATCCSYH	1e0	1	1126	0.0737	3965.4	0.1126
M05039_2.00:ALX1:ALX3:ALX4:ARX:BARX1:BARX2:BSX:DLX1:DLX2:DLX3:DLX4:DLX5:DLX6:DRGX:EMX1:EMX2:EN1:EN2:ESX1:EVX1:EVX2:GBX1:GBX2:GSX1:GSX2:HESX1:HOXA2:HOXA3:HOXB2:HOXB3:HOXD3:ISX:LBX1:LBX2:LHX1:LHX2:LHX3:LHX4:LHX5:LHX6:LHX8:LHX9:LMX1A:LMX1B:MEOX1:MIXL1:MNX1:MSX1:MSX2:NKX1-1:NKX1-2:NOBOX:NOTO:OTP:PDX1:PHOX2A:PHOX2B:PROP1:PRRX1:PRRX2:RAX:RAX2:SEBOX:SHOX:SHOX2:UNCX:VAX1:VAX2:VSX1:VSX2:ZFHX2:ZFHX3	GCTAATTAC	1e0	1	833	0.0545	2517	0.0715
M05132_2.00:RHOXF2:RHOXF2B	YTAATCCC	1e0	1	1241	0.0812	4328.9	0.1229
M05133_2.00:RHOXF2:RHOXF2B	CTAATCCC	1e0	1	1398	0.0915	4628.9	0.1315
M05134_2.00:CRX:DMBX1:DPRX:GSC:GSC2:OTX1:OTX2:PITX1:PITX2:PITX3:TPRX1	HTAATCCS	1e0	1	1661	0.1087	5273.7	0.1498
M05135_2.00:CRX:DMBX1:DPRX:GSC:GSC2:OTX1:OTX2:PITX1:PITX2:PITX3:TPRX1	CTAATCCS	1e0	1	1137	0.0744	3927	0.1115
M05136_2.00:CRX:DMBX1:DPRX:GSC:GSC2:OTX1:OTX2:PITX1:PITX2:PITX3:TPRX1	CTAATCCS	1e0	1	1284	0.084	4407.8	0.1252
M05137_2.00:CRX:DMBX1:DPRX:GSC:GSC2:OTX1:OTX2:PITX1:PITX2:PITX3:TPRX1	CTAATCCC	1e0	1	1824	0.1194	5555.4	0.1578
M05150_2.00:NKX2-1:NKX2-2:NKX2-3:NKX2-4:NKX2-5:NKX2-6:NKX2-8	GCARTAACGACATC	1e0	1	0	0	3.9	0.0001
M05229_2.00:CRX:DMBX1:DPRX:GSC:GSC2:OTX1:OTX2:PITX1:PITX2:PITX3:TPRX1	STAATCCN	1e0	1	3263	0.2136	8932.4	0.2537
M05230_2.00:CRX:DMBX1:DPRX:GSC:GSC2:OTX1:OTX2:PITX1:PITX2:PITX3:TPRX1	CTAATCCC	1e0	1	1120	0.0733	4072.1	0.1156
M05231_2.00:CRX:DMBX1:DPRX:GSC:GSC2:OTX1:OTX2:PITX1:PITX2:PITX3:TPRX1	NTAATCCC	1e0	1	1439	0.0942	4867.7	0.1382
M05232_2.00:CRX:DMBX1:DPRX:GSC:GSC2:OTX1:OTX2:PITX1:PITX2:PITX3:TPRX1	YTAATCCC	1e0	1	904	0.0592	3418.6	0.0971
M05251_2.00:CRX:DMBX1:DPRX:GSC:GSC2:OTX1:OTX2:PITX1:PITX2:PITX3:TPRX1	HTAATCCN	1e0	1	1408	0.0922	4648.8	0.132
M05252_2.00:CRX:DMBX1:DPRX:GSC:GSC2:OTX1:OTX2:PITX1:PITX2:PITX3:TPRX1	CTAATCCC	1e0	1	1436	0.094	4745.3	0.1348
M05383_2.00:CRX:DMBX1:DPRX:GSC:GSC2:OTX1:OTX2:PITX1:PITX2:PITX3:TPRX1	STAATCCS	1e0	1	2695	0.1764	7737.4	0.2197
M05384_2.00:CRX:DMBX1:DPRX:GSC:GSC2:OTX1:OTX2:PITX1:PITX2:PITX3:TPRX1	CTAATCCS	1e0	1	1339	0.0876	4521.8	0.1284
M05416_2.00:PAX3:PAX7	VACCGTGACGAATYG	1e0	1	0	0	0.7	0
M05428_2.00:PAX2	MCGTCACGCWYSASYGCNCN	1e0	1	0	0	1.7	0
M05429_2.00:PAX2	NCGTCACGCWTGANYGMHCW	1e0	1	0	0	0	0
M05435_2.00:PAX4	RATTTCACGCWTSAMYGMACA	1e0	1	0	0	0.8	0
M05499_2.00:POU3F4	WTATGCGCATAW	1e0	1	0	0	7.5	0.0002
M05511_2.00:HSF5:HSFX1:HSFX2:HSFY1:HSFY2	DTTCGAACGTTTCGAACGY	1e0	1	0	0	0	0
M05515_2.00:HSF5:HSFX1:HSFX2:HSFY1:HSFY2	NTTCGAACGTTTCGAACGY	1e0	1	0	0	0	0
M05521_2.00:HSF5:HSFX1:HSFX2:HSFY1:HSFY2	AACATTCTAGAATGTT	1e0	1	0	0	3.3	0.0001
M05527_2.00:IRF5:IRF6	AGTWTCGRTNNDNCGAWACT	1e0	1	0	0	0.4	0
M05528_2.00:IRF5:IRF6	AGTWTCGVTWWWGYGAWACT	1e0	1	0	0	2.4	0.0001
M05531_2.00:IRF3	KCRGTTTCSNSGAAACCGAAACY	1e0	1	0	0	0	0
M05532_2.00:IRF3	GCKGTTTCCWGGAAACYGAAAC	1e0	1	0	0	0	0
M05533_2.00:IRF3	AGGAAACGGAAACCGAAACW	1e0	1	0	0	0	0
M05564_2.00:ESR1:ESR2:NR1D1:NR1D2:NR1H2:NR1H3:NR1H4:NR2C1:NR2C2:NR2F1:NR2F2:NR2F6:NR4A1:NR5A2:NR6A1:PPARA:PPARD:PPARG:RARA:RARB:RARG:RORA:RORB:RORC:RXRA:RXRB:RXRG	RAGGTCAAAAGGTCAH	1e0	1	12	0.0008	183.1	0.0052
M05567_2.00:ESR1:ESR2:NR1D1:NR1D2:NR1H2:NR1H3:NR1H4:NR2C1:NR2C2:NR2F1:NR2F2:NR2F6:NR4A1:NR5A2:NR6A1:PPARA:PPARD:PPARG:RARA:RARB:RARG:RORA:RORB:RORC:RXRA:RXRB:RXRG	RAGGTCAAAAGGTCAH	1e0	1	16	0.001	201.8	0.0057
M05580_2.00:HNF4A:HNF4G:NR2E1:NR2F1:NR2F2:NR2F6:NR6A1:RXRB:RXRG	DTGGACTTTGGACTY	1e0	1	0	0	7.3	0.0002
M05589_2.00:NR2C1:NR2F1:NR2F2:NR2F6:NR5A1:NR5A2:PPARD:RARA:RARB:RARG:RORA:RORB:RORC:RXRA:RXRB:RXRG	TCAAGGTCATGACCTTGA	1e0	1	0	0	0	0
M05591_2.00:NR2C1:NR2F1:NR2F2:NR2F6:NR5A1:NR5A2:PPARD:RARA:RARB:RARG:RORA:RORB:RORC:RXRA:RXRB:RXRG	TGACCTTGRNTCAAGGTCA	1e0	1	0	0	1.6	0
M05592_2.00:NR2C1:NR2F1:NR2F2:NR2F6:NR5A1:NR5A2:PPARD:RARA:RARB:RARG:RORA:RORB:RORC:RXRA:RXRB:RXRG	TCAAGGTCRYGACCTTGA	1e0	1	0	0	0	0
M05594_2.00:NR2C1:NR2F1:NR2F2:NR2F6:NR5A1:NR5A2:PPARD:RARA:RARB:RARG:RORA:RORB:RORC:RXRA:RXRB:RXRG	TGACCTTGRNYCAAGGTCA	1e0	1	0	0	0	0
M05605_2.00:NR1D1:NR1D2:NR2C2:NR2F1:NR2F2:NR2F6:PPARA:PPARD:RARA:RARB:RARG:RORA:RORB:RORC	DAWGTRGGTCAGTRGGTCAN	1e0	1	0	0	3.2	0.0001
M05607_2.00:ESR1:ESR2:NR1D1:NR1D2:NR1H2:NR1H3:NR1H4:NR2C1:NR2C2:NR2F1:NR2F2:NR2F6:NR4A1:NR5A2:NR6A1:PPARA:PPARD:PPARG:RARA:RARB:RARG:RORA:RORB:RORC:RXRA:RXRB:RXRG	RRGGTCANRRGGTCAN	1e0	1	81	0.0053	446.4	0.0127
M05610_2.00:ESR1:ESR2:NR1D1:NR1D2:NR1H2:NR1H3:NR1H4:NR2C1:NR2C2:NR2F1:NR2F2:NR2F6:NR4A1:NR5A2:NR6A1:PPARA:PPARD:PPARG:RARA:RARB:RARG:RORA:RORB:RORC:RXRA:RXRB:RXRG	RAGGTCAWRRGGTCAN	1e0	1	74	0.0048	437.3	0.0124
M05622_2.00:ESR1:ESR2:NR1D1:NR1D2:NR1H2:NR1H3:NR1H4:NR2C1:NR2C2:NR2F1:NR2F2:NR2F6:NR4A1:NR4A2:NR4A3:NR5A1:NR5A2:NR6A1:PPARA:PPARD:PPARG:RARA:RARB:RARG:RORA:RORB:RORC:RXRA:RXRB:RXRG:THRB	NAWBTAGGTCAGTAGGTCAN	1e0	1	0	0	2	0.0001
M05624_2.00:ESR1:ESR2:NR1D1:NR1D2:NR1H2:NR1H3:NR1H4:NR2C1:NR2C2:NR2F1:NR2F2:NR2F6:NR4A1:NR4A2:NR4A3:NR5A1:NR5A2:NR6A1:PPARA:PPARD:PPARG:RARA:RARB:RARG:RORA:RORB:RORC:RXRA:RXRB:RXRG:THRB	DAWBTAGGTCAGTAGGTCAN	1e0	1	0	0	0.6	0
M05634_2.00:NR1H3:NR2F1:NR2F2:NR2F6:PPARD:RORA:RORB:RORC:RXRA:RXRG:THRA:THRB	TRAGGTCACGTVAGGTCAY	1e0	1	0	0	0.8	0
M05636_2.00:NR1H3:NR2F1:NR2F2:NR2F6:PPARD:RORA:RORB:RORC:RXRA:RXRG:THRA:THRB	TGAGGTCACGTGAGGTCAY	1e0	1	0	0	0	0
M05651_2.00:ESR1:ESR2:NR1D1:NR1D2:NR1H2:NR1H3:NR1H4:NR2C1:NR2C2:NR2F1:NR2F2:NR2F6:NR4A1:NR4A2:NR4A3:NR5A2:NR6A1:PPARA:PPARD:PPARG:RARA:RARB:RARG:RORA:RORB:RORC:RXRA:RXRB:RXRG	RAGGTCAAAAGGTCAN	1e0	1	31	0.002	338.6	0.0096
M05669_2.00:ESR1:ESR2:NR1D1:NR1D2:NR1H2:NR1H3:NR1H4:NR2C1:NR2C2:NR2F1:NR2F2:NR2F6:NR4A1:NR6A1:PPARA:PPARD:PPARG:RARA:RARB:RARG:RORA:RORB:RORC:RXRA:RXRB:RXRG:THRA	RRGGTCAN	1e0	1	4873	0.319	12774.6	0.3628
M05670_2.00:ESR1:ESR2:NR1D1:NR1D2:NR1H2:NR1H3:NR1H4:NR2C1:NR2C2:NR2F1:NR2F2:NR2F6:NR4A1:NR6A1:PPARA:PPARD:PPARG:RARA:RARB:RARG:RORA:RORB:RORC:RXRA:RXRB:RXRG:THRA	RRGGTCAN	1e0	1	5136	0.3362	13712	0.3894
M05677_2.00:ESR1:ESR2:NR1D1:NR1D2:NR1H2:NR1H3:NR1H4:NR2C1:NR2C2:NR2F1:NR2F2:NR2F6:NR4A1:NR4A2:NR4A3:NR5A1:NR5A2:NR6A1:PPARA:PPARD:PPARG:RARA:RARB:RARG:RORA:RORB:RORC:RXRA:RXRB:RXRG:THRA:THRB	DAWGTAGGTCAGTAGGTCAN	1e0	1	0	0	0.6	0
M05678_2.00:ESR1:ESR2:NR1D1:NR1D2:NR1H2:NR1H3:NR1H4:NR2C1:NR2C2:NR2F1:NR2F2:NR2F6:NR4A1:NR4A2:NR4A3:NR5A1:NR5A2:NR6A1:PPARA:PPARD:PPARG:RARA:RARB:RARG:RORA:RORB:RORC:RXRA:RXRB:RXRG:THRA:THRB	DAWSTAGGTCATGACCTASWTW	1e0	1	0	0	0	0
M05679_2.00:ESR1:ESR2:NR1D1:NR1D2:NR1H2:NR1H3:NR1H4:NR2C1:NR2C2:NR2F1:NR2F2:NR2F6:NR4A1:NR4A2:NR4A3:NR5A1:NR5A2:NR6A1:PPARA:PPARD:PPARG:RARA:RARB:RARG:RORA:RORB:RORC:RXRA:RXRB:RXRG:THRA:THRB	DAWGTAGGTYAGTAGGTCAN	1e0	1	0	0	0.6	0
M05680_2.00:ESR1:ESR2:NR1D1:NR1D2:NR1H2:NR1H3:NR1H4:NR2C1:NR2C2:NR2F1:NR2F2:NR2F6:NR4A1:NR4A2:NR4A3:NR5A1:NR5A2:NR6A1:PPARA:PPARD:PPARG:RARA:RARB:RARG:RORA:RORB:RORC:RXRA:RXRB:RXRG:THRA:THRB	DAASTAGGTCAYGACCTASWTH	1e0	1	0	0	0	0
M05685_2.00:PAX1:PAX2:PAX3:PAX5:PAX6:PAX7:PAX8:PAX9	NGNGCASTCAWGCGTGACGR	1e0	1	0	0	0.4	0
M05686_2.00:PAX1:PAX2:PAX3:PAX5:PAX6:PAX7:PAX8:PAX9	NGDKCRNTCAWGCGTGACSR	1e0	1	0	0	0.3	0
M05688_2.00:PAX1:PAX2:PAX3:PAX5:PAX6:PAX7:PAX8:PAX9	KCASTCAAGCGTGACSR	1e0	1	0	0	0.7	0
M05725_2.00:RFX5:RFX7	SGTTGCTAKGCGTTGCTAK	1e0	1	0	0	0.5	0
M05731_2.00:RUNX1:RUNX2:RUNX3	CAAACCGCAAAAACCGCARG	1e0	1	0	0	0	0
M05732_2.00:RUNX1:RUNX2:RUNX3	CWAACCACAAAAACCACGAAH	1e0	1	0	0	0	0
M05733_2.00:RUNX1:RUNX2:RUNX3	CWAACCGCAAAAACCGCAAV	1e0	1	0	0	0	0
M05734_2.00:RUNX1:RUNX2:RUNX3	NWAACCACAAAAACCACRAA	1e0	1	0	0	0	0
M05735_2.00:GMEB1:GMEB2	CTACGTACSSTACGTAS	1e0	1	0	0	0	0
M05736_2.00:GMEB1:GMEB2	KTACGTAMGBNACGTAA	1e0	1	0	0	0.6	0
M05737_2.00:GMEB1:GMEB2	TTACGTAANTTACGTAA	1e0	1	0	0	0	0
M05738_2.00:GMEB1:GMEB2	KTACGTVATYACGTAA	1e0	1	0	0	3.5	0.0001
M05756_2.00:LEF1:TCF7:TCF7L1:TCF7L2	WCAGCGTCYCGATGT	1e0	1	0	0	1.6	0
M05758_2.00:LEF1:TCF7:TCF7L1:TCF7L2	ACATCGRGACGCTGW	1e0	1	0	0	1.6	0
M05772_2.00:LEF1:TCF7:TCF7L1:TCF7L2	ACATCGGGGCGCTGA	1e0	1	0	0	0	0
M05774_2.00:LEF1:TCF7:TCF7L1:TCF7L2	ACATCGGGGCGCTGA	1e0	1	0	0	0	0
M05776_2.00:LEF1:TCF7:TCF7L1:TCF7L2	ACATCGGGGCGCTGA	1e0	1	0	0	0	0
M05778_2.00:LEF1:TCF7:TCF7L1:TCF7L2	ACATCGRGGCGCTGA	1e0	1	0	0	0	0
M05780_2.00:LEF1:TCF7:TCF7L1:TCF7L2	ACATCGRGGCGCTGW	1e0	1	0	0	1.6	0
M05782_2.00:LEF1:TCF7:TCF7L1:TCF7L2	ACATCGGGGCGCTGW	1e0	1	0	0	0	0
M05804_2.00:T:TBX19	DABGTGTKAAWTTMACACCTH	1e0	1	0	0	0.8	0
M05809_2.00:T:TBX19	NASGTGTGAAATTTCACACCTH	1e0	1	0	0	1.1	0
M05811_2.00:T:TBX19	NASGTGTGAAATKTCACACCTH	1e0	1	0	0	1.1	0
M05813_2.00:TBX15:TBX18:TBX20:TBX4:TBX5	RAGGTGTGAAGGTGTGAA	1e0	1	0	0	0	0
M05814_2.00:TBX15:TBX18:TBX20:TBX4:TBX5	RAGGTGTGAAWTTCACACCTY	1e0	1	0	0	0	0
M05816_2.00:TBX15:TBX18:TBX20:TBX4:TBX5	AAGGTGTGAAWTTCACACCTT	1e0	1	0	0	0	0
M05818_2.00:TBX15:TBX18:TBX20:TBX4:TBX5	TTCACACCTAGGTGTGAA	1e0	1	0	0	3.3	0.0001
M05819_2.00:TBX15:TBX18:TBX20:TBX4:TBX5	RAGGTGTGARGGYGTGAN	1e0	1	0	0	3.1	0.0001
M05820_2.00:TBX15:TBX18:TBX20:TBX4:TBX5	TTCACACCTARGTGTGAA	1e0	1	0	0	1.6	0
M05869_2.00:CRX:DLX1:DLX2:DLX4:DLX5:EMX1:LHX2:LHX9:PITX1:PITX2:VAX1:VSX1	RGCTAATTAN	1e0	1	585	0.0383	2057.8	0.0584
M05877_2.00:NR1H4:NR1I2:NR1I3:VDR	TGAGTTCA	1e0	1	1846	0.1208	5719.7	0.1624
M05885_2.00:ESR1:ESR2:NR1D1:NR1D2:NR1H2:NR1H3:NR1H4:NR2C1:NR2C2:NR2F1:NR2F2:NR2F6:NR4A1:NR4A2:NR4A3:NR5A2:NR6A1:PPARA:PPARD:PPARG:RARA:RARB:RARG:RORA:RORB:RORC:RXRA:RXRB:RXRG	RAGGTCAAAAGGTCA	1e0	1	74	0.0048	447.7	0.0127
M06006_2.00:ARNT:ARNT2	CATTGCGTGAC	1e0	1	0	0	10.3	0.0003
M06169_2.00:KLF1:KLF12:KLF8	RCCACGCCCAHY	1e0	1	194	0.0127	778.5	0.0221
M06202_2.00:FOXP1:FOXP2:FOXP3:FOXP4	AARABYAAAAAAAT	1e0	1	436	0.0285	1512.6	0.043
M06203_2.00:FOXP1:FOXP2:FOXP3:FOXP4	VVNNAAAAAAAAWSM	1e0	1	1283	0.084	4120	0.117
M06234_2.00:ALX1:ALX3:ALX4:ARX:BARHL1:BARHL2:BARX1:BARX2:BSX:DRGX:EMX1:EMX2:EN1:EN2:ESX1:EVX1:EVX2:GBX1:GBX2:GSX1:GSX2:HESX1:HMX1:HMX2:HMX3:HOXA1:HOXA2:HOXA3:HOXA4:HOXA5:HOXB1:HOXB2:HOXB3:HOXB4:HOXB5:HOXC4:HOXC5:HOXD3:HOXD4:LHX2:LHX3:LHX4:LHX9:MEOX1:MEOX2:MIXL1:MNX1:MSX1:MSX2:NKX1-1:NKX1-2:NOTO:OTP:PDX1:PHOX2A:PHOX2B:PROP1:PRRX1:PRRX2:RAX:RAX2:SEBOX:SHOX:SHOX2:TLX1:TLX2:TLX3:UNCX:VAX1:VAX2:VENTX:VSX1:VSX2	TGTCATHA	1e0	1	2634	0.1724	7174.1	0.2037
M06244_2.00:PBX1:PBX2:PBX3:PBX4	TAAAWCRAAA	1e0	1	4888	0.32	13328	0.3785
M06250_2.00:DBX1:DBX2:HLX	TTAATTA	1e0	1	8530	0.5584	20946.4	0.5948
M06282_2.00:CRX:DMBX1:DPRX:GSC:GSC2:OTX1:OTX2:PITX1:PITX2:PITX3:TPRX1	TTAATCC	1e0	1	1386	0.0907	4644.2	0.1319
M06283_2.00:CRX:DMBX1:DPRX:GSC:GSC2:OTX1:OTX2:PITX1:PITX2:PITX3:TPRX1	YTAATCCS	1e0	1	2240	0.1466	6590.3	0.1872
M06298_2.00:CRX:DMBX1:DPRX:GSC:GSC2:OTX1:OTX2:PITX1:PITX2:PITX3:TPRX1	HTAATCC	1e0	1	3277	0.2145	8909.3	0.253
M06313_2.00:IRX2:IRX4:IRX5	TGTTWTTH	1e0	1	8263	0.5409	20234.7	0.5746
M06319_2.00:CRX:DMBX1:DPRX:GSC:GSC2:OTX1:OTX2:PITX1:PITX2:PITX3:TPRX1	TTAATCC	1e0	1	852	0.0558	3369.9	0.0957
M06325_2.00:ALX1:ALX3:ALX4:ARX:BARX1:BARX2:BSX:DLX1:DLX2:DLX3:DLX4:DLX5:DLX6:DRGX:EMX1:EMX2:EN1:EN2:ESX1:EVX1:EVX2:GBX1:GBX2:GSX1:GSX2:HESX1:HOXA1:HOXA2:HOXA3:HOXB1:HOXB2:HOXB3:HOXD3:ISX:LBX1:LBX2:LHX1:LHX2:LHX3:LHX4:LHX5:LHX6:LHX8:LHX9:LMX1A:LMX1B:MEOX1:MIXL1:MNX1:MSX1:MSX2:NKX1-1:NKX1-2:NOBOX:NOTO:OTP:PDX1:PHOX2A:PHOX2B:PROP1:PRRX1:PRRX2:RAX:RAX2:SEBOX:SHOX:SHOX2:UNCX:VAX1:VAX2:VSX1:VSX2:ZFHX2:ZFHX3	HTAATT	1e0	1	6119	0.4005	15342.2	0.4357
M06352_2.00:ALX1:ALX3:ALX4:ARX:DRGX:EN1:EN2:ESX1:HESX1:ISX:LHX2:LHX3:LHX4:LHX6:LHX8:LHX9:LMX1A:LMX1B:MIXL1:NOBOX:OTP:PHOX2A:PHOX2B:PROP1:PRRX1:PRRX2:RAX:RAX2:SEBOX:SHOX:SHOX2:UNCX:VSX1:VSX2:ZFHX2	WWTWATTR	1e0	1	6524	0.427	16483.2	0.4681
M06417_2.00:NR2C1:NR2F1:NR2F2:NR2F6:NR4A1:NR5A1:NR5A2:PPARD:PPARG:RARA:RARB:RARG:RORA:RORB:RORC:RXRA:RXRB:RXRG	CAGTCCGAAGGTCACCGC	1e0	1	0	0	0	0
M06502_2.00:CRX:DMBX1:DPRX:GSC:GSC2:OTX1:OTX2:PITX1:PITX2:PITX3:TPRX1	TAATCC	1e0	1	2037	0.1333	6041	0.1716
M06509_2.00:CRX:DMBX1:DPRX:GSC:GSC2:OTX1:OTX2:PITX1:PITX2:PITX3:TPRX1	TAATCC	1e0	1	2423	0.1586	7099.7	0.2016
M06521_2.00:CRX:DMBX1:DPRX:GSC:GSC2:OTX1:OTX2:PITX1:PITX2:PITX3:TPRX1	TTAATCC	1e0	1	852	0.0558	3369.9	0.0957
M06538_2.00:ALX1:ALX3:ALX4:ARX:DRGX:EN1:EN2:ESX1:HESX1:ISX:LHX2:LHX3:LHX4:LHX6:LHX8:LHX9:LMX1A:LMX1B:MIXL1:NOBOX:OTP:PHOX2A:PHOX2B:PROP1:PRRX1:PRRX2:RAX:RAX2:SEBOX:SHOX:SHOX2:UNCX:VSX1:VSX2:ZFHX2	WTWATTR	1e0	1	7525	0.4926	18746.7	0.5324
M06873_2.00:E2F7:E2F8	TTTTGGCGGGAAAATTWTWKT	1e0	1	0	0	0	0
M07439_2.00:HMGA1:HMGA2	AAAAATTTT	1e0	1	3587	0.2348	9980.7	0.2834
M07551_2.00:CTCF	TTTTTATTTTT	1e0	1	970	0.0635	3950.7	0.1122
M07564_2.00:ZNF582	GCGTTCTCAGCCCMAGGCATGCCAGAGG	1e0	1	0	0	0	0
M07572_2.00:ZNF419	AATACAGCCCTAGACTCTCCC	1e0	1	0	0	0	0
M07580_2.00:ZNF133	NGKMDCCAATTATACVTNTGTTGKACCTTY	1e0	1	0	0	0	0
M07586_2.00:ZNF141	VGGMVSMSGGKGGGRGCGTCCCCC	1e0	1	0	0	1.1	0
M07590_2.00:ZNF287	TTTTTKTYTTYYWTKTYTTTTTTTTTTTTTTTT	1e0	1	25	0.0016	251.4	0.0071
M07593_2.00:ZNF614	AGMTGAAGTCACCMBTCTNAC	1e0	1	0	0	16	0.0005
M07596_2.00:ZNF157	TRTACTGCWKDCCCTVCCARGACM	1e0	1	0	0	3.2	0.0001
M07597_2.00:ZNF182	CCTTTTGTTTTT	1e0	1	694	0.0454	2422.3	0.0688
M07599_2.00:ZNF214	CTTYTTGAGGACCTYGATGA	1e0	1	0	0	0.8	0
M07605_2.00:ZNF235	THWTTTTTTTYATYTTTTTTTTTTTTTTTT	1e0	1	56	0.0037	416.3	0.0118
M07608_2.00:ZNF382	TDGGGTCTGTASTRNTGTCTC	1e0	1	0	0	10.2	0.0003
M07609_2.00:ZNF496	ATTGCGCCACTGCACTCCAGCCTGGGCRAC	1e0	1	67	0.0044	697.5	0.0198
M07620_2.00:ZNF558	TTGGATYTGTGGATTCATGTCTTTCAT	1e0	1	0	0	1.4	0
M07621_2.00:ZNF30	CAGCCGCCCCGTCCG	1e0	1	0	0	3.8	0.0001
M07639_2.00:ZNF417:ZNF587	KTGGCGCCCAAYRTGGGGCNY	1e0	1	0	0	0	0
M07640_2.00:ZNF791	CTCTGACCCCGCCTCCYTTCTAAA	1e0	1	0	0	0	0
M07643_2.00:ZNF25	TTTCTAAATGCAGCAACCTBTGTTCTTCA	1e0	1	0	0	0	0
M07646_2.00:ZNF613	MTTTTTTTT	1e0	1	1915	0.1254	5609.3	0.1593
M07648_2.00:ZNF620	GCTTKCAAAAAAAATTTAACTCCCWSYTC	1e0	1	0	0	0	0
M07650_2.00:ZNF114	VGKCTATAAAARSGSSGSSSSGGVSSSS	1e0	1	0	0	0	0
M07651_2.00:ZNF454	CGKAMACCCMCCRGGGCCSGGAGCCTTTT	1e0	1	0	0	0	0
M07658_2.00:ZNF571	CCGCCGCVGCCKCCS	1e0	1	146	0.0096	1244.7	0.0353
M07659_2.00:ZNF443	GTCTKCYMAGWAGCTGGYGTT	1e0	1	38	0.0025	508.9	0.0145
M07660_2.00:ZNF792	CCGSGCCTASCTGRGGGCGCKGGCSTGGGG	1e0	1	0	0	0	0
M07670_2.00:ZFP1	CYMYTTTTATACCCARCCCTRMTRTCCM	1e0	1	0	0	0	0
M07671_2.00:ZNF93	RSCDGCTGBSCTGCAGCARSSNCTGCTGCTRCCYYNNCB	1e0	1	0	0	0	0
M07674_2.00:ZNF445	AAATCCTTGACRAYCMAGGGTTCCYTCHC	1e0	1	0	0	0	0
M07681_2.00:ZNF17	GATCYKVDNGTGCCTGYTCMKGHNAGNVNB	1e0	1	0	0	0	0
M07682_2.00:ZNF555	CACACYCTCASCAKMWGAGMYGGCGCCCGC	1e0	1	0	0	0	0
M07687_2.00:ZNF626	AHAMRTAMGGYTCTTGTGCYCCCTGCW	1e0	1	0	0	0	0
M07689_2.00:ZNF383	RCCCAGGCTCCTTCCMYCTTGTKGCTC	1e0	1	0	0	0	0
M07705_2.00:ZNF799	GCCAATCACTGAGACAACAAGTRTTGC	1e0	1	0	0	0	0
M07706_2.00:ZNF782	GBCTTTGAGRRGGCCYAGATGTTGGAYTTR	1e0	1	0	0	0	0
M07708_2.00:ZNF136	KTTTTGCTGGRTATAGWATTCTTGGTT	1e0	1	0	0	1.5	0
M07730_2.00:ZNF181	MYYYSWGSTTSTAGGAMKGMKGWS	1e0	1	90	0.0059	938.7	0.0267
M07737_2.00:ZNF667	GVTGAGCTCTTAAGGCCACAKNSYBNG	1e0	1	0	0	0	0
M07739_2.00:ZNF248	VTGTCCATGAACATDGTATAC	1e0	1	0	0	9.6	0.0003
M07740_2.00:ZNF334	TYCTGATTMCWYACTSAAAHMTAACTTT	1e0	1	0	0	0.5	0
M07742_2.00:ZNF442	ACTCTTTCTCTGCTGCAACACCTGCTGTT	1e0	1	0	0	1.4	0
M07746_2.00:ZNF417:ZNF587	CAGNTGGCGCCCAACATKGGBCHN	1e0	1	0	0	0	0
M07766_2.00:ZNF879	DGCTCTRKTGTTTGGTGCATATATRTTTATTATTGTTAT	1e0	1	0	0	4.4	0.0001
M07768_2.00:ZNF737	GAGTGGCTTTTTCTACCTCACAATACAACC	1e0	1	0	0	0	0
M07769_2.00:ZNF324:ZNF324B	AGCCATCCTTWGCTGNCAGKK	1e0	1	0	0	0.7	0
M07778_2.00:ZNF224	TWTMCYYYGGKGCCAYWTGACTCCCTKGGCTWAAGY	1e0	1	0	0	0	0
M07779_2.00:ZIM2	CCDTCCCCCCTCTYCTYCCGGCCTGTGGCC	1e0	1	0	0	0	0
M07852_2.00:REST	GGCGCTGTCCRTGGTGCTGAA	1e0	1	0	0	0.3	0
M07873_2.00:CTCF	CNVBRGCGCCCCCTGGTGGCC	1e0	1	0	0	15.6	0.0004
M07993_2.00:HNF4G:NR1H4:NR2C1:NR2C2:NR2F1:NR2F2:NR2F6:NR4A1:NR4A2:NR4A3:NR5A1:NR5A2:NR6A1:PPARA:PPARD:PPARG:RARA:RARB:RARG:RORA:RORB:RORC:RXRA:RXRB:RXRG:THRA:THRB	AGAGGTCA	1e0	1	2692	0.1762	7211.9	0.2048
M08090_2.00:ZNF384	TTTTTTTTTWNW	1e0	1	1442	0.0944	4635	0.1316
M08149_2.00:BORCS8-MEF2B:MEF2A:MEF2B:MEF2C:MEF2D	DDKCYAAAAATAGMA	1e0	1	263	0.0172	1078.8	0.0306
M08213_2.00:BORCS8-MEF2B:MEF2A:MEF2B:MEF2C:MEF2D	AAAATAGC	1e0	1	2571	0.1683	7060.8	0.2005
M08248_2.00:ZNF653	ATTTWHTRTCCGCCGACAHTWAWK	1e0	1	0	0	0	0
M08263_2.00:ZNF33A	ATCTCGGCACTTTGGGAGGCCA	1e0	1	52	0.0034	391.4	0.0111
M08266_2.00:ZNF675	TGTCCTCYTAATCCGKTTHW	1e0	1	0	0	0	0
M08274_2.00:ZNF582	TTACTTGCAGCCVAAHGCATTCCYAMN	1e0	1	0	0	0	0
M08277_2.00:PRDM6	TTTTTTTBTTTTTTTHCTTTY	1e0	1	215	0.0141	1006.2	0.0286
M08291_2.00:ZNF419	AATMCAGCCCTAGACTCTCCY	1e0	1	0	0	1.2	0
M08292_2.00:ZNF175	TGTATTCCTTGTYDTGTGTGG	1e0	1	0	0	1.6	0
M08296_2.00:SP1:SP3:SP4:SP8:SP9	YHGGCCCCGCCCCCY	1e0	1	77	0.005	490.1	0.0139
M08306_2.00:ZNF384	CTTTTTTTT	1e0	1	517	0.0338	1951.5	0.0554
M08309_2.00:ZNF331	RAAAACCNCCCTGCWGAGCCCWGCCYN	1e0	1	0	0	0.6	0
M08313_2.00:ZNF41	TGGCTCTCCCTCATGGTGCCYYWYTCCCTTGTG	1e0	1	0	0	0	0
M08314_2.00:ZNF214	RTTCATCAAGGTCCTCAAVAAKKN	1e0	1	0	0	0	0
M08319_2.00:ZNF382	CTGTWGGGTCTGTAGTRVTGBCTC	1e0	1	0	0	0.9	0
M08325_2.00:ZNF22	TTTTTTTTT	1e0	1	442	0.0289	1745.5	0.0496
M08346_2.00:ZNF454	KAARCCCMYCAGGGCCHRGAGCCTTTT	1e0	1	0	0	0.9	0
M08367_2.00:ZNF669	GGGGYGATGACCAYTCTGGCTHBNTNB	1e0	1	0	0	4.8	0.0001
M08375_2.00:ZNF502	NBNBCNRNTKGCTACTGCACYRGTCCW	1e0	1	0	0	0	0
M08378_2.00:ZFP28	KGDYTHTKTATKATTTCTATTTCYTCTGKTGTC	1e0	1	0	0	0	0
M08384_2.00:ZNF121	VCGGGVCARSGCAGCVAGACCCCV	1e0	1	31	0.002	284.5	0.0081
M08388_2.00:ZNF770	CCCCRGCCTCC	1e0	1	1043	0.0683	3928.3	0.1116
M08479_2.00:HMGA1:HMGA2	AAAAATTTT	1e0	1	3587	0.2348	9980.7	0.2834
M08590_2.00:MEF2A:MEF2C	CTAWAAATAG	1e0	1	663	0.0434	2257.1	0.0641
M08775_2.00:TCF12:TCF3:TCF4	YGCACCTGB	1e0	1	795	0.052	2497.9	0.0709
M08861_2.00:REST	GGGCGCTGTCCATGGTGCTGAA	1e0	1	0	0	0.8	0
M08896_2.00:ZNF41	CTCATGGTGCYTTAYTCCCTTGTG	1e0	1	0	0	0.9	0
M08899_2.00:ZNF547	GYATGCCTGCWGCATTAGCA	1e0	1	0	0	0.3	0
M08911_2.00:SP2	CCCCCGGCCCCGCCCCCYSCCC	1e0	1	0	0	15.9	0.0005
M08934_2.00:ZNF708	GCTGTRCCTVCTTATTAGGC	1e0	1	0	0	4.8	0.0001
M08938_2.00:SP1:SP3:SP4:SP5:SP8:SP9	CCCCCCCCCGGCCCCGCCCCCB	1e0	1	0	0	4.8	0.0001
M08946_2.00:ZNF136	TGCTGGATATAGWATTCTTGGTTG	1e0	1	0	0	1.5	0
M08951_2.00:ZNF121	GGTCTYGCTMTGTTGCCCAG	1e0	1	92	0.006	755	0.0214
M08955_2.00:ZNF770	GATCCTCCCGCCTCAGCCTCCC	1e0	1	251	0.0164	2024.1	0.0575
M08970_2.00:SP2	CCCCCGGCCCCGCCCCCYSCCC	1e0	1	0	0	15.9	0.0005
M08983_2.00:REST	KGGCGCTGTCCATGGTGCTGAA	1e0	1	0	0	1.2	0
M09247_2.00:BORCS8-MEF2B:MEF2A:MEF2B:MEF2C:MEF2D	KCYAAAAATAGMW	1e0	1	344	0.0225	1337.7	0.038
M09248_2.00:BORCS8-MEF2B:MEF2A:MEF2B:MEF2C:MEF2D	KCYAAAAATAGMH	1e0	1	398	0.0261	1480.8	0.0421
M09250_2.00:BORCS8-MEF2B:MEF2A:MEF2B:MEF2C:MEF2D	CTAAAAATAGMH	1e0	1	229	0.015	1095.1	0.0311
M09251_2.00:BORCS8-MEF2B:MEF2A:MEF2B:MEF2C:MEF2D	CYAAAAATAGMAAC	1e0	1	221	0.0145	1045.4	0.0297
M09252_2.00:BORCS8-MEF2B:MEF2A:MEF2B:MEF2C:MEF2D	DGCTAAAAATAGMH	1e0	1	154	0.0101	827.2	0.0235
M09253_2.00:BORCS8-MEF2B:MEF2A:MEF2B:MEF2C:MEF2D	DKCTAAAAATAGMAM	1e0	1	179	0.0117	923.6	0.0262
M09255_2.00:BORCS8-MEF2B:MEF2A:MEF2B:MEF2C:MEF2D	WKCTAAAAATAGMW	1e0	1	273	0.0179	1174	0.0333
M09275_2.00:NR2C2:NR2F1:NR2F2:NR2F6:PPARD:PPARG:RORA:RORB:RXRA:RXRB:RXRG:THRA:THRB	RGGTCABTTCAGGTCAG	1e0	1	62	0.0041	452.9	0.0129
M09306_2.00:HNF4G:NR1H4:NR2C1:NR2C2:NR2F1:NR2F2:NR2F6:NR4A1:NR4A2:NR4A3:NR5A1:NR5A2:NR6A1:PPARA:PPARD:PPARG:RARA:RARB:RARG:RORA:RORB:RORC:RXRA:RXRB:RXRG:THRA:THRB	RGGRTCARRAGTTCAAGGTCA	1e0	1	29	0.0019	277	0.0079
M09329_2.00:ESR1:ESR2:NR1D1:NR1D2:NR1H2:NR1H3:NR1H4:NR2C1:NR2C2:NR2F1:NR2F2:NR2F6:NR4A1:NR5A2:NR6A1:PPARA:PPARD:PPARG:RARA:RARB:RARG:RORA:RORB:RORC:RXRA:RXRB:RXRG	GGGTCARRAGTTCAAGGTCA	1e0	1	8	0.0005	162.9	0.0046
M09341_2.00:PAX1:PAX2:PAX3:PAX5:PAX6:PAX7:PAX8:PAX9	GCSTGGGCARCVGAGCGTGAC	1e0	1	72	0.0047	600.4	0.0171
M09398_2.00:SOX1:SOX10:SOX11:SOX12:SOX13:SOX14:SOX15:SOX17:SOX18:SOX2:SOX21:SOX3:SOX30:SOX4:SOX5:SOX6:SOX7:SOX8:SOX9:SRY	TTTTGTTTW	1e0	1	3585	0.2347	9427.4	0.2677
M09408_2.00:SOX1:SOX10:SOX11:SOX12:SOX13:SOX14:SOX15:SOX17:SOX18:SOX2:SOX21:SOX3:SOX30:SOX4:SOX5:SOX6:SOX7:SOX8:SOX9:SRY	TTTTGTTTW	1e0	1	3585	0.2347	9427.4	0.2677
M09439_2.00:THAP1	GCCCGVAGCCAAGATGGCGGCS	1e0	1	0	0	1.6	0
M09503_2.00:CTCF	AYAGTGCCMYCTRGTGGCCA	1e0	1	0	0	17.7	0.0005
M09526_2.00:E2F1:E2F2:E2F3:E2F4:E2F5:E2F6	TGCAARYGCGCTCYA	1e0	1	0	0	0.3	0
M09584_2.00:CRX:DMBX1:DPRX:GSC:GSC2:OTX1:OTX2:PITX1:PITX2:PITX3:TPRX1	YTAATCCY	1e0	1	2855	0.1869	7930.3	0.2252
M09597_2.00:BORCS8-MEF2B:MEF2A:MEF2B:MEF2C:MEF2D	DCYAAAAATAGM	1e0	1	524	0.0343	1859.3	0.0528
M09619_2.00:NR2C2:NR2F1:NR2F2:NR2F6:PPARD:PPARG:RORA:RORB:RXRA:RXRB:RXRG:THRA:THRB	GGTCANYTGAGGWCA	1e0	1	97	0.0063	536	0.0152
M09681_2.00:CRX:DMBX1:DPRX:GSC:GSC2:OTX1:OTX2:PITX1:PITX2:PITX3:TPRX1	YTAATCCS	1e0	1	1331	0.0871	4290.3	0.1218
M09769_2.00:HMGA1:HMGA2	RGTWATTT	1e0	1	7929	0.519	20275	0.5758
M09770_2.00:HMGA1:HMGA2	TTNTTH	1e0	1	14098	0.9228	33171.1	0.942
M09772_2.00:HMGA1:HMGA2	TWTTTT	1e0	1	9970	0.6526	25400.5	0.7213
M09800_2.00:SREBF1:SREBF2	SVSGTGGGGTGAK	1e0	1	489	0.032	1646.6	0.0468
M09816_2.00:AHR	CCCCVRRSTHGCGTGAGA	1e0	1	0	0	1.6	0
M09884_2.00:MITF:TFE3:TFEB:TFEC	GGACACGCGAAS	1e0	1	0	0	1.2	0
M09888_2.00:ARNT:ARNT2	CTTCCTCGTCCCCGW	1e0	1	0	0	2.3	0.0001
M09932_2.00:XBP1	MTWAAAWGMCACGTCATCDTWNDG	1e0	1	0	0	2.3	0.0001
M09940_2.00:ATF2	VGTGACGTCAW	1e0	1	209	0.0137	855.3	0.0243
M09977_2.00:ATF3:JDP2	GGCGCSSSSNGRTSACGTGA	1e0	1	0	0	0.9	0
M10013_2.00:MAFF	GGTTTATTAAACCA	1e0	1	0	0	1.6	0
M10032_2.00:MAFF	CGATAMTTAAACCA	1e0	1	0	0	0.7	0
M10073_2.00:JUN	NYGATGACGTCATHCY	1e0	1	0	0	3.6	0.0001
M10091_2.00:ZEB1:ZEB2	SYGCACCTGKGC	1e0	1	349	0.0228	1232	0.035
M10101_2.00:HIVEP1:HIVEP2:HIVEP3	AMACCCCAGCTG	1e0	1	591	0.0387	1881.7	0.0534
M10116_2.00:REST	TTCAGCACCDCGGAGAGCGCC	1e0	1	0	0	0.3	0
M10117_2.00:REST	TTCAGCACCACGGACAGCGCC	1e0	1	0	0	0.8	0
M10118_2.00:REST	SSNGGGMGCTGTCCATGGTGCT	1e0	1	0	0	4.2	0.0001
M10151_2.00:ZNF423	GCACCCAAGGGTGM	1e0	1	0	0	1.3	0
M10174_2.00:ZBTB16	TTGTWTTGAAGCTAAAGYTTKATYTGTTC	1e0	1	0	0	0	0
M10180_2.00:BCL6	TWWBHDRNWWWDCTTT	1e0	1	2431	0.1591	6576.1	0.1867
M10185_2.00:ZNF541	CCCGCGCATGGG	1e0	1	0	0	0	0
M10192_2.00:EGR1:EGR2:EGR3:EGR4	GCGGGGCATKCTGGGARTTGTAGT	1e0	1	0	0	3.7	0.0001
M10209_2.00:ZNF384	SAAAAAVYC	1e0	1	3967	0.2597	10615.3	0.3015
M10236_2.00:GFI1:GFI1B	SAAATCASAG	1e0	1	2534	0.1659	7234.1	0.2054
M10252_2.00:SP2	TGGGCGCGCCCA	1e0	1	0	0	0.5	0
M10305_2.00:IKZF1:IKZF2:IKZF3	KTTGGGAGGB	1e0	1	1820	0.1191	5507	0.1564
M10306_2.00:IKZF1:IKZF2:IKZF3	TTTGGGAGR	1e0	1	1950	0.1276	5597	0.1589
M10308_2.00:MTF1	GTGTGCATMACTTTGCGCAC	1e0	1	0	0	0	0
M10314_2.00:ZNF628	CAAGGTTGGTTGC	1e0	1	0	0	7.6	0.0002
M10332_2.00:ZNF658	GGGGTGGAAGGCCARGGG	1e0	1	0	0	0	0
M10334_2.00:ZNF658	GGAATGGTTCGACRCGTC	1e0	1	0	0	0	0
M10335_2.00:ZNF658	GGGGTGGGACGAGGTGGG	1e0	1	0	0	0.5	0
M10337_2.00:WT1	DGCGGGGGGGTSMCCTH	1e0	1	0	0	0	0
M10346_2.00:KLF14:KLF16	RGGGCGCGCCCA	1e0	1	0	0	0	0
M10357_2.00:ZFP1	VTTCGGAAATAAAAGCGTT	1e0	1	0	0	0	0
M10362_2.00:REST	GCGCTGTCCRYGGTGCTGA	1e0	1	0	0	0	0
M10363_2.00:ZNF382	TATCATASTACCAVCCCTACAGMKDMA	1e0	1	0	0	0	0
M10382_2.00:ZNF263	RACGGAAGAAGGGTCRCK	1e0	1	0	0	0	0
M10383_2.00:ZNF263	GDTGGAATAAGGGAGGCK	1e0	1	0	0	0.5	0
M10455_2.00:E2F1:E2F2:E2F3:E2F4:E2F5:E2F6	GGCGGGV	1e0	1	613	0.0401	2055.8	0.0584
M10460_2.00:EBF1:EBF2:EBF3:EBF4	CGGATAACCCTTGTTATCAB	1e0	1	0	0	0	0
M10466_2.00:EBF1:EBF2:EBF4	MGDAAAGGGGGTTTCAB	1e0	1	0	0	2.7	0.0001
M10467_2.00:EBF1:EBF2:EBF3:EBF4	MGDAAAGGGGGTTTCAB	1e0	1	0	0	2.7	0.0001
M10468_2.00:EBF1:EBF2:EBF3:EBF4	CGGATAACCCTTGTTATCAB	1e0	1	0	0	0	0
M10489_2.00:ELF1:ELF2:ELF4:ELK1:ELK3:ELK4:ERF:ERG:ETS1:ETS2:ETV1:ETV2:ETV3:ETV3L:ETV4:ETV5:FEV:FLI1:GABPA	AACCGGAAGTR	1e0	1	0	0	2.7	0.0001
M10536_2.00:FOXC2:FOXJ3:FOXK2:FOXP1:FOXP2:FOXP3:FOXP4	TTATTTGTGTTGTTTTTTAT	1e0	1	0	0	7.6	0.0002
M10552_2.00:FOXO1:FOXO3:FOXO4:FOXO6	GTAAACAACAACATGTTGAC	1e0	1	0	0	0	0
M10564_2.00:FOXC1:FOXC2:FOXD1:FOXD2:FOXD3:FOXD4:FOXD4L1:FOXD4L3:FOXD4L4:FOXD4L5:FOXD4L6:FOXE1:FOXE3:FOXF1:FOXF2:FOXG1:FOXI1:FOXI3:FOXL1:FOXL2:FOXS1	MGGTAAATCAAGGGAAT	1e0	1	0	0	0	0
M10566_2.00:FOXC1:FOXC2:FOXD1:FOXD2:FOXD3:FOXD4:FOXD4L1:FOXD4L3:FOXD4L4:FOXD4L5:FOXD4L6:FOXE1:FOXE3:FOXF1:FOXF2:FOXG1:FOXI1:FOXI2:FOXI3:FOXJ3:FOXL1:FOXL2:FOXS1	AAACAAAR	1e0	1	3824	0.2503	10222.9	0.2903
M10614_2.00:TFCP2:TFCP2L1:UBP1	SCAGYB	1e0	1	13279	0.8692	31497.5	0.8945
M10620_2.00:GTF2IRD1	GGGATTABG	1e0	1	1334	0.0873	4273.4	0.1214
M10636_2.00:HOXA10:HOXA5:HOXA6:HOXA7:HOXA9:HOXB5:HOXB6:HOXB7:HOXB8:HOXB9:HOXC10:HOXC5:HOXC6:HOXC8:HOXC9:HOXD10:HOXD8:HOXD9	GAATAACARB	1e0	1	1951	0.1277	5639.4	0.1601
M10637_2.00:ALX1:ALX3:ALX4:ARX:BARX1:BARX2:BSX:DLX2:DLX3:DLX5:DRGX:EMX1:EMX2:EN1:EN2:ESX1:EVX1:EVX2:GBX1:GBX2:GSX1:GSX2:HESX1:HOXA2:HOXA3:HOXB2:HOXB3:HOXD3:ISX:LBX1:LBX2:LHX1:LHX2:LHX3:LHX4:LHX5:LHX6:LHX8:LHX9:LMX1A:LMX1B:MEOX1:MIXL1:MNX1:MSX1:MSX2:NKX1-1:NKX1-2:NOBOX:NOTO:OTP:PDX1:PHOX2A:PHOX2B:PROP1:PRRX1:PRRX2:RAX:RAX2:SEBOX:SHOX:SHOX2:UNCX:VAX1:VAX2:VSX1:VSX2:ZFHX2:ZFHX3	CCTGAGAATAATC	1e0	1	0	0	0	0
M10647_2.00:CRX:DMBX1:DPRX:GSC:GSC2:OTX1:OTX2:PITX1:PITX2:PITX3:TPRX1	YTAATC	1e0	1	5680	0.3718	14420.4	0.4095
M10648_2.00:CRX:DMBX1:DPRX:GSC:GSC2:OTX1:OTX2:PITX1:PITX2:PITX3:TPRX1	NYTAATCCC	1e0	1	2367	0.1549	6474.6	0.1839
M10650_2.00:ALX1:ALX3:ALX4:ARX:BARHL1:BARHL2:BARX1:BARX2:BSX:DLX1:DLX2:DLX3:DLX4:DLX5:DLX6:EN1:EN2:GBX1:GBX2:GSX1:GSX2:HOXA1:HOXA2:HOXA3:HOXB1:HOXB2:HOXB3:HOXD1:HOXD3:ISX:LHX1:LHX5:MEOX1:MNX1:MSX1:MSX2:NANOG:NANOGP8:NKX1-1:NKX1-2:PDX1:PROP1:SHOX:SHOX2:UNCX:VAX1:VAX2:VSX2	AATTAW	1e0	1	10111	0.6618	24728.3	0.7022
M10652_2.00:BARX1:BARX2:BSX:EMX1:EMX2:EN1:EN2:EVX1:EVX2:GBX1:GBX2:GSX1:GSX2:HMX1:HMX2:HMX3:HOXA1:HOXA2:HOXA3:HOXA4:HOXA5:HOXA6:HOXA7:HOXA9:HOXB1:HOXB2:HOXB3:HOXB4:HOXB5:HOXB6:HOXB7:HOXB8:HOXB9:HOXC4:HOXC5:HOXC6:HOXC8:HOXC9:HOXD1:HOXD3:HOXD4:HOXD8:HOXD9:ISX:MEOX1:MEOX2:MNX1:NKX1-1:NKX1-2:NOTO:OTP:PDX1:VAX1:VAX2:VENTX	TGCMHWCTYCCYCATTAGTGNDCRMSHYCA	1e0	1	0	0	0	0
M10660_2.00:CRX:DMBX1:DPRX:GSC:GSC2:OTX1:OTX2:PITX1:PITX2:PITX3:TPRX1	WGGATTAKM	1e0	1	2134	0.1397	6090.4	0.173
M10661_2.00:CRX:DMBX1:DPRX:GSC:GSC2:OTX1:OTX2:PITX1:PITX2:PITX3:TPRX1	GGATTARAVNY	1e0	1	869	0.0569	3417.2	0.097
M10662_2.00:CRX:DMBX1:DPRX:GSC:GSC2:OTX1:OTX2:PITX1:PITX2:PITX3:TPRX1	GATTAVA	1e0	1	4004	0.2621	10339.2	0.2936
M10675_2.00:ALX1:ALX3:ALX4:ARX:BARX1:BARX2:BSX:DLX2:DLX3:DRGX:EMX1:EMX2:EN1:EN2:ESX1:EVX1:EVX2:GBX1:GBX2:GSX1:GSX2:HESX1:HOXA2:HOXA3:HOXB2:HOXB3:HOXD3:ISX:LBX1:LBX2:LHX1:LHX2:LHX3:LHX4:LHX5:LHX6:LHX8:LHX9:LMX1A:LMX1B:MEOX1:MIXL1:MNX1:MSX1:MSX2:NKX1-1:NKX1-2:NOBOX:NOTO:OTP:PDX1:PHOX2A:PHOX2B:PROP1:PRRX1:PRRX2:RAX:RAX2:SEBOX:SHOX:SHOX2:UNCX:VAX1:VAX2:VSX1:VSX2:ZFHX2	TAATHA	1e0	1	10341	0.6769	25001.4	0.71
M10692_2.00:HMBOX1:HNF1A:HNF1B	RGTTAATNATT	1e0	1	661	0.0433	2172.8	0.0617
M10698_2.00:SIX3:SIX6	BWBTAATBYYWY	1e0	1	2341	0.1532	6800.9	0.1931
M10720_2.00:CRX:DMBX1:DPRX:GSC:GSC2:OTX1:OTX2:PITX1:PITX2:PITX3:TPRX1	TDTAATCCCAR	1e0	1	616	0.0403	2813.7	0.0799
M10721_2.00:CRX:DMBX1:DPRX:GSC:GSC2:OTX1:OTX2:PITX1:PITX2:PITX3:TPRX1	WGTAAWCCCA	1e0	1	1412	0.0924	4503.8	0.1279
M10722_2.00:CRX:DMBX1:DPRX:GSC:GSC2:OTX1:OTX2:PITX1:PITX2:PITX3:TPRX1	TGTAATCCCA	1e0	1	989	0.0647	3907.9	0.111
M10727_2.00:CRX:DMBX1:DPRX:GSC:GSC2:OTX1:OTX2:PITX1:PITX2:PITX3:TPRX1	YTAATCCC	1e0	1	2058	0.1347	5988.4	0.1701
M10728_2.00:CRX:DMBX1:DPRX:GSC:GSC2:OTX1:OTX2:PITX1:PITX2:PITX3:TPRX1	DAAGGGATTARAD	1e0	1	477	0.0312	2070.2	0.0588
M10734_2.00:PBX3	GTATAATTAAACCGT	1e0	1	0	0	0	0
M10762_2.00:CDX1:CDX2:CDX4:NKX2-6	AWTWATR	1e0	1	10919	0.7147	26379.6	0.7491
M10768_2.00:BARX1:BARX2:BSX:DLX1:DLX2:DLX3:DLX4:DLX5:DLX6:EN1:EN2:EVX1:EVX2:GBX1:GBX2:GSX1:GSX2:HOXA1:HOXA2:HOXA3:HOXA4:HOXA5:HOXB1:HOXB2:HOXB3:HOXB4:HOXB5:HOXC4:HOXC5:HOXD1:HOXD3:HOXD4:MEOX1:MEOX2:MNX1:MSX1:MSX2:NANOG:NANOGP8:NKX1-1:NKX1-2:PDX1:VAX1:VAX2:VENTX	HBTAATTBDA	1e0	1	5887	0.3854	15032.1	0.4269
M10771_2.00:BARHL1:BARHL2:BARX1:BARX2:BSX:DLX2:DLX3:EMX1:EMX2:ESX1:EVX1:EVX2:GBX1:GBX2:HESX1:HMX1:HMX2:HMX3:HOXA1:HOXA2:HOXA3:HOXA4:HOXA5:HOXB1:HOXB2:HOXB3:HOXB4:HOXB5:HOXC4:HOXC5:HOXD1:HOXD12:HOXD3:HOXD4:LBX1:LBX2:MEOX1:MEOX2:MNX1:MSX1:MSX2:NANOG:NANOGP8:NKX1-1:NKX1-2:PDX1:RAX:RAX2:TLX1:TLX3:VENTX	TTTTAATAAAAAAGGW	1e0	1	0	0	1.6	0
M10781_2.00:ALX1:ALX3:ALX4:ARX:DRGX:EMX1:EMX2:EN1:EN2:ESX1:GBX1:GBX2:HESX1:ISX:LHX1:LHX2:LHX3:LHX4:LHX5:LHX6:LHX8:LHX9:LMX1A:LMX1B:MIXL1:MSX1:MSX2:NOBOX:NOTO:OTP:PDX1:PHOX2A:PHOX2B:PROP1:PRRX1:PRRX2:RAX:RAX2:SEBOX:SHOX:SHOX2:UNCX:VAX1:VAX2:VSX1:VSX2:ZFHX2	DGHATTDT	1e0	1	11363	0.7438	27435.6	0.7791
M10809_2.00:PAX2	VHBAAACHC	1e0	1	10547	0.6904	25533.2	0.7251
M10812_2.00:PAX4	GAAWAATTACC	1e0	1	1054	0.069	3134.1	0.089
M10814_2.00:PAX4	AAAAATTANCMHHVHWNCCMWCMYCACCCC	1e0	1	0	0	1.9	0.0001
M10846_2.00:POU3F2	TWAAYAAA	1e0	1	8261	0.5407	21052.9	0.5979
M10847_2.00:POU3F1	HNAYAAWW	1e0	1	11474	0.7511	28037.7	0.7962
M10935_2.00:BORCS8-MEF2B:MEF2A:MEF2B:MEF2C:MEF2D	CTCTAAAAATAACTCT	1e0	1	0	0	0.5	0
M10938_2.00:BORCS8-MEF2B:MEF2A:MEF2B:MEF2C:MEF2D	MSTGTTACTAAAAATAGAAMCT	1e0	1	0	0	0	0
M10940_2.00:BORCS8-MEF2B:MEF2A:MEF2B:MEF2C:MEF2D	KYTAAAAATA	1e0	1	2101	0.1375	5765.1	0.1637
M10941_2.00:BORCS8-MEF2B:MEF2A:MEF2B:MEF2C:MEF2D	GVDYTAAAAATAG	1e0	1	362	0.0237	1339.8	0.038
M10946_2.00:BORCS8-MEF2B:MEF2A:MEF2B:MEF2C:MEF2D	TATTTWT	1e0	1	5606	0.367	15168.1	0.4307
M10961_2.00:MEF2A	GGGGGTGCCCSGCTGTTCCGC	1e0	1	0	0	0	0
M10963_2.00:MEF2A	GGGGGGTCCCBCCCGCCCGCC	1e0	1	0	0	0	0
M10967_2.00:MEF2A	GTGGTTGTCCSGCTTCCTGGC	1e0	1	0	0	0	0
M10975_2.00:MEF2A	GGTTGKTCCCSGCCGCGSCCC	1e0	1	0	0	0	0
M10976_2.00:MEF2A	TGTGGTGTCCSGTCGCTTTCC	1e0	1	0	0	0	0
M10983_2.00:MEF2A	GGGGTGGTCCTGCCGCCGCCC	1e0	1	0	0	0	0
M10991_2.00:SRF	TTTCCYAAWWAGGAAAAANGTAAAYAA	1e0	1	0	0	0.5	0
M10993_2.00:MEF2A	GGGGGGGCCCTTCCGCCGCCS	1e0	1	0	0	0	0
M10994_2.00:MEF2A	GGGGGGGTCCSCCTGCCYGGC	1e0	1	0	0	0	0
M10995_2.00:MEF2A	GGGTGTTCCCSCTCTCGCTCC	1e0	1	0	0	0	0
M10999_2.00:MEF2A	AGACTAAACGTTTAGTCT	1e0	1	0	0	0.9	0
M11003_2.00:MEF2A	GGGGGGGCCCSCCCGCCSCTC	1e0	1	0	0	0	0
M11004_2.00:MEF2A	KGGGGGGCCCSCCCTCYCTCG	1e0	1	0	0	0	0
M11005_2.00:MEF2A	GGGGGGGCCCSGCCGCCYGTC	1e0	1	0	0	0	0
M11009_2.00:MEF2A	GGTGGGTTCCSGTCGCCCCCC	1e0	1	0	0	0	0
M11010_2.00:MEF2A	TTGTGTTCCTTGYGGGTGGGT	1e0	1	0	0	0	0
M11013_2.00:MEF2A	GGGGTTGCCCSGCCGCCCCCG	1e0	1	0	0	0	0
M11015_2.00:MEF2A	GGGGGGTCTCSGCCTCCTTCC	1e0	1	0	0	0	0
M11016_2.00:MEF2A	TGGTGGTCCCSGTCGTGCCCC	1e0	1	0	0	0	0
M11018_2.00:MEF2A	GKGGGTTCCCSGCCGGGGCGC	1e0	1	0	0	0	0
M11020_2.00:MEF2A	GGGGGTGCCCSGCCGCSCCYG	1e0	1	0	0	0	0
M11022_2.00:MEF2A	GTGTGGTCCCTGCTGCGCCCC	1e0	1	0	0	0	0
M11024_2.00:MEF2A	TGGGGGGCCCSCTCGTTCGCC	1e0	1	0	0	0	0
M11025_2.00:MEF2A	TGGTGGTCCCSCCCTCCCCCT	1e0	1	0	0	0	0
M11028_2.00:MEF2A	GGGGGGTCCCSKCCGGGCGCG	1e0	1	0	0	0	0
M11029_2.00:MEF2A	GGGGGTGCTCTGTCGTCCCGT	1e0	1	0	0	0	0
M11094_2.00:ESR1:ESR2:NR1D1:NR1D2:NR1H2:NR1H3:NR1H4:NR2C1:NR2C2:NR2F1:NR2F2:NR2F6:NR4A1:NR5A2:NR6A1:PPARA:PPARD:PPARG:RARA:RARB:RARG:RORA:RORB:RORC:RXRA:RXRB:RXRG	BTGACCY	1e0	1	4683	0.3065	12368.5	0.3512
M11114_2.00:HNF4A:HNF4G:NR2E1:NR2F1:NR2F2:NR2F6:NR6A1:RXRB:RXRG	RGGBCA	1e0	1	13546	0.8867	32047.8	0.9101
M11138_2.00:NR1D2:NR2C1:NR2C2:NR2F1:NR2F2:NR2F6:NR4A1:PPARA:PPARD:PPARG:RARA:RARB:RARG:RORA:RORB:RORC:RXRA:RXRB:RXRG:THRA	NNAGRGGTCAAAGGTCAHVND	1e0	1	0	0	0	0
M11139_2.00:NR1D2:NR2C1:NR2C2:NR2F1:NR2F2:NR2F6:NR4A1:PPARA:PPARD:PPARG:RARA:RARB:RARG:RORA:RORB:RORC:RXRA:RXRB:RXRG:THRA	AAGTAGGTCACNGTGACCTACTT	1e0	1	0	0	0	0
M11180_2.00:ESR1:ESR2:HNF4A:HNF4G:NR1D1:NR1D2:NR1H2:NR1H3:NR1H4:NR2C1:NR2C2:NR2F1:NR2F2:NR2F6:NR4A1:NR4A2:NR4A3:NR5A2:NR6A1:PPARA:PPARD:PPARG:RARA:RARB:RARG:RORA:RORB:RORC:RXRA:RXRB:RXRG:THRA:THRB	TGARCCYTTGACCCCW	1e0	1	19	0.0012	203.2	0.0058
M11197_2.00:TP53	GGACATGCCCGGGCATGTCY	1e0	1	0	0	0	0
M11204_2.00:PAX1:PAX2:PAX3:PAX5:PAX6:PAX7:PAX8:PAX9	GAKACGCAGCGAKGMGTGRCCACC	1e0	1	0	0	0.6	0
M11207_2.00:PAX1:PAX2:PAX3:PAX5:PAX6:PAX7:PAX8:PAX9	CCGTTCCGCTCTAGATAT	1e0	1	0	0	0	0
M11208_2.00:PAX1:PAX2:PAX3:PAX5:PAX6:PAX7:PAX8:PAX9	BCSWRRSGCANBGWTGMRTAGCSGCHSB	1e0	1	0	0	0	0
M11209_2.00:PAX1:PAX2:PAX3:PAX5:PAX6:PAX7:PAX8:PAX9	RAMSWGATWYCTGAAGCGTGACSATASM	1e0	1	0	0	0.3	0
M11265_2.00:AIRE	GGTTATTAATTGGTTATATTGGTTD	1e0	1	0	0	0	0
M11266_2.00:DEAF1	CCGCCYTCGGGKRTTTCCGKARNNG	1e0	1	0	0	0	0
M11267_2.00:DEAF1	GMDRRTTCGGGWATTTCCGGGRTGH	1e0	1	0	0	0	0
M11272_2.00:SMAD1:SMAD5	CAGACTGV	1e0	1	5382	0.3523	13684.6	0.3886
M11320_2.00:LEF1:TCF7:TCF7L1:TCF7L2	CCTTTGTTWTKYW	1e0	1	1265	0.0828	3754.2	0.1066
M11348_2.00:STAT1	KDYSAHTTCCGGGAADTGGSR	1e0	1	0	0	0.4	0
M11367_2.00:STAT3	BGKCATTTCCSGGAAATGRNT	1e0	1	0	0	0	0
M11378_2.00:TBX15:TBX18:TBX20:TBX22	AGGTGTGAATTTMACACCT	1e0	1	0	0	0	0
M11379_2.00:TBX15:TBX18:TBX20:TBX22	AGGTGTKAAGGTGTGAAA	1e0	1	0	0	0	0
M11380_2.00:TBX15:TBX18:TBX20:TBX22	AGGTGTGAAATTCGCACCT	1e0	1	0	0	0	0
M11383_2.00:TBX15:TBX18:TBX22	AGGTGTGAAATTGTCACCT	1e0	1	0	0	0	0
M11384_2.00:T:TBX19	MKHSTSACACCTAGGTGTGAAATT	1e0	1	0	0	0	0
M11412_2.00:THAP1	CCGCCATCTTGGWTVMGGGCARRD	1e0	1	0	0	0.6	0
M11413_2.00:THAP1	AACATGGCG	1e0	1	160	0.0105	769.4	0.0218
M11437_2.00:TOPORS	TCCCAGCTACTTTGGGA	1e0	1	0	0	0.5	0

### Sheet: B cell specific
Motif Name	Consensus	P-value	q-value (Benjamini)	# of Target Sequences with Motif	% of Target Sequences with Motif	# of Background Sequences with Motif	% of Background Sequences with Motif
M01475_2.00:ELF5:SPI1:SPIB:SPIC	ADGVGGAAGT	1e-691	0	130039	0.2799	111329	0.2439
M00155_2.00:ELF5:SPI1:SPIB:SPIC	WDRVGGAAST	1e-570	0	179769	0.387	160178	0.3509
M10476_2.00:ELF5:SPI1:SPIB:SPIC	TTTCACTTC	1e-271	0	11135	0.024	7713.4	0.0169
M04805_2.00:SPI1:SPIB:SPIC	RAAWGMGGAAGTD	1e-266	0	15768	0.0339	11628.3	0.0255
M10511_2.00:ELF1:ELF2:ELF4:ELK1:ELK3:ELK4:ERF:ERG:ETS1:ETS2:ETV1:ETV2:ETV3:ETV3L:ETV4:ETV5:FEV:FLI1:GABPA	MACTTCCTKTB	1e-259	0	93417	0.2011	82793	0.1814
M01494_2.00:EHF:ELF1:ELF2:ELF3:ELF4:ELF5:ELK1:ELK3:ELK4:ERF:ERG:ETS1:ETS2:ETV1:ETV2:ETV3:ETV3L:ETV4:ETV5:ETV6:ETV7:FEV:FLI1:GABPA:SPDEF	WNCCGGAAGT	1e-258	0	68312	0.1471	59257.7	0.1298
M01491_2.00:EHF:ELF1:ELF2:ELF3:ELF4:ELF5:ETV6:ETV7	DNSCGGAART	1e-252	0	108333	0.2332	97044.9	0.2126
M01484_2.00:EHF:ELF1:ELF2:ELF3:ELF4:ELF5:ETV6:ETV7:FEV	ANSCGGAAGT	1e-243	0	87947	0.1893	77901.9	0.1706
M00158_2.00:EHF:ELF1:ELF2:ELF3:ELF4:ELF5:ETV6:ETV7:FEV	ANSCGGAAGT	1e-240	0	84178	0.1812	74399.2	0.163
M04756_2.00:EHF:ELF1:ELF2:ELF3:ELF4:ELF5:ETV6:ETV7:SPI1:SPIC	NABGMGGAAGTR	1e-224	0	48586	0.1046	41450.5	0.0908
M10473_2.00:ELF5:SPI1:SPIB:SPIC	AGAGGAAG	1e-213	0	98337	0.2117	88280.7	0.1934
M01490_2.00:EHF:ELF1:ELF2:ELF3:ELF4:ELF5:ETV6:ETV7:SPI1:SPIC	ANVMGGAAGT	1e-204	0	145978	0.3142	134084	0.2937
M01492_2.00:EHF:ELF1:ELF2:ELF3:ELF4:ELF5:ELK1:ELK3:ELK4:ERF:ERG:ETS1:ETS2:ETV1:ETV2:ETV3:ETV3L:ETV4:ETV5:ETV6:ETV7:FEV:FLI1:GABPA:SPDEF	DNCCGGAAGT	1e-194	0	94489	0.2034	84991.9	0.1862
M09531_2.00:ELF1:ELF2:ELF4:ELK1:ELK3:ELK4:ERF:ERG:ETS1:ETS2:ETV1:ETV2:ETV3:ETV3L:ETV4:ETV5:FEV:FLI1:GABPA	RCCGGAAGTD	1e-182	0	16925	0.0364	13259.6	0.029
M01477_2.00:ELF1:ELF2:ELF4:ELK1:ELK3:ELK4:ERF:ERG:ETS1:ETS2:ETV1:ETV2:ETV3:ETV3L:ETV4:ETV5:FEV:FLI1:GABPA	NRBCGGAARY	1e-181	0	136949	0.2948	125899	0.2758
M09539_2.00:ELF1:ELF2:ELF4:ELK1:ELK3:ELK4:ERF:ERG:ETS1:ETS2:ETV1:ETV2:ETV3:ETV3L:ETV4:ETV5:FEV:FLI1:GABPA	DCCGGAARYN	1e-176	0	84701	0.1823	76070.3	0.1666
M03011_2.00:EHF:ELF1:ELF2:ELF3:ELF4:ELF5:ETV6:ETV7:SPI1:SPIC	ACCCGGAAGTD	1e-175	0	24924	0.0537	20457.1	0.0448
M01495_2.00:ELF1:ELF2:ELF4:ELK1:ELK3:ELK4:ERF:ERG:ETS1:ETS2:ETV1:ETV2:ETV3:ETV3L:ETV4:ETV5:ETV6:FEV:FLI1:GABPA	NACCGGAARY	1e-173	0	65730	0.1415	58222.2	0.1275
M01486_2.00:ELF1:ELF2:ELF4:ELK1:ELK3:ELK4:ERF:ERG:ETS1:ETS2:ETV1:ETV2:ETV3:ETV3L:ETV4:ETV5:FEV:FLI1:GABPA	NACCGGAARY	1e-169	0	68243	0.1469	60645.6	0.1328
M01496_2.00:ELF1:ELF2:ELF4:ELK1:ELK3:ELK4:ERF:ERG:ETS1:ETS2:ETV1:ETV2:ETV3:ETV3L:ETV4:ETV5:FEV:FLI1:GABPA	NASCGGAART	1e-169	0	93084	0.2004	84171.9	0.1844
M08233_2.00:ZIC1:ZIC2:ZIC3:ZIC4	CYCCTGCTGDG	1e-155	0	23479	0.0505	19371.1	0.0424
M08710_2.00:TCF12:TCF3:TCF4	CACAGCTGCAG	1e-154	0	25401	0.0547	21133.4	0.0463
M09407_2.00:LEF1:TCF7:TCF7L1:TCF7L2	CTGCAGCTGTG	1e-154	0	25401	0.0547	21133.4	0.0463
M01493_2.00:ELF1:ELF2:ELF4:ELK1:ELK3:ELK4:ERF:ERG:ETS1:ETS2:ETV1:ETV2:ETV3:ETV3L:ETV4:ETV5:FEV:FLI1:GABPA	NRCCGGAART	1e-153	0	82134	0.1768	74099.2	0.1623
M07926_2.00:BCL11A:BCL11B	BTTTCASTTCCTCTT	1e-153	0	5302	0.0114	3546.9	0.0078
M04782_2.00:ELF1:ELF2:ELF4:ELK1:ELK3:ELK4:ERF:ERG:ETS1:ETS2:ETV1:ETV2:ETV3:ETV3L:ETV4:ETV5:FEV:FLI1:GABPA	NACCGGAAGYN	1e-153	0	41410	0.0891	35839.1	0.0785
M01489_2.00:ELF1:ELF2:ELF4:ELK1:ELK3:ELK4:ERF:ERG:ETS1:ETS2:ETV1:ETV2:ETV3:ETV3L:ETV4:ETV5:FEV:FLI1:GABPA	NRCCGGAART	1e-151	0	19218	0.0414	15586.8	0.0341
M01478_2.00:ELF1:ELF2:ELF4:ELK1:ELK3:ELK4:ERF:ERG:ETS1:ETS2:ETV1:ETV2:ETV3:ETV3L:ETV4:ETV5:FEV:FLI1:GABPA	NRCCGGAAGT	1e-150	0	19149	0.0412	15542	0.034
M09344_2.00:NFKB1:NFKB2	GGGRCTTYCCC	1e-147	0	8172	0.0176	5961	0.0131
M09356_2.00:NFKB1:NFKB2	GGGRCTTYCCC	1e-147	0	8172	0.0176	5961	0.0131
M09533_2.00:EHF:ELF1:ELF2:ELF3:ELF4:ELF5:ETV6:ETV7:FEV	AVCAGGAAGT	1e-146	0	60239	0.1297	53542.7	0.1173
M10487_2.00:EHF:ELF1:ELF2:ELF3:ELF4:ELF5:ELK1:ELK3:ELK4:ERF:ERG:ETS1:ETS2:ETV1:ETV2:ETV3:ETV3L:ETV4:ETV5:ETV6:ETV7:FEV:FLI1:GABPA:SPDEF	RDAAGAGGAART	1e-146	0	28029	0.0603	23615.8	0.0517
M02989_2.00:EHF:ELF1:ELF2:ELF3:ELF4:ELF5:ETV6:ETV7:SPI1:SPIC	ACCCGGAAGTD	1e-145	0	20111	0.0433	16455.4	0.036
M04724_2.00:EHF:ELF1:ELF2:ELF3:ELF4:ELF5:ELK1:ELK3:ELK4:ERF:ERG:ETS1:ETS2:ETV1:ETV2:ETV3:ETV3L:ETV4:ETV5:ETV6:ETV7:FEV:FLI1:GABPA:SPDEF	AAMCAGGAAGTR	1e-143	0	11723	0.0252	9040.9	0.0198
M09874_2.00:NEUROD1:NEUROD2:NEUROD4:NEUROD6	BTSCWGCTGKSY	1e-142	0	40702	0.0876	35347.2	0.0774
M01485_2.00:ELF1:ELF2:ELF4:ELK1:ELK3:ELK4:ERF:ERG:ETS1:ETS2:ETV1:ETV2:ETV3:ETV3L:ETV4:ETV5:FEV:FLI1:GABPA	ACCGGAAGT	1e-141	0	15651	0.0337	12513.1	0.0274
M04742_2.00:EHF:ELF1:ELF2:ELF3:ELF4:ELF5:ELK1:ELK3:ELK4:ERF:ERG:ETS1:ETS2:ETV1:ETV2:ETV3:ETV3L:ETV4:ETV5:ETV6:ETV7:FEV:FLI1:GABPA:SPDEF	AAVCAGGAAGTR	1e-140	0	17020	0.0366	13738.4	0.0301
M04755_2.00:ELF1:ELF2:ELF4:ELK1:ELK3:ELK4:ERF:ERG:ETS1:ETS2:ETV1:ETV2:ETV3:ETV3L:ETV4:ETV5:FEV:FLI1:GABPA	NRSCGGAAGTR	1e-138	0	36852	0.0793	31847.7	0.0698
M11349_2.00:STAT1	CAHTTCCS	1e-138	0	81887	0.1763	74205.6	0.1626
M05864_2.00:ELF1:ELF2:ELF4:ELK1:ELK3:ELK4:ERF:ERG:ETS1:ETS2:ETV1:ETV2:ETV3:ETV3L:ETV4:ETV5:FEV:FLI1:GABPA	ACCGGAARTR	1e-137	0	14582	0.0314	11596.5	0.0254
M09853_2.00:MYC	CACGTGGC	1e-135	0	45051	0.097	39516.8	0.0866
M10485_2.00:EHF:ELF1:ELF2:ELF3:ELF4:ELF5:ELK1:ELK3:ELK4:ERF:ERG:ETS1:ETS2:ETV1:ETV2:ETV3:ETV3L:ETV4:ETV5:ETV6:ETV7:FEV:FLI1:GABPA:SPDEF	DVCAGGAAGTGS	1e-134	0	41427	0.0892	36157.9	0.0792
M01481_2.00:ELF1:ELF2:ELF4:ELK1:ELK3:ELK4:ERF:ERG:ETS1:ETS2:ETV1:ETV2:ETV3:ETV3L:ETV4:ETV5:FEV:FLI1:GABPA	NRCCGGAAGT	1e-134	0	14032	0.0302	11145.4	0.0244
M04709_2.00:ELF1:ELF2:ELF4:ELK1:ELK3:ELK4:ERF:ERG:ETS1:ETS2:ETV1:ETV2:ETV3:ETV3L:ETV4:ETV5:FEV:FLI1:GABPA	VRCMGGAAGTR	1e-131	0	62947	0.1355	56405.5	0.1236
M01487_2.00:ELF1:ELF2:ELF4:ELK1:ELK3:ELK4:ERF:ERG:ETS1:ETS2:ETV1:ETV2:ETV3:ETV3L:ETV4:ETV5:FEV:FLI1:GABPA	NACCGGAAGT	1e-130	0	13977	0.0301	11125.3	0.0244
M02988_2.00:EHF:ELF1:ELF2:ELF3:ELF4:ELF5:ETV6:ETV7:SPI1:SPIC	ACCCGGAAGTD	1e-129	0	14496	0.0312	11598.5	0.0254
M00157_2.00:ELF1:ELF2:ELF4:ELK1:ELK3:ELK4:ERF:ERG:ETS1:ETS2:ETV1:ETV2:ETV3:ETV3L:ETV4:ETV5:FEV:FLI1:GABPA	NACCGGAAGT	1e-128	0	10812	0.0233	8362.6	0.0183
M08748_2.00:ASCL1:ASCL2	CTGCASCTGCYBCY	1e-128	0	9026	0.0194	6820	0.0149
M08768_2.00:MYCN	CCACGTGS	1e-127	0	19273	0.0415	15903.7	0.0348
M08232_2.00:ZNF200	ACTTCC	1e-125	0	125630	0.2704	116445	0.2551
M04770_2.00:ELF1:ELF2:ELF4:ELK1:ELK3:ELK4:ERF:ERG:ETS1:ETS2:ETV1:ETV2:ETV3:ETV3L:ETV4:ETV5:FEV:FLI1:GABPA	NACCGGAARTV	1e-124	0	11188	0.0241	8723.1	0.0191
M08182_2.00:MXI1	CCACGTGG	1e-124	0	11050	0.0238	8608.1	0.0189
M01482_2.00:ELF1:ELF2:ELF4:ELK1:ELK3:ELK4:ERF:ERG:ETS1:ETS2:ETV1:ETV2:ETV3:ETV3L:ETV4:ETV5:FEV:FLI1:GABPA	ACCGGAAGT	1e-123	0	12188	0.0262	9616.5	0.0211
M09791_2.00:TCF12:TCF3:TCF4	RGCAGGTGBCG	1e-123	0	22588	0.0486	18954	0.0415
M04792_2.00:EHF:ELF1:ELF2:ELF4:ELK1:ELK3:ELK4:ERF:ERG:ETS1:ETS2:ETV1:ETV2:ETV3:ETV3L:ETV4:ETV5:FEV:FLI1:GABPA	RACCGGAAGTG	1e-122	0	9444	0.0203	7220.9	0.0158
M07805_2.00:TCF12:TCF3:TCF4	RSAGCAGCTGB	1e-122	0	32675	0.0703	28227.3	0.0618
M10359_2.00:ZIC1:ZIC2:ZIC3:ZIC4:ZIC5	CCCGCTGGG	1e-120	0	16103	0.0347	13120.7	0.0287
M09805_2.00:TFAP4	MCAGCTGYGGBCN	1e-120	0	12301	0.0265	9740.1	0.0213
M10520_2.00:ELF1:ELF2:ELF4:ELK1:ELK3:ELK4:ERF:ERG:ETS1:ETS2:ETV1:ETV2:ETV3:ETV3L:ETV4:ETV5:FEV:FLI1:GABPA	CMGGAAGC	1e-119	0	32494	0.0699	28110.7	0.0616
M10496_2.00:ELF1:ELF2:ELF4:ELK1:ELK3:ELK4:ERF:ERG:ETS1:ETS2:ETV1:ETV2:ETV3:ETV3L:ETV4:ETV5:FEV:FLI1:GABPA	AGGAAGT	1e-119	0	145853	0.314	136172	0.2983
M04708_2.00:ELF1:ELF2:ELF4:ELK1:ELK3:ELK4:ERF:ERG:ETS1:ETS2:ETV1:ETV2:ETV3:ETV3L:ETV4:ETV5:FEV:FLI1:GABPA	NRCCGGAWGYN	1e-118	0	13264	0.0286	10612.7	0.0232
M09792_2.00:TCF12:TCF3:TCF4	GGMCASCTGCNGV	1e-116	0	25871	0.0557	22045.4	0.0483
M09534_2.00:EHF:ELF1:ELF2:ELF3:ELF4:ELF5:ETV6:ETV7:SPI1:SPIC	ACVAGGAAGT	1e-115	0	15879	0.0342	12972.2	0.0284
M09060_2.00:EHF:ELF1:ELF2:ELF3:ELF4:ELF5:ETV6:ETV7	RAACVAGGAAGTRG	1e-115	0	13327	0.0287	10701	0.0234
M09066_2.00:EHF:ELF1:ELF2:ELF3:ELF4:ELF5:ETV6:ETV7	RAACVAGGAAGTRG	1e-115	0	13327	0.0287	10701	0.0234
M09535_2.00:ELF1:ELF2:ELF4:ELK1:ELK3:ELK4:ERF:ERG:ETS1:ETS2:ETV1:ETV2:ETV3:ETV3L:ETV4:ETV5:FEV:FLI1:GABPA	RACCGGAAGT	1e-113	0	17317	0.0373	14297.3	0.0313
M11228_2.00:NFKB1:NFKB2	GGGGATTCCC	1e-112	0	2628	0.0057	1607.6	0.0035
M10187_2.00:BCL11A:BCL11B	GGAAGTGAA	1e-111	0	130244	0.2804	121299	0.2657
M10462_2.00:EBF1	ATTCCCYTGGGRN	1e-110	0	14992	0.0323	12234.3	0.0268
M02983_2.00:ELF1:ELF2:ELF4:ELK1:ELK3:ELK4:ERF:ERG:ETS1:ETS2:ETV1:ETV2:ETV3:ETV3L:ETV4:ETV5:FEV:FLI1:GABPA	ACCGGAAGTR	1e-110	0	8314	0.0179	6338.3	0.0139
M10515_2.00:EHF:ELF1:ELF2:ELF3:ELF4:ELF5:ETV6:ETV7	CCCGGAARTA	1e-110	0	40061	0.0862	35297.3	0.0773
M09667_2.00:EHF:ELF1:ELF2:ELF3:ELF4:ELF5:ELK1:ELK3:ELK4:ERF:ERG:ETS1:ETS2:ETV1:ETV2:ETV3:ETV3L:ETV4:ETV5:ETV6:ETV7:FEV:FLI1:GABPA:SPDEF	AAHCMGGAAGT	1e-109	0	25724	0.0554	22013.1	0.0482
M08731_2.00:TCF12:TCF3:TCF4	CACAGCTGCH	1e-108	0	48199	0.1038	42958.5	0.0941
M10504_2.00:ELF1:ELF2:ELF4:ELK1:ELK3:ELK4:ERF:ERG:ETS1:ETS2:ETV1:ETV2:ETV3:ETV3L:ETV4:ETV5:FEV:FLI1:GABPA	CACTTCCGG	1e-108	0	4009	0.0086	2721.7	0.006
M05865_2.00:ELF1:ELF2:ELF4:ELK1:ELK3:ELK4:ERF:ERG:ETS1:ETS2:ETV1:ETV2:ETV3:ETV3L:ETV4:ETV5:FEV:FLI1:GABPA	ACCGGAAGTDN	1e-107	0	12932	0.0278	10421.8	0.0228
M09495_2.00:BATF:BATF3	ATGASTCATH	1e-107	0	22437	0.0483	19029.7	0.0417
M09458_2.00:TCF12:TCF3:TCF4	CARCAGCTGB	1e-106	0	27206	0.0586	23412.5	0.0513
M08061_2.00:MYF5:MYF6:MYOD1:MYOG	RACAGCTGSNS	1e-105	0	28334	0.061	24475.1	0.0536
M07790_2.00:MXI1	VVAVCCACGTG	1e-104	0	12843	0.0276	10378.3	0.0227
M04769_2.00:ELF1:ELF2:ELF4:ELK1:ELK3:ELK4:ERF:ERG:ETS1:ETS2:ETV1:ETV2:ETV3:ETV3L:ETV4:ETV5:FEV:FLI1:GABPA	RACCGGAAGTN	1e-103	0	8341	0.018	6418.1	0.0141
M09536_2.00:ELF1:ELF2:ELF4:ELK1:ELK3:ELK4:ERF:ERG:ETS1:ETS2:ETV1:ETV2:ETV3:ETV3L:ETV4:ETV5:FEV:FLI1:GABPA	ACAGGAAGTG	1e-102	0	25630	0.0552	22027.1	0.0483
M04210_2.00:ASCL1:ASCL2	VGCAGCTGCY	1e-101	0	23678	0.051	20246.9	0.0444
M04718_2.00:EHF:ELF1:ELF2:ELF3:ELF4:ELF5:ELK1:ELK3:ELK4:ERF:ERG:ETS1:ETS2:ETV1:ETV2:ETV3:ETV3L:ETV4:ETV5:ETV6:ETV7:FEV:FLI1:GABPA:SPDEF	AAMCAGGAAGTR	1e-100	0	10386	0.0224	8233.2	0.018
M09848_2.00:MYCN	GSSCACGTGC	1e-99	0	8035	0.0173	6183	0.0135
M08347_2.00:ZNF543	GSSCTGGGCAGS	1e-99	0	14493	0.0312	11910.9	0.0261
M09877_2.00:ATOH1	SCAGCTGGTG	1e-98	0	32776	0.0706	28711.7	0.0629
M09865_2.00:ARNT:ARNT2	YRCGTGSS	1e-98	0	30644	0.066	26736.6	0.0586
M10501_2.00:EHF:ELF1:ELF2:ELF3:ELF4:ELF5:ETV6:ETV7:SPI1:SPIC	AWAAGGAAGTW	1e-97	0	61066	0.1315	55360.2	0.1213
M09854_2.00:MYC	HSCACGTGGS	1e-97	0	15405	0.0332	12757.7	0.0279
M04195_2.00:BHLHA15	AVCAGCTGTY	1e-97	0	37194	0.0801	32861.1	0.072
M00156_2.00:EHF:ELF1:ELF2:ELF3:ELF4:ELF5:ETV6:ETV7	ANVMGGAART	1e-96	0	207397	0.4465	196870	0.4313
M09061_2.00:EHF:ELF1:ELF2:ELF4:ELK1:ELK3:ELK4:ERF:ERG:ETS1:ETS2:ETV1:ETV2:ETV3:ETV3L:ETV4:ETV5:FEV:FLI1:GABPA	GCVGGAAGYG	1e-95	0	57389	0.1235	51912.1	0.1137
M09082_2.00:EHF:ELF1:ELF2:ELF4:ELK1:ELK3:ELK4:ERF:ERG:ETS1:ETS2:ETV1:ETV2:ETV3:ETV3L:ETV4:ETV5:FEV:FLI1:GABPA	GCVGGAAGYG	1e-95	0	57389	0.1235	51912.1	0.1137
M01000_2.00:JUN:JUNB:JUND	NATGACTCAY	1e-95	0	18838	0.0406	15891.5	0.0348
M08720_2.00:MXI1	SCACGTGGSNGSSGS	1e-95	0	2945	0.0063	1925.5	0.0042
M08754_2.00:MXD1:MXI1	SCACGTGGSNGSSGS	1e-95	0	2945	0.0063	1925.5	0.0042
M08744_2.00:ASCL1:ASCL2	AGCAGCTGB	1e-95	0	35413	0.0762	31233	0.0684
M04777_2.00:ELF1:ELF2:ELF4:ELK1:ELK3:ELK4:ERF:ERG:ETS1:ETS2:ETV1:ETV2:ETV3:ETV3L:ETV4:ETV5:FEV:FLI1:GABPA	VACMGGAARTS	1e-95	0	25525	0.0549	22043.4	0.0483
M08055_2.00:ASCL1:ASCL2	SSAGCAGCTGGNV	1e-94	0	10332	0.0222	8244.4	0.0181
M09051_2.00:ELF1:ELF2:ELF4:ELK1:ELK3:ELK4:ERF:ERG:ETS1:ETS2:ETV1:ETV2:ETV3:ETV3L:ETV4:ETV5:FEV:FLI1:GABPA	ACCGGAAGTGV	1e-93	0	3663	0.0079	2513	0.0055
M09494_2.00:FOS:FOSB:FOSL1:FOSL2	NNVTGASTCATN	1e-93	0	27949	0.0602	24316.3	0.0533
M09837_2.00:MAX	CCRGCCACGTGC	1e-92	0	4087	0.0088	2866.5	0.0063
M04746_2.00:EHF:ELF1:ELF2:ELF3:ELF4:ELF5:ELK1:ELK3:ELK4:ERF:ERG:ETS1:ETS2:ETV1:ETV2:ETV3:ETV3L:ETV4:ETV5:ETV6:ETV7:FEV:FLI1:GABPA:SPDEF	AACCCGGAAGTR	1e-92	0	5401	0.0116	3968.5	0.0087
M04767_2.00:ELF1:ELF2:ELF4:ELK1:ELK3:ELK4:ERF:ERG:ETS1:ETS2:ETV1:ETV2:ETV3:ETV3L:ETV4:ETV5:FEV:FLI1:GABPA	GACCGGAAGTV	1e-92	0	9856	0.0212	7838.1	0.0172
M09866_2.00:ARNT:ARNT2	CACGTA	1e-92	0	44930	0.0967	40213.2	0.0881
M09758_2.00:TFAP2A:TFAP2B:TFAP2C:TFAP2D:TFAP2E	SGCCSCRGGCN	1e-92	0	23621	0.0508	20326.4	0.0445
M09858_2.00:TCF12:TCF3:TCF4	GCCAGCTG	1e-92	0	15445	0.0332	12850.1	0.0281
M07799_2.00:MYC	GRSCACGTGG	1e-92	0	10997	0.0237	8857.3	0.0194
M04046_2.00:TFAP2A:TFAP2B:TFAP2C:TFAP2D:TFAP2E	YGCCBNVGGCR	1e-91	0	28412	0.0612	24767.5	0.0543
M04772_2.00:ELF1:ELF2:ELF4:ELK1:ELK3:ELK4:ERF:ERG:ETS1:ETS2:ETV1:ETV2:ETV3:ETV3L:ETV4:ETV5:FEV:FLI1:GABPA	VACAGGAARTG	1e-91	0	23091	0.0497	19859.3	0.0435
M03007_2.00:ELF1:ELF2:ELF4:ELK1:ELK3:ELK4:ERF:ERG:ETS1:ETS2:ETV1:ETV2:ETV3:ETV3L:ETV4:ETV5:FEV:FLI1:GABPA	ACCGGAAGTN	1e-90	0	8937	0.0192	7044.8	0.0154
M08721_2.00:MYF5:MYF6:MYOD1:MYOG	CHGCAGCTGTCCY	1e-90	0	12061	0.026	9824.2	0.0215
M08755_2.00:MYF5:MYF6:MYOD1:MYOG	CHGCAGCTGTCCY	1e-90	0	12061	0.026	9824.2	0.0215
M09243_2.00:IRF4:IRF8	RAAAGAGGAASTGAAACH	1e-90	0	2715	0.0058	1764.2	0.0039
M09806_2.00:TFAP4	CWCAGCTGGT	1e-89	0	25150	0.0541	21787.2	0.0477
M10464_2.00:EBF1	TCCCHDGGG	1e-89	0	26524	0.0571	23061.4	0.0505
M01479_2.00:ELF1:ELF2:ELF4:ELK1:ELK3:ELK4:ERF:ERG:ETS1:ETS2:ETV1:ETV2:ETV3:ETV3L:ETV4:ETV5:FEV:FLI1:GABPA	NACCGGAAGT	1e-89	0	8584	0.0185	6750.5	0.0148
M02796_2.00:NHLH1:NHLH2	CGCAGCTGCG	1e-88	0	7163	0.0154	5512.3	0.0121
M08062_2.00:TCF12:TCF3:TCF4	RACAGCTGSNS	1e-88	0	25433	0.0547	22062.6	0.0483
M08739_2.00:BHLHA15	GCAGCAGCTGG	1e-88	0	12204	0.0263	9975.1	0.0219
M08774_2.00:BHLHA15	GCAGCAGCTGG	1e-88	0	12204	0.0263	9975.1	0.0219
M09528_2.00:ELF1:ELF2:ELF4:ELK1:ELK3:ELK4:ERF:ERG:ETS1:ETS2:ETV1:ETV2:ETV3:ETV3L:ETV4:ETV5:FEV:FLI1:GABPA	AACCGGAAGT	1e-87	0	19101	0.0411	16239.2	0.0356
M04744_2.00:EHF:ELF1:ELF2:ELF3:ELF4:ELF5:ELK1:ELK3:ELK4:ERF:ERG:ETS1:ETS2:ETV1:ETV2:ETV3:ETV3L:ETV4:ETV5:ETV6:ETV7:FEV:FLI1:GABPA:SPDEF	WAMCCGGAAGTR	1e-87	0	4135	0.0089	2938.9	0.0064
M07804_2.00:MYC	ASCACGTGGCN	1e-86	0	11684	0.0252	9525.4	0.0209
M04135_2.00:ASCL1:ASCL2	VGCAGCTGCN	1e-86	0	33063	0.0712	29191.4	0.0639
M00775_2.00:ZBTB1	NHCCCGCAHN	1e-86	0	26323	0.0567	22924.1	0.0502
M06186_2.00:EHF:ELF1:ELF2:ELF3:ELF4:ELF5:ELK1:ELK3:ELK4:ERF:ERG:ETS1:ETS2:ETV1:ETV2:ETV3:ETV3L:ETV4:ETV5:ETV6:ETV7:FEV:FLI1:GABPA:SPDEF	AACAGGAAGT	1e-85	0	43741	0.0942	39254	0.086
M07569_2.00:ZNF343	CGCTTCCCC	1e-84	0	23481	0.0505	20317	0.0445
M02985_2.00:ELF1:ELF2:ELF4:ELK1:ELK3:ELK4:ERF:ERG:ETS1:ETS2:ETV1:ETV2:ETV3:ETV3L:ETV4:ETV5:FEV:FLI1:GABPA	ACCGGAARTV	1e-84	0	10624	0.0229	8604.1	0.0188
M10194_2.00:EGR1:EGR2:EGR3:EGR4	TGCGTGCGY	1e-83	0	4109	0.0088	2936	0.0064
M09355_2.00:RELA	GGGAMTTTCCC	1e-83	0	9154	0.0197	7303.2	0.016
M08351_2.00:ZBTB42	CACAKCTGG	1e-83	0	32113	0.0691	28368	0.0621
M07724_2.00:ZNF695	TTCCTCY	1e-83	0	53229	0.1146	48268.2	0.1057
M08803_2.00:JUN:JUNB:JUND	DVTGACTCABH	1e-83	0	19753	0.0425	16906.8	0.037
M08737_2.00:NEUROD1:NEUROD2:NEUROD4:NEUROD6	RRCAGATGG	1e-82	0	36540	0.0787	32523.6	0.0712
M04720_2.00:ELF1:ELF2:ELF4:ELK1:ELK3:ELK4:ERF:ERG:ETS1:ETS2:ETV1:ETV2:ETV3:ETV3L:ETV4:ETV5:FEV:FLI1:GABPA	NACCGGAAGTR	1e-82	0	5171	0.0111	3842.5	0.0084
M04033_2.00:ATF3:JDP2	ATGACTCAY	1e-82	0	15448	0.0333	12976.4	0.0284
M04291_2.00:ATF3:JDP2	NRTGASTCAYN	1e-82	0	22993	0.0495	19907.4	0.0436
M09393_2.00:LEF1:TCF7:TCF7L1:TCF7L2	DGCAGCTGKG	1e-82	0	45837	0.0987	41297.1	0.0905
M10503_2.00:ELF1:ELF2:ELF4:ELK1:ELK3:ELK4:ERF:ERG:ETS1:ETS2:ETV1:ETV2:ETV3:ETV3L:ETV4:ETV5:FEV:FLI1:GABPA	CMGGAAGTSAB	1e-81	0	17538	0.0378	14897	0.0326
M09070_2.00:ELF1:ELF2:ELF4:ELK1:ELK3:ELK4:ERF:ERG:ETS1:ETS2:ETV1:ETV2:ETV3:ETV3L:ETV4:ETV5:FEV:FLI1:GABPA	ACCGGAAGTGR	1e-81	0	4483	0.0097	3266.6	0.0072
M04774_2.00:ELF1:ELF2:ELF4:ELK1:ELK3:ELK4:ERF:ERG:ETS1:ETS2:ETV1:ETV2:ETV3:ETV3L:ETV4:ETV5:FEV:FLI1:GABPA	NACCGGAARTS	1e-81	0	5407	0.0116	4053.8	0.0089
M04768_2.00:ELF1:ELF2:ELF4:ELK1:ELK3:ELK4:ERF:ERG:ETS1:ETS2:ETV1:ETV2:ETV3:ETV3L:ETV4:ETV5:FEV:FLI1:GABPA	NACCGGAAGTR	1e-81	0	5740	0.0124	4339.7	0.0095
M09480_2.00:ATOH1	VNRVCAGCTGGY	1e-80	0	21518	0.0463	18568	0.0407
M02786_2.00:MAX	AMCACGTGBY	1e-80	0	8680	0.0187	6913.7	0.0151
M04753_2.00:ELF1:ELF2:ELF4:ELK1:ELK3:ELK4:ERF:ERG:ETS1:ETS2:ETV1:ETV2:ETV3:ETV3L:ETV4:ETV5:FEV:FLI1:GABPA	NACCGGAAGTR	1e-80	0	20102	0.0433	17264.6	0.0378
M04732_2.00:ELF1:ELF2:ELF4:ELK1:ELK3:ELK4:ERF:ERG:ETS1:ETS2:ETV1:ETV2:ETV3:ETV3L:ETV4:ETV5:FEV:FLI1:GABPA	NRCCGGAAGTR	1e-80	0	5586	0.012	4213.8	0.0092
M08738_2.00:ATOH1	AGCAGATGG	1e-80	0	35012	0.0754	31145.7	0.0682
M08779_2.00:ATOH1	AGCAGATGG	1e-80	0	35012	0.0754	31145.7	0.0682
M07957_2.00:ELF1:ELF2:ELF4:ELK1:ELK3:ELK4:ERF:ERG:ETS1:ETS2:ETV1:ETV2:ETV3:ETV3L:ETV4:ETV5:FEV:FLI1:GABPA	CCGGAAGTGG	1e-80	0	6123	0.0132	4679	0.0102
M04711_2.00:ELF1:ELF2:ELF4:ELK1:ELK3:ELK4:ERF:ERG:ETS1:ETS2:ETV1:ETV2:ETV3:ETV3L:ETV4:ETV5:FEV:FLI1:GABPA	DACCGGAAGTD	1e-80	0	5048	0.0109	3754.6	0.0082
M04037_2.00:JUN:JUNB:JUND	ATGACKCAY	1e-79	0	21705	0.0467	18754.4	0.0411
M07800_2.00:MYC	GMSCACGTGGC	1e-79	0	7101	0.0153	5532.5	0.0121
M08060_2.00:MYF5:MYOD1:MYOG	RGNRACAGCTGCN	1e-79	0	24904	0.0536	21720.5	0.0476
M04735_2.00:ELF1:ELF2:ELF4:ELK1:ELK3:ELK4:ERF:ERG:ETS1:ETS2:ETV1:ETV2:ETV3:ETV3L:ETV4:ETV5:FEV:FLI1:GABPA	VACCGGAAGTN	1e-79	0	5369	0.0116	4036.9	0.0088
M04719_2.00:EHF:ELF1:ELF2:ELF3:ELF4:ELF5:ELK1:ELK3:ELK4:ERF:ERG:ETS1:ETS2:ETV1:ETV2:ETV3:ETV3L:ETV4:ETV5:ETV6:ETV7:FEV:FLI1:GABPA:SPDEF	RAYGCGGAAGTR	1e-77	0	10228	0.022	8317.9	0.0182
M09045_2.00:EBF1:EBF2:EBF3:EBF4	RGTCCCWGGGGAS	1e-77	0	4689	0.0101	3464.5	0.0076
M09527_2.00:EBF1:EBF2:EBF3:EBF4	DGTCCCYRGGGA	1e-77	0	5986	0.0129	4578.2	0.01
M09804_2.00:TFAP4	RMCAGCTGC	1e-77	0	63774	0.1373	58442.6	0.128
M09596_2.00:IRF1:IRF2	GAAASYGAAASY	1e-77	0	46706	0.1005	42226.9	0.0925
M09062_2.00:ELF1:ELF2:ELF4:ELK1:ELK3:ELK4:ERF:ERG:ETS1:ETS2:ETV1:ETV2:ETV3:ETV3L:ETV4:ETV5:FEV:FLI1:GABPA	VRCAGGAAGKR	1e-77	0	88538	0.1906	82173.4	0.18
M02678_2.00:SPI1:SPIB:SPIC	AGAGGAA	1e-77	0	166531	0.3585	157698	0.3454
M04207_2.00:ASCL1:ASCL2	VGCAGCTGCB	1e-76	0	30943	0.0666	27397.8	0.06
M04799_2.00:ELF1:ELF2:ELF4:ELK1:ELK3:ELK4:ERF:ERG:ETS1:ETS2:ETV1:ETV2:ETV3:ETV3L:ETV4:ETV5:FEV:FLI1:GABPA	RACCGGAAGTR	1e-76	0	6886	0.0148	5371	0.0118
M09844_2.00:BHLHE40:BHLHE41	CCGCACGTGACC	1e-76	0	9185	0.0198	7401.6	0.0162
M07953_2.00:ELF1:ELF2:ELF4:ELK1:ELK3:ELK4:ERF:ERG:ETS1:ETS2:ETV1:ETV2:ETV3:ETV3L:ETV4:ETV5:FEV:FLI1:GABPA	VRCCGGAAGTG	1e-76	0	3363	0.0072	2359.4	0.0052
M09453_2.00:TFAP4	NAHCAGCTGD	1e-76	0	33091	0.0712	29423.1	0.0645
M08730_2.00:ASCL1:ASCL2	CYGCACCTGCYBCY	1e-76	0	13772	0.0296	11536.2	0.0253
M02997_2.00:ELF1:ELF2:ELF4:ELK1:ELK3:ELK4:ERF:ERG:ETS1:ETS2:ETV1:ETV2:ETV3:ETV3L:ETV4:ETV5:FEV:FLI1:GABPA	ACCGGAARTV	1e-75	0	6715	0.0145	5232.1	0.0115
M09808_2.00:HIF1A	SBACGTGCV	1e-74	0	32058	0.069	28483.6	0.0624
M10517_2.00:ELF1:ELF2:ELF4:ELK1:ELK3:ELK4:ERF:ERG:ETS1:ETS2:ETV1:ETV2:ETV3:ETV3L:ETV4:ETV5:FEV:FLI1:GABPA	AGGAAGT	1e-74	0	195409	0.4207	185987	0.4074
M02992_2.00:ELF1:ELF2:ELF4:ELK1:ELK3:ELK4:ERF:ERG:ETS1:ETS2:ETV1:ETV2:ETV3:ETV3L:ETV4:ETV5:FEV:FLI1:GABPA	ACCGGAARTV	1e-74	0	7467	0.0161	5900.7	0.0129
M02797_2.00:NHLH1:NHLH2	MGCAGCTGCG	1e-74	0	7366	0.0159	5812.4	0.0127
M01483_2.00:ELF1:ELF2:ELF4:ELK1:ELK3:ELK4:ERF:ERG:ETS1:ETS2:ETV1:ETV2:ETV3:ETV3L:ETV4:ETV5:FEV:FLI1:GABPA	NACCGGAAGT	1e-74	0	7460	0.0161	5896.1	0.0129
M10502_2.00:ELF1:ELF2:ELF4:ELK1:ELK3:ELK4:ERF:ERG:ETS1:ETS2:ETV1:ETV2:ETV3:ETV3L:ETV4:ETV5:FEV:FLI1:GABPA	MGGAAGT	1e-73	0	140228	0.3019	132247	0.2897
M04803_2.00:SPI1:SPIB:SPIC	DAWGCGGAAGTR	1e-73	0	11078	0.0238	9128.7	0.02
M10519_2.00:SPI1:SPIB:SPIC	AAAAAGMGGAAGTWNCW	1e-73	0	1908	0.0041	1200.4	0.0026
M09803_2.00:TFAP4	VDCAGCTGKK	1e-73	0	48573	0.1046	44097.6	0.0966
M07952_2.00:ELF1:ELF2:ELF4:ELK1:ELK3:ELK4:ERF:ERG:ETS1:ETS2:ETV1:ETV2:ETV3:ETV3L:ETV4:ETV5:FEV:FLI1:GABPA	VRCCGGAAGTG	1e-72	0	3214	0.0069	2258.9	0.0049
M04721_2.00:ELF1:ELF2:ELF4:ELK1:ELK3:ELK4:ERF:ERG:ETS1:ETS2:ETV1:ETV2:ETV3:ETV3L:ETV4:ETV5:FEV:FLI1:GABPA	RACAGGAAGTG	1e-72	0	18798	0.0405	16191.8	0.0355
M09476_2.00:MYCN	CCACGTGGYB	1e-71	0	7167	0.0154	5659.5	0.0124
M07793_2.00:MAX	DGCACGTGGCY	1e-71	0	11441	0.0246	9477.5	0.0208
M09063_2.00:ELF1:ELF2:ELF4:ELK1:ELK3:ELK4:ERF:ERG:ETS1:ETS2:ETV1:ETV2:ETV3:ETV3L:ETV4:ETV5:FEV:FLI1:GABPA	RRGSAGGAAGTGRR	1e-71	0	36717	0.079	32927.3	0.0721
M10493_2.00:ELF1:ELF2:ELF4:ELK1:ELK3:ELK4:ERF:ERG:ETS1:ETS2:ETV1:ETV2:ETV3:ETV3L:ETV4:ETV5:FEV:FLI1:GABPA	ACCGGAAGYV	1e-71	0	35306	0.076	31601	0.0692
M08350_2.00:ZBTB18	CACAKCTGG	1e-71	0	26923	0.058	23743.4	0.052
M04754_2.00:ELF1:ELF2:ELF4:ELK1:ELK3:ELK4:ERF:ERG:ETS1:ETS2:ETV1:ETV2:ETV3:ETV3L:ETV4:ETV5:FEV:FLI1:GABPA	NRCCGGAAGTR	1e-71	0	5884	0.0127	4540.3	0.0099
M08778_2.00:MAX	GVGCACGTGGC	1e-71	0	5682	0.0122	4365.9	0.0096
M07795_2.00:MAX	RVSCACGTGG	1e-71	0	12393	0.0267	10343.1	0.0227
M04128_2.00:MYCN	RMCACGTGCC	1e-71	0	9427	0.0203	7673	0.0168
M02735_2.00:ELF1:ELF2:ELF4:ELK1:ELK3:ELK4:ERF:ERG:ETS1:ETS2:ETV1:ETV2:ETV3:ETV3L:ETV4:ETV5:FEV:FLI1:GABPA	ACCGGAAGT	1e-71	0	6898	0.0148	5429.4	0.0119
M09081_2.00:ELF1:ELF2:ELF4:ELK1:ELK3:ELK4:ERF:ERG:ETS1:ETS2:ETV1:ETV2:ETV3:ETV3L:ETV4:ETV5:ETV6:FEV:FLI1:GABPA	RRACMGGAAGYGRV	1e-71	0	15468	0.0333	13149.9	0.0288
M04129_2.00:CLOCK	GMCACGTGYN	1e-70	0	8258	0.0178	6634.7	0.0145
M09073_2.00:ELF1:ELF2:ELF4:ELK1:ELK3:ELK4:ERF:ERG:ETS1:ETS2:ETV1:ETV2:ETV3:ETV3L:ETV4:ETV5:FEV:FLI1:GABPA	CAGGAAGT	1e-70	0	115621	0.2489	108524	0.2377
M01114_2.00:MLX	NDTCACGTGN	1e-69	0	9263	0.0199	7544.6	0.0165
M01743_2.00:MLXIP	ACACGTGC	1e-69	0	9263	0.0199	7544.6	0.0165
M04080_2.00:MLX	BCACGTGN	1e-69	0	9263	0.0199	7544.6	0.0165
M11231_2.00:NFKB1:NFKB2	GGRAATTCCCCN	1e-69	0	10011	0.0216	8215.2	0.018
M04763_2.00:ELF1:ELF2:ELF4:ELK1:ELK3:ELK4:ERF:ERG:ETS1:ETS2:ETV1:ETV2:ETV3:ETV3L:ETV4:ETV5:FEV:FLI1:GABPA	RACMGGAAATS	1e-69	0	24166	0.052	21212.3	0.0465
M09457_2.00:MYC	CACGTGGB	1e-69	0	10010	0.0215	8217.6	0.018
M08095_2.00:ZBTB7A	BSCACTTCCGGSN	1e-69	0	3634	0.0078	2629.8	0.0058
M07958_2.00:ELF1:ELF2:ELF4:ELK1:ELK3:ELK4:ERF:ERG:ETS1:ETS2:ETV1:ETV2:ETV3:ETV3L:ETV4:ETV5:FEV:FLI1:GABPA	GRCCGGAAGTG	1e-68	0	3365	0.0072	2406.6	0.0053
M10516_2.00:EHF:ELF1:ELF2:ELF3:ELF4:ELF5:ETV6:ETV7	CAGGAAAYD	1e-68	0	165470	0.3562	157006	0.3439
M04208_2.00:ASCL1:ASCL2	RGCAGCTGCY	1e-68	0	27544	0.0593	24380.9	0.0534
M04047_2.00:TFAP2A:TFAP2B:TFAP2C:TFAP2D:TFAP2E	YSCCTSAGGSR	1e-68	0	18418	0.0396	15899.7	0.0348
M09469_2.00:MYF5:MYF6:MYOD1:MYOG	AACAGCTG	1e-68	0	26950	0.058	23830.9	0.0522
M10482_2.00:ELF1:ELF2:ELF4:ELK1:ELK3:ELK4:ERF:ERG:ETS1:ETS2:ETV1:ETV2:ETV3:ETV3L:ETV4:ETV5:FEV:FLI1:GABPA	CACTTCCKGK	1e-68	0	16349	0.0352	13999.7	0.0307
M08762_2.00:TCF12:TCF3:TCF4	CCCACCTGCY	1e-68	0	44970	0.0968	40810.5	0.0894
M08729_2.00:MYC	RAGCACGTGGC	1e-67	0	10038	0.0216	8264.3	0.0181
M08006_2.00:RELA	GGGRATTTCCM	1e-67	0	5694	0.0123	4411.3	0.0097
M08370_2.00:ZNF250	CCTTGCAGB	1e-66	0	37145	0.08	33439.1	0.0733
M08795_2.00:FOS:FOSB:FOSL1:FOSL2	VTGACTCAY	1e-66	0	41025	0.0883	37122	0.0813
M02774_2.00:MNT	AVCACGTGCH	1e-65	0	8933	0.0192	7287.2	0.016
M09530_2.00:ELF1:ELF2:ELF4:SPDEF	AVCAGGAWST	1e-65	0	34888	0.0751	31329.1	0.0686
M03005_2.00:ELF5:ETV7:SPI1:SPIB:SPIC	AAAAAGMGGAAGTA	1e-65	0	4788	0.0103	3636.4	0.008
M09821_2.00:MYF5:MYF6:MYOD1:MYOG	TGACAGCTGSWGB	1e-65	0	7162	0.0154	5714	0.0125
M04743_2.00:EHF:ELF1:ELF2:ELF3:ELF4:ELF5:ELK1:ELK3:ELK4:ERF:ERG:ETS1:ETS2:ETV1:ETV2:ETV3:ETV3L:ETV4:ETV5:ETV6:ETV7:FEV:FLI1:GABPA:SPDEF	RABSCGGAAGTG	1e-65	0	13475	0.029	11405.6	0.025
M09843_2.00:BHLHE40:BHLHE41	CSCACGTGACC	1e-65	0	8605	0.0185	7001	0.0153
M09879_2.00:NEUROG2:NEUROG3	GSVAGDCAGMTGGNNY	1e-65	0	13297	0.0286	11245.1	0.0246
M04114_2.00:MAX	NRCACGTGNY	1e-65	0	20144	0.0434	17548.1	0.0384
M09794_2.00:TCF12:TCF3:TCF4	VSRGCAGGTGTBCSY	1e-64	0	5337	0.0115	4118.1	0.009
M04757_2.00:EHF:ELF1:ELF2:ELF3:ELF4:ELF5:ETV6:ETV7:SPI1:SPIC	AACVAGGAAGTR	1e-64	0	20289	0.0437	17692.6	0.0388
M08825_2.00:ATF3:JDP2	VTGACTCAB	1e-64	0	38293	0.0824	34575.1	0.0757
M04758_2.00:EHF:ELF1:ELF2:ELF3:ELF4:ELF5:ETV6:ETV7:SPI1:SPIC	GACCCGGAAGTD	1e-64	0	3506	0.0075	2551.8	0.0056
M09238_2.00:IRF7	GAAASYGAAA	1e-64	0	73124	0.1574	67780.7	0.1485
M09244_2.00:IRF7	GAAASYGAAA	1e-64	0	73124	0.1574	67780.7	0.1485
M07802_2.00:MYC	VCCACGTGGYY	1e-64	0	10797	0.0232	8985	0.0197
M02999_2.00:ELF1:ELF2:ELF4:ELK1:ELK3:ELK4:ERF:ERG:ETS1:ETS2:ETV1:ETV2:ETV3:ETV3L:ETV4:ETV5:FEV:FLI1:GABPA	ACCGGAAGTG	1e-63	0	5103	0.011	3924.9	0.0086
M09852_2.00:MYC	VGCCACGTGCB	1e-63	0	9051	0.0195	7418.2	0.0162
M04049_2.00:TFAP2A:TFAP2B:TFAP2C:TFAP2D:TFAP2E	NSCCTNAGGSV	1e-63	0	47566	0.1024	43387.1	0.095
M04780_2.00:ELF1:ELF2:ELF4:ELK1:ELK3:ELK4:ERF:ERG:ETS1:ETS2:ETV1:ETV2:ETV3:ETV3L:ETV4:ETV5:FEV:FLI1:GABPA	NRCCGGAAGYV	1e-62	0	6730	0.0145	5358.4	0.0117
M04740_2.00:EHF:ELF1:ELF2:ELF3:ELF4:ELF5:ELK1:ELK3:ELK4:ERF:ERG:ETS1:ETS2:ETV1:ETV2:ETV3:ETV3L:ETV4:ETV5:ETV6:ETV7:FEV:FLI1:GABPA:SPDEF	WACCCGGAAGTR	1e-62	0	3170	0.0068	2279.2	0.005
M04741_2.00:EHF:ELF1:ELF2:ELF3:ELF4:ELF5:ELK1:ELK3:ELK4:ERF:ERG:ETS1:ETS2:ETV1:ETV2:ETV3:ETV3L:ETV4:ETV5:ETV6:ETV7:FEV:FLI1:GABPA:SPDEF	RAYGCGGAAGTR	1e-62	0	1831	0.0039	1184.5	0.0026
M08230_2.00:STAT1	AGTTTCRKTT	1e-62	0	11007	0.0237	9196.7	0.0201
M04197_2.00:BHLHA15	AACAGCTGTT	1e-62	0	19226	0.0414	16743.9	0.0367
M08712_2.00:TFAP4	VAWCAGCTGG	1e-62	0	24203	0.0521	21374.3	0.0468
M03004_2.00:EHF:ELF1:ELF2:ELF4:ELK1:ELK3:ELK4:ERF:ERG:ETS1:ETS2:ETV1:ETV2:ETV3:ETV3L:ETV4:ETV5:FEV:FLI1:GABPA	ACCGGAAGTN	1e-62	0	5107	0.011	3939.3	0.0086
M03006_2.00:ELF1:ELF2:ELF4:ELK1:ELK3:ELK4:ERF:ERG:ETS1:ETS2:ETV1:ETV2:ETV3:ETV3L:ETV4:ETV5:FEV:FLI1:GABPA	ACCGGAAGTR	1e-62	0	5799	0.0125	4545.2	0.01
M09529_2.00:EHF:ELF1:ELF2:ELF3:ELF4:ELF5:ELK1:ELK3:ELK4:ERF:ERG:ETS1:ETS2:ETV1:ETV2:ETV3:ETV3L:ETV4:ETV5:ETV6:ETV7:FEV:FLI1:GABPA:SPDEF	AVCCGGAAGT	1e-62	0	5162	0.0111	3989.1	0.0087
M07999_2.00:RELA	AGGGRMTTTCCMVR	1e-61	0	3240	0.007	2343.7	0.0051
M00119_2.00:BHLHE40:BHLHE41	DCACGTGMC	1e-61	0	16344	0.0352	14091.1	0.0309
M05836_2.00:JUN:JUNB:JUND	ATGACTCATH	1e-61	0	13424	0.0289	11410.4	0.025
M08723_2.00:MAX	VRGCACGTGG	1e-61	0	13269	0.0286	11270.3	0.0247
M11237_2.00:RELA	GGGAATTTCC	1e-61	0	7103	0.0153	5702.9	0.0125
M07772_2.00:ZNF550	TGCCCTAGCMKWGRYTYT	1e-61	0	456	0.001	184.3	0.0004
M08070_2.00:JUN:JUNB:JUND	DGRTGACTCAK	1e-61	0	12454	0.0268	10533.7	0.0231
M04795_2.00:ELF1:ELF2:ELF4:ELK1:ELK3:ELK4:ERF:ERG:ETS1:ETS2:ETV1:ETV2:ETV3:ETV3L:ETV4:ETV5:FEV:FLI1:GABPA	RACCGGAAGTR	1e-60	0	9623	0.0207	7964.1	0.0174
M08735_2.00:NEUROD1:NEUROD2:NEUROD4:NEUROD6	RACAGATGGY	1e-60	0	20832	0.0448	18263.7	0.04
M08764_2.00:NEUROD1:NEUROD2:NEUROD4:NEUROD6	RACAGATGGY	1e-60	0	20832	0.0448	18263.7	0.04
M09463_2.00:MYF5:MYF6:MYOD1:MYOG	BAACAGCTGT	1e-60	0	15437	0.0332	13274.2	0.0291
M04131_2.00:HEY1:HEY2:HEYL	SACACGTGCC	1e-60	0	8494	0.0183	6955.7	0.0152
M08113_2.00:ELF1:ELF2:ELF4:ELK1:ELK3:ELK4:ERF:ERG:ETS1:ETS2:ETV1:ETV2:ETV3:ETV3L:ETV4:ETV5:FEV:FLI1:GABPA	CCGGAAGTGGV	1e-60	0	3178	0.0068	2302.2	0.005
M04185_2.00:MSC:TCF21	NAACAGCTGTTR	1e-59	0	12811	0.0276	10873.3	0.0238
M02764_2.00:TFAP2A:TFAP2B:TFAP2C:TFAP2D:TFAP2E	TGCCCYBVGGGCA	1e-59	0	5839	0.0126	4600	0.0101
M04723_2.00:EHF:ELF1:ELF2:ELF3:ELF4:ELF5:ELK1:ELK3:ELK4:ERF:ERG:ETS1:ETS2:ETV1:ETV2:ETV3:ETV3L:ETV4:ETV5:ETV6:ETV7:FEV:FLI1:GABPA:SPDEF	RAYGCGGAAGTG	1e-59	0	1300	0.0028	782.1	0.0017
M08713_2.00:HIF1A	GKACGTGC	1e-59	0	31950	0.0688	28700.4	0.0629
M08750_2.00:HIF1A	GKACGTGC	1e-59	0	31950	0.0688	28700.4	0.0629
M02759_2.00:TFAP2A:TFAP2B:TFAP2C:TFAP2D:TFAP2E	TGCCCYAGGGCA	1e-59	0	8082	0.0174	6594.2	0.0144
M09846_2.00:MYCN	YMCCACGTGYMN	1e-59	0	8072	0.0174	6586.3	0.0144
M09490_2.00:FOS:FOSB:FOSL1:FOSL2	NNATGASTCATH	1e-59	0	29322	0.0631	26231.2	0.0575
M04154_2.00:HEY1	GRCACGTGCC	1e-59	0	6735	0.0145	5395.3	0.0118
M08806_2.00:JUN:JUNB:JUND	DRTGACTCATC	1e-59	0	9144	0.0197	7553	0.0165
M02711_2.00:RELA	GGGAATTTCC	1e-59	0	6276	0.0135	4991.1	0.0109
M08268_2.00:ZNF273	BTCAGCAGCTGCTVYTK	1e-59	0	3271	0.007	2386	0.0052
M07978_2.00:IRF4:IRF8	ANTSHGGAAMTGAVWCAD	1e-59	0	7401	0.0159	5991.2	0.0131
M04211_2.00:ASCL1:ASCL2	RGCAGCTGCY	1e-58	0	18710	0.0403	16329.4	0.0358
M05963_2.00:NHLH1:NHLH2	CACCTGCDCC	1e-58	0	9058	0.0195	7482.2	0.0164
M08051_2.00:MXI1	VVRCCACGTGCNB	1e-58	0	4204	0.009	3186.7	0.007
M04136_2.00:ASCL1:ASCL2	RGCAGCTGCH	1e-58	0	34711	0.0747	31337.4	0.0686
M04133_2.00:HEY1:HEY2:HEYL	GRCACGTGCC	1e-57	0	6795	0.0146	5465.4	0.012
M07821_2.00:BATF:BATF3	TGAGTCATAWCGARA	1e-57	0	3696	0.008	2759.2	0.006
M09814_2.00:USF2	NNVCCACGTGACC	1e-57	0	7712	0.0166	6288	0.0138
M08846_2.00:JUN:JUNB:JUND	RTGACTCAYCC	1e-57	0	10886	0.0234	9154.2	0.0201
M08054_2.00:MYC	VNGCACGTGGSB	1e-57	0	4908	0.0106	3807.1	0.0083
M09464_2.00:ASCL1:ASCL2	NVCAGCTGBBNN	1e-57	0	82725	0.1781	77245.5	0.1692
M10744_2.00:NKX2-1:NKX2-2:NKX2-3:NKX2-4:NKX2-5:NKX2-6:NKX2-8	TSCCACTTGA	1e-57	0	29628	0.0638	26568.2	0.0582
M03588_2.00:TFAP2A:TFAP2B:TFAP2E	TGCCCBVGGGCA	1e-56	0	6968	0.015	5627.5	0.0123
M10507_2.00:ELF1:ELF2:ELF4:ELK1:ELK3:ELK4:ERF:ERG:ETS1:ETS2:ETV1:ETV2:ETV3:ETV3L:ETV4:ETV5:FEV:FLI1:GABPA	RCCGGAAGTGCA	1e-56	0	2353	0.0051	1634.1	0.0036
M05838_2.00:JUN:JUNB:JUND	ATGACTCA	1e-56	0	50237	0.1081	46119	0.101
M08770_2.00:NEUROD1:NEUROD2:NEUROD4:NEUROD6	RRCAGATGGY	1e-56	0	28986	0.0624	25978.3	0.0569
M08805_2.00:FOS:FOSB:FOSL1:FOSL2	GRTGACTCAYYC	1e-56	0	10377	0.0223	8704.1	0.0191
M08821_2.00:FOS:FOSB:FOSL1:FOSL2	GRTGACTCAYYC	1e-56	0	10377	0.0223	8704.1	0.0191
M08338_2.00:ZNF692	GGYGGGGCCCACC	1e-56	0	2872	0.0062	2069.4	0.0045
M07803_2.00:MYC	CACGTGSH	1e-56	0	39443	0.0849	35870.2	0.0786
M04051_2.00:TFAP2A:TFAP2B:TFAP2C:TFAP2D:TFAP2E	YGCCTSRGGGCA	1e-56	0	7208	0.0155	5850.4	0.0128
M05699_2.00:NFKB1:NFKB2	MGGTRCTTCCCCB	1e-56	0	2393	0.0052	1671	0.0037
M07838_2.00:JUN:JUNB:JUND	GRTGACTCAYC	1e-55	0	8635	0.0186	7132.4	0.0156
M04082_2.00:MLX	HGCACGTGMYM	1e-55	0	7736	0.0167	6328.4	0.0139
M09753_2.00:TFAP2A:TFAP2B:TFAP2C:TFAP2D:TFAP2E	GCCYGCRGSC	1e-55	0	32780	0.0706	29578.5	0.0648
M09831_2.00:TWIST1:TWIST2	MHACACMTGGD	1e-55	0	47235	0.1017	43300.9	0.0949
M02814_2.00:ASCL1:ASCL2	ARCAGCTGCT	1e-55	0	12465	0.0268	10624.6	0.0233
M04158_2.00:NPAS2	NRCACGTGKC	1e-55	0	5737	0.0123	4553.4	0.01
M08797_2.00:JUN:JUNB:JUND	RRTGACTCAYC	1e-55	0	10958	0.0236	9248.3	0.0203
M00938_2.00:MAX	CCACGTGC	1e-55	0	35428	0.0763	32094.3	0.0703
M03446_2.00:NFKB1:NFKB2	AGGGGAWTCCCCT	1e-55	0	761	0.0016	399.1	0.0009
M10602_2.00:GCM1:GCM2	RCCCGCAT	1e-54	0	48988	0.1055	44978.8	0.0985
M07801_2.00:MYC	GVSCACGTGGC	1e-54	0	7843	0.0169	6432.6	0.0141
M10008_2.00:MAF:MAFA:MAFB:MAFG:MAFK:NRL	GGTCAGCAG	1e-54	0	17230	0.0371	15025.2	0.0329
M08002_2.00:RELA	AGGGRMTTTCCMVVS	1e-54	0	2817	0.0061	2033.5	0.0045
M08003_2.00:RELA	AGGGGATTTCCMVV	1e-54	0	2969	0.0064	2161.4	0.0047
M04800_2.00:ELF1:ELF2:ELF4:ELK1:ELK3:ELK4:ERF:ERG:ETS1:ETS2:ETV1:ETV2:ETV3:ETV3L:ETV4:ETV5:FEV:FLI1:GABPA	NRCCGGAWGYR	1e-54	0	11806	0.0254	10032.1	0.022
M05540_2.00:IRF4:IRF8	NYGAAACTGAAACTR	1e-54	0	3338	0.0072	2476	0.0054
M09374_2.00:RUNX1:RUNX2:RUNX3	CWAACCACAGCC	1e-54	0	15272	0.0329	13221.4	0.029
M09626_2.00:RELA	WGGGGATTTCCC	1e-54	0	5750	0.0124	4575.5	0.01
M09053_2.00:EHF:ELF1:ELF2:ELF3:ELF4:ELF5:ETV6:ETV7:FEV	RAACCAGGAAGTRGS	1e-53	0	5400	0.0116	4267	0.0093
M09071_2.00:EHF:ELF1:ELF2:ELF3:ELF4:ELF5:ETV6:ETV7:FEV	RAACCAGGAAGTRGS	1e-53	0	5400	0.0116	4267	0.0093
M05545_2.00:IRF1:IRF2	CGAAASYGAAAS	1e-53	0	13102	0.0282	11228.8	0.0246
M04071_2.00:TFAP4	AWCAGCTGWT	1e-53	0	23940	0.0515	21299.6	0.0467
M08758_2.00:NEUROG2:NEUROG3	GSARCAGATGGY	1e-53	0	12711	0.0274	10871.6	0.0238
M08701_2.00:TFAP2A:TFAP2B:TFAP2C:TFAP2D:TFAP2E	GCCCGVGGGC	1e-53	0	16924	0.0364	14765.1	0.0323
M08705_2.00:TFAP2A:TFAP2B:TFAP2C:TFAP2D:TFAP2E	GCCCGVGGGC	1e-53	0	16924	0.0364	14765.1	0.0323
M09460_2.00:USF1:USF2	YCACGTGACS	1e-53	0	5484	0.0118	4347.4	0.0095
M03620_2.00:PTF1A	GWCAGCTGHC	1e-53	0	27233	0.0586	24405	0.0535
M02733_2.00:EHF:ELF1:ELF2:ELF3:ELF4:ELF5:ETV6:ETV7:FEV	ACCCGGAAGT	1e-53	0	3813	0.0082	2891.7	0.0063
M04124_2.00:ARNTL	GTCACGTGMN	1e-53	0	7051	0.0152	5742.5	0.0126
M10563_2.00:FOXO4	MTGTTGTTTACVTK	1e-52	0	5466	0.0118	4338	0.0095
M04183_2.00:MSC:TCF21	HAACAGCTGTTN	1e-52	0	12485	0.0269	10679.5	0.0234
M08727_2.00:MYCN	SCCCACGTGGCC	1e-52	0	3432	0.0074	2567.2	0.0056
M08001_2.00:RELA	NRGGGRMTTTCCMVR	1e-52	0	3082	0.0066	2269.4	0.005
M08007_2.00:RELA	AGGGRATTTCCAV	1e-52	0	3401	0.0073	2541.7	0.0056
M11242_2.00:RELA	GGGAMTTTCCCN	1e-52	0	11649	0.0251	9915.1	0.0217
M10494_2.00:ELF1:ELF2:ELF4:ELK1:ELK3:ELK4:ERF:ERG:ETS1:ETS2:ETV1:ETV2:ETV3:ETV3L:ETV4:ETV5:FEV:FLI1:GABPA	VNACMGGAWRTTN	1e-52	0	56212	0.121	51957.5	0.1138
M08928_2.00:ZBTB18	CMACAKCTGGA	1e-52	0	22430	0.0483	19916.9	0.0436
M04123_2.00:MYF5:MYOD1:MYOG	BAACAGCTGTCR	1e-52	0	8950	0.0193	7461	0.0163
M04053_2.00:TFAP2A:TFAP2B:TFAP2C:TFAP2D:TFAP2E	HGCCTBAGGGCA	1e-52	0	8476	0.0182	7035.3	0.0154
M08071_2.00:FOS:FOSB:FOSL1:FOSL2	RGTGACTCATV	1e-51	0	9333	0.0201	7815.6	0.0171
M05700_2.00:NFKB1:NFKB2	AGGTRCTTCCCCT	1e-51	0	2772	0.006	2013.9	0.0044
M09358_2.00:NFKB1:NFKB2	GGGAATTTCCC	1e-51	0	4612	0.0099	3596.2	0.0079
M00137_2.00:ZIC1:ZIC2:ZIC3:ZIC4:ZIC5	HCCYGCKGNG	1e-51	0	66335	0.1428	61684	0.1351
M04289_2.00:ATF3:JDP2	VATGASTCATS	1e-51	0	12608	0.0271	10811.6	0.0237
M08069_2.00:FOS:FOSB:FOSL1:FOSL2	DVTGASTCATB	1e-51	0	18561	0.04	16321.5	0.0358
M09532_2.00:ELF1:ELF2:ELF4:ELK1:ELK3:ELK4:ERF:ERG:ETS1:ETS2:ETV1:ETV2:ETV3:ETV3L:ETV4:ETV5:FEV:FLI1:GABPA	ACAGGAAGTG	1e-51	0	12864	0.0277	11051.8	0.0242
M04759_2.00:EHF:ELF1:ELF2:ELF3:ELF4:ELF5:ETV6:ETV7:SPI1:SPIC	AASGAGGAAGTR	1e-51	0	15724	0.0338	13692.2	0.03
M00159_2.00:ELF1:ELF2:ELF4:SPDEF	WNCCGGATNY	1e-50	0	63859	0.1375	59330.7	0.13
M09817_2.00:AHR	CTTGCGTGMGN	1e-50	0	8598	0.0185	7162.9	0.0157
M06018_2.00:JUN:JUNB:JUND	RATGASTCAYC	1e-50	0	10414	0.0224	8814.4	0.0193
M04619_2.00:ZNF250	CTAGGCCYAC	1e-50	0	18704	0.0403	16473.9	0.0361
M04340_2.00:JUN:JUNB:JUND	GATGACKCATM	1e-50	0	8062	0.0174	6681.2	0.0146
M10495_2.00:ELF1:ELF2:ELF4:ELK1:ELK3:ELK4:ERF:ERG:ETS1:ETS2:ETV1:ETV2:ETV3:ETV3L:ETV4:ETV5:FEV:FLI1:GABPA	BVKACCGGAWGTNRGW	1e-50	0	4200	0.009	3248.2	0.0071
M01727_2.00:HES7	GGCACGCGYC	1e-50	0	9610	0.0207	8086	0.0177
M08837_2.00:JUN:JUNB:JUND	RTGACTCABY	1e-50	0	17822	0.0384	15658.9	0.0343
M10478_2.00:ELF1:ELF2:ELF4:ELK1:ELK3:ELK4:ERF:ERG:ETS1:ETS2:ETV1:ETV2:ETV3:ETV3L:ETV4:ETV5:FEV:FLI1:GABPA	AAHAACAGGAAGTG	1e-49	0	7303	0.0157	6004	0.0132
M04745_2.00:EHF:ELF1:ELF2:ELF3:ELF4:ELF5:ELK1:ELK3:ELK4:ERF:ERG:ETS1:ETS2:ETV1:ETV2:ETV3:ETV3L:ETV4:ETV5:ETV6:ETV7:FEV:FLI1:GABPA:SPDEF	AATGCGGAAGTR	1e-49	0	1652	0.0036	1099	0.0024
M04342_2.00:JUN:JUNB:JUND	KATGASTCATM	1e-49	0	4921	0.0106	3884.6	0.0085
M10001_2.00:FOS:FOSB:FOSL1:FOSL2	TGAGTCAT	1e-49	0	61804	0.133	57401.9	0.1257
M10508_2.00:ELF1:ELF2:ELF4:ELK1:ELK3:ELK4:ERF:ERG:ETS1:ETS2:ETV1:ETV2:ETV3:ETV3L:ETV4:ETV5:FEV:FLI1:GABPA	CACTTCCGGYBC	1e-49	0	3522	0.0076	2668.2	0.0058
M02979_2.00:ELF1:ELF2:ELF4:ELK1:ELK3:ELK4:ERF:ERG:ETS1:ETS2:ETV1:ETV2:ETV3:ETV3L:ETV4:ETV5:FEV:FLI1:GABPA	ACCGGAAGTD	1e-49	0	3527	0.0076	2673.4	0.0059
M09470_2.00:PTF1A	NAACAGCTGT	1e-49	0	50610	0.1089	46699.3	0.1023
M00113_2.00:TFAP2A:TFAP2B:TFAP2C:TFAP2D:TFAP2E	YGCCCGAGGC	1e-48	0	24619	0.053	22040.8	0.0483
M09474_2.00:NEUROD1:NEUROD2:NEUROD4:NEUROD6	AACAGATGGC	1e-48	0	15412	0.0332	13440.3	0.0294
M08819_2.00:FOS:FOSB:FOSL1:FOSL2	GRTGACTCAYCC	1e-48	0	7935	0.0171	6587.6	0.0144
M09373_2.00:RUNX1:RUNX2:RUNX3	VAAACCACAGRV	1e-48	0	18292	0.0394	16122.3	0.0353
M04090_2.00:HES1:HES4	GVCACGYGCC	1e-48	0	5961	0.0128	4817.2	0.0106
M08253_2.00:ZNF692	GGYGGGGCCCACC	1e-48	0	2582	0.0056	1875.7	0.0041
M08008_2.00:RELA	RGGGGATTTCCMVVS	1e-48	0	2746	0.0059	2014.3	0.0044
M08838_2.00:JUN:JUNB:JUND	RTGACTCAB	1e-47	0	31794	0.0684	28831.5	0.0632
M00112_2.00:TFAP2A:TFAP2B:TFAP2C:TFAP2D:TFAP2E	CCTSAGGCNA	1e-47	0	30336	0.0653	27454.2	0.0601
M11230_2.00:NFKB1:NFKB2	DGGGGAMTTTCCBN	1e-47	0	3571	0.0077	2724.6	0.006
M04725_2.00:EHF:ELF1:ELF2:ELF3:ELF4:ELF5:ELK1:ELK3:ELK4:ERF:ERG:ETS1:ETS2:ETV1:ETV2:ETV3:ETV3L:ETV4:ETV5:ETV6:ETV7:FEV:FLI1:GABPA:SPDEF	RAYGCGGAAGTR	1e-47	0	6237	0.0134	5074.4	0.0111
M08799_2.00:BATF:BATF3	MTGAGTCATAHYGAAAST	1e-47	0	1445	0.0031	944.4	0.0021
M09044_2.00:EBF1	DGTCCCTGGGGACYT	1e-47	0	3234	0.007	2435.2	0.0053
M07589_2.00:ZNF189	CYKCYSTTCCMB	1e-47	0	37570	0.0809	34324	0.0752
M09869_2.00:USF1:USF2	CCACGTGH	1e-47	0	55842	0.1202	51763.1	0.1134
M09451_2.00:TFAP2A:TFAP2B:TFAP2C:TFAP2D:TFAP2E	SCCTSAGGSCAW	1e-47	0	11254	0.0242	9629.2	0.0211
M07732_2.00:ZNF790	TGCTGCAC	1e-47	0	10977	0.0236	9375.1	0.0205
M09489_2.00:ATF3:JDP2	DATGASTCATHN	1e-47	0	13022	0.028	11257.1	0.0247
M09456_2.00:BHLHE40:BHLHE41	KCACGTGMCN	1e-47	0	8035	0.0173	6695.3	0.0147
M08706_2.00:TFAP2A:TFAP2B:TFAP2C:TFAP2D:TFAP2E	BGSCCTGRGGCCR	1e-47	0	12645	0.0272	10911.9	0.0239
M01726_2.00:HES1:HES4	SSCACGYGHC	1e-47	0	16320	0.0351	14315.8	0.0314
M01733_2.00:CCDC169-SOHLH2:SOHLH2	NGYMCGTGCN	1e-46	0	23278	0.0501	20823.7	0.0456
M07792_2.00:MAX	VRRGCACGTGG	1e-46	0	13237	0.0285	11465.9	0.0251
M08704_2.00:TFAP2A:TFAP2B:TFAP2C:TFAP2D:TFAP2E	GCCTCAGGSCAT	1e-46	0	9359	0.0201	7905.2	0.0173
M07826_2.00:FOS:FOSB:FOSL1:FOSL2	GATGASTCACWSN	1e-46	0	6660	0.0143	5463.2	0.012
M02793_2.00:HEY1	GRCACGTGCC	1e-46	0	4532	0.0098	3571.6	0.0078
M10268_2.00:ZBTB33	GCCGGGRGCAGG	1e-46	0	12170	0.0262	10483.1	0.023
M10461_2.00:EBF1:EBF2:EBF3:EBF4	KTCCCTTGGGA	1e-46	0	8501	0.0183	7129.4	0.0156
M10518_2.00:ELF1:ELF2:ELF4:ELK1:ELK3:ELK4:ERF:ERG:ETS1:ETS2:ETV1:ETV2:ETV3:ETV3L:ETV4:ETV5:FEV:FLI1:GABPA	ACWTCCT	1e-46	0	145981	0.3142	139019	0.3045
M10488_2.00:ELF1:ELF2:ELF4:ELK1:ELK3:ELK4:ERF:ERG:ETS1:ETS2:ETV1:ETV2:ETV3:ETV3L:ETV4:ETV5:FEV:FLI1:GABPA	YSMRCCGGAAGTNM	1e-46	0	3795	0.0082	2930.3	0.0064
M01302_2.00:PAX1:PAX2:PAX3:PAX5:PAX6:PAX8:PAX9	SRWSCGTGAC	1e-46	0	24130	0.0519	21643.7	0.0474
M07791_2.00:MAX	SASCACGTGACYB	1e-46	0	4413	0.0095	3471	0.0076
M02762_2.00:TFAP2A:TFAP2B:TFAP2C:TFAP2D:TFAP2E	TGCCYBRGGGCA	1e-45	0	7610	0.0164	6326.2	0.0139
M09454_2.00:HIF1A	TACGTGCV	1e-45	0	17260	0.0372	15212.8	0.0333
M07797_2.00:MAX	CCACGTGNYYC	1e-45	0	6968	0.015	5749.4	0.0126
M02756_2.00:TFAP2A:TFAP2B:TFAP2C:TFAP2D:TFAP2E	TGCCCBRGGGCA	1e-45	0	5367	0.0116	4317.7	0.0095
M10463_2.00:EBF1	TCYCAGGGGAATTB	1e-45	0	6835	0.0147	5630.5	0.0123
M02964_2.00:ELF1:ELF2:ELF4:ELK1:ELK3:ELK4:ERF:ERG:ETS1:ETS2:ETV1:ETV2:ETV3:ETV3L:ETV4:ETV5:FEV:FLI1:GABPA	ACCGGAAGTR	1e-45	0	4050	0.0087	3158	0.0069
M10095_2.00:ZEB1:ZEB2	GSVCAGGTGDSN	1e-45	0	38543	0.083	35303.1	0.0773
M08064_2.00:FOSL2	KGRTGACTCAB	1e-45	0	9136	0.0197	7718.7	0.0169
M09760_2.00:TFAP2A:TFAP2B:TFAP2C:TFAP2D:TFAP2E	HNTGCCCTGRGGCC	1e-45	0	5995	0.0129	4880.9	0.0107
M05852_2.00:ZSCAN4	GCACACACTGNMA	1e-45	0	8208	0.0177	6879.4	0.0151
M10202_2.00:SNAI1	CCACCTGCMN	1e-45	0	50820	0.1094	47032.7	0.103
M00986_2.00:BCL11B	CTYCGGCCA	1e-44	0	33292	0.0717	30328.7	0.0664
M08187_2.00:ATF3:JDP2	GTCACGTG	1e-44	0	12842	0.0276	11129.3	0.0244
M08947_2.00:ZNF502	GATTCCATTCSATTCCATTC	1e-44	0	140	0.0003	31.8	0.0001
M08828_2.00:FOS:FOSB:FOSL1:FOSL2	GRTGACTCAYC	1e-44	0	11731	0.0253	10108.1	0.0221
M04716_2.00:EHF:ELF1:ELF2:ELF3:ELF4:ELF5:ELK1:ELK3:ELK4:ERF:ERG:ETS1:ETS2:ETV1:ETV2:ETV3:ETV3L:ETV4:ETV5:ETV6:ETV7:FEV:FLI1:GABPA:SPDEF	NAMSCGGAAGTR	1e-44	0	4803	0.0103	3828.4	0.0084
M05964_2.00:NHLH1:NHLH2	MCACCTGMGCCC	1e-44	0	6943	0.0149	5741.3	0.0126
M04341_2.00:JUN:JUNB:JUND	KATGACTCATM	1e-44	0	5851	0.0126	4763.7	0.0104
M09872_2.00:LYL1:TAL1:TAL2	TCCAKCTGCT	1e-44	0	18332	0.0395	16248.8	0.0356
M03586_2.00:TFAP2A:TFAP2B:TFAP2E	WGCCYYNRRGGCA	1e-44	0	6456	0.0139	5309.1	0.0116
M05990_2.00:PTF1A	AACACCTGWCA	1e-43	0	20084	0.0432	17890.5	0.0392
M08000_2.00:RELA	HAGGGRATTTCCAV	1e-43	0	3692	0.0079	2859.3	0.0063
M09840_2.00:MYF5:MYOD1:MYOG	DVCACCTGYC	1e-43	0	61324	0.132	57148.1	0.1252
M10483_2.00:EHF:ELF1:ELF2:ELF3:ELF4:ELF5:ELK1:ELK3:ELK4:ERF:ERG:ETS1:ETS2:ETV1:ETV2:ETV3:ETV3L:ETV4:ETV5:ETV6:ETV7:FEV:FLI1:GABPA:SPDEF	ACTTCCGGG	1e-43	0	3877	0.0083	3023.6	0.0066
M08273_2.00:ZNF200	RCTTCCGGYBBS	1e-43	0	5599	0.0121	4546.1	0.01
M08112_2.00:ELF1:ELF2:ELF4:ELK1:ELK3:ELK4:ERF:ERG:ETS1:ETS2:ETV1:ETV2:ETV3:ETV3L:ETV4:ETV5:FEV:FLI1:GABPA	RCCGGAAGTGG	1e-43	0	4801	0.0103	3837.5	0.0084
M09054_2.00:EHF:ELF1:ELF2:ELF3:ELF4:ELF5:ETV6:ETV7:SPI1:SPIC	GGAASSAGGAAGTGR	1e-43	0	8604	0.0185	7260.8	0.0159
M03585_2.00:TFAP2A:TFAP2B:TFAP2E	TGCCCBVGGGCA	1e-43	0	5972	0.0129	4881.5	0.0107
M05546_2.00:IRF1:IRF2	CGAAAGYGAAAS	1e-43	0	8800	0.0189	7440.9	0.0163
M08794_2.00:BATF:BATF3	KASTCATAATGAAASTV	1e-43	0	2044	0.0044	1454.7	0.0032
M08826_2.00:BATF:BATF3	KASTCATAATGAAASTV	1e-43	0	2044	0.0044	1454.7	0.0032
M09751_2.00:TFAP2A:TFAP2B:TFAP2C:TFAP2D:TFAP2E	GCCYSRGGS	1e-43	0	50236	0.1081	46532.8	0.1019
M10471_2.00:EHF:ELF1:ELF2:ELF3:ELF4:ELF5:ETV6:ETV7:SPIC	YTACTTCCTG	1e-42	0	3160	0.0068	2405.3	0.0053
M07817_2.00:JUN:JUNB:JUND	RTGASTCATCCYB	1e-42	0	6644	0.0143	5491.7	0.012
M08852_2.00:ZNF582	GWTGMTTSCATTCVAHTCCATTCS	1e-42	0	125	0.0003	26.1	0.0001
M07744_2.00:ZNF69	GCACAGCKBCC	1e-42	0	5319	0.0115	4305.5	0.0094
M04630_2.00:ZBTB14	ATGCGCGTGCACGTGB	1e-42	0	238	0.0005	82.7	0.0002
M09351_2.00:RELA	MAGGGAATTTCCMV	1e-42	0	3071	0.0066	2331.4	0.0051
M01864_2.00:EGR1:EGR2:EGR3:EGR4	CCCMCGCAN	1e-42	0	32810	0.0706	29938.5	0.0656
M02753_2.00:TFAP2A:TFAP2B:TFAP2C:TFAP2D:TFAP2E	TGCCCYRRGGCA	1e-42	0	5624	0.0121	4581.8	0.01
M06189_2.00:ELF1:ELF2:ELF4:ELK1:ELK3:ELK4:ERF:ERG:ETS1:ETS2:ETV1:ETV2:ETV3:ETV3L:ETV4:ETV5:ETV6:FEV:FLI1:GABPA	ACCGGAAGT	1e-42	0	3993	0.0086	3136.3	0.0069
M07815_2.00:JUN:JUNB:JUND	ATGACTCAYCC	1e-42	0	6835	0.0147	5671.7	0.0124
M08345_2.00:GLIS1	CBCYSCGGGRGGCC	1e-41	0	5495	0.0118	4470.3	0.0098
M04717_2.00:EHF:ELF1:ELF2:ELF3:ELF4:ELF5:ELK1:ELK3:ELK4:ERF:ERG:ETS1:ETS2:ETV1:ETV2:ETV3:ETV3L:ETV4:ETV5:ETV6:ETV7:FEV:FLI1:GABPA:SPDEF	RAYGCGGAAGTG	1e-41	0	1237	0.0027	803.8	0.0018
M08257_2.00:ZBTB18	NCGCAGCTGCGB	1e-41	0	3705	0.008	2888	0.0063
M10786_2.00:ALX1:ALX3:ALX4:ARX:BARHL1:BARHL2:BARX1:BARX2:BSX:DLX1:DLX2:DLX3:DLX4:DLX5:DLX6:DRGX:EMX1:EMX2:EN1:EN2:ESX1:EVX1:EVX2:GBX1:GBX2:GSX1:GSX2:HESX1:HOXA1:HOXA2:HOXA3:HOXA4:HOXA5:HOXB1:HOXB2:HOXB3:HOXB4:HOXB5:HOXC4:HOXC5:HOXD1:HOXD3:HOXD4:ISX:LHX1:LHX3:LHX4:LHX5:MEOX1:MEOX2:MIXL1:MNX1:MSX1:MSX2:NANOG:NANOGP8:NKX1-1:NKX1-2:NOTO:OTP:PDX1:PHOX2A:PHOX2B:PROP1:PRRX1:PRRX2:RAX:RAX2:SEBOX:SHOX:SHOX2:UNCX:VAX1:VAX2:VENTX:VSX1:VSX2	TCWGSYCTGC	1e-41	0	67158	0.1446	62831.1	0.1376
M08781_2.00:FOSL2	RATGACTCATYM	1e-41	0	9299	0.02	7919.7	0.0173
M08732_2.00:ARNT:ARNT2	STACGTGCC	1e-41	0	12498	0.0269	10864.9	0.0238
M04722_2.00:EHF:ELF1:ELF2:ELF3:ELF4:ELF5:ELK1:ELK3:ELK4:ERF:ERG:ETS1:ETS2:ETV1:ETV2:ETV3:ETV3L:ETV4:ETV5:ETV6:ETV7:FEV:FLI1:GABPA:SPDEF	NAMSCGGAAGTR	1e-41	0	4503	0.0097	3591.7	0.0079
M10171_2.00:GLIS3	CCTGCTGT	1e-41	0	62573	0.1347	58436.4	0.128
M10274_2.00:ZBTB7A	AGTGGGTSBCB	1e-41	0	28914	0.0622	26274.4	0.0576
M01752_2.00:USF2	MMCACGTGAY	1e-41	0	5654	0.0122	4620.6	0.0101
M02775_2.00:TCF12:TCF3:TCF4	HRCACCTGBN	1e-41	0	53084	0.1143	49330.5	0.1081
M02991_2.00:ELF1:ERF:ETV6	MGCGGAAGTG	1e-41	0	8758	0.0189	7433	0.0163
M04152_2.00:HEY1	GACACGTGCC	1e-41	0	6712	0.0144	5575.9	0.0122
M05955_2.00:TWIST1:TWIST2	ACCAGATGTB	1e-40	0	15406	0.0332	13579	0.0297
M09508_2.00:ZNF711	CTAGGCCT	1e-40	0	37831	0.0814	34763.7	0.0762
M08004_2.00:RELA	HAGGGRMTTTCCMRR	1e-40	0	3120	0.0067	2389.7	0.0052
M11281_2.00:NFIA:NFIB:NFIC:NFIX	CTGGCAGGV	1e-40	0	34331	0.0739	31438.2	0.0689
M04096_2.00:CCDC169-SOHLH2:SOHLH2	YGCACGTGCN	1e-40	0	4053	0.0087	3206.6	0.007
M07796_2.00:MAX	CCACGTGRYC	1e-40	0	5558	0.012	4545.9	0.01
M10610_2.00:TFCP2:UBP1	GCHCDACCCAG	1e-40	0	15818	0.0341	13976.4	0.0306
M00345_2.00:PAX1:PAX2:PAX3:PAX5:PAX6:PAX7:PAX8:PAX9	NCGTCACGST	1e-40	0	3169	0.0068	2436.6	0.0053
M08726_2.00:BHLHE40:BHLHE41	RGCACGTGAS	1e-39	0	6806	0.0147	5673.3	0.0124
M08163_2.00:RUNX1:RUNX2:RUNX3	AAACCACAGAV	1e-39	0	28676	0.0617	26086.6	0.0571
M05993_2.00:FERD3L	GTRACAGCTG	1e-39	0	25070	0.054	22676.7	0.0497
M09501_2.00:REST	GGMGCTGTCCATGGTGCTGA	1e-39	0	118	0.0003	25.6	0.0001
M04806_2.00:SPI1:SPIB:SPIC	RAAWGRGGAAGTR	1e-39	0	8382	0.018	7109.8	0.0156
M08983_2.00:REST	KGGCGCTGTCCATGGTGCTGAA	1e-39	0	108	0.0002	21.5	0
M07851_2.00:REST	CTGTCCRTGGTGCTGA	1e-39	0	219	0.0005	75.8	0.0002
M08067_2.00:JUN:JUNB:JUND	DRTGACTCATS	1e-39	0	8266	0.0178	7005.1	0.0153
M01024_2.00:GLI1:GLI2:GLI3	NGACCACCCA	1e-39	0	13419	0.0289	11758.3	0.0258
M07756_2.00:ZFP57	GCGGCA	1e-39	0	6386	0.0137	5301.4	0.0116
M08005_2.00:RELA	NAGGGRATTTCCAVN	1e-39	0	3118	0.0067	2398.8	0.0053
M07827_2.00:FOS:FOSB:FOSL1:FOSL2	ATGACTCACYC	1e-39	0	11941	0.0257	10391.7	0.0228
M09517_2.00:ZFX:ZFY	CYAGGCCT	1e-39	0	33173	0.0714	30380	0.0665
M08039_2.00:RELA	KGGAATTTCCC	1e-39	0	11600	0.025	10079.3	0.0221
M02679_2.00:EHF:ELF1:ELF2:ELF3:ELF4:ELF5:ELK1:ELK3:ELK4:ERF:ERG:ETS1:ETS2:ETV1:ETV2:ETV3:ETV3L:ETV4:ETV5:ETV6:ETV7:FEV:FLI1:GABPA:SPDEF	CCGGAAG	1e-38	0	69574	0.1498	65273.3	0.143
M11287_2.00:SMAD1:SMAD3:SMAD5:SMAD9	BGGCAGACA	1e-38	0	81334	0.1751	76623.4	0.1678
M08702_2.00:TFAP2A:TFAP2B:TFAP2C:TFAP2D:TFAP2E	TDGCCYCAGGSCAY	1e-38	0	6222	0.0134	5159.9	0.0113
M08802_2.00:FOS:FOSB:FOSL1:FOSL2	RTGACTCAB	1e-38	0	27398	0.059	24906.6	0.0546
M10157_2.00:CTCF	CABHWGRTGGCAG	1e-38	0	6010	0.0129	4972	0.0109
M08084_2.00:REST	GGMGCTGTCCATGGTGCTGAA	1e-38	0	130	0.0003	31.4	0.0001
M07833_2.00:FOS:FOSB:FOSL1:FOSL2	GGGTGASTCAT	1e-38	0	7147	0.0154	6001.7	0.0131
M02968_2.00:ELF1:ELF2:ELF4:ELK1:ELK3:ELK4:ERF:ERG:ETS1:ETS2:ETV1:ETV2:ETV3:ETV3L:ETV4:ETV5:FEV:FLI1:GABPA	ACCGGAAGTR	1e-38	0	3769	0.0081	2975	0.0065
M07783_2.00:TFAP2A:TFAP2B:TFAP2C:TFAP2D:TFAP2E	NGCCTSAGGGCANGS	1e-38	0	4789	0.0103	3878.7	0.0085
M02994_2.00:ELF1:ELF2:ELF4:ELK1:ELK3:ELK4:ERF:ERG:ETS1:ETS2:ETV1:ETV2:ETV3:ETV3L:ETV4:ETV5:FEV:FLI1:GABPA	ACCGGAARTG	1e-38	0	3181	0.0068	2460	0.0054
M02807_2.00:TCF12:TCF3:TCF4	CRCACCTGBN	1e-38	0	48627	0.1047	45159.6	0.0989
M03724_2.00:EHF:ELF1:ELF2:ELF3:ELF4:ELF5:ELK1:ELK3:ELK4:ERF:ERG:ETS1:ETS2:ETV1:ETV2:ETV3:ETV3L:ETV4:ETV5:ETV6:ETV7:FEV:FLI1:GABPA:SPDEF	AATGCGGAAGTR	1e-38	0	638	0.0014	358	0.0008
M04629_2.00:ZBTB14	RTGCGCGTGCACGHGV	1e-38	0	161	0.0003	46.5	0.0001
M02818_2.00:BHLHE40:BHLHE41	VKCACGTGMC	1e-38	0	4336	0.0093	3478.6	0.0076
M02788_2.00:BHLHE40:BHLHE41	VKCACGTGMC	1e-38	0	4312	0.0093	3457.1	0.0076
M01480_2.00:ELF5:ETV7:SPI1:SPIB:SPIC	WDVVGGAAG	1e-37	0	269414	0.58	260469	0.5706
M04283_2.00:JUN:JUNB:JUND	SATGASTCATC	1e-37	0	7761	0.0167	6569.7	0.0144
M10475_2.00:ELF5:SPI1:SPIB:SPIC	ACTTCCTCT	1e-37	0	12651	0.0272	11075.3	0.0243
M08829_2.00:BATF:BATF3	CTGAGTCATWTYGARASH	1e-37	0	1613	0.0035	1129.1	0.0025
M07901_2.00:CTCF	CCCYCTRGTGG	1e-37	0	7161	0.0154	6027	0.0132
M03001_2.00:ELF1:ELF2:ELF4:ELK1:ELK3:ELK4:ERF:ERG:ETS1:ETS2:ETV1:ETV2:ETV3:ETV3L:ETV4:ETV5:FEV:FLI1:GABPA	ACCGGAAGTR	1e-37	0	3327	0.0072	2595.7	0.0057
M02969_2.00:ELF1:ELF2:ELF4:ELK1:ELK3:ELK4:ERF:ERG:ETS1:ETS2:ETV1:ETV2:ETV3:ETV3L:ETV4:ETV5:FEV:FLI1:GABPA	ACCGGAAGTD	1e-37	0	2916	0.0063	2240.1	0.0049
M09823_2.00:HES1:HES4	VTCKYGTGCSY	1e-37	0	29098	0.0626	26564.7	0.0582
M07798_2.00:BHLHE40:BHLHE41	GCACGTGACB	1e-36	0	5833	0.0126	4830.5	0.0106
M08255_2.00:ZNF519	CWCTTCCGGT	1e-36	0	8832	0.019	7562.6	0.0166
M08902_2.00:ZIC1:ZIC2:ZIC3:ZIC4:ZIC5	GGCYYCCTGCTGWGH	1e-36	0	2680	0.0058	2038.1	0.0045
M09013_2.00:ZIC1:ZIC2:ZIC3:ZIC4:ZIC5	GGCYYCCTGCTGWGH	1e-36	0	2680	0.0058	2038.1	0.0045
M04728_2.00:EHF:ELF1:ELF2:ELF3:ELF4:ELF5:ELK1:ELK3:ELK4:ERF:ERG:ETS1:ETS2:ETV1:ETV2:ETV3:ETV3L:ETV4:ETV5:ETV6:ETV7:FEV:FLI1:GABPA:SPDEF	AACCAGGAAGTR	1e-36	0	2549	0.0055	1926.2	0.0042
M08725_2.00:ARNTL	RGTCACGTGGM	1e-36	0	14458	0.0311	12776.1	0.028
M08053_2.00:MYCN	VRCCACGTGGYB	1e-36	0	1895	0.0041	1370.3	0.003
M10167_2.00:GLI1:GLI2:GLI3	STGGGTGGTCT	1e-36	0	7618	0.0164	6456.8	0.0141
M09466_2.00:TCF12:TCF3:TCF4	RCAGCTGYNH	1e-36	0	51211	0.1102	47708.1	0.1045
M08073_2.00:JUN:JUNB:JUND	ARRRRATGASTCAT	1e-36	0	7997	0.0172	6807.5	0.0149
M09632_2.00:RUNX1:RUNX2:RUNX3	AAACCACARM	1e-36	0	27148	0.0584	24738.5	0.0542
M07853_2.00:REST	CTGTCCRTGGTGCTG	1e-36	0	220	0.0005	80.7	0.0002
M09960_2.00:NFE2:NFE2L1:NFE2L2:NFE2L3	ATGACTCAG	1e-36	0	14184	0.0305	12531.7	0.0275
M09693_2.00:SMAD4	TTTYRCCTGYT	1e-36	0	79385	0.1709	74867.6	0.164
M01751_2.00:ARNTL	DCACGTGACN	1e-35	0	6651	0.0143	5584.4	0.0122
M01744_2.00:TCFL5	NBCDCGHGVN	1e-35	0	18981	0.0409	17034.4	0.0373
M08023_2.00:GLI2:GLI3	RGACCACCCAS	1e-35	0	4681	0.0101	3810.5	0.0083
M10102_2.00:SNAI2	CGSDSCKCACCTGS	1e-35	0	9523	0.0205	8216.3	0.018
M01747_2.00:HES5	GVCACGTGBC	1e-35	0	10976	0.0236	9558.9	0.0209
M02967_2.00:ELF1:ELF2:ELF4:ELK1:ELK3:ELK4:ERF:ERG:ETS1:ETS2:ETV1:ETV2:ETV3:ETV3L:ETV4:ETV5:FEV:FLI1:GABPA	AACCGGAAATA	1e-35	0	2287	0.0049	1709.3	0.0037
M02465_2.00:GMEB1:GMEB2	YKACGTAN	1e-35	0	54439	0.1172	50837.5	0.1114
M09838_2.00:MYF5:MYOD1:MYOG	SRACAGGTGKTG	1e-35	0	9976	0.0215	8637.4	0.0189
M02709_2.00:HNF4A:HNF4G:NR1H4:NR2C1:NR2C2:NR2F1:NR2F2:NR2F6:NR4A1:NR4A2:NR4A3:NR5A1:NR5A2:NR6A1:PPARA:PPARD:PPARG:RARA:RARB:RARG:RORA:RORB:RORC:RXRA:RXRB:RXRG:THRA:THRB	GGGGTCACGG	1e-35	0	5043	0.0109	4137.8	0.0091
M00111_2.00:TFAP2A:TFAP2B:TFAP2C:TFAP2D:TFAP2E	HGCCYBAGGS	1e-35	0	53969	0.1162	50391.5	0.1104
M08228_2.00:PAX1:PAX2:PAX3:PAX5:PAX6:PAX7:PAX8:PAX9	AGCGTGACCG	1e-35	0	1648	0.0035	1171.4	0.0026
M04052_2.00:TFAP2A:TFAP2B:TFAP2C:TFAP2D:TFAP2E	TGCCTSAGGCW	1e-35	0	11139	0.024	9714.8	0.0213
M08761_2.00:BHLHE40:BHLHE41	GCACGTGAC	1e-35	0	8194	0.0176	7001.4	0.0153
M04829_2.00:FOXC1:FOXC2:FOXD1:FOXD2:FOXD3:FOXD4:FOXD4L1:FOXD4L3:FOXD4L4:FOXD4L5:FOXD4L6:FOXE1:FOXF1:FOXG1:FOXI1:FOXI2:FOXI3:FOXJ2:FOXJ3:FOXK1:FOXK2:FOXL1:FOXL2:FOXS1	AATGTAAACAAT	1e-35	0	8596	0.0185	7370.3	0.0161
M00778_2.00:EGR1:EGR2:EGR3:EGR4	CGCCCACGCA	1e-35	0	5464	0.0118	4518.5	0.0099
M09269_2.00:NR1H4:NR1I2:NR1I3:VDR	GRGGTCASTGRGTTCA	1e-35	0	1077	0.0023	706.2	0.0015
M09315_2.00:NR1H4:NR1I2:NR1I3:VDR	GRGGTCASTGRGTTCA	1e-35	0	1077	0.0023	706.2	0.0015
M09818_2.00:AHR	GVSTTGCGTGNSWVBRB	1e-35	0	2065	0.0044	1524.2	0.0033
M09011_2.00:ZIC1:ZIC2:ZIC3:ZIC4	KGCYHCCTGCTGWGM	1e-34	0	2142	0.0046	1590.3	0.0035
M08861_2.00:REST	GGGCGCTGTCCATGGTGCTGAA	1e-34	0	115	0.0002	27.6	0.0001
M08736_2.00:PTF1A	SCAGCTGCYBCYTYYCCC	1e-34	0	3060	0.0066	2385.6	0.0052
M08757_2.00:PTF1A	SCAGCTGCYBCYTYYCCC	1e-34	0	3060	0.0066	2385.6	0.0052
M04187_2.00:MSC:TCF21	YAACAGCTGTTR	1e-34	0	6231	0.0134	5219	0.0114
M10311_2.00:MTF1	CCGDGTGCAV	1e-34	0	18147	0.0391	16276	0.0357
M00130_2.00:PLAGL1	NGGGCCCCHN	1e-34	0	64370	0.1386	60436.8	0.1324
M07835_2.00:JUN:JUNB:JUND	GATGACTCATH	1e-34	0	8272	0.0178	7085.4	0.0155
M11211_2.00:PAX1:PAX2:PAX3:PAX5:PAX6:PAX7:PAX8:PAX9	GTCACGCTT	1e-34	0	8587	0.0185	7375.4	0.0162
M07784_2.00:TFAP2A:TFAP2B:TFAP2C:TFAP2D:TFAP2E	RBNGCCTSAGGGCAN	1e-34	0	5033	0.0108	4141.3	0.0091
M04191_2.00:HES7	VRCACGTGCC	1e-34	0	5421	0.0117	4492.2	0.0098
M09583_2.00:ALX1:ALX3:ALX4:ARX:DRGX:EN1:EN2:ESX1:GBX1:GBX2:HESX1:ISX:MIXL1:MSX1:MSX2:NOBOX:OTP:PHOX2A:PHOX2B:PROP1:PRRX1:PRRX2:RAX:RAX2:SEBOX:SHOX:SHOX2:UNCX:VSX1:VSX2	CCCACGTGCT	1e-34	0	3748	0.0081	2996.3	0.0066
M07847_2.00:REST	GCTGTCCATGGTGCT	1e-34	0	196	0.0004	69.7	0.0002
M04727_2.00:EHF:ELF1:ELF2:ELF3:ELF4:ELF5:ELK1:ELK3:ELK4:ERF:ERG:ETS1:ETS2:ETV1:ETV2:ETV3:ETV3L:ETV4:ETV5:ETV6:ETV7:FEV:FLI1:GABPA:SPDEF	AATGCGGAAGTR	1e-34	0	499	0.0011	269	0.0006
M09938_2.00:BACH1:BACH2	CRTGAGTCATC	1e-34	0	5982	0.0129	5001.3	0.011
M07806_2.00:TCF12:TCF3:TCF4	RCACCTGG	1e-33	0	65640	0.1413	61689	0.1351
M03955_2.00:RELA	KGGGAATTCCCM	1e-33	0	1727	0.0037	1248	0.0027
M10509_2.00:ELF1:ELF2:ELF4:ELK1:ELK3:ELK4:ERF:ERG:ETS1:ETS2:ETV1:ETV2:ETV3:ETV3L:ETV4:ETV5:FEV:FLI1:GABPA	MGVSRGGAAG	1e-33	0	107840	0.2321	102553	0.2246
M02020_2.00:GCM1:GCM2	NATGCGGGY	1e-33	0	56421	0.1215	52814.5	0.1157
M04146_2.00:USF1:USF2	HCCACGTGACV	1e-33	0	4457	0.0096	3632.7	0.008
M02987_2.00:EHF:ELF1:ELF2:ELF3:ELF4:ELF5:ETV6:ETV7:FEV	WACCCGGAAGTA	1e-33	0	935	0.002	600	0.0013
M10121_2.00:REST	GGACAGCKC	1e-33	0	10142	0.0218	8825.1	0.0193
M09057_2.00:ELF1:ELF2:ELF4:ELK1:ELK3:ELK4:ERF:ERG:ETS1:ETS2:ETV1:ETV2:ETV3:ETV3L:ETV4:ETV5:FEV:FLI1:GABPA	RGRCAGGAAGYGG	1e-33	0	21325	0.0459	19300	0.0423
M07814_2.00:JUN:JUNB:JUND	DMTGASTCATWTYGARANT	1e-33	0	1281	0.0028	880.6	0.0019
M10881_2.00:IRF1:IRF2	NRGAAAGTGAAAST	1e-33	0	26133	0.0563	23857.9	0.0523
M09235_2.00:IRF4:IRF8	RAAAGAGGAASTGAAASY	1e-33	0	1197	0.0026	812.2	0.0018
M07812_2.00:FOSL2	DRTGASTCATCCTB	1e-33	0	4754	0.0102	3904.9	0.0086
M07829_2.00:JUN:JUNB:JUND	NKRTGACTCATBCYY	1e-33	0	5443	0.0117	4525.7	0.0099
M03705_2.00:KLF15	RCCACRCCCMC	1e-33	0	11532	0.0248	10121.2	0.0222
M04791_2.00:EHF:ELF1:ELF2:ELF4:ELK1:ELK3:ELK4:ERF:ERG:ETS1:ETS2:ETV1:ETV2:ETV3:ETV3L:ETV4:ETV5:FEV:FLI1:GABPA	NACCGGAAGTG	1e-33	0	2405	0.0052	1830.8	0.004
M07758_2.00:ZNF425	SGCCCTC	1e-33	0	9967	0.0215	8670.3	0.019
M02766_2.00:TFAP2A:TFAP2B:TFAP2C:TFAP2D:TFAP2E	TGCCCBVGGGCA	1e-32	0	4613	0.0099	3779.3	0.0083
M09046_2.00:ELF1:ELF2:ELF4:ELK1:ELK3:ELK4:ERF:ERG:ETS1:ETS2:ETV1:ETV2:ETV3:ETV3L:ETV4:ETV5:FEV:FLI1:GABPA	GRCCGGAAGTG	1e-32	0	6408	0.0138	5405.4	0.0118
M03722_2.00:ELF1:ELF2:ELF4:ELK1:ELK3:ELK4:ERF:ERG:ETS1:ETS2:ETV1:ETV2:ETV3:ETV3L:ETV4:ETV5:ETV6:ETV7:FEV:FLI1:GABPA	AAACCGGAAGTA	1e-32	0	491	0.0011	266.8	0.0006
M09369_2.00:RUNX1:RUNX2:RUNX3	AAACCACARM	1e-32	0	28479	0.0613	26106.5	0.0572
M03725_2.00:ELF1:ELF2:ELF4:ELK1:ELK3:ELK4:ERF:ERG:ETS1:ETS2:ETV1:ETV2:ETV3:ETV3L:ETV4:ETV5:FEV:FLI1:GABPA	ACCGGAAGTG	1e-32	0	3327	0.0072	2640.6	0.0058
M09484_2.00:BACH1:BACH2	TGACTCAGCA	1e-32	0	7709	0.0166	6602.1	0.0145
M07848_2.00:REST	MGCTGTCCATGGTGCT	1e-32	0	188	0.0004	67.4	0.0001
M04097_2.00:CCDC169-SOHLH2:SOHLH2	HBCACGTGCA	1e-32	0	20897	0.045	18928.3	0.0415
M04074_2.00:TCFL5	TCACGCGCAC	1e-32	0	2043	0.0044	1526.8	0.0033
M04267_2.00:NFE2:NFE2L1:NFE2L2:NFE2L3	VATGASTCATB	1e-32	0	8138	0.0175	6999.1	0.0153
M07719_2.00:ZNF257	VDGAGGCAA	1e-31	0	69110	0.1488	65121.2	0.1427
M10500_2.00:EHF:ELF1:ELF2:ELF3:ELF4:ELF5:ETV6:ETV7:FEV	BTTCCTGC	1e-31	0	182794	0.3935	175768	0.385
M09861_2.00:TCF12:TCF3:TCF4	AGGTGCG	1e-31	0	11922	0.0257	10505.6	0.023
M09635_2.00:NFIA:NFIB:NFIC:NFIX	CTTGGCAR	1e-31	0	79153	0.1704	74836.4	0.1639
M04091_2.00:HES1:HES4	CVCACGYRCC	1e-31	0	42143	0.0907	39177.2	0.0858
M04075_2.00:TCFL5	KCACGCGCMC	1e-31	0	1936	0.0042	1437.3	0.0031
M07852_2.00:REST	GGCGCTGTCCRTGGTGCTGAA	1e-31	0	101	0.0002	23.9	0.0001
M04092_2.00:MSC:TCF21	CAACAGCTGTTA	1e-31	0	4500	0.0097	3692.1	0.0081
M08886_2.00:SNAI1	CCACCTGG	1e-31	0	52434	0.1129	49066.7	0.1075
M09002_2.00:SNAI1	CCACCTGG	1e-31	0	52434	0.1129	49066.7	0.1075
M04760_2.00:ELF1:ELF2:ELF4:ELK1:ELK3:ELK4:ERF:ERG:ETS1:ETS2:ETV1:ETV2:ETV3:ETV3L:ETV4:ETV5:FEV:FLI1:GABPA	VACCGGAARTS	1e-31	0	3522	0.0076	2821.9	0.0062
M05841_2.00:JUN:JUNB:JUND	GATGACTCATM	1e-31	0	4177	0.009	3406	0.0075
M08867_2.00:KLF1:KLF12:KLF3:KLF5:KLF8	CACCCCCTG	1e-31	0	15844	0.0341	14185.4	0.0311
M09000_2.00:KLF1:KLF12:KLF3:KLF5:KLF8	CACCCCCTG	1e-31	0	15844	0.0341	14185.4	0.0311
M10201_2.00:SNAI1	GCCACCTGSCTGYD	1e-31	0	9767	0.021	8515	0.0187
M09609_2.00:AR:NR3C1:NR3C2:PGR	CCAGGAACAG	1e-31	0	53961	0.1162	50547.6	0.1107
M05858_2.00:ZNF682	GGYYAAGCCCC	1e-31	0	18209	0.0392	16412.3	0.036
M04192_2.00:HES7	BVCRCGTGCC	1e-31	0	25821	0.0556	23618.2	0.0517
M09425_2.00:EOMES:TBR1:TBX21	GDGDAGGTGTGAR	1e-31	0	20795	0.0448	18856.4	0.0413
M09752_2.00:TFAP2A:TFAP2B:TFAP2C:TFAP2D:TFAP2E	SVHSAGCCYBCAGGCM	1e-31	0	6766	0.0146	5755	0.0126
M04532_2.00:ZNF597	GGCGGCCATTTTGD	1e-31	0	433	0.0009	229.9	0.0005
M10096_2.00:ZEB1:ZEB2	CADSCAGGTGTCMCC	1e-31	0	1224	0.0026	845	0.0019
M04076_2.00:USF2	CCCACGTGACM	1e-31	0	4437	0.0096	3643.8	0.008
M10481_2.00:ELF1:ELF2:ELF4:ELK1:ELK3:ELK4:ERF:ERG:ETS1:ETS2:ETV1:ETV2:ETV3:ETV3L:ETV4:ETV5:FEV:FLI1:GABPA	CMGGAARTR	1e-30	0	34220	0.0737	31629.7	0.0693
M04569_2.00:HIC1	YRTGCCAACC	1e-30	0	29906	0.0644	27517.6	0.0603
M07837_2.00:JUN:JUNB:JUND	RRRRRRATGASTCAT	1e-30	0	5562	0.012	4662.6	0.0102
M11252_2.00:RUNX1:RUNX2:RUNX3	CCACACCAYDG	1e-30	0	21971	0.0473	19983.7	0.0438
M09595_2.00:IRF4:IRF8	ACTGAAACCA	1e-30	0	51988	0.1119	48682.9	0.1066
M04206_2.00:FIGLA	AMCACCTGK	1e-30	0	46558	0.1002	43465	0.0952
M04802_2.00:ELF1:ELF2:ELF4:ELK1:ELK3:ELK4:ERF:ERG:ETS1:ETS2:ETV1:ETV2:ETV3:ETV3L:ETV4:ETV5:FEV:FLI1:GABPA	GACCGGAAGTR	1e-30	0	19394	0.0417	17552.8	0.0385
M04392_2.00:SNAI2	TGCACCTGTY	1e-30	0	8756	0.0188	7595.7	0.0166
M04008_2.00:NFE2:NFE2L1:NFE2L2:NFE2L3	ATGACTCAY	1e-30	0	9693	0.0209	8463.5	0.0185
M00983_2.00:BCL11A	CTHCGGCCAN	1e-30	0	47441	0.1021	44317.3	0.0971
M04336_2.00:FOS:FOSB:FOSL1:FOSL2	GRTGASTCATM	1e-30	0	9722	0.0209	8490.2	0.0186
M09988_2.00:FOS:FOSB:FOSL1:FOSL2	NSTGACTCAN	1e-30	0	68773	0.148	64874.3	0.1421
M01171_2.00:PLAGL2	NGGGCCCCCT	1e-30	0	9599	0.0207	8377.9	0.0184
M07794_2.00:MAX	GGGTCACGTGGBS	1e-30	0	2258	0.0049	1726.4	0.0038
M04214_2.00:TCF12:TCF3:TCF4	VCACCTGC	1e-29	0	57981	0.1248	54472.6	0.1193
M04287_2.00:ATF3:JDP2	GATGASTCATC	1e-29	0	3143	0.0068	2501.3	0.0055
M02836_2.00:ATF3:JDP2	ATGASTCAT	1e-29	0	3170	0.0068	2525.2	0.0055
M02838_2.00:ATF3:JDP2	ATGACTCAT	1e-29	0	3170	0.0068	2525.2	0.0055
M02861_2.00:ATF3:JDP2	ATGACTCAT	1e-29	0	3170	0.0068	2525.2	0.0055
M08724_2.00:MYF5:MYOD1:MYOG	GRCAGVRACAGCTGC	1e-29	0	6555	0.0141	5579.6	0.0122
M05046_2.00:NKX2-1:NKX2-2:NKX2-3:NKX2-4:NKX2-5:NKX2-6:NKX2-8	GTBAAGTGGN	1e-29	0	61156	0.1316	57540.5	0.126
M02790_2.00:HEY1:HEY2:HEYL	GGCACGTGYC	1e-29	0	3623	0.0078	2928.1	0.0064
M02805_2.00:FIGLA	AMCACCTGKT	1e-29	0	45550	0.0981	42526.1	0.0932
M09372_2.00:RUNX1:RUNX2:RUNX3	VAAACCACARRV	1e-29	0	18101	0.039	16350.9	0.0358
M08745_2.00:MYF5:MYOD1:MYOG	GRCAGVRACAGCTGC	1e-29	0	5662	0.0122	4769.9	0.0104
M10226_2.00:ZIC1:ZIC2:ZIC3:ZIC4:ZIC5	KGGGTGGTC	1e-29	0	21301	0.0459	19378.9	0.0425
M06190_2.00:ELF1:ELF2:ELF4:ELK1:ELK3:ELK4:ERF:ERG:ETS1:ETS2:ETV1:ETV2:ETV3:ETV3L:ETV4:ETV5:FEV:FLI1:GABPA	CCGGAAAT	1e-29	0	4051	0.0087	3314.5	0.0073
M04205_2.00:FIGLA	MCCACCTGB	1e-29	0	47941	0.1032	44835.7	0.0982
M00346_2.00:PAX1:PAX2:PAX3:PAX5:PAX6:PAX7:PAX8:PAX9	SGTCACGSTY	1e-29	0	14526	0.0313	12996.1	0.0285
M08976_2.00:GLI1:GLI2:GLI3	RGACCACCCASR	1e-29	0	4647	0.01	3854.8	0.0084
M00756_2.00:NHLH1:NHLH2	NGCAGCTGTN	1e-29	0	44330	0.0954	41375.7	0.0906
M04567_2.00:ZIC1:ZIC2:ZIC3:ZIC4	BACCMCCYGCTGTGM	1e-29	0	1509	0.0032	1093.4	0.0024
M01227_2.00:FOXN2:FOXN3	GTAAACAA	1e-29	0	5624	0.0121	4741.1	0.0104
M11099_2.00:ESR1:ESR2:ESRRA:ESRRB:ESRRG:NR1H2:NR1H3:NR2C2:NR2F1:NR2F2:NR2F6:RARA:RARB:RARG:RORA:RORB:RORC	GTCACYSTGACCYN	1e-28	0	7387	0.0159	6357.3	0.0139
M09050_2.00:EHF:ELF1:ELF2:ELF3:ELF4:ELF5:ELK1:ELK3:ELK4:ERF:ERG:ETS1:ETS2:ETV1:ETV2:ETV3:ETV3L:ETV4:ETV5:ETV6:ETV7:FEV:FLI1:GABPA:SPDEF	GAACCCGGAAGTGS	1e-28	0	2138	0.0046	1632.9	0.0036
M04793_2.00:ELF1:ELF2:ELF4:ELK1:ELK3:ELK4:ERF:ERG:ETS1:ETS2:ETV1:ETV2:ETV3:ETV3L:ETV4:ETV5:FEV:FLI1:GABPA	NACCGGAAGTR	1e-28	0	1948	0.0042	1469.5	0.0032
M07828_2.00:FOS:FOSB:FOSL1:FOSL2	BKRTGACTCATCCYY	1e-28	0	3845	0.0083	3139.8	0.0069
M09886_2.00:TCF12:TCF3:TCF4	RCAGGTGY	1e-28	0	51098	0.11	47906.5	0.1049
M04440_2.00:EGR1:EGR2:EGR3:EGR4	HMCGCCCACGCAH	1e-28	0	1179	0.0025	822.5	0.0018
M00824_2.00:GMEB1:GMEB2	YKACGYAN	1e-28	0	62141	0.1338	58554.3	0.1283
M00114_2.00:TFAP2A:TFAP2B:TFAP2C:TFAP2D:TFAP2E	THGCCTSAGG	1e-28	0	35440	0.0763	32885.6	0.072
M09473_2.00:CLOCK	CACGTGDC	1e-28	0	16311	0.0351	14698.3	0.0322
M10621_2.00:GTF2I	VAGGAAGTGA	1e-28	0	83247	0.1792	78985.8	0.173
M10309_2.00:MTF1	TGCGCAC	1e-28	0	62140	0.1338	58567.6	0.1283
M05536_2.00:IRF5	VCGAAACCGAAACY	1e-28	0	2394	0.0052	1861	0.0041
M06188_2.00:ELF1:ELF2:ELF4:ELK1:ELK3:ELK4:ERF:ERG:ETS1:ETS2:ETV1:ETV2:ETV3:ETV3L:ETV4:ETV5:FEV:FLI1:GABPA	ACCGGAART	1e-28	0	8914	0.0192	7781	0.017
M02970_2.00:ELF1:ELF2:ELF4:ELK1:ELK3:ELK4:ERF:ERG:ETS1:ETS2:ETV1:ETV2:ETV3:ETV3L:ETV4:ETV5:FEV:FLI1:GABPA	ACCGGAAGTG	1e-28	0	2818	0.0061	2232.1	0.0049
M11147_2.00:ESR1:ESR2:ESRRA:ESRRB:ESRRG:NR1H2:NR1H3:NR2C2:NR2F1:NR2F2:NR2F6:RARA:RARB:RARG:RORA:RORB:RORC	GTCARASTGACCCVG	1e-28	0	2121	0.0046	1623.2	0.0036
M04050_2.00:TFAP2A:TFAP2B:TFAP2C:TFAP2D:TFAP2E	YGCCTSAGGCR	1e-28	0	11101	0.0239	9815	0.0215
M09515_2.00:EGR1:EGR2:EGR3:EGR4	YCCGCCCACGCN	1e-27	0	5888	0.0127	4996.8	0.0109
M04240_2.00:CREB3:CREB3L1	BKMCACGTGGCR	1e-27	0	2800	0.006	2217.4	0.0049
M04730_2.00:ELF1:ELF2:ELF4:ELK1:ELK3:ELK4:ERF:ERG:ETS1:ETS2:ETV1:ETV2:ETV3:ETV3L:ETV4:ETV5:FEV:FLI1:GABPA	NACCGGAAGTR	1e-27	0	2310	0.005	1788.7	0.0039
M10118_2.00:REST	SSNGGGMGCTGTCCATGGTGCT	1e-27	0	116	0.0002	33.8	0.0001
M08365_2.00:ZSCAN30	GCCWGCRGCCHBCMS	1e-27	0	4659	0.01	3880.9	0.0085
M09477_2.00:OLIG2:OLIG3	AACAKATGGY	1e-27	0	53325	0.1148	50076.3	0.1097
M09075_2.00:ELF1:ELF2:ELF4:ELK1:ELK3:ELK4:ERF:ERG:ETS1:ETS2:ETV1:ETV2:ETV3:ETV3L:ETV4:ETV5:FEV:FLI1:GABPA	GRRCCGGAAGYGG	1e-27	0	6751	0.0145	5789	0.0127
M09971_2.00:BATF:BATF3	GWDATGAGTC	1e-27	0	30723	0.0661	28394.5	0.0622
M04648_2.00:YY2	GGCCGCCATTTTGA	1e-27	0	419	0.0009	228.4	0.0005
M02768_2.00:TFAP2A:TFAP2B:TFAP2C:TFAP2D:TFAP2E	TGCCYBRGGGCA	1e-27	0	4735	0.0102	3951.7	0.0087
M02027_2.00:GCM1:GCM2	ATGCGGGT	1e-27	0	42172	0.0908	39364	0.0862
M11101_2.00:ESR1:ESR2:ESRRA:ESRRB:ESRRG:NR1H2:NR1H3:NR2C2:NR2F1:NR2F2:NR2F6:RARA:RARB:RARG:RORA:RORB:RORC	GGTCAYYSTGACCTV	1e-27	0	3345	0.0072	2705.3	0.0059
M04804_2.00:SPI1:SPIB:SPIC	AAWGRGGAAGTR	1e-27	0	9492	0.0204	8329.2	0.0182
M03745_2.00:FOXN2:FOXN3	ATGTAAACAAA	1e-27	0	14373	0.0309	12894.6	0.0282
M07949_2.00:EHF:ELF1:ELF2:ELF3:ELF4:ELF5:ELK1:ELK3:ELK4:ERF:ERG:ETS1:ETS2:ETV1:ETV2:ETV3:ETV3L:ETV4:ETV5:ETV6:ETV7:FEV:FLI1:GABPA:SPDEF	ACCCGGAAGTG	1e-27	0	1858	0.004	1402.9	0.0031
M11192_2.00:HNF4A:HNF4G:NR1H4:NR2C1:NR2C2:NR2F1:NR2F2:NR2F6:NR4A1:NR4A2:NR4A3:NR5A1:NR5A2:NR6A1:PPARA:PPARD:PPARG:RARA:RARB:RARG:RORA:RORB:RORC:RXRA:RXRB:RXRG:THRA:THRB	GGGGTCACG	1e-27	0	7118	0.0153	6135	0.0134
M07849_2.00:REST	TGTCCRTGGTGCTGA	1e-27	0	208	0.0004	86.8	0.0002
M08716_2.00:AHR	GCACGCAAH	1e-27	0	12756	0.0275	11381.5	0.0249
M08747_2.00:AHR	GCACGCAAH	1e-27	0	12756	0.0275	11381.5	0.0249
M09857_2.00:ASCL1:ASCL2	YMMCACCTGCY	1e-26	0	3956	0.0085	3257.2	0.0071
M02996_2.00:ELF1:ELF2:ELF4:ELK1:ELK3:ELK4:ERF:ERG:ETS1:ETS2:ETV1:ETV2:ETV3:ETV3L:ETV4:ETV5:FEV:FLI1:GABPA	ACCGGAAGTR	1e-26	0	2457	0.0053	1925.7	0.0042
M04386_2.00:ZNF263	VGTGCTCCCB	1e-26	0	10715	0.0231	9477.1	0.0208
M07956_2.00:ELF1:ELF2:ELF4:ELK1:ELK3:ELK4:ERF:ERG:ETS1:ETS2:ETV1:ETV2:ETV3:ETV3L:ETV4:ETV5:FEV:FLI1:GABPA	GGVRCCGGAAGTG	1e-26	0	1333	0.0029	959.2	0.0021
M09347_2.00:NFKB1:RELA:RELB	GGGGGMTTTCCM	1e-26	0	6906	0.0149	5946.8	0.013
M09352_2.00:NFKB1:RELA:RELB	GGGGGMTTTCCM	1e-26	0	6906	0.0149	5946.8	0.013
M10739_2.00:SIX1:SIX2:SIX4:SIX5	GGGARTTGT	1e-26	0	12644	0.0272	11282.1	0.0247
M01259_2.00:MSANTD3	GTVCACTCAC	1e-26	0	24243	0.0522	22247.8	0.0487
M09049_2.00:EHF:ELF1:ELF2:ELF3:ELF4:ELF5:ELK1:ELK3:ELK4:ERF:ERG:ETS1:ETS2:ETV1:ETV2:ETV3:ETV3L:ETV4:ETV5:ETV6:ETV7:FEV:FLI1:GABPA:SPDEF	RAVCCGGAAGTGR	1e-26	0	5882	0.0127	5008.3	0.011
M01023_2.00:GLI1:GLI2:GLI3	NGACCACCCA	1e-26	0	12527	0.027	11175.8	0.0245
M10477_2.00:ELF5:SPI1:SPIB:SPIC	AGGAAG	1e-26	0	240883	0.5185	233105	0.5106
M04317_2.00:CREB3L1:CREB3L2	BGYMCACGTGGCA	1e-26	0	1303	0.0028	936.7	0.0021
M09606_2.00:NR1H4:NR1I2:NR1I3:VDR	ARAGGTCANWGAGTTCANNN	1e-26	0	562	0.0012	338.5	0.0007
M02642_2.00:GLI1:GLI2:GLI3	GACCACCCAMG	1e-26	0	3071	0.0066	2471.3	0.0054
M04170_2.00:ARNT:ARNT2	GTCACGTGMN	1e-26	0	4793	0.0103	4019.4	0.0088
M08853_2.00:SNAI2	KGCACCTGYY	1e-26	0	22453	0.0483	20556.2	0.045
M02021_2.00:GCM1:GCM2	ATGCGGGYNN	1e-26	0	57123	0.123	53802.5	0.1179
M04083_2.00:MLX	KRTCACRTGKR	1e-26	0	30166	0.0649	27907	0.0611
M04710_2.00:ELF1:ELF2:ELF4:ELK1:ELK3:ELK4:ERF:ERG:ETS1:ETS2:ETV1:ETV2:ETV3:ETV3L:ETV4:ETV5:FEV:FLI1:GABPA	NACCGGAAGTD	1e-26	0	3078	0.0066	2479.5	0.0054
M02794_2.00:MESP1	HACACCTGBN	1e-26	0	47120	0.1014	44171.3	0.0968
M06192_2.00:ELF1:ELF2:ELF4:ELK1:ELK3:ELK4:ERF:ERG:ETS1:ETS2:ETV1:ETV2:ETV3:ETV3L:ETV4:ETV5:ETV6:FEV:FLI1:GABPA	ACCGGAART	1e-26	0	3425	0.0074	2789.4	0.0061
M08787_2.00:BACH1:BACH2	RTGACTCAGCA	1e-26	0	5386	0.0116	4564.1	0.01
M07954_2.00:ELF1:ELF2:ELF4:ELK1:ELK3:ELK4:ERF:ERG:ETS1:ETS2:ETV1:ETV2:ETV3:ETV3L:ETV4:ETV5:FEV:FLI1:GABPA	GVRCCGGAAGTGGN	1e-26	0	1292	0.0028	930.3	0.002
M03448_2.00:NFKB1:NFKB2	AGGGGAWTCCCCT	1e-25	0	165	0.0004	62.1	0.0001
M08303_2.00:SNAI1	CVCTGCACCTGCTSC	1e-25	0	3992	0.0086	3302.5	0.0072
M02728_2.00:TCF12:TCF3:TCF4	RCACCTG	1e-25	0	68756	0.148	65067.5	0.1425
M04498_2.00:ZBTB7B	DCGACCACCN	1e-25	0	13329	0.0287	11946.3	0.0262
M02944_2.00:ONECUT1:ONECUT2:ONECUT3	ADTATCGATTTTTT	1e-25	0	4110	0.0088	3409.1	0.0075
M07820_2.00:JUN:JUNB:JUND	KGATGACTCATNCYY	1e-25	0	3214	0.0069	2605.3	0.0057
M04140_2.00:FERD3L	GTAACAGCTGTYGC	1e-25	0	470	0.001	272	0.0006
M08049_2.00:HIF1A	GBACGTGCNB	1e-25	0	9290	0.02	8170.8	0.0179
M04122_2.00:MYF5:MYOD1:MYOG	BAACAGCTGTYV	1e-25	0	10573	0.0228	9366.9	0.0205
M02732_2.00:GLI1:GLI2:GLI3	GACCACCCAC	1e-25	0	8452	0.0182	7392.7	0.0162
M10108_2.00:PRDM1	RGRAAGTGAAAG	1e-25	0	28424	0.0612	26265.9	0.0575
M10880_2.00:IRF1:IRF2	CTTTCACTTTCANT	1e-25	0	5137	0.0111	4343.8	0.0095
M09058_2.00:ELF1:ELF2:ELF4:ELK1:ELK3:ELK4:ERF:ERG:ETS1:ETS2:ETV1:ETV2:ETV3:ETV3L:ETV4:ETV5:FEV:FLI1:GABPA	GRVRGGAARMRGA	1e-25	0	100430	0.2162	95814.8	0.2099
M09074_2.00:ELF1:ELF2:ELF4:ELK1:ELK3:ELK4:ERF:ERG:ETS1:ETS2:ETV1:ETV2:ETV3:ETV3L:ETV4:ETV5:FEV:FLI1:GABPA	GRVRGGAARMRGA	1e-25	0	100430	0.2162	95814.8	0.2099
M09350_2.00:REL:RELA	TGGMATTTCCCTWCH	1e-25	0	3146	0.0068	2549.1	0.0056
M09353_2.00:REL:RELA	TGGMATTTCCCTWCH	1e-25	0	3146	0.0068	2549.1	0.0056
M10499_2.00:ELF1:ELF2:ELF4:ELK1:ELK3:ELK4:ERF:ERG:ETS1:ETS2:ETV1:ETV2:ETV3:ETV3L:ETV4:ETV5:FEV:FLI1:GABPA	RCAGGAAGTGVKTGS	1e-25	0	5519	0.0119	4697.9	0.0103
M03954_2.00:RELA	TGGGAWTTTCCCA	1e-25	0	2261	0.0049	1768.5	0.0039
M01113_2.00:CCDC169-SOHLH2:SOHLH2	GCACGTGCN	1e-25	0	20491	0.0441	18728.5	0.041
M09048_2.00:ELF1:ELF2:ELF4:ELK1:ELK3:ELK4:ERF:ERG:ETS1:ETS2:ETV1:ETV2:ETV3:ETV3L:ETV4:ETV5:FEV:FLI1:GABPA	RRARACAGGAARTRGS	1e-25	0	3811	0.0082	3148.6	0.0069
M09067_2.00:ELF1:ELF2:ELF4:ELK1:ELK3:ELK4:ERF:ERG:ETS1:ETS2:ETV1:ETV2:ETV3:ETV3L:ETV4:ETV5:FEV:FLI1:GABPA	RRARACAGGAARTRGS	1e-25	0	3811	0.0082	3148.6	0.0069
M02458_2.00:GMEB1:GMEB2	YBACGTAMN	1e-25	0	33611	0.0724	31246.5	0.0684
M09871_2.00:LYL1:TAL1:TAL2	CAGATGG	1e-24	0	78495	0.169	74548.1	0.1633
M04054_2.00:TFAP2A:TFAP2B:TFAP2C:TFAP2D:TFAP2E	HGCCTSAGGCD	1e-24	0	9929	0.0214	8783.3	0.0192
M08288_2.00:YY1	GCCGCCATBTTG	1e-24	0	1825	0.0039	1393	0.0031
M09669_2.00:FOXC1:FOXC2:FOXD1:FOXD2:FOXD3:FOXD4:FOXD4L1:FOXD4L3:FOXD4L4:FOXD4L5:FOXD4L6:FOXE1:FOXG1:FOXI1:FOXI2:FOXI3:FOXJ3:FOXK2:FOXL1:FOXL2:FOXS1	ATGTMAACACACC	1e-24	0	3765	0.0081	3110.9	0.0068
M01812_2.00:CREB3L1:CREB3L2:CREB3L4	ACACGTGGC	1e-24	0	4621	0.0099	3885.7	0.0085
M03715_2.00:ONECUT1:ONECUT2:ONECUT3	AGATCGATAAW	1e-24	0	8542	0.0184	7494.7	0.0164
M09059_2.00:ELF1:ELF2:ELF4:ELK1:ELK3:ELK4:ERF:ERG:ETS1:ETS2:ETV1:ETV2:ETV3:ETV3L:ETV4:ETV5:FEV:FLI1:GABPA	GRCCGGAAGTGG	1e-24	0	1708	0.0037	1292.6	0.0028
M02770_2.00:TFAP2A:TFAP2B:TFAP2C:TFAP2D:TFAP2E	TGCCCYSRGGGCA	1e-24	0	2283	0.0049	1794.2	0.0039
M05043_2.00:NKX2-1:NKX2-2:NKX2-3:NKX2-4:NKX2-5:NKX2-6:NKX2-8	GTBAAGTGGN	1e-24	0	64077	0.1379	60613.7	0.1328
M04055_2.00:TFAP2A:TFAP2B:TFAP2C:TFAP2D:TFAP2E	DGCCTSAGGCH	1e-24	0	11094	0.0239	9881.3	0.0216
M04284_2.00:JUN:JUNB:JUND	SATGACTCATS	1e-24	0	6941	0.0149	6017.7	0.0132
M08369_2.00:ZNF33A	TCAGTGCAC	1e-24	0	4831	0.0104	4082.7	0.0089
M09633_2.00:RUNX1:RUNX2:RUNX3	SAAACCACAG	1e-24	0	21224	0.0457	19451.1	0.0426
M00776_2.00:EGR1:EGR2:EGR3:EGR4	MCGCCCACGC	1e-24	0	18816	0.0405	17166.7	0.0376
M08717_2.00:MYF5:MYF6:MYOG	CASCTGC	1e-24	0	57847	0.1245	54608	0.1196
M08767_2.00:MYF5:MYF6:MYOG	CASCTGC	1e-24	0	57847	0.1245	54608	0.1196
M04142_2.00:FERD3L	GTAACAGCTGTTGC	1e-24	0	398	0.0009	223.6	0.0005
M03467_2.00:RUNX1:RUNX2:RUNX3	AAACCGCAAA	1e-24	0	13639	0.0294	12279.2	0.0269
M07696_2.00:ZKSCAN3	GGCTAGCCC	1e-24	0	3109	0.0067	2530.5	0.0055
M04729_2.00:EHF:ELF1:ELF2:ELF3:ELF4:ELF5:ELK1:ELK3:ELK4:ERF:ERG:ETS1:ETS2:ETV1:ETV2:ETV3:ETV3L:ETV4:ETV5:ETV6:ETV7:FEV:FLI1:GABPA:SPDEF	AATSCGGAAGTR	1e-24	0	2694	0.0058	2161.7	0.0047
M03900_2.00:PAX6	TTYACGCWTGARTGCACAC	1e-24	0	24	0.0001	2	0
M02926_2.00:YY2	GWCCGCCATTA	1e-23	0	2124	0.0046	1660.9	0.0036
M09594_2.00:IRF1:IRF2	GAAAGTGAAAGT	1e-23	0	7841	0.0169	6860.5	0.015
M09750_2.00:TFAP2A:TFAP2B:TFAP2C:TFAP2D:TFAP2E	GCBNVGGSCYGVGGGS	1e-23	0	5155	0.0111	4386.8	0.0096
M08057_2.00:NEUROD1:NEUROD2:NEUROD4:NEUROD6	NRACAGATGGYNN	1e-23	0	12229	0.0263	10962.8	0.024
M04024_2.00:NFE2:NFE2L1:NFE2L2:NFE2L3	ATGACTCAT	1e-23	0	4136	0.0089	3460.8	0.0076
M09990_2.00:FOS:FOSB:FOSL1:FOSL2	RTGASTCAY	1e-23	0	4136	0.0089	3460.8	0.0076
M07850_2.00:REST	TGTCCRTGGTGCTGA	1e-23	0	265	0.0006	130.3	0.0003
M10170_2.00:GLIS3	WYSCCCCCWGCTG	1e-23	0	7771	0.0167	6800.6	0.0149
M01307_2.00:RUNX1:RUNX2:RUNX3	NWAACCGCAA	1e-23	0	30990	0.0667	28796.9	0.0631
M04796_2.00:ELF1:ELF2:ELF4:ELK1:ELK3:ELK4:ERF:ERG:ETS1:ETS2:ETV1:ETV2:ETV3:ETV3L:ETV4:ETV5:FEV:FLI1:GABPA	NACCGGAAGTR	1e-23	0	2258	0.0049	1782.4	0.0039
M08123_2.00:FOXA1:FOXA2:FOXA3	ARWGTAAACA	1e-23	0	41361	0.089	38753.9	0.0849
M04786_2.00:EHF:ELF1:ELF2:ELF3:ELF4:ELF5:ETV6:ETV7	BWTRCGGAAGCV	1e-23	0	1220	0.0026	886.4	0.0019
M00755_2.00:MITF:TFEC	RTCACGTGAY	1e-23	0	17153	0.0369	15620.9	0.0342
M02773_2.00:MITF:TFE3	AYCACGTGAC	1e-23	0	9718	0.0209	8620	0.0189
M09265_2.00:ESR1:ESR2:NR1D1:NR1D2:NR1H2:NR1H3:NR1H4:NR2C1:NR2C2:NR2F1:NR2F2:NR2F6:NR4A1:NR4A2:NR4A3:NR5A1:NR5A2:NR6A1:PPARA:PPARD:PPARG:RARA:RARB:RARG:RORA:RORB:RORC:RXRA:RXRB:RXRG:THRA:THRB	AWSTRGGTCARRG	1e-23	0	16615	0.0358	15111.5	0.0331
M09327_2.00:ESR1:ESR2:NR1D1:NR1D2:NR1H2:NR1H3:NR1H4:NR2C1:NR2C2:NR2F1:NR2F2:NR2F6:NR4A1:NR4A2:NR4A3:NR5A1:NR5A2:NR6A1:PPARA:PPARD:PPARG:RARA:RARB:RARG:RORA:RORB:RORC:RXRA:RXRB:RXRG:THRA:THRB	AWSTRGGTCARRG	1e-23	0	16615	0.0358	15111.5	0.0331
M05544_2.00:IRF4:IRF8	RYGAAACTGAAACTA	1e-23	0	957	0.0021	668.2	0.0015
M08881_2.00:BCL11A:BCL11B	YTYTCACTTCCTCTTTY	1e-23	0	5561	0.012	4769.5	0.0104
M09839_2.00:MYF5:MYOD1:MYOG	CASCTGTCN	1e-22	0	81468	0.1754	77546.9	0.1699
M10888_2.00:IRF4:IRF8	KAAAMWGAAAVYA	1e-22	0	46384	0.0998	43611.8	0.0955
M09624_2.00:PAX1:PAX2:PAX3:PAX5:PAX6:PAX7:PAX8:PAX9	SCAGYCADGCATGAC	1e-22	0	2517	0.0054	2018.2	0.0044
M10277_2.00:ZBTB7A	AAGGGGC	1e-22	0	56032	0.1206	52930.1	0.1159
M07713_2.00:ZNF585A	TCTGTWCTC	1e-22	0	55273	0.119	52198.3	0.1143
M04150_2.00:HAND2	AACACCTGCR	1e-22	0	14799	0.0319	13411.1	0.0294
M10000_2.00:FOS:FOSB:FOSL1:FOSL2	ACTCATG	1e-22	0	14109	0.0304	12760.3	0.028
M10124_2.00:REST	CCDYGGTGCTGAA	1e-22	0	2504	0.0054	2008.3	0.0044
M04166_2.00:ATOH1	AACAGCTGTC	1e-22	0	7095	0.0153	6197	0.0136
M04141_2.00:FERD3L	GTAACATATGGYGC	1e-22	0	389	0.0008	222.9	0.0005
M02980_2.00:ELF1:ELF2:ELF4:ELK1:ELK3:ELK4:ERF:ERG:ETS1:ETS2:ETV1:ETV2:ETV3:ETV3L:ETV4:ETV5:FEV:FLI1:GABPA	ACCGGAAGTD	1e-22	0	1338	0.0029	994.3	0.0022
M10011_2.00:MAF:MAFA:MAFB:MAFG:MAFK:NRL	GGTCAGCAGA	1e-22	0	27975	0.0602	25960.1	0.0569
M10267_2.00:ZBTB33	HTCCTGCKAD	1e-22	0	12442	0.0268	11200.3	0.0245
M03481_2.00:NFIA:NFIB:NFIC:NFIX	NKTGCCAANW	1e-22	0	48717	0.1049	45896.2	0.1005
M11285_2.00:SMAD1:SMAD3:SMAD9	TGTCTGTCT	1e-21	0	25114	0.0541	23232.5	0.0509
M07905_2.00:CTCF	YGCCCYCTRGTG	1e-21	0	4543	0.0098	3853.9	0.0084
M08188_2.00:ATF3:JDP2	GATGASTCAY	1e-21	0	4330	0.0093	3659.3	0.008
M04330_2.00:JUN:JUNB:JUND	BATGASTCATS	1e-21	0	3474	0.0075	2883.8	0.0063
M04116_2.00:MYF5:MYOD1:MYOG	BAACAGCTGTTR	1e-21	0	11831	0.0255	10630.9	0.0233
M08052_2.00:TWIST1:TWIST2	NNWCCAGATGTBN	1e-21	0	19535	0.0421	17920.7	0.0393
M10139_2.00:YY1	YCKCGGCCATCTTGKCTSSW	1e-21	0	279	0.0006	144.5	0.0003
M08776_2.00:ARNTL	CCACGTGMC	1e-21	0	20127	0.0433	18485.9	0.0405
M04242_2.00:CREB3:CREB3L1	BKMCACGTGGCR	1e-21	0	2319	0.005	1852.2	0.0041
M10890_2.00:IRF4:IRF8	RAARTGAAACTG	1e-21	0	4137	0.0089	3487.6	0.0076
M09083_2.00:FOXC1:FOXC2:FOXD1:FOXD2:FOXD3:FOXD4:FOXD4L1:FOXD4L3:FOXD4L4:FOXD4L5:FOXD4L6:FOXE1:FOXF1:FOXF2:FOXG1:FOXI1:FOXI3:FOXK2:FOXL1:FOXL2:FOXP4:FOXS1	CTTAAGTAAACAAHG	1e-21	0	2623	0.0056	2123	0.0047
M09111_2.00:FOXC1:FOXC2:FOXD1:FOXD2:FOXD3:FOXD4:FOXD4L1:FOXD4L3:FOXD4L4:FOXD4L5:FOXD4L6:FOXE1:FOXF1:FOXF2:FOXG1:FOXI1:FOXI3:FOXK2:FOXL1:FOXL2:FOXP4:FOXS1	CTTAAGTAAACAAHG	1e-21	0	2623	0.0056	2123	0.0047
M02022_2.00:GCM1:GCM2	NNATGCGGGY	1e-21	0	42746	0.092	40165.6	0.088
M03010_2.00:ELF1:ELF2:ELF4:ELK1:ELK3:ELK4:ERF:ERG:ETS1:ETS2:ETV1:ETV2:ETV3:ETV3L:ETV4:ETV5:FEV:FLI1:GABPA	ACCGGAAGTD	1e-21	0	1300	0.0028	966.1	0.0021
M08879_2.00:KLF1:KLF12:KLF2:KLF3:KLF4:KLF5:KLF6:KLF7:KLF8	GCCCCGCCCCK	1e-21	0	3649	0.0079	3046.6	0.0067
M05542_2.00:IRF4:IRF8	NCGAAACYGAAACYR	1e-21	0	1965	0.0042	1542.6	0.0034
M09802_2.00:TFAP4	AGARYCAGCTGYGGTCAG	1e-21	0	545	0.0012	344.8	0.0008
M08019_2.00:STAT2	TTHAGTTTCRKTTTC	1e-21	0	3913	0.0084	3286.6	0.0072
M08190_2.00:ZEB1:ZEB2	CACACACCTG	1e-21	0	5063	0.0109	4337.7	0.0095
M05414_2.00:PAX2:PAX4:PAX6	DYACGCWTSANTGCRCN	1e-21	0	667	0.0014	442	0.001
M06447_2.00:SMAD4	GCGBCDGKSHRT	1e-21	0	6595	0.0142	5751.8	0.0126
M10603_2.00:GCM1:GCM2	CCCGCAT	1e-21	0	71131	0.1531	67612.1	0.1481
M04747_2.00:EHF:ELF1:ELF2:ELF3:ELF4:ELF5:ELK1:ELK3:ELK4:ERF:ERG:ETS1:ETS2:ETV1:ETV2:ETV3:ETV3L:ETV4:ETV5:ETV6:ETV7:FEV:FLI1:GABPA:SPDEF	AATGCGGAAGTG	1e-21	0	1952	0.0042	1534.6	0.0034
M09968_2.00:JUN:JUNB:JUND	TGACTCAN	1e-21	0	90944	0.1958	86859.7	0.1903
M02643_2.00:GLI1:GLI2:GLI3	GACCACCCACG	1e-21	0	1150	0.0025	842.3	0.0018
M08814_2.00:FOS:FOSB:FOSL1:FOSL2	VTGACTCAB	1e-21	0	44385	0.0955	41768.6	0.0915
M04143_2.00:FERD3L	GTAACATATGKTGC	1e-20	0	355	0.0008	201.4	0.0004
M03733_2.00:ELF1:ELF2:ELF4:ELK1:ELK3:ELK4:ERF:ERG:ETS1:ETS2:ETV1:ETV2:ETV3:ETV3L:ETV4:ETV5:FEV:FLI1:GABPA	ACCGKAAGTG	1e-20	0	2992	0.0064	2460.1	0.0054
M09830_2.00:MYF5:MYF6:MYOD1:MYOG	RGCAGSTG	1e-20	0	71137	0.1531	67637.9	0.1482
M02754_2.00:TFAP2A:TFAP2B:TFAP2C:TFAP2D:TFAP2E	HGCCTSAGGCD	1e-20	0	5640	0.0121	4876.4	0.0107
M02945_2.00:ONECUT1:ONECUT2:ONECUT3	WTTATTGATTTTTT	1e-20	0	3635	0.0078	3042.8	0.0067
M07602_2.00:ZNF18	RGTGTGAACHGGNGB	1e-20	0	5961	0.0128	5175	0.0113
M08703_2.00:TFAP2A:TFAP2B:TFAP2C:TFAP2D:TFAP2E	ATKGCCYCAGGSCAT	1e-20	0	4522	0.0097	3851.9	0.0084
M01973_2.00:EHF:ELF1:ELF2:ELF4:ELK1:ELK3:ELK4:ERF:ERG:ETS1:ETS2:ETV1:ETV2:ETV3:ETV3L:ETV4:ETV5:FEV:FLI1:GABPA	WCCGGAAGH	1e-20	0	63191	0.136	59951.2	0.1313
M02943_2.00:ONECUT1:ONECUT2:ONECUT3	WTTATYGATTTTTT	1e-20	0	5517	0.0119	4765.3	0.0104
M07638_2.00:ZNF483	TGCAGCTCCCTGHCB	1e-20	0	779	0.0017	535.8	0.0012
M02645_2.00:ELF1:ELF2:ELF4:ELK1:ELK3:ELK4:ERF:ERG:ETS1:ETS2:ETV1:ETV2:ETV3:ETV3L:ETV4:ETV5:FEV:FLI1:GABPA	VCGGATAYH	1e-20	0	30026	0.0646	27979.1	0.0613
M04581_2.00:ZFP42	NGGCVGCCATATTGK	1e-20	0	759	0.0016	519.5	0.0011
M11427_2.00:NRF1	CGCATGCGCR	1e-20	0	420	0.0009	251.5	0.0006
M10016_2.00:MAF:MAFA:MAFB:MAFG:MAFK	TGASTCAGCDY	1e-20	0	6631	0.0143	5798.7	0.0127
M10278_2.00:ZFP42	AARATGGCKGCC	1e-20	0	5104	0.011	4388.3	0.0096
M09077_2.00:EHF:ELF1:ELF2:ELF3:ELF4:ELF5:ETV6:ETV7	RCAGGAARK	1e-20	0	129259	0.2783	124225	0.2721
M10674_2.00:ALX1:ALX3:ALX4:ARX:BARHL1:BARHL2:BARX1:BARX2:BSX:DLX1:DLX2:DLX3:DLX4:DLX5:DLX6:DRGX:EMX1:EMX2:EN1:EN2:GBX1:GBX2:GSX1:GSX2:HMX1:HMX3:HOXA1:HOXA2:HOXA3:HOXB1:HOXB2:HOXB3:HOXD1:HOXD3:ISX:LHX1:LHX5:MEOX1:MEOX2:MNX1:MSX1:MSX2:NANOG:NANOGP8:NKX1-1:NKX1-2:PDX1:PHOX2A:PHOX2B:PROP1:PRRX1:PRRX2:SHOX:SHOX2:UNCX:VAX1:VAX2:VSX1:VSX2	AMGCCTGACKG	1e-20	0	9551	0.0206	8523.6	0.0187
M00190_2.00:GMEB1:GMEB2	YKACGYANN	1e-20	0	68683	0.1479	65289.5	0.143
M04048_2.00:TFAP2A:TFAP2B:TFAP2C:TFAP2D:TFAP2E	HSCCYNMGGSN	1e-20	0	83723	0.1802	79883.5	0.175
M07585_2.00:ZNF331	CTGCWGAGCCCW	1e-20	0	3435	0.0074	2867.2	0.0063
M01143_2.00:CREB3L1:CREB3L2:CREB3L4	KACGTGGC	1e-20	0	19288	0.0415	17734.7	0.0388
M03611_2.00:NHLH1:NHLH2	RGCAYCAGCTGCGYCC	1e-20	0	1061	0.0023	772.7	0.0017
M02875_2.00:GLI1:GLI2:GLI3	GACCACCCACRDHG	1e-20	0	1687	0.0036	1310.4	0.0029
M04559_2.00:SP1:SP3:SP4:SP5:SP6:SP8:SP9	NGCCACGCCCMCY	1e-20	0	3411	0.0073	2847.6	0.0062
M11229_2.00:NFKB1:NFKB2	GGGGACTTTCCA	1e-20	0	1998	0.0043	1584	0.0035
M01001_2.00:JUN:JUNB:JUND	ATGACKCAH	1e-20	0	41199	0.0887	38739.2	0.0849
M08227_2.00:PAX1:PAX2:PAX3:PAX5:PAX6:PAX7:PAX8:PAX9	GCAGCSAAGCGTGAC	1e-20	0	398	0.0009	236.8	0.0005
M00151_2.00:ZIC1:ZIC2:ZIC3:ZIC4:ZIC5	HCCYGCTGNG	1e-20	0	69453	0.1495	66057.7	0.1447
M00136_2.00:MTF1	CGTGYGCAM	1e-19	0	670	0.0014	450.2	0.001
M07606_2.00:ZNF714	GCRKTGCTGCTS	1e-19	0	5188	0.0112	4474.1	0.0098
M02765_2.00:TFAP2A:TFAP2B:TFAP2C:TFAP2D:TFAP2E	HGCCTSAGGCD	1e-19	0	5699	0.0123	4946.7	0.0108
M07854_2.00:REST	GGCGCTGTCCRTGGT	1e-19	0	195	0.0004	91.2	0.0002
M10615_2.00:TFCP2:TFCP2L1:UBP1	CAGCTGC	1e-19	0	63027	0.1357	59840.2	0.1311
M07846_2.00:REST	TCCRTGGTGCTGAA	1e-19	0	419	0.0009	253.2	0.0006
M10159_2.00:CTCF	CCRCNAGGKGGCRSTV	1e-19	0	1988	0.0043	1578.9	0.0035
M11104_2.00:ESR1:ESR2:ESRRA:ESRRB:ESRRG:NR1H2:NR1H3:NR2C2:NR2F1:NR2F2:NR2F6:RARA:RARB:RARG:RORA:RORB:RORC	ARGSTGACC	1e-19	0	29253	0.063	27275.6	0.0597
M06185_2.00:ELF1:ELF2:ELF4:ELK1:ELK3:ELK4:ERF:ERG:ETS1:ETS2:ETV1:ETV2:ETV3:ETV3L:ETV4:ETV5:ETV6:ETV7:FEV:FLI1:GABPA	ACCGGAAGT	1e-19	0	2524	0.0054	2055.8	0.0045
M04285_2.00:ATF3:JDP2	SATGASTCATC	1e-19	0	5316	0.0114	4597.4	0.0101
M02832_2.00:NFE2:NFE2L1:NFE2L2:NFE2L3	VATGACTCATC	1e-19	0	2079	0.0045	1660.7	0.0036
M03723_2.00:EHF:ELF1:ELF2:ELF3:ELF4:ELF5:ELK1:ELK3:ELK4:ERF:ERG:ETS1:ETS2:ETV1:ETV2:ETV3:ETV3L:ETV4:ETV5:ETV6:ETV7:FEV:FLI1:GABPA:SPDEF	AACCCGGAAGTR	1e-19	0	818	0.0018	573.2	0.0013
M05549_2.00:IRF9	DCGAAACCGAAACTD	1e-19	0	752	0.0016	519.8	0.0011
M07995_2.00:PAX1:PAX2:PAX3:PAX5:PAX6:PAX7:PAX8:PAX9	GCAGCCAAGCGTGAC	1e-19	0	527	0.0011	338.7	0.0007
M10147_2.00:KLF1:KLF12:KLF3:KLF5:KLF8	RGGGGTGTGG	1e-19	0	25644	0.0552	23828	0.0522
M10893_2.00:IRF1:IRF2	DNGAAAGTGAAAGYRA	1e-19	0	10488	0.0226	9424.1	0.0206
M02710_2.00:REL:RELA	GGGGMTTTCC	1e-19	0	17323	0.0373	15890.6	0.0348
M01746_2.00:MSC:TCF21	AACATATGK	1e-19	0	22160	0.0477	20500	0.0449
M08865_2.00:YY1	GCCGCCATCTTG	1e-19	0	1310	0.0028	990.5	0.0022
M10091_2.00:ZEB1:ZEB2	SYGCACCTGKGC	1e-19	0	14586	0.0314	13296	0.0291
M07996_2.00:PAX1:PAX2:PAX3:PAX5:PAX6:PAX7:PAX8:PAX9	GCAGCSAAGCGTGAC	1e-19	0	593	0.0013	391.9	0.0009
M04088_2.00:MITF:TFEB	CGCACGTGACN	1e-19	0	1860	0.004	1469.5	0.0032
M02963_2.00:EBF1	AKTCCCTDGGGAAT	1e-19	0	1179	0.0025	878.4	0.0019
M04121_2.00:MYF5:MYOD1:MYOG	YAACAGCTGTCG	1e-19	0	3828	0.0082	3237.1	0.0071
M10168_2.00:GLI1:GLI2:GLI3	GTGGGTGGT	1e-19	0	24349	0.0524	22594.5	0.0495
M07997_2.00:PAX1:PAX2:PAX3:PAX5:PAX6:PAX7:PAX8:PAX9	CAGCSAAGCGTGACC	1e-19	0	625	0.0013	417.8	0.0009
M03470_2.00:RUNX1:RUNX2:RUNX3	WAACCGCAA	1e-19	0	16963	0.0365	15553.2	0.0341
M09371_2.00:RUNX1:RUNX2:RUNX3	VAAACCACARM	1e-19	0	22407	0.0482	20741	0.0454
M04073_2.00:TFAP4	AWCAGCTGWT	1e-19	0	10826	0.0233	9748.7	0.0214
M07579_2.00:ZNF45	CATCTCCAGGW	1e-19	0	5834	0.0126	5083.1	0.0111
M00753_2.00:TCF12:TCF3:TCF4	VCACCTGBN	1e-19	0	88342	0.1902	84449.4	0.185
M09959_2.00:NFE2:NFE2L1:NFE2L2:NFE2L3	TGCTGAGTCAY	1e-19	0	4745	0.0102	4079.1	0.0089
M03335_2.00:IRF4:IRF8	HCGAAACCGAAACT	1e-19	0	395	0.0009	237.3	0.0005
M04409_2.00:YY1	GGCGGCCATTTTGD	1e-19	0	929	0.002	668.9	0.0015
M10810_2.00:PAX2	CAYSCCTGAGT	1e-19	0	16513	0.0355	15133	0.0331
M11235_2.00:REL:RELA	GGGGMTTTCC	1e-19	0	17271	0.0372	15853.7	0.0347
M09512_2.00:GLI2:GLI3	GGACCACCCACG	1e-19	0	989	0.0021	719.2	0.0016
M04155_2.00:HEY1	VACACGYGCV	1e-19	0	18326	0.0394	16857.9	0.0369
M08080_2.00:ZEB1:ZEB2	SNCACCTGCVS	1e-18	0	54256	0.1168	51401.2	0.1126
M07771_2.00:ZNF674	BTBTGGTGCTCC	1e-18	0	5834	0.0126	5088.2	0.0111
M10006_2.00:MAF:MAFA:MAFB:MAFG:MAFK:NRL	CNKGCTCAGCA	1e-18	0	27664	0.0596	25787	0.0565
M04119_2.00:MYF5:MYOD1:MYOG	YRACAGCTGTCG	1e-18	0	3580	0.0077	3018.6	0.0066
M04189_2.00:MSC:TCF21	YAACAGCTGTTR	1e-18	0	2061	0.0044	1652.8	0.0036
M04659_2.00:MBNL2	WYGCYTYGCTTC	1e-18	0	13094	0.0282	11900.5	0.0261
M07856_2.00:YY1	GCCGCCATCTT	1e-18	0	1936	0.0042	1542.2	0.0034
M09826_2.00:EPAS1	GKACGTGCHB	1e-18	0	17624	0.0379	16200.9	0.0355
M04151_2.00:HAND2	AACACCTGCR	1e-18	0	16273	0.035	14916.4	0.0327
M01022_2.00:GLI2:GLI3	NGACCACCCAN	1e-18	0	11918	0.0257	10791.4	0.0236
M07665_2.00:ZNF708	VGGCTGTACCTC	1e-18	0	2533	0.0055	2075.2	0.0045
M02713_2.00:RELA	GGGGWTTTCC	1e-18	0	9951	0.0214	8940.9	0.0196
M08728_2.00:CLOCK	TSBKCACGTGKCTG	1e-18	0	7374	0.0159	6526.2	0.0143
M08760_2.00:CLOCK	TSBKCACGTGKCTG	1e-18	0	7374	0.0159	6526.2	0.0143
M09755_2.00:TFAP2A:TFAP2B:TFAP2C:TFAP2D:TFAP2E	GCCBBVGGS	1e-18	0	76793	0.1653	73268.9	0.1605
M09080_2.00:EHF:ELF1:ELF2:ELF3:ELF4:ELF5:ELK1:ELK3:ELK4:ERF:ERG:ETS1:ETS2:ETV1:ETV2:ETV3:ETV3L:ETV4:ETV5:ETV6:ETV7:FEV:FLI1:GABPA:SPDEF	TRNCAGGAAGTRRVT	1e-18	0	4053	0.0087	3454.4	0.0076
M10414_2.00:RBPJ	TTCCCACG	1e-18	0	27112	0.0584	25271.4	0.0554
M04750_2.00:ELF1:ELF2:ELF4:SPDEF	NAMCCGGATGTD	1e-18	0	3164	0.0068	2645.2	0.0058
M07669_2.00:ZNF730	GGGMAGCTA	1e-18	0	37690	0.0811	35436	0.0776
M08294_2.00:ZNF574	CTAGAGCGGCCC	1e-18	0	982	0.0021	717.9	0.0016
M08164_2.00:NFIA:NFIB:NFIC:NFIX	NWCTTGGCANN	1e-18	0	14160	0.0305	12918.8	0.0283
M04117_2.00:MYF5:MYOD1:MYOG	CAACAGCTGWCG	1e-18	0	2425	0.0052	1980	0.0043
M02698_2.00:CDC5L	CGCGCTGAGCB	1e-18	0	1551	0.0033	1207.8	0.0026
M11037_2.00:CDC5L	VGCTCAGCGCG	1e-18	0	1551	0.0033	1207.8	0.0026
M09851_2.00:MYC	KACCACGTGGYC	1e-18	0	726	0.0016	504.2	0.0011
M03465_2.00:RUNX1:RUNX2:RUNX3	AAACCGCAAA	1e-18	0	12549	0.027	11396.5	0.025
M09377_2.00:SMAD4	AGGTGMCAGACAG	1e-18	0	6029	0.013	5281.4	0.0116
M10002_2.00:FOS:FOSB:FOSL1:FOSL2	TGACTCAB	1e-18	0	87369	0.1881	83567.8	0.1831
M06163_2.00:KLF1:KLF12:KLF2:KLF3:KLF4:KLF5:KLF6:KLF7	GRCHACGCCC	1e-18	0	15058	0.0324	13776.1	0.0302
M08850_2.00:ZFX:ZFY	CGVGGCCTGS	1e-18	0	26781	0.0577	24966.3	0.0547
M03964_2.00:RUNX1:RUNX2:RUNX3	WAACCGCAAAA	1e-18	0	5901	0.0127	5164.9	0.0113
M04067_2.00:TFAP4	AWCAGCTGWT	1e-18	0	11514	0.0248	10426.6	0.0228
M11277_2.00:SMAD4	GTSGGGCAGMCANCT	1e-17	0	2288	0.0049	1862.9	0.0041
M06285_2.00:NKX2-1:NKX2-2:NKX2-3:NKX2-4:NKX2-5:NKX2-6:NKX2-8	TCTCAAGTGGCN	1e-17	0	6256	0.0135	5496.9	0.012
M08714_2.00:LYL1:TAL1:TAL2	SAGGAAACAGCTGG	1e-17	0	10926	0.0235	9875.4	0.0216
M08763_2.00:LYL1:TAL1:TAL2	SAGGAAACAGCTGG	1e-17	0	10926	0.0235	9875.4	0.0216
M05538_2.00:IRF5	VCGAAACCGAAACT	1e-17	0	664	0.0014	456.1	0.001
M00780_2.00:ZIC1:ZIC4:ZIC5	GACCCCCCGS	1e-17	0	18725	0.0403	17277.9	0.0378
M03584_2.00:TFAP2A:TFAP2B:TFAP2E	HGCCTSAGGCD	1e-17	0	7473	0.0161	6635.4	0.0145
M09691_2.00:RELA	BGGRTTTYCCC	1e-17	0	19758	0.0425	18264	0.04
M04566_2.00:ZIC1:ZIC2:ZIC3:ZIC4	YRCCCCCCGCYGYGC	1e-17	0	1506	0.0032	1173.5	0.0026
M09827_2.00:EPAS1	ACGTGBGN	1e-17	0	50776	0.1093	48102.4	0.1054
M10119_2.00:REST	TTCAGCACCAYGGA	1e-17	0	392	0.0008	240.2	0.0005
M03067_2.00:GCM1:GCM2	BATGCGGGTA	1e-17	0	5531	0.0119	4830.1	0.0106
M00995_2.00:JUN:JUNB:JUND	ATGACKCAW	1e-17	0	48601	0.1046	46008.7	0.1008
M09810_2.00:HIF1A	GCGKACGTGCGGBN	1e-17	0	515	0.0011	337.4	0.0007
M02641_2.00:GLI1:GLI2:GLI3	GACCACCCAMG	1e-17	0	2115	0.0046	1714	0.0038
M07574_2.00:ZNF684	CACCCCTTK	1e-17	0	15760	0.0339	14464.4	0.0317
M10505_2.00:ELF1:ELF2:ELF4:ELK1:ELK3:ELK4:ERF:ERG:ETS1:ETS2:ETV1:ETV2:ETV3:ETV3L:ETV4:ETV5:FEV:FLI1:GABPA	AACCGGAAG	1e-17	0	3352	0.0072	2829.3	0.0062
M04058_2.00:MITF:TFE3	YGCACGTGACV	1e-17	0	2166	0.0047	1759.3	0.0039
M00145_2.00:ZBTB14	NRCGCGCMY	1e-17	0	17853	0.0384	16458.9	0.0361
M08445_2.00:INSM1	YGCCCCCTGACA	1e-17	0	4207	0.0091	3612.4	0.0079
M04387_2.00:ZNF263	CGTGCTCCCH	1e-17	0	8703	0.0187	7796.8	0.0171
M09631_2.00:RUNX1:RUNX2:RUNX3	ACCACATCCTGY	1e-17	0	2225	0.0048	1813.2	0.004
M00233_2.00:EGR1:EGR2:EGR3:EGR4	CGCCCMCGCD	1e-17	0	30724	0.0661	28785.4	0.0631
M05412_2.00:PAX2:PAX4:PAX6	TCACGCATSAVTGCVCN	1e-17	0	500	0.0011	326.4	0.0007
M00622_2.00:EGR1:EGR2:EGR3:EGR4	CGCCCACG	1e-17	0	19689	0.0424	18213.5	0.0399
M09777_2.00:ZBED6	CRGGCTCGCCBS	1e-17	0	5417	0.0117	4730.7	0.0104
M07947_2.00:EHF:ELF1:ELF2:ELF3:ELF4:ELF5:ELK1:ELK3:ELK4:ERF:ERG:ETS1:ETS2:ETV1:ETV2:ETV3:ETV3L:ETV4:ETV5:ETV6:ETV7:FEV:FLI1:GABPA:SPDEF	SGRACCCGGAAGTGG	1e-17	0	592	0.0013	400.4	0.0009
M05965_2.00:NHLH1:NHLH2	MAAARCACCTGMGCC	1e-17	0	2524	0.0054	2082.9	0.0046
M02758_2.00:TFAP2A:TFAP2B:TFAP2C:TFAP2D:TFAP2E	TGCCCYSRGGGCA	1e-17	0	1516	0.0033	1186.4	0.0026
M09506_2.00:EGR1:EGR2:EGR3:EGR4	CRCCCACGCA	1e-17	0	8864	0.0191	7951.9	0.0174
M09622_2.00:PAX1:PAX2:PAX3:PAX5:PAX6:PAX7:PAX8:PAX9	GCAGCCAAGCRTGACH	1e-17	0	509	0.0011	334.1	0.0007
M02757_2.00:TFAP2A:TFAP2B:TFAP2C:TFAP2D:TFAP2E	HGCCTSAGGCD	1e-17	0	6103	0.0131	5370	0.0118
M08189_2.00:NFE2:NFE2L1:NFE2L2:NFE2L3	TGACTCGGCA	1e-17	0	7583	0.0163	6751.2	0.0148
M02763_2.00:TFAP2A:TFAP2B:TFAP2C:TFAP2D:TFAP2E	HGCCTCAGGCD	1e-17	0	8707	0.0187	7805.9	0.0171
M04397_2.00:PRDM1	YCACTTTCACTY	1e-17	0	9987	0.0215	9009.9	0.0197
M02934_2.00:HIC2	RTGCCAACC	1e-17	0	35185	0.0757	33089.7	0.0725
M04174_2.00:OLIG2:OLIG3	AACAKATGGT	1e-16	0	26946	0.058	25172	0.0551
M01816_2.00:JUN:JUNB:JUND	ATGACGYAW	1e-16	0	51623	0.1111	48961.5	0.1073
M08037_2.00:TP63:TP73	GCATGTCCMGRCATG	1e-16	0	2344	0.005	1924.9	0.0042
M02536_2.00:THAP12	NNCCCGCCGGHW	1e-16	0	4011	0.0086	3440.7	0.0075
M09155_2.00:PBX3	TGABTGACAGS	1e-16	0	16862	0.0363	15535.1	0.034
M11260_2.00:RUNX1:RUNX2:RUNX3	NNNHAACCACAGRSN	1e-16	0	28120	0.0605	26308.2	0.0576
M04184_2.00:MSC:TCF21	BACCATATGGTV	1e-16	0	12684	0.0273	11568.5	0.0253
M09497_2.00:MAF:MAFA:MAFB:MAFG:MAFK:NRL	TGAGTCAGCA	1e-16	0	10417	0.0224	9426	0.0206
M09382_2.00:SMAD4	GGTGNCAGACAG	1e-16	0	17344	0.0373	15999.8	0.035
M08094_2.00:ZBTB33	YTCTCGCGAGAYYTS	1e-16	0	265	0.0006	148.7	0.0003
M04439_2.00:EGR1:EGR2:EGR3:EGR4	MMCGCCCACGCAC	1e-16	0	1748	0.0038	1396.4	0.0031
M02942_2.00:ONECUT1:ONECUT2:ONECUT3	WTTATCGATTTTTT	1e-16	0	3914	0.0084	3355.5	0.0074
M04060_2.00:HES2	GRCACGTGCC	1e-16	0	2870	0.0062	2403.5	0.0053
M06007_2.00:ARNT:ARNT2	KCACGTGAC	1e-16	0	2526	0.0054	2092.6	0.0046
M08154_2.00:ESR1:ESR2:ESRRA:ESRRB:ESRRG:NR1H2:NR1H3:NR2C2:NR2F1:NR2F2:NR2F6:RARA:RARB:RARG:RORA:RORB:RORC	AGGTCACMNTGMCCT	1e-16	0	1413	0.003	1102.9	0.0024
M01007_2.00:FOXN2:FOXN3	DNGACGCYW	1e-16	0	17876	0.0385	16511.8	0.0362
M04514_2.00:KLF15	GCCACGCCCCCH	1e-16	0	2085	0.0045	1697.4	0.0037
M05539_2.00:IRF4:IRF8	HCGAAACCGAAACYR	1e-16	0	355	0.0008	216.6	0.0005
M04266_2.00:NFE2:NFE2L1:NFE2L2:NFE2L3	VATGASTCATB	1e-16	0	3807	0.0082	3259	0.0071
M04531_2.00:ZNF597	SGCCGCCATTTTGN	1e-16	0	626	0.0013	432.9	0.0009
M01722_2.00:HEY1:HEY2:HEYL	GCACGTGTC	1e-16	0	10301	0.0222	9323.9	0.0204
M07723_2.00:ZNF860	CYBCTGCTCCCTGCT	1e-16	0	2684	0.0058	2237.4	0.0049
M08832_2.00:BACH1:BACH2	RTGACTCAGCA	1e-16	0	5459	0.0118	4786.9	0.0105
M00967_2.00:PHF1	NNDTCGGRNN	1e-16	0	66532	0.1432	63446.8	0.139
M08056_2.00:USF1:USF2	GGTCACGTGRY	1e-16	0	5802	0.0125	5105.5	0.0112
M00168_2.00:GCM1:GCM2	NATGCGGGY	1e-16	0	51607	0.1111	48983.9	0.1073
M05550_2.00:IRF9	RCGAAACTGAAACTN	1e-16	0	1639	0.0035	1303.3	0.0029
M11210_2.00:PAX1:PAX2:PAX3:PAX5:PAX6:PAX7:PAX8:PAX9	GTCACGCTTGGCTGCYCH	1e-16	0	240	0.0005	131.1	0.0003
M10453_2.00:E2F1:E2F2:E2F3:E2F4:E2F5:E2F6	TTTCGCGC	1e-16	0	14816	0.0319	13607.7	0.0298
M04510_2.00:ZNF281	GCCCCTCCCCCG	1e-16	0	4942	0.0106	4310.5	0.0094
M10117_2.00:REST	TTCAGCACCACGGACAGCGCC	1e-16	0	49	0.0001	11.8	0
M02386_2.00:MYRF	CSGTACCABS	1e-16	0	31156	0.0671	29253.7	0.0641
M02755_2.00:TFAP2A:TFAP2B:TFAP2C:TFAP2D:TFAP2E	TGCCCYBAGGGCA	1e-16	0	1994	0.0043	1620.2	0.0035
M09967_2.00:JUN:JUNB:JUND	AGTCATAHTGAA	1e-16	0	11838	0.0255	10784.5	0.0236
M10474_2.00:ELF5:SPI1:SPIB:SPIC	AAAAWGVGGAAGTRGNG	1e-16	0	2389	0.0051	1975.8	0.0043
M08800_2.00:BACH1:BACH2	SSVTGACTCAGCA	1e-15	0	2861	0.0062	2402.9	0.0053
M11426_2.00:NRF1	YGCGCMTGCGC	1e-15	0	854	0.0018	625.9	0.0014
M04586_2.00:ZBTB18	VMACATCTGGAHH	1e-15	0	13675	0.0294	12530.2	0.0274
M08775_2.00:TCF12:TCF3:TCF4	YGCACCTGB	1e-15	0	29101	0.0626	27286	0.0598
M05968_2.00:NEUROG2	GTGACATATGG	1e-15	0	10220	0.022	9258.6	0.0203
M05541_2.00:IRF4:IRF8	NCGAAACCGAAACYR	1e-15	0	619	0.0013	429.4	0.0009
M11236_2.00:REL:RELA	GGGGAATTTCCC	1e-15	0	7188	0.0155	6408.6	0.014
M02941_2.00:CUX1:CUX2	TTATCGATTA	1e-15	0	13742	0.0296	12598.8	0.0276
M06054_2.00:YY1	GCCGCCATTTTG	1e-15	0	835	0.0018	610.3	0.0013
M07998_2.00:PAX1:PAX2:PAX3:PAX5:PAX6:PAX7:PAX8:PAX9	GCAGCSRAGCGTGAC	1e-15	0	412	0.0009	263.5	0.0006
M02026_2.00:GCM2	ATGCGGGY	1e-15	0	23949	0.0516	22346.5	0.049
M08160_2.00:PAX1:PAX2:PAX3:PAX5:PAX6:PAX7:PAX8:PAX9	RAGCGTGACCNN	1e-15	0	2443	0.0053	2027	0.0044
M04120_2.00:MYF5:MYOD1:MYOG	BAACAGCTGTYV	1e-15	0	9904	0.0213	8966	0.0196
M05687_2.00:PAX1:PAX2:PAX3:PAX5:PAX6:PAX7:PAX8:PAX9	KCAGTCAWGCGTGACGG	1e-15	0	55	0.0001	15	0
M08973_2.00:SNAI2	VBGCACCTGYY	1e-15	0	20751	0.0447	19286.3	0.0422
M04168_2.00:ATOH1	AACAGCTGTC	1e-15	0	9136	0.0197	8242.5	0.0181
M01805_2.00:FOS:FOSB:FOSL1:FOSL2	NNATGACKCAH	1e-15	0	35005	0.0754	32981.9	0.0722
M07688_2.00:ZNF793	GAGCCCCAAGCM	1e-15	0	2069	0.0045	1692.4	0.0037
M10107_2.00:ZIC1:ZIC2:ZIC3:ZIC4	KGGGTGGTC	1e-15	0	24330	0.0524	22718.3	0.0498
M04733_2.00:ELF1:ELF2:ELF4:ELK1:ELK3:ELK4:ERF:ERG:ETS1:ETS2:ETV1:ETV2:ETV3:ETV3L:ETV4:ETV5:FEV:FLI1:GABPA	ACCGGAAGTR	1e-15	0	1375	0.003	1077.6	0.0024
M04295_2.00:CREB3L2:CREB3L4	CGCCACGTGGCM	1e-15	0	1532	0.0033	1215.4	0.0027
M09867_2.00:USF1:USF2	RGRYCACGTGRYCY	1e-15	0	1533	0.0033	1216.7	0.0027
M09931_2.00:ATF1:CREB1:CREM	TGACGTCASCV	1e-15	0	7321	0.0158	6540	0.0143
M04883_2.00:GCM1:GCM2	RTGCGGGTG	1e-15	0	24143	0.052	22542.8	0.0494
M09957_2.00:ATF1:CREB1:CREM	TBACGTCAC	1e-15	0	10195	0.0219	9246.3	0.0203
M04223_2.00:OLIG2:OLIG3	AACAGCTGTT	1e-15	0	11680	0.0251	10651.2	0.0233
M02971_2.00:EHF:ELF1:ELF2:ELF3:ELF4:ELF5:ELK1:ELK3:ELK4:ERF:ERG:ETS1:ETS2:ETV1:ETV2:ETV3:ETV3L:ETV4:ETV5:ETV6:ETV7:FEV:FLI1:GABPA:SPDEF	AACCCGGAAGTR	1e-15	0	457	0.001	300.4	0.0007
M04086_2.00:MYF5:MYF6:MYOG	YAACAGCTGACR	1e-15	0	5063	0.0109	4435.6	0.0097
M08327_2.00:ZNF610	YGCCGCTCC	1e-15	0	2421	0.0052	2011.6	0.0044
M04488_2.00:ZIC1:ZIC2:ZIC3:ZIC4:ZIC5	KACCCCCTGCTGTGM	1e-15	0	333	0.0007	203.4	0.0004
M07641_2.00:ZNF266	ANTACTCACAGGYCC	1e-15	0	960	0.0021	719	0.0016
M09756_2.00:TFAP2A:TFAP2B:TFAP2C:TFAP2D:TFAP2E	AHCGCCTBAGGSGAT	1e-15	0	2214	0.0048	1825	0.004
M10285_2.00:ZBTB2	AAMAGCYCAGB	1e-15	0	26045	0.0561	24380	0.0534
M00375_2.00:EGR1:EGR2:EGR3:EGR4	GCCCMCGCN	1e-15	0	63982	0.1377	61046.4	0.1337
M02767_2.00:TFAP2A:TFAP2B:TFAP2C:TFAP2D:TFAP2E	TGCCCYSRGGGCA	1e-15	0	1424	0.0031	1124.9	0.0025
M00121_2.00:MAX	SCACGTGNN	1e-15	0	64234	0.1383	61294.7	0.1343
M02760_2.00:TFAP2A:TFAP2B:TFAP2C:TFAP2D:TFAP2E	TGCCCTSRGGGCA	1e-15	0	1888	0.0041	1536.8	0.0034
M10883_2.00:IRF3	TBMBTTTCSCTTT	1e-15	0	33446	0.072	31507.8	0.069
M09989_2.00:FOS:FOSB:FOSL1:FOSL2	TGACTCAD	1e-15	0	75335	0.1622	72081.4	0.1579
M08116_2.00:FOXP1:FOXP2:FOXP3:FOXP4	AWGTAAACARA	1e-14	0	36197	0.0779	34163.8	0.0748
M00150_2.00:ZIC1:ZIC2:ZIC3:ZIC4	MCCCSCTGNG	1e-14	0	64579	0.139	61639.1	0.135
M09056_2.00:ELF1:ELF2:ELF4:ELK1:ELK3:ELK4:ERF:ERG:ETS1:ETS2:ETV1:ETV2:ETV3:ETV3L:ETV4:ETV5:FEV:FLI1:GABPA	GVVRCCGGAAGTGV	1e-14	0	1646	0.0035	1323	0.0029
M04231_2.00:XBP1	GRTGACGTGKCV	1e-14	0	1775	0.0038	1437.6	0.0031
M04764_2.00:ELF1:ELF2:ELF4:ELK1:ELK3:ELK4:ERF:ERG:ETS1:ETS2:ETV1:ETV2:ETV3:ETV3L:ETV4:ETV5:FEV:FLI1:GABPA	VACCGGAAGTG	1e-14	0	2128	0.0046	1753.7	0.0038
M04431_2.00:KLF1:KLF12:KLF2:KLF3:KLF4:KLF5:KLF6:KLF7:KLF8	RGCCGACGCCCA	1e-14	0	328	0.0007	201.4	0.0004
M10019_2.00:MAF:MAFA:MAFB:MAFG:MAFK:NRL	CRCTGACSABA	1e-14	0	31343	0.0675	29491.9	0.0646
M01842_2.00:JUN:JUNB:JUND	ATGACKCAH	1e-14	0	71841	0.1546	68699	0.1505
M02966_2.00:EHF:ELF1:ELF2:ELF3:ELF4:ELF5:ELK1:ELK3:ELK4:ERF:ERG:ETS1:ETS2:ETV1:ETV2:ETV3:ETV3L:ETV4:ETV5:ETV6:ETV7:FEV:FLI1:GABPA:SPDEF	AACCCGGAAGTR	1e-14	0	489	0.0011	329.9	0.0007
M05967_2.00:NEUROG2	TGACATVTGG	1e-14	0	9680	0.0208	8779.9	0.0192
M03587_2.00:TFAP2A:TFAP2B:TFAP2E	WGCCTSAGGCW	1e-14	0	8902	0.0192	8045.3	0.0176
M09834_2.00:BHLHE40:BHLHE41	GBTCACGTGCKGM	1e-14	0	6976	0.015	6234.3	0.0137
M09788_2.00:MLXIPL	CACGTGMCHYCB	1e-14	0	5930	0.0128	5257.6	0.0115
M10479_2.00:ELF1:ELF2:ELF4:ELK1:ELK3:ELK4:ERF:ERG:ETS1:ETS2:ETV1:ETV2:ETV3:ETV3L:ETV4:ETV5:FEV:FLI1:GABPA	CTTCCTGT	1e-14	0	75689	0.1629	72454	0.1587
M00142_2.00:ZNF691	GTGCTCCT	1e-14	0	44543	0.0959	42242.2	0.0925
M04509_2.00:ZNF281	GCCCCTCCCCCA	1e-14	0	3045	0.0066	2588.4	0.0057
M04748_2.00:ELF1:ELF2:ELF4:SPDEF	NAMCCGGATGTN	1e-14	0	4531	0.0098	3956.1	0.0087
M02023_2.00:GCM1:GCM2	NATRCGGGTD	1e-14	0	35947	0.0774	33942.2	0.0744
M09069_2.00:ELF1:ELF2:ELF4:ELK1:ELK3:ELK4:ERF:ERG:ETS1:ETS2:ETV1:ETV2:ETV3:ETV3L:ETV4:ETV5:FEV:FLI1:GABPA	GGMRCCGGAAGTGV	1e-14	0	1350	0.0029	1064	0.0023
M02751_2.00:RUNX1:RUNX2:RUNX3	AACCRCAA	1e-14	0	45280	0.0975	42960	0.0941
M07620_2.00:ZNF558	TTGGATYTGTGGATTCATGTCTTTCAT	1e-14	0	59	0.0001	17.1	0
M02025_2.00:GCM1:GCM2	NATGCGGGTD	1e-14	0	27262	0.0587	25582.7	0.056
M05548_2.00:IRF7	HNGAAAGTGAAAGTR	1e-14	0	4617	0.0099	4040	0.0088
M10452_2.00:E2F1:E2F2:E2F3:E2F4:E2F5:E2F6	TTTGGCGG	1e-14	0	6310	0.0136	5617.1	0.0123
M09621_2.00:TP53	NRRRCATGYCYRGRCATGYY	1e-14	0	387	0.0008	249.3	0.0005
M06020_2.00:CREB3L1:CREB3L2	GVTBACGTGGCA	1e-14	0	1361	0.0029	1076.8	0.0024
M04134_2.00:HEY1:HEY2:HEYL	SRCACGTGCS	1e-14	0	12074	0.026	11059.3	0.0242
M10885_2.00:IRF4:IRF8	RGGAAGTGA	1e-14	0	88436	0.1904	84886.7	0.186
M09992_2.00:JUN:JUNB:JUND	TGACTCAN	1e-14	0	79830	0.1718	76510.6	0.1676
M10115_2.00:GLI1:GLI2:GLI3	TGGGTGGTCBS	1e-14	0	7001	0.0151	6269.5	0.0137
M11244_2.00:RELA	YGRGAAAAHCM	1e-14	0	38772	0.0835	36689.4	0.0804
M01011_2.00:FOXN1:FOXN4	NNNGACGCNN	1e-14	0	53649	0.1155	51087.3	0.1119
M10353_2.00:PLAGL2	TGGGGAACCCCA	1e-14	0	159	0.0003	79.2	0.0002
M08169_2.00:SOX1:SOX10:SOX11:SOX12:SOX13:SOX14:SOX15:SOX17:SOX18:SOX2:SOX21:SOX3:SOX30:SOX4:SOX5:SOX6:SOX7:SOX8:SOX9:SRY	CCATTGTYYT	1e-14	0	40594	0.0874	38453.5	0.0842
M09820_2.00:MYF5:MYF6:MYOG	CASCTGC	1e-14	0	80101	0.1724	76790	0.1682
M10281_2.00:EGR1:EGR2:EGR3:EGR4	DCMCGCCCACTBMH	1e-13	0	7816	0.0168	7040.8	0.0154
M02778_2.00:MITF:TFEC	ATCACGTGAY	1e-13	0	16432	0.0354	15219.9	0.0333
M00370_2.00:NR2E3	NNNARATATCAAN	1e-13	0	49657	0.1069	47232.1	0.1035
M04568_2.00:HIC1	YRTGCCMACC	1e-13	0	36028	0.0776	34053.6	0.0746
M08925_2.00:ZBTB33	BTCTCGCGAGAYYTS	1e-13	0	247	0.0005	143.5	0.0003
M11227_2.00:NFKB1:RELA:RELB	GGAAAGTCCCYTBYGC	1e-13	0	1707	0.0037	1387.9	0.003
M09211_2.00:MEIS1:MEIS2:MEIS3:PKNOX1:PKNOX2:TGIF1:TGIF2:TGIF2LX:TGIF2LY	TGACAGCTG	1e-13	0	29205	0.0629	27479.2	0.0602
M08986_2.00:PRDM5	WCCYKGHTCTCCAKB	1e-13	0	8473	0.0182	7663.6	0.0168
M03530_2.00:SOX1:SOX10:SOX11:SOX12:SOX13:SOX14:SOX15:SOX17:SOX18:SOX2:SOX21:SOX3:SOX30:SOX4:SOX5:SOX6:SOX7:SOX8:SOX9:SRY	ATCAATTGCATTGAT	1e-13	0	185	0.0004	98.3	0.0002
M09475_2.00:MITF:TFE3:TFEB:TFEC	GTCACATGAY	1e-13	0	14648	0.0315	13528.4	0.0296
M09630_2.00:RUNX1:RUNX2:RUNX3	NWAACCACADNN	1e-13	0	55500	0.1195	52914.8	0.1159
M10197_2.00:EGR1:EGR2:EGR3:EGR4	DTGCGTGGGCGK	1e-13	0	296	0.0006	181.2	0.0004
M04094_2.00:MSC:TCF21	CAACAGCTGTTR	1e-13	0	1602	0.0034	1296.3	0.0028
M08185_2.00:BACH1:BACH2	TGACTCAGCA	1e-13	0	2223	0.0048	1854.3	0.0041
M08908_2.00:OSR2	GYYSCWGCTNCTGCDG	1e-13	0	6268	0.0135	5595	0.0123
M05042_2.00:NKX2-1:NKX2-2:NKX2-3:NKX2-4:NKX2-5:NKX2-6:NKX2-8	GTBAAGTGGB	1e-13	0	74668	0.1607	71535.2	0.1567
M11146_2.00:ESR1:ESR2:ESRRA:ESRRB:ESRRG:NR1H2:NR1H3:NR2C2:NR2F1:NR2F2:NR2F6:RARA:RARB:RARG:RORA:RORB:RORC	AMHSTGACCYRGRW	1e-13	0	7802	0.0168	7037	0.0154
M04881_2.00:GCM1:GCM2	ATGCGGGTR	1e-13	0	8489	0.0183	7686.8	0.0168
M10140_2.00:YY1	GCCGCCATTTTG	1e-13	0	988	0.0021	757.1	0.0017
M04813_2.00:FOXO1:FOXO3:FOXO4:FOXO6:FOXP4	WTCCCCACACR	1e-13	0	6680	0.0144	5984.7	0.0131
M03539_2.00:SOX1:SOX10:SOX11:SOX12:SOX13:SOX14:SOX15:SOX17:SOX18:SOX2:SOX21:SOX3:SOX30:SOX4:SOX5:SOX6:SOX7:SOX8:SOX9:SRY	SATCAATGTTATTGATK	1e-13	0	196	0.0004	107	0.0002
M10362_2.00:REST	GCGCTGTCCRYGGTGCTGA	1e-13	0	51	0.0001	14.7	0
M10413_2.00:RBPJ	ASCGTGGGAAM	1e-13	0	6221	0.0134	5558	0.0122
M08964_2.00:KLF1:KLF12:KLF2:KLF3:KLF4:KLF5:KLF6:KLF7	GCCMCACCCWCTYCM	1e-13	0	4483	0.0097	3935.1	0.0086
M10419_2.00:ONECUT1:ONECUT2:ONECUT3	AWHWAAATCAATAAW	1e-13	0	12657	0.0272	11643.5	0.0255
M09150_2.00:MEIS1:MEIS2:MEIS3:PKNOX1:PKNOX2:TGIF1:TGIF2:TGIF2LX:TGIF2LY	TGABTGACAGS	1e-13	0	10566	0.0227	9661.8	0.0212
M09175_2.00:MEIS1:MEIS2:MEIS3:PKNOX1:PKNOX2:TGIF1:TGIF2:TGIF2LX:TGIF2LY	TGABTGACAGS	1e-13	0	10566	0.0227	9661.8	0.0212
M03443_2.00:PAX1:PAX2:PAX3:PAX5:PAX6:PAX7:PAX8:PAX9	RNKCANTSAWGCGTGACS	1e-13	0	90	0.0002	36.8	0.0001
M01488_2.00:ELF1:ELF2:ELF4:SPDEF	NAVCCGGATN	1e-13	0	78626	0.1693	75430.2	0.1652
M08859_2.00:ZNF586	CATTTTTTCCTCCTAGGCCT	1e-13	0	112	0.0002	50.6	0.0001
M10537_2.00:FOXO1:FOXO3:FOXO4:FOXO6:FOXP4	TNGTTGTTTACATW	1e-12	0	5686	0.0122	5066	0.0111
M09991_2.00:FOS:FOSB:FOSL1:FOSL2	ACTCACCA	1e-12	0	28028	0.0603	26391.9	0.0578
M02254_2.00:IRF5:IRF6	NAYCGAWACT	1e-12	0	19964	0.043	18642.9	0.0408
M03402_2.00:ESR1:ESR2:ESRRA:ESRRB:ESRRG	CAAGGTCAWNTSAAGGTCA	1e-12	0	50	0.0001	14.7	0
M05884_2.00:NR1D2:NR2C1:NR2C2:NR2F1:NR2F2:NR2F6:NR4A1:PPARA:PPARD:PPARG:RARA:RARB:RARG:RORA:RORB:RORC:RXRA:RXRB:RXRG:THRA	AWNTRGGTCANT	1e-12	0	28462	0.0613	26813.6	0.0587
M08065_2.00:BACH1:BACH2	SATGACTCAGCANW	1e-12	0	2313	0.005	1946.1	0.0043
M04670_2.00:ONECUT1:ONECUT2:ONECUT3	KTATCGATYDT	1e-12	0	15573	0.0335	14441.6	0.0316
M08719_2.00:EPAS1	GTACGTGMC	1e-12	0	11358	0.0244	10424.9	0.0228
M03002_2.00:EHF:ELF1:ELF2:ELF3:ELF4:ELF5:ETV6:ETV7	WACCCGGAAGTA	1e-12	0	529	0.0011	372.9	0.0008
M02782_2.00:BHLHE40:BHLHE41	VKCACGTGMC	1e-12	0	2521	0.0054	2136.9	0.0047
M09850_2.00:MYC	RACCACGTGCTC	1e-12	0	451	0.001	308.9	0.0007
M02817_2.00:BHLHE40:BHLHE41	VKCACGTGAC	1e-12	0	3044	0.0066	2615.4	0.0057
M04443_2.00:SNAI1	TGCACCTGYT	1e-12	0	14789	0.0318	13694.1	0.03
M04672_2.00:ONECUT1:ONECUT2:ONECUT3	KTATTGATTTT	1e-12	0	8807	0.019	8007.9	0.0175
M08971_2.00:YY1	GCCGCCATYTTG	1e-12	0	1675	0.0036	1371.2	0.003
M11273_2.00:SMAD1:SMAD5	GGGGCAGA	1e-12	0	77779	0.1674	74634.6	0.1635
M10411_2.00:YBX1:YBX2:YBX3	CCAATCDGMR	1e-12	0	56374	0.1214	53831	0.1179
M04441_2.00:SNAI1	HRCACCTGCH	1e-12	0	41284	0.0889	39210	0.0859
M04079_2.00:MITF:TFEC	AHCATGTGACY	1e-12	0	13217	0.0285	12202.8	0.0267
M11421_2.00:LTF	GGCACTTGC	1e-12	0	53383	0.1149	50934.9	0.1116
M04078_2.00:MITF:TFEC	MVCACGTGACV	1e-12	0	1722	0.0037	1416.3	0.0031
M00341_2.00:PAX2:PAX6	STCCCCGGSC	1e-12	0	7060	0.0152	6366.3	0.0139
M02948_2.00:CUX1:CUX2	TAATCGATAH	1e-12	0	20617	0.0444	19287.8	0.0423
M08035_2.00:TP63:TP73	ACAWGCYCAGACATG	1e-12	0	1454	0.0031	1177.3	0.0026
M09087_2.00:FOXO1:FOXO3:FOXO4:FOXO6:FOXP4	DGTAAACARS	1e-12	0	53645	0.1155	51197.8	0.1122
M10289_2.00:ZBTB7C	GKCCCGGGCKG	1e-12	0	3585	0.0077	3120.6	0.0068
M08364_2.00:ZBTB6	CCGGCTCCAGCRCCB	1e-12	0	1612	0.0035	1319.4	0.0029
M10120_2.00:REST	TGTCCATGG	1e-12	0	8738	0.0188	7955.4	0.0174
M09110_2.00:FOXO1:FOXO3:FOXO4:FOXO6:FOXP4	WGTAAACARS	1e-12	0	44474	0.0957	42316.4	0.0927
M08282_2.00:ZNF264	AGGGCRCTAACY	1e-12	0	5273	0.0114	4694.3	0.0103
M05986_2.00:BHLHE22:BHLHE23	AMCBBACCATCTGTC	1e-12	0	1993	0.0043	1664.6	0.0036
M03333_2.00:IRF5	AACCGAAACYA	1e-12	0	1626	0.0035	1334.7	0.0029
M04261_2.00:ATF1:CREB1:CREM	BRTGACGCGTD	1e-12	0	6121	0.0132	5491.9	0.012
M09863_2.00:ARNT:ARNT2	GDWRTCACGTGVYCKB	1e-12	0	2093	0.0045	1756.2	0.0038
M02680_2.00:FOXC1:FOXC2:FOXD1:FOXD2:FOXD3:FOXD4:FOXD4L1:FOXD4L3:FOXD4L4:FOXD4L5:FOXD4L6:FOXE1:FOXE3:FOXF1:FOXF2:FOXL1:FOXL2:FOXS1	BMAASGTAAACAAD	1e-12	0	6206	0.0134	5572.1	0.0122
M04153_2.00:HEY1	GACACGTGCV	1e-12	0	14066	0.0303	13029.3	0.0285
M03885_2.00:PAX3:PAX7	RHTAATTGATTADB	1e-12	0	3060	0.0066	2641.8	0.0058
M09276_2.00:NR1D1:NR1D2:NR2C2:NR2F1:NR2F2:NR2F6:PPARA:PPARD:RARA:RARB:RARG:RORA:RORB:RORC	RGGNMASTGGGTCAGRRRG	1e-12	0	1399	0.003	1132.1	0.0025
M09310_2.00:NR1D1:NR1D2:NR2C2:NR2F1:NR2F2:NR2F6:PPARA:PPARD:RARA:RARB:RARG:RORA:RORB:RORC	RGGNMASTGGGTCAGRRRG	1e-12	0	1399	0.003	1132.1	0.0025
M11156_2.00:HNF4A:HNF4G:NR2E1:NR2F1:NR2F2:NR2F6:NR6A1:RXRA:RXRB:RXRG	AGCAAACA	1e-12	0	23087	0.0497	21677.2	0.0475
M07860_2.00:YY1	GCCGCCATCTTGGNK	1e-12	0	731	0.0016	547.3	0.0012
M04084_2.00:MYF5:MYF6:MYOG	BAACAGCTGACG	1e-12	0	4842	0.0104	4295.9	0.0094
M04085_2.00:MYF5:MYF6:MYOG	BAACAGCTGWCR	1e-11	0	7027	0.0151	6347.5	0.0139
M09322_2.00:NR5A1:NR5A2:RORA:RORB:RORC:RXRA:RXRB:RXRG	GYYCAAGGYCA	1e-11	0	18739	0.0403	17506.6	0.0383
M04487_2.00:ZIC1:ZIC2:ZIC3:ZIC4:ZIC5	GACCCCCCGCTGYGC	1e-11	0	333	0.0007	217.8	0.0005
M07882_2.00:CTCF	YGCCMYCTGGTG	1e-11	0	3246	0.007	2815.3	0.0062
M10275_2.00:ZBTB7A	DGBAGKGGGTCY	1e-11	0	21680	0.0467	20332.1	0.0445
M05547_2.00:IRF7	HCGAAAVCGAAAVTA	1e-11	0	2038	0.0044	1709.2	0.0037
M04233_2.00:XBP1	YGCCACRTCAYC	1e-11	0	3988	0.0086	3503.4	0.0077
M08793_2.00:NFE2:NFE2L1:NFE2L2:NFE2L3	VVATGACTCAGCA	1e-11	0	2145	0.0046	1807.3	0.004
M09790_2.00:MITF:TFE3	GYCASVTGACYN	1e-11	0	12405	0.0267	11454.6	0.0251
M09143_2.00:MEIS1:MEIS2:MEIS3:PKNOX1:PKNOX2:TGIF1:TGIF2	TTGACAGSTGTCM	1e-11	0	3120	0.0067	2701.9	0.0059
M09189_2.00:MEIS1:MEIS2:MEIS3:PKNOX1:PKNOX2:TGIF1:TGIF2	TTGACAGSTGTCM	1e-11	0	3120	0.0067	2701.9	0.0059
M09845_2.00:BHLHE40:BHLHE41	SYSTCACGTGABCN	1e-11	0	803	0.0017	611.4	0.0013
M04407_2.00:YY1	SGCCGCCATTTTGN	1e-11	0	916	0.002	709.8	0.0016
M08398_2.00:KLF14:KLF16	GGCCCCGCCCMCYB	1e-11	0	2064	0.0044	1735.5	0.0038
M07655_2.00:ZNF552	KCCCCTCGTGG	1e-11	0	479	0.001	337.4	0.0007
M08337_2.00:ZNF415	SYGGCTCCAGCRCCY	1e-11	0	1731	0.0037	1434.8	0.0031
M10514_2.00:ELF1:ELF2:ELF4:ELK1:ELK3:ELK4:ERF:ERG:ETS1:ETS2:ETV1:ETV2:ETV3:ETV3L:ETV4:ETV5:FEV:FLI1:GABPA	CWTCCKGT	1e-11	0	38508	0.0829	36578.8	0.0801
M02976_2.00:ELF1:ELF2:ELF4:SPDEF	ACCCGGATGTR	1e-11	0	846	0.0018	649.7	0.0014
M09856_2.00:ASCL1:ASCL2	HHACACCTGC	1e-11	0	41968	0.0903	39928.1	0.0875
M07816_2.00:JUN:JUNB:JUND	TGATGACTCATNYHY	1e-11	0	1881	0.004	1570.8	0.0034
M04860_2.00:FOXC2:FOXD1:FOXD2:FOXD3:FOXG1:FOXI1:FOXI2:FOXI3:FOXJ2:FOXJ3:FOXK1:FOXK2:FOXP1:FOXP3	ACGTAAACAA	1e-11	0	17705	0.0381	16529.4	0.0362
M02282_2.00:NAIF1	NTTRCGTAA	1e-11	0	20841	0.0449	19539.7	0.0428
M06448_2.00:SOX1:SOX10:SOX11:SOX12:SOX13:SOX14:SOX15:SOX17:SOX18:SOX2:SOX21:SOX3:SOX30:SOX4:SOX5:SOX6:SOX7:SOX8:SOX9:SRY	TCCATTGTTNT	1e-11	0	36168	0.0779	34319.3	0.0752
M04494_2.00:ZIC1:ZIC2:ZIC3:ZIC4:ZIC5	GACCCCCTGCTGTGC	1e-11	0	198	0.0004	114.8	0.0003
M07607_2.00:ZNF333	GGCTCCACV	1e-11	0	44121	0.095	42018.5	0.092
M02469_2.00:GMEB1:GMEB2	HGACGTAC	1e-11	0	17007	0.0366	15862.5	0.0347
M11414_2.00:THAP1	ASTAYKGGCAA	1e-11	0	8234	0.0177	7500.4	0.0164
M09455_2.00:EPAS1	GCACGTACCC	1e-11	0	7287	0.0157	6605.2	0.0145
M04125_2.00:ARNTL	NKCACRTGAC	1e-11	0	30252	0.0651	28609.4	0.0627
M09944_2.00:NFE2:NFE2L1:NFE2L2:NFE2L3	CRTGACTCAGCAR	1e-11	0	3414	0.0073	2978.3	0.0065
M09104_2.00:FOXA1:FOXA2:FOXA3:FOXB1:FOXB2	YBTTGTTTACWTW	1e-11	0	23598	0.0508	22197.8	0.0486
M10544_2.00:FOXA1:FOXA2:FOXA3:FOXB1	AWGTAAACAN	1e-11	0	50519	0.1088	48232.9	0.1057
M09468_2.00:NPAS2	GTCACGTGGM	1e-11	0	15153	0.0326	14092.7	0.0309
M04830_2.00:FOXC1:FOXC2:FOXD1:FOXD2:FOXD3:FOXD4:FOXD4L1:FOXD4L3:FOXD4L4:FOXD4L5:FOXD4L6:FOXE1:FOXF1:FOXG1:FOXI1:FOXI2:FOXI3:FOXJ2:FOXJ3:FOXK1:FOXK2:FOXL1:FOXL2:FOXS1	AAYGTAAACAAT	1e-11	0	19558	0.0421	18315.3	0.0401
M07563_2.00:ZNF263	CTCCTCCCC	1e-11	0	24894	0.0536	23447.5	0.0514
M07948_2.00:EHF:ELF1:ELF2:ELF3:ELF4:ELF5:ELK1:ELK3:ELK4:ERF:ERG:ETS1:ETS2:ETV1:ETV2:ETV3:ETV3L:ETV4:ETV5:ETV6:ETV7:FEV:FLI1:GABPA:SPDEF	GAACCCGGAAGTGG	1e-11	0	879	0.0019	681	0.0015
M10521_2.00:EHF:ELF1:ELF2:ELF3:ELF4:ELF5:ELK1:ELK3:ELK4:ERF:ERG:ETS1:ETS2:ETV1:ETV2:ETV3:ETV3L:ETV4:ETV5:ETV6:ETV7:FEV:FLI1:GABPA:SPDEF	HGAAYCCGGAAGTGNKG	1e-11	0	635	0.0014	470	0.001
M02894_2.00:ZIC1:ZIC2:ZIC3:ZIC4:ZIC5	GACCCCCCGCTGYGH	1e-11	0	234	0.0005	142.7	0.0003
M09825_2.00:HES1:HES4	GSCACGMGCC	1e-11	0	11241	0.0242	10361.3	0.0227
M09216_2.00:PAX2:PAX4:PAX6	TTMCGCTTGAST	1e-11	0	12837	0.0276	11883.4	0.026
M09217_2.00:PAX2:PAX4:PAX6	TTMCGCTTGAST	1e-11	0	12837	0.0276	11883.4	0.026
M05033_2.00:MEIS1:MEIS2:MEIS3:PKNOX1:PKNOX2:TGIF1:TGIF2:TGIF2LX:TGIF2LY	TGACABVTGTCA	1e-11	0	2365	0.0051	2015.5	0.0044
M01862_2.00:SP1:SP3:SP4:SP5:SP8:SP9	NCCGCCCCC	1e-11	0	8820	0.019	8063.5	0.0177
M01210_2.00:CXXC4:CXXC5:TET3	NNDACGTN	1e-11	0	100500	0.2163	96905.5	0.2123
M00174_2.00:IRF3	RAANGGAAAC	1e-11	0	92116	0.1983	88729.1	0.1944
M11347_2.00:CIC:SOX1:SOX10:SOX11:SOX12:SOX13:SOX14:SOX15:SOX17:SOX18:SOX2:SOX21:SOX3:SOX4:SOX5:SOX6:SOX7:SOX8:SOX9:SRY	YCYATTGTT	1e-11	0	42985	0.0925	40944.6	0.0897
M03471_2.00:GMEB1:GMEB2	TTACGTAM	1e-11	0	14263	0.0307	13252	0.029
[truncated: 5,667,157 more chars]
