## Supplementary Data 5 for "Comparison of PU.1 genomic binding across immune cells reveals cell type-specific roles in autoimmune disease" (part 1 of 3)

### Sheet: README
Supplementary Data 5: RELI analysis computing the overlap between PU.1 ChIP-seq datasets and phenotype-associated variants from the GWAS Catalog
Sheet Description
Sheet Name	Sheet Description
all	"Phenotype" RELI output, each row represents a RELI run between a dataset and a phenotype
pivot	A pivot table where the column names are from the Ancestry and Disease/Trait columns, the rows are from the Dataset ID and Immune Cell Classification columns, and the values are from the Corrected P-value column in the "all" sheet.
Description of the "all" sheet
Header	Description
Dataset ID	Identifier of the dataset, as in Supplemental Data 1
Immune Cell Classification	Classification as one of eight cell types for this study, as in Supplemental Data 1
Overlap	Overlap count (number of peaks with intersecting genomic coordinates
Total	Total number of peaks in the input set
Ratio	Ratio of overlap count divided by total count
Mean	Expected mean of intersection count from 2000 permutation test
Standard Deviation	Standard Deviation from 2000 permutation test
Z score	Z-Score calculated from 2000 permutation test
Enrichment	Enrichment from 2000 permutation test(Overlap divided by Mean)
P-value	P-value calculated from 2000 permutation test
Corrected P-value	Adjusted P-value using Bonferroni correction
Null Model	Null model used in this analysis. In this analysis, the null model is a .bed file of coordinates representing chromatin that is accessible in any cell type.
Species	Species for the library dataset. In this analysis, the species is always human.
Disease/Trait	GWAS Phenotype, each phenotype is represented by a bed file
Ancestry	Ancestry associated with GWAS phenotype
Disease	Boolean Classification of Phenotype (TRUE is represented by an "x")
Cell count	Boolean Classification of Phenotype (TRUE is represented by an "x")

### Sheet: all
Dataset ID	Immune Cell Classification	Overlap	Total	Ratio	Mean	Standard Deviation	Z score	Enrichment	P-value	Corrected P-value	Null Model	Number of SNPS (after LD pruning)	Species	Disease/Trait	Ancestry	Autoimmune	Autoinflammatory	Immune	Allergic	IBD	Infectious	Measurement or value	Cancer	Pleotropy	Medication use	Disease	Cell count
NS1663	Neutrophil	223	541	0.4122	100.518	8.86634	13.8142	2.2185	1.04603e-43	2.71967e-41	Null_Model_SNP151Common_OpenChrom_SNPmatch	541	human	Monocyte_percentage_of_white_cells	EUR			x				x					x
NS1437	Neutrophil	225	541	0.415896	102.563	8.88562	13.7792	2.19376	1.70051e-43	4.42132e-41	Null_Model_SNP151Common_OpenChrom_SNPmatch	541	human	Monocyte_percentage_of_white_cells	EUR			x				x					x
NS1683	Neutrophil	282	541	0.521257	148.391	9.7672	13.6794	1.90039	6.74095e-43	1.75265e-40	Null_Model_SNP151Common_OpenChrom_SNPmatch	541	human	Monocyte_percentage_of_white_cells	EUR			x				x					x
NS1679	Neutrophil	242	541	0.44732	115.343	9.27833	13.6509	2.0981	9.97382e-43	2.59319e-40	Null_Model_SNP151Common_OpenChrom_SNPmatch	541	human	Monocyte_percentage_of_white_cells	EUR			x				x					x
NS1681	Neutrophil	278	541	0.513863	146.251	9.68535	13.6029	1.90084	1.92334e-42	5.00068e-40	Null_Model_SNP151Common_OpenChrom_SNPmatch	541	human	Monocyte_percentage_of_white_cells	EUR			x				x					x
NS1677	Neutrophil	268	541	0.495379	145.503	9.21543	13.2925	1.84188	1.27879e-40	3.32486e-38	Null_Model_SNP151Common_OpenChrom_SNPmatch	541	human	Monocyte_percentage_of_white_cells	EUR			x				x					x
GSM2592808	Macrophage	335	541	0.619224	187.854	11.1071	13.2479	1.7833	2.32146e-40	6.03579e-38	Null_Model_SNP151Common_OpenChrom_SNPmatch	541	human	Monocyte_percentage_of_white_cells	EUR			x				x					x
GSM2592807	Macrophage	273	541	0.504621	143.72	9.80916	13.1795	1.89952	5.75869e-40	1.49726e-37	Null_Model_SNP151Common_OpenChrom_SNPmatch	541	human	Monocyte_percentage_of_white_cells	EUR			x				x					x
GSM2695652	Macrophage	204	541	0.377079	93.4965	8.4264	13.114	2.1819	1.36955e-39	3.56084e-37	Null_Model_SNP151Common_OpenChrom_SNPmatch	541	human	Monocyte_percentage_of_white_cells	EUR			x				x					x
NS1572	Neutrophil	173	541	0.319778	69.2597	7.97311	13.0113	2.49784	5.27877e-39	1.37248e-36	Null_Model_SNP151Common_OpenChrom_SNPmatch	541	human	Monocyte_percentage_of_white_cells	EUR			x				x					x
GSM2695651	Macrophage	217	541	0.401109	104.818	8.66065	12.953	2.07025	1.12909e-38	2.93565e-36	Null_Model_SNP151Common_OpenChrom_SNPmatch	541	human	Monocyte_percentage_of_white_cells	EUR			x				x					x
NS992	Neutrophil	192	541	0.354898	85.5365	8.25378	12.8988	2.24466	2.28705e-38	5.94634e-36	Null_Model_SNP151Common_OpenChrom_SNPmatch	541	human	Monocyte_percentage_of_white_cells	EUR			x				x					x
NS944	Neutrophil	187	541	0.345656	83.5225	8.08639	12.7965	2.23892	8.57542e-38	2.22961e-35	Null_Model_SNP151Common_OpenChrom_SNPmatch	541	human	Monocyte_percentage_of_white_cells	EUR			x				x					x
NS792	Neutrophil	163	541	0.301294	69.4246	7.35789	12.7177	2.34787	2.35777e-37	6.1302e-35	Null_Model_SNP151Common_OpenChrom_SNPmatch	541	human	Monocyte_percentage_of_white_cells	EUR			x				x					x
E004800	Monocyte	206	541	0.380776	96.2567	8.66228	12.6691	2.14011	4.38561e-37	1.14026e-34	Null_Model_SNP151Common_OpenChrom_SNPmatch	541	human	Monocyte_percentage_of_white_cells	EUR			x				x					x
NS1651	Neutrophil	234	541	0.432532	117.479	9.20227	12.6623	1.99185	4.78564e-37	1.24427e-34	Null_Model_SNP151Common_OpenChrom_SNPmatch	541	human	Monocyte_percentage_of_white_cells	EUR			x				x					x
NS1669	Neutrophil	203	541	0.375231	95.8521	8.48906	12.6219	2.11785	7.99816e-37	2.07952e-34	Null_Model_SNP151Common_OpenChrom_SNPmatch	541	human	Monocyte_percentage_of_white_cells	EUR			x				x					x
NS1568	Neutrophil	235	541	0.434381	122.167	8.93964	12.6217	1.9236	8.0192e-37	2.08499e-34	Null_Model_SNP151Common_OpenChrom_SNPmatch	541	human	Monocyte_percentage_of_white_cells	EUR			x				x					x
NS1679	Neutrophil	326	837	0.389486	180.589	11.5282	12.6135	1.8052	8.89303e-37	2.31219e-34	Null_Model_SNP151Common_OpenChrom_SNPmatch	837	human	Monocyte_count	EUR			x				x					x
GSM3421852	Macrophage	315	541	0.582255	181.446	10.6151	12.5815	1.73606	1.33455e-36	3.46982e-34	Null_Model_SNP151Common_OpenChrom_SNPmatch	541	human	Monocyte_percentage_of_white_cells	EUR			x				x					x
GSM2592810	Macrophage	281	541	0.519409	156.337	9.9253	12.5602	1.7974	1.74812e-36	4.54511e-34	Null_Model_SNP151Common_OpenChrom_SNPmatch	541	human	Monocyte_percentage_of_white_cells	EUR			x				x					x
NS1657	Neutrophil	191	541	0.35305	84.032	8.53704	12.5299	2.27294	2.56201e-36	6.66122e-34	Null_Model_SNP151Common_OpenChrom_SNPmatch	541	human	Monocyte_percentage_of_white_cells	EUR			x				x					x
GSM3421851	Macrophage	257	541	0.475046	139.573	9.37309	12.5281	1.84132	2.62178e-36	6.81662e-34	Null_Model_SNP151Common_OpenChrom_SNPmatch	541	human	Monocyte_percentage_of_white_cells	EUR			x				x					x
GSM1681423	Macrophage	302	541	0.558226	178.609	9.86966	12.502	1.69084	3.63951e-36	9.46273e-34	Null_Model_SNP151Common_OpenChrom_SNPmatch	541	human	Monocyte_percentage_of_white_cells	EUR			x				x					x
NS1000	Neutrophil	199	541	0.367837	92.986	8.48456	12.4949	2.14011	3.9785e-36	1.03441e-33	Null_Model_SNP151Common_OpenChrom_SNPmatch	541	human	Monocyte_percentage_of_white_cells	EUR			x				x					x
NS1008	Neutrophil	200	541	0.369686	96.1608	8.32677	12.4705	2.07985	5.40587e-36	1.40553e-33	Null_Model_SNP151Common_OpenChrom_SNPmatch	541	human	Monocyte_percentage_of_white_cells	EUR			x				x					x
NS1549	Neutrophil	230	541	0.425139	117.858	8.99644	12.4651	1.9515	5.78321e-36	1.50363e-33	Null_Model_SNP151Common_OpenChrom_SNPmatch	541	human	Monocyte_percentage_of_white_cells	EUR			x				x					x
GSM2695652	Macrophage	278	837	0.332139	146.141	10.5972	12.4428	1.90227	7.65205e-36	1.98953e-33	Null_Model_SNP151Common_OpenChrom_SNPmatch	837	human	Monocyte_count	EUR			x				x					x
NS1675	Neutrophil	250	541	0.462107	133.873	9.33718	12.437	1.86744	8.22413e-36	2.13827e-33	Null_Model_SNP151Common_OpenChrom_SNPmatch	541	human	Monocyte_percentage_of_white_cells	EUR			x				x					x
NS1438	Neutrophil	219	541	0.404806	106.737	9.04245	12.4151	2.05177	1.08235e-35	2.81412e-33	Null_Model_SNP151Common_OpenChrom_SNPmatch	541	human	Monocyte_percentage_of_white_cells	EUR			x				x					x
NS952	Neutrophil	173	541	0.319778	74.9471	7.89837	12.4143	2.3083	1.09251e-35	2.84053e-33	Null_Model_SNP151Common_OpenChrom_SNPmatch	541	human	Monocyte_percentage_of_white_cells	EUR			x				x					x
NS968	Neutrophil	201	541	0.371534	96.2847	8.50423	12.3133	2.08756	3.83971e-35	9.98325e-33	Null_Model_SNP151Common_OpenChrom_SNPmatch	541	human	Monocyte_percentage_of_white_cells	EUR			x				x					x
NS960	Neutrophil	171	541	0.316081	76.3207	7.73745	12.2365	2.24055	9.91917e-35	2.57898e-32	Null_Model_SNP151Common_OpenChrom_SNPmatch	541	human	Monocyte_percentage_of_white_cells	EUR			x				x					x
NS1675	Neutrophil	350	837	0.41816	209.24	11.6393	12.0935	1.67272	5.71695e-34	1.48641e-31	Null_Model_SNP151Common_OpenChrom_SNPmatch	837	human	Monocyte_count	EUR			x				x					x
NS1639	Neutrophil	204	541	0.377079	95.7363	8.96908	12.0708	2.13085	7.53536e-34	1.95919e-31	Null_Model_SNP151Common_OpenChrom_SNPmatch	541	human	Monocyte_percentage_of_white_cells	EUR			x				x					x
NS1436	Neutrophil	216	541	0.399261	107.869	8.97317	12.0505	2.00243	9.64364e-34	2.50735e-31	Null_Model_SNP151Common_OpenChrom_SNPmatch	541	human	Monocyte_percentage_of_white_cells	EUR			x				x					x
NS1673	Neutrophil	283	541	0.523105	165.553	9.7734	12.017	1.70942	1.44718e-33	3.76266e-31	Null_Model_SNP151Common_OpenChrom_SNPmatch	541	human	Monocyte_percentage_of_white_cells	EUR			x				x					x
NS1548	Neutrophil	201	541	0.371534	95.8991	8.75858	11.9998	2.09595	1.78168e-33	4.63238e-31	Null_Model_SNP151Common_OpenChrom_SNPmatch	541	human	Monocyte_percentage_of_white_cells	EUR			x				x					x
NS1455	Neutrophil	190	541	0.351201	89.4885	8.37879	11.9959	2.12318	1.8657e-33	4.85083e-31	Null_Model_SNP151Common_OpenChrom_SNPmatch	541	human	Monocyte_percentage_of_white_cells	EUR			x				x					x
GSM5098241	Myeloid	200	541	0.369686	99.4246	8.40313	11.9688	2.01158	2.58834e-33	6.72969e-31	Null_Model_SNP151Common_OpenChrom_SNPmatch	541	human	Monocyte_percentage_of_white_cells	EUR			x				x					x
NS1490	Neutrophil	204	541	0.377079	104.665	8.3027	11.9641	1.94907	2.73827e-33	7.11951e-31	Null_Model_SNP151Common_OpenChrom_SNPmatch	541	human	Monocyte_percentage_of_white_cells	EUR			x				x					x
NS1570	Neutrophil	190	541	0.351201	89.3167	8.42476	11.9509	2.12726	3.21207e-33	8.35139e-31	Null_Model_SNP151Common_OpenChrom_SNPmatch	541	human	Monocyte_percentage_of_white_cells	EUR			x				x					x
GSM2592807	Macrophage	372	837	0.444444	225.237	12.2824	11.9491	1.6516	3.28213e-33	8.53355e-31	Null_Model_SNP151Common_OpenChrom_SNPmatch	837	human	Monocyte_count	EUR			x				x					x
NS1653	Neutrophil	215	541	0.397412	107.983	9.02844	11.8533	1.99105	1.03415e-32	2.68878e-30	Null_Model_SNP151Common_OpenChrom_SNPmatch	541	human	Monocyte_percentage_of_white_cells	EUR			x				x					x
NS984	Neutrophil	214	541	0.395564	106.458	9.0898	11.8311	2.01019	1.34769e-32	3.50398e-30	Null_Model_SNP151Common_OpenChrom_SNPmatch	541	human	Monocyte_percentage_of_white_cells	EUR			x				x					x
NS976	Neutrophil	188	541	0.347505	89.8731	8.29656	11.8274	2.09184	1.40836e-32	3.66173e-30	Null_Model_SNP151Common_OpenChrom_SNPmatch	541	human	Monocyte_percentage_of_white_cells	EUR			x				x					x
NS1681	Neutrophil	371	837	0.44325	229.87	12.0121	11.749	1.61395	3.57499e-32	9.29497e-30	Null_Model_SNP151Common_OpenChrom_SNPmatch	837	human	Monocyte_count	EUR			x				x					x
NS1567	Neutrophil	217	541	0.401109	108.467	9.24225	11.7432	2.00062	3.82717e-32	9.95064e-30	Null_Model_SNP151Common_OpenChrom_SNPmatch	541	human	Monocyte_percentage_of_white_cells	EUR			x				x					x
NS1555	Monocyte	237	541	0.438078	130.743	9.06548	11.721	1.81271	4.97327e-32	1.29305e-29	Null_Model_SNP151Common_OpenChrom_SNPmatch	541	human	Monocyte_percentage_of_white_cells	EUR			x				x					x
NS1461	Neutrophil	216	541	0.399261	111.893	8.92858	11.66	1.93041	1.0207e-31	2.65382e-29	Null_Model_SNP151Common_OpenChrom_SNPmatch	541	human	Monocyte_percentage_of_white_cells	EUR			x				x					x
GSM1681424	Macrophage	269	541	0.497227	159.331	9.45672	11.597	1.68831	2.13454e-31	5.54981e-29	Null_Model_SNP151Common_OpenChrom_SNPmatch	541	human	Monocyte_percentage_of_white_cells	EUR			x				x					x
NS1551	Neutrophil	209	541	0.386322	109.031	8.62485	11.5908	1.91689	2.29377e-31	5.9638e-29	Null_Model_SNP151Common_OpenChrom_SNPmatch	541	human	Monocyte_percentage_of_white_cells	EUR			x				x					x
NS1573	Neutrophil	207	541	0.382625	103.326	8.94762	11.5868	2.00337	2.40352e-31	6.24915e-29	Null_Model_SNP151Common_OpenChrom_SNPmatch	541	human	Monocyte_percentage_of_white_cells	EUR			x				x					x
GSM2695651	Macrophage	289	837	0.345281	164.208	10.7834	11.5727	1.75997	2.83459e-31	7.36993e-29	Null_Model_SNP151Common_OpenChrom_SNPmatch	837	human	Monocyte_count	EUR			x				x					x
NS1470	Neutrophil	222	541	0.410351	115.225	9.24297	11.5521	1.92667	3.60394e-31	9.37025e-29	Null_Model_SNP151Common_OpenChrom_SNPmatch	541	human	Monocyte_percentage_of_white_cells	EUR			x				x					x
E004803	Monocyte	191	541	0.35305	95.5225	8.27199	11.5423	1.99953	4.03808e-31	1.0499e-28	Null_Model_SNP151Common_OpenChrom_SNPmatch	541	human	Monocyte_percentage_of_white_cells	EUR			x				x					x
NS1519	Neutrophil	192	541	0.354898	95.4286	8.38219	11.521	2.01198	5.1688e-31	1.34389e-28	Null_Model_SNP151Common_OpenChrom_SNPmatch	541	human	Monocyte_percentage_of_white_cells	EUR			x				x					x
NS1439	Neutrophil	235	541	0.434381	131.69	8.97329	11.513	1.78449	5.67188e-31	1.47469e-28	Null_Model_SNP151Common_OpenChrom_SNPmatch	541	human	Monocyte_percentage_of_white_cells	EUR			x				x					x
NS1553	Neutrophil	220	541	0.406654	114.605	9.18995	11.4685	1.91963	9.49978e-31	2.46994e-28	Null_Model_SNP151Common_OpenChrom_SNPmatch	541	human	Monocyte_percentage_of_white_cells	EUR			x				x					x
NS1510	Monocyte	249	541	0.460259	139.799	9.55137	11.433	1.78113	1.43025e-30	3.71866e-28	Null_Model_SNP151Common_OpenChrom_SNPmatch	541	human	Monocyte_percentage_of_white_cells	EUR			x				x					x
E004801	Monocyte	176	541	0.325323	85.2478	7.93817	11.4324	2.06457	1.44038e-30	3.745e-28	Null_Model_SNP151Common_OpenChrom_SNPmatch	541	human	Monocyte_percentage_of_white_cells	EUR			x				x					x
NS936	Neutrophil	175	541	0.323475	83.2318	8.03568	11.4201	2.10256	1.65948e-30	4.31464e-28	Null_Model_SNP151Common_OpenChrom_SNPmatch	541	human	Monocyte_percentage_of_white_cells	EUR			x				x					x
GSM2592808	Macrophage	442	837	0.528076	294.373	12.9812	11.3724	1.5015	2.86995e-30	7.46188e-28	Null_Model_SNP151Common_OpenChrom_SNPmatch	837	human	Monocyte_count	EUR			x				x					x
E004202	Eosinophil	344	977	0.352098	202.383	12.4548	11.3705	1.69975	2.93283e-30	7.62536e-28	Null_Model_SNP151Common_OpenChrom_SNPmatch	977	human	Eosinophil_counts	EUR			x				x					x
NS1663	Neutrophil	93	187	0.497326	34.1818	5.18237	11.3497	2.72074	3.72177e-30	9.6766e-28	Null_Model_SNP151Common_OpenChrom_SNPmatch	187	human	Granulocyte_percentage_of_myeloid_white_cells	EUR			x	x			x					x
NS1657	Neutrophil	249	837	0.297491	130.996	10.4226	11.322	1.90082	5.10773e-30	1.32801e-27	Null_Model_SNP151Common_OpenChrom_SNPmatch	837	human	Monocyte_count	EUR			x				x					x
NS1509	Monocyte	245	541	0.452865	140.855	9.20163	11.3181	1.73938	5.33879e-30	1.38809e-27	Null_Model_SNP151Common_OpenChrom_SNPmatch	541	human	Monocyte_percentage_of_white_cells	EUR			x				x					x
GSM1501167	Myeloid	201	541	0.371534	101.159	8.83254	11.3038	1.98697	6.28378e-30	1.63378e-27	Null_Model_SNP151Common_OpenChrom_SNPmatch	541	human	Monocyte_percentage_of_white_cells	EUR			x				x					x
NS1679	Neutrophil	123	220	0.559091	53.6194	6.14345	11.2934	2.29395	7.07054e-30	1.83834e-27	Null_Model_SNP151Common_OpenChrom_SNPmatch	220	human	monocyte_fraction_mean_inv_norm_transformed	EUR							x					x
NS1547	Neutrophil	238	541	0.439926	131.54	9.44048	11.2769	1.80933	8.53042e-30	2.21791e-27	Null_Model_SNP151Common_OpenChrom_SNPmatch	541	human	Monocyte_percentage_of_white_cells	EUR			x				x					x
NS988	Neutrophil	77	380	0.202632	23.9331	4.70686	11.2744	3.21731	8.78007e-30	2.28282e-27	Null_Model_SNP151Common_OpenChrom_SNPmatch	380	human	Monocyte_count	SAS			x				x					x
NS1512	Monocyte	245	541	0.452865	139.562	9.35812	11.267	1.75549	9.55222e-30	2.48358e-27	Null_Model_SNP151Common_OpenChrom_SNPmatch	541	human	Monocyte_percentage_of_white_cells	EUR			x				x					x
NS1542	Neutrophil	154	541	0.284658	70.3427	7.43434	11.2528	2.18928	1.1215e-29	2.91591e-27	Null_Model_SNP151Common_OpenChrom_SNPmatch	541	human	Monocyte_percentage_of_white_cells	EUR			x				x					x
NS1574	Neutrophil	178	541	0.32902	88.0559	7.9963	11.2482	2.02144	1.18177e-29	3.0726e-27	Null_Model_SNP151Common_OpenChrom_SNPmatch	541	human	Monocyte_percentage_of_white_cells	EUR			x				x					x
NS1552	Neutrophil	313	837	0.373955	189.555	10.9978	11.2245	1.65123	1.5457e-29	4.01882e-27	Null_Model_SNP151Common_OpenChrom_SNPmatch	837	human	Monocyte_count	EUR			x				x					x
NS1683	Neutrophil	140	220	0.636364	68.967	6.33655	11.21	2.02996	1.82032e-29	4.73282e-27	Null_Model_SNP151Common_OpenChrom_SNPmatch	220	human	monocyte_fraction_mean_inv_norm_transformed	EUR							x					x
NS1437	Neutrophil	284	837	0.339307	160.524	11.0181	11.2066	1.7692	1.89124e-29	4.91721e-27	Null_Model_SNP151Common_OpenChrom_SNPmatch	837	human	Monocyte_count	EUR			x				x					x
GSM6706077	Monocyte	300	541	0.554529	190.955	9.73226	11.2045	1.57105	1.93814e-29	5.03916e-27	Null_Model_SNP151Common_OpenChrom_SNPmatch	541	human	Monocyte_percentage_of_white_cells	EUR			x				x					x
NS1488	Neutrophil	137	541	0.253235	57.0939	7.152	11.1725	2.39956	2.77829e-29	7.22355e-27	Null_Model_SNP151Common_OpenChrom_SNPmatch	541	human	Monocyte_percentage_of_white_cells	EUR			x				x					x
NS1438	Neutrophil	289	837	0.345281	166.691	10.9858	11.1334	1.73374	4.31631e-29	1.12224e-26	Null_Model_SNP151Common_OpenChrom_SNPmatch	837	human	Monocyte_count	EUR			x				x					x
E004805	Monocyte	181	541	0.334566	89.4136	8.25462	11.0952	2.0243	6.62053e-29	1.72134e-26	Null_Model_SNP151Common_OpenChrom_SNPmatch	541	human	Monocyte_percentage_of_white_cells	EUR			x				x					x
NS1571	Neutrophil	217	541	0.401109	118.45	8.88289	11.0944	1.832	6.67652e-29	1.7359e-26	Null_Model_SNP151Common_OpenChrom_SNPmatch	541	human	Monocyte_percentage_of_white_cells	EUR			x				x					x
NS1552	Neutrophil	225	541	0.415896	121.087	9.37014	11.0898	1.85817	7.02876e-29	1.82748e-26	Null_Model_SNP151Common_OpenChrom_SNPmatch	541	human	Monocyte_percentage_of_white_cells	EUR			x				x					x
E004802	Monocyte	174	541	0.321627	85.014	8.04424	11.0621	2.04672	9.58033e-29	2.49088e-26	Null_Model_SNP151Common_OpenChrom_SNPmatch	541	human	Monocyte_percentage_of_white_cells	EUR			x				x					x
NS1000	Neutrophil	264	837	0.315412	145.149	10.7738	11.0315	1.81882	1.34675e-28	3.50155e-26	Null_Model_SNP151Common_OpenChrom_SNPmatch	837	human	Monocyte_count	EUR			x				x					x
E004202	Eosinophil	212	543	0.390424	110.774	9.18406	11.0219	1.9138	1.49838e-28	3.89579e-26	Null_Model_SNP151Common_OpenChrom_SNPmatch	543	human	Eosinophil_percentage_of_white_cells	EUR			x				x					x
GSM3112103	Monocyte	245	541	0.452865	143.249	9.23553	11.0174	1.71031	1.57572e-28	4.09687e-26	Null_Model_SNP151Common_OpenChrom_SNPmatch	541	human	Monocyte_percentage_of_white_cells	EUR			x				x					x
NS1521	Neutrophil	195	541	0.360444	102.565	8.3919	11.0147	1.90123	1.6224e-28	4.21823e-26	Null_Model_SNP151Common_OpenChrom_SNPmatch	541	human	Monocyte_percentage_of_white_cells	EUR			x				x					x
GSM2804465	Macrophage	182	541	0.336414	90.7073	8.29272	11.0088	2.00645	1.73343e-28	4.50692e-26	Null_Model_SNP151Common_OpenChrom_SNPmatch	541	human	Monocyte_percentage_of_white_cells	EUR			x				x					x
NS1472	Neutrophil	174	541	0.321627	83.1728	8.25234	11.0062	2.09203	1.78301e-28	4.63582e-26	Null_Model_SNP151Common_OpenChrom_SNPmatch	541	human	Monocyte_percentage_of_white_cells	EUR			x				x					x
E004202	Eosinophil	203	541	0.375231	102.989	9.0984	10.9922	1.97108	2.08434e-28	5.41929e-26	Null_Model_SNP151Common_OpenChrom_SNPmatch	541	human	Monocyte_percentage_of_white_cells	EUR			x				x					x
NS1548	Neutrophil	269	837	0.321386	149.811	10.8441	10.9911	1.79559	2.10917e-28	5.48385e-26	Null_Model_SNP151Common_OpenChrom_SNPmatch	837	human	Monocyte_count	EUR			x				x					x
NS1008	Neutrophil	269	837	0.321386	150.025	10.8536	10.9618	1.79303	2.9159e-28	7.58133e-26	Null_Model_SNP151Common_OpenChrom_SNPmatch	837	human	Monocyte_count	EUR			x				x					x
NS1683	Neutrophil	112	187	0.59893	51.032	5.5648	10.956	2.1947	3.10874e-28	8.08272e-26	Null_Model_SNP151Common_OpenChrom_SNPmatch	187	human	Granulocyte_percentage_of_myeloid_white_cells	EUR			x	x			x					x
NS1572	Neutrophil	89	220	0.404545	32.6753	5.1431	10.9515	2.72377	3.26772e-28	8.49608e-26	Null_Model_SNP151Common_OpenChrom_SNPmatch	220	human	monocyte_fraction_mean_inv_norm_transformed	EUR							x					x
NS1550	Neutrophil	228	541	0.421442	127.435	9.19043	10.9424	1.78915	3.61264e-28	9.39287e-26	Null_Model_SNP151Common_OpenChrom_SNPmatch	541	human	Monocyte_percentage_of_white_cells	EUR			x				x					x
GSM2592810	Macrophage	377	837	0.450418	245.23	12.046	10.939	1.53733	3.75295e-28	9.75767e-26	Null_Model_SNP151Common_OpenChrom_SNPmatch	837	human	Monocyte_count	EUR			x				x					x
NS968	Neutrophil	264	837	0.315412	149.778	10.4439	10.9367	1.76261	3.847e-28	1.00022e-25	Null_Model_SNP151Common_OpenChrom_SNPmatch	837	human	Monocyte_count	EUR			x				x					x
NS1518	Neutrophil	203	541	0.375231	110.374	8.46984	10.936	1.83921	3.87653e-28	1.0079e-25	Null_Model_SNP151Common_OpenChrom_SNPmatch	541	human	Monocyte_percentage_of_white_cells	EUR			x				x					x
NS1651	Neutrophil	308	837	0.367981	183.185	11.4141	10.9352	1.68136	3.91115e-28	1.0169e-25	Null_Model_SNP151Common_OpenChrom_SNPmatch	837	human	Monocyte_count	EUR			x				x					x
GSM2695652	Macrophage	107	220	0.486364	44.0529	5.75693	10.9341	2.4289	3.95748e-28	1.02895e-25	Null_Model_SNP151Common_OpenChrom_SNPmatch	220	human	monocyte_fraction_mean_inv_norm_transformed	EUR							x					x
E004807	Monocyte	174	541	0.321627	85.023	8.14386	10.9257	2.04651	4.34551e-28	1.12983e-25	Null_Model_SNP151Common_OpenChrom_SNPmatch	541	human	Monocyte_percentage_of_white_cells	EUR			x				x					x
GSM2695652	Macrophage	84	187	0.449198	31.4935	4.80668	10.9236	2.66722	4.44296e-28	1.15517e-25	Null_Model_SNP151Common_OpenChrom_SNPmatch	187	human	Granulocyte_percentage_of_myeloid_white_cells	EUR			x	x			x					x
NS1513	Monocyte	217	541	0.401109	121.105	8.79045	10.909	1.79184	5.21926e-28	1.35701e-25	Null_Model_SNP151Common_OpenChrom_SNPmatch	541	human	Monocyte_percentage_of_white_cells	EUR			x				x					x
NS1515	Monocyte	248	541	0.45841	145.12	9.45249	10.8839	1.70893	6.87637e-28	1.78786e-25	Null_Model_SNP151Common_OpenChrom_SNPmatch	541	human	Monocyte_percentage_of_white_cells	EUR			x				x					x
GSM3421851	Macrophage	352	837	0.42055	218.473	12.2715	10.8811	1.61119	7.09109e-28	1.84368e-25	Null_Model_SNP151Common_OpenChrom_SNPmatch	837	human	Monocyte_count	EUR			x				x					x
GSM1010843	Myeloid	252	541	0.465804	147.329	9.62917	10.8702	1.71046	7.9893e-28	2.07722e-25	Null_Model_SNP151Common_OpenChrom_SNPmatch	541	human	Monocyte_percentage_of_white_cells	EUR			x				x					x
NS1639	Neutrophil	88	187	0.470588	32.1618	5.13885	10.8659	2.73616	8.37941e-28	2.17865e-25	Null_Model_SNP151Common_OpenChrom_SNPmatch	187	human	Granulocyte_percentage_of_myeloid_white_cells	EUR			x	x			x					x
GSM2592807	Macrophage	126	198	0.636364	60.004	6.07914	10.8561	2.09986	9.32373e-28	2.42417e-25	Null_Model_SNP151Common_OpenChrom_SNPmatch	198	human	monocyte_fraction_mean_inv_norm_transformed	AMR							x					x
NS1514	Monocyte	248	541	0.45841	144.774	9.51047	10.8539	1.71301	9.55336e-28	2.48387e-25	Null_Model_SNP151Common_OpenChrom_SNPmatch	541	human	Monocyte_percentage_of_white_cells	EUR			x				x					x
NS1554	Neutrophil	218	541	0.402957	120.704	9.00769	10.8014	1.80607	1.69488e-27	4.40669e-25	Null_Model_SNP151Common_OpenChrom_SNPmatch	541	human	Monocyte_percentage_of_white_cells	EUR			x				x					x
E004202	Eosinophil	194	390	0.497436	102.138	8.50782	10.7974	1.89939	1.77085e-27	4.60422e-25	Null_Model_SNP151Common_OpenChrom_SNPmatch	390	human	Eosinophil_counts	EAS			x				x					x
E004805	Monocyte	100	220	0.454545	41.6993	5.40726	10.7819	2.39812	2.09512e-27	5.44732e-25	Null_Model_SNP151Common_OpenChrom_SNPmatch	220	human	monocyte_fraction_mean_inv_norm_transformed	EUR							x					x
NS1677	Neutrophil	360	837	0.430108	227.571	12.2886	10.7766	1.58192	2.22099e-27	5.77456e-25	Null_Model_SNP151Common_OpenChrom_SNPmatch	837	human	Monocyte_count	EUR			x				x					x
NS1520	Neutrophil	186	541	0.343808	94.6993	8.47245	10.7762	1.96411	2.23012e-27	5.79832e-25	Null_Model_SNP151Common_OpenChrom_SNPmatch	541	human	Monocyte_percentage_of_white_cells	EUR			x				x					x
GSM2592807	Macrophage	136	220	0.618182	66.8601	6.41735	10.7739	2.0341	2.2863e-27	5.94438e-25	Null_Model_SNP151Common_OpenChrom_SNPmatch	220	human	monocyte_fraction_mean_inv_norm_transformed	EUR							x					x
GSM3111965	Macrophage	299	541	0.55268	195.541	9.60492	10.7714	1.52909	2.34879e-27	6.10686e-25	Null_Model_SNP151Common_OpenChrom_SNPmatch	541	human	Monocyte_percentage_of_white_cells	EUR			x				x					x
GSM3421852	Macrophage	427	837	0.510155	283.886	13.2934	10.7658	1.50412	2.49715e-27	6.49259e-25	Null_Model_SNP151Common_OpenChrom_SNPmatch	837	human	Monocyte_count	EUR			x				x					x
NS1677	Neutrophil	109	187	0.582888	49.4446	5.53761	10.7547	2.20449	2.8155e-27	7.3203e-25	Null_Model_SNP151Common_OpenChrom_SNPmatch	187	human	Granulocyte_percentage_of_myeloid_white_cells	EUR			x	x			x					x
NS1511	Monocyte	246	541	0.454713	146.817	9.22798	10.7481	1.67555	3.02614e-27	7.86797e-25	Null_Model_SNP151Common_OpenChrom_SNPmatch	541	human	Monocyte_percentage_of_white_cells	EUR			x				x					x
NS1683	Neutrophil	359	837	0.428913	232.299	11.7903	10.7462	1.54542	3.08728e-27	8.02692e-25	Null_Model_SNP151Common_OpenChrom_SNPmatch	837	human	Monocyte_count	EUR			x				x					x
NS1437	Neutrophil	90	187	0.481283	34.6204	5.16021	10.7321	2.59962	3.59897e-27	9.35732e-25	Null_Model_SNP151Common_OpenChrom_SNPmatch	187	human	Granulocyte_percentage_of_myeloid_white_cells	EUR			x	x			x					x
NS1657	Neutrophil	98	220	0.445455	39.4515	5.48032	10.6834	2.48406	6.0864e-27	1.58246e-24	Null_Model_SNP151Common_OpenChrom_SNPmatch	220	human	monocyte_fraction_mean_inv_norm_transformed	EUR							x					x
NS1669	Neutrophil	262	837	0.313023	149.613	10.528	10.675	1.75118	6.66348e-27	1.73251e-24	Null_Model_SNP151Common_OpenChrom_SNPmatch	837	human	Monocyte_count	EUR			x				x					x
NS1572	Neutrophil	71	187	0.379679	23.2468	4.47639	10.6678	3.05419	7.19921e-27	1.8718e-24	Null_Model_SNP151Common_OpenChrom_SNPmatch	187	human	Granulocyte_percentage_of_myeloid_white_cells	EUR			x	x			x					x
NS797	Neutrophil	55	541	0.101664	13.99	3.84576	10.6637	3.93138	7.52618e-27	1.95681e-24	Null_Model_SNP151Common_OpenChrom_SNPmatch	541	human	Monocyte_percentage_of_white_cells	EUR			x				x					x
E004201	Eosinophil	259	977	0.265097	143.325	10.8594	10.6521	1.80709	8.5283e-27	2.21736e-24	Null_Model_SNP151Common_OpenChrom_SNPmatch	977	human	Eosinophil_counts	EUR			x				x					x
E004202	Eosinophil	336	979	0.343207	204.893	12.3341	10.6296	1.63988	1.0847e-26	2.82021e-24	Null_Model_SNP151Common_OpenChrom_SNPmatch	979	human	Mean_corpuscular_hemoglobin	EUR							x
NS1677	Neutrophil	134	220	0.609091	67.4515	6.27136	10.6115	1.98661	1.31751e-26	3.42552e-24	Null_Model_SNP151Common_OpenChrom_SNPmatch	220	human	monocyte_fraction_mean_inv_norm_transformed	EUR							x					x
NS1517	Neutrophil	208	541	0.384473	115.672	8.70371	10.6079	1.79818	1.36982e-26	3.56154e-24	Null_Model_SNP151Common_OpenChrom_SNPmatch	541	human	Monocyte_percentage_of_white_cells	EUR			x				x					x
NS1513	Monocyte	112	198	0.565657	50.2997	5.82083	10.5999	2.22665	1.49134e-26	3.87747e-24	Null_Model_SNP151Common_OpenChrom_SNPmatch	198	human	monocyte_fraction_mean_inv_norm_transformed	AMR							x					x
NS988	Neutrophil	87	541	0.160813	31.1948	5.26849	10.5923	2.78893	1.61856e-26	4.20826e-24	Null_Model_SNP151Common_OpenChrom_SNPmatch	541	human	Monocyte_percentage_of_white_cells	EUR			x				x					x
GSM2695651	Macrophage	110	220	0.5	49.3616	5.73542	10.5726	2.22845	1.99627e-26	5.19031e-24	Null_Model_SNP151Common_OpenChrom_SNPmatch	220	human	monocyte_fraction_mean_inv_norm_transformed	EUR							x					x
NS1679	Neutrophil	96	187	0.513369	38.7173	5.41969	10.5694	2.47951	2.06608e-26	5.37181e-24	Null_Model_SNP151Common_OpenChrom_SNPmatch	187	human	Granulocyte_percentage_of_myeloid_white_cells	EUR			x	x			x					x
NS1569	Neutrophil	226	541	0.417745	128.944	9.18406	10.5679	1.7527	2.09951e-26	5.45873e-24	Null_Model_SNP151Common_OpenChrom_SNPmatch	541	human	Monocyte_percentage_of_white_cells	EUR			x				x					x
GSM2695652	Macrophage	95	198	0.479798	39.1349	5.29007	10.5604	2.4275	2.27393e-26	5.91223e-24	Null_Model_SNP151Common_OpenChrom_SNPmatch	198	human	monocyte_fraction_mean_inv_norm_transformed	AMR							x					x
NS1548	Neutrophil	86	187	0.459893	32.2707	5.09231	10.5511	2.66495	2.51141e-26	6.52966e-24	Null_Model_SNP151Common_OpenChrom_SNPmatch	187	human	Granulocyte_percentage_of_myeloid_white_cells	EUR			x	x			x					x
NS988	Neutrophil	122	837	0.145759	48.5584	6.96138	10.5499	2.51244	2.5438e-26	6.61388e-24	Null_Model_SNP151Common_OpenChrom_SNPmatch	837	human	Monocyte_count	EUR			x				x					x
GSM2359983	Monocyte	242	541	0.44732	143.723	9.31581	10.5495	1.68379	2.55467e-26	6.64214e-24	Null_Model_SNP151Common_OpenChrom_SNPmatch	541	human	Monocyte_percentage_of_white_cells	EUR			x				x					x
NS1549	Neutrophil	305	837	0.364397	184.561	11.4316	10.5355	1.65257	2.96205e-26	7.70132e-24	Null_Model_SNP151Common_OpenChrom_SNPmatch	837	human	Monocyte_count	EUR			x				x					x
NS1572	Neutrophil	209	837	0.249701	108.368	9.55211	10.5351	1.92862	2.97605e-26	7.73772e-24	Null_Model_SNP151Common_OpenChrom_SNPmatch	837	human	Monocyte_count	EUR			x				x					x
GSM3111963	Macrophage	286	541	0.528651	181.91	9.88149	10.5338	1.57221	3.01663e-26	7.84324e-24	Null_Model_SNP151Common_OpenChrom_SNPmatch	541	human	Monocyte_percentage_of_white_cells	EUR			x				x					x
NS1653	Neutrophil	280	837	0.334528	168.833	10.5587	10.5284	1.65844	3.19519e-26	8.30749e-24	Null_Model_SNP151Common_OpenChrom_SNPmatch	837	human	Monocyte_count	EUR			x				x					x
NS1554	Neutrophil	303	837	0.362007	189.008	10.8306	10.525	1.60311	3.31332e-26	8.61463e-24	Null_Model_SNP151Common_OpenChrom_SNPmatch	837	human	Monocyte_count	EUR			x				x					x
NS1683	Neutrophil	125	198	0.631313	61.8462	6.00402	10.5186	2.02114	3.5465e-26	9.2209e-24	Null_Model_SNP151Common_OpenChrom_SNPmatch	198	human	monocyte_fraction_mean_inv_norm_transformed	AMR							x					x
NS1639	Neutrophil	266	837	0.317802	150.119	11.0168	10.5185	1.77193	3.54822e-26	9.22537e-24	Null_Model_SNP151Common_OpenChrom_SNPmatch	837	human	Monocyte_count	EUR			x				x					x
NS944	Neutrophil	236	837	0.281959	130.629	10.0292	10.5064	1.80664	4.03792e-26	1.04986e-23	Null_Model_SNP151Common_OpenChrom_SNPmatch	837	human	Monocyte_count	EUR			x				x					x
GSM2695652	Macrophage	153	380	0.402632	72.1359	7.70334	10.4973	2.121	4.44545e-26	1.15582e-23	Null_Model_SNP151Common_OpenChrom_SNPmatch	380	human	Monocyte_count	SAS			x				x					x
NS960	Neutrophil	221	837	0.264038	118.605	9.75516	10.4965	1.86332	4.48418e-26	1.16589e-23	Null_Model_SNP151Common_OpenChrom_SNPmatch	837	human	Monocyte_count	EUR			x				x					x
NS1681	Neutrophil	134	220	0.609091	68.4346	6.24676	10.4959	1.95807	4.50989e-26	1.17257e-23	Null_Model_SNP151Common_OpenChrom_SNPmatch	220	human	monocyte_fraction_mean_inv_norm_transformed	EUR							x					x
GSM2695652	Macrophage	178	426	0.41784	93.1548	8.08981	10.4879	1.9108	4.90897e-26	1.27633e-23	Null_Model_SNP151Common_OpenChrom_SNPmatch	426	human	Monocyte_count	EAS			x				x					x
GSM3111966	Macrophage	287	541	0.530499	183.252	9.8975	10.4823	1.56615	5.21084e-26	1.35482e-23	Null_Model_SNP151Common_OpenChrom_SNPmatch	541	human	Monocyte_percentage_of_white_cells	EUR			x				x					x
NS1437	Neutrophil	109	220	0.495455	48.2947	5.79535	10.4748	2.25698	5.63693e-26	1.4656e-23	Null_Model_SNP151Common_OpenChrom_SNPmatch	220	human	monocyte_fraction_mean_inv_norm_transformed	EUR							x					x
GSM1681425	Macrophage	326	541	0.602588	219.902	10.1479	10.4551	1.48248	6.94031e-26	1.80448e-23	Null_Model_SNP151Common_OpenChrom_SNPmatch	541	human	Monocyte_percentage_of_white_cells	EUR			x				x					x
E004800	Monocyte	104	220	0.472727	44.8382	5.6609	10.451	2.31945	7.25241e-26	1.88563e-23	Null_Model_SNP151Common_OpenChrom_SNPmatch	220	human	monocyte_fraction_mean_inv_norm_transformed	EUR							x					x
NS1549	Neutrophil	94	187	0.502674	39.6593	5.19989	10.4504	2.37019	7.29913e-26	1.89777e-23	Null_Model_SNP151Common_OpenChrom_SNPmatch	187	human	Granulocyte_percentage_of_myeloid_white_cells	EUR			x	x			x					x
NS1516	Monocyte	249	541	0.460259	148.631	9.60505	10.4496	1.67529	7.3596e-26	1.91349e-23	Null_Model_SNP151Common_OpenChrom_SNPmatch	541	human	Monocyte_percentage_of_white_cells	EUR			x				x					x
E004800	Monocyte	96	198	0.484848	40.0759	5.3608	10.432	2.39545	8.85326e-26	2.30185e-23	Null_Model_SNP151Common_OpenChrom_SNPmatch	198	human	monocyte_fraction_mean_inv_norm_transformed	AMR							x					x
NS1436	Neutrophil	283	837	0.338112	167.652	11.058	10.4312	1.68802	8.93425e-26	2.32291e-23	Null_Model_SNP151Common_OpenChrom_SNPmatch	837	human	Monocyte_count	EUR			x				x					x
NS1568	Neutrophil	97	187	0.518717	41.4635	5.32456	10.4302	2.3394	9.0208e-26	2.34541e-23	Null_Model_SNP151Common_OpenChrom_SNPmatch	187	human	Granulocyte_percentage_of_myeloid_white_cells	EUR			x	x			x					x
NS1639	Neutrophil	155	403	0.384615	75.6104	7.61381	10.4271	2.04998	9.3287e-26	2.42546e-23	Null_Model_SNP151Common_OpenChrom_SNPmatch	403	human	Neutrophil_percentage_of_white_cells	EUR			x				x					x
NS1470	Neutrophil	296	837	0.353644	178.978	11.2258	10.4244	1.65383	9.59112e-26	2.49369e-23	Null_Model_SNP151Common_OpenChrom_SNPmatch	837	human	Monocyte_count	EUR			x				x					x
NS756	Neutrophil	163	837	0.194743	79.7822	7.98527	10.4214	2.04306	9.89955e-26	2.57388e-23	Null_Model_SNP151Common_OpenChrom_SNPmatch	837	human	Monocyte_count	EUR			x				x					x
NS984	Neutrophil	282	837	0.336918	165.921	11.1606	10.4008	1.6996	1.22947e-25	3.19661e-23	Null_Model_SNP151Common_OpenChrom_SNPmatch	837	human	Monocyte_count	EUR			x				x					x
GSM2804465	Macrophage	91	198	0.459596	37.983	5.09987	10.3957	2.39581	1.29627e-25	3.37031e-23	Null_Model_SNP151Common_OpenChrom_SNPmatch	198	human	monocyte_fraction_mean_inv_norm_transformed	AMR							x					x
GSM2592807	Macrophage	109	187	0.582888	48.7582	5.8053	10.377	2.23552	1.57718e-25	4.10068e-23	Null_Model_SNP151Common_OpenChrom_SNPmatch	187	human	Granulocyte_percentage_of_myeloid_white_cells	EUR			x	x			x					x
E004201	Eosinophil	254	979	0.259448	145.379	10.4696	10.3749	1.74716	1.61301e-25	4.19382e-23	Null_Model_SNP151Common_OpenChrom_SNPmatch	979	human	Mean_corpuscular_hemoglobin	EUR							x
GSM2695651	Macrophage	89	187	0.475936	35.7083	5.13992	10.3682	2.49242	1.73009e-25	4.49824e-23	Null_Model_SNP151Common_OpenChrom_SNPmatch	187	human	Granulocyte_percentage_of_myeloid_white_cells	EUR			x	x			x					x
E004202	Eosinophil	306	847	0.361275	187.49	11.4378	10.3613	1.63209	1.86001e-25	4.83604e-23	Null_Model_SNP151Common_OpenChrom_SNPmatch	847	human	Mean_corpuscular_volume	EUR							x
NS968	Neutrophil	85	187	0.454545	32.0859	5.10692	10.3613	2.64914	1.86022e-25	4.83656e-23	Null_Model_SNP151Common_OpenChrom_SNPmatch	187	human	Granulocyte_percentage_of_myeloid_white_cells	EUR			x	x			x					x
E004801	Monocyte	89	198	0.449495	35.2448	5.20029	10.337	2.5252	2.39736e-25	6.23315e-23	Null_Model_SNP151Common_OpenChrom_SNPmatch	198	human	monocyte_fraction_mean_inv_norm_transformed	AMR							x					x
GSM1681426	Macrophage	280	541	0.51756	171.912	10.4762	10.3175	1.62874	2.93672e-25	7.63548e-23	Null_Model_SNP151Common_OpenChrom_SNPmatch	541	human	Monocyte_percentage_of_white_cells	EUR			x				x					x
NS1510	Monocyte	117	198	0.590909	58.2258	5.69728	10.3162	2.00942	2.97682e-25	7.73973e-23	Null_Model_SNP151Common_OpenChrom_SNPmatch	198	human	monocyte_fraction_mean_inv_norm_transformed	AMR							x					x
E004805	Monocyte	241	837	0.287933	137.86	9.99942	10.3146	1.74815	3.02717e-25	7.87064e-23	Null_Model_SNP151Common_OpenChrom_SNPmatch	837	human	Monocyte_count	EUR			x				x					x
NS992	Neutrophil	238	837	0.284349	133.883	10.0976	10.3111	1.77767	3.14015e-25	8.1644e-23	Null_Model_SNP151Common_OpenChrom_SNPmatch	837	human	Monocyte_count	EUR			x				x					x
GSM3421851	Macrophage	130	220	0.590909	64.8741	6.32457	10.2973	2.00388	3.62383e-25	9.42196e-23	Null_Model_SNP151Common_OpenChrom_SNPmatch	220	human	monocyte_fraction_mean_inv_norm_transformed	EUR							x					x
E004793	Macrophage	169	541	0.312384	85.1648	8.14247	10.296	1.98439	3.6712e-25	9.54511e-23	Null_Model_SNP151Common_OpenChrom_SNPmatch	541	human	Monocyte_percentage_of_white_cells	EUR			x				x					x
NS1572	Neutrophil	79	198	0.39899	29.03	4.85789	10.2864	2.72133	4.05922e-25	1.0554e-22	Null_Model_SNP151Common_OpenChrom_SNPmatch	198	human	monocyte_fraction_mean_inv_norm_transformed	AMR							x					x
NS1663	Neutrophil	273	837	0.326165	157.601	11.2192	10.2858	1.73222	4.08162e-25	1.06122e-22	Null_Model_SNP151Common_OpenChrom_SNPmatch	837	human	Monocyte_count	EUR			x				x					x
GSM2592810	Macrophage	129	198	0.651515	64.5874	6.26439	10.2823	1.99729	4.23247e-25	1.10044e-22	Null_Model_SNP151Common_OpenChrom_SNPmatch	198	human	monocyte_fraction_mean_inv_norm_transformed	AMR							x					x
GSM1681423	Macrophage	410	837	0.489845	280.161	12.6298	10.2804	1.46345	4.31818e-25	1.12273e-22	Null_Model_SNP151Common_OpenChrom_SNPmatch	837	human	Monocyte_count	EUR			x				x					x
NS944	Neutrophil	135	380	0.355263	64.1119	6.8975	10.2774	2.10569	4.45645e-25	1.15868e-22	Null_Model_SNP151Common_OpenChrom_SNPmatch	380	human	Monocyte_count	SAS			x				x					x
NS1663	Neutrophil	107	220	0.486364	47.0619	5.83337	10.275	2.2736	4.56539e-25	1.187e-22	Null_Model_SNP151Common_OpenChrom_SNPmatch	220	human	monocyte_fraction_mean_inv_norm_transformed	EUR							x					x
NS1661	Neutrophil	173	837	0.206691	82.5794	8.80079	10.2741	2.09495	4.60807e-25	1.1981e-22	Null_Model_SNP151Common_OpenChrom_SNPmatch	837	human	Monocyte_count	EUR			x				x					x
E004200	Eosinophil	188	541	0.347505	98.3876	8.73405	10.2601	1.91081	5.32871e-25	1.38546e-22	Null_Model_SNP151Common_OpenChrom_SNPmatch	541	human	Monocyte_percentage_of_white_cells	EUR			x				x					x
NS992	Neutrophil	63	200	0.315	19.8432	4.20813	10.2556	3.1749	5.58506e-25	1.45212e-22	Null_Model_SNP151Common_OpenChrom_SNPmatch	200	human	monocyte_fraction_mean_inv_norm_transformed	AFR							x					x
GSM1681426	Macrophage	390	837	0.46595	269.828	11.7348	10.2407	1.44536	6.51603e-25	1.69417e-22	Null_Model_SNP151Common_OpenChrom_SNPmatch	837	human	Monocyte_count	EUR			x				x					x
GSM2359982	Monocyte	221	541	0.408503	129.128	8.98864	10.2209	1.71148	7.99114e-25	2.0777e-22	Null_Model_SNP151Common_OpenChrom_SNPmatch	541	human	Monocyte_percentage_of_white_cells	EUR			x				x					x
NS936	Neutrophil	230	837	0.274791	129.652	9.82716	10.2113	1.77397	8.82789e-25	2.29525e-22	Null_Model_SNP151Common_OpenChrom_SNPmatch	837	human	Monocyte_count	EUR			x				x					x
E004803	Monocyte	257	837	0.307049	148.957	10.5835	10.2086	1.72533	9.074e-25	2.35924e-22	Null_Model_SNP151Common_OpenChrom_SNPmatch	837	human	Monocyte_count	EUR			x				x					x
E004800	Monocyte	256	837	0.305854	150.022	10.3821	10.2078	1.70642	9.14959e-25	2.37889e-22	Null_Model_SNP151Common_OpenChrom_SNPmatch	837	human	Monocyte_count	EUR			x				x					x
NS992	Neutrophil	76	187	0.406417	28.6114	4.65337	10.1837	2.65628	1.17207e-24	3.04739e-22	Null_Model_SNP151Common_OpenChrom_SNPmatch	187	human	Granulocyte_percentage_of_myeloid_white_cells	EUR			x	x			x					x
NS1681	Neutrophil	107	187	0.572193	50.004	5.59732	10.1827	2.13983	1.18409e-24	3.07862e-22	Null_Model_SNP151Common_OpenChrom_SNPmatch	187	human	Granulocyte_percentage_of_myeloid_white_cells	EUR			x	x			x					x
GSM3057096	Monocyte	290	541	0.536044	194.976	9.34748	10.1657	1.48736	1.41002e-24	3.66604e-22	Null_Model_SNP151Common_OpenChrom_SNPmatch	541	human	Monocyte_percentage_of_white_cells	EUR			x				x					x
NS1437	Neutrophil	101	198	0.510101	42.9311	5.71474	10.1613	2.35261	1.47623e-24	3.8382e-22	Null_Model_SNP151Common_OpenChrom_SNPmatch	198	human	monocyte_fraction_mean_inv_norm_transformed	AMR							x					x
NS1519	Neutrophil	94	198	0.474747	39.6204	5.35199	10.1606	2.37252	1.48552e-24	3.86236e-22	Null_Model_SNP151Common_OpenChrom_SNPmatch	198	human	monocyte_fraction_mean_inv_norm_transformed	AMR							x					x
NS1673	Neutrophil	382	837	0.456392	260.11	11.9967	10.1603	1.46861	1.49025e-24	3.87466e-22	Null_Model_SNP151Common_OpenChrom_SNPmatch	837	human	Monocyte_count	EUR			x				x					x
NS1661	Neutrophil	125	541	0.231054	53.3876	7.05022	10.1575	2.34137	1.53472e-24	3.99027e-22	Null_Model_SNP151Common_OpenChrom_SNPmatch	541	human	Monocyte_percentage_of_white_cells	EUR			x				x					x
GSM3112105	Monocyte	223	541	0.4122	133.309	8.84147	10.1444	1.67281	1.75487e-24	4.56266e-22	Null_Model_SNP151Common_OpenChrom_SNPmatch	541	human	Monocyte_percentage_of_white_cells	EUR			x				x					x
NS1679	Neutrophil	105	198	0.530303	47.987	5.63514	10.1174	2.18809	2.31271e-24	6.01305e-22	Null_Model_SNP151Common_OpenChrom_SNPmatch	198	human	monocyte_fraction_mean_inv_norm_transformed	AMR							x					x
NS1555	Monocyte	115	198	0.580808	54.5275	5.97976	10.1129	2.10903	2.42211e-24	6.29748e-22	Null_Model_SNP151Common_OpenChrom_SNPmatch	198	human	monocyte_fraction_mean_inv_norm_transformed	AMR							x					x
NS1461	Neutrophil	103	198	0.520202	46.6054	5.57899	10.1084	2.21004	2.53555e-24	6.59243e-22	Null_Model_SNP151Common_OpenChrom_SNPmatch	198	human	monocyte_fraction_mean_inv_norm_transformed	AMR							x					x
E004802	Monocyte	236	837	0.281959	132.764	10.2155	10.1058	1.77759	2.60343e-24	6.76892e-22	Null_Model_SNP151Common_OpenChrom_SNPmatch	837	human	Monocyte_count	EUR			x				x					x
NS1461	Neutrophil	286	837	0.341697	174.635	11.0237	10.1023	1.6377	2.69824e-24	7.01541e-22	Null_Model_SNP151Common_OpenChrom_SNPmatch	837	human	Monocyte_count	EUR			x				x					x
GSM3421851	Macrophage	122	198	0.616162	58.2717	6.31918	10.0849	2.09364	3.2219e-24	8.37694e-22	Null_Model_SNP151Common_OpenChrom_SNPmatch	198	human	monocyte_fraction_mean_inv_norm_transformed	AMR							x					x
NS984	Neutrophil	88	187	0.470588	35.8801	5.17471	10.072	2.45261	3.67192e-24	9.54699e-22	Null_Model_SNP151Common_OpenChrom_SNPmatch	187	human	Granulocyte_percentage_of_myeloid_white_cells	EUR			x	x			x					x
NS724	Neutrophil	60	380	0.157895	17.7812	4.19179	10.0718	3.37435	3.68153e-24	9.57199e-22	Null_Model_SNP151Common_OpenChrom_SNPmatch	380	human	Monocyte_count	SAS			x				x					x
NS1572	Neutrophil	57	131	0.435115	18.1309	3.85952	10.071	3.14381	3.71142e-24	9.64968e-22	Null_Model_SNP151Common_OpenChrom_SNPmatch	131	human	monocyte_fraction_minimum_inv_norm_transformed	EUR							x					x
E004202	Eosinophil	265	723	0.366528	157.838	10.6491	10.063	1.67893	4.02638e-24	1.04686e-21	Null_Model_SNP151Common_OpenChrom_SNPmatch	723	human	Mean_platelet_volume	EUR							x
NS1461	Neutrophil	112	220	0.509091	51.9191	5.9718	10.0608	2.1572	4.11779e-24	1.07063e-21	Null_Model_SNP151Common_OpenChrom_SNPmatch	220	human	monocyte_fraction_mean_inv_norm_transformed	EUR							x					x
NS1677	Neutrophil	87	131	0.664122	38.3576	4.83652	10.0573	2.26813	4.26542e-24	1.10901e-21	Null_Model_SNP151Common_OpenChrom_SNPmatch	131	human	monocyte_fraction_minimum_inv_norm_transformed	EUR							x					x
NS1679	Neutrophil	347	977	0.355169	224.966	12.1478	10.0458	1.54246	4.79461e-24	1.2466e-21	Null_Model_SNP151Common_OpenChrom_SNPmatch	977	human	Eosinophil_counts	EUR			x				x					x
NS992	Neutrophil	93	220	0.422727	40.2038	5.2557	10.0455	2.31321	4.80768e-24	1.25e-21	Null_Model_SNP151Common_OpenChrom_SNPmatch	220	human	monocyte_fraction_mean_inv_norm_transformed	EUR							x					x
E004201	Eosinophil	158	543	0.290976	78.9181	7.88209	10.0331	2.00208	5.4508e-24	1.41721e-21	Null_Model_SNP151Common_OpenChrom_SNPmatch	543	human	Eosinophil_percentage_of_white_cells	EUR			x				x					x
NS1669	Neutrophil	103	220	0.468182	44.7123	5.81026	10.0319	2.30362	5.52101e-24	1.43546e-21	Null_Model_SNP151Common_OpenChrom_SNPmatch	220	human	monocyte_fraction_mean_inv_norm_transformed	EUR							x					x
NS1438	Neutrophil	107	220	0.486364	50.0939	5.67549	10.0266	2.13599	5.82042e-24	1.51331e-21	Null_Model_SNP151Common_OpenChrom_SNPmatch	220	human	monocyte_fraction_mean_inv_norm_transformed	EUR							x					x
GSM1681423	Macrophage	136	198	0.686869	74.1149	6.1945	9.99034	1.83499	8.40039e-24	2.1841e-21	Null_Model_SNP151Common_OpenChrom_SNPmatch	198	human	monocyte_fraction_mean_inv_norm_transformed	AMR							x					x
GSM2695652	Macrophage	60	113	0.530973	21.2607	3.88754	9.96499	2.8221	1.08451e-23	2.81972e-21	Null_Model_SNP151Common_OpenChrom_SNPmatch	113	human	monocyte_fraction_minimum_inv_norm_transformed	AMR							x					x
NS1657	Neutrophil	87	198	0.439394	35.1608	5.2028	9.96371	2.47434	1.09855e-23	2.85624e-21	Null_Model_SNP151Common_OpenChrom_SNPmatch	198	human	monocyte_fraction_mean_inv_norm_transformed	AMR							x					x
GSM2695651	Macrophage	157	380	0.413158	80.9271	7.64105	9.95582	1.94002	1.18929e-23	3.09215e-21	Null_Model_SNP151Common_OpenChrom_SNPmatch	380	human	Monocyte_count	SAS			x				x					x
NS1436	Neutrophil	86	187	0.459893	36.3077	4.99672	9.94498	2.36864	1.32612e-23	3.4479e-21	Null_Model_SNP151Common_OpenChrom_SNPmatch	187	human	Granulocyte_percentage_of_myeloid_white_cells	EUR			x	x			x					x
NS1679	Neutrophil	170	403	0.421836	90.6673	7.97761	9.94442	1.87499	1.33364e-23	3.46746e-21	Null_Model_SNP151Common_OpenChrom_SNPmatch	403	human	Neutrophil_percentage_of_white_cells	EUR			x				x					x
E004202	Eosinophil	272	837	0.32497	161.358	11.1279	9.9428	1.6857	1.35554e-23	3.5244e-21	Null_Model_SNP151Common_OpenChrom_SNPmatch	837	human	Monocyte_count	EUR			x				x					x
E004805	Monocyte	90	198	0.454545	36.5485	5.37735	9.94013	2.46248	1.39236e-23	3.62013e-21	Null_Model_SNP151Common_OpenChrom_SNPmatch	198	human	monocyte_fraction_mean_inv_norm_transformed	AMR							x					x
NS1455	Neutrophil	90	198	0.454545	37.5115	5.283	9.93536	2.39926	1.46066e-23	3.79771e-21	Null_Model_SNP151Common_OpenChrom_SNPmatch	198	human	monocyte_fraction_mean_inv_norm_transformed	AMR							x					x
NS1455	Neutrophil	77	187	0.411765	30.015	4.73168	9.92988	2.56539	1.54306e-23	4.01196e-21	Null_Model_SNP151Common_OpenChrom_SNPmatch	187	human	Granulocyte_percentage_of_myeloid_white_cells	EUR			x	x			x					x
NS1520	Neutrophil	92	198	0.464646	39.4985	5.28756	9.92926	2.3292	1.55281e-23	4.03732e-21	Null_Model_SNP151Common_OpenChrom_SNPmatch	198	human	monocyte_fraction_mean_inv_norm_transformed	AMR							x					x
GSM6706079	Monocyte	291	541	0.537893	197.979	9.37414	9.92314	1.46985	1.65093e-23	4.29242e-21	Null_Model_SNP151Common_OpenChrom_SNPmatch	541	human	Monocyte_percentage_of_white_cells	EUR			x				x					x
E004202	Eosinophil	184	426	0.431925	101.389	8.32741	9.92041	1.8148	1.69675e-23	4.41154e-21	Null_Model_SNP151Common_OpenChrom_SNPmatch	426	human	Monocyte_count	EAS			x				x					x
NS1663	Neutrophil	96	198	0.484848	42.0709	5.44058	9.91237	2.28186	1.83915e-23	4.78178e-21	Null_Model_SNP151Common_OpenChrom_SNPmatch	198	human	monocyte_fraction_mean_inv_norm_transformed	AMR							x					x
NS952	Neutrophil	212	837	0.253286	116.669	9.62151	9.90807	1.8171	1.91991e-23	4.99176e-21	Null_Model_SNP151Common_OpenChrom_SNPmatch	837	human	Monocyte_count	EUR			x				x					x
E004200	Eosinophil	311	977	0.318321	192.947	11.9153	9.90768	1.61184	1.9274e-23	5.01124e-21	Null_Model_SNP151Common_OpenChrom_SNPmatch	977	human	Eosinophil_counts	EUR			x				x					x
NS1553	Neutrophil	288	837	0.344086	179.362	10.9657	9.90709	1.60569	1.93896e-23	5.0413e-21	Null_Model_SNP151Common_OpenChrom_SNPmatch	837	human	Monocyte_count	EUR			x				x					x
NS968	Neutrophil	147	380	0.386842	74.024	7.37695	9.89244	1.98584	2.24485e-23	5.83661e-21	Null_Model_SNP151Common_OpenChrom_SNPmatch	380	human	Monocyte_count	SAS			x				x					x
GSM2359987	Monocyte	265	541	0.489834	172.978	9.30599	9.88846	1.53199	2.33571e-23	6.07285e-21	Null_Model_SNP151Common_OpenChrom_SNPmatch	541	human	Monocyte_percentage_of_white_cells	EUR			x				x					x
GSM2592807	Macrophage	305	660	0.462121	198.754	10.7448	9.88807	1.53456	2.34481e-23	6.09652e-21	Null_Model_SNP151Common_OpenChrom_SNPmatch	660	human	Neutrophil_count	EUR			x				x					x
NS1547	Neutrophil	316	837	0.377539	205.585	11.1682	9.88651	1.53707	2.38183e-23	6.19276e-21	Null_Model_SNP151Common_OpenChrom_SNPmatch	837	human	Monocyte_count	EUR			x				x					x
GSM1557623	Myeloid	251	541	0.463956	156.425	9.56747	9.8851	1.60461	2.41552e-23	6.28036e-21	Null_Model_SNP151Common_OpenChrom_SNPmatch	541	human	Monocyte_percentage_of_white_cells	EUR			x				x					x
NS992	Neutrophil	88	198	0.444444	35.8541	5.277	9.88173	2.45439	2.4982e-23	6.49532e-21	Null_Model_SNP151Common_OpenChrom_SNPmatch	198	human	monocyte_fraction_mean_inv_norm_transformed	AMR							x					x
NS1669	Neutrophil	301	977	0.308086	187.383	11.4985	9.88103	1.60634	2.51577e-23	6.54099e-21	Null_Model_SNP151Common_OpenChrom_SNPmatch	977	human	Eosinophil_counts	EUR			x				x					x
NS1511	Monocyte	116	198	0.585859	60.9151	5.57564	9.87956	1.90429	2.55271e-23	6.63704e-21	Null_Model_SNP151Common_OpenChrom_SNPmatch	198	human	monocyte_fraction_mean_inv_norm_transformed	AMR							x					x
NS1550	Neutrophil	95	187	0.508021	42.8432	5.28057	9.87713	2.21739	2.61544e-23	6.80015e-21	Null_Model_SNP151Common_OpenChrom_SNPmatch	187	human	Granulocyte_percentage_of_myeloid_white_cells	EUR			x	x			x					x
NS1455	Neutrophil	96	220	0.436364	42.1439	5.45337	9.87575	2.27791	2.65179e-23	6.89466e-21	Null_Model_SNP151Common_OpenChrom_SNPmatch	220	human	monocyte_fraction_mean_inv_norm_transformed	EUR							x					x
NS1683	Neutrophil	198	403	0.491315	116.6	8.24331	9.87463	1.69811	2.68164e-23	6.97227e-21	Null_Model_SNP151Common_OpenChrom_SNPmatch	403	human	Neutrophil_percentage_of_white_cells	EUR			x				x					x
NS1570	Neutrophil	240	837	0.286738	139.738	10.1554	9.87279	1.7175	2.7313e-23	7.10137e-21	Null_Model_SNP151Common_OpenChrom_SNPmatch	837	human	Monocyte_count	EUR			x				x					x
NS1651	Neutrophil	92	187	0.491979	39.8462	5.28491	9.86844	2.30888	2.85226e-23	7.41587e-21	Null_Model_SNP151Common_OpenChrom_SNPmatch	187	human	Granulocyte_percentage_of_myeloid_white_cells	EUR			x	x			x					x
NS1639	Neutrophil	103	220	0.468182	44.8032	5.90002	9.86383	2.29894	2.98626e-23	7.76428e-21	Null_Model_SNP151Common_OpenChrom_SNPmatch	220	human	monocyte_fraction_mean_inv_norm_transformed	EUR							x					x
NS1000	Neutrophil	80	187	0.427807	31.1379	4.95368	9.8638	2.56922	2.98723e-23	7.76679e-21	Null_Model_SNP151Common_OpenChrom_SNPmatch	187	human	Granulocyte_percentage_of_myeloid_white_cells	EUR			x	x			x					x
NS1438	Neutrophil	100	198	0.505051	44.2328	5.65639	9.85915	2.26077	3.12873e-23	8.13471e-21	Null_Model_SNP151Common_OpenChrom_SNPmatch	198	human	monocyte_fraction_mean_inv_norm_transformed	AMR							x					x
GSM2804465	Macrophage	99	220	0.45	43.01	5.68172	9.85442	2.30179	3.27977e-23	8.52739e-21	Null_Model_SNP151Common_OpenChrom_SNPmatch	220	human	monocyte_fraction_mean_inv_norm_transformed	EUR							x					x
NS1470	Neutrophil	91	187	0.486631	38.6044	5.31858	9.85142	2.35724	3.37915e-23	8.78578e-21	Null_Model_SNP151Common_OpenChrom_SNPmatch	187	human	Granulocyte_percentage_of_myeloid_white_cells	EUR			x	x			x					x
NS960	Neutrophil	86	220	0.390909	35.6623	5.11056	9.84973	2.41151	3.43654e-23	8.93501e-21	Null_Model_SNP151Common_OpenChrom_SNPmatch	220	human	monocyte_fraction_mean_inv_norm_transformed	EUR							x					x
NS976	Neutrophil	241	837	0.287933	139.366	10.3264	9.8422	1.72926	3.7035e-23	9.6291e-21	Null_Model_SNP151Common_OpenChrom_SNPmatch	837	human	Monocyte_count	EUR			x				x					x
GSM2592810	Macrophage	134	220	0.609091	72.3636	6.26687	9.83527	1.85176	3.96758e-23	1.03157e-20	Null_Model_SNP151Common_OpenChrom_SNPmatch	220	human	monocyte_fraction_mean_inv_norm_transformed	EUR							x					x
NS1470	Neutrophil	104	198	0.525253	47.8701	5.70729	9.83477	2.17254	3.98733e-23	1.03671e-20	Null_Model_SNP151Common_OpenChrom_SNPmatch	198	human	monocyte_fraction_mean_inv_norm_transformed	AMR							x					x
NS1669	Neutrophil	82	187	0.438503	32.3846	5.04806	9.8286	2.53207	4.23939e-23	1.10224e-20	Null_Model_SNP151Common_OpenChrom_SNPmatch	187	human	Granulocyte_percentage_of_myeloid_white_cells	EUR			x	x			x					x
NS1657	Neutrophil	88	180	0.488889	37.7033	5.12356	9.81675	2.33401	4.76858e-23	1.23983e-20	Null_Model_SNP151Common_OpenChrom_SNPmatch	180	human	monocyte_fraction_mean_inv_norm_transformed	EAS							x					x
NS1657	Neutrophil	76	187	0.406417	28.4256	4.84631	9.81663	2.67365	4.77402e-23	1.24125e-20	Null_Model_SNP151Common_OpenChrom_SNPmatch	187	human	Granulocyte_percentage_of_myeloid_white_cells	EUR			x	x			x					x
NS1000	Neutrophil	98	220	0.445455	43.5684	5.54667	9.81338	2.24934	4.93067e-23	1.28197e-20	Null_Model_SNP151Common_OpenChrom_SNPmatch	220	human	monocyte_fraction_mean_inv_norm_transformed	EUR							x					x
GSM3111963	Macrophage	403	837	0.481481	283.57	12.1843	9.80192	1.42116	5.52333e-23	1.43607e-20	Null_Model_SNP151Common_OpenChrom_SNPmatch	837	human	Monocyte_count	EUR			x				x					x
NS1461	Neutrophil	87	187	0.465241	37.7353	5.02741	9.79923	2.30554	5.67242e-23	1.47483e-20	Null_Model_SNP151Common_OpenChrom_SNPmatch	187	human	Granulocyte_percentage_of_myeloid_white_cells	EUR			x	x			x					x
GSM3057097	Monocyte	286	541	0.528651	191.687	9.6271	9.79658	1.49201	5.82314e-23	1.51402e-20	Null_Model_SNP151Common_OpenChrom_SNPmatch	541	human	Monocyte_percentage_of_white_cells	EUR			x				x					x
NS1520	Neutrophil	79	187	0.42246	31.6623	4.83383	9.793	2.49508	6.03298e-23	1.56858e-20	Null_Model_SNP151Common_OpenChrom_SNPmatch	187	human	Granulocyte_percentage_of_myeloid_white_cells	EUR			x	x			x					x
NS1571	Neutrophil	297	837	0.354839	185.247	11.4156	9.78952	1.60327	6.24465e-23	1.62361e-20	Null_Model_SNP151Common_OpenChrom_SNPmatch	837	human	Monocyte_count	EUR			x				x					x
NS1513	Monocyte	115	220	0.522727	57.2827	5.89618	9.78892	2.00759	6.28148e-23	1.63318e-20	Null_Model_SNP151Common_OpenChrom_SNPmatch	220	human	monocyte_fraction_mean_inv_norm_transformed	EUR							x					x
E004801	Monocyte	230	837	0.274791	132.681	9.94552	9.78518	1.73348	6.51821e-23	1.69474e-20	Null_Model_SNP151Common_OpenChrom_SNPmatch	837	human	Monocyte_count	EUR			x				x					x
E004801	Monocyte	60	200	0.3	19.2877	4.16235	9.78109	3.11079	6.7872e-23	1.76467e-20	Null_Model_SNP151Common_OpenChrom_SNPmatch	200	human	monocyte_fraction_mean_inv_norm_transformed	AFR							x					x
GSM2695652	Macrophage	135	360	0.375	65.4336	7.11293	9.78027	2.06316	6.84209e-23	1.77894e-20	Null_Model_SNP151Common_OpenChrom_SNPmatch	360	human	Monocyte_count	AMR			x				x					x
NS1663	Neutrophil	70	131	0.534351	26.7133	4.42682	9.77829	2.62042	6.97729e-23	1.8141e-20	Null_Model_SNP151Common_OpenChrom_SNPmatch	131	human	monocyte_fraction_minimum_inv_norm_transformed	EUR							x					x
GSM2695651	Macrophage	100	198	0.505051	44.2278	5.70702	9.77257	2.26102	7.38312e-23	1.91961e-20	Null_Model_SNP151Common_OpenChrom_SNPmatch	198	human	monocyte_fraction_mean_inv_norm_transformed	AMR							x					x
NS1657	Neutrophil	132	380	0.347368	65.1139	6.84653	9.76934	2.02722	7.62206e-23	1.98174e-20	Null_Model_SNP151Common_OpenChrom_SNPmatch	380	human	Monocyte_count	SAS			x				x					x
NS1436	Neutrophil	158	403	0.39206	84.5804	7.5157	9.76883	1.86804	7.6609e-23	1.99183e-20	Null_Model_SNP151Common_OpenChrom_SNPmatch	403	human	Neutrophil_percentage_of_white_cells	EUR			x				x					x
NS792	Neutrophil	202	837	0.241338	108.633	9.56025	9.76613	1.85947	7.86776e-23	2.04562e-20	Null_Model_SNP151Common_OpenChrom_SNPmatch	837	human	Monocyte_count	EUR			x				x					x
NS1661	Neutrophil	210	1017	0.20649	113.089	9.93887	9.75072	1.85695	9.15845e-23	2.3812e-20	Null_Model_SNP151Common_OpenChrom_SNPmatch	1017	human	White_blood_cell_count	EUR			x				x					x
NS952	Neutrophil	70	187	0.374332	25.0519	4.61078	9.74847	2.79419	9.36357e-23	2.43453e-20	Null_Model_SNP151Common_OpenChrom_SNPmatch	187	human	Granulocyte_percentage_of_myeloid_white_cells	EUR			x	x			x					x
NS988	Neutrophil	79	422	0.187204	29.4296	5.08579	9.74684	2.68437	9.51453e-23	2.47378e-20	Null_Model_SNP151Common_OpenChrom_SNPmatch	422	human	White_blood_cell_count	SAS			x				x					x
NS1490	Neutrophil	83	187	0.44385	35.5634	4.87321	9.73414	2.33386	1.07815e-22	2.80319e-20	Null_Model_SNP151Common_OpenChrom_SNPmatch	187	human	Granulocyte_percentage_of_myeloid_white_cells	EUR			x	x			x					x
NS1438	Neutrophil	87	187	0.465241	36.041	5.23596	9.7325	2.41392	1.09566e-22	2.84871e-20	Null_Model_SNP151Common_OpenChrom_SNPmatch	187	human	Granulocyte_percentage_of_myeloid_white_cells	EUR			x	x			x					x
NS1679	Neutrophil	196	426	0.460094	112.618	8.57159	9.72767	1.74039	1.149e-22	2.98741e-20	Null_Model_SNP151Common_OpenChrom_SNPmatch	426	human	Monocyte_count	EAS			x				x					x
NS1657	Neutrophil	60	200	0.3	19.7982	4.13633	9.71919	3.03058	1.24878e-22	3.24682e-20	Null_Model_SNP151Common_OpenChrom_SNPmatch	200	human	monocyte_fraction_mean_inv_norm_transformed	AFR							x					x
NS1573	Neutrophil	155	403	0.384615	81.4515	7.56742	9.71909	1.90297	1.25006e-22	3.25016e-20	Null_Model_SNP151Common_OpenChrom_SNPmatch	403	human	Neutrophil_percentage_of_white_cells	EUR			x				x					x
NS1472	Neutrophil	226	837	0.270012	129.457	9.93732	9.71524	1.74576	1.29819e-22	3.3753e-20	Null_Model_SNP151Common_OpenChrom_SNPmatch	837	human	Monocyte_count	EUR			x				x					x
NS1679	Neutrophil	166	380	0.436842	88.8891	7.94422	9.70654	1.8675	1.41393e-22	3.67622e-20	Null_Model_SNP151Common_OpenChrom_SNPmatch	380	human	Monocyte_count	SAS			x				x					x
E004201	Eosinophil	233	847	0.275089	132.967	10.3078	9.70463	1.75231	1.44064e-22	3.74566e-20	Null_Model_SNP151Common_OpenChrom_SNPmatch	847	human	Mean_corpuscular_volume	EUR							x
GSM2695651	Macrophage	68	200	0.34	24.4655	4.4881	9.69997	2.77942	1.50791e-22	3.92056e-20	Null_Model_SNP151Common_OpenChrom_SNPmatch	200	human	monocyte_fraction_mean_inv_norm_transformed	AFR							x					x
NS1675	Neutrophil	122	220	0.554545	62.2687	6.16041	9.69598	1.95925	1.56804e-22	4.0769e-20	Null_Model_SNP151Common_OpenChrom_SNPmatch	220	human	monocyte_fraction_mean_inv_norm_transformed	EUR							x					x
GSM2695652	Macrophage	66	131	0.503817	24.3287	4.3008	9.68921	2.71285	1.67559e-22	4.35654e-20	Null_Model_SNP151Common_OpenChrom_SNPmatch	131	human	monocyte_fraction_minimum_inv_norm_transformed	EUR							x					x
NS1550	Neutrophil	309	837	0.369176	198.82	11.3757	9.68558	1.55417	1.73622e-22	4.51418e-20	Null_Model_SNP151Common_OpenChrom_SNPmatch	837	human	Monocyte_count	EUR			x				x					x
NS1663	Neutrophil	309	977	0.316274	198.504	11.4097	9.68439	1.55664	1.75656e-22	4.56707e-20	Null_Model_SNP151Common_OpenChrom_SNPmatch	977	human	Eosinophil_counts	EUR			x				x					x
NS1439	Neutrophil	314	837	0.375149	205.958	11.1613	9.68007	1.52458	1.83239e-22	4.76422e-20	Null_Model_SNP151Common_OpenChrom_SNPmatch	837	human	Monocyte_count	EUR			x				x					x
NS794	Neutrophil	93	541	0.171904	36.3956	5.84802	9.67924	2.55525	1.84725e-22	4.80284e-20	Null_Model_SNP151Common_OpenChrom_SNPmatch	541	human	Monocyte_percentage_of_white_cells	EUR			x				x					x
NS1542	Neutrophil	76	198	0.383838	29.2258	4.83291	9.67828	2.60044	1.86463e-22	4.84805e-20	Null_Model_SNP151Common_OpenChrom_SNPmatch	198	human	monocyte_fraction_mean_inv_norm_transformed	AMR							x					x
NS1462	Neutrophil	79	198	0.39899	31.1359	4.94687	9.67564	2.53727	1.91344e-22	4.97494e-20	Null_Model_SNP151Common_OpenChrom_SNPmatch	198	human	monocyte_fraction_mean_inv_norm_transformed	AMR							x					x
NS988	Neutrophil	46	198	0.232323	13.016	3.41405	9.66125	3.53412	2.20218e-22	5.72568e-20	Null_Model_SNP151Common_OpenChrom_SNPmatch	198	human	monocyte_fraction_mean_inv_norm_transformed	AMR							x					x
E004200	Eosinophil	311	979	0.317671	195.774	11.9316	9.6572	1.58856	2.29114e-22	5.95697e-20	Null_Model_SNP151Common_OpenChrom_SNPmatch	979	human	Mean_corpuscular_hemoglobin	EUR							x
NS756	Neutrophil	115	541	0.212569	51.3207	6.59515	9.65547	2.24081	2.33007e-22	6.05818e-20	Null_Model_SNP151Common_OpenChrom_SNPmatch	541	human	Monocyte_percentage_of_white_cells	EUR			x				x					x
GSM2592808	Macrophage	139	198	0.70202	77.4466	6.37553	9.65464	1.79479	2.34906e-22	6.10754e-20	Null_Model_SNP151Common_OpenChrom_SNPmatch	198	human	monocyte_fraction_mean_inv_norm_transformed	AMR							x					x
E004802	Monocyte	133	380	0.35	65.2408	7.01833	9.65461	2.0386	2.34976e-22	6.10938e-20	Null_Model_SNP151Common_OpenChrom_SNPmatch	380	human	Monocyte_count	SAS			x				x					x
GSM3111964	Macrophage	293	541	0.54159	199.396	9.69553	9.65438	1.46944	2.35489e-22	6.12272e-20	Null_Model_SNP151Common_OpenChrom_SNPmatch	541	human	Monocyte_percentage_of_white_cells	EUR			x				x					x
GSM2592808	Macrophage	122	187	0.652406	64.4306	5.9672	9.64765	1.89351	2.51469e-22	6.5382e-20	Null_Model_SNP151Common_OpenChrom_SNPmatch	187	human	Granulocyte_percentage_of_myeloid_white_cells	EUR			x	x			x					x
NS1000	Neutrophil	294	977	0.300921	183.133	11.4929	9.64655	1.60539	2.54174e-22	6.60854e-20	Null_Model_SNP151Common_OpenChrom_SNPmatch	977	human	Eosinophil_counts	EUR			x				x					x
NS1548	Neutrophil	163	422	0.386256	89.02	7.67096	9.64417	1.83105	2.60154e-22	6.764e-20	Null_Model_SNP151Common_OpenChrom_SNPmatch	422	human	White_blood_cell_count	SAS			x				x					x
NS1008	Neutrophil	146	403	0.362283	75.8442	7.27569	9.6425	1.925	2.64425e-22	6.87504e-20	Null_Model_SNP151Common_OpenChrom_SNPmatch	403	human	Neutrophil_percentage_of_white_cells	EUR			x				x					x
NS968	Neutrophil	92	198	0.464646	40.0719	5.39452	9.62608	2.29587	3.10251e-22	8.06652e-20	Null_Model_SNP151Common_OpenChrom_SNPmatch	198	human	monocyte_fraction_mean_inv_norm_transformed	AMR							x					x
NS1519	Neutrophil	249	837	0.297491	149.051	10.3836	9.6257	1.67057	3.11413e-22	8.09674e-20	Null_Model_SNP151Common_OpenChrom_SNPmatch	837	human	Monocyte_count	EUR			x				x					x
NS1548	Neutrophil	246	723	0.340249	146.993	10.2858	9.62563	1.67355	3.1161e-22	8.10187e-20	Null_Model_SNP151Common_OpenChrom_SNPmatch	723	human	Mean_platelet_volume	EUR							x
NS1549	Neutrophil	103	198	0.520202	49.029	5.61303	9.6153	2.1008	3.44532e-22	8.95783e-20	Null_Model_SNP151Common_OpenChrom_SNPmatch	198	human	monocyte_fraction_mean_inv_norm_transformed	AMR							x					x
GSM3112106	Monocyte	223	541	0.4122	133.058	9.35995	9.60925	1.67596	3.65408e-22	9.5006e-20	Null_Model_SNP151Common_OpenChrom_SNPmatch	541	human	Monocyte_percentage_of_white_cells	EUR			x				x					x
E004201	Eosinophil	147	390	0.376923	73.9421	7.60504	9.60652	1.98804	3.75227e-22	9.75589e-20	Null_Model_SNP151Common_OpenChrom_SNPmatch	390	human	Eosinophil_counts	EAS			x				x					x
GSM2804465	Macrophage	241	837	0.287933	141.965	10.3102	9.60555	1.6976	3.78751e-22	9.84752e-20	Null_Model_SNP151Common_OpenChrom_SNPmatch	837	human	Monocyte_count	EUR			x				x					x
NS1462	Neutrophil	151	541	0.279113	74.8342	7.9301	9.60465	2.01779	3.82082e-22	9.93413e-20	Null_Model_SNP151Common_OpenChrom_SNPmatch	541	human	Monocyte_percentage_of_white_cells	EUR			x				x					x
NS1673	Neutrophil	111	187	0.593583	56.5485	5.67044	9.6027	1.96292	3.89382e-22	1.01239e-19	Null_Model_SNP151Common_OpenChrom_SNPmatch	187	human	Granulocyte_percentage_of_myeloid_white_cells	EUR			x	x			x					x
GSM3421851	Macrophage	188	380	0.494737	108.459	8.2922	9.59233	1.73338	4.30605e-22	1.11957e-19	Null_Model_SNP151Common_OpenChrom_SNPmatch	380	human	Monocyte_count	SAS			x				x					x
NS1548	Neutrophil	100	220	0.454545	44.6414	5.7722	9.59057	2.24008	4.38005e-22	1.13881e-19	Null_Model_SNP151Common_OpenChrom_SNPmatch	220	human	monocyte_fraction_mean_inv_norm_transformed	EUR							x					x
GSM6706078	Monocyte	269	541	0.497227	177.743	9.52486	9.5809	1.51342	4.81023e-22	1.25066e-19	Null_Model_SNP151Common_OpenChrom_SNPmatch	541	human	Monocyte_percentage_of_white_cells	EUR			x				x					x
GSM6706076	Monocyte	283	541	0.523105	188.086	9.90952	9.57807	1.50463	4.94377e-22	1.28538e-19	Null_Model_SNP151Common_OpenChrom_SNPmatch	541	human	Monocyte_percentage_of_white_cells	EUR			x				x					x
NS1663	Neutrophil	61	113	0.539823	22.8701	3.9816	9.57653	2.66723	5.0182e-22	1.30473e-19	Null_Model_SNP151Common_OpenChrom_SNPmatch	113	human	monocyte_fraction_minimum_inv_norm_transformed	AMR							x					x
NS1555	Monocyte	95	187	0.508021	44.5824	5.26815	9.57026	2.13088	5.3321e-22	1.38635e-19	Null_Model_SNP151Common_OpenChrom_SNPmatch	187	human	Granulocyte_percentage_of_myeloid_white_cells	EUR			x	x			x					x
E004200	Eosinophil	282	847	0.33294	178.765	10.7905	9.56715	1.57749	5.49458e-22	1.42859e-19	Null_Model_SNP151Common_OpenChrom_SNPmatch	847	human	Mean_corpuscular_volume	EUR							x
NS1572	Neutrophil	116	403	0.287841	55.1459	6.3615	9.566	2.10351	5.55593e-22	1.44454e-19	Null_Model_SNP151Common_OpenChrom_SNPmatch	403	human	Neutrophil_percentage_of_white_cells	EUR			x				x					x
NS988	Neutrophil	32	200	0.16	6.61139	2.65477	9.56338	4.84013	5.69884e-22	1.4817e-19	Null_Model_SNP151Common_OpenChrom_SNPmatch	200	human	monocyte_fraction_mean_inv_norm_transformed	AFR							x					x
E004803	Monocyte	97	220	0.440909	44.8971	5.44871	9.56243	2.1605	5.75095e-22	1.49525e-19	Null_Model_SNP151Common_OpenChrom_SNPmatch	220	human	monocyte_fraction_mean_inv_norm_transformed	EUR							x					x
GSM2592807	Macrophage	191	380	0.502632	111.718	8.29304	9.56003	1.70966	5.88625e-22	1.53043e-19	Null_Model_SNP151Common_OpenChrom_SNPmatch	380	human	Monocyte_count	SAS			x				x					x
NS1437	Neutrophil	155	403	0.384615	80.9011	7.75198	9.55871	1.91592	5.96195e-22	1.55011e-19	Null_Model_SNP151Common_OpenChrom_SNPmatch	403	human	Neutrophil_percentage_of_white_cells	EUR			x				x					x
NS1681	Neutrophil	193	380	0.507895	113.75	8.29226	9.55708	1.6967	6.05654e-22	1.5747e-19	Null_Model_SNP151Common_OpenChrom_SNPmatch	380	human	Monocyte_count	SAS			x				x					x
NS984	Neutrophil	107	220	0.486364	49.991	5.96514	9.55702	2.14038	6.05971e-22	1.57553e-19	Null_Model_SNP151Common_OpenChrom_SNPmatch	220	human	monocyte_fraction_mean_inv_norm_transformed	EUR							x					x
NS1517	Neutrophil	110	220	0.5	54.8741	5.76872	9.556	2.00459	6.12003e-22	1.59121e-19	Null_Model_SNP151Common_OpenChrom_SNPmatch	220	human	monocyte_fraction_mean_inv_norm_transformed	EUR							x					x
GSM2359986	Monocyte	258	541	0.476895	169.712	9.23976	9.5552	1.52022	6.16746e-22	1.60354e-19	Null_Model_SNP151Common_OpenChrom_SNPmatch	541	human	Monocyte_percentage_of_white_cells	EUR			x				x					x
NS1510	Monocyte	328	837	0.391876	218.027	11.5104	9.5542	1.5044	6.22731e-22	1.6191e-19	Null_Model_SNP151Common_OpenChrom_SNPmatch	837	human	Monocyte_count	EUR			x				x					x
NS960	Neutrophil	82	180	0.455556	34.6793	4.95339	9.55319	2.36452	6.28798e-22	1.63487e-19	Null_Model_SNP151Common_OpenChrom_SNPmatch	180	human	monocyte_fraction_mean_inv_norm_transformed	EAS							x					x
GSM3421852	Macrophage	135	198	0.681818	74.4545	6.33784	9.55301	1.81319	6.29879e-22	1.63768e-19	Null_Model_SNP151Common_OpenChrom_SNPmatch	198	human	monocyte_fraction_mean_inv_norm_transformed	AMR							x					x
GSM1681423	Macrophage	145	220	0.659091	83.2458	6.46711	9.54897	1.74183	6.54978e-22	1.70294e-19	Null_Model_SNP151Common_OpenChrom_SNPmatch	220	human	monocyte_fraction_mean_inv_norm_transformed	EUR							x					x
NS1568	Neutrophil	296	837	0.353644	191.19	10.9782	9.54716	1.5482	6.66521e-22	1.73296e-19	Null_Model_SNP151Common_OpenChrom_SNPmatch	837	human	Monocyte_count	EUR			x				x					x
NS1679	Neutrophil	211	543	0.388582	123.507	9.16451	9.54689	1.7084	6.68265e-22	1.73749e-19	Null_Model_SNP151Common_OpenChrom_SNPmatch	543	human	Eosinophil_percentage_of_white_cells	EUR			x				x					x
NS1639	Neutrophil	144	380	0.378947	74.1149	7.32351	9.54257	1.94293	6.96665e-22	1.81133e-19	Null_Model_SNP151Common_OpenChrom_SNPmatch	380	human	Monocyte_count	SAS			x				x					x
GSM2592808	Macrophage	388	723	0.536653	279.471	11.3771	9.53933	1.38834	7.18797e-22	1.86887e-19	Null_Model_SNP151Common_OpenChrom_SNPmatch	723	human	Mean_platelet_volume	EUR							x
NS936	Neutrophil	131	380	0.344737	64.4346	6.98069	9.53566	2.03307	7.44681e-22	1.93617e-19	Null_Model_SNP151Common_OpenChrom_SNPmatch	380	human	Monocyte_count	SAS			x				x					x
GSM2592808	Macrophage	151	220	0.686364	86.2567	6.79551	9.52735	1.75059	8.06733e-22	2.09751e-19	Null_Model_SNP151Common_OpenChrom_SNPmatch	220	human	monocyte_fraction_mean_inv_norm_transformed	EUR							x					x
NS1657	Neutrophil	273	977	0.279427	166.637	11.1642	9.52712	1.63829	8.0856e-22	2.10226e-19	Null_Model_SNP151Common_OpenChrom_SNPmatch	977	human	Eosinophil_counts	EUR			x				x					x
NS1677	Neutrophil	193	403	0.478908	113.547	8.34002	9.52666	1.69973	8.12146e-22	2.11158e-19	Null_Model_SNP151Common_OpenChrom_SNPmatch	403	human	Neutrophil_percentage_of_white_cells	EUR			x				x					x
NS1552	Neutrophil	92	187	0.491979	40.98	5.35795	9.5223	2.245	8.46943e-22	2.20205e-19	Null_Model_SNP151Common_OpenChrom_SNPmatch	187	human	Granulocyte_percentage_of_myeloid_white_cells	EUR			x	x			x					x
NS952	Neutrophil	85	220	0.386364	35.0529	5.24654	9.52	2.4249	8.65925e-22	2.2514e-19	Null_Model_SNP151Common_OpenChrom_SNPmatch	220	human	monocyte_fraction_mean_inv_norm_transformed	EUR							x					x
NS1515	Monocyte	116	198	0.585859	60.4306	5.83827	9.51813	1.91956	8.81624e-22	2.29222e-19	Null_Model_SNP151Common_OpenChrom_SNPmatch	198	human	monocyte_fraction_mean_inv_norm_transformed	AMR							x					x
E004802	Monocyte	72	187	0.385027	28.5265	4.56898	9.51494	2.52397	9.09114e-22	2.3637e-19	Null_Model_SNP151Common_OpenChrom_SNPmatch	187	human	Granulocyte_percentage_of_myeloid_white_cells	EUR			x	x			x					x
NS952	Neutrophil	77	198	0.388889	30.998	4.83591	9.51259	2.48403	9.29871e-22	2.41767e-19	Null_Model_SNP151Common_OpenChrom_SNPmatch	198	human	monocyte_fraction_mean_inv_norm_transformed	AMR							x					x
NS1521	Neutrophil	96	198	0.484848	42.4825	5.62601	9.51252	2.25975	9.30514e-22	2.41934e-19	Null_Model_SNP151Common_OpenChrom_SNPmatch	198	human	monocyte_fraction_mean_inv_norm_transformed	AMR							x					x
NS1574	Neutrophil	84	198	0.424242	36.8052	4.96176	9.51172	2.28229	9.37714e-22	2.43806e-19	Null_Model_SNP151Common_OpenChrom_SNPmatch	198	human	monocyte_fraction_mean_inv_norm_transformed	AMR							x					x
NS944	Neutrophil	267	977	0.273286	165.627	10.6604	9.50928	1.61205	9.59975e-22	2.49594e-19	Null_Model_SNP151Common_OpenChrom_SNPmatch	977	human	Eosinophil_counts	EUR			x				x					x
NS1675	Neutrophil	179	380	0.471053	103.41	7.95098	9.50706	1.73098	9.80665e-22	2.54973e-19	Null_Model_SNP151Common_OpenChrom_SNPmatch	380	human	Monocyte_count	SAS			x				x					x
NS1470	Neutrophil	112	220	0.509091	54.1329	6.08862	9.50414	2.06898	1.00853e-21	2.62217e-19	Null_Model_SNP151Common_OpenChrom_SNPmatch	220	human	monocyte_fraction_mean_inv_norm_transformed	EUR							x					x
NS1548	Neutrophil	92	198	0.464646	39.6873	5.51064	9.49304	2.31812	1.122e-21	2.9172e-19	Null_Model_SNP151Common_OpenChrom_SNPmatch	198	human	monocyte_fraction_mean_inv_norm_transformed	AMR							x					x
NS1653	Neutrophil	328	977	0.335722	213.511	12.0679	9.48703	1.53622	1.18853e-21	3.09019e-19	Null_Model_SNP151Common_OpenChrom_SNPmatch	977	human	Eosinophil_counts	EUR			x				x					x
NS1677	Neutrophil	118	198	0.59596	60.1269	6.10614	9.47787	1.96252	1.29769e-21	3.37399e-19	Null_Model_SNP151Common_OpenChrom_SNPmatch	198	human	monocyte_fraction_mean_inv_norm_transformed	AMR							x					x
NS1514	Monocyte	335	837	0.400239	226.155	11.4864	9.47602	1.48129	1.32088e-21	3.43429e-19	Null_Model_SNP151Common_OpenChrom_SNPmatch	837	human	Monocyte_count	EUR			x				x					x
NS1574	Neutrophil	64	131	0.48855	23.3167	4.29379	9.47493	2.74482	1.33476e-21	3.47037e-19	Null_Model_SNP151Common_OpenChrom_SNPmatch	131	human	monocyte_fraction_minimum_inv_norm_transformed	EUR							x					x
NS1570	Neutrophil	93	220	0.422727	42.1429	5.36829	9.47362	2.20678	1.35161e-21	3.5142e-19	Null_Model_SNP151Common_OpenChrom_SNPmatch	220	human	monocyte_fraction_mean_inv_norm_transformed	EUR							x					x
NS1549	Neutrophil	110	220	0.5	55.2078	5.78712	9.46795	1.99247	1.42688e-21	3.70989e-19	Null_Model_SNP151Common_OpenChrom_SNPmatch	220	human	monocyte_fraction_mean_inv_norm_transformed	EUR							x					x
GSM1816090	Stem cell	284	541	0.524954	191.853	9.73414	9.46636	1.4803	1.44881e-21	3.7669e-19	Null_Model_SNP151Common_OpenChrom_SNPmatch	541	human	Monocyte_percentage_of_white_cells	EUR			x				x					x
NS1574	Neutrophil	232	837	0.27718	137.61	9.97908	9.45875	1.68592	1.55826e-21	4.05148e-19	Null_Model_SNP151Common_OpenChrom_SNPmatch	837	human	Monocyte_count	EUR			x				x					x
E004202	Eosinophil	142	325	0.436923	73.5854	7.2347	9.45645	1.92973	1.59295e-21	4.14167e-19	Null_Model_SNP151Common_OpenChrom_SNPmatch	325	human	Eosinophil_counts	SAS			x				x					x
NS1568	Neutrophil	113	220	0.513636	57.2018	5.90146	9.45498	1.97546	1.61539e-21	4.20002e-19	Null_Model_SNP151Common_OpenChrom_SNPmatch	220	human	monocyte_fraction_mean_inv_norm_transformed	EUR							x					x
NS1555	Monocyte	119	220	0.540909	61.7113	6.06412	9.44716	1.92833	1.74077e-21	4.52599e-19	Null_Model_SNP151Common_OpenChrom_SNPmatch	220	human	monocyte_fraction_mean_inv_norm_transformed	EUR							x					x
NS1573	Neutrophil	101	220	0.459091	48.4326	5.56558	9.44509	2.08537	1.77545e-21	4.61618e-19	Null_Model_SNP151Common_OpenChrom_SNPmatch	220	human	monocyte_fraction_mean_inv_norm_transformed	EUR							x					x
NS1567	Neutrophil	84	187	0.449198	36.4795	5.03168	9.44425	2.30266	1.78976e-21	4.65337e-19	Null_Model_SNP151Common_OpenChrom_SNPmatch	187	human	Granulocyte_percentage_of_myeloid_white_cells	EUR			x	x			x					x
E004202	Eosinophil	288	700	0.411429	185.652	10.8385	9.44297	1.55129	1.81172e-21	4.71047e-19	Null_Model_SNP151Common_OpenChrom_SNPmatch	700	human	Platelet_count	EAS							x					x
NS1522	Monocyte	200	541	0.369686	117.185	8.77091	9.44203	1.70671	1.82809e-21	4.75305e-19	Null_Model_SNP151Common_OpenChrom_SNPmatch	541	human	Monocyte_percentage_of_white_cells	EUR			x				x					x
NS1681	Neutrophil	119	198	0.60101	60.983	6.14514	9.44112	1.95136	1.84406e-21	4.79457e-19	Null_Model_SNP151Common_OpenChrom_SNPmatch	198	human	monocyte_fraction_mean_inv_norm_transformed	AMR							x					x
NS1661	Neutrophil	97	380	0.255263	40.7453	5.96272	9.43441	2.38065	1.96603e-21	5.11168e-19	Null_Model_SNP151Common_OpenChrom_SNPmatch	380	human	Monocyte_count	SAS			x				x					x
E004803	Monocyte	90	198	0.454545	39.6733	5.33518	9.43298	2.26853	1.99301e-21	5.18182e-19	Null_Model_SNP151Common_OpenChrom_SNPmatch	198	human	monocyte_fraction_mean_inv_norm_transformed	AMR							x					x
E004807	Monocyte	225	837	0.268817	132.369	9.82319	9.42987	1.6998	2.05298e-21	5.33774e-19	Null_Model_SNP151Common_OpenChrom_SNPmatch	837	human	Monocyte_count	EUR			x				x					x
NS988	Neutrophil	50	220	0.227273	14.8072	3.73387	9.42529	3.37674	2.14462e-21	5.576e-19	Null_Model_SNP151Common_OpenChrom_SNPmatch	220	human	monocyte_fraction_mean_inv_norm_transformed	EUR							x					x
NS1519	Neutrophil	78	187	0.417112	32.1389	4.86577	9.42526	2.42697	2.14516e-21	5.57742e-19	Null_Model_SNP151Common_OpenChrom_SNPmatch	187	human	Granulocyte_percentage_of_myeloid_white_cells	EUR			x	x			x					x
NS792	Neutrophil	79	220	0.359091	33.042	4.87609	9.42519	2.3909	2.14671e-21	5.58145e-19	Null_Model_SNP151Common_OpenChrom_SNPmatch	220	human	monocyte_fraction_mean_inv_norm_transformed	EUR							x					x
NS1651	Neutrophil	111	220	0.504545	55.1708	5.92788	9.41806	2.01193	2.29742e-21	5.9733e-19	Null_Model_SNP151Common_OpenChrom_SNPmatch	220	human	monocyte_fraction_mean_inv_norm_transformed	EUR							x					x
NS968	Neutrophil	99	220	0.45	45.0599	5.73031	9.41312	2.19707	2.4081e-21	6.26106e-19	Null_Model_SNP151Common_OpenChrom_SNPmatch	220	human	monocyte_fraction_mean_inv_norm_transformed	EUR							x					x
NS1000	Neutrophil	87	198	0.439394	38.4486	5.15961	9.4099	2.26276	2.48299e-21	6.45578e-19	Null_Model_SNP151Common_OpenChrom_SNPmatch	198	human	monocyte_fraction_mean_inv_norm_transformed	AMR							x					x
NS1488	Neutrophil	168	837	0.200717	89.2577	8.37302	9.40428	1.88219	2.61935e-21	6.8103e-19	Null_Model_SNP151Common_OpenChrom_SNPmatch	837	human	Monocyte_count	EUR			x				x					x
NS1653	Neutrophil	155	380	0.407895	83.8472	7.56635	9.40386	1.8486	2.62995e-21	6.83786e-19	Null_Model_SNP151Common_OpenChrom_SNPmatch	380	human	Monocyte_count	SAS			x				x					x
NS1553	Neutrophil	108	220	0.490909	53.7383	5.77022	9.40376	2.00974	2.63243e-21	6.84431e-19	Null_Model_SNP151Common_OpenChrom_SNPmatch	220	human	monocyte_fraction_mean_inv_norm_transformed	EUR							x					x
GSM3421852	Macrophage	146	220	0.663636	83.4845	6.64816	9.40343	1.74883	2.64067e-21	6.86573e-19	Null_Model_SNP151Common_OpenChrom_SNPmatch	220	human	monocyte_fraction_mean_inv_norm_transformed	EUR							x					x
GSM2592807	Macrophage	225	426	0.528169	139.759	9.0689	9.39924	1.60991	2.748e-21	7.1448e-19	Null_Model_SNP151Common_OpenChrom_SNPmatch	426	human	Monocyte_count	EAS			x				x					x
NS1651	Neutrophil	165	380	0.434211	91.3317	7.84206	9.394	1.8066	2.88809e-21	7.50902e-19	Null_Model_SNP151Common_OpenChrom_SNPmatch	380	human	Monocyte_count	SAS			x				x					x
NS1683	Neutrophil	86	200	0.43	36.5395	5.26523	9.3938	2.35362	2.89378e-21	7.52383e-19	Null_Model_SNP151Common_OpenChrom_SNPmatch	200	human	monocyte_fraction_mean_inv_norm_transformed	AFR							x					x
NS1639	Neutrophil	90	198	0.454545	39.9451	5.32879	9.39331	2.25309	2.90723e-21	7.55881e-19	Null_Model_SNP151Common_OpenChrom_SNPmatch	198	human	monocyte_fraction_mean_inv_norm_transformed	AMR							x					x
NS1639	Neutrophil	299	977	0.306039	188.78	11.7351	9.39228	1.58385	2.93575e-21	7.63295e-19	Null_Model_SNP151Common_OpenChrom_SNPmatch	977	human	Eosinophil_counts	EUR			x				x					x
GSM1681426	Macrophage	130	198	0.656566	71.7023	6.20865	9.38976	1.81305	3.00683e-21	7.81775e-19	Null_Model_SNP151Common_OpenChrom_SNPmatch	198	human	monocyte_fraction_mean_inv_norm_transformed	AMR							x					x
NS1573	Neutrophil	263	837	0.314217	161.908	10.7688	9.38746	1.62438	3.07319e-21	7.99029e-19	Null_Model_SNP151Common_OpenChrom_SNPmatch	837	human	Monocyte_count	EUR			x				x					x
E004805	Monocyte	61	131	0.465649	23.4545	4.00152	9.38279	2.60078	3.21241e-21	8.35226e-19	Null_Model_SNP151Common_OpenChrom_SNPmatch	131	human	monocyte_fraction_minimum_inv_norm_transformed	EUR							x					x
GSM3514945	Monocyte	278	541	0.513863	187.394	9.65717	9.38229	1.48351	3.22766e-21	8.39192e-19	Null_Model_SNP151Common_OpenChrom_SNPmatch	541	human	Monocyte_percentage_of_white_cells	EUR			x				x					x
GSM2592807	Macrophage	85	131	0.648855	38.014	5.01017	9.37813	2.23602	3.35773e-21	8.73011e-19	Null_Model_SNP151Common_OpenChrom_SNPmatch	131	human	monocyte_fraction_minimum_inv_norm_transformed	EUR							x					x
E004792	Macrophage	215	837	0.25687	122.754	9.83674	9.37767	1.75147	3.3723e-21	8.76799e-19	Null_Model_SNP151Common_OpenChrom_SNPmatch	837	human	Monocyte_count	EUR			x				x					x
E004202	Eosinophil	215	584	0.368151	123.838	9.72213	9.37674	1.73614	3.40231e-21	8.84601e-19	Null_Model_SNP151Common_OpenChrom_SNPmatch	584	human	Mean_reticulocyte_volume	EUR							x
GSM2359983	Monocyte	333	837	0.397849	225.44	11.4736	9.37463	1.47711	3.47079e-21	9.02404e-19	Null_Model_SNP151Common_OpenChrom_SNPmatch	837	human	Monocyte_count	EUR			x				x					x
NS988	Neutrophil	141	1017	0.138643	66.8452	7.91221	9.37221	2.10935	3.55151e-21	9.23392e-19	Null_Model_SNP151Common_OpenChrom_SNPmatch	1017	human	White_blood_cell_count	EUR			x				x					x
NS1519	Neutrophil	141	403	0.349876	75.3187	7.0088	9.37126	1.87205	3.58364e-21	9.31746e-19	Null_Model_SNP151Common_OpenChrom_SNPmatch	403	human	Neutrophil_percentage_of_white_cells	EUR			x				x					x
NS1553	Neutrophil	101	198	0.510101	47.8302	5.67496	9.36921	2.11164	3.65404e-21	9.5005e-19	Null_Model_SNP151Common_OpenChrom_SNPmatch	198	human	monocyte_fraction_mean_inv_norm_transformed	AMR							x					x
E004201	Eosinophil	71	174	0.408046	28.992	4.48553	9.36523	2.44895	3.7941e-21	9.86467e-19	Null_Model_SNP151Common_OpenChrom_SNPmatch	174	human	eosinophil_absolute_count_maximum_inv_norm_transformed	EUR							x					x
NS1570	Neutrophil	75	187	0.40107	30.0869	4.79598	9.36473	2.49278	3.81214e-21	9.91155e-19	Null_Model_SNP151Common_OpenChrom_SNPmatch	187	human	Granulocyte_percentage_of_myeloid_white_cells	EUR			x	x			x					x
NS1681	Neutrophil	407	977	0.416581	285.903	12.9342	9.36253	1.42356	3.89237e-21	1.01202e-18	Null_Model_SNP151Common_OpenChrom_SNPmatch	977	human	Eosinophil_counts	EUR			x				x					x
E004202	Eosinophil	143	326	0.43865	76.3247	7.12499	9.35795	1.87357	4.0648e-21	1.05685e-18	Null_Model_SNP151Common_OpenChrom_SNPmatch	326	human	Eosinophil_counts	AMR							x					x
NS1455	Neutrophil	238	837	0.284349	140.073	10.4683	9.35461	1.69911	4.19527e-21	1.09077e-18	Null_Model_SNP151Common_OpenChrom_SNPmatch	837	human	Monocyte_count	EUR			x				x					x
NS1514	Monocyte	116	198	0.585859	60.3497	5.94909	9.35444	1.92213	4.2023e-21	1.0926e-18	Null_Model_SNP151Common_OpenChrom_SNPmatch	198	human	monocyte_fraction_mean_inv_norm_transformed	AMR							x					x
E004202	Eosinophil	354	1071	0.330532	235.452	12.6731	9.35432	1.50349	4.20678e-21	1.09376e-18	Null_Model_SNP151Common_OpenChrom_SNPmatch	1071	human	Platelet_count	EUR							x					x
E004806	Monocyte	39	200	0.195	10.2977	3.06909	9.35207	3.78725	4.29748e-21	1.11735e-18	Null_Model_SNP151Common_OpenChrom_SNPmatch	200	human	monocyte_fraction_mean_inv_norm_transformed	AFR							x					x
NS1521	Neutrophil	254	837	0.303465	159.388	10.1195	9.34954	1.5936	4.40137e-21	1.14436e-18	Null_Model_SNP151Common_OpenChrom_SNPmatch	837	human	Monocyte_count	EUR			x				x					x
NS1513	Monocyte	292	837	0.348865	189.243	10.9977	9.3435	1.54299	4.66015e-21	1.21164e-18	Null_Model_SNP151Common_OpenChrom_SNPmatch	837	human	Monocyte_count	EUR			x				x					x
GSM6706077	Monocyte	416	837	0.497013	299.724	12.4464	9.34209	1.38794	4.72273e-21	1.22791e-18	Null_Model_SNP151Common_OpenChrom_SNPmatch	837	human	Monocyte_count	EUR			x				x					x
NS984	Neutrophil	318	977	0.325486	208.567	11.7174	9.33931	1.52469	4.84803e-21	1.26049e-18	Null_Model_SNP151Common_OpenChrom_SNPmatch	977	human	Eosinophil_counts	EUR			x				x					x
NS1490	Neutrophil	263	837	0.314217	164.091	10.5931	9.33717	1.60277	4.94728e-21	1.28629e-18	Null_Model_SNP151Common_OpenChrom_SNPmatch	837	human	Monocyte_count	EUR			x				x					x
E004201	Eosinophil	83	219	0.378995	35.6114	5.08152	9.32568	2.33072	5.51375e-21	1.43357e-18	Null_Model_SNP151Common_OpenChrom_SNPmatch	219	human	eosinophil_fraction_mean_inv_norm_transformed	EUR							x					x
NS724	Neutrophil	68	541	0.125693	23.2278	4.80105	9.32551	2.92753	5.52255e-21	1.43586e-18	Null_Model_SNP151Common_OpenChrom_SNPmatch	541	human	Monocyte_percentage_of_white_cells	EUR			x				x					x
NS1464	Neutrophil	196	541	0.362292	113.388	8.85898	9.32527	1.72858	5.53527e-21	1.43917e-18	Null_Model_SNP151Common_OpenChrom_SNPmatch	541	human	Monocyte_percentage_of_white_cells	EUR			x				x					x
NS1661	Neutrophil	61	198	0.308081	22.1948	4.16209	9.32348	2.74839	5.62916e-21	1.46358e-18	Null_Model_SNP151Common_OpenChrom_SNPmatch	198	human	monocyte_fraction_mean_inv_norm_transformed	AMR							x					x
NS960	Neutrophil	80	198	0.40404	31.8791	5.16434	9.31792	2.50948	5.93213e-21	1.54235e-18	Null_Model_SNP151Common_OpenChrom_SNPmatch	198	human	monocyte_fraction_mean_inv_norm_transformed	AMR							x					x
NS1661	Neutrophil	193	977	0.197544	105.826	9.3568	9.31663	1.82375	6.00496e-21	1.56129e-18	Null_Model_SNP151Common_OpenChrom_SNPmatch	977	human	Eosinophil_counts	EUR			x				x					x
NS952	Neutrophil	247	977	0.252815	148.586	10.5655	9.31458	1.66233	6.12203e-21	1.59173e-18	Null_Model_SNP151Common_OpenChrom_SNPmatch	977	human	Eosinophil_counts	EUR			x				x					x
NS1517	Neutrophil	99	198	0.5	48.1578	5.45885	9.31371	2.05574	6.1722e-21	1.60477e-18	Null_Model_SNP151Common_OpenChrom_SNPmatch	198	human	monocyte_fraction_mean_inv_norm_transformed	AMR							x					x
NS1509	Monocyte	113	198	0.570707	58.7822	5.8231	9.31081	1.92235	6.34326e-21	1.64925e-18	Null_Model_SNP151Common_OpenChrom_SNPmatch	198	human	monocyte_fraction_mean_inv_norm_transformed	AMR							x					x
NS1468	Neutrophil	268	837	0.320191	171.15	10.406	9.30712	1.56588	6.56756e-21	1.70756e-18	Null_Model_SNP151Common_OpenChrom_SNPmatch	837	human	Monocyte_count	EUR			x				x					x
E004800	Monocyte	59	113	0.522124	21.7313	4.00434	9.30709	2.71498	6.56897e-21	1.70793e-18	Null_Model_SNP151Common_OpenChrom_SNPmatch	113	human	monocyte_fraction_minimum_inv_norm_transformed	AMR							x					x
E004805	Monocyte	135	380	0.355263	68.2138	7.1779	9.30442	1.97907	6.73613e-21	1.7514e-18	Null_Model_SNP151Common_OpenChrom_SNPmatch	380	human	Monocyte_count	SAS			x				x					x
E004801	Monocyte	91	220	0.413636	40.2208	5.45951	9.30106	2.26251	6.95231e-21	1.8076e-18	Null_Model_SNP151Common_OpenChrom_SNPmatch	220	human	monocyte_fraction_mean_inv_norm_transformed	EUR							x					x
GSM2695652	Macrophage	73	157	0.464968	30.4486	4.57554	9.29976	2.39749	7.0383e-21	1.82996e-18	Null_Model_SNP151Common_OpenChrom_SNPmatch	157	human	monocyte_fraction_maximum_inv_norm_transformed	EUR							x					x
E004800	Monocyte	64	200	0.32	22.4765	4.46942	9.29058	2.84742	7.67265e-21	1.99489e-18	Null_Model_SNP151Common_OpenChrom_SNPmatch	200	human	monocyte_fraction_mean_inv_norm_transformed	AFR							x					x
NS1572	Neutrophil	61	157	0.388535	22.8232	4.11019	9.28832	2.67272	7.83682e-21	2.03757e-18	Null_Model_SNP151Common_OpenChrom_SNPmatch	157	human	monocyte_fraction_maximum_inv_norm_transformed	EUR							x					x
GSM5098241	Myeloid	99	220	0.45	47.2677	5.57568	9.27819	2.09445	8.61887e-21	2.24091e-18	Null_Model_SNP151Common_OpenChrom_SNPmatch	220	human	monocyte_fraction_mean_inv_norm_transformed	EUR							x					x
E004805	Monocyte	56	113	0.495575	19.9121	3.89002	9.27705	2.81236	8.71195e-21	2.26511e-18	Null_Model_SNP151Common_OpenChrom_SNPmatch	113	human	monocyte_fraction_minimum_inv_norm_transformed	AMR							x					x
NS944	Neutrophil	57	200	0.285	19.2368	4.07172	9.27452	2.96308	8.92088e-21	2.31943e-18	Null_Model_SNP151Common_OpenChrom_SNPmatch	200	human	monocyte_fraction_mean_inv_norm_transformed	AFR							x					x
NS756	Neutrophil	197	1017	0.193707	110.258	9.35732	9.26999	1.78672	9.30852e-21	2.42021e-18	Null_Model_SNP151Common_OpenChrom_SNPmatch	1017	human	White_blood_cell_count	EUR			x				x					x
NS1554	Neutrophil	104	198	0.525253	50.6074	5.76461	9.26214	2.05504	1.00187e-20	2.60487e-18	Null_Model_SNP151Common_OpenChrom_SNPmatch	198	human	monocyte_fraction_mean_inv_norm_transformed	AMR							x					x
NS1679	Neutrophil	82	157	0.522293	36.7223	4.89028	9.25873	2.23298	1.03442e-20	2.6895e-18	Null_Model_SNP151Common_OpenChrom_SNPmatch	157	human	monocyte_fraction_maximum_inv_norm_transformed	EUR							x					x
GSM1681424	Macrophage	121	198	0.611111	66.0669	5.93486	9.25601	1.83148	1.0611e-20	2.75887e-18	Null_Model_SNP151Common_OpenChrom_SNPmatch	198	human	monocyte_fraction_mean_inv_norm_transformed	AMR							x					x
NS724	Neutrophil	90	837	0.107527	36.0959	5.82467	9.25444	2.49336	1.07674e-20	2.79951e-18	Null_Model_SNP151Common_OpenChrom_SNPmatch	837	human	Monocyte_count	EUR			x				x					x
NS1472	Neutrophil	56	200	0.28	18.8002	4.02219	9.24864	2.97869	1.13689e-20	2.9559e-18	Null_Model_SNP151Common_OpenChrom_SNPmatch	200	human	monocyte_fraction_mean_inv_norm_transformed	AFR							x					x
GSM3111965	Macrophage	417	837	0.498208	307.443	11.8471	9.24758	1.35635	1.14818e-20	2.98527e-18	Null_Model_SNP151Common_OpenChrom_SNPmatch	837	human	Monocyte_count	EUR			x				x					x
NS1468	Neutrophil	188	541	0.347505	110.155	8.4211	9.24406	1.70669	1.18664e-20	3.08526e-18	Null_Model_SNP151Common_OpenChrom_SNPmatch	541	human	Monocyte_percentage_of_white_cells	EUR			x				x					x
NS1568	Neutrophil	103	198	0.520202	51.1718	5.60771	9.2423	2.01283	1.20626e-20	3.13628e-18	Null_Model_SNP151Common_OpenChrom_SNPmatch	198	human	monocyte_fraction_mean_inv_norm_transformed	AMR							x					x
NS1519	Neutrophil	97	220	0.440909	44.8292	5.64586	9.24054	2.16377	1.2263e-20	3.18838e-18	Null_Model_SNP151Common_OpenChrom_SNPmatch	220	human	monocyte_fraction_mean_inv_norm_transformed	EUR							x					x
GSM2359983	Monocyte	113	198	0.570707	59.7253	5.76554	9.2402	1.892	1.23022e-20	3.19857e-18	Null_Model_SNP151Common_OpenChrom_SNPmatch	198	human	monocyte_fraction_mean_inv_norm_transformed	AMR							x					x
NS1436	Neutrophil	98	198	0.494949	44.8721	5.74992	9.23975	2.18398	1.23536e-20	3.21192e-18	Null_Model_SNP151Common_OpenChrom_SNPmatch	198	human	monocyte_fraction_mean_inv_norm_transformed	AMR							x					x
NS1675	Neutrophil	95	187	0.508021	45.2827	5.38098	9.23944	2.09793	1.23895e-20	3.22127e-18	Null_Model_SNP151Common_OpenChrom_SNPmatch	187	human	Granulocyte_percentage_of_myeloid_white_cells	EUR			x	x			x					x
GSM3421852	Macrophage	115	187	0.614973	62.1129	5.7282	9.23277	1.85147	1.31864e-20	3.42847e-18	Null_Model_SNP151Common_OpenChrom_SNPmatch	187	human	Granulocyte_percentage_of_myeloid_white_cells	EUR			x	x			x					x
NS1438	Neutrophil	153	380	0.402632	82.6873	7.61782	9.23003	1.85034	1.35276e-20	3.51718e-18	Null_Model_SNP151Common_OpenChrom_SNPmatch	380	human	Monocyte_count	SAS			x				x					x
GSM3421852	Macrophage	220	380	0.578947	140.297	8.63544	9.22979	1.56811	1.35586e-20	3.52524e-18	Null_Model_SNP151Common_OpenChrom_SNPmatch	380	human	Monocyte_count	SAS			x				x					x
NS1553	Neutrophil	160	380	0.421053	89.2158	7.6699	9.22883	1.7934	1.36802e-20	3.55686e-18	Null_Model_SNP151Common_OpenChrom_SNPmatch	380	human	Monocyte_count	SAS			x				x					x
GSM2592808	Macrophage	360	660	0.545455	255.824	11.2897	9.22752	1.40722	1.38485e-20	3.6006e-18	Null_Model_SNP151Common_OpenChrom_SNPmatch	660	human	Neutrophil_count	EUR			x				x					x
NS1572	Neutrophil	49	113	0.433628	15.6833	3.61062	9.2274	3.12434	1.38639e-20	3.60461e-18	Null_Model_SNP151Common_OpenChrom_SNPmatch	113	human	monocyte_fraction_minimum_inv_norm_transformed	AMR							x					x
NS1511	Monocyte	124	220	0.563636	69.1239	5.94884	9.22468	1.79388	1.42199e-20	3.69718e-18	Null_Model_SNP151Common_OpenChrom_SNPmatch	220	human	monocyte_fraction_mean_inv_norm_transformed	EUR							x					x
NS1681	Neutrophil	306	660	0.463636	204.129	11.0502	9.21896	1.49905	1.49997e-20	3.89993e-18	Null_Model_SNP151Common_OpenChrom_SNPmatch	660	human	Neutrophil_count	EUR			x				x					x
E004793	Macrophage	226	837	0.270012	131.709	10.235	9.21261	1.7159	1.59143e-20	4.13771e-18	Null_Model_SNP151Common_OpenChrom_SNPmatch	837	human	Monocyte_count	EUR			x				x					x
NS1572	Neutrophil	77	180	0.427778	31.7662	4.91094	9.21082	2.42396	1.61818e-20	4.20726e-18	Null_Model_SNP151Common_OpenChrom_SNPmatch	180	human	monocyte_fraction_mean_inv_norm_transformed	EAS							x					x
NS1472	Neutrophil	80	198	0.40404	34.3796	4.95638	9.20437	2.32696	1.71845e-20	4.46798e-18	Null_Model_SNP151Common_OpenChrom_SNPmatch	198	human	monocyte_fraction_mean_inv_norm_transformed	AMR							x					x
NS1490	Neutrophil	103	220	0.468182	49.5634	5.81053	9.19651	2.07814	1.84883e-20	4.80697e-18	Null_Model_SNP151Common_OpenChrom_SNPmatch	220	human	monocyte_fraction_mean_inv_norm_transformed	EUR							x					x
NS1438	Neutrophil	66	200	0.33	25.3257	4.42333	9.19541	2.60605	1.86779e-20	4.85626e-18	Null_Model_SNP151Common_OpenChrom_SNPmatch	200	human	monocyte_fraction_mean_inv_norm_transformed	AFR							x					x
NS1639	Neutrophil	170	426	0.399061	95.3586	8.11888	9.19355	1.78274	1.90041e-20	4.94106e-18	Null_Model_SNP151Common_OpenChrom_SNPmatch	426	human	Monocyte_count	EAS			x				x					x
NS1436	Neutrophil	152	380	0.4	83.007	7.50566	9.19213	1.83117	1.92571e-20	5.00684e-18	Null_Model_SNP151Common_OpenChrom_SNPmatch	380	human	Monocyte_count	SAS			x				x					x
NS1675	Neutrophil	179	403	0.444169	105.502	7.99776	9.18976	1.69664	1.96868e-20	5.11857e-18	Null_Model_SNP151Common_OpenChrom_SNPmatch	403	human	Neutrophil_percentage_of_white_cells	EUR			x				x					x
GSM2592808	Macrophage	229	380	0.602632	145.168	9.12479	9.1873	1.57748	2.01417e-20	5.23684e-18	Null_Model_SNP151Common_OpenChrom_SNPmatch	380	human	Monocyte_count	SAS			x				x					x
NS1677	Neutrophil	92	157	0.585987	46.4486	4.96081	9.18227	1.98069	2.11055e-20	5.48743e-18	Null_Model_SNP151Common_OpenChrom_SNPmatch	157	human	monocyte_fraction_maximum_inv_norm_transformed	EUR							x					x
NS984	Neutrophil	96	198	0.484848	44.2837	5.63289	9.18113	2.16784	2.13292e-20	5.5456e-18	Null_Model_SNP151Common_OpenChrom_SNPmatch	198	human	monocyte_fraction_mean_inv_norm_transformed	AMR							x					x
NS756	Neutrophil	59	198	0.29798	21.5235	4.08261	9.17955	2.74119	2.16445e-20	5.62756e-18	Null_Model_SNP151Common_OpenChrom_SNPmatch	198	human	monocyte_fraction_mean_inv_norm_transformed	AMR							x					x
NS1651	Neutrophil	161	403	0.399504	92.6993	7.4406	9.17946	1.7368	2.1662e-20	5.63213e-18	Null_Model_SNP151Common_OpenChrom_SNPmatch	403	human	Neutrophil_percentage_of_white_cells	EUR			x				x					x
E004202	Eosinophil	87	174	0.5	40.0639	5.11409	9.1778	2.17153	2.20004e-20	5.72009e-18	Null_Model_SNP151Common_OpenChrom_SNPmatch	174	human	eosinophil_absolute_count_maximum_inv_norm_transformed	EUR							x					x
NS1574	Neutrophil	91	220	0.413636	41.8432	5.35709	9.17604	2.17479	2.23617e-20	5.81404e-18	Null_Model_SNP151Common_OpenChrom_SNPmatch	220	human	monocyte_fraction_mean_inv_norm_transformed	EUR							x					x
NS1513	Monocyte	67	113	0.59292	27.6863	4.28597	9.17266	2.41997	2.30754e-20	5.99961e-18	Null_Model_SNP151Common_OpenChrom_SNPmatch	113	human	monocyte_fraction_minimum_inv_norm_transformed	AMR							x					x
GSM3421851	Macrophage	99	187	0.529412	47.4815	5.61782	9.17055	2.08502	2.35315e-20	6.11818e-18	Null_Model_SNP151Common_OpenChrom_SNPmatch	187	human	Granulocyte_percentage_of_myeloid_white_cells	EUR			x	x			x					x
NS1439	Neutrophil	108	198	0.545455	55.028	5.77644	9.17036	1.96264	2.35711e-20	6.12848e-18	Null_Model_SNP151Common_OpenChrom_SNPmatch	198	human	monocyte_fraction_mean_inv_norm_transformed	AMR							x					x
NS992	Neutrophil	208	660	0.315152	121.335	9.45066	9.1703	1.71427	2.35855e-20	6.13222e-18	Null_Model_SNP151Common_OpenChrom_SNPmatch	660	human	Neutrophil_count	EUR			x				x					x
NS794	Neutrophil	41	187	0.219251	11.7283	3.19251	9.16889	3.49583	2.38958e-20	6.21291e-18	Null_Model_SNP151Common_OpenChrom_SNPmatch	187	human	Granulocyte_percentage_of_myeloid_white_cells	EUR			x	x			x					x
GSM2592808	Macrophage	214	360	0.594444	133.859	8.74249	9.16682	1.5987	2.43583e-20	6.33316e-18	Null_Model_SNP151Common_OpenChrom_SNPmatch	360	human	Monocyte_count	AMR			x				x					x
NS1436	Neutrophil	102	220	0.463636	50.4735	5.62277	9.16389	2.02086	2.50288e-20	6.50749e-18	Null_Model_SNP151Common_OpenChrom_SNPmatch	220	human	monocyte_fraction_mean_inv_norm_transformed	EUR							x					x
E004202	Eosinophil	272	824	0.330097	169.727	11.1639	9.16103	1.60257	2.57032e-20	6.68282e-18	Null_Model_SNP151Common_OpenChrom_SNPmatch	824	human	Lymphocyte_count	EUR							x					x
E004793	Macrophage	71	187	0.379679	28.2468	4.66734	9.16009	2.51356	2.59269e-20	6.74099e-18	Null_Model_SNP151Common_OpenChrom_SNPmatch	187	human	Granulocyte_percentage_of_myeloid_white_cells	EUR			x	x			x					x
NS936	Neutrophil	72	187	0.385027	27.8372	4.82249	9.15767	2.58647	2.65139e-20	6.89362e-18	Null_Model_SNP151Common_OpenChrom_SNPmatch	187	human	Granulocyte_percentage_of_myeloid_white_cells	EUR			x	x			x					x
GSM2359985	Monocyte	246	541	0.454713	157.959	9.61724	9.15449	1.55737	2.73069e-20	7.09981e-18	Null_Model_SNP151Common_OpenChrom_SNPmatch	541	human	Monocyte_percentage_of_white_cells	EUR			x				x					x
GSM5098241	Myeloid	250	837	0.298686	156.614	10.2013	9.15426	1.59628	2.73663e-20	7.11525e-18	Null_Model_SNP151Common_OpenChrom_SNPmatch	837	human	Monocyte_count	EUR			x				x					x
ERR3189135	B cell	103	202	0.509901	51.7213	5.60207	9.15352	1.99144	2.7553e-20	7.16378e-18	Null_Model_SNP151Common_OpenChrom_SNPmatch	202	human	Multiple_sclerosis	EUR	x		x								x
GSM2359984	Monocyte	242	541	0.44732	154.597	9.5541	9.14818	1.56536	2.89502e-20	7.52705e-18	Null_Model_SNP151Common_OpenChrom_SNPmatch	541	human	Monocyte_percentage_of_white_cells	EUR			x				x					x
NS1657	Neutrophil	148	422	0.350711	77.8711	7.66827	9.14533	1.90058	2.97239e-20	7.7282e-18	Null_Model_SNP151Common_OpenChrom_SNPmatch	422	human	White_blood_cell_count	SAS			x				x					x
GSM1681423	Macrophage	215	380	0.565789	139.374	8.2725	9.1419	1.54262	3.06822e-20	7.97738e-18	Null_Model_SNP151Common_OpenChrom_SNPmatch	380	human	Monocyte_count	SAS			x				x					x
NS1653	Neutrophil	102	220	0.463636	50.6254	5.62001	9.14138	2.0148	3.08314e-20	8.01617e-18	Null_Model_SNP151Common_OpenChrom_SNPmatch	220	human	monocyte_fraction_mean_inv_norm_transformed	EUR							x					x
NS1548	Neutrophil	294	977	0.300921	187.957	11.6032	9.13908	1.56419	3.14922e-20	8.18798e-18	Null_Model_SNP151Common_OpenChrom_SNPmatch	977	human	Eosinophil_counts	EUR			x				x					x
NS1567	Neutrophil	270	837	0.322581	168.833	11.0734	9.13606	1.59921	3.2384e-20	8.41985e-18	Null_Model_SNP151Common_OpenChrom_SNPmatch	837	human	Monocyte_count	EUR			x				x					x
NS1639	Neutrophil	64	200	0.32	22.6923	4.52142	9.136	2.82034	3.2402e-20	8.42453e-18	Null_Model_SNP151Common_OpenChrom_SNPmatch	200	human	monocyte_fraction_mean_inv_norm_transformed	AFR							x					x
NS1681	Neutrophil	427	1017	0.419862	307.648	13.0646	9.13549	1.38795	3.25563e-20	8.46464e-18	Null_Model_SNP151Common_OpenChrom_SNPmatch	1017	human	White_blood_cell_count	EUR			x				x					x
NS1521	Neutrophil	63	200	0.315	22.969	4.3827	9.13386	2.74282	3.30483e-20	8.59255e-18	Null_Model_SNP151Common_OpenChrom_SNPmatch	200	human	monocyte_fraction_mean_inv_norm_transformed	AFR							x					x
E004792	Macrophage	151	541	0.279113	78.7213	7.91538	9.13143	1.91816	3.38008e-20	8.7882e-18	Null_Model_SNP151Common_OpenChrom_SNPmatch	541	human	Monocyte_percentage_of_white_cells	EUR			x				x					x
NS1520	Neutrophil	96	220	0.436364	44.8342	5.60361	9.13087	2.14122	3.39767e-20	8.83395e-18	Null_Model_SNP151Common_OpenChrom_SNPmatch	220	human	monocyte_fraction_mean_inv_norm_transformed	EUR							x					x
NS1552	Neutrophil	166	380	0.436842	94.012	7.89062	9.12324	1.76573	3.64553e-20	9.47838e-18	Null_Model_SNP151Common_OpenChrom_SNPmatch	380	human	Monocyte_count	SAS			x				x					x
NS1490	Neutrophil	94	198	0.474747	43.5834	5.52696	9.12194	2.15678	3.68964e-20	9.59308e-18	Null_Model_SNP151Common_OpenChrom_SNPmatch	198	human	monocyte_fraction_mean_inv_norm_transformed	AMR							x					x
NS1008	Neutrophil	77	187	0.411765	32.0849	4.92502	9.11978	2.39988	3.76369e-20	9.78559e-18	Null_Model_SNP151Common_OpenChrom_SNPmatch	187	human	Granulocyte_percentage_of_myeloid_white_cells	EUR			x	x			x					x
NS1653	Neutrophil	153	403	0.379653	85.2747	7.42842	9.11705	1.7942	3.85994e-20	1.00358e-17	Null_Model_SNP151Common_OpenChrom_SNPmatch	403	human	Neutrophil_percentage_of_white_cells	EUR			x				x					x
NS988	Neutrophil	132	977	0.135107	63.6224	7.50062	9.11627	2.07474	3.88786e-20	1.01084e-17	Null_Model_SNP151Common_OpenChrom_SNPmatch	977	human	Eosinophil_counts	EUR			x				x					x
NS1461	Neutrophil	158	403	0.39206	87.6803	7.71503	9.11463	1.802	3.94684e-20	1.02618e-17	Null_Model_SNP151Common_OpenChrom_SNPmatch	403	human	Neutrophil_percentage_of_white_cells	EUR			x				x					x
NS1681	Neutrophil	193	403	0.478908	115.101	8.55002	9.11099	1.67679	4.08181e-20	1.06127e-17	Null_Model_SNP151Common_OpenChrom_SNPmatch	403	human	Neutrophil_percentage_of_white_cells	EUR			x				x					x
NS1569	Neutrophil	305	837	0.364397	202.005	11.3088	9.10751	1.50986	4.21475e-20	1.09584e-17	Null_Model_SNP151Common_OpenChrom_SNPmatch	837	human	Monocyte_count	EUR			x				x					x
NS1510	Monocyte	122	220	0.554545	65.8851	6.16148	9.10738	1.85171	4.21989e-20	1.09717e-17	Null_Model_SNP151Common_OpenChrom_SNPmatch	220	human	monocyte_fraction_mean_inv_norm_transformed	EUR							x					x
NS1000	Neutrophil	139	380	0.365789	72.1029	7.34863	9.10334	1.9278	4.37978e-20	1.13874e-17	Null_Model_SNP151Common_OpenChrom_SNPmatch	380	human	Monocyte_count	SAS			x				x					x
NS952	Neutrophil	50	113	0.442478	16.8951	3.6373	9.10149	2.95944	4.45502e-20	1.15831e-17	Null_Model_SNP151Common_OpenChrom_SNPmatch	113	human	monocyte_fraction_minimum_inv_norm_transformed	AMR							x					x
NS1653	Neutrophil	95	198	0.479798	45.043	5.49192	9.09647	2.1091	4.6659e-20	1.21313e-17	Null_Model_SNP151Common_OpenChrom_SNPmatch	198	human	monocyte_fraction_mean_inv_norm_transformed	AMR							x					x
GSM3112104	Monocyte	251	541	0.463956	163.23	9.65066	9.09474	1.53771	4.74053e-20	1.23254e-17	Null_Model_SNP151Common_OpenChrom_SNPmatch	541	human	Monocyte_percentage_of_white_cells	EUR			x				x					x
GSM6706076	Monocyte	407	837	0.48626	295.582	12.2523	9.09359	1.37694	4.7912e-20	1.24571e-17	Null_Model_SNP151Common_OpenChrom_SNPmatch	837	human	Monocyte_count	EUR			x				x					x
NS1548	Neutrophil	222	660	0.336364	133.793	9.70619	9.08768	1.65928	5.05868e-20	1.31526e-17	Null_Model_SNP151Common_OpenChrom_SNPmatch	660	human	Neutrophil_count	EUR			x				x					x
NS1570	Neutrophil	83	198	0.419192	37.1748	5.04286	9.08715	2.23269	5.08366e-20	1.32175e-17	Null_Model_SNP151Common_OpenChrom_SNPmatch	198	human	monocyte_fraction_mean_inv_norm_transformed	AMR							x					x
NS984	Neutrophil	193	543	0.355433	114.831	8.60433	9.08483	1.68073	5.19321e-20	1.35023e-17	Null_Model_SNP151Common_OpenChrom_SNPmatch	543	human	Eosinophil_percentage_of_white_cells	EUR			x				x					x
E004202	Eosinophil	166	422	0.393365	94.8362	7.84086	9.07602	1.75039	5.63083e-20	1.46402e-17	Null_Model_SNP151Common_OpenChrom_SNPmatch	422	human	White_blood_cell_count	SAS			x				x					x
NS1681	Neutrophil	83	131	0.633588	38.7512	4.87576	9.07525	2.14187	5.67098e-20	1.47446e-17	Null_Model_SNP151Common_OpenChrom_SNPmatch	131	human	monocyte_fraction_minimum_inv_norm_transformed	EUR							x					x
GSM2695651	Macrophage	62	113	0.548673	24.2198	4.16313	9.07496	2.55989	5.68615e-20	1.4784e-17	Null_Model_SNP151Common_OpenChrom_SNPmatch	113	human	monocyte_fraction_minimum_inv_norm_transformed	AMR							x					x
NS1472	Neutrophil	128	380	0.336842	64.4745	7.0024	9.07196	1.98528	5.84486e-20	1.51966e-17	Null_Model_SNP151Common_OpenChrom_SNPmatch	380	human	Monocyte_count	SAS			x				x					x
NS1549	Neutrophil	162	403	0.401985	92.961	7.61062	9.0714	1.74267	5.87476e-20	1.52744e-17	Null_Model_SNP151Common_OpenChrom_SNPmatch	403	human	Neutrophil_percentage_of_white_cells	EUR			x				x					x
NS988	Neutrophil	35	131	0.267176	9.46054	2.81686	9.06665	3.69958	6.13679e-20	1.59557e-17	Null_Model_SNP151Common_OpenChrom_SNPmatch	131	human	neutrophil_absolute_count_minimum_inv_norm_transformed	EUR							x					x
NS1574	Neutrophil	130	380	0.342105	68.3596	6.8018	9.06236	1.90171	6.38317e-20	1.65963e-17	Null_Model_SNP151Common_OpenChrom_SNPmatch	380	human	Monocyte_count	SAS			x				x					x
E004202	Eosinophil	234	660	0.354545	143.747	9.95997	9.06155	1.62786	6.43074e-20	1.67199e-17	Null_Model_SNP151Common_OpenChrom_SNPmatch	660	human	Neutrophil_count	EUR			x				x					x
NS988	Neutrophil	40	187	0.213904	10.4236	3.26441	9.06025	3.83745	6.50741e-20	1.69193e-17	Null_Model_SNP151Common_OpenChrom_SNPmatch	187	human	Granulocyte_percentage_of_myeloid_white_cells	EUR			x	x			x					x
NS1000	Neutrophil	139	403	0.344913	73.5465	7.22441	9.06006	1.88996	6.51923e-20	1.695e-17	Null_Model_SNP151Common_OpenChrom_SNPmatch	403	human	Neutrophil_percentage_of_white_cells	EUR			x				x					x
NS1512	Monocyte	114	198	0.575758	58.2478	6.15423	9.05917	1.95716	6.57211e-20	1.70875e-17	Null_Model_SNP151Common_OpenChrom_SNPmatch	198	human	monocyte_fraction_mean_inv_norm_transformed	AMR							x					x
NS1553	Neutrophil	86	187	0.459893	38.955	5.19394	9.05767	2.20767	6.66343e-20	1.73249e-17	Null_Model_SNP151Common_OpenChrom_SNPmatch	187	human	Granulocyte_percentage_of_myeloid_white_cells	EUR			x	x			x					x
NS1572	Neutrophil	234	977	0.239509	138.753	10.5194	9.05438	1.68645	6.86735e-20	1.78551e-17	Null_Model_SNP151Common_OpenChrom_SNPmatch	977	human	Eosinophil_counts	EUR			x				x					x
NS1573	Neutrophil	93	198	0.469697	42.98	5.52554	9.0525	2.1638	6.98633e-20	1.81645e-17	Null_Model_SNP151Common_OpenChrom_SNPmatch	198	human	monocyte_fraction_mean_inv_norm_transformed	AMR							x					x
NS1572	Neutrophil	50	200	0.25	15.8332	3.7748	9.05129	3.15793	7.06454e-20	1.83678e-17	Null_Model_SNP151Common_OpenChrom_SNPmatch	200	human	monocyte_fraction_mean_inv_norm_transformed	AFR							x					x
GSM2695652	Macrophage	90	180	0.5	41.8192	5.32412	9.04953	2.15212	7.179e-20	1.86654e-17	Null_Model_SNP151Common_OpenChrom_SNPmatch	180	human	monocyte_fraction_mean_inv_norm_transformed	EAS							x					x
GSM3421852	Macrophage	252	426	0.591549	172.556	8.7797	9.04855	1.46039	7.24367e-20	1.88336e-17	Null_Model_SNP151Common_OpenChrom_SNPmatch	426	human	Monocyte_count	EAS			x				x					x
NS1673	Neutrophil	205	403	0.508685	130.179	8.26928	9.04809	1.57476	7.27463e-20	1.8914e-17	Null_Model_SNP151Common_OpenChrom_SNPmatch	403	human	Neutrophil_percentage_of_white_cells	EUR			x				x					x
NS1669	Neutrophil	179	411	0.435523	103.534	8.34656	9.04151	1.72889	7.72586e-20	2.00872e-17	Null_Model_SNP151Common_OpenChrom_SNPmatch	411	human	Neutrophil_count	EAS			x				x					x
NS952	Neutrophil	51	200	0.255	16.9381	3.76804	9.03969	3.01097	7.85616e-20	2.0426e-17	Null_Model_SNP151Common_OpenChrom_SNPmatch	200	human	monocyte_fraction_mean_inv_norm_transformed	AFR							x					x
GSM2592807	Macrophage	424	1017	0.416912	300.794	13.634	9.03667	1.4096	8.07612e-20	2.09979e-17	Null_Model_SNP151Common_OpenChrom_SNPmatch	1017	human	White_blood_cell_count	EUR			x				x					x
E004200	Eosinophil	173	390	0.44359	98.4695	8.25308	9.03063	1.75689	8.53467e-20	2.21901e-17	Null_Model_SNP151Common_OpenChrom_SNPmatch	390	human	Eosinophil_counts	EAS			x				x					x
GSM1421019	Dendritic Cell	247	541	0.456562	161.38	9.48334	9.0285	1.53055	8.7017e-20	2.26244e-17	Null_Model_SNP151Common_OpenChrom_SNPmatch	541	human	Monocyte_percentage_of_white_cells	EUR			x				x					x
NS1542	Neutrophil	80	220	0.363636	33.2018	5.1849	9.02586	2.40951	8.91482e-20	2.31785e-17	Null_Model_SNP151Common_OpenChrom_SNPmatch	220	human	monocyte_fraction_mean_inv_norm_transformed	EUR							x					x
NS1437	Neutrophil	66	200	0.33	24.3666	4.61307	9.02508	2.70862	8.97801e-20	2.33428e-17	Null_Model_SNP151Common_OpenChrom_SNPmatch	200	human	monocyte_fraction_mean_inv_norm_transformed	AFR							x					x
NS1512	Monocyte	322	837	0.384707	218.768	11.4386	9.02484	1.47188	8.9981e-20	2.33951e-17	Null_Model_SNP151Common_OpenChrom_SNPmatch	837	human	Monocyte_count	EUR			x				x					x
NS1669	Neutrophil	139	380	0.365789	74.2338	7.17825	9.02256	1.87246	9.18691e-20	2.3886e-17	Null_Model_SNP151Common_OpenChrom_SNPmatch	380	human	Monocyte_count	SAS			x				x					x
GSM624143	Monocyte	180	541	0.332717	100.791	8.78085	9.02063	1.78587	9.35079e-20	2.43121e-17	Null_Model_SNP151Common_OpenChrom_SNPmatch	541	human	Monocyte_percentage_of_white_cells	EUR			x				x					x
GSM1501166	Myeloid	175	541	0.323475	99.5285	8.37123	9.01559	1.75829	9.7909e-20	2.54563e-17	Null_Model_SNP151Common_OpenChrom_SNPmatch	541	human	Monocyte_percentage_of_white_cells	EUR			x				x					x
NS1438	Neutrophil	70	131	0.534351	28.4635	4.60835	9.0133	2.45929	9.99749e-20	2.59935e-17	Null_Model_SNP151Common_OpenChrom_SNPmatch	131	human	monocyte_fraction_minimum_inv_norm_transformed	EUR							x					x
GSM5098241	Myeloid	90	198	0.454545	41.8272	5.34632	9.01047	2.15171	1.02587e-19	2.66727e-17	Null_Model_SNP151Common_OpenChrom_SNPmatch	198	human	monocyte_fraction_mean_inv_norm_transformed	AMR							x					x
NS1677	Neutrophil	187	380	0.492105	112.552	8.26266	9.01012	1.66145	1.02913e-19	2.67574e-17	Null_Model_SNP151Common_OpenChrom_SNPmatch	380	human	Monocyte_count	SAS			x				x					x
NS792	Neutrophil	63	187	0.336898	23.041	4.43591	9.00808	2.73426	1.04851e-19	2.72612e-17	Null_Model_SNP151Common_OpenChrom_SNPmatch	187	human	Granulocyte_percentage_of_myeloid_white_cells	EUR			x	x			x					x
GSM2592807	Macrophage	173	360	0.480556	102.177	7.86344	9.00664	1.69314	1.06234e-19	2.76207e-17	Null_Model_SNP151Common_OpenChrom_SNPmatch	360	human	Monocyte_count	AMR			x				x					x
NS1555	Monocyte	304	837	0.363202	204.97	11.0007	9.00216	1.48314	1.10657e-19	2.87708e-17	Null_Model_SNP151Common_OpenChrom_SNPmatch	837	human	Monocyte_count	EUR			x				x					x
E004800	Monocyte	76	187	0.406417	32.5465	4.82743	9.00138	2.33512	1.11448e-19	2.89764e-17	Null_Model_SNP151Common_OpenChrom_SNPmatch	187	human	Granulocyte_percentage_of_myeloid_white_cells	EUR			x	x			x					x
NS1554	Neutrophil	110	220	0.5	57.0849	5.87859	9.00133	1.92695	1.11502e-19	2.89906e-17	Null_Model_SNP151Common_OpenChrom_SNPmatch	220	human	monocyte_fraction_mean_inv_norm_transformed	EUR							x					x
GSM3421851	Macrophage	216	426	0.507042	135.171	8.98197	8.99905	1.59798	1.13843e-19	2.95991e-17	Null_Model_SNP151Common_OpenChrom_SNPmatch	426	human	Monocyte_count	EAS			x				x					x
NS756	Neutrophil	92	380	0.242105	39.5385	5.83085	8.99724	2.32685	1.15729e-19	3.00895e-17	Null_Model_SNP151Common_OpenChrom_SNPmatch	380	human	Monocyte_count	SAS			x				x					x
E004803	Monocyte	137	380	0.360526	73.7183	7.03595	8.99406	1.85843	1.19133e-19	3.09747e-17	Null_Model_SNP151Common_OpenChrom_SNPmatch	380	human	Monocyte_count	SAS			x				x					x
E004200	Eosinophil	173	426	0.406103	97.2967	8.41742	8.99365	1.77807	1.19575e-19	3.10896e-17	Null_Model_SNP151Common_OpenChrom_SNPmatch	426	human	Monocyte_count	EAS			x				x					x
E004800	Monocyte	140	380	0.368421	74.1179	7.32544	8.9936	1.88888	1.19627e-19	3.11029e-17	Null_Model_SNP151Common_OpenChrom_SNPmatch	380	human	Monocyte_count	SAS			x				x					x
NS944	Neutrophil	87	220	0.395455	39.2228	5.31332	8.99198	2.2181	1.21409e-19	3.15662e-17	Null_Model_SNP151Common_OpenChrom_SNPmatch	220	human	monocyte_fraction_mean_inv_norm_transformed	EUR							x					x
GSM1333967	B cell	41	236	0.173729	11.8472	3.24216	8.99179	3.46075	1.21616e-19	3.162e-17	Null_Model_SNP151Common_OpenChrom_SNPmatch	236	human	Systemic_lupus_erythematosus	EAS	x		x								x
NS1663	Neutrophil	64	200	0.32	24.1349	4.4336	8.9916	2.65177	1.2183e-19	3.16759e-17	Null_Model_SNP151Common_OpenChrom_SNPmatch	200	human	monocyte_fraction_mean_inv_norm_transformed	AFR							x					x
NS1518	Neutrophil	95	198	0.479798	45.9201	5.4589	8.99081	2.06881	1.22713e-19	3.19054e-17	Null_Model_SNP151Common_OpenChrom_SNPmatch	198	human	monocyte_fraction_mean_inv_norm_transformed	AMR							x					x
NS792	Neutrophil	111	380	0.292105	53.7173	6.37236	8.98924	2.06637	1.24468e-19	3.23616e-17	Null_Model_SNP151Common_OpenChrom_SNPmatch	380	human	Monocyte_count	SAS			x				x					x
NS1572	Neutrophil	52	132	0.393939	18.0809	3.77365	8.9884	2.87596	1.2543e-19	3.26119e-17	Null_Model_SNP151Common_OpenChrom_SNPmatch	132	human	monocyte_fraction_maximum_inv_norm_transformed	AMR							x					x
E004793	Macrophage	87	220	0.395455	39.7223	5.2622	8.9844	2.19021	1.30081e-19	3.3821e-17	Null_Model_SNP151Common_OpenChrom_SNPmatch	220	human	monocyte_fraction_mean_inv_norm_transformed	EUR							x					x
NS1657	Neutrophil	52	113	0.460177	19.049	3.66778	8.98392	2.72981	1.30638e-19	3.39659e-17	Null_Model_SNP151Common_OpenChrom_SNPmatch	113	human	monocyte_fraction_minimum_inv_norm_transformed	AMR							x					x
NS1603	Neutrophil	143	541	0.264325	75.3766	7.52828	8.98258	1.89714	1.32247e-19	3.43841e-17	Null_Model_SNP151Common_OpenChrom_SNPmatch	541	human	Monocyte_percentage_of_white_cells	EUR			x				x					x
NS724	Neutrophil	29	132	0.219697	6.94206	2.45574	8.98221	4.17744	1.32688e-19	3.44989e-17	Null_Model_SNP151Common_OpenChrom_SNPmatch	132	human	Sum_neutrophil_eosinophil_counts	EUR			x				x					x
NS1669	Neutrophil	72	157	0.458599	30.6823	4.60402	8.97427	2.34663	1.42622e-19	3.70818e-17	Null_Model_SNP151Common_OpenChrom_SNPmatch	157	human	monocyte_fraction_maximum_inv_norm_transformed	EUR							x					x
GSM5098241	Myeloid	144	380	0.378947	77.5564	7.40493	8.97288	1.85671	1.44437e-19	3.75535e-17	Null_Model_SNP151Common_OpenChrom_SNPmatch	380	human	Monocyte_count	SAS			x				x					x
GSM3111966	Macrophage	143	220	0.65	85.6424	6.39343	8.97134	1.66973	1.46465e-19	3.80809e-17	Null_Model_SNP151Common_OpenChrom_SNPmatch	220	human	monocyte_fraction_mean_inv_norm_transformed	EUR							x					x
GSM1010843	Myeloid	124	220	0.563636	69.1808	6.1123	8.96866	1.7924	1.50073e-19	3.90189e-17	Null_Model_SNP151Common_OpenChrom_SNPmatch	220	human	monocyte_fraction_mean_inv_norm_transformed	EUR							x					x
NS936	Neutrophil	151	426	0.35446	83.8052	7.49513	8.96513	1.8018	1.54964e-19	4.02906e-17	Null_Model_SNP151Common_OpenChrom_SNPmatch	426	human	Monocyte_count	EAS			x				x					x
GSM2592810	Macrophage	197	380	0.518421	121.174	8.46296	8.95977	1.62576	1.62684e-19	4.22979e-17	Null_Model_SNP151Common_OpenChrom_SNPmatch	380	human	Monocyte_count	SAS			x				x					x
NS968	Neutrophil	91	180	0.505556	43.1918	5.33678	8.95825	2.10688	1.6493e-19	4.28817e-17	Null_Model_SNP151Common_OpenChrom_SNPmatch	180	human	monocyte_fraction_mean_inv_norm_transformed	EAS							x					x
GSM2695651	Macrophage	69	131	0.526718	28.009	4.57634	8.95715	2.46349	1.66584e-19	4.33119e-17	Null_Model_SNP151Common_OpenChrom_SNPmatch	131	human	monocyte_fraction_minimum_inv_norm_transformed	EUR							x					x
GSM2359983	Monocyte	186	380	0.489474	111.639	8.30487	8.95386	1.66608	1.71627e-19	4.4623e-17	Null_Model_SNP151Common_OpenChrom_SNPmatch	380	human	Monocyte_count	SAS			x				x					x
NS1548	Neutrophil	142	380	0.373684	74.048	7.59024	8.95256	1.91768	1.73667e-19	4.51534e-17	Null_Model_SNP151Common_OpenChrom_SNPmatch	380	human	Monocyte_count	SAS			x				x					x
E004202	Eosinophil	150	403	0.372208	81.009	7.70681	8.95195	1.85165	1.74622e-19	4.54017e-17	Null_Model_SNP151Common_OpenChrom_SNPmatch	403	human	Neutrophil_percentage_of_white_cells	EUR			x				x					x
NS1663	Neutrophil	145	380	0.381579	78.2917	7.45351	8.94992	1.85205	1.77877e-19	4.6248e-17	Null_Model_SNP151Common_OpenChrom_SNPmatch	380	human	Monocyte_count	SAS			x				x					x
GSM2695651	Macrophage	178	426	0.41784	104.891	8.17075	8.94764	1.697	1.81587e-19	4.72125e-17	Null_Model_SNP151Common_OpenChrom_SNPmatch	426	human	Monocyte_count	EAS			x				x					x
E004200	Eosinophil	84	168	0.5	38.955	5.03438	8.94747	2.15633	1.81863e-19	4.72843e-17	Null_Model_SNP151Common_OpenChrom_SNPmatch	168	human	eosinophil_fraction_maximum_inv_norm_transformed	AMR							x					x
NS1547	Neutrophil	92	187	0.491979	44.8482	5.27	8.94722	2.05137	1.82279e-19	4.73926e-17	Null_Model_SNP151Common_OpenChrom_SNPmatch	187	human	Granulocyte_percentage_of_myeloid_white_cells	EUR			x	x			x					x
GSM3111964	Macrophage	423	837	0.505376	313.845	12.2067	8.94222	1.3478	1.90709e-19	4.95843e-17	Null_Model_SNP151Common_OpenChrom_SNPmatch	837	human	Monocyte_count	EUR			x				x					x
NS1438	Neutrophil	311	977	0.318321	209.672	11.3317	8.942	1.48327	1.911e-19	4.9686e-17	Null_Model_SNP151Common_OpenChrom_SNPmatch	977	human	Eosinophil_counts	EUR			x				x					x
E004200	Eosinophil	144	380	0.378947	75.7862	7.63022	8.93995	1.90008	1.94672e-19	5.06147e-17	Null_Model_SNP151Common_OpenChrom_SNPmatch	380	human	Monocyte_count	SAS			x				x					x
NS992	Neutrophil	85	180	0.472222	38.8282	5.16899	8.93247	2.18913	2.08304e-19	5.41591e-17	Null_Model_SNP151Common_OpenChrom_SNPmatch	180	human	monocyte_fraction_mean_inv_norm_transformed	EAS							x					x
NS1551	Neutrophil	82	187	0.438503	36.8222	5.05909	8.93004	2.22692	2.12933e-19	5.53626e-17	Null_Model_SNP151Common_OpenChrom_SNPmatch	187	human	Granulocyte_percentage_of_myeloid_white_cells	EUR			x	x			x					x
NS1639	Neutrophil	90	180	0.5	42.7992	5.28816	8.92575	2.10284	2.21344e-19	5.75494e-17	Null_Model_SNP151Common_OpenChrom_SNPmatch	180	human	monocyte_fraction_mean_inv_norm_transformed	EAS							x					x
GSM3111966	Macrophage	131	198	0.661616	76.6853	6.08522	8.92568	1.70828	2.21491e-19	5.75878e-17	Null_Model_SNP151Common_OpenChrom_SNPmatch	198	human	monocyte_fraction_mean_inv_norm_transformed	AMR							x					x
NS1683	Neutrophil	82	131	0.625954	39.1668	4.8022	8.91949	2.09361	2.34229e-19	6.08997e-17	Null_Model_SNP151Common_OpenChrom_SNPmatch	131	human	monocyte_fraction_minimum_inv_norm_transformed	EUR							x					x
E004202	Eosinophil	227	570	0.398246	140.837	9.66087	8.91874	1.61179	2.35806e-19	6.13095e-17	Null_Model_SNP151Common_OpenChrom_SNPmatch	570	human	White_blood_cell_count	EAS			x				x					x
GSM3112106	Monocyte	312	837	0.37276	208.694	11.5911	8.91254	1.49501	2.49385e-19	6.484e-17	Null_Model_SNP151Common_OpenChrom_SNPmatch	837	human	Monocyte_count	EUR			x				x					x
GSM1501167	Myeloid	250	837	0.298686	157.276	10.4073	8.90954	1.58957	2.5622e-19	6.66172e-17	Null_Model_SNP151Common_OpenChrom_SNPmatch	837	human	Monocyte_count	EUR			x				x					x
NS1661	Neutrophil	106	422	0.251185	50.1079	6.27378	8.90884	2.11544	2.57853e-19	6.70417e-17	Null_Model_SNP151Common_OpenChrom_SNPmatch	422	human	White_blood_cell_count	SAS			x				x					x
NS1677	Neutrophil	296	660	0.448485	201.146	10.6479	8.90821	1.47157	2.59309e-19	6.74205e-17	Null_Model_SNP151Common_OpenChrom_SNPmatch	660	human	Neutrophil_count	EUR			x				x					x
NS1521	Neutrophil	98	220	0.445455	48.2378	5.58672	8.90724	2.0316	2.61592e-19	6.80139e-17	Null_Model_SNP151Common_OpenChrom_SNPmatch	220	human	monocyte_fraction_mean_inv_norm_transformed	EUR							x					x
NS1461	Neutrophil	154	380	0.405263	86.5704	7.57042	8.90698	1.7789	2.62215e-19	6.81759e-17	Null_Model_SNP151Common_OpenChrom_SNPmatch	380	human	Monocyte_count	SAS			x				x					x
E004202	Eosinophil	151	380	0.397368	79.5604	8.02076	8.90683	1.89793	2.62559e-19	6.82652e-17	Null_Model_SNP151Common_OpenChrom_SNPmatch	380	human	Monocyte_count	SAS			x				x					x
GSM2804465	Macrophage	59	200	0.295	20.6104	4.31046	8.90615	2.86263	2.64166e-19	6.8683e-17	Null_Model_SNP151Common_OpenChrom_SNPmatch	200	human	monocyte_fraction_mean_inv_norm_transformed	AFR							x					x
NS1514	Monocyte	123	220	0.559091	68.3516	6.13777	8.90362	1.79952	2.70279e-19	7.02726e-17	Null_Model_SNP151Common_OpenChrom_SNPmatch	220	human	monocyte_fraction_mean_inv_norm_transformed	EUR							x					x
GSM1421017	Dendritic Cell	253	541	0.467652	168.594	9.48089	8.90271	1.50064	2.72509e-19	7.08523e-17	Null_Model_SNP151Common_OpenChrom_SNPmatch	541	human	Monocyte_percentage_of_white_cells	EUR			x				x					x
GSM3057096	Monocyte	147	220	0.668182	90.6174	6.33549	8.89949	1.62221	2.80531e-19	7.29381e-17	Null_Model_SNP151Common_OpenChrom_SNPmatch	220	human	monocyte_fraction_mean_inv_norm_transformed	EUR							x					x
NS1000	Neutrophil	88	180	0.488889	41.6843	5.20483	8.8986	2.11111	2.82781e-19	7.35229e-17	Null_Model_SNP151Common_OpenChrom_SNPmatch	180	human	monocyte_fraction_mean_inv_norm_transformed	EAS							x					x
E004806	Monocyte	107	541	0.197782	50.8102	6.31506	8.89775	2.10588	2.84944e-19	7.40854e-17	Null_Model_SNP151Common_OpenChrom_SNPmatch	541	human	Monocyte_percentage_of_white_cells	EUR			x				x					x
NS1547	Neutrophil	117	220	0.531818	61.8292	6.20176	8.896	1.89231	2.89478e-19	7.52642e-17	Null_Model_SNP151Common_OpenChrom_SNPmatch	220	human	monocyte_fraction_mean_inv_norm_transformed	EUR							x					x
GSM2695651	Macrophage	137	360	0.380556	73.7732	7.10841	8.89464	1.85704	2.93042e-19	7.6191e-17	Null_Model_SNP151Common_OpenChrom_SNPmatch	360	human	Monocyte_count	AMR			x				x					x
NS1008	Neutrophil	307	1017	0.301868	203.411	11.6522	8.8901	1.50926	3.05269e-19	7.93699e-17	Null_Model_SNP151Common_OpenChrom_SNPmatch	1017	human	White_blood_cell_count	EUR			x				x					x
NS1547	Neutrophil	105	198	0.530303	54.7612	5.6519	8.88883	1.91741	3.08773e-19	8.02809e-17	Null_Model_SNP151Common_OpenChrom_SNPmatch	198	human	monocyte_fraction_mean_inv_norm_transformed	AMR							x					x
NS1657	Neutrophil	60	131	0.458015	22.3207	4.23982	8.88701	2.68809	3.1387e-19	8.16062e-17	Null_Model_SNP151Common_OpenChrom_SNPmatch	131	human	monocyte_fraction_minimum_inv_norm_transformed	EUR							x					x
NS1548	Neutrophil	215	570	0.377193	131.66	9.37809	8.88664	1.63299	3.1493e-19	8.18819e-17	Null_Model_SNP151Common_OpenChrom_SNPmatch	570	human	White_blood_cell_count	EAS			x				x					x
GSM2695652	Macrophage	60	200	0.3	22.038	4.2723	8.88562	2.72257	3.17831e-19	8.26361e-17	Null_Model_SNP151Common_OpenChrom_SNPmatch	200	human	monocyte_fraction_mean_inv_norm_transformed	AFR							x					x
NS944	Neutrophil	81	198	0.409091	34.9291	5.18497	8.88547	2.31899	3.18261e-19	8.27478e-17	Null_Model_SNP151Common_OpenChrom_SNPmatch	198	human	monocyte_fraction_mean_inv_norm_transformed	AMR							x					x
NS1669	Neutrophil	307	1017	0.301868	201.764	11.8447	8.88465	1.52158	3.20621e-19	8.33616e-17	Null_Model_SNP151Common_OpenChrom_SNPmatch	1017	human	White_blood_cell_count	EUR			x				x					x
NS1673	Neutrophil	133	220	0.604545	77.2388	6.2771	8.88329	1.72193	3.2457e-19	8.43881e-17	Null_Model_SNP151Common_OpenChrom_SNPmatch	220	human	monocyte_fraction_mean_inv_norm_transformed	EUR							x					x
NS1571	Neutrophil	86	187	0.459893	40.0989	5.16751	8.88263	2.1447	3.26502e-19	8.48906e-17	Null_Model_SNP151Common_OpenChrom_SNPmatch	187	human	Granulocyte_percentage_of_myeloid_white_cells	EUR			x	x			x					x
NS1437	Neutrophil	147	380	0.386842	79.2637	7.62761	8.88041	1.85457	3.33074e-19	8.65992e-17	Null_Model_SNP151Common_OpenChrom_SNPmatch	380	human	Monocyte_count	SAS			x				x					x
GSM6706079	Monocyte	417	837	0.498208	310.994	11.9395	8.87859	1.34086	3.38577e-19	8.80301e-17	Null_Model_SNP151Common_OpenChrom_SNPmatch	837	human	Monocyte_count	EUR			x				x					x
GSM3421851	Macrophage	384	977	0.39304	270.227	12.8168	8.87691	1.42103	3.43732e-19	8.93703e-17	Null_Model_SNP151Common_OpenChrom_SNPmatch	977	human	Eosinophil_counts	EUR			x				x					x
GSM2592807	Macrophage	82	200	0.41	36.3936	5.13838	8.87564	2.25314	3.47657e-19	9.03908e-17	Null_Model_SNP151Common_OpenChrom_SNPmatch	200	human	monocyte_fraction_mean_inv_norm_transformed	AFR							x					x
NS1472	Neutrophil	87	220	0.395455	38.9301	5.41619	8.87523	2.23478	3.48942e-19	9.07249e-17	Null_Model_SNP151Common_OpenChrom_SNPmatch	220	human	monocyte_fraction_mean_inv_norm_transformed	EUR							x					x
NS1522	Monocyte	100	198	0.505051	49.02	5.74505	8.87373	2.03998	3.53681e-19	9.19572e-17	Null_Model_SNP151Common_OpenChrom_SNPmatch	198	human	monocyte_fraction_mean_inv_norm_transformed	AMR							x					x
NS1679	Neutrophil	244	570	0.42807	157.768	9.71917	8.87234	1.54657	3.58122e-19	9.31118e-17	Null_Model_SNP151Common_OpenChrom_SNPmatch	570	human	White_blood_cell_count	EAS			x				x					x
NS1669	Neutrophil	178	543	0.327808	103.203	8.43089	8.87181	1.72476	3.59837e-19	9.35577e-17	Null_Model_SNP151Common_OpenChrom_SNPmatch	543	human	Eosinophil_percentage_of_white_cells	EUR			x				x					x
NS756	Neutrophil	104	422	0.246445	47.95	6.31945	8.86943	2.16892	3.6761e-19	9.55786e-17	Null_Model_SNP151Common_OpenChrom_SNPmatch	422	human	White_blood_cell_count	SAS			x				x					x
NS960	Neutrophil	65	187	0.347594	25.4535	4.45938	8.86815	2.55367	3.71868e-19	9.66857e-17	Null_Model_SNP151Common_OpenChrom_SNPmatch	187	human	Granulocyte_percentage_of_myeloid_white_cells	EUR			x	x			x					x
NS1463	Neutrophil	129	541	0.238447	66.5784	7.03975	8.86702	1.93756	3.75664e-19	9.76725e-17	Null_Model_SNP151Common_OpenChrom_SNPmatch	541	human	Monocyte_percentage_of_white_cells	EUR			x				x					x
NS1639	Neutrophil	307	1017	0.301868	202.654	11.769	8.86618	1.51489	3.78507e-19	9.84118e-17	Null_Model_SNP151Common_OpenChrom_SNPmatch	1017	human	White_blood_cell_count	EUR			x				x					x
NS984	Neutrophil	65	200	0.325	25.1299	4.4979	8.86416	2.58656	3.85406e-19	1.00205e-16	Null_Model_SNP151Common_OpenChrom_SNPmatch	200	human	monocyte_fraction_mean_inv_norm_transformed	AFR							x					x
NS1673	Neutrophil	87	131	0.664122	43.8352	4.86968	8.86399	1.98471	3.85987e-19	1.00357e-16	Null_Model_SNP151Common_OpenChrom_SNPmatch	131	human	monocyte_fraction_minimum_inv_norm_transformed	EUR							x					x
NS936	Neutrophil	78	198	0.393939	34.8142	4.87211	8.86389	2.24047	3.86362e-19	1.00454e-16	Null_Model_SNP151Common_OpenChrom_SNPmatch	198	human	monocyte_fraction_mean_inv_norm_transformed	AMR							x					x
GSM3421852	Macrophage	372	723	0.514523	270.7	11.4288	8.86353	1.37421	3.87616e-19	1.0078e-16	Null_Model_SNP151Common_OpenChrom_SNPmatch	723	human	Mean_platelet_volume	EUR							x
NS968	Neutrophil	293	977	0.299898	189.705	11.654	8.86344	1.5445	3.879e-19	1.00854e-16	Null_Model_SNP151Common_OpenChrom_SNPmatch	977	human	Eosinophil_counts	EUR			x				x					x
NS1458	Neutrophil	166	541	0.306839	95.3816	7.96808	8.86267	1.74038	3.9062e-19	1.01561e-16	Null_Model_SNP151Common_OpenChrom_SNPmatch	541	human	Monocyte_percentage_of_white_cells	EUR			x				x					x
NS1683	Neutrophil	115	180	0.638889	64.8152	5.66276	8.86226	1.77428	3.92045e-19	1.01932e-16	Null_Model_SNP151Common_OpenChrom_SNPmatch	180	human	monocyte_fraction_mean_inv_norm_transformed	EAS							x					x
NS1663	Neutrophil	75	157	0.477707	32.7213	4.77171	8.86028	2.29209	3.99057e-19	1.03755e-16	Null_Model_SNP151Common_OpenChrom_SNPmatch	157	human	monocyte_fraction_maximum_inv_norm_transformed	EUR							x					x
NS1512	Monocyte	121	220	0.55	65.9241	6.21629	8.85994	1.83544	4.00293e-19	1.04076e-16	Null_Model_SNP151Common_OpenChrom_SNPmatch	220	human	monocyte_fraction_mean_inv_norm_transformed	EUR							x					x
NS960	Neutrophil	243	977	0.248721	151.787	10.2954	8.85955	1.60093	4.01691e-19	1.0444e-16	Null_Model_SNP151Common_OpenChrom_SNPmatch	977	human	Eosinophil_counts	EUR			x				x					x
GSM3111963	Macrophage	129	198	0.651515	75.7003	6.01848	8.85601	1.70409	4.14654e-19	1.0781e-16	Null_Model_SNP151Common_OpenChrom_SNPmatch	198	human	monocyte_fraction_mean_inv_norm_transformed	AMR							x					x
NS952	Neutrophil	134	422	0.317536	69.8092	7.25166	8.85188	1.91952	4.30288e-19	1.11875e-16	Null_Model_SNP151Common_OpenChrom_SNPmatch	422	human	White_blood_cell_count	SAS			x				x					x
E004200	Eosinophil	84	174	0.482759	38.7333	5.1172	8.84599	2.16868	4.53607e-19	1.17938e-16	Null_Model_SNP151Common_OpenChrom_SNPmatch	174	human	eosinophil_absolute_count_maximum_inv_norm_transformed	EUR							x					x
GSM2592807	Macrophage	92	157	0.585987	45.4535	5.26195	8.84586	2.02404	4.54127e-19	1.18073e-16	Null_Model_SNP151Common_OpenChrom_SNPmatch	157	human	monocyte_fraction_maximum_inv_norm_transformed	EUR							x					x
E004801	Monocyte	70	187	0.374332	28.8052	4.65779	8.84428	2.43012	4.60601e-19	1.19756e-16	Null_Model_SNP151Common_OpenChrom_SNPmatch	187	human	Granulocyte_percentage_of_myeloid_white_cells	EUR			x	x			x					x
NS984	Neutrophil	94	180	0.522222	47.4985	5.25797	8.844	1.97901	4.61748e-19	1.20055e-16	Null_Model_SNP151Common_OpenChrom_SNPmatch	180	human	monocyte_fraction_mean_inv_norm_transformed	EAS							x					x
GSM2804465	Macrophage	61	131	0.465649	24.0719	4.17574	8.84348	2.53407	4.63932e-19	1.20622e-16	Null_Model_SNP151Common_OpenChrom_SNPmatch	131	human	monocyte_fraction_minimum_inv_norm_transformed	EUR							x					x
NS1550	Neutrophil	169	380	0.444737	98.6753	7.95396	8.84147	1.71269	4.7235e-19	1.22811e-16	Null_Model_SNP151Common_OpenChrom_SNPmatch	380	human	Monocyte_count	SAS			x				x					x
NS1570	Neutrophil	61	131	0.465649	23.8082	4.20799	8.83838	2.56214	4.85581e-19	1.26251e-16	Null_Model_SNP151Common_OpenChrom_SNPmatch	131	human	monocyte_fraction_minimum_inv_norm_transformed	EUR							x					x
NS1520	Neutrophil	241	837	0.287933	147.969	10.53	8.83488	1.62872	5.0101e-19	1.30263e-16	Null_Model_SNP151Common_OpenChrom_SNPmatch	837	human	Monocyte_count	EUR			x				x					x
NS1548	Neutrophil	61	200	0.305	23.2328	4.2749	8.83465	2.6256	5.02069e-19	1.30538e-16	Null_Model_SNP151Common_OpenChrom_SNPmatch	200	human	monocyte_fraction_mean_inv_norm_transformed	AFR							x					x
E004803	Monocyte	56	113	0.495575	21.6823	3.88445	8.83462	2.58275	5.02179e-19	1.30567e-16	Null_Model_SNP151Common_OpenChrom_SNPmatch	113	human	monocyte_fraction_minimum_inv_norm_transformed	AMR							x					x
GSM3514944	Monocyte	278	541	0.513863	192.455	9.68464	8.83311	1.4445	5.09026e-19	1.32347e-16	Null_Model_SNP151Common_OpenChrom_SNPmatch	541	human	Monocyte_percentage_of_white_cells	EUR			x				x					x
NS1657	Neutrophil	130	403	0.322581	66.3197	7.21108	8.8309	1.9602	5.19199e-19	1.34992e-16	Null_Model_SNP151Common_OpenChrom_SNPmatch	403	human	Neutrophil_percentage_of_white_cells	EUR			x				x					x
GSM3112105	Monocyte	91	187	0.486631	45.2028	5.1892	8.82548	2.01315	5.44964e-19	1.41691e-16	Null_Model_SNP151Common_OpenChrom_SNPmatch	187	human	Granulocyte_percentage_of_myeloid_white_cells	EUR			x	x			x					x
GSM3421852	Macrophage	347	660	0.525758	248.091	11.2102	8.82313	1.39868	5.56528e-19	1.44697e-16	Null_Model_SNP151Common_OpenChrom_SNPmatch	660	human	Neutrophil_count	EUR			x				x					x
NS1000	Neutrophil	61	131	0.465649	24.3257	4.15738	8.82149	2.50764	5.64713e-19	1.46825e-16	Null_Model_SNP151Common_OpenChrom_SNPmatch	131	human	monocyte_fraction_minimum_inv_norm_transformed	EUR							x					x
NS960	Neutrophil	141	426	0.330986	76.6274	7.2974	8.82131	1.84007	5.65627e-19	1.47063e-16	Null_Model_SNP151Common_OpenChrom_SNPmatch	426	human	Monocyte_count	EAS			x				x					x
E004202	Eosinophil	101	219	0.461187	49.2108	5.87099	8.82121	2.0524	5.66169e-19	1.47204e-16	Null_Model_SNP151Common_OpenChrom_SNPmatch	219	human	eosinophil_fraction_mean_inv_norm_transformed	EUR							x					x
NS1573	Neutrophil	94	180	0.522222	46.03	5.43959	8.81869	2.04215	5.7903e-19	1.50548e-16	Null_Model_SNP151Common_OpenChrom_SNPmatch	180	human	monocyte_fraction_mean_inv_norm_transformed	EAS							x					x
E004806	Monocyte	63	220	0.286364	23.976	4.42735	8.8143	2.62762	6.0219e-19	1.56569e-16	Null_Model_SNP151Common_OpenChrom_SNPmatch	220	human	monocyte_fraction_mean_inv_norm_transformed	EUR							x					x
NS1653	Neutrophil	179	426	0.420188	107.133	8.15508	8.81256	1.67082	6.11598e-19	1.59016e-16	Null_Model_SNP151Common_OpenChrom_SNPmatch	426	human	Monocyte_count	EAS			x				x					x
E004201	Eosinophil	196	723	0.271093	111.729	9.56345	8.81175	1.75424	6.16051e-19	1.60173e-16	Null_Model_SNP151Common_OpenChrom_SNPmatch	723	human	Mean_platelet_volume	EUR							x
NS984	Neutrophil	149	380	0.392105	82.3347	7.56564	8.81159	1.80969	6.16894e-19	1.60393e-16	Null_Model_SNP151Common_OpenChrom_SNPmatch	380	human	Monocyte_count	SAS			x				x					x
GSM2592810	Macrophage	183	360	0.508333	110.933	8.17988	8.81026	1.64964	6.24265e-19	1.62309e-16	Null_Model_SNP151Common_OpenChrom_SNPmatch	360	human	Monocyte_count	AMR			x				x					x
NS1437	Neutrophil	94	180	0.522222	46.0889	5.44014	8.80696	2.03954	6.42904e-19	1.67155e-16	Null_Model_SNP151Common_OpenChrom_SNPmatch	180	human	monocyte_fraction_mean_inv_norm_transformed	EAS							x					x
NS1677	Neutrophil	418	1017	0.411013	304.527	12.8848	8.80671	1.37262	6.4435e-19	1.67531e-16	Null_Model_SNP151Common_OpenChrom_SNPmatch	1017	human	White_blood_cell_count	EUR			x				x					x
NS1567	Neutrophil	93	198	0.469697	45.2108	5.42683	8.80609	2.05703	6.47908e-19	1.68456e-16	Null_Model_SNP151Common_OpenChrom_SNPmatch	198	human	monocyte_fraction_mean_inv_norm_transformed	AMR							x					x
NS724	Neutrophil	29	134	0.216418	7.32468	2.4616	8.80538	3.95922	6.52072e-19	1.69539e-16	Null_Model_SNP151Common_OpenChrom_SNPmatch	134	human	Granulocyte_count	EUR			x	x			x					x
E004806	Monocyte	149	837	0.178017	78.8302	7.96989	8.80437	1.89014	6.57963e-19	1.7107e-16	Null_Model_SNP151Common_OpenChrom_SNPmatch	837	human	Monocyte_count	EUR			x				x					x
NS1516	Monocyte	115	198	0.580808	62.3187	5.98476	8.80258	1.84535	6.68532e-19	1.73818e-16	Null_Model_SNP151Common_OpenChrom_SNPmatch	198	human	monocyte_fraction_mean_inv_norm_transformed	AMR							x					x
NS1550	Neutrophil	103	198	0.520202	53.0839	5.67106	8.80189	1.94032	6.7264e-19	1.74886e-16	Null_Model_SNP151Common_OpenChrom_SNPmatch	198	human	monocyte_fraction_mean_inv_norm_transformed	AMR							x					x
NS992	Neutrophil	128	380	0.336842	66.0929	7.03409	8.80102	1.93667	6.77921e-19	1.76259e-16	Null_Model_SNP151Common_OpenChrom_SNPmatch	380	human	Monocyte_count	SAS			x				x					x
E004201	Eosinophil	74	187	0.395722	31.963	4.77678	8.80027	2.31517	6.82431e-19	1.77432e-16	Null_Model_SNP151Common_OpenChrom_SNPmatch	187	human	eosinophil_fraction_maximum_inv_norm_transformed	EUR							x					x
E004802	Monocyte	80	198	0.40404	35.2078	5.09105	8.79823	2.27222	6.94969e-19	1.80692e-16	Null_Model_SNP151Common_OpenChrom_SNPmatch	198	human	monocyte_fraction_mean_inv_norm_transformed	AMR							x					x
NS1519	Neutrophil	60	200	0.3	21.7632	4.34682	8.79648	2.75694	7.05867e-19	1.83525e-16	Null_Model_SNP151Common_OpenChrom_SNPmatch	200	human	monocyte_fraction_mean_inv_norm_transformed	AFR							x					x
E004202	Eosinophil	325	1017	0.319567	216.364	12.3507	8.79597	1.5021	7.09071e-19	1.84358e-16	Null_Model_SNP151Common_OpenChrom_SNPmatch	1017	human	White_blood_cell_count	EUR			x				x					x
NS1554	Neutrophil	162	403	0.401985	95.5754	7.55411	8.79317	1.695	7.26978e-19	1.89014e-16	Null_Model_SNP151Common_OpenChrom_SNPmatch	403	human	Neutrophil_percentage_of_white_cells	EUR			x				x					x
E004801	Monocyte	127	380	0.334211	65.8601	6.9546	8.79129	1.92833	7.3928e-19	1.92213e-16	Null_Model_SNP151Common_OpenChrom_SNPmatch	380	human	Monocyte_count	SAS			x				x					x
GSM2592807	Macrophage	113	180	0.627778	62.2857	5.76891	8.79097	1.81422	7.41372e-19	1.92757e-16	Null_Model_SNP151Common_OpenChrom_SNPmatch	180	human	monocyte_fraction_mean_inv_norm_transformed	EAS							x					x
NS984	Neutrophil	67	131	0.51145	28.035	4.43303	8.7897	2.38987	7.49784e-19	1.94944e-16	Null_Model_SNP151Common_OpenChrom_SNPmatch	131	human	monocyte_fraction_minimum_inv_norm_transformed	EUR							x					x
NS1550	Neutrophil	112	220	0.509091	59.4995	5.97296	8.7897	1.88237	7.49828e-19	1.94955e-16	Null_Model_SNP151Common_OpenChrom_SNPmatch	220	human	monocyte_fraction_mean_inv_norm_transformed	EUR							x					x
NS1462	Neutrophil	197	837	0.235364	116.38	9.17234	8.78951	1.69274	7.51038e-19	1.9527e-16	Null_Model_SNP151Common_OpenChrom_SNPmatch	837	human	Monocyte_count	EUR			x				x					x
NS968	Neutrophil	61	200	0.305	22.2058	4.4147	8.7875	2.74703	7.64625e-19	1.98803e-16	Null_Model_SNP151Common_OpenChrom_SNPmatch	200	human	monocyte_fraction_mean_inv_norm_transformed	AFR							x					x
NS1549	Neutrophil	159	380	0.418421	91.5694	7.67447	8.78635	1.73639	7.72464e-19	2.00841e-16	Null_Model_SNP151Common_OpenChrom_SNPmatch	380	human	Monocyte_count	SAS			x				x					x
NS1669	Neutrophil	213	570	0.373684	131.727	9.25357	8.78285	1.61698	7.96906e-19	2.07196e-16	Null_Model_SNP151Common_OpenChrom_SNPmatch	570	human	White_blood_cell_count	EAS			x				x					x
NS1639	Neutrophil	149	451	0.330377	84.0509	7.3957	8.782	1.77273	8.02966e-19	2.08771e-16	Null_Model_SNP151Common_OpenChrom_SNPmatch	451	human	Lymphocyte_percentage_of_white_cells	EUR			x				x					x
NS968	Neutrophil	140	403	0.347395	75.8781	7.30295	8.78027	1.84506	8.15439e-19	2.12014e-16	Null_Model_SNP151Common_OpenChrom_SNPmatch	403	human	Neutrophil_percentage_of_white_cells	EUR			x				x					x
NS1008	Neutrophil	218	660	0.330303	135.5	9.40055	8.77614	1.60886	8.45907e-19	2.19936e-16	Null_Model_SNP151Common_OpenChrom_SNPmatch	660	human	Neutrophil_count	EUR			x				x					x
NS792	Neutrophil	239	1017	0.235005	149.048	10.2523	8.77384	1.60351	8.6338e-19	2.24479e-16	Null_Model_SNP151Common_OpenChrom_SNPmatch	1017	human	White_blood_cell_count	EUR			x				x					x
NS1549	Neutrophil	70	131	0.534351	31.3447	4.4075	8.77035	2.23324	8.90578e-19	2.3155e-16	Null_Model_SNP151Common_OpenChrom_SNPmatch	131	human	monocyte_fraction_minimum_inv_norm_transformed	EUR							x					x
NS976	Neutrophil	73	187	0.390374	30.0939	4.89358	8.76782	2.42574	9.10756e-19	2.36797e-16	Null_Model_SNP151Common_OpenChrom_SNPmatch	187	human	Granulocyte_percentage_of_myeloid_white_cells	EUR			x	x			x					x
NS1681	Neutrophil	240	543	0.441989	157.266	9.43967	8.76453	1.52608	9.37769e-19	2.4382e-16	Null_Model_SNP151Common_OpenChrom_SNPmatch	543	human	Eosinophil_percentage_of_white_cells	EUR			x				x					x
GSM3111966	Macrophage	396	837	0.473118	287.361	12.3958	8.76424	1.37806	9.40228e-19	2.44459e-16	Null_Model_SNP151Common_OpenChrom_SNPmatch	837	human	Monocyte_count	EUR			x				x					x
NS1513	Monocyte	72	131	0.549618	32.4905	4.50868	8.76299	2.21603	9.50679e-19	2.47177e-16	Null_Model_SNP151Common_OpenChrom_SNPmatch	131	human	monocyte_fraction_minimum_inv_norm_transformed	EUR							x					x
GSM3421851	Macrophage	79	131	0.603053	37.0599	4.78815	8.75913	2.13168	9.83796e-19	2.55787e-16	Null_Model_SNP151Common_OpenChrom_SNPmatch	131	human	monocyte_fraction_minimum_inv_norm_transformed	EUR							x					x
NS1663	Neutrophil	92	180	0.511111	44.6474	5.41041	8.75214	2.06059	1.04672e-18	2.72148e-16	Null_Model_SNP151Common_OpenChrom_SNPmatch	180	human	monocyte_fraction_mean_inv_norm_transformed	EAS							x					x
NS944	Neutrophil	163	543	0.300184	91.0549	8.22192	8.7504	1.79013	1.06303e-18	2.76389e-16	Null_Model_SNP151Common_OpenChrom_SNPmatch	543	human	Eosinophil_percentage_of_white_cells	EUR			x				x					x
NS1542	Neutrophil	192	837	0.229391	109.747	9.40325	8.74727	1.74947	1.09287e-18	2.84147e-16	Null_Model_SNP151Common_OpenChrom_SNPmatch	837	human	Monocyte_count	EUR			x				x					x
NS1000	Neutrophil	164	426	0.384977	92.7273	8.14804	8.74722	1.76863	1.09332e-18	2.84264e-16	Null_Model_SNP151Common_OpenChrom_SNPmatch	426	human	Monocyte_count	EAS			x				x					x
GSM3112105	Monocyte	106	198	0.535354	55.4236	5.78208	8.7471	1.91254	1.09448e-18	2.84566e-16	Null_Model_SNP151Common_OpenChrom_SNPmatch	198	human	monocyte_fraction_mean_inv_norm_transformed	AMR							x					x
NS960	Neutrophil	120	380	0.315789	58.6404	7.01545	8.74636	2.04637	1.10173e-18	2.86451e-16	Null_Model_SNP151Common_OpenChrom_SNPmatch	380	human	Monocyte_count	SAS			x				x					x
NS944	Neutrophil	196	660	0.29697	117.901	8.92991	8.74577	1.66241	1.1075e-18	2.87949e-16	Null_Model_SNP151Common_OpenChrom_SNPmatch	660	human	Neutrophil_count	EUR			x				x					x
NS756	Neutrophil	39	113	0.345133	11.4376	3.15251	8.743	3.40982	1.13499e-18	2.95098e-16	Null_Model_SNP151Common_OpenChrom_SNPmatch	113	human	monocyte_fraction_minimum_inv_norm_transformed	AMR							x					x
NS1552	Neutrophil	100	198	0.505051	50.3716	5.67677	8.74236	1.98524	1.1415e-18	2.96789e-16	Null_Model_SNP151Common_OpenChrom_SNPmatch	198	human	monocyte_fraction_mean_inv_norm_transformed	AMR							x					x
NS1455	Neutrophil	273	977	0.279427	177.649	10.91	8.73975	1.53674	1.16809e-18	3.03703e-16	Null_Model_SNP151Common_OpenChrom_SNPmatch	977	human	Eosinophil_counts	EUR			x				x					x
NS1663	Neutrophil	145	403	0.359801	79.5744	7.49071	8.73423	1.82219	1.2266e-18	3.18915e-16	Null_Model_SNP151Common_OpenChrom_SNPmatch	403	human	Neutrophil_percentage_of_white_cells	EUR			x				x					x
NS1661	Neutrophil	57	174	0.327586	21.9171	4.01673	8.7342	2.60071	1.22694e-18	3.19005e-16	Null_Model_SNP151Common_OpenChrom_SNPmatch	174	human	eosinophil_absolute_count_maximum_inv_norm_transformed	EUR							x					x
E004807	Monocyte	87	220	0.395455	39.8731	5.39786	8.73066	2.18192	1.26596e-18	3.29149e-16	Null_Model_SNP151Common_OpenChrom_SNPmatch	220	human	monocyte_fraction_mean_inv_norm_transformed	EUR							x					x
NS1653	Neutrophil	82	187	0.438503	36.2857	5.23701	8.72908	2.25984	1.28377e-18	3.3378e-16	Null_Model_SNP151Common_OpenChrom_SNPmatch	187	human	Granulocyte_percentage_of_myeloid_white_cells	EUR			x	x			x					x
GSM2592807	Macrophage	80	132	0.606061	38.0679	4.80389	8.72877	2.10151	1.28729e-18	3.34696e-16	Null_Model_SNP151Common_OpenChrom_SNPmatch	132	human	monocyte_fraction_maximum_inv_norm_transformed	AMR							x					x
E004201	Eosinophil	138	426	0.323944	72.3417	7.52351	8.72709	1.90761	1.30651e-18	3.39693e-16	Null_Model_SNP151Common_OpenChrom_SNPmatch	426	human	Monocyte_count	EAS			x				x					x
GSM3111965	Macrophage	134	198	0.676768	81.6583	5.9996	8.7242	1.64098	1.34038e-18	3.48499e-16	Null_Model_SNP151Common_OpenChrom_SNPmatch	198	human	monocyte_fraction_mean_inv_norm_transformed	AMR							x					x
NS1639	Neutrophil	215	570	0.377193	133.07	9.39133	8.72401	1.61569	1.3426e-18	3.49075e-16	Null_Model_SNP151Common_OpenChrom_SNPmatch	570	human	White_blood_cell_count	EAS			x				x					x
GSM2359983	Monocyte	122	220	0.554545	67.6154	6.23498	8.72251	1.80432	1.36055e-18	3.53744e-16	Null_Model_SNP151Common_OpenChrom_SNPmatch	220	human	monocyte_fraction_mean_inv_norm_transformed	EUR							x					x
E004200	Eosinophil	248	837	0.296296	153.662	10.8174	8.72093	1.61393	1.37965e-18	3.58708e-16	Null_Model_SNP151Common_OpenChrom_SNPmatch	837	human	Monocyte_count	EUR			x				x					x
E004200	Eosinophil	274	700	0.391429	179.467	10.8418	8.71933	1.52675	1.39923e-18	3.63799e-16	Null_Model_SNP151Common_OpenChrom_SNPmatch	700	human	Platelet_count	EAS							x					x
NS1511	Monocyte	72	113	0.637168	34.034	4.35463	8.71853	2.11553	1.40913e-18	3.66374e-16	Null_Model_SNP151Common_OpenChrom_SNPmatch	113	human	monocyte_fraction_minimum_inv_norm_transformed	AMR							x					x
NS1669	Neutrophil	64	131	0.48855	25.1928	4.45217	8.71647	2.54041	1.43501e-18	3.73102e-16	Null_Model_SNP151Common_OpenChrom_SNPmatch	131	human	monocyte_fraction_minimum_inv_norm_transformed	EUR							x					x
GSM2592810	Macrophage	313	660	0.474242	215.964	11.1347	8.71476	1.44932	1.45681e-18	3.78772e-16	Null_Model_SNP151Common_OpenChrom_SNPmatch	660	human	Neutrophil_count	EUR			x				x					x
NS1572	Neutrophil	52	102	0.509804	19.2747	3.75546	8.71406	2.69783	1.46589e-18	3.81131e-16	Null_Model_SNP151Common_OpenChrom_SNPmatch	102	human	monocyte_fraction_minimum_inv_norm_transformed	EAS							x					x
GSM2695651	Macrophage	75	157	0.477707	34.2328	4.67833	8.71406	2.19088	1.46593e-18	3.81142e-16	Null_Model_SNP151Common_OpenChrom_SNPmatch	157	human	monocyte_fraction_maximum_inv_norm_transformed	EUR							x					x
NS1567	Neutrophil	102	220	0.463636	50.2947	5.93381	8.71368	2.02805	1.47083e-18	3.82415e-16	Null_Model_SNP151Common_OpenChrom_SNPmatch	220	human	monocyte_fraction_mean_inv_norm_transformed	EUR							x					x
NS1661	Neutrophil	113	426	0.265258	53.5804	6.82069	8.71167	2.10898	1.49715e-18	3.89258e-16	Null_Model_SNP151Common_OpenChrom_SNPmatch	426	human	Monocyte_count	EAS			x				x					x
NS1669	Neutrophil	87	198	0.439394	39.7433	5.42467	8.71145	2.18905	1.5e-18	3.90001e-16	Null_Model_SNP151Common_OpenChrom_SNPmatch	198	human	monocyte_fraction_mean_inv_norm_transformed	AMR							x					x
GSM2695652	Macrophage	61	102	0.598039	25.2428	4.10488	8.71092	2.41653	1.50711e-18	3.9185e-16	Null_Model_SNP151Common_OpenChrom_SNPmatch	102	human	monocyte_fraction_minimum_inv_norm_transformed	EAS							x					x
NS1573	Neutrophil	107	279	0.383513	53.8182	6.10696	8.7084	1.98818	1.54096e-18	4.0065e-16	Null_Model_SNP151Common_OpenChrom_SNPmatch	279	human	Basophil_count	EUR			x				x					x
GSM1782711	Myeloid	192	979	0.196118	111.809	9.20926	8.70762	1.71721	1.55156e-18	4.03406e-16	Null_Model_SNP151Common_OpenChrom_SNPmatch	979	human	Mean_corpuscular_hemoglobin	EUR							x
NS1000	Neutrophil	60	200	0.3	21.8142	4.38537	8.70755	2.7505	1.55251e-18	4.03654e-16	Null_Model_SNP151Common_OpenChrom_SNPmatch	200	human	monocyte_fraction_mean_inv_norm_transformed	AFR							x					x
NS1574	Neutrophil	155	426	0.36385	89.2188	7.556	8.70583	1.7373	1.5763e-18	4.09839e-16	Null_Model_SNP151Common_OpenChrom_SNPmatch	426	human	Monocyte_count	EAS			x				x					x
GSM1681426	Macrophage	207	380	0.544737	134.115	8.37459	8.70312	1.54345	1.61435e-18	4.1973e-16	Null_Model_SNP151Common_OpenChrom_SNPmatch	380	human	Monocyte_count	SAS			x				x					x
NS976	Neutrophil	132	380	0.347368	68.8641	7.25545	8.70186	1.91682	1.63249e-18	4.24448e-16	Null_Model_SNP151Common_OpenChrom_SNPmatch	380	human	Monocyte_count	SAS			x				x					x
NS1683	Neutrophil	90	157	0.573248	47.3337	4.90352	8.70116	1.9014	1.6426e-18	4.27077e-16	Null_Model_SNP151Common_OpenChrom_SNPmatch	157	human	monocyte_fraction_maximum_inv_norm_transformed	EUR							x					x
E004807	Monocyte	69	187	0.368984	28.6923	4.63371	8.6988	2.40483	1.67703e-18	4.36027e-16	Null_Model_SNP151Common_OpenChrom_SNPmatch	187	human	Granulocyte_percentage_of_myeloid_white_cells	EUR			x	x			x					x
NS1437	Neutrophil	74	157	0.471338	33.4805	4.65939	8.69631	2.21024	1.71418e-18	4.45687e-16	Null_Model_SNP151Common_OpenChrom_SNPmatch	157	human	monocyte_fraction_maximum_inv_norm_transformed	EUR							x					x
NS1000	Neutrophil	127	326	0.389571	68.998	6.67173	8.6937	1.84063	1.75419e-18	4.56089e-16	Null_Model_SNP151Common_OpenChrom_SNPmatch	326	human	Eosinophil_counts	AMR							x					x
E004805	Monocyte	68	157	0.433121	28.9141	4.49762	8.69035	2.35179	1.80663e-18	4.69724e-16	Null_Model_SNP151Common_OpenChrom_SNPmatch	157	human	monocyte_fraction_maximum_inv_norm_transformed	EUR							x					x
GSM5098240	Myeloid	185	541	0.341959	109.655	8.67007	8.6902	1.6871	1.80897e-18	4.70332e-16	Null_Model_SNP151Common_OpenChrom_SNPmatch	541	human	Monocyte_percentage_of_white_cells	EUR			x				x					x
NS968	Neutrophil	157	422	0.372038	89.4216	7.77805	8.68835	1.75573	1.83874e-18	4.78073e-16	Null_Model_SNP151Common_OpenChrom_SNPmatch	422	human	White_blood_cell_count	SAS			x				x					x
NS1569	Neutrophil	90	187	0.481283	43.5614	5.34663	8.68557	2.06605	1.88419e-18	4.89889e-16	Null_Model_SNP151Common_OpenChrom_SNPmatch	187	human	Granulocyte_percentage_of_myeloid_white_cells	EUR			x	x			x					x
NS1008	Neutrophil	236	723	0.326418	148.328	10.0946	8.68509	1.59107	1.89221e-18	4.91975e-16	Null_Model_SNP151Common_OpenChrom_SNPmatch	723	human	Mean_platelet_volume	EUR							x
NS1472	Neutrophil	149	426	0.349765	83.8601	7.50109	8.68405	1.77677	1.90965e-18	4.96509e-16	Null_Model_SNP151Common_OpenChrom_SNPmatch	426	human	Monocyte_count	EAS			x				x					x
NS1542	Neutrophil	125	422	0.296209	65.6743	6.83182	8.68372	1.90333	1.9151e-18	4.97927e-16	Null_Model_SNP151Common_OpenChrom_SNPmatch	422	human	White_blood_cell_count	SAS			x				x					x
NS1679	Neutrophil	72	131	0.549618	30.5894	4.76909	8.68312	2.35376	1.92535e-18	5.00591e-16	Null_Model_SNP151Common_OpenChrom_SNPmatch	131	human	monocyte_fraction_minimum_inv_norm_transformed	EUR							x					x
NS1675	Neutrophil	277	660	0.419697	186.277	10.4484	8.68301	1.48703	1.92713e-18	5.01055e-16	Null_Model_SNP151Common_OpenChrom_SNPmatch	660	human	Neutrophil_count	EUR			x				x					x
NS1516	Monocyte	122	220	0.554545	69.8661	6.00767	8.67789	1.7462	2.01591e-18	5.24137e-16	Null_Model_SNP151Common_OpenChrom_SNPmatch	220	human	monocyte_fraction_mean_inv_norm_transformed	EUR							x					x
GSM2695651	Macrophage	93	180	0.516667	47.0539	5.29501	8.67724	1.97645	2.02739e-18	5.2712e-16	Null_Model_SNP151Common_OpenChrom_SNPmatch	180	human	monocyte_fraction_mean_inv_norm_transformed	EAS							x					x
GSM3421852	Macrophage	202	360	0.561111	129.599	8.34688	8.67397	1.55865	2.08647e-18	5.42482e-16	Null_Model_SNP151Common_OpenChrom_SNPmatch	360	human	Monocyte_count	AMR			x				x					x
NS944	Neutrophil	68	187	0.363636	28.003	4.61161	8.6731	2.42831	2.10253e-18	5.46659e-16	Null_Model_SNP151Common_OpenChrom_SNPmatch	187	human	Granulocyte_percentage_of_myeloid_white_cells	EUR			x	x			x					x
GSM6706078	Monocyte	136	220	0.618182	82.7393	6.14223	8.67124	1.64372	2.13714e-18	5.55657e-16	Null_Model_SNP151Common_OpenChrom_SNPmatch	220	human	monocyte_fraction_mean_inv_norm_transformed	EUR							x					x
NS988	Neutrophil	80	426	0.187793	32.1429	5.51947	8.6706	2.48889	2.14922e-18	5.58796e-16	Null_Model_SNP151Common_OpenChrom_SNPmatch	426	human	Monocyte_count	EAS			x				x					x
NS960	Neutrophil	54	102	0.529412	21.0539	3.79988	8.67029	2.56484	2.15514e-18	5.60336e-16	Null_Model_SNP151Common_OpenChrom_SNPmatch	102	human	monocyte_fraction_minimum_inv_norm_transformed	EAS							x					x
NS1548	Neutrophil	90	180	0.5	42.5844	5.46911	8.66971	2.11345	2.16603e-18	5.63167e-16	Null_Model_SNP151Common_OpenChrom_SNPmatch	180	human	monocyte_fraction_mean_inv_norm_transformed	EAS							x					x
NS1521	Neutrophil	77	187	0.411765	34.3526	4.9192	8.66957	2.24146	2.16872e-18	5.63866e-16	Null_Model_SNP151Common_OpenChrom_SNPmatch	187	human	Granulocyte_percentage_of_myeloid_white_cells	EUR			x	x			x					x
GSM2592810	Macrophage	228	426	0.535211	151.251	8.85483	8.6675	1.50743	2.20858e-18	5.74232e-16	Null_Model_SNP151Common_OpenChrom_SNPmatch	426	human	Monocyte_count	EAS			x				x					x
GSM1501167	Myeloid	77	187	0.411765	34.05	4.95636	8.66564	2.26138	2.24484e-18	5.83658e-16	Null_Model_SNP151Common_OpenChrom_SNPmatch	187	human	Granulocyte_percentage_of_myeloid_white_cells	EUR			x	x			x					x
NS1683	Neutrophil	240	543	0.441989	158.743	9.37811	8.66451	1.51188	2.26733e-18	5.89506e-16	Null_Model_SNP151Common_OpenChrom_SNPmatch	543	human	Eosinophil_percentage_of_white_cells	EUR			x				x					x
GSM7277467	Myeloid	214	723	0.295989	131.626	9.50759	8.66399	1.62581	2.27774e-18	5.92213e-16	Null_Model_SNP151Common_OpenChrom_SNPmatch	723	human	Mean_platelet_volume	EUR							x
NS960	Neutrophil	52	200	0.26	17.3057	4.0048	8.66317	3.00479	2.29409e-18	5.96464e-16	Null_Model_SNP151Common_OpenChrom_SNPmatch	200	human	monocyte_fraction_mean_inv_norm_transformed	AFR							x					x
NS1552	Neutrophil	108	220	0.490909	56.8232	5.90743	8.66313	1.90063	2.29489e-18	5.96672e-16	Null_Model_SNP151Common_OpenChrom_SNPmatch	220	human	monocyte_fraction_mean_inv_norm_transformed	EUR							x					x
NS1437	Neutrophil	301	977	0.308086	202.724	11.3461	8.66163	1.48478	2.32526e-18	6.04568e-16	Null_Model_SNP151Common_OpenChrom_SNPmatch	977	human	Eosinophil_counts	EUR			x				x					x
NS1438	Neutrophil	61	113	0.539823	24.3986	4.22729	8.65837	2.50014	2.39288e-18	6.2215e-16	Null_Model_SNP151Common_OpenChrom_SNPmatch	113	human	monocyte_fraction_minimum_inv_norm_transformed	AMR							x					x
GSM3421851	Macrophage	288	660	0.436364	193.747	10.887	8.65736	1.48647	2.41417e-18	6.27683e-16	Null_Model_SNP151Common_OpenChrom_SNPmatch	660	human	Neutrophil_count	EUR			x				x					x
NS1554	Neutrophil	87	187	0.465241	41.04	5.30984	8.65564	2.11989	2.45087e-18	6.37225e-16	Null_Model_SNP151Common_OpenChrom_SNPmatch	187	human	Granulocyte_percentage_of_myeloid_white_cells	EUR			x	x			x					x
NS988	Neutrophil	100	570	0.175439	44.9391	6.36312	8.65314	2.22524	2.50514e-18	6.51337e-16	Null_Model_SNP151Common_OpenChrom_SNPmatch	570	human	White_blood_cell_count	EAS			x				x					x
NS1551	Neutrophil	264	837	0.315412	170.651	10.7944	8.64787	1.54701	2.62351e-18	6.82113e-16	Null_Model_SNP151Common_OpenChrom_SNPmatch	837	human	Monocyte_count	EUR			x				x					x
NS1437	Neutrophil	135	360	0.375	72.4486	7.23433	8.64647	1.86339	2.65588e-18	6.9053e-16	Null_Model_SNP151Common_OpenChrom_SNPmatch	360	human	Monocyte_count	AMR			x				x					x
NS1679	Neutrophil	150	326	0.460123	85.043	7.52058	8.63724	1.76381	2.87946e-18	7.4866e-16	Null_Model_SNP151Common_OpenChrom_SNPmatch	326	human	Eosinophil_counts	AMR							x					x
GSM3111965	Macrophage	147	220	0.668182	90.7872	6.50951	8.63549	1.61917	2.92376e-18	7.60178e-16	Null_Model_SNP151Common_OpenChrom_SNPmatch	220	human	monocyte_fraction_mean_inv_norm_transformed	EUR							x					x
NS1669	Neutrophil	141	403	0.349876	75.4665	7.59033	8.63381	1.86838	2.96712e-18	7.7145e-16	Null_Model_SNP151Common_OpenChrom_SNPmatch	403	human	Neutrophil_percentage_of_white_cells	EUR			x				x					x
E004203	Eosinophil	148	979	0.151175	78.019	8.10794	8.63117	1.89697	3.03625e-18	7.89426e-16	Null_Model_SNP151Common_OpenChrom_SNPmatch	979	human	Mean_corpuscular_hemoglobin	EUR							x
GSM2592808	Macrophage	223	403	0.55335	145.967	8.92759	8.62864	1.52774	3.10434e-18	8.07128e-16	Null_Model_SNP151Common_OpenChrom_SNPmatch	403	human	Neutrophil_percentage_of_white_cells	EUR			x				x					x
NS1548	Neutrophil	139	403	0.344913	75.2028	7.39634	8.62551	1.84834	3.19036e-18	8.29494e-16	Null_Model_SNP151Common_OpenChrom_SNPmatch	403	human	Neutrophil_percentage_of_white_cells	EUR			x				x					x
NS968	Neutrophil	216	660	0.327273	134.605	9.43754	8.62456	1.60469	3.21701e-18	8.36422e-16	Null_Model_SNP151Common_OpenChrom_SNPmatch	660	human	Neutrophil_count	EUR			x				x					x
E004201	Eosinophil	76	200	0.38	32.4306	5.05326	8.62205	2.34347	3.28841e-18	8.54987e-16	Null_Model_SNP151Common_OpenChrom_SNPmatch	200	human	eosinophil_absolute_count_mean_inv_norm_transformed	EUR							x					x
NS1669	Neutrophil	138	334	0.413174	75.965	7.19721	8.61931	1.81663	3.36788e-18	8.75649e-16	Null_Model_SNP151Common_OpenChrom_SNPmatch	334	human	Neutrophil_count	AMR			x				x					x
NS1653	Neutrophil	191	543	0.35175	117.156	8.56748	8.61912	1.63031	3.37343e-18	8.77091e-16	Null_Model_SNP151Common_OpenChrom_SNPmatch	543	human	Eosinophil_percentage_of_white_cells	EUR			x				x					x
GSM1122315	Myeloid	107	380	0.281579	52.6553	6.3054	8.61875	2.03208	3.38458e-18	8.7999e-16	Null_Model_SNP151Common_OpenChrom_SNPmatch	380	human	Monocyte_count	SAS			x				x					x
NS1679	Neutrophil	268	723	0.370678	175.963	10.6797	8.61795	1.52305	3.40821e-18	8.86134e-16	Null_Model_SNP151Common_OpenChrom_SNPmatch	723	human	Mean_platelet_volume	EUR							x
E004802	Monocyte	152	426	0.356808	85.5704	7.70878	8.61739	1.77631	3.42484e-18	8.90458e-16	Null_Model_SNP151Common_OpenChrom_SNPmatch	426	human	Monocyte_count	EAS			x				x					x
NS1488	Neutrophil	95	380	0.25	43.9401	5.92709	8.61467	2.16204	3.50711e-18	9.1185e-16	Null_Model_SNP151Common_OpenChrom_SNPmatch	380	human	Monocyte_count	SAS			x				x					x
GSM1681424	Macrophage	353	837	0.421744	249.203	12.0511	8.61307	1.41652	3.55663e-18	9.24724e-16	Null_Model_SNP151Common_OpenChrom_SNPmatch	837	human	Monocyte_count	EUR			x				x					x
NS944	Neutrophil	129	403	0.320099	66.1299	7.30049	8.61177	1.95071	3.59701e-18	9.35221e-16	Null_Model_SNP151Common_OpenChrom_SNPmatch	403	human	Neutrophil_percentage_of_white_cells	EUR			x				x					x
NS976	Neutrophil	90	220	0.409091	42.2697	5.54339	8.6103	2.12918	3.64337e-18	9.47277e-16	Null_Model_SNP151Common_OpenChrom_SNPmatch	220	human	monocyte_fraction_mean_inv_norm_transformed	EUR							x					x
NS1675	Neutrophil	74	131	0.564885	35.5035	4.47149	8.60932	2.0843	3.67476e-18	9.55436e-16	Null_Model_SNP151Common_OpenChrom_SNPmatch	131	human	monocyte_fraction_minimum_inv_norm_transformed	EUR							x					x
GSM1816089	Stem cell	184	541	0.340111	110.004	8.59581	8.60838	1.67267	3.70506e-18	9.63315e-16	Null_Model_SNP151Common_OpenChrom_SNPmatch	541	human	Monocyte_percentage_of_white_cells	EUR			x				x					x
NS992	Neutrophil	129	403	0.320099	67.7403	7.11677	8.6078	1.90433	3.72391e-18	9.68217e-16	Null_Model_SNP151Common_OpenChrom_SNPmatch	403	human	Neutrophil_percentage_of_white_cells	EUR			x				x					x
NS1548	Neutrophil	55	113	0.486726	21.5834	3.88269	8.60655	2.54825	3.76449e-18	9.78768e-16	Null_Model_SNP151Common_OpenChrom_SNPmatch	113	human	monocyte_fraction_minimum_inv_norm_transformed	AMR							x					x
NS1669	Neutrophil	89	180	0.494444	42.4296	5.4114	8.60598	2.09759	3.78336e-18	9.83674e-16	Null_Model_SNP151Common_OpenChrom_SNPmatch	180	human	monocyte_fraction_mean_inv_norm_transformed	EAS							x					x
E004800	Monocyte	287	977	0.293756	189.458	11.3347	8.60562	1.51485	3.79542e-18	9.86808e-16	Null_Model_SNP151Common_OpenChrom_SNPmatch	977	human	Eosinophil_counts	EUR			x				x					x
E004200	Eosinophil	98	219	0.447489	47.8821	5.8241	8.60526	2.04669	3.80706e-18	9.89835e-16	Null_Model_SNP151Common_OpenChrom_SNPmatch	219	human	eosinophil_fraction_mean_inv_norm_transformed	EUR							x					x
NS1488	Neutrophil	40	113	0.353982	12.8961	3.15075	8.60238	3.10171	3.9041e-18	1.01507e-15	Null_Model_SNP151Common_OpenChrom_SNPmatch	113	human	monocyte_fraction_minimum_inv_norm_transformed	AMR							x					x
NS1439	Neutrophil	112	220	0.509091	61.4885	5.87181	8.60238	1.82148	3.90414e-18	1.01508e-15	Null_Model_SNP151Common_OpenChrom_SNPmatch	220	human	monocyte_fraction_mean_inv_norm_transformed	EUR							x					x
GSM2359982	Monocyte	103	198	0.520202	53.6284	5.73932	8.60235	1.92063	3.9049e-18	1.01527e-15	Null_Model_SNP151Common_OpenChrom_SNPmatch	198	human	monocyte_fraction_mean_inv_norm_transformed	AMR							x					x
NS960	Neutrophil	48	113	0.424779	17.1239	3.59008	8.60041	2.8031	3.97153e-18	1.0326e-15	Null_Model_SNP151Common_OpenChrom_SNPmatch	113	human	monocyte_fraction_minimum_inv_norm_transformed	AMR							x					x
NS1639	Neutrophil	291	979	0.297242	191.016	11.6265	8.59966	1.52343	3.99769e-18	1.0394e-15	Null_Model_SNP151Common_OpenChrom_SNPmatch	979	human	Mean_corpuscular_hemoglobin	EUR							x
GSM3421851	Macrophage	87	157	0.55414	44.0729	4.99256	8.59821	1.974	4.04862e-18	1.05264e-15	Null_Model_SNP151Common_OpenChrom_SNPmatch	157	human	monocyte_fraction_maximum_inv_norm_transformed	EUR							x					x
NS1549	Neutrophil	63	113	0.557522	26.8751	4.20159	8.5979	2.34418	4.05947e-18	1.05546e-15	Null_Model_SNP151Common_OpenChrom_SNPmatch	113	human	monocyte_fraction_minimum_inv_norm_transformed	AMR							x					x
NS1554	Neutrophil	68	200	0.34	28.5674	4.58778	8.59514	2.38033	4.15831e-18	1.08116e-15	Null_Model_SNP151Common_OpenChrom_SNPmatch	200	human	monocyte_fraction_mean_inv_norm_transformed	AFR							x					x
E004200	Eosinophil	333	1071	0.310924	225.432	12.5161	8.59438	1.47717	4.18567e-18	1.08827e-15	Null_Model_SNP151Common_OpenChrom_SNPmatch	1071	human	Platelet_count	EUR							x					x
GSM2592807	Macrophage	441	1071	0.411765	324.121	13.6043	8.59135	1.3606	4.29764e-18	1.11739e-15	Null_Model_SNP151Common_OpenChrom_SNPmatch	1071	human	Platelet_count	EUR							x					x
NS936	Neutrophil	85	220	0.386364	38.9421	5.36122	8.59095	2.18273	4.31265e-18	1.12129e-15	Null_Model_SNP151Common_OpenChrom_SNPmatch	220	human	monocyte_fraction_mean_inv_norm_transformed	EUR							x					x
GSM3421851	Macrophage	169	360	0.469444	99.4326	8.09801	8.59069	1.69964	4.32255e-18	1.12386e-15	Null_Model_SNP151Common_OpenChrom_SNPmatch	360	human	Monocyte_count	AMR			x				x					x
GSM1010843	Myeloid	111	198	0.560606	61.3167	5.78348	8.59056	1.81027	4.32728e-18	1.12509e-15	Null_Model_SNP151Common_OpenChrom_SNPmatch	198	human	monocyte_fraction_mean_inv_norm_transformed	AMR							x					x
NS1000	Neutrophil	212	660	0.321212	130.777	9.45597	8.58958	1.62108	4.36444e-18	1.13475e-15	Null_Model_SNP151Common_OpenChrom_SNPmatch	660	human	Neutrophil_count	EUR			x				x					x
NS1673	Neutrophil	119	198	0.60101	68.8551	5.83798	8.58942	1.72827	4.37045e-18	1.13632e-15	Null_Model_SNP151Common_OpenChrom_SNPmatch	198	human	monocyte_fraction_mean_inv_norm_transformed	AMR							x					x
NS1570	Neutrophil	53	113	0.469027	20.1089	3.83003	8.58769	2.63565	4.43679e-18	1.15357e-15	Null_Model_SNP151Common_OpenChrom_SNPmatch	113	human	monocyte_fraction_minimum_inv_norm_transformed	AMR							x					x
NS1663	Neutrophil	64	132	0.484848	26.5255	4.36527	8.58469	2.41277	4.55392e-18	1.18402e-15	Null_Model_SNP151Common_OpenChrom_SNPmatch	132	human	monocyte_fraction_maximum_inv_norm_transformed	AMR							x					x
NS1542	Neutrophil	61	187	0.326203	23.2597	4.39642	8.58433	2.62256	4.56855e-18	1.18782e-15	Null_Model_SNP151Common_OpenChrom_SNPmatch	187	human	Granulocyte_percentage_of_myeloid_white_cells	EUR			x	x			x					x
NS794	Neutrophil	34	131	0.259542	9.50849	2.8538	8.58207	3.57575	4.65916e-18	1.21138e-15	Null_Model_SNP151Common_OpenChrom_SNPmatch	131	human	monocyte_fraction_minimum_inv_norm_transformed	EUR							x					x
NS976	Neutrophil	131	403	0.325062	70.4346	7.05748	8.58174	1.85988	4.67236e-18	1.21481e-15	Null_Model_SNP151Common_OpenChrom_SNPmatch	403	human	Neutrophil_percentage_of_white_cells	EUR			x				x					x
E004202	Eosinophil	93	200	0.465	45.0549	5.58695	8.58162	2.06415	4.67733e-18	1.2161e-15	Null_Model_SNP151Common_OpenChrom_SNPmatch	200	human	eosinophil_absolute_count_mean_inv_norm_transformed	EUR							x					x
NS1518	Neutrophil	263	837	0.314217	171.496	10.6632	8.58132	1.53357	4.68951e-18	1.21927e-15	Null_Model_SNP151Common_OpenChrom_SNPmatch	837	human	Monocyte_count	EUR			x				x					x
NS1675	Neutrophil	106	198	0.535354	55.3327	5.90561	8.57953	1.91569	4.76322e-18	1.23844e-15	Null_Model_SNP151Common_OpenChrom_SNPmatch	198	human	monocyte_fraction_mean_inv_norm_transformed	AMR							x					x
NS1683	Neutrophil	72	113	0.637168	33.8851	4.44317	8.5783	2.12483	4.81416e-18	1.25168e-15	Null_Model_SNP151Common_OpenChrom_SNPmatch	113	human	monocyte_fraction_minimum_inv_norm_transformed	AMR							x					x
GSM2804465	Macrophage	131	380	0.344737	70.3566	7.07317	8.57372	1.86194	5.00967e-18	1.30252e-15	Null_Model_SNP151Common_OpenChrom_SNPmatch	380	human	Monocyte_count	SAS			x				x					x
NS1436	Neutrophil	63	200	0.315	24.9101	4.44341	8.57222	2.5291	5.07538e-18	1.3196e-15	Null_Model_SNP151Common_OpenChrom_SNPmatch	200	human	monocyte_fraction_mean_inv_norm_transformed	AFR							x					x
NS1522	Monocyte	65	200	0.325	27.036	4.42885	8.57199	2.40421	5.08575e-18	1.32229e-15	Null_Model_SNP151Common_OpenChrom_SNPmatch	200	human	monocyte_fraction_mean_inv_norm_transformed	AFR							x					x
NS1570	Neutrophil	84	180	0.466667	40.6024	5.06298	8.57156	2.06884	5.10484e-18	1.32726e-15	Null_Model_SNP151Common_OpenChrom_SNPmatch	180	human	monocyte_fraction_mean_inv_norm_transformed	EAS							x					x
NS740	Neutrophil	63	541	0.116451	23.6743	4.58823	8.571	2.66111	5.12973e-18	1.33373e-15	Null_Model_SNP151Common_OpenChrom_SNPmatch	541	human	Monocyte_percentage_of_white_cells	EUR			x				x					x
NS1488	Neutrophil	63	198	0.318182	23.7862	4.5754	8.57058	2.64859	5.14838e-18	1.33858e-15	Null_Model_SNP151Common_OpenChrom_SNPmatch	198	human	monocyte_fraction_mean_inv_norm_transformed	AMR							x					x
NS1681	Neutrophil	317	723	0.438451	223.24	10.9403	8.57016	1.42	5.16705e-18	1.34343e-15	Null_Model_SNP151Common_OpenChrom_SNPmatch	723	human	Mean_platelet_volume	EUR							x
NS1517	Neutrophil	69	131	0.526718	30.964	4.439	8.56859	2.22839	5.23791e-18	1.36186e-15	Null_Model_SNP151Common_OpenChrom_SNPmatch	131	human	monocyte_fraction_minimum_inv_norm_transformed	EUR							x					x
E004802	Monocyte	53	113	0.469027	19.1209	3.95403	8.56825	2.77184	5.25369e-18	1.36596e-15	Null_Model_SNP151Common_OpenChrom_SNPmatch	113	human	monocyte_fraction_minimum_inv_norm_transformed	AMR							x					x
NS1455	Neutrophil	131	403	0.325062	70.5574	7.05514	8.56717	1.85664	5.30292e-18	1.37876e-15	Null_Model_SNP151Common_OpenChrom_SNPmatch	403	human	Neutrophil_percentage_of_white_cells	EUR			x				x					x
NS1548	Neutrophil	322	1071	0.300654	218.532	12.0796	8.56546	1.47347	5.38211e-18	1.39935e-15	Null_Model_SNP151Common_OpenChrom_SNPmatch	1071	human	Platelet_count	EUR							x					x
NS1509	Monocyte	118	220	0.536364	66.2108	6.04752	8.56371	1.78219	5.46474e-18	1.42083e-15	Null_Model_SNP151Common_OpenChrom_SNPmatch	220	human	monocyte_fraction_mean_inv_norm_transformed	EUR							x					x
NS1573	Neutrophil	64	131	0.48855	27.4426	4.26977	8.56192	2.33214	5.55014e-18	1.44304e-15	Null_Model_SNP151Common_OpenChrom_SNPmatch	131	human	monocyte_fraction_minimum_inv_norm_transformed	EUR							x					x
NS1669	Neutrophil	321	1071	0.29972	218.75	11.9428	8.56165	1.46743	5.56317e-18	1.44642e-15	Null_Model_SNP151Common_OpenChrom_SNPmatch	1071	human	Platelet_count	EUR							x					x
NS1669	Neutrophil	216	660	0.327273	133.772	9.60896	8.55741	1.61468	5.77167e-18	1.50063e-15	Null_Model_SNP151Common_OpenChrom_SNPmatch	660	human	Neutrophil_count	EUR			x				x					x
E004200	Eosinophil	87	187	0.465241	42.4545	5.20636	8.55597	2.04925	5.84412e-18	1.51947e-15	Null_Model_SNP151Common_OpenChrom_SNPmatch	187	human	eosinophil_fraction_maximum_inv_norm_transformed	EUR							x					x
NS1455	Neutrophil	57	200	0.285	20.7453	4.23816	8.55435	2.74762	5.92672e-18	1.54095e-15	Null_Model_SNP151Common_OpenChrom_SNPmatch	200	human	monocyte_fraction_mean_inv_norm_transformed	AFR							x					x
NS1470	Neutrophil	348	1017	0.342183	242.705	12.3177	8.54823	1.43384	6.24927e-18	1.62481e-15	Null_Model_SNP151Common_OpenChrom_SNPmatch	1017	human	White_blood_cell_count	EUR			x				x					x
NS1661	Neutrophil	142	660	0.215152	75.5784	7.77033	8.5481	1.87884	6.25667e-18	1.62673e-15	Null_Model_SNP151Common_OpenChrom_SNPmatch	660	human	Neutrophil_count	EUR			x				x					x
NS1462	Neutrophil	81	220	0.368182	35.3487	5.34072	8.54778	2.29146	6.27368e-18	1.63116e-15	Null_Model_SNP151Common_OpenChrom_SNPmatch	220	human	monocyte_fraction_mean_inv_norm_transformed	EUR							x					x
NS1651	Neutrophil	99	198	0.5	49.004	5.84978	8.54664	2.02024	6.3362e-18	1.64741e-15	Null_Model_SNP151Common_OpenChrom_SNPmatch	198	human	monocyte_fraction_mean_inv_norm_transformed	AMR							x					x
NS1461	Neutrophil	69	131	0.526718	29.8641	4.58012	8.54472	2.31046	6.44242e-18	1.67503e-15	Null_Model_SNP151Common_OpenChrom_SNPmatch	131	human	monocyte_fraction_minimum_inv_norm_transformed	EUR							x					x
E004202	Eosinophil	97	202	0.480198	48.2677	5.70441	8.54292	2.00962	6.54376e-18	1.70138e-15	Null_Model_SNP151Common_OpenChrom_SNPmatch	202	human	eosinophil_fraction_mean_inv_norm_transformed	AMR							x					x
NS1639	Neutrophil	173	543	0.3186	104.274	8.04618	8.54148	1.65909	6.62571e-18	1.72268e-15	Null_Model_SNP151Common_OpenChrom_SNPmatch	543	human	Eosinophil_percentage_of_white_cells	EUR			x				x					x
GSM2359987	Monocyte	122	198	0.616162	71.8901	5.86702	8.54095	1.69703	6.6564e-18	1.73066e-15	Null_Model_SNP151Common_OpenChrom_SNPmatch	198	human	monocyte_fraction_mean_inv_norm_transformed	AMR							x					x
GSM2592807	Macrophage	388	977	0.397134	278.779	12.789	8.54022	1.39178	6.69828e-18	1.74155e-15	Null_Model_SNP151Common_OpenChrom_SNPmatch	977	human	Eosinophil_counts	EUR			x				x					x
E004200	Eosinophil	95	202	0.470297	46.4376	5.68774	8.5381	2.04576	6.82261e-18	1.77388e-15	Null_Model_SNP151Common_OpenChrom_SNPmatch	202	human	eosinophil_fraction_mean_inv_norm_transformed	AMR							x					x
NS1555	Monocyte	68	113	0.60177	29.8911	4.46353	8.53783	2.27492	6.83828e-18	1.77795e-15	Null_Model_SNP151Common_OpenChrom_SNPmatch	113	human	monocyte_fraction_minimum_inv_norm_transformed	AMR							x					x
E004202	Eosinophil	159	451	0.35255	90.7253	7.99697	8.53758	1.75254	6.85313e-18	1.78181e-15	Null_Model_SNP151Common_OpenChrom_SNPmatch	451	human	Lymphocyte_percentage_of_white_cells	EUR			x				x					x
GSM1681423	Macrophage	110	187	0.588235	61.5754	5.67314	8.53576	1.78643	6.96201e-18	1.81012e-15	Null_Model_SNP151Common_OpenChrom_SNPmatch	187	human	Granulocyte_percentage_of_myeloid_white_cells	EUR			x	x			x					x
NS797	Neutrophil	23	187	0.122995	4.51548	2.16564	8.53535	5.09358	6.98676e-18	1.81656e-15	Null_Model_SNP151Common_OpenChrom_SNPmatch	187	human	Granulocyte_percentage_of_myeloid_white_cells	EUR			x	x			x					x
GSM3112106	Monocyte	169	380	0.444737	103.216	7.70736	8.53525	1.63735	6.99283e-18	1.81813e-15	Null_Model_SNP151Common_OpenChrom_SNPmatch	380	human	Monocyte_count	SAS			x				x					x
NS1669	Neutrophil	237	723	0.327801	147.265	10.5141	8.53473	1.60935	7.02393e-18	1.82622e-15	Null_Model_SNP151Common_OpenChrom_SNPmatch	723	human	Mean_platelet_volume	EUR							x
NS1548	Neutrophil	164	390	0.420513	96.4346	7.91757	8.5336	1.70064	7.09288e-18	1.84415e-15	Null_Model_SNP151Common_OpenChrom_SNPmatch	390	human	Eosinophil_counts	EAS			x				x					x
NS1651	Neutrophil	251	660	0.380303	164.177	10.1758	8.53229	1.52884	7.17415e-18	1.86528e-15	Null_Model_SNP151Common_OpenChrom_SNPmatch	660	human	Neutrophil_count	EUR			x				x					x
NS1681	Neutrophil	208	422	0.492891	135.656	8.48008	8.53101	1.53329	7.2538e-18	1.88599e-15	Null_Model_SNP151Common_OpenChrom_SNPmatch	422	human	White_blood_cell_count	SAS			x				x					x
NS1549	Neutrophil	146	360	0.405556	83.1538	7.36779	8.52985	1.75578	7.32668e-18	1.90494e-15	Null_Model_SNP151Common_OpenChrom_SNPmatch	360	human	Monocyte_count	AMR			x				x					x
GSM6706076	Monocyte	140	220	0.636364	87.046	6.21304	8.52305	1.60835	7.77048e-18	2.02033e-15	Null_Model_SNP151Common_OpenChrom_SNPmatch	220	human	monocyte_fraction_mean_inv_norm_transformed	EUR							x					x
E004203	Eosinophil	149	977	0.152508	77.021	8.44527	8.523	1.93454	7.77366e-18	2.02115e-15	Null_Model_SNP151Common_OpenChrom_SNPmatch	977	human	Eosinophil_counts	EUR			x				x					x
E004202	Eosinophil	222	664	0.334337	135.121	10.1948	8.52189	1.64297	7.84867e-18	2.04065e-15	Null_Model_SNP151Common_OpenChrom_SNPmatch	664	human	Plateletcrit	EUR							x
GSM3421851	Macrophage	80	200	0.4	35.1738	5.26458	8.51468	2.27442	8.35256e-18	2.17167e-15	Null_Model_SNP151Common_OpenChrom_SNPmatch	200	human	monocyte_fraction_mean_inv_norm_transformed	AFR							x					x
NS724	Neutrophil	27	134	0.201493	6.68631	2.38611	8.51332	4.0381	8.4511e-18	2.19729e-15	Null_Model_SNP151Common_OpenChrom_SNPmatch	134	human	Sum_basophil_neutrophil_counts	EUR			x				x					x
NS1522	Monocyte	276	837	0.329749	183.554	10.8612	8.51156	1.50364	8.58078e-18	2.231e-15	Null_Model_SNP151Common_OpenChrom_SNPmatch	837	human	Monocyte_count	EUR			x				x					x
NS1517	Neutrophil	273	837	0.326165	181.244	10.7808	8.51105	1.50626	8.61847e-18	2.2408e-15	Null_Model_SNP151Common_OpenChrom_SNPmatch	837	human	Monocyte_count	EUR			x				x					x
NS1458	Neutrophil	84	198	0.424242	39.8581	5.18824	8.50806	2.10747	8.84363e-18	2.29934e-15	Null_Model_SNP151Common_OpenChrom_SNPmatch	198	human	monocyte_fraction_mean_inv_norm_transformed	AMR							x					x
NS1008	Neutrophil	163	426	0.382629	95.9421	7.88382	8.50577	1.69894	9.02e-18	2.3452e-15	Null_Model_SNP151Common_OpenChrom_SNPmatch	426	human	Monocyte_count	EAS			x				x					x
GSM2592808	Macrophage	506	1017	0.497542	387.269	13.9595	8.50543	1.30659	9.04618e-18	2.35201e-15	Null_Model_SNP151Common_OpenChrom_SNPmatch	1017	human	White_blood_cell_count	EUR			x				x					x
NS1517	Neutrophil	83	187	0.44385	39.009	5.17271	8.50444	2.12771	9.12348e-18	2.37211e-15	Null_Model_SNP151Common_OpenChrom_SNPmatch	187	human	Granulocyte_percentage_of_myeloid_white_cells	EUR			x	x			x					x
NS1458	Neutrophil	91	220	0.413636	45.2398	5.38149	8.50326	2.0115	9.21678e-18	2.39636e-15	Null_Model_SNP151Common_OpenChrom_SNPmatch	220	human	monocyte_fraction_mean_inv_norm_transformed	EUR							x					x
E004805	Monocyte	85	180	0.472222	40.2228	5.26662	8.50207	2.11323	9.31162e-18	2.42102e-15	Null_Model_SNP151Common_OpenChrom_SNPmatch	180	human	monocyte_fraction_mean_inv_norm_transformed	EAS							x					x
GSM2804465	Macrophage	72	187	0.385027	30.9461	4.82898	8.50157	2.32663	9.35217e-18	2.43157e-15	Null_Model_SNP151Common_OpenChrom_SNPmatch	187	human	Granulocyte_percentage_of_myeloid_white_cells	EUR			x	x			x					x
NS1522	Monocyte	106	220	0.481818	55.4096	5.95282	8.49856	1.91303	9.59771e-18	2.4954e-15	Null_Model_SNP151Common_OpenChrom_SNPmatch	220	human	monocyte_fraction_mean_inv_norm_transformed	EUR							x					x
E004805	Monocyte	71	187	0.379679	29.8551	4.84231	8.49694	2.37815	9.7325e-18	2.53045e-15	Null_Model_SNP151Common_OpenChrom_SNPmatch	187	human	Granulocyte_percentage_of_myeloid_white_cells	EUR			x	x			x					x
NS1520	Neutrophil	132	380	0.347368	73.05	6.93841	8.49619	1.80698	9.79553e-18	2.54684e-15	Null_Model_SNP151Common_OpenChrom_SNPmatch	380	human	Monocyte_count	SAS			x				x					x
E004200	Eosinophil	182	543	0.335175	106.592	8.87624	8.49544	1.70744	9.85926e-18	2.56341e-15	Null_Model_SNP151Common_OpenChrom_SNPmatch	543	human	Eosinophil_percentage_of_white_cells	EUR			x				x					x
NS1657	Neutrophil	66	157	0.420382	27.3846	4.54543	8.49543	2.41011	9.85984e-18	2.56356e-15	Null_Model_SNP151Common_OpenChrom_SNPmatch	157	human	monocyte_fraction_maximum_inv_norm_transformed	EUR							x					x
NS1488	Neutrophil	116	426	0.2723	58.0769	6.81829	8.49525	1.99735	9.87537e-18	2.5676e-15	Null_Model_SNP151Common_OpenChrom_SNPmatch	426	human	Monocyte_count	EAS			x				x					x
GSM1010843	Myeloid	97	187	0.518717	50.1698	5.513	8.4945	1.93343	9.93899e-18	2.58414e-15	Null_Model_SNP151Common_OpenChrom_SNPmatch	187	human	Granulocyte_percentage_of_myeloid_white_cells	EUR			x	x			x					x
NS1438	Neutrophil	137	360	0.380556	75.3037	7.26606	8.49102	1.8193	1.02414e-17	2.66276e-15	Null_Model_SNP151Common_OpenChrom_SNPmatch	360	human	Monocyte_count	AMR			x				x					x
NS988	Neutrophil	98	660	0.148485	45.2348	6.21513	8.48981	2.16648	1.03492e-17	2.69079e-15	Null_Model_SNP151Common_OpenChrom_SNPmatch	660	human	Neutrophil_count	EUR			x				x					x
E004200	Eosinophil	60	185	0.324324	23.1548	4.34016	8.48935	2.59125	1.03896e-17	2.70131e-15	Null_Model_SNP151Common_OpenChrom_SNPmatch	185	human	eosinophil_absolute_count_mean_inv_norm_transformed	AFR							x					x
NS1567	Neutrophil	147	380	0.386842	84.0939	7.41088	8.48834	1.74805	1.04804e-17	2.7249e-15	Null_Model_SNP151Common_OpenChrom_SNPmatch	380	human	Monocyte_count	SAS			x				x					x
NS1661	Neutrophil	188	979	0.192033	107.809	9.44926	8.48646	1.74382	1.06511e-17	2.76929e-15	Null_Model_SNP151Common_OpenChrom_SNPmatch	979	human	Mean_corpuscular_hemoglobin	EUR							x
NS1679	Neutrophil	99	180	0.55	50.7932	5.68086	8.48582	1.94908	1.07098e-17	2.78455e-15	Null_Model_SNP151Common_OpenChrom_SNPmatch	180	human	monocyte_fraction_mean_inv_norm_transformed	EAS							x					x
NS1515	Monocyte	70	113	0.619469	32.963	4.36482	8.48534	2.12359	1.07544e-17	2.79614e-15	Null_Model_SNP151Common_OpenChrom_SNPmatch	113	human	monocyte_fraction_minimum_inv_norm_transformed	AMR							x					x
NS1661	Neutrophil	61	180	0.338889	24.4396	4.30959	8.4835	2.49595	1.09258e-17	2.84072e-15	Null_Model_SNP151Common_OpenChrom_SNPmatch	180	human	monocyte_fraction_mean_inv_norm_transformed	EAS							x					x
NS1458	Neutrophil	71	187	0.379679	31.984	4.59954	8.48259	2.21986	1.10119e-17	2.86309e-15	Null_Model_SNP151Common_OpenChrom_SNPmatch	187	human	Granulocyte_percentage_of_myeloid_white_cells	EUR			x	x			x					x
GSM2804465	Macrophage	55	113	0.486726	21.0609	4.00216	8.48019	2.61147	1.12417e-17	2.92283e-15	Null_Model_SNP151Common_OpenChrom_SNPmatch	113	human	monocyte_fraction_minimum_inv_norm_transformed	AMR							x					x
NS1675	Neutrophil	388	1017	0.381514	281.193	12.5967	8.47896	1.37984	1.13611e-17	2.95388e-15	Null_Model_SNP151Common_OpenChrom_SNPmatch	1017	human	White_blood_cell_count	EUR			x				x					x
NS968	Neutrophil	164	426	0.384977	96.017	8.0194	8.47732	1.70803	1.15216e-17	2.99563e-15	Null_Model_SNP151Common_OpenChrom_SNPmatch	426	human	Monocyte_count	EAS			x				x					x
NS1437	Neutrophil	245	723	0.338866	157.79	10.2875	8.47729	1.55269	1.15254e-17	2.99659e-15	Null_Model_SNP151Common_OpenChrom_SNPmatch	723	human	Mean_platelet_volume	EUR							x
NS1510	Monocyte	75	200	0.375	33.2388	4.92645	8.47694	2.2564	1.15598e-17	3.00555e-15	Null_Model_SNP151Common_OpenChrom_SNPmatch	200	human	monocyte_fraction_mean_inv_norm_transformed	AFR							x					x
GSM3111964	Macrophage	135	198	0.681818	82.8891	6.14758	8.47666	1.62868	1.15879e-17	3.01286e-15	Null_Model_SNP151Common_OpenChrom_SNPmatch	198	human	monocyte_fraction_mean_inv_norm_transformed	AMR							x					x
NS936	Neutrophil	122	403	0.30273	65.967	6.61074	8.47605	1.84941	1.16486e-17	3.02865e-15	Null_Model_SNP151Common_OpenChrom_SNPmatch	403	human	Neutrophil_percentage_of_white_cells	EUR			x				x					x
NS1669	Neutrophil	155	422	0.367299	88.4785	7.84995	8.47412	1.75184	1.18429e-17	3.07915e-15	Null_Model_SNP151Common_OpenChrom_SNPmatch	422	human	White_blood_cell_count	SAS			x				x					x
NS1488	Neutrophil	149	570	0.261404	81.1179	8.01212	8.47243	1.83683	1.20166e-17	3.12431e-15	Null_Model_SNP151Common_OpenChrom_SNPmatch	570	human	White_blood_cell_count	EAS			x				x					x
E004201	Eosinophil	137	541	0.253235	72.3986	7.62548	8.47178	1.8923	1.20835e-17	3.14172e-15	Null_Model_SNP151Common_OpenChrom_SNPmatch	541	human	Monocyte_percentage_of_white_cells	EUR			x				x					x
NS1472	Neutrophil	208	723	0.28769	128.984	9.32769	8.47112	1.6126	1.21519e-17	3.1595e-15	Null_Model_SNP151Common_OpenChrom_SNPmatch	723	human	Mean_platelet_volume	EUR							x
GSM5098241	Myeloid	128	360	0.355556	70.011	6.84579	8.47075	1.82828	1.21907e-17	3.16959e-15	Null_Model_SNP151Common_OpenChrom_SNPmatch	360	human	Monocyte_count	AMR			x				x					x
NS1573	Neutrophil	143	380	0.376316	79.7512	7.46693	8.47051	1.79308	1.22155e-17	3.17604e-15	Null_Model_SNP151Common_OpenChrom_SNPmatch	380	human	Monocyte_count	SAS			x				x					x
NS1657	Neutrophil	56	102	0.54902	22.6773	3.93456	8.46922	2.46943	1.23518e-17	3.21148e-15	Null_Model_SNP151Common_OpenChrom_SNPmatch	102	human	monocyte_fraction_minimum_inv_norm_transformed	EAS							x					x
GSM3421851	Macrophage	110	180	0.611111	60.4615	5.84934	8.46907	1.81934	1.2368e-17	3.21569e-15	Null_Model_SNP151Common_OpenChrom_SNPmatch	180	human	monocyte_fraction_mean_inv_norm_transformed	EAS							x					x
GSM5098241	Myeloid	165	426	0.387324	99.8272	7.69903	8.46507	1.65286	1.28003e-17	3.32807e-15	Null_Model_SNP151Common_OpenChrom_SNPmatch	426	human	Monocyte_count	EAS			x				x					x
NS960	Neutrophil	54	131	0.412214	20.038	4.01205	8.46501	2.69488	1.2807e-17	3.32983e-15	Null_Model_SNP151Common_OpenChrom_SNPmatch	131	human	monocyte_fraction_minimum_inv_norm_transformed	EUR							x					x
E004805	Monocyte	154	426	0.361502	88.9021	7.69236	8.46267	1.73224	1.30663e-17	3.39723e-15	Null_Model_SNP151Common_OpenChrom_SNPmatch	426	human	Monocyte_count	EAS			x				x					x
NS1571	Neutrophil	106	220	0.481818	55.6244	5.95456	8.46001	1.90564	1.33677e-17	3.4756e-15	Null_Model_SNP151Common_OpenChrom_SNPmatch	220	human	monocyte_fraction_mean_inv_norm_transformed	EUR							x					x
E006072	B cell	3	11	0.272727	0.117882	0.34072	8.45891	25.4492	1.34942e-17	3.50849e-15	Null_Model_SNP151Common_OpenChrom_SNPmatch	11	human	SARS_CoV_2_infection	SAS			x			x					x
NS710	Neutrophil	29	131	0.221374	7.42957	2.55015	8.45848	3.90332	1.35441e-17	3.52146e-15	Null_Model_SNP151Common_OpenChrom_SNPmatch	131	human	monocyte_fraction_minimum_inv_norm_transformed	EUR							x					x
NS1651	Neutrophil	189	426	0.443662	115.989	8.63266	8.45753	1.62946	1.36553e-17	3.55038e-15	Null_Model_SNP151Common_OpenChrom_SNPmatch	426	human	Monocyte_count	EAS			x				x					x
E004202	Eosinophil	275	822	0.33455	180.754	11.1457	8.45576	1.5214	1.38633e-17	3.60446e-15	Null_Model_SNP151Common_OpenChrom_SNPmatch	822	human	Red_cell_distribution_width	EUR							x
NS1515	Monocyte	327	837	0.390681	226.682	11.8667	8.4537	1.44255	1.41105e-17	3.66874e-15	Null_Model_SNP151Common_OpenChrom_SNPmatch	837	human	Monocyte_count	EUR			x				x					x
GSM3111963	Macrophage	208	380	0.547368	140.909	7.93856	8.45127	1.47613	1.44076e-17	3.74597e-15	Null_Model_SNP151Common_OpenChrom_SNPmatch	380	human	Monocyte_count	SAS			x				x					x
E004805	Monocyte	119	360	0.330556	61.8561	6.76293	8.44957	1.92382	1.46195e-17	3.80107e-15	Null_Model_SNP151Common_OpenChrom_SNPmatch	360	human	Monocyte_count	AMR			x				x					x
E006072	B cell	3	15	0.2	0.115884	0.341405	8.44778	25.8879	1.48444e-17	3.85956e-15	Null_Model_SNP151Common_OpenChrom_SNPmatch	15	human	Arthritis_juvenile_idiopathic	EUR	x		x								x
NS988	Neutrophil	31	131	0.236641	8.26573	2.69134	8.44719	3.75042	1.49199e-17	3.87918e-15	Null_Model_SNP151Common_OpenChrom_SNPmatch	131	human	monocyte_fraction_minimum_inv_norm_transformed	EUR							x					x
NS1669	Neutrophil	130	326	0.398773	70.7762	7.0117	8.44643	1.83678	1.50176e-17	3.90459e-15	Null_Model_SNP151Common_OpenChrom_SNPmatch	326	human	Eosinophil_counts	AMR							x					x
NS1519	Neutrophil	55	113	0.486726	21.7093	3.94162	8.44594	2.53348	1.50809e-17	3.92104e-15	Null_Model_SNP151Common_OpenChrom_SNPmatch	113	human	monocyte_fraction_minimum_inv_norm_transformed	AMR							x					x
NS1518	Neutrophil	100	220	0.454545	51.956	5.68894	8.44515	1.9247	1.51831e-17	3.94761e-15	Null_Model_SNP151Common_OpenChrom_SNPmatch	220	human	monocyte_fraction_mean_inv_norm_transformed	EUR							x					x
NS1461	Neutrophil	66	200	0.33	26.6464	4.66013	8.44475	2.47689	1.52344e-17	3.96094e-15	Null_Model_SNP151Common_OpenChrom_SNPmatch	200	human	monocyte_fraction_mean_inv_norm_transformed	AFR							x					x
NS1549	Neutrophil	67	200	0.335	27.9001	4.63034	8.44429	2.40143	1.52949e-17	3.97668e-15	Null_Model_SNP151Common_OpenChrom_SNPmatch	200	human	monocyte_fraction_mean_inv_norm_transformed	AFR							x					x
E004200	Eosinophil	133	326	0.407975	73.1209	7.09129	8.44404	1.81891	1.53278e-17	3.98522e-15	Null_Model_SNP151Common_OpenChrom_SNPmatch	326	human	Eosinophil_counts	AMR							x					x
E004800	Monocyte	62	131	0.473282	25.7103	4.29837	8.44267	2.41149	1.55088e-17	4.03228e-15	Null_Model_SNP151Common_OpenChrom_SNPmatch	131	human	monocyte_fraction_minimum_inv_norm_transformed	EUR							x					x
NS1677	Neutrophil	285	570	0.5	195.894	10.5564	8.44097	1.45487	1.57362e-17	4.09142e-15	Null_Model_SNP151Common_OpenChrom_SNPmatch	570	human	White_blood_cell_count	EAS			x				x					x
NS1661	Neutrophil	41	200	0.205	12.0789	3.42648	8.44046	3.39434	1.58041e-17	4.10907e-15	Null_Model_SNP151Common_OpenChrom_SNPmatch	200	human	monocyte_fraction_mean_inv_norm_transformed	AFR							x					x
NS1677	Neutrophil	130	279	0.46595	75.0889	6.50623	8.43976	1.73128	1.58988e-17	4.1337e-15	Null_Model_SNP151Common_OpenChrom_SNPmatch	279	human	Basophil_count	EUR			x				x					x
GSM2592808	Macrophage	128	180	0.711111	78.989	5.80852	8.43778	1.62048	1.61712e-17	4.20452e-15	Null_Model_SNP151Common_OpenChrom_SNPmatch	180	human	monocyte_fraction_mean_inv_norm_transformed	EAS							x					x
E004201	Eosinophil	77	202	0.381188	34.7133	5.01206	8.437	2.21817	1.62796e-17	4.2327e-15	Null_Model_SNP151Common_OpenChrom_SNPmatch	202	human	eosinophil_fraction_mean_inv_norm_transformed	AMR							x					x
NS988	Neutrophil	29	113	0.256637	6.92408	2.61691	8.43587	4.18828	1.64378e-17	4.27383e-15	Null_Model_SNP151Common_OpenChrom_SNPmatch	113	human	monocyte_fraction_minimum_inv_norm_transformed	AMR							x					x
GSM3421851	Macrophage	71	113	0.628319	32.1928	4.60085	8.43479	2.20546	1.65893e-17	4.31322e-15	Null_Model_SNP151Common_OpenChrom_SNPmatch	113	human	monocyte_fraction_minimum_inv_norm_transformed	AMR							x					x
NS1521	Neutrophil	57	113	0.504425	23.3117	3.99409	8.43454	2.44513	1.66253e-17	4.32259e-15	Null_Model_SNP151Common_OpenChrom_SNPmatch	113	human	monocyte_fraction_minimum_inv_norm_transformed	AMR							x					x
NS1663	Neutrophil	222	660	0.336364	141.962	9.4895	8.43437	1.5638	1.66491e-17	4.32877e-15	Null_Model_SNP151Common_OpenChrom_SNPmatch	660	human	Neutrophil_count	EUR			x				x					x
GSM2592808	Macrophage	477	977	0.488229	360.73	13.7866	8.43356	1.32232	1.67656e-17	4.35906e-15	Null_Model_SNP151Common_OpenChrom_SNPmatch	977	human	Eosinophil_counts	EUR			x				x					x
NS1490	Neutrophil	61	200	0.305	24.0969	4.3758	8.43346	2.53145	1.678e-17	4.36281e-15	Null_Model_SNP151Common_OpenChrom_SNPmatch	200	human	monocyte_fraction_mean_inv_norm_transformed	AFR							x					x
NS1663	Neutrophil	103	279	0.369176	52.2218	6.02153	8.43278	1.97236	1.68769e-17	4.38798e-15	Null_Model_SNP151Common_OpenChrom_SNPmatch	279	human	Basophil_count	EUR			x				x					x
GSM1501167	Myeloid	95	220	0.431818	47.6613	5.61482	8.43102	1.99323	1.7133e-17	4.45459e-15	Null_Model_SNP151Common_OpenChrom_SNPmatch	220	human	monocyte_fraction_mean_inv_norm_transformed	EUR							x					x
NS1461	Neutrophil	76	157	0.484076	36.0589	4.73746	8.4309	2.10766	1.71505e-17	4.45912e-15	Null_Model_SNP151Common_OpenChrom_SNPmatch	157	human	monocyte_fraction_maximum_inv_norm_transformed	EUR							x					x
NS1572	Neutrophil	139	543	0.255985	76.1439	7.45569	8.43063	1.82549	1.71905e-17	4.46954e-15	Null_Model_SNP151Common_OpenChrom_SNPmatch	543	human	Eosinophil_percentage_of_white_cells	EUR			x				x					x
NS1517	Neutrophil	63	113	0.557522	26.4835	4.33174	8.42998	2.37884	1.72864e-17	4.49446e-15	Null_Model_SNP151Common_OpenChrom_SNPmatch	113	human	monocyte_fraction_minimum_inv_norm_transformed	AMR							x					x
NS1008	Neutrophil	156	422	0.369668	89.4466	7.89667	8.42804	1.74406	1.75752e-17	4.56954e-15	Null_Model_SNP151Common_OpenChrom_SNPmatch	422	human	White_blood_cell_count	SAS			x				x					x
NS952	Neutrophil	75	180	0.416667	34.017	4.86279	8.42788	2.20478	1.75986e-17	4.57563e-15	Null_Model_SNP151Common_OpenChrom_SNPmatch	180	human	monocyte_fraction_mean_inv_norm_transformed	EAS							x					x
GSM2695652	Macrophage	59	132	0.44697	24.4775	4.09753	8.42519	2.41037	1.80076e-17	4.68199e-15	Null_Model_SNP151Common_OpenChrom_SNPmatch	132	human	monocyte_fraction_maximum_inv_norm_transformed	AMR							x					x
NS1008	Neutrophil	57	200	0.285	22.4665	4.09892	8.42502	2.53711	1.80344e-17	4.68895e-15	Null_Model_SNP151Common_OpenChrom_SNPmatch	200	human	monocyte_fraction_mean_inv_norm_transformed	AFR							x					x
E004806	Monocyte	55	198	0.277778	20.977	4.03887	8.42388	2.62192	1.82101e-17	4.73462e-15	Null_Model_SNP151Common_OpenChrom_SNPmatch	198	human	monocyte_fraction_mean_inv_norm_transformed	AMR							x					x
ERR3189155	B cell	80	202	0.39604	36.003	5.22293	8.42382	2.22204	1.82206e-17	4.73736e-15	Null_Model_SNP151Common_OpenChrom_SNPmatch	202	human	Multiple_sclerosis	EUR	x		x								x
NS1008	Neutrophil	211	570	0.370175	134.621	9.06739	8.42344	1.56736	1.82788e-17	4.7525e-15	Null_Model_SNP151Common_OpenChrom_SNPmatch	570	human	White_blood_cell_count	EAS			x				x					x
NS1470	Neutrophil	67	131	0.51145	30.2847	4.35934	8.42221	2.21234	1.84725e-17	4.80285e-15	Null_Model_SNP151Common_OpenChrom_SNPmatch	131	human	monocyte_fraction_minimum_inv_norm_transformed	EUR							x					x
GSM6706076	Monocyte	129	198	0.651515	78.0599	6.04933	8.42078	1.65258	1.86999e-17	4.86198e-15	Null_Model_SNP151Common_OpenChrom_SNPmatch	198	human	monocyte_fraction_mean_inv_norm_transformed	AMR							x					x
GSM2592810	Macrophage	329	723	0.455048	236.257	11.0164	8.41866	1.39255	1.90415e-17	4.95078e-15	Null_Model_SNP151Common_OpenChrom_SNPmatch	723	human	Mean_platelet_volume	EUR							x
NS1657	Neutrophil	241	700	0.344286	155.746	10.1285	8.41725	1.54739	1.92707e-17	5.01039e-15	Null_Model_SNP151Common_OpenChrom_SNPmatch	700	human	Platelet_count	EAS							x					x
NS1548	Neutrophil	306	1017	0.300885	201.727	12.3904	8.41559	1.5169	1.95458e-17	5.08192e-15	Null_Model_SNP151Common_OpenChrom_SNPmatch	1017	human	White_blood_cell_count	EUR			x				x					x
NS794	Neutrophil	49	220	0.222727	17.1049	3.79025	8.41504	2.86468	1.96376e-17	5.10578e-15	Null_Model_SNP151Common_OpenChrom_SNPmatch	220	human	monocyte_fraction_mean_inv_norm_transformed	EUR							x					x
NS1510	Monocyte	176	380	0.463158	108.286	8.0485	8.41328	1.62533	1.99343e-17	5.18292e-15	Null_Model_SNP151Common_OpenChrom_SNPmatch	380	human	Monocyte_count	SAS			x				x					x
NS1573	Neutrophil	79	187	0.42246	34.9291	5.24023	8.41012	2.26173	2.04795e-17	5.32466e-15	Null_Model_SNP151Common_OpenChrom_SNPmatch	187	human	Granulocyte_percentage_of_myeloid_white_cells	EUR			x	x			x					x
NS1470	Neutrophil	247	660	0.374242	160.766	10.2564	8.40782	1.53639	2.08854e-17	5.4302e-15	Null_Model_SNP151Common_OpenChrom_SNPmatch	660	human	Neutrophil_count	EUR			x				x					x
E004202	Eosinophil	76	153	0.496732	36.1968	4.73416	8.40767	2.09963	2.09126e-17	5.43728e-15	Null_Model_SNP151Common_OpenChrom_SNPmatch	153	human	eosinophil_absolute_count_maximum_inv_norm_transformed	AMR							x					x
NS1661	Neutrophil	65	220	0.295455	24.7183	4.79193	8.40616	2.62963	2.11819e-17	5.50728e-15	Null_Model_SNP151Common_OpenChrom_SNPmatch	220	human	monocyte_fraction_mean_inv_norm_transformed	EUR							x					x
E004792	Macrophage	48	113	0.424779	17.7083	3.6065	8.3992	2.71059	2.24756e-17	5.84365e-15	Null_Model_SNP151Common_OpenChrom_SNPmatch	113	human	monocyte_fraction_minimum_inv_norm_transformed	AMR							x					x
GSM624143	Monocyte	139	380	0.365789	77.3457	7.34155	8.398	1.79713	2.27078e-17	5.90404e-15	Null_Model_SNP151Common_OpenChrom_SNPmatch	380	human	Monocyte_count	SAS			x				x					x
GSM3111963	Macrophage	138	220	0.627273	84.3896	6.38467	8.39673	1.63527	2.29538e-17	5.96799e-15	Null_Model_SNP151Common_OpenChrom_SNPmatch	220	human	monocyte_fraction_mean_inv_norm_transformed	EUR							x					x
NS1461	Neutrophil	256	723	0.35408	172.06	10.0001	8.39391	1.48785	2.35128e-17	6.11332e-15	Null_Model_SNP151Common_OpenChrom_SNPmatch	723	human	Mean_platelet_volume	EUR							x
ERR3189305	B cell	195	977	0.199591	115.807	9.43577	8.39283	1.68383	2.37293e-17	6.16962e-15	Null_Model_SNP151Common_OpenChrom_SNPmatch	977	human	Eosinophil_counts	EUR			x				x					x
NS1679	Neutrophil	69	200	0.345	28.0849	4.87604	8.39104	2.45683	2.4092e-17	6.26392e-15	Null_Model_SNP151Common_OpenChrom_SNPmatch	200	human	monocyte_fraction_mean_inv_norm_transformed	AFR							x					x
NS976	Neutrophil	156	426	0.366197	90.033	7.86536	8.38703	1.7327	2.49286e-17	6.48144e-15	Null_Model_SNP151Common_OpenChrom_SNPmatch	426	human	Monocyte_count	EAS			x				x					x
NS1555	Monocyte	75	131	0.572519	35.2068	4.7447	8.38687	2.13027	2.49623e-17	6.49021e-15	Null_Model_SNP151Common_OpenChrom_SNPmatch	131	human	monocyte_fraction_minimum_inv_norm_transformed	EUR							x					x
NS1513	Monocyte	68	200	0.34	27.8232	4.79142	8.38516	2.44401	2.53283e-17	6.58535e-15	Null_Model_SNP151Common_OpenChrom_SNPmatch	200	human	monocyte_fraction_mean_inv_norm_transformed	AFR							x					x
E004800	Monocyte	164	426	0.384977	95.6294	8.15411	8.38481	1.71495	2.54046e-17	6.60519e-15	Null_Model_SNP151Common_OpenChrom_SNPmatch	426	human	Monocyte_count	EAS			x				x					x
GSM1501167	Myeloid	137	380	0.360526	77.8092	7.06177	8.38187	1.76072	2.60468e-17	6.77218e-15	Null_Model_SNP151Common_OpenChrom_SNPmatch	380	human	Monocyte_count	SAS			x				x					x
NS1000	Neutrophil	77	174	0.442529	37.2587	4.74299	8.37894	2.06663	2.67032e-17	6.94282e-15	Null_Model_SNP151Common_OpenChrom_SNPmatch	174	human	eosinophil_absolute_count_maximum_inv_norm_transformed	EUR							x					x
NS1488	Neutrophil	52	187	0.278075	18.8322	3.95851	8.37887	2.76123	2.67198e-17	6.94714e-15	Null_Model_SNP151Common_OpenChrom_SNPmatch	187	human	Granulocyte_percentage_of_myeloid_white_cells	EUR			x	x			x					x
GSM2804465	Macrophage	85	180	0.472222	41.3666	5.20869	8.37703	2.0548	2.71392e-17	7.05618e-15	Null_Model_SNP151Common_OpenChrom_SNPmatch	180	human	monocyte_fraction_mean_inv_norm_transformed	EAS							x					x
GSM2695651	Macrophage	64	132	0.484848	27.7832	4.32434	8.37509	2.30355	2.75905e-17	7.17353e-15	Null_Model_SNP151Common_OpenChrom_SNPmatch	132	human	monocyte_fraction_maximum_inv_norm_transformed	AMR							x					x
NS1651	Neutrophil	353	1017	0.347099	247.486	12.6015	8.37316	1.42635	2.80461e-17	7.29199e-15	Null_Model_SNP151Common_OpenChrom_SNPmatch	1017	human	White_blood_cell_count	EUR			x				x					x
GSM6706078	Monocyte	123	198	0.621212	74.0889	5.84235	8.37181	1.66017	2.83691e-17	7.37596e-15	Null_Model_SNP151Common_OpenChrom_SNPmatch	198	human	monocyte_fraction_mean_inv_norm_transformed	AMR							x					x
GSM1681426	Macrophage	107	187	0.572193	59.1788	5.71235	8.37154	1.80808	2.8436e-17	7.39336e-15	Null_Model_SNP151Common_OpenChrom_SNPmatch	187	human	Granulocyte_percentage_of_myeloid_white_cells	EUR			x	x			x					x
NS1515	Monocyte	121	220	0.55	68.3167	6.29449	8.36975	1.77116	2.88701e-17	7.50623e-15	Null_Model_SNP151Common_OpenChrom_SNPmatch	220	human	monocyte_fraction_mean_inv_norm_transformed	EUR							x					x
NS797	Neutrophil	37	380	0.0973684	10.4645	3.17096	8.36827	3.53575	2.92343e-17	7.60093e-15	Null_Model_SNP151Common_OpenChrom_SNPmatch	380	human	Monocyte_count	SAS			x				x					x
NS1553	Neutrophil	66	200	0.33	26.7592	4.68988	8.36711	2.46644	2.95235e-17	7.6761e-15	Null_Model_SNP151Common_OpenChrom_SNPmatch	200	human	monocyte_fraction_mean_inv_norm_transformed	AFR							x					x
NS742	Neutrophil	46	541	0.0850277	14.7453	3.73551	8.36693	3.11965	2.95701e-17	7.68824e-15	Null_Model_SNP151Common_OpenChrom_SNPmatch	541	human	Monocyte_percentage_of_white_cells	EUR			x				x					x
NS988	Neutrophil	21	112	0.1875	4.0969	2.0203	8.36664	5.12582	2.96424e-17	7.70704e-15	Null_Model_SNP151Common_OpenChrom_SNPmatch	112	human	monocyte_fraction_minimum_inv_norm_transformed	AFR							x					x
NS1488	Neutrophil	194	977	0.198567	114.139	9.54556	8.36631	1.69968	2.97245e-17	7.72836e-15	Null_Model_SNP151Common_OpenChrom_SNPmatch	977	human	Eosinophil_counts	EUR			x				x					x
NS1573	Neutrophil	228	660	0.345455	145.552	9.85644	8.36484	1.56645	3.0099e-17	7.82574e-15	Null_Model_SNP151Common_OpenChrom_SNPmatch	660	human	Neutrophil_count	EUR			x				x					x
E004803	Monocyte	122	360	0.338889	66.4176	6.64857	8.36006	1.83686	3.13434e-17	8.14929e-15	Null_Model_SNP151Common_OpenChrom_SNPmatch	360	human	Monocyte_count	AMR			x				x					x
NS1681	Neutrophil	71	113	0.628319	33.6264	4.47261	8.35611	2.11144	3.24112e-17	8.4269e-15	Null_Model_SNP151Common_OpenChrom_SNPmatch	113	human	monocyte_fraction_minimum_inv_norm_transformed	AMR							x					x
GSM1501167	Myeloid	85	198	0.429293	41.953	5.15158	8.35607	2.02607	3.24224e-17	8.42982e-15	Null_Model_SNP151Common_OpenChrom_SNPmatch	198	human	monocyte_fraction_mean_inv_norm_transformed	AMR							x					x
E004200	Eosinophil	57	154	0.37013	21.3197	4.27126	8.35357	2.67359	3.31144e-17	8.60973e-15	Null_Model_SNP151Common_OpenChrom_SNPmatch	154	human	eosinophil_absolute_count_maximum_inv_norm_transformed	AFR							x					x
NS1455	Neutrophil	148	422	0.350711	83.9451	7.66811	8.35342	1.76306	3.31584e-17	8.6212e-15	Null_Model_SNP151Common_OpenChrom_SNPmatch	422	human	White_blood_cell_count	SAS			x				x					x
NS1509	Monocyte	68	113	0.60177	32.4885	4.2516	8.3525	2.09305	3.34176e-17	8.68857e-15	Null_Model_SNP151Common_OpenChrom_SNPmatch	113	human	monocyte_fraction_minimum_inv_norm_transformed	AMR							x					x
NS1677	Neutrophil	81	200	0.405	36.4945	5.32862	8.35216	2.21951	3.35137e-17	8.71356e-15	Null_Model_SNP151Common_OpenChrom_SNPmatch	200	human	monocyte_fraction_mean_inv_norm_transformed	AFR							x					x
NS1488	Neutrophil	64	180	0.355556	26.3147	4.51241	8.35148	2.4321	3.37074e-17	8.76392e-15	Null_Model_SNP151Common_OpenChrom_SNPmatch	180	human	monocyte_fraction_mean_inv_norm_transformed	EAS							x					x
NS1468	Neutrophil	92	198	0.464646	45.7642	5.537	8.35033	2.0103	3.40366e-17	8.84951e-15	Null_Model_SNP151Common_OpenChrom_SNPmatch	198	human	monocyte_fraction_mean_inv_norm_transformed	AMR							x					x
NS1683	Neutrophil	184	380	0.484211	115.473	8.20887	8.34798	1.59345	3.47196e-17	9.02709e-15	Null_Model_SNP151Common_OpenChrom_SNPmatch	380	human	Monocyte_count	SAS			x				x					x
NS1669	Neutrophil	162	426	0.380282	94.4825	8.08814	8.34772	1.7146	3.47971e-17	9.04725e-15	Null_Model_SNP151Common_OpenChrom_SNPmatch	426	human	Monocyte_count	EAS			x				x					x
GSM7277469	Monocyte	65	131	0.496183	29.1578	4.29431	8.34644	2.22925	3.51761e-17	9.14579e-15	Null_Model_SNP151Common_OpenChrom_SNPmatch	131	human	monocyte_fraction_minimum_inv_norm_transformed	EUR							x					x
NS1570	Neutrophil	58	102	0.568627	24.5465	4.0085	8.34565	2.36287	3.54124e-17	9.20722e-15	Null_Model_SNP151Common_OpenChrom_SNPmatch	102	human	monocyte_fraction_minimum_inv_norm_transformed	EAS							x					x
NS1574	Neutrophil	68	187	0.363636	29.4166	4.62377	8.34457	2.31162	3.5736e-17	9.29135e-15	Null_Model_SNP151Common_OpenChrom_SNPmatch	187	human	Granulocyte_percentage_of_myeloid_white_cells	EUR			x	x			x					x
GSM2592807	Macrophage	71	113	0.628319	33.0619	4.54666	8.34415	2.14748	3.58633e-17	9.32446e-15	Null_Model_SNP151Common_OpenChrom_SNPmatch	113	human	monocyte_fraction_minimum_inv_norm_transformed	AMR							x					x
NS1546	Neutrophil	167	837	0.199522	95.031	8.62601	8.34326	1.75732	3.61353e-17	9.39519e-15	Null_Model_SNP151Common_OpenChrom_SNPmatch	837	human	Monocyte_count	EUR			x				x					x
NS1461	Neutrophil	241	660	0.365152	157.077	10.0652	8.33791	1.53428	3.78074e-17	9.82994e-15	Null_Model_SNP151Common_OpenChrom_SNPmatch	660	human	Neutrophil_count	EUR			x				x					x
NS1437	Neutrophil	316	1017	0.310718	217.242	11.8476	8.33572	1.4546	3.85137e-17	1.00136e-14	Null_Model_SNP151Common_OpenChrom_SNPmatch	1017	human	White_blood_cell_count	EUR			x				x					x
NS1550	Neutrophil	70	200	0.35	30.0639	4.79123	8.33524	2.32837	3.86711e-17	1.00545e-14	Null_Model_SNP151Common_OpenChrom_SNPmatch	200	human	monocyte_fraction_mean_inv_norm_transformed	AFR							x					x
E004803	Monocyte	60	200	0.3	22.2637	4.5284	8.33325	2.69497	3.93261e-17	1.02248e-14	Null_Model_SNP151Common_OpenChrom_SNPmatch	200	human	monocyte_fraction_mean_inv_norm_transformed	AFR							x					x
NS1657	Neutrophil	196	660	0.29697	118.697	9.27832	8.33154	1.65126	3.98996e-17	1.03739e-14	Null_Model_SNP151Common_OpenChrom_SNPmatch	660	human	Neutrophil_count	EUR			x				x					x
NS1679	Neutrophil	175	422	0.414692	106.002	8.28203	8.33105	1.65091	4.00639e-17	1.04166e-14	Null_Model_SNP151Common_OpenChrom_SNPmatch	422	human	White_blood_cell_count	SAS			x				x					x
NS992	Neutrophil	261	977	0.267144	170.169	10.9043	8.32982	1.53377	4.04814e-17	1.05252e-14	Null_Model_SNP151Common_OpenChrom_SNPmatch	977	human	Eosinophil_counts	EUR			x				x					x
GSM2592810	Macrophage	186	336	0.553571	120.412	7.8748	8.3289	1.5447	4.07978e-17	1.06074e-14	Null_Model_SNP151Common_OpenChrom_SNPmatch	336	human	Neutrophil_count	SAS			x				x					x
GSM2359984	Monocyte	112	198	0.565657	64.6144	5.68974	8.32826	1.73336	4.10213e-17	1.06655e-14	Null_Model_SNP151Common_OpenChrom_SNPmatch	198	human	monocyte_fraction_mean_inv_norm_transformed	AMR							x					x
NS1542	Neutrophil	109	380	0.286842	54.1099	6.5915	8.3274	2.01442	4.13171e-17	1.07425e-14	Null_Model_SNP151Common_OpenChrom_SNPmatch	380	human	Monocyte_count	SAS			x				x					x
NS1572	Neutrophil	33	112	0.294643	9.66633	2.80224	8.32679	3.41391	4.15329e-17	1.07985e-14	Null_Model_SNP151Common_OpenChrom_SNPmatch	112	human	monocyte_fraction_minimum_inv_norm_transformed	AFR							x					x
NS1572	Neutrophil	108	380	0.284211	53.2408	6.5764	8.32663	2.02852	4.15865e-17	1.08125e-14	Null_Model_SNP151Common_OpenChrom_SNPmatch	380	human	Monocyte_count	SAS			x				x					x
GSM3112104	Monocyte	117	198	0.590909	67.7792	5.91322	8.32385	1.72619	4.25759e-17	1.10697e-14	Null_Model_SNP151Common_OpenChrom_SNPmatch	198	human	monocyte_fraction_mean_inv_norm_transformed	AMR							x					x
NS1437	Neutrophil	64	131	0.48855	27.2168	4.41904	8.32379	2.35149	4.2596e-17	1.1075e-14	Null_Model_SNP151Common_OpenChrom_SNPmatch	131	human	monocyte_fraction_minimum_inv_norm_transformed	EUR							x					x
NS1663	Neutrophil	133	326	0.407975	74.957	6.97375	8.32307	1.77435	4.28585e-17	1.11432e-14	Null_Model_SNP151Common_OpenChrom_SNPmatch	326	human	Eosinophil_counts	AMR							x					x
NS1511	Monocyte	326	837	0.389486	229.65	11.5769	8.32255	1.41955	4.30467e-17	1.11921e-14	Null_Model_SNP151Common_OpenChrom_SNPmatch	837	human	Monocyte_count	EUR			x				x					x
NS1439	Neutrophil	89	187	0.475936	44.6274	5.33236	8.32139	1.99429	4.34673e-17	1.13015e-14	Null_Model_SNP151Common_OpenChrom_SNPmatch	187	human	Granulocyte_percentage_of_myeloid_white_cells	EUR			x	x			x					x
E006072	B cell	3	10	0.3	0.124875	0.345529	8.32093	24.024	4.36396e-17	1.13463e-14	Null_Model_SNP151Common_OpenChrom_SNPmatch	10	human	SARS_CoV_2_infection	EUR			x			x					x
NS1669	Neutrophil	260	700	0.371429	173.955	10.3421	8.31987	1.49464	4.40281e-17	1.14473e-14	Null_Model_SNP151Common_OpenChrom_SNPmatch	700	human	Platelet_count	EAS							x					x
NS1639	Neutrophil	126	360	0.35	67.6593	7.01276	8.31921	1.86227	4.42749e-17	1.15115e-14	Null_Model_SNP151Common_OpenChrom_SNPmatch	360	human	Monocyte_count	AMR			x				x					x
NS1437	Neutrophil	63	132	0.477273	27.1858	4.30528	8.31867	2.31739	4.44797e-17	1.15647e-14	Null_Model_SNP151Common_OpenChrom_SNPmatch	132	human	monocyte_fraction_maximum_inv_norm_transformed	AMR							x					x
NS1437	Neutrophil	162	422	0.383886	96.027	7.93261	8.31669	1.68703	4.52277e-17	1.17592e-14	Null_Model_SNP151Common_OpenChrom_SNPmatch	422	human	White_blood_cell_count	SAS			x				x					x
GSM6706077	Monocyte	141	220	0.640909	88.6733	6.29191	8.3165	1.59011	4.53011e-17	1.17783e-14	Null_Model_SNP151Common_OpenChrom_SNPmatch	220	human	monocyte_fraction_mean_inv_norm_transformed	EUR							x					x
GSM3111965	Macrophage	115	187	0.614973	67.2957	5.73711	8.31503	1.70888	4.58629e-17	1.19243e-14	Null_Model_SNP151Common_OpenChrom_SNPmatch	187	human	Granulocyte_percentage_of_myeloid_white_cells	EUR			x	x			x					x
NS1513	Monocyte	69	132	0.522727	31.7233	4.48312	8.31491	2.17506	4.5911e-17	1.19369e-14	Null_Model_SNP151Common_OpenChrom_SNPmatch	132	human	monocyte_fraction_maximum_inv_norm_transformed	AMR							x					x
NS1000	Neutrophil	172	543	0.316759	101.112	8.5264	8.31396	1.70109	4.62812e-17	1.20331e-14	Null_Model_SNP151Common_OpenChrom_SNPmatch	543	human	Eosinophil_percentage_of_white_cells	EUR			x				x					x
NS936	Neutrophil	52	200	0.26	19.1109	3.9561	8.31353	2.72096	4.6449e-17	1.20767e-14	Null_Model_SNP151Common_OpenChrom_SNPmatch	200	human	monocyte_fraction_mean_inv_norm_transformed	AFR							x					x
GSM3421852	Macrophage	101	157	0.643312	56.982	5.29582	8.31184	1.77249	4.71147e-17	1.22498e-14	Null_Model_SNP151Common_OpenChrom_SNPmatch	157	human	monocyte_fraction_maximum_inv_norm_transformed	EUR							x					x
E004801	Monocyte	148	426	0.347418	84.966	7.58385	8.3116	1.74187	4.721e-17	1.22746e-14	Null_Model_SNP151Common_OpenChrom_SNPmatch	426	human	Monocyte_count	EAS			x				x					x
NS1657	Neutrophil	291	1071	0.271709	193.364	11.7474	8.31131	1.50494	4.73257e-17	1.23047e-14	Null_Model_SNP151Common_OpenChrom_SNPmatch	1071	human	Platelet_count	EUR							x					x
NS1639	Neutrophil	61	131	0.465649	25.3926	4.28424	8.31125	2.40227	4.73487e-17	1.23107e-14	Null_Model_SNP151Common_OpenChrom_SNPmatch	131	human	monocyte_fraction_minimum_inv_norm_transformed	EUR							x					x
GSM3421852	Macrophage	127	180	0.705556	76.6723	6.05545	8.31113	1.6564	4.73971e-17	1.23232e-14	Null_Model_SNP151Common_OpenChrom_SNPmatch	180	human	monocyte_fraction_mean_inv_norm_transformed	EAS							x					x
GSM1010843	Myeloid	330	837	0.394265	231.004	11.9117	8.31084	1.42855	4.7514e-17	1.23536e-14	Null_Model_SNP151Common_OpenChrom_SNPmatch	837	human	Monocyte_count	EUR			x				x					x
NS1488	Neutrophil	65	220	0.295455	26.7143	4.60698	8.31037	2.43316	4.77032e-17	1.24028e-14	Null_Model_SNP151Common_OpenChrom_SNPmatch	220	human	monocyte_fraction_mean_inv_norm_transformed	EUR							x					x
NS1679	Neutrophil	142	360	0.394444	81.3756	7.29567	8.30964	1.74499	4.79962e-17	1.2479e-14	Null_Model_SNP151Common_OpenChrom_SNPmatch	360	human	Monocyte_count	AMR			x				x					x
NS968	Neutrophil	172	543	0.316759	103.851	8.20127	8.30955	1.65622	4.80332e-17	1.24886e-14	Null_Model_SNP151Common_OpenChrom_SNPmatch	543	human	Eosinophil_percentage_of_white_cells	EUR			x				x					x
NS1673	Neutrophil	197	380	0.518421	128.475	8.24679	8.30935	1.53338	4.81147e-17	1.25098e-14	Null_Model_SNP151Common_OpenChrom_SNPmatch	380	human	Monocyte_count	SAS			x				x					x
E004202	Eosinophil	235	697	0.337159	149.683	10.2692	8.30801	1.56998	4.86598e-17	1.26515e-14	Null_Model_SNP151Common_OpenChrom_SNPmatch	697	human	Mean_spheric_corpuscular_volume	EUR							x
NS1514	Monocyte	75	200	0.375	34.7642	4.84442	8.3056	2.15739	4.96591e-17	1.29114e-14	Null_Model_SNP151Common_OpenChrom_SNPmatch	200	human	monocyte_fraction_mean_inv_norm_transformed	AFR							x					x
NS988	Neutrophil	59	360	0.163889	21.6494	4.4971	8.30549	2.72525	4.97025e-17	1.29227e-14	Null_Model_SNP151Common_OpenChrom_SNPmatch	360	human	Monocyte_count	AMR			x				x					x
NS1514	Monocyte	179	380	0.471053	112.892	7.96055	8.30444	1.58558	5.01464e-17	1.30381e-14	Null_Model_SNP151Common_OpenChrom_SNPmatch	380	human	Monocyte_count	SAS			x				x					x
GSM2592807	Macrophage	229	543	0.421731	152.517	9.20988	8.3044	1.50147	5.01641e-17	1.30427e-14	Null_Model_SNP151Common_OpenChrom_SNPmatch	543	human	Eosinophil_percentage_of_white_cells	EUR			x				x					x
GSM5098241	Myeloid	131	326	0.40184	74.6014	6.79338	8.302	1.756	5.1187e-17	1.33086e-14	Null_Model_SNP151Common_OpenChrom_SNPmatch	326	human	Eosinophil_counts	AMR							x					x
GSM2592807	Macrophage	349	700	0.498571	253.218	11.5393	8.30055	1.37826	5.18148e-17	1.34718e-14	Null_Model_SNP151Common_OpenChrom_SNPmatch	700	human	Platelet_count	EAS							x					x
NS1470	Neutrophil	154	380	0.405263	88.6563	7.87234	8.30041	1.73704	5.18773e-17	1.34881e-14	Null_Model_SNP151Common_OpenChrom_SNPmatch	380	human	Monocyte_count	SAS			x				x					x
GSM6706078	Monocyte	376	837	0.449223	278.072	11.8005	8.29861	1.35217	5.26696e-17	1.36941e-14	Null_Model_SNP151Common_OpenChrom_SNPmatch	837	human	Monocyte_count	EUR			x				x					x
NS1679	Neutrophil	245	660	0.371212	160.716	10.1565	8.29846	1.52443	5.27336e-17	1.37107e-14	Null_Model_SNP151Common_OpenChrom_SNPmatch	660	human	Neutrophil_count	EUR			x				x					x
E004202	Eosinophil	82	168	0.488095	40.2018	5.03699	8.29826	2.03971	5.28258e-17	1.37347e-14	Null_Model_SNP151Common_OpenChrom_SNPmatch	168	human	eosinophil_fraction_maximum_inv_norm_transformed	AMR							x					x
NS1436	Neutrophil	175	426	0.410798	107.12	8.18105	8.29724	1.63368	5.32808e-17	1.3853e-14	Null_Model_SNP151Common_OpenChrom_SNPmatch	426	human	Monocyte_count	EAS			x				x					x
GSM624143	Monocyte	56	113	0.495575	22.8042	4.00095	8.29697	2.45569	5.33979e-17	1.38835e-14	Null_Model_SNP151Common_OpenChrom_SNPmatch	113	human	monocyte_fraction_minimum_inv_norm_transformed	AMR							x					x
NS1639	Neutrophil	174	411	0.423358	105.468	8.26106	8.29584	1.6498	5.39106e-17	1.40168e-14	Null_Model_SNP151Common_OpenChrom_SNPmatch	411	human	Neutrophil_count	EAS			x				x					x
NS1574	Neutrophil	82	180	0.455556	39.9361	5.07089	8.29518	2.05328	5.421e-17	1.40946e-14	Null_Model_SNP151Common_OpenChrom_SNPmatch	180	human	monocyte_fraction_mean_inv_norm_transformed	EAS							x					x
GSM1681423	Macrophage	338	660	0.512121	247.628	10.8948	8.29489	1.36495	5.43409e-17	1.41286e-14	Null_Model_SNP151Common_OpenChrom_SNPmatch	660	human	Neutrophil_count	EUR			x				x					x
NS1548	Neutrophil	283	979	0.28907	190.299	11.176	8.29465	1.48714	5.44516e-17	1.41574e-14	Null_Model_SNP151Common_OpenChrom_SNPmatch	979	human	Mean_corpuscular_hemoglobin	EUR							x
NS1439	Neutrophil	168	403	0.416873	103.725	7.74942	8.29414	1.61966	5.46878e-17	1.42188e-14	Null_Model_SNP151Common_OpenChrom_SNPmatch	403	human	Neutrophil_percentage_of_white_cells	EUR			x				x					x
NS1548	Neutrophil	128	326	0.392638	70.8182	6.8947	8.29359	1.80745	5.4941e-17	1.42847e-14	Null_Model_SNP151Common_OpenChrom_SNPmatch	326	human	Eosinophil_counts	AMR							x					x
NS1669	Neutrophil	287	979	0.293156	189.53	11.7525	8.29351	1.51427	5.49761e-17	1.42938e-14	Null_Model_SNP151Common_OpenChrom_SNPmatch	979	human	Mean_corpuscular_hemoglobin	EUR							x
NS1548	Neutrophil	99	279	0.354839	49.0639	6.02112	8.29348	2.01778	5.49904e-17	1.42975e-14	Null_Model_SNP151Common_OpenChrom_SNPmatch	279	human	Basophil_count	EUR			x				x					x
NS952	Neutrophil	53	131	0.40458	19.7403	4.01154	8.29101	2.68487	5.61446e-17	1.45976e-14	Null_Model_SNP151Common_OpenChrom_SNPmatch	131	human	monocyte_fraction_minimum_inv_norm_transformed	EUR							x					x
NS952	Neutrophil	250	1017	0.245821	158.045	11.0911	8.29087	1.58183	5.62116e-17	1.4615e-14	Null_Model_SNP151Common_OpenChrom_SNPmatch	1017	human	White_blood_cell_count	EUR			x				x					x
NS1675	Neutrophil	365	977	0.373593	261.065	12.5368	8.29041	1.39812	5.64278e-17	1.46712e-14	Null_Model_SNP151Common_OpenChrom_SNPmatch	977	human	Eosinophil_counts	EUR			x				x					x
E004807	Monocyte	78	198	0.393939	35.5215	5.12385	8.29036	2.19585	5.6453e-17	1.46778e-14	Null_Model_SNP151Common_OpenChrom_SNPmatch	198	human	monocyte_fraction_mean_inv_norm_transformed	AMR							x					x
GSM1681423	Macrophage	195	360	0.541667	127.434	8.15082	8.28953	1.53021	5.68493e-17	1.47808e-14	Null_Model_SNP151Common_OpenChrom_SNPmatch	360	human	Monocyte_count	AMR			x				x					x
NS952	Neutrophil	114	380	0.3	57.5544	6.80965	8.28906	1.98073	5.70743e-17	1.48393e-14	Null_Model_SNP151Common_OpenChrom_SNPmatch	380	human	Monocyte_count	SAS			x				x					x
E004801	Monocyte	114	360	0.316667	59.3996	6.59031	8.28495	1.9192	5.90773e-17	1.53601e-14	Null_Model_SNP151Common_OpenChrom_SNPmatch	360	human	Monocyte_count	AMR			x				x					x
NS1437	Neutrophil	226	660	0.342424	145.391	9.72986	8.28474	1.55443	5.91842e-17	1.53879e-14	Null_Model_SNP151Common_OpenChrom_SNPmatch	660	human	Neutrophil_count	EUR			x				x					x
NS1574	Neutrophil	58	102	0.568627	24.3786	4.05851	8.28417	2.37913	5.94687e-17	1.54619e-14	Null_Model_SNP151Common_OpenChrom_SNPmatch	102	human	monocyte_fraction_minimum_inv_norm_transformed	EAS							x					x
NS1548	Neutrophil	63	163	0.386503	26.7912	4.37097	8.28393	2.35152	5.95882e-17	1.54929e-14	Null_Model_SNP151Common_OpenChrom_SNPmatch	163	human	Basophil_percentage_of_white_cells	EUR			x				x					x
NS706	Neutrophil	58	380	0.152632	21.2697	4.43432	8.28318	2.72688	5.99624e-17	1.55902e-14	Null_Model_SNP151Common_OpenChrom_SNPmatch	380	human	Monocyte_count	SAS			x				x					x
E004807	Monocyte	52	200	0.26	19.3686	3.93967	8.28277	2.68475	6.01695e-17	1.56441e-14	Null_Model_SNP151Common_OpenChrom_SNPmatch	200	human	monocyte_fraction_mean_inv_norm_transformed	AFR							x					x
NS1663	Neutrophil	296	979	0.302349	200.926	11.4791	8.28233	1.47318	6.03966e-17	1.57031e-14	Null_Model_SNP151Common_OpenChrom_SNPmatch	979	human	Mean_corpuscular_hemoglobin	EUR							x
E004200	Eosinophil	85	182	0.467033	41.6174	5.23798	8.28231	2.04242	6.04019e-17	1.57045e-14	Null_Model_SNP151Common_OpenChrom_SNPmatch	182	human	eosinophil_absolute_count_mean_inv_norm_transformed	AMR							x					x
NS952	Neutrophil	117	403	0.290323	59.4106	6.95473	8.28061	1.96935	6.12717e-17	1.59306e-14	Null_Model_SNP151Common_OpenChrom_SNPmatch	403	human	Neutrophil_percentage_of_white_cells	EUR			x				x					x
NS1438	Neutrophil	145	403	0.359801	83.7632	7.39668	8.27895	1.73107	6.21322e-17	1.61544e-14	Null_Model_SNP151Common_OpenChrom_SNPmatch	403	human	Neutrophil_percentage_of_white_cells	EUR			x				x					x
NS992	Neutrophil	151	426	0.35446	85.6553	7.89355	8.27824	1.76288	6.25063e-17	1.62516e-14	Null_Model_SNP151Common_OpenChrom_SNPmatch	426	human	Monocyte_count	EAS			x				x					x
NS1568	Neutrophil	100	180	0.555556	54.3327	5.51727	8.27717	1.84051	6.30699e-17	1.63982e-14	Null_Model_SNP151Common_OpenChrom_SNPmatch	180	human	monocyte_fraction_mean_inv_norm_transformed	EAS							x					x
NS988	Neutrophil	35	135	0.259259	9.95405	3.02653	8.27547	3.51616	6.39762e-17	1.66338e-14	Null_Model_SNP151Common_OpenChrom_SNPmatch	135	human	neutrophil_absolute_count_mean_inv_norm_transformed	EUR							x					x
NS944	Neutrophil	274	1017	0.26942	177.737	11.6335	8.27463	1.5416	6.44285e-17	1.67514e-14	Null_Model_SNP151Common_OpenChrom_SNPmatch	1017	human	White_blood_cell_count	EUR			x				x					x
NS1548	Neutrophil	175	543	0.322284	103.556	8.6343	8.27439	1.6899	6.45558e-17	1.67845e-14	Null_Model_SNP151Common_OpenChrom_SNPmatch	543	human	Eosinophil_percentage_of_white_cells	EUR			x				x					x
E004803	Monocyte	164	426	0.384977	95.2498	8.31021	8.27299	1.72179	6.53217e-17	1.69836e-14	Null_Model_SNP151Common_OpenChrom_SNPmatch	426	human	Monocyte_count	EAS			x				x					x
E004805	Monocyte	55	200	0.275	19.963	4.23528	8.27264	2.75509	6.55148e-17	1.70339e-14	Null_Model_SNP151Common_OpenChrom_SNPmatch	200	human	monocyte_fraction_mean_inv_norm_transformed	AFR							x					x
NS1675	Neutrophil	213	411	0.518248	143.239	8.43315	8.27227	1.48703	6.57171e-17	1.70864e-14	Null_Model_SNP151Common_OpenChrom_SNPmatch	411	human	Neutrophil_count	EAS			x				x					x
NS1653	Neutrophil	64	131	0.48855	28.6454	4.2747	8.27066	2.23422	6.66077e-17	1.7318e-14	Null_Model_SNP151Common_OpenChrom_SNPmatch	131	human	monocyte_fraction_minimum_inv_norm_transformed	EUR							x					x
NS1463	Neutrophil	66	198	0.333333	27.8112	4.61837	8.2689	2.37315	6.76009e-17	1.75762e-14	Null_Model_SNP151Common_OpenChrom_SNPmatch	198	human	monocyte_fraction_mean_inv_norm_transformed	AMR							x					x
NS1679	Neutrophil	342	1017	0.336283	241.696	12.1314	8.26814	1.415	6.80331e-17	1.76886e-14	Null_Model_SNP151Common_OpenChrom_SNPmatch	1017	human	White_blood_cell_count	EUR			x				x					x
NS1569	Neutrophil	109	220	0.495455	60.4236	5.87524	8.26799	1.80393	6.81155e-17	1.771e-14	Null_Model_SNP151Common_OpenChrom_SNPmatch	220	human	monocyte_fraction_mean_inv_norm_transformed	EUR							x					x
NS1488	Neutrophil	146	660	0.221212	81.1099	7.8492	8.2671	1.80003	6.86281e-17	1.78433e-14	Null_Model_SNP151Common_OpenChrom_SNPmatch	660	human	Neutrophil_count	EUR			x				x					x
GSM3112103	Monocyte	107	198	0.540404	59.4525	5.75152	8.26694	1.79975	6.87234e-17	1.78681e-14	Null_Model_SNP151Common_OpenChrom_SNPmatch	198	human	monocyte_fraction_mean_inv_norm_transformed	AMR							x					x
NS1573	Neutrophil	300	977	0.307062	203.414	11.6892	8.2629	1.47483	7.10906e-17	1.84836e-14	Null_Model_SNP151Common_OpenChrom_SNPmatch	977	human	Eosinophil_counts	EUR			x				x					x
NS1663	Neutrophil	183	543	0.337017	109.357	8.91256	8.26288	1.67342	7.11019e-17	1.84865e-14	Null_Model_SNP151Common_OpenChrom_SNPmatch	543	human	Eosinophil_percentage_of_white_cells	EUR			x				x					x
E004802	Monocyte	55	131	0.419847	22.4306	3.94175	8.26267	2.45201	7.12221e-17	1.85177e-14	Null_Model_SNP151Common_OpenChrom_SNPmatch	131	human	monocyte_fraction_minimum_inv_norm_transformed	EUR							x					x
NS1436	Neutrophil	234	660	0.354545	150.696	10.0833	8.26152	1.55279	7.19139e-17	1.86976e-14	Null_Model_SNP151Common_OpenChrom_SNPmatch	660	human	Neutrophil_count	EUR			x				x					x
NS960	Neutrophil	248	1017	0.243854	161.08	10.5214	8.26127	1.53961	7.20623e-17	1.87362e-14	Null_Model_SNP151Common_OpenChrom_SNPmatch	1017	human	White_blood_cell_count	EUR			x				x					x
GSM2592810	Macrophage	81	131	0.618321	41.4216	4.79146	8.2602	1.9555	7.27144e-17	1.89057e-14	Null_Model_SNP151Common_OpenChrom_SNPmatch	131	human	monocyte_fraction_minimum_inv_norm_transformed	EUR							x					x
NS1673	Neutrophil	84	200	0.42	41.2418	5.17702	8.25924	2.03677	7.32986e-17	1.90576e-14	Null_Model_SNP151Common_OpenChrom_SNPmatch	200	human	monocyte_fraction_mean_inv_norm_transformed	AFR							x					x
NS1570	Neutrophil	152	426	0.356808	90.1658	7.48695	8.25892	1.68578	7.34968e-17	1.91092e-14	Null_Model_SNP151Common_OpenChrom_SNPmatch	426	human	Monocyte_count	EAS			x				x					x
NS1567	Neutrophil	145	403	0.359801	85.042	7.26239	8.25597	1.70504	7.5336e-17	1.95874e-14	Null_Model_SNP151Common_OpenChrom_SNPmatch	403	human	Neutrophil_percentage_of_white_cells	EUR			x				x					x
NS1547	Neutrophil	72	131	0.549618	34.8801	4.4964	8.25547	2.06421	7.56551e-17	1.96703e-14	Null_Model_SNP151Common_OpenChrom_SNPmatch	131	human	monocyte_fraction_minimum_inv_norm_transformed	EUR							x					x
NS1517	Neutrophil	154	403	0.382134	91.7592	7.53996	8.25479	1.67831	7.60862e-17	1.97824e-14	Null_Model_SNP151Common_OpenChrom_SNPmatch	403	human	Neutrophil_percentage_of_white_cells	EUR			x				x					x
NS1472	Neutrophil	190	570	0.333333	116.721	8.87836	8.25363	1.62781	7.68243e-17	1.99743e-14	Null_Model_SNP151Common_OpenChrom_SNPmatch	570	human	White_blood_cell_count	EAS			x				x					x
NS1653	Neutrophil	167	422	0.395735	100.263	8.0864	8.25302	1.66562	7.72187e-17	2.00769e-14	Null_Model_SNP151Common_OpenChrom_SNPmatch	422	human	White_blood_cell_count	SAS			x				x					x
NS706	Neutrophil	69	426	0.161972	28.4535	4.91346	8.25212	2.42501	7.78057e-17	2.02295e-14	Null_Model_SNP151Common_OpenChrom_SNPmatch	426	human	Monocyte_count	EAS			x				x					x
NS1663	Neutrophil	274	847	0.323495	183.913	10.9175	8.25162	1.48983	7.81314e-17	2.03142e-14	Null_Model_SNP151Common_OpenChrom_SNPmatch	847	human	Mean_corpuscular_volume	EUR							x
NS1574	Neutrophil	53	113	0.469027	20.1059	3.98708	8.25018	2.63604	7.90762e-17	2.05598e-14	Null_Model_SNP151Common_OpenChrom_SNPmatch	113	human	monocyte_fraction_minimum_inv_norm_transformed	AMR							x					x
NS1542	Neutrophil	130	426	0.305164	71.1968	7.12855	8.24897	1.82592	7.98829e-17	2.07695e-14	Null_Model_SNP151Common_OpenChrom_SNPmatch	426	human	Monocyte_count	EAS			x				x					x
GSM1681426	Macrophage	132	220	0.6	79.7333	6.33623	8.24887	1.65552	7.99481e-17	2.07865e-14	Null_Model_SNP151Common_OpenChrom_SNPmatch	220	human	monocyte_fraction_mean_inv_norm_transformed	EUR							x					x
GSM2359985	Monocyte	125	220	0.568182	73.7193	6.21773	8.2475	1.69562	8.08687e-17	2.10259e-14	Null_Model_SNP151Common_OpenChrom_SNPmatch	220	human	monocyte_fraction_mean_inv_norm_transformed	EUR							x					x
NS1455	Neutrophil	204	660	0.309091	126.543	9.39289	8.2463	1.61209	8.16897e-17	2.12393e-14	Null_Model_SNP151Common_OpenChrom_SNPmatch	660	human	Neutrophil_count	EUR			x				x					x
NS1651	Neutrophil	143	360	0.397222	82.8322	7.29642	8.24621	1.72638	8.17498e-17	2.1255e-14	Null_Model_SNP151Common_OpenChrom_SNPmatch	360	human	Monocyte_count	AMR			x				x					x
NS1000	Neutrophil	222	723	0.307054	143.102	9.56847	8.24563	1.55134	8.2143e-17	2.13572e-14	Null_Model_SNP151Common_OpenChrom_SNPmatch	723	human	Mean_platelet_volume	EUR							x
NS706	Neutrophil	68	541	0.125693	27.7273	4.88432	8.24532	2.45246	8.23627e-17	2.14143e-14	Null_Model_SNP151Common_OpenChrom_SNPmatch	541	human	Monocyte_percentage_of_white_cells	EUR			x				x					x
E004202	Eosinophil	62	102	0.607843	27.0539	4.23947	8.24303	2.29172	8.39527e-17	2.18277e-14	Null_Model_SNP151Common_OpenChrom_SNPmatch	102	human	monocyte_fraction_minimum_inv_norm_transformed	EAS							x					x
NS988	Neutrophil	31	132	0.234848	8.06294	2.78263	8.24294	3.84475	8.40142e-17	2.18437e-14	Null_Model_SNP151Common_OpenChrom_SNPmatch	132	human	monocyte_fraction_maximum_inv_norm_transformed	AMR							x					x
E004801	Monocyte	81	180	0.45	38.8991	5.10752	8.24292	2.08231	8.40316e-17	2.18482e-14	Null_Model_SNP151Common_OpenChrom_SNPmatch	180	human	monocyte_fraction_mean_inv_norm_transformed	EAS							x					x
E004201	Eosinophil	71	182	0.39011	31.2617	4.82135	8.24214	2.27115	8.45769e-17	2.199e-14	Null_Model_SNP151Common_OpenChrom_SNPmatch	182	human	eosinophil_absolute_count_mean_inv_norm_transformed	AMR							x					x
NS792	Neutrophil	171	660	0.259091	99.6414	8.66165	8.23845	1.71615	8.72247e-17	2.26784e-14	Null_Model_SNP151Common_OpenChrom_SNPmatch	660	human	Neutrophil_count	EUR			x				x					x
E005536	Dendritic Cell	121	202	0.59901	70.9411	6.07647	8.23816	1.70564	8.74414e-17	2.27348e-14	Null_Model_SNP151Common_OpenChrom_SNPmatch	202	human	Multiple_sclerosis	EUR	x		x								x
NS1657	Neutrophil	191	570	0.335088	117.002	8.98354	8.23706	1.63245	8.82436e-17	2.29433e-14	Null_Model_SNP151Common_OpenChrom_SNPmatch	570	human	White_blood_cell_count	EAS			x				x					x
NS1455	Neutrophil	154	426	0.361502	89.8981	7.78239	8.23679	1.71305	8.84482e-17	2.29965e-14	Null_Model_SNP151Common_OpenChrom_SNPmatch	426	human	Monocyte_count	EAS			x				x					x
NS1515	Monocyte	78	200	0.39	34.8012	5.24533	8.23568	2.2413	8.92732e-17	2.3211e-14	Null_Model_SNP151Common_OpenChrom_SNPmatch	200	human	monocyte_fraction_mean_inv_norm_transformed	AFR							x					x
GSM1501167	Myeloid	169	426	0.396714	100.729	8.29009	8.23522	1.67776	8.96145e-17	2.32998e-14	Null_Model_SNP151Common_OpenChrom_SNPmatch	426	human	Monocyte_count	EAS			x				x					x
NS1554	Neutrophil	98	180	0.544444	53.974	5.34634	8.23479	1.81569	8.99354e-17	2.33832e-14	Null_Model_SNP151Common_OpenChrom_SNPmatch	180	human	monocyte_fraction_mean_inv_norm_transformed	EAS							x					x
NS992	Neutrophil	115	360	0.319444	60.1538	6.66035	8.23472	1.91176	8.99881e-17	2.33969e-14	Null_Model_SNP151Common_OpenChrom_SNPmatch	360	human	Monocyte_count	AMR			x				x					x
GSM2592810	Macrophage	101	187	0.540107	53.7483	5.73834	8.23439	1.87913	9.02362e-17	2.34614e-14	Null_Model_SNP151Common_OpenChrom_SNPmatch	187	human	Granulocyte_percentage_of_myeloid_white_cells	EUR			x	x			x					x
NS1509	Monocyte	317	837	0.378734	221.104	11.6475	8.23322	1.43372	9.11203e-17	2.36913e-14	Null_Model_SNP151Common_OpenChrom_SNPmatch	837	human	Monocyte_count	EUR			x				x					x
NS1661	Neutrophil	153	723	0.211618	82.5285	8.56046	8.23221	1.85391	9.18916e-17	2.38918e-14	Null_Model_SNP151Common_OpenChrom_SNPmatch	723	human	Mean_platelet_volume	EUR							x
NS1461	Neutrophil	337	1017	0.331367	236.065	12.2653	8.22929	1.42757	9.41662e-17	2.44832e-14	Null_Model_SNP151Common_OpenChrom_SNPmatch	1017	human	White_blood_cell_count	EUR			x				x					x
NS1437	Neutrophil	57	113	0.504425	23.5025	4.0709	8.22852	2.42527	9.47697e-17	2.46401e-14	Null_Model_SNP151Common_OpenChrom_SNPmatch	113	human	monocyte_fraction_minimum_inv_norm_transformed	AMR							x					x
NS984	Neutrophil	58	113	0.513274	24.3057	4.0964	8.22535	2.38627	9.73074e-17	2.52999e-14	Null_Model_SNP151Common_OpenChrom_SNPmatch	113	human	monocyte_fraction_minimum_inv_norm_transformed	AMR							x					x
NS716	Neutrophil	46	541	0.0850277	14.5684	3.82225	8.22332	3.15751	9.89689e-17	2.57319e-14	Null_Model_SNP151Common_OpenChrom_SNPmatch	541	human	Monocyte_percentage_of_white_cells	EUR			x				x					x
GSM3421852	Macrophage	276	543	0.508287	191.784	10.2437	8.22123	1.43912	1.00716e-16	2.61861e-14	Null_Model_SNP151Common_OpenChrom_SNPmatch	543	human	Eosinophil_percentage_of_white_cells	EUR			x				x					x
NS1542	Neutrophil	46	200	0.23	15.6144	3.69637	8.22039	2.946	1.01419e-16	2.6369e-14	Null_Model_SNP151Common_OpenChrom_SNPmatch	200	human	monocyte_fraction_mean_inv_norm_transformed	AFR							x					x
NS1008	Neutrophil	135	380	0.355263	74.4575	7.36495	8.22035	1.81311	1.01453e-16	2.63779e-14	Null_Model_SNP151Common_OpenChrom_SNPmatch	380	human	Monocyte_count	SAS			x				x					x
NS1472	Neutrophil	194	660	0.293939	117.596	9.29457	8.22024	1.64971	1.01545e-16	2.64016e-14	Null_Model_SNP151Common_OpenChrom_SNPmatch	660	human	Neutrophil_count	EUR			x				x					x
NS756	Neutrophil	48	187	0.256684	16.8841	3.78531	8.22017	2.84291	1.01606e-16	2.64175e-14	Null_Model_SNP151Common_OpenChrom_SNPmatch	187	human	Granulocyte_percentage_of_myeloid_white_cells	EUR			x	x			x					x
GSM3112105	Monocyte	169	380	0.444737	104.127	7.89385	8.21818	1.62302	1.03303e-16	2.68589e-14	Null_Model_SNP151Common_OpenChrom_SNPmatch	380	human	Monocyte_count	SAS			x				x					x
E004807	Monocyte	55	131	0.419847	22.7992	3.91824	8.21817	2.41237	1.03316e-16	2.68621e-14	Null_Model_SNP151Common_OpenChrom_SNPmatch	131	human	monocyte_fraction_minimum_inv_norm_transformed	EUR							x					x
NS1573	Neutrophil	223	570	0.391228	143.535	9.67114	8.21667	1.55362	1.0462e-16	2.72013e-14	Null_Model_SNP151Common_OpenChrom_SNPmatch	570	human	White_blood_cell_count	EAS			x				x					x
NS1008	Neutrophil	281	977	0.287615	189.564	11.1283	8.21652	1.48235	1.04745e-16	2.72337e-14	Null_Model_SNP151Common_OpenChrom_SNPmatch	977	human	Eosinophil_counts	EUR			x				x					x
NS1461	Neutrophil	59	113	0.522124	25.6024	4.06543	8.21502	2.30447	1.06069e-16	2.75779e-14	Null_Model_SNP151Common_OpenChrom_SNPmatch	113	human	monocyte_fraction_minimum_inv_norm_transformed	AMR							x					x
GSM1681426	Macrophage	185	360	0.513889	122.518	7.60828	8.21231	1.50998	1.0849e-16	2.82073e-14	Null_Model_SNP151Common_OpenChrom_SNPmatch	360	human	Monocyte_count	AMR			x				x					x
GSM3421852	Macrophage	457	977	0.467758	348.486	13.2158	8.21095	1.31139	1.09722e-16	2.85278e-14	Null_Model_SNP151Common_OpenChrom_SNPmatch	977	human	Eosinophil_counts	EUR			x				x					x
NS1679	Neutrophil	329	979	0.336057	228.111	12.2882	8.21027	1.44228	1.10341e-16	2.86887e-14	Null_Model_SNP151Common_OpenChrom_SNPmatch	979	human	Mean_corpuscular_hemoglobin	EUR							x
NS1519	Neutrophil	136	380	0.357895	73.8641	7.57031	8.20784	1.84122	1.126e-16	2.92761e-14	Null_Model_SNP151Common_OpenChrom_SNPmatch	380	human	Monocyte_count	SAS			x				x					x
NS1571	Neutrophil	66	200	0.33	27.6503	4.67265	8.20727	2.38695	1.13141e-16	2.94166e-14	Null_Model_SNP151Common_OpenChrom_SNPmatch	200	human	monocyte_fraction_mean_inv_norm_transformed	AFR							x					x
NS1681	Neutrophil	170	326	0.521472	108.253	7.52603	8.2045	1.5704	1.15779e-16	3.01025e-14	Null_Model_SNP151Common_OpenChrom_SNPmatch	326	human	Eosinophil_counts	AMR							x					x
GSM624143	Monocyte	86	198	0.434343	41.2288	5.45698	8.2044	2.08592	1.15873e-16	3.0127e-14	Null_Model_SNP151Common_OpenChrom_SNPmatch	198	human	monocyte_fraction_mean_inv_norm_transformed	AMR							x					x
NS1000	Neutrophil	152	422	0.36019	86.9151	7.93396	8.20333	1.74883	1.1691e-16	3.03966e-14	Null_Model_SNP151Common_OpenChrom_SNPmatch	422	human	White_blood_cell_count	SAS			x				x					x
NS1522	Monocyte	63	113	0.557522	26.8561	4.40696	8.20154	2.34583	1.18662e-16	3.0852e-14	Null_Model_SNP151Common_OpenChrom_SNPmatch	113	human	monocyte_fraction_minimum_inv_norm_transformed	AMR							x					x
NS1468	Neutrophil	100	220	0.454545	51.9471	5.8592	8.20128	1.92504	1.18916e-16	3.0918e-14	Null_Model_SNP151Common_OpenChrom_SNPmatch	220	human	monocyte_fraction_mean_inv_norm_transformed	EUR							x					x
E004202	Eosinophil	84	161	0.521739	42.1668	5.10168	8.19988	1.99209	1.20313e-16	3.12814e-14	Null_Model_SNP151Common_OpenChrom_SNPmatch	161	human	eosinophil_absolute_count_mean_inv_norm_transformed	EAS							x					x
E004806	Monocyte	86	380	0.226316	38.983	5.734	8.19969	2.20609	1.20505e-16	3.13313e-14	Null_Model_SNP151Common_OpenChrom_SNPmatch	380	human	Monocyte_count	SAS			x				x					x
NS1455	Neutrophil	57	131	0.435115	23.5085	4.08463	8.1994	2.42466	1.20791e-16	3.14055e-14	Null_Model_SNP151Common_OpenChrom_SNPmatch	131	human	monocyte_fraction_minimum_inv_norm_transformed	EUR							x					x
NS1554	Neutrophil	158	380	0.415789	94.04	7.80169	8.19823	1.68014	1.2198e-16	3.17147e-14	Null_Model_SNP151Common_OpenChrom_SNPmatch	380	human	Monocyte_count	SAS			x				x					x
E004202	Eosinophil	89	177	0.502825	46.5574	5.17716	8.19804	1.91162	1.22164e-16	3.17628e-14	Null_Model_SNP151Common_OpenChrom_SNPmatch	177	human	eosinophil_fraction_mean_inv_norm_transformed	EAS							x					x
GSM624143	Monocyte	90	220	0.409091	47.4186	5.19592	8.19516	1.89799	1.2513e-16	3.25338e-14	Null_Model_SNP151Common_OpenChrom_SNPmatch	220	human	monocyte_fraction_mean_inv_norm_transformed	EUR							x					x
NS1677	Neutrophil	110	180	0.611111	62.9061	5.74658	8.19512	1.74864	1.25172e-16	3.25446e-14	Null_Model_SNP151Common_OpenChrom_SNPmatch	180	human	monocyte_fraction_mean_inv_norm_transformed	EAS							x					x
NS1571	Neutrophil	153	380	0.402632	91.977	7.44745	8.19381	1.66346	1.26541e-16	3.29007e-14	Null_Model_SNP151Common_OpenChrom_SNPmatch	380	human	Monocyte_count	SAS			x				x					x
NS1657	Neutrophil	271	1017	0.26647	177.481	11.4166	8.19156	1.52693	1.28928e-16	3.35212e-14	Null_Model_SNP151Common_OpenChrom_SNPmatch	1017	human	White_blood_cell_count	EUR			x				x					x
NS1455	Neutrophil	128	380	0.336842	69.2208	7.17943	8.18717	1.84916	1.33718e-16	3.47668e-14	Null_Model_SNP151Common_OpenChrom_SNPmatch	380	human	Monocyte_count	SAS			x				x					x
NS1570	Neutrophil	55	200	0.275	20.1179	4.26193	8.18457	2.73389	1.36635e-16	3.55252e-14	Null_Model_SNP151Common_OpenChrom_SNPmatch	200	human	monocyte_fraction_mean_inv_norm_transformed	AFR							x					x
E004200	Eosinophil	89	200	0.445	43.6484	5.54385	8.18054	2.03902	1.41287e-16	3.67347e-14	Null_Model_SNP151Common_OpenChrom_SNPmatch	200	human	eosinophil_absolute_count_mean_inv_norm_transformed	EUR							x					x
E004793	Macrophage	51	113	0.451327	19.1319	3.89802	8.17546	2.66571	1.47373e-16	3.83169e-14	Null_Model_SNP151Common_OpenChrom_SNPmatch	113	human	monocyte_fraction_minimum_inv_norm_transformed	AMR							x					x
NS944	Neutrophil	116	326	0.355828	62.6523	6.52541	8.17537	1.85149	1.47482e-16	3.83454e-14	Null_Model_SNP151Common_OpenChrom_SNPmatch	326	human	Eosinophil_counts	AMR							x					x
E004792	Macrophage	78	220	0.354545	36.5684	5.06868	8.17403	2.13299	1.4913e-16	3.87739e-14	Null_Model_SNP151Common_OpenChrom_SNPmatch	220	human	monocyte_fraction_mean_inv_norm_transformed	EUR							x					x
NS1639	Neutrophil	215	660	0.325758	134.931	9.79746	8.17242	1.59341	1.51137e-16	3.92955e-14	Null_Model_SNP151Common_OpenChrom_SNPmatch	660	human	Neutrophil_count	EUR			x				x					x
NS710	Neutrophil	58	380	0.152632	21.4565	4.47218	8.17129	2.70314	1.52552e-16	3.96636e-14	Null_Model_SNP151Common_OpenChrom_SNPmatch	380	human	Monocyte_count	SAS			x				x					x
NS960	Neutrophil	131	422	0.310427	71.3357	7.3031	8.16973	1.83639	1.54538e-16	4.018e-14	Null_Model_SNP151Common_OpenChrom_SNPmatch	422	human	White_blood_cell_count	SAS			x				x					x
GSM2359986	Monocyte	362	837	0.432497	265.328	11.8333	8.16953	1.36435	1.54798e-16	4.02474e-14	Null_Model_SNP151Common_OpenChrom_SNPmatch	837	human	Monocyte_count	EUR			x				x					x
GSM3057096	Monocyte	91	131	0.694656	51.8332	4.7947	8.16878	1.75563	1.55764e-16	4.04987e-14	Null_Model_SNP151Common_OpenChrom_SNPmatch	131	human	monocyte_fraction_minimum_inv_norm_transformed	EUR							x					x
E004201	Eosinophil	66	168	0.392857	29.2807	4.49579	8.16748	2.25404	1.57445e-16	4.09356e-14	Null_Model_SNP151Common_OpenChrom_SNPmatch	168	human	eosinophil_fraction_maximum_inv_norm_transformed	AMR							x					x
GSM2804465	Macrophage	153	426	0.359155	91.035	7.58747	8.16675	1.68067	1.584e-16	4.1184e-14	Null_Model_SNP151Common_OpenChrom_SNPmatch	426	human	Monocyte_count	EAS			x				x					x
GSM6706077	Monocyte	130	198	0.656566	79.2887	6.21076	8.16507	1.63958	1.60628e-16	4.17633e-14	Null_Model_SNP151Common_OpenChrom_SNPmatch	198	human	monocyte_fraction_mean_inv_norm_transformed	AMR							x					x
NS1657	Neutrophil	159	543	0.292818	91.4915	8.26826	8.16477	1.73787	1.6102e-16	4.18653e-14	Null_Model_SNP151Common_OpenChrom_SNPmatch	543	human	Eosinophil_percentage_of_white_cells	EUR			x				x					x
NS1551	Neutrophil	92	198	0.464646	45.5115	5.69387	8.16466	2.02147	1.61165e-16	4.19029e-14	Null_Model_SNP151Common_OpenChrom_SNPmatch	198	human	monocyte_fraction_mean_inv_norm_transformed	AMR							x					x
NS988	Neutrophil	33	166	0.198795	9.46454	2.88427	8.15995	3.4867	1.67583e-16	4.35716e-14	Null_Model_SNP151Common_OpenChrom_SNPmatch	166	human	monocyte_absolute_count_minimum_inv_norm_transformed	EUR							x					x
GSM3112104	Monocyte	127	220	0.577273	76.3227	6.21054	8.15989	1.66399	1.6766e-16	4.35917e-14	Null_Model_SNP151Common_OpenChrom_SNPmatch	220	human	monocyte_fraction_mean_inv_norm_transformed	EUR							x					x
NS1653	Neutrophil	93	180	0.516667	47.984	5.51686	8.15971	1.93815	1.67913e-16	4.36575e-14	Null_Model_SNP151Common_OpenChrom_SNPmatch	180	human	monocyte_fraction_mean_inv_norm_transformed	EAS							x					x
NS1513	Monocyte	83	187	0.44385	41.005	5.1481	8.15737	2.02414	1.71195e-16	4.45107e-14	Null_Model_SNP151Common_OpenChrom_SNPmatch	187	human	Granulocyte_percentage_of_myeloid_white_cells	EUR			x	x			x					x
NS944	Neutrophil	146	426	0.342723	83.2188	7.69656	8.15705	1.75441	1.71659e-16	4.46314e-14	Null_Model_SNP151Common_OpenChrom_SNPmatch	426	human	Monocyte_count	EAS			x				x					x
GSM1681425	Macrophage	447	837	0.53405	344.956	12.511	8.15637	1.29582	1.72627e-16	4.4883e-14	Null_Model_SNP151Common_OpenChrom_SNPmatch	837	human	Monocyte_count	EUR			x				x					x
E004801	Monocyte	51	113	0.451327	19.4396	3.86944	8.15633	2.62352	1.72686e-16	4.48984e-14	Null_Model_SNP151Common_OpenChrom_SNPmatch	113	human	monocyte_fraction_minimum_inv_norm_transformed	AMR							x					x
GSM2592810	Macrophage	117	180	0.65	67.4995	6.06945	8.15568	1.73335	1.73613e-16	4.51393e-14	Null_Model_SNP151Common_OpenChrom_SNPmatch	180	human	monocyte_fraction_mean_inv_norm_transformed	EAS							x					x
NS1568	Neutrophil	70	131	0.534351	32.4316	4.60842	8.15212	2.15839	1.78795e-16	4.64867e-14	Null_Model_SNP151Common_OpenChrom_SNPmatch	131	human	monocyte_fraction_minimum_inv_norm_transformed	EUR							x					x
E004805	Monocyte	264	977	0.270215	175.475	10.8598	8.15166	1.50449	1.79488e-16	4.6667e-14	Null_Model_SNP151Common_OpenChrom_SNPmatch	977	human	Eosinophil_counts	EUR			x				x					x
GSM3421852	Macrophage	487	1017	0.478859	374.98	13.7479	8.14813	1.29874	1.84792e-16	4.80458e-14	Null_Model_SNP151Common_OpenChrom_SNPmatch	1017	human	White_blood_cell_count	EUR			x				x					x
NS1462	Neutrophil	46	113	0.40708	16.8202	3.58129	8.14785	2.73481	1.8522e-16	4.81573e-14	Null_Model_SNP151Common_OpenChrom_SNPmatch	113	human	monocyte_fraction_minimum_inv_norm_transformed	AMR							x					x
NS1677	Neutrophil	313	723	0.432918	221.213	11.2654	8.1477	1.41493	1.85462e-16	4.82201e-14	Null_Model_SNP151Common_OpenChrom_SNPmatch	723	human	Mean_platelet_volume	EUR							x
NS1681	Neutrophil	227	411	0.552311	155.488	8.77702	8.14769	1.45992	1.85463e-16	4.82205e-14	Null_Model_SNP151Common_OpenChrom_SNPmatch	411	human	Neutrophil_count	EAS			x				x					x
GSM5098241	Myeloid	56	113	0.495575	22.8082	4.07445	8.14632	2.45526	1.87581e-16	4.87712e-14	Null_Model_SNP151Common_OpenChrom_SNPmatch	113	human	monocyte_fraction_minimum_inv_norm_transformed	AMR							x					x
NS1572	Neutrophil	169	660	0.256061	98.5435	8.65022	8.14506	1.71498	1.89555e-16	4.92842e-14	Null_Model_SNP151Common_OpenChrom_SNPmatch	660	human	Neutrophil_count	EUR			x				x					x
GSM1421019	Dendritic Cell	126	220	0.572727	75.2198	6.23455	8.14497	1.67509	1.89694e-16	4.93205e-14	Null_Model_SNP151Common_OpenChrom_SNPmatch	220	human	monocyte_fraction_mean_inv_norm_transformed	EUR							x					x
NS1673	Neutrophil	253	543	0.46593	177.034	9.32753	8.14428	1.4291	1.90772e-16	4.96007e-14	Null_Model_SNP151Common_OpenChrom_SNPmatch	543	human	Eosinophil_percentage_of_white_cells	EUR			x				x					x
NS1677	Neutrophil	386	977	0.395087	282.656	12.6901	8.14362	1.36562	1.91824e-16	4.98742e-14	Null_Model_SNP151Common_OpenChrom_SNPmatch	977	human	Eosinophil_counts	EUR			x				x					x
GSM7277469	Monocyte	260	837	0.310633	172.606	10.7331	8.14246	1.50632	1.93668e-16	5.03538e-14	Null_Model_SNP151Common_OpenChrom_SNPmatch	837	human	Monocyte_count	EUR			x				x					x
NS1681	Neutrophil	79	200	0.395	36.3387	5.24025	8.14109	2.17399	1.95864e-16	5.09246e-14	Null_Model_SNP151Common_OpenChrom_SNPmatch	200	human	monocyte_fraction_mean_inv_norm_transformed	AFR							x					x
NS1657	Neutrophil	149	426	0.349765	84.2657	7.95546	8.13709	1.76822	2.02449e-16	5.26367e-14	Null_Model_SNP151Common_OpenChrom_SNPmatch	426	human	Monocyte_count	EAS			x				x					x
NS1681	Neutrophil	111	180	0.616667	64.024	5.77316	8.13696	1.73373	2.02658e-16	5.26911e-14	Null_Model_SNP151Common_OpenChrom_SNPmatch	180	human	monocyte_fraction_mean_inv_norm_transformed	EAS							x					x
NS1512	Monocyte	68	113	0.60177	32.2647	4.39305	8.13451	2.10756	2.06806e-16	5.37695e-14	Null_Model_SNP151Common_OpenChrom_SNPmatch	113	human	monocyte_fraction_minimum_inv_norm_transformed	AMR							x					x
GSM7277467	Myeloid	256	977	0.262027	168.546	10.7516	8.13403	1.51887	2.07622e-16	5.39818e-14	Null_Model_SNP151Common_OpenChrom_SNPmatch	977	human	Eosinophil_counts	EUR			x				x					x
NS1439	Neutrophil	65	113	0.575221	30.1658	4.28258	8.13393	2.15476	2.07805e-16	5.40292e-14	Null_Model_SNP151Common_OpenChrom_SNPmatch	113	human	monocyte_fraction_minimum_inv_norm_transformed	AMR							x					x
GSM3112105	Monocyte	303	837	0.362007	209.102	11.5455	8.1329	1.44905	2.09564e-16	5.44865e-14	Null_Model_SNP151Common_OpenChrom_SNPmatch	837	human	Monocyte_count	EUR			x				x					x
NS1521	Neutrophil	140	403	0.347395	81.0759	7.24515	8.1329	1.72678	2.09575e-16	5.44896e-14	Null_Model_SNP151Common_OpenChrom_SNPmatch	403	human	Neutrophil_percentage_of_white_cells	EUR			x				x					x
NS1516	Monocyte	329	837	0.39307	233.473	11.7511	8.12926	1.40916	2.15956e-16	5.61486e-14	Null_Model_SNP151Common_OpenChrom_SNPmatch	837	human	Monocyte_count	EUR			x				x					x
NS968	Neutrophil	62	163	0.380368	26.7792	4.33315	8.12821	2.31523	2.17835e-16	5.6637e-14	Null_Model_SNP151Common_OpenChrom_SNPmatch	163	human	Basophil_percentage_of_white_cells	EUR			x				x					x
NS1572	Neutrophil	169	570	0.296491	98.5285	8.67061	8.12763	1.71524	2.18875e-16	5.69075e-14	Null_Model_SNP151Common_OpenChrom_SNPmatch	570	human	White_blood_cell_count	EAS			x				x					x
NS706	Neutrophil	38	198	0.191919	11.6134	3.24706	8.12632	3.27209	2.21267e-16	5.75294e-14	Null_Model_SNP151Common_OpenChrom_SNPmatch	198	human	monocyte_fraction_mean_inv_norm_transformed	AMR							x					x
NS1553	Neutrophil	151	403	0.37469	90.7612	7.41309	8.126	1.66371	2.21851e-16	5.76812e-14	Null_Model_SNP151Common_OpenChrom_SNPmatch	403	human	Neutrophil_percentage_of_white_cells	EUR			x				x					x
GSM1334006	B cell	92	202	0.455446	47.5195	5.47466	8.1248	1.93605	2.24042e-16	5.82508e-14	Null_Model_SNP151Common_OpenChrom_SNPmatch	202	human	Multiple_sclerosis	EUR	x		x								x
E004793	Macrophage	77	198	0.388889	35.1189	5.15489	8.12455	2.19255	2.24517e-16	5.83745e-14	Null_Model_SNP151Common_OpenChrom_SNPmatch	198	human	monocyte_fraction_mean_inv_norm_transformed	AMR							x					x
NS1455	Neutrophil	84	180	0.466667	40.4515	5.36021	8.12439	2.07656	2.24817e-16	5.84523e-14	Null_Model_SNP151Common_OpenChrom_SNPmatch	180	human	monocyte_fraction_mean_inv_norm_transformed	EAS							x					x
NS1509	Monocyte	75	131	0.572519	37.5485	4.61236	8.11982	1.99742	2.33444e-16	6.06955e-14	Null_Model_SNP151Common_OpenChrom_SNPmatch	131	human	monocyte_fraction_minimum_inv_norm_transformed	EUR							x					x
NS1436	Neutrophil	311	977	0.318321	212.341	12.1521	8.11873	1.46463	2.35551e-16	6.12432e-14	Null_Model_SNP151Common_OpenChrom_SNPmatch	977	human	Eosinophil_counts	EUR			x				x					x
NS1510	Monocyte	68	113	0.60177	32.1159	4.4207	8.1173	2.11733	2.38336e-16	6.19675e-14	Null_Model_SNP151Common_OpenChrom_SNPmatch	113	human	monocyte_fraction_minimum_inv_norm_transformed	AMR							x					x
NS1438	Neutrophil	246	723	0.340249	163.981	10.1061	8.11581	1.50017	2.41269e-16	6.273e-14	Null_Model_SNP151Common_OpenChrom_SNPmatch	723	human	Mean_platelet_volume	EUR							x
GSM2695651	Macrophage	62	102	0.607843	28.2637	4.15721	8.11513	2.19362	2.4264e-16	6.30863e-14	Null_Model_SNP151Common_OpenChrom_SNPmatch	102	human	monocyte_fraction_minimum_inv_norm_transformed	EAS							x					x
NS1675	Neutrophil	262	570	0.459649	182.858	9.75263	8.11492	1.4328	2.43049e-16	6.31926e-14	Null_Model_SNP151Common_OpenChrom_SNPmatch	570	human	White_blood_cell_count	EAS			x				x					x
NS1653	Neutrophil	84	174	0.482759	42.6274	5.09902	8.11384	1.97056	2.45227e-16	6.37591e-14	Null_Model_SNP151Common_OpenChrom_SNPmatch	174	human	eosinophil_absolute_count_maximum_inv_norm_transformed	EUR							x					x
E004800	Monocyte	86	180	0.477778	43.0599	5.29267	8.11311	1.99722	2.46698e-16	6.41415e-14	Null_Model_SNP151Common_OpenChrom_SNPmatch	180	human	monocyte_fraction_mean_inv_norm_transformed	EAS							x					x
NS1639	Neutrophil	154	422	0.364929	89.2937	7.97557	8.11307	1.72465	2.46791e-16	6.41656e-14	Null_Model_SNP151Common_OpenChrom_SNPmatch	422	human	White_blood_cell_count	SAS			x				x					x
GSM3057096	Monocyte	128	198	0.646465	81.027	5.79001	8.11276	1.57972	2.47404e-16	6.43252e-14	Null_Model_SNP151Common_OpenChrom_SNPmatch	198	human	monocyte_fraction_mean_inv_norm_transformed	AMR							x					x
GSM1681424	Macrophage	192	380	0.505263	123.781	8.41184	8.10985	1.55112	2.5341e-16	6.58867e-14	Null_Model_SNP151Common_OpenChrom_SNPmatch	380	human	Monocyte_count	SAS			x				x					x
NS936	Neutrophil	70	174	0.402299	33.3626	4.51789	8.10939	2.09816	2.54372e-16	6.61367e-14	Null_Model_SNP151Common_OpenChrom_SNPmatch	174	human	eosinophil_absolute_count_maximum_inv_norm_transformed	EUR							x					x
E006072	B cell	3	10	0.3	0.122877	0.354804	8.10904	24.4146	2.55104e-16	6.63271e-14	Null_Model_SNP151Common_OpenChrom_SNPmatch	10	human	SARS_CoV_2_infection	EAS			x			x					x
GSM3112103	Monocyte	116	220	0.527273	67.1229	6.03008	8.10555	1.72817	2.6254e-16	6.82603e-14	Null_Model_SNP151Common_OpenChrom_SNPmatch	220	human	monocyte_fraction_mean_inv_norm_transformed	EUR							x					x
NS1572	Neutrophil	125	422	0.296209	64.9281	7.41194	8.10475	1.92521	2.64263e-16	6.87084e-14	Null_Model_SNP151Common_OpenChrom_SNPmatch	422	human	White_blood_cell_count	SAS			x				x					x
NS1639	Neutrophil	70	157	0.44586	31.1618	4.79205	8.1047	2.24634	2.64379e-16	6.87384e-14	Null_Model_SNP151Common_OpenChrom_SNPmatch	157	human	monocyte_fraction_maximum_inv_norm_transformed	EUR							x					x
NS1673	Neutrophil	421	977	0.430911	321.078	12.3295	8.10433	1.31121	2.65193e-16	6.89502e-14	Null_Model_SNP151Common_OpenChrom_SNPmatch	977	human	Eosinophil_counts	EUR			x				x					x
NS1512	Monocyte	90	187	0.481283	47.2707	5.27329	8.10296	1.90393	2.68198e-16	6.97316e-14	Null_Model_SNP151Common_OpenChrom_SNPmatch	187	human	Granulocyte_percentage_of_myeloid_white_cells	EUR			x	x			x					x
NS1639	Neutrophil	232	723	0.320885	147.718	10.4014	8.10294	1.57056	2.6823e-16	6.97397e-14	Null_Model_SNP151Common_OpenChrom_SNPmatch	723	human	Mean_platelet_volume	EUR							x
NS1681	Neutrophil	439	1071	0.409897	332.363	13.1614	8.10226	1.32085	2.69738e-16	7.01319e-14	Null_Model_SNP151Common_OpenChrom_SNPmatch	1071	human	Platelet_count	EUR							x					x
NS1512	Monocyte	73	200	0.365	33.1908	4.91351	8.10199	2.1994	2.70336e-16	7.02873e-14	Null_Model_SNP151Common_OpenChrom_SNPmatch	200	human	monocyte_fraction_mean_inv_norm_transformed	AFR							x					x
NS952	Neutrophil	173	570	0.303509	104.874	8.40941	8.10115	1.6496	2.7221e-16	7.07747e-14	Null_Model_SNP151Common_OpenChrom_SNPmatch	570	human	White_blood_cell_count	EAS			x				x					x
NS1542	Neutrophil	166	570	0.291228	99.3307	8.23028	8.10049	1.67119	2.73688e-16	7.1159e-14	Null_Model_SNP151Common_OpenChrom_SNPmatch	570	human	White_blood_cell_count	EAS			x				x					x
NS1438	Neutrophil	173	426	0.406103	105.792	8.29679	8.10045	1.63528	2.73772e-16	7.11808e-14	Null_Model_SNP151Common_OpenChrom_SNPmatch	426	human	Monocyte_count	EAS			x				x					x
NS1679	Neutrophil	111	279	0.397849	59.2637	6.38814	8.0988	1.87298	2.77531e-16	7.2158e-14	Null_Model_SNP151Common_OpenChrom_SNPmatch	279	human	Basophil_count	EUR			x				x					x
NS1514	Monocyte	69	113	0.610619	33.4326	4.392	8.09822	2.06386	2.78836e-16	7.24974e-14	Null_Model_SNP151Common_OpenChrom_SNPmatch	113	human	monocyte_fraction_minimum_inv_norm_transformed	AMR							x					x
GSM1501167	Myeloid	132	326	0.404908	74.5914	7.08984	8.0973	1.76964	2.80962e-16	7.30502e-14	Null_Model_SNP151Common_OpenChrom_SNPmatch	326	human	Eosinophil_counts	AMR							x					x
E004202	Eosinophil	88	187	0.470588	43.7443	5.46558	8.09718	2.01169	2.81245e-16	7.31238e-14	Null_Model_SNP151Common_OpenChrom_SNPmatch	187	human	eosinophil_fraction_maximum_inv_norm_transformed	EUR							x					x
NS1472	Neutrophil	254	977	0.25998	164.757	11.023	8.09607	1.54166	2.83823e-16	7.37939e-14	Null_Model_SNP151Common_OpenChrom_SNPmatch	977	human	Eosinophil_counts	EUR			x				x					x
E004805	Monocyte	69	182	0.379121	30.3477	4.77462	8.09537	2.27365	2.85446e-16	7.42159e-14	Null_Model_SNP151Common_OpenChrom_SNPmatch	182	human	monocyte_absolute_count_mean_inv_norm_transformed	AMR							x					x
NS1488	Neutrophil	203	1017	0.199607	122.027	10.0035	8.09446	1.66357	2.87597e-16	7.47752e-14	Null_Model_SNP151Common_OpenChrom_SNPmatch	1017	human	White_blood_cell_count	EUR			x				x					x
GSM3421852	Macrophage	203	336	0.604167	136.861	8.17115	8.09419	1.48326	2.88228e-16	7.49393e-14	Null_Model_SNP151Common_OpenChrom_SNPmatch	336	human	Neutrophil_count	SAS			x				x					x
NS1679	Neutrophil	192	411	0.467153	123.75	8.43206	8.09408	1.55151	2.88489e-16	7.50071e-14	Null_Model_SNP151Common_OpenChrom_SNPmatch	411	human	Neutrophil_count	EAS			x				x					x
E004803	Monocyte	84	180	0.466667	42.956	5.0711	8.0937	1.95549	2.89403e-16	7.52447e-14	Null_Model_SNP151Common_OpenChrom_SNPmatch	180	human	monocyte_fraction_mean_inv_norm_transformed	EAS							x					x
NS1553	Neutrophil	66	131	0.503817	30.4835	4.38839	8.09328	2.1651	2.90393e-16	7.55023e-14	Null_Model_SNP151Common_OpenChrom_SNPmatch	131	human	monocyte_fraction_minimum_inv_norm_transformed	EUR							x					x
NS1004	Neutrophil	55	380	0.144737	20.2607	4.29359	8.09095	2.71461	2.96001e-16	7.69602e-14	Null_Model_SNP151Common_OpenChrom_SNPmatch	380	human	Monocyte_count	SAS			x				x					x
NS1669	Neutrophil	58	200	0.29	23.021	4.32372	8.09003	2.51944	2.98255e-16	7.75462e-14	Null_Model_SNP151Common_OpenChrom_SNPmatch	200	human	monocyte_fraction_mean_inv_norm_transformed	AFR							x					x
GSM3421852	Macrophage	88	131	0.671756	47.7802	4.97269	8.08813	1.84177	3.02931e-16	7.87621e-14	Null_Model_SNP151Common_OpenChrom_SNPmatch	131	human	monocyte_fraction_minimum_inv_norm_transformed	EUR							x					x
GSM1557623	Myeloid	339	837	0.405018	245.162	11.6048	8.08614	1.38276	3.0793e-16	8.00618e-14	Null_Model_SNP151Common_OpenChrom_SNPmatch	837	human	Monocyte_count	EUR			x				x					x
NS1569	Neutrophil	99	198	0.5	53.8382	5.58693	8.08348	1.83884	3.14719e-16	8.1827e-14	Null_Model_SNP151Common_OpenChrom_SNPmatch	198	human	monocyte_fraction_mean_inv_norm_transformed	AMR							x					x
GSM3514945	Monocyte	388	837	0.46356	292.571	11.8054	8.08348	1.32617	3.14728e-16	8.18294e-14	Null_Model_SNP151Common_OpenChrom_SNPmatch	837	human	Monocyte_count	EUR			x				x					x
GSM5098241	Myeloid	73	187	0.390374	33.5684	4.87971	8.08072	2.17466	3.21925e-16	8.37005e-14	Null_Model_SNP151Common_OpenChrom_SNPmatch	187	human	Granulocyte_percentage_of_myeloid_white_cells	EUR			x	x			x					x
NS1572	Neutrophil	232	1017	0.228122	148.419	10.3435	8.08059	1.56315	3.22275e-16	8.37915e-14	Null_Model_SNP151Common_OpenChrom_SNPmatch	1017	human	White_blood_cell_count	EUR			x				x					x
E004203	Eosinophil	121	723	0.167358	59.7033	7.58623	8.08	2.02669	3.23845e-16	8.41997e-14	Null_Model_SNP151Common_OpenChrom_SNPmatch	723	human	Mean_platelet_volume	EUR							x
NS1548	Neutrophil	60	131	0.458015	25.2877	4.29641	8.07937	2.37269	3.2551e-16	8.46326e-14	Null_Model_SNP151Common_OpenChrom_SNPmatch	131	human	monocyte_fraction_minimum_inv_norm_transformed	EUR							x					x
NS1470	Neutrophil	95	180	0.527778	50.9231	5.45574	8.079	1.86556	3.26492e-16	8.4888e-14	Null_Model_SNP151Common_OpenChrom_SNPmatch	180	human	monocyte_fraction_mean_inv_norm_transformed	EAS							x					x
NS1661	Neutrophil	49	187	0.262032	17.6274	3.88356	8.07832	2.77977	3.28314e-16	8.53617e-14	Null_Model_SNP151Common_OpenChrom_SNPmatch	187	human	Granulocyte_percentage_of_myeloid_white_cells	EUR			x	x			x					x
NS794	Neutrophil	67	380	0.176316	27.4955	4.89206	8.07523	2.43676	3.36746e-16	8.7554e-14	Null_Model_SNP151Common_OpenChrom_SNPmatch	380	human	Monocyte_count	SAS			x				x					x
NS976	Neutrophil	80	198	0.40404	37.4665	5.26793	8.07403	2.13524	3.40071e-16	8.84184e-14	Null_Model_SNP151Common_OpenChrom_SNPmatch	198	human	monocyte_fraction_mean_inv_norm_transformed	AMR							x					x
GSM3421851	Macrophage	175	403	0.434243	109.426	8.12199	8.07369	1.59926	3.41023e-16	8.8666e-14	Null_Model_SNP151Common_OpenChrom_SNPmatch	403	human	Neutrophil_percentage_of_white_cells	EUR			x				x					x
NS1488	Neutrophil	107	422	0.253555	53.3916	6.64022	8.07329	2.00406	3.42149e-16	8.89586e-14	Null_Model_SNP151Common_OpenChrom_SNPmatch	422	human	White_blood_cell_count	SAS			x				x					x
NS1567	Neutrophil	61	200	0.305	25.4765	4.40019	8.07316	2.39436	3.42499e-16	8.90499e-14	Null_Model_SNP151Common_OpenChrom_SNPmatch	200	human	monocyte_fraction_mean_inv_norm_transformed	AFR							x					x
GSM2695651	Macrophage	71	166	0.427711	32.8521	4.72611	8.07172	2.1612	3.46565e-16	9.0107e-14	Null_Model_SNP151Common_OpenChrom_SNPmatch	166	human	monocyte_absolute_count_minimum_inv_norm_transformed	EUR							x					x
NS794	Neutrophil	114	837	0.136201	56.0759	7.17637	8.07151	2.03296	3.47184e-16	9.02678e-14	Null_Model_SNP151Common_OpenChrom_SNPmatch	837	human	Monocyte_count	EUR			x				x					x
GSM2592807	Macrophage	178	403	0.441687	112.335	8.13701	8.06996	1.58455	3.51602e-16	9.14165e-14	Null_Model_SNP151Common_OpenChrom_SNPmatch	403	human	Neutrophil_percentage_of_white_cells	EUR			x				x					x
NS1551	Neutrophil	98	220	0.445455	51.1129	5.81036	8.06958	1.91732	3.52714e-16	9.17057e-14	Null_Model_SNP151Common_OpenChrom_SNPmatch	220	human	monocyte_fraction_mean_inv_norm_transformed	EUR							x					x
NS1455	Neutrophil	52	113	0.460177	20.2827	3.93128	8.06792	2.56376	3.57529e-16	9.29575e-14	Null_Model_SNP151Common_OpenChrom_SNPmatch	113	human	monocyte_fraction_minimum_inv_norm_transformed	AMR							x					x
NS1681	Neutrophil	281	570	0.492982	198.598	10.2168	8.06532	1.41492	3.65218e-16	9.49566e-14	Null_Model_SNP151Common_OpenChrom_SNPmatch	570	human	White_blood_cell_count	EAS			x				x					x
NS1572	Neutrophil	128	426	0.300469	70.6214	7.11558	8.0638	1.81248	3.69796e-16	9.6147e-14	Null_Model_SNP151Common_OpenChrom_SNPmatch	426	human	Monocyte_count	EAS			x				x					x
NS1571	Neutrophil	95	198	0.479798	49.5914	5.63328	8.06077	1.91565	3.79084e-16	9.85619e-14	Null_Model_SNP151Common_OpenChrom_SNPmatch	198	human	monocyte_fraction_mean_inv_norm_transformed	AMR							x					x
GSM1421019	Dendritic Cell	346	837	0.413381	252.694	11.5779	8.05893	1.36924	3.84834e-16	1.00057e-13	Null_Model_SNP151Common_OpenChrom_SNPmatch	837	human	Monocyte_count	EUR			x				x					x
NS1568	Neutrophil	72	163	0.441718	34.4545	4.65942	8.05797	2.08971	3.8786e-16	1.00844e-13	Null_Model_SNP151Common_OpenChrom_SNPmatch	163	human	Basophil_percentage_of_white_cells	EUR			x				x					x
NS1462	Neutrophil	47	200	0.235	16.3636	3.80206	8.05784	2.87222	3.88274e-16	1.00951e-13	Null_Model_SNP151Common_OpenChrom_SNPmatch	200	human	monocyte_fraction_mean_inv_norm_transformed	AFR							x					x
NS1542	Neutrophil	221	977	0.226203	140.178	10.0304	8.05775	1.57657	3.88572e-16	1.01029e-13	Null_Model_SNP151Common_OpenChrom_SNPmatch	977	human	Eosinophil_counts	EUR			x				x					x
NS1661	Neutrophil	172	847	0.20307	98.5475	9.11603	8.05752	1.74535	3.89304e-16	1.01219e-13	Null_Model_SNP151Common_OpenChrom_SNPmatch	847	human	Mean_corpuscular_volume	EUR							x
NS936	Neutrophil	79	180	0.438889	37.7652	5.1176	8.05744	2.09187	3.89538e-16	1.0128e-13	Null_Model_SNP151Common_OpenChrom_SNPmatch	180	human	monocyte_fraction_mean_inv_norm_transformed	EAS							x					x
NS1679	Neutrophil	303	847	0.357733	208.687	11.7053	8.05723	1.45193	3.90208e-16	1.01454e-13	Null_Model_SNP151Common_OpenChrom_SNPmatch	847	human	Mean_corpuscular_volume	EUR							x
GSM3421851	Macrophage	96	182	0.527473	49.7043	5.74652	8.05631	1.93142	3.93176e-16	1.02226e-13	Null_Model_SNP151Common_OpenChrom_SNPmatch	182	human	monocyte_absolute_count_mean_inv_norm_transformed	AMR							x					x
NS1639	Neutrophil	262	847	0.309327	174.773	10.8276	8.05594	1.49909	3.94336e-16	1.02527e-13	Null_Model_SNP151Common_OpenChrom_SNPmatch	847	human	Mean_corpuscular_volume	EUR							x
NS1653	Neutrophil	285	847	0.336482	196.445	10.9936	8.05518	1.45079	3.96797e-16	1.03167e-13	Null_Model_SNP151Common_OpenChrom_SNPmatch	847	human	Mean_corpuscular_volume	EUR							x
NS1639	Neutrophil	320	1071	0.298786	220.925	12.301	8.05425	1.44845	3.99839e-16	1.03958e-13	Null_Model_SNP151Common_OpenChrom_SNPmatch	1071	human	Platelet_count	EUR							x					x
NS1573	Neutrophil	62	200	0.31	24.5704	4.64793	8.05295	2.52336	4.04113e-16	1.05069e-13	Null_Model_SNP151Common_OpenChrom_SNPmatch	200	human	monocyte_fraction_mean_inv_norm_transformed	AFR							x					x
NS1548	Neutrophil	68	157	0.433121	30.5385	4.65196	8.05284	2.2267	4.04461e-16	1.0516e-13	Null_Model_SNP151Common_OpenChrom_SNPmatch	157	human	monocyte_fraction_maximum_inv_norm_transformed	EUR							x					x
NS1516	Monocyte	76	200	0.38	35.7812	4.99451	8.0526	2.12402	4.05251e-16	1.05365e-13	Null_Model_SNP151Common_OpenChrom_SNPmatch	200	human	monocyte_fraction_mean_inv_norm_transformed	AFR							x					x
NS952	Neutrophil	35	112	0.3125	10.4076	3.05413	8.05218	3.36293	4.06646e-16	1.05728e-13	Null_Model_SNP151Common_OpenChrom_SNPmatch	112	human	monocyte_fraction_minimum_inv_norm_transformed	AFR							x					x
NS1472	Neutrophil	137	422	0.324645	77.7243	7.36369	8.04973	1.76264	4.14873e-16	1.07867e-13	Null_Model_SNP151Common_OpenChrom_SNPmatch	422	human	White_blood_cell_count	SAS			x				x					x
NS984	Neutrophil	172	426	0.403756	105.958	8.20477	8.04922	1.62328	4.16631e-16	1.08324e-13	Null_Model_SNP151Common_OpenChrom_SNPmatch	426	human	Monocyte_count	EAS			x				x					x
GSM1681426	Macrophage	241	426	0.565728	166.511	9.2543	8.04907	1.44735	4.17134e-16	1.08455e-13	Null_Model_SNP151Common_OpenChrom_SNPmatch	426	human	Monocyte_count	EAS			x				x					x
GSM3421851	Macrophage	107	202	0.529703	58.3716	6.04216	8.04817	1.83308	4.20204e-16	1.09253e-13	Null_Model_SNP151Common_OpenChrom_SNPmatch	202	human	Multiple_sclerosis	EUR	x		x								x
NS1452	Neutrophil	87	541	0.160813	40.4775	5.7815	8.04678	2.14934	4.24993e-16	1.10498e-13	Null_Model_SNP151Common_OpenChrom_SNPmatch	541	human	Monocyte_percentage_of_white_cells	EUR			x				x					x
GSM2359984	Monocyte	123	220	0.559091	72.7293	6.24961	8.04382	1.6912	4.3541e-16	1.13206e-13	Null_Model_SNP151Common_OpenChrom_SNPmatch	220	human	monocyte_fraction_mean_inv_norm_transformed	EUR							x					x
NS706	Neutrophil	94	837	0.112306	42.9141	6.35174	8.04282	2.19042	4.38968e-16	1.14132e-13	Null_Model_SNP151Common_OpenChrom_SNPmatch	837	human	Monocyte_count	EUR			x				x					x
E004806	Monocyte	40	131	0.305344	13.3816	3.30972	8.0425	2.98918	4.40132e-16	1.14434e-13	Null_Model_SNP151Common_OpenChrom_SNPmatch	131	human	monocyte_fraction_minimum_inv_norm_transformed	EUR							x					x
NS976	Neutrophil	55	200	0.275	20.4316	4.29972	8.0397	2.69191	4.50293e-16	1.17076e-13	Null_Model_SNP151Common_OpenChrom_SNPmatch	200	human	monocyte_fraction_mean_inv_norm_transformed	AFR							x					x
GSM1557623	Myeloid	116	198	0.585859	65.2228	6.31643	8.03891	1.77852	4.53212e-16	1.17835e-13	Null_Model_SNP151Common_OpenChrom_SNPmatch	198	human	monocyte_fraction_mean_inv_norm_transformed	AMR							x					x
NS1472	Neutrophil	66	187	0.352941	27.953	4.73295	8.03874	2.3611	4.53821e-16	1.17993e-13	Null_Model_SNP151Common_OpenChrom_SNPmatch	187	human	Granulocyte_percentage_of_myeloid_white_cells	EUR			x	x			x					x
E004801	Monocyte	255	977	0.261003	168.309	10.7851	8.03809	1.51507	4.56251e-16	1.18625e-13	Null_Model_SNP151Common_OpenChrom_SNPmatch	977	human	Eosinophil_counts	EUR			x				x					x
GSM1501167	Myeloid	239	723	0.330567	155.218	10.4235	8.03785	1.53977	4.57139e-16	1.18856e-13	Null_Model_SNP151Common_OpenChrom_SNPmatch	723	human	Mean_platelet_volume	EUR							x
NS944	Neutrophil	80	180	0.444444	37.6214	5.2729	8.03706	2.12645	4.60108e-16	1.19628e-13	Null_Model_SNP151Common_OpenChrom_SNPmatch	180	human	monocyte_fraction_mean_inv_norm_transformed	EAS							x					x
ERR3189100	B cell	77	202	0.381188	36.3017	5.06428	8.03635	2.12111	4.62763e-16	1.20318e-13	Null_Model_SNP151Common_OpenChrom_SNPmatch	202	human	Multiple_sclerosis	EUR	x		x								x
GSM3111964	Macrophage	143	220	0.65	92.5574	6.27686	8.03627	1.54499	4.63054e-16	1.20394e-13	Null_Model_SNP151Common_OpenChrom_SNPmatch	220	human	monocyte_fraction_mean_inv_norm_transformed	EUR							x					x
NS1510	Monocyte	90	187	0.481283	47.4675	5.29332	8.03513	1.89603	4.6741e-16	1.21526e-13	Null_Model_SNP151Common_OpenChrom_SNPmatch	187	human	Granulocyte_percentage_of_myeloid_white_cells	EUR			x	x			x					x
GSM5098240	Myeloid	90	198	0.454545	45.7692	5.50506	8.03457	1.96639	4.69556e-16	1.22085e-13	Null_Model_SNP151Common_OpenChrom_SNPmatch	198	human	monocyte_fraction_mean_inv_norm_transformed	AMR							x					x
NS1490	Neutrophil	62	131	0.473282	27.993	4.23261	8.03453	2.21484	4.69696e-16	1.22121e-13	Null_Model_SNP151Common_OpenChrom_SNPmatch	131	human	monocyte_fraction_minimum_inv_norm_transformed	EUR							x					x
E004799	Monocyte	99	380	0.260526	49.2108	6.19795	8.03318	2.01175	4.74889e-16	1.23471e-13	Null_Model_SNP151Common_OpenChrom_SNPmatch	380	human	Monocyte_count	SAS			x				x					x
NS952	Neutrophil	135	426	0.316901	75.2607	7.43794	8.03169	1.79376	4.80677e-16	1.24976e-13	Null_Model_SNP151Common_OpenChrom_SNPmatch	426	human	Monocyte_count	EAS			x				x					x
NS992	Neutrophil	210	723	0.290456	133.042	9.58302	8.03067	1.57845	4.84715e-16	1.26026e-13	Null_Model_SNP151Common_OpenChrom_SNPmatch	723	human	Mean_platelet_volume	EUR							x
NS1683	Neutrophil	388	977	0.397134	289.346	12.285	8.03044	1.34096	4.85617e-16	1.2626e-13	Null_Model_SNP151Common_OpenChrom_SNPmatch	977	human	Eosinophil_counts	EUR			x				x					x
NS1677	Neutrophil	70	113	0.619469	33.4655	4.54962	8.03022	2.0917	4.86491e-16	1.26488e-13	Null_Model_SNP151Common_OpenChrom_SNPmatch	113	human	monocyte_fraction_minimum_inv_norm_transformed	AMR							x					x
NS952	Neutrophil	58	157	0.369427	24.2537	4.20304	8.02901	2.39138	4.91311e-16	1.27741e-13	Null_Model_SNP151Common_OpenChrom_SNPmatch	157	human	monocyte_fraction_maximum_inv_norm_transformed	EUR							x					x
NS1677	Neutrophil	203	422	0.481043	133.978	8.59776	8.0279	1.51517	4.95775e-16	1.28902e-13	Null_Model_SNP151Common_OpenChrom_SNPmatch	422	human	White_blood_cell_count	SAS			x				x					x
NS1470	Neutrophil	109	279	0.390681	59.2757	6.19467	8.02695	1.83886	4.99634e-16	1.29905e-13	Null_Model_SNP151Common_OpenChrom_SNPmatch	279	human	Basophil_count	EUR			x				x					x
NS1437	Neutrophil	131	326	0.40184	76.5644	6.78263	8.02573	1.71098	5.04624e-16	1.31202e-13	Null_Model_SNP151Common_OpenChrom_SNPmatch	326	human	Eosinophil_counts	AMR							x					x
NS1472	Neutrophil	79	180	0.438889	37.8322	5.1295	8.0257	2.08817	5.04761e-16	1.31238e-13	Null_Model_SNP151Common_OpenChrom_SNPmatch	180	human	monocyte_fraction_mean_inv_norm_transformed	EAS							x					x
NS960	Neutrophil	59	157	0.375796	24.9191	4.24717	8.02438	2.36766	5.1018e-16	1.32647e-13	Null_Model_SNP151Common_OpenChrom_SNPmatch	157	human	monocyte_fraction_maximum_inv_norm_transformed	EUR							x					x
GSM3421852	Macrophage	240	422	0.56872	165.615	9.2714	8.02302	1.44914	5.15901e-16	1.34134e-13	Null_Model_SNP151Common_OpenChrom_SNPmatch	422	human	White_blood_cell_count	SAS			x				x					x
NS1509	Monocyte	74	200	0.37	33.8462	5.00583	8.02142	2.18636	5.22646e-16	1.35888e-13	Null_Model_SNP151Common_OpenChrom_SNPmatch	200	human	monocyte_fraction_mean_inv_norm_transformed	AFR							x					x
NS756	Neutrophil	41	131	0.312977	13.4855	3.43075	8.01996	3.0403	5.2888e-16	1.37509e-13	Null_Model_SNP151Common_OpenChrom_SNPmatch	131	human	monocyte_fraction_minimum_inv_norm_transformed	EUR							x					x
E004806	Monocyte	36	113	0.318584	11.3107	3.0787	8.0194	3.18283	5.31304e-16	1.38139e-13	Null_Model_SNP151Common_OpenChrom_SNPmatch	113	human	monocyte_fraction_minimum_inv_norm_transformed	AMR							x					x
E004200	Eosinophil	82	161	0.509317	40.9001	5.12523	8.01913	2.00489	5.3249e-16	1.38447e-13	Null_Model_SNP151Common_OpenChrom_SNPmatch	161	human	eosinophil_absolute_count_mean_inv_norm_transformed	EAS							x					x
NS1653	Neutrophil	226	570	0.396491	149.626	9.52409	8.019	1.51043	5.33066e-16	1.38597e-13	Null_Model_SNP151Common_OpenChrom_SNPmatch	570	human	White_blood_cell_count	EAS			x				x					x
E004202	Eosinophil	179	411	0.435523	110.457	8.54824	8.01843	1.62055	5.35519e-16	1.39235e-13	Null_Model_SNP151Common_OpenChrom_SNPmatch	411	human	Neutrophil_count	EAS			x				x					x
E004805	Monocyte	161	543	0.296501	96.4256	8.05473	8.01696	1.66968	5.41993e-16	1.40918e-13	Null_Model_SNP151Common_OpenChrom_SNPmatch	543	human	Eosinophil_percentage_of_white_cells	EUR			x				x					x
NS1008	Neutrophil	40	112	0.357143	13.6833	3.28277	8.0166	2.92327	5.43576e-16	1.4133e-13	Null_Model_SNP151Common_OpenChrom_SNPmatch	112	human	monocyte_fraction_minimum_inv_norm_transformed	AFR							x					x
NS1437	Neutrophil	102	279	0.365591	53.1648	6.09227	8.01592	1.91856	5.4659e-16	1.42113e-13	Null_Model_SNP151Common_OpenChrom_SNPmatch	279	human	Basophil_count	EUR			x				x					x
NS1651	Neutrophil	264	723	0.365145	180.693	10.397	8.0126	1.46104	5.61549e-16	1.46003e-13	Null_Model_SNP151Common_OpenChrom_SNPmatch	723	human	Mean_platelet_volume	EUR							x
NS1679	Neutrophil	100	322	0.310559	51.0799	6.1057	8.01219	1.95772	5.63396e-16	1.46483e-13	Null_Model_SNP151Common_OpenChrom_SNPmatch	322	human	Eosinophil_counts	AFR							x					x
GSM3057097	Monocyte	399	837	0.476703	300.76	12.2653	8.0096	1.32664	5.75418e-16	1.49609e-13	Null_Model_SNP151Common_OpenChrom_SNPmatch	837	human	Monocyte_count	EUR			x				x					x
NS1455	Neutrophil	94	279	0.336918	46.0909	5.98287	8.00771	2.03945	5.84315e-16	1.51922e-13	Null_Model_SNP151Common_OpenChrom_SNPmatch	279	human	Basophil_count	EUR			x				x					x
NS1571	Neutrophil	155	403	0.384615	93.7373	7.65088	8.00728	1.65356	5.86346e-16	1.5245e-13	Null_Model_SNP151Common_OpenChrom_SNPmatch	403	human	Neutrophil_percentage_of_white_cells	EUR			x				x					x
E004200	Eosinophil	235	723	0.325035	151.272	10.4587	8.00562	1.5535	5.94324e-16	1.54524e-13	Null_Model_SNP151Common_OpenChrom_SNPmatch	723	human	Mean_platelet_volume	EUR							x
NS1548	Neutrophil	170	411	0.413625	103.487	8.30855	8.00542	1.64273	5.95285e-16	1.54774e-13	Null_Model_SNP151Common_OpenChrom_SNPmatch	411	human	Neutrophil_count	EAS			x				x					x
E004201	Eosinophil	154	584	0.263699	87.7473	8.27883	8.00267	1.75504	6.08756e-16	1.58277e-13	Null_Model_SNP151Common_OpenChrom_SNPmatch	584	human	Mean_reticulocyte_volume	EUR							x
NS952	Neutrophil	51	102	0.5	20.5365	3.80801	7.99986	2.48339	6.22788e-16	1.61925e-13	Null_Model_SNP151Common_OpenChrom_SNPmatch	102	human	monocyte_fraction_minimum_inv_norm_transformed	EAS							x					x
GSM9437760	B cell	38	236	0.161017	11.8322	3.27106	7.99981	3.21158	6.23042e-16	1.61991e-13	Null_Model_SNP151Common_OpenChrom_SNPmatch	236	human	Systemic_lupus_erythematosus	EAS	x		x								x
GSM1782711	Myeloid	209	1071	0.195145	129.603	9.92731	7.99779	1.61261	6.33342e-16	1.64669e-13	Null_Model_SNP151Common_OpenChrom_SNPmatch	1071	human	Platelet_count	EUR							x					x
NS1522	Monocyte	67	131	0.51145	31.3327	4.46052	7.99623	2.13834	6.41429e-16	1.66771e-13	Null_Model_SNP151Common_OpenChrom_SNPmatch	131	human	monocyte_fraction_minimum_inv_norm_transformed	EUR							x					x
E004200	Eosinophil	73	153	0.477124	34.5834	4.80825	7.98972	2.11084	6.7623e-16	1.7582e-13	Null_Model_SNP151Common_OpenChrom_SNPmatch	153	human	eosinophil_absolute_count_maximum_inv_norm_transformed	AMR							x					x
GSM2359984	Monocyte	97	187	0.518717	52.8202	5.5297	7.98954	1.83642	6.77192e-16	1.7607e-13	Null_Model_SNP151Common_OpenChrom_SNPmatch	187	human	Granulocyte_percentage_of_myeloid_white_cells	EUR			x	x			x					x
NS1518	Neutrophil	145	403	0.359801	86.7982	7.28486	7.98942	1.67054	6.77903e-16	1.76255e-13	Null_Model_SNP151Common_OpenChrom_SNPmatch	403	human	Neutrophil_percentage_of_white_cells	EUR			x				x					x
GSM6706077	Monocyte	217	380	0.571053	148.636	8.55813	7.98815	1.45994	6.84901e-16	1.78074e-13	Null_Model_SNP151Common_OpenChrom_SNPmatch	380	human	Monocyte_count	SAS			x				x					x
GSM2592807	Macrophage	173	336	0.514881	110.959	7.7681	7.98664	1.55913	6.93353e-16	1.80272e-13	Null_Model_SNP151Common_OpenChrom_SNPmatch	336	human	Neutrophil_count	SAS			x				x					x
NS1439	Neutrophil	71	131	0.541985	34.951	4.51515	7.98399	2.03141	7.08363e-16	1.84174e-13	Null_Model_SNP151Common_OpenChrom_SNPmatch	131	human	monocyte_fraction_minimum_inv_norm_transformed	EUR							x					x
NS1570	Neutrophil	127	380	0.334211	69.2248	7.23729	7.98299	1.8346	7.1417e-16	1.85684e-13	Null_Model_SNP151Common_OpenChrom_SNPmatch	380	human	Monocyte_count	SAS			x				x					x
NS1568	Neutrophil	67	200	0.335	28.7802	4.78766	7.98298	2.32799	7.14187e-16	1.85689e-13	Null_Model_SNP151Common_OpenChrom_SNPmatch	200	human	monocyte_fraction_mean_inv_norm_transformed	AFR							x					x
GSM1681423	Macrophage	78	113	0.690265	41.3796	4.58778	7.98215	1.88499	7.19012e-16	1.86943e-13	Null_Model_SNP151Common_OpenChrom_SNPmatch	113	human	monocyte_fraction_minimum_inv_norm_transformed	AMR							x					x
NS944	Neutrophil	113	360	0.313889	58.6983	6.80374	7.98115	1.9251	7.24861e-16	1.88464e-13	Null_Model_SNP151Common_OpenChrom_SNPmatch	360	human	Monocyte_count	AMR			x				x					x
NS1438	Neutrophil	183	543	0.337017	115.338	8.47903	7.97997	1.58665	7.31865e-16	1.90285e-13	Null_Model_SNP151Common_OpenChrom_SNPmatch	543	human	Eosinophil_percentage_of_white_cells	EUR			x				x					x
GSM6706076	Monocyte	209	380	0.55	146.357	7.85071	7.97932	1.42802	7.35698e-16	1.91281e-13	Null_Model_SNP151Common_OpenChrom_SNPmatch	380	human	Monocyte_count	SAS			x				x					x
NS740	Neutrophil	28	187	0.149733	7.54745	2.5632	7.9793	3.70986	7.35821e-16	1.91313e-13	Null_Model_SNP151Common_OpenChrom_SNPmatch	187	human	Granulocyte_percentage_of_myeloid_white_cells	EUR			x	x			x					x
GSM1421017	Dendritic Cell	103	187	0.550802	57.9071	5.6514	7.97906	1.77871	7.37237e-16	1.91682e-13	Null_Model_SNP151Common_OpenChrom_SNPmatch	187	human	Granulocyte_percentage_of_myeloid_white_cells	EUR			x	x			x					x
NS1567	Neutrophil	169	426	0.396714	107.544	7.70599	7.97504	1.57144	7.6168e-16	1.98037e-13	Null_Model_SNP151Common_OpenChrom_SNPmatch	426	human	Monocyte_count	EAS			x				x					x
NS1669	Neutrophil	53	113	0.469027	21.993	3.88908	7.97283	2.40986	7.75389e-16	2.01601e-13	Null_Model_SNP151Common_OpenChrom_SNPmatch	113	human	monocyte_fraction_minimum_inv_norm_transformed	AMR							x					x
NS984	Neutrophil	81	174	0.465517	41.7493	4.92484	7.96995	1.94015	7.9368e-16	2.06357e-13	Null_Model_SNP151Common_OpenChrom_SNPmatch	174	human	eosinophil_absolute_count_maximum_inv_norm_transformed	EUR							x					x
GSM5098241	Myeloid	56	200	0.28	22.9331	4.14952	7.96886	2.44189	8.0074e-16	2.08192e-13	Null_Model_SNP151Common_OpenChrom_SNPmatch	200	human	monocyte_fraction_mean_inv_norm_transformed	AFR							x					x
NS1573	Neutrophil	62	102	0.607843	27.987	4.26859	7.96821	2.21531	8.04956e-16	2.09289e-13	Null_Model_SNP151Common_OpenChrom_SNPmatch	102	human	monocyte_fraction_minimum_inv_norm_transformed	EAS							x					x
GSM2592810	Macrophage	74	113	0.654867	36.1229	4.75372	7.96789	2.04856	8.07063e-16	2.09836e-13	Null_Model_SNP151Common_OpenChrom_SNPmatch	113	human	monocyte_fraction_minimum_inv_norm_transformed	AMR							x					x
E004800	Monocyte	230	723	0.318119	147.904	10.3051	7.96654	1.55506	8.15877e-16	2.12128e-13	Null_Model_SNP151Common_OpenChrom_SNPmatch	723	human	Mean_platelet_volume	EUR							x
NS1675	Neutrophil	74	200	0.37	32.7333	5.18091	7.96516	2.2607	8.25061e-16	2.14516e-13	Null_Model_SNP151Common_OpenChrom_SNPmatch	200	human	monocyte_fraction_mean_inv_norm_transformed	AFR							x					x
NS1657	Neutrophil	219	824	0.265777	138.636	10.0901	7.96462	1.57967	8.28652e-16	2.1545e-13	Null_Model_SNP151Common_OpenChrom_SNPmatch	824	human	Lymphocyte_count	EUR							x					x
GSM1681424	Macrophage	126	220	0.572727	74.5325	6.46244	7.9641	1.69054	8.3218e-16	2.16367e-13	Null_Model_SNP151Common_OpenChrom_SNPmatch	220	human	monocyte_fraction_mean_inv_norm_transformed	EUR							x					x
NS1651	Neutrophil	328	977	0.335722	231.188	12.1566	7.96376	1.41876	8.34433e-16	2.16953e-13	Null_Model_SNP151Common_OpenChrom_SNPmatch	977	human	Eosinophil_counts	EUR			x				x					x
NS1004	Neutrophil	36	198	0.181818	11.2997	3.10163	7.96366	3.18593	8.35126e-16	2.17133e-13	Null_Model_SNP151Common_OpenChrom_SNPmatch	198	human	monocyte_fraction_mean_inv_norm_transformed	AMR							x					x
NS1661	Neutrophil	138	570	0.242105	74.951	7.91761	7.96313	1.8412	8.38734e-16	2.18071e-13	Null_Model_SNP151Common_OpenChrom_SNPmatch	570	human	White_blood_cell_count	EAS			x				x					x
NS1517	Neutrophil	63	200	0.315	26.2577	4.61405	7.96312	2.39929	8.38795e-16	2.18087e-13	Null_Model_SNP151Common_OpenChrom_SNPmatch	200	human	monocyte_fraction_mean_inv_norm_transformed	AFR							x					x
E004202	Eosinophil	185	474	0.390295	115.448	8.73484	7.96264	1.60246	8.4201e-16	2.18923e-13	Null_Model_SNP151Common_OpenChrom_SNPmatch	474	human	Lymphocyte_count	EAS							x					x
GSM1421017	Dendritic Cell	118	198	0.59596	70.4865	5.96826	7.96103	1.67408	8.53031e-16	2.21788e-13	Null_Model_SNP151Common_OpenChrom_SNPmatch	198	human	monocyte_fraction_mean_inv_norm_transformed	AMR							x					x
GSM3112105	Monocyte	111	220	0.504545	63.1019	6.01844	7.95856	1.75906	8.70271e-16	2.2627e-13	Null_Model_SNP151Common_OpenChrom_SNPmatch	220	human	monocyte_fraction_mean_inv_norm_transformed	EUR							x					x
NS1463	Neutrophil	71	220	0.322727	31.6244	4.94942	7.9556	2.2451	8.91308e-16	2.3174e-13	Null_Model_SNP151Common_OpenChrom_SNPmatch	220	human	monocyte_fraction_mean_inv_norm_transformed	EUR							x					x
NS1470	Neutrophil	322	977	0.32958	225.023	12.1912	7.9547	1.43096	8.97846e-16	2.3344e-13	Null_Model_SNP151Common_OpenChrom_SNPmatch	977	human	Eosinophil_counts	EUR			x				x					x
GSM624143	Monocyte	240	837	0.286738	157.198	10.4097	7.95429	1.52674	9.00773e-16	2.34201e-13	Null_Model_SNP151Common_OpenChrom_SNPmatch	837	human	Monocyte_count	EUR			x				x					x
NS1663	Neutrophil	267	700	0.381429	184.678	10.3503	7.95357	1.44576	9.06094e-16	2.35584e-13	Null_Model_SNP151Common_OpenChrom_SNPmatch	700	human	Platelet_count	EAS							x					x
NS1509	Monocyte	173	380	0.455263	109.948	7.92851	7.95256	1.57347	9.13498e-16	2.37509e-13	Null_Model_SNP151Common_OpenChrom_SNPmatch	380	human	Monocyte_count	SAS			x				x					x
NS1522	Monocyte	97	180	0.538889	52.6064	5.58273	7.95195	1.84388	9.18012e-16	2.38683e-13	Null_Model_SNP151Common_OpenChrom_SNPmatch	180	human	monocyte_fraction_mean_inv_norm_transformed	EAS							x					x
NS1455	Neutrophil	197	570	0.345614	125.727	8.96307	7.95182	1.56688	9.1892e-16	2.38919e-13	Null_Model_SNP151Common_OpenChrom_SNPmatch	570	human	White_blood_cell_count	EAS			x				x					x
E004793	Macrophage	256	977	0.262027	166.921	11.2024	7.95174	1.53366	9.19553e-16	2.39084e-13	Null_Model_SNP151Common_OpenChrom_SNPmatch	977	human	Eosinophil_counts	EUR			x				x					x
GSM7277469	Monocyte	64	102	0.627451	30.1738	4.25462	7.95047	2.12104	9.29062e-16	2.41556e-13	Null_Model_SNP151Common_OpenChrom_SNPmatch	102	human	monocyte_fraction_minimum_inv_norm_transformed	EAS							x					x
GSM7277469	Monocyte	146	380	0.384211	85.972	7.55137	7.94928	1.69823	9.3799e-16	2.43877e-13	Null_Model_SNP151Common_OpenChrom_SNPmatch	380	human	Monocyte_count	SAS			x				x					x
NS1555	Monocyte	166	380	0.436842	101.868	8.06949	7.94745	1.62956	9.51914e-16	2.47498e-13	Null_Model_SNP151Common_OpenChrom_SNPmatch	380	human	Monocyte_count	SAS			x				x					x
ERR3189205	B cell	296	977	0.302968	205.938	11.335	7.94548	1.43733	9.67239e-16	2.51482e-13	Null_Model_SNP151Common_OpenChrom_SNPmatch	977	human	Eosinophil_counts	EUR			x				x					x
NS1673	Neutrophil	314	660	0.475758	229.819	10.595	7.94533	1.36629	9.68405e-16	2.51785e-13	Null_Model_SNP151Common_OpenChrom_SNPmatch	660	human	Neutrophil_count	EUR			x				x					x
E004201	Eosinophil	46	185	0.248649	16.8112	3.67414	7.94439	2.73627	9.75745e-16	2.53694e-13	Null_Model_SNP151Common_OpenChrom_SNPmatch	185	human	eosinophil_absolute_count_mean_inv_norm_transformed	AFR							x					x
GSM7277468	Monocyte	196	700	0.28	122.352	9.27083	7.9441	1.60194	9.78045e-16	2.54292e-13	Null_Model_SNP151Common_OpenChrom_SNPmatch	700	human	Platelet_count	EAS							x					x
E004202	Eosinophil	88	182	0.483516	43.4765	5.60533	7.94306	2.02408	9.86235e-16	2.56421e-13	Null_Model_SNP151Common_OpenChrom_SNPmatch	182	human	eosinophil_absolute_count_mean_inv_norm_transformed	AMR							x					x
NS792	Neutrophil	121	422	0.28673	65.8012	6.94935	7.94302	1.83887	9.86596e-16	2.56515e-13	Null_Model_SNP151Common_OpenChrom_SNPmatch	422	human	White_blood_cell_count	SAS			x				x					x
NS1548	Neutrophil	160	426	0.375587	94.5025	8.24598	7.94296	1.69308	9.87077e-16	2.5664e-13	Null_Model_SNP151Common_OpenChrom_SNPmatch	426	human	Monocyte_count	EAS			x				x					x
NS992	Neutrophil	55	131	0.419847	22.6963	4.06764	7.94164	2.4233	9.97662e-16	2.59392e-13	Null_Model_SNP151Common_OpenChrom_SNPmatch	131	human	monocyte_fraction_minimum_inv_norm_transformed	EUR							x					x
NS1574	Neutrophil	142	422	0.336493	83.1039	7.41695	7.94074	1.7087	1.00489e-15	2.6127e-13	Null_Model_SNP151Common_OpenChrom_SNPmatch	422	human	White_blood_cell_count	SAS			x				x					x
NS952	Neutrophil	112	336	0.333333	59.3816	6.62648	7.94062	1.88611	1.00583e-15	2.61515e-13	Null_Model_SNP151Common_OpenChrom_SNPmatch	336	human	Neutrophil_count	SAS			x				x					x
NS1572	Neutrophil	77	279	0.275986	35.7293	5.19785	7.93996	2.1551	1.0112e-15	2.62913e-13	Null_Model_SNP151Common_OpenChrom_SNPmatch	279	human	Basophil_count	EUR			x				x					x
NS984	Neutrophil	89	200	0.445	46.991	5.29178	7.93854	1.89398	1.02288e-15	2.65949e-13	Null_Model_SNP151Common_OpenChrom_SNPmatch	200	human	eosinophil_absolute_count_mean_inv_norm_transformed	EUR							x					x
GSM3421851	Macrophage	226	543	0.416206	149.461	9.64223	7.93794	1.5121	1.02785e-15	2.67241e-13	Null_Model_SNP151Common_OpenChrom_SNPmatch	543	human	Eosinophil_percentage_of_white_cells	EUR			x				x					x
E004801	Monocyte	56	131	0.427481	22.6573	4.20232	7.93435	2.4716	1.058e-15	2.75079e-13	Null_Model_SNP151Common_OpenChrom_SNPmatch	131	human	monocyte_fraction_minimum_inv_norm_transformed	EUR							x					x
E004202	Eosinophil	226	534	0.423221	146.776	9.98648	7.9331	1.53976	1.06871e-15	2.77866e-13	Null_Model_SNP151Common_OpenChrom_SNPmatch	534	human	Mean_corpuscular_volume	EAS							x
E004202	Eosinophil	86	198	0.434343	42.8052	5.44583	7.93173	2.0091	1.08059e-15	2.80952e-13	Null_Model_SNP151Common_OpenChrom_SNPmatch	198	human	monocyte_fraction_mean_inv_norm_transformed	AMR							x					x
NS1677	Neutrophil	225	411	0.547445	154.021	8.95134	7.92943	1.46084	1.1008e-15	2.86209e-13	Null_Model_SNP151Common_OpenChrom_SNPmatch	411	human	Neutrophil_count	EAS			x				x					x
NS1669	Neutrophil	78	174	0.448276	37.4046	5.11968	7.92928	2.08531	1.10207e-15	2.86539e-13	Null_Model_SNP151Common_OpenChrom_SNPmatch	174	human	eosinophil_absolute_count_maximum_inv_norm_transformed	EUR							x					x
NS1490	Neutrophil	139	380	0.365789	81.4366	7.25963	7.92925	1.70685	1.10234e-15	2.86609e-13	Null_Model_SNP151Common_OpenChrom_SNPmatch	380	human	Monocyte_count	SAS			x				x					x
NS1552	Neutrophil	113	279	0.405018	62.4975	6.36995	7.92824	1.80807	1.11134e-15	2.88949e-13	Null_Model_SNP151Common_OpenChrom_SNPmatch	279	human	Basophil_count	EUR			x				x					x
NS1515	Monocyte	176	380	0.463158	112.629	7.99359	7.92768	1.56265	1.11639e-15	2.90262e-13	Null_Model_SNP151Common_OpenChrom_SNPmatch	380	human	Monocyte_count	SAS			x				x					x
GSM2359982	Monocyte	65	113	0.575221	29.9201	4.42669	7.92463	2.17245	1.14409e-15	2.97464e-13	Null_Model_SNP151Common_OpenChrom_SNPmatch	113	human	monocyte_fraction_minimum_inv_norm_transformed	AMR							x					x
NS1677	Neutrophil	211	426	0.495305	141.1	8.821	7.92428	1.49539	1.14732e-15	2.98303e-13	Null_Model_SNP151Common_OpenChrom_SNPmatch	426	human	Monocyte_count	EAS			x				x					x
E004807	Monocyte	207	723	0.286307	131.855	9.48325	7.92396	1.5699	1.15034e-15	2.99089e-13	Null_Model_SNP151Common_OpenChrom_SNPmatch	723	human	Mean_platelet_volume	EUR							x
NS1515	Monocyte	92	187	0.491979	49.6394	5.3461	7.92365	1.85337	1.1532e-15	2.99831e-13	Null_Model_SNP151Common_OpenChrom_SNPmatch	187	human	Granulocyte_percentage_of_myeloid_white_cells	EUR			x	x			x					x
GSM2592808	Macrophage	96	200	0.48	50.4196	5.75289	7.92304	1.90402	1.15883e-15	3.01297e-13	Null_Model_SNP151Common_OpenChrom_SNPmatch	200	human	monocyte_fraction_mean_inv_norm_transformed	AFR							x					x
GSM6706079	Monocyte	140	220	0.636364	91.7972	6.08439	7.92237	1.5251	1.16515e-15	3.02938e-13	Null_Model_SNP151Common_OpenChrom_SNPmatch	220	human	monocyte_fraction_mean_inv_norm_transformed	EUR							x					x
NS1512	Monocyte	174	380	0.457895	108.467	8.27352	7.92087	1.60418	1.17928e-15	3.06613e-13	Null_Model_SNP151Common_OpenChrom_SNPmatch	380	human	Monocyte_count	SAS			x				x					x
NS794	Neutrophil	21	112	0.1875	4.55544	2.07634	7.91999	4.60987	1.18769e-15	3.08798e-13	Null_Model_SNP151Common_OpenChrom_SNPmatch	112	human	monocyte_fraction_minimum_inv_norm_transformed	AFR							x					x
GSM2592810	Macrophage	183	334	0.547904	121.053	7.82344	7.91814	1.51174	1.20549e-15	3.13427e-13	Null_Model_SNP151Common_OpenChrom_SNPmatch	334	human	Neutrophil_count	AMR			x				x					x
NS1455	Neutrophil	279	1017	0.274336	189.753	11.2762	7.91463	1.47033	1.23993e-15	3.22381e-13	Null_Model_SNP151Common_OpenChrom_SNPmatch	1017	human	White_blood_cell_count	EUR			x				x					x
NS1567	Neutrophil	63	131	0.480916	28.7672	4.32536	7.91443	2.18999	1.24198e-15	3.22914e-13	Null_Model_SNP151Common_OpenChrom_SNPmatch	131	human	monocyte_fraction_minimum_inv_norm_transformed	EUR							x					x
NS1470	Neutrophil	59	113	0.522124	26.2597	4.13696	7.91408	2.24679	1.24544e-15	3.23815e-13	Null_Model_SNP151Common_OpenChrom_SNPmatch	113	human	monocyte_fraction_minimum_inv_norm_transformed	AMR							x					x
NS1669	Neutrophil	130	336	0.386905	74.6204	6.99812	7.91349	1.74215	1.25131e-15	3.25341e-13	Null_Model_SNP151Common_OpenChrom_SNPmatch	336	human	Neutrophil_count	SAS			x				x					x
NS1436	Neutrophil	57	113	0.504425	24.6244	4.0913	7.91328	2.31478	1.25349e-15	3.25907e-13	Null_Model_SNP151Common_OpenChrom_SNPmatch	113	human	monocyte_fraction_minimum_inv_norm_transformed	AMR							x					x
GSM3421851	Macrophage	298	723	0.412172	211.769	10.8975	7.91289	1.40719	1.25742e-15	3.2693e-13	Null_Model_SNP151Common_OpenChrom_SNPmatch	723	human	Mean_platelet_volume	EUR							x
E004201	Eosinophil	106	326	0.325153	53.988	6.57433	7.91137	1.9634	1.27285e-15	3.30941e-13	Null_Model_SNP151Common_OpenChrom_SNPmatch	326	human	Eosinophil_counts	AMR							x					x
NS1657	Neutrophil	158	411	0.384428	92.5544	8.2728	7.91093	1.7071	1.27739e-15	3.32121e-13	Null_Model_SNP151Common_OpenChrom_SNPmatch	411	human	Neutrophil_count	EAS			x				x					x
NS1008	Neutrophil	89	220	0.404545	45.2188	5.53526	7.90952	1.96821	1.29195e-15	3.35908e-13	Null_Model_SNP151Common_OpenChrom_SNPmatch	220	human	monocyte_fraction_mean_inv_norm_transformed	EUR							x					x
GSM1122315	Myeloid	124	541	0.229205	68.5714	7.00865	7.9086	1.80833	1.30153e-15	3.38397e-13	Null_Model_SNP151Common_OpenChrom_SNPmatch	541	human	Monocyte_percentage_of_white_cells	EUR			x				x					x
NS1679	Neutrophil	139	325	0.427692	82.7642	7.11157	7.90765	1.67947	1.31147e-15	3.40983e-13	Null_Model_SNP151Common_OpenChrom_SNPmatch	325	human	Eosinophil_counts	SAS			x				x					x
NS1673	Neutrophil	74	113	0.654867	38.5045	4.4889	7.90739	1.92185	1.31417e-15	3.41684e-13	Null_Model_SNP151Common_OpenChrom_SNPmatch	113	human	monocyte_fraction_minimum_inv_norm_transformed	AMR							x					x
GSM2592808	Macrophage	250	426	0.586854	177.693	9.14499	7.9067	1.40692	1.32151e-15	3.43592e-13	Null_Model_SNP151Common_OpenChrom_SNPmatch	426	human	Monocyte_count	EAS			x				x					x
E004202	Eosinophil	130	360	0.361111	73.6753	7.12583	7.90429	1.7645	1.34727e-15	3.50291e-13	Null_Model_SNP151Common_OpenChrom_SNPmatch	360	human	Monocyte_count	AMR			x				x					x
E004200	Eosinophil	127	325	0.390769	71.1948	7.06052	7.90383	1.78384	1.3523e-15	3.51598e-13	Null_Model_SNP151Common_OpenChrom_SNPmatch	325	human	Eosinophil_counts	SAS			x				x					x
NS1554	Neutrophil	67	131	0.51145	32.1129	4.415	7.90195	2.08639	1.3729e-15	3.56954e-13	Null_Model_SNP151Common_OpenChrom_SNPmatch	131	human	monocyte_fraction_minimum_inv_norm_transformed	EUR							x					x
NS1661	Neutrophil	122	584	0.208904	64.984	7.21705	7.90018	1.87738	1.39246e-15	3.62041e-13	Null_Model_SNP151Common_OpenChrom_SNPmatch	584	human	Mean_reticulocyte_volume	EUR							x
E004202	Eosinophil	62	140	0.442857	27.5285	4.36502	7.89721	2.25221	1.42604e-15	3.70771e-13	Null_Model_SNP151Common_OpenChrom_SNPmatch	140	human	Basophil_count	SAS							x					x
GSM2359982	Monocyte	109	220	0.495455	60.8372	6.10053	7.89486	1.79167	1.45318e-15	3.77827e-13	Null_Model_SNP151Common_OpenChrom_SNPmatch	220	human	monocyte_fraction_mean_inv_norm_transformed	EUR							x					x
NS792	Neutrophil	163	570	0.285965	100.032	7.9759	7.89479	1.62948	1.45405e-15	3.78054e-13	Null_Model_SNP151Common_OpenChrom_SNPmatch	570	human	White_blood_cell_count	EAS			x				x					x
NS1542	Neutrophil	43	113	0.380531	15.7473	3.45211	7.89452	2.73064	1.45715e-15	3.7886e-13	Null_Model_SNP151Common_OpenChrom_SNPmatch	113	human	monocyte_fraction_minimum_inv_norm_transformed	AMR							x					x
GSM3112106	Monocyte	110	220	0.5	62.5864	6.00639	7.89385	1.75757	1.465e-15	3.80901e-13	Null_Model_SNP151Common_OpenChrom_SNPmatch	220	human	monocyte_fraction_mean_inv_norm_transformed	EUR							x					x
NS1679	Neutrophil	63	102	0.617647	30.5055	4.11658	7.89357	2.0652	1.4683e-15	3.81759e-13	Null_Model_SNP151Common_OpenChrom_SNPmatch	102	human	monocyte_fraction_minimum_inv_norm_transformed	EAS							x					x
GSM3112106	Monocyte	87	187	0.465241	45.2617	5.28767	7.89351	1.92215	1.469e-15	3.81941e-13	Null_Model_SNP151Common_OpenChrom_SNPmatch	187	human	Granulocyte_percentage_of_myeloid_white_cells	EUR			x	x			x					x
NS1439	Neutrophil	163	380	0.428947	102.36	7.68404	7.89172	1.59242	1.49019e-15	3.8745e-13	Null_Model_SNP151Common_OpenChrom_SNPmatch	380	human	Monocyte_count	SAS			x				x					x
GSM2804465	Macrophage	267	977	0.273286	179.479	11.0915	7.89085	1.48764	1.50071e-15	3.90185e-13	Null_Model_SNP151Common_OpenChrom_SNPmatch	977	human	Eosinophil_counts	EUR			x				x					x
E004792	Macrophage	51	131	0.389313	20.8771	3.81758	7.89058	2.44287	1.50396e-15	3.9103e-13	Null_Model_SNP151Common_OpenChrom_SNPmatch	131	human	monocyte_fraction_minimum_inv_norm_transformed	EUR							x					x
NS1437	Neutrophil	179	543	0.32965	111.535	8.55073	7.88991	1.60487	1.51196e-15	3.9311e-13	Null_Model_SNP151Common_OpenChrom_SNPmatch	543	human	Eosinophil_percentage_of_white_cells	EUR			x				x					x
NS1679	Neutrophil	60	113	0.530973	26.5984	4.2335	7.88982	2.25577	1.51308e-15	3.934e-13	Null_Model_SNP151Common_OpenChrom_SNPmatch	113	human	monocyte_fraction_minimum_inv_norm_transformed	AMR							x					x
NS1436	Neutrophil	91	180	0.505556	48.0569	5.44314	7.88939	1.89359	1.5183e-15	3.94758e-13	Null_Model_SNP151Common_OpenChrom_SNPmatch	180	human	monocyte_fraction_mean_inv_norm_transformed	EAS							x					x
GSM5098241	Myeloid	61	131	0.465649	26.4496	4.37946	7.8892	2.30628	1.52069e-15	3.9538e-13	Null_Model_SNP151Common_OpenChrom_SNPmatch	131	human	monocyte_fraction_minimum_inv_norm_transformed	EUR							x					x
NS952	Neutrophil	144	411	0.350365	83.6494	7.65218	7.88672	1.72147	1.55114e-15	4.03296e-13	Null_Model_SNP151Common_OpenChrom_SNPmatch	411	human	Neutrophil_count	EAS			x				x					x
E004803	Monocyte	59	131	0.450382	25.4006	4.26056	7.88615	2.32278	1.55827e-15	4.0515e-13	Null_Model_SNP151Common_OpenChrom_SNPmatch	131	human	monocyte_fraction_minimum_inv_norm_transformed	EUR							x					x
NS792	Neutrophil	125	426	0.293427	70.6913	6.88663	7.88611	1.76825	1.55875e-15	4.05276e-13	Null_Model_SNP151Common_OpenChrom_SNPmatch	426	human	Monocyte_count	EAS			x				x					x
GSM624143	Monocyte	164	426	0.384977	99.962	8.12063	7.88584	1.64062	1.56212e-15	4.06151e-13	Null_Model_SNP151Common_OpenChrom_SNPmatch	426	human	Monocyte_count	EAS			x				x					x
NS1572	Neutrophil	99	360	0.275	48.5994	6.39252	7.8843	2.03706	1.58147e-15	4.11182e-13	Null_Model_SNP151Common_OpenChrom_SNPmatch	360	human	Monocyte_count	AMR			x				x					x
E004201	Eosinophil	110	380	0.289474	55.987	6.85367	7.88088	1.96474	1.62539e-15	4.22602e-13	Null_Model_SNP151Common_OpenChrom_SNPmatch	380	human	Monocyte_count	SAS			x				x					x
NS1515	Monocyte	76	131	0.580153	38.8412	4.71633	7.87877	1.95669	1.65315e-15	4.29818e-13	Null_Model_SNP151Common_OpenChrom_SNPmatch	131	human	monocyte_fraction_minimum_inv_norm_transformed	EUR							x					x
GSM2695652	Macrophage	71	182	0.39011	32.2577	4.91828	7.87719	2.20102	1.67409e-15	4.35265e-13	Null_Model_SNP151Common_OpenChrom_SNPmatch	182	human	monocyte_absolute_count_mean_inv_norm_transformed	AMR							x					x
NS1568	Neutrophil	111	279	0.397849	62.8342	6.11461	7.87717	1.76655	1.67439e-15	4.35342e-13	Null_Model_SNP151Common_OpenChrom_SNPmatch	279	human	Basophil_count	EUR			x				x					x
NS1653	Neutrophil	57	113	0.504425	24.5355	4.12201	7.87589	2.32317	1.69158e-15	4.39811e-13	Null_Model_SNP151Common_OpenChrom_SNPmatch	113	human	monocyte_fraction_minimum_inv_norm_transformed	AMR							x					x
NS797	Neutrophil	19	132	0.143939	4.24775	1.87311	7.87579	4.47295	1.69304e-15	4.4019e-13	Null_Model_SNP151Common_OpenChrom_SNPmatch	132	human	Sum_neutrophil_eosinophil_counts	EUR			x				x					x
NS1653	Neutrophil	307	979	0.313585	215.192	11.6573	7.87558	1.42663	1.69581e-15	4.40911e-13	Null_Model_SNP151Common_OpenChrom_SNPmatch	979	human	Mean_corpuscular_hemoglobin	EUR							x
NS1683	Neutrophil	53	112	0.473214	22.2937	3.89944	7.87453	2.37735	1.71007e-15	4.44617e-13	Null_Model_SNP151Common_OpenChrom_SNPmatch	112	human	monocyte_fraction_minimum_inv_norm_transformed	AFR							x					x
NS960	Neutrophil	51	132	0.386364	19.8921	3.95074	7.87394	2.56383	1.71821e-15	4.46736e-13	Null_Model_SNP151Common_OpenChrom_SNPmatch	132	human	monocyte_fraction_maximum_inv_norm_transformed	AMR							x					x
NS724	Neutrophil	63	426	0.147887	24.3566	4.90792	7.87367	2.58656	1.72189e-15	4.47692e-13	Null_Model_SNP151Common_OpenChrom_SNPmatch	426	human	Monocyte_count	EAS			x				x					x
E004202	Eosinophil	75	187	0.40107	34.6194	5.1305	7.87071	2.16642	1.76323e-15	4.58441e-13	Null_Model_SNP151Common_OpenChrom_SNPmatch	187	human	Granulocyte_percentage_of_myeloid_white_cells	EUR			x	x			x					x
NS742	Neutrophil	12	112	0.107143	1.78521	1.29801	7.86959	6.72188	1.77897e-15	4.62532e-13	Null_Model_SNP151Common_OpenChrom_SNPmatch	112	human	monocyte_fraction_minimum_inv_norm_transformed	AFR							x					x
NS984	Neutrophil	62	102	0.607843	28.7493	4.22564	7.8688	2.15658	1.79027e-15	4.65471e-13	Null_Model_SNP151Common_OpenChrom_SNPmatch	102	human	monocyte_fraction_minimum_inv_norm_transformed	EAS							x					x
NS756	Neutrophil	59	220	0.268182	24.1229	4.43237	7.86873	2.44581	1.79125e-15	4.65724e-13	Null_Model_SNP151Common_OpenChrom_SNPmatch	220	human	monocyte_fraction_mean_inv_norm_transformed	EUR							x					x
GSM2695652	Macrophage	82	216	0.37963	40.5485	5.26801	7.86854	2.02227	1.79396e-15	4.66429e-13	Null_Model_SNP151Common_OpenChrom_SNPmatch	216	human	monocyte_absolute_count_mean_inv_norm_transformed	EUR							x					x
NS1511	Monocyte	76	200	0.38	35.3047	5.17321	7.86655	2.15269	1.82273e-15	4.7391e-13	Null_Model_SNP151Common_OpenChrom_SNPmatch	200	human	monocyte_fraction_mean_inv_norm_transformed	AFR							x					x
NS1455	Neutrophil	163	543	0.300184	97.6523	8.30705	7.86653	1.66919	1.82302e-15	4.73986e-13	Null_Model_SNP151Common_OpenChrom_SNPmatch	543	human	Eosinophil_percentage_of_white_cells	EUR			x				x					x
NS1673	Neutrophil	116	180	0.644444	71.5365	5.65305	7.86541	1.62155	1.8394e-15	4.78245e-13	Null_Model_SNP151Common_OpenChrom_SNPmatch	180	human	monocyte_fraction_mean_inv_norm_transformed	EAS							x					x
NS1681	Neutrophil	213	426	0.5	142.741	8.93275	7.8653	1.49221	1.84107e-15	4.78679e-13	Null_Model_SNP151Common_OpenChrom_SNPmatch	426	human	Monocyte_count	EAS			x				x					x
NS988	Neutrophil	69	429	0.160839	29.7493	4.9904	7.86526	2.31939	1.84172e-15	4.78847e-13	Null_Model_SNP151Common_OpenChrom_SNPmatch	429	human	White_blood_cell_count	AMR			x				x					x
NS1657	Neutrophil	235	847	0.27745	153.409	10.3739	7.86506	1.53186	1.84456e-15	4.79586e-13	Null_Model_SNP151Common_OpenChrom_SNPmatch	847	human	Mean_corpuscular_volume	EUR							x
E004201	Eosinophil	170	660	0.257576	101.806	8.6717	7.86395	1.66984	1.86106e-15	4.83876e-13	Null_Model_SNP151Common_OpenChrom_SNPmatch	660	human	Neutrophil_count	EUR			x				x					x
NS1663	Neutrophil	86	200	0.43	44.7063	5.25182	7.86274	1.92367	1.87915e-15	4.88579e-13	Null_Model_SNP151Common_OpenChrom_SNPmatch	200	human	eosinophil_absolute_count_mean_inv_norm_transformed	EUR							x					x
NS944	Neutrophil	135	422	0.319905	78.2987	7.21288	7.86111	1.72417	1.90366e-15	4.94952e-13	Null_Model_SNP151Common_OpenChrom_SNPmatch	422	human	White_blood_cell_count	SAS			x				x					x
NS1000	Neutrophil	52	113	0.460177	21.0579	3.93632	7.86065	2.46938	1.91073e-15	4.96789e-13	Null_Model_SNP151Common_OpenChrom_SNPmatch	113	human	monocyte_fraction_minimum_inv_norm_transformed	AMR							x					x
NS724	Neutrophil	77	570	0.135088	34.035	5.46935	7.8556	2.26238	1.98926e-15	5.17208e-13	Null_Model_SNP151Common_OpenChrom_SNPmatch	570	human	White_blood_cell_count	EAS			x				x					x
NS1463	Neutrophil	172	837	0.205496	103.779	8.6846	7.85538	1.65736	1.99285e-15	5.18141e-13	Null_Model_SNP151Common_OpenChrom_SNPmatch	837	human	Monocyte_count	EUR			x				x					x
GSM3112103	Monocyte	311	837	0.371565	223.099	11.1914	7.85435	1.394	2.00925e-15	5.22404e-13	Null_Model_SNP151Common_OpenChrom_SNPmatch	837	human	Monocyte_count	EUR			x				x					x
NS1555	Monocyte	102	180	0.566667	57.9081	5.61405	7.85385	1.76141	2.01725e-15	5.24486e-13	Null_Model_SNP151Common_OpenChrom_SNPmatch	180	human	monocyte_fraction_mean_inv_norm_transformed	EAS							x					x
E004202	Eosinophil	138	336	0.410714	80.2138	7.35841	7.85308	1.7204	2.0297e-15	5.27723e-13	Null_Model_SNP151Common_OpenChrom_SNPmatch	336	human	Neutrophil_count	SAS			x				x					x
E004200	Eosinophil	69	162	0.425926	31.994	4.71296	7.85197	2.15665	2.04777e-15	5.32421e-13	Null_Model_SNP151Common_OpenChrom_SNPmatch	162	human	Eosinophil_percentage_of_granulocytes	EUR			x				x					x
GSM1122315	Myeloid	178	837	0.212664	106.362	9.12376	7.85184	1.67354	2.04985e-15	5.32962e-13	Null_Model_SNP151Common_OpenChrom_SNPmatch	837	human	Monocyte_count	EUR			x				x					x
NS1542	Neutrophil	234	1017	0.230088	149.924	10.7086	7.85125	1.56079	2.05958e-15	5.3549e-13	Null_Model_SNP151Common_OpenChrom_SNPmatch	1017	human	White_blood_cell_count	EUR			x				x					x
NS1519	Neutrophil	120	360	0.333333	66.5564	6.80757	7.8506	1.80298	2.07022e-15	5.38256e-13	Null_Model_SNP151Common_OpenChrom_SNPmatch	360	human	Monocyte_count	AMR			x				x					x
NS1677	Neutrophil	381	979	0.389173	285.333	12.1912	7.84727	1.33528	2.12587e-15	5.52727e-13	Null_Model_SNP151Common_OpenChrom_SNPmatch	979	human	Mean_corpuscular_hemoglobin	EUR							x
GSM2592810	Macrophage	80	132	0.606061	41.4336	4.91506	7.84658	1.9308	2.13765e-15	5.55789e-13	Null_Model_SNP151Common_OpenChrom_SNPmatch	132	human	monocyte_fraction_maximum_inv_norm_transformed	AMR							x					x
E004792	Macrophage	63	187	0.336898	26.6004	4.6392	7.8461	2.36839	2.14592e-15	5.57939e-13	Null_Model_SNP151Common_OpenChrom_SNPmatch	187	human	Granulocyte_percentage_of_myeloid_white_cells	EUR			x	x			x					x
NS1437	Neutrophil	166	426	0.389671	101.809	8.18282	7.84458	1.6305	2.17199e-15	5.64717e-13	Null_Model_SNP151Common_OpenChrom_SNPmatch	426	human	Monocyte_count	EAS			x				x					x
NS1661	Neutrophil	82	360	0.227778	37.2198	5.70891	7.84392	2.20313	2.18351e-15	5.67712e-13	Null_Model_SNP151Common_OpenChrom_SNPmatch	360	human	Monocyte_count	AMR			x				x					x
NS1653	Neutrophil	246	723	0.340249	166.724	10.1093	7.84186	1.47549	2.21956e-15	5.77085e-13	Null_Model_SNP151Common_OpenChrom_SNPmatch	723	human	Mean_platelet_volume	EUR							x
NS1511	Monocyte	177	380	0.465789	114.305	7.99513	7.84169	1.54849	2.22263e-15	5.77885e-13	Null_Model_SNP151Common_OpenChrom_SNPmatch	380	human	Monocyte_count	SAS			x				x					x
NS1461	Neutrophil	189	543	0.348066	120.746	8.70411	7.84155	1.56527	2.22504e-15	5.78511e-13	Null_Model_SNP151Common_OpenChrom_SNPmatch	543	human	Eosinophil_percentage_of_white_cells	EUR			x				x					x
NS792	Neutrophil	105	403	0.260546	55.4855	6.31443	7.84148	1.89239	2.22633e-15	5.78847e-13	Null_Model_SNP151Common_OpenChrom_SNPmatch	403	human	Neutrophil_percentage_of_white_cells	EUR			x				x					x
NS1679	Neutrophil	180	390	0.461538	114.949	8.29737	7.83994	1.56591	2.25372e-15	5.85967e-13	Null_Model_SNP151Common_OpenChrom_SNPmatch	390	human	Eosinophil_counts	EAS			x				x					x
NS1570	Neutrophil	63	157	0.401274	29.4216	4.283	7.83993	2.14129	2.254e-15	5.8604e-13	Null_Model_SNP151Common_OpenChrom_SNPmatch	157	human	monocyte_fraction_maximum_inv_norm_transformed	EUR							x					x
NS706	Neutrophil	24	200	0.12	5.65435	2.34017	7.83945	4.24452	2.26266e-15	5.88291e-13	Null_Model_SNP151Common_OpenChrom_SNPmatch	200	human	monocyte_fraction_mean_inv_norm_transformed	AFR							x					x
NS960	Neutrophil	173	570	0.303509	106.813	8.44512	7.83728	1.61965	2.30197e-15	5.98513e-13	Null_Model_SNP151Common_OpenChrom_SNPmatch	570	human	White_blood_cell_count	EAS			x				x					x
GSM3111963	Macrophage	108	187	0.57754	62.1159	5.85496	7.83679	1.73869	2.31098e-15	6.00854e-13	Null_Model_SNP151Common_OpenChrom_SNPmatch	187	human	Granulocyte_percentage_of_myeloid_white_cells	EUR			x	x			x					x
NS1553	Neutrophil	58	113	0.513274	26.2577	4.05062	7.8364	2.20887	2.31824e-15	6.02743e-13	Null_Model_SNP151Common_OpenChrom_SNPmatch	113	human	monocyte_fraction_minimum_inv_norm_transformed	AMR							x					x
E004202	Eosinophil	100	279	0.358423	52.9261	6.00837	7.83472	1.88943	2.34939e-15	6.10842e-13	Null_Model_SNP151Common_OpenChrom_SNPmatch	279	human	Basophil_count	EUR			x				x					x
NS1490	Neutrophil	90	180	0.5	47.2597	5.45605	7.83356	1.90437	2.37132e-15	6.16543e-13	Null_Model_SNP151Common_OpenChrom_SNPmatch	180	human	monocyte_fraction_mean_inv_norm_transformed	EAS							x					x
NS1669	Neutrophil	121	360	0.336111	67.4725	6.83356	7.83303	1.79332	2.3812e-15	6.19112e-13	Null_Model_SNP151Common_OpenChrom_SNPmatch	360	human	Monocyte_count	AMR			x				x					x
NS1657	Neutrophil	207	723	0.286307	129.651	9.87529	7.83255	1.59659	2.39044e-15	6.21514e-13	Null_Model_SNP151Common_OpenChrom_SNPmatch	723	human	Mean_platelet_volume	EUR							x
NS1000	Neutrophil	58	102	0.568627	25.1688	4.19171	7.8324	2.30444	2.39328e-15	6.22252e-13	Null_Model_SNP151Common_OpenChrom_SNPmatch	102	human	monocyte_fraction_minimum_inv_norm_transformed	EAS							x					x
E004792	Macrophage	71	198	0.358586	33.023	4.84917	7.83165	2.15002	2.40753e-15	6.25958e-13	Null_Model_SNP151Common_OpenChrom_SNPmatch	198	human	monocyte_fraction_mean_inv_norm_transformed	AMR							x					x
NS1488	Neutrophil	84	360	0.233333	39.6424	5.66604	7.82869	2.11895	2.46489e-15	6.40871e-13	Null_Model_SNP151Common_OpenChrom_SNPmatch	360	human	Monocyte_count	AMR			x				x					x
E004200	Eosinophil	187	534	0.350187	118.552	8.74343	7.82846	1.57736	2.46943e-15	6.42051e-13	Null_Model_SNP151Common_OpenChrom_SNPmatch	534	human	Platelet_count	SAS							x					x
NS797	Neutrophil	58	837	0.0692951	21.4645	4.66701	7.82845	2.70213	2.46959e-15	6.42095e-13	Null_Model_SNP151Common_OpenChrom_SNPmatch	837	human	Monocyte_count	EUR			x				x					x
NS794	Neutrophil	28	200	0.14	7.30669	2.64364	7.82757	3.8321	2.48687e-15	6.46586e-13	Null_Model_SNP151Common_OpenChrom_SNPmatch	200	human	monocyte_fraction_mean_inv_norm_transformed	AFR							x					x
ERR3189095	B cell	89	202	0.440594	45.5485	5.55121	7.82741	1.95396	2.49021e-15	6.47453e-13	Null_Model_SNP151Common_OpenChrom_SNPmatch	202	human	Multiple_sclerosis	EUR	x		x								x
GSM3421851	Macrophage	52	112	0.464286	21.2647	3.92668	7.82728	2.44536	2.49263e-15	6.48084e-13	Null_Model_SNP151Common_OpenChrom_SNPmatch	112	human	monocyte_fraction_minimum_inv_norm_transformed	AFR							x					x
GSM2804465	Macrophage	105	238	0.441176	58.3007	5.96645	7.82699	1.80101	2.49851e-15	6.49613e-13	Null_Model_SNP151Common_OpenChrom_SNPmatch	238	human	Inflammatory_bowel_disease	EAS			x		x						x
NS952	Neutrophil	175	660	0.265152	105.998	8.81714	7.82589	1.65097	2.52036e-15	6.55293e-13	Null_Model_SNP151Common_OpenChrom_SNPmatch	660	human	Neutrophil_count	EUR			x				x					x
GSM2804465	Macrophage	57	102	0.558824	25.1119	4.07474	7.82581	2.26984	2.52196e-15	6.55709e-13	Null_Model_SNP151Common_OpenChrom_SNPmatch	102	human	monocyte_fraction_minimum_inv_norm_transformed	EAS							x					x
ERR3189125	B cell	88	202	0.435644	43.9271	5.6322	7.82517	2.00332	2.53484e-15	6.59058e-13	Null_Model_SNP151Common_OpenChrom_SNPmatch	202	human	Multiple_sclerosis	EUR	x		x								x
E004201	Eosinophil	187	837	0.223417	113.363	9.4106	7.82494	1.64957	2.53951e-15	6.60272e-13	Null_Model_SNP151Common_OpenChrom_SNPmatch	837	human	Monocyte_count	EUR			x				x					x
NS1462	Neutrophil	59	187	0.315508	25.01	4.34556	7.82178	2.35906	2.60414e-15	6.77075e-13	Null_Model_SNP151Common_OpenChrom_SNPmatch	187	human	Granulocyte_percentage_of_myeloid_white_cells	EUR			x	x			x					x
NS1472	Neutrophil	109	360	0.302778	58.3716	6.47331	7.82109	1.86735	2.61832e-15	6.80762e-13	Null_Model_SNP151Common_OpenChrom_SNPmatch	360	human	Monocyte_count	AMR			x				x					x
NS1661	Neutrophil	38	113	0.336283	12.1808	3.30125	7.82102	3.11966	2.61976e-15	6.81137e-13	Null_Model_SNP151Common_OpenChrom_SNPmatch	113	human	monocyte_fraction_minimum_inv_norm_transformed	AMR							x					x
NS710	Neutrophil	25	113	0.221239	6.12088	2.4142	7.82002	4.08438	2.64067e-15	6.86574e-13	Null_Model_SNP151Common_OpenChrom_SNPmatch	113	human	monocyte_fraction_minimum_inv_norm_transformed	AMR							x					x
NS1510	Monocyte	203	426	0.476526	137.427	8.38671	7.81873	1.47715	2.66787e-15	6.93647e-13	Null_Model_SNP151Common_OpenChrom_SNPmatch	426	human	Monocyte_count	EAS			x				x					x
NS710	Neutrophil	68	541	0.125693	28.1978	5.09066	7.81867	2.41154	2.66924e-15	6.94002e-13	Null_Model_SNP151Common_OpenChrom_SNPmatch	541	human	Monocyte_percentage_of_white_cells	EUR			x				x					x
NS988	Neutrophil	82	411	0.199513	36.8472	5.77612	7.81715	2.22541	2.70158e-15	7.0241e-13	Null_Model_SNP151Common_OpenChrom_SNPmatch	411	human	Neutrophil_count	EAS			x				x					x
NS1567	Neutrophil	305	977	0.31218	212.705	11.8103	7.8148	1.43391	2.75262e-15	7.15681e-13	Null_Model_SNP151Common_OpenChrom_SNPmatch	977	human	Eosinophil_counts	EUR			x				x					x
GSM6706079	Monocyte	129	198	0.651515	82.3297	5.97254	7.81415	1.56687	2.76667e-15	7.19335e-13	Null_Model_SNP151Common_OpenChrom_SNPmatch	198	human	monocyte_fraction_mean_inv_norm_transformed	AMR							x					x
NS944	Neutrophil	189	570	0.331579	116.911	9.22557	7.81404	1.61661	2.76927e-15	7.2001e-13	Null_Model_SNP151Common_OpenChrom_SNPmatch	570	human	White_blood_cell_count	EAS			x				x					x
E004200	Eosinophil	216	534	0.404494	141.307	9.55902	7.81391	1.52859	2.77205e-15	7.20734e-13	Null_Model_SNP151Common_OpenChrom_SNPmatch	534	human	Mean_corpuscular_volume	EAS							x
NS1436	Neutrophil	323	1017	0.317601	227.515	12.2202	7.81364	1.41968	2.77791e-15	7.22256e-13	Null_Model_SNP151Common_OpenChrom_SNPmatch	1017	human	White_blood_cell_count	EUR			x				x					x
E004202	Eosinophil	69	157	0.43949	32.8412	4.62815	7.81281	2.10102	2.7963e-15	7.27039e-13	Null_Model_SNP151Common_OpenChrom_SNPmatch	157	human	monocyte_fraction_maximum_inv_norm_transformed	EUR							x					x
NS1550	Neutrophil	69	131	0.526718	33.7732	4.5106	7.80977	2.04304	2.86454e-15	7.44781e-13	Null_Model_SNP151Common_OpenChrom_SNPmatch	131	human	monocyte_fraction_minimum_inv_norm_transformed	EUR							x					x
GSM2804465	Macrophage	279	1017	0.274336	193.448	10.9549	7.80953	1.44225	2.87019e-15	7.4625e-13	Null_Model_SNP151Common_OpenChrom_SNPmatch	1017	human	White_blood_cell_count	EUR			x				x					x
NS984	Neutrophil	71	157	0.452229	34.5075	4.67442	7.80685	2.05752	2.93166e-15	7.6223e-13	Null_Model_SNP151Common_OpenChrom_SNPmatch	157	human	monocyte_fraction_maximum_inv_norm_transformed	EUR							x					x
NS1438	Neutrophil	70	157	0.44586	34.4456	4.55558	7.8046	2.03219	2.98459e-15	7.75993e-13	Null_Model_SNP151Common_OpenChrom_SNPmatch	157	human	monocyte_fraction_maximum_inv_norm_transformed	EUR							x					x
E004801	Monocyte	121	403	0.300248	67.5385	6.85031	7.80425	1.79157	2.99284e-15	7.78139e-13	Null_Model_SNP151Common_OpenChrom_SNPmatch	403	human	Neutrophil_percentage_of_white_cells	EUR			x				x					x
GSM7277467	Myeloid	51	114	0.447368	20.8052	3.86924	7.80381	2.45131	3.0033e-15	7.80858e-13	Null_Model_SNP151Common_OpenChrom_SNPmatch	114	human	Basophil_fraction_mean_inv_norm_transformed	AMR							x
NS1669	Neutrophil	97	279	0.34767	49.4775	6.09013	7.80319	1.96049	3.01809e-15	7.84703e-13	Null_Model_SNP151Common_OpenChrom_SNPmatch	279	human	Basophil_count	EUR			x				x					x
E004201	Eosinophil	102	325	0.313846	52.7013	6.32026	7.80011	1.93544	3.09275e-15	8.04115e-13	Null_Model_SNP151Common_OpenChrom_SNPmatch	325	human	Eosinophil_counts	SAS			x				x					x
NS936	Neutrophil	250	977	0.255885	165.823	10.7931	7.79911	1.50763	3.11727e-15	8.1049e-13	Null_Model_SNP151Common_OpenChrom_SNPmatch	977	human	Eosinophil_counts	EUR			x				x					x
NS1651	Neutrophil	109	279	0.390681	60.5534	6.21316	7.79741	1.80006	3.15963e-15	8.21503e-13	Null_Model_SNP151Common_OpenChrom_SNPmatch	279	human	Basophil_count	EUR			x				x					x
NS1463	Neutrophil	53	157	0.33758	22.1938	3.951	7.79706	2.38805	3.16825e-15	8.23744e-13	Null_Model_SNP151Common_OpenChrom_SNPmatch	157	human	monocyte_fraction_maximum_inv_norm_transformed	EUR							x					x
NS1681	Neutrophil	87	157	0.55414	46.9011	5.14327	7.79639	1.85497	3.18528e-15	8.28174e-13	Null_Model_SNP151Common_OpenChrom_SNPmatch	157	human	monocyte_fraction_maximum_inv_norm_transformed	EUR							x					x
GSM2592807	Macrophage	307	723	0.42462	217.746	11.4496	7.79535	1.4099	3.21143e-15	8.34972e-13	Null_Model_SNP151Common_OpenChrom_SNPmatch	723	human	Mean_platelet_volume	EUR							x
NS1573	Neutrophil	166	426	0.389671	102.273	8.17512	7.79527	1.62311	3.21347e-15	8.35502e-13	Null_Model_SNP151Common_OpenChrom_SNPmatch	426	human	Monocyte_count	EAS			x				x					x
GSM1681423	Macrophage	205	403	0.508685	139.594	8.39091	7.79482	1.46854	3.22508e-15	8.3852e-13	Null_Model_SNP151Common_OpenChrom_SNPmatch	403	human	Neutrophil_percentage_of_white_cells	EUR			x				x					x
NS1555	Monocyte	68	200	0.34	30.9221	4.75772	7.79321	2.19908	3.26644e-15	8.49273e-13	Null_Model_SNP151Common_OpenChrom_SNPmatch	200	human	monocyte_fraction_mean_inv_norm_transformed	AFR							x					x
GSM1421017	Dendritic Cell	353	837	0.421744	264.366	11.3733	7.79319	1.33527	3.26691e-15	8.49397e-13	Null_Model_SNP151Common_OpenChrom_SNPmatch	837	human	Monocyte_count	EUR			x				x					x
NS1452	Neutrophil	34	131	0.259542	10.6094	3.00171	7.79242	3.20471	3.28678e-15	8.54562e-13	Null_Model_SNP151Common_OpenChrom_SNPmatch	131	human	monocyte_fraction_minimum_inv_norm_transformed	EUR							x					x
NS724	Neutrophil	25	141	0.177305	6.67133	2.35305	7.78931	3.74738	3.36883e-15	8.75896e-13	Null_Model_SNP151Common_OpenChrom_SNPmatch	141	human	Myeloid_white_cell_count	EUR			x				x					x
E004805	Monocyte	55	132	0.416667	23.1399	4.09028	7.78923	2.37685	3.37107e-15	8.76477e-13	Null_Model_SNP151Common_OpenChrom_SNPmatch	132	human	monocyte_fraction_maximum_inv_norm_transformed	AMR							x					x
NS1542	Neutrophil	167	660	0.25303	100.134	8.58685	7.78704	1.66777	3.42999e-15	8.91799e-13	Null_Model_SNP151Common_OpenChrom_SNPmatch	660	human	Neutrophil_count	EUR			x				x					x
NS1663	Neutrophil	161	426	0.377934	99.8761	7.85014	7.78635	1.612	3.44875e-15	8.96675e-13	Null_Model_SNP151Common_OpenChrom_SNPmatch	426	human	Monocyte_count	EAS			x				x					x
GSM7277468	Monocyte	166	723	0.229599	98.7612	8.63608	7.78579	1.68082	3.46385e-15	9.00602e-13	Null_Model_SNP151Common_OpenChrom_SNPmatch	723	human	Mean_platelet_volume	EUR							x
GSM2695651	Macrophage	42	112	0.375	15.0719	3.45873	7.78553	2.78664	3.47095e-15	9.02446e-13	Null_Model_SNP151Common_OpenChrom_SNPmatch	112	human	monocyte_fraction_minimum_inv_norm_transformed	AFR							x					x
NS1455	Neutrophil	57	140	0.407143	23.5295	4.30086	7.78229	2.42249	3.56114e-15	9.25897e-13	Null_Model_SNP151Common_OpenChrom_SNPmatch	140	human	Basophil_count	AMR			x				x					x
NS1464	Neutrophil	257	837	0.307049	177.081	10.2698	7.78196	1.45131	3.57036e-15	9.28295e-13	Null_Model_SNP151Common_OpenChrom_SNPmatch	837	human	Monocyte_count	EUR			x				x					x
GSM7277467	Myeloid	81	201	0.402985	41.5335	5.0718	7.78157	1.95023	3.58157e-15	9.31209e-13	Null_Model_SNP151Common_OpenChrom_SNPmatch	201	human	mean_platelet_volume_MPV_minimum_inv_norm_transformed	EUR							x
NS1683	Neutrophil	413	1017	0.406096	311.957	12.9866	7.78057	1.3239	3.60994e-15	9.38584e-13	Null_Model_SNP151Common_OpenChrom_SNPmatch	1017	human	White_blood_cell_count	EUR			x				x					x
NS706	Neutrophil	118	1017	0.116028	59.3007	7.54761	7.7772	1.98986	3.7074e-15	9.63925e-13	Null_Model_SNP151Common_OpenChrom_SNPmatch	1017	human	White_blood_cell_count	EUR			x				x					x
NS960	Neutrophil	102	360	0.283333	53.2587	6.26785	7.77639	1.91518	3.73123e-15	9.70121e-13	Null_Model_SNP151Common_OpenChrom_SNPmatch	360	human	Monocyte_count	AMR			x				x					x
NS944	Neutrophil	61	157	0.388535	27.004	4.37195	7.77593	2.25892	3.7448e-15	9.73648e-13	Null_Model_SNP151Common_OpenChrom_SNPmatch	157	human	monocyte_fraction_maximum_inv_norm_transformed	EUR							x					x
NS756	Neutrophil	133	660	0.201515	73.6034	7.64222	7.77216	1.80698	3.8578e-15	1.00303e-12	Null_Model_SNP151Common_OpenChrom_SNPmatch	660	human	Neutrophil_count	EUR			x				x					x
NS968	Neutrophil	124	325	0.381538	69.5445	7.00687	7.77173	1.78303	3.87099e-15	1.00646e-12	Null_Model_SNP151Common_OpenChrom_SNPmatch	325	human	Eosinophil_counts	SAS			x				x					x
NS960	Neutrophil	112	403	0.277916	60.2198	6.66316	7.77113	1.85985	3.8896e-15	1.0113e-12	Null_Model_SNP151Common_OpenChrom_SNPmatch	403	human	Neutrophil_percentage_of_white_cells	EUR			x				x					x
E004793	Macrophage	53	131	0.40458	22.0859	3.97827	7.77074	2.39972	3.90141e-15	1.01437e-12	Null_Model_SNP151Common_OpenChrom_SNPmatch	131	human	monocyte_fraction_minimum_inv_norm_transformed	EUR							x					x
NS1569	Neutrophil	262	660	0.39697	180.602	10.4754	7.77037	1.4507	3.91297e-15	1.01737e-12	Null_Model_SNP151Common_OpenChrom_SNPmatch	660	human	Neutrophil_count	EUR			x				x					x
GSM2695652	Macrophage	203	660	0.307576	131.035	9.26163	7.77023	1.5492	3.91703e-15	1.01843e-12	Null_Model_SNP151Common_OpenChrom_SNPmatch	660	human	Neutrophil_count	EUR			x				x					x
NS1677	Neutrophil	229	543	0.421731	155.462	9.46482	7.76967	1.47303	3.9347e-15	1.02302e-12	Null_Model_SNP151Common_OpenChrom_SNPmatch	543	human	Eosinophil_percentage_of_white_cells	EUR			x				x					x
E004200	Eosinophil	178	474	0.375527	111.845	8.51651	7.76783	1.59149	3.99204e-15	1.03793e-12	Null_Model_SNP151Common_OpenChrom_SNPmatch	474	human	Lymphocyte_count	EAS							x					x
NS992	Neutrophil	49	113	0.433628	19.4715	3.8015	7.76757	2.51649	4.00016e-15	1.04004e-12	Null_Model_SNP151Common_OpenChrom_SNPmatch	113	human	monocyte_fraction_minimum_inv_norm_transformed	AMR							x					x
NS1472	Neutrophil	54	131	0.412214	22.0909	4.10837	7.76684	2.44444	4.02329e-15	1.04606e-12	Null_Model_SNP151Common_OpenChrom_SNPmatch	131	human	monocyte_fraction_minimum_inv_norm_transformed	EUR							x					x
NS1673	Neutrophil	449	1017	0.441495	348.156	12.9845	7.76649	1.28965	4.03447e-15	1.04896e-12	Null_Model_SNP151Common_OpenChrom_SNPmatch	1017	human	White_blood_cell_count	EUR			x				x					x
NS968	Neutrophil	123	360	0.341667	67.7552	7.1133	7.7664	1.81536	4.03731e-15	1.0497e-12	Null_Model_SNP151Common_OpenChrom_SNPmatch	360	human	Monocyte_count	AMR			x				x					x
ERR3189165	B cell	71	213	0.333333	32.2727	4.98664	7.76621	2.2	4.04344e-15	1.05129e-12	Null_Model_SNP151Common_OpenChrom_SNPmatch	213	human	Systemic_lupus_erythematosus_MTAG	EUR	x		x						x
E004053_E004367	B cell	35	236	0.148305	10.4665	3.15929	7.76549	3.34399	4.06638e-15	1.05726e-12	Null_Model_SNP151Common_OpenChrom_SNPmatch	236	human	Systemic_lupus_erythematosus	EAS	x		x								x
NS1675	Neutrophil	407	1071	0.380019	304.963	13.1409	7.76483	1.33459	4.08775e-15	1.06281e-12	Null_Model_SNP151Common_OpenChrom_SNPmatch	1071	human	Platelet_count	EUR							x					x
NS1663	Neutrophil	59	102	0.578431	27.1339	4.1044	7.7639	2.1744	4.1177e-15	1.0706e-12	Null_Model_SNP151Common_OpenChrom_SNPmatch	102	human	monocyte_fraction_minimum_inv_norm_transformed	EAS							x					x
GSM3057097	Monocyte	213	380	0.560526	148.778	8.27217	7.7636	1.43166	4.1277e-15	1.0732e-12	Null_Model_SNP151Common_OpenChrom_SNPmatch	380	human	Monocyte_count	SAS			x				x					x
GSM2695651	Macrophage	91	376	0.242021	46.6124	5.71976	7.7604	1.95227	4.23298e-15	1.10058e-12	Null_Model_SNP151Common_OpenChrom_SNPmatch	376	human	Monocyte_count	AFR			x				x					x
GSM1816090	Stem cell	126	198	0.636364	79.6753	5.97022	7.7593	1.58142	4.2701e-15	1.11023e-12	Null_Model_SNP151Common_OpenChrom_SNPmatch	198	human	monocyte_fraction_mean_inv_norm_transformed	AMR							x					x
GSM1501167	Myeloid	57	200	0.285	23.2537	4.34943	7.75877	2.45122	4.28769e-15	1.1148e-12	Null_Model_SNP151Common_OpenChrom_SNPmatch	200	human	monocyte_fraction_mean_inv_norm_transformed	AFR							x					x
ERR3189220	B cell	198	977	0.202661	123.066	9.65835	7.75848	1.60889	4.29773e-15	1.11741e-12	Null_Model_SNP151Common_OpenChrom_SNPmatch	977	human	Eosinophil_counts	EUR			x				x					x
NS1462	Neutrophil	229	977	0.234391	148.198	10.4149	7.7583	1.54523	4.3037e-15	1.11896e-12	Null_Model_SNP151Common_OpenChrom_SNPmatch	977	human	Eosinophil_counts	EUR			x				x					x
GSM2592808	Macrophage	236	451	0.523282	163.905	9.29408	7.75708	1.43986	4.34551e-15	1.12983e-12	Null_Model_SNP151Common_OpenChrom_SNPmatch	451	human	Lymphocyte_percentage_of_white_cells	EUR			x				x					x
NS1568	Neutrophil	155	403	0.384615	95.954	7.61353	7.75539	1.61536	4.40346e-15	1.1449e-12	Null_Model_SNP151Common_OpenChrom_SNPmatch	403	human	Neutrophil_percentage_of_white_cells	EUR			x				x					x
NS968	Neutrophil	59	102	0.578431	26.2398	4.22474	7.75437	2.2485	4.43903e-15	1.15415e-12	Null_Model_SNP151Common_OpenChrom_SNPmatch	102	human	monocyte_fraction_minimum_inv_norm_transformed	EAS							x					x
NS952	Neutrophil	215	700	0.307143	140.498	9.60834	7.75394	1.53028	4.45427e-15	1.15811e-12	Null_Model_SNP151Common_OpenChrom_SNPmatch	700	human	Platelet_count	EAS							x					x
NS1472	Neutrophil	265	1017	0.26057	176.982	11.353	7.75287	1.49733	4.49203e-15	1.16793e-12	Null_Model_SNP151Common_OpenChrom_SNPmatch	1017	human	White_blood_cell_count	EUR			x				x					x
NS1681	Neutrophil	98	174	0.563218	56.0929	5.4054	7.75282	1.7471	4.49375e-15	1.16837e-12	Null_Model_SNP151Common_OpenChrom_SNPmatch	174	human	eosinophil_absolute_count_maximum_inv_norm_transformed	EUR							x					x
E004800	Monocyte	89	376	0.236702	42.7233	5.96928	7.75248	2.08317	4.50592e-15	1.17154e-12	Null_Model_SNP151Common_OpenChrom_SNPmatch	376	human	Monocyte_count	AFR			x				x					x
NS1681	Neutrophil	129	279	0.462366	75.5914	6.8894	7.75228	1.70654	4.51284e-15	1.17334e-12	Null_Model_SNP151Common_OpenChrom_SNPmatch	279	human	Basophil_count	EUR			x				x					x
NS1439	Neutrophil	69	200	0.345	31.2288	4.87264	7.7517	2.2095	4.53357e-15	1.17873e-12	Null_Model_SNP151Common_OpenChrom_SNPmatch	200	human	monocyte_fraction_mean_inv_norm_transformed	AFR							x					x
E004202	Eosinophil	94	220	0.427273	47.7552	5.96649	7.75074	1.96837	4.5678e-15	1.18763e-12	Null_Model_SNP151Common_OpenChrom_SNPmatch	220	human	monocyte_fraction_mean_inv_norm_transformed	EUR							x					x
NS1458	Neutrophil	57	131	0.435115	25.3846	4.07933	7.75014	2.24545	4.58943e-15	1.19325e-12	Null_Model_SNP151Common_OpenChrom_SNPmatch	131	human	monocyte_fraction_minimum_inv_norm_transformed	EUR							x					x
GSM1421019	Dendritic Cell	98	187	0.524064	55.1738	5.52682	7.74879	1.7762	4.63864e-15	1.20605e-12	Null_Model_SNP151Common_OpenChrom_SNPmatch	187	human	Granulocyte_percentage_of_myeloid_white_cells	EUR			x	x			x					x
NS1511	Monocyte	92	187	0.491979	50.03	5.41656	7.74847	1.8389	4.65037e-15	1.2091e-12	Null_Model_SNP151Common_OpenChrom_SNPmatch	187	human	Granulocyte_percentage_of_myeloid_white_cells	EUR			x	x			x					x
GSM2359986	Monocyte	125	220	0.568182	79.3676	5.89005	7.74736	1.57495	4.69104e-15	1.21967e-12	Null_Model_SNP151Common_OpenChrom_SNPmatch	220	human	monocyte_fraction_mean_inv_norm_transformed	EUR							x					x
NS1520	Neutrophil	80	180	0.444444	43.0519	4.77088	7.74449	1.85822	4.79818e-15	1.24753e-12	Null_Model_SNP151Common_OpenChrom_SNPmatch	180	human	monocyte_fraction_mean_inv_norm_transformed	EAS							x					x
NS1488	Neutrophil	90	403	0.223325	45.2567	5.77902	7.74237	1.98865	4.87914e-15	1.26858e-12	Null_Model_SNP151Common_OpenChrom_SNPmatch	403	human	Neutrophil_percentage_of_white_cells	EUR			x				x					x
GSM2359983	Monocyte	66	113	0.584071	33.2498	4.23008	7.74223	1.98498	4.88431e-15	1.26992e-12	Null_Model_SNP151Common_OpenChrom_SNPmatch	113	human	monocyte_fraction_minimum_inv_norm_transformed	AMR							x					x
NS1573	Neutrophil	131	326	0.40184	76.9231	6.98621	7.74053	1.703	4.95025e-15	1.28706e-12	Null_Model_SNP151Common_OpenChrom_SNPmatch	326	human	Eosinophil_counts	AMR							x					x
E004202	Eosinophil	87	180	0.483333	44.7063	5.46422	7.74012	1.94603	4.96599e-15	1.29116e-12	Null_Model_SNP151Common_OpenChrom_SNPmatch	180	human	monocyte_fraction_mean_inv_norm_transformed	EAS							x					x
NS1461	Neutrophil	63	132	0.477273	29.5205	4.32549	7.74006	2.13411	4.96851e-15	1.29181e-12	Null_Model_SNP151Common_OpenChrom_SNPmatch	132	human	monocyte_fraction_maximum_inv_norm_transformed	AMR							x					x
NS960	Neutrophil	80	279	0.286738	39.1289	5.28113	7.73908	2.04453	5.00686e-15	1.30178e-12	Null_Model_SNP151Common_OpenChrom_SNPmatch	279	human	Basophil_count	EUR			x				x					x
NS1553	Neutrophil	93	180	0.516667	51.4815	5.36562	7.73787	1.80647	5.05488e-15	1.31427e-12	Null_Model_SNP151Common_OpenChrom_SNPmatch	180	human	monocyte_fraction_mean_inv_norm_transformed	EAS							x					x
E004803	Monocyte	71	187	0.379679	32.3676	4.99327	7.73689	2.19355	5.0938e-15	1.32439e-12	Null_Model_SNP151Common_OpenChrom_SNPmatch	187	human	Granulocyte_percentage_of_myeloid_white_cells	EUR			x	x			x					x
NS1461	Neutrophil	312	977	0.319345	219.622	11.9404	7.73656	1.42062	5.10725e-15	1.32789e-12	Null_Model_SNP151Common_OpenChrom_SNPmatch	977	human	Eosinophil_counts	EUR			x				x					x
NS1549	Neutrophil	181	426	0.424883	117.2	8.24731	7.73588	1.54437	5.13433e-15	1.33493e-12	Null_Model_SNP151Common_OpenChrom_SNPmatch	426	human	Monocyte_count	EAS			x				x					x
GSM2592808	Macrophage	90	131	0.687023	49.7313	5.20564	7.73559	1.80973	5.1461e-15	1.33799e-12	Null_Model_SNP151Common_OpenChrom_SNPmatch	131	human	monocyte_fraction_minimum_inv_norm_transformed	EUR							x					x
NS1452	Neutrophil	23	112	0.205357	5.15784	2.30674	7.73479	4.45923	5.17889e-15	1.34651e-12	Null_Model_SNP151Common_OpenChrom_SNPmatch	112	human	monocyte_fraction_minimum_inv_norm_transformed	AFR							x					x
NS1657	Neutrophil	130	451	0.288248	73.5724	7.29555	7.73452	1.76697	5.18958e-15	1.34929e-12	Null_Model_SNP151Common_OpenChrom_SNPmatch	451	human	Lymphocyte_percentage_of_white_cells	EUR			x				x					x
GSM2359983	Monocyte	90	187	0.481283	48.7862	5.32919	7.7336	1.84478	5.22756e-15	1.35916e-12	Null_Model_SNP151Common_OpenChrom_SNPmatch	187	human	Granulocyte_percentage_of_myeloid_white_cells	EUR			x	x			x					x
GSM3514945	Monocyte	136	220	0.618182	87.0919	6.3242	7.73348	1.56157	5.23233e-15	1.36041e-12	Null_Model_SNP151Common_OpenChrom_SNPmatch	220	human	monocyte_fraction_mean_inv_norm_transformed	EUR							x					x
NS1669	Neutrophil	65	166	0.391566	30.021	4.52333	7.73302	2.16515	5.25141e-15	1.36537e-12	Null_Model_SNP151Common_OpenChrom_SNPmatch	166	human	monocyte_absolute_count_minimum_inv_norm_transformed	EUR							x					x
GSM3112105	Monocyte	101	180	0.561111	58.986	5.43358	7.73228	1.71227	5.28175e-15	1.37325e-12	Null_Model_SNP151Common_OpenChrom_SNPmatch	180	human	monocyte_fraction_mean_inv_norm_transformed	EAS							x					x
NS968	Neutrophil	168	411	0.408759	106.04	8.01376	7.7317	1.58431	5.30585e-15	1.37952e-12	Null_Model_SNP151Common_OpenChrom_SNPmatch	411	human	Neutrophil_count	EAS			x				x					x
E004800	Monocyte	58	132	0.439394	25.1449	4.25088	7.72902	2.30663	5.41894e-15	1.40892e-12	Null_Model_SNP151Common_OpenChrom_SNPmatch	132	human	monocyte_fraction_maximum_inv_norm_transformed	AMR							x					x
NS1514	Monocyte	210	426	0.492958	141.667	8.84117	7.72892	1.48235	5.42314e-15	1.41002e-12	Null_Model_SNP151Common_OpenChrom_SNPmatch	426	human	Monocyte_count	EAS			x				x					x
GSM7277467	Myeloid	60	202	0.29703	25.5355	4.45926	7.72876	2.34967	5.43003e-15	1.41181e-12	Null_Model_SNP151Common_OpenChrom_SNPmatch	202	human	mean_platelet_volume_MPV_maximum_inv_norm_transformed	AFR							x
NS1669	Neutrophil	89	219	0.406393	46.6494	5.47977	7.72854	1.90785	5.43937e-15	1.41424e-12	Null_Model_SNP151Common_OpenChrom_SNPmatch	219	human	eosinophil_fraction_mean_inv_norm_transformed	EUR							x					x
GSM2695652	Macrophage	285	1017	0.280236	197.771	11.2879	7.72764	1.44106	5.47805e-15	1.42429e-12	Null_Model_SNP151Common_OpenChrom_SNPmatch	1017	human	White_blood_cell_count	EUR			x				x					x
NS1675	Neutrophil	154	326	0.472393	98.4695	7.18675	7.72679	1.56394	5.51467e-15	1.43381e-12	Null_Model_SNP151Common_OpenChrom_SNPmatch	326	human	Eosinophil_counts	AMR							x					x
NS1513	Monocyte	156	380	0.410526	94.4156	7.97202	7.72507	1.65227	5.58962e-15	1.4533e-12	Null_Model_SNP151Common_OpenChrom_SNPmatch	380	human	Monocyte_count	SAS			x				x					x
NS1653	Neutrophil	231	660	0.35	151.719	10.2629	7.72502	1.52255	5.59184e-15	1.45388e-12	Null_Model_SNP151Common_OpenChrom_SNPmatch	660	human	Neutrophil_count	EUR			x				x					x
NS1639	Neutrophil	150	429	0.34965	89.3686	7.85105	7.72271	1.67844	5.69415e-15	1.48048e-12	Null_Model_SNP151Common_OpenChrom_SNPmatch	429	human	White_blood_cell_count	AMR			x				x					x
NS1677	Neutrophil	78	149	0.52349	39.0849	5.03922	7.72244	1.99565	5.70639e-15	1.48366e-12	Null_Model_SNP151Common_OpenChrom_SNPmatch	149	human	monocyte_absolute_count_maximum_inv_norm_transformed	EUR							x					x
GSM2359985	Monocyte	111	198	0.560606	65.5654	5.88353	7.72233	1.69297	5.71126e-15	1.48493e-12	Null_Model_SNP151Common_OpenChrom_SNPmatch	198	human	monocyte_fraction_mean_inv_norm_transformed	AMR							x					x
NS1470	Neutrophil	74	157	0.471338	37.0919	4.77949	7.72218	1.99504	5.7179e-15	1.48665e-12	Null_Model_SNP151Common_OpenChrom_SNPmatch	157	human	monocyte_fraction_maximum_inv_norm_transformed	EUR							x					x
NS1520	Neutrophil	131	403	0.325062	75.0589	7.24552	7.72078	1.7453	5.78092e-15	1.50304e-12	Null_Model_SNP151Common_OpenChrom_SNPmatch	403	human	Neutrophil_percentage_of_white_cells	EUR			x				x					x
NS1000	Neutrophil	81	200	0.405	41.5085	5.11588	7.7194	1.95141	5.84373e-15	1.51937e-12	Null_Model_SNP151Common_OpenChrom_SNPmatch	200	human	eosinophil_absolute_count_mean_inv_norm_transformed	EUR							x					x
NS1548	Neutrophil	121	360	0.336111	67.3976	6.9452	7.71791	1.79532	5.91266e-15	1.53729e-12	Null_Model_SNP151Common_OpenChrom_SNPmatch	360	human	Monocyte_count	AMR			x				x					x
GSM7277469	Monocyte	352	1071	0.328665	255.803	12.4644	7.71775	1.37606	5.92005e-15	1.53921e-12	Null_Model_SNP151Common_OpenChrom_SNPmatch	1071	human	Platelet_count	EUR							x					x
NS936	Neutrophil	137	422	0.324645	78.1079	7.63075	7.71774	1.75398	5.92075e-15	1.5394e-12	Null_Model_SNP151Common_OpenChrom_SNPmatch	422	human	White_blood_cell_count	SAS			x				x					x
GSM7277469	Monocyte	91	180	0.505556	49.5744	5.36775	7.7175	1.83562	5.93177e-15	1.54226e-12	Null_Model_SNP151Common_OpenChrom_SNPmatch	180	human	monocyte_fraction_mean_inv_norm_transformed	EAS							x					x
NS1657	Neutrophil	111	360	0.308333	59.1578	6.71797	7.71694	1.87634	5.95764e-15	1.54899e-12	Null_Model_SNP151Common_OpenChrom_SNPmatch	360	human	Monocyte_count	AMR			x				x					x
E004203	Eosinophil	89	543	0.163904	42.4685	6.0302	7.71641	2.09567	5.98254e-15	1.55546e-12	Null_Model_SNP151Common_OpenChrom_SNPmatch	543	human	Eosinophil_percentage_of_white_cells	EUR			x				x					x
E004200	Eosinophil	67	131	0.51145	33.4695	4.34618	7.71492	2.00182	6.05287e-15	1.57375e-12	Null_Model_SNP151Common_OpenChrom_SNPmatch	131	human	eosinophil_absolute_count_maximum_inv_norm_transformed	EAS							x					x
GSM3111966	Macrophage	107	187	0.572193	62.5864	5.75698	7.71474	1.70964	6.06136e-15	1.57595e-12	Null_Model_SNP151Common_OpenChrom_SNPmatch	187	human	Granulocyte_percentage_of_myeloid_white_cells	EUR			x	x			x					x
GSM3421851	Macrophage	337	700	0.481429	246.565	11.7228	7.71442	1.36678	6.07673e-15	1.57995e-12	Null_Model_SNP151Common_OpenChrom_SNPmatch	700	human	Platelet_count	EAS							x					x
ERR3189295	B cell	222	977	0.227226	144.94	9.99112	7.71285	1.53167	6.15213e-15	1.59955e-12	Null_Model_SNP151Common_OpenChrom_SNPmatch	977	human	Eosinophil_counts	EUR			x				x					x
NS1653	Neutrophil	91	200	0.455	47.994	5.57602	7.71267	1.89607	6.16048e-15	1.60172e-12	Null_Model_SNP151Common_OpenChrom_SNPmatch	200	human	eosinophil_absolute_count_mean_inv_norm_transformed	EUR							x					x
NS1681	Neutrophil	52	112	0.464286	21.99	3.891	7.71266	2.36471	6.16097e-15	1.60185e-12	Null_Model_SNP151Common_OpenChrom_SNPmatch	112	human	monocyte_fraction_minimum_inv_norm_transformed	AFR							x					x
NS1663	Neutrophil	80	174	0.45977	39.8452	5.20817	7.70998	2.00777	6.29201e-15	1.63592e-12	Null_Model_SNP151Common_OpenChrom_SNPmatch	174	human	eosinophil_absolute_count_maximum_inv_norm_transformed	EUR							x					x
NS1008	Neutrophil	80	198	0.40404	39.9431	5.1969	7.70786	2.00285	6.39747e-15	1.66334e-12	Null_Model_SNP151Common_OpenChrom_SNPmatch	198	human	monocyte_fraction_mean_inv_norm_transformed	AMR							x					x
GSM2592807	Macrophage	53	112	0.473214	22.0669	4.01329	7.70765	2.40178	6.4076e-15	1.66598e-12	Null_Model_SNP151Common_OpenChrom_SNPmatch	112	human	monocyte_fraction_minimum_inv_norm_transformed	AFR							x					x
NS1573	Neutrophil	165	390	0.423077	105.039	7.78007	7.70701	1.57085	6.44021e-15	1.67445e-12	Null_Model_SNP151Common_OpenChrom_SNPmatch	390	human	Eosinophil_counts	EAS			x				x					x
NS1569	Neutrophil	67	200	0.335	30.2977	4.76228	7.70688	2.21139	6.44656e-15	1.67611e-12	Null_Model_SNP151Common_OpenChrom_SNPmatch	200	human	monocyte_fraction_mean_inv_norm_transformed	AFR							x					x
NS976	Neutrophil	214	723	0.295989	138.876	9.74765	7.70687	1.54094	6.44694e-15	1.67621e-12	Null_Model_SNP151Common_OpenChrom_SNPmatch	723	human	Mean_platelet_volume	EUR							x
NS1488	Neutrophil	47	166	0.283133	17.4685	3.83214	7.70627	2.69055	6.4774e-15	1.68412e-12	Null_Model_SNP151Common_OpenChrom_SNPmatch	166	human	monocyte_absolute_count_minimum_inv_norm_transformed	EUR							x					x
GSM2359985	Monocyte	184	380	0.484211	122.732	7.95174	7.70494	1.4992	6.54515e-15	1.70174e-12	Null_Model_SNP151Common_OpenChrom_SNPmatch	380	human	Monocyte_count	SAS			x				x					x
NS1653	Neutrophil	135	326	0.41411	79.984	7.14183	7.70334	1.68784	6.6275e-15	1.72315e-12	Null_Model_SNP151Common_OpenChrom_SNPmatch	326	human	Eosinophil_counts	AMR							x					x
NS1521	Neutrophil	136	380	0.357895	79.8801	7.28695	7.70142	1.70255	6.72789e-15	1.74925e-12	Null_Model_SNP151Common_OpenChrom_SNPmatch	380	human	Monocyte_count	SAS			x				x					x
NS1550	Neutrophil	47	112	0.419643	18.3916	3.71517	7.70043	2.55551	6.78069e-15	1.76298e-12	Null_Model_SNP151Common_OpenChrom_SNPmatch	112	human	monocyte_fraction_minimum_inv_norm_transformed	AFR							x					x
E004793	Macrophage	51	200	0.255	19.2258	4.12686	7.69937	2.65269	6.83691e-15	1.7776e-12	Null_Model_SNP151Common_OpenChrom_SNPmatch	200	human	monocyte_fraction_mean_inv_norm_transformed	AFR							x					x
ERR3189245	B cell	85	202	0.420792	43.8322	5.34694	7.69932	1.93922	6.83957e-15	1.77829e-12	Null_Model_SNP151Common_OpenChrom_SNPmatch	202	human	Multiple_sclerosis	EUR	x		x								x
NS1567	Neutrophil	321	1017	0.315634	229.009	11.9494	7.69836	1.40169	6.89126e-15	1.79173e-12	Null_Model_SNP151Common_OpenChrom_SNPmatch	1017	human	White_blood_cell_count	EUR			x				x					x
NS1675	Neutrophil	198	426	0.464789	131.342	8.65974	7.6975	1.50752	6.9379e-15	1.80386e-12	Null_Model_SNP151Common_OpenChrom_SNPmatch	426	human	Monocyte_count	EAS			x				x					x
GSM3112106	Monocyte	69	200	0.345	31.2627	4.90285	7.69701	2.2071	6.96427e-15	1.81071e-12	Null_Model_SNP151Common_OpenChrom_SNPmatch	200	human	monocyte_fraction_mean_inv_norm_transformed	AFR							x					x
ERR3189205	B cell	85	202	0.420792	43.6414	5.37366	7.69655	1.94769	6.98966e-15	1.81731e-12	Null_Model_SNP151Common_OpenChrom_SNPmatch	202	human	Multiple_sclerosis	EUR	x		x								x
NS1651	Neutrophil	65	131	0.496183	30.8691	4.43485	7.69607	2.10566	7.01592e-15	1.82414e-12	Null_Model_SNP151Common_OpenChrom_SNPmatch	131	human	monocyte_fraction_minimum_inv_norm_transformed	EUR							x					x
NS1548	Neutrophil	87	202	0.430693	45.2168	5.42954	7.69553	1.92406	7.04553e-15	1.83184e-12	Null_Model_SNP151Common_OpenChrom_SNPmatch	202	human	eosinophil_fraction_mean_inv_norm_transformed	AMR							x					x
NS1520	Neutrophil	54	200	0.27	21.2947	4.25018	7.69503	2.53584	7.07301e-15	1.83898e-12	Null_Model_SNP151Common_OpenChrom_SNPmatch	200	human	monocyte_fraction_mean_inv_norm_transformed	AFR							x					x
NS1553	Neutrophil	175	426	0.410798	114.394	7.87673	7.69436	1.52981	7.11038e-15	1.8487e-12	Null_Model_SNP151Common_OpenChrom_SNPmatch	426	human	Monocyte_count	EAS			x				x					x
NS1663	Neutrophil	209	570	0.366667	138.703	9.13646	7.69409	1.50681	7.12544e-15	1.85261e-12	Null_Model_SNP151Common_OpenChrom_SNPmatch	570	human	White_blood_cell_count	EAS			x				x					x
NS792	Neutrophil	43	200	0.215	15.0609	3.63143	7.69368	2.85507	7.14809e-15	1.8585e-12	Null_Model_SNP151Common_OpenChrom_SNPmatch	200	human	monocyte_fraction_mean_inv_norm_transformed	AFR							x					x
E004800	Monocyte	65	157	0.414013	31.2498	4.3872	7.69288	2.08002	7.19281e-15	1.87013e-12	Null_Model_SNP151Common_OpenChrom_SNPmatch	157	human	monocyte_fraction_maximum_inv_norm_transformed	EUR							x					x
NS1472	Neutrophil	87	279	0.311828	42.9291	5.73149	7.68926	2.0266	7.39921e-15	1.92379e-12	Null_Model_SNP151Common_OpenChrom_SNPmatch	279	human	Basophil_count	EUR			x				x					x
GSM1681423	Macrophage	86	131	0.656489	47.7862	4.97054	7.68806	1.79968	7.46925e-15	1.942e-12	Null_Model_SNP151Common_OpenChrom_SNPmatch	131	human	monocyte_fraction_minimum_inv_norm_transformed	EUR							x					x
E004799	Monocyte	164	837	0.195938	99.5205	8.38736	7.6877	1.6479	7.49016e-15	1.94744e-12	Null_Model_SNP151Common_OpenChrom_SNPmatch	837	human	Monocyte_count	EUR			x				x					x
NS1663	Neutrophil	41	112	0.366071	14.8412	3.4029	7.68721	2.76259	7.51863e-15	1.95484e-12	Null_Model_SNP151Common_OpenChrom_SNPmatch	112	human	monocyte_fraction_minimum_inv_norm_transformed	AFR							x					x
NS1639	Neutrophil	130	334	0.389222	76.5804	6.95009	7.68617	1.69756	7.58031e-15	1.97088e-12	Null_Model_SNP151Common_OpenChrom_SNPmatch	334	human	Neutrophil_count	AMR			x				x					x
NS1516	Monocyte	176	380	0.463158	115.812	7.83177	7.68508	1.5197	7.64508e-15	1.98772e-12	Null_Model_SNP151Common_OpenChrom_SNPmatch	380	human	Monocyte_count	SAS			x				x					x
GSM1421019	Dendritic Cell	188	380	0.494737	126.017	8.06565	7.68481	1.49186	7.661e-15	1.99186e-12	Null_Model_SNP151Common_OpenChrom_SNPmatch	380	human	Monocyte_count	SAS			x				x					x
GSM7277472	Myeloid	53	201	0.263682	21.044	4.15837	7.68475	2.51854	7.66499e-15	1.9929e-12	Null_Model_SNP151Common_OpenChrom_SNPmatch	201	human	mean_platelet_volume_MPV_minimum_inv_norm_transformed	EUR							x
NS984	Neutrophil	245	723	0.338866	163.974	10.5444	7.68423	1.49414	7.69581e-15	2.00091e-12	Null_Model_SNP151Common_OpenChrom_SNPmatch	723	human	Mean_platelet_volume	EUR							x
NS1571	Neutrophil	345	1017	0.339233	250.882	12.2503	7.6829	1.37515	7.77646e-15	2.02188e-12	Null_Model_SNP151Common_OpenChrom_SNPmatch	1017	human	White_blood_cell_count	EUR			x				x					x
GSM2359982	Monocyte	83	187	0.44385	43.7133	5.11378	7.68252	1.89874	7.79921e-15	2.0278e-12	Null_Model_SNP151Common_OpenChrom_SNPmatch	187	human	Granulocyte_percentage_of_myeloid_white_cells	EUR			x	x			x					x
GSM1501166	Myeloid	83	198	0.419192	41.4406	5.40987	7.68215	2.00287	7.8221e-15	2.03375e-12	Null_Model_SNP151Common_OpenChrom_SNPmatch	198	human	monocyte_fraction_mean_inv_norm_transformed	AMR							x					x
E004202	Eosinophil	78	152	0.513158	40.6304	4.86469	7.68181	1.91975	7.84302e-15	2.03919e-12	Null_Model_SNP151Common_OpenChrom_SNPmatch	152	human	eosinophil_fraction_maximum_inv_norm_transformed	EAS							x					x
GSM2592808	Macrophage	242	422	0.57346	170.843	9.26328	7.6816	1.4165	7.85553e-15	2.04244e-12	Null_Model_SNP151Common_OpenChrom_SNPmatch	422	human	White_blood_cell_count	SAS			x				x					x
NS968	Neutrophil	54	113	0.477876	22.1558	4.14604	7.68061	2.43728	7.91661e-15	2.05832e-12	Null_Model_SNP151Common_OpenChrom_SNPmatch	113	human	monocyte_fraction_minimum_inv_norm_transformed	AMR							x					x
NS1462	Neutrophil	71	180	0.394444	34.1508	4.79773	7.68054	2.07901	7.92114e-15	2.0595e-12	Null_Model_SNP151Common_OpenChrom_SNPmatch	180	human	monocyte_fraction_mean_inv_norm_transformed	EAS							x					x
NS1472	Neutrophil	53	102	0.519608	22.8392	3.92774	7.67894	2.32058	8.02059e-15	2.08535e-12	Null_Model_SNP151Common_OpenChrom_SNPmatch	102	human	monocyte_fraction_minimum_inv_norm_transformed	EAS							x					x
NS988	Neutrophil	30	132	0.227273	8.89311	2.74874	7.67876	3.3734	8.032e-15	2.08832e-12	Null_Model_SNP151Common_OpenChrom_SNPmatch	132	human	Sum_neutrophil_eosinophil_counts	EUR			x				x					x
E004201	Eosinophil	69	161	0.428571	30.6993	4.98864	7.67759	2.24761	8.1055e-15	2.10743e-12	Null_Model_SNP151Common_OpenChrom_SNPmatch	161	human	eosinophil_absolute_count_mean_inv_norm_transformed	EAS							x					x
NS1519	Neutrophil	57	132	0.431818	24.9211	4.17837	7.67738	2.28722	8.11881e-15	2.11089e-12	Null_Model_SNP151Common_OpenChrom_SNPmatch	132	human	monocyte_fraction_maximum_inv_norm_transformed	AMR							x					x
NS792	Neutrophil	177	723	0.244813	109.386	8.80824	7.67626	1.61813	8.18989e-15	2.12937e-12	Null_Model_SNP151Common_OpenChrom_SNPmatch	723	human	Mean_platelet_volume	EUR							x
GSM2592808	Macrophage	277	543	0.510129	197.831	10.3147	7.67536	1.40018	8.24769e-15	2.1444e-12	Null_Model_SNP151Common_OpenChrom_SNPmatch	543	human	Eosinophil_percentage_of_white_cells	EUR			x				x					x
E004202	Eosinophil	72	131	0.549618	34.6024	4.87255	7.67516	2.08078	8.26071e-15	2.14778e-12	Null_Model_SNP151Common_OpenChrom_SNPmatch	131	human	eosinophil_absolute_count_maximum_inv_norm_transformed	EAS							x					x
NS976	Neutrophil	80	180	0.444444	40.6164	5.13154	7.67482	1.96965	8.28282e-15	2.15353e-12	Null_Model_SNP151Common_OpenChrom_SNPmatch	180	human	monocyte_fraction_mean_inv_norm_transformed	EAS							x					x
NS1675	Neutrophil	101	180	0.561111	58.8372	5.49404	7.67429	1.7166	8.31695e-15	2.16241e-12	Null_Model_SNP151Common_OpenChrom_SNPmatch	180	human	monocyte_fraction_mean_inv_norm_transformed	EAS							x					x
NS1000	Neutrophil	249	847	0.293979	169.714	10.3324	7.67351	1.46717	8.36753e-15	2.17556e-12	Null_Model_SNP151Common_OpenChrom_SNPmatch	847	human	Mean_corpuscular_volume	EUR							x
NS1000	Neutrophil	121	325	0.372308	67.8002	6.93354	7.67281	1.78466	8.41315e-15	2.18742e-12	Null_Model_SNP151Common_OpenChrom_SNPmatch	325	human	Eosinophil_counts	SAS			x				x					x
NS988	Neutrophil	45	279	0.16129	16.1399	3.7617	7.67209	2.78813	8.46071e-15	2.19978e-12	Null_Model_SNP151Common_OpenChrom_SNPmatch	279	human	Basophil_count	EUR			x				x					x
NS952	Neutrophil	260	1071	0.242764	173.222	11.311	7.67202	1.50097	8.46549e-15	2.20103e-12	Null_Model_SNP151Common_OpenChrom_SNPmatch	1071	human	Platelet_count	EUR							x					x
NS992	Neutrophil	158	411	0.384428	95.5395	8.14228	7.67114	1.65377	8.52384e-15	2.2162e-12	Null_Model_SNP151Common_OpenChrom_SNPmatch	411	human	Neutrophil_count	EAS			x				x					x
NS1573	Neutrophil	314	1017	0.308751	219.251	12.3542	7.6694	1.43215	8.64008e-15	2.24642e-12	Null_Model_SNP151Common_OpenChrom_SNPmatch	1017	human	White_blood_cell_count	EUR			x				x					x
GSM3421851	Macrophage	167	336	0.497024	108.082	7.68279	7.66884	1.54512	8.67808e-15	2.2563e-12	Null_Model_SNP151Common_OpenChrom_SNPmatch	336	human	Neutrophil_count	SAS			x				x					x
NS1438	Neutrophil	220	570	0.385965	147.462	9.45943	7.66838	1.49191	8.70928e-15	2.26441e-12	Null_Model_SNP151Common_OpenChrom_SNPmatch	570	human	White_blood_cell_count	EAS			x				x					x
NS1657	Neutrophil	53	132	0.401515	21.981	4.04532	7.66786	2.41117	8.74432e-15	2.27352e-12	Null_Model_SNP151Common_OpenChrom_SNPmatch	132	human	monocyte_fraction_maximum_inv_norm_transformed	AMR							x					x
NS710	Neutrophil	18	134	0.134328	3.82218	1.84942	7.6661	4.70936	8.86535e-15	2.30499e-12	Null_Model_SNP151Common_OpenChrom_SNPmatch	134	human	monocyte_fraction_maximum_inv_norm_transformed	AFR							x					x
NS1510	Monocyte	73	131	0.557252	37.1499	4.6767	7.66569	1.96501	8.89335e-15	2.31227e-12	Null_Model_SNP151Common_OpenChrom_SNPmatch	131	human	monocyte_fraction_minimum_inv_norm_transformed	EUR							x					x
NS1639	Neutrophil	158	390	0.405128	97.3237	7.91575	7.66526	1.62345	8.92323e-15	2.32004e-12	Null_Model_SNP151Common_OpenChrom_SNPmatch	390	human	Eosinophil_counts	EAS			x				x					x
NS1657	Neutrophil	56	120	0.466667	23.8521	4.19406	7.6651	2.3478	8.93489e-15	2.32307e-12	Null_Model_SNP151Common_OpenChrom_SNPmatch	120	human	monocyte_fraction_maximum_inv_norm_transformed	EAS							x					x
GSM7277467	Myeloid	45	93	0.483871	16.8452	3.67328	7.66477	2.67139	8.95788e-15	2.32905e-12	Null_Model_SNP151Common_OpenChrom_SNPmatch	93	human	Basophil_fraction_maximum_inv_norm_transformed	AMR							x
GSM5098240	Myeloid	56	113	0.495575	25.2507	4.01224	7.66386	2.21776	9.02111e-15	2.34549e-12	Null_Model_SNP151Common_OpenChrom_SNPmatch	113	human	monocyte_fraction_minimum_inv_norm_transformed	AMR							x					x
GSM3421851	Macrophage	421	1071	0.393091	315.75	13.7338	7.66355	1.33333	9.04312e-15	2.35121e-12	Null_Model_SNP151Common_OpenChrom_SNPmatch	1071	human	Platelet_count	EUR							x					x
NS1004	Neutrophil	39	220	0.177273	12.7972	3.41933	7.66313	3.04754	9.07256e-15	2.35886e-12	Null_Model_SNP151Common_OpenChrom_SNPmatch	220	human	monocyte_fraction_mean_inv_norm_transformed	EUR							x					x
NS1490	Neutrophil	239	723	0.330567	162.633	9.96576	7.6629	1.46956	9.08917e-15	2.36318e-12	Null_Model_SNP151Common_OpenChrom_SNPmatch	723	human	Mean_platelet_volume	EUR							x
NS1004	Neutrophil	61	422	0.14455	25.4665	4.63736	7.66243	2.3953	9.12234e-15	2.37181e-12	Null_Model_SNP151Common_OpenChrom_SNPmatch	422	human	White_blood_cell_count	SAS			x				x					x
NS1573	Neutrophil	178	543	0.327808	112.184	8.59047	7.66153	1.58668	9.18622e-15	2.38842e-12	Null_Model_SNP151Common_OpenChrom_SNPmatch	543	human	Eosinophil_percentage_of_white_cells	EUR			x				x					x
NS1517	Neutrophil	107	279	0.383513	59.9241	6.14461	7.66134	1.78559	9.20039e-15	2.3921e-12	Null_Model_SNP151Common_OpenChrom_SNPmatch	279	human	Basophil_count	EUR			x				x					x
GSM3514944	Monocyte	125	198	0.631313	80.0719	5.86539	7.65986	1.5611	9.3069e-15	2.41979e-12	Null_Model_SNP151Common_OpenChrom_SNPmatch	198	human	monocyte_fraction_mean_inv_norm_transformed	AMR							x					x
NS1663	Neutrophil	234	723	0.323651	155.245	10.282	7.65954	1.5073	9.32975e-15	2.42574e-12	Null_Model_SNP151Common_OpenChrom_SNPmatch	723	human	Mean_platelet_volume	EUR							x
NS1512	Monocyte	73	131	0.557252	37.3097	4.6609	7.65738	1.9566	9.48789e-15	2.46685e-12	Null_Model_SNP151Common_OpenChrom_SNPmatch	131	human	monocyte_fraction_minimum_inv_norm_transformed	EUR							x					x
E004202	Eosinophil	93	322	0.28882	46.7033	6.04639	7.65691	1.99129	9.52288e-15	2.47595e-12	Null_Model_SNP151Common_OpenChrom_SNPmatch	322	human	Eosinophil_counts	AFR							x					x
NS1568	Neutrophil	59	113	0.522124	27.975	4.05196	7.65678	2.10902	9.53241e-15	2.47843e-12	Null_Model_SNP151Common_OpenChrom_SNPmatch	113	human	monocyte_fraction_minimum_inv_norm_transformed	AMR							x					x
NS792	Neutrophil	133	543	0.244936	76.7962	7.34169	7.65543	1.73186	9.63337e-15	2.50468e-12	Null_Model_SNP151Common_OpenChrom_SNPmatch	543	human	Eosinophil_percentage_of_white_cells	EUR			x				x					x
NS984	Neutrophil	162	422	0.383886	99.6084	8.15061	7.65484	1.62637	9.67792e-15	2.51626e-12	Null_Model_SNP151Common_OpenChrom_SNPmatch	422	human	White_blood_cell_count	SAS			x				x					x
NS734	Neutrophil	23	113	0.20354	5.73526	2.2554	7.65483	4.01028	9.67826e-15	2.51635e-12	Null_Model_SNP151Common_OpenChrom_SNPmatch	113	human	monocyte_fraction_minimum_inv_norm_transformed	AMR							x					x
GSM2592808	Macrophage	80	113	0.707965	43.4745	4.77259	7.65318	1.84016	9.80352e-15	2.54892e-12	Null_Model_SNP151Common_OpenChrom_SNPmatch	113	human	monocyte_fraction_minimum_inv_norm_transformed	AMR							x					x
NS756	Neutrophil	35	200	0.175	11.024	3.13328	7.65206	3.1749	9.88923e-15	2.5712e-12	Null_Model_SNP151Common_OpenChrom_SNPmatch	200	human	monocyte_fraction_mean_inv_norm_transformed	AFR							x					x
NS936	Neutrophil	111	360	0.308333	58.1768	6.90331	7.65186	1.90798	9.90456e-15	2.57518e-12	Null_Model_SNP151Common_OpenChrom_SNPmatch	360	human	Monocyte_count	AMR			x				x					x
GSM7277469	Monocyte	251	723	0.347165	171.875	10.3434	7.64981	1.46036	1.00636e-14	2.61654e-12	Null_Model_SNP151Common_OpenChrom_SNPmatch	723	human	Mean_platelet_volume	EUR							x
GSM7277469	Monocyte	71	202	0.351485	34.021	4.83431	7.64929	2.08695	1.0105e-14	2.62729e-12	Null_Model_SNP151Common_OpenChrom_SNPmatch	202	human	mean_platelet_volume_MPV_maximum_inv_norm_transformed	AFR							x
E004792	Macrophage	50	132	0.378788	20.5584	3.85004	7.64707	2.43209	1.02803e-14	2.67288e-12	Null_Model_SNP151Common_OpenChrom_SNPmatch	132	human	monocyte_fraction_maximum_inv_norm_transformed	AMR							x					x
NS1572	Neutrophil	207	700	0.295714	132.19	9.78335	7.64668	1.56593	1.03114e-14	2.68096e-12	Null_Model_SNP151Common_OpenChrom_SNPmatch	700	human	Platelet_count	EAS							x					x
NS1551	Neutrophil	59	200	0.295	25.041	4.44267	7.64384	2.35614	1.05423e-14	2.74099e-12	Null_Model_SNP151Common_OpenChrom_SNPmatch	200	human	monocyte_fraction_mean_inv_norm_transformed	AFR							x					x
GSM7277466	Myeloid	29	202	0.143564	7.82817	2.76992	7.64349	3.70457	1.05709e-14	2.74844e-12	Null_Model_SNP151Common_OpenChrom_SNPmatch	202	human	mean_platelet_volume_MPV_maximum_inv_norm_transformed	AFR							x
ERR3189210	B cell	73	202	0.361386	35.1269	4.95589	7.64204	2.07818	1.06906e-14	2.77955e-12	Null_Model_SNP151Common_OpenChrom_SNPmatch	202	human	Multiple_sclerosis	EUR	x		x								x
NS1000	Neutrophil	285	1017	0.280236	196.708	11.5537	7.64183	1.44885	1.07076e-14	2.78399e-12	Null_Model_SNP151Common_OpenChrom_SNPmatch	1017	human	White_blood_cell_count	EUR			x				x					x
GSM3514944	Monocyte	137	220	0.622727	89.4026	6.2287	7.64162	1.53239	1.07251e-14	2.78852e-12	Null_Model_SNP151Common_OpenChrom_SNPmatch	220	human	monocyte_fraction_mean_inv_norm_transformed	EUR							x					x
NS1681	Neutrophil	379	979	0.38713	288.45	11.8501	7.6413	1.31392	1.07519e-14	2.79549e-12	Null_Model_SNP151Common_OpenChrom_SNPmatch	979	human	Mean_corpuscular_hemoglobin	EUR							x
GSM1501166	Myeloid	89	220	0.404545	46.4855	5.56417	7.64075	1.91457	1.07977e-14	2.80741e-12	Null_Model_SNP151Common_OpenChrom_SNPmatch	220	human	monocyte_fraction_mean_inv_norm_transformed	EUR							x					x
NS1519	Neutrophil	64	157	0.407643	30.8521	4.33845	7.64049	2.07441	1.08199e-14	2.81318e-12	Null_Model_SNP151Common_OpenChrom_SNPmatch	157	human	monocyte_fraction_maximum_inv_norm_transformed	EUR							x					x
NS1548	Neutrophil	150	429	0.34965	89.1908	7.96207	7.63736	1.68179	1.10861e-14	2.88238e-12	Null_Model_SNP151Common_OpenChrom_SNPmatch	429	human	White_blood_cell_count	AMR			x				x					x
NS1653	Neutrophil	61	200	0.305	25.5514	4.64151	7.63729	2.38734	1.1092e-14	2.88391e-12	Null_Model_SNP151Common_OpenChrom_SNPmatch	200	human	monocyte_fraction_mean_inv_norm_transformed	AFR							x					x
NS1008	Neutrophil	52	113	0.460177	22.0769	3.91805	7.63725	2.3554	1.10958e-14	2.88491e-12	Null_Model_SNP151Common_OpenChrom_SNPmatch	113	human	monocyte_fraction_minimum_inv_norm_transformed	AMR							x					x
E004802	Monocyte	111	360	0.308333	59.0799	6.79835	7.63716	1.87881	1.11037e-14	2.88695e-12	Null_Model_SNP151Common_OpenChrom_SNPmatch	360	human	Monocyte_count	AMR			x				x					x
NS792	Neutrophil	216	977	0.221085	139.029	10.0786	7.63708	1.55363	1.11105e-14	2.88873e-12	Null_Model_SNP151Common_OpenChrom_SNPmatch	977	human	Eosinophil_counts	EUR			x				x					x
E004201	Eosinophil	42	154	0.272727	15.5115	3.46873	7.63636	2.70767	1.11723e-14	2.90479e-12	Null_Model_SNP151Common_OpenChrom_SNPmatch	154	human	eosinophil_absolute_count_maximum_inv_norm_transformed	AFR							x					x
GSM3112103	Monocyte	72	200	0.36	34.3397	4.93239	7.63531	2.0967	1.12643e-14	2.92871e-12	Null_Model_SNP151Common_OpenChrom_SNPmatch	200	human	monocyte_fraction_mean_inv_norm_transformed	AFR							x					x
GSM5098241	Myeloid	285	977	0.291709	197.03	11.5222	7.63483	1.44648	1.1306e-14	2.93956e-12	Null_Model_SNP151Common_OpenChrom_SNPmatch	977	human	Eosinophil_counts	EUR			x				x					x
GSM2804465	Macrophage	38	112	0.339286	12.9261	3.28429	7.63452	2.93979	1.13336e-14	2.94673e-12	Null_Model_SNP151Common_OpenChrom_SNPmatch	112	human	monocyte_fraction_minimum_inv_norm_transformed	AFR							x					x
NS1639	Neutrophil	185	584	0.316781	115.819	9.06721	7.62978	1.59732	1.17576e-14	3.05698e-12	Null_Model_SNP151Common_OpenChrom_SNPmatch	584	human	Mean_reticulocyte_volume	EUR							x
NS792	Neutrophil	97	360	0.269444	48.5205	6.35451	7.62915	1.99916	1.18155e-14	3.07202e-12	Null_Model_SNP151Common_OpenChrom_SNPmatch	360	human	Monocyte_count	AMR			x				x					x
GSM7277470	Monocyte	157	541	0.290203	98.026	7.73132	7.62794	1.60162	1.1927e-14	3.10103e-12	Null_Model_SNP151Common_OpenChrom_SNPmatch	541	human	Monocyte_percentage_of_white_cells	EUR			x				x					x
NS960	Neutrophil	173	660	0.262121	107.827	8.54571	7.62638	1.60442	1.20716e-14	3.13863e-12	Null_Model_SNP151Common_OpenChrom_SNPmatch	660	human	Neutrophil_count	EUR			x				x					x
NS1437	Neutrophil	78	174	0.448276	40.4545	4.92323	7.62619	1.92809	1.20901e-14	3.14343e-12	Null_Model_SNP151Common_OpenChrom_SNPmatch	174	human	eosinophil_absolute_count_maximum_inv_norm_transformed	EUR							x					x
GSM2592810	Macrophage	185	403	0.459057	122.053	8.25447	7.62582	1.51574	1.21245e-14	3.15238e-12	Null_Model_SNP151Common_OpenChrom_SNPmatch	403	human	Neutrophil_percentage_of_white_cells	EUR			x				x					x
NS1521	Neutrophil	60	131	0.458015	27.1698	4.30524	7.62562	2.20833	1.21429e-14	3.15716e-12	Null_Model_SNP151Common_OpenChrom_SNPmatch	131	human	monocyte_fraction_minimum_inv_norm_transformed	EUR							x					x
GSM2359982	Monocyte	284	837	0.339307	201.822	10.7767	7.62554	1.40718	1.21508e-14	3.15922e-12	Null_Model_SNP151Common_OpenChrom_SNPmatch	837	human	Monocyte_count	EUR			x				x					x
E004201	Eosinophil	72	177	0.40678	34.1409	4.96519	7.62491	2.10891	1.22104e-14	3.1747e-12	Null_Model_SNP151Common_OpenChrom_SNPmatch	177	human	eosinophil_fraction_mean_inv_norm_transformed	EAS							x					x
NS1522	Monocyte	78	187	0.417112	39.7253	5.0207	7.62338	1.96349	1.23558e-14	3.21251e-12	Null_Model_SNP151Common_OpenChrom_SNPmatch	187	human	Granulocyte_percentage_of_myeloid_white_cells	EUR			x	x			x					x
NS1000	Neutrophil	306	1071	0.285714	214.314	12.0303	7.6213	1.42781	1.25568e-14	3.26477e-12	Null_Model_SNP151Common_OpenChrom_SNPmatch	1071	human	Platelet_count	EUR							x					x
NS960	Neutrophil	261	1071	0.243697	177.258	10.9882	7.62114	1.47243	1.25722e-14	3.26877e-12	Null_Model_SNP151Common_OpenChrom_SNPmatch	1071	human	Platelet_count	EUR							x					x
GSM1421019	Dendritic Cell	111	198	0.560606	67.021	5.77066	7.62114	1.6562	1.25725e-14	3.26885e-12	Null_Model_SNP151Common_OpenChrom_SNPmatch	198	human	monocyte_fraction_mean_inv_norm_transformed	AMR							x					x
NS1663	Neutrophil	82	182	0.450549	43.0659	5.10878	7.62101	1.90406	1.25851e-14	3.27212e-12	Null_Model_SNP151Common_OpenChrom_SNPmatch	182	human	eosinophil_absolute_count_mean_inv_norm_transformed	AMR							x					x
NS1661	Neutrophil	112	411	0.272506	59.7902	6.85084	7.62094	1.87322	1.2592e-14	3.27391e-12	Null_Model_SNP151Common_OpenChrom_SNPmatch	411	human	Neutrophil_count	EAS			x				x					x
NS1681	Neutrophil	347	700	0.495714	260.932	11.2937	7.62089	1.32985	1.25968e-14	3.27517e-12	Null_Model_SNP151Common_OpenChrom_SNPmatch	700	human	Platelet_count	EAS							x					x
NS1663	Neutrophil	62	163	0.380368	28.3067	4.42163	7.6201	2.19029	1.26736e-14	3.29514e-12	Null_Model_SNP151Common_OpenChrom_SNPmatch	163	human	Basophil_percentage_of_white_cells	EUR			x				x					x
NS1490	Neutrophil	217	570	0.380702	146.523	9.24888	7.62001	1.48099	1.26828e-14	3.29753e-12	Null_Model_SNP151Common_OpenChrom_SNPmatch	570	human	White_blood_cell_count	EAS			x				x					x
NS1517	Neutrophil	63	102	0.617647	31.6264	4.11731	7.61993	1.99201	1.26909e-14	3.29962e-12	Null_Model_SNP151Common_OpenChrom_SNPmatch	102	human	monocyte_fraction_minimum_inv_norm_transformed	EAS							x					x
GSM1681426	Macrophage	197	403	0.488834	135.093	8.12443	7.61987	1.45826	1.26966e-14	3.30113e-12	Null_Model_SNP151Common_OpenChrom_SNPmatch	403	human	Neutrophil_percentage_of_white_cells	EUR			x				x					x
NS1549	Neutrophil	94	180	0.522222	52.5594	5.43882	7.61941	1.78845	1.2742e-14	3.31292e-12	Null_Model_SNP151Common_OpenChrom_SNPmatch	180	human	monocyte_fraction_mean_inv_norm_transformed	EAS							x					x
E004802	Monocyte	80	220	0.363636	39.983	5.25231	7.61894	2.00085	1.27887e-14	3.32505e-12	Null_Model_SNP151Common_OpenChrom_SNPmatch	220	human	monocyte_fraction_mean_inv_norm_transformed	EUR							x					x
NS1512	Monocyte	104	180	0.577778	61.7992	5.53919	7.61859	1.68287	1.28236e-14	3.33413e-12	Null_Model_SNP151Common_OpenChrom_SNPmatch	180	human	monocyte_fraction_mean_inv_norm_transformed	EAS							x					x
E004792	Macrophage	113	380	0.297368	60.6973	6.86522	7.6185	1.8617	1.28321e-14	3.33633e-12	Null_Model_SNP151Common_OpenChrom_SNPmatch	380	human	Monocyte_count	SAS			x				x					x
GSM2359983	Monocyte	73	132	0.55303	37.8272	4.61683	7.6184	1.92983	1.28423e-14	3.339e-12	Null_Model_SNP151Common_OpenChrom_SNPmatch	132	human	monocyte_fraction_maximum_inv_norm_transformed	AMR							x					x
NS992	Neutrophil	54	102	0.529412	23.5385	3.9991	7.61711	2.29412	1.29713e-14	3.37254e-12	Null_Model_SNP151Common_OpenChrom_SNPmatch	102	human	monocyte_fraction_minimum_inv_norm_transformed	EAS							x					x
NS1651	Neutrophil	75	157	0.477707	37.6983	4.89785	7.61594	1.98948	1.30889e-14	3.40311e-12	Null_Model_SNP151Common_OpenChrom_SNPmatch	157	human	monocyte_fraction_maximum_inv_norm_transformed	EUR							x					x
NS1570	Neutrophil	126	403	0.312655	71.4675	7.16053	7.6157	1.76304	1.31131e-14	3.4094e-12	Null_Model_SNP151Common_OpenChrom_SNPmatch	403	human	Neutrophil_percentage_of_white_cells	EUR			x				x					x
NS952	Neutrophil	184	723	0.254495	115.441	9.00271	7.61543	1.59389	1.31412e-14	3.4167e-12	Null_Model_SNP151Common_OpenChrom_SNPmatch	723	human	Mean_platelet_volume	EUR							x
GSM1681423	Macrophage	108	182	0.593407	63.4096	5.85611	7.61433	1.70321	1.32527e-14	3.44569e-12	Null_Model_SNP151Common_OpenChrom_SNPmatch	182	human	monocyte_absolute_count_mean_inv_norm_transformed	AMR							x					x
NS1663	Neutrophil	93	219	0.424658	49.2877	5.74118	7.61382	1.88688	1.33059e-14	3.45953e-12	Null_Model_SNP151Common_OpenChrom_SNPmatch	219	human	eosinophil_fraction_mean_inv_norm_transformed	EUR							x					x
NS1673	Neutrophil	298	570	0.522807	224.259	9.68566	7.61345	1.32882	1.33439e-14	3.46943e-12	Null_Model_SNP151Common_OpenChrom_SNPmatch	570	human	White_blood_cell_count	EAS			x				x					x
E004799	Monocyte	39	200	0.195	13.3666	3.36696	7.6132	2.91771	1.33697e-14	3.47611e-12	Null_Model_SNP151Common_OpenChrom_SNPmatch	200	human	monocyte_fraction_mean_inv_norm_transformed	AFR							x					x
NS1552	Neutrophil	153	403	0.379653	95.5335	7.54978	7.61169	1.60153	1.35271e-14	3.51705e-12	Null_Model_SNP151Common_OpenChrom_SNPmatch	403	human	Neutrophil_percentage_of_white_cells	EUR			x				x					x
NS734	Neutrophil	61	422	0.14455	24.8801	4.74548	7.61142	2.45176	1.35548e-14	3.52424e-12	Null_Model_SNP151Common_OpenChrom_SNPmatch	422	human	White_blood_cell_count	SAS			x				x					x
NS1468	Neutrophil	56	113	0.495575	25.1019	4.05975	7.61083	2.23091	1.3617e-14	3.54043e-12	Null_Model_SNP151Common_OpenChrom_SNPmatch	113	human	monocyte_fraction_minimum_inv_norm_transformed	AMR							x					x
E004202	Eosinophil	55	154	0.357143	22.7962	4.23136	7.61074	2.41268	1.36266e-14	3.54291e-12	Null_Model_SNP151Common_OpenChrom_SNPmatch	154	human	eosinophil_absolute_count_maximum_inv_norm_transformed	AFR							x					x
NS1663	Neutrophil	163	390	0.417949	101.487	8.08332	7.60993	1.60612	1.37124e-14	3.56523e-12	Null_Model_SNP151Common_OpenChrom_SNPmatch	390	human	Eosinophil_counts	EAS			x				x					x
NS1455	Neutrophil	57	163	0.349693	25.0679	4.19635	7.60948	2.27382	1.376e-14	3.5776e-12	Null_Model_SNP151Common_OpenChrom_SNPmatch	163	human	Basophil_percentage_of_white_cells	EUR			x				x					x
NS742	Neutrophil	26	220	0.118182	7.07493	2.48704	7.60947	3.67495	1.37611e-14	3.5779e-12	Null_Model_SNP151Common_OpenChrom_SNPmatch	220	human	monocyte_fraction_mean_inv_norm_transformed	EUR							x					x
GSM624143	Monocyte	57	200	0.285	23.3746	4.41979	7.60792	2.43854	1.39273e-14	3.62111e-12	Null_Model_SNP151Common_OpenChrom_SNPmatch	200	human	monocyte_fraction_mean_inv_norm_transformed	AFR							x					x
NS1669	Neutrophil	184	584	0.315068	114.97	9.07519	7.60645	1.60042	1.40866e-14	3.66252e-12	Null_Model_SNP151Common_OpenChrom_SNPmatch	584	human	Mean_reticulocyte_volume	EUR							x
NS968	Neutrophil	88	219	0.401826	47.4715	5.32817	7.60645	1.85374	1.40867e-14	3.66255e-12	Null_Model_SNP151Common_OpenChrom_SNPmatch	219	human	eosinophil_fraction_mean_inv_norm_transformed	EUR							x					x
NS1639	Neutrophil	58	102	0.568627	25.9301	4.21676	7.60534	2.23679	1.42078e-14	3.69402e-12	Null_Model_SNP151Common_OpenChrom_SNPmatch	102	human	monocyte_fraction_minimum_inv_norm_transformed	EAS							x					x
NS1542	Neutrophil	99	326	0.303681	52.8112	6.07366	7.60478	1.8746	1.42698e-14	3.71014e-12	Null_Model_SNP151Common_OpenChrom_SNPmatch	326	human	Eosinophil_counts	AMR							x					x
NS1567	Neutrophil	242	723	0.334716	166.671	9.9055	7.60473	1.45196	1.42745e-14	3.71137e-12	Null_Model_SNP151Common_OpenChrom_SNPmatch	723	human	Mean_platelet_volume	EUR							x
GSM6706078	Monocyte	84	131	0.641221	47.1049	4.85263	7.60312	1.78325	1.44537e-14	3.75797e-12	Null_Model_SNP151Common_OpenChrom_SNPmatch	131	human	monocyte_fraction_minimum_inv_norm_transformed	EUR							x					x
GSM3421851	Macrophage	74	132	0.560606	37.048	4.86022	7.60296	1.99741	1.44712e-14	3.7625e-12	Null_Model_SNP151Common_OpenChrom_SNPmatch	132	human	monocyte_fraction_maximum_inv_norm_transformed	AMR							x					x
NS1651	Neutrophil	172	422	0.407583	109.211	8.2586	7.60289	1.57494	1.448e-14	3.7648e-12	Null_Model_SNP151Common_OpenChrom_SNPmatch	422	human	White_blood_cell_count	SAS			x				x					x
NS710	Neutrophil	36	198	0.181818	11.8022	3.18384	7.60019	3.05028	1.47843e-14	3.84391e-12	Null_Model_SNP151Common_OpenChrom_SNPmatch	198	human	monocyte_fraction_mean_inv_norm_transformed	AMR							x					x
NS1546	Neutrophil	114	426	0.267606	63.1848	6.68632	7.59988	1.80423	1.48204e-14	3.8533e-12	Null_Model_SNP151Common_OpenChrom_SNPmatch	426	human	Monocyte_count	EAS			x				x					x
GSM7277470	Monocyte	131	380	0.344737	76.4915	7.17302	7.5991	1.71261	1.49096e-14	3.8765e-12	Null_Model_SNP151Common_OpenChrom_SNPmatch	380	human	Monocyte_count	SAS			x				x					x
NS976	Neutrophil	36	112	0.321429	12.5175	3.0903	7.59879	2.87598	1.4946e-14	3.88597e-12	Null_Model_SNP151Common_OpenChrom_SNPmatch	112	human	monocyte_fraction_minimum_inv_norm_transformed	AFR							x					x
NS1657	Neutrophil	116	326	0.355828	62.979	6.97772	7.59861	1.84188	1.49662e-14	3.8912e-12	Null_Model_SNP151Common_OpenChrom_SNPmatch	326	human	Eosinophil_counts	AMR							x					x
GSM3112103	Monocyte	89	187	0.475936	48.4426	5.3375	7.59858	1.83723	1.497e-14	3.89221e-12	Null_Model_SNP151Common_OpenChrom_SNPmatch	187	human	Granulocyte_percentage_of_myeloid_white_cells	EUR			x	x			x					x
NS1639	Neutrophil	76	174	0.436782	38.028	4.99732	7.59848	1.99853	1.49818e-14	3.89527e-12	Null_Model_SNP151Common_OpenChrom_SNPmatch	174	human	eosinophil_absolute_count_maximum_inv_norm_transformed	EUR							x					x
GSM2359987	Monocyte	130	220	0.590909	80.6873	6.49131	7.59672	1.61116	1.51864e-14	3.94846e-12	Null_Model_SNP151Common_OpenChrom_SNPmatch	220	human	monocyte_fraction_mean_inv_norm_transformed	EUR							x					x
NS1679	Neutrophil	214	461	0.464208	146.86	8.83801	7.59672	1.45717	1.51869e-14	3.94859e-12	Null_Model_SNP151Common_OpenChrom_SNPmatch	461	human	Mean_corpuscular_hemoglobin	EAS							x
NS984	Neutrophil	141	403	0.349876	84.3976	7.45102	7.59659	1.67066	1.52014e-14	3.95236e-12	Null_Model_SNP151Common_OpenChrom_SNPmatch	403	human	Neutrophil_percentage_of_white_cells	EUR			x				x					x
NS1679	Neutrophil	69	163	0.423313	32.4396	4.81317	7.59592	2.12703	1.52808e-14	3.97301e-12	Null_Model_SNP151Common_OpenChrom_SNPmatch	163	human	Basophil_percentage_of_white_cells	EUR			x				x					x
NS756	Neutrophil	26	112	0.232143	7.002	2.5016	7.59434	3.71323	1.54677e-14	4.02161e-12	Null_Model_SNP151Common_OpenChrom_SNPmatch	112	human	monocyte_fraction_minimum_inv_norm_transformed	AFR							x					x
GSM2359983	Monocyte	73	131	0.557252	38.4735	4.54638	7.59428	1.89741	1.54752e-14	4.02354e-12	Null_Model_SNP151Common_OpenChrom_SNPmatch	131	human	monocyte_fraction_minimum_inv_norm_transformed	EUR							x					x
NS1542	Neutrophil	105	334	0.314371	57.3147	6.28107	7.59191	1.83199	1.57617e-14	4.09803e-12	Null_Model_SNP151Common_OpenChrom_SNPmatch	334	human	Neutrophil_count	AMR			x				x					x
GSM1816090	Stem cell	394	837	0.470729	301.21	12.2232	7.59134	1.30806	1.58312e-14	4.11611e-12	Null_Model_SNP151Common_OpenChrom_SNPmatch	837	human	Monocyte_count	EUR			x				x					x
GSM2695652	Macrophage	57	149	0.38255	25.1089	4.20132	7.59073	2.27011	1.59058e-14	4.13551e-12	Null_Model_SNP151Common_OpenChrom_SNPmatch	149	human	monocyte_absolute_count_maximum_inv_norm_transformed	EUR							x					x
NS1607	Neutrophil	189	1017	0.185841	116.719	9.52461	7.58884	1.61927	1.6139e-14	4.19614e-12	Null_Model_SNP151Common_OpenChrom_SNPmatch	1017	human	White_blood_cell_count	EUR			x				x					x
E004807	Monocyte	152	543	0.279926	92.8621	7.79314	7.58845	1.63684	1.61872e-14	4.20866e-12	Null_Model_SNP151Common_OpenChrom_SNPmatch	543	human	Eosinophil_percentage_of_white_cells	EUR			x				x					x
NS1663	Neutrophil	304	1017	0.298918	213.482	11.9302	7.58733	1.42401	1.63278e-14	4.24522e-12	Null_Model_SNP151Common_OpenChrom_SNPmatch	1017	human	White_blood_cell_count	EUR			x				x					x
E004203	Eosinophil	67	326	0.205521	29.0989	4.99572	7.58672	2.30249	1.64058e-14	4.26552e-12	Null_Model_SNP151Common_OpenChrom_SNPmatch	326	human	Eosinophil_counts	AMR							x					x
NS1677	Neutrophil	74	132	0.560606	38.3566	4.69869	7.58581	1.92926	1.6521e-14	4.29545e-12	Null_Model_SNP151Common_OpenChrom_SNPmatch	132	human	monocyte_fraction_maximum_inv_norm_transformed	AMR							x					x
E005536	Dendritic Cell	428	977	0.438076	327.766	13.2141	7.58535	1.30581	1.65801e-14	4.31082e-12	Null_Model_SNP151Common_OpenChrom_SNPmatch	977	human	Eosinophil_counts	EUR			x				x					x
NS1552	Neutrophil	65	200	0.325	28.7453	4.77975	7.58507	2.26124	1.66158e-14	4.32012e-12	Null_Model_SNP151Common_OpenChrom_SNPmatch	200	human	monocyte_fraction_mean_inv_norm_transformed	AFR							x					x
NS1438	Neutrophil	134	326	0.411043	78.959	7.25778	7.58372	1.69708	1.6789e-14	4.36515e-12	Null_Model_SNP151Common_OpenChrom_SNPmatch	326	human	Eosinophil_counts	AMR							x					x
GSM624143	Monocyte	124	360	0.344444	70.1379	7.10373	7.58223	1.76795	1.69828e-14	4.41553e-12	Null_Model_SNP151Common_OpenChrom_SNPmatch	360	human	Monocyte_count	AMR			x				x					x
GSM2592808	Macrophage	201	336	0.598214	141.528	7.84369	7.58209	1.42021	1.70019e-14	4.4205e-12	Null_Model_SNP151Common_OpenChrom_SNPmatch	336	human	Neutrophil_count	SAS			x				x					x
ERR3189295	B cell	130	390	0.333333	76.5215	7.05378	7.58154	1.69887	1.70735e-14	4.43911e-12	Null_Model_SNP151Common_OpenChrom_SNPmatch	390	human	Eosinophil_counts	EAS			x				x					x
NS1572	Neutrophil	49	120	0.408333	20.009	3.82582	7.57772	2.4489	1.75842e-14	4.57188e-12	Null_Model_SNP151Common_OpenChrom_SNPmatch	120	human	monocyte_fraction_maximum_inv_norm_transformed	EAS							x					x
E004806	Monocyte	25	112	0.223214	6.45954	2.44676	7.57757	3.87024	1.76043e-14	4.57713e-12	Null_Model_SNP151Common_OpenChrom_SNPmatch	112	human	monocyte_fraction_minimum_inv_norm_transformed	AFR							x					x
NS1679	Neutrophil	146	334	0.437126	91.2398	7.22748	7.57667	1.60018	1.77266e-14	4.60891e-12	Null_Model_SNP151Common_OpenChrom_SNPmatch	334	human	Neutrophil_count	AMR			x				x					x
NS936	Neutrophil	52	131	0.396947	22.2847	3.92197	7.57662	2.33344	1.77336e-14	4.61075e-12	Null_Model_SNP151Common_OpenChrom_SNPmatch	131	human	monocyte_fraction_minimum_inv_norm_transformed	EUR							x					x
NS1651	Neutrophil	64	200	0.32	28.2967	4.71369	7.57438	2.26175	1.8042e-14	4.69091e-12	Null_Model_SNP151Common_OpenChrom_SNPmatch	200	human	monocyte_fraction_mean_inv_norm_transformed	AFR							x					x
GSM3421852	Macrophage	92	200	0.46	48.008	5.80826	7.57404	1.91635	1.80901e-14	4.70343e-12	Null_Model_SNP151Common_OpenChrom_SNPmatch	200	human	monocyte_fraction_mean_inv_norm_transformed	AFR							x					x
E004803	Monocyte	56	132	0.424242	24.9011	4.106	7.57402	2.2489	1.80924e-14	4.70403e-12	Null_Model_SNP151Common_OpenChrom_SNPmatch	132	human	monocyte_fraction_maximum_inv_norm_transformed	AMR							x					x
NS1510	Monocyte	217	543	0.399632	150.137	8.8286	7.57347	1.44535	1.81697e-14	4.72413e-12	Null_Model_SNP151Common_OpenChrom_SNPmatch	543	human	Eosinophil_percentage_of_white_cells	EUR			x				x					x
NS1490	Neutrophil	54	113	0.477876	23.7123	3.99939	7.57308	2.2773	1.82241e-14	4.73826e-12	Null_Model_SNP151Common_OpenChrom_SNPmatch	113	human	monocyte_fraction_minimum_inv_norm_transformed	AMR							x					x
NS1542	Neutrophil	57	181	0.314917	25.3077	4.18584	7.57132	2.25228	1.84726e-14	4.80289e-12	Null_Model_SNP151Common_OpenChrom_SNPmatch	181	human	Sum_eosinophil_basophil_counts	EUR			x				x					x
NS1509	Monocyte	202	426	0.474178	138.796	8.34844	7.57073	1.45537	1.85563e-14	4.82463e-12	Null_Model_SNP151Common_OpenChrom_SNPmatch	426	human	Monocyte_count	EAS			x				x					x
GSM2592808	Macrophage	100	157	0.636943	58.8681	5.43347	7.57009	1.69871	1.86479e-14	4.84846e-12	Null_Model_SNP151Common_OpenChrom_SNPmatch	157	human	monocyte_fraction_maximum_inv_norm_transformed	EUR							x					x
GSM1501166	Myeloid	230	723	0.318119	153.713	10.0776	7.5699	1.49629	1.86752e-14	4.85554e-12	Null_Model_SNP151Common_OpenChrom_SNPmatch	723	human	Mean_platelet_volume	EUR							x
GSM3111966	Macrophage	207	380	0.544737	143.262	8.42054	7.56938	1.44491	1.875e-14	4.87501e-12	Null_Model_SNP151Common_OpenChrom_SNPmatch	380	human	Monocyte_count	SAS			x				x					x
NS1472	Neutrophil	249	979	0.254341	166.478	10.9027	7.56897	1.4957	1.88102e-14	4.89066e-12	Null_Model_SNP151Common_OpenChrom_SNPmatch	979	human	Mean_corpuscular_hemoglobin	EUR							x
NS792	Neutrophil	53	157	0.33758	23.0629	3.95563	7.56821	2.29806	1.89201e-14	4.91923e-12	Null_Model_SNP151Common_OpenChrom_SNPmatch	157	human	monocyte_fraction_maximum_inv_norm_transformed	EUR							x					x
NS944	Neutrophil	199	723	0.275242	128.625	9.30057	7.5667	1.54713	1.91406e-14	4.97656e-12	Null_Model_SNP151Common_OpenChrom_SNPmatch	723	human	Mean_platelet_volume	EUR							x
GSM3421852	Macrophage	199	334	0.595808	138.102	8.04907	7.56585	1.44096	1.92667e-14	5.00933e-12	Null_Model_SNP151Common_OpenChrom_SNPmatch	334	human	Neutrophil_count	AMR			x				x					x
NS960	Neutrophil	220	700	0.314286	143.544	10.1062	7.56525	1.53263	1.93561e-14	5.03258e-12	Null_Model_SNP151Common_OpenChrom_SNPmatch	700	human	Platelet_count	EAS							x					x
ERR3189295	B cell	66	202	0.326733	30.029	4.75522	7.56453	2.19788	1.94638e-14	5.06058e-12	Null_Model_SNP151Common_OpenChrom_SNPmatch	202	human	Multiple_sclerosis	EUR	x		x								x
NS1661	Neutrophil	48	153	0.313725	19.3037	3.79364	7.56433	2.48657	1.9494e-14	5.06843e-12	Null_Model_SNP151Common_OpenChrom_SNPmatch	153	human	eosinophil_absolute_count_maximum_inv_norm_transformed	AMR							x					x
E004803	Monocyte	70	182	0.384615	32.9481	4.8987	7.56362	2.12456	1.95998e-14	5.09594e-12	Null_Model_SNP151Common_OpenChrom_SNPmatch	182	human	monocyte_absolute_count_mean_inv_norm_transformed	AMR							x					x
NS1639	Neutrophil	94	279	0.336918	49.0879	5.93837	7.56303	1.91493	1.96893e-14	5.11922e-12	Null_Model_SNP151Common_OpenChrom_SNPmatch	279	human	Basophil_count	EUR			x				x					x
GSM2695652	Macrophage	52	183	0.284153	20.4595	4.17044	7.56285	2.5416	1.97163e-14	5.12623e-12	Null_Model_SNP151Common_OpenChrom_SNPmatch	183	human	monocyte_absolute_count_mean_inv_norm_transformed	AFR							x					x
GSM2804465	Macrophage	65	157	0.414013	29.7123	4.66596	7.56281	2.18765	1.97234e-14	5.12808e-12	Null_Model_SNP151Common_OpenChrom_SNPmatch	157	human	monocyte_fraction_maximum_inv_norm_transformed	EUR							x					x
NS1552	Neutrophil	247	660	0.374242	169.818	10.2067	7.56187	1.4545	1.98656e-14	5.16506e-12	Null_Model_SNP151Common_OpenChrom_SNPmatch	660	human	Neutrophil_count	EUR			x				x					x
GSM7277467	Myeloid	35	74	0.472973	12.3097	3.00067	7.56176	2.84329	1.98829e-14	5.16955e-12	Null_Model_SNP151Common_OpenChrom_SNPmatch	74	human	Basophil_fraction_minimum_inv_norm_transformed	AMR							x
E004202	Eosinophil	333	1125	0.296	239.04	12.4262	7.56145	1.39307	1.99305e-14	5.18193e-12	Null_Model_SNP151Common_OpenChrom_SNPmatch	1125	human	Red_blood_cell_count	EUR							x					x
NS1669	Neutrophil	56	102	0.54902	25.5005	4.03438	7.55989	2.19604	2.01703e-14	5.24428e-12	Null_Model_SNP151Common_OpenChrom_SNPmatch	102	human	monocyte_fraction_minimum_inv_norm_transformed	EAS							x					x
GSM2695651	Macrophage	62	120	0.516667	29.4356	4.30768	7.55963	2.1063	2.02116e-14	5.25501e-12	Null_Model_SNP151Common_OpenChrom_SNPmatch	120	human	monocyte_fraction_maximum_inv_norm_transformed	EAS							x					x
NS1677	Neutrophil	51	112	0.455357	21.9321	3.84518	7.55958	2.32536	2.02181e-14	5.2567e-12	Null_Model_SNP151Common_OpenChrom_SNPmatch	112	human	monocyte_fraction_minimum_inv_norm_transformed	AFR							x					x
NS756	Neutrophil	174	977	0.178096	103.386	9.34201	7.5588	1.68302	2.03402e-14	5.28846e-12	Null_Model_SNP151Common_OpenChrom_SNPmatch	977	human	Eosinophil_counts	EUR			x				x					x
GSM2695652	Macrophage	86	376	0.228723	41.6154	5.87205	7.55863	2.06654	2.0367e-14	5.29543e-12	Null_Model_SNP151Common_OpenChrom_SNPmatch	376	human	Monocyte_count	AFR			x				x					x
NS1573	Neutrophil	161	422	0.381517	96.4945	8.53453	7.55818	1.66849	2.04379e-14	5.31386e-12	Null_Model_SNP151Common_OpenChrom_SNPmatch	422	human	White_blood_cell_count	SAS			x				x					x
NS1470	Neutrophil	149	403	0.369727	90.6993	7.71417	7.55761	1.64279	2.05276e-14	5.33718e-12	Null_Model_SNP151Common_OpenChrom_SNPmatch	403	human	Neutrophil_percentage_of_white_cells	EUR			x				x					x
NS1520	Neutrophil	204	660	0.309091	133.817	9.28739	7.55679	1.52447	2.06571e-14	5.37084e-12	Null_Model_SNP151Common_OpenChrom_SNPmatch	660	human	Neutrophil_count	EUR			x				x					x
NS1657	Neutrophil	110	325	0.338462	61.0509	6.47768	7.55657	1.80177	2.06926e-14	5.38007e-12	Null_Model_SNP151Common_OpenChrom_SNPmatch	325	human	Eosinophil_counts	SAS			x				x					x
NS792	Neutrophil	64	198	0.323232	29.1528	4.61168	7.55628	2.19533	2.07384e-14	5.39198e-12	Null_Model_SNP151Common_OpenChrom_SNPmatch	198	human	monocyte_fraction_mean_inv_norm_transformed	AMR							x					x
E004200	Eosinophil	190	533	0.356473	122.002	9.00189	7.55375	1.55735	2.11453e-14	5.49778e-12	Null_Model_SNP151Common_OpenChrom_SNPmatch	533	human	Platelet_count	AMR							x					x
NS1463	Neutrophil	41	113	0.362832	15.0669	3.43402	7.5518	2.72119	2.14637e-14	5.58055e-12	Null_Model_SNP151Common_OpenChrom_SNPmatch	113	human	monocyte_fraction_minimum_inv_norm_transformed	AMR							x					x
NS1639	Neutrophil	52	113	0.460177	21.7443	4.00656	7.55155	2.39144	2.15054e-14	5.59141e-12	Null_Model_SNP151Common_OpenChrom_SNPmatch	113	human	monocyte_fraction_minimum_inv_norm_transformed	AMR							x					x
NS1488	Neutrophil	38	200	0.19	12.7233	3.34729	7.5514	2.98665	2.15302e-14	5.59785e-12	Null_Model_SNP151Common_OpenChrom_SNPmatch	200	human	monocyte_fraction_mean_inv_norm_transformed	AFR							x					x
NS1639	Neutrophil	258	700	0.368571	176.966	10.7315	7.55105	1.45791	2.15888e-14	5.61308e-12	Null_Model_SNP151Common_OpenChrom_SNPmatch	700	human	Platelet_count	EAS							x					x
NS756	Neutrophil	131	570	0.229825	73.3447	7.63545	7.55101	1.78609	2.15951e-14	5.61472e-12	Null_Model_SNP151Common_OpenChrom_SNPmatch	570	human	White_blood_cell_count	EAS			x				x					x
NS756	Neutrophil	82	403	0.203474	40.8292	5.45305	7.55005	2.00837	2.17544e-14	5.65614e-12	Null_Model_SNP151Common_OpenChrom_SNPmatch	403	human	Neutrophil_percentage_of_white_cells	EUR			x				x					x
NS1000	Neutrophil	163	411	0.396594	102.269	8.04467	7.54926	1.59384	2.18876e-14	5.69079e-12	Null_Model_SNP151Common_OpenChrom_SNPmatch	411	human	Neutrophil_count	EAS			x				x					x
GSM1816089	Stem cell	85	198	0.429293	46.0759	5.15618	7.54901	1.84478	2.19292e-14	5.70158e-12	Null_Model_SNP151Common_OpenChrom_SNPmatch	198	human	monocyte_fraction_mean_inv_norm_transformed	AMR							x					x
NS1008	Neutrophil	131	334	0.392216	77.0529	7.14634	7.54891	1.70013	2.19466e-14	5.70612e-12	Null_Model_SNP151Common_OpenChrom_SNPmatch	334	human	Neutrophil_count	AMR			x				x					x
E004202	Eosinophil	193	534	0.361423	123.417	9.21788	7.54875	1.56381	2.19736e-14	5.71313e-12	Null_Model_SNP151Common_OpenChrom_SNPmatch	534	human	Platelet_count	SAS							x					x
NS1000	Neutrophil	64	157	0.407643	30.1139	4.48943	7.54797	2.12527	2.21047e-14	5.74722e-12	Null_Model_SNP151Common_OpenChrom_SNPmatch	157	human	monocyte_fraction_maximum_inv_norm_transformed	EUR							x					x
GSM2695652	Macrophage	38	112	0.339286	13.5155	3.24407	7.54746	2.81159	2.21912e-14	5.76972e-12	Null_Model_SNP151Common_OpenChrom_SNPmatch	112	human	monocyte_fraction_minimum_inv_norm_transformed	AFR							x					x
NS1603	Neutrophil	187	837	0.223417	117.265	9.23974	7.54732	1.59468	2.22159e-14	5.77612e-12	Null_Model_SNP151Common_OpenChrom_SNPmatch	837	human	Monocyte_count	EUR			x				x					x
NS1669	Neutrophil	64	152	0.421053	28.9391	4.64621	7.54613	2.21154	2.24183e-14	5.82876e-12	Null_Model_SNP151Common_OpenChrom_SNPmatch	152	human	Neutrophil_percentage_of_granulocytes	EUR			x				x					x
NS1675	Neutrophil	191	422	0.452607	124.204	8.8553	7.54307	1.5378	2.29514e-14	5.96735e-12	Null_Model_SNP151Common_OpenChrom_SNPmatch	422	human	White_blood_cell_count	SAS			x				x					x
E004803	Monocyte	48	119	0.403361	19.3437	3.79997	7.5412	2.48143	2.32833e-14	6.05366e-12	Null_Model_SNP151Common_OpenChrom_SNPmatch	119	human	monocyte_absolute_count_maximum_inv_norm_transformed	AMR							x					x
NS1554	Neutrophil	61	113	0.539823	27.7253	4.41242	7.54115	2.20016	2.32921e-14	6.05594e-12	Null_Model_SNP151Common_OpenChrom_SNPmatch	113	human	monocyte_fraction_minimum_inv_norm_transformed	AMR							x					x
NS952	Neutrophil	50	132	0.378788	19.5305	4.0412	7.53972	2.5601	2.35494e-14	6.12285e-12	Null_Model_SNP151Common_OpenChrom_SNPmatch	132	human	monocyte_fraction_maximum_inv_norm_transformed	AMR							x					x
NS960	Neutrophil	51	120	0.425	21.7822	3.87641	7.53734	2.34136	2.39831e-14	6.23561e-12	Null_Model_SNP151Common_OpenChrom_SNPmatch	120	human	monocyte_fraction_maximum_inv_norm_transformed	EAS							x					x
E004801	Monocyte	60	157	0.382166	27.8521	4.26569	7.53638	2.15423	2.41605e-14	6.28173e-12	Null_Model_SNP151Common_OpenChrom_SNPmatch	157	human	monocyte_fraction_maximum_inv_norm_transformed	EUR							x					x
GSM7277468	Monocyte	200	977	0.204708	127.22	9.65938	7.53467	1.57208	2.44792e-14	6.36458e-12	Null_Model_SNP151Common_OpenChrom_SNPmatch	977	human	Eosinophil_counts	EUR			x				x					x
E004807	Monocyte	48	113	0.424779	19.2438	3.81661	7.5345	2.49432	2.45112e-14	6.37292e-12	Null_Model_SNP151Common_OpenChrom_SNPmatch	113	human	monocyte_fraction_minimum_inv_norm_transformed	AMR							x					x
GSM7277467	Myeloid	287	1071	0.267974	197.19	11.9205	7.53411	1.45545	2.45846e-14	6.39199e-12	Null_Model_SNP151Common_OpenChrom_SNPmatch	1071	human	Platelet_count	EUR							x					x
NS1639	Neutrophil	237	824	0.287621	158.617	10.4065	7.53211	1.49416	2.49635e-14	6.4905e-12	Null_Model_SNP151Common_OpenChrom_SNPmatch	824	human	Lymphocyte_count	EUR							x					x
NS1657	Neutrophil	252	979	0.257406	168.035	11.1491	7.53112	1.49969	2.51527e-14	6.53969e-12	Null_Model_SNP151Common_OpenChrom_SNPmatch	979	human	Mean_corpuscular_hemoglobin	EUR							x
NS1436	Neutrophil	183	543	0.337017	116.853	8.78382	7.53054	1.56607	2.52659e-14	6.56913e-12	Null_Model_SNP151Common_OpenChrom_SNPmatch	543	human	Eosinophil_percentage_of_white_cells	EUR			x				x					x
NS1653	Neutrophil	95	219	0.43379	52.8761	5.59398	7.53021	1.79665	2.53289e-14	6.58552e-12	Null_Model_SNP151Common_OpenChrom_SNPmatch	219	human	eosinophil_fraction_mean_inv_norm_transformed	EUR							x					x
NS1518	Neutrophil	58	200	0.29	25.0779	4.37286	7.52873	2.31279	2.5619e-14	6.66093e-12	Null_Model_SNP151Common_OpenChrom_SNPmatch	200	human	monocyte_fraction_mean_inv_norm_transformed	AFR							x					x
NS1679	Neutrophil	360	1071	0.336134	262.601	12.9379	7.52815	1.3709	2.5733e-14	6.69057e-12	Null_Model_SNP151Common_OpenChrom_SNPmatch	1071	human	Platelet_count	EUR							x					x
NS1438	Neutrophil	160	422	0.379147	99.2817	8.06564	7.52802	1.61158	2.57583e-14	6.69715e-12	Null_Model_SNP151Common_OpenChrom_SNPmatch	422	human	White_blood_cell_count	SAS			x				x					x
E004202	Eosinophil	60	131	0.458015	26.7672	4.41506	7.52714	2.24155	2.59326e-14	6.74248e-12	Null_Model_SNP151Common_OpenChrom_SNPmatch	131	human	monocyte_fraction_minimum_inv_norm_transformed	EUR							x					x
GSM2695651	Macrophage	75	182	0.412088	36.2038	5.15484	7.52616	2.07161	2.61265e-14	6.79289e-12	Null_Model_SNP151Common_OpenChrom_SNPmatch	182	human	monocyte_absolute_count_mean_inv_norm_transformed	AMR							x					x
GSM2695652	Macrophage	218	723	0.301521	143.843	9.85436	7.52528	1.51554	2.63029e-14	6.83877e-12	Null_Model_SNP151Common_OpenChrom_SNPmatch	723	human	Mean_platelet_volume	EUR							x
GSM3421852	Macrophage	317	570	0.55614	238.408	10.4439	7.52517	1.32966	2.63249e-14	6.84449e-12	Null_Model_SNP151Common_OpenChrom_SNPmatch	570	human	White_blood_cell_count	EAS			x				x					x
NS1552	Neutrophil	185	426	0.434272	120.306	8.59735	7.52491	1.53775	2.63782e-14	6.85832e-12	Null_Model_SNP151Common_OpenChrom_SNPmatch	426	human	Monocyte_count	EAS			x				x					x
GSM2359986	Monocyte	116	198	0.585859	70.5784	6.03623	7.52482	1.64356	2.63958e-14	6.86291e-12	Null_Model_SNP151Common_OpenChrom_SNPmatch	198	human	monocyte_fraction_mean_inv_norm_transformed	AMR							x					x
NS1661	Neutrophil	104	390	0.266667	55.3666	6.46332	7.52452	1.87839	2.64565e-14	6.8787e-12	Null_Model_SNP151Common_OpenChrom_SNPmatch	390	human	Eosinophil_counts	EAS			x				x					x
NS1511	Monocyte	75	131	0.572519	39.1798	4.76084	7.52391	1.91425	2.65801e-14	6.91082e-12	Null_Model_SNP151Common_OpenChrom_SNPmatch	131	human	monocyte_fraction_minimum_inv_norm_transformed	EUR							x					x
NS1574	Neutrophil	53	132	0.401515	23.1518	3.96748	7.5232	2.28923	2.67265e-14	6.94889e-12	Null_Model_SNP151Common_OpenChrom_SNPmatch	132	human	monocyte_fraction_maximum_inv_norm_transformed	AMR							x					x
ERR3189185	B cell	88	202	0.435644	45.5005	5.64945	7.52277	1.93404	2.68135e-14	6.9715e-12	Null_Model_SNP151Common_OpenChrom_SNPmatch	202	human	Multiple_sclerosis	EUR	x		x								x
GSM3112106	Monocyte	150	360	0.416667	93.6444	7.49262	7.52148	1.60181	2.70788e-14	7.0405e-12	Null_Model_SNP151Common_OpenChrom_SNPmatch	360	human	Monocyte_count	AMR			x				x					x
NS1669	Neutrophil	119	325	0.366154	69.0949	6.63551	7.52091	1.72227	2.71973e-14	7.0713e-12	Null_Model_SNP151Common_OpenChrom_SNPmatch	325	human	Eosinophil_counts	SAS			x				x					x
NS1468	Neutrophil	62	131	0.473282	29.2408	4.35626	7.52004	2.12033	2.73792e-14	7.11858e-12	Null_Model_SNP151Common_OpenChrom_SNPmatch	131	human	monocyte_fraction_minimum_inv_norm_transformed	EUR							x					x
NS1437	Neutrophil	83	182	0.456044	43.4216	5.26309	7.52	1.91149	2.73881e-14	7.1209e-12	Null_Model_SNP151Common_OpenChrom_SNPmatch	182	human	eosinophil_absolute_count_mean_inv_norm_transformed	AMR							x					x
NS1520	Neutrophil	52	113	0.460177	21.5485	4.04943	7.51996	2.41317	2.73975e-14	7.12334e-12	Null_Model_SNP151Common_OpenChrom_SNPmatch	113	human	monocyte_fraction_minimum_inv_norm_transformed	AMR							x					x
NS1669	Neutrophil	188	461	0.407809	123.948	8.51806	7.51955	1.51676	2.74828e-14	7.14552e-12	Null_Model_SNP151Common_OpenChrom_SNPmatch	461	human	Mean_corpuscular_hemoglobin	EAS							x
NS1651	Neutrophil	93	180	0.516667	51.9221	5.46351	7.5186	1.79115	2.76834e-14	7.19767e-12	Null_Model_SNP151Common_OpenChrom_SNPmatch	180	human	monocyte_fraction_mean_inv_norm_transformed	EAS							x					x
NS1455	Neutrophil	68	153	0.444444	32.6454	4.70246	7.51833	2.08299	2.77391e-14	7.21218e-12	Null_Model_SNP151Common_OpenChrom_SNPmatch	153	human	Basophil_count	EAS			x				x					x
NS1520	Neutrophil	57	131	0.435115	25.1029	4.24363	7.51647	2.27065	2.81385e-14	7.31601e-12	Null_Model_SNP151Common_OpenChrom_SNPmatch	131	human	monocyte_fraction_minimum_inv_norm_transformed	EUR							x					x
NS1470	Neutrophil	137	360	0.380556	80.6164	7.50165	7.51617	1.69941	2.82029e-14	7.33277e-12	Null_Model_SNP151Common_OpenChrom_SNPmatch	360	human	Monocyte_count	AMR			x				x					x
GSM1501167	Myeloid	215	660	0.325758	142.807	9.60509	7.5161	1.50553	2.82177e-14	7.33661e-12	Null_Model_SNP151Common_OpenChrom_SNPmatch	660	human	Neutrophil_count	EUR			x				x					x
NS1452	Neutrophil	30	113	0.265487	8.94505	2.80142	7.5158	3.35381	2.8282e-14	7.35331e-12	Null_Model_SNP151Common_OpenChrom_SNPmatch	113	human	monocyte_fraction_minimum_inv_norm_transformed	AMR							x					x
NS1679	Neutrophil	84	174	0.482759	44.9371	5.19895	7.51363	1.86928	2.87557e-14	7.47648e-12	Null_Model_SNP151Common_OpenChrom_SNPmatch	174	human	eosinophil_absolute_count_maximum_inv_norm_transformed	EUR							x					x
E004800	Monocyte	39	112	0.348214	13.7053	3.36691	7.51274	2.84562	2.89506e-14	7.52716e-12	Null_Model_SNP151Common_OpenChrom_SNPmatch	112	human	monocyte_fraction_minimum_inv_norm_transformed	AFR							x					x
NS1436	Neutrophil	101	279	0.362007	55.025	6.12032	7.51186	1.83553	2.91465e-14	7.57809e-12	Null_Model_SNP151Common_OpenChrom_SNPmatch	279	human	Basophil_count	EUR			x				x					x
NS1436	Neutrophil	65	163	0.398773	29.998	4.66004	7.51109	2.16681	2.93186e-14	7.62282e-12	Null_Model_SNP151Common_OpenChrom_SNPmatch	163	human	Basophil_percentage_of_white_cells	EUR			x				x					x
NS1554	Neutrophil	141	360	0.391667	85.6903	7.3641	7.51072	1.64546	2.9402e-14	7.64453e-12	Null_Model_SNP151Common_OpenChrom_SNPmatch	360	human	Monocyte_count	AMR			x				x					x
NS1548	Neutrophil	172	539	0.319109	108.032	8.5171	7.51054	1.59212	2.94415e-14	7.65479e-12	Null_Model_SNP151Common_OpenChrom_SNPmatch	539	human	Platelet_distribution_width	EUR							x
NS1669	Neutrophil	57	132	0.431818	25.1648	4.23884	7.51034	2.26507	2.94869e-14	7.66659e-12	Null_Model_SNP151Common_OpenChrom_SNPmatch	132	human	monocyte_fraction_maximum_inv_norm_transformed	AMR							x					x
NS1661	Neutrophil	72	296	0.243243	32.4066	5.27215	7.50992	2.22177	2.9581e-14	7.69107e-12	Null_Model_SNP151Common_OpenChrom_SNPmatch	296	human	Telomere_length_principal_component_1	EUR							x
NS1452	Neutrophil	144	977	0.14739	82.5994	8.17694	7.50899	1.74335	2.97917e-14	7.74585e-12	Null_Model_SNP151Common_OpenChrom_SNPmatch	977	human	Eosinophil_counts	EUR			x				x					x
GSM1122315	Myeloid	91	360	0.252778	47.2697	5.82385	7.50883	1.92512	2.98288e-14	7.75549e-12	Null_Model_SNP151Common_OpenChrom_SNPmatch	360	human	Monocyte_count	AMR			x				x					x
NS1519	Neutrophil	207	660	0.313636	134.823	9.61476	7.50687	1.53534	3.02781e-14	7.8723e-12	Null_Model_SNP151Common_OpenChrom_SNPmatch	660	human	Neutrophil_count	EUR			x				x					x
NS1550	Neutrophil	255	660	0.386364	178.672	10.1677	7.50686	1.42719	3.02807e-14	7.87297e-12	Null_Model_SNP151Common_OpenChrom_SNPmatch	660	human	Neutrophil_count	EUR			x				x					x
NS936	Neutrophil	153	543	0.281768	91.0529	8.25398	7.50511	1.68034	3.06879e-14	7.97886e-12	Null_Model_SNP151Common_OpenChrom_SNPmatch	543	human	Eosinophil_percentage_of_white_cells	EUR			x				x					x
NS708	Neutrophil	38	220	0.172727	12.6484	3.37849	7.50383	3.00434	3.09894e-14	8.05725e-12	Null_Model_SNP151Common_OpenChrom_SNPmatch	220	human	monocyte_fraction_mean_inv_norm_transformed	EUR							x					x
NS1553	Neutrophil	135	360	0.375	80.5674	7.25477	7.503	1.67562	3.1186e-14	8.10837e-12	Null_Model_SNP151Common_OpenChrom_SNPmatch	360	human	Monocyte_count	AMR			x				x					x
NS1683	Neutrophil	277	570	0.485965	201.423	10.0733	7.50271	1.37522	3.12548e-14	8.12624e-12	Null_Model_SNP151Common_OpenChrom_SNPmatch	570	human	White_blood_cell_count	EAS			x				x					x
NS1683	Neutrophil	288	660	0.436364	206.33	10.8856	7.50264	1.39582	3.12734e-14	8.13108e-12	Null_Model_SNP151Common_OpenChrom_SNPmatch	660	human	Neutrophil_count	EUR			x				x					x
NS1573	Neutrophil	55	113	0.486726	23.7253	4.16863	7.5024	2.3182	3.13288e-14	8.1455e-12	Null_Model_SNP151Common_OpenChrom_SNPmatch	113	human	monocyte_fraction_minimum_inv_norm_transformed	AMR							x					x
NS1472	Neutrophil	111	326	0.340491	62.3846	6.48004	7.50233	1.77928	3.13473e-14	8.15029e-12	Null_Model_SNP151Common_OpenChrom_SNPmatch	326	human	Eosinophil_counts	AMR							x					x
NS1663	Neutrophil	59	120	0.491667	28.2078	4.10448	7.50209	2.09162	3.14036e-14	8.16494e-12	Null_Model_SNP151Common_OpenChrom_SNPmatch	120	human	monocyte_fraction_maximum_inv_norm_transformed	EAS							x					x
GSM2592807	Macrophage	271	570	0.475439	194.012	10.2624	7.50199	1.39682	3.14291e-14	8.17158e-12	Null_Model_SNP151Common_OpenChrom_SNPmatch	570	human	White_blood_cell_count	EAS			x				x					x
GSM1557623	Myeloid	323	723	0.44675	238.452	11.2702	7.50193	1.35457	3.14417e-14	8.17484e-12	Null_Model_SNP151Common_OpenChrom_SNPmatch	723	human	Mean_platelet_volume	EUR							x
E004802	Monocyte	59	166	0.355422	26.4146	4.34384	7.50152	2.23361	3.15404e-14	8.2005e-12	Null_Model_SNP151Common_OpenChrom_SNPmatch	166	human	monocyte_absolute_count_minimum_inv_norm_transformed	EUR							x					x
NS1463	Neutrophil	29	112	0.258929	8.81319	2.69111	7.5013	3.29052	3.1594e-14	8.21445e-12	Null_Model_SNP151Common_OpenChrom_SNPmatch	112	human	monocyte_fraction_minimum_inv_norm_transformed	AFR							x					x
E004203	Eosinophil	43	174	0.247126	16.032	3.59541	7.50068	2.68214	3.17433e-14	8.25325e-12	Null_Model_SNP151Common_OpenChrom_SNPmatch	174	human	eosinophil_absolute_count_maximum_inv_norm_transformed	EUR							x					x
GSM2804465	Macrophage	142	422	0.336493	85.2448	7.56671	7.50065	1.66579	3.175e-14	8.255e-12	Null_Model_SNP151Common_OpenChrom_SNPmatch	422	human	White_blood_cell_count	SAS			x				x					x
NS1522	Monocyte	148	380	0.389474	90.8781	7.61585	7.5004	1.62855	3.18124e-14	8.27123e-12	Null_Model_SNP151Common_OpenChrom_SNPmatch	380	human	Monocyte_count	SAS			x				x					x
NS1461	Neutrophil	90	180	0.5	49.7333	5.37083	7.49731	1.80965	3.25714e-14	8.46856e-12	Null_Model_SNP151Common_OpenChrom_SNPmatch	180	human	monocyte_fraction_mean_inv_norm_transformed	EAS							x					x
NS1550	Neutrophil	61	113	0.539823	29.0549	4.26122	7.4967	2.09947	3.27233e-14	8.50805e-12	Null_Model_SNP151Common_OpenChrom_SNPmatch	113	human	monocyte_fraction_minimum_inv_norm_transformed	AMR							x					x
NS1439	Neutrophil	99	180	0.55	58.3536	5.42225	7.49621	1.69655	3.28439e-14	8.53941e-12	Null_Model_SNP151Common_OpenChrom_SNPmatch	180	human	monocyte_fraction_mean_inv_norm_transformed	EAS							x					x
NS1463	Neutrophil	45	131	0.343511	17.6414	3.64969	7.49615	2.55082	3.28593e-14	8.54343e-12	Null_Model_SNP151Common_OpenChrom_SNPmatch	131	human	monocyte_fraction_minimum_inv_norm_transformed	EUR							x					x
NS1549	Neutrophil	73	157	0.464968	38.2038	4.64224	7.49556	1.9108	3.30086e-14	8.58223e-12	Null_Model_SNP151Common_OpenChrom_SNPmatch	157	human	monocyte_fraction_maximum_inv_norm_transformed	EUR							x					x
NS1513	Monocyte	44	112	0.392857	17.043	3.59655	7.49526	2.58171	3.30846e-14	8.60198e-12	Null_Model_SNP151Common_OpenChrom_SNPmatch	112	human	monocyte_fraction_minimum_inv_norm_transformed	AFR							x					x
NS992	Neutrophil	28	63	0.444444	8.58042	2.5911	7.49474	3.26324	3.32157e-14	8.63607e-12	Null_Model_SNP151Common_OpenChrom_SNPmatch	63	human	Neutrophil_side_fluorescence	EUR			x								x
NS992	Neutrophil	138	422	0.327014	79.961	7.74516	7.49358	1.72584	3.35101e-14	8.71263e-12	Null_Model_SNP151Common_OpenChrom_SNPmatch	422	human	White_blood_cell_count	SAS			x				x					x
E004202	Eosinophil	74	153	0.48366	36.2577	5.03741	7.49239	2.04094	3.38145e-14	8.79178e-12	Null_Model_SNP151Common_OpenChrom_SNPmatch	153	human	Basophil_count	EAS			x				x					x
NS1651	Neutrophil	235	570	0.412281	162.297	9.70448	7.49173	1.44797	3.39865e-14	8.8365e-12	Null_Model_SNP151Common_OpenChrom_SNPmatch	570	human	White_blood_cell_count	EAS			x				x					x
NS1470	Neutrophil	62	132	0.469697	30.1908	4.246	7.49156	2.05361	3.40304e-14	8.84789e-12	Null_Model_SNP151Common_OpenChrom_SNPmatch	132	human	monocyte_fraction_maximum_inv_norm_transformed	AMR							x					x
GSM5098241	Myeloid	58	102	0.568627	27.3706	4.08919	7.49032	2.11906	3.43524e-14	8.93161e-12	Null_Model_SNP151Common_OpenChrom_SNPmatch	102	human	monocyte_fraction_minimum_inv_norm_transformed	EAS							x					x
E004200	Eosinophil	212	660	0.321212	138.053	9.8731	7.48975	1.53564	3.45033e-14	8.97086e-12	Null_Model_SNP151Common_OpenChrom_SNPmatch	660	human	Neutrophil_count	EUR			x				x					x
NS1548	Neutrophil	57	132	0.431818	25.2128	4.24496	7.48823	2.26076	3.49053e-14	9.07538e-12	Null_Model_SNP151Common_OpenChrom_SNPmatch	132	human	monocyte_fraction_maximum_inv_norm_transformed	AMR							x					x
NS706	Neutrophil	72	411	0.175182	32.5105	5.27372	7.48798	2.21467	3.49714e-14	9.09257e-12	Null_Model_SNP151Common_OpenChrom_SNPmatch	411	human	Neutrophil_count	EAS			x				x					x
GSM2804465	Macrophage	115	360	0.319444	64.0669	6.80298	7.48688	1.795	3.52657e-14	9.16908e-12	Null_Model_SNP151Common_OpenChrom_SNPmatch	360	human	Monocyte_count	AMR			x				x					x
NS797	Neutrophil	26	220	0.118182	6.62138	2.58873	7.48578	3.92667	3.5563e-14	9.24638e-12	Null_Model_SNP151Common_OpenChrom_SNPmatch	220	human	monocyte_fraction_mean_inv_norm_transformed	EUR							x					x
GSM1501167	Myeloid	122	360	0.338889	70.3746	6.89757	7.48457	1.73358	3.58907e-14	9.33157e-12	Null_Model_SNP151Common_OpenChrom_SNPmatch	360	human	Monocyte_count	AMR			x				x					x
E004202	Eosinophil	59	200	0.295	25.5205	4.47346	7.48404	2.31187	3.60373e-14	9.3697e-12	Null_Model_SNP151Common_OpenChrom_SNPmatch	200	human	monocyte_fraction_mean_inv_norm_transformed	AFR							x					x
NS1574	Neutrophil	61	157	0.388535	28.9281	4.28542	7.48396	2.10868	3.60567e-14	9.37475e-12	Null_Model_SNP151Common_OpenChrom_SNPmatch	157	human	monocyte_fraction_maximum_inv_norm_transformed	EUR							x					x
GSM3514945	Monocyte	123	198	0.621212	77.6933	6.05399	7.48377	1.58315	3.61104e-14	9.38872e-12	Null_Model_SNP151Common_OpenChrom_SNPmatch	198	human	monocyte_fraction_mean_inv_norm_transformed	AMR							x					x
NS1657	Neutrophil	58	166	0.349398	26.041	4.27075	7.48324	2.22726	3.62574e-14	9.42692e-12	Null_Model_SNP151Common_OpenChrom_SNPmatch	166	human	monocyte_absolute_count_minimum_inv_norm_transformed	EUR							x					x
GSM2359987	Monocyte	361	837	0.431302	271.053	12.0212	7.48234	1.33184	3.65041e-14	9.49108e-12	Null_Model_SNP151Common_OpenChrom_SNPmatch	837	human	Monocyte_count	EUR			x				x					x
ERR3189105	B cell	83	202	0.410891	42.4186	5.42417	7.48159	1.95669	3.6714e-14	9.54565e-12	Null_Model_SNP151Common_OpenChrom_SNPmatch	202	human	Multiple_sclerosis	EUR	x		x								x
NS984	Neutrophil	84	182	0.461538	44.9131	5.22508	7.48064	1.87028	3.69815e-14	9.61519e-12	Null_Model_SNP151Common_OpenChrom_SNPmatch	182	human	eosinophil_absolute_count_mean_inv_norm_transformed	AMR							x					x
E004203	Eosinophil	129	847	0.152302	71.2418	7.72137	7.48031	1.81074	3.70727e-14	9.63889e-12	Null_Model_SNP151Common_OpenChrom_SNPmatch	847	human	Mean_corpuscular_volume	EUR							x
NS1661	Neutrophil	39	131	0.29771	13.8571	3.36133	7.48002	2.81443	3.71552e-14	9.66034e-12	Null_Model_SNP151Common_OpenChrom_SNPmatch	131	human	monocyte_fraction_minimum_inv_norm_transformed	EUR							x					x
NS1463	Neutrophil	40	200	0.2	13.8831	3.49218	7.47868	2.8812	3.75378e-14	9.75984e-12	Null_Model_SNP151Common_OpenChrom_SNPmatch	200	human	monocyte_fraction_mean_inv_norm_transformed	AFR							x					x
GSM1557623	Myeloid	247	539	0.458256	176.078	9.48346	7.47851	1.40279	3.75861e-14	9.77238e-12	Null_Model_SNP151Common_OpenChrom_SNPmatch	539	human	Platelet_distribution_width	EUR							x
NS1004	Neutrophil	23	200	0.115	5.46254	2.34539	7.47742	4.2105	3.78966e-14	9.85311e-12	Null_Model_SNP151Common_OpenChrom_SNPmatch	200	human	monocyte_fraction_mean_inv_norm_transformed	AFR							x					x
NS1569	Neutrophil	340	977	0.348004	252.578	11.6934	7.47613	1.34612	3.82705e-14	9.95034e-12	Null_Model_SNP151Common_OpenChrom_SNPmatch	977	human	Eosinophil_counts	EUR			x				x					x
GSM5098240	Myeloid	246	723	0.340249	169.476	10.2362	7.47587	1.45154	3.83466e-14	9.97012e-12	Null_Model_SNP151Common_OpenChrom_SNPmatch	723	human	Mean_platelet_volume	EUR							x
NS1681	Neutrophil	79	163	0.484663	41.7463	4.98333	7.47568	1.89239	3.84035e-14	9.98492e-12	Null_Model_SNP151Common_OpenChrom_SNPmatch	163	human	Basophil_percentage_of_white_cells	EUR			x				x					x
NS1513	Monocyte	75	157	0.477707	39.6114	4.73475	7.47423	1.89339	3.88272e-14	1.00951e-11	Null_Model_SNP151Common_OpenChrom_SNPmatch	157	human	monocyte_fraction_maximum_inv_norm_transformed	EUR							x					x
GSM1940201	Myeloid	181	723	0.250346	113.953	8.971	7.47375	1.58837	3.89718e-14	1.01327e-11	Null_Model_SNP151Common_OpenChrom_SNPmatch	723	human	Mean_platelet_volume	EUR							x
GSM1681425	Macrophage	136	198	0.686869	90.5315	6.08385	7.47364	1.50224	3.90027e-14	1.01407e-11	Null_Model_SNP151Common_OpenChrom_SNPmatch	198	human	monocyte_fraction_mean_inv_norm_transformed	AMR							x					x
E004201	Eosinophil	64	152	0.421053	29.9101	4.56245	7.47185	2.13975	3.95374e-14	1.02797e-11	Null_Model_SNP151Common_OpenChrom_SNPmatch	152	human	eosinophil_fraction_maximum_inv_norm_transformed	EAS							x					x
NS1470	Neutrophil	168	422	0.398104	106.995	8.1656	7.47098	1.57017	3.98005e-14	1.03481e-11	Null_Model_SNP151Common_OpenChrom_SNPmatch	422	human	White_blood_cell_count	SAS			x				x					x
NS1651	Neutrophil	363	1071	0.338936	269.044	12.5767	7.47063	1.34922	3.99066e-14	1.03757e-11	Null_Model_SNP151Common_OpenChrom_SNPmatch	1071	human	Platelet_count	EUR							x					x
GSM5098241	Myeloid	39	112	0.348214	14.3387	3.30124	7.47032	2.71992	3.99991e-14	1.03998e-11	Null_Model_SNP151Common_OpenChrom_SNPmatch	112	human	monocyte_fraction_minimum_inv_norm_transformed	AFR							x					x
E004200	Eosinophil	69	187	0.368984	33.1778	4.79545	7.47003	2.0797	4.00872e-14	1.04227e-11	Null_Model_SNP151Common_OpenChrom_SNPmatch	187	human	Granulocyte_percentage_of_myeloid_white_cells	EUR			x	x			x					x
NS968	Neutrophil	131	334	0.392216	76.6883	7.27109	7.46954	1.70821	4.02383e-14	1.0462e-11	Null_Model_SNP151Common_OpenChrom_SNPmatch	334	human	Neutrophil_count	AMR			x				x					x
E004200	Eosinophil	64	152	0.421053	29.8831	4.56764	7.46926	2.14168	4.03235e-14	1.04841e-11	Null_Model_SNP151Common_OpenChrom_SNPmatch	152	human	Neutrophil_percentage_of_granulocytes	EUR			x				x					x
NS1661	Neutrophil	199	1071	0.185808	124.192	10.0155	7.46921	1.60236	4.03397e-14	1.04883e-11	Null_Model_SNP151Common_OpenChrom_SNPmatch	1071	human	Platelet_count	EUR							x					x
NS734	Neutrophil	85	837	0.101553	40.5514	5.95093	7.46917	2.0961	4.03499e-14	1.0491e-11	Null_Model_SNP151Common_OpenChrom_SNPmatch	837	human	Monocyte_count	EUR			x				x					x
NS1008	Neutrophil	255	847	0.301063	175.609	10.6303	7.4683	1.45209	4.0619e-14	1.05609e-11	Null_Model_SNP151Common_OpenChrom_SNPmatch	847	human	Mean_corpuscular_volume	EUR							x
NS984	Neutrophil	223	660	0.337879	149.419	9.85361	7.46746	1.49245	4.08792e-14	1.06286e-11	Null_Model_SNP151Common_OpenChrom_SNPmatch	660	human	Neutrophil_count	EUR			x				x					x
NS1681	Neutrophil	271	664	0.408133	193.399	10.3945	7.46561	1.40125	4.14574e-14	1.07789e-11	Null_Model_SNP151Common_OpenChrom_SNPmatch	664	human	Plateletcrit	EUR							x
NS1555	Monocyte	69	132	0.522727	34.7572	4.58738	7.46456	1.9852	4.17878e-14	1.08648e-11	Null_Model_SNP151Common_OpenChrom_SNPmatch	132	human	monocyte_fraction_maximum_inv_norm_transformed	AMR							x					x
NS1000	Neutrophil	37	112	0.330357	13.2957	3.17561	7.4645	2.78285	4.18096e-14	1.08705e-11	Null_Model_SNP151Common_OpenChrom_SNPmatch	112	human	monocyte_fraction_minimum_inv_norm_transformed	AFR							x					x
NS1008	Neutrophil	83	180	0.461111	42.957	5.36648	7.46167	1.93216	4.27149e-14	1.11059e-11	Null_Model_SNP151Common_OpenChrom_SNPmatch	180	human	monocyte_fraction_mean_inv_norm_transformed	EAS							x					x
NS988	Neutrophil	38	174	0.218391	13.5375	3.27885	7.46071	2.80703	4.30285e-14	1.11874e-11	Null_Model_SNP151Common_OpenChrom_SNPmatch	174	human	eosinophil_absolute_count_maximum_inv_norm_transformed	EUR							x					x
GSM3112104	Monocyte	95	187	0.508021	55.5465	5.2883	7.46054	1.71028	4.30848e-14	1.1202e-11	Null_Model_SNP151Common_OpenChrom_SNPmatch	187	human	Granulocyte_percentage_of_myeloid_white_cells	EUR			x	x			x					x
NS1554	Neutrophil	44	112	0.392857	17.4825	3.55471	7.45982	2.5168	4.33198e-14	1.12632e-11	Null_Model_SNP151Common_OpenChrom_SNPmatch	112	human	monocyte_fraction_minimum_inv_norm_transformed	AFR							x					x
NS1470	Neutrophil	63	200	0.315	27.4725	4.76272	7.45949	2.2932	4.34279e-14	1.12913e-11	Null_Model_SNP151Common_OpenChrom_SNPmatch	200	human	monocyte_fraction_mean_inv_norm_transformed	AFR							x					x
NS1470	Neutrophil	191	543	0.35175	123.827	9.00661	7.45817	1.54247	4.38674e-14	1.14055e-11	Null_Model_SNP151Common_OpenChrom_SNPmatch	543	human	Eosinophil_percentage_of_white_cells	EUR			x				x					x
GSM3112103	Monocyte	172	380	0.452632	110.914	8.19272	7.45612	1.55075	4.45524e-14	1.15836e-11	Null_Model_SNP151Common_OpenChrom_SNPmatch	380	human	Monocyte_count	SAS			x				x					x
GSM2695651	Macrophage	59	135	0.437037	27.1019	4.27827	7.45584	2.17697	4.4649e-14	1.16087e-11	Null_Model_SNP151Common_OpenChrom_SNPmatch	135	human	monocyte_absolute_count_minimum_inv_norm_transformed	AMR							x					x
NS1519	Neutrophil	165	543	0.303867	103.697	8.22285	7.45516	1.59117	4.48784e-14	1.16684e-11	Null_Model_SNP151Common_OpenChrom_SNPmatch	543	human	Eosinophil_percentage_of_white_cells	EUR			x				x					x
NS1548	Neutrophil	57	102	0.558824	25.7732	4.18874	7.45494	2.2116	4.49555e-14	1.16884e-11	Null_Model_SNP151Common_OpenChrom_SNPmatch	102	human	monocyte_fraction_minimum_inv_norm_transformed	EAS							x					x
NS724	Neutrophil	45	360	0.125	16.016	3.8879	7.45493	2.80969	4.49565e-14	1.16887e-11	Null_Model_SNP151Common_OpenChrom_SNPmatch	360	human	Monocyte_count	AMR			x				x					x
NS756	Neutrophil	102	426	0.239437	52.4565	6.64578	7.45488	1.94447	4.49757e-14	1.16937e-11	Null_Model_SNP151Common_OpenChrom_SNPmatch	426	human	Monocyte_count	EAS			x				x					x
ERR3189250	B cell	80	236	0.338983	40.015	5.36384	7.45455	1.99925	4.50872e-14	1.17227e-11	Null_Model_SNP151Common_OpenChrom_SNPmatch	236	human	Systemic_lupus_erythematosus	EAS	x		x								x
NS992	Neutrophil	52	132	0.393939	22.5864	3.94624	7.45358	2.30227	4.54201e-14	1.18092e-11	Null_Model_SNP151Common_OpenChrom_SNPmatch	132	human	monocyte_fraction_maximum_inv_norm_transformed	AMR							x					x
NS1519	Neutrophil	93	279	0.333333	49.4076	5.84959	7.45222	1.8823	4.58926e-14	1.19321e-11	Null_Model_SNP151Common_OpenChrom_SNPmatch	279	human	Basophil_count	EUR			x				x					x
NS1522	Monocyte	316	977	0.323439	231.306	11.3709	7.44831	1.36616	4.7273e-14	1.2291e-11	Null_Model_SNP151Common_OpenChrom_SNPmatch	977	human	Eosinophil_counts	EUR			x				x					x
NS1438	Neutrophil	89	180	0.494444	47.1788	5.61525	7.44779	1.88644	4.74581e-14	1.23391e-11	Null_Model_SNP151Common_OpenChrom_SNPmatch	180	human	monocyte_fraction_mean_inv_norm_transformed	EAS							x					x
NS992	Neutrophil	117	336	0.348214	67.8701	6.59766	7.44656	1.72388	4.79028e-14	1.24547e-11	Null_Model_SNP151Common_OpenChrom_SNPmatch	336	human	Neutrophil_count	SAS			x				x					x
NS1551	Neutrophil	168	426	0.394366	109.258	7.88857	7.4465	1.53765	4.79228e-14	1.24599e-11	Null_Model_SNP151Common_OpenChrom_SNPmatch	426	human	Monocyte_count	EAS			x				x					x
NS936	Neutrophil	183	570	0.321053	116.582	8.92062	7.4454	1.5697	4.83254e-14	1.25646e-11	Null_Model_SNP151Common_OpenChrom_SNPmatch	570	human	White_blood_cell_count	EAS			x				x					x
NS1574	Neutrophil	123	403	0.305211	69.8262	7.14239	7.44482	1.76152	4.85379e-14	1.26199e-11	Null_Model_SNP151Common_OpenChrom_SNPmatch	403	human	Neutrophil_percentage_of_white_cells	EUR			x				x					x
NS706	Neutrophil	85	660	0.128788	40.1139	6.03018	7.44358	2.11897	4.89951e-14	1.27387e-11	Null_Model_SNP151Common_OpenChrom_SNPmatch	660	human	Neutrophil_count	EUR			x				x					x
NS1542	Neutrophil	69	180	0.383333	32.1469	4.9513	7.44312	2.1464	4.91676e-14	1.27836e-11	Null_Model_SNP151Common_OpenChrom_SNPmatch	180	human	monocyte_fraction_mean_inv_norm_transformed	EAS							x					x
NS710	Neutrophil	92	837	0.109916	43.5624	6.50771	7.4431	2.11191	4.91752e-14	1.27856e-11	Null_Model_SNP151Common_OpenChrom_SNPmatch	837	human	Monocyte_count	EUR			x				x					x
GSM1681426	Macrophage	80	132	0.606061	45.6224	4.61879	7.44299	1.75353	4.9217e-14	1.27964e-11	Null_Model_SNP151Common_OpenChrom_SNPmatch	132	human	monocyte_fraction_maximum_inv_norm_transformed	AMR							x					x
NS1681	Neutrophil	355	847	0.419126	263.308	12.3197	7.44273	1.34823	4.93116e-14	1.2821e-11	Null_Model_SNP151Common_OpenChrom_SNPmatch	847	human	Mean_corpuscular_volume	EUR							x
NS706	Neutrophil	26	131	0.198473	7.28472	2.51473	7.44227	3.56912	4.94847e-14	1.2866e-11	Null_Model_SNP151Common_OpenChrom_SNPmatch	131	human	monocyte_fraction_minimum_inv_norm_transformed	EUR							x					x
GSM3421852	Macrophage	207	403	0.513648	141.375	8.81842	7.44185	1.46419	4.96415e-14	1.29068e-11	Null_Model_SNP151Common_OpenChrom_SNPmatch	403	human	Neutrophil_percentage_of_white_cells	EUR			x				x					x
GSM3111965	Macrophage	215	380	0.565789	152.372	8.41616	7.44144	1.41102	4.97959e-14	1.29469e-11	Null_Model_SNP151Common_OpenChrom_SNPmatch	380	human	Monocyte_count	SAS			x				x					x
NS976	Neutrophil	54	131	0.412214	23.4555	4.10515	7.44052	2.30223	5.01457e-14	1.30379e-11	Null_Model_SNP151Common_OpenChrom_SNPmatch	131	human	monocyte_fraction_minimum_inv_norm_transformed	EUR							x					x
NS1468	Neutrophil	75	187	0.40107	36.952	5.11426	7.43957	2.02966	5.05049e-14	1.31313e-11	Null_Model_SNP151Common_OpenChrom_SNPmatch	187	human	Granulocyte_percentage_of_myeloid_white_cells	EUR			x	x			x					x
NS1673	Neutrophil	334	723	0.461964	252.273	10.9859	7.43927	1.32396	5.06212e-14	1.31615e-11	Null_Model_SNP151Common_OpenChrom_SNPmatch	723	human	Mean_platelet_volume	EUR							x
NS1554	Neutrophil	110	279	0.394265	62.5005	6.385	7.43923	1.75999	5.06368e-14	1.31656e-11	Null_Model_SNP151Common_OpenChrom_SNPmatch	279	human	Basophil_count	EUR			x				x					x
NS1436	Neutrophil	38	64	0.59375	15.0819	3.08112	7.43824	2.51957	5.10186e-14	1.32648e-11	Null_Model_SNP151Common_OpenChrom_SNPmatch	64	human	Neutrophil_side_scatter	EUR			x								x
NS1004	Neutrophil	89	837	0.106332	41.5175	6.38404	7.43769	2.14368	5.12293e-14	1.33196e-11	Null_Model_SNP151Common_OpenChrom_SNPmatch	837	human	Monocyte_count	EUR			x				x					x
NS1675	Neutrophil	213	543	0.392265	143.59	9.33413	7.4361	1.48339	5.18493e-14	1.34808e-11	Null_Model_SNP151Common_OpenChrom_SNPmatch	543	human	Eosinophil_percentage_of_white_cells	EUR			x				x					x
NS1567	Neutrophil	227	660	0.343939	152.194	10.0659	7.43164	1.49152	5.36286e-14	1.39434e-11	Null_Model_SNP151Common_OpenChrom_SNPmatch	660	human	Neutrophil_count	EUR			x				x					x
E004200	Eosinophil	82	180	0.455556	43.3636	5.199	7.43149	1.89099	5.36889e-14	1.39591e-11	Null_Model_SNP151Common_OpenChrom_SNPmatch	180	human	monocyte_fraction_mean_inv_norm_transformed	EAS							x					x
GSM1557623	Myeloid	118	220	0.536364	73.025	6.05247	7.43086	1.61589	5.39484e-14	1.40266e-11	Null_Model_SNP151Common_OpenChrom_SNPmatch	220	human	monocyte_fraction_mean_inv_norm_transformed	EUR							x					x
GSM2359984	Monocyte	327	837	0.390681	242.024	11.4356	7.43082	1.35111	5.39638e-14	1.40306e-11	Null_Model_SNP151Common_OpenChrom_SNPmatch	837	human	Monocyte_count	EUR			x				x					x
GSM7277465	Myeloid	87	380	0.228947	42.8322	5.94389	7.4308	2.03118	5.39721e-14	1.40328e-11	Null_Model_SNP151Common_OpenChrom_SNPmatch	380	human	Monocyte_count	SAS			x				x					x
NS1547	Neutrophil	99	180	0.55	58.4236	5.46062	7.43073	1.69452	5.39994e-14	1.40398e-11	Null_Model_SNP151Common_OpenChrom_SNPmatch	180	human	monocyte_fraction_mean_inv_norm_transformed	EAS							x					x
NS1438	Neutrophil	224	660	0.339394	149.841	9.98007	7.4307	1.49492	5.40141e-14	1.40437e-11	Null_Model_SNP151Common_OpenChrom_SNPmatch	660	human	Neutrophil_count	EUR			x				x					x
NS1519	Neutrophil	155	426	0.36385	95.5844	7.99669	7.43002	1.6216	5.42913e-14	1.41157e-11	Null_Model_SNP151Common_OpenChrom_SNPmatch	426	human	Monocyte_count	EAS			x				x					x
NS988	Neutrophil	33	157	0.210191	10.4206	3.03907	7.42972	3.16681	5.44147e-14	1.41478e-11	Null_Model_SNP151Common_OpenChrom_SNPmatch	157	human	monocyte_fraction_maximum_inv_norm_transformed	EUR							x					x
NS1463	Neutrophil	120	426	0.28169	68.5405	6.92652	7.42936	1.75079	5.45642e-14	1.41867e-11	Null_Model_SNP151Common_OpenChrom_SNPmatch	426	human	Monocyte_count	EAS			x				x					x
E004803	Monocyte	56	135	0.414815	24.1918	4.28173	7.42883	2.31483	5.4783e-14	1.42436e-11	Null_Model_SNP151Common_OpenChrom_SNPmatch	135	human	monocyte_absolute_count_minimum_inv_norm_transformed	AMR							x					x
NS1461	Neutrophil	173	426	0.406103	111.231	8.31707	7.4268	1.55533	5.56283e-14	1.44634e-11	Null_Model_SNP151Common_OpenChrom_SNPmatch	426	human	Monocyte_count	EAS			x				x					x
NS1547	Neutrophil	67	200	0.335	31.1988	4.82073	7.42651	2.14752	5.57504e-14	1.44951e-11	Null_Model_SNP151Common_OpenChrom_SNPmatch	200	human	monocyte_fraction_mean_inv_norm_transformed	AFR							x					x
GSM1122315	Myeloid	143	584	0.244863	82.7772	8.10946	7.42624	1.72753	5.58646e-14	1.45248e-11	Null_Model_SNP151Common_OpenChrom_SNPmatch	584	human	Mean_reticulocyte_volume	EUR							x
GSM7277467	Myeloid	89	227	0.39207	47.8352	5.54327	7.4261	1.86056	5.59244e-14	1.45403e-11	Null_Model_SNP151Common_OpenChrom_SNPmatch	227	human	mean_platelet_volume_MPV_mean_inv_norm_transformed	EUR							x
NS1513	Monocyte	97	180	0.538889	54.5345	5.71901	7.42533	1.77869	5.6249e-14	1.46247e-11	Null_Model_SNP151Common_OpenChrom_SNPmatch	180	human	monocyte_fraction_mean_inv_norm_transformed	EAS							x					x
NS960	Neutrophil	33	112	0.294643	10.5774	3.01998	7.42476	3.11985	5.64941e-14	1.46885e-11	Null_Model_SNP151Common_OpenChrom_SNPmatch	112	human	monocyte_fraction_minimum_inv_norm_transformed	AFR							x					x
NS1681	Neutrophil	74	132	0.560606	38.7153	4.75246	7.42452	1.91139	5.65951e-14	1.47147e-11	Null_Model_SNP151Common_OpenChrom_SNPmatch	132	human	monocyte_fraction_maximum_inv_norm_transformed	AMR							x					x
NS1661	Neutrophil	96	429	0.223776	49.5544	6.25598	7.42419	1.93726	5.6738e-14	1.47519e-11	Null_Model_SNP151Common_OpenChrom_SNPmatch	429	human	White_blood_cell_count	AMR			x				x					x
E004201	Eosinophil	54	162	0.333333	23.3896	4.12311	7.4241	2.30872	5.67753e-14	1.47616e-11	Null_Model_SNP151Common_OpenChrom_SNPmatch	162	human	Eosinophil_percentage_of_granulocytes	EUR			x				x					x
GSM7277470	Monocyte	230	837	0.274791	153.823	10.2611	7.42386	1.49522	5.68767e-14	1.47879e-11	Null_Model_SNP151Common_OpenChrom_SNPmatch	837	human	Monocyte_count	EUR			x				x					x
E004793	Macrophage	117	380	0.307895	65.5964	6.92423	7.42373	1.78363	5.69342e-14	1.48029e-11	Null_Model_SNP151Common_OpenChrom_SNPmatch	380	human	Monocyte_count	SAS			x				x					x
NS1490	Neutrophil	62	163	0.380368	29.3457	4.39868	7.42367	2.11275	5.69612e-14	1.48099e-11	Null_Model_SNP151Common_OpenChrom_SNPmatch	163	human	Basophil_percentage_of_white_cells	EUR			x				x					x
GSM2804465	Macrophage	54	132	0.409091	23.8242	4.06486	7.42359	2.26661	5.69939e-14	1.48184e-11	Null_Model_SNP151Common_OpenChrom_SNPmatch	132	human	monocyte_fraction_maximum_inv_norm_transformed	AMR							x					x
NS1572	Neutrophil	134	411	0.326034	78.96	7.41528	7.4225	1.69706	5.74631e-14	1.49404e-11	Null_Model_SNP151Common_OpenChrom_SNPmatch	411	human	Neutrophil_count	EAS			x				x					x
NS1542	Neutrophil	45	131	0.343511	18.4406	3.57837	7.42222	2.44027	5.75854e-14	1.49722e-11	Null_Model_SNP151Common_OpenChrom_SNPmatch	131	human	monocyte_fraction_minimum_inv_norm_transformed	EUR							x					x
NS1463	Neutrophil	98	380	0.257895	51.015	6.33094	7.42149	1.921	5.79035e-14	1.50549e-11	Null_Model_SNP151Common_OpenChrom_SNPmatch	380	human	Monocyte_count	SAS			x				x					x
E004201	Eosinophil	232	1017	0.228122	152.84	10.6665	7.42134	1.51793	5.79687e-14	1.50719e-11	Null_Model_SNP151Common_OpenChrom_SNPmatch	1017	human	White_blood_cell_count	EUR			x				x					x
GSM3421852	Macrophage	254	411	0.618005	185.184	9.27395	7.42037	1.37161	5.83953e-14	1.51828e-11	Null_Model_SNP151Common_OpenChrom_SNPmatch	411	human	Neutrophil_count	EAS			x				x					x
NS1519	Neutrophil	146	422	0.345972	88.971	7.68558	7.42025	1.64098	5.84476e-14	1.51964e-11	Null_Model_SNP151Common_OpenChrom_SNPmatch	422	human	White_blood_cell_count	SAS			x				x					x
NS1490	Neutrophil	220	660	0.333333	148.374	9.65827	7.41606	1.48274	6.03264e-14	1.56849e-11	Null_Model_SNP151Common_OpenChrom_SNPmatch	660	human	Neutrophil_count	EUR			x				x					x
NS708	Neutrophil	85	837	0.101553	40.9251	5.94335	7.41584	2.07697	6.04274e-14	1.57111e-11	Null_Model_SNP151Common_OpenChrom_SNPmatch	837	human	Monocyte_count	EUR			x				x					x
NS1570	Neutrophil	160	543	0.294659	98.1159	8.34509	7.41563	1.63072	6.05239e-14	1.57362e-11	Null_Model_SNP151Common_OpenChrom_SNPmatch	543	human	Eosinophil_percentage_of_white_cells	EUR			x				x					x
NS976	Neutrophil	113	360	0.313889	62.5165	6.80779	7.41555	1.80752	6.05589e-14	1.57453e-11	Null_Model_SNP151Common_OpenChrom_SNPmatch	360	human	Monocyte_count	AMR			x				x					x
E004201	Eosinophil	163	570	0.285965	100.429	8.43796	7.41547	1.62304	6.05971e-14	1.57552e-11	Null_Model_SNP151Common_OpenChrom_SNPmatch	570	human	White_blood_cell_count	EAS			x				x					x
NS1004	Neutrophil	23	113	0.20354	5.8002	2.31992	7.41395	3.96538	6.12938e-14	1.59364e-11	Null_Model_SNP151Common_OpenChrom_SNPmatch	113	human	monocyte_fraction_minimum_inv_norm_transformed	AMR							x					x
NS1510	Monocyte	154	360	0.427778	98.2048	7.52589	7.41377	1.56815	6.13801e-14	1.59588e-11	Null_Model_SNP151Common_OpenChrom_SNPmatch	360	human	Monocyte_count	AMR			x				x					x
NS1550	Neutrophil	159	403	0.394541	99.9321	7.96827	7.41289	1.59108	6.17883e-14	1.6065e-11	Null_Model_SNP151Common_OpenChrom_SNPmatch	403	human	Neutrophil_percentage_of_white_cells	EUR			x				x					x
GSM7277467	Myeloid	60	210	0.285714	26.4905	4.5213	7.41147	2.26496	6.24529e-14	1.62378e-11	Null_Model_SNP151Common_OpenChrom_SNPmatch	210	human	mean_platelet_volume_MPV_mean_inv_norm_transformed	AFR							x
NS1661	Neutrophil	168	700	0.24	101.142	9.02263	7.41005	1.66103	6.31259e-14	1.64127e-11	Null_Model_SNP151Common_OpenChrom_SNPmatch	700	human	Platelet_count	EAS							x					x
NS1488	Neutrophil	41	132	0.310606	14.7722	3.5395	7.41002	2.77548	6.31404e-14	1.64165e-11	Null_Model_SNP151Common_OpenChrom_SNPmatch	132	human	monocyte_fraction_maximum_inv_norm_transformed	AMR							x					x
NS1657	Neutrophil	118	334	0.353293	67.7413	6.78439	7.40799	1.74192	6.41121e-14	1.66691e-11	Null_Model_SNP151Common_OpenChrom_SNPmatch	334	human	Neutrophil_count	AMR			x				x					x
NS1552	Neutrophil	58	113	0.513274	27.8991	4.06335	7.4079	2.07892	6.4156e-14	1.66806e-11	Null_Model_SNP151Common_OpenChrom_SNPmatch	113	human	monocyte_fraction_minimum_inv_norm_transformed	AMR							x					x
NS1661	Neutrophil	45	157	0.286624	17.3686	3.73001	7.40785	2.59088	6.41799e-14	1.66868e-11	Null_Model_SNP151Common_OpenChrom_SNPmatch	157	human	monocyte_fraction_maximum_inv_norm_transformed	EUR							x					x
GSM1501166	Myeloid	126	326	0.386503	74.1658	6.9976	7.40742	1.6989	6.43922e-14	1.6742e-11	Null_Model_SNP151Common_OpenChrom_SNPmatch	326	human	Eosinophil_counts	AMR							x					x
NS1661	Neutrophil	39	132	0.295455	13.8871	3.39032	7.40724	2.80836	6.44773e-14	1.67641e-11	Null_Model_SNP151Common_OpenChrom_SNPmatch	132	human	monocyte_fraction_maximum_inv_norm_transformed	AMR							x					x
GSM2592807	Macrophage	199	422	0.471564	133.199	8.88344	7.40718	1.49401	6.45073e-14	1.67719e-11	Null_Model_SNP151Common_OpenChrom_SNPmatch	422	human	White_blood_cell_count	SAS			x				x					x
GSM9437758	B cell	45	132	0.340909	17.5385	3.70766	7.4067	2.56579	6.47422e-14	1.6833e-11	Null_Model_SNP151Common_OpenChrom_SNPmatch	132	human	Systemic_lupus_erythematosus	EUR	x		x								x
GSM1557623	Myeloid	453	1071	0.422969	354.26	13.333	7.40571	1.27872	6.52236e-14	1.69581e-11	Null_Model_SNP151Common_OpenChrom_SNPmatch	1071	human	Platelet_count	EUR							x					x
NS1653	Neutrophil	85	187	0.454545	47.1129	5.11608	7.4055	1.80418	6.53282e-14	1.69853e-11	Null_Model_SNP151Common_OpenChrom_SNPmatch	187	human	eosinophil_fraction_maximum_inv_norm_transformed	EUR							x					x
ERR3189130	B cell	57	202	0.282178	24.6314	4.37092	7.40544	2.31412	6.53562e-14	1.69926e-11	Null_Model_SNP151Common_OpenChrom_SNPmatch	202	human	Multiple_sclerosis	EUR	x		x								x
NS1004	Neutrophil	63	541	0.116451	26.8042	4.88811	7.40487	2.35038	6.56412e-14	1.70667e-11	Null_Model_SNP151Common_OpenChrom_SNPmatch	541	human	Monocyte_percentage_of_white_cells	EUR			x				x					x
NS992	Neutrophil	234	847	0.276269	157.544	10.3261	7.40411	1.4853	6.6017e-14	1.71644e-11	Null_Model_SNP151Common_OpenChrom_SNPmatch	847	human	Mean_corpuscular_volume	EUR							x
NS988	Neutrophil	30	134	0.223881	9.47253	2.77263	7.4036	3.16705	6.62696e-14	1.72301e-11	Null_Model_SNP151Common_OpenChrom_SNPmatch	134	human	Granulocyte_count	EUR			x	x			x					x
GSM1681424	Macrophage	70	113	0.619469	36.5654	4.51619	7.40327	1.91438	6.64358e-14	1.72733e-11	Null_Model_SNP151Common_OpenChrom_SNPmatch	113	human	monocyte_fraction_minimum_inv_norm_transformed	AMR							x					x
NS710	Neutrophil	39	220	0.177273	13.3706	3.4623	7.40242	2.91684	6.68626e-14	1.73843e-11	Null_Model_SNP151Common_OpenChrom_SNPmatch	220	human	monocyte_fraction_mean_inv_norm_transformed	EUR							x					x
NS1548	Neutrophil	89	219	0.406393	46.7353	5.70971	7.40225	1.90434	6.69483e-14	1.74066e-11	Null_Model_SNP151Common_OpenChrom_SNPmatch	219	human	eosinophil_fraction_mean_inv_norm_transformed	EUR							x					x
NS1555	Monocyte	208	543	0.383057	140.965	9.05935	7.39954	1.47554	6.83307e-14	1.7766e-11	Null_Model_SNP151Common_OpenChrom_SNPmatch	543	human	Eosinophil_percentage_of_white_cells	EUR			x				x					x
NS1472	Neutrophil	35	112	0.3125	11.6753	3.15269	7.39833	2.99778	6.89533e-14	1.79279e-11	Null_Model_SNP151Common_OpenChrom_SNPmatch	112	human	monocyte_fraction_minimum_inv_norm_transformed	AFR							x					x
NS797	Neutrophil	19	134	0.141791	4.53946	1.95466	7.39799	4.18552	6.91326e-14	1.79745e-11	Null_Model_SNP151Common_OpenChrom_SNPmatch	134	human	Granulocyte_count	EUR			x	x			x					x
NS1547	Neutrophil	161	403	0.399504	103.535	7.76769	7.39789	1.55502	6.91809e-14	1.7987e-11	Null_Model_SNP151Common_OpenChrom_SNPmatch	403	human	Neutrophil_percentage_of_white_cells	EUR			x				x					x
NS1683	Neutrophil	165	326	0.506135	108.787	7.59879	7.39759	1.51672	6.93376e-14	1.80278e-11	Null_Model_SNP151Common_OpenChrom_SNPmatch	326	human	Eosinophil_counts	AMR							x					x
E004792	Macrophage	134	426	0.314554	79.016	7.43302	7.39727	1.69586	6.95077e-14	1.8072e-11	Null_Model_SNP151Common_OpenChrom_SNPmatch	426	human	Monocyte_count	EAS			x				x					x
NS1549	Neutrophil	63	132	0.477273	31.1668	4.30339	7.39724	2.02138	6.95244e-14	1.80763e-11	Null_Model_SNP151Common_OpenChrom_SNPmatch	132	human	monocyte_fraction_maximum_inv_norm_transformed	AMR							x					x
GSM7277472	Myeloid	122	723	0.168741	67.5604	7.36034	7.39634	1.80579	6.99954e-14	1.81988e-11	Null_Model_SNP151Common_OpenChrom_SNPmatch	723	human	Mean_platelet_volume	EUR							x
NS968	Neutrophil	58	131	0.442748	25.4885	4.39592	7.39583	2.27554	7.0263e-14	1.82684e-11	Null_Model_SNP151Common_OpenChrom_SNPmatch	131	human	monocyte_fraction_minimum_inv_norm_transformed	EUR							x					x
GSM2359985	Monocyte	77	131	0.587786	42.1618	4.7106	7.39569	1.8263	7.03378e-14	1.82878e-11	Null_Model_SNP151Common_OpenChrom_SNPmatch	131	human	monocyte_fraction_minimum_inv_norm_transformed	EUR							x					x
NS1000	Neutrophil	136	451	0.301552	80.9331	7.44611	7.3954	1.6804	7.04923e-14	1.8328e-11	Null_Model_SNP151Common_OpenChrom_SNPmatch	451	human	Lymphocyte_percentage_of_white_cells	EUR			x				x					x
NS1542	Neutrophil	25	63	0.396825	6.82717	2.45746	7.39497	3.66184	7.07207e-14	1.83874e-11	Null_Model_SNP151Common_OpenChrom_SNPmatch	63	human	Neutrophil_side_fluorescence	EUR			x								x
NS1472	Neutrophil	150	411	0.364964	92.9471	7.71571	7.39439	1.61382	7.10314e-14	1.84682e-11	Null_Model_SNP151Common_OpenChrom_SNPmatch	411	human	Neutrophil_count	EAS			x				x					x
GSM1782711	Myeloid	132	461	0.286334	77.4466	7.37925	7.39281	1.7044	7.18772e-14	1.86881e-11	Null_Model_SNP151Common_OpenChrom_SNPmatch	461	human	Mean_corpuscular_hemoglobin	EAS							x
E004200	Eosinophil	52	103	0.504854	23.8871	3.80293	7.39244	2.17691	7.20811e-14	1.87411e-11	Null_Model_SNP151Common_OpenChrom_SNPmatch	103	human	monocyte_absolute_count_maximum_inv_norm_transformed	EAS							x					x
GSM2592807	Macrophage	94	182	0.516484	50.9461	5.82452	7.39184	1.84509	7.24061e-14	1.88256e-11	Null_Model_SNP151Common_OpenChrom_SNPmatch	182	human	monocyte_absolute_count_mean_inv_norm_transformed	AMR							x					x
NS756	Neutrophil	81	326	0.248466	38.7343	5.71798	7.39172	2.09117	7.24694e-14	1.8842e-11	Null_Model_SNP151Common_OpenChrom_SNPmatch	326	human	Eosinophil_counts	AMR							x					x
NS1657	Neutrophil	36	112	0.321429	12.1508	3.22649	7.39168	2.96276	7.24947e-14	1.88486e-11	Null_Model_SNP151Common_OpenChrom_SNPmatch	112	human	monocyte_fraction_minimum_inv_norm_transformed	AFR							x					x
NS936	Neutrophil	248	979	0.25332	167.645	10.8716	7.39126	1.47931	7.27208e-14	1.89074e-11	Null_Model_SNP151Common_OpenChrom_SNPmatch	979	human	Mean_corpuscular_hemoglobin	EUR							x
NS1549	Neutrophil	62	102	0.607843	31.8681	4.07684	7.39099	1.94552	7.28681e-14	1.89457e-11	Null_Model_SNP151Common_OpenChrom_SNPmatch	102	human	monocyte_fraction_minimum_inv_norm_transformed	EAS							x					x
NS1552	Neutrophil	140	360	0.388889	85.3237	7.39818	7.39051	1.64081	7.31356e-14	1.90153e-11	Null_Model_SNP151Common_OpenChrom_SNPmatch	360	human	Monocyte_count	AMR			x				x					x
GSM9437759	B cell	154	426	0.361502	95.9091	7.86084	7.38992	1.60569	7.34609e-14	1.90998e-11	Null_Model_SNP151Common_OpenChrom_SNPmatch	426	human	Monocyte_count	EAS			x				x					x
E004805	Monocyte	45	119	0.378151	17.7363	3.6895	7.38956	2.53717	7.3659e-14	1.91514e-11	Null_Model_SNP151Common_OpenChrom_SNPmatch	119	human	monocyte_absolute_count_maximum_inv_norm_transformed	AMR							x					x
NS960	Neutrophil	187	723	0.258645	117.96	9.34304	7.38945	1.58528	7.37169e-14	1.91664e-11	Null_Model_SNP151Common_OpenChrom_SNPmatch	723	human	Mean_platelet_volume	EUR							x
GSM1681426	Macrophage	117	180	0.65	74.3037	5.77838	7.38897	1.57462	7.39827e-14	1.92355e-11	Null_Model_SNP151Common_OpenChrom_SNPmatch	180	human	monocyte_fraction_mean_inv_norm_transformed	EAS							x					x
GSM1681423	Macrophage	349	723	0.482711	268.491	10.8973	7.38805	1.29986	7.44974e-14	1.93693e-11	Null_Model_SNP151Common_OpenChrom_SNPmatch	723	human	Mean_platelet_volume	EUR							x
GSM7277467	Myeloid	90	220	0.409091	47.8511	5.70516	7.38785	1.88083	7.46106e-14	1.93988e-11	Null_Model_SNP151Common_OpenChrom_SNPmatch	220	human	mean_platelet_volume_MPV_maximum_inv_norm_transformed	EUR							x
NS1520	Neutrophil	92	279	0.329749	48.7792	5.85032	7.38777	1.88605	7.46574e-14	1.94109e-11	Null_Model_SNP151Common_OpenChrom_SNPmatch	279	human	Basophil_count	EUR			x				x					x
E004201	Eosinophil	47	208	0.225962	18.0659	3.9171	7.38661	2.60158	7.531e-14	1.95806e-11	Null_Model_SNP151Common_OpenChrom_SNPmatch	208	human	eosinophil_fraction_mean_inv_norm_transformed	AFR							x					x
GSM1501167	Myeloid	39	112	0.348214	14.2228	3.3546	7.38605	2.74208	7.56271e-14	1.96631e-11	Null_Model_SNP151Common_OpenChrom_SNPmatch	112	human	monocyte_fraction_minimum_inv_norm_transformed	AFR							x					x
E004805	Monocyte	36	112	0.321429	12.4675	3.18609	7.38599	2.8875	7.56599e-14	1.96716e-11	Null_Model_SNP151Common_OpenChrom_SNPmatch	112	human	monocyte_fraction_minimum_inv_norm_transformed	AFR							x					x
NS1546	Neutrophil	111	541	0.205176	60.967	6.77613	7.38371	1.82066	7.69691e-14	2.0012e-11	Null_Model_SNP151Common_OpenChrom_SNPmatch	541	human	Monocyte_percentage_of_white_cells	EUR			x				x					x
E004200	Eosinophil	54	112	0.482143	24.1079	4.04875	7.38305	2.23993	7.73504e-14	2.01111e-11	Null_Model_SNP151Common_OpenChrom_SNPmatch	112	human	eosinophil_fraction_minimum_inv_norm_transformed	EUR							x					x
NS1516	Monocyte	68	113	0.60177	34.4905	4.53874	7.38299	1.97156	7.73844e-14	2.01199e-11	Null_Model_SNP151Common_OpenChrom_SNPmatch	113	human	monocyte_fraction_minimum_inv_norm_transformed	AMR							x					x
GSM3421852	Macrophage	86	132	0.651515	48.2198	5.11758	7.38244	1.7835	7.77101e-14	2.02046e-11	Null_Model_SNP151Common_OpenChrom_SNPmatch	132	human	monocyte_fraction_maximum_inv_norm_transformed	AMR							x					x
NS1669	Neutrophil	86	202	0.425743	45.0789	5.54335	7.38201	1.90777	7.79598e-14	2.02696e-11	Null_Model_SNP151Common_OpenChrom_SNPmatch	202	human	eosinophil_fraction_mean_inv_norm_transformed	AMR							x					x
NS1675	Neutrophil	79	157	0.503185	42.9221	4.88732	7.38194	1.84054	7.79998e-14	2.02799e-11	Null_Model_SNP151Common_OpenChrom_SNPmatch	157	human	monocyte_fraction_maximum_inv_norm_transformed	EUR							x					x
NS1651	Neutrophil	43	112	0.383929	17.1758	3.49844	7.38163	2.50352	7.81791e-14	2.03266e-11	Null_Model_SNP151Common_OpenChrom_SNPmatch	112	human	monocyte_fraction_minimum_inv_norm_transformed	AFR							x					x
NS944	Neutrophil	52	132	0.393939	21.8282	4.08784	7.38087	2.38224	7.86287e-14	2.04435e-11	Null_Model_SNP151Common_OpenChrom_SNPmatch	132	human	monocyte_fraction_maximum_inv_norm_transformed	AMR							x					x
NS1550	Neutrophil	96	180	0.533333	56.3017	5.37856	7.38084	1.7051	7.86442e-14	2.04475e-11	Null_Model_SNP151Common_OpenChrom_SNPmatch	180	human	monocyte_fraction_mean_inv_norm_transformed	EAS							x					x
ERR3189165	B cell	61	208	0.293269	28.8352	4.35796	7.38071	2.11547	7.87228e-14	2.04679e-11	Null_Model_SNP151Common_OpenChrom_SNPmatch	208	human	Systemic_lupus_erythematosus_MTAG	AMR	x		x						x
NS968	Neutrophil	75	174	0.431034	38.1409	4.99411	7.38052	1.9664	7.88352e-14	2.04971e-11	Null_Model_SNP151Common_OpenChrom_SNPmatch	174	human	eosinophil_absolute_count_maximum_inv_norm_transformed	EUR							x					x
NS1548	Neutrophil	250	700	0.357143	174.699	10.2041	7.37943	1.43103	7.94869e-14	2.06666e-11	Null_Model_SNP151Common_OpenChrom_SNPmatch	700	human	Platelet_count	EAS							x					x
NS960	Neutrophil	231	979	0.235955	153.008	10.5691	7.37925	1.50973	7.95944e-14	2.06945e-11	Null_Model_SNP151Common_OpenChrom_SNPmatch	979	human	Mean_corpuscular_hemoglobin	EUR							x
GSM2592807	Macrophage	74	120	0.616667	39.5405	4.67018	7.37863	1.8715	7.9965e-14	2.07909e-11	Null_Model_SNP151Common_OpenChrom_SNPmatch	120	human	monocyte_fraction_maximum_inv_norm_transformed	EAS							x					x
NS976	Neutrophil	56	134	0.41791	25.5065	4.13282	7.37838	2.19552	8.01159e-14	2.08301e-11	Null_Model_SNP151Common_OpenChrom_SNPmatch	134	human	Granulocyte_count	EUR			x	x			x					x
NS1661	Neutrophil	60	202	0.29703	26.1638	4.58619	7.37784	2.29324	8.04398e-14	2.09144e-11	Null_Model_SNP151Common_OpenChrom_SNPmatch	202	human	eosinophil_fraction_mean_inv_norm_transformed	AMR							x					x
NS792	Neutrophil	135	411	0.328467	80.044	7.44903	7.37761	1.68657	8.05784e-14	2.09504e-11	Null_Model_SNP151Common_OpenChrom_SNPmatch	411	human	Neutrophil_count	EAS			x				x					x
GSM2592810	Macrophage	202	451	0.447894	137.01	8.81146	7.37562	1.47435	8.17911e-14	2.12657e-11	Null_Model_SNP151Common_OpenChrom_SNPmatch	451	human	Lymphocyte_percentage_of_white_cells	EUR			x				x					x
NS1572	Neutrophil	27	65	0.415385	8.77123	2.47197	7.3742	3.07825	8.26658e-14	2.14931e-11	Null_Model_SNP151Common_OpenChrom_SNPmatch	65	human	Neutrophil_forward_scatter	EUR			x								x
E004200	Eosinophil	84	177	0.474576	45.0919	5.27651	7.37383	1.86286	8.28957e-14	2.15529e-11	Null_Model_SNP151Common_OpenChrom_SNPmatch	177	human	eosinophil_fraction_mean_inv_norm_transformed	EAS							x					x
NS968	Neutrophil	38	112	0.339286	13.8212	3.27979	7.37207	2.7494	8.39965e-14	2.18391e-11	Null_Model_SNP151Common_OpenChrom_SNPmatch	112	human	monocyte_fraction_minimum_inv_norm_transformed	AFR							x					x
GSM3421851	Macrophage	390	1017	0.383481	291.855	13.3159	7.37053	1.33628	8.49781e-14	2.20943e-11	Null_Model_SNP151Common_OpenChrom_SNPmatch	1017	human	White_blood_cell_count	EUR			x				x					x
GSM2359985	Monocyte	329	837	0.39307	247.437	11.069	7.36865	1.32963	8.61806e-14	2.24069e-11	Null_Model_SNP151Common_OpenChrom_SNPmatch	837	human	Monocyte_count	EUR			x				x					x
E004793	Macrophage	52	132	0.393939	22.0969	4.05852	7.36798	2.35327	8.66182e-14	2.25207e-11	Null_Model_SNP151Common_OpenChrom_SNPmatch	132	human	monocyte_fraction_maximum_inv_norm_transformed	AMR							x					x
NS1639	Neutrophil	190	461	0.412148	126.112	8.67199	7.36718	1.5066	8.71394e-14	2.26562e-11	Null_Model_SNP151Common_OpenChrom_SNPmatch	461	human	Mean_corpuscular_hemoglobin	EAS							x
NS1657	Neutrophil	80	219	0.365297	41.6324	5.20814	7.36686	1.92158	8.73466e-14	2.27101e-11	Null_Model_SNP151Common_OpenChrom_SNPmatch	219	human	eosinophil_fraction_mean_inv_norm_transformed	EUR							x					x
ERR3189310	B cell	75	202	0.371287	37.0629	5.15005	7.36635	2.02358	8.76844e-14	2.27979e-11	Null_Model_SNP151Common_OpenChrom_SNPmatch	202	human	Multiple_sclerosis	EUR	x		x								x
NS1571	Neutrophil	43	112	0.383929	16.9111	3.5419	7.36579	2.54271	8.80529e-14	2.28937e-11	Null_Model_SNP151Common_OpenChrom_SNPmatch	112	human	monocyte_fraction_minimum_inv_norm_transformed	AFR							x					x
GSM1122315	Myeloid	68	220	0.309091	31.7532	4.92139	7.36515	2.14151	8.84741e-14	2.30033e-11	Null_Model_SNP151Common_OpenChrom_SNPmatch	220	human	monocyte_fraction_mean_inv_norm_transformed	EUR							x					x
NS1461	Neutrophil	104	279	0.37276	57.7832	6.27582	7.36426	1.79983	8.90673e-14	2.31575e-11	Null_Model_SNP151Common_OpenChrom_SNPmatch	279	human	Basophil_count	EUR			x				x					x
GSM2695652	Macrophage	55	135	0.407407	24.042	4.20431	7.3634	2.28767	8.96401e-14	2.33064e-11	Null_Model_SNP151Common_OpenChrom_SNPmatch	135	human	monocyte_absolute_count_minimum_inv_norm_transformed	AMR							x					x
GSM3421851	Macrophage	69	102	0.676471	36.4496	4.42196	7.3611	1.89303	9.1203e-14	2.37128e-11	Null_Model_SNP151Common_OpenChrom_SNPmatch	102	human	monocyte_fraction_minimum_inv_norm_transformed	EAS							x					x
NS968	Neutrophil	128	336	0.380952	76.1219	7.04763	7.36107	1.68151	9.12207e-14	2.37174e-11	Null_Model_SNP151Common_OpenChrom_SNPmatch	336	human	Neutrophil_count	SAS			x				x					x
E004802	Monocyte	52	132	0.393939	22.3427	4.02933	7.36037	2.32739	9.16985e-14	2.38416e-11	Null_Model_SNP151Common_OpenChrom_SNPmatch	132	human	monocyte_fraction_maximum_inv_norm_transformed	AMR							x					x
GSM7277467	Myeloid	116	380	0.305263	65.8382	6.81541	7.36006	1.7619	9.19109e-14	2.38968e-11	Null_Model_SNP151Common_OpenChrom_SNPmatch	380	human	Monocyte_count	SAS			x				x					x
NS1570	Neutrophil	111	360	0.308333	62.5315	6.58599	7.35934	1.77511	9.24114e-14	2.4027e-11	Null_Model_SNP151Common_OpenChrom_SNPmatch	360	human	Monocyte_count	AMR			x				x					x
NS706	Neutrophil	39	220	0.177273	13.1499	3.51305	7.35832	2.96581	9.31193e-14	2.4211e-11	Null_Model_SNP151Common_OpenChrom_SNPmatch	220	human	monocyte_fraction_mean_inv_norm_transformed	EUR							x					x
NS1657	Neutrophil	177	664	0.266566	110.739	9.00494	7.35827	1.59835	9.31577e-14	2.4221e-11	Null_Model_SNP151Common_OpenChrom_SNPmatch	664	human	Plateletcrit	EUR							x
NS1657	Neutrophil	116	336	0.345238	66.5864	6.71586	7.35775	1.7421	9.35213e-14	2.43155e-11	Null_Model_SNP151Common_OpenChrom_SNPmatch	336	human	Neutrophil_count	SAS			x				x					x
E004800	Monocyte	118	360	0.327778	67.2348	6.8997	7.3576	1.75504	9.36212e-14	2.43415e-11	Null_Model_SNP151Common_OpenChrom_SNPmatch	360	human	Monocyte_count	AMR			x				x					x
NS1661	Neutrophil	108	543	0.198895	58.1479	6.77629	7.35685	1.85733	9.41512e-14	2.44793e-11	Null_Model_SNP151Common_OpenChrom_SNPmatch	543	human	Eosinophil_percentage_of_white_cells	EUR			x				x					x
GSM2592808	Macrophage	111	182	0.60989	66.968	5.98556	7.35636	1.65751	9.4496e-14	2.4569e-11	Null_Model_SNP151Common_OpenChrom_SNPmatch	182	human	monocyte_absolute_count_mean_inv_norm_transformed	AMR							x					x
NS1515	Monocyte	104	180	0.577778	63.7862	5.46756	7.35497	1.63045	9.54822e-14	2.48254e-11	Null_Model_SNP151Common_OpenChrom_SNPmatch	180	human	monocyte_fraction_mean_inv_norm_transformed	EAS							x					x
NS1455	Neutrophil	116	326	0.355828	67.0809	6.65285	7.3531	1.72925	9.68319e-14	2.51763e-11	Null_Model_SNP151Common_OpenChrom_SNPmatch	326	human	Eosinophil_counts	AMR							x					x
NS984	Neutrophil	41	112	0.366071	15.4825	3.47073	7.3522	2.64815	9.74842e-14	2.53459e-11	Null_Model_SNP151Common_OpenChrom_SNPmatch	112	human	monocyte_fraction_minimum_inv_norm_transformed	AFR							x					x
NS1571	Neutrophil	320	977	0.327533	232.75	11.8683	7.35152	1.37486	9.79821e-14	2.54754e-11	Null_Model_SNP151Common_OpenChrom_SNPmatch	977	human	Eosinophil_counts	EUR			x				x					x
NS984	Neutrophil	315	1017	0.309735	224.762	12.2749	7.3514	1.40148	9.80714e-14	2.54986e-11	Null_Model_SNP151Common_OpenChrom_SNPmatch	1017	human	White_blood_cell_count	EUR			x				x					x
NS1547	Neutrophil	149	360	0.413889	92.5255	7.68229	7.35126	1.61037	9.81731e-14	2.5525e-11	Null_Model_SNP151Common_OpenChrom_SNPmatch	360	human	Monocyte_count	AMR			x				x					x
E004202	Eosinophil	198	461	0.429501	130.829	9.13793	7.35077	1.51342	9.85343e-14	2.56189e-11	Null_Model_SNP151Common_OpenChrom_SNPmatch	461	human	Mean_corpuscular_hemoglobin	EAS							x
NS1552	Neutrophil	142	326	0.435583	90.4046	7.01934	7.35046	1.57072	9.87604e-14	2.56777e-11	Null_Model_SNP151Common_OpenChrom_SNPmatch	326	human	Eosinophil_counts	AMR							x					x
NS1651	Neutrophil	296	847	0.349469	212.521	11.3572	7.35028	1.3928	9.88969e-14	2.57132e-11	Null_Model_SNP151Common_OpenChrom_SNPmatch	847	human	Mean_corpuscular_volume	EUR							x
GSM1681426	Macrophage	74	113	0.654867	39.6833	4.66911	7.34972	1.86476	9.9309e-14	2.58203e-11	Null_Model_SNP151Common_OpenChrom_SNPmatch	113	human	monocyte_fraction_minimum_inv_norm_transformed	AMR							x					x
E004202	Eosinophil	94	285	0.329825	50.4525	5.9252	7.34953	1.86314	9.94504e-14	2.58571e-11	Null_Model_SNP151Common_OpenChrom_SNPmatch	285	human	Lymphocyte_to_monocyte_ratio	EUR							x					x
E004200	Eosinophil	203	664	0.305723	129.561	9.99312	7.34891	1.56682	9.99139e-14	2.59776e-11	Null_Model_SNP151Common_OpenChrom_SNPmatch	664	human	Plateletcrit	EUR							x
NS1573	Neutrophil	59	132	0.44697	27.6304	4.26863	7.34887	2.13533	9.99459e-14	2.59859e-11	Null_Model_SNP151Common_OpenChrom_SNPmatch	132	human	Sum_neutrophil_eosinophil_counts	EUR			x				x					x
E004201	Eosinophil	59	153	0.385621	26.1269	4.47402	7.34755	2.25821	1.00934e-13	2.62428e-11	Null_Model_SNP151Common_OpenChrom_SNPmatch	153	human	eosinophil_absolute_count_maximum_inv_norm_transformed	AMR							x					x
NS1455	Neutrophil	70	174	0.402299	35.4815	4.6985	7.3467	1.97286	1.01579e-13	2.64105e-11	Null_Model_SNP151Common_OpenChrom_SNPmatch	174	human	eosinophil_absolute_count_maximum_inv_norm_transformed	EUR							x					x
NS1490	Neutrophil	127	360	0.352778	73.8142	7.23985	7.34626	1.72054	1.01916e-13	2.64982e-11	Null_Model_SNP151Common_OpenChrom_SNPmatch	360	human	Monocyte_count	AMR			x				x					x
GSM1010843	Myeloid	74	131	0.564885	39.3097	4.7225	7.34575	1.88249	1.02302e-13	2.65985e-11	Null_Model_SNP151Common_OpenChrom_SNPmatch	131	human	monocyte_fraction_minimum_inv_norm_transformed	EUR							x					x
E004200	Eosinophil	76	152	0.5	39.6234	4.95207	7.34574	1.91806	1.02313e-13	2.66014e-11	Null_Model_SNP151Common_OpenChrom_SNPmatch	152	human	eosinophil_fraction_maximum_inv_norm_transformed	EAS							x					x
GSM1010843	Myeloid	74	200	0.37	35.8871	5.18886	7.34514	2.06202	1.02772e-13	2.67207e-11	Null_Model_SNP151Common_OpenChrom_SNPmatch	200	human	monocyte_fraction_mean_inv_norm_transformed	AFR							x					x
GSM7277472	Myeloid	145	700	0.207143	85.2018	8.1417	7.34468	1.70184	1.03122e-13	2.68118e-11	Null_Model_SNP151Common_OpenChrom_SNPmatch	700	human	Platelet_count	EAS							x					x
NS1516	Monocyte	75	131	0.572519	39.6863	4.80827	7.34436	1.88982	1.03375e-13	2.68775e-11	Null_Model_SNP151Common_OpenChrom_SNPmatch	131	human	monocyte_fraction_minimum_inv_norm_transformed	EUR							x					x
NS1554	Neutrophil	326	977	0.333675	238.013	11.9823	7.3431	1.36967	1.04352e-13	2.71314e-11	Null_Model_SNP151Common_OpenChrom_SNPmatch	977	human	Eosinophil_counts	EUR			x				x					x
E004803	Monocyte	89	236	0.377119	47.3087	5.67764	7.34307	1.88126	1.04376e-13	2.71378e-11	Null_Model_SNP151Common_OpenChrom_SNPmatch	236	human	Systemic_lupus_erythematosus	EAS	x		x								x
NS936	Neutrophil	52	102	0.509804	22.7932	3.97771	7.34261	2.28138	1.04733e-13	2.72306e-11	Null_Model_SNP151Common_OpenChrom_SNPmatch	102	human	monocyte_fraction_minimum_inv_norm_transformed	EAS							x					x
E004792	Macrophage	47	200	0.235	17.7732	3.98064	7.34222	2.64443	1.05037e-13	2.73097e-11	Null_Model_SNP151Common_OpenChrom_SNPmatch	200	human	monocyte_fraction_mean_inv_norm_transformed	AFR							x					x
NS1568	Neutrophil	326	977	0.333675	239.623	11.7652	7.34173	1.36047	1.05426e-13	2.74108e-11	Null_Model_SNP151Common_OpenChrom_SNPmatch	977	human	Eosinophil_counts	EUR			x				x					x
NS1683	Neutrophil	308	723	0.426003	227.088	11.0216	7.34121	1.3563	1.05835e-13	2.75171e-11	Null_Model_SNP151Common_OpenChrom_SNPmatch	723	human	Mean_platelet_volume	EUR							x
NS1555	Monocyte	349	977	0.357216	255.691	12.7167	7.33747	1.36493	1.08838e-13	2.82978e-11	Null_Model_SNP151Common_OpenChrom_SNPmatch	977	human	Eosinophil_counts	EUR			x				x					x
GSM2359983	Monocyte	82	157	0.522293	46.1708	4.88342	7.3369	1.77601	1.09297e-13	2.84173e-11	Null_Model_SNP151Common_OpenChrom_SNPmatch	157	human	monocyte_fraction_maximum_inv_norm_transformed	EUR							x					x
NS724	Neutrophil	75	660	0.113636	34.3027	5.54719	7.33657	2.18642	1.09572e-13	2.84887e-11	Null_Model_SNP151Common_OpenChrom_SNPmatch	660	human	Neutrophil_count	EUR			x				x					x
NS794	Neutrophil	28	113	0.247788	7.93407	2.73526	7.33602	3.52909	1.10016e-13	2.86043e-11	Null_Model_SNP151Common_OpenChrom_SNPmatch	113	human	monocyte_fraction_minimum_inv_norm_transformed	AMR							x					x
E004202	Eosinophil	56	112	0.5	24.9011	4.23925	7.33595	2.2489	1.10077e-13	2.86199e-11	Null_Model_SNP151Common_OpenChrom_SNPmatch	112	human	eosinophil_fraction_minimum_inv_norm_transformed	EUR							x					x
NS968	Neutrophil	201	570	0.352632	133.905	9.14647	7.3356	1.50106	1.10362e-13	2.86942e-11	Null_Model_SNP151Common_OpenChrom_SNPmatch	570	human	White_blood_cell_count	EAS			x				x					x
NS1653	Neutrophil	317	1017	0.311701	228.453	12.0744	7.33352	1.3876	1.12096e-13	2.9145e-11	Null_Model_SNP151Common_OpenChrom_SNPmatch	1017	human	White_blood_cell_count	EUR			x				x					x
NS1550	Neutrophil	145	360	0.402778	89.4535	7.5747	7.33315	1.62095	1.12398e-13	2.92236e-11	Null_Model_SNP151Common_OpenChrom_SNPmatch	360	human	Monocyte_count	AMR			x				x					x
GSM7277468	Monocyte	63	161	0.391304	29.6374	4.54988	7.33265	2.1257	1.12824e-13	2.93341e-11	Null_Model_SNP151Common_OpenChrom_SNPmatch	161	human	mean_platelet_volume_MPV_minimum_inv_norm_transformed	EAS							x
NS1461	Neutrophil	32	63	0.507937	11.4675	2.80021	7.33247	2.79049	1.12978e-13	2.93744e-11	Null_Model_SNP151Common_OpenChrom_SNPmatch	63	human	Neutrophil_side_fluorescence	EUR			x								x
NS952	Neutrophil	50	163	0.306748	20.8531	3.97585	7.33097	2.39772	1.14249e-13	2.97047e-11	Null_Model_SNP151Common_OpenChrom_SNPmatch	163	human	Basophil_percentage_of_white_cells	EUR			x				x					x
GSM1010843	Myeloid	174	403	0.431762	116.096	7.89891	7.33064	1.49876	1.14526e-13	2.97766e-11	Null_Model_SNP151Common_OpenChrom_SNPmatch	403	human	Neutrophil_percentage_of_white_cells	EUR			x				x					x
NS1436	Neutrophil	159	422	0.376777	100.177	8.02494	7.33004	1.58719	1.15039e-13	2.99102e-11	Null_Model_SNP151Common_OpenChrom_SNPmatch	422	human	White_blood_cell_count	SAS			x				x					x
GSM3112103	Monocyte	73	131	0.557252	38.1469	4.75494	7.32989	1.91366	1.15172e-13	2.99448e-11	Null_Model_SNP151Common_OpenChrom_SNPmatch	131	human	monocyte_fraction_minimum_inv_norm_transformed	EUR							x					x
GSM3421851	Macrophage	73	120	0.608333	38.4006	4.72084	7.32907	1.90101	1.15876e-13	3.01277e-11	Null_Model_SNP151Common_OpenChrom_SNPmatch	120	human	monocyte_fraction_maximum_inv_norm_transformed	EAS							x					x
NS1490	Neutrophil	156	422	0.369668	97.961	7.91906	7.32902	1.59247	1.15918e-13	3.01387e-11	Null_Model_SNP151Common_OpenChrom_SNPmatch	422	human	White_blood_cell_count	SAS			x				x					x
GSM2592810	Macrophage	88	157	0.56051	49.7542	5.21858	7.32877	1.76869	1.16137e-13	3.01955e-11	Null_Model_SNP151Common_OpenChrom_SNPmatch	157	human	monocyte_fraction_maximum_inv_norm_transformed	EUR							x					x
ERR3189210	B cell	81	236	0.34322	41.4925	5.39075	7.32876	1.95216	1.1615e-13	3.0199e-11	Null_Model_SNP151Common_OpenChrom_SNPmatch	236	human	Systemic_lupus_erythematosus	EAS	x		x								x
E004201	Eosinophil	190	824	0.230583	119.46	9.62614	7.32801	1.5905	1.16798e-13	3.03675e-11	Null_Model_SNP151Common_OpenChrom_SNPmatch	824	human	Lymphocyte_count	EUR							x					x
NS1683	Neutrophil	75	132	0.568182	39.4016	4.85825	7.32742	1.90348	1.17315e-13	3.05018e-11	Null_Model_SNP151Common_OpenChrom_SNPmatch	132	human	monocyte_fraction_maximum_inv_norm_transformed	AMR							x					x
GSM2695652	Macrophage	22	38	0.578947	6.45654	2.12141	7.32696	3.4074	1.17713e-13	3.06055e-11	Null_Model_SNP151Common_OpenChrom_SNPmatch	38	human	Monocyte_side_fluorescence	EUR			x								x
NS968	Neutrophil	81	200	0.405	43.0779	5.17628	7.32612	1.88031	1.18457e-13	3.07987e-11	Null_Model_SNP151Common_OpenChrom_SNPmatch	200	human	eosinophil_absolute_count_mean_inv_norm_transformed	EUR							x					x
GSM2592808	Macrophage	328	664	0.493976	245.022	11.3271	7.32561	1.33866	1.18907e-13	3.09159e-11	Null_Model_SNP151Common_OpenChrom_SNPmatch	664	human	Plateletcrit	EUR							x
ERR3189215	B cell	215	977	0.220061	140.668	10.1469	7.32554	1.52842	1.18966e-13	3.09312e-11	Null_Model_SNP151Common_OpenChrom_SNPmatch	977	human	Eosinophil_counts	EUR			x				x					x
NS1511	Monocyte	73	132	0.55303	38.9131	4.65483	7.32291	1.87598	1.21322e-13	3.15438e-11	Null_Model_SNP151Common_OpenChrom_SNPmatch	132	human	monocyte_fraction_maximum_inv_norm_transformed	AMR							x					x
GSM3112106	Monocyte	192	426	0.450704	131.169	8.3081	7.32191	1.46376	1.22229e-13	3.17796e-11	Null_Model_SNP151Common_OpenChrom_SNPmatch	426	human	Monocyte_count	EAS			x				x					x
NS1574	Neutrophil	49	200	0.245	19.6933	4.0026	7.32191	2.48816	1.22237e-13	3.17817e-11	Null_Model_SNP151Common_OpenChrom_SNPmatch	200	human	monocyte_fraction_mean_inv_norm_transformed	AFR							x					x
NS1548	Neutrophil	83	322	0.257764	42.1489	5.5795	7.32165	1.96921	1.2247e-13	3.18422e-11	Null_Model_SNP151Common_OpenChrom_SNPmatch	322	human	Eosinophil_counts	AFR							x					x
NS1436	Neutrophil	61	131	0.465649	28.4106	4.45132	7.32129	2.14709	1.22798e-13	3.19274e-11	Null_Model_SNP151Common_OpenChrom_SNPmatch	131	human	monocyte_fraction_minimum_inv_norm_transformed	EUR							x					x
E004799	Monocyte	114	426	0.267606	65.6563	6.60316	7.32129	1.73631	1.22803e-13	3.19287e-11	Null_Model_SNP151Common_OpenChrom_SNPmatch	426	human	Monocyte_count	EAS			x				x					x
NS1519	Neutrophil	60	126	0.47619	29.969	4.10196	7.32113	2.00207	1.22942e-13	3.19648e-11	Null_Model_SNP151Common_OpenChrom_SNPmatch	126	human	neutrophil_fraction_mean_inv_norm_transformed	EUR							x					x
NS944	Neutrophil	51	102	0.5	22.7333	3.86132	7.32049	2.24341	1.23536e-13	3.21195e-11	Null_Model_SNP151Common_OpenChrom_SNPmatch	102	human	monocyte_fraction_minimum_inv_norm_transformed	EAS							x					x
ERR3189270	B cell	69	202	0.341584	32.0519	5.04731	7.32035	2.15276	1.23662e-13	3.2152e-11	Null_Model_SNP151Common_OpenChrom_SNPmatch	202	human	Multiple_sclerosis	EUR	x		x								x
GSM1681424	Macrophage	95	187	0.508021	54.1568	5.58179	7.31722	1.75416	1.26585e-13	3.2912e-11	Null_Model_SNP151Common_OpenChrom_SNPmatch	187	human	Granulocyte_percentage_of_myeloid_white_cells	EUR			x	x			x					x
NS1683	Neutrophil	163	360	0.452778	105.534	7.85373	7.31697	1.54452	1.26812e-13	3.29712e-11	Null_Model_SNP151Common_OpenChrom_SNPmatch	360	human	Monocyte_count	AMR			x				x					x
NS1008	Neutrophil	255	700	0.364286	178.469	10.4598	7.31673	1.42882	1.27044e-13	3.30314e-11	Null_Model_SNP151Common_OpenChrom_SNPmatch	700	human	Platelet_count	EAS							x					x
NS988	Neutrophil	39	216	0.180556	13.5005	3.48543	7.31602	2.88878	1.27718e-13	3.32066e-11	Null_Model_SNP151Common_OpenChrom_SNPmatch	216	human	monocyte_absolute_count_mean_inv_norm_transformed	EUR							x					x
E004793	Macrophage	199	723	0.275242	130.935	9.30423	7.31548	1.51984	1.28232e-13	3.33404e-11	Null_Model_SNP151Common_OpenChrom_SNPmatch	723	human	Mean_platelet_volume	EUR							x
GSM1681423	Macrophage	83	132	0.628788	47.4466	4.86018	7.31525	1.74934	1.28454e-13	3.33982e-11	Null_Model_SNP151Common_OpenChrom_SNPmatch	132	human	monocyte_fraction_maximum_inv_norm_transformed	AMR							x					x
GSM1681426	Macrophage	104	182	0.571429	60.7902	5.90728	7.31467	1.7108	1.29008e-13	3.35421e-11	Null_Model_SNP151Common_OpenChrom_SNPmatch	182	human	monocyte_absolute_count_mean_inv_norm_transformed	AMR							x					x
NS1000	Neutrophil	91	279	0.326165	47.9461	5.88703	7.31336	1.89797	1.30272e-13	3.38708e-11	Null_Model_SNP151Common_OpenChrom_SNPmatch	279	human	Basophil_count	EUR			x				x					x
GSM2695651	Macrophage	219	660	0.331818	148.104	9.69429	7.31318	1.47869	1.30443e-13	3.39151e-11	Null_Model_SNP151Common_OpenChrom_SNPmatch	660	human	Neutrophil_count	EUR			x				x					x
NS1436	Neutrophil	241	723	0.333333	165.432	10.3346	7.31219	1.4568	1.3141e-13	3.41667e-11	Null_Model_SNP151Common_OpenChrom_SNPmatch	723	human	Mean_platelet_volume	EUR							x
GSM2359986	Monocyte	192	380	0.505263	131.916	8.21711	7.31205	1.45547	1.31552e-13	3.42035e-11	Null_Model_SNP151Common_OpenChrom_SNPmatch	380	human	Monocyte_count	SAS			x				x					x
GSM1681424	Macrophage	76	200	0.38	39.4705	4.99594	7.31184	1.92549	1.31758e-13	3.4257e-11	Null_Model_SNP151Common_OpenChrom_SNPmatch	200	human	monocyte_fraction_mean_inv_norm_transformed	AFR							x					x
NS1458	Neutrophil	49	113	0.433628	21.7882	3.72171	7.31164	2.24892	1.31948e-13	3.43066e-11	Null_Model_SNP151Common_OpenChrom_SNPmatch	113	human	monocyte_fraction_minimum_inv_norm_transformed	AMR							x					x
NS797	Neutrophil	17	131	0.129771	3.67932	1.8221	7.3106	4.62042	1.32972e-13	3.45727e-11	Null_Model_SNP151Common_OpenChrom_SNPmatch	131	human	monocyte_fraction_minimum_inv_norm_transformed	EUR							x					x
NS1519	Neutrophil	38	112	0.339286	13.4016	3.3649	7.31029	2.83548	1.33283e-13	3.46536e-11	Null_Model_SNP151Common_OpenChrom_SNPmatch	112	human	monocyte_fraction_minimum_inv_norm_transformed	AFR							x					x
NS1512	Monocyte	215	543	0.395948	150.284	8.85333	7.30983	1.43063	1.33745e-13	3.47737e-11	Null_Model_SNP151Common_OpenChrom_SNPmatch	543	human	Eosinophil_percentage_of_white_cells	EUR			x				x					x
NS1554	Neutrophil	182	426	0.42723	120.52	8.4107	7.30968	1.51012	1.33888e-13	3.48109e-11	Null_Model_SNP151Common_OpenChrom_SNPmatch	426	human	Monocyte_count	EAS			x				x					x
GSM3514944	Monocyte	389	837	0.464755	302.375	11.8508	7.30964	1.28648	1.33932e-13	3.48224e-11	Null_Model_SNP151Common_OpenChrom_SNPmatch	837	human	Monocyte_count	EUR			x				x					x
NS984	Neutrophil	94	219	0.429224	52.0689	5.73814	7.30743	1.8053	1.36147e-13	3.53982e-11	Null_Model_SNP151Common_OpenChrom_SNPmatch	219	human	eosinophil_fraction_mean_inv_norm_transformed	EUR							x					x
NS1573	Neutrophil	59	140	0.421429	27.2248	4.34838	7.30737	2.16714	1.36213e-13	3.54155e-11	Null_Model_SNP151Common_OpenChrom_SNPmatch	140	human	Basophil_count	AMR			x				x					x
NS1661	Neutrophil	82	326	0.251534	40.2028	5.72065	7.30637	2.03966	1.37224e-13	3.56783e-11	Null_Model_SNP151Common_OpenChrom_SNPmatch	326	human	Eosinophil_counts	AMR							x					x
GSM3421852	Macrophage	506	1071	0.472456	403.007	14.0983	7.30537	1.25556	1.38253e-13	3.59457e-11	Null_Model_SNP151Common_OpenChrom_SNPmatch	1071	human	Platelet_count	EUR							x					x
NS976	Neutrophil	274	1017	0.26942	190.423	11.4413	7.30486	1.43891	1.38774e-13	3.60813e-11	Null_Model_SNP151Common_OpenChrom_SNPmatch	1017	human	White_blood_cell_count	EUR			x				x					x
NS1000	Neutrophil	269	979	0.27477	186.186	11.3373	7.30455	1.44479	1.39101e-13	3.61663e-11	Null_Model_SNP151Common_OpenChrom_SNPmatch	979	human	Mean_corpuscular_hemoglobin	EUR							x
NS1555	Monocyte	192	426	0.450704	129.371	8.57447	7.30417	1.48411	1.39492e-13	3.62678e-11	Null_Model_SNP151Common_OpenChrom_SNPmatch	426	human	Monocyte_count	EAS			x				x					x
NS1669	Neutrophil	66	162	0.407407	30.9321	4.8016	7.30338	2.13371	1.40312e-13	3.6481e-11	Null_Model_SNP151Common_OpenChrom_SNPmatch	162	human	Eosinophil_percentage_of_granulocytes	EUR			x				x					x
NS716	Neutrophil	19	132	0.143939	4.46553	1.99024	7.30287	4.25481	1.40851e-13	3.66213e-11	Null_Model_SNP151Common_OpenChrom_SNPmatch	132	human	Sum_neutrophil_eosinophil_counts	EUR			x				x					x
NS1542	Neutrophil	97	325	0.298462	51.9461	6.16953	7.30266	1.86732	1.41071e-13	3.66785e-11	Null_Model_SNP151Common_OpenChrom_SNPmatch	325	human	Eosinophil_counts	SAS			x				x					x
NS1675	Neutrophil	151	360	0.419444	94.5105	7.73616	7.30201	1.59771	1.41749e-13	3.68548e-11	Null_Model_SNP151Common_OpenChrom_SNPmatch	360	human	Monocyte_count	AMR			x				x					x
NS1663	Neutrophil	146	451	0.323725	88.042	7.93752	7.30178	1.6583	1.41991e-13	3.69177e-11	Null_Model_SNP151Common_OpenChrom_SNPmatch	451	human	Lymphocyte_percentage_of_white_cells	EUR			x				x					x
GSM1681423	Macrophage	119	180	0.661111	76.6853	5.7955	7.30129	1.5518	1.42506e-13	3.70516e-11	Null_Model_SNP151Common_OpenChrom_SNPmatch	180	human	monocyte_fraction_mean_inv_norm_transformed	EAS							x					x
NS1548	Neutrophil	75	161	0.465839	39.6084	4.84732	7.30128	1.89354	1.42525e-13	3.70565e-11	Null_Model_SNP151Common_OpenChrom_SNPmatch	161	human	eosinophil_absolute_count_mean_inv_norm_transformed	EAS							x					x
NS1461	Neutrophil	42	112	0.375	16.1409	3.54191	7.3009	2.60209	1.42925e-13	3.71606e-11	Null_Model_SNP151Common_OpenChrom_SNPmatch	112	human	monocyte_fraction_minimum_inv_norm_transformed	AFR							x					x
NS1462	Neutrophil	170	660	0.257576	105.944	8.7741	7.30057	1.60462	1.43276e-13	3.72517e-11	Null_Model_SNP151Common_OpenChrom_SNPmatch	660	human	Neutrophil_count	EUR			x				x					x
GSM2804465	Macrophage	53	135	0.392593	23.2118	4.08082	7.29956	2.28332	1.44352e-13	3.75314e-11	Null_Model_SNP151Common_OpenChrom_SNPmatch	135	human	monocyte_absolute_count_minimum_inv_norm_transformed	AMR							x					x
GSM7277472	Myeloid	57	227	0.251101	24.5864	4.44058	7.2994	2.31835	1.44528e-13	3.75772e-11	Null_Model_SNP151Common_OpenChrom_SNPmatch	227	human	mean_platelet_volume_MPV_mean_inv_norm_transformed	EUR							x
GSM2359983	Monocyte	157	360	0.436111	101.619	7.58723	7.29919	1.54498	1.44749e-13	3.76349e-11	Null_Model_SNP151Common_OpenChrom_SNPmatch	360	human	Monocyte_count	AMR			x				x					x
NS1571	Neutrophil	66	163	0.404908	33.021	4.51825	7.29907	1.99873	1.44878e-13	3.76682e-11	Null_Model_SNP151Common_OpenChrom_SNPmatch	163	human	Basophil_percentage_of_white_cells	EUR			x				x					x
E004799	Monocyte	38	113	0.336283	14.4226	3.23021	7.29904	2.63476	1.44915e-13	3.76778e-11	Null_Model_SNP151Common_OpenChrom_SNPmatch	113	human	monocyte_fraction_minimum_inv_norm_transformed	AMR							x					x
NS1567	Neutrophil	160	422	0.379147	100.885	8.09937	7.2987	1.58596	1.45279e-13	3.77724e-11	Null_Model_SNP151Common_OpenChrom_SNPmatch	422	human	White_blood_cell_count	SAS			x				x					x
NS734	Neutrophil	52	380	0.136842	20.012	4.3829	7.29836	2.59844	1.4565e-13	3.78689e-11	Null_Model_SNP151Common_OpenChrom_SNPmatch	380	human	Monocyte_count	SAS			x				x					x
GSM2592810	Macrophage	78	200	0.39	39.6044	5.2615	7.29747	1.96948	1.46616e-13	3.81201e-11	Null_Model_SNP151Common_OpenChrom_SNPmatch	200	human	monocyte_fraction_mean_inv_norm_transformed	AFR							x					x
NS1653	Neutrophil	129	360	0.358333	76.3596	7.21377	7.2972	1.68937	1.46907e-13	3.81959e-11	Null_Model_SNP151Common_OpenChrom_SNPmatch	360	human	Monocyte_count	AMR			x				x					x
E004200	Eosinophil	55	102	0.539216	26.4695	3.91041	7.29603	2.07786	1.48195e-13	3.85307e-11	Null_Model_SNP151Common_OpenChrom_SNPmatch	102	human	monocyte_fraction_minimum_inv_norm_transformed	EAS							x					x
GSM3421852	Macrophage	291	533	0.545966	216.178	10.2568	7.29487	1.34611	1.49472e-13	3.88628e-11	Null_Model_SNP151Common_OpenChrom_SNPmatch	533	human	Platelet_count	AMR							x					x
GSM7277469	Monocyte	171	426	0.401408	111.202	8.19739	7.29478	1.53774	1.4957e-13	3.88881e-11	Null_Model_SNP151Common_OpenChrom_SNPmatch	426	human	Monocyte_count	EAS			x				x					x
NS1661	Neutrophil	43	166	0.259036	16.3976	3.64716	7.29401	2.62233	1.50432e-13	3.91124e-11	Null_Model_SNP151Common_OpenChrom_SNPmatch	166	human	monocyte_absolute_count_minimum_inv_norm_transformed	EUR							x					x
NS1572	Neutrophil	64	216	0.296296	30.1688	4.6388	7.29309	2.12139	1.51467e-13	3.93815e-11	Null_Model_SNP151Common_OpenChrom_SNPmatch	216	human	monocyte_absolute_count_mean_inv_norm_transformed	EUR							x					x
GSM1681423	Macrophage	195	336	0.580357	136.939	7.96224	7.29203	1.42399	1.52654e-13	3.96901e-11	Null_Model_SNP151Common_OpenChrom_SNPmatch	336	human	Neutrophil_count	SAS			x				x					x
GSM2359982	Monocyte	65	102	0.637255	34.6663	4.16011	7.29155	1.87502	1.5321e-13	3.98345e-11	Null_Model_SNP151Common_OpenChrom_SNPmatch	102	human	monocyte_fraction_minimum_inv_norm_transformed	EAS							x					x
GSM3421852	Macrophage	76	113	0.672566	41.9081	4.67606	7.29073	1.81349	1.54137e-13	4.00757e-11	Null_Model_SNP151Common_OpenChrom_SNPmatch	113	human	monocyte_fraction_minimum_inv_norm_transformed	AMR							x					x
GSM7277467	Myeloid	232	700	0.331429	160.369	9.82532	7.29048	1.44667	1.54421e-13	4.01494e-11	Null_Model_SNP151Common_OpenChrom_SNPmatch	700	human	Platelet_count	EAS							x					x
GSM2592810	Macrophage	208	422	0.492891	143.596	8.83464	7.28989	1.4485	1.55103e-13	4.03268e-11	Null_Model_SNP151Common_OpenChrom_SNPmatch	422	human	White_blood_cell_count	SAS			x				x					x
E004807	Monocyte	118	380	0.310526	65.7552	7.1668	7.28983	1.79453	1.55174e-13	4.03452e-11	Null_Model_SNP151Common_OpenChrom_SNPmatch	380	human	Monocyte_count	SAS			x				x					x
NS756	Neutrophil	83	336	0.247024	41.6623	5.6715	7.28867	1.99221	1.56515e-13	4.0694e-11	Null_Model_SNP151Common_OpenChrom_SNPmatch	336	human	Neutrophil_count	SAS			x				x					x
NS1548	Neutrophil	71	181	0.392265	34.4575	5.01363	7.28863	2.06051	1.56563e-13	4.07064e-11	Null_Model_SNP151Common_OpenChrom_SNPmatch	181	human	Sum_eosinophil_basophil_counts	EUR			x				x					x
GSM2592808	Macrophage	256	411	0.622871	189.992	9.05715	7.28794	1.34743	1.5736e-13	4.09136e-11	Null_Model_SNP151Common_OpenChrom_SNPmatch	411	human	Neutrophil_count	EAS			x				x					x
GSM1681424	Macrophage	220	426	0.516432	155.286	8.88089	7.28691	1.41674	1.58571e-13	4.12285e-11	Null_Model_SNP151Common_OpenChrom_SNPmatch	426	human	Monocyte_count	EAS			x				x					x
E004202	Eosinophil	56	113	0.495575	23.6224	4.44424	7.2853	2.37063	1.60475e-13	4.17235e-11	Null_Model_SNP151Common_OpenChrom_SNPmatch	113	human	monocyte_fraction_minimum_inv_norm_transformed	AMR							x					x
NS1547	Neutrophil	182	422	0.43128	122.53	8.16329	7.28499	1.48534	1.60842e-13	4.18188e-11	Null_Model_SNP151Common_OpenChrom_SNPmatch	422	human	White_blood_cell_count	SAS			x				x					x
NS1607	Neutrophil	105	541	0.194085	55.0549	6.85594	7.28493	1.90719	1.60923e-13	4.18399e-11	Null_Model_SNP151Common_OpenChrom_SNPmatch	541	human	Monocyte_percentage_of_white_cells	EUR			x				x					x
NS1669	Neutrophil	71	181	0.392265	34.2847	5.04003	7.28474	2.07089	1.61143e-13	4.18972e-11	Null_Model_SNP151Common_OpenChrom_SNPmatch	181	human	Sum_eosinophil_basophil_counts	EUR			x				x					x
GSM2804465	Macrophage	62	166	0.373494	28.1658	4.64462	7.2846	2.20125	1.61317e-13	4.19424e-11	Null_Model_SNP151Common_OpenChrom_SNPmatch	166	human	monocyte_absolute_count_minimum_inv_norm_transformed	EUR							x					x
NS1437	Neutrophil	216	570	0.378947	142.616	10.0756	7.28326	1.51455	1.62918e-13	4.23588e-11	Null_Model_SNP151Common_OpenChrom_SNPmatch	570	human	White_blood_cell_count	EAS			x				x					x
GSM3112106	Monocyte	98	198	0.494949	55.1838	5.87896	7.28295	1.77588	1.63298e-13	4.24574e-11	Null_Model_SNP151Common_OpenChrom_SNPmatch	198	human	monocyte_fraction_mean_inv_norm_transformed	AMR							x					x
GSM3421851	Macrophage	147	292	0.503425	93.6713	7.32345	7.28191	1.56932	1.64564e-13	4.27867e-11	Null_Model_SNP151Common_OpenChrom_SNPmatch	292	human	Inflammatory_bowel_disease	EUR			x		x						x
GSM2592810	Macrophage	125	285	0.438596	76.1568	6.70749	7.28189	1.64135	1.64592e-13	4.27939e-11	Null_Model_SNP151Common_OpenChrom_SNPmatch	285	human	Lymphocyte_to_monocyte_ratio	EUR							x					x
GSM6706078	Monocyte	198	380	0.521053	138.234	8.20861	7.28092	1.43236	1.65777e-13	4.3102e-11	Null_Model_SNP151Common_OpenChrom_SNPmatch	380	human	Monocyte_count	SAS			x				x					x
NS756	Neutrophil	41	131	0.312977	15.5395	3.49753	7.27958	2.63844	1.67425e-13	4.35305e-11	Null_Model_SNP151Common_OpenChrom_SNPmatch	131	human	neutrophil_absolute_count_minimum_inv_norm_transformed	EUR							x					x
NS1438	Neutrophil	99	279	0.354839	55.2627	6.00849	7.27925	1.79144	1.67842e-13	4.36389e-11	Null_Model_SNP151Common_OpenChrom_SNPmatch	279	human	Basophil_count	EUR			x				x					x
E004203	Eosinophil	47	201	0.233831	18.4985	3.9159	7.27841	2.54075	1.6889e-13	4.39114e-11	Null_Model_SNP151Common_OpenChrom_SNPmatch	201	human	mean_platelet_volume_MPV_minimum_inv_norm_transformed	EUR							x
E004802	Monocyte	49	200	0.245	19.2438	4.08883	7.27745	2.54628	1.70096e-13	4.4225e-11	Null_Model_SNP151Common_OpenChrom_SNPmatch	200	human	monocyte_fraction_mean_inv_norm_transformed	AFR							x					x
NS1438	Neutrophil	63	163	0.386503	29.9181	4.54591	7.2773	2.10575	1.70289e-13	4.42753e-11	Null_Model_SNP151Common_OpenChrom_SNPmatch	163	human	Basophil_percentage_of_white_cells	EUR			x				x					x
E004800	Monocyte	56	102	0.54902	26.2667	4.0858	7.27722	2.13197	1.7039e-13	4.43014e-11	Null_Model_SNP151Common_OpenChrom_SNPmatch	102	human	monocyte_fraction_minimum_inv_norm_transformed	EAS							x					x
NS1461	Neutrophil	162	422	0.383886	104.388	7.9178	7.27631	1.55191	1.71538e-13	4.45998e-11	Null_Model_SNP151Common_OpenChrom_SNPmatch	422	human	White_blood_cell_count	SAS			x				x					x
NS1570	Neutrophil	259	977	0.265097	177.876	11.1505	7.27533	1.45607	1.72789e-13	4.49251e-11	Null_Model_SNP151Common_OpenChrom_SNPmatch	977	human	Eosinophil_counts	EUR			x				x					x
NS1008	Neutrophil	119	360	0.330556	67.8092	7.03694	7.27458	1.75492	1.73748e-13	4.51745e-11	Null_Model_SNP151Common_OpenChrom_SNPmatch	360	human	Monocyte_count	AMR			x				x					x
NS1509	Monocyte	86	187	0.459893	47.6094	5.27753	7.27436	1.80637	1.74035e-13	4.52492e-11	Null_Model_SNP151Common_OpenChrom_SNPmatch	187	human	Granulocyte_percentage_of_myeloid_white_cells	EUR			x	x			x					x
GSM7277467	Myeloid	203	837	0.242533	132.169	9.73902	7.27293	1.53591	1.7589e-13	4.57313e-11	Null_Model_SNP151Common_OpenChrom_SNPmatch	837	human	Monocyte_count	EUR			x				x					x
NS1567	Neutrophil	129	360	0.358333	76.1359	7.26908	7.27247	1.69434	1.76492e-13	4.58879e-11	Null_Model_SNP151Common_OpenChrom_SNPmatch	360	human	Monocyte_count	AMR			x				x					x
NS1455	Neutrophil	83	219	0.378995	44.6144	5.27875	7.27173	1.86039	1.77455e-13	4.61384e-11	Null_Model_SNP151Common_OpenChrom_SNPmatch	219	human	eosinophil_fraction_mean_inv_norm_transformed	EUR							x					x
NS1661	Neutrophil	125	664	0.188253	69.9171	7.5751	7.27158	1.78783	1.77657e-13	4.61907e-11	Null_Model_SNP151Common_OpenChrom_SNPmatch	664	human	Plateletcrit	EUR							x
GSM2592808	Macrophage	520	1071	0.485528	415.031	14.4361	7.2713	1.25292	1.78017e-13	4.62845e-11	Null_Model_SNP151Common_OpenChrom_SNPmatch	1071	human	Platelet_count	EUR							x					x
NS1509	Monocyte	103	180	0.572222	62.1189	5.62253	7.27095	1.65811	1.78489e-13	4.64072e-11	Null_Model_SNP151Common_OpenChrom_SNPmatch	180	human	monocyte_fraction_mean_inv_norm_transformed	EAS							x					x
GSM1421019	Dendritic Cell	223	426	0.523474	157.502	9.00812	7.27094	1.41585	1.78498e-13	4.64095e-11	Null_Model_SNP151Common_OpenChrom_SNPmatch	426	human	Monocyte_count	EAS			x				x					x
NS1550	Neutrophil	189	426	0.443662	126.038	8.65971	7.27069	1.49955	1.78831e-13	4.64961e-11	Null_Model_SNP151Common_OpenChrom_SNPmatch	426	human	Monocyte_count	EAS			x				x					x
NS968	Neutrophil	291	1017	0.286136	202.936	12.113	7.27017	1.43395	1.79515e-13	4.66739e-11	Null_Model_SNP151Common_OpenChrom_SNPmatch	1017	human	White_blood_cell_count	EUR			x				x					x
NS992	Neutrophil	61	157	0.388535	27.6134	4.59232	7.2701	2.20907	1.79609e-13	4.66984e-11	Null_Model_SNP151Common_OpenChrom_SNPmatch	157	human	monocyte_fraction_maximum_inv_norm_transformed	EUR							x					x
GSM5098240	Myeloid	94	220	0.427273	52.3457	5.73031	7.26913	1.79576	1.80903e-13	4.70348e-11	Null_Model_SNP151Common_OpenChrom_SNPmatch	220	human	monocyte_fraction_mean_inv_norm_transformed	EUR							x					x
ERR3189200	B cell	68	236	0.288136	33.3516	4.76699	7.26839	2.03888	1.81902e-13	4.72944e-11	Null_Model_SNP151Common_OpenChrom_SNPmatch	236	human	Systemic_lupus_erythematosus	EAS	x		x								x
NS1571	Neutrophil	177	426	0.415493	118.616	8.03347	7.26754	1.49221	1.83042e-13	4.75908e-11	Null_Model_SNP151Common_OpenChrom_SNPmatch	426	human	Monocyte_count	EAS			x				x					x
GSM2359983	Monocyte	203	426	0.476526	141.077	8.52051	7.26753	1.43893	1.83057e-13	4.75947e-11	Null_Model_SNP151Common_OpenChrom_SNPmatch	426	human	Monocyte_count	EAS			x				x					x
NS1518	Neutrophil	87	180	0.483333	49.5624	5.15193	7.26671	1.75536	1.84173e-13	4.78849e-11	Null_Model_SNP151Common_OpenChrom_SNPmatch	180	human	monocyte_fraction_mean_inv_norm_transformed	EAS							x					x
NS1462	Neutrophil	31	112	0.276786	10.2507	2.85553	7.26633	3.02417	1.84686e-13	4.80183e-11	Null_Model_SNP151Common_OpenChrom_SNPmatch	112	human	monocyte_fraction_minimum_inv_norm_transformed	AFR							x					x
NS792	Neutrophil	31	134	0.231343	9.93207	2.89955	7.26594	3.1212	1.85232e-13	4.81604e-11	Null_Model_SNP151Common_OpenChrom_SNPmatch	134	human	monocyte_fraction_maximum_inv_norm_transformed	AFR							x					x
E004201	Eosinophil	158	461	0.342733	96.1399	8.51448	7.26528	1.64344	1.86127e-13	4.83931e-11	Null_Model_SNP151Common_OpenChrom_SNPmatch	461	human	Mean_corpuscular_hemoglobin	EAS							x
GSM2592810	Macrophage	73	102	0.715686	40.8102	4.43079	7.26502	1.78877	1.86491e-13	4.84876e-11	Null_Model_SNP151Common_OpenChrom_SNPmatch	102	human	monocyte_fraction_minimum_inv_norm_transformed	EAS							x					x
NS1548	Neutrophil	118	325	0.363077	68.8232	6.76976	7.26419	1.71454	1.87646e-13	4.87879e-11	Null_Model_SNP151Common_OpenChrom_SNPmatch	325	human	Eosinophil_counts	SAS			x				x					x
NS1462	Neutrophil	76	279	0.272401	38.3457	5.18405	7.2635	1.98197	1.88606e-13	4.90376e-11	Null_Model_SNP151Common_OpenChrom_SNPmatch	279	human	Basophil_count	EUR			x				x					x
GSM2695651	Macrophage	288	977	0.29478	206.385	11.2383	7.26227	1.39545	1.90328e-13	4.94853e-11	Null_Model_SNP151Common_OpenChrom_SNPmatch	977	human	Eosinophil_counts	EUR			x				x					x
NS1000	Neutrophil	197	570	0.345614	129.577	9.28409	7.26217	1.52033	1.90469e-13	4.9522e-11	Null_Model_SNP151Common_OpenChrom_SNPmatch	570	human	White_blood_cell_count	EAS			x				x					x
NS1510	Monocyte	47	112	0.419643	20.3856	3.6654	7.26098	2.30555	1.9215e-13	4.99591e-11	Null_Model_SNP151Common_OpenChrom_SNPmatch	112	human	monocyte_fraction_minimum_inv_norm_transformed	AFR							x					x
NS1437	Neutrophil	146	451	0.323725	89.9481	7.72019	7.26044	1.62316	1.92919e-13	5.01589e-11	Null_Model_SNP151Common_OpenChrom_SNPmatch	451	human	Lymphocyte_percentage_of_white_cells	EUR			x				x					x
NS1455	Neutrophil	82	202	0.405941	43.0989	5.3581	7.26024	1.9026	1.93195e-13	5.02308e-11	Null_Model_SNP151Common_OpenChrom_SNPmatch	202	human	eosinophil_fraction_mean_inv_norm_transformed	AMR							x					x
GSM3112105	Monocyte	85	182	0.467033	46.6384	5.28385	7.26017	1.82253	1.93308e-13	5.02601e-11	Null_Model_SNP151Common_OpenChrom_SNPmatch	182	human	monocyte_absolute_count_mean_inv_norm_transformed	AMR							x					x
NS1552	Neutrophil	348	1017	0.342183	256.474	12.6067	7.26013	1.35687	1.93359e-13	5.02734e-11	Null_Model_SNP151Common_OpenChrom_SNPmatch	1017	human	White_blood_cell_count	EUR			x				x					x
NS1572	Neutrophil	51	166	0.307229	21.4336	4.07257	7.25989	2.37945	1.93696e-13	5.0361e-11	Null_Model_SNP151Common_OpenChrom_SNPmatch	166	human	monocyte_absolute_count_minimum_inv_norm_transformed	EUR							x					x
ERR3189170	B cell	229	977	0.234391	154.307	10.2893	7.25935	1.48406	1.94481e-13	5.0565e-11	Null_Model_SNP151Common_OpenChrom_SNPmatch	977	human	Eosinophil_counts	EUR			x				x					x
NS1651	Neutrophil	146	334	0.437126	93.2987	7.25987	7.25926	1.56487	1.94602e-13	5.05964e-11	Null_Model_SNP151Common_OpenChrom_SNPmatch	334	human	Neutrophil_count	AMR			x				x					x
ERR3189295	B cell	81	217	0.373272	43.05	5.22834	7.25853	1.88154	1.95656e-13	5.08706e-11	Null_Model_SNP151Common_OpenChrom_SNPmatch	217	human	Systemic_lupus_erythematosus_MTAG	EAS	x		x						x
E004201	Eosinophil	42	113	0.371681	16.2827	3.5433	7.258	2.57942	1.9643e-13	5.10718e-11	Null_Model_SNP151Common_OpenChrom_SNPmatch	113	human	monocyte_fraction_minimum_inv_norm_transformed	AMR							x					x
NS992	Neutrophil	121	334	0.362275	69.2298	7.1331	7.25774	1.7478	1.968e-13	5.11681e-11	Null_Model_SNP151Common_OpenChrom_SNPmatch	334	human	Neutrophil_count	AMR			x				x					x
GSM3514945	Monocyte	87	200	0.435	47.6324	5.42427	7.25768	1.82649	1.9689e-13	5.11913e-11	Null_Model_SNP151Common_OpenChrom_SNPmatch	200	human	monocyte_fraction_mean_inv_norm_transformed	AFR							x					x
GSM1681423	Macrophage	313	664	0.471386	235.477	10.6817	7.25763	1.32922	1.96966e-13	5.12112e-11	Null_Model_SNP151Common_OpenChrom_SNPmatch	664	human	Plateletcrit	EUR							x
GSM1681425	Macrophage	233	403	0.578164	171.809	8.43164	7.25728	1.35616	1.9747e-13	5.13421e-11	Null_Model_SNP151Common_OpenChrom_SNPmatch	403	human	Neutrophil_percentage_of_white_cells	EUR			x				x					x
NS1679	Neutrophil	71	166	0.427711	35.8591	4.84222	7.25717	1.97997	1.97633e-13	5.13845e-11	Null_Model_SNP151Common_OpenChrom_SNPmatch	166	human	monocyte_absolute_count_minimum_inv_norm_transformed	EUR							x					x
NS1639	Neutrophil	124	326	0.380368	71.2038	7.27519	7.25702	1.74148	1.97858e-13	5.14432e-11	Null_Model_SNP151Common_OpenChrom_SNPmatch	326	human	Eosinophil_counts	AMR							x					x
NS1573	Neutrophil	174	411	0.423358	113.5	8.33704	7.25671	1.53303	1.98307e-13	5.15598e-11	Null_Model_SNP151Common_OpenChrom_SNPmatch	411	human	Neutrophil_count	EAS			x				x					x
E004806	Monocyte	37	132	0.280303	13.006	3.30696	7.25561	2.84484	1.99921e-13	5.19793e-11	Null_Model_SNP151Common_OpenChrom_SNPmatch	132	human	monocyte_fraction_maximum_inv_norm_transformed	AMR							x					x
NS756	Neutrophil	74	360	0.205556	35.4036	5.32024	7.25464	2.09018	2.01371e-13	5.23564e-11	Null_Model_SNP151Common_OpenChrom_SNPmatch	360	human	Monocyte_count	AMR			x				x					x
NS742	Neutrophil	20	187	0.106952	4.80719	2.09423	7.25461	4.16043	2.01407e-13	5.23659e-11	Null_Model_SNP151Common_OpenChrom_SNPmatch	187	human	Granulocyte_percentage_of_myeloid_white_cells	EUR			x	x			x					x
NS1571	Neutrophil	64	131	0.48855	31.4675	4.48633	7.25146	2.03384	2.06153e-13	5.35999e-11	Null_Model_SNP151Common_OpenChrom_SNPmatch	131	human	monocyte_fraction_minimum_inv_norm_transformed	EUR							x					x
GSM3111964	Macrophage	111	187	0.593583	68.4166	5.87293	7.2508	1.62241	2.07161e-13	5.38619e-11	Null_Model_SNP151Common_OpenChrom_SNPmatch	187	human	Granulocyte_percentage_of_myeloid_white_cells	EUR			x	x			x					x
NS1490	Neutrophil	68	157	0.433121	34.2068	4.66071	7.25066	1.98791	2.07372e-13	5.39168e-11	Null_Model_SNP151Common_OpenChrom_SNPmatch	157	human	monocyte_fraction_maximum_inv_norm_transformed	EUR							x					x
NS734	Neutrophil	79	660	0.119697	38.0919	5.64212	7.25048	2.07393	2.07649e-13	5.39889e-11	Null_Model_SNP151Common_OpenChrom_SNPmatch	660	human	Neutrophil_count	EUR			x				x					x
NS1679	Neutrophil	143	336	0.425595	90.017	7.30758	7.25042	1.58859	2.07741e-13	5.40126e-11	Null_Model_SNP151Common_OpenChrom_SNPmatch	336	human	Neutrophil_count	SAS			x				x					x
E004201	Eosinophil	174	697	0.249641	106.652	9.28897	7.25028	1.63147	2.07956e-13	5.40685e-11	Null_Model_SNP151Common_OpenChrom_SNPmatch	697	human	Mean_spheric_corpuscular_volume	EUR							x
NS1455	Neutrophil	36	112	0.321429	12.7393	3.20857	7.24956	2.82591	2.09069e-13	5.43579e-11	Null_Model_SNP151Common_OpenChrom_SNPmatch	112	human	monocyte_fraction_minimum_inv_norm_transformed	AFR							x					x
GSM1557623	Myeloid	69	113	0.610619	36.1928	4.52546	7.24947	1.90646	2.09201e-13	5.43922e-11	Null_Model_SNP151Common_OpenChrom_SNPmatch	113	human	monocyte_fraction_minimum_inv_norm_transformed	AMR							x					x
NS1548	Neutrophil	74	174	0.425287	37.5704	5.02526	7.24928	1.96963	2.0949e-13	5.44675e-11	Null_Model_SNP151Common_OpenChrom_SNPmatch	174	human	eosinophil_absolute_count_maximum_inv_norm_transformed	EUR							x					x
NS1675	Neutrophil	160	336	0.47619	104.055	7.71855	7.24813	1.53765	2.11279e-13	5.49325e-11	Null_Model_SNP151Common_OpenChrom_SNPmatch	336	human	Neutrophil_count	SAS			x				x					x
GSM1421017	Dendritic Cell	125	220	0.568182	78.7542	6.38166	7.24667	1.58722	2.13573e-13	5.5529e-11	Null_Model_SNP151Common_OpenChrom_SNPmatch	220	human	monocyte_fraction_mean_inv_norm_transformed	EUR							x					x
NS988	Neutrophil	59	336	0.175595	25.7373	4.59041	7.24613	2.2924	2.14424e-13	5.57502e-11	Null_Model_SNP151Common_OpenChrom_SNPmatch	336	human	Neutrophil_count	SAS			x				x					x
NS1462	Neutrophil	251	1071	0.23436	173.539	10.6899	7.24612	1.44636	2.14441e-13	5.57546e-11	Null_Model_SNP151Common_OpenChrom_SNPmatch	1071	human	Platelet_count	EUR							x					x
GSM7277468	Monocyte	115	390	0.294872	66.8192	6.64953	7.24575	1.72106	2.15032e-13	5.59084e-11	Null_Model_SNP151Common_OpenChrom_SNPmatch	390	human	Eosinophil_counts	EAS			x				x					x
NS792	Neutrophil	204	700	0.291429	135.048	9.5166	7.24545	1.51057	2.15505e-13	5.60312e-11	Null_Model_SNP151Common_OpenChrom_SNPmatch	700	human	Platelet_count	EAS							x					x
NS1472	Neutrophil	51	132	0.386364	21.6154	4.05573	7.24521	2.35943	2.15877e-13	5.6128e-11	Null_Model_SNP151Common_OpenChrom_SNPmatch	132	human	monocyte_fraction_maximum_inv_norm_transformed	AMR							x					x
NS1519	Neutrophil	288	1017	0.283186	202.563	11.7923	7.24512	1.42178	2.16032e-13	5.61684e-11	Null_Model_SNP151Common_OpenChrom_SNPmatch	1017	human	White_blood_cell_count	EUR			x				x					x
NS1437	Neutrophil	71	153	0.464052	36.4575	4.76827	7.24423	1.94747	2.17459e-13	5.65393e-11	Null_Model_SNP151Common_OpenChrom_SNPmatch	153	human	eosinophil_absolute_count_maximum_inv_norm_transformed	AMR							x					x
GSM7277467	Myeloid	83	207	0.400966	44.3526	5.33521	7.24382	1.87137	2.18105e-13	5.67072e-11	Null_Model_SNP151Common_OpenChrom_SNPmatch	207	human	mean_platelet_volume_MPV_mean_inv_norm_transformed	AMR							x
GSM3112103	Monocyte	48	112	0.428571	20.958	3.73366	7.24274	2.29029	2.19851e-13	5.71612e-11	Null_Model_SNP151Common_OpenChrom_SNPmatch	112	human	monocyte_fraction_minimum_inv_norm_transformed	AFR							x					x
NS976	Neutrophil	53	132	0.401515	24.1379	3.9856	7.24161	2.19572	2.21692e-13	5.76399e-11	Null_Model_SNP151Common_OpenChrom_SNPmatch	132	human	Sum_neutrophil_eosinophil_counts	EUR			x				x					x
NS1551	Neutrophil	60	131	0.458015	28.8422	4.30268	7.2415	2.08029	2.21882e-13	5.76894e-11	Null_Model_SNP151Common_OpenChrom_SNPmatch	131	human	monocyte_fraction_minimum_inv_norm_transformed	EUR							x					x
NS1004	Neutrophil	111	1017	0.109145	57.6034	7.37452	7.24069	1.92697	2.23206e-13	5.80337e-11	Null_Model_SNP151Common_OpenChrom_SNPmatch	1017	human	White_blood_cell_count	EUR			x				x					x
NS1542	Neutrophil	60	174	0.344828	28.5215	4.34785	7.24002	2.10368	2.24305e-13	5.83194e-11	Null_Model_SNP151Common_OpenChrom_SNPmatch	174	human	eosinophil_absolute_count_maximum_inv_norm_transformed	EUR							x					x
ERR3189290	B cell	73	236	0.309322	35.1159	5.23341	7.2389	2.07883	2.26169e-13	5.8804e-11	Null_Model_SNP151Common_OpenChrom_SNPmatch	236	human	Systemic_lupus_erythematosus	EAS	x		x								x
E004202	Eosinophil	29	48	0.604167	9.79121	2.65356	7.23889	2.96184	2.26194e-13	5.88105e-11	Null_Model_SNP151Common_OpenChrom_SNPmatch	48	human	Eosinophil_side_scatter	EUR			x				x					x
E004202	Eosinophil	66	152	0.434211	31.3237	4.79032	7.23884	2.10703	2.26272e-13	5.88308e-11	Null_Model_SNP151Common_OpenChrom_SNPmatch	152	human	Neutrophil_percentage_of_granulocytes	EUR			x				x					x
NS992	Neutrophil	265	1017	0.26057	182.135	11.4487	7.23795	1.45497	2.27759e-13	5.92174e-11	Null_Model_SNP151Common_OpenChrom_SNPmatch	1017	human	White_blood_cell_count	EUR			x				x					x
NS1553	Neutrophil	104	279	0.37276	59.2847	6.17801	7.23781	1.75425	2.27996e-13	5.92788e-11	Null_Model_SNP151Common_OpenChrom_SNPmatch	279	human	Basophil_count	EUR			x				x					x
NS710	Neutrophil	50	360	0.138889	19.4595	4.22026	7.23663	2.56943	2.29991e-13	5.97978e-11	Null_Model_SNP151Common_OpenChrom_SNPmatch	360	human	Monocyte_count	AMR			x				x					x
GSM624143	Monocyte	58	131	0.442748	26.7722	4.31556	7.23609	2.16642	2.30909e-13	6.00363e-11	Null_Model_SNP151Common_OpenChrom_SNPmatch	131	human	monocyte_fraction_minimum_inv_norm_transformed	EUR							x					x
NS988	Neutrophil	46	233	0.197425	18.5245	3.79837	7.2335	2.4832	2.3536e-13	6.11936e-11	Null_Model_SNP151Common_OpenChrom_SNPmatch	233	human	white_blood_cell_count_WBC_minimum_inv_norm_transformed	EUR							x					x
NS1572	Neutrophil	71	219	0.324201	35.2627	4.94064	7.23333	2.01346	2.35646e-13	6.1268e-11	Null_Model_SNP151Common_OpenChrom_SNPmatch	219	human	eosinophil_fraction_mean_inv_norm_transformed	EUR							x					x
NS1510	Monocyte	103	180	0.572222	61.6094	5.72226	7.23326	1.67182	2.35765e-13	6.1299e-11	Null_Model_SNP151Common_OpenChrom_SNPmatch	180	human	monocyte_fraction_mean_inv_norm_transformed	EAS							x					x
NS1008	Neutrophil	146	429	0.340326	89.6444	7.79162	7.23285	1.62866	2.3648e-13	6.14848e-11	Null_Model_SNP151Common_OpenChrom_SNPmatch	429	human	White_blood_cell_count	AMR			x				x					x
NS1517	Neutrophil	144	380	0.378947	90.1798	7.44108	7.23285	1.59681	2.36485e-13	6.1486e-11	Null_Model_SNP151Common_OpenChrom_SNPmatch	380	human	Monocyte_count	SAS			x				x					x
NS952	Neutrophil	143	539	0.265306	85.4845	7.95236	7.23251	1.67282	2.3708e-13	6.16409e-11	Null_Model_SNP151Common_OpenChrom_SNPmatch	539	human	Platelet_distribution_width	EUR							x
NS1521	Neutrophil	38	112	0.339286	14.3966	3.26367	7.23216	2.63951	2.37683e-13	6.17975e-11	Null_Model_SNP151Common_OpenChrom_SNPmatch	112	human	monocyte_fraction_minimum_inv_norm_transformed	AFR							x					x
NS936	Neutrophil	59	157	0.375796	27.4226	4.36626	7.23214	2.15151	2.37721e-13	6.18075e-11	Null_Model_SNP151Common_OpenChrom_SNPmatch	157	human	monocyte_fraction_maximum_inv_norm_transformed	EUR							x					x
GSM3421852	Macrophage	58	112	0.517857	28.6983	4.05227	7.23094	2.02103	2.39839e-13	6.23582e-11	Null_Model_SNP151Common_OpenChrom_SNPmatch	112	human	monocyte_fraction_minimum_inv_norm_transformed	AFR							x					x
NS1511	Monocyte	222	543	0.40884	157.254	8.95419	7.23083	1.41173	2.40022e-13	6.24058e-11	Null_Model_SNP151Common_OpenChrom_SNPmatch	543	human	Eosinophil_percentage_of_white_cells	EUR			x				x					x
NS1472	Neutrophil	115	403	0.28536	66.0789	6.76571	7.23074	1.74034	2.40178e-13	6.24463e-11	Null_Model_SNP151Common_OpenChrom_SNPmatch	403	human	Neutrophil_percentage_of_white_cells	EUR			x				x					x
NS1574	Neutrophil	268	1017	0.26352	187.235	11.1704	7.23029	1.43136	2.40981e-13	6.26551e-11	Null_Model_SNP151Common_OpenChrom_SNPmatch	1017	human	White_blood_cell_count	EUR			x				x					x
NS1004	Neutrophil	25	149	0.167785	6.97902	2.4925	7.23008	3.58216	2.41355e-13	6.27522e-11	Null_Model_SNP151Common_OpenChrom_SNPmatch	149	human	monocyte_absolute_count_maximum_inv_norm_transformed	EUR							x					x
NS1470	Neutrophil	229	570	0.401754	158.374	9.76853	7.22999	1.44595	2.41521e-13	6.27954e-11	Null_Model_SNP151Common_OpenChrom_SNPmatch	570	human	White_blood_cell_count	EAS			x				x					x
NS944	Neutrophil	107	325	0.329231	60.6523	6.41085	7.22956	1.76415	2.42276e-13	6.29918e-11	Null_Model_SNP151Common_OpenChrom_SNPmatch	325	human	Eosinophil_counts	SAS			x				x					x
NS976	Neutrophil	63	157	0.401274	29.2537	4.66814	7.22905	2.15357	2.43183e-13	6.32277e-11	Null_Model_SNP151Common_OpenChrom_SNPmatch	157	human	monocyte_fraction_maximum_inv_norm_transformed	EUR							x					x
NS1515	Monocyte	158	360	0.438889	102.546	7.67099	7.22899	1.54077	2.43291e-13	6.32558e-11	Null_Model_SNP151Common_OpenChrom_SNPmatch	360	human	Monocyte_count	AMR			x				x					x
NS1570	Neutrophil	87	279	0.311828	46.018	5.66936	7.22868	1.89057	2.43853e-13	6.34018e-11	Null_Model_SNP151Common_OpenChrom_SNPmatch	279	human	Basophil_count	EUR			x				x					x
E004203	Eosinophil	83	390	0.212821	40.3327	5.90256	7.22861	2.05789	2.43974e-13	6.34332e-11	Null_Model_SNP151Common_OpenChrom_SNPmatch	390	human	Eosinophil_counts	EAS			x				x					x
NS1462	Neutrophil	106	380	0.278947	57.5874	6.69736	7.22861	1.84068	2.43981e-13	6.34351e-11	Null_Model_SNP151Common_OpenChrom_SNPmatch	380	human	Monocyte_count	SAS			x				x					x
GSM7277467	Myeloid	50	181	0.276243	21.8551	3.89384	7.22804	2.28779	2.44999e-13	6.36997e-11	Null_Model_SNP151Common_OpenChrom_SNPmatch	181	human	mean_platelet_volume_MPV_minimum_inv_norm_transformed	AFR							x
NS1452	Neutrophil	29	200	0.145	8.31069	2.86258	7.2275	3.48948	2.45983e-13	6.39557e-11	Null_Model_SNP151Common_OpenChrom_SNPmatch	200	human	monocyte_fraction_mean_inv_norm_transformed	AFR							x					x
NS1657	Neutrophil	69	174	0.396552	33.9211	4.85436	7.22628	2.03413	2.48205e-13	6.45334e-11	Null_Model_SNP151Common_OpenChrom_SNPmatch	174	human	eosinophil_absolute_count_maximum_inv_norm_transformed	EUR							x					x
NS1677	Neutrophil	191	451	0.423503	127.075	8.84689	7.22572	1.50305	2.49236e-13	6.48012e-11	Null_Model_SNP151Common_OpenChrom_SNPmatch	451	human	Lymphocyte_percentage_of_white_cells	EUR			x				x					x
GSM2592810	Macrophage	426	1017	0.418879	326.905	13.715	7.22528	1.30313	2.50037e-13	6.50095e-11	Null_Model_SNP151Common_OpenChrom_SNPmatch	1017	human	White_blood_cell_count	EUR			x				x					x
NS1004	Neutrophil	106	977	0.108495	54.6683	7.1052	7.22452	1.93897	2.51438e-13	6.53738e-11	Null_Model_SNP151Common_OpenChrom_SNPmatch	977	human	Eosinophil_counts	EUR			x				x					x
GSM7277468	Monocyte	68	188	0.361702	33.3766	4.79281	7.22403	2.03735	2.52352e-13	6.56114e-11	Null_Model_SNP151Common_OpenChrom_SNPmatch	188	human	mean_platelet_volume_MPV_mean_inv_norm_transformed	EAS							x
GSM624143	Monocyte	71	187	0.379679	34.1419	5.10234	7.22377	2.07956	2.5282e-13	6.57333e-11	Null_Model_SNP151Common_OpenChrom_SNPmatch	187	human	Granulocyte_percentage_of_myeloid_white_cells	EUR			x	x			x					x
GSM7277467	Myeloid	46	101	0.455446	19.4126	3.68084	7.22319	2.3696	2.53916e-13	6.60182e-11	Null_Model_SNP151Common_OpenChrom_SNPmatch	101	human	Basophil_fraction_maximum_inv_norm_transformed	EUR							x
ERR3189285	B cell	77	202	0.381188	39.2997	5.2194	7.22312	1.9593	2.54048e-13	6.60525e-11	Null_Model_SNP151Common_OpenChrom_SNPmatch	202	human	Multiple_sclerosis	EUR	x		x								x
GSM2359987	Monocyte	72	113	0.637168	40.1858	4.40493	7.2224	1.79168	2.55392e-13	6.6402e-11	Null_Model_SNP151Common_OpenChrom_SNPmatch	113	human	monocyte_fraction_minimum_inv_norm_transformed	AMR							x					x
NS1455	Neutrophil	113	325	0.347692	65.5624	6.56844	7.22205	1.72355	2.56051e-13	6.65732e-11	Null_Model_SNP151Common_OpenChrom_SNPmatch	325	human	Eosinophil_counts	SAS			x				x					x
NS1661	Neutrophil	59	201	0.293532	25.6933	4.61268	7.22068	2.29632	2.58647e-13	6.72483e-11	Null_Model_SNP151Common_OpenChrom_SNPmatch	201	human	mean_platelet_volume_MPV_minimum_inv_norm_transformed	EUR							x
GSM1557623	Myeloid	52	112	0.464286	23.7702	3.91013	7.21964	2.18761	2.60624e-13	6.77623e-11	Null_Model_SNP151Common_OpenChrom_SNPmatch	112	human	monocyte_fraction_minimum_inv_norm_transformed	AFR							x					x
GSM7277469	Monocyte	229	660	0.34697	156.539	10.0367	7.21958	1.46289	2.60739e-13	6.77921e-11	Null_Model_SNP151Common_OpenChrom_SNPmatch	660	human	Neutrophil_count	EUR			x				x					x
NS1677	Neutrophil	84	166	0.506024	45.8931	5.27954	7.21784	1.83034	2.64097e-13	6.86653e-11	Null_Model_SNP151Common_OpenChrom_SNPmatch	166	human	monocyte_absolute_count_minimum_inv_norm_transformed	EUR							x					x
ERR3189160	B cell	60	202	0.29703	28.8831	4.31177	7.21674	2.07734	2.66248e-13	6.92244e-11	Null_Model_SNP151Common_OpenChrom_SNPmatch	202	human	Multiple_sclerosis	EUR	x		x								x
NS992	Neutrophil	187	570	0.32807	120.076	9.2759	7.21484	1.55735	2.69992e-13	7.01979e-11	Null_Model_SNP151Common_OpenChrom_SNPmatch	570	human	White_blood_cell_count	EAS			x				x					x
NS1639	Neutrophil	58	134	0.432836	27.1209	4.28	7.21475	2.13857	2.7016e-13	7.02415e-11	Null_Model_SNP151Common_OpenChrom_SNPmatch	134	human	Granulocyte_count	EUR			x	x			x					x
NS1458	Neutrophil	80	180	0.444444	44.1039	4.97546	7.21463	1.8139	2.70402e-13	7.03044e-11	Null_Model_SNP151Common_OpenChrom_SNPmatch	180	human	monocyte_fraction_mean_inv_norm_transformed	EAS							x					x
NS1438	Neutrophil	315	1017	0.309735	225.383	12.422	7.2144	1.39762	2.70862e-13	7.04241e-11	Null_Model_SNP151Common_OpenChrom_SNPmatch	1017	human	White_blood_cell_count	EUR			x				x					x
NS936	Neutrophil	57	152	0.375	25.0879	4.4236	7.21405	2.27201	2.71561e-13	7.0606e-11	Null_Model_SNP151Common_OpenChrom_SNPmatch	152	human	Neutrophil_percentage_of_granulocytes	EUR			x				x					x
NS1552	Neutrophil	263	723	0.363762	187.194	10.5084	7.21387	1.40496	2.71921e-13	7.06995e-11	Null_Model_SNP151Common_OpenChrom_SNPmatch	723	human	Mean_platelet_volume	EUR							x
E004201	Eosinophil	56	131	0.427481	25.1638	4.27518	7.21284	2.22542	2.73983e-13	7.12355e-11	Null_Model_SNP151Common_OpenChrom_SNPmatch	131	human	eosinophil_absolute_count_maximum_inv_norm_transformed	EAS							x					x
NS1679	Neutrophil	286	700	0.408571	208.297	10.7735	7.21243	1.37304	2.74812e-13	7.14512e-11	Null_Model_SNP151Common_OpenChrom_SNPmatch	700	human	Platelet_count	EAS							x					x
NS1570	Neutrophil	194	660	0.293939	126.895	9.30613	7.21083	1.52882	2.78059e-13	7.22954e-11	Null_Model_SNP151Common_OpenChrom_SNPmatch	660	human	Neutrophil_count	EUR			x				x					x
E004201	Eosinophil	104	403	0.258065	56.8871	6.53378	7.21067	1.82818	2.78394e-13	7.23823e-11	Null_Model_SNP151Common_OpenChrom_SNPmatch	403	human	Neutrophil_percentage_of_white_cells	EUR			x				x					x
NS756	Neutrophil	106	539	0.19666	59.1518	6.49761	7.21006	1.792	2.79635e-13	7.27051e-11	Null_Model_SNP151Common_OpenChrom_SNPmatch	539	human	Platelet_distribution_width	EUR							x
GSM5098240	Myeloid	73	187	0.390374	37.0779	4.98236	7.20985	1.96883	2.80067e-13	7.28174e-11	Null_Model_SNP151Common_OpenChrom_SNPmatch	187	human	Granulocyte_percentage_of_myeloid_white_cells	EUR			x	x			x					x
NS1679	Neutrophil	64	149	0.42953	30.5784	4.63596	7.20921	2.09298	2.8139e-13	7.31614e-11	Null_Model_SNP151Common_OpenChrom_SNPmatch	149	human	monocyte_absolute_count_maximum_inv_norm_transformed	EUR							x					x
NS710	Neutrophil	23	200	0.115	5.74825	2.39302	7.20919	4.00122	2.81437e-13	7.31736e-11	Null_Model_SNP151Common_OpenChrom_SNPmatch	200	human	monocyte_fraction_mean_inv_norm_transformed	AFR							x					x
E004800	Monocyte	165	543	0.303867	104.484	8.39452	7.20905	1.5792	2.81727e-13	7.3249e-11	Null_Model_SNP151Common_OpenChrom_SNPmatch	543	human	Eosinophil_percentage_of_white_cells	EUR			x				x					x
GSM2592808	Macrophage	60	112	0.535714	29.8442	4.18326	7.20869	2.01044	2.82464e-13	7.34407e-11	Null_Model_SNP151Common_OpenChrom_SNPmatch	112	human	monocyte_fraction_minimum_inv_norm_transformed	AFR							x					x
NS1452	Neutrophil	44	198	0.222222	16.98	3.74881	7.20761	2.59128	2.84714e-13	7.40257e-11	Null_Model_SNP151Common_OpenChrom_SNPmatch	198	human	monocyte_fraction_mean_inv_norm_transformed	AMR							x					x
NS794	Neutrophil	41	198	0.207071	15.034	3.60317	7.20644	2.72716	2.87171e-13	7.46645e-11	Null_Model_SNP151Common_OpenChrom_SNPmatch	198	human	monocyte_fraction_mean_inv_norm_transformed	AMR							x					x
NS1661	Neutrophil	150	824	0.182039	88.0709	8.59372	7.20632	1.70317	2.87421e-13	7.47295e-11	Null_Model_SNP151Common_OpenChrom_SNPmatch	824	human	Lymphocyte_count	EUR							x					x
NS1669	Neutrophil	152	390	0.389744	96.1369	7.75205	7.20624	1.58108	2.87585e-13	7.47721e-11	Null_Model_SNP151Common_OpenChrom_SNPmatch	390	human	Eosinophil_counts	EAS			x				x					x
GSM1681425	Macrophage	118	187	0.631016	75.7473	5.86354	7.20602	1.55781	2.88059e-13	7.48952e-11	Null_Model_SNP151Common_OpenChrom_SNPmatch	187	human	Granulocyte_percentage_of_myeloid_white_cells	EUR			x	x			x					x
NS1513	Monocyte	64	102	0.627451	33.2358	4.26947	7.20564	1.92564	2.88867e-13	7.51055e-11	Null_Model_SNP151Common_OpenChrom_SNPmatch	102	human	monocyte_fraction_minimum_inv_norm_transformed	EAS							x					x
NS1651	Neutrophil	64	149	0.42953	31.6983	4.48318	7.20509	2.01904	2.9003e-13	7.54077e-11	Null_Model_SNP151Common_OpenChrom_SNPmatch	149	human	monocyte_absolute_count_maximum_inv_norm_transformed	EUR							x					x
GSM2592808	Macrophage	395	824	0.479369	305.68	12.3969	7.20499	1.2922	2.90245e-13	7.54637e-11	Null_Model_SNP151Common_OpenChrom_SNPmatch	824	human	Lymphocyte_count	EUR							x					x
NS1677	Neutrophil	195	429	0.454545	134.295	8.4258	7.20469	1.45203	2.90871e-13	7.56265e-11	Null_Model_SNP151Common_OpenChrom_SNPmatch	429	human	White_blood_cell_count	AMR			x				x					x
NS1008	Neutrophil	277	979	0.282942	191.999	11.8017	7.20247	1.44272	2.95666e-13	7.68732e-11	Null_Model_SNP151Common_OpenChrom_SNPmatch	979	human	Mean_corpuscular_hemoglobin	EUR							x
GSM2359985	Monocyte	94	187	0.502674	54.0519	5.54647	7.20243	1.73907	2.9574e-13	7.68924e-11	Null_Model_SNP151Common_OpenChrom_SNPmatch	187	human	Granulocyte_percentage_of_myeloid_white_cells	EUR			x	x			x					x
GSM2359985	Monocyte	69	113	0.610619	36.3996	4.52683	7.2016	1.89563	2.97548e-13	7.73625e-11	Null_Model_SNP151Common_OpenChrom_SNPmatch	113	human	monocyte_fraction_minimum_inv_norm_transformed	AMR							x					x
NS1000	Neutrophil	69	181	0.381215	33.6513	4.9087	7.20123	2.05044	2.98366e-13	7.75751e-11	Null_Model_SNP151Common_OpenChrom_SNPmatch	181	human	Sum_eosinophil_basophil_counts	EUR			x				x					x
GSM3112106	Monocyte	45	112	0.401786	19.1449	3.59054	7.2009	2.3505	2.99078e-13	7.77602e-11	Null_Model_SNP151Common_OpenChrom_SNPmatch	112	human	monocyte_fraction_minimum_inv_norm_transformed	AFR							x					x
E004805	Monocyte	21	38	0.552632	6.02797	2.07923	7.20074	3.48376	2.99433e-13	7.78527e-11	Null_Model_SNP151Common_OpenChrom_SNPmatch	38	human	Monocyte_side_fluorescence	EUR			x								x
NS1462	Neutrophil	47	131	0.358779	19.7143	3.7895	7.20035	2.38406	3.00284e-13	7.8074e-11	Null_Model_SNP151Common_OpenChrom_SNPmatch	131	human	monocyte_fraction_minimum_inv_norm_transformed	EUR							x					x
GSM7277465	Myeloid	201	1071	0.187675	131.403	9.66689	7.19957	1.52965	3.02024e-13	7.85263e-11	Null_Model_SNP151Common_OpenChrom_SNPmatch	1071	human	Platelet_count	EUR							x					x
ERR3189185	B cell	257	824	0.311893	179.569	10.7563	7.19864	1.4312	3.04075e-13	7.90594e-11	Null_Model_SNP151Common_OpenChrom_SNPmatch	824	human	Lymphocyte_count	EUR							x					x
GSM3111965	Macrophage	87	131	0.664122	51.953	4.86917	7.19773	1.67459	3.06116e-13	7.95903e-11	Null_Model_SNP151Common_OpenChrom_SNPmatch	131	human	monocyte_fraction_minimum_inv_norm_transformed	EUR							x					x
GSM3421851	Macrophage	190	422	0.450237	128.644	8.52534	7.19686	1.47694	3.0808e-13	8.01009e-11	Null_Model_SNP151Common_OpenChrom_SNPmatch	422	human	White_blood_cell_count	SAS			x				x					x
NS1683	Neutrophil	193	451	0.427938	129.906	8.76728	7.19652	1.48569	3.08841e-13	8.02986e-11	Null_Model_SNP151Common_OpenChrom_SNPmatch	451	human	Lymphocyte_percentage_of_white_cells	EUR			x				x					x
E004801	Monocyte	51	132	0.386364	22.4695	3.96476	7.19601	2.26974	3.0999e-13	8.05974e-11	Null_Model_SNP151Common_OpenChrom_SNPmatch	132	human	monocyte_fraction_maximum_inv_norm_transformed	AMR							x					x
GSM1816089	Stem cell	73	187	0.390374	37.1349	4.98405	7.19598	1.96581	3.10076e-13	8.06199e-11	Null_Model_SNP151Common_OpenChrom_SNPmatch	187	human	Granulocyte_percentage_of_myeloid_white_cells	EUR			x	x			x					x
NS992	Neutrophil	35	112	0.3125	12.2877	3.15708	7.19409	2.84837	3.14403e-13	8.17447e-11	Null_Model_SNP151Common_OpenChrom_SNPmatch	112	human	monocyte_fraction_minimum_inv_norm_transformed	AFR							x					x
NS1518	Neutrophil	73	187	0.390374	37.1089	4.9893	7.19361	1.96718	3.15493e-13	8.20281e-11	Null_Model_SNP151Common_OpenChrom_SNPmatch	187	human	Granulocyte_percentage_of_myeloid_white_cells	EUR			x	x			x					x
ERR3189100	B cell	81	236	0.34322	42.7652	5.31525	7.19342	1.89406	3.15952e-13	8.21475e-11	Null_Model_SNP151Common_OpenChrom_SNPmatch	236	human	Systemic_lupus_erythematosus	EAS	x		x								x
GSM1782711	Myeloid	169	847	0.199528	102.63	9.22655	7.19333	1.64669	3.16148e-13	8.21984e-11	Null_Model_SNP151Common_OpenChrom_SNPmatch	847	human	Mean_corpuscular_volume	EUR							x
NS1488	Neutrophil	17	38	0.447368	4.02597	1.8037	7.19302	4.22258	3.16876e-13	8.23878e-11	Null_Model_SNP151Common_OpenChrom_SNPmatch	38	human	Monocyte_side_fluorescence	EUR			x								x
E004805	Monocyte	267	1017	0.262537	187.893	10.9989	7.19226	1.42102	3.18633e-13	8.28445e-11	Null_Model_SNP151Common_OpenChrom_SNPmatch	1017	human	White_blood_cell_count	EUR			x				x					x
GSM3112103	Monocyte	65	113	0.575221	33.037	4.44428	7.19195	1.96749	3.19367e-13	8.30354e-11	Null_Model_SNP151Common_OpenChrom_SNPmatch	113	human	monocyte_fraction_minimum_inv_norm_transformed	AMR							x					x
NS1519	Neutrophil	269	977	0.275333	188.432	11.2029	7.19173	1.42757	3.19875e-13	8.31676e-11	Null_Model_SNP151Common_OpenChrom_SNPmatch	977	human	Eosinophil_counts	EUR			x				x					x
NS1004	Neutrophil	28	166	0.168675	8.01598	2.7788	7.19159	3.49302	3.202e-13	8.3252e-11	Null_Model_SNP151Common_OpenChrom_SNPmatch	166	human	monocyte_absolute_count_minimum_inv_norm_transformed	EUR							x					x
NS1653	Neutrophil	167	390	0.428205	109.378	8.01307	7.19105	1.52682	3.21473e-13	8.3583e-11	Null_Model_SNP151Common_OpenChrom_SNPmatch	390	human	Eosinophil_counts	EAS			x				x					x
NS1657	Neutrophil	133	429	0.310023	78.7982	7.53759	7.19087	1.68786	3.21905e-13	8.36952e-11	Null_Model_SNP151Common_OpenChrom_SNPmatch	429	human	White_blood_cell_count	AMR			x				x					x
NS1549	Neutrophil	316	977	0.323439	232.012	11.68	7.19077	1.362	3.22138e-13	8.37558e-11	Null_Model_SNP151Common_OpenChrom_SNPmatch	977	human	Eosinophil_counts	EUR			x				x					x
GSM1681424	Macrophage	76	131	0.580153	42.2647	4.69157	7.19061	1.79819	3.22511e-13	8.38529e-11	Null_Model_SNP151Common_OpenChrom_SNPmatch	131	human	monocyte_fraction_minimum_inv_norm_transformed	EUR							x					x
NS936	Neutrophil	148	411	0.360097	92.8551	7.66929	7.19035	1.59388	3.23133e-13	8.40145e-11	Null_Model_SNP151Common_OpenChrom_SNPmatch	411	human	Neutrophil_count	EAS			x				x					x
NS797	Neutrophil	68	1017	0.0668633	29.963	5.29052	7.18964	2.26946	3.24808e-13	8.44501e-11	Null_Model_SNP151Common_OpenChrom_SNPmatch	1017	human	White_blood_cell_count	EUR			x				x					x
NS1438	Neutrophil	164	390	0.420513	107.692	7.8336	7.18797	1.52286	3.28797e-13	8.54872e-11	Null_Model_SNP151Common_OpenChrom_SNPmatch	390	human	Eosinophil_counts	EAS			x				x					x
NS944	Neutrophil	45	113	0.39823	18.8432	3.63901	7.18791	2.38813	3.28963e-13	8.55304e-11	Null_Model_SNP151Common_OpenChrom_SNPmatch	113	human	monocyte_fraction_minimum_inv_norm_transformed	AMR							x					x
NS1510	Monocyte	87	182	0.478022	48.9101	5.2998	7.18704	1.77877	3.31048e-13	8.60724e-11	Null_Model_SNP151Common_OpenChrom_SNPmatch	182	human	monocyte_absolute_count_mean_inv_norm_transformed	AMR							x					x
NS1573	Neutrophil	123	325	0.378462	74.8651	6.69752	7.18697	1.64295	3.31232e-13	8.61204e-11	Null_Model_SNP151Common_OpenChrom_SNPmatch	325	human	Eosinophil_counts	SAS			x				x					x
ERR3189240	B cell	129	543	0.237569	74.9021	7.52731	7.18688	1.72225	3.31435e-13	8.61732e-11	Null_Model_SNP151Common_OpenChrom_SNPmatch	543	human	Eosinophil_percentage_of_white_cells	EUR			x				x					x
NS1461	Neutrophil	80	174	0.45977	43.7772	5.04037	7.18653	1.82743	3.32287e-13	8.63946e-11	Null_Model_SNP151Common_OpenChrom_SNPmatch	174	human	eosinophil_absolute_count_maximum_inv_norm_transformed	EUR							x					x
NS968	Neutrophil	220	723	0.304288	147.953	10.0258	7.18615	1.48696	3.33218e-13	8.66367e-11	Null_Model_SNP151Common_OpenChrom_SNPmatch	723	human	Mean_platelet_volume	EUR							x
E004201	Eosinophil	52	152	0.342105	22.0689	4.16536	7.18571	2.35625	3.34304e-13	8.69191e-11	Null_Model_SNP151Common_OpenChrom_SNPmatch	152	human	Neutrophil_percentage_of_granulocytes	EUR			x				x					x
NS1567	Neutrophil	217	570	0.380702	150.066	9.31492	7.18569	1.44603	3.3435e-13	8.69311e-11	Null_Model_SNP151Common_OpenChrom_SNPmatch	570	human	White_blood_cell_count	EAS			x				x					x
E006072	B cell	1	10	0.1	0.018981	0.136526	7.18558	52.6842	3.34609e-13	8.69984e-11	Null_Model_SNP151Common_OpenChrom_SNPmatch	10	human	Sphingomyelin_41_1__a_levels	EUR							x
GSM3421851	Macrophage	71	135	0.525926	36.6244	4.78568	7.18301	1.9386	3.40959e-13	8.86493e-11	Null_Model_SNP151Common_OpenChrom_SNPmatch	135	human	monocyte_absolute_count_minimum_inv_norm_transformed	AMR							x					x
NS976	Neutrophil	260	977	0.266121	177.517	11.4836	7.18261	1.46464	3.4196e-13	8.89096e-11	Null_Model_SNP151Common_OpenChrom_SNPmatch	977	human	Eosinophil_counts	EUR			x				x					x
E004201	Eosinophil	44	112	0.392857	17.9321	3.62952	7.18221	2.4537	3.42973e-13	8.9173e-11	Null_Model_SNP151Common_OpenChrom_SNPmatch	112	human	eosinophil_fraction_minimum_inv_norm_transformed	EUR							x					x
NS1571	Neutrophil	91	180	0.505556	52.953	5.29781	7.18164	1.7185	3.44407e-13	8.95457e-11	Null_Model_SNP151Common_OpenChrom_SNPmatch	180	human	monocyte_fraction_mean_inv_norm_transformed	EAS							x					x
ERR3189315	B cell	74	148	0.5	40.7133	4.63516	7.18135	1.81759	3.4513e-13	8.97339e-11	Null_Model_SNP151Common_OpenChrom_SNPmatch	148	human	Inflammatory_bowel_disease	SAS			x		x						x
GSM7277465	Myeloid	173	700	0.247143	109.202	8.88399	7.18126	1.58422	3.45366e-13	8.97951e-11	Null_Model_SNP151Common_OpenChrom_SNPmatch	700	human	Platelet_count	EAS							x					x
GSM1122315	Myeloid	198	700	0.282857	129.419	9.55058	7.18086	1.52992	3.46364e-13	9.00547e-11	Null_Model_SNP151Common_OpenChrom_SNPmatch	700	human	Platelet_count	EAS							x					x
NS1657	Neutrophil	33	64	0.515625	11.6394	2.97469	7.18078	2.83521	3.46565e-13	9.0107e-11	Null_Model_SNP151Common_OpenChrom_SNPmatch	64	human	Neutrophil_side_scatter	EUR			x								x
NS792	Neutrophil	65	376	0.172872	29.1658	4.99064	7.18028	2.22864	3.47852e-13	9.04414e-11	Null_Model_SNP151Common_OpenChrom_SNPmatch	376	human	Monocyte_count	AFR			x				x					x
E004202	Eosinophil	62	163	0.380368	29.004	4.59587	7.1795	2.13764	3.49843e-13	9.09591e-11	Null_Model_SNP151Common_OpenChrom_SNPmatch	163	human	Basophil_percentage_of_white_cells	EUR			x				x					x
ERR3189215	B cell	62	202	0.306931	29.2438	4.56251	7.17943	2.12011	3.50012e-13	9.10031e-11	Null_Model_SNP151Common_OpenChrom_SNPmatch	202	human	Multiple_sclerosis	EUR	x		x								x
E004202	Eosinophil	53	103	0.514563	24.4316	3.97939	7.17909	2.16932	3.50874e-13	9.12272e-11	Null_Model_SNP151Common_OpenChrom_SNPmatch	103	human	monocyte_absolute_count_maximum_inv_norm_transformed	EAS							x					x
NS710	Neutrophil	30	157	0.191083	9.4985	2.85661	7.17685	3.15839	3.56677e-13	9.27359e-11	Null_Model_SNP151Common_OpenChrom_SNPmatch	157	human	monocyte_fraction_maximum_inv_norm_transformed	EUR							x					x
NS988	Neutrophil	41	180	0.227778	14.8771	3.64004	7.17654	2.75591	3.57496e-13	9.2949e-11	Null_Model_SNP151Common_OpenChrom_SNPmatch	180	human	monocyte_fraction_mean_inv_norm_transformed	EAS							x					x
NS1514	Monocyte	88	187	0.470588	49.5964	5.35154	7.17618	1.77432	3.58429e-13	9.31914e-11	Null_Model_SNP151Common_OpenChrom_SNPmatch	187	human	Granulocyte_percentage_of_myeloid_white_cells	EUR			x	x			x					x
NS944	Neutrophil	140	390	0.358974	85.966	7.53093	7.17494	1.62855	3.61686e-13	9.40383e-11	Null_Model_SNP151Common_OpenChrom_SNPmatch	390	human	Eosinophil_counts	EAS			x				x					x
E004201	Eosinophil	171	534	0.320225	106.525	8.98619	7.17485	1.60525	3.61943e-13	9.41052e-11	Null_Model_SNP151Common_OpenChrom_SNPmatch	534	human	Mean_corpuscular_volume	EAS							x
NS1669	Neutrophil	81	200	0.405	42.3247	5.39068	7.17447	1.91378	3.62929e-13	9.43617e-11	Null_Model_SNP151Common_OpenChrom_SNPmatch	200	human	eosinophil_absolute_count_mean_inv_norm_transformed	EUR							x					x
GSM2695652	Macrophage	64	166	0.385542	29.1239	4.86134	7.17418	2.19751	3.63717e-13	9.45664e-11	Null_Model_SNP151Common_OpenChrom_SNPmatch	166	human	monocyte_absolute_count_minimum_inv_norm_transformed	EUR							x					x
E004200	Eosinophil	239	824	0.290049	161.996	10.7345	7.17349	1.47535	3.65547e-13	9.50423e-11	Null_Model_SNP151Common_OpenChrom_SNPmatch	824	human	Lymphocyte_count	EUR							x					x
NS1510	Monocyte	80	157	0.509554	44.8901	4.89468	7.17307	1.78213	3.66675e-13	9.53356e-11	Null_Model_SNP151Common_OpenChrom_SNPmatch	157	human	monocyte_fraction_maximum_inv_norm_transformed	EUR							x					x
NS1520	Neutrophil	145	422	0.343602	89.1289	7.7895	7.17262	1.62686	3.67888e-13	9.56509e-11	Null_Model_SNP151Common_OpenChrom_SNPmatch	422	human	White_blood_cell_count	SAS			x				x					x
NS1462	Neutrophil	48	132	0.363636	19.4645	3.97857	7.1723	2.46602	3.68746e-13	9.58739e-11	Null_Model_SNP151Common_OpenChrom_SNPmatch	132	human	monocyte_fraction_maximum_inv_norm_transformed	AMR							x					x
GSM3421852	Macrophage	83	120	0.691667	49.2697	4.70332	7.17159	1.6846	3.70646e-13	9.63678e-11	Null_Model_SNP151Common_OpenChrom_SNPmatch	120	human	monocyte_fraction_maximum_inv_norm_transformed	EAS							x					x
E004202	Eosinophil	135	334	0.404192	81.7902	7.4197	7.17142	1.65056	3.71116e-13	9.64903e-11	Null_Model_SNP151Common_OpenChrom_SNPmatch	334	human	Neutrophil_count	AMR			x				x					x
NS1549	Neutrophil	237	660	0.359091	165.743	9.93625	7.17139	1.42992	3.7119e-13	9.65095e-11	Null_Model_SNP151Common_OpenChrom_SNPmatch	660	human	Neutrophil_count	EUR			x				x					x
NS960	Neutrophil	140	543	0.257827	83.3187	7.90439	7.17087	1.6803	3.72619e-13	9.68809e-11	Null_Model_SNP151Common_OpenChrom_SNPmatch	543	human	Eosinophil_percentage_of_white_cells	EUR			x				x					x
GSM3057096	Monocyte	394	837	0.470729	306.004	12.2718	7.17056	1.28756	3.73445e-13	9.70956e-11	Null_Model_SNP151Common_OpenChrom_SNPmatch	837	human	Monocyte_count	EUR			x				x					x
NS1675	Neutrophil	177	451	0.392461	117.172	8.34413	7.17009	1.5106	3.74731e-13	9.74301e-11	Null_Model_SNP151Common_OpenChrom_SNPmatch	451	human	Lymphocyte_percentage_of_white_cells	EUR			x				x					x
NS1516	Monocyte	90	187	0.481283	50.9271	5.45066	7.16848	1.76723	3.79179e-13	9.85866e-11	Null_Model_SNP151Common_OpenChrom_SNPmatch	187	human	Granulocyte_percentage_of_myeloid_white_cells	EUR			x	x			x					x
NS1555	Monocyte	157	403	0.389578	103.147	7.51342	7.1676	1.5221	3.81623e-13	9.92221e-11	Null_Model_SNP151Common_OpenChrom_SNPmatch	403	human	Neutrophil_percentage_of_white_cells	EUR			x				x					x
NS1000	Neutrophil	125	334	0.374251	74.0799	7.10448	7.16732	1.68737	3.82395e-13	9.94228e-11	Null_Model_SNP151Common_OpenChrom_SNPmatch	334	human	Neutrophil_count	AMR			x				x					x
NS1470	Neutrophil	66	163	0.404908	32.1349	4.72512	7.16704	2.05384	3.83192e-13	9.963e-11	Null_Model_SNP151Common_OpenChrom_SNPmatch	163	human	Basophil_percentage_of_white_cells	EUR			x				x					x
E004201	Eosinophil	156	664	0.23494	94.4575	8.58792	7.16616	1.65154	3.85647e-13	1.00268e-10	Null_Model_SNP151Common_OpenChrom_SNPmatch	664	human	Plateletcrit	EUR							x
NS1573	Neutrophil	67	157	0.426752	33.4376	4.68405	7.16526	2.00373	3.88205e-13	1.00933e-10	Null_Model_SNP151Common_OpenChrom_SNPmatch	157	human	monocyte_fraction_maximum_inv_norm_transformed	EUR							x					x
NS710	Neutrophil	17	112	0.151786	3.55445	1.87651	7.1652	4.78274	3.88368e-13	1.00976e-10	Null_Model_SNP151Common_OpenChrom_SNPmatch	112	human	monocyte_fraction_minimum_inv_norm_transformed	AFR							x					x
E004202	Eosinophil	151	341	0.442815	95.5185	7.74441	7.16407	1.58085	3.91577e-13	1.0181e-10	Null_Model_SNP151Common_OpenChrom_SNPmatch	341	human	Mean_platelet_volume	EAS							x
NS1488	Neutrophil	40	131	0.305344	15.2308	3.4577	7.1635	2.62626	3.9322e-13	1.02237e-10	Null_Model_SNP151Common_OpenChrom_SNPmatch	131	human	monocyte_fraction_minimum_inv_norm_transformed	EUR							x					x
NS1669	Neutrophil	57	120	0.475	26.7522	4.22262	7.16326	2.13066	3.93907e-13	1.02416e-10	Null_Model_SNP151Common_OpenChrom_SNPmatch	120	human	monocyte_fraction_maximum_inv_norm_transformed	EAS							x					x
ERR3189240	B cell	69	236	0.292373	33.4855	4.95803	7.16303	2.06059	3.94575e-13	1.02589e-10	Null_Model_SNP151Common_OpenChrom_SNPmatch	236	human	Systemic_lupus_erythematosus	EAS	x		x								x
NS1008	Neutrophil	55	102	0.539216	26.2258	4.01758	7.16207	2.09717	3.97329e-13	1.03306e-10	Null_Model_SNP151Common_OpenChrom_SNPmatch	102	human	monocyte_fraction_minimum_inv_norm_transformed	EAS							x					x
NS952	Neutrophil	25	63	0.396825	7.47253	2.44734	7.16183	3.34559	3.98026e-13	1.03487e-10	Null_Model_SNP151Common_OpenChrom_SNPmatch	63	human	Neutrophil_side_fluorescence	EUR			x								x
E004793	Macrophage	139	426	0.326291	84.7213	7.57913	7.1616	1.64067	3.98699e-13	1.03662e-10	Null_Model_SNP151Common_OpenChrom_SNPmatch	426	human	Monocyte_count	EAS			x				x					x
NS1677	Neutrophil	70	102	0.686275	37.8641	4.48771	7.16086	1.84872	4.00852e-13	1.04222e-10	Null_Model_SNP151Common_OpenChrom_SNPmatch	102	human	monocyte_fraction_minimum_inv_norm_transformed	EAS							x					x
NS1653	Neutrophil	277	700	0.395714	198.597	10.95	7.16005	1.39478	4.03247e-13	1.04844e-10	Null_Model_SNP151Common_OpenChrom_SNPmatch	700	human	Platelet_count	EAS							x					x
NS1554	Neutrophil	64	132	0.484848	32.0669	4.4601	7.15972	1.99583	4.04223e-13	1.05098e-10	Null_Model_SNP151Common_OpenChrom_SNPmatch	132	human	monocyte_fraction_maximum_inv_norm_transformed	AMR							x					x
E004807	Monocyte	74	180	0.411111	38.7183	4.92794	7.15953	1.91124	4.04764e-13	1.05239e-10	Null_Model_SNP151Common_OpenChrom_SNPmatch	180	human	monocyte_fraction_mean_inv_norm_transformed	EAS							x					x
GSM3421852	Macrophage	78	102	0.764706	45.9371	4.47851	7.15929	1.69798	4.05481e-13	1.05425e-10	Null_Model_SNP151Common_OpenChrom_SNPmatch	102	human	monocyte_fraction_minimum_inv_norm_transformed	EAS							x					x
GSM2695652	Macrophage	56	120	0.466667	26.3946	4.13559	7.15868	2.12165	4.07283e-13	1.05894e-10	Null_Model_SNP151Common_OpenChrom_SNPmatch	120	human	monocyte_fraction_maximum_inv_norm_transformed	EAS							x					x
GSM7277471	Myeloid	67	296	0.226351	32.3057	4.84649	7.15865	2.07394	4.07386e-13	1.0592e-10	Null_Model_SNP151Common_OpenChrom_SNPmatch	296	human	Telomere_length_principal_component_1	EUR							x
GSM3421851	Macrophage	314	824	0.381068	229.047	11.8685	7.15787	1.3709	4.09697e-13	1.06521e-10	Null_Model_SNP151Common_OpenChrom_SNPmatch	824	human	Lymphocyte_count	EUR							x					x
NS1639	Neutrophil	57	132	0.431818	26.027	4.32808	7.1563	2.19004	4.14424e-13	1.0775e-10	Null_Model_SNP151Common_OpenChrom_SNPmatch	132	human	Sum_neutrophil_eosinophil_counts	EUR			x				x					x
GSM1681423	Macrophage	94	157	0.598726	56.3826	5.25685	7.15588	1.66718	4.15687e-13	1.08079e-10	Null_Model_SNP151Common_OpenChrom_SNPmatch	157	human	monocyte_fraction_maximum_inv_norm_transformed	EUR							x					x
NS1673	Neutrophil	175	326	0.53681	121.52	7.47528	7.15418	1.44009	4.20868e-13	1.09426e-10	Null_Model_SNP151Common_OpenChrom_SNPmatch	326	human	Eosinophil_counts	AMR							x					x
NS1438	Neutrophil	58	102	0.568627	28.4356	4.13281	7.1536	2.0397	4.22665e-13	1.09893e-10	Null_Model_SNP151Common_OpenChrom_SNPmatch	102	human	monocyte_fraction_minimum_inv_norm_transformed	EAS							x					x
NS1639	Neutrophil	126	336	0.375	75.6673	7.03635	7.15324	1.66518	4.23781e-13	1.10183e-10	Null_Model_SNP151Common_OpenChrom_SNPmatch	336	human	Neutrophil_count	SAS			x				x					x
GSM7277467	Myeloid	165	534	0.308989	104.564	8.44915	7.15286	1.57797	4.24943e-13	1.10485e-10	Null_Model_SNP151Common_OpenChrom_SNPmatch	534	human	Platelet_count	SAS							x					x
E004202	Eosinophil	68	162	0.419753	33.7802	4.78431	7.1525	2.01301	4.26068e-13	1.10778e-10	Null_Model_SNP151Common_OpenChrom_SNPmatch	162	human	Eosinophil_percentage_of_granulocytes	EUR			x				x					x
NS1651	Neutrophil	224	664	0.337349	155.366	9.59668	7.15189	1.44176	4.27956e-13	1.11269e-10	Null_Model_SNP151Common_OpenChrom_SNPmatch	664	human	Plateletcrit	EUR							x
NS1663	Neutrophil	58	140	0.414286	26.8372	4.35757	7.15142	2.16118	4.29431e-13	1.11652e-10	Null_Model_SNP151Common_OpenChrom_SNPmatch	140	human	Basophil_count	SAS							x					x
NS1653	Neutrophil	137	334	0.41018	86.2767	7.09312	7.15105	1.58791	4.30573e-13	1.11949e-10	Null_Model_SNP151Common_OpenChrom_SNPmatch	334	human	Neutrophil_count	AMR			x				x					x
NS1552	Neutrophil	320	977	0.327533	238.022	11.4643	7.15074	1.34441	4.31557e-13	1.12205e-10	Null_Model_SNP151Common_OpenChrom_SNPmatch	977	human	Eosinophil_counts	EUR			x				x					x
GSM2359983	Monocyte	69	200	0.345	34.4985	4.82496	7.15063	2.00009	4.3191e-13	1.12297e-10	Null_Model_SNP151Common_OpenChrom_SNPmatch	200	human	monocyte_fraction_mean_inv_norm_transformed	AFR							x					x
NS724	Neutrophil	64	411	0.155718	28.0809	5.02359	7.15008	2.27913	4.33625e-13	1.12743e-10	Null_Model_SNP151Common_OpenChrom_SNPmatch	411	human	Neutrophil_count	EAS			x				x					x
NS1573	Neutrophil	135	334	0.404192	82.4765	7.34586	7.15008	1.63683	4.33649e-13	1.12749e-10	Null_Model_SNP151Common_OpenChrom_SNPmatch	334	human	Neutrophil_count	AMR			x				x					x
E004792	Macrophage	147	539	0.272727	89.5634	8.03643	7.14702	1.64129	4.43397e-13	1.15283e-10	Null_Model_SNP151Common_OpenChrom_SNPmatch	539	human	Platelet_distribution_width	EUR							x
E004202	Eosinophil	55	185	0.297297	24.6004	4.25372	7.14659	2.23574	4.44811e-13	1.15651e-10	Null_Model_SNP151Common_OpenChrom_SNPmatch	185	human	eosinophil_absolute_count_mean_inv_norm_transformed	AFR							x					x
NS1458	Neutrophil	219	837	0.261649	149.184	9.76935	7.14645	1.46799	4.45247e-13	1.15764e-10	Null_Model_SNP151Common_OpenChrom_SNPmatch	837	human	Monocyte_count	EUR			x				x					x
NS1657	Neutrophil	141	390	0.361538	85.972	7.70034	7.14618	1.64007	4.46145e-13	1.15998e-10	Null_Model_SNP151Common_OpenChrom_SNPmatch	390	human	Eosinophil_counts	EAS			x				x					x
NS984	Neutrophil	82	187	0.438503	46.2388	5.00439	7.14597	1.7734	4.46809e-13	1.1617e-10	Null_Model_SNP151Common_OpenChrom_SNPmatch	187	human	eosinophil_fraction_maximum_inv_norm_transformed	EUR							x					x
E004793	Macrophage	59	157	0.375796	27.6424	4.38839	7.14559	2.13441	4.48044e-13	1.16491e-10	Null_Model_SNP151Common_OpenChrom_SNPmatch	157	human	monocyte_fraction_maximum_inv_norm_transformed	EUR							x					x
NS1522	Monocyte	62	102	0.607843	32.2168	4.16869	7.14451	1.92446	4.51599e-13	1.17416e-10	Null_Model_SNP151Common_OpenChrom_SNPmatch	102	human	monocyte_fraction_minimum_inv_norm_transformed	EAS							x					x
GSM3421851	Macrophage	260	570	0.45614	188.655	9.9861	7.1444	1.37817	4.5195e-13	1.17507e-10	Null_Model_SNP151Common_OpenChrom_SNPmatch	570	human	White_blood_cell_count	EAS			x				x					x
NS1463	Neutrophil	44	132	0.333333	17.3187	3.73461	7.14433	2.54061	4.52175e-13	1.17566e-10	Null_Model_SNP151Common_OpenChrom_SNPmatch	132	human	monocyte_fraction_maximum_inv_norm_transformed	AMR							x					x
E004803	Monocyte	267	977	0.273286	187.653	11.1065	7.14415	1.42284	4.52763e-13	1.17718e-10	Null_Model_SNP151Common_OpenChrom_SNPmatch	977	human	Eosinophil_counts	EUR			x				x					x
NS1603	Neutrophil	107	403	0.265509	59.9351	6.58853	7.14346	1.78527	4.55049e-13	1.18313e-10	Null_Model_SNP151Common_OpenChrom_SNPmatch	403	human	Neutrophil_percentage_of_white_cells	EUR			x				x					x
NS1000	Neutrophil	153	390	0.392308	95.2907	8.07876	7.14333	1.60561	4.55473e-13	1.18423e-10	Null_Model_SNP151Common_OpenChrom_SNPmatch	390	human	Eosinophil_counts	EAS			x				x					x
GSM2592808	Macrophage	404	700	0.577143	317.86	12.0588	7.14333	1.271	4.55499e-13	1.1843e-10	Null_Model_SNP151Common_OpenChrom_SNPmatch	700	human	Platelet_count	EAS							x					x
GSM2592810	Macrophage	78	149	0.52349	42.5544	4.96259	7.14255	1.83295	4.58063e-13	1.19096e-10	Null_Model_SNP151Common_OpenChrom_SNPmatch	149	human	monocyte_absolute_count_maximum_inv_norm_transformed	EUR							x					x
NS944	Neutrophil	116	336	0.345238	66.2717	6.96363	7.14115	1.75037	4.6278e-13	1.20323e-10	Null_Model_SNP151Common_OpenChrom_SNPmatch	336	human	Neutrophil_count	SAS			x				x					x
NS1555	Monocyte	77	157	0.490446	42.2567	4.86631	7.13954	1.82219	4.68212e-13	1.21735e-10	Null_Model_SNP151Common_OpenChrom_SNPmatch	157	human	monocyte_fraction_maximum_inv_norm_transformed	EUR							x					x
NS1554	Neutrophil	260	723	0.359613	186.326	10.3194	7.13941	1.39541	4.68674e-13	1.21855e-10	Null_Model_SNP151Common_OpenChrom_SNPmatch	723	human	Mean_platelet_volume	EUR							x
GSM5098240	Myeloid	39	112	0.348214	15.3696	3.31047	7.13806	2.53747	4.73277e-13	1.23052e-10	Null_Model_SNP151Common_OpenChrom_SNPmatch	112	human	monocyte_fraction_minimum_inv_norm_transformed	AFR							x					x
GSM1681425	Macrophage	147	220	0.668182	100.813	6.47071	7.13783	1.45814	4.7408e-13	1.23261e-10	Null_Model_SNP151Common_OpenChrom_SNPmatch	220	human	monocyte_fraction_mean_inv_norm_transformed	EUR							x					x
NS936	Neutrophil	46	113	0.40708	18.955	3.78906	7.13764	2.42679	4.74728e-13	1.23429e-10	Null_Model_SNP151Common_OpenChrom_SNPmatch	113	human	monocyte_fraction_minimum_inv_norm_transformed	AMR							x					x
NS968	Neutrophil	254	700	0.362857	177.917	10.6598	7.13734	1.42763	4.75759e-13	1.23697e-10	Null_Model_SNP151Common_OpenChrom_SNPmatch	700	human	Platelet_count	EAS							x					x
NS1516	Monocyte	174	403	0.431762	117.54	7.91079	7.13703	1.48034	4.7685e-13	1.23981e-10	Null_Model_SNP151Common_OpenChrom_SNPmatch	403	human	Neutrophil_percentage_of_white_cells	EUR			x				x					x
GSM2695652	Macrophage	76	202	0.376238	38.8292	5.20824	7.13692	1.95729	4.77213e-13	1.24075e-10	Null_Model_SNP151Common_OpenChrom_SNPmatch	202	human	Multiple_sclerosis	EUR	x		x								x
ERR3189170	B cell	75	236	0.317797	38.3227	5.14011	7.13551	1.95707	4.82155e-13	1.2536e-10	Null_Model_SNP151Common_OpenChrom_SNPmatch	236	human	Systemic_lupus_erythematosus	EAS	x		x								x
NS792	Neutrophil	63	182	0.346154	30.3447	4.57647	7.13548	2.07615	4.82233e-13	1.25381e-10	Null_Model_SNP151Common_OpenChrom_SNPmatch	182	human	eosinophil_absolute_count_mean_inv_norm_transformed	AMR							x					x
GSM3111966	Macrophage	94	157	0.598726	58.2098	5.01637	7.13469	1.61485	4.8504e-13	1.2611e-10	Null_Model_SNP151Common_OpenChrom_SNPmatch	157	human	monocyte_fraction_maximum_inv_norm_transformed	EUR							x					x
GSM3112105	Monocyte	146	360	0.405556	94.6404	7.19865	7.13462	1.54268	4.85263e-13	1.26168e-10	Null_Model_SNP151Common_OpenChrom_SNPmatch	360	human	Monocyte_count	AMR			x				x					x
GSM2359984	Monocyte	67	113	0.59292	35.4615	4.42049	7.1346	1.88937	4.85342e-13	1.26189e-10	Null_Model_SNP151Common_OpenChrom_SNPmatch	113	human	monocyte_fraction_minimum_inv_norm_transformed	AMR							x					x
NS984	Neutrophil	66	152	0.434211	32.3097	4.72229	7.13432	2.04273	4.86333e-13	1.26446e-10	Null_Model_SNP151Common_OpenChrom_SNPmatch	152	human	Neutrophil_percentage_of_granulocytes	EUR			x				x					x
NS1514	Monocyte	73	131	0.557252	38.6913	4.80953	7.13348	1.88673	4.89328e-13	1.27225e-10	Null_Model_SNP151Common_OpenChrom_SNPmatch	131	human	monocyte_fraction_minimum_inv_norm_transformed	EUR							x					x
GSM9437763	B cell	250	977	0.255885	172.936	10.8032	7.13341	1.44562	4.89554e-13	1.27284e-10	Null_Model_SNP151Common_OpenChrom_SNPmatch	977	human	Eosinophil_counts	EUR			x				x					x
NS1470	Neutrophil	249	723	0.344398	176.18	10.2086	7.13321	1.41333	4.90256e-13	1.27467e-10	Null_Model_SNP151Common_OpenChrom_SNPmatch	723	human	Mean_platelet_volume	EUR							x
NS968	Neutrophil	94	279	0.336918	49.4595	6.24473	7.13249	1.90054	4.92841e-13	1.28139e-10	Null_Model_SNP151Common_OpenChrom_SNPmatch	279	human	Basophil_count	EUR			x				x					x
E004800	Monocyte	206	660	0.312121	135.979	9.81746	7.13229	1.51494	4.93566e-13	1.28327e-10	Null_Model_SNP151Common_OpenChrom_SNPmatch	660	human	Neutrophil_count	EUR			x				x					x
NS1568	Neutrophil	151	380	0.397368	94.9221	7.86333	7.13158	1.59078	4.96129e-13	1.28994e-10	Null_Model_SNP151Common_OpenChrom_SNPmatch	380	human	Monocyte_count	SAS			x				x					x
ERR3189205	B cell	89	220	0.404545	49.1848	5.58469	7.12934	1.8095	5.04256e-13	1.31107e-10	Null_Model_SNP151Common_OpenChrom_SNPmatch	220	human	monocyte_fraction_mean_inv_norm_transformed	EUR							x					x
NS1468	Neutrophil	87	180	0.483333	49.7682	5.22267	7.12888	1.7481	5.05933e-13	1.31543e-10	Null_Model_SNP151Common_OpenChrom_SNPmatch	180	human	monocyte_fraction_mean_inv_norm_transformed	EAS							x					x
NS968	Neutrophil	61	152	0.401316	29.1828	4.46358	7.12818	2.09027	5.08538e-13	1.3222e-10	Null_Model_SNP151Common_OpenChrom_SNPmatch	152	human	Neutrophil_percentage_of_granulocytes	EUR			x				x					x
NS1452	Neutrophil	47	220	0.213636	19.1139	3.91216	7.12806	2.45895	5.08983e-13	1.32335e-10	Null_Model_SNP151Common_OpenChrom_SNPmatch	220	human	monocyte_fraction_mean_inv_norm_transformed	EUR							x					x
E004803	Monocyte	64	166	0.385542	29.7133	4.81027	7.12781	2.15392	5.09884e-13	1.3257e-10	Null_Model_SNP151Common_OpenChrom_SNPmatch	166	human	monocyte_absolute_count_minimum_inv_norm_transformed	EUR							x					x
NS1549	Neutrophil	137	326	0.420245	87.2557	6.97915	7.12755	1.5701	5.10846e-13	1.3282e-10	Null_Model_SNP151Common_OpenChrom_SNPmatch	326	human	Eosinophil_counts	AMR							x					x
NS944	Neutrophil	34	112	0.303571	11.8322	3.11092	7.12582	2.87352	5.17317e-13	1.34502e-10	Null_Model_SNP151Common_OpenChrom_SNPmatch	112	human	monocyte_fraction_minimum_inv_norm_transformed	AFR							x					x
GSM7277465	Myeloid	146	837	0.174432	86.5435	8.3446	7.12515	1.68701	5.19831e-13	1.35156e-10	Null_Model_SNP151Common_OpenChrom_SNPmatch	837	human	Monocyte_count	EUR			x				x					x
NS1673	Neutrophil	293	664	0.441265	219.158	10.3638	7.12498	1.33694	5.20462e-13	1.3532e-10	Null_Model_SNP151Common_OpenChrom_SNPmatch	664	human	Plateletcrit	EUR							x
NS1437	Neutrophil	84	200	0.42	45.961	5.33887	7.12492	1.82763	5.20724e-13	1.35388e-10	Null_Model_SNP151Common_OpenChrom_SNPmatch	200	human	eosinophil_absolute_count_mean_inv_norm_transformed	EUR							x					x
GSM2695651	Macrophage	62	124	0.5	30.4496	4.42828	7.12476	2.03615	5.21323e-13	1.35544e-10	Null_Model_SNP151Common_OpenChrom_SNPmatch	124	human	monocyte_absolute_count_minimum_inv_norm_transformed	EAS							x					x
NS1000	Neutrophil	247	700	0.352857	172.32	10.4832	7.1238	1.43338	5.24948e-13	1.36486e-10	Null_Model_SNP151Common_OpenChrom_SNPmatch	700	human	Platelet_count	EAS							x					x
NS1572	Neutrophil	45	134	0.335821	19.978	3.51248	7.12374	2.25248	5.25204e-13	1.36553e-10	Null_Model_SNP151Common_OpenChrom_SNPmatch	134	human	Granulocyte_count	EUR			x	x			x					x
NS1520	Neutrophil	264	977	0.270215	187.25	10.7748	7.12315	1.40988	5.27446e-13	1.37136e-10	Null_Model_SNP151Common_OpenChrom_SNPmatch	977	human	Eosinophil_counts	EUR			x				x					x
GSM1501166	Myeloid	229	837	0.273596	154.847	10.4111	7.12246	1.47888	5.3009e-13	1.37823e-10	Null_Model_SNP151Common_OpenChrom_SNPmatch	837	human	Monocyte_count	EUR			x				x					x
NS968	Neutrophil	29	63	0.460317	9.72827	2.70594	7.12202	2.981	5.31787e-13	1.38264e-10	Null_Model_SNP151Common_OpenChrom_SNPmatch	63	human	Neutrophil_side_fluorescence	EUR			x								x
NS1455	Neutrophil	138	429	0.321678	83.7722	7.61499	7.12119	1.64732	5.35004e-13	1.39101e-10	Null_Model_SNP151Common_OpenChrom_SNPmatch	429	human	White_blood_cell_count	AMR			x				x					x
NS1639	Neutrophil	62	152	0.407895	29.0759	4.62366	7.12078	2.13235	5.3658e-13	1.39511e-10	Null_Model_SNP151Common_OpenChrom_SNPmatch	152	human	Neutrophil_percentage_of_granulocytes	EUR			x				x					x
NS1663	Neutrophil	321	1071	0.29972	231.553	12.5622	7.12028	1.38629	5.38533e-13	1.40018e-10	Null_Model_SNP151Common_OpenChrom_SNPmatch	1071	human	Platelet_count	EUR							x					x
NS1437	Neutrophil	125	325	0.384615	74.7922	7.05158	7.12008	1.6713	5.39334e-13	1.40227e-10	Null_Model_SNP151Common_OpenChrom_SNPmatch	325	human	Eosinophil_counts	SAS			x				x					x
NS1004	Neutrophil	37	180	0.205556	12.9241	3.38145	7.11999	2.86287	5.39667e-13	1.40313e-10	Null_Model_SNP151Common_OpenChrom_SNPmatch	180	human	monocyte_fraction_mean_inv_norm_transformed	EAS							x					x
NS724	Neutrophil	54	422	0.127962	22.1499	4.47342	7.11986	2.43794	5.40186e-13	1.40448e-10	Null_Model_SNP151Common_OpenChrom_SNPmatch	422	human	White_blood_cell_count	SAS			x				x					x
NS716	Neutrophil	34	380	0.0894737	10.9311	3.24041	7.11914	3.1104	5.42997e-13	1.41179e-10	Null_Model_SNP151Common_OpenChrom_SNPmatch	380	human	Monocyte_count	SAS			x				x					x
NS1470	Neutrophil	173	426	0.406103	113.409	8.37078	7.11898	1.52546	5.43632e-13	1.41344e-10	Null_Model_SNP151Common_OpenChrom_SNPmatch	426	human	Monocyte_count	EAS			x				x					x
GSM2359984	Monocyte	75	131	0.572519	41.3377	4.72862	7.11885	1.81433	5.4417e-13	1.41484e-10	Null_Model_SNP151Common_OpenChrom_SNPmatch	131	human	monocyte_fraction_minimum_inv_norm_transformed	EUR							x					x
E004792	Macrophage	59	182	0.324176	26.7682	4.52772	7.11877	2.20411	5.44485e-13	1.41566e-10	Null_Model_SNP151Common_OpenChrom_SNPmatch	182	human	monocyte_absolute_count_mean_inv_norm_transformed	AMR							x					x
NS1572	Neutrophil	46	163	0.282209	19.3267	3.74782	7.11702	2.38013	5.51433e-13	1.43373e-10	Null_Model_SNP151Common_OpenChrom_SNPmatch	163	human	Basophil_percentage_of_white_cells	EUR			x				x					x
NS944	Neutrophil	153	474	0.322785	96.5794	7.92981	7.11499	1.58419	5.59585e-13	1.45492e-10	Null_Model_SNP151Common_OpenChrom_SNPmatch	474	human	Lymphocyte_count	EAS							x					x
NS1464	Neutrophil	85	198	0.429293	47.1029	5.32714	7.11397	1.80456	5.63757e-13	1.46577e-10	Null_Model_SNP151Common_OpenChrom_SNPmatch	198	human	monocyte_fraction_mean_inv_norm_transformed	AMR							x					x
NS1455	Neutrophil	53	140	0.378571	23.9361	4.08582	7.11337	2.21423	5.66214e-13	1.47216e-10	Null_Model_SNP151Common_OpenChrom_SNPmatch	140	human	Basophil_count	SAS							x					x
NS1661	Neutrophil	84	336	0.25	42.3257	5.85865	7.11329	1.98461	5.66531e-13	1.47298e-10	Null_Model_SNP151Common_OpenChrom_SNPmatch	336	human	Neutrophil_count	SAS			x				x					x
NS1472	Neutrophil	113	336	0.33631	66.5614	6.52844	7.11328	1.69768	5.66604e-13	1.47317e-10	Null_Model_SNP151Common_OpenChrom_SNPmatch	336	human	Neutrophil_count	SAS			x				x					x
NS1639	Neutrophil	207	534	0.38764	140.073	9.40934	7.11283	1.4778	5.6842e-13	1.47789e-10	Null_Model_SNP151Common_OpenChrom_SNPmatch	534	human	Mean_corpuscular_volume	EAS							x
E004200	Eosinophil	289	1017	0.284169	207.495	11.4592	7.1127	1.39281	5.68984e-13	1.47936e-10	Null_Model_SNP151Common_OpenChrom_SNPmatch	1017	human	White_blood_cell_count	EUR			x				x					x
GSM7277468	Monocyte	147	660	0.222727	90.3427	7.96652	7.11193	1.62714	5.72158e-13	1.48761e-10	Null_Model_SNP151Common_OpenChrom_SNPmatch	660	human	Neutrophil_count	EUR			x				x					x
NS1661	Neutrophil	39	102	0.382353	14.7822	3.40537	7.11165	2.63831	5.73313e-13	1.49061e-10	Null_Model_SNP151Common_OpenChrom_SNPmatch	102	human	monocyte_fraction_minimum_inv_norm_transformed	EAS							x					x
NS1458	Neutrophil	162	543	0.298343	104.639	8.06578	7.1116	1.54817	5.73507e-13	1.49112e-10	Null_Model_SNP151Common_OpenChrom_SNPmatch	543	human	Eosinophil_percentage_of_white_cells	EUR			x				x					x
GSM3112106	Monocyte	60	113	0.530973	30.6014	4.134	7.11142	1.96069	5.74286e-13	1.49314e-10	Null_Model_SNP151Common_OpenChrom_SNPmatch	113	human	monocyte_fraction_minimum_inv_norm_transformed	AMR							x					x
NS1569	Neutrophil	96	180	0.533333	57.2727	5.4467	7.11023	1.67619	5.79264e-13	1.50609e-10	Null_Model_SNP151Common_OpenChrom_SNPmatch	180	human	monocyte_fraction_mean_inv_norm_transformed	EAS							x					x
NS1472	Neutrophil	141	390	0.361538	85.6723	7.78168	7.10999	1.64581	5.80249e-13	1.50865e-10	Null_Model_SNP151Common_OpenChrom_SNPmatch	390	human	Eosinophil_counts	EAS			x				x					x
NS1468	Neutrophil	138	380	0.363158	84.8701	7.47283	7.10974	1.62601	5.81294e-13	1.51137e-10	Null_Model_SNP151Common_OpenChrom_SNPmatch	380	human	Monocyte_count	SAS			x				x					x
NS1513	Monocyte	149	403	0.369727	95.9431	7.46349	7.10886	1.553	5.85025e-13	1.52106e-10	Null_Model_SNP151Common_OpenChrom_SNPmatch	403	human	Neutrophil_percentage_of_white_cells	EUR			x				x					x
NS1542	Neutrophil	45	140	0.321429	18.2987	3.75629	7.10843	2.45919	5.86853e-13	1.52582e-10	Null_Model_SNP151Common_OpenChrom_SNPmatch	140	human	Basophil_count	AMR			x				x					x
GSM1681424	Macrophage	97	182	0.532967	55.955	5.77434	7.10817	1.73353	5.87973e-13	1.52873e-10	Null_Model_SNP151Common_OpenChrom_SNPmatch	182	human	monocyte_absolute_count_mean_inv_norm_transformed	AMR							x					x
E004201	Eosinophil	67	180	0.372222	32.3167	4.88002	7.10721	2.07323	5.9208e-13	1.53941e-10	Null_Model_SNP151Common_OpenChrom_SNPmatch	180	human	monocyte_fraction_mean_inv_norm_transformed	EAS							x					x
NS952	Neutrophil	63	174	0.362069	30.2827	4.6051	7.10457	2.08039	6.03496e-13	1.56909e-10	Null_Model_SNP151Common_OpenChrom_SNPmatch	174	human	eosinophil_absolute_count_maximum_inv_norm_transformed	EUR							x					x
GSM5098241	Myeloid	227	723	0.31397	154.392	10.2204	7.10426	1.47029	6.04826e-13	1.57255e-10	Null_Model_SNP151Common_OpenChrom_SNPmatch	723	human	Mean_platelet_volume	EUR							x
GSM1940195	Myeloid	4	18	0.222222	0.280719	0.523563	7.10379	14.2491	6.06895e-13	1.57793e-10	Null_Model_SNP151Common_OpenChrom_SNPmatch	18	human	Phosphatidylcholine_38_5__b_levels	EUR							x
NS706	Neutrophil	25	132	0.189394	7.07892	2.52285	7.10351	3.53161	6.0814e-13	1.58117e-10	Null_Model_SNP151Common_OpenChrom_SNPmatch	132	human	monocyte_fraction_maximum_inv_norm_transformed	AMR							x					x
NS1673	Neutrophil	75	102	0.735294	43.3037	4.46247	7.10285	1.73195	6.11032e-13	1.58868e-10	Null_Model_SNP151Common_OpenChrom_SNPmatch	102	human	monocyte_fraction_minimum_inv_norm_transformed	EAS							x					x
GSM2592807	Macrophage	117	285	0.410526	69.8871	6.63312	7.10268	1.67413	6.11817e-13	1.59072e-10	Null_Model_SNP151Common_OpenChrom_SNPmatch	285	human	Lymphocyte_to_monocyte_ratio	EUR							x					x
NS1458	Neutrophil	123	380	0.323684	74.0659	6.8904	7.10177	1.66068	6.15838e-13	1.60118e-10	Null_Model_SNP151Common_OpenChrom_SNPmatch	380	human	Monocyte_count	SAS			x				x					x
NS1681	Neutrophil	204	390	0.523077	144.036	8.44374	7.1016	1.41631	6.1661e-13	1.60318e-10	Null_Model_SNP151Common_OpenChrom_SNPmatch	390	human	Eosinophil_counts	EAS			x				x					x
NS1677	Neutrophil	346	847	0.408501	260.357	12.061	7.10085	1.32895	6.19953e-13	1.61188e-10	Null_Model_SNP151Common_OpenChrom_SNPmatch	847	human	Mean_corpuscular_volume	EUR							x
NS1511	Monocyte	374	977	0.382805	286.549	12.316	7.10057	1.30518	6.21237e-13	1.61522e-10	Null_Model_SNP151Common_OpenChrom_SNPmatch	977	human	Eosinophil_counts	EUR			x				x					x
NS968	Neutrophil	310	1071	0.289449	221.915	12.4083	7.09887	1.39693	6.2889e-13	1.63511e-10	Null_Model_SNP151Common_OpenChrom_SNPmatch	1071	human	Platelet_count	EUR							x					x
GSM5098241	Myeloid	64	166	0.385542	31.2388	4.61584	7.09758	2.04874	6.34823e-13	1.65054e-10	Null_Model_SNP151Common_OpenChrom_SNPmatch	166	human	monocyte_absolute_count_minimum_inv_norm_transformed	EUR							x					x
NS1554	Neutrophil	194	543	0.357274	130.767	8.90936	7.09734	1.48355	6.35914e-13	1.65338e-10	Null_Model_SNP151Common_OpenChrom_SNPmatch	543	human	Eosinophil_percentage_of_white_cells	EUR			x				x					x
NS706	Neutrophil	61	422	0.14455	26.2048	4.90296	7.09678	2.32782	6.38508e-13	1.66012e-10	Null_Model_SNP151Common_OpenChrom_SNPmatch	422	human	White_blood_cell_count	SAS			x				x					x
NS1521	Neutrophil	83	180	0.461111	46.1508	5.19271	7.09633	1.79845	6.40587e-13	1.66553e-10	Null_Model_SNP151Common_OpenChrom_SNPmatch	180	human	monocyte_fraction_mean_inv_norm_transformed	EAS							x					x
GSM2359983	Monocyte	90	182	0.494505	50.2078	5.60756	7.09617	1.79255	6.41327e-13	1.66745e-10	Null_Model_SNP151Common_OpenChrom_SNPmatch	182	human	monocyte_absolute_count_mean_inv_norm_transformed	AMR							x					x
NS988	Neutrophil	28	102	0.27451	8.81319	2.70408	7.0955	3.17706	6.44439e-13	1.67554e-10	Null_Model_SNP151Common_OpenChrom_SNPmatch	102	human	monocyte_fraction_minimum_inv_norm_transformed	EAS							x					x
NS1567	Neutrophil	87	180	0.483333	48.3107	5.45311	7.09491	1.80084	6.47172e-13	1.68265e-10	Null_Model_SNP151Common_OpenChrom_SNPmatch	180	human	monocyte_fraction_mean_inv_norm_transformed	EAS							x					x
NS1653	Neutrophil	79	168	0.470238	43.2148	5.04409	7.09449	1.82808	6.49161e-13	1.68782e-10	Null_Model_SNP151Common_OpenChrom_SNPmatch	168	human	eosinophil_fraction_maximum_inv_norm_transformed	AMR							x					x
NS1461	Neutrophil	171	390	0.438462	113.169	8.15172	7.09436	1.51102	6.49778e-13	1.68942e-10	Null_Model_SNP151Common_OpenChrom_SNPmatch	390	human	Eosinophil_counts	EAS			x				x					x
NS1551	Neutrophil	62	163	0.380368	30.3706	4.45842	7.0943	2.04145	6.50027e-13	1.69007e-10	Null_Model_SNP151Common_OpenChrom_SNPmatch	163	human	Basophil_percentage_of_white_cells	EUR			x				x					x
NS1461	Neutrophil	130	325	0.4	81.0509	6.90017	7.09389	1.60393	6.51986e-13	1.69516e-10	Null_Model_SNP151Common_OpenChrom_SNPmatch	325	human	Eosinophil_counts	SAS			x				x					x
GSM3111966	Macrophage	238	426	0.558685	177.754	8.49338	7.09326	1.33893	6.54954e-13	1.70288e-10	Null_Model_SNP151Common_OpenChrom_SNPmatch	426	human	Monocyte_count	EAS			x				x					x
NS1679	Neutrophil	64	208	0.307692	29.999	4.79406	7.09232	2.1334	6.5941e-13	1.71447e-10	Null_Model_SNP151Common_OpenChrom_SNPmatch	208	human	eosinophil_fraction_mean_inv_norm_transformed	AFR							x					x
NS1639	Neutrophil	38	112	0.339286	14.0719	3.37414	7.09161	2.70041	6.62822e-13	1.72334e-10	Null_Model_SNP151Common_OpenChrom_SNPmatch	112	human	monocyte_fraction_minimum_inv_norm_transformed	AFR							x					x
NS1008	Neutrophil	138	451	0.305987	83.9001	7.62929	7.09108	1.64481	6.65334e-13	1.72987e-10	Null_Model_SNP151Common_OpenChrom_SNPmatch	451	human	Lymphocyte_percentage_of_white_cells	EUR			x				x					x
NS968	Neutrophil	121	326	0.371166	71.6344	6.96191	7.09082	1.68913	6.66605e-13	1.73317e-10	Null_Model_SNP151Common_OpenChrom_SNPmatch	326	human	Eosinophil_counts	AMR							x					x
E006072	B cell	6	60	0.1	0.591409	0.762815	7.09031	10.1453	6.69063e-13	1.73956e-10	Null_Model_SNP151Common_OpenChrom_SNPmatch	60	human	Primary_biliary_cholangitis	EUR	x		x		x						x
E004202	Eosinophil	138	392	0.352041	83.4885	7.6887	7.08982	1.65292	6.71442e-13	1.74575e-10	Null_Model_SNP151Common_OpenChrom_SNPmatch	392	human	Lymphocyte_count	SAS							x					x
NS1548	Neutrophil	61	152	0.401316	28.7932	4.54337	7.08875	2.11856	6.76652e-13	1.75929e-10	Null_Model_SNP151Common_OpenChrom_SNPmatch	152	human	Neutrophil_percentage_of_granulocytes	EUR			x				x					x
E004200	Eosinophil	183	584	0.313356	118.476	9.1024	7.08873	1.54462	6.76724e-13	1.75948e-10	Null_Model_SNP151Common_OpenChrom_SNPmatch	584	human	Mean_reticulocyte_volume	EUR							x
NS1436	Neutrophil	126	360	0.35	75.7662	7.08952	7.08564	1.66301	6.92032e-13	1.79928e-10	Null_Model_SNP151Common_OpenChrom_SNPmatch	360	human	Monocyte_count	AMR			x				x					x
GSM3421852	Macrophage	396	700	0.565714	309.704	12.1818	7.08398	1.27864	7.00355e-13	1.82092e-10	Null_Model_SNP151Common_OpenChrom_SNPmatch	700	human	Platelet_count	EAS							x					x
NS756	Neutrophil	38	102	0.372549	14.3536	3.33838	7.08317	2.64741	7.04452e-13	1.83158e-10	Null_Model_SNP151Common_OpenChrom_SNPmatch	102	human	monocyte_fraction_minimum_inv_norm_transformed	EAS							x					x
GSM3112104	Monocyte	220	426	0.516432	159.156	8.59056	7.08268	1.38229	7.06975e-13	1.83814e-10	Null_Model_SNP151Common_OpenChrom_SNPmatch	426	human	Monocyte_count	EAS			x				x					x
NS1661	Neutrophil	63	227	0.277533	29.2478	4.76556	7.08254	2.15401	7.07699e-13	1.84002e-10	Null_Model_SNP151Common_OpenChrom_SNPmatch	227	human	mean_platelet_volume_MPV_mean_inv_norm_transformed	EUR							x
NS1653	Neutrophil	59	102	0.578431	28.8651	4.25497	7.08227	2.04399	7.09061e-13	1.84356e-10	Null_Model_SNP151Common_OpenChrom_SNPmatch	102	human	monocyte_fraction_minimum_inv_norm_transformed	EAS							x					x
NS1681	Neutrophil	192	451	0.425721	128.352	8.987	7.08227	1.49589	7.09076e-13	1.8436e-10	Null_Model_SNP151Common_OpenChrom_SNPmatch	451	human	Lymphocyte_percentage_of_white_cells	EUR			x				x					x
ERR3189190	B cell	286	977	0.292733	207.179	11.1305	7.08152	1.38045	7.12902e-13	1.85355e-10	Null_Model_SNP151Common_OpenChrom_SNPmatch	977	human	Eosinophil_counts	EUR			x				x					x
GSM1681425	Macrophage	229	380	0.602632	170.184	8.30603	7.08114	1.3456	7.14864e-13	1.85865e-10	Null_Model_SNP151Common_OpenChrom_SNPmatch	380	human	Monocyte_count	SAS			x				x					x
NS1439	Neutrophil	146	360	0.405556	92.7193	7.52477	7.08071	1.57465	7.1707e-13	1.86438e-10	Null_Model_SNP151Common_OpenChrom_SNPmatch	360	human	Monocyte_count	AMR			x				x					x
NS952	Neutrophil	139	543	0.255985	81.8791	8.06736	7.08049	1.69762	7.18239e-13	1.86742e-10	Null_Model_SNP151Common_OpenChrom_SNPmatch	543	human	Eosinophil_percentage_of_white_cells	EUR			x				x					x
NS952	Neutrophil	96	360	0.266667	52.2587	6.17802	7.08014	1.83701	7.20061e-13	1.87216e-10	Null_Model_SNP151Common_OpenChrom_SNPmatch	360	human	Monocyte_count	AMR			x				x					x
GSM9437759	B cell	86	236	0.364407	46.8102	5.53552	7.0797	1.83721	7.22317e-13	1.87802e-10	Null_Model_SNP151Common_OpenChrom_SNPmatch	236	human	Systemic_lupus_erythematosus	EAS	x		x								x
E004203	Eosinophil	104	660	0.157576	55.022	6.91835	7.07944	1.89015	7.23688e-13	1.88159e-10	Null_Model_SNP151Common_OpenChrom_SNPmatch	660	human	Neutrophil_count	EUR			x				x					x
GSM3112106	Monocyte	66	102	0.647059	35.7772	4.26911	7.07941	1.84475	7.23872e-13	1.88207e-10	Null_Model_SNP151Common_OpenChrom_SNPmatch	102	human	monocyte_fraction_minimum_inv_norm_transformed	EAS							x					x
GSM7277467	Myeloid	51	122	0.418033	22.5684	4.01641	7.07885	2.25979	7.26787e-13	1.88965e-10	Null_Model_SNP151Common_OpenChrom_SNPmatch	122	human	Basophil_fraction_mean_inv_norm_transformed	EUR							x
NS936	Neutrophil	185	660	0.280303	118.078	9.45589	7.07729	1.56676	7.35016e-13	1.91104e-10	Null_Model_SNP151Common_OpenChrom_SNPmatch	660	human	Neutrophil_count	EUR			x				x					x
NS1675	Neutrophil	284	723	0.392808	204.468	11.2383	7.07692	1.38897	7.36978e-13	1.91614e-10	Null_Model_SNP151Common_OpenChrom_SNPmatch	723	human	Mean_platelet_volume	EUR							x
NS1438	Neutrophil	41	112	0.366071	15.4845	3.60611	7.07563	2.64781	7.43852e-13	1.93401e-10	Null_Model_SNP151Common_OpenChrom_SNPmatch	112	human	monocyte_fraction_minimum_inv_norm_transformed	AFR							x					x
E004202	Eosinophil	61	126	0.484127	31.2068	4.2112	7.07476	1.9547	7.48554e-13	1.94624e-10	Null_Model_SNP151Common_OpenChrom_SNPmatch	126	human	neutrophil_fraction_mean_inv_norm_transformed	EUR							x					x
NS1551	Neutrophil	140	380	0.368421	84.9451	7.78229	7.07439	1.64812	7.50526e-13	1.95137e-10	Null_Model_SNP151Common_OpenChrom_SNPmatch	380	human	Monocyte_count	SAS			x				x					x
NS1573	Neutrophil	61	140	0.435714	27.8641	4.68396	7.07432	2.18919	7.50916e-13	1.95238e-10	Null_Model_SNP151Common_OpenChrom_SNPmatch	140	human	Basophil_count	SAS							x					x
GSM3112104	Monocyte	337	837	0.402628	255.822	11.475	7.0743	1.31732	7.51022e-13	1.95266e-10	Null_Model_SNP151Common_OpenChrom_SNPmatch	837	human	Monocyte_count	EUR			x				x					x
E004802	Monocyte	34	112	0.303571	11.7862	3.1401	7.07422	2.88473	7.51452e-13	1.95378e-10	Null_Model_SNP151Common_OpenChrom_SNPmatch	112	human	monocyte_fraction_minimum_inv_norm_transformed	AFR							x					x
NS1669	Neutrophil	252	847	0.297521	173.333	11.1206	7.07401	1.45385	7.52624e-13	1.95682e-10	Null_Model_SNP151Common_OpenChrom_SNPmatch	847	human	Mean_corpuscular_volume	EUR							x
GSM3514944	Monocyte	84	131	0.641221	50.9081	4.67884	7.07267	1.65003	7.59884e-13	1.9757e-10	Null_Model_SNP151Common_OpenChrom_SNPmatch	131	human	monocyte_fraction_minimum_inv_norm_transformed	EUR							x					x
NS952	Neutrophil	107	334	0.320359	60.4885	6.57648	7.0724	1.76893	7.61404e-13	1.97965e-10	Null_Model_SNP151Common_OpenChrom_SNPmatch	334	human	Neutrophil_count	AMR			x				x					x
GSM2592807	Macrophage	69	102	0.676471	37.7413	4.41995	7.07219	1.82824	7.62546e-13	1.98262e-10	Null_Model_SNP151Common_OpenChrom_SNPmatch	102	human	monocyte_fraction_minimum_inv_norm_transformed	EAS							x					x
NS1455	Neutrophil	28	63	0.444444	9.02697	2.68296	7.07168	3.10181	7.65354e-13	1.98992e-10	Null_Model_SNP151Common_OpenChrom_SNPmatch	63	human	Neutrophil_side_fluorescence	EUR			x								x
NS1669	Neutrophil	83	322	0.257764	41.991	5.79973	7.07084	1.97661	7.69996e-13	2.00199e-10	Null_Model_SNP151Common_OpenChrom_SNPmatch	322	human	Eosinophil_counts	AFR							x					x
GSM2359983	Monocyte	103	180	0.572222	63.0819	5.64635	7.06971	1.6328	7.76273e-13	2.01831e-10	Null_Model_SNP151Common_OpenChrom_SNPmatch	180	human	monocyte_fraction_mean_inv_norm_transformed	EAS							x					x
ERR3189130	B cell	62	236	0.262712	28.8761	4.68558	7.06933	2.1471	7.78441e-13	2.02395e-10	Null_Model_SNP151Common_OpenChrom_SNPmatch	236	human	Systemic_lupus_erythematosus	EAS	x		x								x
GSM3112104	Monocyte	76	200	0.38	40.4815	5.02433	7.06929	1.8774	7.78615e-13	2.0244e-10	Null_Model_SNP151Common_OpenChrom_SNPmatch	200	human	monocyte_fraction_mean_inv_norm_transformed	AFR							x					x
NS792	Neutrophil	44	135	0.325926	17.5115	3.74701	7.06923	2.51264	7.78973e-13	2.02533e-10	Null_Model_SNP151Common_OpenChrom_SNPmatch	135	human	monocyte_absolute_count_minimum_inv_norm_transformed	AMR							x					x
NS740	Neutrophil	97	1017	0.0953786	50.9441	6.51513	7.06908	1.90405	7.79824e-13	2.02754e-10	Null_Model_SNP151Common_OpenChrom_SNPmatch	1017	human	White_blood_cell_count	EUR			x				x					x
NS1669	Neutrophil	138	451	0.305987	83.5664	7.70038	7.06895	1.65138	7.80571e-13	2.02948e-10	Null_Model_SNP151Common_OpenChrom_SNPmatch	451	human	Lymphocyte_percentage_of_white_cells	EUR			x				x					x
NS960	Neutrophil	102	326	0.312883	57.1159	6.34969	7.06871	1.78584	7.81901e-13	2.03294e-10	Null_Model_SNP151Common_OpenChrom_SNPmatch	326	human	Eosinophil_counts	AMR							x					x
NS952	Neutrophil	225	979	0.229826	149.782	10.6412	7.06856	1.50218	7.82735e-13	2.03511e-10	Null_Model_SNP151Common_OpenChrom_SNPmatch	979	human	Mean_corpuscular_hemoglobin	EUR							x
NS1513	Monocyte	319	977	0.32651	237.959	11.4652	7.06842	1.34057	7.83561e-13	2.03726e-10	Null_Model_SNP151Common_OpenChrom_SNPmatch	977	human	Eosinophil_counts	EUR			x				x					x
NS756	Neutrophil	49	174	0.281609	21.7692	3.85353	7.06645	2.25088	7.94747e-13	2.06634e-10	Null_Model_SNP151Common_OpenChrom_SNPmatch	174	human	eosinophil_absolute_count_maximum_inv_norm_transformed	EUR							x					x
NS1461	Neutrophil	62	140	0.442857	29.8651	4.54805	7.06563	2.076	7.99445e-13	2.07856e-10	Null_Model_SNP151Common_OpenChrom_SNPmatch	140	human	Basophil_count	SAS							x					x
NS1008	Neutrophil	163	411	0.396594	106.271	8.03005	7.06463	1.53382	8.05244e-13	2.09364e-10	Null_Model_SNP151Common_OpenChrom_SNPmatch	411	human	Neutrophil_count	EAS			x				x					x
NS1669	Neutrophil	89	236	0.377119	46.6144	6.0006	7.06357	1.90928	8.11407e-13	2.10966e-10	Null_Model_SNP151Common_OpenChrom_SNPmatch	236	human	Systemic_lupus_erythematosus	EAS	x		x								x
NS1470	Neutrophil	80	174	0.45977	45.03	4.95188	7.06197	1.77659	8.20777e-13	2.13402e-10	Null_Model_SNP151Common_OpenChrom_SNPmatch	174	human	eosinophil_absolute_count_maximum_inv_norm_transformed	EUR							x					x
NS1574	Neutrophil	34	112	0.303571	12.2118	3.0853	7.06193	2.7842	8.21008e-13	2.13462e-10	Null_Model_SNP151Common_OpenChrom_SNPmatch	112	human	monocyte_fraction_minimum_inv_norm_transformed	AFR							x					x
NS1490	Neutrophil	135	334	0.404192	84.011	7.22142	7.0608	1.60693	8.27715e-13	2.15206e-10	Null_Model_SNP151Common_OpenChrom_SNPmatch	334	human	Neutrophil_count	AMR			x				x					x
NS1521	Neutrophil	158	426	0.370892	102.754	7.8248	7.06034	1.53765	8.30491e-13	2.15928e-10	Null_Model_SNP151Common_OpenChrom_SNPmatch	426	human	Monocyte_count	EAS			x				x					x
NS1669	Neutrophil	146	429	0.340326	88.8881	8.08922	7.06025	1.64251	8.31033e-13	2.16069e-10	Null_Model_SNP151Common_OpenChrom_SNPmatch	429	human	White_blood_cell_count	AMR			x				x					x
NS1472	Neutrophil	31	64	0.484375	11.6024	2.74768	7.05963	2.67186	8.34761e-13	2.17038e-10	Null_Model_SNP151Common_OpenChrom_SNPmatch	64	human	Neutrophil_side_scatter	EUR			x								x
GSM2695651	Macrophage	41	134	0.30597	15.9051	3.55471	7.05962	2.57779	8.34822e-13	2.17054e-10	Null_Model_SNP151Common_OpenChrom_SNPmatch	134	human	monocyte_fraction_maximum_inv_norm_transformed	AFR							x					x
NS1519	Neutrophil	80	180	0.444444	43.1938	5.21367	7.05955	1.85212	8.35215e-13	2.17156e-10	Null_Model_SNP151Common_OpenChrom_SNPmatch	180	human	monocyte_fraction_mean_inv_norm_transformed	EAS							x					x
NS1437	Neutrophil	322	1071	0.300654	236.621	12.0947	7.05918	1.36082	8.37423e-13	2.1773e-10	Null_Model_SNP151Common_OpenChrom_SNPmatch	1071	human	Platelet_count	EUR							x					x
GSM1010843	Myeloid	65	113	0.575221	33.6653	4.43992	7.05748	1.93077	8.47717e-13	2.20407e-10	Null_Model_SNP151Common_OpenChrom_SNPmatch	113	human	monocyte_fraction_minimum_inv_norm_transformed	AMR							x					x
E004800	Monocyte	39	134	0.291045	14.8761	3.41828	7.05731	2.62165	8.4876e-13	2.20677e-10	Null_Model_SNP151Common_OpenChrom_SNPmatch	134	human	monocyte_fraction_maximum_inv_norm_transformed	AFR							x					x
NS1663	Neutrophil	122	360	0.338889	71.4555	7.16326	7.05607	1.70736	8.56386e-13	2.2266e-10	Null_Model_SNP151Common_OpenChrom_SNPmatch	360	human	Monocyte_count	AMR			x				x					x
NS976	Neutrophil	47	113	0.415929	20.2238	3.79524	7.05521	2.324	8.61729e-13	2.2405e-10	Null_Model_SNP151Common_OpenChrom_SNPmatch	113	human	monocyte_fraction_minimum_inv_norm_transformed	AMR							x					x
NS1000	Neutrophil	114	360	0.316667	65.5724	6.86477	7.05451	1.73854	8.66033e-13	2.25169e-10	Null_Model_SNP151Common_OpenChrom_SNPmatch	360	human	Monocyte_count	AMR			x				x					x
NS1546	Neutrophil	27	112	0.241071	8.08591	2.68116	7.05445	3.33914	8.66455e-13	2.25278e-10	Null_Model_SNP151Common_OpenChrom_SNPmatch	112	human	monocyte_fraction_minimum_inv_norm_transformed	AFR							x					x
NS976	Neutrophil	52	132	0.393939	23.7033	4.01134	7.05417	2.19379	8.68167e-13	2.25723e-10	Null_Model_SNP151Common_OpenChrom_SNPmatch	132	human	monocyte_fraction_maximum_inv_norm_transformed	AMR							x					x
NS1573	Neutrophil	87	202	0.430693	48.9321	5.39661	7.05405	1.77798	8.68934e-13	2.25923e-10	Null_Model_SNP151Common_OpenChrom_SNPmatch	202	human	eosinophil_fraction_mean_inv_norm_transformed	AMR							x					x
GSM7277467	Myeloid	175	664	0.263554	112.091	8.91879	7.05355	1.56123	8.72053e-13	2.26734e-10	Null_Model_SNP151Common_OpenChrom_SNPmatch	664	human	Plateletcrit	EUR							x
NS1663	Neutrophil	56	140	0.4	26.5475	4.17564	7.05342	2.10943	8.72891e-13	2.26952e-10	Null_Model_SNP151Common_OpenChrom_SNPmatch	140	human	Basophil_count	AMR			x				x					x
ERR3189270	B cell	74	236	0.313559	37.6454	5.15433	7.05323	1.96571	8.7408e-13	2.27261e-10	Null_Model_SNP151Common_OpenChrom_SNPmatch	236	human	Systemic_lupus_erythematosus	EAS	x		x								x
NS1573	Neutrophil	230	723	0.318119	159.344	10.0185	7.05261	1.44342	8.77983e-13	2.28276e-10	Null_Model_SNP151Common_OpenChrom_SNPmatch	723	human	Mean_platelet_volume	EUR							x
NS1571	Neutrophil	234	660	0.354545	166.881	9.51698	7.05254	1.4022	8.78392e-13	2.28382e-10	Null_Model_SNP151Common_OpenChrom_SNPmatch	660	human	Neutrophil_count	EUR			x				x					x
GSM2695652	Macrophage	160	543	0.294659	101.294	8.3244	7.05231	1.57957	8.79829e-13	2.28756e-10	Null_Model_SNP151Common_OpenChrom_SNPmatch	543	human	Eosinophil_percentage_of_white_cells	EUR			x				x					x
NS944	Neutrophil	115	334	0.344311	67.2937	6.76592	7.05097	1.70893	8.88368e-13	2.30976e-10	Null_Model_SNP151Common_OpenChrom_SNPmatch	334	human	Neutrophil_count	AMR			x				x					x
GSM624143	Monocyte	56	132	0.424242	26.1598	4.23207	7.05096	2.14069	8.88444e-13	2.30995e-10	Null_Model_SNP151Common_OpenChrom_SNPmatch	132	human	monocyte_fraction_maximum_inv_norm_transformed	AMR							x					x
NS1437	Neutrophil	39	112	0.348214	15.003	3.40367	7.05033	2.59948	8.925e-13	2.3205e-10	Null_Model_SNP151Common_OpenChrom_SNPmatch	112	human	monocyte_fraction_minimum_inv_norm_transformed	AFR							x					x
E004802	Monocyte	74	180	0.411111	38.7353	5.00288	7.04888	1.9104	9.01807e-13	2.3447e-10	Null_Model_SNP151Common_OpenChrom_SNPmatch	180	human	monocyte_fraction_mean_inv_norm_transformed	EAS							x					x
E004800	Monocyte	285	1017	0.280236	203.233	11.6002	7.04877	1.40233	9.02502e-13	2.3465e-10	Null_Model_SNP151Common_OpenChrom_SNPmatch	1017	human	White_blood_cell_count	EUR			x				x					x
NS792	Neutrophil	102	334	0.305389	57.1778	6.35896	7.04867	1.78391	9.03199e-13	2.34832e-10	Null_Model_SNP151Common_OpenChrom_SNPmatch	334	human	Neutrophil_count	AMR			x				x					x
ERR3189165	B cell	76	217	0.35023	39.1149	5.23333	7.04811	1.94299	9.06823e-13	2.35774e-10	Null_Model_SNP151Common_OpenChrom_SNPmatch	217	human	Systemic_lupus_erythematosus_MTAG	EAS	x		x						x
GSM2359984	Monocyte	178	380	0.468421	120.745	8.12367	7.04789	1.47418	9.08254e-13	2.36146e-10	Null_Model_SNP151Common_OpenChrom_SNPmatch	380	human	Monocyte_count	SAS			x				x					x
NS988	Neutrophil	41	202	0.20297	15.8272	3.57199	7.04729	2.59048	9.12199e-13	2.37172e-10	Null_Model_SNP151Common_OpenChrom_SNPmatch	202	human	eosinophil_fraction_mean_inv_norm_transformed	AMR							x					x
E004200	Eosinophil	58	208	0.278846	25.4276	4.62201	7.04724	2.28099	9.12512e-13	2.37253e-10	Null_Model_SNP151Common_OpenChrom_SNPmatch	208	human	eosinophil_fraction_mean_inv_norm_transformed	AFR							x					x
NS1470	Neutrophil	171	390	0.438462	115.691	7.84994	7.04574	1.47807	9.22367e-13	2.39815e-10	Null_Model_SNP151Common_OpenChrom_SNPmatch	390	human	Eosinophil_counts	EAS			x				x					x
GSM3111964	Macrophage	77	113	0.681416	46.044	4.39409	7.04492	1.67232	9.2784e-13	2.41238e-10	Null_Model_SNP151Common_OpenChrom_SNPmatch	113	human	monocyte_fraction_minimum_inv_norm_transformed	AMR							x					x
NS1568	Neutrophil	195	543	0.359116	131.879	8.95982	7.04488	1.47863	9.2809e-13	2.41303e-10	Null_Model_SNP151Common_OpenChrom_SNPmatch	543	human	Eosinophil_percentage_of_white_cells	EUR			x				x					x
E004200	Eosinophil	190	461	0.412148	127.168	8.91941	7.04443	1.49409	9.31084e-13	2.42082e-10	Null_Model_SNP151Common_OpenChrom_SNPmatch	461	human	Mean_corpuscular_hemoglobin	EAS							x
E004200	Eosinophil	249	822	0.30292	172.092	10.9184	7.0439	1.4469	9.34695e-13	2.43021e-10	Null_Model_SNP151Common_OpenChrom_SNPmatch	822	human	Red_cell_distribution_width	EUR							x
NS1004	Neutrophil	24	103	0.23301	6.67732	2.45943	7.04338	3.59425	9.38139e-13	2.43916e-10	Null_Model_SNP151Common_OpenChrom_SNPmatch	103	human	monocyte_absolute_count_maximum_inv_norm_transformed	EAS							x					x
NS1547	Neutrophil	159	380	0.418421	102.025	8.08952	7.04306	1.55844	9.40289e-13	2.44475e-10	Null_Model_SNP151Common_OpenChrom_SNPmatch	380	human	Monocyte_count	SAS			x				x					x
NS1516	Monocyte	82	157	0.522293	47.7892	4.85742	7.043	1.71587	9.40743e-13	2.44593e-10	Null_Model_SNP151Common_OpenChrom_SNPmatch	157	human	monocyte_fraction_maximum_inv_norm_transformed	EUR							x					x
NS1567	Neutrophil	99	279	0.354839	55.4685	6.18136	7.04237	1.7848	9.44967e-13	2.45691e-10	Null_Model_SNP151Common_OpenChrom_SNPmatch	279	human	Basophil_count	EUR			x				x					x
GSM9437756	B cell	67	170	0.394118	33.6014	4.74278	7.04199	1.99396	9.47574e-13	2.46369e-10	Null_Model_SNP151Common_OpenChrom_SNPmatch	170	human	Rheumatoid_arthritis	EAS	x		x								x
NS1510	Monocyte	70	132	0.530303	36.6324	4.73927	7.04066	1.91088	9.56627e-13	2.48723e-10	Null_Model_SNP151Common_OpenChrom_SNPmatch	132	human	monocyte_fraction_maximum_inv_norm_transformed	AMR							x					x
NS1468	Neutrophil	56	200	0.28	24.4496	4.48148	7.04018	2.29043	9.59969e-13	2.49592e-10	Null_Model_SNP151Common_OpenChrom_SNPmatch	200	human	monocyte_fraction_mean_inv_norm_transformed	AFR							x					x
NS1517	Neutrophil	38	64	0.59375	16.3596	3.07385	7.04016	2.32279	9.60115e-13	2.4963e-10	Null_Model_SNP151Common_OpenChrom_SNPmatch	64	human	Neutrophil_side_scatter	EUR			x								x
NS1675	Neutrophil	115	279	0.412186	68.4326	6.61466	7.04004	1.68049	9.60947e-13	2.49846e-10	Null_Model_SNP151Common_OpenChrom_SNPmatch	279	human	Basophil_count	EUR			x				x					x
NS1573	Neutrophil	80	182	0.43956	43.5295	5.18048	7.03999	1.83784	9.61272e-13	2.49931e-10	Null_Model_SNP151Common_OpenChrom_SNPmatch	182	human	eosinophil_absolute_count_mean_inv_norm_transformed	AMR							x					x
NS944	Neutrophil	226	847	0.266824	152.838	10.3945	7.03851	1.47869	9.71535e-13	2.52599e-10	Null_Model_SNP151Common_OpenChrom_SNPmatch	847	human	Mean_corpuscular_volume	EUR							x
E004806	Monocyte	40	166	0.240964	15.4765	3.48421	7.03847	2.58456	9.7183e-13	2.52676e-10	Null_Model_SNP151Common_OpenChrom_SNPmatch	166	human	monocyte_absolute_count_minimum_inv_norm_transformed	EUR							x					x
NS1573	Neutrophil	60	134	0.447761	29.2228	4.37302	7.03798	2.05319	9.75262e-13	2.53568e-10	Null_Model_SNP151Common_OpenChrom_SNPmatch	134	human	Granulocyte_count	EUR			x	x			x					x
NS1603	Neutrophil	56	187	0.299465	25.2018	4.37644	7.03727	2.22206	9.80207e-13	2.54854e-10	Null_Model_SNP151Common_OpenChrom_SNPmatch	187	human	Granulocyte_percentage_of_myeloid_white_cells	EUR			x	x			x					x
NS734	Neutrophil	101	977	0.103378	53.6334	6.73145	7.03661	1.88316	9.84833e-13	2.56057e-10	Null_Model_SNP151Common_OpenChrom_SNPmatch	977	human	Eosinophil_counts	EUR			x				x					x
GSM1334007	B cell	95	236	0.402542	53.5445	5.89205	7.03584	1.77423	9.90306e-13	2.57479e-10	Null_Model_SNP151Common_OpenChrom_SNPmatch	236	human	Systemic_lupus_erythematosus	EAS	x		x								x
NS1519	Neutrophil	55	131	0.419847	25.4466	4.20088	7.03506	2.16139	9.95867e-13	2.58925e-10	Null_Model_SNP151Common_OpenChrom_SNPmatch	131	human	monocyte_fraction_minimum_inv_norm_transformed	EUR							x					x
NS1437	Neutrophil	61	163	0.374233	28.967	4.55345	7.03488	2.10584	9.97181e-13	2.59267e-10	Null_Model_SNP151Common_OpenChrom_SNPmatch	163	human	Basophil_percentage_of_white_cells	EUR			x				x					x
GSM3421852	Macrophage	99	202	0.490099	58.6533	5.73574	7.03425	1.68788	1.00165e-12	2.60428e-10	Null_Model_SNP151Common_OpenChrom_SNPmatch	202	human	mean_platelet_volume_MPV_maximum_inv_norm_transformed	AFR							x
NS1436	Neutrophil	125	325	0.384615	77.9121	6.69659	7.03163	1.60437	1.02068e-12	2.65376e-10	Null_Model_SNP151Common_OpenChrom_SNPmatch	325	human	Eosinophil_counts	SAS			x				x					x
NS1663	Neutrophil	122	325	0.375385	73.3217	6.92289	7.0315	1.6639	1.02161e-12	2.65619e-10	Null_Model_SNP151Common_OpenChrom_SNPmatch	325	human	Eosinophil_counts	SAS			x				x					x
GSM2592808	Macrophage	85	132	0.643939	49.2927	5.07831	7.03133	1.72439	1.02285e-12	2.6594e-10	Null_Model_SNP151Common_OpenChrom_SNPmatch	132	human	monocyte_fraction_maximum_inv_norm_transformed	AMR							x					x
NS1574	Neutrophil	53	120	0.441667	25.2777	3.9432	7.03041	2.09671	1.02965e-12	2.67708e-10	Null_Model_SNP151Common_OpenChrom_SNPmatch	120	human	monocyte_fraction_maximum_inv_norm_transformed	EAS							x					x
NS1522	Monocyte	173	426	0.406103	117.098	7.95238	7.0296	1.4774	1.03561e-12	2.69259e-10	Null_Model_SNP151Common_OpenChrom_SNPmatch	426	human	Monocyte_count	EAS			x				x					x
GSM7277466	Myeloid	87	723	0.120332	42.5235	6.32722	7.0294	2.04593	1.03715e-12	2.69659e-10	Null_Model_SNP151Common_OpenChrom_SNPmatch	723	human	Mean_platelet_volume	EUR							x
NS1521	Neutrophil	125	326	0.383436	76.1878	6.94498	7.02842	1.64068	1.04445e-12	2.71557e-10	Null_Model_SNP151Common_OpenChrom_SNPmatch	326	human	Eosinophil_counts	AMR							x					x
GSM2695651	Macrophage	49	119	0.411765	21.4086	3.9258	7.02823	2.2888	1.04585e-12	2.71921e-10	Null_Model_SNP151Common_OpenChrom_SNPmatch	119	human	monocyte_absolute_count_maximum_inv_norm_transformed	AMR							x					x
NS992	Neutrophil	125	451	0.277162	75.0649	7.10498	7.02818	1.66522	1.04626e-12	2.72027e-10	Null_Model_SNP151Common_OpenChrom_SNPmatch	451	human	Lymphocyte_percentage_of_white_cells	EUR			x				x					x
NS1661	Neutrophil	60	279	0.215054	27.3077	4.6518	7.02789	2.19718	1.04844e-12	2.72593e-10	Null_Model_SNP151Common_OpenChrom_SNPmatch	279	human	Basophil_count	EUR			x				x					x
GSM1501166	Myeloid	208	660	0.315152	140.388	9.62121	7.02743	1.48161	1.05183e-12	2.73477e-10	Null_Model_SNP151Common_OpenChrom_SNPmatch	660	human	Neutrophil_count	EUR			x				x					x
E004201	Eosinophil	66	322	0.204969	30.988	4.98256	7.02691	2.12986	1.05576e-12	2.74496e-10	Null_Model_SNP151Common_OpenChrom_SNPmatch	322	human	Eosinophil_counts	AFR							x					x
E004202	Eosinophil	58	120	0.483333	28.2258	4.23733	7.02665	2.05486	1.05779e-12	2.75024e-10	Null_Model_SNP151Common_OpenChrom_SNPmatch	120	human	monocyte_fraction_maximum_inv_norm_transformed	EAS							x					x
NS988	Neutrophil	40	200	0.2	14.977	3.56125	7.02647	2.67076	1.05914e-12	2.75377e-10	Null_Model_SNP151Common_OpenChrom_SNPmatch	200	human	eosinophil_absolute_count_mean_inv_norm_transformed	EUR							x					x
ERR3189115	B cell	71	236	0.300847	35.01	5.1221	7.02642	2.02799	1.05952e-12	2.75474e-10	Null_Model_SNP151Common_OpenChrom_SNPmatch	236	human	Systemic_lupus_erythematosus	EAS	x		x								x
E004201	Eosinophil	29	94	0.308511	10.034	2.69979	7.02501	2.89018	1.07023e-12	2.78259e-10	Null_Model_SNP151Common_OpenChrom_SNPmatch	94	human	eosinophil_absolute_count_minimum_inv_norm_transformed	AFR							x					x
NS1677	Neutrophil	229	539	0.424861	163.829	9.27824	7.02405	1.3978	1.07765e-12	2.80188e-10	Null_Model_SNP151Common_OpenChrom_SNPmatch	539	human	Platelet_distribution_width	EUR							x
E004802	Monocyte	31	117	0.264957	11.001	2.84728	7.0239	2.81793	1.07881e-12	2.8049e-10	Null_Model_SNP151Common_OpenChrom_SNPmatch	117	human	monocyte_absolute_count_maximum_inv_norm_transformed	AFR							x					x
GSM1557623	Myeloid	392	977	0.401228	304.581	12.4463	7.02368	1.28701	1.08052e-12	2.80934e-10	Null_Model_SNP151Common_OpenChrom_SNPmatch	977	human	Eosinophil_counts	EUR			x				x					x
NS1661	Neutrophil	112	539	0.207792	61.1389	7.2418	7.02327	1.8319	1.08367e-12	2.81753e-10	Null_Model_SNP151Common_OpenChrom_SNPmatch	539	human	Platelet_distribution_width	EUR							x
NS1461	Neutrophil	129	360	0.358333	78.6743	7.16574	7.0231	1.63967	1.08503e-12	2.82108e-10	Null_Model_SNP151Common_OpenChrom_SNPmatch	360	human	Monocyte_count	AMR			x				x					x
NS1439	Neutrophil	187	426	0.438967	130.356	8.06582	7.02277	1.43454	1.08758e-12	2.8277e-10	Null_Model_SNP151Common_OpenChrom_SNPmatch	426	human	Monocyte_count	EAS			x				x					x
NS1673	Neutrophil	88	157	0.56051	52.5574	5.04707	7.0224	1.67436	1.09046e-12	2.83519e-10	Null_Model_SNP151Common_OpenChrom_SNPmatch	157	human	monocyte_fraction_maximum_inv_norm_transformed	EUR							x					x
NS1542	Neutrophil	173	723	0.239281	109.266	9.07586	7.02239	1.5833	1.09052e-12	2.83535e-10	Null_Model_SNP151Common_OpenChrom_SNPmatch	723	human	Mean_platelet_volume	EUR							x
NS1472	Neutrophil	46	113	0.40708	19.0589	3.8366	7.02211	2.41357	1.09269e-12	2.84099e-10	Null_Model_SNP151Common_OpenChrom_SNPmatch	113	human	monocyte_fraction_minimum_inv_norm_transformed	AMR							x					x
ERR3189210	B cell	89	217	0.410138	49.4046	5.63907	7.02162	1.80145	1.09658e-12	2.85111e-10	Null_Model_SNP151Common_OpenChrom_SNPmatch	217	human	Systemic_lupus_erythematosus_MTAG	EAS	x		x						x
NS968	Neutrophil	68	181	0.375691	34.6923	4.74376	7.02137	1.96009	1.09848e-12	2.85606e-10	Null_Model_SNP151Common_OpenChrom_SNPmatch	181	human	Sum_eosinophil_basophil_counts	EUR			x				x					x
ERR3189210	B cell	245	977	0.250768	167.986	10.9689	7.02109	1.45845	1.10071e-12	2.86183e-10	Null_Model_SNP151Common_OpenChrom_SNPmatch	977	human	Eosinophil_counts	EUR			x				x					x
NS1567	Neutrophil	60	140	0.428571	28.6673	4.46276	7.02092	2.09297	1.10208e-12	2.8654e-10	Null_Model_SNP151Common_OpenChrom_SNPmatch	140	human	Basophil_count	AMR			x				x					x
GSM1501167	Myeloid	83	180	0.461111	45.5095	5.34024	7.02038	1.8238	1.10633e-12	2.87646e-10	Null_Model_SNP151Common_OpenChrom_SNPmatch	180	human	monocyte_fraction_mean_inv_norm_transformed	EAS							x					x
NS1462	Neutrophil	106	403	0.263027	59.3936	6.63889	7.0202	1.7847	1.10772e-12	2.88008e-10	Null_Model_SNP151Common_OpenChrom_SNPmatch	403	human	Neutrophil_percentage_of_white_cells	EUR			x				x					x
NS756	Neutrophil	93	429	0.216783	48.8042	6.296	7.01966	1.90557	1.11202e-12	2.89124e-10	Null_Model_SNP151Common_OpenChrom_SNPmatch	429	human	White_blood_cell_count	AMR			x				x					x
NS1548	Neutrophil	76	202	0.376238	39.7772	5.16036	7.01943	1.91064	1.11389e-12	2.89613e-10	Null_Model_SNP151Common_OpenChrom_SNPmatch	202	human	Multiple_sclerosis	EUR	x		x								x
ERR3189190	B cell	57	132	0.431818	27.4945	4.2036	7.01911	2.07314	1.11645e-12	2.90276e-10	Null_Model_SNP151Common_OpenChrom_SNPmatch	132	human	monocyte_fraction_maximum_inv_norm_transformed	AMR							x					x
NS1520	Neutrophil	152	426	0.356808	95.3297	8.07473	7.01824	1.59447	1.12344e-12	2.92095e-10	Null_Model_SNP151Common_OpenChrom_SNPmatch	426	human	Monocyte_count	EAS			x				x					x
NS1000	Neutrophil	58	163	0.355828	26.1528	4.5378	7.01819	2.21773	1.12377e-12	2.92179e-10	Null_Model_SNP151Common_OpenChrom_SNPmatch	163	human	Basophil_percentage_of_white_cells	EUR			x				x					x
NS936	Neutrophil	257	1017	0.252704	176.878	11.4165	7.01806	1.45298	1.12485e-12	2.92462e-10	Null_Model_SNP151Common_OpenChrom_SNPmatch	1017	human	White_blood_cell_count	EUR			x				x					x
GSM7277467	Myeloid	45	113	0.39823	19.3117	3.6607	7.01731	2.3302	1.13086e-12	2.94025e-10	Null_Model_SNP151Common_OpenChrom_SNPmatch	113	human	monocyte_fraction_minimum_inv_norm_transformed	AMR							x					x
GSM9437763	B cell	80	236	0.338983	42.7413	5.3098	7.01698	1.87173	1.13361e-12	2.9474e-10	Null_Model_SNP151Common_OpenChrom_SNPmatch	236	human	Systemic_lupus_erythematosus	EAS	x		x								x
NS1437	Neutrophil	176	539	0.326531	116.491	8.48117	7.01666	1.51085	1.13614e-12	2.95395e-10	Null_Model_SNP151Common_OpenChrom_SNPmatch	539	human	Platelet_distribution_width	EUR							x
NS1567	Neutrophil	54	113	0.477876	24.8412	4.15593	7.0162	2.17381	1.13989e-12	2.96372e-10	Null_Model_SNP151Common_OpenChrom_SNPmatch	113	human	monocyte_fraction_minimum_inv_norm_transformed	AMR							x					x
E004201	Eosinophil	114	451	0.252772	63.5764	7.18696	7.01598	1.79312	1.14171e-12	2.96844e-10	Null_Model_SNP151Common_OpenChrom_SNPmatch	451	human	Lymphocyte_percentage_of_white_cells	EUR			x				x					x
NS1681	Neutrophil	70	102	0.686275	38.5425	4.4838	7.01582	1.81618	1.14298e-12	2.97175e-10	Null_Model_SNP151Common_OpenChrom_SNPmatch	102	human	monocyte_fraction_minimum_inv_norm_transformed	EAS							x					x
NS1518	Neutrophil	59	131	0.450382	29.4695	4.20919	7.01571	2.00207	1.14396e-12	2.9743e-10	Null_Model_SNP151Common_OpenChrom_SNPmatch	131	human	monocyte_fraction_minimum_inv_norm_transformed	EUR							x					x
NS1572	Neutrophil	121	390	0.310256	72.2967	6.94225	7.01549	1.67366	1.14574e-12	2.97891e-10	Null_Model_SNP151Common_OpenChrom_SNPmatch	390	human	Eosinophil_counts	EAS			x				x					x
NS1519	Neutrophil	120	326	0.368098	71.4276	6.92394	7.01514	1.68002	1.1486e-12	2.98637e-10	Null_Model_SNP151Common_OpenChrom_SNPmatch	326	human	Eosinophil_counts	AMR							x					x
NS792	Neutrophil	124	390	0.317949	73.9241	7.14032	7.01312	1.6774	1.16534e-12	3.02988e-10	Null_Model_SNP151Common_OpenChrom_SNPmatch	390	human	Eosinophil_counts	EAS			x				x					x
NS1567	Neutrophil	167	390	0.428205	110.096	8.11621	7.01117	1.51686	1.18167e-12	3.07234e-10	Null_Model_SNP151Common_OpenChrom_SNPmatch	390	human	Eosinophil_counts	EAS			x				x					x
NS952	Neutrophil	100	326	0.306748	55.9041	6.28974	7.01077	1.78878	1.18505e-12	3.08112e-10	Null_Model_SNP151Common_OpenChrom_SNPmatch	326	human	Eosinophil_counts	AMR							x					x
E004202	Eosinophil	192	533	0.360225	127.311	9.22748	7.01051	1.50812	1.18728e-12	3.08692e-10	Null_Model_SNP151Common_OpenChrom_SNPmatch	533	human	Platelet_count	AMR							x					x
NS1661	Neutrophil	38	149	0.255034	14.2138	3.39297	7.01044	2.67346	1.18786e-12	3.08843e-10	Null_Model_SNP151Common_OpenChrom_SNPmatch	149	human	monocyte_absolute_count_maximum_inv_norm_transformed	EUR							x					x
NS1661	Neutrophil	59	219	0.269406	27.2328	4.53175	7.00992	2.16651	1.19223e-12	3.0998e-10	Null_Model_SNP151Common_OpenChrom_SNPmatch	219	human	eosinophil_fraction_mean_inv_norm_transformed	EUR							x					x
NS1653	Neutrophil	40	112	0.357143	15.6204	3.47789	7.00988	2.56076	1.19261e-12	3.10077e-10	Null_Model_SNP151Common_OpenChrom_SNPmatch	112	human	monocyte_fraction_minimum_inv_norm_transformed	AFR							x					x
ERR3189115	B cell	80	217	0.368664	42.1499	5.39959	7.00983	1.89799	1.19308e-12	3.10201e-10	Null_Model_SNP151Common_OpenChrom_SNPmatch	217	human	Systemic_lupus_erythematosus_MTAG	EAS	x		x						x
NS1455	Neutrophil	52	208	0.25	22.2657	4.24185	7.00974	2.33543	1.19385e-12	3.104e-10	Null_Model_SNP151Common_OpenChrom_SNPmatch	208	human	eosinophil_fraction_mean_inv_norm_transformed	AFR							x					x
NS1572	Neutrophil	172	723	0.237898	107.996	9.13094	7.00958	1.59265	1.1952e-12	3.10752e-10	Null_Model_SNP151Common_OpenChrom_SNPmatch	723	human	Mean_platelet_volume	EUR							x
NS1452	Neutrophil	63	292	0.215753	28.2527	4.95773	7.00871	2.22987	1.20266e-12	3.12691e-10	Null_Model_SNP151Common_OpenChrom_SNPmatch	292	human	Inflammatory_bowel_disease	EUR			x		x						x
GSM3421851	Macrophage	196	390	0.502564	136.959	8.42445	7.00829	1.43108	1.20626e-12	3.13627e-10	Null_Model_SNP151Common_OpenChrom_SNPmatch	390	human	Eosinophil_counts	EAS			x				x					x
NS797	Neutrophil	34	403	0.0843672	11.4835	3.21309	7.00772	2.96077	1.21112e-12	3.14892e-10	Null_Model_SNP151Common_OpenChrom_SNPmatch	403	human	Neutrophil_percentage_of_white_cells	EUR			x				x					x
ERR3189225	B cell	267	977	0.273286	187.75	11.3091	7.00761	1.4221	1.21208e-12	3.15142e-10	Null_Model_SNP151Common_OpenChrom_SNPmatch	977	human	Eosinophil_counts	EUR			x				x					x
NS968	Neutrophil	270	979	0.275792	192.293	11.0895	7.00728	1.40411	1.21499e-12	3.15896e-10	Null_Model_SNP151Common_OpenChrom_SNPmatch	979	human	Mean_corpuscular_hemoglobin	EUR							x
NS1657	Neutrophil	85	279	0.304659	43.4496	5.9299	7.00694	1.95629	1.21793e-12	3.16662e-10	Null_Model_SNP151Common_OpenChrom_SNPmatch	279	human	Basophil_count	EUR			x				x					x
NS1574	Neutrophil	250	977	0.255885	175.187	10.6783	7.0061	1.42705	1.2253e-12	3.18578e-10	Null_Model_SNP151Common_OpenChrom_SNPmatch	977	human	Eosinophil_counts	EUR			x				x					x
NS1437	Neutrophil	171	411	0.416058	112.885	8.29493	7.00608	1.51481	1.22547e-12	3.18621e-10	Null_Model_SNP151Common_OpenChrom_SNPmatch	411	human	Neutrophil_count	EAS			x				x					x
NS1661	Neutrophil	83	403	0.205955	42.0739	5.84248	7.00492	1.97272	1.23564e-12	3.21267e-10	Null_Model_SNP151Common_OpenChrom_SNPmatch	403	human	Neutrophil_percentage_of_white_cells	EUR			x				x					x
NS756	Neutrophil	41	166	0.246988	15.6294	3.62208	7.00443	2.62327	1.23999e-12	3.22397e-10	Null_Model_SNP151Common_OpenChrom_SNPmatch	166	human	monocyte_absolute_count_minimum_inv_norm_transformed	EUR							x					x
NS756	Neutrophil	104	543	0.191529	56.6014	6.76698	7.0044	1.83741	1.24024e-12	3.22461e-10	Null_Model_SNP151Common_OpenChrom_SNPmatch	543	human	Eosinophil_percentage_of_white_cells	EUR			x				x					x
NS1639	Neutrophil	79	200	0.395	42.7033	5.18217	7.00415	1.84997	1.24243e-12	3.23031e-10	Null_Model_SNP151Common_OpenChrom_SNPmatch	200	human	eosinophil_absolute_count_mean_inv_norm_transformed	EUR							x					x
NS1008	Neutrophil	58	163	0.355828	27.0939	4.41284	7.00367	2.1407	1.2467e-12	3.24143e-10	Null_Model_SNP151Common_OpenChrom_SNPmatch	163	human	Basophil_percentage_of_white_cells	EUR			x				x					x
NS1511	Monocyte	104	180	0.577778	64.4595	5.647	7.00203	1.61342	1.26141e-12	3.27966e-10	Null_Model_SNP151Common_OpenChrom_SNPmatch	180	human	monocyte_fraction_mean_inv_norm_transformed	EAS							x					x
NS1455	Neutrophil	70	168	0.416667	36.1199	4.83876	7.00182	1.93799	1.26333e-12	3.28465e-10	Null_Model_SNP151Common_OpenChrom_SNPmatch	168	human	eosinophil_fraction_maximum_inv_norm_transformed	AMR							x					x
NS1517	Neutrophil	91	180	0.505556	52.0959	5.55633	7.00176	1.74678	1.26381e-12	3.28591e-10	Null_Model_SNP151Common_OpenChrom_SNPmatch	180	human	monocyte_fraction_mean_inv_norm_transformed	EAS							x					x
NS1548	Neutrophil	38	112	0.339286	14.032	3.4233	7.00144	2.7081	1.2667e-12	3.29343e-10	Null_Model_SNP151Common_OpenChrom_SNPmatch	112	human	monocyte_fraction_minimum_inv_norm_transformed	AFR							x					x
NS1571	Neutrophil	168	422	0.398104	111.154	8.1216	6.99938	1.51142	1.28546e-12	3.3422e-10	Null_Model_SNP151Common_OpenChrom_SNPmatch	422	human	White_blood_cell_count	SAS			x				x					x
NS1681	Neutrophil	232	539	0.430427	165.947	9.4377	6.99884	1.39804	1.29046e-12	3.3552e-10	Null_Model_SNP151Common_OpenChrom_SNPmatch	539	human	Platelet_distribution_width	EUR							x
E004805	Monocyte	66	159	0.415094	33.7333	4.61062	6.99836	1.95653	1.29492e-12	3.36679e-10	Null_Model_SNP151Common_OpenChrom_SNPmatch	159	human	monocyte_absolute_count_mean_inv_norm_transformed	EAS							x					x
NS988	Neutrophil	28	149	0.187919	8.26573	2.82016	6.99756	3.38748	1.30225e-12	3.38586e-10	Null_Model_SNP151Common_OpenChrom_SNPmatch	149	human	monocyte_absolute_count_maximum_inv_norm_transformed	EUR							x					x
NS1551	Neutrophil	39	112	0.348214	15.6024	3.34391	6.99707	2.49962	1.30683e-12	3.39775e-10	Null_Model_SNP151Common_OpenChrom_SNPmatch	112	human	monocyte_fraction_minimum_inv_norm_transformed	AFR							x					x
NS1515	Monocyte	202	426	0.474178	143.293	8.39043	6.99694	1.4097	1.30808e-12	3.401e-10	Null_Model_SNP151Common_OpenChrom_SNPmatch	426	human	Monocyte_count	EAS			x				x					x
NS944	Neutrophil	243	979	0.248212	166.872	10.8811	6.99636	1.4562	1.31348e-12	3.41506e-10	Null_Model_SNP151Common_OpenChrom_SNPmatch	979	human	Mean_corpuscular_hemoglobin	EUR							x
GSM2592810	Macrophage	123	376	0.327128	74.5485	6.92603	6.99557	1.64993	1.32089e-12	3.43432e-10	Null_Model_SNP151Common_OpenChrom_SNPmatch	376	human	Monocyte_count	AFR			x				x					x
E004202	Eosinophil	138	368	0.375	84.028	7.71565	6.99514	1.64231	1.32498e-12	3.44495e-10	Null_Model_SNP151Common_OpenChrom_SNPmatch	368	human	Mean_platelet_volume	AMR							x
NS1683	Neutrophil	81	152	0.532895	45.4316	5.08484	6.995	1.7829	1.32629e-12	3.44837e-10	Null_Model_SNP151Common_OpenChrom_SNPmatch	152	human	Neutrophil_percentage_of_granulocytes	EUR			x				x					x
NS1519	Neutrophil	57	163	0.349693	26.6573	4.33791	6.99476	2.13825	1.32854e-12	3.4542e-10	Null_Model_SNP151Common_OpenChrom_SNPmatch	163	human	Basophil_percentage_of_white_cells	EUR			x				x					x
NS1438	Neutrophil	58	132	0.439394	27.951	4.29705	6.99293	2.07506	1.34599e-12	3.49958e-10	Null_Model_SNP151Common_OpenChrom_SNPmatch	132	human	monocyte_fraction_maximum_inv_norm_transformed	AMR							x					x
NS1470	Neutrophil	61	102	0.598039	31.004	4.28952	6.99286	1.96749	1.34672e-12	3.50146e-10	Null_Model_SNP151Common_OpenChrom_SNPmatch	102	human	monocyte_fraction_minimum_inv_norm_transformed	EAS							x					x
NS1573	Neutrophil	122	360	0.338889	72.7942	7.03673	6.9927	1.67596	1.34818e-12	3.50527e-10	Null_Model_SNP151Common_OpenChrom_SNPmatch	360	human	Monocyte_count	AMR			x				x					x
NS1514	Monocyte	219	543	0.403315	155.707	9.05148	6.99253	1.40649	1.34988e-12	3.50969e-10	Null_Model_SNP151Common_OpenChrom_SNPmatch	543	human	Eosinophil_percentage_of_white_cells	EUR			x				x					x
NS1653	Neutrophil	98	279	0.351254	55.8991	6.02086	6.9925	1.75316	1.35015e-12	3.51038e-10	Null_Model_SNP151Common_OpenChrom_SNPmatch	279	human	Basophil_count	EUR			x				x					x
NS1552	Neutrophil	92	180	0.511111	53.6793	5.4807	6.99193	1.71388	1.35562e-12	3.52462e-10	Null_Model_SNP151Common_OpenChrom_SNPmatch	180	human	monocyte_fraction_mean_inv_norm_transformed	EAS							x					x
NS1679	Neutrophil	94	202	0.465347	54.031	5.71647	6.99191	1.73974	1.35588e-12	3.52528e-10	Null_Model_SNP151Common_OpenChrom_SNPmatch	202	human	eosinophil_fraction_mean_inv_norm_transformed	AMR							x					x
GSM1501167	Myeloid	23	38	0.605263	7.05195	2.28151	6.99012	3.26151	1.37323e-12	3.57039e-10	Null_Model_SNP151Common_OpenChrom_SNPmatch	38	human	Monocyte_side_fluorescence	EUR			x								x
NS1568	Neutrophil	73	157	0.464968	39.5794	4.78142	6.98968	1.84439	1.37754e-12	3.58161e-10	Null_Model_SNP151Common_OpenChrom_SNPmatch	157	human	monocyte_fraction_maximum_inv_norm_transformed	EUR							x					x
NS1518	Neutrophil	54	113	0.477876	25.2857	4.10832	6.9893	2.13559	1.38128e-12	3.59133e-10	Null_Model_SNP151Common_OpenChrom_SNPmatch	113	human	monocyte_fraction_minimum_inv_norm_transformed	AMR							x					x
NS1436	Neutrophil	132	326	0.404908	80.1998	7.41242	6.98829	1.64589	1.39125e-12	3.61725e-10	Null_Model_SNP151Common_OpenChrom_SNPmatch	326	human	Eosinophil_counts	AMR							x					x
NS960	Neutrophil	53	166	0.319277	23.5704	4.2118	6.9874	2.24858	1.40009e-12	3.64024e-10	Null_Model_SNP151Common_OpenChrom_SNPmatch	166	human	monocyte_absolute_count_minimum_inv_norm_transformed	EUR							x					x
NS706	Neutrophil	83	570	0.145614	39.996	6.15451	6.9874	2.07521	1.40017e-12	3.64044e-10	Null_Model_SNP151Common_OpenChrom_SNPmatch	570	human	White_blood_cell_count	EAS			x				x					x
GSM1334006	B cell	304	977	0.311157	222.591	11.6526	6.98628	1.36573	1.41133e-12	3.66946e-10	Null_Model_SNP151Common_OpenChrom_SNPmatch	977	human	Eosinophil_counts	EUR			x				x					x
GSM1557623	Myeloid	58	94	0.617021	30.7922	3.89471	6.98583	1.88359	1.41589e-12	3.68131e-10	Null_Model_SNP151Common_OpenChrom_SNPmatch	94	human	High_fluorescence_immature_platelet_fraction	EUR							x
NS944	Neutrophil	49	131	0.374046	21.8811	3.88238	6.98512	2.23937	1.42304e-12	3.6999e-10	Null_Model_SNP151Common_OpenChrom_SNPmatch	131	human	monocyte_fraction_minimum_inv_norm_transformed	EUR							x					x
NS960	Neutrophil	63	174	0.362069	30.8851	4.5978	6.98483	2.03982	1.42597e-12	3.70752e-10	Null_Model_SNP151Common_OpenChrom_SNPmatch	174	human	eosinophil_absolute_count_maximum_inv_norm_transformed	EUR							x					x
GSM5098240	Myeloid	245	837	0.292712	171.569	10.5129	6.98479	1.42799	1.42636e-12	3.70854e-10	Null_Model_SNP151Common_OpenChrom_SNPmatch	837	human	Monocyte_count	EUR			x				x					x
NS1679	Neutrophil	86	182	0.472527	48.5015	5.36864	6.98474	1.77314	1.42696e-12	3.7101e-10	Null_Model_SNP151Common_OpenChrom_SNPmatch	182	human	eosinophil_absolute_count_mean_inv_norm_transformed	AMR							x					x
NS1574	Neutrophil	189	570	0.331579	124.416	9.24657	6.98469	1.5191	1.42746e-12	3.71141e-10	Null_Model_SNP151Common_OpenChrom_SNPmatch	570	human	White_blood_cell_count	EAS			x				x					x
ERR3189250	B cell	76	219	0.347032	40.6943	5.05494	6.98439	1.86758	1.43049e-12	3.71928e-10	Null_Model_SNP151Common_OpenChrom_SNPmatch	219	human	eosinophil_fraction_mean_inv_norm_transformed	EUR							x					x
GSM2592807	Macrophage	215	411	0.523114	151.586	9.08002	6.98386	1.41833	1.4359e-12	3.73334e-10	Null_Model_SNP151Common_OpenChrom_SNPmatch	411	human	Neutrophil_count	EAS			x				x					x
NS1452	Neutrophil	31	132	0.234848	10.2328	2.97368	6.98368	3.02948	1.43769e-12	3.738e-10	Null_Model_SNP151Common_OpenChrom_SNPmatch	132	human	monocyte_fraction_maximum_inv_norm_transformed	AMR							x					x
NS984	Neutrophil	292	979	0.298264	211.675	11.504	6.98234	1.37947	1.45152e-12	3.77395e-10	Null_Model_SNP151Common_OpenChrom_SNPmatch	979	human	Mean_corpuscular_hemoglobin	EUR							x
NS1679	Neutrophil	97	219	0.442922	55.3816	5.96173	6.98092	1.75148	1.46623e-12	3.81219e-10	Null_Model_SNP151Common_OpenChrom_SNPmatch	219	human	eosinophil_fraction_mean_inv_norm_transformed	EUR							x					x
NS1511	Monocyte	170	403	0.421836	115.483	7.80961	6.98082	1.47208	1.46727e-12	3.8149e-10	Null_Model_SNP151Common_OpenChrom_SNPmatch	403	human	Neutrophil_percentage_of_white_cells	EUR			x				x					x
NS1639	Neutrophil	65	162	0.401235	31.1598	4.84793	6.98033	2.08602	1.47242e-12	3.82829e-10	Null_Model_SNP151Common_OpenChrom_SNPmatch	162	human	Eosinophil_percentage_of_granulocytes	EUR			x				x					x
NS1548	Neutrophil	64	131	0.48855	32.5225	4.50952	6.98024	1.96787	1.47336e-12	3.83072e-10	Null_Model_SNP151Common_OpenChrom_SNPmatch	131	human	eosinophil_absolute_count_maximum_inv_norm_transformed	EAS							x					x
GSM2592808	Macrophage	322	570	0.564912	245.588	10.9479	6.97957	1.31114	1.48044e-12	3.84915e-10	Null_Model_SNP151Common_OpenChrom_SNPmatch	570	human	White_blood_cell_count	EAS			x				x					x
NS1570	Neutrophil	76	200	0.38	40.4086	5.10058	6.97792	1.88079	1.49793e-12	3.89462e-10	Null_Model_SNP151Common_OpenChrom_SNPmatch	200	human	eosinophil_absolute_count_mean_inv_norm_transformed	EUR							x					x
ERR3189250	B cell	135	390	0.346154	84.4486	7.24483	6.97759	1.59861	1.50147e-12	3.90381e-10	Null_Model_SNP151Common_OpenChrom_SNPmatch	390	human	Eosinophil_counts	EAS			x				x					x
NS1542	Neutrophil	132	411	0.321168	79.3437	7.54677	6.97733	1.66365	1.50419e-12	3.91089e-10	Null_Model_SNP151Common_OpenChrom_SNPmatch	411	human	Neutrophil_count	EAS			x				x					x
NS1571	Neutrophil	232	570	0.407018	165.131	9.58404	6.97713	1.40495	1.50633e-12	3.91645e-10	Null_Model_SNP151Common_OpenChrom_SNPmatch	570	human	White_blood_cell_count	EAS			x				x					x
NS724	Neutrophil	98	1017	0.0963618	50.6284	6.78997	6.9767	1.93567	1.51095e-12	3.92847e-10	Null_Model_SNP151Common_OpenChrom_SNPmatch	1017	human	White_blood_cell_count	EUR			x				x					x
NS792	Neutrophil	66	285	0.231579	34.016	4.58451	6.97654	1.94026	1.51272e-12	3.93306e-10	Null_Model_SNP151Common_OpenChrom_SNPmatch	285	human	Lymphocyte_to_monocyte_ratio	EUR							x					x
GSM6706078	Monocyte	81	132	0.613636	47.027	4.86994	6.97607	1.72242	1.51772e-12	3.94608e-10	Null_Model_SNP151Common_OpenChrom_SNPmatch	132	human	monocyte_fraction_maximum_inv_norm_transformed	AMR							x					x
GSM3312809	B cell	104	187	0.55615	65.2927	5.54862	6.97602	1.59283	1.51835e-12	3.9477e-10	Null_Model_SNP151Common_OpenChrom_SNPmatch	187	human	Granulocyte_percentage_of_myeloid_white_cells	EUR			x	x			x					x
NS1439	Neutrophil	95	202	0.470297	55.5195	5.65949	6.97598	1.71111	1.51872e-12	3.94868e-10	Null_Model_SNP151Common_OpenChrom_SNPmatch	202	human	Multiple_sclerosis	EUR	x		x								x
NS1661	Neutrophil	38	132	0.287879	14.5465	3.36216	6.97575	2.61232	1.52125e-12	3.95525e-10	Null_Model_SNP151Common_OpenChrom_SNPmatch	132	human	Sum_neutrophil_eosinophil_counts	EUR			x				x					x
NS1542	Neutrophil	54	182	0.296703	24.1538	4.27882	6.97532	2.23567	1.52585e-12	3.96722e-10	Null_Model_SNP151Common_OpenChrom_SNPmatch	182	human	monocyte_absolute_count_mean_inv_norm_transformed	AMR							x					x
E004800	Monocyte	125	403	0.310174	76.2827	6.98548	6.97407	1.63864	1.53946e-12	4.0026e-10	Null_Model_SNP151Common_OpenChrom_SNPmatch	403	human	Neutrophil_percentage_of_white_cells	EUR			x				x					x
GSM2695651	Macrophage	74	159	0.465409	39.3467	4.96897	6.97394	1.88072	1.5409e-12	4.00633e-10	Null_Model_SNP151Common_OpenChrom_SNPmatch	159	human	monocyte_absolute_count_mean_inv_norm_transformed	EAS							x					x
ERR3189315	B cell	163	541	0.301294	106.794	8.05975	6.97364	1.5263	1.54424e-12	4.01503e-10	Null_Model_SNP151Common_OpenChrom_SNPmatch	541	human	Monocyte_percentage_of_white_cells	EUR			x				x					x
GSM7277469	Monocyte	39	112	0.348214	15.4955	3.37049	6.97361	2.51686	1.5446e-12	4.01595e-10	Null_Model_SNP151Common_OpenChrom_SNPmatch	112	human	monocyte_fraction_minimum_inv_norm_transformed	AFR							x					x
GSM3112105	Monocyte	45	112	0.401786	19.4935	3.6579	6.97299	2.30846	1.55132e-12	4.03344e-10	Null_Model_SNP151Common_OpenChrom_SNPmatch	112	human	monocyte_fraction_minimum_inv_norm_transformed	AFR							x					x
GSM2592810	Macrophage	96	182	0.527473	55.1798	5.85437	6.9726	1.73977	1.55566e-12	4.04473e-10	Null_Model_SNP151Common_OpenChrom_SNPmatch	182	human	monocyte_absolute_count_mean_inv_norm_transformed	AMR							x					x
GSM3501451	Dendritic Cell	114	541	0.210721	64.7243	7.06767	6.97199	1.76132	1.5624e-12	4.06224e-10	Null_Model_SNP151Common_OpenChrom_SNPmatch	541	human	Monocyte_percentage_of_white_cells	EUR			x				x					x
NS1568	Neutrophil	263	723	0.363762	188.03	10.7533	6.97183	1.39871	1.56426e-12	4.06707e-10	Null_Model_SNP151Common_OpenChrom_SNPmatch	723	human	Mean_platelet_volume	EUR							x
GSM7277469	Monocyte	69	210	0.328571	35.3876	4.82199	6.97064	1.94983	1.57747e-12	4.10142e-10	Null_Model_SNP151Common_OpenChrom_SNPmatch	210	human	mean_platelet_volume_MPV_mean_inv_norm_transformed	AFR							x
NS1639	Neutrophil	86	219	0.392694	47.3377	5.5467	6.97033	1.81674	1.58096e-12	4.1105e-10	Null_Model_SNP151Common_OpenChrom_SNPmatch	219	human	eosinophil_fraction_mean_inv_norm_transformed	EUR							x					x
NS756	Neutrophil	41	135	0.303704	16.0579	3.57836	6.97025	2.55325	1.58185e-12	4.1128e-10	Null_Model_SNP151Common_OpenChrom_SNPmatch	135	human	neutrophil_absolute_count_mean_inv_norm_transformed	EUR							x					x
NS1436	Neutrophil	59	102	0.578431	29.1029	4.28934	6.9701	2.02729	1.58357e-12	4.11728e-10	Null_Model_SNP151Common_OpenChrom_SNPmatch	102	human	monocyte_fraction_minimum_inv_norm_transformed	EAS							x					x
GSM2592810	Macrophage	68	103	0.660194	36.7842	4.47855	6.97007	1.84862	1.58394e-12	4.11823e-10	Null_Model_SNP151Common_OpenChrom_SNPmatch	103	human	monocyte_absolute_count_maximum_inv_norm_transformed	EAS							x					x
NS1669	Neutrophil	71	168	0.422619	37.7932	4.76426	6.96998	1.87864	1.58497e-12	4.12093e-10	Null_Model_SNP151Common_OpenChrom_SNPmatch	168	human	eosinophil_fraction_maximum_inv_norm_transformed	AMR							x					x
NS1000	Neutrophil	85	219	0.388128	45.6224	5.65024	6.96919	1.86312	1.59386e-12	4.14404e-10	Null_Model_SNP151Common_OpenChrom_SNPmatch	219	human	eosinophil_fraction_mean_inv_norm_transformed	EUR							x					x
GSM2804465	Macrophage	192	570	0.336842	127.958	9.18946	6.96906	1.50049	1.59528e-12	4.14774e-10	Null_Model_SNP151Common_OpenChrom_SNPmatch	570	human	White_blood_cell_count	EAS			x				x					x
GSM6706079	Monocyte	88	200	0.44	50.7892	5.33971	6.96869	1.73265	1.59955e-12	4.15882e-10	Null_Model_SNP151Common_OpenChrom_SNPmatch	200	human	monocyte_fraction_mean_inv_norm_transformed	AFR							x					x
NS1677	Neutrophil	156	360	0.433333	103.148	7.58433	6.96859	1.51239	1.60061e-12	4.16159e-10	Null_Model_SNP151Common_OpenChrom_SNPmatch	360	human	Monocyte_count	AMR			x				x					x
NS1603	Neutrophil	106	380	0.278947	58.5145	6.81425	6.96856	1.81152	1.60103e-12	4.16268e-10	Null_Model_SNP151Common_OpenChrom_SNPmatch	380	human	Monocyte_count	SAS			x				x					x
GSM9437759	B cell	77	202	0.381188	39.9241	5.32055	6.96844	1.92866	1.60236e-12	4.16614e-10	Null_Model_SNP151Common_OpenChrom_SNPmatch	202	human	Multiple_sclerosis	EUR	x		x								x
NS1663	Neutrophil	70	153	0.457516	35.8631	4.899	6.96812	1.95186	1.606e-12	4.1756e-10	Null_Model_SNP151Common_OpenChrom_SNPmatch	153	human	eosinophil_absolute_count_maximum_inv_norm_transformed	AMR							x					x
NS1549	Neutrophil	190	543	0.349908	127.369	8.99005	6.96674	1.49173	1.6218e-12	4.21668e-10	Null_Model_SNP151Common_OpenChrom_SNPmatch	543	human	Eosinophil_percentage_of_white_cells	EUR			x				x					x
GSM3421852	Macrophage	107	182	0.587912	64.5085	6.09919	6.96674	1.6587	1.62184e-12	4.21678e-10	Null_Model_SNP151Common_OpenChrom_SNPmatch	182	human	monocyte_absolute_count_mean_inv_norm_transformed	AMR							x					x
GSM2695652	Macrophage	141	422	0.334123	86.8252	7.77679	6.96622	1.62395	1.62782e-12	4.23233e-10	Null_Model_SNP151Common_OpenChrom_SNPmatch	422	human	White_blood_cell_count	SAS			x				x					x
NS1572	Neutrophil	45	149	0.302013	18.4795	3.80708	6.9661	2.43513	1.62922e-12	4.23598e-10	Null_Model_SNP151Common_OpenChrom_SNPmatch	149	human	monocyte_absolute_count_maximum_inv_norm_transformed	EUR							x					x
GSM9437762	B cell	149	403	0.369727	97.3357	7.41682	6.96583	1.53079	1.63232e-12	4.24403e-10	Null_Model_SNP151Common_OpenChrom_SNPmatch	403	human	Neutrophil_percentage_of_white_cells	EUR			x				x					x
NS1004	Neutrophil	78	570	0.136842	38.964	5.60417	6.96552	2.00185	1.63593e-12	4.25342e-10	Null_Model_SNP151Common_OpenChrom_SNPmatch	570	human	White_blood_cell_count	EAS			x				x					x
GSM7277468	Monocyte	67	181	0.370166	33.2517	4.84547	6.96491	2.01493	1.64306e-12	4.27196e-10	Null_Model_SNP151Common_OpenChrom_SNPmatch	181	human	mean_platelet_volume_MPV_maximum_inv_norm_transformed	EAS							x
GSM5098240	Myeloid	60	131	0.458015	29.4366	4.38865	6.9642	2.03828	1.65132e-12	4.29343e-10	Null_Model_SNP151Common_OpenChrom_SNPmatch	131	human	monocyte_fraction_minimum_inv_norm_transformed	EUR							x					x
ERR3189235	B cell	54	202	0.267327	24.5634	4.22732	6.96341	2.19839	1.66063e-12	4.31765e-10	Null_Model_SNP151Common_OpenChrom_SNPmatch	202	human	Multiple_sclerosis	EUR	x		x								x
NS1000	Neutrophil	122	336	0.363095	73.2607	6.9995	6.96325	1.66528	1.66252e-12	4.32256e-10	Null_Model_SNP151Common_OpenChrom_SNPmatch	336	human	Neutrophil_count	SAS			x				x					x
GSM7277467	Myeloid	69	179	0.385475	36.3966	4.68269	6.96254	1.89578	1.67094e-12	4.34444e-10	Null_Model_SNP151Common_OpenChrom_SNPmatch	179	human	mean_platelet_volume_MPV_minimum_inv_norm_transformed	AMR							x
GSM1816089	Stem cell	39	112	0.348214	15.3117	3.40246	6.96211	2.54707	1.6761e-12	4.35786e-10	Null_Model_SNP151Common_OpenChrom_SNPmatch	112	human	monocyte_fraction_minimum_inv_norm_transformed	AFR							x					x
GSM5098240	Myeloid	67	157	0.426752	35.4945	4.52529	6.9621	1.88762	1.6762e-12	4.35811e-10	Null_Model_SNP151Common_OpenChrom_SNPmatch	157	human	monocyte_fraction_maximum_inv_norm_transformed	EUR							x					x
NS968	Neutrophil	91	383	0.237598	48.2308	6.14326	6.96197	1.88676	1.67771e-12	4.36205e-10	Null_Model_SNP151Common_OpenChrom_SNPmatch	383	human	Neutrophil_count	AFR			x				x					x
GSM5098241	Myeloid	82	180	0.455556	45	5.31488	6.96158	1.82222	1.68238e-12	4.37418e-10	Null_Model_SNP151Common_OpenChrom_SNPmatch	180	human	monocyte_fraction_mean_inv_norm_transformed	EAS							x					x
GSM7277468	Monocyte	203	1017	0.199607	134.687	9.81362	6.96101	1.50719	1.68923e-12	4.392e-10	Null_Model_SNP151Common_OpenChrom_SNPmatch	1017	human	White_blood_cell_count	EUR			x				x					x
NS1567	Neutrophil	63	163	0.386503	30.3397	4.69196	6.96091	2.07649	1.69039e-12	4.39501e-10	Null_Model_SNP151Common_OpenChrom_SNPmatch	163	human	Basophil_percentage_of_white_cells	EUR			x				x					x
NS1572	Neutrophil	209	979	0.213483	139.282	10.0167	6.9602	1.50056	1.69901e-12	4.41743e-10	Null_Model_SNP151Common_OpenChrom_SNPmatch	979	human	Mean_corpuscular_hemoglobin	EUR							x
NS1464	Neutrophil	140	380	0.368421	88.025	7.46755	6.96011	1.59046	1.7e-12	4.42e-10	Null_Model_SNP151Common_OpenChrom_SNPmatch	380	human	Monocyte_count	SAS			x				x					x
NS724	Neutrophil	34	220	0.154545	11.1518	3.28282	6.95991	3.04882	1.70242e-12	4.4263e-10	Null_Model_SNP151Common_OpenChrom_SNPmatch	220	human	monocyte_fraction_mean_inv_norm_transformed	EUR							x					x
GSM2804465	Macrophage	294	1071	0.27451	210.392	12.0135	6.95953	1.39739	1.70706e-12	4.43836e-10	Null_Model_SNP151Common_OpenChrom_SNPmatch	1071	human	Platelet_count	EUR							x					x
NS1603	Neutrophil	168	570	0.294737	106.565	8.82768	6.95931	1.5765	1.70973e-12	4.44529e-10	Null_Model_SNP151Common_OpenChrom_SNPmatch	570	human	White_blood_cell_count	EAS			x				x					x
NS1436	Neutrophil	31	63	0.492063	10.991	2.87557	6.95826	2.82049	1.72247e-12	4.47843e-10	Null_Model_SNP151Common_OpenChrom_SNPmatch	63	human	Neutrophil_side_fluorescence	EUR			x								x
E004792	Macrophage	56	157	0.356688	25.956	4.31788	6.95804	2.15749	1.72522e-12	4.48557e-10	Null_Model_SNP151Common_OpenChrom_SNPmatch	157	human	monocyte_fraction_maximum_inv_norm_transformed	EUR							x					x
GSM2695652	Macrophage	45	119	0.378151	19.1219	3.71929	6.95781	2.35333	1.72802e-12	4.49286e-10	Null_Model_SNP151Common_OpenChrom_SNPmatch	119	human	monocyte_absolute_count_maximum_inv_norm_transformed	AMR							x					x
NS1515	Monocyte	47	112	0.419643	21.1279	3.71855	6.95758	2.22455	1.73083e-12	4.50016e-10	Null_Model_SNP151Common_OpenChrom_SNPmatch	112	human	monocyte_fraction_minimum_inv_norm_transformed	AFR							x					x
NS1677	Neutrophil	160	326	0.490798	106.517	7.68726	6.95729	1.5021	1.73435e-12	4.50932e-10	Null_Model_SNP151Common_OpenChrom_SNPmatch	326	human	Eosinophil_counts	AMR							x					x
NS1488	Neutrophil	37	103	0.359223	13.9301	3.31619	6.95676	2.65612	1.74092e-12	4.5264e-10	Null_Model_SNP151Common_OpenChrom_SNPmatch	103	human	monocyte_absolute_count_maximum_inv_norm_transformed	EAS							x					x
NS1681	Neutrophil	112	219	0.511416	70.5105	5.96407	6.95658	1.58842	1.74321e-12	4.53235e-10	Null_Model_SNP151Common_OpenChrom_SNPmatch	219	human	eosinophil_fraction_mean_inv_norm_transformed	EUR							x					x
NS1663	Neutrophil	151	422	0.35782	93.7363	8.23203	6.95621	1.6109	1.74777e-12	4.5442e-10	Null_Model_SNP151Common_OpenChrom_SNPmatch	422	human	White_blood_cell_count	SAS			x				x					x
GSM1681424	Macrophage	168	360	0.466667	112.636	7.95937	6.95578	1.49153	1.75311e-12	4.55809e-10	Null_Model_SNP151Common_OpenChrom_SNPmatch	360	human	Monocyte_count	AMR			x				x					x
GSM1010843	Myeloid	375	977	0.383828	287.93	12.5196	6.95467	1.3024	1.7669e-12	4.59393e-10	Null_Model_SNP151Common_OpenChrom_SNPmatch	977	human	Eosinophil_counts	EUR			x				x					x
NS1546	Neutrophil	37	113	0.327434	13.6653	3.35543	6.95431	2.70758	1.7715e-12	4.6059e-10	Null_Model_SNP151Common_OpenChrom_SNPmatch	113	human	monocyte_fraction_minimum_inv_norm_transformed	AMR							x					x
NS1679	Neutrophil	205	584	0.351027	138.372	9.58132	6.95398	1.48152	1.77556e-12	4.61644e-10	Null_Model_SNP151Common_OpenChrom_SNPmatch	584	human	Mean_reticulocyte_volume	EUR							x
E004200	Eosinophil	88	181	0.486188	48.8392	5.63197	6.95331	1.80183	1.78408e-12	4.63861e-10	Null_Model_SNP151Common_OpenChrom_SNPmatch	181	human	mean_platelet_volume_MPV_maximum_inv_norm_transformed	EAS							x
ERR3189185	B cell	135	403	0.334988	85.4535	7.12602	6.9529	1.57981	1.78929e-12	4.65216e-10	Null_Model_SNP151Common_OpenChrom_SNPmatch	403	human	Neutrophil_percentage_of_white_cells	EUR			x				x					x
GSM1421017	Dendritic Cell	308	660	0.466667	234.402	10.5862	6.95227	1.31398	1.7973e-12	4.67298e-10	Null_Model_SNP151Common_OpenChrom_SNPmatch	660	human	Neutrophil_count	EUR			x				x					x
NS1669	Neutrophil	67	153	0.437908	33.7233	4.78689	6.95163	1.98676	1.80541e-12	4.69408e-10	Null_Model_SNP151Common_OpenChrom_SNPmatch	153	human	eosinophil_absolute_count_maximum_inv_norm_transformed	AMR							x					x
GSM7277467	Myeloid	103	280	0.367857	58.994	6.33087	6.95101	1.74594	1.81335e-12	4.7147e-10	Null_Model_SNP151Common_OpenChrom_SNPmatch	280	human	platelet_count_maximum_inv_norm_transformed	EUR							x					x
E004200	Eosinophil	85	220	0.386364	46.044	5.60465	6.95067	1.84606	1.81779e-12	4.72626e-10	Null_Model_SNP151Common_OpenChrom_SNPmatch	220	human	monocyte_fraction_mean_inv_norm_transformed	EUR							x					x
NS1547	Neutrophil	60	113	0.530973	30.2338	4.28314	6.94963	1.98454	1.83127e-12	4.76129e-10	Null_Model_SNP151Common_OpenChrom_SNPmatch	113	human	monocyte_fraction_minimum_inv_norm_transformed	AMR							x					x
NS1437	Neutrophil	57	149	0.38255	27.3866	4.26115	6.94963	2.08131	1.83127e-12	4.7613e-10	Null_Model_SNP151Common_OpenChrom_SNPmatch	149	human	monocyte_absolute_count_maximum_inv_norm_transformed	EUR							x					x
NS1661	Neutrophil	36	103	0.349515	13.0689	3.29973	6.94937	2.75462	1.83462e-12	4.77e-10	Null_Model_SNP151Common_OpenChrom_SNPmatch	103	human	monocyte_absolute_count_maximum_inv_norm_transformed	EAS							x					x
ERR3189180	B cell	77	217	0.354839	40.6503	5.23122	6.9486	1.8942	1.84459e-12	4.79593e-10	Null_Model_SNP151Common_OpenChrom_SNPmatch	217	human	Systemic_lupus_erythematosus_MTAG	EAS	x		x						x
NS1669	Neutrophil	76	182	0.417582	40.0519	5.17352	6.94847	1.89754	1.84632e-12	4.80043e-10	Null_Model_SNP151Common_OpenChrom_SNPmatch	182	human	eosinophil_absolute_count_mean_inv_norm_transformed	AMR							x					x
GSM638310	Stem cell	4	11	0.363636	0.291708	0.533686	6.94845	13.7123	1.84665e-12	4.80128e-10	Null_Model_SNP151Common_OpenChrom_SNPmatch	11	human	Lymphoid_leukemia_chronic_PheCode_204_12	AFR			x					x			x
NS1461	Neutrophil	60	140	0.428571	29.5974	4.37547	6.94842	2.0272	1.84705e-12	4.80234e-10	Null_Model_SNP151Common_OpenChrom_SNPmatch	140	human	Basophil_count	AMR			x				x					x
ERR3189270	B cell	94	292	0.321918	52.2008	6.0157	6.94835	1.80074	1.84788e-12	4.80449e-10	Null_Model_SNP151Common_OpenChrom_SNPmatch	292	human	Inflammatory_bowel_disease	EUR			x		x						x
NS1455	Neutrophil	46	98	0.469388	20.001	3.74179	6.94828	2.29989	1.84887e-12	4.80705e-10	Null_Model_SNP151Common_OpenChrom_SNPmatch	98	human	eosinophil_fraction_minimum_inv_norm_transformed	AMR							x					x
NS1008	Neutrophil	56	131	0.427481	25.3786	4.40744	6.94766	2.20658	1.85696e-12	4.8281e-10	Null_Model_SNP151Common_OpenChrom_SNPmatch	131	human	monocyte_fraction_minimum_inv_norm_transformed	EUR							x					x
GSM7277467	Myeloid	50	131	0.381679	22.2428	3.99525	6.94756	2.24792	1.85824e-12	4.83143e-10	Null_Model_SNP151Common_OpenChrom_SNPmatch	131	human	monocyte_fraction_minimum_inv_norm_transformed	EUR							x					x
GSM3112105	Monocyte	66	200	0.33	31.7992	4.92348	6.94647	2.07552	1.87269e-12	4.86898e-10	Null_Model_SNP151Common_OpenChrom_SNPmatch	200	human	monocyte_fraction_mean_inv_norm_transformed	AFR							x					x
NS792	Neutrophil	107	451	0.237251	60.8901	6.63867	6.94565	1.75726	1.88356e-12	4.89725e-10	Null_Model_SNP151Common_OpenChrom_SNPmatch	451	human	Lymphocyte_percentage_of_white_cells	EUR			x				x					x
NS1661	Neutrophil	45	131	0.343511	19.027	3.73982	6.94499	2.36506	1.89244e-12	4.92035e-10	Null_Model_SNP151Common_OpenChrom_SNPmatch	131	human	eosinophil_absolute_count_maximum_inv_norm_transformed	EAS							x					x
NS1548	Neutrophil	67	153	0.437908	34.044	4.74574	6.94434	1.96804	1.90117e-12	4.94305e-10	Null_Model_SNP151Common_OpenChrom_SNPmatch	153	human	eosinophil_absolute_count_maximum_inv_norm_transformed	AMR							x					x
NS1679	Neutrophil	163	429	0.379953	106.709	8.10607	6.94426	1.52751	1.90218e-12	4.94568e-10	Null_Model_SNP151Common_OpenChrom_SNPmatch	429	human	White_blood_cell_count	AMR			x				x					x
E004202	Eosinophil	135	343	0.393586	84.5924	7.25959	6.94358	1.59589	1.91139e-12	4.96961e-10	Null_Model_SNP151Common_OpenChrom_SNPmatch	343	human	platelet_count_mean_inv_norm_transformed	EUR							x					x
NS1683	Neutrophil	219	411	0.532847	158.391	8.72916	6.94332	1.38266	1.91491e-12	4.97878e-10	Null_Model_SNP151Common_OpenChrom_SNPmatch	411	human	Neutrophil_count	EAS			x				x					x
NS1669	Neutrophil	165	474	0.348101	108.293	8.1672	6.94329	1.52365	1.91533e-12	4.97985e-10	Null_Model_SNP151Common_OpenChrom_SNPmatch	474	human	Lymphocyte_count	EAS							x					x
GSM7277469	Monocyte	170	541	0.314233	110.439	8.57837	6.94321	1.53932	1.91645e-12	4.98276e-10	Null_Model_SNP151Common_OpenChrom_SNPmatch	541	human	Monocyte_percentage_of_white_cells	EUR			x				x					x
NS1555	Monocyte	83	182	0.456044	45.8482	5.35116	6.94276	1.81032	1.9225e-12	4.9985e-10	Null_Model_SNP151Common_OpenChrom_SNPmatch	182	human	monocyte_absolute_count_mean_inv_norm_transformed	AMR							x					x
GSM2804465	Macrophage	37	142	0.260563	13.6983	3.35632	6.94263	2.70106	1.9243e-12	5.00319e-10	Null_Model_SNP151Common_OpenChrom_SNPmatch	142	human	monocyte_absolute_count_minimum_inv_norm_transformed	AFR							x					x
NS1461	Neutrophil	134	326	0.411043	82.961	7.3517	6.94247	1.61522	1.9265e-12	5.00889e-10	Null_Model_SNP151Common_OpenChrom_SNPmatch	326	human	Eosinophil_counts	AMR							x					x
NS1570	Neutrophil	113	326	0.346626	66.8831	6.64299	6.94219	1.68951	1.93038e-12	5.01898e-10	Null_Model_SNP151Common_OpenChrom_SNPmatch	326	human	Eosinophil_counts	AMR							x					x
NS1549	Neutrophil	106	279	0.379928	61.1838	6.45741	6.94027	1.73248	1.95676e-12	5.08758e-10	Null_Model_SNP151Common_OpenChrom_SNPmatch	279	human	Basophil_count	EUR			x				x					x
NS1567	Neutrophil	128	326	0.392638	80.5295	6.84028	6.93986	1.58948	1.96251e-12	5.10252e-10	Null_Model_SNP151Common_OpenChrom_SNPmatch	326	human	Eosinophil_counts	AMR							x					x
GSM3057097	Monocyte	134	220	0.609091	88.8911	6.50039	6.93941	1.50746	1.96873e-12	5.1187e-10	Null_Model_SNP151Common_OpenChrom_SNPmatch	220	human	monocyte_fraction_mean_inv_norm_transformed	EUR							x					x
NS1569	Neutrophil	155	380	0.407895	100.185	7.90068	6.93803	1.54714	1.98802e-12	5.16886e-10	Null_Model_SNP151Common_OpenChrom_SNPmatch	380	human	Monocyte_count	SAS			x				x					x
GSM3112104	Monocyte	184	380	0.484211	127.25	8.18032	6.93742	1.44598	1.99669e-12	5.19139e-10	Null_Model_SNP151Common_OpenChrom_SNPmatch	380	human	Monocyte_count	SAS			x				x					x
NS1653	Neutrophil	336	1071	0.313725	248.822	12.5668	6.93716	1.35036	2.00036e-12	5.20093e-10	Null_Model_SNP151Common_OpenChrom_SNPmatch	1071	human	Platelet_count	EUR							x					x
NS1683	Neutrophil	376	979	0.384065	292.046	12.1026	6.93688	1.28747	2.0042e-12	5.21092e-10	Null_Model_SNP151Common_OpenChrom_SNPmatch	979	human	Mean_corpuscular_hemoglobin	EUR							x
GSM2359982	Monocyte	142	360	0.394444	90.8631	7.37199	6.93664	1.56279	2.00765e-12	5.21988e-10	Null_Model_SNP151Common_OpenChrom_SNPmatch	360	human	Monocyte_count	AMR			x				x					x
ERR3189230	B cell	53	236	0.224576	23.0509	4.31815	6.93562	2.29925	2.02216e-12	5.25761e-10	Null_Model_SNP151Common_OpenChrom_SNPmatch	236	human	Systemic_lupus_erythematosus	EAS	x		x								x
GSM2695651	Macrophage	134	403	0.332506	83.1139	7.33764	6.93494	1.61225	2.03198e-12	5.28315e-10	Null_Model_SNP151Common_OpenChrom_SNPmatch	403	human	Neutrophil_percentage_of_white_cells	EUR			x				x					x
NS1553	Neutrophil	232	660	0.351515	161.976	10.0988	6.9339	1.43231	2.04694e-12	5.32204e-10	Null_Model_SNP151Common_OpenChrom_SNPmatch	660	human	Neutrophil_count	EUR			x				x					x
GSM3111963	Macrophage	82	131	0.625954	48.0849	4.8916	6.93333	1.70532	2.05528e-12	5.34373e-10	Null_Model_SNP151Common_OpenChrom_SNPmatch	131	human	monocyte_fraction_minimum_inv_norm_transformed	EUR							x					x
E004801	Monocyte	74	376	0.196809	36.6264	5.3915	6.93195	2.0204	2.07533e-12	5.39586e-10	Null_Model_SNP151Common_OpenChrom_SNPmatch	376	human	Monocyte_count	AFR			x				x					x
GSM2804465	Macrophage	67	159	0.421384	34.6733	4.66349	6.93186	1.93232	2.07676e-12	5.39958e-10	Null_Model_SNP151Common_OpenChrom_SNPmatch	159	human	monocyte_absolute_count_mean_inv_norm_transformed	EAS							x					x
NS1675	Neutrophil	158	334	0.473054	105.48	7.57719	6.93139	1.49792	2.08361e-12	5.41738e-10	Null_Model_SNP151Common_OpenChrom_SNPmatch	334	human	Neutrophil_count	AMR			x				x					x
GSM2592807	Macrophage	318	824	0.385922	236.61	11.7425	6.93121	1.34398	2.08634e-12	5.42449e-10	Null_Model_SNP151Common_OpenChrom_SNPmatch	824	human	Lymphocyte_count	EUR							x					x
GSM2359982	Monocyte	154	380	0.405263	100.684	7.69261	6.93077	1.52953	2.09283e-12	5.44135e-10	Null_Model_SNP151Common_OpenChrom_SNPmatch	380	human	Monocyte_count	SAS			x				x					x
NS706	Neutrophil	48	360	0.133333	18.8981	4.199	6.93067	2.53994	2.09422e-12	5.44498e-10	Null_Model_SNP151Common_OpenChrom_SNPmatch	360	human	Monocyte_count	AMR			x				x					x
GSM2592810	Macrophage	390	977	0.399181	302.284	12.6564	6.93061	1.29018	2.09515e-12	5.4474e-10	Null_Model_SNP151Common_OpenChrom_SNPmatch	977	human	Eosinophil_counts	EUR			x				x					x
ERR3189185	B cell	169	541	0.312384	108.907	8.67089	6.93042	1.55178	2.09799e-12	5.45477e-10	Null_Model_SNP151Common_OpenChrom_SNPmatch	541	human	Monocyte_percentage_of_white_cells	EUR			x				x					x
NS1549	Neutrophil	42	112	0.375	16.8851	3.62406	6.93005	2.4874	2.1035e-12	5.4691e-10	Null_Model_SNP151Common_OpenChrom_SNPmatch	112	human	monocyte_fraction_minimum_inv_norm_transformed	AFR							x					x
NS952	Neutrophil	48	120	0.4	21.4635	3.82922	6.92999	2.23635	2.1043e-12	5.47118e-10	Null_Model_SNP151Common_OpenChrom_SNPmatch	120	human	monocyte_fraction_maximum_inv_norm_transformed	EAS							x					x
E004805	Monocyte	188	660	0.284848	125.103	9.07614	6.92994	1.50276	2.10515e-12	5.4734e-10	Null_Model_SNP151Common_OpenChrom_SNPmatch	660	human	Neutrophil_count	EUR			x				x					x
NS742	Neutrophil	17	131	0.129771	3.87512	1.89404	6.92956	4.38696	2.11071e-12	5.48785e-10	Null_Model_SNP151Common_OpenChrom_SNPmatch	131	human	monocyte_fraction_minimum_inv_norm_transformed	EUR							x					x
NS1572	Neutrophil	93	325	0.286154	51.0819	6.0494	6.92929	1.82061	2.11476e-12	5.49838e-10	Null_Model_SNP151Common_OpenChrom_SNPmatch	325	human	Eosinophil_counts	SAS			x				x					x
ERR3189135	B cell	101	236	0.427966	60.2458	5.88146	6.92928	1.67647	2.11499e-12	5.49898e-10	Null_Model_SNP151Common_OpenChrom_SNPmatch	236	human	Systemic_lupus_erythematosus	EAS	x		x								x
NS1677	Neutrophil	419	1071	0.391223	328.897	13.0043	6.92869	1.27395	2.1238e-12	5.52189e-10	Null_Model_SNP151Common_OpenChrom_SNPmatch	1071	human	Platelet_count	EUR							x					x
NS756	Neutrophil	54	180	0.3	24.018	4.32732	6.92855	2.24832	2.12594e-12	5.52744e-10	Null_Model_SNP151Common_OpenChrom_SNPmatch	180	human	monocyte_fraction_mean_inv_norm_transformed	EAS							x					x
NS1516	Monocyte	158	360	0.438889	105.263	7.61169	6.92845	1.50101	2.12735e-12	5.53112e-10	Null_Model_SNP151Common_OpenChrom_SNPmatch	360	human	Monocyte_count	AMR			x				x					x
NS1679	Neutrophil	159	451	0.35255	100.616	8.4275	6.92775	1.58026	2.13788e-12	5.55848e-10	Null_Model_SNP151Common_OpenChrom_SNPmatch	451	human	Lymphocyte_percentage_of_white_cells	EUR			x				x					x
NS1461	Neutrophil	64	163	0.392638	31.6384	4.6713	6.92775	2.02286	2.13791e-12	5.55856e-10	Null_Model_SNP151Common_OpenChrom_SNPmatch	163	human	Basophil_percentage_of_white_cells	EUR			x				x					x
GSM2695652	Macrophage	123	336	0.366071	73.8991	7.0892	6.92615	1.66443	2.16222e-12	5.62176e-10	Null_Model_SNP151Common_OpenChrom_SNPmatch	336	human	Neutrophil_count	SAS			x				x					x
E004200	Eosinophil	36	94	0.382979	13.6933	3.22131	6.92472	2.62902	2.18412e-12	5.6787e-10	Null_Model_SNP151Common_OpenChrom_SNPmatch	94	human	eosinophil_absolute_count_minimum_inv_norm_transformed	AFR							x					x
GSM3112105	Monocyte	56	119	0.470588	27.5724	4.10573	6.92388	2.03101	2.19716e-12	5.71262e-10	Null_Model_SNP151Common_OpenChrom_SNPmatch	119	human	monocyte_absolute_count_maximum_inv_norm_transformed	AMR							x					x
NS1653	Neutrophil	59	140	0.421429	28.8032	4.36168	6.92321	2.04838	2.20763e-12	5.73984e-10	Null_Model_SNP151Common_OpenChrom_SNPmatch	140	human	Basophil_count	AMR			x				x					x
NS792	Neutrophil	28	117	0.239316	8.56144	2.80793	6.92274	3.27048	2.215e-12	5.759e-10	Null_Model_SNP151Common_OpenChrom_SNPmatch	117	human	monocyte_absolute_count_maximum_inv_norm_transformed	AFR							x					x
NS1677	Neutrophil	167	334	0.5	113.165	7.77662	6.9227	1.47572	2.21565e-12	5.76069e-10	Null_Model_SNP151Common_OpenChrom_SNPmatch	334	human	Neutrophil_count	AMR			x				x					x
NS1461	Neutrophil	94	219	0.429224	54.7912	5.66386	6.92262	1.7156	2.21681e-12	5.7637e-10	Null_Model_SNP151Common_OpenChrom_SNPmatch	219	human	eosinophil_fraction_mean_inv_norm_transformed	EUR							x					x
GSM5098241	Myeloid	118	325	0.363077	72.5814	6.56122	6.92228	1.62576	2.22222e-12	5.77776e-10	Null_Model_SNP151Common_OpenChrom_SNPmatch	325	human	Eosinophil_counts	SAS			x				x					x
GSM2592810	Macrophage	75	120	0.625	42.7133	4.66419	6.92225	1.75589	2.22266e-12	5.77892e-10	Null_Model_SNP151Common_OpenChrom_SNPmatch	120	human	monocyte_fraction_maximum_inv_norm_transformed	EAS							x					x
NS1683	Neutrophil	206	426	0.483568	145.42	8.75179	6.92206	1.41659	2.22557e-12	5.78648e-10	Null_Model_SNP151Common_OpenChrom_SNPmatch	426	human	Monocyte_count	EAS			x				x					x
E004793	Macrophage	254	1017	0.249754	178.932	10.8461	6.92121	1.41953	2.23907e-12	5.82159e-10	Null_Model_SNP151Common_OpenChrom_SNPmatch	1017	human	White_blood_cell_count	EUR			x				x					x
GSM2804465	Macrophage	56	124	0.451613	26.2488	4.29896	6.92057	2.13343	2.24918e-12	5.84787e-10	Null_Model_SNP151Common_OpenChrom_SNPmatch	124	human	monocyte_absolute_count_minimum_inv_norm_transformed	EAS							x					x
NS1653	Neutrophil	157	429	0.365967	100.576	8.15306	6.92054	1.561	2.24964e-12	5.84907e-10	Null_Model_SNP151Common_OpenChrom_SNPmatch	429	human	White_blood_cell_count	AMR			x				x					x
NS1455	Neutrophil	237	700	0.338571	167.413	10.0556	6.92028	1.41566	2.25374e-12	5.85972e-10	Null_Model_SNP151Common_OpenChrom_SNPmatch	700	human	Platelet_count	EAS							x					x
NS797	Neutrophil	50	570	0.0877193	20.2567	4.29826	6.91984	2.46831	2.26076e-12	5.87797e-10	Null_Model_SNP151Common_OpenChrom_SNPmatch	570	human	White_blood_cell_count	EAS			x				x					x
GSM7277467	Myeloid	145	543	0.267035	92.5644	7.5776	6.91981	1.56648	2.26129e-12	5.87936e-10	Null_Model_SNP151Common_OpenChrom_SNPmatch	543	human	Eosinophil_percentage_of_white_cells	EUR			x				x					x
NS1553	Neutrophil	327	1017	0.321534	243.287	12.0995	6.91877	1.34409	2.27795e-12	5.92267e-10	Null_Model_SNP151Common_OpenChrom_SNPmatch	1017	human	White_blood_cell_count	EUR			x				x					x
GSM3111966	Macrophage	83	131	0.633588	49.042	4.90818	6.91866	1.69243	2.27965e-12	5.92709e-10	Null_Model_SNP151Common_OpenChrom_SNPmatch	131	human	monocyte_fraction_minimum_inv_norm_transformed	EUR							x					x
GSM7277467	Myeloid	79	201	0.393035	43.0539	5.19587	6.91819	1.83491	2.28718e-12	5.94667e-10	Null_Model_SNP151Common_OpenChrom_SNPmatch	201	human	mean_platelet_volume_MPV_maximum_inv_norm_transformed	AMR							x
ERR3189220	B cell	111	426	0.260563	62.7343	6.97691	6.91792	1.76937	2.2916e-12	5.95815e-10	Null_Model_SNP151Common_OpenChrom_SNPmatch	426	human	Monocyte_count	EAS			x				x					x
ERR3189105	B cell	56	132	0.424242	26.7502	4.22842	6.91741	2.09344	2.29982e-12	5.97954e-10	Null_Model_SNP151Common_OpenChrom_SNPmatch	132	human	monocyte_fraction_maximum_inv_norm_transformed	AMR							x					x
GSM1421017	Dendritic Cell	79	200	0.395	41.8472	5.37118	6.91707	1.88782	2.30542e-12	5.9941e-10	Null_Model_SNP151Common_OpenChrom_SNPmatch	200	human	monocyte_fraction_mean_inv_norm_transformed	AFR							x					x
GSM7277467	Myeloid	165	533	0.309568	106.544	8.45141	6.91666	1.54865	2.312e-12	6.01121e-10	Null_Model_SNP151Common_OpenChrom_SNPmatch	533	human	Platelet_count	AMR							x					x
NS1683	Neutrophil	350	847	0.413223	266.885	12.0176	6.91612	1.31143	2.32092e-12	6.0344e-10	Null_Model_SNP151Common_OpenChrom_SNPmatch	847	human	Mean_corpuscular_volume	EUR							x
E004792	Macrophage	101	360	0.280556	54.968	6.65605	6.91581	1.83743	2.32598e-12	6.04754e-10	Null_Model_SNP151Common_OpenChrom_SNPmatch	360	human	Monocyte_count	AMR			x				x					x
NS1552	Neutrophil	63	131	0.480916	32.5165	4.40863	6.91452	1.93748	2.3473e-12	6.10297e-10	Null_Model_SNP151Common_OpenChrom_SNPmatch	131	human	monocyte_fraction_minimum_inv_norm_transformed	EUR							x					x
NS1675	Neutrophil	89	174	0.511494	51.6923	5.39567	6.91438	1.72173	2.34959e-12	6.10892e-10	Null_Model_SNP151Common_OpenChrom_SNPmatch	174	human	eosinophil_absolute_count_maximum_inv_norm_transformed	EUR							x					x
GSM7277467	Myeloid	136	426	0.319249	85.5954	7.29007	6.91414	1.58887	2.3535e-12	6.1191e-10	Null_Model_SNP151Common_OpenChrom_SNPmatch	426	human	Monocyte_count	EAS			x				x					x
NS1517	Neutrophil	173	426	0.406103	116.387	8.18812	6.91408	1.48643	2.35447e-12	6.12161e-10	Null_Model_SNP151Common_OpenChrom_SNPmatch	426	human	Monocyte_count	EAS			x				x					x
NS944	Neutrophil	147	411	0.357664	92.6284	7.86459	6.91347	1.58699	2.36463e-12	6.14805e-10	Null_Model_SNP151Common_OpenChrom_SNPmatch	411	human	Neutrophil_count	EAS			x				x					x
GSM1816090	Stem cell	104	187	0.55615	66.0669	5.48712	6.91311	1.57416	2.37076e-12	6.16397e-10	Null_Model_SNP151Common_OpenChrom_SNPmatch	187	human	Granulocyte_percentage_of_myeloid_white_cells	EUR			x	x			x					x
NS1520	Neutrophil	61	157	0.388535	30.969	4.3442	6.91289	1.96971	2.37432e-12	6.17323e-10	Null_Model_SNP151Common_OpenChrom_SNPmatch	157	human	monocyte_fraction_maximum_inv_norm_transformed	EUR							x					x
NS976	Neutrophil	182	664	0.274096	118.14	9.23918	6.91189	1.54055	2.39128e-12	6.21732e-10	Null_Model_SNP151Common_OpenChrom_SNPmatch	664	human	Plateletcrit	EUR							x
NS1000	Neutrophil	76	202	0.376238	38.8921	5.36995	6.91029	1.95412	2.41835e-12	6.28771e-10	Null_Model_SNP151Common_OpenChrom_SNPmatch	202	human	Multiple_sclerosis	EUR	x		x								x
NS976	Neutrophil	289	1071	0.269841	208.065	11.7145	6.90898	1.38899	2.4407e-12	6.34583e-10	Null_Model_SNP151Common_OpenChrom_SNPmatch	1071	human	Platelet_count	EUR							x					x
NS1572	Neutrophil	235	1071	0.219421	162.109	10.5504	6.90884	1.44964	2.44313e-12	6.35214e-10	Null_Model_SNP151Common_OpenChrom_SNPmatch	1071	human	Platelet_count	EUR							x					x
NS710	Neutrophil	65	426	0.152582	29.3856	5.15511	6.90856	2.21197	2.44798e-12	6.36475e-10	Null_Model_SNP151Common_OpenChrom_SNPmatch	426	human	Monocyte_count	EAS			x				x					x
NS1651	Neutrophil	316	979	0.322778	233.038	12.0087	6.9085	1.356	2.44899e-12	6.36737e-10	Null_Model_SNP151Common_OpenChrom_SNPmatch	979	human	Mean_corpuscular_hemoglobin	EUR							x
E004807	Monocyte	231	700	0.33	160.83	10.1578	6.90797	1.4363	2.45823e-12	6.3914e-10	Null_Model_SNP151Common_OpenChrom_SNPmatch	700	human	Platelet_count	EAS							x					x
NS1008	Neutrophil	92	279	0.329749	49.5095	6.15127	6.9076	1.85823	2.46468e-12	6.40816e-10	Null_Model_SNP151Common_OpenChrom_SNPmatch	279	human	Basophil_count	EUR			x				x					x
NS1669	Neutrophil	243	822	0.29562	167.582	10.9191	6.90692	1.45003	2.47643e-12	6.43872e-10	Null_Model_SNP151Common_OpenChrom_SNPmatch	822	human	Red_cell_distribution_width	EUR							x
NS1488	Neutrophil	42	124	0.33871	16.4715	3.69614	6.9068	2.54985	2.47862e-12	6.44441e-10	Null_Model_SNP151Common_OpenChrom_SNPmatch	124	human	monocyte_absolute_count_minimum_inv_norm_transformed	EAS							x					x
NS1568	Neutrophil	61	102	0.598039	32.8322	4.0787	6.90608	1.85793	2.49117e-12	6.47704e-10	Null_Model_SNP151Common_OpenChrom_SNPmatch	102	human	monocyte_fraction_minimum_inv_norm_transformed	EAS							x					x
GSM1681423	Macrophage	494	1071	0.461251	400.419	13.5509	6.90594	1.23371	2.49355e-12	6.48323e-10	Null_Model_SNP151Common_OpenChrom_SNPmatch	1071	human	Platelet_count	EUR							x					x
NS1661	Neutrophil	133	697	0.190818	79.013	7.81785	6.90561	1.68327	2.49948e-12	6.49866e-10	Null_Model_SNP151Common_OpenChrom_SNPmatch	697	human	Mean_spheric_corpuscular_volume	EUR							x
ERR3189240	B cell	61	202	0.30198	28.3766	4.7243	6.90544	2.14966	2.50239e-12	6.5062e-10	Null_Model_SNP151Common_OpenChrom_SNPmatch	202	human	Multiple_sclerosis	EUR	x		x								x
GSM3057096	Monocyte	76	113	0.672566	45.3117	4.44486	6.90423	1.67727	2.52383e-12	6.56197e-10	Null_Model_SNP151Common_OpenChrom_SNPmatch	113	human	monocyte_fraction_minimum_inv_norm_transformed	AMR							x					x
GSM6706078	Monocyte	54	112	0.482143	26.5814	3.97135	6.9041	2.03149	2.52618e-12	6.56807e-10	Null_Model_SNP151Common_OpenChrom_SNPmatch	112	human	monocyte_fraction_minimum_inv_norm_transformed	AFR							x					x
NS1512	Monocyte	358	977	0.366428	273.203	12.2823	6.904	1.31038	2.528e-12	6.57281e-10	Null_Model_SNP151Common_OpenChrom_SNPmatch	977	human	Eosinophil_counts	EUR			x				x					x
NS968	Neutrophil	92	233	0.39485	53.7872	5.53495	6.90391	1.71044	2.52956e-12	6.57685e-10	Null_Model_SNP151Common_OpenChrom_SNPmatch	233	human	white_blood_cell_count_WBC_minimum_inv_norm_transformed	EUR							x					x
NS1568	Neutrophil	63	132	0.477273	32.3067	4.44644	6.90289	1.95006	2.54772e-12	6.62408e-10	Null_Model_SNP151Common_OpenChrom_SNPmatch	132	human	monocyte_fraction_maximum_inv_norm_transformed	AMR							x					x
ERR3189205	B cell	173	543	0.3186	113.59	8.60663	6.90277	1.52302	2.54989e-12	6.62972e-10	Null_Model_SNP151Common_OpenChrom_SNPmatch	543	human	Eosinophil_percentage_of_white_cells	EUR			x				x					x
NS1548	Neutrophil	76	182	0.417582	40.3756	5.16108	6.9025	1.88232	2.55473e-12	6.6423e-10	Null_Model_SNP151Common_OpenChrom_SNPmatch	182	human	eosinophil_absolute_count_mean_inv_norm_transformed	AMR							x					x
GSM3112104	Monocyte	67	113	0.59292	37.5814	4.26211	6.90235	1.7828	2.55755e-12	6.64962e-10	Null_Model_SNP151Common_OpenChrom_SNPmatch	113	human	monocyte_fraction_minimum_inv_norm_transformed	AMR							x					x
E004202	Eosinophil	30	63	0.47619	10.7063	2.79529	6.90222	2.80209	2.55984e-12	6.65558e-10	Null_Model_SNP151Common_OpenChrom_SNPmatch	63	human	Neutrophil_side_fluorescence	EUR			x								x
E004202	Eosinophil	178	539	0.330241	116.613	8.89502	6.90123	1.52641	2.57764e-12	6.70186e-10	Null_Model_SNP151Common_OpenChrom_SNPmatch	539	human	Platelet_distribution_width	EUR							x
ERR3189160	B cell	206	977	0.21085	139.735	9.60213	6.90105	1.47422	2.58102e-12	6.71066e-10	Null_Model_SNP151Common_OpenChrom_SNPmatch	977	human	Eosinophil_counts	EUR			x				x					x
NS968	Neutrophil	56	134	0.41791	27.02	4.19948	6.90087	2.07254	2.58433e-12	6.71927e-10	Null_Model_SNP151Common_OpenChrom_SNPmatch	134	human	Granulocyte_count	EUR			x	x			x					x
NS734	Neutrophil	78	570	0.136842	37.9341	5.80617	6.90057	2.0562	2.58962e-12	6.73302e-10	Null_Model_SNP151Common_OpenChrom_SNPmatch	570	human	White_blood_cell_count	EAS			x				x					x
NS988	Neutrophil	24	103	0.23301	6.97602	2.46727	6.89992	3.44036	2.60155e-12	6.76403e-10	Null_Model_SNP151Common_OpenChrom_SNPmatch	103	human	neutrophil_absolute_count_mean_inv_norm_transformed	AMR							x					x
NS1669	Neutrophil	38	112	0.339286	14.2018	3.44953	6.89898	2.67572	2.61895e-12	6.80927e-10	Null_Model_SNP151Common_OpenChrom_SNPmatch	112	human	monocyte_fraction_minimum_inv_norm_transformed	AFR							x					x
NS1681	Neutrophil	157	360	0.436111	104.384	7.62671	6.89896	1.50407	2.61918e-12	6.80986e-10	Null_Model_SNP151Common_OpenChrom_SNPmatch	360	human	Monocyte_count	AMR			x				x					x
NS1683	Neutrophil	69	102	0.676471	39.2727	4.30912	6.89868	1.75694	2.62436e-12	6.82334e-10	Null_Model_SNP151Common_OpenChrom_SNPmatch	102	human	monocyte_fraction_minimum_inv_norm_transformed	EAS							x					x
ERR3189240	B cell	56	148	0.378378	26.3516	4.2977	6.89866	2.1251	2.62483e-12	6.82456e-10	Null_Model_SNP151Common_OpenChrom_SNPmatch	148	human	Inflammatory_bowel_disease	SAS			x		x						x
NS1546	Neutrophil	88	380	0.231579	47.1319	5.92491	6.89768	1.8671	2.643e-12	6.8718e-10	Null_Model_SNP151Common_OpenChrom_SNPmatch	380	human	Monocyte_count	SAS			x				x					x
E004801	Monocyte	56	166	0.337349	26.1988	4.32058	6.89749	2.1375	2.64638e-12	6.88059e-10	Null_Model_SNP151Common_OpenChrom_SNPmatch	166	human	monocyte_absolute_count_minimum_inv_norm_transformed	EUR							x					x
E004807	Monocyte	244	977	0.249744	168.507	10.9454	6.89718	1.44801	2.65228e-12	6.89592e-10	Null_Model_SNP151Common_OpenChrom_SNPmatch	977	human	Eosinophil_counts	EUR			x				x					x
NS1510	Monocyte	357	977	0.365404	272.545	12.2455	6.89678	1.30987	2.65965e-12	6.91508e-10	Null_Model_SNP151Common_OpenChrom_SNPmatch	977	human	Eosinophil_counts	EUR			x				x					x
NS1663	Neutrophil	131	334	0.392216	80.5155	7.32025	6.89656	1.62702	2.66385e-12	6.92602e-10	Null_Model_SNP151Common_OpenChrom_SNPmatch	334	human	Neutrophil_count	AMR			x				x					x
NS1470	Neutrophil	135	326	0.41411	85.2817	7.21031	6.89544	1.58299	2.68484e-12	6.98059e-10	Null_Model_SNP151Common_OpenChrom_SNPmatch	326	human	Eosinophil_counts	AMR							x					x
NS1512	Monocyte	197	426	0.462441	137.935	8.56649	6.89488	1.42821	2.69551e-12	7.00832e-10	Null_Model_SNP151Common_OpenChrom_SNPmatch	426	human	Monocyte_count	EAS			x				x					x
NS756	Neutrophil	42	162	0.259259	16.3796	3.71615	6.89434	2.56416	2.70576e-12	7.03497e-10	Null_Model_SNP151Common_OpenChrom_SNPmatch	162	human	Eosinophil_percentage_of_granulocytes	EUR			x				x					x
NS944	Neutrophil	69	182	0.379121	35.7592	4.82193	6.89367	1.92957	2.7186e-12	7.06836e-10	Null_Model_SNP151Common_OpenChrom_SNPmatch	182	human	eosinophil_absolute_count_mean_inv_norm_transformed	AMR							x					x
NS968	Neutrophil	55	132	0.416667	25.7552	4.24229	6.89362	2.13549	2.71946e-12	7.07059e-10	Null_Model_SNP151Common_OpenChrom_SNPmatch	132	human	Sum_neutrophil_eosinophil_counts	EUR			x				x					x
NS1008	Neutrophil	162	543	0.298343	104.131	8.39547	6.8929	1.55573	2.73327e-12	7.1065e-10	Null_Model_SNP151Common_OpenChrom_SNPmatch	543	human	Eosinophil_percentage_of_white_cells	EUR			x				x					x
NS1681	Neutrophil	187	341	0.548387	134.362	7.63722	6.89235	1.39177	2.74394e-12	7.13424e-10	Null_Model_SNP151Common_OpenChrom_SNPmatch	341	human	Mean_platelet_volume	EAS							x
NS1683	Neutrophil	123	279	0.44086	76.5564	6.73892	6.89184	1.60666	2.7538e-12	7.15987e-10	Null_Model_SNP151Common_OpenChrom_SNPmatch	279	human	Basophil_count	EUR			x				x					x
GSM3112106	Monocyte	67	131	0.51145	35.1269	4.62546	6.8908	1.90737	2.77397e-12	7.21231e-10	Null_Model_SNP151Common_OpenChrom_SNPmatch	131	human	monocyte_fraction_minimum_inv_norm_transformed	EUR							x					x
E004832	B cell	122	403	0.30273	74.8571	6.84153	6.89069	1.62977	2.77619e-12	7.2181e-10	Null_Model_SNP151Common_OpenChrom_SNPmatch	403	human	Neutrophil_percentage_of_white_cells	EUR			x				x					x
GSM1010843	Myeloid	49	112	0.4375	21.7722	3.95146	6.89055	2.25057	2.7788e-12	7.22487e-10	Null_Model_SNP151Common_OpenChrom_SNPmatch	112	human	monocyte_fraction_minimum_inv_norm_transformed	AFR							x					x
NS1546	Neutrophil	36	200	0.18	12.4476	3.41811	6.89048	2.89213	2.78017e-12	7.22845e-10	Null_Model_SNP151Common_OpenChrom_SNPmatch	200	human	monocyte_fraction_mean_inv_norm_transformed	AFR							x					x
E004801	Monocyte	196	723	0.271093	131.269	9.39493	6.89002	1.49312	2.7892e-12	7.25192e-10	Null_Model_SNP151Common_OpenChrom_SNPmatch	723	human	Mean_platelet_volume	EUR							x
NS936	Neutrophil	273	1071	0.254902	193.642	11.5182	6.88973	1.40982	2.79484e-12	7.26659e-10	Null_Model_SNP151Common_OpenChrom_SNPmatch	1071	human	Platelet_count	EUR							x					x
NS756	Neutrophil	36	132	0.272727	13.1518	3.31646	6.88932	2.73726	2.80307e-12	7.28799e-10	Null_Model_SNP151Common_OpenChrom_SNPmatch	132	human	monocyte_fraction_maximum_inv_norm_transformed	AMR							x					x
NS1517	Neutrophil	187	543	0.344383	125.792	8.88497	6.88891	1.48658	2.81108e-12	7.3088e-10	Null_Model_SNP151Common_OpenChrom_SNPmatch	543	human	Eosinophil_percentage_of_white_cells	EUR			x				x					x
GSM2359982	Monocyte	80	182	0.43956	44.7493	5.11743	6.88837	1.78774	2.8217e-12	7.33642e-10	Null_Model_SNP151Common_OpenChrom_SNPmatch	182	human	monocyte_absolute_count_mean_inv_norm_transformed	AMR							x					x
NS724	Neutrophil	29	376	0.0771277	9.01998	2.90131	6.88655	3.21508	2.85806e-12	7.43097e-10	Null_Model_SNP151Common_OpenChrom_SNPmatch	376	human	Monocyte_count	AFR			x				x					x
GSM2695651	Macrophage	41	142	0.288732	16.1618	3.60691	6.88628	2.53684	2.86359e-12	7.44533e-10	Null_Model_SNP151Common_OpenChrom_SNPmatch	142	human	monocyte_absolute_count_minimum_inv_norm_transformed	AFR							x					x
GSM3312809	B cell	380	837	0.454002	298.803	11.7913	6.88618	1.27174	2.86562e-12	7.45062e-10	Null_Model_SNP151Common_OpenChrom_SNPmatch	837	human	Monocyte_count	EUR			x				x					x
NS1542	Neutrophil	102	403	0.253102	55.977	6.68345	6.88611	1.82218	2.86687e-12	7.45385e-10	Null_Model_SNP151Common_OpenChrom_SNPmatch	403	human	Neutrophil_percentage_of_white_cells	EUR			x				x					x
NS992	Neutrophil	149	543	0.274401	93.5964	8.0458	6.88602	1.59194	2.86866e-12	7.45851e-10	Null_Model_SNP151Common_OpenChrom_SNPmatch	543	human	Eosinophil_percentage_of_white_cells	EUR			x				x					x
GSM3057097	Monocyte	121	198	0.611111	79.2078	6.06933	6.8858	1.52763	2.87316e-12	7.47021e-10	Null_Model_SNP151Common_OpenChrom_SNPmatch	198	human	monocyte_fraction_mean_inv_norm_transformed	AMR							x					x
NS1521	Neutrophil	73	174	0.41954	40.5315	4.71543	6.8856	1.80107	2.8773e-12	7.48098e-10	Null_Model_SNP151Common_OpenChrom_SNPmatch	174	human	eosinophil_absolute_count_maximum_inv_norm_transformed	EUR							x					x
GSM1501166	Myeloid	275	977	0.281474	195.884	11.4902	6.88551	1.40389	2.87898e-12	7.48534e-10	Null_Model_SNP151Common_OpenChrom_SNPmatch	977	human	Eosinophil_counts	EUR			x				x					x
GSM7277467	Myeloid	121	343	0.35277	73.4625	6.90426	6.88523	1.6471	2.88464e-12	7.50006e-10	Null_Model_SNP151Common_OpenChrom_SNPmatch	343	human	platelet_count_mean_inv_norm_transformed	EUR							x					x
GSM1816089	Stem cell	92	220	0.418182	52.2288	5.77638	6.88514	1.76148	2.88648e-12	7.50484e-10	Null_Model_SNP151Common_OpenChrom_SNPmatch	220	human	monocyte_fraction_mean_inv_norm_transformed	EUR							x					x
GSM2592807	Macrophage	155	326	0.47546	105.115	7.24554	6.88494	1.47458	2.89049e-12	7.51528e-10	Null_Model_SNP151Common_OpenChrom_SNPmatch	326	human	Eosinophil_counts	AMR							x					x
GSM2359982	Monocyte	65	131	0.496183	34.3127	4.4577	6.88411	1.89434	2.90757e-12	7.55967e-10	Null_Model_SNP151Common_OpenChrom_SNPmatch	131	human	monocyte_fraction_minimum_inv_norm_transformed	EUR							x					x
NS1661	Neutrophil	155	822	0.188564	94.8372	8.73948	6.88403	1.63438	2.90909e-12	7.56365e-10	Null_Model_SNP151Common_OpenChrom_SNPmatch	822	human	Red_cell_distribution_width	EUR							x
NS1669	Neutrophil	55	140	0.392857	25.4625	4.29102	6.88355	2.16004	2.91887e-12	7.58906e-10	Null_Model_SNP151Common_OpenChrom_SNPmatch	140	human	Basophil_count	SAS							x					x
GSM2592807	Macrophage	240	534	0.449438	170.838	10.0475	6.8835	1.40484	2.91991e-12	7.59177e-10	Null_Model_SNP151Common_OpenChrom_SNPmatch	534	human	Platelet_count	SAS							x					x
NS944	Neutrophil	66	174	0.37931	33.2298	4.76184	6.88184	1.98617	2.95428e-12	7.68113e-10	Null_Model_SNP151Common_OpenChrom_SNPmatch	174	human	eosinophil_absolute_count_maximum_inv_norm_transformed	EUR							x					x
GSM3111965	Macrophage	88	200	0.44	50.018	5.51921	6.88179	1.75937	2.95535e-12	7.6839e-10	Null_Model_SNP151Common_OpenChrom_SNPmatch	200	human	monocyte_fraction_mean_inv_norm_transformed	AFR							x					x
E004202	Eosinophil	151	429	0.351981	96.3267	7.94507	6.88141	1.56758	2.96309e-12	7.70402e-10	Null_Model_SNP151Common_OpenChrom_SNPmatch	429	human	White_blood_cell_count	AMR			x				x					x
NS992	Neutrophil	245	979	0.250255	171.919	10.6202	6.88132	1.42509	2.96504e-12	7.70911e-10	Null_Model_SNP151Common_OpenChrom_SNPmatch	979	human	Mean_corpuscular_hemoglobin	EUR							x
E004806	Monocyte	24	134	0.179104	6.96903	2.47508	6.88097	3.44381	2.97239e-12	7.72822e-10	Null_Model_SNP151Common_OpenChrom_SNPmatch	134	human	monocyte_fraction_maximum_inv_norm_transformed	AFR							x					x
GSM3112105	Monocyte	187	426	0.438967	132.434	7.93031	6.88074	1.41203	2.97705e-12	7.74034e-10	Null_Model_SNP151Common_OpenChrom_SNPmatch	426	human	Monocyte_count	EAS			x				x					x
NS952	Neutrophil	119	429	0.277389	69.8442	7.14407	6.88065	1.70379	2.97894e-12	7.74524e-10	Null_Model_SNP151Common_OpenChrom_SNPmatch	429	human	White_blood_cell_count	AMR			x				x					x
NS1653	Neutrophil	31	63	0.492063	11.0919	2.89336	6.88061	2.79483	2.97987e-12	7.74767e-10	Null_Model_SNP151Common_OpenChrom_SNPmatch	63	human	Neutrophil_side_fluorescence	EUR			x								x
GSM3421851	Macrophage	113	214	0.528037	68.9351	6.40428	6.88055	1.63922	2.98117e-12	7.75103e-10	Null_Model_SNP151Common_OpenChrom_SNPmatch	214	human	Chronic_inflammatory_diseases_ankylosing_spondylitis_Crohn_s_disease_psoriasis_primary_sclerosing_cholangitis_ulcerative_colitis__pleiotropy	EUR	x		x		x				x
NS1551	Neutrophil	58	102	0.568627	29.8701	4.08841	6.88039	1.94174	2.98446e-12	7.75959e-10	Null_Model_SNP151Common_OpenChrom_SNPmatch	102	human	monocyte_fraction_minimum_inv_norm_transformed	EAS							x					x
NS1490	Neutrophil	57	132	0.431818	27.6274	4.26919	6.88014	2.06317	2.98978e-12	7.77343e-10	Null_Model_SNP151Common_OpenChrom_SNPmatch	132	human	monocyte_fraction_maximum_inv_norm_transformed	AMR							x					x
NS1653	Neutrophil	67	162	0.41358	35.0669	4.64161	6.87974	1.91063	2.99801e-12	7.79484e-10	Null_Model_SNP151Common_OpenChrom_SNPmatch	162	human	Eosinophil_percentage_of_granulocytes	EUR			x				x					x
NS797	Neutrophil	24	248	0.0967742	6.96703	2.47587	6.8796	3.44479	3.00104e-12	7.80272e-10	Null_Model_SNP151Common_OpenChrom_SNPmatch	248	human	Neutrophils_and_lymphocytes_in_blood_confirmatory_factor_analysis_Factor_35	EUR			x								x
ERR3189105	B cell	277	977	0.283521	201.066	11.0382	6.87921	1.37766	3.0092e-12	7.82392e-10	Null_Model_SNP151Common_OpenChrom_SNPmatch	977	human	Eosinophil_counts	EUR			x				x					x
GSM1501166	Myeloid	50	113	0.442478	22.5944	3.98388	6.87912	2.21294	3.01127e-12	7.82931e-10	Null_Model_SNP151Common_OpenChrom_SNPmatch	113	human	monocyte_fraction_minimum_inv_norm_transformed	AMR							x					x
ERR3189305	B cell	112	543	0.206262	63.9401	6.98659	6.87889	1.75164	3.01612e-12	7.8419e-10	Null_Model_SNP151Common_OpenChrom_SNPmatch	543	human	Eosinophil_percentage_of_white_cells	EUR			x				x					x
ERR3189260	B cell	78	236	0.330508	41.8981	5.24839	6.87866	1.86166	3.0209e-12	7.85434e-10	Null_Model_SNP151Common_OpenChrom_SNPmatch	236	human	Systemic_lupus_erythematosus	EAS	x		x								x
GSM2592810	Macrophage	227	411	0.552311	163.916	9.17131	6.8784	1.38485	3.0265e-12	7.8689e-10	Null_Model_SNP151Common_OpenChrom_SNPmatch	411	human	Neutrophil_count	EAS			x				x					x
ERR3189135	B cell	110	217	0.506912	69.1329	5.9425	6.87709	1.59114	3.05433e-12	7.94126e-10	Null_Model_SNP151Common_OpenChrom_SNPmatch	217	human	Systemic_lupus_erythematosus_MTAG	EAS	x		x						x
GSM2695651	Macrophage	58	149	0.389262	27.8691	4.38154	6.87678	2.08116	3.06097e-12	7.95853e-10	Null_Model_SNP151Common_OpenChrom_SNPmatch	149	human	monocyte_absolute_count_maximum_inv_norm_transformed	EUR							x					x
ERR3189260	B cell	87	217	0.400922	49.5195	5.45068	6.87631	1.75688	3.07121e-12	7.98516e-10	Null_Model_SNP151Common_OpenChrom_SNPmatch	217	human	Systemic_lupus_erythematosus_MTAG	EAS	x		x						x
E004802	Monocyte	47	103	0.456311	20.951	3.78822	6.87631	2.24332	3.07123e-12	7.98519e-10	Null_Model_SNP151Common_OpenChrom_SNPmatch	103	human	monocyte_absolute_count_maximum_inv_norm_transformed	EAS							x					x
E004807	Monocyte	274	1071	0.255836	197.523	11.1218	6.87629	1.38718	3.07151e-12	7.98593e-10	Null_Model_SNP151Common_OpenChrom_SNPmatch	1071	human	Platelet_count	EUR							x					x
GSM2359982	Monocyte	94	180	0.522222	57.4855	5.31075	6.87558	1.63519	3.08684e-12	8.02579e-10	Null_Model_SNP151Common_OpenChrom_SNPmatch	180	human	monocyte_fraction_mean_inv_norm_transformed	EAS							x					x
NS1552	Neutrophil	83	174	0.477011	47.4725	5.16754	6.87512	1.74838	3.09689e-12	8.05192e-10	Null_Model_SNP151Common_OpenChrom_SNPmatch	174	human	eosinophil_absolute_count_maximum_inv_norm_transformed	EUR							x					x
NS1571	Neutrophil	56	113	0.495575	27.4196	4.15738	6.87463	2.04234	3.10756e-12	8.07967e-10	Null_Model_SNP151Common_OpenChrom_SNPmatch	113	human	monocyte_fraction_minimum_inv_norm_transformed	AMR							x					x
GSM3112105	Monocyte	60	113	0.530973	30.5744	4.2805	6.87433	1.96242	3.11417e-12	8.09685e-10	Null_Model_SNP151Common_OpenChrom_SNPmatch	113	human	monocyte_fraction_minimum_inv_norm_transformed	AMR							x					x
GSM3421852	Macrophage	318	664	0.478916	237.091	11.7708	6.87369	1.34126	3.12816e-12	8.13322e-10	Null_Model_SNP151Common_OpenChrom_SNPmatch	664	human	Plateletcrit	EUR							x
NS1520	Neutrophil	113	360	0.313889	66.2837	6.79702	6.87306	1.70479	3.142e-12	8.1692e-10	Null_Model_SNP151Common_OpenChrom_SNPmatch	360	human	Monocyte_count	AMR			x				x					x
NS1521	Neutrophil	92	279	0.329749	52.8012	5.70328	6.87302	1.74238	3.14275e-12	8.17116e-10	Null_Model_SNP151Common_OpenChrom_SNPmatch	279	human	Basophil_count	EUR			x				x					x
E004202	Eosinophil	55	122	0.45082	26.2607	4.18174	6.87256	2.09438	3.15297e-12	8.19773e-10	Null_Model_SNP151Common_OpenChrom_SNPmatch	122	human	Basophil_fraction_mean_inv_norm_transformed	EUR							x
NS1462	Neutrophil	72	219	0.328767	37.5065	5.01918	6.87233	1.91967	3.158e-12	8.21081e-10	Null_Model_SNP151Common_OpenChrom_SNPmatch	219	human	eosinophil_fraction_mean_inv_norm_transformed	EUR							x					x
NS1521	Neutrophil	212	660	0.321212	145.102	9.73445	6.8723	1.46104	3.15872e-12	8.21268e-10	Null_Model_SNP151Common_OpenChrom_SNPmatch	660	human	Neutrophil_count	EUR			x				x					x
GSM2804465	Macrophage	44	119	0.369748	18.3367	3.73437	6.87219	2.39956	3.1611e-12	8.21887e-10	Null_Model_SNP151Common_OpenChrom_SNPmatch	119	human	monocyte_absolute_count_maximum_inv_norm_transformed	AMR							x					x
NS1551	Neutrophil	223	660	0.337879	153.921	10.0527	6.87168	1.44879	3.17254e-12	8.24859e-10	Null_Model_SNP151Common_OpenChrom_SNPmatch	660	human	Neutrophil_count	EUR			x				x					x
NS1657	Neutrophil	76	202	0.376238	40.2188	5.20741	6.87122	1.88966	3.18284e-12	8.27539e-10	Null_Model_SNP151Common_OpenChrom_SNPmatch	202	human	eosinophil_fraction_mean_inv_norm_transformed	AMR							x					x
NS1551	Neutrophil	139	403	0.344913	86.4735	7.64458	6.87108	1.60743	3.18595e-12	8.28347e-10	Null_Model_SNP151Common_OpenChrom_SNPmatch	403	human	Neutrophil_percentage_of_white_cells	EUR			x				x					x
NS1519	Neutrophil	62	162	0.382716	30.8362	4.53598	6.87036	2.01063	3.20196e-12	8.3251e-10	Null_Model_SNP151Common_OpenChrom_SNPmatch	162	human	Eosinophil_percentage_of_granulocytes	EUR			x				x					x
GSM3421852	Macrophage	284	534	0.531835	212.054	10.4721	6.87025	1.33928	3.20439e-12	8.33141e-10	Null_Model_SNP151Common_OpenChrom_SNPmatch	534	human	Platelet_count	SAS							x					x
GSM3057097	Monocyte	75	113	0.663717	44.014	4.51041	6.86989	1.704	3.21263e-12	8.35283e-10	Null_Model_SNP151Common_OpenChrom_SNPmatch	113	human	monocyte_fraction_minimum_inv_norm_transformed	AMR							x					x
E004200	Eosinophil	128	392	0.326531	79.2757	7.09337	6.86899	1.61462	3.23294e-12	8.40565e-10	Null_Model_SNP151Common_OpenChrom_SNPmatch	392	human	Lymphocyte_count	SAS							x					x
E004802	Monocyte	51	102	0.5	23.5744	3.99333	6.86784	2.16336	3.25903e-12	8.47349e-10	Null_Model_SNP151Common_OpenChrom_SNPmatch	102	human	monocyte_fraction_minimum_inv_norm_transformed	EAS							x					x
GSM3312809	B cell	255	541	0.471349	189.916	9.47729	6.86736	1.3427	3.27009e-12	8.50223e-10	Null_Model_SNP151Common_OpenChrom_SNPmatch	541	human	Monocyte_percentage_of_white_cells	EUR			x				x					x
NS1455	Neutrophil	56	126	0.444444	27.6374	4.13102	6.86576	2.02624	3.30682e-12	8.59774e-10	Null_Model_SNP151Common_OpenChrom_SNPmatch	126	human	neutrophil_fraction_mean_inv_norm_transformed	EUR							x					x
NS1554	Neutrophil	68	163	0.417178	34.3047	4.90857	6.86459	1.98224	3.33423e-12	8.66899e-10	Null_Model_SNP151Common_OpenChrom_SNPmatch	163	human	Basophil_percentage_of_white_cells	EUR			x				x					x
NS976	Neutrophil	136	422	0.322275	83.4825	7.65101	6.86412	1.62908	3.34501e-12	8.69702e-10	Null_Model_SNP151Common_OpenChrom_SNPmatch	422	human	White_blood_cell_count	SAS			x				x					x
GSM3057096	Monocyte	86	200	0.43	49.8022	5.2736	6.86397	1.72683	3.34871e-12	8.70663e-10	Null_Model_SNP151Common_OpenChrom_SNPmatch	200	human	monocyte_fraction_mean_inv_norm_transformed	AFR							x					x
GSM1501166	Myeloid	55	131	0.419847	26.4096	4.16534	6.86388	2.08258	3.35071e-12	8.71184e-10	Null_Model_SNP151Common_OpenChrom_SNPmatch	131	human	monocyte_fraction_minimum_inv_norm_transformed	EUR							x					x
NS792	Neutrophil	94	326	0.288344	52.7942	6.00347	6.86367	1.7805	3.35574e-12	8.72493e-10	Null_Model_SNP151Common_OpenChrom_SNPmatch	326	human	Eosinophil_counts	AMR							x					x
NS944	Neutrophil	73	322	0.226708	35.6813	5.4374	6.86333	2.04589	3.36369e-12	8.7456e-10	Null_Model_SNP151Common_OpenChrom_SNPmatch	322	human	Eosinophil_counts	AFR							x					x
NS1573	Neutrophil	58	120	0.483333	29.1958	4.1971	6.86289	1.98659	3.37416e-12	8.77283e-10	Null_Model_SNP151Common_OpenChrom_SNPmatch	120	human	monocyte_fraction_maximum_inv_norm_transformed	EAS							x					x
E004792	Macrophage	54	166	0.325301	24.6503	4.27687	6.86241	2.19064	3.38536e-12	8.80194e-10	Null_Model_SNP151Common_OpenChrom_SNPmatch	166	human	monocyte_absolute_count_minimum_inv_norm_transformed	EUR							x					x
GSM6706078	Monocyte	82	200	0.41	44.4855	5.46681	6.86222	1.8433	3.38986e-12	8.81364e-10	Null_Model_SNP151Common_OpenChrom_SNPmatch	200	human	monocyte_fraction_mean_inv_norm_transformed	AFR							x					x
NS1681	Neutrophil	86	153	0.562092	50.8242	5.12631	6.86182	1.69211	3.3994e-12	8.83844e-10	Null_Model_SNP151Common_OpenChrom_SNPmatch	153	human	eosinophil_absolute_count_maximum_inv_norm_transformed	AMR							x					x
ERR3189260	B cell	70	202	0.346535	35.3716	5.04656	6.86178	1.97899	3.4004e-12	8.84105e-10	Null_Model_SNP151Common_OpenChrom_SNPmatch	202	human	Multiple_sclerosis	EUR	x		x								x
NS1514	Monocyte	81	157	0.515924	46.6254	5.01144	6.85923	1.73725	3.46156e-12	9.00005e-10	Null_Model_SNP151Common_OpenChrom_SNPmatch	157	human	monocyte_fraction_maximum_inv_norm_transformed	EUR							x					x
NS1462	Neutrophil	178	723	0.246196	115.991	9.04052	6.85901	1.5346	3.46695e-12	9.01408e-10	Null_Model_SNP151Common_OpenChrom_SNPmatch	723	human	Mean_platelet_volume	EUR							x
NS1657	Neutrophil	186	534	0.348315	123.765	9.07424	6.8584	1.50285	3.48181e-12	9.0527e-10	Null_Model_SNP151Common_OpenChrom_SNPmatch	534	human	Mean_corpuscular_volume	EAS							x
NS1679	Neutrophil	90	200	0.45	50.5335	5.75492	6.85787	1.781	3.49463e-12	9.08604e-10	Null_Model_SNP151Common_OpenChrom_SNPmatch	200	human	eosinophil_absolute_count_mean_inv_norm_transformed	EUR							x					x
NS794	Neutrophil	55	360	0.152778	24.9471	4.38226	6.85787	2.20467	3.49483e-12	9.08655e-10	Null_Model_SNP151Common_OpenChrom_SNPmatch	360	human	Monocyte_count	AMR			x				x					x
GSM3112104	Monocyte	109	180	0.605556	70.8871	5.55772	6.85765	1.53766	3.50015e-12	9.1004e-10	Null_Model_SNP151Common_OpenChrom_SNPmatch	180	human	monocyte_fraction_mean_inv_norm_transformed	EAS							x					x
NS734	Neutrophil	35	220	0.159091	12.3946	3.29653	6.85732	2.82381	3.50813e-12	9.12114e-10	Null_Model_SNP151Common_OpenChrom_SNPmatch	220	human	monocyte_fraction_mean_inv_norm_transformed	EUR							x					x
GSM1816089	Stem cell	55	200	0.275	24.7782	4.40735	6.85713	2.21969	3.51298e-12	9.13376e-10	Null_Model_SNP151Common_OpenChrom_SNPmatch	200	human	monocyte_fraction_mean_inv_norm_transformed	AFR							x					x
NS936	Neutrophil	195	723	0.26971	129.27	9.58609	6.85684	1.50847	3.52011e-12	9.15228e-10	Null_Model_SNP151Common_OpenChrom_SNPmatch	723	human	Mean_platelet_volume	EUR							x
GSM6706077	Monocyte	88	200	0.44	48.7772	5.72026	6.85682	1.80412	3.52044e-12	9.15315e-10	Null_Model_SNP151Common_OpenChrom_SNPmatch	200	human	monocyte_fraction_mean_inv_norm_transformed	AFR							x					x
NS1464	Neutrophil	53	113	0.469027	25.8901	3.95397	6.85636	2.04711	3.53174e-12	9.18252e-10	Null_Model_SNP151Common_OpenChrom_SNPmatch	113	human	monocyte_fraction_minimum_inv_norm_transformed	AMR							x					x
GSM7277466	Myeloid	37	201	0.18408	13.4376	3.43691	6.8557	2.75348	3.54809e-12	9.22503e-10	Null_Model_SNP151Common_OpenChrom_SNPmatch	201	human	mean_platelet_volume_MPV_minimum_inv_norm_transformed	EUR							x
NS1509	Monocyte	69	132	0.522727	37.2348	4.63377	6.85516	1.85311	3.56166e-12	9.26032e-10	Null_Model_SNP151Common_OpenChrom_SNPmatch	132	human	monocyte_fraction_maximum_inv_norm_transformed	AMR							x					x
NS1677	Neutrophil	104	216	0.481481	62.8482	6.00391	6.85418	1.65478	3.58623e-12	9.3242e-10	Null_Model_SNP151Common_OpenChrom_SNPmatch	216	human	monocyte_absolute_count_mean_inv_norm_transformed	EUR							x					x
GSM1681426	Macrophage	81	200	0.405	43.4356	5.48052	6.85417	1.86483	3.58628e-12	9.32433e-10	Null_Model_SNP151Common_OpenChrom_SNPmatch	200	human	monocyte_fraction_mean_inv_norm_transformed	AFR							x					x
GSM1681423	Macrophage	233	426	0.546948	172.122	8.88274	6.85353	1.35369	3.60255e-12	9.36664e-10	Null_Model_SNP151Common_OpenChrom_SNPmatch	426	human	Monocyte_count	EAS			x				x					x
GSM3501451	Dendritic Cell	91	380	0.239474	49.7413	6.02046	6.85308	1.82947	3.61375e-12	9.39574e-10	Null_Model_SNP151Common_OpenChrom_SNPmatch	380	human	Monocyte_count	SAS			x				x					x
GSM2592810	Macrophage	64	119	0.537815	33.1189	4.50631	6.85286	1.93243	3.61945e-12	9.41058e-10	Null_Model_SNP151Common_OpenChrom_SNPmatch	119	human	monocyte_absolute_count_maximum_inv_norm_transformed	AMR							x					x
NS1437	Neutrophil	35	64	0.546875	14.3976	3.00762	6.85008	2.43096	3.69055e-12	9.59542e-10	Null_Model_SNP151Common_OpenChrom_SNPmatch	64	human	Neutrophil_side_scatter	EUR			x								x
NS1675	Neutrophil	247	664	0.371988	176.786	10.2517	6.84896	1.39717	3.71943e-12	9.67052e-10	Null_Model_SNP151Common_OpenChrom_SNPmatch	664	human	Plateletcrit	EUR							x
GSM2359982	Monocyte	66	132	0.5	34.1888	4.64492	6.84859	1.93046	3.729e-12	9.69541e-10	Null_Model_SNP151Common_OpenChrom_SNPmatch	132	human	monocyte_fraction_maximum_inv_norm_transformed	AMR							x					x
E004832	B cell	74	202	0.366337	40.001	4.96457	6.84832	1.84995	3.73608e-12	9.7138e-10	Null_Model_SNP151Common_OpenChrom_SNPmatch	202	human	Multiple_sclerosis	EUR	x		x								x
NS992	Neutrophil	79	219	0.360731	42.3337	5.35412	6.84825	1.86613	3.73789e-12	9.71852e-10	Null_Model_SNP151Common_OpenChrom_SNPmatch	219	human	eosinophil_fraction_mean_inv_norm_transformed	EUR							x					x
E004200	Eosinophil	84	201	0.41791	46.7622	5.43759	6.84821	1.79632	3.73905e-12	9.72153e-10	Null_Model_SNP151Common_OpenChrom_SNPmatch	201	human	mean_platelet_volume_MPV_minimum_inv_norm_transformed	EUR							x
E004806	Monocyte	70	360	0.194444	34.5155	5.18209	6.84754	2.02808	3.75665e-12	9.76728e-10	Null_Model_SNP151Common_OpenChrom_SNPmatch	360	human	Monocyte_count	AMR			x				x					x
GSM1010843	Myeloid	171	380	0.45	115.515	8.10395	6.8466	1.48032	3.78126e-12	9.83127e-10	Null_Model_SNP151Common_OpenChrom_SNPmatch	380	human	Monocyte_count	SAS			x				x					x
NS944	Neutrophil	76	219	0.347032	41.4076	5.05329	6.84553	1.83541	3.80974e-12	9.90533e-10	Null_Model_SNP151Common_OpenChrom_SNPmatch	219	human	eosinophil_fraction_mean_inv_norm_transformed	EUR							x					x
NS756	Neutrophil	36	132	0.272727	14.1459	3.19291	6.84458	2.54492	3.83516e-12	9.97141e-10	Null_Model_SNP151Common_OpenChrom_SNPmatch	132	human	Sum_neutrophil_eosinophil_counts	EUR			x				x					x
NS1572	Neutrophil	95	326	0.291411	52.3956	6.22458	6.84455	1.81313	3.83593e-12	9.97342e-10	Null_Model_SNP151Common_OpenChrom_SNPmatch	326	human	Eosinophil_counts	AMR							x					x
E004792	Macrophage	93	269	0.345725	53.4306	5.78199	6.84356	1.74058	3.86233e-12	1.00421e-09	Null_Model_SNP151Common_OpenChrom_SNPmatch	269	human	Serum_total_protein_levels	EAS							x
NS1542	Neutrophil	38	98	0.387755	15.8112	3.24242	6.84328	2.40336	3.87005e-12	1.00621e-09	Null_Model_SNP151Common_OpenChrom_SNPmatch	98	human	eosinophil_fraction_minimum_inv_norm_transformed	AMR							x					x
GSM3421851	Macrophage	87	148	0.587838	51.1429	5.2399	6.84309	1.70112	3.87503e-12	1.00751e-09	Null_Model_SNP151Common_OpenChrom_SNPmatch	148	human	Inflammatory_bowel_disease	SAS			x		x						x
NS1555	Monocyte	145	360	0.402778	92.1409	7.72471	6.84286	1.57368	3.88126e-12	1.00913e-09	Null_Model_SNP151Common_OpenChrom_SNPmatch	360	human	Monocyte_count	AMR			x				x					x
GSM7277468	Monocyte	157	837	0.187575	97.8062	8.65069	6.84267	1.60522	3.88652e-12	1.01049e-09	Null_Model_SNP151Common_OpenChrom_SNPmatch	837	human	Monocyte_count	EUR			x				x					x
NS1568	Neutrophil	241	660	0.365152	171.128	10.2119	6.8422	1.4083	3.89925e-12	1.0138e-09	Null_Model_SNP151Common_OpenChrom_SNPmatch	660	human	Neutrophil_count	EUR			x				x					x
NS1657	Neutrophil	54	126	0.428571	26.2517	4.05568	6.84182	2.05701	3.90964e-12	1.01651e-09	Null_Model_SNP151Common_OpenChrom_SNPmatch	126	human	neutrophil_fraction_mean_inv_norm_transformed	EUR							x					x
NS1651	Neutrophil	290	700	0.414286	214.632	11.0157	6.84181	1.35115	3.91e-12	1.0166e-09	Null_Model_SNP151Common_OpenChrom_SNPmatch	700	human	Platelet_count	EAS							x					x
NS1542	Neutrophil	199	700	0.284286	133.584	9.56238	6.84093	1.48969	3.93401e-12	1.02284e-09	Null_Model_SNP151Common_OpenChrom_SNPmatch	700	human	Platelet_count	EAS							x					x
NS1639	Neutrophil	58	163	0.355828	26.9291	4.54202	6.84077	2.15381	3.93843e-12	1.02399e-09	Null_Model_SNP151Common_OpenChrom_SNPmatch	163	human	Basophil_percentage_of_white_cells	EUR			x				x					x
NS1673	Neutrophil	86	152	0.565789	50.9491	5.1243	6.84015	1.68796	3.95551e-12	1.02843e-09	Null_Model_SNP151Common_OpenChrom_SNPmatch	152	human	Neutrophil_percentage_of_granulocytes	EUR			x				x					x
NS1008	Neutrophil	124	336	0.369048	76.1948	6.98935	6.83972	1.62741	3.96741e-12	1.03153e-09	Null_Model_SNP151Common_OpenChrom_SNPmatch	336	human	Neutrophil_count	SAS			x				x					x
GSM6706078	Monocyte	90	157	0.573248	56.2118	4.94015	6.83951	1.60109	3.97326e-12	1.03305e-09	Null_Model_SNP151Common_OpenChrom_SNPmatch	157	human	monocyte_fraction_maximum_inv_norm_transformed	EUR							x					x
NS1653	Neutrophil	62	163	0.380368	30.4366	4.61543	6.83867	2.03702	3.99651e-12	1.03909e-09	Null_Model_SNP151Common_OpenChrom_SNPmatch	163	human	Basophil_percentage_of_white_cells	EUR			x				x					x
NS1572	Neutrophil	59	174	0.33908	28.6364	4.44068	6.83761	2.06032	4.02626e-12	1.04683e-09	Null_Model_SNP151Common_OpenChrom_SNPmatch	174	human	eosinophil_absolute_count_maximum_inv_norm_transformed	EUR							x					x
GSM3111963	Macrophage	323	660	0.489394	251.657	10.4345	6.83717	1.28349	4.03868e-12	1.05006e-09	Null_Model_SNP151Common_OpenChrom_SNPmatch	660	human	Neutrophil_count	EUR			x				x					x
NS1488	Neutrophil	62	207	0.299517	30.2877	4.63844	6.83684	2.04703	4.04792e-12	1.05246e-09	Null_Model_SNP151Common_OpenChrom_SNPmatch	207	human	mean_platelet_volume_MPV_mean_inv_norm_transformed	AMR							x
GSM2695652	Macrophage	57	124	0.459677	26.7303	4.42777	6.83633	2.13241	4.0623e-12	1.0562e-09	Null_Model_SNP151Common_OpenChrom_SNPmatch	124	human	monocyte_absolute_count_minimum_inv_norm_transformed	EAS							x					x
ERR3189265	B cell	46	132	0.348485	20.1548	3.78061	6.83624	2.28233	4.06487e-12	1.05687e-09	Null_Model_SNP151Common_OpenChrom_SNPmatch	132	human	monocyte_fraction_maximum_inv_norm_transformed	AMR							x					x
NS1681	Neutrophil	104	200	0.52	63.6384	5.90484	6.83535	1.63423	4.09016e-12	1.06344e-09	Null_Model_SNP151Common_OpenChrom_SNPmatch	200	human	eosinophil_absolute_count_mean_inv_norm_transformed	EUR							x					x
GSM2592810	Macrophage	351	700	0.501429	274.193	11.2368	6.83532	1.28012	4.09102e-12	1.06367e-09	Null_Model_SNP151Common_OpenChrom_SNPmatch	700	human	Platelet_count	EAS							x					x
NS708	Neutrophil	59	541	0.109057	26.3057	4.78356	6.83472	2.24286	4.10824e-12	1.06814e-09	Null_Model_SNP151Common_OpenChrom_SNPmatch	541	human	Monocyte_percentage_of_white_cells	EUR			x				x					x
NS1679	Neutrophil	75	153	0.490196	40.2587	5.0833	6.83438	1.86295	4.11789e-12	1.07065e-09	Null_Model_SNP151Common_OpenChrom_SNPmatch	153	human	eosinophil_absolute_count_maximum_inv_norm_transformed	AMR							x					x
NS1488	Neutrophil	50	159	0.314465	21.974	4.10114	6.83371	2.27541	4.13736e-12	1.07571e-09	Null_Model_SNP151Common_OpenChrom_SNPmatch	159	human	monocyte_absolute_count_mean_inv_norm_transformed	EAS							x					x
NS988	Neutrophil	73	539	0.135436	36.0969	5.40052	6.83325	2.02233	4.15059e-12	1.07915e-09	Null_Model_SNP151Common_OpenChrom_SNPmatch	539	human	Platelet_distribution_width	EUR							x
GSM3421851	Macrophage	223	539	0.413729	156.619	9.71597	6.83212	1.42383	4.18351e-12	1.08771e-09	Null_Model_SNP151Common_OpenChrom_SNPmatch	539	human	Platelet_distribution_width	EUR							x
GSM1122315	Myeloid	40	200	0.2	15.1379	3.63909	6.83197	2.64238	4.18794e-12	1.08886e-09	Null_Model_SNP151Common_OpenChrom_SNPmatch	200	human	monocyte_fraction_mean_inv_norm_transformed	AFR							x					x
NS1515	Monocyte	89	182	0.489011	50.6034	5.62046	6.83158	1.75878	4.19925e-12	1.0918e-09	Null_Model_SNP151Common_OpenChrom_SNPmatch	182	human	monocyte_absolute_count_mean_inv_norm_transformed	AMR							x					x
NS1000	Neutrophil	57	126	0.452381	28.9111	4.11182	6.83126	1.97156	4.20874e-12	1.09427e-09	Null_Model_SNP151Common_OpenChrom_SNPmatch	126	human	neutrophil_fraction_mean_inv_norm_transformed	EUR							x					x
GSM3421851	Macrophage	59	119	0.495798	29.5664	4.30881	6.83102	1.99551	4.21559e-12	1.09605e-09	Null_Model_SNP151Common_OpenChrom_SNPmatch	119	human	monocyte_absolute_count_maximum_inv_norm_transformed	AMR							x					x
NS1651	Neutrophil	185	411	0.450122	127.14	8.47044	6.83083	1.45509	4.22131e-12	1.09754e-09	Null_Model_SNP151Common_OpenChrom_SNPmatch	411	human	Neutrophil_count	EAS			x				x					x
NS724	Neutrophil	19	200	0.095	4.62637	2.10434	6.83045	4.10689	4.2323e-12	1.1004e-09	Null_Model_SNP151Common_OpenChrom_SNPmatch	200	human	monocyte_fraction_mean_inv_norm_transformed	AFR							x					x
GSM5098241	Myeloid	54	132	0.409091	26.7123	3.99514	6.83023	2.02154	4.23899e-12	1.10214e-09	Null_Model_SNP151Common_OpenChrom_SNPmatch	132	human	Sum_neutrophil_eosinophil_counts	EUR			x				x					x
GSM3112103	Monocyte	87	182	0.478022	50.0569	5.40886	6.8301	1.73802	4.24272e-12	1.10311e-09	Null_Model_SNP151Common_OpenChrom_SNPmatch	182	human	monocyte_absolute_count_mean_inv_norm_transformed	AMR							x					x
NS1661	Neutrophil	41	152	0.269737	15.9211	3.67189	6.82998	2.5752	4.24636e-12	1.10405e-09	Null_Model_SNP151Common_OpenChrom_SNPmatch	152	human	Neutrophil_percentage_of_granulocytes	EUR			x				x					x
NS1547	Neutrophil	255	660	0.386364	184.332	10.3474	6.8296	1.38338	4.25761e-12	1.10698e-09	Null_Model_SNP151Common_OpenChrom_SNPmatch	660	human	Neutrophil_count	EUR			x				x					x
NS734	Neutrophil	107	1017	0.105211	56.5724	7.3837	6.82958	1.89138	4.25812e-12	1.10711e-09	Null_Model_SNP151Common_OpenChrom_SNPmatch	1017	human	White_blood_cell_count	EUR			x				x					x
NS1455	Neutrophil	105	528	0.198864	58.4665	6.8136	6.8295	1.7959	4.26058e-12	1.10775e-09	Null_Model_SNP151Common_OpenChrom_SNPmatch	528	human	White_blood_cell_count	AFR			x				x					x
NS1639	Neutrophil	80	322	0.248447	41.7962	5.59468	6.8286	1.91405	4.28749e-12	1.11475e-09	Null_Model_SNP151Common_OpenChrom_SNPmatch	322	human	Eosinophil_counts	AFR							x					x
GSM1681423	Macrophage	85	200	0.425	46.2867	5.66981	6.82797	1.83638	4.30616e-12	1.1196e-09	Null_Model_SNP151Common_OpenChrom_SNPmatch	200	human	monocyte_fraction_mean_inv_norm_transformed	AFR							x					x
GSM7277467	Myeloid	41	84	0.488095	17.049	3.50808	6.8274	2.40484	4.32331e-12	1.12406e-09	Null_Model_SNP151Common_OpenChrom_SNPmatch	84	human	Basophil_fraction_maximum_inv_norm_transformed	EAS							x
E004803	Monocyte	213	723	0.294606	146.675	9.71481	6.82717	1.45219	4.3302e-12	1.12585e-09	Null_Model_SNP151Common_OpenChrom_SNPmatch	723	human	Mean_platelet_volume	EUR							x
NS1470	Neutrophil	95	219	0.43379	55.9071	5.72629	6.82692	1.69925	4.33782e-12	1.12783e-09	Null_Model_SNP151Common_OpenChrom_SNPmatch	219	human	eosinophil_fraction_mean_inv_norm_transformed	EUR							x					x
GSM1681426	Macrophage	311	660	0.471212	238.688	10.5928	6.82651	1.30295	4.35013e-12	1.13103e-09	Null_Model_SNP151Common_OpenChrom_SNPmatch	660	human	Neutrophil_count	EUR			x				x					x
NS1653	Neutrophil	82	182	0.450549	45.7982	5.30351	6.82601	1.79046	4.36559e-12	1.13505e-09	Null_Model_SNP151Common_OpenChrom_SNPmatch	182	human	eosinophil_absolute_count_mean_inv_norm_transformed	AMR							x					x
NS968	Neutrophil	82	376	0.218085	42.5465	5.78015	6.8257	1.92731	4.37487e-12	1.13747e-09	Null_Model_SNP151Common_OpenChrom_SNPmatch	376	human	Monocyte_count	AFR			x				x					x
GSM1557623	Myeloid	179	380	0.471053	121.75	8.38758	6.82554	1.47022	4.3799e-12	1.13877e-09	Null_Model_SNP151Common_OpenChrom_SNPmatch	380	human	Monocyte_count	SAS			x				x					x
NS1519	Neutrophil	71	174	0.408046	38.4496	4.76904	6.82537	1.84658	4.38485e-12	1.14006e-09	Null_Model_SNP151Common_OpenChrom_SNPmatch	174	human	eosinophil_absolute_count_maximum_inv_norm_transformed	EUR							x					x
ERR3189295	B cell	103	392	0.262755	58.6184	6.50248	6.82534	1.75713	4.38589e-12	1.14033e-09	Null_Model_SNP151Common_OpenChrom_SNPmatch	392	human	Lymphocyte_count	SAS							x					x
GSM2359986	Monocyte	95	187	0.508021	57.7532	5.45748	6.8249	1.64493	4.39921e-12	1.1438e-09	Null_Model_SNP151Common_OpenChrom_SNPmatch	187	human	Granulocyte_percentage_of_myeloid_white_cells	EUR			x	x			x					x
NS988	Neutrophil	57	403	0.141439	25.1638	4.66488	6.82464	2.26516	4.40718e-12	1.14587e-09	Null_Model_SNP151Common_OpenChrom_SNPmatch	403	human	Neutrophil_percentage_of_white_cells	EUR			x				x					x
NS1490	Neutrophil	134	403	0.332506	82.6953	7.51772	6.8245	1.62041	4.41146e-12	1.14698e-09	Null_Model_SNP151Common_OpenChrom_SNPmatch	403	human	Neutrophil_percentage_of_white_cells	EUR			x				x					x
NS1661	Neutrophil	114	534	0.213483	65.2198	7.14784	6.82447	1.74794	4.41259e-12	1.14727e-09	Null_Model_SNP151Common_OpenChrom_SNPmatch	534	human	Platelet_count	SAS							x					x
E006071	B cell	7	142	0.0492958	0.844156	0.902047	6.82431	8.29231	4.41753e-12	1.14856e-09	Null_Model_SNP151Common_OpenChrom_SNPmatch	142	human	monocyte_absolute_count_minimum_inv_norm_transformed	AFR							x					x
NS1517	Neutrophil	306	977	0.313204	228.336	11.382	6.82345	1.34013	4.44388e-12	1.15541e-09	Null_Model_SNP151Common_OpenChrom_SNPmatch	977	human	Eosinophil_counts	EUR			x				x					x
GSM2695652	Macrophage	68	148	0.459459	35.1269	4.81818	6.82272	1.93584	4.46655e-12	1.1613e-09	Null_Model_SNP151Common_OpenChrom_SNPmatch	148	human	Inflammatory_bowel_disease	SAS			x		x						x
NS724	Neutrophil	26	187	0.139037	7.5035	2.71187	6.82057	3.46505	4.53393e-12	1.17882e-09	Null_Model_SNP151Common_OpenChrom_SNPmatch	187	human	Granulocyte_percentage_of_myeloid_white_cells	EUR			x	x			x					x
NS706	Neutrophil	86	723	0.118949	43.2947	6.26131	6.8205	1.98639	4.53622e-12	1.17942e-09	Null_Model_SNP151Common_OpenChrom_SNPmatch	723	human	Mean_platelet_volume	EUR							x
NS1472	Neutrophil	75	202	0.371287	39.8631	5.15192	6.82015	1.88144	4.54718e-12	1.18227e-09	Null_Model_SNP151Common_OpenChrom_SNPmatch	202	human	eosinophil_fraction_mean_inv_norm_transformed	AMR							x					x
E004805	Monocyte	117	403	0.290323	69.959	6.89792	6.81958	1.67241	4.56521e-12	1.18695e-09	Null_Model_SNP151Common_OpenChrom_SNPmatch	403	human	Neutrophil_percentage_of_white_cells	EUR			x				x					x
NS1437	Neutrophil	50	154	0.324675	22.1389	4.08604	6.81862	2.25847	4.59592e-12	1.19494e-09	Null_Model_SNP151Common_OpenChrom_SNPmatch	154	human	eosinophil_absolute_count_maximum_inv_norm_transformed	AFR							x					x
NS1000	Neutrophil	53	140	0.378571	24.6044	4.16549	6.81686	2.15409	4.65248e-12	1.20964e-09	Null_Model_SNP151Common_OpenChrom_SNPmatch	140	human	Basophil_count	SAS							x					x
NS1511	Monocyte	203	426	0.476526	144.787	8.53954	6.81686	1.40206	4.65272e-12	1.20971e-09	Null_Model_SNP151Common_OpenChrom_SNPmatch	426	human	Monocyte_count	EAS			x				x					x
E004801	Monocyte	34	134	0.253731	12.6883	3.12646	6.81656	2.67963	4.66247e-12	1.21224e-09	Null_Model_SNP151Common_OpenChrom_SNPmatch	134	human	monocyte_fraction_maximum_inv_norm_transformed	AFR							x					x
NS1464	Neutrophil	167	426	0.392019	114.003	7.77489	6.81643	1.46487	4.66663e-12	1.21332e-09	Null_Model_SNP151Common_OpenChrom_SNPmatch	426	human	Monocyte_count	EAS			x				x					x
GSM3112103	Monocyte	153	360	0.425	100.832	7.65335	6.81634	1.51737	4.66954e-12	1.21408e-09	Null_Model_SNP151Common_OpenChrom_SNPmatch	360	human	Monocyte_count	AMR			x				x					x
GSM1122315	Myeloid	190	847	0.224321	126.391	9.33265	6.81579	1.50328	4.68722e-12	1.21868e-09	Null_Model_SNP151Common_OpenChrom_SNPmatch	847	human	Mean_corpuscular_volume	EUR							x
E004202	Eosinophil	139	377	0.3687	88.5345	7.40426	6.81574	1.57001	4.68887e-12	1.21911e-09	Null_Model_SNP151Common_OpenChrom_SNPmatch	377	human	Mean_platelet_volume	SAS							x
NS1008	Neutrophil	303	1071	0.282913	221.836	11.909	6.81532	1.36587	4.70285e-12	1.22274e-09	Null_Model_SNP151Common_OpenChrom_SNPmatch	1071	human	Platelet_count	EUR							x					x
NS1553	Neutrophil	162	422	0.383886	107.493	7.99951	6.81385	1.50708	4.75097e-12	1.23525e-09	Null_Model_SNP151Common_OpenChrom_SNPmatch	422	human	White_blood_cell_count	SAS			x				x					x
NS1462	Neutrophil	165	570	0.289474	105.826	8.6848	6.81349	1.55916	4.76285e-12	1.23834e-09	Null_Model_SNP151Common_OpenChrom_SNPmatch	570	human	White_blood_cell_count	EAS			x				x					x
GSM3312809	B cell	130	220	0.590909	88.9421	6.02633	6.81309	1.46163	4.7761e-12	1.24179e-09	Null_Model_SNP151Common_OpenChrom_SNPmatch	220	human	monocyte_fraction_mean_inv_norm_transformed	EUR							x					x
NS1571	Neutrophil	137	326	0.420245	88.6014	7.10436	6.81252	1.54625	4.79521e-12	1.24676e-09	Null_Model_SNP151Common_OpenChrom_SNPmatch	326	human	Eosinophil_counts	AMR							x					x
NS1008	Neutrophil	67	182	0.368132	33.2707	4.95173	6.81161	2.01378	4.82552e-12	1.25463e-09	Null_Model_SNP151Common_OpenChrom_SNPmatch	182	human	monocyte_absolute_count_mean_inv_norm_transformed	AMR							x					x
NS724	Neutrophil	30	198	0.151515	9.87712	2.95464	6.81061	3.03732	4.85941e-12	1.26345e-09	Null_Model_SNP151Common_OpenChrom_SNPmatch	198	human	monocyte_fraction_mean_inv_norm_transformed	AMR							x					x
NS1542	Neutrophil	59	168	0.35119	28.6933	4.45004	6.81043	2.05623	4.86525e-12	1.26497e-09	Null_Model_SNP151Common_OpenChrom_SNPmatch	168	human	eosinophil_fraction_maximum_inv_norm_transformed	AMR							x					x
E004202	Eosinophil	49	98	0.5	22.6883	3.86352	6.8103	2.1597	4.86988e-12	1.26617e-09	Null_Model_SNP151Common_OpenChrom_SNPmatch	98	human	eosinophil_fraction_minimum_inv_norm_transformed	AMR							x					x
NS742	Neutrophil	12	77	0.155844	2.32068	1.42129	6.81024	5.1709	4.87174e-12	1.26665e-09	Null_Model_SNP151Common_OpenChrom_SNPmatch	77	human	Psoriasis	EUR	x		x								x
GSM2804465	Macrophage	76	216	0.351852	39.8202	5.31278	6.80996	1.90858	4.88129e-12	1.26914e-09	Null_Model_SNP151Common_OpenChrom_SNPmatch	216	human	monocyte_absolute_count_mean_inv_norm_transformed	EUR							x					x
E004800	Monocyte	67	182	0.368132	33.2488	4.95672	6.80919	2.01511	4.90743e-12	1.27593e-09	Null_Model_SNP151Common_OpenChrom_SNPmatch	182	human	monocyte_absolute_count_mean_inv_norm_transformed	AMR							x					x
ERR3189250	B cell	67	202	0.331683	33.8621	4.86713	6.8085	1.97861	4.93113e-12	1.28209e-09	Null_Model_SNP151Common_OpenChrom_SNPmatch	202	human	Multiple_sclerosis	EUR	x		x								x
ERR3189310	B cell	90	217	0.414747	51.6783	5.62854	6.80846	1.74154	4.93236e-12	1.28241e-09	Null_Model_SNP151Common_OpenChrom_SNPmatch	217	human	Systemic_lupus_erythematosus_MTAG	EAS	x		x						x
NS1548	Neutrophil	80	177	0.451977	44.3666	5.23397	6.80809	1.80316	4.94498e-12	1.2857e-09	Null_Model_SNP151Common_OpenChrom_SNPmatch	177	human	eosinophil_fraction_mean_inv_norm_transformed	EAS							x					x
GSM3111963	Macrophage	236	426	0.553991	175.646	8.8656	6.80762	1.34361	4.96121e-12	1.28991e-09	Null_Model_SNP151Common_OpenChrom_SNPmatch	426	human	Monocyte_count	EAS			x				x					x
NS1008	Neutrophil	28	63	0.444444	9.59241	2.70402	6.8075	2.91898	4.96542e-12	1.29101e-09	Null_Model_SNP151Common_OpenChrom_SNPmatch	63	human	Neutrophil_side_fluorescence	EUR			x								x
NS1553	Neutrophil	69	157	0.43949	37.3497	4.64969	6.80698	1.84741	4.98345e-12	1.2957e-09	Null_Model_SNP151Common_OpenChrom_SNPmatch	157	human	monocyte_fraction_maximum_inv_norm_transformed	EUR							x					x
NS1521	Neutrophil	56	102	0.54902	28.3067	4.06852	6.80673	1.97833	4.99212e-12	1.29795e-09	Null_Model_SNP151Common_OpenChrom_SNPmatch	102	human	monocyte_fraction_minimum_inv_norm_transformed	EAS							x					x
NS1570	Neutrophil	70	174	0.402299	35.9441	5.00329	6.80672	1.94747	4.99259e-12	1.29807e-09	Null_Model_SNP151Common_OpenChrom_SNPmatch	174	human	eosinophil_absolute_count_maximum_inv_norm_transformed	EUR							x					x
NS1639	Neutrophil	55	149	0.369128	25.6084	4.31816	6.80652	2.14773	4.99956e-12	1.29989e-09	Null_Model_SNP151Common_OpenChrom_SNPmatch	149	human	monocyte_absolute_count_maximum_inv_norm_transformed	EUR							x					x
NS1572	Neutrophil	113	429	0.263403	65.1269	7.0337	6.80625	1.73507	5.00863e-12	1.30224e-09	Null_Model_SNP151Common_OpenChrom_SNPmatch	429	human	White_blood_cell_count	AMR			x				x					x
NS1569	Neutrophil	154	403	0.382134	101.799	7.66959	6.8062	1.51278	5.01041e-12	1.30271e-09	Null_Model_SNP151Common_OpenChrom_SNPmatch	403	human	Neutrophil_percentage_of_white_cells	EUR			x				x					x
NS1548	Neutrophil	56	120	0.466667	26.6823	4.30778	6.80575	2.09877	5.02619e-12	1.30681e-09	Null_Model_SNP151Common_OpenChrom_SNPmatch	120	human	monocyte_fraction_maximum_inv_norm_transformed	EAS							x					x
NS1663	Neutrophil	63	166	0.379518	31.6184	4.61197	6.80439	1.99251	5.07384e-12	1.3192e-09	Null_Model_SNP151Common_OpenChrom_SNPmatch	166	human	monocyte_absolute_count_minimum_inv_norm_transformed	EUR							x					x
NS944	Neutrophil	76	202	0.376238	40.1279	5.27197	6.80432	1.89395	5.07652e-12	1.31989e-09	Null_Model_SNP151Common_OpenChrom_SNPmatch	202	human	eosinophil_fraction_mean_inv_norm_transformed	AMR							x					x
GSM2592807	Macrophage	113	376	0.300532	68.1898	6.5865	6.80334	1.65714	5.11097e-12	1.32885e-09	Null_Model_SNP151Common_OpenChrom_SNPmatch	376	human	Monocyte_count	AFR			x				x					x
NS1653	Neutrophil	126	325	0.387692	78.3536	7.00434	6.8024	1.60809	5.14444e-12	1.33755e-09	Null_Model_SNP151Common_OpenChrom_SNPmatch	325	human	Eosinophil_counts	SAS			x				x					x
NS988	Neutrophil	27	99	0.272727	8.53546	2.71459	6.80196	3.16327	5.1601e-12	1.34162e-09	Null_Model_SNP151Common_OpenChrom_SNPmatch	99	human	neutrophil_absolute_count_minimum_inv_norm_transformed	EAS							x					x
NS1669	Neutrophil	57	131	0.435115	27.5964	4.32284	6.80192	2.06549	5.16183e-12	1.34208e-09	Null_Model_SNP151Common_OpenChrom_SNPmatch	131	human	neutrophil_absolute_count_minimum_inv_norm_transformed	EUR							x					x
NS1607	Neutrophil	55	180	0.305556	25.2587	4.37287	6.80131	2.17746	5.18345e-12	1.3477e-09	Null_Model_SNP151Common_OpenChrom_SNPmatch	180	human	monocyte_fraction_mean_inv_norm_transformed	EAS							x					x
NS1549	Neutrophil	156	451	0.345898	102.993	7.79365	6.80131	1.51467	5.18371e-12	1.34777e-09	Null_Model_SNP151Common_OpenChrom_SNPmatch	451	human	Lymphocyte_percentage_of_white_cells	EUR			x				x					x
E004200	Eosinophil	52	179	0.290503	23.1239	4.24578	6.80114	2.24876	5.18984e-12	1.34936e-09	Null_Model_SNP151Common_OpenChrom_SNPmatch	179	human	eosinophil_fraction_maximum_inv_norm_transformed	AFR							x					x
E005536	Dendritic Cell	110	198	0.555556	70.1479	5.8597	6.80105	1.56812	5.19287e-12	1.35015e-09	Null_Model_SNP151Common_OpenChrom_SNPmatch	198	human	monocyte_fraction_mean_inv_norm_transformed	AMR							x					x
E004202	Eosinophil	60	121	0.495868	30.7662	4.29876	6.80052	1.95019	5.21216e-12	1.35516e-09	Null_Model_SNP151Common_OpenChrom_SNPmatch	121	human	neutrophil_fraction_minimum_inv_norm_transformed	EUR							x					x
NS1542	Neutrophil	210	979	0.214505	141.631	10.0535	6.80048	1.48272	5.21367e-12	1.35556e-09	Null_Model_SNP151Common_OpenChrom_SNPmatch	979	human	Mean_corpuscular_hemoglobin	EUR							x
E004793	Macrophage	20	38	0.526316	5.88212	2.07608	6.80027	3.40014	5.22103e-12	1.35747e-09	Null_Model_SNP151Common_OpenChrom_SNPmatch	38	human	Monocyte_side_fluorescence	EUR			x								x
GSM3421851	Macrophage	232	534	0.434457	166.47	9.63677	6.80005	1.39365	5.2293e-12	1.35962e-09	Null_Model_SNP151Common_OpenChrom_SNPmatch	534	human	Platelet_count	SAS							x					x
NS1470	Neutrophil	41	112	0.366071	16.6204	3.58549	6.79952	2.46685	5.24837e-12	1.36458e-09	Null_Model_SNP151Common_OpenChrom_SNPmatch	112	human	monocyte_fraction_minimum_inv_norm_transformed	AFR							x					x
NS936	Neutrophil	49	140	0.35	22.2488	3.93434	6.79942	2.20237	5.25212e-12	1.36555e-09	Null_Model_SNP151Common_OpenChrom_SNPmatch	140	human	Basophil_count	SAS							x					x
E004799	Monocyte	57	198	0.287879	26.8511	4.43405	6.79939	2.12281	5.25316e-12	1.36582e-09	Null_Model_SNP151Common_OpenChrom_SNPmatch	198	human	monocyte_fraction_mean_inv_norm_transformed	AMR							x					x
NS1551	Neutrophil	54	113	0.477876	25.1938	4.23726	6.7983	2.14338	5.29299e-12	1.37618e-09	Null_Model_SNP151Common_OpenChrom_SNPmatch	113	human	monocyte_fraction_minimum_inv_norm_transformed	AMR							x					x
NS1000	Neutrophil	79	322	0.245342	40.1858	5.70942	6.79828	1.96587	5.29395e-12	1.37643e-09	Null_Model_SNP151Common_OpenChrom_SNPmatch	322	human	Eosinophil_counts	AFR							x					x
NS1519	Neutrophil	30	65	0.461538	11.7552	2.68385	6.79799	2.55205	5.30458e-12	1.37919e-09	Null_Model_SNP151Common_OpenChrom_SNPmatch	65	human	Neutrophil_forward_scatter	EUR			x								x
GSM1010843	Myeloid	202	390	0.517949	147.213	8.05976	6.79763	1.37216	5.31785e-12	1.38264e-09	Null_Model_SNP151Common_OpenChrom_SNPmatch	390	human	Eosinophil_counts	EAS			x				x					x
E004200	Eosinophil	146	422	0.345972	91.1868	8.06437	6.79696	1.60111	5.34255e-12	1.38906e-09	Null_Model_SNP151Common_OpenChrom_SNPmatch	422	human	White_blood_cell_count	SAS			x				x					x
NS792	Neutrophil	37	183	0.202186	14.2637	3.3455	6.79607	2.59399	5.37549e-12	1.39763e-09	Null_Model_SNP151Common_OpenChrom_SNPmatch	183	human	monocyte_absolute_count_mean_inv_norm_transformed	AFR							x					x
NS706	Neutrophil	23	113	0.20354	6.12687	2.48292	6.79568	3.75395	5.39009e-12	1.40142e-09	Null_Model_SNP151Common_OpenChrom_SNPmatch	113	human	monocyte_fraction_minimum_inv_norm_transformed	AMR							x					x
NS1462	Neutrophil	126	390	0.323077	77.8272	7.0888	6.79562	1.61897	5.39223e-12	1.40198e-09	Null_Model_SNP151Common_OpenChrom_SNPmatch	390	human	Eosinophil_counts	EAS			x				x					x
NS1554	Neutrophil	70	152	0.460526	36.99	4.85756	6.79559	1.8924	5.39354e-12	1.40232e-09	Null_Model_SNP151Common_OpenChrom_SNPmatch	152	human	Neutrophil_percentage_of_granulocytes	EUR			x				x					x
NS1488	Neutrophil	45	157	0.286624	18.6673	3.87534	6.79494	2.41063	5.4179e-12	1.40865e-09	Null_Model_SNP151Common_OpenChrom_SNPmatch	157	human	monocyte_fraction_maximum_inv_norm_transformed	EUR							x					x
NS1639	Neutrophil	54	132	0.409091	25.1349	4.24862	6.794	2.14841	5.45338e-12	1.41788e-09	Null_Model_SNP151Common_OpenChrom_SNPmatch	132	human	monocyte_fraction_maximum_inv_norm_transformed	AMR							x					x
NS1542	Neutrophil	72	279	0.258065	36.2238	5.26592	6.79392	1.98764	5.45627e-12	1.41863e-09	Null_Model_SNP151Common_OpenChrom_SNPmatch	279	human	Basophil_count	EUR			x				x					x
E004203	Eosinophil	61	325	0.187692	28.4176	4.7964	6.7931	2.14656	5.48751e-12	1.42675e-09	Null_Model_SNP151Common_OpenChrom_SNPmatch	325	human	Eosinophil_counts	SAS			x				x					x
NS1553	Neutrophil	64	163	0.392638	32.3087	4.66536	6.79289	1.98089	5.49538e-12	1.4288e-09	Null_Model_SNP151Common_OpenChrom_SNPmatch	163	human	Basophil_percentage_of_white_cells	EUR			x				x					x
GSM9437762	B cell	89	202	0.440594	51.8771	5.46515	6.79265	1.71559	5.50452e-12	1.43118e-09	Null_Model_SNP151Common_OpenChrom_SNPmatch	202	human	Multiple_sclerosis	EUR	x		x								x
GSM1557623	Myeloid	196	341	0.57478	142.996	7.80333	6.79248	1.37067	5.511e-12	1.43286e-09	Null_Model_SNP151Common_OpenChrom_SNPmatch	341	human	Mean_platelet_volume	EAS							x
NS1452	Neutrophil	113	837	0.135006	63.2967	7.31744	6.79245	1.78524	5.51239e-12	1.43322e-09	Null_Model_SNP151Common_OpenChrom_SNPmatch	837	human	Monocyte_count	EUR			x				x					x
NS984	Neutrophil	59	120	0.491667	29.8122	4.29729	6.79215	1.97906	5.52389e-12	1.43621e-09	Null_Model_SNP151Common_OpenChrom_SNPmatch	120	human	monocyte_fraction_maximum_inv_norm_transformed	EAS							x					x
NS1521	Neutrophil	166	543	0.305709	111.11	8.08195	6.79169	1.49402	5.54132e-12	1.44074e-09	Null_Model_SNP151Common_OpenChrom_SNPmatch	543	human	Eosinophil_percentage_of_white_cells	EUR			x				x					x
NS936	Neutrophil	56	162	0.345679	27.0659	4.26024	6.79165	2.06902	5.54287e-12	1.44115e-09	Null_Model_SNP151Common_OpenChrom_SNPmatch	162	human	Eosinophil_percentage_of_granulocytes	EUR			x				x					x
NS1542	Neutrophil	91	360	0.252778	48.7912	6.21493	6.79151	1.86509	5.54812e-12	1.44251e-09	Null_Model_SNP151Common_OpenChrom_SNPmatch	360	human	Monocyte_count	AMR			x				x					x
ERR3189105	B cell	68	182	0.373626	34.8472	4.88156	6.79145	1.95138	5.55071e-12	1.44319e-09	Null_Model_SNP151Common_OpenChrom_SNPmatch	182	human	monocyte_absolute_count_mean_inv_norm_transformed	AMR							x					x
NS1639	Neutrophil	167	539	0.309833	109.394	8.4851	6.78912	1.5266	5.64083e-12	1.46662e-09	Null_Model_SNP151Common_OpenChrom_SNPmatch	539	human	Platelet_distribution_width	EUR							x
E004805	Monocyte	52	102	0.509804	24.4965	4.05145	6.78856	2.12275	5.66298e-12	1.47238e-09	Null_Model_SNP151Common_OpenChrom_SNPmatch	102	human	monocyte_fraction_minimum_inv_norm_transformed	EAS							x					x
NS710	Neutrophil	24	132	0.181818	6.97702	2.50768	6.78833	3.43986	5.67194e-12	1.4747e-09	Null_Model_SNP151Common_OpenChrom_SNPmatch	132	human	monocyte_fraction_maximum_inv_norm_transformed	AMR							x					x
GSM1334005	B cell	121	292	0.414384	73.6603	6.97428	6.78775	1.64268	5.69466e-12	1.48061e-09	Null_Model_SNP151Common_OpenChrom_SNPmatch	292	human	Inflammatory_bowel_disease	EUR			x		x						x
GSM9437761	B cell	61	180	0.338889	29.8801	4.58493	6.78742	2.04149	5.70773e-12	1.48401e-09	Null_Model_SNP151Common_OpenChrom_SNPmatch	180	human	monocyte_fraction_mean_inv_norm_transformed	EAS							x					x
E004832	B cell	64	187	0.342246	31.6953	4.75984	6.78693	2.01923	5.72723e-12	1.48908e-09	Null_Model_SNP151Common_OpenChrom_SNPmatch	187	human	Granulocyte_percentage_of_myeloid_white_cells	EUR			x	x			x					x
NS960	Neutrophil	49	163	0.300613	21.4356	4.06154	6.7867	2.28592	5.73644e-12	1.49147e-09	Null_Model_SNP151Common_OpenChrom_SNPmatch	163	human	Basophil_percentage_of_white_cells	EUR			x				x					x
ERR3189305	B cell	107	390	0.274359	61.3866	6.72126	6.78643	1.74305	5.74709e-12	1.49424e-09	Null_Model_SNP151Common_OpenChrom_SNPmatch	390	human	Eosinophil_counts	EAS			x				x					x
NS988	Neutrophil	54	326	0.165644	24.0569	4.41268	6.78568	2.24467	5.77691e-12	1.502e-09	Null_Model_SNP151Common_OpenChrom_SNPmatch	326	human	Eosinophil_counts	AMR							x					x
NS1437	Neutrophil	150	429	0.34965	95.959	7.96475	6.78501	1.56317	5.80384e-12	1.509e-09	Null_Model_SNP151Common_OpenChrom_SNPmatch	429	human	White_blood_cell_count	AMR			x				x					x
NS1458	Neutrophil	49	200	0.245	20.988	4.1289	6.78436	2.33467	5.83001e-12	1.5158e-09	Null_Model_SNP151Common_OpenChrom_SNPmatch	200	human	monocyte_fraction_mean_inv_norm_transformed	AFR							x					x
E004805	Monocyte	73	216	0.337963	38.4895	5.08686	6.78424	1.89662	5.83485e-12	1.51706e-09	Null_Model_SNP151Common_OpenChrom_SNPmatch	216	human	monocyte_absolute_count_mean_inv_norm_transformed	EUR							x					x
E004793	Macrophage	33	112	0.294643	11.8801	3.11314	6.78412	2.77775	5.8399e-12	1.51837e-09	Null_Model_SNP151Common_OpenChrom_SNPmatch	112	human	monocyte_fraction_minimum_inv_norm_transformed	AFR							x					x
NS756	Neutrophil	187	1071	0.174603	120.456	9.8097	6.78353	1.55244	5.86355e-12	1.52452e-09	Null_Model_SNP151Common_OpenChrom_SNPmatch	1071	human	Platelet_count	EUR							x					x
E004807	Monocyte	136	426	0.319249	85.4605	7.45042	6.78344	1.59138	5.8673e-12	1.5255e-09	Null_Model_SNP151Common_OpenChrom_SNPmatch	426	human	Monocyte_count	EAS			x				x					x
NS1651	Neutrophil	70	166	0.421687	36.5395	4.93403	6.78158	1.91574	5.94349e-12	1.54531e-09	Null_Model_SNP151Common_OpenChrom_SNPmatch	166	human	monocyte_absolute_count_minimum_inv_norm_transformed	EUR							x					x
NS1661	Neutrophil	39	163	0.239264	14.9211	3.55088	6.78111	2.61375	5.96283e-12	1.55034e-09	Null_Model_SNP151Common_OpenChrom_SNPmatch	163	human	Basophil_percentage_of_white_cells	EUR			x				x					x
ERR3189250	B cell	235	977	0.240532	161.745	10.8031	6.78093	1.4529	5.97034e-12	1.55229e-09	Null_Model_SNP151Common_OpenChrom_SNPmatch	977	human	Eosinophil_counts	EUR			x				x					x
ERR3189180	B cell	67	236	0.283898	33.2507	4.97715	6.78083	2.01499	5.97424e-12	1.5533e-09	Null_Model_SNP151Common_OpenChrom_SNPmatch	236	human	Systemic_lupus_erythematosus	EAS	x		x								x
E004802	Monocyte	57	157	0.363057	27.6943	4.32186	6.78081	2.05818	5.97524e-12	1.55356e-09	Null_Model_SNP151Common_OpenChrom_SNPmatch	157	human	monocyte_fraction_maximum_inv_norm_transformed	EUR							x					x
NS1516	Monocyte	70	132	0.530303	39.4246	4.50939	6.7804	1.77554	5.99228e-12	1.55799e-09	Null_Model_SNP151Common_OpenChrom_SNPmatch	132	human	monocyte_fraction_maximum_inv_norm_transformed	AMR							x					x
ERR3189250	B cell	69	187	0.368984	36.5065	4.79252	6.78005	1.89007	6.00663e-12	1.56172e-09	Null_Model_SNP151Common_OpenChrom_SNPmatch	187	human	eosinophil_fraction_maximum_inv_norm_transformed	EUR							x					x
GSM3421851	Macrophage	161	334	0.482036	109.563	7.58671	6.77982	1.46947	6.01622e-12	1.56422e-09	Null_Model_SNP151Common_OpenChrom_SNPmatch	334	human	Neutrophil_count	AMR			x				x					x
ERR3189175	B cell	76	236	0.322034	40.7153	5.20556	6.77827	1.86662	6.08098e-12	1.58106e-09	Null_Model_SNP151Common_OpenChrom_SNPmatch	236	human	Systemic_lupus_erythematosus	EAS	x		x								x
GSM9437757	B cell	68	202	0.336634	34.1039	5.00112	6.7777	1.99391	6.10506e-12	1.58731e-09	Null_Model_SNP151Common_OpenChrom_SNPmatch	202	human	Multiple_sclerosis	EUR	x		x								x
GSM1816089	Stem cell	243	837	0.290323	172.236	10.4409	6.7776	1.41086	6.10942e-12	1.58845e-09	Null_Model_SNP151Common_OpenChrom_SNPmatch	837	human	Monocyte_count	EUR			x				x					x
NS944	Neutrophil	272	1071	0.253968	192.707	11.7001	6.77707	1.41147	6.13169e-12	1.59424e-09	Null_Model_SNP151Common_OpenChrom_SNPmatch	1071	human	Platelet_count	EUR							x					x
NS1438	Neutrophil	266	700	0.38	195.569	10.393	6.77676	1.36013	6.14489e-12	1.59767e-09	Null_Model_SNP151Common_OpenChrom_SNPmatch	700	human	Platelet_count	EAS							x					x
NS1542	Neutrophil	195	847	0.230224	129.866	9.61145	6.77669	1.50155	6.14794e-12	1.59846e-09	Null_Model_SNP151Common_OpenChrom_SNPmatch	847	human	Mean_corpuscular_volume	EUR							x
NS1570	Neutrophil	117	336	0.348214	71.4855	6.7164	6.77662	1.6367	6.15106e-12	1.59928e-09	Null_Model_SNP151Common_OpenChrom_SNPmatch	336	human	Neutrophil_count	SAS			x				x					x
E004202	Eosinophil	50	101	0.49505	23.019	3.98154	6.77653	2.17212	6.1547e-12	1.60022e-09	Null_Model_SNP151Common_OpenChrom_SNPmatch	101	human	Basophil_fraction_maximum_inv_norm_transformed	EUR							x
E004200	Eosinophil	128	403	0.317618	77.4016	7.46676	6.77648	1.65371	6.1568e-12	1.60077e-09	Null_Model_SNP151Common_OpenChrom_SNPmatch	403	human	Neutrophil_percentage_of_white_cells	EUR			x				x					x
NS1514	Monocyte	361	977	0.369498	281.405	11.7459	6.77642	1.28285	6.15961e-12	1.6015e-09	Null_Model_SNP151Common_OpenChrom_SNPmatch	977	human	Eosinophil_counts	EUR			x				x					x
NS968	Neutrophil	47	103	0.456311	21.8641	3.70938	6.77629	2.14964	6.16495e-12	1.60289e-09	Null_Model_SNP151Common_OpenChrom_SNPmatch	103	human	neutrophil_absolute_count_mean_inv_norm_transformed	AMR							x					x
NS1490	Neutrophil	31	65	0.476923	12.9331	2.66655	6.77538	2.39696	6.20383e-12	1.613e-09	Null_Model_SNP151Common_OpenChrom_SNPmatch	65	human	Neutrophil_forward_scatter	EUR			x								x
GSM3421851	Macrophage	80	166	0.481928	43.8422	5.33677	6.77524	1.82473	6.21017e-12	1.61464e-09	Null_Model_SNP151Common_OpenChrom_SNPmatch	166	human	monocyte_absolute_count_minimum_inv_norm_transformed	EUR							x					x
NS794	Neutrophil	44	285	0.154386	18.005	3.83705	6.77473	2.44377	6.23186e-12	1.62028e-09	Null_Model_SNP151Common_OpenChrom_SNPmatch	285	human	Lymphocyte_to_monocyte_ratio	EUR							x					x
NS1468	Neutrophil	218	570	0.382456	154.763	9.33429	6.77468	1.4086	6.23426e-12	1.62091e-09	Null_Model_SNP151Common_OpenChrom_SNPmatch	570	human	White_blood_cell_count	EAS			x				x					x
E004802	Monocyte	42	119	0.352941	17.1778	3.6642	6.77425	2.44501	6.25285e-12	1.62574e-09	Null_Model_SNP151Common_OpenChrom_SNPmatch	119	human	monocyte_absolute_count_maximum_inv_norm_transformed	AMR							x					x
NS1520	Neutrophil	193	570	0.338596	133.441	8.79208	6.77421	1.44634	6.25426e-12	1.62611e-09	Null_Model_SNP151Common_OpenChrom_SNPmatch	570	human	White_blood_cell_count	EAS			x				x					x
GSM5098241	Myeloid	313	1071	0.29225	231.03	12.1008	6.77394	1.3548	6.26605e-12	1.62917e-09	Null_Model_SNP151Common_OpenChrom_SNPmatch	1071	human	Platelet_count	EUR							x					x
NS1455	Neutrophil	119	334	0.356287	72.0899	6.92531	6.77372	1.65072	6.27572e-12	1.63169e-09	Null_Model_SNP151Common_OpenChrom_SNPmatch	334	human	Neutrophil_count	AMR			x				x					x
NS988	Neutrophil	46	247	0.186235	19.6354	3.89229	6.77356	2.34271	6.28272e-12	1.63351e-09	Null_Model_SNP151Common_OpenChrom_SNPmatch	247	human	white_blood_cell_count_WBC_mean_inv_norm_transformed	EUR							x					x
NS968	Neutrophil	166	539	0.307978	109.211	8.38418	6.77337	1.52	6.29064e-12	1.63557e-09	Null_Model_SNP151Common_OpenChrom_SNPmatch	539	human	Platelet_distribution_width	EUR							x
NS1514	Monocyte	46	112	0.410714	21.1099	3.67477	6.77325	2.17907	6.29612e-12	1.63699e-09	Null_Model_SNP151Common_OpenChrom_SNPmatch	112	human	monocyte_fraction_minimum_inv_norm_transformed	AFR							x					x
NS1452	Neutrophil	45	200	0.225	19.0579	3.83023	6.77298	2.36122	6.30774e-12	1.64001e-09	Null_Model_SNP151Common_OpenChrom_SNPmatch	200	human	eosinophil_absolute_count_mean_inv_norm_transformed	EUR							x					x
E004792	Macrophage	69	180	0.383333	35.957	4.87905	6.77241	1.91896	6.33261e-12	1.64648e-09	Null_Model_SNP151Common_OpenChrom_SNPmatch	180	human	monocyte_fraction_mean_inv_norm_transformed	EAS							x					x
E004202	Eosinophil	78	179	0.435754	43.2308	5.13417	6.77212	1.80427	6.34526e-12	1.64977e-09	Null_Model_SNP151Common_OpenChrom_SNPmatch	179	human	mean_platelet_volume_MPV_minimum_inv_norm_transformed	AMR							x
NS1554	Neutrophil	178	390	0.45641	122.71	8.16431	6.77212	1.45057	6.34537e-12	1.6498e-09	Null_Model_SNP151Common_OpenChrom_SNPmatch	390	human	Eosinophil_counts	EAS			x				x					x
NS992	Neutrophil	50	132	0.378788	23.2028	3.9575	6.77124	2.15491	6.38418e-12	1.65989e-09	Null_Model_SNP151Common_OpenChrom_SNPmatch	132	human	Sum_neutrophil_eosinophil_counts	EUR			x				x					x
NS1639	Neutrophil	93	233	0.399142	53.0849	5.89489	6.77113	1.75191	6.38911e-12	1.66117e-09	Null_Model_SNP151Common_OpenChrom_SNPmatch	233	human	white_blood_cell_count_WBC_minimum_inv_norm_transformed	EUR							x					x
NS1008	Neutrophil	54	132	0.409091	25.3257	4.23507	6.77068	2.13222	6.4088e-12	1.66629e-09	Null_Model_SNP151Common_OpenChrom_SNPmatch	132	human	monocyte_fraction_maximum_inv_norm_transformed	AMR							x					x
NS1000	Neutrophil	59	152	0.388158	28.2567	4.54104	6.7701	2.088	6.43485e-12	1.67306e-09	Null_Model_SNP151Common_OpenChrom_SNPmatch	152	human	Neutrophil_percentage_of_granulocytes	EUR			x				x					x
NS1438	Neutrophil	292	979	0.298264	211.361	11.9114	6.76995	1.38152	6.44149e-12	1.67479e-09	Null_Model_SNP151Common_OpenChrom_SNPmatch	979	human	Mean_corpuscular_hemoglobin	EUR							x
NS1653	Neutrophil	149	451	0.330377	94.7493	8.01349	6.76993	1.57257	6.44242e-12	1.67503e-09	Null_Model_SNP151Common_OpenChrom_SNPmatch	451	human	Lymphocyte_percentage_of_white_cells	EUR			x				x					x
NS1657	Neutrophil	68	182	0.373626	35.8691	4.74656	6.76929	1.89578	6.4707e-12	1.68238e-09	Null_Model_SNP151Common_OpenChrom_SNPmatch	182	human	eosinophil_absolute_count_mean_inv_norm_transformed	AMR							x					x
NS1603	Neutrophil	68	220	0.309091	35.2148	4.84343	6.76901	1.93101	6.48348e-12	1.6857e-09	Null_Model_SNP151Common_OpenChrom_SNPmatch	220	human	monocyte_fraction_mean_inv_norm_transformed	EUR							x					x
GSM1816090	Stem cell	131	220	0.595455	89.5475	6.12389	6.76899	1.46291	6.48411e-12	1.68587e-09	Null_Model_SNP151Common_OpenChrom_SNPmatch	220	human	monocyte_fraction_mean_inv_norm_transformed	EUR							x					x
NS1663	Neutrophil	85	202	0.420792	47.7852	5.49789	6.76892	1.77879	6.48743e-12	1.68673e-09	Null_Model_SNP151Common_OpenChrom_SNPmatch	202	human	eosinophil_fraction_mean_inv_norm_transformed	AMR							x					x
GSM3514945	Monocyte	201	380	0.528947	145.455	8.20598	6.7689	1.38187	6.48845e-12	1.687e-09	Null_Model_SNP151Common_OpenChrom_SNPmatch	380	human	Monocyte_count	SAS			x				x					x
GSM2359986	Monocyte	174	360	0.483333	119.667	8.02709	6.76866	1.45403	6.49901e-12	1.68974e-09	Null_Model_SNP151Common_OpenChrom_SNPmatch	360	human	Monocyte_count	AMR			x				x					x
NS716	Neutrophil	31	292	0.106164	9.98901	3.10433	6.76828	3.10341	6.51614e-12	1.6942e-09	Null_Model_SNP151Common_OpenChrom_SNPmatch	292	human	Inflammatory_bowel_disease	EUR			x		x						x
NS1551	Neutrophil	76	174	0.436782	43.0519	4.86819	6.76803	1.76531	6.52758e-12	1.69717e-09	Null_Model_SNP151Common_OpenChrom_SNPmatch	174	human	eosinophil_absolute_count_maximum_inv_norm_transformed	EUR							x					x
NS1521	Neutrophil	295	1017	0.290069	217.427	11.4618	6.768	1.35678	6.52887e-12	1.69751e-09	Null_Model_SNP151Common_OpenChrom_SNPmatch	1017	human	White_blood_cell_count	EUR			x				x					x
NS724	Neutrophil	77	723	0.106501	36.983	5.91293	6.76771	2.08204	6.5418e-12	1.70087e-09	Null_Model_SNP151Common_OpenChrom_SNPmatch	723	human	Mean_platelet_volume	EUR							x
NS1639	Neutrophil	45	119	0.378151	19.7453	3.7323	6.76654	2.27903	6.59482e-12	1.71465e-09	Null_Model_SNP151Common_OpenChrom_SNPmatch	119	human	monocyte_absolute_count_maximum_inv_norm_transformed	AMR							x					x
NS960	Neutrophil	106	336	0.315476	60.6503	6.70221	6.76637	1.74772	6.60257e-12	1.71667e-09	Null_Model_SNP151Common_OpenChrom_SNPmatch	336	human	Neutrophil_count	SAS			x				x					x
NS1521	Neutrophil	280	977	0.286592	201.441	11.6104	6.76632	1.38999	6.60514e-12	1.71734e-09	Null_Model_SNP151Common_OpenChrom_SNPmatch	977	human	Eosinophil_counts	EUR			x				x					x
GSM7277468	Monocyte	111	426	0.260563	64.5634	6.86296	6.76626	1.71924	6.60776e-12	1.71802e-09	Null_Model_SNP151Common_OpenChrom_SNPmatch	426	human	Monocyte_count	EAS			x				x					x
GSM2695652	Macrophage	49	103	0.475728	22.7732	3.87653	6.76552	2.15165	6.64157e-12	1.72681e-09	Null_Model_SNP151Common_OpenChrom_SNPmatch	103	human	monocyte_absolute_count_maximum_inv_norm_transformed	EAS							x					x
NS1517	Neutrophil	69	157	0.43949	37.8242	4.60858	6.76473	1.82423	6.67799e-12	1.73628e-09	Null_Model_SNP151Common_OpenChrom_SNPmatch	157	human	monocyte_fraction_maximum_inv_norm_transformed	EUR							x					x
GSM2695652	Macrophage	68	159	0.427673	35.3397	4.8281	6.76464	1.92418	6.682e-12	1.73732e-09	Null_Model_SNP151Common_OpenChrom_SNPmatch	159	human	monocyte_absolute_count_mean_inv_norm_transformed	EAS							x					x
NS1004	Neutrophil	16	112	0.142857	3.44755	1.85567	6.76439	4.64097	6.69363e-12	1.74035e-09	Null_Model_SNP151Common_OpenChrom_SNPmatch	112	human	monocyte_fraction_minimum_inv_norm_transformed	AFR							x					x
NS1490	Neutrophil	172	543	0.316759	114.694	8.47186	6.76424	1.49964	6.70064e-12	1.74217e-09	Null_Model_SNP151Common_OpenChrom_SNPmatch	543	human	Eosinophil_percentage_of_white_cells	EUR			x				x					x
NS1570	Neutrophil	266	1017	0.261554	190.294	11.1927	6.76387	1.39784	6.71773e-12	1.74661e-09	Null_Model_SNP151Common_OpenChrom_SNPmatch	1017	human	White_blood_cell_count	EUR			x				x					x
GSM3421851	Macrophage	181	451	0.40133	122.223	8.6903	6.76354	1.4809	6.73286e-12	1.75054e-09	Null_Model_SNP151Common_OpenChrom_SNPmatch	451	human	Lymphocyte_percentage_of_white_cells	EUR			x				x					x
NS1542	Neutrophil	238	1071	0.222222	164.403	10.8821	6.76314	1.44767	6.75149e-12	1.75539e-09	Null_Model_SNP151Common_OpenChrom_SNPmatch	1071	human	Platelet_count	EUR							x					x
E004802	Monocyte	245	977	0.250768	169.106	11.2234	6.76213	1.4488	6.7989e-12	1.76771e-09	Null_Model_SNP151Common_OpenChrom_SNPmatch	977	human	Eosinophil_counts	EUR			x				x					x
GSM1681424	Macrophage	109	180	0.605556	68.8212	5.9418	6.76206	1.58381	6.80208e-12	1.76854e-09	Null_Model_SNP151Common_OpenChrom_SNPmatch	180	human	monocyte_fraction_mean_inv_norm_transformed	EAS							x					x
GSM1334005	B cell	55	125	0.44	25.8432	4.31282	6.76051	2.12822	6.87521e-12	1.78755e-09	Null_Model_SNP151Common_OpenChrom_SNPmatch	125	human	Rheumatoid_arthritis	SAS	x		x								x
GSM1421019	Dendritic Cell	68	113	0.60177	37.2238	4.55257	6.76019	1.82679	6.89054e-12	1.79154e-09	Null_Model_SNP151Common_OpenChrom_SNPmatch	113	human	monocyte_fraction_minimum_inv_norm_transformed	AMR							x					x
NS1461	Neutrophil	219	570	0.384211	154.347	9.56455	6.75968	1.41888	6.91476e-12	1.79784e-09	Null_Model_SNP151Common_OpenChrom_SNPmatch	570	human	White_blood_cell_count	EAS			x				x					x
NS1554	Neutrophil	187	411	0.454988	132.081	8.12456	6.75964	1.4158	6.9168e-12	1.79837e-09	Null_Model_SNP151Common_OpenChrom_SNPmatch	411	human	Neutrophil_count	EAS			x				x					x
NS1567	Neutrophil	85	200	0.425	47.8871	5.49038	6.75962	1.77501	6.91751e-12	1.79855e-09	Null_Model_SNP151Common_OpenChrom_SNPmatch	200	human	eosinophil_absolute_count_mean_inv_norm_transformed	EUR							x					x
NS1550	Neutrophil	265	723	0.366528	195.904	10.2221	6.75948	1.3527	6.92439e-12	1.80034e-09	Null_Model_SNP151Common_OpenChrom_SNPmatch	723	human	Mean_platelet_volume	EUR							x
NS1681	Neutrophil	72	120	0.6	40.3097	4.68828	6.75947	1.78617	6.92485e-12	1.80046e-09	Null_Model_SNP151Common_OpenChrom_SNPmatch	120	human	monocyte_fraction_maximum_inv_norm_transformed	EAS							x					x
NS1570	Neutrophil	34	112	0.303571	12.6763	3.15486	6.759	2.68217	6.9475e-12	1.80635e-09	Null_Model_SNP151Common_OpenChrom_SNPmatch	112	human	monocyte_fraction_minimum_inv_norm_transformed	AFR							x					x
NS1573	Neutrophil	150	429	0.34965	96.5085	7.91418	6.75895	1.55427	6.94983e-12	1.80695e-09	Null_Model_SNP151Common_OpenChrom_SNPmatch	429	human	White_blood_cell_count	AMR			x				x					x
NS1681	Neutrophil	89	182	0.489011	51.6404	5.52762	6.75873	1.72346	6.96048e-12	1.80973e-09	Null_Model_SNP151Common_OpenChrom_SNPmatch	182	human	monocyte_absolute_count_mean_inv_norm_transformed	AMR							x					x
GSM3421852	Macrophage	133	236	0.563559	87.0579	6.79784	6.75833	1.52772	6.97952e-12	1.81467e-09	Null_Model_SNP151Common_OpenChrom_SNPmatch	236	human	Systemic_lupus_erythematosus	EAS	x		x								x
NS1603	Neutrophil	120	422	0.28436	70.978	7.2549	6.75709	1.69066	7.03959e-12	1.83029e-09	Null_Model_SNP151Common_OpenChrom_SNPmatch	422	human	White_blood_cell_count	SAS			x				x					x
E004201	Eosinophil	49	126	0.388889	22.7473	3.88524	6.75705	2.15411	7.04127e-12	1.83073e-09	Null_Model_SNP151Common_OpenChrom_SNPmatch	126	human	neutrophil_fraction_mean_inv_norm_transformed	EUR							x					x
NS1521	Neutrophil	123	325	0.378462	74.8991	7.11961	6.75612	1.64221	7.08696e-12	1.84261e-09	Null_Model_SNP151Common_OpenChrom_SNPmatch	325	human	Eosinophil_counts	SAS			x				x					x
ERR3189155	B cell	80	236	0.338983	42.3626	5.5713	6.75558	1.88846	7.11314e-12	1.84942e-09	Null_Model_SNP151Common_OpenChrom_SNPmatch	236	human	Systemic_lupus_erythematosus	EAS	x		x								x
E004201	Eosinophil	62	198	0.313131	30.2687	4.69752	6.7549	2.04832	7.14692e-12	1.8582e-09	Null_Model_SNP151Common_OpenChrom_SNPmatch	198	human	monocyte_fraction_mean_inv_norm_transformed	AMR							x					x
NS1657	Neutrophil	52	134	0.38806	23.9351	4.15509	6.75435	2.17254	7.17388e-12	1.86521e-09	Null_Model_SNP151Common_OpenChrom_SNPmatch	134	human	Granulocyte_count	EUR			x	x			x					x
E004202	Eosinophil	156	430	0.362791	102.702	7.89122	6.75405	1.51895	7.18848e-12	1.869e-09	Null_Model_SNP151Common_OpenChrom_SNPmatch	430	human	Mean_corpuscular_volume	SAS							x
E004202	Eosinophil	58	140	0.414286	27.7862	4.4744	6.75259	2.08737	7.26143e-12	1.88797e-09	Null_Model_SNP151Common_OpenChrom_SNPmatch	140	human	Basophil_count	AMR			x				x					x
GSM624143	Monocyte	80	180	0.444444	44.8192	5.21078	6.75154	1.78495	7.31419e-12	1.90169e-09	Null_Model_SNP151Common_OpenChrom_SNPmatch	180	human	monocyte_fraction_mean_inv_norm_transformed	EAS							x					x
NS1470	Neutrophil	90	322	0.279503	49.8961	5.93997	6.75154	1.80375	7.31438e-12	1.90174e-09	Null_Model_SNP151Common_OpenChrom_SNPmatch	322	human	Eosinophil_counts	AFR							x					x
E004200	Eosinophil	53	108	0.490741	25.4935	4.07434	6.75116	2.07896	7.33333e-12	1.90667e-09	Null_Model_SNP151Common_OpenChrom_SNPmatch	108	human	eosinophil_absolute_count_minimum_inv_norm_transformed	EUR							x					x
GSM2359985	Monocyte	49	112	0.4375	23.003	3.85084	6.75099	2.13016	7.34197e-12	1.90891e-09	Null_Model_SNP151Common_OpenChrom_SNPmatch	112	human	monocyte_fraction_minimum_inv_norm_transformed	AFR							x					x
NS1542	Neutrophil	100	336	0.297619	56.7033	6.41365	6.75071	1.76357	7.35596e-12	1.91255e-09	Null_Model_SNP151Common_OpenChrom_SNPmatch	336	human	Neutrophil_count	SAS			x				x					x
NS1607	Neutrophil	141	723	0.195021	85.5155	8.21949	6.75036	1.64882	7.37393e-12	1.91722e-09	Null_Model_SNP151Common_OpenChrom_SNPmatch	723	human	Mean_platelet_volume	EUR							x
E004832	B cell	157	543	0.289134	103.347	7.94825	6.75033	1.51916	7.37532e-12	1.91758e-09	Null_Model_SNP151Common_OpenChrom_SNPmatch	543	human	Eosinophil_percentage_of_white_cells	EUR			x				x					x
NS968	Neutrophil	150	390	0.384615	98.1069	7.68788	6.74999	1.52894	7.39299e-12	1.92218e-09	Null_Model_SNP151Common_OpenChrom_SNPmatch	390	human	Eosinophil_counts	EAS			x				x					x
GSM2804465	Macrophage	64	182	0.351648	31.3037	4.84393	6.74995	2.04449	7.39475e-12	1.92263e-09	Null_Model_SNP151Common_OpenChrom_SNPmatch	182	human	monocyte_absolute_count_mean_inv_norm_transformed	AMR							x					x
NS797	Neutrophil	50	660	0.0757576	20.5035	4.36992	6.74989	2.43861	7.39792e-12	1.92346e-09	Null_Model_SNP151Common_OpenChrom_SNPmatch	660	human	Neutrophil_count	EUR			x				x					x
NS1463	Neutrophil	109	422	0.258294	62.6953	6.86047	6.74949	1.73857	7.4182e-12	1.92873e-09	Null_Model_SNP151Common_OpenChrom_SNPmatch	422	human	White_blood_cell_count	SAS			x				x					x
NS1452	Neutrophil	36	187	0.192513	13.2757	3.36688	6.74935	2.71172	7.42537e-12	1.9306e-09	Null_Model_SNP151Common_OpenChrom_SNPmatch	187	human	Granulocyte_percentage_of_myeloid_white_cells	EUR			x	x			x					x
ERR3189295	B cell	64	208	0.307692	32.1968	4.71235	6.74891	1.98777	7.44822e-12	1.93654e-09	Null_Model_SNP151Common_OpenChrom_SNPmatch	208	human	Systemic_lupus_erythematosus_MTAG	AMR	x		x						x
GSM3312809	B cell	74	113	0.654867	44.3427	4.39448	6.74877	1.66882	7.45522e-12	1.93836e-09	Null_Model_SNP151Common_OpenChrom_SNPmatch	113	human	monocyte_fraction_minimum_inv_norm_transformed	AMR							x					x
GSM1681424	Macrophage	291	660	0.440909	221.5	10.2991	6.74819	1.31377	7.48526e-12	1.94617e-09	Null_Model_SNP151Common_OpenChrom_SNPmatch	660	human	Neutrophil_count	EUR			x				x					x
NS1490	Neutrophil	171	411	0.416058	116.023	8.14742	6.74778	1.47385	7.50611e-12	1.95159e-09	Null_Model_SNP151Common_OpenChrom_SNPmatch	411	human	Neutrophil_count	EAS			x				x					x
NS1520	Neutrophil	34	112	0.303571	13.0599	3.10361	6.747	2.60338	7.54676e-12	1.96216e-09	Null_Model_SNP151Common_OpenChrom_SNPmatch	112	human	monocyte_fraction_minimum_inv_norm_transformed	AFR							x					x
NS1548	Neutrophil	55	140	0.392857	25.4076	4.38676	6.74584	2.16471	7.60725e-12	1.97789e-09	Null_Model_SNP151Common_OpenChrom_SNPmatch	140	human	Basophil_count	AMR			x				x					x
NS1669	Neutrophil	78	177	0.440678	43.7912	5.07123	6.74566	1.78118	7.61659e-12	1.98031e-09	Null_Model_SNP151Common_OpenChrom_SNPmatch	177	human	eosinophil_fraction_mean_inv_norm_transformed	EAS							x					x
GSM1501167	Myeloid	194	664	0.292169	133.03	9.03853	6.74557	1.45832	7.62158e-12	1.98161e-09	Null_Model_SNP151Common_OpenChrom_SNPmatch	664	human	Plateletcrit	EUR							x
NS1554	Neutrophil	137	326	0.420245	89.7333	7.00712	6.74553	1.52675	7.62369e-12	1.98216e-09	Null_Model_SNP151Common_OpenChrom_SNPmatch	326	human	Eosinophil_counts	AMR							x					x
NS1669	Neutrophil	180	533	0.337711	117.929	9.20261	6.74493	1.52634	7.65508e-12	1.99032e-09	Null_Model_SNP151Common_OpenChrom_SNPmatch	533	human	Platelet_count	AMR							x					x
NS1462	Neutrophil	95	360	0.263889	52.1349	6.356	6.74404	1.8222	7.70222e-12	2.00258e-09	Null_Model_SNP151Common_OpenChrom_SNPmatch	360	human	Monocyte_count	AMR			x				x					x
NS1472	Neutrophil	77	219	0.351598	41.6533	5.24182	6.7432	1.84859	7.74688e-12	2.01419e-09	Null_Model_SNP151Common_OpenChrom_SNPmatch	219	human	eosinophil_fraction_mean_inv_norm_transformed	EUR							x					x
E004202	Eosinophil	88	201	0.437811	50.9461	5.49573	6.74231	1.72732	7.79433e-12	2.02653e-09	Null_Model_SNP151Common_OpenChrom_SNPmatch	201	human	mean_platelet_volume_MPV_maximum_inv_norm_transformed	AMR							x
GSM1816090	Stem cell	205	380	0.539474	149.677	8.20675	6.74112	1.36961	7.85866e-12	2.04325e-09	Null_Model_SNP151Common_OpenChrom_SNPmatch	380	human	Monocyte_count	SAS			x				x					x
NS1439	Neutrophil	253	660	0.383333	184.654	10.1397	6.74037	1.37013	7.89903e-12	2.05375e-09	Null_Model_SNP151Common_OpenChrom_SNPmatch	660	human	Neutrophil_count	EUR			x				x					x
E004806	Monocyte	42	187	0.224599	16.8911	3.7252	6.74028	2.48652	7.90429e-12	2.05512e-09	Null_Model_SNP151Common_OpenChrom_SNPmatch	187	human	Granulocyte_percentage_of_myeloid_white_cells	EUR			x	x			x					x
NS1548	Neutrophil	47	154	0.305195	20.7063	3.90124	6.73984	2.26984	7.92816e-12	2.06132e-09	Null_Model_SNP151Common_OpenChrom_SNPmatch	154	human	eosinophil_absolute_count_maximum_inv_norm_transformed	AFR							x					x
ERR3189205	B cell	75	174	0.431034	41.5844	4.95834	6.73927	1.80356	7.95916e-12	2.06938e-09	Null_Model_SNP151Common_OpenChrom_SNPmatch	174	human	eosinophil_absolute_count_maximum_inv_norm_transformed	EUR							x					x
NS756	Neutrophil	59	279	0.21147	26.5145	4.82038	6.73921	2.2252	7.96276e-12	2.07032e-09	Null_Model_SNP151Common_OpenChrom_SNPmatch	279	human	Basophil_count	EUR			x				x					x
NS936	Neutrophil	72	200	0.36	37.7063	5.08897	6.73883	1.9095	7.98357e-12	2.07573e-09	Null_Model_SNP151Common_OpenChrom_SNPmatch	200	human	eosinophil_absolute_count_mean_inv_norm_transformed	EUR							x					x
NS1438	Neutrophil	125	325	0.384615	76.8002	7.15332	6.7381	1.6276	8.02363e-12	2.08615e-09	Null_Model_SNP151Common_OpenChrom_SNPmatch	325	human	Eosinophil_counts	SAS			x				x					x
NS794	Neutrophil	23	119	0.193277	6.94605	2.38266	6.73781	3.31123	8.03935e-12	2.09023e-09	Null_Model_SNP151Common_OpenChrom_SNPmatch	119	human	monocyte_absolute_count_maximum_inv_norm_transformed	AMR							x					x
GSM3111963	Macrophage	72	113	0.637168	41.8382	4.47658	6.73769	1.72092	8.04598e-12	2.09195e-09	Null_Model_SNP151Common_OpenChrom_SNPmatch	113	human	monocyte_fraction_minimum_inv_norm_transformed	AMR							x					x
NS1679	Neutrophil	67	152	0.440789	35.3427	4.69867	6.73752	1.89573	8.05585e-12	2.09452e-09	Null_Model_SNP151Common_OpenChrom_SNPmatch	152	human	Neutrophil_percentage_of_granulocytes	EUR			x				x					x
NS1651	Neutrophil	189	543	0.348066	127.146	9.18078	6.73735	1.48648	8.06492e-12	2.09688e-09	Null_Model_SNP151Common_OpenChrom_SNPmatch	543	human	Eosinophil_percentage_of_white_cells	EUR			x				x					x
NS1455	Neutrophil	154	411	0.374696	99.3676	8.10893	6.73731	1.5498	8.06724e-12	2.09748e-09	Null_Model_SNP151Common_OpenChrom_SNPmatch	411	human	Neutrophil_count	EAS			x				x					x
NS1008	Neutrophil	71	174	0.408046	38.0749	4.88727	6.73691	1.86474	8.08957e-12	2.10329e-09	Null_Model_SNP151Common_OpenChrom_SNPmatch	174	human	eosinophil_absolute_count_maximum_inv_norm_transformed	EUR							x					x
GSM3514944	Monocyte	205	380	0.539474	150.441	8.09918	6.73642	1.36266	8.11708e-12	2.11044e-09	Null_Model_SNP151Common_OpenChrom_SNPmatch	380	human	Monocyte_count	SAS			x				x					x
ERR3189105	B cell	72	174	0.413793	40.2967	4.70626	6.73641	1.78675	8.11736e-12	2.11051e-09	Null_Model_SNP151Common_OpenChrom_SNPmatch	174	human	eosinophil_absolute_count_maximum_inv_norm_transformed	EUR							x					x
NS1490	Neutrophil	305	1017	0.299902	222.783	12.206	6.73578	1.36904	8.15271e-12	2.11971e-09	Null_Model_SNP151Common_OpenChrom_SNPmatch	1017	human	White_blood_cell_count	EUR			x				x					x
NS706	Neutrophil	24	149	0.161074	7.26174	2.48504	6.73561	3.30499	8.16217e-12	2.12216e-09	Null_Model_SNP151Common_OpenChrom_SNPmatch	149	human	monocyte_absolute_count_maximum_inv_norm_transformed	EUR							x					x
GSM7277471	Myeloid	160	700	0.228571	101.913	8.62412	6.7354	1.56997	8.17386e-12	2.1252e-09	Null_Model_SNP151Common_OpenChrom_SNPmatch	700	human	Platelet_count	EAS							x					x
GSM5098241	Myeloid	207	660	0.313636	140.77	9.83449	6.73444	1.47048	8.22812e-12	2.13931e-09	Null_Model_SNP151Common_OpenChrom_SNPmatch	660	human	Neutrophil_count	EUR			x				x					x
NS1679	Neutrophil	218	664	0.328313	151.119	9.93141	6.7343	1.44257	8.23581e-12	2.14131e-09	Null_Model_SNP151Common_OpenChrom_SNPmatch	664	human	Plateletcrit	EUR							x
NS1519	Neutrophil	115	325	0.353846	69.9491	6.69017	6.7339	1.64405	8.25874e-12	2.14727e-09	Null_Model_SNP151Common_OpenChrom_SNPmatch	325	human	Eosinophil_counts	SAS			x				x					x
ERR3189290	B cell	40	113	0.353982	16.1159	3.54691	6.73378	2.48202	8.26529e-12	2.14897e-09	Null_Model_SNP151Common_OpenChrom_SNPmatch	113	human	monocyte_fraction_minimum_inv_norm_transformed	AMR							x					x
NS1573	Neutrophil	145	451	0.321508	91.1588	7.99573	6.73374	1.59063	8.26802e-12	2.14969e-09	Null_Model_SNP151Common_OpenChrom_SNPmatch	451	human	Lymphocyte_percentage_of_white_cells	EUR			x				x					x
GSM2359984	Monocyte	163	360	0.452778	109.037	8.01484	6.73289	1.49491	8.3162e-12	2.16221e-09	Null_Model_SNP151Common_OpenChrom_SNPmatch	360	human	Monocyte_count	AMR			x				x					x
GSM7277468	Monocyte	97	343	0.282799	55.2527	6.20105	6.73228	1.75557	8.35097e-12	2.17125e-09	Null_Model_SNP151Common_OpenChrom_SNPmatch	343	human	platelet_count_mean_inv_norm_transformed	EUR							x					x
NS1509	Monocyte	150	360	0.416667	99.3926	7.51736	6.73207	1.50917	8.36333e-12	2.17447e-09	Null_Model_SNP151Common_OpenChrom_SNPmatch	360	human	Monocyte_count	AMR			x				x					x
E004793	Macrophage	103	360	0.286111	58.96	6.5419	6.73199	1.74695	8.36806e-12	2.1757e-09	Null_Model_SNP151Common_OpenChrom_SNPmatch	360	human	Monocyte_count	AMR			x				x					x
NS1490	Neutrophil	283	977	0.289662	207.631	11.1958	6.73184	1.36299	8.37662e-12	2.17792e-09	Null_Model_SNP151Common_OpenChrom_SNPmatch	977	human	Eosinophil_counts	EUR			x				x					x
NS1567	Neutrophil	173	411	0.420925	118.324	8.12226	6.73166	1.46209	8.38676e-12	2.18056e-09	Null_Model_SNP151Common_OpenChrom_SNPmatch	411	human	Neutrophil_count	EAS			x				x					x
NS1673	Neutrophil	222	426	0.521127	161.127	9.04295	6.73156	1.3778	8.39276e-12	2.18212e-09	Null_Model_SNP151Common_OpenChrom_SNPmatch	426	human	Monocyte_count	EAS			x				x					x
NS1436	Neutrophil	216	570	0.378947	149.77	9.83947	6.73103	1.44221	8.42326e-12	2.19005e-09	Null_Model_SNP151Common_OpenChrom_SNPmatch	570	human	White_blood_cell_count	EAS			x				x					x
NS1679	Neutrophil	61	120	0.508333	32.1998	4.27926	6.73019	1.89442	8.47225e-12	2.20279e-09	Null_Model_SNP151Common_OpenChrom_SNPmatch	120	human	monocyte_fraction_maximum_inv_norm_transformed	EAS							x					x
NS1553	Neutrophil	181	411	0.440389	126.425	8.10916	6.73009	1.43168	8.4778e-12	2.20423e-09	Null_Model_SNP151Common_OpenChrom_SNPmatch	411	human	Neutrophil_count	EAS			x				x					x
NS1570	Neutrophil	137	422	0.324645	84.1009	7.86122	6.72912	1.629	8.53464e-12	2.21901e-09	Null_Model_SNP151Common_OpenChrom_SNPmatch	422	human	White_blood_cell_count	SAS			x				x					x
NS1669	Neutrophil	229	824	0.277913	157.226	10.6682	6.72785	1.4565	8.60928e-12	2.23841e-09	Null_Model_SNP151Common_OpenChrom_SNPmatch	824	human	Lymphocyte_count	EUR							x					x
NS1548	Neutrophil	82	201	0.40796	45.5784	5.41388	6.72745	1.7991	8.6334e-12	2.24468e-09	Null_Model_SNP151Common_OpenChrom_SNPmatch	201	human	mean_platelet_volume_MPV_minimum_inv_norm_transformed	EUR							x
GSM3421851	Macrophage	180	341	0.527859	126.505	7.95174	6.72739	1.42286	8.63646e-12	2.24548e-09	Null_Model_SNP151Common_OpenChrom_SNPmatch	341	human	Mean_platelet_volume	EAS							x
NS1675	Neutrophil	98	200	0.49	58.9481	5.80528	6.72697	1.66248	8.66172e-12	2.25205e-09	Null_Model_SNP151Common_OpenChrom_SNPmatch	200	human	eosinophil_absolute_count_mean_inv_norm_transformed	EUR							x					x
GSM1421019	Dendritic Cell	109	180	0.605556	70.6623	5.69964	6.72633	1.54255	8.6996e-12	2.26189e-09	Null_Model_SNP151Common_OpenChrom_SNPmatch	180	human	monocyte_fraction_mean_inv_norm_transformed	EAS							x					x
NS1452	Neutrophil	144	1017	0.141593	86.7463	8.51243	6.7259	1.66001	8.7258e-12	2.26871e-09	Null_Model_SNP151Common_OpenChrom_SNPmatch	1017	human	White_blood_cell_count	EUR			x				x					x
GSM3111966	Macrophage	185	360	0.513889	131.241	7.99293	6.72585	1.40962	8.72872e-12	2.26947e-09	Null_Model_SNP151Common_OpenChrom_SNPmatch	360	human	Monocyte_count	AMR			x				x					x
NS952	Neutrophil	97	325	0.298462	54.5285	6.31518	6.72531	1.77889	8.76079e-12	2.2778e-09	Null_Model_SNP151Common_OpenChrom_SNPmatch	325	human	Eosinophil_counts	SAS			x				x					x
NS1573	Neutrophil	320	1071	0.298786	237.826	12.2197	6.72469	1.34552	8.79862e-12	2.28764e-09	Null_Model_SNP151Common_OpenChrom_SNPmatch	1071	human	Platelet_count	EUR							x					x
NS992	Neutrophil	275	1071	0.256769	198.241	11.4146	6.72466	1.3872	8.8003e-12	2.28808e-09	Null_Model_SNP151Common_OpenChrom_SNPmatch	1071	human	Platelet_count	EUR							x					x
NS1653	Neutrophil	183	539	0.339518	123.147	8.90064	6.72459	1.48603	8.80448e-12	2.28917e-09	Null_Model_SNP151Common_OpenChrom_SNPmatch	539	human	Platelet_distribution_width	EUR							x
GSM3514945	Monocyte	102	187	0.545455	63.6254	5.70776	6.72324	1.60313	8.88648e-12	2.31048e-09	Null_Model_SNP151Common_OpenChrom_SNPmatch	187	human	Granulocyte_percentage_of_myeloid_white_cells	EUR			x	x			x					x
GSM3111965	Macrophage	96	157	0.611465	61.6653	5.10714	6.72287	1.55679	8.90872e-12	2.31627e-09	Null_Model_SNP151Common_OpenChrom_SNPmatch	157	human	monocyte_fraction_maximum_inv_norm_transformed	EUR							x					x
NS1552	Neutrophil	134	325	0.412308	87.5115	6.91521	6.72265	1.53123	8.92262e-12	2.31988e-09	Null_Model_SNP151Common_OpenChrom_SNPmatch	325	human	Eosinophil_counts	SAS			x				x					x
NS1472	Neutrophil	64	174	0.367816	33.2547	4.57341	6.72262	1.92454	8.92447e-12	2.32036e-09	Null_Model_SNP151Common_OpenChrom_SNPmatch	174	human	eosinophil_absolute_count_maximum_inv_norm_transformed	EUR							x					x
ERR3189270	B cell	132	390	0.338462	80.4436	7.66936	6.72239	1.6409	8.93819e-12	2.32393e-09	Null_Model_SNP151Common_OpenChrom_SNPmatch	390	human	Eosinophil_counts	EAS			x				x					x
NS968	Neutrophil	53	132	0.401515	25.2957	4.12122	6.72235	2.09522	8.94086e-12	2.32462e-09	Null_Model_SNP151Common_OpenChrom_SNPmatch	132	human	monocyte_fraction_maximum_inv_norm_transformed	AMR							x					x
NS1681	Neutrophil	193	429	0.449883	135.734	8.51935	6.72184	1.4219	8.97198e-12	2.33271e-09	Null_Model_SNP151Common_OpenChrom_SNPmatch	429	human	White_blood_cell_count	AMR			x				x					x
E006072	B cell	2	10	0.2	0.0799201	0.285668	6.72136	25.025	9.00175e-12	2.34046e-09	Null_Model_SNP151Common_OpenChrom_SNPmatch	10	human	SARS_CoV_2_infection	AFR			x			x					x
GSM2695651	Macrophage	83	216	0.384259	45.8861	5.52187	6.72126	1.80883	9.0082e-12	2.34213e-09	Null_Model_SNP151Common_OpenChrom_SNPmatch	216	human	monocyte_absolute_count_mean_inv_norm_transformed	EUR							x					x
NS936	Neutrophil	223	700	0.318571	155.629	10.0237	6.7211	1.43289	9.01773e-12	2.34461e-09	Null_Model_SNP151Common_OpenChrom_SNPmatch	700	human	Platelet_count	EAS							x					x
NS976	Neutrophil	237	700	0.338571	168.358	10.2132	6.72093	1.40772	9.02849e-12	2.34741e-09	Null_Model_SNP151Common_OpenChrom_SNPmatch	700	human	Platelet_count	EAS							x					x
NS1518	Neutrophil	63	126	0.5	34.2278	4.28136	6.72034	1.84061	9.06485e-12	2.35686e-09	Null_Model_SNP151Common_OpenChrom_SNPmatch	126	human	neutrophil_fraction_mean_inv_norm_transformed	EUR							x					x
GSM7277469	Monocyte	93	201	0.462687	55.7842	5.53781	6.7203	1.66714	9.06744e-12	2.35753e-09	Null_Model_SNP151Common_OpenChrom_SNPmatch	201	human	mean_platelet_volume_MPV_maximum_inv_norm_transformed	AMR							x
E004793	Macrophage	153	539	0.283859	96.2907	8.43851	6.7203	1.58894	9.06761e-12	2.35758e-09	Null_Model_SNP151Common_OpenChrom_SNPmatch	539	human	Platelet_distribution_width	EUR							x
NS1551	Neutrophil	85	180	0.472222	49.03	5.35286	6.71978	1.73363	9.10002e-12	2.36601e-09	Null_Model_SNP151Common_OpenChrom_SNPmatch	180	human	monocyte_fraction_mean_inv_norm_transformed	EAS							x					x
E004792	Macrophage	74	285	0.259649	38.6583	5.26034	6.71852	1.91421	9.17929e-12	2.38661e-09	Null_Model_SNP151Common_OpenChrom_SNPmatch	285	human	Lymphocyte_to_monocyte_ratio	EUR							x					x
NS952	Neutrophil	75	279	0.268817	38.3596	5.45367	6.71848	1.95518	9.18174e-12	2.38725e-09	Null_Model_SNP151Common_OpenChrom_SNPmatch	279	human	Basophil_count	EUR			x				x					x
GSM1501167	Myeloid	55	131	0.419847	26.6074	4.22619	6.71825	2.06709	9.19618e-12	2.39101e-09	Null_Model_SNP151Common_OpenChrom_SNPmatch	131	human	monocyte_fraction_minimum_inv_norm_transformed	EUR							x					x
NS792	Neutrophil	45	134	0.335821	20.2068	3.69083	6.71752	2.22697	9.24197e-12	2.40291e-09	Null_Model_SNP151Common_OpenChrom_SNPmatch	134	human	Granulocyte_count	EUR			x	x			x					x
NS984	Neutrophil	87	202	0.430693	50.3516	5.45694	6.71591	1.72785	9.3446e-12	2.42959e-09	Null_Model_SNP151Common_OpenChrom_SNPmatch	202	human	eosinophil_fraction_mean_inv_norm_transformed	AMR							x					x
NS1651	Neutrophil	55	113	0.486726	26.8142	4.19708	6.71559	2.05115	9.36566e-12	2.43507e-09	Null_Model_SNP151Common_OpenChrom_SNPmatch	113	human	monocyte_fraction_minimum_inv_norm_transformed	AMR							x					x
NS1519	Neutrophil	34	64	0.53125	13.4346	3.06235	6.71558	2.53079	9.3659e-12	2.43513e-09	Null_Model_SNP151Common_OpenChrom_SNPmatch	64	human	Neutrophil_side_scatter	EUR			x								x
NS1519	Neutrophil	53	102	0.519608	26.3017	3.97654	6.71395	2.01508	9.47131e-12	2.46254e-09	Null_Model_SNP151Common_OpenChrom_SNPmatch	102	human	monocyte_fraction_minimum_inv_norm_transformed	EAS							x					x
NS792	Neutrophil	44	132	0.333333	19.1299	3.70501	6.71256	2.30007	9.56175e-12	2.48605e-09	Null_Model_SNP151Common_OpenChrom_SNPmatch	132	human	Sum_neutrophil_eosinophil_counts	EUR			x				x					x
GSM2359986	Monocyte	76	132	0.575758	44.7403	4.65709	6.71229	1.69869	9.57945e-12	2.49066e-09	Null_Model_SNP151Common_OpenChrom_SNPmatch	132	human	monocyte_fraction_maximum_inv_norm_transformed	AMR							x					x
NS1677	Neutrophil	82	162	0.506173	47.3546	5.16228	6.71125	1.73161	9.64789e-12	2.50845e-09	Null_Model_SNP151Common_OpenChrom_SNPmatch	162	human	Eosinophil_percentage_of_granulocytes	EUR			x				x					x
NS1519	Neutrophil	27	63	0.428571	9.6973	2.57823	6.71107	2.78428	9.66015e-12	2.51164e-09	Null_Model_SNP151Common_OpenChrom_SNPmatch	63	human	Neutrophil_side_fluorescence	EUR			x								x
GSM1681423	Macrophage	225	422	0.533175	165.257	8.9023	6.71099	1.36152	9.66554e-12	2.51304e-09	Null_Model_SNP151Common_OpenChrom_SNPmatch	422	human	White_blood_cell_count	SAS			x				x					x
NS984	Neutrophil	126	326	0.386503	79.2727	6.96323	6.71058	1.58945	9.69287e-12	2.52015e-09	Null_Model_SNP151Common_OpenChrom_SNPmatch	326	human	Eosinophil_counts	AMR							x					x
NS1673	Neutrophil	211	422	0.5	153.359	8.59047	6.70992	1.37586	9.73684e-12	2.53158e-09	Null_Model_SNP151Common_OpenChrom_SNPmatch	422	human	White_blood_cell_count	SAS			x				x					x
NS1509	Monocyte	45	112	0.401786	20.4525	3.65869	6.70936	2.20021	9.77401e-12	2.54124e-09	Null_Model_SNP151Common_OpenChrom_SNPmatch	112	human	monocyte_fraction_minimum_inv_norm_transformed	AFR							x					x
NS1550	Neutrophil	64	140	0.457143	33.6464	4.52425	6.7091	1.90214	9.79109e-12	2.54568e-09	Null_Model_SNP151Common_OpenChrom_SNPmatch	140	human	Basophil_count	AMR			x				x					x
GSM1501166	Myeloid	156	390	0.4	101.782	8.08174	6.70868	1.53268	9.81986e-12	2.55316e-09	Null_Model_SNP151Common_OpenChrom_SNPmatch	390	human	Eosinophil_counts	EAS			x				x					x
NS716	Neutrophil	11	112	0.0982143	1.83317	1.36643	6.70859	6.00054	9.82594e-12	2.55474e-09	Null_Model_SNP151Common_OpenChrom_SNPmatch	112	human	monocyte_fraction_minimum_inv_norm_transformed	AFR							x					x
GSM5098240	Myeloid	85	180	0.472222	49.5175	5.28923	6.70845	1.71657	9.83527e-12	2.55717e-09	Null_Model_SNP151Common_OpenChrom_SNPmatch	180	human	monocyte_fraction_mean_inv_norm_transformed	EAS							x					x
NS1653	Neutrophil	201	461	0.436009	140.613	9.0023	6.70791	1.42945	9.87155e-12	2.5666e-09	Null_Model_SNP151Common_OpenChrom_SNPmatch	461	human	Mean_corpuscular_hemoglobin	EAS							x
NS756	Neutrophil	49	168	0.291667	21.4296	4.11014	6.7079	2.28656	9.87236e-12	2.56681e-09	Null_Model_SNP151Common_OpenChrom_SNPmatch	168	human	eosinophil_fraction_maximum_inv_norm_transformed	AMR							x					x
GSM2359982	Monocyte	62	200	0.31	30.5005	4.69598	6.70776	2.03275	9.88204e-12	2.56933e-09	Null_Model_SNP151Common_OpenChrom_SNPmatch	200	human	monocyte_fraction_mean_inv_norm_transformed	AFR							x					x
GSM3112105	Monocyte	65	102	0.637255	36	4.32412	6.70657	1.80556	9.96266e-12	2.59029e-09	Null_Model_SNP151Common_OpenChrom_SNPmatch	102	human	monocyte_fraction_minimum_inv_norm_transformed	EAS							x					x
GSM5098241	Myeloid	127	403	0.315136	78.8022	7.18727	6.706	1.61163	1.00018e-11	2.60047e-09	Null_Model_SNP151Common_OpenChrom_SNPmatch	403	human	Neutrophil_percentage_of_white_cells	EUR			x				x					x
NS1548	Neutrophil	184	461	0.399132	123.935	8.95705	6.70588	1.48465	1.00097e-11	2.60251e-09	Null_Model_SNP151Common_OpenChrom_SNPmatch	461	human	Mean_corpuscular_hemoglobin	EAS							x
NS794	Neutrophil	75	426	0.176056	37.7203	5.55929	6.70584	1.98832	1.00122e-11	2.60318e-09	Null_Model_SNP151Common_OpenChrom_SNPmatch	426	human	Monocyte_count	EAS			x				x					x
E004203	Eosinophil	76	541	0.140481	37.997	5.66719	6.7058	2.00016	1.00155e-11	2.60402e-09	Null_Model_SNP151Common_OpenChrom_SNPmatch	541	human	Monocyte_percentage_of_white_cells	EUR			x				x					x
NS1004	Neutrophil	46	360	0.127778	18.4156	4.11377	6.70538	2.49788	1.00439e-11	2.61142e-09	Null_Model_SNP151Common_OpenChrom_SNPmatch	360	human	Monocyte_count	AMR			x				x					x
GSM1501167	Myeloid	119	325	0.366154	73.6044	6.77062	6.70479	1.61675	1.00848e-11	2.62206e-09	Null_Model_SNP151Common_OpenChrom_SNPmatch	325	human	Eosinophil_counts	SAS			x				x					x
NS1470	Neutrophil	184	411	0.447689	125.475	8.72901	6.70471	1.46643	1.00903e-11	2.62349e-09	Null_Model_SNP151Common_OpenChrom_SNPmatch	411	human	Neutrophil_count	EAS			x				x					x
NS1437	Neutrophil	55	102	0.539216	27.8521	4.04921	6.70448	1.97471	1.01064e-11	2.62766e-09	Null_Model_SNP151Common_OpenChrom_SNPmatch	102	human	monocyte_fraction_minimum_inv_norm_transformed	EAS							x					x
GSM2592810	Macrophage	281	570	0.492982	210.4	10.5322	6.70326	1.33555	1.01908e-11	2.64961e-09	Null_Model_SNP151Common_OpenChrom_SNPmatch	570	human	White_blood_cell_count	EAS			x				x					x
NS952	Neutrophil	206	847	0.243211	137.755	10.1811	6.70308	1.49541	1.02039e-11	2.65302e-09	Null_Model_SNP151Common_OpenChrom_SNPmatch	847	human	Mean_corpuscular_volume	EUR							x
NS1439	Neutrophil	66	132	0.5	34.6264	4.68063	6.70287	1.90606	1.02183e-11	2.65676e-09	Null_Model_SNP151Common_OpenChrom_SNPmatch	132	human	monocyte_fraction_maximum_inv_norm_transformed	AMR							x					x
GSM6706079	Monocyte	211	380	0.555263	154.594	8.4153	6.70274	1.36486	1.02273e-11	2.6591e-09	Null_Model_SNP151Common_OpenChrom_SNPmatch	380	human	Monocyte_count	SAS			x				x					x
E004202	Eosinophil	53	114	0.464912	25.1429	4.15651	6.70205	2.10795	1.02756e-11	2.67167e-09	Null_Model_SNP151Common_OpenChrom_SNPmatch	114	human	Basophil_fraction_mean_inv_norm_transformed	AMR							x
NS1520	Neutrophil	277	1017	0.27237	200.877	11.3589	6.70163	1.37895	1.03057e-11	2.67948e-09	Null_Model_SNP151Common_OpenChrom_SNPmatch	1017	human	White_blood_cell_count	EUR			x				x					x
NS1438	Neutrophil	76	174	0.436782	41.6913	5.11953	6.70153	1.82292	1.03126e-11	2.68127e-09	Null_Model_SNP151Common_OpenChrom_SNPmatch	174	human	eosinophil_absolute_count_maximum_inv_norm_transformed	EUR							x					x
NS1663	Neutrophil	190	461	0.412148	131.026	8.80121	6.70067	1.45009	1.03732e-11	2.69703e-09	Null_Model_SNP151Common_OpenChrom_SNPmatch	461	human	Mean_corpuscular_hemoglobin	EAS							x
ERR3189285	B cell	258	977	0.264074	185.371	10.84	6.70013	1.39181	1.04118e-11	2.70706e-09	Null_Model_SNP151Common_OpenChrom_SNPmatch	977	human	Eosinophil_counts	EUR			x				x					x
NS1521	Neutrophil	88	219	0.401826	51.013	5.5204	6.70006	1.72505	1.04168e-11	2.70837e-09	Null_Model_SNP151Common_OpenChrom_SNPmatch	219	human	eosinophil_fraction_mean_inv_norm_transformed	EUR							x					x
NS1679	Neutrophil	58	185	0.313514	27.1089	4.61076	6.69978	2.13952	1.04365e-11	2.71348e-09	Null_Model_SNP151Common_OpenChrom_SNPmatch	185	human	eosinophil_absolute_count_mean_inv_norm_transformed	AFR							x					x
NS1639	Neutrophil	28	63	0.444444	9.84416	2.70992	6.69976	2.84433	1.0438e-11	2.71388e-09	Null_Model_SNP151Common_OpenChrom_SNPmatch	63	human	Neutrophil_side_fluorescence	EUR			x								x
NS1569	Neutrophil	269	723	0.372061	197.947	10.607	6.69869	1.35895	1.05147e-11	2.73381e-09	Null_Model_SNP151Common_OpenChrom_SNPmatch	723	human	Mean_platelet_volume	EUR							x
NS1470	Neutrophil	347	1071	0.323996	262.957	12.5465	6.69851	1.31961	1.05279e-11	2.73726e-09	Null_Model_SNP151Common_OpenChrom_SNPmatch	1071	human	Platelet_count	EUR							x					x
NS1548	Neutrophil	85	236	0.360169	46.7453	5.71105	6.69838	1.81837	1.05372e-11	2.73968e-09	Null_Model_SNP151Common_OpenChrom_SNPmatch	236	human	Systemic_lupus_erythematosus	EAS	x		x								x
NS724	Neutrophil	33	285	0.115789	11.955	3.14181	6.69835	2.76034	1.05392e-11	2.74019e-09	Null_Model_SNP151Common_OpenChrom_SNPmatch	285	human	Lymphocyte_to_monocyte_ratio	EUR							x					x
GSM3421851	Macrophage	128	238	0.537815	84.5025	6.49494	6.69714	1.51475	1.06271e-11	2.76305e-09	Null_Model_SNP151Common_OpenChrom_SNPmatch	238	human	Inflammatory_bowel_disease	EAS			x		x						x
NS1462	Neutrophil	230	1017	0.226155	158.371	10.6956	6.6971	1.45229	1.06299e-11	2.76378e-09	Null_Model_SNP151Common_OpenChrom_SNPmatch	1017	human	White_blood_cell_count	EUR			x				x					x
NS1669	Neutrophil	63	131	0.480916	32.4605	4.56012	6.69707	1.94082	1.06317e-11	2.76423e-09	Null_Model_SNP151Common_OpenChrom_SNPmatch	131	human	eosinophil_absolute_count_maximum_inv_norm_transformed	EAS							x					x
NS1663	Neutrophil	166	411	0.403893	110.214	8.33008	6.69696	1.50616	1.064e-11	2.76641e-09	Null_Model_SNP151Common_OpenChrom_SNPmatch	411	human	Neutrophil_count	EAS			x				x					x
NS992	Neutrophil	51	120	0.425	24.3846	3.97453	6.69648	2.09148	1.06751e-11	2.77552e-09	Null_Model_SNP151Common_OpenChrom_SNPmatch	120	human	monocyte_fraction_maximum_inv_norm_transformed	EAS							x					x
NS1514	Monocyte	153	360	0.425	101.967	7.62246	6.69508	1.50048	1.07779e-11	2.80225e-09	Null_Model_SNP151Common_OpenChrom_SNPmatch	360	human	Monocyte_count	AMR			x				x					x
NS1436	Neutrophil	57	132	0.431818	28.0569	4.3234	6.69452	2.03158	1.08191e-11	2.81297e-09	Null_Model_SNP151Common_OpenChrom_SNPmatch	132	human	monocyte_fraction_maximum_inv_norm_transformed	AMR							x					x
NS1573	Neutrophil	286	979	0.292135	205.944	11.9594	6.69399	1.38873	1.08586e-11	2.82325e-09	Null_Model_SNP151Common_OpenChrom_SNPmatch	979	human	Mean_corpuscular_hemoglobin	EUR							x
NS1661	Neutrophil	134	534	0.250936	79.7832	8.1	6.69343	1.67955	1.08998e-11	2.83395e-09	Null_Model_SNP151Common_OpenChrom_SNPmatch	534	human	Mean_corpuscular_volume	EAS							x
NS1677	Neutrophil	314	824	0.381068	238.543	11.2733	6.69336	1.31632	1.09054e-11	2.8354e-09	Null_Model_SNP151Common_OpenChrom_SNPmatch	824	human	Lymphocyte_count	EUR							x					x
GSM1334006	B cell	79	174	0.454023	44.3217	5.18116	6.69316	1.78242	1.09203e-11	2.83927e-09	Null_Model_SNP151Common_OpenChrom_SNPmatch	174	human	eosinophil_absolute_count_maximum_inv_norm_transformed	EUR							x					x
GSM2359983	Monocyte	58	119	0.487395	29.4825	4.26098	6.69271	1.96727	1.0954e-11	2.84805e-09	Null_Model_SNP151Common_OpenChrom_SNPmatch	119	human	monocyte_absolute_count_maximum_inv_norm_transformed	AMR							x					x
NS1663	Neutrophil	83	322	0.257764	44.3467	5.77587	6.69221	1.87162	1.09914e-11	2.85776e-09	Null_Model_SNP151Common_OpenChrom_SNPmatch	322	human	Eosinophil_counts	AFR							x					x
NS1438	Neutrophil	131	336	0.389881	83.7982	7.05331	6.69214	1.56328	1.09962e-11	2.859e-09	Null_Model_SNP151Common_OpenChrom_SNPmatch	336	human	Neutrophil_count	SAS			x				x					x
GSM2695652	Macrophage	108	292	0.369863	63.1149	6.70759	6.69169	1.71117	1.10305e-11	2.86793e-09	Null_Model_SNP151Common_OpenChrom_SNPmatch	292	human	Inflammatory_bowel_disease	EUR			x		x						x
NS1679	Neutrophil	79	168	0.470238	44.968	5.08596	6.69136	1.7568	1.10555e-11	2.87443e-09	Null_Model_SNP151Common_OpenChrom_SNPmatch	168	human	eosinophil_fraction_maximum_inv_norm_transformed	AMR							x					x
NS1570	Neutrophil	152	411	0.36983	99.6613	7.82216	6.69107	1.52517	1.10769e-11	2.87998e-09	Null_Model_SNP151Common_OpenChrom_SNPmatch	411	human	Neutrophil_count	EAS			x				x					x
NS1573	Neutrophil	75	174	0.431034	40.6773	5.12999	6.6906	1.84378	1.11132e-11	2.88942e-09	Null_Model_SNP151Common_OpenChrom_SNPmatch	174	human	eosinophil_absolute_count_maximum_inv_norm_transformed	EUR							x					x
NS1663	Neutrophil	77	202	0.381188	42.1319	5.21197	6.69001	1.8276	1.11574e-11	2.90093e-09	Null_Model_SNP151Common_OpenChrom_SNPmatch	202	human	Multiple_sclerosis	EUR	x		x								x
GSM2592810	Macrophage	441	1071	0.411765	350.911	13.4668	6.6897	1.25673	1.11816e-11	2.90723e-09	Null_Model_SNP151Common_OpenChrom_SNPmatch	1071	human	Platelet_count	EUR							x					x
NS1683	Neutrophil	75	163	0.460123	41.959	4.93936	6.68931	1.78746	1.1211e-11	2.91485e-09	Null_Model_SNP151Common_OpenChrom_SNPmatch	163	human	Basophil_percentage_of_white_cells	EUR			x				x					x
NS968	Neutrophil	63	157	0.401274	31.1908	4.75527	6.68926	2.01983	1.12154e-11	2.91601e-09	Null_Model_SNP151Common_OpenChrom_SNPmatch	157	human	monocyte_fraction_maximum_inv_norm_transformed	EUR							x					x
NS944	Neutrophil	79	279	0.283154	42.978	5.38531	6.68894	1.83815	1.12398e-11	2.92234e-09	Null_Model_SNP151Common_OpenChrom_SNPmatch	279	human	Basophil_count	EUR			x				x					x
NS1518	Neutrophil	130	326	0.398773	82.3756	7.12031	6.68853	1.57814	1.12713e-11	2.93053e-09	Null_Model_SNP151Common_OpenChrom_SNPmatch	326	human	Eosinophil_counts	AMR							x					x
E004803	Monocyte	62	157	0.394904	31.1958	4.60561	6.68841	1.98745	1.12804e-11	2.93289e-09	Null_Model_SNP151Common_OpenChrom_SNPmatch	157	human	monocyte_fraction_maximum_inv_norm_transformed	EUR							x					x
NS1522	Monocyte	61	132	0.462121	30.7083	4.52911	6.68823	1.98643	1.12945e-11	2.93656e-09	Null_Model_SNP151Common_OpenChrom_SNPmatch	132	human	monocyte_fraction_maximum_inv_norm_transformed	AMR							x					x
NS1679	Neutrophil	230	534	0.430712	164.4	9.81031	6.68688	1.39903	1.13986e-11	2.96364e-09	Null_Model_SNP151Common_OpenChrom_SNPmatch	534	human	Mean_corpuscular_volume	EAS							x
GSM2804465	Macrophage	48	103	0.466019	22.2058	3.85767	6.68648	2.1616	1.14305e-11	2.97192e-09	Null_Model_SNP151Common_OpenChrom_SNPmatch	103	human	monocyte_absolute_count_maximum_inv_norm_transformed	EAS							x					x
GSM2359986	Monocyte	69	113	0.610619	39.2787	4.44536	6.68591	1.75668	1.14748e-11	2.98345e-09	Null_Model_SNP151Common_OpenChrom_SNPmatch	113	human	monocyte_fraction_minimum_inv_norm_transformed	AMR							x					x
NS1008	Neutrophil	141	341	0.41349	92.1259	7.31069	6.6853	1.53051	1.15227e-11	2.9959e-09	Null_Model_SNP151Common_OpenChrom_SNPmatch	341	human	Mean_platelet_volume	EAS							x
ERR3189095	B cell	162	541	0.299445	107.673	8.12737	6.68441	1.50455	1.1593e-11	3.01417e-09	Null_Model_SNP151Common_OpenChrom_SNPmatch	541	human	Monocyte_percentage_of_white_cells	EUR			x				x					x
NS1552	Neutrophil	176	390	0.451282	123.174	7.90302	6.6843	1.42887	1.16015e-11	3.01639e-09	Null_Model_SNP151Common_OpenChrom_SNPmatch	390	human	Eosinophil_counts	EAS			x				x					x
ERR3189205	B cell	79	198	0.39899	43.1798	5.35944	6.68356	1.82956	1.166e-11	3.03161e-09	Null_Model_SNP151Common_OpenChrom_SNPmatch	198	human	monocyte_fraction_mean_inv_norm_transformed	AMR							x					x
GSM5098241	Myeloid	63	157	0.401274	32.5035	4.56314	6.68323	1.93825	1.16867e-11	3.03854e-09	Null_Model_SNP151Common_OpenChrom_SNPmatch	157	human	monocyte_fraction_maximum_inv_norm_transformed	EUR							x					x
NS1570	Neutrophil	71	182	0.39011	38.2547	4.90041	6.68214	1.85598	1.17737e-11	3.06115e-09	Null_Model_SNP151Common_OpenChrom_SNPmatch	182	human	eosinophil_absolute_count_mean_inv_norm_transformed	AMR							x					x
ERR3189155	B cell	63	148	0.425676	33.1568	4.46614	6.6821	1.90006	1.17774e-11	3.06211e-09	Null_Model_SNP151Common_OpenChrom_SNPmatch	148	human	Inflammatory_bowel_disease	SAS			x		x						x
NS1572	Neutrophil	41	208	0.197115	16.8531	3.61433	6.68086	2.43278	1.18774e-11	3.08812e-09	Null_Model_SNP151Common_OpenChrom_SNPmatch	208	human	eosinophil_fraction_mean_inv_norm_transformed	AFR							x					x
GSM3057097	Monocyte	83	131	0.633588	50.9461	4.79803	6.68065	1.62917	1.18944e-11	3.09254e-09	Null_Model_SNP151Common_OpenChrom_SNPmatch	131	human	monocyte_fraction_minimum_inv_norm_transformed	EUR							x					x
NS1437	Neutrophil	62	152	0.407895	31.2937	4.59648	6.68039	1.98123	1.19154e-11	3.098e-09	Null_Model_SNP151Common_OpenChrom_SNPmatch	152	human	Neutrophil_percentage_of_granulocytes	EUR			x				x					x
NS1569	Neutrophil	175	422	0.414692	120.473	8.16257	6.68019	1.45261	1.19319e-11	3.10229e-09	Null_Model_SNP151Common_OpenChrom_SNPmatch	422	human	White_blood_cell_count	SAS			x				x					x
NS968	Neutrophil	30	65	0.461538	11.8551	2.71625	6.68012	2.53055	1.19373e-11	3.1037e-09	Null_Model_SNP151Common_OpenChrom_SNPmatch	65	human	Neutrophil_forward_scatter	EUR			x								x
ERR3189200	B cell	75	217	0.345622	40.4725	5.1687	6.6801	1.85311	1.19387e-11	3.10406e-09	Null_Model_SNP151Common_OpenChrom_SNPmatch	217	human	Systemic_lupus_erythematosus_MTAG	EAS	x		x						x
GSM2592807	Macrophage	50	134	0.373134	22.991	4.04338	6.67981	2.17476	1.1963e-11	3.11037e-09	Null_Model_SNP151Common_OpenChrom_SNPmatch	134	human	monocyte_fraction_maximum_inv_norm_transformed	AFR							x					x
NS1437	Neutrophil	129	334	0.386228	82.3487	6.98408	6.67967	1.56651	1.19738e-11	3.11318e-09	Null_Model_SNP151Common_OpenChrom_SNPmatch	334	human	Neutrophil_count	AMR			x				x					x
NS1455	Neutrophil	288	1071	0.268908	207.195	12.0972	6.67964	1.39	1.19762e-11	3.11381e-09	Null_Model_SNP151Common_OpenChrom_SNPmatch	1071	human	Platelet_count	EUR							x					x
NS1555	Monocyte	63	102	0.617647	35.2807	4.14995	6.67942	1.78568	1.19946e-11	3.11859e-09	Null_Model_SNP151Common_OpenChrom_SNPmatch	102	human	monocyte_fraction_minimum_inv_norm_transformed	EAS							x					x
GSM3111964	Macrophage	211	380	0.555263	155.349	8.33243	6.67889	1.35824	1.2038e-11	3.12988e-09	Null_Model_SNP151Common_OpenChrom_SNPmatch	380	human	Monocyte_count	SAS			x				x					x
GSM7277468	Monocyte	41	102	0.401961	17.6054	3.50302	6.67842	2.32883	1.2077e-11	3.14001e-09	Null_Model_SNP151Common_OpenChrom_SNPmatch	102	human	monocyte_fraction_minimum_inv_norm_transformed	EAS							x					x
NS1679	Neutrophil	201	534	0.376404	138.31	9.38776	6.67788	1.45326	1.21213e-11	3.15153e-09	Null_Model_SNP151Common_OpenChrom_SNPmatch	534	human	Platelet_count	SAS							x					x
E004201	Eosinophil	41	179	0.22905	16.5185	3.66632	6.67741	2.48207	1.21603e-11	3.16167e-09	Null_Model_SNP151Common_OpenChrom_SNPmatch	179	human	eosinophil_fraction_maximum_inv_norm_transformed	AFR							x					x
NS1462	Neutrophil	98	326	0.300613	55.998	6.29031	6.67725	1.75006	1.2173e-11	3.16498e-09	Null_Model_SNP151Common_OpenChrom_SNPmatch	326	human	Eosinophil_counts	AMR							x					x
NS1542	Neutrophil	113	429	0.263403	66.009	7.03853	6.67625	1.71189	1.22565e-11	3.18669e-09	Null_Model_SNP151Common_OpenChrom_SNPmatch	429	human	White_blood_cell_count	AMR			x				x					x
GSM1681424	Macrophage	74	132	0.560606	42.018	4.79058	6.67602	1.76115	1.2276e-11	3.19176e-09	Null_Model_SNP151Common_OpenChrom_SNPmatch	132	human	monocyte_fraction_maximum_inv_norm_transformed	AMR							x					x
GSM1816089	Stem cell	58	131	0.442748	29.2737	4.30291	6.67602	1.9813	1.22762e-11	3.1918e-09	Null_Model_SNP151Common_OpenChrom_SNPmatch	131	human	monocyte_fraction_minimum_inv_norm_transformed	EUR							x					x
E005536	Dendritic Cell	347	837	0.414576	265.454	12.2163	6.67521	1.3072	1.23435e-11	3.20932e-09	Null_Model_SNP151Common_OpenChrom_SNPmatch	837	human	Monocyte_count	EUR			x				x					x
NS1554	Neutrophil	237	660	0.359091	169.883	10.0547	6.67516	1.39508	1.23478e-11	3.21042e-09	Null_Model_SNP151Common_OpenChrom_SNPmatch	660	human	Neutrophil_count	EUR			x				x					x
GSM6706078	Monocyte	71	113	0.628319	41.0819	4.48233	6.67467	1.72825	1.23893e-11	3.22122e-09	Null_Model_SNP151Common_OpenChrom_SNPmatch	113	human	monocyte_fraction_minimum_inv_norm_transformed	AMR							x					x
ERR3189270	B cell	42	125	0.336	17.3916	3.68707	6.67424	2.41496	1.24259e-11	3.23073e-09	Null_Model_SNP151Common_OpenChrom_SNPmatch	125	human	Rheumatoid_arthritis	SAS	x		x								x
E004201	Eosinophil	134	474	0.2827	83.1508	7.61946	6.67359	1.61153	1.24813e-11	3.24513e-09	Null_Model_SNP151Common_OpenChrom_SNPmatch	474	human	Lymphocyte_count	EAS							x					x
NS740	Neutrophil	34	279	0.121864	11.956	3.30364	6.67262	2.84375	1.2564e-11	3.26664e-09	Null_Model_SNP151Common_OpenChrom_SNPmatch	279	human	Basophil_count	EUR			x				x					x
E004803	Monocyte	77	216	0.356481	41.5704	5.30992	6.67233	1.85228	1.25885e-11	3.27301e-09	Null_Model_SNP151Common_OpenChrom_SNPmatch	216	human	monocyte_absolute_count_mean_inv_norm_transformed	EUR							x					x
NS1669	Neutrophil	76	187	0.406417	41.2278	5.21153	6.67217	1.84342	1.26024e-11	3.27663e-09	Null_Model_SNP151Common_OpenChrom_SNPmatch	187	human	eosinophil_fraction_maximum_inv_norm_transformed	EUR							x					x
GSM2592808	Macrophage	97	166	0.584337	59.2078	5.66434	6.67195	1.6383	1.26214e-11	3.28156e-09	Null_Model_SNP151Common_OpenChrom_SNPmatch	166	human	monocyte_absolute_count_minimum_inv_norm_transformed	EUR							x					x
NS1573	Neutrophil	56	132	0.424242	27.2438	4.31005	6.67191	2.05552	1.26251e-11	3.28252e-09	Null_Model_SNP151Common_OpenChrom_SNPmatch	132	human	monocyte_fraction_maximum_inv_norm_transformed	AMR							x					x
GSM7277469	Monocyte	89	220	0.404545	52.3916	5.48748	6.67125	1.69875	1.26816e-11	3.2972e-09	Null_Model_SNP151Common_OpenChrom_SNPmatch	220	human	monocyte_fraction_mean_inv_norm_transformed	EUR							x					x
ERR3189210	B cell	227	700	0.324286	160.865	9.91387	6.67094	1.41112	1.27081e-11	3.30412e-09	Null_Model_SNP151Common_OpenChrom_SNPmatch	700	human	Platelet_count	EAS							x					x
GSM2804465	Macrophage	153	543	0.281768	98.6324	8.15087	6.67016	1.55121	1.27761e-11	3.32178e-09	Null_Model_SNP151Common_OpenChrom_SNPmatch	543	human	Eosinophil_percentage_of_white_cells	EUR			x				x					x
GSM3111966	Macrophage	118	180	0.655556	78.8991	5.86215	6.67006	1.49558	1.27849e-11	3.32407e-09	Null_Model_SNP151Common_OpenChrom_SNPmatch	180	human	monocyte_fraction_mean_inv_norm_transformed	EAS							x					x
NS952	Neutrophil	46	132	0.348485	20.4545	3.83043	6.66909	2.24889	1.28701e-11	3.34623e-09	Null_Model_SNP151Common_OpenChrom_SNPmatch	132	human	Sum_neutrophil_eosinophil_counts	EUR			x				x					x
NS1603	Neutrophil	118	429	0.275058	70.6893	7.09425	6.66888	1.66928	1.28883e-11	3.35095e-09	Null_Model_SNP151Common_OpenChrom_SNPmatch	429	human	White_blood_cell_count	AMR			x				x					x
NS1546	Neutrophil	39	132	0.295455	15.7393	3.48812	6.66857	2.47788	1.29154e-11	3.35801e-09	Null_Model_SNP151Common_OpenChrom_SNPmatch	132	human	monocyte_fraction_maximum_inv_norm_transformed	AMR							x					x
NS1549	Neutrophil	329	1017	0.3235	249.27	11.9565	6.66838	1.31986	1.29322e-11	3.36238e-09	Null_Model_SNP151Common_OpenChrom_SNPmatch	1017	human	White_blood_cell_count	EUR			x				x					x
E004800	Monocyte	60	166	0.361446	29.5145	4.57187	6.66806	2.0329	1.29608e-11	3.3698e-09	Null_Model_SNP151Common_OpenChrom_SNPmatch	166	human	monocyte_absolute_count_minimum_inv_norm_transformed	EUR							x					x
NS708	Neutrophil	27	187	0.144385	8.52547	2.77085	6.66746	3.16698	1.30133e-11	3.38345e-09	Null_Model_SNP151Common_OpenChrom_SNPmatch	187	human	Granulocyte_percentage_of_myeloid_white_cells	EUR			x	x			x					x
E004201	Eosinophil	131	411	0.318735	79.8651	7.66934	6.66744	1.64027	1.30153e-11	3.38397e-09	Null_Model_SNP151Common_OpenChrom_SNPmatch	411	human	Neutrophil_count	EAS			x				x					x
NS1436	Neutrophil	66	157	0.420382	34.6873	4.69671	6.66693	1.90271	1.30601e-11	3.39563e-09	Null_Model_SNP151Common_OpenChrom_SNPmatch	157	human	monocyte_fraction_maximum_inv_norm_transformed	EUR							x					x
NS1552	Neutrophil	71	157	0.452229	39.1798	4.77322	6.6664	1.81216	1.3108e-11	3.40808e-09	Null_Model_SNP151Common_OpenChrom_SNPmatch	157	human	monocyte_fraction_maximum_inv_norm_transformed	EUR							x					x
GSM3112103	Monocyte	194	426	0.455399	140.189	8.07201	6.66639	1.38385	1.31082e-11	3.40814e-09	Null_Model_SNP151Common_OpenChrom_SNPmatch	426	human	Monocyte_count	EAS			x				x					x
ERR3189280	B cell	4	11	0.363636	0.337662	0.549427	6.66574	11.8462	1.31668e-11	3.42338e-09	Null_Model_SNP151Common_OpenChrom_SNPmatch	11	human	Lymphoid_leukemia_chronic_PheCode_204_12	AFR			x					x			x
NS1520	Neutrophil	52	132	0.393939	24.7752	4.08441	6.66553	2.09887	1.31856e-11	3.42825e-09	Null_Model_SNP151Common_OpenChrom_SNPmatch	132	human	monocyte_fraction_maximum_inv_norm_transformed	AMR							x					x
NS1452	Neutrophil	79	426	0.185446	41.5754	5.61485	6.66528	1.90016	1.32078e-11	3.43402e-09	Null_Model_SNP151Common_OpenChrom_SNPmatch	426	human	Monocyte_count	EAS			x				x					x
NS1553	Neutrophil	302	977	0.30911	226.179	11.3764	6.66476	1.33523	1.32545e-11	3.44617e-09	Null_Model_SNP151Common_OpenChrom_SNPmatch	977	human	Eosinophil_counts	EUR			x				x					x
NS1455	Neutrophil	205	723	0.283541	139.1	9.88807	6.6646	1.47376	1.3269e-11	3.44994e-09	Null_Model_SNP151Common_OpenChrom_SNPmatch	723	human	Mean_platelet_volume	EUR							x
E004792	Macrophage	41	183	0.224044	16.6563	3.65346	6.66318	2.46152	1.33987e-11	3.48365e-09	Null_Model_SNP151Common_OpenChrom_SNPmatch	183	human	monocyte_absolute_count_mean_inv_norm_transformed	AFR							x					x
NS1439	Neutrophil	337	977	0.344933	257.804	11.8864	6.66274	1.30719	1.3438e-11	3.49388e-09	Null_Model_SNP151Common_OpenChrom_SNPmatch	977	human	Eosinophil_counts	EUR			x				x					x
ERR3189130	B cell	18	40	0.45	4.91808	1.96349	6.66259	3.65996	1.34519e-11	3.49748e-09	Null_Model_SNP151Common_OpenChrom_SNPmatch	40	human	Rheumatoid_arthritis_ACPA_positive	EAS	x		x								x
GSM1681423	Macrophage	432	977	0.44217	345.069	13.0477	6.66256	1.25192	1.34546e-11	3.4982e-09	Null_Model_SNP151Common_OpenChrom_SNPmatch	977	human	Eosinophil_counts	EUR			x				x					x
NS1669	Neutrophil	199	534	0.372659	138.247	9.11867	6.66252	1.43946	1.3459e-11	3.49934e-09	Null_Model_SNP151Common_OpenChrom_SNPmatch	534	human	Mean_corpuscular_volume	EAS							x
NS976	Neutrophil	158	474	0.333333	103.609	8.16372	6.66248	1.52496	1.34621e-11	3.50016e-09	Null_Model_SNP151Common_OpenChrom_SNPmatch	474	human	Lymphocyte_count	EAS							x					x
GSM9437761	B cell	57	202	0.282178	26.7682	4.53875	6.66082	2.12939	1.36155e-11	3.54002e-09	Null_Model_SNP151Common_OpenChrom_SNPmatch	202	human	Multiple_sclerosis	EUR	x		x								x
ERR3189305	B cell	59	236	0.25	28.5285	4.57509	6.66031	2.06811	1.36622e-11	3.55216e-09	Null_Model_SNP151Common_OpenChrom_SNPmatch	236	human	Systemic_lupus_erythematosus	EAS	x		x								x
E004200	Eosinophil	200	570	0.350877	135.328	9.71023	6.66023	1.47789	1.36702e-11	3.55425e-09	Null_Model_SNP151Common_OpenChrom_SNPmatch	570	human	White_blood_cell_count	EAS			x				x					x
GSM1782711	Myeloid	136	697	0.195122	82.4126	8.04603	6.66011	1.65023	1.36815e-11	3.5572e-09	Null_Model_SNP151Common_OpenChrom_SNPmatch	697	human	Mean_spheric_corpuscular_volume	EUR							x
GSM2592807	Macrophage	120	279	0.430108	74.0649	6.89716	6.66	1.6202	1.36914e-11	3.55977e-09	Null_Model_SNP151Common_OpenChrom_SNPmatch	279	human	Basophil_count	EUR			x				x					x
NS1552	Neutrophil	65	163	0.398773	34.031	4.65017	6.65977	1.91002	1.37129e-11	3.56535e-09	Null_Model_SNP151Common_OpenChrom_SNPmatch	163	human	Basophil_percentage_of_white_cells	EUR			x				x					x
NS1572	Neutrophil	30	134	0.223881	10.3117	2.95648	6.65938	2.90932	1.37489e-11	3.57471e-09	Null_Model_SNP151Common_OpenChrom_SNPmatch	134	human	monocyte_fraction_maximum_inv_norm_transformed	AFR							x					x
GSM9437763	B cell	49	131	0.374046	22.6793	3.95298	6.65844	2.16056	1.38377e-11	3.5978e-09	Null_Model_SNP151Common_OpenChrom_SNPmatch	131	human	monocyte_fraction_minimum_inv_norm_transformed	EUR							x					x
NS756	Neutrophil	156	700	0.222857	99.7053	8.45482	6.65829	1.56461	1.38513e-11	3.60133e-09	Null_Model_SNP151Common_OpenChrom_SNPmatch	700	human	Platelet_count	EAS							x					x
E004201	Eosinophil	194	822	0.23601	128.023	9.90901	6.65829	1.51535	1.38519e-11	3.6015e-09	Null_Model_SNP151Common_OpenChrom_SNPmatch	822	human	Red_cell_distribution_width	EUR							x
ERR3189120	B cell	58	236	0.245763	27.2398	4.62001	6.65805	2.12924	1.38741e-11	3.60726e-09	Null_Model_SNP151Common_OpenChrom_SNPmatch	236	human	Systemic_lupus_erythematosus	EAS	x		x								x
NS1462	Neutrophil	133	543	0.244936	81.7642	7.69548	6.65791	1.62663	1.38878e-11	3.61082e-09	Null_Model_SNP151Common_OpenChrom_SNPmatch	543	human	Eosinophil_percentage_of_white_cells	EUR			x				x					x
NS1547	Neutrophil	92	182	0.505495	55.2747	5.51629	6.6576	1.66441	1.39163e-11	3.61824e-09	Null_Model_SNP151Common_OpenChrom_SNPmatch	182	human	eosinophil_absolute_count_mean_inv_norm_transformed	AMR							x					x
GSM3112105	Monocyte	67	131	0.51145	35.5335	4.72643	6.65757	1.88555	1.39195e-11	3.61908e-09	Null_Model_SNP151Common_OpenChrom_SNPmatch	131	human	monocyte_fraction_minimum_inv_norm_transformed	EUR							x					x
ERR3189170	B cell	100	326	0.306748	58.3606	6.25482	6.65716	1.71348	1.39584e-11	3.62918e-09	Null_Model_SNP151Common_OpenChrom_SNPmatch	326	human	Eosinophil_counts	AMR							x					x
NS1436	Neutrophil	162	390	0.415385	109.622	7.86824	6.65684	1.4778	1.39891e-11	3.63716e-09	Null_Model_SNP151Common_OpenChrom_SNPmatch	390	human	Eosinophil_counts	EAS			x				x					x
NS992	Neutrophil	67	174	0.385057	34.4066	4.89648	6.6565	1.9473	1.40215e-11	3.64559e-09	Null_Model_SNP151Common_OpenChrom_SNPmatch	174	human	eosinophil_absolute_count_maximum_inv_norm_transformed	EUR							x					x
GSM2359984	Monocyte	83	157	0.528662	49.7542	4.99515	6.6556	1.6682	1.41069e-11	3.66781e-09	Null_Model_SNP151Common_OpenChrom_SNPmatch	157	human	monocyte_fraction_maximum_inv_norm_transformed	EUR							x					x
GSM3111966	Macrophage	82	200	0.41	46.1489	5.38691	6.65523	1.77686	1.41427e-11	3.6771e-09	Null_Model_SNP151Common_OpenChrom_SNPmatch	200	human	monocyte_fraction_mean_inv_norm_transformed	AFR							x					x
GSM5098241	Myeloid	55	132	0.416667	26.2468	4.32065	6.65484	2.0955	1.41808e-11	3.687e-09	Null_Model_SNP151Common_OpenChrom_SNPmatch	132	human	monocyte_fraction_maximum_inv_norm_transformed	AMR							x					x
NS1570	Neutrophil	82	383	0.214099	43.8302	5.73595	6.65449	1.87086	1.42141e-11	3.69567e-09	Null_Model_SNP151Common_OpenChrom_SNPmatch	383	human	Neutrophil_count	AFR			x				x					x
NS1008	Neutrophil	116	326	0.355828	71.6454	6.66567	6.6542	1.61909	1.42427e-11	3.70309e-09	Null_Model_SNP151Common_OpenChrom_SNPmatch	326	human	Eosinophil_counts	AMR							x					x
GSM7277465	Myeloid	26	74	0.351351	8.14685	2.68317	6.65375	3.19142	1.42862e-11	3.71442e-09	Null_Model_SNP151Common_OpenChrom_SNPmatch	74	human	Basophil_fraction_minimum_inv_norm_transformed	AMR							x
E004201	Eosinophil	67	220	0.304545	33.7742	4.99389	6.65328	1.98376	1.43316e-11	3.72621e-09	Null_Model_SNP151Common_OpenChrom_SNPmatch	220	human	monocyte_fraction_mean_inv_norm_transformed	EUR							x					x
NS1679	Neutrophil	234	697	0.335725	167.117	10.0528	6.65317	1.40022	1.43428e-11	3.72913e-09	Null_Model_SNP151Common_OpenChrom_SNPmatch	697	human	Mean_spheric_corpuscular_volume	EUR							x
E004807	Monocyte	56	157	0.356688	27.8062	4.23821	6.6523	2.01394	1.44279e-11	3.75125e-09	Null_Model_SNP151Common_OpenChrom_SNPmatch	157	human	monocyte_fraction_maximum_inv_norm_transformed	EUR							x					x
GSM3112106	Monocyte	75	157	0.477707	43.042	4.80481	6.65125	1.74249	1.45302e-11	3.77786e-09	Null_Model_SNP151Common_OpenChrom_SNPmatch	157	human	monocyte_fraction_maximum_inv_norm_transformed	EUR							x					x
GSM7277468	Monocyte	86	326	0.263804	47.6264	5.76942	6.6512	1.80572	1.45352e-11	3.77915e-09	Null_Model_SNP151Common_OpenChrom_SNPmatch	326	human	Eosinophil_counts	AMR							x					x
NS1550	Neutrophil	107	279	0.383513	65.5704	6.22923	6.65084	1.63183	1.45717e-11	3.78865e-09	Null_Model_SNP151Common_OpenChrom_SNPmatch	279	human	Basophil_count	EUR			x				x					x
NS976	Neutrophil	51	102	0.5	24.4226	3.99653	6.65013	2.08823	1.46422e-11	3.80697e-09	Null_Model_SNP151Common_OpenChrom_SNPmatch	102	human	monocyte_fraction_minimum_inv_norm_transformed	EAS							x					x
NS1679	Neutrophil	61	132	0.462121	30.1039	4.64663	6.64914	2.02632	1.47407e-11	3.83258e-09	Null_Model_SNP151Common_OpenChrom_SNPmatch	132	human	monocyte_fraction_maximum_inv_norm_transformed	AMR							x					x
GSM9437762	B cell	320	977	0.327533	242.724	11.6222	6.64897	1.31837	1.47579e-11	3.83705e-09	Null_Model_SNP151Common_OpenChrom_SNPmatch	977	human	Eosinophil_counts	EUR			x				x					x
GSM1421017	Dendritic Cell	222	426	0.521127	164.83	8.5989	6.6485	1.34684	1.48045e-11	3.84916e-09	Null_Model_SNP151Common_OpenChrom_SNPmatch	426	human	Monocyte_count	EAS			x				x					x
NS792	Neutrophil	28	112	0.25	9.2028	2.82734	6.64838	3.04255	1.4817e-11	3.85242e-09	Null_Model_SNP151Common_OpenChrom_SNPmatch	112	human	monocyte_fraction_minimum_inv_norm_transformed	AFR							x					x
NS1639	Neutrophil	203	697	0.291248	140.287	9.43518	6.64675	1.44704	1.49821e-11	3.89534e-09	Null_Model_SNP151Common_OpenChrom_SNPmatch	697	human	Mean_spheric_corpuscular_volume	EUR							x
GSM2804465	Macrophage	106	292	0.363014	62.1738	6.59452	6.64584	1.7049	1.50743e-11	3.91933e-09	Null_Model_SNP151Common_OpenChrom_SNPmatch	292	human	Inflammatory_bowel_disease	EUR			x		x						x
NS944	Neutrophil	51	163	0.312883	23.1818	4.18604	6.64547	2.2	1.51127e-11	3.92929e-09	Null_Model_SNP151Common_OpenChrom_SNPmatch	163	human	Basophil_percentage_of_white_cells	EUR			x				x					x
NS1000	Neutrophil	137	341	0.40176	89.3576	7.16924	6.64539	1.53316	1.51211e-11	3.93147e-09	Null_Model_SNP151Common_OpenChrom_SNPmatch	341	human	Mean_platelet_volume	EAS							x
NS1548	Neutrophil	114	528	0.215909	64.3716	7.46818	6.64531	1.77097	1.51292e-11	3.9336e-09	Null_Model_SNP151Common_OpenChrom_SNPmatch	528	human	White_blood_cell_count	AFR			x				x					x
GSM3421851	Macrophage	252	664	0.379518	183.858	10.2543	6.64522	1.37062	1.51378e-11	3.93583e-09	Null_Model_SNP151Common_OpenChrom_SNPmatch	664	human	Plateletcrit	EUR							x
NS1568	Neutrophil	136	360	0.377778	86.1798	7.49998	6.64271	1.5781	1.53981e-11	4.00351e-09	Null_Model_SNP151Common_OpenChrom_SNPmatch	360	human	Monocyte_count	AMR			x				x					x
GSM3111963	Macrophage	91	157	0.579618	57.4436	5.05164	6.64268	1.58416	1.54011e-11	4.00429e-09	Null_Model_SNP151Common_OpenChrom_SNPmatch	157	human	monocyte_fraction_maximum_inv_norm_transformed	EUR							x					x
NS1651	Neutrophil	141	336	0.419643	92.0729	7.36557	6.64267	1.53139	1.54026e-11	4.00467e-09	Null_Model_SNP151Common_OpenChrom_SNPmatch	336	human	Neutrophil_count	SAS			x				x					x
NS1677	Neutrophil	153	325	0.470769	103.269	7.48764	6.64178	1.48157	1.54955e-11	4.02882e-09	Null_Model_SNP151Common_OpenChrom_SNPmatch	325	human	Eosinophil_counts	SAS			x				x					x
ERR3189125	B cell	79	198	0.39899	44	5.27067	6.64052	1.79545	1.56292e-11	4.06359e-09	Null_Model_SNP151Common_OpenChrom_SNPmatch	198	human	monocyte_fraction_mean_inv_norm_transformed	AMR							x					x
NS988	Neutrophil	48	528	0.0909091	19.4356	4.30187	6.64	2.4697	1.56839e-11	4.0778e-09	Null_Model_SNP151Common_OpenChrom_SNPmatch	528	human	White_blood_cell_count	AFR			x				x					x
NS1549	Neutrophil	250	723	0.345781	181.488	10.3202	6.63869	1.37751	1.5824e-11	4.11423e-09	Null_Model_SNP151Common_OpenChrom_SNPmatch	723	human	Mean_platelet_volume	EUR							x
ERR3189210	B cell	55	132	0.416667	27.5804	4.13035	6.63856	1.99417	1.58377e-11	4.1178e-09	Null_Model_SNP151Common_OpenChrom_SNPmatch	132	human	Systemic_lupus_erythematosus	EUR	x		x								x
NS1488	Neutrophil	145	723	0.200553	89.049	8.42856	6.63827	1.62832	1.58693e-11	4.12602e-09	Null_Model_SNP151Common_OpenChrom_SNPmatch	723	human	Mean_platelet_volume	EUR							x
NS1550	Neutrophil	197	543	0.362799	136.805	9.06791	6.63822	1.44	1.58745e-11	4.12737e-09	Null_Model_SNP151Common_OpenChrom_SNPmatch	543	human	Eosinophil_percentage_of_white_cells	EUR			x				x					x
NS1513	Monocyte	134	360	0.372222	85.0659	7.37195	6.63787	1.57525	1.59121e-11	4.13715e-09	Null_Model_SNP151Common_OpenChrom_SNPmatch	360	human	Monocyte_count	AMR			x				x					x
GSM1816089	Stem cell	57	132	0.431818	28.8462	4.2415	6.63771	1.976	1.59294e-11	4.14165e-09	Null_Model_SNP151Common_OpenChrom_SNPmatch	132	human	monocyte_fraction_maximum_inv_norm_transformed	AMR							x					x
ERR3189260	B cell	35	88	0.397727	13.5654	3.22924	6.63766	2.58009	1.59352e-11	4.14316e-09	Null_Model_SNP151Common_OpenChrom_SNPmatch	88	human	Rheumatoid_arthritis_rheumatoid_factor_and_or_anti_cyclic_citrullinated_peptide_seropositive	SAS	x		x								x
NS1455	Neutrophil	52	102	0.509804	24.6374	4.12254	6.63732	2.11062	1.59719e-11	4.1527e-09	Null_Model_SNP151Common_OpenChrom_SNPmatch	102	human	monocyte_fraction_minimum_inv_norm_transformed	EAS							x					x
E004799	Monocyte	61	220	0.277273	30.2008	4.64033	6.63729	2.01981	1.59751e-11	4.15353e-09	Null_Model_SNP151Common_OpenChrom_SNPmatch	220	human	monocyte_fraction_mean_inv_norm_transformed	EUR							x					x
NS1553	Neutrophil	59	132	0.44697	30.3526	4.31677	6.63629	1.94382	1.60837e-11	4.18176e-09	Null_Model_SNP151Common_OpenChrom_SNPmatch	132	human	monocyte_fraction_maximum_inv_norm_transformed	AMR							x					x
NS1436	Neutrophil	80	202	0.39604	45.018	5.2714	6.63619	1.77707	1.60949e-11	4.18466e-09	Null_Model_SNP151Common_OpenChrom_SNPmatch	202	human	Multiple_sclerosis	EUR	x		x								x
E004803	Monocyte	35	112	0.3125	13.8372	3.18943	6.63531	2.52942	1.61915e-11	4.20979e-09	Null_Model_SNP151Common_OpenChrom_SNPmatch	112	human	monocyte_fraction_minimum_inv_norm_transformed	AFR							x					x
NS1669	Neutrophil	93	233	0.399142	52.8362	6.05352	6.63479	1.76016	1.62485e-11	4.2246e-09	Null_Model_SNP151Common_OpenChrom_SNPmatch	233	human	white_blood_cell_count_WBC_minimum_inv_norm_transformed	EUR							x					x
NS1681	Neutrophil	166	336	0.494048	113.924	7.84896	6.63475	1.45711	1.62525e-11	4.22564e-09	Null_Model_SNP151Common_OpenChrom_SNPmatch	336	human	Neutrophil_count	SAS			x				x					x
E004793	Macrophage	144	543	0.265193	92.3117	7.79094	6.63441	1.55993	1.62899e-11	4.23537e-09	Null_Model_SNP151Common_OpenChrom_SNPmatch	543	human	Eosinophil_percentage_of_white_cells	EUR			x				x					x
NS1677	Neutrophil	280	697	0.401722	209.011	10.7006	6.63411	1.33964	1.63229e-11	4.24395e-09	Null_Model_SNP151Common_OpenChrom_SNPmatch	697	human	Mean_spheric_corpuscular_volume	EUR							x
NS960	Neutrophil	72	219	0.328767	38.1329	5.10523	6.63382	1.88813	1.63558e-11	4.2525e-09	Null_Model_SNP151Common_OpenChrom_SNPmatch	219	human	eosinophil_fraction_mean_inv_norm_transformed	EUR							x					x
NS1455	Neutrophil	73	182	0.401099	38.5475	5.19365	6.63359	1.89377	1.63808e-11	4.25902e-09	Null_Model_SNP151Common_OpenChrom_SNPmatch	182	human	eosinophil_absolute_count_mean_inv_norm_transformed	AMR							x					x
NS1639	Neutrophil	74	182	0.406593	40.4565	5.05711	6.63293	1.82912	1.64544e-11	4.27814e-09	Null_Model_SNP151Common_OpenChrom_SNPmatch	182	human	eosinophil_absolute_count_mean_inv_norm_transformed	AMR							x					x
GSM7277468	Monocyte	219	1071	0.204482	148.155	10.6814	6.63255	1.47818	1.64966e-11	4.28912e-09	Null_Model_SNP151Common_OpenChrom_SNPmatch	1071	human	Platelet_count	EUR							x					x
NS1488	Neutrophil	40	102	0.392157	15.9391	3.62785	6.63229	2.50956	1.6526e-11	4.29676e-09	Null_Model_SNP151Common_OpenChrom_SNPmatch	102	human	monocyte_fraction_minimum_inv_norm_transformed	EAS							x					x
NS988	Neutrophil	54	325	0.166154	23.4046	4.61337	6.63191	2.30724	1.6569e-11	4.30794e-09	Null_Model_SNP151Common_OpenChrom_SNPmatch	325	human	Eosinophil_counts	SAS			x				x					x
E004807	Monocyte	103	360	0.286111	59.4096	6.57298	6.63176	1.73373	1.65857e-11	4.31228e-09	Null_Model_SNP151Common_OpenChrom_SNPmatch	360	human	Monocyte_count	AMR			x				x					x
E004803	Monocyte	198	660	0.3	134.155	9.62824	6.63103	1.47591	1.66675e-11	4.33356e-09	Null_Model_SNP151Common_OpenChrom_SNPmatch	660	human	Neutrophil_count	EUR			x				x					x
NS1553	Neutrophil	140	334	0.419162	91.4456	7.32238	6.63096	1.53097	1.66752e-11	4.33555e-09	Null_Model_SNP151Common_OpenChrom_SNPmatch	334	human	Neutrophil_count	AMR			x				x					x
ERR3189250	B cell	131	426	0.307512	82.1059	7.37365	6.63092	1.5955	1.66801e-11	4.33683e-09	Null_Model_SNP151Common_OpenChrom_SNPmatch	426	human	Monocyte_count	EAS			x				x					x
NS1683	Neutrophil	72	120	0.6	41.2438	4.63859	6.63051	1.74572	1.67259e-11	4.34874e-09	Null_Model_SNP151Common_OpenChrom_SNPmatch	120	human	monocyte_fraction_maximum_inv_norm_transformed	EAS							x					x
GSM1421019	Dendritic Cell	181	403	0.449132	127.024	8.14073	6.63037	1.42493	1.67424e-11	4.35302e-09	Null_Model_SNP151Common_OpenChrom_SNPmatch	403	human	Neutrophil_percentage_of_white_cells	EUR			x				x					x
E004202	Eosinophil	90	248	0.362903	50.2657	5.99311	6.63	1.79048	1.67848e-11	4.36405e-09	Null_Model_SNP151Common_OpenChrom_SNPmatch	248	human	Neutrophils_and_lymphocytes_in_blood_confirmatory_factor_analysis_Factor_35	EUR			x								x
NS1510	Monocyte	56	119	0.470588	28.7772	4.10601	6.62998	1.94598	1.67863e-11	4.36444e-09	Null_Model_SNP151Common_OpenChrom_SNPmatch	119	human	monocyte_absolute_count_maximum_inv_norm_transformed	AMR							x					x
NS1553	Neutrophil	58	102	0.568627	31.2098	4.04079	6.62995	1.85839	1.67898e-11	4.36536e-09	Null_Model_SNP151Common_OpenChrom_SNPmatch	102	human	monocyte_fraction_minimum_inv_norm_transformed	EAS							x					x
NS1439	Neutrophil	199	543	0.366483	142.161	8.57328	6.6298	1.39982	1.68066e-11	4.36971e-09	Null_Model_SNP151Common_OpenChrom_SNPmatch	543	human	Eosinophil_percentage_of_white_cells	EUR			x				x					x
GSM9437763	B cell	115	403	0.28536	68.7872	6.97092	6.62937	1.67182	1.68561e-11	4.38258e-09	Null_Model_SNP151Common_OpenChrom_SNPmatch	403	human	Neutrophil_percentage_of_white_cells	EUR			x				x					x
GSM1501167	Myeloid	275	977	0.281474	199.607	11.3762	6.6272	1.3777	1.71054e-11	4.44741e-09	Null_Model_SNP151Common_OpenChrom_SNPmatch	977	human	Eosinophil_counts	EUR			x				x					x
E004202	Eosinophil	49	101	0.485149	23.3187	3.87522	6.62706	2.10132	1.71221e-11	4.45175e-09	Null_Model_SNP151Common_OpenChrom_SNPmatch	101	human	neutrophil_fraction_mean_inv_norm_transformed	AMR							x					x
NS1572	Neutrophil	73	211	0.345972	37.9241	5.29304	6.62681	1.9249	1.71514e-11	4.45935e-09	Null_Model_SNP151Common_OpenChrom_SNPmatch	211	human	Crohn_s_disease	EUR			x		x						x
NS1455	Neutrophil	32	64	0.5	12.5385	2.93714	6.62603	2.55215	1.72423e-11	4.483e-09	Null_Model_SNP151Common_OpenChrom_SNPmatch	64	human	Neutrophil_side_scatter	EUR			x								x
E004201	Eosinophil	242	1071	0.225957	167.214	11.2871	6.62582	1.44725	1.7266e-11	4.48915e-09	Null_Model_SNP151Common_OpenChrom_SNPmatch	1071	human	Platelet_count	EUR							x					x
NS1653	Neutrophil	65	152	0.427632	33.1429	4.80818	6.62562	1.96121	1.729e-11	4.49541e-09	Null_Model_SNP151Common_OpenChrom_SNPmatch	152	human	Neutrophil_percentage_of_granulocytes	EUR			x				x					x
NS1677	Neutrophil	75	163	0.460123	41.1019	5.1168	6.62487	1.82473	1.73779e-11	4.51826e-09	Null_Model_SNP151Common_OpenChrom_SNPmatch	163	human	Basophil_percentage_of_white_cells	EUR			x				x					x
NS988	Neutrophil	25	103	0.242718	7.62038	2.62369	6.62412	3.28068	1.74666e-11	4.54132e-09	Null_Model_SNP151Common_OpenChrom_SNPmatch	103	human	monocyte_absolute_count_maximum_inv_norm_transformed	EAS							x					x
NS1000	Neutrophil	53	149	0.355705	24.5824	4.29016	6.6239	2.15601	1.74919e-11	4.5479e-09	Null_Model_SNP151Common_OpenChrom_SNPmatch	149	human	monocyte_absolute_count_maximum_inv_norm_transformed	EUR							x					x
NS1512	Monocyte	67	132	0.507576	36.8851	4.5464	6.62389	1.81645	1.74932e-11	4.54823e-09	Null_Model_SNP151Common_OpenChrom_SNPmatch	132	human	monocyte_fraction_maximum_inv_norm_transformed	AMR							x					x
NS992	Neutrophil	50	140	0.357143	22.7572	4.11315	6.62333	2.1971	1.75597e-11	4.56553e-09	Null_Model_SNP151Common_OpenChrom_SNPmatch	140	human	Basophil_count	AMR			x				x					x
NS1607	Neutrophil	105	543	0.19337	60.5844	6.70605	6.62321	1.73312	1.7574e-11	4.56925e-09	Null_Model_SNP151Common_OpenChrom_SNPmatch	543	human	Eosinophil_percentage_of_white_cells	EUR			x				x					x
E004800	Monocyte	38	142	0.267606	14.955	3.47951	6.62305	2.54095	1.75931e-11	4.57422e-09	Null_Model_SNP151Common_OpenChrom_SNPmatch	142	human	monocyte_absolute_count_minimum_inv_norm_transformed	AFR							x					x
NS1513	Monocyte	66	126	0.52381	37.4376	4.31281	6.62269	1.76294	1.76354e-11	4.58522e-09	Null_Model_SNP151Common_OpenChrom_SNPmatch	126	human	neutrophil_fraction_mean_inv_norm_transformed	EUR							x					x
NS1679	Neutrophil	61	140	0.435714	30.8292	4.55629	6.6218	1.97865	1.7743e-11	4.61319e-09	Null_Model_SNP151Common_OpenChrom_SNPmatch	140	human	Basophil_count	AMR			x				x					x
GSM1421017	Dendritic Cell	111	180	0.616667	73.1678	5.7133	6.62177	1.51706	1.7746e-11	4.61397e-09	Null_Model_SNP151Common_OpenChrom_SNPmatch	180	human	monocyte_fraction_mean_inv_norm_transformed	EAS							x					x
NS1681	Neutrophil	167	334	0.5	115.117	7.83552	6.62153	1.4507	1.77749e-11	4.62147e-09	Null_Model_SNP151Common_OpenChrom_SNPmatch	334	human	Neutrophil_count	AMR			x				x					x
NS1549	Neutrophil	225	570	0.394737	163.649	9.26639	6.62077	1.37489	1.78662e-11	4.64521e-09	Null_Model_SNP151Common_OpenChrom_SNPmatch	570	human	White_blood_cell_count	EAS			x				x					x
GSM7277469	Monocyte	53	113	0.469027	25.3626	4.17437	6.62073	2.08969	1.78718e-11	4.64667e-09	Null_Model_SNP151Common_OpenChrom_SNPmatch	113	human	monocyte_fraction_minimum_inv_norm_transformed	AMR							x					x
NS1570	Neutrophil	50	132	0.378788	23.3616	4.02381	6.62018	2.14026	1.79386e-11	4.66404e-09	Null_Model_SNP151Common_OpenChrom_SNPmatch	132	human	monocyte_fraction_maximum_inv_norm_transformed	AMR							x					x
NS1468	Neutrophil	163	426	0.382629	110.331	7.95623	6.61989	1.47738	1.79736e-11	4.67313e-09	Null_Model_SNP151Common_OpenChrom_SNPmatch	426	human	Monocyte_count	EAS			x				x					x
NS1679	Neutrophil	87	216	0.402778	49.9441	5.59829	6.61915	1.74195	1.80632e-11	4.69644e-09	Null_Model_SNP151Common_OpenChrom_SNPmatch	216	human	monocyte_absolute_count_mean_inv_norm_transformed	EUR							x					x
NS1464	Neutrophil	86	180	0.477778	51.2398	5.2519	6.6186	1.67838	1.81305e-11	4.71394e-09	Null_Model_SNP151Common_OpenChrom_SNPmatch	180	human	monocyte_fraction_mean_inv_norm_transformed	EAS							x					x
GSM9437764	B cell	30	102	0.294118	10.2358	2.9867	6.61742	2.9309	1.82758e-11	4.75171e-09	Null_Model_SNP151Common_OpenChrom_SNPmatch	102	human	monocyte_fraction_minimum_inv_norm_transformed	EAS							x					x
NS1653	Neutrophil	87	322	0.270186	47.3167	5.99688	6.61732	1.83867	1.82881e-11	4.75489e-09	Null_Model_SNP151Common_OpenChrom_SNPmatch	322	human	Eosinophil_counts	AFR							x					x
NS1542	Neutrophil	68	219	0.310502	35.4156	4.92434	6.61701	1.92006	1.83265e-11	4.76489e-09	Null_Model_SNP151Common_OpenChrom_SNPmatch	219	human	eosinophil_fraction_mean_inv_norm_transformed	EUR							x					x
NS1461	Neutrophil	58	132	0.439394	29.957	4.23806	6.61693	1.93611	1.83364e-11	4.76748e-09	Null_Model_SNP151Common_OpenChrom_SNPmatch	132	human	Sum_neutrophil_eosinophil_counts	EUR			x				x					x
NS1677	Neutrophil	72	140	0.514286	39.3127	4.93995	6.61693	1.83147	1.83369e-11	4.76759e-09	Null_Model_SNP151Common_OpenChrom_SNPmatch	140	human	Basophil_count	SAS							x					x
NS984	Neutrophil	64	166	0.385542	33.1738	4.65873	6.61686	1.92923	1.8345e-11	4.76969e-09	Null_Model_SNP151Common_OpenChrom_SNPmatch	166	human	monocyte_absolute_count_minimum_inv_norm_transformed	EUR							x					x
NS1653	Neutrophil	173	411	0.420925	118.299	8.26715	6.61671	1.4624	1.83641e-11	4.77466e-09	Null_Model_SNP151Common_OpenChrom_SNPmatch	411	human	Neutrophil_count	EAS			x				x					x
NS1651	Neutrophil	193	539	0.358071	133.383	9.01046	6.61646	1.44697	1.8395e-11	4.7827e-09	Null_Model_SNP151Common_OpenChrom_SNPmatch	539	human	Platelet_distribution_width	EUR							x
E004832	B cell	69	174	0.396552	37.7293	4.72627	6.61636	1.82882	1.8407e-11	4.78581e-09	Null_Model_SNP151Common_OpenChrom_SNPmatch	174	human	eosinophil_absolute_count_maximum_inv_norm_transformed	EUR							x					x
ERR3189120	B cell	66	217	0.304147	33.3546	4.93448	6.61576	1.97873	1.8482e-11	4.80533e-09	Null_Model_SNP151Common_OpenChrom_SNPmatch	217	human	Systemic_lupus_erythematosus_MTAG	EAS	x		x						x
NS1551	Neutrophil	295	977	0.301945	216.002	11.9411	6.61564	1.36573	1.84979e-11	4.80946e-09	Null_Model_SNP151Common_OpenChrom_SNPmatch	977	human	Eosinophil_counts	EUR			x				x					x
NS1490	Neutrophil	149	429	0.347319	98.0519	7.70125	6.61555	1.5196	1.85082e-11	4.81213e-09	Null_Model_SNP151Common_OpenChrom_SNPmatch	429	human	White_blood_cell_count	AMR			x				x					x
NS1675	Neutrophil	60	113	0.530973	30.7113	4.42782	6.61471	1.95368	1.86144e-11	4.83975e-09	Null_Model_SNP151Common_OpenChrom_SNPmatch	113	human	monocyte_fraction_minimum_inv_norm_transformed	AMR							x					x
E004801	Monocyte	70	216	0.324074	36.9471	4.99722	6.61427	1.8946	1.86696e-11	4.85411e-09	Null_Model_SNP151Common_OpenChrom_SNPmatch	216	human	monocyte_absolute_count_mean_inv_norm_transformed	EUR							x					x
NS1657	Neutrophil	159	534	0.297753	102.489	8.5446	6.61371	1.55139	1.87401e-11	4.87244e-09	Null_Model_SNP151Common_OpenChrom_SNPmatch	534	human	Platelet_count	SAS							x					x
NS1452	Neutrophil	30	112	0.267857	10.7852	2.90531	6.61368	2.78159	1.87441e-11	4.87346e-09	Null_Model_SNP151Common_OpenChrom_SNPmatch	112	human	eosinophil_fraction_minimum_inv_norm_transformed	EUR							x					x
GSM3501451	Dendritic Cell	63	220	0.286364	31.0649	4.82916	6.61297	2.02801	1.88348e-11	4.89704e-09	Null_Model_SNP151Common_OpenChrom_SNPmatch	220	human	monocyte_fraction_mean_inv_norm_transformed	EUR							x					x
NS1554	Neutrophil	134	325	0.412308	87.7912	6.98923	6.61143	1.52635	1.90317e-11	4.94825e-09	Null_Model_SNP151Common_OpenChrom_SNPmatch	325	human	Eosinophil_counts	SAS			x				x					x
E004801	Monocyte	180	660	0.272727	120.554	8.99185	6.61105	1.4931	1.908e-11	4.96079e-09	Null_Model_SNP151Common_OpenChrom_SNPmatch	660	human	Neutrophil_count	EUR			x				x					x
NS1573	Neutrophil	56	141	0.397163	28.3586	4.18118	6.6109	1.97471	1.90992e-11	4.96579e-09	Null_Model_SNP151Common_OpenChrom_SNPmatch	141	human	Myeloid_white_cell_count	EUR			x				x					x
GSM7277468	Monocyte	85	325	0.261538	46.4346	5.83421	6.61023	1.83053	1.91864e-11	4.98847e-09	Null_Model_SNP151Common_OpenChrom_SNPmatch	325	human	Eosinophil_counts	SAS			x				x					x
E004793	Macrophage	183	660	0.277273	119.446	9.61526	6.60975	1.53208	1.9249e-11	5.00474e-09	Null_Model_SNP151Common_OpenChrom_SNPmatch	660	human	Neutrophil_count	EUR			x				x					x
NS1651	Neutrophil	87	200	0.435	52.0509	5.28795	6.60919	1.67144	1.93216e-11	5.02361e-09	Null_Model_SNP151Common_OpenChrom_SNPmatch	200	human	eosinophil_absolute_count_mean_inv_norm_transformed	EUR							x					x
GSM1334005	B cell	288	977	0.29478	213.377	11.2938	6.60749	1.34973	1.95449e-11	5.08167e-09	Null_Model_SNP151Common_OpenChrom_SNPmatch	977	human	Eosinophil_counts	EUR			x				x					x
NS944	Neutrophil	53	152	0.348684	25.1578	4.21391	6.6072	2.1067	1.9583e-11	5.09159e-09	Null_Model_SNP151Common_OpenChrom_SNPmatch	152	human	Neutrophil_percentage_of_granulocytes	EUR			x				x					x
GSM3514945	Monocyte	73	113	0.646018	43.1199	4.52257	6.60689	1.69295	1.96234e-11	5.10209e-09	Null_Model_SNP151Common_OpenChrom_SNPmatch	113	human	monocyte_fraction_minimum_inv_norm_transformed	AMR							x					x
NS1572	Neutrophil	23	63	0.365079	6.8961	2.43746	6.60684	3.33522	1.96299e-11	5.10379e-09	Null_Model_SNP151Common_OpenChrom_SNPmatch	63	human	Neutrophil_side_fluorescence	EUR			x								x
NS1657	Neutrophil	54	135	0.4	25.9401	4.24716	6.60675	2.08172	1.96428e-11	5.10713e-09	Null_Model_SNP151Common_OpenChrom_SNPmatch	135	human	neutrophil_absolute_count_mean_inv_norm_transformed	EUR							x					x
NS708	Neutrophil	49	380	0.128947	20.1758	4.36292	6.60663	2.42865	1.96587e-11	5.11125e-09	Null_Model_SNP151Common_OpenChrom_SNPmatch	380	human	Monocyte_count	SAS			x				x					x
GSM9437762	B cell	177	426	0.415493	123.297	8.12889	6.60647	1.43556	1.96793e-11	5.11662e-09	Null_Model_SNP151Common_OpenChrom_SNPmatch	426	human	Monocyte_count	EAS			x				x					x
ERR3189220	B cell	109	390	0.279487	64.982	6.66376	6.60558	1.67739	1.97983e-11	5.14757e-09	Null_Model_SNP151Common_OpenChrom_SNPmatch	390	human	Eosinophil_counts	EAS			x				x					x
E004202	Eosinophil	71	181	0.392265	37.2498	5.10995	6.60481	1.90605	1.99009e-11	5.17423e-09	Null_Model_SNP151Common_OpenChrom_SNPmatch	181	human	Sum_eosinophil_basophil_counts	EUR			x				x					x
NS1547	Neutrophil	85	174	0.488506	51.1269	5.12922	6.60395	1.66253	2.00167e-11	5.20433e-09	Null_Model_SNP151Common_OpenChrom_SNPmatch	174	human	eosinophil_absolute_count_maximum_inv_norm_transformed	EUR							x					x
NS960	Neutrophil	46	132	0.348485	20.6523	3.83914	6.60243	2.22735	2.02243e-11	5.25831e-09	Null_Model_SNP151Common_OpenChrom_SNPmatch	132	human	Sum_neutrophil_eosinophil_counts	EUR			x				x					x
NS988	Neutrophil	41	219	0.187215	16.4216	3.72265	6.60241	2.49671	2.02269e-11	5.25898e-09	Null_Model_SNP151Common_OpenChrom_SNPmatch	219	human	eosinophil_fraction_mean_inv_norm_transformed	EUR							x					x
E004803	Monocyte	53	102	0.519608	26.1019	4.07426	6.60196	2.0305	2.02882e-11	5.27492e-09	Null_Model_SNP151Common_OpenChrom_SNPmatch	102	human	monocyte_fraction_minimum_inv_norm_transformed	EAS							x					x
NS976	Neutrophil	187	660	0.283333	127.201	9.0584	6.60152	1.47012	2.03484e-11	5.2906e-09	Null_Model_SNP151Common_OpenChrom_SNPmatch	660	human	Neutrophil_count	EUR			x				x					x
NS1518	Neutrophil	134	380	0.352632	85.4436	7.35561	6.60128	1.56829	2.03816e-11	5.29922e-09	Null_Model_SNP151Common_OpenChrom_SNPmatch	380	human	Monocyte_count	SAS			x				x					x
NS794	Neutrophil	38	376	0.101064	14.3337	3.58533	6.60089	2.6511	2.04349e-11	5.31308e-09	Null_Model_SNP151Common_OpenChrom_SNPmatch	376	human	Monocyte_count	AFR			x				x					x
NS756	Neutrophil	52	187	0.278075	24.0749	4.23077	6.60048	2.15992	2.04918e-11	5.32787e-09	Null_Model_SNP151Common_OpenChrom_SNPmatch	187	human	eosinophil_fraction_maximum_inv_norm_transformed	EUR							x					x
NS1653	Neutrophil	88	202	0.435644	51.009	5.60454	6.60018	1.72519	2.05328e-11	5.33852e-09	Null_Model_SNP151Common_OpenChrom_SNPmatch	202	human	eosinophil_fraction_mean_inv_norm_transformed	AMR							x					x
GSM1681423	Macrophage	389	700	0.555714	310.909	11.8339	6.59893	1.25117	2.07073e-11	5.38389e-09	Null_Model_SNP151Common_OpenChrom_SNPmatch	700	human	Platelet_count	EAS							x					x
NS1657	Neutrophil	52	163	0.319018	23.7413	4.28252	6.59862	2.19028	2.07497e-11	5.39493e-09	Null_Model_SNP151Common_OpenChrom_SNPmatch	163	human	Basophil_percentage_of_white_cells	EUR			x				x					x
GSM1681426	Macrophage	79	149	0.530201	46.7702	4.88622	6.59605	1.68911	2.11124e-11	5.48923e-09	Null_Model_SNP151Common_OpenChrom_SNPmatch	149	human	monocyte_absolute_count_maximum_inv_norm_transformed	EUR							x					x
NS1657	Neutrophil	49	132	0.371212	22.6833	3.98981	6.59597	2.16018	2.11245e-11	5.49236e-09	Null_Model_SNP151Common_OpenChrom_SNPmatch	132	human	Sum_neutrophil_eosinophil_counts	EUR			x				x					x
E004807	Monocyte	221	847	0.260921	155.747	9.89318	6.59573	1.41897	2.11586e-11	5.50123e-09	Null_Model_SNP151Common_OpenChrom_SNPmatch	847	human	Mean_corpuscular_volume	EUR							x
NS1472	Neutrophil	56	157	0.356688	27.2517	4.35873	6.59555	2.05491	2.11839e-11	5.50782e-09	Null_Model_SNP151Common_OpenChrom_SNPmatch	157	human	monocyte_fraction_maximum_inv_norm_transformed	EUR							x					x
GSM1122315	Myeloid	162	723	0.224066	105.642	8.54517	6.59526	1.53348	2.12254e-11	5.5186e-09	Null_Model_SNP151Common_OpenChrom_SNPmatch	723	human	Mean_platelet_volume	EUR							x
NS1517	Neutrophil	64	126	0.507937	36.0679	4.23573	6.5944	1.77443	2.13492e-11	5.5508e-09	Null_Model_SNP151Common_OpenChrom_SNPmatch	126	human	neutrophil_fraction_mean_inv_norm_transformed	EUR							x					x
E004799	Monocyte	58	216	0.268519	27.6094	4.60872	6.59416	2.10073	2.13837e-11	5.55977e-09	Null_Model_SNP151Common_OpenChrom_SNPmatch	216	human	monocyte_absolute_count_mean_inv_norm_transformed	EUR							x					x
GSM7277467	Myeloid	102	285	0.357895	61.5794	6.12992	6.59398	1.6564	2.14095e-11	5.56646e-09	Null_Model_SNP151Common_OpenChrom_SNPmatch	285	human	platelet_count_minimum_inv_norm_transformed	EUR							x					x
GSM7277467	Myeloid	34	70	0.485714	13.9401	3.04276	6.59267	2.43901	2.15988e-11	5.61568e-09	Null_Model_SNP151Common_OpenChrom_SNPmatch	70	human	Basophil_fraction_minimum_inv_norm_transformed	EAS							x
NS1455	Neutrophil	108	360	0.3	63.2557	6.78709	6.59256	1.70735	2.16156e-11	5.62005e-09	Null_Model_SNP151Common_OpenChrom_SNPmatch	360	human	Monocyte_count	AMR			x				x					x
NS960	Neutrophil	159	664	0.239458	100.302	8.90454	6.59195	1.58522	2.17044e-11	5.64313e-09	Null_Model_SNP151Common_OpenChrom_SNPmatch	664	human	Plateletcrit	EUR							x
NS984	Neutrophil	125	360	0.347222	74.6913	7.63214	6.59169	1.67355	2.1743e-11	5.65319e-09	Null_Model_SNP151Common_OpenChrom_SNPmatch	360	human	Monocyte_count	AMR			x				x					x
GSM5098240	Myeloid	162	426	0.380282	109.025	8.03669	6.59165	1.4859	2.17486e-11	5.65463e-09	Null_Model_SNP151Common_OpenChrom_SNPmatch	426	human	Monocyte_count	EAS			x				x					x
NS1681	Neutrophil	241	584	0.412671	175.397	9.95256	6.59161	1.37403	2.17546e-11	5.65618e-09	Null_Model_SNP151Common_OpenChrom_SNPmatch	584	human	Mean_reticulocyte_volume	EUR							x
NS1570	Neutrophil	80	219	0.365297	44.7323	5.35128	6.59052	1.78842	2.19149e-11	5.69787e-09	Null_Model_SNP151Common_OpenChrom_SNPmatch	219	human	eosinophil_fraction_mean_inv_norm_transformed	EUR							x					x
NS1673	Neutrophil	365	700	0.521429	293.67	10.8231	6.59051	1.24289	2.19158e-11	5.69811e-09	Null_Model_SNP151Common_OpenChrom_SNPmatch	700	human	Platelet_count	EAS							x					x
NS1551	Neutrophil	154	422	0.364929	102.09	7.87692	6.59015	1.50847	2.19693e-11	5.71202e-09	Null_Model_SNP151Common_OpenChrom_SNPmatch	422	human	White_blood_cell_count	SAS			x				x					x
NS1669	Neutrophil	75	202	0.371287	39.991	5.31252	6.5899	1.87542	2.20066e-11	5.72171e-09	Null_Model_SNP151Common_OpenChrom_SNPmatch	202	human	Multiple_sclerosis	EUR	x		x								x
GSM6706078	Monocyte	230	426	0.539906	172.631	8.70649	6.58918	1.33232	2.21131e-11	5.74942e-09	Null_Model_SNP151Common_OpenChrom_SNPmatch	426	human	Monocyte_count	EAS			x				x					x
ERR3189205	B cell	56	132	0.424242	27.3586	4.34675	6.58914	2.04689	2.21189e-11	5.75091e-09	Null_Model_SNP151Common_OpenChrom_SNPmatch	132	human	monocyte_fraction_maximum_inv_norm_transformed	AMR							x					x
NS1572	Neutrophil	97	336	0.28869	56.1009	6.20716	6.58902	1.72903	2.21366e-11	5.75553e-09	Null_Model_SNP151Common_OpenChrom_SNPmatch	336	human	Neutrophil_count	SAS			x				x					x
NS1520	Neutrophil	33	64	0.515625	13.1489	3.01278	6.58899	2.50972	2.21416e-11	5.75683e-09	Null_Model_SNP151Common_OpenChrom_SNPmatch	64	human	Neutrophil_side_scatter	EUR			x								x
NS1547	Neutrophil	75	157	0.477707	42.3207	4.95984	6.58878	1.77218	2.2173e-11	5.76497e-09	Null_Model_SNP151Common_OpenChrom_SNPmatch	157	human	monocyte_fraction_maximum_inv_norm_transformed	EUR							x					x
GSM9437757	B cell	234	977	0.239509	164.127	10.6063	6.58791	1.42573	2.23031e-11	5.7988e-09	Null_Model_SNP151Common_OpenChrom_SNPmatch	977	human	Eosinophil_counts	EUR			x				x					x
ERR3189095	B cell	57	132	0.431818	28.5544	4.31802	6.58764	1.99619	2.23435e-11	5.80931e-09	Null_Model_SNP151Common_OpenChrom_SNPmatch	132	human	monocyte_fraction_maximum_inv_norm_transformed	AMR							x					x
NS1470	Neutrophil	187	539	0.346939	130.112	8.63582	6.58746	1.43722	2.23714e-11	5.81656e-09	Null_Model_SNP151Common_OpenChrom_SNPmatch	539	human	Platelet_distribution_width	EUR							x
ERR3189215	B cell	68	236	0.288136	34.8372	5.03433	6.58734	1.95194	2.23886e-11	5.82103e-09	Null_Model_SNP151Common_OpenChrom_SNPmatch	236	human	Systemic_lupus_erythematosus	EAS	x		x								x
GSM1501166	Myeloid	116	325	0.356923	71.9171	6.69209	6.58731	1.61297	2.23928e-11	5.82214e-09	Null_Model_SNP151Common_OpenChrom_SNPmatch	325	human	Eosinophil_counts	SAS			x				x					x
NS1472	Neutrophil	144	543	0.265193	90.5485	8.11443	6.58723	1.59031	2.24061e-11	5.82559e-09	Null_Model_SNP151Common_OpenChrom_SNPmatch	543	human	Eosinophil_percentage_of_white_cells	EUR			x				x					x
NS706	Neutrophil	16	112	0.142857	3.56444	1.88788	6.58705	4.48879	2.24326e-11	5.83248e-09	Null_Model_SNP151Common_OpenChrom_SNPmatch	112	human	monocyte_fraction_minimum_inv_norm_transformed	AFR							x					x
GSM3111965	Macrophage	106	182	0.582418	69.7273	5.50768	6.58584	1.52021	2.26154e-11	5.88e-09	Null_Model_SNP151Common_OpenChrom_SNPmatch	182	human	monocyte_absolute_count_mean_inv_norm_transformed	AMR							x					x
E004802	Monocyte	60	182	0.32967	29.029	4.70278	6.58568	2.0669	2.26401e-11	5.88642e-09	Null_Model_SNP151Common_OpenChrom_SNPmatch	182	human	monocyte_absolute_count_mean_inv_norm_transformed	AMR							x					x
GSM7277469	Monocyte	69	187	0.368984	37.1888	4.83046	6.58554	1.8554	2.26611e-11	5.89188e-09	Null_Model_SNP151Common_OpenChrom_SNPmatch	187	human	Granulocyte_percentage_of_myeloid_white_cells	EUR			x	x			x					x
GSM7277472	Myeloid	55	220	0.25	24.8741	4.57473	6.58528	2.21113	2.27012e-11	5.90232e-09	Null_Model_SNP151Common_OpenChrom_SNPmatch	220	human	mean_platelet_volume_MPV_maximum_inv_norm_transformed	EUR							x
NS1439	Neutrophil	63	102	0.617647	35.4955	4.17687	6.58496	1.77487	2.2751e-11	5.91525e-09	Null_Model_SNP151Common_OpenChrom_SNPmatch	102	human	monocyte_fraction_minimum_inv_norm_transformed	EAS							x					x
E004202	Eosinophil	94	220	0.427273	55.2577	5.88383	6.58453	1.70112	2.28169e-11	5.93241e-09	Null_Model_SNP151Common_OpenChrom_SNPmatch	220	human	mean_platelet_volume_MPV_maximum_inv_norm_transformed	EUR							x
E004806	Monocyte	40	157	0.254777	16.7323	3.53387	6.5842	2.39059	2.28664e-11	5.94526e-09	Null_Model_SNP151Common_OpenChrom_SNPmatch	157	human	monocyte_fraction_maximum_inv_norm_transformed	EUR							x					x
NS1675	Neutrophil	313	700	0.447143	240.22	11.0539	6.5841	1.30297	2.28831e-11	5.9496e-09	Null_Model_SNP151Common_OpenChrom_SNPmatch	700	human	Platelet_count	EAS							x					x
GSM2359982	Monocyte	73	157	0.464968	41.6973	4.75429	6.58409	1.75071	2.28834e-11	5.94969e-09	Null_Model_SNP151Common_OpenChrom_SNPmatch	157	human	monocyte_fraction_maximum_inv_norm_transformed	EUR							x					x
NS992	Neutrophil	51	134	0.380597	24.4625	4.03074	6.58377	2.08482	2.29328e-11	5.96253e-09	Null_Model_SNP151Common_OpenChrom_SNPmatch	134	human	Granulocyte_count	EUR			x	x			x					x
GSM1681423	Macrophage	215	451	0.476718	156.189	8.93305	6.58355	1.37654	2.29667e-11	5.97135e-09	Null_Model_SNP151Common_OpenChrom_SNPmatch	451	human	Lymphocyte_percentage_of_white_cells	EUR			x				x					x
NS1554	Neutrophil	61	102	0.598039	32.8561	4.27496	6.58342	1.85658	2.29875e-11	5.97675e-09	Null_Model_SNP151Common_OpenChrom_SNPmatch	102	human	monocyte_fraction_minimum_inv_norm_transformed	EAS							x					x
E004200	Eosinophil	58	126	0.460317	30.2707	4.21232	6.5829	1.91604	2.30682e-11	5.99772e-09	Null_Model_SNP151Common_OpenChrom_SNPmatch	126	human	neutrophil_fraction_mean_inv_norm_transformed	EUR							x					x
NS1661	Neutrophil	82	334	0.245509	43.5634	5.83903	6.5827	1.88231	2.30988e-11	6.00569e-09	Null_Model_SNP151Common_OpenChrom_SNPmatch	334	human	Neutrophil_count	AMR			x				x					x
NS1470	Neutrophil	33	65	0.507692	14.0989	2.87145	6.58243	2.34061	2.31411e-11	6.01668e-09	Null_Model_SNP151Common_OpenChrom_SNPmatch	65	human	Neutrophil_forward_scatter	EUR			x								x
ERR3189210	B cell	78	213	0.366197	42.2178	5.43604	6.58241	1.84756	2.31448e-11	6.01764e-09	Null_Model_SNP151Common_OpenChrom_SNPmatch	213	human	Systemic_lupus_erythematosus_MTAG	EUR	x		x						x
NS1570	Neutrophil	203	723	0.280775	138.77	9.75813	6.58218	1.46285	2.31802e-11	6.02686e-09	Null_Model_SNP151Common_OpenChrom_SNPmatch	723	human	Mean_platelet_volume	EUR							x
GSM1940197	Myeloid	47	201	0.233831	20.5385	4.02029	6.58199	2.28839	2.32097e-11	6.03452e-09	Null_Model_SNP151Common_OpenChrom_SNPmatch	201	human	mean_platelet_volume_MPV_minimum_inv_norm_transformed	EUR							x
ERR3189295	B cell	130	543	0.239411	79.9151	7.61011	6.58137	1.62673	2.33074e-11	6.05993e-09	Null_Model_SNP151Common_OpenChrom_SNPmatch	543	human	Eosinophil_percentage_of_white_cells	EUR			x				x					x
NS756	Neutrophil	75	325	0.230769	38.1588	5.59801	6.58111	1.96547	2.33468e-11	6.07017e-09	Null_Model_SNP151Common_OpenChrom_SNPmatch	325	human	Eosinophil_counts	SAS			x				x					x
GSM1681424	Macrophage	180	403	0.44665	125.375	8.30087	6.58068	1.4357	2.34155e-11	6.08803e-09	Null_Model_SNP151Common_OpenChrom_SNPmatch	403	human	Neutrophil_percentage_of_white_cells	EUR			x				x					x
NS992	Neutrophil	108	326	0.331288	64.4096	6.62466	6.58003	1.67677	2.35183e-11	6.11476e-09	Null_Model_SNP151Common_OpenChrom_SNPmatch	326	human	Eosinophil_counts	AMR							x					x
ERR3189310	B cell	247	977	0.252815	174.615	11.0011	6.57974	1.41454	2.35633e-11	6.12645e-09	Null_Model_SNP151Common_OpenChrom_SNPmatch	977	human	Eosinophil_counts	EUR			x				x					x
NS988	Neutrophil	36	376	0.0957447	12.7792	3.52934	6.57936	2.81707	2.36234e-11	6.14207e-09	Null_Model_SNP151Common_OpenChrom_SNPmatch	376	human	Monocyte_count	AFR			x				x					x
NS988	Neutrophil	22	119	0.184874	6.33167	2.38199	6.57783	3.4746	2.38687e-11	6.20585e-09	Null_Model_SNP151Common_OpenChrom_SNPmatch	119	human	monocyte_absolute_count_maximum_inv_norm_transformed	AMR							x					x
NS1573	Neutrophil	67	153	0.437908	36.1099	4.69637	6.57744	1.85545	2.39307e-11	6.22199e-09	Null_Model_SNP151Common_OpenChrom_SNPmatch	153	human	eosinophil_absolute_count_maximum_inv_norm_transformed	AMR							x					x
NS1639	Neutrophil	176	533	0.330206	119.106	8.65117	6.57646	1.47768	2.40887e-11	6.26305e-09	Null_Model_SNP151Common_OpenChrom_SNPmatch	533	human	Platelet_count	AMR							x					x
ERR3189135	B cell	145	403	0.359801	96.3556	7.39685	6.57636	1.50484	2.41051e-11	6.26732e-09	Null_Model_SNP151Common_OpenChrom_SNPmatch	403	human	Neutrophil_percentage_of_white_cells	EUR			x				x					x
GSM7277467	Myeloid	71	161	0.440994	38.6613	4.91774	6.57592	1.83646	2.41773e-11	6.28611e-09	Null_Model_SNP151Common_OpenChrom_SNPmatch	161	human	mean_platelet_volume_MPV_minimum_inv_norm_transformed	EAS							x
NS1000	Neutrophil	73	182	0.401099	39.4316	5.10505	6.57553	1.85131	2.42399e-11	6.30238e-09	Null_Model_SNP151Common_OpenChrom_SNPmatch	182	human	eosinophil_absolute_count_mean_inv_norm_transformed	AMR							x					x
NS1669	Neutrophil	46	98	0.469388	21.2158	3.76927	6.57534	2.1682	2.42715e-11	6.3106e-09	Null_Model_SNP151Common_OpenChrom_SNPmatch	98	human	eosinophil_fraction_minimum_inv_norm_transformed	AMR							x					x
NS1663	Neutrophil	208	534	0.389513	146.127	9.40994	6.5753	1.42342	2.4278e-11	6.31227e-09	Null_Model_SNP151Common_OpenChrom_SNPmatch	534	human	Mean_corpuscular_volume	EAS							x
ERR3189125	B cell	55	132	0.416667	27.3846	4.19987	6.57529	2.00843	2.42788e-11	6.3125e-09	Null_Model_SNP151Common_OpenChrom_SNPmatch	132	human	monocyte_fraction_maximum_inv_norm_transformed	AMR							x					x
E004201	Eosinophil	83	296	0.280405	44.3776	5.87548	6.57349	1.87031	2.45755e-11	6.38962e-09	Null_Model_SNP151Common_OpenChrom_SNPmatch	296	human	Telomere_length_principal_component_1	EUR							x
ERR3189125	B cell	282	977	0.288639	206.754	11.4474	6.57316	1.36394	2.46293e-11	6.40361e-09	Null_Model_SNP151Common_OpenChrom_SNPmatch	977	human	Eosinophil_counts	EUR			x				x					x
NS1461	Neutrophil	36	64	0.5625	15.6813	3.09117	6.57313	2.29573	2.46337e-11	6.40476e-09	Null_Model_SNP151Common_OpenChrom_SNPmatch	64	human	Neutrophil_side_scatter	EUR			x								x
NS1683	Neutrophil	94	174	0.54023	56.8172	5.65681	6.5731	1.65443	2.46388e-11	6.40608e-09	Null_Model_SNP151Common_OpenChrom_SNPmatch	174	human	eosinophil_absolute_count_maximum_inv_norm_transformed	EUR							x					x
GSM1681423	Macrophage	253	543	0.46593	190.499	9.50917	6.57276	1.32809	2.4695e-11	6.4207e-09	Null_Model_SNP151Common_OpenChrom_SNPmatch	543	human	Eosinophil_percentage_of_white_cells	EUR			x				x					x
ERR3189175	B cell	67	202	0.331683	34.4036	4.95933	6.57274	1.94747	2.46981e-11	6.42151e-09	Null_Model_SNP151Common_OpenChrom_SNPmatch	202	human	Multiple_sclerosis	EUR	x		x								x
NS1677	Neutrophil	198	390	0.507692	143.154	8.34484	6.57247	1.38313	2.47444e-11	6.43355e-09	Null_Model_SNP151Common_OpenChrom_SNPmatch	390	human	Eosinophil_counts	EAS			x				x					x
NS794	Neutrophil	96	570	0.168421	52.3826	6.6366	6.57225	1.83267	2.47805e-11	6.44294e-09	Null_Model_SNP151Common_OpenChrom_SNPmatch	570	human	White_blood_cell_count	EAS			x				x					x
NS1550	Neutrophil	73	157	0.464968	40.965	4.8744	6.57208	1.78201	2.4808e-11	6.45008e-09	Null_Model_SNP151Common_OpenChrom_SNPmatch	157	human	monocyte_fraction_maximum_inv_norm_transformed	EUR							x					x
GSM9437760	B cell	45	380	0.118421	18.3207	4.05981	6.57157	2.45624	2.48941e-11	6.47246e-09	Null_Model_SNP151Common_OpenChrom_SNPmatch	380	human	Monocyte_count	SAS			x				x					x
NS960	Neutrophil	205	847	0.242031	140.264	9.85111	6.57147	1.46153	2.49107e-11	6.47677e-09	Null_Model_SNP151Common_OpenChrom_SNPmatch	847	human	Mean_corpuscular_volume	EUR							x
GSM1501167	Myeloid	166	543	0.305709	110.074	8.51061	6.57133	1.50808	2.49333e-11	6.48267e-09	Null_Model_SNP151Common_OpenChrom_SNPmatch	543	human	Eosinophil_percentage_of_white_cells	EUR			x				x					x
GSM7277468	Monocyte	130	534	0.243446	78.047	7.9065	6.57093	1.66566	2.50017e-11	6.50043e-09	Null_Model_SNP151Common_OpenChrom_SNPmatch	534	human	Platelet_count	SAS							x					x
NS1547	Neutrophil	273	723	0.377593	202.039	10.8	6.57048	1.35122	2.50765e-11	6.51988e-09	Null_Model_SNP151Common_OpenChrom_SNPmatch	723	human	Mean_platelet_volume	EUR							x
GSM7277472	Myeloid	47	220	0.213636	20.3087	4.06246	6.57023	2.31428	2.51194e-11	6.53105e-09	Null_Model_SNP151Common_OpenChrom_SNPmatch	220	human	monocyte_fraction_mean_inv_norm_transformed	EUR							x					x
NS944	Neutrophil	125	429	0.291375	78.021	7.15056	6.56997	1.60213	2.51619e-11	6.5421e-09	Null_Model_SNP151Common_OpenChrom_SNPmatch	429	human	White_blood_cell_count	AMR			x				x					x
NS1522	Monocyte	40	112	0.357143	16.8382	3.52587	6.56911	2.37556	2.5309e-11	6.58033e-09	Null_Model_SNP151Common_OpenChrom_SNPmatch	112	human	monocyte_fraction_minimum_inv_norm_transformed	AFR							x					x
E004793	Macrophage	99	292	0.339041	57.7602	6.27793	6.569	1.71398	2.53269e-11	6.58498e-09	Null_Model_SNP151Common_OpenChrom_SNPmatch	292	human	Inflammatory_bowel_disease	EUR			x		x						x
NS1653	Neutrophil	207	664	0.311747	142.468	9.82381	6.56899	1.45296	2.53293e-11	6.58562e-09	Null_Model_SNP151Common_OpenChrom_SNPmatch	664	human	Plateletcrit	EUR							x
E004806	Monocyte	94	426	0.220657	52.2338	6.35825	6.56883	1.7996	2.53562e-11	6.59262e-09	Null_Model_SNP151Common_OpenChrom_SNPmatch	426	human	Monocyte_count	EAS			x				x					x
NS1554	Neutrophil	231	570	0.405263	167.884	9.60857	6.56871	1.37595	2.53766e-11	6.59792e-09	Null_Model_SNP151Common_OpenChrom_SNPmatch	570	human	White_blood_cell_count	EAS			x				x					x
NS1550	Neutrophil	83	174	0.477011	49.7902	5.05588	6.56855	1.66699	2.54046e-11	6.6052e-09	Null_Model_SNP151Common_OpenChrom_SNPmatch	174	human	eosinophil_absolute_count_maximum_inv_norm_transformed	EUR							x					x
NS1452	Neutrophil	42	174	0.241379	17.5475	3.72317	6.56767	2.39351	2.55546e-11	6.64419e-09	Null_Model_SNP151Common_OpenChrom_SNPmatch	174	human	eosinophil_absolute_count_maximum_inv_norm_transformed	EUR							x					x
E004793	Macrophage	225	700	0.321429	157.69	10.2512	6.566	1.42685	2.5842e-11	6.71892e-09	Null_Model_SNP151Common_OpenChrom_SNPmatch	700	human	Platelet_count	EAS							x					x
NS1470	Neutrophil	65	152	0.427632	35.0769	4.55731	6.56595	1.85307	2.58509e-11	6.72123e-09	Null_Model_SNP151Common_OpenChrom_SNPmatch	152	human	Neutrophil_percentage_of_granulocytes	EUR			x				x					x
E004832	B cell	107	292	0.366438	65.0859	6.38456	6.56491	1.64398	2.60316e-11	6.76821e-09	Null_Model_SNP151Common_OpenChrom_SNPmatch	292	human	Inflammatory_bowel_disease	EUR			x		x						x
GSM6706076	Monocyte	81	131	0.618321	49.8671	4.7425	6.56465	1.62432	2.60776e-11	6.78019e-09	Null_Model_SNP151Common_OpenChrom_SNPmatch	131	human	monocyte_fraction_minimum_inv_norm_transformed	EUR							x					x
E004203	Eosinophil	34	162	0.209877	12.1988	3.32106	6.56453	2.78716	2.60985e-11	6.78562e-09	Null_Model_SNP151Common_OpenChrom_SNPmatch	162	human	Eosinophil_percentage_of_granulocytes	EUR			x				x					x
NS792	Neutrophil	18	38	0.473684	5.02597	1.9767	6.56349	3.5814	2.62809e-11	6.83303e-09	Null_Model_SNP151Common_OpenChrom_SNPmatch	38	human	Monocyte_side_fluorescence	EUR			x								x
GSM3421852	Macrophage	209	377	0.554377	152.389	8.62542	6.56332	1.37149	2.63111e-11	6.84089e-09	Null_Model_SNP151Common_OpenChrom_SNPmatch	377	human	Mean_platelet_volume	SAS							x
NS706	Neutrophil	16	134	0.119403	3.75325	1.86603	6.56301	4.26298	2.63654e-11	6.85501e-09	Null_Model_SNP151Common_OpenChrom_SNPmatch	134	human	monocyte_fraction_maximum_inv_norm_transformed	AFR							x					x
GSM1782711	Myeloid	65	290	0.224138	32.1928	4.99898	6.56278	2.01908	2.6407e-11	6.86583e-09	Null_Model_SNP151Common_OpenChrom_SNPmatch	290	human	Mean_corpuscular_hemoglobin_concentration	EUR							x
NS1570	Neutrophil	50	140	0.357143	23.967	3.96685	6.56263	2.0862	2.6434e-11	6.87285e-09	Null_Model_SNP151Common_OpenChrom_SNPmatch	140	human	Basophil_count	SAS							x					x
NS988	Neutrophil	71	543	0.130755	35.1389	5.46513	6.5618	2.02055	2.65805e-11	6.91092e-09	Null_Model_SNP151Common_OpenChrom_SNPmatch	543	human	Eosinophil_percentage_of_white_cells	EUR			x				x					x
NS797	Neutrophil	37	422	0.0876777	13.2797	3.61492	6.56176	2.7862	2.65875e-11	6.91275e-09	Null_Model_SNP151Common_OpenChrom_SNPmatch	422	human	White_blood_cell_count	SAS			x				x					x
NS1542	Neutrophil	126	543	0.232044	77.1409	7.44642	6.56143	1.63338	2.66473e-11	6.9283e-09	Null_Model_SNP151Common_OpenChrom_SNPmatch	543	human	Eosinophil_percentage_of_white_cells	EUR			x				x					x
NS1542	Neutrophil	55	159	0.345912	26.7053	4.31232	6.56137	2.05952	2.66574e-11	6.93093e-09	Null_Model_SNP151Common_OpenChrom_SNPmatch	159	human	monocyte_absolute_count_mean_inv_norm_transformed	EAS							x					x
ERR3189250	B cell	52	152	0.342105	24.027	4.26336	6.56126	2.16423	2.6678e-11	6.93628e-09	Null_Model_SNP151Common_OpenChrom_SNPmatch	152	human	Neutrophil_percentage_of_granulocytes	EUR			x				x					x
E004202	Eosinophil	52	103	0.504854	24.8961	4.13149	6.56032	2.08868	2.68457e-11	6.97989e-09	Null_Model_SNP151Common_OpenChrom_SNPmatch	103	human	Basophil_fraction_mean_inv_norm_transformed	EAS							x
NS1661	Neutrophil	25	112	0.223214	7.5984	2.65265	6.56008	3.29017	2.68898e-11	6.99134e-09	Null_Model_SNP151Common_OpenChrom_SNPmatch	112	human	monocyte_fraction_minimum_inv_norm_transformed	AFR							x					x
NS1488	Neutrophil	59	236	0.25	28.1339	4.70532	6.55983	2.09712	2.69339e-11	7.00282e-09	Null_Model_SNP151Common_OpenChrom_SNPmatch	236	human	Systemic_lupus_erythematosus	EAS	x		x								x
GSM3112105	Monocyte	66	132	0.5	35.3157	4.67763	6.5598	1.86886	2.69406e-11	7.00457e-09	Null_Model_SNP151Common_OpenChrom_SNPmatch	132	human	monocyte_fraction_maximum_inv_norm_transformed	AMR							x					x
NS1572	Neutrophil	69	383	0.180157	34.2917	5.2912	6.55962	2.01215	2.6972e-11	7.01272e-09	Null_Model_SNP151Common_OpenChrom_SNPmatch	383	human	Neutrophil_count	AFR			x				x					x
NS1683	Neutrophil	82	162	0.506173	48.4156	5.11987	6.55962	1.69367	2.69731e-11	7.01301e-09	Null_Model_SNP151Common_OpenChrom_SNPmatch	162	human	Eosinophil_percentage_of_granulocytes	EUR			x				x					x
NS984	Neutrophil	213	570	0.373684	147.597	9.97049	6.55961	1.44311	2.69735e-11	7.01312e-09	Null_Model_SNP151Common_OpenChrom_SNPmatch	570	human	White_blood_cell_count	EAS			x				x					x
NS1470	Neutrophil	59	140	0.421429	30.2637	4.38137	6.55874	1.94953	2.71314e-11	7.05416e-09	Null_Model_SNP151Common_OpenChrom_SNPmatch	140	human	Basophil_count	AMR			x				x					x
NS1677	Neutrophil	78	152	0.513158	44.5385	5.10184	6.55872	1.7513	2.71358e-11	7.05531e-09	Null_Model_SNP151Common_OpenChrom_SNPmatch	152	human	Neutrophil_percentage_of_granulocytes	EUR			x				x					x
GSM7277470	Monocyte	34	112	0.303571	13.5035	3.1251	6.55868	2.51787	2.71439e-11	7.05742e-09	Null_Model_SNP151Common_OpenChrom_SNPmatch	112	human	monocyte_fraction_minimum_inv_norm_transformed	AFR							x					x
GSM6706079	Monocyte	83	131	0.633588	52.4545	4.65727	6.55866	1.58232	2.71471e-11	7.05823e-09	Null_Model_SNP151Common_OpenChrom_SNPmatch	131	human	monocyte_fraction_minimum_inv_norm_transformed	EUR							x					x
GSM2359985	Monocyte	72	132	0.545455	41.7143	4.61782	6.55844	1.72603	2.71867e-11	7.06855e-09	Null_Model_SNP151Common_OpenChrom_SNPmatch	132	human	monocyte_fraction_maximum_inv_norm_transformed	AMR							x					x
GSM9437758	B cell	161	700	0.23	104.339	8.63992	6.55809	1.54305	2.72512e-11	7.08531e-09	Null_Model_SNP151Common_OpenChrom_SNPmatch	700	human	Platelet_count	EAS							x					x
NS1673	Neutrophil	171	360	0.475	117.801	8.11218	6.55789	1.4516	2.72866e-11	7.09452e-09	Null_Model_SNP151Common_OpenChrom_SNPmatch	360	human	Monocyte_count	AMR			x				x					x
E005536	Dendritic Cell	187	380	0.492105	131.586	8.45025	6.55762	1.42112	2.73358e-11	7.10731e-09	Null_Model_SNP151Common_OpenChrom_SNPmatch	380	human	Monocyte_count	SAS			x				x					x
NS734	Neutrophil	32	174	0.183908	11.7003	3.09582	6.55714	2.73497	2.74255e-11	7.13063e-09	Null_Model_SNP151Common_OpenChrom_SNPmatch	174	human	eosinophil_absolute_count_maximum_inv_norm_transformed	EUR							x					x
E004805	Monocyte	51	149	0.342282	23.5345	4.18868	6.55708	2.16703	2.74354e-11	7.13321e-09	Null_Model_SNP151Common_OpenChrom_SNPmatch	149	human	monocyte_absolute_count_maximum_inv_norm_transformed	EUR							x					x
NS1657	Neutrophil	167	461	0.362256	111.322	8.4919	6.55664	1.50016	2.75175e-11	7.15455e-09	Null_Model_SNP151Common_OpenChrom_SNPmatch	461	human	Mean_corpuscular_hemoglobin	EAS							x
NS1681	Neutrophil	71	149	0.47651	39.6014	4.78894	6.55648	1.79287	2.75462e-11	7.16201e-09	Null_Model_SNP151Common_OpenChrom_SNPmatch	149	human	monocyte_absolute_count_maximum_inv_norm_transformed	EUR							x					x
NS936	Neutrophil	76	219	0.347032	41.6114	5.24498	6.55648	1.82642	2.75465e-11	7.16209e-09	Null_Model_SNP151Common_OpenChrom_SNPmatch	219	human	eosinophil_fraction_mean_inv_norm_transformed	EUR							x					x
GSM1940197	Myeloid	52	220	0.236364	23.8931	4.28691	6.55645	2.17636	2.75515e-11	7.16339e-09	Null_Model_SNP151Common_OpenChrom_SNPmatch	220	human	mean_platelet_volume_MPV_maximum_inv_norm_transformed	EUR							x
NS794	Neutrophil	103	723	0.142462	57.4016	6.95533	6.5559	1.79438	2.76542e-11	7.19008e-09	Null_Model_SNP151Common_OpenChrom_SNPmatch	723	human	Mean_platelet_volume	EUR							x
ERR3189250	B cell	55	132	0.416667	26.6983	4.31705	6.5558	2.06006	2.76719e-11	7.19468e-09	Null_Model_SNP151Common_OpenChrom_SNPmatch	132	human	Systemic_lupus_erythematosus	EUR	x		x								x
GSM2592810	Macrophage	240	539	0.445269	175.234	9.88075	6.55479	1.3696	2.78607e-11	7.24379e-09	Null_Model_SNP151Common_OpenChrom_SNPmatch	539	human	Platelet_distribution_width	EUR							x
GSM3057096	Monocyte	104	187	0.55615	66.7033	5.69007	6.5547	1.55914	2.78765e-11	7.2479e-09	Null_Model_SNP151Common_OpenChrom_SNPmatch	187	human	Granulocyte_percentage_of_myeloid_white_cells	EUR			x	x			x					x
E004203	Eosinophil	148	1071	0.138189	89.5634	8.91595	6.55416	1.65246	2.79784e-11	7.27439e-09	Null_Model_SNP151Common_OpenChrom_SNPmatch	1071	human	Platelet_count	EUR							x					x
NS1461	Neutrophil	50	98	0.510204	24.7393	3.85421	6.55406	2.02108	2.79965e-11	7.27908e-09	Null_Model_SNP151Common_OpenChrom_SNPmatch	98	human	eosinophil_fraction_minimum_inv_norm_transformed	AMR							x					x
NS1573	Neutrophil	96	233	0.412017	57.2058	5.91943	6.55371	1.67815	2.80624e-11	7.29621e-09	Null_Model_SNP151Common_OpenChrom_SNPmatch	233	human	white_blood_cell_count_WBC_minimum_inv_norm_transformed	EUR							x					x
NS1509	Monocyte	264	660	0.4	197.645	10.1264	6.55267	1.33573	2.82592e-11	7.34739e-09	Null_Model_SNP151Common_OpenChrom_SNPmatch	660	human	Neutrophil_count	EUR			x				x					x
NS1490	Neutrophil	94	279	0.336918	54.1528	6.08158	6.55211	1.73583	2.83657e-11	7.37509e-09	Null_Model_SNP151Common_OpenChrom_SNPmatch	279	human	Basophil_count	EUR			x				x					x
NS1518	Neutrophil	96	279	0.344086	56.8032	5.98266	6.55173	1.69005	2.84363e-11	7.39345e-09	Null_Model_SNP151Common_OpenChrom_SNPmatch	279	human	Basophil_count	EUR			x				x					x
NS1679	Neutrophil	36	64	0.5625	15.8262	3.07957	6.55086	2.27471	2.86039e-11	7.43701e-09	Null_Model_SNP151Common_OpenChrom_SNPmatch	64	human	Neutrophil_side_scatter	EUR			x								x
GSM3057096	Monocyte	95	157	0.605096	61.4146	5.12708	6.55059	1.54686	2.86545e-11	7.45016e-09	Null_Model_SNP151Common_OpenChrom_SNPmatch	157	human	monocyte_fraction_maximum_inv_norm_transformed	EUR							x					x
GSM3514944	Monocyte	74	113	0.654867	44.3397	4.52819	6.55015	1.66893	2.87393e-11	7.47222e-09	Null_Model_SNP151Common_OpenChrom_SNPmatch	113	human	monocyte_fraction_minimum_inv_norm_transformed	AMR							x					x
ERR3189105	B cell	49	113	0.433628	23.1508	3.94642	6.55003	2.11655	2.87633e-11	7.47846e-09	Null_Model_SNP151Common_OpenChrom_SNPmatch	113	human	monocyte_fraction_minimum_inv_norm_transformed	AMR							x					x
NS1549	Neutrophil	64	163	0.392638	33.4036	4.67129	6.54988	1.91596	2.8791e-11	7.48565e-09	Null_Model_SNP151Common_OpenChrom_SNPmatch	163	human	Basophil_percentage_of_white_cells	EUR			x				x					x
GSM2695652	Macrophage	262	977	0.268168	183.908	11.9227	6.54983	1.42462	2.88007e-11	7.48818e-09	Null_Model_SNP151Common_OpenChrom_SNPmatch	977	human	Eosinophil_counts	EUR			x				x					x
E004202	Eosinophil	112	292	0.383562	69.1888	6.53631	6.54975	1.61876	2.88165e-11	7.49228e-09	Null_Model_SNP151Common_OpenChrom_SNPmatch	292	human	Inflammatory_bowel_disease	EUR			x		x						x
E004202	Eosinophil	34	64	0.53125	14.1608	3.02904	6.54965	2.40099	2.8837e-11	7.49761e-09	Null_Model_SNP151Common_OpenChrom_SNPmatch	64	human	Neutrophil_side_scatter	EUR			x								x
ERR3189215	B cell	127	543	0.233886	77.2028	7.60315	6.54955	1.64502	2.88549e-11	7.50228e-09	Null_Model_SNP151Common_OpenChrom_SNPmatch	543	human	Eosinophil_percentage_of_white_cells	EUR			x				x					x
NS1542	Neutrophil	25	65	0.384615	8.998	2.44336	6.54918	2.77839	2.89262e-11	7.5208e-09	Null_Model_SNP151Common_OpenChrom_SNPmatch	65	human	Neutrophil_forward_scatter	EUR			x								x
NS1514	Monocyte	168	403	0.416873	113.437	8.33212	6.54857	1.481	2.90461e-11	7.55199e-09	Null_Model_SNP151Common_OpenChrom_SNPmatch	403	human	Neutrophil_percentage_of_white_cells	EUR			x				x					x
NS1512	Monocyte	76	157	0.484076	44.9251	4.74546	6.54835	1.69171	2.90882e-11	7.56292e-09	Null_Model_SNP151Common_OpenChrom_SNPmatch	157	human	monocyte_fraction_maximum_inv_norm_transformed	EUR							x					x
NS1518	Neutrophil	291	977	0.297851	217.103	11.2852	6.54813	1.34038	2.91318e-11	7.57427e-09	Null_Model_SNP151Common_OpenChrom_SNPmatch	977	human	Eosinophil_counts	EUR			x				x					x
NS1681	Neutrophil	78	152	0.513158	45.1129	5.02257	6.54786	1.729	2.91835e-11	7.58771e-09	Null_Model_SNP151Common_OpenChrom_SNPmatch	152	human	Neutrophil_percentage_of_granulocytes	EUR			x				x					x
NS1548	Neutrophil	53	149	0.355705	25.3786	4.21918	6.54662	2.08837	2.94273e-11	7.65109e-09	Null_Model_SNP151Common_OpenChrom_SNPmatch	149	human	monocyte_absolute_count_maximum_inv_norm_transformed	EUR							x					x
NS1681	Neutrophil	88	181	0.486188	52.8881	5.36353	6.54641	1.66389	2.94678e-11	7.66164e-09	Null_Model_SNP151Common_OpenChrom_SNPmatch	181	human	Sum_eosinophil_basophil_counts	EUR			x				x					x
GSM1122315	Myeloid	138	533	0.258912	84.8831	8.1139	6.54641	1.62576	2.94686e-11	7.66185e-09	Null_Model_SNP151Common_OpenChrom_SNPmatch	533	human	Platelet_count	AMR							x					x
NS952	Neutrophil	49	152	0.322368	22.4016	4.06307	6.54638	2.18734	2.94749e-11	7.66348e-09	Null_Model_SNP151Common_OpenChrom_SNPmatch	152	human	Neutrophil_percentage_of_granulocytes	EUR			x				x					x
NS1490	Neutrophil	58	120	0.483333	29.8272	4.30361	6.54632	1.94454	2.94867e-11	7.66653e-09	Null_Model_SNP151Common_OpenChrom_SNPmatch	120	human	monocyte_fraction_maximum_inv_norm_transformed	EAS							x					x
NS936	Neutrophil	33	112	0.294643	12.014	3.2059	6.54606	2.7468	2.9538e-11	7.67988e-09	Null_Model_SNP151Common_OpenChrom_SNPmatch	112	human	monocyte_fraction_minimum_inv_norm_transformed	AFR							x					x
E004200	Eosinophil	81	322	0.251553	43.2937	5.76018	6.54603	1.87094	2.95435e-11	7.68131e-09	Null_Model_SNP151Common_OpenChrom_SNPmatch	322	human	Eosinophil_counts	AFR							x					x
NS1548	Neutrophil	244	847	0.288076	174.046	10.6866	6.54595	1.40193	2.956e-11	7.68561e-09	Null_Model_SNP151Common_OpenChrom_SNPmatch	847	human	Mean_corpuscular_volume	EUR							x
GSM1681424	Macrophage	390	977	0.399181	308.47	12.4556	6.5457	1.26431	2.96084e-11	7.69817e-09	Null_Model_SNP151Common_OpenChrom_SNPmatch	977	human	Eosinophil_counts	EUR			x				x					x
NS1513	Monocyte	189	543	0.348066	131.079	8.84968	6.54499	1.44188	2.97488e-11	7.7347e-09	Null_Model_SNP151Common_OpenChrom_SNPmatch	543	human	Eosinophil_percentage_of_white_cells	EUR			x				x					x
NS1542	Neutrophil	118	390	0.302564	73.3287	6.8256	6.54467	1.60919	2.98133e-11	7.75146e-09	Null_Model_SNP151Common_OpenChrom_SNPmatch	390	human	Eosinophil_counts	EAS			x				x					x
NS1437	Neutrophil	278	979	0.283963	204.535	11.2253	6.54456	1.35918	2.98355e-11	7.75723e-09	Null_Model_SNP151Common_OpenChrom_SNPmatch	979	human	Mean_corpuscular_hemoglobin	EUR							x
NS952	Neutrophil	185	824	0.224515	123.072	9.46313	6.54414	1.50319	2.99188e-11	7.77888e-09	Null_Model_SNP151Common_OpenChrom_SNPmatch	824	human	Lymphocyte_count	EUR							x					x
NS1681	Neutrophil	154	325	0.473846	104.201	7.61004	6.54389	1.47792	2.99703e-11	7.79229e-09	Null_Model_SNP151Common_OpenChrom_SNPmatch	325	human	Eosinophil_counts	SAS			x				x					x
NS1548	Neutrophil	71	168	0.422619	38.2787	5.00032	6.54383	1.85482	2.9981e-11	7.79507e-09	Null_Model_SNP151Common_OpenChrom_SNPmatch	168	human	eosinophil_fraction_maximum_inv_norm_transformed	AMR							x					x
NS1673	Neutrophil	231	411	0.562044	175.621	8.46283	6.54375	1.31533	2.99982e-11	7.79952e-09	Null_Model_SNP151Common_OpenChrom_SNPmatch	411	human	Neutrophil_count	EAS			x				x					x
ERR3189205	B cell	50	113	0.442478	23.8352	3.99873	6.54329	2.09774	3.00891e-11	7.82317e-09	Null_Model_SNP151Common_OpenChrom_SNPmatch	113	human	monocyte_fraction_minimum_inv_norm_transformed	AMR							x					x
ERR3189180	B cell	200	977	0.204708	135.23	9.89935	6.54288	1.47896	3.01734e-11	7.84508e-09	Null_Model_SNP151Common_OpenChrom_SNPmatch	977	human	Eosinophil_counts	EUR			x				x					x
NS1574	Neutrophil	56	166	0.337349	27.2527	4.39375	6.54276	2.05484	3.01974e-11	7.85131e-09	Null_Model_SNP151Common_OpenChrom_SNPmatch	166	human	monocyte_absolute_count_minimum_inv_norm_transformed	EUR							x					x
GSM7277467	Myeloid	46	103	0.446602	21.1568	3.79715	6.54257	2.17424	3.02345e-11	7.86098e-09	Null_Model_SNP151Common_OpenChrom_SNPmatch	103	human	Basophil_fraction_mean_inv_norm_transformed	EAS							x
NS1639	Neutrophil	74	202	0.366337	39.977	5.20043	6.54234	1.85106	3.0282e-11	7.87331e-09	Null_Model_SNP151Common_OpenChrom_SNPmatch	202	human	Multiple_sclerosis	EUR	x		x								x
GSM2592808	Macrophage	125	202	0.618812	84.3467	6.21504	6.54112	1.48198	3.05289e-11	7.93752e-09	Null_Model_SNP151Common_OpenChrom_SNPmatch	202	human	eosinophil_fraction_mean_inv_norm_transformed	AMR							x					x
NS1511	Monocyte	79	157	0.503185	46.982	4.89507	6.54087	1.68149	3.05815e-11	7.95119e-09	Null_Model_SNP151Common_OpenChrom_SNPmatch	157	human	monocyte_fraction_maximum_inv_norm_transformed	EUR							x					x
NS1572	Neutrophil	55	159	0.345912	26.3906	4.37405	6.54072	2.08407	3.06124e-11	7.95921e-09	Null_Model_SNP151Common_OpenChrom_SNPmatch	159	human	monocyte_absolute_count_mean_inv_norm_transformed	EAS							x					x
NS992	Neutrophil	105	325	0.323077	62.2657	6.53401	6.54028	1.68632	3.0702e-11	7.98252e-09	Null_Model_SNP151Common_OpenChrom_SNPmatch	325	human	Eosinophil_counts	SAS			x				x					x
GSM5098241	Myeloid	56	134	0.41791	28.5155	4.20238	6.54022	1.96385	3.07134e-11	7.98549e-09	Null_Model_SNP151Common_OpenChrom_SNPmatch	134	human	Granulocyte_count	EUR			x	x			x					x
E004202	Eosinophil	87	201	0.432836	48.5005	5.88713	6.53961	1.7938	3.08399e-11	8.01838e-09	Null_Model_SNP151Common_OpenChrom_SNPmatch	201	human	mean_platelet_volume_MPV_minimum_inv_norm_transformed	EUR							x
NS1547	Neutrophil	109	279	0.390681	67.6484	6.32362	6.53923	1.61127	3.09176e-11	8.03858e-09	Null_Model_SNP151Common_OpenChrom_SNPmatch	279	human	Basophil_count	EUR			x				x					x
NS1550	Neutrophil	194	411	0.472019	138.55	8.47984	6.53898	1.40021	3.09689e-11	8.05192e-09	Null_Model_SNP151Common_OpenChrom_SNPmatch	411	human	Neutrophil_count	EAS			x				x					x
NS1455	Neutrophil	70	202	0.346535	37.4216	4.98238	6.53873	1.87058	3.10219e-11	8.0657e-09	Null_Model_SNP151Common_OpenChrom_SNPmatch	202	human	Multiple_sclerosis	EUR	x		x								x
NS1677	Neutrophil	259	664	0.39006	191.164	10.375	6.53841	1.35486	3.10881e-11	8.08291e-09	Null_Model_SNP151Common_OpenChrom_SNPmatch	664	human	Plateletcrit	EUR							x
GSM1501166	Myeloid	52	200	0.26	22.8482	4.45948	6.53706	2.2759	3.13704e-11	8.15629e-09	Null_Model_SNP151Common_OpenChrom_SNPmatch	200	human	monocyte_fraction_mean_inv_norm_transformed	AFR							x					x
NS936	Neutrophil	48	140	0.342857	21.8511	4.0001	6.53705	2.19668	3.13731e-11	8.157e-09	Null_Model_SNP151Common_OpenChrom_SNPmatch	140	human	Basophil_count	AMR			x				x					x
GSM3112103	Monocyte	66	102	0.647059	38.2228	4.24939	6.53675	1.72672	3.14341e-11	8.17286e-09	Null_Model_SNP151Common_OpenChrom_SNPmatch	102	human	monocyte_fraction_minimum_inv_norm_transformed	EAS							x					x
NS984	Neutrophil	96	279	0.344086	54.7892	6.30512	6.53608	1.75217	3.15751e-11	8.20953e-09	Null_Model_SNP151Common_OpenChrom_SNPmatch	279	human	Basophil_count	EUR			x				x					x
NS1669	Neutrophil	61	202	0.30198	29.8082	4.77254	6.53568	2.04642	3.1661e-11	8.23187e-09	Null_Model_SNP151Common_OpenChrom_SNPmatch	202	human	mean_platelet_volume_MPV_maximum_inv_norm_transformed	AFR							x
NS1512	Monocyte	83	182	0.456044	48.6863	5.25029	6.53558	1.70479	3.16808e-11	8.23702e-09	Null_Model_SNP151Common_OpenChrom_SNPmatch	182	human	monocyte_absolute_count_mean_inv_norm_transformed	AMR							x					x
NS984	Neutrophil	57	132	0.431818	27.991	4.4388	6.53533	2.03637	3.17353e-11	8.25118e-09	Null_Model_SNP151Common_OpenChrom_SNPmatch	132	human	monocyte_fraction_maximum_inv_norm_transformed	AMR							x					x
NS988	Neutrophil	35	168	0.208333	13.5275	3.28595	6.53464	2.58733	3.18813e-11	8.28915e-09	Null_Model_SNP151Common_OpenChrom_SNPmatch	168	human	eosinophil_fraction_maximum_inv_norm_transformed	AMR							x					x
NS1521	Neutrophil	54	132	0.409091	26.7572	4.16917	6.53433	2.01815	3.19475e-11	8.30634e-09	Null_Model_SNP151Common_OpenChrom_SNPmatch	132	human	monocyte_fraction_maximum_inv_norm_transformed	AMR							x					x
NS1573	Neutrophil	127	336	0.377976	81.5644	6.95414	6.5336	1.55705	3.21042e-11	8.3471e-09	Null_Model_SNP151Common_OpenChrom_SNPmatch	336	human	Neutrophil_count	SAS			x				x					x
GSM1681424	Macrophage	313	723	0.432918	241.321	10.971	6.53355	1.29703	3.21148e-11	8.34986e-09	Null_Model_SNP151Common_OpenChrom_SNPmatch	723	human	Mean_platelet_volume	EUR							x
GSM1501166	Myeloid	56	163	0.343558	27.5994	4.34699	6.53339	2.02903	3.21492e-11	8.35879e-09	Null_Model_SNP151Common_OpenChrom_SNPmatch	163	human	Basophil_percentage_of_white_cells	EUR			x				x					x
ERR3189220	B cell	112	543	0.206262	67.8551	6.75692	6.53328	1.65057	3.21726e-11	8.36488e-09	Null_Model_SNP151Common_OpenChrom_SNPmatch	543	human	Eosinophil_percentage_of_white_cells	EUR			x				x					x
NS1568	Neutrophil	92	202	0.455446	57.04	5.3513	6.533	1.6129	3.22324e-11	8.38044e-09	Null_Model_SNP151Common_OpenChrom_SNPmatch	202	human	eosinophil_fraction_mean_inv_norm_transformed	AMR							x					x
GSM3111964	Macrophage	85	131	0.648855	53.041	4.89278	6.53187	1.60254	3.24758e-11	8.44371e-09	Null_Model_SNP151Common_OpenChrom_SNPmatch	131	human	monocyte_fraction_minimum_inv_norm_transformed	EUR							x					x
ERR3189125	B cell	98	217	0.451613	60.1878	5.78901	6.53171	1.62824	3.25106e-11	8.45277e-09	Null_Model_SNP151Common_OpenChrom_SNPmatch	217	human	Systemic_lupus_erythematosus_MTAG	EAS	x		x						x
NS1548	Neutrophil	123	334	0.368263	76.05	7.18843	6.53134	1.61736	3.25925e-11	8.47405e-09	Null_Model_SNP151Common_OpenChrom_SNPmatch	334	human	Neutrophil_count	AMR			x				x					x
NS724	Neutrophil	46	403	0.114144	18.7882	4.16667	6.53083	2.44834	3.27029e-11	8.50274e-09	Null_Model_SNP151Common_OpenChrom_SNPmatch	403	human	Neutrophil_percentage_of_white_cells	EUR			x				x					x
ERR3189260	B cell	236	977	0.241556	167.777	10.4469	6.53044	1.40663	3.27874e-11	8.52472e-09	Null_Model_SNP151Common_OpenChrom_SNPmatch	977	human	Eosinophil_counts	EUR			x				x					x
NS792	Neutrophil	52	153	0.339869	25.3856	4.07543	6.53044	2.0484	3.27875e-11	8.52476e-09	Null_Model_SNP151Common_OpenChrom_SNPmatch	153	human	eosinophil_absolute_count_maximum_inv_norm_transformed	AMR							x					x
NS1542	Neutrophil	67	236	0.283898	34.6783	4.94959	6.53018	1.93204	3.28463e-11	8.54003e-09	Null_Model_SNP151Common_OpenChrom_SNPmatch	236	human	Systemic_lupus_erythematosus	EAS	x		x								x
NS1683	Neutrophil	104	200	0.52	64.9051	5.98698	6.52998	1.60234	3.28887e-11	8.55105e-09	Null_Model_SNP151Common_OpenChrom_SNPmatch	200	human	eosinophil_absolute_count_mean_inv_norm_transformed	EUR							x					x
E004200	Eosinophil	36	112	0.321429	14.3487	3.31592	6.52952	2.50895	3.29912e-11	8.57772e-09	Null_Model_SNP151Common_OpenChrom_SNPmatch	112	human	monocyte_fraction_minimum_inv_norm_transformed	AFR							x					x
NS952	Neutrophil	47	134	0.350746	21.3407	3.92999	6.52911	2.20237	3.30813e-11	8.60113e-09	Null_Model_SNP151Common_OpenChrom_SNPmatch	134	human	Granulocyte_count	EUR			x	x			x					x
GSM3112104	Monocyte	94	182	0.516484	57.3566	5.61299	6.52831	1.63887	3.32577e-11	8.64701e-09	Null_Model_SNP151Common_OpenChrom_SNPmatch	182	human	monocyte_absolute_count_mean_inv_norm_transformed	AMR							x					x
E004203	Eosinophil	98	570	0.17193	54.5814	6.65084	6.52829	1.79548	3.32625e-11	8.64824e-09	Null_Model_SNP151Common_OpenChrom_SNPmatch	570	human	White_blood_cell_count	EAS			x				x					x
NS1574	Neutrophil	189	660	0.286364	125.939	9.66029	6.52785	1.50073	3.33605e-11	8.67373e-09	Null_Model_SNP151Common_OpenChrom_SNPmatch	660	human	Neutrophil_count	EUR			x				x					x
NS1607	Neutrophil	171	977	0.175026	110.03	9.34008	6.52778	1.55412	3.33749e-11	8.67746e-09	Null_Model_SNP151Common_OpenChrom_SNPmatch	977	human	Eosinophil_counts	EUR			x				x					x
GSM7277467	Myeloid	79	188	0.420213	43.8841	5.37983	6.52732	1.8002	3.34776e-11	8.70418e-09	Null_Model_SNP151Common_OpenChrom_SNPmatch	188	human	mean_platelet_volume_MPV_mean_inv_norm_transformed	EAS							x
GSM1557623	Myeloid	119	207	0.574879	77.9181	6.2947	6.52643	1.52724	3.36786e-11	8.75642e-09	Null_Model_SNP151Common_OpenChrom_SNPmatch	207	human	mean_platelet_volume_MPV_mean_inv_norm_transformed	AMR							x
NS1517	Neutrophil	63	163	0.386503	32.4336	4.68357	6.52631	1.94243	3.37048e-11	8.76325e-09	Null_Model_SNP151Common_OpenChrom_SNPmatch	163	human	Basophil_percentage_of_white_cells	EUR			x				x					x
NS1673	Neutrophil	77	149	0.516779	44.8971	4.91919	6.52606	1.71503	3.37617e-11	8.77805e-09	Null_Model_SNP151Common_OpenChrom_SNPmatch	149	human	monocyte_absolute_count_maximum_inv_norm_transformed	EUR							x					x
ERR3189295	B cell	95	326	0.291411	54.7093	6.17401	6.52586	1.73645	3.38069e-11	8.78979e-09	Null_Model_SNP151Common_OpenChrom_SNPmatch	326	human	Eosinophil_counts	AMR							x					x
GSM3421852	Macrophage	268	539	0.497217	201.568	10.1799	6.52578	1.32957	3.38234e-11	8.7941e-09	Null_Model_SNP151Common_OpenChrom_SNPmatch	539	human	Platelet_distribution_width	EUR							x
GSM2592810	Macrophage	178	368	0.483696	125.323	8.07247	6.52555	1.42033	3.38758e-11	8.80771e-09	Null_Model_SNP151Common_OpenChrom_SNPmatch	368	human	Mean_platelet_volume	AMR							x
E004803	Monocyte	81	376	0.215426	42.2088	5.94452	6.52554	1.91903	3.38792e-11	8.80859e-09	Null_Model_SNP151Common_OpenChrom_SNPmatch	376	human	Monocyte_count	AFR			x				x					x
NS756	Neutrophil	39	152	0.256579	15.1648	3.65264	6.52546	2.57174	3.38973e-11	8.8133e-09	Null_Model_SNP151Common_OpenChrom_SNPmatch	152	human	Neutrophil_percentage_of_granulocytes	EUR			x				x					x
NS992	Neutrophil	55	152	0.361842	26.008	4.44341	6.52471	2.11473	3.40659e-11	8.85713e-09	Null_Model_SNP151Common_OpenChrom_SNPmatch	152	human	Neutrophil_percentage_of_granulocytes	EUR			x				x					x
NS1555	Monocyte	43	112	0.383929	18.7532	3.71646	6.52416	2.29294	3.41922e-11	8.88998e-09	Null_Model_SNP151Common_OpenChrom_SNPmatch	112	human	monocyte_fraction_minimum_inv_norm_transformed	AFR							x					x
NS1568	Neutrophil	69	152	0.453947	37.4525	4.8357	6.52386	1.84233	3.42593e-11	8.90742e-09	Null_Model_SNP151Common_OpenChrom_SNPmatch	152	human	Neutrophil_percentage_of_granulocytes	EUR			x				x					x
NS1679	Neutrophil	41	112	0.366071	17.1299	3.65911	6.52347	2.39348	3.43491e-11	8.93076e-09	Null_Model_SNP151Common_OpenChrom_SNPmatch	112	human	monocyte_fraction_minimum_inv_norm_transformed	AFR							x					x
NS1677	Neutrophil	162	336	0.482143	112.044	7.65807	6.52332	1.44586	3.43843e-11	8.93991e-09	Null_Model_SNP151Common_OpenChrom_SNPmatch	336	human	Neutrophil_count	SAS			x				x					x
NS1510	Monocyte	162	403	0.401985	110.151	7.9486	6.52306	1.47071	3.44447e-11	8.95562e-09	Null_Model_SNP151Common_OpenChrom_SNPmatch	403	human	Neutrophil_percentage_of_white_cells	EUR			x				x					x
GSM2592807	Macrophage	144	292	0.493151	96.2547	7.31984	6.52272	1.49603	3.4522e-11	8.97571e-09	Null_Model_SNP151Common_OpenChrom_SNPmatch	292	human	Inflammatory_bowel_disease	EUR			x		x						x
GSM624143	Monocyte	36	112	0.321429	14.3117	3.32517	6.52247	2.51543	3.458e-11	8.99079e-09	Null_Model_SNP151Common_OpenChrom_SNPmatch	112	human	monocyte_fraction_minimum_inv_norm_transformed	AFR							x					x
E004807	Monocyte	32	112	0.285714	11.954	3.07374	6.52168	2.67692	3.47624e-11	9.03822e-09	Null_Model_SNP151Common_OpenChrom_SNPmatch	112	human	monocyte_fraction_minimum_inv_norm_transformed	AFR							x					x
NS1548	Neutrophil	30	65	0.461538	11.7632	2.79658	6.52108	2.55032	3.49007e-11	9.07418e-09	Null_Model_SNP151Common_OpenChrom_SNPmatch	65	human	Neutrophil_forward_scatter	EUR			x								x
GSM7277467	Myeloid	49	102	0.480392	23.3806	3.92887	6.52081	2.09575	3.49646e-11	9.09081e-09	Null_Model_SNP151Common_OpenChrom_SNPmatch	102	human	monocyte_fraction_minimum_inv_norm_transformed	EAS							x					x
NS1657	Neutrophil	72	200	0.36	37.7343	5.25484	6.5208	1.90808	3.49671e-11	9.09144e-09	Null_Model_SNP151Common_OpenChrom_SNPmatch	200	human	eosinophil_absolute_count_mean_inv_norm_transformed	EUR							x					x
NS1472	Neutrophil	103	325	0.316923	60.4935	6.51891	6.52049	1.70266	3.50392e-11	9.11019e-09	Null_Model_SNP151Common_OpenChrom_SNPmatch	325	human	Eosinophil_counts	SAS			x				x					x
ERR3189130	B cell	35	125	0.28	13.3447	3.32116	6.52042	2.62277	3.50557e-11	9.11447e-09	Null_Model_SNP151Common_OpenChrom_SNPmatch	125	human	Rheumatoid_arthritis	SAS	x		x								x
NS734	Neutrophil	56	429	0.130536	25.2148	4.72153	6.52018	2.22092	3.51112e-11	9.12892e-09	Null_Model_SNP151Common_OpenChrom_SNPmatch	429	human	White_blood_cell_count	AMR			x				x					x
GSM3057097	Monocyte	243	426	0.570423	183.89	9.06631	6.51973	1.32144	3.52165e-11	9.15629e-09	Null_Model_SNP151Common_OpenChrom_SNPmatch	426	human	Monocyte_count	EAS			x				x					x
NS1461	Neutrophil	272	847	0.321133	202.477	10.6642	6.51932	1.34337	3.53139e-11	9.1816e-09	Null_Model_SNP151Common_OpenChrom_SNPmatch	847	human	Mean_corpuscular_volume	EUR							x
E004800	Monocyte	76	216	0.351852	41.5524	5.28408	6.51912	1.82901	3.53604e-11	9.19369e-09	Null_Model_SNP151Common_OpenChrom_SNPmatch	216	human	monocyte_absolute_count_mean_inv_norm_transformed	EUR							x					x
ERR3189205	B cell	128	380	0.336842	81.1479	7.18694	6.51907	1.57737	3.5373e-11	9.19699e-09	Null_Model_SNP151Common_OpenChrom_SNPmatch	380	human	Monocyte_count	SAS			x				x					x
NS1462	Neutrophil	66	200	0.33	33.6593	4.96113	6.51881	1.96082	3.54347e-11	9.21301e-09	Null_Model_SNP151Common_OpenChrom_SNPmatch	200	human	eosinophil_absolute_count_mean_inv_norm_transformed	EUR							x					x
E004201	Eosinophil	48	121	0.396694	22.3397	3.93682	6.51804	2.14865	3.56148e-11	9.25986e-09	Null_Model_SNP151Common_OpenChrom_SNPmatch	121	human	neutrophil_fraction_minimum_inv_norm_transformed	EUR							x					x
NS1521	Neutrophil	63	157	0.401274	33.3806	4.54423	6.51803	1.88732	3.56192e-11	9.261e-09	Null_Model_SNP151Common_OpenChrom_SNPmatch	157	human	monocyte_fraction_maximum_inv_norm_transformed	EUR							x					x
NS1470	Neutrophil	83	202	0.410891	47.95	5.3775	6.51789	1.73097	3.56517e-11	9.26944e-09	Null_Model_SNP151Common_OpenChrom_SNPmatch	202	human	Multiple_sclerosis	EUR	x		x								x
ERR3189290	B cell	43	132	0.325758	18.4775	3.76241	6.51775	2.32715	3.56839e-11	9.2778e-09	Null_Model_SNP151Common_OpenChrom_SNPmatch	132	human	monocyte_fraction_maximum_inv_norm_transformed	AMR							x					x
GSM3112104	Monocyte	85	157	0.541401	52.1319	5.04347	6.51697	1.63048	3.58715e-11	9.32659e-09	Null_Model_SNP151Common_OpenChrom_SNPmatch	157	human	monocyte_fraction_maximum_inv_norm_transformed	EUR							x					x
GSM3111963	Macrophage	195	403	0.483871	142.212	8.10081	6.51641	1.37119	3.60044e-11	9.36113e-09	Null_Model_SNP151Common_OpenChrom_SNPmatch	403	human	Neutrophil_percentage_of_white_cells	EUR			x				x					x
NS1542	Neutrophil	28	112	0.25	9.58841	2.82567	6.51583	2.92019	3.61456e-11	9.39785e-09	Null_Model_SNP151Common_OpenChrom_SNPmatch	112	human	monocyte_fraction_minimum_inv_norm_transformed	AFR							x					x
ERR3189125	B cell	89	214	0.415888	52.3506	5.62494	6.51551	1.70007	3.62209e-11	9.41745e-09	Null_Model_SNP151Common_OpenChrom_SNPmatch	214	human	Chronic_inflammatory_diseases_ankylosing_spondylitis_Crohn_s_disease_psoriasis_primary_sclerosing_cholangitis_ulcerative_colitis__pleiotropy	EUR	x		x		x				x
GSM3421851	Macrophage	116	279	0.415771	72.2947	6.70851	6.51491	1.60454	3.63674e-11	9.45554e-09	Null_Model_SNP151Common_OpenChrom_SNPmatch	279	human	Basophil_count	EUR			x				x					x
GSM7277468	Monocyte	122	474	0.257384	74.6823	7.26381	6.51417	1.63359	3.65473e-11	9.5023e-09	Null_Model_SNP151Common_OpenChrom_SNPmatch	474	human	Lymphocyte_count	EAS							x					x
GSM3421852	Macrophage	217	451	0.481153	157.688	9.10641	6.51318	1.37613	3.67886e-11	9.56503e-09	Null_Model_SNP151Common_OpenChrom_SNPmatch	451	human	Lymphocyte_percentage_of_white_cells	EUR			x				x					x
GSM2359983	Monocyte	67	102	0.656863	38.3157	4.40412	6.51307	1.74863	3.68153e-11	9.57199e-09	Null_Model_SNP151Common_OpenChrom_SNPmatch	102	human	monocyte_fraction_minimum_inv_norm_transformed	EAS							x					x
NS1651	Neutrophil	154	451	0.341463	102.575	7.89624	6.51254	1.50133	3.69447e-11	9.60563e-09	Null_Model_SNP151Common_OpenChrom_SNPmatch	451	human	Lymphocyte_percentage_of_white_cells	EUR			x				x					x
NS1468	Neutrophil	58	132	0.439394	28.8751	4.47252	6.51197	2.00865	3.70862e-11	9.64242e-09	Null_Model_SNP151Common_OpenChrom_SNPmatch	132	human	monocyte_fraction_maximum_inv_norm_transformed	AMR							x					x
GSM2359986	Monocyte	221	426	0.518779	166.021	8.4442	6.51086	1.33116	3.73609e-11	9.71383e-09	Null_Model_SNP151Common_OpenChrom_SNPmatch	426	human	Monocyte_count	EAS			x				x					x
ERR3189240	B cell	172	824	0.208738	112.249	9.17742	6.51068	1.53231	3.74058e-11	9.72551e-09	Null_Model_SNP151Common_OpenChrom_SNPmatch	824	human	Lymphocyte_count	EUR							x					x
NS1521	Neutrophil	31	65	0.476923	12.6543	2.81787	6.51046	2.44975	3.74596e-11	9.7395e-09	Null_Model_SNP151Common_OpenChrom_SNPmatch	65	human	Neutrophil_forward_scatter	EUR			x								x
NS706	Neutrophil	23	140	0.164286	6.90809	2.47175	6.51033	3.32943	3.74925e-11	9.74804e-09	Null_Model_SNP151Common_OpenChrom_SNPmatch	140	human	Basophil_count	AMR			x				x					x
NS988	Neutrophil	81	664	0.121988	41.2817	6.10103	6.5101	1.96213	3.75515e-11	9.7634e-09	Null_Model_SNP151Common_OpenChrom_SNPmatch	664	human	Plateletcrit	EUR							x
GSM7277469	Monocyte	125	360	0.347222	78.2198	7.18621	6.50972	1.59806	3.76459e-11	9.78793e-09	Null_Model_SNP151Common_OpenChrom_SNPmatch	360	human	Monocyte_count	AMR			x				x					x
GSM1501166	Myeloid	35	112	0.3125	13.9431	3.23477	6.50956	2.51021	3.76859e-11	9.79834e-09	Null_Model_SNP151Common_OpenChrom_SNPmatch	112	human	monocyte_fraction_minimum_inv_norm_transformed	AFR							x					x
NS1437	Neutrophil	57	120	0.475	29.2128	4.26892	6.50919	1.9512	3.77784e-11	9.82238e-09	Null_Model_SNP151Common_OpenChrom_SNPmatch	120	human	monocyte_fraction_maximum_inv_norm_transformed	EAS							x					x
NS1569	Neutrophil	197	543	0.362799	139.035	8.9056	6.50883	1.41691	3.78699e-11	9.84617e-09	Null_Model_SNP151Common_OpenChrom_SNPmatch	543	human	Eosinophil_percentage_of_white_cells	EUR			x				x					x
GSM2592807	Macrophage	169	368	0.459239	116.305	8.09655	6.50837	1.45308	3.79858e-11	9.87632e-09	Null_Model_SNP151Common_OpenChrom_SNPmatch	368	human	Mean_platelet_volume	AMR							x
NS1548	Neutrophil	133	451	0.2949	83.5774	7.5937	6.50837	1.59134	3.79859e-11	9.87634e-09	Null_Model_SNP151Common_OpenChrom_SNPmatch	451	human	Lymphocyte_percentage_of_white_cells	EUR			x				x					x
GSM7277468	Monocyte	87	380	0.228947	48.4236	5.92726	6.50831	1.79665	3.80012e-11	9.88032e-09	Null_Model_SNP151Common_OpenChrom_SNPmatch	380	human	Monocyte_count	SAS			x				x					x
GSM3421852	Macrophage	200	368	0.543478	145.157	8.42665	6.5083	1.37782	3.80027e-11	9.88069e-09	Null_Model_SNP151Common_OpenChrom_SNPmatch	368	human	Mean_platelet_volume	AMR							x
NS1549	Neutrophil	65	126	0.515873	36.2577	4.4165	6.50792	1.79272	3.80988e-11	9.9057e-09	Null_Model_SNP151Common_OpenChrom_SNPmatch	126	human	neutrophil_fraction_mean_inv_norm_transformed	EUR							x					x
ERR3189130	B cell	183	977	0.187308	119.538	9.75145	6.50791	1.53089	3.81022e-11	9.90658e-09	Null_Model_SNP151Common_OpenChrom_SNPmatch	977	human	Eosinophil_counts	EUR			x				x					x
NS724	Neutrophil	21	131	0.160305	5.93407	2.31509	6.50771	3.53889	3.81536e-11	9.91993e-09	Null_Model_SNP151Common_OpenChrom_SNPmatch	131	human	monocyte_fraction_minimum_inv_norm_transformed	EUR							x					x
GSM2592807	Macrophage	180	451	0.399113	125.308	8.40519	6.50697	1.43646	3.83413e-11	9.96875e-09	Null_Model_SNP151Common_OpenChrom_SNPmatch	451	human	Lymphocyte_percentage_of_white_cells	EUR			x				x					x
E004203	Eosinophil	42	187	0.224599	18.045	3.68171	6.5065	2.32752	3.84603e-11	9.99968e-09	Null_Model_SNP151Common_OpenChrom_SNPmatch	187	human	eosinophil_fraction_maximum_inv_norm_transformed	EUR							x					x
GSM1557623	Myeloid	211	426	0.495305	152.932	8.92499	6.50622	1.3797	3.85325e-11	1.00184e-08	Null_Model_SNP151Common_OpenChrom_SNPmatch	426	human	Monocyte_count	EAS			x				x					x
NS1669	Neutrophil	54	149	0.362416	25.6464	4.35807	6.506	2.10556	3.85881e-11	1.00329e-08	Null_Model_SNP151Common_OpenChrom_SNPmatch	149	human	monocyte_absolute_count_maximum_inv_norm_transformed	EUR							x					x
NS1572	Neutrophil	59	182	0.324176	30.1648	4.43213	6.50593	1.95592	3.8606e-11	1.00376e-08	Null_Model_SNP151Common_OpenChrom_SNPmatch	182	human	eosinophil_absolute_count_mean_inv_norm_transformed	AMR							x					x
NS992	Neutrophil	128	429	0.298368	80.3397	7.32615	6.50551	1.59324	3.87159e-11	1.00661e-08	Null_Model_SNP151Common_OpenChrom_SNPmatch	429	human	White_blood_cell_count	AMR			x				x					x
NS1514	Monocyte	101	180	0.561111	63.7552	5.72512	6.50549	1.58418	3.87192e-11	1.0067e-08	Null_Model_SNP151Common_OpenChrom_SNPmatch	180	human	monocyte_fraction_mean_inv_norm_transformed	EAS							x					x
NS1472	Neutrophil	220	847	0.25974	152.803	10.3294	6.5054	1.43976	3.87432e-11	1.00732e-08	Null_Model_SNP151Common_OpenChrom_SNPmatch	847	human	Mean_corpuscular_volume	EUR							x
NS992	Neutrophil	81	279	0.290323	43.8292	5.71417	6.50502	1.84808	3.8841e-11	1.00987e-08	Null_Model_SNP151Common_OpenChrom_SNPmatch	279	human	Basophil_count	EUR			x				x					x
NS1675	Neutrophil	177	429	0.412587	124.11	8.13129	6.50451	1.42616	3.89723e-11	1.01328e-08	Null_Model_SNP151Common_OpenChrom_SNPmatch	429	human	White_blood_cell_count	AMR			x				x					x
ERR3189240	B cell	200	977	0.204708	136.415	9.77583	6.50435	1.46612	3.9016e-11	1.01442e-08	Null_Model_SNP151Common_OpenChrom_SNPmatch	977	human	Eosinophil_counts	EUR			x				x					x
NS1552	Neutrophil	71	202	0.351485	37.8591	5.0956	6.50382	1.87537	3.91531e-11	1.01798e-08	Null_Model_SNP151Common_OpenChrom_SNPmatch	202	human	mean_platelet_volume_MPV_maximum_inv_norm_transformed	AFR							x
NS742	Neutrophil	24	214	0.11215	7.23576	2.57767	6.50365	3.31686	3.9197e-11	1.01912e-08	Null_Model_SNP151Common_OpenChrom_SNPmatch	214	human	Chronic_inflammatory_diseases_ankylosing_spondylitis_Crohn_s_disease_psoriasis_primary_sclerosing_cholangitis_ulcerative_colitis__pleiotropy	EUR	x		x		x				x
GSM9437760	B cell	25	132	0.189394	7.71229	2.65841	6.50303	3.24158	3.93592e-11	1.02334e-08	Null_Model_SNP151Common_OpenChrom_SNPmatch	132	human	Systemic_lupus_erythematosus	EUR	x		x								x
ERR3189240	B cell	74	217	0.341014	40.6074	5.13505	6.50288	1.82233	3.93976e-11	1.02434e-08	Null_Model_SNP151Common_OpenChrom_SNPmatch	217	human	Systemic_lupus_erythematosus_MTAG	EAS	x		x						x
GSM1782711	Myeloid	41	126	0.325397	18.2178	3.5035	6.5027	2.25055	3.94457e-11	1.02559e-08	Null_Model_SNP151Common_OpenChrom_SNPmatch	126	human	neutrophil_fraction_mean_inv_norm_transformed	EUR							x					x
NS706	Neutrophil	101	977	0.103378	56.1588	6.89592	6.50256	1.79847	3.94819e-11	1.02653e-08	Null_Model_SNP151Common_OpenChrom_SNPmatch	977	human	Eosinophil_counts	EUR			x				x					x
NS1521	Neutrophil	77	182	0.423077	43.6364	5.13105	6.50231	1.76458	3.95488e-11	1.02827e-08	Null_Model_SNP151Common_OpenChrom_SNPmatch	182	human	eosinophil_absolute_count_mean_inv_norm_transformed	AMR							x					x
NS1436	Neutrophil	38	112	0.339286	15.4815	3.46322	6.50218	2.45454	3.95831e-11	1.02916e-08	Null_Model_SNP151Common_OpenChrom_SNPmatch	112	human	monocyte_fraction_minimum_inv_norm_transformed	AFR							x					x
NS1542	Neutrophil	67	202	0.331683	33.9081	5.08955	6.50193	1.97593	3.96483e-11	1.03086e-08	Null_Model_SNP151Common_OpenChrom_SNPmatch	202	human	eosinophil_fraction_mean_inv_norm_transformed	AMR							x					x
NS1570	Neutrophil	52	120	0.433333	25.4605	4.08224	6.5012	2.04238	3.98412e-11	1.03587e-08	Null_Model_SNP151Common_OpenChrom_SNPmatch	120	human	monocyte_fraction_maximum_inv_norm_transformed	EAS							x					x
GSM6706078	Monocyte	97	187	0.518717	60.97	5.54212	6.50112	1.59095	3.98631e-11	1.03644e-08	Null_Model_SNP151Common_OpenChrom_SNPmatch	187	human	Granulocyte_percentage_of_myeloid_white_cells	EUR			x	x			x					x
GSM7277469	Monocyte	54	200	0.27	25.3487	4.40742	6.50071	2.13029	3.99702e-11	1.03923e-08	Null_Model_SNP151Common_OpenChrom_SNPmatch	200	human	monocyte_fraction_mean_inv_norm_transformed	AFR							x					x
NS1509	Monocyte	66	102	0.647059	37.7093	4.35206	6.50054	1.75023	4.0017e-11	1.04044e-08	Null_Model_SNP151Common_OpenChrom_SNPmatch	102	human	monocyte_fraction_minimum_inv_norm_transformed	EAS							x					x
E004203	Eosinophil	32	152	0.210526	11.2168	3.19718	6.50048	2.85287	4.00309e-11	1.0408e-08	Null_Model_SNP151Common_OpenChrom_SNPmatch	152	human	Neutrophil_percentage_of_granulocytes	EUR			x				x					x
NS1572	Neutrophil	52	182	0.285714	23.8442	4.33148	6.50029	2.18083	4.00832e-11	1.04216e-08	Null_Model_SNP151Common_OpenChrom_SNPmatch	182	human	monocyte_absolute_count_mean_inv_norm_transformed	AMR							x					x
E004802	Monocyte	47	135	0.348148	21.3407	3.94776	6.49972	2.20237	4.02359e-11	1.04613e-08	Null_Model_SNP151Common_OpenChrom_SNPmatch	135	human	monocyte_absolute_count_minimum_inv_norm_transformed	AMR							x					x
NS1574	Neutrophil	26	63	0.412698	8.67433	2.66605	6.49863	2.99735	4.05281e-11	1.05373e-08	Null_Model_SNP151Common_OpenChrom_SNPmatch	63	human	Neutrophil_side_fluorescence	EUR			x								x
NS1542	Neutrophil	43	102	0.421569	19.4675	3.62121	6.4985	2.20881	4.0562e-11	1.05461e-08	Null_Model_SNP151Common_OpenChrom_SNPmatch	102	human	monocyte_fraction_minimum_inv_norm_transformed	EAS							x					x
NS976	Neutrophil	27	63	0.428571	8.93606	2.77991	6.49803	3.02146	4.06905e-11	1.05795e-08	Null_Model_SNP151Common_OpenChrom_SNPmatch	63	human	Neutrophil_side_fluorescence	EUR			x								x
ERR3189130	B cell	19	46	0.413043	5.3047	2.10762	6.49799	3.58173	4.06999e-11	1.0582e-08	Null_Model_SNP151Common_OpenChrom_SNPmatch	46	human	Rheumatoid_arthritis_ACPA_positive	EUR	x		x								x
GSM1501167	Myeloid	154	390	0.394872	103.189	7.82006	6.49755	1.49241	4.08204e-11	1.06133e-08	Null_Model_SNP151Common_OpenChrom_SNPmatch	390	human	Eosinophil_counts	EAS			x				x					x
E004793	Macrophage	49	102	0.480392	23.1399	3.98	6.49752	2.11756	4.08278e-11	1.06152e-08	Null_Model_SNP151Common_OpenChrom_SNPmatch	102	human	monocyte_fraction_minimum_inv_norm_transformed	EAS							x					x
GSM7277469	Monocyte	87	376	0.231383	47.986	6.00448	6.49748	1.81303	4.0839e-11	1.06181e-08	Null_Model_SNP151Common_OpenChrom_SNPmatch	376	human	Monocyte_count	AFR			x				x					x
E004201	Eosinophil	42	108	0.388889	18.6933	3.58704	6.49748	2.24679	4.08396e-11	1.06183e-08	Null_Model_SNP151Common_OpenChrom_SNPmatch	108	human	eosinophil_absolute_count_minimum_inv_norm_transformed	EUR							x					x
NS1490	Neutrophil	124	326	0.380368	78.1668	7.05458	6.49694	1.58635	4.09864e-11	1.06565e-08	Null_Model_SNP151Common_OpenChrom_SNPmatch	326	human	Eosinophil_counts	AMR							x					x
ERR3189105	B cell	77	198	0.388889	42.2957	5.34177	6.49678	1.82052	4.1028e-11	1.06673e-08	Null_Model_SNP151Common_OpenChrom_SNPmatch	198	human	monocyte_fraction_mean_inv_norm_transformed	AMR							x					x
NS1542	Neutrophil	60	182	0.32967	30.3866	4.55844	6.49639	1.97455	4.11364e-11	1.06955e-08	Null_Model_SNP151Common_OpenChrom_SNPmatch	182	human	eosinophil_absolute_count_mean_inv_norm_transformed	AMR							x					x
NS1438	Neutrophil	265	847	0.312869	193.869	10.9495	6.49626	1.3669	4.11712e-11	1.07045e-08	Null_Model_SNP151Common_OpenChrom_SNPmatch	847	human	Mean_corpuscular_volume	EUR							x
NS1603	Neutrophil	232	1017	0.228122	160.961	10.9361	6.49584	1.44134	4.12846e-11	1.0734e-08	Null_Model_SNP151Common_OpenChrom_SNPmatch	1017	human	White_blood_cell_count	EUR			x				x					x
NS716	Neutrophil	18	134	0.134328	4.82517	2.0284	6.49518	3.73043	4.14666e-11	1.07813e-08	Null_Model_SNP151Common_OpenChrom_SNPmatch	134	human	Granulocyte_count	EUR			x	x			x					x
NS1550	Neutrophil	349	1017	0.343166	268.576	12.3824	6.49498	1.29944	4.15225e-11	1.07959e-08	Null_Model_SNP151Common_OpenChrom_SNPmatch	1017	human	White_blood_cell_count	EUR			x				x					x
NS1550	Neutrophil	241	570	0.422807	175.82	10.0359	6.49466	1.37072	4.16119e-11	1.08191e-08	Null_Model_SNP151Common_OpenChrom_SNPmatch	570	human	White_blood_cell_count	EAS			x				x					x
ERR3189205	B cell	159	390	0.407692	106.973	8.01101	6.49443	1.48636	4.1673e-11	1.0835e-08	Null_Model_SNP151Common_OpenChrom_SNPmatch	390	human	Eosinophil_counts	EAS			x				x					x
NS960	Neutrophil	47	134	0.350746	21.8282	3.87614	6.49405	2.15318	4.17799e-11	1.08628e-08	Null_Model_SNP151Common_OpenChrom_SNPmatch	134	human	Granulocyte_count	EUR			x	x			x					x
NS968	Neutrophil	33	64	0.515625	13.3437	3.02684	6.49401	2.47309	4.17914e-11	1.08658e-08	Null_Model_SNP151Common_OpenChrom_SNPmatch	64	human	Neutrophil_side_scatter	EUR			x								x
E005536	Dendritic Cell	120	220	0.545455	78.6474	6.36809	6.49373	1.5258	4.18676e-11	1.08856e-08	Null_Model_SNP151Common_OpenChrom_SNPmatch	220	human	monocyte_fraction_mean_inv_norm_transformed	EUR							x					x
GSM7277469	Monocyte	211	664	0.317771	146.319	9.96079	6.49359	1.44206	4.19065e-11	1.08957e-08	Null_Model_SNP151Common_OpenChrom_SNPmatch	664	human	Plateletcrit	EUR							x
E004800	Monocyte	68	174	0.390805	37.955	4.6272	6.49312	1.79159	4.20388e-11	1.09301e-08	Null_Model_SNP151Common_OpenChrom_SNPmatch	174	human	eosinophil_absolute_count_maximum_inv_norm_transformed	EUR							x					x
E004200	Eosinophil	124	334	0.371257	78.4136	7.02117	6.49271	1.58136	4.21522e-11	1.09596e-08	Null_Model_SNP151Common_OpenChrom_SNPmatch	334	human	Neutrophil_count	AMR			x				x					x
NS1681	Neutrophil	97	182	0.532967	60.8691	5.56488	6.49266	1.59358	4.21662e-11	1.09632e-08	Null_Model_SNP151Common_OpenChrom_SNPmatch	182	human	eosinophil_absolute_count_mean_inv_norm_transformed	AMR							x					x
NS1548	Neutrophil	54	134	0.402985	26.951	4.16613	6.49259	2.00363	4.21861e-11	1.09684e-08	Null_Model_SNP151Common_OpenChrom_SNPmatch	134	human	Granulocyte_count	EUR			x	x			x					x
NS944	Neutrophil	70	200	0.35	37.4216	5.01798	6.49234	1.87058	4.22562e-11	1.09866e-08	Null_Model_SNP151Common_OpenChrom_SNPmatch	200	human	eosinophil_absolute_count_mean_inv_norm_transformed	EUR							x					x
E004200	Eosinophil	129	343	0.376093	82.2917	7.19519	6.4916	1.56759	4.2466e-11	1.10412e-08	Null_Model_SNP151Common_OpenChrom_SNPmatch	343	human	platelet_count_mean_inv_norm_transformed	EUR							x					x
NS1436	Neutrophil	172	411	0.418491	117.699	8.36555	6.49099	1.46135	4.2638e-11	1.10859e-08	Null_Model_SNP151Common_OpenChrom_SNPmatch	411	human	Neutrophil_count	EAS			x				x					x
GSM1370280	B cell	3	11	0.272727	0.191808	0.432635	6.49091	15.6406	4.26606e-11	1.10918e-08	Null_Model_SNP151Common_OpenChrom_SNPmatch	11	human	Lymphoid_leukemia_chronic_PheCode_204_12	AFR			x					x			x
E004793	Macrophage	72	180	0.4	38.3536	5.18371	6.49079	1.87727	4.26934e-11	1.11003e-08	Null_Model_SNP151Common_OpenChrom_SNPmatch	180	human	monocyte_fraction_mean_inv_norm_transformed	EAS							x					x
NS1567	Neutrophil	173	543	0.3186	117.025	8.62383	6.49074	1.47832	4.27075e-11	1.11039e-08	Null_Model_SNP151Common_OpenChrom_SNPmatch	543	human	Eosinophil_percentage_of_white_cells	EUR			x				x					x
NS1651	Neutrophil	133	326	0.407975	87.6394	6.98876	6.49051	1.51758	4.2773e-11	1.1121e-08	Null_Model_SNP151Common_OpenChrom_SNPmatch	326	human	Eosinophil_counts	AMR							x					x
GSM2592808	Macrophage	284	534	0.531835	218.354	10.1144	6.49039	1.30064	4.2806e-11	1.11296e-08	Null_Model_SNP151Common_OpenChrom_SNPmatch	534	human	Platelet_count	SAS							x					x
GSM7277469	Monocyte	294	979	0.300306	221.059	11.2384	6.49034	1.32996	4.28201e-11	1.11332e-08	Null_Model_SNP151Common_OpenChrom_SNPmatch	979	human	Mean_corpuscular_hemoglobin	EUR							x
NS756	Neutrophil	36	149	0.241611	13.4346	3.47735	6.48926	2.67965	4.31291e-11	1.12136e-08	Null_Model_SNP151Common_OpenChrom_SNPmatch	149	human	monocyte_absolute_count_maximum_inv_norm_transformed	EUR							x					x
ERR3189120	B cell	58	213	0.2723	27.3437	4.72417	6.48925	2.12115	4.31309e-11	1.1214e-08	Null_Model_SNP151Common_OpenChrom_SNPmatch	213	human	Systemic_lupus_erythematosus_MTAG	EUR	x		x						x
E004792	Macrophage	226	977	0.23132	156.059	10.7786	6.4889	1.44817	4.32324e-11	1.12404e-08	Null_Model_SNP151Common_OpenChrom_SNPmatch	977	human	Eosinophil_counts	EUR			x				x					x
NS1673	Neutrophil	200	451	0.443459	145.074	8.46478	6.48878	1.37861	4.32682e-11	1.12497e-08	Null_Model_SNP151Common_OpenChrom_SNPmatch	451	human	Lymphocyte_percentage_of_white_cells	EUR			x				x					x
NS1517	Neutrophil	133	326	0.407975	86.7812	7.12342	6.48829	1.53259	4.34089e-11	1.12863e-08	Null_Model_SNP151Common_OpenChrom_SNPmatch	326	human	Eosinophil_counts	AMR							x					x
NS1675	Neutrophil	212	539	0.393321	151.086	9.38854	6.48813	1.40318	4.34528e-11	1.12977e-08	Null_Model_SNP151Common_OpenChrom_SNPmatch	539	human	Platelet_distribution_width	EUR							x
NS1570	Neutrophil	53	163	0.325153	25.0849	4.30253	6.48806	2.11282	4.34744e-11	1.13033e-08	Null_Model_SNP151Common_OpenChrom_SNPmatch	163	human	Basophil_percentage_of_white_cells	EUR			x				x					x
NS1463	Neutrophil	84	360	0.233333	45.8392	5.88193	6.48781	1.83249	4.35469e-11	1.13222e-08	Null_Model_SNP151Common_OpenChrom_SNPmatch	360	human	Monocyte_count	AMR			x				x					x
E004203	Eosinophil	138	1017	0.135693	81.7393	8.67231	6.4874	1.6883	4.36651e-11	1.13529e-08	Null_Model_SNP151Common_OpenChrom_SNPmatch	1017	human	White_blood_cell_count	EUR			x				x					x
NS1639	Neutrophil	36	134	0.268657	14.7822	3.27086	6.48691	2.43536	4.38065e-11	1.13897e-08	Null_Model_SNP151Common_OpenChrom_SNPmatch	134	human	monocyte_fraction_maximum_inv_norm_transformed	AFR							x					x
GSM1501167	Myeloid	315	1071	0.294118	232.289	12.7526	6.48586	1.35607	4.41129e-11	1.14694e-08	Null_Model_SNP151Common_OpenChrom_SNPmatch	1071	human	Platelet_count	EUR							x					x
NS1518	Neutrophil	66	157	0.420382	35.7892	4.6586	6.48495	1.84413	4.43792e-11	1.15386e-08	Null_Model_SNP151Common_OpenChrom_SNPmatch	157	human	monocyte_fraction_maximum_inv_norm_transformed	EUR							x					x
GSM3421851	Macrophage	80	202	0.39604	44.8222	5.42461	6.48486	1.78483	4.44064e-11	1.15457e-08	Null_Model_SNP151Common_OpenChrom_SNPmatch	202	human	mean_platelet_volume_MPV_maximum_inv_norm_transformed	AFR							x
NS968	Neutrophil	57	126	0.452381	29.8462	4.18764	6.48429	1.90979	4.4576e-11	1.15898e-08	Null_Model_SNP151Common_OpenChrom_SNPmatch	126	human	neutrophil_fraction_mean_inv_norm_transformed	EUR							x					x
E004807	Monocyte	55	166	0.331325	26.4326	4.40564	6.48428	2.08077	4.4578e-11	1.15903e-08	Null_Model_SNP151Common_OpenChrom_SNPmatch	166	human	monocyte_absolute_count_minimum_inv_norm_transformed	EUR							x					x
GSM1816090	Stem cell	74	113	0.654867	44.7572	4.51021	6.48368	1.65336	4.47568e-11	1.16368e-08	Null_Model_SNP151Common_OpenChrom_SNPmatch	113	human	monocyte_fraction_minimum_inv_norm_transformed	AMR							x					x
ERR3189240	B cell	66	213	0.309859	33.8102	4.96507	6.48325	1.95207	4.48832e-11	1.16696e-08	Null_Model_SNP151Common_OpenChrom_SNPmatch	213	human	Systemic_lupus_erythematosus_MTAG	EUR	x		x						x
NS1681	Neutrophil	97	187	0.518717	62.1169	5.38083	6.48285	1.56157	4.50026e-11	1.17007e-08	Null_Model_SNP151Common_OpenChrom_SNPmatch	187	human	eosinophil_fraction_maximum_inv_norm_transformed	EUR							x					x
NS1570	Neutrophil	108	325	0.332308	65.5475	6.54859	6.4827	1.64766	4.50468e-11	1.17122e-08	Null_Model_SNP151Common_OpenChrom_SNPmatch	325	human	Eosinophil_counts	SAS			x				x					x
GSM1841298	B cell	39	113	0.345133	16.8162	3.42201	6.48268	2.31919	4.50541e-11	1.17141e-08	Null_Model_SNP151Common_OpenChrom_SNPmatch	113	human	monocyte_fraction_minimum_inv_norm_transformed	AMR							x					x
NS1669	Neutrophil	56	163	0.343558	26.9231	4.48543	6.48253	2.08	4.50991e-11	1.17258e-08	Null_Model_SNP151Common_OpenChrom_SNPmatch	163	human	Basophil_percentage_of_white_cells	EUR			x				x					x
NS1470	Neutrophil	139	334	0.416168	90.7652	7.44109	6.48222	1.53142	4.51922e-11	1.175e-08	Null_Model_SNP151Common_OpenChrom_SNPmatch	334	human	Neutrophil_count	AMR			x				x					x
NS1000	Neutrophil	53	134	0.395522	26.2098	4.13303	6.48198	2.02215	4.52643e-11	1.17687e-08	Null_Model_SNP151Common_OpenChrom_SNPmatch	134	human	Granulocyte_count	EUR			x	x			x					x
NS1461	Neutrophil	186	539	0.345083	127.693	8.99571	6.48161	1.45662	4.53747e-11	1.17974e-08	Null_Model_SNP151Common_OpenChrom_SNPmatch	539	human	Platelet_distribution_width	EUR							x
NS1683	Neutrophil	80	166	0.481928	46.6753	5.14174	6.48121	1.71397	4.54959e-11	1.18289e-08	Null_Model_SNP151Common_OpenChrom_SNPmatch	166	human	monocyte_absolute_count_minimum_inv_norm_transformed	EUR							x					x
ERR3189250	B cell	56	182	0.307692	27.4855	4.4	6.48056	2.03744	4.56919e-11	1.18799e-08	Null_Model_SNP151Common_OpenChrom_SNPmatch	182	human	monocyte_absolute_count_mean_inv_norm_transformed	AMR							x					x
NS1510	Monocyte	66	135	0.488889	36.1169	4.61122	6.48053	1.8274	4.57015e-11	1.18824e-08	Null_Model_SNP151Common_OpenChrom_SNPmatch	135	human	monocyte_absolute_count_minimum_inv_norm_transformed	AMR							x					x
NS1455	Neutrophil	75	200	0.375	40.1499	5.37769	6.48051	1.868	4.5707e-11	1.18838e-08	Null_Model_SNP151Common_OpenChrom_SNPmatch	200	human	eosinophil_absolute_count_mean_inv_norm_transformed	EUR							x					x
ERR3189180	B cell	65	285	0.22807	33.2048	4.90643	6.48032	1.95755	4.57645e-11	1.18988e-08	Null_Model_SNP151Common_OpenChrom_SNPmatch	285	human	Lymphocyte_to_monocyte_ratio	EUR							x					x
NS1515	Monocyte	165	403	0.409429	114.11	7.85391	6.47959	1.44597	4.59865e-11	1.19565e-08	Null_Model_SNP151Common_OpenChrom_SNPmatch	403	human	Neutrophil_percentage_of_white_cells	EUR			x				x					x
NS1548	Neutrophil	107	292	0.366438	64.7043	6.52767	6.47945	1.65368	4.6029e-11	1.19675e-08	Null_Model_SNP151Common_OpenChrom_SNPmatch	292	human	Inflammatory_bowel_disease	EUR			x		x						x
NS1488	Neutrophil	111	411	0.270073	65.005	7.09965	6.47849	1.70756	4.63217e-11	1.20437e-08	Null_Model_SNP151Common_OpenChrom_SNPmatch	411	human	Neutrophil_count	EAS			x				x					x
NS794	Neutrophil	12	38	0.315789	2.52448	1.46275	6.47786	4.75346	4.65149e-11	1.20939e-08	Null_Model_SNP151Common_OpenChrom_SNPmatch	38	human	Monocyte_side_fluorescence	EUR			x								x
NS1570	Neutrophil	186	570	0.326316	126.189	9.23338	6.47771	1.47398	4.65616e-11	1.2106e-08	Null_Model_SNP151Common_OpenChrom_SNPmatch	570	human	White_blood_cell_count	EAS			x				x					x
E004203	Eosinophil	32	135	0.237037	11.9291	3.0987	6.4772	2.68252	4.67195e-11	1.21471e-08	Null_Model_SNP151Common_OpenChrom_SNPmatch	135	human	neutrophil_absolute_count_mean_inv_norm_transformed	EUR							x					x
GSM1681423	Macrophage	67	119	0.563025	37.995	4.47828	6.47682	1.76339	4.68384e-11	1.2178e-08	Null_Model_SNP151Common_OpenChrom_SNPmatch	119	human	monocyte_absolute_count_maximum_inv_norm_transformed	AMR							x					x
NS1512	Monocyte	89	174	0.511494	54.0889	5.39046	6.47646	1.64544	4.69513e-11	1.22073e-08	Null_Model_SNP151Common_OpenChrom_SNPmatch	174	human	eosinophil_absolute_count_maximum_inv_norm_transformed	EUR							x					x
E004807	Monocyte	65	174	0.373563	34.3407	4.73422	6.47611	1.8928	4.70578e-11	1.2235e-08	Null_Model_SNP151Common_OpenChrom_SNPmatch	174	human	eosinophil_absolute_count_maximum_inv_norm_transformed	EUR							x					x
E004803	Monocyte	55	124	0.443548	27.4096	4.26052	6.47582	2.0066	4.71477e-11	1.22584e-08	Null_Model_SNP151Common_OpenChrom_SNPmatch	124	human	monocyte_absolute_count_minimum_inv_norm_transformed	EAS							x					x
ERR3189290	B cell	57	174	0.327586	29.0869	4.31039	6.47577	1.95964	4.71641e-11	1.22627e-08	Null_Model_SNP151Common_OpenChrom_SNPmatch	174	human	eosinophil_absolute_count_maximum_inv_norm_transformed	EUR							x					x
NS1657	Neutrophil	45	185	0.243243	19.4216	3.94995	6.47563	2.31701	4.72073e-11	1.22739e-08	Null_Model_SNP151Common_OpenChrom_SNPmatch	185	human	eosinophil_absolute_count_mean_inv_norm_transformed	AFR							x					x
NS1553	Neutrophil	30	63	0.47619	11.7323	2.82104	6.47554	2.55705	4.72371e-11	1.22816e-08	Null_Model_SNP151Common_OpenChrom_SNPmatch	63	human	Neutrophil_side_fluorescence	EUR			x								x
NS984	Neutrophil	67	162	0.41358	34.7722	4.97695	6.4754	1.92683	4.72801e-11	1.22928e-08	Null_Model_SNP151Common_OpenChrom_SNPmatch	162	human	Eosinophil_percentage_of_granulocytes	EUR			x				x					x
GSM3111965	Macrophage	122	180	0.677778	83.5934	5.93123	6.47531	1.45945	4.73074e-11	1.22999e-08	Null_Model_SNP151Common_OpenChrom_SNPmatch	180	human	monocyte_fraction_mean_inv_norm_transformed	EAS							x					x
NS1517	Neutrophil	160	422	0.379147	108.677	7.92596	6.47527	1.47225	4.73223e-11	1.23038e-08	Null_Model_SNP151Common_OpenChrom_SNPmatch	422	human	White_blood_cell_count	SAS			x				x					x
GSM1681425	Macrophage	116	182	0.637363	78.6144	5.77366	6.4752	1.47556	4.73427e-11	1.23091e-08	Null_Model_SNP151Common_OpenChrom_SNPmatch	182	human	monocyte_absolute_count_mean_inv_norm_transformed	AMR							x					x
NS1683	Neutrophil	72	149	0.483221	39.9241	4.95421	6.47447	1.80342	4.75715e-11	1.23686e-08	Null_Model_SNP151Common_OpenChrom_SNPmatch	149	human	monocyte_absolute_count_maximum_inv_norm_transformed	EUR							x					x
NS944	Neutrophil	49	120	0.408333	23.7922	3.89394	6.47359	2.0595	4.78497e-11	1.24409e-08	Null_Model_SNP151Common_OpenChrom_SNPmatch	120	human	monocyte_fraction_maximum_inv_norm_transformed	EAS							x					x
GSM6706076	Monocyte	73	113	0.646018	43.7283	4.52174	6.47356	1.6694	4.78599e-11	1.24436e-08	Null_Model_SNP151Common_OpenChrom_SNPmatch	113	human	monocyte_fraction_minimum_inv_norm_transformed	AMR							x					x
GSM7277465	Myeloid	54	180	0.3	26.0919	4.3111	6.47355	2.06961	4.78634e-11	1.24445e-08	Null_Model_SNP151Common_OpenChrom_SNPmatch	180	human	monocyte_fraction_mean_inv_norm_transformed	EAS							x					x
ERR3189170	B cell	135	543	0.248619	85.3107	7.67635	6.47304	1.58245	4.80261e-11	1.24868e-08	Null_Model_SNP151Common_OpenChrom_SNPmatch	543	human	Eosinophil_percentage_of_white_cells	EUR			x				x					x
NS1547	Neutrophil	68	163	0.417178	37.045	4.78215	6.47304	1.83561	4.80263e-11	1.24868e-08	Null_Model_SNP151Common_OpenChrom_SNPmatch	163	human	Basophil_percentage_of_white_cells	EUR			x				x					x
NS1439	Neutrophil	146	326	0.447853	97.6583	7.46841	6.47282	1.49501	4.8096e-11	1.2505e-08	Null_Model_SNP151Common_OpenChrom_SNPmatch	326	human	Eosinophil_counts	AMR							x					x
NS734	Neutrophil	34	187	0.181818	13.0959	3.22967	6.47251	2.59623	4.81941e-11	1.25305e-08	Null_Model_SNP151Common_OpenChrom_SNPmatch	187	human	eosinophil_fraction_maximum_inv_norm_transformed	EUR							x					x
GSM1010843	Myeloid	272	660	0.412121	205.822	10.2251	6.47211	1.32153	4.83234e-11	1.25641e-08	Null_Model_SNP151Common_OpenChrom_SNPmatch	660	human	Neutrophil_count	EUR			x				x					x
GSM9437764	B cell	32	187	0.171123	11.9061	3.1047	6.47209	2.6877	4.83286e-11	1.25654e-08	Null_Model_SNP151Common_OpenChrom_SNPmatch	187	human	Granulocyte_percentage_of_myeloid_white_cells	EUR			x	x			x					x
GSM1501167	Myeloid	93	220	0.422727	55.6134	5.77662	6.47205	1.67226	4.83401e-11	1.25684e-08	Null_Model_SNP151Common_OpenChrom_SNPmatch	220	human	mean_platelet_volume_MPV_maximum_inv_norm_transformed	EUR							x
E004201	Eosinophil	100	334	0.299401	58.1878	6.46055	6.47193	1.71857	4.83811e-11	1.25791e-08	Null_Model_SNP151Common_OpenChrom_SNPmatch	334	human	Neutrophil_count	AMR			x				x					x
NS1568	Neutrophil	97	219	0.442922	59.6424	5.77286	6.47125	1.62636	4.85981e-11	1.26355e-08	Null_Model_SNP151Common_OpenChrom_SNPmatch	219	human	eosinophil_fraction_mean_inv_norm_transformed	EUR							x					x
NS1519	Neutrophil	121	334	0.362275	76.9041	6.81431	6.47108	1.57339	4.86538e-11	1.265e-08	Null_Model_SNP151Common_OpenChrom_SNPmatch	334	human	Neutrophil_count	AMR			x				x					x
E004200	Eosinophil	116	360	0.322222	69.8182	7.13673	6.47101	1.66146	4.86764e-11	1.26559e-08	Null_Model_SNP151Common_OpenChrom_SNPmatch	360	human	Monocyte_count	AMR			x				x					x
NS1008	Neutrophil	61	166	0.36747	30.1019	4.77489	6.47095	2.02645	4.86939e-11	1.26604e-08	Null_Model_SNP151Common_OpenChrom_SNPmatch	166	human	monocyte_absolute_count_minimum_inv_norm_transformed	EUR							x					x
NS1639	Neutrophil	165	474	0.348101	110.014	8.49811	6.47038	1.49981	4.88769e-11	1.2708e-08	Null_Model_SNP151Common_OpenChrom_SNPmatch	474	human	Lymphocyte_count	EAS							x					x
NS1452	Neutrophil	38	153	0.248366	15.0789	3.54271	6.46994	2.52007	4.90224e-11	1.27458e-08	Null_Model_SNP151Common_OpenChrom_SNPmatch	153	human	Basophil_count	EAS			x				x					x
GSM9437764	B cell	75	390	0.192308	39.5564	5.47842	6.46967	1.89602	4.91085e-11	1.27682e-08	Null_Model_SNP151Common_OpenChrom_SNPmatch	390	human	Eosinophil_counts	EAS			x				x					x
NS710	Neutrophil	35	180	0.194444	13.6563	3.29906	6.46962	2.56291	4.91242e-11	1.27723e-08	Null_Model_SNP151Common_OpenChrom_SNPmatch	180	human	monocyte_fraction_mean_inv_norm_transformed	EAS							x					x
NS1548	Neutrophil	121	336	0.360119	74.995	7.11119	6.46938	1.61344	4.92017e-11	1.27924e-08	Null_Model_SNP151Common_OpenChrom_SNPmatch	336	human	Neutrophil_count	SAS			x				x					x
E004801	Monocyte	48	102	0.470588	23.5465	3.77996	6.46926	2.03852	4.92412e-11	1.28027e-08	Null_Model_SNP151Common_OpenChrom_SNPmatch	102	human	monocyte_fraction_minimum_inv_norm_transformed	EAS							x					x
GSM7277469	Monocyte	81	198	0.409091	46.1818	5.38228	6.46904	1.75394	4.93129e-11	1.28213e-08	Null_Model_SNP151Common_OpenChrom_SNPmatch	198	human	monocyte_fraction_mean_inv_norm_transformed	AMR							x					x
NS988	Neutrophil	37	187	0.197861	14.8631	3.42202	6.46894	2.48938	4.9347e-11	1.28302e-08	Null_Model_SNP151Common_OpenChrom_SNPmatch	187	human	eosinophil_fraction_maximum_inv_norm_transformed	EUR							x					x
GSM1782711	Myeloid	62	227	0.273128	31.048	4.78474	6.46891	1.99691	4.93547e-11	1.28322e-08	Null_Model_SNP151Common_OpenChrom_SNPmatch	227	human	mean_platelet_volume_MPV_mean_inv_norm_transformed	EUR							x
NS960	Neutrophil	137	539	0.254174	87.1009	7.71381	6.4688	1.57289	4.93908e-11	1.28416e-08	Null_Model_SNP151Common_OpenChrom_SNPmatch	539	human	Platelet_distribution_width	EUR							x
GSM624143	Monocyte	54	102	0.529412	27.014	4.17179	6.46869	1.99896	4.94266e-11	1.28509e-08	Null_Model_SNP151Common_OpenChrom_SNPmatch	102	human	monocyte_fraction_minimum_inv_norm_transformed	EAS							x					x
GSM2359982	Monocyte	53	119	0.445378	26.5674	4.08628	6.46861	1.99492	4.94539e-11	1.2858e-08	Null_Model_SNP151Common_OpenChrom_SNPmatch	119	human	monocyte_absolute_count_maximum_inv_norm_transformed	AMR							x					x
NS710	Neutrophil	25	102	0.245098	8.07293	2.61681	6.4686	3.09677	4.94577e-11	1.2859e-08	Null_Model_SNP151Common_OpenChrom_SNPmatch	102	human	monocyte_fraction_minimum_inv_norm_transformed	EAS							x					x
NS1548	Neutrophil	54	208	0.259615	24.6933	4.53154	6.46727	2.18683	4.98941e-11	1.29725e-08	Null_Model_SNP151Common_OpenChrom_SNPmatch	208	human	eosinophil_fraction_mean_inv_norm_transformed	AFR							x					x
GSM7277467	Myeloid	28	55	0.509091	10.7403	2.6688	6.46724	2.60701	4.99043e-11	1.29751e-08	Null_Model_SNP151Common_OpenChrom_SNPmatch	55	human	Basophil_absolute_count_mean_inv_norm_transformed	EAS							x					x
NS1547	Neutrophil	96	200	0.48	58.1139	5.85824	6.46715	1.65193	4.99357e-11	1.29833e-08	Null_Model_SNP151Common_OpenChrom_SNPmatch	200	human	eosinophil_absolute_count_mean_inv_norm_transformed	EUR							x					x
GSM9437756	B cell	54	152	0.355263	26.4176	4.26514	6.46694	2.04409	5.00045e-11	1.30012e-08	Null_Model_SNP151Common_OpenChrom_SNPmatch	152	human	Neutrophil_percentage_of_granulocytes	EUR			x				x					x
ERR3189140	B cell	69	236	0.292373	37.04	4.9421	6.46689	1.86285	5.00208e-11	1.30054e-08	Null_Model_SNP151Common_OpenChrom_SNPmatch	236	human	Systemic_lupus_erythematosus	EAS	x		x								x
NS1000	Neutrophil	74	216	0.342593	40.4446	5.18914	6.46648	1.82967	5.01576e-11	1.3041e-08	Null_Model_SNP151Common_OpenChrom_SNPmatch	216	human	monocyte_absolute_count_mean_inv_norm_transformed	EUR							x					x
NS1436	Neutrophil	74	174	0.425287	42.0889	4.93488	6.46643	1.75818	5.01725e-11	1.30448e-08	Null_Model_SNP151Common_OpenChrom_SNPmatch	174	human	eosinophil_absolute_count_maximum_inv_norm_transformed	EUR							x					x
GSM3111965	Macrophage	75	113	0.663717	45.5734	4.55114	6.46576	1.6457	5.03947e-11	1.31026e-08	Null_Model_SNP151Common_OpenChrom_SNPmatch	113	human	monocyte_fraction_minimum_inv_norm_transformed	AMR							x					x
NS1008	Neutrophil	114	325	0.350769	69.7742	6.84039	6.46539	1.63384	5.05206e-11	1.31354e-08	Null_Model_SNP151Common_OpenChrom_SNPmatch	325	human	Eosinophil_counts	SAS			x				x					x
NS992	Neutrophil	227	700	0.324286	160.508	10.2848	6.46506	1.41426	5.06309e-11	1.3164e-08	Null_Model_SNP151Common_OpenChrom_SNPmatch	700	human	Platelet_count	EAS							x					x
E004802	Monocyte	105	326	0.322086	63.4156	6.43266	6.46458	1.65574	5.07919e-11	1.32059e-08	Null_Model_SNP151Common_OpenChrom_SNPmatch	326	human	Eosinophil_counts	AMR							x					x
E004800	Monocyte	298	1071	0.278245	221.383	11.8528	6.46408	1.34609	5.09571e-11	1.32489e-08	Null_Model_SNP151Common_OpenChrom_SNPmatch	1071	human	Platelet_count	EUR							x					x
NS1554	Neutrophil	71	157	0.452229	39.2058	4.91911	6.46341	1.81096	5.11844e-11	1.33079e-08	Null_Model_SNP151Common_OpenChrom_SNPmatch	157	human	monocyte_fraction_maximum_inv_norm_transformed	EUR							x					x
NS1452	Neutrophil	84	543	0.154696	45.8002	5.91016	6.46341	1.83405	5.11855e-11	1.33082e-08	Null_Model_SNP151Common_OpenChrom_SNPmatch	543	human	Eosinophil_percentage_of_white_cells	EUR			x				x					x
E004800	Monocyte	185	664	0.278614	126.591	9.03747	6.46294	1.46139	5.13456e-11	1.33499e-08	Null_Model_SNP151Common_OpenChrom_SNPmatch	664	human	Plateletcrit	EUR							x
GSM2359986	Monocyte	75	131	0.572519	45.0769	4.63024	6.46254	1.66382	5.14801e-11	1.33848e-08	Null_Model_SNP151Common_OpenChrom_SNPmatch	131	human	monocyte_fraction_minimum_inv_norm_transformed	EUR							x					x
NS1488	Neutrophil	36	135	0.266667	14.2827	3.3611	6.46136	2.52053	5.18823e-11	1.34894e-08	Null_Model_SNP151Common_OpenChrom_SNPmatch	135	human	monocyte_absolute_count_minimum_inv_norm_transformed	AMR							x					x
NS1470	Neutrophil	63	126	0.5	35.1578	4.30918	6.46112	1.79192	5.19649e-11	1.35109e-08	Null_Model_SNP151Common_OpenChrom_SNPmatch	126	human	neutrophil_fraction_mean_inv_norm_transformed	EUR							x					x
E004200	Eosinophil	84	201	0.41791	48.9201	5.42951	6.46097	1.71709	5.20168e-11	1.35244e-08	Null_Model_SNP151Common_OpenChrom_SNPmatch	201	human	mean_platelet_volume_MPV_maximum_inv_norm_transformed	AMR							x
GSM3112105	Monocyte	251	660	0.380303	186.751	9.94581	6.45988	1.34403	5.23917e-11	1.36219e-08	Null_Model_SNP151Common_OpenChrom_SNPmatch	660	human	Neutrophil_count	EUR			x				x					x
GSM3112106	Monocyte	95	180	0.527778	59.1089	5.55636	6.45946	1.6072	5.25369e-11	1.36596e-08	Null_Model_SNP151Common_OpenChrom_SNPmatch	180	human	monocyte_fraction_mean_inv_norm_transformed	EAS							x					x
ERR3189175	B cell	61	170	0.358824	31.4595	4.57325	6.4594	1.939	5.25586e-11	1.36652e-08	Null_Model_SNP151Common_OpenChrom_SNPmatch	170	human	Rheumatoid_arthritis	EAS	x		x								x
E004203	Eosinophil	92	664	0.138554	50.2947	6.45678	6.45914	1.82922	5.26487e-11	1.36887e-08	Null_Model_SNP151Common_OpenChrom_SNPmatch	664	human	Plateletcrit	EUR							x
GSM9437763	B cell	33	142	0.232394	12.5574	3.16496	6.45903	2.62792	5.26869e-11	1.36986e-08	Null_Model_SNP151Common_OpenChrom_SNPmatch	142	human	monocyte_absolute_count_minimum_inv_norm_transformed	AFR							x					x
E004202	Eosinophil	95	227	0.418502	55.4665	6.12088	6.45879	1.71274	5.27711e-11	1.37205e-08	Null_Model_SNP151Common_OpenChrom_SNPmatch	227	human	mean_platelet_volume_MPV_mean_inv_norm_transformed	EUR							x
E005536	Dendritic Cell	243	543	0.447514	179.307	9.86189	6.45853	1.35522	5.28623e-11	1.37442e-08	Null_Model_SNP151Common_OpenChrom_SNPmatch	543	human	Eosinophil_percentage_of_white_cells	EUR			x				x					x
NS1516	Monocyte	199	426	0.467136	146.486	8.13228	6.45753	1.3585	5.3212e-11	1.38351e-08	Null_Model_SNP151Common_OpenChrom_SNPmatch	426	human	Monocyte_count	EAS			x				x					x
NS1651	Neutrophil	61	132	0.462121	30.7782	4.68025	6.4573	1.98192	5.32951e-11	1.38567e-08	Null_Model_SNP151Common_OpenChrom_SNPmatch	132	human	monocyte_fraction_maximum_inv_norm_transformed	AMR							x					x
NS1510	Monocyte	139	292	0.476027	94.3497	6.91474	6.45727	1.47324	5.33038e-11	1.3859e-08	Null_Model_SNP151Common_OpenChrom_SNPmatch	292	human	Inflammatory_bowel_disease	EUR			x		x						x
NS1462	Neutrophil	45	102	0.441176	20.6054	3.77824	6.4566	2.18389	5.35414e-11	1.39208e-08	Null_Model_SNP151Common_OpenChrom_SNPmatch	102	human	monocyte_fraction_minimum_inv_norm_transformed	EAS							x					x
NS1515	Monocyte	67	102	0.656863	38.8442	4.36093	6.45639	1.72484	5.36154e-11	1.394e-08	Null_Model_SNP151Common_OpenChrom_SNPmatch	102	human	monocyte_fraction_minimum_inv_norm_transformed	EAS							x					x
E004800	Monocyte	120	334	0.359281	76.5045	6.73693	6.45628	1.56854	5.36542e-11	1.39501e-08	Null_Model_SNP151Common_OpenChrom_SNPmatch	334	human	Neutrophil_count	AMR			x				x					x
GSM7277471	Myeloid	112	533	0.210131	65.2258	7.24493	6.45613	1.71711	5.37056e-11	1.39635e-08	Null_Model_SNP151Common_OpenChrom_SNPmatch	533	human	Platelet_count	AMR							x					x
ERR3189205	B cell	154	426	0.361502	104.436	7.67711	6.45613	1.47459	5.37079e-11	1.39641e-08	Null_Model_SNP151Common_OpenChrom_SNPmatch	426	human	Monocyte_count	EAS			x				x					x
NS1572	Neutrophil	43	132	0.325758	19	3.71753	6.45591	2.26316	5.37866e-11	1.39845e-08	Null_Model_SNP151Common_OpenChrom_SNPmatch	132	human	Sum_neutrophil_eosinophil_counts	EUR			x				x					x
NS1657	Neutrophil	104	366	0.284153	62.014	6.50383	6.45558	1.67704	5.39015e-11	1.40144e-08	Null_Model_SNP151Common_OpenChrom_SNPmatch	366	human	Immature_fraction_of_reticulocytes	EUR							x					x
NS988	Neutrophil	106	847	0.125148	59.2328	7.24505	6.45506	1.78955	5.40883e-11	1.4063e-08	Null_Model_SNP151Common_OpenChrom_SNPmatch	847	human	Mean_corpuscular_volume	EUR							x
NS1679	Neutrophil	100	233	0.429185	62.4416	5.81935	6.45406	1.6015	5.44458e-11	1.41559e-08	Null_Model_SNP151Common_OpenChrom_SNPmatch	233	human	white_blood_cell_count_WBC_minimum_inv_norm_transformed	EUR							x					x
GSM3421851	Macrophage	64	183	0.349727	32.6394	4.85992	6.45291	1.96082	5.48596e-11	1.42635e-08	Null_Model_SNP151Common_OpenChrom_SNPmatch	183	human	monocyte_absolute_count_mean_inv_norm_transformed	AFR							x					x
GSM2359986	Monocyte	75	200	0.375	41.6503	5.16852	6.45245	1.80071	5.50268e-11	1.4307e-08	Null_Model_SNP151Common_OpenChrom_SNPmatch	200	human	monocyte_fraction_mean_inv_norm_transformed	AFR							x					x
GSM2592807	Macrophage	73	163	0.447853	40.7892	4.99205	6.45242	1.78969	5.50382e-11	1.43099e-08	Null_Model_SNP151Common_OpenChrom_SNPmatch	163	human	Basophil_percentage_of_white_cells	EUR			x				x					x
NS1567	Neutrophil	58	140	0.414286	28.9201	4.50684	6.4524	2.00553	5.50474e-11	1.43123e-08	Null_Model_SNP151Common_OpenChrom_SNPmatch	140	human	Basophil_count	SAS							x					x
GSM7277469	Monocyte	46	93	0.494624	22.2268	3.68477	6.45176	2.06958	5.52811e-11	1.43731e-08	Null_Model_SNP151Common_OpenChrom_SNPmatch	93	human	Basophil_fraction_maximum_inv_norm_transformed	AMR							x
E005536	Dendritic Cell	232	541	0.428835	168.819	9.79328	6.45145	1.37425	5.53931e-11	1.44022e-08	Null_Model_SNP151Common_OpenChrom_SNPmatch	541	human	Monocyte_percentage_of_white_cells	EUR			x				x					x
NS944	Neutrophil	82	233	0.351931	46.6913	5.47299	6.45145	1.75622	5.53943e-11	1.44025e-08	Null_Model_SNP151Common_OpenChrom_SNPmatch	233	human	white_blood_cell_count_WBC_minimum_inv_norm_transformed	EUR							x					x
NS1472	Neutrophil	54	202	0.267327	25.4346	4.42786	6.45129	2.1231	5.54501e-11	1.4417e-08	Null_Model_SNP151Common_OpenChrom_SNPmatch	202	human	mean_platelet_volume_MPV_maximum_inv_norm_transformed	AFR							x
E004201	Eosinophil	197	700	0.281429	134.573	9.67703	6.45101	1.46388	5.55545e-11	1.44442e-08	Null_Model_SNP151Common_OpenChrom_SNPmatch	700	human	Platelet_count	EAS							x					x
E004803	Monocyte	53	149	0.355705	25.4176	4.27592	6.45065	2.08517	5.5687e-11	1.44786e-08	Null_Model_SNP151Common_OpenChrom_SNPmatch	149	human	monocyte_absolute_count_maximum_inv_norm_transformed	EUR							x					x
E004803	Monocyte	163	539	0.302412	108.551	8.4413	6.45025	1.50159	5.58314e-11	1.45162e-08	Null_Model_SNP151Common_OpenChrom_SNPmatch	539	human	Platelet_distribution_width	EUR							x
NS1472	Neutrophil	44	103	0.427184	20.4535	3.65049	6.45021	2.15122	5.58461e-11	1.452e-08	Null_Model_SNP151Common_OpenChrom_SNPmatch	103	human	monocyte_absolute_count_maximum_inv_norm_transformed	EAS							x					x
E004203	Eosinophil	89	584	0.152397	47.009	6.51037	6.44987	1.89325	5.59749e-11	1.45535e-08	Null_Model_SNP151Common_OpenChrom_SNPmatch	584	human	Mean_reticulocyte_volume	EUR							x
GSM1557623	Myeloid	113	201	0.562189	75.3606	5.83582	6.44971	1.49946	5.60318e-11	1.45683e-08	Null_Model_SNP151Common_OpenChrom_SNPmatch	201	human	mean_platelet_volume_MPV_maximum_inv_norm_transformed	AMR							x
NS1639	Neutrophil	104	253	0.411067	63.4835	6.2822	6.44941	1.63822	5.61414e-11	1.45968e-08	Null_Model_SNP151Common_OpenChrom_SNPmatch	253	human	platelet_count_maximum_inv_norm_transformed	AMR							x					x
NS1547	Neutrophil	65	132	0.492424	34.6124	4.71228	6.4486	1.87794	5.6445e-11	1.46757e-08	Null_Model_SNP151Common_OpenChrom_SNPmatch	132	human	monocyte_fraction_maximum_inv_norm_transformed	AMR							x					x
ERR3189095	B cell	118	292	0.40411	73.966	6.82956	6.44756	1.59533	5.68332e-11	1.47766e-08	Null_Model_SNP151Common_OpenChrom_SNPmatch	292	human	Inflammatory_bowel_disease	EUR			x		x						x
NS1651	Neutrophil	23	38	0.605263	8.16384	2.30112	6.44738	2.8173	5.69001e-11	1.4794e-08	Null_Model_SNP151Common_OpenChrom_SNPmatch	38	human	Monocyte_side_fluorescence	EUR			x								x
NS1661	Neutrophil	51	216	0.236111	23.2138	4.30979	6.44724	2.19697	5.69533e-11	1.48078e-08	Null_Model_SNP151Common_OpenChrom_SNPmatch	216	human	monocyte_absolute_count_mean_inv_norm_transformed	EUR							x					x
GSM1681426	Macrophage	415	977	0.42477	332.776	12.754	6.44691	1.24708	5.70753e-11	1.48396e-08	Null_Model_SNP151Common_OpenChrom_SNPmatch	977	human	Eosinophil_counts	EUR			x				x					x
NS706	Neutrophil	52	334	0.155689	23.6494	4.39817	6.44601	2.19879	5.74178e-11	1.49286e-08	Null_Model_SNP151Common_OpenChrom_SNPmatch	334	human	Neutrophil_count	AMR			x				x					x
NS1673	Neutrophil	373	847	0.440378	296.785	11.8238	6.44587	1.2568	5.74712e-11	1.49425e-08	Null_Model_SNP151Common_OpenChrom_SNPmatch	847	human	Mean_corpuscular_volume	EUR							x
NS1651	Neutrophil	79	174	0.454023	46.0539	5.11147	6.44552	1.71538	5.76026e-11	1.49767e-08	Null_Model_SNP151Common_OpenChrom_SNPmatch	174	human	eosinophil_absolute_count_maximum_inv_norm_transformed	EUR							x					x
GSM1782711	Myeloid	62	220	0.281818	31.1978	4.77921	6.44504	1.98732	5.77844e-11	1.50239e-08	Null_Model_SNP151Common_OpenChrom_SNPmatch	220	human	mean_platelet_volume_MPV_maximum_inv_norm_transformed	EUR							x
E004203	Eosinophil	125	700	0.178571	74.1708	7.88694	6.44473	1.6853	5.79039e-11	1.5055e-08	Null_Model_SNP151Common_OpenChrom_SNPmatch	700	human	Platelet_count	EAS							x					x
E004201	Eosinophil	68	201	0.338308	34.7123	5.16519	6.44463	1.95896	5.79411e-11	1.50647e-08	Null_Model_SNP151Common_OpenChrom_SNPmatch	201	human	mean_platelet_volume_MPV_minimum_inv_norm_transformed	EUR							x
NS1673	Neutrophil	110	216	0.509259	71.956	5.90339	6.44442	1.52871	5.80215e-11	1.50856e-08	Null_Model_SNP151Common_OpenChrom_SNPmatch	216	human	monocyte_absolute_count_mean_inv_norm_transformed	EUR							x					x
NS1516	Monocyte	46	112	0.410714	21.7083	3.76999	6.44344	2.11901	5.8397e-11	1.51832e-08	Null_Model_SNP151Common_OpenChrom_SNPmatch	112	human	monocyte_fraction_minimum_inv_norm_transformed	AFR							x					x
NS1677	Neutrophil	70	120	0.583333	40.0709	4.64521	6.443	1.7469	5.85681e-11	1.52277e-08	Null_Model_SNP151Common_OpenChrom_SNPmatch	120	human	monocyte_fraction_maximum_inv_norm_transformed	EAS							x					x
E004202	Eosinophil	111	280	0.396429	68.0959	6.65919	6.44284	1.63005	5.86286e-11	1.52434e-08	Null_Model_SNP151Common_OpenChrom_SNPmatch	280	human	platelet_count_maximum_inv_norm_transformed	EUR							x					x
NS1639	Neutrophil	120	312	0.384615	76.3487	6.77579	6.44225	1.57174	5.88564e-11	1.53027e-08	Null_Model_SNP151Common_OpenChrom_SNPmatch	312	human	platelet_count_mean_inv_norm_transformed	AMR							x					x
ERR3189125	B cell	85	220	0.386364	49.3606	5.53234	6.442	1.72202	5.89537e-11	1.5328e-08	Null_Model_SNP151Common_OpenChrom_SNPmatch	220	human	monocyte_fraction_mean_inv_norm_transformed	EUR							x					x
NS710	Neutrophil	27	242	0.11157	8.81019	2.82382	6.44157	3.06463	5.91216e-11	1.53716e-08	Null_Model_SNP151Common_OpenChrom_SNPmatch	242	human	platelet_count_maximum_inv_norm_transformed	AFR							x					x
NS1521	Neutrophil	79	200	0.395	46.0959	5.10811	6.44154	1.71382	5.91338e-11	1.53748e-08	Null_Model_SNP151Common_OpenChrom_SNPmatch	200	human	eosinophil_absolute_count_mean_inv_norm_transformed	EUR							x					x
NS1552	Neutrophil	165	422	0.390995	113.087	8.05912	6.44153	1.45905	5.91368e-11	1.53756e-08	Null_Model_SNP151Common_OpenChrom_SNPmatch	422	human	White_blood_cell_count	SAS			x				x					x
NS1008	Neutrophil	77	200	0.385	42.982	5.28201	6.44034	1.79145	5.96021e-11	1.54965e-08	Null_Model_SNP151Common_OpenChrom_SNPmatch	200	human	eosinophil_absolute_count_mean_inv_norm_transformed	EUR							x					x
GSM3421851	Macrophage	109	236	0.461864	67.9231	6.37833	6.44008	1.60476	5.97068e-11	1.55238e-08	Null_Model_SNP151Common_OpenChrom_SNPmatch	236	human	Systemic_lupus_erythematosus	EAS	x		x								x
NS1555	Monocyte	108	279	0.387097	67.5425	6.28223	6.43999	1.59899	5.97389e-11	1.55321e-08	Null_Model_SNP151Common_OpenChrom_SNPmatch	279	human	Basophil_count	EUR			x				x					x
NS1464	Neutrophil	53	200	0.265	25.7053	4.2384	6.43986	2.06183	5.97936e-11	1.55463e-08	Null_Model_SNP151Common_OpenChrom_SNPmatch	200	human	monocyte_fraction_mean_inv_norm_transformed	AFR							x					x
NS1607	Neutrophil	55	201	0.273632	26.7682	4.38432	6.43926	2.05467	6.00273e-11	1.56071e-08	Null_Model_SNP151Common_OpenChrom_SNPmatch	201	human	mean_platelet_volume_MPV_minimum_inv_norm_transformed	EUR							x
NS944	Neutrophil	59	153	0.385621	29.6663	4.55572	6.43887	1.98879	6.01833e-11	1.56477e-08	Null_Model_SNP151Common_OpenChrom_SNPmatch	153	human	eosinophil_absolute_count_maximum_inv_norm_transformed	AMR							x					x
GSM1557623	Myeloid	254	533	0.476548	190.584	9.84932	6.43857	1.33274	6.03004e-11	1.56781e-08	Null_Model_SNP151Common_OpenChrom_SNPmatch	533	human	Platelet_count	AMR							x					x
ERR3189215	B cell	49	132	0.371212	22.963	4.04421	6.43808	2.13386	6.04954e-11	1.57288e-08	Null_Model_SNP151Common_OpenChrom_SNPmatch	132	human	Systemic_lupus_erythematosus	EUR	x		x								x
GSM2592810	Macrophage	107	216	0.49537	67.95	6.06593	6.43759	1.57469	6.06939e-11	1.57804e-08	Null_Model_SNP151Common_OpenChrom_SNPmatch	216	human	monocyte_absolute_count_mean_inv_norm_transformed	EUR							x					x
GSM2592807	Macrophage	222	539	0.411874	161.435	9.40904	6.43694	1.37517	6.09517e-11	1.58474e-08	Null_Model_SNP151Common_OpenChrom_SNPmatch	539	human	Platelet_distribution_width	EUR							x
GSM1681426	Macrophage	66	119	0.554622	36.3876	4.60039	6.43693	1.8138	6.09582e-11	1.58491e-08	Null_Model_SNP151Common_OpenChrom_SNPmatch	119	human	monocyte_absolute_count_maximum_inv_norm_transformed	AMR							x					x
NS1683	Neutrophil	424	1071	0.395892	337.573	13.4269	6.4368	1.25602	6.10089e-11	1.58623e-08	Null_Model_SNP151Common_OpenChrom_SNPmatch	1071	human	Platelet_count	EUR							x					x
NS1518	Neutrophil	75	174	0.431034	43.4995	4.89431	6.43615	1.72416	6.1271e-11	1.59305e-08	Null_Model_SNP151Common_OpenChrom_SNPmatch	174	human	eosinophil_absolute_count_maximum_inv_norm_transformed	EUR							x					x
NS1673	Neutrophil	218	390	0.558974	163.445	8.47651	6.43608	1.33379	6.13008e-11	1.59382e-08	Null_Model_SNP151Common_OpenChrom_SNPmatch	390	human	Eosinophil_counts	EAS			x				x					x
NS1519	Neutrophil	140	429	0.32634	89.6773	7.819	6.43595	1.56115	6.13528e-11	1.59517e-08	Null_Model_SNP151Common_OpenChrom_SNPmatch	429	human	White_blood_cell_count	AMR			x				x					x
ERR3189245	B cell	280	977	0.286592	206.512	11.4188	6.43568	1.35585	6.14601e-11	1.59796e-08	Null_Model_SNP151Common_OpenChrom_SNPmatch	977	human	Eosinophil_counts	EUR			x				x					x
GSM2592808	Macrophage	233	390	0.597436	177.015	8.70085	6.43443	1.31627	6.19683e-11	1.61118e-08	Null_Model_SNP151Common_OpenChrom_SNPmatch	390	human	Eosinophil_counts	EAS			x				x					x
NS1573	Neutrophil	83	322	0.257764	45.3177	5.85705	6.43367	1.83151	6.2278e-11	1.61923e-08	Null_Model_SNP151Common_OpenChrom_SNPmatch	322	human	Eosinophil_counts	AFR							x					x
NS1510	Monocyte	96	202	0.475248	58.978	5.75496	6.43306	1.62772	6.253e-11	1.62578e-08	Null_Model_SNP151Common_OpenChrom_SNPmatch	202	human	Multiple_sclerosis	EUR	x		x								x
NS1542	Neutrophil	48	157	0.305732	22.9061	3.90092	6.43282	2.09551	6.26297e-11	1.62837e-08	Null_Model_SNP151Common_OpenChrom_SNPmatch	157	human	monocyte_fraction_maximum_inv_norm_transformed	EUR							x					x
GSM7277467	Myeloid	100	360	0.277778	59.4575	6.30273	6.43252	1.68187	6.27527e-11	1.63157e-08	Null_Model_SNP151Common_OpenChrom_SNPmatch	360	human	Monocyte_count	AMR			x				x					x
E004200	Eosinophil	110	292	0.376712	66.7053	6.73083	6.4323	1.64904	6.28441e-11	1.63395e-08	Null_Model_SNP151Common_OpenChrom_SNPmatch	292	human	Inflammatory_bowel_disease	EUR			x		x						x
GSM9437764	B cell	76	543	0.139963	40.6364	5.49815	6.43192	1.87025	6.30021e-11	1.63806e-08	Null_Model_SNP151Common_OpenChrom_SNPmatch	543	human	Eosinophil_percentage_of_white_cells	EUR			x				x					x
NS1607	Neutrophil	59	279	0.21147	28.1039	4.80366	6.43178	2.09935	6.306e-11	1.63956e-08	Null_Model_SNP151Common_OpenChrom_SNPmatch	279	human	Basophil_count	EUR			x				x					x
GSM2695652	Macrophage	83	214	0.38785	46.1089	5.73682	6.43058	1.80009	6.3558e-11	1.65251e-08	Null_Model_SNP151Common_OpenChrom_SNPmatch	214	human	Chronic_inflammatory_diseases_ankylosing_spondylitis_Crohn_s_disease_psoriasis_primary_sclerosing_cholangitis_ulcerative_colitis__pleiotropy	EUR	x		x		x				x
NS1657	Neutrophil	72	322	0.223602	36.3207	5.5487	6.43021	1.98234	6.37124e-11	1.65652e-08	Null_Model_SNP151Common_OpenChrom_SNPmatch	322	human	Eosinophil_counts	AFR							x					x
E004805	Monocyte	281	1071	0.262372	205.028	11.8149	6.4302	1.37054	6.37169e-11	1.65664e-08	Null_Model_SNP151Common_OpenChrom_SNPmatch	1071	human	Platelet_count	EUR							x					x
NS1639	Neutrophil	65	182	0.357143	33.5504	4.89098	6.43011	1.93738	6.37558e-11	1.65765e-08	Null_Model_SNP151Common_OpenChrom_SNPmatch	182	human	monocyte_absolute_count_mean_inv_norm_transformed	AMR							x					x
NS1677	Neutrophil	91	174	0.522989	55.4795	5.52411	6.43008	1.64024	6.37693e-11	1.658e-08	Null_Model_SNP151Common_OpenChrom_SNPmatch	174	human	eosinophil_absolute_count_maximum_inv_norm_transformed	EUR							x					x
GSM1782711	Myeloid	56	201	0.278607	27.1279	4.49017	6.43007	2.0643	6.37711e-11	1.65805e-08	Null_Model_SNP151Common_OpenChrom_SNPmatch	201	human	mean_platelet_volume_MPV_minimum_inv_norm_transformed	EUR							x
GSM1557623	Myeloid	248	534	0.464419	187.13	9.46684	6.42982	1.32528	6.38761e-11	1.66078e-08	Null_Model_SNP151Common_OpenChrom_SNPmatch	534	human	Platelet_count	SAS							x					x
GSM2592808	Macrophage	100	202	0.49505	61.2807	6.02197	6.42967	1.63183	6.39404e-11	1.66245e-08	Null_Model_SNP151Common_OpenChrom_SNPmatch	202	human	mean_platelet_volume_MPV_maximum_inv_norm_transformed	AFR							x
GSM3421851	Macrophage	69	149	0.463087	38.048	4.81453	6.42888	1.8135	6.42726e-11	1.67109e-08	Null_Model_SNP151Common_OpenChrom_SNPmatch	149	human	monocyte_absolute_count_maximum_inv_norm_transformed	EUR							x					x
ERR3189295	B cell	69	236	0.292373	35.5804	5.19844	6.42877	1.93927	6.43198e-11	1.67231e-08	Null_Model_SNP151Common_OpenChrom_SNPmatch	236	human	Systemic_lupus_erythematosus	EAS	x		x								x
E004200	Eosinophil	88	279	0.315412	50.7173	5.79974	6.42834	1.73511	6.45015e-11	1.67704e-08	Null_Model_SNP151Common_OpenChrom_SNPmatch	279	human	Basophil_count	EUR			x				x					x
NS734	Neutrophil	49	336	0.145833	21.5025	4.27788	6.42784	2.27881	6.47165e-11	1.68263e-08	Null_Model_SNP151Common_OpenChrom_SNPmatch	336	human	Neutrophil_count	SAS			x				x					x
ERR3189260	B cell	136	390	0.348718	87.8731	7.48738	6.42773	1.54769	6.47615e-11	1.6838e-08	Null_Model_SNP151Common_OpenChrom_SNPmatch	390	human	Eosinophil_counts	EAS			x				x					x
GSM3421851	Macrophage	216	474	0.455696	155.664	9.38718	6.42745	1.3876	6.48806e-11	1.6869e-08	Null_Model_SNP151Common_OpenChrom_SNPmatch	474	human	Lymphocyte_count	EAS							x					x
GSM5098240	Myeloid	64	202	0.316832	33.4086	4.75982	6.42701	1.91567	6.50693e-11	1.6918e-08	Null_Model_SNP151Common_OpenChrom_SNPmatch	202	human	mean_platelet_volume_MPV_maximum_inv_norm_transformed	AFR							x
NS976	Neutrophil	83	279	0.297491	46.0899	5.74299	6.42698	1.80083	6.50803e-11	1.69209e-08	Null_Model_SNP151Common_OpenChrom_SNPmatch	279	human	Basophil_count	EUR			x				x					x
NS1572	Neutrophil	63	200	0.315	31.7303	4.86592	6.42627	1.98549	6.5385e-11	1.70001e-08	Null_Model_SNP151Common_OpenChrom_SNPmatch	200	human	eosinophil_absolute_count_mean_inv_norm_transformed	EUR							x					x
GSM6706078	Monocyte	312	660	0.472727	246.383	10.2111	6.42609	1.26632	6.54653e-11	1.7021e-08	Null_Model_SNP151Common_OpenChrom_SNPmatch	660	human	Neutrophil_count	EUR			x				x					x
GSM2592808	Macrophage	89	163	0.546012	53.6643	5.49884	6.42602	1.65846	6.54923e-11	1.7028e-08	Null_Model_SNP151Common_OpenChrom_SNPmatch	163	human	Basophil_percentage_of_white_cells	EUR			x				x					x
GSM3112103	Monocyte	57	119	0.478992	29.6324	4.25919	6.42555	1.92357	6.56983e-11	1.70816e-08	Null_Model_SNP151Common_OpenChrom_SNPmatch	119	human	monocyte_absolute_count_maximum_inv_norm_transformed	AMR							x					x
GSM5098240	Myeloid	182	539	0.337662	125.287	8.82659	6.42528	1.45267	6.58151e-11	1.71119e-08	Null_Model_SNP151Common_OpenChrom_SNPmatch	539	human	Platelet_distribution_width	EUR							x
GSM7277470	Monocyte	52	102	0.509804	27.3317	3.8403	6.42355	1.90255	6.65676e-11	1.73076e-08	Null_Model_SNP151Common_OpenChrom_SNPmatch	102	human	monocyte_fraction_minimum_inv_norm_transformed	EAS							x					x
NS1488	Neutrophil	200	1071	0.186741	133.692	10.3232	6.42315	1.49597	6.67418e-11	1.73529e-08	Null_Model_SNP151Common_OpenChrom_SNPmatch	1071	human	Platelet_count	EUR							x					x
NS756	Neutrophil	55	219	0.251142	26.4885	4.43916	6.42273	2.07637	6.69279e-11	1.74013e-08	Null_Model_SNP151Common_OpenChrom_SNPmatch	219	human	eosinophil_fraction_mean_inv_norm_transformed	EUR							x					x
NS1657	Neutrophil	78	207	0.376812	43.5185	5.36879	6.42259	1.79234	6.69891e-11	1.74172e-08	Null_Model_SNP151Common_OpenChrom_SNPmatch	207	human	mean_platelet_volume_MPV_mean_inv_norm_transformed	AMR							x
NS968	Neutrophil	176	533	0.330206	119.283	8.83102	6.4225	1.47549	6.70257e-11	1.74267e-08	Null_Model_SNP151Common_OpenChrom_SNPmatch	533	human	Platelet_count	AMR							x					x
GSM7277469	Monocyte	145	377	0.384615	97.1009	7.45807	6.42245	1.49329	6.7048e-11	1.74325e-08	Null_Model_SNP151Common_OpenChrom_SNPmatch	377	human	Mean_platelet_volume	SAS							x
ERR3189135	B cell	57	125	0.456	29.4146	4.29639	6.42061	1.93781	6.78662e-11	1.76452e-08	Null_Model_SNP151Common_OpenChrom_SNPmatch	125	human	Rheumatoid_arthritis	SAS	x		x								x
NS1521	Neutrophil	83	202	0.410891	48.8871	5.3134	6.42016	1.69779	6.80661e-11	1.76972e-08	Null_Model_SNP151Common_OpenChrom_SNPmatch	202	human	eosinophil_fraction_mean_inv_norm_transformed	AMR							x					x
GSM5098241	Myeloid	53	135	0.392593	25.5694	4.27264	6.42006	2.07279	6.81119e-11	1.77091e-08	Null_Model_SNP151Common_OpenChrom_SNPmatch	135	human	monocyte_absolute_count_minimum_inv_norm_transformed	AMR							x					x
NS1663	Neutrophil	57	134	0.425373	28.7652	4.39793	6.42001	1.98156	6.81347e-11	1.7715e-08	Null_Model_SNP151Common_OpenChrom_SNPmatch	134	human	Granulocyte_count	EUR			x	x			x					x
NS1549	Neutrophil	79	174	0.454023	46.5105	5.06104	6.41953	1.69854	6.83475e-11	1.77704e-08	Null_Model_SNP151Common_OpenChrom_SNPmatch	174	human	eosinophil_absolute_count_maximum_inv_norm_transformed	EUR							x					x
GSM1557623	Myeloid	91	182	0.5	54.8751	5.62844	6.41827	1.65831	6.89161e-11	1.79182e-08	Null_Model_SNP151Common_OpenChrom_SNPmatch	182	human	monocyte_absolute_count_mean_inv_norm_transformed	AMR							x					x
NS1547	Neutrophil	202	543	0.372007	141.873	9.36851	6.41798	1.42381	6.90474e-11	1.79523e-08	Null_Model_SNP151Common_OpenChrom_SNPmatch	543	human	Eosinophil_percentage_of_white_cells	EUR			x				x					x
E004202	Eosinophil	89	376	0.236702	48.8292	6.25938	6.41771	1.82268	6.9172e-11	1.79847e-08	Null_Model_SNP151Common_OpenChrom_SNPmatch	376	human	Monocyte_count	AFR			x				x					x
GSM7277467	Myeloid	75	219	0.342466	42.6643	5.03857	6.41762	1.75791	6.9209e-11	1.79943e-08	Null_Model_SNP151Common_OpenChrom_SNPmatch	219	human	eosinophil_fraction_mean_inv_norm_transformed	EUR							x					x
NS1679	Neutrophil	55	183	0.300546	26.3217	4.46883	6.41742	2.08953	6.93038e-11	1.8019e-08	Null_Model_SNP151Common_OpenChrom_SNPmatch	183	human	monocyte_absolute_count_mean_inv_norm_transformed	AFR							x					x
NS1008	Neutrophil	76	216	0.351852	41.7722	5.33367	6.4173	1.81939	6.93569e-11	1.80328e-08	Null_Model_SNP151Common_OpenChrom_SNPmatch	216	human	monocyte_absolute_count_mean_inv_norm_transformed	EUR							x					x
ERR3189210	B cell	142	543	0.26151	92.2957	7.74548	6.4172	1.53853	6.94019e-11	1.80445e-08	Null_Model_SNP151Common_OpenChrom_SNPmatch	543	human	Eosinophil_percentage_of_white_cells	EUR			x				x					x
NS1461	Neutrophil	57	102	0.558824	30.3117	4.15918	6.41673	1.88046	6.96167e-11	1.81003e-08	Null_Model_SNP151Common_OpenChrom_SNPmatch	102	human	monocyte_fraction_minimum_inv_norm_transformed	EAS							x					x
NS756	Neutrophil	40	157	0.254777	16.99	3.58635	6.41599	2.35432	6.99541e-11	1.81881e-08	Null_Model_SNP151Common_OpenChrom_SNPmatch	157	human	monocyte_fraction_maximum_inv_norm_transformed	EUR							x					x
NS1572	Neutrophil	65	202	0.321782	33.6154	4.89172	6.41587	1.93364	7.00126e-11	1.82033e-08	Null_Model_SNP151Common_OpenChrom_SNPmatch	202	human	eosinophil_fraction_mean_inv_norm_transformed	AMR							x					x
NS792	Neutrophil	114	341	0.334311	69.951	6.86576	6.41575	1.62971	7.0067e-11	1.82174e-08	Null_Model_SNP151Common_OpenChrom_SNPmatch	341	human	Mean_platelet_volume	EAS							x
NS1546	Neutrophil	180	700	0.257143	120.776	9.23103	6.41573	1.49036	7.00751e-11	1.82195e-08	Null_Model_SNP151Common_OpenChrom_SNPmatch	700	human	Platelet_count	EAS							x					x
E004200	Eosinophil	77	161	0.478261	42.8222	5.32751	6.41535	1.79813	7.02507e-11	1.82652e-08	Null_Model_SNP151Common_OpenChrom_SNPmatch	161	human	mean_platelet_volume_MPV_minimum_inv_norm_transformed	EAS							x
ERR3189155	B cell	71	208	0.341346	38.4975	5.06638	6.41532	1.84428	7.02614e-11	1.8268e-08	Null_Model_SNP151Common_OpenChrom_SNPmatch	208	human	Systemic_lupus_erythematosus_MTAG	AMR	x		x						x
NS1472	Neutrophil	32	134	0.238806	12.4236	3.05162	6.41509	2.57575	7.03719e-11	1.82967e-08	Null_Model_SNP151Common_OpenChrom_SNPmatch	134	human	monocyte_fraction_maximum_inv_norm_transformed	AFR							x					x
GSM1557623	Myeloid	276	664	0.415663	207.033	10.7508	6.41505	1.33312	7.03862e-11	1.83004e-08	Null_Model_SNP151Common_OpenChrom_SNPmatch	664	human	Plateletcrit	EUR							x
E004202	Eosinophil	55	132	0.416667	26.976	4.36892	6.4144	2.03885	7.0689e-11	1.83791e-08	Null_Model_SNP151Common_OpenChrom_SNPmatch	132	human	monocyte_fraction_maximum_inv_norm_transformed	AMR							x					x
GSM6706079	Monocyte	341	660	0.516667	272.918	10.6143	6.41417	1.24946	7.07953e-11	1.84068e-08	Null_Model_SNP151Common_OpenChrom_SNPmatch	660	human	Neutrophil_count	EUR			x				x					x
NS794	Neutrophil	94	660	0.142424	52.1898	6.51904	6.41355	1.80112	7.10866e-11	1.84825e-08	Null_Model_SNP151Common_OpenChrom_SNPmatch	660	human	Neutrophil_count	EUR			x				x					x
NS1570	Neutrophil	56	152	0.368421	26.9081	4.53603	6.41352	2.08116	7.10981e-11	1.84855e-08	Null_Model_SNP151Common_OpenChrom_SNPmatch	152	human	Neutrophil_percentage_of_granulocytes	EUR			x				x					x
GSM2695651	Macrophage	208	570	0.364912	146.092	9.65306	6.41331	1.42376	7.11952e-11	1.85107e-08	Null_Model_SNP151Common_OpenChrom_SNPmatch	570	human	White_blood_cell_count	EAS			x				x					x
NS1657	Neutrophil	37	126	0.293651	15.2088	3.39785	6.41324	2.4328	7.12292e-11	1.85196e-08	Null_Model_SNP151Common_OpenChrom_SNPmatch	126	human	Mitochondrial_DNA_copy_number_raw	EUR							x
E004201	Eosinophil	114	422	0.270142	67.2408	7.29116	6.41314	1.6954	7.12745e-11	1.85314e-08	Null_Model_SNP151Common_OpenChrom_SNPmatch	422	human	White_blood_cell_count	SAS			x				x					x
GSM5098241	Myeloid	66	182	0.362637	34.4795	4.91506	6.41304	1.91418	7.13237e-11	1.85442e-08	Null_Model_SNP151Common_OpenChrom_SNPmatch	182	human	monocyte_absolute_count_mean_inv_norm_transformed	AMR							x					x
NS1663	Neutrophil	60	152	0.394737	30.2967	4.63237	6.41211	1.98041	7.17584e-11	1.86572e-08	Null_Model_SNP151Common_OpenChrom_SNPmatch	152	human	Neutrophil_percentage_of_granulocytes	EUR			x				x					x
GSM1782711	Myeloid	136	534	0.254682	84.7922	7.98729	6.41116	1.60392	7.22079e-11	1.8774e-08	Null_Model_SNP151Common_OpenChrom_SNPmatch	534	human	Mean_corpuscular_volume	EAS							x
GSM1557623	Myeloid	228	543	0.41989	167.926	9.3703	6.4111	1.35774	7.2237e-11	1.87816e-08	Null_Model_SNP151Common_OpenChrom_SNPmatch	543	human	Eosinophil_percentage_of_white_cells	EUR			x				x					x
NS1679	Neutrophil	68	162	0.419753	37.3317	4.78371	6.41099	1.82151	7.22877e-11	1.87948e-08	Null_Model_SNP151Common_OpenChrom_SNPmatch	162	human	Eosinophil_percentage_of_granulocytes	EUR			x				x					x
NS797	Neutrophil	38	426	0.0892019	14.5514	3.65781	6.41054	2.61142	7.25037e-11	1.8851e-08	Null_Model_SNP151Common_OpenChrom_SNPmatch	426	human	Monocyte_count	EAS			x				x					x
GSM3111966	Macrophage	82	149	0.550336	49.983	4.99487	6.40998	1.64056	7.27717e-11	1.89206e-08	Null_Model_SNP151Common_OpenChrom_SNPmatch	149	human	monocyte_absolute_count_maximum_inv_norm_transformed	EUR							x					x
NS1571	Neutrophil	183	411	0.445255	130.558	8.18125	6.40997	1.40167	7.27742e-11	1.89213e-08	Null_Model_SNP151Common_OpenChrom_SNPmatch	411	human	Neutrophil_count	EAS			x				x					x
NS1008	Neutrophil	60	157	0.382166	31.0989	4.50879	6.40994	1.92933	7.27874e-11	1.89247e-08	Null_Model_SNP151Common_OpenChrom_SNPmatch	157	human	monocyte_fraction_maximum_inv_norm_transformed	EUR							x					x
NS1607	Neutrophil	39	202	0.193069	16.3197	3.5386	6.4094	2.38975	7.3046e-11	1.89919e-08	Null_Model_SNP151Common_OpenChrom_SNPmatch	202	human	mean_platelet_volume_MPV_maximum_inv_norm_transformed	AFR							x
NS1567	Neutrophil	266	700	0.38	198.924	10.4658	6.40908	1.33719	7.32001e-11	1.9032e-08	Null_Model_SNP151Common_OpenChrom_SNPmatch	700	human	Platelet_count	EAS							x					x
GSM2695652	Macrophage	56	126	0.444444	29.018	4.21019	6.40875	1.92984	7.3361e-11	1.90739e-08	Null_Model_SNP151Common_OpenChrom_SNPmatch	126	human	neutrophil_fraction_mean_inv_norm_transformed	EUR							x					x
ERR3189095	B cell	73	148	0.493243	41.005	4.99289	6.40811	1.78027	7.36672e-11	1.91535e-08	Null_Model_SNP151Common_OpenChrom_SNPmatch	148	human	Inflammatory_bowel_disease	SAS			x		x						x
NS1521	Neutrophil	34	64	0.53125	14.5415	3.03719	6.40676	2.33814	7.43243e-11	1.93243e-08	Null_Model_SNP151Common_OpenChrom_SNPmatch	64	human	Neutrophil_side_scatter	EUR			x								x
E004806	Monocyte	23	142	0.161972	6.69331	2.54536	6.40645	3.43627	7.44759e-11	1.93637e-08	Null_Model_SNP151Common_OpenChrom_SNPmatch	142	human	monocyte_absolute_count_minimum_inv_norm_transformed	AFR							x					x
GSM1681426	Macrophage	78	131	0.59542	46.2048	4.96317	6.40623	1.68814	7.45788e-11	1.93905e-08	Null_Model_SNP151Common_OpenChrom_SNPmatch	131	human	monocyte_fraction_minimum_inv_norm_transformed	EUR							x					x
GSM1681425	Macrophage	295	543	0.543278	231.82	9.86304	6.40571	1.27254	7.48345e-11	1.9457e-08	Null_Model_SNP151Common_OpenChrom_SNPmatch	543	human	Eosinophil_percentage_of_white_cells	EUR			x				x					x
ERR3189125	B cell	49	113	0.433628	24.03	3.89835	6.40529	2.03912	7.50427e-11	1.95111e-08	Null_Model_SNP151Common_OpenChrom_SNPmatch	113	human	monocyte_fraction_minimum_inv_norm_transformed	AMR							x					x
NS1515	Monocyte	69	132	0.522727	38.5305	4.75703	6.40516	1.79079	7.51057e-11	1.95275e-08	Null_Model_SNP151Common_OpenChrom_SNPmatch	132	human	monocyte_fraction_maximum_inv_norm_transformed	AMR							x					x
NS1468	Neutrophil	75	174	0.431034	43.7662	4.8764	6.40508	1.71365	7.51433e-11	1.95373e-08	Null_Model_SNP151Common_OpenChrom_SNPmatch	174	human	eosinophil_absolute_count_maximum_inv_norm_transformed	EUR							x					x
NS797	Neutrophil	3	10	0.3	0.206793	0.436112	6.40479	14.5072	7.52882e-11	1.95749e-08	Null_Model_SNP151Common_OpenChrom_SNPmatch	10	human	CCL3_protein_levels	EUR							x
GSM2804465	Macrophage	74	376	0.196809	38.9411	5.47389	6.40475	1.90031	7.53067e-11	1.95797e-08	Null_Model_SNP151Common_OpenChrom_SNPmatch	376	human	Monocyte_count	AFR			x				x					x
GSM3111963	Macrophage	79	132	0.598485	48.2857	4.79565	6.40461	1.63609	7.53771e-11	1.95981e-08	Null_Model_SNP151Common_OpenChrom_SNPmatch	132	human	monocyte_fraction_maximum_inv_norm_transformed	AMR							x					x
NS1452	Neutrophil	103	660	0.156061	58.7373	6.91114	6.40455	1.75357	7.54085e-11	1.96062e-08	Null_Model_SNP151Common_OpenChrom_SNPmatch	660	human	Neutrophil_count	EUR			x				x					x
GSM3112104	Monocyte	74	131	0.564885	43.6823	4.73402	6.40421	1.69405	7.55747e-11	1.96494e-08	Null_Model_SNP151Common_OpenChrom_SNPmatch	131	human	monocyte_fraction_minimum_inv_norm_transformed	EUR							x					x
NS1548	Neutrophil	82	376	0.218085	43.7772	5.97004	6.40244	1.87312	7.64579e-11	1.98791e-08	Null_Model_SNP151Common_OpenChrom_SNPmatch	376	human	Monocyte_count	AFR			x				x					x
NS1004	Neutrophil	19	119	0.159664	5.32168	2.13645	6.40236	3.5703	7.64971e-11	1.98893e-08	Null_Model_SNP151Common_OpenChrom_SNPmatch	119	human	monocyte_absolute_count_maximum_inv_norm_transformed	AMR							x					x
NS1518	Neutrophil	174	543	0.320442	119.297	8.54523	6.40162	1.45855	7.68679e-11	1.99856e-08	Null_Model_SNP151Common_OpenChrom_SNPmatch	543	human	Eosinophil_percentage_of_white_cells	EUR			x				x					x
NS1551	Neutrophil	120	360	0.333333	76.3197	6.82361	6.40135	1.57233	7.70059e-11	2.00215e-08	Null_Model_SNP151Common_OpenChrom_SNPmatch	360	human	Monocyte_count	AMR			x				x					x
NS936	Neutrophil	50	163	0.306748	23.1508	4.19502	6.40024	2.15975	7.75672e-11	2.01675e-08	Null_Model_SNP151Common_OpenChrom_SNPmatch	163	human	Basophil_percentage_of_white_cells	EUR			x				x					x
NS1458	Neutrophil	259	977	0.265097	189.702	10.8283	6.39971	1.3653	7.78382e-11	2.02379e-08	Null_Model_SNP151Common_OpenChrom_SNPmatch	977	human	Eosinophil_counts	EUR			x				x					x
E004792	Macrophage	47	102	0.460784	21.6404	3.96264	6.39968	2.17187	7.78513e-11	2.02413e-08	Null_Model_SNP151Common_OpenChrom_SNPmatch	102	human	monocyte_fraction_minimum_inv_norm_transformed	EAS							x					x
NS1461	Neutrophil	339	1071	0.316527	256.463	12.8972	6.39962	1.32183	7.78814e-11	2.02492e-08	Null_Model_SNP151Common_OpenChrom_SNPmatch	1071	human	Platelet_count	EUR							x					x
NS1681	Neutrophil	81	162	0.5	47.7582	5.19437	6.39957	1.69604	7.79061e-11	2.02556e-08	Null_Model_SNP151Common_OpenChrom_SNPmatch	162	human	Eosinophil_percentage_of_granulocytes	EUR			x				x					x
NS1437	Neutrophil	70	181	0.38674	37.2547	5.11743	6.39878	1.87896	7.83139e-11	2.03616e-08	Null_Model_SNP151Common_OpenChrom_SNPmatch	181	human	Sum_eosinophil_basophil_counts	EUR			x				x					x
NS1574	Neutrophil	149	543	0.274401	96.2458	8.24485	6.39845	1.54812	7.84818e-11	2.04053e-08	Null_Model_SNP151Common_OpenChrom_SNPmatch	543	human	Eosinophil_percentage_of_white_cells	EUR			x				x					x
NS1551	Neutrophil	93	279	0.333333	55.988	5.78497	6.39796	1.66107	7.87339e-11	2.04708e-08	Null_Model_SNP151Common_OpenChrom_SNPmatch	279	human	Basophil_count	EUR			x				x					x
GSM2592807	Macrophage	69	135	0.511111	37.6394	4.90171	6.39789	1.83319	7.87687e-11	2.04799e-08	Null_Model_SNP151Common_OpenChrom_SNPmatch	135	human	monocyte_absolute_count_minimum_inv_norm_transformed	AMR							x					x
ERR3189215	B cell	116	541	0.214418	69.8581	7.21206	6.39787	1.66051	7.87786e-11	2.04824e-08	Null_Model_SNP151Common_OpenChrom_SNPmatch	541	human	Monocyte_percentage_of_white_cells	EUR			x				x					x
NS1458	Neutrophil	122	403	0.30273	76.1528	7.166	6.39787	1.60204	7.87804e-11	2.04829e-08	Null_Model_SNP151Common_OpenChrom_SNPmatch	403	human	Neutrophil_percentage_of_white_cells	EUR			x				x					x
NS988	Neutrophil	57	334	0.170659	26.1758	4.8182	6.39745	2.17758	7.89988e-11	2.05397e-08	Null_Model_SNP151Common_OpenChrom_SNPmatch	334	human	Neutrophil_count	AMR			x				x					x
NS1569	Neutrophil	351	1017	0.345133	271.883	12.3677	6.39707	1.291	7.91927e-11	2.05901e-08	Null_Model_SNP151Common_OpenChrom_SNPmatch	1017	human	White_blood_cell_count	EUR			x				x					x
NS1520	Neutrophil	118	334	0.353293	76.5504	6.47995	6.39659	1.54147	7.94433e-11	2.06553e-08	Null_Model_SNP151Common_OpenChrom_SNPmatch	334	human	Neutrophil_count	AMR			x				x					x
GSM6706077	Monocyte	74	113	0.654867	44.2428	4.65253	6.39593	1.67259	7.97861e-11	2.07444e-08	Null_Model_SNP151Common_OpenChrom_SNPmatch	113	human	monocyte_fraction_minimum_inv_norm_transformed	AMR							x					x
NS1488	Neutrophil	96	429	0.223776	53.9401	6.5762	6.39578	1.77975	7.98639e-11	2.07646e-08	Null_Model_SNP151Common_OpenChrom_SNPmatch	429	human	White_blood_cell_count	AMR			x				x					x
NS1570	Neutrophil	49	208	0.235577	21.8611	4.24331	6.39568	2.24142	7.99179e-11	2.07787e-08	Null_Model_SNP151Common_OpenChrom_SNPmatch	208	human	eosinophil_fraction_mean_inv_norm_transformed	AFR							x					x
GSM2592810	Macrophage	228	543	0.41989	166.341	9.64089	6.3956	1.37068	7.99569e-11	2.07888e-08	Null_Model_SNP151Common_OpenChrom_SNPmatch	543	human	Eosinophil_percentage_of_white_cells	EUR			x				x					x
NS708	Neutrophil	27	157	0.171975	8.88112	2.83317	6.39527	3.04016	8.01333e-11	2.08346e-08	Null_Model_SNP151Common_OpenChrom_SNPmatch	157	human	monocyte_fraction_maximum_inv_norm_transformed	EUR							x					x
GSM1334007	B cell	65	132	0.492424	35.0589	4.68183	6.39516	1.85402	8.01881e-11	2.08489e-08	Null_Model_SNP151Common_OpenChrom_SNPmatch	132	human	Systemic_lupus_erythematosus	EUR	x		x								x
NS960	Neutrophil	42	103	0.407767	18.6573	3.65013	6.39502	2.25112	8.02652e-11	2.0869e-08	Null_Model_SNP151Common_OpenChrom_SNPmatch	103	human	monocyte_absolute_count_maximum_inv_norm_transformed	EAS							x					x
NS1675	Neutrophil	294	824	0.356796	220.444	11.5025	6.39483	1.33367	8.03614e-11	2.0894e-08	Null_Model_SNP151Common_OpenChrom_SNPmatch	824	human	Lymphocyte_count	EUR							x					x
NS1651	Neutrophil	198	584	0.339041	141.001	8.91342	6.39474	1.40425	8.04093e-11	2.09064e-08	Null_Model_SNP151Common_OpenChrom_SNPmatch	584	human	Mean_reticulocyte_volume	EUR							x
NS1675	Neutrophil	76	162	0.469136	43.3097	5.11214	6.39464	1.7548	8.04628e-11	2.09203e-08	Null_Model_SNP151Common_OpenChrom_SNPmatch	162	human	Eosinophil_percentage_of_granulocytes	EUR			x				x					x
NS1542	Neutrophil	27	64	0.421875	9.7952	2.69054	6.39455	2.75645	8.05126e-11	2.09333e-08	Null_Model_SNP151Common_OpenChrom_SNPmatch	64	human	Neutrophil_side_scatter	EUR			x								x
NS1549	Neutrophil	161	422	0.381517	109.676	8.0264	6.39436	1.46796	8.06124e-11	2.09592e-08	Null_Model_SNP151Common_OpenChrom_SNPmatch	422	human	White_blood_cell_count	SAS			x				x					x
NS1683	Neutrophil	199	390	0.510256	146.589	8.19672	6.39409	1.35753	8.07523e-11	2.09956e-08	Null_Model_SNP151Common_OpenChrom_SNPmatch	390	human	Eosinophil_counts	EAS			x				x					x
NS1439	Neutrophil	110	279	0.394265	67.6843	6.61802	6.39401	1.62519	8.07977e-11	2.10074e-08	Null_Model_SNP151Common_OpenChrom_SNPmatch	279	human	Basophil_count	EUR			x				x					x
NS944	Neutrophil	50	131	0.381679	24.3596	4.0103	6.39362	2.05258	8.1001e-11	2.10603e-08	Null_Model_SNP151Common_OpenChrom_SNPmatch	131	human	neutrophil_absolute_count_minimum_inv_norm_transformed	EUR							x					x
GSM7277468	Monocyte	45	162	0.277778	20.2787	3.8672	6.39255	2.21907	8.15697e-11	2.12081e-08	Null_Model_SNP151Common_OpenChrom_SNPmatch	162	human	Eosinophil_percentage_of_granulocytes	EUR			x				x					x
E004203	Eosinophil	75	426	0.176056	38.8601	5.65353	6.39244	1.93	8.16298e-11	2.12237e-08	Null_Model_SNP151Common_OpenChrom_SNPmatch	426	human	Monocyte_count	EAS			x				x					x
ERR3189220	B cell	87	380	0.228947	47.4865	6.18208	6.39162	1.8321	8.20684e-11	2.13378e-08	Null_Model_SNP151Common_OpenChrom_SNPmatch	380	human	Monocyte_count	SAS			x				x					x
ERR3189295	B cell	65	220	0.295455	34.3327	4.79836	6.39122	1.89324	8.22856e-11	2.13943e-08	Null_Model_SNP151Common_OpenChrom_SNPmatch	220	human	monocyte_fraction_mean_inv_norm_transformed	EUR							x					x
GSM3112103	Monocyte	108	376	0.287234	64.5495	6.79896	6.39077	1.67314	8.25274e-11	2.14571e-08	Null_Model_SNP151Common_OpenChrom_SNPmatch	376	human	Monocyte_count	AFR			x				x					x
ERR3189290	B cell	119	541	0.219963	71.1888	7.4814	6.39068	1.67161	8.25771e-11	2.147e-08	Null_Model_SNP151Common_OpenChrom_SNPmatch	541	human	Monocyte_percentage_of_white_cells	EUR			x				x					x
E004200	Eosinophil	76	198	0.383838	40.9091	5.49115	6.39045	1.85778	8.27001e-11	2.1502e-08	Null_Model_SNP151Common_OpenChrom_SNPmatch	198	human	monocyte_fraction_mean_inv_norm_transformed	AMR							x					x
NS1567	Neutrophil	34	64	0.53125	15.0609	2.96366	6.39043	2.2575	8.27105e-11	2.15047e-08	Null_Model_SNP151Common_OpenChrom_SNPmatch	64	human	Neutrophil_side_scatter	EUR			x								x
E004801	Monocyte	112	336	0.333333	67.5824	6.95064	6.39043	1.65724	8.27116e-11	2.1505e-08	Null_Model_SNP151Common_OpenChrom_SNPmatch	336	human	Neutrophil_count	SAS			x				x					x
NS1549	Neutrophil	83	182	0.456044	49.5604	5.23284	6.39033	1.67472	8.27642e-11	2.15187e-08	Null_Model_SNP151Common_OpenChrom_SNPmatch	182	human	eosinophil_absolute_count_mean_inv_norm_transformed	AMR							x					x
E004801	Monocyte	127	422	0.300948	79.3916	7.45013	6.39027	1.59967	8.27946e-11	2.15266e-08	Null_Model_SNP151Common_OpenChrom_SNPmatch	422	human	White_blood_cell_count	SAS			x				x					x
GSM2695651	Macrophage	148	422	0.350711	98.0899	7.81114	6.3896	1.50882	8.3158e-11	2.16211e-08	Null_Model_SNP151Common_OpenChrom_SNPmatch	422	human	White_blood_cell_count	SAS			x				x					x
ERR3189210	B cell	70	208	0.336538	37.5135	5.08449	6.38933	1.866	8.33059e-11	2.16595e-08	Null_Model_SNP151Common_OpenChrom_SNPmatch	208	human	Systemic_lupus_erythematosus_MTAG	AMR	x		x						x
GSM1501166	Myeloid	168	539	0.311688	113.7	8.50012	6.38811	1.47757	8.39756e-11	2.18336e-08	Null_Model_SNP151Common_OpenChrom_SNPmatch	539	human	Platelet_distribution_width	EUR							x
NS1572	Neutrophil	39	103	0.378641	17.1279	3.42427	6.38738	2.27699	8.43748e-11	2.19374e-08	Null_Model_SNP151Common_OpenChrom_SNPmatch	103	human	monocyte_absolute_count_maximum_inv_norm_transformed	EAS							x					x
E004802	Monocyte	78	214	0.364486	42.3407	5.58308	6.38703	1.8422	8.45681e-11	2.19877e-08	Null_Model_SNP151Common_OpenChrom_SNPmatch	214	human	Chronic_inflammatory_diseases_ankylosing_spondylitis_Crohn_s_disease_psoriasis_primary_sclerosing_cholangitis_ulcerative_colitis__pleiotropy	EUR	x		x		x				x
NS756	Neutrophil	48	216	0.222222	22.4276	4.00387	6.38692	2.14022	8.46285e-11	2.20034e-08	Null_Model_SNP151Common_OpenChrom_SNPmatch	216	human	monocyte_absolute_count_mean_inv_norm_transformed	EUR							x					x
NS1542	Neutrophil	47	126	0.373016	22.4815	3.83926	6.38625	2.09061	8.49993e-11	2.20998e-08	Null_Model_SNP151Common_OpenChrom_SNPmatch	126	human	neutrophil_fraction_mean_inv_norm_transformed	EUR							x					x
GSM2359983	Monocyte	266	660	0.40303	200.983	10.182	6.3855	1.32349	8.54218e-11	2.22097e-08	Null_Model_SNP151Common_OpenChrom_SNPmatch	660	human	Neutrophil_count	EUR			x				x					x
NS1603	Neutrophil	122	426	0.286385	76.0929	7.18932	6.38545	1.6033	8.54445e-11	2.22156e-08	Null_Model_SNP151Common_OpenChrom_SNPmatch	426	human	Monocyte_count	EAS			x				x					x
NS1675	Neutrophil	315	847	0.371901	241.553	11.5023	6.38537	1.30406	8.54929e-11	2.22281e-08	Null_Model_SNP151Common_OpenChrom_SNPmatch	847	human	Mean_corpuscular_volume	EUR							x
NS1661	Neutrophil	25	134	0.186567	7.93906	2.67194	6.38522	3.14899	8.55775e-11	2.22501e-08	Null_Model_SNP151Common_OpenChrom_SNPmatch	134	human	monocyte_fraction_maximum_inv_norm_transformed	AFR							x					x
ERR3189095	B cell	100	217	0.460829	62.1798	5.92331	6.38497	1.60824	8.57149e-11	2.22859e-08	Null_Model_SNP151Common_OpenChrom_SNPmatch	217	human	Systemic_lupus_erythematosus_MTAG	EAS	x		x						x
NS1461	Neutrophil	136	334	0.407186	88.7792	7.39596	6.38467	1.53189	8.5882e-11	2.23293e-08	Null_Model_SNP151Common_OpenChrom_SNPmatch	334	human	Neutrophil_count	AMR			x				x					x
NS1679	Neutrophil	60	140	0.428571	31.036	4.5366	6.38453	1.93324	8.59622e-11	2.23502e-08	Null_Model_SNP151Common_OpenChrom_SNPmatch	140	human	Basophil_count	SAS							x					x
GSM1421019	Dendritic Cell	291	660	0.440909	225.111	10.3206	6.38424	1.2927	8.6128e-11	2.23933e-08	Null_Model_SNP151Common_OpenChrom_SNPmatch	660	human	Neutrophil_count	EUR			x				x					x
GSM2592807	Macrophage	195	390	0.5	140.961	8.46472	6.38402	1.38336	8.62479e-11	2.24245e-08	Null_Model_SNP151Common_OpenChrom_SNPmatch	390	human	Eosinophil_counts	EAS			x				x					x
GSM9437763	B cell	54	152	0.355263	26.1538	4.36192	6.38393	2.06471	8.63013e-11	2.24383e-08	Null_Model_SNP151Common_OpenChrom_SNPmatch	152	human	Neutrophil_percentage_of_granulocytes	EUR			x				x					x
NS1490	Neutrophil	55	102	0.539216	28.7113	4.1182	6.38355	1.91562	8.65169e-11	2.24944e-08	Null_Model_SNP151Common_OpenChrom_SNPmatch	102	human	monocyte_fraction_minimum_inv_norm_transformed	EAS							x					x
E004201	Eosinophil	27	104	0.259615	9.36364	2.7629	6.38327	2.8835	8.66721e-11	2.25348e-08	Null_Model_SNP151Common_OpenChrom_SNPmatch	104	human	eosinophil_fraction_minimum_inv_norm_transformed	AFR							x					x
NS1517	Neutrophil	229	660	0.34697	163.296	10.2941	6.38271	1.40236	8.6988e-11	2.26169e-08	Null_Model_SNP151Common_OpenChrom_SNPmatch	660	human	Neutrophil_count	EUR			x				x					x
GSM3112106	Monocyte	250	660	0.378788	186.48	9.95228	6.38251	1.34063	8.71062e-11	2.26476e-08	Null_Model_SNP151Common_OpenChrom_SNPmatch	660	human	Neutrophil_count	EUR			x				x					x
GSM2359982	Monocyte	41	112	0.366071	18.7962	3.47885	6.3825	2.18129	8.71084e-11	2.26482e-08	Null_Model_SNP151Common_OpenChrom_SNPmatch	112	human	monocyte_fraction_minimum_inv_norm_transformed	AFR							x					x
NS1657	Neutrophil	49	149	0.328859	22.4376	4.16177	6.38248	2.18384	8.712e-11	2.26512e-08	Null_Model_SNP151Common_OpenChrom_SNPmatch	149	human	monocyte_absolute_count_maximum_inv_norm_transformed	EUR							x					x
NS1000	Neutrophil	57	166	0.343373	28.8482	4.41145	6.38154	1.97586	8.76601e-11	2.27916e-08	Null_Model_SNP151Common_OpenChrom_SNPmatch	166	human	monocyte_absolute_count_minimum_inv_norm_transformed	EUR							x					x
NS734	Neutrophil	50	334	0.149701	22.6763	4.28219	6.38078	2.20494	8.80967e-11	2.29052e-08	Null_Model_SNP151Common_OpenChrom_SNPmatch	334	human	Neutrophil_count	AMR			x				x					x
NS1000	Neutrophil	78	202	0.386139	44.3886	5.26762	6.38075	1.75721	8.81096e-11	2.29085e-08	Null_Model_SNP151Common_OpenChrom_SNPmatch	202	human	eosinophil_fraction_mean_inv_norm_transformed	AMR							x					x
NS944	Neutrophil	80	211	0.379147	45.1029	5.46922	6.38063	1.77372	8.8179e-11	2.29265e-08	Null_Model_SNP151Common_OpenChrom_SNPmatch	211	human	Crohn_s_disease	EUR			x		x						x
NS1520	Neutrophil	54	163	0.331288	26.3087	4.34	6.38048	2.05255	8.82649e-11	2.29489e-08	Null_Model_SNP151Common_OpenChrom_SNPmatch	163	human	Basophil_percentage_of_white_cells	EUR			x				x					x
GSM7277465	Myeloid	123	664	0.185241	73.99	7.68192	6.37991	1.66239	8.85938e-11	2.30344e-08	Null_Model_SNP151Common_OpenChrom_SNPmatch	664	human	Plateletcrit	EUR							x
NS1509	Monocyte	351	977	0.359263	274.39	12.0081	6.3799	1.2792	8.86008e-11	2.30362e-08	Null_Model_SNP151Common_OpenChrom_SNPmatch	977	human	Eosinophil_counts	EUR			x				x					x
NS1657	Neutrophil	160	533	0.300188	104.426	8.71164	6.37933	1.53219	8.89331e-11	2.31226e-08	Null_Model_SNP151Common_OpenChrom_SNPmatch	533	human	Platelet_count	AMR							x					x
GSM7277468	Monocyte	32	94	0.340426	12.6983	3.0257	6.37924	2.52002	8.89838e-11	2.31358e-08	Null_Model_SNP151Common_OpenChrom_SNPmatch	94	human	High_fluorescence_immature_platelet_fraction	EUR							x
NS1436	Neutrophil	66	162	0.407407	34.8901	4.87688	6.37906	1.89165	8.90879e-11	2.31628e-08	Null_Model_SNP151Common_OpenChrom_SNPmatch	162	human	Eosinophil_percentage_of_granulocytes	EUR			x				x					x
NS968	Neutrophil	73	202	0.361386	40.0849	5.16002	6.37887	1.82113	8.91993e-11	2.31918e-08	Null_Model_SNP151Common_OpenChrom_SNPmatch	202	human	Multiple_sclerosis	EUR	x		x								x
E004200	Eosinophil	103	296	0.347973	60.1219	6.72318	6.37766	1.71319	8.99093e-11	2.33764e-08	Null_Model_SNP151Common_OpenChrom_SNPmatch	296	human	Telomere_length_principal_component_1	EUR							x
ERR3189165	B cell	63	236	0.266949	32.1029	4.84463	6.3776	1.96244	8.99404e-11	2.33845e-08	Null_Model_SNP151Common_OpenChrom_SNPmatch	236	human	Systemic_lupus_erythematosus	EAS	x		x								x
GSM3514944	Monocyte	239	426	0.561033	185.883	8.32894	6.37738	1.28575	9.0069e-11	2.34179e-08	Null_Model_SNP151Common_OpenChrom_SNPmatch	426	human	Monocyte_count	EAS			x				x					x
ERR3189240	B cell	117	390	0.3	71.7962	7.08847	6.37709	1.62961	9.02441e-11	2.34635e-08	Null_Model_SNP151Common_OpenChrom_SNPmatch	390	human	Eosinophil_counts	EAS			x				x					x
NS1468	Neutrophil	123	360	0.341667	76.9091	7.22764	6.37704	1.59929	9.0273e-11	2.3471e-08	Null_Model_SNP151Common_OpenChrom_SNPmatch	360	human	Monocyte_count	AMR			x				x					x
NS1657	Neutrophil	59	153	0.385621	29.8931	4.56438	6.37697	1.9737	9.03154e-11	2.3482e-08	Null_Model_SNP151Common_OpenChrom_SNPmatch	153	human	eosinophil_absolute_count_maximum_inv_norm_transformed	AMR							x					x
NS1547	Neutrophil	357	1017	0.351032	278.372	12.3314	6.37627	1.28246	9.07288e-11	2.35895e-08	Null_Model_SNP151Common_OpenChrom_SNPmatch	1017	human	White_blood_cell_count	EUR			x				x					x
NS988	Neutrophil	18	134	0.134328	4.42557	2.12902	6.37592	4.06727	9.09351e-11	2.36431e-08	Null_Model_SNP151Common_OpenChrom_SNPmatch	134	human	monocyte_fraction_maximum_inv_norm_transformed	AFR							x					x
NS1607	Neutrophil	78	326	0.239264	41.3846	5.7429	6.37576	1.88476	9.10269e-11	2.3667e-08	Null_Model_SNP151Common_OpenChrom_SNPmatch	326	human	Eosinophil_counts	AMR							x					x
NS1542	Neutrophil	45	163	0.276074	19.5604	3.99006	6.37573	2.30056	9.10462e-11	2.3672e-08	Null_Model_SNP151Common_OpenChrom_SNPmatch	163	human	Basophil_percentage_of_white_cells	EUR			x				x					x
E004200	Eosinophil	105	264	0.397727	65.5175	6.19322	6.37512	1.60263	9.14087e-11	2.37663e-08	Null_Model_SNP151Common_OpenChrom_SNPmatch	264	human	platelet_count_minimum_inv_norm_transformed	AMR							x					x
NS1458	Neutrophil	146	426	0.342723	96.994	7.68713	6.37507	1.50525	9.14394e-11	2.37742e-08	Null_Model_SNP151Common_OpenChrom_SNPmatch	426	human	Monocyte_count	EAS			x				x					x
GSM6706076	Monocyte	102	187	0.545455	64.5824	5.86971	6.37469	1.57938	9.16641e-11	2.38327e-08	Null_Model_SNP151Common_OpenChrom_SNPmatch	187	human	Granulocyte_percentage_of_myeloid_white_cells	EUR			x	x			x					x
NS1004	Neutrophil	23	131	0.175573	7.00899	2.50857	6.37455	3.2815	9.17482e-11	2.38545e-08	Null_Model_SNP151Common_OpenChrom_SNPmatch	131	human	monocyte_fraction_minimum_inv_norm_transformed	EUR							x					x
GSM1010843	Myeloid	214	543	0.394107	157.91	8.79909	6.37452	1.3552	9.1771e-11	2.38605e-08	Null_Model_SNP151Common_OpenChrom_SNPmatch	543	human	Eosinophil_percentage_of_white_cells	EUR			x				x					x
ERR3189265	B cell	132	543	0.243094	85.1499	7.3498	6.37435	1.55021	9.18728e-11	2.38869e-08	Null_Model_SNP151Common_OpenChrom_SNPmatch	543	human	Eosinophil_percentage_of_white_cells	EUR			x				x					x
NS1000	Neutrophil	60	162	0.37037	30.3447	4.65275	6.37372	1.97728	9.22472e-11	2.39843e-08	Null_Model_SNP151Common_OpenChrom_SNPmatch	162	human	Eosinophil_percentage_of_granulocytes	EUR			x				x					x
NS1000	Neutrophil	168	584	0.287671	112.366	8.72904	6.37348	1.49512	9.23939e-11	2.40224e-08	Null_Model_SNP151Common_OpenChrom_SNPmatch	584	human	Mean_reticulocyte_volume	EUR							x
NS968	Neutrophil	140	429	0.32634	90.0749	7.83348	6.3733	1.55426	9.25042e-11	2.40511e-08	Null_Model_SNP151Common_OpenChrom_SNPmatch	429	human	White_blood_cell_count	AMR			x				x					x
NS1438	Neutrophil	327	1071	0.305322	244.697	12.9137	6.37329	1.33634	9.25063e-11	2.40516e-08	Null_Model_SNP151Common_OpenChrom_SNPmatch	1071	human	Platelet_count	EUR							x					x
GSM5098241	Myeloid	191	664	0.287651	131.635	9.31557	6.37262	1.45098	9.29113e-11	2.41569e-08	Null_Model_SNP151Common_OpenChrom_SNPmatch	664	human	Plateletcrit	EUR							x
NS1552	Neutrophil	60	140	0.428571	32.1479	4.37083	6.37229	1.86638	9.31161e-11	2.42102e-08	Null_Model_SNP151Common_OpenChrom_SNPmatch	140	human	Basophil_count	AMR			x				x					x
E004202	Eosinophil	57	124	0.459677	28.9351	4.4044	6.37202	1.96993	9.32799e-11	2.42528e-08	Null_Model_SNP151Common_OpenChrom_SNPmatch	124	human	monocyte_absolute_count_minimum_inv_norm_transformed	EAS							x					x
E004200	Eosinophil	158	411	0.384428	106.475	8.08638	6.37188	1.48392	9.33619e-11	2.42741e-08	Null_Model_SNP151Common_OpenChrom_SNPmatch	411	human	Neutrophil_count	EAS			x				x					x
NS1515	Monocyte	78	157	0.496815	46.8561	4.88808	6.37139	1.66467	9.36589e-11	2.43513e-08	Null_Model_SNP151Common_OpenChrom_SNPmatch	157	human	monocyte_fraction_maximum_inv_norm_transformed	EUR							x					x
NS1679	Neutrophil	68	202	0.336634	36.3377	4.9699	6.37082	1.87134	9.40073e-11	2.44419e-08	Null_Model_SNP151Common_OpenChrom_SNPmatch	202	human	mean_platelet_volume_MPV_maximum_inv_norm_transformed	AFR							x
E004805	Monocyte	56	166	0.337349	27.6034	4.4573	6.3708	2.02874	9.40198e-11	2.44452e-08	Null_Model_SNP151Common_OpenChrom_SNPmatch	166	human	monocyte_absolute_count_minimum_inv_norm_transformed	EUR							x					x
GSM2695651	Macrophage	50	183	0.273224	23.1678	4.21186	6.37061	2.15816	9.41359e-11	2.44753e-08	Null_Model_SNP151Common_OpenChrom_SNPmatch	183	human	monocyte_absolute_count_mean_inv_norm_transformed	AFR							x					x
GSM3421851	Macrophage	88	174	0.505747	53.5445	5.40872	6.37037	1.64349	9.4288e-11	2.45149e-08	Null_Model_SNP151Common_OpenChrom_SNPmatch	174	human	eosinophil_absolute_count_maximum_inv_norm_transformed	EUR							x					x
NS1455	Neutrophil	143	390	0.366667	92.7453	7.88886	6.37035	1.54186	9.43006e-11	2.45182e-08	Null_Model_SNP151Common_OpenChrom_SNPmatch	390	human	Eosinophil_counts	EAS			x				x					x
NS1488	Neutrophil	63	233	0.270386	32.8561	4.73215	6.37001	1.91745	9.45098e-11	2.45725e-08	Null_Model_SNP151Common_OpenChrom_SNPmatch	233	human	white_blood_cell_count_WBC_minimum_inv_norm_transformed	EUR							x					x
GSM5098241	Myeloid	165	539	0.306122	113.183	8.13459	6.36998	1.45782	9.45256e-11	2.45767e-08	Null_Model_SNP151Common_OpenChrom_SNPmatch	539	human	Platelet_distribution_width	EUR							x
NS1677	Neutrophil	235	584	0.402397	172.964	9.73975	6.36936	1.35866	9.49094e-11	2.46764e-08	Null_Model_SNP151Common_OpenChrom_SNPmatch	584	human	Mean_reticulocyte_volume	EUR							x
E004202	Eosinophil	89	207	0.429952	53.1049	5.6356	6.36935	1.67593	9.49158e-11	2.46781e-08	Null_Model_SNP151Common_OpenChrom_SNPmatch	207	human	mean_platelet_volume_MPV_mean_inv_norm_transformed	AMR							x
NS1455	Neutrophil	32	118	0.271186	12.2488	3.10114	6.36903	2.61251	9.5113e-11	2.47294e-08	Null_Model_SNP151Common_OpenChrom_SNPmatch	118	human	neutrophil_fraction_mean_inv_norm_transformed	AFR							x					x
GSM2592807	Macrophage	79	166	0.475904	45.009	5.33694	6.36901	1.7552	9.51272e-11	2.47331e-08	Null_Model_SNP151Common_OpenChrom_SNPmatch	166	human	monocyte_absolute_count_minimum_inv_norm_transformed	EUR							x					x
E004801	Monocyte	134	390	0.34359	88.005	7.22184	6.36888	1.52264	9.52092e-11	2.47544e-08	Null_Model_SNP151Common_OpenChrom_SNPmatch	390	human	Eosinophil_counts	EAS			x				x					x
NS1571	Neutrophil	100	279	0.358423	61.036	6.11855	6.36818	1.63838	9.56441e-11	2.48675e-08	Null_Model_SNP151Common_OpenChrom_SNPmatch	279	human	Basophil_count	EUR			x				x					x
GSM2592808	Macrophage	71	103	0.68932	43.4476	4.32683	6.36781	1.63415	9.58749e-11	2.49275e-08	Null_Model_SNP151Common_OpenChrom_SNPmatch	103	human	monocyte_absolute_count_maximum_inv_norm_transformed	EAS							x					x
NS1639	Neutrophil	51	134	0.380597	24.951	4.09079	6.3677	2.044	9.59423e-11	2.4945e-08	Null_Model_SNP151Common_OpenChrom_SNPmatch	134	human	Sum_basophil_neutrophil_counts	EUR			x				x					x
NS1461	Neutrophil	88	202	0.435644	52.8711	5.51674	6.36769	1.66442	9.59474e-11	2.49463e-08	Null_Model_SNP151Common_OpenChrom_SNPmatch	202	human	eosinophil_fraction_mean_inv_norm_transformed	AMR							x					x
NS1437	Neutrophil	128	336	0.380952	81.1988	7.3502	6.36734	1.57638	9.61692e-11	2.5004e-08	Null_Model_SNP151Common_OpenChrom_SNPmatch	336	human	Neutrophil_count	SAS			x				x					x
GSM1421017	Dendritic Cell	68	113	0.60177	39.2797	4.51062	6.36726	1.73117	9.62175e-11	2.50165e-08	Null_Model_SNP151Common_OpenChrom_SNPmatch	113	human	monocyte_fraction_minimum_inv_norm_transformed	AMR							x					x
NS1542	Neutrophil	62	200	0.31	31.8691	4.73221	6.36718	1.94546	9.62668e-11	2.50294e-08	Null_Model_SNP151Common_OpenChrom_SNPmatch	200	human	eosinophil_absolute_count_mean_inv_norm_transformed	EUR							x					x
NS1639	Neutrophil	61	166	0.36747	29.8931	4.88565	6.36699	2.0406	9.63847e-11	2.506e-08	Null_Model_SNP151Common_OpenChrom_SNPmatch	166	human	monocyte_absolute_count_minimum_inv_norm_transformed	EUR							x					x
GSM3312809	B cell	117	198	0.590909	79.1329	5.94755	6.36685	1.47853	9.64763e-11	2.50838e-08	Null_Model_SNP151Common_OpenChrom_SNPmatch	198	human	monocyte_fraction_mean_inv_norm_transformed	AMR							x					x
GSM1681426	Macrophage	88	166	0.53012	54.4695	5.26643	6.36683	1.61558	9.64894e-11	2.50872e-08	Null_Model_SNP151Common_OpenChrom_SNPmatch	166	human	monocyte_absolute_count_minimum_inv_norm_transformed	EUR							x					x
GSM1333967	B cell	25	132	0.189394	7.78521	2.70385	6.36676	3.21122	9.6531e-11	2.50981e-08	Null_Model_SNP151Common_OpenChrom_SNPmatch	132	human	Systemic_lupus_erythematosus	EUR	x		x								x
GSM1501167	Myeloid	48	113	0.424779	22.9231	3.93917	6.36604	2.09396	9.69861e-11	2.52164e-08	Null_Model_SNP151Common_OpenChrom_SNPmatch	113	human	monocyte_fraction_minimum_inv_norm_transformed	AMR							x					x
NS1651	Neutrophil	30	63	0.47619	12.032	2.82258	6.36581	2.49336	9.71304e-11	2.52539e-08	Null_Model_SNP151Common_OpenChrom_SNPmatch	63	human	Neutrophil_side_fluorescence	EUR			x								x
E004202	Eosinophil	91	233	0.390558	56.2867	5.45314	6.36575	1.61672	9.71719e-11	2.52647e-08	Null_Model_SNP151Common_OpenChrom_SNPmatch	233	human	white_blood_cell_count_WBC_minimum_inv_norm_transformed	EUR							x					x
NS1675	Neutrophil	186	390	0.476923	132.778	8.36079	6.36564	1.40083	9.72373e-11	2.52817e-08	Null_Model_SNP151Common_OpenChrom_SNPmatch	390	human	Eosinophil_counts	EAS			x				x					x
NS794	Neutrophil	32	182	0.175824	12.009	3.14053	6.36549	2.66467	9.73323e-11	2.53064e-08	Null_Model_SNP151Common_OpenChrom_SNPmatch	182	human	monocyte_absolute_count_mean_inv_norm_transformed	AMR							x					x
NS1472	Neutrophil	47	140	0.335714	22.2118	3.89424	6.36535	2.11599	9.74201e-11	2.53292e-08	Null_Model_SNP151Common_OpenChrom_SNPmatch	140	human	Basophil_count	SAS							x					x
GSM2592807	Macrophage	164	334	0.491018	112.173	8.14255	6.36498	1.46203	9.76566e-11	2.53907e-08	Null_Model_SNP151Common_OpenChrom_SNPmatch	334	human	Neutrophil_count	AMR			x				x					x
NS1512	Monocyte	148	360	0.411111	98.1898	7.82585	6.36483	1.50728	9.77546e-11	2.54162e-08	Null_Model_SNP151Common_OpenChrom_SNPmatch	360	human	Monocyte_count	AMR			x				x					x
GSM1501167	Myeloid	170	539	0.315399	115.449	8.57097	6.36467	1.47252	9.78531e-11	2.54418e-08	Null_Model_SNP151Common_OpenChrom_SNPmatch	539	human	Platelet_distribution_width	EUR							x
E006072	B cell	2	18	0.111111	0.0879121	0.300439	6.36431	22.75	9.80859e-11	2.55023e-08	Null_Model_SNP151Common_OpenChrom_SNPmatch	18	human	Interleukin_16_levels	EUR							x
NS1639	Neutrophil	114	325	0.350769	69.5235	6.98868	6.36408	1.63973	9.82335e-11	2.55407e-08	Null_Model_SNP151Common_OpenChrom_SNPmatch	325	human	Eosinophil_counts	SAS			x				x					x
E004792	Macrophage	45	135	0.333333	20.0709	3.9179	6.36286	2.24205	9.90152e-11	2.57439e-08	Null_Model_SNP151Common_OpenChrom_SNPmatch	135	human	monocyte_absolute_count_minimum_inv_norm_transformed	AMR							x					x
GSM1122315	Myeloid	58	198	0.292929	28.2378	4.67754	6.36279	2.05399	9.90592e-11	2.57554e-08	Null_Model_SNP151Common_OpenChrom_SNPmatch	198	human	monocyte_fraction_mean_inv_norm_transformed	AMR							x					x
NS1661	Neutrophil	20	68	0.294118	5.80519	2.23092	6.36275	3.44519	9.90848e-11	2.5762e-08	Null_Model_SNP151Common_OpenChrom_SNPmatch	68	human	White_blood_cell_count_basophil	EUR			x				x					x
NS1553	Neutrophil	130	326	0.398773	85.5684	6.98309	6.36274	1.51925	9.90953e-11	2.57648e-08	Null_Model_SNP151Common_OpenChrom_SNPmatch	326	human	Eosinophil_counts	AMR							x					x
GSM3421852	Macrophage	115	202	0.569307	75.6364	6.18689	6.36242	1.52043	9.92967e-11	2.58171e-08	Null_Model_SNP151Common_OpenChrom_SNPmatch	202	human	Multiple_sclerosis	EUR	x		x								x
GSM7277467	Myeloid	37	85	0.435294	16.2408	3.26297	6.36207	2.27822	9.95276e-11	2.58772e-08	Null_Model_SNP151Common_OpenChrom_SNPmatch	85	human	Basophil_fraction_minimum_inv_norm_transformed	EUR							x
NS1438	Neutrophil	65	162	0.401235	34.8811	4.73422	6.36195	1.86347	9.96041e-11	2.58971e-08	Null_Model_SNP151Common_OpenChrom_SNPmatch	162	human	Eosinophil_percentage_of_granulocytes	EUR			x				x					x
NS1463	Neutrophil	70	211	0.331754	37.3327	5.1348	6.36194	1.87503	9.96092e-11	2.58984e-08	Null_Model_SNP151Common_OpenChrom_SNPmatch	211	human	Crohn_s_disease	EUR			x		x						x
NS1651	Neutrophil	58	102	0.568627	31.2687	4.20175	6.36194	1.85489	9.96136e-11	2.58995e-08	Null_Model_SNP151Common_OpenChrom_SNPmatch	102	human	monocyte_fraction_minimum_inv_norm_transformed	EAS							x					x
E004802	Monocyte	49	149	0.328859	22.4735	4.16984	6.36151	2.18034	9.98887e-11	2.59711e-08	Null_Model_SNP151Common_OpenChrom_SNPmatch	149	human	monocyte_absolute_count_maximum_inv_norm_transformed	EUR							x					x
NS988	Neutrophil	7	19	0.368421	0.989011	0.944923	6.36135	7.07778	9.99911e-11	2.59977e-08	Null_Model_SNP151Common_OpenChrom_SNPmatch	19	human	Neutrophil_side_fluorescence_distribution_width	EUR			x								x
NS1437	Neutrophil	257	700	0.367143	189.221	10.6557	6.36083	1.3582	1.0033e-10	2.60859e-08	Null_Model_SNP151Common_OpenChrom_SNPmatch	700	human	Platelet_count	EAS							x					x
GSM3111965	Macrophage	408	700	0.582857	338.666	10.9009	6.36039	1.20473	1.00621e-10	2.61614e-08	Null_Model_SNP151Common_OpenChrom_SNPmatch	700	human	Platelet_count	EAS							x					x
NS1651	Neutrophil	63	163	0.386503	33.1588	4.69188	6.36017	1.89995	1.00765e-10	2.6199e-08	Null_Model_SNP151Common_OpenChrom_SNPmatch	163	human	Basophil_percentage_of_white_cells	EUR			x				x					x
NS992	Neutrophil	171	664	0.25753	113.538	9.03475	6.36006	1.5061	1.0084e-10	2.62184e-08	Null_Model_SNP151Common_OpenChrom_SNPmatch	664	human	Plateletcrit	EUR							x
GSM3112106	Monocyte	79	182	0.434066	46.3377	5.13555	6.36005	1.70488	1.00846e-10	2.62199e-08	Null_Model_SNP151Common_OpenChrom_SNPmatch	182	human	monocyte_absolute_count_mean_inv_norm_transformed	AMR							x					x
NS976	Neutrophil	141	390	0.361538	92.6713	7.59914	6.35976	1.52151	1.01035e-10	2.62692e-08	Null_Model_SNP151Common_OpenChrom_SNPmatch	390	human	Eosinophil_counts	EAS			x				x					x
NS1549	Neutrophil	183	411	0.445255	128.8	8.52256	6.35957	1.42081	1.01161e-10	2.63019e-08	Null_Model_SNP151Common_OpenChrom_SNPmatch	411	human	Neutrophil_count	EAS			x				x					x
NS1568	Neutrophil	80	174	0.45977	47.6873	5.08125	6.3592	1.6776	1.01406e-10	2.63654e-08	Null_Model_SNP151Common_OpenChrom_SNPmatch	174	human	eosinophil_absolute_count_maximum_inv_norm_transformed	EUR							x					x
NS794	Neutrophil	27	135	0.2	9.14486	2.80785	6.35902	2.95248	1.01523e-10	2.63959e-08	Null_Model_SNP151Common_OpenChrom_SNPmatch	135	human	monocyte_absolute_count_minimum_inv_norm_transformed	AMR							x					x
NS1438	Neutrophil	87	376	0.231383	48.2378	6.09602	6.35862	1.80357	1.01788e-10	2.6465e-08	Null_Model_SNP151Common_OpenChrom_SNPmatch	376	human	Monocyte_count	AFR			x				x					x
GSM3514944	Monocyte	103	187	0.550802	66.2018	5.78716	6.35859	1.55585	1.01805e-10	2.64694e-08	Null_Model_SNP151Common_OpenChrom_SNPmatch	187	human	Granulocyte_percentage_of_myeloid_white_cells	EUR			x	x			x					x
NS976	Neutrophil	48	208	0.230769	21.993	4.0901	6.35852	2.18251	1.01856e-10	2.64825e-08	Null_Model_SNP151Common_OpenChrom_SNPmatch	208	human	eosinophil_fraction_mean_inv_norm_transformed	AFR							x					x
GSM2804465	Macrophage	151	411	0.367397	101.169	7.83699	6.35845	1.49255	1.01897e-10	2.64931e-08	Null_Model_SNP151Common_OpenChrom_SNPmatch	411	human	Neutrophil_count	EAS			x				x					x
NS1510	Monocyte	112	279	0.401434	72.5734	6.20071	6.35839	1.54326	1.01938e-10	2.65039e-08	Null_Model_SNP151Common_OpenChrom_SNPmatch	279	human	Basophil_count	EUR			x				x					x
E004200	Eosinophil	140	341	0.410557	92.3536	7.49445	6.35755	1.51591	1.02498e-10	2.66496e-08	Null_Model_SNP151Common_OpenChrom_SNPmatch	341	human	Mean_platelet_volume	EAS							x
NS1512	Monocyte	45	112	0.401786	20.4715	3.85817	6.35755	2.19817	1.025e-10	2.66499e-08	Null_Model_SNP151Common_OpenChrom_SNPmatch	112	human	monocyte_fraction_minimum_inv_norm_transformed	AFR							x					x
NS1683	Neutrophil	102	216	0.472222	64.2827	5.93271	6.35752	1.58674	1.0252e-10	2.66551e-08	Null_Model_SNP151Common_OpenChrom_SNPmatch	216	human	monocyte_absolute_count_mean_inv_norm_transformed	EUR							x					x
NS968	Neutrophil	55	131	0.419847	27.8202	4.27523	6.3575	1.97698	1.02529e-10	2.66577e-08	Null_Model_SNP151Common_OpenChrom_SNPmatch	131	human	neutrophil_absolute_count_minimum_inv_norm_transformed	EUR							x					x
NS1663	Neutrophil	176	584	0.30137	121.641	8.55034	6.35749	1.44688	1.02541e-10	2.66607e-08	Null_Model_SNP151Common_OpenChrom_SNPmatch	584	human	Mean_reticulocyte_volume	EUR							x
E004801	Monocyte	58	182	0.318681	28.972	4.56609	6.35729	2.00193	1.02674e-10	2.66952e-08	Null_Model_SNP151Common_OpenChrom_SNPmatch	182	human	monocyte_absolute_count_mean_inv_norm_transformed	AMR							x					x
NS1663	Neutrophil	47	154	0.305195	21.8971	3.94872	6.35722	2.1464	1.02718e-10	2.67066e-08	Null_Model_SNP151Common_OpenChrom_SNPmatch	154	human	eosinophil_absolute_count_maximum_inv_norm_transformed	AFR							x					x
GSM2592810	Macrophage	49	112	0.4375	23.8651	3.95383	6.35709	2.0532	1.02807e-10	2.67297e-08	Null_Model_SNP151Common_OpenChrom_SNPmatch	112	human	monocyte_fraction_minimum_inv_norm_transformed	AFR							x					x
E004799	Monocyte	47	182	0.258242	21.4505	4.01943	6.35649	2.19109	1.03209e-10	2.68342e-08	Null_Model_SNP151Common_OpenChrom_SNPmatch	182	human	monocyte_absolute_count_mean_inv_norm_transformed	AMR							x					x
ERR3189210	B cell	34	144	0.236111	13.1938	3.27329	6.35636	2.57697	1.03293e-10	2.68563e-08	Null_Model_SNP151Common_OpenChrom_SNPmatch	144	human	Rheumatoid_arthritis	AFR	x		x								x
GSM3057096	Monocyte	56	112	0.5	29.7203	4.13445	6.35628	1.88424	1.0335e-10	2.68709e-08	Null_Model_SNP151Common_OpenChrom_SNPmatch	112	human	monocyte_fraction_minimum_inv_norm_transformed	AFR							x					x
NS936	Neutrophil	67	182	0.368132	35.5524	4.94828	6.35525	1.88454	1.04046e-10	2.70521e-08	Null_Model_SNP151Common_OpenChrom_SNPmatch	182	human	eosinophil_absolute_count_mean_inv_norm_transformed	AMR							x					x
NS1639	Neutrophil	81	202	0.40099	45.4725	5.59048	6.35499	1.7813	1.04219e-10	2.70968e-08	Null_Model_SNP151Common_OpenChrom_SNPmatch	202	human	eosinophil_fraction_mean_inv_norm_transformed	AMR							x					x
NS756	Neutrophil	50	200	0.25	23.7972	4.12357	6.3544	2.10109	1.04624e-10	2.72022e-08	Null_Model_SNP151Common_OpenChrom_SNPmatch	200	human	eosinophil_absolute_count_mean_inv_norm_transformed	EUR							x					x
NS944	Neutrophil	47	208	0.225962	20.8831	4.11015	6.35424	2.25062	1.04728e-10	2.72293e-08	Null_Model_SNP151Common_OpenChrom_SNPmatch	208	human	eosinophil_fraction_mean_inv_norm_transformed	AFR							x					x
GSM7277472	Myeloid	141	979	0.144025	87.9491	8.34916	6.35405	1.6032	1.0486e-10	2.72635e-08	Null_Model_SNP151Common_OpenChrom_SNPmatch	979	human	Mean_corpuscular_hemoglobin	EUR							x
ERR3189315	B cell	285	977	0.291709	212.408	11.4248	6.35394	1.34176	1.04934e-10	2.72827e-08	Null_Model_SNP151Common_OpenChrom_SNPmatch	977	human	Eosinophil_counts	EUR			x				x					x
NS1657	Neutrophil	69	216	0.319444	35.979	5.19698	6.35388	1.91778	1.04973e-10	2.7293e-08	Null_Model_SNP151Common_OpenChrom_SNPmatch	216	human	monocyte_absolute_count_mean_inv_norm_transformed	EUR							x					x
NS794	Neutrophil	29	132	0.219697	10.3516	2.935	6.35378	2.80149	1.05041e-10	2.73106e-08	Null_Model_SNP151Common_OpenChrom_SNPmatch	132	human	Sum_neutrophil_eosinophil_counts	EUR			x				x					x
E006071	B cell	3	15	0.2	0.186813	0.442793	6.35327	16.0588	1.05391e-10	2.74016e-08	Null_Model_SNP151Common_OpenChrom_SNPmatch	15	human	Arthritis_juvenile_idiopathic	EUR	x		x								x
GSM3112106	Monocyte	64	132	0.484848	35.2428	4.52637	6.35327	1.81598	1.05392e-10	2.7402e-08	Null_Model_SNP151Common_OpenChrom_SNPmatch	132	human	monocyte_fraction_maximum_inv_norm_transformed	AMR							x					x
GSM6706077	Monocyte	187	360	0.519444	136.529	7.94653	6.35126	1.36967	1.06776e-10	2.77618e-08	Null_Model_SNP151Common_OpenChrom_SNPmatch	360	human	Monocyte_count	AMR			x				x					x
GSM3057097	Monocyte	102	187	0.545455	65.7842	5.7024	6.35097	1.55052	1.06981e-10	2.7815e-08	Null_Model_SNP151Common_OpenChrom_SNPmatch	187	human	Granulocyte_percentage_of_myeloid_white_cells	EUR			x	x			x					x
GSM7277469	Monocyte	312	1017	0.306785	235.071	12.1137	6.35058	1.32726	1.07253e-10	2.78858e-08	Null_Model_SNP151Common_OpenChrom_SNPmatch	1017	human	White_blood_cell_count	EUR			x				x					x
NS1472	Neutrophil	75	201	0.373134	40.6234	5.41341	6.35027	1.84623	1.07468e-10	2.79417e-08	Null_Model_SNP151Common_OpenChrom_SNPmatch	201	human	mean_platelet_volume_MPV_minimum_inv_norm_transformed	EUR							x
NS708	Neutrophil	14	112	0.125	3.16783	1.70581	6.35014	4.41943	1.07558e-10	2.7965e-08	Null_Model_SNP151Common_OpenChrom_SNPmatch	112	human	monocyte_fraction_minimum_inv_norm_transformed	AFR							x					x
NS1519	Neutrophil	52	140	0.371429	25.5984	4.15795	6.34967	2.03138	1.07892e-10	2.80519e-08	Null_Model_SNP151Common_OpenChrom_SNPmatch	140	human	Basophil_count	SAS							x					x
NS1461	Neutrophil	293	979	0.299285	222.109	11.1648	6.34951	1.31917	1.08001e-10	2.80803e-08	Null_Model_SNP151Common_OpenChrom_SNPmatch	979	human	Mean_corpuscular_hemoglobin	EUR							x
NS756	Neutrophil	101	411	0.245742	59.006	6.61392	6.34933	1.71169	1.08124e-10	2.81122e-08	Null_Model_SNP151Common_OpenChrom_SNPmatch	411	human	Neutrophil_count	EAS			x				x					x
ERR3189210	B cell	62	148	0.418919	32.5694	4.63524	6.34931	1.90363	1.0814e-10	2.81163e-08	Null_Model_SNP151Common_OpenChrom_SNPmatch	148	human	Inflammatory_bowel_disease	SAS			x		x						x
NS1490	Neutrophil	157	426	0.368545	105.164	8.16438	6.34906	1.49291	1.08316e-10	2.81622e-08	Null_Model_SNP151Common_OpenChrom_SNPmatch	426	human	Monocyte_count	EAS			x				x					x
GSM3111965	Macrophage	206	403	0.511166	153.49	8.2708	6.3489	1.34211	1.0843e-10	2.81917e-08	Null_Model_SNP151Common_OpenChrom_SNPmatch	403	human	Neutrophil_percentage_of_white_cells	EUR			x				x					x
NS1547	Neutrophil	97	202	0.480198	61.3187	5.62008	6.34889	1.5819	1.08434e-10	2.81928e-08	Null_Model_SNP151Common_OpenChrom_SNPmatch	202	human	eosinophil_fraction_mean_inv_norm_transformed	AMR							x					x
NS1462	Neutrophil	44	140	0.314286	19.1738	3.91047	6.34865	2.29479	1.08609e-10	2.82383e-08	Null_Model_SNP151Common_OpenChrom_SNPmatch	140	human	Basophil_count	AMR			x				x					x
NS1549	Neutrophil	283	700	0.404286	216.577	10.4626	6.34857	1.30669	1.08666e-10	2.82531e-08	Null_Model_SNP151Common_OpenChrom_SNPmatch	700	human	Platelet_count	EAS							x					x
NS992	Neutrophil	48	134	0.358209	22.5455	4.00951	6.34854	2.12903	1.08684e-10	2.82577e-08	Null_Model_SNP151Common_OpenChrom_SNPmatch	134	human	Sum_basophil_neutrophil_counts	EUR			x				x					x
NS1683	Neutrophil	37	65	0.569231	17.8571	3.01539	6.34839	2.072	1.08792e-10	2.82859e-08	Null_Model_SNP151Common_OpenChrom_SNPmatch	65	human	Neutrophil_forward_scatter	EUR			x								x
NS1439	Neutrophil	41	112	0.366071	19.041	3.45909	6.34821	2.15325	1.08918e-10	2.83187e-08	Null_Model_SNP151Common_OpenChrom_SNPmatch	112	human	monocyte_fraction_minimum_inv_norm_transformed	AFR							x					x
NS734	Neutrophil	25	152	0.164474	7.68032	2.72831	6.34812	3.25507	1.08978e-10	2.83344e-08	Null_Model_SNP151Common_OpenChrom_SNPmatch	152	human	Neutrophil_percentage_of_granulocytes	EUR			x				x					x
E004792	Macrophage	93	292	0.318493	53.7133	6.18876	6.34808	1.73142	1.09011e-10	2.83428e-08	Null_Model_SNP151Common_OpenChrom_SNPmatch	292	human	Inflammatory_bowel_disease	EUR			x		x						x
NS1603	Neutrophil	164	660	0.248485	107.386	8.91881	6.34775	1.52721	1.09242e-10	2.84029e-08	Null_Model_SNP151Common_OpenChrom_SNPmatch	660	human	Neutrophil_count	EUR			x				x					x
GSM9437758	B cell	52	180	0.288889	25.2158	4.21964	6.34751	2.0622	1.09416e-10	2.84482e-08	Null_Model_SNP151Common_OpenChrom_SNPmatch	180	human	monocyte_fraction_mean_inv_norm_transformed	EAS							x					x
GSM2592807	Macrophage	106	202	0.524752	66.4016	6.23847	6.34745	1.59635	1.09457e-10	2.84587e-08	Null_Model_SNP151Common_OpenChrom_SNPmatch	202	human	eosinophil_fraction_mean_inv_norm_transformed	AMR							x					x
NS1438	Neutrophil	83	200	0.415	47.5644	5.58284	6.34723	1.745	1.09613e-10	2.84994e-08	Null_Model_SNP151Common_OpenChrom_SNPmatch	200	human	eosinophil_absolute_count_mean_inv_norm_transformed	EUR							x					x
E004203	Eosinophil	39	168	0.232143	16.2378	3.58628	6.34703	2.40181	1.09755e-10	2.85363e-08	Null_Model_SNP151Common_OpenChrom_SNPmatch	168	human	eosinophil_fraction_maximum_inv_norm_transformed	AMR							x					x
NS968	Neutrophil	58	135	0.42963	29.7283	4.45467	6.34654	1.951	1.10108e-10	2.86282e-08	Null_Model_SNP151Common_OpenChrom_SNPmatch	135	human	neutrophil_absolute_count_mean_inv_norm_transformed	EUR							x					x
NS976	Neutrophil	49	134	0.365672	23.5375	4.01209	6.34646	2.08179	1.10166e-10	2.8643e-08	Null_Model_SNP151Common_OpenChrom_SNPmatch	134	human	Sum_basophil_neutrophil_counts	EUR			x				x					x
E005536	Dendritic Cell	85	152	0.559211	52.0749	5.188	6.34639	1.63226	1.10216e-10	2.86561e-08	Null_Model_SNP151Common_OpenChrom_SNPmatch	152	human	Neutrophil_percentage_of_granulocytes	EUR			x				x					x
NS968	Neutrophil	80	202	0.39604	45.7233	5.40114	6.3462	1.74966	1.10351e-10	2.86912e-08	Null_Model_SNP151Common_OpenChrom_SNPmatch	202	human	eosinophil_fraction_mean_inv_norm_transformed	AMR							x					x
GSM1501167	Myeloid	50	114	0.438596	24.3936	4.03496	6.34613	2.04972	1.10399e-10	2.87038e-08	Null_Model_SNP151Common_OpenChrom_SNPmatch	114	human	Basophil_fraction_mean_inv_norm_transformed	AMR							x
NS1548	Neutrophil	77	200	0.385	42.6693	5.40976	6.34606	1.80457	1.10452e-10	2.87175e-08	Null_Model_SNP151Common_OpenChrom_SNPmatch	200	human	eosinophil_absolute_count_mean_inv_norm_transformed	EUR							x					x
NS1461	Neutrophil	70	153	0.457516	40.021	4.72404	6.34605	1.74908	1.10453e-10	2.87178e-08	Null_Model_SNP151Common_OpenChrom_SNPmatch	153	human	Basophil_count	EAS			x				x					x
NS1518	Neutrophil	154	422	0.364929	103.215	8.00293	6.34583	1.49203	1.10614e-10	2.87596e-08	Null_Model_SNP151Common_OpenChrom_SNPmatch	422	human	White_blood_cell_count	SAS			x				x					x
GSM9437760	B cell	15	88	0.170455	3.54645	1.80502	6.34539	4.22958	1.1093e-10	2.88418e-08	Null_Model_SNP151Common_OpenChrom_SNPmatch	88	human	Rheumatoid_arthritis_rheumatoid_factor_and_or_anti_cyclic_citrullinated_peptide_seropositive	SAS	x		x								x
GSM7277468	Monocyte	54	168	0.321429	26.4775	4.33748	6.34527	2.03947	1.1102e-10	2.88652e-08	Null_Model_SNP151Common_OpenChrom_SNPmatch	168	human	eosinophil_fraction_maximum_inv_norm_transformed	AMR							x					x
GSM2359987	Monocyte	76	132	0.575758	46.004	4.72737	6.34518	1.65203	1.1108e-10	2.88808e-08	Null_Model_SNP151Common_OpenChrom_SNPmatch	132	human	monocyte_fraction_maximum_inv_norm_transformed	AMR							x					x
NS1661	Neutrophil	75	325	0.230769	39.2667	5.63185	6.34485	1.91001	1.11322e-10	2.89436e-08	Null_Model_SNP151Common_OpenChrom_SNPmatch	325	human	Eosinophil_counts	SAS			x				x					x
NS1000	Neutrophil	169	534	0.316479	112.922	8.83843	6.34478	1.49661	1.11372e-10	2.89566e-08	Null_Model_SNP151Common_OpenChrom_SNPmatch	534	human	Platelet_count	SAS							x					x
ERR3189185	B cell	89	236	0.377119	53.4356	5.60536	6.34472	1.66556	1.11418e-10	2.89687e-08	Null_Model_SNP151Common_OpenChrom_SNPmatch	236	human	Systemic_lupus_erythematosus	EAS	x		x								x
GSM3312809	B cell	201	380	0.528947	148.636	8.25334	6.34454	1.35229	1.11547e-10	2.90022e-08	Null_Model_SNP151Common_OpenChrom_SNPmatch	380	human	Monocyte_count	SAS			x				x					x
E004792	Macrophage	66	216	0.305556	34.1858	5.01452	6.34441	1.93063	1.1164e-10	2.90264e-08	Null_Model_SNP151Common_OpenChrom_SNPmatch	216	human	monocyte_absolute_count_mean_inv_norm_transformed	EUR							x					x
NS1000	Neutrophil	136	429	0.317016	87.0739	7.71236	6.34385	1.56189	1.12046e-10	2.9132e-08	Null_Model_SNP151Common_OpenChrom_SNPmatch	429	human	White_blood_cell_count	AMR			x				x					x
NS1639	Neutrophil	237	822	0.288321	168.649	10.7744	6.34379	1.40528	1.12087e-10	2.91425e-08	Null_Model_SNP151Common_OpenChrom_SNPmatch	822	human	Red_cell_distribution_width	EUR							x
NS1000	Neutrophil	44	98	0.44898	20.7732	3.66136	6.34376	2.11811	1.12109e-10	2.91484e-08	Null_Model_SNP151Common_OpenChrom_SNPmatch	98	human	eosinophil_fraction_minimum_inv_norm_transformed	AMR							x					x
NS976	Neutrophil	150	411	0.364964	99.99	7.88377	6.34341	1.50015	1.12369e-10	2.9216e-08	Null_Model_SNP151Common_OpenChrom_SNPmatch	411	human	Neutrophil_count	EAS			x				x					x
GSM2592808	Macrophage	128	219	0.584475	87.1668	6.43717	6.34334	1.46845	1.12416e-10	2.92282e-08	Null_Model_SNP151Common_OpenChrom_SNPmatch	219	human	eosinophil_fraction_mean_inv_norm_transformed	EUR							x					x
NS1000	Neutrophil	88	233	0.377682	51.6893	5.72472	6.34279	1.70248	1.12818e-10	2.93328e-08	Null_Model_SNP151Common_OpenChrom_SNPmatch	233	human	white_blood_cell_count_WBC_minimum_inv_norm_transformed	EUR							x					x
GSM7277466	Myeloid	19	94	0.202128	5.32967	2.15527	6.34273	3.56495	1.12863e-10	2.93443e-08	Null_Model_SNP151Common_OpenChrom_SNPmatch	94	human	High_fluorescence_immature_platelet_fraction	EUR							x
E004203	Eosinophil	44	202	0.217822	18.8242	3.96926	6.34269	2.33742	1.12891e-10	2.93517e-08	Null_Model_SNP151Common_OpenChrom_SNPmatch	202	human	eosinophil_fraction_mean_inv_norm_transformed	AMR							x					x
NS1436	Neutrophil	263	700	0.375714	198.104	10.2323	6.3423	1.32759	1.13178e-10	2.94263e-08	Null_Model_SNP151Common_OpenChrom_SNPmatch	700	human	Platelet_count	EAS							x					x
NS1452	Neutrophil	37	181	0.20442	14.6843	3.51884	6.34177	2.5197	1.1357e-10	2.95281e-08	Null_Model_SNP151Common_OpenChrom_SNPmatch	181	human	Sum_eosinophil_basophil_counts	EUR			x				x					x
NS1511	Monocyte	45	112	0.401786	21.4076	3.72018	6.34175	2.10206	1.13587e-10	2.95327e-08	Null_Model_SNP151Common_OpenChrom_SNPmatch	112	human	monocyte_fraction_minimum_inv_norm_transformed	AFR							x					x
NS1438	Neutrophil	244	824	0.296117	175.955	10.73	6.34156	1.38672	1.13726e-10	2.95686e-08	Null_Model_SNP151Common_OpenChrom_SNPmatch	824	human	Lymphocyte_count	EUR							x					x
NS968	Neutrophil	74	187	0.395722	42.2767	5.00263	6.34131	1.75037	1.13906e-10	2.96157e-08	Null_Model_SNP151Common_OpenChrom_SNPmatch	187	human	eosinophil_fraction_maximum_inv_norm_transformed	EUR							x					x
E004053_E004367	B cell	49	426	0.115023	21.8761	4.27746	6.34112	2.23988	1.14049e-10	2.96528e-08	Null_Model_SNP151Common_OpenChrom_SNPmatch	426	human	Monocyte_count	EAS			x				x					x
NS794	Neutrophil	28	141	0.198582	10.0959	2.82361	6.34085	2.7734	1.14254e-10	2.97061e-08	Null_Model_SNP151Common_OpenChrom_SNPmatch	141	human	Myeloid_white_cell_count	EUR			x				x					x
NS1661	Neutrophil	128	808	0.158416	78.5564	7.79802	6.34053	1.6294	1.14488e-10	2.97669e-08	Null_Model_SNP151Common_OpenChrom_SNPmatch	808	human	Sex_hormone_binding_globulin_levels	EUR							x
GSM3421851	Macrophage	233	533	0.437148	170.406	9.87326	6.33979	1.36733	1.1504e-10	2.99104e-08	Null_Model_SNP151Common_OpenChrom_SNPmatch	533	human	Platelet_count	AMR							x					x
NS1522	Monocyte	67	157	0.426752	38.2627	4.53342	6.33898	1.75105	1.15645e-10	3.00678e-08	Null_Model_SNP151Common_OpenChrom_SNPmatch	157	human	monocyte_fraction_maximum_inv_norm_transformed	EUR							x					x
NS1468	Neutrophil	66	157	0.420382	36.1688	4.70622	6.33867	1.82478	1.15875e-10	3.01276e-08	Null_Model_SNP151Common_OpenChrom_SNPmatch	157	human	monocyte_fraction_maximum_inv_norm_transformed	EUR							x					x
NS1548	Neutrophil	89	227	0.39207	52.1858	5.80839	6.3381	1.70544	1.16307e-10	3.02399e-08	Null_Model_SNP151Common_OpenChrom_SNPmatch	227	human	mean_platelet_volume_MPV_mean_inv_norm_transformed	EUR							x
GSM2359987	Monocyte	95	187	0.508021	59.3087	5.63148	6.33782	1.60179	1.16523e-10	3.02959e-08	Null_Model_SNP151Common_OpenChrom_SNPmatch	187	human	Granulocyte_percentage_of_myeloid_white_cells	EUR			x	x			x					x
NS992	Neutrophil	80	383	0.208877	43.1199	5.81907	6.3378	1.85529	1.16535e-10	3.02991e-08	Null_Model_SNP151Common_OpenChrom_SNPmatch	383	human	Neutrophil_count	AFR			x				x					x
NS1675	Neutrophil	69	163	0.423313	37.8591	4.91357	6.33773	1.82255	1.16588e-10	3.03128e-08	Null_Model_SNP151Common_OpenChrom_SNPmatch	163	human	Basophil_percentage_of_white_cells	EUR			x				x					x
NS1488	Neutrophil	51	202	0.252475	23.6893	4.30934	6.33756	2.15287	1.16714e-10	3.03455e-08	Null_Model_SNP151Common_OpenChrom_SNPmatch	202	human	Multiple_sclerosis	EUR	x		x								x
GSM7277472	Myeloid	33	202	0.163366	12.3616	3.25655	6.3375	2.66955	1.1676e-10	3.03576e-08	Null_Model_SNP151Common_OpenChrom_SNPmatch	202	human	mean_platelet_volume_MPV_maximum_inv_norm_transformed	AFR							x
NS1546	Neutrophil	45	187	0.240642	20.2408	3.90679	6.3375	2.22324	1.16765e-10	3.03588e-08	Null_Model_SNP151Common_OpenChrom_SNPmatch	187	human	Granulocyte_percentage_of_myeloid_white_cells	EUR			x	x			x					x
GSM1334006	B cell	82	198	0.414141	47.0789	5.51024	6.33749	1.74176	1.16772e-10	3.03608e-08	Null_Model_SNP151Common_OpenChrom_SNPmatch	198	human	monocyte_fraction_mean_inv_norm_transformed	AMR							x					x
NS1452	Neutrophil	62	325	0.190769	30.3716	4.99077	6.33738	2.04138	1.16855e-10	3.03822e-08	Null_Model_SNP151Common_OpenChrom_SNPmatch	325	human	Eosinophil_counts	SAS			x				x					x
NS1675	Neutrophil	91	182	0.5	55.994	5.52431	6.33672	1.62517	1.17353e-10	3.05117e-08	Null_Model_SNP151Common_OpenChrom_SNPmatch	182	human	eosinophil_absolute_count_mean_inv_norm_transformed	AMR							x					x
GSM3514945	Monocyte	183	360	0.508333	132.862	7.91233	6.33667	1.37737	1.17389e-10	3.05211e-08	Null_Model_SNP151Common_OpenChrom_SNPmatch	360	human	Monocyte_count	AMR			x				x					x
GSM9437760	B cell	19	125	0.152	5.07393	2.19785	6.33624	3.74463	1.17723e-10	3.0608e-08	Null_Model_SNP151Common_OpenChrom_SNPmatch	125	human	Rheumatoid_arthritis	SAS	x		x								x
E004802	Monocyte	174	570	0.305263	119.633	8.58105	6.33566	1.45444	1.18163e-10	3.07224e-08	Null_Model_SNP151Common_OpenChrom_SNPmatch	570	human	White_blood_cell_count	EAS			x				x					x
ERR3189120	B cell	100	390	0.25641	59.025	6.4681	6.33494	1.6942	1.1872e-10	3.08673e-08	Null_Model_SNP151Common_OpenChrom_SNPmatch	390	human	Eosinophil_counts	EAS			x				x					x
GSM3514944	Monocyte	55	112	0.491071	29.3267	4.05268	6.33491	1.87543	1.18741e-10	3.08727e-08	Null_Model_SNP151Common_OpenChrom_SNPmatch	112	human	monocyte_fraction_minimum_inv_norm_transformed	AFR							x					x
E004200	Eosinophil	91	220	0.413636	53.2218	5.96362	6.33478	1.70983	1.1884e-10	3.08984e-08	Null_Model_SNP151Common_OpenChrom_SNPmatch	220	human	mean_platelet_volume_MPV_maximum_inv_norm_transformed	EUR							x
GSM2804465	Macrophage	72	202	0.356436	38.1179	5.34865	6.3347	1.88888	1.18901e-10	3.09143e-08	Null_Model_SNP151Common_OpenChrom_SNPmatch	202	human	Multiple_sclerosis	EUR	x		x								x
E004201	Eosinophil	44	102	0.431373	19.4605	3.87385	6.33465	2.26099	1.18941e-10	3.09247e-08	Null_Model_SNP151Common_OpenChrom_SNPmatch	102	human	monocyte_fraction_minimum_inv_norm_transformed	EAS							x					x
E004200	Eosinophil	206	697	0.295552	143.244	9.90689	6.3346	1.43811	1.18976e-10	3.09337e-08	Null_Model_SNP151Common_OpenChrom_SNPmatch	697	human	Mean_spheric_corpuscular_volume	EUR							x
GSM3111966	Macrophage	196	403	0.486352	143.873	8.22927	6.33433	1.36231	1.19191e-10	3.09897e-08	Null_Model_SNP151Common_OpenChrom_SNPmatch	403	human	Neutrophil_percentage_of_white_cells	EUR			x				x					x
E004801	Monocyte	19	38	0.5	5.9041	2.06756	6.334	3.2181	1.19444e-10	3.10555e-08	Null_Model_SNP151Common_OpenChrom_SNPmatch	38	human	Monocyte_side_fluorescence	EUR			x								x
NS1567	Neutrophil	56	102	0.54902	29.5295	4.17964	6.33321	1.89641	1.20056e-10	3.12147e-08	Null_Model_SNP151Common_OpenChrom_SNPmatch	102	human	monocyte_fraction_minimum_inv_norm_transformed	EAS							x					x
E004792	Macrophage	47	120	0.391667	22.4665	3.8739	6.33301	2.092	1.20213e-10	3.12553e-08	Null_Model_SNP151Common_OpenChrom_SNPmatch	120	human	monocyte_fraction_maximum_inv_norm_transformed	EAS							x					x
GSM2359983	Monocyte	45	112	0.401786	20.9091	3.80404	6.33298	2.15217	1.20237e-10	3.12615e-08	Null_Model_SNP151Common_OpenChrom_SNPmatch	112	human	monocyte_fraction_minimum_inv_norm_transformed	AFR							x					x
NS952	Neutrophil	65	200	0.325	33.7183	4.93969	6.33273	1.92774	1.20433e-10	3.13126e-08	Null_Model_SNP151Common_OpenChrom_SNPmatch	200	human	eosinophil_absolute_count_mean_inv_norm_transformed	EUR							x					x
NS1603	Neutrophil	217	977	0.222108	150.418	10.5149	6.33219	1.44265	1.20855e-10	3.14222e-08	Null_Model_SNP151Common_OpenChrom_SNPmatch	977	human	Eosinophil_counts	EUR			x				x					x
NS1555	Monocyte	74	162	0.45679	42.4206	4.98718	6.33212	1.74444	1.20905e-10	3.14353e-08	Null_Model_SNP151Common_OpenChrom_SNPmatch	162	human	Eosinophil_percentage_of_granulocytes	EUR			x				x					x
NS1681	Neutrophil	240	461	0.520607	183.686	8.89368	6.33188	1.30658	1.21097e-10	3.14852e-08	Null_Model_SNP151Common_OpenChrom_SNPmatch	461	human	Mean_corpuscular_hemoglobin	EAS							x
ERR3189275	B cell	74	202	0.366337	40.0699	5.35865	6.33183	1.84677	1.21132e-10	3.14942e-08	Null_Model_SNP151Common_OpenChrom_SNPmatch	202	human	Multiple_sclerosis	EUR	x		x								x
NS1683	Neutrophil	84	153	0.54902	51.8701	5.07495	6.33107	1.61943	1.21732e-10	3.16504e-08	Null_Model_SNP151Common_OpenChrom_SNPmatch	153	human	eosinophil_absolute_count_maximum_inv_norm_transformed	AMR							x					x
NS1470	Neutrophil	30	63	0.47619	11.8462	2.86746	6.33099	2.53247	1.21795e-10	3.16666e-08	Null_Model_SNP151Common_OpenChrom_SNPmatch	63	human	Neutrophil_side_fluorescence	EUR			x								x
NS1669	Neutrophil	53	140	0.378571	25.2607	4.38166	6.33076	2.09812	1.21975e-10	3.17134e-08	Null_Model_SNP151Common_OpenChrom_SNPmatch	140	human	Basophil_count	AMR			x				x					x
ERR3189125	B cell	72	148	0.486486	40.2238	5.01955	6.33049	1.78999	1.22189e-10	3.17692e-08	Null_Model_SNP151Common_OpenChrom_SNPmatch	148	human	Inflammatory_bowel_disease	SAS			x		x						x
NS1570	Neutrophil	49	132	0.371212	24.1229	3.92987	6.33026	2.03127	1.22371e-10	3.18164e-08	Null_Model_SNP151Common_OpenChrom_SNPmatch	132	human	Sum_neutrophil_eosinophil_counts	EUR			x				x					x
NS792	Neutrophil	42	131	0.320611	18.3806	3.73122	6.33021	2.28502	1.22416e-10	3.18281e-08	Null_Model_SNP151Common_OpenChrom_SNPmatch	131	human	monocyte_fraction_minimum_inv_norm_transformed	EUR							x					x
NS1607	Neutrophil	75	325	0.230769	40.6763	5.42228	6.33012	1.84382	1.22487e-10	3.18466e-08	Null_Model_SNP151Common_OpenChrom_SNPmatch	325	human	Eosinophil_counts	SAS			x				x					x
NS988	Neutrophil	27	152	0.177632	9.13786	2.82187	6.32988	2.95474	1.22673e-10	3.18949e-08	Null_Model_SNP151Common_OpenChrom_SNPmatch	152	human	Neutrophil_percentage_of_granulocytes	EUR			x				x					x
NS968	Neutrophil	173	534	0.32397	117.123	8.8279	6.3296	1.47708	1.22897e-10	3.19531e-08	Null_Model_SNP151Common_OpenChrom_SNPmatch	534	human	Platelet_count	SAS							x					x
E004800	Monocyte	44	119	0.369748	19.6623	3.84524	6.3293	2.23778	1.23141e-10	3.20167e-08	Null_Model_SNP151Common_OpenChrom_SNPmatch	119	human	monocyte_absolute_count_maximum_inv_norm_transformed	AMR							x					x
NS792	Neutrophil	29	142	0.204225	10.0749	2.99021	6.329	2.87843	1.23375e-10	3.20775e-08	Null_Model_SNP151Common_OpenChrom_SNPmatch	142	human	monocyte_absolute_count_minimum_inv_norm_transformed	AFR							x					x
NS992	Neutrophil	75	202	0.371287	41.1618	5.34675	6.32873	1.82208	1.23594e-10	3.21344e-08	Null_Model_SNP151Common_OpenChrom_SNPmatch	202	human	eosinophil_fraction_mean_inv_norm_transformed	AMR							x					x
E005536	Dendritic Cell	109	180	0.605556	72.2967	5.7999	6.32826	1.50768	1.23971e-10	3.22323e-08	Null_Model_SNP151Common_OpenChrom_SNPmatch	180	human	monocyte_fraction_mean_inv_norm_transformed	EAS							x					x
NS1004	Neutrophil	24	102	0.235294	7.64336	2.58528	6.32683	3.13998	1.25121e-10	3.25316e-08	Null_Model_SNP151Common_OpenChrom_SNPmatch	102	human	monocyte_fraction_minimum_inv_norm_transformed	EAS							x					x
GSM1940196	Myeloid	2	14	0.142857	0.0869131	0.302388	6.32659	23.0115	1.25315e-10	3.2582e-08	Null_Model_SNP151Common_OpenChrom_SNPmatch	14	human	Heart_rate_response_to_recovery_post_exercise_40_sec	AFR							x
E004806	Monocyte	41	182	0.225275	16.7992	3.82526	6.32657	2.44059	1.25335e-10	3.2587e-08	Null_Model_SNP151Common_OpenChrom_SNPmatch	182	human	monocyte_absolute_count_mean_inv_norm_transformed	AMR							x					x
GSM2592807	Macrophage	88	168	0.52381	55.0869	5.20283	6.326	1.59748	1.25801e-10	3.27083e-08	Null_Model_SNP151Common_OpenChrom_SNPmatch	168	human	eosinophil_fraction_maximum_inv_norm_transformed	AMR							x					x
NS1653	Neutrophil	215	534	0.402622	157.022	9.16578	6.32549	1.36924	1.26217e-10	3.28165e-08	Null_Model_SNP151Common_OpenChrom_SNPmatch	534	human	Mean_corpuscular_volume	EAS							x
GSM1421017	Dendritic Cell	50	112	0.446429	25.2088	3.92012	6.32409	1.98344	1.27365e-10	3.31148e-08	Null_Model_SNP151Common_OpenChrom_SNPmatch	112	human	monocyte_fraction_minimum_inv_norm_transformed	AFR							x					x
NS1653	Neutrophil	56	132	0.424242	28.3706	4.36892	6.32407	1.97387	1.27383e-10	3.31196e-08	Null_Model_SNP151Common_OpenChrom_SNPmatch	132	human	monocyte_fraction_maximum_inv_norm_transformed	AMR							x					x
NS1673	Neutrophil	128	279	0.458781	85.8681	6.66278	6.32347	1.49066	1.27877e-10	3.3248e-08	Null_Model_SNP151Common_OpenChrom_SNPmatch	279	human	Basophil_count	EUR			x				x					x
ERR3189190	B cell	168	543	0.309392	113.955	8.54722	6.3231	1.47427	1.28181e-10	3.33271e-08	Null_Model_SNP151Common_OpenChrom_SNPmatch	543	human	Eosinophil_percentage_of_white_cells	EUR			x				x					x
GSM9437756	B cell	69	202	0.341584	36.5485	5.13224	6.32308	1.8879	1.28204e-10	3.3333e-08	Null_Model_SNP151Common_OpenChrom_SNPmatch	202	human	Multiple_sclerosis	EUR	x		x								x
NS1603	Neutrophil	62	198	0.313131	31.4056	4.83873	6.32281	1.97417	1.28421e-10	3.33894e-08	Null_Model_SNP151Common_OpenChrom_SNPmatch	198	human	monocyte_fraction_mean_inv_norm_transformed	AMR							x					x
NS952	Neutrophil	111	451	0.24612	65.0879	7.26142	6.32274	1.70539	1.28483e-10	3.34056e-08	Null_Model_SNP151Common_OpenChrom_SNPmatch	451	human	Lymphocyte_percentage_of_white_cells	EUR			x				x					x
GSM2592808	Macrophage	184	326	0.564417	133.939	7.91778	6.3226	1.37376	1.28603e-10	3.34367e-08	Null_Model_SNP151Common_OpenChrom_SNPmatch	326	human	Eosinophil_counts	AMR							x					x
NS1521	Neutrophil	116	360	0.322222	71.5395	7.03226	6.32237	1.62148	1.28793e-10	3.34861e-08	Null_Model_SNP151Common_OpenChrom_SNPmatch	360	human	Monocyte_count	AMR			x				x					x
NS1438	Neutrophil	132	334	0.39521	84.7802	7.46911	6.32201	1.55697	1.29094e-10	3.35645e-08	Null_Model_SNP151Common_OpenChrom_SNPmatch	334	human	Neutrophil_count	AMR			x				x					x
NS1568	Neutrophil	52	98	0.530612	26.959	3.96097	6.32192	1.92885	1.29168e-10	3.35836e-08	Null_Model_SNP151Common_OpenChrom_SNPmatch	98	human	eosinophil_fraction_minimum_inv_norm_transformed	AMR							x					x
GSM1501166	Myeloid	161	543	0.296501	108.347	8.32891	6.32176	1.48597	1.29302e-10	3.36184e-08	Null_Model_SNP151Common_OpenChrom_SNPmatch	543	human	Eosinophil_percentage_of_white_cells	EUR			x				x					x
GSM6706077	Monocyte	332	660	0.50303	263.234	10.8779	6.32163	1.26124	1.29409e-10	3.36463e-08	Null_Model_SNP151Common_OpenChrom_SNPmatch	660	human	Neutrophil_count	EUR			x				x					x
NS1490	Neutrophil	129	336	0.383929	83.5225	7.19401	6.32158	1.54449	1.29448e-10	3.36564e-08	Null_Model_SNP151Common_OpenChrom_SNPmatch	336	human	Neutrophil_count	SAS			x				x					x
GSM7277468	Monocyte	115	543	0.211786	69.6434	7.17493	6.32154	1.65127	1.29483e-10	3.36657e-08	Null_Model_SNP151Common_OpenChrom_SNPmatch	543	human	Eosinophil_percentage_of_white_cells	EUR			x				x					x
NS1464	Neutrophil	89	220	0.404545	53.3996	5.63171	6.32142	1.66668	1.29586e-10	3.36924e-08	Null_Model_SNP151Common_OpenChrom_SNPmatch	220	human	monocyte_fraction_mean_inv_norm_transformed	EUR							x					x
GSM1334005	B cell	90	236	0.381356	53.3057	5.80486	6.3213	1.68837	1.29684e-10	3.37179e-08	Null_Model_SNP151Common_OpenChrom_SNPmatch	236	human	Systemic_lupus_erythematosus	EAS	x		x								x
NS968	Neutrophil	45	98	0.459184	21.4885	3.71942	6.32127	2.09414	1.29711e-10	3.37247e-08	Null_Model_SNP151Common_OpenChrom_SNPmatch	98	human	eosinophil_fraction_minimum_inv_norm_transformed	AMR							x					x
NS1663	Neutrophil	54	132	0.409091	26.952	4.27898	6.32112	2.00356	1.2984e-10	3.37584e-08	Null_Model_SNP151Common_OpenChrom_SNPmatch	132	human	Sum_neutrophil_eosinophil_counts	EUR			x				x					x
NS1661	Neutrophil	48	202	0.237624	21.7413	4.15427	6.3209	2.20778	1.30023e-10	3.3806e-08	Null_Model_SNP151Common_OpenChrom_SNPmatch	202	human	Multiple_sclerosis	EUR	x		x								x
ERR3189135	B cell	70	132	0.530303	39.8791	4.76533	6.32084	1.7553	1.30075e-10	3.38194e-08	Null_Model_SNP151Common_OpenChrom_SNPmatch	132	human	Systemic_lupus_erythematosus	EUR	x		x								x
E004202	Eosinophil	38	112	0.339286	15.4206	3.57239	6.32054	2.46424	1.30321e-10	3.38836e-08	Null_Model_SNP151Common_OpenChrom_SNPmatch	112	human	monocyte_fraction_minimum_inv_norm_transformed	AFR							x					x
E005536	Dendritic Cell	357	824	0.433252	277.868	12.5204	6.32023	1.28478	1.30586e-10	3.39524e-08	Null_Model_SNP151Common_OpenChrom_SNPmatch	824	human	Lymphocyte_count	EUR							x					x
NS1462	Neutrophil	58	174	0.333333	30.4535	4.35868	6.31991	1.90454	1.3086e-10	3.40236e-08	Null_Model_SNP151Common_OpenChrom_SNPmatch	174	human	eosinophil_absolute_count_maximum_inv_norm_transformed	EUR							x					x
NS984	Neutrophil	59	163	0.361963	29.8442	4.61386	6.31919	1.97694	1.31469e-10	3.41821e-08	Null_Model_SNP151Common_OpenChrom_SNPmatch	163	human	Basophil_percentage_of_white_cells	EUR			x				x					x
NS1657	Neutrophil	48	208	0.230769	21.2128	4.2393	6.31878	2.26279	1.31818e-10	3.42727e-08	Null_Model_SNP151Common_OpenChrom_SNPmatch	208	human	eosinophil_fraction_mean_inv_norm_transformed	AFR							x					x
NS1574	Neutrophil	114	336	0.339286	70.6374	6.86261	6.31868	1.61388	1.319e-10	3.42941e-08	Null_Model_SNP151Common_OpenChrom_SNPmatch	336	human	Neutrophil_count	SAS			x				x					x
E004203	Eosinophil	27	103	0.262136	9.38062	2.7889	6.31767	2.87827	1.32766e-10	3.45191e-08	Null_Model_SNP151Common_OpenChrom_SNPmatch	103	human	monocyte_absolute_count_maximum_inv_norm_transformed	EAS							x					x
NS1436	Neutrophil	144	451	0.31929	94.044	7.90747	6.31758	1.5312	1.32848e-10	3.45405e-08	Null_Model_SNP151Common_OpenChrom_SNPmatch	451	human	Lymphocyte_percentage_of_white_cells	EUR			x				x					x
GSM2695651	Macrophage	74	174	0.425287	41.4486	5.15282	6.3172	1.78535	1.33168e-10	3.46237e-08	Null_Model_SNP151Common_OpenChrom_SNPmatch	174	human	eosinophil_absolute_count_maximum_inv_norm_transformed	EUR							x					x
ERR3189185	B cell	159	426	0.373239	108.145	8.05034	6.31714	1.47025	1.33223e-10	3.46379e-08	Null_Model_SNP151Common_OpenChrom_SNPmatch	426	human	Monocyte_count	EAS			x				x					x
GSM1557623	Myeloid	85	202	0.420792	49.951	5.54839	6.31696	1.70167	1.33378e-10	3.46782e-08	Null_Model_SNP151Common_OpenChrom_SNPmatch	202	human	mean_platelet_volume_MPV_maximum_inv_norm_transformed	AFR							x
NS1679	Neutrophil	80	161	0.496894	47.3696	5.16558	6.31688	1.68885	1.33447e-10	3.46962e-08	Null_Model_SNP151Common_OpenChrom_SNPmatch	161	human	eosinophil_absolute_count_mean_inv_norm_transformed	EAS							x					x
ERR3189220	B cell	61	236	0.258475	30.3037	4.8598	6.31637	2.01296	1.3389e-10	3.48114e-08	Null_Model_SNP151Common_OpenChrom_SNPmatch	236	human	Systemic_lupus_erythematosus	EAS	x		x								x
NS1512	Monocyte	139	292	0.476027	95.1389	6.94447	6.31598	1.46102	1.34229e-10	3.48995e-08	Null_Model_SNP151Common_OpenChrom_SNPmatch	292	human	Inflammatory_bowel_disease	EUR			x		x						x
NS1570	Neutrophil	232	700	0.331429	168.751	10.0141	6.31594	1.3748	1.3426e-10	3.49076e-08	Null_Model_SNP151Common_OpenChrom_SNPmatch	700	human	Platelet_count	EAS							x					x
GSM2695652	Macrophage	55	121	0.454545	28.8661	4.13861	6.31465	1.90535	1.35383e-10	3.51997e-08	Null_Model_SNP151Common_OpenChrom_SNPmatch	121	human	neutrophil_fraction_minimum_inv_norm_transformed	EUR							x					x
GSM3421852	Macrophage	89	152	0.585526	55.7123	5.27192	6.31415	1.59749	1.35822e-10	3.53137e-08	Null_Model_SNP151Common_OpenChrom_SNPmatch	152	human	Neutrophil_percentage_of_granulocytes	EUR			x				x					x
NS1603	Neutrophil	23	63	0.365079	7.38861	2.47262	6.31371	3.1129	1.36209e-10	3.54144e-08	Null_Model_SNP151Common_OpenChrom_SNPmatch	63	human	Neutrophil_side_fluorescence	EUR			x								x
NS1657	Neutrophil	67	202	0.331683	35.0719	5.05696	6.31369	1.91036	1.36228e-10	3.54193e-08	Null_Model_SNP151Common_OpenChrom_SNPmatch	202	human	Multiple_sclerosis	EUR	x		x								x
NS734	Neutrophil	32	198	0.161616	11.0649	3.31584	6.31366	2.89202	1.36258e-10	3.5427e-08	Null_Model_SNP151Common_OpenChrom_SNPmatch	198	human	monocyte_fraction_mean_inv_norm_transformed	AMR							x					x
NS1517	Neutrophil	38	112	0.339286	16.3127	3.43528	6.31312	2.32948	1.36734e-10	3.55508e-08	Null_Model_SNP151Common_OpenChrom_SNPmatch	112	human	monocyte_fraction_minimum_inv_norm_transformed	AFR							x					x
NS1000	Neutrophil	51	132	0.386364	24.3437	4.22253	6.31288	2.095	1.36945e-10	3.56056e-08	Null_Model_SNP151Common_OpenChrom_SNPmatch	132	human	monocyte_fraction_maximum_inv_norm_transformed	AMR							x					x
NS1436	Neutrophil	87	219	0.39726	52.6583	5.43996	6.31285	1.65216	1.36969e-10	3.5612e-08	Null_Model_SNP151Common_OpenChrom_SNPmatch	219	human	eosinophil_fraction_mean_inv_norm_transformed	EUR							x					x
GSM2592808	Macrophage	171	292	0.585616	123.7	7.4928	6.31268	1.38237	1.37118e-10	3.56507e-08	Null_Model_SNP151Common_OpenChrom_SNPmatch	292	human	Inflammatory_bowel_disease	EUR			x		x						x
NS1639	Neutrophil	138	341	0.404692	91.4625	7.37217	6.31259	1.50881	1.37202e-10	3.56726e-08	Null_Model_SNP151Common_OpenChrom_SNPmatch	341	human	Mean_platelet_volume	EAS							x
NS1464	Neutrophil	296	977	0.302968	224.13	11.3857	6.31229	1.32066	1.37466e-10	3.57412e-08	Null_Model_SNP151Common_OpenChrom_SNPmatch	977	human	Eosinophil_counts	EUR			x				x					x
NS794	Neutrophil	27	134	0.201493	9.7962	2.72551	6.31213	2.75617	1.37611e-10	3.57788e-08	Null_Model_SNP151Common_OpenChrom_SNPmatch	134	human	Sum_basophil_neutrophil_counts	EUR			x				x					x
GSM1782711	Myeloid	138	723	0.190871	86.0539	8.22965	6.31206	1.60365	1.3767e-10	3.57941e-08	Null_Model_SNP151Common_OpenChrom_SNPmatch	723	human	Mean_platelet_volume	EUR							x
GSM1782711	Myeloid	87	343	0.253644	48.7592	6.05863	6.31178	1.78428	1.37918e-10	3.58586e-08	Null_Model_SNP151Common_OpenChrom_SNPmatch	343	human	platelet_count_mean_inv_norm_transformed	EUR							x					x
GSM1681423	Macrophage	188	334	0.562874	138.208	7.8889	6.31168	1.36027	1.38013e-10	3.58835e-08	Null_Model_SNP151Common_OpenChrom_SNPmatch	334	human	Neutrophil_count	AMR			x				x					x
GSM3112103	Monocyte	68	132	0.515152	37.8142	4.78325	6.31074	1.79827	1.38853e-10	3.61018e-08	Null_Model_SNP151Common_OpenChrom_SNPmatch	132	human	monocyte_fraction_maximum_inv_norm_transformed	AMR							x					x
NS1547	Neutrophil	144	326	0.441718	97.2527	7.40777	6.31057	1.48068	1.39005e-10	3.61412e-08	Null_Model_SNP151Common_OpenChrom_SNPmatch	326	human	Eosinophil_counts	AMR							x					x
NS1553	Neutrophil	35	64	0.546875	16.014	3.00895	6.30984	2.18559	1.39663e-10	3.63125e-08	Null_Model_SNP151Common_OpenChrom_SNPmatch	64	human	Neutrophil_side_scatter	EUR			x								x
GSM2359985	Monocyte	71	200	0.355	38.2977	5.18317	6.30932	1.8539	1.40132e-10	3.64344e-08	Null_Model_SNP151Common_OpenChrom_SNPmatch	200	human	monocyte_fraction_mean_inv_norm_transformed	AFR							x					x
GSM1334005	B cell	86	220	0.390909	50.7143	5.59306	6.30884	1.69577	1.40565e-10	3.65469e-08	Null_Model_SNP151Common_OpenChrom_SNPmatch	220	human	monocyte_fraction_mean_inv_norm_transformed	EUR							x					x
E004203	Eosinophil	31	131	0.236641	11.4855	3.09355	6.30812	2.69905	1.41219e-10	3.67169e-08	Null_Model_SNP151Common_OpenChrom_SNPmatch	131	human	neutrophil_absolute_count_minimum_inv_norm_transformed	EUR							x					x
NS1572	Neutrophil	103	451	0.228381	60.8921	6.67595	6.3074	1.69152	1.41883e-10	3.68895e-08	Null_Model_SNP151Common_OpenChrom_SNPmatch	451	human	Lymphocyte_percentage_of_white_cells	EUR			x				x					x
ERR3189180	B cell	60	208	0.288462	30.1369	4.73479	6.30717	1.99092	1.42091e-10	3.69437e-08	Null_Model_SNP151Common_OpenChrom_SNPmatch	208	human	Systemic_lupus_erythematosus_MTAG	AMR	x		x						x
ERR3189180	B cell	57	202	0.282178	28.2677	4.5559	6.3066	2.01643	1.42613e-10	3.70794e-08	Null_Model_SNP151Common_OpenChrom_SNPmatch	202	human	Multiple_sclerosis	EUR	x		x								x
NS976	Neutrophil	229	847	0.270366	164.293	10.2603	6.30658	1.39385	1.4263e-10	3.70838e-08	Null_Model_SNP151Common_OpenChrom_SNPmatch	847	human	Mean_corpuscular_volume	EUR							x
GSM3112103	Monocyte	77	157	0.490446	45.9121	4.92973	6.30621	1.67712	1.42979e-10	3.71745e-08	Null_Model_SNP151Common_OpenChrom_SNPmatch	157	human	monocyte_fraction_maximum_inv_norm_transformed	EUR							x					x
E004807	Monocyte	59	182	0.324176	29.1798	4.72881	6.30607	2.02195	1.43109e-10	3.72082e-08	Null_Model_SNP151Common_OpenChrom_SNPmatch	182	human	monocyte_absolute_count_mean_inv_norm_transformed	AMR							x					x
ERR3189300	B cell	48	202	0.237624	21.6224	4.18297	6.30595	2.21992	1.43214e-10	3.72357e-08	Null_Model_SNP151Common_OpenChrom_SNPmatch	202	human	Multiple_sclerosis	EUR	x		x								x
NS1438	Neutrophil	85	202	0.420792	50.1808	5.52234	6.30515	1.69387	1.43961e-10	3.74298e-08	Null_Model_SNP151Common_OpenChrom_SNPmatch	202	human	eosinophil_fraction_mean_inv_norm_transformed	AMR							x					x
NS1549	Neutrophil	68	202	0.336634	36.3996	5.0122	6.3047	1.86815	1.44381e-10	3.7539e-08	Null_Model_SNP151Common_OpenChrom_SNPmatch	202	human	mean_platelet_volume_MPV_maximum_inv_norm_transformed	AFR							x
GSM5098241	Myeloid	152	390	0.389744	102.422	7.86397	6.3045	1.48406	1.44563e-10	3.75865e-08	Null_Model_SNP151Common_OpenChrom_SNPmatch	390	human	Eosinophil_counts	EAS			x				x					x
NS952	Neutrophil	70	219	0.319635	37.5594	5.14575	6.30434	1.86371	1.44709e-10	3.76242e-08	Null_Model_SNP151Common_OpenChrom_SNPmatch	219	human	eosinophil_fraction_mean_inv_norm_transformed	EUR							x					x
NS1548	Neutrophil	225	824	0.273058	157.387	10.725	6.30429	1.4296	1.44763e-10	3.76385e-08	Null_Model_SNP151Common_OpenChrom_SNPmatch	824	human	Lymphocyte_count	EUR							x					x
NS1439	Neutrophil	270	723	0.373444	201.844	10.8114	6.30409	1.33767	1.44946e-10	3.76859e-08	Null_Model_SNP151Common_OpenChrom_SNPmatch	723	human	Mean_platelet_volume	EUR							x
ERR3189290	B cell	124	543	0.228361	78.4555	7.22484	6.30387	1.58051	1.45149e-10	3.77388e-08	Null_Model_SNP151Common_OpenChrom_SNPmatch	543	human	Eosinophil_percentage_of_white_cells	EUR			x				x					x
NS742	Neutrophil	13	200	0.065	2.79221	1.6195	6.30305	4.65581	1.4592e-10	3.79391e-08	Null_Model_SNP151Common_OpenChrom_SNPmatch	200	human	monocyte_fraction_mean_inv_norm_transformed	AFR							x					x
NS1548	Neutrophil	73	179	0.407821	40.3746	5.17615	6.30302	1.80807	1.4595e-10	3.79469e-08	Null_Model_SNP151Common_OpenChrom_SNPmatch	179	human	mean_platelet_volume_MPV_minimum_inv_norm_transformed	AMR							x
GSM2592808	Macrophage	213	341	0.624633	162.045	8.08449	6.30282	1.31445	1.46144e-10	3.79974e-08	Null_Model_SNP151Common_OpenChrom_SNPmatch	341	human	Mean_platelet_volume	EAS							x
E004805	Monocyte	100	292	0.342466	60.1289	6.32601	6.30273	1.66309	1.46223e-10	3.80179e-08	Null_Model_SNP151Common_OpenChrom_SNPmatch	292	human	Inflammatory_bowel_disease	EUR			x		x						x
GSM1501166	Myeloid	77	322	0.23913	42.1349	5.5318	6.30268	1.82747	1.46275e-10	3.80314e-08	Null_Model_SNP151Common_OpenChrom_SNPmatch	322	human	Eosinophil_counts	AFR							x					x
GSM3421852	Macrophage	81	149	0.543624	49.7153	4.96406	6.30225	1.62928	1.4668e-10	3.81367e-08	Null_Model_SNP151Common_OpenChrom_SNPmatch	149	human	monocyte_absolute_count_maximum_inv_norm_transformed	EUR							x					x
E004800	Monocyte	52	135	0.385185	24.6044	4.34734	6.3017	2.11344	1.47202e-10	3.82724e-08	Null_Model_SNP151Common_OpenChrom_SNPmatch	135	human	monocyte_absolute_count_minimum_inv_norm_transformed	AMR							x					x
NS1488	Neutrophil	57	201	0.283582	27.6933	4.65068	6.30159	2.05826	1.47304e-10	3.8299e-08	Null_Model_SNP151Common_OpenChrom_SNPmatch	201	human	mean_platelet_volume_MPV_minimum_inv_norm_transformed	EUR							x
E004202	Eosinophil	128	345	0.371014	81.8162	7.32927	6.30129	1.56448	1.47593e-10	3.83742e-08	Null_Model_SNP151Common_OpenChrom_SNPmatch	345	human	Mean_corpuscular_hemoglobin	SAS							x
GSM7277468	Monocyte	67	220	0.304545	36.2258	4.88395	6.30109	1.84951	1.47777e-10	3.84221e-08	Null_Model_SNP151Common_OpenChrom_SNPmatch	220	human	mean_platelet_volume_MPV_maximum_inv_norm_transformed	EUR							x
NS724	Neutrophil	24	135	0.177778	7.47752	2.62216	6.30108	3.20962	1.47785e-10	3.84241e-08	Null_Model_SNP151Common_OpenChrom_SNPmatch	135	human	neutrophil_absolute_count_mean_inv_norm_transformed	EUR							x					x
NS1542	Neutrophil	46	135	0.340741	21.6843	3.85931	6.30053	2.12135	1.48312e-10	3.85612e-08	Null_Model_SNP151Common_OpenChrom_SNPmatch	135	human	neutrophil_absolute_count_mean_inv_norm_transformed	EUR							x					x
ERR3189220	B cell	55	187	0.294118	28.7622	4.16526	6.29919	1.91223	1.49607e-10	3.88978e-08	Null_Model_SNP151Common_OpenChrom_SNPmatch	187	human	eosinophil_fraction_maximum_inv_norm_transformed	EUR							x					x
NS1455	Neutrophil	75	376	0.199468	39.4386	5.64557	6.299	1.90169	1.49788e-10	3.89449e-08	Null_Model_SNP151Common_OpenChrom_SNPmatch	376	human	Monocyte_count	AFR			x				x					x
E005536	Dendritic Cell	185	403	0.459057	132.764	8.29303	6.29875	1.39345	1.50023e-10	3.90061e-08	Null_Model_SNP151Common_OpenChrom_SNPmatch	403	human	Neutrophil_percentage_of_white_cells	EUR			x				x					x
GSM2695651	Macrophage	159	390	0.407692	107.337	8.20217	6.29874	1.48132	1.50035e-10	3.90091e-08	Null_Model_SNP151Common_OpenChrom_SNPmatch	390	human	Eosinophil_counts	EAS			x				x					x
GSM2695651	Macrophage	87	219	0.39726	51.6863	5.60692	6.29824	1.68323	1.50524e-10	3.91364e-08	Null_Model_SNP151Common_OpenChrom_SNPmatch	219	human	eosinophil_fraction_mean_inv_norm_transformed	EUR							x					x
NS960	Neutrophil	44	140	0.314286	20.2587	3.76961	6.29806	2.1719	1.50695e-10	3.91808e-08	Null_Model_SNP151Common_OpenChrom_SNPmatch	140	human	Basophil_count	SAS							x					x
NS1436	Neutrophil	62	152	0.407895	32.3227	4.71283	6.29713	1.91816	1.51601e-10	3.94162e-08	Null_Model_SNP151Common_OpenChrom_SNPmatch	152	human	Neutrophil_percentage_of_granulocytes	EUR			x				x					x
NS1568	Neutrophil	70	202	0.346535	37.8931	5.09917	6.29649	1.8473	1.5223e-10	3.95798e-08	Null_Model_SNP151Common_OpenChrom_SNPmatch	202	human	mean_platelet_volume_MPV_maximum_inv_norm_transformed	AFR							x
E004793	Macrophage	268	1071	0.250233	195.318	11.5434	6.29642	1.37212	1.52301e-10	3.95982e-08	Null_Model_SNP151Common_OpenChrom_SNPmatch	1071	human	Platelet_count	EUR							x					x
NS1657	Neutrophil	82	233	0.351931	46.8911	5.57612	6.29629	1.74873	1.52425e-10	3.96304e-08	Null_Model_SNP151Common_OpenChrom_SNPmatch	233	human	white_blood_cell_count_WBC_minimum_inv_norm_transformed	EUR							x					x
NS992	Neutrophil	27	65	0.415385	10.5714	2.60943	6.29584	2.55405	1.52871e-10	3.97465e-08	Null_Model_SNP151Common_OpenChrom_SNPmatch	65	human	Neutrophil_forward_scatter	EUR			x								x
NS734	Neutrophil	62	539	0.115028	30.1249	5.06294	6.29577	2.0581	1.52939e-10	3.9764e-08	Null_Model_SNP151Common_OpenChrom_SNPmatch	539	human	Platelet_distribution_width	EUR							x
E005536	Dendritic Cell	76	131	0.580153	44.8741	4.94451	6.29504	1.69363	1.53658e-10	3.99511e-08	Null_Model_SNP151Common_OpenChrom_SNPmatch	131	human	monocyte_fraction_minimum_inv_norm_transformed	EUR							x					x
NS1008	Neutrophil	53	149	0.355705	25.5265	4.36435	6.29499	2.07628	1.53712e-10	3.99652e-08	Null_Model_SNP151Common_OpenChrom_SNPmatch	149	human	monocyte_absolute_count_maximum_inv_norm_transformed	EUR							x					x
NS1657	Neutrophil	63	168	0.375	33.7023	4.65417	6.29494	1.86931	1.53761e-10	3.9978e-08	Null_Model_SNP151Common_OpenChrom_SNPmatch	168	human	eosinophil_fraction_maximum_inv_norm_transformed	AMR							x					x
GSM7277467	Myeloid	73	220	0.331818	39.7962	5.2747	6.29492	1.83435	1.53779e-10	3.99825e-08	Null_Model_SNP151Common_OpenChrom_SNPmatch	220	human	monocyte_fraction_mean_inv_norm_transformed	EUR							x					x
NS1548	Neutrophil	59	166	0.355422	29.7483	4.64699	6.29477	1.98331	1.53931e-10	4.00221e-08	Null_Model_SNP151Common_OpenChrom_SNPmatch	166	human	monocyte_absolute_count_minimum_inv_norm_transformed	EUR							x					x
NS1547	Neutrophil	42	112	0.375	19.02	3.6507	6.29469	2.2082	1.54006e-10	4.00416e-08	Null_Model_SNP151Common_OpenChrom_SNPmatch	112	human	monocyte_fraction_minimum_inv_norm_transformed	AFR							x					x
ERR3189285	B cell	105	292	0.359589	64.5025	6.43368	6.29461	1.62784	1.54088e-10	4.00628e-08	Null_Model_SNP151Common_OpenChrom_SNPmatch	292	human	Inflammatory_bowel_disease	EUR			x		x						x
GSM1501167	Myeloid	60	202	0.29703	31.003	4.60684	6.29433	1.9353	1.54361e-10	4.01338e-08	Null_Model_SNP151Common_OpenChrom_SNPmatch	202	human	mean_platelet_volume_MPV_maximum_inv_norm_transformed	AFR							x
E004202	Eosinophil	114	285	0.4	70.7183	6.87667	6.294	1.61203	1.54698e-10	4.02214e-08	Null_Model_SNP151Common_OpenChrom_SNPmatch	285	human	platelet_count_minimum_inv_norm_transformed	EUR							x					x
NS794	Neutrophil	29	134	0.216418	11.0739	2.84825	6.29371	2.61876	1.54979e-10	4.02945e-08	Null_Model_SNP151Common_OpenChrom_SNPmatch	134	human	Granulocyte_count	EUR			x	x			x					x
GSM2592807	Macrophage	173	363	0.476584	122.616	8.00542	6.29369	1.4109	1.55002e-10	4.03006e-08	Null_Model_SNP151Common_OpenChrom_SNPmatch	363	human	Aspartate_aminotransferase_levels	EAS							x
GSM9437764	B cell	74	426	0.173709	37.4046	5.81473	6.29356	1.97837	1.55129e-10	4.03336e-08	Null_Model_SNP151Common_OpenChrom_SNPmatch	426	human	Monocyte_count	EAS			x				x					x
GSM7277465	Myeloid	23	112	0.205357	7.31668	2.49211	6.29319	3.1435	1.55505e-10	4.04314e-08	Null_Model_SNP151Common_OpenChrom_SNPmatch	112	human	monocyte_fraction_minimum_inv_norm_transformed	AFR							x					x
NS1461	Neutrophil	80	182	0.43956	47.1009	5.22789	6.293	1.69848	1.55693e-10	4.04803e-08	Null_Model_SNP151Common_OpenChrom_SNPmatch	182	human	eosinophil_absolute_count_mean_inv_norm_transformed	AMR							x					x
NS1567	Neutrophil	57	134	0.425373	30.2737	4.247	6.29298	1.88282	1.55715e-10	4.0486e-08	Null_Model_SNP151Common_OpenChrom_SNPmatch	134	human	Granulocyte_count	EUR			x	x			x					x
NS1517	Neutrophil	126	360	0.35	81.5335	7.06634	6.29273	1.54538	1.55968e-10	4.05518e-08	Null_Model_SNP151Common_OpenChrom_SNPmatch	360	human	Monocyte_count	AMR			x				x					x
GSM7277466	Myeloid	32	179	0.178771	12.1748	3.15062	6.29247	2.62837	1.56229e-10	4.06195e-08	Null_Model_SNP151Common_OpenChrom_SNPmatch	179	human	mean_platelet_volume_MPV_minimum_inv_norm_transformed	AMR							x
GSM7277466	Myeloid	38	220	0.172727	15.3666	3.59701	6.29228	2.47289	1.56417e-10	4.06685e-08	Null_Model_SNP151Common_OpenChrom_SNPmatch	220	human	mean_platelet_volume_MPV_maximum_inv_norm_transformed	EUR							x
ERR3189210	B cell	135	390	0.346154	88.4276	7.40155	6.29225	1.52667	1.56448e-10	4.06766e-08	Null_Model_SNP151Common_OpenChrom_SNPmatch	390	human	Eosinophil_counts	EAS			x				x					x
E004201	Eosinophil	43	131	0.328244	18.9001	3.83014	6.29216	2.27512	1.56535e-10	4.06991e-08	Null_Model_SNP151Common_OpenChrom_SNPmatch	131	human	monocyte_fraction_minimum_inv_norm_transformed	EUR							x					x
ERR3189220	B cell	51	174	0.293103	25.5425	4.04604	6.29196	1.99668	1.56737e-10	4.07517e-08	Null_Model_SNP151Common_OpenChrom_SNPmatch	174	human	eosinophil_absolute_count_maximum_inv_norm_transformed	EUR							x					x
NS1683	Neutrophil	96	182	0.527473	61.9481	5.41251	6.29134	1.54969	1.57371e-10	4.09164e-08	Null_Model_SNP151Common_OpenChrom_SNPmatch	182	human	eosinophil_absolute_count_mean_inv_norm_transformed	AMR							x					x
NS794	Neutrophil	32	157	0.203822	12.1029	3.16297	6.29063	2.644	1.58088e-10	4.11029e-08	Null_Model_SNP151Common_OpenChrom_SNPmatch	157	human	monocyte_fraction_maximum_inv_norm_transformed	EUR							x					x
NS1679	Neutrophil	124	285	0.435088	79.9331	7.00603	6.28985	1.5513	1.58882e-10	4.13094e-08	Null_Model_SNP151Common_OpenChrom_SNPmatch	285	human	platelet_count_minimum_inv_norm_transformed	EUR							x					x
NS1569	Neutrophil	192	411	0.467153	140.303	8.21945	6.28963	1.36847	1.59108e-10	4.1368e-08	Null_Model_SNP151Common_OpenChrom_SNPmatch	411	human	Neutrophil_count	EAS			x				x					x
NS1669	Neutrophil	171	534	0.320225	114.878	8.92363	6.28913	1.48853	1.59622e-10	4.15018e-08	Null_Model_SNP151Common_OpenChrom_SNPmatch	534	human	Platelet_count	SAS							x					x
GSM6706076	Monocyte	325	660	0.492424	260.014	10.3331	6.28909	1.24993	1.5967e-10	4.15142e-08	Null_Model_SNP151Common_OpenChrom_SNPmatch	660	human	Neutrophil_count	EUR			x				x					x
NS1548	Neutrophil	173	533	0.324578	118.203	8.71354	6.28874	1.46359	1.60027e-10	4.1607e-08	Null_Model_SNP151Common_OpenChrom_SNPmatch	533	human	Platelet_count	AMR							x					x
NS1549	Neutrophil	36	64	0.5625	16.4735	3.10508	6.28855	2.18532	1.60224e-10	4.16582e-08	Null_Model_SNP151Common_OpenChrom_SNPmatch	64	human	Neutrophil_side_scatter	EUR			x								x
NS944	Neutrophil	55	162	0.339506	27.2428	4.41407	6.28836	2.01889	1.60422e-10	4.17098e-08	Null_Model_SNP151Common_OpenChrom_SNPmatch	162	human	Eosinophil_percentage_of_granulocytes	EUR			x				x					x
NS1000	Neutrophil	182	664	0.274096	123.097	9.3679	6.28776	1.47851	1.61043e-10	4.18711e-08	Null_Model_SNP151Common_OpenChrom_SNPmatch	664	human	Plateletcrit	EUR							x
NS1657	Neutrophil	156	584	0.267123	101.869	8.60964	6.28724	1.53138	1.61578e-10	4.20104e-08	Null_Model_SNP151Common_OpenChrom_SNPmatch	584	human	Mean_reticulocyte_volume	EUR							x
NS1519	Neutrophil	209	723	0.289073	147.526	9.77791	6.28698	1.41669	1.61851e-10	4.20813e-08	Null_Model_SNP151Common_OpenChrom_SNPmatch	723	human	Mean_platelet_volume	EUR							x
ERR3189235	B cell	37	132	0.280303	15.2288	3.46303	6.28675	2.42961	1.62092e-10	4.2144e-08	Null_Model_SNP151Common_OpenChrom_SNPmatch	132	human	monocyte_fraction_maximum_inv_norm_transformed	AMR							x					x
NS792	Neutrophil	90	325	0.276923	51.6214	6.10488	6.28655	1.74346	1.62296e-10	4.2197e-08	Null_Model_SNP151Common_OpenChrom_SNPmatch	325	human	Eosinophil_counts	SAS			x				x					x
NS1455	Neutrophil	155	474	0.327004	103.684	8.16286	6.28649	1.49492	1.62367e-10	4.22154e-08	Null_Model_SNP151Common_OpenChrom_SNPmatch	474	human	Lymphocyte_count	EAS							x					x
NS1461	Neutrophil	62	126	0.492063	34.3007	4.40619	6.28646	1.80754	1.62398e-10	4.22236e-08	Null_Model_SNP151Common_OpenChrom_SNPmatch	126	human	neutrophil_fraction_mean_inv_norm_transformed	EUR							x					x
E004201	Eosinophil	38	98	0.387755	16.3596	3.44246	6.28631	2.32279	1.62553e-10	4.22638e-08	Null_Model_SNP151Common_OpenChrom_SNPmatch	98	human	eosinophil_fraction_minimum_inv_norm_transformed	AMR							x					x
E004200	Eosinophil	67	181	0.370166	35.7093	4.97779	6.28606	1.87626	1.62809e-10	4.23303e-08	Null_Model_SNP151Common_OpenChrom_SNPmatch	181	human	Sum_eosinophil_basophil_counts	EUR			x				x					x
GSM2592807	Macrophage	96	202	0.475248	60.1918	5.69677	6.2857	1.5949	1.63187e-10	4.24287e-08	Null_Model_SNP151Common_OpenChrom_SNPmatch	202	human	Multiple_sclerosis	EUR	x		x								x
GSM7277468	Monocyte	67	227	0.295154	35.9471	4.94046	6.28543	1.86385	1.63474e-10	4.25031e-08	Null_Model_SNP151Common_OpenChrom_SNPmatch	227	human	mean_platelet_volume_MPV_mean_inv_norm_transformed	EUR							x
NS1639	Neutrophil	53	141	0.375887	26.3237	4.24419	6.28538	2.0134	1.63528e-10	4.25174e-08	Null_Model_SNP151Common_OpenChrom_SNPmatch	141	human	Myeloid_white_cell_count	EUR			x				x					x
E004803	Monocyte	294	1071	0.27451	219.374	11.8742	6.28476	1.34018	1.64183e-10	4.26875e-08	Null_Model_SNP151Common_OpenChrom_SNPmatch	1071	human	Platelet_count	EUR							x					x
NS1653	Neutrophil	188	584	0.321918	131.029	9.06544	6.28442	1.4348	1.64539e-10	4.278e-08	Null_Model_SNP151Common_OpenChrom_SNPmatch	584	human	Mean_reticulocyte_volume	EUR							x
E004793	Macrophage	109	336	0.324405	67.2328	6.64701	6.28361	1.62123	1.65399e-10	4.30039e-08	Null_Model_SNP151Common_OpenChrom_SNPmatch	336	human	Neutrophil_count	SAS			x				x					x
NS756	Neutrophil	79	334	0.236527	42.6643	5.78267	6.28355	1.85166	1.65464e-10	4.30207e-08	Null_Model_SNP151Common_OpenChrom_SNPmatch	334	human	Neutrophil_count	AMR			x				x					x
E004805	Monocyte	46	103	0.446602	21.7043	3.86658	6.28351	2.1194	1.65511e-10	4.30327e-08	Null_Model_SNP151Common_OpenChrom_SNPmatch	103	human	monocyte_absolute_count_maximum_inv_norm_transformed	EAS							x					x
NS960	Neutrophil	133	411	0.323601	85.1998	7.60842	6.28254	1.56104	1.66542e-10	4.3301e-08	Null_Model_SNP151Common_OpenChrom_SNPmatch	411	human	Neutrophil_count	EAS			x				x					x
NS1673	Neutrophil	97	174	0.557471	63.3387	5.358	6.28244	1.53145	1.66648e-10	4.33286e-08	Null_Model_SNP151Common_OpenChrom_SNPmatch	174	human	eosinophil_absolute_count_maximum_inv_norm_transformed	EUR							x					x
E004832	B cell	145	541	0.268022	94.3986	8.05456	6.28233	1.53604	1.6677e-10	4.33601e-08	Null_Model_SNP151Common_OpenChrom_SNPmatch	541	human	Monocyte_percentage_of_white_cells	EUR			x				x					x
NS1570	Neutrophil	49	140	0.35	23.5035	4.0586	6.28209	2.0848	1.67023e-10	4.3426e-08	Null_Model_SNP151Common_OpenChrom_SNPmatch	140	human	Basophil_count	AMR			x				x					x
E004202	Eosinophil	90	221	0.40724	53.1219	5.87053	6.28191	1.69422	1.67224e-10	4.34781e-08	Null_Model_SNP151Common_OpenChrom_SNPmatch	221	human	mean_corpuscular_hemoglobin_MCH_maximum_inv_norm_transformed	AMR							x
E004793	Macrophage	168	664	0.253012	111.472	8.99864	6.28189	1.50711	1.67237e-10	4.34815e-08	Null_Model_SNP151Common_OpenChrom_SNPmatch	664	human	Plateletcrit	EUR							x
E004807	Monocyte	19	38	0.5	5.88911	2.08727	6.28136	3.22629	1.67811e-10	4.36309e-08	Null_Model_SNP151Common_OpenChrom_SNPmatch	38	human	Monocyte_side_fluorescence	EUR			x								x
NS944	Neutrophil	119	451	0.263858	73.1419	7.30068	6.28136	1.62698	1.67816e-10	4.36321e-08	Null_Model_SNP151Common_OpenChrom_SNPmatch	451	human	Lymphocyte_percentage_of_white_cells	EUR			x				x					x
NS1517	Neutrophil	282	700	0.402857	216.04	10.5012	6.28121	1.30531	1.6797e-10	4.36723e-08	Null_Model_SNP151Common_OpenChrom_SNPmatch	700	human	Platelet_count	EAS							x					x
NS1574	Neutrophil	278	1071	0.25957	205.725	11.507	6.28093	1.35132	1.68281e-10	4.37531e-08	Null_Model_SNP151Common_OpenChrom_SNPmatch	1071	human	Platelet_count	EUR							x					x
NS1567	Neutrophil	79	182	0.434066	45.7123	5.30011	6.28057	1.7282	1.68664e-10	4.38525e-08	Null_Model_SNP151Common_OpenChrom_SNPmatch	182	human	eosinophil_absolute_count_mean_inv_norm_transformed	AMR							x					x
E004800	Monocyte	119	336	0.354167	75.8591	6.869	6.28052	1.5687	1.68725e-10	4.38684e-08	Null_Model_SNP151Common_OpenChrom_SNPmatch	336	human	Neutrophil_count	SAS			x				x					x
NS1438	Neutrophil	89	236	0.377119	52.1938	5.86075	6.28012	1.70518	1.69161e-10	4.39818e-08	Null_Model_SNP151Common_OpenChrom_SNPmatch	236	human	Systemic_lupus_erythematosus	EAS	x		x								x
NS1548	Neutrophil	75	216	0.347222	41.4046	5.35099	6.27835	1.81139	1.71094e-10	4.44846e-08	Null_Model_SNP151Common_OpenChrom_SNPmatch	216	human	monocyte_absolute_count_mean_inv_norm_transformed	EUR							x					x
NS1520	Neutrophil	78	202	0.386139	45.4246	5.18869	6.27815	1.71713	1.71309e-10	4.45402e-08	Null_Model_SNP151Common_OpenChrom_SNPmatch	202	human	eosinophil_fraction_mean_inv_norm_transformed	AMR							x					x
ERR3189240	B cell	62	220	0.281818	32.1329	4.75745	6.27797	1.92949	1.7151e-10	4.45925e-08	Null_Model_SNP151Common_OpenChrom_SNPmatch	220	human	monocyte_fraction_mean_inv_norm_transformed	EUR							x					x
E004200	Eosinophil	106	280	0.378571	65.8022	6.40303	6.27793	1.61089	1.71554e-10	4.4604e-08	Null_Model_SNP151Common_OpenChrom_SNPmatch	280	human	platelet_count_maximum_inv_norm_transformed	EUR							x					x
NS1639	Neutrophil	186	664	0.28012	126.378	9.49764	6.2776	1.47178	1.71924e-10	4.47002e-08	Null_Model_SNP151Common_OpenChrom_SNPmatch	664	human	Plateletcrit	EUR							x
GSM3421852	Macrophage	226	390	0.579487	171.687	8.65235	6.27722	1.31635	1.72341e-10	4.48086e-08	Null_Model_SNP151Common_OpenChrom_SNPmatch	390	human	Eosinophil_counts	EAS			x				x					x
NS1452	Neutrophil	65	403	0.16129	32.7552	5.13683	6.27717	1.98442	1.72397e-10	4.48233e-08	Null_Model_SNP151Common_OpenChrom_SNPmatch	403	human	Neutrophil_percentage_of_white_cells	EUR			x				x					x
NS1669	Neutrophil	71	161	0.440994	39.7493	4.97856	6.27707	1.7862	1.72511e-10	4.48529e-08	Null_Model_SNP151Common_OpenChrom_SNPmatch	161	human	eosinophil_absolute_count_mean_inv_norm_transformed	EAS							x					x
NS1573	Neutrophil	56	208	0.269231	26.5255	4.6957	6.27692	2.11118	1.72675e-10	4.48955e-08	Null_Model_SNP151Common_OpenChrom_SNPmatch	208	human	eosinophil_fraction_mean_inv_norm_transformed	AFR							x					x
E004807	Monocyte	47	132	0.356061	22.3996	3.9192	6.27689	2.09825	1.7271e-10	4.49045e-08	Null_Model_SNP151Common_OpenChrom_SNPmatch	132	human	monocyte_fraction_maximum_inv_norm_transformed	AMR							x					x
NS968	Neutrophil	59	162	0.364198	31.05	4.45303	6.27663	1.90016	1.72993e-10	4.49781e-08	Null_Model_SNP151Common_OpenChrom_SNPmatch	162	human	Eosinophil_percentage_of_granulocytes	EUR			x				x					x
NS1461	Neutrophil	86	200	0.43	49.6464	5.79231	6.2762	1.73225	1.73479e-10	4.51045e-08	Null_Model_SNP151Common_OpenChrom_SNPmatch	200	human	eosinophil_absolute_count_mean_inv_norm_transformed	EUR							x					x
NS1552	Neutrophil	90	200	0.45	53.7013	5.78357	6.27618	1.67594	1.73502e-10	4.51104e-08	Null_Model_SNP151Common_OpenChrom_SNPmatch	200	human	eosinophil_absolute_count_mean_inv_norm_transformed	EUR							x					x
GSM2695652	Macrophage	188	570	0.329825	129.703	9.28918	6.27576	1.44946	1.73961e-10	4.52299e-08	Null_Model_SNP151Common_OpenChrom_SNPmatch	570	human	White_blood_cell_count	EAS			x				x					x
GSM2359984	Monocyte	204	426	0.478873	151.823	8.31455	6.27537	1.34367	1.74407e-10	4.53459e-08	Null_Model_SNP151Common_OpenChrom_SNPmatch	426	human	Monocyte_count	EAS			x				x					x
NS1519	Neutrophil	57	121	0.471074	29.989	4.30452	6.27503	1.9007	1.74782e-10	4.54432e-08	Null_Model_SNP151Common_OpenChrom_SNPmatch	121	human	neutrophil_fraction_minimum_inv_norm_transformed	EUR							x					x
NS1551	Neutrophil	172	543	0.316759	118.784	8.48065	6.27497	1.448	1.74855e-10	4.54622e-08	Null_Model_SNP151Common_OpenChrom_SNPmatch	543	human	Eosinophil_percentage_of_white_cells	EUR			x				x					x
NS960	Neutrophil	23	63	0.365079	7.57043	2.45912	6.27442	3.03814	1.75469e-10	4.5622e-08	Null_Model_SNP151Common_OpenChrom_SNPmatch	63	human	Neutrophil_side_fluorescence	EUR			x								x
GSM1816089	Stem cell	50	113	0.442478	25.0809	3.97171	6.27415	1.99355	1.75774e-10	4.57011e-08	Null_Model_SNP151Common_OpenChrom_SNPmatch	113	human	monocyte_fraction_minimum_inv_norm_transformed	AMR							x					x
GSM2695652	Macrophage	35	134	0.261194	14.3187	3.29687	6.27302	2.44436	1.77056e-10	4.60347e-08	Null_Model_SNP151Common_OpenChrom_SNPmatch	134	human	monocyte_fraction_maximum_inv_norm_transformed	AFR							x					x
NS1681	Neutrophil	70	140	0.5	39.6194	4.84314	6.27292	1.76681	1.77169e-10	4.60639e-08	Null_Model_SNP151Common_OpenChrom_SNPmatch	140	human	Basophil_count	AMR			x				x					x
GSM6706077	Monocyte	239	426	0.561033	183.519	8.84488	6.27262	1.30231	1.77517e-10	4.61543e-08	Null_Model_SNP151Common_OpenChrom_SNPmatch	426	human	Monocyte_count	EAS			x				x					x
NS1552	Neutrophil	287	700	0.41	221.877	10.3823	6.2725	1.29351	1.7765e-10	4.61891e-08	Null_Model_SNP151Common_OpenChrom_SNPmatch	700	human	Platelet_count	EAS							x					x
NS1004	Neutrophil	65	411	0.158151	31.9071	5.27659	6.27165	2.03716	1.7862e-10	4.64411e-08	Null_Model_SNP151Common_OpenChrom_SNPmatch	411	human	Neutrophil_count	EAS			x				x					x
NS1472	Neutrophil	81	227	0.356828	46.3277	5.5287	6.27133	1.74842	1.78983e-10	4.65356e-08	Null_Model_SNP151Common_OpenChrom_SNPmatch	227	human	mean_platelet_volume_MPV_mean_inv_norm_transformed	EUR							x
NS1572	Neutrophil	47	121	0.38843	22.3936	3.92364	6.27132	2.09881	1.78995e-10	4.65387e-08	Null_Model_SNP151Common_OpenChrom_SNPmatch	121	human	neutrophil_fraction_minimum_inv_norm_transformed	EUR							x					x
NS1675	Neutrophil	74	152	0.486842	41.1788	5.23383	6.27097	1.79704	1.79407e-10	4.66459e-08	Null_Model_SNP151Common_OpenChrom_SNPmatch	152	human	Neutrophil_percentage_of_granulocytes	EUR			x				x					x
GSM3421851	Macrophage	60	103	0.582524	33.1159	4.28772	6.27002	1.81182	1.80497e-10	4.69292e-08	Null_Model_SNP151Common_OpenChrom_SNPmatch	103	human	monocyte_absolute_count_maximum_inv_norm_transformed	EAS							x					x
NS1567	Neutrophil	56	132	0.424242	28.4875	4.38818	6.26969	1.96577	1.80889e-10	4.70311e-08	Null_Model_SNP151Common_OpenChrom_SNPmatch	132	human	monocyte_fraction_maximum_inv_norm_transformed	AMR							x					x
NS1571	Neutrophil	69	157	0.43949	38.5215	4.86125	6.26968	1.79121	1.80892e-10	4.70318e-08	Null_Model_SNP151Common_OpenChrom_SNPmatch	157	human	monocyte_fraction_maximum_inv_norm_transformed	EUR							x					x
NS797	Neutrophil	34	451	0.075388	12.4835	3.43191	6.26954	2.72359	1.81054e-10	4.7074e-08	Null_Model_SNP151Common_OpenChrom_SNPmatch	451	human	Lymphocyte_percentage_of_white_cells	EUR			x				x					x
E004200	Eosinophil	47	113	0.415929	22.5934	3.89352	6.26851	2.08025	1.82257e-10	4.73868e-08	Null_Model_SNP151Common_OpenChrom_SNPmatch	113	human	monocyte_fraction_minimum_inv_norm_transformed	AMR							x					x
E004805	Monocyte	108	326	0.331288	66.1508	6.67624	6.26837	1.63263	1.82425e-10	4.74306e-08	Null_Model_SNP151Common_OpenChrom_SNPmatch	326	human	Eosinophil_counts	AMR							x					x
NS794	Neutrophil	24	97	0.247423	8.02198	2.54902	6.26829	2.99178	1.82513e-10	4.74534e-08	Null_Model_SNP151Common_OpenChrom_SNPmatch	97	human	neutrophil_absolute_count_minimum_inv_norm_transformed	AMR							x					x
NS1679	Neutrophil	30	63	0.47619	11.9321	2.8826	6.26793	2.51423	1.8294e-10	4.75644e-08	Null_Model_SNP151Common_OpenChrom_SNPmatch	63	human	Neutrophil_side_fluorescence	EUR			x								x
GSM624143	Monocyte	60	166	0.361446	31.2158	4.59232	6.2679	1.9221	1.82969e-10	4.7572e-08	Null_Model_SNP151Common_OpenChrom_SNPmatch	166	human	monocyte_absolute_count_minimum_inv_norm_transformed	EUR							x					x
GSM2592810	Macrophage	125	233	0.536481	83.1149	6.68265	6.26774	1.50394	1.83161e-10	4.76218e-08	Null_Model_SNP151Common_OpenChrom_SNPmatch	233	human	white_blood_cell_count_WBC_minimum_inv_norm_transformed	EUR							x					x
NS1661	Neutrophil	35	122	0.286885	13.9041	3.36612	6.26712	2.51724	1.83894e-10	4.78124e-08	Null_Model_SNP151Common_OpenChrom_SNPmatch	122	human	Basophil_fraction_mean_inv_norm_transformed	EUR							x
GSM3421852	Macrophage	193	343	0.562682	143.447	7.90743	6.2667	1.34545	1.84393e-10	4.79422e-08	Null_Model_SNP151Common_OpenChrom_SNPmatch	343	human	platelet_count_mean_inv_norm_transformed	EUR							x					x
NS1000	Neutrophil	218	824	0.264563	153.283	10.3275	6.26651	1.42221	1.84617e-10	4.80004e-08	Null_Model_SNP151Common_OpenChrom_SNPmatch	824	human	Lymphocyte_count	EUR							x					x
GSM2592807	Macrophage	101	216	0.467593	62.3816	6.16281	6.26636	1.61907	1.84793e-10	4.80462e-08	Null_Model_SNP151Common_OpenChrom_SNPmatch	216	human	monocyte_absolute_count_mean_inv_norm_transformed	EUR							x					x
GSM1010843	Myeloid	99	200	0.495	64.9131	5.4398	6.26621	1.52512	1.84976e-10	4.80938e-08	Null_Model_SNP151Common_OpenChrom_SNPmatch	200	human	eosinophil_absolute_count_mean_inv_norm_transformed	EUR							x					x
NS1522	Monocyte	79	174	0.454023	46.2957	5.21924	6.2661	1.70642	1.85098e-10	4.81256e-08	Null_Model_SNP151Common_OpenChrom_SNPmatch	174	human	eosinophil_absolute_count_maximum_inv_norm_transformed	EUR							x					x
NS1639	Neutrophil	53	120	0.441667	26.9121	4.16344	6.26595	1.96938	1.85285e-10	4.81741e-08	Null_Model_SNP151Common_OpenChrom_SNPmatch	120	human	monocyte_fraction_maximum_inv_norm_transformed	EAS							x					x
NS1468	Neutrophil	36	112	0.321429	15.0579	3.34225	6.26586	2.39076	1.85393e-10	4.82021e-08	Null_Model_SNP151Common_OpenChrom_SNPmatch	112	human	monocyte_fraction_minimum_inv_norm_transformed	AFR							x					x
NS1661	Neutrophil	36	140	0.257143	14.1159	3.49264	6.26577	2.55032	1.85488e-10	4.8227e-08	Null_Model_SNP151Common_OpenChrom_SNPmatch	140	human	Basophil_count	SAS							x					x
NS1657	Neutrophil	58	182	0.318681	29.4206	4.56135	6.26556	1.97141	1.85746e-10	4.82939e-08	Null_Model_SNP151Common_OpenChrom_SNPmatch	182	human	monocyte_absolute_count_mean_inv_norm_transformed	AMR							x					x
GSM2592807	Macrophage	129	238	0.542017	86.9151	6.71742	6.26504	1.48421	1.86367e-10	4.84555e-08	Null_Model_SNP151Common_OpenChrom_SNPmatch	238	human	Inflammatory_bowel_disease	EAS			x		x						x
NS1661	Neutrophil	71	292	0.243151	36.2118	5.55294	6.26483	1.96069	1.86614e-10	4.85196e-08	Null_Model_SNP151Common_OpenChrom_SNPmatch	292	human	Inflammatory_bowel_disease	EUR			x		x						x
E004200	Eosinophil	74	179	0.413408	41.5964	5.17252	6.26457	1.779	1.8693e-10	4.86017e-08	Null_Model_SNP151Common_OpenChrom_SNPmatch	179	human	mean_platelet_volume_MPV_minimum_inv_norm_transformed	AMR							x
NS1639	Neutrophil	56	121	0.46281	29.5804	4.21732	6.26454	1.89314	1.86958e-10	4.86092e-08	Null_Model_SNP151Common_OpenChrom_SNPmatch	121	human	neutrophil_fraction_minimum_inv_norm_transformed	EUR							x					x
NS936	Neutrophil	25	63	0.396825	8.3956	2.65054	6.26454	2.97775	1.8696e-10	4.86097e-08	Null_Model_SNP151Common_OpenChrom_SNPmatch	63	human	Neutrophil_side_fluorescence	EUR			x								x
NS1522	Monocyte	183	543	0.337017	126.767	8.97657	6.2644	1.44359	1.87138e-10	4.86558e-08	Null_Model_SNP151Common_OpenChrom_SNPmatch	543	human	Eosinophil_percentage_of_white_cells	EUR			x				x					x
E004801	Monocyte	144	543	0.265193	93.1289	8.12086	6.26425	1.54624	1.87308e-10	4.87e-08	Null_Model_SNP151Common_OpenChrom_SNPmatch	543	human	Eosinophil_percentage_of_white_cells	EUR			x				x					x
E004806	Monocyte	49	216	0.226852	21.992	4.3116	6.26402	2.22808	1.87585e-10	4.87721e-08	Null_Model_SNP151Common_OpenChrom_SNPmatch	216	human	monocyte_absolute_count_mean_inv_norm_transformed	EUR							x					x
GSM3111963	Macrophage	114	180	0.633333	77.8591	5.76985	6.26375	1.46418	1.87919e-10	4.88588e-08	Null_Model_SNP151Common_OpenChrom_SNPmatch	180	human	monocyte_fraction_mean_inv_norm_transformed	EAS							x					x
NS976	Neutrophil	42	98	0.428571	19.9101	3.52674	6.26355	2.10948	1.8816e-10	4.89216e-08	Null_Model_SNP151Common_OpenChrom_SNPmatch	98	human	eosinophil_fraction_minimum_inv_norm_transformed	AMR							x					x
NS1461	Neutrophil	57	134	0.425373	29.4575	4.39755	6.26314	1.93499	1.88654e-10	4.90502e-08	Null_Model_SNP151Common_OpenChrom_SNPmatch	134	human	Sum_basophil_neutrophil_counts	EUR			x				x					x
E004803	Monocyte	65	159	0.408805	36.042	4.62366	6.26301	1.80345	1.88806e-10	4.90895e-08	Null_Model_SNP151Common_OpenChrom_SNPmatch	159	human	monocyte_absolute_count_mean_inv_norm_transformed	EAS							x					x
NS936	Neutrophil	79	279	0.283154	43.018	5.74523	6.26294	1.83644	1.88897e-10	4.91131e-08	Null_Model_SNP151Common_OpenChrom_SNPmatch	279	human	Basophil_count	EUR			x				x					x
NS1452	Neutrophil	46	219	0.210046	21.2667	3.94915	6.26293	2.163	1.88899e-10	4.91138e-08	Null_Model_SNP151Common_OpenChrom_SNPmatch	219	human	eosinophil_fraction_mean_inv_norm_transformed	EUR							x					x
NS792	Neutrophil	44	124	0.354839	20.1728	3.80462	6.2627	2.18115	1.89182e-10	4.91874e-08	Null_Model_SNP151Common_OpenChrom_SNPmatch	124	human	monocyte_absolute_count_minimum_inv_norm_transformed	EAS							x					x
NS1657	Neutrophil	43	103	0.417476	18.958	3.83956	6.26164	2.26817	1.90474e-10	4.95233e-08	Null_Model_SNP151Common_OpenChrom_SNPmatch	103	human	neutrophil_absolute_count_mean_inv_norm_transformed	AMR							x					x
E004806	Monocyte	35	102	0.343137	14.4855	3.27628	6.26151	2.41621	1.90635e-10	4.9565e-08	Null_Model_SNP151Common_OpenChrom_SNPmatch	102	human	monocyte_fraction_minimum_inv_norm_transformed	EAS							x					x
NS960	Neutrophil	146	533	0.273921	95.033	8.13977	6.26148	1.53631	1.9067e-10	4.95741e-08	Null_Model_SNP151Common_OpenChrom_SNPmatch	533	human	Platelet_count	AMR							x					x
NS1008	Neutrophil	59	152	0.388158	29.2478	4.75169	6.2614	2.01725	1.90764e-10	4.95987e-08	Null_Model_SNP151Common_OpenChrom_SNPmatch	152	human	Neutrophil_percentage_of_granulocytes	EUR			x				x					x
NS1488	Neutrophil	39	131	0.29771	16.9041	3.52913	6.261	2.30713	1.91262e-10	4.9728e-08	Null_Model_SNP151Common_OpenChrom_SNPmatch	131	human	neutrophil_absolute_count_minimum_inv_norm_transformed	EUR							x					x
NS1679	Neutrophil	49	98	0.5	25.3467	3.77792	6.26094	1.93319	1.91335e-10	4.97471e-08	Null_Model_SNP151Common_OpenChrom_SNPmatch	98	human	eosinophil_fraction_minimum_inv_norm_transformed	AMR							x					x
NS1520	Neutrophil	118	336	0.35119	75.4665	6.79435	6.26013	1.56361	1.92332e-10	5.00062e-08	Null_Model_SNP151Common_OpenChrom_SNPmatch	336	human	Neutrophil_count	SAS			x				x					x
NS936	Neutrophil	110	334	0.329341	67.2448	6.82986	6.26004	1.63582	1.92435e-10	5.0033e-08	Null_Model_SNP151Common_OpenChrom_SNPmatch	334	human	Neutrophil_count	AMR			x				x					x
GSM7277468	Monocyte	88	334	0.263473	52.1379	5.72896	6.2598	1.68783	1.92736e-10	5.01114e-08	Null_Model_SNP151Common_OpenChrom_SNPmatch	334	human	Neutrophil_count	AMR			x				x					x
NS1675	Neutrophil	83	181	0.458564	48.0529	5.58285	6.25972	1.72726	1.92838e-10	5.01378e-08	Null_Model_SNP151Common_OpenChrom_SNPmatch	181	human	Sum_eosinophil_basophil_counts	EUR			x				x					x
GSM1334006	B cell	164	390	0.420513	114.861	7.8502	6.25957	1.42781	1.93026e-10	5.01868e-08	Null_Model_SNP151Common_OpenChrom_SNPmatch	390	human	Eosinophil_counts	EAS			x				x					x
NS952	Neutrophil	26	65	0.4	9.47053	2.64072	6.25947	2.74536	1.93149e-10	5.02189e-08	Null_Model_SNP151Common_OpenChrom_SNPmatch	65	human	Neutrophil_forward_scatter	EUR			x								x
NS1639	Neutrophil	171	534	0.320225	116.794	8.65988	6.25941	1.46411	1.93215e-10	5.02359e-08	Null_Model_SNP151Common_OpenChrom_SNPmatch	534	human	Platelet_count	SAS							x					x
GSM1334008	B cell	17	46	0.369565	4.83417	1.94383	6.2587	3.51664	1.94106e-10	5.04675e-08	Null_Model_SNP151Common_OpenChrom_SNPmatch	46	human	Rheumatoid_arthritis_ACPA_positive	EUR	x		x								x
NS1661	Neutrophil	50	322	0.15528	22.4655	4.39967	6.25831	2.22563	1.94588e-10	5.05929e-08	Null_Model_SNP151Common_OpenChrom_SNPmatch	322	human	Eosinophil_counts	AFR							x					x
NS1653	Neutrophil	64	157	0.407643	34.985	4.63668	6.25771	1.82935	1.95335e-10	5.0787e-08	Null_Model_SNP151Common_OpenChrom_SNPmatch	157	human	monocyte_fraction_maximum_inv_norm_transformed	EUR							x					x
NS936	Neutrophil	43	103	0.417476	20.4086	3.61025	6.25758	2.10696	1.955e-10	5.08299e-08	Null_Model_SNP151Common_OpenChrom_SNPmatch	103	human	monocyte_absolute_count_maximum_inv_norm_transformed	EAS							x					x
ERR3189195	B cell	66	236	0.279661	35.0579	4.94476	6.25755	1.8826	1.95541e-10	5.08405e-08	Null_Model_SNP151Common_OpenChrom_SNPmatch	236	human	Systemic_lupus_erythematosus	EAS	x		x								x
NS1651	Neutrophil	36	64	0.5625	16.4106	3.13053	6.25753	2.19371	1.95563e-10	5.08464e-08	Null_Model_SNP151Common_OpenChrom_SNPmatch	64	human	Neutrophil_side_scatter	EUR			x								x
NS1573	Neutrophil	85	219	0.388128	50.979	5.43715	6.25714	1.66735	1.96052e-10	5.09736e-08	Null_Model_SNP151Common_OpenChrom_SNPmatch	219	human	eosinophil_fraction_mean_inv_norm_transformed	EUR							x					x
NS952	Neutrophil	107	343	0.311953	64.2877	6.82621	6.2571	1.66439	1.96099e-10	5.09857e-08	Null_Model_SNP151Common_OpenChrom_SNPmatch	343	human	platelet_count_mean_inv_norm_transformed	EUR							x					x
NS1518	Neutrophil	159	426	0.373239	110.648	7.7275	6.25709	1.43698	1.96114e-10	5.09895e-08	Null_Model_SNP151Common_OpenChrom_SNPmatch	426	human	Monocyte_count	EAS			x				x					x
GSM3421851	Macrophage	204	411	0.49635	147.538	9.02368	6.25704	1.38269	1.96173e-10	5.1005e-08	Null_Model_SNP151Common_OpenChrom_SNPmatch	411	human	Neutrophil_count	EAS			x				x					x
NS1008	Neutrophil	46	183	0.251366	21.025	3.99154	6.25699	2.18787	1.96236e-10	5.10213e-08	Null_Model_SNP151Common_OpenChrom_SNPmatch	183	human	monocyte_absolute_count_mean_inv_norm_transformed	AFR							x					x
NS1569	Neutrophil	34	65	0.523077	15.6633	2.93113	6.25583	2.17067	1.97708e-10	5.14041e-08	Null_Model_SNP151Common_OpenChrom_SNPmatch	65	human	Neutrophil_forward_scatter	EUR			x								x
GSM9437756	B cell	241	977	0.246673	174.214	10.6759	6.25581	1.38336	1.97731e-10	5.141e-08	Null_Model_SNP151Common_OpenChrom_SNPmatch	977	human	Eosinophil_counts	EUR			x				x					x
NS988	Neutrophil	58	451	0.128603	27.7702	4.8323	6.25577	2.08857	1.97781e-10	5.14231e-08	Null_Model_SNP151Common_OpenChrom_SNPmatch	451	human	Lymphocyte_percentage_of_white_cells	EUR			x				x					x
NS1512	Monocyte	77	162	0.475309	45.7932	4.98921	6.25486	1.68147	1.98937e-10	5.17236e-08	Null_Model_SNP151Common_OpenChrom_SNPmatch	162	human	Eosinophil_percentage_of_granulocytes	EUR			x				x					x
NS797	Neutrophil	42	411	0.10219	16.7393	4.03868	6.2547	2.50907	1.99141e-10	5.17766e-08	Null_Model_SNP151Common_OpenChrom_SNPmatch	411	human	Neutrophil_count	EAS			x				x					x
GSM2804465	Macrophage	50	149	0.33557	24.1818	4.12782	6.25468	2.06767	1.99172e-10	5.17847e-08	Null_Model_SNP151Common_OpenChrom_SNPmatch	149	human	monocyte_absolute_count_maximum_inv_norm_transformed	EUR							x					x
GSM6706079	Monocyte	246	426	0.577465	190.386	8.89186	6.25453	1.29211	1.99359e-10	5.18334e-08	Null_Model_SNP151Common_OpenChrom_SNPmatch	426	human	Monocyte_count	EAS			x				x					x
ERR3189120	B cell	75	326	0.230061	41.4366	5.36658	6.25415	1.81	1.99839e-10	5.19583e-08	Null_Model_SNP151Common_OpenChrom_SNPmatch	326	human	Eosinophil_counts	AMR							x					x
NS1472	Neutrophil	62	168	0.369048	33.969	4.48264	6.25323	1.82519	2.01023e-10	5.2266e-08	Null_Model_SNP151Common_OpenChrom_SNPmatch	168	human	eosinophil_fraction_maximum_inv_norm_transformed	AMR							x					x
GSM7277467	Myeloid	56	187	0.299465	28.3656	4.4193	6.25311	1.97422	2.01173e-10	5.2305e-08	Null_Model_SNP151Common_OpenChrom_SNPmatch	187	human	Granulocyte_percentage_of_myeloid_white_cells	EUR			x	x			x					x
GSM1681424	Macrophage	171	336	0.508929	123.076	7.66448	6.25275	1.38939	2.01642e-10	5.2427e-08	Null_Model_SNP151Common_OpenChrom_SNPmatch	336	human	Neutrophil_count	SAS			x				x					x
ERR3189205	B cell	60	143	0.41958	30.3966	4.73451	6.25269	1.9739	2.01722e-10	5.24477e-08	Null_Model_SNP151Common_OpenChrom_SNPmatch	143	human	Hay_fever_and_or_eczema	EUR			x	x					x
NS968	Neutrophil	56	121	0.46281	29.7842	4.19302	6.25225	1.88019	2.02292e-10	5.2596e-08	Null_Model_SNP151Common_OpenChrom_SNPmatch	121	human	neutrophil_fraction_minimum_inv_norm_transformed	EUR							x					x
NS706	Neutrophil	51	336	0.151786	22.7003	4.5266	6.25187	2.24667	2.02784e-10	5.27239e-08	Null_Model_SNP151Common_OpenChrom_SNPmatch	336	human	Neutrophil_count	SAS			x				x					x
ERR3189095	B cell	64	132	0.484848	35.3407	4.58419	6.25177	1.81095	2.02909e-10	5.27565e-08	Null_Model_SNP151Common_OpenChrom_SNPmatch	132	human	Systemic_lupus_erythematosus	EUR	x		x								x
GSM1421019	Dendritic Cell	84	157	0.535032	51.6294	5.17875	6.25066	1.62698	2.04362e-10	5.3134e-08	Null_Model_SNP151Common_OpenChrom_SNPmatch	157	human	monocyte_fraction_maximum_inv_norm_transformed	EUR							x					x
ERR3189270	B cell	47	143	0.328671	22.012	3.99773	6.25055	2.1352	2.04507e-10	5.31719e-08	Null_Model_SNP151Common_OpenChrom_SNPmatch	143	human	Hay_fever_and_or_eczema	EUR			x	x					x
NS1518	Neutrophil	35	64	0.546875	15.6653	3.09336	6.25037	2.23423	2.04737e-10	5.32315e-08	Null_Model_SNP151Common_OpenChrom_SNPmatch	64	human	Neutrophil_side_scatter	EUR			x								x
GSM1334006	B cell	92	236	0.389831	55.5105	5.83799	6.25035	1.65734	2.04762e-10	5.32381e-08	Null_Model_SNP151Common_OpenChrom_SNPmatch	236	human	Systemic_lupus_erythematosus	EAS	x		x								x
ERR3189105	B cell	222	837	0.265233	158.797	10.1123	6.25012	1.39801	2.05075e-10	5.33196e-08	Null_Model_SNP151Common_OpenChrom_SNPmatch	837	human	Monocyte_count	EUR			x				x					x
GSM1782711	Myeloid	151	822	0.183698	97.972	8.48441	6.25005	1.54126	2.05163e-10	5.33424e-08	Null_Model_SNP151Common_OpenChrom_SNPmatch	822	human	Red_cell_distribution_width	EUR							x
NS1673	Neutrophil	88	162	0.54321	54.2408	5.40176	6.24968	1.6224	2.0565e-10	5.3469e-08	Null_Model_SNP151Common_OpenChrom_SNPmatch	162	human	Eosinophil_percentage_of_granulocytes	EUR			x				x					x
NS1452	Neutrophil	32	152	0.210526	11.7852	3.23463	6.24949	2.71527	2.05895e-10	5.35326e-08	Null_Model_SNP151Common_OpenChrom_SNPmatch	152	human	Neutrophil_percentage_of_granulocytes	EUR			x				x					x
NS1651	Neutrophil	84	202	0.415842	49.1159	5.58288	6.24841	1.71024	2.07329e-10	5.39055e-08	Null_Model_SNP151Common_OpenChrom_SNPmatch	202	human	Multiple_sclerosis	EUR	x		x								x
E004801	Monocyte	111	334	0.332335	68.2138	6.84779	6.24818	1.62724	2.07635e-10	5.39852e-08	Null_Model_SNP151Common_OpenChrom_SNPmatch	334	human	Neutrophil_count	AMR			x				x					x
NS1573	Neutrophil	258	700	0.368571	190.857	10.7461	6.24812	1.3518	2.07716e-10	5.40061e-08	Null_Model_SNP151Common_OpenChrom_SNPmatch	700	human	Platelet_count	EAS							x					x
NS1520	Neutrophil	50	102	0.490196	26.048	3.8335	6.24809	1.91954	2.07746e-10	5.4014e-08	Null_Model_SNP151Common_OpenChrom_SNPmatch	102	human	monocyte_fraction_minimum_inv_norm_transformed	EAS							x					x
GSM1122315	Myeloid	227	1071	0.211951	158.557	10.9542	6.24805	1.43166	2.07799e-10	5.40279e-08	Null_Model_SNP151Common_OpenChrom_SNPmatch	1071	human	Platelet_count	EUR							x					x
NS1513	Monocyte	101	279	0.362007	62.7013	6.12974	6.24802	1.61081	2.0785e-10	5.40409e-08	Null_Model_SNP151Common_OpenChrom_SNPmatch	279	human	Basophil_count	EUR			x				x					x
GSM1557623	Myeloid	93	174	0.534483	59.8302	5.30916	6.24767	1.5544	2.08315e-10	5.4162e-08	Null_Model_SNP151Common_OpenChrom_SNPmatch	174	human	eosinophil_absolute_count_maximum_inv_norm_transformed	EUR							x					x
NS952	Neutrophil	150	664	0.225904	98.2068	8.29013	6.24758	1.52739	2.08434e-10	5.41928e-08	Null_Model_SNP151Common_OpenChrom_SNPmatch	664	human	Plateletcrit	EUR							x
NS1639	Neutrophil	63	153	0.411765	33.965	4.64756	6.24736	1.85485	2.08721e-10	5.42675e-08	Null_Model_SNP151Common_OpenChrom_SNPmatch	153	human	eosinophil_absolute_count_maximum_inv_norm_transformed	AMR							x					x
NS1548	Neutrophil	138	341	0.404692	90.6773	7.57752	6.24514	1.52188	2.11707e-10	5.50438e-08	Null_Model_SNP151Common_OpenChrom_SNPmatch	341	human	Mean_platelet_volume	EAS							x
NS708	Neutrophil	33	180	0.183333	12.7662	3.23995	6.24508	2.58494	2.11793e-10	5.50661e-08	Null_Model_SNP151Common_OpenChrom_SNPmatch	180	human	monocyte_fraction_mean_inv_norm_transformed	EAS							x					x
NS984	Neutrophil	67	153	0.437908	37.7483	4.68429	6.24465	1.77492	2.12373e-10	5.52171e-08	Null_Model_SNP151Common_OpenChrom_SNPmatch	153	human	eosinophil_absolute_count_maximum_inv_norm_transformed	AMR							x					x
GSM7277467	Myeloid	63	168	0.375	34.5774	4.55195	6.24404	1.822	2.132e-10	5.54319e-08	Null_Model_SNP151Common_OpenChrom_SNPmatch	168	human	eosinophil_fraction_maximum_inv_norm_transformed	AMR							x					x
NS1573	Neutrophil	60	152	0.394737	31.3716	4.58495	6.24399	1.91256	2.13274e-10	5.54513e-08	Null_Model_SNP151Common_OpenChrom_SNPmatch	152	human	Neutrophil_percentage_of_granulocytes	EUR			x				x					x
GSM2592807	Macrophage	58	119	0.487395	30.2248	4.44842	6.24384	1.91896	2.13475e-10	5.55034e-08	Null_Model_SNP151Common_OpenChrom_SNPmatch	119	human	monocyte_absolute_count_maximum_inv_norm_transformed	AMR							x					x
GSM2695652	Macrophage	37	142	0.260563	14.6134	3.58544	6.24376	2.53193	2.13593e-10	5.55342e-08	Null_Model_SNP151Common_OpenChrom_SNPmatch	142	human	monocyte_absolute_count_minimum_inv_norm_transformed	AFR							x					x
NS1657	Neutrophil	33	134	0.246269	12.8462	3.22805	6.24335	2.56886	2.14149e-10	5.56787e-08	Null_Model_SNP151Common_OpenChrom_SNPmatch	134	human	monocyte_fraction_maximum_inv_norm_transformed	AFR							x					x
ERR3189165	B cell	46	132	0.348485	21.3686	3.94525	6.2433	2.15269	2.14215e-10	5.56958e-08	Null_Model_SNP151Common_OpenChrom_SNPmatch	132	human	Systemic_lupus_erythematosus	EUR	x		x								x
NS1518	Neutrophil	122	360	0.338889	77.3327	7.15445	6.24329	1.5776	2.14231e-10	5.57001e-08	Null_Model_SNP151Common_OpenChrom_SNPmatch	360	human	Monocyte_count	AMR			x				x					x
E004802	Monocyte	193	723	0.266943	131.495	9.85151	6.24326	1.46774	2.14277e-10	5.57119e-08	Null_Model_SNP151Common_OpenChrom_SNPmatch	723	human	Mean_platelet_volume	EUR							x
ERR3189185	B cell	50	113	0.442478	24.6953	4.0539	6.24207	2.02468	2.1591e-10	5.61366e-08	Null_Model_SNP151Common_OpenChrom_SNPmatch	113	human	monocyte_fraction_minimum_inv_norm_transformed	AMR							x					x
GSM6706078	Monocyte	176	360	0.488889	126.694	7.89914	6.2419	1.38917	2.16138e-10	5.61958e-08	Null_Model_SNP151Common_OpenChrom_SNPmatch	360	human	Monocyte_count	AMR			x				x					x
NS710	Neutrophil	99	700	0.141429	56.5924	6.79409	6.24183	1.74935	2.16237e-10	5.62216e-08	Null_Model_SNP151Common_OpenChrom_SNPmatch	700	human	Platelet_count	EAS							x					x
NS734	Neutrophil	24	131	0.183206	7.83117	2.59046	6.24169	3.06468	2.16433e-10	5.62727e-08	Null_Model_SNP151Common_OpenChrom_SNPmatch	131	human	neutrophil_absolute_count_minimum_inv_norm_transformed	EUR							x					x
NS1488	Neutrophil	52	179	0.290503	24.7153	4.37148	6.24153	2.10396	2.16663e-10	5.63323e-08	Null_Model_SNP151Common_OpenChrom_SNPmatch	179	human	mean_platelet_volume_MPV_minimum_inv_norm_transformed	AMR							x
E004048_E004362	B cell	172	700	0.245714	116.629	8.87206	6.24101	1.47476	2.17378e-10	5.65182e-08	Null_Model_SNP151Common_OpenChrom_SNPmatch	700	human	Platelet_count	EAS							x					x
NS1683	Neutrophil	260	664	0.391566	196.026	10.2509	6.24081	1.32635	2.17656e-10	5.65906e-08	Null_Model_SNP151Common_OpenChrom_SNPmatch	664	human	Plateletcrit	EUR							x
NS1008	Neutrophil	89	233	0.381974	53.3826	5.70723	6.24075	1.66721	2.1774e-10	5.66124e-08	Null_Model_SNP151Common_OpenChrom_SNPmatch	233	human	white_blood_cell_count_WBC_minimum_inv_norm_transformed	EUR							x					x
GSM3421851	Macrophage	104	219	0.474886	66.5215	6.00548	6.24072	1.5634	2.1778e-10	5.66228e-08	Null_Model_SNP151Common_OpenChrom_SNPmatch	219	human	eosinophil_fraction_mean_inv_norm_transformed	EUR							x					x
NS1677	Neutrophil	99	200	0.495	63.1019	5.75305	6.23984	1.56889	2.19015e-10	5.69438e-08	Null_Model_SNP151Common_OpenChrom_SNPmatch	200	human	eosinophil_absolute_count_mean_inv_norm_transformed	EUR							x					x
NS1554	Neutrophil	61	149	0.409396	32.4386	4.57739	6.23968	1.88048	2.19231e-10	5.7e-08	Null_Model_SNP151Common_OpenChrom_SNPmatch	149	human	monocyte_absolute_count_maximum_inv_norm_transformed	EUR							x					x
GSM1782711	Myeloid	75	285	0.263158	39.9011	5.62541	6.23935	1.87965	2.19693e-10	5.71201e-08	Null_Model_SNP151Common_OpenChrom_SNPmatch	285	human	platelet_count_minimum_inv_norm_transformed	EUR							x					x
GSM1334005	B cell	80	202	0.39604	45.7512	5.48918	6.23932	1.74859	2.19733e-10	5.71306e-08	Null_Model_SNP151Common_OpenChrom_SNPmatch	202	human	Multiple_sclerosis	EUR	x		x								x
E004799	Monocyte	47	187	0.251337	21.1079	4.15022	6.23873	2.22666	2.20572e-10	5.73488e-08	Null_Model_SNP151Common_OpenChrom_SNPmatch	187	human	Granulocyte_percentage_of_myeloid_white_cells	EUR			x	x			x					x
GSM1334005	B cell	161	390	0.412821	110.297	8.12766	6.23836	1.4597	2.21088e-10	5.74828e-08	Null_Model_SNP151Common_OpenChrom_SNPmatch	390	human	Eosinophil_counts	EAS			x				x					x
NS794	Neutrophil	38	216	0.175926	15.7522	3.56631	6.23831	2.41235	2.21156e-10	5.75007e-08	Null_Model_SNP151Common_OpenChrom_SNPmatch	216	human	monocyte_absolute_count_mean_inv_norm_transformed	EUR							x					x
NS960	Neutrophil	154	461	0.334056	102.392	8.27288	6.23826	1.50403	2.21226e-10	5.75188e-08	Null_Model_SNP151Common_OpenChrom_SNPmatch	461	human	Mean_corpuscular_hemoglobin	EAS							x
GSM5098241	Myeloid	77	216	0.356481	43.4216	5.38276	6.23814	1.77331	2.21397e-10	5.75633e-08	Null_Model_SNP151Common_OpenChrom_SNPmatch	216	human	monocyte_absolute_count_mean_inv_norm_transformed	EUR							x					x
NS1547	Neutrophil	78	153	0.509804	46.1239	5.11025	6.23769	1.6911	2.22046e-10	5.77319e-08	Null_Model_SNP151Common_OpenChrom_SNPmatch	153	human	eosinophil_absolute_count_maximum_inv_norm_transformed	AMR							x					x
E004202	Eosinophil	51	108	0.472222	25.9101	4.02243	6.23751	1.96835	2.22299e-10	5.77977e-08	Null_Model_SNP151Common_OpenChrom_SNPmatch	108	human	eosinophil_absolute_count_minimum_inv_norm_transformed	EUR							x					x
GSM7277467	Myeloid	48	149	0.322148	23.0989	3.99264	6.23674	2.07802	2.23387e-10	5.80805e-08	Null_Model_SNP151Common_OpenChrom_SNPmatch	149	human	Respiratory_disease_confirmatory_factor_analysis_Factor_11	EUR											x
NS936	Neutrophil	66	202	0.326733	34.8022	5.00228	6.23671	1.89643	2.23431e-10	5.8092e-08	Null_Model_SNP151Common_OpenChrom_SNPmatch	202	human	Multiple_sclerosis	EUR	x		x								x
E004800	Monocyte	54	124	0.435484	27.5764	4.23679	6.23669	1.95819	2.23456e-10	5.80987e-08	Null_Model_SNP151Common_OpenChrom_SNPmatch	124	human	monocyte_absolute_count_minimum_inv_norm_transformed	EAS							x					x
GSM3421851	Macrophage	81	153	0.529412	48.7502	5.17103	6.23662	1.66153	2.23565e-10	5.81268e-08	Null_Model_SNP151Common_OpenChrom_SNPmatch	153	human	eosinophil_absolute_count_maximum_inv_norm_transformed	AMR							x					x
NS1472	Neutrophil	218	700	0.311429	156.594	9.84679	6.2361	1.39213	2.24306e-10	5.83195e-08	Null_Model_SNP151Common_OpenChrom_SNPmatch	700	human	Platelet_count	EAS							x					x
NS1547	Neutrophil	332	977	0.339816	257.546	11.9393	6.23602	1.28909	2.24417e-10	5.83484e-08	Null_Model_SNP151Common_OpenChrom_SNPmatch	977	human	Eosinophil_counts	EUR			x				x					x
ERR3189235	B cell	18	46	0.391304	5.33067	2.03164	6.23602	3.37669	2.2442e-10	5.83492e-08	Null_Model_SNP151Common_OpenChrom_SNPmatch	46	human	Rheumatoid_arthritis_ACPA_positive	EUR	x		x								x
NS1461	Neutrophil	147	451	0.325942	97.9071	7.87289	6.23569	1.50142	2.24892e-10	5.84719e-08	Null_Model_SNP151Common_OpenChrom_SNPmatch	451	human	Lymphocyte_percentage_of_white_cells	EUR			x				x					x
NS992	Neutrophil	33	134	0.246269	12.8921	3.22465	6.23569	2.55971	2.24898e-10	5.84736e-08	Null_Model_SNP151Common_OpenChrom_SNPmatch	134	human	monocyte_fraction_maximum_inv_norm_transformed	AFR							x					x
NS1547	Neutrophil	79	182	0.434066	45.6364	5.35048	6.23563	1.73108	2.24976e-10	5.84937e-08	Null_Model_SNP151Common_OpenChrom_SNPmatch	182	human	monocyte_absolute_count_mean_inv_norm_transformed	AMR							x					x
GSM3112104	Monocyte	165	360	0.458333	116.231	7.82136	6.23539	1.41959	2.25328e-10	5.85854e-08	Null_Model_SNP151Common_OpenChrom_SNPmatch	360	human	Monocyte_count	AMR			x				x					x
E004201	Eosinophil	131	539	0.243043	82.023	7.85496	6.23517	1.59711	2.25647e-10	5.86683e-08	Null_Model_SNP151Common_OpenChrom_SNPmatch	539	human	Platelet_distribution_width	EUR							x
NS1653	Neutrophil	130	336	0.386905	84.7792	7.25288	6.23488	1.53339	2.26068e-10	5.87778e-08	Null_Model_SNP151Common_OpenChrom_SNPmatch	336	human	Neutrophil_count	SAS			x				x					x
NS792	Neutrophil	41	134	0.30597	18.3586	3.63156	6.2346	2.23328	2.2646e-10	5.88796e-08	Null_Model_SNP151Common_OpenChrom_SNPmatch	134	human	Sum_basophil_neutrophil_counts	EUR			x				x					x
NS1639	Neutrophil	53	208	0.254808	24.5654	4.56092	6.2344	2.1575	2.26761e-10	5.8958e-08	Null_Model_SNP151Common_OpenChrom_SNPmatch	208	human	eosinophil_fraction_mean_inv_norm_transformed	AFR							x					x
NS1542	Neutrophil	42	132	0.318182	18.3776	3.7891	6.2343	2.28539	2.26898e-10	5.89936e-08	Null_Model_SNP151Common_OpenChrom_SNPmatch	132	human	monocyte_fraction_maximum_inv_norm_transformed	AMR							x					x
NS792	Neutrophil	108	429	0.251748	65.997	6.73743	6.23427	1.63644	2.26939e-10	5.90042e-08	Null_Model_SNP151Common_OpenChrom_SNPmatch	429	human	White_blood_cell_count	AMR			x				x					x
NS1551	Neutrophil	56	140	0.4	28.8162	4.36052	6.23407	1.94335	2.27235e-10	5.90812e-08	Null_Model_SNP151Common_OpenChrom_SNPmatch	140	human	Basophil_count	AMR			x				x					x
NS1461	Neutrophil	220	534	0.411985	161.647	9.36048	6.23394	1.36099	2.27424e-10	5.91302e-08	Null_Model_SNP151Common_OpenChrom_SNPmatch	534	human	Mean_corpuscular_volume	EAS							x
NS984	Neutrophil	141	451	0.312639	92.6553	7.75526	6.23379	1.52177	2.27646e-10	5.91879e-08	Null_Model_SNP151Common_OpenChrom_SNPmatch	451	human	Lymphocyte_percentage_of_white_cells	EUR			x				x					x
NS1436	Neutrophil	178	539	0.330241	122.397	8.91973	6.23375	1.45429	2.27693e-10	5.92002e-08	Null_Model_SNP151Common_OpenChrom_SNPmatch	539	human	Platelet_distribution_width	EUR							x
NS1550	Neutrophil	88	202	0.435644	53.3546	5.5578	6.23365	1.64934	2.27846e-10	5.924e-08	Null_Model_SNP151Common_OpenChrom_SNPmatch	202	human	Multiple_sclerosis	EUR	x		x								x
GSM2592808	Macrophage	80	120	0.666667	50.6314	4.71137	6.23357	1.58005	2.27962e-10	5.92702e-08	Null_Model_SNP151Common_OpenChrom_SNPmatch	120	human	monocyte_fraction_maximum_inv_norm_transformed	EAS							x					x
ERR3189270	B cell	218	977	0.223132	152.506	10.507	6.23335	1.42945	2.2829e-10	5.93553e-08	Null_Model_SNP151Common_OpenChrom_SNPmatch	977	human	Eosinophil_counts	EUR			x				x					x
NS1554	Neutrophil	65	126	0.515873	36.961	4.49839	6.23312	1.75861	2.28625e-10	5.94424e-08	Null_Model_SNP151Common_OpenChrom_SNPmatch	126	human	neutrophil_fraction_mean_inv_norm_transformed	EUR							x					x
NS1554	Neutrophil	156	451	0.345898	105.685	8.07241	6.23292	1.47608	2.28915e-10	5.95179e-08	Null_Model_SNP151Common_OpenChrom_SNPmatch	451	human	Lymphocyte_percentage_of_white_cells	EUR			x				x					x
NS1548	Neutrophil	52	132	0.393939	25.6494	4.22776	6.23277	2.02734	2.29123e-10	5.95721e-08	Null_Model_SNP151Common_OpenChrom_SNPmatch	132	human	Sum_neutrophil_eosinophil_counts	EUR			x				x					x
NS1567	Neutrophil	88	219	0.401826	53.2068	5.58231	6.23276	1.65392	2.29143e-10	5.95772e-08	Null_Model_SNP151Common_OpenChrom_SNPmatch	219	human	eosinophil_fraction_mean_inv_norm_transformed	EUR							x					x
NS1472	Neutrophil	66	182	0.362637	35.6963	4.86207	6.23268	1.84893	2.29261e-10	5.96078e-08	Null_Model_SNP151Common_OpenChrom_SNPmatch	182	human	eosinophil_absolute_count_mean_inv_norm_transformed	AMR							x					x
GSM3111966	Macrophage	131	376	0.348404	86.2717	7.17677	6.23236	1.51846	2.29724e-10	5.97282e-08	Null_Model_SNP151Common_OpenChrom_SNPmatch	376	human	Monocyte_count	AFR			x				x					x
NS1509	Monocyte	376	1017	0.369715	297.093	12.6619	6.23184	1.2656	2.30494e-10	5.99285e-08	Null_Model_SNP151Common_OpenChrom_SNPmatch	1017	human	White_blood_cell_count	EUR			x				x					x
NS1470	Neutrophil	89	202	0.440594	54.3636	5.55856	6.23117	1.63712	2.31481e-10	6.0185e-08	Null_Model_SNP151Common_OpenChrom_SNPmatch	202	human	eosinophil_fraction_mean_inv_norm_transformed	AMR							x					x
E004202	Eosinophil	30	68	0.441176	11.4905	2.97055	6.231	2.61085	2.31733e-10	6.02506e-08	Null_Model_SNP151Common_OpenChrom_SNPmatch	68	human	White_blood_cell_count_basophil	EUR			x				x					x
GSM9437763	B cell	57	187	0.304813	28.8322	4.5206	6.231	1.97696	2.31738e-10	6.02518e-08	Null_Model_SNP151Common_OpenChrom_SNPmatch	187	human	Granulocyte_percentage_of_myeloid_white_cells	EUR			x	x			x					x
GSM5098240	Myeloid	131	380	0.344737	85.1588	7.35824	6.22991	1.5383	2.33359e-10	6.06732e-08	Null_Model_SNP151Common_OpenChrom_SNPmatch	380	human	Monocyte_count	SAS			x				x					x
E004807	Monocyte	119	451	0.263858	74.0909	7.2088	6.22976	1.60613	2.33569e-10	6.07281e-08	Null_Model_SNP151Common_OpenChrom_SNPmatch	451	human	Lymphocyte_percentage_of_white_cells	EUR			x				x					x
NS1663	Neutrophil	182	533	0.341463	124.734	9.19268	6.22949	1.4591	2.33971e-10	6.08325e-08	Null_Model_SNP151Common_OpenChrom_SNPmatch	533	human	Platelet_count	AMR							x					x
GSM2592808	Macrophage	117	202	0.579208	78.0679	6.25023	6.2289	1.49869	2.34859e-10	6.10633e-08	Null_Model_SNP151Common_OpenChrom_SNPmatch	202	human	Multiple_sclerosis	EUR	x		x								x
NS1657	Neutrophil	43	103	0.417476	20.3097	3.6428	6.22881	2.11722	2.34997e-10	6.10992e-08	Null_Model_SNP151Common_OpenChrom_SNPmatch	103	human	monocyte_absolute_count_maximum_inv_norm_transformed	EAS							x					x
NS1673	Neutrophil	50	112	0.446429	24.9171	4.02692	6.2288	2.00666	2.35006e-10	6.11016e-08	Null_Model_SNP151Common_OpenChrom_SNPmatch	112	human	monocyte_fraction_minimum_inv_norm_transformed	AFR							x					x
E004203	Eosinophil	82	539	0.152134	44.1129	6.08278	6.22858	1.85887	2.35337e-10	6.11877e-08	Null_Model_SNP151Common_OpenChrom_SNPmatch	539	human	Platelet_distribution_width	EUR							x
GSM9437761	B cell	41	102	0.401961	17.8252	3.72081	6.22844	2.30012	2.35551e-10	6.12432e-08	Null_Model_SNP151Common_OpenChrom_SNPmatch	102	human	monocyte_fraction_minimum_inv_norm_transformed	EAS							x					x
GSM2592808	Macrophage	262	474	0.552743	203.266	9.43023	6.22829	1.28895	2.35772e-10	6.13006e-08	Null_Model_SNP151Common_OpenChrom_SNPmatch	474	human	Lymphocyte_count	EAS							x					x
GSM9437756	B cell	44	125	0.352	20.4276	3.7851	6.22769	2.15395	2.36688e-10	6.15388e-08	Null_Model_SNP151Common_OpenChrom_SNPmatch	125	human	Rheumatoid_arthritis	SAS	x		x								x
ERR3189125	B cell	72	174	0.413793	41.8152	4.84694	6.2276	1.72186	2.3681e-10	6.15706e-08	Null_Model_SNP151Common_OpenChrom_SNPmatch	174	human	eosinophil_absolute_count_maximum_inv_norm_transformed	EUR							x					x
NS968	Neutrophil	73	182	0.401099	40.9101	5.15285	6.2276	1.7844	2.36819e-10	6.15729e-08	Null_Model_SNP151Common_OpenChrom_SNPmatch	182	human	eosinophil_absolute_count_mean_inv_norm_transformed	AMR							x					x
NS1436	Neutrophil	55	140	0.392857	28.034	4.33022	6.2274	1.96191	2.37122e-10	6.16517e-08	Null_Model_SNP151Common_OpenChrom_SNPmatch	140	human	Basophil_count	AMR			x				x					x
GSM1557623	Myeloid	100	161	0.621118	66.8402	5.32545	6.22667	1.49611	2.38222e-10	6.19377e-08	Null_Model_SNP151Common_OpenChrom_SNPmatch	161	human	mean_platelet_volume_MPV_minimum_inv_norm_transformed	EAS							x
NS1681	Neutrophil	108	322	0.335404	65.988	6.74729	6.2265	1.63666	2.38481e-10	6.20051e-08	Null_Model_SNP151Common_OpenChrom_SNPmatch	322	human	Eosinophil_counts	AFR							x					x
NS1437	Neutrophil	86	285	0.301754	50.2468	5.74213	6.22648	1.71155	2.38518e-10	6.20146e-08	Null_Model_SNP151Common_OpenChrom_SNPmatch	285	human	Lymphocyte_to_monocyte_ratio	EUR							x					x
NS992	Neutrophil	46	208	0.221154	21.2118	3.9816	6.2257	2.16861	2.39708e-10	6.2324e-08	Null_Model_SNP151Common_OpenChrom_SNPmatch	208	human	eosinophil_fraction_mean_inv_norm_transformed	AFR							x					x
GSM3501451	Dendritic Cell	38	132	0.287879	16.6014	3.43714	6.22569	2.28896	2.39717e-10	6.23263e-08	Null_Model_SNP151Common_OpenChrom_SNPmatch	132	human	monocyte_fraction_maximum_inv_norm_transformed	AMR							x					x
NS1669	Neutrophil	69	152	0.453947	38.8621	4.84097	6.22559	1.77551	2.39881e-10	6.2369e-08	Null_Model_SNP151Common_OpenChrom_SNPmatch	152	human	eosinophil_fraction_maximum_inv_norm_transformed	EAS							x					x
GSM3421851	Macrophage	48	134	0.358209	22.5864	4.08225	6.22539	2.12517	2.40187e-10	6.24487e-08	Null_Model_SNP151Common_OpenChrom_SNPmatch	134	human	monocyte_fraction_maximum_inv_norm_transformed	AFR							x					x
ERR3189125	B cell	77	203	0.37931	43.999	5.30104	6.22538	1.75004	2.40188e-10	6.24488e-08	Null_Model_SNP151Common_OpenChrom_SNPmatch	203	human	Eczema	EUR			x	x							x
NS1550	Neutrophil	323	977	0.330604	248.919	11.8999	6.22532	1.29761	2.40285e-10	6.2474e-08	Null_Model_SNP151Common_OpenChrom_SNPmatch	977	human	Eosinophil_counts	EUR			x				x					x
NS1464	Neutrophil	136	403	0.337469	89.7043	7.43683	6.22519	1.51609	2.40484e-10	6.25258e-08	Null_Model_SNP151Common_OpenChrom_SNPmatch	403	human	Neutrophil_percentage_of_white_cells	EUR			x				x					x
NS1675	Neutrophil	92	202	0.455446	56.1129	5.76491	6.22509	1.63955	2.4064e-10	6.25664e-08	Null_Model_SNP151Common_OpenChrom_SNPmatch	202	human	Multiple_sclerosis	EUR	x		x								x
GSM2592807	Macrophage	135	280	0.482143	93.3157	6.69688	6.22444	1.4467	2.41647e-10	6.28282e-08	Null_Model_SNP151Common_OpenChrom_SNPmatch	280	human	platelet_count_maximum_inv_norm_transformed	EUR							x					x
NS1661	Neutrophil	84	343	0.244898	45.9161	6.11874	6.22415	1.82942	2.42093e-10	6.29442e-08	Null_Model_SNP151Common_OpenChrom_SNPmatch	343	human	platelet_count_mean_inv_norm_transformed	EUR							x					x
NS1514	Monocyte	68	132	0.515152	38.4935	4.74091	6.22381	1.76653	2.42618e-10	6.30806e-08	Null_Model_SNP151Common_OpenChrom_SNPmatch	132	human	monocyte_fraction_maximum_inv_norm_transformed	AMR							x					x
E004201	Eosinophil	91	360	0.252778	51.1668	6.40056	6.22339	1.7785	2.43263e-10	6.32484e-08	Null_Model_SNP151Common_OpenChrom_SNPmatch	360	human	Monocyte_count	AMR			x				x					x
GSM2592808	Macrophage	122	216	0.564815	80.9181	6.60146	6.22316	1.5077	2.43627e-10	6.33429e-08	Null_Model_SNP151Common_OpenChrom_SNPmatch	216	human	monocyte_absolute_count_mean_inv_norm_transformed	EUR							x					x
ERR3189160	B cell	65	236	0.275424	34.5265	4.8971	6.22278	1.88261	2.44219e-10	6.34969e-08	Null_Model_SNP151Common_OpenChrom_SNPmatch	236	human	Systemic_lupus_erythematosus	EAS	x		x								x
NS1681	Neutrophil	70	134	0.522388	40.6963	4.70932	6.22249	1.72006	2.44659e-10	6.36113e-08	Null_Model_SNP151Common_OpenChrom_SNPmatch	134	human	Granulocyte_count	EUR			x	x			x					x
GSM1681425	Macrophage	502	977	0.513818	420.287	13.132	6.22243	1.19442	2.44753e-10	6.36358e-08	Null_Model_SNP151Common_OpenChrom_SNPmatch	977	human	Eosinophil_counts	EUR			x				x					x
GSM1421019	Dendritic Cell	68	102	0.666667	42.9331	4.02871	6.22207	1.58386	2.45316e-10	6.37821e-08	Null_Model_SNP151Common_OpenChrom_SNPmatch	102	human	monocyte_fraction_minimum_inv_norm_transformed	EAS							x					x
NS1550	Neutrophil	63	140	0.45	34.2797	4.61624	6.22157	1.83782	2.46097e-10	6.39853e-08	Null_Model_SNP151Common_OpenChrom_SNPmatch	140	human	Basophil_count	SAS							x					x
ERR3189305	B cell	65	217	0.299539	34.6523	4.87801	6.22131	1.87577	2.46505e-10	6.40913e-08	Null_Model_SNP151Common_OpenChrom_SNPmatch	217	human	Systemic_lupus_erythematosus_MTAG	EAS	x		x						x
NS1519	Neutrophil	118	336	0.35119	75.7393	6.79345	6.22081	1.55798	2.47301e-10	6.42982e-08	Null_Model_SNP151Common_OpenChrom_SNPmatch	336	human	Neutrophil_count	SAS			x				x					x
NS1549	Neutrophil	75	181	0.414365	42.5135	5.22246	6.22054	1.76415	2.47722e-10	6.44077e-08	Null_Model_SNP151Common_OpenChrom_SNPmatch	181	human	Sum_eosinophil_basophil_counts	EUR			x				x					x
NS1657	Neutrophil	64	184	0.347826	34.6973	4.71076	6.22037	1.84452	2.47988e-10	6.44769e-08	Null_Model_SNP151Common_OpenChrom_SNPmatch	184	human	white_blood_cell_count_WBC_minimum_inv_norm_transformed	AMR							x					x
NS1462	Neutrophil	48	126	0.380952	23.8911	3.87597	6.22009	2.00912	2.48427e-10	6.45911e-08	Null_Model_SNP151Common_OpenChrom_SNPmatch	126	human	neutrophil_fraction_mean_inv_norm_transformed	EUR							x					x
GSM1501167	Myeloid	62	157	0.394904	32.7143	4.70853	6.21971	1.8952	2.49036e-10	6.47495e-08	Null_Model_SNP151Common_OpenChrom_SNPmatch	157	human	monocyte_fraction_maximum_inv_norm_transformed	EUR							x					x
ERR3189195	B cell	58	202	0.287129	29.6144	4.56412	6.2193	1.95851	2.49686e-10	6.49183e-08	Null_Model_SNP151Common_OpenChrom_SNPmatch	202	human	Multiple_sclerosis	EUR	x		x								x
NS992	Neutrophil	135	390	0.346154	87.4286	7.64926	6.21909	1.54412	2.50022e-10	6.50057e-08	Null_Model_SNP151Common_OpenChrom_SNPmatch	390	human	Eosinophil_counts	EAS			x				x					x
ERR3189220	B cell	55	200	0.275	28.1319	4.32095	6.21811	1.95508	2.51589e-10	6.54132e-08	Null_Model_SNP151Common_OpenChrom_SNPmatch	200	human	eosinophil_absolute_count_mean_inv_norm_transformed	EUR							x					x
GSM1010843	Myeloid	118	279	0.422939	76.2857	6.70852	6.2181	1.54682	2.51601e-10	6.54164e-08	Null_Model_SNP151Common_OpenChrom_SNPmatch	279	human	Basophil_count	EUR			x				x					x
GSM1782711	Myeloid	83	345	0.24058	46.1678	5.92366	6.2178	1.79779	2.52085e-10	6.55422e-08	Null_Model_SNP151Common_OpenChrom_SNPmatch	345	human	Mean_corpuscular_hemoglobin	SAS							x
NS1000	Neutrophil	20	38	0.526316	6.68531	2.14147	6.21756	2.99163	2.52476e-10	6.56437e-08	Null_Model_SNP151Common_OpenChrom_SNPmatch	38	human	Monocyte_side_fluorescence	EUR			x								x
GSM2592807	Macrophage	64	183	0.349727	33.7722	4.8619	6.21728	1.89505	2.5293e-10	6.57617e-08	Null_Model_SNP151Common_OpenChrom_SNPmatch	183	human	monocyte_absolute_count_mean_inv_norm_transformed	AFR							x					x
NS1000	Neutrophil	62	153	0.405229	33.3497	4.60821	6.21724	1.85909	2.52992e-10	6.5778e-08	Null_Model_SNP151Common_OpenChrom_SNPmatch	153	human	eosinophil_absolute_count_maximum_inv_norm_transformed	AMR							x					x
NS1452	Neutrophil	34	157	0.216561	13.5664	3.28661	6.21721	2.50619	2.53038e-10	6.57898e-08	Null_Model_SNP151Common_OpenChrom_SNPmatch	157	human	monocyte_fraction_maximum_inv_norm_transformed	EUR							x					x
ERR3189270	B cell	86	238	0.361345	50.4246	5.72211	6.21719	1.70552	2.53076e-10	6.57998e-08	Null_Model_SNP151Common_OpenChrom_SNPmatch	238	human	Inflammatory_bowel_disease	EAS			x		x						x
E004200	Eosinophil	46	93	0.494624	22.9131	3.71341	6.21717	2.00759	2.53104e-10	6.58072e-08	Null_Model_SNP151Common_OpenChrom_SNPmatch	93	human	eosinophil_absolute_count_minimum_inv_norm_transformed	AMR							x					x
NS1661	Neutrophil	120	461	0.260304	72.0749	7.70866	6.21705	1.66493	2.533e-10	6.58579e-08	Null_Model_SNP151Common_OpenChrom_SNPmatch	461	human	Mean_corpuscular_hemoglobin	EAS							x
E004807	Monocyte	149	474	0.314346	99.031	8.03779	6.21676	1.50458	2.53756e-10	6.59767e-08	Null_Model_SNP151Common_OpenChrom_SNPmatch	474	human	Lymphocyte_count	EAS							x					x
GSM7277472	Myeloid	49	188	0.260638	23.01	4.18066	6.21673	2.12951	2.53815e-10	6.5992e-08	Null_Model_SNP151Common_OpenChrom_SNPmatch	188	human	mean_platelet_volume_MPV_mean_inv_norm_transformed	EAS							x
GSM2592808	Macrophage	84	149	0.563758	51.4086	5.2427	6.21653	1.63397	2.54129e-10	6.60736e-08	Null_Model_SNP151Common_OpenChrom_SNPmatch	149	human	monocyte_absolute_count_maximum_inv_norm_transformed	EUR							x					x
ERR3189215	B cell	58	198	0.292929	29.2448	4.62613	6.21584	1.98326	2.55257e-10	6.63669e-08	Null_Model_SNP151Common_OpenChrom_SNPmatch	198	human	monocyte_fraction_mean_inv_norm_transformed	AMR							x					x
NS988	Neutrophil	39	383	0.101828	14.993	3.86251	6.21539	2.60121	2.55981e-10	6.65551e-08	Null_Model_SNP151Common_OpenChrom_SNPmatch	383	human	Neutrophil_count	AFR			x				x					x
GSM2359984	Monocyte	71	132	0.537879	41.3017	4.77838	6.21514	1.71906	2.56388e-10	6.66609e-08	Null_Model_SNP151Common_OpenChrom_SNPmatch	132	human	monocyte_fraction_maximum_inv_norm_transformed	AMR							x					x
E004807	Monocyte	38	94	0.404255	17.1349	3.3572	6.21504	2.2177	2.56557e-10	6.67049e-08	Null_Model_SNP151Common_OpenChrom_SNPmatch	94	human	High_fluorescence_immature_platelet_fraction	EUR							x
NS952	Neutrophil	123	390	0.315385	77.2498	7.36163	6.21469	1.59224	2.57127e-10	6.6853e-08	Null_Model_SNP151Common_OpenChrom_SNPmatch	390	human	Eosinophil_counts	EAS			x				x					x
NS1567	Neutrophil	131	336	0.389881	85.4266	7.33341	6.2145	1.53348	2.57448e-10	6.69365e-08	Null_Model_SNP151Common_OpenChrom_SNPmatch	336	human	Neutrophil_count	SAS			x				x					x
NS936	Neutrophil	103	326	0.315951	62.2897	6.55103	6.21433	1.65356	2.57712e-10	6.70052e-08	Null_Model_SNP151Common_OpenChrom_SNPmatch	326	human	Eosinophil_counts	AMR							x					x
E006072	B cell	2	11	0.181818	0.0949051	0.306568	6.21426	21.0737	2.57831e-10	6.7036e-08	Null_Model_SNP151Common_OpenChrom_SNPmatch	11	human	Electrocardiographic_traits	EUR							x
NS1510	Monocyte	76	162	0.469136	45.6873	4.87803	6.21413	1.66348	2.58047e-10	6.70923e-08	Null_Model_SNP151Common_OpenChrom_SNPmatch	162	human	Eosinophil_percentage_of_granulocytes	EUR			x				x					x
GSM5098241	Myeloid	162	543	0.298343	108.927	8.54094	6.21394	1.48723	2.58355e-10	6.71724e-08	Null_Model_SNP151Common_OpenChrom_SNPmatch	543	human	Eosinophil_percentage_of_white_cells	EUR			x				x					x
NS1552	Neutrophil	60	140	0.428571	32.5604	4.41595	6.21374	1.84273	2.58687e-10	6.72586e-08	Null_Model_SNP151Common_OpenChrom_SNPmatch	140	human	Basophil_count	SAS							x					x
E004202	Eosinophil	152	454	0.334802	99.5604	8.43935	6.2137	1.52671	2.5876e-10	6.72775e-08	Null_Model_SNP151Common_OpenChrom_SNPmatch	454	human	Alanine_aminotransferase_levels	EUR							x
NS710	Neutrophil	25	120	0.208333	8.33766	2.68177	6.2132	2.99844	2.59589e-10	6.74932e-08	Null_Model_SNP151Common_OpenChrom_SNPmatch	120	human	monocyte_fraction_maximum_inv_norm_transformed	EAS							x					x
NS1462	Neutrophil	41	112	0.366071	18.8342	3.5677	6.21292	2.17689	2.6004e-10	6.76104e-08	Null_Model_SNP151Common_OpenChrom_SNPmatch	112	human	eosinophil_fraction_minimum_inv_norm_transformed	EUR							x					x
NS1008	Neutrophil	81	219	0.369863	47.5554	5.38323	6.21273	1.70328	2.6036e-10	6.76937e-08	Null_Model_SNP151Common_OpenChrom_SNPmatch	219	human	eosinophil_fraction_mean_inv_norm_transformed	EUR							x					x
NS1437	Neutrophil	51	185	0.275676	23.6703	4.399	6.2127	2.1546	2.6041e-10	6.77066e-08	Null_Model_SNP151Common_OpenChrom_SNPmatch	185	human	eosinophil_absolute_count_mean_inv_norm_transformed	AFR							x					x
GSM1010843	Myeloid	109	219	0.497717	71.8042	5.98712	6.21264	1.51802	2.60516e-10	6.77341e-08	Null_Model_SNP151Common_OpenChrom_SNPmatch	219	human	eosinophil_fraction_mean_inv_norm_transformed	EUR							x					x
NS1548	Neutrophil	53	140	0.378571	25.5614	4.41684	6.21226	2.07344	2.61137e-10	6.78957e-08	Null_Model_SNP151Common_OpenChrom_SNPmatch	140	human	Basophil_count	SAS							x					x
NS710	Neutrophil	32	174	0.183908	12.6004	3.12284	6.21216	2.5396	2.61312e-10	6.79411e-08	Null_Model_SNP151Common_OpenChrom_SNPmatch	174	human	eosinophil_absolute_count_maximum_inv_norm_transformed	EUR							x					x
NS1462	Neutrophil	51	157	0.324841	24.6024	4.24944	6.21202	2.07297	2.61544e-10	6.80015e-08	Null_Model_SNP151Common_OpenChrom_SNPmatch	157	human	monocyte_fraction_maximum_inv_norm_transformed	EUR							x					x
NS944	Neutrophil	222	700	0.317143	156.537	10.5384	6.21178	1.41819	2.61934e-10	6.81029e-08	Null_Model_SNP151Common_OpenChrom_SNPmatch	700	human	Platelet_count	EAS							x					x
NS706	Neutrophil	53	451	0.117517	24.3227	4.61679	6.21152	2.17904	2.62365e-10	6.82148e-08	Null_Model_SNP151Common_OpenChrom_SNPmatch	451	human	Lymphocyte_percentage_of_white_cells	EUR			x				x					x
NS1546	Neutrophil	39	102	0.382353	17.5065	3.46038	6.21132	2.22774	2.62707e-10	6.83039e-08	Null_Model_SNP151Common_OpenChrom_SNPmatch	102	human	monocyte_fraction_minimum_inv_norm_transformed	EAS							x					x
NS952	Neutrophil	30	134	0.223881	11.4705	2.98352	6.21061	2.6154	2.63895e-10	6.86127e-08	Null_Model_SNP151Common_OpenChrom_SNPmatch	134	human	monocyte_fraction_maximum_inv_norm_transformed	AFR							x					x
NS1679	Neutrophil	133	312	0.426282	89.97	6.92872	6.21038	1.47827	2.6428e-10	6.87128e-08	Null_Model_SNP151Common_OpenChrom_SNPmatch	312	human	platelet_count_mean_inv_norm_transformed	AMR							x					x
GSM1334006	B cell	54	125	0.432	27.1688	4.3207	6.20991	1.98757	2.65076e-10	6.89197e-08	Null_Model_SNP151Common_OpenChrom_SNPmatch	125	human	Rheumatoid_arthritis	SAS	x		x								x
GSM9437759	B cell	118	380	0.310526	73.7512	7.1258	6.20965	1.59997	2.65511e-10	6.90328e-08	Null_Model_SNP151Common_OpenChrom_SNPmatch	380	human	Monocyte_count	SAS			x				x					x
NS792	Neutrophil	42	141	0.297872	19.031	3.69946	6.20874	2.20693	2.67048e-10	6.94326e-08	Null_Model_SNP151Common_OpenChrom_SNPmatch	141	human	Myeloid_white_cell_count	EUR			x				x					x
NS1548	Neutrophil	55	131	0.419847	27.9331	4.35965	6.20852	1.96899	2.67437e-10	6.95335e-08	Null_Model_SNP151Common_OpenChrom_SNPmatch	131	human	neutrophil_absolute_count_minimum_inv_norm_transformed	EUR							x					x
NS1490	Neutrophil	72	174	0.413793	41.6324	4.89129	6.20851	1.72942	2.67442e-10	6.95349e-08	Null_Model_SNP151Common_OpenChrom_SNPmatch	174	human	eosinophil_absolute_count_maximum_inv_norm_transformed	EUR							x					x
NS1488	Neutrophil	85	334	0.254491	47.4605	6.04687	6.20808	1.79096	2.68185e-10	6.97281e-08	Null_Model_SNP151Common_OpenChrom_SNPmatch	334	human	Neutrophil_count	AMR			x				x					x
GSM6706076	Monocyte	234	426	0.549296	181.47	8.46164	6.20807	1.28947	2.68191e-10	6.97296e-08	Null_Model_SNP151Common_OpenChrom_SNPmatch	426	human	Monocyte_count	EAS			x				x					x
NS1683	Neutrophil	152	325	0.467692	105.985	7.41301	6.20732	1.43417	2.69471e-10	7.00624e-08	Null_Model_SNP151Common_OpenChrom_SNPmatch	325	human	Eosinophil_counts	SAS			x				x					x
GSM1010843	Myeloid	78	157	0.496815	47.6863	4.8838	6.20699	1.63569	2.70049e-10	7.02128e-08	Null_Model_SNP151Common_OpenChrom_SNPmatch	157	human	monocyte_fraction_maximum_inv_norm_transformed	EUR							x					x
NS1651	Neutrophil	169	390	0.433333	117.591	8.2825	6.20689	1.43718	2.70218e-10	7.02567e-08	Null_Model_SNP151Common_OpenChrom_SNPmatch	390	human	Eosinophil_counts	EAS			x				x					x
ERR3189315	B cell	73	174	0.41954	42.5295	4.90932	6.20668	1.71646	2.70586e-10	7.03523e-08	Null_Model_SNP151Common_OpenChrom_SNPmatch	174	human	eosinophil_absolute_count_maximum_inv_norm_transformed	EUR							x					x
NS1008	Neutrophil	43	119	0.361345	19.4486	3.79468	6.20644	2.21096	2.70995e-10	7.04588e-08	Null_Model_SNP151Common_OpenChrom_SNPmatch	119	human	monocyte_absolute_count_maximum_inv_norm_transformed	AMR							x					x
NS984	Neutrophil	168	411	0.408759	116.529	8.29345	6.20616	1.4417	2.71469e-10	7.05819e-08	Null_Model_SNP151Common_OpenChrom_SNPmatch	411	human	Neutrophil_count	EAS			x				x					x
ERR3189240	B cell	48	132	0.363636	22.5095	4.10733	6.2061	2.13243	2.71574e-10	7.06094e-08	Null_Model_SNP151Common_OpenChrom_SNPmatch	132	human	Systemic_lupus_erythematosus	EUR	x		x								x
GSM7277467	Myeloid	71	180	0.394444	38.9081	5.17142	6.20563	1.82481	2.72387e-10	7.08205e-08	Null_Model_SNP151Common_OpenChrom_SNPmatch	180	human	monocyte_fraction_mean_inv_norm_transformed	EAS							x					x
GSM1501167	Myeloid	92	227	0.405286	55.4955	5.88322	6.20485	1.65779	2.73739e-10	7.1172e-08	Null_Model_SNP151Common_OpenChrom_SNPmatch	227	human	mean_platelet_volume_MPV_mean_inv_norm_transformed	EUR							x
NS1657	Neutrophil	147	474	0.310127	96.8332	8.08549	6.20455	1.51807	2.74266e-10	7.13092e-08	Null_Model_SNP151Common_OpenChrom_SNPmatch	474	human	Lymphocyte_count	EAS							x					x
GSM1501166	Myeloid	120	380	0.315789	76.6044	6.99424	6.20448	1.56649	2.74389e-10	7.13411e-08	Null_Model_SNP151Common_OpenChrom_SNPmatch	380	human	Monocyte_count	SAS			x				x					x
ERR3189190	B cell	77	202	0.381188	44.1429	5.29571	6.20448	1.74434	2.7439e-10	7.13414e-08	Null_Model_SNP151Common_OpenChrom_SNPmatch	202	human	Multiple_sclerosis	EUR	x		x								x
NS1573	Neutrophil	88	236	0.372881	50.8432	5.98902	6.20416	1.73081	2.7495e-10	7.1487e-08	Null_Model_SNP151Common_OpenChrom_SNPmatch	236	human	Systemic_lupus_erythematosus	EAS	x		x								x
GSM5098240	Myeloid	89	201	0.442786	54.8112	5.51065	6.20413	1.62376	2.75004e-10	7.15009e-08	Null_Model_SNP151Common_OpenChrom_SNPmatch	201	human	mean_platelet_volume_MPV_maximum_inv_norm_transformed	AMR							x
NS1661	Neutrophil	44	181	0.243094	19.2517	3.98905	6.20404	2.28551	2.75161e-10	7.15419e-08	Null_Model_SNP151Common_OpenChrom_SNPmatch	181	human	Sum_eosinophil_basophil_counts	EUR			x				x					x
GSM3111963	Macrophage	167	292	0.571918	121.813	7.28423	6.20337	1.37095	2.7633e-10	7.18458e-08	Null_Model_SNP151Common_OpenChrom_SNPmatch	292	human	Inflammatory_bowel_disease	EUR			x		x						x
NS1436	Neutrophil	324	1071	0.302521	247.59	12.3177	6.20323	1.30861	2.76582e-10	7.19114e-08	Null_Model_SNP151Common_OpenChrom_SNPmatch	1071	human	Platelet_count	EUR							x					x
NS1509	Monocyte	205	543	0.377532	151.496	8.62648	6.20235	1.35318	2.78127e-10	7.23129e-08	Null_Model_SNP151Common_OpenChrom_SNPmatch	543	human	Eosinophil_percentage_of_white_cells	EUR			x				x					x
GSM1557623	Myeloid	72	200	0.36	39.4076	5.25506	6.20209	1.82706	2.78583e-10	7.24315e-08	Null_Model_SNP151Common_OpenChrom_SNPmatch	200	human	monocyte_fraction_mean_inv_norm_transformed	AFR							x					x
NS756	Neutrophil	49	376	0.130319	21.5824	4.42102	6.20164	2.27037	2.79395e-10	7.26427e-08	Null_Model_SNP151Common_OpenChrom_SNPmatch	376	human	Monocyte_count	AFR			x				x					x
GSM1681426	Macrophage	87	157	0.55414	54.4496	5.24897	6.2013	1.59781	2.79992e-10	7.2798e-08	Null_Model_SNP151Common_OpenChrom_SNPmatch	157	human	monocyte_fraction_maximum_inv_norm_transformed	EUR							x					x
NS1573	Neutrophil	33	94	0.351064	14.0569	3.05512	6.20043	2.34759	2.81544e-10	7.32013e-08	Null_Model_SNP151Common_OpenChrom_SNPmatch	94	human	eosinophil_absolute_count_minimum_inv_norm_transformed	AFR							x					x
NS1517	Neutrophil	243	723	0.3361	179.085	10.3093	6.19975	1.3569	2.8277e-10	7.35203e-08	Null_Model_SNP151Common_OpenChrom_SNPmatch	723	human	Mean_platelet_volume	EUR							x
NS1551	Neutrophil	77	182	0.423077	46.2787	4.95532	6.19965	1.66383	2.82943e-10	7.35652e-08	Null_Model_SNP151Common_OpenChrom_SNPmatch	182	human	eosinophil_absolute_count_mean_inv_norm_transformed	AMR							x					x
NS976	Neutrophil	154	539	0.285714	101.759	8.42692	6.19927	1.51338	2.83626e-10	7.37429e-08	Null_Model_SNP151Common_OpenChrom_SNPmatch	539	human	Platelet_distribution_width	EUR							x
GSM1421017	Dendritic Cell	75	131	0.572519	45.025	4.83533	6.19917	1.66574	2.83802e-10	7.37884e-08	Null_Model_SNP151Common_OpenChrom_SNPmatch	131	human	monocyte_fraction_minimum_inv_norm_transformed	EUR							x					x
E004200	Eosinophil	83	285	0.291228	48.2547	5.60482	6.19917	1.72004	2.83807e-10	7.37898e-08	Null_Model_SNP151Common_OpenChrom_SNPmatch	285	human	Lymphocyte_to_monocyte_ratio	EUR							x					x
GSM7277467	Myeloid	39	94	0.414894	17.005	3.54809	6.1991	2.29344	2.83929e-10	7.38214e-08	Null_Model_SNP151Common_OpenChrom_SNPmatch	94	human	High_fluorescence_immature_platelet_fraction	EUR							x
NS1008	Neutrophil	79	376	0.210106	42.5445	5.88101	6.19886	1.85688	2.84371e-10	7.39364e-08	Null_Model_SNP151Common_OpenChrom_SNPmatch	376	human	Monocyte_count	AFR			x				x					x
GSM2592808	Macrophage	97	153	0.633987	63.7473	5.36461	6.19854	1.52163	2.8495e-10	7.40871e-08	Null_Model_SNP151Common_OpenChrom_SNPmatch	153	human	eosinophil_absolute_count_maximum_inv_norm_transformed	AMR							x					x
NS1438	Neutrophil	77	182	0.423077	45.0529	5.15405	6.19844	1.7091	2.85126e-10	7.41327e-08	Null_Model_SNP151Common_OpenChrom_SNPmatch	182	human	eosinophil_absolute_count_mean_inv_norm_transformed	AMR							x					x
NS1568	Neutrophil	61	140	0.435714	32.3756	4.61831	6.19802	1.88413	2.85884e-10	7.43299e-08	Null_Model_SNP151Common_OpenChrom_SNPmatch	140	human	Basophil_count	AMR			x				x					x
GSM2592808	Macrophage	286	533	0.536585	223.896	10.0202	6.19785	1.27738	2.86206e-10	7.44136e-08	Null_Model_SNP151Common_OpenChrom_SNPmatch	533	human	Platelet_count	AMR							x					x
NS756	Neutrophil	61	247	0.246964	31.8432	4.70451	6.19764	1.91564	2.86577e-10	7.45099e-08	Null_Model_SNP151Common_OpenChrom_SNPmatch	247	human	white_blood_cell_count_WBC_mean_inv_norm_transformed	EUR							x					x
NS1681	Neutrophil	68	132	0.515152	38.8342	4.706	6.19758	1.75104	2.8669e-10	7.45393e-08	Null_Model_SNP151Common_OpenChrom_SNPmatch	132	human	Sum_neutrophil_eosinophil_counts	EUR			x				x					x
NS794	Neutrophil	129	1017	0.126844	77.8282	8.25702	6.19737	1.6575	2.87073e-10	7.4639e-08	Null_Model_SNP151Common_OpenChrom_SNPmatch	1017	human	White_blood_cell_count	EUR			x				x					x
NS1437	Neutrophil	77	216	0.356481	44.6414	5.22152	6.19717	1.72486	2.87434e-10	7.47329e-08	Null_Model_SNP151Common_OpenChrom_SNPmatch	216	human	monocyte_absolute_count_mean_inv_norm_transformed	EUR							x					x
NS794	Neutrophil	60	403	0.148883	29.3257	4.94973	6.19717	2.04599	2.87435e-10	7.47331e-08	Null_Model_SNP151Common_OpenChrom_SNPmatch	403	human	Neutrophil_percentage_of_white_cells	EUR			x				x					x
E004202	Eosinophil	47	93	0.505376	23.6364	3.7701	6.19709	1.98846	2.87582e-10	7.47714e-08	Null_Model_SNP151Common_OpenChrom_SNPmatch	93	human	eosinophil_absolute_count_minimum_inv_norm_transformed	AMR							x					x
GSM1122315	Myeloid	66	279	0.236559	35.0749	4.99033	6.197	1.88169	2.87745e-10	7.48136e-08	Null_Model_SNP151Common_OpenChrom_SNPmatch	279	human	Basophil_count	EUR			x				x					x
NS1567	Neutrophil	55	132	0.416667	28.8482	4.22054	6.19633	1.90653	2.88967e-10	7.51313e-08	Null_Model_SNP151Common_OpenChrom_SNPmatch	132	human	Sum_neutrophil_eosinophil_counts	EUR			x				x					x
NS1681	Neutrophil	419	1125	0.372444	338.827	12.9397	6.19589	1.23662	2.89777e-10	7.53419e-08	Null_Model_SNP151Common_OpenChrom_SNPmatch	1125	human	Red_blood_cell_count	EUR							x					x
NS1677	Neutrophil	40	64	0.625	19.9411	3.23752	6.19578	2.00591	2.8999e-10	7.53974e-08	Null_Model_SNP151Common_OpenChrom_SNPmatch	64	human	Neutrophil_side_scatter	EUR			x								x
NS1551	Neutrophil	62	152	0.407895	33.0999	4.66455	6.19569	1.87312	2.90149e-10	7.54388e-08	Null_Model_SNP151Common_OpenChrom_SNPmatch	152	human	Neutrophil_percentage_of_granulocytes	EUR			x				x					x
NS1661	Neutrophil	37	134	0.276119	15.5255	3.46606	6.19565	2.38318	2.90222e-10	7.54577e-08	Null_Model_SNP151Common_OpenChrom_SNPmatch	134	human	Granulocyte_count	EUR			x	x			x					x
E004802	Monocyte	68	216	0.314815	36.5984	5.06878	6.1951	1.858	2.91246e-10	7.57241e-08	Null_Model_SNP151Common_OpenChrom_SNPmatch	216	human	monocyte_absolute_count_mean_inv_norm_transformed	EUR							x					x
NS1488	Neutrophil	107	543	0.197053	62.8591	7.12581	6.19451	1.70222	2.92341e-10	7.60086e-08	Null_Model_SNP151Common_OpenChrom_SNPmatch	543	human	Eosinophil_percentage_of_white_cells	EUR			x				x					x
NS1513	Monocyte	67	166	0.403614	37.9101	4.69616	6.19441	1.76734	2.92528e-10	7.60573e-08	Null_Model_SNP151Common_OpenChrom_SNPmatch	166	human	monocyte_absolute_count_minimum_inv_norm_transformed	EUR							x					x
GSM3111964	Macrophage	119	180	0.661111	85.2737	5.44472	6.19431	1.39551	2.92712e-10	7.61052e-08	Null_Model_SNP151Common_OpenChrom_SNPmatch	180	human	monocyte_fraction_mean_inv_norm_transformed	EAS							x					x
E004801	Monocyte	47	135	0.348148	21.5544	4.10795	6.19422	2.18052	2.92878e-10	7.61483e-08	Null_Model_SNP151Common_OpenChrom_SNPmatch	135	human	monocyte_absolute_count_minimum_inv_norm_transformed	AMR							x					x
NS992	Neutrophil	30	64	0.46875	11.8651	2.92793	6.19374	2.52842	2.93761e-10	7.63778e-08	Null_Model_SNP151Common_OpenChrom_SNPmatch	64	human	Neutrophil_side_scatter	EUR			x								x
GSM7277465	Myeloid	32	113	0.283186	12.5255	3.14446	6.19329	2.55479	2.94605e-10	7.65974e-08	Null_Model_SNP151Common_OpenChrom_SNPmatch	113	human	monocyte_fraction_minimum_inv_norm_transformed	AMR							x					x
NS988	Neutrophil	24	112	0.214286	8.16484	2.55691	6.19308	2.93943	2.94999e-10	7.66996e-08	Null_Model_SNP151Common_OpenChrom_SNPmatch	112	human	eosinophil_fraction_minimum_inv_norm_transformed	EUR							x					x
NS1461	Neutrophil	59	134	0.440299	31.4555	4.44773	6.19293	1.87566	2.95281e-10	7.67732e-08	Null_Model_SNP151Common_OpenChrom_SNPmatch	134	human	Granulocyte_count	EUR			x	x			x					x
NS1572	Neutrophil	134	534	0.250936	85.3497	7.85606	6.19272	1.57001	2.95676e-10	7.68756e-08	Null_Model_SNP151Common_OpenChrom_SNPmatch	534	human	Platelet_count	SAS							x					x
NS1569	Neutrophil	105	279	0.376344	66.2358	6.26006	6.19231	1.58525	2.96444e-10	7.70755e-08	Null_Model_SNP151Common_OpenChrom_SNPmatch	279	human	Basophil_count	EUR			x				x					x
NS1567	Neutrophil	74	174	0.425287	42.6843	5.0573	6.19218	1.73366	2.9669e-10	7.71394e-08	Null_Model_SNP151Common_OpenChrom_SNPmatch	174	human	eosinophil_absolute_count_maximum_inv_norm_transformed	EUR							x					x
NS734	Neutrophil	25	162	0.154321	8.32068	2.69371	6.19196	3.00456	2.97111e-10	7.72487e-08	Null_Model_SNP151Common_OpenChrom_SNPmatch	162	human	Eosinophil_percentage_of_granulocytes	EUR			x				x					x
ERR3189240	B cell	64	214	0.299065	33.7263	4.88927	6.19187	1.89763	2.97281e-10	7.72932e-08	Null_Model_SNP151Common_OpenChrom_SNPmatch	214	human	Chronic_inflammatory_diseases_ankylosing_spondylitis_Crohn_s_disease_psoriasis_primary_sclerosing_cholangitis_ulcerative_colitis__pleiotropy	EUR	x		x		x				x
GSM1681425	Macrophage	248	451	0.549889	192.188	9.01381	6.19186	1.2904	2.97299e-10	7.72977e-08	Null_Model_SNP151Common_OpenChrom_SNPmatch	451	human	Lymphocyte_percentage_of_white_cells	EUR			x				x					x
NS1677	Neutrophil	239	461	0.518438	181.392	9.30433	6.19157	1.31759	2.97839e-10	7.74381e-08	Null_Model_SNP151Common_OpenChrom_SNPmatch	461	human	Mean_corpuscular_hemoglobin	EAS							x
NS988	Neutrophil	19	77	0.246753	5.82218	2.12846	6.19124	3.26338	2.98457e-10	7.75989e-08	Null_Model_SNP151Common_OpenChrom_SNPmatch	77	human	neutrophil_absolute_count_maximum_inv_norm_transformed	EUR							x					x
E004200	Eosinophil	52	131	0.396947	25.8561	4.22295	6.1909	2.01113	2.99103e-10	7.77669e-08	Null_Model_SNP151Common_OpenChrom_SNPmatch	131	human	monocyte_fraction_minimum_inv_norm_transformed	EUR							x					x
NS1518	Neutrophil	123	325	0.378462	80.4775	6.86875	6.19071	1.52838	2.99461e-10	7.78598e-08	Null_Model_SNP151Common_OpenChrom_SNPmatch	325	human	Eosinophil_counts	SAS			x				x					x
NS1657	Neutrophil	73	201	0.363184	40.3207	5.27883	6.19064	1.81049	2.99611e-10	7.78989e-08	Null_Model_SNP151Common_OpenChrom_SNPmatch	201	human	mean_platelet_volume_MPV_minimum_inv_norm_transformed	EUR							x
NS1673	Neutrophil	459	1071	0.428571	374.916	13.583	6.19036	1.22427	3.00133e-10	7.80345e-08	Null_Model_SNP151Common_OpenChrom_SNPmatch	1071	human	Platelet_count	EUR							x					x
NS1549	Neutrophil	58	140	0.414286	31.0999	4.3458	6.1899	1.86496	3.01008e-10	7.8262e-08	Null_Model_SNP151Common_OpenChrom_SNPmatch	140	human	Basophil_count	AMR			x				x					x
NS1008	Neutrophil	73	182	0.401099	41.0559	5.1607	6.18986	1.77806	3.01081e-10	7.82811e-08	Null_Model_SNP151Common_OpenChrom_SNPmatch	182	human	eosinophil_absolute_count_mean_inv_norm_transformed	AMR							x					x
GSM2592808	Macrophage	134	248	0.540323	92.1798	6.75645	6.18967	1.45368	3.01458e-10	7.83791e-08	Null_Model_SNP151Common_OpenChrom_SNPmatch	248	human	Neutrophils_and_lymphocytes_in_blood_confirmatory_factor_analysis_Factor_35	EUR			x								x
GSM2592807	Macrophage	69	149	0.463087	39.1628	4.82167	6.18814	1.76187	3.04382e-10	7.91394e-08	Null_Model_SNP151Common_OpenChrom_SNPmatch	149	human	monocyte_absolute_count_maximum_inv_norm_transformed	EUR							x					x
NS1552	Neutrophil	228	570	0.4	167.999	9.69613	6.18814	1.35715	3.04397e-10	7.91433e-08	Null_Model_SNP151Common_OpenChrom_SNPmatch	570	human	White_blood_cell_count	EAS			x				x					x
NS1468	Neutrophil	154	422	0.364929	103.432	8.17224	6.18783	1.48891	3.04995e-10	7.92988e-08	Null_Model_SNP151Common_OpenChrom_SNPmatch	422	human	White_blood_cell_count	SAS			x				x					x
NS984	Neutrophil	148	341	0.434018	101.586	7.50138	6.18734	1.45689	3.05948e-10	7.95464e-08	Null_Model_SNP151Common_OpenChrom_SNPmatch	341	human	Mean_platelet_volume	EAS							x
NS1574	Neutrophil	77	285	0.270175	43.016	5.4927	6.18712	1.79003	3.06357e-10	7.96528e-08	Null_Model_SNP151Common_OpenChrom_SNPmatch	285	human	Lymphocyte_to_monocyte_ratio	EUR							x					x
E004201	Eosinophil	113	341	0.331378	69.8372	6.97642	6.18696	1.61805	3.06679e-10	7.97365e-08	Null_Model_SNP151Common_OpenChrom_SNPmatch	341	human	Mean_platelet_volume	EAS							x
ERR3189285	B cell	71	187	0.379679	42.2907	4.6403	6.18694	1.67886	3.06708e-10	7.97441e-08	Null_Model_SNP151Common_OpenChrom_SNPmatch	187	human	eosinophil_fraction_maximum_inv_norm_transformed	EUR							x					x
ERR3189250	B cell	61	174	0.350575	32.8282	4.55373	6.18654	1.85816	3.07494e-10	7.99485e-08	Null_Model_SNP151Common_OpenChrom_SNPmatch	174	human	eosinophil_absolute_count_maximum_inv_norm_transformed	EUR							x					x
GSM1841308	B cell	148	541	0.273567	99.9071	7.77395	6.18642	1.48138	3.07739e-10	8.00121e-08	Null_Model_SNP151Common_OpenChrom_SNPmatch	541	human	Monocyte_percentage_of_white_cells	EUR			x				x					x
NS1000	Neutrophil	196	697	0.281205	136.738	9.57964	6.18622	1.4334	3.08119e-10	8.0111e-08	Null_Model_SNP151Common_OpenChrom_SNPmatch	697	human	Mean_spheric_corpuscular_volume	EUR							x
ERR3189245	B cell	53	132	0.401515	27.3217	4.15119	6.18577	1.93985	3.09008e-10	8.0342e-08	Null_Model_SNP151Common_OpenChrom_SNPmatch	132	human	monocyte_fraction_maximum_inv_norm_transformed	AMR							x					x
GSM1557623	Myeloid	348	700	0.497143	277.062	11.4681	6.18567	1.25604	3.09204e-10	8.03931e-08	Null_Model_SNP151Common_OpenChrom_SNPmatch	700	human	Platelet_count	EAS							x					x
GSM2359984	Monocyte	46	112	0.410714	22.7293	3.76213	6.18552	2.02382	3.09495e-10	8.04688e-08	Null_Model_SNP151Common_OpenChrom_SNPmatch	112	human	monocyte_fraction_minimum_inv_norm_transformed	AFR							x					x
NS1004	Neutrophil	31	174	0.178161	11.9071	3.0868	6.18533	2.60349	3.0986e-10	8.05637e-08	Null_Model_SNP151Common_OpenChrom_SNPmatch	174	human	eosinophil_absolute_count_maximum_inv_norm_transformed	EUR							x					x
GSM2359984	Monocyte	68	200	0.34	37.0969	4.99656	6.18488	1.83304	3.10757e-10	8.07967e-08	Null_Model_SNP151Common_OpenChrom_SNPmatch	200	human	monocyte_fraction_mean_inv_norm_transformed	AFR							x					x
GSM3421852	Macrophage	183	312	0.586538	135.056	7.75196	6.18477	1.35499	3.10972e-10	8.08528e-08	Null_Model_SNP151Common_OpenChrom_SNPmatch	312	human	platelet_count_mean_inv_norm_transformed	AMR							x					x
NS1677	Neutrophil	69	140	0.492857	38.8771	4.87051	6.18475	1.77482	3.11013e-10	8.08635e-08	Null_Model_SNP151Common_OpenChrom_SNPmatch	140	human	Basophil_count	AMR			x				x					x
NS1568	Neutrophil	172	426	0.403756	120.851	8.27084	6.18424	1.42324	3.12016e-10	8.11242e-08	Null_Model_SNP151Common_OpenChrom_SNPmatch	426	human	Monocyte_count	EAS			x				x					x
E004200	Eosinophil	46	95	0.484211	22.7752	3.75559	6.18406	2.01974	3.12365e-10	8.12148e-08	Null_Model_SNP151Common_OpenChrom_SNPmatch	95	human	neutrophil_fraction_minimum_inv_norm_transformed	AMR							x					x
NS1008	Neutrophil	198	534	0.370787	141.493	9.13806	6.18375	1.39937	3.12983e-10	8.13756e-08	Null_Model_SNP151Common_OpenChrom_SNPmatch	534	human	Mean_corpuscular_volume	EAS							x
NS1517	Neutrophil	93	219	0.424658	57.3616	5.76325	6.18372	1.62129	3.13036e-10	8.13893e-08	Null_Model_SNP151Common_OpenChrom_SNPmatch	219	human	eosinophil_fraction_mean_inv_norm_transformed	EUR							x					x
GSM1681424	Macrophage	207	390	0.530769	156.432	8.17836	6.1832	1.32326	3.14075e-10	8.16596e-08	Null_Model_SNP151Common_OpenChrom_SNPmatch	390	human	Eosinophil_counts	EAS			x				x					x
GSM7277468	Monocyte	118	539	0.218924	72.7872	7.31257	6.18289	1.62116	3.147e-10	8.18221e-08	Null_Model_SNP151Common_OpenChrom_SNPmatch	539	human	Platelet_distribution_width	EUR							x
NS1000	Neutrophil	29	65	0.446154	11.4436	2.83955	6.18282	2.53418	3.14833e-10	8.18567e-08	Null_Model_SNP151Common_OpenChrom_SNPmatch	65	human	Neutrophil_forward_scatter	EUR			x								x
GSM3111963	Macrophage	180	360	0.5	128.911	8.26312	6.18277	1.39631	3.14941e-10	8.18846e-08	Null_Model_SNP151Common_OpenChrom_SNPmatch	360	human	Monocyte_count	AMR			x				x					x
NS1547	Neutrophil	242	570	0.424561	182.013	9.70231	6.18276	1.32958	3.14961e-10	8.189e-08	Null_Model_SNP151Common_OpenChrom_SNPmatch	570	human	White_blood_cell_count	EAS			x				x					x
NS1570	Neutrophil	115	334	0.344311	72.3487	6.8985	6.1827	1.58953	3.15076e-10	8.19199e-08	Null_Model_SNP151Common_OpenChrom_SNPmatch	334	human	Neutrophil_count	AMR			x				x					x
ERR3189135	B cell	90	208	0.432692	54.3796	5.7614	6.18259	1.65503	3.15292e-10	8.1976e-08	Null_Model_SNP151Common_OpenChrom_SNPmatch	208	human	Systemic_lupus_erythematosus_MTAG	AMR	x		x						x
GSM3112104	Monocyte	72	132	0.545455	43.2687	4.64723	6.18246	1.66402	3.15561e-10	8.20458e-08	Null_Model_SNP151Common_OpenChrom_SNPmatch	132	human	monocyte_fraction_maximum_inv_norm_transformed	AMR							x					x
GSM3514944	Monocyte	82	200	0.41	48.976	5.34167	6.18233	1.67429	3.15805e-10	8.21093e-08	Null_Model_SNP151Common_OpenChrom_SNPmatch	200	human	monocyte_fraction_mean_inv_norm_transformed	AFR							x					x
NS1677	Neutrophil	180	341	0.527859	132.199	7.73275	6.18165	1.36159	3.17165e-10	8.2463e-08	Null_Model_SNP151Common_OpenChrom_SNPmatch	341	human	Mean_platelet_volume	EAS							x
NS1468	Neutrophil	67	182	0.368132	37.6344	4.7506	6.18146	1.78029	3.17555e-10	8.25643e-08	Null_Model_SNP151Common_OpenChrom_SNPmatch	182	human	monocyte_absolute_count_mean_inv_norm_transformed	AMR							x					x
NS1669	Neutrophil	56	135	0.414815	29.2907	4.32093	6.18138	1.91187	3.17717e-10	8.26063e-08	Null_Model_SNP151Common_OpenChrom_SNPmatch	135	human	neutrophil_absolute_count_mean_inv_norm_transformed	EUR							x					x
GSM3112106	Monocyte	72	166	0.433735	41.5455	4.92709	6.18105	1.73304	3.18393e-10	8.27821e-08	Null_Model_SNP151Common_OpenChrom_SNPmatch	166	human	monocyte_absolute_count_minimum_inv_norm_transformed	EUR							x					x
NS960	Neutrophil	124	390	0.317949	78.8332	7.30747	6.18091	1.57294	3.18663e-10	8.28524e-08	Null_Model_SNP151Common_OpenChrom_SNPmatch	390	human	Eosinophil_counts	EAS			x				x					x
GSM6706077	Monocyte	100	187	0.534759	65.2687	5.61932	6.18069	1.53213	3.19103e-10	8.29669e-08	Null_Model_SNP151Common_OpenChrom_SNPmatch	187	human	Granulocyte_percentage_of_myeloid_white_cells	EUR			x	x			x					x
NS1548	Neutrophil	45	98	0.459184	21.4595	3.80875	6.18062	2.09697	3.19254e-10	8.30062e-08	Null_Model_SNP151Common_OpenChrom_SNPmatch	98	human	eosinophil_fraction_minimum_inv_norm_transformed	AMR							x					x
