## Supplementary Data 5 for "Comparison of PU.1 genomic binding across immune cells reveals cell type-specific roles in autoimmune disease" (part 2 of 3)

### Sheet: all (continued)
Dataset ID	Immune Cell Classification	Overlap	Total	Ratio	Mean	Standard Deviation	Z score	Enrichment	P-value	Corrected P-value	Null Model	Number of SNPS (after LD pruning)	Species	Disease/Trait	Ancestry	Autoimmune	Autoinflammatory	Immune	Allergic	IBD	Infectious	Measurement or value	Cancer	Pleotropy	Medication use	Disease	Cell count
E004803	Monocyte	86	279	0.308244	49.4286	5.9177	6.18001	1.73988	3.20488e-10	8.33269e-08	Null_Model_SNP151Common_OpenChrom_SNPmatch	279	human	Basophil_count	EUR			x				x					x
NS1548	Neutrophil	56	126	0.444444	29.5275	4.28363	6.17993	1.89654	3.20656e-10	8.33705e-08	Null_Model_SNP151Common_OpenChrom_SNPmatch	126	human	neutrophil_fraction_mean_inv_norm_transformed	EUR							x					x
ERR3189250	B cell	43	112	0.383929	20.5045	3.64036	6.17947	2.0971	3.21585e-10	8.36121e-08	Null_Model_SNP151Common_OpenChrom_SNPmatch	112	human	eosinophil_fraction_minimum_inv_norm_transformed	EUR							x					x
E004200	Eosinophil	112	285	0.392982	68.5485	7.0322	6.17894	1.63388	3.22673e-10	8.3895e-08	Null_Model_SNP151Common_OpenChrom_SNPmatch	285	human	platelet_count_minimum_inv_norm_transformed	EUR							x					x
GSM1334006	B cell	83	180	0.461111	50.4895	5.26157	6.17885	1.64391	3.22841e-10	8.39387e-08	Null_Model_SNP151Common_OpenChrom_SNPmatch	180	human	monocyte_fraction_mean_inv_norm_transformed	EAS							x					x
NS1548	Neutrophil	44	80	0.55	22.7582	3.43795	6.17861	1.93337	3.23336e-10	8.40672e-08	Null_Model_SNP151Common_OpenChrom_SNPmatch	80	human	eosinophil_absolute_count_minimum_inv_norm_transformed	EAS							x					x
NS1548	Neutrophil	61	162	0.376543	31.0599	4.84607	6.17821	1.96394	3.24155e-10	8.42804e-08	Null_Model_SNP151Common_OpenChrom_SNPmatch	162	human	Eosinophil_percentage_of_granulocytes	EUR			x				x					x
NS1548	Neutrophil	27	63	0.428571	9.7972	2.78457	6.1779	2.75589	3.24799e-10	8.44478e-08	Null_Model_SNP151Common_OpenChrom_SNPmatch	63	human	Neutrophil_side_fluorescence	EUR			x								x
NS797	Neutrophil	17	135	0.125926	4.37263	2.04402	6.17772	3.88782	3.25168e-10	8.45438e-08	Null_Model_SNP151Common_OpenChrom_SNPmatch	135	human	neutrophil_absolute_count_mean_inv_norm_transformed	EUR							x					x
NS1572	Neutrophil	40	135	0.296296	17.6653	3.61537	6.1777	2.26432	3.25208e-10	8.4554e-08	Null_Model_SNP151Common_OpenChrom_SNPmatch	135	human	monocyte_absolute_count_minimum_inv_norm_transformed	AMR							x					x
NS960	Neutrophil	30	134	0.223881	11.3257	3.02288	6.17765	2.64885	3.25311e-10	8.45809e-08	Null_Model_SNP151Common_OpenChrom_SNPmatch	134	human	monocyte_fraction_maximum_inv_norm_transformed	AFR							x					x
NS1657	Neutrophil	25	63	0.396825	8.36963	2.69244	6.17669	2.98699	3.27298e-10	8.50976e-08	Null_Model_SNP151Common_OpenChrom_SNPmatch	63	human	Neutrophil_side_fluorescence	EUR			x								x
NS1519	Neutrophil	74	322	0.229814	40.0589	5.49505	6.17667	1.84728	3.27347e-10	8.51102e-08	Null_Model_SNP151Common_OpenChrom_SNPmatch	322	human	Eosinophil_counts	AFR							x					x
NS792	Neutrophil	38	103	0.368932	17.1489	3.37592	6.17644	2.21589	3.27819e-10	8.52328e-08	Null_Model_SNP151Common_OpenChrom_SNPmatch	103	human	monocyte_absolute_count_maximum_inv_norm_transformed	EAS							x					x
ERR3189155	B cell	237	977	0.242579	171.367	10.6265	6.17639	1.383	3.27924e-10	8.52603e-08	Null_Model_SNP151Common_OpenChrom_SNPmatch	977	human	Eosinophil_counts	EUR			x				x					x
E004200	Eosinophil	164	539	0.304267	111.471	8.5049	6.17637	1.47124	3.27951e-10	8.52672e-08	Null_Model_SNP151Common_OpenChrom_SNPmatch	539	human	Platelet_distribution_width	EUR							x
E004802	Monocyte	32	134	0.238806	12.6693	3.12978	6.17636	2.52578	3.27984e-10	8.52759e-08	Null_Model_SNP151Common_OpenChrom_SNPmatch	134	human	monocyte_fraction_maximum_inv_norm_transformed	AFR							x					x
NS1521	Neutrophil	143	422	0.338863	96.2877	7.56341	6.17609	1.48513	3.28543e-10	8.54211e-08	Null_Model_SNP151Common_OpenChrom_SNPmatch	422	human	White_blood_cell_count	SAS			x				x					x
NS1681	Neutrophil	79	202	0.391089	46.6294	5.24133	6.17604	1.69421	3.2865e-10	8.5449e-08	Null_Model_SNP151Common_OpenChrom_SNPmatch	202	human	mean_platelet_volume_MPV_maximum_inv_norm_transformed	AFR							x
NS1679	Neutrophil	93	376	0.24734	53.008	6.47549	6.17591	1.75445	3.28923e-10	8.55201e-08	Null_Model_SNP151Common_OpenChrom_SNPmatch	376	human	Monocyte_count	AFR			x				x					x
GSM1421017	Dendritic Cell	181	403	0.449132	132.51	7.85151	6.17582	1.36593	3.29098e-10	8.55655e-08	Null_Model_SNP151Common_OpenChrom_SNPmatch	403	human	Neutrophil_percentage_of_white_cells	EUR			x				x					x
NS1509	Monocyte	75	157	0.477707	45.1049	4.84087	6.17557	1.66279	3.29627e-10	8.57031e-08	Null_Model_SNP151Common_OpenChrom_SNPmatch	157	human	monocyte_fraction_maximum_inv_norm_transformed	EUR							x					x
NS1669	Neutrophil	162	539	0.300557	108.118	8.72537	6.17534	1.49836	3.30109e-10	8.58283e-08	Null_Model_SNP151Common_OpenChrom_SNPmatch	539	human	Platelet_distribution_width	EUR							x
NS1567	Neutrophil	64	157	0.407643	34.9481	4.7046	6.17522	1.83129	3.30364e-10	8.58947e-08	Null_Model_SNP151Common_OpenChrom_SNPmatch	157	human	monocyte_fraction_maximum_inv_norm_transformed	EUR							x					x
NS1548	Neutrophil	45	103	0.436893	21.7233	3.76966	6.17475	2.07151	3.31338e-10	8.61478e-08	Null_Model_SNP151Common_OpenChrom_SNPmatch	103	human	neutrophil_absolute_count_mean_inv_norm_transformed	AMR							x					x
NS1437	Neutrophil	76	202	0.376238	42.6573	5.40069	6.17378	1.78164	3.33391e-10	8.66816e-08	Null_Model_SNP151Common_OpenChrom_SNPmatch	202	human	Multiple_sclerosis	EUR	x		x								x
GSM5098241	Myeloid	36	134	0.268657	15.2478	3.36163	6.17327	2.361	3.34461e-10	8.69599e-08	Null_Model_SNP151Common_OpenChrom_SNPmatch	134	human	monocyte_fraction_maximum_inv_norm_transformed	AFR							x					x
NS1679	Neutrophil	72	153	0.470588	40.8551	5.04539	6.17293	1.76232	3.35182e-10	8.71473e-08	Null_Model_SNP151Common_OpenChrom_SNPmatch	153	human	Basophil_count	EAS			x				x					x
NS1552	Neutrophil	60	132	0.454545	31.8611	4.55848	6.17287	1.88317	3.35314e-10	8.71816e-08	Null_Model_SNP151Common_OpenChrom_SNPmatch	132	human	monocyte_fraction_maximum_inv_norm_transformed	AMR							x					x
ERR3189300	B cell	40	182	0.21978	17.4326	3.65591	6.17286	2.29456	3.35331e-10	8.71861e-08	Null_Model_SNP151Common_OpenChrom_SNPmatch	182	human	monocyte_absolute_count_mean_inv_norm_transformed	AMR							x					x
GSM1501166	Myeloid	304	1071	0.283847	229.735	12.031	6.17278	1.32326	3.35489e-10	8.72272e-08	Null_Model_SNP151Common_OpenChrom_SNPmatch	1071	human	Platelet_count	EUR							x					x
NS1570	Neutrophil	50	134	0.373134	25.4126	3.98354	6.17225	1.96753	3.36625e-10	8.75225e-08	Null_Model_SNP151Common_OpenChrom_SNPmatch	134	human	Granulocyte_count	EUR			x	x			x					x
NS1547	Neutrophil	64	149	0.42953	35.2298	4.66124	6.17223	1.81665	3.36673e-10	8.75349e-08	Null_Model_SNP151Common_OpenChrom_SNPmatch	149	human	monocyte_absolute_count_maximum_inv_norm_transformed	EUR							x					x
NS1490	Neutrophil	58	126	0.460317	32.4286	4.14308	6.17208	1.78855	3.36995e-10	8.76187e-08	Null_Model_SNP151Common_OpenChrom_SNPmatch	126	human	neutrophil_fraction_mean_inv_norm_transformed	EUR							x					x
NS1683	Neutrophil	191	422	0.452607	137.61	8.65055	6.17182	1.38798	3.37552e-10	8.77634e-08	Null_Model_SNP151Common_OpenChrom_SNPmatch	422	human	White_blood_cell_count	SAS			x				x					x
GSM2592807	Macrophage	95	187	0.508021	60.1888	5.64051	6.17164	1.57837	3.37921e-10	8.78596e-08	Null_Model_SNP151Common_OpenChrom_SNPmatch	187	human	eosinophil_fraction_maximum_inv_norm_transformed	EUR							x					x
GSM7277465	Myeloid	32	200	0.16	11.8422	3.26635	6.17136	2.70221	3.38523e-10	8.80161e-08	Null_Model_SNP151Common_OpenChrom_SNPmatch	200	human	monocyte_fraction_mean_inv_norm_transformed	AFR							x					x
NS936	Neutrophil	29	64	0.453125	11.6933	2.80443	6.17119	2.48005	3.38887e-10	8.81106e-08	Null_Model_SNP151Common_OpenChrom_SNPmatch	64	human	Neutrophil_side_scatter	EUR			x								x
GSM3421852	Macrophage	131	285	0.459649	88.3826	6.90597	6.17109	1.48219	3.39103e-10	8.81667e-08	Null_Model_SNP151Common_OpenChrom_SNPmatch	285	human	Lymphocyte_to_monocyte_ratio	EUR							x					x
GSM1333967	B cell	28	202	0.138614	9.75524	2.95652	6.17102	2.87025	3.39265e-10	8.82088e-08	Null_Model_SNP151Common_OpenChrom_SNPmatch	202	human	Multiple_sclerosis	EUR	x		x								x
GSM5098240	Myeloid	55	102	0.539216	30.0689	4.04057	6.17018	1.82913	3.41064e-10	8.86766e-08	Null_Model_SNP151Common_OpenChrom_SNPmatch	102	human	monocyte_fraction_minimum_inv_norm_transformed	EAS							x					x
NS1677	Neutrophil	57	119	0.478992	30.4156	4.30873	6.1699	1.87404	3.41661e-10	8.8832e-08	Null_Model_SNP151Common_OpenChrom_SNPmatch	119	human	monocyte_absolute_count_maximum_inv_norm_transformed	AMR							x					x
NS1679	Neutrophil	83	187	0.44385	49.1279	5.49032	6.16942	1.68947	3.42694e-10	8.91004e-08	Null_Model_SNP151Common_OpenChrom_SNPmatch	187	human	eosinophil_fraction_maximum_inv_norm_transformed	EUR							x					x
NS1455	Neutrophil	28	65	0.430769	11.1808	2.72622	6.16942	2.50429	3.42714e-10	8.91055e-08	Null_Model_SNP151Common_OpenChrom_SNPmatch	65	human	Neutrophil_forward_scatter	EUR			x								x
NS1509	Monocyte	159	403	0.394541	110.665	7.83472	6.16929	1.43676	3.4299e-10	8.91775e-08	Null_Model_SNP151Common_OpenChrom_SNPmatch	403	human	Neutrophil_percentage_of_white_cells	EUR			x				x					x
ERR3189300	B cell	91	541	0.168207	52.001	6.32195	6.16883	1.74997	3.43988e-10	8.9437e-08	Null_Model_SNP151Common_OpenChrom_SNPmatch	541	human	Monocyte_percentage_of_white_cells	EUR			x				x					x
NS1470	Neutrophil	84	200	0.42	50.4915	5.43196	6.16877	1.66365	3.44122e-10	8.94717e-08	Null_Model_SNP151Common_OpenChrom_SNPmatch	200	human	eosinophil_absolute_count_mean_inv_norm_transformed	EUR							x					x
GSM2695652	Macrophage	118	334	0.353293	74.6474	7.02784	6.1687	1.58077	3.44263e-10	8.95083e-08	Null_Model_SNP151Common_OpenChrom_SNPmatch	334	human	Neutrophil_count	AMR			x				x					x
GSM2359984	Monocyte	67	102	0.656863	41.3017	4.16592	6.1687	1.62221	3.44272e-10	8.95108e-08	Null_Model_SNP151Common_OpenChrom_SNPmatch	102	human	monocyte_fraction_minimum_inv_norm_transformed	EAS							x					x
NS1679	Neutrophil	52	154	0.337662	25.0849	4.36323	6.16861	2.07296	3.44456e-10	8.95587e-08	Null_Model_SNP151Common_OpenChrom_SNPmatch	154	human	eosinophil_absolute_count_maximum_inv_norm_transformed	AFR							x					x
GSM9437761	B cell	62	236	0.262712	31.5884	4.93036	6.16823	1.96275	3.45289e-10	8.97752e-08	Null_Model_SNP151Common_OpenChrom_SNPmatch	236	human	Systemic_lupus_erythematosus	EAS	x		x								x
NS1522	Monocyte	74	159	0.465409	43.96	4.87015	6.16817	1.68335	3.45415e-10	8.98078e-08	Null_Model_SNP151Common_OpenChrom_SNPmatch	159	human	monocyte_absolute_count_mean_inv_norm_transformed	EAS							x					x
NS1455	Neutrophil	49	132	0.371212	23.6623	4.10803	6.16785	2.0708	3.46135e-10	8.9995e-08	Null_Model_SNP151Common_OpenChrom_SNPmatch	132	human	monocyte_fraction_maximum_inv_norm_transformed	AMR							x					x
NS1519	Neutrophil	35	142	0.246479	14.2977	3.35668	6.1675	2.44795	3.46898e-10	9.01935e-08	Null_Model_SNP151Common_OpenChrom_SNPmatch	142	human	monocyte_absolute_count_minimum_inv_norm_transformed	AFR							x					x
E004202	Eosinophil	155	425	0.364706	103.214	8.39668	6.16746	1.50174	3.46973e-10	9.0213e-08	Null_Model_SNP151Common_OpenChrom_SNPmatch	425	human	Mean_corpuscular_volume	AMR							x
NS1542	Neutrophil	37	101	0.366337	16.3626	3.34625	6.16732	2.26125	3.4729e-10	9.02955e-08	Null_Model_SNP151Common_OpenChrom_SNPmatch	101	human	neutrophil_fraction_mean_inv_norm_transformed	AMR							x					x
GSM7277469	Monocyte	58	120	0.483333	31.3367	4.32337	6.16725	1.85087	3.47428e-10	9.03314e-08	Null_Model_SNP151Common_OpenChrom_SNPmatch	120	human	monocyte_fraction_maximum_inv_norm_transformed	EAS							x					x
E004805	Monocyte	30	117	0.25641	11.4366	3.01002	6.16721	2.62317	3.4752e-10	9.03552e-08	Null_Model_SNP151Common_OpenChrom_SNPmatch	117	human	monocyte_absolute_count_maximum_inv_norm_transformed	AFR							x					x
GSM5098240	Myeloid	56	132	0.424242	28.7812	4.41351	6.16715	1.94571	3.47663e-10	9.03924e-08	Null_Model_SNP151Common_OpenChrom_SNPmatch	132	human	monocyte_fraction_maximum_inv_norm_transformed	AMR							x					x
NS1663	Neutrophil	124	336	0.369048	79.4875	7.2179	6.16696	1.55999	3.48083e-10	9.05015e-08	Null_Model_SNP151Common_OpenChrom_SNPmatch	336	human	Neutrophil_count	SAS			x				x					x
GSM1421019	Dendritic Cell	165	360	0.458333	114.599	8.17278	6.16688	1.4398	3.48243e-10	9.05432e-08	Null_Model_SNP151Common_OpenChrom_SNPmatch	360	human	Monocyte_count	AMR			x				x					x
ERR3189105	B cell	61	166	0.36747	31.3457	4.80878	6.1667	1.94604	3.48641e-10	9.06468e-08	Null_Model_SNP151Common_OpenChrom_SNPmatch	166	human	monocyte_absolute_count_minimum_inv_norm_transformed	EUR							x					x
NS1552	Neutrophil	33	65	0.507692	14.7612	2.95769	6.16655	2.23558	3.48971e-10	9.07325e-08	Null_Model_SNP151Common_OpenChrom_SNPmatch	65	human	Neutrophil_forward_scatter	EUR			x								x
ERR3189215	B cell	41	132	0.310606	18.1489	3.70578	6.16635	2.2591	3.49422e-10	9.08497e-08	Null_Model_SNP151Common_OpenChrom_SNPmatch	132	human	monocyte_fraction_maximum_inv_norm_transformed	AMR							x					x
E005536	Dendritic Cell	288	664	0.433735	222.526	10.6182	6.16618	1.29423	3.49802e-10	9.09486e-08	Null_Model_SNP151Common_OpenChrom_SNPmatch	664	human	Plateletcrit	EUR							x
NS1683	Neutrophil	237	584	0.405822	177.075	9.71882	6.16588	1.33842	3.50456e-10	9.11185e-08	Null_Model_SNP151Common_OpenChrom_SNPmatch	584	human	Mean_reticulocyte_volume	EUR							x
NS984	Neutrophil	263	847	0.310508	193.25	11.3125	6.16575	1.36093	3.50758e-10	9.1197e-08	Null_Model_SNP151Common_OpenChrom_SNPmatch	847	human	Mean_corpuscular_volume	EUR							x
NS1513	Monocyte	74	182	0.406593	41.995	5.19085	6.16565	1.76211	3.50971e-10	9.12524e-08	Null_Model_SNP151Common_OpenChrom_SNPmatch	182	human	monocyte_absolute_count_mean_inv_norm_transformed	AMR							x					x
GSM1122315	Myeloid	114	426	0.267606	68.6124	7.36163	6.16543	1.66151	3.51461e-10	9.13799e-08	Null_Model_SNP151Common_OpenChrom_SNPmatch	426	human	Monocyte_count	EAS			x				x					x
E004201	Eosinophil	38	93	0.408602	17.5455	3.31786	6.16499	2.1658	3.52449e-10	9.16367e-08	Null_Model_SNP151Common_OpenChrom_SNPmatch	93	human	eosinophil_absolute_count_minimum_inv_norm_transformed	AMR							x					x
GSM7277472	Myeloid	88	539	0.163265	49.3207	6.27472	6.16431	1.78424	3.53947e-10	9.20261e-08	Null_Model_SNP151Common_OpenChrom_SNPmatch	539	human	Platelet_distribution_width	EUR							x
NS792	Neutrophil	62	180	0.344444	32.4725	4.79098	6.16314	1.90931	3.56587e-10	9.27127e-08	Null_Model_SNP151Common_OpenChrom_SNPmatch	180	human	monocyte_fraction_mean_inv_norm_transformed	EAS							x					x
E004200	Eosinophil	90	227	0.396476	53.8791	5.86109	6.16283	1.67041	3.57289e-10	9.28952e-08	Null_Model_SNP151Common_OpenChrom_SNPmatch	227	human	mean_platelet_volume_MPV_mean_inv_norm_transformed	EUR							x
E004201	Eosinophil	72	211	0.341232	38.973	5.35932	6.16253	1.84743	3.57948e-10	9.30665e-08	Null_Model_SNP151Common_OpenChrom_SNPmatch	211	human	Crohn_s_disease	EUR			x		x						x
E004792	Macrophage	32	142	0.225352	11.7522	3.28581	6.16218	2.72288	3.58758e-10	9.32771e-08	Null_Model_SNP151Common_OpenChrom_SNPmatch	142	human	monocyte_absolute_count_minimum_inv_norm_transformed	AFR							x					x
NS1681	Neutrophil	79	166	0.475904	46.033	5.35051	6.16148	1.71616	3.60341e-10	9.36888e-08	Null_Model_SNP151Common_OpenChrom_SNPmatch	166	human	monocyte_absolute_count_minimum_inv_norm_transformed	EUR							x					x
NS1651	Neutrophil	86	216	0.398148	50.7642	5.71912	6.16104	1.69411	3.61334e-10	9.3947e-08	Null_Model_SNP151Common_OpenChrom_SNPmatch	216	human	monocyte_absolute_count_mean_inv_norm_transformed	EUR							x					x
NS1572	Neutrophil	96	334	0.287425	56.7772	6.36642	6.16088	1.69082	3.61702e-10	9.40425e-08	Null_Model_SNP151Common_OpenChrom_SNPmatch	334	human	Neutrophil_count	AMR			x				x					x
NS1661	Neutrophil	42	242	0.173554	18.1389	3.87346	6.16016	2.31547	3.63357e-10	9.44728e-08	Null_Model_SNP151Common_OpenChrom_SNPmatch	242	human	platelet_count_maximum_inv_norm_transformed	AFR							x					x
E004800	Monocyte	34	117	0.290598	13.2747	3.36444	6.1601	2.56126	3.635e-10	9.45099e-08	Null_Model_SNP151Common_OpenChrom_SNPmatch	117	human	monocyte_absolute_count_maximum_inv_norm_transformed	AFR							x					x
NS1513	Monocyte	231	660	0.35	170.826	9.76861	6.15992	1.35225	3.63917e-10	9.46183e-08	Null_Model_SNP151Common_OpenChrom_SNPmatch	660	human	Neutrophil_count	EUR			x				x					x
GSM624143	Monocyte	65	182	0.357143	34.3237	4.98027	6.15957	1.89374	3.64724e-10	9.48283e-08	Null_Model_SNP151Common_OpenChrom_SNPmatch	182	human	monocyte_absolute_count_mean_inv_norm_transformed	AMR							x					x
NS1653	Neutrophil	57	120	0.475	30.3067	4.33369	6.15949	1.88077	3.64896e-10	9.4873e-08	Null_Model_SNP151Common_OpenChrom_SNPmatch	120	human	monocyte_fraction_maximum_inv_norm_transformed	EAS							x					x
NS1548	Neutrophil	20	38	0.526316	6.77622	2.14706	6.15901	2.9515	3.66004e-10	9.5161e-08	Null_Model_SNP151Common_OpenChrom_SNPmatch	38	human	Monocyte_side_fluorescence	EUR			x								x
GSM1681423	Macrophage	76	120	0.633333	48.8591	4.40672	6.15898	1.55549	3.66081e-10	9.51811e-08	Null_Model_SNP151Common_OpenChrom_SNPmatch	120	human	monocyte_fraction_maximum_inv_norm_transformed	EAS							x					x
NS1438	Neutrophil	55	140	0.392857	28.2657	4.34089	6.15871	1.94582	3.66704e-10	9.53431e-08	Null_Model_SNP151Common_OpenChrom_SNPmatch	140	human	Basophil_count	AMR			x				x					x
NS1472	Neutrophil	58	153	0.379085	30.3806	4.48486	6.15836	1.90911	3.67517e-10	9.55544e-08	Null_Model_SNP151Common_OpenChrom_SNPmatch	153	human	Basophil_count	EAS			x				x					x
NS1663	Neutrophil	106	264	0.401515	67.4705	6.25743	6.1574	1.57106	3.69746e-10	9.6134e-08	Null_Model_SNP151Common_OpenChrom_SNPmatch	264	human	platelet_count_minimum_inv_norm_transformed	AMR							x					x
E004200	Eosinophil	59	157	0.375796	31.8152	4.41507	6.15728	1.85446	3.70016e-10	9.62041e-08	Null_Model_SNP151Common_OpenChrom_SNPmatch	157	human	monocyte_fraction_maximum_inv_norm_transformed	EUR							x					x
NS988	Neutrophil	24	140	0.171429	8.03696	2.59261	6.15713	2.9862	3.70381e-10	9.62991e-08	Null_Model_SNP151Common_OpenChrom_SNPmatch	140	human	Basophil_count	AMR			x				x					x
NS716	Neutrophil	18	187	0.0962567	4.65934	2.16676	6.15697	3.86321	3.70747e-10	9.63941e-08	Null_Model_SNP151Common_OpenChrom_SNPmatch	187	human	Granulocyte_percentage_of_myeloid_white_cells	EUR			x	x			x					x
NS1437	Neutrophil	21	38	0.552632	7.1998	2.24144	6.15685	2.91675	3.71022e-10	9.64657e-08	Null_Model_SNP151Common_OpenChrom_SNPmatch	38	human	Monocyte_side_fluorescence	EUR			x								x
E004832	B cell	58	132	0.439394	30.9311	4.39662	6.15676	1.87514	3.71234e-10	9.65208e-08	Null_Model_SNP151Common_OpenChrom_SNPmatch	132	human	Systemic_lupus_erythematosus	EUR	x		x								x
GSM9437757	B cell	128	541	0.236599	82.2088	7.43783	6.15653	1.55701	3.71791e-10	9.66657e-08	Null_Model_SNP151Common_OpenChrom_SNPmatch	541	human	Monocyte_percentage_of_white_cells	EUR			x				x					x
NS1549	Neutrophil	85	202	0.420792	50.012	5.68312	6.15648	1.69959	3.719e-10	9.66939e-08	Null_Model_SNP151Common_OpenChrom_SNPmatch	202	human	Multiple_sclerosis	EUR	x		x								x
NS1436	Neutrophil	77	182	0.423077	45.3896	5.13479	6.15612	1.69642	3.72736e-10	9.69115e-08	Null_Model_SNP151Common_OpenChrom_SNPmatch	182	human	eosinophil_absolute_count_mean_inv_norm_transformed	AMR							x					x
NS706	Neutrophil	22	103	0.213592	6.76024	2.47557	6.15606	3.25432	3.72895e-10	9.69527e-08	Null_Model_SNP151Common_OpenChrom_SNPmatch	103	human	monocyte_absolute_count_maximum_inv_norm_transformed	EAS							x					x
E004805	Monocyte	47	135	0.348148	22.4286	3.99163	6.15573	2.09554	3.73658e-10	9.71512e-08	Null_Model_SNP151Common_OpenChrom_SNPmatch	135	human	monocyte_absolute_count_minimum_inv_norm_transformed	AMR							x					x
NS1463	Neutrophil	204	1017	0.20059	143.16	9.88395	6.15545	1.42498	3.7432e-10	9.73232e-08	Null_Model_SNP151Common_OpenChrom_SNPmatch	1017	human	White_blood_cell_count	EUR			x				x					x
NS1679	Neutrophil	260	824	0.315534	190.178	11.3438	6.15508	1.36714	3.75191e-10	9.75497e-08	Null_Model_SNP151Common_OpenChrom_SNPmatch	824	human	Lymphocyte_count	EUR							x					x
NS1520	Neutrophil	113	326	0.346626	70.998	6.82451	6.15458	1.59159	3.76391e-10	9.78617e-08	Null_Model_SNP151Common_OpenChrom_SNPmatch	326	human	Eosinophil_counts	AMR							x					x
NS1468	Neutrophil	132	403	0.327543	87.009	7.31019	6.15456	1.51708	3.76435e-10	9.7873e-08	Null_Model_SNP151Common_OpenChrom_SNPmatch	403	human	Neutrophil_percentage_of_white_cells	EUR			x				x					x
NS1517	Neutrophil	30	63	0.47619	11.8142	2.95524	6.15375	2.53932	3.78351e-10	9.83712e-08	Null_Model_SNP151Common_OpenChrom_SNPmatch	63	human	Neutrophil_side_fluorescence	EUR			x								x
NS1573	Neutrophil	35	112	0.3125	14.9031	3.26613	6.15313	2.34851	3.79853e-10	9.87619e-08	Null_Model_SNP151Common_OpenChrom_SNPmatch	112	human	monocyte_fraction_minimum_inv_norm_transformed	AFR							x					x
GSM2592808	Macrophage	203	368	0.55163	150.247	8.57345	6.15309	1.35111	3.79929e-10	9.87814e-08	Null_Model_SNP151Common_OpenChrom_SNPmatch	368	human	Mean_platelet_volume	AMR							x
NS1663	Neutrophil	65	153	0.424837	36.1419	4.69019	6.15288	1.79847	3.80451e-10	9.89172e-08	Null_Model_SNP151Common_OpenChrom_SNPmatch	153	human	Basophil_count	EAS			x				x					x
NS1488	Neutrophil	84	280	0.3	48.5894	5.75519	6.15281	1.72877	3.80618e-10	9.89608e-08	Null_Model_SNP151Common_OpenChrom_SNPmatch	280	human	platelet_count_mean_inv_norm_transformed	EAS							x					x
NS1455	Neutrophil	60	153	0.392157	31.96	4.55746	6.15255	1.87734	3.81242e-10	9.91228e-08	Null_Model_SNP151Common_OpenChrom_SNPmatch	153	human	eosinophil_absolute_count_maximum_inv_norm_transformed	AMR							x					x
NS1455	Neutrophil	46	112	0.410714	22.4366	3.82991	6.15248	2.05022	3.81414e-10	9.91676e-08	Null_Model_SNP151Common_OpenChrom_SNPmatch	112	human	eosinophil_fraction_minimum_inv_norm_transformed	EUR							x					x
NS1675	Neutrophil	103	376	0.273936	61.6394	6.72315	6.15197	1.67101	3.82634e-10	9.94849e-08	Null_Model_SNP151Common_OpenChrom_SNPmatch	376	human	Monocyte_count	AFR			x				x					x
E004201	Eosinophil	88	285	0.308772	51.0989	5.99843	6.15179	1.72215	3.83069e-10	9.95979e-08	Null_Model_SNP151Common_OpenChrom_SNPmatch	285	human	platelet_count_minimum_inv_norm_transformed	EUR							x					x
NS952	Neutrophil	87	528	0.164773	48.6404	6.23559	6.15173	1.78864	3.83211e-10	9.96349e-08	Null_Model_SNP151Common_OpenChrom_SNPmatch	528	human	White_blood_cell_count	AFR			x				x					x
GSM1816090	Stem cell	81	200	0.405	48.3526	5.30703	6.15172	1.67519	3.83226e-10	9.96389e-08	Null_Model_SNP151Common_OpenChrom_SNPmatch	200	human	monocyte_fraction_mean_inv_norm_transformed	AFR							x					x
NS1661	Neutrophil	69	264	0.261364	36.6054	5.26623	6.15139	1.88497	3.84035e-10	9.9849e-08	Null_Model_SNP151Common_OpenChrom_SNPmatch	264	human	platelet_count_minimum_inv_norm_transformed	AMR							x					x
NS756	Neutrophil	53	202	0.262376	25.3377	4.49754	6.15055	2.09175	3.86079e-10	1.0038e-07	Null_Model_SNP151Common_OpenChrom_SNPmatch	202	human	eosinophil_fraction_mean_inv_norm_transformed	AMR							x					x
GSM2695651	Macrophage	169	543	0.311234	114.481	8.86521	6.14983	1.47623	3.87838e-10	1.00838e-07	Null_Model_SNP151Common_OpenChrom_SNPmatch	543	human	Eosinophil_percentage_of_white_cells	EUR			x				x					x
ERR3189105	B cell	84	236	0.355932	49.8841	5.54766	6.1496	1.6839	3.88402e-10	1.00984e-07	Null_Model_SNP151Common_OpenChrom_SNPmatch	236	human	Systemic_lupus_erythematosus	EAS	x		x								x
ERR3189215	B cell	50	182	0.274725	23.7842	4.26303	6.14957	2.10223	3.88462e-10	1.01e-07	Null_Model_SNP151Common_OpenChrom_SNPmatch	182	human	monocyte_absolute_count_mean_inv_norm_transformed	AMR							x					x
NS756	Neutrophil	34	140	0.242857	13.5894	3.31907	6.14948	2.50195	3.88676e-10	1.01056e-07	Null_Model_SNP151Common_OpenChrom_SNPmatch	140	human	Basophil_count	SAS							x					x
NS1571	Neutrophil	30	63	0.47619	12.1678	2.89997	6.14909	2.46552	3.89632e-10	1.01304e-07	Null_Model_SNP151Common_OpenChrom_SNPmatch	63	human	Neutrophil_side_fluorescence	EUR			x								x
E004801	Monocyte	31	112	0.276786	11.7852	3.12487	6.14898	2.63041	3.89903e-10	1.01375e-07	Null_Model_SNP151Common_OpenChrom_SNPmatch	112	human	monocyte_fraction_minimum_inv_norm_transformed	AFR							x					x
GSM3111963	Macrophage	80	149	0.536913	49.3706	4.98131	6.14885	1.6204	3.90227e-10	1.01459e-07	Null_Model_SNP151Common_OpenChrom_SNPmatch	149	human	monocyte_absolute_count_maximum_inv_norm_transformed	EUR							x					x
NS988	Neutrophil	22	97	0.226804	6.95604	2.44664	6.14881	3.16272	3.90324e-10	1.01484e-07	Null_Model_SNP151Common_OpenChrom_SNPmatch	97	human	neutrophil_absolute_count_minimum_inv_norm_transformed	AMR							x					x
GSM6706079	Monocyte	103	187	0.550802	67.7263	5.73681	6.14866	1.52083	3.9069e-10	1.01579e-07	Null_Model_SNP151Common_OpenChrom_SNPmatch	187	human	Granulocyte_percentage_of_myeloid_white_cells	EUR			x	x			x					x
NS1542	Neutrophil	60	216	0.277778	30.2697	4.83582	6.14792	1.98218	3.92516e-10	1.02054e-07	Null_Model_SNP151Common_OpenChrom_SNPmatch	216	human	monocyte_absolute_count_mean_inv_norm_transformed	EUR							x					x
ERR3189160	B cell	61	208	0.293269	31.2468	4.83963	6.14783	1.9522	3.92749e-10	1.02115e-07	Null_Model_SNP151Common_OpenChrom_SNPmatch	208	human	Systemic_lupus_erythematosus_MTAG	AMR	x		x						x
NS1519	Neutrophil	188	570	0.329825	133.721	8.82923	6.14762	1.40591	3.93273e-10	1.02251e-07	Null_Model_SNP151Common_OpenChrom_SNPmatch	570	human	White_blood_cell_count	EAS			x				x					x
ERR3189190	B cell	75	198	0.378788	43.5744	5.11202	6.14739	1.72119	3.93832e-10	1.02396e-07	Null_Model_SNP151Common_OpenChrom_SNPmatch	198	human	monocyte_fraction_mean_inv_norm_transformed	AMR							x					x
NS1548	Neutrophil	122	343	0.355685	80.3227	6.77988	6.14721	1.51887	3.94297e-10	1.02517e-07	Null_Model_SNP151Common_OpenChrom_SNPmatch	343	human	platelet_count_mean_inv_norm_transformed	EUR							x					x
NS1567	Neutrophil	31	65	0.476923	13.2527	2.88705	6.14719	2.33914	3.94329e-10	1.02526e-07	Null_Model_SNP151Common_OpenChrom_SNPmatch	65	human	Neutrophil_forward_scatter	EUR			x								x
NS1488	Neutrophil	40	202	0.19802	17.2298	3.70421	6.14713	2.32156	3.94497e-10	1.02569e-07	Null_Model_SNP151Common_OpenChrom_SNPmatch	202	human	mean_platelet_volume_MPV_maximum_inv_norm_transformed	AFR							x
E004202	Eosinophil	159	520	0.305769	107.138	8.437	6.14699	1.48407	3.94841e-10	1.02659e-07	Null_Model_SNP151Common_OpenChrom_SNPmatch	520	human	Reticulocyte_fraction_of_red_cells	EUR							x					x
NS988	Neutrophil	25	140	0.178571	8.27473	2.72093	6.1469	3.02125	3.95059e-10	1.02715e-07	Null_Model_SNP151Common_OpenChrom_SNPmatch	140	human	Basophil_count	SAS							x					x
ERR3189205	B cell	63	157	0.401274	34.05	4.70972	6.14687	1.85022	3.95141e-10	1.02737e-07	Null_Model_SNP151Common_OpenChrom_SNPmatch	157	human	monocyte_fraction_maximum_inv_norm_transformed	EUR							x					x
NS936	Neutrophil	146	539	0.270872	95.4515	8.22362	6.14674	1.52957	3.95456e-10	1.02819e-07	Null_Model_SNP151Common_OpenChrom_SNPmatch	539	human	Platelet_distribution_width	EUR							x
GSM2695651	Macrophage	223	723	0.308437	161.6	9.9893	6.14654	1.37995	3.95968e-10	1.02952e-07	Null_Model_SNP151Common_OpenChrom_SNPmatch	723	human	Mean_platelet_volume	EUR							x
NS1574	Neutrophil	46	208	0.221154	21.1598	4.04134	6.14652	2.17393	3.96016e-10	1.02964e-07	Null_Model_SNP151Common_OpenChrom_SNPmatch	208	human	eosinophil_fraction_mean_inv_norm_transformed	AFR							x					x
E004800	Monocyte	121	368	0.328804	78.1798	6.96675	6.14636	1.54771	3.96401e-10	1.03064e-07	Null_Model_SNP151Common_OpenChrom_SNPmatch	368	human	Mean_platelet_volume	AMR							x
ERR3189315	B cell	88	213	0.413146	52.8981	5.71101	6.14636	1.66358	3.9641e-10	1.03067e-07	Null_Model_SNP151Common_OpenChrom_SNPmatch	213	human	Systemic_lupus_erythematosus_MTAG	EUR	x		x						x
NS1488	Neutrophil	19	63	0.301587	5.55145	2.18806	6.14634	3.42253	3.96457e-10	1.03079e-07	Null_Model_SNP151Common_OpenChrom_SNPmatch	63	human	Neutrophil_side_fluorescence	EUR			x								x
NS1677	Neutrophil	70	141	0.496454	39.9171	4.8945	6.14627	1.75364	3.96628e-10	1.03123e-07	Null_Model_SNP151Common_OpenChrom_SNPmatch	141	human	Myeloid_white_cell_count	EUR			x				x					x
GSM2359985	Monocyte	159	360	0.441667	111.29	7.7626	6.14617	1.4287	3.96874e-10	1.03187e-07	Null_Model_SNP151Common_OpenChrom_SNPmatch	360	human	Monocyte_count	AMR			x				x					x
ERR3189160	B cell	74	217	0.341014	41.8631	5.22936	6.14546	1.76766	3.98653e-10	1.0365e-07	Null_Model_SNP151Common_OpenChrom_SNPmatch	217	human	Systemic_lupus_erythematosus_MTAG	EAS	x		x						x
GSM2592808	Macrophage	195	334	0.583832	142.937	8.47178	6.14546	1.36424	3.98672e-10	1.03655e-07	Null_Model_SNP151Common_OpenChrom_SNPmatch	334	human	Neutrophil_count	AMR			x				x					x
GSM1501167	Myeloid	252	700	0.36	187.342	10.5222	6.14493	1.34514	3.99988e-10	1.03997e-07	Null_Model_SNP151Common_OpenChrom_SNPmatch	700	human	Platelet_count	EAS							x					x
NS1657	Neutrophil	180	697	0.25825	123.814	9.14415	6.14446	1.45379	4.0119e-10	1.04309e-07	Null_Model_SNP151Common_OpenChrom_SNPmatch	697	human	Mean_spheric_corpuscular_volume	EUR							x
GSM1334006	B cell	90	219	0.410959	55.2867	5.64984	6.14412	1.62788	4.02049e-10	1.04533e-07	Null_Model_SNP151Common_OpenChrom_SNPmatch	219	human	eosinophil_fraction_mean_inv_norm_transformed	EUR							x					x
GSM7277468	Monocyte	38	140	0.271429	16.3387	3.52565	6.14393	2.32577	4.02519e-10	1.04655e-07	Null_Model_SNP151Common_OpenChrom_SNPmatch	140	human	Basophil_count	AMR			x				x					x
GSM2592810	Macrophage	73	126	0.579365	45.6633	4.44944	6.14384	1.59866	4.02752e-10	1.04716e-07	Null_Model_SNP151Common_OpenChrom_SNPmatch	126	human	neutrophil_fraction_mean_inv_norm_transformed	EUR							x					x
E004200	Eosinophil	51	200	0.255	23.9401	4.40459	6.14358	2.13032	4.03413e-10	1.04887e-07	Null_Model_SNP151Common_OpenChrom_SNPmatch	200	human	monocyte_fraction_mean_inv_norm_transformed	AFR							x					x
ERR3189310	B cell	146	543	0.268877	96.2587	8.09679	6.14333	1.51675	4.04041e-10	1.05051e-07	Null_Model_SNP151Common_OpenChrom_SNPmatch	543	human	Eosinophil_percentage_of_white_cells	EUR			x				x					x
E004832	B cell	50	131	0.381679	25.0509	4.06158	6.1427	1.99593	4.05648e-10	1.05468e-07	Null_Model_SNP151Common_OpenChrom_SNPmatch	131	human	monocyte_fraction_minimum_inv_norm_transformed	EUR							x					x
NS1436	Neutrophil	60	126	0.47619	32.958	4.4023	6.14269	1.8205	4.05678e-10	1.05476e-07	Null_Model_SNP151Common_OpenChrom_SNPmatch	126	human	neutrophil_fraction_mean_inv_norm_transformed	EUR							x					x
NS1569	Neutrophil	303	700	0.432857	235.847	10.9325	6.1425	1.28473	4.06175e-10	1.05606e-07	Null_Model_SNP151Common_OpenChrom_SNPmatch	700	human	Platelet_count	EAS							x					x
ERR3189315	B cell	169	543	0.311234	116.513	8.54483	6.14249	1.45048	4.06189e-10	1.05609e-07	Null_Model_SNP151Common_OpenChrom_SNPmatch	543	human	Eosinophil_percentage_of_white_cells	EUR			x				x					x
NS1572	Neutrophil	42	107	0.392523	18.8601	3.76728	6.14232	2.22692	4.06622e-10	1.05722e-07	Null_Model_SNP151Common_OpenChrom_SNPmatch	107	human	neutrophil_fraction_mean_inv_norm_transformed	EAS							x					x
ERR3189310	B cell	71	208	0.341346	39.5664	5.1176	6.14225	1.79445	4.0681e-10	1.05771e-07	Null_Model_SNP151Common_OpenChrom_SNPmatch	208	human	Systemic_lupus_erythematosus_MTAG	AMR	x		x						x
GSM2695651	Macrophage	296	1017	0.291052	222.941	11.8949	6.14206	1.32771	4.07281e-10	1.05893e-07	Null_Model_SNP151Common_OpenChrom_SNPmatch	1017	human	White_blood_cell_count	EUR			x				x					x
E004800	Monocyte	221	824	0.268204	158.955	10.1017	6.14201	1.39033	4.07414e-10	1.05928e-07	Null_Model_SNP151Common_OpenChrom_SNPmatch	824	human	Lymphocyte_count	EUR							x					x
NS984	Neutrophil	77	202	0.381188	44.5514	5.28333	6.14168	1.72834	4.08259e-10	1.06147e-07	Null_Model_SNP151Common_OpenChrom_SNPmatch	202	human	Multiple_sclerosis	EUR	x		x								x
NS1603	Neutrophil	28	112	0.25	10.4236	2.86189	6.14155	2.68622	4.08605e-10	1.06237e-07	Null_Model_SNP151Common_OpenChrom_SNPmatch	112	human	monocyte_fraction_minimum_inv_norm_transformed	AFR							x					x
ERR3189290	B cell	203	977	0.207779	142.474	9.85604	6.14105	1.42483	4.09881e-10	1.06569e-07	Null_Model_SNP151Common_OpenChrom_SNPmatch	977	human	Eosinophil_counts	EUR			x				x					x
NS952	Neutrophil	61	202	0.30198	31.3606	4.82668	6.14074	1.94511	4.10693e-10	1.0678e-07	Null_Model_SNP151Common_OpenChrom_SNPmatch	202	human	Multiple_sclerosis	EUR	x		x								x
NS1663	Neutrophil	54	141	0.382979	27.4745	4.32037	6.13963	1.96546	4.1357e-10	1.07528e-07	Null_Model_SNP151Common_OpenChrom_SNPmatch	141	human	Myeloid_white_cell_count	EUR			x				x					x
NS1679	Neutrophil	74	181	0.40884	41.6693	5.26608	6.13942	1.77589	4.14106e-10	1.07668e-07	Null_Model_SNP151Common_OpenChrom_SNPmatch	181	human	Sum_eosinophil_basophil_counts	EUR			x				x					x
GSM7277467	Myeloid	133	541	0.245841	85.0769	7.80584	6.13939	1.56329	4.14193e-10	1.0769e-07	Null_Model_SNP151Common_OpenChrom_SNPmatch	541	human	Monocyte_percentage_of_white_cells	EUR			x				x					x
NS1639	Neutrophil	74	187	0.395722	41.8791	5.23224	6.13903	1.76699	4.15145e-10	1.07938e-07	Null_Model_SNP151Common_OpenChrom_SNPmatch	187	human	eosinophil_fraction_maximum_inv_norm_transformed	EUR							x					x
NS1677	Neutrophil	70	134	0.522388	40.3646	4.82741	6.13898	1.73419	4.15277e-10	1.07972e-07	Null_Model_SNP151Common_OpenChrom_SNPmatch	134	human	Granulocyte_count	EUR			x	x			x					x
GSM1816090	Stem cell	81	131	0.618321	51.5664	4.79456	6.13895	1.57079	4.15352e-10	1.07991e-07	Null_Model_SNP151Common_OpenChrom_SNPmatch	131	human	monocyte_fraction_minimum_inv_norm_transformed	EUR							x					x
GSM7277467	Myeloid	70	177	0.39548	40.1009	4.8704	6.13894	1.7456	4.1537e-10	1.07996e-07	Null_Model_SNP151Common_OpenChrom_SNPmatch	177	human	eosinophil_fraction_mean_inv_norm_transformed	EAS							x					x
E004807	Monocyte	75	236	0.317797	41.95	5.38382	6.13876	1.78784	4.1585e-10	1.08121e-07	Null_Model_SNP151Common_OpenChrom_SNPmatch	236	human	Systemic_lupus_erythematosus	EAS	x		x								x
NS1569	Neutrophil	239	570	0.419298	178.036	9.9313	6.13858	1.34243	4.16322e-10	1.08244e-07	Null_Model_SNP151Common_OpenChrom_SNPmatch	570	human	White_blood_cell_count	EAS			x				x					x
GSM2592808	Macrophage	208	377	0.551724	155.734	8.51454	6.13841	1.33561	4.1675e-10	1.08355e-07	Null_Model_SNP151Common_OpenChrom_SNPmatch	377	human	Mean_platelet_volume	SAS							x
E004200	Eosinophil	133	451	0.2949	86.2557	7.61515	6.13832	1.54193	4.16987e-10	1.08417e-07	Null_Model_SNP151Common_OpenChrom_SNPmatch	451	human	Lymphocyte_percentage_of_white_cells	EUR			x				x					x
NS716	Neutrophil	64	1017	0.0629302	31.4755	5.29902	6.13782	2.03333	4.18296e-10	1.08757e-07	Null_Model_SNP151Common_OpenChrom_SNPmatch	1017	human	White_blood_cell_count	EUR			x				x					x
NS984	Neutrophil	129	334	0.386228	84.8022	7.20145	6.13735	1.52119	4.19546e-10	1.09082e-07	Null_Model_SNP151Common_OpenChrom_SNPmatch	334	human	Neutrophil_count	AMR			x				x					x
ERR3189215	B cell	119	390	0.305128	73.9191	7.34537	6.13733	1.60987	4.19612e-10	1.09099e-07	Null_Model_SNP151Common_OpenChrom_SNPmatch	390	human	Eosinophil_counts	EAS			x				x					x
NS1567	Neutrophil	85	202	0.420792	51.2298	5.50247	6.13729	1.65919	4.19711e-10	1.09125e-07	Null_Model_SNP151Common_OpenChrom_SNPmatch	202	human	eosinophil_fraction_mean_inv_norm_transformed	AMR							x					x
NS1639	Neutrophil	126	343	0.367347	80.7622	7.37098	6.13728	1.56014	4.19744e-10	1.09133e-07	Null_Model_SNP151Common_OpenChrom_SNPmatch	343	human	platelet_count_mean_inv_norm_transformed	EUR							x					x
NS1510	Monocyte	66	149	0.442953	37.4615	4.65024	6.13698	1.76181	4.20521e-10	1.09335e-07	Null_Model_SNP151Common_OpenChrom_SNPmatch	149	human	monocyte_absolute_count_maximum_inv_norm_transformed	EUR							x					x
NS1472	Neutrophil	266	1071	0.248366	193.238	11.8566	6.13685	1.37654	4.20881e-10	1.09429e-07	Null_Model_SNP151Common_OpenChrom_SNPmatch	1071	human	Platelet_count	EUR							x					x
ERR3189130	B cell	60	219	0.273973	30.6653	4.78068	6.13609	1.95661	4.22891e-10	1.09952e-07	Null_Model_SNP151Common_OpenChrom_SNPmatch	219	human	eosinophil_fraction_mean_inv_norm_transformed	EUR							x					x
NS1515	Monocyte	105	376	0.279255	65.2178	6.4834	6.13601	1.60999	4.23104e-10	1.10007e-07	Null_Model_SNP151Common_OpenChrom_SNPmatch	376	human	Monocyte_count	AFR			x				x					x
E004800	Monocyte	83	236	0.351695	47.7103	5.75135	6.1359	1.73967	4.23381e-10	1.10079e-07	Null_Model_SNP151Common_OpenChrom_SNPmatch	236	human	Systemic_lupus_erythematosus	EAS	x		x								x
NS1573	Neutrophil	21	38	0.552632	7.29271	2.23411	6.13547	2.87959	4.24548e-10	1.10382e-07	Null_Model_SNP151Common_OpenChrom_SNPmatch	38	human	Monocyte_side_fluorescence	EUR			x								x
NS1512	Monocyte	111	279	0.397849	72.3277	6.30353	6.13502	1.53468	4.2573e-10	1.1069e-07	Null_Model_SNP151Common_OpenChrom_SNPmatch	279	human	Basophil_count	EUR			x				x					x
NS1683	Neutrophil	99	202	0.490099	62.3057	5.98151	6.13462	1.58894	4.26807e-10	1.1097e-07	Null_Model_SNP151Common_OpenChrom_SNPmatch	202	human	Multiple_sclerosis	EUR	x		x								x
GSM2592810	Macrophage	270	664	0.406627	206.19	10.4023	6.13424	1.30947	4.27847e-10	1.1124e-07	Null_Model_SNP151Common_OpenChrom_SNPmatch	664	human	Plateletcrit	EUR							x
GSM1334006	B cell	119	292	0.407534	76.6973	6.89647	6.13396	1.55155	4.28577e-10	1.1143e-07	Null_Model_SNP151Common_OpenChrom_SNPmatch	292	human	Inflammatory_bowel_disease	EUR			x		x						x
GSM7277465	Myeloid	49	179	0.273743	24.3896	4.01224	6.13383	2.00905	4.28937e-10	1.11524e-07	Null_Model_SNP151Common_OpenChrom_SNPmatch	179	human	mean_platelet_volume_MPV_minimum_inv_norm_transformed	AMR							x
GSM7277467	Myeloid	30	112	0.267857	11.5944	3.00089	6.13338	2.58745	4.30149e-10	1.11839e-07	Null_Model_SNP151Common_OpenChrom_SNPmatch	112	human	monocyte_fraction_minimum_inv_norm_transformed	AFR							x					x
ERR3189250	B cell	103	380	0.271053	62.3217	6.63253	6.13316	1.65272	4.30764e-10	1.11999e-07	Null_Model_SNP151Common_OpenChrom_SNPmatch	380	human	Monocyte_count	SAS			x				x					x
NS1669	Neutrophil	183	664	0.275602	126.075	9.28232	6.13264	1.45152	4.3217e-10	1.12364e-07	Null_Model_SNP151Common_OpenChrom_SNPmatch	664	human	Plateletcrit	EUR							x
GSM1501166	Myeloid	140	422	0.331754	92.8611	7.68659	6.13261	1.50763	4.32248e-10	1.12385e-07	Null_Model_SNP151Common_OpenChrom_SNPmatch	422	human	White_blood_cell_count	SAS			x				x					x
NS756	Neutrophil	23	142	0.161972	7.07493	2.5968	6.13257	3.25092	4.32348e-10	1.12411e-07	Null_Model_SNP151Common_OpenChrom_SNPmatch	142	human	monocyte_absolute_count_minimum_inv_norm_transformed	AFR							x					x
ERR3189125	B cell	86	236	0.364407	51.6543	5.60057	6.13253	1.66491	4.32472e-10	1.12443e-07	Null_Model_SNP151Common_OpenChrom_SNPmatch	236	human	Systemic_lupus_erythematosus	EAS	x		x								x
NS1661	Neutrophil	47	168	0.279762	21.8591	4.09965	6.13244	2.15013	4.3271e-10	1.12505e-07	Null_Model_SNP151Common_OpenChrom_SNPmatch	168	human	eosinophil_fraction_maximum_inv_norm_transformed	AMR							x					x
NS936	Neutrophil	49	120	0.408333	23.973	4.08121	6.13224	2.04396	4.3324e-10	1.12642e-07	Null_Model_SNP151Common_OpenChrom_SNPmatch	120	human	monocyte_fraction_maximum_inv_norm_transformed	EAS							x					x
NS1542	Neutrophil	48	166	0.289157	21.8412	4.26588	6.13211	2.19769	4.33614e-10	1.1274e-07	Null_Model_SNP151Common_OpenChrom_SNPmatch	166	human	monocyte_absolute_count_minimum_inv_norm_transformed	EUR							x					x
GSM1557623	Myeloid	52	90	0.577778	28.6883	3.80194	6.13152	1.81258	4.35208e-10	1.13154e-07	Null_Model_SNP151Common_OpenChrom_SNPmatch	90	human	Immature_platelet_fraction	EUR
GSM2695652	Macrophage	95	238	0.39916	58.965	5.87757	6.13093	1.61112	4.36824e-10	1.13574e-07	Null_Model_SNP151Common_OpenChrom_SNPmatch	238	human	Inflammatory_bowel_disease	EAS			x		x						x
E004832	B cell	144	426	0.338028	95.7233	7.87441	6.13084	1.50434	4.37092e-10	1.13644e-07	Null_Model_SNP151Common_OpenChrom_SNPmatch	426	human	Monocyte_count	EAS			x				x					x
ERR3189225	B cell	72	202	0.356436	39.5874	5.28702	6.13059	1.81876	4.37757e-10	1.13817e-07	Null_Model_SNP151Common_OpenChrom_SNPmatch	202	human	Multiple_sclerosis	EUR	x		x								x
NS1573	Neutrophil	47	93	0.505376	24.3526	3.69439	6.1302	1.92997	4.3884e-10	1.14098e-07	Null_Model_SNP151Common_OpenChrom_SNPmatch	93	human	eosinophil_absolute_count_minimum_inv_norm_transformed	AMR							x					x
GSM7277467	Myeloid	112	280	0.4	71.6973	6.57475	6.12992	1.56212	4.39603e-10	1.14297e-07	Null_Model_SNP151Common_OpenChrom_SNPmatch	280	human	platelet_count_mean_inv_norm_transformed	EAS							x					x
NS1657	Neutrophil	50	131	0.381679	24.6414	4.13718	6.12945	2.02911	4.40909e-10	1.14636e-07	Null_Model_SNP151Common_OpenChrom_SNPmatch	131	human	neutrophil_absolute_count_minimum_inv_norm_transformed	EUR							x					x
NS1681	Neutrophil	219	474	0.462025	163.576	9.04226	6.1294	1.33882	4.41065e-10	1.14677e-07	Null_Model_SNP151Common_OpenChrom_SNPmatch	474	human	Lymphocyte_count	EAS							x					x
NS976	Neutrophil	54	126	0.428571	28.0989	4.22602	6.12896	1.92178	4.42265e-10	1.14989e-07	Null_Model_SNP151Common_OpenChrom_SNPmatch	126	human	neutrophil_fraction_mean_inv_norm_transformed	EUR							x					x
NS1488	Neutrophil	62	227	0.273128	31.8122	4.92551	6.12886	1.94894	4.42541e-10	1.15061e-07	Null_Model_SNP151Common_OpenChrom_SNPmatch	227	human	mean_platelet_volume_MPV_mean_inv_norm_transformed	EUR							x
E004807	Monocyte	127	341	0.372434	83.4775	7.10139	6.12873	1.52137	4.42927e-10	1.15161e-07	Null_Model_SNP151Common_OpenChrom_SNPmatch	341	human	Mean_platelet_volume	EAS							x
NS1515	Monocyte	66	135	0.488889	37.8142	4.59929	6.1283	1.74538	4.44112e-10	1.15469e-07	Null_Model_SNP151Common_OpenChrom_SNPmatch	135	human	monocyte_absolute_count_minimum_inv_norm_transformed	AMR							x					x
GSM1122315	Myeloid	150	660	0.227273	96.3097	8.76128	6.12814	1.55748	4.44571e-10	1.15589e-07	Null_Model_SNP151Common_OpenChrom_SNPmatch	660	human	Neutrophil_count	EUR			x				x					x
NS1653	Neutrophil	68	153	0.444444	38.2448	4.85562	6.128	1.77802	4.44946e-10	1.15686e-07	Null_Model_SNP151Common_OpenChrom_SNPmatch	153	human	eosinophil_absolute_count_maximum_inv_norm_transformed	AMR							x					x
NS1518	Neutrophil	35	112	0.3125	15.4645	3.18794	6.12792	2.26324	4.45181e-10	1.15747e-07	Null_Model_SNP151Common_OpenChrom_SNPmatch	112	human	monocyte_fraction_minimum_inv_norm_transformed	AFR							x					x
ERR3189185	B cell	86	220	0.390909	51.3606	5.65286	6.12776	1.67443	4.45624e-10	1.15862e-07	Null_Model_SNP151Common_OpenChrom_SNPmatch	220	human	monocyte_fraction_mean_inv_norm_transformed	EUR							x					x
NS936	Neutrophil	133	390	0.341026	86.022	7.66691	6.12737	1.54612	4.46709e-10	1.16144e-07	Null_Model_SNP151Common_OpenChrom_SNPmatch	390	human	Eosinophil_counts	EAS			x				x					x
GSM3421851	Macrophage	49	142	0.34507	23.7263	4.12492	6.12708	2.06522	4.47542e-10	1.16361e-07	Null_Model_SNP151Common_OpenChrom_SNPmatch	142	human	monocyte_absolute_count_minimum_inv_norm_transformed	AFR							x					x
E004799	Monocyte	40	131	0.305344	16.9421	3.76333	6.12701	2.36099	4.47735e-10	1.16411e-07	Null_Model_SNP151Common_OpenChrom_SNPmatch	131	human	monocyte_fraction_minimum_inv_norm_transformed	EUR							x					x
ERR3189155	B cell	55	132	0.416667	28.6274	4.30442	6.12687	1.92124	4.4811e-10	1.16508e-07	Null_Model_SNP151Common_OpenChrom_SNPmatch	132	human	Systemic_lupus_erythematosus	EUR	x		x								x
E004799	Monocyte	25	112	0.223214	8.35964	2.71598	6.12684	2.99056	4.48203e-10	1.16533e-07	Null_Model_SNP151Common_OpenChrom_SNPmatch	112	human	monocyte_fraction_minimum_inv_norm_transformed	AFR							x					x
NS1551	Neutrophil	124	326	0.380368	81.4466	6.9456	6.12667	1.52247	4.48673e-10	1.16655e-07	Null_Model_SNP151Common_OpenChrom_SNPmatch	326	human	Eosinophil_counts	AMR							x					x
E004053_E004367	B cell	19	103	0.184466	5.26773	2.24148	6.12642	3.60687	4.49393e-10	1.16842e-07	Null_Model_SNP151Common_OpenChrom_SNPmatch	103	human	monocyte_absolute_count_maximum_inv_norm_transformed	EAS							x					x
NS976	Neutrophil	105	325	0.323077	65.3117	6.47895	6.12573	1.60768	4.5133e-10	1.17346e-07	Null_Model_SNP151Common_OpenChrom_SNPmatch	325	human	Eosinophil_counts	SAS			x				x					x
E004202	Eosinophil	35	94	0.37234	14.4486	3.35494	6.12573	2.42239	4.51334e-10	1.17347e-07	Null_Model_SNP151Common_OpenChrom_SNPmatch	94	human	eosinophil_absolute_count_minimum_inv_norm_transformed	AFR							x					x
NS1455	Neutrophil	173	664	0.260542	118.075	8.96635	6.12569	1.46517	4.51453e-10	1.17378e-07	Null_Model_SNP151Common_OpenChrom_SNPmatch	664	human	Plateletcrit	EUR							x
GSM3421852	Macrophage	70	103	0.679612	42.0829	4.55764	6.12533	1.66338	4.52473e-10	1.17643e-07	Null_Model_SNP151Common_OpenChrom_SNPmatch	103	human	monocyte_absolute_count_maximum_inv_norm_transformed	EAS							x					x
NS1603	Neutrophil	43	131	0.328244	19.8142	3.78542	6.12502	2.17016	4.53351e-10	1.17871e-07	Null_Model_SNP151Common_OpenChrom_SNPmatch	131	human	monocyte_fraction_minimum_inv_norm_transformed	EUR							x					x
NS1511	Monocyte	85	182	0.467033	51.5215	5.46587	6.12501	1.6498	4.53398e-10	1.17884e-07	Null_Model_SNP151Common_OpenChrom_SNPmatch	182	human	monocyte_absolute_count_mean_inv_norm_transformed	AMR							x					x
NS960	Neutrophil	44	149	0.295302	20.3077	3.86823	6.12484	2.16667	4.53877e-10	1.18008e-07	Null_Model_SNP151Common_OpenChrom_SNPmatch	149	human	monocyte_absolute_count_maximum_inv_norm_transformed	EUR							x					x
NS1669	Neutrophil	78	201	0.38806	45.2517	5.34701	6.12459	1.72369	4.54596e-10	1.18195e-07	Null_Model_SNP151Common_OpenChrom_SNPmatch	201	human	mean_platelet_volume_MPV_minimum_inv_norm_transformed	EUR							x
NS976	Neutrophil	147	543	0.270718	97.7033	8.04903	6.12455	1.50456	4.54695e-10	1.18221e-07	Null_Model_SNP151Common_OpenChrom_SNPmatch	543	human	Eosinophil_percentage_of_white_cells	EUR			x				x					x
NS1462	Neutrophil	114	422	0.270142	70.032	7.17907	6.12448	1.62783	4.54905e-10	1.18275e-07	Null_Model_SNP151Common_OpenChrom_SNPmatch	422	human	White_blood_cell_count	SAS			x				x					x
NS936	Neutrophil	73	236	0.309322	40.95	5.23369	6.12378	1.78266	4.56911e-10	1.18797e-07	Null_Model_SNP151Common_OpenChrom_SNPmatch	236	human	Systemic_lupus_erythematosus	EAS	x		x								x
GSM1557623	Myeloid	86	210	0.409524	51.8621	5.57467	6.12374	1.65824	4.57012e-10	1.18823e-07	Null_Model_SNP151Common_OpenChrom_SNPmatch	210	human	mean_platelet_volume_MPV_mean_inv_norm_transformed	AFR							x
GSM9437764	B cell	18	142	0.126761	4.85714	2.14629	6.12352	3.70588	4.57662e-10	1.18992e-07	Null_Model_SNP151Common_OpenChrom_SNPmatch	142	human	monocyte_absolute_count_minimum_inv_norm_transformed	AFR							x					x
GSM1421019	Dendritic Cell	72	132	0.545455	42.7532	4.77641	6.12317	1.68408	4.58653e-10	1.1925e-07	Null_Model_SNP151Common_OpenChrom_SNPmatch	132	human	monocyte_fraction_maximum_inv_norm_transformed	AMR							x					x
NS1438	Neutrophil	87	219	0.39726	51.9271	5.72797	6.1231	1.67543	4.58873e-10	1.19307e-07	Null_Model_SNP151Common_OpenChrom_SNPmatch	219	human	eosinophil_fraction_mean_inv_norm_transformed	EUR							x					x
NS944	Neutrophil	66	202	0.326733	34.7233	5.10807	6.12301	1.90074	4.59132e-10	1.19374e-07	Null_Model_SNP151Common_OpenChrom_SNPmatch	202	human	Multiple_sclerosis	EUR	x		x								x
GSM3421852	Macrophage	207	341	0.607038	157.907	8.01813	6.12274	1.3109	4.59898e-10	1.19574e-07	Null_Model_SNP151Common_OpenChrom_SNPmatch	341	human	Mean_platelet_volume	EAS							x
GSM7277469	Monocyte	180	539	0.333952	127.215	8.62165	6.1224	1.41493	4.6087e-10	1.19826e-07	Null_Model_SNP151Common_OpenChrom_SNPmatch	539	human	Platelet_distribution_width	EUR							x
NS988	Neutrophil	18	77	0.233766	4.99401	2.12461	6.12159	3.60432	4.6322e-10	1.20437e-07	Null_Model_SNP151Common_OpenChrom_SNPmatch	77	human	Psoriasis	EUR	x		x								x
GSM1421017	Dendritic Cell	402	977	0.411464	327.744	12.1301	6.12159	1.22657	4.63245e-10	1.20444e-07	Null_Model_SNP151Common_OpenChrom_SNPmatch	977	human	Eosinophil_counts	EUR			x				x					x
E004806	Monocyte	35	120	0.291667	14.8501	3.29174	6.12135	2.35688	4.63942e-10	1.20625e-07	Null_Model_SNP151Common_OpenChrom_SNPmatch	120	human	monocyte_fraction_maximum_inv_norm_transformed	EAS							x					x
E004202	Eosinophil	106	234	0.452991	67.7033	6.25643	6.12118	1.56565	4.6443e-10	1.20752e-07	Null_Model_SNP151Common_OpenChrom_SNPmatch	234	human	platelet_count_minimum_inv_norm_transformed	EAS							x					x
E004201	Eosinophil	111	429	0.258741	67.3127	7.13759	6.12074	1.64902	4.65706e-10	1.21084e-07	Null_Model_SNP151Common_OpenChrom_SNPmatch	429	human	White_blood_cell_count	AMR			x				x					x
E004792	Macrophage	30	112	0.267857	11.1309	3.08283	6.12071	2.69521	4.6579e-10	1.21105e-07	Null_Model_SNP151Common_OpenChrom_SNPmatch	112	human	monocyte_fraction_minimum_inv_norm_transformed	AFR							x					x
NS1000	Neutrophil	26	63	0.412698	9.33067	2.72352	6.12051	2.78651	4.66367e-10	1.21255e-07	Null_Model_SNP151Common_OpenChrom_SNPmatch	63	human	Neutrophil_side_fluorescence	EUR			x								x
NS1573	Neutrophil	80	200	0.4	46.005	5.55473	6.12002	1.73894	4.67832e-10	1.21636e-07	Null_Model_SNP151Common_OpenChrom_SNPmatch	200	human	eosinophil_absolute_count_mean_inv_norm_transformed	EUR							x					x
NS1542	Neutrophil	60	322	0.186335	29.2927	5.01769	6.1198	2.04829	4.68453e-10	1.21798e-07	Null_Model_SNP151Common_OpenChrom_SNPmatch	322	human	Eosinophil_counts	AFR							x					x
GSM7277467	Myeloid	111	312	0.355769	68.957	6.87002	6.11977	1.6097	4.68542e-10	1.21821e-07	Null_Model_SNP151Common_OpenChrom_SNPmatch	312	human	platelet_count_mean_inv_norm_transformed	AMR							x					x
NS1000	Neutrophil	49	208	0.235577	23.4476	4.17558	6.11949	2.08977	4.69372e-10	1.22037e-07	Null_Model_SNP151Common_OpenChrom_SNPmatch	208	human	eosinophil_fraction_mean_inv_norm_transformed	AFR							x					x
NS1462	Neutrophil	45	163	0.276074	20.6404	3.98077	6.11933	2.18019	4.69852e-10	1.22161e-07	Null_Model_SNP151Common_OpenChrom_SNPmatch	163	human	Basophil_percentage_of_white_cells	EUR			x				x					x
NS1488	Neutrophil	173	979	0.176711	115.529	9.39167	6.11931	1.49745	4.69902e-10	1.22174e-07	Null_Model_SNP151Common_OpenChrom_SNPmatch	979	human	Mean_corpuscular_hemoglobin	EUR							x
GSM2592807	Macrophage	182	341	0.533724	130.302	8.4486	6.11915	1.39676	4.70367e-10	1.22295e-07	Null_Model_SNP151Common_OpenChrom_SNPmatch	341	human	Mean_platelet_volume	EAS							x
NS944	Neutrophil	66	187	0.352941	36.9091	4.75486	6.11814	1.78818	4.73377e-10	1.23078e-07	Null_Model_SNP151Common_OpenChrom_SNPmatch	187	human	eosinophil_fraction_maximum_inv_norm_transformed	EUR							x					x
NS1000	Neutrophil	52	120	0.433333	26.2667	4.2064	6.11765	1.97969	4.74829e-10	1.23455e-07	Null_Model_SNP151Common_OpenChrom_SNPmatch	120	human	monocyte_fraction_maximum_inv_norm_transformed	EAS							x					x
GSM7277469	Monocyte	53	114	0.464912	27.024	4.24634	6.11727	1.96122	4.7596e-10	1.2375e-07	Null_Model_SNP151Common_OpenChrom_SNPmatch	114	human	Basophil_fraction_mean_inv_norm_transformed	AMR							x
ERR3189130	B cell	42	132	0.318182	19.3646	3.70026	6.11724	2.1689	4.7605e-10	1.23773e-07	Null_Model_SNP151Common_OpenChrom_SNPmatch	132	human	Systemic_lupus_erythematosus	EUR	x		x								x
GSM3111966	Macrophage	78	132	0.590909	48.7323	4.78479	6.11682	1.60058	4.77298e-10	1.24097e-07	Null_Model_SNP151Common_OpenChrom_SNPmatch	132	human	monocyte_fraction_maximum_inv_norm_transformed	AMR							x					x
NS1519	Neutrophil	76	376	0.202128	41.4565	5.64733	6.11677	1.83324	4.77442e-10	1.24135e-07	Null_Model_SNP151Common_OpenChrom_SNPmatch	376	human	Monocyte_count	AFR			x				x					x
NS1511	Monocyte	151	360	0.419444	103.69	7.7346	6.11663	1.45626	4.77867e-10	1.24245e-07	Null_Model_SNP151Common_OpenChrom_SNPmatch	360	human	Monocyte_count	AMR			x				x					x
NS1548	Neutrophil	63	182	0.346154	33.3167	4.8529	6.11662	1.89094	4.77912e-10	1.24257e-07	Null_Model_SNP151Common_OpenChrom_SNPmatch	182	human	monocyte_absolute_count_mean_inv_norm_transformed	AMR							x					x
NS960	Neutrophil	94	325	0.289231	55.6653	6.26793	6.11601	1.68866	4.7975e-10	1.24735e-07	Null_Model_SNP151Common_OpenChrom_SNPmatch	325	human	Eosinophil_counts	SAS			x				x					x
NS1571	Neutrophil	128	360	0.355556	83.4296	7.28789	6.11569	1.53423	4.8071e-10	1.24985e-07	Null_Model_SNP151Common_OpenChrom_SNPmatch	360	human	Monocyte_count	AMR			x				x					x
NS988	Neutrophil	16	94	0.170213	4.31568	1.91056	6.11565	3.70741	4.80833e-10	1.25016e-07	Null_Model_SNP151Common_OpenChrom_SNPmatch	94	human	eosinophil_absolute_count_minimum_inv_norm_transformed	AFR							x					x
NS1470	Neutrophil	67	131	0.51145	39.046	4.57142	6.11496	1.71593	4.82911e-10	1.25557e-07	Null_Model_SNP151Common_OpenChrom_SNPmatch	131	human	eosinophil_absolute_count_maximum_inv_norm_transformed	EAS							x					x
NS1437	Neutrophil	55	140	0.392857	27.5624	4.48735	6.11442	1.99547	4.84548e-10	1.25982e-07	Null_Model_SNP151Common_OpenChrom_SNPmatch	140	human	Basophil_count	SAS							x					x
NS1437	Neutrophil	82	202	0.405941	48.9231	5.40991	6.11414	1.6761	4.85393e-10	1.26202e-07	Null_Model_SNP151Common_OpenChrom_SNPmatch	202	human	eosinophil_fraction_mean_inv_norm_transformed	AMR							x					x
E004200	Eosinophil	28	68	0.411765	11.0649	2.76998	6.11379	2.53052	4.86462e-10	1.2648e-07	Null_Model_SNP151Common_OpenChrom_SNPmatch	68	human	White_blood_cell_count_basophil	EUR			x				x					x
NS1000	Neutrophil	54	121	0.446281	28.5594	4.16158	6.1132	1.89079	4.88254e-10	1.26946e-07	Null_Model_SNP151Common_OpenChrom_SNPmatch	121	human	neutrophil_fraction_minimum_inv_norm_transformed	EUR							x					x
E004807	Monocyte	75	214	0.350467	42.3157	5.34661	6.11309	1.77239	4.88599e-10	1.27036e-07	Null_Model_SNP151Common_OpenChrom_SNPmatch	214	human	Chronic_inflammatory_diseases_ankylosing_spondylitis_Crohn_s_disease_psoriasis_primary_sclerosing_cholangitis_ulcerative_colitis__pleiotropy	EUR	x		x		x				x
NS756	Neutrophil	58	233	0.248927	29.4276	4.67429	6.11268	1.97094	4.89871e-10	1.27367e-07	Null_Model_SNP151Common_OpenChrom_SNPmatch	233	human	white_blood_cell_count_WBC_minimum_inv_norm_transformed	EUR							x					x
NS1677	Neutrophil	67	132	0.507576	38.4116	4.67701	6.11254	1.74427	4.90289e-10	1.27475e-07	Null_Model_SNP151Common_OpenChrom_SNPmatch	132	human	Sum_neutrophil_eosinophil_counts	EUR			x				x					x
NS1677	Neutrophil	326	700	0.465714	258.017	11.1219	6.11253	1.26348	4.90304e-10	1.27479e-07	Null_Model_SNP151Common_OpenChrom_SNPmatch	700	human	Platelet_count	EAS							x					x
NS1008	Neutrophil	78	202	0.386139	45.6214	5.29712	6.11249	1.70972	4.90433e-10	1.27513e-07	Null_Model_SNP151Common_OpenChrom_SNPmatch	202	human	eosinophil_fraction_mean_inv_norm_transformed	AMR							x					x
NS960	Neutrophil	101	334	0.302395	61.2218	6.50851	6.11172	1.64974	4.92814e-10	1.28132e-07	Null_Model_SNP151Common_OpenChrom_SNPmatch	334	human	Neutrophil_count	AMR			x				x					x
GSM1940201	Myeloid	91	285	0.319298	53.3297	6.16386	6.11148	1.70637	4.93555e-10	1.28324e-07	Null_Model_SNP151Common_OpenChrom_SNPmatch	285	human	platelet_count_minimum_inv_norm_transformed	EUR							x					x
NS1549	Neutrophil	346	1071	0.323063	271.3	12.2241	6.11091	1.27534	4.95309e-10	1.2878e-07	Null_Model_SNP151Common_OpenChrom_SNPmatch	1071	human	Platelet_count	EUR							x					x
NS1661	Neutrophil	22	94	0.234043	7.45155	2.38074	6.11091	2.95241	4.95332e-10	1.28786e-07	Null_Model_SNP151Common_OpenChrom_SNPmatch	94	human	eosinophil_absolute_count_minimum_inv_norm_transformed	AFR							x					x
ERR3189245	B cell	70	174	0.402299	41.0659	4.73515	6.11049	1.70458	4.96643e-10	1.29127e-07	Null_Model_SNP151Common_OpenChrom_SNPmatch	174	human	eosinophil_absolute_count_maximum_inv_norm_transformed	EUR							x					x
E004200	Eosinophil	102	253	0.403162	64.6653	6.11006	6.11036	1.57735	4.97047e-10	1.29232e-07	Null_Model_SNP151Common_OpenChrom_SNPmatch	253	human	platelet_count_maximum_inv_norm_transformed	AMR							x					x
NS1488	Neutrophil	166	700	0.237143	109.663	9.22006	6.11023	1.51372	4.97451e-10	1.29337e-07	Null_Model_SNP151Common_OpenChrom_SNPmatch	700	human	Platelet_count	EAS							x					x
NS944	Neutrophil	70	376	0.18617	36.6983	5.4504	6.10995	1.90745	4.98305e-10	1.29559e-07	Null_Model_SNP151Common_OpenChrom_SNPmatch	376	human	Monocyte_count	AFR			x				x					x
ERR3189295	B cell	42	132	0.318182	18.7453	3.80605	6.10994	2.24057	4.98352e-10	1.29571e-07	Null_Model_SNP151Common_OpenChrom_SNPmatch	132	human	monocyte_fraction_maximum_inv_norm_transformed	AMR							x					x
NS1490	Neutrophil	35	112	0.3125	14.9381	3.28362	6.1097	2.34301	4.99088e-10	1.29763e-07	Null_Model_SNP151Common_OpenChrom_SNPmatch	112	human	monocyte_fraction_minimum_inv_norm_transformed	AFR							x					x
GSM3111963	Macrophage	79	200	0.395	45.8711	5.42258	6.10943	1.72222	4.9994e-10	1.29984e-07	Null_Model_SNP151Common_OpenChrom_SNPmatch	200	human	monocyte_fraction_mean_inv_norm_transformed	AFR							x					x
GSM1421017	Dendritic Cell	181	380	0.476316	131.953	8.02837	6.1092	1.3717	5.00655e-10	1.3017e-07	Null_Model_SNP151Common_OpenChrom_SNPmatch	380	human	Monocyte_count	SAS			x				x					x
NS1542	Neutrophil	135	533	0.253283	88.3127	7.64298	6.10852	1.52866	5.02787e-10	1.30725e-07	Null_Model_SNP151Common_OpenChrom_SNPmatch	533	human	Platelet_count	AMR							x					x
NS1572	Neutrophil	98	343	0.285714	59.998	6.22125	6.10841	1.63339	5.03127e-10	1.30813e-07	Null_Model_SNP151Common_OpenChrom_SNPmatch	343	human	platelet_count_mean_inv_norm_transformed	EUR							x					x
NS1436	Neutrophil	83	322	0.257764	46.4625	5.98154	6.10837	1.78639	5.03274e-10	1.30851e-07	Null_Model_SNP151Common_OpenChrom_SNPmatch	322	human	Eosinophil_counts	AFR							x					x
GSM9437762	B cell	256	837	0.305854	193.316	10.2621	6.10835	1.32426	5.03347e-10	1.3087e-07	Null_Model_SNP151Common_OpenChrom_SNPmatch	837	human	Monocyte_count	EUR			x				x					x
NS1000	Neutrophil	77	309	0.249191	42.4865	5.65085	6.10767	1.81234	5.05492e-10	1.31428e-07	Null_Model_SNP151Common_OpenChrom_SNPmatch	309	human	platelet_count_mean_inv_norm_transformed	AFR							x					x
NS988	Neutrophil	26	105	0.247619	8.95005	2.79168	6.10741	2.90501	5.06318e-10	1.31643e-07	Null_Model_SNP151Common_OpenChrom_SNPmatch	105	human	neutrophil_absolute_count_mean_inv_norm_transformed	EAS							x					x
NS1550	Neutrophil	60	102	0.588235	34.1788	4.22812	6.10701	1.75547	5.07564e-10	1.31967e-07	Null_Model_SNP151Common_OpenChrom_SNPmatch	102	human	monocyte_fraction_minimum_inv_norm_transformed	EAS							x					x
ERR3189155	B cell	86	217	0.396313	50.8152	5.76149	6.10689	1.69241	5.07952e-10	1.32068e-07	Null_Model_SNP151Common_OpenChrom_SNPmatch	217	human	Systemic_lupus_erythematosus_MTAG	EAS	x		x						x
NS1681	Neutrophil	117	233	0.502146	78.3307	6.3321	6.10687	1.49367	5.08024e-10	1.32086e-07	Null_Model_SNP151Common_OpenChrom_SNPmatch	233	human	white_blood_cell_count_WBC_minimum_inv_norm_transformed	EUR							x					x
GSM2695652	Macrophage	143	390	0.366667	95.4216	7.79103	6.10682	1.49861	5.08168e-10	1.32124e-07	Null_Model_SNP151Common_OpenChrom_SNPmatch	390	human	Eosinophil_counts	EAS			x				x					x
NS1663	Neutrophil	50	108	0.462963	25.8342	3.95784	6.10582	1.93542	5.11375e-10	1.32957e-07	Null_Model_SNP151Common_OpenChrom_SNPmatch	108	human	eosinophil_absolute_count_minimum_inv_norm_transformed	EUR							x					x
NS944	Neutrophil	46	132	0.348485	22.5724	3.83706	6.10561	2.03788	5.1204e-10	1.3313e-07	Null_Model_SNP151Common_OpenChrom_SNPmatch	132	human	Sum_neutrophil_eosinophil_counts	EUR			x				x					x
GSM3421851	Macrophage	98	216	0.453704	60.3327	6.1693	6.10561	1.62433	5.12037e-10	1.3313e-07	Null_Model_SNP151Common_OpenChrom_SNPmatch	216	human	monocyte_absolute_count_mean_inv_norm_transformed	EUR							x					x
E004800	Monocyte	137	341	0.40176	91.7702	7.40845	6.10516	1.49286	5.13494e-10	1.33508e-07	Null_Model_SNP151Common_OpenChrom_SNPmatch	341	human	Mean_platelet_volume	EAS							x
NS1511	Monocyte	66	102	0.647059	39.3816	4.36007	6.10503	1.67591	5.13895e-10	1.33613e-07	Null_Model_SNP151Common_OpenChrom_SNPmatch	102	human	monocyte_fraction_minimum_inv_norm_transformed	EAS							x					x
GSM1334005	B cell	73	174	0.41954	42.7223	4.95992	6.10448	1.70871	5.15681e-10	1.34077e-07	Null_Model_SNP151Common_OpenChrom_SNPmatch	174	human	eosinophil_absolute_count_maximum_inv_norm_transformed	EUR							x					x
ERR3189315	B cell	98	217	0.451613	62.015	5.89549	6.10382	1.58026	5.17804e-10	1.34629e-07	Null_Model_SNP151Common_OpenChrom_SNPmatch	217	human	Systemic_lupus_erythematosus_MTAG	EAS	x		x						x
GSM3112103	Monocyte	97	180	0.538889	63.025	5.56636	6.10363	1.53907	5.18421e-10	1.3479e-07	Null_Model_SNP151Common_OpenChrom_SNPmatch	180	human	monocyte_fraction_mean_inv_norm_transformed	EAS							x					x
NS1470	Neutrophil	157	429	0.365967	106.947	8.20074	6.10346	1.46802	5.18968e-10	1.34932e-07	Null_Model_SNP151Common_OpenChrom_SNPmatch	429	human	White_blood_cell_count	AMR			x				x					x
NS968	Neutrophil	62	153	0.405229	33.957	4.59469	6.10334	1.82584	5.19361e-10	1.35034e-07	Null_Model_SNP151Common_OpenChrom_SNPmatch	153	human	eosinophil_absolute_count_maximum_inv_norm_transformed	AMR							x					x
NS1552	Neutrophil	50	98	0.510204	26.6793	3.821	6.10329	1.87411	5.19543e-10	1.35081e-07	Null_Model_SNP151Common_OpenChrom_SNPmatch	98	human	eosinophil_fraction_minimum_inv_norm_transformed	AMR							x					x
GSM2592807	Macrophage	237	533	0.444653	175.745	10.0375	6.10257	1.34854	5.2188e-10	1.35689e-07	Null_Model_SNP151Common_OpenChrom_SNPmatch	533	human	Platelet_count	AMR							x					x
GSM2359984	Monocyte	102	180	0.566667	67.8761	5.59184	6.10244	1.50274	5.22291e-10	1.35796e-07	Null_Model_SNP151Common_OpenChrom_SNPmatch	180	human	monocyte_fraction_mean_inv_norm_transformed	EAS							x					x
GSM638310	Stem cell	94	837	0.112306	53.7732	6.59284	6.10159	1.74808	5.25105e-10	1.36527e-07	Null_Model_SNP151Common_OpenChrom_SNPmatch	837	human	Monocyte_count	EUR			x				x					x
GSM1681425	Macrophage	367	660	0.556061	299.809	11.0121	6.10154	1.22411	5.25262e-10	1.36568e-07	Null_Model_SNP151Common_OpenChrom_SNPmatch	660	human	Neutrophil_count	EUR			x				x					x
NS984	Neutrophil	70	181	0.38674	38.2747	5.19975	6.1013	1.82888	5.2604e-10	1.3677e-07	Null_Model_SNP151Common_OpenChrom_SNPmatch	181	human	Sum_eosinophil_basophil_counts	EUR			x				x					x
ERR3189270	B cell	98	326	0.300613	57.6264	6.61727	6.10125	1.70061	5.26207e-10	1.36814e-07	Null_Model_SNP151Common_OpenChrom_SNPmatch	326	human	Eosinophil_counts	AMR							x					x
E004806	Monocyte	22	134	0.164179	6.91009	2.47344	6.10078	3.18375	5.27769e-10	1.3722e-07	Null_Model_SNP151Common_OpenChrom_SNPmatch	134	human	Basophil_count	AFR							x					x
ERR3189120	B cell	167	977	0.170931	111.329	9.12562	6.10056	1.50006	5.28502e-10	1.3741e-07	Null_Model_SNP151Common_OpenChrom_SNPmatch	977	human	Eosinophil_counts	EUR			x				x					x
E004201	Eosinophil	45	163	0.276074	20.3067	4.04782	6.1004	2.21602	5.29028e-10	1.37547e-07	Null_Model_SNP151Common_OpenChrom_SNPmatch	163	human	Basophil_percentage_of_white_cells	EUR			x				x					x
NS1657	Neutrophil	35	77	0.454545	15.2617	3.23565	6.10025	2.29332	5.2952e-10	1.37675e-07	Null_Model_SNP151Common_OpenChrom_SNPmatch	77	human	neutrophil_absolute_count_maximum_inv_norm_transformed	EUR							x					x
NS1573	Neutrophil	57	163	0.349693	28.964	4.59594	6.10015	1.96796	5.29835e-10	1.37757e-07	Null_Model_SNP151Common_OpenChrom_SNPmatch	163	human	Basophil_percentage_of_white_cells	EUR			x				x					x
GSM3112105	Monocyte	81	148	0.547297	50.3227	5.02899	6.10009	1.60961	5.30037e-10	1.3781e-07	Null_Model_SNP151Common_OpenChrom_SNPmatch	148	human	Inflammatory_bowel_disease	SAS			x		x						x
GSM9437761	B cell	45	132	0.340909	21.03	3.92952	6.09999	2.1398	5.3036e-10	1.37894e-07	Null_Model_SNP151Common_OpenChrom_SNPmatch	132	human	Systemic_lupus_erythematosus	EUR	x		x								x
NS1004	Neutrophil	22	132	0.166667	6.81518	2.48934	6.09994	3.22809	5.30547e-10	1.37942e-07	Null_Model_SNP151Common_OpenChrom_SNPmatch	132	human	monocyte_fraction_maximum_inv_norm_transformed	AMR							x					x
NS1569	Neutrophil	66	163	0.404908	36.6184	4.81687	6.09973	1.80237	5.31224e-10	1.38118e-07	Null_Model_SNP151Common_OpenChrom_SNPmatch	163	human	Basophil_percentage_of_white_cells	EUR			x				x					x
E004203	Eosinophil	45	219	0.205479	19.8631	4.1212	6.09941	2.2655	5.323e-10	1.38398e-07	Null_Model_SNP151Common_OpenChrom_SNPmatch	219	human	eosinophil_fraction_mean_inv_norm_transformed	EUR							x					x
NS756	Neutrophil	35	134	0.261194	14.9341	3.29024	6.09863	2.34364	5.349e-10	1.39074e-07	Null_Model_SNP151Common_OpenChrom_SNPmatch	134	human	Granulocyte_count	EUR			x	x			x					x
NS1542	Neutrophil	40	108	0.37037	18.7552	3.48354	6.09861	2.13274	5.34957e-10	1.39089e-07	Null_Model_SNP151Common_OpenChrom_SNPmatch	108	human	eosinophil_absolute_count_minimum_inv_norm_transformed	EUR							x					x
GSM7277468	Monocyte	105	341	0.307918	64.0779	6.71014	6.09855	1.63863	5.35185e-10	1.39148e-07	Null_Model_SNP151Common_OpenChrom_SNPmatch	341	human	Mean_platelet_volume	EAS							x
GSM1940195	Myeloid	4	10	0.4	0.376623	0.594149	6.09843	10.6207	5.35572e-10	1.39249e-07	Null_Model_SNP151Common_OpenChrom_SNPmatch	10	human	Complement_receptor_type_1_levels	EUR							x
NS756	Neutrophil	158	979	0.161389	104.325	8.80224	6.09791	1.5145	5.37306e-10	1.397e-07	Null_Model_SNP151Common_OpenChrom_SNPmatch	979	human	Mean_corpuscular_hemoglobin	EUR							x
GSM7277469	Monocyte	137	368	0.372283	91.0959	7.528	6.09778	1.50391	5.37756e-10	1.39817e-07	Null_Model_SNP151Common_OpenChrom_SNPmatch	368	human	Mean_platelet_volume	AMR							x
NS1552	Neutrophil	84	182	0.461538	51.1508	5.38723	6.0976	1.6422	5.38369e-10	1.39976e-07	Null_Model_SNP151Common_OpenChrom_SNPmatch	182	human	eosinophil_absolute_count_mean_inv_norm_transformed	AMR							x					x
ERR3189310	B cell	62	148	0.418919	33.8651	4.61419	6.09746	1.83079	5.38837e-10	1.40098e-07	Null_Model_SNP151Common_OpenChrom_SNPmatch	148	human	Inflammatory_bowel_disease	SAS			x		x						x
GSM1681425	Macrophage	440	700	0.628571	371.478	11.2383	6.09722	1.18446	5.39647e-10	1.40308e-07	Null_Model_SNP151Common_OpenChrom_SNPmatch	700	human	Platelet_count	EAS							x					x
GSM3421852	Macrophage	124	219	0.56621	84.9101	6.41123	6.0971	1.46037	5.40059e-10	1.40415e-07	Null_Model_SNP151Common_OpenChrom_SNPmatch	219	human	eosinophil_fraction_mean_inv_norm_transformed	EUR							x					x
NS1552	Neutrophil	185	543	0.3407	130.834	8.88451	6.09666	1.414	5.41533e-10	1.40798e-07	Null_Model_SNP151Common_OpenChrom_SNPmatch	543	human	Eosinophil_percentage_of_white_cells	EUR			x				x					x
NS1552	Neutrophil	39	112	0.348214	17.4336	3.53777	6.09605	2.23706	5.4361e-10	1.41339e-07	Null_Model_SNP151Common_OpenChrom_SNPmatch	112	human	monocyte_fraction_minimum_inv_norm_transformed	AFR							x					x
GSM1421019	Dendritic Cell	71	200	0.355	39.6204	5.1476	6.09598	1.79201	5.43859e-10	1.41403e-07	Null_Model_SNP151Common_OpenChrom_SNPmatch	200	human	monocyte_fraction_mean_inv_norm_transformed	AFR							x					x
ERR3189095	B cell	107	238	0.44958	69.2078	6.19958	6.09593	1.54607	5.4401e-10	1.41443e-07	Null_Model_SNP151Common_OpenChrom_SNPmatch	238	human	Inflammatory_bowel_disease	EAS			x		x						x
NS1639	Neutrophil	79	376	0.210106	43.3077	5.85519	6.09584	1.82416	5.44312e-10	1.41521e-07	Null_Model_SNP151Common_OpenChrom_SNPmatch	376	human	Monocyte_count	AFR			x				x					x
GSM1940195	Myeloid	3	19	0.157895	0.203796	0.458722	6.09564	14.7206	5.4499e-10	1.41697e-07	Null_Model_SNP151Common_OpenChrom_SNPmatch	19	human	Alkenylphosphatidylethanolamine_P_16_0_20_3__a_levels	EUR							x
NS1542	Neutrophil	84	280	0.3	48.7423	5.78442	6.0953	1.72335	5.46178e-10	1.42006e-07	Null_Model_SNP151Common_OpenChrom_SNPmatch	280	human	platelet_count_maximum_inv_norm_transformed	EUR							x					x
NS1572	Neutrophil	47	126	0.373016	22.3147	4.04992	6.09526	2.10624	5.46313e-10	1.42041e-07	Null_Model_SNP151Common_OpenChrom_SNPmatch	126	human	neutrophil_fraction_mean_inv_norm_transformed	EUR							x					x
NS1522	Monocyte	137	403	0.33995	92.5914	7.28587	6.09517	1.47962	5.46615e-10	1.4212e-07	Null_Model_SNP151Common_OpenChrom_SNPmatch	403	human	Neutrophil_percentage_of_white_cells	EUR			x				x					x
NS1000	Neutrophil	121	343	0.35277	78.9101	6.90593	6.09475	1.53339	5.48055e-10	1.42494e-07	Null_Model_SNP151Common_OpenChrom_SNPmatch	343	human	platelet_count_mean_inv_norm_transformed	EUR							x					x
NS1639	Neutrophil	75	216	0.347222	41.7443	5.4566	6.09459	1.79665	5.48605e-10	1.42637e-07	Null_Model_SNP151Common_OpenChrom_SNPmatch	216	human	monocyte_absolute_count_mean_inv_norm_transformed	EUR							x					x
GSM2359985	Monocyte	207	426	0.485915	154.625	8.59386	6.09442	1.33872	5.49174e-10	1.42785e-07	Null_Model_SNP151Common_OpenChrom_SNPmatch	426	human	Monocyte_count	EAS			x				x					x
GSM2804465	Macrophage	232	700	0.331429	170.536	10.0853	6.09438	1.36041	5.49314e-10	1.42822e-07	Null_Model_SNP151Common_OpenChrom_SNPmatch	700	human	Platelet_count	EAS							x					x
NS936	Neutrophil	217	847	0.256198	153.667	10.3928	6.0939	1.41214	5.50961e-10	1.4325e-07	Null_Model_SNP151Common_OpenChrom_SNPmatch	847	human	Mean_corpuscular_volume	EUR							x
NS984	Neutrophil	319	1071	0.297852	244.156	12.2819	6.09385	1.30654	5.5115e-10	1.43299e-07	Null_Model_SNP151Common_OpenChrom_SNPmatch	1071	human	Platelet_count	EUR							x					x
ERR3189185	B cell	98	217	0.451613	61.7562	5.94765	6.0938	1.58688	5.51321e-10	1.43344e-07	Null_Model_SNP151Common_OpenChrom_SNPmatch	217	human	Systemic_lupus_erythematosus_MTAG	EAS	x		x						x
NS1639	Neutrophil	103	280	0.367857	64.7792	6.27218	6.0937	1.59002	5.51645e-10	1.43428e-07	Null_Model_SNP151Common_OpenChrom_SNPmatch	280	human	platelet_count_maximum_inv_norm_transformed	EUR							x					x
NS1519	Neutrophil	51	132	0.386364	25.8941	4.12005	6.0936	1.96956	5.52009e-10	1.43522e-07	Null_Model_SNP151Common_OpenChrom_SNPmatch	132	human	Sum_neutrophil_eosinophil_counts	EUR			x				x					x
NS1661	Neutrophil	40	162	0.246914	17.0669	3.76358	6.09342	2.34371	5.5261e-10	1.43679e-07	Null_Model_SNP151Common_OpenChrom_SNPmatch	162	human	Eosinophil_percentage_of_granulocytes	EUR			x				x					x
GSM7277469	Monocyte	81	161	0.503106	49.969	5.09255	6.09341	1.621	5.5266e-10	1.43692e-07	Null_Model_SNP151Common_OpenChrom_SNPmatch	161	human	mean_platelet_volume_MPV_minimum_inv_norm_transformed	EAS							x
NS1681	Neutrophil	276	697	0.395983	211.41	10.6008	6.093	1.30552	5.54073e-10	1.44059e-07	Null_Model_SNP151Common_OpenChrom_SNPmatch	697	human	Mean_spheric_corpuscular_volume	EUR							x
E004203	Eosinophil	24	154	0.155844	8.17982	2.59647	6.09297	2.93405	5.54182e-10	1.44087e-07	Null_Model_SNP151Common_OpenChrom_SNPmatch	154	human	eosinophil_absolute_count_maximum_inv_norm_transformed	AFR							x					x
NS1673	Neutrophil	92	181	0.508287	59.5365	5.32813	6.09286	1.54527	5.54546e-10	1.44182e-07	Null_Model_SNP151Common_OpenChrom_SNPmatch	181	human	Sum_eosinophil_basophil_counts	EUR			x				x					x
NS1675	Neutrophil	217	584	0.371575	159.687	9.40665	6.09278	1.35891	5.54826e-10	1.44255e-07	Null_Model_SNP151Common_OpenChrom_SNPmatch	584	human	Mean_reticulocyte_volume	EUR							x
ERR3189215	B cell	64	285	0.224561	34.5275	4.8373	6.09276	1.8536	5.54898e-10	1.44274e-07	Null_Model_SNP151Common_OpenChrom_SNPmatch	285	human	Lymphocyte_to_monocyte_ratio	EUR							x					x
E004200	Eosinophil	131	377	0.34748	85.3217	7.49763	6.09237	1.53537	5.56256e-10	1.44627e-07	Null_Model_SNP151Common_OpenChrom_SNPmatch	377	human	Mean_platelet_volume	SAS							x
NS1568	Neutrophil	52	154	0.337662	26.003	4.2672	6.09229	1.99977	5.56545e-10	1.44702e-07	Null_Model_SNP151Common_OpenChrom_SNPmatch	154	human	eosinophil_absolute_count_maximum_inv_norm_transformed	AFR							x					x
NS1574	Neutrophil	101	360	0.280556	61.6334	6.46192	6.09209	1.63872	5.5722e-10	1.44877e-07	Null_Model_SNP151Common_OpenChrom_SNPmatch	360	human	Monocyte_count	AMR			x				x					x
NS952	Neutrophil	140	584	0.239726	90.3117	8.15652	6.09185	1.55019	5.58049e-10	1.45093e-07	Null_Model_SNP151Common_OpenChrom_SNPmatch	584	human	Mean_reticulocyte_volume	EUR							x
GSM1501166	Myeloid	64	187	0.342246	33.5754	4.99445	6.09167	1.90616	5.58681e-10	1.45257e-07	Null_Model_SNP151Common_OpenChrom_SNPmatch	187	human	Granulocyte_percentage_of_myeloid_white_cells	EUR			x	x			x					x
GSM7277472	Myeloid	73	377	0.193634	38.7463	5.62313	6.09158	1.88405	5.58994e-10	1.45338e-07	Null_Model_SNP151Common_OpenChrom_SNPmatch	377	human	Mean_platelet_volume	SAS							x
ERR3189270	B cell	79	217	0.364055	45.1219	5.56158	6.09146	1.75081	5.59426e-10	1.45451e-07	Null_Model_SNP151Common_OpenChrom_SNPmatch	217	human	Systemic_lupus_erythematosus_MTAG	EAS	x		x						x
NS1517	Neutrophil	71	153	0.464052	42.2238	4.72418	6.09126	1.68152	5.60115e-10	1.4563e-07	Null_Model_SNP151Common_OpenChrom_SNPmatch	153	human	Basophil_count	EAS			x				x					x
ERR3189205	B cell	87	236	0.368644	51.6484	5.80381	6.09111	1.68447	5.60653e-10	1.4577e-07	Null_Model_SNP151Common_OpenChrom_SNPmatch	236	human	Systemic_lupus_erythematosus	EAS	x		x								x
NS952	Neutrophil	141	534	0.264045	91.3516	8.15219	6.09018	1.54349	5.63902e-10	1.46614e-07	Null_Model_SNP151Common_OpenChrom_SNPmatch	534	human	Platelet_count	SAS							x					x
GSM1501166	Myeloid	39	90	0.433333	18.2208	3.41207	6.08992	2.14041	5.64836e-10	1.46857e-07	Null_Model_SNP151Common_OpenChrom_SNPmatch	90	human	Immature_platelet_fraction	EUR
NS1437	Neutrophil	47	93	0.505376	24.2987	3.72769	6.08991	1.93426	5.64881e-10	1.46869e-07	Null_Model_SNP151Common_OpenChrom_SNPmatch	93	human	eosinophil_absolute_count_minimum_inv_norm_transformed	AMR							x					x
ERR3189170	B cell	44	132	0.333333	20.2957	3.89262	6.08955	2.16795	5.66137e-10	1.47196e-07	Null_Model_SNP151Common_OpenChrom_SNPmatch	132	human	monocyte_fraction_maximum_inv_norm_transformed	AMR							x					x
NS710	Neutrophil	107	1017	0.105211	60.9001	7.5706	6.08933	1.75698	5.66917e-10	1.47398e-07	Null_Model_SNP151Common_OpenChrom_SNPmatch	1017	human	White_blood_cell_count	EUR			x				x					x
NS1000	Neutrophil	76	201	0.378109	44.4505	5.18149	6.08888	1.70977	5.68516e-10	1.47814e-07	Null_Model_SNP151Common_OpenChrom_SNPmatch	201	human	mean_platelet_volume_MPV_minimum_inv_norm_transformed	EUR							x
NS1513	Monocyte	58	135	0.42963	31.039	4.42803	6.08872	1.86862	5.69099e-10	1.47966e-07	Null_Model_SNP151Common_OpenChrom_SNPmatch	135	human	monocyte_absolute_count_minimum_inv_norm_transformed	AMR							x					x
E004200	Eosinophil	56	121	0.46281	30.018	4.26728	6.08866	1.86555	5.69296e-10	1.48017e-07	Null_Model_SNP151Common_OpenChrom_SNPmatch	121	human	neutrophil_fraction_minimum_inv_norm_transformed	EUR							x					x
E004200	Eosinophil	83	236	0.351695	48.1698	5.72111	6.08801	1.72307	5.71627e-10	1.48623e-07	Null_Model_SNP151Common_OpenChrom_SNPmatch	236	human	Systemic_lupus_erythematosus	EAS	x		x								x
NS936	Neutrophil	109	336	0.324405	66.1079	7.04545	6.08792	1.64882	5.71945e-10	1.48706e-07	Null_Model_SNP151Common_OpenChrom_SNPmatch	336	human	Neutrophil_count	SAS			x				x					x
GSM1681426	Macrophage	242	543	0.445672	182.779	9.7276	6.08791	1.324	5.71962e-10	1.4871e-07	Null_Model_SNP151Common_OpenChrom_SNPmatch	543	human	Eosinophil_percentage_of_white_cells	EUR			x				x					x
E004803	Monocyte	79	201	0.393035	45.8212	5.45096	6.08678	1.72409	5.76012e-10	1.49763e-07	Null_Model_SNP151Common_OpenChrom_SNPmatch	201	human	mean_platelet_volume_MPV_minimum_inv_norm_transformed	EUR							x
NS1554	Neutrophil	61	120	0.508333	34.038	4.42974	6.0866	1.79212	5.76661e-10	1.49932e-07	Null_Model_SNP151Common_OpenChrom_SNPmatch	120	human	monocyte_fraction_maximum_inv_norm_transformed	EAS							x					x
GSM3514945	Monocyte	54	112	0.482143	28.8492	4.13234	6.08635	1.87181	5.77577e-10	1.5017e-07	Null_Model_SNP151Common_OpenChrom_SNPmatch	112	human	monocyte_fraction_minimum_inv_norm_transformed	AFR							x					x
E006072	B cell	2	17	0.117647	0.0949051	0.313024	6.0861	21.0737	5.78475e-10	1.50404e-07	Null_Model_SNP151Common_OpenChrom_SNPmatch	17	human	Leucine_levels	SAS							x
NS794	Neutrophil	34	153	0.222222	13.7173	3.33272	6.08594	2.47863	5.79036e-10	1.50549e-07	Null_Model_SNP151Common_OpenChrom_SNPmatch	153	human	Basophil_count	EAS			x				x					x
NS960	Neutrophil	67	201	0.333333	36.6963	4.97932	6.0859	1.8258	5.79177e-10	1.50586e-07	Null_Model_SNP151Common_OpenChrom_SNPmatch	201	human	mean_platelet_volume_MPV_minimum_inv_norm_transformed	EUR							x
NS716	Neutrophil	15	131	0.114504	3.83816	1.83406	6.08586	3.90812	5.79347e-10	1.5063e-07	Null_Model_SNP151Common_OpenChrom_SNPmatch	131	human	monocyte_fraction_minimum_inv_norm_transformed	EUR							x					x
GSM1501167	Myeloid	43	94	0.457447	20.4605	3.70361	6.08582	2.10161	5.79497e-10	1.50669e-07	Null_Model_SNP151Common_OpenChrom_SNPmatch	94	human	High_fluorescence_immature_platelet_fraction	EUR							x
ERR3189295	B cell	58	198	0.292929	30.1678	4.57338	6.08569	1.92258	5.79957e-10	1.50789e-07	Null_Model_SNP151Common_OpenChrom_SNPmatch	198	human	monocyte_fraction_mean_inv_norm_transformed	AMR							x					x
NS1661	Neutrophil	104	474	0.219409	62.4256	6.83204	6.08522	1.66598	5.81664e-10	1.51233e-07	Null_Model_SNP151Common_OpenChrom_SNPmatch	474	human	Lymphocyte_count	EAS							x					x
ERR3189175	B cell	228	977	0.233367	164.231	10.48	6.08487	1.38829	5.8293e-10	1.51562e-07	Null_Model_SNP151Common_OpenChrom_SNPmatch	977	human	Eosinophil_counts	EUR			x				x					x
GSM2592808	Macrophage	76	102	0.745098	47.2697	4.72178	6.08463	1.60779	5.83798e-10	1.51787e-07	Null_Model_SNP151Common_OpenChrom_SNPmatch	102	human	monocyte_fraction_minimum_inv_norm_transformed	EAS							x					x
NS976	Neutrophil	108	326	0.331288	66.8851	6.7575	6.08433	1.61471	5.84879e-10	1.52069e-07	Null_Model_SNP151Common_OpenChrom_SNPmatch	326	human	Eosinophil_counts	AMR							x					x
NS734	Neutrophil	22	149	0.147651	6.84116	2.49153	6.08414	3.21583	5.85597e-10	1.52255e-07	Null_Model_SNP151Common_OpenChrom_SNPmatch	149	human	monocyte_absolute_count_maximum_inv_norm_transformed	EUR							x					x
GSM2359987	Monocyte	186	380	0.489474	134.912	8.3974	6.08378	1.37868	5.86908e-10	1.52596e-07	Null_Model_SNP151Common_OpenChrom_SNPmatch	380	human	Monocyte_count	SAS			x				x					x
GSM2592808	Macrophage	203	392	0.517857	150.279	8.66633	6.08346	1.35082	5.88073e-10	1.52899e-07	Null_Model_SNP151Common_OpenChrom_SNPmatch	392	human	Lymphocyte_count	SAS							x					x
GSM5098241	Myeloid	249	700	0.355714	186.5	10.2745	6.08295	1.33512	5.89968e-10	1.53392e-07	Null_Model_SNP151Common_OpenChrom_SNPmatch	700	human	Platelet_count	EAS							x					x
GSM1334006	B cell	74	170	0.435294	43.1489	5.07177	6.08292	1.71499	5.90069e-10	1.53418e-07	Null_Model_SNP151Common_OpenChrom_SNPmatch	170	human	Rheumatoid_arthritis	EAS	x		x								x
GSM9437761	B cell	110	426	0.258216	65.8961	7.25088	6.08256	1.66929	5.91387e-10	1.53761e-07	Null_Model_SNP151Common_OpenChrom_SNPmatch	426	human	Monocyte_count	EAS			x				x					x
GSM7277468	Monocyte	54	179	0.301676	27.4226	4.36947	6.08253	1.96918	5.91501e-10	1.5379e-07	Null_Model_SNP151Common_OpenChrom_SNPmatch	179	human	mean_platelet_volume_MPV_minimum_inv_norm_transformed	AMR							x
NS1549	Neutrophil	304	979	0.310521	233.635	11.5687	6.08235	1.30117	5.92171e-10	1.53964e-07	Null_Model_SNP151Common_OpenChrom_SNPmatch	979	human	Mean_corpuscular_hemoglobin	EUR							x
GSM1010843	Myeloid	195	426	0.457746	144.442	8.31245	6.08225	1.35003	5.9252e-10	1.54055e-07	Null_Model_SNP151Common_OpenChrom_SNPmatch	426	human	Monocyte_count	EAS			x				x					x
NS976	Neutrophil	182	570	0.319298	125.858	9.23059	6.08215	1.44607	5.92906e-10	1.54156e-07	Null_Model_SNP151Common_OpenChrom_SNPmatch	570	human	White_blood_cell_count	EAS			x				x					x
NS1661	Neutrophil	31	101	0.306931	12.1978	3.09174	6.08144	2.54144	5.95555e-10	1.54844e-07	Null_Model_SNP151Common_OpenChrom_SNPmatch	101	human	Basophil_fraction_maximum_inv_norm_transformed	EUR							x
E004805	Monocyte	179	570	0.314035	124.641	8.93858	6.08135	1.43612	5.95876e-10	1.54928e-07	Null_Model_SNP151Common_OpenChrom_SNPmatch	570	human	White_blood_cell_count	EAS			x				x					x
NS984	Neutrophil	128	336	0.380952	83.8402	7.26171	6.08119	1.52671	5.96467e-10	1.55081e-07	Null_Model_SNP151Common_OpenChrom_SNPmatch	336	human	Neutrophil_count	SAS			x				x					x
E004201	Eosinophil	40	114	0.350877	17.1489	3.75777	6.08104	2.33252	5.97017e-10	1.55224e-07	Null_Model_SNP151Common_OpenChrom_SNPmatch	114	human	Basophil_fraction_mean_inv_norm_transformed	AMR							x
NS1552	Neutrophil	95	219	0.43379	59.5754	5.82551	6.08094	1.59462	5.97397e-10	1.55323e-07	Null_Model_SNP151Common_OpenChrom_SNPmatch	219	human	eosinophil_fraction_mean_inv_norm_transformed	EUR							x					x
E004800	Monocyte	160	539	0.296846	109.462	8.31136	6.08065	1.4617	5.98496e-10	1.55609e-07	Null_Model_SNP151Common_OpenChrom_SNPmatch	539	human	Platelet_distribution_width	EUR							x
NS984	Neutrophil	259	700	0.37	195.674	10.4144	6.08058	1.32363	5.98724e-10	1.55668e-07	Null_Model_SNP151Common_OpenChrom_SNPmatch	700	human	Platelet_count	EAS							x					x
NS1548	Neutrophil	81	201	0.402985	47.4416	5.51895	6.08058	1.70736	5.98735e-10	1.55671e-07	Null_Model_SNP151Common_OpenChrom_SNPmatch	201	human	mean_platelet_volume_MPV_maximum_inv_norm_transformed	AMR							x
NS936	Neutrophil	57	153	0.372549	29.7023	4.48946	6.08039	1.91904	5.99443e-10	1.55855e-07	Null_Model_SNP151Common_OpenChrom_SNPmatch	153	human	eosinophil_absolute_count_maximum_inv_norm_transformed	AMR							x					x
E004200	Eosinophil	120	312	0.384615	78.04	6.90104	6.08025	1.53767	5.99993e-10	1.55998e-07	Null_Model_SNP151Common_OpenChrom_SNPmatch	312	human	platelet_count_mean_inv_norm_transformed	AMR							x					x
ERR3189105	B cell	113	360	0.313889	71.2937	6.85942	6.08015	1.58499	6.00357e-10	1.56093e-07	Null_Model_SNP151Common_OpenChrom_SNPmatch	360	human	Monocyte_count	AMR			x				x					x
NS1461	Neutrophil	62	152	0.407895	34.0529	4.59654	6.08002	1.82069	6.00847e-10	1.5622e-07	Null_Model_SNP151Common_OpenChrom_SNPmatch	152	human	Neutrophil_percentage_of_granulocytes	EUR			x				x					x
NS936	Neutrophil	69	376	0.183511	36.4585	5.35243	6.07975	1.89256	6.01844e-10	1.56479e-07	Null_Model_SNP151Common_OpenChrom_SNPmatch	376	human	Monocyte_count	AFR			x				x					x
NS1675	Neutrophil	54	93	0.580645	30.5884	3.85077	6.07972	1.76537	6.01974e-10	1.56513e-07	Null_Model_SNP151Common_OpenChrom_SNPmatch	93	human	eosinophil_absolute_count_minimum_inv_norm_transformed	AMR							x					x
GSM1782711	Myeloid	105	539	0.194805	62.973	6.91291	6.07949	1.66738	6.02811e-10	1.56731e-07	Null_Model_SNP151Common_OpenChrom_SNPmatch	539	human	Platelet_distribution_width	EUR							x
NS1663	Neutrophil	85	285	0.298246	49.5035	5.83886	6.07936	1.71705	6.03318e-10	1.56863e-07	Null_Model_SNP151Common_OpenChrom_SNPmatch	285	human	Lymphocyte_to_monocyte_ratio	EUR							x					x
NS1603	Neutrophil	63	180	0.35	34.5105	4.68638	6.07922	1.82553	6.03853e-10	1.57002e-07	Null_Model_SNP151Common_OpenChrom_SNPmatch	180	human	monocyte_fraction_mean_inv_norm_transformed	EAS							x					x
NS734	Neutrophil	56	541	0.103512	26.2937	4.88668	6.07903	2.12979	6.04548e-10	1.57182e-07	Null_Model_SNP151Common_OpenChrom_SNPmatch	541	human	Monocyte_percentage_of_white_cells	EUR			x				x					x
NS1461	Neutrophil	271	700	0.387143	205.004	10.8563	6.07903	1.32193	6.0455e-10	1.57183e-07	Null_Model_SNP151Common_OpenChrom_SNPmatch	700	human	Platelet_count	EAS							x					x
E004807	Monocyte	198	824	0.240291	140.277	9.49549	6.07902	1.4115	6.04597e-10	1.57195e-07	Null_Model_SNP151Common_OpenChrom_SNPmatch	824	human	Lymphocyte_count	EUR							x					x
GSM1681424	Macrophage	82	157	0.522293	50.951	5.1077	6.07885	1.60939	6.05232e-10	1.5736e-07	Null_Model_SNP151Common_OpenChrom_SNPmatch	157	human	monocyte_fraction_maximum_inv_norm_transformed	EUR							x					x
GSM5098240	Myeloid	327	1071	0.305322	253.52	12.0879	6.07876	1.28984	6.05593e-10	1.57454e-07	Null_Model_SNP151Common_OpenChrom_SNPmatch	1071	human	Platelet_count	EUR							x					x
GSM7277468	Monocyte	61	201	0.303483	31.3437	4.87871	6.07873	1.94617	6.0569e-10	1.57479e-07	Null_Model_SNP151Common_OpenChrom_SNPmatch	201	human	mean_platelet_volume_MPV_minimum_inv_norm_transformed	EUR							x
NS1552	Neutrophil	73	153	0.477124	43.4036	4.86939	6.07805	1.68189	6.08252e-10	1.58146e-07	Null_Model_SNP151Common_OpenChrom_SNPmatch	153	human	Basophil_count	EAS			x				x					x
NS794	Neutrophil	28	102	0.27451	10.1718	2.93333	6.07779	2.7527	6.09268e-10	1.5841e-07	Null_Model_SNP151Common_OpenChrom_SNPmatch	102	human	monocyte_fraction_minimum_inv_norm_transformed	EAS							x					x
NS1513	Monocyte	125	292	0.428082	83.1229	6.89086	6.0772	1.5038	6.11486e-10	1.58986e-07	Null_Model_SNP151Common_OpenChrom_SNPmatch	292	human	Inflammatory_bowel_disease	EUR			x		x						x
NS1677	Neutrophil	25	38	0.657895	10.1239	2.44799	6.07688	2.46941	6.12714e-10	1.59306e-07	Null_Model_SNP151Common_OpenChrom_SNPmatch	38	human	Monocyte_side_fluorescence	EUR			x								x
E004200	Eosinophil	302	1125	0.268444	228.963	12.0189	6.07685	1.31899	6.12834e-10	1.59337e-07	Null_Model_SNP151Common_OpenChrom_SNPmatch	1125	human	Red_blood_cell_count	EUR							x					x
GSM6706078	Monocyte	73	102	0.715686	46.7992	4.31169	6.07669	1.55986	6.13427e-10	1.59491e-07	Null_Model_SNP151Common_OpenChrom_SNPmatch	102	human	monocyte_fraction_minimum_inv_norm_transformed	EAS							x					x
NS988	Neutrophil	110	979	0.11236	64.3287	7.51617	6.07641	1.70997	6.14527e-10	1.59777e-07	Null_Model_SNP151Common_OpenChrom_SNPmatch	979	human	Mean_corpuscular_hemoglobin	EUR							x
GSM1501167	Myeloid	42	93	0.451613	20.0889	3.60653	6.07539	2.09071	6.18446e-10	1.60796e-07	Null_Model_SNP151Common_OpenChrom_SNPmatch	93	human	Basophil_fraction_maximum_inv_norm_transformed	AMR							x
E004202	Eosinophil	56	131	0.427481	29.5764	4.3493	6.07536	1.8934	6.18533e-10	1.60819e-07	Null_Model_SNP151Common_OpenChrom_SNPmatch	131	human	neutrophil_absolute_count_minimum_inv_norm_transformed	EUR							x					x
NS1436	Neutrophil	69	181	0.381215	39.038	4.93199	6.07504	1.76751	6.19798e-10	1.61148e-07	Null_Model_SNP151Common_OpenChrom_SNPmatch	181	human	Sum_eosinophil_basophil_counts	EUR			x				x					x
GSM5098241	Myeloid	51	149	0.342282	26.3526	4.05716	6.07503	1.93529	6.19815e-10	1.61152e-07	Null_Model_SNP151Common_OpenChrom_SNPmatch	149	human	monocyte_absolute_count_maximum_inv_norm_transformed	EUR							x					x
ERR3189160	B cell	46	132	0.348485	22.7542	3.82669	6.07464	2.0216	6.21331e-10	1.61546e-07	Null_Model_SNP151Common_OpenChrom_SNPmatch	132	human	Systemic_lupus_erythematosus	EUR	x		x								x
NS1675	Neutrophil	101	219	0.461187	64.7303	5.9712	6.07412	1.56032	6.23364e-10	1.62075e-07	Null_Model_SNP151Common_OpenChrom_SNPmatch	219	human	eosinophil_fraction_mean_inv_norm_transformed	EUR							x					x
NS1572	Neutrophil	44	124	0.354839	20.2677	3.90746	6.07358	2.17094	6.25455e-10	1.62618e-07	Null_Model_SNP151Common_OpenChrom_SNPmatch	124	human	monocyte_absolute_count_minimum_inv_norm_transformed	EAS							x					x
NS1490	Neutrophil	116	325	0.356923	76.4206	6.5169	6.07335	1.51792	6.26328e-10	1.62845e-07	Null_Model_SNP151Common_OpenChrom_SNPmatch	325	human	Eosinophil_counts	SAS			x				x					x
GSM7277469	Monocyte	63	157	0.401274	35.7183	4.49228	6.07303	1.7638	6.27609e-10	1.63178e-07	Null_Model_SNP151Common_OpenChrom_SNPmatch	157	human	monocyte_fraction_maximum_inv_norm_transformed	EUR							x					x
ERR3189165	B cell	89	392	0.227041	52.3696	6.03169	6.07299	1.69946	6.27751e-10	1.63215e-07	Null_Model_SNP151Common_OpenChrom_SNPmatch	392	human	Lymphocyte_count	SAS							x					x
NS1514	Monocyte	267	660	0.404545	202.111	10.686	6.07235	1.32106	6.30277e-10	1.63872e-07	Null_Model_SNP151Common_OpenChrom_SNPmatch	660	human	Neutrophil_count	EUR			x				x					x
GSM7277466	Myeloid	35	201	0.174129	14.1978	3.42591	6.07203	2.46517	6.31527e-10	1.64197e-07	Null_Model_SNP151Common_OpenChrom_SNPmatch	201	human	mean_platelet_volume_MPV_maximum_inv_norm_transformed	AMR							x
GSM7277467	Myeloid	28	61	0.459016	10.7103	2.84745	6.07199	2.61431	6.31662e-10	1.64232e-07	Null_Model_SNP151Common_OpenChrom_SNPmatch	61	human	Basophil_absolute_count_mean_inv_norm_transformed	AMR							x					x
NS1547	Neutrophil	139	325	0.427692	94.969	7.25217	6.07142	1.46364	6.33937e-10	1.64824e-07	Null_Model_SNP151Common_OpenChrom_SNPmatch	325	human	Eosinophil_counts	SAS			x				x					x
NS1490	Neutrophil	54	140	0.385714	27.7542	4.32291	6.07132	1.94565	6.34326e-10	1.64925e-07	Null_Model_SNP151Common_OpenChrom_SNPmatch	140	human	Basophil_count	AMR			x				x					x
ERR3189190	B cell	156	390	0.4	107.885	7.92539	6.07098	1.44598	6.35656e-10	1.65271e-07	Null_Model_SNP151Common_OpenChrom_SNPmatch	390	human	Eosinophil_counts	EAS			x				x					x
NS1513	Monocyte	171	426	0.401408	120.675	8.28948	6.07091	1.41703	6.35943e-10	1.65345e-07	Null_Model_SNP151Common_OpenChrom_SNPmatch	426	human	Monocyte_count	EAS			x				x					x
E004800	Monocyte	113	326	0.346626	71.1049	6.90116	6.07074	1.5892	6.3663e-10	1.65524e-07	Null_Model_SNP151Common_OpenChrom_SNPmatch	326	human	Eosinophil_counts	AMR							x					x
GSM9437763	B cell	42	113	0.371681	19.8651	3.6462	6.07066	2.11426	6.36918e-10	1.65599e-07	Null_Model_SNP151Common_OpenChrom_SNPmatch	113	human	monocyte_fraction_minimum_inv_norm_transformed	AMR							x					x
NS1488	Neutrophil	52	216	0.240741	24.4466	4.53888	6.07054	2.12709	6.37386e-10	1.6572e-07	Null_Model_SNP151Common_OpenChrom_SNPmatch	216	human	monocyte_absolute_count_mean_inv_norm_transformed	EUR							x					x
NS1657	Neutrophil	53	202	0.262376	26.0869	4.43345	6.07047	2.03167	6.37692e-10	1.658e-07	Null_Model_SNP151Common_OpenChrom_SNPmatch	202	human	mean_platelet_volume_MPV_maximum_inv_norm_transformed	AFR							x
GSM1557623	Myeloid	159	360	0.441667	111.067	7.89623	6.07037	1.43157	6.38078e-10	1.659e-07	Null_Model_SNP151Common_OpenChrom_SNPmatch	360	human	Monocyte_count	AMR			x				x					x
NS1574	Neutrophil	65	168	0.386905	35.96	4.78397	6.07026	1.80756	6.38519e-10	1.66015e-07	Null_Model_SNP151Common_OpenChrom_SNPmatch	168	human	eosinophil_fraction_maximum_inv_norm_transformed	AMR							x					x
NS1669	Neutrophil	93	251	0.370518	56.5255	6.00946	6.06952	1.64528	6.41471e-10	1.66782e-07	Null_Model_SNP151Common_OpenChrom_SNPmatch	251	human	mean_corpuscular_volume_MCV_mean_inv_norm_transformed	EUR							x
NS1000	Neutrophil	69	161	0.428571	39.4885	4.86232	6.06943	1.74734	6.41824e-10	1.66874e-07	Null_Model_SNP151Common_OpenChrom_SNPmatch	161	human	eosinophil_absolute_count_mean_inv_norm_transformed	EAS							x					x
ERR3189130	B cell	107	543	0.197053	65.7083	6.80329	6.06937	1.62841	6.42068e-10	1.66938e-07	Null_Model_SNP151Common_OpenChrom_SNPmatch	543	human	Eosinophil_percentage_of_white_cells	EUR			x				x					x
NS1520	Neutrophil	145	390	0.371795	98.1289	7.72259	6.06935	1.47765	6.42127e-10	1.66953e-07	Null_Model_SNP151Common_OpenChrom_SNPmatch	390	human	Eosinophil_counts	EAS			x				x					x
NS1548	Neutrophil	128	377	0.339523	82.8092	7.44584	6.06927	1.54572	6.42472e-10	1.67043e-07	Null_Model_SNP151Common_OpenChrom_SNPmatch	377	human	Mean_platelet_volume	SAS							x
E004801	Monocyte	51	126	0.404762	26.7293	3.9992	6.06889	1.90802	6.43986e-10	1.67436e-07	Null_Model_SNP151Common_OpenChrom_SNPmatch	126	human	neutrophil_fraction_mean_inv_norm_transformed	EUR							x					x
GSM6706076	Monocyte	90	157	0.573248	59.4296	5.03739	6.06871	1.5144	6.44726e-10	1.67629e-07	Null_Model_SNP151Common_OpenChrom_SNPmatch	157	human	monocyte_fraction_maximum_inv_norm_transformed	EUR							x					x
NS1548	Neutrophil	49	185	0.264865	22.4266	4.37891	6.0685	2.18491	6.45542e-10	1.67841e-07	Null_Model_SNP151Common_OpenChrom_SNPmatch	185	human	eosinophil_absolute_count_mean_inv_norm_transformed	AFR							x					x
GSM9437762	B cell	95	219	0.43379	60.2248	5.73066	6.06828	1.57742	6.4644e-10	1.68074e-07	Null_Model_SNP151Common_OpenChrom_SNPmatch	219	human	eosinophil_fraction_mean_inv_norm_transformed	EUR							x					x
GSM2592808	Macrophage	59	134	0.440299	32.0869	4.43525	6.068	1.83876	6.47571e-10	1.68369e-07	Null_Model_SNP151Common_OpenChrom_SNPmatch	134	human	monocyte_fraction_maximum_inv_norm_transformed	AFR							x					x
NS1520	Neutrophil	71	182	0.39011	40.5115	5.02475	6.06767	1.75259	6.48909e-10	1.68716e-07	Null_Model_SNP151Common_OpenChrom_SNPmatch	182	human	eosinophil_absolute_count_mean_inv_norm_transformed	AMR							x					x
NS1572	Neutrophil	46	152	0.302632	20.9231	4.13293	6.0676	2.19853	6.49197e-10	1.68791e-07	Null_Model_SNP151Common_OpenChrom_SNPmatch	152	human	Neutrophil_percentage_of_granulocytes	EUR			x				x					x
GSM1334008	B cell	61	217	0.281106	32.2138	4.74429	6.06755	1.8936	6.49363e-10	1.68834e-07	Null_Model_SNP151Common_OpenChrom_SNPmatch	217	human	Systemic_lupus_erythematosus_MTAG	EAS	x		x						x
NS992	Neutrophil	50	163	0.306748	23.8661	4.30721	6.06747	2.09502	6.49708e-10	1.68924e-07	Null_Model_SNP151Common_OpenChrom_SNPmatch	163	human	Basophil_percentage_of_white_cells	EUR			x				x					x
NS1462	Neutrophil	203	700	0.29	141.847	10.0789	6.06743	1.43112	6.49862e-10	1.68964e-07	Null_Model_SNP151Common_OpenChrom_SNPmatch	700	human	Platelet_count	EAS							x					x
NS1519	Neutrophil	50	140	0.357143	25.001	4.12032	6.06725	1.99992	6.50578e-10	1.6915e-07	Null_Model_SNP151Common_OpenChrom_SNPmatch	140	human	Basophil_count	AMR			x				x					x
NS1569	Neutrophil	63	131	0.480916	34.4026	4.71347	6.06717	1.83126	6.50911e-10	1.69237e-07	Null_Model_SNP151Common_OpenChrom_SNPmatch	131	human	monocyte_fraction_minimum_inv_norm_transformed	EUR							x					x
NS1519	Neutrophil	32	118	0.271186	12.9211	3.14464	6.06712	2.47657	6.5111e-10	1.69289e-07	Null_Model_SNP151Common_OpenChrom_SNPmatch	118	human	neutrophil_fraction_mean_inv_norm_transformed	AFR							x					x
ERR3189210	B cell	74	214	0.345794	42.045	5.26697	6.06706	1.76002	6.51349e-10	1.69351e-07	Null_Model_SNP151Common_OpenChrom_SNPmatch	214	human	Chronic_inflammatory_diseases_ankylosing_spondylitis_Crohn_s_disease_psoriasis_primary_sclerosing_cholangitis_ulcerative_colitis__pleiotropy	EUR	x		x		x				x
NS988	Neutrophil	29	182	0.159341	10.5874	3.0349	6.06696	2.7391	6.51787e-10	1.69465e-07	Null_Model_SNP151Common_OpenChrom_SNPmatch	182	human	monocyte_absolute_count_mean_inv_norm_transformed	AMR							x					x
NS1542	Neutrophil	42	149	0.281879	18.6354	3.85122	6.06681	2.25378	6.52373e-10	1.69617e-07	Null_Model_SNP151Common_OpenChrom_SNPmatch	149	human	monocyte_absolute_count_maximum_inv_norm_transformed	EUR							x					x
NS1452	Neutrophil	62	380	0.163158	31.0919	5.09466	6.06676	1.99409	6.52564e-10	1.69667e-07	Null_Model_SNP151Common_OpenChrom_SNPmatch	380	human	Monocyte_count	SAS			x				x					x
GSM9437758	B cell	49	179	0.273743	23.6643	4.17675	6.06588	2.07063	6.56149e-10	1.70599e-07	Null_Model_SNP151Common_OpenChrom_SNPmatch	179	human	mean_platelet_volume_MPV_minimum_inv_norm_transformed	AMR							x
E004803	Monocyte	32	117	0.273504	12.6424	3.19123	6.06588	2.53117	6.56153e-10	1.706e-07	Null_Model_SNP151Common_OpenChrom_SNPmatch	117	human	monocyte_absolute_count_maximum_inv_norm_transformed	AFR							x					x
NS1488	Neutrophil	77	326	0.236196	43.0519	5.59708	6.06532	1.78854	6.58475e-10	1.71204e-07	Null_Model_SNP151Common_OpenChrom_SNPmatch	326	human	Eosinophil_counts	AMR							x					x
NS1661	Neutrophil	79	312	0.253205	43.0789	5.9224	6.0653	1.83384	6.58555e-10	1.71224e-07	Null_Model_SNP151Common_OpenChrom_SNPmatch	312	human	platelet_count_mean_inv_norm_transformed	AMR							x					x
E004200	Eosinophil	84	188	0.446809	49.4166	5.70222	6.06491	1.69983	6.60152e-10	1.71639e-07	Null_Model_SNP151Common_OpenChrom_SNPmatch	188	human	mean_platelet_volume_MPV_mean_inv_norm_transformed	EAS							x
NS1461	Neutrophil	132	336	0.392857	87.959	7.26246	6.06419	1.5007	6.63088e-10	1.72403e-07	Null_Model_SNP151Common_OpenChrom_SNPmatch	336	human	Neutrophil_count	SAS			x				x					x
GSM2592808	Macrophage	271	539	0.502783	208.406	10.3221	6.06413	1.30035	6.6336e-10	1.72474e-07	Null_Model_SNP151Common_OpenChrom_SNPmatch	539	human	Platelet_distribution_width	EUR							x
GSM3514944	Monocyte	68	119	0.571429	41.2727	4.40756	6.06397	1.64758	6.64021e-10	1.72645e-07	Null_Model_SNP151Common_OpenChrom_SNPmatch	119	human	monocyte_absolute_count_maximum_inv_norm_transformed	AMR							x					x
GSM1841298	B cell	37	200	0.185	15.6833	3.51548	6.06366	2.35919	6.65294e-10	1.72976e-07	Null_Model_SNP151Common_OpenChrom_SNPmatch	200	human	monocyte_fraction_mean_inv_norm_transformed	AFR							x					x
NS992	Neutrophil	70	200	0.35	38.5754	5.18252	6.06357	1.81463	6.65681e-10	1.73077e-07	Null_Model_SNP151Common_OpenChrom_SNPmatch	200	human	eosinophil_absolute_count_mean_inv_norm_transformed	EUR							x					x
E004802	Monocyte	96	292	0.328767	57.8751	6.28804	6.06308	1.65874	6.67688e-10	1.73599e-07	Null_Model_SNP151Common_OpenChrom_SNPmatch	292	human	Inflammatory_bowel_disease	EUR			x		x						x
ERR3189095	B cell	127	380	0.334211	83.7702	7.1303	6.06283	1.51605	6.68744e-10	1.73874e-07	Null_Model_SNP151Common_OpenChrom_SNPmatch	380	human	Monocyte_count	SAS			x				x					x
NS1548	Neutrophil	84	207	0.405797	49.3926	5.70848	6.06246	1.70066	6.70289e-10	1.74275e-07	Null_Model_SNP151Common_OpenChrom_SNPmatch	207	human	mean_platelet_volume_MPV_mean_inv_norm_transformed	AMR							x
ERR3189135	B cell	97	213	0.455399	60.6434	5.99747	6.06199	1.59952	6.72221e-10	1.74777e-07	Null_Model_SNP151Common_OpenChrom_SNPmatch	213	human	Systemic_lupus_erythematosus_MTAG	EUR	x		x						x
GSM7277467	Myeloid	95	253	0.375494	57.8511	6.1282	6.06195	1.64215	6.72394e-10	1.74822e-07	Null_Model_SNP151Common_OpenChrom_SNPmatch	253	human	platelet_count_maximum_inv_norm_transformed	AMR							x					x
NS1675	Neutrophil	43	112	0.383929	19.953	3.80195	6.06188	2.15506	6.72684e-10	1.74898e-07	Null_Model_SNP151Common_OpenChrom_SNPmatch	112	human	monocyte_fraction_minimum_inv_norm_transformed	AFR							x					x
NS1607	Neutrophil	42	187	0.224599	18.1578	3.93384	6.06079	2.31305	6.77265e-10	1.76089e-07	Null_Model_SNP151Common_OpenChrom_SNPmatch	187	human	Granulocyte_percentage_of_myeloid_white_cells	EUR			x	x			x					x
NS1683	Neutrophil	333	700	0.475714	264.608	11.2846	6.06061	1.25846	6.78042e-10	1.76291e-07	Null_Model_SNP151Common_OpenChrom_SNPmatch	700	human	Platelet_count	EAS							x					x
NS984	Neutrophil	38	134	0.283582	16.3506	3.57266	6.05972	2.32407	6.81779e-10	1.77263e-07	Null_Model_SNP151Common_OpenChrom_SNPmatch	134	human	monocyte_fraction_maximum_inv_norm_transformed	AFR							x					x
ERR3189220	B cell	83	326	0.254601	46.2997	6.05657	6.05958	1.79267	6.82384e-10	1.7742e-07	Null_Model_SNP151Common_OpenChrom_SNPmatch	326	human	Eosinophil_counts	AMR							x					x
GSM3421852	Macrophage	107	187	0.572193	73.8332	5.47368	6.05933	1.44921	6.83434e-10	1.77693e-07	Null_Model_SNP151Common_OpenChrom_SNPmatch	187	human	eosinophil_fraction_maximum_inv_norm_transformed	EUR							x					x
NS952	Neutrophil	75	374	0.200535	41.0859	5.5972	6.05912	1.82544	6.84342e-10	1.77929e-07	Null_Model_SNP151Common_OpenChrom_SNPmatch	374	human	Mean_platelet_volume	AFR							x
NS1661	Neutrophil	112	533	0.210131	66.4196	7.52262	6.05912	1.68625	6.84355e-10	1.77932e-07	Null_Model_SNP151Common_OpenChrom_SNPmatch	533	human	Platelet_count	AMR							x					x
GSM2592807	Macrophage	164	343	0.478134	116.96	7.76366	6.05899	1.40219	6.84879e-10	1.78069e-07	Null_Model_SNP151Common_OpenChrom_SNPmatch	343	human	platelet_count_mean_inv_norm_transformed	EUR							x					x
NS708	Neutrophil	30	198	0.151515	10.9051	3.15151	6.05898	2.75101	6.84938e-10	1.78084e-07	Null_Model_SNP151Common_OpenChrom_SNPmatch	198	human	monocyte_fraction_mean_inv_norm_transformed	AMR							x					x
NS1488	Neutrophil	38	163	0.233129	15.7023	3.68012	6.05896	2.42003	6.85021e-10	1.78105e-07	Null_Model_SNP151Common_OpenChrom_SNPmatch	163	human	Basophil_percentage_of_white_cells	EUR			x				x					x
NS960	Neutrophil	66	202	0.326733	36.5904	4.85428	6.05848	1.80375	6.87059e-10	1.78635e-07	Null_Model_SNP151Common_OpenChrom_SNPmatch	202	human	eosinophil_fraction_mean_inv_norm_transformed	AMR							x					x
GSM5098241	Myeloid	89	220	0.404545	55.0849	5.59802	6.05841	1.61569	6.87361e-10	1.78714e-07	Null_Model_SNP151Common_OpenChrom_SNPmatch	220	human	mean_platelet_volume_MPV_maximum_inv_norm_transformed	EUR							x
NS960	Neutrophil	116	429	0.270396	71.4575	7.35231	6.0583	1.62334	6.87859e-10	1.78843e-07	Null_Model_SNP151Common_OpenChrom_SNPmatch	429	human	White_blood_cell_count	AMR			x				x					x
NS1661	Neutrophil	39	202	0.193069	16.3397	3.74039	6.05828	2.38683	6.87911e-10	1.78857e-07	Null_Model_SNP151Common_OpenChrom_SNPmatch	202	human	mean_platelet_volume_MPV_maximum_inv_norm_transformed	AFR							x
NS1653	Neutrophil	217	697	0.311334	157.861	9.76175	6.05823	1.37463	6.88158e-10	1.78921e-07	Null_Model_SNP151Common_OpenChrom_SNPmatch	697	human	Mean_spheric_corpuscular_volume	EUR							x
NS1464	Neutrophil	67	187	0.358289	38.1798	4.75727	6.05813	1.75485	6.88556e-10	1.79025e-07	Null_Model_SNP151Common_OpenChrom_SNPmatch	187	human	Granulocyte_percentage_of_myeloid_white_cells	EUR			x	x			x					x
NS1490	Neutrophil	171	539	0.317254	119.591	8.48657	6.05764	1.42987	6.90666e-10	1.79573e-07	Null_Model_SNP151Common_OpenChrom_SNPmatch	539	human	Platelet_distribution_width	EUR							x
NS1569	Neutrophil	70	157	0.44586	41.3786	4.72562	6.05664	1.69169	6.94982e-10	1.80695e-07	Null_Model_SNP151Common_OpenChrom_SNPmatch	157	human	monocyte_fraction_maximum_inv_norm_transformed	EUR							x					x
NS1517	Neutrophil	85	322	0.263975	49.1898	5.91269	6.05649	1.728	6.95601e-10	1.80856e-07	Null_Model_SNP151Common_OpenChrom_SNPmatch	322	human	Eosinophil_counts	AFR							x					x
NS1458	Neutrophil	32	112	0.285714	13.011	3.13542	6.05628	2.45946	6.96514e-10	1.81094e-07	Null_Model_SNP151Common_OpenChrom_SNPmatch	112	human	monocyte_fraction_minimum_inv_norm_transformed	AFR							x					x
GSM3421852	Macrophage	128	214	0.598131	88.5584	6.51282	6.05599	1.44537	6.97795e-10	1.81427e-07	Null_Model_SNP151Common_OpenChrom_SNPmatch	214	human	Chronic_inflammatory_diseases_ankylosing_spondylitis_Crohn_s_disease_psoriasis_primary_sclerosing_cholangitis_ulcerative_colitis__pleiotropy	EUR	x		x		x				x
NS1520	Neutrophil	49	140	0.35	24.981	3.96619	6.05594	1.96149	6.98011e-10	1.81483e-07	Null_Model_SNP151Common_OpenChrom_SNPmatch	140	human	Basophil_count	AMR			x				x					x
E004806	Monocyte	32	149	0.214765	13.2258	3.10016	6.05589	2.41952	6.98197e-10	1.81531e-07	Null_Model_SNP151Common_OpenChrom_SNPmatch	149	human	monocyte_absolute_count_maximum_inv_norm_transformed	EUR							x					x
ERR3189235	B cell	57	236	0.241525	29.1558	4.59801	6.0557	1.95501	6.9905e-10	1.81753e-07	Null_Model_SNP151Common_OpenChrom_SNPmatch	236	human	Systemic_lupus_erythematosus	EAS	x		x								x
ERR3189125	B cell	126	403	0.312655	82.6933	7.15212	6.05508	1.5237	7.01725e-10	1.82448e-07	Null_Model_SNP151Common_OpenChrom_SNPmatch	403	human	Neutrophil_percentage_of_white_cells	EUR			x				x					x
GSM7277467	Myeloid	66	187	0.352941	37.988	4.62621	6.05506	1.73739	7.01841e-10	1.82479e-07	Null_Model_SNP151Common_OpenChrom_SNPmatch	187	human	eosinophil_fraction_maximum_inv_norm_transformed	EUR							x					x
GSM1370280	B cell	5	11	0.454545	0.596404	0.727287	6.05482	8.38358	7.02863e-10	1.82744e-07	Null_Model_SNP151Common_OpenChrom_SNPmatch	11	human	Lymphoid_leukemia_chronic_PheCode_204_12	EUR			x					x			x
NS706	Neutrophil	71	664	0.106928	36.3467	5.72335	6.05473	1.95341	7.03251e-10	1.82845e-07	Null_Model_SNP151Common_OpenChrom_SNPmatch	664	human	Plateletcrit	EUR							x
GSM9437761	B cell	63	279	0.225806	33.1838	4.92485	6.05423	1.89852	7.05463e-10	1.8342e-07	Null_Model_SNP151Common_OpenChrom_SNPmatch	279	human	Basophil_count	EUR			x				x					x
ERR3189125	B cell	111	292	0.380137	71.5395	6.51787	6.0542	1.55159	7.05571e-10	1.83448e-07	Null_Model_SNP151Common_OpenChrom_SNPmatch	292	human	Inflammatory_bowel_disease	EUR			x		x						x
NS1470	Neutrophil	253	824	0.307039	188.911	10.5863	6.05397	1.33925	7.06612e-10	1.83719e-07	Null_Model_SNP151Common_OpenChrom_SNPmatch	824	human	Lymphocyte_count	EUR							x					x
GSM1370280	B cell	5	15	0.333333	0.554446	0.734359	6.05366	9.01802	7.07978e-10	1.84074e-07	Null_Model_SNP151Common_OpenChrom_SNPmatch	15	human	Left_ventricular_end_systolic_volume	EUR							x
ERR3189115	B cell	61	208	0.293269	31.5624	4.86316	6.05317	1.93268	7.10101e-10	1.84626e-07	Null_Model_SNP151Common_OpenChrom_SNPmatch	208	human	Systemic_lupus_erythematosus_MTAG	AMR	x		x						x
NS1677	Neutrophil	85	181	0.469613	52.1129	5.43325	6.05293	1.63107	7.11166e-10	1.84903e-07	Null_Model_SNP151Common_OpenChrom_SNPmatch	181	human	Sum_eosinophil_basophil_counts	EUR			x				x					x
NS1519	Neutrophil	64	181	0.353591	34.5864	4.8595	6.0528	1.85044	7.11763e-10	1.85058e-07	Null_Model_SNP151Common_OpenChrom_SNPmatch	181	human	Sum_eosinophil_basophil_counts	EUR			x				x					x
NS1677	Neutrophil	87	182	0.478022	51.3087	5.89675	6.05271	1.69562	7.12135e-10	1.85155e-07	Null_Model_SNP151Common_OpenChrom_SNPmatch	182	human	monocyte_absolute_count_mean_inv_norm_transformed	AMR							x					x
NS1603	Neutrophil	241	1071	0.225023	175.428	10.8337	6.05264	1.37379	7.12473e-10	1.85243e-07	Null_Model_SNP151Common_OpenChrom_SNPmatch	1071	human	Platelet_count	EUR							x					x
NS1675	Neutrophil	336	979	0.343207	263.182	12.031	6.05255	1.27668	7.12866e-10	1.85345e-07	Null_Model_SNP151Common_OpenChrom_SNPmatch	979	human	Mean_corpuscular_hemoglobin	EUR							x
NS1679	Neutrophil	197	533	0.369606	141.865	9.11004	6.0521	1.38864	7.14846e-10	1.8586e-07	Null_Model_SNP151Common_OpenChrom_SNPmatch	533	human	Platelet_count	AMR							x					x
E004200	Eosinophil	42	93	0.451613	19.6234	3.69743	6.05193	2.1403	7.15584e-10	1.86052e-07	Null_Model_SNP151Common_OpenChrom_SNPmatch	93	human	Basophil_fraction_maximum_inv_norm_transformed	AMR							x
NS792	Neutrophil	136	533	0.255159	88.1419	7.90834	6.0516	1.54297	7.17056e-10	1.86435e-07	Null_Model_SNP151Common_OpenChrom_SNPmatch	533	human	Platelet_count	AMR							x					x
GSM9437759	B cell	253	977	0.258956	188.576	10.6459	6.05151	1.34163	7.1746e-10	1.8654e-07	Null_Model_SNP151Common_OpenChrom_SNPmatch	977	human	Eosinophil_counts	EUR			x				x					x
ERR3189270	B cell	69	213	0.323944	38.2328	5.08436	6.05134	1.80473	7.18218e-10	1.86737e-07	Null_Model_SNP151Common_OpenChrom_SNPmatch	213	human	Systemic_lupus_erythematosus_MTAG	EUR	x		x						x
E004203	Eosinophil	27	112	0.241071	9.78222	2.84544	6.05101	2.76011	7.19699e-10	1.87122e-07	Null_Model_SNP151Common_OpenChrom_SNPmatch	112	human	eosinophil_fraction_minimum_inv_norm_transformed	EUR							x					x
NS1547	Neutrophil	303	700	0.432857	240.366	10.3516	6.05068	1.26058	7.21185e-10	1.87508e-07	Null_Model_SNP151Common_OpenChrom_SNPmatch	700	human	Platelet_count	EAS							x					x
NS1468	Neutrophil	306	1017	0.300885	234.048	11.8917	6.05059	1.30742	7.21601e-10	1.87616e-07	Null_Model_SNP151Common_OpenChrom_SNPmatch	1017	human	White_blood_cell_count	EUR			x				x					x
GSM1334006	B cell	62	152	0.407895	34.2827	4.58116	6.05028	1.80849	7.22966e-10	1.87971e-07	Null_Model_SNP151Common_OpenChrom_SNPmatch	152	human	Neutrophil_percentage_of_granulocytes	EUR			x				x					x
GSM1557623	Myeloid	98	179	0.547486	64.5544	5.52805	6.05016	1.5181	7.23513e-10	1.88113e-07	Null_Model_SNP151Common_OpenChrom_SNPmatch	179	human	mean_platelet_volume_MPV_minimum_inv_norm_transformed	AMR							x
E004805	Monocyte	194	723	0.268326	137.206	9.38784	6.04976	1.41393	7.25306e-10	1.8858e-07	Null_Model_SNP151Common_OpenChrom_SNPmatch	723	human	Mean_platelet_volume	EUR							x
NS1472	Neutrophil	121	429	0.282051	77.6663	7.16314	6.04954	1.55795	7.26317e-10	1.88842e-07	Null_Model_SNP151Common_OpenChrom_SNPmatch	429	human	White_blood_cell_count	AMR			x				x					x
GSM3421851	Macrophage	108	376	0.287234	66.1349	6.92046	6.04947	1.63303	7.2661e-10	1.88919e-07	Null_Model_SNP151Common_OpenChrom_SNPmatch	376	human	Monocyte_count	AFR			x				x					x
NS1572	Neutrophil	41	134	0.30597	18.4715	3.72417	6.04926	2.21963	7.27561e-10	1.89166e-07	Null_Model_SNP151Common_OpenChrom_SNPmatch	134	human	Sum_basophil_neutrophil_counts	EUR			x				x					x
NS1455	Neutrophil	57	157	0.363057	29.1878	4.5979	6.04889	1.95287	7.29244e-10	1.89603e-07	Null_Model_SNP151Common_OpenChrom_SNPmatch	157	human	monocyte_fraction_maximum_inv_norm_transformed	EUR							x					x
NS1008	Neutrophil	51	140	0.364286	25.3706	4.23716	6.04872	2.0102	7.3001e-10	1.89802e-07	Null_Model_SNP151Common_OpenChrom_SNPmatch	140	human	Basophil_count	AMR			x				x					x
ERR3189280	B cell	13	40	0.325	2.997	1.65378	6.04856	4.33767	7.30719e-10	1.89987e-07	Null_Model_SNP151Common_OpenChrom_SNPmatch	40	human	Rheumatoid_arthritis_ACPA_positive	EAS	x		x								x
NS1438	Neutrophil	168	411	0.408759	116.466	8.52016	6.04854	1.44249	7.30843e-10	1.90019e-07	Null_Model_SNP151Common_OpenChrom_SNPmatch	411	human	Neutrophil_count	EAS			x				x					x
NS1571	Neutrophil	169	390	0.433333	120.962	7.9422	6.04844	1.39713	7.31255e-10	1.90126e-07	Null_Model_SNP151Common_OpenChrom_SNPmatch	390	human	Eosinophil_counts	EAS			x				x					x
E001308_E001647	B cell	22	143	0.153846	6.84016	2.50648	6.04827	3.2163	7.32061e-10	1.90336e-07	Null_Model_SNP151Common_OpenChrom_SNPmatch	143	human	Hay_fever_and_or_eczema	EUR			x	x					x
ERR3189315	B cell	65	187	0.347594	36.1818	4.76476	6.0482	1.79648	7.32386e-10	1.9042e-07	Null_Model_SNP151Common_OpenChrom_SNPmatch	187	human	Granulocyte_percentage_of_myeloid_white_cells	EUR			x	x			x					x
NS724	Neutrophil	21	163	0.128834	6.17483	2.4512	6.04812	3.40091	7.32741e-10	1.90513e-07	Null_Model_SNP151Common_OpenChrom_SNPmatch	163	human	Basophil_percentage_of_white_cells	EUR			x				x					x
GSM1501167	Myeloid	54	120	0.45	28.3726	4.23769	6.04749	1.90324	7.3561e-10	1.91259e-07	Null_Model_SNP151Common_OpenChrom_SNPmatch	120	human	monocyte_fraction_maximum_inv_norm_transformed	EAS							x					x
ERR3189185	B cell	73	174	0.41954	42.8871	4.97958	6.04727	1.70214	7.36598e-10	1.91516e-07	Null_Model_SNP151Common_OpenChrom_SNPmatch	174	human	eosinophil_absolute_count_maximum_inv_norm_transformed	EUR							x					x
NS1472	Neutrophil	46	132	0.348485	22.5564	3.87673	6.04725	2.03933	7.36717e-10	1.91547e-07	Null_Model_SNP151Common_OpenChrom_SNPmatch	132	human	Sum_neutrophil_eosinophil_counts	EUR			x				x					x
NS1550	Neutrophil	145	334	0.434132	100.94	7.28604	6.04717	1.4365	7.37056e-10	1.91635e-07	Null_Model_SNP151Common_OpenChrom_SNPmatch	334	human	Neutrophil_count	AMR			x				x					x
GSM1334008	B cell	55	236	0.233051	26.6034	4.69591	6.0471	2.06741	7.374e-10	1.91724e-07	Null_Model_SNP151Common_OpenChrom_SNPmatch	236	human	Systemic_lupus_erythematosus	EAS	x		x								x
GSM3421851	Macrophage	148	326	0.453988	102.507	7.52331	6.04687	1.4438	7.38416e-10	1.91988e-07	Null_Model_SNP151Common_OpenChrom_SNPmatch	326	human	Eosinophil_counts	AMR							x					x
GSM3111965	Macrophage	241	426	0.565728	188.376	8.70315	6.04659	1.27936	7.3971e-10	1.92325e-07	Null_Model_SNP151Common_OpenChrom_SNPmatch	426	human	Monocyte_count	EAS			x				x					x
NS1679	Neutrophil	53	179	0.296089	26.8621	4.32307	6.04613	1.97304	7.41842e-10	1.92879e-07	Null_Model_SNP151Common_OpenChrom_SNPmatch	179	human	eosinophil_fraction_maximum_inv_norm_transformed	AFR							x					x
NS1472	Neutrophil	47	120	0.391667	23.5774	3.87405	6.04602	1.99343	7.42333e-10	1.93007e-07	Null_Model_SNP151Common_OpenChrom_SNPmatch	120	human	monocyte_fraction_maximum_inv_norm_transformed	EAS							x					x
E001308_E001647	B cell	32	236	0.135593	12.1738	3.27929	6.04587	2.62859	7.43026e-10	1.93187e-07	Null_Model_SNP151Common_OpenChrom_SNPmatch	236	human	Systemic_lupus_erythematosus	EAS	x		x								x
NS1572	Neutrophil	43	131	0.328244	20.7083	3.68712	6.04584	2.07646	7.43171e-10	1.93224e-07	Null_Model_SNP151Common_OpenChrom_SNPmatch	131	human	neutrophil_absolute_count_minimum_inv_norm_transformed	EUR							x					x
NS1549	Neutrophil	87	322	0.270186	51.2148	5.9197	6.04511	1.69873	7.46548e-10	1.94102e-07	Null_Model_SNP151Common_OpenChrom_SNPmatch	322	human	Eosinophil_counts	AFR							x					x
NS968	Neutrophil	46	112	0.410714	23.5574	3.71254	6.04507	1.95267	7.46728e-10	1.94149e-07	Null_Model_SNP151Common_OpenChrom_SNPmatch	112	human	eosinophil_fraction_minimum_inv_norm_transformed	EUR							x					x
GSM7277469	Monocyte	38	142	0.267606	16.8112	3.50533	6.04475	2.2604	7.48225e-10	1.94538e-07	Null_Model_SNP151Common_OpenChrom_SNPmatch	142	human	monocyte_absolute_count_minimum_inv_norm_transformed	AFR							x					x
GSM1010843	Myeloid	99	180	0.55	64.6763	5.67848	6.04452	1.5307	7.49282e-10	1.94813e-07	Null_Model_SNP151Common_OpenChrom_SNPmatch	180	human	monocyte_fraction_mean_inv_norm_transformed	EAS							x					x
E004203	Eosinophil	79	411	0.192214	44.0669	5.77966	6.04413	1.79273	7.5107e-10	1.95278e-07	Null_Model_SNP151Common_OpenChrom_SNPmatch	411	human	Neutrophil_count	EAS			x				x					x
NS1569	Neutrophil	178	426	0.41784	128.047	8.26503	6.0439	1.39012	7.52161e-10	1.95562e-07	Null_Model_SNP151Common_OpenChrom_SNPmatch	426	human	Monocyte_count	EAS			x				x					x
NS968	Neutrophil	123	343	0.358601	81.7582	6.82448	6.04321	1.50444	7.55384e-10	1.964e-07	Null_Model_SNP151Common_OpenChrom_SNPmatch	343	human	platelet_count_mean_inv_norm_transformed	EUR							x					x
NS1004	Neutrophil	26	157	0.165605	9.03896	2.80668	6.04309	2.87644	7.5597e-10	1.96552e-07	Null_Model_SNP151Common_OpenChrom_SNPmatch	157	human	monocyte_fraction_maximum_inv_norm_transformed	EUR							x					x
NS794	Neutrophil	41	248	0.165323	17.6713	3.86042	6.04303	2.32014	7.5621e-10	1.96615e-07	Null_Model_SNP151Common_OpenChrom_SNPmatch	248	human	Neutrophils_and_lymphocytes_in_blood_confirmatory_factor_analysis_Factor_35	EUR			x								x
NS1568	Neutrophil	171	390	0.438462	123.693	7.82846	6.04291	1.38245	7.56801e-10	1.96768e-07	Null_Model_SNP151Common_OpenChrom_SNPmatch	390	human	Eosinophil_counts	EAS			x				x					x
NS1437	Neutrophil	60	166	0.361446	32.0639	4.62298	6.04287	1.87126	7.56963e-10	1.9681e-07	Null_Model_SNP151Common_OpenChrom_SNPmatch	166	human	monocyte_absolute_count_minimum_inv_norm_transformed	EUR							x					x
NS1681	Neutrophil	99	216	0.458333	63.5335	5.86985	6.04215	1.55823	7.6035e-10	1.97691e-07	Null_Model_SNP151Common_OpenChrom_SNPmatch	216	human	monocyte_absolute_count_mean_inv_norm_transformed	EUR							x					x
GSM7277472	Myeloid	44	161	0.273292	20.3886	3.90817	6.04154	2.15807	7.63258e-10	1.98447e-07	Null_Model_SNP151Common_OpenChrom_SNPmatch	161	human	mean_platelet_volume_MPV_minimum_inv_norm_transformed	EAS							x
NS794	Neutrophil	67	422	0.158768	34.1758	5.43314	6.04147	1.96045	7.63583e-10	1.98532e-07	Null_Model_SNP151Common_OpenChrom_SNPmatch	422	human	White_blood_cell_count	SAS			x				x					x
E005536	Dendritic Cell	67	113	0.59292	39.1978	4.60226	6.04098	1.70928	7.65892e-10	1.99132e-07	Null_Model_SNP151Common_OpenChrom_SNPmatch	113	human	monocyte_fraction_minimum_inv_norm_transformed	AMR							x					x
GSM624143	Monocyte	51	135	0.377778	25.4675	4.22672	6.04072	2.00255	7.67127e-10	1.99453e-07	Null_Model_SNP151Common_OpenChrom_SNPmatch	135	human	monocyte_absolute_count_minimum_inv_norm_transformed	AMR							x					x
ERR3189215	B cell	59	187	0.315508	31.994	4.47079	6.04054	1.8441	7.67988e-10	1.99677e-07	Null_Model_SNP151Common_OpenChrom_SNPmatch	187	human	eosinophil_fraction_maximum_inv_norm_transformed	EUR							x					x
NS1574	Neutrophil	194	723	0.268326	137.175	9.40736	6.0405	1.41425	7.68176e-10	1.99726e-07	Null_Model_SNP151Common_OpenChrom_SNPmatch	723	human	Mean_platelet_volume	EUR							x
NS1512	Monocyte	159	403	0.394541	109.291	8.22973	6.04021	1.45484	7.69562e-10	2.00086e-07	Null_Model_SNP151Common_OpenChrom_SNPmatch	403	human	Neutrophil_percentage_of_white_cells	EUR			x				x					x
E004802	Monocyte	175	660	0.265152	120.338	9.05151	6.03903	1.45424	7.75225e-10	2.01559e-07	Null_Model_SNP151Common_OpenChrom_SNPmatch	660	human	Neutrophil_count	EUR			x				x					x
E004203	Eosinophil	28	122	0.229508	10.1449	2.95669	6.0389	2.76002	7.75826e-10	2.01715e-07	Null_Model_SNP151Common_OpenChrom_SNPmatch	122	human	Basophil_fraction_mean_inv_norm_transformed	EUR							x
NS1004	Neutrophil	32	216	0.148148	11.5215	3.39143	6.03832	2.77742	7.78649e-10	2.02449e-07	Null_Model_SNP151Common_OpenChrom_SNPmatch	216	human	monocyte_absolute_count_mean_inv_norm_transformed	EUR							x					x
NS1548	Neutrophil	46	183	0.251366	21.5375	4.05128	6.03823	2.13581	7.79075e-10	2.02559e-07	Null_Model_SNP151Common_OpenChrom_SNPmatch	183	human	monocyte_absolute_count_mean_inv_norm_transformed	AFR							x					x
GSM7277469	Monocyte	112	320	0.35	72.0809	6.61124	6.03807	1.55381	7.79862e-10	2.02764e-07	Null_Model_SNP151Common_OpenChrom_SNPmatch	320	human	Asthma	EUR			x	x							x
NS1555	Monocyte	61	135	0.451852	33.7902	4.50643	6.03799	1.80526	7.8024e-10	2.02863e-07	Null_Model_SNP151Common_OpenChrom_SNPmatch	135	human	monocyte_absolute_count_minimum_inv_norm_transformed	AMR							x					x
NS960	Neutrophil	28	118	0.237288	10.2717	2.93634	6.03754	2.72593	7.824e-10	2.03424e-07	Null_Model_SNP151Common_OpenChrom_SNPmatch	118	human	neutrophil_fraction_mean_inv_norm_transformed	AFR							x					x
GSM9437756	B cell	55	162	0.339506	28.4795	4.3927	6.0374	1.93121	7.83107e-10	2.03608e-07	Null_Model_SNP151Common_OpenChrom_SNPmatch	162	human	Eosinophil_percentage_of_granulocytes	EUR			x				x					x
GSM2592808	Macrophage	141	279	0.505376	96.8252	7.31699	6.03729	1.45623	7.83614e-10	2.0374e-07	Null_Model_SNP151Common_OpenChrom_SNPmatch	279	human	Basophil_count	EUR			x				x					x
NS988	Neutrophil	25	134	0.186567	8.65135	2.70801	6.03714	2.88972	7.84325e-10	2.03924e-07	Null_Model_SNP151Common_OpenChrom_SNPmatch	134	human	Sum_basophil_neutrophil_counts	EUR			x				x					x
NS1546	Neutrophil	52	198	0.262626	25.5365	4.38394	6.03647	2.0363	7.87586e-10	2.04772e-07	Null_Model_SNP151Common_OpenChrom_SNPmatch	198	human	monocyte_fraction_mean_inv_norm_transformed	AMR							x					x
GSM1501166	Myeloid	283	1017	0.278269	210.867	11.9501	6.03616	1.34208	7.89107e-10	2.05168e-07	Null_Model_SNP151Common_OpenChrom_SNPmatch	1017	human	White_blood_cell_count	EUR			x				x					x
GSM2359985	Monocyte	80	157	0.509554	50.5654	4.87668	6.03579	1.58211	7.90958e-10	2.05649e-07	Null_Model_SNP151Common_OpenChrom_SNPmatch	157	human	monocyte_fraction_maximum_inv_norm_transformed	EUR							x					x
GSM2592808	Macrophage	80	183	0.437158	46.3047	5.58266	6.03571	1.72769	7.91325e-10	2.05745e-07	Null_Model_SNP151Common_OpenChrom_SNPmatch	183	human	monocyte_absolute_count_mean_inv_norm_transformed	AFR							x					x
E004202	Eosinophil	30	65	0.461538	12.5055	2.89866	6.03538	2.39895	7.92943e-10	2.06165e-07	Null_Model_SNP151Common_OpenChrom_SNPmatch	65	human	Neutrophil_forward_scatter	EUR			x								x
GSM2592808	Macrophage	80	135	0.592593	49.7413	5.01358	6.03536	1.60832	7.93063e-10	2.06196e-07	Null_Model_SNP151Common_OpenChrom_SNPmatch	135	human	monocyte_absolute_count_minimum_inv_norm_transformed	AMR							x					x
NS1488	Neutrophil	40	210	0.190476	18.1149	3.62626	6.03517	2.20813	7.93981e-10	2.06435e-07	Null_Model_SNP151Common_OpenChrom_SNPmatch	210	human	mean_platelet_volume_MPV_mean_inv_norm_transformed	AFR							x
GSM1681423	Macrophage	457	1017	0.449361	373.488	13.8388	6.03467	1.2236	7.96454e-10	2.07078e-07	Null_Model_SNP151Common_OpenChrom_SNPmatch	1017	human	White_blood_cell_count	EUR			x				x					x
NS1653	Neutrophil	63	202	0.311881	33.8302	4.83375	6.03462	1.86224	7.96694e-10	2.0714e-07	Null_Model_SNP151Common_OpenChrom_SNPmatch	202	human	mean_platelet_volume_MPV_maximum_inv_norm_transformed	AFR							x
NS724	Neutrophil	44	336	0.130952	19.0929	4.12751	6.03441	2.30452	7.97734e-10	2.07411e-07	Null_Model_SNP151Common_OpenChrom_SNPmatch	336	human	Neutrophil_count	SAS			x				x					x
ERR3189205	B cell	53	102	0.519608	28.4685	4.06537	6.03425	1.8617	7.98525e-10	2.07616e-07	Null_Model_SNP151Common_OpenChrom_SNPmatch	102	human	monocyte_fraction_minimum_inv_norm_transformed	EAS							x					x
NS1439	Neutrophil	66	163	0.404908	37.012	4.80394	6.03421	1.78321	7.98692e-10	2.0766e-07	Null_Model_SNP151Common_OpenChrom_SNPmatch	163	human	Basophil_percentage_of_white_cells	EUR			x				x					x
E004801	Monocyte	46	149	0.308725	22.4965	3.89516	6.03403	2.04476	7.99589e-10	2.07893e-07	Null_Model_SNP151Common_OpenChrom_SNPmatch	149	human	monocyte_absolute_count_maximum_inv_norm_transformed	EUR							x					x
GSM5098241	Myeloid	79	376	0.210106	43.5764	5.87064	6.03402	1.81291	7.99632e-10	2.07904e-07	Null_Model_SNP151Common_OpenChrom_SNPmatch	376	human	Monocyte_count	AFR			x				x					x
NS984	Neutrophil	30	65	0.461538	12.8821	2.83692	6.03398	2.32881	7.99866e-10	2.07965e-07	Null_Model_SNP151Common_OpenChrom_SNPmatch	65	human	Neutrophil_forward_scatter	EUR			x								x
GSM9437759	B cell	152	543	0.279926	103.75	7.99647	6.03388	1.46506	8.00346e-10	2.0809e-07	Null_Model_SNP151Common_OpenChrom_SNPmatch	543	human	Eosinophil_percentage_of_white_cells	EUR			x				x					x
GSM3421852	Macrophage	91	162	0.561728	58.8232	5.3327	6.03387	1.54701	8.00397e-10	2.08103e-07	Null_Model_SNP151Common_OpenChrom_SNPmatch	162	human	Eosinophil_percentage_of_granulocytes	EUR			x				x					x
GSM9437764	B cell	26	131	0.198473	9.37263	2.75572	6.03376	2.77404	8.00939e-10	2.08244e-07	Null_Model_SNP151Common_OpenChrom_SNPmatch	131	human	monocyte_fraction_minimum_inv_norm_transformed	EUR							x					x
GSM1501167	Myeloid	56	163	0.343558	28.4855	4.56027	6.03352	1.96591	8.02109e-10	2.08548e-07	Null_Model_SNP151Common_OpenChrom_SNPmatch	163	human	Basophil_percentage_of_white_cells	EUR			x				x					x
GSM3514944	Monocyte	83	149	0.557047	52.5085	5.05373	6.03347	1.5807	8.02393e-10	2.08622e-07	Null_Model_SNP151Common_OpenChrom_SNPmatch	149	human	monocyte_absolute_count_maximum_inv_norm_transformed	EUR							x					x
E004200	Eosinophil	121	345	0.350725	79.0849	6.94721	6.03337	1.53	8.02896e-10	2.08753e-07	Null_Model_SNP151Common_OpenChrom_SNPmatch	345	human	Mean_corpuscular_hemoglobin	SAS							x
E004803	Monocyte	47	103	0.456311	23.2597	3.93503	6.03306	2.02066	8.0444e-10	2.09154e-07	Null_Model_SNP151Common_OpenChrom_SNPmatch	103	human	monocyte_absolute_count_maximum_inv_norm_transformed	EAS							x					x
NS992	Neutrophil	82	233	0.351931	47.966	5.64171	6.03257	1.70954	8.06879e-10	2.09789e-07	Null_Model_SNP151Common_OpenChrom_SNPmatch	233	human	white_blood_cell_count_WBC_minimum_inv_norm_transformed	EUR							x					x
NS968	Neutrophil	37	77	0.480519	17.3696	3.25411	6.03248	2.13015	8.07294e-10	2.09896e-07	Null_Model_SNP151Common_OpenChrom_SNPmatch	77	human	neutrophil_absolute_count_maximum_inv_norm_transformed	EUR							x					x
NS968	Neutrophil	241	847	0.284534	175.634	10.8357	6.03244	1.37217	8.07519e-10	2.09955e-07	Null_Model_SNP151Common_OpenChrom_SNPmatch	847	human	Mean_corpuscular_volume	EUR							x
NS952	Neutrophil	47	126	0.373016	23.6134	3.87703	6.03209	1.9904	8.09257e-10	2.10407e-07	Null_Model_SNP151Common_OpenChrom_SNPmatch	126	human	neutrophil_fraction_mean_inv_norm_transformed	EUR							x					x
GSM1841298	B cell	42	131	0.320611	19.4206	3.74325	6.03203	2.16265	8.09548e-10	2.10482e-07	Null_Model_SNP151Common_OpenChrom_SNPmatch	131	human	monocyte_fraction_minimum_inv_norm_transformed	EUR							x					x
GSM3421851	Macrophage	93	182	0.510989	57.8991	5.81918	6.03194	1.60624	8.10033e-10	2.10609e-07	Null_Model_SNP151Common_OpenChrom_SNPmatch	182	human	eosinophil_absolute_count_mean_inv_norm_transformed	AMR							x					x
NS952	Neutrophil	28	118	0.237288	10.3397	2.92789	6.03177	2.70802	8.10858e-10	2.10823e-07	Null_Model_SNP151Common_OpenChrom_SNPmatch	118	human	neutrophil_fraction_mean_inv_norm_transformed	AFR							x					x
NS1639	Neutrophil	47	103	0.456311	23.3666	3.91873	6.03087	2.01142	8.15378e-10	2.11998e-07	Null_Model_SNP151Common_OpenChrom_SNPmatch	103	human	monocyte_absolute_count_maximum_inv_norm_transformed	EAS							x					x
GSM3111964	Macrophage	94	157	0.598726	62.5904	5.20846	6.03049	1.50183	8.173e-10	2.12498e-07	Null_Model_SNP151Common_OpenChrom_SNPmatch	157	human	monocyte_fraction_maximum_inv_norm_transformed	EUR							x					x
NS1554	Neutrophil	86	216	0.398148	52.6224	5.53491	6.03038	1.63429	8.17877e-10	2.12648e-07	Null_Model_SNP151Common_OpenChrom_SNPmatch	216	human	monocyte_absolute_count_mean_inv_norm_transformed	EUR							x					x
ERR3189260	B cell	42	125	0.336	19.4086	3.74672	6.02965	2.16399	8.21551e-10	2.13603e-07	Null_Model_SNP151Common_OpenChrom_SNPmatch	125	human	Rheumatoid_arthritis	SAS	x		x								x
NS1657	Neutrophil	64	161	0.397516	35.5465	4.71912	6.02942	1.80046	8.22754e-10	2.13916e-07	Null_Model_SNP151Common_OpenChrom_SNPmatch	161	human	eosinophil_absolute_count_mean_inv_norm_transformed	EAS							x					x
NS1669	Neutrophil	69	184	0.375	39.4066	4.90831	6.02924	1.75098	8.2364e-10	2.14146e-07	Null_Model_SNP151Common_OpenChrom_SNPmatch	184	human	white_blood_cell_count_WBC_minimum_inv_norm_transformed	AMR							x					x
NS1657	Neutrophil	96	292	0.328767	57.1089	6.45144	6.02828	1.681	8.28571e-10	2.15428e-07	Null_Model_SNP151Common_OpenChrom_SNPmatch	292	human	Inflammatory_bowel_disease	EUR			x		x						x
GSM9437761	B cell	140	570	0.245614	91.6643	8.01818	6.02826	1.52731	8.28679e-10	2.15457e-07	Null_Model_SNP151Common_OpenChrom_SNPmatch	570	human	White_blood_cell_count	EAS			x				x					x
NS1555	Monocyte	244	660	0.369697	183.495	10.0372	6.0281	1.32974	8.29493e-10	2.15668e-07	Null_Model_SNP151Common_OpenChrom_SNPmatch	660	human	Neutrophil_count	EUR			x				x					x
GSM7277468	Monocyte	77	292	0.263699	43.2807	5.59376	6.02802	1.77908	8.29901e-10	2.15774e-07	Null_Model_SNP151Common_OpenChrom_SNPmatch	292	human	Inflammatory_bowel_disease	EUR			x		x						x
NS1452	Neutrophil	37	148	0.25	15.6444	3.54279	6.02791	2.36507	8.30468e-10	2.15922e-07	Null_Model_SNP151Common_OpenChrom_SNPmatch	148	human	Inflammatory_bowel_disease	SAS			x		x						x
NS1677	Neutrophil	34	63	0.539683	15.1568	3.12608	6.02773	2.24321	8.31407e-10	2.16166e-07	Null_Model_SNP151Common_OpenChrom_SNPmatch	63	human	Neutrophil_side_fluorescence	EUR			x								x
NS1651	Neutrophil	82	182	0.450549	49.4725	5.39643	6.02759	1.65749	8.32128e-10	2.16353e-07	Null_Model_SNP151Common_OpenChrom_SNPmatch	182	human	eosinophil_absolute_count_mean_inv_norm_transformed	AMR							x					x
NS1462	Neutrophil	45	120	0.375	21.4805	3.90203	6.02749	2.09492	8.32616e-10	2.1648e-07	Null_Model_SNP151Common_OpenChrom_SNPmatch	120	human	monocyte_fraction_maximum_inv_norm_transformed	EAS							x					x
E004203	Eosinophil	103	837	0.123059	59.2727	7.25483	6.02733	1.73773	8.33435e-10	2.16693e-07	Null_Model_SNP151Common_OpenChrom_SNPmatch	837	human	Monocyte_count	EUR			x				x					x
GSM1421017	Dendritic Cell	73	132	0.55303	44.5884	4.71385	6.02725	1.6372	8.33856e-10	2.16803e-07	Null_Model_SNP151Common_OpenChrom_SNPmatch	132	human	monocyte_fraction_maximum_inv_norm_transformed	AMR							x					x
NS1548	Neutrophil	43	119	0.361345	19.7702	3.85424	6.02707	2.17499	8.34785e-10	2.17044e-07	Null_Model_SNP151Common_OpenChrom_SNPmatch	119	human	monocyte_absolute_count_maximum_inv_norm_transformed	AMR							x					x
NS992	Neutrophil	127	341	0.372434	83.2458	7.25986	6.02687	1.5256	8.35811e-10	2.17311e-07	Null_Model_SNP151Common_OpenChrom_SNPmatch	341	human	Mean_platelet_volume	EAS							x
NS1675	Neutrophil	77	153	0.503268	46.6703	5.03242	6.02686	1.64987	8.35873e-10	2.17327e-07	Null_Model_SNP151Common_OpenChrom_SNPmatch	153	human	eosinophil_absolute_count_maximum_inv_norm_transformed	AMR							x					x
E005536	Dendritic Cell	215	390	0.551282	163.706	8.51091	6.02682	1.31333	8.36108e-10	2.17388e-07	Null_Model_SNP151Common_OpenChrom_SNPmatch	390	human	Eosinophil_counts	EAS			x				x					x
E004201	Eosinophil	97	336	0.28869	57.3786	6.57431	6.0267	1.69053	8.367e-10	2.17542e-07	Null_Model_SNP151Common_OpenChrom_SNPmatch	336	human	Neutrophil_count	SAS			x				x					x
E004793	Macrophage	125	422	0.296209	79.2048	7.59875	6.02668	1.57819	8.36834e-10	2.17577e-07	Null_Model_SNP151Common_OpenChrom_SNPmatch	422	human	White_blood_cell_count	SAS			x				x					x
GSM5098240	Myeloid	58	163	0.355828	30.7892	4.51514	6.02656	1.88378	8.37426e-10	2.17731e-07	Null_Model_SNP151Common_OpenChrom_SNPmatch	163	human	Basophil_percentage_of_white_cells	EUR			x				x					x
NS1571	Neutrophil	247	723	0.341632	183.34	10.5637	6.02631	1.34723	8.3873e-10	2.1807e-07	Null_Model_SNP151Common_OpenChrom_SNPmatch	723	human	Mean_platelet_volume	EUR							x
ERR3189205	B cell	78	180	0.433333	46.9011	5.16054	6.02628	1.66307	8.38861e-10	2.18104e-07	Null_Model_SNP151Common_OpenChrom_SNPmatch	180	human	monocyte_fraction_mean_inv_norm_transformed	EAS							x					x
NS792	Neutrophil	61	200	0.305	31.9001	4.82887	6.02623	1.91222	8.39138e-10	2.18176e-07	Null_Model_SNP151Common_OpenChrom_SNPmatch	200	human	eosinophil_absolute_count_mean_inv_norm_transformed	EUR							x					x
NS1639	Neutrophil	48	185	0.259459	22.2178	4.27838	6.02617	2.16043	8.39476e-10	2.18264e-07	Null_Model_SNP151Common_OpenChrom_SNPmatch	185	human	eosinophil_absolute_count_mean_inv_norm_transformed	AFR							x					x
GSM7277468	Monocyte	49	159	0.308176	24.2408	4.10865	6.02613	2.02139	8.39658e-10	2.18311e-07	Null_Model_SNP151Common_OpenChrom_SNPmatch	159	human	monocyte_absolute_count_mean_inv_norm_transformed	EAS							x					x
NS960	Neutrophil	43	208	0.206731	18.98	3.98618	6.02582	2.26554	8.41272e-10	2.18731e-07	Null_Model_SNP151Common_OpenChrom_SNPmatch	208	human	eosinophil_fraction_mean_inv_norm_transformed	AFR							x					x
NS976	Neutrophil	75	219	0.342466	44.1818	5.11458	6.02556	1.69753	8.42641e-10	2.19087e-07	Null_Model_SNP151Common_OpenChrom_SNPmatch	219	human	eosinophil_fraction_mean_inv_norm_transformed	EUR							x					x
NS1651	Neutrophil	92	376	0.244681	53.2667	6.4282	6.02552	1.72716	8.42829e-10	2.19135e-07	Null_Model_SNP151Common_OpenChrom_SNPmatch	376	human	Monocyte_count	AFR			x				x					x
GSM7277465	Myeloid	137	723	0.189488	87.9111	8.14697	6.02542	1.55839	8.4335e-10	2.19271e-07	Null_Model_SNP151Common_OpenChrom_SNPmatch	723	human	Mean_platelet_volume	EUR							x
NS1520	Neutrophil	153	543	0.281768	103.219	8.26191	6.02539	1.48229	8.43503e-10	2.19311e-07	Null_Model_SNP151Common_OpenChrom_SNPmatch	543	human	Eosinophil_percentage_of_white_cells	EUR			x				x					x
NS1603	Neutrophil	27	64	0.421875	10.6144	2.71977	6.02463	2.54372	8.47481e-10	2.20345e-07	Null_Model_SNP151Common_OpenChrom_SNPmatch	64	human	Neutrophil_side_scatter	EUR			x								x
NS1673	Neutrophil	77	163	0.472393	46.6803	5.03286	6.02434	1.64952	8.48998e-10	2.2074e-07	Null_Model_SNP151Common_OpenChrom_SNPmatch	163	human	Basophil_percentage_of_white_cells	EUR			x				x					x
GSM9437761	B cell	189	979	0.193054	131.327	9.57435	6.02373	1.43916	8.52198e-10	2.21571e-07	Null_Model_SNP151Common_OpenChrom_SNPmatch	979	human	Mean_corpuscular_hemoglobin	EUR							x
NS1548	Neutrophil	48	112	0.428571	23.3407	4.09376	6.02365	2.0565	8.52648e-10	2.21688e-07	Null_Model_SNP151Common_OpenChrom_SNPmatch	112	human	eosinophil_fraction_minimum_inv_norm_transformed	EUR							x					x
NS1470	Neutrophil	127	325	0.390769	82.6833	7.35721	6.02357	1.53598	8.53068e-10	2.21798e-07	Null_Model_SNP151Common_OpenChrom_SNPmatch	325	human	Eosinophil_counts	SAS			x				x					x
NS1455	Neutrophil	44	185	0.237838	20.4266	3.91419	6.02256	2.15406	8.58391e-10	2.23182e-07	Null_Model_SNP151Common_OpenChrom_SNPmatch	185	human	eosinophil_absolute_count_mean_inv_norm_transformed	AFR							x					x
NS1651	Neutrophil	58	140	0.414286	31.2667	4.43912	6.0222	1.85501	8.60309e-10	2.2368e-07	Null_Model_SNP151Common_OpenChrom_SNPmatch	140	human	Basophil_count	AMR			x				x					x
NS1436	Neutrophil	55	140	0.392857	28.9091	4.33252	6.02211	1.90252	8.60791e-10	2.23806e-07	Null_Model_SNP151Common_OpenChrom_SNPmatch	140	human	Basophil_count	SAS							x					x
NS976	Neutrophil	50	120	0.416667	25.4216	4.08143	6.02201	1.96683	8.61331e-10	2.23946e-07	Null_Model_SNP151Common_OpenChrom_SNPmatch	120	human	monocyte_fraction_maximum_inv_norm_transformed	EAS							x					x
NS960	Neutrophil	109	377	0.289125	67.2747	6.92889	6.02193	1.62022	8.61737e-10	2.24052e-07	Null_Model_SNP151Common_OpenChrom_SNPmatch	377	human	Mean_platelet_volume	SAS							x
ERR3189100	B cell	76	214	0.35514	43.3167	5.42739	6.02192	1.75452	8.61819e-10	2.24073e-07	Null_Model_SNP151Common_OpenChrom_SNPmatch	214	human	Chronic_inflammatory_diseases_ankylosing_spondylitis_Crohn_s_disease_psoriasis_primary_sclerosing_cholangitis_ulcerative_colitis__pleiotropy	EUR	x		x		x				x
E004832	B cell	81	214	0.378505	47.026	5.64193	6.02171	1.72245	8.62933e-10	2.24363e-07	Null_Model_SNP151Common_OpenChrom_SNPmatch	214	human	Chronic_inflammatory_diseases_ankylosing_spondylitis_Crohn_s_disease_psoriasis_primary_sclerosing_cholangitis_ulcerative_colitis__pleiotropy	EUR	x		x		x				x
ERR3189095	B cell	86	220	0.390909	50.6683	5.8677	6.02138	1.69731	8.64658e-10	2.24811e-07	Null_Model_SNP151Common_OpenChrom_SNPmatch	220	human	monocyte_fraction_mean_inv_norm_transformed	EUR							x					x
NS1548	Neutrophil	197	534	0.368914	138.119	9.7788	6.02131	1.42631	8.65079e-10	2.24921e-07	Null_Model_SNP151Common_OpenChrom_SNPmatch	534	human	Mean_corpuscular_volume	EAS							x
NS1663	Neutrophil	28	63	0.444444	10.3946	2.92389	6.02122	2.6937	8.65515e-10	2.25034e-07	Null_Model_SNP151Common_OpenChrom_SNPmatch	63	human	Neutrophil_side_fluorescence	EUR			x								x
NS1546	Neutrophil	10	39	0.25641	1.97103	1.33348	6.02108	5.07349	8.66278e-10	2.25232e-07	Null_Model_SNP151Common_OpenChrom_SNPmatch	39	human	Glucose_fasting_status_unknown_minimum_inv_norm_transformed	AFR							x
GSM2359983	Monocyte	68	149	0.456376	38.3357	4.92679	6.02103	1.77381	8.66541e-10	2.25301e-07	Null_Model_SNP151Common_OpenChrom_SNPmatch	149	human	monocyte_absolute_count_maximum_inv_norm_transformed	EUR							x					x
NS1679	Neutrophil	109	248	0.439516	70.7562	6.35189	6.02085	1.5405	8.67542e-10	2.25561e-07	Null_Model_SNP151Common_OpenChrom_SNPmatch	248	human	mean_corpuscular_hemoglobin_MCH_maximum_inv_norm_transformed	EUR							x
ERR3189315	B cell	54	132	0.409091	28.1179	4.29885	6.02071	1.92049	8.68264e-10	2.25749e-07	Null_Model_SNP151Common_OpenChrom_SNPmatch	132	human	monocyte_fraction_maximum_inv_norm_transformed	AMR							x					x
GSM7277472	Myeloid	33	210	0.157143	13.1179	3.30244	6.02044	2.51565	8.69727e-10	2.26129e-07	Null_Model_SNP151Common_OpenChrom_SNPmatch	210	human	mean_platelet_volume_MPV_mean_inv_norm_transformed	AFR							x
NS1657	Neutrophil	73	236	0.309322	40.8122	5.34647	6.02039	1.78868	8.69981e-10	2.26195e-07	Null_Model_SNP151Common_OpenChrom_SNPmatch	236	human	Systemic_lupus_erythematosus	EAS	x		x								x
NS706	Neutrophil	49	403	0.121588	22.2148	4.44914	6.02032	2.20574	8.7038e-10	2.26299e-07	Null_Model_SNP151Common_OpenChrom_SNPmatch	403	human	Neutrophil_percentage_of_white_cells	EUR			x				x					x
E004793	Macrophage	48	120	0.4	23.8591	4.01013	6.01997	2.01181	8.72247e-10	2.26784e-07	Null_Model_SNP151Common_OpenChrom_SNPmatch	120	human	monocyte_fraction_maximum_inv_norm_transformed	EAS							x					x
ERR3189105	B cell	122	380	0.321053	78.9101	7.15835	6.01953	1.54606	8.74594e-10	2.27395e-07	Null_Model_SNP151Common_OpenChrom_SNPmatch	380	human	Monocyte_count	SAS			x				x					x
GSM6706078	Monocyte	188	403	0.466501	139.632	8.03534	6.01936	1.34639	8.75527e-10	2.27637e-07	Null_Model_SNP151Common_OpenChrom_SNPmatch	403	human	Neutrophil_percentage_of_white_cells	EUR			x				x					x
NS1607	Neutrophil	53	202	0.262376	27.0599	4.30957	6.01917	1.95861	8.76545e-10	2.27902e-07	Null_Model_SNP151Common_OpenChrom_SNPmatch	202	human	eosinophil_fraction_mean_inv_norm_transformed	AMR							x					x
ERR3189235	B cell	63	211	0.298578	33.2138	4.94856	6.01917	1.8968	8.76582e-10	2.27911e-07	Null_Model_SNP151Common_OpenChrom_SNPmatch	211	human	Crohn_s_disease	EUR			x		x						x
GSM2592808	Macrophage	111	187	0.593583	76.2368	5.77554	6.01904	1.45599	8.77256e-10	2.28087e-07	Null_Model_SNP151Common_OpenChrom_SNPmatch	187	human	eosinophil_fraction_maximum_inv_norm_transformed	EUR							x					x
NS794	Neutrophil	71	341	0.208211	38.1049	5.46553	6.01865	1.86328	8.79378e-10	2.28638e-07	Null_Model_SNP151Common_OpenChrom_SNPmatch	341	human	Mean_platelet_volume	EAS							x
GSM6706077	Monocyte	54	112	0.482143	29.2408	4.11375	6.01865	1.84674	8.794e-10	2.28644e-07	Null_Model_SNP151Common_OpenChrom_SNPmatch	112	human	monocyte_fraction_minimum_inv_norm_transformed	AFR							x					x
NS797	Neutrophil	27	360	0.075	9.47053	2.91262	6.01845	2.85095	8.80501e-10	2.2893e-07	Null_Model_SNP151Common_OpenChrom_SNPmatch	360	human	Monocyte_count	AMR			x				x					x
E004792	Macrophage	38	119	0.319328	15.7572	3.69595	6.01815	2.41159	8.821e-10	2.29346e-07	Null_Model_SNP151Common_OpenChrom_SNPmatch	119	human	monocyte_absolute_count_maximum_inv_norm_transformed	AMR							x					x
NS792	Neutrophil	48	182	0.263736	23.4346	4.08191	6.01813	2.04826	8.82233e-10	2.29381e-07	Null_Model_SNP151Common_OpenChrom_SNPmatch	182	human	monocyte_absolute_count_mean_inv_norm_transformed	AMR							x					x
NS1661	Neutrophil	59	220	0.268182	29.6933	4.86999	6.01781	1.98698	8.83971e-10	2.29832e-07	Null_Model_SNP151Common_OpenChrom_SNPmatch	220	human	mean_platelet_volume_MPV_maximum_inv_norm_transformed	EUR							x
ERR3189285	B cell	67	174	0.385057	37.4645	4.90907	6.01651	1.78836	8.91108e-10	2.31688e-07	Null_Model_SNP151Common_OpenChrom_SNPmatch	174	human	eosinophil_absolute_count_maximum_inv_norm_transformed	EUR							x					x
NS1574	Neutrophil	69	376	0.183511	37.2627	5.27522	6.0163	1.85172	8.92262e-10	2.31988e-07	Null_Model_SNP151Common_OpenChrom_SNPmatch	376	human	Monocyte_count	AFR			x				x					x
NS1663	Neutrophil	175	534	0.327715	122.005	8.80914	6.01591	1.43437	8.94393e-10	2.32542e-07	Null_Model_SNP151Common_OpenChrom_SNPmatch	534	human	Platelet_count	SAS							x					x
NS1008	Neutrophil	53	134	0.395522	27.1908	4.29029	6.01573	1.94919	8.95405e-10	2.32805e-07	Null_Model_SNP151Common_OpenChrom_SNPmatch	134	human	Granulocyte_count	EUR			x	x			x					x
ERR3189200	B cell	62	220	0.281818	32.033	4.98156	6.0156	1.93551	8.96133e-10	2.32995e-07	Null_Model_SNP151Common_OpenChrom_SNPmatch	220	human	monocyte_fraction_mean_inv_norm_transformed	EUR							x					x
GSM1681423	Macrophage	271	534	0.507491	211.232	9.93601	6.01532	1.28295	8.97674e-10	2.33395e-07	Null_Model_SNP151Common_OpenChrom_SNPmatch	534	human	Platelet_count	SAS							x					x
NS960	Neutrophil	63	187	0.336898	34.4106	4.75292	6.01513	1.83083	8.98736e-10	2.33671e-07	Null_Model_SNP151Common_OpenChrom_SNPmatch	187	human	eosinophil_fraction_maximum_inv_norm_transformed	EUR							x					x
E004202	Eosinophil	43	93	0.462366	20.5155	3.73818	6.01483	2.09598	9.00405e-10	2.34105e-07	Null_Model_SNP151Common_OpenChrom_SNPmatch	93	human	Basophil_fraction_maximum_inv_norm_transformed	AMR							x
ERR3189115	B cell	58	202	0.287129	29.7273	4.7007	6.01458	1.95107	9.01752e-10	2.34456e-07	Null_Model_SNP151Common_OpenChrom_SNPmatch	202	human	Multiple_sclerosis	EUR	x		x								x
GSM2592807	Macrophage	214	474	0.451477	159.741	9.02131	6.01451	1.33967	9.02159e-10	2.34561e-07	Null_Model_SNP151Common_OpenChrom_SNPmatch	474	human	Lymphocyte_count	EAS							x					x
E004807	Monocyte	46	135	0.340741	21.6294	4.05234	6.01396	2.12674	9.05238e-10	2.35362e-07	Null_Model_SNP151Common_OpenChrom_SNPmatch	135	human	monocyte_absolute_count_minimum_inv_norm_transformed	AMR							x					x
NS1488	Neutrophil	35	107	0.327103	15.3277	3.27117	6.01386	2.28345	9.05791e-10	2.35506e-07	Null_Model_SNP151Common_OpenChrom_SNPmatch	107	human	neutrophil_fraction_mean_inv_norm_transformed	EAS							x					x
NS1488	Neutrophil	109	539	0.202226	65.2867	7.2693	6.01341	1.66956	9.08297e-10	2.36157e-07	Null_Model_SNP151Common_OpenChrom_SNPmatch	539	human	Platelet_distribution_width	EUR							x
NS976	Neutrophil	113	336	0.33631	71.2188	6.94846	6.01302	1.58666	9.10498e-10	2.36729e-07	Null_Model_SNP151Common_OpenChrom_SNPmatch	336	human	Neutrophil_count	SAS			x				x					x
GSM1681423	Macrophage	302	570	0.529825	239.213	10.442	6.01294	1.26247	9.10941e-10	2.36845e-07	Null_Model_SNP151Common_OpenChrom_SNPmatch	570	human	White_blood_cell_count	EAS			x				x					x
NS1520	Neutrophil	43	98	0.438776	21.1518	3.63358	6.01284	2.03292	9.11499e-10	2.3699e-07	Null_Model_SNP151Common_OpenChrom_SNPmatch	98	human	eosinophil_fraction_minimum_inv_norm_transformed	AMR							x					x
GSM3514944	Monocyte	102	182	0.56044	68.4665	5.57702	6.0128	1.48978	9.11757e-10	2.37057e-07	Null_Model_SNP151Common_OpenChrom_SNPmatch	182	human	monocyte_absolute_count_mean_inv_norm_transformed	AMR							x					x
ERR3189285	B cell	88	217	0.40553	54.037	5.64904	6.01218	1.62851	9.15222e-10	2.37958e-07	Null_Model_SNP151Common_OpenChrom_SNPmatch	217	human	Systemic_lupus_erythematosus_MTAG	EAS	x		x						x
GSM9437756	B cell	47	102	0.460784	24.1818	3.79564	6.01168	1.94361	9.1807e-10	2.38698e-07	Null_Model_SNP151Common_OpenChrom_SNPmatch	102	human	monocyte_fraction_minimum_inv_norm_transformed	EAS							x					x
E004201	Eosinophil	41	107	0.383178	19.1129	3.64091	6.01144	2.14515	9.19435e-10	2.39053e-07	Null_Model_SNP151Common_OpenChrom_SNPmatch	107	human	neutrophil_fraction_mean_inv_norm_transformed	EAS							x					x
NS1673	Neutrophil	245	539	0.454545	186.637	9.70893	6.01123	1.31271	9.20597e-10	2.39355e-07	Null_Model_SNP151Common_OpenChrom_SNPmatch	539	human	Platelet_distribution_width	EUR							x
NS988	Neutrophil	30	153	0.196078	11.6743	3.04858	6.01122	2.56974	9.20664e-10	2.39373e-07	Null_Model_SNP151Common_OpenChrom_SNPmatch	153	human	Basophil_count	EAS			x				x					x
NS1663	Neutrophil	66	181	0.364641	36.3536	4.93202	6.011	1.8155	9.21925e-10	2.397e-07	Null_Model_SNP151Common_OpenChrom_SNPmatch	181	human	Sum_eosinophil_basophil_counts	EUR			x				x					x
GSM9437764	B cell	70	541	0.12939	36.1289	5.63492	6.01093	1.93751	9.22319e-10	2.39803e-07	Null_Model_SNP151Common_OpenChrom_SNPmatch	541	human	Monocyte_percentage_of_white_cells	EUR			x				x					x
NS1683	Neutrophil	87	181	0.480663	53.5954	5.55744	6.01079	1.62327	9.23116e-10	2.4001e-07	Null_Model_SNP151Common_OpenChrom_SNPmatch	181	human	Sum_eosinophil_basophil_counts	EUR			x				x					x
NS1547	Neutrophil	53	93	0.569892	30.3427	3.76954	6.01063	1.74672	9.24014e-10	2.40244e-07	Null_Model_SNP151Common_OpenChrom_SNPmatch	93	human	eosinophil_absolute_count_minimum_inv_norm_transformed	AMR							x					x
GSM2592810	Macrophage	102	202	0.50495	65.967	5.99516	6.01035	1.54623	9.25642e-10	2.40667e-07	Null_Model_SNP151Common_OpenChrom_SNPmatch	202	human	Multiple_sclerosis	EUR	x		x								x
NS710	Neutrophil	16	142	0.112676	3.74426	2.03925	6.00994	4.27321	9.27987e-10	2.41277e-07	Null_Model_SNP151Common_OpenChrom_SNPmatch	142	human	monocyte_absolute_count_minimum_inv_norm_transformed	AFR							x					x
NS1552	Neutrophil	85	202	0.420792	51.1459	5.63336	6.00959	1.66191	9.29983e-10	2.41796e-07	Null_Model_SNP151Common_OpenChrom_SNPmatch	202	human	Multiple_sclerosis	EUR	x		x								x
GSM1816090	Stem cell	199	403	0.493797	150.489	8.07243	6.00953	1.32236	9.30323e-10	2.41884e-07	Null_Model_SNP151Common_OpenChrom_SNPmatch	403	human	Neutrophil_percentage_of_white_cells	EUR			x				x					x
NS936	Neutrophil	46	132	0.348485	21.9351	4.00459	6.00933	2.0971	9.31453e-10	2.42178e-07	Null_Model_SNP151Common_OpenChrom_SNPmatch	132	human	monocyte_fraction_maximum_inv_norm_transformed	AMR							x					x
GSM638310	Stem cell	39	220	0.177273	16.7133	3.709	6.00881	2.33347	9.34433e-10	2.42953e-07	Null_Model_SNP151Common_OpenChrom_SNPmatch	220	human	monocyte_fraction_mean_inv_norm_transformed	EUR							x					x
GSM2592807	Macrophage	107	219	0.488584	68.5315	6.40213	6.00871	1.56133	9.35032e-10	2.43108e-07	Null_Model_SNP151Common_OpenChrom_SNPmatch	219	human	eosinophil_fraction_mean_inv_norm_transformed	EUR							x					x
NS1509	Monocyte	76	162	0.469136	46.1299	4.97123	6.0086	1.64752	9.35656e-10	2.43271e-07	Null_Model_SNP151Common_OpenChrom_SNPmatch	162	human	Eosinophil_percentage_of_granulocytes	EUR			x				x					x
NS1673	Neutrophil	106	200	0.53	72.1738	5.62972	6.0085	1.46868	9.36241e-10	2.43423e-07	Null_Model_SNP151Common_OpenChrom_SNPmatch	200	human	eosinophil_absolute_count_mean_inv_norm_transformed	EUR							x					x
NS1436	Neutrophil	68	153	0.444444	38.4875	4.91183	6.00845	1.76681	9.36538e-10	2.435e-07	Null_Model_SNP151Common_OpenChrom_SNPmatch	153	human	Basophil_count	EAS			x				x					x
E004199	Myeloid	282	700	0.402857	219.847	10.3447	6.00816	1.28271	9.38201e-10	2.43932e-07	Null_Model_SNP151Common_OpenChrom_SNPmatch	700	human	Platelet_count	EAS							x					x
GSM2359987	Monocyte	75	200	0.375	42.6653	5.3819	6.00803	1.75787	9.38927e-10	2.44121e-07	Null_Model_SNP151Common_OpenChrom_SNPmatch	200	human	monocyte_fraction_mean_inv_norm_transformed	AFR							x					x
NS1516	Monocyte	100	180	0.555556	65.5335	5.737	6.00777	1.52594	9.40484e-10	2.44526e-07	Null_Model_SNP151Common_OpenChrom_SNPmatch	180	human	monocyte_fraction_mean_inv_norm_transformed	EAS							x					x
NS1472	Neutrophil	26	65	0.4	10.3107	2.61158	6.00758	2.52165	9.41552e-10	2.44804e-07	Null_Model_SNP151Common_OpenChrom_SNPmatch	65	human	Neutrophil_forward_scatter	EUR			x								x
GSM1681425	Macrophage	127	180	0.705556	92.1948	5.79388	6.00724	1.37752	9.43557e-10	2.45325e-07	Null_Model_SNP151Common_OpenChrom_SNPmatch	180	human	monocyte_fraction_mean_inv_norm_transformed	EAS							x					x
ERR3189215	B cell	36	113	0.318584	15.8182	3.3596	6.00721	2.27586	9.43718e-10	2.45367e-07	Null_Model_SNP151Common_OpenChrom_SNPmatch	113	human	monocyte_fraction_minimum_inv_norm_transformed	AMR							x					x
NS1452	Neutrophil	44	202	0.217822	20.4066	3.92779	6.00679	2.15617	9.46146e-10	2.45998e-07	Null_Model_SNP151Common_OpenChrom_SNPmatch	202	human	eosinophil_fraction_mean_inv_norm_transformed	AMR							x					x
NS1675	Neutrophil	68	126	0.539683	40.2897	4.61324	6.00669	1.68778	9.46762e-10	2.46158e-07	Null_Model_SNP151Common_OpenChrom_SNPmatch	126	human	neutrophil_fraction_mean_inv_norm_transformed	EUR							x					x
E004200	Eosinophil	139	429	0.324009	91.7802	7.86128	6.00663	1.51449	9.47089e-10	2.46243e-07	Null_Model_SNP151Common_OpenChrom_SNPmatch	429	human	White_blood_cell_count	AMR			x				x					x
NS1519	Neutrophil	71	202	0.351485	39.8022	5.19392	6.0066	1.78382	9.47288e-10	2.46295e-07	Null_Model_SNP151Common_OpenChrom_SNPmatch	202	human	Multiple_sclerosis	EUR	x		x								x
NS1607	Neutrophil	36	163	0.220859	14.966	3.50183	6.00656	2.40545	9.47526e-10	2.46357e-07	Null_Model_SNP151Common_OpenChrom_SNPmatch	163	human	Basophil_percentage_of_white_cells	EUR			x				x					x
GSM2695652	Macrophage	43	101	0.425743	21.2817	3.61588	6.00637	2.02051	9.48622e-10	2.46642e-07	Null_Model_SNP151Common_OpenChrom_SNPmatch	101	human	neutrophil_fraction_mean_inv_norm_transformed	AMR							x					x
E004803	Monocyte	105	292	0.359589	64.9101	6.67457	6.00636	1.61762	9.48648e-10	2.46648e-07	Null_Model_SNP151Common_OpenChrom_SNPmatch	292	human	Inflammatory_bowel_disease	EUR			x		x						x
ERR3189135	B cell	47	84	0.559524	24.1209	3.80925	6.0062	1.94852	9.4959e-10	2.46893e-07	Null_Model_SNP151Common_OpenChrom_SNPmatch	84	human	Rheumatoid_arthritis_rheumatoid_factor_and_or_anti_cyclic_citrullinated_peptide_seropositive	EAS	x		x								x
ERR3189205	B cell	61	132	0.462121	34.1868	4.46431	6.00612	1.78431	9.50073e-10	2.47019e-07	Null_Model_SNP151Common_OpenChrom_SNPmatch	132	human	Systemic_lupus_erythematosus	EUR	x		x								x
NS1458	Neutrophil	31	64	0.484375	13.4955	2.91483	6.00532	2.29706	9.54749e-10	2.48235e-07	Null_Model_SNP151Common_OpenChrom_SNPmatch	64	human	Neutrophil_side_scatter	EUR			x								x
ERR3189180	B cell	64	213	0.300469	33.6803	5.04913	6.00493	1.90022	9.57055e-10	2.48834e-07	Null_Model_SNP151Common_OpenChrom_SNPmatch	213	human	Systemic_lupus_erythematosus_MTAG	EUR	x		x						x
GSM3112104	Monocyte	74	149	0.496644	44.1229	4.97573	6.00457	1.67713	9.59192e-10	2.4939e-07	Null_Model_SNP151Common_OpenChrom_SNPmatch	149	human	monocyte_absolute_count_maximum_inv_norm_transformed	EUR							x					x
NS952	Neutrophil	163	534	0.305243	111.951	8.50168	6.00457	1.45599	9.59195e-10	2.49391e-07	Null_Model_SNP151Common_OpenChrom_SNPmatch	534	human	Mean_corpuscular_volume	EAS							x
NS1472	Neutrophil	80	220	0.363636	46.3876	5.59782	6.00455	1.7246	9.59329e-10	2.49426e-07	Null_Model_SNP151Common_OpenChrom_SNPmatch	220	human	mean_platelet_volume_MPV_maximum_inv_norm_transformed	EUR							x
NS1488	Neutrophil	24	112	0.214286	7.8951	2.68216	6.00445	3.03986	9.59918e-10	2.49579e-07	Null_Model_SNP151Common_OpenChrom_SNPmatch	112	human	monocyte_fraction_minimum_inv_norm_transformed	AFR							x					x
NS976	Neutrophil	75	202	0.371287	42.9431	5.33889	6.00442	1.7465	9.60084e-10	2.49622e-07	Null_Model_SNP151Common_OpenChrom_SNPmatch	202	human	eosinophil_fraction_mean_inv_norm_transformed	AMR							x					x
NS1008	Neutrophil	47	103	0.456311	23.4525	3.92199	6.00396	2.00405	9.62828e-10	2.50335e-07	Null_Model_SNP151Common_OpenChrom_SNPmatch	103	human	monocyte_absolute_count_maximum_inv_norm_transformed	EAS							x					x
NS1455	Neutrophil	49	120	0.408333	25.3387	3.94109	6.00375	1.9338	9.64032e-10	2.50648e-07	Null_Model_SNP151Common_OpenChrom_SNPmatch	120	human	monocyte_fraction_maximum_inv_norm_transformed	EAS							x					x
GSM5098240	Myeloid	268	700	0.382857	204.142	10.6373	6.00324	1.31281	9.67114e-10	2.5145e-07	Null_Model_SNP151Common_OpenChrom_SNPmatch	700	human	Platelet_count	EAS							x					x
NS952	Neutrophil	66	202	0.326733	36.1169	4.97788	6.00318	1.8274	9.67466e-10	2.51541e-07	Null_Model_SNP151Common_OpenChrom_SNPmatch	202	human	eosinophil_fraction_mean_inv_norm_transformed	AMR							x					x
NS1569	Neutrophil	55	113	0.486726	29.6154	4.22858	6.0031	1.85714	9.67923e-10	2.5166e-07	Null_Model_SNP151Common_OpenChrom_SNPmatch	113	human	monocyte_fraction_minimum_inv_norm_transformed	AMR							x					x
NS724	Neutrophil	49	429	0.114219	22.2857	4.45043	6.00264	2.19872	9.70694e-10	2.52381e-07	Null_Model_SNP151Common_OpenChrom_SNPmatch	429	human	White_blood_cell_count	AMR			x				x					x
ERR3189125	B cell	165	543	0.303867	113.925	8.5089	6.00253	1.44832	9.71334e-10	2.52547e-07	Null_Model_SNP151Common_OpenChrom_SNPmatch	543	human	Eosinophil_percentage_of_white_cells	EUR			x				x					x
NS944	Neutrophil	74	248	0.298387	40.8681	5.51966	6.00252	1.8107	9.71362e-10	2.52554e-07	Null_Model_SNP151Common_OpenChrom_SNPmatch	248	human	Neutrophils_and_lymphocytes_in_blood_confirmatory_factor_analysis_Factor_35	EUR			x								x
GSM2592808	Macrophage	405	847	0.478158	329.311	12.6096	6.00251	1.22984	9.71464e-10	2.52581e-07	Null_Model_SNP151Common_OpenChrom_SNPmatch	847	human	Mean_corpuscular_volume	EUR							x
E004800	Monocyte	52	120	0.433333	27.033	4.15956	6.00233	1.92358	9.72528e-10	2.52857e-07	Null_Model_SNP151Common_OpenChrom_SNPmatch	120	human	monocyte_fraction_maximum_inv_norm_transformed	EAS							x					x
NS1515	Monocyte	140	292	0.479452	98.3137	6.94532	6.00207	1.42401	9.74086e-10	2.53262e-07	Null_Model_SNP151Common_OpenChrom_SNPmatch	292	human	Inflammatory_bowel_disease	EUR			x		x						x
NS952	Neutrophil	63	309	0.203883	33.5165	4.91223	6.00207	1.87967	9.74108e-10	2.53268e-07	Null_Model_SNP151Common_OpenChrom_SNPmatch	309	human	platelet_count_mean_inv_norm_transformed	AFR							x					x
NS756	Neutrophil	64	528	0.121212	32.1239	5.31137	6.00149	1.99229	9.77579e-10	2.5417e-07	Null_Model_SNP151Common_OpenChrom_SNPmatch	528	human	White_blood_cell_count	AFR			x				x					x
GSM3421852	Macrophage	84	163	0.515337	52.044	5.32504	6.00109	1.61402	9.79996e-10	2.54799e-07	Null_Model_SNP151Common_OpenChrom_SNPmatch	163	human	Basophil_percentage_of_white_cells	EUR			x				x					x
E004202	Eosinophil	44	86	0.511628	22.1948	3.6336	6.001	1.98245	9.80545e-10	2.54942e-07	Null_Model_SNP151Common_OpenChrom_SNPmatch	86	human	eosinophil_fraction_minimum_inv_norm_transformed	EAS							x					x
NS1436	Neutrophil	84	202	0.415842	50.7093	5.54765	6.00087	1.6565	9.81324e-10	2.55144e-07	Null_Model_SNP151Common_OpenChrom_SNPmatch	202	human	eosinophil_fraction_mean_inv_norm_transformed	AMR							x					x
GSM2592810	Macrophage	127	383	0.331593	83.3516	7.27394	6.00065	1.52367	9.82665e-10	2.55493e-07	Null_Model_SNP151Common_OpenChrom_SNPmatch	383	human	Neutrophil_count	AFR			x				x					x
E004201	Eosinophil	98	345	0.284058	59.0969	6.48318	6.00062	1.65829	9.8282e-10	2.55533e-07	Null_Model_SNP151Common_OpenChrom_SNPmatch	345	human	Mean_corpuscular_hemoglobin	SAS							x
NS734	Neutrophil	22	131	0.167939	6.92108	2.51292	6.00056	3.1787	9.83201e-10	2.55632e-07	Null_Model_SNP151Common_OpenChrom_SNPmatch	131	human	monocyte_fraction_minimum_inv_norm_transformed	EUR							x					x
E004203	Eosinophil	47	227	0.207048	21.4855	4.25206	6.0005	2.18752	9.83581e-10	2.55731e-07	Null_Model_SNP151Common_OpenChrom_SNPmatch	227	human	mean_platelet_volume_MPV_mean_inv_norm_transformed	EUR							x
NS1468	Neutrophil	168	543	0.309392	119.426	8.09547	6.0002	1.40673	9.85403e-10	2.56205e-07	Null_Model_SNP151Common_OpenChrom_SNPmatch	543	human	Eosinophil_percentage_of_white_cells	EUR			x				x					x
NS1455	Neutrophil	43	93	0.462366	21.4895	3.58527	5.99969	2.00098	9.88475e-10	2.57004e-07	Null_Model_SNP151Common_OpenChrom_SNPmatch	93	human	eosinophil_absolute_count_minimum_inv_norm_transformed	AMR							x					x
NS1603	Neutrophil	39	200	0.195	16.8222	3.69653	5.99963	2.31837	9.8884e-10	2.57098e-07	Null_Model_SNP151Common_OpenChrom_SNPmatch	200	human	monocyte_fraction_mean_inv_norm_transformed	AFR							x					x
GSM1421017	Dendritic Cell	159	292	0.544521	114.034	7.49539	5.99916	1.39432	9.91704e-10	2.57843e-07	Null_Model_SNP151Common_OpenChrom_SNPmatch	292	human	Inflammatory_bowel_disease	EUR			x		x						x
NS1548	Neutrophil	87	233	0.373391	52.4086	5.7661	5.9991	1.66003	9.9206e-10	2.57936e-07	Null_Model_SNP151Common_OpenChrom_SNPmatch	233	human	white_blood_cell_count_WBC_minimum_inv_norm_transformed	EUR							x					x
GSM7277468	Monocyte	20	63	0.31746	6.01998	2.33101	5.99741	3.32227	1.00243e-09	2.60632e-07	Null_Model_SNP151Common_OpenChrom_SNPmatch	63	human	Neutrophil_side_fluorescence	EUR			x								x
NS792	Neutrophil	64	248	0.258065	34.0599	4.99223	5.99733	1.87904	1.00296e-09	2.6077e-07	Null_Model_SNP151Common_OpenChrom_SNPmatch	248	human	Neutrophils_and_lymphocytes_in_blood_confirmatory_factor_analysis_Factor_35	EUR			x								x
NS1568	Neutrophil	39	112	0.348214	17.6264	3.56402	5.99705	2.21259	1.00467e-09	2.61215e-07	Null_Model_SNP151Common_OpenChrom_SNPmatch	112	human	monocyte_fraction_minimum_inv_norm_transformed	AFR							x					x
GSM3421852	Macrophage	123	201	0.61194	85.4396	6.26343	5.99678	1.43961	1.00633e-09	2.61646e-07	Null_Model_SNP151Common_OpenChrom_SNPmatch	201	human	mean_platelet_volume_MPV_maximum_inv_norm_transformed	AMR							x
E004793	Macrophage	32	142	0.225352	12.7632	3.20794	5.99661	2.5072	1.00741e-09	2.61928e-07	Null_Model_SNP151Common_OpenChrom_SNPmatch	142	human	monocyte_absolute_count_minimum_inv_norm_transformed	AFR							x					x
NS984	Neutrophil	55	208	0.264423	27.3506	4.61085	5.99659	2.01092	1.00754e-09	2.61961e-07	Null_Model_SNP151Common_OpenChrom_SNPmatch	208	human	eosinophil_fraction_mean_inv_norm_transformed	AFR							x					x
NS1677	Neutrophil	37	65	0.569231	17.7163	3.21581	5.99654	2.08847	1.00785e-09	2.6204e-07	Null_Model_SNP151Common_OpenChrom_SNPmatch	65	human	Neutrophil_forward_scatter	EUR			x								x
NS944	Neutrophil	74	383	0.193211	41.5385	5.41357	5.99632	1.78148	1.00917e-09	2.62384e-07	Null_Model_SNP151Common_OpenChrom_SNPmatch	383	human	Neutrophil_count	AFR			x				x					x
GSM1501166	Myeloid	76	180	0.422222	44.7632	5.2095	5.99612	1.69782	1.01046e-09	2.62721e-07	Null_Model_SNP151Common_OpenChrom_SNPmatch	180	human	monocyte_fraction_mean_inv_norm_transformed	EAS							x					x
GSM7277470	Monocyte	147	426	0.34507	100.249	7.79725	5.99587	1.46635	1.01202e-09	2.63125e-07	Null_Model_SNP151Common_OpenChrom_SNPmatch	426	human	Monocyte_count	EAS			x				x					x
GSM7277469	Monocyte	132	403	0.327543	87.4745	7.42614	5.99577	1.50901	1.01259e-09	2.63274e-07	Null_Model_SNP151Common_OpenChrom_SNPmatch	403	human	Neutrophil_percentage_of_white_cells	EUR			x				x					x
ERR3189135	B cell	43	88	0.488636	20.2318	3.79766	5.99533	2.12537	1.01536e-09	2.63994e-07	Null_Model_SNP151Common_OpenChrom_SNPmatch	88	human	Rheumatoid_arthritis_rheumatoid_factor_and_or_anti_cyclic_citrullinated_peptide_seropositive	SAS	x		x								x
NS1679	Neutrophil	59	134	0.440299	32.1768	4.47411	5.99519	1.83362	1.01623e-09	2.64219e-07	Null_Model_SNP151Common_OpenChrom_SNPmatch	134	human	Granulocyte_count	EUR			x	x			x					x
NS1438	Neutrophil	54	208	0.259615	26.955	4.51121	5.99506	2.00334	1.01704e-09	2.64431e-07	Null_Model_SNP151Common_OpenChrom_SNPmatch	208	human	eosinophil_fraction_mean_inv_norm_transformed	AFR							x					x
NS1663	Neutrophil	168	539	0.311688	114.495	8.92503	5.99499	1.46732	1.01748e-09	2.64546e-07	Null_Model_SNP151Common_OpenChrom_SNPmatch	539	human	Platelet_distribution_width	EUR							x
NS952	Neutrophil	89	285	0.312281	53.5445	5.91441	5.99477	1.66217	1.01886e-09	2.64905e-07	Null_Model_SNP151Common_OpenChrom_SNPmatch	285	human	platelet_count_minimum_inv_norm_transformed	EUR							x					x
NS1521	Neutrophil	153	390	0.392308	105.544	7.9162	5.99474	1.44963	1.01908e-09	2.64962e-07	Null_Model_SNP151Common_OpenChrom_SNPmatch	390	human	Eosinophil_counts	EAS			x				x					x
NS960	Neutrophil	64	200	0.32	34.5285	4.91665	5.99423	1.85354	1.02226e-09	2.65786e-07	Null_Model_SNP151Common_OpenChrom_SNPmatch	200	human	eosinophil_absolute_count_mean_inv_norm_transformed	EUR							x					x
NS1653	Neutrophil	56	134	0.41791	30.6813	4.2239	5.99415	1.82521	1.02279e-09	2.65924e-07	Null_Model_SNP151Common_OpenChrom_SNPmatch	134	human	Granulocyte_count	EUR			x	x			x					x
NS1683	Neutrophil	278	697	0.398852	214.207	10.6427	5.9941	1.29781	1.02305e-09	2.65993e-07	Null_Model_SNP151Common_OpenChrom_SNPmatch	697	human	Mean_spheric_corpuscular_volume	EUR							x
E004803	Monocyte	271	1017	0.26647	202.218	11.475	5.99407	1.34014	1.02325e-09	2.66045e-07	Null_Model_SNP151Common_OpenChrom_SNPmatch	1017	human	White_blood_cell_count	EUR			x				x					x
NS1522	Monocyte	71	182	0.39011	40.4496	5.09683	5.99401	1.75527	1.02366e-09	2.66153e-07	Null_Model_SNP151Common_OpenChrom_SNPmatch	182	human	monocyte_absolute_count_mean_inv_norm_transformed	AMR							x					x
NS1570	Neutrophil	70	322	0.217391	37.6893	5.39058	5.99391	1.85729	1.02424e-09	2.66304e-07	Null_Model_SNP151Common_OpenChrom_SNPmatch	322	human	Eosinophil_counts	AFR							x					x
NS1573	Neutrophil	251	847	0.29634	188.756	10.3849	5.99367	1.32976	1.0258e-09	2.66707e-07	Null_Model_SNP151Common_OpenChrom_SNPmatch	847	human	Mean_corpuscular_volume	EUR							x
ERR3189180	B cell	28	144	0.194444	10.1508	2.97829	5.99308	2.75839	1.0295e-09	2.67669e-07	Null_Model_SNP151Common_OpenChrom_SNPmatch	144	human	Rheumatoid_arthritis	AFR	x		x								x
GSM7277469	Monocyte	286	977	0.292733	218.334	11.2917	5.99257	1.30992	1.03274e-09	2.68514e-07	Null_Model_SNP151Common_OpenChrom_SNPmatch	977	human	Eosinophil_counts	EUR			x				x					x
NS1603	Neutrophil	38	113	0.336283	16.982	3.50737	5.99251	2.23766	1.03312e-09	2.68612e-07	Null_Model_SNP151Common_OpenChrom_SNPmatch	113	human	monocyte_fraction_minimum_inv_norm_transformed	AMR							x					x
NS1549	Neutrophil	60	134	0.447761	33.4575	4.4295	5.99221	1.79332	1.03507e-09	2.69118e-07	Null_Model_SNP151Common_OpenChrom_SNPmatch	134	human	Granulocyte_count	EUR			x	x			x					x
GSM1122315	Myeloid	198	979	0.202247	137.875	10.0346	5.99175	1.43608	1.03797e-09	2.69873e-07	Null_Model_SNP151Common_OpenChrom_SNPmatch	979	human	Mean_corpuscular_hemoglobin	EUR							x
NS1542	Neutrophil	37	103	0.359223	16.0639	3.49427	5.99155	2.3033	1.03928e-09	2.70214e-07	Null_Model_SNP151Common_OpenChrom_SNPmatch	103	human	neutrophil_absolute_count_mean_inv_norm_transformed	AMR							x					x
GSM3514944	Monocyte	75	102	0.735294	49.7532	4.21379	5.99146	1.50744	1.03986e-09	2.70363e-07	Null_Model_SNP151Common_OpenChrom_SNPmatch	102	human	monocyte_fraction_minimum_inv_norm_transformed	EAS							x					x
GSM7277469	Monocyte	267	700	0.381429	206.529	10.0929	5.99137	1.29279	1.0404e-09	2.70503e-07	Null_Model_SNP151Common_OpenChrom_SNPmatch	700	human	Platelet_count	EAS							x					x
NS968	Neutrophil	194	534	0.363296	141.076	8.83359	5.99123	1.37515	1.04127e-09	2.70731e-07	Null_Model_SNP151Common_OpenChrom_SNPmatch	534	human	Mean_corpuscular_volume	EAS							x
NS1008	Neutrophil	69	184	0.375	39.6863	4.89301	5.99094	1.73863	1.04318e-09	2.71226e-07	Null_Model_SNP151Common_OpenChrom_SNPmatch	184	human	white_blood_cell_count_WBC_minimum_inv_norm_transformed	AMR							x					x
GSM7277467	Myeloid	70	202	0.346535	40.5864	4.90987	5.99071	1.72472	1.04462e-09	2.71602e-07	Null_Model_SNP151Common_OpenChrom_SNPmatch	202	human	eosinophil_fraction_mean_inv_norm_transformed	AMR							x					x
E004200	Eosinophil	45	101	0.445545	22.3467	3.78163	5.99037	2.01372	1.04683e-09	2.72176e-07	Null_Model_SNP151Common_OpenChrom_SNPmatch	101	human	neutrophil_fraction_mean_inv_norm_transformed	AMR							x					x
ERR3189300	B cell	157	977	0.160696	104.49	8.76585	5.99035	1.50254	1.04697e-09	2.72212e-07	Null_Model_SNP151Common_OpenChrom_SNPmatch	977	human	Eosinophil_counts	EUR			x				x					x
E004793	Macrophage	110	334	0.329341	68.0579	7.0019	5.99009	1.61627	1.0486e-09	2.72635e-07	Null_Model_SNP151Common_OpenChrom_SNPmatch	334	human	Neutrophil_count	AMR			x				x					x
GSM7277469	Monocyte	45	84	0.535714	22.5584	3.74658	5.98988	1.99482	1.04995e-09	2.72987e-07	Null_Model_SNP151Common_OpenChrom_SNPmatch	84	human	Basophil_fraction_maximum_inv_norm_transformed	EAS							x
NS1657	Neutrophil	96	528	0.181818	55.4915	6.76285	5.98985	1.72999	1.05016e-09	2.73041e-07	Null_Model_SNP151Common_OpenChrom_SNPmatch	528	human	White_blood_cell_count	AFR			x				x					x
NS1000	Neutrophil	54	135	0.4	28.5514	4.24872	5.9897	1.89132	1.05113e-09	2.73294e-07	Null_Model_SNP151Common_OpenChrom_SNPmatch	135	human	neutrophil_absolute_count_mean_inv_norm_transformed	EUR							x					x
E004832	B cell	79	219	0.360731	46.8402	5.36921	5.98968	1.68659	1.05129e-09	2.73335e-07	Null_Model_SNP151Common_OpenChrom_SNPmatch	219	human	eosinophil_fraction_mean_inv_norm_transformed	EUR							x					x
NS1669	Neutrophil	27	63	0.428571	9.75125	2.87977	5.98963	2.76888	1.05157e-09	2.73409e-07	Null_Model_SNP151Common_OpenChrom_SNPmatch	63	human	Neutrophil_side_fluorescence	EUR			x								x
NS1663	Neutrophil	37	134	0.276119	15.8611	3.52926	5.9896	2.33275	1.05181e-09	2.73471e-07	Null_Model_SNP151Common_OpenChrom_SNPmatch	134	human	monocyte_fraction_maximum_inv_norm_transformed	AFR							x					x
ERR3189205	B cell	79	200	0.395	47.0619	5.33237	5.98947	1.67864	1.05263e-09	2.73685e-07	Null_Model_SNP151Common_OpenChrom_SNPmatch	200	human	eosinophil_absolute_count_mean_inv_norm_transformed	EUR							x					x
GSM2592808	Macrophage	134	285	0.470175	91.7612	7.05223	5.98942	1.46031	1.05295e-09	2.73768e-07	Null_Model_SNP151Common_OpenChrom_SNPmatch	285	human	Lymphocyte_to_monocyte_ratio	EUR							x					x
ERR3189125	B cell	78	180	0.433333	47.6004	5.07564	5.98931	1.63864	1.05367e-09	2.73954e-07	Null_Model_SNP151Common_OpenChrom_SNPmatch	180	human	monocyte_fraction_mean_inv_norm_transformed	EAS							x					x
NS1548	Neutrophil	56	135	0.414815	29.4326	4.43596	5.98911	1.90265	1.05495e-09	2.74287e-07	Null_Model_SNP151Common_OpenChrom_SNPmatch	135	human	neutrophil_absolute_count_mean_inv_norm_transformed	EUR							x					x
NS1436	Neutrophil	61	202	0.30198	32.5694	4.74715	5.98898	1.87292	1.05582e-09	2.74514e-07	Null_Model_SNP151Common_OpenChrom_SNPmatch	202	human	mean_platelet_volume_MPV_maximum_inv_norm_transformed	AFR							x
E004201	Eosinophil	28	112	0.25	10.3077	2.95419	5.98889	2.71642	1.0564e-09	2.74663e-07	Null_Model_SNP151Common_OpenChrom_SNPmatch	112	human	monocyte_fraction_minimum_inv_norm_transformed	AFR							x					x
NS988	Neutrophil	16	118	0.135593	4.07592	1.99104	5.98888	3.92549	1.05648e-09	2.74685e-07	Null_Model_SNP151Common_OpenChrom_SNPmatch	118	human	neutrophil_fraction_mean_inv_norm_transformed	AFR							x					x
NS1603	Neutrophil	42	132	0.318182	19.6234	3.73644	5.98875	2.1403	1.05731e-09	2.749e-07	Null_Model_SNP151Common_OpenChrom_SNPmatch	132	human	monocyte_fraction_maximum_inv_norm_transformed	AMR							x					x
NS1463	Neutrophil	59	200	0.295	31.011	4.67364	5.9887	1.90255	1.05762e-09	2.74981e-07	Null_Model_SNP151Common_OpenChrom_SNPmatch	200	human	eosinophil_absolute_count_mean_inv_norm_transformed	EUR							x					x
GSM2592807	Macrophage	109	214	0.509346	70.7852	6.38129	5.98857	1.53987	1.05847e-09	2.75202e-07	Null_Model_SNP151Common_OpenChrom_SNPmatch	214	human	Chronic_inflammatory_diseases_ankylosing_spondylitis_Crohn_s_disease_psoriasis_primary_sclerosing_cholangitis_ulcerative_colitis__pleiotropy	EUR	x		x		x				x
GSM1421019	Dendritic Cell	73	131	0.557252	43.3167	4.95667	5.98856	1.68526	1.05856e-09	2.75226e-07	Null_Model_SNP151Common_OpenChrom_SNPmatch	131	human	monocyte_fraction_minimum_inv_norm_transformed	EUR							x					x
E004202	Eosinophil	168	561	0.299465	116.121	8.66316	5.98847	1.44677	1.05909e-09	2.75364e-07	Null_Model_SNP151Common_OpenChrom_SNPmatch	561	human	High_light_scatter_reticulocyte_count	EUR							x					x
NS1677	Neutrophil	59	103	0.572816	33.1259	4.32066	5.98846	1.78109	1.05919e-09	2.75388e-07	Null_Model_SNP151Common_OpenChrom_SNPmatch	103	human	neutrophil_absolute_count_mean_inv_norm_transformed	AMR							x					x
NS1463	Neutrophil	26	134	0.19403	9.25175	2.79688	5.98818	2.81028	1.06099e-09	2.75858e-07	Null_Model_SNP151Common_OpenChrom_SNPmatch	134	human	monocyte_fraction_maximum_inv_norm_transformed	AFR							x					x
GSM7277471	Myeloid	36	202	0.178218	14.9431	3.5165	5.98804	2.40915	1.06189e-09	2.76093e-07	Null_Model_SNP151Common_OpenChrom_SNPmatch	202	human	mean_platelet_volume_MPV_maximum_inv_norm_transformed	AFR							x
NS1663	Neutrophil	61	162	0.376543	32.7243	4.72207	5.988	1.86406	1.06219e-09	2.76169e-07	Null_Model_SNP151Common_OpenChrom_SNPmatch	162	human	Eosinophil_percentage_of_granulocytes	EUR			x				x					x
NS992	Neutrophil	147	474	0.310127	98.9011	8.03338	5.98738	1.48633	1.06624e-09	2.77223e-07	Null_Model_SNP151Common_OpenChrom_SNPmatch	474	human	Lymphocyte_count	EAS							x					x
NS1464	Neutrophil	163	390	0.417949	117.096	7.66699	5.98724	1.39202	1.06719e-09	2.77469e-07	Null_Model_SNP151Common_OpenChrom_SNPmatch	390	human	Eosinophil_counts	EAS			x				x					x
NS1470	Neutrophil	58	208	0.278846	29.4745	4.76441	5.9872	1.9678	1.06742e-09	2.77529e-07	Null_Model_SNP151Common_OpenChrom_SNPmatch	208	human	eosinophil_fraction_mean_inv_norm_transformed	AFR							x					x
NS1553	Neutrophil	139	392	0.354592	93.6214	7.57928	5.98719	1.4847	1.06746e-09	2.77541e-07	Null_Model_SNP151Common_OpenChrom_SNPmatch	392	human	Lymphocyte_count	SAS							x					x
NS1462	Neutrophil	65	202	0.321782	36.3047	4.79292	5.98702	1.7904	1.06859e-09	2.77835e-07	Null_Model_SNP151Common_OpenChrom_SNPmatch	202	human	eosinophil_fraction_mean_inv_norm_transformed	AMR							x					x
ERR3189270	B cell	70	214	0.327103	37.9361	5.35574	5.98684	1.84521	1.06978e-09	2.78144e-07	Null_Model_SNP151Common_OpenChrom_SNPmatch	214	human	Chronic_inflammatory_diseases_ankylosing_spondylitis_Crohn_s_disease_psoriasis_primary_sclerosing_cholangitis_ulcerative_colitis__pleiotropy	EUR	x		x		x				x
E001308_E001647	B cell	90	977	0.0921187	50.6334	6.57559	5.98678	1.77748	1.07019e-09	2.78248e-07	Null_Model_SNP151Common_OpenChrom_SNPmatch	977	human	Eosinophil_counts	EUR			x				x					x
NS1651	Neutrophil	54	185	0.291892	27.2927	4.4613	5.98643	1.97855	1.07247e-09	2.78843e-07	Null_Model_SNP151Common_OpenChrom_SNPmatch	185	human	eosinophil_absolute_count_mean_inv_norm_transformed	AFR							x					x
GSM1557623	Myeloid	184	377	0.488064	134.651	8.24362	5.98628	1.36649	1.07346e-09	2.791e-07	Null_Model_SNP151Common_OpenChrom_SNPmatch	377	human	Mean_platelet_volume	SAS							x
NS1455	Neutrophil	70	322	0.217391	38.2767	5.29947	5.98613	1.82879	1.07449e-09	2.79367e-07	Null_Model_SNP151Common_OpenChrom_SNPmatch	322	human	Eosinophil_counts	AFR							x					x
E004201	Eosinophil	118	430	0.274419	73.5884	7.41987	5.9855	1.60351	1.07865e-09	2.8045e-07	Null_Model_SNP151Common_OpenChrom_SNPmatch	430	human	Mean_corpuscular_volume	SAS							x
NS1568	Neutrophil	61	120	0.508333	34.0609	4.50081	5.98538	1.79091	1.07941e-09	2.80648e-07	Null_Model_SNP151Common_OpenChrom_SNPmatch	120	human	monocyte_fraction_maximum_inv_norm_transformed	EAS							x					x
GSM9437758	B cell	54	236	0.228814	26.2897	4.62969	5.98535	2.05404	1.07962e-09	2.80701e-07	Null_Model_SNP151Common_OpenChrom_SNPmatch	236	human	Systemic_lupus_erythematosus	EAS	x		x								x
ERR3189095	B cell	77	198	0.388889	44.7103	5.395	5.98512	1.7222	1.08114e-09	2.81096e-07	Null_Model_SNP151Common_OpenChrom_SNPmatch	198	human	monocyte_fraction_mean_inv_norm_transformed	AMR							x					x
GSM9437759	B cell	116	403	0.287841	74.9051	6.86629	5.98502	1.54863	1.08181e-09	2.81272e-07	Null_Model_SNP151Common_OpenChrom_SNPmatch	403	human	Neutrophil_percentage_of_white_cells	EUR			x				x					x
ERR3189105	B cell	253	700	0.361429	190.599	10.4262	5.98496	1.32739	1.08221e-09	2.81375e-07	Null_Model_SNP151Common_OpenChrom_SNPmatch	700	human	Platelet_count	EAS							x					x
NS1572	Neutrophil	101	363	0.278237	62.6773	6.4035	5.98465	1.61143	1.08429e-09	2.81916e-07	Null_Model_SNP151Common_OpenChrom_SNPmatch	363	human	Aspartate_aminotransferase_levels	EAS							x
GSM3501451	Dendritic Cell	34	113	0.300885	14.3696	3.28013	5.98464	2.3661	1.08437e-09	2.81937e-07	Null_Model_SNP151Common_OpenChrom_SNPmatch	113	human	monocyte_fraction_minimum_inv_norm_transformed	AMR							x					x
GSM3112105	Monocyte	72	157	0.458599	43.0899	4.83093	5.98437	1.67092	1.08614e-09	2.82397e-07	Null_Model_SNP151Common_OpenChrom_SNPmatch	157	human	monocyte_fraction_maximum_inv_norm_transformed	EUR							x					x
NS1572	Neutrophil	59	322	0.18323	28.991	5.01507	5.98376	2.03511	1.0902e-09	2.83451e-07	Null_Model_SNP151Common_OpenChrom_SNPmatch	322	human	Eosinophil_counts	AFR							x					x
NS1437	Neutrophil	65	153	0.424837	36.994	4.68038	5.9837	1.75704	1.09063e-09	2.83563e-07	Null_Model_SNP151Common_OpenChrom_SNPmatch	153	human	Basophil_count	EAS			x				x					x
GSM3421852	Macrophage	368	824	0.446602	295.248	12.1595	5.98314	1.24641	1.09439e-09	2.84542e-07	Null_Model_SNP151Common_OpenChrom_SNPmatch	824	human	Lymphocyte_count	EUR							x					x
NS1470	Neutrophil	273	700	0.39	210.289	10.4816	5.983	1.29822	1.09533e-09	2.84787e-07	Null_Model_SNP151Common_OpenChrom_SNPmatch	700	human	Platelet_count	EAS							x					x
NS1517	Neutrophil	82	202	0.405941	48.7153	5.56398	5.98218	1.68325	1.10086e-09	2.86224e-07	Null_Model_SNP151Common_OpenChrom_SNPmatch	202	human	Multiple_sclerosis	EUR	x		x								x
NS1000	Neutrophil	156	474	0.329114	106.671	8.24614	5.98203	1.46244	1.10187e-09	2.86486e-07	Null_Model_SNP151Common_OpenChrom_SNPmatch	474	human	Lymphocyte_count	EAS							x					x
ERR3189295	B cell	176	824	0.213592	119.966	9.36722	5.98192	1.46708	1.10262e-09	2.8668e-07	Null_Model_SNP151Common_OpenChrom_SNPmatch	824	human	Lymphocyte_count	EUR							x					x
GSM2804465	Macrophage	112	336	0.333333	72.3407	6.6303	5.98153	1.54823	1.10523e-09	2.87361e-07	Null_Model_SNP151Common_OpenChrom_SNPmatch	336	human	Neutrophil_count	SAS			x				x					x
NS1681	Neutrophil	104	202	0.514851	67.8072	6.05077	5.98152	1.53376	1.1053e-09	2.87379e-07	Null_Model_SNP151Common_OpenChrom_SNPmatch	202	human	eosinophil_fraction_mean_inv_norm_transformed	AMR							x					x
GSM3111966	Macrophage	81	126	0.642857	53.7163	4.56152	5.98128	1.50792	1.10693e-09	2.87803e-07	Null_Model_SNP151Common_OpenChrom_SNPmatch	126	human	neutrophil_fraction_mean_inv_norm_transformed	EUR							x					x
ERR3189285	B cell	142	541	0.262477	93.6104	8.0916	5.98022	1.51693	1.11415e-09	2.89679e-07	Null_Model_SNP151Common_OpenChrom_SNPmatch	541	human	Monocyte_percentage_of_white_cells	EUR			x				x					x
NS1437	Neutrophil	52	208	0.25	26.1459	4.32327	5.98022	1.98884	1.11416e-09	2.89683e-07	Null_Model_SNP151Common_OpenChrom_SNPmatch	208	human	eosinophil_fraction_mean_inv_norm_transformed	AFR							x					x
GSM1501167	Myeloid	178	533	0.333959	124.782	8.89902	5.98019	1.42649	1.11442e-09	2.89748e-07	Null_Model_SNP151Common_OpenChrom_SNPmatch	533	human	Platelet_count	AMR							x					x
E004832	B cell	252	977	0.257932	187.817	10.733	5.97994	1.34173	1.11607e-09	2.90177e-07	Null_Model_SNP151Common_OpenChrom_SNPmatch	977	human	Eosinophil_counts	EUR			x				x					x
GSM7277465	Myeloid	35	131	0.267176	14.8012	3.37779	5.97989	2.36467	1.11642e-09	2.90268e-07	Null_Model_SNP151Common_OpenChrom_SNPmatch	131	human	monocyte_fraction_minimum_inv_norm_transformed	EUR							x					x
ERR3189105	B cell	81	220	0.368182	47.954	5.52647	5.97958	1.68912	1.1186e-09	2.90835e-07	Null_Model_SNP151Common_OpenChrom_SNPmatch	220	human	monocyte_fraction_mean_inv_norm_transformed	EUR							x					x
GSM1501166	Myeloid	42	94	0.446809	19.968	3.68469	5.97932	2.10336	1.12036e-09	2.91293e-07	Null_Model_SNP151Common_OpenChrom_SNPmatch	94	human	High_fluorescence_immature_platelet_fraction	EUR							x
NS1437	Neutrophil	142	341	0.416422	97.9471	7.36765	5.97924	1.44976	1.12088e-09	2.91428e-07	Null_Model_SNP151Common_OpenChrom_SNPmatch	341	human	Mean_platelet_volume	EAS							x
ERR3189265	B cell	49	157	0.312102	25.4585	3.93733	5.97905	1.9247	1.12222e-09	2.91778e-07	Null_Model_SNP151Common_OpenChrom_SNPmatch	157	human	monocyte_fraction_maximum_inv_norm_transformed	EUR							x					x
NS1438	Neutrophil	50	185	0.27027	24.6913	4.23292	5.97901	2.025	1.12246e-09	2.91839e-07	Null_Model_SNP151Common_OpenChrom_SNPmatch	185	human	eosinophil_absolute_count_mean_inv_norm_transformed	AFR							x					x
NS1000	Neutrophil	50	132	0.378788	25.0729	4.16937	5.97861	1.99418	1.12522e-09	2.92558e-07	Null_Model_SNP151Common_OpenChrom_SNPmatch	132	human	Sum_neutrophil_eosinophil_counts	EUR			x				x					x
GSM1334007	B cell	76	198	0.383838	45.2777	5.13895	5.97832	1.67853	1.12726e-09	2.93086e-07	Null_Model_SNP151Common_OpenChrom_SNPmatch	198	human	monocyte_fraction_mean_inv_norm_transformed	AMR							x					x
GSM9437759	B cell	206	837	0.246117	148.454	9.62611	5.97816	1.38764	1.12836e-09	2.93374e-07	Null_Model_SNP151Common_OpenChrom_SNPmatch	837	human	Monocyte_count	EUR			x				x					x
NS742	Neutrophil	18	157	0.11465	4.98102	2.17822	5.97689	3.61372	1.13718e-09	2.95666e-07	Null_Model_SNP151Common_OpenChrom_SNPmatch	157	human	monocyte_fraction_maximum_inv_norm_transformed	EUR							x					x
NS968	Neutrophil	53	120	0.441667	27.1119	4.33145	5.97678	1.95486	1.13799e-09	2.95876e-07	Null_Model_SNP151Common_OpenChrom_SNPmatch	120	human	monocyte_fraction_maximum_inv_norm_transformed	EAS							x					x
ERR3189285	B cell	150	543	0.276243	101.966	8.03697	5.97663	1.47108	1.13902e-09	2.96144e-07	Null_Model_SNP151Common_OpenChrom_SNPmatch	543	human	Eosinophil_percentage_of_white_cells	EUR			x				x					x
NS1673	Neutrophil	111	202	0.549505	75.8302	5.88482	5.97636	1.4638	1.14087e-09	2.96627e-07	Null_Model_SNP151Common_OpenChrom_SNPmatch	202	human	eosinophil_fraction_mean_inv_norm_transformed	AMR							x					x
NS1569	Neutrophil	60	102	0.588235	34.8362	4.21107	5.97564	1.72235	1.14597e-09	2.97952e-07	Null_Model_SNP151Common_OpenChrom_SNPmatch	102	human	monocyte_fraction_minimum_inv_norm_transformed	EAS							x					x
GSM5098241	Myeloid	89	233	0.381974	55.2008	5.6562	5.9756	1.6123	1.14624e-09	2.98021e-07	Null_Model_SNP151Common_OpenChrom_SNPmatch	233	human	white_blood_cell_count_WBC_minimum_inv_norm_transformed	EUR							x					x
NS1675	Neutrophil	65	134	0.485075	37.1528	4.66022	5.97551	1.74953	1.14688e-09	2.98189e-07	Null_Model_SNP151Common_OpenChrom_SNPmatch	134	human	Granulocyte_count	EUR			x	x			x					x
NS952	Neutrophil	39	185	0.210811	17.005	3.68089	5.97545	2.29344	1.14726e-09	2.98287e-07	Null_Model_SNP151Common_OpenChrom_SNPmatch	185	human	eosinophil_absolute_count_mean_inv_norm_transformed	AFR							x					x
NS1679	Neutrophil	142	343	0.413994	95.1538	7.83979	5.97543	1.49232	1.14739e-09	2.98321e-07	Null_Model_SNP151Common_OpenChrom_SNPmatch	343	human	platelet_count_mean_inv_norm_transformed	EUR							x					x
NS1516	Monocyte	65	102	0.637255	39.6973	4.23477	5.97499	1.63739	1.15055e-09	2.99142e-07	Null_Model_SNP151Common_OpenChrom_SNPmatch	102	human	monocyte_fraction_minimum_inv_norm_transformed	EAS							x					x
ERR3189245	B cell	82	220	0.372727	49.3207	5.46937	5.97496	1.66259	1.1507e-09	2.99182e-07	Null_Model_SNP151Common_OpenChrom_SNPmatch	220	human	monocyte_fraction_mean_inv_norm_transformed	EUR							x					x
NS1546	Neutrophil	37	131	0.282443	16.0629	3.50415	5.97494	2.30344	1.15087e-09	2.99225e-07	Null_Model_SNP151Common_OpenChrom_SNPmatch	131	human	monocyte_fraction_minimum_inv_norm_transformed	EUR							x					x
E005536	Dendritic Cell	216	426	0.507042	163.245	8.82978	5.97469	1.32317	1.15261e-09	2.99678e-07	Null_Model_SNP151Common_OpenChrom_SNPmatch	426	human	Monocyte_count	EAS			x				x					x
E004203	Eosinophil	47	220	0.213636	21.5614	4.25775	5.97464	2.17982	1.15297e-09	2.99773e-07	Null_Model_SNP151Common_OpenChrom_SNPmatch	220	human	mean_platelet_volume_MPV_maximum_inv_norm_transformed	EUR							x
NS936	Neutrophil	26	65	0.4	10.3656	2.6169	5.97438	2.50829	1.15484e-09	3.00259e-07	Null_Model_SNP151Common_OpenChrom_SNPmatch	65	human	Neutrophil_forward_scatter	EUR			x								x
NS1550	Neutrophil	170	422	0.402844	118.352	8.64501	5.97435	1.4364	1.15502e-09	3.00306e-07	Null_Model_SNP151Common_OpenChrom_SNPmatch	422	human	White_blood_cell_count	SAS			x				x					x
ERR3189115	B cell	65	213	0.305164	35.3566	4.96182	5.97429	1.83841	1.15548e-09	3.00425e-07	Null_Model_SNP151Common_OpenChrom_SNPmatch	213	human	Systemic_lupus_erythematosus_MTAG	EUR	x		x						x
NS1512	Monocyte	73	152	0.480263	42.982	5.02471	5.97408	1.69838	1.15699e-09	3.00816e-07	Null_Model_SNP151Common_OpenChrom_SNPmatch	152	human	Neutrophil_percentage_of_granulocytes	EUR			x				x					x
GSM3421851	Macrophage	111	220	0.504545	73.5375	6.27175	5.97322	1.50943	1.16308e-09	3.02402e-07	Null_Model_SNP151Common_OpenChrom_SNPmatch	220	human	mean_platelet_volume_MPV_maximum_inv_norm_transformed	EUR							x
GSM5098241	Myeloid	90	227	0.396476	55.5305	5.77108	5.97281	1.62073	1.16602e-09	3.03166e-07	Null_Model_SNP151Common_OpenChrom_SNPmatch	227	human	mean_platelet_volume_MPV_mean_inv_norm_transformed	EUR							x
ERR3189305	B cell	77	326	0.236196	43.4615	5.61523	5.97277	1.77168	1.16629e-09	3.03235e-07	Null_Model_SNP151Common_OpenChrom_SNPmatch	326	human	Eosinophil_counts	AMR							x					x
NS988	Neutrophil	23	208	0.110577	7.22777	2.64085	5.97241	3.18217	1.16884e-09	3.03898e-07	Null_Model_SNP151Common_OpenChrom_SNPmatch	208	human	eosinophil_fraction_mean_inv_norm_transformed	AFR							x					x
NS1639	Neutrophil	106	285	0.37193	67.4895	6.44842	5.97208	1.57061	1.17124e-09	3.04522e-07	Null_Model_SNP151Common_OpenChrom_SNPmatch	285	human	platelet_count_minimum_inv_norm_transformed	EUR							x					x
NS1661	Neutrophil	34	134	0.253731	14.0919	3.3337	5.97177	2.41273	1.17344e-09	3.05094e-07	Null_Model_SNP151Common_OpenChrom_SNPmatch	134	human	Sum_basophil_neutrophil_counts	EUR			x				x					x
GSM2695651	Macrophage	119	326	0.365031	78.2567	6.82268	5.97173	1.52064	1.17372e-09	3.05168e-07	Null_Model_SNP151Common_OpenChrom_SNPmatch	326	human	Eosinophil_counts	AMR							x					x
GSM1782711	Myeloid	71	280	0.253571	38.7043	5.40837	5.97143	1.83442	1.17592e-09	3.05738e-07	Null_Model_SNP151Common_OpenChrom_SNPmatch	280	human	platelet_count_maximum_inv_norm_transformed	EUR							x					x
NS984	Neutrophil	86	285	0.301754	52.1359	5.67111	5.97134	1.64954	1.17657e-09	3.05909e-07	Null_Model_SNP151Common_OpenChrom_SNPmatch	285	human	Lymphocyte_to_monocyte_ratio	EUR							x					x
NS1519	Neutrophil	73	200	0.365	42.4396	5.11787	5.97132	1.72009	1.17671e-09	3.05944e-07	Null_Model_SNP151Common_OpenChrom_SNPmatch	200	human	eosinophil_absolute_count_mean_inv_norm_transformed	EUR							x					x
NS1572	Neutrophil	81	264	0.306818	47.7143	5.57497	5.97056	1.6976	1.18217e-09	3.07365e-07	Null_Model_SNP151Common_OpenChrom_SNPmatch	264	human	platelet_count_minimum_inv_norm_transformed	AMR							x					x
GSM7277465	Myeloid	53	161	0.329193	26.4306	4.4501	5.97052	2.00525	1.1825e-09	3.0745e-07	Null_Model_SNP151Common_OpenChrom_SNPmatch	161	human	mean_platelet_volume_MPV_minimum_inv_norm_transformed	EAS							x
ERR3189130	B cell	48	170	0.282353	22.9051	4.20333	5.97024	2.0956	1.1845e-09	3.07969e-07	Null_Model_SNP151Common_OpenChrom_SNPmatch	170	human	Rheumatoid_arthritis	EAS	x		x								x
E004807	Monocyte	52	152	0.342105	25.7213	4.40173	5.97009	2.02167	1.18563e-09	3.08264e-07	Null_Model_SNP151Common_OpenChrom_SNPmatch	152	human	Neutrophil_percentage_of_granulocytes	EUR			x				x					x
NS1549	Neutrophil	71	153	0.464052	41.2238	4.98797	5.9696	1.72231	1.18915e-09	3.09179e-07	Null_Model_SNP151Common_OpenChrom_SNPmatch	153	human	eosinophil_absolute_count_maximum_inv_norm_transformed	AMR							x					x
ERR3189135	B cell	175	541	0.323475	122.571	8.78266	5.96955	1.42774	1.18952e-09	3.09274e-07	Null_Model_SNP151Common_OpenChrom_SNPmatch	541	human	Monocyte_percentage_of_white_cells	EUR			x				x					x
ERR3189205	B cell	125	403	0.310174	82.3786	7.14027	5.96915	1.51738	1.19245e-09	3.10036e-07	Null_Model_SNP151Common_OpenChrom_SNPmatch	403	human	Neutrophil_percentage_of_white_cells	EUR			x				x					x
GSM7277469	Monocyte	69	242	0.285124	37.965	5.19959	5.96873	1.81746	1.19555e-09	3.10842e-07	Null_Model_SNP151Common_OpenChrom_SNPmatch	242	human	platelet_count_maximum_inv_norm_transformed	AFR							x					x
GSM7277467	Myeloid	95	264	0.359848	58.5724	6.1032	5.96861	1.62192	1.19644e-09	3.11075e-07	Null_Model_SNP151Common_OpenChrom_SNPmatch	264	human	platelet_count_minimum_inv_norm_transformed	AMR							x					x
ERR3189125	B cell	155	390	0.397436	108.336	7.81903	5.96805	1.43074	1.20055e-09	3.12143e-07	Null_Model_SNP151Common_OpenChrom_SNPmatch	390	human	Eosinophil_counts	EAS			x				x					x
NS1661	Neutrophil	79	332	0.237952	43.5674	5.93748	5.96761	1.81328	1.20379e-09	3.12984e-07	Null_Model_SNP151Common_OpenChrom_SNPmatch	332	human	Red_cell_distribution_width	SAS							x
NS1517	Neutrophil	87	202	0.430693	55.039	5.35607	5.96726	1.5807	1.20638e-09	3.13659e-07	Null_Model_SNP151Common_OpenChrom_SNPmatch	202	human	eosinophil_fraction_mean_inv_norm_transformed	AMR							x					x
NS1570	Neutrophil	70	187	0.374332	40.2278	4.9894	5.9671	1.74009	1.20753e-09	3.13957e-07	Null_Model_SNP151Common_OpenChrom_SNPmatch	187	human	eosinophil_fraction_maximum_inv_norm_transformed	EUR							x					x
GSM3112106	Monocyte	97	376	0.257979	59.9441	6.21022	5.96693	1.61818	1.20882e-09	3.14293e-07	Null_Model_SNP151Common_OpenChrom_SNPmatch	376	human	Monocyte_count	AFR			x				x					x
NS1603	Neutrophil	39	103	0.378641	17.044	3.67968	5.96683	2.2882	1.20953e-09	3.14478e-07	Null_Model_SNP151Common_OpenChrom_SNPmatch	103	human	neutrophil_absolute_count_mean_inv_norm_transformed	AMR							x					x
ERR3189265	B cell	61	198	0.308081	32.1928	4.82823	5.96641	1.89483	1.21265e-09	3.15288e-07	Null_Model_SNP151Common_OpenChrom_SNPmatch	198	human	monocyte_fraction_mean_inv_norm_transformed	AMR							x					x
ERR3189205	B cell	86	214	0.401869	51.7952	5.73298	5.96632	1.66039	1.21329e-09	3.15455e-07	Null_Model_SNP151Common_OpenChrom_SNPmatch	214	human	Chronic_inflammatory_diseases_ankylosing_spondylitis_Crohn_s_disease_psoriasis_primary_sclerosing_cholangitis_ulcerative_colitis__pleiotropy	EUR	x		x		x				x
GSM2359987	Monocyte	74	131	0.564885	46.3586	4.63295	5.96625	1.59625	1.21383e-09	3.15596e-07	Null_Model_SNP151Common_OpenChrom_SNPmatch	131	human	monocyte_fraction_minimum_inv_norm_transformed	EUR							x					x
E005536	Dendritic Cell	460	1071	0.429505	380.765	13.2807	5.96614	1.20809	1.21462e-09	3.15802e-07	Null_Model_SNP151Common_OpenChrom_SNPmatch	1071	human	Platelet_count	EUR							x					x
NS1679	Neutrophil	80	179	0.446927	48.3676	5.30214	5.96596	1.654	1.216e-09	3.1616e-07	Null_Model_SNP151Common_OpenChrom_SNPmatch	179	human	mean_platelet_volume_MPV_minimum_inv_norm_transformed	AMR							x
NS1639	Neutrophil	29	65	0.446154	11.7752	2.88729	5.96573	2.4628	1.21771e-09	3.16605e-07	Null_Model_SNP151Common_OpenChrom_SNPmatch	65	human	Neutrophil_forward_scatter	EUR			x								x
E004202	Eosinophil	51	107	0.476636	26.8352	4.05065	5.96566	1.90049	1.21822e-09	3.16738e-07	Null_Model_SNP151Common_OpenChrom_SNPmatch	107	human	neutrophil_fraction_mean_inv_norm_transformed	EAS							x					x
NS1472	Neutrophil	69	376	0.183511	36.019	5.52853	5.9656	1.91566	1.21865e-09	3.1685e-07	Null_Model_SNP151Common_OpenChrom_SNPmatch	376	human	Monocyte_count	AFR			x				x					x
GSM2695651	Macrophage	164	411	0.399027	115.086	8.19943	5.96555	1.42502	1.21906e-09	3.16957e-07	Null_Model_SNP151Common_OpenChrom_SNPmatch	411	human	Neutrophil_count	EAS			x				x					x
NS1653	Neutrophil	56	140	0.4	28.9121	4.54073	5.96554	1.93691	1.21916e-09	3.16982e-07	Null_Model_SNP151Common_OpenChrom_SNPmatch	140	human	Basophil_count	SAS							x					x
GSM1940201	Myeloid	186	822	0.226277	129.646	9.44674	5.96541	1.43467	1.22011e-09	3.17227e-07	Null_Model_SNP151Common_OpenChrom_SNPmatch	822	human	Red_cell_distribution_width	EUR							x
E004053_E004367	B cell	38	380	0.1	15.8112	3.71959	5.9654	2.40336	1.22018e-09	3.17248e-07	Null_Model_SNP151Common_OpenChrom_SNPmatch	380	human	Monocyte_count	SAS			x				x					x
NS988	Neutrophil	25	141	0.177305	8.8032	2.71519	5.96527	2.83988	1.22117e-09	3.17505e-07	Null_Model_SNP151Common_OpenChrom_SNPmatch	141	human	Myeloid_white_cell_count	EUR			x				x					x
ERR3189160	B cell	80	238	0.336134	46.1908	5.66768	5.96526	1.73195	1.22119e-09	3.17509e-07	Null_Model_SNP151Common_OpenChrom_SNPmatch	238	human	Inflammatory_bowel_disease	EAS			x		x						x
NS992	Neutrophil	67	187	0.358289	38.1319	4.83969	5.96487	1.75706	1.22412e-09	3.18272e-07	Null_Model_SNP151Common_OpenChrom_SNPmatch	187	human	eosinophil_fraction_maximum_inv_norm_transformed	EUR							x					x
NS1519	Neutrophil	154	411	0.374696	106.385	7.98291	5.96466	1.44758	1.22571e-09	3.18684e-07	Null_Model_SNP151Common_OpenChrom_SNPmatch	411	human	Neutrophil_count	EAS			x				x					x
NS1519	Neutrophil	52	134	0.38806	27.2398	4.1512	5.9646	1.90897	1.22618e-09	3.18807e-07	Null_Model_SNP151Common_OpenChrom_SNPmatch	134	human	Granulocyte_count	EUR			x	x			x					x
GSM1010843	Myeloid	88	174	0.505747	57.2038	5.16318	5.96458	1.53836	1.22631e-09	3.18841e-07	Null_Model_SNP151Common_OpenChrom_SNPmatch	174	human	eosinophil_absolute_count_maximum_inv_norm_transformed	EUR							x					x
NS1657	Neutrophil	79	227	0.348018	46.1449	5.50872	5.96421	1.712	1.22913e-09	3.19573e-07	Null_Model_SNP151Common_OpenChrom_SNPmatch	227	human	mean_platelet_volume_MPV_mean_inv_norm_transformed	EUR							x
GSM9437760	B cell	53	426	0.124413	25.0809	4.68129	5.96398	2.11316	1.23087e-09	3.20025e-07	Null_Model_SNP151Common_OpenChrom_SNPmatch	426	human	Monocyte_count	EAS			x				x					x
GSM2695652	Macrophage	75	202	0.371287	44.1838	5.16742	5.96356	1.69745	1.23401e-09	3.20843e-07	Null_Model_SNP151Common_OpenChrom_SNPmatch	202	human	eosinophil_fraction_mean_inv_norm_transformed	AMR							x					x
GSM2592807	Macrophage	104	201	0.517413	67.6074	6.10252	5.96354	1.53829	1.23415e-09	3.20878e-07	Null_Model_SNP151Common_OpenChrom_SNPmatch	201	human	mean_platelet_volume_MPV_minimum_inv_norm_transformed	EUR							x
E004202	Eosinophil	102	296	0.344595	63.4595	6.46286	5.96337	1.60732	1.23543e-09	3.21211e-07	Null_Model_SNP151Common_OpenChrom_SNPmatch	296	human	Telomere_length_principal_component_1	EUR							x
NS1553	Neutrophil	75	174	0.431034	45.1628	5.00364	5.96309	1.66066	1.23759e-09	3.21773e-07	Null_Model_SNP151Common_OpenChrom_SNPmatch	174	human	eosinophil_absolute_count_maximum_inv_norm_transformed	EUR							x					x
NS1548	Neutrophil	31	64	0.484375	13.2128	2.9829	5.96307	2.34621	1.23774e-09	3.21813e-07	Null_Model_SNP151Common_OpenChrom_SNPmatch	64	human	Neutrophil_side_scatter	EUR			x								x
NS794	Neutrophil	29	166	0.174699	10.9451	3.02787	5.96293	2.6496	1.23881e-09	3.2209e-07	Null_Model_SNP151Common_OpenChrom_SNPmatch	166	human	monocyte_absolute_count_minimum_inv_norm_transformed	EUR							x					x
GSM1703922	B cell	74	236	0.313559	42.5764	5.26995	5.96278	1.73805	1.2399e-09	3.22374e-07	Null_Model_SNP151Common_OpenChrom_SNPmatch	236	human	Systemic_lupus_erythematosus	EAS	x		x								x
GSM1334006	B cell	176	543	0.324125	122.705	8.93812	5.96263	1.43433	1.24107e-09	3.22678e-07	Null_Model_SNP151Common_OpenChrom_SNPmatch	543	human	Eosinophil_percentage_of_white_cells	EUR			x				x					x
NS1470	Neutrophil	72	181	0.39779	41.5475	5.10725	5.96261	1.73296	1.24119e-09	3.22708e-07	Null_Model_SNP151Common_OpenChrom_SNPmatch	181	human	Sum_eosinophil_basophil_counts	EUR			x				x					x
NS1437	Neutrophil	54	140	0.385714	27.3137	4.4761	5.96195	1.97703	1.24621e-09	3.24015e-07	Null_Model_SNP151Common_OpenChrom_SNPmatch	140	human	Basophil_count	AMR			x				x					x
GSM7277467	Myeloid	61	174	0.350575	34.2198	4.49195	5.96182	1.78259	1.24722e-09	3.24277e-07	Null_Model_SNP151Common_OpenChrom_SNPmatch	174	human	eosinophil_absolute_count_maximum_inv_norm_transformed	EUR							x					x
NS1490	Neutrophil	33	64	0.515625	14.5734	3.09077	5.96181	2.2644	1.24731e-09	3.243e-07	Null_Model_SNP151Common_OpenChrom_SNPmatch	64	human	Neutrophil_side_scatter	EUR			x								x
NS1669	Neutrophil	44	154	0.285714	20.97	3.86304	5.96161	2.09823	1.24879e-09	3.24687e-07	Null_Model_SNP151Common_OpenChrom_SNPmatch	154	human	eosinophil_absolute_count_maximum_inv_norm_transformed	AFR							x					x
NS952	Neutrophil	47	121	0.38843	23.6933	3.90958	5.96143	1.98368	1.25023e-09	3.2506e-07	Null_Model_SNP151Common_OpenChrom_SNPmatch	121	human	neutrophil_fraction_minimum_inv_norm_transformed	EUR							x					x
GSM7277468	Monocyte	34	113	0.300885	14.047	3.34736	5.96084	2.42045	1.25474e-09	3.26232e-07	Null_Model_SNP151Common_OpenChrom_SNPmatch	113	human	monocyte_fraction_minimum_inv_norm_transformed	AMR							x					x
GSM7277466	Myeloid	35	188	0.18617	14.3526	3.46389	5.96075	2.43857	1.25544e-09	3.26416e-07	Null_Model_SNP151Common_OpenChrom_SNPmatch	188	human	mean_platelet_volume_MPV_mean_inv_norm_transformed	EAS							x
E004203	Eosinophil	18	94	0.191489	5.19481	2.14826	5.96073	3.465	1.25554e-09	3.2644e-07	Null_Model_SNP151Common_OpenChrom_SNPmatch	94	human	eosinophil_absolute_count_minimum_inv_norm_transformed	AFR							x					x
ERR3189315	B cell	48	113	0.424779	24.6703	3.91398	5.96061	1.94566	1.25652e-09	3.26695e-07	Null_Model_SNP151Common_OpenChrom_SNPmatch	113	human	monocyte_fraction_minimum_inv_norm_transformed	AMR							x					x
NS1517	Neutrophil	61	121	0.504132	35.8731	4.21555	5.96052	1.70044	1.25721e-09	3.26875e-07	Null_Model_SNP151Common_OpenChrom_SNPmatch	121	human	neutrophil_fraction_minimum_inv_norm_transformed	EUR							x					x
GSM1940197	Myeloid	51	227	0.22467	23.8941	4.54761	5.96047	2.13442	1.25759e-09	3.26972e-07	Null_Model_SNP151Common_OpenChrom_SNPmatch	227	human	mean_platelet_volume_MPV_mean_inv_norm_transformed	EUR							x
NS1438	Neutrophil	191	461	0.414317	138.579	8.79488	5.96035	1.37827	1.25848e-09	3.27206e-07	Null_Model_SNP151Common_OpenChrom_SNPmatch	461	human	Mean_corpuscular_hemoglobin	EAS							x
NS724	Neutrophil	22	131	0.167939	7.14885	2.49175	5.96013	3.07742	1.26021e-09	3.27656e-07	Null_Model_SNP151Common_OpenChrom_SNPmatch	131	human	neutrophil_absolute_count_minimum_inv_norm_transformed	EUR							x					x
GSM1334005	B cell	87	219	0.39726	53.4016	5.63725	5.96007	1.62916	1.26063e-09	3.27764e-07	Null_Model_SNP151Common_OpenChrom_SNPmatch	219	human	eosinophil_fraction_mean_inv_norm_transformed	EUR							x					x
NS1455	Neutrophil	30	94	0.319149	12.1848	2.98912	5.96002	2.46208	1.26104e-09	3.2787e-07	Null_Model_SNP151Common_OpenChrom_SNPmatch	94	human	eosinophil_absolute_count_minimum_inv_norm_transformed	AFR							x					x
E004202	Eosinophil	37	70	0.528571	16.4735	3.44464	5.95896	2.24603	1.26924e-09	3.30004e-07	Null_Model_SNP151Common_OpenChrom_SNPmatch	70	human	Basophil_fraction_minimum_inv_norm_transformed	EAS							x
NS1661	Neutrophil	37	131	0.282443	15.6234	3.58734	5.95891	2.36825	1.26967e-09	3.30113e-07	Null_Model_SNP151Common_OpenChrom_SNPmatch	131	human	neutrophil_absolute_count_minimum_inv_norm_transformed	EUR							x					x
NS1669	Neutrophil	75	216	0.347222	41.4086	5.63719	5.95889	1.81122	1.26975e-09	3.30134e-07	Null_Model_SNP151Common_OpenChrom_SNPmatch	216	human	monocyte_absolute_count_mean_inv_norm_transformed	EUR							x					x
NS1568	Neutrophil	61	140	0.435714	33.047	4.69114	5.95869	1.84586	1.27134e-09	3.30549e-07	Null_Model_SNP151Common_OpenChrom_SNPmatch	140	human	Basophil_count	SAS							x					x
NS1470	Neutrophil	35	64	0.546875	15.96	3.19537	5.95861	2.19298	1.272e-09	3.3072e-07	Null_Model_SNP151Common_OpenChrom_SNPmatch	64	human	Neutrophil_side_scatter	EUR			x								x
NS1008	Neutrophil	51	132	0.386364	26.045	4.18819	5.95842	1.95815	1.2734e-09	3.31085e-07	Null_Model_SNP151Common_OpenChrom_SNPmatch	132	human	Sum_neutrophil_eosinophil_counts	EUR			x				x					x
NS1567	Neutrophil	95	233	0.407725	59.8631	5.89714	5.95829	1.58695	1.27446e-09	3.31359e-07	Null_Model_SNP151Common_OpenChrom_SNPmatch	233	human	white_blood_cell_count_WBC_minimum_inv_norm_transformed	EUR							x					x
E004200	Eosinophil	52	120	0.433333	27.5874	4.09739	5.95808	1.88492	1.27607e-09	3.31778e-07	Null_Model_SNP151Common_OpenChrom_SNPmatch	120	human	monocyte_fraction_maximum_inv_norm_transformed	EAS							x					x
E004202	Eosinophil	43	84	0.511905	20.3606	3.79984	5.95797	2.11192	1.27694e-09	3.32003e-07	Null_Model_SNP151Common_OpenChrom_SNPmatch	84	human	Basophil_fraction_maximum_inv_norm_transformed	EAS							x
GSM1681423	Macrophage	53	112	0.473214	27.3606	4.30358	5.95768	1.93709	1.27922e-09	3.32596e-07	Null_Model_SNP151Common_OpenChrom_SNPmatch	112	human	monocyte_fraction_minimum_inv_norm_transformed	AFR							x					x
NS734	Neutrophil	63	411	0.153285	31.2517	5.32922	5.95739	2.01589	1.28145e-09	3.33178e-07	Null_Model_SNP151Common_OpenChrom_SNPmatch	411	human	Neutrophil_count	EAS			x				x					x
GSM1681426	Macrophage	179	336	0.532738	132.573	7.79351	5.95708	1.3502	1.28393e-09	3.33823e-07	Null_Model_SNP151Common_OpenChrom_SNPmatch	336	human	Neutrophil_count	SAS			x				x					x
GSM7277467	Myeloid	63	152	0.414474	36.017	4.52976	5.95683	1.74917	1.28586e-09	3.34323e-07	Null_Model_SNP151Common_OpenChrom_SNPmatch	152	human	eosinophil_fraction_maximum_inv_norm_transformed	EAS							x					x
NS1488	Neutrophil	52	376	0.138298	24.0919	4.68525	5.95659	2.1584	1.28779e-09	3.34825e-07	Null_Model_SNP151Common_OpenChrom_SNPmatch	376	human	Monocyte_count	AFR			x				x					x
NS1683	Neutrophil	107	322	0.332298	66.7732	6.75422	5.9558	1.60244	1.29404e-09	3.36451e-07	Null_Model_SNP151Common_OpenChrom_SNPmatch	322	human	Eosinophil_counts	AFR							x					x
NS706	Neutrophil	64	539	0.118738	31.974	5.3773	5.95578	2.00162	1.29421e-09	3.36494e-07	Null_Model_SNP151Common_OpenChrom_SNPmatch	539	human	Platelet_distribution_width	EUR							x
GSM9437755	B cell	94	236	0.398305	59.7722	5.74718	5.95558	1.57264	1.29577e-09	3.36901e-07	Null_Model_SNP151Common_OpenChrom_SNPmatch	236	human	Systemic_lupus_erythematosus	EAS	x		x								x
NS1570	Neutrophil	73	202	0.361386	43.024	5.03383	5.95492	1.69673	1.30103e-09	3.38267e-07	Null_Model_SNP151Common_OpenChrom_SNPmatch	202	human	eosinophil_fraction_mean_inv_norm_transformed	AMR							x					x
GSM7277468	Monocyte	81	285	0.284211	46.4036	5.8099	5.95473	1.74555	1.30249e-09	3.38647e-07	Null_Model_SNP151Common_OpenChrom_SNPmatch	285	human	platelet_count_minimum_inv_norm_transformed	EUR							x					x
GSM7277471	Myeloid	52	201	0.258706	25.7133	4.4146	5.95449	2.0223	1.30441e-09	3.39145e-07	Null_Model_SNP151Common_OpenChrom_SNPmatch	201	human	mean_platelet_volume_MPV_minimum_inv_norm_transformed	EUR							x
GSM6706079	Monocyte	76	102	0.745098	50.951	4.20673	5.95449	1.49163	1.30442e-09	3.39148e-07	Null_Model_SNP151Common_OpenChrom_SNPmatch	102	human	monocyte_fraction_minimum_inv_norm_transformed	EAS							x					x
NS1518	Neutrophil	86	202	0.425743	52.3596	5.64983	5.95423	1.64249	1.3065e-09	3.39689e-07	Null_Model_SNP151Common_OpenChrom_SNPmatch	202	human	eosinophil_fraction_mean_inv_norm_transformed	AMR							x					x
NS1657	Neutrophil	18	38	0.473684	5.98801	2.01739	5.95423	3.00601	1.30652e-09	3.39696e-07	Null_Model_SNP151Common_OpenChrom_SNPmatch	38	human	Monocyte_side_fluorescence	EUR			x								x
NS1462	Neutrophil	27	64	0.421875	10.6144	2.75194	5.95421	2.54372	1.30663e-09	3.39724e-07	Null_Model_SNP151Common_OpenChrom_SNPmatch	64	human	Neutrophil_side_scatter	EUR			x								x
NS988	Neutrophil	24	122	0.196721	8.24675	2.64576	5.95415	2.91024	1.30717e-09	3.39864e-07	Null_Model_SNP151Common_OpenChrom_SNPmatch	122	human	Basophil_fraction_mean_inv_norm_transformed	EUR							x
GSM7277468	Monocyte	68	201	0.338308	37.2617	5.1627	5.95392	1.82493	1.309e-09	3.40339e-07	Null_Model_SNP151Common_OpenChrom_SNPmatch	201	human	Crohn_s_disease	EAS			x		x						x
NS1004	Neutrophil	15	134	0.11194	3.73027	1.89293	5.9536	4.02116	1.31154e-09	3.41e-07	Null_Model_SNP151Common_OpenChrom_SNPmatch	134	human	monocyte_fraction_maximum_inv_norm_transformed	AFR							x					x
NS1669	Neutrophil	124	343	0.361516	79.969	7.39595	5.95339	1.5506	1.31321e-09	3.41435e-07	Null_Model_SNP151Common_OpenChrom_SNPmatch	343	human	platelet_count_mean_inv_norm_transformed	EUR							x					x
GSM2592810	Macrophage	147	292	0.503425	104.417	7.15341	5.95288	1.40782	1.3173e-09	3.42498e-07	Null_Model_SNP151Common_OpenChrom_SNPmatch	292	human	Inflammatory_bowel_disease	EUR			x		x						x
GSM3421852	Macrophage	77	135	0.57037	47.6673	4.9275	5.95285	1.61536	1.31753e-09	3.42558e-07	Null_Model_SNP151Common_OpenChrom_SNPmatch	135	human	monocyte_absolute_count_minimum_inv_norm_transformed	AMR							x					x
E004802	Monocyte	49	124	0.395161	24.5255	4.1114	5.95285	1.99792	1.31759e-09	3.42574e-07	Null_Model_SNP151Common_OpenChrom_SNPmatch	124	human	monocyte_absolute_count_minimum_inv_norm_transformed	EAS							x					x
NS1553	Neutrophil	31	65	0.476923	14.005	2.85499	5.95273	2.2135	1.31849e-09	3.42808e-07	Null_Model_SNP151Common_OpenChrom_SNPmatch	65	human	Neutrophil_forward_scatter	EUR			x								x
NS1657	Neutrophil	74	201	0.368159	41.958	5.38296	5.95248	1.76367	1.32054e-09	3.43339e-07	Null_Model_SNP151Common_OpenChrom_SNPmatch	201	human	mean_platelet_volume_MPV_maximum_inv_norm_transformed	AMR							x
GSM3112105	Monocyte	133	292	0.455479	91.2088	7.02092	5.95238	1.45819	1.32135e-09	3.4355e-07	Null_Model_SNP151Common_OpenChrom_SNPmatch	292	human	Inflammatory_bowel_disease	EUR			x		x						x
NS992	Neutrophil	66	182	0.362637	36.6024	4.9388	5.95238	1.80316	1.32138e-09	3.43559e-07	Null_Model_SNP151Common_OpenChrom_SNPmatch	182	human	eosinophil_absolute_count_mean_inv_norm_transformed	AMR							x					x
ERR3189250	B cell	105	403	0.260546	64.2677	6.84356	5.95192	1.63379	1.3251e-09	3.44527e-07	Null_Model_SNP151Common_OpenChrom_SNPmatch	403	human	Neutrophil_percentage_of_white_cells	EUR			x				x					x
NS1008	Neutrophil	87	201	0.432836	53.956	5.55194	5.95178	1.61242	1.32619e-09	3.44808e-07	Null_Model_SNP151Common_OpenChrom_SNPmatch	201	human	Crohn_s_disease	EAS			x		x						x
NS1468	Neutrophil	266	700	0.38	206.254	10.0389	5.95147	1.28967	1.3287e-09	3.45462e-07	Null_Model_SNP151Common_OpenChrom_SNPmatch	700	human	Platelet_count	EAS							x					x
NS1553	Neutrophil	37	112	0.330357	16.5185	3.4415	5.95134	2.23992	1.32979e-09	3.45746e-07	Null_Model_SNP151Common_OpenChrom_SNPmatch	112	human	monocyte_fraction_minimum_inv_norm_transformed	AFR							x					x
E004800	Monocyte	51	149	0.342282	25.6573	4.25858	5.95097	1.98774	1.33279e-09	3.46525e-07	Null_Model_SNP151Common_OpenChrom_SNPmatch	149	human	monocyte_absolute_count_maximum_inv_norm_transformed	EUR							x					x
NS1663	Neutrophil	53	208	0.254808	26.1938	4.50471	5.95071	2.02338	1.33495e-09	3.47087e-07	Null_Model_SNP151Common_OpenChrom_SNPmatch	208	human	eosinophil_fraction_mean_inv_norm_transformed	AFR							x					x
NS1004	Neutrophil	26	187	0.139037	8.72128	2.90366	5.95067	2.98121	1.33523e-09	3.47159e-07	Null_Model_SNP151Common_OpenChrom_SNPmatch	187	human	Granulocyte_percentage_of_myeloid_white_cells	EUR			x	x			x					x
GSM1122315	Myeloid	41	140	0.292857	18.005	3.86458	5.9502	2.27715	1.33911e-09	3.48168e-07	Null_Model_SNP151Common_OpenChrom_SNPmatch	140	human	Basophil_count	SAS							x					x
NS1571	Neutrophil	137	336	0.407738	93.7123	7.2751	5.95012	1.46192	1.33976e-09	3.48338e-07	Null_Model_SNP151Common_OpenChrom_SNPmatch	336	human	Neutrophil_count	SAS			x				x					x
E004832	B cell	78	236	0.330508	46.3976	5.31129	5.95005	1.68112	1.34033e-09	3.48486e-07	Null_Model_SNP151Common_OpenChrom_SNPmatch	236	human	Systemic_lupus_erythematosus	EAS	x		x								x
NS1573	Neutrophil	57	126	0.452381	31.8192	4.23205	5.95002	1.79137	1.34051e-09	3.48533e-07	Null_Model_SNP151Common_OpenChrom_SNPmatch	126	human	neutrophil_fraction_mean_inv_norm_transformed	EUR							x					x
GSM3421852	Macrophage	221	429	0.515152	165.671	9.29962	5.94956	1.33397	1.34428e-09	3.49513e-07	Null_Model_SNP151Common_OpenChrom_SNPmatch	429	human	White_blood_cell_count	AMR			x				x					x
NS1004	Neutrophil	24	135	0.177778	8.48551	2.60769	5.94952	2.82835	1.34468e-09	3.49617e-07	Null_Model_SNP151Common_OpenChrom_SNPmatch	135	human	neutrophil_absolute_count_mean_inv_norm_transformed	EUR							x					x
NS1458	Neutrophil	19	38	0.5	6.62038	2.0808	5.94944	2.86993	1.34529e-09	3.49776e-07	Null_Model_SNP151Common_OpenChrom_SNPmatch	38	human	Monocyte_side_fluorescence	EUR			x								x
NS1517	Neutrophil	57	140	0.407143	30.5744	4.4417	5.94943	1.8643	1.34541e-09	3.49808e-07	Null_Model_SNP151Common_OpenChrom_SNPmatch	140	human	Basophil_count	AMR			x				x					x
ERR3189295	B cell	37	113	0.327434	16.3497	3.47126	5.94896	2.26305	1.3493e-09	3.50818e-07	Null_Model_SNP151Common_OpenChrom_SNPmatch	113	human	monocyte_fraction_minimum_inv_norm_transformed	AMR							x					x
GSM1681423	Macrophage	129	376	0.343085	85.7822	7.26488	5.94886	1.50381	1.35007e-09	3.51018e-07	Null_Model_SNP151Common_OpenChrom_SNPmatch	376	human	Monocyte_count	AFR			x				x					x
NS1681	Neutrophil	69	140	0.492857	39.8571	4.89924	5.94844	1.73118	1.35353e-09	3.51918e-07	Null_Model_SNP151Common_OpenChrom_SNPmatch	140	human	Basophil_count	SAS							x					x
NS1679	Neutrophil	51	103	0.495146	27.4845	3.95323	5.94843	1.85559	1.35366e-09	3.51952e-07	Null_Model_SNP151Common_OpenChrom_SNPmatch	103	human	monocyte_absolute_count_maximum_inv_norm_transformed	EAS							x					x
ERR3189270	B cell	128	543	0.235727	84.0879	7.38243	5.94819	1.52222	1.35562e-09	3.52462e-07	Null_Model_SNP151Common_OpenChrom_SNPmatch	543	human	Eosinophil_percentage_of_white_cells	EUR			x				x					x
NS1548	Neutrophil	73	187	0.390374	41.5055	5.29492	5.94806	1.7588	1.35673e-09	3.52749e-07	Null_Model_SNP151Common_OpenChrom_SNPmatch	187	human	eosinophil_fraction_maximum_inv_norm_transformed	EUR							x					x
NS708	Neutrophil	55	426	0.129108	27.3586	4.64718	5.94799	2.01033	1.35728e-09	3.52892e-07	Null_Model_SNP151Common_OpenChrom_SNPmatch	426	human	Monocyte_count	EAS			x				x					x
NS1468	Neutrophil	283	977	0.289662	216.816	11.1275	5.94775	1.30525	1.35928e-09	3.53413e-07	Null_Model_SNP151Common_OpenChrom_SNPmatch	977	human	Eosinophil_counts	EUR			x				x					x
NS1607	Neutrophil	59	227	0.259912	30.8791	4.72804	5.94768	1.91068	1.35984e-09	3.53559e-07	Null_Model_SNP151Common_OpenChrom_SNPmatch	227	human	mean_platelet_volume_MPV_mean_inv_norm_transformed	EUR							x
NS1548	Neutrophil	117	312	0.375	75.5794	6.96448	5.94741	1.54804	1.36212e-09	3.5415e-07	Null_Model_SNP151Common_OpenChrom_SNPmatch	312	human	platelet_count_mean_inv_norm_transformed	AMR							x					x
NS1574	Neutrophil	70	200	0.35	39.8551	5.06912	5.94676	1.75636	1.3675e-09	3.55551e-07	Null_Model_SNP151Common_OpenChrom_SNPmatch	200	human	eosinophil_absolute_count_mean_inv_norm_transformed	EUR							x					x
NS1567	Neutrophil	28	63	0.444444	11.039	2.85228	5.94649	2.53647	1.36975e-09	3.56135e-07	Null_Model_SNP151Common_OpenChrom_SNPmatch	63	human	Neutrophil_side_fluorescence	EUR			x								x
NS1462	Neutrophil	150	461	0.32538	101.573	8.14376	5.94646	1.47676	1.37e-09	3.56199e-07	Null_Model_SNP151Common_OpenChrom_SNPmatch	461	human	Mean_corpuscular_hemoglobin	EAS							x
NS988	Neutrophil	26	120	0.216667	9.19081	2.82676	5.94646	2.82891	1.37004e-09	3.5621e-07	Null_Model_SNP151Common_OpenChrom_SNPmatch	120	human	monocyte_fraction_maximum_inv_norm_transformed	EAS							x					x
E004200	Eosinophil	45	98	0.459184	22.015	3.86533	5.94646	2.04406	1.37005e-09	3.56213e-07	Null_Model_SNP151Common_OpenChrom_SNPmatch	98	human	eosinophil_fraction_minimum_inv_norm_transformed	AMR							x					x
NS1683	Neutrophil	109	376	0.289894	69.1469	6.70234	5.94615	1.57636	1.37261e-09	3.56878e-07	Null_Model_SNP151Common_OpenChrom_SNPmatch	376	human	Monocyte_count	AFR			x				x					x
NS1639	Neutrophil	78	201	0.38806	45.8781	5.40233	5.94593	1.70016	1.37442e-09	3.5735e-07	Null_Model_SNP151Common_OpenChrom_SNPmatch	201	human	mean_platelet_volume_MPV_minimum_inv_norm_transformed	EUR							x
NS1639	Neutrophil	55	126	0.436508	29.5734	4.27631	5.94591	1.85978	1.37462e-09	3.57402e-07	Null_Model_SNP151Common_OpenChrom_SNPmatch	126	human	neutrophil_fraction_mean_inv_norm_transformed	EUR							x					x
NS1675	Neutrophil	64	149	0.42953	35.8881	4.72795	5.9459	1.78332	1.37472e-09	3.57426e-07	Null_Model_SNP151Common_OpenChrom_SNPmatch	149	human	monocyte_absolute_count_maximum_inv_norm_transformed	EUR							x					x
NS1510	Monocyte	63	102	0.617647	37.2418	4.33238	5.94552	1.69165	1.37789e-09	3.58252e-07	Null_Model_SNP151Common_OpenChrom_SNPmatch	102	human	monocyte_fraction_minimum_inv_norm_transformed	EAS							x					x
E004800	Monocyte	84	279	0.301075	49.5544	5.79373	5.94532	1.69511	1.3796e-09	3.58697e-07	Null_Model_SNP151Common_OpenChrom_SNPmatch	279	human	Basophil_count	EUR			x				x					x
NS1519	Neutrophil	49	134	0.365672	24.9031	4.0531	5.94531	1.96763	1.37971e-09	3.58725e-07	Null_Model_SNP151Common_OpenChrom_SNPmatch	134	human	Sum_basophil_neutrophil_counts	EUR			x				x					x
NS936	Neutrophil	39	98	0.397959	18.5714	3.43644	5.94468	2.1	1.38495e-09	3.60087e-07	Null_Model_SNP151Common_OpenChrom_SNPmatch	98	human	eosinophil_fraction_minimum_inv_norm_transformed	AMR							x					x
ERR3189095	B cell	278	977	0.284545	212.193	11.0701	5.94457	1.31013	1.3859e-09	3.60333e-07	Null_Model_SNP151Common_OpenChrom_SNPmatch	977	human	Eosinophil_counts	EUR			x				x					x
NS984	Neutrophil	156	390	0.4	108.115	8.05567	5.94428	1.44291	1.38841e-09	3.60986e-07	Null_Model_SNP151Common_OpenChrom_SNPmatch	390	human	Eosinophil_counts	EAS			x				x					x
GSM3514944	Monocyte	79	132	0.598485	51.0549	4.70127	5.94415	1.54735	1.38952e-09	3.61275e-07	Null_Model_SNP151Common_OpenChrom_SNPmatch	132	human	monocyte_fraction_maximum_inv_norm_transformed	AMR							x					x
GSM1501167	Myeloid	140	341	0.410557	96.2358	7.3629	5.94388	1.45476	1.39175e-09	3.61855e-07	Null_Model_SNP151Common_OpenChrom_SNPmatch	341	human	Mean_platelet_volume	EAS							x
ERR3189295	B cell	66	213	0.309859	35.981	5.05041	5.94387	1.8343	1.39185e-09	3.61881e-07	Null_Model_SNP151Common_OpenChrom_SNPmatch	213	human	Systemic_lupus_erythematosus_MTAG	EUR	x		x						x
NS1568	Neutrophil	64	126	0.507937	37.2697	4.49724	5.9437	1.71721	1.39326e-09	3.62247e-07	Null_Model_SNP151Common_OpenChrom_SNPmatch	126	human	neutrophil_fraction_mean_inv_norm_transformed	EUR							x					x
E004202	Eosinophil	45	80	0.5625	23.5714	3.60543	5.94341	1.90909	1.39575e-09	3.62894e-07	Null_Model_SNP151Common_OpenChrom_SNPmatch	80	human	eosinophil_absolute_count_minimum_inv_norm_transformed	EAS							x					x
NS968	Neutrophil	51	140	0.364286	25.8671	4.22887	5.94317	1.97161	1.39785e-09	3.6344e-07	Null_Model_SNP151Common_OpenChrom_SNPmatch	140	human	Basophil_count	SAS							x					x
NS1522	Monocyte	38	134	0.283582	17.4166	3.46342	5.94309	2.18183	1.39851e-09	3.63612e-07	Null_Model_SNP151Common_OpenChrom_SNPmatch	134	human	monocyte_fraction_maximum_inv_norm_transformed	AFR							x					x
NS968	Neutrophil	45	183	0.245902	21.2687	3.99333	5.94272	2.11578	1.40164e-09	3.64427e-07	Null_Model_SNP151Common_OpenChrom_SNPmatch	183	human	monocyte_absolute_count_mean_inv_norm_transformed	AFR							x					x
NS1573	Neutrophil	72	168	0.428571	41.2567	5.1733	5.94268	1.74517	1.402e-09	3.6452e-07	Null_Model_SNP151Common_OpenChrom_SNPmatch	168	human	eosinophil_fraction_maximum_inv_norm_transformed	AMR							x					x
NS1663	Neutrophil	71	161	0.440994	41.959	4.88685	5.94267	1.69213	1.40206e-09	3.64536e-07	Null_Model_SNP151Common_OpenChrom_SNPmatch	161	human	eosinophil_absolute_count_mean_inv_norm_transformed	EAS							x					x
E004792	Macrophage	30	134	0.223881	11.8362	3.05665	5.94239	2.5346	1.40446e-09	3.65159e-07	Null_Model_SNP151Common_OpenChrom_SNPmatch	134	human	monocyte_fraction_maximum_inv_norm_transformed	AFR							x					x
NS1008	Neutrophil	35	142	0.246479	14.7902	3.40117	5.94201	2.36643	1.4077e-09	3.66002e-07	Null_Model_SNP151Common_OpenChrom_SNPmatch	142	human	monocyte_absolute_count_minimum_inv_norm_transformed	AFR							x					x
E004801	Monocyte	219	700	0.312857	159.486	10.0166	5.94159	1.37317	1.41133e-09	3.66946e-07	Null_Model_SNP151Common_OpenChrom_SNPmatch	700	human	Platelet_count	EAS							x					x
NS1546	Neutrophil	46	153	0.300654	22.7253	3.91733	5.94148	2.02418	1.41229e-09	3.67195e-07	Null_Model_SNP151Common_OpenChrom_SNPmatch	153	human	Basophil_count	EAS			x				x					x
NS1509	Monocyte	82	182	0.450549	49.4865	5.47248	5.94127	1.65702	1.41413e-09	3.67674e-07	Null_Model_SNP151Common_OpenChrom_SNPmatch	182	human	monocyte_absolute_count_mean_inv_norm_transformed	AMR							x					x
NS968	Neutrophil	59	131	0.450382	33.1239	4.35576	5.94067	1.78119	1.41931e-09	3.6902e-07	Null_Model_SNP151Common_OpenChrom_SNPmatch	131	human	eosinophil_absolute_count_maximum_inv_norm_transformed	EAS							x					x
E001308_E001647	B cell	24	132	0.181818	7.90909	2.70864	5.94059	3.03448	1.42001e-09	3.69203e-07	Null_Model_SNP151Common_OpenChrom_SNPmatch	132	human	Systemic_lupus_erythematosus	EUR	x		x								x
GSM7277469	Monocyte	53	122	0.434426	29.2448	3.99888	5.94048	1.81229	1.42098e-09	3.69455e-07	Null_Model_SNP151Common_OpenChrom_SNPmatch	122	human	Basophil_fraction_mean_inv_norm_transformed	EUR							x
NS792	Neutrophil	45	166	0.271084	21.4076	3.97186	5.93988	2.10206	1.42613e-09	3.70793e-07	Null_Model_SNP151Common_OpenChrom_SNPmatch	166	human	monocyte_absolute_count_minimum_inv_norm_transformed	EUR							x					x
GSM3514945	Monocyte	90	157	0.573248	59.0989	5.20262	5.93953	1.52287	1.42919e-09	3.71589e-07	Null_Model_SNP151Common_OpenChrom_SNPmatch	157	human	monocyte_fraction_maximum_inv_norm_transformed	EUR							x					x
ERR3189125	B cell	61	157	0.388535	34.2857	4.49781	5.9394	1.77917	1.43034e-09	3.71888e-07	Null_Model_SNP151Common_OpenChrom_SNPmatch	157	human	monocyte_fraction_maximum_inv_norm_transformed	EUR							x					x
NS960	Neutrophil	48	126	0.380952	24.1459	4.0163	5.93933	1.98792	1.43098e-09	3.72054e-07	Null_Model_SNP151Common_OpenChrom_SNPmatch	126	human	neutrophil_fraction_mean_inv_norm_transformed	EUR							x					x
E004202	Eosinophil	83	181	0.458564	50.3037	5.50506	5.93932	1.64998	1.43104e-09	3.7207e-07	Null_Model_SNP151Common_OpenChrom_SNPmatch	181	human	mean_platelet_volume_MPV_maximum_inv_norm_transformed	EAS							x
NS1546	Neutrophil	95	422	0.225118	58.0759	6.21693	5.93928	1.63579	1.43141e-09	3.72166e-07	Null_Model_SNP151Common_OpenChrom_SNPmatch	422	human	White_blood_cell_count	SAS			x				x					x
NS1555	Monocyte	82	174	0.471264	51.047	5.21199	5.93882	1.60636	1.4354e-09	3.73204e-07	Null_Model_SNP151Common_OpenChrom_SNPmatch	174	human	eosinophil_absolute_count_maximum_inv_norm_transformed	EUR							x					x
ERR3189205	B cell	201	570	0.352632	145.884	9.28087	5.93865	1.37781	1.43685e-09	3.73582e-07	Null_Model_SNP151Common_OpenChrom_SNPmatch	570	human	White_blood_cell_count	EAS			x				x					x
GSM1501166	Myeloid	246	700	0.351429	185.174	10.2427	5.93847	1.32848	1.43851e-09	3.74011e-07	Null_Model_SNP151Common_OpenChrom_SNPmatch	700	human	Platelet_count	EAS							x					x
NS794	Neutrophil	29	113	0.256637	10.9241	3.04405	5.93812	2.65469	1.44154e-09	3.74801e-07	Null_Model_SNP151Common_OpenChrom_SNPmatch	113	human	red_cell_diameter_width_RDW_maximum_inv_norm_transformed	AMR							x
NS1511	Monocyte	45	134	0.335821	22.2557	3.83021	5.93812	2.02195	1.44156e-09	3.74806e-07	Null_Model_SNP151Common_OpenChrom_SNPmatch	134	human	monocyte_fraction_maximum_inv_norm_transformed	AFR							x					x
ERR3189295	B cell	167	837	0.199522	112.58	9.16448	5.9381	1.48338	1.44176e-09	3.74859e-07	Null_Model_SNP151Common_OpenChrom_SNPmatch	837	human	Monocyte_count	EUR			x				x					x
NS1488	Neutrophil	31	101	0.306931	13.2687	2.98609	5.93796	2.33632	1.44293e-09	3.75162e-07	Null_Model_SNP151Common_OpenChrom_SNPmatch	101	human	neutrophil_fraction_mean_inv_norm_transformed	AMR							x					x
NS797	Neutrophil	15	134	0.11194	4.01598	1.8498	5.93796	3.73507	1.44294e-09	3.75164e-07	Null_Model_SNP151Common_OpenChrom_SNPmatch	134	human	Sum_basophil_neutrophil_counts	EUR			x				x					x
NS1437	Neutrophil	37	134	0.276119	15.8571	3.5607	5.93784	2.33333	1.44401e-09	3.75441e-07	Null_Model_SNP151Common_OpenChrom_SNPmatch	134	human	monocyte_fraction_maximum_inv_norm_transformed	AFR							x					x
NS1571	Neutrophil	58	132	0.439394	31.3656	4.48555	5.93781	1.84916	1.44425e-09	3.75506e-07	Null_Model_SNP151Common_OpenChrom_SNPmatch	132	human	monocyte_fraction_maximum_inv_norm_transformed	AMR							x					x
ERR3189195	B cell	74	217	0.341014	42.0949	5.37327	5.93775	1.75793	1.44482e-09	3.75654e-07	Null_Model_SNP151Common_OpenChrom_SNPmatch	217	human	Systemic_lupus_erythematosus_MTAG	EAS	x		x						x
E004202	Eosinophil	60	166	0.361446	32.1898	4.68401	5.93726	1.86394	1.4491e-09	3.76766e-07	Null_Model_SNP151Common_OpenChrom_SNPmatch	166	human	monocyte_absolute_count_minimum_inv_norm_transformed	EUR							x					x
GSM2592807	Macrophage	51	142	0.359155	24.4236	4.47643	5.93697	2.08815	1.45167e-09	3.77435e-07	Null_Model_SNP151Common_OpenChrom_SNPmatch	142	human	monocyte_absolute_count_minimum_inv_norm_transformed	AFR							x					x
GSM9437760	B cell	27	148	0.182432	9.38062	2.96782	5.9368	2.87827	1.4532e-09	3.77832e-07	Null_Model_SNP151Common_OpenChrom_SNPmatch	148	human	Inflammatory_bowel_disease	SAS			x		x						x
ERR3189245	B cell	56	143	0.391608	30.2388	4.33935	5.93666	1.85193	1.45442e-09	3.78149e-07	Null_Model_SNP151Common_OpenChrom_SNPmatch	143	human	Hay_fever_and_or_eczema	EUR			x	x					x
NS1573	Neutrophil	66	153	0.431373	36.9251	4.8981	5.93596	1.7874	1.46065e-09	3.7977e-07	Null_Model_SNP151Common_OpenChrom_SNPmatch	153	human	Basophil_count	EAS			x				x					x
E004792	Macrophage	44	149	0.295302	20.9291	3.88664	5.93596	2.10234	1.46067e-09	3.79774e-07	Null_Model_SNP151Common_OpenChrom_SNPmatch	149	human	monocyte_absolute_count_maximum_inv_norm_transformed	EUR							x					x
NS944	Neutrophil	152	533	0.285178	104.036	8.08089	5.93549	1.46103	1.46482e-09	3.80853e-07	Null_Model_SNP151Common_OpenChrom_SNPmatch	533	human	Platelet_count	AMR							x					x
GSM2592808	Macrophage	111	182	0.60989	75.6913	5.94875	5.93548	1.46648	1.46492e-09	3.80879e-07	Null_Model_SNP151Common_OpenChrom_SNPmatch	182	human	eosinophil_absolute_count_mean_inv_norm_transformed	AMR							x					x
E004801	Monocyte	66	202	0.326733	35.7093	5.10337	5.93543	1.84826	1.46538e-09	3.80998e-07	Null_Model_SNP151Common_OpenChrom_SNPmatch	202	human	Multiple_sclerosis	EUR	x		x								x
NS756	Neutrophil	29	97	0.298969	11.3596	2.97229	5.93493	2.5529	1.46984e-09	3.82158e-07	Null_Model_SNP151Common_OpenChrom_SNPmatch	97	human	neutrophil_absolute_count_minimum_inv_norm_transformed	AMR							x					x
GSM1681423	Macrophage	257	539	0.476809	199.925	9.61683	5.9349	1.28548	1.47011e-09	3.82229e-07	Null_Model_SNP151Common_OpenChrom_SNPmatch	539	human	Platelet_distribution_width	EUR							x
NS1000	Neutrophil	118	392	0.30102	75.1459	7.22071	5.93489	1.57028	1.47021e-09	3.82254e-07	Null_Model_SNP151Common_OpenChrom_SNPmatch	392	human	Lymphocyte_count	SAS							x					x
GSM7277472	Myeloid	48	181	0.265193	22.8631	4.23559	5.93467	2.09945	1.47215e-09	3.8276e-07	Null_Model_SNP151Common_OpenChrom_SNPmatch	181	human	mean_platelet_volume_MPV_maximum_inv_norm_transformed	EAS							x
NS988	Neutrophil	90	723	0.124481	49.3497	6.84979	5.93454	1.82372	1.47336e-09	3.83073e-07	Null_Model_SNP151Common_OpenChrom_SNPmatch	723	human	Mean_platelet_volume	EUR							x
NS992	Neutrophil	67	216	0.310185	37.025	5.05098	5.9345	1.80959	1.47372e-09	3.83166e-07	Null_Model_SNP151Common_OpenChrom_SNPmatch	216	human	monocyte_absolute_count_mean_inv_norm_transformed	EUR							x					x
ERR3189310	B cell	99	292	0.339041	60.5475	6.47951	5.93449	1.63508	1.47382e-09	3.83194e-07	Null_Model_SNP151Common_OpenChrom_SNPmatch	292	human	Inflammatory_bowel_disease	EUR			x		x						x
NS1639	Neutrophil	58	202	0.287129	30.0729	4.70592	5.93446	1.92864	1.4741e-09	3.83267e-07	Null_Model_SNP151Common_OpenChrom_SNPmatch	202	human	mean_platelet_volume_MPV_maximum_inv_norm_transformed	AFR							x
NS797	Neutrophil	27	292	0.0924658	9.39161	2.96757	5.9336	2.87491	1.48182e-09	3.85272e-07	Null_Model_SNP151Common_OpenChrom_SNPmatch	292	human	Inflammatory_bowel_disease	EUR			x		x						x
GSM3111966	Macrophage	69	113	0.610619	42.7632	4.42209	5.93311	1.61354	1.48622e-09	3.86418e-07	Null_Model_SNP151Common_OpenChrom_SNPmatch	113	human	monocyte_fraction_minimum_inv_norm_transformed	AMR							x					x
NS1511	Monocyte	265	660	0.401515	205.48	10.0319	5.9331	1.28967	1.48636e-09	3.86454e-07	Null_Model_SNP151Common_OpenChrom_SNPmatch	660	human	Neutrophil_count	EUR			x				x					x
E004200	Eosinophil	27	63	0.428571	10.1538	2.83942	5.93296	2.65909	1.48765e-09	3.86789e-07	Null_Model_SNP151Common_OpenChrom_SNPmatch	63	human	Neutrophil_side_fluorescence	EUR			x								x
NS1517	Neutrophil	124	325	0.381538	84.3566	6.68219	5.93269	1.46995	1.49007e-09	3.87419e-07	Null_Model_SNP151Common_OpenChrom_SNPmatch	325	human	Eosinophil_counts	SAS			x				x					x
NS1679	Neutrophil	22	38	0.578947	8.13586	2.33699	5.93248	2.70408	1.49201e-09	3.87922e-07	Null_Model_SNP151Common_OpenChrom_SNPmatch	38	human	Monocyte_side_fluorescence	EUR			x								x
NS1547	Neutrophil	193	411	0.469586	143.408	8.35953	5.93244	1.34581	1.49231e-09	3.88002e-07	Null_Model_SNP151Common_OpenChrom_SNPmatch	411	human	Neutrophil_count	EAS			x				x					x
NS952	Neutrophil	132	474	0.278481	86.7672	7.62501	5.93216	1.52131	1.49488e-09	3.8867e-07	Null_Model_SNP151Common_OpenChrom_SNPmatch	474	human	Lymphocyte_count	EAS							x					x
NS1681	Neutrophil	167	343	0.48688	120.397	7.85618	5.93207	1.38708	1.4957e-09	3.88883e-07	Null_Model_SNP151Common_OpenChrom_SNPmatch	343	human	platelet_count_mean_inv_norm_transformed	EUR							x					x
NS1663	Neutrophil	127	343	0.370262	84.8302	7.10881	5.93205	1.49711	1.49583e-09	3.88916e-07	Null_Model_SNP151Common_OpenChrom_SNPmatch	343	human	platelet_count_mean_inv_norm_transformed	EUR							x					x
NS1552	Neutrophil	36	64	0.5625	16.9391	3.2133	5.93189	2.12527	1.49731e-09	3.893e-07	Null_Model_SNP151Common_OpenChrom_SNPmatch	64	human	Neutrophil_side_scatter	EUR			x								x
NS1552	Neutrophil	142	334	0.42515	96.5694	7.65921	5.9315	1.47044	1.50091e-09	3.90235e-07	Null_Model_SNP151Common_OpenChrom_SNPmatch	334	human	Neutrophil_count	AMR			x				x					x
ERR3189270	B cell	101	392	0.257653	61.8012	6.60859	5.93149	1.63427	1.50095e-09	3.90248e-07	Null_Model_SNP151Common_OpenChrom_SNPmatch	392	human	Lymphocyte_count	SAS							x					x
E004203	Eosinophil	48	233	0.206009	22.5105	4.29746	5.9313	2.13234	1.50272e-09	3.90708e-07	Null_Model_SNP151Common_OpenChrom_SNPmatch	233	human	white_blood_cell_count_WBC_minimum_inv_norm_transformed	EUR							x					x
NS1509	Monocyte	102	376	0.271277	63.022	6.57233	5.93062	1.61848	1.50892e-09	3.92319e-07	Null_Model_SNP151Common_OpenChrom_SNPmatch	376	human	Monocyte_count	AFR			x				x					x
GSM7277466	Myeloid	38	227	0.167401	15.5355	3.78801	5.93044	2.44602	1.51064e-09	3.92766e-07	Null_Model_SNP151Common_OpenChrom_SNPmatch	227	human	mean_platelet_volume_MPV_mean_inv_norm_transformed	EUR							x
GSM1421019	Dendritic Cell	154	292	0.527397	109.701	7.46979	5.93039	1.40381	1.51113e-09	3.92893e-07	Null_Model_SNP151Common_OpenChrom_SNPmatch	292	human	Inflammatory_bowel_disease	EUR			x		x						x
NS1679	Neutrophil	72	182	0.395604	40.4775	5.31543	5.93038	1.77876	1.5112e-09	3.92911e-07	Null_Model_SNP151Common_OpenChrom_SNPmatch	182	human	monocyte_absolute_count_mean_inv_norm_transformed	AMR							x					x
GSM3057096	Monocyte	117	180	0.65	83.3017	5.68286	5.92981	1.40453	1.51638e-09	3.9426e-07	Null_Model_SNP151Common_OpenChrom_SNPmatch	180	human	monocyte_fraction_mean_inv_norm_transformed	EAS							x					x
NS1548	Neutrophil	54	213	0.253521	27.1598	4.52641	5.92967	1.98823	1.51769e-09	3.94598e-07	Null_Model_SNP151Common_OpenChrom_SNPmatch	213	human	mean_corpuscular_volume_MCV_minimum_inv_norm_transformed	AFR							x
NS1519	Neutrophil	70	182	0.384615	40.8172	4.92174	5.92937	1.71496	1.52052e-09	3.95335e-07	Null_Model_SNP151Common_OpenChrom_SNPmatch	182	human	eosinophil_absolute_count_mean_inv_norm_transformed	AMR							x					x
E004801	Monocyte	199	824	0.241505	140.623	9.84576	5.92911	1.41513	1.52288e-09	3.9595e-07	Null_Model_SNP151Common_OpenChrom_SNPmatch	824	human	Lymphocyte_count	EUR							x					x
NS1000	Neutrophil	41	119	0.344538	18.986	3.71319	5.92859	2.15948	1.52777e-09	3.9722e-07	Null_Model_SNP151Common_OpenChrom_SNPmatch	119	human	monocyte_absolute_count_maximum_inv_norm_transformed	AMR							x					x
E004803	Monocyte	236	700	0.337143	176.235	10.081	5.92852	1.33912	1.52835e-09	3.97371e-07	Null_Model_SNP151Common_OpenChrom_SNPmatch	700	human	Platelet_count	EAS							x					x
GSM1501166	Myeloid	36	68	0.529412	16.5544	3.28013	5.92828	2.17464	1.53063e-09	3.97963e-07	Null_Model_SNP151Common_OpenChrom_SNPmatch	68	human	Platelet_side_fluorescence	EUR											x
NS936	Neutrophil	124	341	0.363636	80.9211	7.26669	5.92827	1.53236	1.53068e-09	3.97976e-07	Null_Model_SNP151Common_OpenChrom_SNPmatch	341	human	Mean_platelet_volume	EAS							x
NS1572	Neutrophil	50	181	0.276243	25.0549	4.20808	5.92789	1.99561	1.53428e-09	3.98913e-07	Null_Model_SNP151Common_OpenChrom_SNPmatch	181	human	Sum_eosinophil_basophil_counts	EUR			x				x					x
GSM1681423	Macrophage	204	341	0.59824	159.196	7.55855	5.92762	1.28144	1.53678e-09	3.99562e-07	Null_Model_SNP151Common_OpenChrom_SNPmatch	341	human	Mean_platelet_volume	EAS							x
E004201	Eosinophil	37	101	0.366337	16.3397	3.48547	5.92756	2.26443	1.53736e-09	3.99713e-07	Null_Model_SNP151Common_OpenChrom_SNPmatch	101	human	Basophil_fraction_maximum_inv_norm_transformed	EUR							x
NS1570	Neutrophil	54	162	0.333333	28.97	4.22269	5.9275	1.864	1.53795e-09	3.99866e-07	Null_Model_SNP151Common_OpenChrom_SNPmatch	162	human	Eosinophil_percentage_of_granulocytes	EUR			x				x					x
GSM1334006	B cell	251	824	0.304612	187.012	10.7953	5.92741	1.34216	1.53873e-09	4.0007e-07	Null_Model_SNP151Common_OpenChrom_SNPmatch	824	human	Lymphocyte_count	EUR							x					x
GSM6706076	Monocyte	182	360	0.505556	134.02	8.09466	5.92736	1.35801	1.53919e-09	4.00189e-07	Null_Model_SNP151Common_OpenChrom_SNPmatch	360	human	Monocyte_count	AMR			x				x					x
GSM7277468	Monocyte	48	153	0.313725	23.2018	4.18393	5.92702	2.06881	1.54243e-09	4.01032e-07	Null_Model_SNP151Common_OpenChrom_SNPmatch	153	human	Basophil_count	EAS			x				x					x
GSM3421852	Macrophage	136	279	0.487455	93.5544	7.16221	5.92632	1.4537	1.549e-09	4.0274e-07	Null_Model_SNP151Common_OpenChrom_SNPmatch	279	human	Basophil_count	EUR			x				x					x
NS1574	Neutrophil	75	219	0.342466	44.4386	5.15698	5.92622	1.68772	1.54989e-09	4.02972e-07	Null_Model_SNP151Common_OpenChrom_SNPmatch	219	human	eosinophil_fraction_mean_inv_norm_transformed	EUR							x					x
GSM2804465	Macrophage	63	148	0.425676	34.5664	4.79811	5.926	1.82258	1.55205e-09	4.03532e-07	Null_Model_SNP151Common_OpenChrom_SNPmatch	148	human	Inflammatory_bowel_disease	SAS			x		x						x
NS1651	Neutrophil	48	119	0.403361	24.3696	3.98764	5.92591	1.96966	1.55286e-09	4.03744e-07	Null_Model_SNP151Common_OpenChrom_SNPmatch	119	human	monocyte_absolute_count_maximum_inv_norm_transformed	AMR							x					x
E004200	Eosinophil	120	336	0.357143	77.021	7.25359	5.92521	1.55802	1.55952e-09	4.05475e-07	Null_Model_SNP151Common_OpenChrom_SNPmatch	336	human	Neutrophil_count	SAS			x				x					x
E004202	Eosinophil	102	248	0.41129	62.9491	6.59093	5.92495	1.62036	1.56196e-09	4.06111e-07	Null_Model_SNP151Common_OpenChrom_SNPmatch	248	human	mean_corpuscular_hemoglobin_MCH_maximum_inv_norm_transformed	EUR							x
ERR3189210	B cell	42	125	0.336	19.5974	3.7811	5.92488	2.14314	1.56261e-09	4.0628e-07	Null_Model_SNP151Common_OpenChrom_SNPmatch	125	human	Rheumatoid_arthritis	SAS	x		x								x
NS1571	Neutrophil	58	102	0.568627	32.3137	4.33538	5.92482	1.79491	1.56324e-09	4.06443e-07	Null_Model_SNP151Common_OpenChrom_SNPmatch	102	human	monocyte_fraction_minimum_inv_norm_transformed	EAS							x					x
NS1461	Neutrophil	84	322	0.26087	48.7253	5.95378	5.92477	1.72395	1.56372e-09	4.06567e-07	Null_Model_SNP151Common_OpenChrom_SNPmatch	322	human	Eosinophil_counts	AFR							x					x
NS1438	Neutrophil	68	181	0.375691	38.4555	4.98661	5.92476	1.76828	1.56378e-09	4.06584e-07	Null_Model_SNP151Common_OpenChrom_SNPmatch	181	human	Sum_eosinophil_basophil_counts	EUR			x				x					x
NS1679	Neutrophil	181	561	0.322638	128.361	8.88509	5.92446	1.41009	1.56662e-09	4.07321e-07	Null_Model_SNP151Common_OpenChrom_SNPmatch	561	human	High_light_scatter_reticulocyte_count	EUR							x					x
NS1681	Neutrophil	59	103	0.572816	33.3736	4.32554	5.92444	1.76786	1.56683e-09	4.07376e-07	Null_Model_SNP151Common_OpenChrom_SNPmatch	103	human	neutrophil_absolute_count_mean_inv_norm_transformed	AMR							x					x
GSM3421851	Macrophage	101	201	0.502488	65.0939	6.06095	5.92416	1.5516	1.56944e-09	4.08056e-07	Null_Model_SNP151Common_OpenChrom_SNPmatch	201	human	mean_platelet_volume_MPV_minimum_inv_norm_transformed	EUR							x
NS1546	Neutrophil	24	134	0.179104	8.36963	2.63842	5.92415	2.86751	1.56958e-09	4.08092e-07	Null_Model_SNP151Common_OpenChrom_SNPmatch	134	human	monocyte_fraction_maximum_inv_norm_transformed	AFR							x					x
NS1549	Neutrophil	85	200	0.425	52.2468	5.52884	5.92407	1.6269	1.57031e-09	4.08281e-07	Null_Model_SNP151Common_OpenChrom_SNPmatch	200	human	eosinophil_absolute_count_mean_inv_norm_transformed	EUR							x					x
GSM2695652	Macrophage	31	117	0.264957	12.6424	3.09935	5.92306	2.45207	1.57999e-09	4.10797e-07	Null_Model_SNP151Common_OpenChrom_SNPmatch	117	human	monocyte_absolute_count_maximum_inv_norm_transformed	AFR							x					x
ERR3189250	B cell	42	125	0.336	18.8581	3.90715	5.92294	2.22715	1.58114e-09	4.11097e-07	Null_Model_SNP151Common_OpenChrom_SNPmatch	125	human	Rheumatoid_arthritis	SAS	x		x								x
GSM7277469	Monocyte	191	533	0.358349	138.715	8.82756	5.92289	1.37692	1.58162e-09	4.11222e-07	Null_Model_SNP151Common_OpenChrom_SNPmatch	533	human	Platelet_count	AMR							x					x
NS1518	Neutrophil	77	182	0.423077	46.5185	5.14645	5.92283	1.65526	1.58225e-09	4.11386e-07	Null_Model_SNP151Common_OpenChrom_SNPmatch	182	human	eosinophil_absolute_count_mean_inv_norm_transformed	AMR							x					x
GSM2592808	Macrophage	104	174	0.597701	70.1528	5.71503	5.92248	1.48248	1.58565e-09	4.12269e-07	Null_Model_SNP151Common_OpenChrom_SNPmatch	174	human	eosinophil_absolute_count_maximum_inv_norm_transformed	EUR							x					x
NS1509	Monocyte	103	219	0.47032	68.4466	5.83433	5.92244	1.50482	1.58602e-09	4.12366e-07	Null_Model_SNP151Common_OpenChrom_SNPmatch	219	human	eosinophil_fraction_mean_inv_norm_transformed	EUR							x					x
NS1542	Neutrophil	46	121	0.380165	22.3836	3.98782	5.92213	2.05507	1.58897e-09	4.13133e-07	Null_Model_SNP151Common_OpenChrom_SNPmatch	121	human	neutrophil_fraction_minimum_inv_norm_transformed	EUR							x					x
NS1548	Neutrophil	179	664	0.269578	125.752	8.99147	5.92203	1.42343	1.58997e-09	4.13392e-07	Null_Model_SNP151Common_OpenChrom_SNPmatch	664	human	Plateletcrit	EUR							x
NS1518	Neutrophil	215	660	0.325758	156.182	9.93232	5.9219	1.3766	1.59122e-09	4.13717e-07	Null_Model_SNP151Common_OpenChrom_SNPmatch	660	human	Neutrophil_count	EUR			x				x					x
GSM7277465	Myeloid	33	114	0.289474	13.3177	3.3237	5.92181	2.47791	1.59208e-09	4.13941e-07	Null_Model_SNP151Common_OpenChrom_SNPmatch	114	human	Basophil_fraction_mean_inv_norm_transformed	AMR							x
NS1518	Neutrophil	55	102	0.539216	30.1798	4.19138	5.92173	1.82241	1.5929e-09	4.14154e-07	Null_Model_SNP151Common_OpenChrom_SNPmatch	102	human	monocyte_fraction_minimum_inv_norm_transformed	EAS							x					x
NS1553	Neutrophil	134	336	0.39881	90.8961	7.27896	5.92171	1.47421	1.59301e-09	4.14183e-07	Null_Model_SNP151Common_OpenChrom_SNPmatch	336	human	Neutrophil_count	SAS			x				x					x
E004807	Monocyte	103	326	0.315951	63.4386	6.6809	5.92157	1.62362	1.59441e-09	4.14547e-07	Null_Model_SNP151Common_OpenChrom_SNPmatch	326	human	Eosinophil_counts	AMR							x					x
NS1000	Neutrophil	45	103	0.436893	22.4765	3.80364	5.92155	2.00209	1.59457e-09	4.14587e-07	Null_Model_SNP151Common_OpenChrom_SNPmatch	103	human	monocyte_absolute_count_maximum_inv_norm_transformed	EAS							x					x
NS1552	Neutrophil	89	202	0.440594	56.994	5.40518	5.92136	1.56157	1.59648e-09	4.15086e-07	Null_Model_SNP151Common_OpenChrom_SNPmatch	202	human	eosinophil_fraction_mean_inv_norm_transformed	AMR							x					x
NS952	Neutrophil	45	205	0.219512	21.5105	3.96713	5.92103	2.092	1.59966e-09	4.15911e-07	Null_Model_SNP151Common_OpenChrom_SNPmatch	205	human	white_blood_cell_count_WBC_minimum_inv_norm_transformed	AFR							x					x
NS1521	Neutrophil	62	162	0.382716	33.4106	4.82848	5.92099	1.8557	1.60002e-09	4.16006e-07	Null_Model_SNP151Common_OpenChrom_SNPmatch	162	human	Eosinophil_percentage_of_granulocytes	EUR			x				x					x
NS1675	Neutrophil	61	102	0.598039	35.4306	4.3185	5.92091	1.72168	1.60084e-09	4.16219e-07	Null_Model_SNP151Common_OpenChrom_SNPmatch	102	human	monocyte_fraction_minimum_inv_norm_transformed	EAS							x					x
NS1455	Neutrophil	111	336	0.330357	70.96	6.76302	5.92043	1.56426	1.60552e-09	4.17435e-07	Null_Model_SNP151Common_OpenChrom_SNPmatch	336	human	Neutrophil_count	SAS			x				x					x
NS1550	Neutrophil	61	132	0.462121	33.4466	4.65397	5.92042	1.82381	1.60556e-09	4.17446e-07	Null_Model_SNP151Common_OpenChrom_SNPmatch	132	human	monocyte_fraction_maximum_inv_norm_transformed	AMR							x					x
NS1673	Neutrophil	96	168	0.571429	63.8442	5.43136	5.9204	1.50366	1.60578e-09	4.17502e-07	Null_Model_SNP151Common_OpenChrom_SNPmatch	168	human	eosinophil_fraction_maximum_inv_norm_transformed	AMR							x					x
GSM3421851	Macrophage	83	159	0.522013	51.2837	5.35774	5.91971	1.61845	1.61257e-09	4.19267e-07	Null_Model_SNP151Common_OpenChrom_SNPmatch	159	human	monocyte_absolute_count_mean_inv_norm_transformed	EAS							x					x
NS1651	Neutrophil	59	120	0.491667	32.7343	4.43704	5.91965	1.80239	1.6131e-09	4.19406e-07	Null_Model_SNP151Common_OpenChrom_SNPmatch	120	human	monocyte_fraction_maximum_inv_norm_transformed	EAS							x					x
GSM1334006	B cell	87	220	0.395455	53.3606	5.6832	5.91908	1.63042	1.6187e-09	4.20862e-07	Null_Model_SNP151Common_OpenChrom_SNPmatch	220	human	monocyte_fraction_mean_inv_norm_transformed	EUR							x					x
ERR3189295	B cell	90	325	0.276923	53.5854	6.15215	5.919	1.67956	1.61951e-09	4.21072e-07	Null_Model_SNP151Common_OpenChrom_SNPmatch	325	human	Eosinophil_counts	SAS			x				x					x
NS1550	Neutrophil	69	202	0.341584	39.2008	5.03454	5.91895	1.76017	1.62005e-09	4.21213e-07	Null_Model_SNP151Common_OpenChrom_SNPmatch	202	human	mean_platelet_volume_MPV_maximum_inv_norm_transformed	AFR							x
NS1552	Neutrophil	352	1071	0.328665	278.343	12.4448	5.91872	1.26463	1.62232e-09	4.21803e-07	Null_Model_SNP151Common_OpenChrom_SNPmatch	1071	human	Platelet_count	EUR							x					x
NS1661	Neutrophil	28	94	0.297872	10.5485	2.94854	5.9187	2.65442	1.62244e-09	4.21834e-07	Null_Model_SNP151Common_OpenChrom_SNPmatch	94	human	High_fluorescence_immature_platelet_fraction	EUR							x
NS792	Neutrophil	62	202	0.306931	34.1758	4.70118	5.91856	1.81415	1.6239e-09	4.22213e-07	Null_Model_SNP151Common_OpenChrom_SNPmatch	202	human	eosinophil_fraction_mean_inv_norm_transformed	AMR							x					x
ERR3189270	B cell	64	208	0.307692	34.008	5.06754	5.91846	1.88191	1.62487e-09	4.22466e-07	Null_Model_SNP151Common_OpenChrom_SNPmatch	208	human	Systemic_lupus_erythematosus_MTAG	AMR	x		x						x
NS1551	Neutrophil	81	322	0.251553	46.4056	5.84545	5.91817	1.74548	1.62769e-09	4.23199e-07	Null_Model_SNP151Common_OpenChrom_SNPmatch	322	human	Eosinophil_counts	AFR							x					x
NS1000	Neutrophil	43	80	0.5375	22.2547	3.50543	5.91803	1.93217	1.62906e-09	4.23556e-07	Null_Model_SNP151Common_OpenChrom_SNPmatch	80	human	eosinophil_absolute_count_minimum_inv_norm_transformed	EAS							x					x
NS1677	Neutrophil	127	248	0.512097	87.98	6.59391	5.91758	1.44351	1.63355e-09	4.24722e-07	Null_Model_SNP151Common_OpenChrom_SNPmatch	248	human	mean_corpuscular_hemoglobin_MCH_maximum_inv_norm_transformed	EUR							x
GSM1557623	Myeloid	70	132	0.530303	41.5544	4.807	5.91752	1.68454	1.63413e-09	4.24874e-07	Null_Model_SNP151Common_OpenChrom_SNPmatch	132	human	monocyte_fraction_maximum_inv_norm_transformed	AMR							x					x
GSM2592810	Macrophage	81	166	0.487952	49.2727	5.36158	5.91752	1.64391	1.63414e-09	4.24876e-07	Null_Model_SNP151Common_OpenChrom_SNPmatch	166	human	monocyte_absolute_count_minimum_inv_norm_transformed	EUR							x					x
GSM3057096	Monocyte	76	102	0.745098	50.4705	4.31432	5.91738	1.50583	1.63559e-09	4.25253e-07	Null_Model_SNP151Common_OpenChrom_SNPmatch	102	human	monocyte_fraction_minimum_inv_norm_transformed	EAS							x					x
E004807	Monocyte	110	403	0.272953	67.4515	7.19096	5.91694	1.6308	1.63997e-09	4.26391e-07	Null_Model_SNP151Common_OpenChrom_SNPmatch	403	human	Neutrophil_percentage_of_white_cells	EUR			x				x					x
ERR3189205	B cell	120	326	0.368098	78.2877	7.04976	5.91684	1.53281	1.64096e-09	4.2665e-07	Null_Model_SNP151Common_OpenChrom_SNPmatch	326	human	Eosinophil_counts	AMR							x					x
GSM2592807	Macrophage	85	174	0.488506	54.971	5.07545	5.91652	1.54627	1.64414e-09	4.27478e-07	Null_Model_SNP151Common_OpenChrom_SNPmatch	174	human	eosinophil_absolute_count_maximum_inv_norm_transformed	EUR							x					x
ERR3189315	B cell	87	285	0.305263	52.6623	5.80413	5.91608	1.65203	1.64854e-09	4.2862e-07	Null_Model_SNP151Common_OpenChrom_SNPmatch	285	human	Lymphocyte_to_monocyte_ratio	EUR							x					x
NS734	Neutrophil	46	403	0.114144	21.1758	4.19608	5.91605	2.17229	1.64887e-09	4.28707e-07	Null_Model_SNP151Common_OpenChrom_SNPmatch	403	human	Neutrophil_percentage_of_white_cells	EUR			x				x					x
E004202	Eosinophil	44	97	0.453608	22.2917	3.66972	5.91552	1.97383	1.65412e-09	4.30071e-07	Null_Model_SNP151Common_OpenChrom_SNPmatch	97	human	neutrophil_absolute_count_minimum_inv_norm_transformed	AMR							x					x
NS1436	Neutrophil	261	847	0.308146	195.69	11.0408	5.91529	1.33374	1.65649e-09	4.30688e-07	Null_Model_SNP151Common_OpenChrom_SNPmatch	847	human	Mean_corpuscular_volume	EUR							x
NS1468	Neutrophil	81	200	0.405	49.5524	5.31634	5.91526	1.63463	1.65675e-09	4.30755e-07	Null_Model_SNP151Common_OpenChrom_SNPmatch	200	human	eosinophil_absolute_count_mean_inv_norm_transformed	EUR							x					x
NS1472	Neutrophil	45	149	0.302013	21.985	3.89086	5.91514	2.04685	1.65793e-09	4.31061e-07	Null_Model_SNP151Common_OpenChrom_SNPmatch	149	human	monocyte_absolute_count_maximum_inv_norm_transformed	EUR							x					x
ERR3189185	B cell	63	132	0.477273	35.3277	4.67852	5.91476	1.7833	1.66175e-09	4.32056e-07	Null_Model_SNP151Common_OpenChrom_SNPmatch	132	human	Systemic_lupus_erythematosus	EUR	x		x								x
GSM7277469	Monocyte	51	103	0.495146	27.6364	3.95014	5.91463	1.84539	1.66312e-09	4.32411e-07	Null_Model_SNP151Common_OpenChrom_SNPmatch	103	human	Basophil_fraction_mean_inv_norm_transformed	EAS							x
GSM1501166	Myeloid	51	132	0.386364	26.7363	4.10248	5.9144	1.90752	1.66542e-09	4.3301e-07	Null_Model_SNP151Common_OpenChrom_SNPmatch	132	human	Sum_neutrophil_eosinophil_counts	EUR			x				x					x
GSM3421852	Macrophage	131	220	0.595455	92.6963	6.47747	5.91337	1.41322	1.6759e-09	4.35734e-07	Null_Model_SNP151Common_OpenChrom_SNPmatch	220	human	mean_platelet_volume_MPV_maximum_inv_norm_transformed	EUR							x
ERR3189105	B cell	58	152	0.381579	30.8631	4.58914	5.91327	1.87926	1.67688e-09	4.3599e-07	Null_Model_SNP151Common_OpenChrom_SNPmatch	152	human	Neutrophil_percentage_of_granulocytes	EUR			x				x					x
GSM2359987	Monocyte	109	180	0.605556	75.5754	5.65248	5.91326	1.44227	1.67705e-09	4.36033e-07	Null_Model_SNP151Common_OpenChrom_SNPmatch	180	human	monocyte_fraction_mean_inv_norm_transformed	EAS							x					x
E004201	Eosinophil	102	343	0.297376	61.5534	6.83998	5.91325	1.6571	1.67709e-09	4.36044e-07	Null_Model_SNP151Common_OpenChrom_SNPmatch	343	human	platelet_count_mean_inv_norm_transformed	EUR							x					x
NS1681	Neutrophil	108	376	0.287234	68.5205	6.67651	5.91319	1.57617	1.67768e-09	4.36197e-07	Null_Model_SNP151Common_OpenChrom_SNPmatch	376	human	Monocyte_count	AFR			x				x					x
NS1554	Neutrophil	90	376	0.239362	54.1299	6.06623	5.91309	1.66267	1.67878e-09	4.36482e-07	Null_Model_SNP151Common_OpenChrom_SNPmatch	376	human	Monocyte_count	AFR			x				x					x
E004203	Eosinophil	83	474	0.175105	45.6214	6.32135	5.91307	1.81932	1.67892e-09	4.36518e-07	Null_Model_SNP151Common_OpenChrom_SNPmatch	474	human	Lymphocyte_count	EAS							x					x
GSM3057097	Monocyte	184	360	0.511111	136.607	8.01491	5.91306	1.34693	1.67906e-09	4.36555e-07	Null_Model_SNP151Common_OpenChrom_SNPmatch	360	human	Monocyte_count	AMR			x				x					x
ERR3189195	B cell	169	824	0.205097	117.188	8.76246	5.91297	1.44213	1.67993e-09	4.36783e-07	Null_Model_SNP151Common_OpenChrom_SNPmatch	824	human	Lymphocyte_count	EUR							x					x
GSM3421851	Macrophage	112	227	0.493392	74.3197	6.37273	5.91274	1.507	1.68229e-09	4.37395e-07	Null_Model_SNP151Common_OpenChrom_SNPmatch	227	human	mean_platelet_volume_MPV_mean_inv_norm_transformed	EUR							x
ERR3189205	B cell	69	148	0.466216	39.7752	4.94292	5.91246	1.73475	1.68522e-09	4.38158e-07	Null_Model_SNP151Common_OpenChrom_SNPmatch	148	human	Inflammatory_bowel_disease	SAS			x		x						x
ERR3189170	B cell	101	403	0.25062	61.7942	6.63111	5.9124	1.63446	1.68575e-09	4.38296e-07	Null_Model_SNP151Common_OpenChrom_SNPmatch	403	human	Neutrophil_percentage_of_white_cells	EUR			x				x					x
NS1517	Neutrophil	67	162	0.41358	38.0849	4.89058	5.9124	1.75923	1.68576e-09	4.38298e-07	Null_Model_SNP151Common_OpenChrom_SNPmatch	162	human	Eosinophil_percentage_of_granulocytes	EUR			x				x					x
GSM1122315	Myeloid	57	376	0.151596	29.001	4.73572	5.91231	1.96545	1.68675e-09	4.38555e-07	Null_Model_SNP151Common_OpenChrom_SNPmatch	376	human	Monocyte_count	AFR			x				x					x
GSM6706079	Monocyte	81	132	0.613636	52.5634	4.8098	5.91221	1.541	1.68777e-09	4.38819e-07	Null_Model_SNP151Common_OpenChrom_SNPmatch	132	human	monocyte_fraction_maximum_inv_norm_transformed	AMR							x					x
E004203	Eosinophil	60	380	0.157895	29.2308	5.20439	5.91217	2.05263	1.68818e-09	4.38928e-07	Null_Model_SNP151Common_OpenChrom_SNPmatch	380	human	Monocyte_count	SAS			x				x					x
GSM3421852	Macrophage	125	207	0.603865	87.958	6.26548	5.91207	1.42113	1.68917e-09	4.39184e-07	Null_Model_SNP151Common_OpenChrom_SNPmatch	207	human	mean_platelet_volume_MPV_mean_inv_norm_transformed	AMR							x
NS1512	Monocyte	39	64	0.609375	19.6424	3.27444	5.91174	1.98551	1.69257e-09	4.40068e-07	Null_Model_SNP151Common_OpenChrom_SNPmatch	64	human	Neutrophil_side_scatter	EUR			x								x
E004802	Monocyte	59	148	0.398649	32.3976	4.49997	5.91168	1.82112	1.69318e-09	4.40227e-07	Null_Model_SNP151Common_OpenChrom_SNPmatch	148	human	Inflammatory_bowel_disease	SAS			x		x						x
E004203	Eosinophil	144	1125	0.128	90.9331	8.97689	5.91151	1.58358	1.69496e-09	4.4069e-07	Null_Model_SNP151Common_OpenChrom_SNPmatch	1125	human	Red_blood_cell_count	EUR							x					x
ERR3189270	B cell	31	88	0.352273	12.1119	3.19523	5.91135	2.55947	1.69653e-09	4.41099e-07	Null_Model_SNP151Common_OpenChrom_SNPmatch	88	human	Rheumatoid_arthritis_rheumatoid_factor_and_or_anti_cyclic_citrullinated_peptide_seropositive	SAS	x		x								x
E004800	Monocyte	66	159	0.415094	36.2138	5.03887	5.91128	1.82251	1.69726e-09	4.41287e-07	Null_Model_SNP151Common_OpenChrom_SNPmatch	159	human	monocyte_absolute_count_mean_inv_norm_transformed	EAS							x					x
NS1461	Neutrophil	52	185	0.281081	25.5455	4.47529	5.91125	2.03559	1.69758e-09	4.4137e-07	Null_Model_SNP151Common_OpenChrom_SNPmatch	185	human	eosinophil_absolute_count_mean_inv_norm_transformed	AFR							x					x
ERR3189155	B cell	132	541	0.243993	86.9321	7.62426	5.91112	1.51843	1.69895e-09	4.41726e-07	Null_Model_SNP151Common_OpenChrom_SNPmatch	541	human	Monocyte_percentage_of_white_cells	EUR			x				x					x
NS1520	Neutrophil	81	383	0.211488	46.5844	5.82229	5.911	1.73878	1.70019e-09	4.42048e-07	Null_Model_SNP151Common_OpenChrom_SNPmatch	383	human	Neutrophil_count	AFR			x				x					x
NS1000	Neutrophil	166	533	0.311445	115.816	8.49	5.91093	1.43331	1.70092e-09	4.42238e-07	Null_Model_SNP151Common_OpenChrom_SNPmatch	533	human	Platelet_count	AMR							x					x
GSM6706079	Monocyte	73	113	0.646018	45.7832	4.60499	5.91028	1.59447	1.70766e-09	4.43992e-07	Null_Model_SNP151Common_OpenChrom_SNPmatch	113	human	monocyte_fraction_minimum_inv_norm_transformed	AMR							x					x
ERR3189215	B cell	43	124	0.346774	20.1888	3.8597	5.91009	2.12989	1.70963e-09	4.44503e-07	Null_Model_SNP151Common_OpenChrom_SNPmatch	124	human	monocyte_absolute_count_minimum_inv_norm_transformed	EAS							x					x
GSM1557623	Myeloid	86	187	0.459893	53.9161	5.4289	5.90984	1.59507	1.71222e-09	4.45178e-07	Null_Model_SNP151Common_OpenChrom_SNPmatch	187	human	Granulocyte_percentage_of_myeloid_white_cells	EUR			x	x			x					x
NS1572	Neutrophil	184	847	0.217237	128.12	9.45619	5.90937	1.43615	1.71713e-09	4.46453e-07	Null_Model_SNP151Common_OpenChrom_SNPmatch	847	human	Mean_corpuscular_volume	EUR							x
GSM1122315	Myeloid	75	296	0.253378	41.9121	5.59949	5.9091	1.78946	1.71995e-09	4.47187e-07	Null_Model_SNP151Common_OpenChrom_SNPmatch	296	human	Telomere_length_principal_component_1	EUR							x
GSM1421017	Dendritic Cell	167	360	0.463889	120.161	7.92673	5.90901	1.3898	1.72083e-09	4.47416e-07	Null_Model_SNP151Common_OpenChrom_SNPmatch	360	human	Monocyte_count	AMR			x				x					x
ERR3189305	B cell	128	570	0.224561	82.4815	7.70337	5.90891	1.55186	1.72195e-09	4.47706e-07	Null_Model_SNP151Common_OpenChrom_SNPmatch	570	human	White_blood_cell_count	EAS			x				x					x
ERR3189120	B cell	102	543	0.187845	61.3566	6.87835	5.90888	1.66241	1.72218e-09	4.47766e-07	Null_Model_SNP151Common_OpenChrom_SNPmatch	543	human	Eosinophil_percentage_of_white_cells	EUR			x				x					x
NS968	Neutrophil	51	141	0.361702	26.3906	4.16489	5.90878	1.93251	1.72326e-09	4.48047e-07	Null_Model_SNP151Common_OpenChrom_SNPmatch	141	human	Myeloid_white_cell_count	EUR			x				x					x
NS936	Neutrophil	71	202	0.351485	40.1798	5.21609	5.90867	1.76706	1.7244e-09	4.48343e-07	Null_Model_SNP151Common_OpenChrom_SNPmatch	202	human	eosinophil_fraction_mean_inv_norm_transformed	AMR							x					x
NS1518	Neutrophil	303	1017	0.297935	233.53	11.7573	5.90865	1.29748	1.72465e-09	4.4841e-07	Null_Model_SNP151Common_OpenChrom_SNPmatch	1017	human	White_blood_cell_count	EUR			x				x					x
NS1639	Neutrophil	111	366	0.303279	70.4685	6.85983	5.90852	1.57517	1.72593e-09	4.48742e-07	Null_Model_SNP151Common_OpenChrom_SNPmatch	366	human	Immature_fraction_of_reticulocytes	EUR							x					x
NS716	Neutrophil	28	360	0.0777778	10.022	3.04295	5.9081	2.79386	1.73039e-09	4.49902e-07	Null_Model_SNP151Common_OpenChrom_SNPmatch	360	human	Monocyte_count	AMR			x				x					x
GSM1334005	B cell	169	543	0.311234	117.542	8.70968	5.90809	1.43778	1.73049e-09	4.49927e-07	Null_Model_SNP151Common_OpenChrom_SNPmatch	543	human	Eosinophil_percentage_of_white_cells	EUR			x				x					x
NS1663	Neutrophil	20	38	0.526316	7.1958	2.1674	5.90763	2.7794	1.73533e-09	4.51185e-07	Null_Model_SNP151Common_OpenChrom_SNPmatch	38	human	Monocyte_side_fluorescence	EUR			x								x
GSM1940199	Myeloid	94	539	0.174397	55.3596	6.54084	5.90756	1.69799	1.73609e-09	4.51383e-07	Null_Model_SNP151Common_OpenChrom_SNPmatch	539	human	Platelet_distribution_width	EUR							x
NS992	Neutrophil	71	376	0.18883	37.6404	5.64735	5.90713	1.88627	1.74055e-09	4.52542e-07	Null_Model_SNP151Common_OpenChrom_SNPmatch	376	human	Monocyte_count	AFR			x				x					x
GSM6706076	Monocyte	473	1017	0.465093	393.614	13.439	5.9071	1.20168	1.74091e-09	4.52637e-07	Null_Model_SNP151Common_OpenChrom_SNPmatch	1017	human	White_blood_cell_count	EUR			x				x					x
NS1438	Neutrophil	173	539	0.320965	121.497	8.71896	5.90707	1.42391	1.74123e-09	4.5272e-07	Null_Model_SNP151Common_OpenChrom_SNPmatch	539	human	Platelet_distribution_width	EUR							x
GSM7277468	Monocyte	77	280	0.275	44.4735	5.50668	5.90673	1.73137	1.74485e-09	4.5366e-07	Null_Model_SNP151Common_OpenChrom_SNPmatch	280	human	platelet_count_maximum_inv_norm_transformed	EUR							x					x
NS936	Neutrophil	116	451	0.257206	73.029	7.27504	5.90664	1.58841	1.74577e-09	4.539e-07	Null_Model_SNP151Common_OpenChrom_SNPmatch	451	human	Lymphocyte_percentage_of_white_cells	EUR			x				x					x
GSM9437759	B cell	142	541	0.262477	94.986	7.95989	5.90636	1.49496	1.74871e-09	4.54665e-07	Null_Model_SNP151Common_OpenChrom_SNPmatch	541	human	Monocyte_percentage_of_white_cells	EUR			x				x					x
GSM3421851	Macrophage	167	363	0.460055	119.498	8.0429	5.90614	1.39752	1.75108e-09	4.5528e-07	Null_Model_SNP151Common_OpenChrom_SNPmatch	363	human	Aspartate_aminotransferase_levels	EAS							x
NS1681	Neutrophil	89	168	0.529762	57.0979	5.4017	5.90593	1.55873	1.75329e-09	4.55855e-07	Null_Model_SNP151Common_OpenChrom_SNPmatch	168	human	eosinophil_fraction_maximum_inv_norm_transformed	AMR							x					x
GSM7277468	Monocyte	36	181	0.198895	15.8452	3.41277	5.90571	2.27199	1.75561e-09	4.56458e-07	Null_Model_SNP151Common_OpenChrom_SNPmatch	181	human	mean_platelet_volume_MPV_minimum_inv_norm_transformed	AFR							x
E004802	Monocyte	248	1017	0.243854	180.453	11.4379	5.90557	1.37432	1.75713e-09	4.56854e-07	Null_Model_SNP151Common_OpenChrom_SNPmatch	1017	human	White_blood_cell_count	EUR			x				x					x
E004799	Monocyte	105	541	0.194085	64.1508	6.91739	5.90529	1.63677	1.76016e-09	4.57642e-07	Null_Model_SNP151Common_OpenChrom_SNPmatch	541	human	Monocyte_percentage_of_white_cells	EUR			x				x					x
NS1488	Neutrophil	71	264	0.268939	39.4276	5.34668	5.90505	1.80077	1.76268e-09	4.58297e-07	Null_Model_SNP151Common_OpenChrom_SNPmatch	264	human	platelet_count_minimum_inv_norm_transformed	AMR							x					x
NS1549	Neutrophil	67	162	0.41358	38.3147	4.85776	5.90504	1.74868	1.76276e-09	4.58317e-07	Null_Model_SNP151Common_OpenChrom_SNPmatch	162	human	Eosinophil_percentage_of_granulocytes	EUR			x				x					x
NS1548	Neutrophil	45	103	0.436893	22.9291	3.73764	5.90504	1.96257	1.76279e-09	4.58325e-07	Null_Model_SNP151Common_OpenChrom_SNPmatch	103	human	monocyte_absolute_count_maximum_inv_norm_transformed	EAS							x					x
NS1551	Neutrophil	229	723	0.316736	168.807	10.1935	5.90501	1.35658	1.76314e-09	4.58416e-07	Null_Model_SNP151Common_OpenChrom_SNPmatch	723	human	Mean_platelet_volume	EUR							x
GSM1681425	Macrophage	205	360	0.569444	156.464	8.21967	5.90492	1.31021	1.7641e-09	4.58667e-07	Null_Model_SNP151Common_OpenChrom_SNPmatch	360	human	Monocyte_count	AMR			x				x					x
NS1554	Neutrophil	53	103	0.514563	29.3676	4.00234	5.90464	1.80471	1.76708e-09	4.59442e-07	Null_Model_SNP151Common_OpenChrom_SNPmatch	103	human	monocyte_absolute_count_maximum_inv_norm_transformed	EAS							x					x
NS1663	Neutrophil	83	236	0.351695	49.3077	5.70624	5.90446	1.68331	1.76899e-09	4.59938e-07	Null_Model_SNP151Common_OpenChrom_SNPmatch	236	human	Systemic_lupus_erythematosus	EAS	x		x								x
NS984	Neutrophil	48	103	0.466019	25.4735	3.81517	5.90444	1.88431	1.7692e-09	4.59993e-07	Null_Model_SNP151Common_OpenChrom_SNPmatch	103	human	monocyte_absolute_count_maximum_inv_norm_transformed	EAS							x					x
NS1512	Monocyte	257	660	0.389394	195.922	10.3447	5.9043	1.31175	1.77077e-09	4.60401e-07	Null_Model_SNP151Common_OpenChrom_SNPmatch	660	human	Neutrophil_count	EUR			x				x					x
ERR3189205	B cell	77	187	0.411765	45.988	5.2526	5.90412	1.67435	1.77271e-09	4.60905e-07	Null_Model_SNP151Common_OpenChrom_SNPmatch	187	human	eosinophil_fraction_maximum_inv_norm_transformed	EUR							x					x
NS1463	Neutrophil	143	570	0.250877	96	7.96078	5.90394	1.48958	1.77455e-09	4.61384e-07	Null_Model_SNP151Common_OpenChrom_SNPmatch	570	human	White_blood_cell_count	EAS			x				x					x
GSM2592808	Macrophage	140	376	0.37234	93.9421	7.80145	5.90377	1.49028	1.77648e-09	4.61885e-07	Null_Model_SNP151Common_OpenChrom_SNPmatch	376	human	Monocyte_count	AFR			x				x					x
NS1571	Neutrophil	60	120	0.5	33.6454	4.4642	5.90355	1.78331	1.7788e-09	4.62487e-07	Null_Model_SNP151Common_OpenChrom_SNPmatch	120	human	monocyte_fraction_maximum_inv_norm_transformed	EAS							x					x
NS1439	Neutrophil	72	157	0.458599	42.4046	5.0135	5.90315	1.69793	1.78316e-09	4.6362e-07	Null_Model_SNP151Common_OpenChrom_SNPmatch	157	human	monocyte_fraction_maximum_inv_norm_transformed	EUR							x					x
NS1661	Neutrophil	71	285	0.249123	38.1928	5.55786	5.90285	1.85899	1.7864e-09	4.64463e-07	Null_Model_SNP151Common_OpenChrom_SNPmatch	285	human	platelet_count_minimum_inv_norm_transformed	EUR							x					x
GSM9437764	B cell	57	380	0.15	27.6523	4.97202	5.90256	2.06131	1.78955e-09	4.65283e-07	Null_Model_SNP151Common_OpenChrom_SNPmatch	380	human	Monocyte_count	SAS			x				x					x
ERR3189295	B cell	94	380	0.247368	55.7692	6.47717	5.90239	1.68552	1.79136e-09	4.65753e-07	Null_Model_SNP151Common_OpenChrom_SNPmatch	380	human	Monocyte_count	SAS			x				x					x
ERR3189260	B cell	60	170	0.352941	32.1748	4.71428	5.90232	1.86481	1.79211e-09	4.6595e-07	Null_Model_SNP151Common_OpenChrom_SNPmatch	170	human	Rheumatoid_arthritis	EAS	x		x								x
GSM2695651	Macrophage	33	117	0.282051	14.0679	3.20771	5.90206	2.34576	1.79498e-09	4.66695e-07	Null_Model_SNP151Common_OpenChrom_SNPmatch	117	human	monocyte_absolute_count_maximum_inv_norm_transformed	AFR							x					x
NS1463	Neutrophil	44	166	0.26506	20.5275	3.97712	5.90189	2.14347	1.79682e-09	4.67173e-07	Null_Model_SNP151Common_OpenChrom_SNPmatch	166	human	monocyte_absolute_count_minimum_inv_norm_transformed	EUR							x					x
NS1548	Neutrophil	83	211	0.393365	50.9281	5.43441	5.90164	1.62975	1.79955e-09	4.67882e-07	Null_Model_SNP151Common_OpenChrom_SNPmatch	211	human	Crohn_s_disease	EUR			x		x						x
NS1437	Neutrophil	58	126	0.460317	31.8911	4.42415	5.90144	1.81869	1.80167e-09	4.68434e-07	Null_Model_SNP151Common_OpenChrom_SNPmatch	126	human	neutrophil_fraction_mean_inv_norm_transformed	EUR							x					x
NS1462	Neutrophil	115	341	0.337243	73.7233	6.99445	5.90135	1.55989	1.80267e-09	4.68693e-07	Null_Model_SNP151Common_OpenChrom_SNPmatch	341	human	Mean_platelet_volume	EAS							x
GSM7277468	Monocyte	123	533	0.230769	79.7203	7.33455	5.9008	1.54289	1.80874e-09	4.70272e-07	Null_Model_SNP151Common_OpenChrom_SNPmatch	533	human	Platelet_count	AMR							x					x
ERR3189270	B cell	69	219	0.315068	38.5834	5.15473	5.90071	1.78833	1.80972e-09	4.70527e-07	Null_Model_SNP151Common_OpenChrom_SNPmatch	219	human	eosinophil_fraction_mean_inv_norm_transformed	EUR							x					x
ERR3189250	B cell	135	543	0.248619	89.1139	7.77657	5.90056	1.51492	1.81134e-09	4.70949e-07	Null_Model_SNP151Common_OpenChrom_SNPmatch	543	human	Eosinophil_percentage_of_white_cells	EUR			x				x					x
NS1549	Neutrophil	62	121	0.512397	36.047	4.3985	5.90043	1.71998	1.81275e-09	4.71314e-07	Null_Model_SNP151Common_OpenChrom_SNPmatch	121	human	neutrophil_fraction_minimum_inv_norm_transformed	EUR							x					x
NS1657	Neutrophil	79	220	0.359091	46.1688	5.56421	5.90042	1.71111	1.81294e-09	4.71364e-07	Null_Model_SNP151Common_OpenChrom_SNPmatch	220	human	mean_platelet_volume_MPV_maximum_inv_norm_transformed	EUR							x
NS1470	Neutrophil	85	177	0.480226	53.024	5.41936	5.90034	1.60305	1.81381e-09	4.71591e-07	Null_Model_SNP151Common_OpenChrom_SNPmatch	177	human	eosinophil_fraction_mean_inv_norm_transformed	EAS							x					x
GSM1681424	Macrophage	59	119	0.495798	33.1389	4.38334	5.89987	1.78039	1.81898e-09	4.72935e-07	Null_Model_SNP151Common_OpenChrom_SNPmatch	119	human	monocyte_absolute_count_maximum_inv_norm_transformed	AMR							x					x
E004201	Eosinophil	37	101	0.366337	16.5764	3.46185	5.89961	2.23209	1.82177e-09	4.73659e-07	Null_Model_SNP151Common_OpenChrom_SNPmatch	101	human	neutrophil_fraction_mean_inv_norm_transformed	AMR							x					x
NS792	Neutrophil	100	377	0.265252	61.95	6.44977	5.89943	1.6142	1.8238e-09	4.74188e-07	Null_Model_SNP151Common_OpenChrom_SNPmatch	377	human	Mean_platelet_volume	SAS							x
NS976	Neutrophil	98	292	0.335616	61.3586	6.21114	5.8993	1.59717	1.82526e-09	4.74567e-07	Null_Model_SNP151Common_OpenChrom_SNPmatch	292	human	Inflammatory_bowel_disease	EUR			x		x						x
NS1004	Neutrophil	35	219	0.159817	14.5604	3.46476	5.89926	2.40377	1.82563e-09	4.74665e-07	Null_Model_SNP151Common_OpenChrom_SNPmatch	219	human	eosinophil_fraction_mean_inv_norm_transformed	EUR							x					x
NS1518	Neutrophil	47	98	0.479592	24.4356	3.82519	5.8989	1.92343	1.82963e-09	4.75705e-07	Null_Model_SNP151Common_OpenChrom_SNPmatch	98	human	eosinophil_fraction_minimum_inv_norm_transformed	AMR							x					x
NS968	Neutrophil	183	664	0.275602	126.889	9.51255	5.89861	1.4422	1.83284e-09	4.76537e-07	Null_Model_SNP151Common_OpenChrom_SNPmatch	664	human	Plateletcrit	EUR							x
NS1464	Neutrophil	235	723	0.325035	175.884	10.0222	5.89849	1.33611	1.8342e-09	4.76891e-07	Null_Model_SNP151Common_OpenChrom_SNPmatch	723	human	Mean_platelet_volume	EUR							x
NS740	Neutrophil	66	570	0.115789	34.5864	5.32586	5.89831	1.90826	1.83618e-09	4.77407e-07	Null_Model_SNP151Common_OpenChrom_SNPmatch	570	human	White_blood_cell_count	EAS			x				x					x
NS1455	Neutrophil	31	104	0.298077	11.7692	3.26063	5.89787	2.63399	1.84108e-09	4.78681e-07	Null_Model_SNP151Common_OpenChrom_SNPmatch	104	human	eosinophil_fraction_minimum_inv_norm_transformed	AFR							x					x
E004202	Eosinophil	135	363	0.371901	89.3337	7.7429	5.89783	1.51119	1.84156e-09	4.78805e-07	Null_Model_SNP151Common_OpenChrom_SNPmatch	363	human	Aspartate_aminotransferase_levels	EAS							x
NS1458	Neutrophil	111	326	0.340491	71.9031	6.62915	5.89773	1.54374	1.84272e-09	4.79106e-07	Null_Model_SNP151Common_OpenChrom_SNPmatch	326	human	Eosinophil_counts	AMR							x					x
GSM1334005	B cell	54	102	0.529412	29.2857	4.1905	5.89769	1.8439	1.84308e-09	4.792e-07	Null_Model_SNP151Common_OpenChrom_SNPmatch	102	human	monocyte_fraction_minimum_inv_norm_transformed	EAS							x					x
E004802	Monocyte	32	142	0.225352	12.6394	3.28281	5.89759	2.53177	1.84424e-09	4.79503e-07	Null_Model_SNP151Common_OpenChrom_SNPmatch	142	human	monocyte_absolute_count_minimum_inv_norm_transformed	AFR							x					x
NS988	Neutrophil	70	474	0.147679	37.5784	5.49746	5.89755	1.86277	1.84465e-09	4.7961e-07	Null_Model_SNP151Common_OpenChrom_SNPmatch	474	human	Lymphocyte_count	EAS							x					x
GSM3111964	Macrophage	106	182	0.582418	71.6274	5.82838	5.89746	1.47988	1.84572e-09	4.79886e-07	Null_Model_SNP151Common_OpenChrom_SNPmatch	182	human	monocyte_absolute_count_mean_inv_norm_transformed	AMR							x					x
NS1550	Neutrophil	74	153	0.48366	45.6364	4.80974	5.89712	1.62151	1.84951e-09	4.80871e-07	Null_Model_SNP151Common_OpenChrom_SNPmatch	153	human	Basophil_count	EAS			x				x					x
GSM2804465	Macrophage	79	214	0.369159	45.2537	5.72255	5.89707	1.74571	1.85008e-09	4.81021e-07	Null_Model_SNP151Common_OpenChrom_SNPmatch	214	human	Chronic_inflammatory_diseases_ankylosing_spondylitis_Crohn_s_disease_psoriasis_primary_sclerosing_cholangitis_ulcerative_colitis__pleiotropy	EUR	x		x		x				x
NS1542	Neutrophil	101	451	0.223947	61.4715	6.70339	5.89679	1.64304	1.85323e-09	4.81839e-07	Null_Model_SNP151Common_OpenChrom_SNPmatch	451	human	Lymphocyte_percentage_of_white_cells	EUR			x				x					x
NS1553	Neutrophil	58	140	0.414286	30.4486	4.67243	5.8966	1.90485	1.85534e-09	4.82389e-07	Null_Model_SNP151Common_OpenChrom_SNPmatch	140	human	Basophil_count	AMR			x				x					x
GSM1421019	Dendritic Cell	170	336	0.505952	125.758	7.50303	5.89652	1.3518	1.85627e-09	4.82631e-07	Null_Model_SNP151Common_OpenChrom_SNPmatch	336	human	Neutrophil_count	SAS			x				x					x
ERR3189295	B cell	117	541	0.216266	72.4775	7.55088	5.89633	1.61429	1.85835e-09	4.83172e-07	Null_Model_SNP151Common_OpenChrom_SNPmatch	541	human	Monocyte_percentage_of_white_cells	EUR			x				x					x
E004202	Eosinophil	68	159	0.427673	37.8921	5.1063	5.89622	1.79457	1.85962e-09	4.83502e-07	Null_Model_SNP151Common_OpenChrom_SNPmatch	159	human	monocyte_absolute_count_mean_inv_norm_transformed	EAS							x					x
NS797	Neutrophil	16	97	0.164948	4.38462	1.97001	5.89612	3.64912	1.86078e-09	4.83802e-07	Null_Model_SNP151Common_OpenChrom_SNPmatch	97	human	lymphocyte_fraction_maximum_inv_norm_transformed	EAS							x					x
NS1549	Neutrophil	127	325	0.390769	85.7323	6.99916	5.8961	1.48136	1.861e-09	4.83859e-07	Null_Model_SNP151Common_OpenChrom_SNPmatch	325	human	Eosinophil_counts	SAS			x				x					x
NS1554	Neutrophil	161	422	0.381517	113.487	8.05928	5.8955	1.41867	1.86778e-09	4.85622e-07	Null_Model_SNP151Common_OpenChrom_SNPmatch	422	human	White_blood_cell_count	SAS			x				x					x
NS1552	Neutrophil	285	847	0.336482	219.23	11.1564	5.89529	1.30001	1.87007e-09	4.86219e-07	Null_Model_SNP151Common_OpenChrom_SNPmatch	847	human	Mean_corpuscular_volume	EUR							x
ERR3189130	B cell	57	213	0.267606	29.7303	4.62571	5.89526	1.91724	1.87051e-09	4.86332e-07	Null_Model_SNP151Common_OpenChrom_SNPmatch	213	human	Systemic_lupus_erythematosus_MTAG	EUR	x		x						x
E006071	B cell	2	10	0.2	0.110889	0.320455	5.89509	18.036	1.87236e-09	4.86814e-07	Null_Model_SNP151Common_OpenChrom_SNPmatch	10	human	SARS_CoV_2_infection	AFR			x			x					x
GSM7277468	Monocyte	130	664	0.195783	83.3896	7.90696	5.89485	1.55895	1.87506e-09	4.87516e-07	Null_Model_SNP151Common_OpenChrom_SNPmatch	664	human	Plateletcrit	EUR							x
GSM2695651	Macrophage	76	187	0.406417	46.4625	5.01087	5.89467	1.63573	1.87711e-09	4.88047e-07	Null_Model_SNP151Common_OpenChrom_SNPmatch	187	human	eosinophil_fraction_maximum_inv_norm_transformed	EUR							x					x
GSM1557623	Myeloid	51	87	0.586207	28.4975	3.81762	5.89437	1.78963	1.88052e-09	4.88935e-07	Null_Model_SNP151Common_OpenChrom_SNPmatch	87	human	Immature_platelet_count	EUR							x					x
ERR3189125	B cell	44	86	0.511628	23.9201	3.4067	5.89424	1.83946	1.88201e-09	4.89323e-07	Null_Model_SNP151Common_OpenChrom_SNPmatch	86	human	eosinophil_fraction_minimum_inv_norm_transformed	EAS							x					x
NS992	Neutrophil	47	140	0.335714	22.7742	4.11035	5.89385	2.06374	1.88653e-09	4.90497e-07	Null_Model_SNP151Common_OpenChrom_SNPmatch	140	human	Basophil_count	SAS							x					x
NS1547	Neutrophil	51	119	0.428571	26.8591	4.09599	5.89378	1.89879	1.88732e-09	4.90704e-07	Null_Model_SNP151Common_OpenChrom_SNPmatch	119	human	monocyte_absolute_count_maximum_inv_norm_transformed	AMR							x					x
E004806	Monocyte	49	180	0.272222	24.026	4.23737	5.89375	2.03946	1.88761e-09	4.90778e-07	Null_Model_SNP151Common_OpenChrom_SNPmatch	180	human	monocyte_fraction_mean_inv_norm_transformed	EAS							x					x
GSM3112103	Monocyte	68	149	0.456376	38.4835	5.00839	5.89341	1.76699	1.89157e-09	4.91808e-07	Null_Model_SNP151Common_OpenChrom_SNPmatch	149	human	monocyte_absolute_count_maximum_inv_norm_transformed	EUR							x					x
E005536	Dendritic Cell	171	387	0.44186	123.71	8.02459	5.8931	1.38226	1.89505e-09	4.92714e-07	Null_Model_SNP151Common_OpenChrom_SNPmatch	387	human	Serum_total_protein_levels	EUR							x
NS1573	Neutrophil	93	201	0.462687	58.4026	5.87084	5.89309	1.59239	1.89516e-09	4.92742e-07	Null_Model_SNP151Common_OpenChrom_SNPmatch	201	human	Crohn_s_disease	EAS			x		x						x
GSM1681424	Macrophage	90	159	0.566038	58.5355	5.33957	5.89271	1.53753	1.89955e-09	4.93883e-07	Null_Model_SNP151Common_OpenChrom_SNPmatch	159	human	monocyte_absolute_count_mean_inv_norm_transformed	EAS							x					x
E004805	Monocyte	52	126	0.412698	28.2178	4.0359	5.89266	1.84281	1.90012e-09	4.94032e-07	Null_Model_SNP151Common_OpenChrom_SNPmatch	126	human	neutrophil_fraction_mean_inv_norm_transformed	EUR							x					x
NS1675	Neutrophil	64	140	0.457143	36.0849	4.73728	5.89265	1.77359	1.90031e-09	4.94081e-07	Null_Model_SNP151Common_OpenChrom_SNPmatch	140	human	Basophil_count	SAS							x					x
NS1004	Neutrophil	23	120	0.191667	7.95105	2.55394	5.89245	2.8927	1.90257e-09	4.94669e-07	Null_Model_SNP151Common_OpenChrom_SNPmatch	120	human	monocyte_fraction_maximum_inv_norm_transformed	EAS							x					x
GSM6706079	Monocyte	93	157	0.592357	62.4016	5.19293	5.89232	1.49035	1.90411e-09	4.95068e-07	Null_Model_SNP151Common_OpenChrom_SNPmatch	157	human	monocyte_fraction_maximum_inv_norm_transformed	EUR							x					x
NS1519	Neutrophil	55	152	0.361842	28.7552	4.4541	5.89226	1.91269	1.90469e-09	4.9522e-07	Null_Model_SNP151Common_OpenChrom_SNPmatch	152	human	Neutrophil_percentage_of_granulocytes	EUR			x				x					x
NS1552	Neutrophil	89	322	0.276398	52.5245	6.19077	5.89192	1.69445	1.90868e-09	4.96257e-07	Null_Model_SNP151Common_OpenChrom_SNPmatch	322	human	Eosinophil_counts	AFR							x					x
NS706	Neutrophil	27	157	0.171975	9.18981	3.0229	5.89175	2.93804	1.91061e-09	4.96758e-07	Null_Model_SNP151Common_OpenChrom_SNPmatch	157	human	monocyte_fraction_maximum_inv_norm_transformed	EUR							x					x
NS1553	Neutrophil	57	149	0.38255	30.5475	4.48977	5.89174	1.86595	1.91071e-09	4.96785e-07	Null_Model_SNP151Common_OpenChrom_SNPmatch	149	human	monocyte_absolute_count_maximum_inv_norm_transformed	EUR							x					x
GSM2695652	Macrophage	149	411	0.36253	102.783	7.84436	5.89172	1.44965	1.91095e-09	4.96848e-07	Null_Model_SNP151Common_OpenChrom_SNPmatch	411	human	Neutrophil_count	EAS			x				x					x
GSM6706079	Monocyte	188	360	0.522222	141.76	7.84834	5.89166	1.32618	1.91167e-09	4.97035e-07	Null_Model_SNP151Common_OpenChrom_SNPmatch	360	human	Monocyte_count	AMR			x				x					x
ERR3189255	B cell	51	236	0.216102	24.8282	4.44257	5.89114	2.05412	1.91766e-09	4.98592e-07	Null_Model_SNP151Common_OpenChrom_SNPmatch	236	human	Systemic_lupus_erythematosus	EAS	x		x								x
ERR3189240	B cell	87	326	0.266871	51.1788	6.08054	5.89112	1.69992	1.91798e-09	4.98675e-07	Null_Model_SNP151Common_OpenChrom_SNPmatch	326	human	Eosinophil_counts	AMR							x					x
E004200	Eosinophil	24	48	0.5	9.41359	2.47604	5.89102	2.54951	1.91904e-09	4.98951e-07	Null_Model_SNP151Common_OpenChrom_SNPmatch	48	human	Eosinophil_side_scatter	EUR			x				x					x
GSM9437763	B cell	53	157	0.33758	28.0659	4.23269	5.89083	1.88841	1.92125e-09	4.99525e-07	Null_Model_SNP151Common_OpenChrom_SNPmatch	157	human	monocyte_fraction_maximum_inv_norm_transformed	EUR							x					x
NS1639	Neutrophil	81	248	0.326613	46.978	5.77542	5.89082	1.72421	1.92142e-09	4.9957e-07	Null_Model_SNP151Common_OpenChrom_SNPmatch	248	human	Neutrophils_and_lymphocytes_in_blood_confirmatory_factor_analysis_Factor_35	EUR			x								x
NS1542	Neutrophil	52	153	0.339869	25.8711	4.43558	5.89074	2.00996	1.9223e-09	4.99798e-07	Null_Model_SNP151Common_OpenChrom_SNPmatch	153	human	Basophil_count	EAS			x				x					x
E004202	Eosinophil	54	149	0.362416	27.8392	4.44107	5.89066	1.93971	1.92327e-09	5.0005e-07	Null_Model_SNP151Common_OpenChrom_SNPmatch	149	human	monocyte_absolute_count_maximum_inv_norm_transformed	EUR							x					x
GSM7277468	Monocyte	54	187	0.28877	28.958	4.25115	5.89064	1.86477	1.92354e-09	5.0012e-07	Null_Model_SNP151Common_OpenChrom_SNPmatch	187	human	eosinophil_fraction_maximum_inv_norm_transformed	EUR							x					x
E004806	Monocyte	31	135	0.22963	12.4745	3.14509	5.89028	2.48506	1.92769e-09	5.01199e-07	Null_Model_SNP151Common_OpenChrom_SNPmatch	135	human	monocyte_absolute_count_minimum_inv_norm_transformed	AMR							x					x
ERR3189275	B cell	77	220	0.35	45.2687	5.38709	5.89025	1.70095	1.92811e-09	5.01308e-07	Null_Model_SNP151Common_OpenChrom_SNPmatch	220	human	monocyte_fraction_mean_inv_norm_transformed	EUR							x					x
NS1679	Neutrophil	183	539	0.339518	129.99	8.99966	5.89022	1.4078	1.9284e-09	5.01384e-07	Null_Model_SNP151Common_OpenChrom_SNPmatch	539	human	Platelet_distribution_width	EUR							x
NS1488	Neutrophil	56	201	0.278607	29.1099	4.56529	5.89012	1.92374	1.92963e-09	5.01704e-07	Null_Model_SNP151Common_OpenChrom_SNPmatch	201	human	mean_platelet_volume_MPV_maximum_inv_norm_transformed	AMR							x
GSM3111965	Macrophage	134	214	0.626168	97.017	6.27907	5.88989	1.3812	1.93228e-09	5.02394e-07	Null_Model_SNP151Common_OpenChrom_SNPmatch	214	human	Chronic_inflammatory_diseases_ankylosing_spondylitis_Crohn_s_disease_psoriasis_primary_sclerosing_cholangitis_ulcerative_colitis__pleiotropy	EUR	x		x		x				x
NS1663	Neutrophil	74	187	0.395722	43.5265	5.17393	5.88982	1.70011	1.93306e-09	5.02594e-07	Null_Model_SNP151Common_OpenChrom_SNPmatch	187	human	eosinophil_fraction_maximum_inv_norm_transformed	EUR							x					x
GSM1421017	Dendritic Cell	176	336	0.52381	131.157	7.6137	5.8898	1.3419	1.93331e-09	5.0266e-07	Null_Model_SNP151Common_OpenChrom_SNPmatch	336	human	Neutrophil_count	SAS			x				x					x
NS1472	Neutrophil	49	205	0.239024	23.6334	4.30702	5.8896	2.07334	1.93568e-09	5.03277e-07	Null_Model_SNP151Common_OpenChrom_SNPmatch	205	human	white_blood_cell_count_WBC_minimum_inv_norm_transformed	AFR							x					x
NS960	Neutrophil	104	343	0.303207	65.4925	6.53836	5.88947	1.58797	1.93718e-09	5.03668e-07	Null_Model_SNP151Common_OpenChrom_SNPmatch	343	human	platelet_count_mean_inv_norm_transformed	EUR							x					x
GSM3312809	B cell	78	131	0.59542	50.5345	4.66359	5.88936	1.5435	1.93852e-09	5.04015e-07	Null_Model_SNP151Common_OpenChrom_SNPmatch	131	human	monocyte_fraction_minimum_inv_norm_transformed	EUR							x					x
NS794	Neutrophil	63	377	0.167109	33.2827	5.04609	5.88917	1.89287	1.94065e-09	5.0457e-07	Null_Model_SNP151Common_OpenChrom_SNPmatch	377	human	Mean_platelet_volume	SAS							x
NS1548	Neutrophil	64	159	0.402516	35.5834	4.82528	5.88911	1.79859	1.94139e-09	5.04762e-07	Null_Model_SNP151Common_OpenChrom_SNPmatch	159	human	monocyte_absolute_count_mean_inv_norm_transformed	EAS							x					x
ERR3189130	B cell	24	63	0.380952	9.33167	2.49076	5.8891	2.57189	1.94154e-09	5.04801e-07	Null_Model_SNP151Common_OpenChrom_SNPmatch	63	human	Age_of_onset_of_childhood_onset_asthma	EUR			x	x			x
NS936	Neutrophil	51	166	0.307229	25.99	4.24687	5.88904	1.96229	1.94221e-09	5.04975e-07	Null_Model_SNP151Common_OpenChrom_SNPmatch	166	human	monocyte_absolute_count_minimum_inv_norm_transformed	EUR							x					x
NS944	Neutrophil	52	166	0.313253	25.9111	4.43025	5.88882	2.00686	1.94485e-09	5.05662e-07	Null_Model_SNP151Common_OpenChrom_SNPmatch	166	human	monocyte_absolute_count_minimum_inv_norm_transformed	EUR							x					x
NS984	Neutrophil	55	149	0.369128	28.4785	4.50375	5.88875	1.93128	1.94562e-09	5.05862e-07	Null_Model_SNP151Common_OpenChrom_SNPmatch	149	human	monocyte_absolute_count_maximum_inv_norm_transformed	EUR							x					x
NS1549	Neutrophil	66	166	0.39759	36.9161	4.93892	5.88872	1.78784	1.94602e-09	5.05966e-07	Null_Model_SNP151Common_OpenChrom_SNPmatch	166	human	monocyte_absolute_count_minimum_inv_norm_transformed	EUR							x					x
GSM3111965	Macrophage	332	660	0.50303	269.018	10.6962	5.88829	1.23412	1.95109e-09	5.07284e-07	Null_Model_SNP151Common_OpenChrom_SNPmatch	660	human	Neutrophil_count	EUR			x				x					x
E005536	Dendritic Cell	120	236	0.508475	82.4226	6.38203	5.88801	1.45591	1.95438e-09	5.08139e-07	Null_Model_SNP151Common_OpenChrom_SNPmatch	236	human	Systemic_lupus_erythematosus	EAS	x		x								x
NS944	Neutrophil	54	131	0.412214	28.9271	4.25837	5.88792	1.86676	1.9554e-09	5.08404e-07	Null_Model_SNP151Common_OpenChrom_SNPmatch	131	human	eosinophil_absolute_count_maximum_inv_norm_transformed	EAS							x					x
NS1468	Neutrophil	77	182	0.423077	47.004	5.09451	5.88791	1.63816	1.95551e-09	5.08434e-07	Null_Model_SNP151Common_OpenChrom_SNPmatch	182	human	eosinophil_absolute_count_mean_inv_norm_transformed	AMR							x					x
NS797	Neutrophil	17	157	0.10828	4.63237	2.10065	5.88754	3.66983	1.95994e-09	5.09585e-07	Null_Model_SNP151Common_OpenChrom_SNPmatch	157	human	monocyte_fraction_maximum_inv_norm_transformed	EUR							x					x
NS1455	Neutrophil	53	121	0.438017	27.9491	4.25516	5.88719	1.89631	1.96408e-09	5.1066e-07	Null_Model_SNP151Common_OpenChrom_SNPmatch	121	human	neutrophil_fraction_minimum_inv_norm_transformed	EUR							x					x
NS1607	Neutrophil	39	210	0.185714	17.1179	3.717	5.88704	2.27832	1.9659e-09	5.11134e-07	Null_Model_SNP151Common_OpenChrom_SNPmatch	210	human	mean_platelet_volume_MPV_mean_inv_norm_transformed	AFR							x
NS1464	Neutrophil	153	422	0.362559	106.855	7.83862	5.88686	1.43184	1.96803e-09	5.11689e-07	Null_Model_SNP151Common_OpenChrom_SNPmatch	422	human	White_blood_cell_count	SAS			x				x					x
NS710	Neutrophil	75	570	0.131579	40.9471	5.78465	5.88678	1.83163	1.96901e-09	5.11943e-07	Null_Model_SNP151Common_OpenChrom_SNPmatch	570	human	White_blood_cell_count	EAS			x				x					x
NS1653	Neutrophil	59	126	0.468254	32.977	4.42069	5.88664	1.78912	1.97067e-09	5.12374e-07	Null_Model_SNP151Common_OpenChrom_SNPmatch	126	human	neutrophil_fraction_mean_inv_norm_transformed	EUR							x					x
GSM2592808	Macrophage	150	238	0.630252	109.113	6.94595	5.88647	1.37472	1.9727e-09	5.12901e-07	Null_Model_SNP151Common_OpenChrom_SNPmatch	238	human	Inflammatory_bowel_disease	EAS			x		x						x
NS1663	Neutrophil	68	168	0.404762	40.025	4.75251	5.88637	1.69894	1.97391e-09	5.13216e-07	Null_Model_SNP151Common_OpenChrom_SNPmatch	168	human	eosinophil_fraction_maximum_inv_norm_transformed	AMR							x					x
E004201	Eosinophil	35	93	0.376344	14.3856	3.50216	5.88619	2.43299	1.97606e-09	5.13775e-07	Null_Model_SNP151Common_OpenChrom_SNPmatch	93	human	Basophil_fraction_maximum_inv_norm_transformed	AMR							x
NS1546	Neutrophil	43	157	0.273885	20.2887	3.85844	5.88613	2.11941	1.9767e-09	5.13941e-07	Null_Model_SNP151Common_OpenChrom_SNPmatch	157	human	monocyte_fraction_maximum_inv_norm_transformed	EUR							x					x
NS1515	Monocyte	75	166	0.451807	45.5185	5.00878	5.88596	1.64768	1.9787e-09	5.14462e-07	Null_Model_SNP151Common_OpenChrom_SNPmatch	166	human	monocyte_absolute_count_minimum_inv_norm_transformed	EUR							x					x
E004799	Monocyte	79	360	0.219444	44.2208	5.90899	5.88581	1.78649	1.98053e-09	5.14939e-07	Null_Model_SNP151Common_OpenChrom_SNPmatch	360	human	Monocyte_count	AMR			x				x					x
GSM1816089	Stem cell	128	380	0.336842	85.4975	7.22165	5.88543	1.49712	1.98514e-09	5.16137e-07	Null_Model_SNP151Common_OpenChrom_SNPmatch	380	human	Monocyte_count	SAS			x				x					x
E004832	B cell	71	187	0.379679	42.5904	4.82722	5.88529	1.66704	1.9868e-09	5.16569e-07	Null_Model_SNP151Common_OpenChrom_SNPmatch	187	human	eosinophil_fraction_maximum_inv_norm_transformed	EUR							x					x
GSM9437763	B cell	131	426	0.307512	88.1469	7.28144	5.88525	1.48616	1.98721e-09	5.16674e-07	Null_Model_SNP151Common_OpenChrom_SNPmatch	426	human	Monocyte_count	EAS			x				x					x
NS1455	Neutrophil	128	341	0.375367	86.98	6.97019	5.88506	1.4716	1.9896e-09	5.17295e-07	Null_Model_SNP151Common_OpenChrom_SNPmatch	341	human	Mean_platelet_volume	EAS							x
NS1461	Neutrophil	80	202	0.39604	46.988	5.60962	5.88489	1.70256	1.99163e-09	5.17825e-07	Null_Model_SNP151Common_OpenChrom_SNPmatch	202	human	Multiple_sclerosis	EUR	x		x								x
E004803	Monocyte	153	543	0.281768	103.431	8.42386	5.88441	1.47925	1.99741e-09	5.19326e-07	Null_Model_SNP151Common_OpenChrom_SNPmatch	543	human	Eosinophil_percentage_of_white_cells	EUR			x				x					x
NS1542	Neutrophil	45	152	0.296053	21.1059	4.06088	5.88397	2.13211	2.00274e-09	5.20711e-07	Null_Model_SNP151Common_OpenChrom_SNPmatch	152	human	Neutrophil_percentage_of_granulocytes	EUR			x				x					x
NS968	Neutrophil	165	584	0.282534	116.129	8.30592	5.88389	1.42084	2.00369e-09	5.2096e-07	Null_Model_SNP151Common_OpenChrom_SNPmatch	584	human	Mean_reticulocyte_volume	EUR							x
ERR3189310	B cell	72	220	0.327273	41.5914	5.16816	5.88383	1.73113	2.00437e-09	5.21136e-07	Null_Model_SNP151Common_OpenChrom_SNPmatch	220	human	monocyte_fraction_mean_inv_norm_transformed	EUR							x					x
GSM1681425	Macrophage	91	149	0.610738	60.3117	5.21582	5.8837	1.50883	2.00596e-09	5.2155e-07	Null_Model_SNP151Common_OpenChrom_SNPmatch	149	human	monocyte_absolute_count_maximum_inv_norm_transformed	EUR							x					x
NS1573	Neutrophil	74	184	0.402174	42.5215	5.35087	5.88288	1.7403	2.01592e-09	5.2414e-07	Null_Model_SNP151Common_OpenChrom_SNPmatch	184	human	white_blood_cell_count_WBC_minimum_inv_norm_transformed	AMR							x					x
ERR3189135	B cell	72	182	0.395604	42.7273	4.976	5.88279	1.68511	2.01708e-09	5.24441e-07	Null_Model_SNP151Common_OpenChrom_SNPmatch	182	human	monocyte_absolute_count_mean_inv_norm_transformed	AMR							x					x
NS792	Neutrophil	33	119	0.277311	13.8262	3.25941	5.88261	2.38678	2.01928e-09	5.25013e-07	Null_Model_SNP151Common_OpenChrom_SNPmatch	119	human	monocyte_absolute_count_maximum_inv_norm_transformed	AMR							x					x
NS1572	Neutrophil	58	187	0.31016	31.5784	4.49156	5.8825	1.8367	2.02061e-09	5.25358e-07	Null_Model_SNP151Common_OpenChrom_SNPmatch	187	human	eosinophil_fraction_maximum_inv_norm_transformed	EUR							x					x
E004201	Eosinophil	64	376	0.170213	32.4456	5.36445	5.88214	1.97254	2.02493e-09	5.26481e-07	Null_Model_SNP151Common_OpenChrom_SNPmatch	376	human	Monocyte_count	AFR			x				x					x
NS1568	Neutrophil	130	325	0.4	88.1319	7.11819	5.88185	1.47506	2.02849e-09	5.27408e-07	Null_Model_SNP151Common_OpenChrom_SNPmatch	325	human	Eosinophil_counts	SAS			x				x					x
E004805	Monocyte	71	376	0.18883	38.4046	5.54176	5.88178	1.84874	2.02945e-09	5.27656e-07	Null_Model_SNP151Common_OpenChrom_SNPmatch	376	human	Monocyte_count	AFR			x				x					x
NS1679	Neutrophil	61	126	0.484127	34.6673	4.47708	5.88166	1.75958	2.0308e-09	5.28009e-07	Null_Model_SNP151Common_OpenChrom_SNPmatch	126	human	neutrophil_fraction_mean_inv_norm_transformed	EUR							x					x
ERR3189225	B cell	110	326	0.337423	70.972	6.63575	5.88147	1.54991	2.03321e-09	5.28635e-07	Null_Model_SNP151Common_OpenChrom_SNPmatch	326	human	Eosinophil_counts	AMR							x					x
NS1548	Neutrophil	86	220	0.390909	51.7792	5.81844	5.88144	1.6609	2.03358e-09	5.28731e-07	Null_Model_SNP151Common_OpenChrom_SNPmatch	220	human	mean_platelet_volume_MPV_maximum_inv_norm_transformed	EUR							x
GSM9437764	B cell	120	977	0.122825	73.8182	7.8527	5.88101	1.62562	2.03884e-09	5.30099e-07	Null_Model_SNP151Common_OpenChrom_SNPmatch	977	human	Eosinophil_counts	EUR			x				x					x
NS706	Neutrophil	27	187	0.144385	9.21578	3.02413	5.88076	2.92976	2.04191e-09	5.30897e-07	Null_Model_SNP151Common_OpenChrom_SNPmatch	187	human	Granulocyte_percentage_of_myeloid_white_cells	EUR			x	x			x					x
NS1677	Neutrophil	115	233	0.493562	77.5295	6.37255	5.87999	1.48331	2.05145e-09	5.33376e-07	Null_Model_SNP151Common_OpenChrom_SNPmatch	233	human	white_blood_cell_count_WBC_minimum_inv_norm_transformed	EUR							x					x
E004203	Eosinophil	26	114	0.22807	9.15784	2.8648	5.87901	2.8391	2.06369e-09	5.36559e-07	Null_Model_SNP151Common_OpenChrom_SNPmatch	114	human	Basophil_fraction_mean_inv_norm_transformed	AMR							x
NS1653	Neutrophil	21	38	0.552632	7.8012	2.24531	5.87837	2.69189	2.07157e-09	5.38609e-07	Null_Model_SNP151Common_OpenChrom_SNPmatch	38	human	Monocyte_side_fluorescence	EUR			x								x
NS1570	Neutrophil	67	202	0.331683	37.4146	5.03299	5.8783	1.79075	2.07247e-09	5.38843e-07	Null_Model_SNP151Common_OpenChrom_SNPmatch	202	human	Multiple_sclerosis	EUR	x		x								x
ERR3189205	B cell	64	130	0.492308	37.1898	4.56113	5.87797	1.7209	2.07668e-09	5.39937e-07	Null_Model_SNP151Common_OpenChrom_SNPmatch	130	human	Crohn_s_disease	SAS			x		x						x
NS1661	Neutrophil	36	124	0.290323	15.3467	3.51379	5.8778	2.34579	2.07878e-09	5.40482e-07	Null_Model_SNP151Common_OpenChrom_SNPmatch	124	human	monocyte_absolute_count_minimum_inv_norm_transformed	EAS							x					x
NS1607	Neutrophil	48	179	0.268156	23.9291	4.0956	5.87726	2.00593	2.08555e-09	5.42242e-07	Null_Model_SNP151Common_OpenChrom_SNPmatch	179	human	mean_platelet_volume_MPV_minimum_inv_norm_transformed	AMR							x
E004802	Monocyte	80	211	0.379147	46.4905	5.70177	5.87703	1.72078	2.0884e-09	5.42984e-07	Null_Model_SNP151Common_OpenChrom_SNPmatch	211	human	Crohn_s_disease	EUR			x		x						x
E004807	Monocyte	76	279	0.272401	43.8841	5.46466	5.87701	1.73183	2.08872e-09	5.43068e-07	Null_Model_SNP151Common_OpenChrom_SNPmatch	279	human	Basophil_count	EUR			x				x					x
NS1000	Neutrophil	59	131	0.450382	31.8861	4.61357	5.87699	1.85034	2.089e-09	5.4314e-07	Null_Model_SNP151Common_OpenChrom_SNPmatch	131	human	eosinophil_absolute_count_maximum_inv_norm_transformed	EAS							x					x
NS1452	Neutrophil	30	102	0.294118	11.6553	3.12155	5.87677	2.57393	2.09172e-09	5.43848e-07	Null_Model_SNP151Common_OpenChrom_SNPmatch	102	human	monocyte_fraction_minimum_inv_norm_transformed	EAS							x					x
NS1653	Neutrophil	77	202	0.381188	45.1818	5.41432	5.87667	1.70423	2.09305e-09	5.44192e-07	Null_Model_SNP151Common_OpenChrom_SNPmatch	202	human	Multiple_sclerosis	EUR	x		x								x
NS1574	Neutrophil	226	700	0.322857	167.898	9.88765	5.87621	1.34605	2.09884e-09	5.45697e-07	Null_Model_SNP151Common_OpenChrom_SNPmatch	700	human	Platelet_count	EAS							x					x
NS1490	Neutrophil	65	182	0.357143	36.4056	4.86635	5.87595	1.78544	2.10213e-09	5.46555e-07	Null_Model_SNP151Common_OpenChrom_SNPmatch	182	human	monocyte_absolute_count_mean_inv_norm_transformed	AMR							x					x
NS1679	Neutrophil	83	202	0.410891	48.2498	5.91418	5.87575	1.72022	2.10469e-09	5.4722e-07	Null_Model_SNP151Common_OpenChrom_SNPmatch	202	human	Multiple_sclerosis	EUR	x		x								x
E004802	Monocyte	68	376	0.180851	36.5005	5.36099	5.87568	1.86299	2.10551e-09	5.47433e-07	Null_Model_SNP151Common_OpenChrom_SNPmatch	376	human	Monocyte_count	AFR			x				x					x
NS1522	Monocyte	165	390	0.423077	119.976	7.66286	5.87561	1.37527	2.10645e-09	5.47676e-07	Null_Model_SNP151Common_OpenChrom_SNPmatch	390	human	Eosinophil_counts	EAS			x				x					x
NS1550	Neutrophil	143	336	0.425595	99.8242	7.3484	5.87554	1.43252	2.10738e-09	5.47918e-07	Null_Model_SNP151Common_OpenChrom_SNPmatch	336	human	Neutrophil_count	SAS			x				x					x
GSM9437756	B cell	51	126	0.404762	27.8931	3.93288	5.87531	1.82841	2.11029e-09	5.48676e-07	Null_Model_SNP151Common_OpenChrom_SNPmatch	126	human	neutrophil_fraction_mean_inv_norm_transformed	EUR							x					x
NS1547	Neutrophil	57	185	0.308108	29.8102	4.62817	5.87485	1.9121	2.11608e-09	5.5018e-07	Null_Model_SNP151Common_OpenChrom_SNPmatch	185	human	eosinophil_absolute_count_mean_inv_norm_transformed	AFR							x					x
E004805	Monocyte	42	183	0.229508	18.7003	3.96612	5.87469	2.24595	2.11822e-09	5.50736e-07	Null_Model_SNP151Common_OpenChrom_SNPmatch	183	human	monocyte_absolute_count_mean_inv_norm_transformed	AFR							x					x
NS1675	Neutrophil	215	534	0.402622	160.357	9.30235	5.87415	1.34076	2.12513e-09	5.52535e-07	Null_Model_SNP151Common_OpenChrom_SNPmatch	534	human	Platelet_count	SAS							x					x
ERR3189200	B cell	63	213	0.295775	33.972	4.94178	5.87399	1.85447	2.12717e-09	5.53065e-07	Null_Model_SNP151Common_OpenChrom_SNPmatch	213	human	Systemic_lupus_erythematosus_MTAG	EUR	x		x						x
ERR3189285	B cell	78	236	0.330508	45.982	5.45103	5.87375	1.69632	2.13018e-09	5.53846e-07	Null_Model_SNP151Common_OpenChrom_SNPmatch	236	human	Systemic_lupus_erythematosus	EAS	x		x								x
GSM1940197	Myeloid	130	700	0.185714	82.1978	8.13958	5.87281	1.58155	2.1424e-09	5.57025e-07	Null_Model_SNP151Common_OpenChrom_SNPmatch	700	human	Platelet_count	EAS							x					x
NS1553	Neutrophil	83	216	0.384259	49.8372	5.64699	5.87266	1.66542	2.14428e-09	5.57512e-07	Null_Model_SNP151Common_OpenChrom_SNPmatch	216	human	monocyte_absolute_count_mean_inv_norm_transformed	EUR							x					x
ERR3189295	B cell	46	202	0.227723	21.5844	4.15754	5.87261	2.13117	2.14497e-09	5.57692e-07	Null_Model_SNP151Common_OpenChrom_SNPmatch	202	human	mean_platelet_volume_MPV_maximum_inv_norm_transformed	AFR							x
NS1549	Neutrophil	168	390	0.430769	119.848	8.19945	5.87257	1.40177	2.14541e-09	5.57807e-07	Null_Model_SNP151Common_OpenChrom_SNPmatch	390	human	Eosinophil_counts	EAS			x				x					x
NS1000	Neutrophil	76	376	0.202128	41.3177	5.90601	5.87238	1.83941	2.14798e-09	5.58474e-07	Null_Model_SNP151Common_OpenChrom_SNPmatch	376	human	Monocyte_count	AFR			x				x					x
NS1657	Neutrophil	41	179	0.22905	19.1888	3.7142	5.87237	2.13666	2.14802e-09	5.58486e-07	Null_Model_SNP151Common_OpenChrom_SNPmatch	179	human	eosinophil_fraction_maximum_inv_norm_transformed	AFR							x					x
NS1509	Monocyte	182	422	0.43128	131.807	8.54762	5.87214	1.3808	2.15104e-09	5.5927e-07	Null_Model_SNP151Common_OpenChrom_SNPmatch	422	human	White_blood_cell_count	SAS			x				x					x
NS1546	Neutrophil	136	570	0.238596	88.8541	8.02874	5.87213	1.5306	2.1511e-09	5.59286e-07	Null_Model_SNP151Common_OpenChrom_SNPmatch	570	human	White_blood_cell_count	EAS			x				x					x
NS1663	Neutrophil	65	182	0.357143	35.0839	5.0946	5.87212	1.8527	2.15134e-09	5.59347e-07	Null_Model_SNP151Common_OpenChrom_SNPmatch	182	human	monocyte_absolute_count_mean_inv_norm_transformed	AMR							x					x
E004202	Eosinophil	75	161	0.465839	44.0829	5.26518	5.87199	1.70134	2.15297e-09	5.59773e-07	Null_Model_SNP151Common_OpenChrom_SNPmatch	161	human	mean_platelet_volume_MPV_minimum_inv_norm_transformed	EAS							x
E004792	Macrophage	252	1071	0.235294	182.449	11.8448	5.87189	1.38121	2.15426e-09	5.60109e-07	Null_Model_SNP151Common_OpenChrom_SNPmatch	1071	human	Platelet_count	EUR							x					x
NS1683	Neutrophil	85	182	0.467033	52.5614	5.52453	5.87173	1.61716	2.15637e-09	5.60657e-07	Null_Model_SNP151Common_OpenChrom_SNPmatch	182	human	monocyte_absolute_count_mean_inv_norm_transformed	AMR							x					x
ERR3189180	B cell	18	40	0.45	5.65035	2.10324	5.87172	3.18564	2.15643e-09	5.60672e-07	Null_Model_SNP151Common_OpenChrom_SNPmatch	40	human	Rheumatoid_arthritis_ACPA_positive	EAS	x		x								x
NS1438	Neutrophil	60	152	0.394737	32.3766	4.70457	5.8716	1.85319	2.15804e-09	5.6109e-07	Null_Model_SNP151Common_OpenChrom_SNPmatch	152	human	Neutrophil_percentage_of_granulocytes	EUR			x				x					x
ERR3189225	B cell	144	390	0.369231	98.9131	7.6789	5.87154	1.45582	2.15888e-09	5.61308e-07	Null_Model_SNP151Common_OpenChrom_SNPmatch	390	human	Eosinophil_counts	EAS			x				x					x
E004202	Eosinophil	59	135	0.437037	31.2967	4.71857	5.87112	1.88518	2.16425e-09	5.62704e-07	Null_Model_SNP151Common_OpenChrom_SNPmatch	135	human	neutrophil_absolute_count_mean_inv_norm_transformed	EUR							x					x
NS1461	Neutrophil	21	38	0.552632	7.83716	2.24198	5.87109	2.67954	2.16474e-09	5.62832e-07	Null_Model_SNP151Common_OpenChrom_SNPmatch	38	human	Monocyte_side_fluorescence	EUR			x								x
E005536	Dendritic Cell	364	700	0.52	295.652	11.642	5.87081	1.23118	2.16839e-09	5.63781e-07	Null_Model_SNP151Common_OpenChrom_SNPmatch	700	human	Platelet_count	EAS							x					x
NS1542	Neutrophil	100	343	0.291545	60.7323	6.68882	5.87066	1.64657	2.17037e-09	5.64297e-07	Null_Model_SNP151Common_OpenChrom_SNPmatch	343	human	platelet_count_mean_inv_norm_transformed	EUR							x					x
NS1639	Neutrophil	164	510	0.321569	113.369	8.62456	5.87061	1.44661	2.17103e-09	5.64468e-07	Null_Model_SNP151Common_OpenChrom_SNPmatch	510	human	Total_cholesterol_levels	AMR							x
GSM1334005	B cell	106	238	0.445378	68.4236	6.40113	5.87028	1.54917	2.17524e-09	5.65564e-07	Null_Model_SNP151Common_OpenChrom_SNPmatch	238	human	Inflammatory_bowel_disease	EAS			x		x						x
ERR3189115	B cell	118	390	0.302564	74.6863	7.37886	5.86997	1.57994	2.17932e-09	5.66623e-07	Null_Model_SNP151Common_OpenChrom_SNPmatch	390	human	Eosinophil_counts	EAS			x				x					x
NS1661	Neutrophil	50	376	0.132979	23.3536	4.53991	5.86935	2.14099	2.18749e-09	5.68747e-07	Null_Model_SNP151Common_OpenChrom_SNPmatch	376	human	Monocyte_count	AFR			x				x					x
NS1661	Neutrophil	33	208	0.158654	13.0959	3.39128	5.8692	2.51987	2.18958e-09	5.6929e-07	Null_Model_SNP151Common_OpenChrom_SNPmatch	208	human	eosinophil_fraction_mean_inv_norm_transformed	AFR							x					x
E004201	Eosinophil	72	227	0.317181	39.7942	5.4874	5.86904	1.80931	2.19163e-09	5.69824e-07	Null_Model_SNP151Common_OpenChrom_SNPmatch	227	human	mean_platelet_volume_MPV_mean_inv_norm_transformed	EUR							x
GSM3421852	Macrophage	56	134	0.41791	30.6763	4.31522	5.86845	1.82551	2.19938e-09	5.71838e-07	Null_Model_SNP151Common_OpenChrom_SNPmatch	134	human	monocyte_fraction_maximum_inv_norm_transformed	AFR							x					x
NS968	Neutrophil	50	134	0.373134	25.2927	4.21037	5.8682	1.97685	2.20281e-09	5.7273e-07	Null_Model_SNP151Common_OpenChrom_SNPmatch	134	human	Sum_basophil_neutrophil_counts	EUR			x				x					x
NS960	Neutrophil	43	134	0.320896	20.3107	3.86657	5.86807	2.11711	2.20449e-09	5.73168e-07	Null_Model_SNP151Common_OpenChrom_SNPmatch	134	human	Sum_basophil_neutrophil_counts	EUR			x				x					x
NS1653	Neutrophil	135	343	0.393586	91.3786	7.43475	5.86723	1.47737	2.21569e-09	5.7608e-07	Null_Model_SNP151Common_OpenChrom_SNPmatch	343	human	platelet_count_mean_inv_norm_transformed	EUR							x					x
NS1574	Neutrophil	68	216	0.314815	38.3147	5.06003	5.86663	1.77478	2.22369e-09	5.78159e-07	Null_Model_SNP151Common_OpenChrom_SNPmatch	216	human	monocyte_absolute_count_mean_inv_norm_transformed	EUR							x					x
ERR3189275	B cell	66	174	0.37931	38.2757	4.72609	5.86622	1.72433	2.22919e-09	5.79588e-07	Null_Model_SNP151Common_OpenChrom_SNPmatch	174	human	eosinophil_absolute_count_maximum_inv_norm_transformed	EUR							x					x
NS1439	Neutrophil	82	174	0.471264	51.2298	5.24568	5.86582	1.60063	2.23454e-09	5.80982e-07	Null_Model_SNP151Common_OpenChrom_SNPmatch	174	human	eosinophil_absolute_count_maximum_inv_norm_transformed	EUR							x					x
ERR3189220	B cell	76	360	0.211111	42.2677	5.75085	5.86562	1.79806	2.23733e-09	5.81706e-07	Null_Model_SNP151Common_OpenChrom_SNPmatch	360	human	Monocyte_count	AMR			x				x					x
NS1436	Neutrophil	30	65	0.461538	13.2088	2.86275	5.8654	2.27121	2.24021e-09	5.82455e-07	Null_Model_SNP151Common_OpenChrom_SNPmatch	65	human	Neutrophil_forward_scatter	EUR			x								x
GSM9437756	B cell	33	88	0.375	14.016	3.23663	5.86537	2.35445	2.24062e-09	5.82561e-07	Null_Model_SNP151Common_OpenChrom_SNPmatch	88	human	Rheumatoid_arthritis_rheumatoid_factor_and_or_anti_cyclic_citrullinated_peptide_seropositive	SAS	x		x								x
E004832	B cell	207	837	0.247312	148.414	9.98873	5.86525	1.39475	2.24228e-09	5.82993e-07	Null_Model_SNP151Common_OpenChrom_SNPmatch	837	human	Monocyte_count	EUR			x				x					x
NS976	Neutrophil	123	451	0.272727	78.4146	7.60177	5.86513	1.56859	2.24385e-09	5.83401e-07	Null_Model_SNP151Common_OpenChrom_SNPmatch	451	human	Lymphocyte_percentage_of_white_cells	EUR			x				x					x
ERR3189170	B cell	67	220	0.304545	36.8052	5.1483	5.865	1.8204	2.24563e-09	5.83863e-07	Null_Model_SNP151Common_OpenChrom_SNPmatch	220	human	monocyte_fraction_mean_inv_norm_transformed	EUR							x					x
NS1490	Neutrophil	53	149	0.355705	27.7772	4.30062	5.86492	1.90804	2.24677e-09	5.8416e-07	Null_Model_SNP151Common_OpenChrom_SNPmatch	149	human	monocyte_absolute_count_maximum_inv_norm_transformed	EUR							x					x
NS1669	Neutrophil	44	80	0.55	22.6613	3.63843	5.86479	1.94163	2.24845e-09	5.84596e-07	Null_Model_SNP151Common_OpenChrom_SNPmatch	80	human	eosinophil_absolute_count_minimum_inv_norm_transformed	EAS							x					x
NS1554	Neutrophil	59	140	0.421429	32.7403	4.47755	5.86475	1.80206	2.24899e-09	5.84737e-07	Null_Model_SNP151Common_OpenChrom_SNPmatch	140	human	Basophil_count	SAS							x					x
NS936	Neutrophil	56	181	0.309392	29.992	4.43463	5.86475	1.86716	2.24905e-09	5.84753e-07	Null_Model_SNP151Common_OpenChrom_SNPmatch	181	human	Sum_eosinophil_basophil_counts	EUR			x				x					x
GSM1841298	B cell	59	198	0.29798	30.958	4.78145	5.86474	1.90581	2.24915e-09	5.84778e-07	Null_Model_SNP151Common_OpenChrom_SNPmatch	198	human	monocyte_fraction_mean_inv_norm_transformed	AMR							x					x
ERR3189215	B cell	64	219	0.292237	35.5035	4.85945	5.86414	1.80264	2.25728e-09	5.86893e-07	Null_Model_SNP151Common_OpenChrom_SNPmatch	219	human	eosinophil_fraction_mean_inv_norm_transformed	EUR							x					x
NS1572	Neutrophil	26	118	0.220339	9.43756	2.8246	5.86365	2.75495	2.26406e-09	5.88654e-07	Null_Model_SNP151Common_OpenChrom_SNPmatch	118	human	neutrophil_fraction_mean_inv_norm_transformed	AFR							x					x
NS1677	Neutrophil	73	205	0.356098	42.8991	5.13369	5.8634	1.70167	2.26742e-09	5.89529e-07	Null_Model_SNP151Common_OpenChrom_SNPmatch	205	human	white_blood_cell_count_WBC_minimum_inv_norm_transformed	AFR							x					x
E004202	Eosinophil	122	312	0.391026	80.7942	7.02763	5.8634	1.51001	2.26746e-09	5.8954e-07	Null_Model_SNP151Common_OpenChrom_SNPmatch	312	human	platelet_count_mean_inv_norm_transformed	AMR							x					x
NS1567	Neutrophil	120	325	0.369231	78.7113	7.04199	5.86322	1.52456	2.26988e-09	5.90169e-07	Null_Model_SNP151Common_OpenChrom_SNPmatch	325	human	Eosinophil_counts	SAS			x				x					x
NS1657	Neutrophil	58	159	0.36478	31.3576	4.544	5.86319	1.84963	2.27028e-09	5.90272e-07	Null_Model_SNP151Common_OpenChrom_SNPmatch	159	human	monocyte_absolute_count_mean_inv_norm_transformed	EAS							x					x
NS944	Neutrophil	42	112	0.375	20.7153	3.63041	5.8629	2.02749	2.27426e-09	5.91307e-07	Null_Model_SNP151Common_OpenChrom_SNPmatch	112	human	eosinophil_fraction_minimum_inv_norm_transformed	EUR							x					x
GSM7277466	Myeloid	45	380	0.118421	20.4376	4.18955	5.86278	2.20183	2.27586e-09	5.91723e-07	Null_Model_SNP151Common_OpenChrom_SNPmatch	380	human	Monocyte_count	SAS			x				x					x
GSM3421852	Macrophage	178	280	0.635714	134.136	7.48195	5.86266	1.32701	2.2775e-09	5.9215e-07	Null_Model_SNP151Common_OpenChrom_SNPmatch	280	human	platelet_count_mean_inv_norm_transformed	EAS							x					x
NS1675	Neutrophil	64	141	0.453901	36.6643	4.66275	5.86257	1.74557	2.27885e-09	5.92501e-07	Null_Model_SNP151Common_OpenChrom_SNPmatch	141	human	Myeloid_white_cell_count	EUR			x				x					x
NS1679	Neutrophil	101	243	0.415638	65.4615	6.06208	5.86242	1.54289	2.28079e-09	5.93006e-07	Null_Model_SNP151Common_OpenChrom_SNPmatch	243	human	mean_corpuscular_volume_MCV_minimum_inv_norm_transformed	EUR							x
NS1681	Neutrophil	97	202	0.480198	61.3107	6.08805	5.86219	1.58211	2.28402e-09	5.93846e-07	Null_Model_SNP151Common_OpenChrom_SNPmatch	202	human	Multiple_sclerosis	EUR	x		x								x
NS1439	Neutrophil	94	202	0.465347	61.6474	5.51892	5.86213	1.5248	2.28483e-09	5.94057e-07	Null_Model_SNP151Common_OpenChrom_SNPmatch	202	human	eosinophil_fraction_mean_inv_norm_transformed	AMR							x					x
NS1657	Neutrophil	46	140	0.328571	22.1718	4.06478	5.8621	2.0747	2.28519e-09	5.94148e-07	Null_Model_SNP151Common_OpenChrom_SNPmatch	140	human	Basophil_count	AMR			x				x					x
NS1573	Neutrophil	66	181	0.364641	37.2268	4.90892	5.86141	1.77292	2.29472e-09	5.96626e-07	Null_Model_SNP151Common_OpenChrom_SNPmatch	181	human	Sum_eosinophil_basophil_counts	EUR			x				x					x
GSM7277467	Myeloid	16	61	0.262295	4.61239	1.94309	5.86056	3.46892	2.30651e-09	5.99692e-07	Null_Model_SNP151Common_OpenChrom_SNPmatch	61	human	Basophil_absolute_count_mean_inv_norm_transformed	AFR							x					x
NS1512	Monocyte	63	135	0.466667	36.0619	4.59654	5.86051	1.74699	2.30722e-09	5.99877e-07	Null_Model_SNP151Common_OpenChrom_SNPmatch	135	human	monocyte_absolute_count_minimum_inv_norm_transformed	AMR							x					x
GSM2592808	Macrophage	103	168	0.613095	70.2737	5.58435	5.86035	1.4657	2.30944e-09	6.00454e-07	Null_Model_SNP151Common_OpenChrom_SNPmatch	168	human	eosinophil_fraction_maximum_inv_norm_transformed	AMR							x					x
NS1513	Monocyte	39	134	0.291045	18.005	3.58259	5.86028	2.16607	2.31042e-09	6.00709e-07	Null_Model_SNP151Common_OpenChrom_SNPmatch	134	human	monocyte_fraction_maximum_inv_norm_transformed	AFR							x					x
NS1570	Neutrophil	35	77	0.454545	16.3546	3.18168	5.86022	2.14006	2.31128e-09	6.00933e-07	Null_Model_SNP151Common_OpenChrom_SNPmatch	77	human	neutrophil_absolute_count_maximum_inv_norm_transformed	EUR							x					x
NS1512	Monocyte	63	102	0.617647	37.6703	4.32287	5.85946	1.6724	2.32193e-09	6.03701e-07	Null_Model_SNP151Common_OpenChrom_SNPmatch	102	human	monocyte_fraction_minimum_inv_norm_transformed	EAS							x					x
NS1000	Neutrophil	73	177	0.412429	43.4725	5.03959	5.8591	1.67922	2.32693e-09	6.05001e-07	Null_Model_SNP151Common_OpenChrom_SNPmatch	177	human	eosinophil_fraction_mean_inv_norm_transformed	EAS							x					x
NS1461	Neutrophil	49	93	0.526882	26.1449	3.90102	5.85875	1.87417	2.33177e-09	6.0626e-07	Null_Model_SNP151Common_OpenChrom_SNPmatch	93	human	eosinophil_absolute_count_minimum_inv_norm_transformed	AMR							x					x
NS1572	Neutrophil	64	285	0.224561	34.037	5.11445	5.8585	1.88031	2.3353e-09	6.07178e-07	Null_Model_SNP151Common_OpenChrom_SNPmatch	285	human	Lymphocyte_to_monocyte_ratio	EUR							x					x
GSM3421852	Macrophage	164	292	0.561644	119.33	7.62517	5.85827	1.37434	2.33852e-09	6.08014e-07	Null_Model_SNP151Common_OpenChrom_SNPmatch	292	human	Inflammatory_bowel_disease	EUR			x		x						x
NS724	Neutrophil	30	248	0.120968	11.6154	3.1383	5.85815	2.58278	2.34032e-09	6.08483e-07	Null_Model_SNP151Common_OpenChrom_SNPmatch	248	human	Neutrophils_and_lymphocytes_in_blood_confirmatory_factor_analysis_Factor_35	EUR			x								x
NS960	Neutrophil	61	182	0.335165	32.7972	4.81434	5.85809	1.85991	2.34115e-09	6.087e-07	Null_Model_SNP151Common_OpenChrom_SNPmatch	182	human	eosinophil_absolute_count_mean_inv_norm_transformed	AMR							x					x
GSM7277470	Monocyte	211	723	0.29184	154.006	9.72934	5.85795	1.37008	2.34301e-09	6.09183e-07	Null_Model_SNP151Common_OpenChrom_SNPmatch	723	human	Mean_platelet_volume	EUR							x
GSM3421852	Macrophage	145	238	0.609244	106.078	6.64439	5.85789	1.36692	2.34399e-09	6.09437e-07	Null_Model_SNP151Common_OpenChrom_SNPmatch	238	human	Inflammatory_bowel_disease	EAS			x		x						x
GSM1841298	B cell	65	220	0.295455	35.6334	5.01343	5.8576	1.82413	2.34806e-09	6.10495e-07	Null_Model_SNP151Common_OpenChrom_SNPmatch	220	human	monocyte_fraction_mean_inv_norm_transformed	EUR							x					x
NS1675	Neutrophil	222	461	0.481562	169.4	8.98054	5.85715	1.31051	2.35437e-09	6.12137e-07	Null_Model_SNP151Common_OpenChrom_SNPmatch	461	human	Mean_corpuscular_hemoglobin	EAS							x
NS984	Neutrophil	144	429	0.335664	99.1219	7.66219	5.85709	1.45276	2.35525e-09	6.12365e-07	Null_Model_SNP151Common_OpenChrom_SNPmatch	429	human	White_blood_cell_count	AMR			x				x					x
NS1567	Neutrophil	67	153	0.437908	38.7163	4.82902	5.85703	1.73054	2.35607e-09	6.12578e-07	Null_Model_SNP151Common_OpenChrom_SNPmatch	153	human	Basophil_count	EAS			x				x					x
NS1436	Neutrophil	128	334	0.383234	86.041	7.16389	5.85702	1.48766	2.35624e-09	6.12624e-07	Null_Model_SNP151Common_OpenChrom_SNPmatch	334	human	Neutrophil_count	AMR			x				x					x
NS1653	Neutrophil	50	112	0.446429	26.7163	3.9756	5.85665	1.87152	2.3615e-09	6.13989e-07	Null_Model_SNP151Common_OpenChrom_SNPmatch	112	human	eosinophil_fraction_minimum_inv_norm_transformed	EUR							x					x
NS968	Neutrophil	56	166	0.337349	29.7812	4.47717	5.8561	1.88038	2.36931e-09	6.1602e-07	Null_Model_SNP151Common_OpenChrom_SNPmatch	166	human	monocyte_absolute_count_minimum_inv_norm_transformed	EUR							x					x
E004832	B cell	49	102	0.480392	25.967	3.93344	5.85569	1.88701	2.3752e-09	6.17553e-07	Null_Model_SNP151Common_OpenChrom_SNPmatch	102	human	monocyte_fraction_minimum_inv_norm_transformed	EAS							x					x
NS1568	Neutrophil	70	162	0.432099	39.9381	5.13402	5.85544	1.75271	2.37876e-09	6.18479e-07	Null_Model_SNP151Common_OpenChrom_SNPmatch	162	human	Eosinophil_percentage_of_granulocytes	EUR			x				x					x
NS968	Neutrophil	50	208	0.240385	24.0899	4.42514	5.8552	2.07556	2.38224e-09	6.19383e-07	Null_Model_SNP151Common_OpenChrom_SNPmatch	208	human	eosinophil_fraction_mean_inv_norm_transformed	AFR							x					x
ERR3189280	B cell	17	142	0.119718	4.72328	2.09675	5.85513	3.5992	2.3832e-09	6.19633e-07	Null_Model_SNP151Common_OpenChrom_SNPmatch	142	human	monocyte_absolute_count_minimum_inv_norm_transformed	AFR							x					x
NS1521	Neutrophil	64	153	0.418301	36.3906	4.71575	5.85472	1.7587	2.38904e-09	6.2115e-07	Null_Model_SNP151Common_OpenChrom_SNPmatch	153	human	eosinophil_absolute_count_maximum_inv_norm_transformed	AMR							x					x
NS952	Neutrophil	18	40	0.45	5.72627	2.09643	5.8546	3.14341	2.39083e-09	6.21617e-07	Null_Model_SNP151Common_OpenChrom_SNPmatch	40	human	Eosinophil_side_fluorescence	EUR			x				x					x
NS1669	Neutrophil	28	65	0.430769	11.8681	2.75547	5.8545	2.35926	2.39228e-09	6.21992e-07	Null_Model_SNP151Common_OpenChrom_SNPmatch	65	human	Neutrophil_forward_scatter	EUR			x								x
NS1568	Neutrophil	224	570	0.392982	169.194	9.36239	5.85387	1.32393	2.40138e-09	6.24358e-07	Null_Model_SNP151Common_OpenChrom_SNPmatch	570	human	White_blood_cell_count	EAS			x				x					x
GSM2592810	Macrophage	226	474	0.476793	173.219	9.0166	5.85378	1.30471	2.40259e-09	6.24672e-07	Null_Model_SNP151Common_OpenChrom_SNPmatch	474	human	Lymphocyte_count	EAS							x					x
NS1439	Neutrophil	68	152	0.447368	39.8521	4.80875	5.85346	1.70631	2.40725e-09	6.25884e-07	Null_Model_SNP151Common_OpenChrom_SNPmatch	152	human	Neutrophil_percentage_of_granulocytes	EUR			x				x					x
ERR3189125	B cell	62	132	0.469697	34.4296	4.71034	5.85317	1.80078	2.41139e-09	6.26962e-07	Null_Model_SNP151Common_OpenChrom_SNPmatch	132	human	Systemic_lupus_erythematosus	EUR	x		x								x
NS1438	Neutrophil	33	94	0.351064	14.7403	3.11969	5.85306	2.23877	2.41302e-09	6.27386e-07	Null_Model_SNP151Common_OpenChrom_SNPmatch	94	human	eosinophil_absolute_count_minimum_inv_norm_transformed	AFR							x					x
GSM1681426	Macrophage	325	723	0.449516	260.165	11.0772	5.85304	1.24921	2.41332e-09	6.27462e-07	Null_Model_SNP151Common_OpenChrom_SNPmatch	723	human	Mean_platelet_volume	EUR							x
NS1439	Neutrophil	352	1017	0.346116	278.418	12.5722	5.85276	1.26429	2.41734e-09	6.28508e-07	Null_Model_SNP151Common_OpenChrom_SNPmatch	1017	human	White_blood_cell_count	EUR			x				x					x
NS1549	Neutrophil	83	216	0.384259	51.2338	5.42764	5.85268	1.62003	2.41862e-09	6.28841e-07	Null_Model_SNP151Common_OpenChrom_SNPmatch	216	human	monocyte_absolute_count_mean_inv_norm_transformed	EUR							x					x
NS1472	Neutrophil	78	233	0.334764	46.6713	5.35302	5.85252	1.67126	2.42093e-09	6.29441e-07	Null_Model_SNP151Common_OpenChrom_SNPmatch	233	human	white_blood_cell_count_WBC_minimum_inv_norm_transformed	EUR							x					x
NS1490	Neutrophil	96	247	0.388664	61.8801	5.83006	5.85241	1.55139	2.42257e-09	6.29869e-07	Null_Model_SNP151Common_OpenChrom_SNPmatch	247	human	white_blood_cell_count_WBC_mean_inv_norm_transformed	EUR							x					x
NS1542	Neutrophil	37	93	0.397849	17.5944	3.31622	5.85172	2.10294	2.43261e-09	6.32479e-07	Null_Model_SNP151Common_OpenChrom_SNPmatch	93	human	eosinophil_absolute_count_minimum_inv_norm_transformed	AMR							x					x
NS1519	Neutrophil	78	219	0.356164	47.3676	5.23533	5.85108	1.64669	2.44191e-09	6.34897e-07	Null_Model_SNP151Common_OpenChrom_SNPmatch	219	human	eosinophil_fraction_mean_inv_norm_transformed	EUR							x					x
GSM7277467	Myeloid	65	198	0.328283	35.5455	5.0341	5.851	1.82864	2.44309e-09	6.35202e-07	Null_Model_SNP151Common_OpenChrom_SNPmatch	198	human	monocyte_fraction_mean_inv_norm_transformed	AMR							x					x
NS1663	Neutrophil	61	131	0.465649	34.4615	4.53572	5.85099	1.77009	2.44328e-09	6.35252e-07	Null_Model_SNP151Common_OpenChrom_SNPmatch	131	human	eosinophil_absolute_count_maximum_inv_norm_transformed	EAS							x					x
NS734	Neutrophil	20	103	0.194175	6.55744	2.2976	5.85071	3.04997	2.44746e-09	6.36339e-07	Null_Model_SNP151Common_OpenChrom_SNPmatch	103	human	monocyte_absolute_count_maximum_inv_norm_transformed	EAS							x					x
ERR3189300	B cell	96	543	0.176796	58.4795	6.41325	5.85046	1.6416	2.4511e-09	6.37285e-07	Null_Model_SNP151Common_OpenChrom_SNPmatch	543	human	Eosinophil_percentage_of_white_cells	EUR			x				x					x
E004200	Eosinophil	33	104	0.317308	13.4426	3.3429	5.85045	2.45489	2.45121e-09	6.37315e-07	Null_Model_SNP151Common_OpenChrom_SNPmatch	104	human	eosinophil_fraction_minimum_inv_norm_transformed	AFR							x					x
ERR3189175	B cell	86	238	0.361345	54.0649	5.45864	5.85037	1.59068	2.45244e-09	6.37635e-07	Null_Model_SNP151Common_OpenChrom_SNPmatch	238	human	Inflammatory_bowel_disease	EAS			x		x						x
NS1470	Neutrophil	207	664	0.311747	151.716	9.44963	5.85036	1.36439	2.45254e-09	6.37661e-07	Null_Model_SNP151Common_OpenChrom_SNPmatch	664	human	Plateletcrit	EUR							x
GSM7277468	Monocyte	54	180	0.3	29.1758	4.24324	5.85029	1.85085	2.45354e-09	6.3792e-07	Null_Model_SNP151Common_OpenChrom_SNPmatch	180	human	monocyte_fraction_mean_inv_norm_transformed	EAS							x					x
NS1653	Neutrophil	30	65	0.461538	13.1918	2.87318	5.85003	2.27414	2.45746e-09	6.38939e-07	Null_Model_SNP151Common_OpenChrom_SNPmatch	65	human	Neutrophil_forward_scatter	EUR			x								x
NS1681	Neutrophil	56	93	0.602151	33.1838	3.90028	5.84988	1.68757	2.45957e-09	6.39488e-07	Null_Model_SNP151Common_OpenChrom_SNPmatch	93	human	eosinophil_absolute_count_minimum_inv_norm_transformed	AMR							x					x
NS1673	Neutrophil	113	322	0.350932	74.2468	6.62481	5.84972	1.52195	2.46203e-09	6.40129e-07	Null_Model_SNP151Common_OpenChrom_SNPmatch	322	human	Eosinophil_counts	AFR							x					x
ERR3189275	B cell	145	390	0.371795	98.955	7.8714	5.84965	1.46531	2.46303e-09	6.40388e-07	Null_Model_SNP151Common_OpenChrom_SNPmatch	390	human	Eosinophil_counts	EAS			x				x					x
NS944	Neutrophil	41	93	0.44086	20.1489	3.56466	5.8494	2.03486	2.46671e-09	6.41343e-07	Null_Model_SNP151Common_OpenChrom_SNPmatch	93	human	eosinophil_absolute_count_minimum_inv_norm_transformed	AMR							x					x
NS1452	Neutrophil	71	422	0.168246	38.4625	5.56263	5.8493	1.84595	2.4683e-09	6.41757e-07	Null_Model_SNP151Common_OpenChrom_SNPmatch	422	human	White_blood_cell_count	SAS			x				x					x
E004201	Eosinophil	90	366	0.245902	53.7253	6.20173	5.84913	1.67519	2.47075e-09	6.42395e-07	Null_Model_SNP151Common_OpenChrom_SNPmatch	366	human	Immature_fraction_of_reticulocytes	EUR							x					x
NS1669	Neutrophil	134	341	0.392962	90.1738	7.49291	5.84902	1.48602	2.47244e-09	6.42835e-07	Null_Model_SNP151Common_OpenChrom_SNPmatch	341	human	Mean_platelet_volume	EAS							x
ERR3189215	B cell	55	174	0.316092	28.974	4.44964	5.849	1.89825	2.47265e-09	6.42889e-07	Null_Model_SNP151Common_OpenChrom_SNPmatch	174	human	eosinophil_absolute_count_maximum_inv_norm_transformed	EUR							x					x
GSM1122315	Myeloid	92	334	0.275449	55.4545	6.24837	5.84879	1.65902	2.47575e-09	6.43695e-07	Null_Model_SNP151Common_OpenChrom_SNPmatch	334	human	Neutrophil_count	AMR			x				x					x
ERR3189105	B cell	51	135	0.377778	25.955	4.28217	5.84866	1.96494	2.47774e-09	6.44213e-07	Null_Model_SNP151Common_OpenChrom_SNPmatch	135	human	monocyte_absolute_count_minimum_inv_norm_transformed	AMR							x					x
NS797	Neutrophil	8	68	0.117647	1.38861	1.13041	5.84866	5.76115	2.4778e-09	6.44227e-07	Null_Model_SNP151Common_OpenChrom_SNPmatch	68	human	White_blood_cell_count_basophil	EUR			x				x					x
ERR3189160	B cell	52	148	0.351351	26.9321	4.28618	5.84854	1.93078	2.4795e-09	6.44671e-07	Null_Model_SNP151Common_OpenChrom_SNPmatch	148	human	Inflammatory_bowel_disease	SAS			x		x						x
ERR3189295	B cell	48	157	0.305732	23.958	4.11099	5.84822	2.0035	2.48436e-09	6.45934e-07	Null_Model_SNP151Common_OpenChrom_SNPmatch	157	human	monocyte_fraction_maximum_inv_norm_transformed	EUR							x					x
ERR3189290	B cell	63	220	0.286364	33.6474	5.01921	5.84806	1.87236	2.48676e-09	6.46557e-07	Null_Model_SNP151Common_OpenChrom_SNPmatch	220	human	monocyte_fraction_mean_inv_norm_transformed	EUR							x					x
NS1517	Neutrophil	75	174	0.431034	45.5644	5.0337	5.8477	1.64602	2.49202e-09	6.47925e-07	Null_Model_SNP151Common_OpenChrom_SNPmatch	174	human	eosinophil_absolute_count_maximum_inv_norm_transformed	EUR							x					x
ERR3189125	B cell	49	200	0.245	24.2148	4.23873	5.84732	2.02356	2.49774e-09	6.49412e-07	Null_Model_SNP151Common_OpenChrom_SNPmatch	200	human	monocyte_fraction_mean_inv_norm_transformed	AFR							x					x
NS1669	Neutrophil	50	132	0.378788	25.5814	4.17608	5.84725	1.95454	2.49876e-09	6.49679e-07	Null_Model_SNP151Common_OpenChrom_SNPmatch	132	human	Sum_neutrophil_eosinophil_counts	EUR			x				x					x
NS1567	Neutrophil	130	334	0.389222	86.5245	7.4353	5.84718	1.50247	2.49988e-09	6.49969e-07	Null_Model_SNP151Common_OpenChrom_SNPmatch	334	human	Neutrophil_count	AMR			x				x					x
GSM3514944	Monocyte	185	360	0.513889	137.678	8.09311	5.84716	1.34371	2.50023e-09	6.50061e-07	Null_Model_SNP151Common_OpenChrom_SNPmatch	360	human	Monocyte_count	AMR			x				x					x
GSM3111963	Macrophage	423	977	0.432958	350.715	12.3626	5.84705	1.20611	2.50186e-09	6.50484e-07	Null_Model_SNP151Common_OpenChrom_SNPmatch	977	human	Eosinophil_counts	EUR			x				x					x
NS1675	Neutrophil	63	132	0.477273	35.5974	4.68666	5.84694	1.76979	2.5035e-09	6.50911e-07	Null_Model_SNP151Common_OpenChrom_SNPmatch	132	human	Sum_neutrophil_eosinophil_counts	EUR			x				x					x
NS792	Neutrophil	185	847	0.218418	129.664	9.46421	5.84684	1.42676	2.50506e-09	6.51315e-07	Null_Model_SNP151Common_OpenChrom_SNPmatch	847	human	Mean_corpuscular_volume	EUR							x
NS1548	Neutrophil	58	202	0.287129	30.1678	4.76023	5.84681	1.92258	2.50545e-09	6.51417e-07	Null_Model_SNP151Common_OpenChrom_SNPmatch	202	human	mean_platelet_volume_MPV_maximum_inv_norm_transformed	AFR							x
E004805	Monocyte	125	422	0.296209	82.987	7.18616	5.84638	1.50626	2.51195e-09	6.53106e-07	Null_Model_SNP151Common_OpenChrom_SNPmatch	422	human	White_blood_cell_count	SAS			x				x					x
E004202	Eosinophil	163	549	0.296903	111.274	8.84822	5.84595	1.46486	2.51839e-09	6.54781e-07	Null_Model_SNP151Common_OpenChrom_SNPmatch	549	human	Reticulocyte_count	EUR							x					x
GSM3111965	Macrophage	84	149	0.563758	53.4735	5.22203	5.84572	1.57087	2.52198e-09	6.55715e-07	Null_Model_SNP151Common_OpenChrom_SNPmatch	149	human	monocyte_absolute_count_maximum_inv_norm_transformed	EUR							x					x
GSM6706077	Monocyte	67	119	0.563025	40.958	4.45491	5.84567	1.63582	2.52262e-09	6.5588e-07	Null_Model_SNP151Common_OpenChrom_SNPmatch	119	human	monocyte_absolute_count_maximum_inv_norm_transformed	AMR							x					x
NS952	Neutrophil	43	107	0.401869	20.2118	3.89835	5.84561	2.12747	2.52357e-09	6.56128e-07	Null_Model_SNP151Common_OpenChrom_SNPmatch	107	human	neutrophil_fraction_mean_inv_norm_transformed	EAS							x					x
GSM2592808	Macrophage	391	822	0.475669	319.344	12.2588	5.84531	1.22439	2.52819e-09	6.57329e-07	Null_Model_SNP151Common_OpenChrom_SNPmatch	822	human	Red_cell_distribution_width	EUR							x
NS1572	Neutrophil	59	376	0.156915	29.9271	4.9741	5.84486	1.97146	2.53495e-09	6.59088e-07	Null_Model_SNP151Common_OpenChrom_SNPmatch	376	human	Monocyte_count	AFR			x				x					x
GSM3421851	Macrophage	76	130	0.584615	47.4436	4.8858	5.84478	1.6019	2.53617e-09	6.59405e-07	Null_Model_SNP151Common_OpenChrom_SNPmatch	130	human	Crohn_s_disease	SAS			x		x						x
NS936	Neutrophil	196	824	0.237864	137.088	10.0804	5.84423	1.42974	2.54463e-09	6.61604e-07	Null_Model_SNP151Common_OpenChrom_SNPmatch	824	human	Lymphocyte_count	EUR							x					x
NS1522	Monocyte	125	360	0.347222	82.2797	7.31011	5.844	1.51921	2.54808e-09	6.62502e-07	Null_Model_SNP151Common_OpenChrom_SNPmatch	360	human	Monocyte_count	AMR			x				x					x
GSM9437757	B cell	41	125	0.328	18.8931	3.78306	5.84365	2.1701	2.55347e-09	6.63901e-07	Null_Model_SNP151Common_OpenChrom_SNPmatch	125	human	Rheumatoid_arthritis	SAS	x		x								x
NS1675	Neutrophil	52	98	0.530612	29.3876	3.86957	5.84364	1.76945	2.55367e-09	6.63953e-07	Null_Model_SNP151Common_OpenChrom_SNPmatch	98	human	eosinophil_fraction_minimum_inv_norm_transformed	AMR							x					x
NS742	Neutrophil	29	285	0.101754	10.8402	3.10812	5.8427	2.67524	2.56801e-09	6.67683e-07	Null_Model_SNP151Common_OpenChrom_SNPmatch	285	human	platelet_count_minimum_inv_norm_transformed	EUR							x					x
GSM9437758	B cell	34	102	0.333333	15.049	3.24355	5.84269	2.25929	2.5682e-09	6.67732e-07	Null_Model_SNP151Common_OpenChrom_SNPmatch	102	human	monocyte_fraction_minimum_inv_norm_transformed	EAS							x					x
E004200	Eosinophil	21	40	0.525	7.72128	2.27272	5.84267	2.71976	2.56858e-09	6.67831e-07	Null_Model_SNP151Common_OpenChrom_SNPmatch	40	human	Eosinophil_side_fluorescence	EUR			x				x					x
NS976	Neutrophil	207	824	0.251214	148.193	10.0653	5.84258	1.39683	2.56991e-09	6.68176e-07	Null_Model_SNP151Common_OpenChrom_SNPmatch	824	human	Lymphocyte_count	EUR							x					x
GSM3111963	Macrophage	382	700	0.545714	317.856	10.9789	5.84244	1.2018	2.57206e-09	6.68737e-07	Null_Model_SNP151Common_OpenChrom_SNPmatch	700	human	Platelet_count	EAS							x					x
GSM624143	Monocyte	59	157	0.375796	32.5524	4.52697	5.84221	1.81246	2.57558e-09	6.69651e-07	Null_Model_SNP151Common_OpenChrom_SNPmatch	157	human	monocyte_fraction_maximum_inv_norm_transformed	EUR							x					x
GSM2592807	Macrophage	118	383	0.308094	76.4635	7.10992	5.84205	1.54322	2.57817e-09	6.70325e-07	Null_Model_SNP151Common_OpenChrom_SNPmatch	383	human	Neutrophil_count	AFR			x				x					x
NS1008	Neutrophil	36	77	0.467532	17.2537	3.20898	5.84181	2.0865	2.5818e-09	6.71269e-07	Null_Model_SNP151Common_OpenChrom_SNPmatch	77	human	neutrophil_absolute_count_maximum_inv_norm_transformed	EUR							x					x
E004201	Eosinophil	51	187	0.272727	24.2707	4.57577	5.84149	2.1013	2.58686e-09	6.72585e-07	Null_Model_SNP151Common_OpenChrom_SNPmatch	187	human	Granulocyte_percentage_of_myeloid_white_cells	EUR			x	x			x					x
GSM9437760	B cell	27	202	0.133663	9.97602	2.91435	5.84144	2.70649	2.58765e-09	6.72788e-07	Null_Model_SNP151Common_OpenChrom_SNPmatch	202	human	Multiple_sclerosis	EUR	x		x								x
NS724	Neutrophil	21	124	0.169355	6.80819	2.42964	5.8411	3.08452	2.59279e-09	6.74126e-07	Null_Model_SNP151Common_OpenChrom_SNPmatch	124	human	monocyte_absolute_count_minimum_inv_norm_transformed	EAS							x					x
NS1000	Neutrophil	71	187	0.379679	41.02	5.1326	5.8411	1.73086	2.59292e-09	6.7416e-07	Null_Model_SNP151Common_OpenChrom_SNPmatch	187	human	eosinophil_fraction_maximum_inv_norm_transformed	EUR							x					x
NS1567	Neutrophil	61	166	0.36747	33.8282	4.65214	5.84071	1.80323	2.59893e-09	6.75722e-07	Null_Model_SNP151Common_OpenChrom_SNPmatch	166	human	monocyte_absolute_count_minimum_inv_norm_transformed	EUR							x					x
ERR3189100	B cell	96	292	0.328767	59.3167	6.28065	5.84068	1.61843	2.59934e-09	6.75828e-07	Null_Model_SNP151Common_OpenChrom_SNPmatch	292	human	Inflammatory_bowel_disease	EUR			x		x						x
NS1567	Neutrophil	146	429	0.340326	100.29	7.82624	5.84065	1.45578	2.59992e-09	6.75979e-07	Null_Model_SNP151Common_OpenChrom_SNPmatch	429	human	White_blood_cell_count	AMR			x				x					x
ERR3189135	B cell	173	390	0.44359	124.103	8.37188	5.84063	1.394	2.60011e-09	6.7603e-07	Null_Model_SNP151Common_OpenChrom_SNPmatch	390	human	Eosinophil_counts	EAS			x				x					x
ERR3189160	B cell	37	125	0.296	15.991	3.59707	5.84058	2.3138	2.60092e-09	6.7624e-07	Null_Model_SNP151Common_OpenChrom_SNPmatch	125	human	Rheumatoid_arthritis	SAS	x		x								x
NS1455	Neutrophil	242	979	0.247191	179.653	10.6752	5.84031	1.34704	2.60526e-09	6.77367e-07	Null_Model_SNP151Common_OpenChrom_SNPmatch	979	human	Mean_corpuscular_hemoglobin	EUR							x
NS708	Neutrophil	18	200	0.09	5.07393	2.21326	5.84028	3.54755	2.60564e-09	6.77465e-07	Null_Model_SNP151Common_OpenChrom_SNPmatch	200	human	monocyte_fraction_mean_inv_norm_transformed	AFR							x					x
NS1520	Neutrophil	84	211	0.398104	51.5574	5.55526	5.83997	1.62925	2.61054e-09	6.78742e-07	Null_Model_SNP151Common_OpenChrom_SNPmatch	211	human	Crohn_s_disease	EUR			x		x						x
NS1661	Neutrophil	30	154	0.194805	11.3706	3.19022	5.83953	2.63838	2.61746e-09	6.80538e-07	Null_Model_SNP151Common_OpenChrom_SNPmatch	154	human	eosinophil_absolute_count_maximum_inv_norm_transformed	AFR							x					x
NS1513	Monocyte	47	119	0.394958	24.5295	3.84804	5.83948	1.91606	2.6182e-09	6.80731e-07	Null_Model_SNP151Common_OpenChrom_SNPmatch	119	human	monocyte_absolute_count_maximum_inv_norm_transformed	AMR							x					x
NS1452	Neutrophil	56	360	0.155556	28.041	4.78804	5.83935	1.99708	2.62023e-09	6.8126e-07	Null_Model_SNP151Common_OpenChrom_SNPmatch	360	human	Monocyte_count	AMR			x				x					x
NS1472	Neutrophil	52	166	0.313253	25.995	4.45342	5.83933	2.00038	2.6206e-09	6.81355e-07	Null_Model_SNP151Common_OpenChrom_SNPmatch	166	human	monocyte_absolute_count_minimum_inv_norm_transformed	EUR							x					x
GSM1421017	Dendritic Cell	75	149	0.503356	45.7243	5.01357	5.8393	1.64027	2.62111e-09	6.81488e-07	Null_Model_SNP151Common_OpenChrom_SNPmatch	149	human	monocyte_absolute_count_maximum_inv_norm_transformed	EUR							x					x
GSM1557623	Myeloid	74	163	0.453988	44.8681	4.98905	5.83916	1.64928	2.62316e-09	6.82022e-07	Null_Model_SNP151Common_OpenChrom_SNPmatch	163	human	Basophil_percentage_of_white_cells	EUR			x				x					x
NS1675	Neutrophil	57	102	0.558824	33.027	4.10564	5.83905	1.72586	2.62498e-09	6.82496e-07	Null_Model_SNP151Common_OpenChrom_SNPmatch	102	human	lymphocyte_fraction_maximum_inv_norm_transformed	AMR							x					x
NS1452	Neutrophil	30	166	0.180723	12.2388	3.04203	5.83862	2.45123	2.63179e-09	6.84266e-07	Null_Model_SNP151Common_OpenChrom_SNPmatch	166	human	monocyte_absolute_count_minimum_inv_norm_transformed	EUR							x					x
GSM5098241	Myeloid	58	202	0.287129	30.4226	4.72358	5.83824	1.90648	2.63775e-09	6.85814e-07	Null_Model_SNP151Common_OpenChrom_SNPmatch	202	human	mean_platelet_volume_MPV_maximum_inv_norm_transformed	AFR							x
GSM3111964	Macrophage	206	403	0.511166	156.333	8.50777	5.83788	1.3177	2.64352e-09	6.87315e-07	Null_Model_SNP151Common_OpenChrom_SNPmatch	403	human	Neutrophil_percentage_of_white_cells	EUR			x				x					x
NS1573	Neutrophil	61	131	0.465649	35.0919	4.43797	5.83783	1.73829	2.64426e-09	6.87507e-07	Null_Model_SNP151Common_OpenChrom_SNPmatch	131	human	eosinophil_absolute_count_maximum_inv_norm_transformed	EAS							x					x
NS756	Neutrophil	65	269	0.241636	35.4655	5.05916	5.83782	1.83277	2.64434e-09	6.87529e-07	Null_Model_SNP151Common_OpenChrom_SNPmatch	269	human	Serum_total_protein_levels	EAS							x
NS1462	Neutrophil	209	979	0.213483	150.193	10.0735	5.8378	1.39154	2.64473e-09	6.87629e-07	Null_Model_SNP151Common_OpenChrom_SNPmatch	979	human	Mean_corpuscular_hemoglobin	EUR							x
NS1661	Neutrophil	50	200	0.25	24.3467	4.3944	5.83774	2.05367	2.64565e-09	6.87869e-07	Null_Model_SNP151Common_OpenChrom_SNPmatch	200	human	eosinophil_absolute_count_mean_inv_norm_transformed	EUR							x					x
NS1669	Neutrophil	86	227	0.378855	51.7223	5.87186	5.83762	1.66273	2.64757e-09	6.88367e-07	Null_Model_SNP151Common_OpenChrom_SNPmatch	227	human	mean_platelet_volume_MPV_mean_inv_norm_transformed	EUR							x
NS706	Neutrophil	33	180	0.183333	13.3007	3.37468	5.83738	2.48107	2.65145e-09	6.89377e-07	Null_Model_SNP151Common_OpenChrom_SNPmatch	180	human	monocyte_fraction_mean_inv_norm_transformed	EAS							x					x
NS1000	Neutrophil	68	184	0.369565	38.5355	5.04787	5.83702	1.76461	2.65708e-09	6.90841e-07	Null_Model_SNP151Common_OpenChrom_SNPmatch	184	human	white_blood_cell_count_WBC_minimum_inv_norm_transformed	AMR							x					x
E004803	Monocyte	36	142	0.253521	15.034	3.59205	5.83678	2.39458	2.66092e-09	6.91839e-07	Null_Model_SNP151Common_OpenChrom_SNPmatch	142	human	monocyte_absolute_count_minimum_inv_norm_transformed	AFR							x					x
GSM2592810	Macrophage	187	341	0.548387	140.513	7.96443	5.83677	1.33083	2.66113e-09	6.91895e-07	Null_Model_SNP151Common_OpenChrom_SNPmatch	341	human	Mean_platelet_volume	EAS							x
NS1439	Neutrophil	37	64	0.578125	18.3417	3.19674	5.83668	2.01727	2.66262e-09	6.92282e-07	Null_Model_SNP151Common_OpenChrom_SNPmatch	64	human	Neutrophil_side_scatter	EUR			x								x
NS1669	Neutrophil	51	208	0.245192	24.4206	4.55389	5.83664	2.0884	2.66324e-09	6.92441e-07	Null_Model_SNP151Common_OpenChrom_SNPmatch	208	human	eosinophil_fraction_mean_inv_norm_transformed	AFR							x					x
NS1651	Neutrophil	64	152	0.421053	36.1069	4.77908	5.83651	1.77251	2.66533e-09	6.92985e-07	Null_Model_SNP151Common_OpenChrom_SNPmatch	152	human	Neutrophil_percentage_of_granulocytes	EUR			x				x					x
NS1461	Neutrophil	89	285	0.312281	54.3526	5.93637	5.83645	1.63745	2.6662e-09	6.93213e-07	Null_Model_SNP151Common_OpenChrom_SNPmatch	285	human	Lymphocyte_to_monocyte_ratio	EUR							x					x
NS1677	Neutrophil	105	219	0.479452	69.3656	6.10559	5.83635	1.51372	2.66776e-09	6.93617e-07	Null_Model_SNP151Common_OpenChrom_SNPmatch	219	human	eosinophil_fraction_mean_inv_norm_transformed	EUR							x					x
GSM7277468	Monocyte	85	403	0.210918	49.7912	6.03269	5.83633	1.70713	2.66812e-09	6.93711e-07	Null_Model_SNP151Common_OpenChrom_SNPmatch	403	human	Neutrophil_percentage_of_white_cells	EUR			x				x					x
GSM2359986	Monocyte	82	157	0.522293	54.1249	4.77634	5.83609	1.51502	2.67202e-09	6.94725e-07	Null_Model_SNP151Common_OpenChrom_SNPmatch	157	human	monocyte_fraction_maximum_inv_norm_transformed	EUR							x					x
NS1548	Neutrophil	167	534	0.312734	115.773	8.77767	5.83603	1.44248	2.67293e-09	6.94962e-07	Null_Model_SNP151Common_OpenChrom_SNPmatch	534	human	Platelet_count	SAS							x					x
GSM1334005	B cell	39	88	0.443182	17.8012	3.63255	5.83579	2.19086	2.67687e-09	6.95987e-07	Null_Model_SNP151Common_OpenChrom_SNPmatch	88	human	Rheumatoid_arthritis_rheumatoid_factor_and_or_anti_cyclic_citrullinated_peptide_seropositive	SAS	x		x								x
ERR3189135	B cell	77	170	0.452941	46.3776	5.2474	5.83572	1.66028	2.67796e-09	6.96271e-07	Null_Model_SNP151Common_OpenChrom_SNPmatch	170	human	Rheumatoid_arthritis	EAS	x		x								x
NS1651	Neutrophil	259	824	0.31432	194.177	11.1083	5.83558	1.33384	2.68023e-09	6.96861e-07	Null_Model_SNP151Common_OpenChrom_SNPmatch	824	human	Lymphocyte_count	EUR							x					x
ERR3189315	B cell	53	131	0.40458	28.2448	4.24253	5.83502	1.87645	2.68915e-09	6.99179e-07	Null_Model_SNP151Common_OpenChrom_SNPmatch	131	human	monocyte_fraction_minimum_inv_norm_transformed	EUR							x					x
E004805	Monocyte	80	279	0.286738	45.6364	5.88928	5.83495	1.75299	2.69041e-09	6.99506e-07	Null_Model_SNP151Common_OpenChrom_SNPmatch	279	human	Basophil_count	EUR			x				x					x
NS1548	Neutrophil	68	152	0.447368	38.8661	4.9932	5.83471	1.7496	2.69427e-09	7.00509e-07	Null_Model_SNP151Common_OpenChrom_SNPmatch	152	human	eosinophil_fraction_maximum_inv_norm_transformed	EAS							x					x
E004832	B cell	65	168	0.386905	38.8122	4.48828	5.83471	1.67473	2.69429e-09	7.00515e-07	Null_Model_SNP151Common_OpenChrom_SNPmatch	168	human	eosinophil_fraction_maximum_inv_norm_transformed	AMR							x					x
NS1568	Neutrophil	51	103	0.495146	28.037	3.93569	5.83457	1.81903	2.69649e-09	7.01088e-07	Null_Model_SNP151Common_OpenChrom_SNPmatch	103	human	neutrophil_absolute_count_mean_inv_norm_transformed	AMR							x					x
ERR3189285	B cell	113	403	0.280397	74.1548	6.65785	5.83449	1.52384	2.69781e-09	7.01431e-07	Null_Model_SNP151Common_OpenChrom_SNPmatch	403	human	Neutrophil_percentage_of_white_cells	EUR			x				x					x
NS1673	Neutrophil	175	334	0.523952	129.197	7.85049	5.83444	1.35452	2.69864e-09	7.01646e-07	Null_Model_SNP151Common_OpenChrom_SNPmatch	334	human	Neutrophil_count	AMR			x				x					x
NS1520	Neutrophil	78	219	0.356164	47.0769	5.3001	5.83443	1.65686	2.69872e-09	7.01668e-07	Null_Model_SNP151Common_OpenChrom_SNPmatch	219	human	eosinophil_fraction_mean_inv_norm_transformed	EUR							x					x
NS960	Neutrophil	54	159	0.339623	29.0609	4.27449	5.83439	1.85816	2.69936e-09	7.01833e-07	Null_Model_SNP151Common_OpenChrom_SNPmatch	159	human	monocyte_absolute_count_mean_inv_norm_transformed	EAS							x					x
ERR3189260	B cell	50	152	0.328947	25.2418	4.24376	5.83404	1.98084	2.70514e-09	7.03336e-07	Null_Model_SNP151Common_OpenChrom_SNPmatch	152	human	Neutrophil_percentage_of_granulocytes	EUR			x				x					x
NS1639	Neutrophil	66	168	0.392857	38.2667	4.75371	5.83402	1.72474	2.70534e-09	7.03388e-07	Null_Model_SNP151Common_OpenChrom_SNPmatch	168	human	eosinophil_fraction_maximum_inv_norm_transformed	AMR							x					x
NS1569	Neutrophil	65	126	0.515873	39.2727	4.41005	5.83378	1.65509	2.70925e-09	7.04404e-07	Null_Model_SNP151Common_OpenChrom_SNPmatch	126	human	neutrophil_fraction_mean_inv_norm_transformed	EUR							x					x
NS1461	Neutrophil	31	65	0.476923	13.6613	2.97257	5.83288	2.26918	2.72396e-09	7.08229e-07	Null_Model_SNP151Common_OpenChrom_SNPmatch	65	human	Neutrophil_forward_scatter	EUR			x								x
NS1681	Neutrophil	146	528	0.276515	100.011	7.88485	5.83258	1.45984	2.72887e-09	7.09507e-07	Null_Model_SNP151Common_OpenChrom_SNPmatch	528	human	White_blood_cell_count	AFR			x				x					x
NS1661	Neutrophil	26	126	0.206349	9.64535	2.80412	5.83236	2.6956	2.73247e-09	7.10442e-07	Null_Model_SNP151Common_OpenChrom_SNPmatch	126	human	Mitochondrial_DNA_copy_number_raw	EUR							x
E004053_E004367	B cell	21	132	0.159091	6.78322	2.43761	5.83226	3.09588	2.73415e-09	7.1088e-07	Null_Model_SNP151Common_OpenChrom_SNPmatch	132	human	Systemic_lupus_erythematosus	EUR	x		x								x
ERR3189105	B cell	69	168	0.410714	40.9121	4.81604	5.83216	1.68654	2.73578e-09	7.11303e-07	Null_Model_SNP151Common_OpenChrom_SNPmatch	168	human	eosinophil_fraction_maximum_inv_norm_transformed	AMR							x					x
NS1554	Neutrophil	69	162	0.425926	39.7223	5.02024	5.83194	1.73706	2.73935e-09	7.12232e-07	Null_Model_SNP151Common_OpenChrom_SNPmatch	162	human	Eosinophil_percentage_of_granulocytes	EUR			x				x					x
GSM2359987	Monocyte	218	426	0.511737	168.86	8.42606	5.83189	1.29101	2.7401e-09	7.12425e-07	Null_Model_SNP151Common_OpenChrom_SNPmatch	426	human	Monocyte_count	EAS			x				x					x
GSM1940201	Myeloid	233	1071	0.217554	170.478	10.7214	5.83158	1.36675	2.74531e-09	7.13781e-07	Null_Model_SNP151Common_OpenChrom_SNPmatch	1071	human	Platelet_count	EUR							x					x
E004048_E004362	B cell	58	236	0.245763	30.0699	4.7899	5.83104	1.92884	2.75417e-09	7.16084e-07	Null_Model_SNP151Common_OpenChrom_SNPmatch	236	human	Systemic_lupus_erythematosus	EAS	x		x								x
ERR3189210	B cell	89	238	0.37395	54.6953	5.8832	5.83096	1.6272	2.75553e-09	7.16438e-07	Null_Model_SNP151Common_OpenChrom_SNPmatch	238	human	Inflammatory_bowel_disease	EAS			x		x						x
NS1663	Neutrophil	49	185	0.264865	23.6064	4.35533	5.83046	2.07571	2.76368e-09	7.18557e-07	Null_Model_SNP151Common_OpenChrom_SNPmatch	185	human	eosinophil_absolute_count_mean_inv_norm_transformed	AFR							x					x
NS1468	Neutrophil	123	326	0.377301	82.4845	6.94896	5.83044	1.49119	2.76406e-09	7.18655e-07	Null_Model_SNP151Common_OpenChrom_SNPmatch	326	human	Eosinophil_counts	AMR							x					x
ERR3189275	B cell	79	236	0.334746	46.956	5.496	5.83041	1.68242	2.76458e-09	7.18791e-07	Null_Model_SNP151Common_OpenChrom_SNPmatch	236	human	Systemic_lupus_erythematosus	EAS	x		x								x
GSM1940201	Myeloid	103	343	0.300292	64.1918	6.65621	5.83037	1.60457	2.76521e-09	7.18956e-07	Null_Model_SNP151Common_OpenChrom_SNPmatch	343	human	platelet_count_mean_inv_norm_transformed	EUR							x					x
GSM7277468	Monocyte	41	152	0.269737	18.5255	3.85507	5.82985	2.21317	2.77378e-09	7.21183e-07	Null_Model_SNP151Common_OpenChrom_SNPmatch	152	human	Neutrophil_percentage_of_granulocytes	EUR			x				x					x
ERR3189265	B cell	68	236	0.288136	38.2448	5.10402	5.82976	1.77802	2.77528e-09	7.21572e-07	Null_Model_SNP151Common_OpenChrom_SNPmatch	236	human	Systemic_lupus_erythematosus	EAS	x		x								x
E004202	Eosinophil	22	40	0.55	8.02997	2.39648	5.8294	2.73974	2.78129e-09	7.23136e-07	Null_Model_SNP151Common_OpenChrom_SNPmatch	40	human	Eosinophil_side_fluorescence	EUR			x				x					x
E004803	Monocyte	51	120	0.425	26.978	4.12086	5.82936	1.89043	2.7821e-09	7.23345e-07	Null_Model_SNP151Common_OpenChrom_SNPmatch	120	human	monocyte_fraction_maximum_inv_norm_transformed	EAS							x					x
E005536	Dendritic Cell	298	660	0.451515	233.429	11.0772	5.8292	1.27662	2.78467e-09	7.24015e-07	Null_Model_SNP151Common_OpenChrom_SNPmatch	660	human	Neutrophil_count	EUR			x				x					x
GSM7277467	Myeloid	126	341	0.369501	83.9211	7.21933	5.82864	1.50141	2.79398e-09	7.26434e-07	Null_Model_SNP151Common_OpenChrom_SNPmatch	341	human	Mean_platelet_volume	EAS							x
NS1570	Neutrophil	59	153	0.385621	32.4705	4.55163	5.82856	1.81703	2.79541e-09	7.26807e-07	Null_Model_SNP151Common_OpenChrom_SNPmatch	153	human	Basophil_count	EAS			x				x					x
GSM7277465	Myeloid	96	426	0.225352	57.3277	6.6351	5.82845	1.67458	2.79725e-09	7.27285e-07	Null_Model_SNP151Common_OpenChrom_SNPmatch	426	human	Monocyte_count	EAS			x				x					x
ERR3189315	B cell	66	130	0.507692	38.2947	4.75353	5.82836	1.72348	2.79873e-09	7.2767e-07	Null_Model_SNP151Common_OpenChrom_SNPmatch	130	human	Crohn_s_disease	SAS			x		x						x
NS1657	Neutrophil	123	341	0.360704	80.8492	7.23203	5.82836	1.52135	2.79876e-09	7.27678e-07	Null_Model_SNP151Common_OpenChrom_SNPmatch	341	human	Mean_platelet_volume	EAS							x
NS1472	Neutrophil	66	200	0.33	37.6124	4.87069	5.82825	1.75474	2.8005e-09	7.28131e-07	Null_Model_SNP151Common_OpenChrom_SNPmatch	200	human	eosinophil_absolute_count_mean_inv_norm_transformed	EUR							x					x
NS1657	Neutrophil	69	376	0.183511	37.4486	5.41365	5.82813	1.84253	2.80261e-09	7.28678e-07	Null_Model_SNP151Common_OpenChrom_SNPmatch	376	human	Monocyte_count	AFR			x				x					x
GSM3421851	Macrophage	107	285	0.375439	68.3287	6.63543	5.82801	1.56596	2.8046e-09	7.29196e-07	Null_Model_SNP151Common_OpenChrom_SNPmatch	285	human	Lymphocyte_to_monocyte_ratio	EUR							x					x
NS1520	Neutrophil	134	429	0.312354	88.999	7.72263	5.82716	1.50563	2.81892e-09	7.32919e-07	Null_Model_SNP151Common_OpenChrom_SNPmatch	429	human	White_blood_cell_count	AMR			x				x					x
NS1008	Neutrophil	89	374	0.237968	53.2997	6.127	5.82672	1.6698	2.82635e-09	7.34852e-07	Null_Model_SNP151Common_OpenChrom_SNPmatch	374	human	Mean_platelet_volume	AFR							x
GSM9437761	B cell	40	120	0.333333	18.6454	3.66512	5.82645	2.14531	2.8309e-09	7.36033e-07	Null_Model_SNP151Common_OpenChrom_SNPmatch	120	human	monocyte_fraction_maximum_inv_norm_transformed	EAS							x					x
E004800	Monocyte	61	153	0.398693	33.7862	4.67079	5.82638	1.80547	2.8321e-09	7.36347e-07	Null_Model_SNP151Common_OpenChrom_SNPmatch	153	human	eosinophil_absolute_count_maximum_inv_norm_transformed	AMR							x					x
GSM1557623	Myeloid	408	1017	0.40118	329.078	13.5458	5.82629	1.23983	2.83359e-09	7.36732e-07	Null_Model_SNP151Common_OpenChrom_SNPmatch	1017	human	White_blood_cell_count	EUR			x				x					x
ERR3189095	B cell	87	236	0.368644	53.006	5.83472	5.82616	1.64132	2.83589e-09	7.37331e-07	Null_Model_SNP151Common_OpenChrom_SNPmatch	236	human	Systemic_lupus_erythematosus	EAS	x		x								x
GSM7277469	Monocyte	90	181	0.497238	57.1209	5.64344	5.82608	1.57561	2.83719e-09	7.3767e-07	Null_Model_SNP151Common_OpenChrom_SNPmatch	181	human	mean_platelet_volume_MPV_maximum_inv_norm_transformed	EAS							x
NS968	Neutrophil	74	322	0.229814	41.2458	5.62206	5.82602	1.79412	2.83818e-09	7.37928e-07	Null_Model_SNP151Common_OpenChrom_SNPmatch	322	human	Eosinophil_counts	AFR							x					x
NS1603	Neutrophil	42	140	0.3	19.5405	3.85521	5.82577	2.14939	2.8425e-09	7.3905e-07	Null_Model_SNP151Common_OpenChrom_SNPmatch	140	human	Basophil_count	AMR			x				x					x
NS1651	Neutrophil	91	219	0.415525	56.989	5.83823	5.82557	1.5968	2.84591e-09	7.39937e-07	Null_Model_SNP151Common_OpenChrom_SNPmatch	219	human	eosinophil_fraction_mean_inv_norm_transformed	EUR							x					x
NS1677	Neutrophil	87	168	0.517857	56.3806	5.25623	5.82535	1.54308	2.8497e-09	7.40923e-07	Null_Model_SNP151Common_OpenChrom_SNPmatch	168	human	eosinophil_fraction_maximum_inv_norm_transformed	AMR							x					x
GSM1681426	Macrophage	66	103	0.640777	40.7722	4.33083	5.82516	1.61875	2.85286e-09	7.41744e-07	Null_Model_SNP151Common_OpenChrom_SNPmatch	103	human	monocyte_absolute_count_maximum_inv_norm_transformed	EAS							x					x
NS1551	Neutrophil	68	181	0.375691	39.2807	4.93033	5.82503	1.73113	2.85518e-09	7.42347e-07	Null_Model_SNP151Common_OpenChrom_SNPmatch	181	human	Sum_eosinophil_basophil_counts	EUR			x				x					x
GSM7277469	Monocyte	187	534	0.350187	135.906	8.77241	5.82439	1.37595	2.86614e-09	7.45196e-07	Null_Model_SNP151Common_OpenChrom_SNPmatch	534	human	Platelet_count	SAS							x					x
GSM2592810	Macrophage	324	824	0.393204	255.885	11.6949	5.82434	1.26619	2.86689e-09	7.4539e-07	Null_Model_SNP151Common_OpenChrom_SNPmatch	824	human	Lymphocyte_count	EUR							x					x
NS992	Neutrophil	58	153	0.379085	31.0839	4.62136	5.82428	1.86592	2.86797e-09	7.45671e-07	Null_Model_SNP151Common_OpenChrom_SNPmatch	153	human	Basophil_count	EAS			x				x					x
NS797	Neutrophil	22	279	0.078853	6.93606	2.58649	5.82409	3.17183	2.87116e-09	7.46502e-07	Null_Model_SNP151Common_OpenChrom_SNPmatch	279	human	Basophil_count	EUR			x				x					x
NS1550	Neutrophil	36	64	0.5625	17.7672	3.13062	5.82402	2.0262	2.8725e-09	7.46849e-07	Null_Model_SNP151Common_OpenChrom_SNPmatch	64	human	Neutrophil_side_scatter	EUR			x								x
E004800	Monocyte	44	93	0.473118	23.0519	3.59685	5.82401	1.90873	2.87267e-09	7.46894e-07	Null_Model_SNP151Common_OpenChrom_SNPmatch	93	human	eosinophil_absolute_count_minimum_inv_norm_transformed	AMR							x					x
NS1677	Neutrophil	258	534	0.483146	202.868	9.46671	5.82376	1.27176	2.87687e-09	7.47986e-07	Null_Model_SNP151Common_OpenChrom_SNPmatch	534	human	Mean_corpuscular_volume	EAS							x
ERR3189250	B cell	31	88	0.352273	12.994	3.09192	5.82357	2.38572	2.88026e-09	7.48867e-07	Null_Model_SNP151Common_OpenChrom_SNPmatch	88	human	Rheumatoid_arthritis_rheumatoid_factor_and_or_anti_cyclic_citrullinated_peptide_seropositive	SAS	x		x								x
E004201	Eosinophil	48	157	0.305732	23.3506	4.23272	5.82352	2.05562	2.88097e-09	7.49052e-07	Null_Model_SNP151Common_OpenChrom_SNPmatch	157	human	monocyte_fraction_maximum_inv_norm_transformed	EUR							x					x
E004068_E004378	B cell	360	847	0.42503	290.615	11.9146	5.82351	1.23875	2.8812e-09	7.49112e-07	Null_Model_SNP151Common_OpenChrom_SNPmatch	847	human	Mean_corpuscular_volume	EUR							x
NS1550	Neutrophil	22	38	0.578947	8.98302	2.23533	5.82329	2.44907	2.88506e-09	7.50117e-07	Null_Model_SNP151Common_OpenChrom_SNPmatch	38	human	Monocyte_side_fluorescence	EUR			x								x
GSM9437759	B cell	153	411	0.372263	106.624	7.96384	5.82327	1.43494	2.8853e-09	7.50178e-07	Null_Model_SNP151Common_OpenChrom_SNPmatch	411	human	Neutrophil_count	EAS			x				x					x
GSM3421851	Macrophage	59	99	0.59596	34.5774	4.19407	5.82312	1.70632	2.88801e-09	7.50883e-07	Null_Model_SNP151Common_OpenChrom_SNPmatch	99	human	lymphocyte_absolute_count_mean_inv_norm_transformed	EAS							x					x
GSM7277467	Myeloid	68	200	0.34	38.5465	5.05827	5.82285	1.76411	2.89262e-09	7.5208e-07	Null_Model_SNP151Common_OpenChrom_SNPmatch	200	human	eosinophil_absolute_count_mean_inv_norm_transformed	EUR							x					x
NS1679	Neutrophil	53	108	0.490741	29.1429	4.09739	5.82253	1.81863	2.89821e-09	7.53535e-07	Null_Model_SNP151Common_OpenChrom_SNPmatch	108	human	eosinophil_absolute_count_minimum_inv_norm_transformed	EUR							x					x
NS1653	Neutrophil	56	208	0.269231	27.8162	4.84068	5.82229	2.01322	2.90242e-09	7.54629e-07	Null_Model_SNP151Common_OpenChrom_SNPmatch	208	human	eosinophil_fraction_mean_inv_norm_transformed	AFR							x					x
GSM3111963	Macrophage	247	543	0.45488	192.795	9.31037	5.82198	1.28115	2.90773e-09	7.56009e-07	Null_Model_SNP151Common_OpenChrom_SNPmatch	543	human	Eosinophil_percentage_of_white_cells	EUR			x				x					x
NS1437	Neutrophil	232	824	0.281553	169.721	10.6973	5.82194	1.36695	2.9085e-09	7.5621e-07	Null_Model_SNP151Common_OpenChrom_SNPmatch	824	human	Lymphocyte_count	EUR							x					x
GSM1421019	Dendritic Cell	390	977	0.399181	313.403	13.1569	5.82186	1.24441	2.90975e-09	7.56534e-07	Null_Model_SNP151Common_OpenChrom_SNPmatch	977	human	Eosinophil_counts	EUR			x				x					x
NS1542	Neutrophil	43	124	0.346774	20.1738	3.92094	5.82161	2.13147	2.91416e-09	7.57682e-07	Null_Model_SNP151Common_OpenChrom_SNPmatch	124	human	monocyte_absolute_count_minimum_inv_norm_transformed	EAS							x					x
GSM7277470	Monocyte	117	403	0.290323	78.1499	6.67424	5.82091	1.49712	2.92645e-09	7.60878e-07	Null_Model_SNP151Common_OpenChrom_SNPmatch	403	human	Neutrophil_percentage_of_white_cells	EUR			x				x					x
NS1542	Neutrophil	44	131	0.335878	20.7113	4.00095	5.8208	2.12445	2.92829e-09	7.61355e-07	Null_Model_SNP151Common_OpenChrom_SNPmatch	131	human	neutrophil_absolute_count_minimum_inv_norm_transformed	EUR							x					x
E004805	Monocyte	48	120	0.4	25.2797	3.90329	5.8208	1.89876	2.92831e-09	7.6136e-07	Null_Model_SNP151Common_OpenChrom_SNPmatch	120	human	monocyte_fraction_maximum_inv_norm_transformed	EAS							x					x
NS960	Neutrophil	142	534	0.265918	93.5075	8.33092	5.82079	1.51859	2.92854e-09	7.61421e-07	Null_Model_SNP151Common_OpenChrom_SNPmatch	534	human	Platelet_count	SAS							x					x
E004803	Monocyte	95	238	0.39916	60.9401	5.85153	5.82069	1.55891	2.93027e-09	7.61869e-07	Null_Model_SNP151Common_OpenChrom_SNPmatch	238	human	Inflammatory_bowel_disease	EAS			x		x						x
E004800	Monocyte	71	187	0.379679	42.4046	4.91275	5.82065	1.67435	2.93099e-09	7.62058e-07	Null_Model_SNP151Common_OpenChrom_SNPmatch	187	human	eosinophil_fraction_maximum_inv_norm_transformed	EUR							x					x
GSM9437761	B cell	34	113	0.300885	14.6184	3.3299	5.82048	2.32584	2.93388e-09	7.62808e-07	Null_Model_SNP151Common_OpenChrom_SNPmatch	113	human	monocyte_fraction_minimum_inv_norm_transformed	AMR							x					x
GSM1334005	B cell	121	326	0.371166	80.5944	6.94214	5.82034	1.50134	2.93648e-09	7.63484e-07	Null_Model_SNP151Common_OpenChrom_SNPmatch	326	human	Eosinophil_counts	AMR							x					x
GSM9437761	B cell	57	220	0.259091	30.4875	4.55523	5.82023	1.86962	2.93827e-09	7.63949e-07	Null_Model_SNP151Common_OpenChrom_SNPmatch	220	human	monocyte_fraction_mean_inv_norm_transformed	EUR							x					x
NS1657	Neutrophil	58	181	0.320442	30.2937	4.76043	5.82013	1.91459	2.9401e-09	7.64426e-07	Null_Model_SNP151Common_OpenChrom_SNPmatch	181	human	Sum_eosinophil_basophil_counts	EUR			x				x					x
NS1567	Neutrophil	49	185	0.264865	24.5614	4.1991	5.81995	1.995	2.94331e-09	7.65261e-07	Null_Model_SNP151Common_OpenChrom_SNPmatch	185	human	eosinophil_absolute_count_mean_inv_norm_transformed	AFR							x					x
NS1683	Neutrophil	102	202	0.50495	68.7862	5.70721	5.81962	1.48286	2.94911e-09	7.66768e-07	Null_Model_SNP151Common_OpenChrom_SNPmatch	202	human	eosinophil_fraction_mean_inv_norm_transformed	AMR							x					x
NS1681	Neutrophil	63	185	0.340541	34.5804	4.88362	5.81936	1.82184	2.9536e-09	7.67937e-07	Null_Model_SNP151Common_OpenChrom_SNPmatch	185	human	eosinophil_absolute_count_mean_inv_norm_transformed	AFR							x					x
ERR3189195	B cell	197	977	0.201638	141.299	9.57182	5.8193	1.39421	2.95469e-09	7.68219e-07	Null_Model_SNP151Common_OpenChrom_SNPmatch	977	human	Eosinophil_counts	EUR			x				x					x
NS1683	Neutrophil	67	140	0.478571	39.7692	4.6795	5.81917	1.68472	2.9571e-09	7.68846e-07	Null_Model_SNP151Common_OpenChrom_SNPmatch	140	human	Basophil_count	AMR			x				x					x
GSM6706076	Monocyte	79	200	0.395	47.7942	5.36261	5.81914	1.65292	2.95754e-09	7.68961e-07	Null_Model_SNP151Common_OpenChrom_SNPmatch	200	human	monocyte_fraction_mean_inv_norm_transformed	AFR							x					x
NS1661	Neutrophil	51	309	0.165049	24.2428	4.5987	5.81844	2.10372	2.96996e-09	7.72189e-07	Null_Model_SNP151Common_OpenChrom_SNPmatch	309	human	platelet_count_mean_inv_norm_transformed	AFR							x					x
NS1553	Neutrophil	337	1071	0.314659	264.547	12.4522	5.81844	1.27387	2.96996e-09	7.72191e-07	Null_Model_SNP151Common_OpenChrom_SNPmatch	1071	human	Platelet_count	EUR							x					x
NS1458	Neutrophil	47	208	0.225962	23.011	4.12297	5.81838	2.0425	2.97101e-09	7.72462e-07	Null_Model_SNP151Common_OpenChrom_SNPmatch	208	human	eosinophil_fraction_mean_inv_norm_transformed	AFR							x					x
NS1463	Neutrophil	80	292	0.273973	46.1868	5.81155	5.81828	1.7321	2.97286e-09	7.72943e-07	Null_Model_SNP151Common_OpenChrom_SNPmatch	292	human	Inflammatory_bowel_disease	EUR			x		x						x
NS1653	Neutrophil	55	132	0.416667	29.011	4.46686	5.81818	1.89583	2.97464e-09	7.73405e-07	Null_Model_SNP151Common_OpenChrom_SNPmatch	132	human	Sum_neutrophil_eosinophil_counts	EUR			x				x					x
NS797	Neutrophil	9	112	0.0803571	1.77722	1.2415	5.81779	5.06408	2.98161e-09	7.7522e-07	Null_Model_SNP151Common_OpenChrom_SNPmatch	112	human	monocyte_fraction_minimum_inv_norm_transformed	AFR							x					x
NS1472	Neutrophil	64	202	0.316832	34.8561	5.00952	5.8177	1.83612	2.98323e-09	7.7564e-07	Null_Model_SNP151Common_OpenChrom_SNPmatch	202	human	Multiple_sclerosis	EUR	x		x								x
GSM7277470	Monocyte	44	113	0.389381	22.3047	3.72935	5.81745	1.97268	2.98768e-09	7.76797e-07	Null_Model_SNP151Common_OpenChrom_SNPmatch	113	human	monocyte_fraction_minimum_inv_norm_transformed	AMR							x					x
ERR3189175	B cell	73	213	0.342723	41.043	5.49337	5.81738	1.77862	2.98885e-09	7.77102e-07	Null_Model_SNP151Common_OpenChrom_SNPmatch	213	human	Systemic_lupus_erythematosus_MTAG	EUR	x		x						x
ERR3189210	B cell	61	174	0.350575	34.2697	4.59491	5.81737	1.78	2.98906e-09	7.77155e-07	Null_Model_SNP151Common_OpenChrom_SNPmatch	174	human	eosinophil_absolute_count_maximum_inv_norm_transformed	EUR							x					x
GSM1122315	Myeloid	26	112	0.232143	9.4975	2.83694	5.817	2.73756	2.99564e-09	7.78868e-07	Null_Model_SNP151Common_OpenChrom_SNPmatch	112	human	monocyte_fraction_minimum_inv_norm_transformed	AFR							x					x
NS1568	Neutrophil	75	181	0.414365	44.002	5.32898	5.81688	1.70447	2.99787e-09	7.79446e-07	Null_Model_SNP151Common_OpenChrom_SNPmatch	181	human	Sum_eosinophil_basophil_counts	EUR			x				x					x
E004803	Monocyte	179	664	0.269578	126.083	9.09726	5.81682	1.4197	2.99895e-09	7.79727e-07	Null_Model_SNP151Common_OpenChrom_SNPmatch	664	human	Plateletcrit	EUR							x
E004801	Monocyte	117	451	0.259424	74.5714	7.29446	5.81655	1.56897	3.00377e-09	7.80981e-07	Null_Model_SNP151Common_OpenChrom_SNPmatch	451	human	Lymphocyte_percentage_of_white_cells	EUR			x				x					x
NS1000	Neutrophil	61	182	0.335165	32.2707	4.9394	5.81635	1.89026	3.00727e-09	7.8189e-07	Null_Model_SNP151Common_OpenChrom_SNPmatch	182	human	monocyte_absolute_count_mean_inv_norm_transformed	AMR							x					x
NS1555	Monocyte	70	166	0.421687	41.2238	4.94751	5.8163	1.69805	3.00819e-09	7.82128e-07	Null_Model_SNP151Common_OpenChrom_SNPmatch	166	human	monocyte_absolute_count_minimum_inv_norm_transformed	EUR							x					x
NS1000	Neutrophil	30	64	0.46875	13.029	2.9179	5.81617	2.30256	3.01052e-09	7.82735e-07	Null_Model_SNP151Common_OpenChrom_SNPmatch	64	human	Neutrophil_side_scatter	EUR			x								x
E004805	Monocyte	49	163	0.300613	24.7283	4.17326	5.81601	1.98154	3.01339e-09	7.83481e-07	Null_Model_SNP151Common_OpenChrom_SNPmatch	163	human	Basophil_percentage_of_white_cells	EUR			x				x					x
NS1681	Neutrophil	77	131	0.587786	48.6224	4.87927	5.81596	1.58363	3.01437e-09	7.83736e-07	Null_Model_SNP151Common_OpenChrom_SNPmatch	131	human	eosinophil_absolute_count_maximum_inv_norm_transformed	EAS							x					x
NS1519	Neutrophil	45	185	0.243243	21.3407	4.06852	5.81522	2.10865	3.02764e-09	7.87186e-07	Null_Model_SNP151Common_OpenChrom_SNPmatch	185	human	eosinophil_absolute_count_mean_inv_norm_transformed	AFR							x					x
GSM3421851	Macrophage	24	38	0.631579	9.83217	2.43635	5.81519	2.44097	3.02832e-09	7.87364e-07	Null_Model_SNP151Common_OpenChrom_SNPmatch	38	human	Monocyte_side_fluorescence	EUR			x								x
E004201	Eosinophil	27	118	0.228814	10.1329	2.90057	5.8151	2.6646	3.02985e-09	7.8776e-07	Null_Model_SNP151Common_OpenChrom_SNPmatch	118	human	neutrophil_fraction_mean_inv_norm_transformed	AFR							x					x
GSM1421019	Dendritic Cell	72	149	0.483221	43.8531	4.84039	5.81499	1.64184	3.03183e-09	7.88277e-07	Null_Model_SNP151Common_OpenChrom_SNPmatch	149	human	monocyte_absolute_count_maximum_inv_norm_transformed	EUR							x					x
GSM7277465	Myeloid	36	102	0.352941	15.5255	3.52131	5.81447	2.31877	3.04135e-09	7.9075e-07	Null_Model_SNP151Common_OpenChrom_SNPmatch	102	human	monocyte_fraction_minimum_inv_norm_transformed	EAS							x					x
GSM9437760	B cell	90	977	0.0921187	49.8631	6.90335	5.81411	1.80494	3.0478e-09	7.92429e-07	Null_Model_SNP151Common_OpenChrom_SNPmatch	977	human	Eosinophil_counts	EUR			x				x					x
NS1519	Neutrophil	43	101	0.425743	21.7123	3.66158	5.81381	1.98045	3.05331e-09	7.93861e-07	Null_Model_SNP151Common_OpenChrom_SNPmatch	101	human	neutrophil_fraction_mean_inv_norm_transformed	AMR							x					x
NS1574	Neutrophil	49	205	0.239024	24.7732	4.16768	5.81302	1.97794	3.06783e-09	7.97636e-07	Null_Model_SNP151Common_OpenChrom_SNPmatch	205	human	white_blood_cell_count_WBC_minimum_inv_norm_transformed	AFR							x					x
NS1567	Neutrophil	322	1071	0.300654	248.998	12.5585	5.81295	1.29318	3.069e-09	7.9794e-07	Null_Model_SNP151Common_OpenChrom_SNPmatch	1071	human	Platelet_count	EUR							x					x
ERR3189125	B cell	123	380	0.323684	81.2268	7.18648	5.81275	1.51428	3.07273e-09	7.9891e-07	Null_Model_SNP151Common_OpenChrom_SNPmatch	380	human	Monocyte_count	SAS			x				x					x
NS1663	Neutrophil	45	93	0.483871	23.6693	3.66982	5.81246	1.90119	3.07801e-09	8.00283e-07	Null_Model_SNP151Common_OpenChrom_SNPmatch	93	human	eosinophil_absolute_count_minimum_inv_norm_transformed	AMR							x					x
NS1571	Neutrophil	83	200	0.415	52.5315	5.24207	5.81231	1.58001	3.08077e-09	8.01e-07	Null_Model_SNP151Common_OpenChrom_SNPmatch	200	human	eosinophil_absolute_count_mean_inv_norm_transformed	EUR							x					x
NS1008	Neutrophil	85	227	0.374449	52.8342	5.53484	5.81152	1.60881	3.09544e-09	8.04813e-07	Null_Model_SNP151Common_OpenChrom_SNPmatch	227	human	mean_platelet_volume_MPV_mean_inv_norm_transformed	EUR							x
GSM2592807	Macrophage	60	103	0.582524	34.0579	4.46393	5.81149	1.7617	3.09599e-09	8.04956e-07	Null_Model_SNP151Common_OpenChrom_SNPmatch	103	human	monocyte_absolute_count_maximum_inv_norm_transformed	EAS							x					x
NS1452	Neutrophil	60	326	0.184049	30.988	4.99218	5.81149	1.93623	3.09601e-09	8.04963e-07	Null_Model_SNP151Common_OpenChrom_SNPmatch	326	human	Eosinophil_counts	AMR							x					x
NS1677	Neutrophil	102	202	0.50495	67.1718	5.99303	5.81144	1.51849	3.09683e-09	8.05175e-07	Null_Model_SNP151Common_OpenChrom_SNPmatch	202	human	eosinophil_fraction_mean_inv_norm_transformed	AMR							x					x
E004203	Eosinophil	17	104	0.163462	4.65634	2.1241	5.81125	3.65093	3.10035e-09	8.06092e-07	Null_Model_SNP151Common_OpenChrom_SNPmatch	104	human	eosinophil_fraction_minimum_inv_norm_transformed	AFR							x					x
NS1679	Neutrophil	173	549	0.315118	123.835	8.4606	5.81103	1.39702	3.10444e-09	8.07155e-07	Null_Model_SNP151Common_OpenChrom_SNPmatch	549	human	Reticulocyte_count	EUR							x					x
NS756	Neutrophil	110	664	0.165663	67.6953	7.28039	5.81077	1.62493	3.10924e-09	8.08402e-07	Null_Model_SNP151Common_OpenChrom_SNPmatch	664	human	Plateletcrit	EUR							x
NS952	Neutrophil	72	211	0.341232	40.6034	5.40329	5.81065	1.77325	3.11163e-09	8.09024e-07	Null_Model_SNP151Common_OpenChrom_SNPmatch	211	human	Crohn_s_disease	EUR			x		x						x
E004832	B cell	23	46	0.5	8.83017	2.43867	5.81047	2.60471	3.11496e-09	8.09889e-07	Null_Model_SNP151Common_OpenChrom_SNPmatch	46	human	Rheumatoid_arthritis_ACPA_positive	EUR	x		x								x
GSM7277470	Monocyte	79	220	0.359091	46.7453	5.55122	5.81039	1.69001	3.11639e-09	8.10262e-07	Null_Model_SNP151Common_OpenChrom_SNPmatch	220	human	monocyte_fraction_mean_inv_norm_transformed	EUR							x					x
NS968	Neutrophil	137	341	0.40176	92.7183	7.62145	5.81014	1.47759	3.12102e-09	8.11464e-07	Null_Model_SNP151Common_OpenChrom_SNPmatch	341	human	Mean_platelet_volume	EAS							x
NS1661	Neutrophil	61	290	0.210345	30.8761	5.18504	5.80977	1.97564	3.12798e-09	8.13276e-07	Null_Model_SNP151Common_OpenChrom_SNPmatch	290	human	Mean_corpuscular_hemoglobin_concentration	EUR							x
E004793	Macrophage	75	279	0.268817	43.3457	5.44852	5.80971	1.73028	3.12903e-09	8.13549e-07	Null_Model_SNP151Common_OpenChrom_SNPmatch	279	human	Basophil_count	EUR			x				x					x
NS1458	Neutrophil	106	360	0.294444	66.4436	6.80904	5.8094	1.59534	3.13488e-09	8.15069e-07	Null_Model_SNP151Common_OpenChrom_SNPmatch	360	human	Monocyte_count	AMR			x				x					x
GSM7277469	Monocyte	85	201	0.422886	53.8142	5.36837	5.80917	1.57951	3.1391e-09	8.16167e-07	Null_Model_SNP151Common_OpenChrom_SNPmatch	201	human	mean_platelet_volume_MPV_minimum_inv_norm_transformed	EUR							x
GSM1010843	Myeloid	290	723	0.401107	225.123	11.1686	5.80888	1.28819	3.14461e-09	8.17599e-07	Null_Model_SNP151Common_OpenChrom_SNPmatch	723	human	Mean_platelet_volume	EUR							x
NS1675	Neutrophil	155	392	0.395408	108.515	8.0025	5.80875	1.42837	3.14707e-09	8.18238e-07	Null_Model_SNP151Common_OpenChrom_SNPmatch	392	human	Lymphocyte_count	SAS							x					x
GSM3111965	Macrophage	264	543	0.486188	208.012	9.63877	5.80863	1.26916	3.14936e-09	8.18833e-07	Null_Model_SNP151Common_OpenChrom_SNPmatch	543	human	Eosinophil_percentage_of_white_cells	EUR			x				x					x
GSM1557623	Myeloid	276	660	0.418182	217.5	10.0717	5.80843	1.26897	3.15308e-09	8.19802e-07	Null_Model_SNP151Common_OpenChrom_SNPmatch	660	human	Neutrophil_count	EUR			x				x					x
NS1520	Neutrophil	73	376	0.194149	40.1668	5.65271	5.80839	1.81742	3.15376e-09	8.19978e-07	Null_Model_SNP151Common_OpenChrom_SNPmatch	376	human	Monocyte_count	AFR			x				x					x
NS1673	Neutrophil	172	336	0.511905	128.49	7.49107	5.80831	1.33863	3.15526e-09	8.20367e-07	Null_Model_SNP151Common_OpenChrom_SNPmatch	336	human	Neutrophil_count	SAS			x				x					x
NS1458	Neutrophil	83	279	0.297491	49.1978	5.81987	5.80807	1.68707	3.15982e-09	8.21553e-07	Null_Model_SNP151Common_OpenChrom_SNPmatch	279	human	Basophil_count	EUR			x				x					x
GSM2592808	Macrophage	136	233	0.583691	97.2727	6.66802	5.80791	1.39813	3.16291e-09	8.22356e-07	Null_Model_SNP151Common_OpenChrom_SNPmatch	233	human	white_blood_cell_count_WBC_minimum_inv_norm_transformed	EUR							x					x
E004202	Eosinophil	117	366	0.319672	75.2737	7.18478	5.8076	1.55433	3.16881e-09	8.23891e-07	Null_Model_SNP151Common_OpenChrom_SNPmatch	366	human	Immature_fraction_of_reticulocytes	EUR							x					x
GSM1334006	B cell	79	187	0.42246	49.3576	5.10411	5.80754	1.60056	3.16979e-09	8.24147e-07	Null_Model_SNP151Common_OpenChrom_SNPmatch	187	human	eosinophil_fraction_maximum_inv_norm_transformed	EUR							x					x
NS1657	Neutrophil	108	392	0.27551	67.8232	6.91807	5.80752	1.59238	3.17028e-09	8.24272e-07	Null_Model_SNP151Common_OpenChrom_SNPmatch	392	human	Lymphocyte_count	SAS							x					x
GSM1681423	Macrophage	72	102	0.705882	46.2038	4.44212	5.80718	1.55831	3.17662e-09	8.25922e-07	Null_Model_SNP151Common_OpenChrom_SNPmatch	102	human	monocyte_fraction_minimum_inv_norm_transformed	EAS							x					x
NS734	Neutrophil	14	112	0.125	3.37862	1.82907	5.80698	4.1437	3.18052e-09	8.26934e-07	Null_Model_SNP151Common_OpenChrom_SNPmatch	112	human	monocyte_fraction_minimum_inv_norm_transformed	AFR							x					x
NS1679	Neutrophil	60	121	0.495868	34.5714	4.37917	5.80671	1.73554	3.18565e-09	8.28269e-07	Null_Model_SNP151Common_OpenChrom_SNPmatch	121	human	neutrophil_fraction_minimum_inv_norm_transformed	EUR							x					x
NS756	Neutrophil	22	134	0.164179	7.34166	2.52451	5.80641	2.9966	3.19133e-09	8.29747e-07	Null_Model_SNP151Common_OpenChrom_SNPmatch	134	human	monocyte_fraction_maximum_inv_norm_transformed	AFR							x					x
ERR3189175	B cell	66	208	0.317308	36.2697	5.12047	5.80616	1.8197	3.196e-09	8.30961e-07	Null_Model_SNP151Common_OpenChrom_SNPmatch	208	human	Systemic_lupus_erythematosus_MTAG	AMR	x		x						x
ERR3189180	B cell	46	132	0.348485	22.2228	4.09552	5.80566	2.06995	3.20565e-09	8.33468e-07	Null_Model_SNP151Common_OpenChrom_SNPmatch	132	human	Systemic_lupus_erythematosus	EUR	x		x								x
ERR3189245	B cell	56	126	0.444444	32.3806	4.06841	5.80555	1.72943	3.20773e-09	8.34009e-07	Null_Model_SNP151Common_OpenChrom_SNPmatch	126	human	neutrophil_fraction_mean_inv_norm_transformed	EUR							x					x
GSM7277465	Myeloid	34	122	0.278689	14.8581	3.29725	5.8054	2.28831	3.2106e-09	8.34756e-07	Null_Model_SNP151Common_OpenChrom_SNPmatch	122	human	Basophil_fraction_mean_inv_norm_transformed	EUR							x
NS1461	Neutrophil	204	664	0.307229	147.566	9.7209	5.80539	1.38243	3.21088e-09	8.34828e-07	Null_Model_SNP151Common_OpenChrom_SNPmatch	664	human	Plateletcrit	EUR							x
E004801	Monocyte	266	1071	0.248366	196.965	11.8921	5.80512	1.35049	3.21606e-09	8.36175e-07	Null_Model_SNP151Common_OpenChrom_SNPmatch	1071	human	Platelet_count	EUR							x					x
NS1573	Neutrophil	48	185	0.259459	23.7592	4.17576	5.80511	2.02027	3.21615e-09	8.36198e-07	Null_Model_SNP151Common_OpenChrom_SNPmatch	185	human	eosinophil_absolute_count_mean_inv_norm_transformed	AFR							x					x
NS1657	Neutrophil	29	94	0.308511	11.6174	2.9944	5.80503	2.49626	3.21766e-09	8.36591e-07	Null_Model_SNP151Common_OpenChrom_SNPmatch	94	human	eosinophil_absolute_count_minimum_inv_norm_transformed	AFR							x					x
GSM1334005	B cell	225	723	0.311203	167.298	9.94059	5.80472	1.34491	3.22374e-09	8.38173e-07	Null_Model_SNP151Common_OpenChrom_SNPmatch	723	human	Mean_platelet_volume	EUR							x
E004202	Eosinophil	88	211	0.417062	53.9021	5.87439	5.80451	1.63259	3.22782e-09	8.39232e-07	Null_Model_SNP151Common_OpenChrom_SNPmatch	211	human	Crohn_s_disease	EUR			x		x						x
NS1000	Neutrophil	114	280	0.407143	76.1798	6.5158	5.80438	1.49646	3.23021e-09	8.39854e-07	Null_Model_SNP151Common_OpenChrom_SNPmatch	280	human	platelet_count_mean_inv_norm_transformed	EAS							x					x
E004807	Monocyte	92	253	0.363636	57.1259	6.00851	5.80413	1.61048	3.23512e-09	8.41132e-07	Null_Model_SNP151Common_OpenChrom_SNPmatch	253	human	platelet_count_maximum_inv_norm_transformed	AMR							x					x
NS988	Neutrophil	34	182	0.186813	14.2837	3.39697	5.80407	2.38033	3.23612e-09	8.41392e-07	Null_Model_SNP151Common_OpenChrom_SNPmatch	182	human	eosinophil_absolute_count_mean_inv_norm_transformed	AMR							x					x
E004800	Monocyte	81	214	0.378505	47.4296	5.78405	5.80396	1.7078	3.2383e-09	8.41959e-07	Null_Model_SNP151Common_OpenChrom_SNPmatch	214	human	Chronic_inflammatory_diseases_ankylosing_spondylitis_Crohn_s_disease_psoriasis_primary_sclerosing_cholangitis_ulcerative_colitis__pleiotropy	EUR	x		x		x				x
NS1553	Neutrophil	216	570	0.378947	160.502	9.56202	5.80395	1.34577	3.23851e-09	8.42012e-07	Null_Model_SNP151Common_OpenChrom_SNPmatch	570	human	White_blood_cell_count	EAS			x				x					x
NS1517	Neutrophil	80	182	0.43956	49.1738	5.31129	5.8039	1.62688	3.23948e-09	8.42266e-07	Null_Model_SNP151Common_OpenChrom_SNPmatch	182	human	eosinophil_absolute_count_mean_inv_norm_transformed	AMR							x					x
NS740	Neutrophil	71	723	0.0982019	37.4915	5.77358	5.80377	1.89376	3.24206e-09	8.42935e-07	Null_Model_SNP151Common_OpenChrom_SNPmatch	723	human	Mean_platelet_volume	EUR							x
GSM9437764	B cell	23	113	0.20354	8.01399	2.58221	5.80356	2.86998	3.24601e-09	8.43964e-07	Null_Model_SNP151Common_OpenChrom_SNPmatch	113	human	monocyte_fraction_minimum_inv_norm_transformed	AMR							x					x
NS1571	Neutrophil	75	174	0.431034	46.3966	4.92885	5.80326	1.6165	3.25186e-09	8.45485e-07	Null_Model_SNP151Common_OpenChrom_SNPmatch	174	human	eosinophil_absolute_count_maximum_inv_norm_transformed	EUR							x					x
NS794	Neutrophil	25	103	0.242718	9.09091	2.74167	5.80271	2.75	3.26255e-09	8.48264e-07	Null_Model_SNP151Common_OpenChrom_SNPmatch	103	human	monocyte_absolute_count_maximum_inv_norm_transformed	EAS							x					x
NS1681	Neutrophil	59	154	0.383117	32.0699	4.64102	5.80261	1.83973	3.26446e-09	8.48758e-07	Null_Model_SNP151Common_OpenChrom_SNPmatch	154	human	eosinophil_absolute_count_maximum_inv_norm_transformed	AFR							x					x
NS792	Neutrophil	153	697	0.219512	104.229	8.40527	5.80246	1.46792	3.26752e-09	8.49555e-07	Null_Model_SNP151Common_OpenChrom_SNPmatch	697	human	Mean_spheric_corpuscular_volume	EUR							x
NS1436	Neutrophil	55	120	0.458333	30.3287	4.25193	5.80239	1.81347	3.26881e-09	8.49891e-07	Null_Model_SNP151Common_OpenChrom_SNPmatch	120	human	monocyte_fraction_maximum_inv_norm_transformed	EAS							x					x
NS1679	Neutrophil	57	132	0.431818	30.9201	4.49484	5.80219	1.84346	3.27275e-09	8.50916e-07	Null_Model_SNP151Common_OpenChrom_SNPmatch	132	human	Sum_neutrophil_eosinophil_counts	EUR			x				x					x
GSM1681426	Macrophage	437	1017	0.429695	359.819	13.302	5.80218	1.2145	3.27293e-09	8.50962e-07	Null_Model_SNP151Common_OpenChrom_SNPmatch	1017	human	White_blood_cell_count	EUR			x				x					x
NS1657	Neutrophil	144	539	0.267161	96.3596	8.21088	5.8021	1.4944	3.27443e-09	8.51351e-07	Null_Model_SNP151Common_OpenChrom_SNPmatch	539	human	Platelet_distribution_width	EUR							x
GSM1501166	Myeloid	59	210	0.280952	31.6084	4.72107	5.80199	1.86659	3.27656e-09	8.51906e-07	Null_Model_SNP151Common_OpenChrom_SNPmatch	210	human	mean_platelet_volume_MPV_mean_inv_norm_transformed	AFR							x
NS1521	Neutrophil	47	185	0.254054	22.7712	4.17596	5.80197	2.06401	3.27702e-09	8.52026e-07	Null_Model_SNP151Common_OpenChrom_SNPmatch	185	human	eosinophil_absolute_count_mean_inv_norm_transformed	AFR							x					x
E004801	Monocyte	32	142	0.225352	12.6623	3.33315	5.80162	2.52718	3.28381e-09	8.53791e-07	Null_Model_SNP151Common_OpenChrom_SNPmatch	142	human	monocyte_absolute_count_minimum_inv_norm_transformed	AFR							x					x
NS1472	Neutrophil	141	539	0.261596	95.034	7.92331	5.80137	1.48368	3.28881e-09	8.55092e-07	Null_Model_SNP151Common_OpenChrom_SNPmatch	539	human	Platelet_distribution_width	EUR							x
NS706	Neutrophil	35	279	0.125448	14.2867	3.57053	5.80117	2.44983	3.29262e-09	8.56082e-07	Null_Model_SNP151Common_OpenChrom_SNPmatch	279	human	Basophil_count	EUR			x				x					x
GSM638310	Stem cell	24	181	0.132597	8.74326	2.63002	5.80099	2.74497	3.29615e-09	8.56998e-07	Null_Model_SNP151Common_OpenChrom_SNPmatch	181	human	mean_platelet_volume_MPV_minimum_inv_norm_transformed	AFR							x
ERR3189185	B cell	77	198	0.388889	45.6344	5.40705	5.80088	1.68732	3.29842e-09	8.57588e-07	Null_Model_SNP151Common_OpenChrom_SNPmatch	198	human	monocyte_fraction_mean_inv_norm_transformed	AMR							x					x
GSM1681423	Macrophage	78	149	0.52349	48.8042	5.03305	5.80081	1.59822	3.29969e-09	8.57919e-07	Null_Model_SNP151Common_OpenChrom_SNPmatch	149	human	monocyte_absolute_count_maximum_inv_norm_transformed	EUR							x					x
NS952	Neutrophil	141	533	0.26454	93.6913	8.15583	5.8006	1.50494	3.30399e-09	8.59036e-07	Null_Model_SNP151Common_OpenChrom_SNPmatch	533	human	Platelet_count	AMR							x					x
NS1681	Neutrophil	172	377	0.456233	125.266	8.057	5.80045	1.37308	3.30682e-09	8.59773e-07	Null_Model_SNP151Common_OpenChrom_SNPmatch	377	human	Mean_platelet_volume	SAS							x
GSM3514945	Monocyte	112	180	0.622222	79.8012	5.55153	5.79999	1.40349	3.31592e-09	8.62139e-07	Null_Model_SNP151Common_OpenChrom_SNPmatch	180	human	monocyte_fraction_mean_inv_norm_transformed	EAS							x					x
E004800	Monocyte	57	202	0.282178	29.6274	4.71975	5.7996	1.9239	3.32373e-09	8.6417e-07	Null_Model_SNP151Common_OpenChrom_SNPmatch	202	human	mean_platelet_volume_MPV_maximum_inv_norm_transformed	AFR							x
GSM3514945	Monocyte	78	131	0.59542	49.3616	4.93813	5.79944	1.58017	3.32685e-09	8.64981e-07	Null_Model_SNP151Common_OpenChrom_SNPmatch	131	human	monocyte_fraction_minimum_inv_norm_transformed	EUR							x					x
E004793	Macrophage	51	166	0.307229	26.2827	4.26204	5.7994	1.94044	3.32761e-09	8.65179e-07	Null_Model_SNP151Common_OpenChrom_SNPmatch	166	human	monocyte_absolute_count_minimum_inv_norm_transformed	EUR							x					x
NS706	Neutrophil	43	292	0.14726	18.8741	4.16006	5.7994	2.27825	3.32766e-09	8.65192e-07	Null_Model_SNP151Common_OpenChrom_SNPmatch	292	human	Inflammatory_bowel_disease	EUR			x		x						x
E004068_E004378	B cell	387	977	0.396111	315.197	12.3817	5.79914	1.2278	3.33272e-09	8.66507e-07	Null_Model_SNP151Common_OpenChrom_SNPmatch	977	human	Eosinophil_counts	EUR			x				x					x
NS1677	Neutrophil	61	183	0.333333	33.4216	4.75564	5.7991	1.82517	3.33359e-09	8.66732e-07	Null_Model_SNP151Common_OpenChrom_SNPmatch	183	human	monocyte_absolute_count_mean_inv_norm_transformed	AFR							x					x
NS1572	Neutrophil	169	824	0.205097	114.561	9.38778	5.79887	1.47519	3.3381e-09	8.67907e-07	Null_Model_SNP151Common_OpenChrom_SNPmatch	824	human	Lymphocyte_count	EUR							x					x
NS1552	Neutrophil	70	153	0.457516	42.6034	4.72457	5.79875	1.64306	3.3405e-09	8.68531e-07	Null_Model_SNP151Common_OpenChrom_SNPmatch	153	human	eosinophil_absolute_count_maximum_inv_norm_transformed	AMR							x					x
GSM1010843	Myeloid	153	326	0.469325	108.51	7.67256	5.79852	1.41	3.34505e-09	8.69714e-07	Null_Model_SNP151Common_OpenChrom_SNPmatch	326	human	Eosinophil_counts	AMR							x					x
GSM1501166	Myeloid	88	227	0.387665	55.2418	5.64973	5.79819	1.593	3.35169e-09	8.71439e-07	Null_Model_SNP151Common_OpenChrom_SNPmatch	227	human	mean_platelet_volume_MPV_mean_inv_norm_transformed	EUR							x
NS984	Neutrophil	82	201	0.40796	51.1578	5.31931	5.79815	1.60288	3.35253e-09	8.71657e-07	Null_Model_SNP151Common_OpenChrom_SNPmatch	201	human	mean_platelet_volume_MPV_minimum_inv_norm_transformed	EUR							x
GSM1816090	Stem cell	52	112	0.464286	29.3187	3.91195	5.79796	1.77361	3.35633e-09	8.72647e-07	Null_Model_SNP151Common_OpenChrom_SNPmatch	112	human	monocyte_fraction_minimum_inv_norm_transformed	AFR							x					x
ERR3189295	B cell	115	426	0.269953	73.4945	7.15921	5.7975	1.56474	3.36553e-09	8.75039e-07	Null_Model_SNP151Common_OpenChrom_SNPmatch	426	human	Monocyte_count	EAS			x				x					x
NS1639	Neutrophil	100	264	0.378788	64.2537	6.166	5.79732	1.55633	3.36921e-09	8.75995e-07	Null_Model_SNP151Common_OpenChrom_SNPmatch	264	human	platelet_count_minimum_inv_norm_transformed	AMR							x					x
ERR3189240	B cell	57	208	0.274038	30.0769	4.64425	5.79707	1.89514	3.37408e-09	8.7726e-07	Null_Model_SNP151Common_OpenChrom_SNPmatch	208	human	Systemic_lupus_erythematosus_MTAG	AMR	x		x						x
NS976	Neutrophil	159	584	0.27226	108.37	8.73391	5.79699	1.4672	3.37587e-09	8.77726e-07	Null_Model_SNP151Common_OpenChrom_SNPmatch	584	human	Mean_reticulocyte_volume	EUR							x
NS1675	Neutrophil	98	322	0.304348	59.4366	6.65238	5.79693	1.64882	3.37691e-09	8.77996e-07	Null_Model_SNP151Common_OpenChrom_SNPmatch	322	human	Eosinophil_counts	AFR							x					x
NS742	Neutrophil	50	837	0.0597372	22.2917	4.77983	5.79691	2.24299	3.37731e-09	8.78102e-07	Null_Model_SNP151Common_OpenChrom_SNPmatch	837	human	Monocyte_count	EUR			x				x					x
GSM1841308	B cell	72	198	0.363636	41.997	5.17581	5.79678	1.71441	3.38011e-09	8.78829e-07	Null_Model_SNP151Common_OpenChrom_SNPmatch	198	human	monocyte_fraction_mean_inv_norm_transformed	AMR							x					x
NS1452	Neutrophil	39	182	0.214286	18.2917	3.57251	5.79657	2.13211	3.38429e-09	8.79915e-07	Null_Model_SNP151Common_OpenChrom_SNPmatch	182	human	eosinophil_absolute_count_mean_inv_norm_transformed	AMR							x					x
GSM7277466	Myeloid	25	210	0.119048	8.36064	2.87068	5.79631	2.9902	3.38947e-09	8.81262e-07	Null_Model_SNP151Common_OpenChrom_SNPmatch	210	human	mean_platelet_volume_MPV_mean_inv_norm_transformed	AFR							x
E004200	Eosinophil	51	140	0.364286	26.1339	4.29	5.79631	1.95149	3.38954e-09	8.81281e-07	Null_Model_SNP151Common_OpenChrom_SNPmatch	140	human	Basophil_count	AMR			x				x					x
NS1675	Neutrophil	34	65	0.523077	16.1898	3.07277	5.79613	2.10009	3.39316e-09	8.82221e-07	Null_Model_SNP151Common_OpenChrom_SNPmatch	65	human	Neutrophil_forward_scatter	EUR			x								x
NS1549	Neutrophil	58	149	0.389262	31.5175	4.56902	5.7961	1.84025	3.39365e-09	8.82349e-07	Null_Model_SNP151Common_OpenChrom_SNPmatch	149	human	monocyte_absolute_count_maximum_inv_norm_transformed	EUR							x					x
GSM1501167	Myeloid	39	90	0.433333	18.5245	3.53265	5.79607	2.10532	3.39429e-09	8.82516e-07	Null_Model_SNP151Common_OpenChrom_SNPmatch	90	human	Immature_platelet_fraction	EUR
GSM1816089	Stem cell	62	157	0.394904	36.0509	4.4771	5.79595	1.71979	3.39669e-09	8.8314e-07	Null_Model_SNP151Common_OpenChrom_SNPmatch	157	human	monocyte_fraction_maximum_inv_norm_transformed	EUR							x					x
NS1675	Neutrophil	62	132	0.469697	35.3147	4.60455	5.79542	1.75564	3.40744e-09	8.85935e-07	Null_Model_SNP151Common_OpenChrom_SNPmatch	132	human	monocyte_fraction_maximum_inv_norm_transformed	AMR							x					x
NS792	Neutrophil	42	163	0.257669	19.043	3.96146	5.7951	2.20554	3.41405e-09	8.87653e-07	Null_Model_SNP151Common_OpenChrom_SNPmatch	163	human	Basophil_percentage_of_white_cells	EUR			x				x					x
NS1669	Neutrophil	62	182	0.340659	33.2737	4.95712	5.79496	1.86333	3.41694e-09	8.88403e-07	Null_Model_SNP151Common_OpenChrom_SNPmatch	182	human	monocyte_absolute_count_mean_inv_norm_transformed	AMR							x					x
NS1521	Neutrophil	246	847	0.290437	186.494	10.2687	5.79494	1.31908	3.4173e-09	8.88498e-07	Null_Model_SNP151Common_OpenChrom_SNPmatch	847	human	Mean_corpuscular_volume	EUR							x
GSM1681423	Macrophage	134	279	0.480287	92.3417	7.18882	5.79488	1.45113	3.41855e-09	8.88822e-07	Null_Model_SNP151Common_OpenChrom_SNPmatch	279	human	Basophil_count	EUR			x				x					x
NS718	Neutrophil	13	132	0.0984848	3.28172	1.67707	5.79481	3.96134	3.42e-09	8.892e-07	Null_Model_SNP151Common_OpenChrom_SNPmatch	132	human	Sum_neutrophil_eosinophil_counts	EUR			x				x					x
E004203	Eosinophil	68	422	0.161137	35.7892	5.55864	5.79472	1.90001	3.42175e-09	8.89655e-07	Null_Model_SNP151Common_OpenChrom_SNPmatch	422	human	White_blood_cell_count	SAS			x				x					x
NS1661	Neutrophil	31	114	0.27193	12.5894	3.17714	5.7947	2.46239	3.42224e-09	8.89782e-07	Null_Model_SNP151Common_OpenChrom_SNPmatch	114	human	Basophil_fraction_mean_inv_norm_transformed	AMR							x
NS1518	Neutrophil	80	200	0.4	49.1928	5.31656	5.79457	1.62625	3.42472e-09	8.90428e-07	Null_Model_SNP151Common_OpenChrom_SNPmatch	200	human	eosinophil_absolute_count_mean_inv_norm_transformed	EUR							x					x
ERR3189235	B cell	31	113	0.274336	12.978	3.11023	5.79442	2.38865	3.4278e-09	8.91229e-07	Null_Model_SNP151Common_OpenChrom_SNPmatch	113	human	monocyte_fraction_minimum_inv_norm_transformed	AMR							x					x
NS1651	Neutrophil	61	126	0.484127	35.5524	4.39175	5.79439	1.71577	3.4284e-09	8.91383e-07	Null_Model_SNP151Common_OpenChrom_SNPmatch	126	human	neutrophil_fraction_mean_inv_norm_transformed	EUR							x					x
NS1555	Monocyte	98	219	0.447489	64.013	5.86556	5.79433	1.53094	3.42971e-09	8.91724e-07	Null_Model_SNP151Common_OpenChrom_SNPmatch	219	human	eosinophil_fraction_mean_inv_norm_transformed	EUR							x					x
GSM1782711	Myeloid	156	700	0.222857	106.355	8.56826	5.7941	1.46679	3.43445e-09	8.92956e-07	Null_Model_SNP151Common_OpenChrom_SNPmatch	700	human	Platelet_count	EAS							x					x
GSM9437760	B cell	5	16	0.3125	0.608392	0.757951	5.79405	8.21839	3.43536e-09	8.93194e-07	Null_Model_SNP151Common_OpenChrom_SNPmatch	16	human	Lung_adenocarcinoma_conditioned_on_cigarettes_per_day	EUR								x			x
GSM7277465	Myeloid	55	201	0.273632	27.6673	4.71744	5.79396	1.9879	3.43721e-09	8.93673e-07	Null_Model_SNP151Common_OpenChrom_SNPmatch	201	human	mean_platelet_volume_MPV_minimum_inv_norm_transformed	EUR							x
NS960	Neutrophil	62	216	0.287037	32.961	5.01193	5.79396	1.88101	3.43722e-09	8.93678e-07	Null_Model_SNP151Common_OpenChrom_SNPmatch	216	human	monocyte_absolute_count_mean_inv_norm_transformed	EUR							x					x
NS1679	Neutrophil	47	119	0.394958	23.9081	3.98567	5.79374	1.96586	3.44186e-09	8.94885e-07	Null_Model_SNP151Common_OpenChrom_SNPmatch	119	human	monocyte_absolute_count_maximum_inv_norm_transformed	AMR							x					x
GSM9437759	B cell	72	180	0.4	43.2288	4.96615	5.79347	1.66556	3.44731e-09	8.963e-07	Null_Model_SNP151Common_OpenChrom_SNPmatch	180	human	monocyte_fraction_mean_inv_norm_transformed	EAS							x					x
GSM9437762	B cell	171	390	0.438462	126.325	7.71152	5.79333	1.35365	3.4503e-09	8.97079e-07	Null_Model_SNP151Common_OpenChrom_SNPmatch	390	human	Eosinophil_counts	EAS			x				x					x
NS1514	Monocyte	66	149	0.442953	38.9281	4.67299	5.79328	1.69543	3.45126e-09	8.97326e-07	Null_Model_SNP151Common_OpenChrom_SNPmatch	149	human	monocyte_absolute_count_maximum_inv_norm_transformed	EUR							x					x
ERR3189165	B cell	54	202	0.267327	27.022	4.6572	5.79276	1.99837	3.46205e-09	9.00133e-07	Null_Model_SNP151Common_OpenChrom_SNPmatch	202	human	Multiple_sclerosis	EUR	x		x								x
E004805	Monocyte	50	124	0.403226	25.6474	4.20411	5.79259	1.94952	3.46556e-09	9.01046e-07	Null_Model_SNP151Common_OpenChrom_SNPmatch	124	human	monocyte_absolute_count_minimum_inv_norm_transformed	EAS							x					x
NS1669	Neutrophil	79	376	0.210106	43.7992	6.07689	5.79256	1.80369	3.46599e-09	9.01157e-07	Null_Model_SNP151Common_OpenChrom_SNPmatch	376	human	Monocyte_count	AFR			x				x					x
GSM2804465	Macrophage	30	117	0.25641	11.985	3.11011	5.7924	2.50313	3.46943e-09	9.02053e-07	Null_Model_SNP151Common_OpenChrom_SNPmatch	117	human	monocyte_absolute_count_maximum_inv_norm_transformed	AFR							x					x
ERR3189180	B cell	42	124	0.33871	19.7712	3.83779	5.79208	2.1243	3.476e-09	9.0376e-07	Null_Model_SNP151Common_OpenChrom_SNPmatch	124	human	monocyte_absolute_count_minimum_inv_norm_transformed	EAS							x					x
ERR3189095	B cell	38	88	0.431818	17.5794	3.52561	5.79207	2.16162	3.47626e-09	9.03828e-07	Null_Model_SNP151Common_OpenChrom_SNPmatch	88	human	Rheumatoid_arthritis_rheumatoid_factor_and_or_anti_cyclic_citrullinated_peptide_seropositive	SAS	x		x								x
E004201	Eosinophil	43	120	0.358333	20.4725	3.88941	5.79201	2.10038	3.47754e-09	9.04161e-07	Null_Model_SNP151Common_OpenChrom_SNPmatch	120	human	monocyte_fraction_maximum_inv_norm_transformed	EAS							x					x
NS1438	Neutrophil	80	322	0.248447	46.3586	5.80829	5.79195	1.72568	3.4786e-09	9.04436e-07	Null_Model_SNP151Common_OpenChrom_SNPmatch	322	human	Eosinophil_counts	AFR							x					x
GSM1334006	B cell	65	132	0.492424	37.041	4.82735	5.7918	1.75481	3.48185e-09	9.05282e-07	Null_Model_SNP151Common_OpenChrom_SNPmatch	132	human	Systemic_lupus_erythematosus	EUR	x		x								x
NS988	Neutrophil	23	135	0.17037	7.87712	2.61111	5.79175	2.91985	3.48291e-09	9.05556e-07	Null_Model_SNP151Common_OpenChrom_SNPmatch	135	human	monocyte_absolute_count_minimum_inv_norm_transformed	AMR							x					x
NS1574	Neutrophil	100	325	0.307692	64.4496	6.13854	5.79135	1.5516	3.49114e-09	9.07696e-07	Null_Model_SNP151Common_OpenChrom_SNPmatch	325	human	Eosinophil_counts	SAS			x				x					x
NS1653	Neutrophil	242	824	0.293689	178.704	10.9297	5.79116	1.35419	3.49504e-09	9.08711e-07	Null_Model_SNP151Common_OpenChrom_SNPmatch	824	human	Lymphocyte_count	EUR							x					x
NS1512	Monocyte	316	700	0.451429	254.455	10.6275	5.79114	1.24187	3.49552e-09	9.08834e-07	Null_Model_SNP151Common_OpenChrom_SNPmatch	700	human	Platelet_count	EAS							x					x
ERR3189165	B cell	80	387	0.206718	46.3916	5.80366	5.79089	1.72445	3.50063e-09	9.10164e-07	Null_Model_SNP151Common_OpenChrom_SNPmatch	387	human	Serum_total_protein_levels	EUR							x
NS1572	Neutrophil	86	285	0.301754	49.4196	6.31694	5.79084	1.7402	3.50173e-09	9.1045e-07	Null_Model_SNP151Common_OpenChrom_SNPmatch	285	human	platelet_count_minimum_inv_norm_transformed	EUR							x					x
NS1661	Neutrophil	90	341	0.26393	52.5804	6.46264	5.79013	1.71166	3.51651e-09	9.14292e-07	Null_Model_SNP151Common_OpenChrom_SNPmatch	341	human	Mean_platelet_volume	EAS							x
NS1463	Neutrophil	40	102	0.392157	18.8661	3.65021	5.78976	2.1202	3.52433e-09	9.16327e-07	Null_Model_SNP151Common_OpenChrom_SNPmatch	102	human	monocyte_fraction_minimum_inv_norm_transformed	EAS							x					x
GSM7277467	Myeloid	96	524	0.183206	58.9091	6.4063	5.78975	1.62963	3.52452e-09	9.16376e-07	Null_Model_SNP151Common_OpenChrom_SNPmatch	524	human	Platelet_count	AFR							x					x
NS1461	Neutrophil	197	461	0.427332	145.455	8.90304	5.78964	1.35437	3.52678e-09	9.16963e-07	Null_Model_SNP151Common_OpenChrom_SNPmatch	461	human	Mean_corpuscular_hemoglobin	EAS							x
NS1452	Neutrophil	42	180	0.233333	19.3586	3.91079	5.78946	2.16957	3.53055e-09	9.17943e-07	Null_Model_SNP151Common_OpenChrom_SNPmatch	180	human	monocyte_fraction_mean_inv_norm_transformed	EAS							x					x
GSM7277465	Myeloid	166	977	0.169908	112.584	9.22654	5.78934	1.47445	3.53321e-09	9.18636e-07	Null_Model_SNP151Common_OpenChrom_SNPmatch	977	human	Eosinophil_counts	EUR			x				x					x
GSM2359987	Monocyte	84	157	0.535032	55.049	5.00106	5.78898	1.52591	3.5407e-09	9.20583e-07	Null_Model_SNP151Common_OpenChrom_SNPmatch	157	human	monocyte_fraction_maximum_inv_norm_transformed	EUR							x					x
GSM2359987	Monocyte	169	360	0.469444	123.167	7.91765	5.78874	1.37212	3.54591e-09	9.21937e-07	Null_Model_SNP151Common_OpenChrom_SNPmatch	360	human	Monocyte_count	AMR			x				x					x
NS960	Neutrophil	101	280	0.360714	63.9221	6.40546	5.78849	1.58005	3.55117e-09	9.23304e-07	Null_Model_SNP151Common_OpenChrom_SNPmatch	280	human	platelet_count_mean_inv_norm_transformed	EAS							x					x
NS992	Neutrophil	94	292	0.321918	58.2597	6.1745	5.78836	1.61346	3.55377e-09	9.2398e-07	Null_Model_SNP151Common_OpenChrom_SNPmatch	292	human	Inflammatory_bowel_disease	EUR			x		x						x
NS1438	Neutrophil	146	429	0.340326	99.2537	8.07673	5.78777	1.47098	3.56634e-09	9.27247e-07	Null_Model_SNP151Common_OpenChrom_SNPmatch	429	human	White_blood_cell_count	AMR			x				x					x
GSM2695651	Macrophage	84	285	0.294737	51.7213	5.57757	5.78724	1.62409	3.57757e-09	9.30169e-07	Null_Model_SNP151Common_OpenChrom_SNPmatch	285	human	Lymphocyte_to_monocyte_ratio	EUR							x					x
GSM3514944	Monocyte	90	157	0.573248	60.6114	5.07837	5.78702	1.48487	3.58235e-09	9.3141e-07	Null_Model_SNP151Common_OpenChrom_SNPmatch	157	human	monocyte_fraction_maximum_inv_norm_transformed	EUR							x					x
NS1681	Neutrophil	231	534	0.432584	175.814	9.53674	5.78665	1.31389	3.59013e-09	9.33435e-07	Null_Model_SNP151Common_OpenChrom_SNPmatch	534	human	Platelet_count	SAS							x					x
NS1520	Neutrophil	152	411	0.36983	105.877	7.97069	5.78656	1.43563	3.59211e-09	9.33948e-07	Null_Model_SNP151Common_OpenChrom_SNPmatch	411	human	Neutrophil_count	EAS			x				x					x
NS1548	Neutrophil	120	368	0.326087	78.2737	7.21089	5.78656	1.53308	3.59212e-09	9.33951e-07	Null_Model_SNP151Common_OpenChrom_SNPmatch	368	human	Mean_platelet_volume	AMR							x
NS1542	Neutrophil	81	253	0.320158	48.4515	5.62494	5.78646	1.67177	3.59431e-09	9.3452e-07	Null_Model_SNP151Common_OpenChrom_SNPmatch	253	human	platelet_count_maximum_inv_norm_transformed	AMR							x					x
NS1679	Neutrophil	102	239	0.426778	66.4945	6.13598	5.78644	1.53396	3.59459e-09	9.34593e-07	Null_Model_SNP151Common_OpenChrom_SNPmatch	239	human	mean_corpuscular_hemoglobin_MCH_minimum_inv_norm_transformed	EUR							x
NS1653	Neutrophil	33	64	0.515625	15.0609	3.10021	5.78641	2.1911	3.59538e-09	9.34798e-07	Null_Model_SNP151Common_OpenChrom_SNPmatch	64	human	Neutrophil_side_scatter	EUR			x								x
ERR3189135	B cell	132	326	0.404908	91.4096	7.01485	5.78636	1.44405	3.59645e-09	9.35077e-07	Null_Model_SNP151Common_OpenChrom_SNPmatch	326	human	Eosinophil_counts	AMR							x					x
NS1542	Neutrophil	41	140	0.292857	18.6903	3.85564	5.78624	2.19365	3.59894e-09	9.35725e-07	Null_Model_SNP151Common_OpenChrom_SNPmatch	140	human	Basophil_count	SAS							x					x
ERR3189155	B cell	43	125	0.344	20.0889	3.95968	5.78609	2.14048	3.60213e-09	9.36555e-07	Null_Model_SNP151Common_OpenChrom_SNPmatch	125	human	Rheumatoid_arthritis	SAS	x		x								x
NS1008	Neutrophil	78	201	0.38806	46.2787	5.48245	5.78597	1.68544	3.60476e-09	9.37237e-07	Null_Model_SNP151Common_OpenChrom_SNPmatch	201	human	mean_platelet_volume_MPV_minimum_inv_norm_transformed	EUR							x
NS952	Neutrophil	73	201	0.363184	42.7662	5.22545	5.78587	1.70695	3.60687e-09	9.37785e-07	Null_Model_SNP151Common_OpenChrom_SNPmatch	201	human	Crohn_s_disease	EAS			x		x						x
GSM2592810	Macrophage	173	392	0.441327	126.38	8.05778	5.78576	1.36889	3.60919e-09	9.3839e-07	Null_Model_SNP151Common_OpenChrom_SNPmatch	392	human	Lymphocyte_count	SAS							x					x
GSM3421852	Macrophage	134	376	0.356383	89.6543	7.66475	5.78566	1.49463	3.61137e-09	9.38957e-07	Null_Model_SNP151Common_OpenChrom_SNPmatch	376	human	Monocyte_count	AFR			x				x					x
NS1603	Neutrophil	128	411	0.311436	84.8182	7.46371	5.78557	1.50911	3.61327e-09	9.39451e-07	Null_Model_SNP151Common_OpenChrom_SNPmatch	411	human	Neutrophil_count	EAS			x				x					x
GSM9437764	B cell	17	112	0.151786	4.74026	2.11907	5.78543	3.5863	3.6164e-09	9.40263e-07	Null_Model_SNP151Common_OpenChrom_SNPmatch	112	human	monocyte_fraction_minimum_inv_norm_transformed	AFR							x					x
GSM5098241	Myeloid	19	38	0.5	6.8971	2.09199	5.78536	2.75478	3.61775e-09	9.40616e-07	Null_Model_SNP151Common_OpenChrom_SNPmatch	38	human	Monocyte_side_fluorescence	EUR			x								x
NS1568	Neutrophil	30	63	0.47619	12.5954	3.00851	5.78512	2.38182	3.62304e-09	9.41992e-07	Null_Model_SNP151Common_OpenChrom_SNPmatch	63	human	Neutrophil_side_fluorescence	EUR			x								x
ERR3189260	B cell	89	238	0.37395	54.9011	5.89502	5.78436	1.6211	3.63941e-09	9.46248e-07	Null_Model_SNP151Common_OpenChrom_SNPmatch	238	human	Inflammatory_bowel_disease	EAS			x		x						x
NS1657	Neutrophil	26	65	0.4	10.4156	2.69427	5.78427	2.49626	3.64137e-09	9.46757e-07	Null_Model_SNP151Common_OpenChrom_SNPmatch	65	human	Neutrophil_forward_scatter	EUR			x								x
NS960	Neutrophil	67	236	0.283898	37.2767	5.13891	5.78397	1.79737	3.64789e-09	9.48451e-07	Null_Model_SNP151Common_OpenChrom_SNPmatch	236	human	Systemic_lupus_erythematosus	EAS	x		x								x
GSM2695652	Macrophage	52	131	0.396947	27.3816	4.25655	5.78365	1.89908	3.65493e-09	9.50282e-07	Null_Model_SNP151Common_OpenChrom_SNPmatch	131	human	neutrophil_absolute_count_minimum_inv_norm_transformed	EUR							x					x
NS1679	Neutrophil	66	131	0.503817	38.5245	4.75075	5.7834	1.7132	3.66019e-09	9.51648e-07	Null_Model_SNP151Common_OpenChrom_SNPmatch	131	human	eosinophil_absolute_count_maximum_inv_norm_transformed	EAS							x					x
ERR3189160	B cell	28	88	0.318182	11.049	2.93131	5.78275	2.53418	3.67451e-09	9.55373e-07	Null_Model_SNP151Common_OpenChrom_SNPmatch	88	human	Rheumatoid_arthritis_rheumatoid_factor_and_or_anti_cyclic_citrullinated_peptide_seropositive	SAS	x		x								x
NS1515	Monocyte	58	183	0.31694	32.1219	4.47517	5.7826	1.80562	3.67767e-09	9.56195e-07	Null_Model_SNP151Common_OpenChrom_SNPmatch	183	human	monocyte_absolute_count_mean_inv_norm_transformed	AFR							x					x
NS988	Neutrophil	22	114	0.192982	7.33966	2.53545	5.78214	2.99741	3.68779e-09	9.58825e-07	Null_Model_SNP151Common_OpenChrom_SNPmatch	114	human	Basophil_fraction_mean_inv_norm_transformed	AMR							x
GSM7277470	Monocyte	50	131	0.381679	26.2817	4.10202	5.7821	1.90246	3.68869e-09	9.59059e-07	Null_Model_SNP151Common_OpenChrom_SNPmatch	131	human	monocyte_fraction_minimum_inv_norm_transformed	EUR							x					x
GSM1334005	B cell	80	180	0.444444	48.4935	5.44924	5.78182	1.64971	3.69495e-09	9.60686e-07	Null_Model_SNP151Common_OpenChrom_SNPmatch	180	human	monocyte_fraction_mean_inv_norm_transformed	EAS							x					x
GSM1940196	Myeloid	2	18	0.111111	0.0999001	0.328649	5.78155	20.02	3.70072e-09	9.62187e-07	Null_Model_SNP151Common_OpenChrom_SNPmatch	18	human	Heart_rate_response_to_recovery_post_exercise_50_sec	AFR							x
NS1553	Neutrophil	90	219	0.410959	56.5395	5.78798	5.78104	1.59181	3.71199e-09	9.65117e-07	Null_Model_SNP151Common_OpenChrom_SNPmatch	219	human	eosinophil_fraction_mean_inv_norm_transformed	EUR							x					x
GSM7277466	Myeloid	93	700	0.132857	53.6274	6.81073	5.78097	1.73419	3.71351e-09	9.65512e-07	Null_Model_SNP151Common_OpenChrom_SNPmatch	700	human	Platelet_count	EAS							x					x
GSM1681426	Macrophage	178	334	0.532934	133.558	7.68823	5.78047	1.33275	3.72463e-09	9.68403e-07	Null_Model_SNP151Common_OpenChrom_SNPmatch	334	human	Neutrophil_count	AMR			x				x					x
NS1661	Neutrophil	57	211	0.270142	28.8581	4.86866	5.78021	1.97518	3.73047e-09	9.69923e-07	Null_Model_SNP151Common_OpenChrom_SNPmatch	211	human	Crohn_s_disease	EUR			x		x						x
GSM9437763	B cell	50	143	0.34965	25.2418	4.2834	5.78005	1.98084	3.73397e-09	9.70833e-07	Null_Model_SNP151Common_OpenChrom_SNPmatch	143	human	Hay_fever_and_or_eczema	EUR			x	x					x
GSM2592807	Macrophage	78	202	0.386139	45.7403	5.58126	5.78001	1.70528	3.73481e-09	9.71051e-07	Null_Model_SNP151Common_OpenChrom_SNPmatch	202	human	mean_platelet_volume_MPV_maximum_inv_norm_transformed	AFR							x
NS1683	Neutrophil	159	336	0.473214	115.428	7.53877	5.77978	1.37749	3.73987e-09	9.72366e-07	Null_Model_SNP151Common_OpenChrom_SNPmatch	336	human	Neutrophil_count	SAS			x				x					x
NS1572	Neutrophil	36	101	0.356436	16.2218	3.4221	5.77956	2.21924	3.74486e-09	9.73664e-07	Null_Model_SNP151Common_OpenChrom_SNPmatch	101	human	neutrophil_fraction_mean_inv_norm_transformed	AMR							x					x
NS1663	Neutrophil	29	65	0.446154	12.4236	2.86817	5.77944	2.33427	3.74746e-09	9.7434e-07	Null_Model_SNP151Common_OpenChrom_SNPmatch	65	human	Neutrophil_forward_scatter	EUR			x								x
ERR3189210	B cell	184	837	0.219833	131.725	9.04497	5.77943	1.39685	3.74779e-09	9.74426e-07	Null_Model_SNP151Common_OpenChrom_SNPmatch	837	human	Monocyte_count	EUR			x				x					x
ERR3189250	B cell	47	143	0.328671	23.5914	4.05042	5.7793	1.99225	3.75055e-09	9.75142e-07	Null_Model_SNP151Common_OpenChrom_SNPmatch	143	human	Hay_fever_and_or_eczema	EUR			x	x					x
GSM3111964	Macrophage	83	200	0.415	51.037	5.53061	5.7793	1.62627	3.75064e-09	9.75167e-07	Null_Model_SNP151Common_OpenChrom_SNPmatch	200	human	monocyte_fraction_mean_inv_norm_transformed	AFR							x					x
E004201	Eosinophil	40	122	0.327869	18.7463	3.67771	5.77907	2.13376	3.75571e-09	9.76483e-07	Null_Model_SNP151Common_OpenChrom_SNPmatch	122	human	Basophil_fraction_mean_inv_norm_transformed	EUR							x
NS794	Neutrophil	34	159	0.213836	14.1409	3.43644	5.77898	2.40438	3.7577e-09	9.77002e-07	Null_Model_SNP151Common_OpenChrom_SNPmatch	159	human	monocyte_absolute_count_mean_inv_norm_transformed	EAS							x					x
NS1639	Neutrophil	75	177	0.423729	44.8162	5.22323	5.77876	1.6735	3.76267e-09	9.78294e-07	Null_Model_SNP151Common_OpenChrom_SNPmatch	177	human	eosinophil_fraction_mean_inv_norm_transformed	EAS							x					x
GSM5098240	Myeloid	95	220	0.431818	60.8232	5.91436	5.77861	1.5619	3.76594e-09	9.79144e-07	Null_Model_SNP151Common_OpenChrom_SNPmatch	220	human	mean_platelet_volume_MPV_maximum_inv_norm_transformed	EUR							x
NS1520	Neutrophil	30	94	0.319149	12.7323	2.98835	5.77835	2.35622	3.77192e-09	9.807e-07	Null_Model_SNP151Common_OpenChrom_SNPmatch	94	human	eosinophil_absolute_count_minimum_inv_norm_transformed	AFR							x					x
NS1488	Neutrophil	74	325	0.227692	42.035	5.53189	5.77832	1.76044	3.77243e-09	9.80831e-07	Null_Model_SNP151Common_OpenChrom_SNPmatch	325	human	Eosinophil_counts	SAS			x				x					x
GSM1557623	Myeloid	112	188	0.595745	76.7942	6.09275	5.77831	1.45844	3.77276e-09	9.80917e-07	Null_Model_SNP151Common_OpenChrom_SNPmatch	188	human	mean_platelet_volume_MPV_mean_inv_norm_transformed	EAS							x
ERR3189180	B cell	18	46	0.391304	6.04595	2.06879	5.77828	2.9772	3.77334e-09	9.81068e-07	Null_Model_SNP151Common_OpenChrom_SNPmatch	46	human	Rheumatoid_arthritis_ACPA_positive	EUR	x		x								x
NS1551	Neutrophil	46	98	0.469388	24.1618	3.77939	5.77823	1.90383	3.77463e-09	9.81405e-07	Null_Model_SNP151Common_OpenChrom_SNPmatch	98	human	eosinophil_fraction_minimum_inv_norm_transformed	AMR							x					x
NS1573	Neutrophil	231	824	0.28034	171.209	10.348	5.77804	1.34923	3.77884e-09	9.82498e-07	Null_Model_SNP151Common_OpenChrom_SNPmatch	824	human	Lymphocyte_count	EUR							x					x
NS716	Neutrophil	40	411	0.0973236	17.7662	3.84829	5.77758	2.25146	3.78919e-09	9.85189e-07	Null_Model_SNP151Common_OpenChrom_SNPmatch	411	human	Neutrophil_count	EAS			x				x					x
E004799	Monocyte	37	132	0.280303	16.5584	3.5382	5.7774	2.23451	3.79329e-09	9.86255e-07	Null_Model_SNP151Common_OpenChrom_SNPmatch	132	human	monocyte_fraction_maximum_inv_norm_transformed	AMR							x					x
NS1679	Neutrophil	114	264	0.431818	76.0979	6.56067	5.77717	1.49807	3.79843e-09	9.87591e-07	Null_Model_SNP151Common_OpenChrom_SNPmatch	264	human	platelet_count_minimum_inv_norm_transformed	AMR							x					x
NS724	Neutrophil	31	279	0.111111	11.8751	3.3105	5.77704	2.6105	3.8013e-09	9.88338e-07	Null_Model_SNP151Common_OpenChrom_SNPmatch	279	human	Basophil_count	EUR			x				x					x
E004792	Macrophage	163	660	0.24697	111.389	8.93397	5.77698	1.46335	3.80262e-09	9.8868e-07	Null_Model_SNP151Common_OpenChrom_SNPmatch	660	human	Neutrophil_count	EUR			x				x					x
NS1000	Neutrophil	45	112	0.401786	22.987	3.81062	5.77675	1.95763	3.80797e-09	9.90071e-07	Null_Model_SNP151Common_OpenChrom_SNPmatch	112	human	eosinophil_fraction_minimum_inv_norm_transformed	EUR							x					x
GSM1334005	B cell	62	132	0.469697	34.955	4.68177	5.77665	1.77371	3.81011e-09	9.90628e-07	Null_Model_SNP151Common_OpenChrom_SNPmatch	132	human	Systemic_lupus_erythematosus	EUR	x		x								x
NS944	Neutrophil	50	121	0.413223	26.024	4.15083	5.77619	1.92131	3.82046e-09	9.9332e-07	Null_Model_SNP151Common_OpenChrom_SNPmatch	121	human	neutrophil_fraction_minimum_inv_norm_transformed	EUR							x					x
NS792	Neutrophil	157	534	0.294007	107.386	8.5896	5.7761	1.46202	3.82254e-09	9.9386e-07	Null_Model_SNP151Common_OpenChrom_SNPmatch	534	human	Mean_corpuscular_volume	EAS							x
NS1512	Monocyte	73	166	0.439759	43.968	5.02623	5.77609	1.6603	3.82275e-09	9.93914e-07	Null_Model_SNP151Common_OpenChrom_SNPmatch	166	human	monocyte_absolute_count_minimum_inv_norm_transformed	EUR							x					x
NS1468	Neutrophil	211	660	0.319697	155.759	9.56373	5.77607	1.35465	3.82335e-09	9.9407e-07	Null_Model_SNP151Common_OpenChrom_SNPmatch	660	human	Neutrophil_count	EUR			x				x					x
E004801	Monocyte	40	183	0.218579	17.7742	3.84798	5.77595	2.25045	3.82591e-09	9.94738e-07	Null_Model_SNP151Common_OpenChrom_SNPmatch	183	human	monocyte_absolute_count_mean_inv_norm_transformed	AFR							x					x
NS724	Neutrophil	69	697	0.0989957	36.3197	5.65807	5.77588	1.8998	3.82754e-09	9.95161e-07	Null_Model_SNP151Common_OpenChrom_SNPmatch	697	human	Mean_spheric_corpuscular_volume	EUR							x
NS1458	Neutrophil	134	422	0.317536	90.4126	7.54656	5.7758	1.48209	3.82948e-09	9.95665e-07	Null_Model_SNP151Common_OpenChrom_SNPmatch	422	human	White_blood_cell_count	SAS			x				x					x
NS1681	Neutrophil	141	285	0.494737	101.221	6.88725	5.77578	1.39299	3.82993e-09	9.95782e-07	Null_Model_SNP151Common_OpenChrom_SNPmatch	285	human	platelet_count_minimum_inv_norm_transformed	EUR							x					x
NS968	Neutrophil	53	205	0.258537	27.6893	4.38228	5.77569	1.9141	3.83192e-09	9.96299e-07	Null_Model_SNP151Common_OpenChrom_SNPmatch	205	human	white_blood_cell_count_WBC_minimum_inv_norm_transformed	AFR							x					x
NS1571	Neutrophil	138	334	0.413174	95.021	7.44208	5.77514	1.45231	3.84456e-09	9.99586e-07	Null_Model_SNP151Common_OpenChrom_SNPmatch	334	human	Neutrophil_count	AMR			x				x					x
NS1549	Neutrophil	91	219	0.415525	57.6733	5.77098	5.77488	1.57785	3.85051e-09	1.00113e-06	Null_Model_SNP151Common_OpenChrom_SNPmatch	219	human	eosinophil_fraction_mean_inv_norm_transformed	EUR							x					x
NS1462	Neutrophil	128	411	0.311436	84.2148	7.5824	5.77458	1.51992	3.85718e-09	1.00287e-06	Null_Model_SNP151Common_OpenChrom_SNPmatch	411	human	Neutrophil_count	EAS			x				x					x
NS792	Neutrophil	37	93	0.397849	17.6753	3.34656	5.77449	2.09331	3.85944e-09	1.00345e-06	Null_Model_SNP151Common_OpenChrom_SNPmatch	93	human	eosinophil_absolute_count_minimum_inv_norm_transformed	AMR							x					x
NS1677	Neutrophil	120	204	0.588235	83.8422	6.26171	5.77443	1.43126	3.86065e-09	1.00377e-06	Null_Model_SNP151Common_OpenChrom_SNPmatch	204	human	mean_corpuscular_hemoglobin_MCH_mean_inv_norm_transformed	EAS							x
ERR3189205	B cell	65	182	0.357143	36.1668	4.99331	5.77436	1.79723	3.8623e-09	1.0042e-06	Null_Model_SNP151Common_OpenChrom_SNPmatch	182	human	monocyte_absolute_count_mean_inv_norm_transformed	AMR							x					x
NS1488	Neutrophil	81	312	0.259615	46.3327	6.00385	5.77418	1.74823	3.86637e-09	1.00525e-06	Null_Model_SNP151Common_OpenChrom_SNPmatch	312	human	platelet_count_mean_inv_norm_transformed	AMR							x					x
ERR3189210	B cell	101	326	0.309816	63.2188	6.54394	5.77347	1.59763	3.88275e-09	1.00952e-06	Null_Model_SNP151Common_OpenChrom_SNPmatch	326	human	Eosinophil_counts	AMR							x					x
GSM2695652	Macrophage	156	539	0.289425	106.178	8.62997	5.77316	1.46923	3.88995e-09	1.01139e-06	Null_Model_SNP151Common_OpenChrom_SNPmatch	539	human	Platelet_distribution_width	EUR							x
GSM5098241	Myeloid	120	334	0.359281	80.1588	6.90114	5.77313	1.49703	3.8907e-09	1.01158e-06	Null_Model_SNP151Common_OpenChrom_SNPmatch	334	human	Neutrophil_count	AMR			x				x					x
ERR3189310	B cell	134	541	0.247689	87.7902	8.0045	5.77298	1.52637	3.89409e-09	1.01246e-06	Null_Model_SNP151Common_OpenChrom_SNPmatch	541	human	Monocyte_percentage_of_white_cells	EUR			x				x					x
NS1004	Neutrophil	32	187	0.171123	13.2078	3.25527	5.77286	2.42281	3.89691e-09	1.0132e-06	Null_Model_SNP151Common_OpenChrom_SNPmatch	187	human	eosinophil_fraction_maximum_inv_norm_transformed	EUR							x					x
NS1519	Neutrophil	43	183	0.234973	20.1568	3.95707	5.77275	2.13327	3.8994e-09	1.01384e-06	Null_Model_SNP151Common_OpenChrom_SNPmatch	183	human	monocyte_absolute_count_mean_inv_norm_transformed	AFR							x					x
NS1551	Neutrophil	62	157	0.394904	35.5664	4.57906	5.7727	1.74322	3.90056e-09	1.01415e-06	Null_Model_SNP151Common_OpenChrom_SNPmatch	157	human	monocyte_fraction_maximum_inv_norm_transformed	EUR							x					x
E004800	Monocyte	45	183	0.245902	20.7802	4.19567	5.77257	2.16552	3.90368e-09	1.01496e-06	Null_Model_SNP151Common_OpenChrom_SNPmatch	183	human	monocyte_absolute_count_mean_inv_norm_transformed	AFR							x					x
NS968	Neutrophil	176	461	0.381779	127.237	8.44742	5.77256	1.38325	3.9038e-09	1.01499e-06	Null_Model_SNP151Common_OpenChrom_SNPmatch	461	human	Mean_corpuscular_hemoglobin	EAS							x
E004806	Monocyte	50	285	0.175439	25.3107	4.27719	5.77232	1.97545	3.90944e-09	1.01646e-06	Null_Model_SNP151Common_OpenChrom_SNPmatch	285	human	Lymphocyte_to_monocyte_ratio	EUR							x					x
NS1552	Neutrophil	21	38	0.552632	8.46354	2.17185	5.77226	2.48123	3.91078e-09	1.0168e-06	Null_Model_SNP151Common_OpenChrom_SNPmatch	38	human	Monocyte_side_fluorescence	EUR			x								x
NS1488	Neutrophil	80	336	0.238095	46.1399	5.86621	5.77206	1.73386	3.91532e-09	1.01798e-06	Null_Model_SNP151Common_OpenChrom_SNPmatch	336	human	Neutrophil_count	SAS			x				x					x
GSM2359985	Monocyte	67	102	0.656863	41.9391	4.34204	5.7717	1.59756	3.92376e-09	1.02018e-06	Null_Model_SNP151Common_OpenChrom_SNPmatch	102	human	monocyte_fraction_minimum_inv_norm_transformed	EAS							x					x
NS1552	Neutrophil	30	63	0.47619	12.5475	3.0239	5.77153	2.39092	3.92779e-09	1.02123e-06	Null_Model_SNP151Common_OpenChrom_SNPmatch	63	human	Neutrophil_side_fluorescence	EUR			x								x
NS1472	Neutrophil	57	159	0.358491	31.6194	4.39772	5.77131	1.80269	3.93296e-09	1.02257e-06	Null_Model_SNP151Common_OpenChrom_SNPmatch	159	human	monocyte_absolute_count_mean_inv_norm_transformed	EAS							x					x
NS984	Neutrophil	72	168	0.428571	42.3826	5.13191	5.77122	1.69881	3.93487e-09	1.02307e-06	Null_Model_SNP151Common_OpenChrom_SNPmatch	168	human	eosinophil_fraction_maximum_inv_norm_transformed	AMR							x					x
NS1461	Neutrophil	56	208	0.269231	28.5435	4.75756	5.77114	1.96192	3.93681e-09	1.02357e-06	Null_Model_SNP151Common_OpenChrom_SNPmatch	208	human	eosinophil_fraction_mean_inv_norm_transformed	AFR							x					x
NS1488	Neutrophil	38	120	0.316667	16.5614	3.7149	5.77097	2.29449	3.94087e-09	1.02463e-06	Null_Model_SNP151Common_OpenChrom_SNPmatch	120	human	monocyte_fraction_maximum_inv_norm_transformed	EAS							x					x
E004202	Eosinophil	89	225	0.395556	54.004	6.06449	5.77065	1.64803	3.94839e-09	1.02658e-06	Null_Model_SNP151Common_OpenChrom_SNPmatch	225	human	mean_corpuscular_hemoglobin_MCH_mean_inv_norm_transformed	AMR							x
NS988	Neutrophil	15	104	0.144231	3.73427	1.95226	5.77061	4.01685	3.94914e-09	1.02678e-06	Null_Model_SNP151Common_OpenChrom_SNPmatch	104	human	eosinophil_fraction_minimum_inv_norm_transformed	AFR							x					x
NS960	Neutrophil	69	207	0.333333	39.8501	5.05149	5.77055	1.73149	3.9507e-09	1.02718e-06	Null_Model_SNP151Common_OpenChrom_SNPmatch	207	human	mean_platelet_volume_MPV_mean_inv_norm_transformed	AMR							x
NS1679	Neutrophil	71	159	0.446541	42.5754	4.92591	5.77043	1.66763	3.95359e-09	1.02793e-06	Null_Model_SNP151Common_OpenChrom_SNPmatch	159	human	monocyte_absolute_count_mean_inv_norm_transformed	EAS							x					x
NS1488	Neutrophil	98	390	0.251282	59.964	6.59171	5.77027	1.63431	3.95727e-09	1.02889e-06	Null_Model_SNP151Common_OpenChrom_SNPmatch	390	human	Eosinophil_counts	EAS			x				x					x
E004805	Monocyte	221	847	0.260921	161.312	10.3441	5.77027	1.37002	3.95731e-09	1.0289e-06	Null_Model_SNP151Common_OpenChrom_SNPmatch	847	human	Mean_corpuscular_volume	EUR							x
NS1461	Neutrophil	35	94	0.37234	15.4406	3.3898	5.77009	2.26676	3.96135e-09	1.02995e-06	Null_Model_SNP151Common_OpenChrom_SNPmatch	94	human	eosinophil_absolute_count_minimum_inv_norm_transformed	AFR							x					x
GSM9437759	B cell	75	220	0.340909	44.8951	5.21766	5.76981	1.67056	3.96813e-09	1.03171e-06	Null_Model_SNP151Common_OpenChrom_SNPmatch	220	human	monocyte_fraction_mean_inv_norm_transformed	EUR							x					x
NS1549	Neutrophil	58	140	0.414286	31.7712	4.54627	5.76929	1.82555	3.98033e-09	1.03489e-06	Null_Model_SNP151Common_OpenChrom_SNPmatch	140	human	Basophil_count	SAS							x					x
GSM2592808	Macrophage	69	119	0.579832	40.4186	4.95435	5.76895	1.70714	3.98833e-09	1.03697e-06	Null_Model_SNP151Common_OpenChrom_SNPmatch	119	human	monocyte_absolute_count_maximum_inv_norm_transformed	AMR							x					x
GSM1681425	Macrophage	87	131	0.664122	58.2717	4.97997	5.76877	1.49301	3.99272e-09	1.03811e-06	Null_Model_SNP151Common_OpenChrom_SNPmatch	131	human	monocyte_fraction_minimum_inv_norm_transformed	EUR							x					x
E004200	Eosinophil	80	376	0.212766	45.1339	6.04401	5.76871	1.7725	3.99407e-09	1.03846e-06	Null_Model_SNP151Common_OpenChrom_SNPmatch	376	human	Monocyte_count	AFR			x				x					x
GSM1501167	Myeloid	172	534	0.322097	122.631	8.55868	5.76825	1.40258	4.00485e-09	1.04126e-06	Null_Model_SNP151Common_OpenChrom_SNPmatch	534	human	Platelet_count	SAS							x					x
GSM7277467	Myeloid	75	181	0.414365	43.9161	5.38915	5.76787	1.7078	4.01402e-09	1.04364e-06	Null_Model_SNP151Common_OpenChrom_SNPmatch	181	human	mean_platelet_volume_MPV_maximum_inv_norm_transformed	EAS							x
GSM1334006	B cell	162	541	0.299445	112.936	8.50682	5.7676	1.43444	4.02034e-09	1.04529e-06	Null_Model_SNP151Common_OpenChrom_SNPmatch	541	human	Monocyte_percentage_of_white_cells	EUR			x				x					x
NS756	Neutrophil	40	181	0.220994	18.5554	3.71822	5.76742	2.1557	4.02466e-09	1.04641e-06	Null_Model_SNP151Common_OpenChrom_SNPmatch	181	human	Sum_eosinophil_basophil_counts	EUR			x				x					x
NS1455	Neutrophil	42	101	0.415842	20.5055	3.72696	5.7673	2.04823	4.02747e-09	1.04714e-06	Null_Model_SNP151Common_OpenChrom_SNPmatch	101	human	neutrophil_fraction_mean_inv_norm_transformed	AMR							x					x
E004093_E004288	B cell	108	202	0.534653	74.1439	5.87037	5.76729	1.45663	4.02783e-09	1.04724e-06	Null_Model_SNP151Common_OpenChrom_SNPmatch	202	human	Multiple_sclerosis	EUR	x		x								x
GSM1010843	Myeloid	84	181	0.464088	53.1948	5.34144	5.7672	1.5791	4.02986e-09	1.04776e-06	Null_Model_SNP151Common_OpenChrom_SNPmatch	181	human	Sum_eosinophil_basophil_counts	EUR			x				x					x
GSM9437756	B cell	136	390	0.348718	91.8651	7.65289	5.76708	1.48043	4.03281e-09	1.04853e-06	Null_Model_SNP151Common_OpenChrom_SNPmatch	390	human	Eosinophil_counts	EAS			x				x					x
NS1542	Neutrophil	38	103	0.368932	17.3736	3.57663	5.76699	2.18722	4.035e-09	1.0491e-06	Null_Model_SNP151Common_OpenChrom_SNPmatch	103	human	monocyte_absolute_count_maximum_inv_norm_transformed	EAS							x					x
NS1438	Neutrophil	137	451	0.303769	93.034	7.62423	5.76662	1.47258	4.04382e-09	1.05139e-06	Null_Model_SNP151Common_OpenChrom_SNPmatch	451	human	Lymphocyte_percentage_of_white_cells	EUR			x				x					x
ERR3189315	B cell	76	202	0.376238	45.1109	5.35656	5.7666	1.68474	4.04436e-09	1.05153e-06	Null_Model_SNP151Common_OpenChrom_SNPmatch	202	human	Multiple_sclerosis	EUR	x		x								x
NS1000	Neutrophil	77	236	0.326271	45.2807	5.50056	5.76656	1.7005	4.04532e-09	1.05178e-06	Null_Model_SNP151Common_OpenChrom_SNPmatch	236	human	Systemic_lupus_erythematosus	EAS	x		x								x
ERR3189265	B cell	61	202	0.30198	32.4246	4.95546	5.76646	1.88129	4.0478e-09	1.05243e-06	Null_Model_SNP151Common_OpenChrom_SNPmatch	202	human	Multiple_sclerosis	EUR	x		x								x
GSM1501167	Myeloid	60	210	0.285714	32.0829	4.84171	5.76596	1.87015	4.05972e-09	1.05553e-06	Null_Model_SNP151Common_OpenChrom_SNPmatch	210	human	mean_platelet_volume_MPV_mean_inv_norm_transformed	AFR							x
GSM7277465	Myeloid	27	85	0.317647	10.7982	2.8102	5.76535	2.50042	4.07444e-09	1.05935e-06	Null_Model_SNP151Common_OpenChrom_SNPmatch	85	human	Basophil_fraction_minimum_inv_norm_transformed	EUR							x
GSM1122315	Myeloid	122	561	0.217469	77.8482	7.65878	5.76487	1.56715	4.08612e-09	1.06239e-06	Null_Model_SNP151Common_OpenChrom_SNPmatch	561	human	High_light_scatter_reticulocyte_count	EUR							x					x
NS1521	Neutrophil	76	322	0.236025	43.036	5.7181	5.76485	1.76596	4.08641e-09	1.06247e-06	Null_Model_SNP151Common_OpenChrom_SNPmatch	322	human	Eosinophil_counts	AFR							x					x
E004801	Monocyte	244	1017	0.239921	180.848	10.955	5.76464	1.3492	4.09166e-09	1.06383e-06	Null_Model_SNP151Common_OpenChrom_SNPmatch	1017	human	White_blood_cell_count	EUR			x				x					x
GSM1334005	B cell	48	113	0.424779	24.8092	4.023	5.76455	1.93477	4.09377e-09	1.06438e-06	Null_Model_SNP151Common_OpenChrom_SNPmatch	113	human	monocyte_fraction_minimum_inv_norm_transformed	AMR							x					x
GSM7277466	Myeloid	17	90	0.188889	4.89311	2.10037	5.76417	3.47428	4.10313e-09	1.06681e-06	Null_Model_SNP151Common_OpenChrom_SNPmatch	90	human	Immature_platelet_fraction	EUR
NS1008	Neutrophil	50	140	0.357143	25.5854	4.23568	5.76404	1.95424	4.1063e-09	1.06764e-06	Null_Model_SNP151Common_OpenChrom_SNPmatch	140	human	Basophil_count	SAS							x					x
GSM2695651	Macrophage	75	202	0.371287	44.0769	5.36499	5.76387	1.70157	4.11036e-09	1.06869e-06	Null_Model_SNP151Common_OpenChrom_SNPmatch	202	human	Multiple_sclerosis	EUR	x		x								x
NS1549	Neutrophil	278	847	0.328217	213.569	11.1786	5.76373	1.30168	4.11363e-09	1.06954e-06	Null_Model_SNP151Common_OpenChrom_SNPmatch	847	human	Mean_corpuscular_volume	EUR							x
NS1574	Neutrophil	96	292	0.328767	60.5834	6.14535	5.76315	1.58459	4.1278e-09	1.07323e-06	Null_Model_SNP151Common_OpenChrom_SNPmatch	292	human	Inflammatory_bowel_disease	EUR			x		x						x
NS1572	Neutrophil	40	140	0.285714	18.3616	3.75461	5.76315	2.17845	4.12799e-09	1.07328e-06	Null_Model_SNP151Common_OpenChrom_SNPmatch	140	human	Basophil_count	AMR			x				x					x
GSM638310	Stem cell	70	390	0.179487	38.2587	5.50781	5.76295	1.82965	4.13274e-09	1.07451e-06	Null_Model_SNP151Common_OpenChrom_SNPmatch	390	human	Eosinophil_counts	EAS			x				x					x
E004799	Monocyte	44	157	0.280255	21.3147	3.93648	5.76284	2.0643	4.13544e-09	1.07522e-06	Null_Model_SNP151Common_OpenChrom_SNPmatch	157	human	monocyte_fraction_maximum_inv_norm_transformed	EUR							x					x
GSM1010843	Myeloid	61	108	0.564815	37.3796	4.09875	5.76283	1.63191	4.13584e-09	1.07532e-06	Null_Model_SNP151Common_OpenChrom_SNPmatch	108	human	eosinophil_absolute_count_minimum_inv_norm_transformed	EUR							x					x
GSM7277466	Myeloid	32	161	0.198758	12.8551	3.32235	5.76245	2.48928	4.14515e-09	1.07774e-06	Null_Model_SNP151Common_OpenChrom_SNPmatch	161	human	mean_platelet_volume_MPV_minimum_inv_norm_transformed	EAS							x
NS1553	Neutrophil	165	390	0.423077	116.753	8.3727	5.76239	1.41324	4.14653e-09	1.0781e-06	Null_Model_SNP151Common_OpenChrom_SNPmatch	390	human	Eosinophil_counts	EAS			x				x					x
NS1549	Neutrophil	90	202	0.445545	56.0709	5.88846	5.76196	1.60511	4.15714e-09	1.08086e-06	Null_Model_SNP151Common_OpenChrom_SNPmatch	202	human	eosinophil_fraction_mean_inv_norm_transformed	AMR							x					x
E004792	Macrophage	56	159	0.352201	29.9341	4.5239	5.76183	1.87078	4.16031e-09	1.08168e-06	Null_Model_SNP151Common_OpenChrom_SNPmatch	159	human	monocyte_absolute_count_mean_inv_norm_transformed	EAS							x					x
NS1683	Neutrophil	313	824	0.379854	244.464	11.8955	5.76155	1.28035	4.16736e-09	1.08351e-06	Null_Model_SNP151Common_OpenChrom_SNPmatch	824	human	Lymphocyte_count	EUR							x					x
NS1547	Neutrophil	178	426	0.41784	130.298	8.27969	5.76136	1.3661	4.17189e-09	1.08469e-06	Null_Model_SNP151Common_OpenChrom_SNPmatch	426	human	Monocyte_count	EAS			x				x					x
NS1683	Neutrophil	128	238	0.537815	90.9231	6.43592	5.76094	1.40778	4.18246e-09	1.08744e-06	Null_Model_SNP151Common_OpenChrom_SNPmatch	238	human	Inflammatory_bowel_disease	EAS			x		x						x
NS1574	Neutrophil	68	187	0.363636	39.3147	4.97934	5.76086	1.72963	4.18429e-09	1.08791e-06	Null_Model_SNP151Common_OpenChrom_SNPmatch	187	human	eosinophil_fraction_maximum_inv_norm_transformed	EUR							x					x
E004803	Monocyte	186	570	0.326316	132.464	9.29381	5.76044	1.40416	4.19468e-09	1.09062e-06	Null_Model_SNP151Common_OpenChrom_SNPmatch	570	human	White_blood_cell_count	EAS			x				x					x
ERR3189190	B cell	64	182	0.351648	36.0989	4.84388	5.76007	1.77291	4.204e-09	1.09304e-06	Null_Model_SNP151Common_OpenChrom_SNPmatch	182	human	monocyte_absolute_count_mean_inv_norm_transformed	AMR							x					x
NS1574	Neutrophil	133	390	0.341026	91.7992	7.15309	5.75986	1.44881	4.2091e-09	1.09437e-06	Null_Model_SNP151Common_OpenChrom_SNPmatch	390	human	Eosinophil_counts	EAS			x				x					x
E004801	Monocyte	89	238	0.37395	54.8781	5.92411	5.75983	1.62178	4.20999e-09	1.0946e-06	Null_Model_SNP151Common_OpenChrom_SNPmatch	238	human	Inflammatory_bowel_disease	EAS			x		x						x
NS1570	Neutrophil	51	126	0.404762	28.0959	3.97653	5.75982	1.81521	4.2102e-09	1.09465e-06	Null_Model_SNP151Common_OpenChrom_SNPmatch	126	human	neutrophil_fraction_mean_inv_norm_transformed	EUR							x					x
GSM3111963	Macrophage	455	1017	0.447394	379.527	13.1054	5.75889	1.19886	4.23349e-09	1.10071e-06	Null_Model_SNP151Common_OpenChrom_SNPmatch	1017	human	White_blood_cell_count	EUR			x				x					x
GSM2695651	Macrophage	20	38	0.526316	7.38062	2.19134	5.75874	2.7098	4.23713e-09	1.10166e-06	Null_Model_SNP151Common_OpenChrom_SNPmatch	38	human	Monocyte_side_fluorescence	EUR			x								x
NS1519	Neutrophil	83	211	0.393365	52.1548	5.3564	5.75856	1.59141	4.24165e-09	1.10283e-06	Null_Model_SNP151Common_OpenChrom_SNPmatch	211	human	Crohn_s_disease	EUR			x		x						x
NS1603	Neutrophil	168	723	0.232365	117.411	8.78523	5.75846	1.43088	4.24418e-09	1.10349e-06	Null_Model_SNP151Common_OpenChrom_SNPmatch	723	human	Mean_platelet_volume	EUR							x
NS1572	Neutrophil	62	201	0.308458	33.8871	4.88203	5.75844	1.8296	4.24477e-09	1.10364e-06	Null_Model_SNP151Common_OpenChrom_SNPmatch	201	human	mean_platelet_volume_MPV_minimum_inv_norm_transformed	EUR							x
GSM7277467	Myeloid	64	161	0.397516	36.8472	4.71547	5.75825	1.7369	4.24942e-09	1.10485e-06	Null_Model_SNP151Common_OpenChrom_SNPmatch	161	human	eosinophil_absolute_count_mean_inv_norm_transformed	EAS							x					x
NS1657	Neutrophil	40	154	0.25974	18.1828	3.78887	5.75823	2.19988	4.25008e-09	1.10502e-06	Null_Model_SNP151Common_OpenChrom_SNPmatch	154	human	eosinophil_absolute_count_maximum_inv_norm_transformed	AFR							x					x
NS1515	Monocyte	55	119	0.462185	30.044	4.33406	5.75812	1.83065	4.25272e-09	1.10571e-06	Null_Model_SNP151Common_OpenChrom_SNPmatch	119	human	monocyte_absolute_count_maximum_inv_norm_transformed	AMR							x					x
NS1572	Neutrophil	39	108	0.361111	18.4895	3.56204	5.75807	2.1093	4.25402e-09	1.10604e-06	Null_Model_SNP151Common_OpenChrom_SNPmatch	108	human	eosinophil_absolute_count_minimum_inv_norm_transformed	EUR							x					x
NS1570	Neutrophil	27	65	0.415385	11.0939	2.76246	5.75795	2.43377	4.25708e-09	1.10684e-06	Null_Model_SNP151Common_OpenChrom_SNPmatch	65	human	Neutrophil_forward_scatter	EUR			x								x
NS1439	Neutrophil	300	700	0.428571	239.931	10.4332	5.75746	1.25036	4.26936e-09	1.11003e-06	Null_Model_SNP151Common_OpenChrom_SNPmatch	700	human	Platelet_count	EAS							x					x
GSM1557623	Myeloid	173	368	0.470109	126.523	8.0724	5.75746	1.36734	4.2695e-09	1.11007e-06	Null_Model_SNP151Common_OpenChrom_SNPmatch	368	human	Mean_platelet_volume	AMR							x
GSM9437757	B cell	181	837	0.216249	128.167	9.17688	5.7572	1.41222	4.27595e-09	1.11175e-06	Null_Model_SNP151Common_OpenChrom_SNPmatch	837	human	Monocyte_count	EUR			x				x					x
ERR3189130	B cell	18	45	0.4	5.72028	2.133	5.75703	3.1467	4.28046e-09	1.11292e-06	Null_Model_SNP151Common_OpenChrom_SNPmatch	45	human	Celiac_disease	SAS			x								x
GSM1501166	Myeloid	119	336	0.354167	79.2128	6.91142	5.75674	1.50228	4.28774e-09	1.11481e-06	Null_Model_SNP151Common_OpenChrom_SNPmatch	336	human	Neutrophil_count	SAS			x				x					x
NS1472	Neutrophil	50	152	0.328947	25.022	4.33907	5.75654	1.99824	4.29277e-09	1.11612e-06	Null_Model_SNP151Common_OpenChrom_SNPmatch	152	human	Neutrophil_percentage_of_granulocytes	EUR			x				x					x
NS1568	Neutrophil	189	539	0.350649	139.388	8.61845	5.75654	1.35593	4.29289e-09	1.11615e-06	Null_Model_SNP151Common_OpenChrom_SNPmatch	539	human	Platelet_distribution_width	EUR							x
NS792	Neutrophil	93	336	0.276786	56.5834	6.3264	5.75629	1.64359	4.29907e-09	1.11776e-06	Null_Model_SNP151Common_OpenChrom_SNPmatch	336	human	Neutrophil_count	SAS			x				x					x
ERR3189135	B cell	246	723	0.340249	188.163	10.0482	5.75597	1.30738	4.30732e-09	1.1199e-06	Null_Model_SNP151Common_OpenChrom_SNPmatch	723	human	Mean_platelet_volume	EUR							x
E004801	Monocyte	76	279	0.272401	43.6853	5.61443	5.75564	1.73972	4.31561e-09	1.12206e-06	Null_Model_SNP151Common_OpenChrom_SNPmatch	279	human	Basophil_count	EUR			x				x					x
NS1567	Neutrophil	36	112	0.321429	15.7313	3.52175	5.7553	2.28844	4.32431e-09	1.12432e-06	Null_Model_SNP151Common_OpenChrom_SNPmatch	112	human	monocyte_fraction_minimum_inv_norm_transformed	AFR							x					x
E004203	Eosinophil	37	170	0.217647	15.5534	3.72658	5.75502	2.37889	4.33146e-09	1.12618e-06	Null_Model_SNP151Common_OpenChrom_SNPmatch	170	human	red_blood_cell_count_RBC_maximum_inv_norm_transformed	AMR							x					x
GSM1501166	Myeloid	89	220	0.404545	55.1588	5.88062	5.75469	1.61352	4.3401e-09	1.12843e-06	Null_Model_SNP151Common_OpenChrom_SNPmatch	220	human	mean_platelet_volume_MPV_maximum_inv_norm_transformed	EUR							x
GSM7277466	Myeloid	26	182	0.142857	9.10589	2.93578	5.75456	2.85529	4.34328e-09	1.12925e-06	Null_Model_SNP151Common_OpenChrom_SNPmatch	182	human	monocyte_absolute_count_mean_inv_norm_transformed	AMR							x					x
NS952	Neutrophil	69	383	0.180157	37.2188	5.52296	5.75438	1.8539	4.34798e-09	1.13047e-06	Null_Model_SNP151Common_OpenChrom_SNPmatch	383	human	Neutrophil_count	AFR			x				x					x
NS936	Neutrophil	18	38	0.473684	5.83217	2.11466	5.75403	3.08633	4.35714e-09	1.13286e-06	Null_Model_SNP151Common_OpenChrom_SNPmatch	38	human	Monocyte_side_fluorescence	EUR			x								x
NS1679	Neutrophil	267	822	0.324818	200.676	11.5268	5.75387	1.3305	4.36124e-09	1.13392e-06	Null_Model_SNP151Common_OpenChrom_SNPmatch	822	human	Red_cell_distribution_width	EUR							x
GSM6706077	Monocyte	89	157	0.566879	59.8651	5.06367	5.7537	1.48668	4.36553e-09	1.13504e-06	Null_Model_SNP151Common_OpenChrom_SNPmatch	157	human	monocyte_fraction_maximum_inv_norm_transformed	EUR							x					x
ERR3189265	B cell	84	238	0.352941	51.5754	5.63547	5.75366	1.62868	4.36668e-09	1.13534e-06	Null_Model_SNP151Common_OpenChrom_SNPmatch	238	human	Inflammatory_bowel_disease	EAS			x		x						x
NS1661	Neutrophil	66	528	0.125	34.7133	5.4379	5.75346	1.90129	4.37178e-09	1.13666e-06	Null_Model_SNP151Common_OpenChrom_SNPmatch	528	human	White_blood_cell_count	AFR			x				x					x
GSM1782711	Myeloid	104	561	0.185383	63.1578	7.09881	5.75338	1.64667	4.37374e-09	1.13717e-06	Null_Model_SNP151Common_OpenChrom_SNPmatch	561	human	High_light_scatter_reticulocyte_count	EUR							x					x
NS1549	Neutrophil	57	208	0.274038	30.048	4.68505	5.75278	1.89697	4.38948e-09	1.14126e-06	Null_Model_SNP151Common_OpenChrom_SNPmatch	208	human	eosinophil_fraction_mean_inv_norm_transformed	AFR							x					x
NS1681	Neutrophil	127	248	0.512097	88.8671	6.62883	5.75258	1.4291	4.39451e-09	1.14257e-06	Null_Model_SNP151Common_OpenChrom_SNPmatch	248	human	mean_corpuscular_hemoglobin_MCH_maximum_inv_norm_transformed	EUR							x
NS724	Neutrophil	29	180	0.161111	11.2577	3.0844	5.75226	2.576	4.40286e-09	1.14474e-06	Null_Model_SNP151Common_OpenChrom_SNPmatch	180	human	monocyte_fraction_mean_inv_norm_transformed	EAS							x					x
NS1657	Neutrophil	40	101	0.39604	19.2977	3.59907	5.75213	2.07279	4.40633e-09	1.14565e-06	Null_Model_SNP151Common_OpenChrom_SNPmatch	101	human	neutrophil_fraction_mean_inv_norm_transformed	AMR							x					x
GSM1501166	Myeloid	53	134	0.395522	28.1309	4.32364	5.7519	1.88405	4.41236e-09	1.14721e-06	Null_Model_SNP151Common_OpenChrom_SNPmatch	134	human	Granulocyte_count	EUR			x	x			x					x
NS1436	Neutrophil	53	132	0.401515	28.7542	4.21539	5.75172	1.84321	4.41706e-09	1.14844e-06	Null_Model_SNP151Common_OpenChrom_SNPmatch	132	human	Sum_neutrophil_eosinophil_counts	EUR			x				x					x
NS1510	Monocyte	72	152	0.473684	42.6753	5.09858	5.75154	1.68716	4.42166e-09	1.14963e-06	Null_Model_SNP151Common_OpenChrom_SNPmatch	152	human	Neutrophil_percentage_of_granulocytes	EUR			x				x					x
NS706	Neutrophil	43	269	0.159851	19.5664	4.07453	5.75123	2.19764	4.42995e-09	1.15179e-06	Null_Model_SNP151Common_OpenChrom_SNPmatch	269	human	Serum_total_protein_levels	EAS							x
NS1547	Neutrophil	78	181	0.430939	47.1359	5.3667	5.75104	1.65479	4.4348e-09	1.15305e-06	Null_Model_SNP151Common_OpenChrom_SNPmatch	181	human	Sum_eosinophil_basophil_counts	EUR			x				x					x
NS968	Neutrophil	103	528	0.195076	63.2837	6.90604	5.75095	1.62759	4.43725e-09	1.15369e-06	Null_Model_SNP151Common_OpenChrom_SNPmatch	528	human	White_blood_cell_count	AFR			x				x					x
E004068_E004378	B cell	215	541	0.397412	162.092	9.20008	5.75083	1.32641	4.4404e-09	1.1545e-06	Null_Model_SNP151Common_OpenChrom_SNPmatch	541	human	Monocyte_percentage_of_white_cells	EUR			x				x					x
NS1571	Neutrophil	62	126	0.492063	36.5534	4.42486	5.75081	1.69615	4.44072e-09	1.15459e-06	Null_Model_SNP151Common_OpenChrom_SNPmatch	126	human	neutrophil_fraction_mean_inv_norm_transformed	EUR							x					x
ERR3189295	B cell	94	381	0.246719	57.4086	6.36317	5.7505	1.63739	4.44891e-09	1.15672e-06	Null_Model_SNP151Common_OpenChrom_SNPmatch	381	human	Lymphocyte_count	AMR							x					x
GSM9437759	B cell	97	238	0.407563	61.7233	6.13517	5.74992	1.57153	4.46442e-09	1.16075e-06	Null_Model_SNP151Common_OpenChrom_SNPmatch	238	human	Inflammatory_bowel_disease	EAS			x		x						x
NS1567	Neutrophil	46	93	0.494624	25.3367	3.59382	5.74969	1.81555	4.47048e-09	1.16232e-06	Null_Model_SNP151Common_OpenChrom_SNPmatch	93	human	eosinophil_absolute_count_minimum_inv_norm_transformed	AMR							x					x
NS1490	Neutrophil	80	376	0.212766	45.8202	5.94471	5.74961	1.74596	4.47235e-09	1.16281e-06	Null_Model_SNP151Common_OpenChrom_SNPmatch	376	human	Monocyte_count	AFR			x				x					x
NS1008	Neutrophil	64	159	0.402516	35.973	4.87548	5.74856	1.77911	4.50032e-09	1.17008e-06	Null_Model_SNP151Common_OpenChrom_SNPmatch	159	human	monocyte_absolute_count_mean_inv_norm_transformed	EAS							x					x
NS952	Neutrophil	57	260	0.219231	29.2517	4.82707	5.74847	1.9486	4.50267e-09	1.17069e-06	Null_Model_SNP151Common_OpenChrom_SNPmatch	260	human	platelet_count_minimum_inv_norm_transformed	AFR							x					x
NS1468	Neutrophil	231	723	0.319502	170.764	10.4789	5.74826	1.35274	4.50821e-09	1.17214e-06	Null_Model_SNP151Common_OpenChrom_SNPmatch	723	human	Mean_platelet_volume	EUR							x
GSM2695652	Macrophage	57	162	0.351852	30.2877	4.64706	5.74822	1.88195	4.5095e-09	1.17247e-06	Null_Model_SNP151Common_OpenChrom_SNPmatch	162	human	Eosinophil_percentage_of_granulocytes	EUR			x				x					x
NS1661	Neutrophil	40	126	0.31746	19.2667	3.60691	5.74821	2.07612	4.50963e-09	1.1725e-06	Null_Model_SNP151Common_OpenChrom_SNPmatch	126	human	red_cell_diameter_width_RDW_maximum_inv_norm_transformed	EUR							x
GSM3421851	Macrophage	160	368	0.434783	113.948	8.0122	5.74773	1.40415	4.52246e-09	1.17584e-06	Null_Model_SNP151Common_OpenChrom_SNPmatch	368	human	Mean_platelet_volume	AMR							x
NS1661	Neutrophil	48	179	0.268156	23.2927	4.29875	5.74756	2.06073	4.52715e-09	1.17706e-06	Null_Model_SNP151Common_OpenChrom_SNPmatch	179	human	mean_platelet_volume_MPV_minimum_inv_norm_transformed	AMR							x
E004203	Eosinophil	25	113	0.221239	8.65734	2.8435	5.74738	2.88772	4.53178e-09	1.17826e-06	Null_Model_SNP151Common_OpenChrom_SNPmatch	113	human	monocyte_fraction_minimum_inv_norm_transformed	AMR							x					x
NS1677	Neutrophil	117	198	0.590909	81.2757	6.21594	5.7472	1.43954	4.53654e-09	1.1795e-06	Null_Model_SNP151Common_OpenChrom_SNPmatch	198	human	mean_corpuscular_hemoglobin_MCH_maximum_inv_norm_transformed	EAS							x
E004200	Eosinophil	42	119	0.352941	20.4226	3.7545	5.74709	2.05655	4.5397e-09	1.18032e-06	Null_Model_SNP151Common_OpenChrom_SNPmatch	119	human	monocyte_absolute_count_maximum_inv_norm_transformed	AMR							x					x
NS1549	Neutrophil	57	132	0.431818	31.5155	4.43441	5.74699	1.80863	4.54234e-09	1.18101e-06	Null_Model_SNP151Common_OpenChrom_SNPmatch	132	human	Sum_neutrophil_eosinophil_counts	EUR			x				x					x
NS1651	Neutrophil	43	126	0.34127	21.3836	3.76174	5.74638	2.01089	4.55876e-09	1.18528e-06	Null_Model_SNP151Common_OpenChrom_SNPmatch	126	human	Mitochondrial_DNA_copy_number_raw	EUR							x
GSM9437755	B cell	183	543	0.337017	132.078	8.8616	5.74638	1.38555	4.55881e-09	1.18529e-06	Null_Model_SNP151Common_OpenChrom_SNPmatch	543	human	Eosinophil_percentage_of_white_cells	EUR			x				x					x
NS1675	Neutrophil	100	285	0.350877	65.02	6.0875	5.74621	1.53799	4.56333e-09	1.18647e-06	Null_Model_SNP151Common_OpenChrom_SNPmatch	285	human	Lymphocyte_to_monocyte_ratio	EUR							x					x
GSM3112104	Monocyte	60	119	0.504202	33.8791	4.54581	5.74615	1.771	4.56502e-09	1.18691e-06	Null_Model_SNP151Common_OpenChrom_SNPmatch	119	human	monocyte_absolute_count_maximum_inv_norm_transformed	AMR							x					x
NS1603	Neutrophil	36	97	0.371134	16.5005	3.39356	5.74603	2.18175	4.56813e-09	1.18771e-06	Null_Model_SNP151Common_OpenChrom_SNPmatch	97	human	neutrophil_absolute_count_minimum_inv_norm_transformed	AMR							x					x
GSM7277469	Monocyte	96	220	0.436364	61.8162	5.94913	5.74602	1.55299	4.56851e-09	1.18781e-06	Null_Model_SNP151Common_OpenChrom_SNPmatch	220	human	mean_platelet_volume_MPV_maximum_inv_norm_transformed	EUR							x
GSM7277467	Myeloid	131	390	0.335897	88.1708	7.45384	5.74592	1.48575	4.5712e-09	1.18851e-06	Null_Model_SNP151Common_OpenChrom_SNPmatch	390	human	Eosinophil_counts	EAS			x				x					x
GSM1333967	B cell	10	46	0.217391	2.08492	1.3776	5.74556	4.79636	4.58085e-09	1.19102e-06	Null_Model_SNP151Common_OpenChrom_SNPmatch	46	human	Rheumatoid_arthritis_ACPA_positive	EUR	x		x								x
NS1574	Neutrophil	47	132	0.356061	23.7003	4.05538	5.74538	1.9831	4.58565e-09	1.19227e-06	Null_Model_SNP151Common_OpenChrom_SNPmatch	132	human	Sum_neutrophil_eosinophil_counts	EUR			x				x					x
GSM7277469	Monocyte	90	207	0.434783	57.5524	5.64761	5.74536	1.56379	4.58628e-09	1.19243e-06	Null_Model_SNP151Common_OpenChrom_SNPmatch	207	human	mean_platelet_volume_MPV_mean_inv_norm_transformed	AMR							x
NS1570	Neutrophil	32	134	0.238806	13.2078	3.2709	5.74527	2.42281	4.58863e-09	1.19304e-06	Null_Model_SNP151Common_OpenChrom_SNPmatch	134	human	monocyte_fraction_maximum_inv_norm_transformed	AFR							x					x
NS1683	Neutrophil	78	202	0.386139	46.8561	5.42082	5.74523	1.66467	4.5898e-09	1.19335e-06	Null_Model_SNP151Common_OpenChrom_SNPmatch	202	human	mean_platelet_volume_MPV_maximum_inv_norm_transformed	AFR							x
ERR3189305	B cell	48	202	0.237624	23.8472	4.204	5.74521	2.01282	4.59044e-09	1.19352e-06	Null_Model_SNP151Common_OpenChrom_SNPmatch	202	human	Multiple_sclerosis	EUR	x		x								x
E004200	Eosinophil	118	280	0.421429	79.0769	6.77518	5.74495	1.49222	4.5974e-09	1.19532e-06	Null_Model_SNP151Common_OpenChrom_SNPmatch	280	human	platelet_count_mean_inv_norm_transformed	EAS							x					x
NS1651	Neutrophil	126	325	0.387692	84.5185	7.22094	5.74462	1.4908	4.60643e-09	1.19767e-06	Null_Model_SNP151Common_OpenChrom_SNPmatch	325	human	Eosinophil_counts	SAS			x				x					x
ERR3189295	B cell	55	174	0.316092	29.5884	4.42362	5.74452	1.85884	4.60906e-09	1.19836e-06	Null_Model_SNP151Common_OpenChrom_SNPmatch	174	human	eosinophil_absolute_count_maximum_inv_norm_transformed	EUR							x					x
GSM7277465	Myeloid	110	584	0.188356	68.3447	7.25149	5.74438	1.60949	4.61279e-09	1.19932e-06	Null_Model_SNP151Common_OpenChrom_SNPmatch	584	human	Mean_reticulocyte_volume	EUR							x
NS1568	Neutrophil	183	411	0.445255	133.073	8.6917	5.74422	1.37519	4.6172e-09	1.20047e-06	Null_Model_SNP151Common_OpenChrom_SNPmatch	411	human	Neutrophil_count	EAS			x				x					x
NS1512	Monocyte	94	216	0.435185	61.2138	5.70791	5.744	1.5356	4.62342e-09	1.20209e-06	Null_Model_SNP151Common_OpenChrom_SNPmatch	216	human	monocyte_absolute_count_mean_inv_norm_transformed	EUR							x					x
NS1661	Neutrophil	44	159	0.27673	20.2517	4.13456	5.74384	2.17265	4.62753e-09	1.20316e-06	Null_Model_SNP151Common_OpenChrom_SNPmatch	159	human	monocyte_absolute_count_mean_inv_norm_transformed	EAS							x					x
NS1512	Monocyte	100	219	0.456621	67.8372	5.59986	5.74351	1.47412	4.63683e-09	1.20558e-06	Null_Model_SNP151Common_OpenChrom_SNPmatch	219	human	eosinophil_fraction_mean_inv_norm_transformed	EUR							x					x
NS1437	Neutrophil	79	322	0.245342	44.5205	6.00332	5.74341	1.77446	4.63942e-09	1.20625e-06	Null_Model_SNP151Common_OpenChrom_SNPmatch	322	human	Eosinophil_counts	AFR							x					x
ERR3189125	B cell	103	238	0.432773	67.6154	6.16092	5.7434	1.52332	4.63974e-09	1.20633e-06	Null_Model_SNP151Common_OpenChrom_SNPmatch	238	human	Inflammatory_bowel_disease	EAS			x		x						x
GSM1421019	Dendritic Cell	72	120	0.6	44.8322	4.73031	5.74335	1.60599	4.64094e-09	1.20665e-06	Null_Model_SNP151Common_OpenChrom_SNPmatch	120	human	monocyte_fraction_maximum_inv_norm_transformed	EAS							x					x
NS1472	Neutrophil	150	584	0.256849	100.928	8.54429	5.74325	1.48621	4.64396e-09	1.20743e-06	Null_Model_SNP151Common_OpenChrom_SNPmatch	584	human	Mean_reticulocyte_volume	EUR							x
ERR3189285	B cell	52	143	0.363636	27.2138	4.31605	5.74281	1.9108	4.65601e-09	1.21056e-06	Null_Model_SNP151Common_OpenChrom_SNPmatch	143	human	Hay_fever_and_or_eczema	EUR			x	x					x
NS1472	Neutrophil	60	260	0.230769	32.015	4.87307	5.74279	1.87412	4.65636e-09	1.21065e-06	Null_Model_SNP151Common_OpenChrom_SNPmatch	260	human	platelet_count_minimum_inv_norm_transformed	AFR							x					x
NS1681	Neutrophil	24	38	0.631579	10.2348	2.39705	5.74258	2.34495	4.66218e-09	1.21217e-06	Null_Model_SNP151Common_OpenChrom_SNPmatch	38	human	Monocyte_side_fluorescence	EUR			x								x
GSM1010843	Myeloid	149	360	0.413889	104.696	7.71516	5.74242	1.42316	4.6666e-09	1.21332e-06	Null_Model_SNP151Common_OpenChrom_SNPmatch	360	human	Monocyte_count	AMR			x				x					x
GSM1122315	Myeloid	144	570	0.252632	95.952	8.36742	5.74227	1.50075	4.67087e-09	1.21443e-06	Null_Model_SNP151Common_OpenChrom_SNPmatch	570	human	White_blood_cell_count	EAS			x				x					x
NS1663	Neutrophil	139	429	0.324009	94.0639	7.82572	5.7421	1.47772	4.67551e-09	1.21563e-06	Null_Model_SNP151Common_OpenChrom_SNPmatch	429	human	White_blood_cell_count	AMR			x				x					x
NS1521	Neutrophil	57	126	0.452381	31.993	4.35511	5.74199	1.78164	4.67842e-09	1.21639e-06	Null_Model_SNP151Common_OpenChrom_SNPmatch	126	human	neutrophil_fraction_mean_inv_norm_transformed	EUR							x					x
E005536	Dendritic Cell	69	102	0.676471	43.7203	4.40269	5.74188	1.57821	4.68154e-09	1.2172e-06	Null_Model_SNP151Common_OpenChrom_SNPmatch	102	human	monocyte_fraction_minimum_inv_norm_transformed	EAS							x					x
GSM3421851	Macrophage	100	202	0.49505	64.4535	6.19081	5.74181	1.55151	4.68342e-09	1.21769e-06	Null_Model_SNP151Common_OpenChrom_SNPmatch	202	human	eosinophil_fraction_mean_inv_norm_transformed	AMR							x					x
E004807	Monocyte	64	203	0.315271	35.5824	4.94949	5.74152	1.79864	4.6916e-09	1.21982e-06	Null_Model_SNP151Common_OpenChrom_SNPmatch	203	human	Eczema	EUR			x	x							x
NS976	Neutrophil	240	979	0.245148	179.46	10.5444	5.74147	1.33735	4.69281e-09	1.22013e-06	Null_Model_SNP151Common_OpenChrom_SNPmatch	979	human	Mean_corpuscular_hemoglobin	EUR							x
GSM1122315	Myeloid	36	113	0.318584	15.3087	3.60383	5.74147	2.35161	4.69285e-09	1.22014e-06	Null_Model_SNP151Common_OpenChrom_SNPmatch	113	human	monocyte_fraction_minimum_inv_norm_transformed	AMR							x					x
NS1546	Neutrophil	187	1017	0.183874	131.262	9.70811	5.74141	1.42463	4.69453e-09	1.22058e-06	Null_Model_SNP151Common_OpenChrom_SNPmatch	1017	human	White_blood_cell_count	EUR			x				x					x
NS792	Neutrophil	59	161	0.36646	32.3157	4.64782	5.74125	1.82574	4.69895e-09	1.22173e-06	Null_Model_SNP151Common_OpenChrom_SNPmatch	161	human	mean_platelet_volume_MPV_minimum_inv_norm_transformed	EAS							x
NS1669	Neutrophil	54	126	0.428571	29.3207	4.29884	5.74092	1.8417	4.70818e-09	1.22413e-06	Null_Model_SNP151Common_OpenChrom_SNPmatch	126	human	neutrophil_fraction_mean_inv_norm_transformed	EUR							x					x
E004800	Monocyte	186	570	0.326316	132.997	9.2325	5.74092	1.39853	4.70826e-09	1.22415e-06	Null_Model_SNP151Common_OpenChrom_SNPmatch	570	human	White_blood_cell_count	EAS			x				x					x
NS1639	Neutrophil	54	135	0.4	29.4585	4.27487	5.74086	1.83308	4.70973e-09	1.22453e-06	Null_Model_SNP151Common_OpenChrom_SNPmatch	135	human	neutrophil_absolute_count_mean_inv_norm_transformed	EUR							x					x
ERR3189240	B cell	107	541	0.197782	68.0939	6.77711	5.74081	1.57136	4.71118e-09	1.22491e-06	Null_Model_SNP151Common_OpenChrom_SNPmatch	541	human	Monocyte_percentage_of_white_cells	EUR			x				x					x
NS1470	Neutrophil	147	451	0.325942	100.378	8.12128	5.74076	1.46447	4.71251e-09	1.22525e-06	Null_Model_SNP151Common_OpenChrom_SNPmatch	451	human	Lymphocyte_percentage_of_white_cells	EUR			x				x					x
NS1657	Neutrophil	66	187	0.352941	37.2188	5.01389	5.7403	1.7733	4.72551e-09	1.22863e-06	Null_Model_SNP151Common_OpenChrom_SNPmatch	187	human	eosinophil_fraction_maximum_inv_norm_transformed	EUR							x					x
ERR3189200	B cell	45	157	0.286624	22.4975	3.92024	5.74009	2.00022	4.73135e-09	1.23015e-06	Null_Model_SNP151Common_OpenChrom_SNPmatch	157	human	monocyte_fraction_maximum_inv_norm_transformed	EUR							x					x
GSM1681424	Macrophage	411	1017	0.40413	333.935	13.4258	5.74008	1.23078	4.73148e-09	1.23019e-06	Null_Model_SNP151Common_OpenChrom_SNPmatch	1017	human	White_blood_cell_count	EUR			x				x					x
GSM3421852	Macrophage	390	847	0.460449	318.444	12.4666	5.73983	1.22471	4.73844e-09	1.232e-06	Null_Model_SNP151Common_OpenChrom_SNPmatch	847	human	Mean_corpuscular_volume	EUR							x
NS1461	Neutrophil	150	429	0.34965	103.956	8.0221	5.73964	1.44292	4.74391e-09	1.23342e-06	Null_Model_SNP151Common_OpenChrom_SNPmatch	429	human	White_blood_cell_count	AMR			x				x					x
NS1000	Neutrophil	49	140	0.35	24.6653	4.23992	5.73942	1.98659	4.75002e-09	1.23501e-06	Null_Model_SNP151Common_OpenChrom_SNPmatch	140	human	Basophil_count	AMR			x				x					x
GSM2695651	Macrophage	78	200	0.39	46.8362	5.43002	5.73917	1.66538	4.75698e-09	1.23681e-06	Null_Model_SNP151Common_OpenChrom_SNPmatch	200	human	eosinophil_absolute_count_mean_inv_norm_transformed	EUR							x					x
NS1439	Neutrophil	65	126	0.515873	40.1279	4.33378	5.73913	1.61982	4.75813e-09	1.23711e-06	Null_Model_SNP151Common_OpenChrom_SNPmatch	126	human	neutrophil_fraction_mean_inv_norm_transformed	EUR							x					x
NS968	Neutrophil	72	216	0.333333	41.7123	5.27742	5.73912	1.72611	4.7586e-09	1.23724e-06	Null_Model_SNP151Common_OpenChrom_SNPmatch	216	human	monocyte_absolute_count_mean_inv_norm_transformed	EUR							x					x
NS1439	Neutrophil	236	570	0.414035	181.336	9.5276	5.73747	1.30145	4.80506e-09	1.24932e-06	Null_Model_SNP151Common_OpenChrom_SNPmatch	570	human	White_blood_cell_count	EAS			x				x					x
NS1511	Monocyte	141	292	0.482877	99.5095	7.23161	5.73738	1.41695	4.80752e-09	1.24996e-06	Null_Model_SNP151Common_OpenChrom_SNPmatch	292	human	Inflammatory_bowel_disease	EUR			x		x						x
NS1569	Neutrophil	144	334	0.431138	102.405	7.24991	5.73737	1.40619	4.80786e-09	1.25004e-06	Null_Model_SNP151Common_OpenChrom_SNPmatch	334	human	Neutrophil_count	AMR			x				x					x
ERR3189155	B cell	74	213	0.347418	43.0839	5.38859	5.73732	1.71758	4.80936e-09	1.25043e-06	Null_Model_SNP151Common_OpenChrom_SNPmatch	213	human	Systemic_lupus_erythematosus_MTAG	EUR	x		x						x
ERR3189105	B cell	61	187	0.326203	34.4276	4.63152	5.7373	1.77184	4.80992e-09	1.25058e-06	Null_Model_SNP151Common_OpenChrom_SNPmatch	187	human	Granulocyte_percentage_of_myeloid_white_cells	EUR			x	x			x					x
GSM1501166	Myeloid	171	534	0.320225	121.47	8.63338	5.73709	1.40776	4.81596e-09	1.25215e-06	Null_Model_SNP151Common_OpenChrom_SNPmatch	534	human	Platelet_count	SAS							x					x
GSM2695652	Macrophage	53	152	0.348684	28.2577	4.31271	5.73705	1.87559	4.81698e-09	1.25241e-06	Null_Model_SNP151Common_OpenChrom_SNPmatch	152	human	Neutrophil_percentage_of_granulocytes	EUR			x				x					x
GSM624143	Monocyte	74	216	0.342593	43.3317	5.34676	5.73587	1.70776	4.85072e-09	1.26119e-06	Null_Model_SNP151Common_OpenChrom_SNPmatch	216	human	monocyte_absolute_count_mean_inv_norm_transformed	EUR							x					x
NS1651	Neutrophil	71	182	0.39011	40.7932	5.26652	5.73563	1.74049	4.8575e-09	1.26295e-06	Null_Model_SNP151Common_OpenChrom_SNPmatch	182	human	monocyte_absolute_count_mean_inv_norm_transformed	AMR							x					x
NS1008	Neutrophil	164	584	0.280822	116.075	8.35568	5.73563	1.41288	4.85757e-09	1.26297e-06	Null_Model_SNP151Common_OpenChrom_SNPmatch	584	human	Mean_reticulocyte_volume	EUR							x
E004200	Eosinophil	54	163	0.331288	27.6104	4.60109	5.73551	1.95579	4.86098e-09	1.26385e-06	Null_Model_SNP151Common_OpenChrom_SNPmatch	163	human	Basophil_percentage_of_white_cells	EUR			x				x					x
NS1542	Neutrophil	59	187	0.315508	31.989	4.70945	5.73549	1.84438	4.86148e-09	1.26398e-06	Null_Model_SNP151Common_OpenChrom_SNPmatch	187	human	eosinophil_fraction_maximum_inv_norm_transformed	EUR							x					x
NS1669	Neutrophil	85	383	0.221932	49.0739	6.26407	5.73526	1.73208	4.86803e-09	1.26569e-06	Null_Model_SNP151Common_OpenChrom_SNPmatch	383	human	Neutrophil_count	AFR			x				x					x
NS1552	Neutrophil	83	187	0.44385	52.7223	5.27928	5.7352	1.57429	4.86988e-09	1.26617e-06	Null_Model_SNP151Common_OpenChrom_SNPmatch	187	human	eosinophil_fraction_maximum_inv_norm_transformed	EUR							x					x
NS1438	Neutrophil	32	64	0.5	14.8202	2.9956	5.73501	2.15922	4.87522e-09	1.26756e-06	Null_Model_SNP151Common_OpenChrom_SNPmatch	64	human	Neutrophil_side_scatter	EUR			x								x
NS710	Neutrophil	21	103	0.203883	7.01499	2.4386	5.73485	2.99359	4.87989e-09	1.26877e-06	Null_Model_SNP151Common_OpenChrom_SNPmatch	103	human	monocyte_absolute_count_maximum_inv_norm_transformed	EAS							x					x
GSM1681426	Macrophage	73	135	0.540741	45.3397	4.82333	5.7347	1.61007	4.88433e-09	1.26993e-06	Null_Model_SNP151Common_OpenChrom_SNPmatch	135	human	monocyte_absolute_count_minimum_inv_norm_transformed	AMR							x					x
GSM2695652	Macrophage	78	285	0.273684	45.5924	5.65117	5.73467	1.71081	4.88508e-09	1.27012e-06	Null_Model_SNP151Common_OpenChrom_SNPmatch	285	human	Lymphocyte_to_monocyte_ratio	EUR							x					x
ERR3189210	B cell	94	292	0.321918	58.3746	6.21277	5.73422	1.61029	4.89819e-09	1.27353e-06	Null_Model_SNP151Common_OpenChrom_SNPmatch	292	human	Inflammatory_bowel_disease	EUR			x		x						x
NS1639	Neutrophil	69	184	0.375	39.7572	5.0998	5.73409	1.73553	4.90177e-09	1.27446e-06	Null_Model_SNP151Common_OpenChrom_SNPmatch	184	human	white_blood_cell_count_WBC_minimum_inv_norm_transformed	AMR							x					x
NS952	Neutrophil	50	131	0.381679	26.4096	4.11413	5.734	1.89325	4.90456e-09	1.27519e-06	Null_Model_SNP151Common_OpenChrom_SNPmatch	131	human	eosinophil_absolute_count_maximum_inv_norm_transformed	EAS							x					x
E005536	Dendritic Cell	427	1017	0.419862	353.016	12.9032	5.73375	1.20958	4.91163e-09	1.27702e-06	Null_Model_SNP151Common_OpenChrom_SNPmatch	1017	human	White_blood_cell_count	EUR			x				x					x
E004200	Eosinophil	51	140	0.364286	26.2707	4.31296	5.73371	1.94132	4.91284e-09	1.27734e-06	Null_Model_SNP151Common_OpenChrom_SNPmatch	140	human	Basophil_count	SAS							x					x
NS1458	Neutrophil	49	132	0.371212	25.1688	4.1565	5.73347	1.94685	4.9197e-09	1.27912e-06	Null_Model_SNP151Common_OpenChrom_SNPmatch	132	human	monocyte_fraction_maximum_inv_norm_transformed	AMR							x					x
NS734	Neutrophil	32	200	0.16	12.978	3.31776	5.73338	2.46571	4.92233e-09	1.27981e-06	Null_Model_SNP151Common_OpenChrom_SNPmatch	200	human	eosinophil_absolute_count_mean_inv_norm_transformed	EUR							x					x
NS968	Neutrophil	52	124	0.419355	27.4605	4.28027	5.73316	1.89363	4.92882e-09	1.28149e-06	Null_Model_SNP151Common_OpenChrom_SNPmatch	124	human	monocyte_absolute_count_minimum_inv_norm_transformed	EAS							x					x
NS1675	Neutrophil	58	185	0.313514	31.4945	4.62323	5.73312	1.84159	4.93009e-09	1.28182e-06	Null_Model_SNP151Common_OpenChrom_SNPmatch	185	human	eosinophil_absolute_count_mean_inv_norm_transformed	AFR							x					x
NS1607	Neutrophil	55	207	0.2657	29.2627	4.48931	5.73301	1.87952	4.93315e-09	1.28262e-06	Null_Model_SNP151Common_OpenChrom_SNPmatch	207	human	mean_platelet_volume_MPV_mean_inv_norm_transformed	AMR							x
GSM1782711	Myeloid	100	548	0.182482	61.7193	6.67743	5.73285	1.62024	4.93787e-09	1.28385e-06	Null_Model_SNP151Common_OpenChrom_SNPmatch	548	human	High_light_scatter_reticulocyte_percentage_of_red_cells	EUR							x					x
NS1437	Neutrophil	54	134	0.402985	28.976	4.36525	5.73254	1.86361	4.94692e-09	1.2862e-06	Null_Model_SNP151Common_OpenChrom_SNPmatch	134	human	Granulocyte_count	EUR			x	x			x					x
NS992	Neutrophil	150	584	0.256849	103.393	8.1306	5.73234	1.45078	4.95268e-09	1.2877e-06	Null_Model_SNP151Common_OpenChrom_SNPmatch	584	human	Mean_reticulocyte_volume	EUR							x
NS1657	Neutrophil	206	822	0.250608	147.633	10.1823	5.73219	1.39535	4.95717e-09	1.28886e-06	Null_Model_SNP151Common_OpenChrom_SNPmatch	822	human	Red_cell_distribution_width	EUR							x
NS1663	Neutrophil	32	94	0.340426	13.9171	3.1547	5.73206	2.29933	4.96091e-09	1.28984e-06	Null_Model_SNP151Common_OpenChrom_SNPmatch	94	human	eosinophil_absolute_count_minimum_inv_norm_transformed	AFR							x					x
NS1509	Monocyte	72	152	0.473684	43.3097	5.0056	5.73165	1.66245	4.97302e-09	1.29298e-06	Null_Model_SNP151Common_OpenChrom_SNPmatch	152	human	Neutrophil_percentage_of_granulocytes	EUR			x				x					x
GSM1940199	Myeloid	118	723	0.163209	75.6294	7.39253	5.73155	1.56024	4.97595e-09	1.29375e-06	Null_Model_SNP151Common_OpenChrom_SNPmatch	723	human	Mean_platelet_volume	EUR							x
ERR3189175	B cell	51	132	0.386364	27.1289	4.1649	5.7315	1.87992	4.97721e-09	1.29407e-06	Null_Model_SNP151Common_OpenChrom_SNPmatch	132	human	Systemic_lupus_erythematosus	EUR	x		x								x
E004807	Monocyte	131	390	0.335897	88.0959	7.48604	5.73121	1.48702	4.98572e-09	1.29629e-06	Null_Model_SNP151Common_OpenChrom_SNPmatch	390	human	Eosinophil_counts	EAS			x				x					x
NS1657	Neutrophil	64	179	0.357542	36.1349	4.8628	5.73027	1.77114	5.01357e-09	1.30353e-06	Null_Model_SNP151Common_OpenChrom_SNPmatch	179	human	mean_platelet_volume_MPV_minimum_inv_norm_transformed	AMR							x
NS1573	Neutrophil	56	131	0.427481	30.3736	4.47217	5.73019	1.8437	5.0158e-09	1.30411e-06	Null_Model_SNP151Common_OpenChrom_SNPmatch	131	human	neutrophil_absolute_count_minimum_inv_norm_transformed	EUR							x					x
NS1574	Neutrophil	105	326	0.322086	66.3267	6.74938	5.72991	1.58307	5.02434e-09	1.30633e-06	Null_Model_SNP151Common_OpenChrom_SNPmatch	326	human	Eosinophil_counts	AMR							x					x
ERR3189240	B cell	119	411	0.289538	77.6553	7.21582	5.72972	1.53241	5.02977e-09	1.30774e-06	Null_Model_SNP151Common_OpenChrom_SNPmatch	411	human	Neutrophil_count	EAS			x				x					x
NS1669	Neutrophil	46	112	0.410714	23.0819	3.99991	5.72965	1.9929	5.03194e-09	1.3083e-06	Null_Model_SNP151Common_OpenChrom_SNPmatch	112	human	eosinophil_fraction_minimum_inv_norm_transformed	EUR							x					x
NS1521	Neutrophil	51	208	0.245192	25.2887	4.48749	5.72955	2.01671	5.03492e-09	1.30908e-06	Null_Model_SNP151Common_OpenChrom_SNPmatch	208	human	eosinophil_fraction_mean_inv_norm_transformed	AFR							x					x
NS1455	Neutrophil	114	392	0.290816	72.9241	7.16926	5.72945	1.56327	5.03771e-09	1.3098e-06	Null_Model_SNP151Common_OpenChrom_SNPmatch	392	human	Lymphocyte_count	SAS							x					x
NS1470	Neutrophil	66	162	0.407407	37.3696	4.99712	5.72937	1.76614	5.04019e-09	1.31045e-06	Null_Model_SNP151Common_OpenChrom_SNPmatch	162	human	Eosinophil_percentage_of_granulocytes	EUR			x				x					x
NS1681	Neutrophil	72	205	0.35122	43.023	5.05771	5.72927	1.67352	5.04311e-09	1.31121e-06	Null_Model_SNP151Common_OpenChrom_SNPmatch	205	human	white_blood_cell_count_WBC_minimum_inv_norm_transformed	AFR							x					x
E004801	Monocyte	153	533	0.287054	105.585	8.27617	5.72905	1.44906	5.0497e-09	1.31292e-06	Null_Model_SNP151Common_OpenChrom_SNPmatch	533	human	Platelet_count	AMR							x					x
NS1554	Neutrophil	83	202	0.410891	50.9331	5.59737	5.72893	1.62959	5.05325e-09	1.31384e-06	Null_Model_SNP151Common_OpenChrom_SNPmatch	202	human	Multiple_sclerosis	EUR	x		x								x
NS1552	Neutrophil	136	336	0.404762	95.1508	7.13037	5.72889	1.42931	5.05438e-09	1.31414e-06	Null_Model_SNP151Common_OpenChrom_SNPmatch	336	human	Neutrophil_count	SAS			x				x					x
GSM1681425	Macrophage	76	103	0.737864	50.9231	4.37734	5.72881	1.49245	5.05693e-09	1.3148e-06	Null_Model_SNP151Common_OpenChrom_SNPmatch	103	human	monocyte_absolute_count_maximum_inv_norm_transformed	EAS							x					x
NS988	Neutrophil	48	285	0.168421	22.6693	4.42171	5.7287	2.1174	5.06016e-09	1.31564e-06	Null_Model_SNP151Common_OpenChrom_SNPmatch	285	human	platelet_count_minimum_inv_norm_transformed	EUR							x					x
E004832	B cell	118	392	0.30102	77.1928	7.12333	5.72867	1.52864	5.06104e-09	1.31587e-06	Null_Model_SNP151Common_OpenChrom_SNPmatch	392	human	Lymphocyte_count	SAS							x					x
GSM1681423	Macrophage	223	390	0.571795	173.058	8.71806	5.72857	1.28859	5.06398e-09	1.31663e-06	Null_Model_SNP151Common_OpenChrom_SNPmatch	390	human	Eosinophil_counts	EAS			x				x					x
NS1661	Neutrophil	44	260	0.169231	20.5415	4.09518	5.72832	2.14201	5.07137e-09	1.31856e-06	Null_Model_SNP151Common_OpenChrom_SNPmatch	260	human	platelet_count_minimum_inv_norm_transformed	AFR							x					x
GSM7277465	Myeloid	111	534	0.207865	69.6444	7.21951	5.72831	1.59381	5.07169e-09	1.31864e-06	Null_Model_SNP151Common_OpenChrom_SNPmatch	534	human	Platelet_count	SAS							x					x
NS1547	Neutrophil	95	376	0.25266	58.5115	6.36994	5.72824	1.62361	5.07402e-09	1.31924e-06	Null_Model_SNP151Common_OpenChrom_SNPmatch	376	human	Monocyte_count	AFR			x				x					x
NS1008	Neutrophil	103	528	0.195076	62.99	6.98512	5.72789	1.63518	5.08441e-09	1.32195e-06	Null_Model_SNP151Common_OpenChrom_SNPmatch	528	human	White_blood_cell_count	AFR			x				x					x
E004800	Monocyte	61	181	0.337017	34.4805	4.62989	5.72789	1.76911	5.08446e-09	1.32196e-06	Null_Model_SNP151Common_OpenChrom_SNPmatch	181	human	Sum_eosinophil_basophil_counts	EUR			x				x					x
ERR3189165	B cell	109	390	0.279487	68.9111	6.99893	5.72786	1.58175	5.0853e-09	1.32218e-06	Null_Model_SNP151Common_OpenChrom_SNPmatch	390	human	Eosinophil_counts	EAS			x				x					x
GSM3112103	Monocyte	157	403	0.389578	112.782	7.72014	5.72759	1.39206	5.09337e-09	1.32428e-06	Null_Model_SNP151Common_OpenChrom_SNPmatch	403	human	Neutrophil_percentage_of_white_cells	EUR			x				x					x
GSM9437758	B cell	46	202	0.227723	21.7842	4.22793	5.72757	2.11162	5.09383e-09	1.32439e-06	Null_Model_SNP151Common_OpenChrom_SNPmatch	202	human	Multiple_sclerosis	EUR	x		x								x
NS710	Neutrophil	22	149	0.147651	7.38062	2.55264	5.72716	2.98078	5.10643e-09	1.32767e-06	Null_Model_SNP151Common_OpenChrom_SNPmatch	149	human	monocyte_absolute_count_maximum_inv_norm_transformed	EUR							x					x
ERR3189095	B cell	85	285	0.298246	52.3636	5.69874	5.72694	1.62326	5.1128e-09	1.32933e-06	Null_Model_SNP151Common_OpenChrom_SNPmatch	285	human	Lymphocyte_to_monocyte_ratio	EUR							x					x
ERR3189100	B cell	233	977	0.238485	172.909	10.4928	5.72687	1.34753	5.11491e-09	1.32988e-06	Null_Model_SNP151Common_OpenChrom_SNPmatch	977	human	Eosinophil_counts	EUR			x				x					x
NS1574	Neutrophil	47	149	0.315436	23.2837	4.14143	5.7266	2.01858	5.12329e-09	1.33206e-06	Null_Model_SNP151Common_OpenChrom_SNPmatch	149	human	monocyte_absolute_count_maximum_inv_norm_transformed	EUR							x					x
NS706	Neutrophil	16	77	0.207792	4.48252	2.01145	5.72595	3.56942	5.1428e-09	1.33713e-06	Null_Model_SNP151Common_OpenChrom_SNPmatch	77	human	Psoriasis	EUR	x		x								x
E004805	Monocyte	32	134	0.238806	13.2747	3.27039	5.7257	2.4106	5.15038e-09	1.3391e-06	Null_Model_SNP151Common_OpenChrom_SNPmatch	134	human	monocyte_fraction_maximum_inv_norm_transformed	AFR							x					x
NS1437	Neutrophil	90	233	0.386266	56.95	5.7723	5.72561	1.58033	5.15322e-09	1.33984e-06	Null_Model_SNP151Common_OpenChrom_SNPmatch	233	human	white_blood_cell_count_WBC_minimum_inv_norm_transformed	EUR							x					x
GSM3421852	Macrophage	152	253	0.600791	112.098	6.96939	5.72534	1.35596	5.16148e-09	1.34199e-06	Null_Model_SNP151Common_OpenChrom_SNPmatch	253	human	platelet_count_maximum_inv_norm_transformed	AMR							x					x
NS944	Neutrophil	23	63	0.365079	8.4006	2.54997	5.72532	2.7379	5.16204e-09	1.34213e-06	Null_Model_SNP151Common_OpenChrom_SNPmatch	63	human	Neutrophil_side_fluorescence	EUR			x								x
NS952	Neutrophil	97	312	0.310897	60.3596	6.40004	5.72502	1.60703	5.1711e-09	1.34449e-06	Null_Model_SNP151Common_OpenChrom_SNPmatch	312	human	platelet_count_mean_inv_norm_transformed	AMR							x					x
NS936	Neutrophil	56	153	0.366013	30.043	4.534	5.72498	1.864	5.17239e-09	1.34482e-06	Null_Model_SNP151Common_OpenChrom_SNPmatch	153	human	Basophil_count	EAS			x				x					x
GSM3421852	Macrophage	174	326	0.533742	129.893	7.70439	5.72491	1.33956	5.17452e-09	1.34538e-06	Null_Model_SNP151Common_OpenChrom_SNPmatch	326	human	Eosinophil_counts	AMR							x					x
NS968	Neutrophil	47	108	0.435185	25.1528	3.81623	5.7248	1.86858	5.17781e-09	1.34623e-06	Null_Model_SNP151Common_OpenChrom_SNPmatch	108	human	eosinophil_absolute_count_minimum_inv_norm_transformed	EUR							x					x
NS1008	Neutrophil	49	135	0.362963	24.6334	4.25634	5.72478	1.98917	5.1783e-09	1.34636e-06	Null_Model_SNP151Common_OpenChrom_SNPmatch	135	human	monocyte_absolute_count_minimum_inv_norm_transformed	AMR							x					x
NS968	Neutrophil	88	374	0.235294	52.969	6.11997	5.72404	1.66135	5.20095e-09	1.35225e-06	Null_Model_SNP151Common_OpenChrom_SNPmatch	374	human	Mean_platelet_volume	AFR							x
GSM2695652	Macrophage	64	174	0.367816	36.961	4.72393	5.72383	1.73155	5.20739e-09	1.35392e-06	Null_Model_SNP151Common_OpenChrom_SNPmatch	174	human	eosinophil_absolute_count_maximum_inv_norm_transformed	EUR							x					x
GSM1940201	Myeloid	99	280	0.353571	62.8052	6.32369	5.72369	1.5763	5.21183e-09	1.35507e-06	Null_Model_SNP151Common_OpenChrom_SNPmatch	280	human	platelet_count_mean_inv_norm_transformed	EAS							x					x
GSM3112106	Monocyte	43	142	0.302817	20.964	3.85003	5.72359	2.05113	5.21489e-09	1.35587e-06	Null_Model_SNP151Common_OpenChrom_SNPmatch	142	human	monocyte_absolute_count_minimum_inv_norm_transformed	AFR							x					x
E004202	Eosinophil	46	95	0.484211	23.8282	3.87407	5.72313	1.93049	5.22894e-09	1.35953e-06	Null_Model_SNP151Common_OpenChrom_SNPmatch	95	human	neutrophil_fraction_minimum_inv_norm_transformed	AMR							x					x
NS1513	Monocyte	75	148	0.506757	45.997	5.06784	5.72295	1.63054	5.23445e-09	1.36096e-06	Null_Model_SNP151Common_OpenChrom_SNPmatch	148	human	Inflammatory_bowel_disease	SAS			x		x						x
ERR3189095	B cell	227	837	0.271207	167.68	10.3654	5.72285	1.35377	5.23759e-09	1.36177e-06	Null_Model_SNP151Common_OpenChrom_SNPmatch	837	human	Monocyte_count	EUR			x				x					x
E004800	Monocyte	76	201	0.378109	45.979	5.24581	5.72285	1.65293	5.23773e-09	1.36181e-06	Null_Model_SNP151Common_OpenChrom_SNPmatch	201	human	mean_platelet_volume_MPV_minimum_inv_norm_transformed	EUR							x
E004807	Monocyte	43	103	0.417476	20.8492	3.87095	5.72234	2.06243	5.25349e-09	1.36591e-06	Null_Model_SNP151Common_OpenChrom_SNPmatch	103	human	monocyte_absolute_count_maximum_inv_norm_transformed	EAS							x					x
ERR3189135	B cell	284	700	0.405714	224.438	10.4091	5.72218	1.26539	5.25837e-09	1.36718e-06	Null_Model_SNP151Common_OpenChrom_SNPmatch	700	human	Platelet_count	EAS							x					x
NS1571	Neutrophil	48	98	0.489796	26.3187	3.78911	5.72201	1.8238	5.26352e-09	1.36852e-06	Null_Model_SNP151Common_OpenChrom_SNPmatch	98	human	eosinophil_fraction_minimum_inv_norm_transformed	AMR							x					x
NS944	Neutrophil	77	227	0.339207	46.1688	5.38818	5.722	1.66779	5.2638e-09	1.36859e-06	Null_Model_SNP151Common_OpenChrom_SNPmatch	227	human	mean_platelet_volume_MPV_mean_inv_norm_transformed	EUR							x
GSM3421852	Macrophage	58	94	0.617021	35.2438	3.977	5.72196	1.64568	5.26501e-09	1.3689e-06	Null_Model_SNP151Common_OpenChrom_SNPmatch	94	human	High_fluorescence_immature_platelet_fraction	EUR							x
GSM1681425	Macrophage	224	392	0.571429	176.693	8.26794	5.7217	1.26773	5.27311e-09	1.37101e-06	Null_Model_SNP151Common_OpenChrom_SNPmatch	392	human	Lymphocyte_count	SAS							x					x
NS1603	Neutrophil	46	152	0.302632	22.5035	4.10661	5.72163	2.04413	5.2753e-09	1.37158e-06	Null_Model_SNP151Common_OpenChrom_SNPmatch	152	human	Neutrophil_percentage_of_granulocytes	EUR			x				x					x
E004832	B cell	96	238	0.403361	61.2338	6.07629	5.72162	1.56776	5.27559e-09	1.37165e-06	Null_Model_SNP151Common_OpenChrom_SNPmatch	238	human	Inflammatory_bowel_disease	EAS			x		x						x
ERR3189125	B cell	152	541	0.280961	105.124	8.19284	5.7216	1.44591	5.2764e-09	1.37186e-06	Null_Model_SNP151Common_OpenChrom_SNPmatch	541	human	Monocyte_percentage_of_white_cells	EUR			x				x					x
E004793	Macrophage	40	183	0.218579	18.036	3.83884	5.72153	2.21779	5.27855e-09	1.37242e-06	Null_Model_SNP151Common_OpenChrom_SNPmatch	183	human	monocyte_absolute_count_mean_inv_norm_transformed	AFR							x					x
ERR3189265	B cell	52	182	0.285714	26.4406	4.46752	5.72117	1.96668	5.28956e-09	1.37529e-06	Null_Model_SNP151Common_OpenChrom_SNPmatch	182	human	monocyte_absolute_count_mean_inv_norm_transformed	AMR							x					x
E004202	Eosinophil	114	528	0.215909	71.1868	7.48332	5.72115	1.60142	5.29029e-09	1.37548e-06	Null_Model_SNP151Common_OpenChrom_SNPmatch	528	human	White_blood_cell_count	AFR			x				x					x
E004203	Eosinophil	28	102	0.27451	10.6573	3.03141	5.72098	2.6273	5.29556e-09	1.37685e-06	Null_Model_SNP151Common_OpenChrom_SNPmatch	102	human	monocyte_fraction_minimum_inv_norm_transformed	EAS							x					x
GSM3421851	Macrophage	91	187	0.486631	58.5305	5.67568	5.72082	1.55475	5.30057e-09	1.37815e-06	Null_Model_SNP151Common_OpenChrom_SNPmatch	187	human	eosinophil_fraction_maximum_inv_norm_transformed	EUR							x					x
GSM2359982	Monocyte	22	38	0.578947	9.0979	2.25531	5.72077	2.41814	5.30197e-09	1.37851e-06	Null_Model_SNP151Common_OpenChrom_SNPmatch	38	human	Monocyte_side_fluorescence	EUR			x								x
GSM9437755	B cell	92	219	0.420091	59.6603	5.65319	5.72061	1.54206	5.30719e-09	1.37987e-06	Null_Model_SNP151Common_OpenChrom_SNPmatch	219	human	eosinophil_fraction_mean_inv_norm_transformed	EUR							x					x
NS794	Neutrophil	28	124	0.225806	10.6244	3.03756	5.72026	2.63545	5.31809e-09	1.3827e-06	Null_Model_SNP151Common_OpenChrom_SNPmatch	124	human	monocyte_absolute_count_minimum_inv_norm_transformed	EAS							x					x
NS756	Neutrophil	30	103	0.291262	12.6593	3.03164	5.7199	2.36979	5.32947e-09	1.38566e-06	Null_Model_SNP151Common_OpenChrom_SNPmatch	103	human	monocyte_absolute_count_maximum_inv_norm_transformed	EAS							x					x
GSM3112106	Monocyte	66	126	0.52381	40.5255	4.45372	5.71983	1.62861	5.33141e-09	1.38617e-06	Null_Model_SNP151Common_OpenChrom_SNPmatch	126	human	neutrophil_fraction_mean_inv_norm_transformed	EUR							x					x
ERR3189125	B cell	57	143	0.398601	30.7163	4.59537	5.71961	1.85569	5.33849e-09	1.38801e-06	Null_Model_SNP151Common_OpenChrom_SNPmatch	143	human	Hay_fever_and_or_eczema	EUR			x	x					x
E004202	Eosinophil	128	362	0.353591	85.7722	7.38309	5.71952	1.49232	5.34118e-09	1.38871e-06	Null_Model_SNP151Common_OpenChrom_SNPmatch	362	human	Mean_corpuscular_hemoglobin	AMR							x
NS960	Neutrophil	107	451	0.237251	66.9151	7.00855	5.71943	1.59904	5.3441e-09	1.38947e-06	Null_Model_SNP151Common_OpenChrom_SNPmatch	451	human	Lymphocyte_percentage_of_white_cells	EUR			x				x					x
NS1513	Monocyte	60	120	0.5	34.3237	4.48945	5.71926	1.74806	5.34936e-09	1.39083e-06	Null_Model_SNP151Common_OpenChrom_SNPmatch	120	human	monocyte_fraction_maximum_inv_norm_transformed	EAS							x					x
NS1000	Neutrophil	42	93	0.451613	22.1758	3.46627	5.71916	1.89395	5.35259e-09	1.39167e-06	Null_Model_SNP151Common_OpenChrom_SNPmatch	93	human	eosinophil_absolute_count_minimum_inv_norm_transformed	AMR							x					x
NS1514	Monocyte	156	336	0.464286	113.59	7.41539	5.71913	1.37336	5.35359e-09	1.39193e-06	Null_Model_SNP151Common_OpenChrom_SNPmatch	336	human	Neutrophil_count	SAS			x				x					x
NS1512	Monocyte	53	119	0.445378	28.7672	4.23731	5.71891	1.84237	5.36053e-09	1.39374e-06	Null_Model_SNP151Common_OpenChrom_SNPmatch	119	human	monocyte_absolute_count_maximum_inv_norm_transformed	AMR							x					x
NS1547	Neutrophil	59	102	0.578431	35.3467	4.13603	5.71886	1.66918	5.36211e-09	1.39415e-06	Null_Model_SNP151Common_OpenChrom_SNPmatch	102	human	monocyte_fraction_minimum_inv_norm_transformed	EAS							x					x
E004202	Eosinophil	95	251	0.378486	60.3057	6.06683	5.71869	1.57531	5.36757e-09	1.39557e-06	Null_Model_SNP151Common_OpenChrom_SNPmatch	251	human	mean_corpuscular_volume_MCV_mean_inv_norm_transformed	EUR							x
NS1437	Neutrophil	250	847	0.295159	187.948	10.851	5.71857	1.33015	5.37126e-09	1.39653e-06	Null_Model_SNP151Common_OpenChrom_SNPmatch	847	human	Mean_corpuscular_volume	EUR							x
GSM6706078	Monocyte	450	1017	0.442478	373.764	13.3315	5.71848	1.20397	5.37415e-09	1.39728e-06	Null_Model_SNP151Common_OpenChrom_SNPmatch	1017	human	White_blood_cell_count	EUR			x				x					x
GSM2592810	Macrophage	88	159	0.553459	57.2038	5.38539	5.71847	1.53836	5.3743e-09	1.39732e-06	Null_Model_SNP151Common_OpenChrom_SNPmatch	159	human	monocyte_absolute_count_mean_inv_norm_transformed	EAS							x					x
ERR3189255	B cell	57	217	0.262673	30.7562	4.58961	5.71808	1.85328	5.38674e-09	1.40055e-06	Null_Model_SNP151Common_OpenChrom_SNPmatch	217	human	Systemic_lupus_erythematosus_MTAG	EAS	x		x						x
NS960	Neutrophil	73	374	0.195187	41.4795	5.51252	5.71798	1.7599	5.38975e-09	1.40134e-06	Null_Model_SNP151Common_OpenChrom_SNPmatch	374	human	Mean_platelet_volume	AFR							x
GSM6706077	Monocyte	78	131	0.59542	50.5205	4.80623	5.71748	1.54393	5.40573e-09	1.40549e-06	Null_Model_SNP151Common_OpenChrom_SNPmatch	131	human	monocyte_fraction_minimum_inv_norm_transformed	EUR							x					x
GSM1334006	B cell	54	102	0.529412	30.6224	4.08916	5.71697	1.76342	5.42204e-09	1.40973e-06	Null_Model_SNP151Common_OpenChrom_SNPmatch	102	human	monocyte_fraction_minimum_inv_norm_transformed	EAS							x					x
NS1520	Neutrophil	65	174	0.373563	37.8092	4.75632	5.71678	1.71916	5.42815e-09	1.41132e-06	Null_Model_SNP151Common_OpenChrom_SNPmatch	174	human	eosinophil_absolute_count_maximum_inv_norm_transformed	EUR							x					x
GSM1010843	Myeloid	60	112	0.535714	35.9031	4.21516	5.71672	1.67117	5.43003e-09	1.41181e-06	Null_Model_SNP151Common_OpenChrom_SNPmatch	112	human	eosinophil_fraction_minimum_inv_norm_transformed	EUR							x					x
NS1653	Neutrophil	114	528	0.215909	72.1319	7.32384	5.71669	1.58044	5.43084e-09	1.41202e-06	Null_Model_SNP151Common_OpenChrom_SNPmatch	528	human	White_blood_cell_count	AFR			x				x					x
E004792	Macrophage	129	543	0.237569	86.0519	7.51288	5.71659	1.49909	5.43405e-09	1.41285e-06	Null_Model_SNP151Common_OpenChrom_SNPmatch	543	human	Eosinophil_percentage_of_white_cells	EUR			x				x					x
E004803	Monocyte	63	148	0.425676	35.8472	4.75012	5.71625	1.75746	5.4451e-09	1.41573e-06	Null_Model_SNP151Common_OpenChrom_SNPmatch	148	human	Inflammatory_bowel_disease	SAS			x		x						x
NS734	Neutrophil	55	426	0.129108	27.038	4.89168	5.71624	2.03418	5.4453e-09	1.41578e-06	Null_Model_SNP151Common_OpenChrom_SNPmatch	426	human	Monocyte_count	EAS			x				x					x
NS1436	Neutrophil	125	336	0.372024	84.4755	7.08955	5.71609	1.47972	5.45016e-09	1.41704e-06	Null_Model_SNP151Common_OpenChrom_SNPmatch	336	human	Neutrophil_count	SAS			x				x					x
NS1455	Neutrophil	51	205	0.24878	25.6593	4.43338	5.71588	1.98758	5.45684e-09	1.41878e-06	Null_Model_SNP151Common_OpenChrom_SNPmatch	205	human	white_blood_cell_count_WBC_minimum_inv_norm_transformed	AFR							x					x
NS1468	Neutrophil	171	411	0.416058	123.127	8.37621	5.71537	1.38881	5.47332e-09	1.42306e-06	Null_Model_SNP151Common_OpenChrom_SNPmatch	411	human	Neutrophil_count	EAS			x				x					x
NS944	Neutrophil	17	38	0.447368	5.9001	1.94217	5.71522	2.88131	5.47824e-09	1.42434e-06	Null_Model_SNP151Common_OpenChrom_SNPmatch	38	human	Monocyte_side_fluorescence	EUR			x								x
GSM9437764	B cell	15	55	0.272727	4.34665	1.86406	5.71514	3.45093	5.48076e-09	1.425e-06	Null_Model_SNP151Common_OpenChrom_SNPmatch	55	human	Non_albumin_protein_levels	EAS							x
NS1000	Neutrophil	101	528	0.191288	61.5834	6.8969	5.71511	1.64005	5.48157e-09	1.42521e-06	Null_Model_SNP151Common_OpenChrom_SNPmatch	528	human	White_blood_cell_count	AFR			x				x					x
NS1514	Monocyte	96	216	0.444444	62.6943	5.8279	5.71487	1.53124	5.48948e-09	1.42727e-06	Null_Model_SNP151Common_OpenChrom_SNPmatch	216	human	monocyte_absolute_count_mean_inv_norm_transformed	EUR							x					x
NS706	Neutrophil	33	202	0.163366	14.1029	3.30672	5.71476	2.33994	5.49307e-09	1.4282e-06	Null_Model_SNP151Common_OpenChrom_SNPmatch	202	human	eosinophil_fraction_mean_inv_norm_transformed	AMR							x					x
ERR3189180	B cell	47	182	0.258242	22.8122	4.23258	5.71468	2.0603	5.49553e-09	1.42884e-06	Null_Model_SNP151Common_OpenChrom_SNPmatch	182	human	monocyte_absolute_count_mean_inv_norm_transformed	AMR							x					x
ERR3189105	B cell	59	157	0.375796	33.2168	4.51176	5.71467	1.77621	5.49578e-09	1.4289e-06	Null_Model_SNP151Common_OpenChrom_SNPmatch	157	human	monocyte_fraction_maximum_inv_norm_transformed	EUR							x					x
GSM3501451	Dendritic Cell	38	131	0.290076	17.3057	3.62139	5.71447	2.19581	5.50243e-09	1.43063e-06	Null_Model_SNP151Common_OpenChrom_SNPmatch	131	human	monocyte_fraction_minimum_inv_norm_transformed	EUR							x					x
ERR3189170	B cell	61	208	0.293269	34.3826	4.65795	5.7144	1.77415	5.50446e-09	1.43116e-06	Null_Model_SNP151Common_OpenChrom_SNPmatch	208	human	Systemic_lupus_erythematosus_MTAG	AMR	x		x						x
NS936	Neutrophil	121	429	0.282051	77.965	7.53099	5.71439	1.55198	5.50507e-09	1.43132e-06	Null_Model_SNP151Common_OpenChrom_SNPmatch	429	human	White_blood_cell_count	AMR			x				x					x
ERR3189260	B cell	40	104	0.384615	18.9041	3.69172	5.71438	2.11594	5.5051e-09	1.43133e-06	Null_Model_SNP151Common_OpenChrom_SNPmatch	104	human	Rheumatoid_arthritis_rheumatoid_factor_and_or_anti_cyclic_citrullinated_peptide_seropositive	EUR	x		x								x
NS936	Neutrophil	47	124	0.379032	24.1369	4.00103	5.71431	1.94723	5.50746e-09	1.43194e-06	Null_Model_SNP151Common_OpenChrom_SNPmatch	124	human	monocyte_absolute_count_minimum_inv_norm_transformed	EAS							x					x
NS1653	Neutrophil	69	181	0.381215	39.1009	5.23286	5.71372	1.76467	5.52657e-09	1.43691e-06	Null_Model_SNP151Common_OpenChrom_SNPmatch	181	human	Sum_eosinophil_basophil_counts	EUR			x				x					x
NS936	Neutrophil	41	185	0.221622	18.9031	3.86751	5.71348	2.16896	5.53456e-09	1.43898e-06	Null_Model_SNP151Common_OpenChrom_SNPmatch	185	human	eosinophil_absolute_count_mean_inv_norm_transformed	AFR							x					x
E004801	Monocyte	48	124	0.387097	24.4905	4.11487	5.7133	1.95994	5.5403e-09	1.44048e-06	Null_Model_SNP151Common_OpenChrom_SNPmatch	124	human	monocyte_absolute_count_minimum_inv_norm_transformed	EAS							x					x
E004832	B cell	72	200	0.36	42.6154	5.14343	5.71303	1.68953	5.549e-09	1.44274e-06	Null_Model_SNP151Common_OpenChrom_SNPmatch	200	human	eosinophil_absolute_count_mean_inv_norm_transformed	EUR							x					x
NS1517	Neutrophil	93	383	0.24282	57.3357	6.24285	5.71283	1.62203	5.55576e-09	1.4445e-06	Null_Model_SNP151Common_OpenChrom_SNPmatch	383	human	Neutrophil_count	AFR			x				x					x
GSM7277466	Myeloid	35	181	0.19337	14.3207	3.61995	5.71259	2.44402	5.56337e-09	1.44648e-06	Null_Model_SNP151Common_OpenChrom_SNPmatch	181	human	mean_platelet_volume_MPV_maximum_inv_norm_transformed	EAS							x
NS1679	Neutrophil	130	280	0.464286	91.2537	6.78289	5.71235	1.4246	5.57117e-09	1.44851e-06	Null_Model_SNP151Common_OpenChrom_SNPmatch	280	human	platelet_count_mean_inv_norm_transformed	EAS							x					x
NS1661	Neutrophil	53	188	0.281915	27.1868	4.51886	5.71233	1.94947	5.57209e-09	1.44874e-06	Null_Model_SNP151Common_OpenChrom_SNPmatch	188	human	mean_platelet_volume_MPV_mean_inv_norm_transformed	EAS							x
NS1518	Neutrophil	57	163	0.349693	30.8991	4.56933	5.71219	1.84471	5.57659e-09	1.44991e-06	Null_Model_SNP151Common_OpenChrom_SNPmatch	163	human	Basophil_percentage_of_white_cells	EUR			x				x					x
ERR3189220	B cell	43	182	0.236264	20.6374	3.91502	5.71201	2.0836	5.58233e-09	1.45141e-06	Null_Model_SNP151Common_OpenChrom_SNPmatch	182	human	monocyte_absolute_count_mean_inv_norm_transformed	AMR							x					x
GSM2592810	Macrophage	125	247	0.506073	87.6014	6.54736	5.71201	1.42692	5.58247e-09	1.45144e-06	Null_Model_SNP151Common_OpenChrom_SNPmatch	247	human	white_blood_cell_count_WBC_mean_inv_norm_transformed	EUR							x					x
NS976	Neutrophil	43	103	0.417476	22.027	3.67182	5.71189	1.95215	5.58653e-09	1.4525e-06	Null_Model_SNP151Common_OpenChrom_SNPmatch	103	human	monocyte_absolute_count_maximum_inv_norm_transformed	EAS							x					x
NS1472	Neutrophil	71	236	0.300847	40.7043	5.30401	5.71185	1.74429	5.58759e-09	1.45277e-06	Null_Model_SNP151Common_OpenChrom_SNPmatch	236	human	Systemic_lupus_erythematosus	EAS	x		x								x
GSM6706078	Monocyte	77	149	0.516779	47.6304	5.14191	5.71181	1.61662	5.58893e-09	1.45312e-06	Null_Model_SNP151Common_OpenChrom_SNPmatch	149	human	monocyte_absolute_count_maximum_inv_norm_transformed	EUR							x					x
NS1677	Neutrophil	128	250	0.512	88.7333	6.87472	5.71176	1.44253	5.59078e-09	1.4536e-06	Null_Model_SNP151Common_OpenChrom_SNPmatch	250	human	mean_corpuscular_hemoglobin_MCH_mean_inv_norm_transformed	EUR							x
GSM9437763	B cell	46	102	0.45098	24.04	3.84479	5.71164	1.91348	5.59472e-09	1.45463e-06	Null_Model_SNP151Common_OpenChrom_SNPmatch	102	human	monocyte_fraction_minimum_inv_norm_transformed	EAS							x					x
ERR3189315	B cell	103	238	0.432773	68.7792	5.99168	5.71138	1.49755	5.60303e-09	1.45679e-06	Null_Model_SNP151Common_OpenChrom_SNPmatch	238	human	Inflammatory_bowel_disease	EAS			x		x						x
GSM7277468	Monocyte	60	279	0.215054	32.2008	4.86751	5.71118	1.86331	5.60989e-09	1.45857e-06	Null_Model_SNP151Common_OpenChrom_SNPmatch	279	human	Basophil_count	EUR			x				x					x
NS1462	Neutrophil	61	376	0.162234	31.3247	5.1961	5.71107	1.94735	5.61328e-09	1.45945e-06	Null_Model_SNP151Common_OpenChrom_SNPmatch	376	human	Monocyte_count	AFR			x				x					x
NS1000	Neutrophil	31	118	0.262712	12.8132	3.18466	5.71075	2.41938	5.62386e-09	1.4622e-06	Null_Model_SNP151Common_OpenChrom_SNPmatch	118	human	neutrophil_fraction_mean_inv_norm_transformed	AFR							x					x
NS1000	Neutrophil	44	185	0.237838	21.0539	4.01809	5.71068	2.08987	5.62629e-09	1.46283e-06	Null_Model_SNP151Common_OpenChrom_SNPmatch	185	human	eosinophil_absolute_count_mean_inv_norm_transformed	AFR							x					x
E004793	Macrophage	101	326	0.309816	63.1628	6.6268	5.70972	1.59904	5.65811e-09	1.47111e-06	Null_Model_SNP151Common_OpenChrom_SNPmatch	326	human	Eosinophil_counts	AMR							x					x
NS1569	Neutrophil	39	112	0.348214	18.5634	3.57942	5.70947	2.1009	5.66649e-09	1.47329e-06	Null_Model_SNP151Common_OpenChrom_SNPmatch	112	human	monocyte_fraction_minimum_inv_norm_transformed	AFR							x					x
NS1004	Neutrophil	27	148	0.182432	10.2967	2.92556	5.70944	2.6222	5.66732e-09	1.4735e-06	Null_Model_SNP151Common_OpenChrom_SNPmatch	148	human	Inflammatory_bowel_disease	SAS			x		x						x
NS1455	Neutrophil	44	103	0.427184	21.7932	3.8895	5.70942	2.01898	5.66795e-09	1.47367e-06	Null_Model_SNP151Common_OpenChrom_SNPmatch	103	human	monocyte_absolute_count_maximum_inv_norm_transformed	EAS							x					x
GSM7277466	Myeloid	35	207	0.169082	14.6713	3.56074	5.70911	2.38561	5.67827e-09	1.47635e-06	Null_Model_SNP151Common_OpenChrom_SNPmatch	207	human	mean_platelet_volume_MPV_mean_inv_norm_transformed	AMR							x
NS1573	Neutrophil	179	533	0.335835	128.199	8.89862	5.70889	1.39627	5.68593e-09	1.47834e-06	Null_Model_SNP151Common_OpenChrom_SNPmatch	533	human	Platelet_count	AMR							x					x
NS1551	Neutrophil	297	1017	0.292035	231.398	11.4927	5.70819	1.28351	5.70925e-09	1.4844e-06	Null_Model_SNP151Common_OpenChrom_SNPmatch	1017	human	White_blood_cell_count	EUR			x				x					x
GSM2592807	Macrophage	112	227	0.493392	76.4486	6.22861	5.70776	1.46504	5.72348e-09	1.4881e-06	Null_Model_SNP151Common_OpenChrom_SNPmatch	227	human	mean_platelet_volume_MPV_mean_inv_norm_transformed	EUR							x
GSM1557623	Myeloid	110	181	0.607735	77.0569	5.77163	5.70775	1.42752	5.72388e-09	1.48821e-06	Null_Model_SNP151Common_OpenChrom_SNPmatch	181	human	mean_platelet_volume_MPV_maximum_inv_norm_transformed	EAS							x
GSM1333967	B cell	13	142	0.0915493	3.03397	1.74609	5.70762	4.28482	5.72851e-09	1.48941e-06	Null_Model_SNP151Common_OpenChrom_SNPmatch	142	human	monocyte_absolute_count_minimum_inv_norm_transformed	AFR							x					x
NS1673	Neutrophil	100	182	0.549451	68.5355	5.5128	5.70754	1.4591	5.73107e-09	1.49008e-06	Null_Model_SNP151Common_OpenChrom_SNPmatch	182	human	eosinophil_absolute_count_mean_inv_norm_transformed	AMR							x					x
GSM624143	Monocyte	35	134	0.261194	15.0719	3.49154	5.70754	2.3222	5.73111e-09	1.49009e-06	Null_Model_SNP151Common_OpenChrom_SNPmatch	134	human	monocyte_fraction_maximum_inv_norm_transformed	AFR							x					x
ERR3189210	B cell	72	219	0.328767	42.3796	5.18997	5.70724	1.69893	5.74114e-09	1.4927e-06	Null_Model_SNP151Common_OpenChrom_SNPmatch	219	human	eosinophil_fraction_mean_inv_norm_transformed	EUR							x					x
GSM3112105	Monocyte	63	149	0.422819	35.7932	4.7672	5.70708	1.76011	5.74652e-09	1.4941e-06	Null_Model_SNP151Common_OpenChrom_SNPmatch	149	human	monocyte_absolute_count_maximum_inv_norm_transformed	EUR							x					x
NS1569	Neutrophil	138	326	0.423313	95.7143	7.40961	5.70688	1.44179	5.75342e-09	1.49589e-06	Null_Model_SNP151Common_OpenChrom_SNPmatch	326	human	Eosinophil_counts	AMR							x					x
NS1681	Neutrophil	105	188	0.558511	72.2557	5.73782	5.70675	1.45317	5.75783e-09	1.49704e-06	Null_Model_SNP151Common_OpenChrom_SNPmatch	188	human	mean_platelet_volume_MPV_mean_inv_norm_transformed	EAS							x
NS1549	Neutrophil	89	376	0.236702	52.8492	6.33484	5.70667	1.68404	5.76041e-09	1.49771e-06	Null_Model_SNP151Common_OpenChrom_SNPmatch	376	human	Monocyte_count	AFR			x				x					x
NS1639	Neutrophil	79	236	0.334746	46.9061	5.62398	5.70662	1.68422	5.76221e-09	1.49818e-06	Null_Model_SNP151Common_OpenChrom_SNPmatch	236	human	Systemic_lupus_erythematosus	EAS	x		x								x
NS944	Neutrophil	62	260	0.238462	32.7323	5.12877	5.70658	1.89416	5.76334e-09	1.49847e-06	Null_Model_SNP151Common_OpenChrom_SNPmatch	260	human	platelet_count_minimum_inv_norm_transformed	AFR							x					x
NS1470	Neutrophil	57	149	0.38255	30.4585	4.65108	5.70652	1.8714	5.76556e-09	1.49905e-06	Null_Model_SNP151Common_OpenChrom_SNPmatch	149	human	monocyte_absolute_count_maximum_inv_norm_transformed	EUR							x					x
GSM7277466	Myeloid	21	135	0.155556	6.76723	2.49415	5.70647	3.10319	5.7672e-09	1.49947e-06	Null_Model_SNP151Common_OpenChrom_SNPmatch	135	human	monocyte_absolute_count_minimum_inv_norm_transformed	AMR							x					x
E004800	Monocyte	135	422	0.319905	89.7572	7.92843	5.7064	1.50406	5.7697e-09	1.50012e-06	Null_Model_SNP151Common_OpenChrom_SNPmatch	422	human	White_blood_cell_count	SAS			x				x					x
ERR3189195	B cell	52	148	0.351351	27.1898	4.3481	5.70599	1.91248	5.78344e-09	1.5037e-06	Null_Model_SNP151Common_OpenChrom_SNPmatch	148	human	Inflammatory_bowel_disease	SAS			x		x						x
NS992	Neutrophil	50	126	0.396825	27.1059	4.01233	5.70594	1.84462	5.78511e-09	1.50413e-06	Null_Model_SNP151Common_OpenChrom_SNPmatch	126	human	neutrophil_fraction_mean_inv_norm_transformed	EUR							x					x
NS976	Neutrophil	69	376	0.183511	38.6474	5.32001	5.70537	1.78537	5.80442e-09	1.50915e-06	Null_Model_SNP151Common_OpenChrom_SNPmatch	376	human	Monocyte_count	AFR			x				x					x
NS1571	Neutrophil	279	700	0.398571	218.868	10.54	5.70509	1.27474	5.81424e-09	1.5117e-06	Null_Model_SNP151Common_OpenChrom_SNPmatch	700	human	Platelet_count	EAS							x					x
NS960	Neutrophil	45	131	0.343511	22.4595	3.95103	5.70496	2.0036	5.81843e-09	1.51279e-06	Null_Model_SNP151Common_OpenChrom_SNPmatch	131	human	neutrophil_absolute_count_minimum_inv_norm_transformed	EUR							x					x
NS1522	Monocyte	52	112	0.464286	28.997	4.03224	5.70476	1.79329	5.82524e-09	1.51456e-06	Null_Model_SNP151Common_OpenChrom_SNPmatch	112	human	eosinophil_fraction_minimum_inv_norm_transformed	EUR							x					x
NS1488	Neutrophil	24	142	0.169014	8.42258	2.73061	5.70473	2.84948	5.82626e-09	1.51483e-06	Null_Model_SNP151Common_OpenChrom_SNPmatch	142	human	monocyte_absolute_count_minimum_inv_norm_transformed	AFR							x					x
E004793	Macrophage	168	570	0.294737	118.335	8.7066	5.70433	1.4197	5.84003e-09	1.51841e-06	Null_Model_SNP151Common_OpenChrom_SNPmatch	570	human	White_blood_cell_count	EAS			x				x					x
NS952	Neutrophil	47	166	0.283133	23.1129	4.18763	5.70421	2.0335	5.84425e-09	1.51951e-06	Null_Model_SNP151Common_OpenChrom_SNPmatch	166	human	monocyte_absolute_count_minimum_inv_norm_transformed	EUR							x					x
NS1488	Neutrophil	35	149	0.234899	15.0549	3.49657	5.70418	2.32482	5.84513e-09	1.51973e-06	Null_Model_SNP151Common_OpenChrom_SNPmatch	149	human	monocyte_absolute_count_maximum_inv_norm_transformed	EUR							x					x
NS1008	Neutrophil	215	824	0.260922	158.626	9.88293	5.70414	1.35539	5.84652e-09	1.5201e-06	Null_Model_SNP151Common_OpenChrom_SNPmatch	824	human	Lymphocyte_count	EUR							x					x
NS1542	Neutrophil	40	135	0.296296	17.967	3.86263	5.70414	2.2263	5.84674e-09	1.52015e-06	Null_Model_SNP151Common_OpenChrom_SNPmatch	135	human	monocyte_absolute_count_minimum_inv_norm_transformed	AMR							x					x
ERR3189165	B cell	58	220	0.263636	30.7353	4.77984	5.70411	1.88708	5.8475e-09	1.52035e-06	Null_Model_SNP151Common_OpenChrom_SNPmatch	220	human	monocyte_fraction_mean_inv_norm_transformed	EUR							x					x
NS1488	Neutrophil	121	461	0.262473	78.4426	7.46089	5.70407	1.54253	5.8491e-09	1.52077e-06	Null_Model_SNP151Common_OpenChrom_SNPmatch	461	human	Mean_corpuscular_hemoglobin	EAS							x
NS792	Neutrophil	95	368	0.258152	57.6573	6.54702	5.70376	1.64767	5.85951e-09	1.52347e-06	Null_Model_SNP151Common_OpenChrom_SNPmatch	368	human	Mean_platelet_volume	AMR							x
GSM9437758	B cell	157	977	0.160696	107.39	8.69793	5.7037	1.46197	5.86178e-09	1.52406e-06	Null_Model_SNP151Common_OpenChrom_SNPmatch	977	human	Eosinophil_counts	EUR			x				x					x
NS1679	Neutrophil	89	309	0.288026	54.0819	6.12252	5.70322	1.64565	5.87832e-09	1.52836e-06	Null_Model_SNP151Common_OpenChrom_SNPmatch	309	human	platelet_count_mean_inv_norm_transformed	AFR							x					x
NS792	Neutrophil	94	327	0.287462	59.1119	6.11731	5.70318	1.5902	5.87965e-09	1.52871e-06	Null_Model_SNP151Common_OpenChrom_SNPmatch	327	human	Red_cell_distribution_width	AMR							x
ERR3189290	B cell	46	157	0.292994	23.5275	3.94049	5.70297	1.95516	5.88682e-09	1.53057e-06	Null_Model_SNP151Common_OpenChrom_SNPmatch	157	human	monocyte_fraction_maximum_inv_norm_transformed	EUR							x					x
ERR3189290	B cell	89	326	0.273006	53.7872	6.1746	5.70285	1.65467	5.89118e-09	1.53171e-06	Null_Model_SNP151Common_OpenChrom_SNPmatch	326	human	Eosinophil_counts	AMR							x					x
NS960	Neutrophil	90	285	0.315789	54.5724	6.21233	5.70279	1.64918	5.89322e-09	1.53224e-06	Null_Model_SNP151Common_OpenChrom_SNPmatch	285	human	platelet_count_minimum_inv_norm_transformed	EUR							x					x
E004200	Eosinophil	96	224	0.428571	61.2917	6.08628	5.70271	1.56628	5.89591e-09	1.53294e-06	Null_Model_SNP151Common_OpenChrom_SNPmatch	224	human	platelet_count_maximum_inv_norm_transformed	EAS							x					x
E004200	Eosinophil	124	368	0.336957	80.2607	7.67	5.70264	1.54496	5.89832e-09	1.53356e-06	Null_Model_SNP151Common_OpenChrom_SNPmatch	368	human	Mean_platelet_volume	AMR							x
E004202	Eosinophil	77	176	0.4375	47.7522	5.12899	5.70244	1.61249	5.90533e-09	1.53539e-06	Null_Model_SNP151Common_OpenChrom_SNPmatch	176	human	white_blood_cell_count_WBC_minimum_inv_norm_transformed	EAS							x					x
NS1681	Neutrophil	68	141	0.48227	40.3467	4.8494	5.70242	1.68539	5.90583e-09	1.53551e-06	Null_Model_SNP151Common_OpenChrom_SNPmatch	141	human	Myeloid_white_cell_count	EUR			x				x					x
NS1455	Neutrophil	53	152	0.348684	27.0799	4.5455	5.70236	1.95717	5.90815e-09	1.53612e-06	Null_Model_SNP151Common_OpenChrom_SNPmatch	152	human	Neutrophil_percentage_of_granulocytes	EUR			x				x					x
NS1661	Neutrophil	59	211	0.279621	31.3726	4.84562	5.70152	1.88062	5.93728e-09	1.54369e-06	Null_Model_SNP151Common_OpenChrom_SNPmatch	211	human	red_cell_diameter_width_RDW_minimum_inv_norm_transformed	EUR							x
NS1661	Neutrophil	51	177	0.288136	25.8911	4.40399	5.7014	1.96979	5.94153e-09	1.5448e-06	Null_Model_SNP151Common_OpenChrom_SNPmatch	177	human	eosinophil_fraction_mean_inv_norm_transformed	EAS							x					x
NS718	Neutrophil	2	10	0.2	0.10989	0.33153	5.70117	18.2	5.94924e-09	1.5468e-06	Null_Model_SNP151Common_OpenChrom_SNPmatch	10	human	Alcoholic_chronic_pancreatitis	EUR											x
NS794	Neutrophil	41	279	0.146953	18.5385	3.93989	5.70105	2.21162	5.95356e-09	1.54793e-06	Null_Model_SNP151Common_OpenChrom_SNPmatch	279	human	Basophil_count	EUR			x				x					x
GSM1816090	Stem cell	182	360	0.505556	136.564	7.9702	5.70068	1.3327	5.96651e-09	1.55129e-06	Null_Model_SNP151Common_OpenChrom_SNPmatch	360	human	Monocyte_count	AMR			x				x					x
E004203	Eosinophil	34	153	0.222222	14.2787	3.45966	5.70035	2.38117	5.97794e-09	1.55426e-06	Null_Model_SNP151Common_OpenChrom_SNPmatch	153	human	Basophil_count	EAS			x				x					x
NS1572	Neutrophil	25	64	0.390625	9.71928	2.68069	5.70029	2.57221	5.98034e-09	1.55489e-06	Null_Model_SNP151Common_OpenChrom_SNPmatch	64	human	Neutrophil_side_scatter	EUR			x								x
NS936	Neutrophil	44	208	0.211538	20.5854	4.10816	5.69954	2.13744	6.00669e-09	1.56174e-06	Null_Model_SNP151Common_OpenChrom_SNPmatch	208	human	eosinophil_fraction_mean_inv_norm_transformed	AFR							x					x
NS1452	Neutrophil	42	187	0.224599	19.4396	3.95861	5.69908	2.16054	6.02275e-09	1.56591e-06	Null_Model_SNP151Common_OpenChrom_SNPmatch	187	human	eosinophil_fraction_maximum_inv_norm_transformed	EUR							x					x
ERR3189295	B cell	40	131	0.305344	18.8352	3.71373	5.69908	2.12369	6.02296e-09	1.56597e-06	Null_Model_SNP151Common_OpenChrom_SNPmatch	131	human	monocyte_fraction_minimum_inv_norm_transformed	EUR							x					x
GSM3421852	Macrophage	159	320	0.496875	115.663	7.60444	5.69886	1.37468	6.03051e-09	1.56793e-06	Null_Model_SNP151Common_OpenChrom_SNPmatch	320	human	Asthma	EUR			x	x							x
NS706	Neutrophil	31	216	0.143519	12.035	3.32803	5.69858	2.57583	6.04051e-09	1.57053e-06	Null_Model_SNP151Common_OpenChrom_SNPmatch	216	human	monocyte_absolute_count_mean_inv_norm_transformed	EUR							x					x
E004793	Macrophage	129	390	0.330769	86.6873	7.42544	5.69834	1.48811	6.0489e-09	1.57271e-06	Null_Model_SNP151Common_OpenChrom_SNPmatch	390	human	Eosinophil_counts	EAS			x				x					x
NS1458	Neutrophil	50	102	0.490196	26.6394	4.09985	5.69792	1.87692	6.06394e-09	1.57662e-06	Null_Model_SNP151Common_OpenChrom_SNPmatch	102	human	monocyte_fraction_minimum_inv_norm_transformed	EAS							x					x
ERR3189105	B cell	115	326	0.352761	76.4835	6.76047	5.69731	1.50359	6.08573e-09	1.58229e-06	Null_Model_SNP151Common_OpenChrom_SNPmatch	326	human	Eosinophil_counts	AMR							x					x
GSM2359986	Monocyte	106	180	0.588889	73.5425	5.69723	5.69707	1.44134	6.09409e-09	1.58446e-06	Null_Model_SNP151Common_OpenChrom_SNPmatch	180	human	monocyte_fraction_mean_inv_norm_transformed	EAS							x					x
NS936	Neutrophil	97	325	0.298462	60.4046	6.42379	5.69685	1.60584	6.10201e-09	1.58652e-06	Null_Model_SNP151Common_OpenChrom_SNPmatch	325	human	Eosinophil_counts	SAS			x				x					x
NS1458	Neutrophil	56	157	0.356688	31.4915	4.30211	5.69685	1.77826	6.10208e-09	1.58654e-06	Null_Model_SNP151Common_OpenChrom_SNPmatch	157	human	monocyte_fraction_maximum_inv_norm_transformed	EUR							x					x
NS1458	Neutrophil	48	140	0.342857	24.7303	4.08475	5.69673	1.94094	6.10619e-09	1.58761e-06	Null_Model_SNP151Common_OpenChrom_SNPmatch	140	human	Basophil_count	AMR			x				x					x
NS1488	Neutrophil	53	202	0.262376	27.8831	4.409	5.69672	1.90079	6.10658e-09	1.58771e-06	Null_Model_SNP151Common_OpenChrom_SNPmatch	202	human	eosinophil_fraction_mean_inv_norm_transformed	AMR							x					x
E004803	Monocyte	27	51	0.529412	11.8541	2.6587	5.69671	2.27768	6.1072e-09	1.58787e-06	Null_Model_SNP151Common_OpenChrom_SNPmatch	51	human	Alzheimer_s_disease	EAS											x
GSM9437759	B cell	105	360	0.291667	66.7612	6.71252	5.69663	1.57277	6.10986e-09	1.58856e-06	Null_Model_SNP151Common_OpenChrom_SNPmatch	360	human	Monocyte_count	AMR			x				x					x
NS1468	Neutrophil	46	98	0.469388	24.2677	3.815	5.69653	1.89552	6.11362e-09	1.58954e-06	Null_Model_SNP151Common_OpenChrom_SNPmatch	98	human	eosinophil_fraction_minimum_inv_norm_transformed	AMR							x					x
NS706	Neutrophil	18	119	0.151261	5.57642	2.18092	5.69649	3.22788	6.11498e-09	1.58989e-06	Null_Model_SNP151Common_OpenChrom_SNPmatch	119	human	monocyte_absolute_count_maximum_inv_norm_transformed	AMR							x					x
NS1439	Neutrophil	129	292	0.441781	89.5694	6.92253	5.69598	1.44022	6.13339e-09	1.59468e-06	Null_Model_SNP151Common_OpenChrom_SNPmatch	292	human	Inflammatory_bowel_disease	EUR			x		x						x
NS1000	Neutrophil	81	383	0.211488	46.8621	5.99341	5.6959	1.72847	6.13618e-09	1.59541e-06	Null_Model_SNP151Common_OpenChrom_SNPmatch	383	human	Neutrophil_count	AFR			x				x					x
NS1439	Neutrophil	118	238	0.495798	82.5205	6.22911	5.69576	1.42995	6.1412e-09	1.59671e-06	Null_Model_SNP151Common_OpenChrom_SNPmatch	238	human	Inflammatory_bowel_disease	EAS			x		x						x
NS1513	Monocyte	83	202	0.410891	51.2158	5.58045	5.69564	1.62059	6.14551e-09	1.59783e-06	Null_Model_SNP151Common_OpenChrom_SNPmatch	202	human	Multiple_sclerosis	EUR	x		x								x
NS756	Neutrophil	41	158	0.259494	19.4785	3.77886	5.69523	2.10488	6.16031e-09	1.60168e-06	Null_Model_SNP151Common_OpenChrom_SNPmatch	158	human	white_blood_cell_count_WBC_maximum_inv_norm_transformed	EUR							x					x
NS1437	Neutrophil	49	108	0.453704	26.5684	3.93873	5.69513	1.84429	6.16379e-09	1.60259e-06	Null_Model_SNP151Common_OpenChrom_SNPmatch	108	human	eosinophil_absolute_count_minimum_inv_norm_transformed	EUR							x					x
GSM3112106	Monocyte	52	119	0.436975	27.3417	4.3298	5.69503	1.90186	6.16742e-09	1.60353e-06	Null_Model_SNP151Common_OpenChrom_SNPmatch	119	human	monocyte_absolute_count_maximum_inv_norm_transformed	AMR							x					x
GSM7277467	Myeloid	48	143	0.335664	24.4675	4.13221	5.69488	1.96178	6.17291e-09	1.60496e-06	Null_Model_SNP151Common_OpenChrom_SNPmatch	143	human	Hay_fever_and_or_eczema	EUR			x	x					x
NS1542	Neutrophil	35	183	0.191257	15.0559	3.50212	5.69485	2.32466	6.17413e-09	1.60527e-06	Null_Model_SNP151Common_OpenChrom_SNPmatch	183	human	monocyte_absolute_count_mean_inv_norm_transformed	AFR							x					x
NS1573	Neutrophil	46	98	0.469388	23.048	4.03035	5.69481	1.99584	6.17559e-09	1.60565e-06	Null_Model_SNP151Common_OpenChrom_SNPmatch	98	human	eosinophil_fraction_minimum_inv_norm_transformed	AMR							x					x
NS936	Neutrophil	49	126	0.388889	26.2108	4.00182	5.69472	1.86946	6.17878e-09	1.60648e-06	Null_Model_SNP151Common_OpenChrom_SNPmatch	126	human	neutrophil_fraction_mean_inv_norm_transformed	EUR							x					x
ERR3189285	B cell	54	142	0.380282	28.4575	4.48536	5.69463	1.89756	6.18201e-09	1.60732e-06	Null_Model_SNP151Common_OpenChrom_SNPmatch	142	human	Medication_use_thyroid_preparations	EUR										x
NS724	Neutrophil	46	377	0.122016	21.6074	4.28354	5.6945	2.1289	6.18674e-09	1.60855e-06	Null_Model_SNP151Common_OpenChrom_SNPmatch	377	human	Mean_platelet_volume	SAS							x
ERR3189310	B cell	111	392	0.283163	71.5125	6.93485	5.69407	1.55218	6.20225e-09	1.61258e-06	Null_Model_SNP151Common_OpenChrom_SNPmatch	392	human	Lymphocyte_count	SAS							x					x
NS792	Neutrophil	34	185	0.183784	14.9291	3.34932	5.69397	2.27744	6.20611e-09	1.61359e-06	Null_Model_SNP151Common_OpenChrom_SNPmatch	185	human	eosinophil_absolute_count_mean_inv_norm_transformed	AFR							x					x
E004807	Monocyte	46	149	0.308725	22.5165	4.12432	5.69392	2.04295	6.20781e-09	1.61403e-06	Null_Model_SNP151Common_OpenChrom_SNPmatch	149	human	monocyte_absolute_count_maximum_inv_norm_transformed	EUR							x					x
GSM3111964	Macrophage	84	149	0.563758	54.5824	5.16657	5.69383	1.53896	6.21098e-09	1.61485e-06	Null_Model_SNP151Common_OpenChrom_SNPmatch	149	human	monocyte_absolute_count_maximum_inv_norm_transformed	EUR							x					x
ERR3189250	B cell	21	46	0.456522	7.33067	2.40074	5.6938	2.86468	6.2121e-09	1.61515e-06	Null_Model_SNP151Common_OpenChrom_SNPmatch	46	human	Rheumatoid_arthritis_ACPA_positive	EUR	x		x								x
NS984	Neutrophil	57	126	0.452381	32.6204	4.28179	5.69379	1.74737	6.21254e-09	1.61526e-06	Null_Model_SNP151Common_OpenChrom_SNPmatch	126	human	neutrophil_fraction_mean_inv_norm_transformed	EUR							x					x
GSM3514945	Monocyte	77	132	0.583333	49.4575	4.83761	5.6934	1.55689	6.22653e-09	1.6189e-06	Null_Model_SNP151Common_OpenChrom_SNPmatch	132	human	monocyte_fraction_maximum_inv_norm_transformed	AMR							x					x
NS1514	Monocyte	64	102	0.627451	38.6943	4.44505	5.69301	1.65399	6.24105e-09	1.62267e-06	Null_Model_SNP151Common_OpenChrom_SNPmatch	102	human	monocyte_fraction_minimum_inv_norm_transformed	EAS							x					x
NS1681	Neutrophil	309	824	0.375	241.462	11.8636	5.69292	1.27971	6.24427e-09	1.62351e-06	Null_Model_SNP151Common_OpenChrom_SNPmatch	824	human	Lymphocyte_count	EUR							x					x
NS1455	Neutrophil	33	142	0.232394	13.8162	3.36989	5.69271	2.3885	6.252e-09	1.62552e-06	Null_Model_SNP151Common_OpenChrom_SNPmatch	142	human	monocyte_absolute_count_minimum_inv_norm_transformed	AFR							x					x
NS976	Neutrophil	91	238	0.382353	57.5774	5.87114	5.69269	1.58048	6.25258e-09	1.62567e-06	Null_Model_SNP151Common_OpenChrom_SNPmatch	238	human	Inflammatory_bowel_disease	EAS			x		x						x
E004832	B cell	68	169	0.402367	40.1459	4.89313	5.6925	1.69382	6.25954e-09	1.62748e-06	Null_Model_SNP151Common_OpenChrom_SNPmatch	169	human	Ulcerative_colitis	EUR			x		x						x
ERR3189240	B cell	80	292	0.273973	46.8671	5.82077	5.69218	1.70695	6.27129e-09	1.63054e-06	Null_Model_SNP151Common_OpenChrom_SNPmatch	292	human	Inflammatory_bowel_disease	EUR			x		x						x
GSM2804465	Macrophage	181	660	0.274242	128.452	9.23179	5.69212	1.40909	6.27354e-09	1.63112e-06	Null_Model_SNP151Common_OpenChrom_SNPmatch	660	human	Neutrophil_count	EUR			x				x					x
NS1661	Neutrophil	81	451	0.179601	46.9481	5.98275	5.69169	1.72531	6.28947e-09	1.63526e-06	Null_Model_SNP151Common_OpenChrom_SNPmatch	451	human	Lymphocyte_percentage_of_white_cells	EUR			x				x					x
NS1568	Neutrophil	58	208	0.278846	31.2058	4.70761	5.69168	1.85863	6.28987e-09	1.63537e-06	Null_Model_SNP151Common_OpenChrom_SNPmatch	208	human	eosinophil_fraction_mean_inv_norm_transformed	AFR							x					x
GSM7277465	Myeloid	30	101	0.29703	12.7622	3.02876	5.69135	2.35068	6.30188e-09	1.63849e-06	Null_Model_SNP151Common_OpenChrom_SNPmatch	101	human	Basophil_fraction_maximum_inv_norm_transformed	EUR							x
NS742	Neutrophil	20	198	0.10101	6.18581	2.42723	5.69134	3.2332	6.30227e-09	1.63859e-06	Null_Model_SNP151Common_OpenChrom_SNPmatch	198	human	monocyte_fraction_mean_inv_norm_transformed	AMR							x					x
NS1639	Neutrophil	104	528	0.19697	64.3606	6.96526	5.69101	1.61589	6.31444e-09	1.64176e-06	Null_Model_SNP151Common_OpenChrom_SNPmatch	528	human	White_blood_cell_count	AFR			x				x					x
NS1572	Neutrophil	124	539	0.230056	79.8082	7.76525	5.69097	1.55373	6.31608e-09	1.64218e-06	Null_Model_SNP151Common_OpenChrom_SNPmatch	539	human	Platelet_distribution_width	EUR							x
E004799	Monocyte	42	166	0.253012	19.4925	3.95527	5.6905	2.15467	6.33335e-09	1.64667e-06	Null_Model_SNP151Common_OpenChrom_SNPmatch	166	human	monocyte_absolute_count_minimum_inv_norm_transformed	EUR							x					x
NS1461	Neutrophil	73	168	0.434524	44.8062	4.95484	5.69016	1.62924	6.34605e-09	1.64997e-06	Null_Model_SNP151Common_OpenChrom_SNPmatch	168	human	eosinophil_fraction_maximum_inv_norm_transformed	AMR							x					x
ERR3189220	B cell	74	292	0.253425	42.2967	5.57161	5.69015	1.74955	6.34653e-09	1.6501e-06	Null_Model_SNP151Common_OpenChrom_SNPmatch	292	human	Inflammatory_bowel_disease	EUR			x		x						x
ERR3189255	B cell	48	220	0.218182	24.022	4.21397	5.69013	1.99817	6.34711e-09	1.65025e-06	Null_Model_SNP151Common_OpenChrom_SNPmatch	220	human	monocyte_fraction_mean_inv_norm_transformed	EUR							x					x
ERR3189315	B cell	82	220	0.372727	50.6773	5.50498	5.68988	1.61808	6.35632e-09	1.65264e-06	Null_Model_SNP151Common_OpenChrom_SNPmatch	220	human	monocyte_fraction_mean_inv_norm_transformed	EUR							x					x
GSM7277468	Monocyte	112	411	0.272506	72.2468	6.98685	5.68973	1.55024	6.36221e-09	1.65417e-06	Null_Model_SNP151Common_OpenChrom_SNPmatch	411	human	Neutrophil_count	EAS			x				x					x
NS1651	Neutrophil	72	181	0.39779	42.3786	5.20649	5.68932	1.69897	6.37724e-09	1.65808e-06	Null_Model_SNP151Common_OpenChrom_SNPmatch	181	human	Sum_eosinophil_basophil_counts	EUR			x				x					x
NS1572	Neutrophil	37	112	0.330357	17.7133	3.39009	5.68914	2.08883	6.38388e-09	1.65981e-06	Null_Model_SNP151Common_OpenChrom_SNPmatch	112	human	eosinophil_fraction_minimum_inv_norm_transformed	EUR							x					x
GSM2592807	Macrophage	113	233	0.484979	76.5255	6.41199	5.68849	1.47663	6.40843e-09	1.66619e-06	Null_Model_SNP151Common_OpenChrom_SNPmatch	233	human	white_blood_cell_count_WBC_minimum_inv_norm_transformed	EUR							x					x
NS1573	Neutrophil	94	247	0.380567	60.6104	5.86993	5.68825	1.55089	6.41743e-09	1.66853e-06	Null_Model_SNP151Common_OpenChrom_SNPmatch	247	human	white_blood_cell_count_WBC_mean_inv_norm_transformed	EUR							x					x
NS1573	Neutrophil	53	149	0.355705	27.7552	4.43813	5.68815	1.90955	6.4213e-09	1.66954e-06	Null_Model_SNP151Common_OpenChrom_SNPmatch	149	human	monocyte_absolute_count_maximum_inv_norm_transformed	EUR							x					x
GSM1681423	Macrophage	85	152	0.559211	54.8282	5.30438	5.6881	1.5503	6.42313e-09	1.67002e-06	Null_Model_SNP151Common_OpenChrom_SNPmatch	152	human	Neutrophil_percentage_of_granulocytes	EUR			x				x					x
NS1518	Neutrophil	55	140	0.392857	29.5734	4.47022	5.68799	1.85978	6.42704e-09	1.67103e-06	Null_Model_SNP151Common_OpenChrom_SNPmatch	140	human	Basophil_count	SAS							x					x
NS1472	Neutrophil	28	118	0.237288	11.1848	2.95649	5.68756	2.50339	6.44345e-09	1.6753e-06	Null_Model_SNP151Common_OpenChrom_SNPmatch	118	human	neutrophil_fraction_mean_inv_norm_transformed	AFR							x					x
NS724	Neutrophil	34	528	0.0643939	14.0699	3.50416	5.68755	2.4165	6.44363e-09	1.67534e-06	Null_Model_SNP151Common_OpenChrom_SNPmatch	528	human	White_blood_cell_count	AFR			x				x					x
E004801	Monocyte	58	159	0.36478	32.3826	4.50449	5.68707	1.79108	6.46175e-09	1.68005e-06	Null_Model_SNP151Common_OpenChrom_SNPmatch	159	human	monocyte_absolute_count_mean_inv_norm_transformed	EAS							x					x
E004807	Monocyte	52	162	0.320988	27.4186	4.32245	5.68691	1.89652	6.46786e-09	1.68164e-06	Null_Model_SNP151Common_OpenChrom_SNPmatch	162	human	Eosinophil_percentage_of_granulocytes	EUR			x				x					x
NS1568	Neutrophil	35	94	0.37234	16.2877	3.29046	5.68683	2.14886	6.47106e-09	1.68248e-06	Null_Model_SNP151Common_OpenChrom_SNPmatch	94	human	eosinophil_absolute_count_minimum_inv_norm_transformed	AFR							x					x
NS1455	Neutrophil	43	103	0.417476	20.5554	3.94679	5.68678	2.0919	6.47272e-09	1.68291e-06	Null_Model_SNP151Common_OpenChrom_SNPmatch	103	human	neutrophil_absolute_count_mean_inv_norm_transformed	AMR							x					x
NS1509	Monocyte	91	187	0.486631	60.6064	5.34462	5.68677	1.50149	6.4732e-09	1.68303e-06	Null_Model_SNP151Common_OpenChrom_SNPmatch	187	human	eosinophil_fraction_maximum_inv_norm_transformed	EUR							x					x
NS1438	Neutrophil	66	153	0.431373	37.4585	5.01922	5.68644	1.76195	6.48584e-09	1.68632e-06	Null_Model_SNP151Common_OpenChrom_SNPmatch	153	human	eosinophil_absolute_count_maximum_inv_norm_transformed	AMR							x					x
NS1520	Neutrophil	30	118	0.254237	12.6014	3.05973	5.68632	2.38069	6.49045e-09	1.68752e-06	Null_Model_SNP151Common_OpenChrom_SNPmatch	118	human	neutrophil_fraction_mean_inv_norm_transformed	AFR							x					x
GSM3111963	Macrophage	96	182	0.527473	64.3976	5.55768	5.68626	1.49074	6.49251e-09	1.68805e-06	Null_Model_SNP151Common_OpenChrom_SNPmatch	182	human	monocyte_absolute_count_mean_inv_norm_transformed	AMR							x					x
NS1004	Neutrophil	24	129	0.186047	8.33167	2.7557	5.68579	2.88058	6.51052e-09	1.69273e-06	Null_Model_SNP151Common_OpenChrom_SNPmatch	129	human	Mean_platelet_volume_during_first_trimester_of_pregnancy	EAS							x
ERR3189250	B cell	87	320	0.271875	53.3756	5.91378	5.68577	1.62996	6.51125e-09	1.69293e-06	Null_Model_SNP151Common_OpenChrom_SNPmatch	320	human	Asthma	EUR			x	x							x
NS1514	Monocyte	85	174	0.488506	56.0659	5.08897	5.68564	1.51607	6.51621e-09	1.69421e-06	Null_Model_SNP151Common_OpenChrom_SNPmatch	174	human	eosinophil_absolute_count_maximum_inv_norm_transformed	EUR							x					x
NS944	Neutrophil	67	309	0.216828	38.0729	5.08819	5.68514	1.75978	6.53527e-09	1.69917e-06	Null_Model_SNP151Common_OpenChrom_SNPmatch	309	human	platelet_count_mean_inv_norm_transformed	AFR							x					x
NS952	Neutrophil	85	280	0.303571	51.1089	5.96164	5.68487	1.66312	6.5458e-09	1.70191e-06	Null_Model_SNP151Common_OpenChrom_SNPmatch	280	human	platelet_count_maximum_inv_norm_transformed	EUR							x					x
NS1546	Neutrophil	75	360	0.208333	42.1998	5.76975	5.68485	1.77726	6.54622e-09	1.70202e-06	Null_Model_SNP151Common_OpenChrom_SNPmatch	360	human	Monocyte_count	AMR			x				x					x
GSM5098240	Myeloid	62	210	0.295238	34.6324	4.81443	5.6845	1.79023	6.55964e-09	1.70551e-06	Null_Model_SNP151Common_OpenChrom_SNPmatch	210	human	mean_platelet_volume_MPV_mean_inv_norm_transformed	AFR							x
GSM3112106	Monocyte	327	977	0.334698	261.001	11.6106	5.6844	1.25287	6.56377e-09	1.70658e-06	Null_Model_SNP151Common_OpenChrom_SNPmatch	977	human	Eosinophil_counts	EUR			x				x					x
NS1657	Neutrophil	65	195	0.333333	36.8072	4.95982	5.68424	1.76596	6.56967e-09	1.70811e-06	Null_Model_SNP151Common_OpenChrom_SNPmatch	195	human	white_blood_cell_count_WBC_mean_inv_norm_transformed	AMR							x					x
ERR3189305	B cell	54	285	0.189474	28.6464	4.46036	5.68422	1.88506	6.57072e-09	1.70839e-06	Null_Model_SNP151Common_OpenChrom_SNPmatch	285	human	Lymphocyte_to_monocyte_ratio	EUR							x					x
GSM7277465	Myeloid	70	360	0.194444	38.7223	5.50262	5.68415	1.80774	6.57309e-09	1.709e-06	Null_Model_SNP151Common_OpenChrom_SNPmatch	360	human	Monocyte_count	AMR			x				x					x
GSM3421851	Macrophage	160	392	0.408163	112.795	8.30464	5.68415	1.4185	6.57331e-09	1.70906e-06	Null_Model_SNP151Common_OpenChrom_SNPmatch	392	human	Lymphocyte_count	SAS							x					x
E004800	Monocyte	46	103	0.446602	23.5554	3.94882	5.68387	1.95284	6.58421e-09	1.71189e-06	Null_Model_SNP151Common_OpenChrom_SNPmatch	103	human	monocyte_absolute_count_maximum_inv_norm_transformed	EAS							x					x
GSM1940201	Myeloid	85	280	0.303571	50.7253	6.03021	5.68383	1.67569	6.58538e-09	1.7122e-06	Null_Model_SNP151Common_OpenChrom_SNPmatch	280	human	platelet_count_maximum_inv_norm_transformed	EUR							x					x
NS1462	Neutrophil	117	426	0.274648	75.5305	7.29639	5.68357	1.54904	6.59568e-09	1.71488e-06	Null_Model_SNP151Common_OpenChrom_SNPmatch	426	human	Monocyte_count	EAS			x				x					x
ERR3189250	B cell	211	700	0.301429	153.646	10.0912	5.68352	1.37328	6.59763e-09	1.71538e-06	Null_Model_SNP151Common_OpenChrom_SNPmatch	700	human	Platelet_count	EAS							x					x
NS1462	Neutrophil	61	187	0.326203	34.1049	4.73223	5.68339	1.7886	6.60249e-09	1.71665e-06	Null_Model_SNP151Common_OpenChrom_SNPmatch	187	human	eosinophil_fraction_maximum_inv_norm_transformed	EUR							x					x
GSM2359983	Monocyte	66	120	0.55	39.8761	4.59659	5.68332	1.65513	6.60537e-09	1.7174e-06	Null_Model_SNP151Common_OpenChrom_SNPmatch	120	human	monocyte_fraction_maximum_inv_norm_transformed	EAS							x					x
NS1488	Neutrophil	70	269	0.260223	39.0599	5.4443	5.68302	1.79212	6.61688e-09	1.72039e-06	Null_Model_SNP151Common_OpenChrom_SNPmatch	269	human	Serum_total_protein_levels	EAS							x
NS1488	Neutrophil	91	341	0.266862	56.6863	6.038	5.68295	1.60533	6.61951e-09	1.72107e-06	Null_Model_SNP151Common_OpenChrom_SNPmatch	341	human	Mean_platelet_volume	EAS							x
GSM9437764	B cell	39	236	0.165254	17.5964	3.76629	5.68294	2.21636	6.62003e-09	1.72121e-06	Null_Model_SNP151Common_OpenChrom_SNPmatch	236	human	Systemic_lupus_erythematosus	EAS	x		x								x
NS1439	Neutrophil	77	181	0.425414	47.1718	5.24885	5.6828	1.63233	6.62538e-09	1.7226e-06	Null_Model_SNP151Common_OpenChrom_SNPmatch	181	human	Sum_eosinophil_basophil_counts	EUR			x				x					x
NS1574	Neutrophil	65	182	0.357143	38.013	4.74898	5.68269	1.70994	6.62946e-09	1.72366e-06	Null_Model_SNP151Common_OpenChrom_SNPmatch	182	human	eosinophil_absolute_count_mean_inv_norm_transformed	AMR							x					x
NS756	Neutrophil	35	120	0.291667	15.0989	3.50217	5.6825	2.31805	6.63692e-09	1.7256e-06	Null_Model_SNP151Common_OpenChrom_SNPmatch	120	human	monocyte_fraction_maximum_inv_norm_transformed	EAS							x					x
NS1555	Monocyte	22	38	0.578947	9.08492	2.27284	5.68237	2.4216	6.64219e-09	1.72697e-06	Null_Model_SNP151Common_OpenChrom_SNPmatch	38	human	Monocyte_side_fluorescence	EUR			x								x
NS1000	Neutrophil	43	103	0.417476	21.3017	3.81875	5.68204	2.01862	6.65503e-09	1.73031e-06	Null_Model_SNP151Common_OpenChrom_SNPmatch	103	human	neutrophil_absolute_count_mean_inv_norm_transformed	AMR							x					x
NS988	Neutrophil	46	280	0.164286	22.1129	4.20407	5.6819	2.08023	6.6605e-09	1.73173e-06	Null_Model_SNP151Common_OpenChrom_SNPmatch	280	human	platelet_count_maximum_inv_norm_transformed	EUR							x					x
E004202	Eosinophil	76	202	0.376238	45.1538	5.42902	5.68171	1.68313	6.66766e-09	1.73359e-06	Null_Model_SNP151Common_OpenChrom_SNPmatch	202	human	mean_corpuscular_volume_MCV_minimum_inv_norm_transformed	AMR							x
GSM7277470	Monocyte	73	376	0.194149	40.962	5.63902	5.68148	1.78214	6.67686e-09	1.73598e-06	Null_Model_SNP151Common_OpenChrom_SNPmatch	376	human	Monocyte_count	AFR			x				x					x
GSM5098240	Myeloid	130	403	0.322581	87.2827	7.51898	5.68126	1.48941	6.68515e-09	1.73814e-06	Null_Model_SNP151Common_OpenChrom_SNPmatch	403	human	Neutrophil_percentage_of_white_cells	EUR			x				x					x
GSM1841308	B cell	44	113	0.389381	22.6224	3.76288	5.68119	1.94498	6.68813e-09	1.73891e-06	Null_Model_SNP151Common_OpenChrom_SNPmatch	113	human	monocyte_fraction_minimum_inv_norm_transformed	AMR							x					x
GSM1010843	Myeloid	64	102	0.627451	39.6424	4.28765	5.68088	1.61443	6.70015e-09	1.74204e-06	Null_Model_SNP151Common_OpenChrom_SNPmatch	102	human	monocyte_fraction_minimum_inv_norm_transformed	EAS							x					x
ERR3189235	B cell	63	201	0.313433	35.3566	4.86638	5.68047	1.78184	6.71612e-09	1.74619e-06	Null_Model_SNP151Common_OpenChrom_SNPmatch	201	human	Crohn_s_disease	EAS			x		x						x
GSM9437762	B cell	58	131	0.442748	32.5714	4.47651	5.68045	1.7807	6.71722e-09	1.74648e-06	Null_Model_SNP151Common_OpenChrom_SNPmatch	131	human	monocyte_fraction_minimum_inv_norm_transformed	EUR							x					x
NS1509	Monocyte	58	112	0.517857	34.5075	4.13572	5.68039	1.68079	6.71944e-09	1.74705e-06	Null_Model_SNP151Common_OpenChrom_SNPmatch	112	human	eosinophil_fraction_minimum_inv_norm_transformed	EUR							x					x
NS1572	Neutrophil	69	233	0.296137	39.5684	5.18146	5.68017	1.74381	6.72823e-09	1.74934e-06	Null_Model_SNP151Common_OpenChrom_SNPmatch	233	human	white_blood_cell_count_WBC_minimum_inv_norm_transformed	EUR							x					x
NS1572	Neutrophil	108	341	0.316716	68.2288	7.00219	5.67983	1.58291	6.74143e-09	1.75277e-06	Null_Model_SNP151Common_OpenChrom_SNPmatch	341	human	Mean_platelet_volume	EAS							x
NS792	Neutrophil	62	383	0.16188	33.3057	5.05198	5.67982	1.86154	6.74188e-09	1.75289e-06	Null_Model_SNP151Common_OpenChrom_SNPmatch	383	human	Neutrophil_count	AFR			x				x					x
NS1455	Neutrophil	47	132	0.356061	24.3217	3.9928	5.67981	1.93243	6.74223e-09	1.75298e-06	Null_Model_SNP151Common_OpenChrom_SNPmatch	132	human	Sum_neutrophil_eosinophil_counts	EUR			x				x					x
NS984	Neutrophil	91	233	0.390558	58.5215	5.71942	5.67864	1.55498	6.78861e-09	1.76504e-06	Null_Model_SNP151Common_OpenChrom_SNPmatch	233	human	white_blood_cell_count_WBC_minimum_inv_norm_transformed	EUR							x					x
NS1000	Neutrophil	102	285	0.357895	66.001	6.33948	5.67854	1.54543	6.79238e-09	1.76602e-06	Null_Model_SNP151Common_OpenChrom_SNPmatch	285	human	platelet_count_minimum_inv_norm_transformed	EUR							x					x
GSM3111966	Macrophage	80	121	0.661157	53.4595	4.67425	5.67801	1.49646	6.81335e-09	1.77147e-06	Null_Model_SNP151Common_OpenChrom_SNPmatch	121	human	neutrophil_fraction_minimum_inv_norm_transformed	EUR							x					x
GSM3421851	Macrophage	94	200	0.47	60.8172	5.84479	5.67733	1.54562	6.84048e-09	1.77852e-06	Null_Model_SNP151Common_OpenChrom_SNPmatch	200	human	eosinophil_absolute_count_mean_inv_norm_transformed	EUR							x					x
NS1463	Neutrophil	54	376	0.143617	27.0629	4.74479	5.67719	1.99535	6.84638e-09	1.78006e-06	Null_Model_SNP151Common_OpenChrom_SNPmatch	376	human	Monocyte_count	AFR			x				x					x
NS1519	Neutrophil	115	312	0.36859	76.8322	6.72338	5.67688	1.49677	6.85853e-09	1.78322e-06	Null_Model_SNP151Common_OpenChrom_SNPmatch	312	human	platelet_count_mean_inv_norm_transformed	AMR							x					x
NS1452	Neutrophil	48	211	0.227488	22.9041	4.42072	5.67688	2.0957	6.85878e-09	1.78328e-06	Null_Model_SNP151Common_OpenChrom_SNPmatch	211	human	Crohn_s_disease	EUR			x		x						x
NS1555	Monocyte	199	539	0.369202	148.243	8.94137	5.67668	1.34239	6.86682e-09	1.78537e-06	Null_Model_SNP151Common_OpenChrom_SNPmatch	539	human	Platelet_distribution_width	EUR							x
NS1673	Neutrophil	194	341	0.568915	151.111	7.55544	5.67659	1.28383	6.87048e-09	1.78632e-06	Null_Model_SNP151Common_OpenChrom_SNPmatch	341	human	Mean_platelet_volume	EAS							x
GSM2592808	Macrophage	508	1125	0.451556	426.101	14.4281	5.67638	1.19221	6.87883e-09	1.7885e-06	Null_Model_SNP151Common_OpenChrom_SNPmatch	1125	human	Red_blood_cell_count	EUR							x					x
GSM3057097	Monocyte	80	200	0.4	49.5614	5.36269	5.67598	1.61416	6.89465e-09	1.79261e-06	Null_Model_SNP151Common_OpenChrom_SNPmatch	200	human	monocyte_fraction_mean_inv_norm_transformed	AFR							x					x
NS936	Neutrophil	159	461	0.344902	111.456	8.37653	5.67591	1.42658	6.89757e-09	1.79337e-06	Null_Model_SNP151Common_OpenChrom_SNPmatch	461	human	Mean_corpuscular_hemoglobin	EAS							x
NS1681	Neutrophil	262	534	0.490637	206.086	9.85143	5.67573	1.27131	6.90473e-09	1.79523e-06	Null_Model_SNP151Common_OpenChrom_SNPmatch	534	human	Mean_corpuscular_volume	EAS							x
NS1681	Neutrophil	93	161	0.57764	62.9311	5.29814	5.67538	1.47781	6.91908e-09	1.79896e-06	Null_Model_SNP151Common_OpenChrom_SNPmatch	161	human	mean_platelet_volume_MPV_minimum_inv_norm_transformed	EAS							x
NS1574	Neutrophil	48	134	0.358209	25.03	4.04736	5.67532	1.9177	6.92166e-09	1.79963e-06	Null_Model_SNP151Common_OpenChrom_SNPmatch	134	human	Granulocyte_count	EUR			x	x			x					x
NS1472	Neutrophil	66	216	0.305556	36.041	5.27914	5.67498	1.83125	6.93504e-09	1.80311e-06	Null_Model_SNP151Common_OpenChrom_SNPmatch	216	human	monocyte_absolute_count_mean_inv_norm_transformed	EUR							x					x
NS706	Neutrophil	19	103	0.184466	6.16783	2.26137	5.67451	3.0805	6.95451e-09	1.80817e-06	Null_Model_SNP151Common_OpenChrom_SNPmatch	103	human	neutrophil_absolute_count_mean_inv_norm_transformed	AMR							x					x
ERR3189215	B cell	61	220	0.277273	33.4675	4.85234	5.67406	1.82266	6.97258e-09	1.81287e-06	Null_Model_SNP151Common_OpenChrom_SNPmatch	220	human	monocyte_fraction_mean_inv_norm_transformed	EUR							x					x
ERR3189290	B cell	56	202	0.277228	29.4396	4.68109	5.67399	1.9022	6.97557e-09	1.81365e-06	Null_Model_SNP151Common_OpenChrom_SNPmatch	202	human	Multiple_sclerosis	EUR	x		x								x
NS988	Neutrophil	32	322	0.0993789	12.5475	3.42841	5.67393	2.55032	6.97805e-09	1.81429e-06	Null_Model_SNP151Common_OpenChrom_SNPmatch	322	human	Eosinophil_counts	AFR							x					x
E005536	Dendritic Cell	105	177	0.59322	74.1778	5.43234	5.67383	1.41552	6.98207e-09	1.81534e-06	Null_Model_SNP151Common_OpenChrom_SNPmatch	177	human	eosinophil_fraction_mean_inv_norm_transformed	EAS							x					x
E004800	Monocyte	239	700	0.341429	178.039	10.7446	5.67367	1.3424	6.98861e-09	1.81704e-06	Null_Model_SNP151Common_OpenChrom_SNPmatch	700	human	Platelet_count	EAS							x					x
ERR3189250	B cell	99	326	0.303681	61.1199	6.6765	5.67365	1.61977	6.98926e-09	1.81721e-06	Null_Model_SNP151Common_OpenChrom_SNPmatch	326	human	Eosinophil_counts	AMR							x					x
NS1436	Neutrophil	113	285	0.396491	76.013	6.51927	5.67349	1.48659	6.99573e-09	1.81889e-06	Null_Model_SNP151Common_OpenChrom_SNPmatch	285	human	platelet_count_minimum_inv_norm_transformed	EUR							x					x
NS1683	Neutrophil	46	134	0.343284	23.2787	4.0049	5.67337	1.97605	7.00087e-09	1.82023e-06	Null_Model_SNP151Common_OpenChrom_SNPmatch	134	human	monocyte_fraction_maximum_inv_norm_transformed	AFR							x					x
NS1570	Neutrophil	41	98	0.418367	20.0799	3.68749	5.67325	2.04184	7.00558e-09	1.82145e-06	Null_Model_SNP151Common_OpenChrom_SNPmatch	98	human	eosinophil_fraction_minimum_inv_norm_transformed	AMR							x					x
ERR3189240	B cell	53	198	0.267677	28.1648	4.37788	5.67288	1.88178	7.02086e-09	1.82542e-06	Null_Model_SNP151Common_OpenChrom_SNPmatch	198	human	monocyte_fraction_mean_inv_norm_transformed	AMR							x					x
ERR3189205	B cell	113	360	0.313889	73.2617	7.00496	5.67288	1.54241	7.02094e-09	1.82545e-06	Null_Model_SNP151Common_OpenChrom_SNPmatch	360	human	Monocyte_count	AMR			x				x					x
NS1661	Neutrophil	82	377	0.217507	47.3826	6.10233	5.67281	1.73059	7.02362e-09	1.82614e-06	Null_Model_SNP151Common_OpenChrom_SNPmatch	377	human	Mean_platelet_volume	SAS							x
NS1548	Neutrophil	167	584	0.285959	115.53	9.07344	5.67255	1.44551	7.03443e-09	1.82895e-06	Null_Model_SNP151Common_OpenChrom_SNPmatch	584	human	Mean_reticulocyte_volume	EUR							x
ERR3189100	B cell	55	132	0.416667	28.5834	4.65696	5.67249	1.92419	7.03667e-09	1.82953e-06	Null_Model_SNP151Common_OpenChrom_SNPmatch	132	human	Systemic_lupus_erythematosus	EUR	x		x								x
GSM3111965	Macrophage	80	132	0.606061	52.1558	4.90874	5.67237	1.53386	7.04186e-09	1.83088e-06	Null_Model_SNP151Common_OpenChrom_SNPmatch	132	human	monocyte_fraction_maximum_inv_norm_transformed	AMR							x					x
NS960	Neutrophil	114	341	0.334311	74.6274	6.94161	5.67197	1.52759	7.05824e-09	1.83514e-06	Null_Model_SNP151Common_OpenChrom_SNPmatch	341	human	Mean_platelet_volume	EAS							x
NS944	Neutrophil	62	184	0.336957	34.8252	4.79108	5.67197	1.78032	7.05834e-09	1.83517e-06	Null_Model_SNP151Common_OpenChrom_SNPmatch	184	human	white_blood_cell_count_WBC_minimum_inv_norm_transformed	AMR							x					x
NS1639	Neutrophil	58	131	0.442748	32.7642	4.44931	5.67184	1.77022	7.06369e-09	1.83656e-06	Null_Model_SNP151Common_OpenChrom_SNPmatch	131	human	eosinophil_absolute_count_maximum_inv_norm_transformed	EAS							x					x
GSM7277469	Monocyte	90	383	0.234987	54.7682	6.21178	5.67177	1.64329	7.06667e-09	1.83733e-06	Null_Model_SNP151Common_OpenChrom_SNPmatch	383	human	Neutrophil_count	AFR			x				x					x
GSM9437763	B cell	64	202	0.316832	36.1439	4.91175	5.67133	1.7707	7.08474e-09	1.84203e-06	Null_Model_SNP151Common_OpenChrom_SNPmatch	202	human	Multiple_sclerosis	EUR	x		x								x
GSM1334006	B cell	133	403	0.330025	89.2278	7.71855	5.67104	1.49057	7.09665e-09	1.84513e-06	Null_Model_SNP151Common_OpenChrom_SNPmatch	403	human	Neutrophil_percentage_of_white_cells	EUR			x				x					x
NS1554	Neutrophil	66	166	0.39759	37.7652	4.97894	5.67084	1.74764	7.10495e-09	1.84729e-06	Null_Model_SNP151Common_OpenChrom_SNPmatch	166	human	monocyte_absolute_count_minimum_inv_norm_transformed	EUR							x					x
E004793	Macrophage	152	533	0.285178	105.061	8.27752	5.67067	1.44678	7.11203e-09	1.84913e-06	Null_Model_SNP151Common_OpenChrom_SNPmatch	533	human	Platelet_count	AMR							x					x
NS1463	Neutrophil	58	180	0.322222	31.2478	4.71769	5.67063	1.85613	7.11368e-09	1.84956e-06	Null_Model_SNP151Common_OpenChrom_SNPmatch	180	human	monocyte_fraction_mean_inv_norm_transformed	EAS							x					x
NS740	Neutrophil	30	285	0.105263	11.9371	3.18544	5.67047	2.51318	7.12046e-09	1.85132e-06	Null_Model_SNP151Common_OpenChrom_SNPmatch	285	human	Lymphocyte_to_monocyte_ratio	EUR							x					x
NS1673	Neutrophil	124	233	0.532189	88.6843	6.22802	5.67045	1.39822	7.12112e-09	1.85149e-06	Null_Model_SNP151Common_OpenChrom_SNPmatch	233	human	white_blood_cell_count_WBC_minimum_inv_norm_transformed	EUR							x					x
ERR3189175	B cell	44	132	0.333333	21.4695	3.97333	5.67043	2.04942	7.12196e-09	1.85171e-06	Null_Model_SNP151Common_OpenChrom_SNPmatch	132	human	monocyte_fraction_maximum_inv_norm_transformed	AMR							x					x
NS1437	Neutrophil	55	121	0.454545	31.5025	4.14394	5.67033	1.74589	7.12622e-09	1.85282e-06	Null_Model_SNP151Common_OpenChrom_SNPmatch	121	human	neutrophil_fraction_minimum_inv_norm_transformed	EUR							x					x
NS1683	Neutrophil	70	126	0.555556	44.1528	4.5589	5.6696	1.5854	7.1567e-09	1.86074e-06	Null_Model_SNP151Common_OpenChrom_SNPmatch	126	human	neutrophil_fraction_mean_inv_norm_transformed	EUR							x					x
NS984	Neutrophil	194	664	0.292169	139.997	9.5257	5.66919	1.38574	7.17378e-09	1.86518e-06	Null_Model_SNP151Common_OpenChrom_SNPmatch	664	human	Plateletcrit	EUR							x
GSM1501166	Myeloid	102	280	0.364286	67.0589	6.16356	5.66897	1.52105	7.18293e-09	1.86756e-06	Null_Model_SNP151Common_OpenChrom_SNPmatch	280	human	platelet_count_maximum_inv_norm_transformed	EUR							x					x
GSM624143	Monocyte	51	149	0.342282	26.8372	4.26268	5.66846	1.90035	7.20438e-09	1.87314e-06	Null_Model_SNP151Common_OpenChrom_SNPmatch	149	human	monocyte_absolute_count_maximum_inv_norm_transformed	EUR							x					x
E004800	Monocyte	66	168	0.392857	38.5045	4.85121	5.66776	1.71409	7.23369e-09	1.88076e-06	Null_Model_SNP151Common_OpenChrom_SNPmatch	168	human	eosinophil_fraction_maximum_inv_norm_transformed	AMR							x					x
E004200	Eosinophil	44	101	0.435644	22.3167	3.82578	5.66768	1.97162	7.23713e-09	1.88165e-06	Null_Model_SNP151Common_OpenChrom_SNPmatch	101	human	Basophil_fraction_maximum_inv_norm_transformed	EUR							x
NS1554	Neutrophil	73	181	0.403315	43.4905	5.20674	5.66755	1.67853	7.24252e-09	1.88305e-06	Null_Model_SNP151Common_OpenChrom_SNPmatch	181	human	Sum_eosinophil_basophil_counts	EUR			x				x					x
NS1515	Monocyte	261	660	0.395455	203.047	10.2257	5.6674	1.28542	7.24921e-09	1.8848e-06	Null_Model_SNP151Common_OpenChrom_SNPmatch	660	human	Neutrophil_count	EUR			x				x					x
NS1669	Neutrophil	48	122	0.393443	24.7972	4.09412	5.66734	1.9357	7.25139e-09	1.88536e-06	Null_Model_SNP151Common_OpenChrom_SNPmatch	122	human	Basophil_fraction_mean_inv_norm_transformed	EUR							x
NS1522	Monocyte	65	166	0.391566	36.4725	5.03443	5.66647	1.78216	7.28829e-09	1.89496e-06	Null_Model_SNP151Common_OpenChrom_SNPmatch	166	human	monocyte_absolute_count_minimum_inv_norm_transformed	EUR							x					x
E004793	Macrophage	62	169	0.366864	35.2408	4.72239	5.66646	1.75933	7.28888e-09	1.89511e-06	Null_Model_SNP151Common_OpenChrom_SNPmatch	169	human	Ulcerative_colitis	EUR			x		x						x
NS1008	Neutrophil	52	131	0.396947	28.0789	4.2217	5.66622	1.85192	7.29922e-09	1.8978e-06	Null_Model_SNP151Common_OpenChrom_SNPmatch	131	human	neutrophil_absolute_count_minimum_inv_norm_transformed	EUR							x					x
NS1510	Monocyte	104	214	0.485981	69.5924	6.07254	5.6661	1.49442	7.30427e-09	1.89911e-06	Null_Model_SNP151Common_OpenChrom_SNPmatch	214	human	Chronic_inflammatory_diseases_ankylosing_spondylitis_Crohn_s_disease_psoriasis_primary_sclerosing_cholangitis_ulcerative_colitis__pleiotropy	EUR	x		x		x				x
E004203	Eosinophil	90	461	0.195228	53.3906	6.46145	5.66582	1.68569	7.31611e-09	1.90219e-06	Null_Model_SNP151Common_OpenChrom_SNPmatch	461	human	Mean_corpuscular_hemoglobin	EAS							x
NS976	Neutrophil	60	159	0.377358	33.8282	4.61936	5.66569	1.77367	7.32178e-09	1.90366e-06	Null_Model_SNP151Common_OpenChrom_SNPmatch	159	human	monocyte_absolute_count_mean_inv_norm_transformed	EAS							x					x
GSM1557623	Myeloid	70	181	0.38674	42.2278	4.90184	5.66567	1.65768	7.32255e-09	1.90386e-06	Null_Model_SNP151Common_OpenChrom_SNPmatch	181	human	mean_platelet_volume_MPV_minimum_inv_norm_transformed	AFR							x
NS1546	Neutrophil	55	220	0.25	28.989	4.59139	5.66516	1.89727	7.34419e-09	1.90949e-06	Null_Model_SNP151Common_OpenChrom_SNPmatch	220	human	monocyte_fraction_mean_inv_norm_transformed	EUR							x					x
GSM2592807	Macrophage	157	524	0.299618	109.026	8.46825	5.66516	1.44002	7.34431e-09	1.90952e-06	Null_Model_SNP151Common_OpenChrom_SNPmatch	524	human	Platelet_count	AFR							x					x
ERR3189195	B cell	208	1017	0.204523	151.355	9.99906	5.66507	1.37426	7.34819e-09	1.91053e-06	Null_Model_SNP151Common_OpenChrom_SNPmatch	1017	human	White_blood_cell_count	EUR			x				x					x
NS1572	Neutrophil	35	95	0.368421	16.5954	3.24887	5.66493	2.10902	7.35437e-09	1.91214e-06	Null_Model_SNP151Common_OpenChrom_SNPmatch	95	human	neutrophil_fraction_minimum_inv_norm_transformed	AMR							x					x
NS1455	Neutrophil	68	187	0.363636	39.6344	5.00761	5.6645	1.71568	7.37255e-09	1.91686e-06	Null_Model_SNP151Common_OpenChrom_SNPmatch	187	human	eosinophil_fraction_maximum_inv_norm_transformed	EUR							x					x
NS944	Neutrophil	79	201	0.393035	47.6603	5.53268	5.66447	1.65756	7.37416e-09	1.91728e-06	Null_Model_SNP151Common_OpenChrom_SNPmatch	201	human	Crohn_s_disease	EAS			x		x						x
E004200	Eosinophil	87	233	0.373391	53.8352	5.8549	5.66446	1.61604	7.37431e-09	1.91732e-06	Null_Model_SNP151Common_OpenChrom_SNPmatch	233	human	white_blood_cell_count_WBC_minimum_inv_norm_transformed	EUR							x					x
GSM1782711	Myeloid	80	332	0.240964	45.987	6.00523	5.66389	1.73962	7.39893e-09	1.92372e-06	Null_Model_SNP151Common_OpenChrom_SNPmatch	332	human	Red_cell_distribution_width	SAS							x
GSM1334005	B cell	87	214	0.406542	53.6374	5.89045	5.66386	1.622	7.40047e-09	1.92412e-06	Null_Model_SNP151Common_OpenChrom_SNPmatch	214	human	Chronic_inflammatory_diseases_ankylosing_spondylitis_Crohn_s_disease_psoriasis_primary_sclerosing_cholangitis_ulcerative_colitis__pleiotropy	EUR	x		x		x				x
GSM1122315	Myeloid	190	977	0.194473	135.695	9.58823	5.66369	1.4002	7.40778e-09	1.92602e-06	Null_Model_SNP151Common_OpenChrom_SNPmatch	977	human	Eosinophil_counts	EUR			x				x					x
NS968	Neutrophil	68	184	0.369565	39.9121	4.95946	5.6635	1.70374	7.41582e-09	1.92811e-06	Null_Model_SNP151Common_OpenChrom_SNPmatch	184	human	white_blood_cell_count_WBC_minimum_inv_norm_transformed	AMR							x					x
ERR3189220	B cell	62	211	0.293839	34.03	4.93914	5.66294	1.82192	7.44025e-09	1.93447e-06	Null_Model_SNP151Common_OpenChrom_SNPmatch	211	human	Crohn_s_disease	EUR			x		x						x
NS1455	Neutrophil	78	383	0.203655	44.5724	5.90297	5.66284	1.74996	7.44422e-09	1.9355e-06	Null_Model_SNP151Common_OpenChrom_SNPmatch	383	human	Neutrophil_count	AFR			x				x					x
NS1657	Neutrophil	41	183	0.224044	18.4266	3.98658	5.66235	2.22505	7.46578e-09	1.9411e-06	Null_Model_SNP151Common_OpenChrom_SNPmatch	183	human	monocyte_absolute_count_mean_inv_norm_transformed	AFR							x					x
ERR3189210	B cell	65	200	0.325	38.1029	4.75062	5.66181	1.70591	7.48934e-09	1.94723e-06	Null_Model_SNP151Common_OpenChrom_SNPmatch	200	human	eosinophil_absolute_count_mean_inv_norm_transformed	EUR							x					x
NS1607	Neutrophil	95	390	0.24359	58.003	6.53475	5.66158	1.63785	7.49942e-09	1.94985e-06	Null_Model_SNP151Common_OpenChrom_SNPmatch	390	human	Eosinophil_counts	EAS			x				x					x
NS1549	Neutrophil	57	120	0.475	32.8981	4.25718	5.66147	1.73262	7.50424e-09	1.9511e-06	Null_Model_SNP151Common_OpenChrom_SNPmatch	120	human	monocyte_fraction_maximum_inv_norm_transformed	EAS							x					x
E004201	Eosinophil	70	220	0.318182	39.4406	5.39821	5.66103	1.77482	7.52344e-09	1.95609e-06	Null_Model_SNP151Common_OpenChrom_SNPmatch	220	human	mean_platelet_volume_MPV_maximum_inv_norm_transformed	EUR							x
GSM1681426	Macrophage	49	112	0.4375	26.0869	4.04765	5.66084	1.87834	7.53158e-09	1.95821e-06	Null_Model_SNP151Common_OpenChrom_SNPmatch	112	human	monocyte_fraction_minimum_inv_norm_transformed	AFR							x					x
GSM2592807	Macrophage	171	377	0.453581	122.296	8.60386	5.66075	1.39825	7.53578e-09	1.9593e-06	Null_Model_SNP151Common_OpenChrom_SNPmatch	377	human	Mean_platelet_volume	SAS							x
E004803	Monocyte	78	213	0.366197	46.8531	5.50267	5.66031	1.66478	7.55485e-09	1.96426e-06	Null_Model_SNP151Common_OpenChrom_SNPmatch	213	human	Systemic_lupus_erythematosus_MTAG	EUR	x		x						x
NS968	Neutrophil	63	159	0.396226	36.2547	4.72526	5.66007	1.7377	7.56577e-09	1.9671e-06	Null_Model_SNP151Common_OpenChrom_SNPmatch	159	human	monocyte_absolute_count_mean_inv_norm_transformed	EAS							x					x
NS1511	Monocyte	89	169	0.526627	60.4076	5.0517	5.65995	1.47332	7.57067e-09	1.96837e-06	Null_Model_SNP151Common_OpenChrom_SNPmatch	169	human	Ulcerative_colitis	EUR			x		x						x
E004807	Monocyte	38	119	0.319328	17.1688	3.68055	5.65979	2.21331	7.57775e-09	1.97021e-06	Null_Model_SNP151Common_OpenChrom_SNPmatch	119	human	monocyte_absolute_count_maximum_inv_norm_transformed	AMR							x					x
E004800	Monocyte	69	182	0.379121	40.5465	5.02733	5.65977	1.70175	7.57888e-09	1.97051e-06	Null_Model_SNP151Common_OpenChrom_SNPmatch	182	human	eosinophil_absolute_count_mean_inv_norm_transformed	AMR							x					x
GSM3111964	Macrophage	69	119	0.579832	42.4855	4.68487	5.65959	1.62408	7.58654e-09	1.9725e-06	Null_Model_SNP151Common_OpenChrom_SNPmatch	119	human	monocyte_absolute_count_maximum_inv_norm_transformed	AMR							x					x
NS1517	Neutrophil	315	1017	0.309735	246.448	12.1128	5.65951	1.27816	7.59016e-09	1.97344e-06	Null_Model_SNP151Common_OpenChrom_SNPmatch	1017	human	White_blood_cell_count	EUR			x				x					x
NS1553	Neutrophil	174	543	0.320442	124.514	8.7438	5.6595	1.39743	7.59084e-09	1.97362e-06	Null_Model_SNP151Common_OpenChrom_SNPmatch	543	human	Eosinophil_percentage_of_white_cells	EUR			x				x					x
NS1554	Neutrophil	137	334	0.41018	96.1648	7.21553	5.65935	1.42464	7.59747e-09	1.97534e-06	Null_Model_SNP151Common_OpenChrom_SNPmatch	334	human	Neutrophil_count	AMR			x				x					x
NS1570	Neutrophil	53	166	0.319277	27.8342	4.44685	5.65925	1.90413	7.60179e-09	1.97647e-06	Null_Model_SNP151Common_OpenChrom_SNPmatch	166	human	monocyte_absolute_count_minimum_inv_norm_transformed	EUR							x					x
GSM9437759	B cell	184	570	0.322807	134.37	8.76991	5.65917	1.36936	7.60542e-09	1.97741e-06	Null_Model_SNP151Common_OpenChrom_SNPmatch	570	human	White_blood_cell_count	EAS			x				x					x
GSM7277467	Myeloid	35	90	0.388889	15.6913	3.41227	5.6586	2.23053	7.63068e-09	1.98398e-06	Null_Model_SNP151Common_OpenChrom_SNPmatch	90	human	Immature_platelet_fraction	EUR
NS1574	Neutrophil	71	202	0.351485	42.4675	5.04234	5.65858	1.67187	7.63169e-09	1.98424e-06	Null_Model_SNP151Common_OpenChrom_SNPmatch	202	human	eosinophil_fraction_mean_inv_norm_transformed	AMR							x					x
GSM7277469	Monocyte	76	179	0.424581	47.2088	5.08855	5.65804	1.60987	7.65577e-09	1.9905e-06	Null_Model_SNP151Common_OpenChrom_SNPmatch	179	human	mean_platelet_volume_MPV_minimum_inv_norm_transformed	AMR							x
E004048_E004362	B cell	135	808	0.167079	89.5365	8.03535	5.65794	1.50777	7.66012e-09	1.99163e-06	Null_Model_SNP151Common_OpenChrom_SNPmatch	808	human	Sex_hormone_binding_globulin_levels	EUR							x
GSM6706078	Monocyte	110	180	0.611111	77.048	5.82406	5.65792	1.42768	7.66115e-09	1.9919e-06	Null_Model_SNP151Common_OpenChrom_SNPmatch	180	human	monocyte_fraction_mean_inv_norm_transformed	EAS							x					x
GSM3421851	Macrophage	103	201	0.512438	67.5924	6.25809	5.65789	1.52384	7.66225e-09	1.99218e-06	Null_Model_SNP151Common_OpenChrom_SNPmatch	201	human	mean_platelet_volume_MPV_maximum_inv_norm_transformed	AMR							x
ERR3189095	B cell	64	130	0.492308	38.2428	4.5528	5.65745	1.67352	7.68202e-09	1.99733e-06	Null_Model_SNP151Common_OpenChrom_SNPmatch	130	human	Crohn_s_disease	SAS			x		x						x
GSM1334005	B cell	93	220	0.422727	59.4446	5.9312	5.65744	1.56448	7.68224e-09	1.99738e-06	Null_Model_SNP151Common_OpenChrom_SNPmatch	220	human	mean_platelet_volume_MPV_maximum_inv_norm_transformed	EUR							x
GSM3421852	Macrophage	118	201	0.587065	82.6723	6.24488	5.65706	1.42732	7.69931e-09	2.00182e-06	Null_Model_SNP151Common_OpenChrom_SNPmatch	201	human	mean_platelet_volume_MPV_minimum_inv_norm_transformed	EUR							x
NS952	Neutrophil	46	202	0.227723	23.0679	4.05381	5.65692	1.99411	7.70584e-09	2.00352e-06	Null_Model_SNP151Common_OpenChrom_SNPmatch	202	human	mean_platelet_volume_MPV_maximum_inv_norm_transformed	AFR							x
NS1661	Neutrophil	42	153	0.27451	19.4256	3.99083	5.65658	2.1621	7.72107e-09	2.00748e-06	Null_Model_SNP151Common_OpenChrom_SNPmatch	153	human	Basophil_count	EAS			x				x					x
GSM1681426	Macrophage	124	376	0.329787	81.3816	7.53434	5.65655	1.52369	7.72211e-09	2.00775e-06	Null_Model_SNP151Common_OpenChrom_SNPmatch	376	human	Monocyte_count	AFR			x				x					x
E004800	Monocyte	152	411	0.36983	105.347	8.24783	5.65644	1.44286	7.72732e-09	2.0091e-06	Null_Model_SNP151Common_OpenChrom_SNPmatch	411	human	Neutrophil_count	EAS			x				x					x
NS1573	Neutrophil	46	179	0.256983	23.6274	3.95525	5.65644	1.94689	7.72739e-09	2.00912e-06	Null_Model_SNP151Common_OpenChrom_SNPmatch	179	human	eosinophil_fraction_maximum_inv_norm_transformed	AFR							x					x
NS740	Neutrophil	30	220	0.136364	11.1618	3.33043	5.65637	2.68773	7.73037e-09	2.0099e-06	Null_Model_SNP151Common_OpenChrom_SNPmatch	220	human	monocyte_fraction_mean_inv_norm_transformed	EUR							x					x
E004807	Monocyte	45	102	0.441176	23.5584	3.79089	5.65608	1.91014	7.74355e-09	2.01332e-06	Null_Model_SNP151Common_OpenChrom_SNPmatch	102	human	monocyte_fraction_minimum_inv_norm_transformed	EAS							x					x
GSM2592807	Macrophage	106	236	0.449153	69.5964	6.43622	5.65605	1.52307	7.74478e-09	2.01364e-06	Null_Model_SNP151Common_OpenChrom_SNPmatch	236	human	Systemic_lupus_erythematosus	EAS	x		x								x
ERR3189315	B cell	74	198	0.373737	44.7682	5.16839	5.65588	1.65296	7.75259e-09	2.01567e-06	Null_Model_SNP151Common_OpenChrom_SNPmatch	198	human	monocyte_fraction_mean_inv_norm_transformed	AMR							x					x
E004202	Eosinophil	94	247	0.380567	59.4146	6.11498	5.65585	1.5821	7.75369e-09	2.01596e-06	Null_Model_SNP151Common_OpenChrom_SNPmatch	247	human	white_blood_cell_count_WBC_mean_inv_norm_transformed	EUR							x					x
E004799	Monocyte	48	159	0.301887	24.7572	4.10975	5.65552	1.93883	7.76867e-09	2.01985e-06	Null_Model_SNP151Common_OpenChrom_SNPmatch	159	human	monocyte_absolute_count_mean_inv_norm_transformed	EAS							x					x
NS1520	Neutrophil	94	238	0.394958	61.1359	5.81098	5.65552	1.53756	7.76871e-09	2.01987e-06	Null_Model_SNP151Common_OpenChrom_SNPmatch	238	human	Inflammatory_bowel_disease	EAS			x		x						x
GSM1334006	B cell	136	392	0.346939	91.4026	7.88586	5.65536	1.48792	7.77578e-09	2.0217e-06	Null_Model_SNP151Common_OpenChrom_SNPmatch	392	human	Lymphocyte_count	SAS							x					x
NS1657	Neutrophil	46	141	0.326241	23.1958	4.03232	5.65535	1.98312	7.77642e-09	2.02187e-06	Null_Model_SNP151Common_OpenChrom_SNPmatch	141	human	Myeloid_white_cell_count	EUR			x				x					x
NS1661	Neutrophil	48	182	0.263736	23.0709	4.40817	5.6552	2.08054	7.78338e-09	2.02368e-06	Null_Model_SNP151Common_OpenChrom_SNPmatch	182	human	eosinophil_absolute_count_mean_inv_norm_transformed	AMR							x					x
E004805	Monocyte	66	202	0.326733	37.1798	5.09624	5.65519	1.77516	7.78378e-09	2.02378e-06	Null_Model_SNP151Common_OpenChrom_SNPmatch	202	human	Multiple_sclerosis	EUR	x		x								x
GSM9437755	B cell	56	122	0.459016	32.4525	4.16389	5.65515	1.7256	7.7853e-09	2.02418e-06	Null_Model_SNP151Common_OpenChrom_SNPmatch	122	human	Basophil_fraction_mean_inv_norm_transformed	EUR							x
E004203	Eosinophil	98	697	0.140603	57.4326	7.17354	5.65515	1.70635	7.78564e-09	2.02427e-06	Null_Model_SNP151Common_OpenChrom_SNPmatch	697	human	Mean_spheric_corpuscular_volume	EUR							x
GSM1501166	Myeloid	78	201	0.38806	48.042	5.29757	5.65505	1.62358	7.78984e-09	2.02536e-06	Null_Model_SNP151Common_OpenChrom_SNPmatch	201	human	mean_platelet_volume_MPV_minimum_inv_norm_transformed	EUR							x
NS756	Neutrophil	20	118	0.169492	6.75724	2.3418	5.65496	2.95979	7.79427e-09	2.02651e-06	Null_Model_SNP151Common_OpenChrom_SNPmatch	118	human	neutrophil_fraction_mean_inv_norm_transformed	AFR							x					x
NS1571	Neutrophil	178	543	0.327808	127.923	8.85568	5.65478	1.39146	7.80231e-09	2.0286e-06	Null_Model_SNP151Common_OpenChrom_SNPmatch	543	human	Eosinophil_percentage_of_white_cells	EUR			x				x					x
GSM9437763	B cell	190	837	0.227001	135.581	9.62401	5.65446	1.40137	7.81691e-09	2.0324e-06	Null_Model_SNP151Common_OpenChrom_SNPmatch	837	human	Monocyte_count	EUR			x				x					x
NS1549	Neutrophil	49	154	0.318182	24.967	4.2504	5.65428	1.96259	7.82497e-09	2.03449e-06	Null_Model_SNP151Common_OpenChrom_SNPmatch	154	human	eosinophil_absolute_count_maximum_inv_norm_transformed	AFR							x					x
NS1574	Neutrophil	144	411	0.350365	98.956	7.96643	5.65422	1.45519	7.82785e-09	2.03524e-06	Null_Model_SNP151Common_OpenChrom_SNPmatch	411	human	Neutrophil_count	EAS			x				x					x
E004803	Monocyte	117	403	0.290323	75.3866	7.36012	5.6539	1.552	7.84238e-09	2.03902e-06	Null_Model_SNP151Common_OpenChrom_SNPmatch	403	human	Neutrophil_percentage_of_white_cells	EUR			x				x					x
NS1510	Monocyte	252	660	0.381818	195.824	9.93585	5.65385	1.28687	7.84449e-09	2.03957e-06	Null_Model_SNP151Common_OpenChrom_SNPmatch	660	human	Neutrophil_count	EUR			x				x					x
ERR3189165	B cell	186	977	0.190379	130.716	9.77811	5.65382	1.42293	7.84581e-09	2.03991e-06	Null_Model_SNP151Common_OpenChrom_SNPmatch	977	human	Eosinophil_counts	EUR			x				x					x
GSM7277467	Myeloid	55	242	0.227273	28.5245	4.68291	5.65365	1.92817	7.85391e-09	2.04202e-06	Null_Model_SNP151Common_OpenChrom_SNPmatch	242	human	platelet_count_maximum_inv_norm_transformed	AFR							x					x
GSM1010843	Myeloid	68	208	0.326923	39.1149	5.10919	5.65356	1.73847	7.85772e-09	2.04301e-06	Null_Model_SNP151Common_OpenChrom_SNPmatch	208	human	eosinophil_fraction_mean_inv_norm_transformed	AFR							x					x
E004201	Eosinophil	38	103	0.368932	17.4625	3.63275	5.65343	2.17609	7.86404e-09	2.04465e-06	Null_Model_SNP151Common_OpenChrom_SNPmatch	103	human	monocyte_absolute_count_maximum_inv_norm_transformed	EAS							x					x
NS1519	Neutrophil	59	153	0.385621	33.988	4.42424	5.6534	1.73591	7.86505e-09	2.04491e-06	Null_Model_SNP151Common_OpenChrom_SNPmatch	153	human	eosinophil_absolute_count_maximum_inv_norm_transformed	AMR							x					x
NS1519	Neutrophil	237	700	0.338571	179.285	10.2092	5.65326	1.32192	7.87166e-09	2.04663e-06	Null_Model_SNP151Common_OpenChrom_SNPmatch	700	human	Platelet_count	EAS							x					x
ERR3189130	B cell	25	88	0.284091	9.27073	2.78238	5.65317	2.69666	7.87561e-09	2.04766e-06	Null_Model_SNP151Common_OpenChrom_SNPmatch	88	human	Rheumatoid_arthritis_rheumatoid_factor_and_or_anti_cyclic_citrullinated_peptide_seropositive	SAS	x		x								x
ERR3189300	B cell	91	426	0.213615	53.6813	6.60207	5.65257	1.69519	7.90323e-09	2.05484e-06	Null_Model_SNP151Common_OpenChrom_SNPmatch	426	human	Monocyte_count	EAS			x				x					x
E004201	Eosinophil	114	425	0.268235	73.4376	7.17637	5.65222	1.55234	7.91949e-09	2.05907e-06	Null_Model_SNP151Common_OpenChrom_SNPmatch	425	human	Mean_corpuscular_volume	AMR							x
ERR3189250	B cell	102	336	0.303571	65.031	6.54126	5.65167	1.56848	7.94478e-09	2.06564e-06	Null_Model_SNP151Common_OpenChrom_SNPmatch	336	human	Neutrophil_count	SAS			x				x					x
NS1651	Neutrophil	228	697	0.327116	170.682	10.1419	5.65155	1.33581	7.9504e-09	2.0671e-06	Null_Model_SNP151Common_OpenChrom_SNPmatch	697	human	Mean_spheric_corpuscular_volume	EUR							x
NS1004	Neutrophil	72	660	0.109091	38.8192	5.87131	5.65135	1.85475	7.95966e-09	2.06951e-06	Null_Model_SNP151Common_OpenChrom_SNPmatch	660	human	Neutrophil_count	EUR			x				x					x
NS1681	Neutrophil	39	64	0.609375	20.3626	3.29808	5.65097	1.91527	7.97746e-09	2.07414e-06	Null_Model_SNP151Common_OpenChrom_SNPmatch	64	human	Neutrophil_side_scatter	EUR			x								x
NS1438	Neutrophil	54	120	0.45	29.8701	4.27026	5.65068	1.80783	7.99072e-09	2.07759e-06	Null_Model_SNP151Common_OpenChrom_SNPmatch	120	human	monocyte_fraction_maximum_inv_norm_transformed	EAS							x					x
E005536	Dendritic Cell	319	723	0.441217	256.362	11.0854	5.65055	1.24434	7.99672e-09	2.07915e-06	Null_Model_SNP151Common_OpenChrom_SNPmatch	723	human	Mean_platelet_volume	EUR							x
NS1657	Neutrophil	77	234	0.32906	46.009	5.48479	5.65035	1.67359	8.00584e-09	2.08152e-06	Null_Model_SNP151Common_OpenChrom_SNPmatch	234	human	mean_corpuscular_volume_MCV_maximum_inv_norm_transformed	EUR							x
GSM3111964	Macrophage	83	126	0.65873	57.4905	4.51488	5.65009	1.44372	8.01819e-09	2.08473e-06	Null_Model_SNP151Common_OpenChrom_SNPmatch	126	human	neutrophil_fraction_mean_inv_norm_transformed	EUR							x					x
NS1551	Neutrophil	79	200	0.395	49.1309	5.28695	5.64959	1.60795	8.04135e-09	2.09075e-06	Null_Model_SNP151Common_OpenChrom_SNPmatch	200	human	eosinophil_absolute_count_mean_inv_norm_transformed	EUR							x					x
GSM1501167	Myeloid	78	376	0.207447	44.3536	5.95574	5.6494	1.75859	8.05036e-09	2.09309e-06	Null_Model_SNP151Common_OpenChrom_SNPmatch	376	human	Monocyte_count	AFR			x				x					x
NS797	Neutrophil	15	141	0.106383	4.07393	1.93404	5.64934	3.68195	8.05332e-09	2.09386e-06	Null_Model_SNP151Common_OpenChrom_SNPmatch	141	human	Myeloid_white_cell_count	EUR			x				x					x
NS708	Neutrophil	21	149	0.14094	6.86414	2.5023	5.64914	3.05938	8.06259e-09	2.09627e-06	Null_Model_SNP151Common_OpenChrom_SNPmatch	149	human	monocyte_absolute_count_maximum_inv_norm_transformed	EUR							x					x
ERR3189105	B cell	82	213	0.384977	50.6843	5.54349	5.6491	1.61786	8.06472e-09	2.09683e-06	Null_Model_SNP151Common_OpenChrom_SNPmatch	213	human	Systemic_lupus_erythematosus_MTAG	EUR	x		x						x
NS1657	Neutrophil	77	211	0.364929	45.5055	5.57514	5.64909	1.6921	8.0648e-09	2.09685e-06	Null_Model_SNP151Common_OpenChrom_SNPmatch	211	human	Crohn_s_disease	EUR			x		x						x
E004800	Monocyte	43	101	0.425743	21.987	3.71979	5.64897	1.9557	8.07048e-09	2.09832e-06	Null_Model_SNP151Common_OpenChrom_SNPmatch	101	human	neutrophil_fraction_mean_inv_norm_transformed	AMR							x					x
ERR3189170	B cell	118	541	0.218115	76.9241	7.2716	5.64881	1.53398	8.07803e-09	2.10029e-06	Null_Model_SNP151Common_OpenChrom_SNPmatch	541	human	Monocyte_percentage_of_white_cells	EUR			x				x					x
NS1513	Monocyte	40	142	0.28169	18.4086	3.82255	5.64843	2.1729	8.09594e-09	2.10494e-06	Null_Model_SNP151Common_OpenChrom_SNPmatch	142	human	monocyte_absolute_count_minimum_inv_norm_transformed	AFR							x					x
NS976	Neutrophil	29	64	0.453125	12.3816	2.94249	5.64774	2.34218	8.12874e-09	2.11347e-06	Null_Model_SNP151Common_OpenChrom_SNPmatch	64	human	Neutrophil_side_scatter	EUR			x								x
NS1519	Neutrophil	127	451	0.281596	83.041	7.78379	5.64751	1.52937	8.13922e-09	2.1162e-06	Null_Model_SNP151Common_OpenChrom_SNPmatch	451	human	Lymphocyte_percentage_of_white_cells	EUR			x				x					x
GSM9437755	B cell	170	390	0.435897	124.908	7.98446	5.64746	1.361	8.14173e-09	2.11685e-06	Null_Model_SNP151Common_OpenChrom_SNPmatch	390	human	Eosinophil_counts	EAS			x				x					x
NS1514	Monocyte	103	219	0.47032	69.7692	5.88436	5.6473	1.4763	8.14918e-09	2.11879e-06	Null_Model_SNP151Common_OpenChrom_SNPmatch	219	human	eosinophil_fraction_mean_inv_norm_transformed	EUR							x					x
NS1673	Neutrophil	181	392	0.461735	133.838	8.35175	5.64694	1.35238	8.1665e-09	2.12329e-06	Null_Model_SNP151Common_OpenChrom_SNPmatch	392	human	Lymphocyte_count	SAS							x					x
GSM9437764	B cell	28	124	0.225806	10.7333	3.05774	5.64689	2.60871	8.16875e-09	2.12387e-06	Null_Model_SNP151Common_OpenChrom_SNPmatch	124	human	monocyte_absolute_count_minimum_inv_norm_transformed	EAS							x					x
NS1462	Neutrophil	59	322	0.18323	30.6563	5.01934	5.64689	1.92456	8.1689e-09	2.12391e-06	Null_Model_SNP151Common_OpenChrom_SNPmatch	322	human	Eosinophil_counts	AFR							x					x
GSM2592808	Macrophage	90	130	0.692308	61.1528	5.10858	5.6468	1.47172	8.173e-09	2.12498e-06	Null_Model_SNP151Common_OpenChrom_SNPmatch	130	human	Crohn_s_disease	SAS			x		x						x
E004043_E004357	B cell	30	159	0.188679	11.998	3.1881	5.64662	2.50042	8.18171e-09	2.12724e-06	Null_Model_SNP151Common_OpenChrom_SNPmatch	159	human	monocyte_absolute_count_mean_inv_norm_transformed	EAS							x					x
E004202	Eosinophil	61	202	0.30198	33.007	4.95751	5.64658	1.84809	8.18351e-09	2.12771e-06	Null_Model_SNP151Common_OpenChrom_SNPmatch	202	human	mean_platelet_volume_MPV_maximum_inv_norm_transformed	AFR							x
GSM2359983	Monocyte	96	216	0.444444	62.4116	5.94865	5.64639	1.53818	8.19244e-09	2.13004e-06	Null_Model_SNP151Common_OpenChrom_SNPmatch	216	human	monocyte_absolute_count_mean_inv_norm_transformed	EUR							x					x
NS1455	Neutrophil	41	97	0.42268	19.5495	3.79918	5.64609	2.09725	8.20674e-09	2.13375e-06	Null_Model_SNP151Common_OpenChrom_SNPmatch	97	human	neutrophil_absolute_count_minimum_inv_norm_transformed	AMR							x					x
NS1548	Neutrophil	99	264	0.375	63.8841	6.21969	5.64592	1.54968	8.21497e-09	2.13589e-06	Null_Model_SNP151Common_OpenChrom_SNPmatch	264	human	platelet_count_minimum_inv_norm_transformed	AMR							x					x
GSM2804465	Macrophage	42	183	0.229508	19.5395	3.97853	5.64544	2.1495	8.23804e-09	2.14189e-06	Null_Model_SNP151Common_OpenChrom_SNPmatch	183	human	monocyte_absolute_count_mean_inv_norm_transformed	AFR							x					x
E004048_E004362	B cell	98	541	0.181146	60.4356	6.65418	5.64524	1.62156	8.24755e-09	2.14436e-06	Null_Model_SNP151Common_OpenChrom_SNPmatch	541	human	Monocyte_percentage_of_white_cells	EUR			x				x					x
NS1463	Neutrophil	76	238	0.319328	45.0649	5.47985	5.64524	1.68646	8.24768e-09	2.1444e-06	Null_Model_SNP151Common_OpenChrom_SNPmatch	238	human	Inflammatory_bowel_disease	EAS			x		x						x
NS1567	Neutrophil	79	216	0.365741	47.2198	5.62971	5.64509	1.67303	8.2548e-09	2.14625e-06	Null_Model_SNP151Common_OpenChrom_SNPmatch	216	human	monocyte_absolute_count_mean_inv_norm_transformed	EUR							x					x
NS1004	Neutrophil	25	182	0.137363	8.95305	2.84267	5.64502	2.79235	8.25804e-09	2.14709e-06	Null_Model_SNP151Common_OpenChrom_SNPmatch	182	human	monocyte_absolute_count_mean_inv_norm_transformed	AMR							x					x
GSM1816089	Stem cell	35	134	0.261194	16.1349	3.34197	5.64491	2.16922	8.26353e-09	2.14852e-06	Null_Model_SNP151Common_OpenChrom_SNPmatch	134	human	monocyte_fraction_maximum_inv_norm_transformed	AFR							x					x
NS1521	Neutrophil	164	539	0.304267	116.656	8.387	5.64489	1.40584	8.26458e-09	2.14879e-06	Null_Model_SNP151Common_OpenChrom_SNPmatch	539	human	Platelet_distribution_width	EUR							x
NS1437	Neutrophil	61	162	0.376543	33.8911	4.80262	5.64461	1.79988	8.2779e-09	2.15225e-06	Null_Model_SNP151Common_OpenChrom_SNPmatch	162	human	Eosinophil_percentage_of_granulocytes	EUR			x				x					x
NS1639	Neutrophil	30	64	0.46875	13.5075	2.92202	5.64422	2.22099	8.29674e-09	2.15715e-06	Null_Model_SNP151Common_OpenChrom_SNPmatch	64	human	Neutrophil_side_scatter	EUR			x								x
GSM1940201	Myeloid	118	520	0.226923	76.045	7.43337	5.64415	1.55171	8.3e-09	2.158e-06	Null_Model_SNP151Common_OpenChrom_SNPmatch	520	human	Reticulocyte_fraction_of_red_cells	EUR							x					x
GSM2592808	Macrophage	128	236	0.542373	90.0899	6.71699	5.64391	1.4208	8.31139e-09	2.16096e-06	Null_Model_SNP151Common_OpenChrom_SNPmatch	236	human	Systemic_lupus_erythematosus	EAS	x		x								x
NS1455	Neutrophil	224	847	0.264463	164.373	10.5658	5.64343	1.36276	8.33453e-09	2.16698e-06	Null_Model_SNP151Common_OpenChrom_SNPmatch	847	human	Mean_corpuscular_volume	EUR							x
GSM1681423	Macrophage	67	103	0.650485	42.0699	4.41759	5.64336	1.59259	8.33797e-09	2.16787e-06	Null_Model_SNP151Common_OpenChrom_SNPmatch	103	human	monocyte_absolute_count_maximum_inv_norm_transformed	EAS							x					x
GSM7277467	Myeloid	93	234	0.397436	59.3816	5.95737	5.64316	1.56614	8.3478e-09	2.17043e-06	Null_Model_SNP151Common_OpenChrom_SNPmatch	234	human	platelet_count_minimum_inv_norm_transformed	EAS							x					x
NS1000	Neutrophil	186	534	0.348315	136.107	8.84136	5.64315	1.36657	8.34827e-09	2.17055e-06	Null_Model_SNP151Common_OpenChrom_SNPmatch	534	human	Mean_corpuscular_volume	EAS							x
NS1472	Neutrophil	53	131	0.40458	29.3337	4.19387	5.64308	1.8068	8.35193e-09	2.1715e-06	Null_Model_SNP151Common_OpenChrom_SNPmatch	131	human	eosinophil_absolute_count_maximum_inv_norm_transformed	EAS							x					x
GSM2592810	Macrophage	25	38	0.657895	11.0589	2.47053	5.64294	2.26061	8.3585e-09	2.17321e-06	Null_Model_SNP151Common_OpenChrom_SNPmatch	38	human	Monocyte_side_fluorescence	EUR			x								x
E004802	Monocyte	47	120	0.391667	24.4765	3.99145	5.64293	1.92021	8.35919e-09	2.17339e-06	Null_Model_SNP151Common_OpenChrom_SNPmatch	120	human	monocyte_fraction_maximum_inv_norm_transformed	EAS							x					x
GSM1782711	Myeloid	40	242	0.165289	17.8292	3.9291	5.64273	2.24351	8.36866e-09	2.17585e-06	Null_Model_SNP151Common_OpenChrom_SNPmatch	242	human	platelet_count_maximum_inv_norm_transformed	AFR							x					x
NS1463	Neutrophil	52	174	0.298851	27.8422	4.28125	5.64271	1.86767	8.36952e-09	2.17607e-06	Null_Model_SNP151Common_OpenChrom_SNPmatch	174	human	eosinophil_absolute_count_maximum_inv_norm_transformed	EUR							x					x
NS968	Neutrophil	50	149	0.33557	25.6733	4.31117	5.64271	1.94755	8.36974e-09	2.17613e-06	Null_Model_SNP151Common_OpenChrom_SNPmatch	149	human	monocyte_absolute_count_maximum_inv_norm_transformed	EUR							x					x
E004793	Macrophage	122	341	0.357771	81.5315	7.17198	5.64259	1.49635	8.37552e-09	2.17764e-06	Null_Model_SNP151Common_OpenChrom_SNPmatch	341	human	Mean_platelet_volume	EAS							x
GSM3112105	Monocyte	55	103	0.533981	32.4366	3.99878	5.64258	1.69562	8.37586e-09	2.17772e-06	Null_Model_SNP151Common_OpenChrom_SNPmatch	103	human	monocyte_absolute_count_maximum_inv_norm_transformed	EAS							x					x
NS1463	Neutrophil	40	120	0.333333	19.3377	3.66195	5.64244	2.0685	8.38271e-09	2.1795e-06	Null_Model_SNP151Common_OpenChrom_SNPmatch	120	human	monocyte_fraction_maximum_inv_norm_transformed	EAS							x					x
E004832	B cell	83	211	0.393365	51.8272	5.52477	5.64237	1.60148	8.38607e-09	2.18038e-06	Null_Model_SNP151Common_OpenChrom_SNPmatch	211	human	Crohn_s_disease	EUR			x		x						x
GSM1501167	Myeloid	51	102	0.5	27.4875	4.16726	5.64219	1.85539	8.39516e-09	2.18274e-06	Null_Model_SNP151Common_OpenChrom_SNPmatch	102	human	monocyte_fraction_minimum_inv_norm_transformed	EAS							x					x
GSM1334008	B cell	98	543	0.180479	60.024	6.73093	5.64202	1.63268	8.40347e-09	2.1849e-06	Null_Model_SNP151Common_OpenChrom_SNPmatch	543	human	Eosinophil_percentage_of_white_cells	EUR			x				x					x
GSM2592810	Macrophage	49	134	0.365672	25.3886	4.18495	5.64197	1.93	8.40565e-09	2.18547e-06	Null_Model_SNP151Common_OpenChrom_SNPmatch	134	human	monocyte_fraction_maximum_inv_norm_transformed	AFR							x					x
GSM3111965	Macrophage	285	534	0.533708	231.351	9.50915	5.64187	1.2319	8.41083e-09	2.18682e-06	Null_Model_SNP151Common_OpenChrom_SNPmatch	534	human	Platelet_count	SAS							x					x
GSM1501166	Myeloid	119	403	0.295285	78.3966	7.19705	5.64167	1.51792	8.42038e-09	2.1893e-06	Null_Model_SNP151Common_OpenChrom_SNPmatch	403	human	Neutrophil_percentage_of_white_cells	EUR			x				x					x
GSM1334006	B cell	268	700	0.382857	208.161	10.6067	5.64161	1.28747	8.42325e-09	2.19005e-06	Null_Model_SNP151Common_OpenChrom_SNPmatch	700	human	Platelet_count	EAS							x					x
GSM7277468	Monocyte	77	360	0.213889	43.8911	5.86883	5.64148	1.75434	8.42956e-09	2.19169e-06	Null_Model_SNP151Common_OpenChrom_SNPmatch	360	human	Monocyte_count	AMR			x				x					x
NS1008	Neutrophil	157	539	0.29128	109.497	8.42058	5.64135	1.43384	8.4359e-09	2.19333e-06	Null_Model_SNP151Common_OpenChrom_SNPmatch	539	human	Platelet_distribution_width	EUR							x
NS1651	Neutrophil	223	534	0.417603	168.967	9.5781	5.64131	1.31978	8.43826e-09	2.19395e-06	Null_Model_SNP151Common_OpenChrom_SNPmatch	534	human	Mean_corpuscular_volume	EAS							x
NS976	Neutrophil	62	174	0.356322	35.9291	4.62147	5.64127	1.72562	8.44021e-09	2.19446e-06	Null_Model_SNP151Common_OpenChrom_SNPmatch	174	human	eosinophil_absolute_count_maximum_inv_norm_transformed	EUR							x					x
NS794	Neutrophil	116	700	0.165714	72.2318	7.75862	5.64124	1.60594	8.44163e-09	2.19482e-06	Null_Model_SNP151Common_OpenChrom_SNPmatch	700	human	Platelet_count	EAS							x					x
GSM1122315	Myeloid	57	180	0.316667	30.989	4.61095	5.64113	1.83936	8.44679e-09	2.19617e-06	Null_Model_SNP151Common_OpenChrom_SNPmatch	180	human	monocyte_fraction_mean_inv_norm_transformed	EAS							x					x
E004203	Eosinophil	26	132	0.19697	9.89111	2.85572	5.64092	2.62862	8.45705e-09	2.19883e-06	Null_Model_SNP151Common_OpenChrom_SNPmatch	132	human	monocyte_fraction_maximum_inv_norm_transformed	AMR							x					x
NS1651	Neutrophil	51	103	0.495146	28.3546	4.01461	5.64073	1.79865	8.46631e-09	2.20124e-06	Null_Model_SNP151Common_OpenChrom_SNPmatch	103	human	monocyte_absolute_count_maximum_inv_norm_transformed	EAS							x					x
GSM1501166	Myeloid	121	368	0.328804	80.9371	7.10247	5.64071	1.49499	8.46765e-09	2.20159e-06	Null_Model_SNP151Common_OpenChrom_SNPmatch	368	human	Mean_platelet_volume	AMR							x
NS1673	Neutrophil	249	534	0.466292	197.318	9.16259	5.64058	1.26192	8.47381e-09	2.20319e-06	Null_Model_SNP151Common_OpenChrom_SNPmatch	534	human	Platelet_count	SAS							x					x
NS1651	Neutrophil	98	383	0.255875	60.3057	6.6827	5.64058	1.62505	8.47383e-09	2.2032e-06	Null_Model_SNP151Common_OpenChrom_SNPmatch	383	human	Neutrophil_count	AFR			x				x					x
NS1603	Neutrophil	42	102	0.411765	20.8571	3.74868	5.64009	2.0137	8.49823e-09	2.20954e-06	Null_Model_SNP151Common_OpenChrom_SNPmatch	102	human	monocyte_fraction_minimum_inv_norm_transformed	EAS							x					x
NS1639	Neutrophil	30	94	0.319149	13.2298	2.97341	5.64007	2.26761	8.49901e-09	2.20974e-06	Null_Model_SNP151Common_OpenChrom_SNPmatch	94	human	eosinophil_absolute_count_minimum_inv_norm_transformed	AFR							x					x
NS1519	Neutrophil	99	528	0.1875	61.2667	6.69072	5.63964	1.61589	8.52034e-09	2.21529e-06	Null_Model_SNP151Common_OpenChrom_SNPmatch	528	human	White_blood_cell_count	AFR			x				x					x
GSM7277465	Myeloid	55	188	0.292553	29.5475	4.51331	5.63944	1.86141	8.53033e-09	2.21789e-06	Null_Model_SNP151Common_OpenChrom_SNPmatch	188	human	mean_platelet_volume_MPV_mean_inv_norm_transformed	EAS							x
E004200	Eosinophil	85	211	0.402844	52.016	5.84891	5.63934	1.63411	8.53494e-09	2.21908e-06	Null_Model_SNP151Common_OpenChrom_SNPmatch	211	human	Crohn_s_disease	EUR			x		x						x
GSM5098241	Myeloid	53	163	0.325153	28.1698	4.40308	5.63927	1.88145	8.5386e-09	2.22003e-06	Null_Model_SNP151Common_OpenChrom_SNPmatch	163	human	Basophil_percentage_of_white_cells	EUR			x				x					x
NS1651	Neutrophil	153	341	0.44868	109.895	7.64421	5.63889	1.39224	8.55735e-09	2.22491e-06	Null_Model_SNP151Common_OpenChrom_SNPmatch	341	human	Mean_platelet_volume	EAS							x
E004201	Eosinophil	71	201	0.353234	40.4496	5.41809	5.6386	1.75527	8.57186e-09	2.22868e-06	Null_Model_SNP151Common_OpenChrom_SNPmatch	201	human	Crohn_s_disease	EAS			x		x						x
NS1518	Neutrophil	177	539	0.328386	125.899	9.06272	5.63859	1.40589	8.57261e-09	2.22888e-06	Null_Model_SNP151Common_OpenChrom_SNPmatch	539	human	Platelet_distribution_width	EUR							x
GSM1122315	Myeloid	126	534	0.235955	83.5934	7.52101	5.63842	1.5073	8.58082e-09	2.23101e-06	Null_Model_SNP151Common_OpenChrom_SNPmatch	534	human	Platelet_count	SAS							x					x
NS1488	Neutrophil	46	174	0.264368	23.8402	3.93019	5.63836	1.92952	8.58398e-09	2.23183e-06	Null_Model_SNP151Common_OpenChrom_SNPmatch	174	human	eosinophil_absolute_count_maximum_inv_norm_transformed	EUR							x					x
NS1677	Neutrophil	92	187	0.491979	61.5275	5.40458	5.63828	1.49527	8.58797e-09	2.23287e-06	Null_Model_SNP151Common_OpenChrom_SNPmatch	187	human	eosinophil_fraction_maximum_inv_norm_transformed	EUR							x					x
NS992	Neutrophil	61	168	0.363095	34.6673	4.67036	5.63826	1.75958	8.58898e-09	2.23313e-06	Null_Model_SNP151Common_OpenChrom_SNPmatch	168	human	eosinophil_fraction_maximum_inv_norm_transformed	AMR							x					x
ERR3189130	B cell	70	238	0.294118	39.986	5.3237	5.6378	1.75061	8.61165e-09	2.23903e-06	Null_Model_SNP151Common_OpenChrom_SNPmatch	238	human	Inflammatory_bowel_disease	EAS			x		x						x
NS1677	Neutrophil	120	239	0.502092	83.1349	6.53902	5.63771	1.44344	8.61608e-09	2.24018e-06	Null_Model_SNP151Common_OpenChrom_SNPmatch	239	human	mean_corpuscular_hemoglobin_MCH_minimum_inv_norm_transformed	EUR							x
NS1568	Neutrophil	86	200	0.43	54.3836	5.60827	5.63746	1.58136	8.62896e-09	2.24353e-06	Null_Model_SNP151Common_OpenChrom_SNPmatch	200	human	eosinophil_absolute_count_mean_inv_norm_transformed	EUR							x					x
NS1509	Monocyte	82	159	0.515723	52.3327	5.26272	5.63726	1.5669	8.63875e-09	2.24607e-06	Null_Model_SNP151Common_OpenChrom_SNPmatch	159	human	monocyte_absolute_count_mean_inv_norm_transformed	EAS							x					x
NS1573	Neutrophil	126	392	0.321429	83.8432	7.47839	5.63715	1.50281	8.64428e-09	2.24751e-06	Null_Model_SNP151Common_OpenChrom_SNPmatch	392	human	Lymphocyte_count	SAS							x					x
E004200	Eosinophil	47	99	0.474747	24.9251	3.91604	5.63705	1.88565	8.64935e-09	2.24883e-06	Null_Model_SNP151Common_OpenChrom_SNPmatch	99	human	lymphocyte_absolute_count_mean_inv_norm_transformed	EAS							x					x
E004200	Eosinophil	43	80	0.5375	23.0649	3.53649	5.63696	1.8643	8.65394e-09	2.25002e-06	Null_Model_SNP151Common_OpenChrom_SNPmatch	80	human	eosinophil_absolute_count_minimum_inv_norm_transformed	EAS							x					x
NS984	Neutrophil	91	227	0.400881	58.5944	5.74885	5.63688	1.55305	8.65801e-09	2.25108e-06	Null_Model_SNP151Common_OpenChrom_SNPmatch	227	human	mean_platelet_volume_MPV_mean_inv_norm_transformed	EUR							x
NS944	Neutrophil	47	124	0.379032	23.9321	4.09236	5.63683	1.96389	8.66026e-09	2.25167e-06	Null_Model_SNP151Common_OpenChrom_SNPmatch	124	human	monocyte_absolute_count_minimum_inv_norm_transformed	EAS							x					x
NS1439	Neutrophil	97	219	0.442922	64.4865	5.76819	5.63668	1.50419	8.66782e-09	2.25363e-06	Null_Model_SNP151Common_OpenChrom_SNPmatch	219	human	eosinophil_fraction_mean_inv_norm_transformed	EUR							x					x
NS1663	Neutrophil	138	341	0.404692	95.3047	7.57483	5.63647	1.44799	8.67859e-09	2.25643e-06	Null_Model_SNP151Common_OpenChrom_SNPmatch	341	human	Mean_platelet_volume	EAS							x
NS1679	Neutrophil	108	250	0.432	71.3037	6.51074	5.63628	1.51465	8.68833e-09	2.25897e-06	Null_Model_SNP151Common_OpenChrom_SNPmatch	250	human	mean_corpuscular_hemoglobin_MCH_mean_inv_norm_transformed	EUR							x
E004801	Monocyte	47	120	0.391667	24.4476	4.00144	5.63609	1.92248	8.69786e-09	2.26144e-06	Null_Model_SNP151Common_OpenChrom_SNPmatch	120	human	monocyte_fraction_maximum_inv_norm_transformed	EAS							x					x
NS1570	Neutrophil	134	390	0.34359	92.8212	7.3065	5.63591	1.44364	8.70664e-09	2.26373e-06	Null_Model_SNP151Common_OpenChrom_SNPmatch	390	human	Eosinophil_counts	EAS			x				x					x
GSM9437762	B cell	77	174	0.442529	48.4805	5.06062	5.63557	1.58827	8.72396e-09	2.26823e-06	Null_Model_SNP151Common_OpenChrom_SNPmatch	174	human	eosinophil_absolute_count_maximum_inv_norm_transformed	EUR							x					x
NS706	Neutrophil	23	102	0.22549	7.93207	2.67383	5.63533	2.89962	8.73611e-09	2.27139e-06	Null_Model_SNP151Common_OpenChrom_SNPmatch	102	human	monocyte_fraction_minimum_inv_norm_transformed	EAS							x					x
GSM3111966	Macrophage	426	977	0.436029	355.396	12.5289	5.63532	1.19866	8.73654e-09	2.2715e-06	Null_Model_SNP151Common_OpenChrom_SNPmatch	977	human	Eosinophil_counts	EUR			x				x					x
NS1663	Neutrophil	59	202	0.292079	31.7732	4.83151	5.63525	1.85691	8.74037e-09	2.2725e-06	Null_Model_SNP151Common_OpenChrom_SNPmatch	202	human	mean_platelet_volume_MPV_maximum_inv_norm_transformed	AFR							x
NS1488	Neutrophil	24	134	0.179104	8.33566	2.77979	5.63508	2.87919	8.74863e-09	2.27464e-06	Null_Model_SNP151Common_OpenChrom_SNPmatch	134	human	monocyte_fraction_maximum_inv_norm_transformed	AFR							x					x
NS1522	Monocyte	95	279	0.340502	60.987	6.03596	5.63506	1.55771	8.75002e-09	2.27501e-06	Null_Model_SNP151Common_OpenChrom_SNPmatch	279	human	Basophil_count	EUR			x				x					x
GSM7277469	Monocyte	87	188	0.462766	57.044	5.31602	5.63505	1.52514	8.75031e-09	2.27508e-06	Null_Model_SNP151Common_OpenChrom_SNPmatch	188	human	mean_platelet_volume_MPV_mean_inv_norm_transformed	EAS							x
NS960	Neutrophil	46	202	0.227723	23.1059	4.06285	5.63498	1.99083	8.75381e-09	2.27599e-06	Null_Model_SNP151Common_OpenChrom_SNPmatch	202	human	mean_platelet_volume_MPV_maximum_inv_norm_transformed	AFR							x
NS1663	Neutrophil	87	201	0.432836	55.8352	5.5308	5.63477	1.55816	8.7644e-09	2.27875e-06	Null_Model_SNP151Common_OpenChrom_SNPmatch	201	human	Crohn_s_disease	EAS			x		x						x
GSM3421852	Macrophage	131	227	0.577093	94.1419	6.54124	5.63473	1.39152	8.7666e-09	2.27932e-06	Null_Model_SNP151Common_OpenChrom_SNPmatch	227	human	mean_platelet_volume_MPV_mean_inv_norm_transformed	EUR							x
NS1675	Neutrophil	153	343	0.446064	110.21	7.5942	5.63459	1.38826	8.7739e-09	2.28121e-06	Null_Model_SNP151Common_OpenChrom_SNPmatch	343	human	platelet_count_mean_inv_norm_transformed	EUR							x					x
GSM2359982	Monocyte	98	214	0.457944	64.3157	5.97815	5.63457	1.52373	8.77455e-09	2.28138e-06	Null_Model_SNP151Common_OpenChrom_SNPmatch	214	human	Chronic_inflammatory_diseases_ankylosing_spondylitis_Crohn_s_disease_psoriasis_primary_sclerosing_cholangitis_ulcerative_colitis__pleiotropy	EUR	x		x		x				x
E004201	Eosinophil	21	63	0.333333	7.29071	2.43319	5.63429	2.88038	8.78896e-09	2.28513e-06	Null_Model_SNP151Common_OpenChrom_SNPmatch	63	human	Neutrophil_side_fluorescence	EUR			x								x
NS1455	Neutrophil	65	161	0.403727	38.3137	4.73661	5.63405	1.69652	8.8013e-09	2.28834e-06	Null_Model_SNP151Common_OpenChrom_SNPmatch	161	human	eosinophil_absolute_count_mean_inv_norm_transformed	EAS							x					x
ERR3189285	B cell	63	148	0.425676	35.9431	4.80247	5.63396	1.75277	8.80592e-09	2.28954e-06	Null_Model_SNP151Common_OpenChrom_SNPmatch	148	human	Inflammatory_bowel_disease	SAS			x		x						x
GSM2592808	Macrophage	175	325	0.538462	131.196	7.77506	5.63393	1.33388	8.80724e-09	2.28988e-06	Null_Model_SNP151Common_OpenChrom_SNPmatch	325	human	Eosinophil_counts	SAS			x				x					x
E004058_E004372	B cell	96	198	0.484848	64.5684	5.57939	5.63352	1.48679	8.8286e-09	2.29544e-06	Null_Model_SNP151Common_OpenChrom_SNPmatch	198	human	monocyte_fraction_mean_inv_norm_transformed	AMR							x					x
NS794	Neutrophil	26	163	0.159509	9.65834	2.90089	5.63333	2.69197	8.83818e-09	2.29793e-06	Null_Model_SNP151Common_OpenChrom_SNPmatch	163	human	Basophil_percentage_of_white_cells	EUR			x				x					x
GSM2592807	Macrophage	24	38	0.631579	10.042	2.47795	5.6329	2.38997	8.8603e-09	2.30368e-06	Null_Model_SNP151Common_OpenChrom_SNPmatch	38	human	Monocyte_side_fluorescence	EUR			x								x
E004201	Eosinophil	40	132	0.30303	18.8931	3.74721	5.6327	2.11717	8.87051e-09	2.30633e-06	Null_Model_SNP151Common_OpenChrom_SNPmatch	132	human	monocyte_fraction_maximum_inv_norm_transformed	AMR							x					x
NS1661	Neutrophil	49	187	0.262032	24.2557	4.39301	5.63264	2.02014	8.87339e-09	2.30708e-06	Null_Model_SNP151Common_OpenChrom_SNPmatch	187	human	eosinophil_fraction_maximum_inv_norm_transformed	EUR							x					x
NS1653	Neutrophil	50	108	0.462963	27.7353	3.95283	5.63261	1.80276	8.87513e-09	2.30753e-06	Null_Model_SNP151Common_OpenChrom_SNPmatch	108	human	eosinophil_absolute_count_minimum_inv_norm_transformed	EUR							x					x
GSM9437757	B cell	56	159	0.352201	31.4695	4.35515	5.63252	1.7795	8.87968e-09	2.30872e-06	Null_Model_SNP151Common_OpenChrom_SNPmatch	159	human	monocyte_absolute_count_mean_inv_norm_transformed	EAS							x					x
NS742	Neutrophil	14	103	0.135922	3.66034	1.8359	5.63194	3.82478	8.90962e-09	2.3165e-06	Null_Model_SNP151Common_OpenChrom_SNPmatch	103	human	monocyte_absolute_count_maximum_inv_norm_transformed	EAS							x					x
ERR3189245	B cell	46	113	0.40708	23.6394	3.97049	5.6317	1.94591	8.92186e-09	2.31968e-06	Null_Model_SNP151Common_OpenChrom_SNPmatch	113	human	monocyte_fraction_minimum_inv_norm_transformed	AMR							x					x
ERR3189095	B cell	78	208	0.375	47.5035	5.41519	5.63166	1.64198	8.92399e-09	2.32024e-06	Null_Model_SNP151Common_OpenChrom_SNPmatch	208	human	Systemic_lupus_erythematosus_MTAG	AMR	x		x						x
GSM7277465	Myeloid	12	61	0.196721	2.9021	1.61567	5.63102	4.13494	8.95722e-09	2.32888e-06	Null_Model_SNP151Common_OpenChrom_SNPmatch	61	human	Basophil_absolute_count_mean_inv_norm_transformed	AFR							x					x
NS1573	Neutrophil	75	202	0.371287	43.1738	5.65206	5.6309	1.73716	8.96355e-09	2.33052e-06	Null_Model_SNP151Common_OpenChrom_SNPmatch	202	human	Multiple_sclerosis	EUR	x		x								x
NS1677	Neutrophil	76	202	0.376238	46.1119	5.30806	5.63071	1.64816	8.97363e-09	2.33314e-06	Null_Model_SNP151Common_OpenChrom_SNPmatch	202	human	mean_platelet_volume_MPV_maximum_inv_norm_transformed	AFR							x
NS1552	Neutrophil	58	134	0.432836	34.0669	4.25047	5.63068	1.70253	8.97482e-09	2.33345e-06	Null_Model_SNP151Common_OpenChrom_SNPmatch	134	human	Granulocyte_count	EUR			x	x			x					x
GSM1122315	Myeloid	205	1017	0.201573	145.142	10.6308	5.63064	1.41241	8.97736e-09	2.33411e-06	Null_Model_SNP151Common_OpenChrom_SNPmatch	1017	human	White_blood_cell_count	EUR			x				x					x
NS1470	Neutrophil	50	183	0.273224	25.2727	4.39164	5.63053	1.97842	8.98302e-09	2.33559e-06	Null_Model_SNP151Common_OpenChrom_SNPmatch	183	human	monocyte_absolute_count_mean_inv_norm_transformed	AFR							x					x
GSM5098240	Myeloid	81	376	0.215426	47.5634	5.93854	5.63044	1.70299	8.98764e-09	2.33679e-06	Null_Model_SNP151Common_OpenChrom_SNPmatch	376	human	Monocyte_count	AFR			x				x					x
ERR3189115	B cell	63	219	0.287671	36.2807	4.74554	5.6304	1.73646	8.98948e-09	2.33727e-06	Null_Model_SNP151Common_OpenChrom_SNPmatch	219	human	eosinophil_fraction_mean_inv_norm_transformed	EUR							x					x
GSM2592807	Macrophage	83	159	0.522013	52.4396	5.42776	5.63039	1.58277	8.98988e-09	2.33737e-06	Null_Model_SNP151Common_OpenChrom_SNPmatch	159	human	monocyte_absolute_count_mean_inv_norm_transformed	EAS							x					x
ERR3189220	B cell	59	219	0.269406	31.4715	4.88973	5.62986	1.87471	9.01792e-09	2.34466e-06	Null_Model_SNP151Common_OpenChrom_SNPmatch	219	human	eosinophil_fraction_mean_inv_norm_transformed	EUR							x					x
NS1472	Neutrophil	46	163	0.282209	22.7333	4.13277	5.62982	2.02347	9.02007e-09	2.34522e-06	Null_Model_SNP151Common_OpenChrom_SNPmatch	163	human	Basophil_percentage_of_white_cells	EUR			x				x					x
E004801	Monocyte	74	383	0.193211	41.9471	5.6937	5.62955	1.76413	9.0341e-09	2.34887e-06	Null_Model_SNP151Common_OpenChrom_SNPmatch	383	human	Neutrophil_count	AFR			x				x					x
GSM9437764	B cell	24	103	0.23301	8.97502	2.66915	5.62912	2.67409	9.05667e-09	2.35473e-06	Null_Model_SNP151Common_OpenChrom_SNPmatch	103	human	monocyte_absolute_count_maximum_inv_norm_transformed	EAS							x					x
GSM7277467	Myeloid	87	238	0.365546	54.7293	5.73286	5.62908	1.58964	9.05842e-09	2.35519e-06	Null_Model_SNP151Common_OpenChrom_SNPmatch	238	human	Inflammatory_bowel_disease	EAS			x		x						x
NS1661	Neutrophil	27	85	0.317647	10.8212	2.87419	5.62899	2.49511	9.06318e-09	2.35643e-06	Null_Model_SNP151Common_OpenChrom_SNPmatch	85	human	Mitochondrial_DNA_copy_number_raw	EAS							x
ERR3189115	B cell	120	543	0.220994	78.2587	7.41566	5.6288	1.53338	9.07337e-09	2.35908e-06	Null_Model_SNP151Common_OpenChrom_SNPmatch	543	human	Eosinophil_percentage_of_white_cells	EUR			x				x					x
GSM3421851	Macrophage	89	179	0.497207	57.8392	5.53598	5.62878	1.53875	9.07434e-09	2.35933e-06	Null_Model_SNP151Common_OpenChrom_SNPmatch	179	human	mean_platelet_volume_MPV_minimum_inv_norm_transformed	AMR							x
ERR3189185	B cell	130	392	0.331633	87.7992	7.49738	5.62874	1.48065	9.07639e-09	2.35986e-06	Null_Model_SNP151Common_OpenChrom_SNPmatch	392	human	Lymphocyte_count	SAS							x					x
NS1518	Neutrophil	53	132	0.401515	28.8462	4.29119	5.62871	1.83733	9.07831e-09	2.36036e-06	Null_Model_SNP151Common_OpenChrom_SNPmatch	132	human	monocyte_fraction_maximum_inv_norm_transformed	AMR							x					x
NS756	Neutrophil	29	101	0.287129	12.1718	2.98972	5.62867	2.38255	9.08012e-09	2.36083e-06	Null_Model_SNP151Common_OpenChrom_SNPmatch	101	human	neutrophil_fraction_mean_inv_norm_transformed	AMR							x					x
ERR3189250	B cell	38	104	0.365385	18.0639	3.54202	5.62844	2.10364	9.09211e-09	2.36395e-06	Null_Model_SNP151Common_OpenChrom_SNPmatch	104	human	Rheumatoid_arthritis_rheumatoid_factor_and_or_anti_cyclic_citrullinated_peptide_seropositive	EUR	x		x								x
ERR3189165	B cell	26	144	0.180556	9.54645	2.92337	5.62828	2.72352	9.10071e-09	2.36618e-06	Null_Model_SNP151Common_OpenChrom_SNPmatch	144	human	Rheumatoid_arthritis	AFR	x		x								x
NS1008	Neutrophil	51	120	0.425	27.2517	4.21978	5.62784	1.87144	9.12408e-09	2.37226e-06	Null_Model_SNP151Common_OpenChrom_SNPmatch	120	human	monocyte_fraction_maximum_inv_norm_transformed	EAS							x					x
ERR3189225	B cell	48	132	0.363636	24.5894	4.15984	5.62777	1.95206	9.12796e-09	2.37327e-06	Null_Model_SNP151Common_OpenChrom_SNPmatch	132	human	monocyte_fraction_maximum_inv_norm_transformed	AMR							x					x
GSM3112106	Monocyte	130	292	0.445205	90.6014	7.001	5.62757	1.43486	9.13829e-09	2.37596e-06	Null_Model_SNP151Common_OpenChrom_SNPmatch	292	human	Inflammatory_bowel_disease	EUR			x		x						x
GSM2359983	Monocyte	157	403	0.389578	112.958	7.82625	5.62746	1.3899	9.14391e-09	2.37742e-06	Null_Model_SNP151Common_OpenChrom_SNPmatch	403	human	Neutrophil_percentage_of_white_cells	EUR			x				x					x
NS1522	Monocyte	320	1017	0.314651	248.881	12.6383	5.62725	1.28575	9.15544e-09	2.38042e-06	Null_Model_SNP151Common_OpenChrom_SNPmatch	1017	human	White_blood_cell_count	EUR			x				x					x
NS1554	Neutrophil	347	1071	0.323996	277.242	12.3966	5.62721	1.25162	9.15732e-09	2.3809e-06	Null_Model_SNP151Common_OpenChrom_SNPmatch	1071	human	Platelet_count	EUR							x					x
GSM1681423	Macrophage	161	292	0.55137	119.519	7.3721	5.62669	1.34706	9.18507e-09	2.38812e-06	Null_Model_SNP151Common_OpenChrom_SNPmatch	292	human	Inflammatory_bowel_disease	EUR			x		x						x
NS1663	Neutrophil	43	98	0.438776	22.022	3.72847	5.62644	1.95259	9.19851e-09	2.39161e-06	Null_Model_SNP151Common_OpenChrom_SNPmatch	98	human	eosinophil_fraction_minimum_inv_norm_transformed	AMR							x					x
E004793	Macrophage	106	403	0.263027	67.015	6.92927	5.62614	1.58174	9.21453e-09	2.39578e-06	Null_Model_SNP151Common_OpenChrom_SNPmatch	403	human	Neutrophil_percentage_of_white_cells	EUR			x				x					x
NS944	Neutrophil	139	539	0.257885	94.968	7.82681	5.62579	1.46365	9.23325e-09	2.40064e-06	Null_Model_SNP151Common_OpenChrom_SNPmatch	539	human	Platelet_distribution_width	EUR							x
GSM2695651	Macrophage	49	103	0.475728	25.5884	4.16154	5.6257	1.91493	9.23779e-09	2.40182e-06	Null_Model_SNP151Common_OpenChrom_SNPmatch	103	human	monocyte_absolute_count_maximum_inv_norm_transformed	EAS							x					x
ERR3189105	B cell	186	664	0.28012	134.282	9.1934	5.62559	1.38515	9.24376e-09	2.40338e-06	Null_Model_SNP151Common_OpenChrom_SNPmatch	664	human	Plateletcrit	EUR							x
NS1661	Neutrophil	17	84	0.202381	5.17782	2.10151	5.62556	3.28323	9.24529e-09	2.40377e-06	Null_Model_SNP151Common_OpenChrom_SNPmatch	84	human	Mitochondrial_DNA_copy_number_adjusted	EUR							x
E004202	Eosinophil	54	208	0.259615	27.0729	4.78661	5.62549	1.99461	9.24886e-09	2.4047e-06	Null_Model_SNP151Common_OpenChrom_SNPmatch	208	human	eosinophil_fraction_mean_inv_norm_transformed	AFR							x					x
GSM3421851	Macrophage	224	461	0.4859	173.032	9.0603	5.62543	1.29456	9.25252e-09	2.40565e-06	Null_Model_SNP151Common_OpenChrom_SNPmatch	461	human	Mean_corpuscular_hemoglobin	EAS							x
NS1669	Neutrophil	43	103	0.417476	21.5714	3.80935	5.62526	1.99338	9.26157e-09	2.40801e-06	Null_Model_SNP151Common_OpenChrom_SNPmatch	103	human	neutrophil_absolute_count_mean_inv_norm_transformed	AMR							x					x
NS1437	Neutrophil	182	461	0.394794	134.719	8.40524	5.62515	1.35096	9.26757e-09	2.40957e-06	Null_Model_SNP151Common_OpenChrom_SNPmatch	461	human	Mean_corpuscular_hemoglobin	EAS							x
GSM2695651	Macrophage	57	126	0.452381	32.6074	4.33644	5.62503	1.74807	9.27371e-09	2.41116e-06	Null_Model_SNP151Common_OpenChrom_SNPmatch	126	human	neutrophil_fraction_mean_inv_norm_transformed	EUR							x					x
NS1522	Monocyte	120	292	0.410959	80.5544	7.01265	5.62491	1.48968	9.28008e-09	2.41282e-06	Null_Model_SNP151Common_OpenChrom_SNPmatch	292	human	Inflammatory_bowel_disease	EUR			x		x						x
NS1551	Neutrophil	63	162	0.388889	35.6034	4.87068	5.6248	1.76949	9.28628e-09	2.41443e-06	Null_Model_SNP151Common_OpenChrom_SNPmatch	162	human	Eosinophil_percentage_of_granulocytes	EUR			x				x					x
NS1522	Monocyte	126	326	0.386503	87.7063	6.80806	5.62476	1.43661	9.28818e-09	2.41493e-06	Null_Model_SNP151Common_OpenChrom_SNPmatch	326	human	Eosinophil_counts	AMR							x					x
ERR3189205	B cell	47	125	0.376	24.6304	3.97709	5.62462	1.90821	9.29562e-09	2.41686e-06	Null_Model_SNP151Common_OpenChrom_SNPmatch	125	human	Rheumatoid_arthritis	SAS	x		x								x
GSM2592807	Macrophage	67	121	0.553719	41.966	4.45094	5.62443	1.59653	9.30633e-09	2.41964e-06	Null_Model_SNP151Common_OpenChrom_SNPmatch	121	human	neutrophil_fraction_minimum_inv_norm_transformed	EUR							x					x
NS1639	Neutrophil	86	227	0.378855	52.2637	5.99836	5.62424	1.6455	9.31611e-09	2.42219e-06	Null_Model_SNP151Common_OpenChrom_SNPmatch	227	human	mean_platelet_volume_MPV_mean_inv_norm_transformed	EUR							x
E004800	Monocyte	79	285	0.277193	47.036	5.68337	5.62413	1.67957	9.32208e-09	2.42374e-06	Null_Model_SNP151Common_OpenChrom_SNPmatch	285	human	Lymphocyte_to_monocyte_ratio	EUR							x					x
GSM2359983	Monocyte	153	336	0.455357	112.6	7.18333	5.62408	1.35879	9.32492e-09	2.42448e-06	Null_Model_SNP151Common_OpenChrom_SNPmatch	336	human	Neutrophil_count	SAS			x				x					x
GSM7277469	Monocyte	94	227	0.414097	61.5804	5.76453	5.62398	1.52646	9.33042e-09	2.42591e-06	Null_Model_SNP151Common_OpenChrom_SNPmatch	227	human	mean_platelet_volume_MPV_mean_inv_norm_transformed	EUR							x
NS988	Neutrophil	25	124	0.201613	9.08891	2.82933	5.62363	2.7506	9.3492e-09	2.43079e-06	Null_Model_SNP151Common_OpenChrom_SNPmatch	124	human	monocyte_absolute_count_minimum_inv_norm_transformed	EAS							x					x
NS1570	Neutrophil	82	374	0.219251	48.4955	5.95804	5.62341	1.69088	9.36123e-09	2.43392e-06	Null_Model_SNP151Common_OpenChrom_SNPmatch	374	human	Mean_platelet_volume	AFR							x
NS1669	Neutrophil	124	377	0.328912	82.951	7.29977	5.62332	1.49486	9.36592e-09	2.43514e-06	Null_Model_SNP151Common_OpenChrom_SNPmatch	377	human	Mean_platelet_volume	SAS							x
NS1568	Neutrophil	71	153	0.464052	42.8541	5.00527	5.62325	1.65678	9.37009e-09	2.43622e-06	Null_Model_SNP151Common_OpenChrom_SNPmatch	153	human	eosinophil_absolute_count_maximum_inv_norm_transformed	AMR							x					x
NS1657	Neutrophil	50	152	0.328947	25.3427	4.38491	5.62322	1.97296	9.37142e-09	2.43657e-06	Null_Model_SNP151Common_OpenChrom_SNPmatch	152	human	Neutrophil_percentage_of_granulocytes	EUR			x				x					x
NS1547	Neutrophil	37	94	0.393617	17.9441	3.38893	5.62299	2.06196	9.38389e-09	2.43981e-06	Null_Model_SNP151Common_OpenChrom_SNPmatch	94	human	eosinophil_absolute_count_minimum_inv_norm_transformed	AFR							x					x
NS1552	Neutrophil	76	168	0.452381	47.8711	5.00264	5.62281	1.5876	9.39386e-09	2.4424e-06	Null_Model_SNP151Common_OpenChrom_SNPmatch	168	human	eosinophil_fraction_maximum_inv_norm_transformed	AMR							x					x
NS960	Neutrophil	24	65	0.369231	9.55644	2.56886	5.62255	2.51139	9.40813e-09	2.44611e-06	Null_Model_SNP151Common_OpenChrom_SNPmatch	65	human	Neutrophil_forward_scatter	EUR			x								x
NS1519	Neutrophil	100	264	0.378788	65.0809	6.21067	5.62243	1.53655	9.41438e-09	2.44774e-06	Null_Model_SNP151Common_OpenChrom_SNPmatch	264	human	platelet_count_minimum_inv_norm_transformed	AMR							x					x
NS960	Neutrophil	73	233	0.313305	43.031	5.33029	5.6224	1.69645	9.4163e-09	2.44824e-06	Null_Model_SNP151Common_OpenChrom_SNPmatch	233	human	white_blood_cell_count_WBC_minimum_inv_norm_transformed	EUR							x					x
GSM3111964	Macrophage	82	132	0.621212	53.1868	5.12485	5.62225	1.54174	9.4242e-09	2.45029e-06	Null_Model_SNP151Common_OpenChrom_SNPmatch	132	human	monocyte_fraction_maximum_inv_norm_transformed	AMR							x					x
GSM3421852	Macrophage	66	119	0.554622	38.964	4.80902	5.62192	1.69387	9.44211e-09	2.45495e-06	Null_Model_SNP151Common_OpenChrom_SNPmatch	119	human	monocyte_absolute_count_maximum_inv_norm_transformed	AMR							x					x
GSM1334007	B cell	157	390	0.402564	110.402	8.2887	5.62192	1.42208	9.4424e-09	2.45502e-06	Null_Model_SNP151Common_OpenChrom_SNPmatch	390	human	Eosinophil_counts	EAS			x				x					x
NS1548	Neutrophil	53	121	0.438017	29.3157	4.2131	5.62158	1.80791	9.46074e-09	2.45979e-06	Null_Model_SNP151Common_OpenChrom_SNPmatch	121	human	neutrophil_fraction_minimum_inv_norm_transformed	EUR							x					x
NS1657	Neutrophil	39	98	0.397959	18.8761	3.57975	5.62158	2.0661	9.46091e-09	2.45984e-06	Null_Model_SNP151Common_OpenChrom_SNPmatch	98	human	eosinophil_fraction_minimum_inv_norm_transformed	AMR							x					x
NS988	Neutrophil	32	202	0.158416	12.8012	3.41547	5.62113	2.49977	9.48566e-09	2.46627e-06	Null_Model_SNP151Common_OpenChrom_SNPmatch	202	human	Multiple_sclerosis	EUR	x		x								x
GSM1421019	Dendritic Cell	89	182	0.489011	57.0779	5.67925	5.62082	1.55927	9.50251e-09	2.47065e-06	Null_Model_SNP151Common_OpenChrom_SNPmatch	182	human	monocyte_absolute_count_mean_inv_norm_transformed	AMR							x					x
NS1675	Neutrophil	243	534	0.455056	189.127	9.58472	5.62073	1.28485	9.50764e-09	2.47199e-06	Null_Model_SNP151Common_OpenChrom_SNPmatch	534	human	Mean_corpuscular_volume	EAS							x
GSM2592807	Macrophage	111	220	0.504545	75.7682	6.26835	5.62058	1.46499	9.51589e-09	2.47413e-06	Null_Model_SNP151Common_OpenChrom_SNPmatch	220	human	mean_platelet_volume_MPV_maximum_inv_norm_transformed	EUR							x
NS1571	Neutrophil	81	202	0.40099	50.012	5.51361	5.62028	1.61961	9.53241e-09	2.47843e-06	Null_Model_SNP151Common_OpenChrom_SNPmatch	202	human	Multiple_sclerosis	EUR	x		x								x
NS1663	Neutrophil	119	312	0.38141	79.5175	7.02509	5.62021	1.49653	9.53616e-09	2.4794e-06	Null_Model_SNP151Common_OpenChrom_SNPmatch	312	human	platelet_count_mean_inv_norm_transformed	AMR							x					x
GSM3421851	Macrophage	131	320	0.409375	90.001	7.295	5.62015	1.45554	9.53946e-09	2.48026e-06	Null_Model_SNP151Common_OpenChrom_SNPmatch	320	human	Asthma	EUR			x	x							x
GSM5098241	Myeloid	62	153	0.405229	35.4595	4.72256	5.61993	1.74847	9.55198e-09	2.48351e-06	Null_Model_SNP151Common_OpenChrom_SNPmatch	153	human	eosinophil_absolute_count_maximum_inv_norm_transformed	AMR							x					x
GSM3501451	Dendritic Cell	51	198	0.257576	26.9151	4.28577	5.61975	1.89485	9.56187e-09	2.48609e-06	Null_Model_SNP151Common_OpenChrom_SNPmatch	198	human	monocyte_fraction_mean_inv_norm_transformed	AMR							x					x
NS734	Neutrophil	18	200	0.09	5.25075	2.26893	5.61905	3.42808	9.6006e-09	2.49616e-06	Null_Model_SNP151Common_OpenChrom_SNPmatch	200	human	monocyte_fraction_mean_inv_norm_transformed	AFR							x					x
NS1675	Neutrophil	62	140	0.442857	35.7822	4.66589	5.61903	1.7327	9.60151e-09	2.49639e-06	Null_Model_SNP151Common_OpenChrom_SNPmatch	140	human	Basophil_count	AMR			x				x					x
GSM9437763	B cell	67	180	0.372222	39.5694	4.88174	5.61901	1.69323	9.60273e-09	2.49671e-06	Null_Model_SNP151Common_OpenChrom_SNPmatch	180	human	monocyte_fraction_mean_inv_norm_transformed	EAS							x					x
NS1549	Neutrophil	96	233	0.412017	64.6374	5.5817	5.61883	1.48521	9.61254e-09	2.49926e-06	Null_Model_SNP151Common_OpenChrom_SNPmatch	233	human	white_blood_cell_count_WBC_minimum_inv_norm_transformed	EUR							x					x
NS1520	Neutrophil	53	126	0.420635	29.8801	4.1148	5.61871	1.77375	9.61958e-09	2.50109e-06	Null_Model_SNP151Common_OpenChrom_SNPmatch	126	human	neutrophil_fraction_mean_inv_norm_transformed	EUR							x					x
E004202	Eosinophil	122	280	0.435714	81.3676	7.23165	5.61869	1.49937	9.62063e-09	2.50136e-06	Null_Model_SNP151Common_OpenChrom_SNPmatch	280	human	platelet_count_mean_inv_norm_transformed	EAS							x					x
NS984	Neutrophil	171	474	0.360759	122.055	8.71137	5.61853	1.40101	9.62972e-09	2.50373e-06	Null_Model_SNP151Common_OpenChrom_SNPmatch	474	human	Lymphocyte_count	EAS							x					x
ERR3189095	B cell	85	213	0.399061	53.5175	5.60339	5.61848	1.58827	9.63223e-09	2.50438e-06	Null_Model_SNP151Common_OpenChrom_SNPmatch	213	human	Systemic_lupus_erythematosus_MTAG	EUR	x		x						x
NS1681	Neutrophil	58	112	0.517857	35.2138	4.05564	5.6184	1.64708	9.63694e-09	2.5056e-06	Null_Model_SNP151Common_OpenChrom_SNPmatch	112	human	eosinophil_fraction_minimum_inv_norm_transformed	EUR							x					x
E004792	Macrophage	56	148	0.378378	29.9301	4.64081	5.61754	1.87103	9.68474e-09	2.51803e-06	Null_Model_SNP151Common_OpenChrom_SNPmatch	148	human	Inflammatory_bowel_disease	SAS			x		x						x
NS1683	Neutrophil	56	119	0.470588	31.1678	4.42084	5.61707	1.79672	9.71096e-09	2.52485e-06	Null_Model_SNP151Common_OpenChrom_SNPmatch	119	human	monocyte_absolute_count_maximum_inv_norm_transformed	AMR							x					x
GSM3111965	Macrophage	93	166	0.560241	61.965	5.52519	5.61699	1.50085	9.71562e-09	2.52606e-06	Null_Model_SNP151Common_OpenChrom_SNPmatch	166	human	monocyte_absolute_count_minimum_inv_norm_transformed	EUR							x					x
GSM1421017	Dendritic Cell	69	102	0.676471	44.4056	4.37874	5.61678	1.55386	9.72733e-09	2.52911e-06	Null_Model_SNP151Common_OpenChrom_SNPmatch	102	human	monocyte_fraction_minimum_inv_norm_transformed	EAS							x					x
NS944	Neutrophil	70	201	0.348259	40.4845	5.2549	5.61675	1.72906	9.72907e-09	2.52956e-06	Null_Model_SNP151Common_OpenChrom_SNPmatch	201	human	mean_platelet_volume_MPV_minimum_inv_norm_transformed	EUR							x
GSM3421852	Macrophage	248	474	0.523207	196.343	9.19704	5.61674	1.2631	9.7298e-09	2.52975e-06	Null_Model_SNP151Common_OpenChrom_SNPmatch	474	human	Lymphocyte_count	EAS							x					x
NS1000	Neutrophil	51	131	0.389313	27.2717	4.2247	5.61656	1.87007	9.73995e-09	2.53239e-06	Null_Model_SNP151Common_OpenChrom_SNPmatch	131	human	neutrophil_absolute_count_minimum_inv_norm_transformed	EUR							x					x
GSM1681426	Macrophage	110	216	0.509259	75.1349	6.2078	5.61634	1.46403	9.75211e-09	2.53555e-06	Null_Model_SNP151Common_OpenChrom_SNPmatch	216	human	monocyte_absolute_count_mean_inv_norm_transformed	EUR							x					x
NS706	Neutrophil	45	325	0.138462	20.7213	4.3231	5.61604	2.17168	9.76929e-09	2.54002e-06	Null_Model_SNP151Common_OpenChrom_SNPmatch	325	human	Eosinophil_counts	SAS			x				x					x
NS1681	Neutrophil	80	153	0.522876	51.2068	5.12701	5.61599	1.56229	9.7721e-09	2.54075e-06	Null_Model_SNP151Common_OpenChrom_SNPmatch	153	human	Basophil_count	EAS			x				x					x
GSM3421852	Macrophage	153	264	0.579545	113.737	6.9917	5.61562	1.34521	9.79298e-09	2.54617e-06	Null_Model_SNP151Common_OpenChrom_SNPmatch	264	human	platelet_count_minimum_inv_norm_transformed	AMR							x					x
NS944	Neutrophil	147	584	0.251712	100.854	8.21746	5.61558	1.45755	9.79499e-09	2.5467e-06	Null_Model_SNP151Common_OpenChrom_SNPmatch	584	human	Mean_reticulocyte_volume	EUR							x
E004800	Monocyte	127	451	0.281596	84.1518	7.63053	5.61536	1.50918	9.80764e-09	2.54999e-06	Null_Model_SNP151Common_OpenChrom_SNPmatch	451	human	Lymphocyte_percentage_of_white_cells	EUR			x				x					x
NS1488	Neutrophil	28	94	0.297872	11.3876	2.95865	5.61486	2.45881	9.83635e-09	2.55745e-06	Null_Model_SNP151Common_OpenChrom_SNPmatch	94	human	High_fluorescence_immature_platelet_fraction	EUR							x
NS1438	Neutrophil	83	285	0.291228	52.1678	5.49143	5.6146	1.59102	9.85103e-09	2.56127e-06	Null_Model_SNP151Common_OpenChrom_SNPmatch	285	human	Lymphocyte_to_monocyte_ratio	EUR							x					x
ERR3189310	B cell	73	285	0.25614	42.7173	5.39361	5.61456	1.70891	9.85326e-09	2.56185e-06	Null_Model_SNP151Common_OpenChrom_SNPmatch	285	human	Lymphocyte_to_monocyte_ratio	EUR							x					x
GSM2804465	Macrophage	49	120	0.408333	25.7073	4.14864	5.61454	1.90607	9.85448e-09	2.56216e-06	Null_Model_SNP151Common_OpenChrom_SNPmatch	120	human	monocyte_fraction_maximum_inv_norm_transformed	EAS							x					x
NS1472	Neutrophil	44	134	0.328358	21.9251	3.9321	5.61403	2.00683	9.88312e-09	2.56961e-06	Null_Model_SNP151Common_OpenChrom_SNPmatch	134	human	Sum_basophil_neutrophil_counts	EUR			x				x					x
NS1472	Neutrophil	49	126	0.388889	26.2697	4.0491	5.61367	1.86526	9.9042e-09	2.57509e-06	Null_Model_SNP151Common_OpenChrom_SNPmatch	126	human	neutrophil_fraction_mean_inv_norm_transformed	EUR							x					x
E004807	Monocyte	168	570	0.294737	119.863	8.57509	5.61357	1.4016	9.90993e-09	2.57658e-06	Null_Model_SNP151Common_OpenChrom_SNPmatch	570	human	White_blood_cell_count	EAS			x				x					x
ERR3189170	B cell	20	46	0.434783	6.98002	2.3194	5.61352	2.86532	9.91256e-09	2.57727e-06	Null_Model_SNP151Common_OpenChrom_SNPmatch	46	human	Rheumatoid_arthritis_ACPA_positive	EUR	x		x								x
NS792	Neutrophil	40	140	0.285714	18.5375	3.82346	5.61338	2.15779	9.92054e-09	2.57934e-06	Null_Model_SNP151Common_OpenChrom_SNPmatch	140	human	Basophil_count	SAS							x					x
ERR3189250	B cell	39	113	0.345133	18.3906	3.67155	5.61327	2.12065	9.927e-09	2.58102e-06	Null_Model_SNP151Common_OpenChrom_SNPmatch	113	human	monocyte_fraction_minimum_inv_norm_transformed	AMR							x					x
E004805	Monocyte	109	336	0.324405	70.7113	6.82111	5.61327	1.54148	9.92717e-09	2.58106e-06	Null_Model_SNP151Common_OpenChrom_SNPmatch	336	human	Neutrophil_count	SAS			x				x					x
NS716	Neutrophil	2	11	0.181818	0.104895	0.337618	5.61316	19.0667	9.9332e-09	2.58263e-06	Null_Model_SNP151Common_OpenChrom_SNPmatch	11	human	Corneal_dystrophy_PheCode_364_5	EUR											x
NS1439	Neutrophil	62	120	0.516667	36.6004	4.52506	5.6131	1.69397	9.9368e-09	2.58357e-06	Null_Model_SNP151Common_OpenChrom_SNPmatch	120	human	monocyte_fraction_maximum_inv_norm_transformed	EAS							x					x
GSM3111964	Macrophage	455	977	0.465711	383.967	12.6552	5.61295	1.185	9.9453e-09	2.58578e-06	Null_Model_SNP151Common_OpenChrom_SNPmatch	977	human	Eosinophil_counts	EUR			x				x					x
E004053_E004367	B cell	19	102	0.186275	5.98601	2.31858	5.61292	3.17407	9.94721e-09	2.58627e-06	Null_Model_SNP151Common_OpenChrom_SNPmatch	102	human	monocyte_fraction_minimum_inv_norm_transformed	EAS							x					x
GSM1681424	Macrophage	69	135	0.511111	41.6304	4.8766	5.61244	1.65744	9.97467e-09	2.59341e-06	Null_Model_SNP151Common_OpenChrom_SNPmatch	135	human	monocyte_absolute_count_minimum_inv_norm_transformed	AMR							x					x
NS1651	Neutrophil	155	429	0.361305	108.958	8.20367	5.61236	1.42257	9.97931e-09	2.59462e-06	Null_Model_SNP151Common_OpenChrom_SNPmatch	429	human	White_blood_cell_count	AMR			x				x					x
NS1513	Monocyte	21	38	0.552632	8.44256	2.23762	5.61196	2.4874	1.00023e-08	2.60059e-06	Null_Model_SNP151Common_OpenChrom_SNPmatch	38	human	Monocyte_side_fluorescence	EUR			x								x
NS988	Neutrophil	20	185	0.108108	6.87912	2.33803	5.61194	2.90735	1.00033e-08	2.60087e-06	Null_Model_SNP151Common_OpenChrom_SNPmatch	185	human	eosinophil_absolute_count_mean_inv_norm_transformed	AFR							x					x
NS944	Neutrophil	205	822	0.249392	147.261	10.2889	5.61181	1.39209	1.00108e-08	2.6028e-06	Null_Model_SNP151Common_OpenChrom_SNPmatch	822	human	Red_cell_distribution_width	EUR							x
GSM3421851	Macrophage	107	211	0.507109	72.1708	6.2074	5.61091	1.48259	1.00631e-08	2.6164e-06	Null_Model_SNP151Common_OpenChrom_SNPmatch	211	human	Crohn_s_disease	EUR			x		x						x
GSM1940201	Myeloid	84	234	0.358974	52.0869	5.68783	5.61076	1.61269	1.00718e-08	2.61866e-06	Null_Model_SNP151Common_OpenChrom_SNPmatch	234	human	platelet_count_minimum_inv_norm_transformed	EAS							x					x
NS1607	Neutrophil	75	380	0.197368	42.039	5.87465	5.61073	1.78406	1.0074e-08	2.61923e-06	Null_Model_SNP151Common_OpenChrom_SNPmatch	380	human	Monocyte_count	SAS			x				x					x
NS988	Neutrophil	119	1071	0.111111	73.9491	8.02972	5.61053	1.60922	1.00857e-08	2.62227e-06	Null_Model_SNP151Common_OpenChrom_SNPmatch	1071	human	Platelet_count	EUR							x					x
NS968	Neutrophil	42	97	0.43299	21.0959	3.72596	5.61039	1.99091	1.00936e-08	2.62434e-06	Null_Model_SNP151Common_OpenChrom_SNPmatch	97	human	neutrophil_absolute_count_minimum_inv_norm_transformed	AMR							x					x
E004793	Macrophage	61	174	0.350575	34.024	4.80847	5.6101	1.79285	1.01105e-08	2.62872e-06	Null_Model_SNP151Common_OpenChrom_SNPmatch	174	human	eosinophil_absolute_count_maximum_inv_norm_transformed	EUR							x					x
GSM9437758	B cell	90	426	0.211268	54.7033	6.29165	5.61009	1.64524	1.01113e-08	2.62895e-06	Null_Model_SNP151Common_OpenChrom_SNPmatch	426	human	Monocyte_count	EAS			x				x					x
NS1512	Monocyte	83	168	0.494048	54.7113	5.04277	5.60975	1.51705	1.01308e-08	2.63401e-06	Null_Model_SNP151Common_OpenChrom_SNPmatch	168	human	eosinophil_fraction_maximum_inv_norm_transformed	AMR							x					x
NS984	Neutrophil	51	132	0.386364	28.3177	4.04339	5.60973	1.80099	1.0132e-08	2.63432e-06	Null_Model_SNP151Common_OpenChrom_SNPmatch	132	human	Sum_neutrophil_eosinophil_counts	EUR			x				x					x
NS1669	Neutrophil	105	528	0.198864	64.3576	7.245	5.60971	1.63151	1.0133e-08	2.63459e-06	Null_Model_SNP151Common_OpenChrom_SNPmatch	528	human	White_blood_cell_count	AFR			x				x					x
GSM3112106	Monocyte	84	169	0.497041	54.8112	5.20339	5.60957	1.53253	1.01414e-08	2.63677e-06	Null_Model_SNP151Common_OpenChrom_SNPmatch	169	human	Ulcerative_colitis	EUR			x		x						x
ERR3189305	B cell	34	132	0.257576	14.8372	3.41621	5.60939	2.29154	1.01519e-08	2.63949e-06	Null_Model_SNP151Common_OpenChrom_SNPmatch	132	human	monocyte_fraction_maximum_inv_norm_transformed	AMR							x					x
ERR3189295	B cell	64	377	0.169761	33.5045	5.43656	5.60933	1.91019	1.01553e-08	2.64039e-06	Null_Model_SNP151Common_OpenChrom_SNPmatch	377	human	Lymphocyte_count	AFR							x					x
NS1008	Neutrophil	158	474	0.333333	110.88	8.40033	5.60929	1.42496	1.01581e-08	2.64111e-06	Null_Model_SNP151Common_OpenChrom_SNPmatch	474	human	Lymphocyte_count	EAS							x					x
NS1000	Neutrophil	52	205	0.253659	26.956	4.46476	5.60925	1.92907	1.01601e-08	2.64163e-06	Null_Model_SNP151Common_OpenChrom_SNPmatch	205	human	white_blood_cell_count_WBC_minimum_inv_norm_transformed	AFR							x					x
NS1653	Neutrophil	57	121	0.471074	32.9011	4.29642	5.60907	1.73246	1.0171e-08	2.64445e-06	Null_Model_SNP151Common_OpenChrom_SNPmatch	121	human	neutrophil_fraction_minimum_inv_norm_transformed	EUR							x					x
NS1514	Monocyte	372	1017	0.365782	304.501	12.0339	5.60904	1.22167	1.01726e-08	2.64489e-06	Null_Model_SNP151Common_OpenChrom_SNPmatch	1017	human	White_blood_cell_count	EUR			x				x					x
ERR3189130	B cell	116	533	0.217636	74.6563	7.37101	5.60895	1.55379	1.01776e-08	2.64618e-06	Null_Model_SNP151Common_OpenChrom_SNPmatch	533	human	Platelet_count	AMR							x					x
NS1663	Neutrophil	109	285	0.382456	70.7333	6.82245	5.60895	1.541	1.01782e-08	2.64632e-06	Null_Model_SNP151Common_OpenChrom_SNPmatch	285	human	platelet_count_minimum_inv_norm_transformed	EUR							x					x
NS1675	Neutrophil	95	202	0.470297	62.2098	5.84636	5.60865	1.52709	1.01954e-08	2.65081e-06	Null_Model_SNP151Common_OpenChrom_SNPmatch	202	human	eosinophil_fraction_mean_inv_norm_transformed	AMR							x					x
GSM9437762	B cell	82	187	0.438503	53.8052	5.02703	5.60864	1.52402	1.0196e-08	2.65095e-06	Null_Model_SNP151Common_OpenChrom_SNPmatch	187	human	eosinophil_fraction_maximum_inv_norm_transformed	EUR							x					x
GSM7277469	Monocyte	84	309	0.271845	50.4685	5.97857	5.60861	1.6644	1.01977e-08	2.6514e-06	Null_Model_SNP151Common_OpenChrom_SNPmatch	309	human	platelet_count_mean_inv_norm_transformed	AFR							x					x
GSM2695651	Macrophage	168	539	0.311688	119.847	8.58578	5.60844	1.40179	1.02078e-08	2.65403e-06	Null_Model_SNP151Common_OpenChrom_SNPmatch	539	human	Platelet_distribution_width	EUR							x
NS1568	Neutrophil	50	93	0.537634	28.6314	3.81011	5.6084	1.74634	1.02105e-08	2.65474e-06	Null_Model_SNP151Common_OpenChrom_SNPmatch	93	human	eosinophil_absolute_count_minimum_inv_norm_transformed	AMR							x					x
ERR3189105	B cell	73	216	0.337963	44.033	5.16507	5.60826	1.65785	1.02186e-08	2.65683e-06	Null_Model_SNP151Common_OpenChrom_SNPmatch	216	human	monocyte_absolute_count_mean_inv_norm_transformed	EUR							x					x
NS1653	Neutrophil	83	376	0.220745	48.6963	6.11684	5.60808	1.70444	1.02292e-08	2.6596e-06	Null_Model_SNP151Common_OpenChrom_SNPmatch	376	human	Monocyte_count	AFR			x				x					x
E004201	Eosinophil	64	248	0.258065	35.5584	5.07157	5.60804	1.79985	1.02317e-08	2.66024e-06	Null_Model_SNP151Common_OpenChrom_SNPmatch	248	human	Neutrophils_and_lymphocytes_in_blood_confirmatory_factor_analysis_Factor_35	EUR			x								x
GSM3312809	B cell	179	360	0.497222	135.632	7.73335	5.60787	1.31974	1.02415e-08	2.6628e-06	Null_Model_SNP151Common_OpenChrom_SNPmatch	360	human	Monocyte_count	AMR			x				x					x
GSM5098241	Myeloid	50	134	0.373134	26.2677	4.23205	5.60775	1.90348	1.02488e-08	2.6647e-06	Null_Model_SNP151Common_OpenChrom_SNPmatch	134	human	Sum_basophil_neutrophil_counts	EUR			x				x					x
GSM5098241	Myeloid	55	126	0.436508	30.999	4.28007	5.60762	1.77425	1.02565e-08	2.66669e-06	Null_Model_SNP151Common_OpenChrom_SNPmatch	126	human	neutrophil_fraction_mean_inv_norm_transformed	EUR							x					x
NS1542	Neutrophil	25	118	0.211864	9.50649	2.76301	5.60748	2.62978	1.02647e-08	2.66882e-06	Null_Model_SNP151Common_OpenChrom_SNPmatch	118	human	neutrophil_fraction_mean_inv_norm_transformed	AFR							x					x
NS1515	Monocyte	376	1017	0.369715	306.106	12.4651	5.60718	1.22833	1.02823e-08	2.67341e-06	Null_Model_SNP151Common_OpenChrom_SNPmatch	1017	human	White_blood_cell_count	EUR			x				x					x
GSM2695652	Macrophage	68	187	0.363636	40.7323	4.86315	5.60701	1.66944	1.02927e-08	2.6761e-06	Null_Model_SNP151Common_OpenChrom_SNPmatch	187	human	eosinophil_fraction_maximum_inv_norm_transformed	EUR							x					x
NS1553	Neutrophil	235	723	0.325035	176.922	10.3583	5.60691	1.32827	1.02986e-08	2.67763e-06	Null_Model_SNP151Common_OpenChrom_SNPmatch	723	human	Mean_platelet_volume	EUR							x
NS1464	Neutrophil	216	660	0.327273	160.353	9.92484	5.60687	1.34703	1.03006e-08	2.67817e-06	Null_Model_SNP151Common_OpenChrom_SNPmatch	660	human	Neutrophil_count	EUR			x				x					x
ERR3189170	B cell	60	202	0.29703	32.3676	4.92856	5.60658	1.8537	1.03182e-08	2.68274e-06	Null_Model_SNP151Common_OpenChrom_SNPmatch	202	human	Multiple_sclerosis	EUR	x		x								x
NS1661	Neutrophil	58	233	0.248927	30.5884	4.88962	5.60607	1.89614	1.03485e-08	2.6906e-06	Null_Model_SNP151Common_OpenChrom_SNPmatch	233	human	white_blood_cell_count_WBC_minimum_inv_norm_transformed	EUR							x					x
GSM7277468	Monocyte	93	377	0.246684	56.7303	6.46987	5.60595	1.63934	1.0356e-08	2.69255e-06	Null_Model_SNP151Common_OpenChrom_SNPmatch	377	human	Mean_platelet_volume	SAS							x
E004203	Eosinophil	84	533	0.157598	48.0769	6.40805	5.60593	1.7472	1.03569e-08	2.69279e-06	Null_Model_SNP151Common_OpenChrom_SNPmatch	533	human	Platelet_count	AMR							x					x
ERR3189100	B cell	73	285	0.25614	42.7632	5.39397	5.60566	1.70707	1.0373e-08	2.69698e-06	Null_Model_SNP151Common_OpenChrom_SNPmatch	285	human	Lymphocyte_to_monocyte_ratio	EUR							x					x
GSM7277467	Myeloid	27	115	0.234783	10.5435	2.9357	5.60565	2.56083	1.03735e-08	2.69711e-06	Null_Model_SNP151Common_OpenChrom_SNPmatch	115	human	Basophil_fraction_mean_inv_norm_transformed	AFR							x
NS1509	Monocyte	72	166	0.433735	44.4176	4.92051	5.6056	1.62098	1.03769e-08	2.69799e-06	Null_Model_SNP151Common_OpenChrom_SNPmatch	166	human	monocyte_absolute_count_minimum_inv_norm_transformed	EUR							x					x
NS1657	Neutrophil	53	210	0.252381	27.4396	4.55989	5.6055	1.93152	1.0383e-08	2.69958e-06	Null_Model_SNP151Common_OpenChrom_SNPmatch	210	human	mean_platelet_volume_MPV_mean_inv_norm_transformed	AFR							x
NS1458	Neutrophil	143	390	0.366667	100.369	7.60533	5.60546	1.42475	1.0385e-08	2.70009e-06	Null_Model_SNP151Common_OpenChrom_SNPmatch	390	human	Eosinophil_counts	EAS			x				x					x
NS1008	Neutrophil	57	162	0.351852	31.3696	4.57244	5.6054	1.81704	1.03888e-08	2.70108e-06	Null_Model_SNP151Common_OpenChrom_SNPmatch	162	human	Eosinophil_percentage_of_granulocytes	EUR			x				x					x
GSM1557623	Myeloid	78	157	0.496815	49.996	4.9962	5.60506	1.56012	1.0409e-08	2.70634e-06	Null_Model_SNP151Common_OpenChrom_SNPmatch	157	human	monocyte_fraction_maximum_inv_norm_transformed	EUR							x					x
GSM2804465	Macrophage	80	279	0.286738	47.0549	5.87792	5.60488	1.70014	1.04199e-08	2.70918e-06	Null_Model_SNP151Common_OpenChrom_SNPmatch	279	human	Basophil_count	EUR			x				x					x
ERR3189135	B cell	307	977	0.314227	241.297	11.7231	5.6046	1.27229	1.04365e-08	2.7135e-06	Null_Model_SNP151Common_OpenChrom_SNPmatch	977	human	Eosinophil_counts	EUR			x				x					x
GSM1334006	B cell	89	285	0.312281	55.2667	6.01895	5.60451	1.61037	1.04423e-08	2.71501e-06	Null_Model_SNP151Common_OpenChrom_SNPmatch	285	human	Lymphocyte_to_monocyte_ratio	EUR							x					x
NS1657	Neutrophil	56	158	0.35443	30.5165	4.54708	5.60436	1.83507	1.04511e-08	2.71728e-06	Null_Model_SNP151Common_OpenChrom_SNPmatch	158	human	white_blood_cell_count_WBC_maximum_inv_norm_transformed	EUR							x					x
ERR3189185	B cell	38	88	0.431818	17.8462	3.59615	5.60428	2.12931	1.0456e-08	2.71857e-06	Null_Model_SNP151Common_OpenChrom_SNPmatch	88	human	Rheumatoid_arthritis_rheumatoid_factor_and_or_anti_cyclic_citrullinated_peptide_seropositive	SAS	x		x								x
NS1436	Neutrophil	135	377	0.35809	93.4645	7.41141	5.60426	1.4444	1.04573e-08	2.71891e-06	Null_Model_SNP151Common_OpenChrom_SNPmatch	377	human	Mean_platelet_volume	SAS							x
GSM3421851	Macrophage	85	168	0.505952	53.8531	5.55782	5.60414	1.57837	1.04643e-08	2.72071e-06	Null_Model_SNP151Common_OpenChrom_SNPmatch	168	human	eosinophil_fraction_maximum_inv_norm_transformed	AMR							x					x
NS1675	Neutrophil	139	325	0.427692	95.8012	7.70905	5.60365	1.45092	1.04943e-08	2.72852e-06	Null_Model_SNP151Common_OpenChrom_SNPmatch	325	human	Eosinophil_counts	SAS			x				x					x
NS1455	Neutrophil	52	166	0.313253	27.985	4.28565	5.60358	1.85814	1.04982e-08	2.72954e-06	Null_Model_SNP151Common_OpenChrom_SNPmatch	166	human	monocyte_absolute_count_minimum_inv_norm_transformed	EUR							x					x
NS1455	Neutrophil	49	131	0.374046	26.2438	4.0611	5.60347	1.86711	1.05051e-08	2.73134e-06	Null_Model_SNP151Common_OpenChrom_SNPmatch	131	human	neutrophil_absolute_count_minimum_inv_norm_transformed	EUR							x					x
NS1677	Neutrophil	158	345	0.457971	115.242	7.63096	5.60326	1.37103	1.05178e-08	2.73463e-06	Null_Model_SNP151Common_OpenChrom_SNPmatch	345	human	Mean_corpuscular_hemoglobin	SAS							x
GSM1681423	Macrophage	113	216	0.523148	77.5584	6.32557	5.6029	1.45697	1.05395e-08	2.74027e-06	Null_Model_SNP151Common_OpenChrom_SNPmatch	216	human	monocyte_absolute_count_mean_inv_norm_transformed	EUR							x					x
GSM624143	Monocyte	52	120	0.433333	28.4176	4.20897	5.60289	1.82985	1.05403e-08	2.74047e-06	Null_Model_SNP151Common_OpenChrom_SNPmatch	120	human	monocyte_fraction_maximum_inv_norm_transformed	EAS							x					x
GSM3111966	Macrophage	313	660	0.474242	254.656	10.4133	5.60278	1.22911	1.05472e-08	2.74228e-06	Null_Model_SNP151Common_OpenChrom_SNPmatch	660	human	Neutrophil_count	EUR			x				x					x
NS1573	Neutrophil	51	134	0.380597	27.1558	4.25578	5.60277	1.87805	1.05479e-08	2.74245e-06	Null_Model_SNP151Common_OpenChrom_SNPmatch	134	human	Sum_basophil_neutrophil_counts	EUR			x				x					x
ERR3189265	B cell	97	380	0.255263	59.6294	6.67004	5.60276	1.62672	1.05485e-08	2.74262e-06	Null_Model_SNP151Common_OpenChrom_SNPmatch	380	human	Monocyte_count	SAS			x				x					x
ERR3189235	B cell	36	102	0.352941	16.7602	3.43401	5.6027	2.14794	1.05518e-08	2.74347e-06	Null_Model_SNP151Common_OpenChrom_SNPmatch	102	human	monocyte_fraction_minimum_inv_norm_transformed	EAS							x					x
NS1520	Neutrophil	43	93	0.462366	23.0619	3.55867	5.60267	1.86454	1.0554e-08	2.74403e-06	Null_Model_SNP151Common_OpenChrom_SNPmatch	93	human	eosinophil_absolute_count_minimum_inv_norm_transformed	AMR							x					x
GSM9437763	B cell	70	220	0.318182	40.9241	5.18982	5.60249	1.71048	1.05646e-08	2.74679e-06	Null_Model_SNP151Common_OpenChrom_SNPmatch	220	human	monocyte_fraction_mean_inv_norm_transformed	EUR							x					x
GSM1501167	Myeloid	50	122	0.409836	26.6114	4.1749	5.60219	1.87889	1.0583e-08	2.75158e-06	Null_Model_SNP151Common_OpenChrom_SNPmatch	122	human	Basophil_fraction_mean_inv_norm_transformed	EUR							x
GSM9437760	B cell	19	167	0.113772	6.04795	2.31208	5.60191	3.14156	1.06001e-08	2.75601e-06	Null_Model_SNP151Common_OpenChrom_SNPmatch	167	human	Atopic_asthma	EUR			x	x							x
E004805	Monocyte	96	280	0.342857	60.5155	6.33451	5.60178	1.58637	1.06082e-08	2.75813e-06	Null_Model_SNP151Common_OpenChrom_SNPmatch	280	human	platelet_count_maximum_inv_norm_transformed	EUR							x					x
ERR3189315	B cell	90	211	0.42654	58.2547	5.6671	5.60167	1.54494	1.06146e-08	2.75979e-06	Null_Model_SNP151Common_OpenChrom_SNPmatch	211	human	Crohn_s_disease	EUR			x		x						x
GSM3111965	Macrophage	53	112	0.473214	30.1339	4.08216	5.60147	1.75882	1.06268e-08	2.76298e-06	Null_Model_SNP151Common_OpenChrom_SNPmatch	112	human	monocyte_fraction_minimum_inv_norm_transformed	AFR							x					x
ERR3189175	B cell	40	125	0.32	19.1389	3.72447	5.6011	2.08999	1.06499e-08	2.76897e-06	Null_Model_SNP151Common_OpenChrom_SNPmatch	125	human	Rheumatoid_arthritis	SAS	x		x								x
GSM1333967	B cell	12	112	0.107143	2.93906	1.6178	5.60077	4.08294	1.067e-08	2.77419e-06	Null_Model_SNP151Common_OpenChrom_SNPmatch	112	human	monocyte_fraction_minimum_inv_norm_transformed	AFR							x					x
GSM2695652	Macrophage	114	403	0.282878	73.8741	7.16437	5.60076	1.54317	1.06709e-08	2.77443e-06	Null_Model_SNP151Common_OpenChrom_SNPmatch	403	human	Neutrophil_percentage_of_white_cells	EUR			x				x					x
NS1008	Neutrophil	177	461	0.383948	126.893	8.94648	5.60074	1.39487	1.06722e-08	2.77476e-06	Null_Model_SNP151Common_OpenChrom_SNPmatch	461	human	Mean_corpuscular_hemoglobin	EAS							x
GSM1703900	B cell	234	570	0.410526	183.195	9.07188	5.60029	1.27733	1.06994e-08	2.78186e-06	Null_Model_SNP151Common_OpenChrom_SNPmatch	570	human	White_blood_cell_count	EAS			x				x					x
NS1677	Neutrophil	80	153	0.522876	50.5495	5.25888	5.60016	1.58261	1.07078e-08	2.78404e-06	Null_Model_SNP151Common_OpenChrom_SNPmatch	153	human	eosinophil_absolute_count_maximum_inv_norm_transformed	AMR							x					x
ERR3189105	B cell	65	148	0.439189	38.5425	4.72445	5.60013	1.68645	1.07096e-08	2.78449e-06	Null_Model_SNP151Common_OpenChrom_SNPmatch	148	human	Inflammatory_bowel_disease	SAS			x		x						x
NS1677	Neutrophil	59	108	0.546296	36.1469	4.08086	5.60008	1.63223	1.07125e-08	2.78525e-06	Null_Model_SNP151Common_OpenChrom_SNPmatch	108	human	eosinophil_absolute_count_minimum_inv_norm_transformed	EUR							x					x
GSM9437762	B cell	182	543	0.335175	133.555	8.65073	5.60005	1.36273	1.07144e-08	2.78573e-06	Null_Model_SNP151Common_OpenChrom_SNPmatch	543	human	Eosinophil_percentage_of_white_cells	EUR			x				x					x
NS1683	Neutrophil	39	64	0.609375	20.3916	3.32302	5.59984	1.91255	1.07277e-08	2.7892e-06	Null_Model_SNP151Common_OpenChrom_SNPmatch	64	human	Neutrophil_side_scatter	EUR			x								x
GSM9437758	B cell	35	124	0.282258	15.6044	3.46372	5.59965	2.24296	1.07393e-08	2.79222e-06	Null_Model_SNP151Common_OpenChrom_SNPmatch	124	human	monocyte_absolute_count_minimum_inv_norm_transformed	EAS							x					x
NS1455	Neutrophil	94	280	0.335714	61.2038	5.857	5.59949	1.53585	1.07491e-08	2.79478e-06	Null_Model_SNP151Common_OpenChrom_SNPmatch	280	human	platelet_count_maximum_inv_norm_transformed	EUR							x					x
NS1514	Monocyte	111	279	0.397849	74.7483	6.4743	5.59933	1.48498	1.0759e-08	2.79735e-06	Null_Model_SNP151Common_OpenChrom_SNPmatch	279	human	Basophil_count	EUR			x				x					x
NS1472	Neutrophil	65	187	0.347594	37.6224	4.8895	5.59926	1.7277	1.07633e-08	2.79845e-06	Null_Model_SNP151Common_OpenChrom_SNPmatch	187	human	eosinophil_fraction_maximum_inv_norm_transformed	EUR							x					x
GSM6706077	Monocyte	254	543	0.467772	202.85	9.13529	5.59915	1.25216	1.07703e-08	2.80028e-06	Null_Model_SNP151Common_OpenChrom_SNPmatch	543	human	Eosinophil_percentage_of_white_cells	EUR			x				x					x
GSM1557623	Myeloid	164	336	0.488095	121.028	7.67484	5.59908	1.35506	1.07749e-08	2.80147e-06	Null_Model_SNP151Common_OpenChrom_SNPmatch	336	human	Neutrophil_count	SAS			x				x					x
E004793	Macrophage	44	135	0.325926	21.5115	4.01648	5.59906	2.04542	1.07759e-08	2.80175e-06	Null_Model_SNP151Common_OpenChrom_SNPmatch	135	human	monocyte_absolute_count_minimum_inv_norm_transformed	AMR							x					x
E005536	Dendritic Cell	281	570	0.492982	226.269	9.77531	5.59893	1.24189	1.0784e-08	2.80385e-06	Null_Model_SNP151Common_OpenChrom_SNPmatch	570	human	White_blood_cell_count	EAS			x				x					x
ERR3189240	B cell	89	403	0.220844	53.8641	6.27547	5.59892	1.65231	1.07845e-08	2.80396e-06	Null_Model_SNP151Common_OpenChrom_SNPmatch	403	human	Neutrophil_percentage_of_white_cells	EUR			x				x					x
ERR3189195	B cell	63	213	0.295775	35.2318	4.95966	5.59882	1.78816	1.0791e-08	2.80565e-06	Null_Model_SNP151Common_OpenChrom_SNPmatch	213	human	Systemic_lupus_erythematosus_MTAG	EUR	x		x						x
GSM2359985	Monocyte	166	403	0.411911	124.192	7.46747	5.59871	1.33664	1.07979e-08	2.80745e-06	Null_Model_SNP151Common_OpenChrom_SNPmatch	403	human	Neutrophil_percentage_of_white_cells	EUR			x				x					x
NS1436	Neutrophil	55	134	0.410448	30.2697	4.41715	5.5987	1.817	1.07983e-08	2.80755e-06	Null_Model_SNP151Common_OpenChrom_SNPmatch	134	human	Granulocyte_count	EUR			x	x			x					x
GSM1557623	Myeloid	119	220	0.540909	83.2018	6.39431	5.59844	1.43026	1.08142e-08	2.8117e-06	Null_Model_SNP151Common_OpenChrom_SNPmatch	220	human	mean_platelet_volume_MPV_maximum_inv_norm_transformed	EUR							x
NS936	Neutrophil	65	187	0.347594	37.1938	4.96693	5.59826	1.7476	1.08254e-08	2.8146e-06	Null_Model_SNP151Common_OpenChrom_SNPmatch	187	human	eosinophil_fraction_maximum_inv_norm_transformed	EUR							x					x
NS960	Neutrophil	46	121	0.380165	23.9461	3.93943	5.59826	1.92098	1.08256e-08	2.81465e-06	Null_Model_SNP151Common_OpenChrom_SNPmatch	121	human	neutrophil_fraction_minimum_inv_norm_transformed	EUR							x					x
E005536	Dendritic Cell	175	334	0.523952	130.075	8.02492	5.59819	1.34538	1.08298e-08	2.81575e-06	Null_Model_SNP151Common_OpenChrom_SNPmatch	334	human	Neutrophil_count	AMR			x				x					x
GSM3421852	Macrophage	78	121	0.644628	51.5035	4.7331	5.59813	1.51446	1.08339e-08	2.81681e-06	Null_Model_SNP151Common_OpenChrom_SNPmatch	121	human	neutrophil_fraction_minimum_inv_norm_transformed	EUR							x					x
GSM3501451	Dendritic Cell	150	837	0.179211	100.975	8.75742	5.59811	1.48552	1.08352e-08	2.81715e-06	Null_Model_SNP151Common_OpenChrom_SNPmatch	837	human	Monocyte_count	EUR			x				x					x
GSM1681426	Macrophage	199	451	0.441242	151.059	8.56397	5.598	1.31737	1.08421e-08	2.81895e-06	Null_Model_SNP151Common_OpenChrom_SNPmatch	451	human	Lymphocyte_percentage_of_white_cells	EUR			x				x					x
ERR3189270	B cell	64	220	0.290909	36.2897	4.95015	5.59787	1.76359	1.08501e-08	2.82104e-06	Null_Model_SNP151Common_OpenChrom_SNPmatch	220	human	monocyte_fraction_mean_inv_norm_transformed	EUR							x					x
E004801	Monocyte	70	201	0.348259	41.1688	5.15039	5.59787	1.70032	1.08503e-08	2.82107e-06	Null_Model_SNP151Common_OpenChrom_SNPmatch	201	human	mean_platelet_volume_MPV_minimum_inv_norm_transformed	EUR							x
NS1461	Neutrophil	51	108	0.472222	28.972	3.93538	5.59742	1.76032	1.08783e-08	2.82836e-06	Null_Model_SNP151Common_OpenChrom_SNPmatch	108	human	eosinophil_absolute_count_minimum_inv_norm_transformed	EUR							x					x
NS1000	Neutrophil	81	211	0.383886	49.8002	5.57405	5.59733	1.6265	1.08839e-08	2.82982e-06	Null_Model_SNP151Common_OpenChrom_SNPmatch	211	human	Crohn_s_disease	EUR			x		x						x
NS1552	Neutrophil	56	102	0.54902	32.7812	4.14838	5.59707	1.7083	1.09004e-08	2.83411e-06	Null_Model_SNP151Common_OpenChrom_SNPmatch	102	human	monocyte_fraction_minimum_inv_norm_transformed	EAS							x					x
GSM1940194	Myeloid	14	233	0.0600858	3.64935	1.8493	5.59705	3.8363	1.09012e-08	2.83432e-06	Null_Model_SNP151Common_OpenChrom_SNPmatch	233	human	mean_corpuscular_volume_MCV_mean_inv_norm_transformed	AFR							x
NS1551	Neutrophil	53	132	0.401515	28.7393	4.33462	5.59697	1.84417	1.09067e-08	2.83573e-06	Null_Model_SNP151Common_OpenChrom_SNPmatch	132	human	monocyte_fraction_maximum_inv_norm_transformed	AMR							x					x
E004801	Monocyte	97	285	0.340351	61.2088	6.39479	5.59693	1.58474	1.0909e-08	2.83633e-06	Null_Model_SNP151Common_OpenChrom_SNPmatch	285	human	platelet_count_minimum_inv_norm_transformed	EUR							x					x
NS1653	Neutrophil	119	366	0.325137	79.5554	7.0482	5.5964	1.49581	1.09425e-08	2.84505e-06	Null_Model_SNP151Common_OpenChrom_SNPmatch	366	human	Immature_fraction_of_reticulocytes	EUR							x					x
NS944	Neutrophil	67	177	0.378531	39.5854	4.89867	5.59633	1.69254	1.09465e-08	2.8461e-06	Null_Model_SNP151Common_OpenChrom_SNPmatch	177	human	eosinophil_fraction_mean_inv_norm_transformed	EAS							x					x
NS756	Neutrophil	89	390	0.228205	54.014	6.25186	5.59609	1.64772	1.09618e-08	2.85007e-06	Null_Model_SNP151Common_OpenChrom_SNPmatch	390	human	Eosinophil_counts	EAS			x				x					x
NS960	Neutrophil	50	131	0.381679	26.9481	4.11938	5.59597	1.85542	1.09693e-08	2.85203e-06	Null_Model_SNP151Common_OpenChrom_SNPmatch	131	human	eosinophil_absolute_count_maximum_inv_norm_transformed	EAS							x					x
NS724	Neutrophil	43	334	0.128743	20.3007	4.05666	5.59556	2.11815	1.09953e-08	2.85877e-06	Null_Model_SNP151Common_OpenChrom_SNPmatch	334	human	Neutrophil_count	AMR			x				x					x
ERR3189130	B cell	165	700	0.235714	115.536	8.83985	5.59552	1.42812	1.09982e-08	2.85952e-06	Null_Model_SNP151Common_OpenChrom_SNPmatch	700	human	Platelet_count	EAS							x					x
GSM3421851	Macrophage	99	181	0.546961	67.8412	5.56882	5.59523	1.45929	1.10163e-08	2.86423e-06	Null_Model_SNP151Common_OpenChrom_SNPmatch	181	human	mean_platelet_volume_MPV_maximum_inv_norm_transformed	EAS							x
NS1603	Neutrophil	68	279	0.243728	38.4725	5.27726	5.59523	1.7675	1.10167e-08	2.86435e-06	Null_Model_SNP151Common_OpenChrom_SNPmatch	279	human	Basophil_count	EUR			x				x					x
E004199	Myeloid	209	664	0.314759	157.152	9.26687	5.595	1.32992	1.10311e-08	2.86808e-06	Null_Model_SNP151Common_OpenChrom_SNPmatch	664	human	Plateletcrit	EUR							x
GSM1681426	Macrophage	249	539	0.461967	193.237	9.96669	5.59496	1.28857	1.10336e-08	2.86873e-06	Null_Model_SNP151Common_OpenChrom_SNPmatch	539	human	Platelet_distribution_width	EUR							x
NS1490	Neutrophil	64	153	0.418301	37.3367	4.76587	5.59464	1.71413	1.10541e-08	2.87406e-06	Null_Model_SNP151Common_OpenChrom_SNPmatch	153	human	eosinophil_absolute_count_maximum_inv_norm_transformed	AMR							x					x
GSM7277470	Monocyte	153	543	0.281768	107.184	8.18964	5.59441	1.42745	1.10688e-08	2.87788e-06	Null_Model_SNP151Common_OpenChrom_SNPmatch	543	human	Eosinophil_percentage_of_white_cells	EUR			x				x					x
GSM3057096	Monocyte	199	403	0.493797	153.09	8.20646	5.59439	1.29989	1.10701e-08	2.87823e-06	Null_Model_SNP151Common_OpenChrom_SNPmatch	403	human	Neutrophil_percentage_of_white_cells	EUR			x				x					x
NS1675	Neutrophil	55	103	0.533981	30.5524	4.37007	5.59432	1.80018	1.10745e-08	2.87938e-06	Null_Model_SNP151Common_OpenChrom_SNPmatch	103	human	neutrophil_absolute_count_mean_inv_norm_transformed	AMR							x					x
GSM3111965	Macrophage	186	360	0.516667	139.813	8.25615	5.59423	1.33035	1.10802e-08	2.88085e-06	Null_Model_SNP151Common_OpenChrom_SNPmatch	360	human	Monocyte_count	AMR			x				x					x
NS1548	Neutrophil	98	253	0.387352	63.4715	6.17231	5.59409	1.544	1.10891e-08	2.88316e-06	Null_Model_SNP151Common_OpenChrom_SNPmatch	253	human	platelet_count_maximum_inv_norm_transformed	AMR							x					x
NS710	Neutrophil	24	166	0.144578	8.58541	2.75553	5.59405	2.79544	1.10914e-08	2.88376e-06	Null_Model_SNP151Common_OpenChrom_SNPmatch	166	human	monocyte_absolute_count_minimum_inv_norm_transformed	EUR							x					x
NS936	Neutrophil	173	534	0.32397	123.968	8.76521	5.59393	1.39552	1.10995e-08	2.88587e-06	Null_Model_SNP151Common_OpenChrom_SNPmatch	534	human	Mean_corpuscular_volume	EAS							x
NS797	Neutrophil	2	14	0.142857	0.116883	0.336637	5.5939	17.1111	1.1101e-08	2.88625e-06	Null_Model_SNP151Common_OpenChrom_SNPmatch	14	human	Alzheimer_s_disease_cognitive_decline	EUR											x
NS1603	Neutrophil	53	153	0.346405	27.6114	4.5387	5.5938	1.9195	1.11075e-08	2.88795e-06	Null_Model_SNP151Common_OpenChrom_SNPmatch	153	human	Basophil_count	EAS			x				x					x
NS1555	Monocyte	61	149	0.409396	35.2138	4.6098	5.59378	1.73228	1.11088e-08	2.88828e-06	Null_Model_SNP151Common_OpenChrom_SNPmatch	149	human	monocyte_absolute_count_maximum_inv_norm_transformed	EUR							x					x
NS992	Neutrophil	145	539	0.269017	97.8751	8.42457	5.59374	1.48148	1.11114e-08	2.88895e-06	Null_Model_SNP151Common_OpenChrom_SNPmatch	539	human	Platelet_distribution_width	EUR							x
NS1661	Neutrophil	43	148	0.290541	20.0999	4.09414	5.59338	2.13931	1.11346e-08	2.89498e-06	Null_Model_SNP151Common_OpenChrom_SNPmatch	148	human	Inflammatory_bowel_disease	SAS			x		x						x
ERR3189100	B cell	9	15	0.6	2.04895	1.24282	5.59297	4.39249	1.11612e-08	2.90191e-06	Null_Model_SNP151Common_OpenChrom_SNPmatch	15	human	C_X_C_motif_chemokine_16_levels	EUR			x				x
NS1461	Neutrophil	48	103	0.466019	25.7403	3.98001	5.59289	1.86478	1.11662e-08	2.90321e-06	Null_Model_SNP151Common_OpenChrom_SNPmatch	103	human	neutrophil_absolute_count_mean_inv_norm_transformed	AMR							x					x
NS1517	Neutrophil	55	132	0.416667	30.3297	4.41103	5.59287	1.81341	1.11674e-08	2.90351e-06	Null_Model_SNP151Common_OpenChrom_SNPmatch	132	human	monocyte_fraction_maximum_inv_norm_transformed	AMR							x					x
NS1639	Neutrophil	295	1125	0.262222	225.255	12.4705	5.59281	1.30963	1.11714e-08	2.90455e-06	Null_Model_SNP151Common_OpenChrom_SNPmatch	1125	human	Red_blood_cell_count	EUR							x					x
NS944	Neutrophil	98	366	0.26776	61.7592	6.47989	5.5928	1.58681	1.11715e-08	2.9046e-06	Null_Model_SNP151Common_OpenChrom_SNPmatch	366	human	Immature_fraction_of_reticulocytes	EUR							x					x
NS1517	Neutrophil	47	98	0.479592	25.7902	3.79235	5.59278	1.8224	1.11733e-08	2.90505e-06	Null_Model_SNP151Common_OpenChrom_SNPmatch	98	human	eosinophil_fraction_minimum_inv_norm_transformed	AMR							x					x
ERR3189215	B cell	28	88	0.318182	11.1868	3.00634	5.59258	2.50295	1.11859e-08	2.90834e-06	Null_Model_SNP151Common_OpenChrom_SNPmatch	88	human	Rheumatoid_arthritis_rheumatoid_factor_and_or_anti_cyclic_citrullinated_peptide_seropositive	SAS	x		x								x
NS1661	Neutrophil	14	38	0.368421	3.84116	1.81652	5.59247	3.64473	1.11928e-08	2.91012e-06	Null_Model_SNP151Common_OpenChrom_SNPmatch	38	human	Monocyte_side_fluorescence	EUR			x								x
E004792	Macrophage	27	117	0.230769	10.3347	2.98008	5.59224	2.61257	1.12079e-08	2.91405e-06	Null_Model_SNP151Common_OpenChrom_SNPmatch	117	human	monocyte_absolute_count_maximum_inv_norm_transformed	AFR							x					x
NS1455	Neutrophil	44	103	0.427184	22.3427	3.87291	5.592	1.96933	1.12234e-08	2.91808e-06	Null_Model_SNP151Common_OpenChrom_SNPmatch	103	human	Basophil_fraction_mean_inv_norm_transformed	EAS							x
NS794	Neutrophil	65	429	0.151515	34.8042	5.39997	5.59185	1.86759	1.1233e-08	2.92059e-06	Null_Model_SNP151Common_OpenChrom_SNPmatch	429	human	White_blood_cell_count	AMR			x				x					x
NS1461	Neutrophil	244	824	0.296117	184.29	10.6781	5.59184	1.324	1.12337e-08	2.92075e-06	Null_Model_SNP151Common_OpenChrom_SNPmatch	824	human	Lymphocyte_count	EUR							x					x
NS1458	Neutrophil	78	219	0.356164	47.8821	5.3861	5.59178	1.629	1.12378e-08	2.92184e-06	Null_Model_SNP151Common_OpenChrom_SNPmatch	219	human	eosinophil_fraction_mean_inv_norm_transformed	EUR							x					x
NS1472	Neutrophil	77	211	0.364929	45.5405	5.62607	5.59175	1.6908	1.12397e-08	2.92233e-06	Null_Model_SNP151Common_OpenChrom_SNPmatch	211	human	Crohn_s_disease	EUR			x		x						x
E004201	Eosinophil	46	166	0.277108	22.3896	4.22256	5.59148	2.05452	1.12571e-08	2.92683e-06	Null_Model_SNP151Common_OpenChrom_SNPmatch	166	human	monocyte_absolute_count_minimum_inv_norm_transformed	EUR							x					x
NS988	Neutrophil	10	53	0.188679	2.22977	1.38966	5.59146	4.48477	1.12581e-08	2.92712e-06	Null_Model_SNP151Common_OpenChrom_SNPmatch	53	human	Basophil_percentage_of_granulocytes	EUR			x				x					x
NS968	Neutrophil	67	168	0.39881	38.3976	5.11564	5.59117	1.7449	1.12773e-08	2.9321e-06	Null_Model_SNP151Common_OpenChrom_SNPmatch	168	human	eosinophil_fraction_maximum_inv_norm_transformed	AMR							x					x
GSM3421851	Macrophage	65	124	0.524194	39.4346	4.57274	5.59083	1.6483	1.12991e-08	2.93777e-06	Null_Model_SNP151Common_OpenChrom_SNPmatch	124	human	monocyte_absolute_count_minimum_inv_norm_transformed	EAS							x					x
NS1438	Neutrophil	53	132	0.401515	28.6583	4.35398	5.59067	1.84937	1.131e-08	2.94059e-06	Null_Model_SNP151Common_OpenChrom_SNPmatch	132	human	Sum_neutrophil_eosinophil_counts	EUR			x				x					x
E004203	Eosinophil	45	211	0.21327	21.3147	4.23673	5.59047	2.11122	1.13227e-08	2.9439e-06	Null_Model_SNP151Common_OpenChrom_SNPmatch	211	human	Crohn_s_disease	EUR			x		x						x
NS1570	Neutrophil	52	202	0.257426	27.2248	4.43175	5.59039	1.91002	1.1328e-08	2.94527e-06	Null_Model_SNP151Common_OpenChrom_SNPmatch	202	human	mean_platelet_volume_MPV_maximum_inv_norm_transformed	AFR							x
NS1516	Monocyte	83	182	0.456044	52.4396	5.46668	5.59031	1.58277	1.13332e-08	2.94663e-06	Null_Model_SNP151Common_OpenChrom_SNPmatch	182	human	monocyte_absolute_count_mean_inv_norm_transformed	AMR							x					x
GSM6706078	Monocyte	123	376	0.327128	82.4206	7.25933	5.58996	1.49235	1.13558e-08	2.95251e-06	Null_Model_SNP151Common_OpenChrom_SNPmatch	376	human	Monocyte_count	AFR			x				x					x
NS1455	Neutrophil	59	181	0.325967	32.2827	4.77964	5.58981	1.8276	1.13661e-08	2.95519e-06	Null_Model_SNP151Common_OpenChrom_SNPmatch	181	human	Sum_eosinophil_basophil_counts	EUR			x				x					x
NS1553	Neutrophil	273	700	0.39	212.42	10.8378	5.58974	1.28519	1.13707e-08	2.95638e-06	Null_Model_SNP151Common_OpenChrom_SNPmatch	700	human	Platelet_count	EAS							x					x
ERR3189120	B cell	50	208	0.240385	24.6613	4.53323	5.58954	2.02746	1.13839e-08	2.95981e-06	Null_Model_SNP151Common_OpenChrom_SNPmatch	208	human	Systemic_lupus_erythematosus_MTAG	AMR	x		x						x
ERR3189185	B cell	140	451	0.310421	95.0939	8.034	5.58951	1.47223	1.13859e-08	2.96032e-06	Null_Model_SNP151Common_OpenChrom_SNPmatch	451	human	Lymphocyte_percentage_of_white_cells	EUR			x				x					x
NS1519	Neutrophil	141	390	0.361538	98.4026	7.62107	5.58942	1.43289	1.13913e-08	2.96173e-06	Null_Model_SNP151Common_OpenChrom_SNPmatch	390	human	Eosinophil_counts	EAS			x				x					x
GSM3421851	Macrophage	165	377	0.437666	119.403	8.15799	5.5893	1.38188	1.13996e-08	2.9639e-06	Null_Model_SNP151Common_OpenChrom_SNPmatch	377	human	Mean_platelet_volume	SAS							x
GSM9437759	B cell	61	153	0.398693	34.6004	4.72336	5.58915	1.76299	1.1409e-08	2.96633e-06	Null_Model_SNP151Common_OpenChrom_SNPmatch	153	human	Basophil_count	EAS			x				x					x
GSM7277471	Myeloid	87	541	0.160813	50.9231	6.455	5.58899	1.70846	1.142e-08	2.9692e-06	Null_Model_SNP151Common_OpenChrom_SNPmatch	541	human	Monocyte_percentage_of_white_cells	EUR			x				x					x
NS1472	Neutrophil	70	176	0.397727	41.1578	5.16072	5.58878	1.70077	1.14334e-08	2.97267e-06	Null_Model_SNP151Common_OpenChrom_SNPmatch	176	human	white_blood_cell_count_WBC_minimum_inv_norm_transformed	EAS							x					x
GSM1940201	Myeloid	194	700	0.277143	140.025	9.65797	5.58865	1.38547	1.1442e-08	2.97492e-06	Null_Model_SNP151Common_OpenChrom_SNPmatch	700	human	Platelet_count	EAS							x					x
GSM1334005	B cell	230	837	0.274791	170.209	10.6988	5.58856	1.35128	1.14477e-08	2.9764e-06	Null_Model_SNP151Common_OpenChrom_SNPmatch	837	human	Monocyte_count	EUR			x				x					x
NS1549	Neutrophil	64	152	0.421053	36.1798	4.97812	5.5885	1.76894	1.14522e-08	2.97757e-06	Null_Model_SNP151Common_OpenChrom_SNPmatch	152	human	Neutrophil_percentage_of_granulocytes	EUR			x				x					x
NS1488	Neutrophil	42	182	0.230769	19.4605	4.03345	5.58814	2.15821	1.14758e-08	2.98371e-06	Null_Model_SNP151Common_OpenChrom_SNPmatch	182	human	monocyte_absolute_count_mean_inv_norm_transformed	AMR							x					x
NS1462	Neutrophil	40	107	0.373832	20.0719	3.56635	5.58781	1.99283	1.14974e-08	2.98931e-06	Null_Model_SNP151Common_OpenChrom_SNPmatch	107	human	neutrophil_fraction_mean_inv_norm_transformed	EAS							x					x
E004048_E004362	B cell	39	152	0.256579	17.8641	3.78253	5.58776	2.18315	1.15008e-08	2.99021e-06	Null_Model_SNP151Common_OpenChrom_SNPmatch	152	human	Neutrophil_percentage_of_granulocytes	EUR			x				x					x
NS1511	Monocyte	93	187	0.497326	62.7073	5.42155	5.58746	1.48308	1.15208e-08	2.9954e-06	Null_Model_SNP151Common_OpenChrom_SNPmatch	187	human	eosinophil_fraction_maximum_inv_norm_transformed	EUR							x					x
NS1657	Neutrophil	104	312	0.333333	67.2947	6.56948	5.58725	1.54544	1.1535e-08	2.99909e-06	Null_Model_SNP151Common_OpenChrom_SNPmatch	312	human	platelet_count_mean_inv_norm_transformed	AMR							x					x
NS1639	Neutrophil	138	425	0.324706	93.5185	7.96178	5.58688	1.47564	1.15591e-08	3.00537e-06	Null_Model_SNP151Common_OpenChrom_SNPmatch	425	human	Low_density_lipoprotein_cholesterol_levels	AMR							x
NS1549	Neutrophil	40	142	0.28169	18.6873	3.81486	5.58676	2.14049	1.15672e-08	3.00748e-06	Null_Model_SNP151Common_OpenChrom_SNPmatch	142	human	monocyte_absolute_count_minimum_inv_norm_transformed	AFR							x					x
NS1554	Neutrophil	38	134	0.283582	18.5834	3.47553	5.58666	2.04483	1.15739e-08	3.00923e-06	Null_Model_SNP151Common_OpenChrom_SNPmatch	134	human	monocyte_fraction_maximum_inv_norm_transformed	AFR							x					x
ERR3189175	B cell	128	390	0.328205	86.6593	7.40006	5.58653	1.47705	1.15824e-08	3.01142e-06	Null_Model_SNP151Common_OpenChrom_SNPmatch	390	human	Eosinophil_counts	EAS			x				x					x
NS1455	Neutrophil	97	292	0.332192	60.6064	6.51467	5.58641	1.60049	1.15907e-08	3.01357e-06	Null_Model_SNP151Common_OpenChrom_SNPmatch	292	human	Inflammatory_bowel_disease	EUR			x		x						x
NS1518	Neutrophil	86	219	0.392694	54.7383	5.59638	5.58607	1.57111	1.16134e-08	3.01948e-06	Null_Model_SNP151Common_OpenChrom_SNPmatch	219	human	eosinophil_fraction_mean_inv_norm_transformed	EUR							x					x
GSM9437759	B cell	140	390	0.358974	98.4406	7.44021	5.58579	1.42218	1.16321e-08	3.02434e-06	Null_Model_SNP151Common_OpenChrom_SNPmatch	390	human	Eosinophil_counts	EAS			x				x					x
GSM6706076	Monocyte	77	132	0.583333	50.3407	4.77272	5.58578	1.52958	1.16328e-08	3.02454e-06	Null_Model_SNP151Common_OpenChrom_SNPmatch	132	human	monocyte_fraction_maximum_inv_norm_transformed	AMR							x					x
GSM2695652	Macrophage	108	326	0.331288	69.2248	6.94179	5.58577	1.56014	1.16334e-08	3.02469e-06	Null_Model_SNP151Common_OpenChrom_SNPmatch	326	human	Eosinophil_counts	AMR							x					x
ERR3189315	B cell	51	135	0.377778	27.5395	4.20008	5.58573	1.85189	1.16358e-08	3.02531e-06	Null_Model_SNP151Common_OpenChrom_SNPmatch	135	human	monocyte_absolute_count_minimum_inv_norm_transformed	AMR							x					x
E004793	Macrophage	58	148	0.391892	32.1099	4.63507	5.58569	1.8063	1.16384e-08	3.02598e-06	Null_Model_SNP151Common_OpenChrom_SNPmatch	148	human	Inflammatory_bowel_disease	SAS			x		x						x
GSM3501450	Dendritic Cell	34	360	0.0944444	14.0869	3.56503	5.58567	2.41359	1.16399e-08	3.02638e-06	Null_Model_SNP151Common_OpenChrom_SNPmatch	360	human	Monocyte_count	AMR			x				x					x
GSM9437758	B cell	37	126	0.293651	17.7912	3.43909	5.58542	2.07968	1.16566e-08	3.03071e-06	Null_Model_SNP151Common_OpenChrom_SNPmatch	126	human	neutrophil_fraction_mean_inv_norm_transformed	EUR							x					x
GSM2592808	Macrophage	99	181	0.546961	67.3736	5.66253	5.5852	1.46942	1.16715e-08	3.0346e-06	Null_Model_SNP151Common_OpenChrom_SNPmatch	181	human	Sum_eosinophil_basophil_counts	EUR			x				x					x
GSM1010843	Myeloid	66	140	0.471429	40.1069	4.63612	5.58509	1.6456	1.16791e-08	3.03658e-06	Null_Model_SNP151Common_OpenChrom_SNPmatch	140	human	Basophil_count	SAS							x					x
ERR3189100	B cell	132	390	0.338462	89.9461	7.53015	5.58475	1.46755	1.17021e-08	3.04255e-06	Null_Model_SNP151Common_OpenChrom_SNPmatch	390	human	Eosinophil_counts	EAS			x				x					x
ERR3189260	B cell	66	208	0.317308	37.4755	5.10761	5.5847	1.76115	1.17049e-08	3.04328e-06	Null_Model_SNP151Common_OpenChrom_SNPmatch	208	human	Systemic_lupus_erythematosus_MTAG	AMR	x		x						x
E004803	Monocyte	88	217	0.40553	54.9151	5.92434	5.58458	1.60247	1.17136e-08	3.04553e-06	Null_Model_SNP151Common_OpenChrom_SNPmatch	217	human	Systemic_lupus_erythematosus_MTAG	EAS	x		x						x
ERR3189115	B cell	198	977	0.202661	142.588	9.92232	5.58454	1.38861	1.1716e-08	3.04616e-06	Null_Model_SNP151Common_OpenChrom_SNPmatch	977	human	Eosinophil_counts	EUR			x				x					x
NS1519	Neutrophil	35	77	0.454545	17.2278	3.18246	5.58443	2.0316	1.17236e-08	3.04815e-06	Null_Model_SNP151Common_OpenChrom_SNPmatch	77	human	neutrophil_absolute_count_maximum_inv_norm_transformed	EUR							x					x
NS1572	Neutrophil	24	104	0.230769	8.77622	2.72615	5.58436	2.73466	1.17283e-08	3.04935e-06	Null_Model_SNP151Common_OpenChrom_SNPmatch	104	human	eosinophil_fraction_minimum_inv_norm_transformed	AFR							x					x
GSM1681423	Macrophage	234	411	0.569343	185.907	8.61211	5.58434	1.25869	1.17296e-08	3.0497e-06	Null_Model_SNP151Common_OpenChrom_SNPmatch	411	human	Neutrophil_count	EAS			x				x					x
GSM3421851	Macrophage	68	143	0.475524	40.5814	4.90995	5.58429	1.67564	1.17329e-08	3.05056e-06	Null_Model_SNP151Common_OpenChrom_SNPmatch	143	human	Hay_fever_and_or_eczema	EUR			x	x					x
NS976	Neutrophil	109	334	0.326347	71.999	6.62593	5.58427	1.51391	1.17342e-08	3.0509e-06	Null_Model_SNP151Common_OpenChrom_SNPmatch	334	human	Neutrophil_count	AMR			x				x					x
NS952	Neutrophil	77	251	0.306773	44.8951	5.74926	5.58418	1.71511	1.17403e-08	3.05249e-06	Null_Model_SNP151Common_OpenChrom_SNPmatch	251	human	mean_corpuscular_volume_MCV_mean_inv_norm_transformed	EUR							x
E004800	Monocyte	56	162	0.345679	30.8891	4.49696	5.58396	1.81294	1.17549e-08	3.05627e-06	Null_Model_SNP151Common_OpenChrom_SNPmatch	162	human	Eosinophil_percentage_of_granulocytes	EUR			x				x					x
GSM3421851	Macrophage	92	203	0.453202	58.7443	5.95571	5.58384	1.56611	1.17634e-08	3.05848e-06	Null_Model_SNP151Common_OpenChrom_SNPmatch	203	human	Hypothyroidism	EUR											x
E005536	Dendritic Cell	82	132	0.621212	54.033	5.00878	5.5836	1.51759	1.17797e-08	3.06271e-06	Null_Model_SNP151Common_OpenChrom_SNPmatch	132	human	Systemic_lupus_erythematosus	EUR	x		x								x
NS1552	Neutrophil	53	112	0.473214	29.9031	4.13686	5.5832	1.77239	1.18068e-08	3.06976e-06	Null_Model_SNP151Common_OpenChrom_SNPmatch	112	human	eosinophil_fraction_minimum_inv_norm_transformed	EUR							x					x
NS716	Neutrophil	2	10	0.2	0.112887	0.338	5.58318	17.7168	1.1808e-08	3.07008e-06	Null_Model_SNP151Common_OpenChrom_SNPmatch	10	human	Lymphoid_leukemia_PheCode_204_1	AFR			x					x			x
NS1653	Neutrophil	86	236	0.364407	53.2857	5.85955	5.58307	1.61394	1.18152e-08	3.07194e-06	Null_Model_SNP151Common_OpenChrom_SNPmatch	236	human	Systemic_lupus_erythematosus	EAS	x		x								x
NS1509	Monocyte	93	216	0.430556	61.1888	5.69783	5.58303	1.51989	1.18181e-08	3.0727e-06	Null_Model_SNP151Common_OpenChrom_SNPmatch	216	human	monocyte_absolute_count_mean_inv_norm_transformed	EUR							x					x
E004200	Eosinophil	48	114	0.421053	24.0529	4.28931	5.58296	1.9956	1.1823e-08	3.07398e-06	Null_Model_SNP151Common_OpenChrom_SNPmatch	114	human	Basophil_fraction_mean_inv_norm_transformed	AMR							x
GSM2592810	Macrophage	342	847	0.403778	277.499	11.5536	5.58279	1.23244	1.18343e-08	3.07692e-06	Null_Model_SNP151Common_OpenChrom_SNPmatch	847	human	Mean_corpuscular_volume	EUR							x
NS1573	Neutrophil	61	162	0.376543	33.7942	4.87315	5.58279	1.80504	1.18344e-08	3.07693e-06	Null_Model_SNP151Common_OpenChrom_SNPmatch	162	human	Eosinophil_percentage_of_granulocytes	EUR			x				x					x
NS1657	Neutrophil	44	134	0.328358	22.1319	3.91747	5.5822	1.98808	1.18745e-08	3.08737e-06	Null_Model_SNP151Common_OpenChrom_SNPmatch	134	human	Sum_basophil_neutrophil_counts	EUR			x				x					x
GSM2359986	Monocyte	47	112	0.419643	25.4276	3.86458	5.58208	1.84839	1.18826e-08	3.08948e-06	Null_Model_SNP151Common_OpenChrom_SNPmatch	112	human	monocyte_fraction_minimum_inv_norm_transformed	AFR							x					x
NS1553	Neutrophil	56	120	0.466667	32.2248	4.25939	5.58183	1.73779	1.18997e-08	3.09393e-06	Null_Model_SNP151Common_OpenChrom_SNPmatch	120	human	monocyte_fraction_maximum_inv_norm_transformed	EAS							x					x
NS724	Neutrophil	42	368	0.11413	19.039	4.11357	5.58178	2.206	1.19038e-08	3.09498e-06	Null_Model_SNP151Common_OpenChrom_SNPmatch	368	human	Mean_platelet_volume	AMR							x
NS1683	Neutrophil	55	98	0.561224	32.3167	4.06382	5.58178	1.70191	1.19038e-08	3.09498e-06	Null_Model_SNP151Common_OpenChrom_SNPmatch	98	human	eosinophil_fraction_minimum_inv_norm_transformed	AMR							x					x
NS1683	Neutrophil	61	183	0.333333	34.4875	4.74996	5.58163	1.76876	1.1914e-08	3.09763e-06	Null_Model_SNP151Common_OpenChrom_SNPmatch	183	human	monocyte_absolute_count_mean_inv_norm_transformed	AFR							x					x
NS794	Neutrophil	15	117	0.128205	4.26374	1.92364	5.58124	3.51804	1.19408e-08	3.1046e-06	Null_Model_SNP151Common_OpenChrom_SNPmatch	117	human	monocyte_absolute_count_maximum_inv_norm_transformed	AFR							x					x
GSM1334006	B cell	310	1017	0.304818	240.338	12.4817	5.58114	1.28985	1.19474e-08	3.10633e-06	Null_Model_SNP151Common_OpenChrom_SNPmatch	1017	human	White_blood_cell_count	EUR			x				x					x
ERR3189200	B cell	55	208	0.264423	30.6743	4.35865	5.58101	1.79303	1.19562e-08	3.10862e-06	Null_Model_SNP151Common_OpenChrom_SNPmatch	208	human	Systemic_lupus_erythematosus_MTAG	AMR	x		x						x
NS1663	Neutrophil	49	135	0.362963	25.9451	4.1311	5.58083	1.88861	1.19689e-08	3.11192e-06	Null_Model_SNP151Common_OpenChrom_SNPmatch	135	human	monocyte_absolute_count_minimum_inv_norm_transformed	AMR							x					x
NS936	Neutrophil	57	159	0.358491	31.6034	4.55077	5.58072	1.8036	1.19762e-08	3.1138e-06	Null_Model_SNP151Common_OpenChrom_SNPmatch	159	human	monocyte_absolute_count_mean_inv_norm_transformed	EAS							x					x
NS1462	Neutrophil	159	808	0.196782	110.185	8.7475	5.58047	1.44303	1.19934e-08	3.11829e-06	Null_Model_SNP151Common_OpenChrom_SNPmatch	808	human	Sex_hormone_binding_globulin_levels	EUR							x
NS1461	Neutrophil	64	162	0.395062	36.6933	4.89335	5.58037	1.74419	1.20003e-08	3.12007e-06	Null_Model_SNP151Common_OpenChrom_SNPmatch	162	human	Eosinophil_percentage_of_granulocytes	EUR			x				x					x
GSM1334006	B cell	55	132	0.416667	29.971	4.48533	5.58019	1.83511	1.20129e-08	3.12336e-06	Null_Model_SNP151Common_OpenChrom_SNPmatch	132	human	monocyte_fraction_maximum_inv_norm_transformed	AMR							x					x
NS1553	Neutrophil	181	474	0.381857	131.898	8.79941	5.58014	1.37227	1.20166e-08	3.1243e-06	Null_Model_SNP151Common_OpenChrom_SNPmatch	474	human	Lymphocyte_count	EAS							x					x
E004202	Eosinophil	104	253	0.411067	67.7123	6.50316	5.58001	1.53591	1.20253e-08	3.12658e-06	Null_Model_SNP151Common_OpenChrom_SNPmatch	253	human	platelet_count_maximum_inv_norm_transformed	AMR							x					x
NS1573	Neutrophil	56	121	0.46281	31.9361	4.31253	5.58001	1.7535	1.20256e-08	3.12665e-06	Null_Model_SNP151Common_OpenChrom_SNPmatch	121	human	neutrophil_fraction_minimum_inv_norm_transformed	EUR							x					x
NS1572	Neutrophil	34	97	0.350515	15.3277	3.34642	5.57979	2.21821	1.20403e-08	3.13047e-06	Null_Model_SNP151Common_OpenChrom_SNPmatch	97	human	neutrophil_absolute_count_minimum_inv_norm_transformed	AMR							x					x
NS952	Neutrophil	41	141	0.29078	20.3866	3.69451	5.57947	2.01112	1.20627e-08	3.1363e-06	Null_Model_SNP151Common_OpenChrom_SNPmatch	141	human	Myeloid_white_cell_count	EUR			x				x					x
NS1520	Neutrophil	61	153	0.398693	34.2767	4.78961	5.57943	1.77963	1.20655e-08	3.13703e-06	Null_Model_SNP151Common_OpenChrom_SNPmatch	153	human	Basophil_count	EAS			x				x					x
NS1679	Neutrophil	95	220	0.431818	62.018	5.91166	5.57915	1.53181	1.20848e-08	3.14205e-06	Null_Model_SNP151Common_OpenChrom_SNPmatch	220	human	mean_platelet_volume_MPV_maximum_inv_norm_transformed	EUR							x
NS716	Neutrophil	12	200	0.06	2.91409	1.62868	5.57868	4.11793	1.21172e-08	3.15047e-06	Null_Model_SNP151Common_OpenChrom_SNPmatch	200	human	monocyte_fraction_mean_inv_norm_transformed	AFR							x					x
NS1669	Neutrophil	43	93	0.462366	22.3047	3.70973	5.57866	1.92785	1.21188e-08	3.1509e-06	Null_Model_SNP151Common_OpenChrom_SNPmatch	93	human	eosinophil_absolute_count_minimum_inv_norm_transformed	AMR							x					x
GSM3111963	Macrophage	95	148	0.641892	66.5485	5.10019	5.57853	1.42753	1.21279e-08	3.15325e-06	Null_Model_SNP151Common_OpenChrom_SNPmatch	148	human	Inflammatory_bowel_disease	SAS			x		x						x
NS1511	Monocyte	73	152	0.480263	44.988	5.02154	5.57837	1.62265	1.21394e-08	3.15623e-06	Null_Model_SNP151Common_OpenChrom_SNPmatch	152	human	Neutrophil_percentage_of_granulocytes	EUR			x				x					x
NS952	Neutrophil	98	280	0.35	62.6194	6.34271	5.57815	1.56501	1.21542e-08	3.1601e-06	Null_Model_SNP151Common_OpenChrom_SNPmatch	280	human	platelet_count_mean_inv_norm_transformed	EAS							x					x
NS1661	Neutrophil	40	182	0.21978	18.2398	3.90108	5.578	2.19301	1.21651e-08	3.16293e-06	Null_Model_SNP151Common_OpenChrom_SNPmatch	182	human	monocyte_absolute_count_mean_inv_norm_transformed	AMR							x					x
GSM1334006	B cell	234	837	0.27957	176.237	10.3564	5.57754	1.32776	1.21969e-08	3.1712e-06	Null_Model_SNP151Common_OpenChrom_SNPmatch	837	human	Monocyte_count	EUR			x				x					x
ERR3189295	B cell	93	403	0.230769	57.4086	6.38121	5.57753	1.61997	1.21979e-08	3.17145e-06	Null_Model_SNP151Common_OpenChrom_SNPmatch	403	human	Neutrophil_percentage_of_white_cells	EUR			x				x					x
NS1551	Neutrophil	262	700	0.374286	203.001	10.5782	5.5774	1.29063	1.22072e-08	3.17388e-06	Null_Model_SNP151Common_OpenChrom_SNPmatch	700	human	Platelet_count	EAS							x					x
GSM9437763	B cell	138	543	0.254144	94.7013	7.76336	5.57732	1.45721	1.22128e-08	3.17532e-06	Null_Model_SNP151Common_OpenChrom_SNPmatch	543	human	Eosinophil_percentage_of_white_cells	EUR			x				x					x
GSM1501166	Myeloid	82	207	0.396135	51.3546	5.49464	5.57732	1.59674	1.2213e-08	3.17537e-06	Null_Model_SNP151Common_OpenChrom_SNPmatch	207	human	mean_platelet_volume_MPV_mean_inv_norm_transformed	AMR							x
GSM1501166	Myeloid	172	533	0.322702	122.84	8.81433	5.57726	1.40019	1.22166e-08	3.17632e-06	Null_Model_SNP151Common_OpenChrom_SNPmatch	533	human	Platelet_count	AMR							x					x
NS1673	Neutrophil	86	153	0.562092	57.5245	5.10565	5.57726	1.49502	1.22169e-08	3.1764e-06	Null_Model_SNP151Common_OpenChrom_SNPmatch	153	human	eosinophil_absolute_count_maximum_inv_norm_transformed	AMR							x					x
NS1518	Neutrophil	78	322	0.242236	46.2478	5.69338	5.57705	1.68657	1.22317e-08	3.18024e-06	Null_Model_SNP151Common_OpenChrom_SNPmatch	322	human	Eosinophil_counts	AFR							x					x
NS1679	Neutrophil	136	368	0.369565	93.8482	7.5581	5.57704	1.44915	1.22322e-08	3.18038e-06	Null_Model_SNP151Common_OpenChrom_SNPmatch	368	human	Mean_platelet_volume	AMR							x
NS1455	Neutrophil	148	539	0.274583	102.12	8.22713	5.57669	1.44928	1.2257e-08	3.18683e-06	Null_Model_SNP151Common_OpenChrom_SNPmatch	539	human	Platelet_distribution_width	EUR							x
ERR3189185	B cell	279	977	0.285568	213.769	11.6973	5.57655	1.30515	1.22669e-08	3.18938e-06	Null_Model_SNP151Common_OpenChrom_SNPmatch	977	human	Eosinophil_counts	EUR			x				x					x
NS1568	Neutrophil	62	121	0.512397	37.3836	4.41437	5.57642	1.65848	1.22762e-08	3.19181e-06	Null_Model_SNP151Common_OpenChrom_SNPmatch	121	human	neutrophil_fraction_minimum_inv_norm_transformed	EUR							x					x
NS1004	Neutrophil	53	429	0.123543	25.6004	4.91367	5.5762	2.07028	1.22916e-08	3.19582e-06	Null_Model_SNP151Common_OpenChrom_SNPmatch	429	human	White_blood_cell_count	AMR			x				x					x
ERR3189175	B cell	89	292	0.304795	56.6184	5.80726	5.57606	1.57193	1.23012e-08	3.19832e-06	Null_Model_SNP151Common_OpenChrom_SNPmatch	292	human	Inflammatory_bowel_disease	EUR			x		x						x
GSM9437756	B cell	139	543	0.255985	95.6553	7.77342	5.57601	1.45313	1.23051e-08	3.19933e-06	Null_Model_SNP151Common_OpenChrom_SNPmatch	543	human	Eosinophil_percentage_of_white_cells	EUR			x				x					x
NS734	Neutrophil	40	360	0.111111	17.8911	3.96549	5.57532	2.23575	1.23537e-08	3.21197e-06	Null_Model_SNP151Common_OpenChrom_SNPmatch	360	human	Monocyte_count	AMR			x				x					x
NS1573	Neutrophil	67	159	0.421384	38.99	5.02393	5.57531	1.71839	1.23544e-08	3.21214e-06	Null_Model_SNP151Common_OpenChrom_SNPmatch	159	human	monocyte_absolute_count_mean_inv_norm_transformed	EAS							x					x
GSM2359982	Monocyte	175	426	0.410798	128.055	8.42057	5.57505	1.3666	1.23733e-08	3.21705e-06	Null_Model_SNP151Common_OpenChrom_SNPmatch	426	human	Monocyte_count	EAS			x				x					x
NS1572	Neutrophil	94	280	0.335714	58.8611	6.30299	5.57495	1.59698	1.238e-08	3.21881e-06	Null_Model_SNP151Common_OpenChrom_SNPmatch	280	human	platelet_count_mean_inv_norm_transformed	EAS							x					x
E004202	Eosinophil	53	137	0.386861	28.971	4.31024	5.57486	1.82941	1.23866e-08	3.22051e-06	Null_Model_SNP151Common_OpenChrom_SNPmatch	137	human	Neutrophil_to_lymphocyte_ratio	EUR							x					x
NS1463	Neutrophil	56	216	0.259259	29.002	4.84293	5.57472	1.9309	1.23963e-08	3.22303e-06	Null_Model_SNP151Common_OpenChrom_SNPmatch	216	human	monocyte_absolute_count_mean_inv_norm_transformed	EUR							x					x
NS1438	Neutrophil	55	140	0.392857	29.014	4.66152	5.57457	1.89564	1.24067e-08	3.22575e-06	Null_Model_SNP151Common_OpenChrom_SNPmatch	140	human	Basophil_count	SAS							x					x
ERR3189315	B cell	78	180	0.433333	48.5514	5.28276	5.57446	1.60654	1.2415e-08	3.22791e-06	Null_Model_SNP151Common_OpenChrom_SNPmatch	180	human	monocyte_fraction_mean_inv_norm_transformed	EAS							x					x
NS1553	Neutrophil	37	134	0.276119	17.4815	3.50142	5.57446	2.11652	1.24153e-08	3.22798e-06	Null_Model_SNP151Common_OpenChrom_SNPmatch	134	human	monocyte_fraction_maximum_inv_norm_transformed	AFR							x					x
NS710	Neutrophil	54	422	0.127962	26.5355	4.92697	5.57433	2.03501	1.24242e-08	3.23029e-06	Null_Model_SNP151Common_OpenChrom_SNPmatch	422	human	White_blood_cell_count	SAS			x				x					x
NS1673	Neutrophil	83	166	0.5	52.049	5.55271	5.57404	1.59465	1.24447e-08	3.23563e-06	Null_Model_SNP151Common_OpenChrom_SNPmatch	166	human	monocyte_absolute_count_minimum_inv_norm_transformed	EUR							x					x
NS960	Neutrophil	61	322	0.189441	32.2787	5.15298	5.57372	1.88979	1.24679e-08	3.24166e-06	Null_Model_SNP151Common_OpenChrom_SNPmatch	322	human	Eosinophil_counts	AFR							x					x
NS1455	Neutrophil	45	108	0.416667	23.6344	3.83356	5.57332	1.90401	1.24968e-08	3.24918e-06	Null_Model_SNP151Common_OpenChrom_SNPmatch	108	human	eosinophil_absolute_count_minimum_inv_norm_transformed	EUR							x					x
NS1548	Neutrophil	43	95	0.452632	22.1618	3.73895	5.57326	1.94027	1.25009e-08	3.25023e-06	Null_Model_SNP151Common_OpenChrom_SNPmatch	95	human	neutrophil_fraction_minimum_inv_norm_transformed	AMR							x					x
ERR3189260	B cell	216	700	0.308571	160.464	9.96529	5.57299	1.3461	1.252e-08	3.2552e-06	Null_Model_SNP151Common_OpenChrom_SNPmatch	700	human	Platelet_count	EAS							x					x
E004802	Monocyte	140	543	0.257827	93.1998	8.39786	5.57287	1.50215	1.25286e-08	3.25745e-06	Null_Model_SNP151Common_OpenChrom_SNPmatch	543	human	Eosinophil_percentage_of_white_cells	EUR			x				x					x
NS1683	Neutrophil	222	539	0.411874	168.182	9.65748	5.57269	1.32	1.25415e-08	3.26078e-06	Null_Model_SNP151Common_OpenChrom_SNPmatch	539	human	Platelet_distribution_width	EUR							x
GSM2359982	Monocyte	61	149	0.409396	34.6454	4.72939	5.57253	1.7607	1.25534e-08	3.26388e-06	Null_Model_SNP151Common_OpenChrom_SNPmatch	149	human	monocyte_absolute_count_maximum_inv_norm_transformed	EUR							x					x
NS1436	Neutrophil	52	208	0.25	27.1958	4.45192	5.57157	1.91206	1.26228e-08	3.28193e-06	Null_Model_SNP151Common_OpenChrom_SNPmatch	208	human	eosinophil_fraction_mean_inv_norm_transformed	AFR							x					x
ERR3189310	B cell	133	390	0.341026	92.1708	7.32815	5.57155	1.44297	1.2624e-08	3.28224e-06	Null_Model_SNP151Common_OpenChrom_SNPmatch	390	human	Eosinophil_counts	EAS			x				x					x
NS1514	Monocyte	81	182	0.445055	50.4585	5.4822	5.57102	1.60528	1.26625e-08	3.29226e-06	Null_Model_SNP151Common_OpenChrom_SNPmatch	182	human	monocyte_absolute_count_mean_inv_norm_transformed	AMR							x					x
ERR3189135	B cell	11	15	0.733333	2.98701	1.43834	5.57098	3.68261	1.26652e-08	3.29296e-06	Null_Model_SNP151Common_OpenChrom_SNPmatch	15	human	C_X_C_motif_chemokine_16_levels	EUR			x				x
GSM7277466	Myeloid	23	152	0.151316	7.78521	2.73108	5.57097	2.95432	1.26663e-08	3.29325e-06	Null_Model_SNP151Common_OpenChrom_SNPmatch	152	human	Neutrophil_percentage_of_granulocytes	EUR			x				x					x
GSM1681424	Macrophage	224	543	0.412523	170.334	9.63341	5.57086	1.31507	1.26745e-08	3.29537e-06	Null_Model_SNP151Common_OpenChrom_SNPmatch	543	human	Eosinophil_percentage_of_white_cells	EUR			x				x					x
NS1549	Neutrophil	54	135	0.4	30.0939	4.29129	5.57084	1.79438	1.26757e-08	3.29567e-06	Null_Model_SNP151Common_OpenChrom_SNPmatch	135	human	monocyte_absolute_count_minimum_inv_norm_transformed	AMR							x					x
E004792	Macrophage	109	451	0.241685	68.7822	7.21945	5.57075	1.58471	1.26822e-08	3.29737e-06	Null_Model_SNP151Common_OpenChrom_SNPmatch	451	human	Lymphocyte_percentage_of_white_cells	EUR			x				x					x
GSM3112103	Monocyte	58	183	0.31694	31.7942	4.70421	5.57071	1.82423	1.26852e-08	3.29816e-06	Null_Model_SNP151Common_OpenChrom_SNPmatch	183	human	monocyte_absolute_count_mean_inv_norm_transformed	AFR							x					x
NS1669	Neutrophil	46	108	0.425926	24.3766	3.88163	5.5707	1.88705	1.26857e-08	3.29829e-06	Null_Model_SNP151Common_OpenChrom_SNPmatch	108	human	eosinophil_absolute_count_minimum_inv_norm_transformed	EUR							x					x
NS944	Neutrophil	61	168	0.363095	33.7642	4.88921	5.57059	1.80665	1.26941e-08	3.30046e-06	Null_Model_SNP151Common_OpenChrom_SNPmatch	168	human	eosinophil_fraction_maximum_inv_norm_transformed	AMR							x					x
NS1657	Neutrophil	53	131	0.40458	29.1628	4.27931	5.57033	1.81738	1.27126e-08	3.30527e-06	Null_Model_SNP151Common_OpenChrom_SNPmatch	131	human	eosinophil_absolute_count_maximum_inv_norm_transformed	EAS							x					x
NS1510	Monocyte	43	134	0.320896	21.3576	3.88535	5.57024	2.01333	1.27192e-08	3.307e-06	Null_Model_SNP151Common_OpenChrom_SNPmatch	134	human	monocyte_fraction_maximum_inv_norm_transformed	AFR							x					x
ERR3189095	B cell	57	142	0.401408	32.6803	4.36643	5.5697	1.74417	1.27592e-08	3.3174e-06	Null_Model_SNP151Common_OpenChrom_SNPmatch	142	human	Medication_use_thyroid_preparations	EUR										x
NS1639	Neutrophil	49	140	0.35	25.7542	4.17367	5.56962	1.9026	1.27651e-08	3.31892e-06	Null_Model_SNP151Common_OpenChrom_SNPmatch	140	human	Basophil_count	SAS							x					x
E004200	Eosinophil	27	65	0.415385	12.0609	2.6824	5.56928	2.23863	1.27894e-08	3.32525e-06	Null_Model_SNP151Common_OpenChrom_SNPmatch	65	human	Neutrophil_forward_scatter	EUR			x								x
E004200	Eosinophil	58	152	0.381579	32.961	4.49594	5.56924	1.75965	1.27928e-08	3.32613e-06	Null_Model_SNP151Common_OpenChrom_SNPmatch	152	human	Mean_platelet_volume_during_second_trimester_of_pregnancy	EAS							x
GSM3112104	Monocyte	103	216	0.476852	70.7363	5.79348	5.56898	1.45611	1.2812e-08	3.33112e-06	Null_Model_SNP151Common_OpenChrom_SNPmatch	216	human	monocyte_absolute_count_mean_inv_norm_transformed	EUR							x					x
NS1520	Neutrophil	69	202	0.341584	40.008	5.20614	5.56881	1.72466	1.28245e-08	3.33438e-06	Null_Model_SNP151Common_OpenChrom_SNPmatch	202	human	Multiple_sclerosis	EUR	x		x								x
NS724	Neutrophil	23	157	0.146497	7.80719	2.72833	5.56854	2.946	1.28444e-08	3.33955e-06	Null_Model_SNP151Common_OpenChrom_SNPmatch	157	human	monocyte_fraction_maximum_inv_norm_transformed	EUR							x					x
NS1542	Neutrophil	36	185	0.194595	15.7802	3.6312	5.56834	2.28134	1.28589e-08	3.34332e-06	Null_Model_SNP151Common_OpenChrom_SNPmatch	185	human	eosinophil_absolute_count_mean_inv_norm_transformed	AFR							x					x
NS1681	Neutrophil	55	119	0.462185	30.7832	4.34902	5.56833	1.78669	1.28594e-08	3.34343e-06	Null_Model_SNP151Common_OpenChrom_SNPmatch	119	human	monocyte_absolute_count_maximum_inv_norm_transformed	AMR							x					x
GSM3111965	Macrophage	100	148	0.675676	71.3556	5.14426	5.56822	1.40143	1.28678e-08	3.34563e-06	Null_Model_SNP151Common_OpenChrom_SNPmatch	148	human	Inflammatory_bowel_disease	SAS			x		x						x
GSM7277468	Monocyte	70	528	0.132576	38.8721	5.59032	5.56818	1.80078	1.28709e-08	3.34643e-06	Null_Model_SNP151Common_OpenChrom_SNPmatch	528	human	White_blood_cell_count	AFR			x				x					x
GSM1334008	B cell	64	238	0.268908	36.029	5.02356	5.56797	1.77635	1.28863e-08	3.35043e-06	Null_Model_SNP151Common_OpenChrom_SNPmatch	238	human	Inflammatory_bowel_disease	EAS			x		x						x
ERR3189175	B cell	39	113	0.345133	18.6404	3.65657	5.56796	2.09223	1.28872e-08	3.35068e-06	Null_Model_SNP151Common_OpenChrom_SNPmatch	113	human	monocyte_fraction_minimum_inv_norm_transformed	AMR							x					x
NS1653	Neutrophil	184	533	0.345216	133.723	9.03019	5.56763	1.37598	1.29117e-08	3.35704e-06	Null_Model_SNP151Common_OpenChrom_SNPmatch	533	human	Platelet_count	AMR							x					x
NS1661	Neutrophil	34	120	0.283333	15.3467	3.35033	5.56761	2.21547	1.29125e-08	3.35725e-06	Null_Model_SNP151Common_OpenChrom_SNPmatch	120	human	monocyte_fraction_maximum_inv_norm_transformed	EAS							x					x
NS1549	Neutrophil	66	210	0.314286	38.3946	4.95834	5.56747	1.71899	1.29234e-08	3.36009e-06	Null_Model_SNP151Common_OpenChrom_SNPmatch	210	human	mean_platelet_volume_MPV_mean_inv_norm_transformed	AFR							x
GSM9437763	B cell	130	541	0.240296	86.3836	7.83433	5.56734	1.50491	1.29327e-08	3.3625e-06	Null_Model_SNP151Common_OpenChrom_SNPmatch	541	human	Monocyte_percentage_of_white_cells	EUR			x				x					x
GSM5098241	Myeloid	40	94	0.425532	20.2148	3.55399	5.56705	1.97875	1.29545e-08	3.36818e-06	Null_Model_SNP151Common_OpenChrom_SNPmatch	94	human	High_fluorescence_immature_platelet_fraction	EUR							x
GSM3501451	Dendritic Cell	77	360	0.213889	44.5834	5.82317	5.56683	1.7271	1.29708e-08	3.37241e-06	Null_Model_SNP151Common_OpenChrom_SNPmatch	360	human	Monocyte_count	AMR			x				x					x
NS1661	Neutrophil	66	253	0.26087	36.4865	5.3017	5.56679	1.80889	1.29736e-08	3.37313e-06	Null_Model_SNP151Common_OpenChrom_SNPmatch	253	human	platelet_count_maximum_inv_norm_transformed	AMR							x					x
ERR3189105	B cell	91	217	0.419355	58.5924	5.82166	5.56673	1.5531	1.29783e-08	3.37435e-06	Null_Model_SNP151Common_OpenChrom_SNPmatch	217	human	Systemic_lupus_erythematosus_MTAG	EAS	x		x						x
GSM9437759	B cell	53	152	0.348684	28.982	4.31459	5.56669	1.82872	1.29811e-08	3.37509e-06	Null_Model_SNP151Common_OpenChrom_SNPmatch	152	human	Neutrophil_percentage_of_granulocytes	EUR			x				x					x
NS936	Neutrophil	39	154	0.253247	17.8831	3.79359	5.56646	2.18083	1.2998e-08	3.37948e-06	Null_Model_SNP151Common_OpenChrom_SNPmatch	154	human	eosinophil_absolute_count_maximum_inv_norm_transformed	AFR							x					x
NS960	Neutrophil	73	227	0.321586	42.7722	5.43103	5.56575	1.70671	1.3051e-08	3.39326e-06	Null_Model_SNP151Common_OpenChrom_SNPmatch	227	human	mean_platelet_volume_MPV_mean_inv_norm_transformed	EUR							x
GSM1841308	B cell	77	220	0.35	47.4066	5.31728	5.56551	1.62425	1.30693e-08	3.39801e-06	Null_Model_SNP151Common_OpenChrom_SNPmatch	220	human	monocyte_fraction_mean_inv_norm_transformed	EUR							x					x
E004801	Monocyte	111	343	0.323615	73.2597	6.78163	5.56507	1.51516	1.3102e-08	3.40653e-06	Null_Model_SNP151Common_OpenChrom_SNPmatch	343	human	platelet_count_mean_inv_norm_transformed	EUR							x					x
GSM9437763	B cell	53	132	0.401515	28.6294	4.37921	5.56507	1.85125	1.31022e-08	3.40657e-06	Null_Model_SNP151Common_OpenChrom_SNPmatch	132	human	Systemic_lupus_erythematosus	EUR	x		x								x
ERR3189120	B cell	92	426	0.215962	56.3716	6.40217	5.56505	1.63203	1.3104e-08	3.40704e-06	Null_Model_SNP151Common_OpenChrom_SNPmatch	426	human	Monocyte_count	EAS			x				x					x
GSM9437762	B cell	123	292	0.421233	84.6613	6.88928	5.56497	1.45285	1.31097e-08	3.40851e-06	Null_Model_SNP151Common_OpenChrom_SNPmatch	292	human	Inflammatory_bowel_disease	EUR			x		x						x
NS1510	Monocyte	93	216	0.430556	60.6194	5.81876	5.56486	1.53416	1.31178e-08	3.41063e-06	Null_Model_SNP151Common_OpenChrom_SNPmatch	216	human	monocyte_absolute_count_mean_inv_norm_transformed	EUR							x					x
GSM1681425	Macrophage	208	336	0.619048	165.475	7.64196	5.56473	1.25699	1.31278e-08	3.41323e-06	Null_Model_SNP151Common_OpenChrom_SNPmatch	336	human	Neutrophil_count	SAS			x				x					x
NS1470	Neutrophil	85	376	0.226064	51.4456	6.03003	5.56456	1.65223	1.31411e-08	3.41668e-06	Null_Model_SNP151Common_OpenChrom_SNPmatch	376	human	Monocyte_count	AFR			x				x					x
ERR3189115	B cell	19	46	0.413043	6.51548	2.24366	5.56435	2.91613	1.31564e-08	3.42065e-06	Null_Model_SNP151Common_OpenChrom_SNPmatch	46	human	Rheumatoid_arthritis_ACPA_positive	EUR	x		x								x
NS1552	Neutrophil	67	210	0.319048	39.2318	4.99041	5.56431	1.7078	1.31592e-08	3.4214e-06	Null_Model_SNP151Common_OpenChrom_SNPmatch	210	human	mean_platelet_volume_MPV_mean_inv_norm_transformed	AFR							x
GSM3111965	Macrophage	120	216	0.555556	85.2807	6.23988	5.56409	1.40712	1.3176e-08	3.42575e-06	Null_Model_SNP151Common_OpenChrom_SNPmatch	216	human	monocyte_absolute_count_mean_inv_norm_transformed	EUR							x					x
NS1514	Monocyte	53	119	0.445378	29.8521	4.1603	5.56398	1.77542	1.31843e-08	3.42792e-06	Null_Model_SNP151Common_OpenChrom_SNPmatch	119	human	monocyte_absolute_count_maximum_inv_norm_transformed	AMR							x					x
NS1681	Neutrophil	68	126	0.539683	43.3916	4.42318	5.56351	1.56712	1.322e-08	3.4372e-06	Null_Model_SNP151Common_OpenChrom_SNPmatch	126	human	neutrophil_fraction_mean_inv_norm_transformed	EUR							x					x
E004832	B cell	53	126	0.420635	29.9181	4.14889	5.5634	1.7715	1.32287e-08	3.43945e-06	Null_Model_SNP151Common_OpenChrom_SNPmatch	126	human	neutrophil_fraction_mean_inv_norm_transformed	EUR							x					x
GSM9437756	B cell	68	180	0.377778	40.1469	5.00674	5.56313	1.69378	1.32486e-08	3.44464e-06	Null_Model_SNP151Common_OpenChrom_SNPmatch	180	human	monocyte_fraction_mean_inv_norm_transformed	EAS							x					x
GSM5098240	Myeloid	118	360	0.327778	76.994	7.37156	5.56273	1.53259	1.32796e-08	3.45271e-06	Null_Model_SNP151Common_OpenChrom_SNPmatch	360	human	Monocyte_count	AMR			x				x					x
NS952	Neutrophil	146	461	0.316703	100.317	8.21259	5.5626	1.45539	1.32895e-08	3.45527e-06	Null_Model_SNP151Common_OpenChrom_SNPmatch	461	human	Mean_corpuscular_hemoglobin	EAS							x
GSM1782711	Myeloid	115	664	0.173193	72.7992	7.58661	5.56254	1.57969	1.3294e-08	3.45644e-06	Null_Model_SNP151Common_OpenChrom_SNPmatch	664	human	Plateletcrit	EUR							x
NS1653	Neutrophil	79	177	0.446328	49.8062	5.24866	5.56215	1.58615	1.33237e-08	3.46417e-06	Null_Model_SNP151Common_OpenChrom_SNPmatch	177	human	eosinophil_fraction_mean_inv_norm_transformed	EAS							x					x
NS988	Neutrophil	95	822	0.115572	56.3906	6.94149	5.56212	1.68468	1.33259e-08	3.46473e-06	Null_Model_SNP151Common_OpenChrom_SNPmatch	822	human	Red_cell_distribution_width	EUR							x
NS1573	Neutrophil	72	161	0.447205	43.5804	5.10958	5.56202	1.65212	1.33333e-08	3.46666e-06	Null_Model_SNP151Common_OpenChrom_SNPmatch	161	human	eosinophil_absolute_count_mean_inv_norm_transformed	EAS							x					x
NS1438	Neutrophil	45	98	0.459184	23.6404	3.84038	5.56185	1.90352	1.33462e-08	3.47001e-06	Null_Model_SNP151Common_OpenChrom_SNPmatch	98	human	eosinophil_fraction_minimum_inv_norm_transformed	AMR							x					x
GSM2359985	Monocyte	99	180	0.55	69.1229	5.37214	5.56149	1.43223	1.33737e-08	3.47717e-06	Null_Model_SNP151Common_OpenChrom_SNPmatch	180	human	monocyte_fraction_mean_inv_norm_transformed	EAS							x					x
GSM1334006	B cell	186	534	0.348315	137.624	8.69832	5.56149	1.3515	1.3374e-08	3.47724e-06	Null_Model_SNP151Common_OpenChrom_SNPmatch	534	human	Platelet_count	SAS							x					x
NS1490	Neutrophil	74	182	0.406593	44.984	5.21745	5.56134	1.64503	1.33857e-08	3.48027e-06	Null_Model_SNP151Common_OpenChrom_SNPmatch	182	human	eosinophil_absolute_count_mean_inv_norm_transformed	AMR							x					x
GSM2592807	Macrophage	90	182	0.494505	59.1938	5.53935	5.56134	1.52043	1.33858e-08	3.4803e-06	Null_Model_SNP151Common_OpenChrom_SNPmatch	182	human	eosinophil_absolute_count_mean_inv_norm_transformed	AMR							x					x
NS1569	Neutrophil	69	202	0.341584	40.1389	5.18977	5.56116	1.71903	1.33993e-08	3.48382e-06	Null_Model_SNP151Common_OpenChrom_SNPmatch	202	human	mean_platelet_volume_MPV_maximum_inv_norm_transformed	AFR							x
NS1607	Neutrophil	131	837	0.156511	85.2208	8.23227	5.56095	1.53718	1.34155e-08	3.48803e-06	Null_Model_SNP151Common_OpenChrom_SNPmatch	837	human	Monocyte_count	EUR			x				x					x
NS1551	Neutrophil	32	64	0.5	15.3337	2.99709	5.56084	2.08691	1.34242e-08	3.4903e-06	Null_Model_SNP151Common_OpenChrom_SNPmatch	64	human	Neutrophil_side_scatter	EUR			x								x
NS1464	Neutrophil	123	326	0.377301	84.986	6.83621	5.56068	1.4473	1.34363e-08	3.49345e-06	Null_Model_SNP151Common_OpenChrom_SNPmatch	326	human	Eosinophil_counts	AMR							x					x
GSM7277467	Myeloid	89	320	0.278125	55.3796	6.0463	5.56049	1.60709	1.34511e-08	3.49728e-06	Null_Model_SNP151Common_OpenChrom_SNPmatch	320	human	Asthma	EUR			x	x							x
GSM2592810	Macrophage	120	279	0.430108	80.6953	7.06867	5.56041	1.48708	1.34571e-08	3.49883e-06	Null_Model_SNP151Common_OpenChrom_SNPmatch	279	human	Basophil_count	EUR			x				x					x
ERR3189285	B cell	71	208	0.341346	41.3646	5.32972	5.5604	1.71644	1.34579e-08	3.49907e-06	Null_Model_SNP151Common_OpenChrom_SNPmatch	208	human	Systemic_lupus_erythematosus_MTAG	AMR	x		x						x
NS1571	Neutrophil	126	325	0.387692	85.968	7.19965	5.56026	1.46566	1.34683e-08	3.50175e-06	Null_Model_SNP151Common_OpenChrom_SNPmatch	325	human	Eosinophil_counts	SAS			x				x					x
NS1550	Neutrophil	63	126	0.5	38.7892	4.35437	5.56012	1.62416	1.34798e-08	3.50476e-06	Null_Model_SNP151Common_OpenChrom_SNPmatch	126	human	neutrophil_fraction_mean_inv_norm_transformed	EUR							x					x
NS1572	Neutrophil	44	202	0.217822	21.025	4.13212	5.56011	2.09275	1.348e-08	3.50481e-06	Null_Model_SNP151Common_OpenChrom_SNPmatch	202	human	mean_platelet_volume_MPV_maximum_inv_norm_transformed	AFR							x
NS792	Neutrophil	72	239	0.301255	43.1678	5.18573	5.5599	1.66791	1.34961e-08	3.50899e-06	Null_Model_SNP151Common_OpenChrom_SNPmatch	239	human	mean_corpuscular_hemoglobin_MCH_minimum_inv_norm_transformed	EUR							x
ERR3189170	B cell	75	217	0.345622	45.2637	5.34849	5.55975	1.65696	1.35083e-08	3.51217e-06	Null_Model_SNP151Common_OpenChrom_SNPmatch	217	human	Systemic_lupus_erythematosus_MTAG	EAS	x		x						x
ERR3189295	B cell	39	135	0.288889	18.2218	3.73748	5.55942	2.1403	1.35337e-08	3.51877e-06	Null_Model_SNP151Common_OpenChrom_SNPmatch	135	human	monocyte_absolute_count_minimum_inv_norm_transformed	AMR							x					x
GSM3421851	Macrophage	54	104	0.519231	31.3167	4.08052	5.55893	1.72432	1.35714e-08	3.52857e-06	Null_Model_SNP151Common_OpenChrom_SNPmatch	104	human	Rheumatoid_arthritis_rheumatoid_factor_and_or_anti_cyclic_citrullinated_peptide_seropositive	EUR	x		x								x
NS724	Neutrophil	18	101	0.178218	6.04995	2.14977	5.55876	2.97523	1.35847e-08	3.53202e-06	Null_Model_SNP151Common_OpenChrom_SNPmatch	101	human	neutrophil_fraction_mean_inv_norm_transformed	AMR							x					x
NS1542	Neutrophil	24	94	0.255319	9.39161	2.62802	5.55871	2.55547	1.35891e-08	3.53316e-06	Null_Model_SNP151Common_OpenChrom_SNPmatch	94	human	eosinophil_absolute_count_minimum_inv_norm_transformed	AFR							x					x
NS1571	Neutrophil	30	65	0.461538	14.5355	2.78226	5.55826	2.06392	1.36241e-08	3.54227e-06	Null_Model_SNP151Common_OpenChrom_SNPmatch	65	human	Neutrophil_forward_scatter	EUR			x								x
ERR3189195	B cell	9	14	0.642857	2.00699	1.25815	5.55815	4.48432	1.36325e-08	3.54445e-06	Null_Model_SNP151Common_OpenChrom_SNPmatch	14	human	IgG_N_glycosylation_phenotypes_multivariate_analysis	EUR			x				x
ERR3189210	B cell	107	392	0.272959	68.2458	6.97263	5.55805	1.56786	1.36399e-08	3.54638e-06	Null_Model_SNP151Common_OpenChrom_SNPmatch	392	human	Lymphocyte_count	SAS							x					x
NS984	Neutrophil	78	322	0.242236	45.97	5.76308	5.55779	1.69676	1.36609e-08	3.55184e-06	Null_Model_SNP151Common_OpenChrom_SNPmatch	322	human	Eosinophil_counts	AFR							x					x
NS1572	Neutrophil	55	202	0.272277	29.2627	4.63119	5.55738	1.87952	1.36928e-08	3.56014e-06	Null_Model_SNP151Common_OpenChrom_SNPmatch	202	human	Multiple_sclerosis	EUR	x		x								x
GSM1681424	Macrophage	120	279	0.430108	82.4815	6.75114	5.55735	1.45487	1.36947e-08	3.56063e-06	Null_Model_SNP151Common_OpenChrom_SNPmatch	279	human	Basophil_count	EUR			x				x					x
NS1651	Neutrophil	194	534	0.363296	141.531	9.44136	5.55731	1.37072	1.36984e-08	3.56159e-06	Null_Model_SNP151Common_OpenChrom_SNPmatch	534	human	Platelet_count	SAS							x					x
GSM2592810	Macrophage	93	169	0.550296	62.5285	5.48338	5.55707	1.48732	1.37169e-08	3.56639e-06	Null_Model_SNP151Common_OpenChrom_SNPmatch	169	human	Ulcerative_colitis	EUR			x		x						x
NS792	Neutrophil	65	279	0.232975	35.6933	5.27417	5.55665	1.82107	1.37502e-08	3.57506e-06	Null_Model_SNP151Common_OpenChrom_SNPmatch	279	human	Basophil_count	EUR			x				x					x
NS1639	Neutrophil	50	140	0.357143	25.4486	4.41855	5.55645	1.96475	1.37661e-08	3.57918e-06	Null_Model_SNP151Common_OpenChrom_SNPmatch	140	human	Basophil_count	AMR			x				x					x
NS968	Neutrophil	42	101	0.415842	21.9161	3.61455	5.55641	1.9164	1.37688e-08	3.57988e-06	Null_Model_SNP151Common_OpenChrom_SNPmatch	101	human	neutrophil_fraction_mean_inv_norm_transformed	AMR							x					x
E004800	Monocyte	53	126	0.420635	29.6344	4.20526	5.55629	1.78846	1.37782e-08	3.58233e-06	Null_Model_SNP151Common_OpenChrom_SNPmatch	126	human	neutrophil_fraction_mean_inv_norm_transformed	EUR							x					x
NS1571	Neutrophil	155	429	0.361305	110.825	7.9505	5.55623	1.3986	1.37828e-08	3.58354e-06	Null_Model_SNP151Common_OpenChrom_SNPmatch	429	human	White_blood_cell_count	AMR			x				x					x
NS1004	Neutrophil	57	426	0.133803	28.1389	5.19458	5.55601	2.02567	1.38008e-08	3.58822e-06	Null_Model_SNP151Common_OpenChrom_SNPmatch	426	human	Monocyte_count	EAS			x				x					x
NS1681	Neutrophil	70	135	0.518519	44.3017	4.62546	5.55584	1.58007	1.38143e-08	3.59172e-06	Null_Model_SNP151Common_OpenChrom_SNPmatch	135	human	neutrophil_absolute_count_mean_inv_norm_transformed	EUR							x					x
NS1490	Neutrophil	65	181	0.359116	37.8781	4.88171	5.55581	1.71603	1.38163e-08	3.59224e-06	Null_Model_SNP151Common_OpenChrom_SNPmatch	181	human	Sum_eosinophil_basophil_counts	EUR			x				x					x
E004801	Monocyte	92	280	0.328571	58.0649	6.10842	5.55546	1.58443	1.38442e-08	3.5995e-06	Null_Model_SNP151Common_OpenChrom_SNPmatch	280	human	platelet_count_maximum_inv_norm_transformed	EUR							x					x
E004201	Eosinophil	98	362	0.270718	61.0949	6.64334	5.5552	1.60406	1.38646e-08	3.60481e-06	Null_Model_SNP151Common_OpenChrom_SNPmatch	362	human	Mean_corpuscular_hemoglobin	AMR							x
NS1512	Monocyte	98	202	0.485149	65.5395	5.84335	5.55513	1.49528	1.38704e-08	3.60629e-06	Null_Model_SNP151Common_OpenChrom_SNPmatch	202	human	eosinophil_fraction_mean_inv_norm_transformed	AMR							x					x
NS734	Neutrophil	24	187	0.128342	8.4975	2.79074	5.55497	2.82436	1.38828e-08	3.60952e-06	Null_Model_SNP151Common_OpenChrom_SNPmatch	187	human	Granulocyte_percentage_of_myeloid_white_cells	EUR			x	x			x					x
NS1573	Neutrophil	168	474	0.35443	119.094	8.80427	5.55482	1.41065	1.38953e-08	3.61277e-06	Null_Model_SNP151Common_OpenChrom_SNPmatch	474	human	Lymphocyte_count	EAS							x					x
GSM1681425	Macrophage	390	723	0.539419	326.151	11.4944	5.55478	1.19577	1.38977e-08	3.61341e-06	Null_Model_SNP151Common_OpenChrom_SNPmatch	723	human	Mean_platelet_volume	EUR							x
NS1661	Neutrophil	37	135	0.274074	16.6683	3.66031	5.55463	2.21978	1.39103e-08	3.61667e-06	Null_Model_SNP151Common_OpenChrom_SNPmatch	135	human	neutrophil_absolute_count_mean_inv_norm_transformed	EUR							x					x
ERR3189315	B cell	56	143	0.391608	31.4446	4.42077	5.55457	1.78091	1.3915e-08	3.6179e-06	Null_Model_SNP151Common_OpenChrom_SNPmatch	143	human	Hay_fever_and_or_eczema	EUR			x	x					x
NS742	Neutrophil	13	113	0.115044	3.11588	1.77948	5.55449	4.17217	1.39212e-08	3.61952e-06	Null_Model_SNP151Common_OpenChrom_SNPmatch	113	human	monocyte_fraction_minimum_inv_norm_transformed	AMR							x					x
E004800	Monocyte	141	390	0.361538	97.9191	7.75619	5.55439	1.43996	1.39289e-08	3.6215e-06	Null_Model_SNP151Common_OpenChrom_SNPmatch	390	human	Eosinophil_counts	EAS			x				x					x
NS1653	Neutrophil	67	153	0.437908	38.7113	5.09309	5.55433	1.73076	1.39338e-08	3.62278e-06	Null_Model_SNP151Common_OpenChrom_SNPmatch	153	human	Basophil_count	EAS			x				x					x
GSM3112105	Monocyte	327	977	0.334698	262.089	11.6866	5.55431	1.24767	1.39357e-08	3.62327e-06	Null_Model_SNP151Common_OpenChrom_SNPmatch	977	human	Eosinophil_counts	EUR			x				x					x
ERR3189190	B cell	60	157	0.382166	34.2767	4.63124	5.5543	1.75046	1.39363e-08	3.62343e-06	Null_Model_SNP151Common_OpenChrom_SNPmatch	157	human	monocyte_fraction_maximum_inv_norm_transformed	EUR							x					x
GSM1334006	B cell	40	144	0.277778	19.1838	3.74782	5.55421	2.08509	1.39438e-08	3.62538e-06	Null_Model_SNP151Common_OpenChrom_SNPmatch	144	human	Rheumatoid_arthritis	AFR	x		x								x
ERR3189205	B cell	57	152	0.375	31.6364	4.56658	5.55419	1.80172	1.39452e-08	3.62576e-06	Null_Model_SNP151Common_OpenChrom_SNPmatch	152	human	Neutrophil_percentage_of_granulocytes	EUR			x				x					x
NS1663	Neutrophil	52	149	0.348993	26.8801	4.52279	5.55407	1.93452	1.39547e-08	3.62823e-06	Null_Model_SNP151Common_OpenChrom_SNPmatch	149	human	monocyte_absolute_count_maximum_inv_norm_transformed	EUR							x					x
NS1639	Neutrophil	43	154	0.279221	20.7303	4.00963	5.55405	2.07426	1.39559e-08	3.62854e-06	Null_Model_SNP151Common_OpenChrom_SNPmatch	154	human	eosinophil_absolute_count_maximum_inv_norm_transformed	AFR							x					x
NS1661	Neutrophil	51	214	0.238318	25.7642	4.54383	5.55386	1.97949	1.39717e-08	3.63264e-06	Null_Model_SNP151Common_OpenChrom_SNPmatch	214	human	Chronic_inflammatory_diseases_ankylosing_spondylitis_Crohn_s_disease_psoriasis_primary_sclerosing_cholangitis_ulcerative_colitis__pleiotropy	EUR	x		x		x				x
NS1568	Neutrophil	159	422	0.376777	114	8.10284	5.55361	1.39474	1.39915e-08	3.6378e-06	Null_Model_SNP151Common_OpenChrom_SNPmatch	422	human	White_blood_cell_count	SAS			x				x					x
GSM1816089	Stem cell	79	180	0.438889	49.9261	5.23532	5.55342	1.58234	1.40064e-08	3.64166e-06	Null_Model_SNP151Common_OpenChrom_SNPmatch	180	human	monocyte_fraction_mean_inv_norm_transformed	EAS							x					x
NS976	Neutrophil	46	149	0.308725	23.6174	4.03044	5.55339	1.94772	1.4009e-08	3.64234e-06	Null_Model_SNP151Common_OpenChrom_SNPmatch	149	human	monocyte_absolute_count_maximum_inv_norm_transformed	EUR							x					x
ERR3189185	B cell	50	125	0.4	25.7642	4.36421	5.55329	1.94067	1.40167e-08	3.64435e-06	Null_Model_SNP151Common_OpenChrom_SNPmatch	125	human	Rheumatoid_arthritis	SAS	x		x								x
GSM3111964	Macrophage	407	700	0.581429	345.793	11.0218	5.55325	1.177	1.40207e-08	3.64538e-06	Null_Model_SNP151Common_OpenChrom_SNPmatch	700	human	Platelet_count	EAS							x					x
NS1520	Neutrophil	97	528	0.183712	60.3267	6.6041	5.55311	1.60791	1.40314e-08	3.64816e-06	Null_Model_SNP151Common_OpenChrom_SNPmatch	528	human	White_blood_cell_count	AFR			x				x					x
E004832	B cell	43	113	0.380531	21.6304	3.84828	5.55304	1.98795	1.40373e-08	3.6497e-06	Null_Model_SNP151Common_OpenChrom_SNPmatch	113	human	monocyte_fraction_minimum_inv_norm_transformed	AMR							x					x
NS1669	Neutrophil	46	185	0.248649	22.4895	4.23393	5.55288	2.0454	1.40501e-08	3.65301e-06	Null_Model_SNP151Common_OpenChrom_SNPmatch	185	human	eosinophil_absolute_count_mean_inv_norm_transformed	AFR							x					x
GSM7277469	Monocyte	71	260	0.273077	42.7712	5.08376	5.55274	1.65999	1.40617e-08	3.65604e-06	Null_Model_SNP151Common_OpenChrom_SNPmatch	260	human	platelet_count_minimum_inv_norm_transformed	AFR							x					x
GSM2695651	Macrophage	122	336	0.363095	82.6573	7.0853	5.55272	1.47597	1.40632e-08	3.65644e-06	Null_Model_SNP151Common_OpenChrom_SNPmatch	336	human	Neutrophil_count	SAS			x				x					x
NS952	Neutrophil	41	208	0.197115	18.4845	4.05487	5.5527	2.21807	1.40649e-08	3.65688e-06	Null_Model_SNP151Common_OpenChrom_SNPmatch	208	human	eosinophil_fraction_mean_inv_norm_transformed	AFR							x					x
NS1550	Neutrophil	101	383	0.263708	64.4366	6.58485	5.55266	1.56743	1.40676e-08	3.65757e-06	Null_Model_SNP151Common_OpenChrom_SNPmatch	383	human	Neutrophil_count	AFR			x				x					x
GSM2359986	Monocyte	91	182	0.5	59.6513	5.646	5.55236	1.52553	1.40916e-08	3.66381e-06	Null_Model_SNP151Common_OpenChrom_SNPmatch	182	human	monocyte_absolute_count_mean_inv_norm_transformed	AMR							x					x
NS1549	Neutrophil	30	65	0.461538	14.3606	2.81688	5.55202	2.08904	1.41196e-08	3.67111e-06	Null_Model_SNP151Common_OpenChrom_SNPmatch	65	human	Neutrophil_forward_scatter	EUR			x								x
ERR3189260	B cell	51	162	0.314815	27.0989	4.30502	5.55191	1.882	1.41281e-08	3.67331e-06	Null_Model_SNP151Common_OpenChrom_SNPmatch	162	human	Eosinophil_percentage_of_granulocytes	EUR			x				x					x
GSM9437761	B cell	156	824	0.18932	106.644	8.88985	5.55191	1.46281	1.41282e-08	3.67332e-06	Null_Model_SNP151Common_OpenChrom_SNPmatch	824	human	Lymphocyte_count	EUR							x					x
GSM6706079	Monocyte	82	149	0.550336	54.1838	5.01021	5.5519	1.51337	1.41288e-08	3.6735e-06	Null_Model_SNP151Common_OpenChrom_SNPmatch	149	human	monocyte_absolute_count_maximum_inv_norm_transformed	EUR							x					x
NS794	Neutrophil	38	180	0.211111	17.2198	3.74295	5.55183	2.20676	1.41344e-08	3.67493e-06	Null_Model_SNP151Common_OpenChrom_SNPmatch	180	human	monocyte_fraction_mean_inv_norm_transformed	EAS							x					x
NS1462	Neutrophil	136	534	0.254682	91.9131	7.94138	5.55155	1.47966	1.41577e-08	3.68099e-06	Null_Model_SNP151Common_OpenChrom_SNPmatch	534	human	Platelet_count	SAS							x					x
ERR3189135	B cell	74	148	0.5	45.8931	5.06335	5.55104	1.61244	1.41986e-08	3.69164e-06	Null_Model_SNP151Common_OpenChrom_SNPmatch	148	human	Inflammatory_bowel_disease	SAS			x		x						x
ERR3189180	B cell	112	390	0.287179	72.4346	7.12769	5.55095	1.54622	1.42062e-08	3.69362e-06	Null_Model_SNP151Common_OpenChrom_SNPmatch	390	human	Eosinophil_counts	EAS			x				x					x
E004202	Eosinophil	43	91	0.472527	22.4685	3.69882	5.55082	1.91379	1.42168e-08	3.69637e-06	Null_Model_SNP151Common_OpenChrom_SNPmatch	91	human	lymphocyte_fraction_mean_inv_norm_transformed	AMR							x					x
NS1468	Neutrophil	53	102	0.519608	30.1688	4.11321	5.5507	1.75678	1.42265e-08	3.6989e-06	Null_Model_SNP151Common_OpenChrom_SNPmatch	102	human	monocyte_fraction_minimum_inv_norm_transformed	EAS							x					x
NS1571	Neutrophil	21	38	0.552632	8.31069	2.28613	5.55057	2.52687	1.42368e-08	3.70158e-06	Null_Model_SNP151Common_OpenChrom_SNPmatch	38	human	Monocyte_side_fluorescence	EUR			x								x
NS794	Neutrophil	135	1071	0.12605	85.5634	8.90664	5.55053	1.57778	1.42403e-08	3.70247e-06	Null_Model_SNP151Common_OpenChrom_SNPmatch	1071	human	Platelet_count	EUR							x					x
GSM6706077	Monocyte	113	180	0.627778	81.5954	5.65819	5.55029	1.38488	1.426e-08	3.70759e-06	Null_Model_SNP151Common_OpenChrom_SNPmatch	180	human	monocyte_fraction_mean_inv_norm_transformed	EAS							x					x
NS984	Neutrophil	45	98	0.459184	23.6154	3.85291	5.55025	1.90554	1.42631e-08	3.70842e-06	Null_Model_SNP151Common_OpenChrom_SNPmatch	98	human	eosinophil_fraction_minimum_inv_norm_transformed	AMR							x					x
NS1549	Neutrophil	38	134	0.283582	18.0979	3.58586	5.55016	2.09969	1.42706e-08	3.71036e-06	Null_Model_SNP151Common_OpenChrom_SNPmatch	134	human	monocyte_fraction_maximum_inv_norm_transformed	AFR							x					x
ERR3189130	B cell	96	426	0.225352	60.7982	6.34249	5.55015	1.57899	1.42712e-08	3.71051e-06	Null_Model_SNP151Common_OpenChrom_SNPmatch	426	human	Monocyte_count	EAS			x				x					x
E005536	Dendritic Cell	95	174	0.545977	64.3357	5.52496	5.55014	1.47663	1.42718e-08	3.71067e-06	Null_Model_SNP151Common_OpenChrom_SNPmatch	174	human	eosinophil_absolute_count_maximum_inv_norm_transformed	EUR							x					x
NS1683	Neutrophil	160	334	0.479042	116.324	7.86951	5.55007	1.37547	1.42776e-08	3.71218e-06	Null_Model_SNP151Common_OpenChrom_SNPmatch	334	human	Neutrophil_count	AMR			x				x					x
E004200	Eosinophil	53	131	0.40458	28.7023	4.37827	5.54961	1.84654	1.43156e-08	3.72206e-06	Null_Model_SNP151Common_OpenChrom_SNPmatch	131	human	neutrophil_absolute_count_minimum_inv_norm_transformed	EUR							x					x
NS1462	Neutrophil	47	162	0.290123	24.3337	4.08443	5.54945	1.93148	1.43284e-08	3.72539e-06	Null_Model_SNP151Common_OpenChrom_SNPmatch	162	human	Eosinophil_percentage_of_granulocytes	EUR			x				x					x
GSM2592810	Macrophage	242	534	0.453184	185.805	10.1264	5.54936	1.30244	1.43356e-08	3.72726e-06	Null_Model_SNP151Common_OpenChrom_SNPmatch	534	human	Platelet_count	SAS							x					x
NS740	Neutrophil	16	200	0.08	4.46953	2.07782	5.54932	3.57979	1.43391e-08	3.72816e-06	Null_Model_SNP151Common_OpenChrom_SNPmatch	200	human	monocyte_fraction_mean_inv_norm_transformed	AFR							x					x
NS1455	Neutrophil	55	131	0.419847	31.1189	4.30359	5.54912	1.76742	1.43555e-08	3.73243e-06	Null_Model_SNP151Common_OpenChrom_SNPmatch	131	human	eosinophil_absolute_count_maximum_inv_norm_transformed	EAS							x					x
NS1657	Neutrophil	69	176	0.392045	41.005	5.04509	5.54896	1.68272	1.4369e-08	3.73595e-06	Null_Model_SNP151Common_OpenChrom_SNPmatch	176	human	white_blood_cell_count_WBC_minimum_inv_norm_transformed	EAS							x					x
NS1568	Neutrophil	59	134	0.440299	34.2088	4.46781	5.54885	1.7247	1.43781e-08	3.73831e-06	Null_Model_SNP151Common_OpenChrom_SNPmatch	134	human	Granulocyte_count	EUR			x	x			x					x
NS1488	Neutrophil	38	152	0.25	16.972	3.78962	5.54883	2.23898	1.4379e-08	3.73854e-06	Null_Model_SNP151Common_OpenChrom_SNPmatch	152	human	Neutrophil_percentage_of_granulocytes	EUR			x				x					x
GSM2804465	Macrophage	78	181	0.430939	46.7143	5.63846	5.54862	1.66972	1.43964e-08	3.74307e-06	Null_Model_SNP151Common_OpenChrom_SNPmatch	181	human	mean_platelet_volume_MPV_maximum_inv_norm_transformed	EAS							x
NS1509	Monocyte	64	149	0.42953	37.8681	4.70963	5.54861	1.69008	1.43978e-08	3.74343e-06	Null_Model_SNP151Common_OpenChrom_SNPmatch	149	human	monocyte_absolute_count_maximum_inv_norm_transformed	EUR							x					x
ERR3189295	B cell	44	142	0.309859	22.2697	3.91653	5.54835	1.97578	1.44186e-08	3.74883e-06	Null_Model_SNP151Common_OpenChrom_SNPmatch	142	human	Medication_use_thyroid_preparations	EUR										x
GSM5098241	Myeloid	191	570	0.335088	139.535	9.27594	5.54818	1.36883	1.44332e-08	3.75263e-06	Null_Model_SNP151Common_OpenChrom_SNPmatch	570	human	White_blood_cell_count	EAS			x				x					x
GSM9437756	B cell	50	121	0.413223	27.8332	3.99539	5.5481	1.79642	1.44393e-08	3.75422e-06	Null_Model_SNP151Common_OpenChrom_SNPmatch	121	human	neutrophil_fraction_minimum_inv_norm_transformed	EUR							x					x
NS1607	Neutrophil	37	166	0.222892	17.003	3.6043	5.54809	2.17609	1.44401e-08	3.75442e-06	Null_Model_SNP151Common_OpenChrom_SNPmatch	166	human	monocyte_absolute_count_minimum_inv_norm_transformed	EUR							x					x
E004202	Eosinophil	123	327	0.376147	83.6224	7.09798	5.54773	1.4709	1.44705e-08	3.76232e-06	Null_Model_SNP151Common_OpenChrom_SNPmatch	327	human	Red_cell_distribution_width	AMR							x
E004200	Eosinophil	80	214	0.373832	48.3656	5.70247	5.54748	1.65407	1.44905e-08	3.76753e-06	Null_Model_SNP151Common_OpenChrom_SNPmatch	214	human	Chronic_inflammatory_diseases_ankylosing_spondylitis_Crohn_s_disease_psoriasis_primary_sclerosing_cholangitis_ulcerative_colitis__pleiotropy	EUR	x		x		x				x
NS1490	Neutrophil	253	700	0.361429	195.229	10.414	5.54748	1.29592	1.4491e-08	3.76765e-06	Null_Model_SNP151Common_OpenChrom_SNPmatch	700	human	Platelet_count	EAS							x					x
GSM9437762	B cell	139	380	0.365789	95.997	7.75184	5.54746	1.44796	1.44926e-08	3.76808e-06	Null_Model_SNP151Common_OpenChrom_SNPmatch	380	human	Monocyte_count	SAS			x				x					x
NS1438	Neutrophil	55	134	0.410448	30.1958	4.47165	5.54699	1.82145	1.45311e-08	3.7781e-06	Null_Model_SNP151Common_OpenChrom_SNPmatch	134	human	Granulocyte_count	EUR			x	x			x					x
NS984	Neutrophil	116	325	0.356923	76.7393	7.07792	5.54693	1.51161	1.45363e-08	3.77943e-06	Null_Model_SNP151Common_OpenChrom_SNPmatch	325	human	Eosinophil_counts	SAS			x				x					x
GSM1782711	Myeloid	55	225	0.244444	28.7872	4.72564	5.54693	1.91057	1.45366e-08	3.77952e-06	Null_Model_SNP151Common_OpenChrom_SNPmatch	225	human	mean_corpuscular_hemoglobin_MCH_mean_inv_norm_transformed	AMR							x
NS710	Neutrophil	30	309	0.0970874	11.9281	3.25804	5.54687	2.51508	1.45413e-08	3.78073e-06	Null_Model_SNP151Common_OpenChrom_SNPmatch	309	human	platelet_count_mean_inv_norm_transformed	AFR							x					x
ERR3189165	B cell	110	543	0.202578	71.4945	6.94192	5.54681	1.53858	1.45465e-08	3.78208e-06	Null_Model_SNP151Common_OpenChrom_SNPmatch	543	human	Eosinophil_percentage_of_white_cells	EUR			x				x					x
E004203	Eosinophil	24	185	0.12973	8.74925	2.74956	5.54662	2.74309	1.45621e-08	3.78616e-06	Null_Model_SNP151Common_OpenChrom_SNPmatch	185	human	eosinophil_absolute_count_mean_inv_norm_transformed	AFR							x					x
NS1639	Neutrophil	48	135	0.355556	24.7612	4.18974	5.54659	1.93851	1.45651e-08	3.78693e-06	Null_Model_SNP151Common_OpenChrom_SNPmatch	135	human	monocyte_absolute_count_minimum_inv_norm_transformed	AMR							x					x
E004200	Eosinophil	52	124	0.419355	27.8971	4.34562	5.54648	1.86399	1.45737e-08	3.78916e-06	Null_Model_SNP151Common_OpenChrom_SNPmatch	124	human	monocyte_absolute_count_minimum_inv_norm_transformed	EAS							x					x
NS1438	Neutrophil	97	204	0.47549	63.3866	6.06031	5.54648	1.53029	1.45741e-08	3.78926e-06	Null_Model_SNP151Common_OpenChrom_SNPmatch	204	human	mean_corpuscular_hemoglobin_MCH_mean_inv_norm_transformed	EAS							x
GSM6706078	Monocyte	94	182	0.516484	62.9401	5.60004	5.54638	1.49348	1.4582e-08	3.79133e-06	Null_Model_SNP151Common_OpenChrom_SNPmatch	182	human	monocyte_absolute_count_mean_inv_norm_transformed	AMR							x					x
ERR3189210	B cell	126	426	0.295775	85.5115	7.30001	5.54637	1.47349	1.45835e-08	3.7917e-06	Null_Model_SNP151Common_OpenChrom_SNPmatch	426	human	Monocyte_count	EAS			x				x					x
NS1569	Neutrophil	365	1071	0.340803	295.493	12.5322	5.54631	1.23523	1.45881e-08	3.79291e-06	Null_Model_SNP151Common_OpenChrom_SNPmatch	1071	human	Platelet_count	EUR							x					x
NS1522	Monocyte	56	120	0.466667	33.1219	4.12494	5.54629	1.69073	1.45896e-08	3.79329e-06	Null_Model_SNP151Common_OpenChrom_SNPmatch	120	human	monocyte_fraction_maximum_inv_norm_transformed	EAS							x					x
NS1675	Neutrophil	70	131	0.534351	44.4276	4.61075	5.54626	1.5756	1.45919e-08	3.79389e-06	Null_Model_SNP151Common_OpenChrom_SNPmatch	131	human	eosinophil_absolute_count_maximum_inv_norm_transformed	EAS							x					x
NS1669	Neutrophil	87	243	0.358025	54.6993	5.82396	5.54618	1.59051	1.45992e-08	3.7958e-06	Null_Model_SNP151Common_OpenChrom_SNPmatch	243	human	mean_corpuscular_volume_MCV_minimum_inv_norm_transformed	EUR							x
GSM1782711	Myeloid	132	837	0.157706	85.5674	8.3722	5.54604	1.54264	1.46104e-08	3.7987e-06	Null_Model_SNP151Common_OpenChrom_SNPmatch	837	human	Monocyte_count	EUR			x				x					x
NS1669	Neutrophil	37	126	0.293651	17.5704	3.50332	5.54604	2.10581	1.46108e-08	3.79881e-06	Null_Model_SNP151Common_OpenChrom_SNPmatch	126	human	Mitochondrial_DNA_copy_number_raw	EUR							x
NS1437	Neutrophil	150	390	0.384615	104.706	8.16699	5.54595	1.43258	1.4618e-08	3.80067e-06	Null_Model_SNP151Common_OpenChrom_SNPmatch	390	human	Eosinophil_counts	EAS			x				x					x
NS1462	Neutrophil	58	202	0.287129	31.2587	4.82182	5.54588	1.85548	1.46239e-08	3.80222e-06	Null_Model_SNP151Common_OpenChrom_SNPmatch	202	human	Multiple_sclerosis	EUR	x		x								x
E004203	Eosinophil	37	182	0.203297	16.987	3.60872	5.54574	2.17813	1.4636e-08	3.80536e-06	Null_Model_SNP151Common_OpenChrom_SNPmatch	182	human	eosinophil_absolute_count_mean_inv_norm_transformed	AMR							x					x
GSM2804465	Macrophage	170	664	0.256024	120.345	8.95389	5.54567	1.41261	1.46411e-08	3.8067e-06	Null_Model_SNP151Common_OpenChrom_SNPmatch	664	human	Plateletcrit	EUR							x
ERR3189180	B cell	56	187	0.299465	31.3157	4.45109	5.54567	1.78824	1.46413e-08	3.80673e-06	Null_Model_SNP151Common_OpenChrom_SNPmatch	187	human	eosinophil_fraction_maximum_inv_norm_transformed	EUR							x					x
NS1551	Neutrophil	81	202	0.40099	51.7073	5.28216	5.54559	1.56651	1.46482e-08	3.80853e-06	Null_Model_SNP151Common_OpenChrom_SNPmatch	202	human	eosinophil_fraction_mean_inv_norm_transformed	AMR							x					x
GSM1501167	Myeloid	50	132	0.378788	26.3147	4.27105	5.54555	1.90008	1.46518e-08	3.80946e-06	Null_Model_SNP151Common_OpenChrom_SNPmatch	132	human	monocyte_fraction_maximum_inv_norm_transformed	AMR							x					x
NS960	Neutrophil	45	124	0.362903	22.2058	4.11043	5.54546	2.0265	1.46591e-08	3.81137e-06	Null_Model_SNP151Common_OpenChrom_SNPmatch	124	human	monocyte_absolute_count_minimum_inv_norm_transformed	EAS							x					x
NS1511	Monocyte	110	211	0.521327	77.8721	5.79376	5.54526	1.41257	1.46762e-08	3.81582e-06	Null_Model_SNP151Common_OpenChrom_SNPmatch	211	human	Crohn_s_disease	EUR			x		x						x
NS1464	Neutrophil	54	102	0.529412	31.4755	4.06198	5.5452	1.71562	1.46808e-08	3.81701e-06	Null_Model_SNP151Common_OpenChrom_SNPmatch	102	human	monocyte_fraction_minimum_inv_norm_transformed	EAS							x					x
GSM1940196	Myeloid	2	16	0.125	0.116883	0.339595	5.54519	17.1111	1.46821e-08	3.81733e-06	Null_Model_SNP151Common_OpenChrom_SNPmatch	16	human	Heart_rate_response_to_recovery_post_exercise_20_sec	AFR							x
GSM7277470	Monocyte	106	360	0.294444	69.3257	6.61391	5.54503	1.52902	1.46954e-08	3.8208e-06	Null_Model_SNP151Common_OpenChrom_SNPmatch	360	human	Monocyte_count	AMR			x				x					x
GSM2592807	Macrophage	69	126	0.547619	42.3626	4.8041	5.54472	1.62879	1.47216e-08	3.82761e-06	Null_Model_SNP151Common_OpenChrom_SNPmatch	126	human	neutrophil_fraction_mean_inv_norm_transformed	EUR							x					x
NS1518	Neutrophil	61	162	0.376543	35.7233	4.55877	5.54464	1.70757	1.47279e-08	3.82924e-06	Null_Model_SNP151Common_OpenChrom_SNPmatch	162	human	Eosinophil_percentage_of_granulocytes	EUR			x				x					x
GSM5098241	Myeloid	75	200	0.375	44.7233	5.46062	5.54456	1.67698	1.47347e-08	3.83103e-06	Null_Model_SNP151Common_OpenChrom_SNPmatch	200	human	eosinophil_absolute_count_mean_inv_norm_transformed	EUR							x					x
NS1549	Neutrophil	21	38	0.552632	8.45854	2.26197	5.54447	2.4827	1.4742e-08	3.83292e-06	Null_Model_SNP151Common_OpenChrom_SNPmatch	38	human	Monocyte_side_fluorescence	EUR			x								x
NS1554	Neutrophil	35	64	0.546875	17.046	3.23819	5.54447	2.05327	1.47426e-08	3.83307e-06	Null_Model_SNP151Common_OpenChrom_SNPmatch	64	human	Neutrophil_side_scatter	EUR			x								x
GSM9437764	B cell	27	152	0.177632	10.4625	2.98276	5.54435	2.58064	1.47522e-08	3.83556e-06	Null_Model_SNP151Common_OpenChrom_SNPmatch	152	human	Neutrophil_percentage_of_granulocytes	EUR			x				x					x
GSM7277465	Myeloid	93	541	0.171904	55.7073	6.72646	5.54418	1.66944	1.47666e-08	3.83931e-06	Null_Model_SNP151Common_OpenChrom_SNPmatch	541	human	Monocyte_percentage_of_white_cells	EUR			x				x					x
NS1472	Neutrophil	67	309	0.216828	37.5025	5.32055	5.54407	1.78655	1.47759e-08	3.84175e-06	Null_Model_SNP151Common_OpenChrom_SNPmatch	309	human	platelet_count_mean_inv_norm_transformed	AFR							x					x
E004792	Macrophage	100	403	0.248139	61.9231	6.86812	5.54401	1.61491	1.47812e-08	3.8431e-06	Null_Model_SNP151Common_OpenChrom_SNPmatch	403	human	Neutrophil_percentage_of_white_cells	EUR			x				x					x
NS1510	Monocyte	109	211	0.516588	74.2178	6.27396	5.54391	1.46865	1.47899e-08	3.84538e-06	Null_Model_SNP151Common_OpenChrom_SNPmatch	211	human	Crohn_s_disease	EUR			x		x						x
NS1653	Neutrophil	181	534	0.338951	131.342	8.9573	5.5439	1.37809	1.47905e-08	3.84553e-06	Null_Model_SNP151Common_OpenChrom_SNPmatch	534	human	Platelet_count	SAS							x					x
NS1572	Neutrophil	34	183	0.185792	14.7852	3.46595	5.54387	2.29959	1.47929e-08	3.84616e-06	Null_Model_SNP151Common_OpenChrom_SNPmatch	183	human	monocyte_absolute_count_mean_inv_norm_transformed	AFR							x					x
E004792	Macrophage	203	700	0.29	147.975	9.92554	5.54378	1.37185	1.48009e-08	3.84824e-06	Null_Model_SNP151Common_OpenChrom_SNPmatch	700	human	Platelet_count	EAS							x					x
NS1470	Neutrophil	294	979	0.300306	226.756	12.1298	5.54367	1.29655	1.48096e-08	3.85049e-06	Null_Model_SNP151Common_OpenChrom_SNPmatch	979	human	Mean_corpuscular_hemoglobin	EUR							x
E004203	Eosinophil	25	135	0.185185	9.61439	2.77546	5.54346	2.60027	1.4828e-08	3.85528e-06	Null_Model_SNP151Common_OpenChrom_SNPmatch	135	human	monocyte_absolute_count_minimum_inv_norm_transformed	AMR							x					x
ERR3189205	B cell	58	202	0.287129	32.031	4.68466	5.54342	1.81075	1.48311e-08	3.8561e-06	Null_Model_SNP151Common_OpenChrom_SNPmatch	202	human	mean_platelet_volume_MPV_maximum_inv_norm_transformed	AFR							x
NS1653	Neutrophil	113	285	0.396491	76.2428	6.63099	5.54325	1.48211	1.48452e-08	3.85976e-06	Null_Model_SNP151Common_OpenChrom_SNPmatch	285	human	platelet_count_minimum_inv_norm_transformed	EUR							x					x
E005536	Dendritic Cell	196	451	0.43459	148.105	8.64049	5.5431	1.32339	1.48578e-08	3.86304e-06	Null_Model_SNP151Common_OpenChrom_SNPmatch	451	human	Lymphocyte_percentage_of_white_cells	EUR			x				x					x
GSM7277470	Monocyte	44	200	0.22	21.4515	4.06791	5.54301	2.05113	1.48662e-08	3.86521e-06	Null_Model_SNP151Common_OpenChrom_SNPmatch	200	human	monocyte_fraction_mean_inv_norm_transformed	AFR							x					x
NS1552	Neutrophil	70	182	0.384615	41.9441	5.06171	5.54278	1.66889	1.4885e-08	3.87009e-06	Null_Model_SNP151Common_OpenChrom_SNPmatch	182	human	monocyte_absolute_count_mean_inv_norm_transformed	AMR							x					x
NS1548	Neutrophil	45	103	0.436893	23.3117	3.9129	5.54278	1.93036	1.48855e-08	3.87024e-06	Null_Model_SNP151Common_OpenChrom_SNPmatch	103	human	Basophil_fraction_mean_inv_norm_transformed	EAS							x
E004803	Monocyte	69	179	0.385475	40.1808	5.19945	5.54274	1.71724	1.4889e-08	3.87113e-06	Null_Model_SNP151Common_OpenChrom_SNPmatch	179	human	mean_platelet_volume_MPV_minimum_inv_norm_transformed	AMR							x
GSM1816090	Stem cell	88	157	0.56051	60.7313	4.91983	5.54262	1.44901	1.48991e-08	3.87376e-06	Null_Model_SNP151Common_OpenChrom_SNPmatch	157	human	monocyte_fraction_maximum_inv_norm_transformed	EUR							x					x
NS1568	Neutrophil	21	38	0.552632	8.56444	2.24368	5.54249	2.452	1.49101e-08	3.87663e-06	Null_Model_SNP151Common_OpenChrom_SNPmatch	38	human	Monocyte_side_fluorescence	EUR			x								x
GSM1421019	Dendritic Cell	438	1071	0.408964	366.066	12.979	5.54232	1.19651	1.49243e-08	3.88031e-06	Null_Model_SNP151Common_OpenChrom_SNPmatch	1071	human	Platelet_count	EUR							x					x
NS1607	Neutrophil	151	847	0.178276	101.879	8.86309	5.54218	1.48215	1.49361e-08	3.88339e-06	Null_Model_SNP151Common_OpenChrom_SNPmatch	847	human	Mean_corpuscular_volume	EUR							x
NS1455	Neutrophil	120	451	0.266075	78.7193	7.44863	5.54205	1.5244	1.49472e-08	3.88628e-06	Null_Model_SNP151Common_OpenChrom_SNPmatch	451	human	Lymphocyte_percentage_of_white_cells	EUR			x				x					x
GSM1421017	Dendritic Cell	99	169	0.585799	68.3856	5.52405	5.54202	1.44767	1.49505e-08	3.88712e-06	Null_Model_SNP151Common_OpenChrom_SNPmatch	169	human	Ulcerative_colitis	EUR			x		x						x
GSM2592807	Macrophage	142	325	0.436923	101.967	7.2237	5.54189	1.39261	1.49613e-08	3.88995e-06	Null_Model_SNP151Common_OpenChrom_SNPmatch	325	human	Eosinophil_counts	SAS			x				x					x
NS976	Neutrophil	127	341	0.372434	87.027	7.21306	5.54176	1.45932	1.49727e-08	3.89291e-06	Null_Model_SNP151Common_OpenChrom_SNPmatch	341	human	Mean_platelet_volume	EAS							x
NS724	Neutrophil	20	107	0.186916	6.61339	2.41565	5.54161	3.02417	1.4985e-08	3.89609e-06	Null_Model_SNP151Common_OpenChrom_SNPmatch	107	human	neutrophil_fraction_mean_inv_norm_transformed	EAS							x					x
NS936	Neutrophil	77	233	0.330472	46.8921	5.43326	5.5414	1.64207	1.5003e-08	3.90078e-06	Null_Model_SNP151Common_OpenChrom_SNPmatch	233	human	white_blood_cell_count_WBC_minimum_inv_norm_transformed	EUR							x					x
NS1461	Neutrophil	134	343	0.390671	93.7552	7.26272	5.54128	1.42925	1.50132e-08	3.90344e-06	Null_Model_SNP151Common_OpenChrom_SNPmatch	343	human	platelet_count_mean_inv_norm_transformed	EUR							x					x
NS1673	Neutrophil	38	65	0.584615	20.1389	3.22331	5.54125	1.8869	1.50161e-08	3.90418e-06	Null_Model_SNP151Common_OpenChrom_SNPmatch	65	human	Neutrophil_forward_scatter	EUR			x								x
GSM1681424	Macrophage	157	326	0.481595	116.699	7.27327	5.54093	1.34534	1.50434e-08	3.91128e-06	Null_Model_SNP151Common_OpenChrom_SNPmatch	326	human	Eosinophil_counts	AMR							x					x
NS1661	Neutrophil	78	280	0.278571	44.9441	5.96614	5.54059	1.73549	1.50729e-08	3.91894e-06	Null_Model_SNP151Common_OpenChrom_SNPmatch	280	human	platelet_count_mean_inv_norm_transformed	EAS							x					x
NS794	Neutrophil	39	214	0.182243	17.7303	3.8389	5.54058	2.19963	1.50739e-08	3.91923e-06	Null_Model_SNP151Common_OpenChrom_SNPmatch	214	human	Chronic_inflammatory_diseases_ankylosing_spondylitis_Crohn_s_disease_psoriasis_primary_sclerosing_cholangitis_ulcerative_colitis__pleiotropy	EUR	x		x		x				x
GSM1334007	B cell	75	202	0.371287	45.6743	5.293	5.54047	1.64206	1.50834e-08	3.92169e-06	Null_Model_SNP151Common_OpenChrom_SNPmatch	202	human	Multiple_sclerosis	EUR	x		x								x
E004792	Macrophage	92	387	0.237726	56.8002	6.35327	5.54042	1.61971	1.50871e-08	3.92266e-06	Null_Model_SNP151Common_OpenChrom_SNPmatch	387	human	Serum_total_protein_levels	EUR							x
GSM3514945	Monocyte	72	102	0.705882	48.3027	4.2773	5.54025	1.4906	1.5102e-08	3.92652e-06	Null_Model_SNP151Common_OpenChrom_SNPmatch	102	human	monocyte_fraction_minimum_inv_norm_transformed	EAS							x					x
GSM7277468	Monocyte	40	202	0.19802	18.8092	3.82525	5.53972	2.12662	1.51482e-08	3.93853e-06	Null_Model_SNP151Common_OpenChrom_SNPmatch	202	human	mean_platelet_volume_MPV_maximum_inv_norm_transformed	AFR							x
NS1000	Neutrophil	170	461	0.368764	122.503	8.57416	5.53949	1.38772	1.51674e-08	3.94354e-06	Null_Model_SNP151Common_OpenChrom_SNPmatch	461	human	Mean_corpuscular_hemoglobin	EAS							x
E004202	Eosinophil	75	216	0.347222	44.5884	5.49003	5.53942	1.68205	1.51736e-08	3.94514e-06	Null_Model_SNP151Common_OpenChrom_SNPmatch	216	human	monocyte_absolute_count_mean_inv_norm_transformed	EUR							x					x
GSM7277472	Myeloid	27	112	0.241071	11.004	2.8879	5.53897	2.45365	1.52129e-08	3.95536e-06	Null_Model_SNP151Common_OpenChrom_SNPmatch	112	human	eosinophil_fraction_minimum_inv_norm_transformed	EUR							x					x
NS960	Neutrophil	137	584	0.234589	92.2727	8.07506	5.53894	1.48473	1.52152e-08	3.95596e-06	Null_Model_SNP151Common_OpenChrom_SNPmatch	584	human	Mean_reticulocyte_volume	EUR							x
NS1661	Neutrophil	33	140	0.235714	13.984	3.43333	5.53864	2.35984	1.52411e-08	3.96269e-06	Null_Model_SNP151Common_OpenChrom_SNPmatch	140	human	Basophil_count	AMR			x				x					x
GSM1501167	Myeloid	80	201	0.39801	50.1628	5.38725	5.53848	1.59481	1.52556e-08	3.96645e-06	Null_Model_SNP151Common_OpenChrom_SNPmatch	201	human	mean_platelet_volume_MPV_maximum_inv_norm_transformed	AMR							x
GSM9437761	B cell	63	211	0.298578	35.6454	4.93914	5.53834	1.76741	1.52674e-08	3.96953e-06	Null_Model_SNP151Common_OpenChrom_SNPmatch	211	human	Crohn_s_disease	EUR			x		x						x
NS1511	Monocyte	100	202	0.49505	68.2158	5.73928	5.53801	1.46594	1.52964e-08	3.97707e-06	Null_Model_SNP151Common_OpenChrom_SNPmatch	202	human	eosinophil_fraction_mean_inv_norm_transformed	AMR							x					x
NS1512	Monocyte	90	187	0.481283	60.1748	5.38557	5.53798	1.49564	1.52994e-08	3.97785e-06	Null_Model_SNP151Common_OpenChrom_SNPmatch	187	human	eosinophil_fraction_maximum_inv_norm_transformed	EUR							x					x
NS1572	Neutrophil	34	98	0.346939	15.6034	3.32198	5.53784	2.17901	1.53109e-08	3.98084e-06	Null_Model_SNP151Common_OpenChrom_SNPmatch	98	human	eosinophil_fraction_minimum_inv_norm_transformed	AMR							x					x
E004048_E004362	B cell	78	380	0.205263	46.1838	5.74527	5.5378	1.6889	1.53147e-08	3.98182e-06	Null_Model_SNP151Common_OpenChrom_SNPmatch	380	human	Monocyte_count	SAS			x				x					x
NS1574	Neutrophil	61	174	0.350575	35.3846	4.62568	5.53765	1.72391	1.53282e-08	3.98533e-06	Null_Model_SNP151Common_OpenChrom_SNPmatch	174	human	eosinophil_absolute_count_maximum_inv_norm_transformed	EUR							x					x
NS1553	Neutrophil	84	376	0.223404	50.8851	5.98012	5.5375	1.65078	1.53411e-08	3.98869e-06	Null_Model_SNP151Common_OpenChrom_SNPmatch	376	human	Monocyte_count	AFR			x				x					x
ERR3189290	B cell	115	390	0.294872	74.9081	7.24041	5.53724	1.53521	1.53636e-08	3.99452e-06	Null_Model_SNP151Common_OpenChrom_SNPmatch	390	human	Eosinophil_counts	EAS			x				x					x
ERR3189315	B cell	151	426	0.35446	107.72	7.81663	5.53688	1.40178	1.53955e-08	4.00283e-06	Null_Model_SNP151Common_OpenChrom_SNPmatch	426	human	Monocyte_count	EAS			x				x					x
GSM7277470	Monocyte	66	168	0.392857	39.7453	4.74237	5.53621	1.66058	1.54542e-08	4.01809e-06	Null_Model_SNP151Common_OpenChrom_SNPmatch	168	human	eosinophil_fraction_maximum_inv_norm_transformed	AMR							x					x
GSM1782711	Myeloid	66	253	0.26087	38.2767	5.00783	5.53599	1.72429	1.5474e-08	4.02324e-06	Null_Model_SNP151Common_OpenChrom_SNPmatch	253	human	platelet_count_maximum_inv_norm_transformed	AMR							x					x
GSM9437763	B cell	95	292	0.325342	59.6573	6.38447	5.53572	1.59243	1.54974e-08	4.02933e-06	Null_Model_SNP151Common_OpenChrom_SNPmatch	292	human	Inflammatory_bowel_disease	EUR			x		x						x
E004048_E004362	B cell	66	296	0.222973	37.1608	5.20971	5.53565	1.77606	1.55035e-08	4.03092e-06	Null_Model_SNP151Common_OpenChrom_SNPmatch	296	human	Telomere_length_principal_component_1	EUR							x
GSM3112104	Monocyte	46	112	0.410714	24.4436	3.89423	5.53548	1.88189	1.55191e-08	4.03498e-06	Null_Model_SNP151Common_OpenChrom_SNPmatch	112	human	monocyte_fraction_minimum_inv_norm_transformed	AFR							x					x
NS992	Neutrophil	92	528	0.174242	55.8362	6.53323	5.53537	1.64768	1.55289e-08	4.03752e-06	Null_Model_SNP151Common_OpenChrom_SNPmatch	528	human	White_blood_cell_count	AFR			x				x					x
GSM1334007	B cell	111	292	0.380137	74.02	6.68069	5.53536	1.4996	1.55294e-08	4.03765e-06	Null_Model_SNP151Common_OpenChrom_SNPmatch	292	human	Inflammatory_bowel_disease	EUR			x		x						x
NS1554	Neutrophil	281	700	0.401429	222.246	10.6149	5.53509	1.26437	1.55537e-08	4.04397e-06	Null_Model_SNP151Common_OpenChrom_SNPmatch	700	human	Platelet_count	EAS							x					x
GSM2592808	Macrophage	127	214	0.593458	91.3117	6.44769	5.53505	1.39084	1.55569e-08	4.0448e-06	Null_Model_SNP151Common_OpenChrom_SNPmatch	214	human	Chronic_inflammatory_diseases_ankylosing_spondylitis_Crohn_s_disease_psoriasis_primary_sclerosing_cholangitis_ulcerative_colitis__pleiotropy	EUR	x		x		x				x
NS1468	Neutrophil	43	119	0.361345	22.3147	3.73736	5.53474	1.92698	1.55848e-08	4.05205e-06	Null_Model_SNP151Common_OpenChrom_SNPmatch	119	human	monocyte_absolute_count_maximum_inv_norm_transformed	AMR							x					x
NS1661	Neutrophil	33	102	0.323529	15.0939	3.2353	5.5346	2.18631	1.55971e-08	4.05524e-06	Null_Model_SNP151Common_OpenChrom_SNPmatch	102	human	Mean_platelet_volume_during_the_postpartum_period	EAS							x
NS1470	Neutrophil	88	285	0.308772	55.8571	5.80815	5.5341	1.57545	1.56417e-08	4.06683e-06	Null_Model_SNP151Common_OpenChrom_SNPmatch	285	human	Lymphocyte_to_monocyte_ratio	EUR							x					x
E004801	Monocyte	55	130	0.423077	30.1479	4.49089	5.5339	1.82434	1.56595e-08	4.07146e-06	Null_Model_SNP151Common_OpenChrom_SNPmatch	130	human	Crohn_s_disease	SAS			x		x						x
NS1675	Neutrophil	70	166	0.421687	42.0699	5.04709	5.5339	1.6639	1.56596e-08	4.07151e-06	Null_Model_SNP151Common_OpenChrom_SNPmatch	166	human	monocyte_absolute_count_minimum_inv_norm_transformed	EUR							x					x
E004793	Macrophage	49	202	0.242574	25.7742	4.19702	5.53387	1.90112	1.56618e-08	4.07207e-06	Null_Model_SNP151Common_OpenChrom_SNPmatch	202	human	mean_platelet_volume_MPV_maximum_inv_norm_transformed	AFR							x
GSM9437758	B cell	72	380	0.189474	41.2438	5.55792	5.53376	1.74572	1.56715e-08	4.07459e-06	Null_Model_SNP151Common_OpenChrom_SNPmatch	380	human	Monocyte_count	SAS			x				x					x
NS1513	Monocyte	87	376	0.231383	52.7423	6.19092	5.53355	1.64953	1.56911e-08	4.07968e-06	Null_Model_SNP151Common_OpenChrom_SNPmatch	376	human	Monocyte_count	AFR			x				x					x
GSM2695652	Macrophage	75	219	0.342466	45.8282	5.27185	5.5335	1.63655	1.56947e-08	4.08063e-06	Null_Model_SNP151Common_OpenChrom_SNPmatch	219	human	eosinophil_fraction_mean_inv_norm_transformed	EUR							x					x
ERR3189215	B cell	38	135	0.281481	17.4715	3.70991	5.53341	2.17497	1.57029e-08	4.08275e-06	Null_Model_SNP151Common_OpenChrom_SNPmatch	135	human	monocyte_absolute_count_minimum_inv_norm_transformed	AMR							x					x
GSM2804465	Macrophage	110	403	0.272953	71.5405	6.95044	5.5334	1.53759	1.57044e-08	4.08314e-06	Null_Model_SNP151Common_OpenChrom_SNPmatch	403	human	Neutrophil_percentage_of_white_cells	EUR			x				x					x
NS1455	Neutrophil	18	38	0.473684	6.29371	2.11557	5.53339	2.86	1.57049e-08	4.08328e-06	Null_Model_SNP151Common_OpenChrom_SNPmatch	38	human	Monocyte_side_fluorescence	EUR			x								x
GSM1334005	B cell	68	159	0.427673	40.6414	4.94431	5.53335	1.67317	1.57083e-08	4.08415e-06	Null_Model_SNP151Common_OpenChrom_SNPmatch	159	human	monocyte_absolute_count_mean_inv_norm_transformed	EAS							x					x
NS1470	Neutrophil	38	134	0.283582	17.7443	3.66067	5.53334	2.14154	1.57096e-08	4.0845e-06	Null_Model_SNP151Common_OpenChrom_SNPmatch	134	human	monocyte_fraction_maximum_inv_norm_transformed	AFR							x					x
NS968	Neutrophil	45	103	0.436893	23.4126	3.90136	5.53331	1.92204	1.57125e-08	4.08526e-06	Null_Model_SNP151Common_OpenChrom_SNPmatch	103	human	monocyte_absolute_count_maximum_inv_norm_transformed	EAS							x					x
NS1573	Neutrophil	44	80	0.55	24.4545	3.53245	5.53312	1.79926	1.57292e-08	4.08958e-06	Null_Model_SNP151Common_OpenChrom_SNPmatch	80	human	eosinophil_absolute_count_minimum_inv_norm_transformed	EAS							x					x
GSM3111966	Macrophage	87	166	0.524096	58.3467	5.17984	5.53171	1.49109	1.58564e-08	4.12265e-06	Null_Model_SNP151Common_OpenChrom_SNPmatch	166	human	monocyte_absolute_count_minimum_inv_norm_transformed	EUR							x					x
E004806	Monocyte	38	152	0.25	17.4555	3.71406	5.53153	2.17696	1.58725e-08	4.12685e-06	Null_Model_SNP151Common_OpenChrom_SNPmatch	152	human	Mean_platelet_volume_during_second_trimester_of_pregnancy	EAS							x
NS1547	Neutrophil	61	120	0.508333	36.7043	4.39232	5.53141	1.66193	1.58837e-08	4.12976e-06	Null_Model_SNP151Common_OpenChrom_SNPmatch	120	human	monocyte_fraction_maximum_inv_norm_transformed	EAS							x					x
GSM1334006	B cell	158	426	0.370892	112.818	8.16865	5.53112	1.40048	1.59095e-08	4.13647e-06	Null_Model_SNP151Common_OpenChrom_SNPmatch	426	human	Monocyte_count	EAS			x				x					x
NS1573	Neutrophil	47	103	0.456311	25.2707	3.92857	5.53109	1.85986	1.59119e-08	4.13711e-06	Null_Model_SNP151Common_OpenChrom_SNPmatch	103	human	monocyte_absolute_count_maximum_inv_norm_transformed	EAS							x					x
E004832	B cell	140	390	0.358974	98.8412	7.44149	5.531	1.41641	1.59209e-08	4.13943e-06	Null_Model_SNP151Common_OpenChrom_SNPmatch	390	human	Eosinophil_counts	EAS			x				x					x
NS797	Neutrophil	19	198	0.0959596	5.74825	2.39595	5.5309	3.30535	1.59293e-08	4.14162e-06	Null_Model_SNP151Common_OpenChrom_SNPmatch	198	human	monocyte_fraction_mean_inv_norm_transformed	AMR							x					x
NS1603	Neutrophil	46	121	0.380165	24.0669	3.96567	5.53074	1.91134	1.59443e-08	4.14551e-06	Null_Model_SNP151Common_OpenChrom_SNPmatch	121	human	neutrophil_fraction_minimum_inv_norm_transformed	EUR							x					x
NS1515	Monocyte	215	539	0.398887	164.534	9.12519	5.53036	1.30672	1.59791e-08	4.15457e-06	Null_Model_SNP151Common_OpenChrom_SNPmatch	539	human	Platelet_distribution_width	EUR							x
GSM1681423	Macrophage	143	238	0.60084	106.739	6.5569	5.53016	1.33971	1.59965e-08	4.1591e-06	Null_Model_SNP151Common_OpenChrom_SNPmatch	238	human	Inflammatory_bowel_disease	EAS			x		x						x
NS1520	Neutrophil	200	723	0.276625	146.706	9.6371	5.53006	1.36327	1.60063e-08	4.16163e-06	Null_Model_SNP151Common_OpenChrom_SNPmatch	723	human	Mean_platelet_volume	EUR							x
NS1470	Neutrophil	190	533	0.356473	141.079	8.8464	5.53006	1.34676	1.60064e-08	4.16167e-06	Null_Model_SNP151Common_OpenChrom_SNPmatch	533	human	Platelet_count	AMR							x					x
ERR3189190	B cell	93	217	0.428571	60.7353	5.8348	5.52971	1.53124	1.6038e-08	4.16987e-06	Null_Model_SNP151Common_OpenChrom_SNPmatch	217	human	Systemic_lupus_erythematosus_MTAG	EAS	x		x						x
ERR3189205	B cell	52	149	0.348993	28.4545	4.25819	5.52945	1.82748	1.60617e-08	4.17604e-06	Null_Model_SNP151Common_OpenChrom_SNPmatch	149	human	Respiratory_disease_confirmatory_factor_analysis_Factor_11	EUR											x
NS1436	Neutrophil	143	429	0.333333	99.7632	7.81952	5.52934	1.43339	1.60721e-08	4.17875e-06	Null_Model_SNP151Common_OpenChrom_SNPmatch	429	human	White_blood_cell_count	AMR			x				x					x
E004803	Monocyte	65	174	0.373563	37.8951	4.90204	5.52931	1.71526	1.60746e-08	4.1794e-06	Null_Model_SNP151Common_OpenChrom_SNPmatch	174	human	eosinophil_absolute_count_maximum_inv_norm_transformed	EUR							x					x
NS794	Neutrophil	25	149	0.167785	9.48452	2.80607	5.52926	2.63588	1.60788e-08	4.18049e-06	Null_Model_SNP151Common_OpenChrom_SNPmatch	149	human	monocyte_absolute_count_maximum_inv_norm_transformed	EUR							x					x
ERR3189310	B cell	32	88	0.363636	14.1199	3.23382	5.5291	2.26631	1.60943e-08	4.18451e-06	Null_Model_SNP151Common_OpenChrom_SNPmatch	88	human	Rheumatoid_arthritis_rheumatoid_factor_and_or_anti_cyclic_citrullinated_peptide_seropositive	SAS	x		x								x
GSM1501167	Myeloid	80	201	0.39801	48.4795	5.70086	5.52907	1.65018	1.60964e-08	4.18507e-06	Null_Model_SNP151Common_OpenChrom_SNPmatch	201	human	mean_platelet_volume_MPV_minimum_inv_norm_transformed	EUR							x
NS716	Neutrophil	49	837	0.0585424	22.7642	4.74535	5.52873	2.1525	1.61279e-08	4.19326e-06	Null_Model_SNP151Common_OpenChrom_SNPmatch	837	human	Monocyte_count	EUR			x				x					x
NS976	Neutrophil	52	166	0.313253	27.7662	4.38353	5.52837	1.87278	1.61607e-08	4.20178e-06	Null_Model_SNP151Common_OpenChrom_SNPmatch	166	human	monocyte_absolute_count_minimum_inv_norm_transformed	EUR							x					x
NS1520	Neutrophil	283	1071	0.264239	219.416	11.5015	5.52835	1.28979	1.61632e-08	4.20244e-06	Null_Model_SNP151Common_OpenChrom_SNPmatch	1071	human	Platelet_count	EUR							x					x
GSM9437763	B cell	64	203	0.315271	36.5325	4.96862	5.5282	1.75187	1.61766e-08	4.20592e-06	Null_Model_SNP151Common_OpenChrom_SNPmatch	203	human	Eczema	EUR			x	x							x
ERR3189305	B cell	15	40	0.375	4.76424	1.85158	5.52812	3.14846	1.61845e-08	4.20796e-06	Null_Model_SNP151Common_OpenChrom_SNPmatch	40	human	Rheumatoid_arthritis_ACPA_positive	EAS	x		x								x
NS1521	Neutrophil	56	152	0.368421	30.975	4.52729	5.52758	1.80791	1.62338e-08	4.22079e-06	Null_Model_SNP151Common_OpenChrom_SNPmatch	152	human	Neutrophil_percentage_of_granulocytes	EUR			x				x					x
E004802	Monocyte	104	312	0.333333	68.4995	6.42248	5.52754	1.51826	1.62378e-08	4.22184e-06	Null_Model_SNP151Common_OpenChrom_SNPmatch	312	human	platelet_count_mean_inv_norm_transformed	AMR							x					x
NS1516	Monocyte	209	543	0.384899	159.98	8.86857	5.52738	1.30641	1.62524e-08	4.22562e-06	Null_Model_SNP151Common_OpenChrom_SNPmatch	543	human	Eosinophil_percentage_of_white_cells	EUR			x				x					x
NS1549	Neutrophil	133	336	0.395833	93.0979	7.21931	5.52714	1.4286	1.6275e-08	4.2315e-06	Null_Model_SNP151Common_OpenChrom_SNPmatch	336	human	Neutrophil_count	SAS			x				x					x
GSM1681426	Macrophage	155	292	0.530822	115.137	7.21265	5.52684	1.34622	1.63025e-08	4.23865e-06	Null_Model_SNP151Common_OpenChrom_SNPmatch	292	human	Inflammatory_bowel_disease	EUR			x		x						x
NS992	Neutrophil	51	166	0.307229	26.6164	4.41188	5.52681	1.91611	1.63055e-08	4.23943e-06	Null_Model_SNP151Common_OpenChrom_SNPmatch	166	human	monocyte_absolute_count_minimum_inv_norm_transformed	EUR							x					x
ERR3189245	B cell	73	198	0.368687	43.2238	5.38775	5.52665	1.68889	1.63201e-08	4.24323e-06	Null_Model_SNP151Common_OpenChrom_SNPmatch	198	human	monocyte_fraction_mean_inv_norm_transformed	AMR							x					x
NS1574	Neutrophil	92	528	0.174242	55.9191	6.52859	5.5266	1.64523	1.63244e-08	4.24433e-06	Null_Model_SNP151Common_OpenChrom_SNPmatch	528	human	White_blood_cell_count	AFR			x				x					x
E004806	Monocyte	26	183	0.142077	9.65834	2.95722	5.52602	2.69197	1.63789e-08	4.25851e-06	Null_Model_SNP151Common_OpenChrom_SNPmatch	183	human	monocyte_absolute_count_mean_inv_norm_transformed	AFR							x					x
E004201	Eosinophil	82	280	0.292857	48.8921	5.99152	5.52579	1.67716	1.64004e-08	4.2641e-06	Null_Model_SNP151Common_OpenChrom_SNPmatch	280	human	platelet_count_maximum_inv_norm_transformed	EUR							x					x
ERR3189155	B cell	138	543	0.254144	94.4875	7.87452	5.52573	1.46051	1.64058e-08	4.26552e-06	Null_Model_SNP151Common_OpenChrom_SNPmatch	543	human	Eosinophil_percentage_of_white_cells	EUR			x				x					x
E004805	Monocyte	74	285	0.259649	43.5205	5.51596	5.5257	1.70035	1.64092e-08	4.26639e-06	Null_Model_SNP151Common_OpenChrom_SNPmatch	285	human	Lymphocyte_to_monocyte_ratio	EUR							x					x
GSM7277467	Myeloid	30	142	0.211268	12.5854	3.15166	5.52553	2.38371	1.64245e-08	4.27036e-06	Null_Model_SNP151Common_OpenChrom_SNPmatch	142	human	monocyte_absolute_count_minimum_inv_norm_transformed	AFR							x					x
NS960	Neutrophil	84	264	0.318182	52.2587	5.74491	5.52511	1.60739	1.64639e-08	4.28062e-06	Null_Model_SNP151Common_OpenChrom_SNPmatch	264	human	platelet_count_minimum_inv_norm_transformed	AMR							x					x
GSM1782711	Myeloid	78	327	0.238532	46.4336	5.71348	5.52491	1.67982	1.6483e-08	4.28559e-06	Null_Model_SNP151Common_OpenChrom_SNPmatch	327	human	Red_cell_distribution_width	AMR							x
E004800	Monocyte	39	94	0.414894	19.1748	3.58837	5.52484	2.03392	1.64893e-08	4.28722e-06	Null_Model_SNP151Common_OpenChrom_SNPmatch	94	human	High_fluorescence_immature_platelet_fraction	EUR							x
ERR3189260	B cell	72	213	0.338028	41.971	5.43527	5.52484	1.71547	1.64897e-08	4.28733e-06	Null_Model_SNP151Common_OpenChrom_SNPmatch	213	human	Systemic_lupus_erythematosus_MTAG	EUR	x		x						x
E004801	Monocyte	144	474	0.303797	99.3367	8.08415	5.5248	1.44962	1.6493e-08	4.28819e-06	Null_Model_SNP151Common_OpenChrom_SNPmatch	474	human	Lymphocyte_count	EAS							x					x
NS1651	Neutrophil	57	208	0.274038	30.2847	4.83589	5.52438	1.88214	1.6533e-08	4.29858e-06	Null_Model_SNP151Common_OpenChrom_SNPmatch	208	human	eosinophil_fraction_mean_inv_norm_transformed	AFR							x					x
GSM9437760	B cell	37	360	0.102778	16.3327	3.74115	5.52432	2.2654	1.6538e-08	4.29987e-06	Null_Model_SNP151Common_OpenChrom_SNPmatch	360	human	Monocyte_count	AMR			x				x					x
NS1008	Neutrophil	79	248	0.318548	47.035	5.78634	5.52422	1.6796	1.65477e-08	4.30239e-06	Null_Model_SNP151Common_OpenChrom_SNPmatch	248	human	Neutrophils_and_lymphocytes_in_blood_confirmatory_factor_analysis_Factor_35	EUR			x								x
NS1572	Neutrophil	61	236	0.258475	34.0909	4.87121	5.5241	1.78933	1.65586e-08	4.30524e-06	Null_Model_SNP151Common_OpenChrom_SNPmatch	236	human	Systemic_lupus_erythematosus	EAS	x		x								x
GSM2359983	Monocyte	103	376	0.273936	65.0649	6.86737	5.52396	1.58303	1.65724e-08	4.30881e-06	Null_Model_SNP151Common_OpenChrom_SNPmatch	376	human	Monocyte_count	AFR			x				x					x
NS984	Neutrophil	168	539	0.311688	120.598	8.58141	5.52376	1.39305	1.65915e-08	4.31378e-06	Null_Model_SNP151Common_OpenChrom_SNPmatch	539	human	Platelet_distribution_width	EUR							x
NS1513	Monocyte	83	216	0.384259	52.7882	5.46947	5.52371	1.57232	1.65954e-08	4.3148e-06	Null_Model_SNP151Common_OpenChrom_SNPmatch	216	human	monocyte_absolute_count_mean_inv_norm_transformed	EUR							x					x
GSM3112105	Monocyte	41	134	0.30597	20.5385	3.70443	5.52354	1.99625	1.66119e-08	4.31911e-06	Null_Model_SNP151Common_OpenChrom_SNPmatch	134	human	monocyte_fraction_maximum_inv_norm_transformed	AFR							x					x
GSM638310	Stem cell	65	541	0.120148	35.0779	5.41737	5.52336	1.85302	1.66292e-08	4.32359e-06	Null_Model_SNP151Common_OpenChrom_SNPmatch	541	human	Monocyte_percentage_of_white_cells	EUR			x				x					x
NS984	Neutrophil	50	108	0.462963	27.2897	4.11169	5.52335	1.83219	1.663e-08	4.32379e-06	Null_Model_SNP151Common_OpenChrom_SNPmatch	108	human	eosinophil_absolute_count_minimum_inv_norm_transformed	EUR							x					x
E005536	Dendritic Cell	253	534	0.473783	200.432	9.51764	5.52326	1.26228	1.66383e-08	4.32596e-06	Null_Model_SNP151Common_OpenChrom_SNPmatch	534	human	Platelet_count	SAS							x					x
NS992	Neutrophil	50	135	0.37037	26.5544	4.24491	5.52321	1.88292	1.66428e-08	4.32714e-06	Null_Model_SNP151Common_OpenChrom_SNPmatch	135	human	neutrophil_absolute_count_mean_inv_norm_transformed	EUR							x					x
NS1570	Neutrophil	118	451	0.261641	78.3397	7.18196	5.52222	1.50626	1.67373e-08	4.35169e-06	Null_Model_SNP151Common_OpenChrom_SNPmatch	451	human	Lymphocyte_percentage_of_white_cells	EUR			x				x					x
GSM1681423	Macrophage	109	202	0.539604	75.2318	6.11541	5.52183	1.44886	1.67746e-08	4.36141e-06	Null_Model_SNP151Common_OpenChrom_SNPmatch	202	human	Multiple_sclerosis	EUR	x		x								x
NS992	Neutrophil	161	461	0.349241	114.564	8.40964	5.5217	1.40532	1.67863e-08	4.36444e-06	Null_Model_SNP151Common_OpenChrom_SNPmatch	461	human	Mean_corpuscular_hemoglobin	EAS							x
NS988	Neutrophil	13	68	0.191176	3.30969	1.75499	5.52157	3.92786	1.67992e-08	4.36779e-06	Null_Model_SNP151Common_OpenChrom_SNPmatch	68	human	White_blood_cell_count_basophil	EUR			x				x					x
GSM1940197	Myeloid	101	697	0.144907	62.7882	6.92048	5.52155	1.60858	1.68013e-08	4.36833e-06	Null_Model_SNP151Common_OpenChrom_SNPmatch	697	human	Mean_spheric_corpuscular_volume	EUR							x
GSM6706079	Monocyte	116	180	0.644444	84.6623	5.67573	5.52135	1.37015	1.68204e-08	4.37331e-06	Null_Model_SNP151Common_OpenChrom_SNPmatch	180	human	monocyte_fraction_mean_inv_norm_transformed	EAS							x					x
GSM1421017	Dendritic Cell	233	543	0.429098	180.069	9.58719	5.52102	1.29395	1.68519e-08	4.38151e-06	Null_Model_SNP151Common_OpenChrom_SNPmatch	543	human	Eosinophil_percentage_of_white_cells	EUR			x				x					x
NS1669	Neutrophil	44	114	0.385965	23.0639	3.79208	5.52099	1.90774	1.68547e-08	4.38223e-06	Null_Model_SNP151Common_OpenChrom_SNPmatch	114	human	Basophil_fraction_mean_inv_norm_transformed	AMR							x
NS792	Neutrophil	160	875	0.182857	110.708	8.9282	5.5209	1.44524	1.68635e-08	4.38451e-06	Null_Model_SNP151Common_OpenChrom_SNPmatch	875	human	Total_cholesterol_levels	EUR							x
ERR3189295	B cell	8	15	0.533333	1.70829	1.13966	5.5207	4.68304	1.68829e-08	4.38955e-06	Null_Model_SNP151Common_OpenChrom_SNPmatch	15	human	C_X_C_motif_chemokine_16_levels	EUR			x				x
NS1681	Neutrophil	112	220	0.509091	78.1189	6.13733	5.5205	1.43371	1.69022e-08	4.39458e-06	Null_Model_SNP151Common_OpenChrom_SNPmatch	220	human	mean_platelet_volume_MPV_maximum_inv_norm_transformed	EUR							x
NS1569	Neutrophil	78	174	0.448276	50.048	5.06337	5.52045	1.55851	1.69071e-08	4.39584e-06	Null_Model_SNP151Common_OpenChrom_SNPmatch	174	human	eosinophil_absolute_count_maximum_inv_norm_transformed	EUR							x					x
GSM3111963	Macrophage	296	570	0.519298	243.5	9.51043	5.52031	1.21561	1.69202e-08	4.39926e-06	Null_Model_SNP151Common_OpenChrom_SNPmatch	570	human	White_blood_cell_count	EAS			x				x					x
NS992	Neutrophil	71	285	0.249123	41.6763	5.31236	5.5199	1.70361	1.69596e-08	4.4095e-06	Null_Model_SNP151Common_OpenChrom_SNPmatch	285	human	Lymphocyte_to_monocyte_ratio	EUR							x					x
NS1520	Neutrophil	48	140	0.342857	25.2887	4.11455	5.51974	1.89808	1.69747e-08	4.41343e-06	Null_Model_SNP151Common_OpenChrom_SNPmatch	140	human	Basophil_count	SAS							x					x
NS1452	Neutrophil	18	134	0.134328	5.67133	2.23358	5.5197	3.17386	1.69792e-08	4.41458e-06	Null_Model_SNP151Common_OpenChrom_SNPmatch	134	human	monocyte_fraction_maximum_inv_norm_transformed	AFR							x					x
NS1438	Neutrophil	60	202	0.29703	33.5215	4.79789	5.51878	1.7899	1.70681e-08	4.4377e-06	Null_Model_SNP151Common_OpenChrom_SNPmatch	202	human	mean_platelet_volume_MPV_maximum_inv_norm_transformed	AFR							x
GSM1010843	Myeloid	76	162	0.469136	48.0579	5.06326	5.51859	1.58142	1.70869e-08	4.44259e-06	Null_Model_SNP151Common_OpenChrom_SNPmatch	162	human	Eosinophil_percentage_of_granulocytes	EUR			x				x					x
GSM9437763	B cell	73	219	0.333333	43.7582	5.29901	5.51834	1.66826	1.71104e-08	4.4487e-06	Null_Model_SNP151Common_OpenChrom_SNPmatch	219	human	eosinophil_fraction_mean_inv_norm_transformed	EUR							x					x
ERR3189125	B cell	83	213	0.389671	51.9361	5.62973	5.51783	1.59812	1.71602e-08	4.46166e-06	Null_Model_SNP151Common_OpenChrom_SNPmatch	213	human	Systemic_lupus_erythematosus_MTAG	EUR	x		x						x
E004807	Monocyte	153	533	0.287054	105.846	8.54601	5.51764	1.44549	1.71787e-08	4.46647e-06	Null_Model_SNP151Common_OpenChrom_SNPmatch	533	human	Platelet_count	AMR							x					x
GSM7277468	Monocyte	135	570	0.236842	90.3317	8.09555	5.51764	1.49449	1.71789e-08	4.46652e-06	Null_Model_SNP151Common_OpenChrom_SNPmatch	570	human	White_blood_cell_count	EAS			x				x					x
ERR3189295	B cell	46	132	0.348485	23.8222	4.0195	5.51756	1.93097	1.71866e-08	4.46853e-06	Null_Model_SNP151Common_OpenChrom_SNPmatch	132	human	Systemic_lupus_erythematosus	EUR	x		x								x
NS1651	Neutrophil	58	140	0.414286	31.7383	4.75977	5.51744	1.82745	1.7199e-08	4.47174e-06	Null_Model_SNP151Common_OpenChrom_SNPmatch	140	human	Basophil_count	SAS							x					x
GSM2804465	Macrophage	65	169	0.384615	38.1429	4.86791	5.51718	1.70412	1.72243e-08	4.47831e-06	Null_Model_SNP151Common_OpenChrom_SNPmatch	169	human	Ulcerative_colitis	EUR			x		x						x
ERR3189260	B cell	51	132	0.386364	27.7532	4.21356	5.51713	1.83762	1.72286e-08	4.47944e-06	Null_Model_SNP151Common_OpenChrom_SNPmatch	132	human	Systemic_lupus_erythematosus	EUR	x		x								x
NS1651	Neutrophil	202	461	0.438178	151.541	9.14596	5.51703	1.33297	1.72386e-08	4.48203e-06	Null_Model_SNP151Common_OpenChrom_SNPmatch	461	human	Mean_corpuscular_hemoglobin	EAS							x
GSM2804465	Macrophage	75	285	0.263158	44.1858	5.58529	5.51703	1.69738	1.72391e-08	4.48216e-06	Null_Model_SNP151Common_OpenChrom_SNPmatch	285	human	Lymphocyte_to_monocyte_ratio	EUR							x					x
NS1567	Neutrophil	277	979	0.282942	214.77	11.2799	5.51685	1.28975	1.72564e-08	4.48667e-06	Null_Model_SNP151Common_OpenChrom_SNPmatch	979	human	Mean_corpuscular_hemoglobin	EUR							x
ERR3189220	B cell	82	403	0.203474	48.6494	6.04532	5.51677	1.68553	1.72644e-08	4.48874e-06	Null_Model_SNP151Common_OpenChrom_SNPmatch	403	human	Neutrophil_percentage_of_white_cells	EUR			x				x					x
NS952	Neutrophil	112	341	0.328446	73.035	7.06313	5.51668	1.53351	1.72729e-08	4.49096e-06	Null_Model_SNP151Common_OpenChrom_SNPmatch	341	human	Mean_platelet_volume	EAS							x
NS1571	Neutrophil	209	664	0.314759	157.119	9.40441	5.51668	1.3302	1.7273e-08	4.49097e-06	Null_Model_SNP151Common_OpenChrom_SNPmatch	664	human	Plateletcrit	EUR							x
GSM624143	Monocyte	77	376	0.204787	44.6294	5.86784	5.51662	1.72532	1.72789e-08	4.49252e-06	Null_Model_SNP151Common_OpenChrom_SNPmatch	376	human	Monocyte_count	AFR			x				x					x
GSM9437763	B cell	53	162	0.32716	28.3077	4.47607	5.51651	1.87228	1.72898e-08	4.49534e-06	Null_Model_SNP151Common_OpenChrom_SNPmatch	162	human	Eosinophil_percentage_of_granulocytes	EUR			x				x					x
GSM1122315	Myeloid	171	822	0.208029	120.945	9.07381	5.51642	1.41387	1.72986e-08	4.49764e-06	Null_Model_SNP151Common_OpenChrom_SNPmatch	822	human	Red_cell_distribution_width	EUR							x
NS1571	Neutrophil	79	182	0.434066	50.3556	5.19263	5.51635	1.56884	1.73056e-08	4.49947e-06	Null_Model_SNP151Common_OpenChrom_SNPmatch	182	human	eosinophil_absolute_count_mean_inv_norm_transformed	AMR							x					x
NS1651	Neutrophil	85	202	0.420792	55.0769	5.42449	5.51629	1.5433	1.73111e-08	4.50088e-06	Null_Model_SNP151Common_OpenChrom_SNPmatch	202	human	eosinophil_fraction_mean_inv_norm_transformed	AMR							x					x
E004806	Monocyte	34	131	0.259542	15.3876	3.37426	5.516	2.20957	1.73404e-08	4.50851e-06	Null_Model_SNP151Common_OpenChrom_SNPmatch	131	human	neutrophil_absolute_count_minimum_inv_norm_transformed	EUR							x					x
ERR3189265	B cell	87	292	0.297945	53.5045	6.07274	5.51571	1.62603	1.73687e-08	4.51585e-06	Null_Model_SNP151Common_OpenChrom_SNPmatch	292	human	Inflammatory_bowel_disease	EUR			x		x						x
NS1437	Neutrophil	82	219	0.374429	50.5814	5.69628	5.51563	1.62115	1.73766e-08	4.51791e-06	Null_Model_SNP151Common_OpenChrom_SNPmatch	219	human	eosinophil_fraction_mean_inv_norm_transformed	EUR							x					x
E004078_E004274	B cell	70	152	0.460526	42.2168	5.03726	5.51554	1.65811	1.73851e-08	4.52011e-06	Null_Model_SNP151Common_OpenChrom_SNPmatch	152	human	Neutrophil_percentage_of_granulocytes	EUR			x				x					x
GSM9437757	B cell	101	380	0.265789	63.5604	6.78827	5.51533	1.58904	1.7406e-08	4.52557e-06	Null_Model_SNP151Common_OpenChrom_SNPmatch	380	human	Monocyte_count	SAS			x				x					x
GSM1681426	Macrophage	364	700	0.52	302.165	11.2124	5.51489	1.20464	1.74496e-08	4.53689e-06	Null_Model_SNP151Common_OpenChrom_SNPmatch	700	human	Platelet_count	EAS							x					x
ERR3189275	B cell	94	238	0.394958	61.5614	5.88205	5.51484	1.52693	1.74546e-08	4.5382e-06	Null_Model_SNP151Common_OpenChrom_SNPmatch	238	human	Inflammatory_bowel_disease	EAS			x		x						x
ERR3189205	B cell	88	211	0.417062	56.8182	5.65446	5.51455	1.5488	1.74833e-08	4.54566e-06	Null_Model_SNP151Common_OpenChrom_SNPmatch	211	human	Crohn_s_disease	EUR			x		x						x
ERR3189215	B cell	36	125	0.288	16.047	3.6184	5.51433	2.24342	1.75052e-08	4.55134e-06	Null_Model_SNP151Common_OpenChrom_SNPmatch	125	human	Rheumatoid_arthritis	SAS	x		x								x
NS1555	Monocyte	61	120	0.508333	36.5634	4.43173	5.514	1.66833	1.75382e-08	4.55993e-06	Null_Model_SNP151Common_OpenChrom_SNPmatch	120	human	monocyte_fraction_maximum_inv_norm_transformed	EAS							x					x
NS1000	Neutrophil	98	292	0.335616	62.9461	6.35729	5.51398	1.55689	1.75405e-08	4.56052e-06	Null_Model_SNP151Common_OpenChrom_SNPmatch	292	human	Inflammatory_bowel_disease	EUR			x		x						x
GSM7277467	Myeloid	45	132	0.340909	23.0739	3.9765	5.51392	1.95025	1.75467e-08	4.56215e-06	Null_Model_SNP151Common_OpenChrom_SNPmatch	132	human	Sum_neutrophil_eosinophil_counts	EUR			x				x					x
NS988	Neutrophil	21	98	0.214286	7.55045	2.4392	5.51392	2.78129	1.75468e-08	4.56217e-06	Null_Model_SNP151Common_OpenChrom_SNPmatch	98	human	eosinophil_fraction_minimum_inv_norm_transformed	AMR							x					x
GSM1681423	Macrophage	360	824	0.436893	293.656	12.0325	5.51369	1.22592	1.75692e-08	4.568e-06	Null_Model_SNP151Common_OpenChrom_SNPmatch	824	human	Lymphocyte_count	EUR							x					x
NS708	Neutrophil	21	131	0.160305	7.03896	2.53209	5.51364	2.98339	1.75741e-08	4.56928e-06	Null_Model_SNP151Common_OpenChrom_SNPmatch	131	human	monocyte_fraction_minimum_inv_norm_transformed	EUR							x					x
NS756	Neutrophil	45	152	0.296053	22.5365	4.07418	5.51364	1.99676	1.75746e-08	4.56939e-06	Null_Model_SNP151Common_OpenChrom_SNPmatch	152	human	eosinophil_fraction_maximum_inv_norm_transformed	EAS							x					x
NS1571	Neutrophil	59	121	0.487603	36.035	4.16555	5.51309	1.6373	1.76293e-08	4.58362e-06	Null_Model_SNP151Common_OpenChrom_SNPmatch	121	human	neutrophil_fraction_minimum_inv_norm_transformed	EUR							x					x
E004793	Macrophage	49	121	0.404959	26.4885	4.0834	5.51293	1.84986	1.7645e-08	4.58771e-06	Null_Model_SNP151Common_OpenChrom_SNPmatch	121	human	neutrophil_fraction_minimum_inv_norm_transformed	EUR							x					x
NS976	Neutrophil	47	141	0.333333	24.4575	4.08906	5.51286	1.9217	1.7652e-08	4.58951e-06	Null_Model_SNP151Common_OpenChrom_SNPmatch	141	human	Myeloid_white_cell_count	EUR			x				x					x
ERR3189245	B cell	62	182	0.340659	35.6424	4.78142	5.51252	1.7395	1.76871e-08	4.59864e-06	Null_Model_SNP151Common_OpenChrom_SNPmatch	182	human	monocyte_absolute_count_mean_inv_norm_transformed	AMR							x					x
GSM2592808	Macrophage	140	247	0.566802	101.885	6.91475	5.51211	1.3741	1.77277e-08	4.60919e-06	Null_Model_SNP151Common_OpenChrom_SNPmatch	247	human	white_blood_cell_count_WBC_mean_inv_norm_transformed	EUR							x					x
ERR3189250	B cell	51	162	0.314815	26.2857	4.48378	5.51193	1.94022	1.77459e-08	4.61395e-06	Null_Model_SNP151Common_OpenChrom_SNPmatch	162	human	Eosinophil_percentage_of_granulocytes	EUR			x				x					x
GSM9437760	B cell	27	203	0.133005	10.3986	3.01197	5.51181	2.5965	1.77582e-08	4.61713e-06	Null_Model_SNP151Common_OpenChrom_SNPmatch	203	human	Hypothyroidism	EUR											x
NS988	Neutrophil	54	343	0.157434	27.6553	4.77976	5.51171	1.95261	1.7768e-08	4.61967e-06	Null_Model_SNP151Common_OpenChrom_SNPmatch	343	human	platelet_count_mean_inv_norm_transformed	EUR							x					x
E004832	B cell	45	112	0.401786	23.7882	3.84852	5.51168	1.89169	1.77717e-08	4.62065e-06	Null_Model_SNP151Common_OpenChrom_SNPmatch	112	human	eosinophil_fraction_minimum_inv_norm_transformed	EUR							x					x
E004043_E004357	B cell	24	102	0.235294	8.70629	2.77482	5.51159	2.75663	1.77799e-08	4.62277e-06	Null_Model_SNP151Common_OpenChrom_SNPmatch	102	human	monocyte_fraction_minimum_inv_norm_transformed	EAS							x					x
GSM7277465	Myeloid	39	242	0.161157	18.2817	3.75906	5.51155	2.13328	1.77839e-08	4.62381e-06	Null_Model_SNP151Common_OpenChrom_SNPmatch	242	human	platelet_count_maximum_inv_norm_transformed	AFR							x					x
GSM1501166	Myeloid	190	570	0.333333	139.12	9.23166	5.51148	1.36573	1.77916e-08	4.6258e-06	Null_Model_SNP151Common_OpenChrom_SNPmatch	570	human	White_blood_cell_count	EAS			x				x					x
NS1468	Neutrophil	54	120	0.45	31.049	4.16444	5.51119	1.73919	1.78207e-08	4.63339e-06	Null_Model_SNP151Common_OpenChrom_SNPmatch	120	human	monocyte_fraction_maximum_inv_norm_transformed	EAS							x					x
NS1464	Neutrophil	169	543	0.311234	122.568	8.42517	5.51105	1.37882	1.78348e-08	4.63706e-06	Null_Model_SNP151Common_OpenChrom_SNPmatch	543	human	Eosinophil_percentage_of_white_cells	EUR			x				x					x
GSM2359983	Monocyte	155	334	0.464072	113.371	7.55457	5.51049	1.3672	1.78918e-08	4.65187e-06	Null_Model_SNP151Common_OpenChrom_SNPmatch	334	human	Neutrophil_count	AMR			x				x					x
NS756	Neutrophil	49	248	0.197581	25.031	4.34972	5.51048	1.95758	1.78928e-08	4.65213e-06	Null_Model_SNP151Common_OpenChrom_SNPmatch	248	human	Neutrophils_and_lymphocytes_in_blood_confirmatory_factor_analysis_Factor_35	EUR			x								x
NS1463	Neutrophil	188	977	0.192426	134.123	9.77742	5.51036	1.4017	1.79047e-08	4.65521e-06	Null_Model_SNP151Common_OpenChrom_SNPmatch	977	human	Eosinophil_counts	EUR			x				x					x
GSM3111963	Macrophage	336	723	0.46473	274.283	11.2006	5.51019	1.22501	1.79227e-08	4.6599e-06	Null_Model_SNP151Common_OpenChrom_SNPmatch	723	human	Mean_platelet_volume	EUR							x
E004803	Monocyte	69	202	0.341584	39.8432	5.29154	5.51009	1.73179	1.79327e-08	4.66249e-06	Null_Model_SNP151Common_OpenChrom_SNPmatch	202	human	Multiple_sclerosis	EUR	x		x								x
E004793	Macrophage	55	182	0.302198	29.2418	4.67477	5.51005	1.88087	1.79363e-08	4.66344e-06	Null_Model_SNP151Common_OpenChrom_SNPmatch	182	human	monocyte_absolute_count_mean_inv_norm_transformed	AMR							x					x
NS1472	Neutrophil	46	134	0.343284	23.6264	4.06057	5.50997	1.94698	1.79452e-08	4.66574e-06	Null_Model_SNP151Common_OpenChrom_SNPmatch	134	human	Granulocyte_count	EUR			x	x			x					x
ERR3189185	B cell	128	381	0.335958	86.5165	7.52888	5.50992	1.47949	1.79497e-08	4.66692e-06	Null_Model_SNP151Common_OpenChrom_SNPmatch	381	human	Lymphocyte_count	AMR							x					x
NS1651	Neutrophil	89	236	0.377119	57.1089	5.78802	5.50985	1.55843	1.79568e-08	4.66878e-06	Null_Model_SNP151Common_OpenChrom_SNPmatch	236	human	Systemic_lupus_erythematosus	EAS	x		x								x
NS710	Neutrophil	28	159	0.176101	10.952	3.09414	5.50976	2.5566	1.79666e-08	4.67132e-06	Null_Model_SNP151Common_OpenChrom_SNPmatch	159	human	monocyte_absolute_count_mean_inv_norm_transformed	EAS							x					x
ERR3189270	B cell	96	380	0.252632	58.6693	6.77551	5.50965	1.63629	1.79778e-08	4.67422e-06	Null_Model_SNP151Common_OpenChrom_SNPmatch	380	human	Monocyte_count	SAS			x				x					x
E005536	Dendritic Cell	154	292	0.527397	113.034	7.43565	5.50941	1.36242	1.80018e-08	4.68048e-06	Null_Model_SNP151Common_OpenChrom_SNPmatch	292	human	Inflammatory_bowel_disease	EUR			x		x						x
E004203	Eosinophil	24	98	0.244898	9.19481	2.68757	5.50877	2.61017	1.80671e-08	4.69745e-06	Null_Model_SNP151Common_OpenChrom_SNPmatch	98	human	eosinophil_fraction_minimum_inv_norm_transformed	AMR							x					x
NS1661	Neutrophil	32	135	0.237037	13.4006	3.37644	5.50858	2.38795	1.8087e-08	4.70261e-06	Null_Model_SNP151Common_OpenChrom_SNPmatch	135	human	monocyte_absolute_count_minimum_inv_norm_transformed	AMR							x					x
E004202	Eosinophil	61	143	0.426573	34.3596	4.83617	5.50857	1.77534	1.80883e-08	4.70297e-06	Null_Model_SNP151Common_OpenChrom_SNPmatch	143	human	mean_corpuscular_hemoglobin_concentration_MCHC_maximum_inv_norm_transformed	EUR							x
E004806	Monocyte	71	403	0.176179	40.4176	5.55207	5.50829	1.75666	1.81164e-08	4.71027e-06	Null_Model_SNP151Common_OpenChrom_SNPmatch	403	human	Neutrophil_percentage_of_white_cells	EUR			x				x					x
GSM5098241	Myeloid	46	114	0.403509	24.3467	3.93125	5.50801	1.88938	1.81458e-08	4.71791e-06	Null_Model_SNP151Common_OpenChrom_SNPmatch	114	human	Basophil_fraction_mean_inv_norm_transformed	AMR							x
E004202	Eosinophil	103	264	0.390152	68.2587	6.30745	5.50797	1.50896	1.815e-08	4.71899e-06	Null_Model_SNP151Common_OpenChrom_SNPmatch	264	human	platelet_count_minimum_inv_norm_transformed	AMR							x					x
GSM2359985	Monocyte	77	166	0.463855	49.1888	5.04929	5.50794	1.5654	1.81526e-08	4.71969e-06	Null_Model_SNP151Common_OpenChrom_SNPmatch	166	human	monocyte_absolute_count_minimum_inv_norm_transformed	EUR							x					x
NS1573	Neutrophil	48	108	0.444444	26.7602	3.85622	5.50792	1.79371	1.81552e-08	4.72034e-06	Null_Model_SNP151Common_OpenChrom_SNPmatch	108	human	eosinophil_absolute_count_minimum_inv_norm_transformed	EUR							x					x
GSM1782711	Myeloid	80	280	0.285714	48.012	5.80774	5.50782	1.66625	1.81649e-08	4.72287e-06	Null_Model_SNP151Common_OpenChrom_SNPmatch	280	human	platelet_count_mean_inv_norm_transformed	EAS							x					x
ERR3189310	B cell	42	125	0.336	20.4605	3.91084	5.50763	2.05273	1.81852e-08	4.72816e-06	Null_Model_SNP151Common_OpenChrom_SNPmatch	125	human	Rheumatoid_arthritis	SAS	x		x								x
NS1546	Neutrophil	47	159	0.295597	23.6174	4.24576	5.50729	1.99006	1.822e-08	4.7372e-06	Null_Model_SNP151Common_OpenChrom_SNPmatch	159	human	monocyte_absolute_count_mean_inv_norm_transformed	EAS							x					x
E004053_E004367	B cell	19	120	0.158333	6.21279	2.322	5.50699	3.05821	1.82514e-08	4.74538e-06	Null_Model_SNP151Common_OpenChrom_SNPmatch	120	human	monocyte_fraction_maximum_inv_norm_transformed	EAS							x					x
GSM1681424	Macrophage	114	376	0.303191	74.2328	7.22141	5.50685	1.53571	1.82654e-08	4.74901e-06	Null_Model_SNP151Common_OpenChrom_SNPmatch	376	human	Monocyte_count	AFR			x				x					x
ERR3189190	B cell	68	174	0.390805	41.6434	4.78641	5.50656	1.63291	1.82954e-08	4.75679e-06	Null_Model_SNP151Common_OpenChrom_SNPmatch	174	human	eosinophil_absolute_count_maximum_inv_norm_transformed	EUR							x					x
NS1675	Neutrophil	59	134	0.440299	34.7522	4.4037	5.50622	1.69773	1.83305e-08	4.76593e-06	Null_Model_SNP151Common_OpenChrom_SNPmatch	134	human	Sum_basophil_neutrophil_counts	EUR			x				x					x
NS1551	Neutrophil	58	202	0.287129	33.1868	4.50645	5.50615	1.74768	1.8338e-08	4.76788e-06	Null_Model_SNP151Common_OpenChrom_SNPmatch	202	human	mean_platelet_volume_MPV_maximum_inv_norm_transformed	AFR							x
NS1573	Neutrophil	87	211	0.412322	55.2737	5.7622	5.50593	1.57398	1.83616e-08	4.77401e-06	Null_Model_SNP151Common_OpenChrom_SNPmatch	211	human	Crohn_s_disease	EUR			x		x						x
NS1679	Neutrophil	177	474	0.373418	129.6	8.60884	5.50592	1.36574	1.83622e-08	4.77417e-06	Null_Model_SNP151Common_OpenChrom_SNPmatch	474	human	Lymphocyte_count	EAS							x					x
ERR3189270	B cell	71	211	0.336493	42.1938	5.23186	5.50591	1.68271	1.83629e-08	4.77435e-06	Null_Model_SNP151Common_OpenChrom_SNPmatch	211	human	Crohn_s_disease	EUR			x		x						x
GSM1501167	Myeloid	64	148	0.432432	38.3497	4.65914	5.50538	1.66885	1.84188e-08	4.78889e-06	Null_Model_SNP151Common_OpenChrom_SNPmatch	148	human	Inflammatory_bowel_disease	SAS			x		x						x
NS1679	Neutrophil	86	201	0.427861	54.3187	5.75477	5.50523	1.58325	1.84343e-08	4.79291e-06	Null_Model_SNP151Common_OpenChrom_SNPmatch	201	human	mean_platelet_volume_MPV_minimum_inv_norm_transformed	EUR							x
NS1548	Neutrophil	42	97	0.43299	20.9041	3.83207	5.50509	2.00918	1.84492e-08	4.7968e-06	Null_Model_SNP151Common_OpenChrom_SNPmatch	97	human	neutrophil_absolute_count_minimum_inv_norm_transformed	AMR							x					x
NS944	Neutrophil	70	285	0.245614	40.975	5.27242	5.50506	1.70836	1.8452e-08	4.79752e-06	Null_Model_SNP151Common_OpenChrom_SNPmatch	285	human	Lymphocyte_to_monocyte_ratio	EUR							x					x
GSM9437760	B cell	69	837	0.0824373	37.4396	5.73364	5.50444	1.84297	1.85176e-08	4.81457e-06	Null_Model_SNP151Common_OpenChrom_SNPmatch	837	human	Monocyte_count	EUR			x				x					x
NS952	Neutrophil	41	134	0.30597	19.9261	3.82865	5.50428	2.05761	1.85344e-08	4.81893e-06	Null_Model_SNP151Common_OpenChrom_SNPmatch	134	human	Sum_basophil_neutrophil_counts	EUR			x				x					x
GSM1703922	B cell	40	113	0.353982	19.4665	3.73057	5.50411	2.05481	1.85514e-08	4.82337e-06	Null_Model_SNP151Common_OpenChrom_SNPmatch	113	human	monocyte_fraction_minimum_inv_norm_transformed	AMR							x					x
NS1572	Neutrophil	67	227	0.295154	39.006	5.08645	5.50364	1.71768	1.8601e-08	4.83626e-06	Null_Model_SNP151Common_OpenChrom_SNPmatch	227	human	mean_platelet_volume_MPV_mean_inv_norm_transformed	EUR							x
NS1681	Neutrophil	104	181	0.574586	72.2358	5.77151	5.50362	1.43973	1.86031e-08	4.83682e-06	Null_Model_SNP151Common_OpenChrom_SNPmatch	181	human	mean_platelet_volume_MPV_maximum_inv_norm_transformed	EAS							x
NS1490	Neutrophil	75	216	0.347222	45.4565	5.36809	5.50354	1.64993	1.86125e-08	4.83925e-06	Null_Model_SNP151Common_OpenChrom_SNPmatch	216	human	monocyte_absolute_count_mean_inv_norm_transformed	EUR							x					x
GSM6706076	Monocyte	398	847	0.469894	333.303	11.756	5.50335	1.19411	1.86323e-08	4.84439e-06	Null_Model_SNP151Common_OpenChrom_SNPmatch	847	human	Mean_corpuscular_volume	EUR							x
E004048_E004362	B cell	106	543	0.195212	66.973	7.09213	5.50286	1.58273	1.86841e-08	4.85787e-06	Null_Model_SNP151Common_OpenChrom_SNPmatch	543	human	Eosinophil_percentage_of_white_cells	EUR			x				x					x
NS1470	Neutrophil	56	120	0.466667	32.2587	4.31462	5.50251	1.73596	1.87213e-08	4.86753e-06	Null_Model_SNP151Common_OpenChrom_SNPmatch	120	human	monocyte_fraction_maximum_inv_norm_transformed	EAS							x					x
NS792	Neutrophil	49	181	0.270718	25.1518	4.33416	5.50237	1.94817	1.87356e-08	4.87126e-06	Null_Model_SNP151Common_OpenChrom_SNPmatch	181	human	Sum_eosinophil_basophil_counts	EUR			x				x					x
NS1436	Neutrophil	78	200	0.39	47.8991	5.47072	5.50218	1.62842	1.87562e-08	4.87662e-06	Null_Model_SNP151Common_OpenChrom_SNPmatch	200	human	eosinophil_absolute_count_mean_inv_norm_transformed	EUR							x					x
NS1567	Neutrophil	136	451	0.301552	94.5594	7.53171	5.50214	1.43825	1.87602e-08	4.87766e-06	Null_Model_SNP151Common_OpenChrom_SNPmatch	451	human	Lymphocyte_percentage_of_white_cells	EUR			x				x					x
NS706	Neutrophil	44	326	0.134969	21.2218	4.1399	5.50212	2.07334	1.87626e-08	4.87827e-06	Null_Model_SNP151Common_OpenChrom_SNPmatch	326	human	Eosinophil_counts	AMR							x					x
ERR3189285	B cell	77	214	0.359813	46.6773	5.51133	5.50188	1.64962	1.87883e-08	4.88495e-06	Null_Model_SNP151Common_OpenChrom_SNPmatch	214	human	Chronic_inflammatory_diseases_ankylosing_spondylitis_Crohn_s_disease_psoriasis_primary_sclerosing_cholangitis_ulcerative_colitis__pleiotropy	EUR	x		x		x				x
E004201	Eosinophil	95	368	0.258152	59.003	6.54271	5.50185	1.61009	1.8791e-08	4.88566e-06	Null_Model_SNP151Common_OpenChrom_SNPmatch	368	human	Mean_platelet_volume	AMR							x
NS1572	Neutrophil	41	205	0.2	19.7133	3.8692	5.50158	2.07982	1.88202e-08	4.89326e-06	Null_Model_SNP151Common_OpenChrom_SNPmatch	205	human	white_blood_cell_count_WBC_minimum_inv_norm_transformed	AFR							x					x
GSM7277467	Myeloid	87	224	0.388393	55.6963	5.69014	5.50139	1.56204	1.884e-08	4.89839e-06	Null_Model_SNP151Common_OpenChrom_SNPmatch	224	human	platelet_count_maximum_inv_norm_transformed	EAS							x					x
NS1661	Neutrophil	54	207	0.26087	28.1548	4.69798	5.50134	1.91796	1.88462e-08	4.90002e-06	Null_Model_SNP151Common_OpenChrom_SNPmatch	207	human	mean_platelet_volume_MPV_mean_inv_norm_transformed	AMR							x
ERR3189280	B cell	35	202	0.173267	15.2517	3.58979	5.50123	2.29482	1.88571e-08	4.90283e-06	Null_Model_SNP151Common_OpenChrom_SNPmatch	202	human	Multiple_sclerosis	EUR	x		x								x
ERR3189170	B cell	121	390	0.310256	81.6663	7.15028	5.50099	1.48164	1.88828e-08	4.90953e-06	Null_Model_SNP151Common_OpenChrom_SNPmatch	390	human	Eosinophil_counts	EAS			x				x					x
ERR3189175	B cell	56	148	0.378378	31.5544	4.44402	5.50078	1.77471	1.89058e-08	4.91551e-06	Null_Model_SNP151Common_OpenChrom_SNPmatch	148	human	Inflammatory_bowel_disease	SAS			x		x						x
E004068_E004378	B cell	384	979	0.392237	317.254	12.134	5.50077	1.21039	1.89068e-08	4.91576e-06	Null_Model_SNP151Common_OpenChrom_SNPmatch	979	human	Mean_corpuscular_hemoglobin	EUR							x
ERR3189260	B cell	69	220	0.313636	39.7792	5.31227	5.50062	1.73457	1.89228e-08	4.91994e-06	Null_Model_SNP151Common_OpenChrom_SNPmatch	220	human	monocyte_fraction_mean_inv_norm_transformed	EUR							x					x
E006071	B cell	1	10	0.1	0.031968	0.176003	5.50009	31.2812	1.89798e-08	4.93474e-06	Null_Model_SNP151Common_OpenChrom_SNPmatch	10	human	Sphingomyelin_41_1__a_levels	EUR							x
E004806	Monocyte	33	124	0.266129	14.7233	3.323	5.50006	2.24135	1.89828e-08	4.93554e-06	Null_Model_SNP151Common_OpenChrom_SNPmatch	124	human	monocyte_absolute_count_minimum_inv_norm_transformed	EAS							x					x
GSM7277467	Myeloid	169	660	0.256061	120.496	8.81954	5.49966	1.40254	1.90257e-08	4.94668e-06	Null_Model_SNP151Common_OpenChrom_SNPmatch	660	human	Neutrophil_count	EUR			x				x					x
GSM1816089	Stem cell	127	403	0.315136	87.4056	7.19968	5.49947	1.453	1.90466e-08	4.95213e-06	Null_Model_SNP151Common_OpenChrom_SNPmatch	403	human	Neutrophil_percentage_of_white_cells	EUR			x				x					x
NS1542	Neutrophil	27	142	0.190141	10.4246	3.01406	5.49937	2.59003	1.90577e-08	4.955e-06	Null_Model_SNP151Common_OpenChrom_SNPmatch	142	human	monocyte_absolute_count_minimum_inv_norm_transformed	AFR							x					x
E004202	Eosinophil	33	104	0.317308	14.3367	3.39375	5.49932	2.30179	1.90625e-08	4.95624e-06	Null_Model_SNP151Common_OpenChrom_SNPmatch	104	human	eosinophil_fraction_minimum_inv_norm_transformed	AFR							x					x
NS792	Neutrophil	153	830	0.184337	105.281	8.67756	5.49916	1.45326	1.90806e-08	4.96097e-06	Null_Model_SNP151Common_OpenChrom_SNPmatch	830	human	Total_cholesterol_levels	SAS							x
NS1639	Neutrophil	90	251	0.358566	56.7133	6.05316	5.49907	1.58693	1.90904e-08	4.9635e-06	Null_Model_SNP151Common_OpenChrom_SNPmatch	251	human	mean_corpuscular_volume_MCV_mean_inv_norm_transformed	EUR							x
GSM1334005	B cell	68	148	0.459459	40.4635	5.00749	5.49906	1.68053	1.90911e-08	4.9637e-06	Null_Model_SNP151Common_OpenChrom_SNPmatch	148	human	Inflammatory_bowel_disease	SAS			x		x						x
NS794	Neutrophil	16	134	0.119403	4.88112	2.02209	5.4987	3.27794	1.91297e-08	4.97371e-06	Null_Model_SNP151Common_OpenChrom_SNPmatch	134	human	monocyte_fraction_maximum_inv_norm_transformed	AFR							x					x
NS1512	Monocyte	64	149	0.42953	37.7532	4.77326	5.4987	1.69522	1.913e-08	4.97379e-06	Null_Model_SNP151Common_OpenChrom_SNPmatch	149	human	monocyte_absolute_count_maximum_inv_norm_transformed	EUR							x					x
NS944	Neutrophil	25	65	0.384615	10.4426	2.64744	5.49868	2.39405	1.91319e-08	4.97429e-06	Null_Model_SNP151Common_OpenChrom_SNPmatch	65	human	Neutrophil_forward_scatter	EUR			x								x
NS1673	Neutrophil	337	824	0.408981	273.548	11.5401	5.49835	1.23196	1.91677e-08	4.9836e-06	Null_Model_SNP151Common_OpenChrom_SNPmatch	824	human	Lymphocyte_count	EUR							x					x
NS1488	Neutrophil	20	65	0.307692	7.37662	2.29587	5.4983	2.71127	1.91734e-08	4.98509e-06	Null_Model_SNP151Common_OpenChrom_SNPmatch	65	human	Neutrophil_forward_scatter	EUR			x								x
E004202	Eosinophil	82	220	0.372727	49.3367	5.94067	5.49826	1.66205	1.91779e-08	4.98626e-06	Null_Model_SNP151Common_OpenChrom_SNPmatch	220	human	mean_corpuscular_volume_MCV_mean_inv_norm_transformed	AMR							x
NS740	Neutrophil	40	380	0.105263	17.9421	4.01181	5.49825	2.2294	1.91791e-08	4.98657e-06	Null_Model_SNP151Common_OpenChrom_SNPmatch	380	human	Monocyte_count	SAS			x				x					x
GSM1681423	Macrophage	71	183	0.387978	42.5954	5.16615	5.49821	1.66685	1.91833e-08	4.98765e-06	Null_Model_SNP151Common_OpenChrom_SNPmatch	183	human	monocyte_absolute_count_mean_inv_norm_transformed	AFR							x					x
NS944	Neutrophil	27	94	0.287234	11.4116	2.83521	5.49815	2.36602	1.91901e-08	4.98943e-06	Null_Model_SNP151Common_OpenChrom_SNPmatch	94	human	eosinophil_absolute_count_minimum_inv_norm_transformed	AFR							x					x
E004802	Monocyte	91	269	0.33829	57.5095	6.09132	5.49807	1.58235	1.91983e-08	4.99155e-06	Null_Model_SNP151Common_OpenChrom_SNPmatch	269	human	Serum_total_protein_levels	EAS							x
GSM1681424	Macrophage	97	182	0.532967	65.9231	5.65253	5.49788	1.47141	1.92192e-08	4.99699e-06	Null_Model_SNP151Common_OpenChrom_SNPmatch	182	human	eosinophil_absolute_count_mean_inv_norm_transformed	AMR							x					x
NS1461	Neutrophil	50	112	0.446429	27.4725	4.0975	5.49786	1.82	1.92214e-08	4.99757e-06	Null_Model_SNP151Common_OpenChrom_SNPmatch	112	human	eosinophil_fraction_minimum_inv_norm_transformed	EUR							x					x
NS1519	Neutrophil	49	120	0.408333	27.0929	3.98477	5.49771	1.80859	1.92376e-08	5.00178e-06	Null_Model_SNP151Common_OpenChrom_SNPmatch	120	human	monocyte_fraction_maximum_inv_norm_transformed	EAS							x					x
E004200	Eosinophil	143	430	0.332558	99.8222	7.85394	5.4976	1.43255	1.92496e-08	5.0049e-06	Null_Model_SNP151Common_OpenChrom_SNPmatch	430	human	Mean_corpuscular_volume	SAS							x
GSM2359982	Monocyte	39	134	0.291045	19.5864	3.5314	5.49742	1.99118	1.92692e-08	5.01e-06	Null_Model_SNP151Common_OpenChrom_SNPmatch	134	human	monocyte_fraction_maximum_inv_norm_transformed	AFR							x					x
NS1516	Monocyte	50	94	0.531915	29.6953	3.69352	5.49739	1.68377	1.92729e-08	5.01096e-06	Null_Model_SNP151Common_OpenChrom_SNPmatch	94	human	High_fluorescence_immature_platelet_fraction	EUR							x
GSM1782711	Myeloid	94	390	0.241026	58.2507	6.50323	5.49715	1.61371	1.9299e-08	5.01775e-06	Null_Model_SNP151Common_OpenChrom_SNPmatch	390	human	Eosinophil_counts	EAS			x				x					x
E004832	B cell	46	108	0.425926	24.9311	3.83279	5.49703	1.84509	1.93122e-08	5.02117e-06	Null_Model_SNP151Common_OpenChrom_SNPmatch	108	human	eosinophil_absolute_count_minimum_inv_norm_transformed	EUR							x					x
NS976	Neutrophil	28	104	0.269231	11.4905	3.00336	5.49701	2.43679	1.93142e-08	5.02169e-06	Null_Model_SNP151Common_OpenChrom_SNPmatch	104	human	eosinophil_fraction_minimum_inv_norm_transformed	AFR							x					x
NS1542	Neutrophil	47	131	0.358779	24.7692	4.04422	5.49693	1.89752	1.93233e-08	5.02405e-06	Null_Model_SNP151Common_OpenChrom_SNPmatch	131	human	eosinophil_absolute_count_maximum_inv_norm_transformed	EAS							x					x
NS1653	Neutrophil	45	98	0.459184	23.983	3.82344	5.49687	1.87633	1.93291e-08	5.02556e-06	Null_Model_SNP151Common_OpenChrom_SNPmatch	98	human	eosinophil_fraction_minimum_inv_norm_transformed	AMR							x					x
ERR3189180	B cell	113	543	0.208103	74.8102	6.9478	5.49668	1.51049	1.93508e-08	5.03122e-06	Null_Model_SNP151Common_OpenChrom_SNPmatch	543	human	Eosinophil_percentage_of_white_cells	EUR			x				x					x
GSM9437763	B cell	133	390	0.341026	90.4575	7.74005	5.4964	1.4703	1.93808e-08	5.03902e-06	Null_Model_SNP151Common_OpenChrom_SNPmatch	390	human	Eosinophil_counts	EAS			x				x					x
E004203	Eosinophil	30	126	0.238095	12.8601	3.1184	5.49636	2.33279	1.93852e-08	5.04014e-06	Null_Model_SNP151Common_OpenChrom_SNPmatch	126	human	neutrophil_fraction_mean_inv_norm_transformed	EUR							x					x
GSM5098241	Myeloid	276	1017	0.271386	211.578	11.7208	5.49633	1.30448	1.93891e-08	5.04116e-06	Null_Model_SNP151Common_OpenChrom_SNPmatch	1017	human	White_blood_cell_count	EUR			x				x					x
NS1675	Neutrophil	53	154	0.344156	29.1439	4.34042	5.49627	1.81857	1.93954e-08	5.04282e-06	Null_Model_SNP151Common_OpenChrom_SNPmatch	154	human	eosinophil_absolute_count_maximum_inv_norm_transformed	AFR							x					x
GSM1334008	B cell	15	40	0.375	4.36763	1.93461	5.49587	3.43435	1.94389e-08	5.05412e-06	Null_Model_SNP151Common_OpenChrom_SNPmatch	40	human	Rheumatoid_arthritis_ACPA_positive	EAS	x		x								x
NS1683	Neutrophil	107	285	0.375439	72.2767	6.31826	5.49571	1.48042	1.94574e-08	5.05894e-06	Null_Model_SNP151Common_OpenChrom_SNPmatch	285	human	Lymphocyte_to_monocyte_ratio	EUR							x					x
NS1515	Monocyte	94	216	0.435185	63.016	5.63806	5.49551	1.49169	1.94794e-08	5.06463e-06	Null_Model_SNP151Common_OpenChrom_SNPmatch	216	human	monocyte_absolute_count_mean_inv_norm_transformed	EUR							x					x
ERR3189095	B cell	151	426	0.35446	108.088	7.80873	5.4954	1.39701	1.94914e-08	5.06776e-06	Null_Model_SNP151Common_OpenChrom_SNPmatch	426	human	Monocyte_count	EAS			x				x					x
NS960	Neutrophil	63	376	0.167553	33.035	5.45287	5.49528	1.90707	1.95046e-08	5.07121e-06	Null_Model_SNP151Common_OpenChrom_SNPmatch	376	human	Monocyte_count	AFR			x				x					x
NS1521	Neutrophil	63	181	0.348066	36.7463	4.77782	5.49492	1.71446	1.9544e-08	5.08144e-06	Null_Model_SNP151Common_OpenChrom_SNPmatch	181	human	Sum_eosinophil_basophil_counts	EUR			x				x					x
NS1574	Neutrophil	236	979	0.241062	177.011	10.7357	5.49467	1.33325	1.95723e-08	5.0888e-06	Null_Model_SNP151Common_OpenChrom_SNPmatch	979	human	Mean_corpuscular_hemoglobin	EUR							x
NS1669	Neutrophil	19	38	0.5	6.85015	2.21123	5.49462	2.77366	1.95776e-08	5.09017e-06	Null_Model_SNP151Common_OpenChrom_SNPmatch	38	human	Monocyte_side_fluorescence	EUR			x								x
ERR3189310	B cell	103	326	0.315951	66.4575	6.6506	5.49461	1.54986	1.95784e-08	5.09039e-06	Null_Model_SNP151Common_OpenChrom_SNPmatch	326	human	Eosinophil_counts	AMR							x					x
E004792	Macrophage	98	336	0.291667	62.5235	6.4566	5.49461	1.56741	1.95784e-08	5.09039e-06	Null_Model_SNP151Common_OpenChrom_SNPmatch	336	human	Neutrophil_count	SAS			x				x					x
GSM1681425	Macrophage	309	534	0.578652	256.365	9.57945	5.49461	1.20531	1.95786e-08	5.09044e-06	Null_Model_SNP151Common_OpenChrom_SNPmatch	534	human	Platelet_count	SAS							x					x
NS724	Neutrophil	17	97	0.175258	5.12987	2.16035	5.49454	3.31392	1.95868e-08	5.09257e-06	Null_Model_SNP151Common_OpenChrom_SNPmatch	97	human	neutrophil_absolute_count_minimum_inv_norm_transformed	AMR							x					x
GSM1334006	B cell	57	143	0.398601	32.8472	4.39586	5.49445	1.73531	1.95966e-08	5.09512e-06	Null_Model_SNP151Common_OpenChrom_SNPmatch	143	human	Hay_fever_and_or_eczema	EUR			x	x					x
NS1548	Neutrophil	39	115	0.33913	19.2418	3.59604	5.49445	2.02684	1.95969e-08	5.0952e-06	Null_Model_SNP151Common_OpenChrom_SNPmatch	115	human	red_cell_diameter_width_RDW_maximum_inv_norm_transformed	AFR							x
GSM9437760	B cell	13	60	0.216667	3.2977	1.76615	5.49347	3.94214	1.97051e-08	5.12334e-06	Null_Model_SNP151Common_OpenChrom_SNPmatch	60	human	Primary_biliary_cholangitis	EUR	x		x		x						x
GSM2359987	Monocyte	48	112	0.428571	25.8012	4.04097	5.49343	1.86038	1.97096e-08	5.12451e-06	Null_Model_SNP151Common_OpenChrom_SNPmatch	112	human	monocyte_fraction_minimum_inv_norm_transformed	AFR							x					x
NS944	Neutrophil	38	98	0.387755	18.5115	3.54769	5.49329	2.05278	1.97254e-08	5.12859e-06	Null_Model_SNP151Common_OpenChrom_SNPmatch	98	human	eosinophil_fraction_minimum_inv_norm_transformed	AMR							x					x
GSM1122315	Myeloid	117	411	0.284672	76.5884	7.35707	5.49289	1.52765	1.977e-08	5.14019e-06	Null_Model_SNP151Common_OpenChrom_SNPmatch	411	human	Neutrophil_count	EAS			x				x					x
NS1516	Monocyte	357	977	0.365404	290.275	12.1486	5.49241	1.22987	1.98246e-08	5.1544e-06	Null_Model_SNP151Common_OpenChrom_SNPmatch	977	human	Eosinophil_counts	EUR			x				x					x
GSM2695652	Macrophage	75	201	0.373134	44.7792	5.50238	5.49231	1.67488	1.98357e-08	5.15728e-06	Null_Model_SNP151Common_OpenChrom_SNPmatch	201	human	mean_platelet_volume_MPV_minimum_inv_norm_transformed	EUR							x
NS1607	Neutrophil	29	113	0.256637	12.2148	3.05628	5.49205	2.37417	1.98649e-08	5.16487e-06	Null_Model_SNP151Common_OpenChrom_SNPmatch	113	human	monocyte_fraction_minimum_inv_norm_transformed	AMR							x					x
GSM2592810	Macrophage	70	124	0.564516	43.9461	4.74416	5.49179	1.59286	1.98941e-08	5.17247e-06	Null_Model_SNP151Common_OpenChrom_SNPmatch	124	human	monocyte_absolute_count_minimum_inv_norm_transformed	EAS							x					x
GSM2695651	Macrophage	85	214	0.397196	52.4066	5.93511	5.49163	1.62193	1.99123e-08	5.17721e-06	Null_Model_SNP151Common_OpenChrom_SNPmatch	214	human	Chronic_inflammatory_diseases_ankylosing_spondylitis_Crohn_s_disease_psoriasis_primary_sclerosing_cholangitis_ulcerative_colitis__pleiotropy	EUR	x		x		x				x
GSM9437758	B cell	37	121	0.305785	17.6903	3.51625	5.49156	2.09154	1.99197e-08	5.17913e-06	Null_Model_SNP151Common_OpenChrom_SNPmatch	121	human	neutrophil_fraction_minimum_inv_norm_transformed	EUR							x					x
NS710	Neutrophil	25	187	0.13369	9.13686	2.88864	5.49156	2.73617	1.99204e-08	5.1793e-06	Null_Model_SNP151Common_OpenChrom_SNPmatch	187	human	Granulocyte_percentage_of_myeloid_white_cells	EUR			x	x			x					x
GSM1501166	Myeloid	49	102	0.480392	27.2098	3.96812	5.49132	1.80082	1.99466e-08	5.18612e-06	Null_Model_SNP151Common_OpenChrom_SNPmatch	102	human	monocyte_fraction_minimum_inv_norm_transformed	EAS							x					x
ERR3189205	B cell	51	131	0.389313	27.7852	4.22763	5.49121	1.83551	1.99594e-08	5.18944e-06	Null_Model_SNP151Common_OpenChrom_SNPmatch	131	human	monocyte_fraction_minimum_inv_norm_transformed	EUR							x					x
NS1572	Neutrophil	131	533	0.245779	87.3007	7.95893	5.4906	1.50056	2.00282e-08	5.20732e-06	Null_Model_SNP151Common_OpenChrom_SNPmatch	533	human	Platelet_count	AMR							x					x
NS756	Neutrophil	36	126	0.285714	17.0909	3.44394	5.49054	2.10638	2.00354e-08	5.20921e-06	Null_Model_SNP151Common_OpenChrom_SNPmatch	126	human	neutrophil_fraction_mean_inv_norm_transformed	EUR							x					x
GSM1681424	Macrophage	91	174	0.522989	60.971	5.46938	5.49038	1.49251	2.0054e-08	5.21404e-06	Null_Model_SNP151Common_OpenChrom_SNPmatch	174	human	eosinophil_absolute_count_maximum_inv_norm_transformed	EUR							x					x
NS1677	Neutrophil	95	177	0.536723	64.3946	5.57451	5.49024	1.47528	2.00692e-08	5.21798e-06	Null_Model_SNP151Common_OpenChrom_SNPmatch	177	human	eosinophil_fraction_mean_inv_norm_transformed	EAS							x					x
NS792	Neutrophil	91	312	0.291667	57.5355	6.09565	5.4899	1.58163	2.01079e-08	5.22806e-06	Null_Model_SNP151Common_OpenChrom_SNPmatch	312	human	platelet_count_mean_inv_norm_transformed	AMR							x					x
NS1008	Neutrophil	33	134	0.246269	14.5914	3.35319	5.48987	2.2616	2.01111e-08	5.22888e-06	Null_Model_SNP151Common_OpenChrom_SNPmatch	134	human	monocyte_fraction_maximum_inv_norm_transformed	AFR							x					x
GSM2592808	Macrophage	129	211	0.611374	93.7872	6.41418	5.48984	1.37545	2.01153e-08	5.22998e-06	Null_Model_SNP151Common_OpenChrom_SNPmatch	211	human	Crohn_s_disease	EUR			x		x						x
NS1572	Neutrophil	49	148	0.331081	26.5175	4.09536	5.48976	1.84784	2.01242e-08	5.23229e-06	Null_Model_SNP151Common_OpenChrom_SNPmatch	148	human	Inflammatory_bowel_disease	SAS			x		x						x
ERR3189135	B cell	57	132	0.431818	32.3856	4.48388	5.48953	1.76004	2.015e-08	5.23901e-06	Null_Model_SNP151Common_OpenChrom_SNPmatch	132	human	monocyte_fraction_maximum_inv_norm_transformed	AMR							x					x
NS968	Neutrophil	74	177	0.418079	45.1289	5.25931	5.48952	1.63975	2.01509e-08	5.23922e-06	Null_Model_SNP151Common_OpenChrom_SNPmatch	177	human	eosinophil_fraction_mean_inv_norm_transformed	EAS							x					x
NS1677	Neutrophil	93	195	0.476923	62.0509	5.63794	5.48942	1.49877	2.01625e-08	5.24225e-06	Null_Model_SNP151Common_OpenChrom_SNPmatch	195	human	white_blood_cell_count_WBC_mean_inv_norm_transformed	AMR							x					x
ERR3189315	B cell	54	124	0.435484	30.9211	4.20461	5.48895	1.74638	2.02161e-08	5.25619e-06	Null_Model_SNP151Common_OpenChrom_SNPmatch	124	human	monocyte_absolute_count_minimum_inv_norm_transformed	EAS							x					x
ERR3189245	B cell	148	541	0.273567	103.81	8.05071	5.48893	1.42568	2.02184e-08	5.25679e-06	Null_Model_SNP151Common_OpenChrom_SNPmatch	541	human	Monocyte_percentage_of_white_cells	EUR			x				x					x
ERR3189125	B cell	51	131	0.389313	27.9281	4.20343	5.48883	1.82612	2.02298e-08	5.25974e-06	Null_Model_SNP151Common_OpenChrom_SNPmatch	131	human	monocyte_fraction_minimum_inv_norm_transformed	EUR							x					x
NS1455	Neutrophil	55	162	0.339506	29.1818	4.70392	5.48865	1.88474	2.02512e-08	5.26532e-06	Null_Model_SNP151Common_OpenChrom_SNPmatch	162	human	Eosinophil_percentage_of_granulocytes	EUR			x				x					x
GSM1681423	Macrophage	95	159	0.597484	64.8961	5.48481	5.48859	1.46388	2.02578e-08	5.26704e-06	Null_Model_SNP151Common_OpenChrom_SNPmatch	159	human	monocyte_absolute_count_mean_inv_norm_transformed	EAS							x					x
E004203	Eosinophil	102	824	0.123786	62.962	7.11284	5.48838	1.62002	2.02823e-08	5.27341e-06	Null_Model_SNP151Common_OpenChrom_SNPmatch	824	human	Lymphocyte_count	EUR							x					x
NS1673	Neutrophil	25	38	0.657895	11.6663	2.42952	5.4882	2.14292	2.03031e-08	5.2788e-06	Null_Model_SNP151Common_OpenChrom_SNPmatch	38	human	Monocyte_side_fluorescence	EUR			x								x
NS1663	Neutrophil	92	374	0.245989	56.977	6.38204	5.48774	1.61469	2.03557e-08	5.29248e-06	Null_Model_SNP151Common_OpenChrom_SNPmatch	374	human	Mean_platelet_volume	AFR							x
GSM1334005	B cell	39	144	0.270833	18.3407	3.76468	5.48767	2.12642	2.03634e-08	5.29447e-06	Null_Model_SNP151Common_OpenChrom_SNPmatch	144	human	Rheumatoid_arthritis	AFR	x		x								x
GSM1501166	Myeloid	124	343	0.361516	85.0639	7.09534	5.48755	1.45773	2.03772e-08	5.29807e-06	Null_Model_SNP151Common_OpenChrom_SNPmatch	343	human	platelet_count_mean_inv_norm_transformed	EUR							x					x
NS1000	Neutrophil	54	202	0.267327	28.8472	4.58384	5.48728	1.87194	2.0408e-08	5.30609e-06	Null_Model_SNP151Common_OpenChrom_SNPmatch	202	human	mean_platelet_volume_MPV_maximum_inv_norm_transformed	AFR							x
GSM1421019	Dendritic Cell	96	169	0.568047	65.5245	5.55461	5.48653	1.4651	2.04951e-08	5.32872e-06	Null_Model_SNP151Common_OpenChrom_SNPmatch	169	human	Ulcerative_colitis	EUR			x		x						x
ERR3189305	B cell	73	325	0.224615	42.5934	5.54216	5.48642	1.71388	2.05083e-08	5.33217e-06	Null_Model_SNP151Common_OpenChrom_SNPmatch	325	human	Eosinophil_counts	SAS			x				x					x
GSM1010843	Myeloid	55	93	0.591398	33.6513	3.89144	5.48605	1.63441	2.05508e-08	5.34322e-06	Null_Model_SNP151Common_OpenChrom_SNPmatch	93	human	eosinophil_absolute_count_minimum_inv_norm_transformed	AMR							x					x
GSM2695652	Macrophage	56	131	0.427481	31.8142	4.40879	5.48582	1.76022	2.05783e-08	5.35036e-06	Null_Model_SNP151Common_OpenChrom_SNPmatch	131	human	eosinophil_absolute_count_maximum_inv_norm_transformed	EAS							x					x
NS1521	Neutrophil	47	112	0.419643	25.5884	3.90313	5.48575	1.83677	2.05862e-08	5.35241e-06	Null_Model_SNP151Common_OpenChrom_SNPmatch	112	human	eosinophil_fraction_minimum_inv_norm_transformed	EUR							x					x
NS1519	Neutrophil	74	202	0.366337	45.5295	5.19032	5.48532	1.62532	2.06364e-08	5.36547e-06	Null_Model_SNP151Common_OpenChrom_SNPmatch	202	human	eosinophil_fraction_mean_inv_norm_transformed	AMR							x					x
NS1436	Neutrophil	83	285	0.291228	52.2837	5.59977	5.48528	1.58749	2.06412e-08	5.36672e-06	Null_Model_SNP151Common_OpenChrom_SNPmatch	285	human	Lymphocyte_to_monocyte_ratio	EUR							x					x
NS1657	Neutrophil	49	121	0.404959	26.1069	4.17391	5.4848	1.8769	2.06963e-08	5.38104e-06	Null_Model_SNP151Common_OpenChrom_SNPmatch	121	human	neutrophil_fraction_minimum_inv_norm_transformed	EUR							x					x
GSM1334008	B cell	94	390	0.241026	57.3606	6.68018	5.48479	1.63875	2.06985e-08	5.38161e-06	Null_Model_SNP151Common_OpenChrom_SNPmatch	390	human	Eosinophil_counts	EAS			x				x					x
E004201	Eosinophil	232	1125	0.206222	170.435	11.2256	5.48438	1.36123	2.0746e-08	5.39396e-06	Null_Model_SNP151Common_OpenChrom_SNPmatch	1125	human	Red_blood_cell_count	EUR							x					x
GSM5098241	Myeloid	92	247	0.37247	58.955	6.02536	5.48431	1.56051	2.07542e-08	5.39609e-06	Null_Model_SNP151Common_OpenChrom_SNPmatch	247	human	white_blood_cell_count_WBC_mean_inv_norm_transformed	EUR							x					x
NS1000	Neutrophil	58	153	0.379085	33.5634	4.45581	5.48421	1.72807	2.07666e-08	5.39932e-06	Null_Model_SNP151Common_OpenChrom_SNPmatch	153	human	Basophil_count	EAS			x				x					x
NS1657	Neutrophil	60	152	0.394737	34.7642	4.602	5.48366	1.72591	2.08311e-08	5.41608e-06	Null_Model_SNP151Common_OpenChrom_SNPmatch	152	human	eosinophil_fraction_maximum_inv_norm_transformed	EAS							x					x
NS1574	Neutrophil	77	211	0.364929	48.1668	5.25824	5.48342	1.59861	2.0859e-08	5.42334e-06	Null_Model_SNP151Common_OpenChrom_SNPmatch	211	human	Crohn_s_disease	EUR			x		x						x
NS960	Neutrophil	42	141	0.297872	20.9421	3.8404	5.48327	2.00553	2.08763e-08	5.42783e-06	Null_Model_SNP151Common_OpenChrom_SNPmatch	141	human	Myeloid_white_cell_count	EUR			x				x					x
NS1673	Neutrophil	35	63	0.555556	17.6144	3.17067	5.48326	1.98701	2.08778e-08	5.42824e-06	Null_Model_SNP151Common_OpenChrom_SNPmatch	63	human	Neutrophil_side_fluorescence	EUR			x								x
NS1673	Neutrophil	83	202	0.410891	52.5704	5.54971	5.48309	1.57883	2.08978e-08	5.43343e-06	Null_Model_SNP151Common_OpenChrom_SNPmatch	202	human	mean_platelet_volume_MPV_maximum_inv_norm_transformed	AFR							x
GSM1501167	Myeloid	66	174	0.37931	39.9091	4.75844	5.48308	1.65376	2.08988e-08	5.43369e-06	Null_Model_SNP151Common_OpenChrom_SNPmatch	174	human	eosinophil_absolute_count_maximum_inv_norm_transformed	EUR							x					x
NS1470	Neutrophil	74	152	0.486842	46.5974	4.99767	5.48307	1.58807	2.09005e-08	5.43412e-06	Null_Model_SNP151Common_OpenChrom_SNPmatch	152	human	eosinophil_fraction_maximum_inv_norm_transformed	EAS							x					x
GSM1334006	B cell	50	112	0.446429	28.007	4.0111	5.48303	1.78527	2.09049e-08	5.43528e-06	Null_Model_SNP151Common_OpenChrom_SNPmatch	112	human	eosinophil_fraction_minimum_inv_norm_transformed	EUR							x					x
NS792	Neutrophil	42	131	0.320611	20.8172	3.86336	5.483	2.01756	2.09081e-08	5.4361e-06	Null_Model_SNP151Common_OpenChrom_SNPmatch	131	human	neutrophil_absolute_count_minimum_inv_norm_transformed	EUR							x					x
NS1681	Neutrophil	154	312	0.49359	113.009	7.47602	5.483	1.36272	2.0909e-08	5.43635e-06	Null_Model_SNP151Common_OpenChrom_SNPmatch	312	human	platelet_count_mean_inv_norm_transformed	AMR							x					x
GSM1501167	Myeloid	32	74	0.432432	14.8262	3.13237	5.48269	2.15835	2.09453e-08	5.44577e-06	Null_Model_SNP151Common_OpenChrom_SNPmatch	74	human	Basophil_fraction_minimum_inv_norm_transformed	AMR							x
ERR3189270	B cell	53	148	0.358108	29.1359	4.35265	5.48267	1.81906	2.09472e-08	5.44628e-06	Null_Model_SNP151Common_OpenChrom_SNPmatch	148	human	Inflammatory_bowel_disease	SAS			x		x						x
NS1521	Neutrophil	19	38	0.5	7.16484	2.15866	5.48265	2.65184	2.095e-08	5.447e-06	Null_Model_SNP151Common_OpenChrom_SNPmatch	38	human	Monocyte_side_fluorescence	EUR			x								x
ERR3189235	B cell	40	157	0.254777	19.6903	3.70486	5.4819	2.03146	2.10387e-08	5.47007e-06	Null_Model_SNP151Common_OpenChrom_SNPmatch	157	human	monocyte_fraction_maximum_inv_norm_transformed	EUR							x					x
NS1542	Neutrophil	34	97	0.350515	15.5604	3.36372	5.4819	2.18503	2.10391e-08	5.47018e-06	Null_Model_SNP151Common_OpenChrom_SNPmatch	97	human	neutrophil_absolute_count_minimum_inv_norm_transformed	AMR							x					x
GSM3111966	Macrophage	97	182	0.532967	65.3736	5.76925	5.48188	1.48378	2.10409e-08	5.47063e-06	Null_Model_SNP151Common_OpenChrom_SNPmatch	182	human	monocyte_absolute_count_mean_inv_norm_transformed	AMR							x					x
ERR3189115	B cell	61	220	0.277273	34.0659	4.91342	5.48174	1.79065	2.10581e-08	5.47511e-06	Null_Model_SNP151Common_OpenChrom_SNPmatch	220	human	monocyte_fraction_mean_inv_norm_transformed	EUR							x					x
GSM2592810	Macrophage	130	238	0.546218	94.1409	6.54226	5.48116	1.38091	2.11277e-08	5.4932e-06	Null_Model_SNP151Common_OpenChrom_SNPmatch	238	human	Inflammatory_bowel_disease	EAS			x		x						x
NS968	Neutrophil	154	474	0.324895	110.127	8.00455	5.48102	1.39839	2.1144e-08	5.49743e-06	Null_Model_SNP151Common_OpenChrom_SNPmatch	474	human	Lymphocyte_count	EAS							x					x
GSM5098241	Myeloid	74	322	0.229814	42.6553	5.71892	5.48087	1.73484	2.11625e-08	5.50225e-06	Null_Model_SNP151Common_OpenChrom_SNPmatch	322	human	Eosinophil_counts	AFR							x					x
GSM9437760	B cell	13	144	0.0902778	3.31968	1.76627	5.48066	3.91604	2.11867e-08	5.50854e-06	Null_Model_SNP151Common_OpenChrom_SNPmatch	144	human	Rheumatoid_arthritis	AFR	x		x								x
NS1515	Monocyte	206	543	0.379374	156.018	9.11974	5.48064	1.32036	2.11895e-08	5.50927e-06	Null_Model_SNP151Common_OpenChrom_SNPmatch	543	human	Eosinophil_percentage_of_white_cells	EUR			x				x					x
ERR3189275	B cell	71	208	0.341346	42.1978	5.25555	5.48034	1.68255	2.12259e-08	5.51873e-06	Null_Model_SNP151Common_OpenChrom_SNPmatch	208	human	Systemic_lupus_erythematosus_MTAG	AMR	x		x						x
ERR3189270	B cell	90	325	0.276923	56.3037	6.14863	5.48029	1.59847	2.12311e-08	5.52009e-06	Null_Model_SNP151Common_OpenChrom_SNPmatch	325	human	Eosinophil_counts	SAS			x				x					x
NS976	Neutrophil	114	343	0.332362	76.8811	6.77354	5.47998	1.48281	2.12685e-08	5.5298e-06	Null_Model_SNP151Common_OpenChrom_SNPmatch	343	human	platelet_count_mean_inv_norm_transformed	EUR							x					x
GSM9437758	B cell	31	135	0.22963	13.3996	3.21188	5.47978	2.3135	2.12922e-08	5.53597e-06	Null_Model_SNP151Common_OpenChrom_SNPmatch	135	human	monocyte_absolute_count_minimum_inv_norm_transformed	AMR							x					x
ERR3189170	B cell	37	103	0.359223	17.5604	3.54776	5.47939	2.10701	2.13395e-08	5.54828e-06	Null_Model_SNP151Common_OpenChrom_SNPmatch	103	human	neutrophil_absolute_count_mean_inv_norm_transformed	AMR							x					x
NS1567	Neutrophil	60	202	0.29703	33.5534	4.82674	5.47918	1.78819	2.13653e-08	5.55497e-06	Null_Model_SNP151Common_OpenChrom_SNPmatch	202	human	mean_platelet_volume_MPV_maximum_inv_norm_transformed	AFR							x
ERR3189315	B cell	111	292	0.380137	73.4246	6.85803	5.47904	1.51176	2.13818e-08	5.55926e-06	Null_Model_SNP151Common_OpenChrom_SNPmatch	292	human	Inflammatory_bowel_disease	EUR			x		x						x
NS1455	Neutrophil	64	184	0.347826	37.2807	4.87669	5.47898	1.71671	2.13896e-08	5.56129e-06	Null_Model_SNP151Common_OpenChrom_SNPmatch	184	human	white_blood_cell_count_WBC_minimum_inv_norm_transformed	AMR							x					x
NS756	Neutrophil	31	99	0.313131	13.9361	3.11447	5.47893	2.22444	2.13958e-08	5.56291e-06	Null_Model_SNP151Common_OpenChrom_SNPmatch	99	human	neutrophil_absolute_count_minimum_inv_norm_transformed	EAS							x					x
NS968	Neutrophil	89	247	0.360324	56.5155	5.92908	5.47884	1.57479	2.14056e-08	5.56547e-06	Null_Model_SNP151Common_OpenChrom_SNPmatch	247	human	white_blood_cell_count_WBC_mean_inv_norm_transformed	EUR							x					x
NS1461	Neutrophil	167	411	0.406326	121.653	8.27688	5.47871	1.37275	2.14213e-08	5.56955e-06	Null_Model_SNP151Common_OpenChrom_SNPmatch	411	human	Neutrophil_count	EAS			x				x					x
NS1438	Neutrophil	26	63	0.412698	10.9451	2.74809	5.47834	2.3755	2.1467e-08	5.58142e-06	Null_Model_SNP151Common_OpenChrom_SNPmatch	63	human	Neutrophil_side_fluorescence	EUR			x								x
GSM7277465	Myeloid	50	220	0.227273	26.4326	4.30206	5.47818	1.89161	2.14865e-08	5.58649e-06	Null_Model_SNP151Common_OpenChrom_SNPmatch	220	human	monocyte_fraction_mean_inv_norm_transformed	EUR							x					x
GSM1334005	B cell	46	104	0.442308	24.3147	3.95852	5.47814	1.89186	2.14912e-08	5.58772e-06	Null_Model_SNP151Common_OpenChrom_SNPmatch	104	human	Rheumatoid_arthritis_rheumatoid_factor_and_or_anti_cyclic_citrullinated_peptide_seropositive	EUR	x		x								x
NS1520	Neutrophil	53	166	0.319277	29.2777	4.33068	5.47773	1.81025	2.15414e-08	5.60077e-06	Null_Model_SNP151Common_OpenChrom_SNPmatch	166	human	monocyte_absolute_count_minimum_inv_norm_transformed	EUR							x					x
NS1570	Neutrophil	23	63	0.365079	8.91508	2.57134	5.47766	2.5799	2.15495e-08	5.60288e-06	Null_Model_SNP151Common_OpenChrom_SNPmatch	63	human	Neutrophil_side_fluorescence	EUR			x								x
NS1569	Neutrophil	93	201	0.462687	61.6583	5.72181	5.47757	1.50831	2.15598e-08	5.60556e-06	Null_Model_SNP151Common_OpenChrom_SNPmatch	201	human	mean_platelet_volume_MPV_minimum_inv_norm_transformed	EUR							x
NS952	Neutrophil	36	101	0.356436	17.3037	3.41346	5.47724	2.08048	2.16009e-08	5.61623e-06	Null_Model_SNP151Common_OpenChrom_SNPmatch	101	human	neutrophil_fraction_mean_inv_norm_transformed	AMR							x					x
NS1470	Neutrophil	46	98	0.469388	25.2138	3.79503	5.47722	1.8244	2.16029e-08	5.61676e-06	Null_Model_SNP151Common_OpenChrom_SNPmatch	98	human	eosinophil_fraction_minimum_inv_norm_transformed	AMR							x					x
ERR3189200	B cell	190	977	0.194473	136.565	9.75623	5.47697	1.39127	2.16335e-08	5.62471e-06	Null_Model_SNP151Common_OpenChrom_SNPmatch	977	human	Eosinophil_counts	EUR			x				x					x
ERR3189290	B cell	57	187	0.304813	32.7253	4.43254	5.47648	1.74177	2.16939e-08	5.64042e-06	Null_Model_SNP151Common_OpenChrom_SNPmatch	187	human	eosinophil_fraction_maximum_inv_norm_transformed	EUR							x					x
NS1512	Monocyte	79	181	0.436464	50.4705	5.20955	5.47638	1.56527	2.17055e-08	5.64343e-06	Null_Model_SNP151Common_OpenChrom_SNPmatch	181	human	Sum_eosinophil_basophil_counts	EUR			x				x					x
GSM9437764	B cell	54	326	0.165644	27.6484	4.81188	5.47637	1.9531	2.17071e-08	5.64384e-06	Null_Model_SNP151Common_OpenChrom_SNPmatch	326	human	Eosinophil_counts	AMR							x					x
NS1571	Neutrophil	54	97	0.556701	31.3656	4.1333	5.4761	1.72163	2.17402e-08	5.65246e-06	Null_Model_SNP151Common_OpenChrom_SNPmatch	97	human	lymphocyte_fraction_maximum_inv_norm_transformed	EAS							x					x
ERR3189210	B cell	148	534	0.277154	103.495	8.12774	5.47575	1.43003	2.17831e-08	5.66361e-06	Null_Model_SNP151Common_OpenChrom_SNPmatch	534	human	Platelet_count	SAS							x					x
NS984	Neutrophil	53	140	0.378571	28.2577	4.51857	5.47568	1.87559	2.17918e-08	5.66587e-06	Null_Model_SNP151Common_OpenChrom_SNPmatch	140	human	Basophil_count	AMR			x				x					x
NS1488	Neutrophil	58	211	0.274882	31.4605	4.84693	5.47552	1.84358	2.18109e-08	5.67084e-06	Null_Model_SNP151Common_OpenChrom_SNPmatch	211	human	Crohn_s_disease	EUR			x		x						x
NS1522	Monocyte	44	94	0.468085	23.6783	3.71139	5.47549	1.85824	2.18152e-08	5.67196e-06	Null_Model_SNP151Common_OpenChrom_SNPmatch	94	human	High_fluorescence_immature_platelet_fraction	EUR							x
NS706	Neutrophil	23	120	0.191667	8.2977	2.68538	5.47493	2.77185	2.18837e-08	5.68977e-06	Null_Model_SNP151Common_OpenChrom_SNPmatch	120	human	monocyte_fraction_maximum_inv_norm_transformed	EAS							x					x
GSM9437763	B cell	32	144	0.222222	13.7103	3.34066	5.47489	2.33401	2.18897e-08	5.69133e-06	Null_Model_SNP151Common_OpenChrom_SNPmatch	144	human	Rheumatoid_arthritis	AFR	x		x								x
ERR3189305	B cell	54	213	0.253521	28.5185	4.65445	5.47466	1.89351	2.1918e-08	5.69868e-06	Null_Model_SNP151Common_OpenChrom_SNPmatch	213	human	Systemic_lupus_erythematosus_MTAG	EUR	x		x						x
NS1675	Neutrophil	74	153	0.48366	47.1878	4.89762	5.47453	1.5682	2.19333e-08	5.70267e-06	Null_Model_SNP151Common_OpenChrom_SNPmatch	153	human	Basophil_count	EAS			x				x					x
GSM9437757	B cell	236	1017	0.232055	175.011	11.141	5.47426	1.34849	2.19668e-08	5.71137e-06	Null_Model_SNP151Common_OpenChrom_SNPmatch	1017	human	White_blood_cell_count	EUR			x				x					x
NS1607	Neutrophil	33	102	0.323529	15.3816	3.21842	5.47423	2.14542	2.19703e-08	5.71228e-06	Null_Model_SNP151Common_OpenChrom_SNPmatch	102	human	monocyte_fraction_minimum_inv_norm_transformed	EAS							x					x
GSM3421851	Macrophage	92	177	0.519774	61.8022	5.51642	5.47417	1.48862	2.19782e-08	5.71432e-06	Null_Model_SNP151Common_OpenChrom_SNPmatch	177	human	eosinophil_fraction_mean_inv_norm_transformed	EAS							x					x
ERR3189155	B cell	88	238	0.369748	56.6903	5.71979	5.47392	1.55229	2.2009e-08	5.72234e-06	Null_Model_SNP151Common_OpenChrom_SNPmatch	238	human	Inflammatory_bowel_disease	EAS			x		x						x
NS1438	Neutrophil	45	93	0.483871	25.0509	3.6445	5.47374	1.79634	2.20321e-08	5.72835e-06	Null_Model_SNP151Common_OpenChrom_SNPmatch	93	human	eosinophil_absolute_count_minimum_inv_norm_transformed	AMR							x					x
NS1004	Neutrophil	21	99	0.212121	7.25175	2.51168	5.47372	2.89585	2.20346e-08	5.72899e-06	Null_Model_SNP151Common_OpenChrom_SNPmatch	99	human	neutrophil_absolute_count_minimum_inv_norm_transformed	EAS							x					x
GSM1681426	Macrophage	95	174	0.545977	65.3287	5.42078	5.47363	1.45419	2.20459e-08	5.73194e-06	Null_Model_SNP151Common_OpenChrom_SNPmatch	174	human	eosinophil_absolute_count_maximum_inv_norm_transformed	EUR							x					x
ERR3189240	B cell	143	570	0.250877	97.2997	8.34926	5.47358	1.46969	2.20521e-08	5.73354e-06	Null_Model_SNP151Common_OpenChrom_SNPmatch	570	human	White_blood_cell_count	EAS			x				x					x
GSM1010843	Myeloid	100	202	0.49505	68.5674	5.74262	5.47356	1.45842	2.20545e-08	5.73417e-06	Null_Model_SNP151Common_OpenChrom_SNPmatch	202	human	eosinophil_fraction_mean_inv_norm_transformed	AMR							x					x
E004202	Eosinophil	82	188	0.43617	50.6294	5.73145	5.47342	1.61961	2.20715e-08	5.73858e-06	Null_Model_SNP151Common_OpenChrom_SNPmatch	188	human	mean_platelet_volume_MPV_mean_inv_norm_transformed	EAS							x
GSM1334008	B cell	159	977	0.162743	108.418	9.24172	5.47327	1.46655	2.20907e-08	5.74358e-06	Null_Model_SNP151Common_OpenChrom_SNPmatch	977	human	Eosinophil_counts	EUR			x				x					x
NS1490	Neutrophil	38	126	0.301587	18.8272	3.50301	5.47324	2.01836	2.20942e-08	5.74449e-06	Null_Model_SNP151Common_OpenChrom_SNPmatch	126	human	Mitochondrial_DNA_copy_number_raw	EUR							x
ERR3189225	B cell	9	15	0.6	2.21878	1.23899	5.4732	4.05628	2.20991e-08	5.74577e-06	Null_Model_SNP151Common_OpenChrom_SNPmatch	15	human	C_X_C_motif_chemokine_16_levels	EUR			x				x
GSM3421851	Macrophage	54	93	0.580645	31.4326	4.12331	5.47313	1.71796	2.21074e-08	5.74792e-06	Null_Model_SNP151Common_OpenChrom_SNPmatch	93	human	eosinophil_absolute_count_minimum_inv_norm_transformed	AMR							x					x
ERR3189205	B cell	285	1017	0.280236	222.171	11.4796	5.4731	1.2828	2.21111e-08	5.74889e-06	Null_Model_SNP151Common_OpenChrom_SNPmatch	1017	human	White_blood_cell_count	EUR			x				x					x
ERR3189205	B cell	67	170	0.394118	39.8302	4.96479	5.4725	1.68214	2.2186e-08	5.76835e-06	Null_Model_SNP151Common_OpenChrom_SNPmatch	170	human	Rheumatoid_arthritis	EAS	x		x								x
NS1470	Neutrophil	78	187	0.417112	49.9271	5.12988	5.47243	1.56228	2.2195e-08	5.77069e-06	Null_Model_SNP151Common_OpenChrom_SNPmatch	187	human	eosinophil_fraction_maximum_inv_norm_transformed	EUR							x					x
NS1661	Neutrophil	52	177	0.293785	27.4975	4.47753	5.47233	1.89108	2.2208e-08	5.77408e-06	Null_Model_SNP151Common_OpenChrom_SNPmatch	177	human	red_cell_diameter_width_RDW_mean_inv_norm_transformed	EUR							x
GSM1334005	B cell	61	202	0.30198	33.7882	4.97264	5.47231	1.80536	2.22107e-08	5.77478e-06	Null_Model_SNP151Common_OpenChrom_SNPmatch	202	human	mean_platelet_volume_MPV_maximum_inv_norm_transformed	AFR							x
ERR3189135	B cell	93	214	0.434579	60.8422	5.87665	5.47213	1.52855	2.22323e-08	5.7804e-06	Null_Model_SNP151Common_OpenChrom_SNPmatch	214	human	Chronic_inflammatory_diseases_ankylosing_spondylitis_Crohn_s_disease_psoriasis_primary_sclerosing_cholangitis_ulcerative_colitis__pleiotropy	EUR	x		x		x				x
NS1517	Neutrophil	48	101	0.475248	26.4735	3.9339	5.47205	1.81313	2.22433e-08	5.78325e-06	Null_Model_SNP151Common_OpenChrom_SNPmatch	101	human	neutrophil_fraction_mean_inv_norm_transformed	AMR							x					x
E004805	Monocyte	147	539	0.272727	101.064	8.39475	5.472	1.45452	2.22498e-08	5.78494e-06	Null_Model_SNP151Common_OpenChrom_SNPmatch	539	human	Platelet_distribution_width	EUR							x
E004202	Eosinophil	87	196	0.443878	55.7123	5.71797	5.47183	1.56159	2.22712e-08	5.79051e-06	Null_Model_SNP151Common_OpenChrom_SNPmatch	196	human	mean_corpuscular_volume_MCV_mean_inv_norm_transformed	EAS							x
ERR3189240	B cell	66	211	0.312796	37.971	5.12251	5.47172	1.73817	2.22843e-08	5.79393e-06	Null_Model_SNP151Common_OpenChrom_SNPmatch	211	human	Crohn_s_disease	EUR			x		x						x
GSM7277468	Monocyte	50	152	0.328947	27.5704	4.09918	5.47172	1.81354	2.22844e-08	5.79395e-06	Null_Model_SNP151Common_OpenChrom_SNPmatch	152	human	eosinophil_fraction_maximum_inv_norm_transformed	EAS							x					x
GSM1940197	Myeloid	81	561	0.144385	47.5385	6.11545	5.47164	1.70388	2.22949e-08	5.79668e-06	Null_Model_SNP151Common_OpenChrom_SNPmatch	561	human	High_light_scatter_reticulocyte_count	EUR							x					x
GSM9437763	B cell	107	392	0.272959	70.2937	6.70848	5.47163	1.52218	2.22958e-08	5.79692e-06	Null_Model_SNP151Common_OpenChrom_SNPmatch	392	human	Lymphocyte_count	SAS							x					x
NS960	Neutrophil	46	152	0.302632	22.9201	4.21825	5.47145	2.00697	2.23186e-08	5.80284e-06	Null_Model_SNP151Common_OpenChrom_SNPmatch	152	human	Neutrophil_percentage_of_granulocytes	EUR			x				x					x
GSM7277465	Myeloid	40	152	0.263158	19.049	3.82918	5.47142	2.09985	2.23219e-08	5.80369e-06	Null_Model_SNP151Common_OpenChrom_SNPmatch	152	human	Mean_platelet_volume_during_second_trimester_of_pregnancy	EAS							x
ERR3189125	B cell	51	102	0.5	28.8691	4.04523	5.47086	1.76659	2.23928e-08	5.82212e-06	Null_Model_SNP151Common_OpenChrom_SNPmatch	102	human	monocyte_fraction_minimum_inv_norm_transformed	EAS							x					x
E004801	Monocyte	214	847	0.252656	155.538	10.6863	5.47071	1.37587	2.24124e-08	5.82722e-06	Null_Model_SNP151Common_OpenChrom_SNPmatch	847	human	Mean_corpuscular_volume	EUR							x
E004203	Eosinophil	38	200	0.19	17.7073	3.70934	5.4707	2.14601	2.24132e-08	5.82743e-06	Null_Model_SNP151Common_OpenChrom_SNPmatch	200	human	eosinophil_absolute_count_mean_inv_norm_transformed	EUR							x					x
NS792	Neutrophil	164	824	0.199029	115.521	8.8617	5.47056	1.41965	2.24302e-08	5.83185e-06	Null_Model_SNP151Common_OpenChrom_SNPmatch	824	human	Lymphocyte_count	EUR							x					x
ERR3189190	B cell	116	326	0.355828	78.6723	6.82338	5.47055	1.47447	2.24315e-08	5.8322e-06	Null_Model_SNP151Common_OpenChrom_SNPmatch	326	human	Eosinophil_counts	AMR							x					x
NS1461	Neutrophil	58	121	0.479339	34.2158	4.3478	5.4704	1.69512	2.24512e-08	5.83732e-06	Null_Model_SNP151Common_OpenChrom_SNPmatch	121	human	neutrophil_fraction_minimum_inv_norm_transformed	EUR							x					x
GSM2592808	Macrophage	221	429	0.515152	170.37	9.25534	5.4704	1.29718	2.24513e-08	5.83734e-06	Null_Model_SNP151Common_OpenChrom_SNPmatch	429	human	White_blood_cell_count	AMR			x				x					x
GSM1816090	Stem cell	324	660	0.490909	265.371	10.7179	5.47023	1.22093	2.2473e-08	5.84299e-06	Null_Model_SNP151Common_OpenChrom_SNPmatch	660	human	Neutrophil_count	EUR			x				x					x
NS1675	Neutrophil	50	91	0.549451	28.8911	3.8589	5.47018	1.73064	2.2479e-08	5.84454e-06	Null_Model_SNP151Common_OpenChrom_SNPmatch	91	human	lymphocyte_fraction_mean_inv_norm_transformed	AMR							x					x
NS792	Neutrophil	34	97	0.350515	15.5245	3.37752	5.47014	2.19009	2.24836e-08	5.84575e-06	Null_Model_SNP151Common_OpenChrom_SNPmatch	97	human	neutrophil_absolute_count_minimum_inv_norm_transformed	AMR							x					x
NS1552	Neutrophil	178	411	0.43309	132.08	8.39474	5.4701	1.34767	2.24886e-08	5.84704e-06	Null_Model_SNP151Common_OpenChrom_SNPmatch	411	human	Neutrophil_count	EAS			x				x					x
NS1681	Neutrophil	163	392	0.415816	118.502	8.13512	5.4698	1.3755	2.25272e-08	5.85706e-06	Null_Model_SNP151Common_OpenChrom_SNPmatch	392	human	Lymphocyte_count	SAS							x					x
NS1555	Monocyte	63	163	0.386503	36.8651	4.77816	5.46965	1.70893	2.25459e-08	5.86193e-06	Null_Model_SNP151Common_OpenChrom_SNPmatch	163	human	Basophil_percentage_of_white_cells	EUR			x				x					x
GSM1782711	Myeloid	51	220	0.231818	26.1009	4.55223	5.46965	1.95396	2.25466e-08	5.8621e-06	Null_Model_SNP151Common_OpenChrom_SNPmatch	220	human	mean_corpuscular_volume_MCV_mean_inv_norm_transformed	AMR							x
NS1572	Neutrophil	69	201	0.343284	40.1269	5.27891	5.46952	1.71955	2.25622e-08	5.86617e-06	Null_Model_SNP151Common_OpenChrom_SNPmatch	201	human	Crohn_s_disease	EAS			x		x						x
GSM2359982	Monocyte	94	376	0.25	57.4376	6.68538	5.46901	1.63656	2.26276e-08	5.88318e-06	Null_Model_SNP151Common_OpenChrom_SNPmatch	376	human	Monocyte_count	AFR			x				x					x
E004201	Eosinophil	51	181	0.281768	26.3257	4.51174	5.46891	1.93727	2.26404e-08	5.88651e-06	Null_Model_SNP151Common_OpenChrom_SNPmatch	181	human	Sum_eosinophil_basophil_counts	EUR			x				x					x
ERR3189120	B cell	39	132	0.295455	18.2747	3.78991	5.46853	2.1341	2.26887e-08	5.89905e-06	Null_Model_SNP151Common_OpenChrom_SNPmatch	132	human	Systemic_lupus_erythematosus	EUR	x		x								x
NS1472	Neutrophil	92	292	0.315068	56.5534	6.48208	5.46839	1.62678	2.27071e-08	5.90385e-06	Null_Model_SNP151Common_OpenChrom_SNPmatch	292	human	Inflammatory_bowel_disease	EUR			x		x						x
GSM1681425	Macrophage	74	119	0.621849	47.6174	4.82457	5.46839	1.55405	2.27072e-08	5.90386e-06	Null_Model_SNP151Common_OpenChrom_SNPmatch	119	human	monocyte_absolute_count_maximum_inv_norm_transformed	AMR							x					x
NS944	Neutrophil	49	135	0.362963	25.6863	4.26398	5.46759	1.90763	2.28096e-08	5.93049e-06	Null_Model_SNP151Common_OpenChrom_SNPmatch	135	human	neutrophil_absolute_count_mean_inv_norm_transformed	EUR							x					x
NS1472	Neutrophil	48	121	0.396694	26.3217	3.9649	5.46756	1.82359	2.28136e-08	5.93153e-06	Null_Model_SNP151Common_OpenChrom_SNPmatch	121	human	neutrophil_fraction_minimum_inv_norm_transformed	EUR							x					x
GSM7277473	Myeloid	142	837	0.169654	96.6324	8.29799	5.4673	1.46949	2.2847e-08	5.94022e-06	Null_Model_SNP151Common_OpenChrom_SNPmatch	837	human	Monocyte_count	EUR			x				x					x
E004803	Monocyte	53	126	0.420635	29.5215	4.29439	5.46725	1.7953	2.28531e-08	5.9418e-06	Null_Model_SNP151Common_OpenChrom_SNPmatch	126	human	neutrophil_fraction_mean_inv_norm_transformed	EUR							x					x
NS1603	Neutrophil	147	664	0.221386	100.12	8.57482	5.46718	1.46824	2.28624e-08	5.94423e-06	Null_Model_SNP151Common_OpenChrom_SNPmatch	664	human	Plateletcrit	EUR							x
NS1661	Neutrophil	52	236	0.220339	26.1858	4.7218	5.46702	1.98581	2.28836e-08	5.94974e-06	Null_Model_SNP151Common_OpenChrom_SNPmatch	236	human	Systemic_lupus_erythematosus	EAS	x		x								x
GSM7277472	Myeloid	40	179	0.223464	19.1129	3.82076	5.46674	2.09283	2.29199e-08	5.95917e-06	Null_Model_SNP151Common_OpenChrom_SNPmatch	179	human	mean_platelet_volume_MPV_minimum_inv_norm_transformed	AMR							x
GSM3421852	Macrophage	182	345	0.527536	139.322	7.80695	5.46671	1.30633	2.29231e-08	5.96002e-06	Null_Model_SNP151Common_OpenChrom_SNPmatch	345	human	Mean_corpuscular_hemoglobin	SAS							x
GSM1782711	Myeloid	87	422	0.206161	51.997	6.40305	5.46662	1.67317	2.29353e-08	5.96317e-06	Null_Model_SNP151Common_OpenChrom_SNPmatch	422	human	White_blood_cell_count	SAS			x				x					x
E004800	Monocyte	54	152	0.355263	28.8801	4.59517	5.46658	1.8698	2.29401e-08	5.96442e-06	Null_Model_SNP151Common_OpenChrom_SNPmatch	152	human	Neutrophil_percentage_of_granulocytes	EUR			x				x					x
NS1669	Neutrophil	83	234	0.354701	51.7622	5.71432	5.46658	1.60349	2.29402e-08	5.96445e-06	Null_Model_SNP151Common_OpenChrom_SNPmatch	234	human	mean_corpuscular_volume_MCV_maximum_inv_norm_transformed	EUR							x
NS1669	Neutrophil	43	101	0.425743	21.5724	3.91982	5.46647	1.99329	2.29547e-08	5.96823e-06	Null_Model_SNP151Common_OpenChrom_SNPmatch	101	human	Basophil_fraction_maximum_inv_norm_transformed	EUR							x
ERR3189185	B cell	170	539	0.315399	123.494	8.50766	5.46643	1.37659	2.29597e-08	5.96951e-06	Null_Model_SNP151Common_OpenChrom_SNPmatch	539	human	Platelet_distribution_width	EUR							x
NS1657	Neutrophil	66	177	0.372881	39.3137	4.88196	5.46631	1.6788	2.29744e-08	5.97334e-06	Null_Model_SNP151Common_OpenChrom_SNPmatch	177	human	eosinophil_fraction_mean_inv_norm_transformed	EAS							x					x
NS1455	Neutrophil	182	697	0.261119	131.993	9.14828	5.46628	1.37886	2.29795e-08	5.97468e-06	Null_Model_SNP151Common_OpenChrom_SNPmatch	697	human	Mean_spheric_corpuscular_volume	EUR							x
NS1657	Neutrophil	32	113	0.283186	14.3516	3.22866	5.46616	2.22971	2.29944e-08	5.97855e-06	Null_Model_SNP151Common_OpenChrom_SNPmatch	113	human	Mitochondrial_DNA_copy_number_raw	AMR							x
NS1000	Neutrophil	41	86	0.476744	21.3137	3.6016	5.466	1.92365	2.30158e-08	5.98411e-06	Null_Model_SNP151Common_OpenChrom_SNPmatch	86	human	eosinophil_fraction_minimum_inv_norm_transformed	EAS							x					x
ERR3189210	B cell	194	824	0.235437	139.892	9.89901	5.46599	1.38678	2.30163e-08	5.98424e-06	Null_Model_SNP151Common_OpenChrom_SNPmatch	824	human	Lymphocyte_count	EUR							x					x
GSM2592807	Macrophage	81	181	0.447514	51.5774	5.38333	5.4655	1.57045	2.30806e-08	6.00095e-06	Null_Model_SNP151Common_OpenChrom_SNPmatch	181	human	Sum_eosinophil_basophil_counts	EUR			x				x					x
NS1657	Neutrophil	29	118	0.245763	11.7622	3.15395	5.46545	2.46552	2.30869e-08	6.00259e-06	Null_Model_SNP151Common_OpenChrom_SNPmatch	118	human	neutrophil_fraction_mean_inv_norm_transformed	AFR							x					x
GSM5098241	Myeloid	66	174	0.37931	39.7512	4.80282	5.46528	1.66033	2.31087e-08	6.00825e-06	Null_Model_SNP151Common_OpenChrom_SNPmatch	174	human	eosinophil_absolute_count_maximum_inv_norm_transformed	EUR							x					x
NS1661	Neutrophil	56	374	0.149733	29.3726	4.87217	5.4652	1.90654	2.31191e-08	6.01096e-06	Null_Model_SNP151Common_OpenChrom_SNPmatch	374	human	Mean_platelet_volume	AFR							x
NS944	Neutrophil	104	280	0.371429	68.7872	6.44311	5.46518	1.51191	2.31213e-08	6.01154e-06	Null_Model_SNP151Common_OpenChrom_SNPmatch	280	human	platelet_count_mean_inv_norm_transformed	EAS							x					x
NS1571	Neutrophil	84	322	0.26087	50.7842	6.07778	5.46512	1.65406	2.31298e-08	6.01374e-06	Null_Model_SNP151Common_OpenChrom_SNPmatch	322	human	Eosinophil_counts	AFR							x					x
GSM9437759	B cell	51	143	0.356643	27.7163	4.26068	5.46478	1.84007	2.31735e-08	6.02511e-06	Null_Model_SNP151Common_OpenChrom_SNPmatch	143	human	Hay_fever_and_or_eczema	EUR			x	x					x
E004832	B cell	71	180	0.394444	42.974	5.12848	5.46477	1.65216	2.31753e-08	6.02559e-06	Null_Model_SNP151Common_OpenChrom_SNPmatch	180	human	monocyte_fraction_mean_inv_norm_transformed	EAS							x					x
NS944	Neutrophil	61	161	0.378882	35.5694	4.65375	5.46453	1.71496	2.3207e-08	6.03381e-06	Null_Model_SNP151Common_OpenChrom_SNPmatch	161	human	eosinophil_absolute_count_mean_inv_norm_transformed	EAS							x					x
GSM7277467	Myeloid	53	131	0.40458	30.0679	4.19659	5.46445	1.76268	2.32171e-08	6.03645e-06	Null_Model_SNP151Common_OpenChrom_SNPmatch	131	human	eosinophil_absolute_count_maximum_inv_norm_transformed	EAS							x					x
NS1468	Neutrophil	34	134	0.253731	16.1708	3.26279	5.4644	2.10255	2.32242e-08	6.03828e-06	Null_Model_SNP151Common_OpenChrom_SNPmatch	134	human	monocyte_fraction_maximum_inv_norm_transformed	AFR							x					x
ERR3189265	B cell	75	217	0.345622	45.8881	5.32799	5.46395	1.63441	2.32822e-08	6.05337e-06	Null_Model_SNP151Common_OpenChrom_SNPmatch	217	human	Systemic_lupus_erythematosus_MTAG	EAS	x		x						x
NS1436	Neutrophil	81	376	0.215426	47.7413	6.08703	5.46387	1.69665	2.32937e-08	6.05637e-06	Null_Model_SNP151Common_OpenChrom_SNPmatch	376	human	Monocyte_count	AFR			x				x					x
NS1521	Neutrophil	43	98	0.438776	22.8232	3.69293	5.46364	1.88405	2.33233e-08	6.06405e-06	Null_Model_SNP151Common_OpenChrom_SNPmatch	98	human	eosinophil_fraction_minimum_inv_norm_transformed	AMR							x					x
E004832	B cell	74	220	0.336364	44.8322	5.3389	5.46327	1.6506	2.3372e-08	6.07672e-06	Null_Model_SNP151Common_OpenChrom_SNPmatch	220	human	monocyte_fraction_mean_inv_norm_transformed	EUR							x					x
NS740	Neutrophil	19	131	0.145038	6.14785	2.35247	5.46326	3.09051	2.33741e-08	6.07725e-06	Null_Model_SNP151Common_OpenChrom_SNPmatch	131	human	monocyte_fraction_minimum_inv_norm_transformed	EUR							x					x
ERR3189260	B cell	91	292	0.311644	58.0619	6.02911	5.46317	1.56729	2.3385e-08	6.08011e-06	Null_Model_SNP151Common_OpenChrom_SNPmatch	292	human	Inflammatory_bowel_disease	EUR			x		x						x
GSM7277467	Myeloid	98	325	0.301538	62.1868	6.55546	5.46311	1.5759	2.33936e-08	6.08232e-06	Null_Model_SNP151Common_OpenChrom_SNPmatch	325	human	Eosinophil_counts	SAS			x				x					x
ERR3189125	B cell	220	837	0.262843	163.796	10.2889	5.46254	1.34313	2.34683e-08	6.10176e-06	Null_Model_SNP151Common_OpenChrom_SNPmatch	837	human	Monocyte_count	EUR			x				x					x
NS1551	Neutrophil	54	140	0.385714	29.5554	4.47495	5.46253	1.82707	2.34695e-08	6.10208e-06	Null_Model_SNP151Common_OpenChrom_SNPmatch	140	human	Basophil_count	SAS							x					x
ERR3189285	B cell	33	88	0.375	15.0979	3.27726	5.46253	2.18573	2.34702e-08	6.10226e-06	Null_Model_SNP151Common_OpenChrom_SNPmatch	88	human	Rheumatoid_arthritis_rheumatoid_factor_and_or_anti_cyclic_citrullinated_peptide_seropositive	SAS	x		x								x
NS1669	Neutrophil	112	312	0.358974	75.1838	6.73989	5.46243	1.48968	2.34834e-08	6.10568e-06	Null_Model_SNP151Common_OpenChrom_SNPmatch	312	human	platelet_count_mean_inv_norm_transformed	AMR							x					x
GSM1681426	Macrophage	119	214	0.556075	85.3337	6.16332	5.46237	1.39453	2.34914e-08	6.10776e-06	Null_Model_SNP151Common_OpenChrom_SNPmatch	214	human	Chronic_inflammatory_diseases_ankylosing_spondylitis_Crohn_s_disease_psoriasis_primary_sclerosing_cholangitis_ulcerative_colitis__pleiotropy	EUR	x		x		x				x
NS1549	Neutrophil	75	168	0.446429	46.982	5.1293	5.46234	1.59636	2.34943e-08	6.10853e-06	Null_Model_SNP151Common_OpenChrom_SNPmatch	168	human	eosinophil_fraction_maximum_inv_norm_transformed	AMR							x					x
E005536	Dendritic Cell	73	200	0.365	43.4266	5.41413	5.46226	1.681	2.35052e-08	6.11134e-06	Null_Model_SNP151Common_OpenChrom_SNPmatch	200	human	monocyte_fraction_mean_inv_norm_transformed	AFR							x					x
NS1661	Neutrophil	78	327	0.238532	45.046	6.03323	5.46209	1.73157	2.35283e-08	6.11735e-06	Null_Model_SNP151Common_OpenChrom_SNPmatch	327	human	Red_cell_distribution_width	AMR							x
E004200	Eosinophil	40	84	0.47619	20.8062	3.51403	5.46205	1.9225	2.35333e-08	6.11865e-06	Null_Model_SNP151Common_OpenChrom_SNPmatch	84	human	lymphocyte_absolute_count_maximum_inv_norm_transformed	EAS							x					x
NS1519	Neutrophil	47	208	0.225962	23.4695	4.30805	5.46197	2.0026	2.35436e-08	6.12133e-06	Null_Model_SNP151Common_OpenChrom_SNPmatch	208	human	eosinophil_fraction_mean_inv_norm_transformed	AFR							x					x
NS1458	Neutrophil	186	660	0.281818	136.841	9.00032	5.4619	1.35924	2.35533e-08	6.12386e-06	Null_Model_SNP151Common_OpenChrom_SNPmatch	660	human	Neutrophil_count	EUR			x				x					x
NS1438	Neutrophil	89	211	0.421801	56.9261	5.87235	5.46185	1.56343	2.35596e-08	6.12549e-06	Null_Model_SNP151Common_OpenChrom_SNPmatch	211	human	Crohn_s_disease	EUR			x		x						x
GSM5098241	Myeloid	79	201	0.393035	48.2258	5.63445	5.4618	1.63813	2.35663e-08	6.12723e-06	Null_Model_SNP151Common_OpenChrom_SNPmatch	201	human	mean_platelet_volume_MPV_minimum_inv_norm_transformed	EUR							x
GSM2359986	Monocyte	68	102	0.666667	44.7872	4.25014	5.46165	1.51829	2.35859e-08	6.13233e-06	Null_Model_SNP151Common_OpenChrom_SNPmatch	102	human	monocyte_fraction_minimum_inv_norm_transformed	EAS							x					x
E004805	Monocyte	114	343	0.332362	75.8332	6.98821	5.4616	1.5033	2.35931e-08	6.1342e-06	Null_Model_SNP151Common_OpenChrom_SNPmatch	343	human	platelet_count_mean_inv_norm_transformed	EUR							x					x
NS1516	Monocyte	38	64	0.59375	20.8821	3.13434	5.4614	1.81974	2.36199e-08	6.14118e-06	Null_Model_SNP151Common_OpenChrom_SNPmatch	64	human	Neutrophil_side_scatter	EUR			x								x
E004800	Monocyte	75	202	0.371287	45.6793	5.3688	5.46131	1.64188	2.36324e-08	6.14441e-06	Null_Model_SNP151Common_OpenChrom_SNPmatch	202	human	eosinophil_fraction_mean_inv_norm_transformed	AMR							x					x
GSM7277466	Myeloid	21	122	0.172131	7.26274	2.51553	5.46098	2.89147	2.3676e-08	6.15576e-06	Null_Model_SNP151Common_OpenChrom_SNPmatch	122	human	Basophil_fraction_mean_inv_norm_transformed	EUR							x
ERR3189265	B cell	40	135	0.296296	19.5145	3.75154	5.46056	2.04976	2.37312e-08	6.17012e-06	Null_Model_SNP151Common_OpenChrom_SNPmatch	135	human	monocyte_absolute_count_minimum_inv_norm_transformed	AMR							x					x
NS1510	Monocyte	66	126	0.52381	42.2527	4.34891	5.4605	1.56203	2.37396e-08	6.17229e-06	Null_Model_SNP151Common_OpenChrom_SNPmatch	126	human	neutrophil_fraction_mean_inv_norm_transformed	EUR							x					x
GSM2695652	Macrophage	128	429	0.298368	86.9151	7.52408	5.46046	1.4727	2.37455e-08	6.17384e-06	Null_Model_SNP151Common_OpenChrom_SNPmatch	429	human	White_blood_cell_count	AMR			x				x					x
GSM9437763	B cell	60	174	0.344828	35.0589	4.56766	5.46036	1.7114	2.37588e-08	6.1773e-06	Null_Model_SNP151Common_OpenChrom_SNPmatch	174	human	eosinophil_absolute_count_maximum_inv_norm_transformed	EUR							x					x
NS1490	Neutrophil	53	134	0.395522	29.6653	4.27374	5.46001	1.7866	2.3806e-08	6.18956e-06	Null_Model_SNP151Common_OpenChrom_SNPmatch	134	human	Granulocyte_count	EUR			x	x			x					x
NS1669	Neutrophil	58	210	0.27619	31.3966	4.87253	5.45987	1.84733	2.38237e-08	6.19417e-06	Null_Model_SNP151Common_OpenChrom_SNPmatch	210	human	mean_platelet_volume_MPV_mean_inv_norm_transformed	AFR							x
GSM2695652	Macrophage	83	201	0.412935	52.4575	5.59414	5.45972	1.58223	2.38443e-08	6.19953e-06	Null_Model_SNP151Common_OpenChrom_SNPmatch	201	human	Crohn_s_disease	EAS			x		x						x
GSM1681425	Macrophage	77	113	0.681416	50.8022	4.79842	5.45967	1.51568	2.38507e-08	6.20118e-06	Null_Model_SNP151Common_OpenChrom_SNPmatch	113	human	monocyte_fraction_minimum_inv_norm_transformed	AMR							x					x
NS1677	Neutrophil	117	243	0.481481	82.2148	6.37141	5.45958	1.4231	2.38629e-08	6.20435e-06	Null_Model_SNP151Common_OpenChrom_SNPmatch	243	human	mean_corpuscular_volume_MCV_minimum_inv_norm_transformed	EUR							x
ERR3189315	B cell	165	411	0.40146	119.554	8.32402	5.45957	1.38012	2.38646e-08	6.20479e-06	Null_Model_SNP151Common_OpenChrom_SNPmatch	411	human	Neutrophil_count	EAS			x				x					x
NS1673	Neutrophil	70	132	0.530303	43.8781	4.78468	5.45949	1.59533	2.38757e-08	6.20767e-06	Null_Model_SNP151Common_OpenChrom_SNPmatch	132	human	monocyte_fraction_maximum_inv_norm_transformed	AMR							x					x
ERR3189095	B cell	60	157	0.382166	35.0869	4.56327	5.45948	1.71004	2.38765e-08	6.20789e-06	Null_Model_SNP151Common_OpenChrom_SNPmatch	157	human	monocyte_fraction_maximum_inv_norm_transformed	EUR							x					x
ERR3189100	B cell	44	132	0.333333	22.6104	3.91791	5.45944	1.94601	2.38822e-08	6.20937e-06	Null_Model_SNP151Common_OpenChrom_SNPmatch	132	human	monocyte_fraction_maximum_inv_norm_transformed	AMR							x					x
NS1468	Neutrophil	127	334	0.38024	88.5305	7.04651	5.45937	1.43453	2.3891e-08	6.21166e-06	Null_Model_SNP151Common_OpenChrom_SNPmatch	334	human	Neutrophil_count	AMR			x				x					x
E004807	Monocyte	96	285	0.336842	61.1978	6.37486	5.45929	1.56868	2.39023e-08	6.2146e-06	Null_Model_SNP151Common_OpenChrom_SNPmatch	285	human	platelet_count_minimum_inv_norm_transformed	EUR							x					x
GSM7277467	Myeloid	100	326	0.306748	63.8172	6.62779	5.45926	1.56698	2.39059e-08	6.21554e-06	Null_Model_SNP151Common_OpenChrom_SNPmatch	326	human	Eosinophil_counts	AMR							x					x
ERR3189240	B cell	46	182	0.252747	23.1289	4.18956	5.45908	1.98886	2.39301e-08	6.22182e-06	Null_Model_SNP151Common_OpenChrom_SNPmatch	182	human	monocyte_absolute_count_mean_inv_norm_transformed	AMR							x					x
NS1004	Neutrophil	41	269	0.152416	18.953	4.03866	5.45897	2.16324	2.39447e-08	6.22562e-06	Null_Model_SNP151Common_OpenChrom_SNPmatch	269	human	Serum_total_protein_levels	EAS							x
E004200	Eosinophil	80	248	0.322581	48.4825	5.77356	5.45894	1.65008	2.39495e-08	6.22688e-06	Null_Model_SNP151Common_OpenChrom_SNPmatch	248	human	Neutrophils_and_lymphocytes_in_blood_confirmatory_factor_analysis_Factor_35	EUR			x								x
NS1669	Neutrophil	30	94	0.319149	13.2158	3.07464	5.45893	2.27001	2.39511e-08	6.22728e-06	Null_Model_SNP151Common_OpenChrom_SNPmatch	94	human	eosinophil_absolute_count_minimum_inv_norm_transformed	AFR							x					x
NS1568	Neutrophil	53	185	0.286486	27.9321	4.5921	5.45893	1.89746	2.39512e-08	6.22731e-06	Null_Model_SNP151Common_OpenChrom_SNPmatch	185	human	eosinophil_absolute_count_mean_inv_norm_transformed	AFR							x					x
NS944	Neutrophil	49	126	0.388889	26.2368	4.17	5.45881	1.86761	2.39666e-08	6.23131e-06	Null_Model_SNP151Common_OpenChrom_SNPmatch	126	human	neutrophil_fraction_mean_inv_norm_transformed	EUR							x					x
GSM1681426	Macrophage	229	411	0.557178	180.385	8.90589	5.45879	1.26951	2.39697e-08	6.23213e-06	Null_Model_SNP151Common_OpenChrom_SNPmatch	411	human	Neutrophil_count	EAS			x				x					x
NS1571	Neutrophil	57	134	0.425373	33.5365	4.29871	5.45827	1.69964	2.40395e-08	6.25027e-06	Null_Model_SNP151Common_OpenChrom_SNPmatch	134	human	Granulocyte_count	EUR			x	x			x					x
GSM6706078	Monocyte	180	336	0.535714	137.746	7.74142	5.45814	1.30675	2.40573e-08	6.25491e-06	Null_Model_SNP151Common_OpenChrom_SNPmatch	336	human	Neutrophil_count	SAS			x				x					x
E004803	Monocyte	84	227	0.370044	52.5744	5.75836	5.45738	1.59774	2.41602e-08	6.28164e-06	Null_Model_SNP151Common_OpenChrom_SNPmatch	227	human	mean_platelet_volume_MPV_mean_inv_norm_transformed	EUR							x
GSM1010843	Myeloid	66	140	0.471429	39.5544	4.84596	5.45724	1.66859	2.41793e-08	6.28661e-06	Null_Model_SNP151Common_OpenChrom_SNPmatch	140	human	Basophil_count	AMR			x				x					x
GSM7277469	Monocyte	148	341	0.434018	106.963	7.51982	5.45718	1.38366	2.41883e-08	6.28895e-06	Null_Model_SNP151Common_OpenChrom_SNPmatch	341	human	Mean_platelet_volume	EAS							x
NS1488	Neutrophil	43	181	0.237569	20.6993	4.08662	5.457	2.07736	2.42124e-08	6.29523e-06	Null_Model_SNP151Common_OpenChrom_SNPmatch	181	human	Sum_eosinophil_basophil_counts	EUR			x				x					x
GSM1782711	Myeloid	121	570	0.212281	78.8801	7.71865	5.45689	1.53397	2.42267e-08	6.29894e-06	Null_Model_SNP151Common_OpenChrom_SNPmatch	570	human	White_blood_cell_count	EAS			x				x					x
NS1462	Neutrophil	85	292	0.291096	51.0759	6.21693	5.45672	1.66419	2.425e-08	6.30499e-06	Null_Model_SNP151Common_OpenChrom_SNPmatch	292	human	Inflammatory_bowel_disease	EUR			x		x						x
NS1572	Neutrophil	62	201	0.308458	35.1938	4.91268	5.45653	1.76167	2.42759e-08	6.31173e-06	Null_Model_SNP151Common_OpenChrom_SNPmatch	201	human	mean_platelet_volume_MPV_maximum_inv_norm_transformed	AMR							x
NS1512	Monocyte	54	101	0.534653	31.8122	4.06629	5.45653	1.69746	2.42767e-08	6.31193e-06	Null_Model_SNP151Common_OpenChrom_SNPmatch	101	human	Basophil_fraction_maximum_inv_norm_transformed	EUR							x
NS1661	Neutrophil	66	280	0.235714	36.6364	5.3816	5.4563	1.80149	2.43078e-08	6.32004e-06	Null_Model_SNP151Common_OpenChrom_SNPmatch	280	human	platelet_count_maximum_inv_norm_transformed	EUR							x					x
E004800	Monocyte	18	38	0.473684	6.68631	2.07352	5.45626	2.69207	2.43134e-08	6.32149e-06	Null_Model_SNP151Common_OpenChrom_SNPmatch	38	human	Monocyte_side_fluorescence	EUR			x								x
E004200	Eosinophil	119	327	0.363914	80.2128	7.10884	5.45619	1.48355	2.43229e-08	6.32395e-06	Null_Model_SNP151Common_OpenChrom_SNPmatch	327	human	Red_cell_distribution_width	AMR							x
GSM7277468	Monocyte	37	163	0.226994	17.3047	3.60972	5.45619	2.13815	2.43232e-08	6.32403e-06	Null_Model_SNP151Common_OpenChrom_SNPmatch	163	human	Basophil_percentage_of_white_cells	EUR			x				x					x
NS1653	Neutrophil	229	875	0.261714	172.298	10.3931	5.45574	1.32909	2.4384e-08	6.33985e-06	Null_Model_SNP151Common_OpenChrom_SNPmatch	875	human	Total_cholesterol_levels	EUR							x
NS1519	Neutrophil	155	539	0.28757	108.835	8.46178	5.45569	1.42417	2.43922e-08	6.34196e-06	Null_Model_SNP151Common_OpenChrom_SNPmatch	539	human	Platelet_distribution_width	EUR							x
NS1677	Neutrophil	105	285	0.368421	70.9161	6.24748	5.45563	1.48062	2.43997e-08	6.34393e-06	Null_Model_SNP151Common_OpenChrom_SNPmatch	285	human	Lymphocyte_to_monocyte_ratio	EUR							x					x
GSM1681424	Macrophage	111	207	0.536232	79.5964	5.75647	5.45536	1.39454	2.44373e-08	6.35371e-06	Null_Model_SNP151Common_OpenChrom_SNPmatch	207	human	mean_platelet_volume_MPV_mean_inv_norm_transformed	AMR							x
NS1437	Neutrophil	32	118	0.271186	14.3746	3.23087	5.4553	2.22614	2.44445e-08	6.35557e-06	Null_Model_SNP151Common_OpenChrom_SNPmatch	118	human	neutrophil_fraction_mean_inv_norm_transformed	AFR							x					x
GSM1681425	Macrophage	255	426	0.598592	207.354	8.73412	5.4552	1.22978	2.44589e-08	6.35933e-06	Null_Model_SNP151Common_OpenChrom_SNPmatch	426	human	Monocyte_count	EAS			x				x					x
NS1008	Neutrophil	117	368	0.317935	78.2468	7.10395	5.45517	1.49527	2.44628e-08	6.36032e-06	Null_Model_SNP151Common_OpenChrom_SNPmatch	368	human	Mean_platelet_volume	AMR							x
NS716	Neutrophil	20	169	0.118343	6.52048	2.471	5.45509	3.06726	2.44737e-08	6.36317e-06	Null_Model_SNP151Common_OpenChrom_SNPmatch	169	human	Ulcerative_colitis	EUR			x		x						x
NS1548	Neutrophil	61	153	0.398693	34.1269	4.92635	5.45498	1.78745	2.4489e-08	6.36714e-06	Null_Model_SNP151Common_OpenChrom_SNPmatch	153	human	Basophil_count	EAS			x				x					x
E004800	Monocyte	108	325	0.332308	70.1758	6.93391	5.45496	1.53899	2.4492e-08	6.36793e-06	Null_Model_SNP151Common_OpenChrom_SNPmatch	325	human	Eosinophil_counts	SAS			x				x					x
NS1555	Monocyte	50	119	0.420168	26.9431	4.22679	5.45495	1.85577	2.44928e-08	6.36814e-06	Null_Model_SNP151Common_OpenChrom_SNPmatch	119	human	monocyte_absolute_count_maximum_inv_norm_transformed	AMR							x					x
E004200	Eosinophil	81	207	0.391304	50.5285	5.58618	5.4548	1.60306	2.45135e-08	6.37352e-06	Null_Model_SNP151Common_OpenChrom_SNPmatch	207	human	mean_platelet_volume_MPV_mean_inv_norm_transformed	AMR							x
NS1515	Monocyte	43	134	0.320896	22.1399	3.82419	5.45479	1.9422	2.45156e-08	6.37406e-06	Null_Model_SNP151Common_OpenChrom_SNPmatch	134	human	monocyte_fraction_maximum_inv_norm_transformed	AFR							x					x
NS1679	Neutrophil	102	251	0.406375	67.6124	6.30425	5.45467	1.5086	2.45321e-08	6.37835e-06	Null_Model_SNP151Common_OpenChrom_SNPmatch	251	human	mean_corpuscular_volume_MCV_mean_inv_norm_transformed	EUR							x
NS936	Neutrophil	112	377	0.297082	73.3157	7.09198	5.45465	1.52764	2.45343e-08	6.37891e-06	Null_Model_SNP151Common_OpenChrom_SNPmatch	377	human	Mean_platelet_volume	SAS							x
NS1546	Neutrophil	53	180	0.294444	28.9011	4.41805	5.45464	1.83384	2.4536e-08	6.37936e-06	Null_Model_SNP151Common_OpenChrom_SNPmatch	180	human	monocyte_fraction_mean_inv_norm_transformed	EAS							x					x
ERR3189170	B cell	37	113	0.327434	17.5944	3.55771	5.45451	2.10294	2.45537e-08	6.38397e-06	Null_Model_SNP151Common_OpenChrom_SNPmatch	113	human	monocyte_fraction_minimum_inv_norm_transformed	AMR							x					x
NS1679	Neutrophil	42	126	0.333333	21.1409	3.82428	5.45439	1.98667	2.45702e-08	6.38826e-06	Null_Model_SNP151Common_OpenChrom_SNPmatch	126	human	Mitochondrial_DNA_copy_number_raw	EUR							x
NS1661	Neutrophil	31	112	0.276786	13.4605	3.21569	5.45433	2.30303	2.45789e-08	6.3905e-06	Null_Model_SNP151Common_OpenChrom_SNPmatch	112	human	eosinophil_fraction_minimum_inv_norm_transformed	EUR							x					x
NS1512	Monocyte	97	376	0.257979	62.2527	6.37064	5.45428	1.55816	2.45859e-08	6.39233e-06	Null_Model_SNP151Common_OpenChrom_SNPmatch	376	human	Monocyte_count	AFR			x				x					x
NS1574	Neutrophil	40	183	0.218579	18.3936	3.96143	5.45419	2.17467	2.4598e-08	6.39549e-06	Null_Model_SNP151Common_OpenChrom_SNPmatch	183	human	monocyte_absolute_count_mean_inv_norm_transformed	AFR							x					x
NS1567	Neutrophil	78	322	0.242236	46.8891	5.70409	5.45413	1.6635	2.46062e-08	6.3976e-06	Null_Model_SNP151Common_OpenChrom_SNPmatch	322	human	Eosinophil_counts	AFR							x					x
NS944	Neutrophil	46	134	0.343284	23.6104	4.10513	5.45406	1.94829	2.46159e-08	6.40013e-06	Null_Model_SNP151Common_OpenChrom_SNPmatch	134	human	Granulocyte_count	EUR			x	x			x					x
ERR3189190	B cell	45	113	0.39823	23.8671	3.8747	5.45406	1.88544	2.46163e-08	6.40023e-06	Null_Model_SNP151Common_OpenChrom_SNPmatch	113	human	monocyte_fraction_minimum_inv_norm_transformed	AMR							x					x
NS1546	Neutrophil	38	124	0.306452	18.1129	3.6464	5.4539	2.09795	2.46383e-08	6.40596e-06	Null_Model_SNP151Common_OpenChrom_SNPmatch	124	human	monocyte_absolute_count_minimum_inv_norm_transformed	EAS							x					x
NS1004	Neutrophil	35	211	0.165877	15.1948	3.63139	5.45388	2.30342	2.46407e-08	6.40657e-06	Null_Model_SNP151Common_OpenChrom_SNPmatch	211	human	Crohn_s_disease	EUR			x		x						x
NS1607	Neutrophil	122	660	0.184848	78.3357	8.00695	5.45331	1.5574	2.4721e-08	6.42745e-06	Null_Model_SNP151Common_OpenChrom_SNPmatch	660	human	Neutrophil_count	EUR			x				x					x
E004805	Monocyte	165	664	0.248494	117.162	8.77244	5.45323	1.40831	2.47314e-08	6.43018e-06	Null_Model_SNP151Common_OpenChrom_SNPmatch	664	human	Plateletcrit	EUR							x
E004806	Monocyte	170	1071	0.15873	119.285	9.30021	5.45313	1.42516	2.47448e-08	6.43364e-06	Null_Model_SNP151Common_OpenChrom_SNPmatch	1071	human	Platelet_count	EUR							x					x
GSM2592807	Macrophage	246	664	0.370482	188.889	10.4733	5.45298	1.30235	2.47661e-08	6.43918e-06	Null_Model_SNP151Common_OpenChrom_SNPmatch	664	human	Plateletcrit	EUR							x
NS792	Neutrophil	56	216	0.259259	30.1558	4.7398	5.45259	1.85702	2.48213e-08	6.45355e-06	Null_Model_SNP151Common_OpenChrom_SNPmatch	216	human	monocyte_absolute_count_mean_inv_norm_transformed	EUR							x					x
E004805	Monocyte	222	700	0.317143	166.301	10.2153	5.45253	1.33493	2.48286e-08	6.45544e-06	Null_Model_SNP151Common_OpenChrom_SNPmatch	700	human	Platelet_count	EAS							x					x
GSM9437764	B cell	29	132	0.219697	12.1069	3.09832	5.45235	2.39533	2.48541e-08	6.46207e-06	Null_Model_SNP151Common_OpenChrom_SNPmatch	132	human	Systemic_lupus_erythematosus	EUR	x		x								x
GSM3111966	Macrophage	182	336	0.541667	141.76	7.38027	5.45234	1.28386	2.48558e-08	6.46251e-06	Null_Model_SNP151Common_OpenChrom_SNPmatch	336	human	Neutrophil_count	SAS			x				x					x
GSM3421852	Macrophage	88	166	0.53012	57.5035	5.59341	5.45222	1.53034	2.48724e-08	6.46683e-06	Null_Model_SNP151Common_OpenChrom_SNPmatch	166	human	monocyte_absolute_count_minimum_inv_norm_transformed	EUR							x					x
NS1669	Neutrophil	88	247	0.356275	55.2358	6.00936	5.4522	1.59317	2.48746e-08	6.46741e-06	Null_Model_SNP151Common_OpenChrom_SNPmatch	247	human	white_blood_cell_count_WBC_mean_inv_norm_transformed	EUR							x					x
NS944	Neutrophil	43	134	0.320896	21.8921	3.87148	5.45215	1.96418	2.48819e-08	6.46929e-06	Null_Model_SNP151Common_OpenChrom_SNPmatch	134	human	Sum_basophil_neutrophil_counts	EUR			x				x					x
NS1462	Neutrophil	51	153	0.333333	27.1229	4.37948	5.45204	1.88033	2.48977e-08	6.47341e-06	Null_Model_SNP151Common_OpenChrom_SNPmatch	153	human	Basophil_count	EAS			x				x					x
NS952	Neutrophil	185	822	0.225061	131.599	9.79491	5.45187	1.40578	2.49215e-08	6.47959e-06	Null_Model_SNP151Common_OpenChrom_SNPmatch	822	human	Red_cell_distribution_width	EUR							x
ERR3189170	B cell	58	198	0.292929	31.985	4.77187	5.45173	1.81335	2.49405e-08	6.48453e-06	Null_Model_SNP151Common_OpenChrom_SNPmatch	198	human	monocyte_fraction_mean_inv_norm_transformed	AMR							x					x
NS1455	Neutrophil	48	134	0.358209	25.4825	4.13037	5.45169	1.88364	2.49469e-08	6.48619e-06	Null_Model_SNP151Common_OpenChrom_SNPmatch	134	human	Granulocyte_count	EUR			x	x			x					x
NS1683	Neutrophil	104	219	0.474886	71.2028	6.0163	5.45139	1.46062	2.49883e-08	6.49697e-06	Null_Model_SNP151Common_OpenChrom_SNPmatch	219	human	eosinophil_fraction_mean_inv_norm_transformed	EUR							x					x
GSM9437764	B cell	32	170	0.188235	13.6823	3.3602	5.45136	2.33879	2.49932e-08	6.49824e-06	Null_Model_SNP151Common_OpenChrom_SNPmatch	170	human	Rheumatoid_arthritis	EAS	x		x								x
E004792	Macrophage	99	334	0.296407	63.3287	6.54361	5.45132	1.56327	2.49986e-08	6.49964e-06	Null_Model_SNP151Common_OpenChrom_SNPmatch	334	human	Neutrophil_count	AMR			x				x					x
GSM1681426	Macrophage	72	120	0.6	47.5544	4.48434	5.45132	1.51405	2.49988e-08	6.49968e-06	Null_Model_SNP151Common_OpenChrom_SNPmatch	120	human	monocyte_fraction_maximum_inv_norm_transformed	EAS							x					x
NS1549	Neutrophil	47	98	0.479592	26.033	3.84629	5.45124	1.8054	2.50096e-08	6.5025e-06	Null_Model_SNP151Common_OpenChrom_SNPmatch	98	human	eosinophil_fraction_minimum_inv_norm_transformed	AMR							x					x
GSM3421852	Macrophage	99	174	0.568966	68.0549	5.67679	5.45115	1.45471	2.50224e-08	6.50583e-06	Null_Model_SNP151Common_OpenChrom_SNPmatch	174	human	eosinophil_absolute_count_maximum_inv_norm_transformed	EUR							x					x
ERR3189295	B cell	48	182	0.263736	24.3656	4.33569	5.45112	1.96999	2.50262e-08	6.50681e-06	Null_Model_SNP151Common_OpenChrom_SNPmatch	182	human	monocyte_absolute_count_mean_inv_norm_transformed	AMR							x					x
NS1571	Neutrophil	255	824	0.309466	195.173	10.9767	5.4504	1.30653	2.51286e-08	6.53344e-06	Null_Model_SNP151Common_OpenChrom_SNPmatch	824	human	Lymphocyte_count	EUR							x					x
GSM7277466	Myeloid	93	977	0.0951894	55.4496	6.88954	5.45036	1.6772	2.5134e-08	6.53484e-06	Null_Model_SNP151Common_OpenChrom_SNPmatch	977	human	Eosinophil_counts	EUR			x				x					x
NS1677	Neutrophil	87	161	0.540373	58.7453	5.18402	5.45036	1.48097	2.51345e-08	6.53496e-06	Null_Model_SNP151Common_OpenChrom_SNPmatch	161	human	eosinophil_absolute_count_mean_inv_norm_transformed	EAS							x					x
ERR3189240	B cell	59	202	0.292079	33.3536	4.70561	5.45016	1.76892	2.51622e-08	6.54218e-06	Null_Model_SNP151Common_OpenChrom_SNPmatch	202	human	eosinophil_fraction_mean_inv_norm_transformed	AMR							x					x
NS1461	Neutrophil	33	104	0.317308	15.049	3.29372	5.45008	2.19284	2.51734e-08	6.5451e-06	Null_Model_SNP151Common_OpenChrom_SNPmatch	104	human	eosinophil_fraction_minimum_inv_norm_transformed	AFR							x					x
E004806	Monocyte	63	264	0.238636	35.2478	5.09221	5.44995	1.78735	2.51925e-08	6.55005e-06	Null_Model_SNP151Common_OpenChrom_SNPmatch	264	human	platelet_count_minimum_inv_norm_transformed	AMR							x					x
ERR3189210	B cell	47	143	0.328671	24.5694	4.11575	5.44993	1.91295	2.51947e-08	6.55063e-06	Null_Model_SNP151Common_OpenChrom_SNPmatch	143	human	Hay_fever_and_or_eczema	EUR			x	x					x
NS1514	Monocyte	45	142	0.316901	23.1548	4.00837	5.44989	1.94344	2.52005e-08	6.55212e-06	Null_Model_SNP151Common_OpenChrom_SNPmatch	142	human	monocyte_absolute_count_minimum_inv_norm_transformed	AFR							x					x
NS1438	Neutrophil	36	134	0.268657	16.7313	3.53563	5.44987	2.15166	2.5204e-08	6.55304e-06	Null_Model_SNP151Common_OpenChrom_SNPmatch	134	human	monocyte_fraction_maximum_inv_norm_transformed	AFR							x					x
GSM9437755	B cell	50	113	0.442478	28.1089	4.01686	5.44981	1.7788	2.52116e-08	6.555e-06	Null_Model_SNP151Common_OpenChrom_SNPmatch	113	human	monocyte_fraction_minimum_inv_norm_transformed	AMR							x					x
NS1547	Neutrophil	51	98	0.520408	28.8921	4.05664	5.4498	1.76519	2.52132e-08	6.55542e-06	Null_Model_SNP151Common_OpenChrom_SNPmatch	98	human	eosinophil_fraction_minimum_inv_norm_transformed	AMR							x					x
NS724	Neutrophil	12	118	0.101695	2.8991	1.66997	5.44973	4.13921	2.52233e-08	6.55807e-06	Null_Model_SNP151Common_OpenChrom_SNPmatch	118	human	neutrophil_fraction_mean_inv_norm_transformed	AFR							x					x
NS944	Neutrophil	192	824	0.23301	137.599	9.9824	5.44965	1.39535	2.52345e-08	6.56098e-06	Null_Model_SNP151Common_OpenChrom_SNPmatch	824	human	Lymphocyte_count	EUR							x					x
NS1657	Neutrophil	111	377	0.29443	72.9471	6.98271	5.4496	1.52165	2.52419e-08	6.56288e-06	Null_Model_SNP151Common_OpenChrom_SNPmatch	377	human	Mean_platelet_volume	SAS							x
ERR3189160	B cell	61	285	0.214035	34.5445	4.85492	5.44922	1.76584	2.52955e-08	6.57683e-06	Null_Model_SNP151Common_OpenChrom_SNPmatch	285	human	Lymphocyte_to_monocyte_ratio	EUR							x					x
NS1437	Neutrophil	86	383	0.224543	52.1449	6.21305	5.44904	1.64925	2.53216e-08	6.58361e-06	Null_Model_SNP151Common_OpenChrom_SNPmatch	383	human	Neutrophil_count	AFR			x				x					x
NS976	Neutrophil	48	163	0.294479	25.002	4.22066	5.44891	1.91985	2.53401e-08	6.58842e-06	Null_Model_SNP151Common_OpenChrom_SNPmatch	163	human	Basophil_percentage_of_white_cells	EUR			x				x					x
E004802	Monocyte	90	253	0.355731	57.4715	5.96988	5.44877	1.56599	2.53601e-08	6.59363e-06	Null_Model_SNP151Common_OpenChrom_SNPmatch	253	human	platelet_count_maximum_inv_norm_transformed	AMR							x					x
NS1639	Neutrophil	61	242	0.252066	33.7263	5.0055	5.44876	1.80868	2.53618e-08	6.59407e-06	Null_Model_SNP151Common_OpenChrom_SNPmatch	242	human	platelet_count_maximum_inv_norm_transformed	AFR							x					x
GSM1681426	Macrophage	166	326	0.509202	125.112	7.50423	5.44868	1.32681	2.53732e-08	6.59703e-06	Null_Model_SNP151Common_OpenChrom_SNPmatch	326	human	Eosinophil_counts	AMR							x					x
NS1437	Neutrophil	51	132	0.386364	27.3866	4.33398	5.44843	1.86222	2.54082e-08	6.60612e-06	Null_Model_SNP151Common_OpenChrom_SNPmatch	132	human	Sum_neutrophil_eosinophil_counts	EUR			x				x					x
NS1683	Neutrophil	23	38	0.605263	10.5115	2.29219	5.4483	2.18808	2.54272e-08	6.61107e-06	Null_Model_SNP151Common_OpenChrom_SNPmatch	38	human	Monocyte_side_fluorescence	EUR			x								x
NS1677	Neutrophil	74	131	0.564885	47.8122	4.80673	5.44815	1.54772	2.54481e-08	6.6165e-06	Null_Model_SNP151Common_OpenChrom_SNPmatch	131	human	eosinophil_absolute_count_maximum_inv_norm_transformed	EAS							x					x
ERR3189185	B cell	152	390	0.389744	110.501	7.61736	5.44788	1.37555	2.54866e-08	6.62653e-06	Null_Model_SNP151Common_OpenChrom_SNPmatch	390	human	Eosinophil_counts	EAS			x				x					x
NS1673	Neutrophil	59	93	0.634409	37.1878	4.00383	5.44782	1.58654	2.54948e-08	6.62865e-06	Null_Model_SNP151Common_OpenChrom_SNPmatch	93	human	eosinophil_absolute_count_minimum_inv_norm_transformed	AMR							x					x
NS1651	Neutrophil	103	251	0.410359	69.3027	6.18557	5.44773	1.48623	2.55087e-08	6.63227e-06	Null_Model_SNP151Common_OpenChrom_SNPmatch	251	human	mean_corpuscular_volume_MCV_mean_inv_norm_transformed	EUR							x
NS1574	Neutrophil	164	664	0.246988	116.557	8.70924	5.44738	1.40703	2.55587e-08	6.64527e-06	Null_Model_SNP151Common_OpenChrom_SNPmatch	664	human	Plateletcrit	EUR							x
NS1549	Neutrophil	133	334	0.398204	93.6124	7.2306	5.44735	1.42075	2.55631e-08	6.64639e-06	Null_Model_SNP151Common_OpenChrom_SNPmatch	334	human	Neutrophil_count	AMR			x				x					x
ERR3189275	B cell	53	152	0.348684	28.9121	4.42202	5.44726	1.83314	2.55753e-08	6.64957e-06	Null_Model_SNP151Common_OpenChrom_SNPmatch	152	human	Neutrophil_percentage_of_granulocytes	EUR			x				x					x
ERR3189295	B cell	84	360	0.233333	50.2847	6.18966	5.44704	1.67049	2.56081e-08	6.6581e-06	Null_Model_SNP151Common_OpenChrom_SNPmatch	360	human	Monocyte_count	AMR			x				x					x
NS1439	Neutrophil	88	200	0.44	58.0829	5.49237	5.44703	1.51508	2.56093e-08	6.65843e-06	Null_Model_SNP151Common_OpenChrom_SNPmatch	200	human	eosinophil_absolute_count_mean_inv_norm_transformed	EUR							x					x
ERR3189245	B cell	92	217	0.423963	60.2458	5.82971	5.44697	1.52708	2.56181e-08	6.6607e-06	Null_Model_SNP151Common_OpenChrom_SNPmatch	217	human	Systemic_lupus_erythematosus_MTAG	EAS	x		x						x
E004807	Monocyte	104	312	0.333333	68.2607	6.56132	5.44696	1.52357	2.56189e-08	6.66093e-06	Null_Model_SNP151Common_OpenChrom_SNPmatch	312	human	platelet_count_mean_inv_norm_transformed	AMR							x					x
ERR3189160	B cell	110	426	0.258216	71.6314	7.04407	5.44694	1.53564	2.56222e-08	6.66177e-06	Null_Model_SNP151Common_OpenChrom_SNPmatch	426	human	Monocyte_count	EAS			x				x					x
ERR3189295	B cell	42	143	0.293706	20.8841	3.87718	5.44619	2.0111	2.573e-08	6.6898e-06	Null_Model_SNP151Common_OpenChrom_SNPmatch	143	human	Hay_fever_and_or_eczema	EUR			x	x					x
NS1517	Neutrophil	337	1071	0.314659	268.317	12.6115	5.44607	1.25598	2.57468e-08	6.69416e-06	Null_Model_SNP151Common_OpenChrom_SNPmatch	1071	human	Platelet_count	EUR							x					x
ERR3189095	B cell	155	390	0.397436	110.848	8.10721	5.446	1.39831	2.57583e-08	6.69715e-06	Null_Model_SNP151Common_OpenChrom_SNPmatch	390	human	Eosinophil_counts	EAS			x				x					x
GSM3111966	Macrophage	88	202	0.435644	58.4675	5.42302	5.44576	1.50511	2.57929e-08	6.70616e-06	Null_Model_SNP151Common_OpenChrom_SNPmatch	202	human	mean_platelet_volume_MPV_maximum_inv_norm_transformed	AFR							x
NS724	Neutrophil	18	95	0.189474	5.75125	2.24924	5.44574	3.12976	2.57953e-08	6.70678e-06	Null_Model_SNP151Common_OpenChrom_SNPmatch	95	human	neutrophil_fraction_minimum_inv_norm_transformed	AMR							x					x
NS1679	Neutrophil	82	177	0.463277	52.3616	5.44308	5.44515	1.56603	2.58811e-08	6.72909e-06	Null_Model_SNP151Common_OpenChrom_SNPmatch	177	human	eosinophil_fraction_mean_inv_norm_transformed	EAS							x					x
NS1574	Neutrophil	76	279	0.272401	45.2697	5.64404	5.44473	1.67883	2.59419e-08	6.7449e-06	Null_Model_SNP151Common_OpenChrom_SNPmatch	279	human	Basophil_count	EUR			x				x					x
NS984	Neutrophil	72	161	0.447205	44.5904	5.03429	5.44458	1.6147	2.59639e-08	6.75061e-06	Null_Model_SNP151Common_OpenChrom_SNPmatch	161	human	eosinophil_absolute_count_mean_inv_norm_transformed	EAS							x					x
E004803	Monocyte	108	326	0.331288	70.9191	6.81061	5.44458	1.52286	2.5964e-08	6.75065e-06	Null_Model_SNP151Common_OpenChrom_SNPmatch	326	human	Eosinophil_counts	AMR							x					x
NS960	Neutrophil	41	140	0.292857	19.8961	3.87623	5.44443	2.0607	2.59855e-08	6.75622e-06	Null_Model_SNP151Common_OpenChrom_SNPmatch	140	human	Basophil_count	AMR			x				x					x
ERR3189220	B cell	70	238	0.294118	40.8222	5.35951	5.44412	1.71475	2.60309e-08	6.76803e-06	Null_Model_SNP151Common_OpenChrom_SNPmatch	238	human	Inflammatory_bowel_disease	EAS			x		x						x
GSM1681425	Macrophage	527	1017	0.518191	454.48	13.3209	5.44412	1.15957	2.60309e-08	6.76804e-06	Null_Model_SNP151Common_OpenChrom_SNPmatch	1017	human	White_blood_cell_count	EUR			x				x					x
GSM5098241	Myeloid	37	90	0.411111	18.4006	3.41648	5.44402	2.0108	2.60459e-08	6.77192e-06	Null_Model_SNP151Common_OpenChrom_SNPmatch	90	human	Immature_platelet_fraction	EUR
NS1679	Neutrophil	57	141	0.404255	31.3996	4.70278	5.44367	1.81531	2.60968e-08	6.78516e-06	Null_Model_SNP151Common_OpenChrom_SNPmatch	141	human	Myeloid_white_cell_count	EUR			x				x					x
GSM6706077	Monocyte	438	977	0.448311	367.842	12.888	5.44365	1.19073	2.61002e-08	6.78605e-06	Null_Model_SNP151Common_OpenChrom_SNPmatch	977	human	Eosinophil_counts	EUR			x				x					x
NS988	Neutrophil	24	163	0.147239	8.61838	2.82564	5.44359	2.78475	2.61081e-08	6.7881e-06	Null_Model_SNP151Common_OpenChrom_SNPmatch	163	human	Basophil_percentage_of_white_cells	EUR			x				x					x
NS1546	Neutrophil	49	376	0.130319	24.4486	4.51017	5.44358	2.00421	2.61102e-08	6.78866e-06	Null_Model_SNP151Common_OpenChrom_SNPmatch	376	human	Monocyte_count	AFR			x				x					x
NS1651	Neutrophil	90	285	0.315789	57.4895	5.97245	5.44341	1.5655	2.6135e-08	6.79509e-06	Null_Model_SNP151Common_OpenChrom_SNPmatch	285	human	Lymphocyte_to_monocyte_ratio	EUR							x					x
ERR3189240	B cell	200	1017	0.196657	145.163	10.0741	5.44335	1.37776	2.61432e-08	6.79722e-06	Null_Model_SNP151Common_OpenChrom_SNPmatch	1017	human	White_blood_cell_count	EUR			x				x					x
NS968	Neutrophil	61	182	0.335165	33.1668	5.11362	5.44294	1.83919	2.62035e-08	6.8129e-06	Null_Model_SNP151Common_OpenChrom_SNPmatch	182	human	monocyte_absolute_count_mean_inv_norm_transformed	AMR							x					x
NS952	Neutrophil	57	161	0.354037	32.0559	4.58311	5.44261	1.77814	2.6253e-08	6.82577e-06	Null_Model_SNP151Common_OpenChrom_SNPmatch	161	human	eosinophil_absolute_count_mean_inv_norm_transformed	EAS							x					x
NS1472	Neutrophil	71	201	0.353234	41.9321	5.34092	5.4425	1.69321	2.6269e-08	6.82995e-06	Null_Model_SNP151Common_OpenChrom_SNPmatch	201	human	mean_platelet_volume_MPV_maximum_inv_norm_transformed	AMR							x
NS1572	Neutrophil	35	93	0.376344	17.1518	3.27977	5.44188	2.0406	2.636e-08	6.85359e-06	Null_Model_SNP151Common_OpenChrom_SNPmatch	93	human	eosinophil_absolute_count_minimum_inv_norm_transformed	AMR							x					x
GSM3057096	Monocyte	476	1017	0.468043	407.116	12.6589	5.44154	1.1692	2.64106e-08	6.86675e-06	Null_Model_SNP151Common_OpenChrom_SNPmatch	1017	human	White_blood_cell_count	EUR			x				x					x
NS740	Neutrophil	85	977	0.087001	49.016	6.61285	5.44153	1.73413	2.64122e-08	6.86717e-06	Null_Model_SNP151Common_OpenChrom_SNPmatch	977	human	Eosinophil_counts	EUR			x				x					x
NS1458	Neutrophil	24	63	0.380952	9.53347	2.65878	5.44104	2.51745	2.64859e-08	6.88634e-06	Null_Model_SNP151Common_OpenChrom_SNPmatch	63	human	Neutrophil_side_fluorescence	EUR			x								x
NS1657	Neutrophil	41	112	0.366071	20.7213	3.72709	5.44089	1.97864	2.65072e-08	6.89188e-06	Null_Model_SNP151Common_OpenChrom_SNPmatch	112	human	eosinophil_fraction_minimum_inv_norm_transformed	EUR							x					x
GSM7277471	Myeloid	113	660	0.171212	73.5794	7.24527	5.44087	1.53576	2.65103e-08	6.89269e-06	Null_Model_SNP151Common_OpenChrom_SNPmatch	660	human	Neutrophil_count	EUR			x				x					x
NS1574	Neutrophil	219	847	0.25856	162.5	10.3843	5.44084	1.34769	2.65144e-08	6.89375e-06	Null_Model_SNP151Common_OpenChrom_SNPmatch	847	human	Mean_corpuscular_volume	EUR							x
NS1461	Neutrophil	68	181	0.375691	40.3097	5.0894	5.44078	1.68694	2.65238e-08	6.8962e-06	Null_Model_SNP151Common_OpenChrom_SNPmatch	181	human	Sum_eosinophil_basophil_counts	EUR			x				x					x
GSM638310	Stem cell	21	200	0.105	6.91508	2.58878	5.44075	3.03684	2.65278e-08	6.89723e-06	Null_Model_SNP151Common_OpenChrom_SNPmatch	200	human	monocyte_fraction_mean_inv_norm_transformed	AFR							x					x
NS1571	Neutrophil	118	528	0.223485	77.5554	7.43392	5.44054	1.52149	2.65594e-08	6.90544e-06	Null_Model_SNP151Common_OpenChrom_SNPmatch	528	human	White_blood_cell_count	AFR			x				x					x
GSM3501451	Dendritic Cell	50	376	0.132979	25.1768	4.56264	5.44053	1.98595	2.65616e-08	6.90602e-06	Null_Model_SNP151Common_OpenChrom_SNPmatch	376	human	Monocyte_count	AFR			x				x					x
E004807	Monocyte	65	216	0.300926	36.8472	5.17471	5.44047	1.76404	2.65702e-08	6.90824e-06	Null_Model_SNP151Common_OpenChrom_SNPmatch	216	human	monocyte_absolute_count_mean_inv_norm_transformed	EUR							x					x
GSM1841298	B cell	42	102	0.411765	20.9481	3.86953	5.44043	2.00496	2.65755e-08	6.90962e-06	Null_Model_SNP151Common_OpenChrom_SNPmatch	102	human	monocyte_fraction_minimum_inv_norm_transformed	EAS							x					x
NS992	Neutrophil	153	533	0.287054	107.053	8.44548	5.44043	1.4292	2.65762e-08	6.90982e-06	Null_Model_SNP151Common_OpenChrom_SNPmatch	533	human	Platelet_count	AMR							x					x
GSM1557623	Myeloid	106	201	0.527363	74.003	5.88141	5.44036	1.43237	2.65862e-08	6.91241e-06	Null_Model_SNP151Common_OpenChrom_SNPmatch	201	human	mean_platelet_volume_MPV_minimum_inv_norm_transformed	EUR							x
ERR3189285	B cell	76	213	0.356808	46.5465	5.41425	5.44001	1.63278	2.66394e-08	6.92624e-06	Null_Model_SNP151Common_OpenChrom_SNPmatch	213	human	Systemic_lupus_erythematosus_MTAG	EUR	x		x						x
GSM1122315	Myeloid	79	280	0.282143	46.9201	5.89759	5.43949	1.68371	2.67161e-08	6.94619e-06	Null_Model_SNP151Common_OpenChrom_SNPmatch	280	human	platelet_count_maximum_inv_norm_transformed	EUR							x					x
GSM7277472	Myeloid	64	368	0.173913	35.1638	5.30143	5.43932	1.82005	2.6742e-08	6.95293e-06	Null_Model_SNP151Common_OpenChrom_SNPmatch	368	human	Mean_platelet_volume	AMR							x
GSM7277469	Monocyte	52	181	0.287293	28.4935	4.3216	5.43931	1.82498	2.67442e-08	6.9535e-06	Null_Model_SNP151Common_OpenChrom_SNPmatch	181	human	mean_platelet_volume_MPV_minimum_inv_norm_transformed	AFR							x
NS1004	Neutrophil	25	152	0.164474	8.97902	2.94594	5.43833	2.78427	2.68918e-08	6.99186e-06	Null_Model_SNP151Common_OpenChrom_SNPmatch	152	human	Mean_platelet_volume_during_second_trimester_of_pregnancy	EAS							x
NS1663	Neutrophil	102	253	0.403162	67.2887	6.38276	5.43829	1.51586	2.68968e-08	6.99317e-06	Null_Model_SNP151Common_OpenChrom_SNPmatch	253	human	platelet_count_maximum_inv_norm_transformed	AMR							x					x
NS1520	Neutrophil	106	325	0.326154	69.4196	6.72665	5.43814	1.52695	2.69204e-08	6.99931e-06	Null_Model_SNP151Common_OpenChrom_SNPmatch	325	human	Eosinophil_counts	SAS			x				x					x
NS952	Neutrophil	71	233	0.304721	42.028	5.32797	5.43773	1.68935	2.69821e-08	7.01535e-06	Null_Model_SNP151Common_OpenChrom_SNPmatch	233	human	white_blood_cell_count_WBC_minimum_inv_norm_transformed	EUR							x					x
ERR3189115	B cell	89	380	0.234211	54.9001	6.27105	5.43767	1.62113	2.69903e-08	7.01748e-06	Null_Model_SNP151Common_OpenChrom_SNPmatch	380	human	Monocyte_count	SAS			x				x					x
GSM7277468	Monocyte	28	90	0.311111	11.5724	3.02109	5.43763	2.41954	2.69975e-08	7.01934e-06	Null_Model_SNP151Common_OpenChrom_SNPmatch	90	human	Immature_platelet_fraction	EUR
NS1452	Neutrophil	102	723	0.141079	63.2078	7.13406	5.43761	1.61373	2.70003e-08	7.02009e-06	Null_Model_SNP151Common_OpenChrom_SNPmatch	723	human	Mean_platelet_volume	EUR							x
NS1661	Neutrophil	26	93	0.27957	10.2567	2.89534	5.43744	2.53492	2.70259e-08	7.02674e-06	Null_Model_SNP151Common_OpenChrom_SNPmatch	93	human	Basophil_fraction_maximum_inv_norm_transformed	AMR							x
E004203	Eosinophil	36	198	0.181818	16.0509	3.66884	5.43742	2.24286	2.70281e-08	7.02732e-06	Null_Model_SNP151Common_OpenChrom_SNPmatch	198	human	monocyte_fraction_mean_inv_norm_transformed	AMR							x					x
NS984	Neutrophil	48	185	0.259459	24.3317	4.35292	5.43735	1.97274	2.70395e-08	7.03026e-06	Null_Model_SNP151Common_OpenChrom_SNPmatch	185	human	eosinophil_absolute_count_mean_inv_norm_transformed	AFR							x					x
GSM3112103	Monocyte	275	723	0.38036	219.318	10.241	5.43717	1.25389	2.70664e-08	7.03727e-06	Null_Model_SNP151Common_OpenChrom_SNPmatch	723	human	Mean_platelet_volume	EUR							x
GSM3112105	Monocyte	60	135	0.444444	34.5664	4.6778	5.43708	1.73579	2.7081e-08	7.04106e-06	Null_Model_SNP151Common_OpenChrom_SNPmatch	135	human	monocyte_absolute_count_minimum_inv_norm_transformed	AMR							x					x
NS1653	Neutrophil	48	103	0.466019	26.2627	3.99799	5.43705	1.82768	2.70847e-08	7.04202e-06	Null_Model_SNP151Common_OpenChrom_SNPmatch	103	human	monocyte_absolute_count_maximum_inv_norm_transformed	EAS							x					x
GSM7277471	Myeloid	31	122	0.254098	13.6424	3.19249	5.43703	2.27233	2.70879e-08	7.04285e-06	Null_Model_SNP151Common_OpenChrom_SNPmatch	122	human	Basophil_fraction_mean_inv_norm_transformed	EUR							x
ERR3189260	B cell	98	326	0.300613	63.1648	6.40717	5.43691	1.5515	2.7107e-08	7.04782e-06	Null_Model_SNP151Common_OpenChrom_SNPmatch	326	human	Eosinophil_counts	AMR							x					x
GSM1940201	Myeloid	189	847	0.22314	135.547	9.83148	5.43688	1.39435	2.71113e-08	7.04893e-06	Null_Model_SNP151Common_OpenChrom_SNPmatch	847	human	Mean_corpuscular_volume	EUR							x
NS756	Neutrophil	36	121	0.297521	17.1279	3.47126	5.43668	2.10184	2.71409e-08	7.05663e-06	Null_Model_SNP151Common_OpenChrom_SNPmatch	121	human	neutrophil_fraction_minimum_inv_norm_transformed	EUR							x					x
ERR3189220	B cell	46	148	0.310811	23.6244	4.11592	5.43637	1.94714	2.71892e-08	7.06918e-06	Null_Model_SNP151Common_OpenChrom_SNPmatch	148	human	Inflammatory_bowel_disease	SAS			x		x						x
NS1661	Neutrophil	46	184	0.25	22.6134	4.30202	5.43619	2.03419	2.72155e-08	7.07603e-06	Null_Model_SNP151Common_OpenChrom_SNPmatch	184	human	white_blood_cell_count_WBC_minimum_inv_norm_transformed	AMR							x					x
E004200	Eosinophil	62	153	0.405229	34.8332	4.99751	5.43607	1.77991	2.72342e-08	7.0809e-06	Null_Model_SNP151Common_OpenChrom_SNPmatch	153	human	Basophil_count	EAS			x				x					x
NS1554	Neutrophil	50	103	0.485437	27.6593	4.10985	5.43589	1.80771	2.72622e-08	7.08818e-06	Null_Model_SNP151Common_OpenChrom_SNPmatch	103	human	neutrophil_absolute_count_mean_inv_norm_transformed	AMR							x					x
GSM7277472	Myeloid	151	1071	0.14099	101.244	9.15339	5.43583	1.49145	2.72713e-08	7.09054e-06	Null_Model_SNP151Common_OpenChrom_SNPmatch	1071	human	Platelet_count	EUR							x					x
GSM7277472	Myeloid	56	224	0.25	29.4645	4.8817	5.4357	1.90059	2.72905e-08	7.09554e-06	Null_Model_SNP151Common_OpenChrom_SNPmatch	224	human	platelet_count_maximum_inv_norm_transformed	EAS							x					x
NS706	Neutrophil	36	211	0.170616	15.7183	3.73129	5.43557	2.29033	2.73104e-08	7.10071e-06	Null_Model_SNP151Common_OpenChrom_SNPmatch	211	human	Crohn_s_disease	EUR			x		x						x
GSM2695652	Macrophage	71	177	0.40113	43.5035	5.05868	5.43551	1.63205	2.73199e-08	7.10318e-06	Null_Model_SNP151Common_OpenChrom_SNPmatch	177	human	eosinophil_fraction_mean_inv_norm_transformed	EAS							x					x
GSM1334007	B cell	119	326	0.365031	81.1648	6.96102	5.43529	1.46615	2.73537e-08	7.11195e-06	Null_Model_SNP151Common_OpenChrom_SNPmatch	326	human	Eosinophil_counts	AMR							x					x
NS1004	Neutrophil	5	13	0.384615	0.681319	0.794569	5.43525	7.33871	2.73603e-08	7.11368e-06	Null_Model_SNP151Common_OpenChrom_SNPmatch	13	human	Neutrophil_forward_scatter_distribution_width	EUR			x								x
NS968	Neutrophil	48	140	0.342857	25.4386	4.15096	5.43523	1.8869	2.73624e-08	7.11421e-06	Null_Model_SNP151Common_OpenChrom_SNPmatch	140	human	Basophil_count	AMR			x				x					x
E004202	Eosinophil	73	202	0.361386	42.6474	5.58467	5.435	1.71171	2.73988e-08	7.1237e-06	Null_Model_SNP151Common_OpenChrom_SNPmatch	202	human	Multiple_sclerosis	EUR	x		x								x
E004201	Eosinophil	93	392	0.237245	58	6.43988	5.43489	1.60345	2.74155e-08	7.12803e-06	Null_Model_SNP151Common_OpenChrom_SNPmatch	392	human	Lymphocyte_count	SAS							x					x
GSM1334006	B cell	190	533	0.356473	140	9.19989	5.43485	1.35714	2.74218e-08	7.12966e-06	Null_Model_SNP151Common_OpenChrom_SNPmatch	533	human	Platelet_count	AMR							x					x
GSM2592807	Macrophage	82	148	0.554054	52.7443	5.38317	5.43467	1.55467	2.74494e-08	7.13683e-06	Null_Model_SNP151Common_OpenChrom_SNPmatch	148	human	Inflammatory_bowel_disease	SAS			x		x						x
NS1639	Neutrophil	210	875	0.24	153.315	10.4303	5.43466	1.36973	2.74506e-08	7.13716e-06	Null_Model_SNP151Common_OpenChrom_SNPmatch	875	human	Total_cholesterol_levels	EUR							x
NS1681	Neutrophil	44	134	0.328358	23.1359	3.83921	5.43449	1.90181	2.74769e-08	7.14399e-06	Null_Model_SNP151Common_OpenChrom_SNPmatch	134	human	monocyte_fraction_maximum_inv_norm_transformed	AFR							x					x
NS952	Neutrophil	65	236	0.275424	36.5634	5.23318	5.43389	1.77773	2.75689e-08	7.16791e-06	Null_Model_SNP151Common_OpenChrom_SNPmatch	236	human	Systemic_lupus_erythematosus	EAS	x		x								x
ERR3189310	B cell	73	236	0.309322	43.5674	5.41661	5.43376	1.67556	2.75896e-08	7.17331e-06	Null_Model_SNP151Common_OpenChrom_SNPmatch	236	human	Systemic_lupus_erythematosus	EAS	x		x								x
E004800	Monocyte	71	200	0.355	42.9371	5.16459	5.43372	1.65358	2.75963e-08	7.17503e-06	Null_Model_SNP151Common_OpenChrom_SNPmatch	200	human	eosinophil_absolute_count_mean_inv_norm_transformed	EUR							x					x
E006072	B cell	5	50	0.1	0.595405	0.810641	5.43347	8.39765	2.7634e-08	7.18483e-06	Null_Model_SNP151Common_OpenChrom_SNPmatch	50	human	Primary_biliary_cholangitis	EAS	x		x		x						x
E004800	Monocyte	102	292	0.349315	65.3467	6.74601	5.43333	1.56091	2.76554e-08	7.19041e-06	Null_Model_SNP151Common_OpenChrom_SNPmatch	292	human	Inflammatory_bowel_disease	EUR			x		x						x
NS976	Neutrophil	110	381	0.288714	71.4246	7.0999	5.43324	1.54009	2.76705e-08	7.19434e-06	Null_Model_SNP151Common_OpenChrom_SNPmatch	381	human	Lymphocyte_count	AMR							x					x
NS1675	Neutrophil	55	112	0.491071	32.4306	4.15396	5.43323	1.69593	2.76721e-08	7.19475e-06	Null_Model_SNP151Common_OpenChrom_SNPmatch	112	human	eosinophil_fraction_minimum_inv_norm_transformed	EUR							x					x
GSM3112106	Monocyte	59	135	0.437037	34.3586	4.53544	5.43306	1.71718	2.76971e-08	7.20125e-06	Null_Model_SNP151Common_OpenChrom_SNPmatch	135	human	monocyte_absolute_count_minimum_inv_norm_transformed	AMR							x					x
ERR3189255	B cell	69	403	0.171216	40.1209	5.31548	5.43302	1.7198	2.77044e-08	7.20315e-06	Null_Model_SNP151Common_OpenChrom_SNPmatch	403	human	Neutrophil_percentage_of_white_cells	EUR			x				x					x
NS944	Neutrophil	102	312	0.326923	66.9401	6.4534	5.43278	1.52375	2.77408e-08	7.21261e-06	Null_Model_SNP151Common_OpenChrom_SNPmatch	312	human	platelet_count_mean_inv_norm_transformed	AMR							x					x
NS1438	Neutrophil	56	126	0.444444	32.8412	4.26283	5.43273	1.70518	2.77484e-08	7.21459e-06	Null_Model_SNP151Common_OpenChrom_SNPmatch	126	human	neutrophil_fraction_mean_inv_norm_transformed	EUR							x					x
GSM2592808	Macrophage	113	200	0.565	80.0649	6.06241	5.43267	1.41135	2.77583e-08	7.21716e-06	Null_Model_SNP151Common_OpenChrom_SNPmatch	200	human	eosinophil_absolute_count_mean_inv_norm_transformed	EUR							x					x
ERR3189135	B cell	75	174	0.431034	47.8252	5.00224	5.43253	1.56821	2.77801e-08	7.22283e-06	Null_Model_SNP151Common_OpenChrom_SNPmatch	174	human	eosinophil_absolute_count_maximum_inv_norm_transformed	EUR							x					x
GSM2359982	Monocyte	143	403	0.354839	102.02	7.54385	5.43225	1.40169	2.78246e-08	7.2344e-06	Null_Model_SNP151Common_OpenChrom_SNPmatch	403	human	Neutrophil_percentage_of_white_cells	EUR			x				x					x
NS976	Neutrophil	31	134	0.231343	13.4396	3.23274	5.43206	2.30662	2.78529e-08	7.24176e-06	Null_Model_SNP151Common_OpenChrom_SNPmatch	134	human	monocyte_fraction_maximum_inv_norm_transformed	AFR							x					x
NS1572	Neutrophil	43	135	0.318519	21.8501	3.89352	5.43206	1.96795	2.78536e-08	7.24195e-06	Null_Model_SNP151Common_OpenChrom_SNPmatch	135	human	neutrophil_absolute_count_mean_inv_norm_transformed	EUR							x					x
GSM3514945	Monocyte	227	426	0.532864	179.39	8.76482	5.43199	1.2654	2.78649e-08	7.24487e-06	Null_Model_SNP151Common_OpenChrom_SNPmatch	426	human	Monocyte_count	EAS			x				x					x
NS756	Neutrophil	32	140	0.228571	13.3477	3.43381	5.43198	2.39743	2.78667e-08	7.24533e-06	Null_Model_SNP151Common_OpenChrom_SNPmatch	140	human	Basophil_count	AMR			x				x					x
NS1554	Neutrophil	71	182	0.39011	41.973	5.34381	5.43189	1.69156	2.78801e-08	7.24882e-06	Null_Model_SNP151Common_OpenChrom_SNPmatch	182	human	monocyte_absolute_count_mean_inv_norm_transformed	AMR							x					x
GSM2804465	Macrophage	82	201	0.40796	51.7512	5.56876	5.43187	1.5845	2.78837e-08	7.24977e-06	Null_Model_SNP151Common_OpenChrom_SNPmatch	201	human	Crohn_s_disease	EAS			x		x						x
NS1436	Neutrophil	144	341	0.422287	102.913	7.56422	5.43174	1.39924	2.79029e-08	7.25477e-06	Null_Model_SNP151Common_OpenChrom_SNPmatch	341	human	Mean_platelet_volume	EAS							x
NS1438	Neutrophil	74	202	0.366337	44.5624	5.41963	5.43166	1.66059	2.79162e-08	7.25822e-06	Null_Model_SNP151Common_OpenChrom_SNPmatch	202	human	Multiple_sclerosis	EUR	x		x								x
NS1673	Neutrophil	115	285	0.403509	80.3307	6.38291	5.43159	1.43158	2.79276e-08	7.26118e-06	Null_Model_SNP151Common_OpenChrom_SNPmatch	285	human	Lymphocyte_to_monocyte_ratio	EUR							x					x
NS740	Neutrophil	20	132	0.151515	6.97403	2.39819	5.43158	2.86778	2.79285e-08	7.2614e-06	Null_Model_SNP151Common_OpenChrom_SNPmatch	132	human	Sum_neutrophil_eosinophil_counts	EUR			x				x					x
GSM3112106	Monocyte	54	103	0.524272	32.2008	4.01356	5.43139	1.67698	2.79581e-08	7.2691e-06	Null_Model_SNP151Common_OpenChrom_SNPmatch	103	human	monocyte_absolute_count_maximum_inv_norm_transformed	EAS							x					x
GSM9437761	B cell	32	98	0.326531	14.7612	3.17395	5.43133	2.16784	2.79673e-08	7.27149e-06	Null_Model_SNP151Common_OpenChrom_SNPmatch	98	human	eosinophil_fraction_minimum_inv_norm_transformed	AMR							x					x
NS724	Neutrophil	76	822	0.0924574	42.6264	6.14478	5.43122	1.78293	2.7985e-08	7.27611e-06	Null_Model_SNP151Common_OpenChrom_SNPmatch	822	human	Red_cell_distribution_width	EUR							x
NS1439	Neutrophil	84	182	0.461538	55.0579	5.32885	5.4312	1.52567	2.79879e-08	7.27685e-06	Null_Model_SNP151Common_OpenChrom_SNPmatch	182	human	eosinophil_absolute_count_mean_inv_norm_transformed	AMR							x					x
GSM1940200	Myeloid	2	11	0.181818	0.117882	0.34654	5.43117	16.9661	2.79926e-08	7.27807e-06	Null_Model_SNP151Common_OpenChrom_SNPmatch	11	human	Glycosphingolipids_d38_1_levels	EUR							x
GSM1940196	Myeloid	2	14	0.142857	0.117882	0.34654	5.43117	16.9661	2.79926e-08	7.27807e-06	Null_Model_SNP151Common_OpenChrom_SNPmatch	14	human	Heart_rate_response_to_recovery_post_exercise_30_sec	AFR							x
GSM7277468	Monocyte	43	182	0.236264	21.3846	3.98007	5.43091	2.01079	2.80335e-08	7.2887e-06	Null_Model_SNP151Common_OpenChrom_SNPmatch	182	human	monocyte_absolute_count_mean_inv_norm_transformed	AMR							x					x
GSM1940201	Myeloid	48	242	0.198347	24.048	4.41041	5.4308	1.99601	2.80508e-08	7.29322e-06	Null_Model_SNP151Common_OpenChrom_SNPmatch	242	human	platelet_count_maximum_inv_norm_transformed	AFR							x					x
E004203	Eosinophil	33	139	0.23741	14.4026	3.42443	5.43079	2.29125	2.80518e-08	7.29347e-06	Null_Model_SNP151Common_OpenChrom_SNPmatch	139	human	Ulcerative_colitis	EAS			x		x						x
E004200	Eosinophil	49	132	0.371212	25.6633	4.29716	5.43072	1.90934	2.8063e-08	7.29638e-06	Null_Model_SNP151Common_OpenChrom_SNPmatch	132	human	monocyte_fraction_maximum_inv_norm_transformed	AMR							x					x
GSM3421851	Macrophage	101	213	0.474178	67.8811	6.09843	5.43072	1.4879	2.80632e-08	7.29644e-06	Null_Model_SNP151Common_OpenChrom_SNPmatch	213	human	Systemic_lupus_erythematosus_MTAG	EUR	x		x						x
NS1555	Monocyte	86	187	0.459893	56.6693	5.40125	5.43034	1.51758	2.81228e-08	7.31192e-06	Null_Model_SNP151Common_OpenChrom_SNPmatch	187	human	eosinophil_fraction_maximum_inv_norm_transformed	EUR							x					x
E004199	Myeloid	122	285	0.42807	85.0719	6.80035	5.43032	1.43408	2.81272e-08	7.31308e-06	Null_Model_SNP151Common_OpenChrom_SNPmatch	285	human	platelet_count_minimum_inv_norm_transformed	EUR							x					x
E004793	Macrophage	66	200	0.33	37.8711	5.18	5.43029	1.74275	2.81318e-08	7.31428e-06	Null_Model_SNP151Common_OpenChrom_SNPmatch	200	human	eosinophil_absolute_count_mean_inv_norm_transformed	EUR							x					x
NS1653	Neutrophil	57	135	0.422222	33.3656	4.35249	5.43008	1.70834	2.81647e-08	7.32282e-06	Null_Model_SNP151Common_OpenChrom_SNPmatch	135	human	neutrophil_absolute_count_mean_inv_norm_transformed	EUR							x					x
GSM1334005	B cell	124	380	0.326316	84.022	7.36258	5.4299	1.4758	2.81934e-08	7.33028e-06	Null_Model_SNP151Common_OpenChrom_SNPmatch	380	human	Monocyte_count	SAS			x				x					x
GSM1782711	Myeloid	17	47	0.361702	5.45554	2.12609	5.42989	3.1161	2.81941e-08	7.33047e-06	Null_Model_SNP151Common_OpenChrom_SNPmatch	47	human	Red_blood_cell_forward_scatter	EUR							x
ERR3189235	B cell	16	40	0.4	5.03696	2.01931	5.42909	3.17652	2.83214e-08	7.36358e-06	Null_Model_SNP151Common_OpenChrom_SNPmatch	40	human	Rheumatoid_arthritis_ACPA_positive	EAS	x		x								x
GSM9437763	B cell	42	112	0.375	21.5475	3.76723	5.42907	1.94919	2.83238e-08	7.36418e-06	Null_Model_SNP151Common_OpenChrom_SNPmatch	112	human	eosinophil_fraction_minimum_inv_norm_transformed	EUR							x					x
NS1607	Neutrophil	45	168	0.267857	23.0579	4.04161	5.42903	1.95161	2.83299e-08	7.36577e-06	Null_Model_SNP151Common_OpenChrom_SNPmatch	168	human	eosinophil_fraction_maximum_inv_norm_transformed	AMR							x					x
ERR3189215	B cell	84	325	0.258462	51.7473	5.9413	5.42857	1.62327	2.84042e-08	7.3851e-06	Null_Model_SNP151Common_OpenChrom_SNPmatch	325	human	Eosinophil_counts	SAS			x				x					x
ERR3189250	B cell	37	86	0.430233	18.978	3.31987	5.42852	1.94962	2.8411e-08	7.38685e-06	Null_Model_SNP151Common_OpenChrom_SNPmatch	86	human	eosinophil_fraction_minimum_inv_norm_transformed	EAS							x					x
NS740	Neutrophil	20	134	0.149254	7.41858	2.31767	5.42847	2.69593	2.84201e-08	7.38922e-06	Null_Model_SNP151Common_OpenChrom_SNPmatch	134	human	Granulocyte_count	EUR			x	x			x					x
E004832	B cell	112	380	0.294737	73.7602	7.04432	5.42845	1.51843	2.84224e-08	7.38983e-06	Null_Model_SNP151Common_OpenChrom_SNPmatch	380	human	Monocyte_count	SAS			x				x					x
GSM7277465	Myeloid	27	93	0.290323	10.8951	2.96681	5.42835	2.47818	2.84393e-08	7.39421e-06	Null_Model_SNP151Common_OpenChrom_SNPmatch	93	human	Basophil_fraction_maximum_inv_norm_transformed	AMR							x
GSM1333967	B cell	30	213	0.140845	11.7483	3.36252	5.42799	2.55357	2.84957e-08	7.40889e-06	Null_Model_SNP151Common_OpenChrom_SNPmatch	213	human	Systemic_lupus_erythematosus_MTAG	EUR	x		x						x
E004801	Monocyte	75	211	0.35545	46.3297	5.28197	5.42796	1.61883	2.85007e-08	7.41018e-06	Null_Model_SNP151Common_OpenChrom_SNPmatch	211	human	Crohn_s_disease	EUR			x		x						x
GSM1782711	Myeloid	115	828	0.138889	74.1788	7.52057	5.42794	1.55031	2.85047e-08	7.41123e-06	Null_Model_SNP151Common_OpenChrom_SNPmatch	828	human	Serum_alkaline_phosphatase_levels	EUR							x
GSM3421851	Macrophage	86	169	0.508876	56.3487	5.46309	5.42758	1.52621	2.85614e-08	7.42598e-06	Null_Model_SNP151Common_OpenChrom_SNPmatch	169	human	Ulcerative_colitis	EUR			x		x						x
NS1490	Neutrophil	75	200	0.375	46.8931	5.17857	5.42754	1.59938	2.85677e-08	7.42761e-06	Null_Model_SNP151Common_OpenChrom_SNPmatch	200	human	eosinophil_absolute_count_mean_inv_norm_transformed	EUR							x					x
NS1518	Neutrophil	29	65	0.446154	13.3706	2.87984	5.42716	2.16893	2.86288e-08	7.4435e-06	Null_Model_SNP151Common_OpenChrom_SNPmatch	65	human	Neutrophil_forward_scatter	EUR			x								x
NS1568	Neutrophil	129	326	0.395706	91.0859	6.98617	5.42702	1.41625	2.86517e-08	7.44944e-06	Null_Model_SNP151Common_OpenChrom_SNPmatch	326	human	Eosinophil_counts	AMR							x					x
E004200	Eosinophil	46	103	0.446602	24.1279	4.03034	5.42687	1.90651	2.86753e-08	7.45559e-06	Null_Model_SNP151Common_OpenChrom_SNPmatch	103	human	Basophil_fraction_mean_inv_norm_transformed	EAS							x
NS1677	Neutrophil	92	182	0.505495	60.2597	5.8488	5.4268	1.52672	2.8687e-08	7.45861e-06	Null_Model_SNP151Common_OpenChrom_SNPmatch	182	human	eosinophil_absolute_count_mean_inv_norm_transformed	AMR							x					x
NS1517	Neutrophil	55	140	0.392857	31.0999	4.40409	5.4268	1.76849	2.86873e-08	7.45869e-06	Null_Model_SNP151Common_OpenChrom_SNPmatch	140	human	Basophil_count	SAS							x					x
NS1681	Neutrophil	118	243	0.485597	82.9101	6.46606	5.42679	1.42323	2.8689e-08	7.45915e-06	Null_Model_SNP151Common_OpenChrom_SNPmatch	243	human	mean_corpuscular_volume_MCV_minimum_inv_norm_transformed	EUR							x
GSM7277472	Myeloid	28	131	0.21374	11.2328	3.08978	5.42667	2.49271	2.87079e-08	7.46404e-06	Null_Model_SNP151Common_OpenChrom_SNPmatch	131	human	monocyte_fraction_minimum_inv_norm_transformed	EUR							x					x
GSM2804465	Macrophage	48	149	0.322148	24.5275	4.32545	5.42661	1.95699	2.87168e-08	7.46636e-06	Null_Model_SNP151Common_OpenChrom_SNPmatch	149	human	Respiratory_disease_confirmatory_factor_analysis_Factor_11	EUR											x
NS1679	Neutrophil	54	134	0.402985	29.8921	4.44256	5.42658	1.8065	2.87228e-08	7.46792e-06	Null_Model_SNP151Common_OpenChrom_SNPmatch	134	human	Sum_basophil_neutrophil_counts	EUR			x				x					x
GSM7277465	Myeloid	23	70	0.328571	8.75025	2.62594	5.42653	2.6285	2.87297e-08	7.46972e-06	Null_Model_SNP151Common_OpenChrom_SNPmatch	70	human	Basophil_fraction_minimum_inv_norm_transformed	EAS							x
GSM2804465	Macrophage	31	134	0.231343	13.5455	3.21655	5.42648	2.28859	2.87376e-08	7.47177e-06	Null_Model_SNP151Common_OpenChrom_SNPmatch	134	human	monocyte_fraction_maximum_inv_norm_transformed	AFR							x					x
NS1548	Neutrophil	45	179	0.251397	22.3556	4.17294	5.42648	2.01291	2.8738e-08	7.47187e-06	Null_Model_SNP151Common_OpenChrom_SNPmatch	179	human	eosinophil_fraction_maximum_inv_norm_transformed	AFR							x					x
NS1653	Neutrophil	73	161	0.453416	45.3656	5.09256	5.42642	1.60915	2.87481e-08	7.4745e-06	Null_Model_SNP151Common_OpenChrom_SNPmatch	161	human	eosinophil_absolute_count_mean_inv_norm_transformed	EAS							x					x
GSM1681426	Macrophage	207	422	0.490521	159.514	8.75089	5.42637	1.29769	2.87566e-08	7.47672e-06	Null_Model_SNP151Common_OpenChrom_SNPmatch	422	human	White_blood_cell_count	SAS			x				x					x
GSM1122315	Myeloid	90	332	0.271084	55.8871	6.28651	5.42636	1.61039	2.87573e-08	7.4769e-06	Null_Model_SNP151Common_OpenChrom_SNPmatch	332	human	Red_cell_distribution_width	SAS							x
GSM3111966	Macrophage	163	292	0.558219	123.267	7.32228	5.42635	1.32234	2.87588e-08	7.47728e-06	Null_Model_SNP151Common_OpenChrom_SNPmatch	292	human	Inflammatory_bowel_disease	EUR			x		x						x
ERR3189100	B cell	50	152	0.328947	26.2458	4.37762	5.42629	1.90507	2.87681e-08	7.4797e-06	Null_Model_SNP151Common_OpenChrom_SNPmatch	152	human	Neutrophil_percentage_of_granulocytes	EUR			x				x					x
NS756	Neutrophil	29	103	0.281553	11.7163	3.18519	5.42628	2.47519	2.87707e-08	7.48038e-06	Null_Model_SNP151Common_OpenChrom_SNPmatch	103	human	neutrophil_absolute_count_mean_inv_norm_transformed	AMR							x					x
NS944	Neutrophil	72	207	0.347826	43.5924	5.23524	5.42623	1.65166	2.87786e-08	7.48243e-06	Null_Model_SNP151Common_OpenChrom_SNPmatch	207	human	mean_platelet_volume_MPV_mean_inv_norm_transformed	AMR							x
NS797	Neutrophil	17	153	0.111111	5.1978	2.17505	5.42618	3.27061	2.87869e-08	7.48459e-06	Null_Model_SNP151Common_OpenChrom_SNPmatch	153	human	Basophil_count	EAS			x				x					x
NS1522	Monocyte	218	660	0.330303	165.384	9.69684	5.42614	1.31815	2.87933e-08	7.48626e-06	Null_Model_SNP151Common_OpenChrom_SNPmatch	660	human	Neutrophil_count	EUR			x				x					x
GSM1782711	Myeloid	108	534	0.202247	68.4066	7.29682	5.42612	1.5788	2.87959e-08	7.48693e-06	Null_Model_SNP151Common_OpenChrom_SNPmatch	534	human	Platelet_count	SAS							x					x
NS1542	Neutrophil	106	341	0.31085	69.2238	6.77775	5.42602	1.53127	2.88117e-08	7.49103e-06	Null_Model_SNP151Common_OpenChrom_SNPmatch	341	human	Mean_platelet_volume	EAS							x
ERR3189165	B cell	58	285	0.203509	32.1548	4.7633	5.4259	1.80377	2.88323e-08	7.49639e-06	Null_Model_SNP151Common_OpenChrom_SNPmatch	285	human	Lymphocyte_to_monocyte_ratio	EUR							x					x
GSM2592810	Macrophage	168	343	0.489796	126.408	7.66575	5.42575	1.32903	2.88564e-08	7.50267e-06	Null_Model_SNP151Common_OpenChrom_SNPmatch	343	human	platelet_count_mean_inv_norm_transformed	EUR							x					x
NS1455	Neutrophil	31	134	0.231343	13.5964	3.20764	5.42567	2.28001	2.88684e-08	7.5058e-06	Null_Model_SNP151Common_OpenChrom_SNPmatch	134	human	Basophil_count	AFR							x					x
E004202	Eosinophil	90	383	0.234987	54.4006	6.56143	5.42556	1.65439	2.88873e-08	7.5107e-06	Null_Model_SNP151Common_OpenChrom_SNPmatch	383	human	Neutrophil_count	AFR			x				x					x
NS1567	Neutrophil	71	184	0.38587	44.6683	4.85344	5.42536	1.58949	2.89187e-08	7.51887e-06	Null_Model_SNP151Common_OpenChrom_SNPmatch	184	human	white_blood_cell_count_WBC_minimum_inv_norm_transformed	AMR							x					x
NS1639	Neutrophil	50	131	0.381679	28.1618	4.02564	5.42477	1.77545	2.90151e-08	7.54393e-06	Null_Model_SNP151Common_OpenChrom_SNPmatch	131	human	neutrophil_absolute_count_minimum_inv_norm_transformed	EUR							x					x
NS1488	Neutrophil	71	387	0.183463	40.8591	5.55618	5.42474	1.73768	2.90187e-08	7.54487e-06	Null_Model_SNP151Common_OpenChrom_SNPmatch	387	human	Serum_total_protein_levels	EUR							x
NS1669	Neutrophil	44	103	0.427184	22.8382	3.901	5.42472	1.9266	2.9022e-08	7.54571e-06	Null_Model_SNP151Common_OpenChrom_SNPmatch	103	human	monocyte_absolute_count_maximum_inv_norm_transformed	EAS							x					x
GSM2804465	Macrophage	61	174	0.350575	36.2338	4.56545	5.42471	1.68351	2.90239e-08	7.54622e-06	Null_Model_SNP151Common_OpenChrom_SNPmatch	174	human	eosinophil_absolute_count_maximum_inv_norm_transformed	EUR							x					x
NS1004	Neutrophil	13	118	0.110169	3.36364	1.77641	5.42462	3.86486	2.90382e-08	7.54993e-06	Null_Model_SNP151Common_OpenChrom_SNPmatch	118	human	neutrophil_fraction_mean_inv_norm_transformed	AFR							x					x
NS1555	Monocyte	126	292	0.431507	89.0999	6.80294	5.42414	1.41414	2.91173e-08	7.57049e-06	Null_Model_SNP151Common_OpenChrom_SNPmatch	292	human	Inflammatory_bowel_disease	EUR			x		x						x
E004802	Monocyte	89	264	0.337121	57.8262	5.74733	5.42406	1.5391	2.91306e-08	7.57394e-06	Null_Model_SNP151Common_OpenChrom_SNPmatch	264	human	platelet_count_minimum_inv_norm_transformed	AMR							x					x
NS756	Neutrophil	32	216	0.148148	13.6114	3.39026	5.42396	2.35097	2.91463e-08	7.57804e-06	Null_Model_SNP151Common_OpenChrom_SNPmatch	216	human	white_blood_cell_count_WBC_mean_inv_norm_transformed	AFR							x					x
NS1438	Neutrophil	90	227	0.396476	58.4156	5.82315	5.42394	1.54068	2.91503e-08	7.57907e-06	Null_Model_SNP151Common_OpenChrom_SNPmatch	227	human	mean_platelet_volume_MPV_mean_inv_norm_transformed	EUR							x
ERR3189310	B cell	50	126	0.396825	28.1179	4.03436	5.42393	1.77823	2.91509e-08	7.57923e-06	Null_Model_SNP151Common_OpenChrom_SNPmatch	126	human	neutrophil_fraction_mean_inv_norm_transformed	EUR							x					x
ERR3189225	B cell	75	285	0.263158	46.1938	5.31097	5.4239	1.62359	2.91555e-08	7.58043e-06	Null_Model_SNP151Common_OpenChrom_SNPmatch	285	human	Lymphocyte_to_monocyte_ratio	EUR							x					x
ERR3189245	B cell	150	390	0.384615	107.461	7.843	5.42387	1.39586	2.91605e-08	7.58172e-06	Null_Model_SNP151Common_OpenChrom_SNPmatch	390	human	Eosinophil_counts	EAS			x				x					x
ERR3189225	B cell	145	543	0.267035	102.745	7.79064	5.42378	1.41126	2.9175e-08	7.58551e-06	Null_Model_SNP151Common_OpenChrom_SNPmatch	543	human	Eosinophil_percentage_of_white_cells	EUR			x				x					x
NS1542	Neutrophil	19	48	0.395833	6.81718	2.24623	5.42368	2.78708	2.91929e-08	7.59015e-06	Null_Model_SNP151Common_OpenChrom_SNPmatch	48	human	Eosinophil_side_scatter	EUR			x				x					x
GSM1782711	Myeloid	64	224	0.285714	36.9261	4.99205	5.42341	1.73319	2.9236e-08	7.60136e-06	Null_Model_SNP151Common_OpenChrom_SNPmatch	224	human	platelet_count_maximum_inv_norm_transformed	EAS							x					x
ERR3189245	B cell	58	157	0.369427	33.7672	4.46819	5.42339	1.71764	2.92395e-08	7.60226e-06	Null_Model_SNP151Common_OpenChrom_SNPmatch	157	human	monocyte_fraction_maximum_inv_norm_transformed	EUR							x					x
NS1509	Monocyte	246	570	0.431579	194.152	9.56049	5.42317	1.26705	2.92756e-08	7.61165e-06	Null_Model_SNP151Common_OpenChrom_SNPmatch	570	human	White_blood_cell_count	EAS			x				x					x
GSM2592807	Macrophage	151	280	0.539286	111.24	7.33161	5.42313	1.35743	2.92826e-08	7.61347e-06	Null_Model_SNP151Common_OpenChrom_SNPmatch	280	human	platelet_count_mean_inv_norm_transformed	EAS							x					x
ERR3189130	B cell	46	148	0.310811	23.016	4.23837	5.42285	1.99861	2.93283e-08	7.62537e-06	Null_Model_SNP151Common_OpenChrom_SNPmatch	148	human	Inflammatory_bowel_disease	SAS			x		x						x
GSM9437757	B cell	45	143	0.314685	23.7652	3.91584	5.42278	1.89352	2.93393e-08	7.62821e-06	Null_Model_SNP151Common_OpenChrom_SNPmatch	143	human	Hay_fever_and_or_eczema	EUR			x	x					x
E004802	Monocyte	128	390	0.328205	87.8372	7.40678	5.42244	1.45724	2.93956e-08	7.64287e-06	Null_Model_SNP151Common_OpenChrom_SNPmatch	390	human	Eosinophil_counts	EAS			x				x					x
NS1455	Neutrophil	40	101	0.39604	20.4196	3.61106	5.42234	1.9589	2.94116e-08	7.64701e-06	Null_Model_SNP151Common_OpenChrom_SNPmatch	101	human	Basophil_fraction_maximum_inv_norm_transformed	EUR							x
NS1677	Neutrophil	114	383	0.29765	76.4346	6.92791	5.42233	1.49147	2.94133e-08	7.64747e-06	Null_Model_SNP151Common_OpenChrom_SNPmatch	383	human	Neutrophil_count	AFR			x				x					x
NS992	Neutrophil	62	184	0.336957	35.8432	4.82415	5.42207	1.72976	2.94567e-08	7.65874e-06	Null_Model_SNP151Common_OpenChrom_SNPmatch	184	human	white_blood_cell_count_WBC_minimum_inv_norm_transformed	AMR							x					x
E004793	Macrophage	64	216	0.296296	36.6663	5.04129	5.42196	1.74547	2.94739e-08	7.66321e-06	Null_Model_SNP151Common_OpenChrom_SNPmatch	216	human	monocyte_absolute_count_mean_inv_norm_transformed	EUR							x					x
NS1000	Neutrophil	43	183	0.234973	20.5325	4.14381	5.42195	2.09424	2.9477e-08	7.66402e-06	Null_Model_SNP151Common_OpenChrom_SNPmatch	183	human	monocyte_absolute_count_mean_inv_norm_transformed	AFR							x					x
NS1461	Neutrophil	54	149	0.362416	29.9071	4.44369	5.42183	1.80559	2.94964e-08	7.66907e-06	Null_Model_SNP151Common_OpenChrom_SNPmatch	149	human	monocyte_absolute_count_maximum_inv_norm_transformed	EUR							x					x
ERR3189095	B cell	49	125	0.392	25.5624	4.323	5.42159	1.91688	2.9535e-08	7.67909e-06	Null_Model_SNP151Common_OpenChrom_SNPmatch	125	human	Rheumatoid_arthritis	SAS	x		x								x
NS1663	Neutrophil	184	664	0.277108	132.822	9.44025	5.42124	1.38531	2.95943e-08	7.69453e-06	Null_Model_SNP151Common_OpenChrom_SNPmatch	664	human	Plateletcrit	EUR							x
ERR3189130	B cell	39	145	0.268966	18.7932	3.72749	5.42102	2.07522	2.96306e-08	7.70395e-06	Null_Model_SNP151Common_OpenChrom_SNPmatch	145	human	Allergic_disease_asthma_hay_fever_or_eczema	EUR			x	x					x
ERR3189315	B cell	75	203	0.369458	45.8112	5.38454	5.42085	1.63715	2.9658e-08	7.71108e-06	Null_Model_SNP151Common_OpenChrom_SNPmatch	203	human	Hypothyroidism	EUR											x
NS1551	Neutrophil	117	325	0.36	79.4735	6.92268	5.4208	1.47219	2.96667e-08	7.71334e-06	Null_Model_SNP151Common_OpenChrom_SNPmatch	325	human	Eosinophil_counts	SAS			x				x					x
ERR3189175	B cell	61	203	0.300493	35.1059	4.7769	5.42069	1.7376	2.96843e-08	7.71793e-06	Null_Model_SNP151Common_OpenChrom_SNPmatch	203	human	Hypothyroidism	EUR											x
NS960	Neutrophil	66	285	0.231579	37.5055	5.25664	5.42067	1.75974	2.96875e-08	7.71875e-06	Null_Model_SNP151Common_OpenChrom_SNPmatch	285	human	Lymphocyte_to_monocyte_ratio	EUR							x					x
NS1452	Neutrophil	28	120	0.233333	11.984	2.95461	5.42067	2.33645	2.96883e-08	7.71895e-06	Null_Model_SNP151Common_OpenChrom_SNPmatch	120	human	monocyte_fraction_maximum_inv_norm_transformed	EAS							x					x
ERR3189115	B cell	87	326	0.266871	53.6503	6.15237	5.42062	1.62161	2.96962e-08	7.72101e-06	Null_Model_SNP151Common_OpenChrom_SNPmatch	326	human	Eosinophil_counts	AMR							x					x
ERR3189295	B cell	193	700	0.275714	139.571	9.85663	5.42057	1.3828	2.97043e-08	7.72311e-06	Null_Model_SNP151Common_OpenChrom_SNPmatch	700	human	Platelet_count	EAS							x					x
NS1490	Neutrophil	52	132	0.393939	28.2737	4.3771	5.42055	1.83916	2.97084e-08	7.7242e-06	Null_Model_SNP151Common_OpenChrom_SNPmatch	132	human	Sum_neutrophil_eosinophil_counts	EUR			x				x					x
NS1511	Monocyte	85	174	0.488506	56.4296	5.2708	5.42052	1.5063	2.97137e-08	7.72556e-06	Null_Model_SNP151Common_OpenChrom_SNPmatch	174	human	eosinophil_absolute_count_maximum_inv_norm_transformed	EUR							x					x
E004800	Monocyte	67	169	0.39645	40.0609	4.97004	5.42029	1.67245	2.97508e-08	7.73522e-06	Null_Model_SNP151Common_OpenChrom_SNPmatch	169	human	Ulcerative_colitis	EUR			x		x						x
ERR3189250	B cell	67	202	0.331683	39.4336	5.08585	5.42023	1.69906	2.9762e-08	7.73811e-06	Null_Model_SNP151Common_OpenChrom_SNPmatch	202	human	eosinophil_fraction_mean_inv_norm_transformed	AMR							x					x
NS1653	Neutrophil	61	131	0.465649	36.7722	4.46991	5.4202	1.65886	2.97668e-08	7.73938e-06	Null_Model_SNP151Common_OpenChrom_SNPmatch	131	human	eosinophil_absolute_count_maximum_inv_norm_transformed	EAS							x					x
ERR3189170	B cell	48	157	0.305732	25.6244	4.12829	5.42007	1.87322	2.97874e-08	7.74471e-06	Null_Model_SNP151Common_OpenChrom_SNPmatch	157	human	monocyte_fraction_maximum_inv_norm_transformed	EUR							x					x
NS952	Neutrophil	44	131	0.335878	21.9401	4.07018	5.41989	2.00546	2.98184e-08	7.75279e-06	Null_Model_SNP151Common_OpenChrom_SNPmatch	131	human	neutrophil_absolute_count_minimum_inv_norm_transformed	EUR							x					x
GSM7277469	Monocyte	47	101	0.465347	25.4665	3.97305	5.41988	1.84556	2.98191e-08	7.75296e-06	Null_Model_SNP151Common_OpenChrom_SNPmatch	101	human	Basophil_fraction_maximum_inv_norm_transformed	EUR							x
NS1438	Neutrophil	50	134	0.373134	28.039	4.0521	5.41967	1.78323	2.98539e-08	7.76201e-06	Null_Model_SNP151Common_OpenChrom_SNPmatch	134	human	Sum_basophil_neutrophil_counts	EUR			x				x					x
NS1679	Neutrophil	116	292	0.39726	77.5604	7.09286	5.41948	1.49561	2.98869e-08	7.7706e-06	Null_Model_SNP151Common_OpenChrom_SNPmatch	292	human	Inflammatory_bowel_disease	EUR			x		x						x
NS1548	Neutrophil	70	161	0.434783	42.0619	5.15521	5.41939	1.66421	2.99019e-08	7.77449e-06	Null_Model_SNP151Common_OpenChrom_SNPmatch	161	human	mean_platelet_volume_MPV_minimum_inv_norm_transformed	EAS							x
ERR3189170	B cell	169	837	0.201912	120.669	8.91838	5.41922	1.40052	2.993e-08	7.78179e-06	Null_Model_SNP151Common_OpenChrom_SNPmatch	837	human	Monocyte_count	EUR			x				x					x
NS1547	Neutrophil	53	183	0.289617	29.002	4.42832	5.41921	1.82746	2.99307e-08	7.78199e-06	Null_Model_SNP151Common_OpenChrom_SNPmatch	183	human	monocyte_absolute_count_mean_inv_norm_transformed	AFR							x					x
NS1514	Monocyte	75	162	0.462963	47.4316	5.0872	5.41918	1.58123	2.99365e-08	7.78348e-06	Null_Model_SNP151Common_OpenChrom_SNPmatch	162	human	Eosinophil_percentage_of_granulocytes	EUR			x				x					x
GSM3421852	Macrophage	113	216	0.523148	78.3696	6.39056	5.41899	1.44189	2.99684e-08	7.79178e-06	Null_Model_SNP151Common_OpenChrom_SNPmatch	216	human	monocyte_absolute_count_mean_inv_norm_transformed	EUR							x					x
NS984	Neutrophil	76	216	0.351852	45.975	5.54115	5.41854	1.65307	3.00434e-08	7.81127e-06	Null_Model_SNP151Common_OpenChrom_SNPmatch	216	human	monocyte_absolute_count_mean_inv_norm_transformed	EUR							x					x
ERR3189200	B cell	44	132	0.333333	22.5095	3.96613	5.41851	1.95473	3.00483e-08	7.81257e-06	Null_Model_SNP151Common_OpenChrom_SNPmatch	132	human	Systemic_lupus_erythematosus	EUR	x		x								x
NS1008	Neutrophil	67	161	0.416149	40.9381	4.8098	5.41851	1.63662	3.0049e-08	7.81273e-06	Null_Model_SNP151Common_OpenChrom_SNPmatch	161	human	eosinophil_absolute_count_mean_inv_norm_transformed	EAS							x					x
GSM1940197	Myeloid	107	723	0.147994	65.5215	7.65505	5.41845	1.63305	3.00586e-08	7.81524e-06	Null_Model_SNP151Common_OpenChrom_SNPmatch	723	human	Mean_platelet_volume	EUR							x
NS984	Neutrophil	70	152	0.460526	43.4046	4.90868	5.41804	1.61273	3.01286e-08	7.83345e-06	Null_Model_SNP151Common_OpenChrom_SNPmatch	152	human	eosinophil_fraction_maximum_inv_norm_transformed	EAS							x					x
NS1490	Neutrophil	59	166	0.355422	32.5215	4.88751	5.41759	1.81419	3.02047e-08	7.85321e-06	Null_Model_SNP151Common_OpenChrom_SNPmatch	166	human	monocyte_absolute_count_minimum_inv_norm_transformed	EUR							x					x
NS1542	Neutrophil	92	312	0.294872	56.993	6.46181	5.41752	1.61423	3.02151e-08	7.85592e-06	Null_Model_SNP151Common_OpenChrom_SNPmatch	312	human	platelet_count_mean_inv_norm_transformed	AMR							x					x
NS1462	Neutrophil	90	325	0.276923	54.989	6.46273	5.41737	1.63669	3.02413e-08	7.86274e-06	Null_Model_SNP151Common_OpenChrom_SNPmatch	325	human	Eosinophil_counts	SAS			x				x					x
NS1669	Neutrophil	118	362	0.325967	79.3926	7.12662	5.41735	1.48628	3.02444e-08	7.86355e-06	Null_Model_SNP151Common_OpenChrom_SNPmatch	362	human	Mean_corpuscular_hemoglobin	AMR							x
GSM7277468	Monocyte	23	112	0.205357	8.42358	2.6908	5.41713	2.73043	3.02809e-08	7.87305e-06	Null_Model_SNP151Common_OpenChrom_SNPmatch	112	human	monocyte_fraction_minimum_inv_norm_transformed	AFR							x					x
NS1569	Neutrophil	133	360	0.369444	91.1129	7.73242	5.41708	1.45973	3.02901e-08	7.87542e-06	Null_Model_SNP151Common_OpenChrom_SNPmatch	360	human	Monocyte_count	AMR			x				x					x
E004807	Monocyte	27	117	0.230769	11.1039	2.93448	5.417	2.43158	3.03034e-08	7.87887e-06	Null_Model_SNP151Common_OpenChrom_SNPmatch	117	human	monocyte_absolute_count_maximum_inv_norm_transformed	AFR							x					x
GSM6706076	Monocyte	250	543	0.460405	200.029	9.22497	5.41693	1.24982	3.03158e-08	7.8821e-06	Null_Model_SNP151Common_OpenChrom_SNPmatch	543	human	Eosinophil_percentage_of_white_cells	EUR			x				x					x
GSM1782711	Myeloid	54	221	0.244344	28.3437	4.73643	5.41681	1.90519	3.03361e-08	7.88738e-06	Null_Model_SNP151Common_OpenChrom_SNPmatch	221	human	mean_corpuscular_hemoglobin_MCH_maximum_inv_norm_transformed	AMR							x
E004803	Monocyte	33	134	0.246269	14.5584	3.40453	5.41677	2.26673	3.03428e-08	7.88913e-06	Null_Model_SNP151Common_OpenChrom_SNPmatch	134	human	monocyte_fraction_maximum_inv_norm_transformed	AFR							x					x
NS1569	Neutrophil	84	202	0.415842	54.2238	5.49708	5.41674	1.54914	3.03484e-08	7.89059e-06	Null_Model_SNP151Common_OpenChrom_SNPmatch	202	human	Multiple_sclerosis	EUR	x		x								x
NS792	Neutrophil	48	153	0.313725	25.4895	4.15598	5.41641	1.88313	3.04031e-08	7.9048e-06	Null_Model_SNP151Common_OpenChrom_SNPmatch	153	human	Basophil_count	EAS			x				x					x
NS740	Neutrophil	68	837	0.0812425	36.8991	5.74202	5.41637	1.84286	3.0411e-08	7.90685e-06	Null_Model_SNP151Common_OpenChrom_SNPmatch	837	human	Monocyte_count	EUR			x				x					x
NS1547	Neutrophil	35	64	0.546875	18.2597	3.09071	5.41632	1.91679	3.04189e-08	7.90891e-06	Null_Model_SNP151Common_OpenChrom_SNPmatch	64	human	Neutrophil_side_scatter	EUR			x								x
ERR3189315	B cell	59	132	0.44697	34.97	4.43701	5.4158	1.68716	3.05082e-08	7.93214e-06	Null_Model_SNP151Common_OpenChrom_SNPmatch	132	human	Systemic_lupus_erythematosus	EUR	x		x								x
ERR3189240	B cell	25	79	0.316456	10.5125	2.67509	5.41572	2.37812	3.05221e-08	7.93575e-06	Null_Model_SNP151Common_OpenChrom_SNPmatch	79	human	Nonatopic_asthma	EUR			x	x							x
GSM9437763	B cell	77	211	0.364929	47.7602	5.39912	5.41566	1.61222	3.05321e-08	7.93835e-06	Null_Model_SNP151Common_OpenChrom_SNPmatch	211	human	Crohn_s_disease	EUR			x		x						x
GSM1501166	Myeloid	48	181	0.265193	25.4296	4.16765	5.41563	1.88757	3.05369e-08	7.9396e-06	Null_Model_SNP151Common_OpenChrom_SNPmatch	181	human	mean_platelet_volume_MPV_minimum_inv_norm_transformed	AFR							x
NS1669	Neutrophil	73	176	0.414773	45.0559	5.15993	5.41559	1.62021	3.05436e-08	7.94133e-06	Null_Model_SNP151Common_OpenChrom_SNPmatch	176	human	white_blood_cell_count_WBC_minimum_inv_norm_transformed	EAS							x					x
NS1472	Neutrophil	103	334	0.308383	67.1838	6.61364	5.41551	1.53311	3.05578e-08	7.94503e-06	Null_Model_SNP151Common_OpenChrom_SNPmatch	334	human	Neutrophil_count	AMR			x				x					x
NS1488	Neutrophil	22	118	0.186441	7.65934	2.64818	5.4153	2.87231	3.05935e-08	7.9543e-06	Null_Model_SNP151Common_OpenChrom_SNPmatch	118	human	neutrophil_fraction_mean_inv_norm_transformed	AFR							x					x
NS1554	Neutrophil	70	153	0.457516	42.4296	5.09129	5.41521	1.64979	3.06085e-08	7.9582e-06	Null_Model_SNP151Common_OpenChrom_SNPmatch	153	human	eosinophil_absolute_count_maximum_inv_norm_transformed	AMR							x					x
NS1555	Monocyte	97	285	0.340351	63.5794	6.17187	5.41499	1.52565	3.06465e-08	7.96809e-06	Null_Model_SNP151Common_OpenChrom_SNPmatch	285	human	Lymphocyte_to_monocyte_ratio	EUR							x					x
NS988	Neutrophil	62	390	0.158974	33.7463	5.21781	5.41487	1.83724	3.06673e-08	7.9735e-06	Null_Model_SNP151Common_OpenChrom_SNPmatch	390	human	Eosinophil_counts	EAS			x				x					x
ERR3189295	B cell	51	170	0.3	27.6683	4.30905	5.41458	1.84326	3.07168e-08	7.98637e-06	Null_Model_SNP151Common_OpenChrom_SNPmatch	170	human	Rheumatoid_arthritis	EAS	x		x								x
NS1603	Neutrophil	130	474	0.274262	88.3087	7.69997	5.41447	1.47211	3.07347e-08	7.99102e-06	Null_Model_SNP151Common_OpenChrom_SNPmatch	474	human	Lymphocyte_count	EAS							x					x
NS1607	Neutrophil	106	584	0.181507	66.8302	7.2343	5.41446	1.58611	3.07372e-08	7.99167e-06	Null_Model_SNP151Common_OpenChrom_SNPmatch	584	human	Mean_reticulocyte_volume	EUR							x
NS1515	Monocyte	65	149	0.436242	39.002	4.80167	5.41437	1.66658	3.07522e-08	7.99558e-06	Null_Model_SNP151Common_OpenChrom_SNPmatch	149	human	monocyte_absolute_count_maximum_inv_norm_transformed	EUR							x					x
NS1651	Neutrophil	63	202	0.311881	36.4026	4.91251	5.41422	1.73065	3.07785e-08	8.0024e-06	Null_Model_SNP151Common_OpenChrom_SNPmatch	202	human	mean_platelet_volume_MPV_maximum_inv_norm_transformed	AFR							x
NS1461	Neutrophil	77	187	0.411765	48.5864	5.24812	5.41405	1.58481	3.08076e-08	8.00997e-06	Null_Model_SNP151Common_OpenChrom_SNPmatch	187	human	eosinophil_fraction_maximum_inv_norm_transformed	EUR							x					x
E004203	Eosinophil	26	99	0.262626	10.3506	2.89066	5.41376	2.51192	3.08572e-08	8.02286e-06	Null_Model_SNP151Common_OpenChrom_SNPmatch	99	human	neutrophil_absolute_count_minimum_inv_norm_transformed	EAS							x					x
NS1462	Neutrophil	70	211	0.331754	41.1389	5.3312	5.41363	1.70155	3.08801e-08	8.02883e-06	Null_Model_SNP151Common_OpenChrom_SNPmatch	211	human	Crohn_s_disease	EUR			x		x						x
NS960	Neutrophil	37	185	0.2	17.1648	3.66412	5.41334	2.15557	3.09291e-08	8.04157e-06	Null_Model_SNP151Common_OpenChrom_SNPmatch	185	human	eosinophil_absolute_count_mean_inv_norm_transformed	AFR							x					x
NS1490	Neutrophil	54	131	0.412214	31.019	4.24531	5.41327	1.74087	3.09412e-08	8.04471e-06	Null_Model_SNP151Common_OpenChrom_SNPmatch	131	human	neutrophil_absolute_count_minimum_inv_norm_transformed	EUR							x					x
ERR3189250	B cell	179	837	0.213859	127.021	9.60222	5.41323	1.40922	3.09487e-08	8.04666e-06	Null_Model_SNP151Common_OpenChrom_SNPmatch	837	human	Monocyte_count	EUR			x				x					x
NS1436	Neutrophil	277	979	0.282942	213.724	11.6892	5.41317	1.29606	3.09596e-08	8.0495e-06	Null_Model_SNP151Common_OpenChrom_SNPmatch	979	human	Mean_corpuscular_hemoglobin	EUR							x
E004201	Eosinophil	19	48	0.395833	6.82617	2.24895	5.41313	2.7834	3.09667e-08	8.05135e-06	Null_Model_SNP151Common_OpenChrom_SNPmatch	48	human	Eosinophil_side_scatter	EUR			x				x					x
ERR3189235	B cell	54	202	0.267327	29.2458	4.57313	5.41297	1.84642	3.09934e-08	8.05828e-06	Null_Model_SNP151Common_OpenChrom_SNPmatch	202	human	eosinophil_fraction_mean_inv_norm_transformed	AMR							x					x
E004792	Macrophage	227	1017	0.223206	167.633	10.9681	5.41268	1.35415	3.10441e-08	8.07146e-06	Null_Model_SNP151Common_OpenChrom_SNPmatch	1017	human	White_blood_cell_count	EUR			x				x					x
ERR3189260	B cell	32	144	0.222222	13.2777	3.45902	5.4126	2.41005	3.10577e-08	8.07501e-06	Null_Model_SNP151Common_OpenChrom_SNPmatch	144	human	Rheumatoid_arthritis	AFR	x		x								x
E004202	Eosinophil	97	250	0.388	63.7043	6.15162	5.41251	1.52266	3.10742e-08	8.0793e-06	Null_Model_SNP151Common_OpenChrom_SNPmatch	250	human	mean_corpuscular_hemoglobin_MCH_mean_inv_norm_transformed	EUR							x
NS1511	Monocyte	105	285	0.368421	71.1229	6.25906	5.41249	1.47632	3.10772e-08	8.08006e-06	Null_Model_SNP151Common_OpenChrom_SNPmatch	285	human	Lymphocyte_to_monocyte_ratio	EUR							x					x
NS952	Neutrophil	38	112	0.339286	18.7473	3.55711	5.41246	2.02696	3.10817e-08	8.08124e-06	Null_Model_SNP151Common_OpenChrom_SNPmatch	112	human	eosinophil_fraction_minimum_inv_norm_transformed	EUR							x					x
ERR3189100	B cell	58	148	0.391892	33.2637	4.57038	5.4123	1.74364	3.11103e-08	8.08868e-06	Null_Model_SNP151Common_OpenChrom_SNPmatch	148	human	Inflammatory_bowel_disease	SAS			x		x						x
NS1461	Neutrophil	66	182	0.362637	38.7832	5.02871	5.41228	1.70177	3.11144e-08	8.08974e-06	Null_Model_SNP151Common_OpenChrom_SNPmatch	182	human	monocyte_absolute_count_mean_inv_norm_transformed	AMR							x					x
NS960	Neutrophil	71	211	0.336493	41.5055	5.44979	5.41204	1.71062	3.11548e-08	8.10024e-06	Null_Model_SNP151Common_OpenChrom_SNPmatch	211	human	Crohn_s_disease	EUR			x		x						x
E004203	Eosinophil	57	403	0.141439	30.2298	4.94703	5.41137	1.88556	3.12724e-08	8.13082e-06	Null_Model_SNP151Common_OpenChrom_SNPmatch	403	human	Neutrophil_percentage_of_white_cells	EUR			x				x					x
NS1470	Neutrophil	81	216	0.375	49.954	5.73724	5.41131	1.62149	3.12831e-08	8.1336e-06	Null_Model_SNP151Common_OpenChrom_SNPmatch	216	human	monocyte_absolute_count_mean_inv_norm_transformed	EUR							x					x
GSM1681424	Macrophage	230	539	0.426716	178.984	9.42771	5.41128	1.28503	3.1288e-08	8.13487e-06	Null_Model_SNP151Common_OpenChrom_SNPmatch	539	human	Platelet_distribution_width	EUR							x
GSM2592807	Macrophage	93	200	0.465	62.4326	5.64887	5.41125	1.48961	3.12931e-08	8.13621e-06	Null_Model_SNP151Common_OpenChrom_SNPmatch	200	human	eosinophil_absolute_count_mean_inv_norm_transformed	EUR							x					x
E004802	Monocyte	63	187	0.336898	38.1558	4.59126	5.41118	1.65112	3.1305e-08	8.13931e-06	Null_Model_SNP151Common_OpenChrom_SNPmatch	187	human	eosinophil_fraction_maximum_inv_norm_transformed	EUR							x					x
NS1521	Neutrophil	194	570	0.340351	144.111	9.21969	5.41115	1.34619	3.1311e-08	8.14085e-06	Null_Model_SNP151Common_OpenChrom_SNPmatch	570	human	White_blood_cell_count	EAS			x				x					x
GSM1334007	B cell	37	142	0.260563	17.1968	3.65981	5.41099	2.15156	3.13393e-08	8.14822e-06	Null_Model_SNP151Common_OpenChrom_SNPmatch	142	human	monocyte_absolute_count_minimum_inv_norm_transformed	AFR							x					x
NS1551	Neutrophil	65	153	0.424837	38.7333	4.85446	5.41085	1.67814	3.13639e-08	8.15462e-06	Null_Model_SNP151Common_OpenChrom_SNPmatch	153	human	eosinophil_absolute_count_maximum_inv_norm_transformed	AMR							x					x
NS1570	Neutrophil	81	233	0.347639	50.4525	5.64588	5.41057	1.60547	3.1412e-08	8.16712e-06	Null_Model_SNP151Common_OpenChrom_SNPmatch	233	human	white_blood_cell_count_WBC_minimum_inv_norm_transformed	EUR							x					x
NS1472	Neutrophil	72	207	0.347826	43.4446	5.2778	5.41048	1.65728	3.14276e-08	8.17117e-06	Null_Model_SNP151Common_OpenChrom_SNPmatch	207	human	mean_platelet_volume_MPV_mean_inv_norm_transformed	AMR							x
NS1437	Neutrophil	132	377	0.350133	89.6883	7.82041	5.41042	1.47176	3.14384e-08	8.17399e-06	Null_Model_SNP151Common_OpenChrom_SNPmatch	377	human	Mean_platelet_volume	SAS							x
GSM3111966	Macrophage	71	102	0.696078	47.968	4.25734	5.40994	1.48015	3.15232e-08	8.19604e-06	Null_Model_SNP151Common_OpenChrom_SNPmatch	102	human	monocyte_fraction_minimum_inv_norm_transformed	EAS							x					x
GSM7277465	Myeloid	112	533	0.210131	70.8002	7.61564	5.40989	1.58192	3.15317e-08	8.19824e-06	Null_Model_SNP151Common_OpenChrom_SNPmatch	533	human	Platelet_count	AMR							x					x
NS1675	Neutrophil	106	233	0.454936	72.3397	6.2221	5.4098	1.46531	3.15468e-08	8.20216e-06	Null_Model_SNP151Common_OpenChrom_SNPmatch	233	human	white_blood_cell_count_WBC_minimum_inv_norm_transformed	EUR							x					x
NS960	Neutrophil	59	161	0.36646	32.959	4.81366	5.4098	1.7901	3.15468e-08	8.20216e-06	Null_Model_SNP151Common_OpenChrom_SNPmatch	161	human	eosinophil_absolute_count_mean_inv_norm_transformed	EAS							x					x
NS1569	Neutrophil	104	227	0.45815	70.7033	6.15491	5.40978	1.47094	3.15508e-08	8.20321e-06	Null_Model_SNP151Common_OpenChrom_SNPmatch	227	human	mean_platelet_volume_MPV_mean_inv_norm_transformed	EUR							x
NS968	Neutrophil	66	152	0.434211	39.7812	4.84676	5.40955	1.65907	3.15921e-08	8.21394e-06	Null_Model_SNP151Common_OpenChrom_SNPmatch	152	human	eosinophil_fraction_maximum_inv_norm_transformed	EAS							x					x
GSM1370284	B cell	331	822	0.402676	269.309	11.4049	5.4092	1.22907	3.16542e-08	8.23008e-06	Null_Model_SNP151Common_OpenChrom_SNPmatch	822	human	Red_cell_distribution_width	EUR							x
NS1546	Neutrophil	37	120	0.308333	18.003	3.51212	5.40898	2.05521	3.16917e-08	8.23984e-06	Null_Model_SNP151Common_OpenChrom_SNPmatch	120	human	monocyte_fraction_maximum_inv_norm_transformed	EAS							x					x
GSM3421851	Macrophage	118	224	0.526786	84.2098	6.24707	5.40897	1.40126	3.1695e-08	8.2407e-06	Null_Model_SNP151Common_OpenChrom_SNPmatch	224	human	platelet_count_maximum_inv_norm_transformed	EAS							x					x
ERR3189185	B cell	84	213	0.394366	53.5305	5.63323	5.40889	1.5692	3.17086e-08	8.24424e-06	Null_Model_SNP151Common_OpenChrom_SNPmatch	213	human	Systemic_lupus_erythematosus_MTAG	EUR	x		x						x
NS952	Neutrophil	60	322	0.186335	31.8052	5.21277	5.40879	1.88648	3.17258e-08	8.24871e-06	Null_Model_SNP151Common_OpenChrom_SNPmatch	322	human	Eosinophil_counts	AFR							x					x
NS1461	Neutrophil	55	141	0.390071	30.7622	4.48123	5.40873	1.78791	3.17364e-08	8.25147e-06	Null_Model_SNP151Common_OpenChrom_SNPmatch	141	human	Myeloid_white_cell_count	EUR			x				x					x
NS1000	Neutrophil	47	134	0.350746	24.3566	4.18661	5.40852	1.92966	3.17735e-08	8.2611e-06	Null_Model_SNP151Common_OpenChrom_SNPmatch	134	human	Sum_basophil_neutrophil_counts	EUR			x				x					x
ERR3189310	B cell	90	238	0.378151	57.5964	5.99141	5.40835	1.5626	3.18047e-08	8.26923e-06	Null_Model_SNP151Common_OpenChrom_SNPmatch	238	human	Inflammatory_bowel_disease	EAS			x		x						x
GSM6706079	Monocyte	91	166	0.548193	62.8551	5.20404	5.40827	1.44777	3.18175e-08	8.27255e-06	Null_Model_SNP151Common_OpenChrom_SNPmatch	166	human	monocyte_absolute_count_minimum_inv_norm_transformed	EUR							x					x
NS1677	Neutrophil	66	124	0.532258	40.998	4.62299	5.40819	1.60983	3.18319e-08	8.2763e-06	Null_Model_SNP151Common_OpenChrom_SNPmatch	124	human	monocyte_absolute_count_minimum_inv_norm_transformed	EAS							x					x
E005536	Dendritic Cell	85	162	0.524691	55.7263	5.41322	5.40782	1.52531	3.18988e-08	8.29369e-06	Null_Model_SNP151Common_OpenChrom_SNPmatch	162	human	Eosinophil_percentage_of_granulocytes	EUR			x				x					x
E005536	Dendritic Cell	115	219	0.525114	80.2188	6.43173	5.40776	1.43358	3.19091e-08	8.29637e-06	Null_Model_SNP151Common_OpenChrom_SNPmatch	219	human	eosinophil_fraction_mean_inv_norm_transformed	EUR							x					x
GSM2592808	Macrophage	112	177	0.632768	79.8981	5.93646	5.40758	1.40179	3.19412e-08	8.30471e-06	Null_Model_SNP151Common_OpenChrom_SNPmatch	177	human	eosinophil_fraction_mean_inv_norm_transformed	EAS							x					x
ERR3189295	B cell	40	102	0.392157	20.2348	3.65511	5.40756	1.9768	3.19442e-08	8.3055e-06	Null_Model_SNP151Common_OpenChrom_SNPmatch	102	human	monocyte_fraction_minimum_inv_norm_transformed	EAS							x					x
GSM5098241	Myeloid	69	182	0.379121	42.3936	4.92026	5.40752	1.6276	3.19513e-08	8.30734e-06	Null_Model_SNP151Common_OpenChrom_SNPmatch	182	human	eosinophil_absolute_count_mean_inv_norm_transformed	AMR							x					x
E004805	Monocyte	74	214	0.345794	43.9411	5.55927	5.40699	1.68407	3.20462e-08	8.33202e-06	Null_Model_SNP151Common_OpenChrom_SNPmatch	214	human	Chronic_inflammatory_diseases_ankylosing_spondylitis_Crohn_s_disease_psoriasis_primary_sclerosing_cholangitis_ulcerative_colitis__pleiotropy	EUR	x		x		x				x
GSM638310	Stem cell	20	94	0.212766	6.86813	2.4287	5.40695	2.912	3.20537e-08	8.33396e-06	Null_Model_SNP151Common_OpenChrom_SNPmatch	94	human	High_fluorescence_immature_platelet_fraction	EUR							x
E004807	Monocyte	62	182	0.340659	36.4985	4.71659	5.40676	1.6987	3.2087e-08	8.34263e-06	Null_Model_SNP151Common_OpenChrom_SNPmatch	182	human	eosinophil_absolute_count_mean_inv_norm_transformed	AMR							x					x
NS1607	Neutrophil	45	174	0.258621	23.012	4.06692	5.40655	1.9555	3.21254e-08	8.35261e-06	Null_Model_SNP151Common_OpenChrom_SNPmatch	174	human	eosinophil_absolute_count_maximum_inv_norm_transformed	EUR							x					x
NS1639	Neutrophil	84	220	0.381818	52.2907	5.86502	5.40651	1.6064	3.21315e-08	8.35419e-06	Null_Model_SNP151Common_OpenChrom_SNPmatch	220	human	mean_platelet_volume_MPV_maximum_inv_norm_transformed	EUR							x
NS1455	Neutrophil	46	122	0.377049	23.7453	4.11631	5.40647	1.93723	3.21387e-08	8.35607e-06	Null_Model_SNP151Common_OpenChrom_SNPmatch	122	human	Basophil_fraction_mean_inv_norm_transformed	EUR							x
NS1522	Monocyte	79	202	0.391089	49.6224	5.4339	5.40636	1.59202	3.2159e-08	8.36133e-06	Null_Model_SNP151Common_OpenChrom_SNPmatch	202	human	Multiple_sclerosis	EUR	x		x								x
NS1651	Neutrophil	61	135	0.451852	36.035	4.61777	5.4063	1.6928	3.217e-08	8.36421e-06	Null_Model_SNP151Common_OpenChrom_SNPmatch	135	human	neutrophil_absolute_count_mean_inv_norm_transformed	EUR							x					x
GSM9437762	B cell	61	126	0.484127	38.0669	4.24199	5.4062	1.60244	3.21881e-08	8.3689e-06	Null_Model_SNP151Common_OpenChrom_SNPmatch	126	human	neutrophil_fraction_mean_inv_norm_transformed	EUR							x					x
NS984	Neutrophil	177	534	0.331461	128.877	8.90157	5.40611	1.3734	3.22035e-08	8.37292e-06	Null_Model_SNP151Common_OpenChrom_SNPmatch	534	human	Platelet_count	SAS							x					x
GSM9437756	B cell	140	411	0.340633	99.1199	7.56185	5.4061	1.41243	3.22062e-08	8.37361e-06	Null_Model_SNP151Common_OpenChrom_SNPmatch	411	human	Neutrophil_count	EAS			x				x					x
NS1673	Neutrophil	112	219	0.511416	79.1139	6.08334	5.40593	1.41568	3.22363e-08	8.38143e-06	Null_Model_SNP151Common_OpenChrom_SNPmatch	219	human	eosinophil_fraction_mean_inv_norm_transformed	EUR							x					x
GSM9437758	B cell	51	213	0.239437	26.4366	4.54381	5.40591	1.92915	3.224e-08	8.38241e-06	Null_Model_SNP151Common_OpenChrom_SNPmatch	213	human	Systemic_lupus_erythematosus_MTAG	EUR	x		x						x
NS792	Neutrophil	34	113	0.300885	15.7113	3.38313	5.40586	2.16405	3.22497e-08	8.38491e-06	Null_Model_SNP151Common_OpenChrom_SNPmatch	113	human	monocyte_fraction_minimum_inv_norm_transformed	AMR							x					x
NS1554	Neutrophil	322	1017	0.316618	255.639	12.2758	5.40582	1.25959	3.22567e-08	8.38673e-06	Null_Model_SNP151Common_OpenChrom_SNPmatch	1017	human	White_blood_cell_count	EUR			x				x					x
NS1681	Neutrophil	33	63	0.52381	15.4266	3.25098	5.40558	2.13917	3.2299e-08	8.39774e-06	Null_Model_SNP151Common_OpenChrom_SNPmatch	63	human	Neutrophil_side_fluorescence	EUR			x								x
NS1574	Neutrophil	58	159	0.36478	33.5804	4.5175	5.40556	1.7272	3.23039e-08	8.399e-06	Null_Model_SNP151Common_OpenChrom_SNPmatch	159	human	monocyte_absolute_count_mean_inv_norm_transformed	EAS							x					x
ERR3189245	B cell	83	236	0.351695	51.5305	5.82197	5.40531	1.6107	3.23487e-08	8.41066e-06	Null_Model_SNP151Common_OpenChrom_SNPmatch	236	human	Systemic_lupus_erythematosus	EAS	x		x								x
ERR3189250	B cell	42	108	0.388889	21.6873	3.75808	5.40508	1.93662	3.23902e-08	8.42145e-06	Null_Model_SNP151Common_OpenChrom_SNPmatch	108	human	eosinophil_absolute_count_minimum_inv_norm_transformed	EUR							x					x
E006070	B cell	3	16	0.1875	0.26973	0.505146	5.40491	11.1222	3.24208e-08	8.4294e-06	Null_Model_SNP151Common_OpenChrom_SNPmatch	16	human	Lung_adenocarcinoma_conditioned_on_cigarettes_per_day	EUR								x			x
GSM1334005	B cell	73	198	0.368687	45.027	5.17555	5.40485	1.62125	3.2432e-08	8.43233e-06	Null_Model_SNP151Common_OpenChrom_SNPmatch	198	human	monocyte_fraction_mean_inv_norm_transformed	AMR							x					x
E004801	Monocyte	77	227	0.339207	47.3307	5.48995	5.4043	1.62685	3.25311e-08	8.4581e-06	Null_Model_SNP151Common_OpenChrom_SNPmatch	227	human	mean_platelet_volume_MPV_mean_inv_norm_transformed	EUR							x
GSM2804465	Macrophage	28	91	0.307692	12.0649	2.94869	5.40411	2.32078	3.25646e-08	8.4668e-06	Null_Model_SNP151Common_OpenChrom_SNPmatch	91	human	Mouth_ulcers	EUR											x
GSM1501167	Myeloid	279	1017	0.274336	214.24	11.9835	5.40411	1.30228	3.25648e-08	8.46685e-06	Null_Model_SNP151Common_OpenChrom_SNPmatch	1017	human	White_blood_cell_count	EUR			x				x					x
NS1569	Neutrophil	174	390	0.446154	130.371	8.07351	5.40402	1.33466	3.25822e-08	8.47137e-06	Null_Model_SNP151Common_OpenChrom_SNPmatch	390	human	Eosinophil_counts	EAS			x				x					x
GSM2592810	Macrophage	80	202	0.39604	50.0659	5.53928	5.40396	1.59789	3.25925e-08	8.47406e-06	Null_Model_SNP151Common_OpenChrom_SNPmatch	202	human	mean_platelet_volume_MPV_maximum_inv_norm_transformed	AFR							x
ERR3189155	B cell	97	387	0.250646	62.4396	6.39551	5.40386	1.5535	3.26115e-08	8.47899e-06	Null_Model_SNP151Common_OpenChrom_SNPmatch	387	human	Serum_total_protein_levels	EUR							x
NS1548	Neutrophil	53	205	0.258537	28.2767	4.57519	5.40377	1.87433	3.26268e-08	8.48298e-06	Null_Model_SNP151Common_OpenChrom_SNPmatch	205	human	white_blood_cell_count_WBC_minimum_inv_norm_transformed	AFR							x					x
NS1550	Neutrophil	61	163	0.374233	35.7982	4.66382	5.40368	1.704	3.26438e-08	8.4874e-06	Null_Model_SNP151Common_OpenChrom_SNPmatch	163	human	Basophil_percentage_of_white_cells	EUR			x				x					x
NS1669	Neutrophil	39	93	0.419355	18.8971	3.72054	5.40322	2.06381	3.27269e-08	8.509e-06	Null_Model_SNP151Common_OpenChrom_SNPmatch	93	human	Basophil_fraction_maximum_inv_norm_transformed	AMR							x
NS1603	Neutrophil	207	979	0.21144	152.448	10.0968	5.40294	1.35784	3.27785e-08	8.52242e-06	Null_Model_SNP151Common_OpenChrom_SNPmatch	979	human	Mean_corpuscular_hemoglobin	EUR							x
NS976	Neutrophil	124	429	0.289044	83.8262	7.43584	5.40273	1.47925	3.28177e-08	8.5326e-06	Null_Model_SNP151Common_OpenChrom_SNPmatch	429	human	White_blood_cell_count	AMR			x				x					x
NS952	Neutrophil	90	366	0.245902	55.7153	6.34601	5.40256	1.61536	3.2848e-08	8.54047e-06	Null_Model_SNP151Common_OpenChrom_SNPmatch	366	human	Immature_fraction_of_reticulocytes	EUR							x					x
NS944	Neutrophil	43	108	0.398148	22.022	3.88298	5.40256	1.95259	3.28482e-08	8.54052e-06	Null_Model_SNP151Common_OpenChrom_SNPmatch	108	human	eosinophil_absolute_count_minimum_inv_norm_transformed	EUR							x					x
NS1567	Neutrophil	53	120	0.441667	30.1419	4.23106	5.40246	1.75835	3.28658e-08	8.54511e-06	Null_Model_SNP151Common_OpenChrom_SNPmatch	120	human	monocyte_fraction_maximum_inv_norm_transformed	EAS							x					x
NS1679	Neutrophil	60	205	0.292683	33.8282	4.84442	5.40246	1.77367	3.28658e-08	8.54511e-06	Null_Model_SNP151Common_OpenChrom_SNPmatch	205	human	white_blood_cell_count_WBC_minimum_inv_norm_transformed	AFR							x					x
ERR3189315	B cell	43	119	0.361345	21.7562	3.93224	5.40245	1.97644	3.28676e-08	8.54556e-06	Null_Model_SNP151Common_OpenChrom_SNPmatch	119	human	monocyte_absolute_count_maximum_inv_norm_transformed	AMR							x					x
NS708	Neutrophil	20	132	0.151515	6.58941	2.48239	5.40229	3.03517	3.28968e-08	8.55318e-06	Null_Model_SNP151Common_OpenChrom_SNPmatch	132	human	monocyte_fraction_maximum_inv_norm_transformed	AMR							x					x
NS1522	Monocyte	52	108	0.481481	30.5974	3.96191	5.40209	1.69949	3.2935e-08	8.5631e-06	Null_Model_SNP151Common_OpenChrom_SNPmatch	108	human	eosinophil_absolute_count_minimum_inv_norm_transformed	EUR							x					x
NS1008	Neutrophil	53	126	0.420635	29.982	4.26118	5.40178	1.76773	3.29909e-08	8.57764e-06	Null_Model_SNP151Common_OpenChrom_SNPmatch	126	human	neutrophil_fraction_mean_inv_norm_transformed	EUR							x					x
E004792	Macrophage	95	326	0.291411	58.8192	6.69808	5.40167	1.61512	3.30116e-08	8.58301e-06	Null_Model_SNP151Common_OpenChrom_SNPmatch	326	human	Eosinophil_counts	AMR							x					x
ERR3189250	B cell	78	217	0.359447	47.5714	5.63322	5.40163	1.63964	3.30186e-08	8.58484e-06	Null_Model_SNP151Common_OpenChrom_SNPmatch	217	human	Systemic_lupus_erythematosus_MTAG	EAS	x		x						x
NS992	Neutrophil	55	182	0.302198	29.3816	4.74281	5.40152	1.87192	3.30388e-08	8.59009e-06	Null_Model_SNP151Common_OpenChrom_SNPmatch	182	human	monocyte_absolute_count_mean_inv_norm_transformed	AMR							x					x
NS1517	Neutrophil	81	200	0.405	51.6963	5.4251	5.40151	1.56684	3.30418e-08	8.59086e-06	Null_Model_SNP151Common_OpenChrom_SNPmatch	200	human	eosinophil_absolute_count_mean_inv_norm_transformed	EUR							x					x
ERR3189155	B cell	100	326	0.306748	65.1538	6.45123	5.40148	1.53483	3.3047e-08	8.59221e-06	Null_Model_SNP151Common_OpenChrom_SNPmatch	326	human	Eosinophil_counts	AMR							x					x
GSM7277469	Monocyte	111	292	0.380137	76.0579	6.46905	5.40142	1.45941	3.3058e-08	8.59509e-06	Null_Model_SNP151Common_OpenChrom_SNPmatch	292	human	Inflammatory_bowel_disease	EUR			x		x						x
NS952	Neutrophil	56	152	0.368421	31.6014	4.51707	5.40142	1.77207	3.30582e-08	8.59514e-06	Null_Model_SNP151Common_OpenChrom_SNPmatch	152	human	eosinophil_fraction_maximum_inv_norm_transformed	EAS							x					x
GSM1010843	Myeloid	70	126	0.555556	44.3506	4.74868	5.40137	1.57833	3.30671e-08	8.59745e-06	Null_Model_SNP151Common_OpenChrom_SNPmatch	126	human	neutrophil_fraction_mean_inv_norm_transformed	EUR							x					x
E004203	Eosinophil	6	13	0.461538	0.956044	0.933845	5.40128	6.27586	3.30837e-08	8.60175e-06	Null_Model_SNP151Common_OpenChrom_SNPmatch	13	human	Neutrophil_forward_scatter_distribution_width	EUR			x								x
ERR3189310	B cell	221	700	0.315714	167.881	9.83457	5.40124	1.31641	3.30912e-08	8.60371e-06	Null_Model_SNP151Common_OpenChrom_SNPmatch	700	human	Platelet_count	EAS							x					x
GSM1782711	Myeloid	48	309	0.15534	23.8531	4.47073	5.4011	2.01231	3.31167e-08	8.61033e-06	Null_Model_SNP151Common_OpenChrom_SNPmatch	309	human	platelet_count_mean_inv_norm_transformed	AFR							x					x
ERR3189250	B cell	134	411	0.326034	91.0989	7.9435	5.40078	1.47093	3.31759e-08	8.62574e-06	Null_Model_SNP151Common_OpenChrom_SNPmatch	411	human	Neutrophil_count	EAS			x				x					x
E004203	Eosinophil	49	224	0.21875	25.3626	4.37668	5.40075	1.93198	3.3182e-08	8.62732e-06	Null_Model_SNP151Common_OpenChrom_SNPmatch	224	human	platelet_count_maximum_inv_norm_transformed	EAS							x					x
NS1470	Neutrophil	45	119	0.378151	23.3986	3.99974	5.40069	1.92319	3.31917e-08	8.62985e-06	Null_Model_SNP151Common_OpenChrom_SNPmatch	119	human	monocyte_absolute_count_maximum_inv_norm_transformed	AMR							x					x
GSM1334005	B cell	75	187	0.40107	47.2408	5.13994	5.40069	1.58761	3.31918e-08	8.62986e-06	Null_Model_SNP151Common_OpenChrom_SNPmatch	187	human	eosinophil_fraction_maximum_inv_norm_transformed	EUR							x					x
ERR3189170	B cell	44	124	0.354839	22.6054	3.96146	5.40069	1.94644	3.3192e-08	8.62992e-06	Null_Model_SNP151Common_OpenChrom_SNPmatch	124	human	monocyte_absolute_count_minimum_inv_norm_transformed	EAS							x					x
NS1514	Monocyte	177	341	0.519062	134.633	7.84477	5.40062	1.31468	3.32054e-08	8.63342e-06	Null_Model_SNP151Common_OpenChrom_SNPmatch	341	human	Mean_platelet_volume	EAS							x
GSM2695652	Macrophage	42	95	0.442105	21.8362	3.73378	5.40038	1.92341	3.32503e-08	8.64508e-06	Null_Model_SNP151Common_OpenChrom_SNPmatch	95	human	neutrophil_fraction_minimum_inv_norm_transformed	AMR							x					x
GSM3111964	Macrophage	187	360	0.519444	142.173	8.30103	5.40019	1.3153	3.32844e-08	8.65395e-06	Null_Model_SNP151Common_OpenChrom_SNPmatch	360	human	Monocyte_count	AMR			x				x					x
GSM1421017	Dendritic Cell	90	182	0.494505	59.8621	5.58113	5.39996	1.50345	3.33278e-08	8.66524e-06	Null_Model_SNP151Common_OpenChrom_SNPmatch	182	human	monocyte_absolute_count_mean_inv_norm_transformed	AMR							x					x
GSM3111963	Macrophage	103	169	0.609467	72.9381	5.56724	5.39979	1.41216	3.33591e-08	8.67336e-06	Null_Model_SNP151Common_OpenChrom_SNPmatch	169	human	Ulcerative_colitis	EUR			x		x						x
NS1573	Neutrophil	44	154	0.285714	22.1838	4.04032	5.39962	1.98343	3.33913e-08	8.68173e-06	Null_Model_SNP151Common_OpenChrom_SNPmatch	154	human	eosinophil_absolute_count_maximum_inv_norm_transformed	AFR							x					x
ERR3189260	B cell	46	124	0.370968	24.5075	3.98048	5.39948	1.87698	3.3417e-08	8.68842e-06	Null_Model_SNP151Common_OpenChrom_SNPmatch	124	human	monocyte_absolute_count_minimum_inv_norm_transformed	EAS							x					x
GSM1421019	Dendritic Cell	219	411	0.532847	172.723	8.57078	5.39936	1.26792	3.34401e-08	8.69443e-06	Null_Model_SNP151Common_OpenChrom_SNPmatch	411	human	Neutrophil_count	EAS			x				x					x
ERR3189215	B cell	77	320	0.240625	46.4466	5.65874	5.39933	1.65782	3.34446e-08	8.69558e-06	Null_Model_SNP151Common_OpenChrom_SNPmatch	320	human	Asthma	EUR			x	x							x
NS1573	Neutrophil	172	584	0.294521	124.741	8.75271	5.39932	1.37885	3.34461e-08	8.69598e-06	Null_Model_SNP151Common_OpenChrom_SNPmatch	584	human	Mean_reticulocyte_volume	EUR							x
NS1000	Neutrophil	41	101	0.405941	21.1638	3.67384	5.39929	1.93727	3.34519e-08	8.69749e-06	Null_Model_SNP151Common_OpenChrom_SNPmatch	101	human	neutrophil_fraction_mean_inv_norm_transformed	AMR							x					x
ERR3189105	B cell	64	159	0.402516	38.3926	4.74286	5.39915	1.66699	3.34791e-08	8.70457e-06	Null_Model_SNP151Common_OpenChrom_SNPmatch	159	human	monocyte_absolute_count_mean_inv_norm_transformed	EAS							x					x
NS1574	Neutrophil	48	131	0.366412	25.975	4.07951	5.39893	1.84793	3.35196e-08	8.7151e-06	Null_Model_SNP151Common_OpenChrom_SNPmatch	131	human	neutrophil_absolute_count_minimum_inv_norm_transformed	EUR							x					x
NS706	Neutrophil	33	201	0.164179	13.7193	3.57129	5.39881	2.40537	3.35422e-08	8.72098e-06	Null_Model_SNP151Common_OpenChrom_SNPmatch	201	human	mean_platelet_volume_MPV_minimum_inv_norm_transformed	EUR							x
NS1550	Neutrophil	91	376	0.242021	57.1628	6.26757	5.39877	1.59194	3.35502e-08	8.72304e-06	Null_Model_SNP151Common_OpenChrom_SNPmatch	376	human	Monocyte_count	AFR			x				x					x
NS976	Neutrophil	50	121	0.413223	28.042	4.06746	5.39846	1.78304	3.36069e-08	8.73779e-06	Null_Model_SNP151Common_OpenChrom_SNPmatch	121	human	neutrophil_fraction_minimum_inv_norm_transformed	EUR							x					x
NS724	Neutrophil	18	135	0.133333	5.89211	2.24284	5.39846	3.05493	3.36085e-08	8.7382e-06	Null_Model_SNP151Common_OpenChrom_SNPmatch	135	human	monocyte_absolute_count_minimum_inv_norm_transformed	AMR							x					x
GSM9437760	B cell	30	202	0.148515	12.4116	3.25829	5.39806	2.4171	3.36832e-08	8.75764e-06	Null_Model_SNP151Common_OpenChrom_SNPmatch	202	human	eosinophil_fraction_mean_inv_norm_transformed	AMR							x					x
ERR3189270	B cell	48	132	0.363636	25.1329	4.23619	5.39804	1.90985	3.36866e-08	8.75853e-06	Null_Model_SNP151Common_OpenChrom_SNPmatch	132	human	Systemic_lupus_erythematosus	EUR	x		x								x
GSM1940197	Myeloid	120	847	0.141677	77.5365	7.86682	5.3978	1.54766	3.37316e-08	8.77023e-06	Null_Model_SNP151Common_OpenChrom_SNPmatch	847	human	Mean_corpuscular_volume	EUR							x
NS1008	Neutrophil	52	205	0.253659	27.5714	4.52583	5.39759	1.88601	3.37713e-08	8.78053e-06	Null_Model_SNP151Common_OpenChrom_SNPmatch	205	human	white_blood_cell_count_WBC_minimum_inv_norm_transformed	AFR							x					x
NS1455	Neutrophil	160	533	0.300188	112.119	8.8709	5.39755	1.42706	3.37786e-08	8.78243e-06	Null_Model_SNP151Common_OpenChrom_SNPmatch	533	human	Platelet_count	AMR							x					x
E004802	Monocyte	97	325	0.298462	62.007	6.48313	5.39755	1.56434	3.37786e-08	8.78243e-06	Null_Model_SNP151Common_OpenChrom_SNPmatch	325	human	Eosinophil_counts	SAS			x				x					x
NS756	Neutrophil	30	135	0.222222	12.981	3.1532	5.39738	2.31107	3.38112e-08	8.79091e-06	Null_Model_SNP151Common_OpenChrom_SNPmatch	135	human	monocyte_absolute_count_minimum_inv_norm_transformed	AMR							x					x
NS794	Neutrophil	24	140	0.171429	9.30969	2.72176	5.39735	2.57796	3.38162e-08	8.79221e-06	Null_Model_SNP151Common_OpenChrom_SNPmatch	140	human	Basophil_count	SAS							x					x
NS1455	Neutrophil	46	149	0.308725	23.6853	4.13472	5.39691	1.94213	3.38993e-08	8.81383e-06	Null_Model_SNP151Common_OpenChrom_SNPmatch	149	human	monocyte_absolute_count_maximum_inv_norm_transformed	EUR							x					x
ERR3189100	B cell	48	143	0.335664	25.1608	4.23192	5.39689	1.90773	3.39038e-08	8.81499e-06	Null_Model_SNP151Common_OpenChrom_SNPmatch	143	human	Hay_fever_and_or_eczema	EUR			x	x					x
ERR3189245	B cell	158	543	0.290976	113.056	8.32808	5.39669	1.39754	3.39406e-08	8.82456e-06	Null_Model_SNP151Common_OpenChrom_SNPmatch	543	human	Eosinophil_percentage_of_white_cells	EUR			x				x					x
NS1452	Neutrophil	27	163	0.165644	10.9091	2.98173	5.3965	2.475	3.39773e-08	8.83409e-06	Null_Model_SNP151Common_OpenChrom_SNPmatch	163	human	Basophil_percentage_of_white_cells	EUR			x				x					x
E004203	Eosinophil	38	161	0.236025	17.6863	3.76424	5.39649	2.14855	3.39784e-08	8.8344e-06	Null_Model_SNP151Common_OpenChrom_SNPmatch	161	human	mean_platelet_volume_MPV_minimum_inv_norm_transformed	EAS							x
NS797	Neutrophil	2	11	0.181818	0.121878	0.348039	5.3963	16.4098	3.40139e-08	8.84363e-06	Null_Model_SNP151Common_OpenChrom_SNPmatch	11	human	Transient_mental_disorders_due_to_conditions_classified_elsewhere_PheCode_291_1	EUR											x
E004200	Eosinophil	101	234	0.431624	65.6973	6.54212	5.39622	1.53735	3.40298e-08	8.84774e-06	Null_Model_SNP151Common_OpenChrom_SNPmatch	234	human	platelet_count_minimum_inv_norm_transformed	EAS							x					x
NS1657	Neutrophil	44	107	0.411215	22.3786	4.00693	5.39599	1.96616	3.40727e-08	8.8589e-06	Null_Model_SNP151Common_OpenChrom_SNPmatch	107	human	neutrophil_fraction_mean_inv_norm_transformed	EAS							x					x
NS1550	Neutrophil	65	152	0.427632	38.6873	4.87638	5.39594	1.68014	3.40826e-08	8.86147e-06	Null_Model_SNP151Common_OpenChrom_SNPmatch	152	human	Neutrophil_percentage_of_granulocytes	EUR			x				x					x
NS1470	Neutrophil	131	336	0.389881	90.1868	7.56373	5.3959	1.45254	3.40895e-08	8.86328e-06	Null_Model_SNP151Common_OpenChrom_SNPmatch	336	human	Neutrophil_count	SAS			x				x					x
NS1553	Neutrophil	77	202	0.381188	48.3636	5.30713	5.39583	1.59211	3.41042e-08	8.86708e-06	Null_Model_SNP151Common_OpenChrom_SNPmatch	202	human	Multiple_sclerosis	EUR	x		x								x
GSM1841308	B cell	48	131	0.366412	26.4406	3.99559	5.39581	1.81539	3.41069e-08	8.86779e-06	Null_Model_SNP151Common_OpenChrom_SNPmatch	131	human	monocyte_fraction_minimum_inv_norm_transformed	EUR							x					x
GSM1501166	Myeloid	55	202	0.272277	30.3536	4.5678	5.39567	1.81197	3.4134e-08	8.87483e-06	Null_Model_SNP151Common_OpenChrom_SNPmatch	202	human	mean_platelet_volume_MPV_maximum_inv_norm_transformed	AFR							x
GSM1122315	Myeloid	101	422	0.239336	64.029	6.85246	5.3953	1.57741	3.42054e-08	8.8934e-06	Null_Model_SNP151Common_OpenChrom_SNPmatch	422	human	White_blood_cell_count	SAS			x				x					x
E004200	Eosinophil	30	64	0.46875	13.6474	3.03093	5.39526	2.19823	3.42115e-08	8.89499e-06	Null_Model_SNP151Common_OpenChrom_SNPmatch	64	human	Neutrophil_side_scatter	EUR			x								x
NS1572	Neutrophil	39	141	0.276596	18.975	3.71165	5.39516	2.05533	3.42309e-08	8.90002e-06	Null_Model_SNP151Common_OpenChrom_SNPmatch	141	human	Myeloid_white_cell_count	EUR			x				x					x
ERR3189095	B cell	75	203	0.369458	46.4226	5.297	5.39502	1.61559	3.42586e-08	8.90725e-06	Null_Model_SNP151Common_OpenChrom_SNPmatch	203	human	Hypothyroidism	EUR											x
GSM2592810	Macrophage	190	429	0.44289	143.61	8.59861	5.39501	1.32302	3.42591e-08	8.90735e-06	Null_Model_SNP151Common_OpenChrom_SNPmatch	429	human	White_blood_cell_count	AMR			x				x					x
E004802	Monocyte	38	183	0.20765	17.9191	3.72216	5.39497	2.12064	3.42676e-08	8.90956e-06	Null_Model_SNP151Common_OpenChrom_SNPmatch	183	human	monocyte_absolute_count_mean_inv_norm_transformed	AFR							x					x
NS1681	Neutrophil	87	161	0.540373	59.5534	5.08757	5.39482	1.46087	3.42955e-08	8.91683e-06	Null_Model_SNP151Common_OpenChrom_SNPmatch	161	human	eosinophil_absolute_count_mean_inv_norm_transformed	EAS							x					x
GSM6706076	Monocyte	101	174	0.58046	71.011	5.55886	5.39482	1.42232	3.42967e-08	8.91714e-06	Null_Model_SNP151Common_OpenChrom_SNPmatch	174	human	eosinophil_absolute_count_maximum_inv_norm_transformed	EUR							x					x
GSM3111963	Macrophage	86	166	0.518072	57.5574	5.27228	5.39473	1.49416	3.43124e-08	8.92123e-06	Null_Model_SNP151Common_OpenChrom_SNPmatch	166	human	monocyte_absolute_count_minimum_inv_norm_transformed	EUR							x					x
NS1512	Monocyte	66	163	0.404908	39.5604	4.90108	5.39464	1.66833	3.43308e-08	8.926e-06	Null_Model_SNP151Common_OpenChrom_SNPmatch	163	human	Basophil_percentage_of_white_cells	EUR			x				x					x
E004801	Monocyte	38	101	0.376238	19.4266	3.44309	5.39441	1.95608	3.43746e-08	8.93738e-06	Null_Model_SNP151Common_OpenChrom_SNPmatch	101	human	neutrophil_fraction_mean_inv_norm_transformed	AMR							x					x
NS988	Neutrophil	33	195	0.169231	14.3057	3.46561	5.39423	2.30677	3.44088e-08	8.94628e-06	Null_Model_SNP151Common_OpenChrom_SNPmatch	195	human	white_blood_cell_count_WBC_mean_inv_norm_transformed	AMR							x					x
GSM1681426	Macrophage	127	279	0.455197	88.8112	7.07964	5.39417	1.43	3.44198e-08	8.94916e-06	Null_Model_SNP151Common_OpenChrom_SNPmatch	279	human	Basophil_count	EUR			x				x					x
E004801	Monocyte	71	236	0.300847	41.9351	5.38839	5.39399	1.69309	3.44551e-08	8.95833e-06	Null_Model_SNP151Common_OpenChrom_SNPmatch	236	human	Systemic_lupus_erythematosus	EAS	x		x								x
NS988	Neutrophil	33	161	0.204969	14.2158	3.48244	5.39398	2.32136	3.44568e-08	8.95877e-06	Null_Model_SNP151Common_OpenChrom_SNPmatch	161	human	eosinophil_absolute_count_mean_inv_norm_transformed	EAS							x					x
NS1683	Neutrophil	86	168	0.511905	57.4985	5.28396	5.39396	1.49569	3.446e-08	8.95959e-06	Null_Model_SNP151Common_OpenChrom_SNPmatch	168	human	eosinophil_fraction_maximum_inv_norm_transformed	AMR							x					x
NS718	Neutrophil	28	541	0.051756	10.7383	3.20022	5.39392	2.6075	3.44688e-08	8.9619e-06	Null_Model_SNP151Common_OpenChrom_SNPmatch	541	human	Monocyte_percentage_of_white_cells	EUR			x				x					x
NS984	Neutrophil	47	112	0.419643	26.1399	3.86735	5.39391	1.79802	3.44711e-08	8.96248e-06	Null_Model_SNP151Common_OpenChrom_SNPmatch	112	human	eosinophil_fraction_minimum_inv_norm_transformed	EUR							x					x
ERR3189175	B cell	34	84	0.404762	16.1978	3.30043	5.3939	2.09905	3.44717e-08	8.96263e-06	Null_Model_SNP151Common_OpenChrom_SNPmatch	84	human	Rheumatoid_arthritis_rheumatoid_factor_and_or_anti_cyclic_citrullinated_peptide_seropositive	EAS	x		x								x
ERR3189170	B cell	71	211	0.336493	42.8432	5.22019	5.39384	1.65721	3.44846e-08	8.96601e-06	Null_Model_SNP151Common_OpenChrom_SNPmatch	211	human	Crohn_s_disease	EUR			x		x						x
NS1490	Neutrophil	45	183	0.245902	22.6923	4.13585	5.39374	1.98305	3.45026e-08	8.97068e-06	Null_Model_SNP151Common_OpenChrom_SNPmatch	183	human	monocyte_absolute_count_mean_inv_norm_transformed	AFR							x					x
E004202	Eosinophil	93	239	0.389121	59.9201	6.13316	5.39362	1.55207	3.45259e-08	8.97674e-06	Null_Model_SNP151Common_OpenChrom_SNPmatch	239	human	mean_corpuscular_hemoglobin_MCH_minimum_inv_norm_transformed	EUR							x
ERR3189165	B cell	175	700	0.25	125.836	9.11565	5.39334	1.3907	3.45795e-08	8.99068e-06	Null_Model_SNP151Common_OpenChrom_SNPmatch	700	human	Platelet_count	EAS							x					x
NS960	Neutrophil	43	205	0.209756	21.7572	3.93878	5.39323	1.97635	3.46014e-08	8.99635e-06	Null_Model_SNP151Common_OpenChrom_SNPmatch	205	human	white_blood_cell_count_WBC_minimum_inv_norm_transformed	AFR							x					x
NS1464	Neutrophil	211	570	0.370175	159.906	9.47392	5.39311	1.31952	3.46241e-08	9.00226e-06	Null_Model_SNP151Common_OpenChrom_SNPmatch	570	human	White_blood_cell_count	EAS			x				x					x
NS992	Neutrophil	29	118	0.245763	11.7922	3.19073	5.39305	2.45925	3.46354e-08	9.00519e-06	Null_Model_SNP151Common_OpenChrom_SNPmatch	118	human	neutrophil_fraction_mean_inv_norm_transformed	AFR							x					x
E004200	Eosinophil	63	159	0.396226	36.6913	4.87828	5.39303	1.71703	3.46404e-08	9.00651e-06	Null_Model_SNP151Common_OpenChrom_SNPmatch	159	human	monocyte_absolute_count_mean_inv_norm_transformed	EAS							x					x
GSM1334005	B cell	257	700	0.367143	199.762	10.614	5.39266	1.28653	3.47118e-08	9.02507e-06	Null_Model_SNP151Common_OpenChrom_SNPmatch	700	human	Platelet_count	EAS							x					x
ERR3189200	B cell	53	202	0.262376	28.4386	4.55461	5.39265	1.86367	3.47121e-08	9.02516e-06	Null_Model_SNP151Common_OpenChrom_SNPmatch	202	human	Multiple_sclerosis	EUR	x		x								x
NS968	Neutrophil	41	154	0.266234	20.3966	3.82067	5.39261	2.01014	3.47211e-08	9.0275e-06	Null_Model_SNP151Common_OpenChrom_SNPmatch	154	human	eosinophil_absolute_count_maximum_inv_norm_transformed	AFR							x					x
NS1515	Monocyte	82	159	0.515723	53.9101	5.20921	5.39235	1.52105	3.47708e-08	9.04042e-06	Null_Model_SNP151Common_OpenChrom_SNPmatch	159	human	monocyte_absolute_count_mean_inv_norm_transformed	EAS							x					x
GSM3421851	Macrophage	147	280	0.525	108.046	7.22453	5.39191	1.36053	3.48561e-08	9.06257e-06	Null_Model_SNP151Common_OpenChrom_SNPmatch	280	human	platelet_count_mean_inv_norm_transformed	EAS							x					x
E004799	Monocyte	24	134	0.179104	9.04096	2.7744	5.3918	2.65459	3.48772e-08	9.06808e-06	Null_Model_SNP151Common_OpenChrom_SNPmatch	134	human	monocyte_fraction_maximum_inv_norm_transformed	AFR							x					x
NS1683	Neutrophil	66	140	0.471429	40.027	4.81729	5.39163	1.64889	3.49112e-08	9.07691e-06	Null_Model_SNP151Common_OpenChrom_SNPmatch	140	human	Basophil_count	SAS							x					x
GSM3421851	Macrophage	79	181	0.436464	50.1898	5.34359	5.39154	1.57402	3.49275e-08	9.08115e-06	Null_Model_SNP151Common_OpenChrom_SNPmatch	181	human	Sum_eosinophil_basophil_counts	EUR			x				x					x
NS1551	Neutrophil	89	211	0.421801	59.2817	5.51204	5.39152	1.50131	3.49313e-08	9.08214e-06	Null_Model_SNP151Common_OpenChrom_SNPmatch	211	human	Crohn_s_disease	EUR			x		x						x
NS1518	Neutrophil	224	723	0.30982	169.836	10.0462	5.39145	1.31892	3.4946e-08	9.08596e-06	Null_Model_SNP151Common_OpenChrom_SNPmatch	723	human	Mean_platelet_volume	EUR							x
GSM2592810	Macrophage	70	121	0.578512	45.5784	4.52969	5.39145	1.53581	3.49466e-08	9.08611e-06	Null_Model_SNP151Common_OpenChrom_SNPmatch	121	human	neutrophil_fraction_minimum_inv_norm_transformed	EUR							x					x
GSM7277469	Monocyte	67	208	0.322115	40.5864	4.89947	5.39111	1.6508	3.5011e-08	9.10287e-06	Null_Model_SNP151Common_OpenChrom_SNPmatch	208	human	Asthma_childhood_onset	EUR			x	x							x
GSM5098241	Myeloid	52	124	0.419355	28.8432	4.29539	5.39109	1.80285	3.50154e-08	9.104e-06	Null_Model_SNP151Common_OpenChrom_SNPmatch	124	human	monocyte_absolute_count_minimum_inv_norm_transformed	EAS							x					x
ERR3189290	B cell	92	403	0.228288	56.8042	6.52852	5.39108	1.6196	3.50174e-08	9.10453e-06	Null_Model_SNP151Common_OpenChrom_SNPmatch	403	human	Neutrophil_percentage_of_white_cells	EUR			x				x					x
GSM1501167	Myeloid	262	979	0.26762	200.326	11.4401	5.39107	1.30787	3.50204e-08	9.1053e-06	Null_Model_SNP151Common_OpenChrom_SNPmatch	979	human	Mean_corpuscular_hemoglobin	EUR							x
GSM1782711	Myeloid	106	584	0.181507	67.5025	7.14103	5.39103	1.57031	3.50269e-08	9.107e-06	Null_Model_SNP151Common_OpenChrom_SNPmatch	584	human	Mean_reticulocyte_volume	EUR							x
GSM2592807	Macrophage	95	177	0.536723	63.8521	5.77773	5.39102	1.48781	3.50289e-08	9.10752e-06	Null_Model_SNP151Common_OpenChrom_SNPmatch	177	human	eosinophil_fraction_mean_inv_norm_transformed	EAS							x					x
NS1568	Neutrophil	54	108	0.5	31.4505	4.1828	5.391	1.71698	3.50341e-08	9.10886e-06	Null_Model_SNP151Common_OpenChrom_SNPmatch	108	human	eosinophil_absolute_count_minimum_inv_norm_transformed	EUR							x					x
GSM2592810	Macrophage	71	131	0.541985	44.7562	4.86811	5.39095	1.58637	3.5043e-08	9.11117e-06	Null_Model_SNP151Common_OpenChrom_SNPmatch	131	human	neutrophil_absolute_count_minimum_inv_norm_transformed	EUR							x					x
NS1673	Neutrophil	124	383	0.32376	86.2587	7.00086	5.39095	1.43754	3.50433e-08	9.11125e-06	Null_Model_SNP151Common_OpenChrom_SNPmatch	383	human	Neutrophil_count	AFR			x				x					x
NS1653	Neutrophil	171	474	0.360759	123.419	8.8263	5.39087	1.38553	3.50594e-08	9.11543e-06	Null_Model_SNP151Common_OpenChrom_SNPmatch	474	human	Lymphocyte_count	EAS							x					x
NS1663	Neutrophil	43	101	0.425743	22.8432	3.7393	5.39054	1.8824	3.51237e-08	9.13217e-06	Null_Model_SNP151Common_OpenChrom_SNPmatch	101	human	Basophil_fraction_maximum_inv_norm_transformed	EUR							x
GSM9437761	B cell	85	403	0.210918	51.2867	6.25418	5.39052	1.65735	3.51262e-08	9.13281e-06	Null_Model_SNP151Common_OpenChrom_SNPmatch	403	human	Neutrophil_percentage_of_white_cells	EUR			x				x					x
NS1512	Monocyte	93	200	0.465	61.6553	5.81482	5.39048	1.50839	3.51348e-08	9.13505e-06	Null_Model_SNP151Common_OpenChrom_SNPmatch	200	human	eosinophil_absolute_count_mean_inv_norm_transformed	EUR							x					x
NS1520	Neutrophil	65	168	0.386905	38.6543	4.88758	5.39033	1.68157	3.5164e-08	9.14265e-06	Null_Model_SNP151Common_OpenChrom_SNPmatch	168	human	eosinophil_fraction_maximum_inv_norm_transformed	AMR							x					x
ERR3189260	B cell	135	543	0.248619	92.0939	7.96048	5.38989	1.4659	3.52503e-08	9.16507e-06	Null_Model_SNP151Common_OpenChrom_SNPmatch	543	human	Eosinophil_percentage_of_white_cells	EUR			x				x					x
E004807	Monocyte	46	120	0.383333	24.2887	4.02834	5.38963	1.89388	3.53014e-08	9.17837e-06	Null_Model_SNP151Common_OpenChrom_SNPmatch	120	human	monocyte_fraction_maximum_inv_norm_transformed	EAS							x					x
ERR3189105	B cell	72	187	0.385027	45.1598	4.98	5.38959	1.59434	3.53098e-08	9.18054e-06	Null_Model_SNP151Common_OpenChrom_SNPmatch	187	human	eosinophil_fraction_maximum_inv_norm_transformed	EUR							x					x
E004792	Macrophage	107	363	0.294766	69.9361	6.8772	5.38939	1.52997	3.53483e-08	9.19055e-06	Null_Model_SNP151Common_OpenChrom_SNPmatch	363	human	Aspartate_aminotransferase_levels	EAS							x
ERR3189115	B cell	62	202	0.306931	35.1119	4.98914	5.38933	1.76578	3.53598e-08	9.19354e-06	Null_Model_SNP151Common_OpenChrom_SNPmatch	202	human	eosinophil_fraction_mean_inv_norm_transformed	AMR							x					x
NS792	Neutrophil	223	1071	0.208217	163.175	11.1008	5.38925	1.36663	3.53756e-08	9.19766e-06	Null_Model_SNP151Common_OpenChrom_SNPmatch	1071	human	Platelet_count	EUR							x					x
ERR3189185	B cell	77	200	0.385	48.3736	5.31209	5.38891	1.59178	3.54425e-08	9.21505e-06	Null_Model_SNP151Common_OpenChrom_SNPmatch	200	human	eosinophil_absolute_count_mean_inv_norm_transformed	EUR							x					x
GSM3112106	Monocyte	89	216	0.412037	57.976	5.75703	5.38888	1.53512	3.54484e-08	9.21659e-06	Null_Model_SNP151Common_OpenChrom_SNPmatch	216	human	monocyte_absolute_count_mean_inv_norm_transformed	EUR							x					x
NS1463	Neutrophil	45	187	0.240642	22.1259	4.24501	5.38847	2.03382	3.55301e-08	9.23783e-06	Null_Model_SNP151Common_OpenChrom_SNPmatch	187	human	Granulocyte_percentage_of_myeloid_white_cells	EUR			x	x			x					x
NS1661	Neutrophil	71	366	0.193989	39.5754	5.83186	5.38843	1.79404	3.55372e-08	9.23966e-06	Null_Model_SNP151Common_OpenChrom_SNPmatch	366	human	Immature_fraction_of_reticulocytes	EUR							x					x
GSM7277467	Myeloid	21	53	0.396226	8.18981	2.37738	5.38836	2.56416	3.55509e-08	9.24324e-06	Null_Model_SNP151Common_OpenChrom_SNPmatch	53	human	Platelet_side_fluorescence_distribution_width	EUR											x
GSM1557623	Myeloid	119	227	0.524229	83.952	6.50459	5.38819	1.41748	3.55859e-08	9.25234e-06	Null_Model_SNP151Common_OpenChrom_SNPmatch	227	human	mean_platelet_volume_MPV_mean_inv_norm_transformed	EUR							x
E004792	Macrophage	59	202	0.292079	32.6354	4.89305	5.38818	1.80785	3.55867e-08	9.25253e-06	Null_Model_SNP151Common_OpenChrom_SNPmatch	202	human	Multiple_sclerosis	EUR	x		x								x
NS944	Neutrophil	40	103	0.38835	20.3137	3.6537	5.38805	1.96912	3.56125e-08	9.25926e-06	Null_Model_SNP151Common_OpenChrom_SNPmatch	103	human	monocyte_absolute_count_maximum_inv_norm_transformed	EAS							x					x
ERR3189195	B cell	60	220	0.272727	33.6803	4.88484	5.38803	1.78146	3.56173e-08	9.26051e-06	Null_Model_SNP151Common_OpenChrom_SNPmatch	220	human	monocyte_fraction_mean_inv_norm_transformed	EUR							x					x
NS1673	Neutrophil	116	376	0.308511	76.988	7.24057	5.38797	1.50673	3.56286e-08	9.26344e-06	Null_Model_SNP151Common_OpenChrom_SNPmatch	376	human	Monocyte_count	AFR			x				x					x
E004202	Eosinophil	167	637	0.262166	117.935	9.10663	5.38782	1.41603	3.5658e-08	9.27109e-06	Null_Model_SNP151Common_OpenChrom_SNPmatch	637	human	Apolipoprotein_A1_levels	EUR							x
GSM1782712	Myeloid	66	242	0.272727	37.9451	5.20711	5.38782	1.73936	3.56594e-08	9.27144e-06	Null_Model_SNP151Common_OpenChrom_SNPmatch	242	human	platelet_count_maximum_inv_norm_transformed	AFR							x					x
GSM1557623	Myeloid	85	181	0.469613	56.5395	5.28249	5.38771	1.50337	3.56798e-08	9.27674e-06	Null_Model_SNP151Common_OpenChrom_SNPmatch	181	human	Sum_eosinophil_basophil_counts	EUR			x				x					x
GSM5098241	Myeloid	41	119	0.344538	20.3237	3.83785	5.38747	2.01735	3.57284e-08	9.28938e-06	Null_Model_SNP151Common_OpenChrom_SNPmatch	119	human	monocyte_absolute_count_maximum_inv_norm_transformed	AMR							x					x
ERR3189235	B cell	53	220	0.240909	28.2108	4.60136	5.38736	1.87871	3.57491e-08	9.29477e-06	Null_Model_SNP151Common_OpenChrom_SNPmatch	220	human	monocyte_fraction_mean_inv_norm_transformed	EUR							x					x
NS1554	Neutrophil	75	174	0.431034	47.5285	5.09936	5.38725	1.578	3.57712e-08	9.30051e-06	Null_Model_SNP151Common_OpenChrom_SNPmatch	174	human	eosinophil_absolute_count_maximum_inv_norm_transformed	EUR							x					x
NS1681	Neutrophil	63	134	0.470149	38.1768	4.60779	5.38722	1.65022	3.57773e-08	9.3021e-06	Null_Model_SNP151Common_OpenChrom_SNPmatch	134	human	Sum_basophil_neutrophil_counts	EUR			x				x					x
ERR3189175	B cell	104	392	0.265306	66.9131	6.88443	5.38707	1.55426	3.58083e-08	9.31015e-06	Null_Model_SNP151Common_OpenChrom_SNPmatch	392	human	Lymphocyte_count	SAS							x					x
NS1567	Neutrophil	144	341	0.422287	103.337	7.54835	5.38705	1.3935	3.58114e-08	9.31097e-06	Null_Model_SNP151Common_OpenChrom_SNPmatch	341	human	Mean_platelet_volume	EAS							x
GSM2695652	Macrophage	81	211	0.383886	50.0769	5.7403	5.38701	1.61751	3.58194e-08	9.31306e-06	Null_Model_SNP151Common_OpenChrom_SNPmatch	211	human	Crohn_s_disease	EUR			x		x						x
E004199	Myeloid	339	1071	0.316527	273.885	12.0874	5.38699	1.23775	3.58227e-08	9.31391e-06	Null_Model_SNP151Common_OpenChrom_SNPmatch	1071	human	Platelet_count	EUR							x					x
GSM2359982	Monocyte	315	977	0.322416	252.212	11.6556	5.38695	1.24895	3.58307e-08	9.31598e-06	Null_Model_SNP151Common_OpenChrom_SNPmatch	977	human	Eosinophil_counts	EUR			x				x					x
ERR3189100	B cell	72	213	0.338028	42.991	5.38525	5.38675	1.67477	3.58717e-08	9.32665e-06	Null_Model_SNP151Common_OpenChrom_SNPmatch	213	human	Systemic_lupus_erythematosus_MTAG	EUR	x		x						x
GSM2695651	Macrophage	100	238	0.420168	66.4156	6.23467	5.38672	1.50567	3.58778e-08	9.32824e-06	Null_Model_SNP151Common_OpenChrom_SNPmatch	238	human	Inflammatory_bowel_disease	EAS			x		x						x
NS1436	Neutrophil	53	124	0.427419	30.6294	4.15301	5.38661	1.73037	3.59004e-08	9.3341e-06	Null_Model_SNP151Common_OpenChrom_SNPmatch	124	human	monocyte_absolute_count_minimum_inv_norm_transformed	EAS							x					x
NS1572	Neutrophil	29	77	0.376623	12.7792	3.01135	5.38655	2.26931	3.59108e-08	9.3368e-06	Null_Model_SNP151Common_OpenChrom_SNPmatch	77	human	neutrophil_absolute_count_maximum_inv_norm_transformed	EUR							x					x
NS1462	Neutrophil	38	103	0.368932	18.5025	3.6197	5.38649	2.05378	3.59227e-08	9.33991e-06	Null_Model_SNP151Common_OpenChrom_SNPmatch	103	human	monocyte_absolute_count_maximum_inv_norm_transformed	EAS							x					x
NS976	Neutrophil	67	322	0.208075	37.7572	5.429	5.3864	1.77449	3.59412e-08	9.34471e-06	Null_Model_SNP151Common_OpenChrom_SNPmatch	322	human	Eosinophil_counts	AFR							x					x
NS1555	Monocyte	77	159	0.484277	48.7293	5.24858	5.38635	1.58016	3.59507e-08	9.34718e-06	Null_Model_SNP151Common_OpenChrom_SNPmatch	159	human	monocyte_absolute_count_mean_inv_norm_transformed	EAS							x					x
GSM1122315	Myeloid	38	122	0.311475	18.1479	3.68594	5.38592	2.09391	3.60377e-08	9.36981e-06	Null_Model_SNP151Common_OpenChrom_SNPmatch	122	human	Basophil_fraction_mean_inv_norm_transformed	EUR							x
ERR3189135	B cell	50	104	0.480769	27.6503	4.14965	5.38591	1.8083	3.60399e-08	9.37038e-06	Null_Model_SNP151Common_OpenChrom_SNPmatch	104	human	Rheumatoid_arthritis_rheumatoid_factor_and_or_anti_cyclic_citrullinated_peptide_seropositive	EUR	x		x								x
ERR3189260	B cell	34	84	0.404762	16.4236	3.2635	5.38577	2.07019	3.60684e-08	9.37778e-06	Null_Model_SNP151Common_OpenChrom_SNPmatch	84	human	Rheumatoid_arthritis_rheumatoid_factor_and_or_anti_cyclic_citrullinated_peptide_seropositive	EAS	x		x								x
GSM3421851	Macrophage	103	207	0.497585	70.4436	6.04525	5.38546	1.46216	3.61303e-08	9.39387e-06	Null_Model_SNP151Common_OpenChrom_SNPmatch	207	human	mean_platelet_volume_MPV_mean_inv_norm_transformed	AMR							x
GSM3421851	Macrophage	339	979	0.346272	272.88	12.2778	5.38533	1.2423	3.61552e-08	9.40036e-06	Null_Model_SNP151Common_OpenChrom_SNPmatch	979	human	Mean_corpuscular_hemoglobin	EUR							x
NS1437	Neutrophil	31	94	0.329787	14.2218	3.11557	5.38528	2.17976	3.6165e-08	9.40291e-06	Null_Model_SNP151Common_OpenChrom_SNPmatch	94	human	eosinophil_absolute_count_minimum_inv_norm_transformed	AFR							x					x
NS1574	Neutrophil	78	233	0.334764	49.7203	5.25145	5.38513	1.56878	3.6196e-08	9.41096e-06	Null_Model_SNP151Common_OpenChrom_SNPmatch	233	human	white_blood_cell_count_WBC_minimum_inv_norm_transformed	EUR							x					x
NS1008	Neutrophil	89	239	0.372385	57.3766	5.87239	5.38509	1.55115	3.6204e-08	9.41304e-06	Null_Model_SNP151Common_OpenChrom_SNPmatch	239	human	mean_corpuscular_hemoglobin_MCH_minimum_inv_norm_transformed	EUR							x
ERR3189235	B cell	68	238	0.285714	39.4476	5.30222	5.385	1.72381	3.62218e-08	9.41767e-06	Null_Model_SNP151Common_OpenChrom_SNPmatch	238	human	Inflammatory_bowel_disease	EAS			x		x						x
ERR3189135	B cell	89	220	0.404545	57.5784	5.83507	5.38495	1.54572	3.62326e-08	9.42047e-06	Null_Model_SNP151Common_OpenChrom_SNPmatch	220	human	monocyte_fraction_mean_inv_norm_transformed	EUR							x					x
NS1677	Neutrophil	63	134	0.470149	38.049	4.63364	5.38476	1.65576	3.62698e-08	9.43015e-06	Null_Model_SNP151Common_OpenChrom_SNPmatch	134	human	Sum_basophil_neutrophil_counts	EUR			x				x					x
E004201	Eosinophil	123	561	0.219251	81.972	7.61953	5.38458	1.50051	3.63067e-08	9.43975e-06	Null_Model_SNP151Common_OpenChrom_SNPmatch	561	human	High_light_scatter_reticulocyte_count	EUR							x					x
ERR3189135	B cell	81	198	0.409091	50.9491	5.58108	5.38444	1.58982	3.63359e-08	9.44732e-06	Null_Model_SNP151Common_OpenChrom_SNPmatch	198	human	monocyte_fraction_mean_inv_norm_transformed	AMR							x					x
NS1551	Neutrophil	110	292	0.376712	74.6404	6.56708	5.38438	1.47373	3.63477e-08	9.4504e-06	Null_Model_SNP151Common_OpenChrom_SNPmatch	292	human	Inflammatory_bowel_disease	EUR			x		x						x
NS1439	Neutrophil	168	422	0.398104	122.809	8.39301	5.38434	1.36798	3.63552e-08	9.45236e-06	Null_Model_SNP151Common_OpenChrom_SNPmatch	422	human	White_blood_cell_count	SAS			x				x					x
NS708	Neutrophil	39	360	0.108333	17.959	3.90785	5.38427	2.17161	3.63686e-08	9.45584e-06	Null_Model_SNP151Common_OpenChrom_SNPmatch	360	human	Monocyte_count	AMR			x				x					x
NS1657	Neutrophil	74	383	0.193211	42.4515	5.85968	5.38398	1.74316	3.64273e-08	9.4711e-06	Null_Model_SNP151Common_OpenChrom_SNPmatch	383	human	Neutrophil_count	AFR			x				x					x
NS1517	Neutrophil	30	65	0.461538	14.0819	2.95657	5.38398	2.13039	3.6429e-08	9.47154e-06	Null_Model_SNP151Common_OpenChrom_SNPmatch	65	human	Neutrophil_forward_scatter	EUR			x								x
E004799	Monocyte	30	183	0.163934	12.3137	3.28504	5.38389	2.43631	3.64461e-08	9.47598e-06	Null_Model_SNP151Common_OpenChrom_SNPmatch	183	human	monocyte_absolute_count_mean_inv_norm_transformed	AFR							x					x
NS708	Neutrophil	13	134	0.0970149	3.47552	1.76908	5.38385	3.74044	3.64541e-08	9.47807e-06	Null_Model_SNP151Common_OpenChrom_SNPmatch	134	human	monocyte_fraction_maximum_inv_norm_transformed	AFR							x					x
GSM2359984	Monocyte	68	149	0.456376	41.9061	4.84677	5.38377	1.62268	3.64702e-08	9.48226e-06	Null_Model_SNP151Common_OpenChrom_SNPmatch	149	human	monocyte_absolute_count_maximum_inv_norm_transformed	EUR							x					x
E004803	Monocyte	122	451	0.27051	83.5534	7.14139	5.38363	1.46014	3.65e-08	9.48999e-06	Null_Model_SNP151Common_OpenChrom_SNPmatch	451	human	Lymphocyte_percentage_of_white_cells	EUR			x				x					x
GSM7277470	Monocyte	61	153	0.398693	36.0859	4.62781	5.38356	1.69041	3.65134e-08	9.49348e-06	Null_Model_SNP151Common_OpenChrom_SNPmatch	153	human	Basophil_count	EAS			x				x					x
NS1008	Neutrophil	41	98	0.418367	21.4665	3.62838	5.38353	1.90995	3.65205e-08	9.49532e-06	Null_Model_SNP151Common_OpenChrom_SNPmatch	98	human	eosinophil_fraction_minimum_inv_norm_transformed	AMR							x					x
GSM3112105	Monocyte	83	169	0.491124	55.0539	5.19106	5.3835	1.50761	3.6526e-08	9.49675e-06	Null_Model_SNP151Common_OpenChrom_SNPmatch	169	human	Ulcerative_colitis	EUR			x		x						x
E004801	Monocyte	140	539	0.25974	96.8721	8.01134	5.38335	1.4452	3.6556e-08	9.50456e-06	Null_Model_SNP151Common_OpenChrom_SNPmatch	539	human	Platelet_distribution_width	EUR							x
NS1661	Neutrophil	33	141	0.234043	14.8122	3.37856	5.3833	2.2279	3.65668e-08	9.50736e-06	Null_Model_SNP151Common_OpenChrom_SNPmatch	141	human	Myeloid_white_cell_count	EUR			x				x					x
ERR3189160	B cell	80	292	0.273973	48.5015	5.85135	5.38312	1.64943	3.66027e-08	9.5167e-06	Null_Model_SNP151Common_OpenChrom_SNPmatch	292	human	Inflammatory_bowel_disease	EUR			x		x						x
NS1520	Neutrophil	57	153	0.372549	33.7792	4.31396	5.38271	1.68743	3.66859e-08	9.53832e-06	Null_Model_SNP151Common_OpenChrom_SNPmatch	153	human	eosinophil_absolute_count_maximum_inv_norm_transformed	AMR							x					x
NS936	Neutrophil	52	131	0.396947	29.2028	4.23531	5.38266	1.78065	3.66975e-08	9.54134e-06	Null_Model_SNP151Common_OpenChrom_SNPmatch	131	human	eosinophil_absolute_count_maximum_inv_norm_transformed	EAS							x					x
NS1681	Neutrophil	54	98	0.55102	32.1379	4.06165	5.38258	1.68026	3.67129e-08	9.54536e-06	Null_Model_SNP151Common_OpenChrom_SNPmatch	98	human	eosinophil_fraction_minimum_inv_norm_transformed	AMR							x					x
NS1663	Neutrophil	85	211	0.402844	53.7333	5.80911	5.38236	1.58189	3.67577e-08	9.55701e-06	Null_Model_SNP151Common_OpenChrom_SNPmatch	211	human	Crohn_s_disease	EUR			x		x						x
NS1472	Neutrophil	38	101	0.376238	19.1129	3.50917	5.38222	1.98819	3.67857e-08	9.56429e-06	Null_Model_SNP151Common_OpenChrom_SNPmatch	101	human	neutrophil_fraction_mean_inv_norm_transformed	AMR							x					x
NS1463	Neutrophil	22	117	0.188034	8.07193	2.58782	5.38216	2.7255	3.67985e-08	9.56762e-06	Null_Model_SNP151Common_OpenChrom_SNPmatch	117	human	monocyte_absolute_count_maximum_inv_norm_transformed	AFR							x					x
GSM638310	Stem cell	28	187	0.149733	11.4635	3.07261	5.3819	2.44253	3.68522e-08	9.58156e-06	Null_Model_SNP151Common_OpenChrom_SNPmatch	187	human	Granulocyte_percentage_of_myeloid_white_cells	EUR			x	x			x					x
GSM9437755	B cell	82	187	0.438503	53.4915	5.29719	5.38182	1.53295	3.68686e-08	9.58583e-06	Null_Model_SNP151Common_OpenChrom_SNPmatch	187	human	eosinophil_fraction_maximum_inv_norm_transformed	EUR							x					x
ERR3189175	B cell	75	211	0.35545	45.6763	5.44877	5.3817	1.64199	3.68923e-08	9.592e-06	Null_Model_SNP151Common_OpenChrom_SNPmatch	211	human	Crohn_s_disease	EUR			x		x						x
E004202	Eosinophil	77	201	0.383085	47.6743	5.44939	5.38146	1.61513	3.69417e-08	9.60483e-06	Null_Model_SNP151Common_OpenChrom_SNPmatch	201	human	mean_corpuscular_hemoglobin_MCH_minimum_inv_norm_transformed	AMR							x
NS1008	Neutrophil	50	124	0.403226	27.5594	4.16998	5.38146	1.81426	3.69425e-08	9.60504e-06	Null_Model_SNP151Common_OpenChrom_SNPmatch	124	human	monocyte_absolute_count_minimum_inv_norm_transformed	EAS							x					x
E004058_E004372	B cell	105	219	0.479452	74.4386	5.67913	5.38136	1.41056	3.6962e-08	9.61011e-06	Null_Model_SNP151Common_OpenChrom_SNPmatch	219	human	eosinophil_fraction_mean_inv_norm_transformed	EUR							x					x
E004202	Eosinophil	48	179	0.268156	24.6374	4.34159	5.38113	1.94826	3.70097e-08	9.62253e-06	Null_Model_SNP151Common_OpenChrom_SNPmatch	179	human	eosinophil_fraction_maximum_inv_norm_transformed	AFR							x					x
NS1452	Neutrophil	96	570	0.168421	58.9101	6.89289	5.3809	1.6296	3.70581e-08	9.63512e-06	Null_Model_SNP151Common_OpenChrom_SNPmatch	570	human	White_blood_cell_count	EAS			x				x					x
NS1675	Neutrophil	248	697	0.355811	193.851	10.0633	5.3808	1.27933	3.70772e-08	9.64007e-06	Null_Model_SNP151Common_OpenChrom_SNPmatch	697	human	Mean_spheric_corpuscular_volume	EUR							x
NS1518	Neutrophil	111	292	0.380137	75.3277	6.62967	5.38071	1.47356	3.70964e-08	9.64507e-06	Null_Model_SNP151Common_OpenChrom_SNPmatch	292	human	Inflammatory_bowel_disease	EUR			x		x						x
NS1673	Neutrophil	160	325	0.492308	118.529	7.70736	5.38064	1.34988	3.71106e-08	9.64875e-06	Null_Model_SNP151Common_OpenChrom_SNPmatch	325	human	Eosinophil_counts	SAS			x				x					x
GSM1557623	Myeloid	136	253	0.537549	99.7992	6.72805	5.38058	1.36274	3.71233e-08	9.65205e-06	Null_Model_SNP151Common_OpenChrom_SNPmatch	253	human	platelet_count_maximum_inv_norm_transformed	AMR							x					x
NS1000	Neutrophil	48	141	0.340426	25.5445	4.17352	5.38048	1.87908	3.71437e-08	9.65735e-06	Null_Model_SNP151Common_OpenChrom_SNPmatch	141	human	Myeloid_white_cell_count	EUR			x				x					x
NS1569	Neutrophil	35	64	0.546875	17.9071	3.17685	5.38046	1.95453	3.71474e-08	9.65834e-06	Null_Model_SNP151Common_OpenChrom_SNPmatch	64	human	Neutrophil_side_scatter	EUR			x								x
ERR3189165	B cell	103	426	0.241784	66.2188	6.83675	5.37993	1.55545	3.72572e-08	9.68687e-06	Null_Model_SNP151Common_OpenChrom_SNPmatch	426	human	Monocyte_count	EAS			x				x					x
NS1549	Neutrophil	69	182	0.379121	40.7662	5.24798	5.37993	1.69258	3.72574e-08	9.68694e-06	Null_Model_SNP151Common_OpenChrom_SNPmatch	182	human	monocyte_absolute_count_mean_inv_norm_transformed	AMR							x					x
NS968	Neutrophil	18	38	0.473684	6.74725	2.09166	5.37981	2.66775	3.72826e-08	9.69347e-06	Null_Model_SNP151Common_OpenChrom_SNPmatch	38	human	Monocyte_side_fluorescence	EUR			x								x
ERR3189105	B cell	104	292	0.356164	70.1858	6.28565	5.37958	1.48178	3.73296e-08	9.70569e-06	Null_Model_SNP151Common_OpenChrom_SNPmatch	292	human	Inflammatory_bowel_disease	EUR			x		x						x
ERR3189120	B cell	53	219	0.242009	28.4496	4.56374	5.37946	1.86295	3.73546e-08	9.71219e-06	Null_Model_SNP151Common_OpenChrom_SNPmatch	219	human	eosinophil_fraction_mean_inv_norm_transformed	EUR							x					x
NS1574	Neutrophil	39	98	0.397959	19.6084	3.60479	5.3794	1.98894	3.73663e-08	9.71523e-06	Null_Model_SNP151Common_OpenChrom_SNPmatch	98	human	eosinophil_fraction_minimum_inv_norm_transformed	AMR							x					x
NS1568	Neutrophil	47	91	0.516484	26.5205	3.80708	5.37933	1.77222	3.73817e-08	9.71925e-06	Null_Model_SNP151Common_OpenChrom_SNPmatch	91	human	lymphocyte_fraction_mean_inv_norm_transformed	AMR							x					x
NS1681	Neutrophil	113	227	0.497797	79.2517	6.2738	5.37924	1.42584	3.74012e-08	9.7243e-06	Null_Model_SNP151Common_OpenChrom_SNPmatch	227	human	mean_platelet_volume_MPV_mean_inv_norm_transformed	EUR							x
ERR3189170	B cell	51	182	0.28022	26.6144	4.53334	5.37917	1.91626	3.74141e-08	9.72768e-06	Null_Model_SNP151Common_OpenChrom_SNPmatch	182	human	monocyte_absolute_count_mean_inv_norm_transformed	AMR							x					x
ERR3189240	B cell	62	219	0.283105	34.9491	5.02916	5.37883	1.77401	3.74866e-08	9.74652e-06	Null_Model_SNP151Common_OpenChrom_SNPmatch	219	human	eosinophil_fraction_mean_inv_norm_transformed	EUR							x					x
NS1008	Neutrophil	45	112	0.401786	23.8372	3.93452	5.37876	1.88781	3.75008e-08	9.7502e-06	Null_Model_SNP151Common_OpenChrom_SNPmatch	112	human	eosinophil_fraction_minimum_inv_norm_transformed	EUR							x					x
NS1607	Neutrophil	91	426	0.213615	55.7872	6.54673	5.37868	1.6312	3.75163e-08	9.75424e-06	Null_Model_SNP151Common_OpenChrom_SNPmatch	426	human	Monocyte_count	EAS			x				x					x
NS1548	Neutrophil	42	93	0.451613	22.5654	3.6133	5.37861	1.86125	3.75308e-08	9.758e-06	Null_Model_SNP151Common_OpenChrom_SNPmatch	93	human	eosinophil_absolute_count_minimum_inv_norm_transformed	AMR							x					x
ERR3189125	B cell	117	326	0.358896	78.7642	7.10889	5.37858	1.48545	3.75374e-08	9.75972e-06	Null_Model_SNP151Common_OpenChrom_SNPmatch	326	human	Eosinophil_counts	AMR							x					x
NS1681	Neutrophil	67	208	0.322115	39.0569	5.19536	5.37847	1.71544	3.75618e-08	9.76606e-06	Null_Model_SNP151Common_OpenChrom_SNPmatch	208	human	eosinophil_fraction_mean_inv_norm_transformed	AFR							x					x
E004802	Monocyte	59	159	0.371069	32.6753	4.89464	5.37827	1.80564	3.76029e-08	9.77675e-06	Null_Model_SNP151Common_OpenChrom_SNPmatch	159	human	monocyte_absolute_count_mean_inv_norm_transformed	EAS							x					x
NS988	Neutrophil	100	700	0.142857	61.4595	7.16621	5.37808	1.62709	3.76424e-08	9.78703e-06	Null_Model_SNP151Common_OpenChrom_SNPmatch	700	human	Platelet_count	EAS							x					x
ERR3189285	B cell	105	326	0.322086	70.1568	6.47892	5.37793	1.49665	3.76739e-08	9.7952e-06	Null_Model_SNP151Common_OpenChrom_SNPmatch	326	human	Eosinophil_counts	AMR							x					x
NS944	Neutrophil	55	181	0.303867	29.8601	4.67466	5.3779	1.84192	3.76789e-08	9.79651e-06	Null_Model_SNP151Common_OpenChrom_SNPmatch	181	human	Sum_eosinophil_basophil_counts	EUR			x				x					x
NS1462	Neutrophil	190	847	0.224321	136.678	9.91526	5.37774	1.39013	3.77138e-08	9.80559e-06	Null_Model_SNP151Common_OpenChrom_SNPmatch	847	human	Mean_corpuscular_volume	EUR							x
ERR3189105	B cell	73	208	0.350962	44.993	5.20816	5.37752	1.62247	3.77595e-08	9.81747e-06	Null_Model_SNP151Common_OpenChrom_SNPmatch	208	human	Systemic_lupus_erythematosus_MTAG	AMR	x		x						x
ERR3189315	B cell	65	182	0.357143	37.2208	5.16587	5.37745	1.74634	3.77735e-08	9.8211e-06	Null_Model_SNP151Common_OpenChrom_SNPmatch	182	human	monocyte_absolute_count_mean_inv_norm_transformed	AMR							x					x
ERR3189100	B cell	99	326	0.303681	64.7522	6.36887	5.37736	1.5289	3.77922e-08	9.82597e-06	Null_Model_SNP151Common_OpenChrom_SNPmatch	326	human	Eosinophil_counts	AMR							x					x
NS1470	Neutrophil	68	182	0.373626	39.8891	5.22788	5.37711	1.70473	3.78445e-08	9.83958e-06	Null_Model_SNP151Common_OpenChrom_SNPmatch	182	human	monocyte_absolute_count_mean_inv_norm_transformed	AMR							x					x
NS1439	Neutrophil	60	140	0.428571	35.7223	4.51517	5.37692	1.67962	3.78857e-08	9.85027e-06	Null_Model_SNP151Common_OpenChrom_SNPmatch	140	human	Basophil_count	SAS							x					x
GSM2592808	Macrophage	325	697	0.466284	264.789	11.1982	5.37681	1.22739	3.79087e-08	9.85625e-06	Null_Model_SNP151Common_OpenChrom_SNPmatch	697	human	Mean_spheric_corpuscular_volume	EUR							x
NS1512	Monocyte	80	148	0.540541	52.2947	5.15287	5.37667	1.52979	3.79373e-08	9.86371e-06	Null_Model_SNP151Common_OpenChrom_SNPmatch	148	human	Inflammatory_bowel_disease	SAS			x		x						x
ERR3189135	B cell	180	543	0.331492	132.657	8.80542	5.37653	1.35688	3.79666e-08	9.87132e-06	Null_Model_SNP151Common_OpenChrom_SNPmatch	543	human	Eosinophil_percentage_of_white_cells	EUR			x				x					x
GSM9437762	B cell	131	326	0.40184	92.0509	7.24447	5.37638	1.42312	3.7999e-08	9.87973e-06	Null_Model_SNP151Common_OpenChrom_SNPmatch	326	human	Eosinophil_counts	AMR							x					x
GSM3421852	Macrophage	105	179	0.586592	73.1818	5.91835	5.37619	1.43478	3.80397e-08	9.89031e-06	Null_Model_SNP151Common_OpenChrom_SNPmatch	179	human	mean_platelet_volume_MPV_minimum_inv_norm_transformed	AMR							x
ERR3189270	B cell	61	187	0.326203	34.8232	4.86906	5.37616	1.75171	3.80455e-08	9.89184e-06	Null_Model_SNP151Common_OpenChrom_SNPmatch	187	human	eosinophil_fraction_maximum_inv_norm_transformed	EUR							x					x
E004201	Eosinophil	17	40	0.425	5.78022	2.08702	5.37598	2.94106	3.80828e-08	9.90154e-06	Null_Model_SNP151Common_OpenChrom_SNPmatch	40	human	Eosinophil_side_fluorescence	EUR			x				x					x
NS1542	Neutrophil	20	49	0.408163	7.34266	2.35446	5.37591	2.72381	3.80991e-08	9.90576e-06	Null_Model_SNP151Common_OpenChrom_SNPmatch	49	human	neutrophil_absolute_count_maximum_inv_norm_transformed	AMR							x					x
NS1568	Neutrophil	33	64	0.515625	16.972	2.98148	5.37585	1.94438	3.81119e-08	9.9091e-06	Null_Model_SNP151Common_OpenChrom_SNPmatch	64	human	Neutrophil_side_scatter	EUR			x								x
NS1513	Monocyte	73	159	0.459119	45.8072	5.05844	5.37573	1.59364	3.81359e-08	9.91534e-06	Null_Model_SNP151Common_OpenChrom_SNPmatch	159	human	monocyte_absolute_count_mean_inv_norm_transformed	EAS							x					x
NS1675	Neutrophil	85	187	0.454545	57.2557	5.16106	5.37569	1.48457	3.81449e-08	9.91766e-06	Null_Model_SNP151Common_OpenChrom_SNPmatch	187	human	eosinophil_fraction_maximum_inv_norm_transformed	EUR							x					x
GSM6706079	Monocyte	52	112	0.464286	30.4136	4.01557	5.37568	1.70976	3.81464e-08	9.91807e-06	Null_Model_SNP151Common_OpenChrom_SNPmatch	112	human	monocyte_fraction_minimum_inv_norm_transformed	AFR							x					x
NS1574	Neutrophil	49	126	0.388889	28.038	3.89956	5.37549	1.74763	3.81874e-08	9.92872e-06	Null_Model_SNP151Common_OpenChrom_SNPmatch	126	human	neutrophil_fraction_mean_inv_norm_transformed	EUR							x					x
NS1553	Neutrophil	248	824	0.300971	190.316	10.7312	5.37539	1.3031	3.82079e-08	9.93405e-06	Null_Model_SNP151Common_OpenChrom_SNPmatch	824	human	Lymphocyte_count	EUR							x					x
ERR3189185	B cell	228	837	0.272401	169.614	10.8618	5.37531	1.34423	3.82263e-08	9.93884e-06	Null_Model_SNP151Common_OpenChrom_SNPmatch	837	human	Monocyte_count	EUR			x				x					x
NS1547	Neutrophil	66	202	0.326733	40.5205	4.74024	5.37516	1.62881	3.82575e-08	9.94694e-06	Null_Model_SNP151Common_OpenChrom_SNPmatch	202	human	mean_platelet_volume_MPV_maximum_inv_norm_transformed	AFR							x
GSM2592807	Macrophage	319	847	0.376623	255.501	11.8145	5.37463	1.24852	3.83705e-08	9.97634e-06	Null_Model_SNP151Common_OpenChrom_SNPmatch	847	human	Mean_corpuscular_volume	EUR							x
NS984	Neutrophil	26	63	0.412698	10.8991	2.80977	5.37442	2.38552	3.84138e-08	9.98758e-06	Null_Model_SNP151Common_OpenChrom_SNPmatch	63	human	Neutrophil_side_fluorescence	EUR			x								x
NS1518	Neutrophil	67	153	0.437908	40.049	5.01484	5.37426	1.67295	3.84487e-08	9.99666e-06	Null_Model_SNP151Common_OpenChrom_SNPmatch	153	human	Basophil_count	EAS			x				x					x
NS1679	Neutrophil	89	285	0.312281	56.4186	6.06264	5.37413	1.57749	3.84767e-08	1.00039e-05	Null_Model_SNP151Common_OpenChrom_SNPmatch	285	human	Lymphocyte_to_monocyte_ratio	EUR							x					x
NS1516	Monocyte	327	700	0.467143	269.965	10.6135	5.37383	1.21127	3.85413e-08	1.00207e-05	Null_Model_SNP151Common_OpenChrom_SNPmatch	700	human	Platelet_count	EAS							x					x
GSM1782711	Myeloid	29	97	0.298969	12.2158	3.12336	5.37377	2.37398	3.85545e-08	1.00242e-05	Null_Model_SNP151Common_OpenChrom_SNPmatch	97	human	mean_corpuscular_hemoglobin_concentration_MCHC_minimum_inv_norm_transformed	EUR							x
NS1681	Neutrophil	102	201	0.507463	68.985	6.144	5.37353	1.47858	3.8605e-08	1.00373e-05	Null_Model_SNP151Common_OpenChrom_SNPmatch	201	human	mean_platelet_volume_MPV_minimum_inv_norm_transformed	EUR							x
GSM2359983	Monocyte	57	103	0.553398	34.5085	4.18571	5.3734	1.65177	3.86324e-08	1.00444e-05	Null_Model_SNP151Common_OpenChrom_SNPmatch	103	human	monocyte_absolute_count_maximum_inv_norm_transformed	EAS							x					x
NS1683	Neutrophil	162	392	0.413265	120.104	7.79726	5.37319	1.34883	3.86787e-08	1.00565e-05	Null_Model_SNP151Common_OpenChrom_SNPmatch	392	human	Lymphocyte_count	SAS							x					x
GSM3111965	Macrophage	170	292	0.582192	131.059	7.24731	5.37317	1.29713	3.86815e-08	1.00572e-05	Null_Model_SNP151Common_OpenChrom_SNPmatch	292	human	Inflammatory_bowel_disease	EUR			x		x						x
GSM1816090	Stem cell	99	182	0.543956	68.2388	5.72503	5.37312	1.45079	3.86936e-08	1.00603e-05	Null_Model_SNP151Common_OpenChrom_SNPmatch	182	human	monocyte_absolute_count_mean_inv_norm_transformed	AMR							x					x
GSM1681426	Macrophage	25	38	0.657895	11.96	2.42701	5.37284	2.09029	3.87533e-08	1.00759e-05	Null_Model_SNP151Common_OpenChrom_SNPmatch	38	human	Monocyte_side_fluorescence	EUR			x								x
NS1661	Neutrophil	27	119	0.226891	10.8801	3.00027	5.37281	2.48159	3.87592e-08	1.00774e-05	Null_Model_SNP151Common_OpenChrom_SNPmatch	119	human	monocyte_absolute_count_maximum_inv_norm_transformed	AMR							x					x
NS1461	Neutrophil	113	292	0.386986	75.8102	6.92199	5.37271	1.49056	3.8782e-08	1.00833e-05	Null_Model_SNP151Common_OpenChrom_SNPmatch	292	human	Inflammatory_bowel_disease	EUR			x		x						x
E004201	Eosinophil	37	200	0.185	16.9181	3.73782	5.37263	2.18701	3.87979e-08	1.00875e-05	Null_Model_SNP151Common_OpenChrom_SNPmatch	200	human	monocyte_fraction_mean_inv_norm_transformed	AFR							x					x
E004202	Eosinophil	71	203	0.349754	42.5614	5.29325	5.37261	1.66818	3.88023e-08	1.00886e-05	Null_Model_SNP151Common_OpenChrom_SNPmatch	203	human	Eczema	EUR			x	x							x
ERR3189270	B cell	116	541	0.214418	76.3616	7.37788	5.3726	1.51909	3.88055e-08	1.00894e-05	Null_Model_SNP151Common_OpenChrom_SNPmatch	541	human	Monocyte_percentage_of_white_cells	EUR			x				x					x
NS1436	Neutrophil	129	343	0.376093	90.7532	7.11913	5.37239	1.42144	3.88501e-08	1.0101e-05	Null_Model_SNP151Common_OpenChrom_SNPmatch	343	human	platelet_count_mean_inv_norm_transformed	EUR							x					x
NS1568	Neutrophil	75	168	0.446429	48.3786	4.95535	5.37225	1.55027	3.88803e-08	1.01089e-05	Null_Model_SNP151Common_OpenChrom_SNPmatch	168	human	eosinophil_fraction_maximum_inv_norm_transformed	AMR							x					x
NS1004	Neutrophil	28	376	0.0744681	10.7003	3.22026	5.37214	2.61675	3.89038e-08	1.0115e-05	Null_Model_SNP151Common_OpenChrom_SNPmatch	376	human	Monocyte_count	AFR			x				x					x
NS1548	Neutrophil	50	124	0.403226	26.99	4.28321	5.37214	1.85254	3.89049e-08	1.01153e-05	Null_Model_SNP151Common_OpenChrom_SNPmatch	124	human	monocyte_absolute_count_minimum_inv_norm_transformed	EAS							x					x
NS1512	Monocyte	90	202	0.445545	59.2238	5.72904	5.37197	1.51966	3.89404e-08	1.01245e-05	Null_Model_SNP151Common_OpenChrom_SNPmatch	202	human	Multiple_sclerosis	EUR	x		x								x
NS984	Neutrophil	127	343	0.370262	89.3946	7.00037	5.37192	1.42067	3.89518e-08	1.01275e-05	Null_Model_SNP151Common_OpenChrom_SNPmatch	343	human	platelet_count_mean_inv_norm_transformed	EUR							x					x
NS1514	Monocyte	92	202	0.455446	61.0929	5.75347	5.37191	1.5059	3.89536e-08	1.01279e-05	Null_Model_SNP151Common_OpenChrom_SNPmatch	202	human	Multiple_sclerosis	EUR	x		x								x
NS936	Neutrophil	47	121	0.38843	26.0689	3.89644	5.37184	1.80291	3.89677e-08	1.01316e-05	Null_Model_SNP151Common_OpenChrom_SNPmatch	121	human	neutrophil_fraction_minimum_inv_norm_transformed	EUR							x					x
NS1657	Neutrophil	175	808	0.216584	124.019	9.49066	5.3717	1.41107	3.8998e-08	1.01395e-05	Null_Model_SNP151Common_OpenChrom_SNPmatch	808	human	Sex_hormone_binding_globulin_levels	EUR							x
ERR3189195	B cell	41	143	0.286713	20.6953	3.77996	5.37167	1.98113	3.90043e-08	1.01411e-05	Null_Model_SNP151Common_OpenChrom_SNPmatch	143	human	Hay_fever_and_or_eczema	EUR			x	x					x
E004202	Eosinophil	119	524	0.227099	77.7692	7.67566	5.37163	1.53017	3.90144e-08	1.01438e-05	Null_Model_SNP151Common_OpenChrom_SNPmatch	524	human	Platelet_count	AFR							x					x
NS1437	Neutrophil	91	374	0.243316	57.3467	6.26504	5.37161	1.58684	3.90183e-08	1.01448e-05	Null_Model_SNP151Common_OpenChrom_SNPmatch	374	human	Mean_platelet_volume	AFR							x
GSM1501166	Myeloid	65	174	0.373563	39.1878	4.80549	5.3714	1.65868	3.90637e-08	1.01566e-05	Null_Model_SNP151Common_OpenChrom_SNPmatch	174	human	eosinophil_absolute_count_maximum_inv_norm_transformed	EUR							x					x
NS1572	Neutrophil	32	119	0.268908	14.1189	3.32909	5.37117	2.26647	3.91137e-08	1.01696e-05	Null_Model_SNP151Common_OpenChrom_SNPmatch	119	human	monocyte_absolute_count_maximum_inv_norm_transformed	AMR							x					x
NS1008	Neutrophil	44	103	0.427184	22.1239	4.07292	5.37112	1.9888	3.91242e-08	1.01723e-05	Null_Model_SNP151Common_OpenChrom_SNPmatch	103	human	neutrophil_absolute_count_mean_inv_norm_transformed	AMR							x					x
NS1663	Neutrophil	78	309	0.252427	47.1499	5.74417	5.37069	1.6543	3.92188e-08	1.01969e-05	Null_Model_SNP151Common_OpenChrom_SNPmatch	309	human	platelet_count_mean_inv_norm_transformed	AFR							x					x
E004063_E004377	B cell	243	541	0.449168	194.534	9.02425	5.37059	1.24914	3.92398e-08	1.02024e-05	Null_Model_SNP151Common_OpenChrom_SNPmatch	541	human	Monocyte_percentage_of_white_cells	EUR			x				x					x
NS1554	Neutrophil	47	119	0.394958	24.8122	4.13143	5.3705	1.89423	3.92603e-08	1.02077e-05	Null_Model_SNP151Common_OpenChrom_SNPmatch	119	human	monocyte_absolute_count_maximum_inv_norm_transformed	AMR							x					x
NS1472	Neutrophil	51	210	0.242857	26.4126	4.57827	5.37045	1.9309	3.92694e-08	1.02101e-05	Null_Model_SNP151Common_OpenChrom_SNPmatch	210	human	mean_platelet_volume_MPV_mean_inv_norm_transformed	AFR							x
GSM1782711	Myeloid	93	520	0.178846	57.2488	6.65711	5.37039	1.62449	3.92835e-08	1.02137e-05	Null_Model_SNP151Common_OpenChrom_SNPmatch	520	human	Reticulocyte_fraction_of_red_cells	EUR							x					x
NS1511	Monocyte	102	219	0.465753	71.035	5.76592	5.37036	1.43591	3.929e-08	1.02154e-05	Null_Model_SNP151Common_OpenChrom_SNPmatch	219	human	eosinophil_fraction_mean_inv_norm_transformed	EUR							x					x
GSM7277468	Monocyte	23	74	0.310811	8.98801	2.60919	5.37025	2.55896	3.93136e-08	1.02215e-05	Null_Model_SNP151Common_OpenChrom_SNPmatch	74	human	Basophil_fraction_minimum_inv_norm_transformed	AMR							x
E004801	Monocyte	36	119	0.302521	17.1978	3.50126	5.37012	2.09329	3.93421e-08	1.02289e-05	Null_Model_SNP151Common_OpenChrom_SNPmatch	119	human	monocyte_absolute_count_maximum_inv_norm_transformed	AMR							x					x
NS1683	Neutrophil	148	366	0.404372	108.335	7.3864	5.37005	1.36614	3.93573e-08	1.02329e-05	Null_Model_SNP151Common_OpenChrom_SNPmatch	366	human	Immature_fraction_of_reticulocytes	EUR							x					x
NS1548	Neutrophil	34	134	0.253731	15.2967	3.48294	5.36997	2.2227	3.93744e-08	1.02373e-05	Null_Model_SNP151Common_OpenChrom_SNPmatch	134	human	monocyte_fraction_maximum_inv_norm_transformed	AFR							x					x
NS1677	Neutrophil	57	103	0.553398	34.4196	4.20497	5.36994	1.65603	3.93824e-08	1.02394e-05	Null_Model_SNP151Common_OpenChrom_SNPmatch	103	human	monocyte_absolute_count_maximum_inv_norm_transformed	EAS							x					x
NS1683	Neutrophil	55	93	0.591398	33.8412	3.94027	5.36989	1.62524	3.93916e-08	1.02418e-05	Null_Model_SNP151Common_OpenChrom_SNPmatch	93	human	eosinophil_absolute_count_minimum_inv_norm_transformed	AMR							x					x
NS1462	Neutrophil	40	140	0.285714	19.7203	3.77699	5.36928	2.02837	3.95266e-08	1.02769e-05	Null_Model_SNP151Common_OpenChrom_SNPmatch	140	human	Basophil_count	SAS							x					x
NS944	Neutrophil	90	264	0.340909	56.5495	6.23023	5.36907	1.59153	3.95721e-08	1.02887e-05	Null_Model_SNP151Common_OpenChrom_SNPmatch	264	human	platelet_count_minimum_inv_norm_transformed	AMR							x					x
ERR3189155	B cell	131	390	0.335897	90.6713	7.51192	5.36863	1.44478	3.96691e-08	1.0314e-05	Null_Model_SNP151Common_OpenChrom_SNPmatch	390	human	Eosinophil_counts	EAS			x				x					x
ERR3189295	B cell	42	124	0.33871	21.1489	3.88418	5.36823	1.98592	3.97566e-08	1.03367e-05	Null_Model_SNP151Common_OpenChrom_SNPmatch	124	human	monocyte_absolute_count_minimum_inv_norm_transformed	EAS							x					x
NS756	Neutrophil	142	847	0.167651	96.1149	8.54762	5.36818	1.4774	3.97687e-08	1.03399e-05	Null_Model_SNP151Common_OpenChrom_SNPmatch	847	human	Mean_corpuscular_volume	EUR							x
GSM2804465	Macrophage	45	99	0.454545	23.4486	4.01467	5.36817	1.9191	3.97697e-08	1.03401e-05	Null_Model_SNP151Common_OpenChrom_SNPmatch	99	human	lymphocyte_absolute_count_mean_inv_norm_transformed	EAS							x					x
NS1551	Neutrophil	203	570	0.35614	152.645	9.38025	5.36816	1.32988	3.97729e-08	1.0341e-05	Null_Model_SNP151Common_OpenChrom_SNPmatch	570	human	White_blood_cell_count	EAS			x				x					x
NS1568	Neutrophil	158	341	0.463343	115.852	7.8515	5.36812	1.36381	3.97798e-08	1.03428e-05	Null_Model_SNP151Common_OpenChrom_SNPmatch	341	human	Mean_platelet_volume	EAS							x
GSM9437761	B cell	57	202	0.282178	31.5195	4.74677	5.36796	1.80841	3.9815e-08	1.03519e-05	Null_Model_SNP151Common_OpenChrom_SNPmatch	202	human	eosinophil_fraction_mean_inv_norm_transformed	AMR							x					x
NS1653	Neutrophil	107	280	0.382143	72.7383	6.3829	5.36774	1.47103	3.98652e-08	1.03649e-05	Null_Model_SNP151Common_OpenChrom_SNPmatch	280	human	platelet_count_maximum_inv_norm_transformed	EUR							x					x
GSM3112106	Monocyte	53	183	0.289617	29.6004	4.35938	5.36765	1.79052	3.98848e-08	1.03701e-05	Null_Model_SNP151Common_OpenChrom_SNPmatch	183	human	monocyte_absolute_count_mean_inv_norm_transformed	AFR							x					x
E004203	Eosinophil	45	201	0.223881	22.3397	4.22167	5.36762	2.01435	3.98908e-08	1.03716e-05	Null_Model_SNP151Common_OpenChrom_SNPmatch	201	human	Crohn_s_disease	EAS			x		x						x
NS1574	Neutrophil	152	534	0.284644	108.479	8.10825	5.36755	1.4012	3.99062e-08	1.03756e-05	Null_Model_SNP151Common_OpenChrom_SNPmatch	534	human	Platelet_count	SAS							x					x
NS1519	Neutrophil	77	236	0.326271	47.001	5.58901	5.3675	1.63826	3.99175e-08	1.03786e-05	Null_Model_SNP151Common_OpenChrom_SNPmatch	236	human	Systemic_lupus_erythematosus	EAS	x		x								x
NS1669	Neutrophil	34	134	0.253731	15.1179	3.51797	5.36734	2.24899	3.99535e-08	1.03879e-05	Null_Model_SNP151Common_OpenChrom_SNPmatch	134	human	monocyte_fraction_maximum_inv_norm_transformed	AFR							x					x
NS976	Neutrophil	79	233	0.339056	50.0969	5.38513	5.36721	1.57694	3.99826e-08	1.03955e-05	Null_Model_SNP151Common_OpenChrom_SNPmatch	233	human	white_blood_cell_count_WBC_minimum_inv_norm_transformed	EUR							x					x
GSM7277467	Myeloid	18	75	0.24	5.55944	2.31791	5.36714	3.23774	3.99971e-08	1.03992e-05	Null_Model_SNP151Common_OpenChrom_SNPmatch	75	human	Basophil_fraction_minimum_inv_norm_transformed	AFR							x
NS1462	Neutrophil	45	121	0.371901	24.047	3.9042	5.36679	1.87134	4.00743e-08	1.04193e-05	Null_Model_SNP151Common_OpenChrom_SNPmatch	121	human	neutrophil_fraction_minimum_inv_norm_transformed	EUR							x					x
NS1552	Neutrophil	195	584	0.333904	145.509	9.22183	5.36667	1.34012	4.01021e-08	1.04265e-05	Null_Model_SNP151Common_OpenChrom_SNPmatch	584	human	Mean_reticulocyte_volume	EUR							x
ERR3189185	B cell	59	157	0.375796	35.0719	4.45879	5.36649	1.68226	4.01412e-08	1.04367e-05	Null_Model_SNP151Common_OpenChrom_SNPmatch	157	human	monocyte_fraction_maximum_inv_norm_transformed	EUR							x					x
NS1555	Monocyte	88	216	0.407407	56.963	5.78357	5.36641	1.54486	4.01605e-08	1.04417e-05	Null_Model_SNP151Common_OpenChrom_SNPmatch	216	human	monocyte_absolute_count_mean_inv_norm_transformed	EUR							x					x
E004803	Monocyte	70	187	0.374332	42.2827	5.16498	5.36639	1.65552	4.01641e-08	1.04427e-05	Null_Model_SNP151Common_OpenChrom_SNPmatch	187	human	eosinophil_fraction_maximum_inv_norm_transformed	EUR							x					x
E004043_E004357	B cell	48	380	0.126316	23.4096	4.58236	5.36631	2.05044	4.0181e-08	1.0447e-05	Null_Model_SNP151Common_OpenChrom_SNPmatch	380	human	Monocyte_count	SAS			x				x					x
E004807	Monocyte	93	292	0.318493	58.1249	6.49918	5.36608	1.6	4.02337e-08	1.04608e-05	Null_Model_SNP151Common_OpenChrom_SNPmatch	292	human	Inflammatory_bowel_disease	EUR			x		x						x
NS1439	Neutrophil	199	539	0.369202	149.386	9.24603	5.36602	1.33212	4.0247e-08	1.04642e-05	Null_Model_SNP151Common_OpenChrom_SNPmatch	539	human	Platelet_distribution_width	EUR							x
NS740	Neutrophil	19	134	0.141791	6.6963	2.29296	5.36585	2.83739	4.0284e-08	1.04738e-05	Null_Model_SNP151Common_OpenChrom_SNPmatch	134	human	Sum_basophil_neutrophil_counts	EUR			x				x					x
GSM7277470	Monocyte	47	181	0.259669	24.986	4.10266	5.36579	1.88105	4.02987e-08	1.04777e-05	Null_Model_SNP151Common_OpenChrom_SNPmatch	181	human	mean_platelet_volume_MPV_minimum_inv_norm_transformed	AFR							x
GSM9437758	B cell	22	142	0.15493	7.56743	2.68993	5.36542	2.90719	4.03815e-08	1.04992e-05	Null_Model_SNP151Common_OpenChrom_SNPmatch	142	human	monocyte_absolute_count_minimum_inv_norm_transformed	AFR							x					x
GSM2592807	Macrophage	84	152	0.552632	55.8821	5.24062	5.36537	1.50316	4.03908e-08	1.05016e-05	Null_Model_SNP151Common_OpenChrom_SNPmatch	152	human	eosinophil_fraction_maximum_inv_norm_transformed	EAS							x					x
NS1462	Neutrophil	45	166	0.271084	23.1009	4.08177	5.36511	1.94798	4.0451e-08	1.05173e-05	Null_Model_SNP151Common_OpenChrom_SNPmatch	166	human	monocyte_absolute_count_minimum_inv_norm_transformed	EUR							x					x
NS1004	Neutrophil	32	202	0.158416	13.8741	3.37848	5.36509	2.30645	4.04535e-08	1.05179e-05	Null_Model_SNP151Common_OpenChrom_SNPmatch	202	human	eosinophil_fraction_mean_inv_norm_transformed	AMR							x					x
GSM3421852	Macrophage	93	210	0.442857	61.2917	5.91023	5.36498	1.51733	4.04782e-08	1.05243e-05	Null_Model_SNP151Common_OpenChrom_SNPmatch	210	human	mean_platelet_volume_MPV_mean_inv_norm_transformed	AFR							x
NS1554	Neutrophil	157	429	0.365967	112.235	8.34397	5.36498	1.39885	4.0479e-08	1.05245e-05	Null_Model_SNP151Common_OpenChrom_SNPmatch	429	human	White_blood_cell_count	AMR			x				x					x
NS1679	Neutrophil	95	227	0.418502	62.3576	6.0844	5.36492	1.52347	4.04918e-08	1.05279e-05	Null_Model_SNP151Common_OpenChrom_SNPmatch	227	human	mean_platelet_volume_MPV_mean_inv_norm_transformed	EUR							x
E004058_E004372	B cell	55	98	0.561224	33.6364	3.98216	5.36483	1.63514	4.05128e-08	1.05333e-05	Null_Model_SNP151Common_OpenChrom_SNPmatch	98	human	eosinophil_fraction_minimum_inv_norm_transformed	AMR							x					x
NS1653	Neutrophil	248	822	0.301703	189.756	10.8566	5.36481	1.30694	4.05178e-08	1.05346e-05	Null_Model_SNP151Common_OpenChrom_SNPmatch	822	human	Red_cell_distribution_width	EUR							x
NS1472	Neutrophil	54	153	0.352941	29.5385	4.55969	5.36474	1.82812	4.05335e-08	1.05387e-05	Null_Model_SNP151Common_OpenChrom_SNPmatch	153	human	eosinophil_absolute_count_maximum_inv_norm_transformed	AMR							x					x
E004202	Eosinophil	27	62	0.435484	11.4995	2.88968	5.36409	2.34793	4.06794e-08	1.05767e-05	Null_Model_SNP151Common_OpenChrom_SNPmatch	62	human	Mitochondrial_DNA_levels	EUR							x
GSM3112103	Monocyte	68	126	0.539683	42.986	4.66324	5.36408	1.58191	4.06816e-08	1.05772e-05	Null_Model_SNP151Common_OpenChrom_SNPmatch	126	human	neutrophil_fraction_mean_inv_norm_transformed	EUR							x					x
E004058_E004372	B cell	97	202	0.480198	65.2468	5.91963	5.36406	1.48666	4.06866e-08	1.05785e-05	Null_Model_SNP151Common_OpenChrom_SNPmatch	202	human	Multiple_sclerosis	EUR	x		x								x
ERR3189185	B cell	75	203	0.369458	46.3986	5.33216	5.36394	1.61643	4.07131e-08	1.05854e-05	Null_Model_SNP151Common_OpenChrom_SNPmatch	203	human	Hypothyroidism	EUR											x
E004203	Eosinophil	97	534	0.181648	58.9171	7.09987	5.36389	1.64638	4.0724e-08	1.05882e-05	Null_Model_SNP151Common_OpenChrom_SNPmatch	534	human	Mean_corpuscular_volume	EAS							x
GSM7277469	Monocyte	94	201	0.467662	62.8132	5.8143	5.36381	1.4965	4.07415e-08	1.05928e-05	Null_Model_SNP151Common_OpenChrom_SNPmatch	201	human	Crohn_s_disease	EAS			x		x						x
ERR3189185	B cell	24	46	0.521739	10.016	2.60725	5.36352	2.39617	4.08089e-08	1.06103e-05	Null_Model_SNP151Common_OpenChrom_SNPmatch	46	human	Rheumatoid_arthritis_ACPA_positive	EUR	x		x								x
GSM9437763	B cell	44	132	0.333333	22.6224	3.98588	5.36333	1.94498	4.08497e-08	1.06209e-05	Null_Model_SNP151Common_OpenChrom_SNPmatch	132	human	monocyte_fraction_maximum_inv_norm_transformed	AMR							x					x
E004200	Eosinophil	118	332	0.355422	78.6064	7.34499	5.36333	1.50115	4.08512e-08	1.06213e-05	Null_Model_SNP151Common_OpenChrom_SNPmatch	332	human	Red_cell_distribution_width	SAS							x
NS1639	Neutrophil	41	98	0.418367	21.5105	3.6343	5.36266	1.90605	4.10031e-08	1.06608e-05	Null_Model_SNP151Common_OpenChrom_SNPmatch	98	human	eosinophil_fraction_minimum_inv_norm_transformed	AMR							x					x
NS984	Neutrophil	174	584	0.297945	127.525	8.66646	5.36257	1.36443	4.10229e-08	1.0666e-05	Null_Model_SNP151Common_OpenChrom_SNPmatch	584	human	Mean_reticulocyte_volume	EUR							x
NS1000	Neutrophil	46	107	0.429907	24.5824	3.99393	5.36254	1.87126	4.10304e-08	1.06679e-05	Null_Model_SNP151Common_OpenChrom_SNPmatch	107	human	neutrophil_fraction_mean_inv_norm_transformed	EAS							x					x
GSM2592808	Macrophage	96	148	0.648649	66.5734	5.48752	5.36246	1.44202	4.1049e-08	1.06727e-05	Null_Model_SNP151Common_OpenChrom_SNPmatch	148	human	Inflammatory_bowel_disease	SAS			x		x						x
GSM3111965	Macrophage	273	539	0.506494	219.223	10.0288	5.36227	1.24531	4.10922e-08	1.0684e-05	Null_Model_SNP151Common_OpenChrom_SNPmatch	539	human	Platelet_distribution_width	EUR							x
GSM6706077	Monocyte	187	336	0.556548	146.397	7.57216	5.3622	1.27735	4.11078e-08	1.0688e-05	Null_Model_SNP151Common_OpenChrom_SNPmatch	336	human	Neutrophil_count	SAS			x				x					x
ERR3189095	B cell	116	326	0.355828	80.5145	6.61786	5.36208	1.44073	4.11334e-08	1.06947e-05	Null_Model_SNP151Common_OpenChrom_SNPmatch	326	human	Eosinophil_counts	AMR							x					x
NS1547	Neutrophil	89	216	0.412037	57.5385	5.86743	5.36206	1.54679	4.11387e-08	1.06961e-05	Null_Model_SNP151Common_OpenChrom_SNPmatch	216	human	monocyte_absolute_count_mean_inv_norm_transformed	EUR							x					x
NS1675	Neutrophil	36	64	0.5625	18.3027	3.3005	5.36201	1.96692	4.11503e-08	1.06991e-05	Null_Model_SNP151Common_OpenChrom_SNPmatch	64	human	Neutrophil_side_scatter	EUR			x								x
NS1550	Neutrophil	171	390	0.438462	128.308	7.96236	5.36176	1.33273	4.12067e-08	1.07138e-05	Null_Model_SNP151Common_OpenChrom_SNPmatch	390	human	Eosinophil_counts	EAS			x				x					x
NS742	Neutrophil	46	660	0.069697	21.8012	4.51325	5.36172	2.10998	4.12161e-08	1.07162e-05	Null_Model_SNP151Common_OpenChrom_SNPmatch	660	human	Neutrophil_count	EUR			x				x					x
GSM2592808	Macrophage	97	159	0.610063	67.1788	5.5621	5.36149	1.44391	4.12684e-08	1.07298e-05	Null_Model_SNP151Common_OpenChrom_SNPmatch	159	human	monocyte_absolute_count_mean_inv_norm_transformed	EAS							x					x
NS710	Neutrophil	81	824	0.098301	46.4805	6.43847	5.36144	1.74267	4.12798e-08	1.07328e-05	Null_Model_SNP151Common_OpenChrom_SNPmatch	824	human	Lymphocyte_count	EUR							x					x
ERR3189160	B cell	39	149	0.261745	18.6563	3.79444	5.36144	2.09044	4.12812e-08	1.07331e-05	Null_Model_SNP151Common_OpenChrom_SNPmatch	149	human	Respiratory_disease_confirmatory_factor_analysis_Factor_11	EUR											x
GSM7277465	Myeloid	122	660	0.184848	80.3536	7.76781	5.36141	1.51829	4.12886e-08	1.0735e-05	Null_Model_SNP151Common_OpenChrom_SNPmatch	660	human	Neutrophil_count	EUR			x				x					x
ERR3189220	B cell	57	214	0.266355	30.6034	4.92357	5.36127	1.86254	4.13189e-08	1.07429e-05	Null_Model_SNP151Common_OpenChrom_SNPmatch	214	human	Chronic_inflammatory_diseases_ankylosing_spondylitis_Crohn_s_disease_psoriasis_primary_sclerosing_cholangitis_ulcerative_colitis__pleiotropy	EUR	x		x		x				x
NS1681	Neutrophil	125	250	0.5	89.2278	6.67264	5.36103	1.40091	4.13734e-08	1.07571e-05	Null_Model_SNP151Common_OpenChrom_SNPmatch	250	human	mean_corpuscular_hemoglobin_MCH_mean_inv_norm_transformed	EUR							x
E004098_E004293	B cell	95	202	0.470297	63.4725	5.88094	5.36095	1.49671	4.13916e-08	1.07618e-05	Null_Model_SNP151Common_OpenChrom_SNPmatch	202	human	Multiple_sclerosis	EUR	x		x								x
GSM9437760	B cell	30	213	0.140845	11.984	3.36062	5.36092	2.50333	4.14005e-08	1.07641e-05	Null_Model_SNP151Common_OpenChrom_SNPmatch	213	human	Systemic_lupus_erythematosus_MTAG	EUR	x		x						x
ERR3189235	B cell	45	148	0.304054	22.9441	4.11447	5.36058	1.96129	4.14778e-08	1.07842e-05	Null_Model_SNP151Common_OpenChrom_SNPmatch	148	human	Inflammatory_bowel_disease	SAS			x		x						x
NS742	Neutrophil	61	1017	0.0599803	31.7013	5.46587	5.3603	1.92421	4.1541e-08	1.08007e-05	Null_Model_SNP151Common_OpenChrom_SNPmatch	1017	human	White_blood_cell_count	EUR			x				x					x
NS1572	Neutrophil	77	528	0.145833	44.7962	6.00786	5.36027	1.7189	4.15479e-08	1.08024e-05	Null_Model_SNP151Common_OpenChrom_SNPmatch	528	human	White_blood_cell_count	AFR			x				x					x
ERR3189295	B cell	126	474	0.265823	85.6354	7.53033	5.36027	1.47135	4.15482e-08	1.08025e-05	Null_Model_SNP151Common_OpenChrom_SNPmatch	474	human	Lymphocyte_count	EAS							x					x
NS1571	Neutrophil	33	64	0.515625	16.6364	3.05281	5.36019	1.98361	4.15668e-08	1.08074e-05	Null_Model_SNP151Common_OpenChrom_SNPmatch	64	human	Neutrophil_side_scatter	EUR			x								x
E004068_E004378	B cell	170	380	0.447368	126.359	8.14201	5.36003	1.34538	4.1605e-08	1.08173e-05	Null_Model_SNP151Common_OpenChrom_SNPmatch	380	human	Monocyte_count	SAS			x				x					x
NS1519	Neutrophil	40	154	0.25974	19.9261	3.7452	5.35991	2.00742	4.16325e-08	1.08245e-05	Null_Model_SNP151Common_OpenChrom_SNPmatch	154	human	eosinophil_absolute_count_maximum_inv_norm_transformed	AFR							x					x
GSM1010843	Myeloid	146	325	0.449231	106.066	7.45075	5.35974	1.3765	4.16711e-08	1.08345e-05	Null_Model_SNP151Common_OpenChrom_SNPmatch	325	human	Eosinophil_counts	SAS			x				x					x
GSM9437764	B cell	33	159	0.207547	14.0659	3.53265	5.35973	2.34609	4.16738e-08	1.08352e-05	Null_Model_SNP151Common_OpenChrom_SNPmatch	159	human	monocyte_absolute_count_mean_inv_norm_transformed	EAS							x					x
NS716	Neutrophil	9	65	0.138462	1.98002	1.30981	5.35954	4.54541	4.17162e-08	1.08462e-05	Null_Model_SNP151Common_OpenChrom_SNPmatch	65	human	Neutrophil_forward_scatter	EUR			x								x
NS984	Neutrophil	46	103	0.446602	24.1778	4.0719	5.35922	1.90257	4.17919e-08	1.08659e-05	Null_Model_SNP151Common_OpenChrom_SNPmatch	103	human	neutrophil_absolute_count_mean_inv_norm_transformed	AMR							x					x
GSM1782711	Myeloid	76	312	0.24359	45.1918	5.74884	5.35903	1.68172	4.18358e-08	1.08773e-05	Null_Model_SNP151Common_OpenChrom_SNPmatch	312	human	platelet_count_mean_inv_norm_transformed	AMR							x					x
GSM1122315	Myeloid	46	242	0.190083	22.9121	4.30839	5.35882	2.00767	4.18836e-08	1.08897e-05	Null_Model_SNP151Common_OpenChrom_SNPmatch	242	human	platelet_count_maximum_inv_norm_transformed	AFR							x					x
NS1657	Neutrophil	80	247	0.323887	49.5904	5.67469	5.35881	1.61322	4.1885e-08	1.08901e-05	Null_Model_SNP151Common_OpenChrom_SNPmatch	247	human	white_blood_cell_count_WBC_mean_inv_norm_transformed	EUR							x					x
NS794	Neutrophil	27	131	0.206107	10.8851	3.00729	5.35861	2.48045	4.19327e-08	1.09025e-05	Null_Model_SNP151Common_OpenChrom_SNPmatch	131	human	neutrophil_absolute_count_minimum_inv_norm_transformed	EUR							x					x
ERR3189160	B cell	27	144	0.1875	10.4296	3.09246	5.35834	2.58879	4.19952e-08	1.09187e-05	Null_Model_SNP151Common_OpenChrom_SNPmatch	144	human	Rheumatoid_arthritis	AFR	x		x								x
NS1461	Neutrophil	115	285	0.403509	78.6364	6.78643	5.35829	1.46243	4.20075e-08	1.0922e-05	Null_Model_SNP151Common_OpenChrom_SNPmatch	285	human	platelet_count_minimum_inv_norm_transformed	EUR							x					x
E004803	Monocyte	76	219	0.347032	47.7093	5.27981	5.35828	1.59298	4.20088e-08	1.09223e-05	Null_Model_SNP151Common_OpenChrom_SNPmatch	219	human	eosinophil_fraction_mean_inv_norm_transformed	EUR							x					x
ERR3189135	B cell	61	143	0.426573	35.9011	4.68414	5.35827	1.69911	4.20118e-08	1.09231e-05	Null_Model_SNP151Common_OpenChrom_SNPmatch	143	human	Hay_fever_and_or_eczema	EUR			x	x					x
GSM3421851	Macrophage	121	307	0.394137	84.8292	6.75054	5.35821	1.4264	4.20246e-08	1.09264e-05	Null_Model_SNP151Common_OpenChrom_SNPmatch	307	human	Platelet_to_lymphocyte_ratio	EUR							x					x
ERR3189250	B cell	43	149	0.288591	22.1099	3.89896	5.35786	1.94483	4.2106e-08	1.09476e-05	Null_Model_SNP151Common_OpenChrom_SNPmatch	149	human	Respiratory_disease_confirmatory_factor_analysis_Factor_11	EUR											x
E004203	Eosinophil	25	131	0.19084	9.88911	2.82041	5.3577	2.52803	4.21441e-08	1.09575e-05	Null_Model_SNP151Common_OpenChrom_SNPmatch	131	human	monocyte_fraction_minimum_inv_norm_transformed	EUR							x					x
NS794	Neutrophil	49	269	0.182156	25.4865	4.38886	5.35754	1.92259	4.21809e-08	1.0967e-05	Null_Model_SNP151Common_OpenChrom_SNPmatch	269	human	Serum_total_protein_levels	EAS							x
NS1472	Neutrophil	66	177	0.372881	39.7183	4.90556	5.35753	1.6617	4.2183e-08	1.09676e-05	Null_Model_SNP151Common_OpenChrom_SNPmatch	177	human	eosinophil_fraction_mean_inv_norm_transformed	EAS							x					x
GSM5098241	Myeloid	80	285	0.280702	48.983	5.78953	5.35742	1.63322	4.22088e-08	1.09743e-05	Null_Model_SNP151Common_OpenChrom_SNPmatch	285	human	Lymphocyte_to_monocyte_ratio	EUR							x					x
GSM1816090	Stem cell	76	132	0.575758	50.6693	4.72817	5.3574	1.49992	4.22142e-08	1.09757e-05	Null_Model_SNP151Common_OpenChrom_SNPmatch	132	human	monocyte_fraction_maximum_inv_norm_transformed	AMR							x					x
GSM3421851	Macrophage	128	269	0.475836	90.3367	7.03019	5.35737	1.41692	4.22204e-08	1.09773e-05	Null_Model_SNP151Common_OpenChrom_SNPmatch	269	human	Serum_total_protein_levels	EAS							x
NS706	Neutrophil	23	166	0.138554	8.63736	2.68093	5.35734	2.66285	4.22275e-08	1.09791e-05	Null_Model_SNP151Common_OpenChrom_SNPmatch	166	human	monocyte_absolute_count_minimum_inv_norm_transformed	EUR							x					x
NS1550	Neutrophil	161	429	0.375291	117.79	8.0656	5.35729	1.36684	4.22392e-08	1.09822e-05	Null_Model_SNP151Common_OpenChrom_SNPmatch	429	human	White_blood_cell_count	AMR			x				x					x
GSM1334005	B cell	59	152	0.388158	33.0569	4.8427	5.35715	1.7848	4.22734e-08	1.09911e-05	Null_Model_SNP151Common_OpenChrom_SNPmatch	152	human	Neutrophil_percentage_of_granulocytes	EUR			x				x					x
NS1567	Neutrophil	51	134	0.380597	28.2198	4.25249	5.35692	1.80724	4.23271e-08	1.1005e-05	Null_Model_SNP151Common_OpenChrom_SNPmatch	134	human	Sum_basophil_neutrophil_counts	EUR			x				x					x
GSM3421852	Macrophage	139	224	0.620536	104.603	6.42102	5.35687	1.32883	4.23375e-08	1.10078e-05	Null_Model_SNP151Common_OpenChrom_SNPmatch	224	human	platelet_count_maximum_inv_norm_transformed	EAS							x					x
GSM5098241	Myeloid	50	141	0.35461	27.2228	4.25198	5.35685	1.8367	4.2342e-08	1.10089e-05	Null_Model_SNP151Common_OpenChrom_SNPmatch	141	human	Myeloid_white_cell_count	EUR			x				x					x
ERR3189155	B cell	59	170	0.347059	33.2597	4.80546	5.35646	1.77392	4.24345e-08	1.1033e-05	Null_Model_SNP151Common_OpenChrom_SNPmatch	170	human	Rheumatoid_arthritis	EAS	x		x								x
ERR3189215	B cell	39	149	0.261745	19.0919	3.71666	5.35645	2.04275	4.24364e-08	1.10335e-05	Null_Model_SNP151Common_OpenChrom_SNPmatch	149	human	Respiratory_disease_confirmatory_factor_analysis_Factor_11	EUR											x
NS1653	Neutrophil	45	154	0.292208	23.4046	4.03177	5.35631	1.9227	4.24685e-08	1.10418e-05	Null_Model_SNP151Common_OpenChrom_SNPmatch	154	human	eosinophil_absolute_count_maximum_inv_norm_transformed	AFR							x					x
ERR3189160	B cell	59	220	0.268182	33.017	4.85105	5.35616	1.78696	4.25045e-08	1.10512e-05	Null_Model_SNP151Common_OpenChrom_SNPmatch	220	human	monocyte_fraction_mean_inv_norm_transformed	EUR							x					x
NS1568	Neutrophil	82	202	0.405941	51.1888	5.75251	5.35613	1.60191	4.25107e-08	1.10528e-05	Null_Model_SNP151Common_OpenChrom_SNPmatch	202	human	Multiple_sclerosis	EUR	x		x								x
GSM1334007	B cell	274	977	0.28045	213.206	11.3507	5.356	1.28514	4.25414e-08	1.10608e-05	Null_Model_SNP151Common_OpenChrom_SNPmatch	977	human	Eosinophil_counts	EUR			x				x					x
NS988	Neutrophil	20	179	0.111732	6.98002	2.43097	5.35589	2.86532	4.25693e-08	1.1068e-05	Null_Model_SNP151Common_OpenChrom_SNPmatch	179	human	eosinophil_fraction_maximum_inv_norm_transformed	AFR							x					x
GSM3057097	Monocyte	52	112	0.464286	29.8162	4.14224	5.35551	1.74402	4.26582e-08	1.10911e-05	Null_Model_SNP151Common_OpenChrom_SNPmatch	112	human	monocyte_fraction_minimum_inv_norm_transformed	AFR							x					x
ERR3189195	B cell	109	541	0.201479	71.1578	7.06633	5.35528	1.53181	4.27131e-08	1.11054e-05	Null_Model_SNP151Common_OpenChrom_SNPmatch	541	human	Monocyte_percentage_of_white_cells	EUR			x				x					x
NS1639	Neutrophil	61	181	0.337017	34.4286	4.96177	5.35523	1.77178	4.27229e-08	1.1108e-05	Null_Model_SNP151Common_OpenChrom_SNPmatch	181	human	Sum_eosinophil_basophil_counts	EUR			x				x					x
NS1547	Neutrophil	372	1071	0.347339	301.097	13.2401	5.35519	1.23548	4.27337e-08	1.11108e-05	Null_Model_SNP151Common_OpenChrom_SNPmatch	1071	human	Platelet_count	EUR							x					x
NS1683	Neutrophil	214	474	0.451477	166.225	8.92168	5.35496	1.28741	4.27885e-08	1.1125e-05	Null_Model_SNP151Common_OpenChrom_SNPmatch	474	human	Lymphocyte_count	EAS							x					x
GSM1940201	Myeloid	43	210	0.204762	22.5784	3.81367	5.35483	1.90447	4.28176e-08	1.11326e-05	Null_Model_SNP151Common_OpenChrom_SNPmatch	210	human	mean_platelet_volume_MPV_mean_inv_norm_transformed	AFR							x
GSM638310	Stem cell	26	202	0.128713	10.1459	2.96086	5.35457	2.56262	4.28799e-08	1.11488e-05	Null_Model_SNP151Common_OpenChrom_SNPmatch	202	human	mean_platelet_volume_MPV_maximum_inv_norm_transformed	AFR							x
NS1554	Neutrophil	85	322	0.263975	52.4466	6.07975	5.3544	1.6207	4.29196e-08	1.11591e-05	Null_Model_SNP151Common_OpenChrom_SNPmatch	322	human	Eosinophil_counts	AFR							x					x
E004803	Monocyte	70	161	0.434783	42.5105	5.13402	5.35439	1.64665	4.29239e-08	1.11602e-05	Null_Model_SNP151Common_OpenChrom_SNPmatch	161	human	mean_platelet_volume_MPV_minimum_inv_norm_transformed	EAS							x
NS1677	Neutrophil	45	134	0.335821	23.2787	4.05675	5.35435	1.9331	4.29318e-08	1.11623e-05	Null_Model_SNP151Common_OpenChrom_SNPmatch	134	human	monocyte_fraction_maximum_inv_norm_transformed	AFR							x					x
E004792	Macrophage	150	664	0.225904	103.813	8.62624	5.35422	1.4449	4.29628e-08	1.11703e-05	Null_Model_SNP151Common_OpenChrom_SNPmatch	664	human	Plateletcrit	EUR							x
NS1555	Monocyte	177	390	0.453846	131.979	8.40872	5.35408	1.34112	4.29957e-08	1.11789e-05	Null_Model_SNP151Common_OpenChrom_SNPmatch	390	human	Eosinophil_counts	EAS			x				x					x
NS1542	Neutrophil	124	474	0.261603	82.5395	7.74395	5.35393	1.50231	4.30322e-08	1.11884e-05	Null_Model_SNP151Common_OpenChrom_SNPmatch	474	human	Lymphocyte_count	EAS							x					x
ERR3189180	B cell	106	426	0.248826	69.4266	6.83131	5.35379	1.52679	4.30652e-08	1.1197e-05	Null_Model_SNP151Common_OpenChrom_SNPmatch	426	human	Monocyte_count	EAS			x				x					x
GSM7277467	Myeloid	52	182	0.285714	29.1179	4.27412	5.35365	1.78584	4.30997e-08	1.12059e-05	Null_Model_SNP151Common_OpenChrom_SNPmatch	182	human	monocyte_absolute_count_mean_inv_norm_transformed	AMR							x					x
NS1551	Neutrophil	82	219	0.374429	53.9271	5.24382	5.35352	1.52057	4.3129e-08	1.12135e-05	Null_Model_SNP151Common_OpenChrom_SNPmatch	219	human	eosinophil_fraction_mean_inv_norm_transformed	EUR							x					x
ERR3189250	B cell	34	84	0.404762	16.0569	3.35168	5.35345	2.11746	4.31458e-08	1.12179e-05	Null_Model_SNP151Common_OpenChrom_SNPmatch	84	human	Rheumatoid_arthritis_rheumatoid_factor_and_or_anti_cyclic_citrullinated_peptide_seropositive	EAS	x		x								x
NS952	Neutrophil	35	154	0.227273	16.036	3.54242	5.35342	2.18259	4.31536e-08	1.12199e-05	Null_Model_SNP151Common_OpenChrom_SNPmatch	154	human	eosinophil_absolute_count_maximum_inv_norm_transformed	AFR							x					x
ERR3189105	B cell	98	238	0.411765	65.4276	6.08449	5.35336	1.49784	4.31691e-08	1.1224e-05	Null_Model_SNP151Common_OpenChrom_SNPmatch	238	human	Inflammatory_bowel_disease	EAS			x		x						x
NS734	Neutrophil	22	166	0.13253	7.96004	2.62267	5.35331	2.76381	4.31807e-08	1.1227e-05	Null_Model_SNP151Common_OpenChrom_SNPmatch	166	human	monocyte_absolute_count_minimum_inv_norm_transformed	EUR							x					x
GSM2359982	Monocyte	59	120	0.491667	36.0769	4.28218	5.35313	1.63539	4.32226e-08	1.12379e-05	Null_Model_SNP151Common_OpenChrom_SNPmatch	120	human	monocyte_fraction_maximum_inv_norm_transformed	EAS							x					x
E004800	Monocyte	232	847	0.273908	174.822	10.6813	5.35307	1.32706	4.32365e-08	1.12415e-05	Null_Model_SNP151Common_OpenChrom_SNPmatch	847	human	Mean_corpuscular_volume	EUR							x
NS1455	Neutrophil	56	182	0.307692	31.2278	4.62775	5.35297	1.79328	4.326e-08	1.12476e-05	Null_Model_SNP151Common_OpenChrom_SNPmatch	182	human	monocyte_absolute_count_mean_inv_norm_transformed	AMR							x					x
NS1552	Neutrophil	302	979	0.308478	240.464	11.4959	5.35292	1.25591	4.32727e-08	1.12509e-05	Null_Model_SNP151Common_OpenChrom_SNPmatch	979	human	Mean_corpuscular_hemoglobin	EUR							x
NS1522	Monocyte	75	169	0.443787	49.014	4.85467	5.35279	1.53018	4.33045e-08	1.12592e-05	Null_Model_SNP151Common_OpenChrom_SNPmatch	169	human	Ulcerative_colitis	EUR			x		x						x
NS1461	Neutrophil	84	376	0.223404	50.1419	6.32533	5.35278	1.67525	4.33059e-08	1.12595e-05	Null_Model_SNP151Common_OpenChrom_SNPmatch	376	human	Monocyte_count	AFR			x				x					x
E004203	Eosinophil	59	334	0.176647	31.8851	5.06575	5.35259	1.85039	4.33511e-08	1.12713e-05	Null_Model_SNP151Common_OpenChrom_SNPmatch	334	human	Neutrophil_count	AMR			x				x					x
NS1681	Neutrophil	153	280	0.546429	114.162	7.25643	5.35224	1.3402	4.34359e-08	1.12933e-05	Null_Model_SNP151Common_OpenChrom_SNPmatch	280	human	platelet_count_mean_inv_norm_transformed	EAS							x					x
NS936	Neutrophil	44	107	0.411215	22.4595	4.02475	5.352	1.95908	4.34938e-08	1.13084e-05	Null_Model_SNP151Common_OpenChrom_SNPmatch	107	human	neutrophil_fraction_mean_inv_norm_transformed	EAS							x					x
NS1673	Neutrophil	390	979	0.398366	324.16	12.3025	5.35179	1.20311	4.35442e-08	1.13215e-05	Null_Model_SNP151Common_OpenChrom_SNPmatch	979	human	Mean_corpuscular_hemoglobin	EUR							x
NS1661	Neutrophil	38	210	0.180952	17.1009	3.90523	5.35157	2.22211	4.35974e-08	1.13353e-05	Null_Model_SNP151Common_OpenChrom_SNPmatch	210	human	mean_platelet_volume_MPV_mean_inv_norm_transformed	AFR							x
NS710	Neutrophil	64	411	0.155718	33.6703	5.66773	5.35129	1.90078	4.36655e-08	1.1353e-05	Null_Model_SNP151Common_OpenChrom_SNPmatch	411	human	Neutrophil_count	EAS			x				x					x
ERR3189295	B cell	40	149	0.268456	19.4476	3.84077	5.35113	2.05681	4.37033e-08	1.13629e-05	Null_Model_SNP151Common_OpenChrom_SNPmatch	149	human	Respiratory_disease_confirmatory_factor_analysis_Factor_11	EUR											x
GSM2359987	Monocyte	92	182	0.505495	60.8631	5.81878	5.35109	1.51159	4.3712e-08	1.13651e-05	Null_Model_SNP151Common_OpenChrom_SNPmatch	182	human	monocyte_absolute_count_mean_inv_norm_transformed	AMR							x					x
NS1679	Neutrophil	48	103	0.466019	26.3746	4.04135	5.35103	1.81993	4.37284e-08	1.13694e-05	Null_Model_SNP151Common_OpenChrom_SNPmatch	103	human	neutrophil_absolute_count_mean_inv_norm_transformed	AMR							x					x
ERR3189270	B cell	97	403	0.240695	60.7982	6.76559	5.35087	1.59544	4.37664e-08	1.13793e-05	Null_Model_SNP151Common_OpenChrom_SNPmatch	403	human	Neutrophil_percentage_of_white_cells	EUR			x				x					x
E004043_E004357	B cell	24	124	0.193548	9.11788	2.78138	5.35062	2.63219	4.38271e-08	1.1395e-05	Null_Model_SNP151Common_OpenChrom_SNPmatch	124	human	monocyte_absolute_count_minimum_inv_norm_transformed	EAS							x					x
NS1521	Neutrophil	25	63	0.396825	10.4236	2.72441	5.35031	2.39841	4.39026e-08	1.14147e-05	Null_Model_SNP151Common_OpenChrom_SNPmatch	63	human	Neutrophil_side_fluorescence	EUR			x								x
GSM1501166	Myeloid	141	426	0.330986	99.4396	7.76818	5.35009	1.41795	4.39557e-08	1.14285e-05	Null_Model_SNP151Common_OpenChrom_SNPmatch	426	human	Monocyte_count	EAS			x				x					x
ERR3189165	B cell	44	182	0.241758	21.8691	4.13665	5.34995	2.01197	4.39887e-08	1.14371e-05	Null_Model_SNP151Common_OpenChrom_SNPmatch	182	human	monocyte_absolute_count_mean_inv_norm_transformed	AMR							x					x
NS1511	Monocyte	376	1017	0.369715	310.174	12.3045	5.34975	1.21222	4.40389e-08	1.14501e-05	Null_Model_SNP151Common_OpenChrom_SNPmatch	1017	human	White_blood_cell_count	EUR			x				x					x
GSM9437761	B cell	34	103	0.330097	15.7582	3.40991	5.34963	2.1576	4.40675e-08	1.14575e-05	Null_Model_SNP151Common_OpenChrom_SNPmatch	103	human	monocyte_absolute_count_maximum_inv_norm_transformed	EAS							x					x
E004203	Eosinophil	36	152	0.236842	16.6873	3.61014	5.34956	2.15733	4.40833e-08	1.14616e-05	Null_Model_SNP151Common_OpenChrom_SNPmatch	152	human	eosinophil_fraction_maximum_inv_norm_transformed	EAS							x					x
NS1552	Neutrophil	65	162	0.401235	39.4965	4.76741	5.34954	1.64572	4.40878e-08	1.14628e-05	Null_Model_SNP151Common_OpenChrom_SNPmatch	162	human	Eosinophil_percentage_of_granulocytes	EUR			x				x					x
NS1573	Neutrophil	55	135	0.407407	31.9351	4.3117	5.34938	1.72224	4.41281e-08	1.14733e-05	Null_Model_SNP151Common_OpenChrom_SNPmatch	135	human	neutrophil_absolute_count_mean_inv_norm_transformed	EUR							x					x
ERR3189305	B cell	22	79	0.278481	8.83816	2.46044	5.34938	2.48921	4.41289e-08	1.14735e-05	Null_Model_SNP151Common_OpenChrom_SNPmatch	79	human	Nonatopic_asthma	EUR			x	x							x
E004832	B cell	52	121	0.429752	29.985	4.11543	5.34937	1.7342	4.41293e-08	1.14736e-05	Null_Model_SNP151Common_OpenChrom_SNPmatch	121	human	neutrophil_fraction_minimum_inv_norm_transformed	EUR							x					x
E004800	Monocyte	69	202	0.341584	40.4645	5.33451	5.34922	1.7052	4.41671e-08	1.14834e-05	Null_Model_SNP151Common_OpenChrom_SNPmatch	202	human	Multiple_sclerosis	EUR	x		x								x
ERR3189130	B cell	100	390	0.25641	63.3227	6.85659	5.34921	1.57921	4.41694e-08	1.1484e-05	Null_Model_SNP151Common_OpenChrom_SNPmatch	390	human	Eosinophil_counts	EAS			x				x					x
GSM3111963	Macrophage	482	1071	0.450047	408.787	13.6871	5.34905	1.1791	4.42084e-08	1.14942e-05	Null_Model_SNP151Common_OpenChrom_SNPmatch	1071	human	Platelet_count	EUR							x					x
NS710	Neutrophil	61	539	0.113173	32.7203	5.28693	5.34898	1.86429	4.42251e-08	1.14985e-05	Null_Model_SNP151Common_OpenChrom_SNPmatch	539	human	Platelet_distribution_width	EUR							x
NS1679	Neutrophil	76	260	0.292308	46.1039	5.5892	5.3489	1.64845	4.42446e-08	1.15036e-05	Null_Model_SNP151Common_OpenChrom_SNPmatch	260	human	platelet_count_minimum_inv_norm_transformed	AFR							x					x
GSM9437761	B cell	59	219	0.269406	32.8252	4.89351	5.34889	1.7974	4.42478e-08	1.15044e-05	Null_Model_SNP151Common_OpenChrom_SNPmatch	219	human	eosinophil_fraction_mean_inv_norm_transformed	EUR							x					x
NS756	Neutrophil	78	451	0.172949	45.0519	6.16014	5.34859	1.73133	4.4321e-08	1.15235e-05	Null_Model_SNP151Common_OpenChrom_SNPmatch	451	human	Lymphocyte_percentage_of_white_cells	EUR			x				x					x
GSM1681423	Macrophage	74	135	0.548148	46.9001	5.06715	5.34815	1.57782	4.44279e-08	1.15512e-05	Null_Model_SNP151Common_OpenChrom_SNPmatch	135	human	monocyte_absolute_count_minimum_inv_norm_transformed	AMR							x					x
NS1679	Neutrophil	118	528	0.223485	78.029	7.4741	5.34794	1.51226	4.44807e-08	1.1565e-05	Null_Model_SNP151Common_OpenChrom_SNPmatch	528	human	White_blood_cell_count	AFR			x				x					x
GSM7277465	Myeloid	32	181	0.176796	14.3766	3.29561	5.34754	2.22584	4.45791e-08	1.15906e-05	Null_Model_SNP151Common_OpenChrom_SNPmatch	181	human	mean_platelet_volume_MPV_minimum_inv_norm_transformed	AFR							x
E004803	Monocyte	131	422	0.310427	88.952	7.86319	5.34744	1.4727	4.46024e-08	1.15966e-05	Null_Model_SNP151Common_OpenChrom_SNPmatch	422	human	White_blood_cell_count	SAS			x				x					x
NS1470	Neutrophil	51	185	0.275676	26.5245	4.57708	5.34741	1.92275	4.46105e-08	1.15987e-05	Null_Model_SNP151Common_OpenChrom_SNPmatch	185	human	eosinophil_absolute_count_mean_inv_norm_transformed	AFR							x					x
NS968	Neutrophil	74	309	0.239482	44.0779	5.59571	5.34733	1.67885	4.46309e-08	1.1604e-05	Null_Model_SNP151Common_OpenChrom_SNPmatch	309	human	platelet_count_mean_inv_norm_transformed	AFR							x					x
NS1683	Neutrophil	67	134	0.5	41.4456	4.77946	5.34672	1.61658	4.47819e-08	1.16433e-05	Null_Model_SNP151Common_OpenChrom_SNPmatch	134	human	Granulocyte_count	EUR			x	x			x					x
GSM7277465	Myeloid	67	280	0.239286	39.3626	5.16908	5.34667	1.70212	4.47931e-08	1.16462e-05	Null_Model_SNP151Common_OpenChrom_SNPmatch	280	human	platelet_count_maximum_inv_norm_transformed	EUR							x					x
ERR3189315	B cell	84	214	0.392523	53.5674	5.69207	5.34648	1.56812	4.48401e-08	1.16584e-05	Null_Model_SNP151Common_OpenChrom_SNPmatch	214	human	Chronic_inflammatory_diseases_ankylosing_spondylitis_Crohn_s_disease_psoriasis_primary_sclerosing_cholangitis_ulcerative_colitis__pleiotropy	EUR	x		x		x				x
GSM2359984	Monocyte	213	543	0.392265	166.23	8.74809	5.34633	1.28136	4.48769e-08	1.1668e-05	Null_Model_SNP151Common_OpenChrom_SNPmatch	543	human	Eosinophil_percentage_of_white_cells	EUR			x				x					x
GSM3112103	Monocyte	81	148	0.547297	53.4156	5.15957	5.34627	1.51641	4.48933e-08	1.16723e-05	Null_Model_SNP151Common_OpenChrom_SNPmatch	148	human	Inflammatory_bowel_disease	SAS			x		x						x
NS1520	Neutrophil	26	65	0.4	11.5844	2.6965	5.34603	2.24439	4.49512e-08	1.16873e-05	Null_Model_SNP151Common_OpenChrom_SNPmatch	65	human	Neutrophil_forward_scatter	EUR			x								x
NS1519	Neutrophil	29	104	0.278846	12.4715	3.09216	5.34529	2.3253	4.51368e-08	1.17356e-05	Null_Model_SNP151Common_OpenChrom_SNPmatch	104	human	eosinophil_fraction_minimum_inv_norm_transformed	AFR							x					x
GSM7277471	Myeloid	19	112	0.169643	6.58442	2.32274	5.34523	2.8856	4.51501e-08	1.1739e-05	Null_Model_SNP151Common_OpenChrom_SNPmatch	112	human	monocyte_fraction_minimum_inv_norm_transformed	AFR							x					x
NS1439	Neutrophil	75	139	0.539568	48.008	5.04975	5.34522	1.56224	4.51535e-08	1.17399e-05	Null_Model_SNP151Common_OpenChrom_SNPmatch	139	human	Ulcerative_colitis	EAS			x		x						x
NS984	Neutrophil	80	376	0.212766	47.3417	6.10992	5.34513	1.68984	4.51756e-08	1.17457e-05	Null_Model_SNP151Common_OpenChrom_SNPmatch	376	human	Monocyte_count	AFR			x				x					x
NS1567	Neutrophil	75	202	0.371287	45.4416	5.53017	5.34494	1.65047	4.5224e-08	1.17582e-05	Null_Model_SNP151Common_OpenChrom_SNPmatch	202	human	Multiple_sclerosis	EUR	x		x								x
NS1512	Monocyte	63	149	0.422819	38.0509	4.6678	5.34492	1.65567	4.52281e-08	1.17593e-05	Null_Model_SNP151Common_OpenChrom_SNPmatch	149	human	Respiratory_disease_confirmatory_factor_analysis_Factor_11	EUR											x
E004201	Eosinophil	82	528	0.155303	47.6124	6.43394	5.34472	1.72224	4.52786e-08	1.17724e-05	Null_Model_SNP151Common_OpenChrom_SNPmatch	528	human	White_blood_cell_count	AFR			x				x					x
GSM5098240	Myeloid	92	227	0.405286	60.8242	5.8331	5.34464	1.51256	4.52983e-08	1.17775e-05	Null_Model_SNP151Common_OpenChrom_SNPmatch	227	human	mean_platelet_volume_MPV_mean_inv_norm_transformed	EUR							x
NS1568	Neutrophil	81	182	0.445055	51.4615	5.52691	5.34448	1.57399	4.53392e-08	1.17882e-05	Null_Model_SNP151Common_OpenChrom_SNPmatch	182	human	eosinophil_absolute_count_mean_inv_norm_transformed	AMR							x					x
NS1569	Neutrophil	90	322	0.279503	55.7592	6.40679	5.34445	1.61408	4.53467e-08	1.17901e-05	Null_Model_SNP151Common_OpenChrom_SNPmatch	322	human	Eosinophil_counts	AFR							x					x
E005536	Dendritic Cell	46	112	0.410714	25.956	3.75048	5.34438	1.77223	4.53642e-08	1.17947e-05	Null_Model_SNP151Common_OpenChrom_SNPmatch	112	human	monocyte_fraction_minimum_inv_norm_transformed	AFR							x					x
E004202	Eosinophil	33	74	0.445946	15.2957	3.31277	5.34425	2.15747	4.53958e-08	1.18029e-05	Null_Model_SNP151Common_OpenChrom_SNPmatch	74	human	Basophil_fraction_minimum_inv_norm_transformed	AMR							x
NS1663	Neutrophil	236	822	0.287105	176.789	11.0799	5.34397	1.33492	4.54651e-08	1.18209e-05	Null_Model_SNP151Common_OpenChrom_SNPmatch	822	human	Red_cell_distribution_width	EUR							x
ERR3189175	B cell	188	824	0.228155	136.365	9.6626	5.34384	1.37866	4.55001e-08	1.183e-05	Null_Model_SNP151Common_OpenChrom_SNPmatch	824	human	Lymphocyte_count	EUR							x					x
NS1549	Neutrophil	49	183	0.26776	25.8841	4.3258	5.34372	1.89305	4.55283e-08	1.18374e-05	Null_Model_SNP151Common_OpenChrom_SNPmatch	183	human	monocyte_absolute_count_mean_inv_norm_transformed	AFR							x					x
NS734	Neutrophil	32	219	0.146119	14.04	3.36101	5.34364	2.27921	4.55491e-08	1.18428e-05	Null_Model_SNP151Common_OpenChrom_SNPmatch	219	human	eosinophil_fraction_mean_inv_norm_transformed	EUR							x					x
NS1462	Neutrophil	41	134	0.30597	21.5265	3.64439	5.34343	1.90463	4.56016e-08	1.18564e-05	Null_Model_SNP151Common_OpenChrom_SNPmatch	134	human	Granulocyte_count	EUR			x	x			x					x
NS1461	Neutrophil	58	135	0.42963	34.4116	4.41457	5.34331	1.68548	4.56324e-08	1.18644e-05	Null_Model_SNP151Common_OpenChrom_SNPmatch	135	human	neutrophil_absolute_count_mean_inv_norm_transformed	EUR							x					x
GSM9437763	B cell	21	46	0.456522	7.97003	2.43867	5.34307	2.63487	4.5693e-08	1.18802e-05	Null_Model_SNP151Common_OpenChrom_SNPmatch	46	human	Rheumatoid_arthritis_ACPA_positive	EUR	x		x								x
NS1488	Neutrophil	154	847	0.181818	105.707	9.03843	5.34304	1.45685	4.57001e-08	1.1882e-05	Null_Model_SNP151Common_OpenChrom_SNPmatch	847	human	Mean_corpuscular_volume	EUR							x
NS1490	Neutrophil	73	202	0.361386	44.2817	5.37499	5.34294	1.64854	4.57249e-08	1.18885e-05	Null_Model_SNP151Common_OpenChrom_SNPmatch	202	human	Multiple_sclerosis	EUR	x		x								x
NS1468	Neutrophil	87	279	0.311828	56.3576	5.73515	5.3429	1.54371	4.57349e-08	1.18911e-05	Null_Model_SNP151Common_OpenChrom_SNPmatch	279	human	Basophil_count	EUR			x				x					x
ERR3189240	B cell	44	157	0.280255	22.5964	4.00611	5.34273	1.94721	4.57778e-08	1.19022e-05	Null_Model_SNP151Common_OpenChrom_SNPmatch	157	human	monocyte_fraction_maximum_inv_norm_transformed	EUR							x					x
ERR3189200	B cell	17	40	0.425	5.61538	2.13094	5.34252	3.0274	4.58312e-08	1.19161e-05	Null_Model_SNP151Common_OpenChrom_SNPmatch	40	human	Rheumatoid_arthritis_ACPA_positive	EAS	x		x								x
NS952	Neutrophil	84	292	0.287671	50.7692	6.22026	5.34234	1.65455	4.58772e-08	1.19281e-05	Null_Model_SNP151Common_OpenChrom_SNPmatch	292	human	Inflammatory_bowel_disease	EUR			x		x						x
E004201	Eosinophil	81	292	0.277397	48.6843	6.04932	5.34204	1.66378	4.59537e-08	1.1948e-05	Null_Model_SNP151Common_OpenChrom_SNPmatch	292	human	Inflammatory_bowel_disease	EUR			x		x						x
GSM3421851	Macrophage	93	208	0.447115	61.4865	5.89933	5.34188	1.51253	4.59944e-08	1.19585e-05	Null_Model_SNP151Common_OpenChrom_SNPmatch	208	human	Systemic_lupus_erythematosus_MTAG	AMR	x		x						x
NS1470	Neutrophil	110	264	0.416667	76.0589	6.35386	5.3418	1.44625	4.60135e-08	1.19635e-05	Null_Model_SNP151Common_OpenChrom_SNPmatch	264	human	platelet_count_minimum_inv_norm_transformed	AMR							x					x
NS1517	Neutrophil	87	285	0.305263	56.3946	5.7295	5.34172	1.5427	4.60331e-08	1.19686e-05	Null_Model_SNP151Common_OpenChrom_SNPmatch	285	human	Lymphocyte_to_monocyte_ratio	EUR							x					x
NS1542	Neutrophil	38	208	0.182692	17.3357	3.86849	5.34171	2.19201	4.60381e-08	1.19699e-05	Null_Model_SNP151Common_OpenChrom_SNPmatch	208	human	eosinophil_fraction_mean_inv_norm_transformed	AFR							x					x
NS1514	Monocyte	58	112	0.517857	35.2188	4.26487	5.3416	1.64685	4.60644e-08	1.19768e-05	Null_Model_SNP151Common_OpenChrom_SNPmatch	112	human	eosinophil_fraction_minimum_inv_norm_transformed	EUR							x					x
NS1554	Neutrophil	59	124	0.475806	34.7423	4.54131	5.34157	1.69822	4.60718e-08	1.19787e-05	Null_Model_SNP151Common_OpenChrom_SNPmatch	124	human	monocyte_absolute_count_minimum_inv_norm_transformed	EAS							x					x
NS1607	Neutrophil	32	181	0.176796	14.03	3.36439	5.34125	2.28083	4.61541e-08	1.20001e-05	Null_Model_SNP151Common_OpenChrom_SNPmatch	181	human	mean_platelet_volume_MPV_minimum_inv_norm_transformed	AFR							x
GSM5098240	Myeloid	45	101	0.445545	24.6044	3.81855	5.34119	1.82894	4.61698e-08	1.20041e-05	Null_Model_SNP151Common_OpenChrom_SNPmatch	101	human	neutrophil_fraction_mean_inv_norm_transformed	AMR							x					x
NS1639	Neutrophil	76	309	0.245955	44.4246	5.91173	5.34115	1.71076	4.618e-08	1.20068e-05	Null_Model_SNP151Common_OpenChrom_SNPmatch	309	human	platelet_count_mean_inv_norm_transformed	AFR							x					x
E004807	Monocyte	105	392	0.267857	68.8521	6.76817	5.34086	1.52501	4.62531e-08	1.20258e-05	Null_Model_SNP151Common_OpenChrom_SNPmatch	392	human	Lymphocyte_count	SAS							x					x
NS1516	Monocyte	104	219	0.474886	72.1778	5.95838	5.34074	1.44089	4.62842e-08	1.20339e-05	Null_Model_SNP151Common_OpenChrom_SNPmatch	219	human	eosinophil_fraction_mean_inv_norm_transformed	EUR							x					x
NS1554	Neutrophil	57	140	0.407143	32.048	4.67244	5.34026	1.77858	4.64066e-08	1.20657e-05	Null_Model_SNP151Common_OpenChrom_SNPmatch	140	human	Basophil_count	AMR			x				x					x
NS716	Neutrophil	34	426	0.0798122	14.9081	3.57513	5.3402	2.28064	4.64216e-08	1.20696e-05	Null_Model_SNP151Common_OpenChrom_SNPmatch	426	human	Monocyte_count	EAS			x				x					x
NS1568	Neutrophil	66	210	0.314286	39.1958	5.01932	5.3402	1.68385	4.64222e-08	1.20698e-05	Null_Model_SNP151Common_OpenChrom_SNPmatch	210	human	mean_platelet_volume_MPV_mean_inv_norm_transformed	AFR							x
GSM9437761	B cell	53	187	0.283422	29.7662	4.35101	5.33985	1.78054	4.65106e-08	1.20928e-05	Null_Model_SNP151Common_OpenChrom_SNPmatch	187	human	eosinophil_fraction_maximum_inv_norm_transformed	EUR							x					x
GSM6706077	Monocyte	90	162	0.555556	62.2667	5.19382	5.33966	1.44539	4.65593e-08	1.21054e-05	Null_Model_SNP151Common_OpenChrom_SNPmatch	162	human	Eosinophil_percentage_of_granulocytes	EUR			x				x					x
NS1663	Neutrophil	30	64	0.46875	13.957	3.00452	5.3396	2.14945	4.6575e-08	1.21095e-05	Null_Model_SNP151Common_OpenChrom_SNPmatch	64	human	Neutrophil_side_scatter	EUR			x								x
ERR3189285	B cell	66	204	0.323529	38.3696	5.17467	5.33954	1.72011	4.65914e-08	1.21138e-05	Null_Model_SNP151Common_OpenChrom_SNPmatch	204	human	Rheumatoid_arthritis	EUR	x		x								x
GSM1334007	B cell	17	22	0.772727	6.86214	1.89868	5.33943	2.47736	4.66185e-08	1.21208e-05	Null_Model_SNP151Common_OpenChrom_SNPmatch	22	human	Allergy	EUR			x	x							x
NS968	Neutrophil	33	134	0.246269	14.7463	3.41871	5.33937	2.23786	4.66342e-08	1.21249e-05	Null_Model_SNP151Common_OpenChrom_SNPmatch	134	human	monocyte_fraction_maximum_inv_norm_transformed	AFR							x					x
GSM1501167	Myeloid	38	85	0.447059	19.4246	3.47916	5.33905	1.95628	4.67164e-08	1.21463e-05	Null_Model_SNP151Common_OpenChrom_SNPmatch	85	human	Basophil_fraction_minimum_inv_norm_transformed	EUR							x
NS1569	Neutrophil	60	120	0.5	35.978	4.4995	5.33881	1.66768	4.67797e-08	1.21627e-05	Null_Model_SNP151Common_OpenChrom_SNPmatch	120	human	monocyte_fraction_maximum_inv_norm_transformed	EAS							x					x
NS968	Neutrophil	43	95	0.452632	22.6713	3.80774	5.33878	1.89667	4.67873e-08	1.21647e-05	Null_Model_SNP151Common_OpenChrom_SNPmatch	95	human	neutrophil_fraction_minimum_inv_norm_transformed	AMR							x					x
GSM9437763	B cell	65	187	0.347594	39.021	4.86627	5.33859	1.66577	4.68354e-08	1.21772e-05	Null_Model_SNP151Common_OpenChrom_SNPmatch	187	human	eosinophil_fraction_maximum_inv_norm_transformed	EUR							x					x
NS952	Neutrophil	50	181	0.276243	26.9011	4.3268	5.33856	1.85866	4.68431e-08	1.21792e-05	Null_Model_SNP151Common_OpenChrom_SNPmatch	181	human	Sum_eosinophil_basophil_counts	EUR			x				x					x
NS1438	Neutrophil	59	166	0.355422	33.1089	4.84986	5.33853	1.782	4.6852e-08	1.21815e-05	Null_Model_SNP151Common_OpenChrom_SNPmatch	166	human	monocyte_absolute_count_minimum_inv_norm_transformed	EUR							x					x
GSM2592807	Macrophage	136	285	0.477193	98.3117	7.0598	5.33844	1.38336	4.68748e-08	1.21874e-05	Null_Model_SNP151Common_OpenChrom_SNPmatch	285	human	platelet_count_minimum_inv_norm_transformed	EUR							x					x
NS1551	Neutrophil	316	1071	0.295051	252.742	11.8496	5.33838	1.25029	4.68911e-08	1.21917e-05	Null_Model_SNP151Common_OpenChrom_SNPmatch	1071	human	Platelet_count	EUR							x					x
E004202	Eosinophil	84	179	0.469274	54.1698	5.58794	5.33831	1.55068	4.69091e-08	1.21964e-05	Null_Model_SNP151Common_OpenChrom_SNPmatch	179	human	mean_corpuscular_volume_MCV_maximum_inv_norm_transformed	EAS							x
E004202	Eosinophil	126	301	0.418605	86.9041	7.32385	5.33816	1.44987	4.69467e-08	1.22062e-05	Null_Model_SNP151Common_OpenChrom_SNPmatch	301	human	Red_cell_distribution_width	EAS							x
E004200	Eosinophil	48	119	0.403361	26.034	4.11495	5.3381	1.84375	4.69629e-08	1.22104e-05	Null_Model_SNP151Common_OpenChrom_SNPmatch	119	human	lymphocyte_absolute_count_mean_inv_norm_transformed	EUR							x					x
NS1573	Neutrophil	205	697	0.294118	151.844	9.9581	5.33795	1.35007	4.70011e-08	1.22203e-05	Null_Model_SNP151Common_OpenChrom_SNPmatch	697	human	Mean_spheric_corpuscular_volume	EUR							x
ERR3189115	B cell	36	125	0.288	16.4066	3.6709	5.33749	2.19424	4.71205e-08	1.22513e-05	Null_Model_SNP151Common_OpenChrom_SNPmatch	125	human	Rheumatoid_arthritis	SAS	x		x								x
ERR3189115	B cell	28	88	0.318182	11.2258	3.14277	5.33741	2.49426	4.7142e-08	1.22569e-05	Null_Model_SNP151Common_OpenChrom_SNPmatch	88	human	Rheumatoid_arthritis_rheumatoid_factor_and_or_anti_cyclic_citrullinated_peptide_seropositive	SAS	x		x								x
NS1462	Neutrophil	35	101	0.346535	17.2098	3.33316	5.33734	2.03373	4.71592e-08	1.22614e-05	Null_Model_SNP151Common_OpenChrom_SNPmatch	101	human	neutrophil_fraction_mean_inv_norm_transformed	AMR							x					x
NS1512	Monocyte	389	1071	0.363212	319.572	13.0085	5.33709	1.21725	4.7224e-08	1.22782e-05	Null_Model_SNP151Common_OpenChrom_SNPmatch	1071	human	Platelet_count	EUR							x					x
NS976	Neutrophil	154	534	0.28839	109.45	8.34756	5.33694	1.40704	4.72629e-08	1.22884e-05	Null_Model_SNP151Common_OpenChrom_SNPmatch	534	human	Platelet_count	SAS							x					x
NS1488	Neutrophil	38	126	0.301587	18.6014	3.63483	5.33687	2.04286	4.72817e-08	1.22933e-05	Null_Model_SNP151Common_OpenChrom_SNPmatch	126	human	neutrophil_fraction_mean_inv_norm_transformed	EUR							x					x
NS1437	Neutrophil	43	98	0.438776	22.8731	3.77132	5.33682	1.87994	4.72958e-08	1.22969e-05	Null_Model_SNP151Common_OpenChrom_SNPmatch	98	human	eosinophil_fraction_minimum_inv_norm_transformed	AMR							x					x
NS1464	Neutrophil	32	64	0.5	16.1159	2.97633	5.33681	1.98562	4.72987e-08	1.22977e-05	Null_Model_SNP151Common_OpenChrom_SNPmatch	64	human	Neutrophil_side_scatter	EUR			x								x
NS1000	Neutrophil	64	260	0.246154	36.4755	5.15768	5.3366	1.7546	4.73525e-08	1.23116e-05	Null_Model_SNP151Common_OpenChrom_SNPmatch	260	human	platelet_count_minimum_inv_norm_transformed	AFR							x					x
NS734	Neutrophil	20	132	0.151515	6.73427	2.48582	5.33656	2.96989	4.73641e-08	1.23147e-05	Null_Model_SNP151Common_OpenChrom_SNPmatch	132	human	monocyte_fraction_maximum_inv_norm_transformed	AMR							x					x
ERR3189240	B cell	34	125	0.272	15.3087	3.50252	5.33654	2.22096	4.73689e-08	1.23159e-05	Null_Model_SNP151Common_OpenChrom_SNPmatch	125	human	Rheumatoid_arthritis	SAS	x		x								x
NS1004	Neutrophil	22	124	0.177419	7.91808	2.6388	5.33648	2.77845	4.73844e-08	1.232e-05	Null_Model_SNP151Common_OpenChrom_SNPmatch	124	human	monocyte_absolute_count_minimum_inv_norm_transformed	EAS							x					x
E004200	Eosinophil	26	62	0.419355	10.8921	2.83132	5.336	2.38705	4.75104e-08	1.23527e-05	Null_Model_SNP151Common_OpenChrom_SNPmatch	62	human	Mitochondrial_DNA_levels	EUR							x
NS960	Neutrophil	34	119	0.285714	15.2338	3.517	5.33586	2.23188	4.75459e-08	1.23619e-05	Null_Model_SNP151Common_OpenChrom_SNPmatch	119	human	monocyte_absolute_count_maximum_inv_norm_transformed	AMR							x					x
ERR3189155	B cell	93	292	0.318493	59.6394	6.25226	5.33577	1.55937	4.75702e-08	1.23682e-05	Null_Model_SNP151Common_OpenChrom_SNPmatch	292	human	Inflammatory_bowel_disease	EUR			x		x						x
GSM1681425	Macrophage	91	200	0.455	58.98	6.00163	5.33521	1.5429	4.77167e-08	1.24063e-05	Null_Model_SNP151Common_OpenChrom_SNPmatch	200	human	monocyte_fraction_mean_inv_norm_transformed	AFR							x					x
GSM5098240	Myeloid	87	207	0.42029	56.6703	5.68482	5.3352	1.53519	4.77194e-08	1.24071e-05	Null_Model_SNP151Common_OpenChrom_SNPmatch	207	human	mean_platelet_volume_MPV_mean_inv_norm_transformed	AMR							x
E004801	Monocyte	56	139	0.402878	32.018	4.49507	5.33518	1.74902	4.77251e-08	1.24085e-05	Null_Model_SNP151Common_OpenChrom_SNPmatch	139	human	Ulcerative_colitis	EAS			x		x						x
ERR3189265	B cell	53	148	0.358108	29.986	4.31368	5.33512	1.76749	4.77404e-08	1.24125e-05	Null_Model_SNP151Common_OpenChrom_SNPmatch	148	human	Inflammatory_bowel_disease	SAS			x		x						x
GSM2804465	Macrophage	78	211	0.369668	49.4086	5.35928	5.33493	1.57867	4.77896e-08	1.24253e-05	Null_Model_SNP151Common_OpenChrom_SNPmatch	211	human	Crohn_s_disease	EUR			x		x						x
ERR3189240	B cell	53	203	0.261084	28.997	4.49922	5.33492	1.82778	4.77926e-08	1.24261e-05	Null_Model_SNP151Common_OpenChrom_SNPmatch	203	human	Hypothyroidism	EUR											x
NS1513	Monocyte	57	149	0.38255	32.4096	4.60935	5.3349	1.75874	4.7798e-08	1.24275e-05	Null_Model_SNP151Common_OpenChrom_SNPmatch	149	human	monocyte_absolute_count_maximum_inv_norm_transformed	EUR							x					x
GSM9437763	B cell	88	320	0.275	56.7902	5.85047	5.33458	1.54956	4.78823e-08	1.24494e-05	Null_Model_SNP151Common_OpenChrom_SNPmatch	320	human	Asthma	EUR			x	x							x
NS1607	Neutrophil	46	182	0.252747	23.9051	4.14198	5.33438	1.92428	4.79346e-08	1.2463e-05	Null_Model_SNP151Common_OpenChrom_SNPmatch	182	human	eosinophil_absolute_count_mean_inv_norm_transformed	AMR							x					x
NS1673	Neutrophil	119	220	0.540909	87.8162	5.84587	5.33433	1.3551	4.79479e-08	1.24664e-05	Null_Model_SNP151Common_OpenChrom_SNPmatch	220	human	mean_platelet_volume_MPV_maximum_inv_norm_transformed	EUR							x
ERR3189315	B cell	105	320	0.328125	70.0859	6.54527	5.33424	1.49816	4.79718e-08	1.24727e-05	Null_Model_SNP151Common_OpenChrom_SNPmatch	320	human	Asthma	EUR			x	x							x
NS1511	Monocyte	75	162	0.462963	48.2318	5.01839	5.33403	1.55499	4.80287e-08	1.24875e-05	Null_Model_SNP151Common_OpenChrom_SNPmatch	162	human	Eosinophil_percentage_of_granulocytes	EUR			x				x					x
E004801	Monocyte	27	91	0.296703	11.3117	2.94122	5.33395	2.38691	4.80485e-08	1.24926e-05	Null_Model_SNP151Common_OpenChrom_SNPmatch	91	human	Mouth_ulcers	EUR											x
NS1521	Neutrophil	50	140	0.357143	26.8631	4.33777	5.33381	1.86129	4.80853e-08	1.25022e-05	Null_Model_SNP151Common_OpenChrom_SNPmatch	140	human	Basophil_count	AMR			x				x					x
NS1661	Neutrophil	30	80	0.375	13.7353	3.0494	5.33375	2.18416	4.8103e-08	1.25068e-05	Null_Model_SNP151Common_OpenChrom_SNPmatch	80	human	eosinophil_absolute_count_minimum_inv_norm_transformed	EAS							x					x
ERR3189225	B cell	76	236	0.322034	46.6434	5.50397	5.33372	1.62939	4.81098e-08	1.25086e-05	Null_Model_SNP151Common_OpenChrom_SNPmatch	236	human	Systemic_lupus_erythematosus	EAS	x		x								x
NS1675	Neutrophil	56	108	0.518519	33.7962	4.16298	5.33363	1.65699	4.81352e-08	1.25151e-05	Null_Model_SNP151Common_OpenChrom_SNPmatch	108	human	eosinophil_absolute_count_minimum_inv_norm_transformed	EUR							x					x
ERR3189235	B cell	51	180	0.283333	27.8921	4.33271	5.33336	1.82847	4.82055e-08	1.25334e-05	Null_Model_SNP151Common_OpenChrom_SNPmatch	180	human	monocyte_fraction_mean_inv_norm_transformed	EAS							x					x
NS1657	Neutrophil	81	251	0.322709	50.1878	5.77726	5.33336	1.61394	4.8206e-08	1.25336e-05	Null_Model_SNP151Common_OpenChrom_SNPmatch	251	human	mean_corpuscular_volume_MCV_mean_inv_norm_transformed	EUR							x
NS1681	Neutrophil	59	108	0.546296	36.7552	4.17122	5.33292	1.60521	4.8323e-08	1.2564e-05	Null_Model_SNP151Common_OpenChrom_SNPmatch	108	human	eosinophil_absolute_count_minimum_inv_norm_transformed	EUR							x					x
NS968	Neutrophil	31	118	0.262712	13.5185	3.2781	5.33283	2.29316	4.83474e-08	1.25703e-05	Null_Model_SNP151Common_OpenChrom_SNPmatch	118	human	neutrophil_fraction_mean_inv_norm_transformed	AFR							x					x
E004800	Monocyte	69	203	0.339901	40.99	5.25261	5.33259	1.68334	4.84119e-08	1.25871e-05	Null_Model_SNP151Common_OpenChrom_SNPmatch	203	human	Hypothyroidism	EUR											x
NS1008	Neutrophil	30	64	0.46875	13.3886	3.1151	5.33254	2.24071	4.84235e-08	1.25901e-05	Null_Model_SNP151Common_OpenChrom_SNPmatch	64	human	Neutrophil_side_scatter	EUR			x								x
NS1548	Neutrophil	99	280	0.353571	63.7632	6.60809	5.33237	1.55262	4.84708e-08	1.26024e-05	Null_Model_SNP151Common_OpenChrom_SNPmatch	280	human	platelet_count_maximum_inv_norm_transformed	EUR							x					x
ERR3189105	B cell	72	180	0.4	45.7413	4.92463	5.33212	1.57407	4.85353e-08	1.26192e-05	Null_Model_SNP151Common_OpenChrom_SNPmatch	180	human	monocyte_fraction_mean_inv_norm_transformed	EAS							x					x
NS1542	Neutrophil	37	112	0.330357	17.6064	3.63716	5.33208	2.10151	4.85479e-08	1.26225e-05	Null_Model_SNP151Common_OpenChrom_SNPmatch	112	human	eosinophil_fraction_minimum_inv_norm_transformed	EUR							x					x
NS1651	Neutrophil	40	77	0.519481	21.04	3.5559	5.332	1.90114	4.85686e-08	1.26278e-05	Null_Model_SNP151Common_OpenChrom_SNPmatch	77	human	neutrophil_absolute_count_maximum_inv_norm_transformed	EUR							x					x
GSM7277468	Monocyte	61	374	0.163102	33.4076	5.17491	5.33196	1.82593	4.85797e-08	1.26307e-05	Null_Model_SNP151Common_OpenChrom_SNPmatch	374	human	Mean_platelet_volume	AFR							x
NS1547	Neutrophil	197	539	0.365492	149.358	8.93532	5.33191	1.31898	4.85917e-08	1.26338e-05	Null_Model_SNP151Common_OpenChrom_SNPmatch	539	human	Platelet_distribution_width	EUR							x
GSM1421019	Dendritic Cell	114	214	0.53271	81.028	6.18395	5.33187	1.40692	4.86024e-08	1.26366e-05	Null_Model_SNP151Common_OpenChrom_SNPmatch	214	human	Chronic_inflammatory_diseases_ankylosing_spondylitis_Crohn_s_disease_psoriasis_primary_sclerosing_cholangitis_ulcerative_colitis__pleiotropy	EUR	x		x		x				x
GSM1557623	Myeloid	159	312	0.509615	120.308	7.25681	5.33186	1.32161	4.86046e-08	1.26372e-05	Null_Model_SNP151Common_OpenChrom_SNPmatch	312	human	platelet_count_mean_inv_norm_transformed	AMR							x					x
ERR3189205	B cell	60	131	0.458015	35.8362	4.53201	5.33181	1.67429	4.86187e-08	1.26409e-05	Null_Model_SNP151Common_OpenChrom_SNPmatch	131	human	eosinophil_absolute_count_maximum_inv_norm_transformed	EAS							x					x
GSM2359983	Monocyte	73	166	0.439759	45.2188	5.21048	5.3318	1.61437	4.86226e-08	1.26419e-05	Null_Model_SNP151Common_OpenChrom_SNPmatch	166	human	monocyte_absolute_count_minimum_inv_norm_transformed	EUR							x					x
NS1669	Neutrophil	83	220	0.377273	51.7143	5.8679	5.33167	1.60497	4.86572e-08	1.26509e-05	Null_Model_SNP151Common_OpenChrom_SNPmatch	220	human	mean_platelet_volume_MPV_maximum_inv_norm_transformed	EUR							x
GSM9437761	B cell	41	121	0.338843	21.0799	3.73626	5.33156	1.94498	4.86857e-08	1.26583e-05	Null_Model_SNP151Common_OpenChrom_SNPmatch	121	human	neutrophil_fraction_minimum_inv_norm_transformed	EUR							x					x
GSM7277471	Myeloid	35	210	0.166667	15.8651	3.58898	5.33156	2.2061	4.8687e-08	1.26586e-05	Null_Model_SNP151Common_OpenChrom_SNPmatch	210	human	mean_platelet_volume_MPV_mean_inv_norm_transformed	AFR							x
GSM2592808	Macrophage	51	117	0.435897	28.3986	4.23933	5.33136	1.79586	4.87413e-08	1.26727e-05	Null_Model_SNP151Common_OpenChrom_SNPmatch	117	human	monocyte_absolute_count_maximum_inv_norm_transformed	AFR							x					x
ERR3189095	B cell	90	211	0.42654	58.6543	5.87966	5.3312	1.53441	4.87825e-08	1.26834e-05	Null_Model_SNP151Common_OpenChrom_SNPmatch	211	human	Crohn_s_disease	EUR			x		x						x
GSM9437755	B cell	63	202	0.311881	37.5115	4.78102	5.33119	1.67949	4.87854e-08	1.26842e-05	Null_Model_SNP151Common_OpenChrom_SNPmatch	202	human	mean_platelet_volume_MPV_maximum_inv_norm_transformed	AFR							x
NS1470	Neutrophil	149	341	0.43695	108.585	7.58096	5.33106	1.37219	4.88193e-08	1.2693e-05	Null_Model_SNP151Common_OpenChrom_SNPmatch	341	human	Mean_platelet_volume	EAS							x
NS1542	Neutrophil	122	539	0.226345	80.4016	7.80324	5.33091	1.51738	4.88599e-08	1.27036e-05	Null_Model_SNP151Common_OpenChrom_SNPmatch	539	human	Platelet_distribution_width	EUR							x
E004800	Monocyte	93	238	0.390756	61.3586	5.93584	5.33056	1.51568	4.89559e-08	1.27285e-05	Null_Model_SNP151Common_OpenChrom_SNPmatch	238	human	Inflammatory_bowel_disease	EAS			x		x						x
GSM1010843	Myeloid	137	292	0.469178	99.6374	7.00923	5.33049	1.37499	4.89746e-08	1.27334e-05	Null_Model_SNP151Common_OpenChrom_SNPmatch	292	human	Inflammatory_bowel_disease	EUR			x		x						x
E004202	Eosinophil	46	111	0.414414	24.5135	4.03089	5.33046	1.87652	4.89808e-08	1.2735e-05	Null_Model_SNP151Common_OpenChrom_SNPmatch	111	human	lymphocyte_absolute_count_maximum_inv_norm_transformed	EUR							x					x
NS1681	Neutrophil	232	533	0.435272	179.721	9.80771	5.33037	1.29089	4.90069e-08	1.27418e-05	Null_Model_SNP151Common_OpenChrom_SNPmatch	533	human	Platelet_count	AMR							x					x
ERR3189210	B cell	96	325	0.295385	62.022	6.37444	5.33035	1.54784	4.90113e-08	1.27429e-05	Null_Model_SNP151Common_OpenChrom_SNPmatch	325	human	Eosinophil_counts	SAS			x				x					x
GSM2359984	Monocyte	163	403	0.404467	121.67	7.75366	5.33034	1.33969	4.90132e-08	1.27434e-05	Null_Model_SNP151Common_OpenChrom_SNPmatch	403	human	Neutrophil_percentage_of_white_cells	EUR			x				x					x
GSM1334006	B cell	126	336	0.375	89.0849	6.92573	5.33013	1.41438	4.90702e-08	1.27583e-05	Null_Model_SNP151Common_OpenChrom_SNPmatch	336	human	Neutrophil_count	SAS			x				x					x
NS1657	Neutrophil	47	205	0.229268	24.3407	4.25122	5.33008	1.93093	4.90834e-08	1.27617e-05	Null_Model_SNP151Common_OpenChrom_SNPmatch	205	human	white_blood_cell_count_WBC_minimum_inv_norm_transformed	AFR							x					x
NS976	Neutrophil	81	201	0.402985	51.0769	5.61401	5.33007	1.58584	4.90862e-08	1.27624e-05	Null_Model_SNP151Common_OpenChrom_SNPmatch	201	human	Crohn_s_disease	EAS			x		x						x
NS952	Neutrophil	59	187	0.315508	33.5974	4.766	5.32996	1.75609	4.91167e-08	1.27703e-05	Null_Model_SNP151Common_OpenChrom_SNPmatch	187	human	eosinophil_fraction_maximum_inv_norm_transformed	EUR							x					x
NS1516	Monocyte	192	390	0.492308	149.021	8.0639	5.3298	1.28841	4.91598e-08	1.27815e-05	Null_Model_SNP151Common_OpenChrom_SNPmatch	390	human	Eosinophil_counts	EAS			x				x					x
NS1490	Neutrophil	84	383	0.219321	52.3267	5.94274	5.32975	1.6053	4.9174e-08	1.27853e-05	Null_Model_SNP151Common_OpenChrom_SNPmatch	383	human	Neutrophil_count	AFR			x				x					x
NS792	Neutrophil	68	233	0.291845	40.0619	5.24196	5.3297	1.69737	4.91886e-08	1.2789e-05	Null_Model_SNP151Common_OpenChrom_SNPmatch	233	human	white_blood_cell_count_WBC_minimum_inv_norm_transformed	EUR							x					x
NS1439	Neutrophil	103	211	0.488152	70.4466	6.10798	5.32966	1.4621	4.91983e-08	1.27916e-05	Null_Model_SNP151Common_OpenChrom_SNPmatch	211	human	Crohn_s_disease	EUR			x		x						x
NS1569	Neutrophil	141	336	0.419643	101.349	7.43985	5.32959	1.39124	4.92168e-08	1.27964e-05	Null_Model_SNP151Common_OpenChrom_SNPmatch	336	human	Neutrophil_count	SAS			x				x					x
GSM7277469	Monocyte	93	233	0.399142	61.7752	5.85939	5.32902	1.50546	4.9373e-08	1.2837e-05	Null_Model_SNP151Common_OpenChrom_SNPmatch	233	human	white_blood_cell_count_WBC_minimum_inv_norm_transformed	EUR							x					x
ERR3189165	B cell	156	824	0.18932	107.515	9.09879	5.32868	1.45095	4.94656e-08	1.2861e-05	Null_Model_SNP151Common_OpenChrom_SNPmatch	824	human	Lymphocyte_count	EUR							x					x
ERR3189155	B cell	55	130	0.423077	31.1568	4.47464	5.32851	1.76526	4.95103e-08	1.28727e-05	Null_Model_SNP151Common_OpenChrom_SNPmatch	130	human	Crohn_s_disease	SAS			x		x						x
NS1679	Neutrophil	110	253	0.434783	75.8292	6.41294	5.32842	1.45063	4.95356e-08	1.28792e-05	Null_Model_SNP151Common_OpenChrom_SNPmatch	253	human	platelet_count_maximum_inv_norm_transformed	AMR							x					x
NS1461	Neutrophil	93	201	0.462687	62.4895	5.72609	5.32833	1.48825	4.95611e-08	1.28859e-05	Null_Model_SNP151Common_OpenChrom_SNPmatch	201	human	Crohn_s_disease	EAS			x		x						x
GSM2359984	Monocyte	83	182	0.456044	54.0759	5.42846	5.32822	1.53488	4.95889e-08	1.28931e-05	Null_Model_SNP151Common_OpenChrom_SNPmatch	182	human	monocyte_absolute_count_mean_inv_norm_transformed	AMR							x					x
GSM9437761	B cell	43	187	0.229947	21.4895	4.0371	5.32821	2.00098	4.95929e-08	1.28942e-05	Null_Model_SNP151Common_OpenChrom_SNPmatch	187	human	Granulocyte_percentage_of_myeloid_white_cells	EUR			x	x			x					x
NS1542	Neutrophil	40	120	0.333333	20.2198	3.71236	5.3282	1.97826	4.95954e-08	1.28948e-05	Null_Model_SNP151Common_OpenChrom_SNPmatch	120	human	monocyte_fraction_maximum_inv_norm_transformed	EAS							x					x
ERR3189295	B cell	100	363	0.275482	65.2677	6.51861	5.32817	1.53215	4.96029e-08	1.28968e-05	Null_Model_SNP151Common_OpenChrom_SNPmatch	363	human	Aspartate_aminotransferase_levels	EAS							x
GSM2592808	Macrophage	89	162	0.549383	60.994	5.25623	5.32815	1.45916	4.96087e-08	1.28983e-05	Null_Model_SNP151Common_OpenChrom_SNPmatch	162	human	Eosinophil_percentage_of_granulocytes	EUR			x				x					x
NS1572	Neutrophil	54	184	0.293478	29.5025	4.59785	5.32803	1.83035	4.96413e-08	1.29068e-05	Null_Model_SNP151Common_OpenChrom_SNPmatch	184	human	white_blood_cell_count_WBC_minimum_inv_norm_transformed	AMR							x					x
ERR3189290	B cell	60	202	0.29703	34.4855	4.78874	5.32802	1.73986	4.96459e-08	1.29079e-05	Null_Model_SNP151Common_OpenChrom_SNPmatch	202	human	eosinophil_fraction_mean_inv_norm_transformed	AMR							x					x
GSM1421019	Dendritic Cell	195	422	0.462085	150.202	8.40805	5.32802	1.29825	4.96457e-08	1.29079e-05	Null_Model_SNP151Common_OpenChrom_SNPmatch	422	human	White_blood_cell_count	SAS			x				x					x
GSM2804465	Macrophage	109	334	0.326347	73.3397	6.69332	5.32775	1.48624	4.9718e-08	1.29267e-05	Null_Model_SNP151Common_OpenChrom_SNPmatch	334	human	Neutrophil_count	AMR			x				x					x
GSM7277466	Myeloid	60	539	0.111317	31.5375	5.34236	5.32771	1.9025	4.97306e-08	1.293e-05	Null_Model_SNP151Common_OpenChrom_SNPmatch	539	human	Platelet_distribution_width	EUR							x
E004802	Monocyte	119	422	0.281991	79.5674	7.40214	5.32718	1.49559	4.98736e-08	1.29671e-05	Null_Model_SNP151Common_OpenChrom_SNPmatch	422	human	White_blood_cell_count	SAS			x				x					x
NS1673	Neutrophil	58	119	0.487395	34.7652	4.36163	5.32708	1.66833	4.99018e-08	1.29745e-05	Null_Model_SNP151Common_OpenChrom_SNPmatch	119	human	monocyte_absolute_count_maximum_inv_norm_transformed	AMR							x					x
GSM9437762	B cell	88	202	0.435644	58.3467	5.56657	5.32704	1.50823	4.9913e-08	1.29774e-05	Null_Model_SNP151Common_OpenChrom_SNPmatch	202	human	eosinophil_fraction_mean_inv_norm_transformed	AMR							x					x
NS1461	Neutrophil	36	134	0.268657	17.2078	3.52772	5.32702	2.09208	4.9919e-08	1.29789e-05	Null_Model_SNP151Common_OpenChrom_SNPmatch	134	human	monocyte_fraction_maximum_inv_norm_transformed	AFR							x					x
GSM1557623	Myeloid	170	343	0.495627	128.551	7.78098	5.32691	1.32243	4.99492e-08	1.29868e-05	Null_Model_SNP151Common_OpenChrom_SNPmatch	343	human	platelet_count_mean_inv_norm_transformed	EUR							x					x
NS1552	Neutrophil	147	451	0.325942	105.895	7.71647	5.3269	1.38817	4.99514e-08	1.29874e-05	Null_Model_SNP151Common_OpenChrom_SNPmatch	451	human	Lymphocyte_percentage_of_white_cells	EUR			x				x					x
E004200	Eosinophil	48	122	0.393443	25.6893	4.18836	5.32683	1.86848	4.9971e-08	1.29925e-05	Null_Model_SNP151Common_OpenChrom_SNPmatch	122	human	Basophil_fraction_mean_inv_norm_transformed	EUR							x
NS1004	Neutrophil	46	336	0.136905	22.011	4.50365	5.32657	2.08987	5.00427e-08	1.30111e-05	Null_Model_SNP151Common_OpenChrom_SNPmatch	336	human	Neutrophil_count	SAS			x				x					x
ERR3189165	B cell	40	142	0.28169	19.7972	3.79287	5.32653	2.02049	5.00546e-08	1.30142e-05	Null_Model_SNP151Common_OpenChrom_SNPmatch	142	human	Medication_use_thyroid_preparations	EUR										x
NS1679	Neutrophil	72	152	0.473684	45.7323	4.93156	5.32646	1.57438	5.0073e-08	1.3019e-05	Null_Model_SNP151Common_OpenChrom_SNPmatch	152	human	eosinophil_fraction_maximum_inv_norm_transformed	EAS							x					x
NS1520	Neutrophil	100	292	0.342466	64.6873	6.62987	5.3263	1.5459	5.01155e-08	1.303e-05	Null_Model_SNP151Common_OpenChrom_SNPmatch	292	human	Inflammatory_bowel_disease	EUR			x		x						x
GSM9437757	B cell	131	543	0.241252	89.8941	7.71756	5.32628	1.45727	5.01225e-08	1.30319e-05	Null_Model_SNP151Common_OpenChrom_SNPmatch	543	human	Eosinophil_percentage_of_white_cells	EUR			x				x					x
GSM7277472	Myeloid	57	280	0.203571	30.8691	4.9061	5.3262	1.8465	5.01456e-08	1.30379e-05	Null_Model_SNP151Common_OpenChrom_SNPmatch	280	human	platelet_count_maximum_inv_norm_transformed	EUR							x					x
ERR3189185	B cell	114	360	0.316667	75.8621	7.16065	5.32603	1.50273	5.01913e-08	1.30497e-05	Null_Model_SNP151Common_OpenChrom_SNPmatch	360	human	Monocyte_count	AMR			x				x					x
NS992	Neutrophil	43	107	0.401869	22.8322	3.78679	5.32583	1.88331	5.02455e-08	1.30638e-05	Null_Model_SNP151Common_OpenChrom_SNPmatch	107	human	neutrophil_fraction_mean_inv_norm_transformed	EAS							x					x
NS1669	Neutrophil	108	366	0.295082	70.1548	7.10598	5.32582	1.53945	5.02506e-08	1.30652e-05	Null_Model_SNP151Common_OpenChrom_SNPmatch	366	human	Immature_fraction_of_reticulocytes	EUR							x					x
NS1518	Neutrophil	58	152	0.381579	33.036	4.68751	5.32566	1.75566	5.02949e-08	1.30767e-05	Null_Model_SNP151Common_OpenChrom_SNPmatch	152	human	Neutrophil_percentage_of_granulocytes	EUR			x				x					x
E004202	Eosinophil	184	528	0.348485	135.72	9.06563	5.32558	1.35573	5.03165e-08	1.30823e-05	Null_Model_SNP151Common_OpenChrom_SNPmatch	528	human	Total_cholesterol_levels	EAS							x
NS1008	Neutrophil	124	377	0.328912	84.016	7.50825	5.32535	1.47591	5.038e-08	1.30988e-05	Null_Model_SNP151Common_OpenChrom_SNPmatch	377	human	Mean_platelet_volume	SAS							x
NS1568	Neutrophil	100	201	0.497512	68.7912	5.86083	5.32498	1.45367	5.04833e-08	1.31257e-05	Null_Model_SNP151Common_OpenChrom_SNPmatch	201	human	Crohn_s_disease	EAS			x		x						x
NS1639	Neutrophil	106	387	0.273902	69.4735	6.85956	5.3249	1.52576	5.0504e-08	1.3131e-05	Null_Model_SNP151Common_OpenChrom_SNPmatch	387	human	Serum_total_protein_levels	EUR							x
NS1657	Neutrophil	42	108	0.388889	21.8392	3.78617	5.32486	1.92315	5.05155e-08	1.3134e-05	Null_Model_SNP151Common_OpenChrom_SNPmatch	108	human	eosinophil_absolute_count_minimum_inv_norm_transformed	EUR							x					x
GSM1334005	B cell	85	213	0.399061	53.2488	5.96314	5.32458	1.59628	5.05922e-08	1.3154e-05	Null_Model_SNP151Common_OpenChrom_SNPmatch	213	human	Systemic_lupus_erythematosus_MTAG	EUR	x		x						x
GSM1681423	Macrophage	86	166	0.518072	56.8182	5.48059	5.32457	1.5136	5.05954e-08	1.31548e-05	Null_Model_SNP151Common_OpenChrom_SNPmatch	166	human	monocyte_absolute_count_minimum_inv_norm_transformed	EUR							x					x
GSM3111964	Macrophage	239	426	0.561033	191.508	8.91931	5.32457	1.24799	5.05963e-08	1.3155e-05	Null_Model_SNP151Common_OpenChrom_SNPmatch	426	human	Monocyte_count	EAS			x				x					x
NS1008	Neutrophil	41	97	0.42268	21.0559	3.74578	5.32441	1.94719	5.06415e-08	1.31668e-05	Null_Model_SNP151Common_OpenChrom_SNPmatch	97	human	neutrophil_absolute_count_minimum_inv_norm_transformed	AMR							x					x
GSM1334007	B cell	93	217	0.428571	61.6593	5.88633	5.32432	1.50829	5.06669e-08	1.31734e-05	Null_Model_SNP151Common_OpenChrom_SNPmatch	217	human	Systemic_lupus_erythematosus_MTAG	EAS	x		x						x
NS1681	Neutrophil	60	183	0.327869	34.3087	4.82531	5.32428	1.74883	5.06764e-08	1.31759e-05	Null_Model_SNP151Common_OpenChrom_SNPmatch	183	human	monocyte_absolute_count_mean_inv_norm_transformed	AFR							x					x
NS1461	Neutrophil	105	238	0.441176	70.6204	6.45722	5.32421	1.48682	5.06962e-08	1.3181e-05	Null_Model_SNP151Common_OpenChrom_SNPmatch	238	human	Inflammatory_bowel_disease	EAS			x		x						x
E004793	Macrophage	20	48	0.416667	8.08292	2.23833	5.3241	2.47435	5.07278e-08	1.31892e-05	Null_Model_SNP151Common_OpenChrom_SNPmatch	48	human	Eosinophil_side_scatter	EUR			x				x					x
NS1455	Neutrophil	203	824	0.246359	147.972	10.3362	5.32381	1.37188	5.08091e-08	1.32104e-05	Null_Model_SNP151Common_OpenChrom_SNPmatch	824	human	Lymphocyte_count	EUR							x					x
NS1568	Neutrophil	282	700	0.402857	223.154	11.0538	5.32362	1.2637	5.0862e-08	1.32241e-05	Null_Model_SNP151Common_OpenChrom_SNPmatch	700	human	Platelet_count	EAS							x					x
NS1571	Neutrophil	55	132	0.416667	31.6184	4.39206	5.32361	1.73949	5.08649e-08	1.32249e-05	Null_Model_SNP151Common_OpenChrom_SNPmatch	132	human	Sum_neutrophil_eosinophil_counts	EUR			x				x					x
NS742	Neutrophil	28	326	0.0858896	11.5884	3.08292	5.32338	2.41621	5.09276e-08	1.32412e-05	Null_Model_SNP151Common_OpenChrom_SNPmatch	326	human	Eosinophil_counts	AMR							x					x
NS1661	Neutrophil	51	285	0.178947	26.6034	4.58296	5.32333	1.91705	5.09436e-08	1.32453e-05	Null_Model_SNP151Common_OpenChrom_SNPmatch	285	human	Lymphocyte_to_monocyte_ratio	EUR							x					x
NS1518	Neutrophil	52	140	0.371429	28.7093	4.37543	5.32307	1.81126	5.10165e-08	1.32643e-05	Null_Model_SNP151Common_OpenChrom_SNPmatch	140	human	Basophil_count	AMR			x				x					x
E004058_E004372	B cell	71	143	0.496503	45.3626	4.81636	5.32297	1.56516	5.10432e-08	1.32712e-05	Null_Model_SNP151Common_OpenChrom_SNPmatch	143	human	Hay_fever_and_or_eczema	EUR			x	x					x
GSM9437762	B cell	50	113	0.442478	28.3616	4.06535	5.32263	1.76294	5.1139e-08	1.32961e-05	Null_Model_SNP151Common_OpenChrom_SNPmatch	113	human	monocyte_fraction_minimum_inv_norm_transformed	AMR							x					x
GSM9437762	B cell	84	180	0.466667	55.3237	5.38768	5.32257	1.51834	5.11555e-08	1.33004e-05	Null_Model_SNP151Common_OpenChrom_SNPmatch	180	human	monocyte_fraction_mean_inv_norm_transformed	EAS							x					x
GSM1501167	Myeloid	76	202	0.376238	47.6873	5.3195	5.32243	1.59372	5.11953e-08	1.33108e-05	Null_Model_SNP151Common_OpenChrom_SNPmatch	202	human	eosinophil_fraction_mean_inv_norm_transformed	AMR							x					x
NS952	Neutrophil	42	216	0.194444	20.7013	4.00171	5.3224	2.02886	5.12038e-08	1.3313e-05	Null_Model_SNP151Common_OpenChrom_SNPmatch	216	human	white_blood_cell_count_WBC_mean_inv_norm_transformed	AFR							x					x
ERR3189250	B cell	58	168	0.345238	32.7293	4.74822	5.32214	1.77211	5.12759e-08	1.33317e-05	Null_Model_SNP151Common_OpenChrom_SNPmatch	168	human	eosinophil_fraction_maximum_inv_norm_transformed	AMR							x					x
NS1657	Neutrophil	46	124	0.370968	23.9011	4.15249	5.32184	1.9246	5.13621e-08	1.33541e-05	Null_Model_SNP151Common_OpenChrom_SNPmatch	124	human	monocyte_absolute_count_minimum_inv_norm_transformed	EAS							x					x
NS988	Neutrophil	35	201	0.174129	15.3716	3.68833	5.32176	2.27692	5.13854e-08	1.33602e-05	Null_Model_SNP151Common_OpenChrom_SNPmatch	201	human	mean_platelet_volume_MPV_minimum_inv_norm_transformed	EUR							x
NS1570	Neutrophil	92	528	0.174242	57.5544	6.47266	5.3217	1.59849	5.14002e-08	1.33641e-05	Null_Model_SNP151Common_OpenChrom_SNPmatch	528	human	White_blood_cell_count	AFR			x				x					x
E004048_E004362	B cell	104	548	0.189781	67.0839	6.93765	5.32112	1.5503	5.1564e-08	1.34066e-05	Null_Model_SNP151Common_OpenChrom_SNPmatch	548	human	High_light_scatter_reticulocyte_percentage_of_red_cells	EUR							x					x
ERR3189280	B cell	27	124	0.217742	10.9151	3.02288	5.32106	2.47364	5.15814e-08	1.34112e-05	Null_Model_SNP151Common_OpenChrom_SNPmatch	124	human	monocyte_absolute_count_minimum_inv_norm_transformed	EAS							x					x
NS1683	Neutrophil	51	84	0.607143	30.6114	3.83169	5.32105	1.66605	5.15843e-08	1.34119e-05	Null_Model_SNP151Common_OpenChrom_SNPmatch	84	human	lymphocyte_absolute_count_maximum_inv_norm_transformed	EAS							x					x
NS1439	Neutrophil	59	140	0.421429	34.6364	4.57882	5.32094	1.70341	5.16172e-08	1.34205e-05	Null_Model_SNP151Common_OpenChrom_SNPmatch	140	human	Basophil_count	AMR			x				x					x
ERR3189105	B cell	210	723	0.290456	157.451	9.87602	5.32091	1.33375	5.16239e-08	1.34222e-05	Null_Model_SNP151Common_OpenChrom_SNPmatch	723	human	Mean_platelet_volume	EUR							x
GSM1501166	Myeloid	32	134	0.238806	14.6074	3.26875	5.32088	2.19067	5.16334e-08	1.34247e-05	Null_Model_SNP151Common_OpenChrom_SNPmatch	134	human	monocyte_fraction_maximum_inv_norm_transformed	AFR							x					x
ERR3189215	B cell	45	157	0.286624	23.1778	4.10151	5.32053	1.94151	5.17331e-08	1.34506e-05	Null_Model_SNP151Common_OpenChrom_SNPmatch	157	human	monocyte_fraction_maximum_inv_norm_transformed	EUR							x					x
NS1663	Neutrophil	70	179	0.391061	42.6064	5.14888	5.32031	1.64295	5.17957e-08	1.34669e-05	Null_Model_SNP151Common_OpenChrom_SNPmatch	179	human	mean_platelet_volume_MPV_minimum_inv_norm_transformed	AMR							x
NS1663	Neutrophil	45	103	0.436893	24.3407	3.88315	5.32026	1.84876	5.18106e-08	1.34707e-05	Null_Model_SNP151Common_OpenChrom_SNPmatch	103	human	monocyte_absolute_count_maximum_inv_norm_transformed	EAS							x					x
ERR3189215	B cell	63	214	0.294393	35.036	5.25649	5.3199	1.79815	5.19108e-08	1.34968e-05	Null_Model_SNP151Common_OpenChrom_SNPmatch	214	human	Chronic_inflammatory_diseases_ankylosing_spondylitis_Crohn_s_disease_psoriasis_primary_sclerosing_cholangitis_ulcerative_colitis__pleiotropy	EUR	x		x		x				x
E005536	Dendritic Cell	82	131	0.625954	54.9431	5.08604	5.31985	1.49245	5.19265e-08	1.35009e-05	Null_Model_SNP151Common_OpenChrom_SNPmatch	131	human	eosinophil_absolute_count_maximum_inv_norm_transformed	EAS							x					x
NS724	Neutrophil	29	374	0.0775401	12.037	3.18867	5.31978	2.40925	5.19463e-08	1.3506e-05	Null_Model_SNP151Common_OpenChrom_SNPmatch	374	human	Mean_platelet_volume	AFR							x
GSM5098241	Myeloid	63	159	0.396226	38.03	4.69394	5.31963	1.65659	5.19899e-08	1.35174e-05	Null_Model_SNP151Common_OpenChrom_SNPmatch	159	human	monocyte_absolute_count_mean_inv_norm_transformed	EAS							x					x
GSM2695651	Macrophage	64	139	0.460432	38.6144	4.77233	5.31933	1.65741	5.20747e-08	1.35394e-05	Null_Model_SNP151Common_OpenChrom_SNPmatch	139	human	Ulcerative_colitis	EAS			x		x						x
GSM3421852	Macrophage	77	126	0.611111	51.7493	4.74722	5.31906	1.48794	5.21511e-08	1.35593e-05	Null_Model_SNP151Common_OpenChrom_SNPmatch	126	human	neutrophil_fraction_mean_inv_norm_transformed	EUR							x					x
GSM7277467	Myeloid	50	157	0.318471	27.7203	4.18876	5.31893	1.80373	5.21883e-08	1.3569e-05	Null_Model_SNP151Common_OpenChrom_SNPmatch	157	human	monocyte_fraction_maximum_inv_norm_transformed	EUR							x					x
GSM2592810	Macrophage	89	174	0.511494	59.5984	5.5278	5.31886	1.49333	5.22091e-08	1.35744e-05	Null_Model_SNP151Common_OpenChrom_SNPmatch	174	human	eosinophil_absolute_count_maximum_inv_norm_transformed	EUR							x					x
GSM9437756	B cell	44	131	0.335878	22.8931	3.96832	5.31885	1.92198	5.22129e-08	1.35754e-05	Null_Model_SNP151Common_OpenChrom_SNPmatch	131	human	monocyte_fraction_minimum_inv_norm_transformed	EUR							x					x
E004201	Eosinophil	35	95	0.368421	17.1019	3.36506	5.31881	2.04656	5.22237e-08	1.35782e-05	Null_Model_SNP151Common_OpenChrom_SNPmatch	95	human	neutrophil_fraction_minimum_inv_norm_transformed	AMR							x					x
ERR3189220	B cell	147	824	0.178398	101.127	8.62478	5.31876	1.45362	5.22393e-08	1.35822e-05	Null_Model_SNP151Common_OpenChrom_SNPmatch	824	human	Lymphocyte_count	EUR							x					x
GSM9437761	B cell	42	157	0.267516	21.3686	3.87904	5.31867	1.9655	5.22629e-08	1.35883e-05	Null_Model_SNP151Common_OpenChrom_SNPmatch	157	human	monocyte_fraction_maximum_inv_norm_transformed	EUR							x					x
GSM2695652	Macrophage	281	1071	0.262372	214.582	12.4878	5.31859	1.30952	5.22866e-08	1.35945e-05	Null_Model_SNP151Common_OpenChrom_SNPmatch	1071	human	Platelet_count	EUR							x					x
NS1437	Neutrophil	78	376	0.207447	46.2537	5.96905	5.31848	1.68635	5.23196e-08	1.36031e-05	Null_Model_SNP151Common_OpenChrom_SNPmatch	376	human	Monocyte_count	AFR			x				x					x
NS718	Neutrophil	9	183	0.0491803	1.90609	1.33386	5.31834	4.7217	5.23582e-08	1.36131e-05	Null_Model_SNP151Common_OpenChrom_SNPmatch	183	human	monocyte_absolute_count_mean_inv_norm_transformed	AFR							x					x
NS976	Neutrophil	46	140	0.328571	24.1079	4.11635	5.31833	1.90809	5.23625e-08	1.36142e-05	Null_Model_SNP151Common_OpenChrom_SNPmatch	140	human	Basophil_count	SAS							x					x
NS1675	Neutrophil	70	202	0.346535	42.5724	5.15742	5.31808	1.64426	5.24345e-08	1.3633e-05	Null_Model_SNP151Common_OpenChrom_SNPmatch	202	human	mean_platelet_volume_MPV_maximum_inv_norm_transformed	AFR							x
NS1657	Neutrophil	43	119	0.361345	22.3377	3.88534	5.31803	1.925	5.24498e-08	1.3637e-05	Null_Model_SNP151Common_OpenChrom_SNPmatch	119	human	lymphocyte_absolute_count_mean_inv_norm_transformed	EUR							x					x
NS1521	Neutrophil	43	101	0.425743	23.1469	3.73328	5.31788	1.8577	5.24925e-08	1.36481e-05	Null_Model_SNP151Common_OpenChrom_SNPmatch	101	human	neutrophil_fraction_mean_inv_norm_transformed	AMR							x					x
ERR3189285	B cell	94	238	0.394958	61.0729	6.1919	5.31776	1.53914	5.25256e-08	1.36567e-05	Null_Model_SNP151Common_OpenChrom_SNPmatch	238	human	Inflammatory_bowel_disease	EAS			x		x						x
NS1008	Neutrophil	101	292	0.34589	65.1489	6.74217	5.31745	1.5503	5.26153e-08	1.368e-05	Null_Model_SNP151Common_OpenChrom_SNPmatch	292	human	Inflammatory_bowel_disease	EUR			x		x						x
NS1452	Neutrophil	52	238	0.218487	27.5584	4.59661	5.3173	1.8869	5.26592e-08	1.36914e-05	Null_Model_SNP151Common_OpenChrom_SNPmatch	238	human	Inflammatory_bowel_disease	EAS			x		x						x
NS988	Neutrophil	15	134	0.11194	4.43956	1.9861	5.31717	3.37871	5.26956e-08	1.37009e-05	Null_Model_SNP151Common_OpenChrom_SNPmatch	134	human	Basophil_count	AFR							x					x
NS1438	Neutrophil	28	65	0.430769	13.013	2.81866	5.31707	2.1517	5.27244e-08	1.37084e-05	Null_Model_SNP151Common_OpenChrom_SNPmatch	65	human	Neutrophil_forward_scatter	EUR			x								x
GSM3111964	Macrophage	53	112	0.473214	30.7293	4.18875	5.3168	1.72474	5.28054e-08	1.37294e-05	Null_Model_SNP151Common_OpenChrom_SNPmatch	112	human	monocyte_fraction_minimum_inv_norm_transformed	AFR							x					x
NS1568	Neutrophil	146	377	0.387268	106.158	7.4938	5.31668	1.37531	5.28383e-08	1.3738e-05	Null_Model_SNP151Common_OpenChrom_SNPmatch	377	human	Mean_platelet_volume	SAS							x
ERR3189160	B cell	62	213	0.29108	34.7952	5.11693	5.31662	1.78185	5.28563e-08	1.37426e-05	Null_Model_SNP151Common_OpenChrom_SNPmatch	213	human	Systemic_lupus_erythematosus_MTAG	EUR	x		x						x
NS1517	Neutrophil	66	182	0.362637	39.951	4.89965	5.31649	1.65202	5.28944e-08	1.37525e-05	Null_Model_SNP151Common_OpenChrom_SNPmatch	182	human	monocyte_absolute_count_mean_inv_norm_transformed	AMR							x					x
NS1639	Neutrophil	46	108	0.425926	24.6803	4.0102	5.31636	1.86383	5.29307e-08	1.3762e-05	Null_Model_SNP151Common_OpenChrom_SNPmatch	108	human	eosinophil_absolute_count_minimum_inv_norm_transformed	EUR							x					x
GSM1703922	B cell	68	220	0.309091	41.026	5.07379	5.31635	1.65749	5.29351e-08	1.37631e-05	Null_Model_SNP151Common_OpenChrom_SNPmatch	220	human	monocyte_fraction_mean_inv_norm_transformed	EUR							x					x
GSM3111966	Macrophage	112	216	0.518519	80.03	6.01391	5.31601	1.39948	5.30322e-08	1.37884e-05	Null_Model_SNP151Common_OpenChrom_SNPmatch	216	human	monocyte_absolute_count_mean_inv_norm_transformed	EUR							x					x
NS1000	Neutrophil	45	108	0.416667	24.1998	3.9128	5.31593	1.85952	5.30566e-08	1.37947e-05	Null_Model_SNP151Common_OpenChrom_SNPmatch	108	human	eosinophil_absolute_count_minimum_inv_norm_transformed	EUR							x					x
GSM1681423	Macrophage	88	162	0.54321	58.4565	5.55755	5.31591	1.50539	5.30616e-08	1.3796e-05	Null_Model_SNP151Common_OpenChrom_SNPmatch	162	human	Eosinophil_percentage_of_granulocytes	EUR			x				x					x
GSM7277466	Myeloid	24	187	0.128342	8.83616	2.85257	5.31586	2.71611	5.30777e-08	1.38002e-05	Null_Model_SNP151Common_OpenChrom_SNPmatch	187	human	Granulocyte_percentage_of_myeloid_white_cells	EUR			x	x			x					x
GSM2359983	Monocyte	276	723	0.381743	219.888	10.5559	5.31568	1.25518	5.31302e-08	1.38138e-05	Null_Model_SNP151Common_OpenChrom_SNPmatch	723	human	Mean_platelet_volume	EUR							x
NS1572	Neutrophil	26	142	0.183099	10.2388	2.96512	5.31555	2.53937	5.31683e-08	1.38237e-05	Null_Model_SNP151Common_OpenChrom_SNPmatch	142	human	monocyte_absolute_count_minimum_inv_norm_transformed	AFR							x					x
NS1657	Neutrophil	105	280	0.375	69.4306	6.69159	5.31554	1.5123	5.31709e-08	1.38244e-05	Null_Model_SNP151Common_OpenChrom_SNPmatch	280	human	platelet_count_mean_inv_norm_transformed	EAS							x					x
ERR3189295	B cell	134	533	0.251407	91.2567	8.04121	5.31553	1.46838	5.31745e-08	1.38254e-05	Null_Model_SNP151Common_OpenChrom_SNPmatch	533	human	Platelet_count	AMR							x					x
GSM1557623	Myeloid	65	135	0.481481	40.4825	4.61259	5.31534	1.60563	5.32277e-08	1.38392e-05	Null_Model_SNP151Common_OpenChrom_SNPmatch	135	human	monocyte_absolute_count_minimum_inv_norm_transformed	AMR							x					x
NS936	Neutrophil	91	292	0.311644	56.8412	6.42649	5.31532	1.60095	5.32349e-08	1.38411e-05	Null_Model_SNP151Common_OpenChrom_SNPmatch	292	human	Inflammatory_bowel_disease	EUR			x		x						x
NS1663	Neutrophil	77	201	0.383085	48.1249	5.43244	5.31532	1.6	5.32364e-08	1.38415e-05	Null_Model_SNP151Common_OpenChrom_SNPmatch	201	human	mean_platelet_volume_MPV_minimum_inv_norm_transformed	EUR							x
GSM9437764	B cell	22	125	0.176	7.82917	2.66604	5.3153	2.81	5.324e-08	1.38424e-05	Null_Model_SNP151Common_OpenChrom_SNPmatch	125	human	Rheumatoid_arthritis	SAS	x		x								x
GSM9437756	B cell	71	236	0.300847	42.7982	5.30596	5.31511	1.65895	5.32951e-08	1.38567e-05	Null_Model_SNP151Common_OpenChrom_SNPmatch	236	human	Systemic_lupus_erythematosus	EAS	x		x								x
NS1546	Neutrophil	47	322	0.145963	23.7882	4.36728	5.31493	1.97577	5.33477e-08	1.38704e-05	Null_Model_SNP151Common_OpenChrom_SNPmatch	322	human	Eosinophil_counts	AFR							x					x
E004805	Monocyte	108	334	0.323353	71.026	6.95696	5.31468	1.52057	5.34226e-08	1.38899e-05	Null_Model_SNP151Common_OpenChrom_SNPmatch	334	human	Neutrophil_count	AMR			x				x					x
NS1490	Neutrophil	82	219	0.374429	51.8062	5.68123	5.31466	1.58282	5.3429e-08	1.38915e-05	Null_Model_SNP151Common_OpenChrom_SNPmatch	219	human	eosinophil_fraction_mean_inv_norm_transformed	EUR							x					x
ERR3189125	B cell	60	131	0.458015	36.3796	4.44452	5.3145	1.64928	5.34762e-08	1.39038e-05	Null_Model_SNP151Common_OpenChrom_SNPmatch	131	human	eosinophil_absolute_count_maximum_inv_norm_transformed	EAS							x					x
NS1438	Neutrophil	81	201	0.402985	51.2627	5.59553	5.31447	1.5801	5.34834e-08	1.39057e-05	Null_Model_SNP151Common_OpenChrom_SNPmatch	201	human	mean_platelet_volume_MPV_minimum_inv_norm_transformed	EUR							x
GSM9437761	B cell	33	200	0.165	14.3946	3.50102	5.31428	2.29253	5.35398e-08	1.39203e-05	Null_Model_SNP151Common_OpenChrom_SNPmatch	200	human	monocyte_fraction_mean_inv_norm_transformed	AFR							x					x
GSM1501167	Myeloid	118	403	0.292804	79.3337	7.27616	5.31411	1.48739	5.35899e-08	1.39334e-05	Null_Model_SNP151Common_OpenChrom_SNPmatch	403	human	Neutrophil_percentage_of_white_cells	EUR			x				x					x
E004203	Eosinophil	30	187	0.160428	12.4905	3.29517	5.31368	2.40182	5.37166e-08	1.39663e-05	Null_Model_SNP151Common_OpenChrom_SNPmatch	187	human	Granulocyte_percentage_of_myeloid_white_cells	EUR			x	x			x					x
E004807	Monocyte	86	238	0.361345	55.1938	5.79779	5.31343	1.55815	5.3789e-08	1.39851e-05	Null_Model_SNP151Common_OpenChrom_SNPmatch	238	human	Inflammatory_bowel_disease	EAS			x		x						x
E005536	Dendritic Cell	366	847	0.432113	301.756	12.091	5.31335	1.2129	5.38143e-08	1.39917e-05	Null_Model_SNP151Common_OpenChrom_SNPmatch	847	human	Mean_corpuscular_volume	EUR							x
GSM3111965	Macrophage	80	126	0.634921	56.5554	4.41239	5.31335	1.41454	5.38146e-08	1.39918e-05	Null_Model_SNP151Common_OpenChrom_SNPmatch	126	human	neutrophil_fraction_mean_inv_norm_transformed	EUR							x					x
NS984	Neutrophil	31	64	0.484375	14.6913	3.06946	5.3132	2.11009	5.38573e-08	1.40029e-05	Null_Model_SNP151Common_OpenChrom_SNPmatch	64	human	Neutrophil_side_scatter	EUR			x								x
ERR3189215	B cell	51	148	0.344595	27.2617	4.46782	5.31316	1.87075	5.38693e-08	1.4006e-05	Null_Model_SNP151Common_OpenChrom_SNPmatch	148	human	Inflammatory_bowel_disease	SAS			x		x						x
NS1488	Neutrophil	38	121	0.31405	18.4785	3.67421	5.31312	2.05644	5.38834e-08	1.40097e-05	Null_Model_SNP151Common_OpenChrom_SNPmatch	121	human	neutrophil_fraction_minimum_inv_norm_transformed	EUR							x					x
ERR3189130	B cell	50	208	0.240385	26.6903	4.38725	5.31305	1.87334	5.39033e-08	1.40149e-05	Null_Model_SNP151Common_OpenChrom_SNPmatch	208	human	Systemic_lupus_erythematosus_MTAG	AMR	x		x						x
GSM1334005	B cell	53	131	0.40458	28.8761	4.54055	5.31298	1.83543	5.39235e-08	1.40201e-05	Null_Model_SNP151Common_OpenChrom_SNPmatch	131	human	monocyte_fraction_minimum_inv_norm_transformed	EUR							x					x
NS1554	Neutrophil	58	131	0.442748	35.3666	4.26033	5.31258	1.63996	5.40419e-08	1.40509e-05	Null_Model_SNP151Common_OpenChrom_SNPmatch	131	human	neutrophil_absolute_count_minimum_inv_norm_transformed	EUR							x					x
NS1510	Monocyte	97	376	0.257979	62.033	6.58194	5.31257	1.56368	5.40438e-08	1.40514e-05	Null_Model_SNP151Common_OpenChrom_SNPmatch	376	human	Monocyte_count	AFR			x				x					x
NS1573	Neutrophil	174	534	0.325843	125.635	9.10384	5.31255	1.38496	5.40499e-08	1.4053e-05	Null_Model_SNP151Common_OpenChrom_SNPmatch	534	human	Platelet_count	SAS							x					x
GSM1334006	B cell	48	113	0.424779	26.015	4.13845	5.31238	1.84509	5.41019e-08	1.40665e-05	Null_Model_SNP151Common_OpenChrom_SNPmatch	113	human	monocyte_fraction_minimum_inv_norm_transformed	AMR							x					x
E004801	Monocyte	59	174	0.33908	34.2038	4.66781	5.31217	1.72495	5.41626e-08	1.40823e-05	Null_Model_SNP151Common_OpenChrom_SNPmatch	174	human	eosinophil_absolute_count_maximum_inv_norm_transformed	EUR							x					x
NS1516	Monocyte	102	376	0.271277	66.6903	6.64695	5.31216	1.52946	5.41664e-08	1.40833e-05	Null_Model_SNP151Common_OpenChrom_SNPmatch	376	human	Monocyte_count	AFR			x				x					x
E004048_E004362	B cell	33	103	0.320388	15.0529	3.37849	5.31215	2.19226	5.4169e-08	1.40839e-05	Null_Model_SNP151Common_OpenChrom_SNPmatch	103	human	monocyte_absolute_count_maximum_inv_norm_transformed	EAS							x					x
NS1008	Neutrophil	64	168	0.380952	38.7453	4.75416	5.31214	1.65182	5.41739e-08	1.40852e-05	Null_Model_SNP151Common_OpenChrom_SNPmatch	168	human	eosinophil_fraction_maximum_inv_norm_transformed	AMR							x					x
GSM1782711	Myeloid	75	403	0.186104	43.7423	5.88451	5.31186	1.71459	5.42545e-08	1.41062e-05	Null_Model_SNP151Common_OpenChrom_SNPmatch	403	human	Neutrophil_percentage_of_white_cells	EUR			x				x					x
E004053_E004367	B cell	4	17	0.235294	0.458541	0.66673	5.31168	8.72331	5.43097e-08	1.41205e-05	Null_Model_SNP151Common_OpenChrom_SNPmatch	17	human	Leucine_levels	SAS							x
GSM9437759	B cell	76	219	0.347032	47.1688	5.42793	5.31163	1.61123	5.4325e-08	1.41245e-05	Null_Model_SNP151Common_OpenChrom_SNPmatch	219	human	eosinophil_fraction_mean_inv_norm_transformed	EUR							x					x
E004801	Monocyte	47	131	0.358779	25.0729	4.12816	5.31159	1.87453	5.43366e-08	1.41275e-05	Null_Model_SNP151Common_OpenChrom_SNPmatch	131	human	neutrophil_absolute_count_minimum_inv_norm_transformed	EUR							x					x
NS1639	Neutrophil	87	239	0.364017	56.7103	5.70263	5.31153	1.53411	5.43532e-08	1.41318e-05	Null_Model_SNP151Common_OpenChrom_SNPmatch	239	human	mean_corpuscular_hemoglobin_MCH_minimum_inv_norm_transformed	EUR							x
NS1568	Neutrophil	70	153	0.457516	43.6144	4.96761	5.31153	1.60498	5.43542e-08	1.41321e-05	Null_Model_SNP151Common_OpenChrom_SNPmatch	153	human	Basophil_count	EAS			x				x					x
NS1488	Neutrophil	58	220	0.263636	32.2328	4.85126	5.31145	1.79941	5.43791e-08	1.41386e-05	Null_Model_SNP151Common_OpenChrom_SNPmatch	220	human	mean_platelet_volume_MPV_maximum_inv_norm_transformed	EUR							x
E004048_E004362	B cell	40	132	0.30303	19.9151	3.78151	5.31135	2.00853	5.44067e-08	1.41457e-05	Null_Model_SNP151Common_OpenChrom_SNPmatch	132	human	Systemic_lupus_erythematosus	EUR	x		x								x
NS1603	Neutrophil	65	236	0.275424	37.1209	5.24904	5.31128	1.75104	5.44276e-08	1.41512e-05	Null_Model_SNP151Common_OpenChrom_SNPmatch	236	human	Systemic_lupus_erythematosus	EAS	x		x								x
GSM7277468	Monocyte	49	198	0.247475	26.2368	4.28589	5.3112	1.86761	5.44531e-08	1.41578e-05	Null_Model_SNP151Common_OpenChrom_SNPmatch	198	human	monocyte_fraction_mean_inv_norm_transformed	AMR							x					x
NS1542	Neutrophil	55	202	0.272277	29.025	4.89064	5.31117	1.89492	5.44621e-08	1.41601e-05	Null_Model_SNP151Common_OpenChrom_SNPmatch	202	human	Multiple_sclerosis	EUR	x		x								x
ERR3189185	B cell	56	143	0.391608	31.9021	4.53722	5.31115	1.75537	5.44663e-08	1.41612e-05	Null_Model_SNP151Common_OpenChrom_SNPmatch	143	human	Hay_fever_and_or_eczema	EUR			x	x					x
GSM7277467	Myeloid	54	153	0.352941	30.6823	4.39056	5.31087	1.75997	5.45507e-08	1.41832e-05	Null_Model_SNP151Common_OpenChrom_SNPmatch	153	human	Basophil_count	EAS			x				x					x
ERR3189100	B cell	105	403	0.260546	68.8611	6.80483	5.31077	1.52481	5.45824e-08	1.41914e-05	Null_Model_SNP151Common_OpenChrom_SNPmatch	403	human	Neutrophil_percentage_of_white_cells	EUR			x				x					x
NS1681	Neutrophil	118	204	0.578431	85.2228	6.17198	5.31065	1.38461	5.46173e-08	1.42005e-05	Null_Model_SNP151Common_OpenChrom_SNPmatch	204	human	mean_corpuscular_hemoglobin_MCH_mean_inv_norm_transformed	EAS							x
NS1567	Neutrophil	44	98	0.44898	23.971	3.77149	5.31062	1.83555	5.46261e-08	1.42028e-05	Null_Model_SNP151Common_OpenChrom_SNPmatch	98	human	eosinophil_fraction_minimum_inv_norm_transformed	AMR							x					x
ERR3189130	B cell	54	202	0.267327	29.4356	4.62559	5.31055	1.83452	5.46473e-08	1.42083e-05	Null_Model_SNP151Common_OpenChrom_SNPmatch	202	human	eosinophil_fraction_mean_inv_norm_transformed	AMR							x					x
GSM1010843	Myeloid	64	132	0.484848	39.1089	4.68734	5.31029	1.63646	5.47262e-08	1.42288e-05	Null_Model_SNP151Common_OpenChrom_SNPmatch	132	human	monocyte_fraction_maximum_inv_norm_transformed	AMR							x					x
E004805	Monocyte	92	264	0.348485	59.7792	6.06813	5.30984	1.539	5.48619e-08	1.42641e-05	Null_Model_SNP151Common_OpenChrom_SNPmatch	264	human	platelet_count_minimum_inv_norm_transformed	AMR							x					x
NS1437	Neutrophil	46	179	0.256983	23.6394	4.21127	5.30971	1.94591	5.48993e-08	1.42738e-05	Null_Model_SNP151Common_OpenChrom_SNPmatch	179	human	eosinophil_fraction_maximum_inv_norm_transformed	AFR							x					x
GSM9437757	B cell	69	236	0.292373	40.3257	5.40091	5.30917	1.71107	5.50642e-08	1.43167e-05	Null_Model_SNP151Common_OpenChrom_SNPmatch	236	human	Systemic_lupus_erythematosus	EAS	x		x								x
GSM7277472	Myeloid	62	380	0.163158	32.6234	5.53363	5.30875	1.90048	5.51905e-08	1.43495e-05	Null_Model_SNP151Common_OpenChrom_SNPmatch	380	human	Monocyte_count	SAS			x				x					x
NS1000	Neutrophil	151	539	0.280148	105.92	8.49174	5.30868	1.4256	5.52109e-08	1.43548e-05	Null_Model_SNP151Common_OpenChrom_SNPmatch	539	human	Platelet_distribution_width	EUR							x
ERR3189095	B cell	18	31	0.580645	7.16484	2.04103	5.30868	2.51227	5.52123e-08	1.43552e-05	Null_Model_SNP151Common_OpenChrom_SNPmatch	31	human	Lymphocyte_side_fluorescence	EUR			x								x
GSM7277467	Myeloid	33	87	0.37931	15.8681	3.22716	5.30864	2.07964	5.52221e-08	1.43577e-05	Null_Model_SNP151Common_OpenChrom_SNPmatch	87	human	Immature_platelet_count	EUR							x					x
NS1657	Neutrophil	104	381	0.272966	67.1309	6.94549	5.30835	1.54921	5.53097e-08	1.43805e-05	Null_Model_SNP151Common_OpenChrom_SNPmatch	381	human	Lymphocyte_count	AMR							x					x
E004807	Monocyte	37	183	0.202186	17.8252	3.61226	5.30827	2.07572	5.53365e-08	1.43875e-05	Null_Model_SNP151Common_OpenChrom_SNPmatch	183	human	monocyte_absolute_count_mean_inv_norm_transformed	AFR							x					x
E004793	Macrophage	108	343	0.314869	72.1528	6.75319	5.30818	1.49682	5.53631e-08	1.43944e-05	Null_Model_SNP151Common_OpenChrom_SNPmatch	343	human	platelet_count_mean_inv_norm_transformed	EUR							x					x
ERR3189200	B cell	152	837	0.181601	105.229	8.81128	5.30811	1.44447	5.53839e-08	1.43998e-05	Null_Model_SNP151Common_OpenChrom_SNPmatch	837	human	Monocyte_count	EUR			x				x					x
NS992	Neutrophil	45	149	0.302013	22.7582	4.19017	5.30808	1.97731	5.53916e-08	1.44018e-05	Null_Model_SNP151Common_OpenChrom_SNPmatch	149	human	monocyte_absolute_count_maximum_inv_norm_transformed	EUR							x					x
GSM3421852	Macrophage	70	125	0.56	44.5455	4.79564	5.30785	1.57143	5.54631e-08	1.44204e-05	Null_Model_SNP151Common_OpenChrom_SNPmatch	125	human	Rheumatoid_arthritis	SAS	x		x								x
E004792	Macrophage	7	12	0.583333	1.36364	1.0619	5.3078	5.13333	5.54785e-08	1.44244e-05	Null_Model_SNP151Common_OpenChrom_SNPmatch	12	human	IDP_SWI_T2star_right_putamen	EUR							x
NS797	Neutrophil	26	264	0.0984848	9.96204	3.02168	5.30763	2.60991	5.55303e-08	1.44379e-05	Null_Model_SNP151Common_OpenChrom_SNPmatch	264	human	platelet_count_minimum_inv_norm_transformed	AMR							x					x
NS992	Neutrophil	46	205	0.22439	24.7483	4.00407	5.30754	1.85872	5.55575e-08	1.44449e-05	Null_Model_SNP151Common_OpenChrom_SNPmatch	205	human	white_blood_cell_count_WBC_minimum_inv_norm_transformed	AFR							x					x
NS1510	Monocyte	100	285	0.350877	67.7522	6.0759	5.30749	1.47597	5.55738e-08	1.44492e-05	Null_Model_SNP151Common_OpenChrom_SNPmatch	285	human	Lymphocyte_to_monocyte_ratio	EUR							x					x
NS1515	Monocyte	45	142	0.316901	23.043	4.13705	5.30742	1.95287	5.55939e-08	1.44544e-05	Null_Model_SNP151Common_OpenChrom_SNPmatch	142	human	monocyte_absolute_count_minimum_inv_norm_transformed	AFR							x					x
ERR3189095	B cell	84	214	0.392523	53.5105	5.74475	5.30737	1.56979	5.5609e-08	1.44583e-05	Null_Model_SNP151Common_OpenChrom_SNPmatch	214	human	Chronic_inflammatory_diseases_ankylosing_spondylitis_Crohn_s_disease_psoriasis_primary_sclerosing_cholangitis_ulcerative_colitis__pleiotropy	EUR	x		x		x				x
ERR3189250	B cell	121	541	0.22366	81.3317	7.47448	5.30717	1.48774	5.56708e-08	1.44744e-05	Null_Model_SNP151Common_OpenChrom_SNPmatch	541	human	Monocyte_percentage_of_white_cells	EUR			x				x					x
GSM7277468	Monocyte	29	93	0.311828	12.4446	3.11948	5.30711	2.33034	5.56879e-08	1.44788e-05	Null_Model_SNP151Common_OpenChrom_SNPmatch	93	human	Basophil_fraction_maximum_inv_norm_transformed	AMR							x
GSM624143	Monocyte	41	119	0.344538	20.4655	3.86925	5.3071	2.00337	5.56921e-08	1.448e-05	Null_Model_SNP151Common_OpenChrom_SNPmatch	119	human	monocyte_absolute_count_maximum_inv_norm_transformed	AMR							x					x
NS1569	Neutrophil	74	159	0.465409	48.3237	4.8383	5.30689	1.53134	5.57552e-08	1.44964e-05	Null_Model_SNP151Common_OpenChrom_SNPmatch	159	human	monocyte_absolute_count_mean_inv_norm_transformed	EAS							x					x
NS1488	Neutrophil	54	219	0.246575	29.012	4.70891	5.30654	1.8613	5.58641e-08	1.45247e-05	Null_Model_SNP151Common_OpenChrom_SNPmatch	219	human	eosinophil_fraction_mean_inv_norm_transformed	EUR							x					x
NS1570	Neutrophil	28	64	0.4375	12.5984	2.90251	5.30631	2.2225	5.59347e-08	1.4543e-05	Null_Model_SNP151Common_OpenChrom_SNPmatch	64	human	Neutrophil_side_scatter	EUR			x								x
NS1008	Neutrophil	53	135	0.392593	29.5514	4.419	5.3063	1.79348	5.59372e-08	1.45437e-05	Null_Model_SNP151Common_OpenChrom_SNPmatch	135	human	neutrophil_absolute_count_mean_inv_norm_transformed	EUR							x					x
NS1570	Neutrophil	56	153	0.366013	31.8681	4.54803	5.306	1.75724	5.60277e-08	1.45672e-05	Null_Model_SNP151Common_OpenChrom_SNPmatch	153	human	eosinophil_absolute_count_maximum_inv_norm_transformed	AMR							x					x
NS992	Neutrophil	194	824	0.235437	141.463	9.90176	5.30587	1.37139	5.6068e-08	1.45777e-05	Null_Model_SNP151Common_OpenChrom_SNPmatch	824	human	Lymphocyte_count	EUR							x					x
E004202	Eosinophil	96	290	0.331034	60.8392	6.62685	5.30582	1.57793	5.60847e-08	1.4582e-05	Null_Model_SNP151Common_OpenChrom_SNPmatch	290	human	Mean_corpuscular_hemoglobin_concentration	EUR							x
NS1653	Neutrophil	48	185	0.259459	25.0759	4.32067	5.30567	1.91419	5.61298e-08	1.45938e-05	Null_Model_SNP151Common_OpenChrom_SNPmatch	185	human	eosinophil_absolute_count_mean_inv_norm_transformed	AFR							x					x
NS1651	Neutrophil	116	292	0.39726	79.5984	6.86109	5.30551	1.45732	5.61785e-08	1.46064e-05	Null_Model_SNP151Common_OpenChrom_SNPmatch	292	human	Inflammatory_bowel_disease	EUR			x		x						x
NS1669	Neutrophil	192	697	0.275466	139.471	9.90118	5.30537	1.37663	5.6221e-08	1.46175e-05	Null_Model_SNP151Common_OpenChrom_SNPmatch	697	human	Mean_spheric_corpuscular_volume	EUR							x
GSM1782711	Myeloid	158	977	0.16172	111.167	8.82763	5.30529	1.42129	5.62469e-08	1.46242e-05	Null_Model_SNP151Common_OpenChrom_SNPmatch	977	human	Eosinophil_counts	EUR			x				x					x
NS1651	Neutrophil	75	184	0.407609	47.7473	5.13703	5.30516	1.57077	5.62875e-08	1.46348e-05	Null_Model_SNP151Common_OpenChrom_SNPmatch	184	human	white_blood_cell_count_WBC_minimum_inv_norm_transformed	AMR							x					x
NS1004	Neutrophil	40	292	0.136986	18.3886	4.07404	5.30465	2.17526	5.64436e-08	1.46753e-05	Null_Model_SNP151Common_OpenChrom_SNPmatch	292	human	Inflammatory_bowel_disease	EUR			x		x						x
NS1603	Neutrophil	43	131	0.328244	22.0989	3.9402	5.30457	1.9458	5.64687e-08	1.46818e-05	Null_Model_SNP151Common_OpenChrom_SNPmatch	131	human	neutrophil_absolute_count_minimum_inv_norm_transformed	EUR							x					x
NS792	Neutrophil	80	264	0.30303	48.7053	5.89984	5.30434	1.64253	5.65422e-08	1.4701e-05	Null_Model_SNP151Common_OpenChrom_SNPmatch	264	human	platelet_count_minimum_inv_norm_transformed	AMR							x					x
NS1553	Neutrophil	91	383	0.237598	57.7542	6.26766	5.30433	1.57564	5.65426e-08	1.47011e-05	Null_Model_SNP151Common_OpenChrom_SNPmatch	383	human	Neutrophil_count	AFR			x				x					x
NS960	Neutrophil	51	181	0.281768	27.5774	4.41591	5.30414	1.84934	5.66042e-08	1.47171e-05	Null_Model_SNP151Common_OpenChrom_SNPmatch	181	human	Sum_eosinophil_basophil_counts	EUR			x				x					x
ERR3189165	B cell	81	380	0.213158	49.8422	5.87427	5.30412	1.62513	5.66087e-08	1.47183e-05	Null_Model_SNP151Common_OpenChrom_SNPmatch	380	human	Monocyte_count	SAS			x				x					x
GSM3111966	Macrophage	380	700	0.542857	322.65	10.8128	5.30389	1.17775	5.66803e-08	1.47369e-05	Null_Model_SNP151Common_OpenChrom_SNPmatch	700	human	Platelet_count	EAS							x					x
NS1569	Neutrophil	87	200	0.435	57.1868	5.62104	5.30386	1.52133	5.66902e-08	1.47395e-05	Null_Model_SNP151Common_OpenChrom_SNPmatch	200	human	eosinophil_absolute_count_mean_inv_norm_transformed	EUR							x					x
E004807	Monocyte	47	124	0.379032	24.8322	4.17969	5.3037	1.89271	5.67384e-08	1.4752e-05	Null_Model_SNP151Common_OpenChrom_SNPmatch	124	human	monocyte_absolute_count_minimum_inv_norm_transformed	EAS							x					x
ERR3189275	B cell	77	214	0.359813	47.5814	5.54686	5.30365	1.61828	5.67551e-08	1.47563e-05	Null_Model_SNP151Common_OpenChrom_SNPmatch	214	human	Chronic_inflammatory_diseases_ankylosing_spondylitis_Crohn_s_disease_psoriasis_primary_sclerosing_cholangitis_ulcerative_colitis__pleiotropy	EUR	x		x		x				x
NS1679	Neutrophil	47	93	0.505376	26.5025	3.865	5.30336	1.77342	5.68449e-08	1.47797e-05	Null_Model_SNP151Common_OpenChrom_SNPmatch	93	human	eosinophil_absolute_count_minimum_inv_norm_transformed	AMR							x					x
NS1554	Neutrophil	187	539	0.346939	137.678	9.30013	5.30333	1.35824	5.68539e-08	1.4782e-05	Null_Model_SNP151Common_OpenChrom_SNPmatch	539	human	Platelet_distribution_width	EUR							x
NS1000	Neutrophil	36	126	0.285714	16.959	3.59045	5.30323	2.12276	5.6887e-08	1.47906e-05	Null_Model_SNP151Common_OpenChrom_SNPmatch	126	human	Mitochondrial_DNA_copy_number_raw	EUR							x
NS1521	Neutrophil	44	93	0.473118	24.6344	3.65187	5.30293	1.78612	5.69788e-08	1.48145e-05	Null_Model_SNP151Common_OpenChrom_SNPmatch	93	human	eosinophil_absolute_count_minimum_inv_norm_transformed	AMR							x					x
E004200	Eosinophil	109	366	0.297814	72.4605	6.89077	5.30267	1.50427	5.70611e-08	1.48359e-05	Null_Model_SNP151Common_OpenChrom_SNPmatch	366	human	Immature_fraction_of_reticulocytes	EUR							x					x
GSM1334008	B cell	48	220	0.218182	25.2228	4.2955	5.30258	1.90304	5.70894e-08	1.48432e-05	Null_Model_SNP151Common_OpenChrom_SNPmatch	220	human	monocyte_fraction_mean_inv_norm_transformed	EUR							x					x
E004803	Monocyte	52	152	0.342105	28.8262	4.37033	5.30254	1.80392	5.71016e-08	1.48464e-05	Null_Model_SNP151Common_OpenChrom_SNPmatch	152	human	Neutrophil_percentage_of_granulocytes	EUR			x				x					x
NS1677	Neutrophil	60	185	0.324324	34.7153	4.76842	5.30253	1.72835	5.71037e-08	1.4847e-05	Null_Model_SNP151Common_OpenChrom_SNPmatch	185	human	eosinophil_absolute_count_mean_inv_norm_transformed	AFR							x					x
GSM3421851	Macrophage	40	117	0.34188	19.9291	3.78523	5.30243	2.00712	5.71345e-08	1.4855e-05	Null_Model_SNP151Common_OpenChrom_SNPmatch	117	human	monocyte_absolute_count_maximum_inv_norm_transformed	AFR							x					x
ERR3189205	B cell	47	200	0.235	23.955	4.34615	5.30239	1.96201	5.71483e-08	1.48585e-05	Null_Model_SNP151Common_OpenChrom_SNPmatch	200	human	monocyte_fraction_mean_inv_norm_transformed	AFR							x					x
NS1555	Monocyte	368	1071	0.343604	299.908	12.8419	5.30234	1.22704	5.71647e-08	1.48628e-05	Null_Model_SNP151Common_OpenChrom_SNPmatch	1071	human	Platelet_count	EUR							x					x
GSM7277469	Monocyte	56	131	0.427481	32.6394	4.40577	5.30228	1.71572	5.71817e-08	1.48672e-05	Null_Model_SNP151Common_OpenChrom_SNPmatch	131	human	neutrophil_absolute_count_minimum_inv_norm_transformed	EUR							x					x
GSM1334006	B cell	121	326	0.371166	84.4615	6.89121	5.30218	1.4326	5.72127e-08	1.48753e-05	Null_Model_SNP151Common_OpenChrom_SNPmatch	326	human	Eosinophil_counts	AMR							x					x
E006070	B cell	3	11	0.272727	0.26973	0.514949	5.30202	11.1222	5.72654e-08	1.4889e-05	Null_Model_SNP151Common_OpenChrom_SNPmatch	11	human	SARS_CoV_2_infection	SAS			x			x					x
GSM1334006	B cell	75	204	0.367647	46.5954	5.35753	5.30181	1.6096	5.7331e-08	1.49061e-05	Null_Model_SNP151Common_OpenChrom_SNPmatch	204	human	Rheumatoid_arthritis	EUR	x		x								x
NS1570	Neutrophil	145	539	0.269017	102.22	8.06905	5.30176	1.41851	5.73447e-08	1.49096e-05	Null_Model_SNP151Common_OpenChrom_SNPmatch	539	human	Platelet_distribution_width	EUR							x
NS984	Neutrophil	54	121	0.446281	32.3526	4.0832	5.30157	1.66911	5.74066e-08	1.49257e-05	Null_Model_SNP151Common_OpenChrom_SNPmatch	121	human	neutrophil_fraction_minimum_inv_norm_transformed	EUR							x					x
GSM1421017	Dendritic Cell	104	216	0.481481	73.3267	5.78586	5.30143	1.41831	5.74499e-08	1.4937e-05	Null_Model_SNP151Common_OpenChrom_SNPmatch	216	human	monocyte_absolute_count_mean_inv_norm_transformed	EUR							x					x
E004203	Eosinophil	37	179	0.206704	16.8262	3.80549	5.30124	2.19896	5.75085e-08	1.49522e-05	Null_Model_SNP151Common_OpenChrom_SNPmatch	179	human	mean_platelet_volume_MPV_minimum_inv_norm_transformed	AMR							x
NS756	Neutrophil	40	148	0.27027	19.6164	3.84509	5.30121	2.03911	5.75185e-08	1.49548e-05	Null_Model_SNP151Common_OpenChrom_SNPmatch	148	human	Inflammatory_bowel_disease	SAS			x		x						x
NS1511	Monocyte	53	119	0.445378	30.3257	4.2776	5.30072	1.74769	5.76745e-08	1.49954e-05	Null_Model_SNP151Common_OpenChrom_SNPmatch	119	human	monocyte_absolute_count_maximum_inv_norm_transformed	AMR							x					x
NS952	Neutrophil	61	177	0.344633	36.1019	4.69719	5.30064	1.68966	5.77e-08	1.5002e-05	Null_Model_SNP151Common_OpenChrom_SNPmatch	177	human	eosinophil_fraction_mean_inv_norm_transformed	EAS							x					x
NS1572	Neutrophil	39	140	0.278571	18.5934	3.84987	5.30059	2.09752	5.77146e-08	1.50058e-05	Null_Model_SNP151Common_OpenChrom_SNPmatch	140	human	Basophil_count	SAS							x					x
NS1547	Neutrophil	96	219	0.438356	64.1029	6.01767	5.30057	1.49759	5.77208e-08	1.50074e-05	Null_Model_SNP151Common_OpenChrom_SNPmatch	219	human	eosinophil_fraction_mean_inv_norm_transformed	EUR							x					x
ERR3189115	B cell	53	168	0.315476	29.4685	4.43974	5.3002	1.79853	5.78395e-08	1.50383e-05	Null_Model_SNP151Common_OpenChrom_SNPmatch	168	human	eosinophil_fraction_maximum_inv_norm_transformed	AMR							x					x
NS1521	Neutrophil	33	134	0.246269	15.0629	3.38423	5.30019	2.19081	5.78427e-08	1.50391e-05	Null_Model_SNP151Common_OpenChrom_SNPmatch	134	human	monocyte_fraction_maximum_inv_norm_transformed	AFR							x					x
NS1000	Neutrophil	40	97	0.412371	20.4386	3.69086	5.29996	1.95708	5.79131e-08	1.50574e-05	Null_Model_SNP151Common_OpenChrom_SNPmatch	97	human	neutrophil_absolute_count_minimum_inv_norm_transformed	AMR							x					x
GSM1010843	Myeloid	92	187	0.491979	63.3267	5.41038	5.29969	1.45278	5.79994e-08	1.50798e-05	Null_Model_SNP151Common_OpenChrom_SNPmatch	187	human	eosinophil_fraction_maximum_inv_norm_transformed	EUR							x					x
GSM1703922	B cell	43	132	0.325758	22.4705	3.87394	5.29938	1.91362	5.80974e-08	1.51053e-05	Null_Model_SNP151Common_OpenChrom_SNPmatch	132	human	monocyte_fraction_maximum_inv_norm_transformed	AMR							x					x
NS1510	Monocyte	36	64	0.5625	19.4136	3.12998	5.29921	1.85437	5.81532e-08	1.51198e-05	Null_Model_SNP151Common_OpenChrom_SNPmatch	64	human	Neutrophil_side_scatter	EUR			x								x
NS1550	Neutrophil	40	134	0.298507	19.4845	3.87144	5.29919	2.05291	5.81576e-08	1.5121e-05	Null_Model_SNP151Common_OpenChrom_SNPmatch	134	human	monocyte_fraction_maximum_inv_norm_transformed	AFR							x					x
E004202	Eosinophil	43	119	0.361345	21.6813	4.0231	5.29907	1.98327	5.81979e-08	1.51315e-05	Null_Model_SNP151Common_OpenChrom_SNPmatch	119	human	monocyte_absolute_count_maximum_inv_norm_transformed	AMR							x					x
GSM638310	Stem cell	52	380	0.136842	26.6444	4.78512	5.29885	1.95163	5.8267e-08	1.51494e-05	Null_Model_SNP151Common_OpenChrom_SNPmatch	380	human	Monocyte_count	SAS			x				x					x
NS1669	Neutrophil	88	204	0.431373	56.8132	5.88558	5.29885	1.54894	5.82671e-08	1.51494e-05	Null_Model_SNP151Common_OpenChrom_SNPmatch	204	human	mean_corpuscular_hemoglobin_MCH_mean_inv_norm_transformed	EAS							x
GSM1421019	Dendritic Cell	99	202	0.490099	68.4845	5.75899	5.29875	1.44558	5.82982e-08	1.51575e-05	Null_Model_SNP151Common_OpenChrom_SNPmatch	202	human	Multiple_sclerosis	EUR	x		x								x
NS1438	Neutrophil	206	534	0.385768	154.405	9.73864	5.29801	1.33416	5.85363e-08	1.52194e-05	Null_Model_SNP151Common_OpenChrom_SNPmatch	534	human	Mean_corpuscular_volume	EAS							x
GSM7277467	Myeloid	34	82	0.414634	16.1349	3.37206	5.29799	2.10724	5.8543e-08	1.52212e-05	Null_Model_SNP151Common_OpenChrom_SNPmatch	82	human	Platelet_large_cell_ratio	EUR							x
ERR3189185	B cell	51	131	0.389313	28.9211	4.16759	5.29777	1.76342	5.86117e-08	1.5239e-05	Null_Model_SNP151Common_OpenChrom_SNPmatch	131	human	monocyte_fraction_minimum_inv_norm_transformed	EUR							x					x
ERR3189185	B cell	84	214	0.392523	54.0649	5.65073	5.29755	1.55369	5.86819e-08	1.52573e-05	Null_Model_SNP151Common_OpenChrom_SNPmatch	214	human	Chronic_inflammatory_diseases_ankylosing_spondylitis_Crohn_s_disease_psoriasis_primary_sclerosing_cholangitis_ulcerative_colitis__pleiotropy	EUR	x		x		x				x
GSM7277467	Myeloid	103	403	0.255583	67.004	6.795	5.29743	1.53722	5.87228e-08	1.52679e-05	Null_Model_SNP151Common_OpenChrom_SNPmatch	403	human	Neutrophil_percentage_of_white_cells	EUR			x				x					x
GSM1334005	B cell	61	162	0.376543	35.2488	4.86118	5.29733	1.73056	5.87555e-08	1.52764e-05	Null_Model_SNP151Common_OpenChrom_SNPmatch	162	human	Eosinophil_percentage_of_granulocytes	EUR			x				x					x
NS794	Neutrophil	8	28	0.285714	1.55844	1.21607	5.29702	5.13333	5.88537e-08	1.5302e-05	Null_Model_SNP151Common_OpenChrom_SNPmatch	28	human	Monocyte_side_scatter	EUR			x								x
GSM3421852	Macrophage	141	383	0.368146	98.8671	7.9542	5.29693	1.42616	5.88823e-08	1.53094e-05	Null_Model_SNP151Common_OpenChrom_SNPmatch	383	human	Neutrophil_count	AFR			x				x					x
NS1639	Neutrophil	20	34	0.588235	8.41958	2.18627	5.29688	2.37542	5.88975e-08	1.53134e-05	Null_Model_SNP151Common_OpenChrom_SNPmatch	34	human	Reticulocyte_production_index	EUR							x
NS988	Neutrophil	20	97	0.206186	6.87712	2.47748	5.29687	2.90819	5.89009e-08	1.53142e-05	Null_Model_SNP151Common_OpenChrom_SNPmatch	97	human	mean_corpuscular_hemoglobin_concentration_MCHC_minimum_inv_norm_transformed	EUR							x
NS1603	Neutrophil	45	126	0.357143	24.033	3.95852	5.29668	1.87243	5.89637e-08	1.53306e-05	Null_Model_SNP151Common_OpenChrom_SNPmatch	126	human	neutrophil_fraction_mean_inv_norm_transformed	EUR							x					x
NS1574	Neutrophil	122	429	0.284382	82.984	7.36626	5.29658	1.47016	5.89952e-08	1.53388e-05	Null_Model_SNP151Common_OpenChrom_SNPmatch	429	human	White_blood_cell_count	AMR			x				x					x
NS1512	Monocyte	66	126	0.52381	42.2697	4.48053	5.29631	1.5614	5.90845e-08	1.5362e-05	Null_Model_SNP151Common_OpenChrom_SNPmatch	126	human	neutrophil_fraction_mean_inv_norm_transformed	EUR							x					x
GSM3111963	Macrophage	26	38	0.684211	12.6623	2.51831	5.29628	2.05333	5.90924e-08	1.5364e-05	Null_Model_SNP151Common_OpenChrom_SNPmatch	38	human	Monocyte_side_fluorescence	EUR			x								x
NS1520	Neutrophil	228	847	0.269185	172.822	10.4185	5.29616	1.31928	5.91322e-08	1.53744e-05	Null_Model_SNP151Common_OpenChrom_SNPmatch	847	human	Mean_corpuscular_volume	EUR							x
ERR3189105	B cell	50	131	0.381679	27.2088	4.30341	5.29608	1.83764	5.91583e-08	1.53812e-05	Null_Model_SNP151Common_OpenChrom_SNPmatch	131	human	monocyte_fraction_minimum_inv_norm_transformed	EUR							x					x
E004200	Eosinophil	70	202	0.346535	40.8671	5.50085	5.29607	1.71287	5.91613e-08	1.53819e-05	Null_Model_SNP151Common_OpenChrom_SNPmatch	202	human	Multiple_sclerosis	EUR	x		x								x
ERR3189310	B cell	72	213	0.338028	43.7622	5.33211	5.29579	1.64525	5.92503e-08	1.54051e-05	Null_Model_SNP151Common_OpenChrom_SNPmatch	213	human	Systemic_lupus_erythematosus_MTAG	EUR	x		x						x
ERR3189290	B cell	43	121	0.355372	23.2398	3.73155	5.29545	1.85028	5.93611e-08	1.54339e-05	Null_Model_SNP151Common_OpenChrom_SNPmatch	121	human	neutrophil_fraction_minimum_inv_norm_transformed	EUR							x					x
ERR3189265	B cell	64	220	0.290909	37.035	5.09213	5.29543	1.7281	5.93669e-08	1.54354e-05	Null_Model_SNP151Common_OpenChrom_SNPmatch	220	human	monocyte_fraction_mean_inv_norm_transformed	EUR							x					x
GSM1501166	Myeloid	76	202	0.376238	47.2098	5.43691	5.29533	1.60984	5.94009e-08	1.54442e-05	Null_Model_SNP151Common_OpenChrom_SNPmatch	202	human	eosinophil_fraction_mean_inv_norm_transformed	AMR							x					x
GSM7277467	Myeloid	31	68	0.455882	14.1998	3.1727	5.29523	2.18313	5.94322e-08	1.54524e-05	Null_Model_SNP151Common_OpenChrom_SNPmatch	68	human	Platelet_side_fluorescence	EUR											x
ERR3189130	B cell	54	214	0.252336	29.2038	4.68299	5.29495	1.84907	5.95253e-08	1.54766e-05	Null_Model_SNP151Common_OpenChrom_SNPmatch	214	human	Chronic_inflammatory_diseases_ankylosing_spondylitis_Crohn_s_disease_psoriasis_primary_sclerosing_cholangitis_ulcerative_colitis__pleiotropy	EUR	x		x		x				x
GSM1681423	Macrophage	51	134	0.380597	29.1029	4.1355	5.2949	1.7524	5.95394e-08	1.54802e-05	Null_Model_SNP151Common_OpenChrom_SNPmatch	134	human	monocyte_fraction_maximum_inv_norm_transformed	AFR							x					x
NS1522	Monocyte	81	216	0.375	50.9221	5.68119	5.2943	1.59067	5.97368e-08	1.55316e-05	Null_Model_SNP151Common_OpenChrom_SNPmatch	216	human	monocyte_absolute_count_mean_inv_norm_transformed	EUR							x					x
GSM1681424	Macrophage	67	102	0.656863	42.1928	4.6857	5.29423	1.58795	5.97583e-08	1.55371e-05	Null_Model_SNP151Common_OpenChrom_SNPmatch	102	human	monocyte_fraction_minimum_inv_norm_transformed	EAS							x					x
E004807	Monocyte	54	153	0.352941	30.0999	4.51442	5.29417	1.79403	5.97805e-08	1.55429e-05	Null_Model_SNP151Common_OpenChrom_SNPmatch	153	human	eosinophil_absolute_count_maximum_inv_norm_transformed	AMR							x					x
ERR3189205	B cell	49	135	0.362963	26.7293	4.20686	5.29391	1.8332	5.9863e-08	1.55644e-05	Null_Model_SNP151Common_OpenChrom_SNPmatch	135	human	monocyte_absolute_count_minimum_inv_norm_transformed	AMR							x					x
NS1008	Neutrophil	72	177	0.40678	45.1089	5.07968	5.29386	1.59614	5.98803e-08	1.55689e-05	Null_Model_SNP151Common_OpenChrom_SNPmatch	177	human	eosinophil_fraction_mean_inv_norm_transformed	EAS							x					x
NS1436	Neutrophil	63	153	0.411765	37.97	4.72812	5.29385	1.6592	5.98823e-08	1.55694e-05	Null_Model_SNP151Common_OpenChrom_SNPmatch	153	human	eosinophil_absolute_count_maximum_inv_norm_transformed	AMR							x					x
NS1573	Neutrophil	182	461	0.394794	134.921	8.8933	5.29375	1.34894	5.99159e-08	1.55781e-05	Null_Model_SNP151Common_OpenChrom_SNPmatch	461	human	Mean_corpuscular_hemoglobin	EAS							x
NS1661	Neutrophil	50	377	0.132626	25.034	4.71623	5.29364	1.99729	5.99527e-08	1.55877e-05	Null_Model_SNP151Common_OpenChrom_SNPmatch	377	human	Lymphocyte_count	AFR							x					x
GSM7277467	Myeloid	43	132	0.325758	22.2867	3.91289	5.2936	1.9294	5.99651e-08	1.55909e-05	Null_Model_SNP151Common_OpenChrom_SNPmatch	132	human	monocyte_fraction_maximum_inv_norm_transformed	AMR							x					x
NS797	Neutrophil	32	429	0.0745921	13.3516	3.52281	5.2936	2.39671	5.99674e-08	1.55915e-05	Null_Model_SNP151Common_OpenChrom_SNPmatch	429	human	White_blood_cell_count	AMR			x				x					x
GSM2804465	Macrophage	146	539	0.270872	103.725	7.98645	5.2933	1.40756	6.00632e-08	1.56164e-05	Null_Model_SNP151Common_OpenChrom_SNPmatch	539	human	Platelet_distribution_width	EUR							x
NS1542	Neutrophil	24	104	0.230769	8.93107	2.8468	5.2933	2.68725	6.00655e-08	1.5617e-05	Null_Model_SNP151Common_OpenChrom_SNPmatch	104	human	eosinophil_fraction_minimum_inv_norm_transformed	AFR							x					x
