## Supplementary Data 5 for "Comparison of PU.1 genomic binding across immune cells reveals cell type-specific roles in autoimmune disease" (part 3 of 3)

### Sheet: all (continued)
Dataset ID	Immune Cell Classification	Overlap	Total	Ratio	Mean	Standard Deviation	Z score	Enrichment	P-value	Corrected P-value	Null Model	Number of SNPS (after LD pruning)	Species	Disease/Trait	Ancestry	Autoimmune	Autoinflammatory	Immune	Allergic	IBD	Infectious	Measurement or value	Cancer	Pleotropy	Medication use	Disease	Cell count
GSM3112103	Monocyte	39	117	0.333333	19.4825	3.68727	5.29321	2.00179	6.00939e-08	1.56244e-05	Null_Model_SNP151Common_OpenChrom_SNPmatch	117	human	monocyte_absolute_count_maximum_inv_norm_transformed	AFR							x					x
GSM1333967	B cell	9	40	0.225	1.83217	1.35418	5.29312	4.91221	6.01251e-08	1.56325e-05	Null_Model_SNP151Common_OpenChrom_SNPmatch	40	human	Rheumatoid_arthritis_ACPA_positive	EAS	x		x								x
NS1661	Neutrophil	47	161	0.291925	24.2308	4.30182	5.29292	1.93968	6.01878e-08	1.56488e-05	Null_Model_SNP151Common_OpenChrom_SNPmatch	161	human	mean_platelet_volume_MPV_minimum_inv_norm_transformed	EAS							x
E004201	Eosinophil	95	280	0.339286	59.4595	6.71495	5.29273	1.59773	6.02509e-08	1.56652e-05	Null_Model_SNP151Common_OpenChrom_SNPmatch	280	human	platelet_count_mean_inv_norm_transformed	EAS							x					x
ERR3189295	B cell	62	285	0.217544	35.8152	4.94761	5.29242	1.73111	6.03539e-08	1.5692e-05	Null_Model_SNP151Common_OpenChrom_SNPmatch	285	human	Lymphocyte_to_monocyte_ratio	EUR							x					x
GSM3312809	B cell	50	112	0.446429	28.9471	3.97796	5.29239	1.72729	6.0363e-08	1.56944e-05	Null_Model_SNP151Common_OpenChrom_SNPmatch	112	human	monocyte_fraction_minimum_inv_norm_transformed	AFR							x					x
NS1008	Neutrophil	69	195	0.353846	41.8611	5.12793	5.29236	1.64831	6.03744e-08	1.56973e-05	Null_Model_SNP151Common_OpenChrom_SNPmatch	195	human	white_blood_cell_count_WBC_mean_inv_norm_transformed	AMR							x					x
NS1512	Monocyte	60	122	0.491803	37.2987	4.28949	5.29231	1.60864	6.03897e-08	1.57013e-05	Null_Model_SNP151Common_OpenChrom_SNPmatch	122	human	Basophil_fraction_mean_inv_norm_transformed	EUR							x
NS1661	Neutrophil	64	269	0.237918	36.0879	5.27411	5.29228	1.77345	6.03999e-08	1.5704e-05	Null_Model_SNP151Common_OpenChrom_SNPmatch	269	human	Serum_total_protein_levels	EAS							x
NS1472	Neutrophil	105	343	0.306122	70.99	6.42666	5.29202	1.47908	6.04863e-08	1.57264e-05	Null_Model_SNP151Common_OpenChrom_SNPmatch	343	human	platelet_count_mean_inv_norm_transformed	EUR							x					x
ERR3189205	B cell	106	292	0.363014	71.2837	6.56014	5.292	1.48702	6.04915e-08	1.57278e-05	Null_Model_SNP151Common_OpenChrom_SNPmatch	292	human	Inflammatory_bowel_disease	EUR			x		x						x
GSM1681425	Macrophage	421	824	0.510922	357.119	12.0715	5.2919	1.17888	6.05259e-08	1.57367e-05	Null_Model_SNP151Common_OpenChrom_SNPmatch	824	human	Lymphocyte_count	EUR							x					x
E004793	Macrophage	29	134	0.216418	12.7562	3.06961	5.29179	2.2734	6.05615e-08	1.5746e-05	Null_Model_SNP151Common_OpenChrom_SNPmatch	134	human	monocyte_fraction_maximum_inv_norm_transformed	AFR							x					x
GSM9437763	B cell	57	159	0.358491	32.974	4.54063	5.29133	1.72863	6.0715e-08	1.57859e-05	Null_Model_SNP151Common_OpenChrom_SNPmatch	159	human	monocyte_absolute_count_mean_inv_norm_transformed	EAS							x					x
E004201	Eosinophil	42	131	0.320611	21.1299	3.94425	5.29128	1.98771	6.07322e-08	1.57904e-05	Null_Model_SNP151Common_OpenChrom_SNPmatch	131	human	neutrophil_absolute_count_minimum_inv_norm_transformed	EUR							x					x
ERR3189245	B cell	98	238	0.411765	67.2498	5.81167	5.29112	1.45725	6.07858e-08	1.58043e-05	Null_Model_SNP151Common_OpenChrom_SNPmatch	238	human	Inflammatory_bowel_disease	EAS			x		x						x
GSM9437757	B cell	124	390	0.317949	86.037	7.17535	5.29076	1.44124	6.09051e-08	1.58353e-05	Null_Model_SNP151Common_OpenChrom_SNPmatch	390	human	Eosinophil_counts	EAS			x				x					x
NS1639	Neutrophil	141	520	0.271154	99.3546	7.87141	5.29071	1.41916	6.0921e-08	1.58395e-05	Null_Model_SNP151Common_OpenChrom_SNPmatch	520	human	Reticulocyte_fraction_of_red_cells	EUR							x					x
GSM1334005	B cell	85	201	0.422886	53.9221	5.87434	5.29045	1.57635	6.10081e-08	1.58621e-05	Null_Model_SNP151Common_OpenChrom_SNPmatch	201	human	mean_platelet_volume_MPV_maximum_inv_norm_transformed	AMR							x
NS992	Neutrophil	39	185	0.210811	19.1988	3.74292	5.29031	2.03138	6.10546e-08	1.58742e-05	Null_Model_SNP151Common_OpenChrom_SNPmatch	185	human	eosinophil_absolute_count_mean_inv_norm_transformed	AFR							x					x
GSM3112105	Monocyte	350	1017	0.344149	283.023	12.6605	5.29023	1.23665	6.10807e-08	1.5881e-05	Null_Model_SNP151Common_OpenChrom_SNPmatch	1017	human	White_blood_cell_count	EUR			x				x					x
NS1677	Neutrophil	103	236	0.436441	70.3367	6.17443	5.2901	1.46439	6.11246e-08	1.58924e-05	Null_Model_SNP151Common_OpenChrom_SNPmatch	236	human	Systemic_lupus_erythematosus	EAS	x		x								x
E004802	Monocyte	55	130	0.423077	30.4515	4.64046	5.29009	1.80615	6.11293e-08	1.58936e-05	Null_Model_SNP151Common_OpenChrom_SNPmatch	130	human	Crohn_s_disease	SAS			x		x						x
NS1542	Neutrophil	39	107	0.364486	19.029	3.7752	5.29005	2.04951	6.11401e-08	1.58964e-05	Null_Model_SNP151Common_OpenChrom_SNPmatch	107	human	neutrophil_fraction_mean_inv_norm_transformed	EAS							x					x
NS1511	Monocyte	58	112	0.517857	35.7772	4.20087	5.29004	1.62114	6.11449e-08	1.58977e-05	Null_Model_SNP151Common_OpenChrom_SNPmatch	112	human	eosinophil_fraction_minimum_inv_norm_transformed	EUR							x					x
NS1546	Neutrophil	140	723	0.193638	96.4356	8.2353	5.28997	1.45175	6.11695e-08	1.59041e-05	Null_Model_SNP151Common_OpenChrom_SNPmatch	723	human	Mean_platelet_volume	EUR							x
NS742	Neutrophil	32	343	0.0932945	13.4565	3.50548	5.28985	2.37803	6.12068e-08	1.59138e-05	Null_Model_SNP151Common_OpenChrom_SNPmatch	343	human	platelet_count_mean_inv_norm_transformed	EUR							x					x
NS984	Neutrophil	132	377	0.350133	92.0639	7.54956	5.28985	1.43379	6.12081e-08	1.59141e-05	Null_Model_SNP151Common_OpenChrom_SNPmatch	377	human	Mean_platelet_volume	SAS							x
NS1639	Neutrophil	86	374	0.229947	53.7033	6.10548	5.28979	1.60139	6.12285e-08	1.59194e-05	Null_Model_SNP151Common_OpenChrom_SNPmatch	374	human	Mean_platelet_volume	AFR							x
ERR3189295	B cell	43	152	0.282895	21.6474	4.03665	5.2897	1.98639	6.12587e-08	1.59273e-05	Null_Model_SNP151Common_OpenChrom_SNPmatch	152	human	Neutrophil_percentage_of_granulocytes	EUR			x				x					x
NS1521	Neutrophil	68	168	0.404762	41.3167	5.04446	5.28962	1.64582	6.12839e-08	1.59338e-05	Null_Model_SNP151Common_OpenChrom_SNPmatch	168	human	eosinophil_fraction_maximum_inv_norm_transformed	AMR							x					x
NS1437	Neutrophil	67	168	0.39881	41.1499	4.88708	5.28949	1.6282	6.13286e-08	1.59454e-05	Null_Model_SNP151Common_OpenChrom_SNPmatch	168	human	eosinophil_fraction_maximum_inv_norm_transformed	AMR							x					x
GSM1334005	B cell	154	541	0.284658	109.166	8.47623	5.2894	1.4107	6.13593e-08	1.59534e-05	Null_Model_SNP151Common_OpenChrom_SNPmatch	541	human	Monocyte_percentage_of_white_cells	EUR			x				x					x
NS988	Neutrophil	69	584	0.118151	38.3756	5.78988	5.28929	1.79802	6.13963e-08	1.5963e-05	Null_Model_SNP151Common_OpenChrom_SNPmatch	584	human	Mean_reticulocyte_volume	EUR							x
NS1513	Monocyte	61	121	0.504132	37.3327	4.47462	5.28924	1.63396	6.14132e-08	1.59674e-05	Null_Model_SNP151Common_OpenChrom_SNPmatch	121	human	neutrophil_fraction_minimum_inv_norm_transformed	EUR							x					x
NS1542	Neutrophil	35	95	0.368421	16.8911	3.4242	5.28851	2.0721	6.16597e-08	1.60315e-05	Null_Model_SNP151Common_OpenChrom_SNPmatch	95	human	neutrophil_fraction_minimum_inv_norm_transformed	AMR							x					x
E004801	Monocyte	58	148	0.391892	32.2787	4.86366	5.28846	1.79685	6.16765e-08	1.60359e-05	Null_Model_SNP151Common_OpenChrom_SNPmatch	148	human	Inflammatory_bowel_disease	SAS			x		x						x
NS1521	Neutrophil	42	154	0.272727	21.4016	3.8952	5.28815	1.96247	6.17783e-08	1.60624e-05	Null_Model_SNP151Common_OpenChrom_SNPmatch	154	human	eosinophil_absolute_count_maximum_inv_norm_transformed	AFR							x					x
GSM3421851	Macrophage	211	510	0.413725	161.275	9.40359	5.2879	1.30833	6.18626e-08	1.60843e-05	Null_Model_SNP151Common_OpenChrom_SNPmatch	510	human	Total_cholesterol_levels	AMR							x
GSM9437757	B cell	100	403	0.248139	65.1309	6.59438	5.2877	1.53537	6.19307e-08	1.6102e-05	Null_Model_SNP151Common_OpenChrom_SNPmatch	403	human	Neutrophil_percentage_of_white_cells	EUR			x				x					x
NS1436	Neutrophil	44	98	0.44898	23.9401	3.79373	5.28765	1.83792	6.19478e-08	1.61064e-05	Null_Model_SNP151Common_OpenChrom_SNPmatch	98	human	eosinophil_fraction_minimum_inv_norm_transformed	AMR							x					x
NS1488	Neutrophil	55	188	0.292553	29.7952	4.76687	5.2875	1.84593	6.20005e-08	1.61201e-05	Null_Model_SNP151Common_OpenChrom_SNPmatch	188	human	mean_platelet_volume_MPV_mean_inv_norm_transformed	EAS							x
GSM9437757	B cell	47	126	0.373016	26.2308	3.92832	5.28705	1.79179	6.21514e-08	1.61594e-05	Null_Model_SNP151Common_OpenChrom_SNPmatch	126	human	neutrophil_fraction_mean_inv_norm_transformed	EUR							x					x
GSM3421851	Macrophage	256	697	0.367288	200.323	10.5311	5.28693	1.27794	6.21945e-08	1.61706e-05	Null_Model_SNP151Common_OpenChrom_SNPmatch	697	human	Mean_spheric_corpuscular_volume	EUR							x
GSM7277470	Monocyte	107	325	0.329231	72.5475	6.51675	5.28677	1.4749	6.22473e-08	1.61843e-05	Null_Model_SNP151Common_OpenChrom_SNPmatch	325	human	Eosinophil_counts	SAS			x				x					x
NS794	Neutrophil	31	130	0.238462	13.3526	3.33804	5.28674	2.32164	6.22578e-08	1.6187e-05	Null_Model_SNP151Common_OpenChrom_SNPmatch	130	human	Crohn_s_disease	SAS			x		x						x
ERR3189245	B cell	65	148	0.439189	39.7103	4.78372	5.28662	1.63686	6.22988e-08	1.61977e-05	Null_Model_SNP151Common_OpenChrom_SNPmatch	148	human	Inflammatory_bowel_disease	SAS			x		x						x
NS1551	Neutrophil	51	208	0.245192	27.2478	4.49295	5.28657	1.87171	6.23172e-08	1.62025e-05	Null_Model_SNP151Common_OpenChrom_SNPmatch	208	human	eosinophil_fraction_mean_inv_norm_transformed	AFR							x					x
ERR3189135	B cell	23	40	0.575	10.2827	2.40562	5.2865	2.23676	6.23407e-08	1.62086e-05	Null_Model_SNP151Common_OpenChrom_SNPmatch	40	human	Rheumatoid_arthritis_ACPA_positive	EAS	x		x								x
ERR3189155	B cell	68	220	0.309091	40.7023	5.16384	5.28631	1.67067	6.24027e-08	1.62247e-05	Null_Model_SNP151Common_OpenChrom_SNPmatch	220	human	monocyte_fraction_mean_inv_norm_transformed	EUR							x					x
NS1552	Neutrophil	60	126	0.47619	36.9331	4.36354	5.28628	1.62456	6.2413e-08	1.62274e-05	Null_Model_SNP151Common_OpenChrom_SNPmatch	126	human	neutrophil_fraction_mean_inv_norm_transformed	EUR							x					x
GSM1681426	Macrophage	118	285	0.414035	83.4216	6.54126	5.2862	1.4145	6.24412e-08	1.62347e-05	Null_Model_SNP151Common_OpenChrom_SNPmatch	285	human	Lymphocyte_to_monocyte_ratio	EUR							x					x
GSM6706078	Monocyte	99	169	0.585799	71.4985	5.20272	5.28599	1.38464	6.25136e-08	1.62535e-05	Null_Model_SNP151Common_OpenChrom_SNPmatch	169	human	Ulcerative_colitis	EUR			x		x						x
GSM3112106	Monocyte	145	403	0.359801	104.55	7.6523	5.28593	1.38689	6.25327e-08	1.62585e-05	Null_Model_SNP151Common_OpenChrom_SNPmatch	403	human	Neutrophil_percentage_of_white_cells	EUR			x				x					x
E004203	Eosinophil	27	124	0.217742	11.001	3.02671	5.28593	2.45432	6.25337e-08	1.62588e-05	Null_Model_SNP151Common_OpenChrom_SNPmatch	124	human	monocyte_absolute_count_minimum_inv_norm_transformed	EAS							x					x
NS1683	Neutrophil	64	132	0.484848	39.5095	4.63337	5.28567	1.61986	6.26212e-08	1.62815e-05	Null_Model_SNP151Common_OpenChrom_SNPmatch	132	human	Sum_neutrophil_eosinophil_counts	EUR			x				x					x
GSM2592807	Macrophage	53	101	0.524752	31.7612	4.0182	5.28564	1.6687	6.26331e-08	1.62846e-05	Null_Model_SNP151Common_OpenChrom_SNPmatch	101	human	neutrophil_fraction_mean_inv_norm_transformed	AMR							x					x
E004792	Macrophage	33	94	0.351064	15.7522	3.26321	5.28551	2.09494	6.26766e-08	1.62959e-05	Null_Model_SNP151Common_OpenChrom_SNPmatch	94	human	High_fluorescence_immature_platelet_fraction	EUR							x
GSM6706078	Monocyte	329	723	0.455048	270.258	11.1145	5.2852	1.21736	6.27823e-08	1.63234e-05	Null_Model_SNP151Common_OpenChrom_SNPmatch	723	human	Mean_platelet_volume	EUR							x
NS1513	Monocyte	185	539	0.343228	138.18	8.85887	5.28512	1.33884	6.28123e-08	1.63312e-05	Null_Model_SNP151Common_OpenChrom_SNPmatch	539	human	Platelet_distribution_width	EUR							x
ERR3189125	B cell	57	152	0.375	31.8951	4.75016	5.28507	1.78711	6.28294e-08	1.63356e-05	Null_Model_SNP151Common_OpenChrom_SNPmatch	152	human	Neutrophil_percentage_of_granulocytes	EUR			x				x					x
ERR3189105	B cell	125	343	0.364431	87.1139	7.16875	5.2849	1.4349	6.28881e-08	1.63509e-05	Null_Model_SNP151Common_OpenChrom_SNPmatch	343	human	platelet_count_mean_inv_norm_transformed	EUR							x					x
NS1008	Neutrophil	79	207	0.381643	49.6513	5.55332	5.28489	1.59109	6.2891e-08	1.63517e-05	Null_Model_SNP151Common_OpenChrom_SNPmatch	207	human	mean_platelet_volume_MPV_mean_inv_norm_transformed	AMR							x
GSM638310	Stem cell	26	210	0.12381	10.3756	2.95648	5.28479	2.50587	6.29236e-08	1.63601e-05	Null_Model_SNP151Common_OpenChrom_SNPmatch	210	human	mean_platelet_volume_MPV_mean_inv_norm_transformed	AFR							x
NS1570	Neutrophil	44	134	0.328358	23.5824	3.86361	5.28459	1.8658	6.29925e-08	1.6378e-05	Null_Model_SNP151Common_OpenChrom_SNPmatch	134	human	Sum_basophil_neutrophil_counts	EUR			x				x					x
NS1677	Neutrophil	88	184	0.478261	58.4585	5.5904	5.28432	1.50534	6.30853e-08	1.64022e-05	Null_Model_SNP151Common_OpenChrom_SNPmatch	184	human	white_blood_cell_count_WBC_minimum_inv_norm_transformed	AMR							x					x
NS1514	Monocyte	138	292	0.472603	98.1598	7.53979	5.28399	1.40587	6.32006e-08	1.64322e-05	Null_Model_SNP151Common_OpenChrom_SNPmatch	292	human	Inflammatory_bowel_disease	EUR			x		x						x
NS1550	Neutrophil	93	219	0.424658	62.2897	5.81206	5.2839	1.49302	6.32328e-08	1.64405e-05	Null_Model_SNP151Common_OpenChrom_SNPmatch	219	human	eosinophil_fraction_mean_inv_norm_transformed	EUR							x					x
GSM3514945	Monocyte	314	660	0.475758	257.516	10.69	5.28377	1.21934	6.32746e-08	1.64514e-05	Null_Model_SNP151Common_OpenChrom_SNPmatch	660	human	Neutrophil_count	EUR			x				x					x
ERR3189280	B cell	39	236	0.165254	18.4356	3.89206	5.2837	2.11548	6.33017e-08	1.64585e-05	Null_Model_SNP151Common_OpenChrom_SNPmatch	236	human	Systemic_lupus_erythematosus	EAS	x		x								x
NS1548	Neutrophil	66	184	0.358696	39.2238	5.06773	5.28367	1.68265	6.33094e-08	1.64604e-05	Null_Model_SNP151Common_OpenChrom_SNPmatch	184	human	white_blood_cell_count_WBC_minimum_inv_norm_transformed	AMR							x					x
NS1513	Monocyte	34	64	0.53125	17.1528	3.18867	5.28344	1.98218	6.33893e-08	1.64812e-05	Null_Model_SNP151Common_OpenChrom_SNPmatch	64	human	Neutrophil_side_scatter	EUR			x								x
NS1548	Neutrophil	112	280	0.4	76.8032	6.662	5.28322	1.45827	6.34665e-08	1.65013e-05	Null_Model_SNP151Common_OpenChrom_SNPmatch	280	human	platelet_count_mean_inv_norm_transformed	EAS							x					x
GSM1501167	Myeloid	124	343	0.361516	85.5844	7.27125	5.28321	1.44886	6.34685e-08	1.65018e-05	Null_Model_SNP151Common_OpenChrom_SNPmatch	343	human	platelet_count_mean_inv_norm_transformed	EUR							x					x
NS1569	Neutrophil	59	208	0.283654	32.8601	4.94777	5.28316	1.79549	6.34869e-08	1.65066e-05	Null_Model_SNP151Common_OpenChrom_SNPmatch	208	human	eosinophil_fraction_mean_inv_norm_transformed	AFR							x					x
NS1437	Neutrophil	86	211	0.407583	55.2068	5.82908	5.28269	1.55778	6.36518e-08	1.65495e-05	Null_Model_SNP151Common_OpenChrom_SNPmatch	211	human	Crohn_s_disease	EUR			x		x						x
NS1461	Neutrophil	54	120	0.45	31.2298	4.31035	5.28268	1.72912	6.36532e-08	1.65498e-05	Null_Model_SNP151Common_OpenChrom_SNPmatch	120	human	monocyte_fraction_maximum_inv_norm_transformed	EAS							x					x
GSM7277467	Myeloid	141	539	0.261596	97.1209	8.30641	5.28256	1.4518	6.36941e-08	1.65605e-05	Null_Model_SNP151Common_OpenChrom_SNPmatch	539	human	Platelet_distribution_width	EUR							x
GSM7277468	Monocyte	19	68	0.279412	6.63337	2.34104	5.28255	2.86431	6.36993e-08	1.65618e-05	Null_Model_SNP151Common_OpenChrom_SNPmatch	68	human	White_blood_cell_count_basophil	EUR			x				x					x
NS1554	Neutrophil	51	185	0.275676	27.3127	4.4841	5.28252	1.86726	6.37111e-08	1.65649e-05	Null_Model_SNP151Common_OpenChrom_SNPmatch	185	human	eosinophil_absolute_count_mean_inv_norm_transformed	AFR							x					x
ERR3189105	B cell	41	119	0.344538	20.5724	3.86717	5.28231	1.99296	6.37839e-08	1.65838e-05	Null_Model_SNP151Common_OpenChrom_SNPmatch	119	human	monocyte_absolute_count_maximum_inv_norm_transformed	AMR							x					x
NS984	Neutrophil	60	131	0.458015	36.5694	4.43592	5.282	1.64071	6.38892e-08	1.66112e-05	Null_Model_SNP151Common_OpenChrom_SNPmatch	131	human	eosinophil_absolute_count_maximum_inv_norm_transformed	EAS							x					x
NS1681	Neutrophil	60	114	0.526316	36.1518	4.51519	5.28176	1.65967	6.39732e-08	1.6633e-05	Null_Model_SNP151Common_OpenChrom_SNPmatch	114	human	Basophil_fraction_mean_inv_norm_transformed	AMR							x
ERR3189170	B cell	223	1017	0.219272	165.734	10.8425	5.28161	1.34553	6.40269e-08	1.6647e-05	Null_Model_SNP151Common_OpenChrom_SNPmatch	1017	human	White_blood_cell_count	EUR			x				x					x
NS1572	Neutrophil	15	38	0.394737	4.83916	1.92383	5.28158	3.09971	6.40372e-08	1.66497e-05	Null_Model_SNP151Common_OpenChrom_SNPmatch	38	human	Monocyte_side_fluorescence	EUR			x								x
NS1569	Neutrophil	103	220	0.468182	70.3786	6.17653	5.28151	1.46351	6.40627e-08	1.66563e-05	Null_Model_SNP151Common_OpenChrom_SNPmatch	220	human	mean_platelet_volume_MPV_maximum_inv_norm_transformed	EUR							x
GSM1681426	Macrophage	68	102	0.666667	44.999	4.35534	5.2811	1.51114	6.42049e-08	1.66933e-05	Null_Model_SNP151Common_OpenChrom_SNPmatch	102	human	monocyte_fraction_minimum_inv_norm_transformed	EAS							x					x
GSM1421019	Dendritic Cell	346	700	0.494286	288.346	10.9178	5.28076	1.19995	6.43229e-08	1.67239e-05	Null_Model_SNP151Common_OpenChrom_SNPmatch	700	human	Platelet_count	EAS							x					x
ERR3189315	B cell	51	102	0.5	29.5485	4.06225	5.2807	1.72598	6.43449e-08	1.67297e-05	Null_Model_SNP151Common_OpenChrom_SNPmatch	102	human	monocyte_fraction_minimum_inv_norm_transformed	EAS							x					x
NS1472	Neutrophil	37	183	0.202186	17.6523	3.66402	5.28045	2.09604	6.44338e-08	1.67528e-05	Null_Model_SNP151Common_OpenChrom_SNPmatch	183	human	monocyte_absolute_count_mean_inv_norm_transformed	AFR							x					x
NS1673	Neutrophil	99	187	0.529412	69.5744	5.57285	5.28016	1.42294	6.45348e-08	1.6779e-05	Null_Model_SNP151Common_OpenChrom_SNPmatch	187	human	eosinophil_fraction_maximum_inv_norm_transformed	EUR							x					x
E004202	Eosinophil	95	238	0.39916	63.3477	5.99475	5.28001	1.49966	6.45877e-08	1.67928e-05	Null_Model_SNP151Common_OpenChrom_SNPmatch	238	human	Inflammatory_bowel_disease	EAS			x		x						x
E004201	Eosinophil	66	279	0.236559	37.3127	5.43333	5.27987	1.76884	6.46371e-08	1.68056e-05	Null_Model_SNP151Common_OpenChrom_SNPmatch	279	human	Basophil_count	EUR			x				x					x
GSM3421851	Macrophage	59	125	0.472	34.0989	4.71627	5.27983	1.73026	6.46525e-08	1.68097e-05	Null_Model_SNP151Common_OpenChrom_SNPmatch	125	human	Rheumatoid_arthritis	SAS	x		x								x
E004048_E004362	B cell	45	159	0.283019	23.2817	4.11346	5.27981	1.93285	6.46596e-08	1.68115e-05	Null_Model_SNP151Common_OpenChrom_SNPmatch	159	human	monocyte_absolute_count_mean_inv_norm_transformed	EAS							x					x
NS976	Neutrophil	24	62	0.387097	9.56144	2.73468	5.2798	2.51008	6.46624e-08	1.68122e-05	Null_Model_SNP151Common_OpenChrom_SNPmatch	62	human	Mitochondrial_DNA_levels	EUR							x
E004801	Monocyte	92	292	0.315068	58.025	6.43524	5.27952	1.58552	6.47602e-08	1.68377e-05	Null_Model_SNP151Common_OpenChrom_SNPmatch	292	human	Inflammatory_bowel_disease	EUR			x		x						x
NS756	Neutrophil	39	153	0.254902	18.8492	3.81683	5.27947	2.06906	6.47801e-08	1.68428e-05	Null_Model_SNP151Common_OpenChrom_SNPmatch	153	human	Basophil_count	EAS			x				x					x
GSM1421019	Dendritic Cell	110	376	0.292553	73.8901	6.83973	5.27943	1.4887	6.47926e-08	1.68461e-05	Null_Model_SNP151Common_OpenChrom_SNPmatch	376	human	Monocyte_count	AFR			x				x					x
NS1522	Monocyte	55	149	0.369128	31.3766	4.47471	5.27931	1.7529	6.48352e-08	1.68572e-05	Null_Model_SNP151Common_OpenChrom_SNPmatch	149	human	monocyte_absolute_count_maximum_inv_norm_transformed	EUR							x					x
NS1569	Neutrophil	65	152	0.427632	39.4056	4.84823	5.27912	1.64951	6.49014e-08	1.68744e-05	Null_Model_SNP151Common_OpenChrom_SNPmatch	152	human	Neutrophil_percentage_of_granulocytes	EUR			x				x					x
NS797	Neutrophil	56	977	0.0573183	28.6853	5.17415	5.27906	1.95222	6.49232e-08	1.688e-05	Null_Model_SNP151Common_OpenChrom_SNPmatch	977	human	Eosinophil_counts	EUR			x				x					x
GSM1681425	Macrophage	84	132	0.636364	58.1858	4.88993	5.27905	1.44365	6.49285e-08	1.68814e-05	Null_Model_SNP151Common_OpenChrom_SNPmatch	132	human	monocyte_fraction_maximum_inv_norm_transformed	AMR							x					x
NS1490	Neutrophil	34	134	0.253731	15.7423	3.45854	5.27903	2.15979	6.49345e-08	1.6883e-05	Null_Model_SNP151Common_OpenChrom_SNPmatch	134	human	monocyte_fraction_maximum_inv_norm_transformed	AFR							x					x
NS1677	Neutrophil	210	474	0.443038	161.624	9.16377	5.27901	1.29931	6.49432e-08	1.68852e-05	Null_Model_SNP151Common_OpenChrom_SNPmatch	474	human	Lymphocyte_count	EAS							x					x
ERR3189160	B cell	186	700	0.265714	135.082	9.64548	5.27896	1.37694	6.49603e-08	1.68897e-05	Null_Model_SNP151Common_OpenChrom_SNPmatch	700	human	Platelet_count	EAS							x					x
GSM2592807	Macrophage	37	63	0.587302	20.2338	3.17605	5.27896	1.82863	6.49608e-08	1.68898e-05	Null_Model_SNP151Common_OpenChrom_SNPmatch	63	human	Age_of_onset_of_childhood_onset_asthma	EUR			x	x			x
NS708	Neutrophil	19	103	0.184466	6.59341	2.35022	5.27892	2.88167	6.49753e-08	1.68936e-05	Null_Model_SNP151Common_OpenChrom_SNPmatch	103	human	monocyte_absolute_count_maximum_inv_norm_transformed	EAS							x					x
ERR3189310	B cell	49	121	0.404959	27.956	3.98649	5.27882	1.75275	6.50077e-08	1.6902e-05	Null_Model_SNP151Common_OpenChrom_SNPmatch	121	human	neutrophil_fraction_minimum_inv_norm_transformed	EUR							x					x
NS1542	Neutrophil	54	161	0.335404	30.7702	4.40059	5.27879	1.75494	6.50196e-08	1.69051e-05	Null_Model_SNP151Common_OpenChrom_SNPmatch	161	human	eosinophil_absolute_count_mean_inv_norm_transformed	EAS							x					x
ERR3189245	B cell	56	145	0.386207	32.4755	4.45642	5.27879	1.72438	6.50209e-08	1.69054e-05	Null_Model_SNP151Common_OpenChrom_SNPmatch	145	human	Allergic_disease_asthma_hay_fever_or_eczema	EUR			x	x					x
NS1463	Neutrophil	139	660	0.210606	95.8911	8.16646	5.27877	1.44956	6.50267e-08	1.69069e-05	Null_Model_SNP151Common_OpenChrom_SNPmatch	660	human	Neutrophil_count	EUR			x				x					x
NS1567	Neutrophil	32	94	0.340426	14.8621	3.24669	5.27857	2.15312	6.50981e-08	1.69255e-05	Null_Model_SNP151Common_OpenChrom_SNPmatch	94	human	eosinophil_absolute_count_minimum_inv_norm_transformed	AFR							x					x
GSM9437757	B cell	30	88	0.340909	13.2957	3.16456	5.27854	2.25637	6.51072e-08	1.69279e-05	Null_Model_SNP151Common_OpenChrom_SNPmatch	88	human	Rheumatoid_arthritis_rheumatoid_factor_and_or_anti_cyclic_citrullinated_peptide_seropositive	SAS	x		x								x
GSM2359983	Monocyte	371	1017	0.364798	302.715	12.9363	5.27854	1.22557	6.51103e-08	1.69287e-05	Null_Model_SNP151Common_OpenChrom_SNPmatch	1017	human	White_blood_cell_count	EUR			x				x					x
NS1513	Monocyte	278	700	0.397143	224.575	10.1214	5.27838	1.23789	6.51645e-08	1.69428e-05	Null_Model_SNP151Common_OpenChrom_SNPmatch	700	human	Platelet_count	EAS							x					x
GSM1421017	Dendritic Cell	81	157	0.515924	53.5724	5.19625	5.27834	1.51197	6.51793e-08	1.69466e-05	Null_Model_SNP151Common_OpenChrom_SNPmatch	157	human	monocyte_fraction_maximum_inv_norm_transformed	EUR							x					x
GSM2359986	Monocyte	116	376	0.308511	77.7323	7.24998	5.27832	1.4923	6.51866e-08	1.69485e-05	Null_Model_SNP151Common_OpenChrom_SNPmatch	376	human	Monocyte_count	AFR			x				x					x
GSM7277465	Myeloid	36	202	0.178218	16.3966	3.71397	5.27829	2.19558	6.51972e-08	1.69513e-05	Null_Model_SNP151Common_OpenChrom_SNPmatch	202	human	mean_platelet_volume_MPV_maximum_inv_norm_transformed	AFR							x
NS988	Neutrophil	32	152	0.210526	14.1479	3.38232	5.27807	2.26183	6.52755e-08	1.69716e-05	Null_Model_SNP151Common_OpenChrom_SNPmatch	152	human	eosinophil_fraction_maximum_inv_norm_transformed	EAS							x					x
GSM1421017	Dendritic Cell	118	214	0.551402	84.3666	6.37232	5.27804	1.39866	6.52857e-08	1.69743e-05	Null_Model_SNP151Common_OpenChrom_SNPmatch	214	human	Chronic_inflammatory_diseases_ankylosing_spondylitis_Crohn_s_disease_psoriasis_primary_sclerosing_cholangitis_ulcerative_colitis__pleiotropy	EUR	x		x		x				x
NS1472	Neutrophil	188	824	0.228155	137.219	9.62128	5.27801	1.37007	6.52975e-08	1.69774e-05	Null_Model_SNP151Common_OpenChrom_SNPmatch	824	human	Lymphocyte_count	EUR							x					x
ERR3189200	B cell	89	392	0.227041	55.4216	6.36287	5.27725	1.60587	6.55699e-08	1.70482e-05	Null_Model_SNP151Common_OpenChrom_SNPmatch	392	human	Lymphocyte_count	SAS							x					x
NS1570	Neutrophil	42	112	0.375	22.3197	3.7293	5.27721	1.88175	6.55824e-08	1.70514e-05	Null_Model_SNP151Common_OpenChrom_SNPmatch	112	human	eosinophil_fraction_minimum_inv_norm_transformed	EUR							x					x
NS1548	Neutrophil	88	239	0.368201	56.2208	6.02198	5.27721	1.56526	6.55838e-08	1.70518e-05	Null_Model_SNP151Common_OpenChrom_SNPmatch	239	human	mean_corpuscular_hemoglobin_MCH_minimum_inv_norm_transformed	EUR							x
NS1436	Neutrophil	84	248	0.33871	52.9241	5.88882	5.2771	1.58718	6.5621e-08	1.70615e-05	Null_Model_SNP151Common_OpenChrom_SNPmatch	248	human	Neutrophils_and_lymphocytes_in_blood_confirmatory_factor_analysis_Factor_35	EUR			x								x
NS1683	Neutrophil	75	131	0.572519	49.1578	4.89725	5.27687	1.5257	6.57042e-08	1.70831e-05	Null_Model_SNP151Common_OpenChrom_SNPmatch	131	human	eosinophil_absolute_count_maximum_inv_norm_transformed	EAS							x					x
NS1657	Neutrophil	34	85	0.4	16.5674	3.30359	5.27686	2.05222	6.57089e-08	1.70843e-05	Null_Model_SNP151Common_OpenChrom_SNPmatch	85	human	Mitochondrial_DNA_copy_number_raw	EAS							x
NS1679	Neutrophil	49	112	0.4375	27.97	3.98536	5.2768	1.75188	6.5728e-08	1.70893e-05	Null_Model_SNP151Common_OpenChrom_SNPmatch	112	human	eosinophil_fraction_minimum_inv_norm_transformed	EUR							x					x
NS1573	Neutrophil	106	528	0.200758	68.4026	7.12522	5.27667	1.54965	6.57777e-08	1.71022e-05	Null_Model_SNP151Common_OpenChrom_SNPmatch	528	human	White_blood_cell_count	AFR			x				x					x
NS1468	Neutrophil	117	325	0.36	80.5255	6.91315	5.27611	1.45296	6.59774e-08	1.71541e-05	Null_Model_SNP151Common_OpenChrom_SNPmatch	325	human	Eosinophil_counts	SAS			x				x					x
NS1679	Neutrophil	30	65	0.461538	14.021	3.02862	5.276	2.13965	6.60166e-08	1.71643e-05	Null_Model_SNP151Common_OpenChrom_SNPmatch	65	human	Neutrophil_forward_scatter	EUR			x								x
NS1639	Neutrophil	154	561	0.27451	108.163	8.68818	5.27581	1.42378	6.60863e-08	1.71824e-05	Null_Model_SNP151Common_OpenChrom_SNPmatch	561	human	High_light_scatter_reticulocyte_count	EUR							x					x
ERR3189180	B cell	85	380	0.223684	52.3417	6.19025	5.27577	1.62395	6.60985e-08	1.71856e-05	Null_Model_SNP151Common_OpenChrom_SNPmatch	380	human	Monocyte_count	SAS			x				x					x
NS1572	Neutrophil	45	162	0.277778	22.7053	4.22588	5.27575	1.98192	6.61055e-08	1.71874e-05	Null_Model_SNP151Common_OpenChrom_SNPmatch	162	human	Eosinophil_percentage_of_granulocytes	EUR			x				x					x
GSM1334006	B cell	51	200	0.255	26.5295	4.63868	5.27532	1.92239	6.62629e-08	1.72284e-05	Null_Model_SNP151Common_OpenChrom_SNPmatch	200	human	monocyte_fraction_mean_inv_norm_transformed	AFR							x					x
NS797	Neutrophil	27	285	0.0947368	10.2158	3.18173	5.27519	2.64297	6.63095e-08	1.72405e-05	Null_Model_SNP151Common_OpenChrom_SNPmatch	285	human	platelet_count_minimum_inv_norm_transformed	EUR							x					x
ERR3189105	B cell	144	390	0.369231	104.803	7.43117	5.27465	1.374	6.65047e-08	1.72912e-05	Null_Model_SNP151Common_OpenChrom_SNPmatch	390	human	Eosinophil_counts	EAS			x				x					x
NS1669	Neutrophil	52	121	0.429752	29.04	4.35298	5.27456	1.79064	6.6537e-08	1.72996e-05	Null_Model_SNP151Common_OpenChrom_SNPmatch	121	human	neutrophil_fraction_minimum_inv_norm_transformed	EUR							x					x
NS1461	Neutrophil	60	166	0.361446	34.8472	4.76882	5.27444	1.7218	6.65804e-08	1.73109e-05	Null_Model_SNP151Common_OpenChrom_SNPmatch	166	human	monocyte_absolute_count_minimum_inv_norm_transformed	EUR							x					x
GSM9437755	B cell	19	31	0.612903	8.18182	2.05108	5.2744	2.32222	6.65971e-08	1.73152e-05	Null_Model_SNP151Common_OpenChrom_SNPmatch	31	human	Lymphocyte_side_fluorescence	EUR			x								x
GSM1782711	Myeloid	16	46	0.347826	5.31369	2.0262	5.27406	3.01109	6.67205e-08	1.73473e-05	Null_Model_SNP151Common_OpenChrom_SNPmatch	46	human	Red_blood_cell_haemoglobin_equivalent	EUR							x
GSM1122315	Myeloid	134	461	0.290672	92.4046	7.8869	5.27399	1.45014	6.6745e-08	1.73537e-05	Null_Model_SNP151Common_OpenChrom_SNPmatch	461	human	Mean_corpuscular_hemoglobin	EAS							x
NS1551	Neutrophil	125	336	0.372024	86.7003	7.2621	5.27392	1.44175	6.67717e-08	1.73606e-05	Null_Model_SNP151Common_OpenChrom_SNPmatch	336	human	Neutrophil_count	SAS			x				x					x
ERR3189310	B cell	108	381	0.283465	70.6863	7.07542	5.27371	1.52788	6.68467e-08	1.73801e-05	Null_Model_SNP151Common_OpenChrom_SNPmatch	381	human	Lymphocyte_count	AMR							x					x
NS1436	Neutrophil	81	201	0.402985	51.4875	5.59626	5.27361	1.5732	6.68824e-08	1.73894e-05	Null_Model_SNP151Common_OpenChrom_SNPmatch	201	human	mean_platelet_volume_MPV_minimum_inv_norm_transformed	EUR							x
NS1455	Neutrophil	43	114	0.377193	22.1009	3.96318	5.27331	1.94562	6.69911e-08	1.74177e-05	Null_Model_SNP151Common_OpenChrom_SNPmatch	114	human	Basophil_fraction_mean_inv_norm_transformed	AMR							x
ERR3189185	B cell	84	285	0.294737	53.3636	5.80979	5.27323	1.57411	6.70207e-08	1.74254e-05	Null_Model_SNP151Common_OpenChrom_SNPmatch	285	human	Lymphocyte_to_monocyte_ratio	EUR							x					x
NS1008	Neutrophil	76	236	0.322034	46.8382	5.53026	5.27314	1.62261	6.70546e-08	1.74342e-05	Null_Model_SNP151Common_OpenChrom_SNPmatch	236	human	Systemic_lupus_erythematosus	EAS	x		x								x
GSM3111964	Macrophage	330	660	0.5	274.816	10.4651	5.27313	1.2008	6.70576e-08	1.7435e-05	Null_Model_SNP151Common_OpenChrom_SNPmatch	660	human	Neutrophil_count	EUR			x				x					x
NS1468	Neutrophil	52	149	0.348993	28.9221	4.37675	5.27285	1.79793	6.71618e-08	1.74621e-05	Null_Model_SNP151Common_OpenChrom_SNPmatch	149	human	monocyte_absolute_count_maximum_inv_norm_transformed	EUR							x					x
GSM2592810	Macrophage	67	135	0.496296	41	4.93092	5.27285	1.63415	6.71619e-08	1.74621e-05	Null_Model_SNP151Common_OpenChrom_SNPmatch	135	human	monocyte_absolute_count_minimum_inv_norm_transformed	AMR							x					x
GSM1421017	Dendritic Cell	116	207	0.560386	84.3726	5.99833	5.27269	1.37485	6.72182e-08	1.74767e-05	Null_Model_SNP151Common_OpenChrom_SNPmatch	207	human	mean_platelet_volume_MPV_mean_inv_norm_transformed	AMR							x
NS1516	Monocyte	69	126	0.547619	44.8871	4.57321	5.27264	1.53719	6.72375e-08	1.74818e-05	Null_Model_SNP151Common_OpenChrom_SNPmatch	126	human	neutrophil_fraction_mean_inv_norm_transformed	EUR							x					x
GSM3111963	Macrophage	215	422	0.509479	168.245	8.86753	5.27264	1.2779	6.72389e-08	1.74821e-05	Null_Model_SNP151Common_OpenChrom_SNPmatch	422	human	White_blood_cell_count	SAS			x				x					x
NS1472	Neutrophil	154	461	0.334056	111.757	8.01174	5.27261	1.37799	6.72501e-08	1.7485e-05	Null_Model_SNP151Common_OpenChrom_SNPmatch	461	human	Mean_corpuscular_hemoglobin	EAS							x
NS1607	Neutrophil	45	198	0.227273	22.8182	4.20724	5.27229	1.97211	6.73657e-08	1.75151e-05	Null_Model_SNP151Common_OpenChrom_SNPmatch	198	human	monocyte_fraction_mean_inv_norm_transformed	AMR							x					x
GSM2695652	Macrophage	64	152	0.421053	38.3696	4.86161	5.27199	1.66799	6.74748e-08	1.75435e-05	Null_Model_SNP151Common_OpenChrom_SNPmatch	152	human	eosinophil_fraction_maximum_inv_norm_transformed	EAS							x					x
NS724	Neutrophil	77	847	0.0909091	44.6034	6.14521	5.27185	1.72633	6.75276e-08	1.75572e-05	Null_Model_SNP151Common_OpenChrom_SNPmatch	847	human	Mean_corpuscular_volume	EUR							x
NS734	Neutrophil	30	180	0.166667	12.4995	3.31968	5.27175	2.4001	6.75649e-08	1.75669e-05	Null_Model_SNP151Common_OpenChrom_SNPmatch	180	human	monocyte_fraction_mean_inv_norm_transformed	EAS							x					x
GSM1681425	Macrophage	101	162	0.623457	71.7323	5.55196	5.2716	1.40801	6.76181e-08	1.75807e-05	Null_Model_SNP151Common_OpenChrom_SNPmatch	162	human	Eosinophil_percentage_of_granulocytes	EUR			x				x					x
NS756	Neutrophil	30	112	0.267857	13.1199	3.20213	5.27153	2.28661	6.7644e-08	1.75874e-05	Null_Model_SNP151Common_OpenChrom_SNPmatch	112	human	eosinophil_fraction_minimum_inv_norm_transformed	EUR							x					x
ERR3189295	B cell	210	1017	0.20649	154.507	10.5268	5.27153	1.35916	6.76457e-08	1.75879e-05	Null_Model_SNP151Common_OpenChrom_SNPmatch	1017	human	White_blood_cell_count	EUR			x				x					x
ERR3189260	B cell	87	320	0.271875	54.6753	6.132	5.27147	1.59121	6.76679e-08	1.75937e-05	Null_Model_SNP151Common_OpenChrom_SNPmatch	320	human	Asthma	EUR			x	x							x
NS1661	Neutrophil	30	93	0.322581	13.3576	3.15752	5.2707	2.24591	6.79533e-08	1.76679e-05	Null_Model_SNP151Common_OpenChrom_SNPmatch	93	human	eosinophil_absolute_count_minimum_inv_norm_transformed	AMR							x					x
ERR3189135	B cell	26	46	0.565217	11.4965	2.75177	5.27061	2.26156	6.79868e-08	1.76766e-05	Null_Model_SNP151Common_OpenChrom_SNPmatch	46	human	Rheumatoid_arthritis_ACPA_positive	EUR	x		x								x
NS1458	Neutrophil	198	723	0.273859	148.706	9.35327	5.27021	1.33148	6.81334e-08	1.77147e-05	Null_Model_SNP151Common_OpenChrom_SNPmatch	723	human	Mean_platelet_volume	EUR							x
GSM1334007	B cell	81	220	0.368182	51.2807	5.63916	5.27016	1.57954	6.81519e-08	1.77195e-05	Null_Model_SNP151Common_OpenChrom_SNPmatch	220	human	monocyte_fraction_mean_inv_norm_transformed	EUR							x					x
GSM1782711	Myeloid	36	202	0.178218	16.3656	3.72561	5.27011	2.19973	6.81725e-08	1.77248e-05	Null_Model_SNP151Common_OpenChrom_SNPmatch	202	human	mean_platelet_volume_MPV_maximum_inv_norm_transformed	AFR							x
GSM7277471	Myeloid	174	1071	0.162465	121.964	9.87394	5.27003	1.42665	6.82007e-08	1.77322e-05	Null_Model_SNP151Common_OpenChrom_SNPmatch	1071	human	Platelet_count	EUR							x					x
NS984	Neutrophil	93	247	0.376518	62.3067	5.82416	5.27	1.49262	6.82131e-08	1.77354e-05	Null_Model_SNP151Common_OpenChrom_SNPmatch	247	human	white_blood_cell_count_WBC_mean_inv_norm_transformed	EUR							x					x
NS1681	Neutrophil	95	177	0.536723	65.5644	5.5857	5.2698	1.44896	6.8285e-08	1.77541e-05	Null_Model_SNP151Common_OpenChrom_SNPmatch	177	human	eosinophil_fraction_mean_inv_norm_transformed	EAS							x					x
E004793	Macrophage	113	377	0.299735	74.2348	7.35621	5.26973	1.5222	6.83127e-08	1.77613e-05	Null_Model_SNP151Common_OpenChrom_SNPmatch	377	human	Mean_platelet_volume	SAS							x
NS1439	Neutrophil	92	376	0.244681	58.8871	6.28381	5.26956	1.56231	6.83766e-08	1.77779e-05	Null_Model_SNP151Common_OpenChrom_SNPmatch	376	human	Monocyte_count	AFR			x				x					x
GSM7277470	Monocyte	68	198	0.343434	41.1269	5.09969	5.26956	1.65342	6.83771e-08	1.7778e-05	Null_Model_SNP151Common_OpenChrom_SNPmatch	198	human	monocyte_fraction_mean_inv_norm_transformed	AMR							x					x
NS1681	Neutrophil	160	368	0.434783	118.837	7.81156	5.26948	1.34638	6.84062e-08	1.77856e-05	Null_Model_SNP151Common_OpenChrom_SNPmatch	368	human	Mean_platelet_volume	AMR							x
E004201	Eosinophil	34	86	0.395349	16.6773	3.28737	5.26947	2.0387	6.8409e-08	1.77863e-05	Null_Model_SNP151Common_OpenChrom_SNPmatch	86	human	eosinophil_fraction_minimum_inv_norm_transformed	EAS							x					x
NS1651	Neutrophil	94	211	0.445498	62.4026	5.9964	5.2694	1.50635	6.84353e-08	1.77932e-05	Null_Model_SNP151Common_OpenChrom_SNPmatch	211	human	Crohn_s_disease	EUR			x		x						x
E004203	Eosinophil	79	534	0.14794	47.3267	6.01084	5.26937	1.66925	6.84467e-08	1.77961e-05	Null_Model_SNP151Common_OpenChrom_SNPmatch	534	human	Platelet_count	SAS							x					x
GSM3514945	Monocyte	97	182	0.532967	66.3546	5.81576	5.26936	1.46184	6.84498e-08	1.77969e-05	Null_Model_SNP151Common_OpenChrom_SNPmatch	182	human	monocyte_absolute_count_mean_inv_norm_transformed	AMR							x					x
ERR3189185	B cell	51	132	0.386364	28.3956	4.28991	5.2692	1.79605	6.85103e-08	1.78127e-05	Null_Model_SNP151Common_OpenChrom_SNPmatch	132	human	monocyte_fraction_maximum_inv_norm_transformed	AMR							x					x
NS1439	Neutrophil	73	153	0.477124	46.1898	5.08822	5.26908	1.58044	6.85564e-08	1.78247e-05	Null_Model_SNP151Common_OpenChrom_SNPmatch	153	human	eosinophil_absolute_count_maximum_inv_norm_transformed	AMR							x					x
NS960	Neutrophil	84	280	0.3	52.4186	5.9938	5.26902	1.60249	6.85784e-08	1.78304e-05	Null_Model_SNP151Common_OpenChrom_SNPmatch	280	human	platelet_count_maximum_inv_norm_transformed	EUR							x					x
GSM1334007	B cell	24	46	0.521739	9.99301	2.65837	5.26901	2.40168	6.85814e-08	1.78312e-05	Null_Model_SNP151Common_OpenChrom_SNPmatch	46	human	Rheumatoid_arthritis_ACPA_positive	EUR	x		x								x
GSM6706076	Monocyte	72	102	0.705882	48.5325	4.4539	5.26899	1.48354	6.85886e-08	1.7833e-05	Null_Model_SNP151Common_OpenChrom_SNPmatch	102	human	monocyte_fraction_minimum_inv_norm_transformed	EAS							x					x
E004807	Monocyte	134	411	0.326034	95.2997	7.34494	5.26898	1.40609	6.85931e-08	1.78342e-05	Null_Model_SNP151Common_OpenChrom_SNPmatch	411	human	Neutrophil_count	EAS			x				x					x
E004799	Monocyte	23	142	0.161972	8.76823	2.70115	5.26877	2.62311	6.86688e-08	1.78539e-05	Null_Model_SNP151Common_OpenChrom_SNPmatch	142	human	monocyte_absolute_count_minimum_inv_norm_transformed	AFR							x					x
E006071	B cell	2	11	0.181818	0.130869	0.354762	5.26869	15.2824	6.87011e-08	1.78623e-05	Null_Model_SNP151Common_OpenChrom_SNPmatch	11	human	Electrocardiographic_traits	EUR							x
GSM1334005	B cell	151	426	0.35446	107.926	8.17548	5.26867	1.39911	6.87078e-08	1.7864e-05	Null_Model_SNP151Common_OpenChrom_SNPmatch	426	human	Monocyte_count	EAS			x				x					x
NS724	Neutrophil	22	126	0.174603	8.35065	2.59074	5.26852	2.63453	6.87645e-08	1.78788e-05	Null_Model_SNP151Common_OpenChrom_SNPmatch	126	human	neutrophil_fraction_mean_inv_norm_transformed	EUR							x					x
GSM1010843	Myeloid	92	182	0.505495	61.4685	5.79511	5.26849	1.4967	6.87747e-08	1.78814e-05	Null_Model_SNP151Common_OpenChrom_SNPmatch	182	human	eosinophil_absolute_count_mean_inv_norm_transformed	AMR							x					x
NS1546	Neutrophil	131	660	0.198485	88.4875	8.06921	5.26848	1.48043	6.87774e-08	1.78821e-05	Null_Model_SNP151Common_OpenChrom_SNPmatch	660	human	Neutrophil_count	EUR			x				x					x
NS1673	Neutrophil	88	182	0.483516	58.7283	5.55609	5.26841	1.49843	6.88059e-08	1.78895e-05	Null_Model_SNP151Common_OpenChrom_SNPmatch	182	human	monocyte_absolute_count_mean_inv_norm_transformed	AMR							x					x
NS1542	Neutrophil	64	207	0.309179	36.6164	5.19776	5.26835	1.74785	6.88273e-08	1.78951e-05	Null_Model_SNP151Common_OpenChrom_SNPmatch	207	human	mean_platelet_volume_MPV_mean_inv_norm_transformed	AMR							x
NS1550	Neutrophil	67	162	0.41358	41.6643	4.80908	5.2683	1.60809	6.8846e-08	1.78999e-05	Null_Model_SNP151Common_OpenChrom_SNPmatch	162	human	Eosinophil_percentage_of_granulocytes	EUR			x				x					x
GSM7277467	Myeloid	106	368	0.288043	69.4476	6.93841	5.26813	1.52633	6.89094e-08	1.79164e-05	Null_Model_SNP151Common_OpenChrom_SNPmatch	368	human	Mean_platelet_volume	AMR							x
ERR3189105	B cell	51	124	0.41129	29.2527	4.12808	5.26813	1.74343	6.89117e-08	1.7917e-05	Null_Model_SNP151Common_OpenChrom_SNPmatch	124	human	monocyte_absolute_count_minimum_inv_norm_transformed	EAS							x					x
GSM3112106	Monocyte	347	1017	0.3412	281.046	12.5195	5.26811	1.23467	6.89195e-08	1.79191e-05	Null_Model_SNP151Common_OpenChrom_SNPmatch	1017	human	White_blood_cell_count	EUR			x				x					x
ERR3189135	B cell	55	102	0.539216	33.1489	4.14787	5.26804	1.65918	6.89434e-08	1.79253e-05	Null_Model_SNP151Common_OpenChrom_SNPmatch	102	human	monocyte_fraction_minimum_inv_norm_transformed	EAS							x					x
NS1517	Neutrophil	131	336	0.389881	92.4975	7.30878	5.26798	1.41625	6.89667e-08	1.79313e-05	Null_Model_SNP151Common_OpenChrom_SNPmatch	336	human	Neutrophil_count	SAS			x				x					x
GSM1501167	Myeloid	43	183	0.234973	21.8182	4.02106	5.26772	1.97083	6.90634e-08	1.79565e-05	Null_Model_SNP151Common_OpenChrom_SNPmatch	183	human	monocyte_absolute_count_mean_inv_norm_transformed	AFR							x					x
GSM9437762	B cell	168	541	0.310536	123.203	8.50411	5.26771	1.36361	6.90665e-08	1.79573e-05	Null_Model_SNP151Common_OpenChrom_SNPmatch	541	human	Monocyte_percentage_of_white_cells	EUR			x				x					x
NS710	Neutrophil	5	13	0.384615	0.717283	0.813014	5.26771	6.97075	6.90691e-08	1.7958e-05	Null_Model_SNP151Common_OpenChrom_SNPmatch	13	human	Neutrophil_forward_scatter_distribution_width	EUR			x								x
NS1439	Neutrophil	370	1071	0.345472	301.596	12.9856	5.26766	1.22681	6.90855e-08	1.79622e-05	Null_Model_SNP151Common_OpenChrom_SNPmatch	1071	human	Platelet_count	EUR							x					x
ERR3189265	B cell	66	214	0.308411	38.8292	5.15808	5.26762	1.69975	6.91001e-08	1.7966e-05	Null_Model_SNP151Common_OpenChrom_SNPmatch	214	human	Chronic_inflammatory_diseases_ankylosing_spondylitis_Crohn_s_disease_psoriasis_primary_sclerosing_cholangitis_ulcerative_colitis__pleiotropy	EUR	x		x		x				x
NS1488	Neutrophil	71	285	0.249123	41.2597	5.6461	5.2674	1.72081	6.91859e-08	1.79883e-05	Null_Model_SNP151Common_OpenChrom_SNPmatch	285	human	platelet_count_minimum_inv_norm_transformed	EUR							x					x
GSM5098240	Myeloid	296	1017	0.291052	232.659	12.0251	5.26737	1.27225	6.91944e-08	1.79906e-05	Null_Model_SNP151Common_OpenChrom_SNPmatch	1017	human	White_blood_cell_count	EUR			x				x					x
E004203	Eosinophil	36	161	0.223602	17.1199	3.58436	5.26737	2.10282	6.91975e-08	1.79914e-05	Null_Model_SNP151Common_OpenChrom_SNPmatch	161	human	eosinophil_absolute_count_mean_inv_norm_transformed	EAS							x					x
ERR3189210	B cell	95	387	0.245478	60.6633	6.51932	5.26691	1.56602	6.93703e-08	1.80363e-05	Null_Model_SNP151Common_OpenChrom_SNPmatch	387	human	Serum_total_protein_levels	EUR							x
E004201	Eosinophil	73	239	0.305439	43.3786	5.62419	5.26678	1.68286	6.94179e-08	1.80487e-05	Null_Model_SNP151Common_OpenChrom_SNPmatch	239	human	mean_corpuscular_hemoglobin_MCH_minimum_inv_norm_transformed	EUR							x
GSM2359982	Monocyte	75	148	0.506757	48.7233	4.98922	5.2667	1.53931	6.94503e-08	1.80571e-05	Null_Model_SNP151Common_OpenChrom_SNPmatch	148	human	Inflammatory_bowel_disease	SAS			x		x						x
GSM1816090	Stem cell	255	543	0.469613	204.743	9.54269	5.26651	1.24546	6.95189e-08	1.80749e-05	Null_Model_SNP151Common_OpenChrom_SNPmatch	543	human	Eosinophil_percentage_of_white_cells	EUR			x				x					x
ERR3189210	B cell	136	411	0.3309	95.6553	7.66108	5.26619	1.42177	6.96435e-08	1.81073e-05	Null_Model_SNP151Common_OpenChrom_SNPmatch	411	human	Neutrophil_count	EAS			x				x					x
NS1677	Neutrophil	53	98	0.540816	31.7343	4.03823	5.2661	1.67012	6.96759e-08	1.81157e-05	Null_Model_SNP151Common_OpenChrom_SNPmatch	98	human	eosinophil_fraction_minimum_inv_norm_transformed	AMR							x					x
E004806	Monocyte	93	539	0.172542	58.1718	6.61381	5.26598	1.59871	6.9722e-08	1.81277e-05	Null_Model_SNP151Common_OpenChrom_SNPmatch	539	human	Platelet_distribution_width	EUR							x
NS1548	Neutrophil	35	77	0.454545	17.2917	3.36286	5.26584	2.02409	6.97733e-08	1.81411e-05	Null_Model_SNP151Common_OpenChrom_SNPmatch	77	human	neutrophil_absolute_count_maximum_inv_norm_transformed	EUR							x					x
GSM7277468	Monocyte	178	979	0.181818	128.053	9.48611	5.26529	1.39005	6.99858e-08	1.81963e-05	Null_Model_SNP151Common_OpenChrom_SNPmatch	979	human	Mean_corpuscular_hemoglobin	EUR							x
NS706	Neutrophil	52	429	0.121212	26.5005	4.84296	5.26527	1.96223	6.99906e-08	1.81975e-05	Null_Model_SNP151Common_OpenChrom_SNPmatch	429	human	White_blood_cell_count	AMR			x				x					x
NS794	Neutrophil	104	822	0.126521	65.1219	7.38398	5.2652	1.59701	7.00184e-08	1.82048e-05	Null_Model_SNP151Common_OpenChrom_SNPmatch	822	human	Red_cell_distribution_width	EUR							x
NS1436	Neutrophil	47	103	0.456311	26.021	3.98454	5.2651	1.80623	7.00547e-08	1.82142e-05	Null_Model_SNP151Common_OpenChrom_SNPmatch	103	human	monocyte_absolute_count_maximum_inv_norm_transformed	EAS							x					x
ERR3189295	B cell	85	387	0.219638	52.3477	6.20169	5.26507	1.62376	7.00685e-08	1.82178e-05	Null_Model_SNP151Common_OpenChrom_SNPmatch	387	human	Serum_total_protein_levels	EUR							x
GSM3421851	Macrophage	142	387	0.366925	101.734	7.64783	5.26499	1.39579	7.00994e-08	1.82258e-05	Null_Model_SNP151Common_OpenChrom_SNPmatch	387	human	Serum_total_protein_levels	EUR							x
NS1651	Neutrophil	64	162	0.395062	38.1638	4.90725	5.26489	1.67698	7.01353e-08	1.82352e-05	Null_Model_SNP151Common_OpenChrom_SNPmatch	162	human	Eosinophil_percentage_of_granulocytes	EUR			x				x					x
GSM1334007	B cell	81	219	0.369863	53.2318	5.2743	5.26482	1.52165	7.01636e-08	1.82425e-05	Null_Model_SNP151Common_OpenChrom_SNPmatch	219	human	eosinophil_fraction_mean_inv_norm_transformed	EUR							x					x
NS968	Neutrophil	122	377	0.323607	83.8811	7.2405	5.26467	1.45444	7.02189e-08	1.82569e-05	Null_Model_SNP151Common_OpenChrom_SNPmatch	377	human	Mean_platelet_volume	SAS							x
NS1000	Neutrophil	63	168	0.375	37.3227	4.87758	5.26436	1.68798	7.03399e-08	1.82884e-05	Null_Model_SNP151Common_OpenChrom_SNPmatch	168	human	eosinophil_fraction_maximum_inv_norm_transformed	AMR							x					x
NS797	Neutrophil	40	664	0.060241	18.3047	4.12117	5.26435	2.18523	7.03425e-08	1.8289e-05	Null_Model_SNP151Common_OpenChrom_SNPmatch	664	human	Plateletcrit	EUR							x
E004203	Eosinophil	39	220	0.177273	17.9161	4.00537	5.26392	2.17681	7.05085e-08	1.83322e-05	Null_Model_SNP151Common_OpenChrom_SNPmatch	220	human	monocyte_fraction_mean_inv_norm_transformed	EUR							x					x
GSM6706077	Monocyte	193	403	0.478908	149.645	8.23633	5.26383	1.28972	7.05418e-08	1.83409e-05	Null_Model_SNP151Common_OpenChrom_SNPmatch	403	human	Neutrophil_percentage_of_white_cells	EUR			x				x					x
NS992	Neutrophil	47	131	0.358779	25.2158	4.13853	5.26376	1.86391	7.05682e-08	1.83477e-05	Null_Model_SNP151Common_OpenChrom_SNPmatch	131	human	neutrophil_absolute_count_minimum_inv_norm_transformed	EUR							x					x
GSM3421852	Macrophage	134	247	0.54251	99.3017	6.59203	5.26367	1.34942	7.06027e-08	1.83567e-05	Null_Model_SNP151Common_OpenChrom_SNPmatch	247	human	white_blood_cell_count_WBC_mean_inv_norm_transformed	EUR							x					x
E004200	Eosinophil	32	118	0.271186	14.2278	3.3764	5.26366	2.24912	7.06062e-08	1.83576e-05	Null_Model_SNP151Common_OpenChrom_SNPmatch	118	human	neutrophil_fraction_mean_inv_norm_transformed	AFR							x					x
NS992	Neutrophil	42	99	0.424242	22.003	3.79908	5.26365	1.90883	7.06128e-08	1.83593e-05	Null_Model_SNP151Common_OpenChrom_SNPmatch	99	human	lymphocyte_absolute_count_mean_inv_norm_transformed	EAS							x					x
NS952	Neutrophil	36	95	0.378947	17.6284	3.49052	5.26329	2.04216	7.07511e-08	1.83953e-05	Null_Model_SNP151Common_OpenChrom_SNPmatch	95	human	neutrophil_fraction_minimum_inv_norm_transformed	AMR							x					x
GSM1334005	B cell	77	200	0.385	48.1898	5.47393	5.26316	1.59785	7.07996e-08	1.84079e-05	Null_Model_SNP151Common_OpenChrom_SNPmatch	200	human	eosinophil_absolute_count_mean_inv_norm_transformed	EUR							x					x
E004200	Eosinophil	55	202	0.272277	30.8591	4.58684	5.26307	1.78229	7.08367e-08	1.84175e-05	Null_Model_SNP151Common_OpenChrom_SNPmatch	202	human	mean_platelet_volume_MPV_maximum_inv_norm_transformed	AFR							x
NS1679	Neutrophil	89	207	0.429952	58.5185	5.79188	5.2628	1.52089	7.09392e-08	1.84442e-05	Null_Model_SNP151Common_OpenChrom_SNPmatch	207	human	mean_platelet_volume_MPV_mean_inv_norm_transformed	AMR							x
E004799	Monocyte	29	119	0.243697	12.4655	3.14182	5.2627	2.32641	7.09793e-08	1.84546e-05	Null_Model_SNP151Common_OpenChrom_SNPmatch	119	human	monocyte_absolute_count_maximum_inv_norm_transformed	AMR							x					x
GSM3111963	Macrophage	48	112	0.428571	27.5944	3.87754	5.26251	1.73948	7.10517e-08	1.84734e-05	Null_Model_SNP151Common_OpenChrom_SNPmatch	112	human	monocyte_fraction_minimum_inv_norm_transformed	AFR							x					x
ERR3189185	B cell	64	182	0.351648	37.5784	5.02116	5.26204	1.70311	7.12321e-08	1.85204e-05	Null_Model_SNP151Common_OpenChrom_SNPmatch	182	human	monocyte_absolute_count_mean_inv_norm_transformed	AMR							x					x
E006071	B cell	7	183	0.0382514	1.26374	1.09013	5.26202	5.53913	7.12401e-08	1.85224e-05	Null_Model_SNP151Common_OpenChrom_SNPmatch	183	human	monocyte_absolute_count_mean_inv_norm_transformed	AFR							x					x
GSM2359987	Monocyte	69	102	0.676471	45.7612	4.41655	5.26174	1.50783	7.13483e-08	1.85506e-05	Null_Model_SNP151Common_OpenChrom_SNPmatch	102	human	monocyte_fraction_minimum_inv_norm_transformed	EAS							x					x
NS960	Neutrophil	25	94	0.265957	10.4595	2.76344	5.26172	2.39016	7.13567e-08	1.85528e-05	Null_Model_SNP151Common_OpenChrom_SNPmatch	94	human	eosinophil_absolute_count_minimum_inv_norm_transformed	AFR							x					x
GSM2592808	Macrophage	120	201	0.597015	88.1808	6.04767	5.2614	1.36084	7.14821e-08	1.85854e-05	Null_Model_SNP151Common_OpenChrom_SNPmatch	201	human	mean_platelet_volume_MPV_maximum_inv_norm_transformed	AMR							x
GSM7277466	Myeloid	53	541	0.0979667	27.0979	4.92305	5.26139	1.95587	7.14836e-08	1.85857e-05	Null_Model_SNP151Common_OpenChrom_SNPmatch	541	human	Monocyte_percentage_of_white_cells	EUR			x				x					x
NS1517	Neutrophil	131	334	0.392216	93.0609	7.21091	5.26134	1.40768	7.15052e-08	1.85914e-05	Null_Model_SNP151Common_OpenChrom_SNPmatch	334	human	Neutrophil_count	AMR			x				x					x
GSM3112104	Monocyte	66	102	0.647059	43.046	4.36278	5.26133	1.53325	7.15087e-08	1.85923e-05	Null_Model_SNP151Common_OpenChrom_SNPmatch	102	human	monocyte_fraction_minimum_inv_norm_transformed	EAS							x					x
GSM3421852	Macrophage	63	95	0.663158	40.1538	4.34239	5.2612	1.56897	7.15593e-08	1.86054e-05	Null_Model_SNP151Common_OpenChrom_SNPmatch	95	human	neutrophil_fraction_minimum_inv_norm_transformed	AMR							x					x
GSM1421019	Dendritic Cell	101	216	0.467593	70.2857	5.838	5.26109	1.43699	7.16004e-08	1.86161e-05	Null_Model_SNP151Common_OpenChrom_SNPmatch	216	human	monocyte_absolute_count_mean_inv_norm_transformed	EUR							x					x
NS1677	Neutrophil	84	152	0.552632	56.998	5.13245	5.26104	1.47374	7.16216e-08	1.86216e-05	Null_Model_SNP151Common_OpenChrom_SNPmatch	152	human	eosinophil_fraction_maximum_inv_norm_transformed	EAS							x					x
NS1657	Neutrophil	36	119	0.302521	17.1319	3.58645	5.26096	2.10135	7.16543e-08	1.86301e-05	Null_Model_SNP151Common_OpenChrom_SNPmatch	119	human	monocyte_absolute_count_maximum_inv_norm_transformed	AMR							x					x
NS1572	Neutrophil	137	461	0.29718	94.5554	8.06803	5.26083	1.44889	7.17033e-08	1.86429e-05	Null_Model_SNP151Common_OpenChrom_SNPmatch	461	human	Mean_corpuscular_hemoglobin	EAS							x
NS706	Neutrophil	22	134	0.164179	8.33666	2.59722	5.26076	2.63895	7.17317e-08	1.86502e-05	Null_Model_SNP151Common_OpenChrom_SNPmatch	134	human	Granulocyte_count	EUR			x	x			x					x
NS1438	Neutrophil	93	198	0.469697	61.9211	5.90803	5.26046	1.50191	7.18484e-08	1.86806e-05	Null_Model_SNP151Common_OpenChrom_SNPmatch	198	human	mean_corpuscular_hemoglobin_MCH_maximum_inv_norm_transformed	EAS							x
ERR3189205	B cell	43	101	0.425743	23.9211	3.62695	5.26032	1.79758	7.1902e-08	1.86945e-05	Null_Model_SNP151Common_OpenChrom_SNPmatch	101	human	neutrophil_fraction_mean_inv_norm_transformed	AMR							x					x
GSM3111963	Macrophage	77	126	0.611111	52.8771	4.58605	5.26005	1.45621	7.20075e-08	1.8722e-05	Null_Model_SNP151Common_OpenChrom_SNPmatch	126	human	neutrophil_fraction_mean_inv_norm_transformed	EUR							x					x
NS1657	Neutrophil	109	343	0.317784	71.1429	7.19712	5.26004	1.53213	7.20125e-08	1.87233e-05	Null_Model_SNP151Common_OpenChrom_SNPmatch	343	human	platelet_count_mean_inv_norm_transformed	EUR							x					x
GSM7277471	Myeloid	36	187	0.192513	16.6474	3.6792	5.26001	2.16251	7.2022e-08	1.87257e-05	Null_Model_SNP151Common_OpenChrom_SNPmatch	187	human	Granulocyte_percentage_of_myeloid_white_cells	EUR			x	x			x					x
ERR3189215	B cell	53	168	0.315476	29.2408	4.51697	5.26	1.81254	7.20275e-08	1.87271e-05	Null_Model_SNP151Common_OpenChrom_SNPmatch	168	human	eosinophil_fraction_maximum_inv_norm_transformed	AMR							x					x
ERR3189215	B cell	76	238	0.319328	46.4775	5.61282	5.25983	1.6352	7.20943e-08	1.87445e-05	Null_Model_SNP151Common_OpenChrom_SNPmatch	238	human	Inflammatory_bowel_disease	EAS			x		x						x
ERR3189240	B cell	179	700	0.255714	131.553	9.02083	5.25967	1.36066	7.21588e-08	1.87613e-05	Null_Model_SNP151Common_OpenChrom_SNPmatch	700	human	Platelet_count	EAS							x					x
NS1568	Neutrophil	98	227	0.431718	67.047	5.88513	5.25953	1.46166	7.22112e-08	1.87749e-05	Null_Model_SNP151Common_OpenChrom_SNPmatch	227	human	mean_platelet_volume_MPV_mean_inv_norm_transformed	EUR							x
NS1677	Neutrophil	166	377	0.440318	124.177	7.95196	5.25948	1.3368	7.22321e-08	1.87804e-05	Null_Model_SNP151Common_OpenChrom_SNPmatch	377	human	Mean_platelet_volume	SAS							x
NS1568	Neutrophil	304	979	0.310521	241.734	11.8391	5.25935	1.25758	7.22834e-08	1.87937e-05	Null_Model_SNP151Common_OpenChrom_SNPmatch	979	human	Mean_corpuscular_hemoglobin	EUR							x
GSM1681424	Macrophage	164	334	0.491018	123.944	7.61714	5.25866	1.32318	7.25555e-08	1.88644e-05	Null_Model_SNP151Common_OpenChrom_SNPmatch	334	human	Neutrophil_count	AMR			x				x					x
NS1488	Neutrophil	21	106	0.198113	7.5045	2.56637	5.25861	2.79832	7.25755e-08	1.88696e-05	Null_Model_SNP151Common_OpenChrom_SNPmatch	106	human	lymphocyte_absolute_count_mean_inv_norm_transformed	AFR							x					x
NS1572	Neutrophil	67	374	0.179144	37.999	5.51516	5.25841	1.7632	7.26515e-08	1.88894e-05	Null_Model_SNP151Common_OpenChrom_SNPmatch	374	human	Mean_platelet_volume	AFR							x
GSM1334005	B cell	47	112	0.419643	26.5405	3.89084	5.25839	1.77088	7.26607e-08	1.88918e-05	Null_Model_SNP151Common_OpenChrom_SNPmatch	112	human	eosinophil_fraction_minimum_inv_norm_transformed	EUR							x					x
NS992	Neutrophil	44	141	0.312057	23.5205	3.8951	5.25776	1.87071	7.29101e-08	1.89566e-05	Null_Model_SNP151Common_OpenChrom_SNPmatch	141	human	Myeloid_white_cell_count	EUR			x				x					x
NS1472	Neutrophil	53	242	0.219008	28.3966	4.67948	5.25772	1.86642	7.29268e-08	1.8961e-05	Null_Model_SNP151Common_OpenChrom_SNPmatch	242	human	platelet_count_maximum_inv_norm_transformed	AFR							x					x
NS1472	Neutrophil	147	533	0.275797	103.61	8.253	5.25743	1.41878	7.30399e-08	1.89904e-05	Null_Model_SNP151Common_OpenChrom_SNPmatch	533	human	Platelet_count	AMR							x					x
ERR3189170	B cell	53	148	0.358108	29.973	4.37999	5.25732	1.76826	7.3086e-08	1.90024e-05	Null_Model_SNP151Common_OpenChrom_SNPmatch	148	human	Inflammatory_bowel_disease	SAS			x		x						x
NS1516	Monocyte	265	660	0.401515	208.603	10.7276	5.25715	1.27035	7.31538e-08	1.902e-05	Null_Model_SNP151Common_OpenChrom_SNPmatch	660	human	Neutrophil_count	EUR			x				x					x
E004202	Eosinophil	84	176	0.477273	54.8841	5.53846	5.25703	1.5305	7.31984e-08	1.90316e-05	Null_Model_SNP151Common_OpenChrom_SNPmatch	176	human	red_cell_diameter_width_RDW_minimum_inv_norm_transformed	EAS							x
NS1573	Neutrophil	30	64	0.46875	14.3437	2.97822	5.25695	2.09152	7.3232e-08	1.90403e-05	Null_Model_SNP151Common_OpenChrom_SNPmatch	64	human	Neutrophil_side_scatter	EUR			x								x
NS1657	Neutrophil	70	248	0.282258	41.3337	5.45331	5.25669	1.69353	7.33363e-08	1.90674e-05	Null_Model_SNP151Common_OpenChrom_SNPmatch	248	human	Neutrophils_and_lymphocytes_in_blood_confirmatory_factor_analysis_Factor_35	EUR			x								x
GSM6706076	Monocyte	112	200	0.56	81.2627	5.84756	5.25643	1.37825	7.34394e-08	1.90942e-05	Null_Model_SNP151Common_OpenChrom_SNPmatch	200	human	eosinophil_absolute_count_mean_inv_norm_transformed	EUR							x					x
NS1651	Neutrophil	48	103	0.466019	26.8531	4.02311	5.25634	1.7875	7.34733e-08	1.9103e-05	Null_Model_SNP151Common_OpenChrom_SNPmatch	103	human	neutrophil_absolute_count_mean_inv_norm_transformed	AMR							x					x
ERR3189220	B cell	31	113	0.274336	13.6523	3.30046	5.25614	2.27067	7.35566e-08	1.91247e-05	Null_Model_SNP151Common_OpenChrom_SNPmatch	113	human	monocyte_fraction_minimum_inv_norm_transformed	AMR							x					x
NS1515	Monocyte	64	120	0.533333	40.3606	4.49764	5.25594	1.5857	7.36343e-08	1.91449e-05	Null_Model_SNP151Common_OpenChrom_SNPmatch	120	human	monocyte_fraction_maximum_inv_norm_transformed	EAS							x					x
NS1572	Neutrophil	150	808	0.185644	103.161	8.91185	5.25583	1.45404	7.368e-08	1.91568e-05	Null_Model_SNP151Common_OpenChrom_SNPmatch	808	human	Sex_hormone_binding_globulin_levels	EUR							x
E004800	Monocyte	103	285	0.361404	68.0809	6.64443	5.25539	1.51291	7.38549e-08	1.92023e-05	Null_Model_SNP151Common_OpenChrom_SNPmatch	285	human	platelet_count_minimum_inv_norm_transformed	EUR							x					x
NS718	Neutrophil	14	126	0.111111	4.13686	1.87677	5.25539	3.38421	7.38554e-08	1.92024e-05	Null_Model_SNP151Common_OpenChrom_SNPmatch	126	human	neutrophil_fraction_mean_inv_norm_transformed	EUR							x					x
NS734	Neutrophil	54	390	0.138462	28.2827	4.89377	5.25511	1.90929	7.39697e-08	1.92321e-05	Null_Model_SNP151Common_OpenChrom_SNPmatch	390	human	Eosinophil_counts	EAS			x				x					x
ERR3189215	B cell	56	200	0.28	32.2567	4.5183	5.25491	1.73607	7.40478e-08	1.92524e-05	Null_Model_SNP151Common_OpenChrom_SNPmatch	200	human	eosinophil_absolute_count_mean_inv_norm_transformed	EUR							x					x
NS1567	Neutrophil	52	208	0.25	27.6733	4.62949	5.25472	1.87907	7.4125e-08	1.92725e-05	Null_Model_SNP151Common_OpenChrom_SNPmatch	208	human	eosinophil_fraction_mean_inv_norm_transformed	AFR							x					x
NS756	Neutrophil	42	202	0.207921	21.0519	3.98664	5.25456	1.99506	7.41881e-08	1.92889e-05	Null_Model_SNP151Common_OpenChrom_SNPmatch	202	human	Multiple_sclerosis	EUR	x		x								x
NS1519	Neutrophil	282	1071	0.263305	220.807	11.6457	5.25455	1.27713	7.41929e-08	1.92901e-05	Null_Model_SNP151Common_OpenChrom_SNPmatch	1071	human	Platelet_count	EUR							x					x
GSM1334007	B cell	163	543	0.300184	117.782	8.60619	5.2541	1.38391	7.43753e-08	1.93376e-05	Null_Model_SNP151Common_OpenChrom_SNPmatch	543	human	Eosinophil_percentage_of_white_cells	EUR			x				x					x
GSM7277467	Myeloid	27	65	0.415385	12.2308	2.81099	5.25409	2.20755	7.43775e-08	1.93382e-05	Null_Model_SNP151Common_OpenChrom_SNPmatch	65	human	Basophil_absolute_count_mean_inv_norm_transformed	EUR							x					x
GSM9437762	B cell	63	152	0.414474	37.9371	4.77022	5.25404	1.66065	7.44001e-08	1.9344e-05	Null_Model_SNP151Common_OpenChrom_SNPmatch	152	human	Neutrophil_percentage_of_granulocytes	EUR			x				x					x
GSM1501166	Myeloid	29	56	0.517857	13.7912	2.89471	5.25399	2.10279	7.44197e-08	1.93491e-05	Null_Model_SNP151Common_OpenChrom_SNPmatch	56	human	Platelet_forward_scatter	EUR											x
NS1574	Neutrophil	46	163	0.282209	24.2767	4.13477	5.2538	1.89482	7.44957e-08	1.93689e-05	Null_Model_SNP151Common_OpenChrom_SNPmatch	163	human	Basophil_percentage_of_white_cells	EUR			x				x					x
GSM1681424	Macrophage	192	422	0.454976	147.072	8.55154	5.2538	1.30548	7.44965e-08	1.93691e-05	Null_Model_SNP151Common_OpenChrom_SNPmatch	422	human	White_blood_cell_count	SAS			x				x					x
ERR3189220	B cell	167	700	0.238571	118.811	9.17362	5.25298	1.40559	7.48304e-08	1.94559e-05	Null_Model_SNP151Common_OpenChrom_SNPmatch	700	human	Platelet_count	EAS							x					x
NS976	Neutrophil	63	202	0.311881	37.6024	4.83526	5.25258	1.67543	7.49913e-08	1.94977e-05	Null_Model_SNP151Common_OpenChrom_SNPmatch	202	human	Multiple_sclerosis	EUR	x		x								x
GSM2695652	Macrophage	37	94	0.393617	18.6753	3.48876	5.25248	1.98122	7.50315e-08	1.95082e-05	Null_Model_SNP151Common_OpenChrom_SNPmatch	94	human	High_fluorescence_immature_platelet_fraction	EUR							x
GSM1681424	Macrophage	101	216	0.467593	68.8981	6.11176	5.25248	1.46593	7.50322e-08	1.95084e-05	Null_Model_SNP151Common_OpenChrom_SNPmatch	216	human	monocyte_absolute_count_mean_inv_norm_transformed	EUR							x					x
NS1661	Neutrophil	16	67	0.238806	4.8981	2.11367	5.25242	3.26657	7.50552e-08	1.95143e-05	Null_Model_SNP151Common_OpenChrom_SNPmatch	67	human	lymphocyte_absolute_count_minimum_inv_norm_transformed	AFR							x					x
E004203	Eosinophil	35	322	0.108696	15.5954	3.69447	5.25233	2.24425	7.50937e-08	1.95244e-05	Null_Model_SNP151Common_OpenChrom_SNPmatch	322	human	Eosinophil_counts	AFR							x					x
NS1439	Neutrophil	69	162	0.425926	43.0969	4.9323	5.25173	1.60104	7.53403e-08	1.95885e-05	Null_Model_SNP151Common_OpenChrom_SNPmatch	162	human	Eosinophil_percentage_of_granulocytes	EUR			x				x					x
GSM9437755	B cell	75	168	0.446429	48.6733	5.013	5.25168	1.54089	7.53593e-08	1.95934e-05	Null_Model_SNP151Common_OpenChrom_SNPmatch	168	human	eosinophil_fraction_maximum_inv_norm_transformed	AMR							x					x
NS1542	Neutrophil	33	154	0.214286	14.8651	3.45323	5.25157	2.21996	7.54054e-08	1.96054e-05	Null_Model_SNP151Common_OpenChrom_SNPmatch	154	human	eosinophil_absolute_count_maximum_inv_norm_transformed	AFR							x					x
E004201	Eosinophil	38	135	0.281481	18.7542	3.66491	5.25136	2.02621	7.54893e-08	1.96272e-05	Null_Model_SNP151Common_OpenChrom_SNPmatch	135	human	monocyte_absolute_count_minimum_inv_norm_transformed	AMR							x					x
E004793	Macrophage	63	187	0.336898	37.8571	4.78796	5.25127	1.66415	7.55287e-08	1.96375e-05	Null_Model_SNP151Common_OpenChrom_SNPmatch	187	human	eosinophil_fraction_maximum_inv_norm_transformed	EUR							x					x
GSM2695652	Macrophage	82	227	0.361233	51.4895	5.81018	5.25122	1.59256	7.5549e-08	1.96427e-05	Null_Model_SNP151Common_OpenChrom_SNPmatch	227	human	mean_platelet_volume_MPV_mean_inv_norm_transformed	EUR							x
NS1552	Neutrophil	258	824	0.313107	200.064	11.033	5.25114	1.28959	7.55788e-08	1.96505e-05	Null_Model_SNP151Common_OpenChrom_SNPmatch	824	human	Lymphocyte_count	EUR							x					x
GSM3111966	Macrophage	298	570	0.522807	247.318	9.65179	5.25108	1.20493	7.56043e-08	1.96571e-05	Null_Model_SNP151Common_OpenChrom_SNPmatch	570	human	White_blood_cell_count	EAS			x				x					x
E004793	Macrophage	112	451	0.248337	73.5784	7.31725	5.25082	1.52219	7.57098e-08	1.96846e-05	Null_Model_SNP151Common_OpenChrom_SNPmatch	451	human	Lymphocyte_percentage_of_white_cells	EUR			x				x					x
ERR3189180	B cell	88	392	0.22449	54.6114	6.35907	5.25055	1.61139	7.58247e-08	1.97144e-05	Null_Model_SNP151Common_OpenChrom_SNPmatch	392	human	Lymphocyte_count	SAS							x					x
GSM7277468	Monocyte	42	152	0.276316	21.4985	3.90464	5.25054	1.95362	7.58262e-08	1.97148e-05	Null_Model_SNP151Common_OpenChrom_SNPmatch	152	human	Mean_platelet_volume_during_second_trimester_of_pregnancy	EAS							x
NS968	Neutrophil	103	285	0.361404	68.3477	6.59993	5.25041	1.507	7.58785e-08	1.97284e-05	Null_Model_SNP151Common_OpenChrom_SNPmatch	285	human	platelet_count_minimum_inv_norm_transformed	EUR							x					x
E004806	Monocyte	18	117	0.153846	5.95105	2.29491	5.2503	3.02468	7.59264e-08	1.97409e-05	Null_Model_SNP151Common_OpenChrom_SNPmatch	117	human	monocyte_absolute_count_maximum_inv_norm_transformed	AFR							x					x
NS1568	Neutrophil	46	86	0.534884	27.1349	3.59316	5.25029	1.69524	7.59292e-08	1.97416e-05	Null_Model_SNP151Common_OpenChrom_SNPmatch	86	human	eosinophil_fraction_minimum_inv_norm_transformed	EAS							x					x
GSM9437761	B cell	41	126	0.325397	20.9481	3.81933	5.25012	1.95722	7.60006e-08	1.97601e-05	Null_Model_SNP151Common_OpenChrom_SNPmatch	126	human	neutrophil_fraction_mean_inv_norm_transformed	EUR							x					x
NS1455	Neutrophil	194	875	0.221714	142.838	9.74504	5.25004	1.35818	7.60333e-08	1.97687e-05	Null_Model_SNP151Common_OpenChrom_SNPmatch	875	human	Total_cholesterol_levels	EUR							x
GSM7277468	Monocyte	33	103	0.320388	15.4795	3.33734	5.24984	2.13185	7.61176e-08	1.97906e-05	Null_Model_SNP151Common_OpenChrom_SNPmatch	103	human	monocyte_absolute_count_maximum_inv_norm_transformed	EAS							x					x
ERR3189315	B cell	76	208	0.365385	47.3147	5.46405	5.24982	1.60627	7.61224e-08	1.97918e-05	Null_Model_SNP151Common_OpenChrom_SNPmatch	208	human	Systemic_lupus_erythematosus_MTAG	AMR	x		x						x
NS794	Neutrophil	116	977	0.118731	74.032	7.99443	5.24966	1.56689	7.61916e-08	1.98098e-05	Null_Model_SNP151Common_OpenChrom_SNPmatch	977	human	Eosinophil_counts	EUR			x				x					x
ERR3189170	B cell	85	292	0.291096	53.1249	6.07185	5.24965	1.6	7.61925e-08	1.98101e-05	Null_Model_SNP151Common_OpenChrom_SNPmatch	292	human	Inflammatory_bowel_disease	EUR			x		x						x
GSM1703922	B cell	226	977	0.23132	171.593	10.3639	5.24965	1.31707	7.61952e-08	1.98108e-05	Null_Model_SNP151Common_OpenChrom_SNPmatch	977	human	Eosinophil_counts	EUR			x				x					x
GSM3111963	Macrophage	179	336	0.532738	139.402	7.54325	5.24952	1.28406	7.6249e-08	1.98247e-05	Null_Model_SNP151Common_OpenChrom_SNPmatch	336	human	Neutrophil_count	SAS			x				x					x
NS988	Neutrophil	82	534	0.153558	48.999	6.28673	5.24931	1.6735	7.63354e-08	1.98472e-05	Null_Model_SNP151Common_OpenChrom_SNPmatch	534	human	Mean_corpuscular_volume	EAS							x
E004202	Eosinophil	19	38	0.5	7.26873	2.23489	5.24916	2.61394	7.63973e-08	1.98633e-05	Null_Model_SNP151Common_OpenChrom_SNPmatch	38	human	Monocyte_side_fluorescence	EUR			x								x
NS792	Neutrophil	51	174	0.293103	28.7153	4.24545	5.24908	1.77606	7.64301e-08	1.98718e-05	Null_Model_SNP151Common_OpenChrom_SNPmatch	174	human	eosinophil_absolute_count_maximum_inv_norm_transformed	EUR							x					x
GSM9437758	B cell	28	200	0.14	11.4885	3.14581	5.24872	2.43722	7.65779e-08	1.99102e-05	Null_Model_SNP151Common_OpenChrom_SNPmatch	200	human	monocyte_fraction_mean_inv_norm_transformed	AFR							x					x
NS1438	Neutrophil	63	182	0.346154	36.8981	4.97329	5.24842	1.7074	7.67057e-08	1.99435e-05	Null_Model_SNP151Common_OpenChrom_SNPmatch	182	human	monocyte_absolute_count_mean_inv_norm_transformed	AMR							x					x
ERR3189275	B cell	86	217	0.396313	55.5395	5.80385	5.24833	1.54845	7.67412e-08	1.99527e-05	Null_Model_SNP151Common_OpenChrom_SNPmatch	217	human	Systemic_lupus_erythematosus_MTAG	EAS	x		x						x
E005536	Dendritic Cell	162	360	0.45	120.394	7.9276	5.24829	1.34559	7.67575e-08	1.99569e-05	Null_Model_SNP151Common_OpenChrom_SNPmatch	360	human	Monocyte_count	AMR			x				x					x
NS952	Neutrophil	69	234	0.294872	41.1908	5.29873	5.24827	1.67513	7.67657e-08	1.99591e-05	Null_Model_SNP151Common_OpenChrom_SNPmatch	234	human	mean_corpuscular_volume_MCV_maximum_inv_norm_transformed	EUR							x
GSM1703900	B cell	88	180	0.488889	58.7652	5.57044	5.24819	1.49748	7.67986e-08	1.99676e-05	Null_Model_SNP151Common_OpenChrom_SNPmatch	180	human	monocyte_fraction_mean_inv_norm_transformed	EAS							x					x
GSM1421019	Dendritic Cell	111	285	0.389474	78.4236	6.20777	5.24769	1.41539	7.70109e-08	2.00228e-05	Null_Model_SNP151Common_OpenChrom_SNPmatch	285	human	Lymphocyte_to_monocyte_ratio	EUR							x					x
NS1522	Monocyte	50	103	0.485437	28.6204	4.07428	5.24746	1.74701	7.71045e-08	2.00472e-05	Null_Model_SNP151Common_OpenChrom_SNPmatch	103	human	monocyte_absolute_count_maximum_inv_norm_transformed	EAS							x					x
ERR3189105	B cell	143	426	0.335681	102.078	7.79846	5.24746	1.40089	7.71058e-08	2.00475e-05	Null_Model_SNP151Common_OpenChrom_SNPmatch	426	human	Monocyte_count	EAS			x				x					x
GSM1681426	Macrophage	213	390	0.546154	168.07	8.56336	5.24678	1.26733	7.73896e-08	2.01213e-05	Null_Model_SNP151Common_OpenChrom_SNPmatch	390	human	Eosinophil_counts	EAS			x				x					x
NS734	Neutrophil	22	134	0.164179	8.05195	2.65844	5.24671	2.73226	7.74208e-08	2.01294e-05	Null_Model_SNP151Common_OpenChrom_SNPmatch	134	human	Granulocyte_count	EUR			x	x			x					x
GSM2592808	Macrophage	97	210	0.461905	63.8771	6.31331	5.24652	1.51854	7.75016e-08	2.01504e-05	Null_Model_SNP151Common_OpenChrom_SNPmatch	210	human	mean_platelet_volume_MPV_mean_inv_norm_transformed	AFR							x
NS792	Neutrophil	63	181	0.348066	36.7463	5.00415	5.24639	1.71446	7.75536e-08	2.01639e-05	Null_Model_SNP151Common_OpenChrom_SNPmatch	181	human	mean_platelet_volume_MPV_maximum_inv_norm_transformed	EAS							x
NS1470	Neutrophil	86	201	0.427861	56.6673	5.59126	5.24616	1.51763	7.76505e-08	2.01891e-05	Null_Model_SNP151Common_OpenChrom_SNPmatch	201	human	mean_platelet_volume_MPV_maximum_inv_norm_transformed	AMR							x
NS1542	Neutrophil	48	153	0.313725	25.2867	4.32952	5.24615	1.89823	7.76559e-08	2.01905e-05	Null_Model_SNP151Common_OpenChrom_SNPmatch	153	human	eosinophil_absolute_count_maximum_inv_norm_transformed	AMR							x					x
NS1438	Neutrophil	89	220	0.404545	58.1479	5.881	5.24608	1.53058	7.76868e-08	2.01986e-05	Null_Model_SNP151Common_OpenChrom_SNPmatch	220	human	mean_platelet_volume_MPV_maximum_inv_norm_transformed	EUR							x
GSM1841298	B cell	120	543	0.220994	81.9181	7.25943	5.24586	1.46488	7.77787e-08	2.02225e-05	Null_Model_SNP151Common_OpenChrom_SNPmatch	543	human	Eosinophil_percentage_of_white_cells	EUR			x				x					x
ERR3189155	B cell	72	214	0.336449	42.975	5.53303	5.24577	1.67539	7.7816e-08	2.02321e-05	Null_Model_SNP151Common_OpenChrom_SNPmatch	214	human	Chronic_inflammatory_diseases_ankylosing_spondylitis_Crohn_s_disease_psoriasis_primary_sclerosing_cholangitis_ulcerative_colitis__pleiotropy	EUR	x		x		x				x
GSM7277465	Myeloid	92	390	0.235897	59.4346	6.20806	5.24567	1.54792	7.78564e-08	2.02427e-05	Null_Model_SNP151Common_OpenChrom_SNPmatch	390	human	Eosinophil_counts	EAS			x				x					x
GSM1421019	Dendritic Cell	133	238	0.558824	98.7942	6.52117	5.24535	1.34623	7.79932e-08	2.02782e-05	Null_Model_SNP151Common_OpenChrom_SNPmatch	238	human	Inflammatory_bowel_disease	EAS			x		x						x
NS1470	Neutrophil	55	140	0.392857	30.957	4.58401	5.24496	1.77666	7.81577e-08	2.0321e-05	Null_Model_SNP151Common_OpenChrom_SNPmatch	140	human	Basophil_count	SAS							x					x
ERR3189135	B cell	47	86	0.546512	27.3526	3.746	5.24489	1.7183	7.81884e-08	2.0329e-05	Null_Model_SNP151Common_OpenChrom_SNPmatch	86	human	eosinophil_fraction_minimum_inv_norm_transformed	EAS							x					x
GSM624143	Monocyte	191	660	0.289394	141.427	9.45203	5.24474	1.35052	7.82518e-08	2.03455e-05	Null_Model_SNP151Common_OpenChrom_SNPmatch	660	human	Neutrophil_count	EUR			x				x					x
GSM3421851	Macrophage	174	429	0.405594	129.007	8.57957	5.24421	1.34876	7.84786e-08	2.04044e-05	Null_Model_SNP151Common_OpenChrom_SNPmatch	429	human	White_blood_cell_count	AMR			x				x					x
NS742	Neutrophil	15	132	0.113636	4.56144	1.9906	5.24394	3.28844	7.85924e-08	2.0434e-05	Null_Model_SNP151Common_OpenChrom_SNPmatch	132	human	Sum_neutrophil_eosinophil_counts	EUR			x				x					x
NS1008	Neutrophil	47	134	0.350746	25.3546	4.12784	5.24374	1.8537	7.86758e-08	2.04557e-05	Null_Model_SNP151Common_OpenChrom_SNPmatch	134	human	Sum_basophil_neutrophil_counts	EUR			x				x					x
NS1516	Monocyte	111	279	0.397849	76.6474	6.55153	5.24346	1.44819	7.87982e-08	2.04875e-05	Null_Model_SNP151Common_OpenChrom_SNPmatch	279	human	Basophil_count	EUR			x				x					x
NS1546	Neutrophil	56	219	0.255708	31.8382	4.60801	5.24344	1.7589	7.88051e-08	2.04893e-05	Null_Model_SNP151Common_OpenChrom_SNPmatch	219	human	eosinophil_fraction_mean_inv_norm_transformed	EUR							x					x
NS1553	Neutrophil	54	140	0.385714	30.7702	4.43025	5.24344	1.75494	7.88053e-08	2.04894e-05	Null_Model_SNP151Common_OpenChrom_SNPmatch	140	human	Basophil_count	SAS							x					x
NS1607	Neutrophil	75	334	0.224551	45.2507	5.67363	5.24343	1.65743	7.88111e-08	2.04909e-05	Null_Model_SNP151Common_OpenChrom_SNPmatch	334	human	Neutrophil_count	AMR			x				x					x
GSM9437759	B cell	161	534	0.301498	117.049	8.38216	5.2434	1.37549	7.88205e-08	2.04933e-05	Null_Model_SNP151Common_OpenChrom_SNPmatch	534	human	Platelet_count	SAS							x					x
NS1568	Neutrophil	321	1017	0.315634	257.832	12.0471	5.24338	1.245	7.88289e-08	2.04955e-05	Null_Model_SNP151Common_OpenChrom_SNPmatch	1017	human	White_blood_cell_count	EUR			x				x					x
NS1547	Neutrophil	58	135	0.42963	33.6963	4.63526	5.24322	1.72126	7.89005e-08	2.05141e-05	Null_Model_SNP151Common_OpenChrom_SNPmatch	135	human	monocyte_absolute_count_minimum_inv_norm_transformed	AMR							x					x
NS1000	Neutrophil	64	152	0.421053	38.1019	4.93939	5.24317	1.67971	7.89185e-08	2.05188e-05	Null_Model_SNP151Common_OpenChrom_SNPmatch	152	human	eosinophil_fraction_maximum_inv_norm_transformed	EAS							x					x
NS1549	Neutrophil	56	141	0.397163	32.4505	4.49153	5.24309	1.7257	7.89569e-08	2.05288e-05	Null_Model_SNP151Common_OpenChrom_SNPmatch	141	human	Myeloid_white_cell_count	EUR			x				x					x
ERR3189210	B cell	30	88	0.340909	13.5964	3.12873	5.24289	2.20647	7.90386e-08	2.055e-05	Null_Model_SNP151Common_OpenChrom_SNPmatch	88	human	Rheumatoid_arthritis_rheumatoid_factor_and_or_anti_cyclic_citrullinated_peptide_seropositive	SAS	x		x								x
GSM3112105	Monocyte	166	341	0.486804	126.034	7.62292	5.24288	1.31711	7.90446e-08	2.05516e-05	Null_Model_SNP151Common_OpenChrom_SNPmatch	341	human	Mean_platelet_volume	EAS							x
NS724	Neutrophil	32	233	0.137339	14.0829	3.41762	5.24256	2.27226	7.91805e-08	2.05869e-05	Null_Model_SNP151Common_OpenChrom_SNPmatch	233	human	white_blood_cell_count_WBC_minimum_inv_norm_transformed	EUR							x					x
GSM2592807	Macrophage	49	94	0.521277	28.2717	3.954	5.24236	1.73318	7.92681e-08	2.06097e-05	Null_Model_SNP151Common_OpenChrom_SNPmatch	94	human	High_fluorescence_immature_platelet_fraction	EUR							x
ERR3189250	B cell	42	132	0.318182	21.2488	3.95842	5.24231	1.97659	7.92891e-08	2.06152e-05	Null_Model_SNP151Common_OpenChrom_SNPmatch	132	human	monocyte_fraction_maximum_inv_norm_transformed	AMR							x					x
NS1567	Neutrophil	19	38	0.5	7.56543	2.18128	5.24215	2.51142	7.936e-08	2.06336e-05	Null_Model_SNP151Common_OpenChrom_SNPmatch	38	human	Monocyte_side_fluorescence	EUR			x								x
ERR3189170	B cell	39	135	0.288889	19.4036	3.73831	5.24205	2.00994	7.94005e-08	2.06441e-05	Null_Model_SNP151Common_OpenChrom_SNPmatch	135	human	monocyte_absolute_count_minimum_inv_norm_transformed	AMR							x					x
E004800	Monocyte	165	533	0.309568	118.567	8.85797	5.24189	1.39161	7.94679e-08	2.06617e-05	Null_Model_SNP151Common_OpenChrom_SNPmatch	533	human	Platelet_count	AMR							x					x
E004201	Eosinophil	68	233	0.291845	40.7113	5.20592	5.24187	1.6703	7.94807e-08	2.0665e-05	Null_Model_SNP151Common_OpenChrom_SNPmatch	233	human	white_blood_cell_count_WBC_minimum_inv_norm_transformed	EUR							x					x
NS1455	Neutrophil	67	216	0.310185	39.2947	5.28546	5.2418	1.70506	7.95102e-08	2.06727e-05	Null_Model_SNP151Common_OpenChrom_SNPmatch	216	human	monocyte_absolute_count_mean_inv_norm_transformed	EUR							x					x
GSM3057097	Monocyte	131	376	0.348404	92.1099	7.41943	5.24166	1.42221	7.95697e-08	2.06881e-05	Null_Model_SNP151Common_OpenChrom_SNPmatch	376	human	Monocyte_count	AFR			x				x					x
NS1514	Monocyte	187	390	0.479487	144.537	8.10116	5.24154	1.29378	7.96228e-08	2.07019e-05	Null_Model_SNP151Common_OpenChrom_SNPmatch	390	human	Eosinophil_counts	EAS			x				x					x
NS756	Neutrophil	38	131	0.290076	18.7293	3.67663	5.24141	2.02891	7.96787e-08	2.07164e-05	Null_Model_SNP151Common_OpenChrom_SNPmatch	131	human	eosinophil_absolute_count_maximum_inv_norm_transformed	EAS							x					x
NS1639	Neutrophil	96	269	0.356877	63.4985	6.20099	5.24134	1.51185	7.97064e-08	2.07237e-05	Null_Model_SNP151Common_OpenChrom_SNPmatch	269	human	Serum_total_protein_levels	EAS							x
GSM9437755	B cell	78	169	0.461538	51.3237	5.08971	5.24123	1.51977	7.97555e-08	2.07364e-05	Null_Model_SNP151Common_OpenChrom_SNPmatch	169	human	Ulcerative_colitis	EUR			x		x						x
NS1520	Neutrophil	70	200	0.35	42.5744	5.23285	5.24104	1.64418	7.98366e-08	2.07575e-05	Null_Model_SNP151Common_OpenChrom_SNPmatch	200	human	eosinophil_absolute_count_mean_inv_norm_transformed	EUR							x					x
GSM3112103	Monocyte	22	38	0.578947	9.97602	2.29422	5.241	2.20529	7.98557e-08	2.07625e-05	Null_Model_SNP151Common_OpenChrom_SNPmatch	38	human	Monocyte_side_fluorescence	EUR			x								x
E004203	Eosinophil	14	62	0.225806	3.95205	1.91721	5.24092	3.54247	7.98885e-08	2.0771e-05	Null_Model_SNP151Common_OpenChrom_SNPmatch	62	human	Mitochondrial_DNA_levels	EUR							x
ERR3189170	B cell	81	238	0.340336	50.7333	5.77545	5.24059	1.59659	8.0033e-08	2.08086e-05	Null_Model_SNP151Common_OpenChrom_SNPmatch	238	human	Inflammatory_bowel_disease	EAS			x		x						x
E005536	Dendritic Cell	99	187	0.529412	70.0999	5.51471	5.24055	1.41227	8.00498e-08	2.08129e-05	Null_Model_SNP151Common_OpenChrom_SNPmatch	187	human	eosinophil_fraction_maximum_inv_norm_transformed	EUR							x					x
NS792	Neutrophil	175	822	0.212895	124.148	9.70382	5.24043	1.40961	8.01032e-08	2.08268e-05	Null_Model_SNP151Common_OpenChrom_SNPmatch	822	human	Red_cell_distribution_width	EUR							x
E004805	Monocyte	200	824	0.242718	147.1	10.0947	5.24041	1.35962	8.01109e-08	2.08288e-05	Null_Model_SNP151Common_OpenChrom_SNPmatch	824	human	Lymphocyte_count	EUR							x					x
E004793	Macrophage	140	474	0.295359	97.95	8.02418	5.2404	1.4293	8.01131e-08	2.08294e-05	Null_Model_SNP151Common_OpenChrom_SNPmatch	474	human	Lymphocyte_count	EAS							x					x
NS1519	Neutrophil	52	135	0.385185	29.6533	4.26435	5.24034	1.7536	8.01414e-08	2.08368e-05	Null_Model_SNP151Common_OpenChrom_SNPmatch	135	human	neutrophil_absolute_count_mean_inv_norm_transformed	EUR							x					x
GSM3111964	Macrophage	272	539	0.504638	223.214	9.31001	5.24019	1.21856	8.02055e-08	2.08534e-05	Null_Model_SNP151Common_OpenChrom_SNPmatch	539	human	Platelet_distribution_width	EUR							x
NS1571	Neutrophil	39	77	0.506494	21.3546	3.36736	5.24012	1.8263	8.02369e-08	2.08616e-05	Null_Model_SNP151Common_OpenChrom_SNPmatch	77	human	neutrophil_absolute_count_maximum_inv_norm_transformed	EUR							x					x
ERR3189165	B cell	51	203	0.251232	27.7073	4.44514	5.24004	1.84067	8.02694e-08	2.087e-05	Null_Model_SNP151Common_OpenChrom_SNPmatch	203	human	Hypothyroidism	EUR											x
GSM1501166	Myeloid	80	188	0.425532	51.1399	5.50767	5.23999	1.56434	8.0292e-08	2.08759e-05	Null_Model_SNP151Common_OpenChrom_SNPmatch	188	human	mean_platelet_volume_MPV_mean_inv_norm_transformed	EAS							x
NS1574	Neutrophil	44	134	0.328358	23.1009	3.98884	5.2394	1.90469	8.05502e-08	2.09431e-05	Null_Model_SNP151Common_OpenChrom_SNPmatch	134	human	Sum_basophil_neutrophil_counts	EUR			x				x					x
E004806	Monocyte	50	279	0.179211	26.1409	4.55402	5.23913	1.91271	8.06663e-08	2.09732e-05	Null_Model_SNP151Common_OpenChrom_SNPmatch	279	human	Basophil_count	EUR			x				x					x
NS1468	Neutrophil	317	1071	0.295985	254.949	11.8443	5.23891	1.24339	8.07655e-08	2.0999e-05	Null_Model_SNP151Common_OpenChrom_SNPmatch	1071	human	Platelet_count	EUR							x					x
E004802	Monocyte	159	664	0.239458	112.213	8.93105	5.23871	1.41695	8.08502e-08	2.10211e-05	Null_Model_SNP151Common_OpenChrom_SNPmatch	664	human	Plateletcrit	EUR							x
NS1661	Neutrophil	32	181	0.176796	14.0569	3.42516	5.2386	2.27646	8.09011e-08	2.10343e-05	Null_Model_SNP151Common_OpenChrom_SNPmatch	181	human	mean_platelet_volume_MPV_minimum_inv_norm_transformed	AFR							x
NS1552	Neutrophil	87	201	0.432836	57.986	5.53857	5.23853	1.50036	8.09304e-08	2.10419e-05	Null_Model_SNP151Common_OpenChrom_SNPmatch	201	human	mean_platelet_volume_MPV_minimum_inv_norm_transformed	EUR							x
GSM1681424	Macrophage	70	163	0.429448	45.0659	4.76001	5.23824	1.55328	8.1056e-08	2.10746e-05	Null_Model_SNP151Common_OpenChrom_SNPmatch	163	human	Basophil_percentage_of_white_cells	EUR			x				x					x
NS944	Neutrophil	90	292	0.308219	56.1568	6.46083	5.2382	1.60265	8.1074e-08	2.10792e-05	Null_Model_SNP151Common_OpenChrom_SNPmatch	292	human	Inflammatory_bowel_disease	EUR			x		x						x
GSM2359982	Monocyte	253	723	0.349931	198.51	10.4027	5.23802	1.27449	8.11556e-08	2.11005e-05	Null_Model_SNP151Common_OpenChrom_SNPmatch	723	human	Mean_platelet_volume	EUR							x
NS1574	Neutrophil	55	182	0.302198	30.1668	4.74101	5.23795	1.82319	8.11837e-08	2.11078e-05	Null_Model_SNP151Common_OpenChrom_SNPmatch	182	human	monocyte_absolute_count_mean_inv_norm_transformed	AMR							x					x
ERR3189130	B cell	35	124	0.282258	17.1389	3.41023	5.23751	2.04214	8.13784e-08	2.11584e-05	Null_Model_SNP151Common_OpenChrom_SNPmatch	124	human	monocyte_absolute_count_minimum_inv_norm_transformed	EAS							x					x
ERR3189290	B cell	55	198	0.277778	30.0579	4.76221	5.2375	1.8298	8.13845e-08	2.116e-05	Null_Model_SNP151Common_OpenChrom_SNPmatch	198	human	monocyte_fraction_mean_inv_norm_transformed	AMR							x					x
GSM9437760	B cell	24	170	0.141176	9.33467	2.80016	5.23732	2.57106	8.14611e-08	2.11799e-05	Null_Model_SNP151Common_OpenChrom_SNPmatch	170	human	Rheumatoid_arthritis	EAS	x		x								x
NS1512	Monocyte	76	153	0.496732	48.6114	5.22952	5.23731	1.56342	8.14654e-08	2.1181e-05	Null_Model_SNP151Common_OpenChrom_SNPmatch	153	human	eosinophil_absolute_count_maximum_inv_norm_transformed	AMR							x					x
ERR3189270	B cell	116	426	0.2723	77.8152	7.29101	5.23725	1.49071	8.14947e-08	2.11886e-05	Null_Model_SNP151Common_OpenChrom_SNPmatch	426	human	Monocyte_count	EAS			x				x					x
NS1000	Neutrophil	25	62	0.403226	10.1718	2.83133	5.23717	2.45777	8.15287e-08	2.11975e-05	Null_Model_SNP151Common_OpenChrom_SNPmatch	62	human	Mitochondrial_DNA_levels	EUR							x
GSM1334005	B cell	40	84	0.47619	21.4446	3.54305	5.23715	1.86528	8.15397e-08	2.12003e-05	Null_Model_SNP151Common_OpenChrom_SNPmatch	84	human	Rheumatoid_arthritis_rheumatoid_factor_and_or_anti_cyclic_citrullinated_peptide_seropositive	EAS	x		x								x
GSM9437761	B cell	76	387	0.196382	46.2697	5.67725	5.23674	1.64254	8.172e-08	2.12472e-05	Null_Model_SNP151Common_OpenChrom_SNPmatch	387	human	Serum_total_protein_levels	EUR							x
NS1437	Neutrophil	61	182	0.335165	35.7502	4.82178	5.2366	1.70628	8.17793e-08	2.12626e-05	Null_Model_SNP151Common_OpenChrom_SNPmatch	182	human	monocyte_absolute_count_mean_inv_norm_transformed	AMR							x					x
NS1675	Neutrophil	108	247	0.437247	76.2058	6.07154	5.2366	1.41722	8.17826e-08	2.12635e-05	Null_Model_SNP151Common_OpenChrom_SNPmatch	247	human	white_blood_cell_count_WBC_mean_inv_norm_transformed	EUR							x					x
ERR3189095	B cell	116	387	0.299742	77.987	7.25912	5.23658	1.48743	8.17884e-08	2.1265e-05	Null_Model_SNP151Common_OpenChrom_SNPmatch	387	human	Serum_total_protein_levels	EUR							x
GSM5098241	Myeloid	238	847	0.280992	182.63	10.5739	5.23645	1.30318	8.18489e-08	2.12807e-05	Null_Model_SNP151Common_OpenChrom_SNPmatch	847	human	Mean_corpuscular_volume	EUR							x
NS1673	Neutrophil	281	534	0.526217	231.169	9.51633	5.23639	1.21556	8.18752e-08	2.12875e-05	Null_Model_SNP151Common_OpenChrom_SNPmatch	534	human	Mean_corpuscular_volume	EAS							x
GSM3312809	B cell	100	174	0.574713	72.2418	5.30127	5.23615	1.38424	8.19819e-08	2.13153e-05	Null_Model_SNP151Common_OpenChrom_SNPmatch	174	human	eosinophil_absolute_count_maximum_inv_norm_transformed	EUR							x					x
ERR3189140	B cell	117	390	0.3	79.3646	7.18762	5.23614	1.47421	8.19866e-08	2.13165e-05	Null_Model_SNP151Common_OpenChrom_SNPmatch	390	human	Eosinophil_counts	EAS			x				x					x
NS1519	Neutrophil	46	135	0.340741	24.2857	4.14708	5.23604	1.89412	8.20291e-08	2.13276e-05	Null_Model_SNP151Common_OpenChrom_SNPmatch	135	human	monocyte_absolute_count_minimum_inv_norm_transformed	AMR							x					x
GSM1501166	Myeloid	71	161	0.440994	44.952	4.97491	5.23587	1.57946	8.2106e-08	2.13476e-05	Null_Model_SNP151Common_OpenChrom_SNPmatch	161	human	mean_platelet_volume_MPV_minimum_inv_norm_transformed	EAS							x
ERR3189180	B cell	36	135	0.266667	16.7652	3.67367	5.23585	2.1473	8.21142e-08	2.13497e-05	Null_Model_SNP151Common_OpenChrom_SNPmatch	135	human	monocyte_absolute_count_minimum_inv_norm_transformed	AMR							x					x
E004201	Eosinophil	21	68	0.308824	7.83616	2.51419	5.23582	2.67988	8.2125e-08	2.13525e-05	Null_Model_SNP151Common_OpenChrom_SNPmatch	68	human	White_blood_cell_count_basophil	EUR			x				x					x
ERR3189180	B cell	24	142	0.169014	9.2048	2.82578	5.2358	2.60734	8.21358e-08	2.13553e-05	Null_Model_SNP151Common_OpenChrom_SNPmatch	142	human	monocyte_absolute_count_minimum_inv_norm_transformed	AFR							x					x
NS1452	Neutrophil	36	322	0.111801	16.1858	3.78437	5.2358	2.22417	8.21366e-08	2.13555e-05	Null_Model_SNP151Common_OpenChrom_SNPmatch	322	human	Eosinophil_counts	AFR							x					x
NS944	Neutrophil	79	247	0.319838	49.1868	5.69421	5.2357	1.60612	8.21808e-08	2.1367e-05	Null_Model_SNP151Common_OpenChrom_SNPmatch	247	human	white_blood_cell_count_WBC_mean_inv_norm_transformed	EUR							x					x
NS992	Neutrophil	62	202	0.306931	35.7343	5.0167	5.23566	1.73503	8.21999e-08	2.1372e-05	Null_Model_SNP151Common_OpenChrom_SNPmatch	202	human	Multiple_sclerosis	EUR	x		x								x
ERR3189220	B cell	74	387	0.191214	44.1918	5.69361	5.23538	1.67452	8.23237e-08	2.14042e-05	Null_Model_SNP151Common_OpenChrom_SNPmatch	387	human	Serum_total_protein_levels	EUR							x
NS734	Neutrophil	23	121	0.190083	9.27173	2.62223	5.23534	2.48066	8.23396e-08	2.14083e-05	Null_Model_SNP151Common_OpenChrom_SNPmatch	121	human	neutrophil_fraction_minimum_inv_norm_transformed	EUR							x					x
GSM1681424	Macrophage	105	202	0.519802	73.2647	6.06175	5.23533	1.43316	8.2346e-08	2.141e-05	Null_Model_SNP151Common_OpenChrom_SNPmatch	202	human	eosinophil_fraction_mean_inv_norm_transformed	AMR							x					x
GSM9437759	B cell	43	125	0.344	22.3197	3.95015	5.23532	1.92655	8.23486e-08	2.14106e-05	Null_Model_SNP151Common_OpenChrom_SNPmatch	125	human	Rheumatoid_arthritis	SAS	x		x								x
ERR3189215	B cell	59	202	0.292079	34.0719	4.7616	5.23523	1.73163	8.2389e-08	2.14211e-05	Null_Model_SNP151Common_OpenChrom_SNPmatch	202	human	eosinophil_fraction_mean_inv_norm_transformed	AMR							x					x
E004793	Macrophage	61	202	0.30198	35.0769	4.95167	5.23521	1.73904	8.23966e-08	2.14231e-05	Null_Model_SNP151Common_OpenChrom_SNPmatch	202	human	Multiple_sclerosis	EUR	x		x								x
NS1472	Neutrophil	61	179	0.340782	35.2987	4.90935	5.23518	1.72811	8.24136e-08	2.14275e-05	Null_Model_SNP151Common_OpenChrom_SNPmatch	179	human	mean_platelet_volume_MPV_minimum_inv_norm_transformed	AMR							x
ERR3189285	B cell	41	104	0.394231	21.0519	3.81042	5.23513	1.94756	8.24333e-08	2.14327e-05	Null_Model_SNP151Common_OpenChrom_SNPmatch	104	human	Rheumatoid_arthritis_rheumatoid_factor_and_or_anti_cyclic_citrullinated_peptide_seropositive	EUR	x		x								x
NS1514	Monocyte	81	159	0.509434	54.0789	5.14245	5.23507	1.49781	8.24606e-08	2.14398e-05	Null_Model_SNP151Common_OpenChrom_SNPmatch	159	human	monocyte_absolute_count_mean_inv_norm_transformed	EAS							x					x
NS992	Neutrophil	39	103	0.378641	19.6174	3.70249	5.23502	1.98803	8.24847e-08	2.1446e-05	Null_Model_SNP151Common_OpenChrom_SNPmatch	103	human	neutrophil_absolute_count_mean_inv_norm_transformed	AMR							x					x
NS710	Neutrophil	41	292	0.140411	19.4985	4.10734	5.2349	2.10273	8.25392e-08	2.14602e-05	Null_Model_SNP151Common_OpenChrom_SNPmatch	292	human	Inflammatory_bowel_disease	EUR			x		x						x
ERR3189285	B cell	22	46	0.478261	8.57043	2.5654	5.23488	2.56697	8.25458e-08	2.14619e-05	Null_Model_SNP151Common_OpenChrom_SNPmatch	46	human	Rheumatoid_arthritis_ACPA_positive	EUR	x		x								x
NS1607	Neutrophil	55	374	0.147059	29.0799	4.95153	5.23477	1.89134	8.25968e-08	2.14752e-05	Null_Model_SNP151Common_OpenChrom_SNPmatch	374	human	Mean_platelet_volume	AFR							x
NS756	Neutrophil	49	383	0.127937	24.3746	4.70431	5.23464	2.01029	8.2652e-08	2.14895e-05	Null_Model_SNP151Common_OpenChrom_SNPmatch	383	human	Neutrophil_count	AFR			x				x					x
GSM2592807	Macrophage	60	179	0.335196	34.0699	4.9537	5.23449	1.76108	8.27208e-08	2.15074e-05	Null_Model_SNP151Common_OpenChrom_SNPmatch	179	human	eosinophil_fraction_maximum_inv_norm_transformed	AFR							x					x
GSM3112106	Monocyte	299	700	0.427143	242.401	10.8128	5.23449	1.2335	8.27215e-08	2.15076e-05	Null_Model_SNP151Common_OpenChrom_SNPmatch	700	human	Platelet_count	EAS							x					x
E004793	Macrophage	89	528	0.168561	55.1169	6.47312	5.23443	1.61475	8.27469e-08	2.15142e-05	Null_Model_SNP151Common_OpenChrom_SNPmatch	528	human	White_blood_cell_count	AFR			x				x					x
E004793	Macrophage	74	211	0.350711	45.7752	5.39226	5.23432	1.6166	8.27982e-08	2.15275e-05	Null_Model_SNP151Common_OpenChrom_SNPmatch	211	human	Crohn_s_disease	EUR			x		x						x
NS792	Neutrophil	94	384	0.244792	60.5574	6.38913	5.23429	1.55225	8.28092e-08	2.15304e-05	Null_Model_SNP151Common_OpenChrom_SNPmatch	384	human	Non_HDL_cholesterol_levels	EUR							x
NS756	Neutrophil	75	343	0.218659	44.6474	5.79884	5.23426	1.67983	8.28217e-08	2.15336e-05	Null_Model_SNP151Common_OpenChrom_SNPmatch	343	human	platelet_count_mean_inv_norm_transformed	EUR							x					x
NS1553	Neutrophil	80	200	0.4	51.1309	5.51542	5.23426	1.56461	8.28244e-08	2.15344e-05	Null_Model_SNP151Common_OpenChrom_SNPmatch	200	human	eosinophil_absolute_count_mean_inv_norm_transformed	EUR							x					x
E004202	Eosinophil	88	234	0.376068	55.3546	6.23691	5.23422	1.58975	8.28435e-08	2.15393e-05	Null_Model_SNP151Common_OpenChrom_SNPmatch	234	human	mean_corpuscular_volume_MCV_maximum_inv_norm_transformed	EUR							x
NS1663	Neutrophil	69	260	0.265385	40.1768	5.5067	5.23421	1.71741	8.28482e-08	2.15405e-05	Null_Model_SNP151Common_OpenChrom_SNPmatch	260	human	platelet_count_minimum_inv_norm_transformed	AFR							x					x
NS1653	Neutrophil	52	149	0.348993	29.039	4.38674	5.23419	1.7907	8.28537e-08	2.1542e-05	Null_Model_SNP151Common_OpenChrom_SNPmatch	149	human	monocyte_absolute_count_maximum_inv_norm_transformed	EUR							x					x
ERR3189315	B cell	82	236	0.347458	52.9331	5.55342	5.23406	1.54913	8.29149e-08	2.15579e-05	Null_Model_SNP151Common_OpenChrom_SNPmatch	236	human	Systemic_lupus_erythematosus	EAS	x		x								x
ERR3189245	B cell	49	102	0.480392	28.7612	3.86677	5.23402	1.70368	8.29321e-08	2.15624e-05	Null_Model_SNP151Common_OpenChrom_SNPmatch	102	human	monocyte_fraction_minimum_inv_norm_transformed	EAS							x					x
GSM1421017	Dendritic Cell	91	148	0.614865	62.8242	5.38322	5.23401	1.44849	8.29359e-08	2.15633e-05	Null_Model_SNP151Common_OpenChrom_SNPmatch	148	human	Inflammatory_bowel_disease	SAS			x		x						x
E004202	Eosinophil	119	332	0.358434	81.8362	7.1005	5.23397	1.45412	8.29524e-08	2.15676e-05	Null_Model_SNP151Common_OpenChrom_SNPmatch	332	human	Red_cell_distribution_width	SAS							x
NS708	Neutrophil	21	102	0.205882	7.68831	2.54337	5.23387	2.73142	8.29991e-08	2.15798e-05	Null_Model_SNP151Common_OpenChrom_SNPmatch	102	human	monocyte_fraction_minimum_inv_norm_transformed	EAS							x					x
GSM1334008	B cell	35	124	0.282258	15.6733	3.69272	5.23372	2.23309	8.30644e-08	2.15968e-05	Null_Model_SNP151Common_OpenChrom_SNPmatch	124	human	monocyte_absolute_count_minimum_inv_norm_transformed	EAS							x					x
NS968	Neutrophil	43	185	0.232432	21.9391	4.02409	5.23372	1.95997	8.30671e-08	2.15975e-05	Null_Model_SNP151Common_OpenChrom_SNPmatch	185	human	eosinophil_absolute_count_mean_inv_norm_transformed	AFR							x					x
E004203	Eosinophil	93	808	0.115099	56.4705	6.97978	5.23361	1.64688	8.31152e-08	2.161e-05	Null_Model_SNP151Common_OpenChrom_SNPmatch	808	human	Sex_hormone_binding_globulin_levels	EUR							x
ERR3189310	B cell	52	132	0.393939	28.9251	4.40901	5.23358	1.79775	8.31278e-08	2.16132e-05	Null_Model_SNP151Common_OpenChrom_SNPmatch	132	human	Systemic_lupus_erythematosus	EUR	x		x								x
GSM7277465	Myeloid	45	198	0.227273	23.3676	4.13361	5.23329	1.92574	8.32595e-08	2.16475e-05	Null_Model_SNP151Common_OpenChrom_SNPmatch	198	human	monocyte_fraction_mean_inv_norm_transformed	AMR							x					x
GSM9437763	B cell	48	142	0.338028	26.3287	4.14112	5.23321	1.82311	8.32975e-08	2.16573e-05	Null_Model_SNP151Common_OpenChrom_SNPmatch	142	human	Medication_use_thyroid_preparations	EUR										x
NS992	Neutrophil	207	822	0.251825	151.358	10.6327	5.23314	1.36762	8.33257e-08	2.16647e-05	Null_Model_SNP151Common_OpenChrom_SNPmatch	822	human	Red_cell_distribution_width	EUR							x
E004203	Eosinophil	32	153	0.20915	14.1728	3.40663	5.23309	2.25784	8.33508e-08	2.16712e-05	Null_Model_SNP151Common_OpenChrom_SNPmatch	153	human	eosinophil_absolute_count_maximum_inv_norm_transformed	AMR							x					x
NS1470	Neutrophil	132	392	0.336735	93.0509	7.44288	5.23306	1.41858	8.33612e-08	2.16739e-05	Null_Model_SNP151Common_OpenChrom_SNPmatch	392	human	Lymphocyte_count	SAS							x					x
NS968	Neutrophil	54	202	0.267327	29.6394	4.65562	5.23252	1.8219	8.36065e-08	2.17377e-05	Null_Model_SNP151Common_OpenChrom_SNPmatch	202	human	mean_platelet_volume_MPV_maximum_inv_norm_transformed	AFR							x
E004799	Monocyte	35	149	0.234899	16.5744	3.52146	5.23236	2.11169	8.36785e-08	2.17564e-05	Null_Model_SNP151Common_OpenChrom_SNPmatch	149	human	monocyte_absolute_count_maximum_inv_norm_transformed	EUR							x					x
ERR3189245	B cell	70	203	0.344828	43.5415	5.05673	5.23234	1.60766	8.36883e-08	2.1759e-05	Null_Model_SNP151Common_OpenChrom_SNPmatch	203	human	Eczema	EUR			x	x							x
NS1455	Neutrophil	77	211	0.364929	48.4705	5.45265	5.23222	1.58859	8.37422e-08	2.1773e-05	Null_Model_SNP151Common_OpenChrom_SNPmatch	211	human	Crohn_s_disease	EUR			x		x						x
GSM1334005	B cell	91	217	0.419355	61.7273	5.59487	5.23207	1.47423	8.38121e-08	2.17912e-05	Null_Model_SNP151Common_OpenChrom_SNPmatch	217	human	Systemic_lupus_erythematosus_MTAG	EAS	x		x						x
GSM2592810	Macrophage	241	533	0.452158	189.384	9.86543	5.23205	1.27255	8.38218e-08	2.17937e-05	Null_Model_SNP151Common_OpenChrom_SNPmatch	533	human	Platelet_count	AMR							x					x
E004792	Macrophage	121	390	0.310256	81.4835	7.55328	5.2317	1.48496	8.39785e-08	2.18344e-05	Null_Model_SNP151Common_OpenChrom_SNPmatch	390	human	Eosinophil_counts	EAS			x				x					x
NS1547	Neutrophil	52	103	0.504854	30.4056	4.12763	5.23167	1.71021	8.39918e-08	2.18379e-05	Null_Model_SNP151Common_OpenChrom_SNPmatch	103	human	neutrophil_absolute_count_mean_inv_norm_transformed	AMR							x					x
ERR3189250	B cell	161	660	0.243939	115.069	8.77988	5.2314	1.39916	8.41145e-08	2.18698e-05	Null_Model_SNP151Common_OpenChrom_SNPmatch	660	human	Neutrophil_count	EUR			x				x					x
ERR3189165	B cell	48	148	0.324324	25.3037	4.33863	5.23122	1.89696	8.41979e-08	2.18914e-05	Null_Model_SNP151Common_OpenChrom_SNPmatch	148	human	Inflammatory_bowel_disease	SAS			x		x						x
NS1677	Neutrophil	62	135	0.459259	38.007	4.58682	5.23085	1.63128	8.43641e-08	2.19347e-05	Null_Model_SNP151Common_OpenChrom_SNPmatch	135	human	monocyte_absolute_count_minimum_inv_norm_transformed	AMR							x					x
NS1455	Neutrophil	41	179	0.22905	20.1289	3.99003	5.23081	2.03688	8.43826e-08	2.19395e-05	Null_Model_SNP151Common_OpenChrom_SNPmatch	179	human	eosinophil_fraction_maximum_inv_norm_transformed	AFR							x					x
NS1514	Monocyte	36	64	0.5625	20.1299	3.03399	5.23077	1.78839	8.44016e-08	2.19444e-05	Null_Model_SNP151Common_OpenChrom_SNPmatch	64	human	Neutrophil_side_scatter	EUR			x								x
NS1514	Monocyte	73	202	0.361386	45.0759	5.33856	5.23064	1.61949	8.44632e-08	2.19604e-05	Null_Model_SNP151Common_OpenChrom_SNPmatch	202	human	mean_platelet_volume_MPV_maximum_inv_norm_transformed	AFR							x
ERR3189160	B cell	115	543	0.211786	77.2198	7.22299	5.23055	1.48926	8.45041e-08	2.19711e-05	Null_Model_SNP151Common_OpenChrom_SNPmatch	543	human	Eosinophil_percentage_of_white_cells	EUR			x				x					x
ERR3189315	B cell	117	326	0.358896	80.5814	6.96302	5.23029	1.45195	8.46235e-08	2.20021e-05	Null_Model_SNP151Common_OpenChrom_SNPmatch	326	human	Eosinophil_counts	AMR							x					x
GSM2592808	Macrophage	78	126	0.619048	53.4715	4.68972	5.23027	1.45872	8.46324e-08	2.20044e-05	Null_Model_SNP151Common_OpenChrom_SNPmatch	126	human	neutrophil_fraction_mean_inv_norm_transformed	EUR							x					x
ERR3189095	B cell	51	131	0.389313	28.6683	4.26988	5.23004	1.77897	8.47347e-08	2.2031e-05	Null_Model_SNP151Common_OpenChrom_SNPmatch	131	human	monocyte_fraction_minimum_inv_norm_transformed	EUR							x					x
GSM1334006	B cell	71	168	0.422619	44.7572	5.01777	5.22996	1.58634	8.47712e-08	2.20405e-05	Null_Model_SNP151Common_OpenChrom_SNPmatch	168	human	eosinophil_fraction_maximum_inv_norm_transformed	AMR							x					x
ERR3189185	B cell	74	203	0.364532	45.3127	5.48536	5.2298	1.6331	8.48469e-08	2.20602e-05	Null_Model_SNP151Common_OpenChrom_SNPmatch	203	human	Eczema	EUR			x	x							x
NS984	Neutrophil	55	205	0.268293	30.8492	4.61803	5.22968	1.78287	8.49e-08	2.2074e-05	Null_Model_SNP151Common_OpenChrom_SNPmatch	205	human	white_blood_cell_count_WBC_minimum_inv_norm_transformed	AFR							x					x
GSM1334006	B cell	126	380	0.331579	88.1329	7.24081	5.22968	1.42966	8.4901e-08	2.20743e-05	Null_Model_SNP151Common_OpenChrom_SNPmatch	380	human	Monocyte_count	SAS			x				x					x
ERR3189180	B cell	33	125	0.264	15.1848	3.40658	5.22963	2.17322	8.49228e-08	2.20799e-05	Null_Model_SNP151Common_OpenChrom_SNPmatch	125	human	Rheumatoid_arthritis	SAS	x		x								x
NS1681	Neutrophil	121	251	0.482072	85.8472	6.72188	5.22962	1.40948	8.493e-08	2.20818e-05	Null_Model_SNP151Common_OpenChrom_SNPmatch	251	human	mean_corpuscular_volume_MCV_mean_inv_norm_transformed	EUR							x
GSM7277465	Myeloid	33	149	0.221477	14.8112	3.47812	5.2295	2.22805	8.49864e-08	2.20965e-05	Null_Model_SNP151Common_OpenChrom_SNPmatch	149	human	monocyte_absolute_count_maximum_inv_norm_transformed	EUR							x					x
NS1547	Neutrophil	68	166	0.409639	41.2228	5.12048	5.22944	1.64957	8.50142e-08	2.21037e-05	Null_Model_SNP151Common_OpenChrom_SNPmatch	166	human	monocyte_absolute_count_minimum_inv_norm_transformed	EUR							x					x
ERR3189175	B cell	40	112	0.357143	20.8871	3.65489	5.2294	1.91506	8.50319e-08	2.21083e-05	Null_Model_SNP151Common_OpenChrom_SNPmatch	112	human	eosinophil_fraction_minimum_inv_norm_transformed	EUR							x					x
GSM3421852	Macrophage	98	170	0.576471	67.7413	5.78636	5.22932	1.44668	8.50671e-08	2.21175e-05	Null_Model_SNP151Common_OpenChrom_SNPmatch	170	human	Rheumatoid_arthritis	EAS	x		x								x
NS1517	Neutrophil	106	238	0.445378	74.0939	6.1019	5.22888	1.43062	8.52703e-08	2.21703e-05	Null_Model_SNP151Common_OpenChrom_SNPmatch	238	human	Inflammatory_bowel_disease	EAS			x		x						x
GSM9437764	B cell	21	200	0.105	7.49151	2.58344	5.22887	2.80317	8.52739e-08	2.21712e-05	Null_Model_SNP151Common_OpenChrom_SNPmatch	200	human	monocyte_fraction_mean_inv_norm_transformed	AFR							x					x
NS1521	Neutrophil	52	163	0.319018	28.6194	4.47146	5.22885	1.81695	8.5283e-08	2.21736e-05	Null_Model_SNP151Common_OpenChrom_SNPmatch	163	human	Basophil_percentage_of_white_cells	EUR			x				x					x
NS1679	Neutrophil	70	242	0.289256	41.1808	5.51165	5.22878	1.69982	8.53176e-08	2.21826e-05	Null_Model_SNP151Common_OpenChrom_SNPmatch	242	human	platelet_count_maximum_inv_norm_transformed	AFR							x					x
GSM1681424	Macrophage	78	166	0.46988	50.2008	5.31701	5.22835	1.55376	8.55156e-08	2.22341e-05	Null_Model_SNP151Common_OpenChrom_SNPmatch	166	human	monocyte_absolute_count_minimum_inv_norm_transformed	EUR							x					x
NS936	Neutrophil	42	108	0.388889	22.0859	3.80902	5.22814	1.90166	8.56106e-08	2.22587e-05	Null_Model_SNP151Common_OpenChrom_SNPmatch	108	human	eosinophil_absolute_count_minimum_inv_norm_transformed	EUR							x					x
NS1464	Neutrophil	74	169	0.43787	47.7982	5.01171	5.22812	1.54818	8.56233e-08	2.22621e-05	Null_Model_SNP151Common_OpenChrom_SNPmatch	169	human	Ulcerative_colitis	EUR			x		x						x
E004199	Myeloid	49	113	0.433628	27.034	4.20153	5.2281	1.81253	8.56282e-08	2.22633e-05	Null_Model_SNP151Common_OpenChrom_SNPmatch	113	human	monocyte_fraction_minimum_inv_norm_transformed	AMR							x					x
NS1509	Monocyte	66	126	0.52381	42.7203	4.45305	5.22781	1.54493	8.57641e-08	2.22987e-05	Null_Model_SNP151Common_OpenChrom_SNPmatch	126	human	neutrophil_fraction_mean_inv_norm_transformed	EUR							x					x
NS1571	Neutrophil	60	152	0.394737	36.3277	4.52819	5.22777	1.65163	8.57853e-08	2.23042e-05	Null_Model_SNP151Common_OpenChrom_SNPmatch	152	human	Neutrophil_percentage_of_granulocytes	EUR			x				x					x
NS1661	Neutrophil	36	168	0.214286	16.5634	3.71809	5.22756	2.17346	8.58802e-08	2.23289e-05	Null_Model_SNP151Common_OpenChrom_SNPmatch	168	human	Mean_corpuscular_hemoglobin_concentration	SAS							x
GSM6706077	Monocyte	347	723	0.479945	288.208	11.2472	5.22729	1.20399	8.60063e-08	2.23616e-05	Null_Model_SNP151Common_OpenChrom_SNPmatch	723	human	Mean_platelet_volume	EUR							x
NS1511	Monocyte	67	126	0.531746	44.1069	4.37968	5.22712	1.51904	8.60838e-08	2.23818e-05	Null_Model_SNP151Common_OpenChrom_SNPmatch	126	human	neutrophil_fraction_mean_inv_norm_transformed	EUR							x					x
E004203	Eosinophil	26	108	0.240741	10.4925	2.96685	5.22692	2.47796	8.6177e-08	2.2406e-05	Null_Model_SNP151Common_OpenChrom_SNPmatch	108	human	eosinophil_absolute_count_minimum_inv_norm_transformed	EUR							x					x
E004799	Monocyte	53	180	0.294444	30	4.40045	5.22673	1.76667	8.62658e-08	2.24291e-05	Null_Model_SNP151Common_OpenChrom_SNPmatch	180	human	monocyte_fraction_mean_inv_norm_transformed	EAS							x					x
NS1639	Neutrophil	87	247	0.352227	56.2238	5.88845	5.22654	1.54739	8.63565e-08	2.24527e-05	Null_Model_SNP151Common_OpenChrom_SNPmatch	247	human	white_blood_cell_count_WBC_mean_inv_norm_transformed	EUR							x					x
GSM3057097	Monocyte	244	411	0.593674	198.387	8.72739	5.22646	1.22992	8.63921e-08	2.24619e-05	Null_Model_SNP151Common_OpenChrom_SNPmatch	411	human	Neutrophil_count	EAS			x				x					x
GSM2359986	Monocyte	82	166	0.493976	53.2867	5.49388	5.22641	1.53885	8.64148e-08	2.24678e-05	Null_Model_SNP151Common_OpenChrom_SNPmatch	166	human	monocyte_absolute_count_minimum_inv_norm_transformed	EUR							x					x
NS1568	Neutrophil	136	334	0.407186	97.0709	7.44876	5.22625	1.40104	8.64906e-08	2.24875e-05	Null_Model_SNP151Common_OpenChrom_SNPmatch	334	human	Neutrophil_count	AMR			x				x					x
NS1518	Neutrophil	45	93	0.483871	26.2927	3.57956	5.22615	1.7115	8.654e-08	2.25004e-05	Null_Model_SNP151Common_OpenChrom_SNPmatch	93	human	eosinophil_absolute_count_minimum_inv_norm_transformed	AMR							x					x
GSM5098241	Myeloid	172	533	0.322702	124.066	9.17211	5.22607	1.38636	8.65773e-08	2.25101e-05	Null_Model_SNP151Common_OpenChrom_SNPmatch	533	human	Platelet_count	AMR							x					x
NS936	Neutrophil	43	132	0.325758	22.6444	3.89505	5.22603	1.89893	8.65927e-08	2.25141e-05	Null_Model_SNP151Common_OpenChrom_SNPmatch	132	human	Sum_neutrophil_eosinophil_counts	EUR			x				x					x
GSM3111965	Macrophage	442	977	0.452405	377.177	12.404	5.22598	1.17186	8.66168e-08	2.25204e-05	Null_Model_SNP151Common_OpenChrom_SNPmatch	977	human	Eosinophil_counts	EUR			x				x					x
NS1470	Neutrophil	75	161	0.465839	47.7243	5.21976	5.22547	1.57153	8.68546e-08	2.25822e-05	Null_Model_SNP151Common_OpenChrom_SNPmatch	161	human	eosinophil_absolute_count_mean_inv_norm_transformed	EAS							x					x
NS1607	Neutrophil	61	296	0.206081	33.8212	5.20144	5.22525	1.8036	8.69609e-08	2.26098e-05	Null_Model_SNP151Common_OpenChrom_SNPmatch	296	human	Telomere_length_principal_component_1	EUR							x
NS1517	Neutrophil	212	570	0.37193	162.233	9.52443	5.22522	1.30676	8.69745e-08	2.26134e-05	Null_Model_SNP151Common_OpenChrom_SNPmatch	570	human	White_blood_cell_count	EAS			x				x					x
NS1651	Neutrophil	56	134	0.41791	32.7592	4.44826	5.22469	1.70944	8.72232e-08	2.2678e-05	Null_Model_SNP151Common_OpenChrom_SNPmatch	134	human	Granulocyte_count	EUR			x	x			x					x
NS1639	Neutrophil	119	384	0.309896	81.1089	7.25239	5.22464	1.46716	8.72476e-08	2.26844e-05	Null_Model_SNP151Common_OpenChrom_SNPmatch	384	human	Non_HDL_cholesterol_levels	EUR							x
NS1547	Neutrophil	59	140	0.421429	35.027	4.58849	5.2246	1.68442	8.72676e-08	2.26896e-05	Null_Model_SNP151Common_OpenChrom_SNPmatch	140	human	Basophil_count	AMR			x				x					x
NS792	Neutrophil	90	345	0.26087	57.8052	6.16222	5.22454	1.55695	8.72931e-08	2.26962e-05	Null_Model_SNP151Common_OpenChrom_SNPmatch	345	human	Non_HDL_cholesterol_levels	AMR							x
NS1513	Monocyte	93	214	0.434579	60.8991	6.14433	5.22447	1.52712	8.73255e-08	2.27046e-05	Null_Model_SNP151Common_OpenChrom_SNPmatch	214	human	Chronic_inflammatory_diseases_ankylosing_spondylitis_Crohn_s_disease_psoriasis_primary_sclerosing_cholangitis_ulcerative_colitis__pleiotropy	EUR	x		x		x				x
ERR3189130	B cell	51	187	0.272727	27.979	4.40642	5.22441	1.82279	8.73534e-08	2.27119e-05	Null_Model_SNP151Common_OpenChrom_SNPmatch	187	human	eosinophil_fraction_maximum_inv_norm_transformed	EUR							x					x
NS1673	Neutrophil	110	201	0.547264	80.2507	5.69439	5.22431	1.3707	8.74029e-08	2.27248e-05	Null_Model_SNP151Common_OpenChrom_SNPmatch	201	human	mean_platelet_volume_MPV_maximum_inv_norm_transformed	AMR							x
NS1570	Neutrophil	182	808	0.225248	131.774	9.61421	5.22412	1.38115	8.74925e-08	2.2748e-05	Null_Model_SNP151Common_OpenChrom_SNPmatch	808	human	Sex_hormone_binding_globulin_levels	EUR							x
NS968	Neutrophil	75	236	0.317797	47.1249	5.33586	5.22411	1.59152	8.74964e-08	2.27491e-05	Null_Model_SNP151Common_OpenChrom_SNPmatch	236	human	Systemic_lupus_erythematosus	EAS	x		x								x
E004201	Eosinophil	92	332	0.277108	58.4835	6.41592	5.22396	1.57309	8.75687e-08	2.27679e-05	Null_Model_SNP151Common_OpenChrom_SNPmatch	332	human	Red_cell_distribution_width	SAS							x
GSM1421017	Dendritic Cell	171	334	0.511976	131.898	7.48516	5.22392	1.29646	8.75856e-08	2.27723e-05	Null_Model_SNP151Common_OpenChrom_SNPmatch	334	human	Neutrophil_count	AMR			x				x					x
NS984	Neutrophil	88	220	0.4	58.3107	5.68334	5.22392	1.50916	8.75883e-08	2.2773e-05	Null_Model_SNP151Common_OpenChrom_SNPmatch	220	human	mean_platelet_volume_MPV_maximum_inv_norm_transformed	EUR							x
ERR3189205	B cell	37	144	0.256944	17.1538	3.79925	5.2237	2.15695	8.76906e-08	2.27996e-05	Null_Model_SNP151Common_OpenChrom_SNPmatch	144	human	Rheumatoid_arthritis	AFR	x		x								x
NS794	Neutrophil	90	697	0.129125	55.3277	6.63751	5.2237	1.62667	8.76934e-08	2.28003e-05	Null_Model_SNP151Common_OpenChrom_SNPmatch	697	human	Mean_spheric_corpuscular_volume	EUR							x
NS1681	Neutrophil	70	216	0.324074	43.0549	5.15829	5.22364	1.62583	8.77204e-08	2.28073e-05	Null_Model_SNP151Common_OpenChrom_SNPmatch	216	human	white_blood_cell_count_WBC_mean_inv_norm_transformed	AFR							x					x
NS1464	Neutrophil	170	411	0.413625	126.557	8.31655	5.22363	1.34326	8.77249e-08	2.28085e-05	Null_Model_SNP151Common_OpenChrom_SNPmatch	411	human	Neutrophil_count	EAS			x				x					x
NS1513	Monocyte	320	1017	0.314651	256.48	12.161	5.2233	1.24766	8.78832e-08	2.28496e-05	Null_Model_SNP151Common_OpenChrom_SNPmatch	1017	human	White_blood_cell_count	EUR			x				x					x
GSM3421852	Macrophage	153	280	0.546429	114.887	7.29687	5.22319	1.33174	8.79351e-08	2.28631e-05	Null_Model_SNP151Common_OpenChrom_SNPmatch	280	human	platelet_count_maximum_inv_norm_transformed	EUR							x					x
GSM1816090	Stem cell	90	162	0.555556	62.8012	5.20763	5.22287	1.43309	8.80844e-08	2.29019e-05	Null_Model_SNP151Common_OpenChrom_SNPmatch	162	human	Eosinophil_percentage_of_granulocytes	EUR			x				x					x
NS1439	Neutrophil	29	63	0.460317	13.6713	2.93511	5.22252	2.12123	8.82516e-08	2.29454e-05	Null_Model_SNP151Common_OpenChrom_SNPmatch	63	human	Neutrophil_side_fluorescence	EUR			x								x
GSM9437757	B cell	95	326	0.291411	62.2308	6.27469	5.22245	1.52658	8.82861e-08	2.29544e-05	Null_Model_SNP151Common_OpenChrom_SNPmatch	326	human	Eosinophil_counts	AMR							x					x
GSM3421851	Macrophage	111	383	0.289817	74.046	7.07601	5.22244	1.49907	8.82891e-08	2.29552e-05	Null_Model_SNP151Common_OpenChrom_SNPmatch	383	human	Neutrophil_count	AFR			x				x					x
ERR3189275	B cell	69	180	0.383333	42.9311	4.99182	5.22233	1.60723	8.83417e-08	2.29689e-05	Null_Model_SNP151Common_OpenChrom_SNPmatch	180	human	monocyte_fraction_mean_inv_norm_transformed	EAS							x					x
NS797	Neutrophil	15	210	0.0714286	4.28172	2.05245	5.22219	3.50327	8.84115e-08	2.2987e-05	Null_Model_SNP151Common_OpenChrom_SNPmatch	210	human	mean_platelet_volume_MPV_mean_inv_norm_transformed	AFR							x
NS1439	Neutrophil	90	322	0.279503	57.5504	6.21399	5.22201	1.56385	8.84942e-08	2.30085e-05	Null_Model_SNP151Common_OpenChrom_SNPmatch	322	human	Eosinophil_counts	AFR							x					x
NS756	Neutrophil	26	119	0.218487	10.3047	3.00567	5.22189	2.52312	8.8551e-08	2.30233e-05	Null_Model_SNP151Common_OpenChrom_SNPmatch	119	human	monocyte_absolute_count_maximum_inv_norm_transformed	AMR							x					x
NS984	Neutrophil	70	184	0.380435	43.3556	5.10249	5.22184	1.61455	8.85792e-08	2.30306e-05	Null_Model_SNP151Common_OpenChrom_SNPmatch	184	human	white_blood_cell_count_WBC_minimum_inv_norm_transformed	AMR							x					x
GSM7277468	Monocyte	94	429	0.219114	59.6883	6.5709	5.22176	1.57485	8.86142e-08	2.30397e-05	Null_Model_SNP151Common_OpenChrom_SNPmatch	429	human	White_blood_cell_count	AMR			x				x					x
GSM1557623	Myeloid	198	390	0.507692	153.716	8.48112	5.22145	1.28809	8.87658e-08	2.30791e-05	Null_Model_SNP151Common_OpenChrom_SNPmatch	390	human	Eosinophil_counts	EAS			x				x					x
ERR3189095	B cell	124	403	0.307692	85.2517	7.42149	5.22109	1.45452	8.89386e-08	2.3124e-05	Null_Model_SNP151Common_OpenChrom_SNPmatch	403	human	Neutrophil_percentage_of_white_cells	EUR			x				x					x
ERR3189170	B cell	48	132	0.363636	25.5874	4.29285	5.22091	1.87592	8.90253e-08	2.31466e-05	Null_Model_SNP151Common_OpenChrom_SNPmatch	132	human	Systemic_lupus_erythematosus	EUR	x		x								x
GSM1681425	Macrophage	246	422	0.582938	200.355	8.74283	5.22089	1.22782	8.9033e-08	2.31486e-05	Null_Model_SNP151Common_OpenChrom_SNPmatch	422	human	White_blood_cell_count	SAS			x				x					x
E004793	Macrophage	54	181	0.298343	30.2967	4.54014	5.22083	1.78237	8.90622e-08	2.31562e-05	Null_Model_SNP151Common_OpenChrom_SNPmatch	181	human	Sum_eosinophil_basophil_counts	EUR			x				x					x
NS1568	Neutrophil	347	1071	0.323996	280.126	12.8091	5.22081	1.23873	8.90702e-08	2.31582e-05	Null_Model_SNP151Common_OpenChrom_SNPmatch	1071	human	Platelet_count	EUR							x					x
NS1517	Neutrophil	61	152	0.401316	35.3936	4.90479	5.2207	1.72348	8.91259e-08	2.31727e-05	Null_Model_SNP151Common_OpenChrom_SNPmatch	152	human	Neutrophil_percentage_of_granulocytes	EUR			x				x					x
E004201	Eosinophil	94	327	0.287462	59.995	6.51375	5.22049	1.5668	8.92241e-08	2.31983e-05	Null_Model_SNP151Common_OpenChrom_SNPmatch	327	human	Red_cell_distribution_width	AMR							x
NS1548	Neutrophil	57	233	0.244635	30.5245	5.07165	5.2203	1.86735	8.93185e-08	2.32228e-05	Null_Model_SNP151Common_OpenChrom_SNPmatch	233	human	mean_corpuscular_volume_MCV_mean_inv_norm_transformed	AFR							x
ERR3189290	B cell	46	182	0.252747	24.0849	4.19807	5.22028	1.90991	8.93276e-08	2.32252e-05	Null_Model_SNP151Common_OpenChrom_SNPmatch	182	human	monocyte_absolute_count_mean_inv_norm_transformed	AMR							x					x
NS742	Neutrophil	9	134	0.0671642	1.98701	1.34344	5.22017	4.52941	8.93789e-08	2.32385e-05	Null_Model_SNP151Common_OpenChrom_SNPmatch	134	human	monocyte_fraction_maximum_inv_norm_transformed	AFR							x					x
E004807	Monocyte	64	187	0.342246	38.6324	4.8597	5.22	1.65664	8.94632e-08	2.32604e-05	Null_Model_SNP151Common_OpenChrom_SNPmatch	187	human	eosinophil_fraction_maximum_inv_norm_transformed	EUR							x					x
NS1463	Neutrophil	36	149	0.241611	17.6024	3.52445	5.21999	2.04518	8.94659e-08	2.32611e-05	Null_Model_SNP151Common_OpenChrom_SNPmatch	149	human	monocyte_absolute_count_maximum_inv_norm_transformed	EUR							x					x
GSM7277469	Monocyte	59	166	0.355422	34.3556	4.72116	5.21997	1.71733	8.9474e-08	2.32632e-05	Null_Model_SNP151Common_OpenChrom_SNPmatch	166	human	monocyte_absolute_count_minimum_inv_norm_transformed	EUR							x					x
ERR3189095	B cell	62	182	0.340659	37.1039	4.7694	5.21996	1.67098	8.94792e-08	2.32646e-05	Null_Model_SNP151Common_OpenChrom_SNPmatch	182	human	monocyte_absolute_count_mean_inv_norm_transformed	AMR							x					x
ERR3189240	B cell	37	132	0.280303	17.8551	3.6677	5.21986	2.07223	8.953e-08	2.32778e-05	Null_Model_SNP151Common_OpenChrom_SNPmatch	132	human	monocyte_fraction_maximum_inv_norm_transformed	AMR							x					x
GSM7277465	Myeloid	27	94	0.287234	11.1399	3.03849	5.21974	2.42373	8.95851e-08	2.32921e-05	Null_Model_SNP151Common_OpenChrom_SNPmatch	94	human	High_fluorescence_immature_platelet_fraction	EUR							x
GSM5098241	Myeloid	42	183	0.229508	21.2428	3.97668	5.21974	1.97714	8.95885e-08	2.3293e-05	Null_Model_SNP151Common_OpenChrom_SNPmatch	183	human	monocyte_absolute_count_mean_inv_norm_transformed	AFR							x					x
E004800	Monocyte	129	429	0.300699	88.8811	7.68602	5.21972	1.45138	8.95953e-08	2.32948e-05	Null_Model_SNP151Common_OpenChrom_SNPmatch	429	human	White_blood_cell_count	AMR			x				x					x
NS1573	Neutrophil	41	119	0.344538	21.3766	3.75966	5.21946	1.91798	8.97224e-08	2.33278e-05	Null_Model_SNP151Common_OpenChrom_SNPmatch	119	human	monocyte_absolute_count_maximum_inv_norm_transformed	AMR							x					x
E004202	Eosinophil	56	205	0.273171	31.1189	4.76706	5.21939	1.79955	8.97589e-08	2.33373e-05	Null_Model_SNP151Common_OpenChrom_SNPmatch	205	human	white_blood_cell_count_WBC_minimum_inv_norm_transformed	AFR							x					x
NS960	Neutrophil	96	368	0.26087	61.9381	6.52627	5.21921	1.54994	8.98454e-08	2.33598e-05	Null_Model_SNP151Common_OpenChrom_SNPmatch	368	human	Mean_platelet_volume	AMR							x
GSM1557623	Myeloid	48	82	0.585366	28.7632	3.68577	5.2192	1.6688	8.98486e-08	2.33606e-05	Null_Model_SNP151Common_OpenChrom_SNPmatch	82	human	Platelet_large_cell_ratio	EUR							x
E004201	Eosinophil	41	124	0.330645	20.4336	3.94054	5.2192	2.0065	8.9851e-08	2.33612e-05	Null_Model_SNP151Common_OpenChrom_SNPmatch	124	human	monocyte_absolute_count_minimum_inv_norm_transformed	EAS							x					x
NS1663	Neutrophil	82	207	0.396135	51.7612	5.79378	5.21917	1.5842	8.9862e-08	2.33641e-05	Null_Model_SNP151Common_OpenChrom_SNPmatch	207	human	mean_platelet_volume_MPV_mean_inv_norm_transformed	AMR							x
GSM1940201	Myeloid	44	202	0.217822	21.8032	4.25303	5.21906	2.01805	8.99161e-08	2.33782e-05	Null_Model_SNP151Common_OpenChrom_SNPmatch	202	human	mean_platelet_volume_MPV_maximum_inv_norm_transformed	AFR							x
ERR3189205	B cell	74	208	0.355769	46.3047	5.30661	5.21902	1.59811	8.99342e-08	2.33829e-05	Null_Model_SNP151Common_OpenChrom_SNPmatch	208	human	Systemic_lupus_erythematosus_MTAG	AMR	x		x						x
NS1436	Neutrophil	93	374	0.248663	59.4296	6.43236	5.21899	1.56488	8.99511e-08	2.33873e-05	Null_Model_SNP151Common_OpenChrom_SNPmatch	374	human	Mean_platelet_volume	AFR							x
NS1573	Neutrophil	73	195	0.374359	45.1528	5.33588	5.21885	1.61673	9.00191e-08	2.3405e-05	Null_Model_SNP151Common_OpenChrom_SNPmatch	195	human	white_blood_cell_count_WBC_mean_inv_norm_transformed	AMR							x					x
NS1004	Neutrophil	21	105	0.2	7.68432	2.55152	5.21873	2.73284	9.00769e-08	2.342e-05	Null_Model_SNP151Common_OpenChrom_SNPmatch	105	human	neutrophil_absolute_count_mean_inv_norm_transformed	EAS							x					x
E004199	Myeloid	114	280	0.407143	80.3906	6.44036	5.21856	1.41808	9.01619e-08	2.34421e-05	Null_Model_SNP151Common_OpenChrom_SNPmatch	280	human	platelet_count_maximum_inv_norm_transformed	EUR							x					x
NS1008	Neutrophil	87	247	0.352227	56.6094	5.82377	5.21838	1.53685	9.02495e-08	2.34649e-05	Null_Model_SNP151Common_OpenChrom_SNPmatch	247	human	white_blood_cell_count_WBC_mean_inv_norm_transformed	EUR							x					x
ERR3189220	B cell	142	837	0.169654	95.7852	8.85646	5.2182	1.48248	9.03338e-08	2.34868e-05	Null_Model_SNP151Common_OpenChrom_SNPmatch	837	human	Monocyte_count	EUR			x				x					x
ERR3189190	B cell	82	213	0.384977	52.2507	5.70106	5.2182	1.56936	9.0336e-08	2.34874e-05	Null_Model_SNP151Common_OpenChrom_SNPmatch	213	human	Systemic_lupus_erythematosus_MTAG	EUR	x		x						x
E004053_E004367	B cell	33	360	0.0916667	14.2398	3.59534	5.21793	2.31745	9.04647e-08	2.35208e-05	Null_Model_SNP151Common_OpenChrom_SNPmatch	360	human	Monocyte_count	AMR			x				x					x
GSM7277470	Monocyte	187	660	0.283333	139.724	9.06046	5.21781	1.33835	9.05268e-08	2.3537e-05	Null_Model_SNP151Common_OpenChrom_SNPmatch	660	human	Neutrophil_count	EUR			x				x					x
ERR3189190	B cell	81	236	0.34322	52.0709	5.54436	5.21774	1.55557	9.05575e-08	2.3545e-05	Null_Model_SNP151Common_OpenChrom_SNPmatch	236	human	Systemic_lupus_erythematosus	EAS	x		x								x
NS1554	Neutrophil	62	135	0.459259	37.1469	4.76334	5.21759	1.66905	9.06342e-08	2.35649e-05	Null_Model_SNP151Common_OpenChrom_SNPmatch	135	human	neutrophil_absolute_count_mean_inv_norm_transformed	EUR							x					x
NS1681	Neutrophil	62	122	0.508197	37.8821	4.62256	5.21743	1.63666	9.07132e-08	2.35854e-05	Null_Model_SNP151Common_OpenChrom_SNPmatch	122	human	Basophil_fraction_mean_inv_norm_transformed	EUR							x
GSM3421851	Macrophage	150	524	0.28626	105.314	8.56502	5.21731	1.42432	9.07719e-08	2.36007e-05	Null_Model_SNP151Common_OpenChrom_SNPmatch	524	human	Platelet_count	AFR							x					x
NS1517	Neutrophil	19	38	0.5	7.98102	2.11202	5.21726	2.38065	9.07923e-08	2.3606e-05	Null_Model_SNP151Common_OpenChrom_SNPmatch	38	human	Monocyte_side_fluorescence	EUR			x								x
GSM7277472	Myeloid	136	1017	0.133727	91.7463	8.48219	5.21725	1.48235	9.07972e-08	2.36073e-05	Null_Model_SNP151Common_OpenChrom_SNPmatch	1017	human	White_blood_cell_count	EUR			x				x					x
ERR3189290	B cell	57	200	0.285	32.3996	4.71531	5.21713	1.75928	9.08575e-08	2.3623e-05	Null_Model_SNP151Common_OpenChrom_SNPmatch	200	human	eosinophil_absolute_count_mean_inv_norm_transformed	EUR							x					x
GSM1681423	Macrophage	210	429	0.48951	164.616	8.69924	5.21697	1.27569	9.09387e-08	2.36441e-05	Null_Model_SNP151Common_OpenChrom_SNPmatch	429	human	White_blood_cell_count	AMR			x				x					x
ERR3189160	B cell	52	198	0.262626	29.0929	4.39094	5.2169	1.78738	9.09718e-08	2.36527e-05	Null_Model_SNP151Common_OpenChrom_SNPmatch	198	human	monocyte_fraction_mean_inv_norm_transformed	AMR							x					x
NS1651	Neutrophil	47	154	0.305195	25.5784	4.10659	5.21639	1.83749	9.12225e-08	2.37178e-05	Null_Model_SNP151Common_OpenChrom_SNPmatch	154	human	eosinophil_absolute_count_maximum_inv_norm_transformed	AFR							x					x
NS1603	Neutrophil	193	700	0.275714	143.27	9.53358	5.21633	1.34711	9.12533e-08	2.37259e-05	Null_Model_SNP151Common_OpenChrom_SNPmatch	700	human	Platelet_count	EAS							x					x
E004201	Eosinophil	62	236	0.262712	35.3147	5.11585	5.21621	1.75564	9.13115e-08	2.3741e-05	Null_Model_SNP151Common_OpenChrom_SNPmatch	236	human	Systemic_lupus_erythematosus	EAS	x		x								x
NS1663	Neutrophil	74	177	0.418079	46.6573	5.2419	5.21618	1.58603	9.13266e-08	2.37449e-05	Null_Model_SNP151Common_OpenChrom_SNPmatch	177	human	eosinophil_fraction_mean_inv_norm_transformed	EAS							x					x
GSM5098240	Myeloid	86	181	0.475138	56.4256	5.66981	5.21613	1.52413	9.13519e-08	2.37515e-05	Null_Model_SNP151Common_OpenChrom_SNPmatch	181	human	mean_platelet_volume_MPV_maximum_inv_norm_transformed	EAS							x
GSM9437755	B cell	80	202	0.39604	51.6464	5.43588	5.21602	1.549	9.14061e-08	2.37656e-05	Null_Model_SNP151Common_OpenChrom_SNPmatch	202	human	Multiple_sclerosis	EUR	x		x								x
NS952	Neutrophil	57	182	0.313187	31.971	4.79856	5.21594	1.78286	9.14458e-08	2.37759e-05	Null_Model_SNP151Common_OpenChrom_SNPmatch	182	human	eosinophil_absolute_count_mean_inv_norm_transformed	AMR							x					x
NS1653	Neutrophil	42	84	0.5	23.1578	3.61263	5.21564	1.81364	9.15911e-08	2.38137e-05	Null_Model_SNP151Common_OpenChrom_SNPmatch	84	human	lymphocyte_absolute_count_maximum_inv_norm_transformed	EAS							x					x
NS1683	Neutrophil	60	108	0.555556	37.5025	4.3135	5.21561	1.59989	9.16076e-08	2.3818e-05	Null_Model_SNP151Common_OpenChrom_SNPmatch	108	human	eosinophil_absolute_count_minimum_inv_norm_transformed	EUR							x					x
ERR3189280	B cell	50	238	0.210084	25.2527	4.745	5.21543	1.97998	9.16935e-08	2.38403e-05	Null_Model_SNP151Common_OpenChrom_SNPmatch	238	human	Inflammatory_bowel_disease	EAS			x		x						x
NS1463	Neutrophil	105	390	0.269231	71.0829	6.50324	5.21541	1.47715	9.17036e-08	2.38429e-05	Null_Model_SNP151Common_OpenChrom_SNPmatch	390	human	Eosinophil_counts	EAS			x				x					x
NS1567	Neutrophil	54	205	0.263415	30.974	4.41512	5.21525	1.7434	9.17852e-08	2.38642e-05	Null_Model_SNP151Common_OpenChrom_SNPmatch	205	human	white_blood_cell_count_WBC_minimum_inv_norm_transformed	AFR							x					x
ERR3189310	B cell	71	377	0.188329	40.8531	5.78061	5.21517	1.73793	9.18238e-08	2.38742e-05	Null_Model_SNP151Common_OpenChrom_SNPmatch	377	human	Lymphocyte_count	AFR							x					x
ERR3189100	B cell	41	125	0.328	20.1978	3.98884	5.2151	2.02992	9.18585e-08	2.38832e-05	Null_Model_SNP151Common_OpenChrom_SNPmatch	125	human	Rheumatoid_arthritis	SAS	x		x								x
NS1661	Neutrophil	109	668	0.163174	69.9031	7.49731	5.21479	1.5593	9.20111e-08	2.39229e-05	Null_Model_SNP151Common_OpenChrom_SNPmatch	668	human	Sex_hormone_binding_globulin_levels_adjusted_for_BMI	EUR							x
GSM1334008	B cell	41	159	0.257862	20.5365	3.92415	5.21477	1.99645	9.20203e-08	2.39253e-05	Null_Model_SNP151Common_OpenChrom_SNPmatch	159	human	monocyte_absolute_count_mean_inv_norm_transformed	EAS							x					x
GSM2592810	Macrophage	71	163	0.435583	44.4256	5.09615	5.21461	1.59818	9.21011e-08	2.39463e-05	Null_Model_SNP151Common_OpenChrom_SNPmatch	163	human	Basophil_percentage_of_white_cells	EUR			x				x					x
NS968	Neutrophil	42	93	0.451613	22.96	3.65136	5.21449	1.82927	9.21618e-08	2.39621e-05	Null_Model_SNP151Common_OpenChrom_SNPmatch	93	human	eosinophil_absolute_count_minimum_inv_norm_transformed	AMR							x					x
NS1517	Neutrophil	72	168	0.428571	46.7213	4.84781	5.21446	1.54105	9.21743e-08	2.39653e-05	Null_Model_SNP151Common_OpenChrom_SNPmatch	168	human	eosinophil_fraction_maximum_inv_norm_transformed	AMR							x					x
NS1549	Neutrophil	181	539	0.335807	134.377	8.94131	5.21438	1.34696	9.2217e-08	2.39764e-05	Null_Model_SNP151Common_OpenChrom_SNPmatch	539	human	Platelet_distribution_width	EUR							x
NS1669	Neutrophil	60	153	0.392157	34.0619	4.97435	5.21436	1.7615	9.22255e-08	2.39786e-05	Null_Model_SNP151Common_OpenChrom_SNPmatch	153	human	Basophil_count	EAS			x				x					x
GSM5098241	Myeloid	123	343	0.358601	85.6573	7.16153	5.21434	1.43595	9.2235e-08	2.39811e-05	Null_Model_SNP151Common_OpenChrom_SNPmatch	343	human	platelet_count_mean_inv_norm_transformed	EUR							x					x
NS1439	Neutrophil	132	325	0.406154	95.0649	7.08342	5.2143	1.38852	9.22556e-08	2.39865e-05	Null_Model_SNP151Common_OpenChrom_SNPmatch	325	human	Eosinophil_counts	SAS			x				x					x
NS1455	Neutrophil	59	159	0.371069	33.961	4.80203	5.21425	1.73728	9.2283e-08	2.39936e-05	Null_Model_SNP151Common_OpenChrom_SNPmatch	159	human	monocyte_absolute_count_mean_inv_norm_transformed	EAS							x					x
NS1452	Neutrophil	78	411	0.189781	47.3197	5.88402	5.21418	1.64836	9.23181e-08	2.40027e-05	Null_Model_SNP151Common_OpenChrom_SNPmatch	411	human	Neutrophil_count	EAS			x				x					x
NS706	Neutrophil	57	390	0.146154	29.9341	5.19092	5.21409	1.90419	9.23598e-08	2.40136e-05	Null_Model_SNP151Common_OpenChrom_SNPmatch	390	human	Eosinophil_counts	EAS			x				x					x
GSM1681426	Macrophage	343	824	0.416262	282.09	11.682	5.214	1.21592	9.24071e-08	2.40259e-05	Null_Model_SNP151Common_OpenChrom_SNPmatch	824	human	Lymphocyte_count	EUR							x					x
NS936	Neutrophil	43	149	0.288591	22.2368	3.98232	5.21385	1.93373	9.24795e-08	2.40447e-05	Null_Model_SNP151Common_OpenChrom_SNPmatch	149	human	monocyte_absolute_count_maximum_inv_norm_transformed	EUR							x					x
GSM9437759	B cell	79	279	0.283154	48.8002	5.79241	5.21368	1.61885	9.2564e-08	2.40666e-05	Null_Model_SNP151Common_OpenChrom_SNPmatch	279	human	Basophil_count	EUR			x				x					x
ERR3189225	B cell	134	426	0.314554	95.5215	7.3805	5.21354	1.40283	9.26362e-08	2.40854e-05	Null_Model_SNP151Common_OpenChrom_SNPmatch	426	human	Monocyte_count	EAS			x				x					x
GSM1940197	Myeloid	16	106	0.150943	5.21978	2.06776	5.21347	3.06526	9.26718e-08	2.40947e-05	Null_Model_SNP151Common_OpenChrom_SNPmatch	106	human	lymphocyte_absolute_count_mean_inv_norm_transformed	AFR							x					x
ERR3189270	B cell	60	200	0.3	34.7512	4.84304	5.21341	1.72656	9.27018e-08	2.41025e-05	Null_Model_SNP151Common_OpenChrom_SNPmatch	200	human	eosinophil_absolute_count_mean_inv_norm_transformed	EUR							x					x
ERR3189300	B cell	62	360	0.172222	35.5874	5.06642	5.21327	1.74219	9.27725e-08	2.41209e-05	Null_Model_SNP151Common_OpenChrom_SNPmatch	360	human	Monocyte_count	AMR			x				x					x
ERR3189240	B cell	74	238	0.310924	44.997	5.56336	5.21321	1.64455	9.2798e-08	2.41275e-05	Null_Model_SNP151Common_OpenChrom_SNPmatch	238	human	Inflammatory_bowel_disease	EAS			x		x						x
GSM3111966	Macrophage	101	169	0.597633	73.3916	5.29627	5.2128	1.37618	9.30068e-08	2.41818e-05	Null_Model_SNP151Common_OpenChrom_SNPmatch	169	human	Ulcerative_colitis	EUR			x		x						x
NS1573	Neutrophil	62	182	0.340659	35.8501	5.01652	5.21274	1.72942	9.30348e-08	2.41891e-05	Null_Model_SNP151Common_OpenChrom_SNPmatch	182	human	monocyte_absolute_count_mean_inv_norm_transformed	AMR							x					x
NS1547	Neutrophil	60	208	0.288462	33.7542	5.03503	5.21263	1.77755	9.30913e-08	2.42037e-05	Null_Model_SNP151Common_OpenChrom_SNPmatch	208	human	eosinophil_fraction_mean_inv_norm_transformed	AFR							x					x
E004201	Eosinophil	76	248	0.306452	45.4296	5.86475	5.21257	1.67292	9.312e-08	2.42112e-05	Null_Model_SNP151Common_OpenChrom_SNPmatch	248	human	mean_corpuscular_hemoglobin_MCH_maximum_inv_norm_transformed	EUR							x
NS1551	Neutrophil	57	126	0.452381	33.8392	4.44377	5.21198	1.68444	9.34189e-08	2.42889e-05	Null_Model_SNP151Common_OpenChrom_SNPmatch	126	human	neutrophil_fraction_mean_inv_norm_transformed	EUR							x					x
NS1437	Neutrophil	102	264	0.386364	69.1838	6.29652	5.2118	1.47433	9.35105e-08	2.43127e-05	Null_Model_SNP151Common_OpenChrom_SNPmatch	264	human	platelet_count_minimum_inv_norm_transformed	AMR							x					x
GSM1334006	B cell	79	208	0.379808	49.8921	5.58501	5.21179	1.58342	9.35147e-08	2.43138e-05	Null_Model_SNP151Common_OpenChrom_SNPmatch	208	human	Systemic_lupus_erythematosus_MTAG	AMR	x		x						x
ERR3189130	B cell	53	177	0.299435	29.9481	4.42304	5.21179	1.76973	9.35155e-08	2.4314e-05	Null_Model_SNP151Common_OpenChrom_SNPmatch	177	human	eosinophil_fraction_mean_inv_norm_transformed	EAS							x					x
NS1573	Neutrophil	164	539	0.304267	117.745	8.87514	5.21172	1.39284	9.35477e-08	2.43224e-05	Null_Model_SNP151Common_OpenChrom_SNPmatch	539	human	Platelet_distribution_width	EUR							x
GSM3111965	Macrophage	73	102	0.715686	50.5425	4.30911	5.21164	1.44433	9.3589e-08	2.43331e-05	Null_Model_SNP151Common_OpenChrom_SNPmatch	102	human	monocyte_fraction_minimum_inv_norm_transformed	EAS							x					x
NS1513	Monocyte	95	211	0.450237	65.8412	5.59515	5.21145	1.44287	9.36872e-08	2.43587e-05	Null_Model_SNP151Common_OpenChrom_SNPmatch	211	human	Crohn_s_disease	EUR			x		x						x
NS1521	Neutrophil	61	153	0.398693	37.0939	4.58728	5.21138	1.64447	9.37189e-08	2.43669e-05	Null_Model_SNP151Common_OpenChrom_SNPmatch	153	human	Basophil_count	EAS			x				x					x
GSM3421851	Macrophage	96	212	0.45283	63.9281	6.15425	5.21134	1.50169	9.37385e-08	2.4372e-05	Null_Model_SNP151Common_OpenChrom_SNPmatch	212	human	Asthma	AMR			x	x							x
GSM3421852	Macrophage	94	159	0.591195	64.9151	5.5812	5.21123	1.44805	9.3796e-08	2.4387e-05	Null_Model_SNP151Common_OpenChrom_SNPmatch	159	human	monocyte_absolute_count_mean_inv_norm_transformed	EAS							x					x
NS1673	Neutrophil	58	98	0.591837	36.018	4.21826	5.21116	1.61031	9.38299e-08	2.43958e-05	Null_Model_SNP151Common_OpenChrom_SNPmatch	98	human	eosinophil_fraction_minimum_inv_norm_transformed	AMR							x					x
GSM9437757	B cell	123	426	0.288732	83.7113	7.53947	5.21107	1.46934	9.38759e-08	2.44077e-05	Null_Model_SNP151Common_OpenChrom_SNPmatch	426	human	Monocyte_count	EAS			x				x					x
GSM3057096	Monocyte	100	182	0.549451	69.3716	5.87756	5.21107	1.44151	9.38794e-08	2.44086e-05	Null_Model_SNP151Common_OpenChrom_SNPmatch	182	human	monocyte_absolute_count_mean_inv_norm_transformed	AMR							x					x
GSM1501167	Myeloid	48	181	0.265193	26.0789	4.20675	5.21093	1.84057	9.39497e-08	2.44269e-05	Null_Model_SNP151Common_OpenChrom_SNPmatch	181	human	mean_platelet_volume_MPV_minimum_inv_norm_transformed	AFR							x
ERR3189295	B cell	26	142	0.183099	10.1269	3.04613	5.21092	2.56743	9.39524e-08	2.44276e-05	Null_Model_SNP151Common_OpenChrom_SNPmatch	142	human	monocyte_absolute_count_minimum_inv_norm_transformed	AFR							x					x
NS710	Neutrophil	29	377	0.0769231	11.958	3.27051	5.21079	2.42515	9.40167e-08	2.44443e-05	Null_Model_SNP151Common_OpenChrom_SNPmatch	377	human	Lymphocyte_count	AFR							x					x
GSM2695652	Macrophage	77	383	0.201044	46.9401	5.76909	5.21052	1.64039	9.41579e-08	2.4481e-05	Null_Model_SNP151Common_OpenChrom_SNPmatch	383	human	Neutrophil_count	AFR			x				x					x
E004832	B cell	73	202	0.361386	45.5285	5.27233	5.21051	1.60339	9.41599e-08	2.44816e-05	Null_Model_SNP151Common_OpenChrom_SNPmatch	202	human	eosinophil_fraction_mean_inv_norm_transformed	AMR							x					x
NS952	Neutrophil	81	253	0.320158	50.7782	5.80024	5.21044	1.59517	9.4198e-08	2.44915e-05	Null_Model_SNP151Common_OpenChrom_SNPmatch	253	human	platelet_count_maximum_inv_norm_transformed	AMR							x					x
GSM7277465	Myeloid	34	124	0.274194	16.2388	3.4088	5.2104	2.09376	9.4215e-08	2.44959e-05	Null_Model_SNP151Common_OpenChrom_SNPmatch	124	human	monocyte_absolute_count_minimum_inv_norm_transformed	EAS							x					x
NS1522	Monocyte	82	200	0.41	52.7323	5.61732	5.21027	1.55503	9.42834e-08	2.45137e-05	Null_Model_SNP151Common_OpenChrom_SNPmatch	200	human	eosinophil_absolute_count_mean_inv_norm_transformed	EUR							x					x
GSM9437759	B cell	173	664	0.260542	126.109	8.99984	5.21022	1.37183	9.43107e-08	2.45208e-05	Null_Model_SNP151Common_OpenChrom_SNPmatch	664	human	Plateletcrit	EUR							x
GSM1681426	Macrophage	75	126	0.595238	50.3267	4.73563	5.21015	1.49026	9.43449e-08	2.45297e-05	Null_Model_SNP151Common_OpenChrom_SNPmatch	126	human	neutrophil_fraction_mean_inv_norm_transformed	EUR							x					x
NS1548	Neutrophil	115	392	0.293367	77.2657	7.24247	5.21014	1.48837	9.43488e-08	2.45307e-05	Null_Model_SNP151Common_OpenChrom_SNPmatch	392	human	Lymphocyte_count	SAS							x					x
NS792	Neutrophil	85	352	0.241477	53.8691	5.9751	5.2101	1.5779	9.43707e-08	2.45364e-05	Null_Model_SNP151Common_OpenChrom_SNPmatch	352	human	Non_HDL_cholesterol_levels	SAS							x
NS1008	Neutrophil	68	187	0.363636	42.5475	4.88528	5.21004	1.59822	9.43974e-08	2.45433e-05	Null_Model_SNP151Common_OpenChrom_SNPmatch	187	human	eosinophil_fraction_maximum_inv_norm_transformed	EUR							x					x
E004048_E004362	B cell	172	979	0.175689	122.662	9.46973	5.21004	1.40222	9.44017e-08	2.45444e-05	Null_Model_SNP151Common_OpenChrom_SNPmatch	979	human	Mean_corpuscular_hemoglobin	EUR							x
NS756	Neutrophil	29	95	0.305263	12.5265	3.16189	5.21003	2.3151	9.44075e-08	2.4546e-05	Null_Model_SNP151Common_OpenChrom_SNPmatch	95	human	neutrophil_fraction_minimum_inv_norm_transformed	AMR							x					x
NS1550	Neutrophil	132	326	0.404908	94.8212	7.13617	5.20991	1.39209	9.44667e-08	2.45613e-05	Null_Model_SNP151Common_OpenChrom_SNPmatch	326	human	Eosinophil_counts	AMR							x					x
NS1554	Neutrophil	47	98	0.479592	26.5864	3.91826	5.20986	1.76782	9.44927e-08	2.45681e-05	Null_Model_SNP151Common_OpenChrom_SNPmatch	98	human	eosinophil_fraction_minimum_inv_norm_transformed	AMR							x					x
GSM9437755	B cell	52	114	0.45614	30.4705	4.13248	5.20982	1.70657	9.4512e-08	2.45731e-05	Null_Model_SNP151Common_OpenChrom_SNPmatch	114	human	Basophil_fraction_mean_inv_norm_transformed	AMR							x
NS944	Neutrophil	26	91	0.285714	11.1319	2.85387	5.20981	2.33564	9.45182e-08	2.45747e-05	Null_Model_SNP151Common_OpenChrom_SNPmatch	91	human	Mouth_ulcers	EUR											x
E004202	Eosinophil	32	117	0.273504	14.8741	3.28727	5.20976	2.15139	9.45441e-08	2.45815e-05	Null_Model_SNP151Common_OpenChrom_SNPmatch	117	human	monocyte_absolute_count_maximum_inv_norm_transformed	AFR							x					x
GSM1940199	Myeloid	51	220	0.231818	27.7173	4.46912	5.20969	1.84001	9.45768e-08	2.459e-05	Null_Model_SNP151Common_OpenChrom_SNPmatch	220	human	mean_platelet_volume_MPV_maximum_inv_norm_transformed	EUR							x
NS1663	Neutrophil	79	201	0.393035	50.02	5.56306	5.20937	1.57937	9.47415e-08	2.46328e-05	Null_Model_SNP151Common_OpenChrom_SNPmatch	201	human	mean_platelet_volume_MPV_maximum_inv_norm_transformed	AMR							x
GSM1501167	Myeloid	103	280	0.367857	68.2188	6.67676	5.2093	1.50985	9.47782e-08	2.46423e-05	Null_Model_SNP151Common_OpenChrom_SNPmatch	280	human	platelet_count_maximum_inv_norm_transformed	EUR							x					x
ERR3189185	B cell	123	380	0.323684	84.3097	7.42725	5.20924	1.45891	9.4808e-08	2.46501e-05	Null_Model_SNP151Common_OpenChrom_SNPmatch	380	human	Monocyte_count	SAS			x				x					x
NS960	Neutrophil	22	68	0.323529	8.26174	2.63731	5.20919	2.66288	9.48348e-08	2.46571e-05	Null_Model_SNP151Common_OpenChrom_SNPmatch	68	human	White_blood_cell_count_basophil	EUR			x				x					x
NS944	Neutrophil	59	152	0.388158	35.1868	4.57144	5.20912	1.67676	9.48685e-08	2.46658e-05	Null_Model_SNP151Common_OpenChrom_SNPmatch	152	human	eosinophil_fraction_maximum_inv_norm_transformed	EAS							x					x
GSM1816090	Stem cell	72	102	0.705882	50.2248	4.18024	5.20908	1.43356	9.48886e-08	2.4671e-05	Null_Model_SNP151Common_OpenChrom_SNPmatch	102	human	monocyte_fraction_minimum_inv_norm_transformed	EAS							x					x
NS1651	Neutrophil	30	65	0.461538	14.4276	2.98948	5.20907	2.07935	9.48931e-08	2.46722e-05	Null_Model_SNP151Common_OpenChrom_SNPmatch	65	human	Neutrophil_forward_scatter	EUR			x								x
ERR3189275	B cell	54	162	0.333333	30.8621	4.44196	5.20894	1.74972	9.49637e-08	2.46906e-05	Null_Model_SNP151Common_OpenChrom_SNPmatch	162	human	Eosinophil_percentage_of_granulocytes	EUR			x				x					x
ERR3189300	B cell	49	236	0.207627	25.8492	4.44457	5.20879	1.89561	9.50373e-08	2.47097e-05	Null_Model_SNP151Common_OpenChrom_SNPmatch	236	human	Systemic_lupus_erythematosus	EAS	x		x								x
E004203	Eosinophil	24	103	0.23301	9.1978	2.84198	5.20842	2.60932	9.52302e-08	2.47599e-05	Null_Model_SNP151Common_OpenChrom_SNPmatch	103	human	Basophil_fraction_mean_inv_norm_transformed	EAS							x
GSM9437758	B cell	106	533	0.198874	67.4286	7.40602	5.20812	1.57203	9.53829e-08	2.47996e-05	Null_Model_SNP151Common_OpenChrom_SNPmatch	533	human	Platelet_count	AMR							x					x
GSM9437761	B cell	178	977	0.18219	129.142	9.38136	5.208	1.37833	9.54415e-08	2.48148e-05	Null_Model_SNP151Common_OpenChrom_SNPmatch	977	human	Eosinophil_counts	EUR			x				x					x
E004802	Monocyte	62	182	0.340659	36.5385	4.88905	5.20787	1.69684	9.55079e-08	2.4832e-05	Null_Model_SNP151Common_OpenChrom_SNPmatch	182	human	eosinophil_absolute_count_mean_inv_norm_transformed	AMR							x					x
ERR3189190	B cell	55	152	0.361842	31.4955	4.51356	5.20753	1.74628	9.56863e-08	2.48784e-05	Null_Model_SNP151Common_OpenChrom_SNPmatch	152	human	Neutrophil_percentage_of_granulocytes	EUR			x				x					x
GSM1782711	Myeloid	38	156	0.24359	18.1698	3.80803	5.20746	2.09138	9.57241e-08	2.48883e-05	Null_Model_SNP151Common_OpenChrom_SNPmatch	156	human	Mean_corpuscular_hemoglobin_concentration	AMR							x
NS1651	Neutrophil	56	124	0.451613	33.1818	4.38188	5.20739	1.68767	9.57574e-08	2.48969e-05	Null_Model_SNP151Common_OpenChrom_SNPmatch	124	human	monocyte_absolute_count_minimum_inv_norm_transformed	EAS							x					x
ERR3189155	B cell	59	174	0.33908	34.8302	4.64146	5.20738	1.69393	9.57632e-08	2.48984e-05	Null_Model_SNP151Common_OpenChrom_SNPmatch	174	human	eosinophil_absolute_count_maximum_inv_norm_transformed	EUR							x					x
NS1573	Neutrophil	31	104	0.298077	13.8811	3.28768	5.20698	2.23325	9.59715e-08	2.49526e-05	Null_Model_SNP151Common_OpenChrom_SNPmatch	104	human	eosinophil_fraction_minimum_inv_norm_transformed	AFR							x					x
NS1567	Neutrophil	83	248	0.334677	52.9401	5.77308	5.20692	1.56781	9.60007e-08	2.49602e-05	Null_Model_SNP151Common_OpenChrom_SNPmatch	248	human	Neutrophils_and_lymphocytes_in_blood_confirmatory_factor_analysis_Factor_35	EUR			x								x
NS1008	Neutrophil	82	211	0.388626	51.7463	5.81047	5.20677	1.58466	9.60806e-08	2.49809e-05	Null_Model_SNP151Common_OpenChrom_SNPmatch	211	human	Crohn_s_disease	EUR			x		x						x
GSM1334006	B cell	324	1071	0.302521	260.562	12.1839	5.20666	1.24346	9.61375e-08	2.49958e-05	Null_Model_SNP151Common_OpenChrom_SNPmatch	1071	human	Platelet_count	EUR							x					x
NS1438	Neutrophil	93	239	0.389121	62.8122	5.79834	5.20629	1.4806	9.6327e-08	2.5045e-05	Null_Model_SNP151Common_OpenChrom_SNPmatch	239	human	mean_corpuscular_hemoglobin_MCH_minimum_inv_norm_transformed	EUR							x
NS742	Neutrophil	19	174	0.109195	7.06194	2.29307	5.20615	2.69048	9.63978e-08	2.50634e-05	Null_Model_SNP151Common_OpenChrom_SNPmatch	174	human	eosinophil_absolute_count_maximum_inv_norm_transformed	EUR							x					x
GSM1501166	Myeloid	78	201	0.38806	49.5345	5.46782	5.20601	1.57466	9.64715e-08	2.50826e-05	Null_Model_SNP151Common_OpenChrom_SNPmatch	201	human	mean_platelet_volume_MPV_maximum_inv_norm_transformed	AMR							x
GSM9437757	B cell	50	187	0.26738	27.2797	4.36436	5.20586	1.83286	9.65491e-08	2.51028e-05	Null_Model_SNP151Common_OpenChrom_SNPmatch	187	human	Granulocyte_percentage_of_myeloid_white_cells	EUR			x	x			x					x
GSM2359986	Monocyte	290	660	0.439394	236.829	10.2138	5.20578	1.22451	9.6591e-08	2.51137e-05	Null_Model_SNP151Common_OpenChrom_SNPmatch	660	human	Neutrophil_count	EUR			x				x					x
NS1472	Neutrophil	44	124	0.354839	23.7632	3.88753	5.20556	1.8516	9.6707e-08	2.51438e-05	Null_Model_SNP151Common_OpenChrom_SNPmatch	124	human	monocyte_absolute_count_minimum_inv_norm_transformed	EAS							x					x
NS988	Neutrophil	14	117	0.119658	3.80919	1.95769	5.20552	3.67532	9.6725e-08	2.51485e-05	Null_Model_SNP151Common_OpenChrom_SNPmatch	117	human	monocyte_absolute_count_maximum_inv_norm_transformed	AFR							x					x
ERR3189170	B cell	55	174	0.316092	31.7063	4.475	5.20529	1.73467	9.68447e-08	2.51796e-05	Null_Model_SNP151Common_OpenChrom_SNPmatch	174	human	eosinophil_absolute_count_maximum_inv_norm_transformed	EUR							x					x
ERR3189265	B cell	169	837	0.201912	121.133	9.19605	5.20518	1.39516	9.69021e-08	2.51945e-05	Null_Model_SNP151Common_OpenChrom_SNPmatch	837	human	Monocyte_count	EUR			x				x					x
NS1490	Neutrophil	51	141	0.361702	28.8801	4.24966	5.20509	1.76592	9.69495e-08	2.52069e-05	Null_Model_SNP151Common_OpenChrom_SNPmatch	141	human	Myeloid_white_cell_count	EUR			x				x					x
ERR3189215	B cell	31	119	0.260504	14.045	3.25745	5.20501	2.2072	9.6995e-08	2.52187e-05	Null_Model_SNP151Common_OpenChrom_SNPmatch	119	human	monocyte_absolute_count_maximum_inv_norm_transformed	AMR							x					x
NS1657	Neutrophil	51	162	0.314815	27.3856	4.53687	5.205	1.86229	9.69985e-08	2.52196e-05	Null_Model_SNP151Common_OpenChrom_SNPmatch	162	human	Eosinophil_percentage_of_granulocytes	EUR			x				x					x
NS1683	Neutrophil	91	187	0.486631	62.6943	5.43824	5.20494	1.45149	9.70316e-08	2.52282e-05	Null_Model_SNP151Common_OpenChrom_SNPmatch	187	human	eosinophil_fraction_maximum_inv_norm_transformed	EUR							x					x
GSM2592807	Macrophage	53	98	0.540816	31.2967	4.16976	5.20493	1.69347	9.70349e-08	2.52291e-05	Null_Model_SNP151Common_OpenChrom_SNPmatch	98	human	eosinophil_fraction_minimum_inv_norm_transformed	AMR							x					x
NS1438	Neutrophil	45	154	0.292208	23.1499	4.19804	5.20485	1.94386	9.70777e-08	2.52402e-05	Null_Model_SNP151Common_OpenChrom_SNPmatch	154	human	eosinophil_absolute_count_maximum_inv_norm_transformed	AFR							x					x
NS1679	Neutrophil	97	198	0.489899	65.8052	5.99341	5.20485	1.47405	9.70781e-08	2.52403e-05	Null_Model_SNP151Common_OpenChrom_SNPmatch	198	human	mean_corpuscular_hemoglobin_MCH_maximum_inv_norm_transformed	EAS							x
NS1568	Neutrophil	96	211	0.454976	65.1648	5.92451	5.20468	1.47319	9.71662e-08	2.52632e-05	Null_Model_SNP151Common_OpenChrom_SNPmatch	211	human	Crohn_s_disease	EUR			x		x						x
GSM2695651	Macrophage	165	474	0.348101	120.86	8.48094	5.20459	1.36521	9.72114e-08	2.5275e-05	Null_Model_SNP151Common_OpenChrom_SNPmatch	474	human	Lymphocyte_count	EAS							x					x
GSM1334006	B cell	48	111	0.432432	27.3646	3.96509	5.20427	1.75409	9.73822e-08	2.53194e-05	Null_Model_SNP151Common_OpenChrom_SNPmatch	111	human	lymphocyte_absolute_count_maximum_inv_norm_transformed	EUR							x					x
GSM1940201	Myeloid	44	228	0.192982	21.957	4.2357	5.20409	2.00391	9.74755e-08	2.53436e-05	Null_Model_SNP151Common_OpenChrom_SNPmatch	228	human	mean_corpuscular_hemoglobin_MCH_maximum_inv_norm_transformed	AFR							x
ERR3189095	B cell	61	187	0.326203	36.5325	4.70162	5.20407	1.66975	9.74861e-08	2.53464e-05	Null_Model_SNP151Common_OpenChrom_SNPmatch	187	human	Granulocyte_percentage_of_myeloid_white_cells	EUR			x	x			x					x
ERR3189125	B cell	59	162	0.364198	34.0699	4.79052	5.20404	1.73173	9.7501e-08	2.53503e-05	Null_Model_SNP151Common_OpenChrom_SNPmatch	162	human	Eosinophil_percentage_of_granulocytes	EUR			x				x					x
GSM7277469	Monocyte	53	149	0.355705	30.2018	4.38101	5.20387	1.75486	9.759e-08	2.53734e-05	Null_Model_SNP151Common_OpenChrom_SNPmatch	149	human	Respiratory_disease_confirmatory_factor_analysis_Factor_11	EUR											x
ERR3189130	B cell	35	143	0.244755	16.9331	3.47196	5.20367	2.06696	9.76966e-08	2.54011e-05	Null_Model_SNP151Common_OpenChrom_SNPmatch	143	human	Hay_fever_and_or_eczema	EUR			x	x					x
GSM1940197	Myeloid	143	1071	0.13352	97.957	8.65605	5.20364	1.45982	9.7711e-08	2.54049e-05	Null_Model_SNP151Common_OpenChrom_SNPmatch	1071	human	Platelet_count	EUR							x					x
NS976	Neutrophil	56	153	0.366013	32.2907	4.55636	5.20356	1.73424	9.77527e-08	2.54157e-05	Null_Model_SNP151Common_OpenChrom_SNPmatch	153	human	Basophil_count	EAS			x				x					x
GSM3421851	Macrophage	244	534	0.456929	193.949	9.61865	5.20353	1.25806	9.77679e-08	2.54196e-05	Null_Model_SNP151Common_OpenChrom_SNPmatch	534	human	Mean_corpuscular_volume	EAS							x
E004801	Monocyte	167	570	0.292982	119.497	9.12909	5.20353	1.39753	9.77682e-08	2.54197e-05	Null_Model_SNP151Common_OpenChrom_SNPmatch	570	human	White_blood_cell_count	EAS			x				x					x
NS944	Neutrophil	43	149	0.288591	21.9151	4.05213	5.20341	1.96212	9.78316e-08	2.54362e-05	Null_Model_SNP151Common_OpenChrom_SNPmatch	149	human	monocyte_absolute_count_maximum_inv_norm_transformed	EUR							x					x
GSM1681423	Macrophage	87	202	0.430693	57.4755	5.6743	5.20319	1.51369	9.79456e-08	2.54658e-05	Null_Model_SNP151Common_OpenChrom_SNPmatch	202	human	mean_platelet_volume_MPV_maximum_inv_norm_transformed	AFR							x
NS1554	Neutrophil	78	182	0.428571	50.7043	5.246	5.20315	1.53833	9.79691e-08	2.5472e-05	Null_Model_SNP151Common_OpenChrom_SNPmatch	182	human	eosinophil_absolute_count_mean_inv_norm_transformed	AMR							x					x
GSM5098240	Myeloid	41	94	0.43617	21.965	3.65838	5.20311	1.8666	9.7992e-08	2.54779e-05	Null_Model_SNP151Common_OpenChrom_SNPmatch	94	human	High_fluorescence_immature_platelet_fraction	EUR							x
GSM7277466	Myeloid	62	533	0.116323	34.3696	5.31048	5.20299	1.80392	9.80561e-08	2.54946e-05	Null_Model_SNP151Common_OpenChrom_SNPmatch	533	human	Platelet_count	AMR							x					x
GSM2359983	Monocyte	80	159	0.503145	53.4665	5.09972	5.20293	1.49626	9.80866e-08	2.55025e-05	Null_Model_SNP151Common_OpenChrom_SNPmatch	159	human	monocyte_absolute_count_mean_inv_norm_transformed	EAS							x					x
ERR3189245	B cell	118	380	0.310526	80.1109	7.28235	5.20287	1.47296	9.81196e-08	2.55111e-05	Null_Model_SNP151Common_OpenChrom_SNPmatch	380	human	Monocyte_count	SAS			x				x					x
NS1603	Neutrophil	63	201	0.313433	36.6494	5.06477	5.20273	1.71899	9.81906e-08	2.55295e-05	Null_Model_SNP151Common_OpenChrom_SNPmatch	201	human	mean_platelet_volume_MPV_minimum_inv_norm_transformed	EUR							x
GSM7277471	Myeloid	111	461	0.240781	74.1259	7.08831	5.2021	1.49745	9.85225e-08	2.56158e-05	Null_Model_SNP151Common_OpenChrom_SNPmatch	461	human	Mean_corpuscular_hemoglobin	EAS							x
NS1663	Neutrophil	48	134	0.358209	26.4436	4.1438	5.2021	1.81519	9.85255e-08	2.56166e-05	Null_Model_SNP151Common_OpenChrom_SNPmatch	134	human	Sum_basophil_neutrophil_counts	EUR			x				x					x
ERR3189140	B cell	93	403	0.230769	59.991	6.34546	5.20198	1.55023	9.85872e-08	2.56327e-05	Null_Model_SNP151Common_OpenChrom_SNPmatch	403	human	Neutrophil_percentage_of_white_cells	EUR			x				x					x
GSM1681426	Macrophage	107	208	0.514423	75.8302	5.99242	5.20154	1.41105	9.88216e-08	2.56936e-05	Null_Model_SNP151Common_OpenChrom_SNPmatch	208	human	Systemic_lupus_erythematosus_MTAG	AMR	x		x						x
NS1547	Neutrophil	78	168	0.464286	52	4.9986	5.20146	1.5	9.88663e-08	2.57052e-05	Null_Model_SNP151Common_OpenChrom_SNPmatch	168	human	eosinophil_fraction_maximum_inv_norm_transformed	AMR							x					x
E004805	Monocyte	138	411	0.335766	98.5934	7.57625	5.20133	1.39969	9.89314e-08	2.57222e-05	Null_Model_SNP151Common_OpenChrom_SNPmatch	411	human	Neutrophil_count	EAS			x				x					x
NS988	Neutrophil	26	121	0.214876	10.8162	2.91928	5.20123	2.40381	9.89896e-08	2.57373e-05	Null_Model_SNP151Common_OpenChrom_SNPmatch	121	human	neutrophil_fraction_minimum_inv_norm_transformed	EUR							x					x
NS1675	Neutrophil	30	63	0.47619	14.1479	3.04797	5.20089	2.12046	9.91693e-08	2.5784e-05	Null_Model_SNP151Common_OpenChrom_SNPmatch	63	human	Neutrophil_side_fluorescence	EUR			x								x
GSM7277467	Myeloid	22	50	0.44	9.003	2.499	5.20089	2.44363	9.91705e-08	2.57843e-05	Null_Model_SNP151Common_OpenChrom_SNPmatch	50	human	Basophil_absolute_count_maximum_inv_norm_transformed	AMR							x					x
GSM1681423	Macrophage	51	87	0.586207	31.8981	3.67282	5.20088	1.59884	9.91732e-08	2.5785e-05	Null_Model_SNP151Common_OpenChrom_SNPmatch	87	human	Immature_platelet_count	EUR							x					x
GSM2592808	Macrophage	194	381	0.509186	149.048	8.64325	5.20083	1.30159	9.92005e-08	2.57921e-05	Null_Model_SNP151Common_OpenChrom_SNPmatch	381	human	Lymphocyte_count	AMR							x					x
ERR3189115	B cell	76	320	0.2375	46.5265	5.66723	5.20069	1.63348	9.92754e-08	2.58116e-05	Null_Model_SNP151Common_OpenChrom_SNPmatch	320	human	Asthma	EUR			x	x							x
GSM2592808	Macrophage	143	383	0.373368	102.682	7.75248	5.20062	1.39264	9.93145e-08	2.58218e-05	Null_Model_SNP151Common_OpenChrom_SNPmatch	383	human	Neutrophil_count	AFR			x				x					x
ERR3189190	B cell	103	320	0.321875	68.4985	6.63432	5.20045	1.50368	9.94008e-08	2.58442e-05	Null_Model_SNP151Common_OpenChrom_SNPmatch	320	human	Asthma	EUR			x	x							x
NS1683	Neutrophil	66	141	0.468085	40.8811	4.8302	5.20038	1.61444	9.94414e-08	2.58548e-05	Null_Model_SNP151Common_OpenChrom_SNPmatch	141	human	Myeloid_white_cell_count	EUR			x				x					x
NS1520	Neutrophil	67	216	0.310185	40.9031	5.01853	5.20011	1.63802	9.95835e-08	2.58917e-05	Null_Model_SNP151Common_OpenChrom_SNPmatch	216	human	monocyte_absolute_count_mean_inv_norm_transformed	EUR							x					x
ERR3189105	B cell	117	403	0.290323	80.5614	7.00732	5.20007	1.45231	9.96045e-08	2.58972e-05	Null_Model_SNP151Common_OpenChrom_SNPmatch	403	human	Neutrophil_percentage_of_white_cells	EUR			x				x					x
NS1462	Neutrophil	134	533	0.251407	93.3217	7.82294	5.19988	1.43589	9.97112e-08	2.59249e-05	Null_Model_SNP151Common_OpenChrom_SNPmatch	533	human	Platelet_count	AMR							x					x
GSM2804465	Macrophage	156	534	0.292135	111.562	8.5459	5.19987	1.39832	9.97133e-08	2.59254e-05	Null_Model_SNP151Common_OpenChrom_SNPmatch	534	human	Platelet_count	SAS							x					x
ERR3189155	B cell	57	159	0.358491	32.9341	4.62835	5.19968	1.73073	9.98181e-08	2.59527e-05	Null_Model_SNP151Common_OpenChrom_SNPmatch	159	human	monocyte_absolute_count_mean_inv_norm_transformed	EAS							x					x
NS1567	Neutrophil	234	824	0.283981	178.453	10.6829	5.19967	1.31127	9.98221e-08	2.59537e-05	Null_Model_SNP151Common_OpenChrom_SNPmatch	824	human	Lymphocyte_count	EUR							x					x
GSM6706078	Monocyte	408	977	0.417605	344.411	12.2296	5.19961	1.18463	9.98527e-08	2.59617e-05	Null_Model_SNP151Common_OpenChrom_SNPmatch	977	human	Eosinophil_counts	EUR			x				x					x
GSM1557623	Myeloid	97	180	0.538889	67.9381	5.58929	5.19958	1.42777	9.98717e-08	2.59666e-05	Null_Model_SNP151Common_OpenChrom_SNPmatch	180	human	monocyte_fraction_mean_inv_norm_transformed	EAS							x					x
NS1669	Neutrophil	91	296	0.307432	58.5854	6.23418	5.1995	1.55329	9.99136e-08	2.59775e-05	Null_Model_SNP151Common_OpenChrom_SNPmatch	296	human	Telomere_length_principal_component_1	EUR							x
E004201	Eosinophil	98	377	0.259947	63.4865	6.63793	5.19944	1.54363	9.9946e-08	2.5986e-05	Null_Model_SNP151Common_OpenChrom_SNPmatch	377	human	Mean_platelet_volume	SAS							x
ERR3189155	B cell	31	88	0.352273	13.9291	3.28329	5.19934	2.22556	9.99969e-08	2.59992e-05	Null_Model_SNP151Common_OpenChrom_SNPmatch	88	human	Rheumatoid_arthritis_rheumatoid_factor_and_or_anti_cyclic_citrullinated_peptide_seropositive	SAS	x		x								x
GSM3111965	Macrophage	79	140	0.564286	53.1279	4.97651	5.19885	1.48698	1.00262e-07	2.6068e-05	Null_Model_SNP151Common_OpenChrom_SNPmatch	140	human	Basophil_count	AMR			x				x					x
GSM2695652	Macrophage	64	184	0.347826	38.5694	4.89177	5.19864	1.65935	1.00375e-07	2.60974e-05	Null_Model_SNP151Common_OpenChrom_SNPmatch	184	human	white_blood_cell_count_WBC_minimum_inv_norm_transformed	AMR							x					x
NS1452	Neutrophil	41	177	0.231638	21.1648	3.81547	5.19862	1.93718	1.00388e-07	2.61008e-05	Null_Model_SNP151Common_OpenChrom_SNPmatch	177	human	eosinophil_fraction_mean_inv_norm_transformed	EAS							x					x
NS1004	Neutrophil	21	100	0.21	7.61039	2.57567	5.19851	2.75939	1.00449e-07	2.61166e-05	Null_Model_SNP151Common_OpenChrom_SNPmatch	100	human	neutrophil_fraction_minimum_inv_norm_transformed	EAS							x					x
NS1000	Neutrophil	119	377	0.31565	80.9401	7.32137	5.19848	1.47022	1.00465e-07	2.61209e-05	Null_Model_SNP151Common_OpenChrom_SNPmatch	377	human	Mean_platelet_volume	SAS							x
NS1653	Neutrophil	99	248	0.399194	67.4256	6.07394	5.19835	1.46829	1.00535e-07	2.6139e-05	Null_Model_SNP151Common_OpenChrom_SNPmatch	248	human	mean_corpuscular_hemoglobin_MCH_maximum_inv_norm_transformed	EUR							x
NS792	Neutrophil	38	102	0.372549	19.3487	3.58794	5.19834	1.96396	1.00536e-07	2.61394e-05	Null_Model_SNP151Common_OpenChrom_SNPmatch	102	human	monocyte_fraction_minimum_inv_norm_transformed	EAS							x					x
NS1004	Neutrophil	57	543	0.104972	30.3167	5.13309	5.1983	1.88015	1.00562e-07	2.61462e-05	Null_Model_SNP151Common_OpenChrom_SNPmatch	543	human	Eosinophil_percentage_of_white_cells	EUR			x				x					x
NS1673	Neutrophil	71	124	0.572581	46.9101	4.63421	5.19828	1.51353	1.00572e-07	2.61488e-05	Null_Model_SNP151Common_OpenChrom_SNPmatch	124	human	monocyte_absolute_count_minimum_inv_norm_transformed	EAS							x					x
NS1603	Neutrophil	46	157	0.292994	24.6424	4.10877	5.19807	1.8667	1.00686e-07	2.61784e-05	Null_Model_SNP151Common_OpenChrom_SNPmatch	157	human	monocyte_fraction_maximum_inv_norm_transformed	EUR							x					x
NS1462	Neutrophil	94	334	0.281437	60.5514	6.43487	5.19801	1.5524	1.00716e-07	2.6186e-05	Null_Model_SNP151Common_OpenChrom_SNPmatch	334	human	Neutrophil_count	AMR			x				x					x
NS1675	Neutrophil	198	474	0.417722	151.035	9.03525	5.19798	1.31095	1.00734e-07	2.61909e-05	Null_Model_SNP151Common_OpenChrom_SNPmatch	474	human	Lymphocyte_count	EAS							x					x
ERR3189100	B cell	64	180	0.355556	39.5864	4.69689	5.19782	1.61672	1.0082e-07	2.62132e-05	Null_Model_SNP151Common_OpenChrom_SNPmatch	180	human	monocyte_fraction_mean_inv_norm_transformed	EAS							x					x
GSM3421851	Macrophage	52	98	0.530612	30.4106	4.15358	5.19778	1.70993	1.00841e-07	2.62187e-05	Null_Model_SNP151Common_OpenChrom_SNPmatch	98	human	eosinophil_fraction_minimum_inv_norm_transformed	AMR							x					x
E004799	Monocyte	37	102	0.362745	18.2997	3.59779	5.19772	2.02189	1.00874e-07	2.62273e-05	Null_Model_SNP151Common_OpenChrom_SNPmatch	102	human	monocyte_fraction_minimum_inv_norm_transformed	EAS							x					x
NS1651	Neutrophil	194	533	0.363977	145.088	9.41033	5.1977	1.33712	1.00883e-07	2.62296e-05	Null_Model_SNP151Common_OpenChrom_SNPmatch	533	human	Platelet_count	AMR							x					x
NS1572	Neutrophil	34	185	0.183784	15.5794	3.544	5.19768	2.18237	1.00895e-07	2.62328e-05	Null_Model_SNP151Common_OpenChrom_SNPmatch	185	human	eosinophil_absolute_count_mean_inv_norm_transformed	AFR							x					x
NS742	Neutrophil	28	380	0.0736842	11.05	3.26121	5.19747	2.53395	1.0101e-07	2.62625e-05	Null_Model_SNP151Common_OpenChrom_SNPmatch	380	human	Monocyte_count	SAS			x				x					x
NS1542	Neutrophil	60	285	0.210526	34.6963	4.86864	5.19728	1.72929	1.01113e-07	2.62893e-05	Null_Model_SNP151Common_OpenChrom_SNPmatch	285	human	Lymphocyte_to_monocyte_ratio	EUR							x					x
GSM1334005	B cell	237	824	0.287621	179.899	10.9868	5.19725	1.31741	1.0113e-07	2.62938e-05	Null_Model_SNP151Common_OpenChrom_SNPmatch	824	human	Lymphocyte_count	EUR							x					x
NS952	Neutrophil	58	376	0.154255	32.5864	4.88986	5.1972	1.77988	1.01158e-07	2.63012e-05	Null_Model_SNP151Common_OpenChrom_SNPmatch	376	human	Monocyte_count	AFR			x				x					x
NS1552	Neutrophil	70	181	0.38674	43.5964	5.08045	5.1971	1.60564	1.0121e-07	2.63147e-05	Null_Model_SNP151Common_OpenChrom_SNPmatch	181	human	Sum_eosinophil_basophil_counts	EUR			x				x					x
ERR3189105	B cell	116	312	0.371795	81.2967	6.67764	5.19694	1.42687	1.01298e-07	2.63374e-05	Null_Model_SNP151Common_OpenChrom_SNPmatch	312	human	platelet_count_mean_inv_norm_transformed	AMR							x					x
GSM7277465	Myeloid	99	539	0.183673	64.1239	6.71093	5.19691	1.54389	1.01314e-07	2.63416e-05	Null_Model_SNP151Common_OpenChrom_SNPmatch	539	human	Platelet_distribution_width	EUR							x
NS1639	Neutrophil	66	161	0.409938	40.4436	4.91783	5.19669	1.6319	1.01434e-07	2.63728e-05	Null_Model_SNP151Common_OpenChrom_SNPmatch	161	human	eosinophil_absolute_count_mean_inv_norm_transformed	EAS							x					x
GSM3112103	Monocyte	72	166	0.433735	44.9301	5.20933	5.19643	1.60249	1.01574e-07	2.64093e-05	Null_Model_SNP151Common_OpenChrom_SNPmatch	166	human	monocyte_absolute_count_minimum_inv_norm_transformed	EUR							x					x
ERR3189105	B cell	154	543	0.28361	110.722	8.32843	5.19638	1.39087	1.01602e-07	2.64165e-05	Null_Model_SNP151Common_OpenChrom_SNPmatch	543	human	Eosinophil_percentage_of_white_cells	EUR			x				x					x
ERR3189190	B cell	79	220	0.359091	49.7183	5.63512	5.19629	1.58895	1.01651e-07	2.64294e-05	Null_Model_SNP151Common_OpenChrom_SNPmatch	220	human	monocyte_fraction_mean_inv_norm_transformed	EUR							x					x
E004803	Monocyte	77	214	0.359813	47.3656	5.70317	5.19612	1.62565	1.01746e-07	2.64539e-05	Null_Model_SNP151Common_OpenChrom_SNPmatch	214	human	Chronic_inflammatory_diseases_ankylosing_spondylitis_Crohn_s_disease_psoriasis_primary_sclerosing_cholangitis_ulcerative_colitis__pleiotropy	EUR	x		x		x				x
GSM2359983	Monocyte	178	422	0.421801	133.732	8.51952	5.19604	1.33102	1.01792e-07	2.64659e-05	Null_Model_SNP151Common_OpenChrom_SNPmatch	422	human	White_blood_cell_count	SAS			x				x					x
GSM1334007	B cell	77	180	0.427778	48.6334	5.45934	5.19598	1.58328	1.01823e-07	2.64741e-05	Null_Model_SNP151Common_OpenChrom_SNPmatch	180	human	monocyte_fraction_mean_inv_norm_transformed	EAS							x					x
NS1548	Neutrophil	91	296	0.307432	58.5215	6.25074	5.19595	1.55498	1.01841e-07	2.64786e-05	Null_Model_SNP151Common_OpenChrom_SNPmatch	296	human	Telomere_length_principal_component_1	EUR							x
E004202	Eosinophil	121	381	0.317585	82.6663	7.37798	5.19569	1.46372	1.01982e-07	2.65154e-05	Null_Model_SNP151Common_OpenChrom_SNPmatch	381	human	Lymphocyte_count	AMR							x					x
GSM3112103	Monocyte	252	660	0.381818	199.661	10.0735	5.19566	1.26214	1.01999e-07	2.65197e-05	Null_Model_SNP151Common_OpenChrom_SNPmatch	660	human	Neutrophil_count	EUR			x				x					x
GSM2359985	Monocyte	87	174	0.5	60.5235	5.09605	5.1955	1.43746	1.02084e-07	2.65419e-05	Null_Model_SNP151Common_OpenChrom_SNPmatch	174	human	eosinophil_absolute_count_maximum_inv_norm_transformed	EUR							x					x
NS1437	Neutrophil	91	247	0.368421	59.9471	5.97731	5.19514	1.51801	1.02283e-07	2.65935e-05	Null_Model_SNP151Common_OpenChrom_SNPmatch	247	human	white_blood_cell_count_WBC_mean_inv_norm_transformed	EUR							x					x
ERR3189155	B cell	54	182	0.296703	29.5944	4.6978	5.19511	1.82467	1.02299e-07	2.65977e-05	Null_Model_SNP151Common_OpenChrom_SNPmatch	182	human	monocyte_absolute_count_mean_inv_norm_transformed	AMR							x					x
E004799	Monocyte	38	124	0.306452	18.6703	3.72092	5.19487	2.03531	1.02431e-07	2.66322e-05	Null_Model_SNP151Common_OpenChrom_SNPmatch	124	human	monocyte_absolute_count_minimum_inv_norm_transformed	EAS							x					x
E004203	Eosinophil	47	247	0.190283	24.05	4.41786	5.19483	1.95427	1.02452e-07	2.66376e-05	Null_Model_SNP151Common_OpenChrom_SNPmatch	247	human	white_blood_cell_count_WBC_mean_inv_norm_transformed	EUR							x					x
NS1519	Neutrophil	57	182	0.313187	32.7892	4.66074	5.19462	1.73838	1.02569e-07	2.6668e-05	Null_Model_SNP151Common_OpenChrom_SNPmatch	182	human	monocyte_absolute_count_mean_inv_norm_transformed	AMR							x					x
NS1455	Neutrophil	72	236	0.305085	44.008	5.38869	5.19459	1.63607	1.02586e-07	2.66725e-05	Null_Model_SNP151Common_OpenChrom_SNPmatch	236	human	Systemic_lupus_erythematosus	EAS	x		x								x
GSM5098240	Myeloid	53	134	0.395522	30.8342	4.26714	5.19454	1.71887	1.02612e-07	2.66791e-05	Null_Model_SNP151Common_OpenChrom_SNPmatch	134	human	Granulocyte_count	EUR			x	x			x					x
ERR3189210	B cell	66	220	0.3	39.8651	5.03138	5.19437	1.65558	1.02706e-07	2.67035e-05	Null_Model_SNP151Common_OpenChrom_SNPmatch	220	human	monocyte_fraction_mean_inv_norm_transformed	EUR							x					x
NS968	Neutrophil	65	260	0.25	37.7732	5.24171	5.19425	1.7208	1.02771e-07	2.67205e-05	Null_Model_SNP151Common_OpenChrom_SNPmatch	260	human	platelet_count_minimum_inv_norm_transformed	AFR							x					x
E005536	Dendritic Cell	116	214	0.542056	83.2607	6.30309	5.19416	1.39321	1.02823e-07	2.6734e-05	Null_Model_SNP151Common_OpenChrom_SNPmatch	214	human	Chronic_inflammatory_diseases_ankylosing_spondylitis_Crohn_s_disease_psoriasis_primary_sclerosing_cholangitis_ulcerative_colitis__pleiotropy	EUR	x		x		x				x
NS1542	Neutrophil	44	162	0.271605	22.8022	4.08128	5.19391	1.92964	1.0296e-07	2.67697e-05	Null_Model_SNP151Common_OpenChrom_SNPmatch	162	human	Eosinophil_percentage_of_granulocytes	EUR			x				x					x
ERR3189185	B cell	77	208	0.370192	48.0599	5.57193	5.1939	1.60217	1.02966e-07	2.67711e-05	Null_Model_SNP151Common_OpenChrom_SNPmatch	208	human	Systemic_lupus_erythematosus_MTAG	AMR	x		x						x
ERR3189140	B cell	201	977	0.205732	150.137	9.79287	5.1939	1.33878	1.02969e-07	2.67719e-05	Null_Model_SNP151Common_OpenChrom_SNPmatch	977	human	Eosinophil_counts	EUR			x				x					x
E004202	Eosinophil	80	236	0.338983	49.9081	5.79375	5.19386	1.60295	1.02991e-07	2.67777e-05	Null_Model_SNP151Common_OpenChrom_SNPmatch	236	human	Systemic_lupus_erythematosus	EAS	x		x								x
NS1570	Neutrophil	41	93	0.44086	21.8521	3.68675	5.1937	1.87625	1.0308e-07	2.68008e-05	Null_Model_SNP151Common_OpenChrom_SNPmatch	93	human	eosinophil_absolute_count_minimum_inv_norm_transformed	AMR							x					x
GSM9437761	B cell	40	152	0.263158	19.2877	3.98812	5.19349	2.07386	1.03194e-07	2.68304e-05	Null_Model_SNP151Common_OpenChrom_SNPmatch	152	human	Neutrophil_percentage_of_granulocytes	EUR			x				x					x
E004202	Eosinophil	66	166	0.39759	40.1978	4.96818	5.19349	1.64188	1.03195e-07	2.68307e-05	Null_Model_SNP151Common_OpenChrom_SNPmatch	166	human	red_blood_cell_count_RBC_mean_inv_norm_transformed	AMR							x					x
NS1510	Monocyte	311	700	0.444286	253.042	11.1598	5.19348	1.22905	1.03197e-07	2.68312e-05	Null_Model_SNP151Common_OpenChrom_SNPmatch	700	human	Platelet_count	EAS							x					x
GSM1557623	Myeloid	31	53	0.584906	15.5864	2.96796	5.19333	1.98891	1.03283e-07	2.68535e-05	Null_Model_SNP151Common_OpenChrom_SNPmatch	53	human	Platelet_side_fluorescence_distribution_width	EUR											x
NS936	Neutrophil	137	474	0.28903	96.7762	7.74531	5.19331	1.41564	1.03296e-07	2.68571e-05	Null_Model_SNP151Common_OpenChrom_SNPmatch	474	human	Lymphocyte_count	EAS							x					x
GSM1681424	Macrophage	112	214	0.523364	79.1958	6.31677	5.19319	1.41422	1.03361e-07	2.68739e-05	Null_Model_SNP151Common_OpenChrom_SNPmatch	214	human	Chronic_inflammatory_diseases_ankylosing_spondylitis_Crohn_s_disease_psoriasis_primary_sclerosing_cholangitis_ulcerative_colitis__pleiotropy	EUR	x		x		x				x
NS1509	Monocyte	63	120	0.525	39.4496	4.53494	5.19311	1.59698	1.03406e-07	2.68854e-05	Null_Model_SNP151Common_OpenChrom_SNPmatch	120	human	monocyte_fraction_maximum_inv_norm_transformed	EAS							x					x
NS1673	Neutrophil	62	103	0.601942	39.5594	4.32166	5.19258	1.56726	1.03698e-07	2.69615e-05	Null_Model_SNP151Common_OpenChrom_SNPmatch	103	human	monocyte_absolute_count_maximum_inv_norm_transformed	EAS							x					x
NS1519	Neutrophil	52	202	0.257426	29.024	4.42509	5.19222	1.79162	1.03903e-07	2.70148e-05	Null_Model_SNP151Common_OpenChrom_SNPmatch	202	human	mean_platelet_volume_MPV_maximum_inv_norm_transformed	AFR							x
GSM1421017	Dendritic Cell	202	422	0.478673	157.396	8.59065	5.1922	1.28339	1.03912e-07	2.70171e-05	Null_Model_SNP151Common_OpenChrom_SNPmatch	422	human	White_blood_cell_count	SAS			x				x					x
GSM7277471	Myeloid	120	723	0.165975	81.046	7.50266	5.19203	1.48064	1.04005e-07	2.70414e-05	Null_Model_SNP151Common_OpenChrom_SNPmatch	723	human	Mean_platelet_volume	EUR							x
NS1518	Neutrophil	50	208	0.240385	27.2777	4.37639	5.19201	1.833	1.04016e-07	2.70442e-05	Null_Model_SNP151Common_OpenChrom_SNPmatch	208	human	eosinophil_fraction_mean_inv_norm_transformed	AFR							x					x
GSM2592807	Macrophage	54	93	0.580645	32.3556	4.16886	5.19191	1.66895	1.04072e-07	2.70588e-05	Null_Model_SNP151Common_OpenChrom_SNPmatch	93	human	eosinophil_absolute_count_minimum_inv_norm_transformed	AMR							x					x
GSM2592807	Macrophage	112	217	0.516129	78.3117	6.48866	5.19187	1.43018	1.04095e-07	2.70647e-05	Null_Model_SNP151Common_OpenChrom_SNPmatch	217	human	Systemic_lupus_erythematosus_MTAG	EAS	x		x						x
NS1547	Neutrophil	159	451	0.35255	115.03	8.46907	5.19184	1.38225	1.04114e-07	2.70696e-05	Null_Model_SNP151Common_OpenChrom_SNPmatch	451	human	Lymphocyte_percentage_of_white_cells	EUR			x				x					x
GSM1421017	Dendritic Cell	225	411	0.547445	179.687	8.72784	5.19174	1.25218	1.04167e-07	2.70834e-05	Null_Model_SNP151Common_OpenChrom_SNPmatch	411	human	Neutrophil_count	EAS			x				x					x
NS742	Neutrophil	21	200	0.105	7.66533	2.56844	5.19174	2.73961	1.04171e-07	2.70845e-05	Null_Model_SNP151Common_OpenChrom_SNPmatch	200	human	eosinophil_absolute_count_mean_inv_norm_transformed	EUR							x					x
GSM2359986	Monocyte	71	149	0.47651	45.8751	4.83957	5.19156	1.54768	1.04272e-07	2.71106e-05	Null_Model_SNP151Common_OpenChrom_SNPmatch	149	human	monocyte_absolute_count_maximum_inv_norm_transformed	EUR							x					x
ERR3189125	B cell	87	211	0.412322	57.3437	5.71295	5.19107	1.51717	1.04542e-07	2.71809e-05	Null_Model_SNP151Common_OpenChrom_SNPmatch	211	human	Crohn_s_disease	EUR			x		x						x
GSM1334006	B cell	104	238	0.436975	71.2877	6.30184	5.19091	1.45888	1.04632e-07	2.72044e-05	Null_Model_SNP151Common_OpenChrom_SNPmatch	238	human	Inflammatory_bowel_disease	EAS			x		x						x
GSM3421852	Macrophage	112	208	0.538462	79.3816	6.28381	5.19086	1.41091	1.0466e-07	2.72117e-05	Null_Model_SNP151Common_OpenChrom_SNPmatch	208	human	Systemic_lupus_erythematosus_MTAG	AMR	x		x						x
NS1663	Neutrophil	63	242	0.260331	35.9361	5.21382	5.19081	1.75311	1.04691e-07	2.72198e-05	Null_Model_SNP151Common_OpenChrom_SNPmatch	242	human	platelet_count_maximum_inv_norm_transformed	AFR							x					x
NS1458	Neutrophil	52	166	0.313253	29.6034	4.31481	5.19064	1.75656	1.04786e-07	2.72444e-05	Null_Model_SNP151Common_OpenChrom_SNPmatch	166	human	monocyte_absolute_count_minimum_inv_norm_transformed	EUR							x					x
NS1553	Neutrophil	149	341	0.43695	109.888	7.53508	5.19064	1.35592	1.04787e-07	2.72447e-05	Null_Model_SNP151Common_OpenChrom_SNPmatch	341	human	Mean_platelet_volume	EAS							x
ERR3189210	B cell	253	1071	0.236228	196.319	10.9205	5.19036	1.28872	1.04945e-07	2.72856e-05	Null_Model_SNP151Common_OpenChrom_SNPmatch	1071	human	Platelet_count	EUR							x					x
NS1669	Neutrophil	49	124	0.395161	27.0939	4.22057	5.19032	1.80852	1.04965e-07	2.7291e-05	Null_Model_SNP151Common_OpenChrom_SNPmatch	124	human	monocyte_absolute_count_minimum_inv_norm_transformed	EAS							x					x
GSM3112106	Monocyte	76	159	0.477987	49.5984	5.0867	5.19032	1.53231	1.04969e-07	2.7292e-05	Null_Model_SNP151Common_OpenChrom_SNPmatch	159	human	monocyte_absolute_count_mean_inv_norm_transformed	EAS							x					x
NS1519	Neutrophil	17	38	0.447368	6.70529	1.98345	5.19031	2.53531	1.04972e-07	2.72927e-05	Null_Model_SNP151Common_OpenChrom_SNPmatch	38	human	Monocyte_side_fluorescence	EUR			x								x
NS1547	Neutrophil	49	97	0.505155	28.6713	3.91674	5.1902	1.70902	1.05035e-07	2.7309e-05	Null_Model_SNP151Common_OpenChrom_SNPmatch	97	human	neutrophil_absolute_count_minimum_inv_norm_transformed	AMR							x					x
NS1548	Neutrophil	48	141	0.340426	26.3107	4.17904	5.19002	1.82435	1.05134e-07	2.7335e-05	Null_Model_SNP151Common_OpenChrom_SNPmatch	141	human	Myeloid_white_cell_count	EUR			x				x					x
NS1574	Neutrophil	49	121	0.404959	27.9311	4.05983	5.18961	1.75432	1.0537e-07	2.73962e-05	Null_Model_SNP151Common_OpenChrom_SNPmatch	121	human	neutrophil_fraction_minimum_inv_norm_transformed	EUR							x					x
NS1518	Neutrophil	56	121	0.46281	34.026	4.2343	5.18953	1.6458	1.05415e-07	2.7408e-05	Null_Model_SNP151Common_OpenChrom_SNPmatch	121	human	neutrophil_fraction_minimum_inv_norm_transformed	EUR							x					x
ERR3189210	B cell	34	94	0.361702	16.97	3.28163	5.18948	2.00353	1.05439e-07	2.74141e-05	Null_Model_SNP151Common_OpenChrom_SNPmatch	94	human	High_fluorescence_immature_platelet_fraction	EUR							x
GSM3111966	Macrophage	49	112	0.4375	27.5405	4.13529	5.18937	1.7792	1.05504e-07	2.74309e-05	Null_Model_SNP151Common_OpenChrom_SNPmatch	112	human	monocyte_fraction_minimum_inv_norm_transformed	AFR							x					x
ERR3189295	B cell	56	322	0.173913	29.6264	5.08235	5.18926	1.89021	1.05566e-07	2.74471e-05	Null_Model_SNP151Common_OpenChrom_SNPmatch	322	human	Eosinophil_counts	AFR							x					x
NS1568	Neutrophil	40	77	0.519481	22.0679	3.45563	5.18923	1.81258	1.05581e-07	2.74512e-05	Null_Model_SNP151Common_OpenChrom_SNPmatch	77	human	neutrophil_absolute_count_maximum_inv_norm_transformed	EUR							x					x
NS740	Neutrophil	53	411	0.128954	28.3257	4.75498	5.18915	1.87109	1.05625e-07	2.74626e-05	Null_Model_SNP151Common_OpenChrom_SNPmatch	411	human	Neutrophil_count	EAS			x				x					x
NS1673	Neutrophil	176	343	0.51312	135.634	7.77909	5.18899	1.29761	1.05716e-07	2.74862e-05	Null_Model_SNP151Common_OpenChrom_SNPmatch	343	human	platelet_count_mean_inv_norm_transformed	EUR							x					x
NS968	Neutrophil	96	253	0.379447	64.5105	6.06862	5.18891	1.48813	1.05765e-07	2.74989e-05	Null_Model_SNP151Common_OpenChrom_SNPmatch	253	human	platelet_count_maximum_inv_norm_transformed	AMR							x					x
GSM9437760	B cell	30	219	0.136986	13.1279	3.25171	5.18869	2.28521	1.05889e-07	2.75312e-05	Null_Model_SNP151Common_OpenChrom_SNPmatch	219	human	eosinophil_fraction_mean_inv_norm_transformed	EUR							x					x
GSM2592807	Macrophage	404	1125	0.359111	330.923	14.0839	5.18867	1.22083	1.05898e-07	2.75336e-05	Null_Model_SNP151Common_OpenChrom_SNPmatch	1125	human	Red_blood_cell_count	EUR							x					x
E004793	Macrophage	71	383	0.185379	41.8941	5.60953	5.18866	1.69475	1.05909e-07	2.75363e-05	Null_Model_SNP151Common_OpenChrom_SNPmatch	383	human	Neutrophil_count	AFR			x				x					x
E004058_E004372	B cell	65	132	0.492424	40.7243	4.67866	5.1886	1.5961	1.0594e-07	2.75443e-05	Null_Model_SNP151Common_OpenChrom_SNPmatch	132	human	monocyte_fraction_maximum_inv_norm_transformed	AMR							x					x
GSM3421851	Macrophage	67	135	0.496296	42.4755	4.7267	5.1885	1.57738	1.05995e-07	2.75588e-05	Null_Model_SNP151Common_OpenChrom_SNPmatch	135	human	neutrophil_absolute_count_mean_inv_norm_transformed	EUR							x					x
E004801	Monocyte	71	285	0.249123	42.2048	5.54987	5.18845	1.68227	1.06026e-07	2.75667e-05	Null_Model_SNP151Common_OpenChrom_SNPmatch	285	human	Lymphocyte_to_monocyte_ratio	EUR							x					x
NS1468	Neutrophil	142	429	0.331002	102.759	7.56326	5.18834	1.38187	1.06091e-07	2.75836e-05	Null_Model_SNP151Common_OpenChrom_SNPmatch	429	human	White_blood_cell_count	AMR			x				x					x
GSM2592807	Macrophage	71	152	0.467105	43.9371	5.21623	5.18822	1.61595	1.06157e-07	2.76008e-05	Null_Model_SNP151Common_OpenChrom_SNPmatch	152	human	Neutrophil_percentage_of_granulocytes	EUR			x				x					x
NS1553	Neutrophil	94	233	0.403433	63.5624	5.86672	5.18818	1.47886	1.06181e-07	2.7607e-05	Null_Model_SNP151Common_OpenChrom_SNPmatch	233	human	white_blood_cell_count_WBC_minimum_inv_norm_transformed	EUR							x					x
NS1518	Neutrophil	75	202	0.371287	46.3966	5.51322	5.18815	1.6165	1.06196e-07	2.7611e-05	Null_Model_SNP151Common_OpenChrom_SNPmatch	202	human	Multiple_sclerosis	EUR	x		x								x
GSM7277472	Myeloid	104	837	0.124253	66.6054	7.20771	5.18814	1.56144	1.06204e-07	2.76131e-05	Null_Model_SNP151Common_OpenChrom_SNPmatch	837	human	Monocyte_count	EUR			x				x					x
NS1663	Neutrophil	220	824	0.26699	166.522	10.308	5.18794	1.32114	1.06316e-07	2.76421e-05	Null_Model_SNP151Common_OpenChrom_SNPmatch	824	human	Lymphocyte_count	EUR							x					x
ERR3189240	B cell	41	202	0.20297	20.014	4.04522	5.18785	2.04857	1.06365e-07	2.76549e-05	Null_Model_SNP151Common_OpenChrom_SNPmatch	202	human	mean_platelet_volume_MPV_maximum_inv_norm_transformed	AFR							x
ERR3189295	B cell	55	203	0.270936	30.8871	4.64847	5.18728	1.78068	1.06695e-07	2.77408e-05	Null_Model_SNP151Common_OpenChrom_SNPmatch	203	human	Hypothyroidism	EUR											x
NS1463	Neutrophil	99	429	0.230769	63.0839	6.92408	5.18712	1.56934	1.06784e-07	2.77637e-05	Null_Model_SNP151Common_OpenChrom_SNPmatch	429	human	White_blood_cell_count	AMR			x				x					x
NS1472	Neutrophil	43	140	0.307143	21.7263	4.10158	5.18671	1.97917	1.07022e-07	2.78256e-05	Null_Model_SNP151Common_OpenChrom_SNPmatch	140	human	Basophil_count	AMR			x				x					x
NS1569	Neutrophil	60	134	0.447761	36.0669	4.61438	5.18663	1.66357	1.0707e-07	2.78381e-05	Null_Model_SNP151Common_OpenChrom_SNPmatch	134	human	Granulocyte_count	EUR			x	x			x					x
GSM1122315	Myeloid	36	132	0.272727	17.4236	3.58168	5.18652	2.06617	1.07132e-07	2.78543e-05	Null_Model_SNP151Common_OpenChrom_SNPmatch	132	human	monocyte_fraction_maximum_inv_norm_transformed	AMR							x					x
ERR3189235	B cell	13	30	0.433333	3.87612	1.75916	5.1865	3.35387	1.07142e-07	2.78568e-05	Null_Model_SNP151Common_OpenChrom_SNPmatch	30	human	Thyroid_problems	EUR											x
ERR3189315	B cell	112	360	0.311111	75.3616	7.06421	5.18648	1.48617	1.07156e-07	2.78604e-05	Null_Model_SNP151Common_OpenChrom_SNPmatch	360	human	Monocyte_count	AMR			x				x					x
ERR3189295	B cell	78	320	0.24375	47.7133	5.83992	5.18615	1.63476	1.07344e-07	2.79094e-05	Null_Model_SNP151Common_OpenChrom_SNPmatch	320	human	Asthma	EUR			x	x							x
NS1470	Neutrophil	66	153	0.431373	41.1469	4.79222	5.18614	1.60401	1.07349e-07	2.79106e-05	Null_Model_SNP151Common_OpenChrom_SNPmatch	153	human	Basophil_count	EAS			x				x					x
GSM7277465	Myeloid	38	141	0.269504	18.9491	3.67347	5.18609	2.00538	1.07379e-07	2.79186e-05	Null_Model_SNP151Common_OpenChrom_SNPmatch	141	human	Mean_platelet_volume_during_third_trimester_of_pregnancy	EAS							x
GSM1122315	Myeloid	53	179	0.296089	29.5694	4.51856	5.1854	1.79239	1.07775e-07	2.80215e-05	Null_Model_SNP151Common_OpenChrom_SNPmatch	179	human	mean_platelet_volume_MPV_minimum_inv_norm_transformed	AMR							x
NS988	Neutrophil	12	49	0.244898	3.16284	1.70425	5.18538	3.79406	1.07789e-07	2.80252e-05	Null_Model_SNP151Common_OpenChrom_SNPmatch	49	human	neutrophil_absolute_count_maximum_inv_norm_transformed	AMR							x					x
GSM7277472	Myeloid	44	201	0.218905	22.5035	4.14563	5.18534	1.95525	1.07809e-07	2.80304e-05	Null_Model_SNP151Common_OpenChrom_SNPmatch	201	human	mean_platelet_volume_MPV_maximum_inv_norm_transformed	AMR							x
NS1472	Neutrophil	50	162	0.308642	26.961	4.44314	5.18529	1.85453	1.0784e-07	2.80383e-05	Null_Model_SNP151Common_OpenChrom_SNPmatch	162	human	Eosinophil_percentage_of_granulocytes	EUR			x				x					x
NS1653	Neutrophil	95	204	0.465686	64.7742	5.82915	5.18528	1.46663	1.07845e-07	2.80396e-05	Null_Model_SNP151Common_OpenChrom_SNPmatch	204	human	mean_corpuscular_hemoglobin_MCH_mean_inv_norm_transformed	EAS							x
NS1514	Monocyte	72	166	0.433735	45.5654	5.09804	5.18525	1.58015	1.07865e-07	2.80449e-05	Null_Model_SNP151Common_OpenChrom_SNPmatch	166	human	monocyte_absolute_count_minimum_inv_norm_transformed	EUR							x					x
NS984	Neutrophil	63	182	0.346154	36.9041	5.03277	5.1852	1.70713	1.07894e-07	2.80526e-05	Null_Model_SNP151Common_OpenChrom_SNPmatch	182	human	monocyte_absolute_count_mean_inv_norm_transformed	AMR							x					x
GSM2695651	Macrophage	111	325	0.341538	75.9081	6.76783	5.1851	1.46229	1.07947e-07	2.80663e-05	Null_Model_SNP151Common_OpenChrom_SNPmatch	325	human	Eosinophil_counts	SAS			x				x					x
NS1683	Neutrophil	66	121	0.545455	43.7832	4.28485	5.18496	1.50743	1.08031e-07	2.80881e-05	Null_Model_SNP151Common_OpenChrom_SNPmatch	121	human	neutrophil_fraction_minimum_inv_norm_transformed	EUR							x					x
GSM3112105	Monocyte	117	238	0.491597	83.4126	6.47785	5.18496	1.40267	1.08031e-07	2.80881e-05	Null_Model_SNP151Common_OpenChrom_SNPmatch	238	human	Inflammatory_bowel_disease	EAS			x		x						x
NS1000	Neutrophil	74	285	0.259649	45.5185	5.49326	5.18481	1.62571	1.08117e-07	2.81104e-05	Null_Model_SNP151Common_OpenChrom_SNPmatch	285	human	Lymphocyte_to_monocyte_ratio	EUR							x					x
GSM2695652	Macrophage	77	279	0.275986	48.0629	5.58113	5.1848	1.60207	1.08122e-07	2.81118e-05	Null_Model_SNP151Common_OpenChrom_SNPmatch	279	human	Basophil_count	EUR			x				x					x
NS710	Neutrophil	17	119	0.142857	5.46354	2.22507	5.18477	3.11154	1.08139e-07	2.81161e-05	Null_Model_SNP151Common_OpenChrom_SNPmatch	119	human	monocyte_absolute_count_maximum_inv_norm_transformed	AMR							x					x
NS1551	Neutrophil	70	168	0.416667	43.9391	5.02646	5.18475	1.59312	1.08151e-07	2.81193e-05	Null_Model_SNP151Common_OpenChrom_SNPmatch	168	human	eosinophil_fraction_maximum_inv_norm_transformed	AMR							x					x
GSM1782712	Myeloid	59	210	0.280952	34.953	4.63819	5.18456	1.68798	1.08264e-07	2.81488e-05	Null_Model_SNP151Common_OpenChrom_SNPmatch	210	human	mean_platelet_volume_MPV_mean_inv_norm_transformed	AFR							x
GSM1681426	Macrophage	102	187	0.545455	71.7812	5.82864	5.18453	1.42098	1.0828e-07	2.81528e-05	Null_Model_SNP151Common_OpenChrom_SNPmatch	187	human	eosinophil_fraction_maximum_inv_norm_transformed	EUR							x					x
NS1574	Neutrophil	68	309	0.220065	39.4945	5.4982	5.18451	1.72176	1.0829e-07	2.81555e-05	Null_Model_SNP151Common_OpenChrom_SNPmatch	309	human	platelet_count_mean_inv_norm_transformed	AFR							x					x
E004202	Eosinophil	90	243	0.37037	58.2438	6.12524	5.18449	1.54523	1.08302e-07	2.81585e-05	Null_Model_SNP151Common_OpenChrom_SNPmatch	243	human	mean_corpuscular_volume_MCV_minimum_inv_norm_transformed	EUR							x
NS1657	Neutrophil	37	97	0.381443	18.3906	3.58947	5.18444	2.0119	1.0833e-07	2.81658e-05	Null_Model_SNP151Common_OpenChrom_SNPmatch	97	human	neutrophil_absolute_count_minimum_inv_norm_transformed	AMR							x					x
NS1653	Neutrophil	48	99	0.484848	27.5824	3.93846	5.18416	1.74024	1.08497e-07	2.82093e-05	Null_Model_SNP151Common_OpenChrom_SNPmatch	99	human	lymphocyte_absolute_count_mean_inv_norm_transformed	EAS							x					x
GSM3312809	B cell	229	426	0.537559	184.603	8.56408	5.18405	1.2405	1.08562e-07	2.82261e-05	Null_Model_SNP151Common_OpenChrom_SNPmatch	426	human	Monocyte_count	EAS			x				x					x
GSM1122315	Myeloid	218	1125	0.193778	161.071	10.9816	5.18403	1.35344	1.0857e-07	2.82281e-05	Null_Model_SNP151Common_OpenChrom_SNPmatch	1125	human	Red_blood_cell_count	EUR							x					x
ERR3189240	B cell	40	143	0.27972	19.7972	3.89716	5.18398	2.02049	1.08598e-07	2.82355e-05	Null_Model_SNP151Common_OpenChrom_SNPmatch	143	human	Hay_fever_and_or_eczema	EUR			x	x					x
NS1437	Neutrophil	81	248	0.326613	50.6104	5.86226	5.18394	1.60046	1.08621e-07	2.82415e-05	Null_Model_SNP151Common_OpenChrom_SNPmatch	248	human	Neutrophils_and_lymphocytes_in_blood_confirmatory_factor_analysis_Factor_35	EUR			x								x
GSM7277469	Monocyte	115	325	0.353846	80.2807	6.69762	5.18382	1.43247	1.08691e-07	2.82598e-05	Null_Model_SNP151Common_OpenChrom_SNPmatch	325	human	Eosinophil_counts	SAS			x				x					x
GSM2359984	Monocyte	76	202	0.376238	48.2358	5.35615	5.18362	1.57559	1.08812e-07	2.82911e-05	Null_Model_SNP151Common_OpenChrom_SNPmatch	202	human	mean_platelet_volume_MPV_maximum_inv_norm_transformed	AFR							x
NS1607	Neutrophil	99	539	0.183673	63.2438	6.89844	5.18323	1.56537	1.09036e-07	2.83493e-05	Null_Model_SNP151Common_OpenChrom_SNPmatch	539	human	Platelet_distribution_width	EUR							x
NS1673	Neutrophil	70	140	0.5	44.4845	4.92281	5.18312	1.57358	1.09103e-07	2.83667e-05	Null_Model_SNP151Common_OpenChrom_SNPmatch	140	human	Basophil_count	AMR			x				x					x
GSM7277469	Monocyte	26	50	0.52	12.5265	2.59953	5.18307	2.0756	1.09134e-07	2.83749e-05	Null_Model_SNP151Common_OpenChrom_SNPmatch	50	human	Allergic_disease_asthma_hay_fever_and_or_eczema__multivariate_analysis	EUR			x	x					x
NS1509	Monocyte	150	336	0.446429	110.294	7.66079	5.18306	1.36001	1.09139e-07	2.83762e-05	Null_Model_SNP151Common_OpenChrom_SNPmatch	336	human	Neutrophil_count	SAS			x				x					x
GSM1501166	Myeloid	55	157	0.350318	32.3327	4.37335	5.18306	1.70107	1.0914e-07	2.83765e-05	Null_Model_SNP151Common_OpenChrom_SNPmatch	157	human	monocyte_fraction_maximum_inv_norm_transformed	EUR							x					x
NS1572	Neutrophil	62	248	0.25	34.1808	5.36733	5.18305	1.81388	1.09141e-07	2.83766e-05	Null_Model_SNP151Common_OpenChrom_SNPmatch	248	human	Neutrophils_and_lymphocytes_in_blood_confirmatory_factor_analysis_Factor_35	EUR			x								x
NS988	Neutrophil	5	13	0.384615	0.766234	0.816884	5.18283	6.52542	1.09274e-07	2.84112e-05	Null_Model_SNP151Common_OpenChrom_SNPmatch	13	human	Neutrophil_forward_scatter_distribution_width	EUR			x								x
NS742	Neutrophil	3	19	0.157895	0.285714	0.523723	5.18267	10.5	1.09363e-07	2.84344e-05	Null_Model_SNP151Common_OpenChrom_SNPmatch	19	human	Neoplasm_of_uncertain_behavior_of_skin_PheCode_173	AFR											x
ERR3189215	B cell	55	216	0.25463	30.2268	4.78033	5.18233	1.81958	1.09566e-07	2.84871e-05	Null_Model_SNP151Common_OpenChrom_SNPmatch	216	human	monocyte_absolute_count_mean_inv_norm_transformed	EUR							x					x
GSM9437756	B cell	126	426	0.295775	88.6613	7.20501	5.18232	1.42114	1.09573e-07	2.84889e-05	Null_Model_SNP151Common_OpenChrom_SNPmatch	426	human	Monocyte_count	EAS			x				x					x
ERR3189175	B cell	66	220	0.3	39.1868	5.17398	5.18231	1.68424	1.09575e-07	2.84895e-05	Null_Model_SNP151Common_OpenChrom_SNPmatch	220	human	monocyte_fraction_mean_inv_norm_transformed	EUR							x					x
NS1461	Neutrophil	145	341	0.42522	105.847	7.55537	5.18212	1.3699	1.09688e-07	2.85189e-05	Null_Model_SNP151Common_OpenChrom_SNPmatch	341	human	Mean_platelet_volume	EAS							x
NS992	Neutrophil	79	374	0.21123	47.2587	6.12568	5.18167	1.67165	1.09955e-07	2.85882e-05	Null_Model_SNP151Common_OpenChrom_SNPmatch	374	human	Mean_platelet_volume	AFR							x
NS1455	Neutrophil	98	285	0.34386	63.6673	6.62603	5.18149	1.53925	1.10062e-07	2.86161e-05	Null_Model_SNP151Common_OpenChrom_SNPmatch	285	human	platelet_count_minimum_inv_norm_transformed	EUR							x					x
NS1653	Neutrophil	45	93	0.483871	25.2637	3.80925	5.18114	1.78121	1.10265e-07	2.86688e-05	Null_Model_SNP151Common_OpenChrom_SNPmatch	93	human	eosinophil_absolute_count_minimum_inv_norm_transformed	AMR							x					x
NS984	Neutrophil	53	134	0.395522	29.9161	4.45544	5.18106	1.77162	1.10313e-07	2.86813e-05	Null_Model_SNP151Common_OpenChrom_SNPmatch	134	human	Granulocyte_count	EUR			x	x			x					x
NS992	Neutrophil	54	153	0.352941	30.7423	4.48904	5.181	1.75654	1.10348e-07	2.86905e-05	Null_Model_SNP151Common_OpenChrom_SNPmatch	153	human	eosinophil_absolute_count_maximum_inv_norm_transformed	AMR							x					x
ERR3189310	B cell	129	426	0.302817	89.6274	7.59947	5.18097	1.43929	1.10369e-07	2.8696e-05	Null_Model_SNP151Common_OpenChrom_SNPmatch	426	human	Monocyte_count	EAS			x				x					x
NS1488	Neutrophil	32	108	0.296296	15.4955	3.18563	5.18092	2.06512	1.10396e-07	2.87028e-05	Null_Model_SNP151Common_OpenChrom_SNPmatch	108	human	eosinophil_absolute_count_minimum_inv_norm_transformed	EUR							x					x
GSM2592810	Macrophage	158	280	0.564286	119.979	7.3387	5.18089	1.3169	1.10418e-07	2.87086e-05	Null_Model_SNP151Common_OpenChrom_SNPmatch	280	human	platelet_count_mean_inv_norm_transformed	EAS							x					x
GSM9437759	B cell	162	533	0.30394	120.318	8.04556	5.18079	1.34644	1.10476e-07	2.87236e-05	Null_Model_SNP151Common_OpenChrom_SNPmatch	533	human	Platelet_count	AMR							x					x
GSM9437764	B cell	37	180	0.205556	17.4326	3.777	5.18069	2.12246	1.10535e-07	2.87392e-05	Null_Model_SNP151Common_OpenChrom_SNPmatch	180	human	monocyte_fraction_mean_inv_norm_transformed	EAS							x					x
GSM5098240	Myeloid	56	126	0.444444	34.023	4.24222	5.18054	1.64595	1.10621e-07	2.87615e-05	Null_Model_SNP151Common_OpenChrom_SNPmatch	126	human	neutrophil_fraction_mean_inv_norm_transformed	EUR							x					x
GSM7277468	Monocyte	33	114	0.289474	14.9181	3.49046	5.18039	2.21208	1.10712e-07	2.87851e-05	Null_Model_SNP151Common_OpenChrom_SNPmatch	114	human	Basophil_fraction_mean_inv_norm_transformed	AMR							x
NS976	Neutrophil	110	392	0.280612	72.8392	7.1735	5.18029	1.51018	1.10768e-07	2.87998e-05	Null_Model_SNP151Common_OpenChrom_SNPmatch	392	human	Lymphocyte_count	SAS							x					x
GSM1334005	B cell	73	204	0.357843	44.8102	5.44187	5.18017	1.62909	1.10841e-07	2.88188e-05	Null_Model_SNP151Common_OpenChrom_SNPmatch	204	human	Rheumatoid_arthritis	EUR	x		x								x
GSM3112103	Monocyte	86	169	0.508876	58.6893	5.27223	5.18011	1.46534	1.1088e-07	2.88289e-05	Null_Model_SNP151Common_OpenChrom_SNPmatch	169	human	Ulcerative_colitis	EUR			x		x						x
NS1548	Neutrophil	28	56	0.5	12.9101	2.91306	5.18009	2.16885	1.10888e-07	2.88309e-05	Null_Model_SNP151Common_OpenChrom_SNPmatch	56	human	Platelet_forward_scatter	EUR											x
GSM7277466	Myeloid	35	201	0.174129	16.0559	3.65744	5.17959	2.17988	1.11184e-07	2.89079e-05	Null_Model_SNP151Common_OpenChrom_SNPmatch	201	human	Crohn_s_disease	EAS			x		x						x
GSM1940201	Myeloid	154	697	0.220947	108.599	8.76552	5.17945	1.41806	1.11269e-07	2.893e-05	Null_Model_SNP151Common_OpenChrom_SNPmatch	697	human	Mean_spheric_corpuscular_volume	EUR							x
NS1455	Neutrophil	164	461	0.355748	119.431	8.60508	5.17943	1.37318	1.11281e-07	2.89332e-05	Null_Model_SNP151Common_OpenChrom_SNPmatch	461	human	Mean_corpuscular_hemoglobin	EAS							x
NS1552	Neutrophil	60	135	0.444444	36.964	4.44778	5.17921	1.6232	1.11414e-07	2.89675e-05	Null_Model_SNP151Common_OpenChrom_SNPmatch	135	human	neutrophil_absolute_count_mean_inv_norm_transformed	EUR							x					x
GSM1681426	Macrophage	240	474	0.506329	191.395	9.38515	5.17897	1.25395	1.1156e-07	2.90055e-05	Null_Model_SNP151Common_OpenChrom_SNPmatch	474	human	Lymphocyte_count	EAS							x					x
NS1653	Neutrophil	100	250	0.4	67.7433	6.22856	5.17884	1.47616	1.11635e-07	2.9025e-05	Null_Model_SNP151Common_OpenChrom_SNPmatch	250	human	mean_corpuscular_hemoglobin_MCH_mean_inv_norm_transformed	EUR							x
GSM2592810	Macrophage	281	697	0.403156	223.295	11.1425	5.17883	1.25843	1.11641e-07	2.90266e-05	Null_Model_SNP151Common_OpenChrom_SNPmatch	697	human	Mean_spheric_corpuscular_volume	EUR							x
NS1472	Neutrophil	37	98	0.377551	18.9031	3.49451	5.17867	1.95735	1.11739e-07	2.9052e-05	Null_Model_SNP151Common_OpenChrom_SNPmatch	98	human	eosinophil_fraction_minimum_inv_norm_transformed	AMR							x					x
GSM1421019	Dendritic Cell	52	94	0.553191	32.2078	3.82188	5.17866	1.61452	1.11745e-07	2.90538e-05	Null_Model_SNP151Common_OpenChrom_SNPmatch	94	human	High_fluorescence_immature_platelet_fraction	EUR							x
E004832	B cell	102	360	0.283333	66.5684	6.84204	5.17851	1.53226	1.11835e-07	2.9077e-05	Null_Model_SNP151Common_OpenChrom_SNPmatch	360	human	Monocyte_count	AMR			x				x					x
NS1521	Neutrophil	155	411	0.377129	113.984	7.92072	5.17832	1.35984	1.11948e-07	2.91065e-05	Null_Model_SNP151Common_OpenChrom_SNPmatch	411	human	Neutrophil_count	EAS			x				x					x
NS1455	Neutrophil	39	154	0.253247	18.8871	3.8841	5.17826	2.0649	1.11982e-07	2.91154e-05	Null_Model_SNP151Common_OpenChrom_SNPmatch	154	human	eosinophil_absolute_count_maximum_inv_norm_transformed	AFR							x					x
NS742	Neutrophil	39	534	0.0730337	18.4146	3.97554	5.17801	2.11789	1.12131e-07	2.91541e-05	Null_Model_SNP151Common_OpenChrom_SNPmatch	534	human	Platelet_count	SAS							x					x
NS1547	Neutrophil	61	131	0.465649	38.2168	4.40022	5.17774	1.59616	1.12294e-07	2.91964e-05	Null_Model_SNP151Common_OpenChrom_SNPmatch	131	human	neutrophil_absolute_count_minimum_inv_norm_transformed	EUR							x					x
NS1681	Neutrophil	65	124	0.524194	41.0879	4.61825	5.17773	1.58197	1.12298e-07	2.91976e-05	Null_Model_SNP151Common_OpenChrom_SNPmatch	124	human	monocyte_absolute_count_minimum_inv_norm_transformed	EAS							x					x
GSM3112105	Monocyte	101	211	0.478673	71.0589	5.78269	5.1777	1.42136	1.12317e-07	2.92025e-05	Null_Model_SNP151Common_OpenChrom_SNPmatch	211	human	Crohn_s_disease	EUR			x		x						x
GSM1501167	Myeloid	154	411	0.374696	111.281	8.2507	5.17765	1.38389	1.12347e-07	2.92103e-05	Null_Model_SNP151Common_OpenChrom_SNPmatch	411	human	Neutrophil_count	EAS			x				x					x
NS1510	Monocyte	78	148	0.527027	52.0799	5.00616	5.17764	1.4977	1.12355e-07	2.92123e-05	Null_Model_SNP151Common_OpenChrom_SNPmatch	148	human	Inflammatory_bowel_disease	SAS			x		x						x
GSM5098240	Myeloid	277	977	0.283521	216.835	11.6201	5.17763	1.27747	1.1236e-07	2.92137e-05	Null_Model_SNP151Common_OpenChrom_SNPmatch	977	human	Eosinophil_counts	EUR			x				x					x
GSM1122315	Myeloid	41	121	0.338843	21.6823	3.73108	5.1775	1.89094	1.12439e-07	2.92342e-05	Null_Model_SNP151Common_OpenChrom_SNPmatch	121	human	neutrophil_fraction_minimum_inv_norm_transformed	EUR							x					x
GSM1841308	B cell	69	202	0.341584	42.003	5.21431	5.17749	1.64274	1.12447e-07	2.92363e-05	Null_Model_SNP151Common_OpenChrom_SNPmatch	202	human	Multiple_sclerosis	EUR	x		x								x
NS960	Neutrophil	47	162	0.290123	24.6464	4.3175	5.17745	1.90698	1.12469e-07	2.92419e-05	Null_Model_SNP151Common_OpenChrom_SNPmatch	162	human	Eosinophil_percentage_of_granulocytes	EUR			x				x					x
GSM7277467	Myeloid	39	200	0.195	19.036	3.856	5.1774	2.04875	1.12499e-07	2.92498e-05	Null_Model_SNP151Common_OpenChrom_SNPmatch	200	human	monocyte_fraction_mean_inv_norm_transformed	AFR							x					x
GSM1501167	Myeloid	115	312	0.36859	80.2128	6.71905	5.1774	1.43369	1.12501e-07	2.92502e-05	Null_Model_SNP151Common_OpenChrom_SNPmatch	312	human	platelet_count_mean_inv_norm_transformed	AMR							x					x
E004792	Macrophage	169	723	0.233748	121.473	9.18017	5.17719	1.39126	1.12627e-07	2.92829e-05	Null_Model_SNP151Common_OpenChrom_SNPmatch	723	human	Mean_platelet_volume	EUR							x
GSM1557623	Myeloid	67	140	0.478571	41.6923	4.88848	5.17701	1.60701	1.12737e-07	2.93116e-05	Null_Model_SNP151Common_OpenChrom_SNPmatch	140	human	Basophil_count	AMR			x				x					x
GSM1122315	Myeloid	92	343	0.268222	59.046	6.36552	5.17696	1.55811	1.12767e-07	2.93193e-05	Null_Model_SNP151Common_OpenChrom_SNPmatch	343	human	platelet_count_mean_inv_norm_transformed	EUR							x					x
NS952	Neutrophil	19	48	0.395833	7.08591	2.30144	5.1768	2.68138	1.1286e-07	2.93436e-05	Null_Model_SNP151Common_OpenChrom_SNPmatch	48	human	Eosinophil_side_scatter	EUR			x				x					x
NS1681	Neutrophil	114	198	0.575758	82.2877	6.12594	5.17672	1.38538	1.12909e-07	2.93564e-05	Null_Model_SNP151Common_OpenChrom_SNPmatch	198	human	mean_corpuscular_hemoglobin_MCH_maximum_inv_norm_transformed	EAS							x
GSM3112105	Monocyte	146	403	0.362283	105.441	7.83509	5.17664	1.38467	1.12961e-07	2.93698e-05	Null_Model_SNP151Common_OpenChrom_SNPmatch	403	human	Neutrophil_percentage_of_white_cells	EUR			x				x					x
GSM2804465	Macrophage	191	723	0.264177	140.327	9.78898	5.17657	1.36111	1.13003e-07	2.93807e-05	Null_Model_SNP151Common_OpenChrom_SNPmatch	723	human	Mean_platelet_volume	EUR							x
ERR3189115	B cell	80	292	0.273973	49.1239	5.96478	5.1764	1.62854	1.13102e-07	2.94065e-05	Null_Model_SNP151Common_OpenChrom_SNPmatch	292	human	Inflammatory_bowel_disease	EUR			x		x						x
NS1464	Neutrophil	111	292	0.380137	77.8551	6.40312	5.17636	1.42572	1.1313e-07	2.94138e-05	Null_Model_SNP151Common_OpenChrom_SNPmatch	292	human	Inflammatory_bowel_disease	EUR			x		x						x
NS1681	Neutrophil	57	103	0.553398	34.8112	4.28664	5.17627	1.6374	1.13185e-07	2.94281e-05	Null_Model_SNP151Common_OpenChrom_SNPmatch	103	human	monocyte_absolute_count_maximum_inv_norm_transformed	EAS							x					x
NS1570	Neutrophil	46	141	0.326241	24.5544	4.1431	5.17621	1.87339	1.1322e-07	2.94372e-05	Null_Model_SNP151Common_OpenChrom_SNPmatch	141	human	Myeloid_white_cell_count	EUR			x				x					x
ERR3189260	B cell	178	723	0.246196	131.051	9.07052	5.176	1.35825	1.13345e-07	2.94698e-05	Null_Model_SNP151Common_OpenChrom_SNPmatch	723	human	Mean_platelet_volume	EUR							x
GSM7277468	Monocyte	49	322	0.152174	25.3157	4.57583	5.17596	1.93556	1.13372e-07	2.94768e-05	Null_Model_SNP151Common_OpenChrom_SNPmatch	322	human	Eosinophil_counts	AFR							x					x
E004200	Eosinophil	92	248	0.370968	60.6204	6.06265	5.17589	1.51764	1.13413e-07	2.94875e-05	Null_Model_SNP151Common_OpenChrom_SNPmatch	248	human	mean_corpuscular_hemoglobin_MCH_maximum_inv_norm_transformed	EUR							x
ERR3189215	B cell	89	403	0.220844	56.1039	6.35572	5.17583	1.58634	1.13453e-07	2.94977e-05	Null_Model_SNP151Common_OpenChrom_SNPmatch	403	human	Neutrophil_percentage_of_white_cells	EUR			x				x					x
E004806	Monocyte	143	700	0.204286	99.7942	8.34803	5.17557	1.43295	1.1361e-07	2.95385e-05	Null_Model_SNP151Common_OpenChrom_SNPmatch	700	human	Platelet_count	EAS							x					x
GSM1421019	Dendritic Cell	44	112	0.392857	23.8262	3.89792	5.17554	1.84671	1.13626e-07	2.95427e-05	Null_Model_SNP151Common_OpenChrom_SNPmatch	112	human	monocyte_fraction_minimum_inv_norm_transformed	AFR							x					x
NS1677	Neutrophil	92	202	0.455446	60.997	5.99041	5.17544	1.50827	1.13687e-07	2.95587e-05	Null_Model_SNP151Common_OpenChrom_SNPmatch	202	human	Multiple_sclerosis	EUR	x		x								x
NS1548	Neutrophil	74	309	0.239482	44.7403	5.65371	5.17531	1.65399	1.13764e-07	2.95786e-05	Null_Model_SNP151Common_OpenChrom_SNPmatch	309	human	platelet_count_mean_inv_norm_transformed	AFR							x					x
NS944	Neutrophil	102	392	0.260204	67.4026	6.68511	5.17529	1.51329	1.13779e-07	2.95825e-05	Null_Model_SNP151Common_OpenChrom_SNPmatch	392	human	Lymphocyte_count	SAS							x					x
E004202	Eosinophil	157	548	0.286496	113.521	8.40189	5.17485	1.383	1.14048e-07	2.96524e-05	Null_Model_SNP151Common_OpenChrom_SNPmatch	548	human	High_light_scatter_reticulocyte_percentage_of_red_cells	EUR							x					x
GSM7277468	Monocyte	42	187	0.224599	20.6424	4.12722	5.17482	2.03465	1.14064e-07	2.96566e-05	Null_Model_SNP151Common_OpenChrom_SNPmatch	187	human	Granulocyte_percentage_of_myeloid_white_cells	EUR			x	x			x					x
GSM1940194	Myeloid	1	10	0.1	0.035964	0.186294	5.17482	27.8056	1.14065e-07	2.96568e-05	Null_Model_SNP151Common_OpenChrom_SNPmatch	10	human	Depression_severity_x_hours_spent_watching_television_interaction	EUR											x
E006072	B cell	1	18	0.0555556	0.035964	0.186294	5.17482	27.8056	1.14065e-07	2.96568e-05	Null_Model_SNP151Common_OpenChrom_SNPmatch	18	human	Ceramide_d19_1_24_0_levels	EUR							x
GSM3057097	Monocyte	88	157	0.56051	60.4975	5.31472	5.17478	1.45461	1.14091e-07	2.96636e-05	Null_Model_SNP151Common_OpenChrom_SNPmatch	157	human	monocyte_fraction_maximum_inv_norm_transformed	EUR							x					x
GSM7277465	Myeloid	160	979	0.163432	114.045	8.88071	5.17471	1.40296	1.14136e-07	2.96753e-05	Null_Model_SNP151Common_OpenChrom_SNPmatch	979	human	Mean_corpuscular_hemoglobin	EUR							x
GSM1940197	Myeloid	28	202	0.138614	11.9001	3.11127	5.1747	2.35292	1.14138e-07	2.96759e-05	Null_Model_SNP151Common_OpenChrom_SNPmatch	202	human	mean_platelet_volume_MPV_maximum_inv_norm_transformed	AFR							x
E004793	Macrophage	48	152	0.315789	25.3467	4.37775	5.17465	1.89374	1.14167e-07	2.96835e-05	Null_Model_SNP151Common_OpenChrom_SNPmatch	152	human	Neutrophil_percentage_of_granulocytes	EUR			x				x					x
NS1000	Neutrophil	34	77	0.441558	16.9101	3.30271	5.17451	2.01063	1.14256e-07	2.97066e-05	Null_Model_SNP151Common_OpenChrom_SNPmatch	77	human	neutrophil_absolute_count_maximum_inv_norm_transformed	EUR							x					x
GSM9437761	B cell	51	179	0.284916	27.9281	4.45879	5.17448	1.82612	1.14273e-07	2.9711e-05	Null_Model_SNP151Common_OpenChrom_SNPmatch	179	human	mean_platelet_volume_MPV_minimum_inv_norm_transformed	AMR							x
GSM1421019	Dendritic Cell	220	543	0.405157	172.472	9.18517	5.17448	1.27557	1.14275e-07	2.97116e-05	Null_Model_SNP151Common_OpenChrom_SNPmatch	543	human	Eosinophil_percentage_of_white_cells	EUR			x				x					x
NS756	Neutrophil	22	77	0.285714	8.36164	2.63573	5.17441	2.63106	1.14316e-07	2.97222e-05	Null_Model_SNP151Common_OpenChrom_SNPmatch	77	human	Psoriasis	EUR	x		x								x
E001308_E001647	B cell	53	543	0.0976059	27.999	4.83187	5.17418	1.89292	1.14455e-07	2.97583e-05	Null_Model_SNP151Common_OpenChrom_SNPmatch	543	human	Eosinophil_percentage_of_white_cells	EUR			x				x					x
NS1571	Neutrophil	94	383	0.245431	59.5035	6.6674	5.17391	1.57974	1.14625e-07	2.98026e-05	Null_Model_SNP151Common_OpenChrom_SNPmatch	383	human	Neutrophil_count	AFR			x				x					x
NS976	Neutrophil	72	236	0.305085	43.998	5.41221	5.17386	1.63644	1.14654e-07	2.98101e-05	Null_Model_SNP151Common_OpenChrom_SNPmatch	236	human	Systemic_lupus_erythematosus	EAS	x		x								x
NS960	Neutrophil	36	101	0.356436	17.4635	3.58286	5.17364	2.06144	1.14786e-07	2.98445e-05	Null_Model_SNP151Common_OpenChrom_SNPmatch	101	human	neutrophil_fraction_mean_inv_norm_transformed	AMR							x					x
NS976	Neutrophil	165	461	0.357918	119.258	8.84226	5.17314	1.38356	1.15094e-07	2.99245e-05	Null_Model_SNP151Common_OpenChrom_SNPmatch	461	human	Mean_corpuscular_hemoglobin	EAS							x
GSM7277471	Myeloid	45	179	0.251397	22.7912	4.29318	5.17304	1.97445	1.15155e-07	2.99403e-05	Null_Model_SNP151Common_OpenChrom_SNPmatch	179	human	mean_platelet_volume_MPV_minimum_inv_norm_transformed	AMR							x
GSM1681423	Macrophage	94	181	0.519337	64.4565	5.71107	5.17301	1.45835	1.15175e-07	2.99454e-05	Null_Model_SNP151Common_OpenChrom_SNPmatch	181	human	Sum_eosinophil_basophil_counts	EUR			x				x					x
GSM2592807	Macrophage	66	124	0.532258	40.6583	4.89889	5.17294	1.62328	1.15222e-07	2.99578e-05	Null_Model_SNP151Common_OpenChrom_SNPmatch	124	human	monocyte_absolute_count_minimum_inv_norm_transformed	EAS							x					x
NS756	Neutrophil	100	584	0.171233	63.2358	7.10706	5.17291	1.58138	1.15235e-07	2.99611e-05	Null_Model_SNP151Common_OpenChrom_SNPmatch	584	human	Mean_reticulocyte_volume	EUR							x
GSM9437763	B cell	169	570	0.296491	123.539	8.78833	5.17283	1.36798	1.15286e-07	2.99744e-05	Null_Model_SNP151Common_OpenChrom_SNPmatch	570	human	White_blood_cell_count	EAS			x				x					x
NS1488	Neutrophil	57	374	0.152406	30.8951	5.04658	5.17279	1.84495	1.15314e-07	2.99815e-05	Null_Model_SNP151Common_OpenChrom_SNPmatch	374	human	Mean_platelet_volume	AFR							x
NS1546	Neutrophil	56	279	0.200717	31.2567	4.78341	5.17272	1.79161	1.15354e-07	2.99919e-05	Null_Model_SNP151Common_OpenChrom_SNPmatch	279	human	Basophil_count	EUR			x				x					x
NS1455	Neutrophil	44	99	0.444444	23.0939	4.04168	5.17263	1.90526	1.15414e-07	3.00076e-05	Null_Model_SNP151Common_OpenChrom_SNPmatch	99	human	lymphocyte_absolute_count_mean_inv_norm_transformed	EAS							x					x
GSM9437762	B cell	88	220	0.4	58.1968	5.76179	5.17256	1.51211	1.15455e-07	3.00184e-05	Null_Model_SNP151Common_OpenChrom_SNPmatch	220	human	monocyte_fraction_mean_inv_norm_transformed	EUR							x					x
NS1517	Neutrophil	140	451	0.310421	100.762	7.58626	5.17221	1.38941	1.1567e-07	3.00742e-05	Null_Model_SNP151Common_OpenChrom_SNPmatch	451	human	Lymphocyte_percentage_of_white_cells	EUR			x				x					x
NS1438	Neutrophil	166	474	0.350211	121.298	8.64287	5.17216	1.36853	1.15704e-07	3.00831e-05	Null_Model_SNP151Common_OpenChrom_SNPmatch	474	human	Lymphocyte_count	EAS							x					x
NS976	Neutrophil	63	184	0.342391	37.2547	4.97775	5.17206	1.69106	1.15762e-07	3.00982e-05	Null_Model_SNP151Common_OpenChrom_SNPmatch	184	human	white_blood_cell_count_WBC_minimum_inv_norm_transformed	AMR							x					x
NS1549	Neutrophil	89	236	0.377119	57.8611	6.02061	5.17205	1.53817	1.15771e-07	3.01005e-05	Null_Model_SNP151Common_OpenChrom_SNPmatch	236	human	Systemic_lupus_erythematosus	EAS	x		x								x
NS1490	Neutrophil	41	119	0.344538	21.2168	3.82517	5.17185	1.93243	1.15896e-07	3.01328e-05	Null_Model_SNP151Common_OpenChrom_SNPmatch	119	human	monocyte_absolute_count_maximum_inv_norm_transformed	AMR							x					x
GSM1557623	Myeloid	52	93	0.55914	31.1548	4.03051	5.17184	1.66908	1.15899e-07	3.01336e-05	Null_Model_SNP151Common_OpenChrom_SNPmatch	93	human	Basophil_fraction_maximum_inv_norm_transformed	AMR							x
NS1681	Neutrophil	104	309	0.33657	69.1818	6.73238	5.17175	1.50329	1.15955e-07	3.01483e-05	Null_Model_SNP151Common_OpenChrom_SNPmatch	309	human	platelet_count_mean_inv_norm_transformed	AFR							x					x
NS1681	Neutrophil	34	65	0.523077	17.8132	3.12987	5.17173	1.9087	1.15971e-07	3.01524e-05	Null_Model_SNP151Common_OpenChrom_SNPmatch	65	human	Neutrophil_forward_scatter	EUR			x								x
NS1653	Neutrophil	70	152	0.460526	44.2577	4.9775	5.17172	1.58164	1.15972e-07	3.01526e-05	Null_Model_SNP151Common_OpenChrom_SNPmatch	152	human	eosinophil_fraction_maximum_inv_norm_transformed	EAS							x					x
GSM5098241	Myeloid	255	979	0.26047	198.723	10.8818	5.17162	1.28319	1.16036e-07	3.01694e-05	Null_Model_SNP151Common_OpenChrom_SNPmatch	979	human	Mean_corpuscular_hemoglobin	EUR							x
NS1437	Neutrophil	46	112	0.410714	25.4146	3.98057	5.17147	1.80998	1.16128e-07	3.01933e-05	Null_Model_SNP151Common_OpenChrom_SNPmatch	112	human	eosinophil_fraction_minimum_inv_norm_transformed	EUR							x					x
GSM7277466	Myeloid	53	426	0.124413	28.031	4.82846	5.17122	1.89077	1.16286e-07	3.02344e-05	Null_Model_SNP151Common_OpenChrom_SNPmatch	426	human	Monocyte_count	EAS			x				x					x
ERR3189250	B cell	135	539	0.250464	93.02	8.11823	5.17108	1.4513	1.16371e-07	3.02564e-05	Null_Model_SNP151Common_OpenChrom_SNPmatch	539	human	Platelet_distribution_width	EUR							x
NS1573	Neutrophil	119	312	0.38141	82.2408	7.10964	5.17034	1.44697	1.16835e-07	3.03772e-05	Null_Model_SNP151Common_OpenChrom_SNPmatch	312	human	platelet_count_mean_inv_norm_transformed	AMR							x					x
E004832	B cell	52	152	0.342105	28.6893	4.5087	5.17016	1.81252	1.16948e-07	3.04066e-05	Null_Model_SNP151Common_OpenChrom_SNPmatch	152	human	Neutrophil_percentage_of_granulocytes	EUR			x				x					x
NS794	Neutrophil	20	183	0.10929	6.83816	2.54593	5.16975	2.92476	1.17205e-07	3.04734e-05	Null_Model_SNP151Common_OpenChrom_SNPmatch	183	human	monocyte_absolute_count_mean_inv_norm_transformed	AFR							x					x
GSM1681425	Macrophage	96	157	0.611465	68.6454	5.29161	5.16944	1.39849	1.17398e-07	3.05235e-05	Null_Model_SNP151Common_OpenChrom_SNPmatch	157	human	monocyte_fraction_maximum_inv_norm_transformed	EUR							x					x
E004802	Monocyte	64	200	0.32	38.4865	4.93559	5.16929	1.66292	1.17495e-07	3.05487e-05	Null_Model_SNP151Common_OpenChrom_SNPmatch	200	human	eosinophil_absolute_count_mean_inv_norm_transformed	EUR							x					x
NS968	Neutrophil	22	48	0.458333	9.08192	2.49906	5.16918	2.4224	1.17559e-07	3.05654e-05	Null_Model_SNP151Common_OpenChrom_SNPmatch	48	human	Eosinophil_side_scatter	EUR			x				x					x
NS1515	Monocyte	108	279	0.387097	75.0749	6.36957	5.16912	1.43856	1.17597e-07	3.05753e-05	Null_Model_SNP151Common_OpenChrom_SNPmatch	279	human	Basophil_count	EUR			x				x					x
GSM1681426	Macrophage	66	183	0.360656	40.049	5.02042	5.1691	1.64798	1.17612e-07	3.0579e-05	Null_Model_SNP151Common_OpenChrom_SNPmatch	183	human	monocyte_absolute_count_mean_inv_norm_transformed	AFR							x					x
NS1542	Neutrophil	78	264	0.295455	48.3596	5.73415	5.16909	1.61292	1.17618e-07	3.05808e-05	Null_Model_SNP151Common_OpenChrom_SNPmatch	264	human	platelet_count_minimum_inv_norm_transformed	AMR							x					x
ERR3189270	B cell	46	157	0.292994	25.2078	4.02253	5.16893	1.82483	1.17717e-07	3.06065e-05	Null_Model_SNP151Common_OpenChrom_SNPmatch	157	human	monocyte_fraction_maximum_inv_norm_transformed	EUR							x					x
E004203	Eosinophil	60	362	0.165746	32.6154	5.29801	5.16885	1.83962	1.17771e-07	3.06204e-05	Null_Model_SNP151Common_OpenChrom_SNPmatch	362	human	Mean_corpuscular_hemoglobin	AMR							x
GSM1703900	B cell	84	198	0.424242	55.3956	5.53402	5.16883	1.51637	1.17782e-07	3.06232e-05	Null_Model_SNP151Common_OpenChrom_SNPmatch	198	human	monocyte_fraction_mean_inv_norm_transformed	AMR							x					x
ERR3189315	B cell	75	216	0.347222	46.8771	5.44095	5.16875	1.59993	1.17833e-07	3.06367e-05	Null_Model_SNP151Common_OpenChrom_SNPmatch	216	human	monocyte_absolute_count_mean_inv_norm_transformed	EUR							x					x
ERR3189305	B cell	102	411	0.248175	66.8012	6.8101	5.16862	1.52692	1.17915e-07	3.0658e-05	Null_Model_SNP151Common_OpenChrom_SNPmatch	411	human	Neutrophil_count	EAS			x				x					x
NS1569	Neutrophil	69	210	0.328571	41.5564	5.30971	5.16856	1.66039	1.17954e-07	3.06682e-05	Null_Model_SNP151Common_OpenChrom_SNPmatch	210	human	mean_platelet_volume_MPV_mean_inv_norm_transformed	AFR							x
ERR3189210	B cell	52	182	0.285714	28.7193	4.50446	5.16838	1.81063	1.18068e-07	3.06978e-05	Null_Model_SNP151Common_OpenChrom_SNPmatch	182	human	monocyte_absolute_count_mean_inv_norm_transformed	AMR							x					x
NS984	Neutrophil	44	93	0.473118	25.0969	3.65754	5.16825	1.7532	1.18146e-07	3.07178e-05	Null_Model_SNP151Common_OpenChrom_SNPmatch	93	human	eosinophil_absolute_count_minimum_inv_norm_transformed	AMR							x					x
ERR3189250	B cell	42	102	0.411765	22.4585	3.78108	5.16823	1.87011	1.18162e-07	3.07221e-05	Null_Model_SNP151Common_OpenChrom_SNPmatch	102	human	monocyte_fraction_minimum_inv_norm_transformed	EAS							x					x
ERR3189155	B cell	71	285	0.249123	42.3606	5.54155	5.16811	1.67608	1.18236e-07	3.07413e-05	Null_Model_SNP151Common_OpenChrom_SNPmatch	285	human	Lymphocyte_to_monocyte_ratio	EUR							x					x
NS1603	Neutrophil	53	174	0.304598	30.7053	4.31394	5.16806	1.72609	1.18266e-07	3.07492e-05	Null_Model_SNP151Common_OpenChrom_SNPmatch	174	human	eosinophil_absolute_count_maximum_inv_norm_transformed	EUR							x					x
ERR3189215	B cell	61	213	0.286385	35	5.0309	5.16806	1.74286	1.1827e-07	3.07503e-05	Null_Model_SNP151Common_OpenChrom_SNPmatch	213	human	Systemic_lupus_erythematosus_MTAG	EUR	x		x						x
NS976	Neutrophil	156	533	0.292683	111.71	8.57018	5.16789	1.39647	1.18379e-07	3.07784e-05	Null_Model_SNP151Common_OpenChrom_SNPmatch	533	human	Platelet_count	AMR							x					x
NS1436	Neutrophil	233	824	0.282767	177.435	10.7523	5.16777	1.31316	1.18451e-07	3.07972e-05	Null_Model_SNP151Common_OpenChrom_SNPmatch	824	human	Lymphocyte_count	EUR							x					x
NS1436	Neutrophil	32	118	0.271186	14.8442	3.31989	5.16759	2.15573	1.18566e-07	3.08272e-05	Null_Model_SNP151Common_OpenChrom_SNPmatch	118	human	neutrophil_fraction_mean_inv_norm_transformed	AFR							x					x
GSM1501167	Myeloid	119	368	0.32337	82.1499	7.13103	5.16758	1.44857	1.18572e-07	3.08286e-05	Null_Model_SNP151Common_OpenChrom_SNPmatch	368	human	Mean_platelet_volume	AMR							x
E005536	Dendritic Cell	100	203	0.492611	70.0819	5.78958	5.16757	1.4269	1.18578e-07	3.08304e-05	Null_Model_SNP151Common_OpenChrom_SNPmatch	203	human	Eczema	EUR			x	x							x
GSM3421851	Macrophage	56	112	0.5	33.7912	4.29806	5.16716	1.65724	1.18839e-07	3.0898e-05	Null_Model_SNP151Common_OpenChrom_SNPmatch	112	human	eosinophil_fraction_minimum_inv_norm_transformed	EUR							x					x
NS1008	Neutrophil	58	153	0.379085	34.1369	4.61825	5.16714	1.69904	1.18854e-07	3.0902e-05	Null_Model_SNP151Common_OpenChrom_SNPmatch	153	human	eosinophil_absolute_count_maximum_inv_norm_transformed	AMR							x					x
NS952	Neutrophil	64	285	0.224561	36.8931	5.2461	5.16706	1.73474	1.18905e-07	3.09152e-05	Null_Model_SNP151Common_OpenChrom_SNPmatch	285	human	Lymphocyte_to_monocyte_ratio	EUR							x					x
NS1004	Neutrophil	20	122	0.163934	7.18681	2.47993	5.16675	2.78287	1.19101e-07	3.09663e-05	Null_Model_SNP151Common_OpenChrom_SNPmatch	122	human	Basophil_fraction_mean_inv_norm_transformed	EUR							x
ERR3189210	B cell	32	84	0.380952	15.8022	3.1351	5.1666	2.02503	1.19194e-07	3.09903e-05	Null_Model_SNP151Common_OpenChrom_SNPmatch	84	human	Ulcerative_colitis	SAS			x		x						x
ERR3189240	B cell	40	152	0.263158	19.975	3.87587	5.16657	2.0025	1.19212e-07	3.09951e-05	Null_Model_SNP151Common_OpenChrom_SNPmatch	152	human	Neutrophil_percentage_of_granulocytes	EUR			x				x					x
GSM1782711	Myeloid	42	260	0.161538	20.7772	4.10771	5.16657	2.02144	1.19217e-07	3.09965e-05	Null_Model_SNP151Common_OpenChrom_SNPmatch	260	human	platelet_count_minimum_inv_norm_transformed	AFR							x					x
GSM2592808	Macrophage	152	253	0.600791	115.134	7.13555	5.16654	1.3202	1.19231e-07	3.1e-05	Null_Model_SNP151Common_OpenChrom_SNPmatch	253	human	platelet_count_maximum_inv_norm_transformed	AMR							x					x
E004792	Macrophage	43	124	0.346774	22.5744	3.95357	5.16636	1.90481	1.19346e-07	3.10299e-05	Null_Model_SNP151Common_OpenChrom_SNPmatch	124	human	monocyte_absolute_count_minimum_inv_norm_transformed	EAS							x					x
NS756	Neutrophil	43	184	0.233696	21.9461	4.07542	5.16607	1.95935	1.19531e-07	3.10781e-05	Null_Model_SNP151Common_OpenChrom_SNPmatch	184	human	white_blood_cell_count_WBC_minimum_inv_norm_transformed	AMR							x					x
ERR3189295	B cell	31	84	0.369048	14.4715	3.1996	5.16579	2.14214	1.19711e-07	3.11247e-05	Null_Model_SNP151Common_OpenChrom_SNPmatch	84	human	Rheumatoid_arthritis_rheumatoid_factor_and_or_anti_cyclic_citrullinated_peptide_seropositive	EAS	x		x								x
GSM9437762	B cell	74	168	0.440476	48.9161	4.85582	5.16575	1.51279	1.19741e-07	3.11325e-05	Null_Model_SNP151Common_OpenChrom_SNPmatch	168	human	eosinophil_fraction_maximum_inv_norm_transformed	AMR							x					x
NS1569	Neutrophil	21	38	0.552632	9.14685	2.29465	5.16556	2.29587	1.1986e-07	3.11635e-05	Null_Model_SNP151Common_OpenChrom_SNPmatch	38	human	Monocyte_side_fluorescence	EUR			x								x
NS1639	Neutrophil	34	77	0.441558	17.2328	3.24604	5.16544	1.97299	1.19934e-07	3.11828e-05	Null_Model_SNP151Common_OpenChrom_SNPmatch	77	human	neutrophil_absolute_count_maximum_inv_norm_transformed	EUR							x					x
ERR3189100	B cell	62	203	0.305419	36.8412	4.8707	5.16534	1.6829	1.2e-07	3.12001e-05	Null_Model_SNP151Common_OpenChrom_SNPmatch	203	human	Hypothyroidism	EUR											x
NS1573	Neutrophil	111	366	0.303279	76.0829	6.76019	5.16511	1.45893	1.20151e-07	3.12392e-05	Null_Model_SNP151Common_OpenChrom_SNPmatch	366	human	Immature_fraction_of_reticulocytes	EUR							x					x
ERR3189125	B cell	146	426	0.342723	104.951	7.94736	5.1651	1.39112	1.20154e-07	3.124e-05	Null_Model_SNP151Common_OpenChrom_SNPmatch	426	human	Monocyte_count	EAS			x				x					x
NS1669	Neutrophil	114	392	0.290816	76.7982	7.20272	5.16496	1.48441	1.20244e-07	3.12634e-05	Null_Model_SNP151Common_OpenChrom_SNPmatch	392	human	Lymphocyte_count	SAS							x					x
NS1549	Neutrophil	85	201	0.422886	56.4815	5.52159	5.16491	1.50492	1.20279e-07	3.12724e-05	Null_Model_SNP151Common_OpenChrom_SNPmatch	201	human	mean_platelet_volume_MPV_minimum_inv_norm_transformed	EUR							x
NS1663	Neutrophil	197	697	0.28264	147.411	9.60126	5.16488	1.3364	1.20294e-07	3.12764e-05	Null_Model_SNP151Common_OpenChrom_SNPmatch	697	human	Mean_spheric_corpuscular_volume	EUR							x
E004807	Monocyte	89	264	0.337121	57.984	6.00531	5.16476	1.53491	1.20374e-07	3.12972e-05	Null_Model_SNP151Common_OpenChrom_SNPmatch	264	human	platelet_count_minimum_inv_norm_transformed	AMR							x					x
NS710	Neutrophil	72	660	0.109091	41.4895	5.90746	5.16473	1.73538	1.2039e-07	3.13014e-05	Null_Model_SNP151Common_OpenChrom_SNPmatch	660	human	Neutrophil_count	EUR			x				x					x
E004202	Eosinophil	93	374	0.248663	60.029	6.3839	5.16472	1.54925	1.20401e-07	3.13044e-05	Null_Model_SNP151Common_OpenChrom_SNPmatch	374	human	Mean_platelet_volume	AFR							x
NS1568	Neutrophil	56	132	0.424242	32.3926	4.57129	5.16427	1.72879	1.20688e-07	3.13789e-05	Null_Model_SNP151Common_OpenChrom_SNPmatch	132	human	Sum_neutrophil_eosinophil_counts	EUR			x				x					x
GSM3112105	Monocyte	76	159	0.477987	49.8212	5.06922	5.16427	1.52546	1.20689e-07	3.13793e-05	Null_Model_SNP151Common_OpenChrom_SNPmatch	159	human	monocyte_absolute_count_mean_inv_norm_transformed	EAS							x					x
NS1607	Neutrophil	32	131	0.244275	14.3706	3.41372	5.16427	2.22676	1.20692e-07	3.13798e-05	Null_Model_SNP151Common_OpenChrom_SNPmatch	131	human	monocyte_fraction_minimum_inv_norm_transformed	EUR							x					x
NS1569	Neutrophil	58	132	0.439394	34.2448	4.60033	5.16381	1.69369	1.20985e-07	3.1456e-05	Null_Model_SNP151Common_OpenChrom_SNPmatch	132	human	monocyte_fraction_maximum_inv_norm_transformed	AMR							x					x
GSM1681424	Macrophage	98	202	0.485149	67.1528	5.97374	5.16379	1.45936	1.21e-07	3.146e-05	Null_Model_SNP151Common_OpenChrom_SNPmatch	202	human	Multiple_sclerosis	EUR	x		x								x
NS1518	Neutrophil	153	390	0.392308	113.15	7.71761	5.16353	1.35219	1.21165e-07	3.15029e-05	Null_Model_SNP151Common_OpenChrom_SNPmatch	390	human	Eosinophil_counts	EAS			x				x					x
E004793	Macrophage	112	363	0.30854	74.7962	7.20517	5.16349	1.4974	1.21195e-07	3.15106e-05	Null_Model_SNP151Common_OpenChrom_SNPmatch	363	human	Aspartate_aminotransferase_levels	EAS							x
GSM3421851	Macrophage	54	103	0.524272	31.9261	4.27511	5.16336	1.69141	1.21276e-07	3.15317e-05	Null_Model_SNP151Common_OpenChrom_SNPmatch	103	human	neutrophil_absolute_count_mean_inv_norm_transformed	AMR							x					x
GSM1501167	Myeloid	36	82	0.439024	18.8961	3.31258	5.16331	1.90515	1.21308e-07	3.15401e-05	Null_Model_SNP151Common_OpenChrom_SNPmatch	82	human	Platelet_large_cell_ratio	EUR							x
NS1567	Neutrophil	46	183	0.251366	23.9371	4.27306	5.16327	1.92171	1.2134e-07	3.15483e-05	Null_Model_SNP151Common_OpenChrom_SNPmatch	183	human	monocyte_absolute_count_mean_inv_norm_transformed	AFR							x					x
E004807	Monocyte	101	381	0.265092	67.3327	6.5206	5.16323	1.50001	1.21365e-07	3.15548e-05	Null_Model_SNP151Common_OpenChrom_SNPmatch	381	human	Lymphocyte_count	AMR							x					x
NS992	Neutrophil	51	162	0.314815	27.8921	4.47553	5.16317	1.82847	1.21404e-07	3.1565e-05	Null_Model_SNP151Common_OpenChrom_SNPmatch	162	human	Eosinophil_percentage_of_granulocytes	EUR			x				x					x
NS740	Neutrophil	19	107	0.17757	6.48651	2.42365	5.16308	2.92915	1.2146e-07	3.15795e-05	Null_Model_SNP151Common_OpenChrom_SNPmatch	107	human	neutrophil_fraction_mean_inv_norm_transformed	EAS							x					x
NS756	Neutrophil	30	208	0.144231	12.3656	3.41558	5.16292	2.42608	1.21562e-07	3.16062e-05	Null_Model_SNP151Common_OpenChrom_SNPmatch	208	human	eosinophil_fraction_mean_inv_norm_transformed	AFR							x					x
NS1509	Monocyte	133	292	0.455479	95.8541	7.19477	5.1629	1.38752	1.21578e-07	3.16104e-05	Null_Model_SNP151Common_OpenChrom_SNPmatch	292	human	Inflammatory_bowel_disease	EUR			x		x						x
GSM5098241	Myeloid	61	181	0.337017	35.8971	4.86255	5.1625	1.6993	1.2184e-07	3.16783e-05	Null_Model_SNP151Common_OpenChrom_SNPmatch	181	human	Sum_eosinophil_basophil_counts	EUR			x				x					x
NS976	Neutrophil	74	207	0.357488	46.5914	5.30923	5.16245	1.58828	1.21872e-07	3.16868e-05	Null_Model_SNP151Common_OpenChrom_SNPmatch	207	human	mean_platelet_volume_MPV_mean_inv_norm_transformed	AMR							x
GSM1334005	B cell	313	1071	0.29225	249.926	12.2189	5.16201	1.25237	1.22153e-07	3.17599e-05	Null_Model_SNP151Common_OpenChrom_SNPmatch	1071	human	Platelet_count	EUR							x					x
GSM7277472	Myeloid	58	285	0.203509	31.8661	5.06301	5.16173	1.82011	1.22342e-07	3.18088e-05	Null_Model_SNP151Common_OpenChrom_SNPmatch	285	human	platelet_count_minimum_inv_norm_transformed	EUR							x					x
ERR3189315	B cell	50	149	0.33557	28.3536	4.19366	5.16168	1.76344	1.22371e-07	3.18163e-05	Null_Model_SNP151Common_OpenChrom_SNPmatch	149	human	monocyte_absolute_count_maximum_inv_norm_transformed	EUR							x					x
GSM1122315	Myeloid	43	157	0.273885	22.6344	3.94565	5.16154	1.89977	1.22465e-07	3.18409e-05	Null_Model_SNP151Common_OpenChrom_SNPmatch	157	human	monocyte_fraction_maximum_inv_norm_transformed	EUR							x					x
NS1552	Neutrophil	96	233	0.412017	66.3646	5.74177	5.16137	1.44655	1.22578e-07	3.18702e-05	Null_Model_SNP151Common_OpenChrom_SNPmatch	233	human	white_blood_cell_count_WBC_minimum_inv_norm_transformed	EUR							x					x
ERR3189215	B cell	27	144	0.1875	10.8971	3.12	5.16118	2.47772	1.22696e-07	3.1901e-05	Null_Model_SNP151Common_OpenChrom_SNPmatch	144	human	Rheumatoid_arthritis	AFR	x		x								x
ERR3189115	B cell	50	148	0.337838	27.5614	4.3477	5.16102	1.81413	1.22803e-07	3.19287e-05	Null_Model_SNP151Common_OpenChrom_SNPmatch	148	human	Inflammatory_bowel_disease	SAS			x		x						x
NS1008	Neutrophil	59	153	0.385621	34.4665	4.75364	5.16098	1.71181	1.22829e-07	3.19356e-05	Null_Model_SNP151Common_OpenChrom_SNPmatch	153	human	Basophil_count	EAS			x				x					x
E004199	Myeloid	212	570	0.37193	166.367	8.84208	5.16093	1.27429	1.22864e-07	3.19446e-05	Null_Model_SNP151Common_OpenChrom_SNPmatch	570	human	White_blood_cell_count	EAS			x				x					x
NS1554	Neutrophil	59	121	0.487603	36.9051	4.28135	5.16073	1.5987	1.22995e-07	3.19786e-05	Null_Model_SNP151Common_OpenChrom_SNPmatch	121	human	neutrophil_fraction_minimum_inv_norm_transformed	EUR							x					x
NS1651	Neutrophil	183	510	0.358824	137.17	8.88105	5.16044	1.33411	1.23184e-07	3.20277e-05	Null_Model_SNP151Common_OpenChrom_SNPmatch	510	human	Total_cholesterol_levels	AMR							x
ERR3189175	B cell	97	380	0.255263	63.4895	6.49401	5.16022	1.52781	1.23332e-07	3.20663e-05	Null_Model_SNP151Common_OpenChrom_SNPmatch	380	human	Monocyte_count	SAS			x				x					x
GSM7277467	Myeloid	65	309	0.210356	38.1319	5.20678	5.16022	1.70461	1.23332e-07	3.20663e-05	Null_Model_SNP151Common_OpenChrom_SNPmatch	309	human	platelet_count_mean_inv_norm_transformed	AFR							x					x
GSM7277470	Monocyte	71	180	0.394444	44.8541	5.06722	5.1598	1.58291	1.23604e-07	3.21371e-05	Null_Model_SNP151Common_OpenChrom_SNPmatch	180	human	monocyte_fraction_mean_inv_norm_transformed	EAS							x					x
GSM638311	Stem cell	17	68	0.25	5.93207	2.14508	5.15968	2.86578	1.23689e-07	3.21591e-05	Null_Model_SNP151Common_OpenChrom_SNPmatch	68	human	Platelet_side_fluorescence	EUR											x
GSM1334007	B cell	51	102	0.5	29.5035	4.16632	5.15959	1.72861	1.23747e-07	3.21742e-05	Null_Model_SNP151Common_OpenChrom_SNPmatch	102	human	monocyte_fraction_minimum_inv_norm_transformed	EAS							x					x
E006070	B cell	7	50	0.14	1.31768	1.10135	5.1594	5.31236	1.23871e-07	3.22065e-05	Null_Model_SNP151Common_OpenChrom_SNPmatch	50	human	Primary_biliary_cholangitis	EAS	x		x		x						x
GSM6706079	Monocyte	399	700	0.57	342.941	10.8656	5.1593	1.16347	1.23938e-07	3.22239e-05	Null_Model_SNP151Common_OpenChrom_SNPmatch	700	human	Platelet_count	EAS							x					x
GSM7277471	Myeloid	58	239	0.242678	32.8751	4.86985	5.15928	1.76425	1.23953e-07	3.22278e-05	Null_Model_SNP151Common_OpenChrom_SNPmatch	239	human	mean_corpuscular_hemoglobin_MCH_minimum_inv_norm_transformed	EUR							x
GSM7277469	Monocyte	41	102	0.401961	22.4855	3.5886	5.15925	1.8234	1.23969e-07	3.22319e-05	Null_Model_SNP151Common_OpenChrom_SNPmatch	102	human	Respiratory_diseases	EUR											x
E004202	Eosinophil	37	85	0.435294	19.1189	3.46596	5.15907	1.93526	1.24088e-07	3.2263e-05	Null_Model_SNP151Common_OpenChrom_SNPmatch	85	human	Basophil_fraction_minimum_inv_norm_transformed	EUR							x
E004048_E004362	B cell	138	723	0.190871	93.9051	8.54786	5.15859	1.46957	1.2441e-07	3.23466e-05	Null_Model_SNP151Common_OpenChrom_SNPmatch	723	human	Mean_platelet_volume	EUR							x
NS992	Neutrophil	37	85	0.435294	18.8182	3.52461	5.15853	1.96618	1.24451e-07	3.23571e-05	Null_Model_SNP151Common_OpenChrom_SNPmatch	85	human	lymphocyte_fraction_mean_inv_norm_transformed	EAS							x					x
GSM1940197	Myeloid	81	539	0.150278	47.6613	6.46283	5.15852	1.69949	1.24453e-07	3.23578e-05	Null_Model_SNP151Common_OpenChrom_SNPmatch	539	human	Platelet_distribution_width	EUR							x
ERR3189185	B cell	168	474	0.35443	125.205	8.29657	5.15818	1.3418	1.24679e-07	3.24166e-05	Null_Model_SNP151Common_OpenChrom_SNPmatch	474	human	Lymphocyte_count	EAS							x					x
ERR3189100	B cell	137	543	0.252302	95.2767	8.08878	5.15817	1.43792	1.24689e-07	3.24192e-05	Null_Model_SNP151Common_OpenChrom_SNPmatch	543	human	Eosinophil_percentage_of_white_cells	EUR			x				x					x
ERR3189290	B cell	43	126	0.34127	22.9371	3.88961	5.15809	1.8747	1.24741e-07	3.24327e-05	Null_Model_SNP151Common_OpenChrom_SNPmatch	126	human	neutrophil_fraction_mean_inv_norm_transformed	EUR							x					x
NS992	Neutrophil	94	285	0.329825	61.2627	6.34696	5.15794	1.53437	1.24838e-07	3.24579e-05	Null_Model_SNP151Common_OpenChrom_SNPmatch	285	human	platelet_count_minimum_inv_norm_transformed	EUR							x					x
GSM1501167	Myeloid	72	200	0.36	44.7722	5.27902	5.15773	1.60814	1.2498e-07	3.24949e-05	Null_Model_SNP151Common_OpenChrom_SNPmatch	200	human	eosinophil_absolute_count_mean_inv_norm_transformed	EUR							x					x
NS1521	Neutrophil	30	94	0.319149	13.8681	3.12771	5.15772	2.16323	1.24988e-07	3.2497e-05	Null_Model_SNP151Common_OpenChrom_SNPmatch	94	human	eosinophil_absolute_count_minimum_inv_norm_transformed	AFR							x					x
ERR3189125	B cell	123	392	0.313776	85.2907	7.31125	5.15771	1.44213	1.24997e-07	3.24991e-05	Null_Model_SNP151Common_OpenChrom_SNPmatch	392	human	Lymphocyte_count	SAS							x					x
GSM5098241	Myeloid	49	149	0.328859	27.1908	4.22854	5.15762	1.80208	1.25057e-07	3.25147e-05	Null_Model_SNP151Common_OpenChrom_SNPmatch	149	human	Respiratory_disease_confirmatory_factor_analysis_Factor_11	EUR											x
NS1569	Neutrophil	161	429	0.375291	120.158	7.91891	5.15755	1.3399	1.251e-07	3.25261e-05	Null_Model_SNP151Common_OpenChrom_SNPmatch	429	human	White_blood_cell_count	AMR			x				x					x
GSM9437756	B cell	71	219	0.324201	43.9051	5.25357	5.15743	1.61712	1.25182e-07	3.25474e-05	Null_Model_SNP151Common_OpenChrom_SNPmatch	219	human	eosinophil_fraction_mean_inv_norm_transformed	EUR							x					x
GSM3421852	Macrophage	107	195	0.548718	76.0949	5.99249	5.1573	1.40614	1.25267e-07	3.25695e-05	Null_Model_SNP151Common_OpenChrom_SNPmatch	195	human	white_blood_cell_count_WBC_mean_inv_norm_transformed	AMR							x					x
ERR3189100	B cell	44	149	0.295302	23.4935	3.97646	5.15698	1.87286	1.25485e-07	3.2626e-05	Null_Model_SNP151Common_OpenChrom_SNPmatch	149	human	Respiratory_disease_confirmatory_factor_analysis_Factor_11	EUR											x
GSM1334007	B cell	48	125	0.384	25.7153	4.32133	5.15692	1.86659	1.25525e-07	3.26365e-05	Null_Model_SNP151Common_OpenChrom_SNPmatch	125	human	Rheumatoid_arthritis	SAS	x		x								x
GSM2592807	Macrophage	107	211	0.507109	74.3447	6.33246	5.15682	1.43924	1.25593e-07	3.26541e-05	Null_Model_SNP151Common_OpenChrom_SNPmatch	211	human	Crohn_s_disease	EUR			x		x						x
NS1679	Neutrophil	132	392	0.336735	93.1269	7.53823	5.1568	1.41742	1.25604e-07	3.2657e-05	Null_Model_SNP151Common_OpenChrom_SNPmatch	392	human	Lymphocyte_count	SAS							x					x
NS1437	Neutrophil	58	131	0.442748	35.1858	4.42441	5.15643	1.64839	1.2585e-07	3.27211e-05	Null_Model_SNP151Common_OpenChrom_SNPmatch	131	human	eosinophil_absolute_count_maximum_inv_norm_transformed	EAS							x					x
GSM5098241	Myeloid	119	368	0.32337	81.4855	7.2753	5.15642	1.46038	1.25861e-07	3.27239e-05	Null_Model_SNP151Common_OpenChrom_SNPmatch	368	human	Mean_platelet_volume	AMR							x
NS1510	Monocyte	182	390	0.466667	140.358	8.07589	5.15638	1.29669	1.25884e-07	3.27298e-05	Null_Model_SNP151Common_OpenChrom_SNPmatch	390	human	Eosinophil_counts	EAS			x				x					x
NS1518	Neutrophil	124	336	0.369048	87.3397	7.11003	5.15614	1.41974	1.26043e-07	3.27712e-05	Null_Model_SNP151Common_OpenChrom_SNPmatch	336	human	Neutrophil_count	SAS			x				x					x
NS988	Neutrophil	44	292	0.150685	21.6404	4.33688	5.1557	2.03324	1.26345e-07	3.28496e-05	Null_Model_SNP151Common_OpenChrom_SNPmatch	292	human	Inflammatory_bowel_disease	EUR			x		x						x
ERR3189130	B cell	79	392	0.201531	48.2258	5.969	5.15567	1.63813	1.2636e-07	3.28536e-05	Null_Model_SNP151Common_OpenChrom_SNPmatch	392	human	Lymphocyte_count	SAS							x					x
NS984	Neutrophil	121	280	0.432143	86.4166	6.708	5.15555	1.40019	1.26446e-07	3.28759e-05	Null_Model_SNP151Common_OpenChrom_SNPmatch	280	human	platelet_count_mean_inv_norm_transformed	EAS							x					x
NS792	Neutrophil	36	102	0.352941	18.3387	3.42581	5.15537	1.96307	1.26564e-07	3.29067e-05	Null_Model_SNP151Common_OpenChrom_SNPmatch	102	human	lymphocyte_fraction_maximum_inv_norm_transformed	AMR							x					x
NS706	Neutrophil	23	135	0.17037	8.68831	2.7761	5.15531	2.64723	1.26603e-07	3.29168e-05	Null_Model_SNP151Common_OpenChrom_SNPmatch	135	human	neutrophil_absolute_count_mean_inv_norm_transformed	EUR							x					x
E004805	Monocyte	70	201	0.348259	42.9281	5.25136	5.15522	1.63063	1.26668e-07	3.29336e-05	Null_Model_SNP151Common_OpenChrom_SNPmatch	201	human	mean_platelet_volume_MPV_minimum_inv_norm_transformed	EUR							x
ERR3189160	B cell	25	79	0.316456	10.7493	2.76443	5.15504	2.32574	1.26785e-07	3.29642e-05	Null_Model_SNP151Common_OpenChrom_SNPmatch	79	human	Nonatopic_asthma	EUR			x	x							x
GSM9437757	B cell	47	121	0.38843	26.3387	4.00802	5.155	1.78445	1.26813e-07	3.29714e-05	Null_Model_SNP151Common_OpenChrom_SNPmatch	121	human	neutrophil_fraction_minimum_inv_norm_transformed	EUR							x					x
NS1673	Neutrophil	174	368	0.472826	134.778	7.6086	5.15493	1.29101	1.26864e-07	3.29846e-05	Null_Model_SNP151Common_OpenChrom_SNPmatch	368	human	Mean_platelet_volume	AMR							x
GSM1010843	Myeloid	80	182	0.43956	51.4865	5.53137	5.15487	1.5538	1.26905e-07	3.29953e-05	Null_Model_SNP151Common_OpenChrom_SNPmatch	182	human	monocyte_absolute_count_mean_inv_norm_transformed	AMR							x					x
NS756	Neutrophil	121	723	0.167358	80.4685	7.86278	5.15485	1.50369	1.26914e-07	3.29977e-05	Null_Model_SNP151Common_OpenChrom_SNPmatch	723	human	Mean_platelet_volume	EUR							x
E004807	Monocyte	29	142	0.204225	12.4486	3.21086	5.15484	2.32959	1.26925e-07	3.30004e-05	Null_Model_SNP151Common_OpenChrom_SNPmatch	142	human	monocyte_absolute_count_minimum_inv_norm_transformed	AFR							x					x
GSM5098240	Myeloid	206	660	0.312121	154.97	9.89945	5.15483	1.32929	1.26931e-07	3.30021e-05	Null_Model_SNP151Common_OpenChrom_SNPmatch	660	human	Neutrophil_count	EUR			x				x					x
GSM7277471	Myeloid	29	181	0.160221	12.963	3.11121	5.15457	2.23713	1.27105e-07	3.30472e-05	Null_Model_SNP151Common_OpenChrom_SNPmatch	181	human	mean_platelet_volume_MPV_minimum_inv_norm_transformed	AFR							x
E004806	Monocyte	37	153	0.24183	18.9191	3.50777	5.15453	1.9557	1.27131e-07	3.3054e-05	Null_Model_SNP151Common_OpenChrom_SNPmatch	153	human	Basophil_count	EAS			x				x					x
ERR3189310	B cell	55	130	0.423077	31.5405	4.55133	5.15444	1.74379	1.27198e-07	3.30715e-05	Null_Model_SNP151Common_OpenChrom_SNPmatch	130	human	Crohn_s_disease	SAS			x		x						x
NS1663	Neutrophil	100	280	0.357143	67.5035	6.30462	5.15439	1.4814	1.27226e-07	3.30786e-05	Null_Model_SNP151Common_OpenChrom_SNPmatch	280	human	platelet_count_maximum_inv_norm_transformed	EUR							x					x
NS1677	Neutrophil	102	322	0.31677	66.038	6.97729	5.15416	1.54457	1.27388e-07	3.31208e-05	Null_Model_SNP151Common_OpenChrom_SNPmatch	322	human	Eosinophil_counts	AFR							x					x
NS1548	Neutrophil	91	250	0.364	59.5005	6.11181	5.15387	1.5294	1.27581e-07	3.3171e-05	Null_Model_SNP151Common_OpenChrom_SNPmatch	250	human	mean_corpuscular_hemoglobin_MCH_mean_inv_norm_transformed	EUR							x
GSM9437757	B cell	54	148	0.364865	31.4256	4.38026	5.15367	1.71835	1.27719e-07	3.32071e-05	Null_Model_SNP151Common_OpenChrom_SNPmatch	148	human	Inflammatory_bowel_disease	SAS			x		x						x
E004202	Eosinophil	86	201	0.427861	55.968	5.82743	5.15355	1.53659	1.278e-07	3.32281e-05	Null_Model_SNP151Common_OpenChrom_SNPmatch	201	human	Crohn_s_disease	EAS			x		x						x
NS960	Neutrophil	50	153	0.326797	27.2268	4.419	5.15348	1.83643	1.27845e-07	3.32397e-05	Null_Model_SNP151Common_OpenChrom_SNPmatch	153	human	eosinophil_absolute_count_maximum_inv_norm_transformed	AMR							x					x
E004200	Eosinophil	61	242	0.252066	35.0649	5.03257	5.15344	1.73963	1.27874e-07	3.32473e-05	Null_Model_SNP151Common_OpenChrom_SNPmatch	242	human	platelet_count_maximum_inv_norm_transformed	AFR							x					x
NS1512	Monocyte	51	101	0.50495	31.038	3.87357	5.15339	1.64315	1.27907e-07	3.32559e-05	Null_Model_SNP151Common_OpenChrom_SNPmatch	101	human	neutrophil_fraction_mean_inv_norm_transformed	AMR							x					x
ERR3189265	B cell	8	15	0.533333	1.83816	1.19574	5.15318	4.35217	1.28053e-07	3.32937e-05	Null_Model_SNP151Common_OpenChrom_SNPmatch	15	human	C_X_C_motif_chemokine_16_levels	EUR			x				x
NS1490	Neutrophil	54	121	0.446281	32.5694	4.15902	5.1528	1.658	1.28315e-07	3.3362e-05	Null_Model_SNP151Common_OpenChrom_SNPmatch	121	human	neutrophil_fraction_minimum_inv_norm_transformed	EUR							x					x
ERR3189135	B cell	135	380	0.355263	95.1778	7.72854	5.15261	1.4184	1.28441e-07	3.33947e-05	Null_Model_SNP151Common_OpenChrom_SNPmatch	380	human	Monocyte_count	SAS			x				x					x
E004806	Monocyte	80	422	0.189573	47.979	6.21454	5.15259	1.6674	1.28459e-07	3.33993e-05	Null_Model_SNP151Common_OpenChrom_SNPmatch	422	human	White_blood_cell_count	SAS			x				x					x
ERR3189250	B cell	63	200	0.315	36.8482	5.07552	5.15254	1.70972	1.28488e-07	3.34069e-05	Null_Model_SNP151Common_OpenChrom_SNPmatch	200	human	eosinophil_absolute_count_mean_inv_norm_transformed	EUR							x					x
NS1547	Neutrophil	295	847	0.348288	238.251	11.0139	5.15251	1.23819	1.28511e-07	3.34129e-05	Null_Model_SNP151Common_OpenChrom_SNPmatch	847	human	Mean_corpuscular_volume	EUR							x
GSM2592808	Macrophage	77	137	0.562044	50.963	5.05368	5.15208	1.5109	1.28803e-07	3.34888e-05	Null_Model_SNP151Common_OpenChrom_SNPmatch	137	human	Neutrophil_to_lymphocyte_ratio	EUR							x					x
GSM1782711	Myeloid	92	430	0.213953	57.4416	6.70767	5.15208	1.60163	1.28807e-07	3.34899e-05	Null_Model_SNP151Common_OpenChrom_SNPmatch	430	human	Mean_corpuscular_volume	SAS							x
NS1548	Neutrophil	45	99	0.454545	24.7473	3.93104	5.15201	1.81838	1.28854e-07	3.35021e-05	Null_Model_SNP151Common_OpenChrom_SNPmatch	99	human	neutrophil_absolute_count_minimum_inv_norm_transformed	EAS							x					x
GSM7277471	Myeloid	46	161	0.285714	24.4096	4.19071	5.15197	1.88451	1.28884e-07	3.35099e-05	Null_Model_SNP151Common_OpenChrom_SNPmatch	161	human	mean_platelet_volume_MPV_minimum_inv_norm_transformed	EAS							x
NS944	Neutrophil	68	236	0.288136	40.9221	5.25585	5.15196	1.66169	1.28888e-07	3.35108e-05	Null_Model_SNP151Common_OpenChrom_SNPmatch	236	human	Systemic_lupus_erythematosus	EAS	x		x								x
NS1008	Neutrophil	92	250	0.368	60.8711	6.04222	5.1519	1.51139	1.28933e-07	3.35225e-05	Null_Model_SNP151Common_OpenChrom_SNPmatch	250	human	mean_corpuscular_hemoglobin_MCH_mean_inv_norm_transformed	EUR							x
NS1573	Neutrophil	103	264	0.390152	69.7253	6.45875	5.15188	1.47723	1.28942e-07	3.35249e-05	Null_Model_SNP151Common_OpenChrom_SNPmatch	264	human	platelet_count_minimum_inv_norm_transformed	AMR							x					x
NS1679	Neutrophil	49	114	0.429825	28.048	4.0669	5.15184	1.74701	1.28969e-07	3.35319e-05	Null_Model_SNP151Common_OpenChrom_SNPmatch	114	human	Basophil_fraction_mean_inv_norm_transformed	AMR							x
GSM6706077	Monocyte	77	132	0.583333	50.7343	5.09836	5.1518	1.51771	1.29001e-07	3.35403e-05	Null_Model_SNP151Common_OpenChrom_SNPmatch	132	human	monocyte_fraction_maximum_inv_norm_transformed	AMR							x					x
NS1000	Neutrophil	42	179	0.234637	21.1009	4.0567	5.15175	1.99044	1.29033e-07	3.35487e-05	Null_Model_SNP151Common_OpenChrom_SNPmatch	179	human	eosinophil_fraction_maximum_inv_norm_transformed	AFR							x					x
E004803	Monocyte	37	94	0.393617	18.994	3.49513	5.15173	1.94798	1.29046e-07	3.3552e-05	Null_Model_SNP151Common_OpenChrom_SNPmatch	94	human	High_fluorescence_immature_platelet_fraction	EUR							x
GSM1421017	Dendritic Cell	24	38	0.631579	11.7473	2.37846	5.15155	2.04303	1.29168e-07	3.35837e-05	Null_Model_SNP151Common_OpenChrom_SNPmatch	38	human	Monocyte_side_fluorescence	EUR			x								x
NS1570	Neutrophil	40	185	0.216216	19.9001	3.9018	5.15145	2.01004	1.29241e-07	3.36027e-05	Null_Model_SNP151Common_OpenChrom_SNPmatch	185	human	eosinophil_absolute_count_mean_inv_norm_transformed	AFR							x					x
GSM1782711	Myeloid	90	541	0.166359	55.1948	6.75641	5.15144	1.63059	1.29249e-07	3.36048e-05	Null_Model_SNP151Common_OpenChrom_SNPmatch	541	human	Monocyte_percentage_of_white_cells	EUR			x				x					x
GSM3421852	Macrophage	129	217	0.59447	95.9001	6.42542	5.1514	1.34515	1.29275e-07	3.36115e-05	Null_Model_SNP151Common_OpenChrom_SNPmatch	217	human	Systemic_lupus_erythematosus_MTAG	EAS	x		x						x
NS936	Neutrophil	37	183	0.202186	18.019	3.68465	5.15138	2.05339	1.2929e-07	3.36154e-05	Null_Model_SNP151Common_OpenChrom_SNPmatch	183	human	monocyte_absolute_count_mean_inv_norm_transformed	AFR							x					x
NS1510	Monocyte	55	103	0.533981	33.6324	4.1481	5.15119	1.63533	1.2942e-07	3.36493e-05	Null_Model_SNP151Common_OpenChrom_SNPmatch	103	human	monocyte_absolute_count_maximum_inv_norm_transformed	EAS							x					x
ERR3189180	B cell	30	119	0.252101	13.5005	3.20316	5.151	2.22214	1.29548e-07	3.36826e-05	Null_Model_SNP151Common_OpenChrom_SNPmatch	119	human	monocyte_absolute_count_maximum_inv_norm_transformed	AMR							x					x
E004203	Eosinophil	39	377	0.103448	17.5944	4.15564	5.15098	2.21661	1.29567e-07	3.36874e-05	Null_Model_SNP151Common_OpenChrom_SNPmatch	377	human	Lymphocyte_count	AFR							x					x
NS1679	Neutrophil	88	248	0.354839	56.4196	6.13138	5.15062	1.55974	1.2981e-07	3.37506e-05	Null_Model_SNP151Common_OpenChrom_SNPmatch	248	human	Neutrophils_and_lymphocytes_in_blood_confirmatory_factor_analysis_Factor_35	EUR			x								x
NS1552	Neutrophil	49	183	0.26776	26.6873	4.3321	5.15054	1.83608	1.29867e-07	3.37655e-05	Null_Model_SNP151Common_OpenChrom_SNPmatch	183	human	monocyte_absolute_count_mean_inv_norm_transformed	AFR							x					x
NS1663	Neutrophil	94	248	0.379032	62.8282	6.05231	5.1504	1.49614	1.29964e-07	3.37906e-05	Null_Model_SNP151Common_OpenChrom_SNPmatch	248	human	mean_corpuscular_hemoglobin_MCH_maximum_inv_norm_transformed	EUR							x
NS1548	Neutrophil	36	126	0.285714	17.5574	3.58091	5.15024	2.05041	1.30079e-07	3.38205e-05	Null_Model_SNP151Common_OpenChrom_SNPmatch	126	human	Mitochondrial_DNA_copy_number_raw	EUR							x
ERR3189225	B cell	135	541	0.249538	94.022	7.9566	5.15019	1.43583	1.30111e-07	3.38287e-05	Null_Model_SNP151Common_OpenChrom_SNPmatch	541	human	Monocyte_percentage_of_white_cells	EUR			x				x					x
NS1639	Neutrophil	43	183	0.234973	21.5544	4.16405	5.15017	1.99495	1.30124e-07	3.38322e-05	Null_Model_SNP151Common_OpenChrom_SNPmatch	183	human	monocyte_absolute_count_mean_inv_norm_transformed	AFR							x					x
GSM9437761	B cell	130	461	0.281996	89.4565	7.87238	5.15009	1.45322	1.30181e-07	3.38471e-05	Null_Model_SNP151Common_OpenChrom_SNPmatch	461	human	Mean_corpuscular_hemoglobin	EAS							x
NS976	Neutrophil	36	94	0.382979	17.7732	3.53914	5.15005	2.02552	1.30205e-07	3.38533e-05	Null_Model_SNP151Common_OpenChrom_SNPmatch	94	human	High_fluorescence_immature_platelet_fraction	EUR							x
GSM5098241	Myeloid	48	122	0.393443	26.6414	4.14732	5.14999	1.80171	1.30251e-07	3.38653e-05	Null_Model_SNP151Common_OpenChrom_SNPmatch	122	human	Basophil_fraction_mean_inv_norm_transformed	EUR							x
NS1520	Neutrophil	65	169	0.384615	39.7962	4.89412	5.14981	1.63332	1.30375e-07	3.38976e-05	Null_Model_SNP151Common_OpenChrom_SNPmatch	169	human	Ulcerative_colitis	EUR			x		x						x
NS1679	Neutrophil	147	341	0.431085	107.036	7.76033	5.14979	1.37337	1.30392e-07	3.39018e-05	Null_Model_SNP151Common_OpenChrom_SNPmatch	341	human	Mean_platelet_volume	EAS							x
NS1663	Neutrophil	39	115	0.33913	20.1279	3.66465	5.14978	1.93761	1.30395e-07	3.39027e-05	Null_Model_SNP151Common_OpenChrom_SNPmatch	115	human	red_cell_diameter_width_RDW_maximum_inv_norm_transformed	AFR							x
GSM3501451	Dendritic Cell	34	135	0.251852	16.1459	3.46709	5.14961	2.1058	1.30516e-07	3.39342e-05	Null_Model_SNP151Common_OpenChrom_SNPmatch	135	human	monocyte_absolute_count_minimum_inv_norm_transformed	AMR							x					x
NS976	Neutrophil	47	205	0.229268	25.5415	4.16708	5.14954	1.84015	1.30561e-07	3.39458e-05	Null_Model_SNP151Common_OpenChrom_SNPmatch	205	human	white_blood_cell_count_WBC_minimum_inv_norm_transformed	AFR							x					x
GSM7277472	Myeloid	128	977	0.131013	86.5974	8.04032	5.14937	1.4781	1.3068e-07	3.39769e-05	Null_Model_SNP151Common_OpenChrom_SNPmatch	977	human	Eosinophil_counts	EUR			x				x					x
NS1436	Neutrophil	55	121	0.454545	32.8861	4.29477	5.14903	1.67244	1.30918e-07	3.40386e-05	Null_Model_SNP151Common_OpenChrom_SNPmatch	121	human	neutrophil_fraction_minimum_inv_norm_transformed	EUR							x					x
NS1517	Neutrophil	77	187	0.411765	51.1139	5.02743	5.14898	1.50644	1.30954e-07	3.4048e-05	Null_Model_SNP151Common_OpenChrom_SNPmatch	187	human	eosinophil_fraction_maximum_inv_norm_transformed	EUR							x					x
NS1438	Neutrophil	190	664	0.286145	140.984	9.51976	5.14887	1.34767	1.3103e-07	3.40678e-05	Null_Model_SNP151Common_OpenChrom_SNPmatch	664	human	Plateletcrit	EUR							x
ERR3189215	B cell	185	700	0.264286	135.494	9.61521	5.14877	1.36538	1.311e-07	3.4086e-05	Null_Model_SNP151Common_OpenChrom_SNPmatch	700	human	Platelet_count	EAS							x					x
ERR3189155	B cell	97	325	0.298462	63.4915	6.50816	5.14869	1.52776	1.31158e-07	3.41011e-05	Null_Model_SNP151Common_OpenChrom_SNPmatch	325	human	Eosinophil_counts	SAS			x				x					x
ERR3189235	B cell	73	387	0.18863	42.5495	5.91437	5.14857	1.71565	1.31241e-07	3.41227e-05	Null_Model_SNP151Common_OpenChrom_SNPmatch	387	human	Serum_total_protein_levels	EUR							x
E004800	Monocyte	64	260	0.246154	37.4715	5.15261	5.14855	1.70796	1.31257e-07	3.41268e-05	Null_Model_SNP151Common_OpenChrom_SNPmatch	260	human	platelet_count_minimum_inv_norm_transformed	AFR							x					x
NS1657	Neutrophil	70	188	0.37234	43.3447	5.17727	5.14854	1.61496	1.31264e-07	3.41286e-05	Null_Model_SNP151Common_OpenChrom_SNPmatch	188	human	white_blood_cell_count_WBC_mean_inv_norm_transformed	EAS							x					x
NS1675	Neutrophil	81	161	0.503106	54.7123	5.10599	5.14841	1.48047	1.31355e-07	3.41522e-05	Null_Model_SNP151Common_OpenChrom_SNPmatch	161	human	eosinophil_absolute_count_mean_inv_norm_transformed	EAS							x					x
NS1472	Neutrophil	42	107	0.392523	22.4525	3.79684	5.14835	1.87061	1.31396e-07	3.41629e-05	Null_Model_SNP151Common_OpenChrom_SNPmatch	107	human	neutrophil_fraction_mean_inv_norm_transformed	EAS							x					x
NS1509	Monocyte	51	98	0.520408	30.9351	3.89754	5.14811	1.64861	1.31563e-07	3.42063e-05	Null_Model_SNP151Common_OpenChrom_SNPmatch	98	human	eosinophil_fraction_minimum_inv_norm_transformed	AMR							x					x
NS1679	Neutrophil	171	548	0.312044	125.784	8.78336	5.14789	1.35947	1.31715e-07	3.42459e-05	Null_Model_SNP151Common_OpenChrom_SNPmatch	548	human	High_light_scatter_reticulocyte_percentage_of_red_cells	EUR							x					x
NS1512	Monocyte	174	422	0.412322	130.682	8.41469	5.14787	1.33147	1.31734e-07	3.42508e-05	Null_Model_SNP151Common_OpenChrom_SNPmatch	422	human	White_blood_cell_count	SAS			x				x					x
NS968	Neutrophil	77	285	0.270175	47.1169	5.80511	5.14772	1.63423	1.31833e-07	3.42765e-05	Null_Model_SNP151Common_OpenChrom_SNPmatch	285	human	Lymphocyte_to_monocyte_ratio	EUR							x					x
NS1008	Neutrophil	52	121	0.429752	29.7582	4.32082	5.14758	1.74742	1.31936e-07	3.43035e-05	Null_Model_SNP151Common_OpenChrom_SNPmatch	121	human	neutrophil_fraction_minimum_inv_norm_transformed	EUR							x					x
NS1468	Neutrophil	53	163	0.325153	30.967	4.28041	5.1474	1.7115	1.32064e-07	3.43365e-05	Null_Model_SNP151Common_OpenChrom_SNPmatch	163	human	Basophil_percentage_of_white_cells	EUR			x				x					x
GSM3057097	Monocyte	319	660	0.483333	264.101	10.6657	5.14727	1.20787	1.32156e-07	3.43605e-05	Null_Model_SNP151Common_OpenChrom_SNPmatch	660	human	Neutrophil_count	EUR			x				x					x
E004803	Monocyte	72	202	0.356436	45.3217	5.18309	5.14718	1.58864	1.32212e-07	3.43752e-05	Null_Model_SNP151Common_OpenChrom_SNPmatch	202	human	eosinophil_fraction_mean_inv_norm_transformed	AMR							x					x
NS1490	Neutrophil	19	38	0.5	7.31968	2.2693	5.14711	2.59574	1.32263e-07	3.43885e-05	Null_Model_SNP151Common_OpenChrom_SNPmatch	38	human	Monocyte_side_fluorescence	EUR			x								x
GSM9437759	B cell	46	140	0.328571	24.8452	4.11035	5.14672	1.85147	1.32538e-07	3.446e-05	Null_Model_SNP151Common_OpenChrom_SNPmatch	140	human	Basophil_count	AMR			x				x					x
NS976	Neutrophil	17	38	0.447368	6.29071	2.08096	5.14632	2.7024	1.32825e-07	3.45346e-05	Null_Model_SNP151Common_OpenChrom_SNPmatch	38	human	Monocyte_side_fluorescence	EUR			x								x
GSM7277467	Myeloid	48	152	0.315789	25.4845	4.37516	5.14621	1.8835	1.32901e-07	3.45542e-05	Null_Model_SNP151Common_OpenChrom_SNPmatch	152	human	Neutrophil_percentage_of_granulocytes	EUR			x				x					x
GSM1333967	B cell	26	208	0.125	10.8821	2.9377	5.14616	2.38924	1.32936e-07	3.45634e-05	Null_Model_SNP151Common_OpenChrom_SNPmatch	208	human	Systemic_lupus_erythematosus_MTAG	AMR	x		x						x
E004792	Macrophage	38	103	0.368932	19.2697	3.63967	5.14615	1.972	1.32944e-07	3.45653e-05	Null_Model_SNP151Common_OpenChrom_SNPmatch	103	human	monocyte_absolute_count_maximum_inv_norm_transformed	EAS							x					x
NS1455	Neutrophil	154	534	0.28839	109.58	8.63167	5.14611	1.40536	1.32968e-07	3.45718e-05	Null_Model_SNP151Common_OpenChrom_SNPmatch	534	human	Platelet_count	SAS							x					x
NS1437	Neutrophil	50	141	0.35461	28.2547	4.22564	5.14603	1.76961	1.33032e-07	3.45882e-05	Null_Model_SNP151Common_OpenChrom_SNPmatch	141	human	Myeloid_white_cell_count	EUR			x				x					x
GSM9437761	B cell	114	474	0.240506	76.2507	7.33567	5.14599	1.49507	1.3306e-07	3.45957e-05	Null_Model_SNP151Common_OpenChrom_SNPmatch	474	human	Lymphocyte_count	EAS							x					x
NS1675	Neutrophil	37	94	0.393617	18.5315	3.58905	5.1458	1.9966	1.33189e-07	3.46291e-05	Null_Model_SNP151Common_OpenChrom_SNPmatch	94	human	eosinophil_absolute_count_minimum_inv_norm_transformed	AFR							x					x
NS1567	Neutrophil	108	528	0.204545	71.6653	7.06108	5.14576	1.507	1.33217e-07	3.46364e-05	Null_Model_SNP151Common_OpenChrom_SNPmatch	528	human	White_blood_cell_count	AFR			x				x					x
NS1669	Neutrophil	80	211	0.379147	50.7912	5.67639	5.14567	1.57508	1.33286e-07	3.46544e-05	Null_Model_SNP151Common_OpenChrom_SNPmatch	211	human	Crohn_s_disease	EUR			x		x						x
ERR3189285	B cell	94	320	0.29375	61.2507	6.36444	5.14566	1.53468	1.33289e-07	3.46551e-05	Null_Model_SNP151Common_OpenChrom_SNPmatch	320	human	Asthma	EUR			x	x							x
ERR3189105	B cell	106	285	0.37193	73.002	6.41296	5.14552	1.45202	1.33389e-07	3.46812e-05	Null_Model_SNP151Common_OpenChrom_SNPmatch	285	human	platelet_count_minimum_inv_norm_transformed	EUR							x					x
GSM5098241	Myeloid	41	154	0.266234	21.3936	3.81063	5.14518	1.91646	1.33631e-07	3.47442e-05	Null_Model_SNP151Common_OpenChrom_SNPmatch	154	human	eosinophil_absolute_count_maximum_inv_norm_transformed	AFR							x					x
GSM1681425	Macrophage	343	664	0.516566	287.634	10.7608	5.14514	1.19249	1.33663e-07	3.47524e-05	Null_Model_SNP151Common_OpenChrom_SNPmatch	664	human	Plateletcrit	EUR							x
GSM1334006	B cell	68	148	0.459459	42.8322	4.89161	5.14511	1.58759	1.33684e-07	3.47579e-05	Null_Model_SNP151Common_OpenChrom_SNPmatch	148	human	Inflammatory_bowel_disease	SAS			x		x						x
NS1470	Neutrophil	61	202	0.30198	35.7962	4.89861	5.14509	1.70409	1.33699e-07	3.47617e-05	Null_Model_SNP151Common_OpenChrom_SNPmatch	202	human	mean_platelet_volume_MPV_maximum_inv_norm_transformed	AFR							x
GSM1816090	Stem cell	111	180	0.616667	83.037	5.43504	5.14496	1.33675	1.33791e-07	3.47856e-05	Null_Model_SNP151Common_OpenChrom_SNPmatch	180	human	monocyte_fraction_mean_inv_norm_transformed	EAS							x					x
ERR3189210	B cell	44	149	0.295302	22.8651	4.10789	5.14494	1.92433	1.33804e-07	3.4789e-05	Null_Model_SNP151Common_OpenChrom_SNPmatch	149	human	Respiratory_disease_confirmatory_factor_analysis_Factor_11	EUR											x
NS944	Neutrophil	102	332	0.307229	67.8252	6.64262	5.14478	1.50387	1.33917e-07	3.48184e-05	Null_Model_SNP151Common_OpenChrom_SNPmatch	332	human	Red_cell_distribution_width	SAS							x
ERR3189205	B cell	216	837	0.258065	163.59	10.187	5.14477	1.32037	1.33921e-07	3.48195e-05	Null_Model_SNP151Common_OpenChrom_SNPmatch	837	human	Monocyte_count	EUR			x				x					x
E004200	Eosinophil	39	84	0.464286	19.5385	3.78322	5.14417	1.99606	1.34353e-07	3.49317e-05	Null_Model_SNP151Common_OpenChrom_SNPmatch	84	human	Basophil_fraction_maximum_inv_norm_transformed	EAS							x
GSM1122315	Myeloid	37	131	0.282443	18.047	3.6844	5.14414	2.05021	1.34378e-07	3.49382e-05	Null_Model_SNP151Common_OpenChrom_SNPmatch	131	human	monocyte_fraction_minimum_inv_norm_transformed	EUR							x					x
NS936	Neutrophil	45	134	0.335821	23.6194	4.15644	5.14398	1.90522	1.34492e-07	3.4968e-05	Null_Model_SNP151Common_OpenChrom_SNPmatch	134	human	Granulocyte_count	EUR			x	x			x					x
NS1675	Neutrophil	22	38	0.578947	9.38462	2.45253	5.14382	2.34426	1.34606e-07	3.49976e-05	Null_Model_SNP151Common_OpenChrom_SNPmatch	38	human	Monocyte_side_fluorescence	EUR			x								x
NS1511	Monocyte	64	120	0.533333	41.031	4.46543	5.14375	1.5598	1.34656e-07	3.50104e-05	Null_Model_SNP151Common_OpenChrom_SNPmatch	120	human	monocyte_fraction_maximum_inv_norm_transformed	EAS							x					x
NS756	Neutrophil	85	405	0.209877	52.2478	6.36762	5.14356	1.62686	1.34788e-07	3.50448e-05	Null_Model_SNP151Common_OpenChrom_SNPmatch	405	human	Low_density_lipoprotein_cholesterol_levels	EAS							x
NS1488	Neutrophil	33	99	0.333333	15.2717	3.44675	5.14347	2.16086	1.34852e-07	3.50615e-05	Null_Model_SNP151Common_OpenChrom_SNPmatch	99	human	neutrophil_absolute_count_minimum_inv_norm_transformed	EAS							x					x
ERR3189205	B cell	71	203	0.349754	44.1998	5.21057	5.14343	1.60634	1.34884e-07	3.50698e-05	Null_Model_SNP151Common_OpenChrom_SNPmatch	203	human	Hypothyroidism	EUR											x
ERR3189305	B cell	16	46	0.347826	5.19081	2.10156	5.14341	3.08237	1.34896e-07	3.5073e-05	Null_Model_SNP151Common_OpenChrom_SNPmatch	46	human	Rheumatoid_arthritis_ACPA_positive	EUR	x		x								x
NS1512	Monocyte	141	326	0.432515	103.695	7.253	5.14334	1.35975	1.34945e-07	3.50858e-05	Null_Model_SNP151Common_OpenChrom_SNPmatch	326	human	Eosinophil_counts	AMR							x					x
NS1669	Neutrophil	91	248	0.366935	59.4805	6.12828	5.14328	1.52991	1.34992e-07	3.50978e-05	Null_Model_SNP151Common_OpenChrom_SNPmatch	248	human	mean_corpuscular_hemoglobin_MCH_maximum_inv_norm_transformed	EUR							x
NS984	Neutrophil	81	236	0.34322	51.8112	5.67515	5.14327	1.56337	1.35e-07	3.51e-05	Null_Model_SNP151Common_OpenChrom_SNPmatch	236	human	Systemic_lupus_erythematosus	EAS	x		x								x
NS1462	Neutrophil	56	182	0.307692	32.0589	4.65484	5.14326	1.74678	1.35004e-07	3.51009e-05	Null_Model_SNP151Common_OpenChrom_SNPmatch	182	human	eosinophil_absolute_count_mean_inv_norm_transformed	AMR							x					x
GSM7277469	Monocyte	113	285	0.396491	79.2647	6.55918	5.14321	1.4256	1.35039e-07	3.51102e-05	Null_Model_SNP151Common_OpenChrom_SNPmatch	285	human	platelet_count_minimum_inv_norm_transformed	EUR							x					x
GSM6706079	Monocyte	446	977	0.456499	381.279	12.5841	5.1431	1.16975	1.35117e-07	3.51305e-05	Null_Model_SNP151Common_OpenChrom_SNPmatch	977	human	Eosinophil_counts	EUR			x				x					x
GSM3514944	Monocyte	320	660	0.484848	266.303	10.4407	5.1431	1.20164	1.35123e-07	3.5132e-05	Null_Model_SNP151Common_OpenChrom_SNPmatch	660	human	Neutrophil_count	EUR			x				x					x
ERR3189265	B cell	9	14	0.642857	2.2018	1.32183	5.14302	4.08757	1.35179e-07	3.51465e-05	Null_Model_SNP151Common_OpenChrom_SNPmatch	14	human	IgG_N_glycosylation_phenotypes_multivariate_analysis	EUR			x				x
NS1439	Neutrophil	296	847	0.349469	237.776	11.321	5.14297	1.24487	1.35213e-07	3.51554e-05	Null_Model_SNP151Common_OpenChrom_SNPmatch	847	human	Mean_corpuscular_volume	EUR							x
GSM3057096	Monocyte	66	119	0.554622	41.6094	4.74323	5.14219	1.58618	1.35778e-07	3.53022e-05	Null_Model_SNP151Common_OpenChrom_SNPmatch	119	human	monocyte_absolute_count_maximum_inv_norm_transformed	AMR							x					x
NS1547	Neutrophil	239	534	0.447566	189.469	9.63241	5.14217	1.26142	1.35792e-07	3.53059e-05	Null_Model_SNP151Common_OpenChrom_SNPmatch	534	human	Mean_corpuscular_volume	EAS							x
E004803	Monocyte	96	269	0.356877	63.5734	6.30626	5.14197	1.51006	1.35936e-07	3.53435e-05	Null_Model_SNP151Common_OpenChrom_SNPmatch	269	human	Serum_total_protein_levels	EAS							x
GSM3312809	B cell	86	157	0.547771	60.3716	4.98435	5.14177	1.42451	1.36083e-07	3.53816e-05	Null_Model_SNP151Common_OpenChrom_SNPmatch	157	human	monocyte_fraction_maximum_inv_norm_transformed	EUR							x					x
NS1657	Neutrophil	137	561	0.244207	95.2547	8.11887	5.14176	1.43825	1.3609e-07	3.53835e-05	Null_Model_SNP151Common_OpenChrom_SNPmatch	561	human	High_light_scatter_reticulocyte_count	EUR							x					x
NS1546	Neutrophil	33	103	0.320388	15.4396	3.41535	5.14163	2.13737	1.36185e-07	3.5408e-05	Null_Model_SNP151Common_OpenChrom_SNPmatch	103	human	monocyte_absolute_count_maximum_inv_norm_transformed	EAS							x					x
NS952	Neutrophil	73	239	0.305439	44.9491	5.45568	5.14161	1.62406	1.36198e-07	3.54116e-05	Null_Model_SNP151Common_OpenChrom_SNPmatch	239	human	mean_corpuscular_hemoglobin_MCH_minimum_inv_norm_transformed	EUR							x
E004202	Eosinophil	82	186	0.44086	52.953	5.64949	5.14151	1.54854	1.36267e-07	3.54295e-05	Null_Model_SNP151Common_OpenChrom_SNPmatch	186	human	mean_corpuscular_volume_MCV_minimum_inv_norm_transformed	EAS							x
NS1542	Neutrophil	35	80	0.4375	18.0699	3.29289	5.14141	1.93692	1.36345e-07	3.54497e-05	Null_Model_SNP151Common_OpenChrom_SNPmatch	80	human	eosinophil_absolute_count_minimum_inv_norm_transformed	EAS							x					x
GSM7277472	Myeloid	55	360	0.152778	29.4685	4.96601	5.14124	1.8664	1.36463e-07	3.54804e-05	Null_Model_SNP151Common_OpenChrom_SNPmatch	360	human	Monocyte_count	AMR			x				x					x
NS1004	Neutrophil	21	107	0.196262	7.41259	2.64284	5.14122	2.83302	1.36482e-07	3.54854e-05	Null_Model_SNP151Common_OpenChrom_SNPmatch	107	human	neutrophil_fraction_mean_inv_norm_transformed	EAS							x					x
ERR3189260	B cell	45	143	0.314685	24.6583	3.95666	5.14112	1.82494	1.36553e-07	3.55038e-05	Null_Model_SNP151Common_OpenChrom_SNPmatch	143	human	Hay_fever_and_or_eczema	EUR			x	x					x
NS1519	Neutrophil	99	292	0.339041	64.97	6.6193	5.14102	1.52378	1.36622e-07	3.55218e-05	Null_Model_SNP151Common_OpenChrom_SNPmatch	292	human	Inflammatory_bowel_disease	EUR			x		x						x
ERR3189180	B cell	39	152	0.256579	19.8861	3.71793	5.141	1.96117	1.3664e-07	3.55265e-05	Null_Model_SNP151Common_OpenChrom_SNPmatch	152	human	Neutrophil_percentage_of_granulocytes	EUR			x				x					x
ERR3189130	B cell	61	217	0.281106	35.8841	4.88555	5.14086	1.69992	1.36745e-07	3.55538e-05	Null_Model_SNP151Common_OpenChrom_SNPmatch	217	human	Systemic_lupus_erythematosus_MTAG	EAS	x		x						x
NS1607	Neutrophil	40	153	0.261438	19.9131	3.90736	5.14079	2.00873	1.36791e-07	3.55656e-05	Null_Model_SNP151Common_OpenChrom_SNPmatch	153	human	eosinophil_absolute_count_maximum_inv_norm_transformed	AMR							x					x
ERR3189185	B cell	67	170	0.394118	41.035	5.05092	5.14066	1.63275	1.3689e-07	3.55915e-05	Null_Model_SNP151Common_OpenChrom_SNPmatch	170	human	Rheumatoid_arthritis	EAS	x		x								x
GSM9437760	B cell	53	543	0.0976059	27.7822	4.90556	5.14065	1.9077	1.36893e-07	3.55922e-05	Null_Model_SNP151Common_OpenChrom_SNPmatch	543	human	Eosinophil_percentage_of_white_cells	EUR			x				x					x
E004088_E004284	B cell	86	169	0.508876	59.3886	5.17666	5.14065	1.44809	1.36898e-07	3.55934e-05	Null_Model_SNP151Common_OpenChrom_SNPmatch	169	human	Ulcerative_colitis	EUR			x		x						x
NS1490	Neutrophil	42	97	0.43299	22.985	3.69902	5.14054	1.82728	1.36974e-07	3.56132e-05	Null_Model_SNP151Common_OpenChrom_SNPmatch	97	human	neutrophil_absolute_count_minimum_inv_norm_transformed	AMR							x					x
ERR3189180	B cell	36	132	0.272727	17.6733	3.56513	5.14053	2.03697	1.36983e-07	3.56156e-05	Null_Model_SNP151Common_OpenChrom_SNPmatch	132	human	monocyte_fraction_maximum_inv_norm_transformed	AMR							x					x
ERR3189225	B cell	92	238	0.386555	61.3646	5.95969	5.14043	1.49923	1.37056e-07	3.56345e-05	Null_Model_SNP151Common_OpenChrom_SNPmatch	238	human	Inflammatory_bowel_disease	EAS			x		x						x
NS1490	Neutrophil	78	202	0.386139	49.9311	5.46079	5.14008	1.56215	1.37307e-07	3.56999e-05	Null_Model_SNP151Common_OpenChrom_SNPmatch	202	human	eosinophil_fraction_mean_inv_norm_transformed	AMR							x					x
NS1488	Neutrophil	82	343	0.239067	49.5654	6.31015	5.14006	1.65438	1.37322e-07	3.57038e-05	Null_Model_SNP151Common_OpenChrom_SNPmatch	343	human	platelet_count_mean_inv_norm_transformed	EUR							x					x
NS988	Neutrophil	25	162	0.154321	10.0559	2.90738	5.14004	2.48609	1.3734e-07	3.57085e-05	Null_Model_SNP151Common_OpenChrom_SNPmatch	162	human	Eosinophil_percentage_of_granulocytes	EUR			x				x					x
GSM1703900	B cell	96	236	0.40678	65.023	6.02681	5.13987	1.4764	1.37466e-07	3.57411e-05	Null_Model_SNP151Common_OpenChrom_SNPmatch	236	human	Systemic_lupus_erythematosus	EAS	x		x								x
NS1603	Neutrophil	133	534	0.249064	92.8681	7.80824	5.13968	1.43214	1.37602e-07	3.57764e-05	Null_Model_SNP151Common_OpenChrom_SNPmatch	534	human	Platelet_count	SAS							x					x
NS1574	Neutrophil	24	65	0.369231	10.8961	2.54974	5.1393	2.20262	1.37883e-07	3.58496e-05	Null_Model_SNP151Common_OpenChrom_SNPmatch	65	human	Neutrophil_forward_scatter	EUR			x								x
NS1677	Neutrophil	56	154	0.363636	31.9211	4.68538	5.13916	1.75433	1.37982e-07	3.58754e-05	Null_Model_SNP151Common_OpenChrom_SNPmatch	154	human	eosinophil_absolute_count_maximum_inv_norm_transformed	AFR							x					x
E004203	Eosinophil	45	290	0.155172	22.2817	4.4207	5.13907	2.01959	1.38048e-07	3.58926e-05	Null_Model_SNP151Common_OpenChrom_SNPmatch	290	human	Mean_corpuscular_hemoglobin_concentration	EUR							x
NS1639	Neutrophil	116	368	0.315217	78.0889	7.3772	5.13895	1.48549	1.38137e-07	3.59155e-05	Null_Model_SNP151Common_OpenChrom_SNPmatch	368	human	Mean_platelet_volume	AMR							x
NS742	Neutrophil	47	723	0.0650069	23.0569	4.65937	5.13869	2.03843	1.38333e-07	3.59665e-05	Null_Model_SNP151Common_OpenChrom_SNPmatch	723	human	Mean_platelet_volume	EUR							x
NS1681	Neutrophil	315	822	0.383212	255.226	11.6324	5.13859	1.2342	1.38401e-07	3.59844e-05	Null_Model_SNP151Common_OpenChrom_SNPmatch	822	human	Red_cell_distribution_width	EUR							x
NS988	Neutrophil	22	107	0.205607	8.41359	2.64401	5.13857	2.61482	1.3842e-07	3.59891e-05	Null_Model_SNP151Common_OpenChrom_SNPmatch	107	human	neutrophil_fraction_mean_inv_norm_transformed	EAS							x					x
NS992	Neutrophil	56	159	0.352201	32.4236	4.58829	5.13839	1.72714	1.38551e-07	3.60233e-05	Null_Model_SNP151Common_OpenChrom_SNPmatch	159	human	monocyte_absolute_count_mean_inv_norm_transformed	EAS							x					x
GSM624143	Monocyte	52	124	0.419355	29.1449	4.44792	5.13839	1.78419	1.38552e-07	3.60235e-05	Null_Model_SNP151Common_OpenChrom_SNPmatch	124	human	monocyte_absolute_count_minimum_inv_norm_transformed	EAS							x					x
GSM7277470	Monocyte	54	157	0.343949	32.3057	4.22214	5.13823	1.67153	1.38672e-07	3.60547e-05	Null_Model_SNP151Common_OpenChrom_SNPmatch	157	human	monocyte_fraction_maximum_inv_norm_transformed	EUR							x					x
E004800	Monocyte	153	474	0.322785	111.02	8.17065	5.1379	1.37813	1.38912e-07	3.6117e-05	Null_Model_SNP151Common_OpenChrom_SNPmatch	474	human	Lymphocyte_count	EAS							x					x
NS1553	Neutrophil	135	343	0.393586	97.1728	7.36241	5.13788	1.38928	1.38929e-07	3.61215e-05	Null_Model_SNP151Common_OpenChrom_SNPmatch	343	human	platelet_count_mean_inv_norm_transformed	EUR							x					x
E004800	Monocyte	77	219	0.351598	47.7932	5.68473	5.13776	1.61111	1.39017e-07	3.61443e-05	Null_Model_SNP151Common_OpenChrom_SNPmatch	219	human	eosinophil_fraction_mean_inv_norm_transformed	EUR							x					x
GSM9437762	B cell	55	102	0.539216	33.5375	4.17742	5.13775	1.63996	1.39025e-07	3.61465e-05	Null_Model_SNP151Common_OpenChrom_SNPmatch	102	human	monocyte_fraction_minimum_inv_norm_transformed	EAS							x					x
GSM2592807	Macrophage	250	534	0.468165	199.397	9.84975	5.13753	1.25378	1.39185e-07	3.61882e-05	Null_Model_SNP151Common_OpenChrom_SNPmatch	534	human	Mean_corpuscular_volume	EAS							x
GSM1334006	B cell	55	124	0.443548	32.4336	4.39247	5.13752	1.69577	1.39193e-07	3.61901e-05	Null_Model_SNP151Common_OpenChrom_SNPmatch	124	human	monocyte_absolute_count_minimum_inv_norm_transformed	EAS							x					x
NS1683	Neutrophil	61	185	0.32973	35.1489	5.03218	5.13717	1.73548	1.39454e-07	3.62582e-05	Null_Model_SNP151Common_OpenChrom_SNPmatch	185	human	eosinophil_absolute_count_mean_inv_norm_transformed	AFR							x					x
ERR3189215	B cell	45	187	0.240642	23.3656	4.21143	5.13705	1.92591	1.39539e-07	3.62802e-05	Null_Model_SNP151Common_OpenChrom_SNPmatch	187	human	Granulocyte_percentage_of_myeloid_white_cells	EUR			x	x			x					x
ERR3189285	B cell	42	125	0.336	21.8212	3.92823	5.13687	1.92474	1.39673e-07	3.63151e-05	Null_Model_SNP151Common_OpenChrom_SNPmatch	125	human	Rheumatoid_arthritis	SAS	x		x								x
NS1679	Neutrophil	52	122	0.42623	29.7792	4.32576	5.13685	1.74618	1.39692e-07	3.63199e-05	Null_Model_SNP151Common_OpenChrom_SNPmatch	122	human	Basophil_fraction_mean_inv_norm_transformed	EUR							x
ERR3189245	B cell	123	392	0.313776	84.6114	7.47327	5.13679	1.45371	1.39738e-07	3.6332e-05	Null_Model_SNP151Common_OpenChrom_SNPmatch	392	human	Lymphocyte_count	SAS							x					x
GSM1334008	B cell	69	326	0.211656	40.8002	5.48981	5.13675	1.69117	1.39764e-07	3.63387e-05	Null_Model_SNP151Common_OpenChrom_SNPmatch	326	human	Eosinophil_counts	AMR							x					x
NS1569	Neutrophil	129	325	0.396923	92.9451	7.01912	5.13668	1.38792	1.39818e-07	3.63526e-05	Null_Model_SNP151Common_OpenChrom_SNPmatch	325	human	Eosinophil_counts	SAS			x				x					x
GSM1334007	B cell	53	149	0.355705	29.5714	4.56105	5.13667	1.79227	1.39828e-07	3.63552e-05	Null_Model_SNP151Common_OpenChrom_SNPmatch	149	human	Respiratory_disease_confirmatory_factor_analysis_Factor_11	EUR											x
GSM2592807	Macrophage	53	95	0.557895	32.6114	3.96936	5.1365	1.6252	1.39954e-07	3.6388e-05	Null_Model_SNP151Common_OpenChrom_SNPmatch	95	human	neutrophil_fraction_minimum_inv_norm_transformed	AMR							x					x
GSM2359985	Monocyte	84	182	0.461538	55.2557	5.59612	5.13646	1.5202	1.39978e-07	3.63943e-05	Null_Model_SNP151Common_OpenChrom_SNPmatch	182	human	monocyte_absolute_count_mean_inv_norm_transformed	AMR							x					x
NS1548	Neutrophil	27	55	0.490909	11.95	2.9301	5.13632	2.2594	1.40084e-07	3.64219e-05	Null_Model_SNP151Common_OpenChrom_SNPmatch	55	human	Basophil_absolute_count_mean_inv_norm_transformed	EAS							x					x
NS1472	Neutrophil	59	152	0.388158	34.8242	4.70692	5.13623	1.69423	1.40149e-07	3.64387e-05	Null_Model_SNP151Common_OpenChrom_SNPmatch	152	human	eosinophil_fraction_maximum_inv_norm_transformed	EAS							x					x
GSM3421851	Macrophage	87	203	0.428571	57.5315	5.73771	5.13594	1.51222	1.40366e-07	3.64951e-05	Null_Model_SNP151Common_OpenChrom_SNPmatch	203	human	Eczema	EUR			x	x							x
NS1470	Neutrophil	61	166	0.36747	35.7353	4.91944	5.1357	1.707	1.40549e-07	3.65428e-05	Null_Model_SNP151Common_OpenChrom_SNPmatch	166	human	monocyte_absolute_count_minimum_inv_norm_transformed	EUR							x					x
NS797	Neutrophil	28	336	0.0833333	11.4705	3.2186	5.13561	2.44104	1.40615e-07	3.65599e-05	Null_Model_SNP151Common_OpenChrom_SNPmatch	336	human	Neutrophil_count	SAS			x				x					x
NS1553	Neutrophil	44	119	0.369748	23.4745	3.9967	5.13561	1.87437	1.40617e-07	3.65605e-05	Null_Model_SNP151Common_OpenChrom_SNPmatch	119	human	monocyte_absolute_count_maximum_inv_norm_transformed	AMR							x					x
GSM9437758	B cell	57	217	0.262673	32.3287	4.80405	5.13553	1.76314	1.40675e-07	3.65754e-05	Null_Model_SNP151Common_OpenChrom_SNPmatch	217	human	Systemic_lupus_erythematosus_MTAG	EAS	x		x						x
NS1438	Neutrophil	123	392	0.313776	86.1169	7.18201	5.13548	1.42829	1.4071e-07	3.65845e-05	Null_Model_SNP151Common_OpenChrom_SNPmatch	392	human	Lymphocyte_count	SAS							x					x
GSM1501167	Myeloid	43	101	0.425743	23.016	3.8915	5.1353	1.86827	1.40844e-07	3.66195e-05	Null_Model_SNP151Common_OpenChrom_SNPmatch	101	human	Basophil_fraction_maximum_inv_norm_transformed	EUR							x
NS1462	Neutrophil	20	63	0.31746	7.32867	2.46756	5.13516	2.72901	1.40953e-07	3.66477e-05	Null_Model_SNP151Common_OpenChrom_SNPmatch	63	human	Neutrophil_side_fluorescence	EUR			x								x
NS1573	Neutrophil	184	664	0.277108	136.703	9.21048	5.1351	1.34598	1.40998e-07	3.66595e-05	Null_Model_SNP151Common_OpenChrom_SNPmatch	664	human	Plateletcrit	EUR							x
GSM2592807	Macrophage	40	117	0.34188	20.7433	3.75007	5.13504	1.92834	1.41044e-07	3.66715e-05	Null_Model_SNP151Common_OpenChrom_SNPmatch	117	human	monocyte_absolute_count_maximum_inv_norm_transformed	AFR							x					x
NS1681	Neutrophil	105	285	0.368421	71.2488	6.5729	5.13491	1.47371	1.41142e-07	3.66969e-05	Null_Model_SNP151Common_OpenChrom_SNPmatch	285	human	Lymphocyte_to_monocyte_ratio	EUR							x					x
E004043_E004357	B cell	21	103	0.203883	7.67932	2.59424	5.13472	2.73462	1.41282e-07	3.67332e-05	Null_Model_SNP151Common_OpenChrom_SNPmatch	103	human	monocyte_absolute_count_maximum_inv_norm_transformed	EAS							x					x
ERR3189190	B cell	73	208	0.350962	46.2208	5.21538	5.13466	1.57938	1.41326e-07	3.67448e-05	Null_Model_SNP151Common_OpenChrom_SNPmatch	208	human	Systemic_lupus_erythematosus_MTAG	AMR	x		x						x
NS1437	Neutrophil	127	363	0.349862	90.3377	7.14058	5.13436	1.40584	1.41549e-07	3.68028e-05	Null_Model_SNP151Common_OpenChrom_SNPmatch	363	human	Aspartate_aminotransferase_levels	EAS							x
ERR3189290	B cell	69	217	0.317972	42.3027	5.19974	5.13435	1.6311	1.41557e-07	3.68048e-05	Null_Model_SNP151Common_OpenChrom_SNPmatch	217	human	Systemic_lupus_erythematosus_MTAG	EAS	x		x						x
ERR3189205	B cell	71	203	0.349754	43.5175	5.35275	5.13428	1.63153	1.41614e-07	3.68196e-05	Null_Model_SNP151Common_OpenChrom_SNPmatch	203	human	Eczema	EUR			x	x							x
GSM2804465	Macrophage	135	390	0.346154	94.0989	7.96663	5.13405	1.43466	1.41785e-07	3.6864e-05	Null_Model_SNP151Common_OpenChrom_SNPmatch	390	human	Eosinophil_counts	EAS			x				x					x
ERR3189175	B cell	69	214	0.32243	41.1608	5.42246	5.13404	1.67635	1.41791e-07	3.68657e-05	Null_Model_SNP151Common_OpenChrom_SNPmatch	214	human	Chronic_inflammatory_diseases_ankylosing_spondylitis_Crohn_s_disease_psoriasis_primary_sclerosing_cholangitis_ulcerative_colitis__pleiotropy	EUR	x		x		x				x
ERR3189180	B cell	48	170	0.282353	25.8262	4.319	5.13402	1.85858	1.41809e-07	3.68704e-05	Null_Model_SNP151Common_OpenChrom_SNPmatch	170	human	Rheumatoid_arthritis	EAS	x		x								x
NS1639	Neutrophil	7	10	0.7	1.5035	1.07062	5.13392	4.65581	1.41884e-07	3.68898e-05	Null_Model_SNP151Common_OpenChrom_SNPmatch	10	human	Lactosyl_N_palmitoyl_sphingosine_levels	EUR							x
ERR3189220	B cell	37	152	0.243421	18.2258	3.65691	5.13391	2.03009	1.41894e-07	3.68924e-05	Null_Model_SNP151Common_OpenChrom_SNPmatch	152	human	Neutrophil_percentage_of_granulocytes	EUR			x				x					x
ERR3189155	B cell	19	40	0.475	7.18382	2.30178	5.1335	2.64483	1.42198e-07	3.69714e-05	Null_Model_SNP151Common_OpenChrom_SNPmatch	40	human	Rheumatoid_arthritis_ACPA_positive	EAS	x		x								x
NS756	Neutrophil	57	296	0.192568	31.6234	4.94358	5.13325	1.80246	1.42394e-07	3.70225e-05	Null_Model_SNP151Common_OpenChrom_SNPmatch	296	human	Telomere_length_principal_component_1	EUR							x
NS1438	Neutrophil	108	528	0.204545	71.1429	7.18043	5.133	1.51807	1.4258e-07	3.70709e-05	Null_Model_SNP151Common_OpenChrom_SNPmatch	528	human	White_blood_cell_count	AFR			x				x					x
NS1548	Neutrophil	89	251	0.354582	56.1499	6.39981	5.13299	1.58504	1.42587e-07	3.70725e-05	Null_Model_SNP151Common_OpenChrom_SNPmatch	251	human	mean_corpuscular_volume_MCV_mean_inv_norm_transformed	EUR							x
ERR3189260	B cell	123	426	0.288732	85.3317	7.33852	5.13296	1.44143	1.4261e-07	3.70787e-05	Null_Model_SNP151Common_OpenChrom_SNPmatch	426	human	Monocyte_count	EAS			x				x					x
NS1488	Neutrophil	27	119	0.226891	11.4515	3.02917	5.1329	2.35776	1.42656e-07	3.70905e-05	Null_Model_SNP151Common_OpenChrom_SNPmatch	119	human	monocyte_absolute_count_maximum_inv_norm_transformed	AMR							x					x
ERR3189295	B cell	77	238	0.323529	47.989	5.65198	5.13289	1.60453	1.42664e-07	3.70926e-05	Null_Model_SNP151Common_OpenChrom_SNPmatch	238	human	Inflammatory_bowel_disease	EAS			x		x						x
NS1452	Neutrophil	52	269	0.193309	28.4026	4.59747	5.13269	1.83082	1.42815e-07	3.71319e-05	Null_Model_SNP151Common_OpenChrom_SNPmatch	269	human	Serum_total_protein_levels	EAS							x
E004805	Monocyte	90	528	0.170455	56.951	6.43899	5.13263	1.5803	1.42861e-07	3.71439e-05	Null_Model_SNP151Common_OpenChrom_SNPmatch	528	human	White_blood_cell_count	AFR			x				x					x
NS740	Neutrophil	23	153	0.150327	8.92907	2.74153	5.13252	2.57586	1.42946e-07	3.7166e-05	Null_Model_SNP151Common_OpenChrom_SNPmatch	153	human	Basophil_count	EAS			x				x					x
NS1488	Neutrophil	37	135	0.274074	17.7712	3.74655	5.1324	2.08202	1.43036e-07	3.71894e-05	Null_Model_SNP151Common_OpenChrom_SNPmatch	135	human	neutrophil_absolute_count_mean_inv_norm_transformed	EUR							x					x
NS1673	Neutrophil	56	91	0.615385	35.3966	4.01442	5.13235	1.58207	1.43073e-07	3.7199e-05	Null_Model_SNP151Common_OpenChrom_SNPmatch	91	human	lymphocyte_fraction_mean_inv_norm_transformed	AMR							x					x
NS1669	Neutrophil	87	239	0.364017	56.1439	6.01243	5.13206	1.54959	1.43293e-07	3.72563e-05	Null_Model_SNP151Common_OpenChrom_SNPmatch	239	human	mean_corpuscular_hemoglobin_MCH_minimum_inv_norm_transformed	EUR							x
GSM1122315	Myeloid	49	174	0.281609	27.7802	4.13493	5.13184	1.76384	1.43465e-07	3.7301e-05	Null_Model_SNP151Common_OpenChrom_SNPmatch	174	human	eosinophil_absolute_count_maximum_inv_norm_transformed	EUR							x					x
GSM2592808	Macrophage	189	343	0.55102	147.577	8.07169	5.13183	1.28068	1.43468e-07	3.73017e-05	Null_Model_SNP151Common_OpenChrom_SNPmatch	343	human	platelet_count_mean_inv_norm_transformed	EUR							x					x
GSM3111965	Macrophage	77	135	0.57037	51.7193	4.92627	5.13182	1.48881	1.43477e-07	3.73041e-05	Null_Model_SNP151Common_OpenChrom_SNPmatch	135	human	monocyte_absolute_count_minimum_inv_norm_transformed	AMR							x					x
NS960	Neutrophil	36	179	0.201117	17.004	3.70189	5.13143	2.11715	1.43771e-07	3.73804e-05	Null_Model_SNP151Common_OpenChrom_SNPmatch	179	human	eosinophil_fraction_maximum_inv_norm_transformed	AFR							x					x
GSM9437760	B cell	20	124	0.16129	7.19381	2.49568	5.13135	2.78017	1.43835e-07	3.7397e-05	Null_Model_SNP151Common_OpenChrom_SNPmatch	124	human	monocyte_absolute_count_minimum_inv_norm_transformed	EAS							x					x
GSM2695651	Macrophage	90	201	0.447761	59.4885	5.9461	5.13134	1.5129	1.4384e-07	3.73985e-05	Null_Model_SNP151Common_OpenChrom_SNPmatch	201	human	Crohn_s_disease	EAS			x		x						x
NS1570	Neutrophil	39	101	0.386139	20.6034	3.58518	5.13128	1.89289	1.43885e-07	3.74102e-05	Null_Model_SNP151Common_OpenChrom_SNPmatch	101	human	Basophil_fraction_maximum_inv_norm_transformed	EUR							x
NS984	Neutrophil	119	312	0.38141	83.9041	6.83979	5.13113	1.41829	1.44001e-07	3.74402e-05	Null_Model_SNP151Common_OpenChrom_SNPmatch	312	human	platelet_count_mean_inv_norm_transformed	AMR							x					x
GSM1681425	Macrophage	95	152	0.625	67.6983	5.3208	5.13113	1.40328	1.44005e-07	3.74412e-05	Null_Model_SNP151Common_OpenChrom_SNPmatch	152	human	Neutrophil_percentage_of_granulocytes	EUR			x				x					x
GSM1681423	Macrophage	173	280	0.617857	136.219	7.16834	5.13107	1.27002	1.44053e-07	3.74538e-05	Null_Model_SNP151Common_OpenChrom_SNPmatch	280	human	platelet_count_mean_inv_norm_transformed	EAS							x					x
GSM1334006	B cell	82	202	0.405941	53.0559	5.641	5.13102	1.54554	1.44091e-07	3.74637e-05	Null_Model_SNP151Common_OpenChrom_SNPmatch	202	human	eosinophil_fraction_mean_inv_norm_transformed	AMR							x					x
GSM1501166	Myeloid	104	285	0.364912	70.8741	6.45633	5.13076	1.46739	1.44285e-07	3.75142e-05	Null_Model_SNP151Common_OpenChrom_SNPmatch	285	human	platelet_count_minimum_inv_norm_transformed	EUR							x					x
GSM6706078	Monocyte	60	119	0.504202	37.2268	4.43864	5.13068	1.61174	1.44351e-07	3.75312e-05	Null_Model_SNP151Common_OpenChrom_SNPmatch	119	human	monocyte_absolute_count_maximum_inv_norm_transformed	AMR							x					x
NS1681	Neutrophil	38	94	0.404255	20.3037	3.4493	5.1304	1.87158	1.44561e-07	3.75859e-05	Null_Model_SNP151Common_OpenChrom_SNPmatch	94	human	eosinophil_absolute_count_minimum_inv_norm_transformed	AFR							x					x
ERR3189315	B cell	59	157	0.375796	34.7892	4.71938	5.13008	1.69593	1.44809e-07	3.76503e-05	Null_Model_SNP151Common_OpenChrom_SNPmatch	157	human	monocyte_fraction_maximum_inv_norm_transformed	EUR							x					x
GSM1681423	Macrophage	99	169	0.585799	71.4206	5.37605	5.13005	1.38616	1.44832e-07	3.76563e-05	Null_Model_SNP151Common_OpenChrom_SNPmatch	169	human	Ulcerative_colitis	EUR			x		x						x
NS1008	Neutrophil	36	126	0.285714	17.4446	3.61707	5.12997	2.06368	1.44894e-07	3.76725e-05	Null_Model_SNP151Common_OpenChrom_SNPmatch	126	human	Mitochondrial_DNA_copy_number_raw	EUR							x
NS960	Neutrophil	83	292	0.284247	52.2278	5.99867	5.12984	1.58919	1.44994e-07	3.76985e-05	Null_Model_SNP151Common_OpenChrom_SNPmatch	292	human	Inflammatory_bowel_disease	EUR			x		x						x
NS952	Neutrophil	34	101	0.336634	16.7782	3.3572	5.12981	2.02644	1.45017e-07	3.77045e-05	Null_Model_SNP151Common_OpenChrom_SNPmatch	101	human	Basophil_fraction_maximum_inv_norm_transformed	EUR							x
NS968	Neutrophil	190	697	0.272597	141.196	9.51386	5.1298	1.34565	1.45027e-07	3.77071e-05	Null_Model_SNP151Common_OpenChrom_SNPmatch	697	human	Mean_spheric_corpuscular_volume	EUR							x
NS1657	Neutrophil	132	549	0.240437	90.9041	8.01129	5.12975	1.45208	1.45065e-07	3.7717e-05	Null_Model_SNP151Common_OpenChrom_SNPmatch	549	human	Reticulocyte_count	EUR							x					x
NS1653	Neutrophil	66	159	0.415094	40.5714	4.95713	5.1297	1.62676	1.45105e-07	3.77274e-05	Null_Model_SNP151Common_OpenChrom_SNPmatch	159	human	monocyte_absolute_count_mean_inv_norm_transformed	EAS							x					x
NS1568	Neutrophil	30	65	0.461538	14.9101	2.94175	5.12956	2.01206	1.45206e-07	3.77537e-05	Null_Model_SNP151Common_OpenChrom_SNPmatch	65	human	Neutrophil_forward_scatter	EUR			x								x
NS1464	Neutrophil	301	1017	0.295969	241.559	11.5881	5.12944	1.24607	1.45306e-07	3.77795e-05	Null_Model_SNP151Common_OpenChrom_SNPmatch	1017	human	White_blood_cell_count	EUR			x				x					x
GSM1501166	Myeloid	38	93	0.408602	19.6763	3.57227	5.12942	1.93126	1.4532e-07	3.77832e-05	Null_Model_SNP151Common_OpenChrom_SNPmatch	93	human	Basophil_fraction_maximum_inv_norm_transformed	AMR							x
NS1651	Neutrophil	67	153	0.437908	41.3706	4.99655	5.12942	1.61951	1.45322e-07	3.77837e-05	Null_Model_SNP151Common_OpenChrom_SNPmatch	153	human	eosinophil_absolute_count_maximum_inv_norm_transformed	AMR							x					x
ERR3189155	B cell	216	700	0.308571	164.652	10.0112	5.129	1.31185	1.45644e-07	3.78675e-05	Null_Model_SNP151Common_OpenChrom_SNPmatch	700	human	Platelet_count	EAS							x					x
NS1462	Neutrophil	92	336	0.27381	59.8541	6.26759	5.1289	1.53707	1.4572e-07	3.78871e-05	Null_Model_SNP151Common_OpenChrom_SNPmatch	336	human	Neutrophil_count	SAS			x				x					x
ERR3189205	B cell	42	86	0.488372	23.7323	3.56178	5.12883	1.76974	1.45777e-07	3.79019e-05	Null_Model_SNP151Common_OpenChrom_SNPmatch	86	human	eosinophil_fraction_minimum_inv_norm_transformed	EAS							x					x
NS740	Neutrophil	75	822	0.0912409	43.3027	6.18023	5.12882	1.73199	1.45782e-07	3.79033e-05	Null_Model_SNP151Common_OpenChrom_SNPmatch	822	human	Red_cell_distribution_width	EUR							x
GSM2359985	Monocyte	67	149	0.449664	42.4615	4.78464	5.12859	1.5779	1.45958e-07	3.79492e-05	Null_Model_SNP151Common_OpenChrom_SNPmatch	149	human	monocyte_absolute_count_maximum_inv_norm_transformed	EUR							x					x
NS1549	Neutrophil	50	185	0.27027	27.0869	4.46805	5.12821	1.84591	1.46254e-07	3.8026e-05	Null_Model_SNP151Common_OpenChrom_SNPmatch	185	human	eosinophil_absolute_count_mean_inv_norm_transformed	AFR							x					x
NS756	Neutrophil	32	205	0.156098	14.4016	3.4317	5.12819	2.22198	1.46271e-07	3.80305e-05	Null_Model_SNP151Common_OpenChrom_SNPmatch	205	human	white_blood_cell_count_WBC_minimum_inv_norm_transformed	AFR							x					x
GSM9437761	B cell	99	425	0.232941	64.0599	6.8134	5.12814	1.54543	1.4631e-07	3.80405e-05	Null_Model_SNP151Common_OpenChrom_SNPmatch	425	human	Low_density_lipoprotein_cholesterol_levels	AMR							x
E004807	Monocyte	159	664	0.239458	112.979	8.97566	5.12731	1.40734	1.46959e-07	3.82093e-05	Null_Model_SNP151Common_OpenChrom_SNPmatch	664	human	Plateletcrit	EUR							x
NS1548	Neutrophil	69	202	0.341584	41.4775	5.36822	5.12693	1.66355	1.47251e-07	3.82853e-05	Null_Model_SNP151Common_OpenChrom_SNPmatch	202	human	mean_corpuscular_volume_MCV_minimum_inv_norm_transformed	AMR							x
NS1455	Neutrophil	31	134	0.231343	13.4935	3.4147	5.1268	2.2974	1.47357e-07	3.83129e-05	Null_Model_SNP151Common_OpenChrom_SNPmatch	134	human	monocyte_fraction_maximum_inv_norm_transformed	AFR							x					x
NS1683	Neutrophil	182	429	0.424242	137.611	8.65817	5.12679	1.32256	1.47361e-07	3.83138e-05	Null_Model_SNP151Common_OpenChrom_SNPmatch	429	human	White_blood_cell_count	AMR			x				x					x
NS1470	Neutrophil	68	159	0.427673	42.6384	4.94723	5.12643	1.59481	1.47642e-07	3.8387e-05	Null_Model_SNP151Common_OpenChrom_SNPmatch	159	human	monocyte_absolute_count_mean_inv_norm_transformed	EAS							x					x
GSM9437764	B cell	16	134	0.119403	5.01998	2.14187	5.12637	3.18726	1.47687e-07	3.83987e-05	Null_Model_SNP151Common_OpenChrom_SNPmatch	134	human	monocyte_fraction_maximum_inv_norm_transformed	AFR							x					x
GSM9437757	B cell	89	292	0.304795	56.5604	6.32824	5.12616	1.57354	1.47856e-07	3.84424e-05	Null_Model_SNP151Common_OpenChrom_SNPmatch	292	human	Inflammatory_bowel_disease	EUR			x		x						x
NS1470	Neutrophil	76	182	0.417582	48.6184	5.34156	5.12615	1.56319	1.47863e-07	3.84445e-05	Null_Model_SNP151Common_OpenChrom_SNPmatch	182	human	eosinophil_absolute_count_mean_inv_norm_transformed	AMR							x					x
NS976	Neutrophil	105	312	0.336538	71.9471	6.44827	5.12586	1.45941	1.4809e-07	3.85033e-05	Null_Model_SNP151Common_OpenChrom_SNPmatch	312	human	platelet_count_mean_inv_norm_transformed	AMR							x					x
E004203	Eosinophil	46	296	0.155405	23.6454	4.36132	5.12566	1.94541	1.48247e-07	3.85442e-05	Null_Model_SNP151Common_OpenChrom_SNPmatch	296	human	Telomere_length_principal_component_1	EUR							x
GSM2695651	Macrophage	49	102	0.480392	28.7972	3.94155	5.12559	1.70155	1.483e-07	3.8558e-05	Null_Model_SNP151Common_OpenChrom_SNPmatch	102	human	Mean_platelet_volume_during_the_postpartum_period	EAS							x
GSM1681425	Macrophage	312	533	0.585366	260.62	10.0242	5.12558	1.19714	1.48312e-07	3.85611e-05	Null_Model_SNP151Common_OpenChrom_SNPmatch	533	human	Platelet_count	AMR							x					x
GSM3111963	Macrophage	76	121	0.628099	52.7443	4.53746	5.12528	1.44092	1.48548e-07	3.86225e-05	Null_Model_SNP151Common_OpenChrom_SNPmatch	121	human	neutrophil_fraction_minimum_inv_norm_transformed	EUR							x					x
NS1603	Neutrophil	15	38	0.394737	5.28072	1.89634	5.12527	2.84052	1.48552e-07	3.86235e-05	Null_Model_SNP151Common_OpenChrom_SNPmatch	38	human	Monocyte_side_fluorescence	EUR			x								x
NS1679	Neutrophil	111	280	0.396429	76.3057	6.76982	5.12485	1.45468	1.48888e-07	3.87108e-05	Null_Model_SNP151Common_OpenChrom_SNPmatch	280	human	platelet_count_maximum_inv_norm_transformed	EUR							x					x
GSM2359985	Monocyte	85	242	0.35124	55.4785	5.76054	5.12478	1.53212	1.48944e-07	3.87253e-05	Null_Model_SNP151Common_OpenChrom_SNPmatch	242	human	platelet_count_maximum_inv_norm_transformed	AFR							x					x
GSM1681423	Macrophage	267	533	0.500938	216.328	9.8884	5.12442	1.23424	1.49228e-07	3.87993e-05	Null_Model_SNP151Common_OpenChrom_SNPmatch	533	human	Platelet_count	AMR							x					x
NS710	Neutrophil	22	124	0.177419	8.4036	2.65348	5.12399	2.61793	1.49566e-07	3.88872e-05	Null_Model_SNP151Common_OpenChrom_SNPmatch	124	human	monocyte_absolute_count_minimum_inv_norm_transformed	EAS							x					x
NS1663	Neutrophil	71	216	0.328704	43.7792	5.31265	5.12377	1.62177	1.49743e-07	3.89331e-05	Null_Model_SNP151Common_OpenChrom_SNPmatch	216	human	monocyte_absolute_count_mean_inv_norm_transformed	EUR							x					x
NS1552	Neutrophil	195	534	0.365169	147.232	9.32299	5.1237	1.32444	1.49798e-07	3.89476e-05	Null_Model_SNP151Common_OpenChrom_SNPmatch	534	human	Platelet_count	SAS							x					x
NS1547	Neutrophil	141	336	0.419643	103.378	7.34284	5.12368	1.36393	1.49811e-07	3.8951e-05	Null_Model_SNP151Common_OpenChrom_SNPmatch	336	human	Neutrophil_count	SAS			x				x					x
GSM9437764	B cell	11	38	0.289474	2.84016	1.59262	5.12355	3.87302	1.49922e-07	3.89796e-05	Null_Model_SNP151Common_OpenChrom_SNPmatch	38	human	Autoimmune_traits_pleiotropy	EUR	x		x						x
NS1681	Neutrophil	118	239	0.493724	84.1768	6.60195	5.12321	1.40181	1.50187e-07	3.90486e-05	Null_Model_SNP151Common_OpenChrom_SNPmatch	239	human	mean_corpuscular_hemoglobin_MCH_minimum_inv_norm_transformed	EUR							x
NS988	Neutrophil	36	188	0.191489	17.6074	3.59008	5.12317	2.0446	1.50222e-07	3.90576e-05	Null_Model_SNP151Common_OpenChrom_SNPmatch	188	human	white_blood_cell_count_WBC_mean_inv_norm_transformed	EAS							x					x
GSM5098241	Myeloid	49	120	0.408333	28.2527	4.05007	5.12269	1.73434	1.50602e-07	3.91566e-05	Null_Model_SNP151Common_OpenChrom_SNPmatch	120	human	monocyte_fraction_maximum_inv_norm_transformed	EAS							x					x
NS992	Neutrophil	37	84	0.440476	18.9351	3.52658	5.12251	1.95405	1.50751e-07	3.91953e-05	Null_Model_SNP151Common_OpenChrom_SNPmatch	84	human	lymphocyte_absolute_count_maximum_inv_norm_transformed	EAS							x					x
NS944	Neutrophil	66	176	0.375	40.5714	4.96419	5.12241	1.62676	1.50832e-07	3.92162e-05	Null_Model_SNP151Common_OpenChrom_SNPmatch	176	human	white_blood_cell_count_WBC_minimum_inv_norm_transformed	EAS							x					x
NS1542	Neutrophil	81	285	0.284211	50.5804	5.93867	5.12229	1.60141	1.50923e-07	3.92401e-05	Null_Model_SNP151Common_OpenChrom_SNPmatch	285	human	platelet_count_minimum_inv_norm_transformed	EUR							x					x
NS1679	Neutrophil	33	94	0.351064	16.0999	3.2994	5.12218	2.0497	1.51011e-07	3.92629e-05	Null_Model_SNP151Common_OpenChrom_SNPmatch	94	human	eosinophil_absolute_count_minimum_inv_norm_transformed	AFR							x					x
GSM5098241	Myeloid	77	219	0.351598	49.6474	5.34009	5.12214	1.55094	1.51047e-07	3.92721e-05	Null_Model_SNP151Common_OpenChrom_SNPmatch	219	human	eosinophil_fraction_mean_inv_norm_transformed	EUR							x					x
E005536	Dendritic Cell	32	46	0.695652	16.3716	3.05119	5.12206	1.9546	1.51108e-07	3.92881e-05	Null_Model_SNP151Common_OpenChrom_SNPmatch	46	human	Rheumatoid_arthritis_ACPA_positive	EUR	x		x								x
NS1452	Neutrophil	26	108	0.240741	11.3606	2.85811	5.12204	2.2886	1.51126e-07	3.92928e-05	Null_Model_SNP151Common_OpenChrom_SNPmatch	108	human	eosinophil_absolute_count_minimum_inv_norm_transformed	EUR							x					x
GSM9437756	B cell	102	403	0.253102	69.1908	6.40551	5.12203	1.47418	1.51135e-07	3.9295e-05	Null_Model_SNP151Common_OpenChrom_SNPmatch	403	human	Neutrophil_percentage_of_white_cells	EUR			x				x					x
NS797	Neutrophil	20	285	0.0701754	7.08192	2.52216	5.12184	2.82409	1.51287e-07	3.93347e-05	Null_Model_SNP151Common_OpenChrom_SNPmatch	285	human	Lymphocyte_to_monocyte_ratio	EUR							x					x
ERR3189155	B cell	105	392	0.267857	70.2038	6.794	5.12161	1.49565	1.5147e-07	3.93823e-05	Null_Model_SNP151Common_OpenChrom_SNPmatch	392	human	Lymphocyte_count	SAS							x					x
GSM7277471	Myeloid	66	326	0.202454	39.021	5.26769	5.1216	1.6914	1.51474e-07	3.93833e-05	Null_Model_SNP151Common_OpenChrom_SNPmatch	326	human	Eosinophil_counts	AMR							x					x
GSM3421852	Macrophage	159	285	0.557895	121.113	7.39758	5.12155	1.31282	1.51515e-07	3.93939e-05	Null_Model_SNP151Common_OpenChrom_SNPmatch	285	human	platelet_count_minimum_inv_norm_transformed	EUR							x					x
NS1673	Neutrophil	98	161	0.608696	70.6474	5.34102	5.12124	1.38717	1.51768e-07	3.94596e-05	Null_Model_SNP151Common_OpenChrom_SNPmatch	161	human	mean_platelet_volume_MPV_minimum_inv_norm_transformed	EAS							x
GSM3111966	Macrophage	452	1017	0.444444	384.479	13.1848	5.12118	1.17562	1.51817e-07	3.94723e-05	Null_Model_SNP151Common_OpenChrom_SNPmatch	1017	human	White_blood_cell_count	EUR			x				x					x
E004832	B cell	49	124	0.395161	27.2997	4.23746	5.12106	1.79489	1.51912e-07	3.9497e-05	Null_Model_SNP151Common_OpenChrom_SNPmatch	124	human	monocyte_absolute_count_minimum_inv_norm_transformed	EAS							x					x
GSM5098240	Myeloid	85	188	0.452128	56.5694	5.5517	5.12105	1.50258	1.51918e-07	3.94986e-05	Null_Model_SNP151Common_OpenChrom_SNPmatch	188	human	mean_platelet_volume_MPV_mean_inv_norm_transformed	EAS							x
ERR3189315	B cell	121	403	0.300248	84.8741	7.05494	5.12065	1.42564	1.52241e-07	3.95827e-05	Null_Model_SNP151Common_OpenChrom_SNPmatch	403	human	Neutrophil_percentage_of_white_cells	EUR			x				x					x
GSM3057097	Monocyte	71	102	0.696078	48.8961	4.31662	5.12065	1.45206	1.52241e-07	3.95828e-05	Null_Model_SNP151Common_OpenChrom_SNPmatch	102	human	monocyte_fraction_minimum_inv_norm_transformed	EAS							x					x
ERR3189195	B cell	80	360	0.222222	48.8981	6.07401	5.12049	1.63606	1.52373e-07	3.9617e-05	Null_Model_SNP151Common_OpenChrom_SNPmatch	360	human	Monocyte_count	AMR			x				x					x
GSM1421019	Dendritic Cell	405	1017	0.39823	340.027	12.6891	5.1204	1.19108	1.52447e-07	3.96362e-05	Null_Model_SNP151Common_OpenChrom_SNPmatch	1017	human	White_blood_cell_count	EUR			x				x					x
E006070	B cell	3	10	0.3	0.283716	0.530495	5.12028	10.5739	1.52537e-07	3.96597e-05	Null_Model_SNP151Common_OpenChrom_SNPmatch	10	human	SARS_CoV_2_infection	EAS			x			x					x
NS1522	Monocyte	32	64	0.5	16.2877	3.06874	5.12012	1.96467	1.52673e-07	3.96949e-05	Null_Model_SNP151Common_OpenChrom_SNPmatch	64	human	Neutrophil_side_scatter	EUR			x								x
E005536	Dendritic Cell	158	325	0.486154	119.473	7.52486	5.12003	1.32248	1.52747e-07	3.97141e-05	Null_Model_SNP151Common_OpenChrom_SNPmatch	325	human	Eosinophil_counts	SAS			x				x					x
NS1571	Neutrophil	181	539	0.335807	134.955	8.99372	5.11968	1.34119	1.53028e-07	3.97873e-05	Null_Model_SNP151Common_OpenChrom_SNPmatch	539	human	Platelet_distribution_width	EUR							x
NS1607	Neutrophil	35	152	0.230263	16.3716	3.63865	5.11959	2.13784	1.53103e-07	3.98067e-05	Null_Model_SNP151Common_OpenChrom_SNPmatch	152	human	Neutrophil_percentage_of_granulocytes	EUR			x				x					x
GSM3421851	Macrophage	75	153	0.490196	48.7942	5.11895	5.11937	1.53707	1.53276e-07	3.98519e-05	Null_Model_SNP151Common_OpenChrom_SNPmatch	153	human	Basophil_count	EAS			x				x					x
NS1514	Monocyte	90	187	0.481283	61.7143	5.52542	5.1192	1.45833	1.53421e-07	3.98894e-05	Null_Model_SNP151Common_OpenChrom_SNPmatch	187	human	eosinophil_fraction_maximum_inv_norm_transformed	EUR							x					x
NS988	Neutrophil	26	126	0.206349	10.7972	2.96982	5.1191	2.40803	1.53501e-07	3.99103e-05	Null_Model_SNP151Common_OpenChrom_SNPmatch	126	human	neutrophil_fraction_mean_inv_norm_transformed	EUR							x					x
ERR3189295	B cell	46	187	0.245989	24.1189	4.27444	5.11906	1.90722	1.53532e-07	3.99184e-05	Null_Model_SNP151Common_OpenChrom_SNPmatch	187	human	Granulocyte_percentage_of_myeloid_white_cells	EUR			x	x			x					x
NS936	Neutrophil	153	664	0.230422	109.891	8.42147	5.11893	1.39229	1.53639e-07	3.9946e-05	Null_Model_SNP151Common_OpenChrom_SNPmatch	664	human	Plateletcrit	EUR							x
NS1554	Neutrophil	276	847	0.325856	219.08	11.1196	5.11889	1.25981	1.53666e-07	3.99532e-05	Null_Model_SNP151Common_OpenChrom_SNPmatch	847	human	Mean_corpuscular_volume	EUR							x
NS984	Neutrophil	69	260	0.265385	41.96	5.28246	5.11882	1.64442	1.53728e-07	3.99693e-05	Null_Model_SNP151Common_OpenChrom_SNPmatch	260	human	platelet_count_minimum_inv_norm_transformed	AFR							x					x
NS1607	Neutrophil	51	236	0.216102	26.993	4.69009	5.11866	1.88938	1.53855e-07	4.00022e-05	Null_Model_SNP151Common_OpenChrom_SNPmatch	236	human	Systemic_lupus_erythematosus	EAS	x		x								x
NS718	Neutrophil	11	101	0.108911	2.98202	1.56642	5.11866	3.68878	1.53856e-07	4.00024e-05	Null_Model_SNP151Common_OpenChrom_SNPmatch	101	human	neutrophil_fraction_mean_inv_norm_transformed	AMR							x					x
NS1514	Monocyte	316	700	0.451429	261.509	10.6462	5.11829	1.20837	1.54157e-07	4.00808e-05	Null_Model_SNP151Common_OpenChrom_SNPmatch	700	human	Platelet_count	EAS							x					x
GSM9437763	B cell	102	380	0.268421	67.3576	6.76875	5.11799	1.5143	1.54408e-07	4.01462e-05	Null_Model_SNP151Common_OpenChrom_SNPmatch	380	human	Monocyte_count	SAS			x				x					x
GSM5098241	Myeloid	115	336	0.342262	79.4126	6.95346	5.11794	1.44813	1.54443e-07	4.01551e-05	Null_Model_SNP151Common_OpenChrom_SNPmatch	336	human	Neutrophil_count	SAS			x				x					x
NS1653	Neutrophil	56	205	0.273171	31.3177	4.82276	5.11789	1.78813	1.54489e-07	4.01672e-05	Null_Model_SNP151Common_OpenChrom_SNPmatch	205	human	white_blood_cell_count_WBC_minimum_inv_norm_transformed	AFR							x					x
NS1570	Neutrophil	217	847	0.256198	164.844	10.1914	5.11766	1.31639	1.54678e-07	4.02163e-05	Null_Model_SNP151Common_OpenChrom_SNPmatch	847	human	Mean_corpuscular_volume	EUR							x
GSM5098241	Myeloid	104	285	0.364912	71.5485	6.34113	5.11763	1.45356	1.54699e-07	4.02217e-05	Null_Model_SNP151Common_OpenChrom_SNPmatch	285	human	platelet_count_minimum_inv_norm_transformed	EUR							x					x
NS944	Neutrophil	26	64	0.40625	11.5015	2.83306	5.11761	2.26058	1.54719e-07	4.0227e-05	Null_Model_SNP151Common_OpenChrom_SNPmatch	64	human	Neutrophil_side_scatter	EUR			x								x
GSM3112103	Monocyte	61	135	0.451852	37.1079	4.66887	5.11732	1.64386	1.54953e-07	4.02877e-05	Null_Model_SNP151Common_OpenChrom_SNPmatch	135	human	monocyte_absolute_count_minimum_inv_norm_transformed	AMR							x					x
NS1607	Neutrophil	51	219	0.232877	28.1768	4.46001	5.11729	1.81	1.54978e-07	4.02942e-05	Null_Model_SNP151Common_OpenChrom_SNPmatch	219	human	eosinophil_fraction_mean_inv_norm_transformed	EUR							x					x
NS716	Neutrophil	58	977	0.0593654	30.2687	5.41929	5.11714	1.91617	1.55102e-07	4.03265e-05	Null_Model_SNP151Common_OpenChrom_SNPmatch	977	human	Eosinophil_counts	EUR			x				x					x
NS1573	Neutrophil	136	341	0.398827	98.6244	7.30402	5.11713	1.37897	1.55112e-07	4.0329e-05	Null_Model_SNP151Common_OpenChrom_SNPmatch	341	human	Mean_platelet_volume	EAS							x
GSM1782711	Myeloid	31	181	0.171271	14.1439	3.29413	5.11703	2.19176	1.55195e-07	4.03507e-05	Null_Model_SNP151Common_OpenChrom_SNPmatch	181	human	mean_platelet_volume_MPV_minimum_inv_norm_transformed	AFR							x
NS1520	Neutrophil	100	285	0.350877	67.973	6.25894	5.117	1.47117	1.55217e-07	4.03563e-05	Null_Model_SNP151Common_OpenChrom_SNPmatch	285	human	platelet_count_minimum_inv_norm_transformed	EUR							x					x
GSM2695652	Macrophage	80	220	0.363636	51.2498	5.61886	5.11674	1.56098	1.55429e-07	4.04114e-05	Null_Model_SNP151Common_OpenChrom_SNPmatch	220	human	mean_platelet_volume_MPV_maximum_inv_norm_transformed	EUR							x
GSM2592807	Macrophage	224	461	0.4859	177.384	9.11135	5.1163	1.2628	1.55795e-07	4.05067e-05	Null_Model_SNP151Common_OpenChrom_SNPmatch	461	human	Mean_corpuscular_hemoglobin	EAS							x
E004202	Eosinophil	50	149	0.33557	28.2627	4.24875	5.11615	1.76911	1.55916e-07	4.05382e-05	Null_Model_SNP151Common_OpenChrom_SNPmatch	149	human	Respiratory_disease_confirmatory_factor_analysis_Factor_11	EUR											x
NS1455	Neutrophil	37	84	0.440476	19.3576	3.44847	5.11599	1.91139	1.56048e-07	4.05726e-05	Null_Model_SNP151Common_OpenChrom_SNPmatch	84	human	lymphocyte_absolute_count_maximum_inv_norm_transformed	EAS							x					x
NS718	Neutrophil	46	977	0.0470829	22.4715	4.59907	5.11592	2.04703	1.56108e-07	4.0588e-05	Null_Model_SNP151Common_OpenChrom_SNPmatch	977	human	Eosinophil_counts	EUR			x				x					x
NS1657	Neutrophil	73	179	0.407821	45.9281	5.29177	5.11586	1.58944	1.56161e-07	4.06018e-05	Null_Model_SNP151Common_OpenChrom_SNPmatch	179	human	mean_corpuscular_volume_MCV_maximum_inv_norm_transformed	EAS							x
GSM5098241	Myeloid	78	201	0.38806	49.6653	5.53867	5.11579	1.57051	1.56218e-07	4.06166e-05	Null_Model_SNP151Common_OpenChrom_SNPmatch	201	human	mean_platelet_volume_MPV_maximum_inv_norm_transformed	AMR							x
NS1513	Monocyte	58	163	0.355828	34.1499	4.66214	5.11571	1.6984	1.5628e-07	4.06328e-05	Null_Model_SNP151Common_OpenChrom_SNPmatch	163	human	Basophil_percentage_of_white_cells	EUR			x				x					x
ERR3189130	B cell	40	182	0.21978	19.9021	3.92866	5.11571	2.00984	1.56283e-07	4.06336e-05	Null_Model_SNP151Common_OpenChrom_SNPmatch	182	human	monocyte_absolute_count_mean_inv_norm_transformed	AMR							x					x
NS960	Neutrophil	50	153	0.326797	27.7772	4.34411	5.11561	1.80004	1.56367e-07	4.06553e-05	Null_Model_SNP151Common_OpenChrom_SNPmatch	153	human	Basophil_count	EAS			x				x					x
GSM9437763	B cell	112	451	0.248337	76.036	7.03027	5.1156	1.47299	1.56375e-07	4.06574e-05	Null_Model_SNP151Common_OpenChrom_SNPmatch	451	human	Lymphocyte_percentage_of_white_cells	EUR			x				x					x
GSM9437759	B cell	54	162	0.333333	31.025	4.49137	5.11537	1.74053	1.56559e-07	4.07054e-05	Null_Model_SNP151Common_OpenChrom_SNPmatch	162	human	Eosinophil_percentage_of_granulocytes	EUR			x				x					x
NS1549	Neutrophil	223	697	0.319943	171.64	10.0404	5.11528	1.29923	1.56642e-07	4.07268e-05	Null_Model_SNP151Common_OpenChrom_SNPmatch	697	human	Mean_spheric_corpuscular_volume	EUR							x
ERR3189160	B cell	46	130	0.353846	25.3776	4.03153	5.11527	1.81262	1.56647e-07	4.07282e-05	Null_Model_SNP151Common_OpenChrom_SNPmatch	130	human	Crohn_s_disease	SAS			x		x						x
NS1510	Monocyte	100	236	0.423729	68.3437	6.18868	5.1152	1.46319	1.56705e-07	4.07432e-05	Null_Model_SNP151Common_OpenChrom_SNPmatch	236	human	Systemic_lupus_erythematosus	EAS	x		x								x
ERR3189100	B cell	127	541	0.23475	87.031	7.81384	5.11516	1.45925	1.56737e-07	4.07516e-05	Null_Model_SNP151Common_OpenChrom_SNPmatch	541	human	Monocyte_percentage_of_white_cells	EUR			x				x					x
NS718	Neutrophil	5	38	0.131579	0.733267	0.834136	5.11516	6.8188	1.56741e-07	4.07528e-05	Null_Model_SNP151Common_OpenChrom_SNPmatch	38	human	Monocyte_side_fluorescence	EUR			x								x
ERR3189265	B cell	70	211	0.331754	43.3776	5.20473	5.11503	1.61374	1.56845e-07	4.07796e-05	Null_Model_SNP151Common_OpenChrom_SNPmatch	211	human	Crohn_s_disease	EUR			x		x						x
ERR3189245	B cell	81	214	0.378505	52.032	5.66348	5.11488	1.55674	1.56967e-07	4.08113e-05	Null_Model_SNP151Common_OpenChrom_SNPmatch	214	human	Chronic_inflammatory_diseases_ankylosing_spondylitis_Crohn_s_disease_psoriasis_primary_sclerosing_cholangitis_ulcerative_colitis__pleiotropy	EUR	x		x		x				x
NS1437	Neutrophil	121	392	0.308673	83.9031	7.25283	5.11481	1.44214	1.57024e-07	4.08263e-05	Null_Model_SNP151Common_OpenChrom_SNPmatch	392	human	Lymphocyte_count	SAS							x					x
ERR3189275	B cell	77	213	0.361502	47.5355	5.76064	5.1148	1.61984	1.57036e-07	4.08293e-05	Null_Model_SNP151Common_OpenChrom_SNPmatch	213	human	Systemic_lupus_erythematosus_MTAG	EUR	x		x						x
E004203	Eosinophil	16	118	0.135593	5.06494	2.13794	5.11477	3.15897	1.5706e-07	4.08357e-05	Null_Model_SNP151Common_OpenChrom_SNPmatch	118	human	neutrophil_fraction_mean_inv_norm_transformed	AFR							x					x
NS1553	Neutrophil	185	534	0.346442	139.354	8.92451	5.11472	1.32756	1.57103e-07	4.08468e-05	Null_Model_SNP151Common_OpenChrom_SNPmatch	534	human	Platelet_count	SAS							x					x
NS1553	Neutrophil	148	429	0.344988	107.474	7.92373	5.11457	1.37708	1.5723e-07	4.08797e-05	Null_Model_SNP151Common_OpenChrom_SNPmatch	429	human	White_blood_cell_count	AMR			x				x					x
NS1603	Neutrophil	86	360	0.238889	52.8122	6.48897	5.1145	1.62841	1.57288e-07	4.08948e-05	Null_Model_SNP151Common_OpenChrom_SNPmatch	360	human	Monocyte_count	AMR			x				x					x
NS1603	Neutrophil	36	101	0.356436	17.5974	3.59844	5.11405	2.04576	1.5766e-07	4.09916e-05	Null_Model_SNP151Common_OpenChrom_SNPmatch	101	human	neutrophil_fraction_mean_inv_norm_transformed	AMR							x					x
GSM1681425	Macrophage	78	102	0.764706	55.2697	4.44468	5.11404	1.41126	1.5767e-07	4.09941e-05	Null_Model_SNP151Common_OpenChrom_SNPmatch	102	human	monocyte_fraction_minimum_inv_norm_transformed	EAS							x					x
NS1511	Monocyte	62	135	0.459259	37.9341	4.70592	5.11397	1.63441	1.57725e-07	4.10086e-05	Null_Model_SNP151Common_OpenChrom_SNPmatch	135	human	monocyte_absolute_count_minimum_inv_norm_transformed	AMR							x					x
GSM9437759	B cell	51	121	0.421488	29.7962	4.14637	5.11382	1.71163	1.57858e-07	4.10431e-05	Null_Model_SNP151Common_OpenChrom_SNPmatch	121	human	neutrophil_fraction_minimum_inv_norm_transformed	EUR							x					x
NS1472	Neutrophil	86	528	0.162879	53.8132	6.29429	5.11365	1.59812	1.57993e-07	4.10782e-05	Null_Model_SNP151Common_OpenChrom_SNPmatch	528	human	White_blood_cell_count	AFR			x				x					x
NS1603	Neutrophil	190	847	0.224321	139.512	9.8735	5.11343	1.36189	1.58177e-07	4.11261e-05	Null_Model_SNP151Common_OpenChrom_SNPmatch	847	human	Mean_corpuscular_volume	EUR							x
ERR3189265	B cell	207	977	0.211873	154.52	10.2633	5.11331	1.33963	1.58284e-07	4.11539e-05	Null_Model_SNP151Common_OpenChrom_SNPmatch	977	human	Eosinophil_counts	EUR			x				x					x
GSM7277470	Monocyte	57	187	0.304813	32.991	4.69541	5.11328	1.72774	1.58302e-07	4.11586e-05	Null_Model_SNP151Common_OpenChrom_SNPmatch	187	human	Granulocyte_percentage_of_myeloid_white_cells	EUR			x	x			x					x
GSM1501167	Myeloid	99	253	0.391304	67.2807	6.2034	5.11321	1.47145	1.58363e-07	4.11743e-05	Null_Model_SNP151Common_OpenChrom_SNPmatch	253	human	platelet_count_maximum_inv_norm_transformed	AMR							x					x
NS1568	Neutrophil	37	134	0.276119	18.5944	3.59963	5.11319	1.98985	1.5838e-07	4.11788e-05	Null_Model_SNP151Common_OpenChrom_SNPmatch	134	human	monocyte_fraction_maximum_inv_norm_transformed	AFR							x					x
GSM1681423	Macrophage	54	142	0.380282	31.016	4.4953	5.1129	1.74104	1.58628e-07	4.12433e-05	Null_Model_SNP151Common_OpenChrom_SNPmatch	142	human	monocyte_absolute_count_minimum_inv_norm_transformed	AFR							x					x
NS1651	Neutrophil	53	135	0.392593	30.3437	4.43123	5.11288	1.74666	1.58641e-07	4.12466e-05	Null_Model_SNP151Common_OpenChrom_SNPmatch	135	human	monocyte_absolute_count_minimum_inv_norm_transformed	AMR							x					x
GSM3421851	Macrophage	72	131	0.549618	45.97	5.09108	5.11286	1.56624	1.58661e-07	4.12518e-05	Null_Model_SNP151Common_OpenChrom_SNPmatch	131	human	eosinophil_absolute_count_maximum_inv_norm_transformed	EAS							x					x
GSM2804465	Macrophage	67	187	0.358289	40.4615	5.19064	5.11275	1.65589	1.5875e-07	4.12751e-05	Null_Model_SNP151Common_OpenChrom_SNPmatch	187	human	eosinophil_fraction_maximum_inv_norm_transformed	EUR							x					x
NS1436	Neutrophil	44	101	0.435644	24.1868	3.87531	5.11266	1.81917	1.58823e-07	4.12939e-05	Null_Model_SNP151Common_OpenChrom_SNPmatch	101	human	neutrophil_fraction_mean_inv_norm_transformed	AMR							x					x
GSM3421851	Macrophage	69	152	0.453947	42.7353	5.1372	5.11265	1.61459	1.58832e-07	4.12964e-05	Null_Model_SNP151Common_OpenChrom_SNPmatch	152	human	Neutrophil_percentage_of_granulocytes	EUR			x				x					x
NS960	Neutrophil	64	214	0.299065	37.4795	5.18747	5.11241	1.7076	1.59035e-07	4.13491e-05	Null_Model_SNP151Common_OpenChrom_SNPmatch	214	human	Chronic_inflammatory_diseases_ankylosing_spondylitis_Crohn_s_disease_psoriasis_primary_sclerosing_cholangitis_ulcerative_colitis__pleiotropy	EUR	x		x		x				x
NS1458	Neutrophil	66	182	0.362637	41.1059	4.86937	5.11239	1.60561	1.59057e-07	4.13549e-05	Null_Model_SNP151Common_OpenChrom_SNPmatch	182	human	eosinophil_absolute_count_mean_inv_norm_transformed	AMR							x					x
NS1542	Neutrophil	53	184	0.288043	29.6204	4.57315	5.11236	1.78931	1.59078e-07	4.13603e-05	Null_Model_SNP151Common_OpenChrom_SNPmatch	184	human	white_blood_cell_count_WBC_minimum_inv_norm_transformed	AMR							x					x
E004832	B cell	75	213	0.352113	47.2288	5.43218	5.11235	1.58802	1.59087e-07	4.13625e-05	Null_Model_SNP151Common_OpenChrom_SNPmatch	213	human	Systemic_lupus_erythematosus_MTAG	EUR	x		x						x
NS734	Neutrophil	27	168	0.160714	11.3267	3.06597	5.11203	2.38375	1.5936e-07	4.14336e-05	Null_Model_SNP151Common_OpenChrom_SNPmatch	168	human	eosinophil_fraction_maximum_inv_norm_transformed	AMR							x					x
NS1567	Neutrophil	34	134	0.253731	16.5754	3.4086	5.11194	2.05123	1.5943e-07	4.14517e-05	Null_Model_SNP151Common_OpenChrom_SNPmatch	134	human	monocyte_fraction_maximum_inv_norm_transformed	AFR							x					x
ERR3189140	B cell	62	213	0.29108	37.5145	4.78999	5.11181	1.65269	1.59547e-07	4.14823e-05	Null_Model_SNP151Common_OpenChrom_SNPmatch	213	human	Systemic_lupus_erythematosus_MTAG	EUR	x		x						x
GSM9437755	B cell	302	977	0.30911	240.929	11.9475	5.11162	1.25348	1.59703e-07	4.15227e-05	Null_Model_SNP151Common_OpenChrom_SNPmatch	977	human	Eosinophil_counts	EUR			x				x					x
NS968	Neutrophil	74	201	0.368159	46.1628	5.44596	5.11153	1.60302	1.59782e-07	4.15434e-05	Null_Model_SNP151Common_OpenChrom_SNPmatch	201	human	mean_platelet_volume_MPV_minimum_inv_norm_transformed	EUR							x
GSM2359982	Monocyte	49	101	0.485149	29.1159	3.89006	5.11152	1.68293	1.59788e-07	4.15449e-05	Null_Model_SNP151Common_OpenChrom_SNPmatch	101	human	neutrophil_fraction_mean_inv_norm_transformed	AMR							x					x
NS1514	Monocyte	56	103	0.543689	34.8931	4.12935	5.11143	1.6049	1.59867e-07	4.15653e-05	Null_Model_SNP151Common_OpenChrom_SNPmatch	103	human	monocyte_absolute_count_maximum_inv_norm_transformed	EAS							x					x
NS1488	Neutrophil	110	533	0.206379	71.1508	7.60054	5.11137	1.54601	1.59918e-07	4.15788e-05	Null_Model_SNP151Common_OpenChrom_SNPmatch	533	human	Platelet_count	AMR							x					x
NS1515	Monocyte	90	202	0.445545	61.1738	5.63966	5.11133	1.47122	1.59947e-07	4.15862e-05	Null_Model_SNP151Common_OpenChrom_SNPmatch	202	human	Multiple_sclerosis	EUR	x		x								x
GSM5098240	Myeloid	255	847	0.301063	200.142	10.7327	5.11129	1.2741	1.59986e-07	4.15965e-05	Null_Model_SNP151Common_OpenChrom_SNPmatch	847	human	Mean_corpuscular_volume	EUR							x
NS1550	Neutrophil	70	182	0.384615	44.018	5.08327	5.11128	1.59026	1.59995e-07	4.15987e-05	Null_Model_SNP151Common_OpenChrom_SNPmatch	182	human	monocyte_absolute_count_mean_inv_norm_transformed	AMR							x					x
GSM9437755	B cell	48	101	0.475248	28.1299	3.88756	5.11121	1.70637	1.60051e-07	4.16134e-05	Null_Model_SNP151Common_OpenChrom_SNPmatch	101	human	Basophil_fraction_maximum_inv_norm_transformed	EUR							x
NS1683	Neutrophil	112	201	0.557214	80.8092	6.10316	5.1106	1.38598	1.60568e-07	4.17478e-05	Null_Model_SNP151Common_OpenChrom_SNPmatch	201	human	Crohn_s_disease	EAS			x		x						x
ERR3189115	B cell	44	132	0.333333	23.4296	4.02508	5.11056	1.87797	1.60601e-07	4.17563e-05	Null_Model_SNP151Common_OpenChrom_SNPmatch	132	human	Systemic_lupus_erythematosus	EUR	x		x								x
NS1458	Neutrophil	113	336	0.33631	77.3427	6.97721	5.11054	1.46103	1.60616e-07	4.17602e-05	Null_Model_SNP151Common_OpenChrom_SNPmatch	336	human	Neutrophil_count	SAS			x				x					x
NS1551	Neutrophil	233	824	0.282767	180.209	10.3299	5.11051	1.29294	1.60643e-07	4.17673e-05	Null_Model_SNP151Common_OpenChrom_SNPmatch	824	human	Lymphocyte_count	EUR							x					x
NS1521	Neutrophil	72	187	0.385027	45.7632	5.13409	5.1103	1.57332	1.60821e-07	4.18133e-05	Null_Model_SNP151Common_OpenChrom_SNPmatch	187	human	eosinophil_fraction_maximum_inv_norm_transformed	EUR							x					x
NS756	Neutrophil	16	63	0.253968	5.04795	2.14329	5.10992	3.1696	1.61148e-07	4.18984e-05	Null_Model_SNP151Common_OpenChrom_SNPmatch	63	human	Neutrophil_side_fluorescence	EUR			x								x
NS1669	Neutrophil	76	285	0.266667	47.043	5.66685	5.1099	1.61554	1.61161e-07	4.19019e-05	Null_Model_SNP151Common_OpenChrom_SNPmatch	285	human	Lymphocyte_to_monocyte_ratio	EUR							x					x
ERR3189245	B cell	79	285	0.277193	50.8482	5.50971	5.1095	1.55365	1.6151e-07	4.19925e-05	Null_Model_SNP151Common_OpenChrom_SNPmatch	285	human	Lymphocyte_to_monocyte_ratio	EUR							x					x
NS1651	Neutrophil	57	131	0.435115	33.9251	4.51612	5.10945	1.68017	1.61547e-07	4.20021e-05	Null_Model_SNP151Common_OpenChrom_SNPmatch	131	human	neutrophil_absolute_count_minimum_inv_norm_transformed	EUR							x					x
GSM6706076	Monocyte	182	336	0.541667	144.378	7.36351	5.1093	1.26058	1.61677e-07	4.2036e-05	Null_Model_SNP151Common_OpenChrom_SNPmatch	336	human	Neutrophil_count	SAS			x				x					x
GSM2359987	Monocyte	74	126	0.587302	51.4765	4.40837	5.10926	1.43755	1.61715e-07	4.20458e-05	Null_Model_SNP151Common_OpenChrom_SNPmatch	126	human	neutrophil_fraction_mean_inv_norm_transformed	EUR							x					x
NS944	Neutrophil	43	140	0.307143	22.1928	4.07257	5.10911	1.93756	1.61838e-07	4.20779e-05	Null_Model_SNP151Common_OpenChrom_SNPmatch	140	human	Basophil_count	AMR			x				x					x
ERR3189210	B cell	63	187	0.336898	38.1998	4.85428	5.10893	1.64922	1.61991e-07	4.21176e-05	Null_Model_SNP151Common_OpenChrom_SNPmatch	187	human	eosinophil_fraction_maximum_inv_norm_transformed	EUR							x					x
GSM2592810	Macrophage	68	117	0.581197	44.3796	4.62361	5.10865	1.53223	1.62237e-07	4.21815e-05	Null_Model_SNP151Common_OpenChrom_SNPmatch	117	human	lymphocyte_fraction_maximum_inv_norm_transformed	EUR							x					x
GSM1421017	Dendritic Cell	112	201	0.557214	81.8172	5.9086	5.10829	1.36891	1.62547e-07	4.22622e-05	Null_Model_SNP151Common_OpenChrom_SNPmatch	201	human	mean_platelet_volume_MPV_maximum_inv_norm_transformed	AMR							x
NS1514	Monocyte	69	152	0.453947	44.015	4.89109	5.10827	1.56765	1.62561e-07	4.22659e-05	Null_Model_SNP151Common_OpenChrom_SNPmatch	152	human	Neutrophil_percentage_of_granulocytes	EUR			x				x					x
GSM1334007	B cell	73	203	0.359606	45.3736	5.40817	5.10827	1.60886	1.62561e-07	4.22659e-05	Null_Model_SNP151Common_OpenChrom_SNPmatch	203	human	Eczema	EUR			x	x							x
NS944	Neutrophil	45	216	0.208333	23.3506	4.23815	5.10821	1.92714	1.62615e-07	4.228e-05	Null_Model_SNP151Common_OpenChrom_SNPmatch	216	human	white_blood_cell_count_WBC_mean_inv_norm_transformed	AFR							x					x
NS1008	Neutrophil	138	390	0.353846	98.2707	7.77789	5.10797	1.40428	1.62817e-07	4.23323e-05	Null_Model_SNP151Common_OpenChrom_SNPmatch	390	human	Eosinophil_counts	EAS			x				x					x
NS1438	Neutrophil	90	217	0.414747	60.4915	5.77704	5.10789	1.48781	1.62886e-07	4.23504e-05	Null_Model_SNP151Common_OpenChrom_SNPmatch	217	human	Systemic_lupus_erythematosus_MTAG	EAS	x		x						x
ERR3189125	B cell	61	130	0.469231	37.4855	4.6037	5.10774	1.6273	1.63019e-07	4.2385e-05	Null_Model_SNP151Common_OpenChrom_SNPmatch	130	human	Crohn_s_disease	SAS			x		x						x
NS1607	Neutrophil	16	63	0.253968	5.16384	2.12159	5.10757	3.09847	1.6316e-07	4.24216e-05	Null_Model_SNP151Common_OpenChrom_SNPmatch	63	human	Neutrophil_side_fluorescence	EUR			x								x
GSM1557623	Myeloid	144	285	0.505263	107.964	7.0554	5.10757	1.33378	1.63164e-07	4.24226e-05	Null_Model_SNP151Common_OpenChrom_SNPmatch	285	human	platelet_count_minimum_inv_norm_transformed	EUR							x					x
GSM5098241	Myeloid	22	48	0.458333	9.45554	2.45607	5.10754	2.32668	1.63194e-07	4.24305e-05	Null_Model_SNP151Common_OpenChrom_SNPmatch	48	human	Eosinophil_side_scatter	EUR			x				x					x
GSM9437759	B cell	46	131	0.351145	25.1029	4.0915	5.10744	1.83246	1.63278e-07	4.24522e-05	Null_Model_SNP151Common_OpenChrom_SNPmatch	131	human	monocyte_fraction_minimum_inv_norm_transformed	EUR							x					x
GSM3112105	Monocyte	88	216	0.407407	58.1239	5.84967	5.10732	1.51401	1.63382e-07	4.24793e-05	Null_Model_SNP151Common_OpenChrom_SNPmatch	216	human	monocyte_absolute_count_mean_inv_norm_transformed	EUR							x					x
GSM1501166	Myeloid	68	179	0.379888	42.2557	5.04069	5.10729	1.60925	1.63405e-07	4.24854e-05	Null_Model_SNP151Common_OpenChrom_SNPmatch	179	human	mean_platelet_volume_MPV_minimum_inv_norm_transformed	AMR							x
NS1490	Neutrophil	87	233	0.373391	58.036	5.67122	5.1072	1.49907	1.63485e-07	4.2506e-05	Null_Model_SNP151Common_OpenChrom_SNPmatch	233	human	white_blood_cell_count_WBC_minimum_inv_norm_transformed	EUR							x					x
GSM5098240	Myeloid	136	377	0.360743	96.1379	7.80532	5.10705	1.41464	1.63614e-07	4.25397e-05	Null_Model_SNP151Common_OpenChrom_SNPmatch	377	human	Mean_platelet_volume	SAS							x
NS1661	Neutrophil	127	875	0.145143	85.2557	8.17402	5.10695	1.48964	1.63704e-07	4.25629e-05	Null_Model_SNP151Common_OpenChrom_SNPmatch	875	human	Total_cholesterol_levels	EUR							x
GSM2695652	Macrophage	205	824	0.248786	154.671	9.8553	5.10676	1.32539	1.63861e-07	4.2604e-05	Null_Model_SNP151Common_OpenChrom_SNPmatch	824	human	Lymphocyte_count	EUR							x					x
ERR3189240	B cell	57	177	0.322034	33.8162	4.53984	5.10674	1.68558	1.63879e-07	4.26085e-05	Null_Model_SNP151Common_OpenChrom_SNPmatch	177	human	eosinophil_fraction_mean_inv_norm_transformed	EAS							x					x
NS960	Neutrophil	175	824	0.212379	126.307	9.53619	5.10616	1.38552	1.64384e-07	4.27399e-05	Null_Model_SNP151Common_OpenChrom_SNPmatch	824	human	Lymphocyte_count	EUR							x					x
E004199	Myeloid	201	461	0.436009	156.401	8.73444	5.10616	1.28516	1.64388e-07	4.27409e-05	Null_Model_SNP151Common_OpenChrom_SNPmatch	461	human	Mean_corpuscular_hemoglobin	EAS							x
GSM1334006	B cell	76	203	0.374384	47.9401	5.49549	5.10599	1.58531	1.64529e-07	4.27776e-05	Null_Model_SNP151Common_OpenChrom_SNPmatch	203	human	Hypothyroidism	EUR											x
E004807	Monocyte	148	534	0.277154	104.565	8.50658	5.10599	1.41538	1.6453e-07	4.27778e-05	Null_Model_SNP151Common_OpenChrom_SNPmatch	534	human	Platelet_count	SAS							x					x
NS1570	Neutrophil	105	312	0.336538	72.3407	6.39631	5.10596	1.45147	1.64557e-07	4.27849e-05	Null_Model_SNP151Common_OpenChrom_SNPmatch	312	human	platelet_count_mean_inv_norm_transformed	AMR							x					x
ERR3189205	B cell	60	187	0.320856	35.3337	4.831	5.10584	1.6981	1.6466e-07	4.28116e-05	Null_Model_SNP151Common_OpenChrom_SNPmatch	187	human	Granulocyte_percentage_of_myeloid_white_cells	EUR			x	x			x					x
ERR3189115	B cell	57	187	0.304813	33.0969	4.68162	5.10573	1.72222	1.64762e-07	4.28381e-05	Null_Model_SNP151Common_OpenChrom_SNPmatch	187	human	eosinophil_fraction_maximum_inv_norm_transformed	EUR							x					x
E004793	Macrophage	134	411	0.326034	93.7652	7.88034	5.10571	1.4291	1.64776e-07	4.28418e-05	Null_Model_SNP151Common_OpenChrom_SNPmatch	411	human	Neutrophil_count	EAS			x				x					x
NS1461	Neutrophil	45	101	0.445545	25.1199	3.89405	5.10526	1.79141	1.65172e-07	4.29448e-05	Null_Model_SNP151Common_OpenChrom_SNPmatch	101	human	neutrophil_fraction_mean_inv_norm_transformed	AMR							x					x
ERR3189260	B cell	63	180	0.35	38.3157	4.83531	5.10501	1.64424	1.65389e-07	4.30011e-05	Null_Model_SNP151Common_OpenChrom_SNPmatch	180	human	monocyte_fraction_mean_inv_norm_transformed	EAS							x					x
GSM1334006	B cell	61	157	0.388535	36.6104	4.77766	5.10493	1.66619	1.65462e-07	4.30201e-05	Null_Model_SNP151Common_OpenChrom_SNPmatch	157	human	monocyte_fraction_maximum_inv_norm_transformed	EUR							x					x
NS984	Neutrophil	76	177	0.429379	49.2757	5.23506	5.10486	1.54234	1.65519e-07	4.30349e-05	Null_Model_SNP151Common_OpenChrom_SNPmatch	177	human	eosinophil_fraction_mean_inv_norm_transformed	EAS							x					x
NS1661	Neutrophil	51	201	0.253731	27.1838	4.66564	5.10459	1.87612	1.65753e-07	4.30959e-05	Null_Model_SNP151Common_OpenChrom_SNPmatch	201	human	mean_platelet_volume_MPV_maximum_inv_norm_transformed	AMR							x
ERR3189220	B cell	33	135	0.244444	15.1998	3.48712	5.10455	2.17108	1.65792e-07	4.3106e-05	Null_Model_SNP151Common_OpenChrom_SNPmatch	135	human	monocyte_absolute_count_minimum_inv_norm_transformed	AMR							x					x
GSM2695651	Macrophage	43	101	0.425743	23.6783	3.78529	5.10441	1.81601	1.65913e-07	4.31373e-05	Null_Model_SNP151Common_OpenChrom_SNPmatch	101	human	neutrophil_fraction_mean_inv_norm_transformed	AMR							x					x
GSM7277469	Monocyte	34	134	0.253731	16.6384	3.40134	5.10436	2.04347	1.65959e-07	4.31494e-05	Null_Model_SNP151Common_OpenChrom_SNPmatch	134	human	monocyte_fraction_maximum_inv_norm_transformed	AFR							x					x
NS792	Neutrophil	125	584	0.214041	84.5944	7.9164	5.10404	1.47764	1.6624e-07	4.32224e-05	Null_Model_SNP151Common_OpenChrom_SNPmatch	584	human	Mean_reticulocyte_volume	EUR							x
E004203	Eosinophil	28	166	0.168675	11.6334	3.20663	5.10401	2.40687	1.66269e-07	4.323e-05	Null_Model_SNP151Common_OpenChrom_SNPmatch	166	human	monocyte_absolute_count_minimum_inv_norm_transformed	EUR							x					x
GSM1334006	B cell	52	131	0.396947	29.9031	4.32939	5.10393	1.73895	1.66334e-07	4.32468e-05	Null_Model_SNP151Common_OpenChrom_SNPmatch	131	human	monocyte_fraction_minimum_inv_norm_transformed	EUR							x					x
NS1547	Neutrophil	65	152	0.427632	40.2957	4.8403	5.10388	1.61308	1.66379e-07	4.32586e-05	Null_Model_SNP151Common_OpenChrom_SNPmatch	152	human	Neutrophil_percentage_of_granulocytes	EUR			x				x					x
NS1522	Monocyte	52	135	0.385185	30	4.31045	5.10387	1.73333	1.66386e-07	4.32604e-05	Null_Model_SNP151Common_OpenChrom_SNPmatch	135	human	monocyte_absolute_count_minimum_inv_norm_transformed	AMR							x					x
NS1651	Neutrophil	136	343	0.396501	98.3956	7.36799	5.10375	1.38218	1.66495e-07	4.32886e-05	Null_Model_SNP151Common_OpenChrom_SNPmatch	343	human	platelet_count_mean_inv_norm_transformed	EUR							x					x
NS1683	Neutrophil	59	114	0.517544	36.4695	4.41467	5.10354	1.61779	1.66675e-07	4.33355e-05	Null_Model_SNP151Common_OpenChrom_SNPmatch	114	human	Basophil_fraction_mean_inv_norm_transformed	AMR							x
NS1551	Neutrophil	75	202	0.371287	45.9041	5.70112	5.10354	1.63384	1.66679e-07	4.33366e-05	Null_Model_SNP151Common_OpenChrom_SNPmatch	202	human	Multiple_sclerosis	EUR	x		x								x
NS944	Neutrophil	46	205	0.22439	24.038	4.30332	5.10351	1.91364	1.66704e-07	4.33432e-05	Null_Model_SNP151Common_OpenChrom_SNPmatch	205	human	white_blood_cell_count_WBC_minimum_inv_norm_transformed	AFR							x					x
GSM5098241	Myeloid	125	451	0.277162	87.2817	7.39071	5.10347	1.43214	1.66737e-07	4.33517e-05	Null_Model_SNP151Common_OpenChrom_SNPmatch	451	human	Lymphocyte_percentage_of_white_cells	EUR			x				x					x
NS1651	Neutrophil	105	296	0.35473	71.7083	6.52341	5.10342	1.46427	1.66781e-07	4.3363e-05	Null_Model_SNP151Common_OpenChrom_SNPmatch	296	human	Telomere_length_principal_component_1	EUR							x
GSM2592808	Macrophage	58	142	0.408451	34.2787	4.64836	5.10315	1.69201	1.67021e-07	4.34256e-05	Null_Model_SNP151Common_OpenChrom_SNPmatch	142	human	monocyte_absolute_count_minimum_inv_norm_transformed	AFR							x					x
NS1683	Neutrophil	166	377	0.440318	127.238	7.59588	5.10306	1.30464	1.67103e-07	4.34467e-05	Null_Model_SNP151Common_OpenChrom_SNPmatch	377	human	Mean_platelet_volume	SAS							x
NS1455	Neutrophil	50	135	0.37037	27.7063	4.36871	5.10304	1.80464	1.67122e-07	4.34517e-05	Null_Model_SNP151Common_OpenChrom_SNPmatch	135	human	neutrophil_absolute_count_mean_inv_norm_transformed	EUR							x					x
GSM7277468	Monocyte	34	132	0.257576	16.4336	3.44236	5.10302	2.06894	1.67135e-07	4.34552e-05	Null_Model_SNP151Common_OpenChrom_SNPmatch	132	human	monocyte_fraction_maximum_inv_norm_transformed	AMR							x					x
E004832	B cell	56	182	0.307692	32.3916	4.6265	5.10286	1.72884	1.67276e-07	4.34918e-05	Null_Model_SNP151Common_OpenChrom_SNPmatch	182	human	monocyte_absolute_count_mean_inv_norm_transformed	AMR							x					x
E004802	Monocyte	137	539	0.254174	96.7153	7.89455	5.10285	1.41653	1.67285e-07	4.3494e-05	Null_Model_SNP151Common_OpenChrom_SNPmatch	539	human	Platelet_distribution_width	EUR							x
NS1008	Neutrophil	18	38	0.473684	6.72627	2.2093	5.10285	2.67607	1.67285e-07	4.3494e-05	Null_Model_SNP151Common_OpenChrom_SNPmatch	38	human	Monocyte_side_fluorescence	EUR			x								x
NS1683	Neutrophil	57	103	0.553398	35.5385	4.2058	5.10284	1.6039	1.67296e-07	4.3497e-05	Null_Model_SNP151Common_OpenChrom_SNPmatch	103	human	monocyte_absolute_count_maximum_inv_norm_transformed	EAS							x					x
E006071	B cell	24	474	0.0506329	8.7003	2.99835	5.10271	2.75853	1.67412e-07	4.35271e-05	Null_Model_SNP151Common_OpenChrom_SNPmatch	474	human	Lymphocyte_count	EAS							x					x
GSM1681424	Macrophage	67	120	0.558333	43.7463	4.55714	5.1027	1.53156	1.67418e-07	4.35287e-05	Null_Model_SNP151Common_OpenChrom_SNPmatch	120	human	monocyte_fraction_maximum_inv_norm_transformed	EAS							x					x
GSM1334007	B cell	83	285	0.291228	53.3776	5.80528	5.10266	1.55496	1.67454e-07	4.3538e-05	Null_Model_SNP151Common_OpenChrom_SNPmatch	285	human	Lymphocyte_to_monocyte_ratio	EUR							x					x
ERR3189310	B cell	70	219	0.319635	44.1698	5.06213	5.10263	1.58479	1.67481e-07	4.35451e-05	Null_Model_SNP151Common_OpenChrom_SNPmatch	219	human	eosinophil_fraction_mean_inv_norm_transformed	EUR							x					x
NS1552	Neutrophil	49	103	0.475728	27.961	4.12353	5.10218	1.75244	1.67886e-07	4.36503e-05	Null_Model_SNP151Common_OpenChrom_SNPmatch	103	human	neutrophil_absolute_count_mean_inv_norm_transformed	AMR							x					x
NS1677	Neutrophil	69	135	0.511111	44.0619	4.88776	5.10215	1.56598	1.67909e-07	4.36563e-05	Null_Model_SNP151Common_OpenChrom_SNPmatch	135	human	neutrophil_absolute_count_mean_inv_norm_transformed	EUR							x					x
E006072	B cell	1	17	0.0588235	0.034965	0.189146	5.10206	28.6	1.67986e-07	4.36763e-05	Null_Model_SNP151Common_OpenChrom_SNPmatch	17	human	Ceramide_d20_1_24_1_levels	EUR							x
NS1468	Neutrophil	124	336	0.369048	87.4885	7.15626	5.10203	1.41733	1.68013e-07	4.36834e-05	Null_Model_SNP151Common_OpenChrom_SNPmatch	336	human	Neutrophil_count	SAS			x				x					x
GSM7277468	Monocyte	83	368	0.225543	51.8332	6.10894	5.10184	1.60129	1.68183e-07	4.37276e-05	Null_Model_SNP151Common_OpenChrom_SNPmatch	368	human	Mean_platelet_volume	AMR							x
NS1570	Neutrophil	122	429	0.284382	84.2567	7.39818	5.1017	1.44796	1.68311e-07	4.37607e-05	Null_Model_SNP151Common_OpenChrom_SNPmatch	429	human	White_blood_cell_count	AMR			x				x					x
NS1521	Neutrophil	244	700	0.348571	191.762	10.2393	5.10169	1.27241	1.68318e-07	4.37626e-05	Null_Model_SNP151Common_OpenChrom_SNPmatch	700	human	Platelet_count	EAS							x					x
E004806	Monocyte	65	285	0.22807	37.5784	5.37514	5.10156	1.72972	1.68433e-07	4.37926e-05	Null_Model_SNP151Common_OpenChrom_SNPmatch	285	human	platelet_count_minimum_inv_norm_transformed	EUR							x					x
NS718	Neutrophil	2	10	0.2	0.135864	0.365407	5.10153	14.7206	1.6846e-07	4.37996e-05	Null_Model_SNP151Common_OpenChrom_SNPmatch	10	human	Pneumonia	EUR			x			x					x
NS1573	Neutrophil	38	126	0.301587	18.9021	3.74358	5.10151	2.01036	1.68482e-07	4.38052e-05	Null_Model_SNP151Common_OpenChrom_SNPmatch	126	human	Mitochondrial_DNA_copy_number_raw	EUR							x
GSM1557623	Myeloid	341	847	0.402597	279.644	12.0272	5.10141	1.21941	1.68566e-07	4.38272e-05	Null_Model_SNP151Common_OpenChrom_SNPmatch	847	human	Mean_corpuscular_volume	EUR							x
NS1669	Neutrophil	92	276	0.333333	60.8292	6.1103	5.10136	1.51243	1.68614e-07	4.38395e-05	Null_Model_SNP151Common_OpenChrom_SNPmatch	276	human	Liver_enzyme_levels_alkaline_phosphatase	EUR							x
NS960	Neutrophil	65	188	0.345745	39.0939	5.0783	5.10133	1.66266	1.68639e-07	4.38463e-05	Null_Model_SNP151Common_OpenChrom_SNPmatch	188	human	mean_platelet_volume_MPV_mean_inv_norm_transformed	EAS							x
E004058_E004372	B cell	200	541	0.369686	154.404	8.93817	5.10131	1.29531	1.68654e-07	4.38501e-05	Null_Model_SNP151Common_OpenChrom_SNPmatch	541	human	Monocyte_percentage_of_white_cells	EUR			x				x					x
NS1452	Neutrophil	74	390	0.189744	43.6553	5.94845	5.10127	1.6951	1.68692e-07	4.386e-05	Null_Model_SNP151Common_OpenChrom_SNPmatch	390	human	Eosinophil_counts	EAS			x				x					x
GSM7277468	Monocyte	55	202	0.272277	30.8152	4.74097	5.10124	1.78483	1.68721e-07	4.38674e-05	Null_Model_SNP151Common_OpenChrom_SNPmatch	202	human	eosinophil_fraction_mean_inv_norm_transformed	AMR							x					x
NS1512	Monocyte	359	1017	0.352999	295.236	12.4999	5.1012	1.21598	1.68755e-07	4.38763e-05	Null_Model_SNP151Common_OpenChrom_SNPmatch	1017	human	White_blood_cell_count	EUR			x				x					x
ERR3189310	B cell	60	174	0.344828	35.8581	4.73264	5.10114	1.67326	1.68804e-07	4.38892e-05	Null_Model_SNP151Common_OpenChrom_SNPmatch	174	human	eosinophil_absolute_count_maximum_inv_norm_transformed	EUR							x					x
E004203	Eosinophil	37	180	0.205556	17.8152	3.76096	5.10104	2.07688	1.68892e-07	4.3912e-05	Null_Model_SNP151Common_OpenChrom_SNPmatch	180	human	monocyte_fraction_mean_inv_norm_transformed	EAS							x					x
NS1470	Neutrophil	265	847	0.312869	207.995	11.1756	5.10087	1.27407	1.69052e-07	4.39534e-05	Null_Model_SNP151Common_OpenChrom_SNPmatch	847	human	Mean_corpuscular_volume	EUR							x
ERR3189290	B cell	30	94	0.319149	14.1439	3.10858	5.10076	2.12106	1.69143e-07	4.39772e-05	Null_Model_SNP151Common_OpenChrom_SNPmatch	94	human	High_fluorescence_immature_platelet_fraction	EUR							x
ERR3189270	B cell	54	174	0.310345	31.3247	4.44561	5.10061	1.72388	1.69284e-07	4.40137e-05	Null_Model_SNP151Common_OpenChrom_SNPmatch	174	human	eosinophil_absolute_count_maximum_inv_norm_transformed	EUR							x					x
NS1452	Neutrophil	32	130	0.246154	14.6793	3.39589	5.10048	2.17994	1.69393e-07	4.40421e-05	Null_Model_SNP151Common_OpenChrom_SNPmatch	130	human	Crohn_s_disease	SAS			x		x						x
ERR3189260	B cell	8	15	0.533333	1.98501	1.17931	5.10042	4.0302	1.69449e-07	4.40567e-05	Null_Model_SNP151Common_OpenChrom_SNPmatch	15	human	C_X_C_motif_chemokine_16_levels	EUR			x				x
NS1470	Neutrophil	45	154	0.292208	24.5544	4.00865	5.10036	1.83266	1.69506e-07	4.40716e-05	Null_Model_SNP151Common_OpenChrom_SNPmatch	154	human	eosinophil_absolute_count_maximum_inv_norm_transformed	AFR							x					x
E004807	Monocyte	47	126	0.373016	26.8062	3.95934	5.10029	1.75333	1.69565e-07	4.4087e-05	Null_Model_SNP151Common_OpenChrom_SNPmatch	126	human	neutrophil_fraction_mean_inv_norm_transformed	EUR							x					x
GSM1940199	Myeloid	51	227	0.22467	27.5225	4.60323	5.10023	1.85303	1.69624e-07	4.41023e-05	Null_Model_SNP151Common_OpenChrom_SNPmatch	227	human	mean_platelet_volume_MPV_mean_inv_norm_transformed	EUR							x
ERR3189295	B cell	62	219	0.283105	36.8711	4.92731	5.09992	1.68153	1.69901e-07	4.41742e-05	Null_Model_SNP151Common_OpenChrom_SNPmatch	219	human	eosinophil_fraction_mean_inv_norm_transformed	EUR							x					x
NS1458	Neutrophil	54	162	0.333333	31.2098	4.46877	5.09988	1.73023	1.69935e-07	4.41831e-05	Null_Model_SNP151Common_OpenChrom_SNPmatch	162	human	Eosinophil_percentage_of_granulocytes	EUR			x				x					x
ERR3189235	B cell	66	320	0.20625	38.8571	5.32227	5.09986	1.69853	1.69949e-07	4.41868e-05	Null_Model_SNP151Common_OpenChrom_SNPmatch	320	human	Asthma	EUR			x	x							x
GSM1557623	Myeloid	189	422	0.447867	144.818	8.66342	5.09981	1.30508	1.69997e-07	4.41992e-05	Null_Model_SNP151Common_OpenChrom_SNPmatch	422	human	White_blood_cell_count	SAS			x				x					x
ERR3189300	B cell	68	380	0.178947	39.8172	5.52626	5.0998	1.70781	1.70006e-07	4.42017e-05	Null_Model_SNP151Common_OpenChrom_SNPmatch	380	human	Monocyte_count	SAS			x				x					x
NS988	Neutrophil	19	154	0.123377	6.77023	2.39816	5.09966	2.8064	1.70136e-07	4.42354e-05	Null_Model_SNP151Common_OpenChrom_SNPmatch	154	human	eosinophil_absolute_count_maximum_inv_norm_transformed	AFR							x					x
NS1436	Neutrophil	19	38	0.5	7.64635	2.22639	5.09958	2.48484	1.70206e-07	4.42534e-05	Null_Model_SNP151Common_OpenChrom_SNPmatch	38	human	Monocyte_side_fluorescence	EUR			x								x
NS1549	Neutrophil	97	201	0.482587	66.047	6.06983	5.09949	1.46865	1.70281e-07	4.4273e-05	Null_Model_SNP151Common_OpenChrom_SNPmatch	201	human	Crohn_s_disease	EAS			x		x						x
NS1472	Neutrophil	69	214	0.32243	40.992	5.49235	5.09945	1.68325	1.70318e-07	4.42828e-05	Null_Model_SNP151Common_OpenChrom_SNPmatch	214	human	Chronic_inflammatory_diseases_ankylosing_spondylitis_Crohn_s_disease_psoriasis_primary_sclerosing_cholangitis_ulcerative_colitis__pleiotropy	EUR	x		x		x				x
ERR3189245	B cell	112	326	0.343558	77.9351	6.68018	5.09941	1.43709	1.70361e-07	4.42939e-05	Null_Model_SNP151Common_OpenChrom_SNPmatch	326	human	Eosinophil_counts	AMR							x					x
GSM1557623	Myeloid	52	84	0.619048	31.5674	4.00696	5.09927	1.64727	1.70479e-07	4.43246e-05	Null_Model_SNP151Common_OpenChrom_SNPmatch	84	human	Basophil_fraction_maximum_inv_norm_transformed	EAS							x
NS952	Neutrophil	46	210	0.219048	23.6933	4.37457	5.09918	1.94148	1.70567e-07	4.43475e-05	Null_Model_SNP151Common_OpenChrom_SNPmatch	210	human	mean_platelet_volume_MPV_mean_inv_norm_transformed	AFR							x
GSM7277470	Monocyte	99	253	0.391304	67.8302	6.11287	5.09905	1.45953	1.70678e-07	4.43763e-05	Null_Model_SNP151Common_OpenChrom_SNPmatch	253	human	platelet_count_maximum_inv_norm_transformed	AMR							x					x
ERR3189315	B cell	51	120	0.425	30.3526	4.04926	5.09904	1.68025	1.70688e-07	4.4379e-05	Null_Model_SNP151Common_OpenChrom_SNPmatch	120	human	monocyte_fraction_maximum_inv_norm_transformed	EAS							x					x
NS1607	Neutrophil	122	697	0.175036	82.2717	7.79167	5.09881	1.48289	1.70893e-07	4.44323e-05	Null_Model_SNP151Common_OpenChrom_SNPmatch	697	human	Mean_spheric_corpuscular_volume	EUR							x
NS1673	Neutrophil	100	202	0.49505	69.8152	5.9202	5.09861	1.43235	1.71077e-07	4.44801e-05	Null_Model_SNP151Common_OpenChrom_SNPmatch	202	human	Multiple_sclerosis	EUR	x		x								x
NS1522	Monocyte	44	119	0.369748	23.6573	3.98992	5.09851	1.85989	1.71167e-07	4.45035e-05	Null_Model_SNP151Common_OpenChrom_SNPmatch	119	human	monocyte_absolute_count_maximum_inv_norm_transformed	AMR							x					x
GSM1334006	B cell	64	187	0.342246	38.3786	5.02529	5.09849	1.6676	1.71186e-07	4.45083e-05	Null_Model_SNP151Common_OpenChrom_SNPmatch	187	human	Granulocyte_percentage_of_myeloid_white_cells	EUR			x	x			x					x
NS1546	Neutrophil	32	140	0.228571	15.4336	3.24928	5.09849	2.0734	1.71186e-07	4.45084e-05	Null_Model_SNP151Common_OpenChrom_SNPmatch	140	human	Basophil_count	AMR			x				x					x
GSM1334006	B cell	67	159	0.421384	42.3497	4.83483	5.09849	1.58207	1.71188e-07	4.45088e-05	Null_Model_SNP151Common_OpenChrom_SNPmatch	159	human	monocyte_absolute_count_mean_inv_norm_transformed	EAS							x					x
NS1675	Neutrophil	61	137	0.445255	37.5435	4.60069	5.09848	1.62478	1.71194e-07	4.45103e-05	Null_Model_SNP151Common_OpenChrom_SNPmatch	137	human	Neutrophil_to_lymphocyte_ratio	EUR							x					x
ERR3189165	B cell	25	88	0.284091	10.2527	2.89259	5.09829	2.43837	1.71365e-07	4.45548e-05	Null_Model_SNP151Common_OpenChrom_SNPmatch	88	human	Rheumatoid_arthritis_rheumatoid_factor_and_or_anti_cyclic_citrullinated_peptide_seropositive	SAS	x		x								x
NS960	Neutrophil	59	161	0.36646	34.6134	4.78345	5.09812	1.70454	1.71518e-07	4.45947e-05	Null_Model_SNP151Common_OpenChrom_SNPmatch	161	human	mean_platelet_volume_MPV_minimum_inv_norm_transformed	EAS							x
NS1657	Neutrophil	69	285	0.242105	41.4406	5.40617	5.09777	1.66504	1.71837e-07	4.46777e-05	Null_Model_SNP151Common_OpenChrom_SNPmatch	285	human	Lymphocyte_to_monocyte_ratio	EUR							x					x
NS1553	Neutrophil	66	182	0.362637	39.9251	5.11502	5.09772	1.6531	1.71883e-07	4.46895e-05	Null_Model_SNP151Common_OpenChrom_SNPmatch	182	human	monocyte_absolute_count_mean_inv_norm_transformed	AMR							x					x
NS1542	Neutrophil	37	99	0.373737	18.6873	3.59237	5.09766	1.97995	1.71938e-07	4.4704e-05	Null_Model_SNP151Common_OpenChrom_SNPmatch	99	human	neutrophil_absolute_count_minimum_inv_norm_transformed	EAS							x					x
GSM7277465	Myeloid	46	216	0.212963	24.4186	4.23363	5.09762	1.88381	1.71978e-07	4.47143e-05	Null_Model_SNP151Common_OpenChrom_SNPmatch	216	human	monocyte_absolute_count_mean_inv_norm_transformed	EUR							x					x
ERR3189255	B cell	87	390	0.223077	54.0539	6.46306	5.0976	1.6095	1.71996e-07	4.47189e-05	Null_Model_SNP151Common_OpenChrom_SNPmatch	390	human	Eosinophil_counts	EAS			x				x					x
NS1519	Neutrophil	48	141	0.340426	26.2977	4.25738	5.09757	1.82525	1.7202e-07	4.47251e-05	Null_Model_SNP151Common_OpenChrom_SNPmatch	141	human	Myeloid_white_cell_count	EUR			x				x					x
NS1653	Neutrophil	122	280	0.435714	88.01	6.66798	5.0975	1.38621	1.72084e-07	4.47418e-05	Null_Model_SNP151Common_OpenChrom_SNPmatch	280	human	platelet_count_mean_inv_norm_transformed	EAS							x					x
ERR3189305	B cell	35	124	0.282258	16.8751	3.55575	5.09734	2.07406	1.72233e-07	4.47807e-05	Null_Model_SNP151Common_OpenChrom_SNPmatch	124	human	monocyte_absolute_count_minimum_inv_norm_transformed	EAS							x					x
NS1657	Neutrophil	256	1125	0.227556	196.812	11.6118	5.0972	1.30073	1.72359e-07	4.48134e-05	Null_Model_SNP151Common_OpenChrom_SNPmatch	1125	human	Red_blood_cell_count	EUR							x					x
E005536	Dendritic Cell	83	202	0.410891	54.2827	5.63409	5.09706	1.52903	1.72488e-07	4.48469e-05	Null_Model_SNP151Common_OpenChrom_SNPmatch	202	human	mean_platelet_volume_MPV_maximum_inv_norm_transformed	AFR							x
ERR3189095	B cell	54	143	0.377622	31.3846	4.43699	5.097	1.72059	1.72535e-07	4.4859e-05	Null_Model_SNP151Common_OpenChrom_SNPmatch	143	human	Hay_fever_and_or_eczema	EUR			x	x					x
NS1464	Neutrophil	52	131	0.396947	30.1738	4.28226	5.09688	1.72335	1.72647e-07	4.48883e-05	Null_Model_SNP151Common_OpenChrom_SNPmatch	131	human	monocyte_fraction_minimum_inv_norm_transformed	EUR							x					x
NS1677	Neutrophil	69	216	0.319444	42.9271	5.11563	5.09672	1.60738	1.72796e-07	4.4927e-05	Null_Model_SNP151Common_OpenChrom_SNPmatch	216	human	white_blood_cell_count_WBC_mean_inv_norm_transformed	AFR							x					x
NS716	Neutrophil	18	198	0.0909091	6.23277	2.30885	5.09659	2.88796	1.72915e-07	4.49578e-05	Null_Model_SNP151Common_OpenChrom_SNPmatch	198	human	monocyte_fraction_mean_inv_norm_transformed	AMR							x					x
NS1462	Neutrophil	77	238	0.323529	48.5295	5.58671	5.09611	1.58666	1.73349e-07	4.50708e-05	Null_Model_SNP151Common_OpenChrom_SNPmatch	238	human	Inflammatory_bowel_disease	EAS			x		x						x
NS1677	Neutrophil	134	292	0.458904	97.0989	7.24135	5.09588	1.38004	1.73559e-07	4.51253e-05	Null_Model_SNP151Common_OpenChrom_SNPmatch	292	human	Inflammatory_bowel_disease	EUR			x		x						x
NS992	Neutrophil	88	264	0.333333	58.034	5.88106	5.09535	1.51635	1.74051e-07	4.52533e-05	Null_Model_SNP151Common_OpenChrom_SNPmatch	264	human	platelet_count_minimum_inv_norm_transformed	AMR							x					x
NS1519	Neutrophil	41	95	0.431579	22.4346	3.64362	5.09533	1.82754	1.7407e-07	4.52581e-05	Null_Model_SNP151Common_OpenChrom_SNPmatch	95	human	neutrophil_fraction_minimum_inv_norm_transformed	AMR							x					x
NS1490	Neutrophil	45	103	0.436893	25.2777	3.87076	5.09519	1.78022	1.74193e-07	4.52901e-05	Null_Model_SNP151Common_OpenChrom_SNPmatch	103	human	monocyte_absolute_count_maximum_inv_norm_transformed	EAS							x					x
NS742	Neutrophil	2	10	0.2	0.140859	0.364882	5.09518	14.1986	1.74201e-07	4.52923e-05	Null_Model_SNP151Common_OpenChrom_SNPmatch	10	human	Alcoholic_chronic_pancreatitis	EUR											x
ERR3189250	B cell	55	170	0.323529	31.1109	4.68857	5.09518	1.76787	1.74205e-07	4.52932e-05	Null_Model_SNP151Common_OpenChrom_SNPmatch	170	human	Rheumatoid_arthritis	EAS	x		x								x
NS1607	Neutrophil	29	200	0.145	11.989	3.33869	5.0951	2.41888	1.74276e-07	4.53119e-05	Null_Model_SNP151Common_OpenChrom_SNPmatch	200	human	monocyte_fraction_mean_inv_norm_transformed	AFR							x					x
ERR3189210	B cell	101	403	0.25062	66.7403	6.72417	5.09501	1.51333	1.74358e-07	4.53331e-05	Null_Model_SNP151Common_OpenChrom_SNPmatch	403	human	Neutrophil_percentage_of_white_cells	EUR			x				x					x
GSM7277468	Monocyte	31	101	0.306931	14.8292	3.17392	5.0949	2.09047	1.7446e-07	4.53597e-05	Null_Model_SNP151Common_OpenChrom_SNPmatch	101	human	neutrophil_fraction_mean_inv_norm_transformed	AMR							x					x
NS960	Neutrophil	96	312	0.307692	61.4745	6.77655	5.09485	1.56162	1.74511e-07	4.5373e-05	Null_Model_SNP151Common_OpenChrom_SNPmatch	312	human	platelet_count_mean_inv_norm_transformed	AMR							x					x
NS1551	Neutrophil	56	121	0.46281	33.7313	4.37089	5.09478	1.66018	1.74575e-07	4.53896e-05	Null_Model_SNP151Common_OpenChrom_SNPmatch	121	human	neutrophil_fraction_minimum_inv_norm_transformed	EUR							x					x
ERR3189105	B cell	56	132	0.424242	33.3377	4.44836	5.09454	1.67978	1.74792e-07	4.5446e-05	Null_Model_SNP151Common_OpenChrom_SNPmatch	132	human	Systemic_lupus_erythematosus	EUR	x		x								x
NS756	Neutrophil	100	533	0.187617	64.8392	6.90182	5.09443	1.54228	1.74895e-07	4.54728e-05	Null_Model_SNP151Common_OpenChrom_SNPmatch	533	human	Platelet_count	AMR							x					x
ERR3189175	B cell	76	217	0.35023	48.6593	5.36683	5.09438	1.56188	1.74942e-07	4.54849e-05	Null_Model_SNP151Common_OpenChrom_SNPmatch	217	human	Systemic_lupus_erythematosus_MTAG	EAS	x		x						x
E004043_E004357	B cell	14	112	0.125	3.92707	1.97729	5.09431	3.565	1.75008e-07	4.5502e-05	Null_Model_SNP151Common_OpenChrom_SNPmatch	112	human	monocyte_fraction_minimum_inv_norm_transformed	AFR							x					x
NS1548	Neutrophil	87	204	0.426471	57.3546	5.81954	5.0941	1.51688	1.75199e-07	4.55517e-05	Null_Model_SNP151Common_OpenChrom_SNPmatch	204	human	mean_corpuscular_hemoglobin_MCH_mean_inv_norm_transformed	EAS							x
NS1669	Neutrophil	137	430	0.318605	96.9241	7.86729	5.09399	1.41348	1.75299e-07	4.55776e-05	Null_Model_SNP151Common_OpenChrom_SNPmatch	430	human	Mean_corpuscular_volume	SAS							x
NS1651	Neutrophil	105	238	0.441176	73.5514	6.17378	5.09389	1.42757	1.75398e-07	4.56036e-05	Null_Model_SNP151Common_OpenChrom_SNPmatch	238	human	Inflammatory_bowel_disease	EAS			x		x						x
NS952	Neutrophil	94	368	0.255435	60.7383	6.52989	5.09377	1.54762	1.75507e-07	4.56318e-05	Null_Model_SNP151Common_OpenChrom_SNPmatch	368	human	Mean_platelet_volume	AMR							x
NS1555	Monocyte	340	1017	0.334317	276.485	12.4695	5.09367	1.22973	1.75595e-07	4.56547e-05	Null_Model_SNP151Common_OpenChrom_SNPmatch	1017	human	White_blood_cell_count	EUR			x				x					x
GSM3111963	Macrophage	103	187	0.550802	75.4535	5.40815	5.09351	1.36508	1.7575e-07	4.56949e-05	Null_Model_SNP151Common_OpenChrom_SNPmatch	187	human	eosinophil_fraction_maximum_inv_norm_transformed	EUR							x					x
NS1437	Neutrophil	174	533	0.326454	127.75	9.08017	5.09349	1.36203	1.75768e-07	4.56998e-05	Null_Model_SNP151Common_OpenChrom_SNPmatch	533	human	Platelet_count	AMR							x					x
GSM6706079	Monocyte	100	182	0.549451	70.4655	5.79871	5.09328	1.41913	1.7596e-07	4.57497e-05	Null_Model_SNP151Common_OpenChrom_SNPmatch	182	human	monocyte_absolute_count_mean_inv_norm_transformed	AMR							x					x
E004806	Monocyte	61	280	0.217857	35.9401	4.9202	5.09327	1.69727	1.75967e-07	4.57515e-05	Null_Model_SNP151Common_OpenChrom_SNPmatch	280	human	platelet_count_maximum_inv_norm_transformed	EUR							x					x
GSM7277468	Monocyte	58	207	0.280193	33.8302	4.74564	5.09306	1.71445	1.76168e-07	4.58037e-05	Null_Model_SNP151Common_OpenChrom_SNPmatch	207	human	mean_platelet_volume_MPV_mean_inv_norm_transformed	AMR							x
NS1455	Neutrophil	78	233	0.334764	49.8312	5.53086	5.09302	1.56529	1.76198e-07	4.58115e-05	Null_Model_SNP151Common_OpenChrom_SNPmatch	233	human	white_blood_cell_count_WBC_minimum_inv_norm_transformed	EUR							x					x
GSM1681423	Macrophage	183	343	0.533528	144.245	7.60967	5.0929	1.26868	1.76317e-07	4.58425e-05	Null_Model_SNP151Common_OpenChrom_SNPmatch	343	human	platelet_count_mean_inv_norm_transformed	EUR							x					x
GSM1334006	B cell	90	279	0.322581	58.6104	6.16344	5.09287	1.53556	1.76344e-07	4.58494e-05	Null_Model_SNP151Common_OpenChrom_SNPmatch	279	human	Basophil_count	EUR			x				x					x
NS952	Neutrophil	44	135	0.325926	23.3257	4.05954	5.09278	1.88633	1.76425e-07	4.58704e-05	Null_Model_SNP151Common_OpenChrom_SNPmatch	135	human	neutrophil_absolute_count_mean_inv_norm_transformed	EUR							x					x
ERR3189160	B cell	34	113	0.300885	15.7463	3.58435	5.09263	2.15924	1.76568e-07	4.59077e-05	Null_Model_SNP151Common_OpenChrom_SNPmatch	113	human	monocyte_fraction_minimum_inv_norm_transformed	AMR							x					x
NS1679	Neutrophil	164	520	0.315385	119.016	8.83322	5.0926	1.37797	1.76596e-07	4.59151e-05	Null_Model_SNP151Common_OpenChrom_SNPmatch	520	human	Reticulocyte_fraction_of_red_cells	EUR							x					x
E004200	Eosinophil	118	362	0.325967	81.6713	7.13364	5.09258	1.44482	1.76609e-07	4.59183e-05	Null_Model_SNP151Common_OpenChrom_SNPmatch	362	human	Mean_corpuscular_hemoglobin	AMR							x
GSM7277468	Monocyte	22	56	0.392857	8.92807	2.56687	5.09256	2.46414	1.76634e-07	4.5925e-05	Null_Model_SNP151Common_OpenChrom_SNPmatch	56	human	Platelet_forward_scatter	EUR											x
NS1542	Neutrophil	78	292	0.267123	48.031	5.8849	5.09253	1.62395	1.76658e-07	4.5931e-05	Null_Model_SNP151Common_OpenChrom_SNPmatch	292	human	Inflammatory_bowel_disease	EUR			x		x						x
E004803	Monocyte	82	220	0.372727	52.7183	5.75	5.09247	1.55544	1.76716e-07	4.59461e-05	Null_Model_SNP151Common_OpenChrom_SNPmatch	220	human	mean_platelet_volume_MPV_maximum_inv_norm_transformed	EUR							x
GSM9437764	B cell	26	120	0.216667	10.7283	2.99901	5.09225	2.4235	1.76921e-07	4.59995e-05	Null_Model_SNP151Common_OpenChrom_SNPmatch	120	human	monocyte_fraction_maximum_inv_norm_transformed	EAS							x					x
NS1570	Neutrophil	179	534	0.335206	133.314	8.97182	5.0922	1.3427	1.76963e-07	4.60105e-05	Null_Model_SNP151Common_OpenChrom_SNPmatch	534	human	Mean_corpuscular_volume	EAS							x
NS1547	Neutrophil	39	134	0.291045	19.8541	3.75988	5.09214	1.96433	1.77019e-07	4.60249e-05	Null_Model_SNP151Common_OpenChrom_SNPmatch	134	human	monocyte_fraction_maximum_inv_norm_transformed	AFR							x					x
GSM7277472	Myeloid	48	201	0.238806	25.9371	4.33279	5.09209	1.85063	1.77069e-07	4.60379e-05	Null_Model_SNP151Common_OpenChrom_SNPmatch	201	human	Crohn_s_disease	EAS			x		x						x
GSM9437763	B cell	71	279	0.25448	44.0969	5.28333	5.09207	1.61009	1.77088e-07	4.60428e-05	Null_Model_SNP151Common_OpenChrom_SNPmatch	279	human	Basophil_count	EUR			x				x					x
NS1683	Neutrophil	32	63	0.507937	15.7103	3.19906	5.09203	2.03688	1.77125e-07	4.60524e-05	Null_Model_SNP151Common_OpenChrom_SNPmatch	63	human	Neutrophil_side_fluorescence	EUR			x								x
NS1436	Neutrophil	189	664	0.284639	141.564	9.31644	5.0916	1.33508	1.77531e-07	4.61579e-05	Null_Model_SNP151Common_OpenChrom_SNPmatch	664	human	Plateletcrit	EUR							x
GSM5098241	Myeloid	33	142	0.232394	15.1439	3.50703	5.09152	2.1791	1.77599e-07	4.61757e-05	Null_Model_SNP151Common_OpenChrom_SNPmatch	142	human	monocyte_absolute_count_minimum_inv_norm_transformed	AFR							x					x
NS1514	Monocyte	211	539	0.391466	163.623	9.305	5.09152	1.28955	1.77599e-07	4.61757e-05	Null_Model_SNP151Common_OpenChrom_SNPmatch	539	human	Platelet_distribution_width	EUR							x
NS988	Neutrophil	25	242	0.103306	9.98801	2.94853	5.09134	2.503	1.77772e-07	4.62208e-05	Null_Model_SNP151Common_OpenChrom_SNPmatch	242	human	platelet_count_maximum_inv_norm_transformed	AFR							x					x
NS1683	Neutrophil	75	210	0.357143	48.7113	5.16348	5.09127	1.53968	1.77833e-07	4.62365e-05	Null_Model_SNP151Common_OpenChrom_SNPmatch	210	human	mean_platelet_volume_MPV_mean_inv_norm_transformed	AFR							x
GSM1334007	B cell	149	426	0.349765	108.197	8.01438	5.09125	1.37712	1.77855e-07	4.62423e-05	Null_Model_SNP151Common_OpenChrom_SNPmatch	426	human	Monocyte_count	EAS			x				x					x
NS988	Neutrophil	37	211	0.175355	17.2667	3.87605	5.09107	2.14285	1.78021e-07	4.62855e-05	Null_Model_SNP151Common_OpenChrom_SNPmatch	211	human	Crohn_s_disease	EUR			x		x						x
NS1472	Neutrophil	110	451	0.243902	72.975	7.27258	5.09104	1.50737	1.78053e-07	4.62938e-05	Null_Model_SNP151Common_OpenChrom_SNPmatch	451	human	Lymphocyte_percentage_of_white_cells	EUR			x				x					x
E004806	Monocyte	154	1017	0.151426	108.448	8.94782	5.0909	1.42004	1.78185e-07	4.63282e-05	Null_Model_SNP151Common_OpenChrom_SNPmatch	1017	human	White_blood_cell_count	EUR			x				x					x
E004832	B cell	120	451	0.266075	82.9071	7.28618	5.09086	1.4474	1.78221e-07	4.63374e-05	Null_Model_SNP151Common_OpenChrom_SNPmatch	451	human	Lymphocyte_percentage_of_white_cells	EUR			x				x					x
NS1555	Monocyte	65	152	0.427632	39.8052	4.94904	5.09085	1.63295	1.78235e-07	4.63412e-05	Null_Model_SNP151Common_OpenChrom_SNPmatch	152	human	Neutrophil_percentage_of_granulocytes	EUR			x				x					x
GSM5098241	Myeloid	51	131	0.389313	29.4675	4.2298	5.09066	1.73072	1.78409e-07	4.63864e-05	Null_Model_SNP151Common_OpenChrom_SNPmatch	131	human	neutrophil_absolute_count_minimum_inv_norm_transformed	EUR							x					x
ERR3189215	B cell	35	103	0.339806	17.2997	3.47708	5.09056	2.02316	1.78501e-07	4.64101e-05	Null_Model_SNP151Common_OpenChrom_SNPmatch	103	human	monocyte_absolute_count_maximum_inv_norm_transformed	EAS							x					x
GSM5098240	Myeloid	45	103	0.436893	25.1199	3.90533	5.09051	1.79141	1.78553e-07	4.64238e-05	Null_Model_SNP151Common_OpenChrom_SNPmatch	103	human	neutrophil_absolute_count_mean_inv_norm_transformed	AMR							x					x
NS1661	Neutrophil	44	152	0.289474	22.9431	4.13688	5.09006	1.91779	1.78978e-07	4.65342e-05	Null_Model_SNP151Common_OpenChrom_SNPmatch	152	human	eosinophil_fraction_maximum_inv_norm_transformed	EAS							x					x
E006072	B cell	2	10	0.2	0.138861	0.365648	5.08998	14.4029	1.79053e-07	4.65539e-05	Null_Model_SNP151Common_OpenChrom_SNPmatch	10	human	SARS_CoV_2_infection	AMR			x			x					x
ERR3189210	B cell	74	211	0.350711	46.6244	5.37836	5.08996	1.58715	1.79073e-07	4.65589e-05	Null_Model_SNP151Common_OpenChrom_SNPmatch	211	human	Crohn_s_disease	EUR			x		x						x
ERR3189270	B cell	103	451	0.228381	66.7383	7.12428	5.08988	1.54334	1.79147e-07	4.65782e-05	Null_Model_SNP151Common_OpenChrom_SNPmatch	451	human	Lymphocyte_percentage_of_white_cells	EUR			x				x					x
GSM9437755	B cell	74	174	0.425287	48.0929	5.09003	5.08978	1.53869	1.79243e-07	4.66031e-05	Null_Model_SNP151Common_OpenChrom_SNPmatch	174	human	eosinophil_absolute_count_maximum_inv_norm_transformed	EUR							x					x
GSM2592808	Macrophage	71	125	0.568	46.1918	4.87413	5.08977	1.53707	1.79254e-07	4.6606e-05	Null_Model_SNP151Common_OpenChrom_SNPmatch	125	human	Rheumatoid_arthritis	SAS	x		x								x
NS1472	Neutrophil	38	185	0.205405	18.5704	3.8175	5.08961	2.04626	1.79401e-07	4.66442e-05	Null_Model_SNP151Common_OpenChrom_SNPmatch	185	human	eosinophil_absolute_count_mean_inv_norm_transformed	AFR							x					x
GSM7277467	Myeloid	45	134	0.335821	24.3966	4.04815	5.08958	1.84452	1.7943e-07	4.66518e-05	Null_Model_SNP151Common_OpenChrom_SNPmatch	134	human	Granulocyte_count	EUR			x	x			x					x
GSM6706077	Monocyte	71	102	0.696078	48.963	4.32985	5.08954	1.45007	1.79467e-07	4.66613e-05	Null_Model_SNP151Common_OpenChrom_SNPmatch	102	human	monocyte_fraction_minimum_inv_norm_transformed	EAS							x					x
NS1675	Neutrophil	79	168	0.470238	52.2258	5.26089	5.08929	1.51266	1.79699e-07	4.67217e-05	Null_Model_SNP151Common_OpenChrom_SNPmatch	168	human	eosinophil_fraction_maximum_inv_norm_transformed	AMR							x					x
NS1008	Neutrophil	45	108	0.416667	25.005	3.92899	5.08909	1.79964	1.7989e-07	4.67713e-05	Null_Model_SNP151Common_OpenChrom_SNPmatch	108	human	eosinophil_absolute_count_minimum_inv_norm_transformed	EUR							x					x
GSM9437763	B cell	57	170	0.335294	33.041	4.70801	5.089	1.72513	1.79979e-07	4.67944e-05	Null_Model_SNP151Common_OpenChrom_SNPmatch	170	human	Rheumatoid_arthritis	EAS	x		x								x
NS706	Neutrophil	21	105	0.2	7.82517	2.5889	5.08897	2.68365	1.80011e-07	4.68029e-05	Null_Model_SNP151Common_OpenChrom_SNPmatch	105	human	neutrophil_absolute_count_mean_inv_norm_transformed	EAS							x					x
NS1490	Neutrophil	72	195	0.369231	45.5225	5.20305	5.08885	1.58164	1.80125e-07	4.68326e-05	Null_Model_SNP151Common_OpenChrom_SNPmatch	195	human	white_blood_cell_count_WBC_mean_inv_norm_transformed	AMR							x					x
ERR3189270	B cell	87	387	0.224806	55.1538	6.25814	5.08876	1.57741	1.80209e-07	4.68542e-05	Null_Model_SNP151Common_OpenChrom_SNPmatch	387	human	Serum_total_protein_levels	EUR							x
NS1639	Neutrophil	64	152	0.421053	39.1858	4.87683	5.08818	1.63324	1.80755e-07	4.69964e-05	Null_Model_SNP151Common_OpenChrom_SNPmatch	152	human	eosinophil_fraction_maximum_inv_norm_transformed	EAS							x					x
NS944	Neutrophil	27	118	0.228814	11.6214	3.0225	5.08805	2.3233	1.80884e-07	4.70299e-05	Null_Model_SNP151Common_OpenChrom_SNPmatch	118	human	neutrophil_fraction_mean_inv_norm_transformed	AFR							x					x
NS1570	Neutrophil	71	285	0.249123	43.8462	5.33688	5.08796	1.6193	1.80967e-07	4.70514e-05	Null_Model_SNP151Common_OpenChrom_SNPmatch	285	human	Lymphocyte_to_monocyte_ratio	EUR							x					x
ERR3189265	B cell	64	285	0.224561	38.3536	5.04072	5.08784	1.66868	1.81082e-07	4.70813e-05	Null_Model_SNP151Common_OpenChrom_SNPmatch	285	human	Lymphocyte_to_monocyte_ratio	EUR							x					x
ERR3189310	B cell	97	387	0.250646	63.8332	6.51898	5.08773	1.51959	1.81186e-07	4.71084e-05	Null_Model_SNP151Common_OpenChrom_SNPmatch	387	human	Serum_total_protein_levels	EUR							x
NS1004	Neutrophil	34	233	0.145923	16.004	3.53723	5.0876	2.12447	1.81311e-07	4.71409e-05	Null_Model_SNP151Common_OpenChrom_SNPmatch	233	human	white_blood_cell_count_WBC_minimum_inv_norm_transformed	EUR							x					x
NS1568	Neutrophil	68	182	0.373626	42.3127	5.04907	5.08753	1.60708	1.81377e-07	4.71581e-05	Null_Model_SNP151Common_OpenChrom_SNPmatch	182	human	monocyte_absolute_count_mean_inv_norm_transformed	AMR							x					x
E004202	Eosinophil	49	119	0.411765	27.2647	4.27233	5.08744	1.79719	1.81461e-07	4.71798e-05	Null_Model_SNP151Common_OpenChrom_SNPmatch	119	human	lymphocyte_absolute_count_mean_inv_norm_transformed	EUR							x					x
GSM2592810	Macrophage	58	103	0.563107	35.6863	4.38606	5.08741	1.62527	1.81491e-07	4.71876e-05	Null_Model_SNP151Common_OpenChrom_SNPmatch	103	human	neutrophil_absolute_count_mean_inv_norm_transformed	AMR							x					x
ERR3189240	B cell	54	187	0.28877	31.7692	4.36986	5.08729	1.69976	1.81605e-07	4.72173e-05	Null_Model_SNP151Common_OpenChrom_SNPmatch	187	human	eosinophil_fraction_maximum_inv_norm_transformed	EUR							x					x
ERR3189285	B cell	45	132	0.340909	24.5944	4.01115	5.08722	1.82968	1.81678e-07	4.72362e-05	Null_Model_SNP151Common_OpenChrom_SNPmatch	132	human	monocyte_fraction_maximum_inv_norm_transformed	AMR							x					x
GSM1557623	Myeloid	95	260	0.365385	63.036	6.28353	5.08696	1.50708	1.81926e-07	4.73008e-05	Null_Model_SNP151Common_OpenChrom_SNPmatch	260	human	platelet_count_minimum_inv_norm_transformed	AFR							x					x
GSM7277468	Monocyte	47	166	0.283133	25.6903	4.18927	5.08673	1.82948	1.82146e-07	4.73579e-05	Null_Model_SNP151Common_OpenChrom_SNPmatch	166	human	red_blood_cell_count_RBC_mean_inv_norm_transformed	AMR							x					x
E004792	Macrophage	71	211	0.336493	42.986	5.50743	5.08658	1.6517	1.8229e-07	4.73954e-05	Null_Model_SNP151Common_OpenChrom_SNPmatch	211	human	Crohn_s_disease	EUR			x		x						x
GSM3421852	Macrophage	77	140	0.55	51.4356	5.02594	5.0865	1.49702	1.82369e-07	4.74161e-05	Null_Model_SNP151Common_OpenChrom_SNPmatch	140	human	Atopic_dermatitis	EUR			x	x							x
NS1436	Neutrophil	34	134	0.253731	16.2827	3.48324	5.08643	2.0881	1.82432e-07	4.74323e-05	Null_Model_SNP151Common_OpenChrom_SNPmatch	134	human	monocyte_fraction_maximum_inv_norm_transformed	AFR							x					x
NS794	Neutrophil	57	451	0.126386	31.8661	4.94146	5.08632	1.78873	1.82539e-07	4.74601e-05	Null_Model_SNP151Common_OpenChrom_SNPmatch	451	human	Lymphocyte_percentage_of_white_cells	EUR			x				x					x
E004202	Eosinophil	112	387	0.289406	75.2158	7.23211	5.08624	1.48905	1.82619e-07	4.74809e-05	Null_Model_SNP151Common_OpenChrom_SNPmatch	387	human	Serum_total_protein_levels	EUR							x
E004201	Eosinophil	35	80	0.4375	17.9061	3.36083	5.08622	1.95464	1.82638e-07	4.74859e-05	Null_Model_SNP151Common_OpenChrom_SNPmatch	80	human	eosinophil_absolute_count_minimum_inv_norm_transformed	EAS							x					x
NS952	Neutrophil	35	179	0.195531	16.8631	3.56599	5.08607	2.07553	1.82776e-07	4.75218e-05	Null_Model_SNP151Common_OpenChrom_SNPmatch	179	human	eosinophil_fraction_maximum_inv_norm_transformed	AFR							x					x
NS1603	Neutrophil	41	163	0.251534	20.8921	3.95352	5.08607	1.96246	1.82781e-07	4.7523e-05	Null_Model_SNP151Common_OpenChrom_SNPmatch	163	human	Basophil_percentage_of_white_cells	EUR			x				x					x
GSM3421852	Macrophage	33	46	0.717391	17.5045	3.04668	5.08604	1.88523	1.82811e-07	4.75308e-05	Null_Model_SNP151Common_OpenChrom_SNPmatch	46	human	Rheumatoid_arthritis_ACPA_positive	EUR	x		x								x
E004068_E004378	B cell	60	113	0.530973	37.4056	4.44245	5.08603	1.60404	1.8282e-07	4.75332e-05	Null_Model_SNP151Common_OpenChrom_SNPmatch	113	human	monocyte_fraction_minimum_inv_norm_transformed	AMR							x					x
NS1509	Monocyte	55	103	0.533981	33.953	4.13821	5.086	1.61988	1.82845e-07	4.75396e-05	Null_Model_SNP151Common_OpenChrom_SNPmatch	103	human	monocyte_absolute_count_maximum_inv_norm_transformed	EAS							x					x
GSM7277465	Myeloid	32	149	0.214765	14.8332	3.37537	5.08591	2.15733	1.82936e-07	4.75633e-05	Null_Model_SNP151Common_OpenChrom_SNPmatch	149	human	Respiratory_disease_confirmatory_factor_analysis_Factor_11	EUR											x
NS1663	Neutrophil	53	126	0.420635	31.0879	4.30839	5.08591	1.70484	1.82938e-07	4.75639e-05	Null_Model_SNP151Common_OpenChrom_SNPmatch	126	human	neutrophil_fraction_mean_inv_norm_transformed	EUR							x					x
NS1455	Neutrophil	33	126	0.261905	16.036	3.33567	5.08564	2.05787	1.83191e-07	4.76297e-05	Null_Model_SNP151Common_OpenChrom_SNPmatch	126	human	Mitochondrial_DNA_copy_number_raw	EUR							x
NS1568	Neutrophil	62	166	0.373494	37.957	4.7277	5.08555	1.63343	1.83281e-07	4.76531e-05	Null_Model_SNP151Common_OpenChrom_SNPmatch	166	human	monocyte_absolute_count_minimum_inv_norm_transformed	EUR							x					x
ERR3189115	B cell	54	322	0.167702	29.0719	4.90192	5.08537	1.85746	1.83456e-07	4.76986e-05	Null_Model_SNP151Common_OpenChrom_SNPmatch	322	human	Eosinophil_counts	AFR							x					x
NS756	Neutrophil	118	534	0.220974	79.1628	7.63718	5.08528	1.4906	1.83544e-07	4.77214e-05	Null_Model_SNP151Common_OpenChrom_SNPmatch	534	human	Mean_corpuscular_volume	EAS							x
GSM3112103	Monocyte	93	216	0.430556	62.1469	6.06724	5.0852	1.49646	1.83617e-07	4.77405e-05	Null_Model_SNP151Common_OpenChrom_SNPmatch	216	human	monocyte_absolute_count_mean_inv_norm_transformed	EUR							x					x
NS797	Neutrophil	2	10	0.2	0.136863	0.366401	5.08497	14.6131	1.83846e-07	4.78001e-05	Null_Model_SNP151Common_OpenChrom_SNPmatch	10	human	Alcoholic_chronic_pancreatitis	EUR											x
ERR3189105	B cell	33	142	0.232394	15.1848	3.50354	5.08491	2.17322	1.83904e-07	4.7815e-05	Null_Model_SNP151Common_OpenChrom_SNPmatch	142	human	monocyte_absolute_count_minimum_inv_norm_transformed	AFR							x					x
GSM1557623	Myeloid	106	219	0.484018	75.4226	6.01351	5.08479	1.40541	1.84015e-07	4.78439e-05	Null_Model_SNP151Common_OpenChrom_SNPmatch	219	human	eosinophil_fraction_mean_inv_norm_transformed	EUR							x					x
NS992	Neutrophil	37	154	0.24026	18.1668	3.70394	5.08464	2.03668	1.84165e-07	4.7883e-05	Null_Model_SNP151Common_OpenChrom_SNPmatch	154	human	eosinophil_absolute_count_maximum_inv_norm_transformed	AFR							x					x
NS1657	Neutrophil	26	104	0.25	11.2887	2.89337	5.08449	2.30319	1.84307e-07	4.79198e-05	Null_Model_SNP151Common_OpenChrom_SNPmatch	104	human	eosinophil_fraction_minimum_inv_norm_transformed	AFR							x					x
NS1516	Monocyte	53	119	0.445378	30.7353	4.37914	5.08427	1.7244	1.84517e-07	4.79745e-05	Null_Model_SNP151Common_OpenChrom_SNPmatch	119	human	monocyte_absolute_count_maximum_inv_norm_transformed	AMR							x					x
NS1574	Neutrophil	40	103	0.38835	21.6983	3.59985	5.08402	1.84346	1.84761e-07	4.80379e-05	Null_Model_SNP151Common_OpenChrom_SNPmatch	103	human	monocyte_absolute_count_maximum_inv_norm_transformed	EAS							x					x
NS1458	Neutrophil	25	65	0.384615	11.8521	2.58614	5.08397	2.10932	1.84815e-07	4.80518e-05	Null_Model_SNP151Common_OpenChrom_SNPmatch	65	human	Neutrophil_forward_scatter	EUR			x								x
GSM3421851	Macrophage	69	141	0.489362	44.3337	4.85186	5.08389	1.55638	1.8489e-07	4.80714e-05	Null_Model_SNP151Common_OpenChrom_SNPmatch	141	human	Mean_platelet_volume_during_third_trimester_of_pregnancy	EAS							x
ERR3189290	B cell	80	292	0.273973	48.7982	6.13753	5.08377	1.6394	1.85004e-07	4.81011e-05	Null_Model_SNP151Common_OpenChrom_SNPmatch	292	human	Inflammatory_bowel_disease	EUR			x		x						x
NS1681	Neutrophil	50	93	0.537634	29.2867	4.0744	5.08377	1.70726	1.85011e-07	4.81028e-05	Null_Model_SNP151Common_OpenChrom_SNPmatch	93	human	Basophil_fraction_maximum_inv_norm_transformed	AMR							x
GSM9437757	B cell	42	102	0.411765	22.6703	3.80226	5.08373	1.85264	1.8505e-07	4.8113e-05	Null_Model_SNP151Common_OpenChrom_SNPmatch	102	human	monocyte_fraction_minimum_inv_norm_transformed	EAS							x					x
GSM1334005	B cell	65	182	0.357143	38.1538	5.28094	5.0836	1.70363	1.85178e-07	4.81463e-05	Null_Model_SNP151Common_OpenChrom_SNPmatch	182	human	monocyte_absolute_count_mean_inv_norm_transformed	AMR							x					x
NS1437	Neutrophil	71	195	0.364103	44.7852	5.15682	5.08351	1.58534	1.85257e-07	4.81668e-05	Null_Model_SNP151Common_OpenChrom_SNPmatch	195	human	white_blood_cell_count_WBC_mean_inv_norm_transformed	AMR							x					x
ERR3189220	B cell	49	216	0.226852	26.5774	4.41092	5.08342	1.84367	1.8535e-07	4.81909e-05	Null_Model_SNP151Common_OpenChrom_SNPmatch	216	human	monocyte_absolute_count_mean_inv_norm_transformed	EUR							x					x
GSM9437756	B cell	35	84	0.416667	17.5914	3.42489	5.08296	1.98961	1.85799e-07	4.83076e-05	Null_Model_SNP151Common_OpenChrom_SNPmatch	84	human	Rheumatoid_arthritis_rheumatoid_factor_and_or_anti_cyclic_citrullinated_peptide_seropositive	EAS	x		x								x
ERR3189235	B cell	15	86	0.174419	4.81718	2.00338	5.08281	3.11385	1.85945e-07	4.83458e-05	Null_Model_SNP151Common_OpenChrom_SNPmatch	86	human	Rheumatoid_arthritis_rheumatoid_factor_and_or_anti_cyclic_citrullinated_peptide_seropositive	AFR	x		x								x
ERR3189235	B cell	69	292	0.236301	40.9391	5.5208	5.08276	1.68543	1.85992e-07	4.8358e-05	Null_Model_SNP151Common_OpenChrom_SNPmatch	292	human	Inflammatory_bowel_disease	EUR			x		x						x
NS1437	Neutrophil	27	65	0.415385	12.6693	2.81949	5.08271	2.13113	1.86045e-07	4.83716e-05	Null_Model_SNP151Common_OpenChrom_SNPmatch	65	human	Neutrophil_forward_scatter	EUR			x								x
NS1542	Neutrophil	39	216	0.180556	19.2458	3.88659	5.08267	2.02642	1.86079e-07	4.83805e-05	Null_Model_SNP151Common_OpenChrom_SNPmatch	216	human	white_blood_cell_count_WBC_mean_inv_norm_transformed	AFR							x					x
E004203	Eosinophil	50	280	0.178571	26.6733	4.58979	5.0823	1.87453	1.8645e-07	4.8477e-05	Null_Model_SNP151Common_OpenChrom_SNPmatch	280	human	platelet_count_maximum_inv_norm_transformed	EUR							x					x
GSM6706076	Monocyte	26	38	0.684211	13.1808	2.52235	5.08223	1.97256	1.86516e-07	4.84943e-05	Null_Model_SNP151Common_OpenChrom_SNPmatch	38	human	Monocyte_side_fluorescence	EUR			x								x
E004201	Eosinophil	56	161	0.347826	32.1309	4.69679	5.08201	1.74287	1.86734e-07	4.85508e-05	Null_Model_SNP151Common_OpenChrom_SNPmatch	161	human	mean_platelet_volume_MPV_minimum_inv_norm_transformed	EAS							x
NS1663	Neutrophil	35	142	0.246479	16.1538	3.70841	5.082	2.16667	1.86737e-07	4.85517e-05	Null_Model_SNP151Common_OpenChrom_SNPmatch	142	human	monocyte_absolute_count_minimum_inv_norm_transformed	AFR							x					x
NS1490	Neutrophil	49	208	0.235577	26.3526	4.45651	5.08185	1.8594	1.86884e-07	4.85899e-05	Null_Model_SNP151Common_OpenChrom_SNPmatch	208	human	eosinophil_fraction_mean_inv_norm_transformed	AFR							x					x
NS716	Neutrophil	15	131	0.114504	4.63137	2.04034	5.08182	3.23878	1.86915e-07	4.85979e-05	Null_Model_SNP151Common_OpenChrom_SNPmatch	131	human	neutrophil_absolute_count_minimum_inv_norm_transformed	EUR							x					x
GSM2592810	Macrophage	63	183	0.344262	36.8591	5.14404	5.08178	1.70921	1.8696e-07	4.86097e-05	Null_Model_SNP151Common_OpenChrom_SNPmatch	183	human	monocyte_absolute_count_mean_inv_norm_transformed	AFR							x					x
NS952	Neutrophil	77	250	0.308	47.9231	5.72216	5.08146	1.60674	1.8727e-07	4.86903e-05	Null_Model_SNP151Common_OpenChrom_SNPmatch	250	human	mean_corpuscular_hemoglobin_MCH_mean_inv_norm_transformed	EUR							x
GSM2359984	Monocyte	76	162	0.469136	50.5594	5.00667	5.08134	1.50318	1.87394e-07	4.87225e-05	Null_Model_SNP151Common_OpenChrom_SNPmatch	162	human	Eosinophil_percentage_of_granulocytes	EUR			x				x					x
NS1661	Neutrophil	29	185	0.156757	12.2607	3.29438	5.08115	2.36527	1.87574e-07	4.87691e-05	Null_Model_SNP151Common_OpenChrom_SNPmatch	185	human	eosinophil_absolute_count_mean_inv_norm_transformed	AFR							x					x
E004203	Eosinophil	17	142	0.119718	5.58342	2.24706	5.08067	3.04473	1.8805e-07	4.88931e-05	Null_Model_SNP151Common_OpenChrom_SNPmatch	142	human	monocyte_absolute_count_minimum_inv_norm_transformed	AFR							x					x
NS1488	Neutrophil	114	664	0.171687	75.2038	7.63613	5.08061	1.51588	1.88109e-07	4.89084e-05	Null_Model_SNP151Common_OpenChrom_SNPmatch	664	human	Plateletcrit	EUR							x
ERR3189105	B cell	44	200	0.22	23.3966	4.05531	5.0806	1.88061	1.88127e-07	4.89129e-05	Null_Model_SNP151Common_OpenChrom_SNPmatch	200	human	monocyte_fraction_mean_inv_norm_transformed	AFR							x					x
ERR3189115	B cell	46	182	0.252747	24.1808	4.29468	5.08051	1.90233	1.88207e-07	4.89338e-05	Null_Model_SNP151Common_OpenChrom_SNPmatch	182	human	monocyte_absolute_count_mean_inv_norm_transformed	AMR							x					x
GSM9437761	B cell	49	168	0.291667	26.7522	4.3791	5.08043	1.83162	1.88287e-07	4.89546e-05	Null_Model_SNP151Common_OpenChrom_SNPmatch	168	human	eosinophil_fraction_maximum_inv_norm_transformed	AMR							x					x
ERR3189115	B cell	36	208	0.173077	17.039	3.73222	5.08036	2.1128	1.88358e-07	4.89731e-05	Null_Model_SNP151Common_OpenChrom_SNPmatch	208	human	eosinophil_fraction_mean_inv_norm_transformed	AFR							x					x
NS1568	Neutrophil	57	141	0.404255	33.3826	4.64892	5.08019	1.70748	1.88532e-07	4.90183e-05	Null_Model_SNP151Common_OpenChrom_SNPmatch	141	human	Myeloid_white_cell_count	EUR			x				x					x
NS1439	Neutrophil	157	451	0.348115	115.405	8.18823	5.0799	1.36043	1.88816e-07	4.90922e-05	Null_Model_SNP151Common_OpenChrom_SNPmatch	451	human	Lymphocyte_percentage_of_white_cells	EUR			x				x					x
NS1673	Neutrophil	108	201	0.537313	78.1828	5.86971	5.07984	1.38138	1.88881e-07	4.9109e-05	Null_Model_SNP151Common_OpenChrom_SNPmatch	201	human	mean_platelet_volume_MPV_minimum_inv_norm_transformed	EUR							x
NS1516	Monocyte	74	162	0.45679	48.7113	4.97831	5.07978	1.51916	1.88937e-07	4.91236e-05	Null_Model_SNP151Common_OpenChrom_SNPmatch	162	human	Eosinophil_percentage_of_granulocytes	EUR			x				x					x
NS742	Neutrophil	32	280	0.114286	13.7413	3.59444	5.07972	2.32875	1.88995e-07	4.91388e-05	Null_Model_SNP151Common_OpenChrom_SNPmatch	280	human	platelet_count_mean_inv_norm_transformed	EAS							x					x
NS1639	Neutrophil	194	808	0.240099	142.441	10.1502	5.07964	1.36197	1.89071e-07	4.91586e-05	Null_Model_SNP151Common_OpenChrom_SNPmatch	808	human	Sex_hormone_binding_globulin_levels	EUR							x
NS1468	Neutrophil	59	166	0.355422	34.2258	4.87719	5.07961	1.72385	1.89104e-07	4.9167e-05	Null_Model_SNP151Common_OpenChrom_SNPmatch	166	human	monocyte_absolute_count_minimum_inv_norm_transformed	EUR							x					x
NS1472	Neutrophil	108	377	0.286472	73.0969	6.87122	5.07961	1.47749	1.89105e-07	4.91673e-05	Null_Model_SNP151Common_OpenChrom_SNPmatch	377	human	Mean_platelet_volume	SAS							x
GSM3514945	Monocyte	26	38	0.684211	12.96	2.56718	5.07949	2.00617	1.89222e-07	4.91978e-05	Null_Model_SNP151Common_OpenChrom_SNPmatch	38	human	Monocyte_side_fluorescence	EUR			x								x
ERR3189130	B cell	124	570	0.217544	85.4356	7.5925	5.07928	1.45139	1.89435e-07	4.92532e-05	Null_Model_SNP151Common_OpenChrom_SNPmatch	570	human	White_blood_cell_count	EAS			x				x					x
ERR3189105	B cell	143	541	0.264325	102.023	8.06749	5.07927	1.40165	1.89439e-07	4.92542e-05	Null_Model_SNP151Common_OpenChrom_SNPmatch	541	human	Monocyte_percentage_of_white_cells	EUR			x				x					x
ERR3189290	B cell	34	80	0.425	18.4585	3.05983	5.0792	1.84197	1.89515e-07	4.9274e-05	Null_Model_SNP151Common_OpenChrom_SNPmatch	80	human	eosinophil_absolute_count_minimum_inv_norm_transformed	EAS							x					x
NS1603	Neutrophil	79	528	0.149621	48.5465	5.99584	5.07911	1.62731	1.896e-07	4.92961e-05	Null_Model_SNP151Common_OpenChrom_SNPmatch	528	human	White_blood_cell_count	AFR			x				x					x
ERR3189100	B cell	33	93	0.354839	15.7772	3.39106	5.07887	2.09162	1.89843e-07	4.93592e-05	Null_Model_SNP151Common_OpenChrom_SNPmatch	93	human	Autoimmune_thyroid_disease	EUR	x		x								x
NS1572	Neutrophil	60	214	0.280374	34.4066	5.0392	5.07887	1.74385	1.89848e-07	4.93605e-05	Null_Model_SNP151Common_OpenChrom_SNPmatch	214	human	Chronic_inflammatory_diseases_ankylosing_spondylitis_Crohn_s_disease_psoriasis_primary_sclerosing_cholangitis_ulcerative_colitis__pleiotropy	EUR	x		x		x				x
NS1472	Neutrophil	137	474	0.28903	96.7782	7.91952	5.07882	1.41561	1.89897e-07	4.93731e-05	Null_Model_SNP151Common_OpenChrom_SNPmatch	474	human	Lymphocyte_count	EAS							x					x
E004203	Eosinophil	11	40	0.275	2.98002	1.57911	5.07879	3.69125	1.89928e-07	4.93812e-05	Null_Model_SNP151Common_OpenChrom_SNPmatch	40	human	Eosinophil_side_fluorescence	EUR			x				x					x
E006071	B cell	2	17	0.117647	0.141858	0.365864	5.07878	14.0986	1.89929e-07	4.93817e-05	Null_Model_SNP151Common_OpenChrom_SNPmatch	17	human	Leucine_levels	SAS							x
E004792	Macrophage	55	174	0.316092	31.5335	4.62051	5.07877	1.74418	1.89939e-07	4.93843e-05	Null_Model_SNP151Common_OpenChrom_SNPmatch	174	human	eosinophil_absolute_count_maximum_inv_norm_transformed	EUR							x					x
ERR3189160	B cell	110	390	0.282051	73.8422	7.11948	5.07872	1.48966	1.89997e-07	4.93992e-05	Null_Model_SNP151Common_OpenChrom_SNPmatch	390	human	Eosinophil_counts	EAS			x				x					x
GSM1681424	Macrophage	120	383	0.313316	83.1998	7.24597	5.07871	1.44231	1.89998e-07	4.93996e-05	Null_Model_SNP151Common_OpenChrom_SNPmatch	383	human	Neutrophil_count	AFR			x				x					x
NS1518	Neutrophil	25	63	0.396825	11.2008	2.7171	5.07865	2.23198	1.90065e-07	4.94169e-05	Null_Model_SNP151Common_OpenChrom_SNPmatch	63	human	Neutrophil_side_fluorescence	EUR			x								x
GSM2592808	Macrophage	297	534	0.55618	248.344	9.58174	5.07803	1.19592	1.90687e-07	4.95787e-05	Null_Model_SNP151Common_OpenChrom_SNPmatch	534	human	Mean_corpuscular_volume	EAS							x
NS1663	Neutrophil	39	93	0.419355	20.0519	3.73139	5.07801	1.94495	1.90705e-07	4.95833e-05	Null_Model_SNP151Common_OpenChrom_SNPmatch	93	human	Basophil_fraction_maximum_inv_norm_transformed	AMR							x
GSM1501167	Myeloid	67	182	0.368132	42.6823	4.78884	5.07799	1.56974	1.90723e-07	4.9588e-05	Null_Model_SNP151Common_OpenChrom_SNPmatch	182	human	eosinophil_absolute_count_mean_inv_norm_transformed	AMR							x					x
GSM3421852	Macrophage	94	181	0.519337	64.9141	5.72823	5.07764	1.44807	1.91071e-07	4.96785e-05	Null_Model_SNP151Common_OpenChrom_SNPmatch	181	human	Sum_eosinophil_basophil_counts	EUR			x				x					x
NS1669	Neutrophil	91	250	0.364	59.7512	6.15427	5.07757	1.52298	1.91145e-07	4.96978e-05	Null_Model_SNP151Common_OpenChrom_SNPmatch	250	human	mean_corpuscular_hemoglobin_MCH_mean_inv_norm_transformed	EUR							x
NS968	Neutrophil	75	188	0.398936	49.1219	5.09658	5.07755	1.52681	1.9117e-07	4.97043e-05	Null_Model_SNP151Common_OpenChrom_SNPmatch	188	human	white_blood_cell_count_WBC_mean_inv_norm_transformed	EAS							x					x
GSM9437763	B cell	58	168	0.345238	35.5025	4.43083	5.07749	1.63369	1.91224e-07	4.97182e-05	Null_Model_SNP151Common_OpenChrom_SNPmatch	168	human	eosinophil_fraction_maximum_inv_norm_transformed	AMR							x					x
NS1519	Neutrophil	227	847	0.268005	174.319	10.3756	5.07742	1.30221	1.913e-07	4.97379e-05	Null_Model_SNP151Common_OpenChrom_SNPmatch	847	human	Mean_corpuscular_volume	EUR							x
ERR3189275	B cell	244	977	0.249744	189.114	10.8103	5.0772	1.29023	1.91523e-07	4.97959e-05	Null_Model_SNP151Common_OpenChrom_SNPmatch	977	human	Eosinophil_counts	EUR			x				x					x
NS1490	Neutrophil	80	236	0.338983	51.4496	5.6235	5.07699	1.55492	1.91727e-07	4.98491e-05	Null_Model_SNP151Common_OpenChrom_SNPmatch	236	human	Systemic_lupus_erythematosus	EAS	x		x								x
GSM1334006	B cell	43	119	0.361345	23.2547	3.88922	5.07692	1.84908	1.91804e-07	4.98689e-05	Null_Model_SNP151Common_OpenChrom_SNPmatch	119	human	monocyte_absolute_count_maximum_inv_norm_transformed	AMR							x					x
GSM9437761	B cell	24	134	0.179104	9.38362	2.87901	5.07688	2.55765	1.91841e-07	4.98786e-05	Null_Model_SNP151Common_OpenChrom_SNPmatch	134	human	monocyte_fraction_maximum_inv_norm_transformed	AFR							x					x
NS1455	Neutrophil	71	285	0.249123	43.8541	5.34703	5.07681	1.619	1.9191e-07	4.98967e-05	Null_Model_SNP151Common_OpenChrom_SNPmatch	285	human	Lymphocyte_to_monocyte_ratio	EUR							x					x
E004805	Monocyte	106	312	0.339744	71.2008	6.85468	5.07671	1.48875	1.92016e-07	4.99243e-05	Null_Model_SNP151Common_OpenChrom_SNPmatch	312	human	platelet_count_mean_inv_norm_transformed	AMR							x					x
NS1657	Neutrophil	86	253	0.339921	56.1379	5.88243	5.0765	1.53194	1.92228e-07	4.99793e-05	Null_Model_SNP151Common_OpenChrom_SNPmatch	253	human	platelet_count_maximum_inv_norm_transformed	AMR							x					x
NS756	Neutrophil	20	134	0.149254	7.31069	2.49968	5.07638	2.73572	1.92343e-07	5.00091e-05	Null_Model_SNP151Common_OpenChrom_SNPmatch	134	human	Basophil_count	AFR							x					x
NS1669	Neutrophil	49	134	0.365672	26.975	4.33894	5.07612	1.8165	1.92608e-07	5.0078e-05	Null_Model_SNP151Common_OpenChrom_SNPmatch	134	human	Granulocyte_count	EUR			x	x			x					x
NS960	Neutrophil	27	134	0.201493	11.3227	3.08849	5.07605	2.3846	1.92685e-07	5.0098e-05	Null_Model_SNP151Common_OpenChrom_SNPmatch	134	human	Basophil_count	AFR							x					x
GSM1010843	Myeloid	55	154	0.357143	31.7313	4.58418	5.07588	1.73331	1.92858e-07	5.0143e-05	Null_Model_SNP151Common_OpenChrom_SNPmatch	154	human	eosinophil_absolute_count_maximum_inv_norm_transformed	AFR							x					x
NS1547	Neutrophil	51	154	0.331169	28.1928	4.4933	5.07582	1.80897	1.92917e-07	5.01585e-05	Null_Model_SNP151Common_OpenChrom_SNPmatch	154	human	eosinophil_absolute_count_maximum_inv_norm_transformed	AFR							x					x
GSM3112104	Monocyte	305	723	0.421853	247.874	11.2546	5.07578	1.23046	1.92957e-07	5.01689e-05	Null_Model_SNP151Common_OpenChrom_SNPmatch	723	human	Mean_platelet_volume	EUR							x
NS1455	Neutrophil	47	124	0.379032	25.8002	4.17685	5.07555	1.82169	1.93186e-07	5.02283e-05	Null_Model_SNP151Common_OpenChrom_SNPmatch	124	human	monocyte_absolute_count_minimum_inv_norm_transformed	EAS							x					x
NS1510	Monocyte	22	38	0.578947	9.77223	2.40916	5.07553	2.25128	1.93212e-07	5.02352e-05	Null_Model_SNP151Common_OpenChrom_SNPmatch	38	human	Monocyte_side_fluorescence	EUR			x								x
NS1548	Neutrophil	152	474	0.320675	108.995	8.47307	5.07549	1.39456	1.9325e-07	5.0245e-05	Null_Model_SNP151Common_OpenChrom_SNPmatch	474	human	Lymphocyte_count	EAS							x					x
NS1681	Neutrophil	103	207	0.497585	73.1968	5.87199	5.07549	1.40717	1.93252e-07	5.02455e-05	Null_Model_SNP151Common_OpenChrom_SNPmatch	207	human	mean_platelet_volume_MPV_mean_inv_norm_transformed	AMR							x
E004200	Eosinophil	81	176	0.460227	53.1678	5.48378	5.07537	1.52348	1.93376e-07	5.02778e-05	Null_Model_SNP151Common_OpenChrom_SNPmatch	176	human	red_cell_diameter_width_RDW_minimum_inv_norm_transformed	EAS							x
NS1661	Neutrophil	75	368	0.203804	43.4096	6.22447	5.07519	1.72773	1.9355e-07	5.03231e-05	Null_Model_SNP151Common_OpenChrom_SNPmatch	368	human	Mean_platelet_volume	AMR							x
E004806	Monocyte	31	163	0.190184	13.8462	3.37999	5.07512	2.23889	1.93623e-07	5.03419e-05	Null_Model_SNP151Common_OpenChrom_SNPmatch	163	human	Basophil_percentage_of_white_cells	EUR			x				x					x
GSM803384	Myeloid	221	723	0.305671	170.979	9.8563	5.07503	1.29256	1.93719e-07	5.0367e-05	Null_Model_SNP151Common_OpenChrom_SNPmatch	723	human	Mean_platelet_volume	EUR							x
NS1490	Neutrophil	53	216	0.24537	29.1938	4.69088	5.07499	1.81545	1.93758e-07	5.03772e-05	Null_Model_SNP151Common_OpenChrom_SNPmatch	216	human	white_blood_cell_count_WBC_mean_inv_norm_transformed	AFR							x					x
E004792	Macrophage	60	200	0.3	35.5624	4.81543	5.07485	1.68717	1.93904e-07	5.04149e-05	Null_Model_SNP151Common_OpenChrom_SNPmatch	200	human	eosinophil_absolute_count_mean_inv_norm_transformed	EUR							x					x
NS1008	Neutrophil	7	10	0.7	1.51548	1.08075	5.07475	4.61898	1.93999e-07	5.04397e-05	Null_Model_SNP151Common_OpenChrom_SNPmatch	10	human	Lactosyl_N_palmitoyl_sphingosine_levels	EUR							x
NS742	Neutrophil	13	149	0.0872483	3.70829	1.83107	5.07447	3.50566	1.94293e-07	5.05161e-05	Null_Model_SNP151Common_OpenChrom_SNPmatch	149	human	monocyte_absolute_count_maximum_inv_norm_transformed	EUR							x					x
ERR3189120	B cell	153	700	0.218571	107.064	9.0524	5.07446	1.42905	1.94295e-07	5.05168e-05	Null_Model_SNP151Common_OpenChrom_SNPmatch	700	human	Platelet_count	EAS							x					x
NS1513	Monocyte	48	183	0.262295	26.0589	4.32383	5.07445	1.84198	1.94312e-07	5.0521e-05	Null_Model_SNP151Common_OpenChrom_SNPmatch	183	human	monocyte_absolute_count_mean_inv_norm_transformed	AFR							x					x
NS1455	Neutrophil	44	134	0.328358	23.7293	3.9947	5.07441	1.85425	1.94355e-07	5.05323e-05	Null_Model_SNP151Common_OpenChrom_SNPmatch	134	human	Sum_basophil_neutrophil_counts	EUR			x				x					x
NS1458	Neutrophil	148	411	0.360097	108.616	7.76136	5.07432	1.36259	1.94442e-07	5.0555e-05	Null_Model_SNP151Common_OpenChrom_SNPmatch	411	human	Neutrophil_count	EAS			x				x					x
GSM1940194	Myeloid	20	225	0.0888889	7.34166	2.49462	5.07425	2.72418	1.94517e-07	5.05744e-05	Null_Model_SNP151Common_OpenChrom_SNPmatch	225	human	mean_corpuscular_hemoglobin_MCH_mean_inv_norm_transformed	AMR							x
NS1542	Neutrophil	31	119	0.260504	14.1369	3.32329	5.07423	2.19285	1.94533e-07	5.05785e-05	Null_Model_SNP151Common_OpenChrom_SNPmatch	119	human	monocyte_absolute_count_maximum_inv_norm_transformed	AMR							x					x
E004801	Monocyte	85	320	0.265625	55.4176	5.83005	5.07413	1.53381	1.94636e-07	5.06055e-05	Null_Model_SNP151Common_OpenChrom_SNPmatch	320	human	Asthma	EUR			x	x							x
NS1555	Monocyte	94	236	0.398305	64.1069	5.89131	5.0741	1.4663	1.94667e-07	5.06135e-05	Null_Model_SNP151Common_OpenChrom_SNPmatch	236	human	Systemic_lupus_erythematosus	EAS	x		x								x
NS1461	Neutrophil	39	126	0.309524	20.2537	3.69453	5.07406	1.92557	1.94711e-07	5.06249e-05	Null_Model_SNP151Common_OpenChrom_SNPmatch	126	human	Mitochondrial_DNA_copy_number_raw	EUR							x
ERR3189290	B cell	61	219	0.278539	36.2537	4.87725	5.07381	1.68258	1.94959e-07	5.06894e-05	Null_Model_SNP151Common_OpenChrom_SNPmatch	219	human	eosinophil_fraction_mean_inv_norm_transformed	EUR							x					x
NS1470	Neutrophil	76	195	0.389744	49.4555	5.23166	5.07381	1.53673	1.94963e-07	5.06905e-05	Null_Model_SNP151Common_OpenChrom_SNPmatch	195	human	white_blood_cell_count_WBC_mean_inv_norm_transformed	AMR							x					x
GSM3112106	Monocyte	115	238	0.483193	83.3826	6.23157	5.07374	1.37918	1.95033e-07	5.07085e-05	Null_Model_SNP151Common_OpenChrom_SNPmatch	238	human	Inflammatory_bowel_disease	EAS			x		x						x
GSM2592808	Macrophage	273	584	0.467466	220.301	10.3868	5.07366	1.23922	1.95118e-07	5.07308e-05	Null_Model_SNP151Common_OpenChrom_SNPmatch	584	human	Mean_reticulocyte_volume	EUR							x
NS1548	Neutrophil	54	215	0.251163	29.4146	4.84571	5.07364	1.83582	1.95138e-07	5.07358e-05	Null_Model_SNP151Common_OpenChrom_SNPmatch	215	human	mean_corpuscular_volume_MCV_maximum_inv_norm_transformed	AFR							x
ERR3189215	B cell	35	208	0.168269	16.7512	3.59681	5.07359	2.0894	1.9519e-07	5.07495e-05	Null_Model_SNP151Common_OpenChrom_SNPmatch	208	human	eosinophil_fraction_mean_inv_norm_transformed	AFR							x					x
ERR3189185	B cell	56	152	0.368421	33.014	4.53054	5.07357	1.69625	1.95211e-07	5.0755e-05	Null_Model_SNP151Common_OpenChrom_SNPmatch	152	human	Neutrophil_percentage_of_granulocytes	EUR			x				x					x
ERR3189300	B cell	160	1017	0.157325	111.373	9.58447	5.07356	1.43662	1.9522e-07	5.07573e-05	Null_Model_SNP151Common_OpenChrom_SNPmatch	1017	human	White_blood_cell_count	EUR			x				x					x
NS968	Neutrophil	74	176	0.420455	46.5714	5.40621	5.07353	1.58896	1.95254e-07	5.07661e-05	Null_Model_SNP151Common_OpenChrom_SNPmatch	176	human	white_blood_cell_count_WBC_minimum_inv_norm_transformed	EAS							x					x
NS756	Neutrophil	31	163	0.190184	13.971	3.35651	5.07342	2.21888	1.95369e-07	5.07959e-05	Null_Model_SNP151Common_OpenChrom_SNPmatch	163	human	Basophil_percentage_of_white_cells	EUR			x				x					x
NS1548	Neutrophil	78	186	0.419355	50.3197	5.45616	5.07322	1.55009	1.95568e-07	5.08477e-05	Null_Model_SNP151Common_OpenChrom_SNPmatch	186	human	mean_corpuscular_volume_MCV_minimum_inv_norm_transformed	EAS							x
GSM3111964	Macrophage	480	1017	0.471976	415.786	12.6577	5.07309	1.15444	1.95707e-07	5.08838e-05	Null_Model_SNP151Common_OpenChrom_SNPmatch	1017	human	White_blood_cell_count	EUR			x				x					x
GSM2592810	Macrophage	72	135	0.533333	47.1379	4.90092	5.07296	1.52743	1.9584e-07	5.09184e-05	Null_Model_SNP151Common_OpenChrom_SNPmatch	135	human	neutrophil_absolute_count_mean_inv_norm_transformed	EUR							x					x
NS1510	Monocyte	70	166	0.421687	43.8981	5.14545	5.07282	1.5946	1.95985e-07	5.09562e-05	Null_Model_SNP151Common_OpenChrom_SNPmatch	166	human	monocyte_absolute_count_minimum_inv_norm_transformed	EUR							x					x
NS936	Neutrophil	57	168	0.339286	33.6803	4.59714	5.07265	1.69238	1.96158e-07	5.10011e-05	Null_Model_SNP151Common_OpenChrom_SNPmatch	168	human	eosinophil_fraction_maximum_inv_norm_transformed	AMR							x					x
E004793	Macrophage	53	153	0.346405	30.0869	4.51702	5.07262	1.76156	1.96193e-07	5.10101e-05	Null_Model_SNP151Common_OpenChrom_SNPmatch	153	human	eosinophil_absolute_count_maximum_inv_norm_transformed	AMR							x					x
GSM3421851	Macrophage	57	179	0.318436	33.3447	4.66391	5.07199	1.70942	1.96834e-07	5.11769e-05	Null_Model_SNP151Common_OpenChrom_SNPmatch	179	human	eosinophil_fraction_maximum_inv_norm_transformed	AFR							x					x
NS1517	Neutrophil	38	77	0.493506	20.9341	3.36477	5.07195	1.81522	1.96877e-07	5.11879e-05	Null_Model_SNP151Common_OpenChrom_SNPmatch	77	human	neutrophil_absolute_count_maximum_inv_norm_transformed	EUR							x					x
GSM2359983	Monocyte	56	183	0.306011	32.2128	4.68995	5.07195	1.73844	1.96881e-07	5.1189e-05	Null_Model_SNP151Common_OpenChrom_SNPmatch	183	human	monocyte_absolute_count_mean_inv_norm_transformed	AFR							x					x
NS1669	Neutrophil	81	196	0.413265	52.1768	5.68293	5.07189	1.55241	1.96946e-07	5.1206e-05	Null_Model_SNP151Common_OpenChrom_SNPmatch	196	human	mean_corpuscular_volume_MCV_mean_inv_norm_transformed	EAS							x
NS792	Neutrophil	137	461	0.29718	96.8232	7.9216	5.07181	1.41495	1.97027e-07	5.12269e-05	Null_Model_SNP151Common_OpenChrom_SNPmatch	461	human	Mean_corpuscular_hemoglobin	EAS							x
ERR3189170	B cell	63	202	0.311881	37.7632	4.97603	5.07166	1.66829	1.97175e-07	5.12655e-05	Null_Model_SNP151Common_OpenChrom_SNPmatch	202	human	eosinophil_fraction_mean_inv_norm_transformed	AMR							x					x
GSM1501166	Myeloid	58	182	0.318681	33.9081	4.75032	5.07164	1.71051	1.97203e-07	5.12727e-05	Null_Model_SNP151Common_OpenChrom_SNPmatch	182	human	monocyte_absolute_count_mean_inv_norm_transformed	AMR							x					x
NS992	Neutrophil	104	280	0.371429	71.1818	6.47093	5.07163	1.46105	1.97207e-07	5.12737e-05	Null_Model_SNP151Common_OpenChrom_SNPmatch	280	human	platelet_count_mean_inv_norm_transformed	EAS							x					x
NS1547	Neutrophil	163	429	0.379953	122.699	7.9466	5.07144	1.32845	1.97411e-07	5.13268e-05	Null_Model_SNP151Common_OpenChrom_SNPmatch	429	human	White_blood_cell_count	AMR			x				x					x
NS1472	Neutrophil	46	131	0.351145	24.2747	4.28386	5.07143	1.89498	1.97423e-07	5.133e-05	Null_Model_SNP151Common_OpenChrom_SNPmatch	131	human	neutrophil_absolute_count_minimum_inv_norm_transformed	EUR							x					x
NS1663	Neutrophil	141	430	0.327907	102.05	7.68033	5.0714	1.38168	1.97448e-07	5.13365e-05	Null_Model_SNP151Common_OpenChrom_SNPmatch	430	human	Mean_corpuscular_volume	SAS							x
ERR3189095	B cell	253	700	0.361429	201.09	10.2359	5.07137	1.25814	1.97482e-07	5.13453e-05	Null_Model_SNP151Common_OpenChrom_SNPmatch	700	human	Platelet_count	EAS							x					x
GSM9437757	B cell	38	103	0.368932	20.027	3.54405	5.07133	1.89744	1.97525e-07	5.13564e-05	Null_Model_SNP151Common_OpenChrom_SNPmatch	103	human	monocyte_absolute_count_maximum_inv_norm_transformed	EAS							x					x
NS1653	Neutrophil	83	285	0.291228	53.0829	5.8995	5.07112	1.56359	1.9774e-07	5.14124e-05	Null_Model_SNP151Common_OpenChrom_SNPmatch	285	human	Lymphocyte_to_monocyte_ratio	EUR							x					x
ERR3189290	B cell	184	700	0.262857	136.613	9.34448	5.07108	1.34687	1.97784e-07	5.14237e-05	Null_Model_SNP151Common_OpenChrom_SNPmatch	700	human	Platelet_count	EAS							x					x
GSM7277468	Monocyte	23	142	0.161972	8.80619	2.799	5.07103	2.6118	1.97837e-07	5.14376e-05	Null_Model_SNP151Common_OpenChrom_SNPmatch	142	human	monocyte_absolute_count_minimum_inv_norm_transformed	AFR							x					x
NS1518	Neutrophil	170	474	0.35865	127.6	8.36135	5.0709	1.33228	1.97965e-07	5.14709e-05	Null_Model_SNP151Common_OpenChrom_SNPmatch	474	human	Lymphocyte_count	EAS							x					x
NS1490	Neutrophil	25	63	0.396825	10.6953	2.821	5.07078	2.33747	1.98094e-07	5.15044e-05	Null_Model_SNP151Common_OpenChrom_SNPmatch	63	human	Neutrophil_side_fluorescence	EUR			x								x
NS988	Neutrophil	22	119	0.184874	8.54146	2.65415	5.07075	2.57567	1.98128e-07	5.15133e-05	Null_Model_SNP151Common_OpenChrom_SNPmatch	119	human	lymphocyte_absolute_count_mean_inv_norm_transformed	EUR							x					x
NS1548	Neutrophil	47	134	0.350746	25.1189	4.31519	5.07072	1.8711	1.98155e-07	5.15204e-05	Null_Model_SNP151Common_OpenChrom_SNPmatch	134	human	Sum_basophil_neutrophil_counts	EUR			x				x					x
GSM7277465	Myeloid	65	253	0.256917	38.971	5.13324	5.07067	1.66791	1.98209e-07	5.15342e-05	Null_Model_SNP151Common_OpenChrom_SNPmatch	253	human	platelet_count_maximum_inv_norm_transformed	AMR							x					x
NS1657	Neutrophil	77	201	0.383085	47.1948	5.87818	5.07048	1.63154	1.98408e-07	5.1586e-05	Null_Model_SNP151Common_OpenChrom_SNPmatch	201	human	Crohn_s_disease	EAS			x		x						x
E004078_E004274	B cell	58	102	0.568627	37.1778	4.10662	5.07039	1.56007	1.98501e-07	5.16101e-05	Null_Model_SNP151Common_OpenChrom_SNPmatch	102	human	monocyte_fraction_minimum_inv_norm_transformed	EAS							x					x
NS1653	Neutrophil	45	103	0.436893	24.8252	3.979	5.07033	1.81268	1.98562e-07	5.16261e-05	Null_Model_SNP151Common_OpenChrom_SNPmatch	103	human	neutrophil_absolute_count_mean_inv_norm_transformed	AMR							x					x
NS1438	Neutrophil	244	822	0.296837	187.181	11.2063	5.07031	1.30355	1.98587e-07	5.16327e-05	Null_Model_SNP151Common_OpenChrom_SNPmatch	822	human	Red_cell_distribution_width	EUR							x
GSM9437759	B cell	73	201	0.363184	46.3786	5.25048	5.07028	1.574	1.98617e-07	5.16404e-05	Null_Model_SNP151Common_OpenChrom_SNPmatch	201	human	mean_platelet_volume_MPV_minimum_inv_norm_transformed	EUR							x
GSM2592808	Macrophage	127	220	0.577273	95.3876	6.23503	5.07013	1.33141	1.98777e-07	5.16819e-05	Null_Model_SNP151Common_OpenChrom_SNPmatch	220	human	mean_platelet_volume_MPV_maximum_inv_norm_transformed	EUR							x
NS724	Neutrophil	19	97	0.195876	7.06094	2.35484	5.07	2.69086	1.98903e-07	5.17149e-05	Null_Model_SNP151Common_OpenChrom_SNPmatch	97	human	lymphocyte_fraction_maximum_inv_norm_transformed	EAS							x					x
NS1552	Neutrophil	202	461	0.438178	157.155	8.84528	5.06995	1.28536	1.98958e-07	5.1729e-05	Null_Model_SNP151Common_OpenChrom_SNPmatch	461	human	Mean_corpuscular_hemoglobin	EAS							x
NS1468	Neutrophil	49	208	0.235577	26.8482	4.36932	5.06987	1.82508	1.99047e-07	5.17523e-05	Null_Model_SNP151Common_OpenChrom_SNPmatch	208	human	eosinophil_fraction_mean_inv_norm_transformed	AFR							x					x
NS976	Neutrophil	27	94	0.287234	12.1029	2.93844	5.06974	2.23087	1.9918e-07	5.17867e-05	Null_Model_SNP151Common_OpenChrom_SNPmatch	94	human	eosinophil_absolute_count_minimum_inv_norm_transformed	AFR							x					x
NS1488	Neutrophil	52	285	0.182456	28.6903	4.59783	5.06972	1.81246	1.992e-07	5.17919e-05	Null_Model_SNP151Common_OpenChrom_SNPmatch	285	human	Lymphocyte_to_monocyte_ratio	EUR							x					x
NS1000	Neutrophil	47	124	0.379032	26.4945	4.04478	5.06962	1.77395	1.99302e-07	5.18185e-05	Null_Model_SNP151Common_OpenChrom_SNPmatch	124	human	monocyte_absolute_count_minimum_inv_norm_transformed	EAS							x					x
NS1555	Monocyte	53	112	0.473214	32.1518	4.11253	5.06942	1.64843	1.99515e-07	5.18739e-05	Null_Model_SNP151Common_OpenChrom_SNPmatch	112	human	eosinophil_fraction_minimum_inv_norm_transformed	EUR							x					x
GSM3421851	Macrophage	310	847	0.365998	249.811	11.873	5.0694	1.24094	1.99536e-07	5.18794e-05	Null_Model_SNP151Common_OpenChrom_SNPmatch	847	human	Mean_corpuscular_volume	EUR							x
NS794	Neutrophil	48	292	0.164384	24.9201	4.55298	5.06919	1.92616	1.99754e-07	5.19359e-05	Null_Model_SNP151Common_OpenChrom_SNPmatch	292	human	Inflammatory_bowel_disease	EUR			x		x						x
NS1639	Neutrophil	88	204	0.431373	57.3776	6.04097	5.06912	1.5337	1.99829e-07	5.19557e-05	Null_Model_SNP151Common_OpenChrom_SNPmatch	204	human	mean_corpuscular_hemoglobin_MCH_mean_inv_norm_transformed	EAS							x
NS1008	Neutrophil	163	533	0.305816	119.348	8.61156	5.06904	1.36576	1.99915e-07	5.19778e-05	Null_Model_SNP151Common_OpenChrom_SNPmatch	533	human	Platelet_count	AMR							x					x
NS952	Neutrophil	55	184	0.298913	31.3726	4.66112	5.06904	1.75312	1.99917e-07	5.19784e-05	Null_Model_SNP151Common_OpenChrom_SNPmatch	184	human	white_blood_cell_count_WBC_minimum_inv_norm_transformed	AMR							x					x
ERR3189190	B cell	104	292	0.356164	71.6643	6.37928	5.06886	1.45121	2.00105e-07	5.20273e-05	Null_Model_SNP151Common_OpenChrom_SNPmatch	292	human	Inflammatory_bowel_disease	EUR			x		x						x
NS1518	Neutrophil	203	570	0.35614	154.199	9.62816	5.06859	1.31648	2.00386e-07	5.21003e-05	Null_Model_SNP151Common_OpenChrom_SNPmatch	570	human	White_blood_cell_count	EAS			x				x					x
GSM1122315	Myeloid	86	336	0.255952	54.2038	6.27331	5.06849	1.5866	2.00493e-07	5.21283e-05	Null_Model_SNP151Common_OpenChrom_SNPmatch	336	human	Neutrophil_count	SAS			x				x					x
GSM1940200	Myeloid	55	723	0.0760719	28.8332	5.16267	5.06847	1.90753	2.00512e-07	5.21331e-05	Null_Model_SNP151Common_OpenChrom_SNPmatch	723	human	Mean_platelet_volume	EUR							x
GSM6706079	Monocyte	191	336	0.568452	151.004	7.89126	5.06839	1.26487	2.00595e-07	5.21546e-05	Null_Model_SNP151Common_OpenChrom_SNPmatch	336	human	Neutrophil_count	SAS			x				x					x
NS1461	Neutrophil	85	248	0.342742	54.4486	6.0279	5.06834	1.56111	2.00651e-07	5.21693e-05	Null_Model_SNP151Common_OpenChrom_SNPmatch	248	human	Neutrophils_and_lymphocytes_in_blood_confirmatory_factor_analysis_Factor_35	EUR			x								x
ERR3189195	B cell	108	426	0.253521	72.3586	7.03223	5.06829	1.49257	2.00706e-07	5.21834e-05	Null_Model_SNP151Common_OpenChrom_SNPmatch	426	human	Monocyte_count	EAS			x				x					x
GSM3111966	Macrophage	62	119	0.521008	38.8571	4.56646	5.06801	1.59559	2.01002e-07	5.22605e-05	Null_Model_SNP151Common_OpenChrom_SNPmatch	119	human	monocyte_absolute_count_maximum_inv_norm_transformed	AMR							x					x
NS1639	Neutrophil	64	260	0.246154	37.95	5.14019	5.0679	1.68643	2.01113e-07	5.22894e-05	Null_Model_SNP151Common_OpenChrom_SNPmatch	260	human	platelet_count_minimum_inv_norm_transformed	AFR							x					x
NS1571	Neutrophil	46	93	0.494624	27.8012	3.59102	5.06786	1.6546	2.01155e-07	5.23003e-05	Null_Model_SNP151Common_OpenChrom_SNPmatch	93	human	eosinophil_absolute_count_minimum_inv_norm_transformed	AMR							x					x
NS1452	Neutrophil	31	162	0.191358	13.2617	3.5002	5.06778	2.33755	2.01241e-07	5.23227e-05	Null_Model_SNP151Common_OpenChrom_SNPmatch	162	human	Eosinophil_percentage_of_granulocytes	EUR			x				x					x
NS1567	Neutrophil	66	159	0.415094	40.6204	5.00817	5.06765	1.6248	2.01383e-07	5.23596e-05	Null_Model_SNP151Common_OpenChrom_SNPmatch	159	human	monocyte_absolute_count_mean_inv_norm_transformed	EAS							x					x
NS936	Neutrophil	86	264	0.325758	56.5105	5.81946	5.06739	1.52184	2.01649e-07	5.24287e-05	Null_Model_SNP151Common_OpenChrom_SNPmatch	264	human	platelet_count_minimum_inv_norm_transformed	AMR							x					x
ERR3189130	B cell	38	121	0.31405	19.6104	3.62906	5.06733	1.93775	2.01722e-07	5.24478e-05	Null_Model_SNP151Common_OpenChrom_SNPmatch	121	human	neutrophil_fraction_minimum_inv_norm_transformed	EUR							x					x
GSM1681424	Macrophage	82	153	0.535948	55.0839	5.31177	5.06725	1.48864	2.01803e-07	5.24689e-05	Null_Model_SNP151Common_OpenChrom_SNPmatch	153	human	eosinophil_absolute_count_maximum_inv_norm_transformed	AMR							x					x
GSM2695651	Macrophage	47	99	0.474747	26.8472	3.97714	5.06718	1.75065	2.01881e-07	5.24891e-05	Null_Model_SNP151Common_OpenChrom_SNPmatch	99	human	lymphocyte_absolute_count_mean_inv_norm_transformed	EAS							x					x
NS1512	Monocyte	241	570	0.422807	192.5	9.57174	5.06705	1.25195	2.02014e-07	5.25236e-05	Null_Model_SNP151Common_OpenChrom_SNPmatch	570	human	White_blood_cell_count	EAS			x				x					x
E004048_E004362	B cell	98	520	0.188462	62.6973	6.96716	5.06702	1.56307	2.0205e-07	5.25331e-05	Null_Model_SNP151Common_OpenChrom_SNPmatch	520	human	Reticulocyte_fraction_of_red_cells	EUR							x					x
E004800	Monocyte	58	153	0.379085	34.6004	4.61803	5.06701	1.67628	2.02052e-07	5.25336e-05	Null_Model_SNP151Common_OpenChrom_SNPmatch	153	human	Basophil_count	EAS			x				x					x
E004200	Eosinophil	46	107	0.429907	25.7702	3.99264	5.06677	1.78501	2.02313e-07	5.26013e-05	Null_Model_SNP151Common_OpenChrom_SNPmatch	107	human	neutrophil_fraction_mean_inv_norm_transformed	EAS							x					x
E004800	Monocyte	45	108	0.416667	25.1379	3.92033	5.06645	1.79013	2.02654e-07	5.26901e-05	Null_Model_SNP151Common_OpenChrom_SNPmatch	108	human	eosinophil_absolute_count_minimum_inv_norm_transformed	EUR							x					x
NS1521	Neutrophil	22	48	0.458333	9.68232	2.43125	5.0664	2.27218	2.02706e-07	5.27036e-05	Null_Model_SNP151Common_OpenChrom_SNPmatch	48	human	Eosinophil_side_scatter	EUR			x				x					x
NS792	Neutrophil	92	362	0.254144	59.4575	6.42327	5.06634	1.54732	2.02774e-07	5.27212e-05	Null_Model_SNP151Common_OpenChrom_SNPmatch	362	human	Mean_corpuscular_hemoglobin	AMR							x
NS1437	Neutrophil	25	63	0.396825	10.5964	2.84305	5.06624	2.35929	2.02871e-07	5.27465e-05	Null_Model_SNP151Common_OpenChrom_SNPmatch	63	human	Neutrophil_side_fluorescence	EUR			x								x
GSM2695651	Macrophage	50	149	0.33557	28.3696	4.26981	5.06589	1.76245	2.03247e-07	5.28442e-05	Null_Model_SNP151Common_OpenChrom_SNPmatch	149	human	Respiratory_disease_confirmatory_factor_analysis_Factor_11	EUR											x
GSM1334006	B cell	24	46	0.521739	10.5514	2.65473	5.06588	2.27457	2.03259e-07	5.28474e-05	Null_Model_SNP151Common_OpenChrom_SNPmatch	46	human	Rheumatoid_arthritis_ACPA_positive	EUR	x		x								x
NS1653	Neutrophil	90	233	0.386266	59.5624	6.00836	5.06587	1.51102	2.03268e-07	5.28497e-05	Null_Model_SNP151Common_OpenChrom_SNPmatch	233	human	white_blood_cell_count_WBC_minimum_inv_norm_transformed	EUR							x					x
NS792	Neutrophil	37	97	0.381443	19.3127	3.49158	5.0657	1.91584	2.03446e-07	5.28959e-05	Null_Model_SNP151Common_OpenChrom_SNPmatch	97	human	lymphocyte_fraction_maximum_inv_norm_transformed	EAS							x					x
GSM7277467	Myeloid	42	149	0.281879	22.3706	3.87498	5.06567	1.87746	2.03488e-07	5.29068e-05	Null_Model_SNP151Common_OpenChrom_SNPmatch	149	human	monocyte_absolute_count_maximum_inv_norm_transformed	EUR							x					x
ERR3189310	B cell	48	152	0.315789	26.5465	4.2351	5.06565	1.80815	2.03504e-07	5.29111e-05	Null_Model_SNP151Common_OpenChrom_SNPmatch	152	human	Neutrophil_percentage_of_granulocytes	EUR			x				x					x
GSM7277472	Myeloid	120	847	0.141677	81.3437	7.63137	5.06545	1.47522	2.03714e-07	5.29657e-05	Null_Model_SNP151Common_OpenChrom_SNPmatch	847	human	Mean_corpuscular_volume	EUR							x
E004793	Macrophage	54	159	0.339623	31.7373	4.39521	5.06522	1.70147	2.03961e-07	5.30298e-05	Null_Model_SNP151Common_OpenChrom_SNPmatch	159	human	monocyte_absolute_count_mean_inv_norm_transformed	EAS							x					x
ERR3189200	B cell	51	174	0.293103	28.3706	4.46761	5.06521	1.79763	2.03972e-07	5.30328e-05	Null_Model_SNP151Common_OpenChrom_SNPmatch	174	human	eosinophil_absolute_count_maximum_inv_norm_transformed	EUR							x					x
NS952	Neutrophil	30	126	0.238095	13.6643	3.22509	5.06518	2.1955	2.04009e-07	5.30424e-05	Null_Model_SNP151Common_OpenChrom_SNPmatch	126	human	Mitochondrial_DNA_copy_number_raw	EUR							x
NS1462	Neutrophil	79	528	0.149621	47.5155	6.21627	5.06486	1.66262	2.04354e-07	5.3132e-05	Null_Model_SNP151Common_OpenChrom_SNPmatch	528	human	White_blood_cell_count	AFR			x				x					x
ERR3189155	B cell	46	124	0.370968	25.0759	4.13137	5.06468	1.83443	2.04543e-07	5.31812e-05	Null_Model_SNP151Common_OpenChrom_SNPmatch	124	human	monocyte_absolute_count_minimum_inv_norm_transformed	EAS							x					x
GSM1334006	B cell	107	320	0.334375	73.1758	6.6787	5.06448	1.46223	2.04754e-07	5.32361e-05	Null_Model_SNP151Common_OpenChrom_SNPmatch	320	human	Asthma	EUR			x	x							x
GSM1334005	B cell	43	86	0.5	24.3447	3.68376	5.06421	1.7663	2.05047e-07	5.33122e-05	Null_Model_SNP151Common_OpenChrom_SNPmatch	86	human	eosinophil_fraction_minimum_inv_norm_transformed	EAS							x					x
NS1542	Neutrophil	126	534	0.235955	86.8142	7.73779	5.06421	1.45138	2.05048e-07	5.33124e-05	Null_Model_SNP151Common_OpenChrom_SNPmatch	534	human	Platelet_count	SAS							x					x
GSM9437764	B cell	36	220	0.163636	17.032	3.74553	5.06418	2.11367	2.05079e-07	5.33206e-05	Null_Model_SNP151Common_OpenChrom_SNPmatch	220	human	monocyte_fraction_mean_inv_norm_transformed	EUR							x					x
ERR3189155	B cell	34	84	0.404762	17.1548	3.32641	5.06407	1.98195	2.05204e-07	5.33531e-05	Null_Model_SNP151Common_OpenChrom_SNPmatch	84	human	Rheumatoid_arthritis_rheumatoid_factor_and_or_anti_cyclic_citrullinated_peptide_seropositive	EAS	x		x								x
NS1567	Neutrophil	165	539	0.306122	123.007	8.29246	5.064	1.34139	2.05278e-07	5.33724e-05	Null_Model_SNP151Common_OpenChrom_SNPmatch	539	human	Platelet_distribution_width	EUR							x
NS1552	Neutrophil	47	93	0.505376	28.2947	3.69379	5.06399	1.66109	2.05287e-07	5.33747e-05	Null_Model_SNP151Common_OpenChrom_SNPmatch	93	human	eosinophil_absolute_count_minimum_inv_norm_transformed	AMR							x					x
E004793	Macrophage	116	429	0.270396	78.997	7.30787	5.06344	1.46841	2.05875e-07	5.35275e-05	Null_Model_SNP151Common_OpenChrom_SNPmatch	429	human	White_blood_cell_count	AMR			x				x					x
NS1572	Neutrophil	64	220	0.290909	38.7502	4.98694	5.06318	1.6516	2.06165e-07	5.36028e-05	Null_Model_SNP151Common_OpenChrom_SNPmatch	220	human	mean_platelet_volume_MPV_maximum_inv_norm_transformed	EUR							x
NS1568	Neutrophil	96	220	0.436364	66.3626	5.85366	5.06305	1.4466	2.06305e-07	5.36393e-05	Null_Model_SNP151Common_OpenChrom_SNPmatch	220	human	mean_platelet_volume_MPV_maximum_inv_norm_transformed	EUR							x
ERR3189310	B cell	33	84	0.392857	16.5145	3.25608	5.063	1.99825	2.06357e-07	5.36527e-05	Null_Model_SNP151Common_OpenChrom_SNPmatch	84	human	Ulcerative_colitis	SAS			x		x						x
NS1567	Neutrophil	186	461	0.403471	141.296	8.82964	5.06298	1.31639	2.06373e-07	5.36571e-05	Null_Model_SNP151Common_OpenChrom_SNPmatch	461	human	Mean_corpuscular_hemoglobin	EAS							x
E004043_E004357	B cell	101	977	0.103378	63.4785	7.41106	5.0629	1.59109	2.06459e-07	5.36793e-05	Null_Model_SNP151Common_OpenChrom_SNPmatch	977	human	Eosinophil_counts	EUR			x				x					x
ERR3189205	B cell	122	392	0.311224	85.1419	7.28037	5.06267	1.4329	2.06711e-07	5.3745e-05	Null_Model_SNP151Common_OpenChrom_SNPmatch	392	human	Lymphocyte_count	SAS							x					x
NS1542	Neutrophil	61	383	0.159269	34.3666	5.26084	5.06257	1.77498	2.06823e-07	5.37739e-05	Null_Model_SNP151Common_OpenChrom_SNPmatch	383	human	Neutrophil_count	AFR			x				x					x
GSM7277465	Myeloid	75	312	0.240385	45.9451	5.73934	5.06242	1.63238	2.06981e-07	5.3815e-05	Null_Model_SNP151Common_OpenChrom_SNPmatch	312	human	platelet_count_mean_inv_norm_transformed	AMR							x					x
NS1437	Neutrophil	122	343	0.355685	86.8342	6.94654	5.06235	1.40498	2.0706e-07	5.38357e-05	Null_Model_SNP151Common_OpenChrom_SNPmatch	343	human	platelet_count_mean_inv_norm_transformed	EUR							x					x
ERR3189285	B cell	195	837	0.232975	146.062	9.66707	5.06235	1.33505	2.07061e-07	5.38358e-05	Null_Model_SNP151Common_OpenChrom_SNPmatch	837	human	Monocyte_count	EUR			x				x					x
ERR3189315	B cell	57	166	0.343373	33.3946	4.66295	5.06233	1.70686	2.07085e-07	5.3842e-05	Null_Model_SNP151Common_OpenChrom_SNPmatch	166	human	monocyte_absolute_count_minimum_inv_norm_transformed	EUR							x					x
NS1521	Neutrophil	117	334	0.350299	82.6184	6.79222	5.06191	1.41615	2.07535e-07	5.3959e-05	Null_Model_SNP151Common_OpenChrom_SNPmatch	334	human	Neutrophil_count	AMR			x				x					x
GSM1681426	Macrophage	41	64	0.640625	23.5315	3.45098	5.06191	1.74235	2.07543e-07	5.39613e-05	Null_Model_SNP151Common_OpenChrom_SNPmatch	64	human	Neutrophil_side_scatter	EUR			x								x
NS1639	Neutrophil	134	454	0.295154	93.4126	8.01827	5.06187	1.4345	2.07584e-07	5.39717e-05	Null_Model_SNP151Common_OpenChrom_SNPmatch	454	human	Alanine_aminotransferase_levels	EUR							x
GSM7277468	Monocyte	56	219	0.255708	32.1029	4.72106	5.06181	1.74439	2.07648e-07	5.39885e-05	Null_Model_SNP151Common_OpenChrom_SNPmatch	219	human	eosinophil_fraction_mean_inv_norm_transformed	EUR							x					x
NS1463	Neutrophil	211	1071	0.197012	156.988	10.6705	5.0618	1.34405	2.0766e-07	5.39916e-05	Null_Model_SNP151Common_OpenChrom_SNPmatch	1071	human	Platelet_count	EUR							x					x
ERR3189255	B cell	68	392	0.173469	40.6294	5.40736	5.06174	1.67367	2.07724e-07	5.40081e-05	Null_Model_SNP151Common_OpenChrom_SNPmatch	392	human	Lymphocyte_count	SAS							x					x
GSM3111964	Macrophage	90	166	0.542169	63.4116	5.25285	5.06171	1.4193	2.07754e-07	5.4016e-05	Null_Model_SNP151Common_OpenChrom_SNPmatch	166	human	monocyte_absolute_count_minimum_inv_norm_transformed	EUR							x					x
NS1553	Neutrophil	32	94	0.340426	15.6284	3.23446	5.06162	2.04756	2.07853e-07	5.40419e-05	Null_Model_SNP151Common_OpenChrom_SNPmatch	94	human	eosinophil_absolute_count_minimum_inv_norm_transformed	AFR							x					x
NS1550	Neutrophil	28	63	0.444444	13.0569	2.95225	5.06159	2.14445	2.07887e-07	5.40507e-05	Null_Model_SNP151Common_OpenChrom_SNPmatch	63	human	Neutrophil_side_fluorescence	EUR			x								x
NS1607	Neutrophil	177	1071	0.165266	127.854	9.70962	5.06156	1.38439	2.07916e-07	5.40582e-05	Null_Model_SNP151Common_OpenChrom_SNPmatch	1071	human	Platelet_count	EUR							x					x
ERR3189095	B cell	231	824	0.28034	179.337	10.2073	5.0614	1.28808	2.08098e-07	5.41055e-05	Null_Model_SNP151Common_OpenChrom_SNPmatch	824	human	Lymphocyte_count	EUR							x					x
ERR3189135	B cell	49	113	0.433628	28.1029	4.12873	5.06139	1.74359	2.08106e-07	5.41077e-05	Null_Model_SNP151Common_OpenChrom_SNPmatch	113	human	monocyte_fraction_minimum_inv_norm_transformed	AMR							x					x
NS1679	Neutrophil	87	201	0.432836	56.7323	5.98015	5.06136	1.53352	2.08135e-07	5.41151e-05	Null_Model_SNP151Common_OpenChrom_SNPmatch	201	human	mean_platelet_volume_MPV_maximum_inv_norm_transformed	AMR							x
NS944	Neutrophil	38	80	0.475	20.4625	3.46509	5.06119	1.85705	2.08328e-07	5.41653e-05	Null_Model_SNP151Common_OpenChrom_SNPmatch	80	human	eosinophil_absolute_count_minimum_inv_norm_transformed	EAS							x					x
GSM7277469	Monocyte	94	374	0.251337	60.8761	6.54482	5.06108	1.54412	2.08439e-07	5.41942e-05	Null_Model_SNP151Common_OpenChrom_SNPmatch	374	human	Mean_platelet_volume	AFR							x
NS1677	Neutrophil	66	126	0.52381	42.9271	4.55891	5.06106	1.53749	2.08466e-07	5.42011e-05	Null_Model_SNP151Common_OpenChrom_SNPmatch	126	human	neutrophil_fraction_mean_inv_norm_transformed	EUR							x					x
NS1673	Neutrophil	79	131	0.603053	54.1968	4.90084	5.06101	1.45765	2.08521e-07	5.42155e-05	Null_Model_SNP151Common_OpenChrom_SNPmatch	131	human	eosinophil_absolute_count_maximum_inv_norm_transformed	EAS							x					x
NS976	Neutrophil	43	140	0.307143	23.5684	3.83947	5.061	1.82447	2.08535e-07	5.4219e-05	Null_Model_SNP151Common_OpenChrom_SNPmatch	140	human	Basophil_count	AMR			x				x					x
E004200	Eosinophil	88	251	0.350598	57.8002	5.96725	5.06093	1.52249	2.08612e-07	5.42391e-05	Null_Model_SNP151Common_OpenChrom_SNPmatch	251	human	mean_corpuscular_volume_MCV_mean_inv_norm_transformed	EUR							x
GSM2359982	Monocyte	45	94	0.478723	25.9031	3.77354	5.06074	1.73724	2.08816e-07	5.42922e-05	Null_Model_SNP151Common_OpenChrom_SNPmatch	94	human	High_fluorescence_immature_platelet_fraction	EUR							x
NS1436	Neutrophil	68	168	0.404762	43.035	4.93333	5.06048	1.58011	2.09101e-07	5.43662e-05	Null_Model_SNP151Common_OpenChrom_SNPmatch	168	human	eosinophil_fraction_maximum_inv_norm_transformed	AMR							x					x
GSM1010843	Myeloid	58	179	0.324022	34.2947	4.68445	5.06042	1.69122	2.09163e-07	5.43825e-05	Null_Model_SNP151Common_OpenChrom_SNPmatch	179	human	eosinophil_fraction_maximum_inv_norm_transformed	AFR							x					x
NS944	Neutrophil	55	148	0.371622	31.2587	4.69169	5.06028	1.75951	2.09326e-07	5.44248e-05	Null_Model_SNP151Common_OpenChrom_SNPmatch	148	human	Inflammatory_bowel_disease	SAS			x		x						x
GSM9437758	B cell	48	220	0.218182	25.0999	4.52548	5.06025	1.91236	2.09349e-07	5.44309e-05	Null_Model_SNP151Common_OpenChrom_SNPmatch	220	human	monocyte_fraction_mean_inv_norm_transformed	EUR							x					x
NS1458	Neutrophil	66	322	0.204969	39.2248	5.29135	5.06018	1.68261	2.09426e-07	5.44507e-05	Null_Model_SNP151Common_OpenChrom_SNPmatch	322	human	Eosinophil_counts	AFR							x					x
ERR3189160	B cell	85	380	0.223684	53.8082	6.16451	5.0599	1.57969	2.09737e-07	5.45315e-05	Null_Model_SNP151Common_OpenChrom_SNPmatch	380	human	Monocyte_count	SAS			x				x					x
E004807	Monocyte	167	660	0.25303	120.821	9.1265	5.05986	1.38221	2.09781e-07	5.4543e-05	Null_Model_SNP151Common_OpenChrom_SNPmatch	660	human	Neutrophil_count	EUR			x				x					x
ERR3189190	B cell	70	203	0.344828	43.9381	5.15074	5.05984	1.59315	2.09804e-07	5.45491e-05	Null_Model_SNP151Common_OpenChrom_SNPmatch	203	human	Eczema	EUR			x	x							x
GSM2592807	Macrophage	57	108	0.527778	35.7313	4.20365	5.05958	1.59524	2.10089e-07	5.46232e-05	Null_Model_SNP151Common_OpenChrom_SNPmatch	108	human	eosinophil_absolute_count_minimum_inv_norm_transformed	EUR							x					x
GSM1501167	Myeloid	33	134	0.246269	15.2218	3.5138	5.05955	2.16795	2.10126e-07	5.46327e-05	Null_Model_SNP151Common_OpenChrom_SNPmatch	134	human	monocyte_fraction_maximum_inv_norm_transformed	AFR							x					x
GSM3421851	Macrophage	124	253	0.490119	89.4316	6.83254	5.05938	1.38654	2.10306e-07	5.46796e-05	Null_Model_SNP151Common_OpenChrom_SNPmatch	253	human	platelet_count_maximum_inv_norm_transformed	AMR							x					x
GSM3112106	Monocyte	60	149	0.402685	35.5744	4.82791	5.05924	1.6866	2.1046e-07	5.47196e-05	Null_Model_SNP151Common_OpenChrom_SNPmatch	149	human	monocyte_absolute_count_maximum_inv_norm_transformed	EUR							x					x
GSM3421851	Macrophage	67	145	0.462069	42.7862	4.78605	5.05924	1.56592	2.1046e-07	5.47196e-05	Null_Model_SNP151Common_OpenChrom_SNPmatch	145	human	Allergic_disease_asthma_hay_fever_or_eczema	EUR			x	x					x
NS1548	Neutrophil	101	285	0.354386	66.6074	6.79829	5.05901	1.51635	2.10718e-07	5.47868e-05	Null_Model_SNP151Common_OpenChrom_SNPmatch	285	human	platelet_count_minimum_inv_norm_transformed	EUR							x					x
NS976	Neutrophil	47	124	0.379032	25.6434	4.22157	5.05893	1.83283	2.10807e-07	5.48099e-05	Null_Model_SNP151Common_OpenChrom_SNPmatch	124	human	monocyte_absolute_count_minimum_inv_norm_transformed	EAS							x					x
GSM5098241	Myeloid	79	207	0.381643	51.4825	5.43948	5.05884	1.5345	2.10903e-07	5.48347e-05	Null_Model_SNP151Common_OpenChrom_SNPmatch	207	human	mean_platelet_volume_MPV_mean_inv_norm_transformed	AMR							x
NS1661	Neutrophil	45	161	0.279503	23.1938	4.31073	5.05858	1.94017	2.11191e-07	5.49096e-05	Null_Model_SNP151Common_OpenChrom_SNPmatch	161	human	eosinophil_absolute_count_mean_inv_norm_transformed	EAS							x					x
NS1008	Neutrophil	79	383	0.206266	48.2977	6.07003	5.05801	1.63569	2.11824e-07	5.50743e-05	Null_Model_SNP151Common_OpenChrom_SNPmatch	383	human	Neutrophil_count	AFR			x				x					x
GSM1010843	Myeloid	22	38	0.578947	10.2218	2.32868	5.05789	2.15227	2.11961e-07	5.51099e-05	Null_Model_SNP151Common_OpenChrom_SNPmatch	38	human	Monocyte_side_fluorescence	EUR			x								x
NS1572	Neutrophil	34	103	0.330097	15.8252	3.59338	5.05786	2.14848	2.11996e-07	5.51189e-05	Null_Model_SNP151Common_OpenChrom_SNPmatch	103	human	neutrophil_absolute_count_mean_inv_norm_transformed	AMR							x					x
E004805	Monocyte	87	238	0.365546	57.1079	5.91019	5.05772	1.52343	2.12145e-07	5.51578e-05	Null_Model_SNP151Common_OpenChrom_SNPmatch	238	human	Inflammatory_bowel_disease	EAS			x		x						x
NS1683	Neutrophil	77	153	0.503268	52.0869	4.92579	5.05768	1.4783	2.12194e-07	5.51703e-05	Null_Model_SNP151Common_OpenChrom_SNPmatch	153	human	Basophil_count	EAS			x				x					x
E004803	Monocyte	65	182	0.357143	40.4805	4.84849	5.05714	1.60571	2.128e-07	5.5328e-05	Null_Model_SNP151Common_OpenChrom_SNPmatch	182	human	eosinophil_absolute_count_mean_inv_norm_transformed	AMR							x					x
NS756	Neutrophil	126	824	0.152913	85.1678	8.07464	5.05684	1.47943	2.13129e-07	5.54136e-05	Null_Model_SNP151Common_OpenChrom_SNPmatch	824	human	Lymphocyte_count	EUR							x					x
ERR3189240	B cell	16	40	0.4	5.60939	2.05482	5.05671	2.85236	2.13277e-07	5.5452e-05	Null_Model_SNP151Common_OpenChrom_SNPmatch	40	human	Rheumatoid_arthritis_ACPA_positive	EAS	x		x								x
NS1463	Neutrophil	35	140	0.25	17.5355	3.45384	5.05656	1.99596	2.13443e-07	5.54952e-05	Null_Model_SNP151Common_OpenChrom_SNPmatch	140	human	Basophil_count	SAS							x					x
NS1554	Neutrophil	55	208	0.264423	31.1968	4.70747	5.05648	1.763	2.13535e-07	5.5519e-05	Null_Model_SNP151Common_OpenChrom_SNPmatch	208	human	eosinophil_fraction_mean_inv_norm_transformed	AFR							x					x
E004807	Monocyte	68	201	0.338308	41.0619	5.32749	5.05643	1.65603	2.13594e-07	5.55343e-05	Null_Model_SNP151Common_OpenChrom_SNPmatch	201	human	mean_platelet_volume_MPV_minimum_inv_norm_transformed	EUR							x
E004200	Eosinophil	66	260	0.253846	39.5115	5.2389	5.05612	1.6704	2.1394e-07	5.56243e-05	Null_Model_SNP151Common_OpenChrom_SNPmatch	260	human	platelet_count_minimum_inv_norm_transformed	AFR							x					x
NS1490	Neutrophil	68	184	0.369565	43.0639	4.93193	5.05605	1.57905	2.14016e-07	5.56442e-05	Null_Model_SNP151Common_OpenChrom_SNPmatch	184	human	white_blood_cell_count_WBC_minimum_inv_norm_transformed	AMR							x					x
NS1571	Neutrophil	53	208	0.254808	29.6214	4.62401	5.05592	1.78925	2.14166e-07	5.56831e-05	Null_Model_SNP151Common_OpenChrom_SNPmatch	208	human	eosinophil_fraction_mean_inv_norm_transformed	AFR							x					x
NS1673	Neutrophil	69	120	0.575	45.3257	4.6825	5.05591	1.52232	2.14168e-07	5.56837e-05	Null_Model_SNP151Common_OpenChrom_SNPmatch	120	human	monocyte_fraction_maximum_inv_norm_transformed	EAS							x					x
GSM1421017	Dendritic Cell	421	1017	0.413963	355.102	13.034	5.05586	1.18558	2.14233e-07	5.57007e-05	Null_Model_SNP151Common_OpenChrom_SNPmatch	1017	human	White_blood_cell_count	EUR			x				x					x
GSM9437763	B cell	139	411	0.3382	97.8511	8.13922	5.05563	1.42052	2.14487e-07	5.57667e-05	Null_Model_SNP151Common_OpenChrom_SNPmatch	411	human	Neutrophil_count	EAS			x				x					x
GSM1940195	Myeloid	3	11	0.272727	0.301698	0.533748	5.05538	9.94371	2.14763e-07	5.58385e-05	Null_Model_SNP151Common_OpenChrom_SNPmatch	11	human	Phosphatidylcholine_17_1_18_2_levels	EUR							x
E004078_E004274	B cell	70	162	0.432099	44.998	4.9457	5.0553	1.55562	2.14863e-07	5.58643e-05	Null_Model_SNP151Common_OpenChrom_SNPmatch	162	human	Eosinophil_percentage_of_granulocytes	EUR			x				x					x
NS1679	Neutrophil	92	211	0.436019	60.6713	6.19733	5.05519	1.51637	2.14981e-07	5.58949e-05	Null_Model_SNP151Common_OpenChrom_SNPmatch	211	human	Crohn_s_disease	EUR			x		x						x
GSM1501166	Myeloid	49	141	0.347518	27.0569	4.34071	5.05518	1.811	2.14995e-07	5.58986e-05	Null_Model_SNP151Common_OpenChrom_SNPmatch	141	human	Myeloid_white_cell_count	EUR			x				x					x
NS756	Neutrophil	64	285	0.224561	37.2517	5.29137	5.05507	1.71804	2.15111e-07	5.5929e-05	Null_Model_SNP151Common_OpenChrom_SNPmatch	285	human	platelet_count_minimum_inv_norm_transformed	EUR							x					x
GSM3421852	Macrophage	120	213	0.56338	87.1209	6.50449	5.05484	1.3774	2.15381e-07	5.5999e-05	Null_Model_SNP151Common_OpenChrom_SNPmatch	213	human	Systemic_lupus_erythematosus_MTAG	EUR	x		x						x
GSM5098240	Myeloid	81	201	0.402985	53.2797	5.48395	5.0548	1.52028	2.15416e-07	5.60082e-05	Null_Model_SNP151Common_OpenChrom_SNPmatch	201	human	mean_platelet_volume_MPV_minimum_inv_norm_transformed	EUR							x
NS1553	Neutrophil	48	103	0.466019	27.7802	4.00021	5.05468	1.72785	2.15551e-07	5.60433e-05	Null_Model_SNP151Common_OpenChrom_SNPmatch	103	human	monocyte_absolute_count_maximum_inv_norm_transformed	EAS							x					x
NS1461	Neutrophil	64	153	0.418301	39.5644	4.83426	5.05466	1.61761	2.15576e-07	5.60499e-05	Null_Model_SNP151Common_OpenChrom_SNPmatch	153	human	eosinophil_absolute_count_maximum_inv_norm_transformed	AMR							x					x
E004793	Macrophage	102	392	0.260204	68.4685	6.6338	5.05464	1.48974	2.15599e-07	5.60558e-05	Null_Model_SNP151Common_OpenChrom_SNPmatch	392	human	Lymphocyte_count	SAS							x					x
GSM1681426	Macrophage	93	168	0.553571	65.7942	5.38234	5.05464	1.4135	2.15603e-07	5.60568e-05	Null_Model_SNP151Common_OpenChrom_SNPmatch	168	human	eosinophil_fraction_maximum_inv_norm_transformed	AMR							x					x
NS1677	Neutrophil	117	251	0.466135	84.5035	6.42917	5.05454	1.38456	2.15714e-07	5.60857e-05	Null_Model_SNP151Common_OpenChrom_SNPmatch	251	human	mean_corpuscular_volume_MCV_mean_inv_norm_transformed	EUR							x
NS1554	Neutrophil	38	142	0.267606	18.8482	3.78905	5.05452	2.01611	2.15735e-07	5.60912e-05	Null_Model_SNP151Common_OpenChrom_SNPmatch	142	human	monocyte_absolute_count_minimum_inv_norm_transformed	AFR							x					x
GSM1334006	B cell	75	203	0.369458	47.4805	5.4448	5.05427	1.5796	2.16024e-07	5.61663e-05	Null_Model_SNP151Common_OpenChrom_SNPmatch	203	human	Eczema	EUR			x	x							x
GSM2804465	Macrophage	66	200	0.33	40.7013	5.00557	5.05411	1.62157	2.16196e-07	5.6211e-05	Null_Model_SNP151Common_OpenChrom_SNPmatch	200	human	eosinophil_absolute_count_mean_inv_norm_transformed	EUR							x					x
NS724	Neutrophil	14	77	0.181818	4.43457	1.89261	5.0541	3.15702	2.16209e-07	5.62143e-05	Null_Model_SNP151Common_OpenChrom_SNPmatch	77	human	neutrophil_absolute_count_maximum_inv_norm_transformed	EUR							x					x
E004807	Monocyte	225	979	0.229826	170.057	10.8711	5.05403	1.32309	2.16295e-07	5.62366e-05	Null_Model_SNP151Common_OpenChrom_SNPmatch	979	human	Mean_corpuscular_hemoglobin	EUR							x
NS1488	Neutrophil	23	77	0.298701	9.28771	2.71314	5.05403	2.47639	2.16297e-07	5.62373e-05	Null_Model_SNP151Common_OpenChrom_SNPmatch	77	human	Psoriasis	EUR	x		x								x
NS706	Neutrophil	28	174	0.16092	12.1738	3.13141	5.054	2.30002	2.16323e-07	5.62441e-05	Null_Model_SNP151Common_OpenChrom_SNPmatch	174	human	eosinophil_absolute_count_maximum_inv_norm_transformed	EUR							x					x
GSM2359983	Monocyte	80	148	0.540541	53.6843	5.20694	5.05396	1.49019	2.16369e-07	5.6256e-05	Null_Model_SNP151Common_OpenChrom_SNPmatch	148	human	Inflammatory_bowel_disease	SAS			x		x						x
ERR3189305	B cell	129	837	0.154122	89.017	7.9113	5.05391	1.44916	2.16427e-07	5.62711e-05	Null_Model_SNP151Common_OpenChrom_SNPmatch	837	human	Monocyte_count	EUR			x				x					x
GSM3111966	Macrophage	108	202	0.534653	78.1069	5.91486	5.0539	1.38272	2.16439e-07	5.62742e-05	Null_Model_SNP151Common_OpenChrom_SNPmatch	202	human	Multiple_sclerosis	EUR	x		x								x
NS1571	Neutrophil	54	140	0.385714	31.4336	4.46518	5.05387	1.71791	2.16475e-07	5.62834e-05	Null_Model_SNP151Common_OpenChrom_SNPmatch	140	human	Basophil_count	AMR			x				x					x
NS1548	Neutrophil	220	822	0.26764	167.71	10.3467	5.05376	1.31179	2.16595e-07	5.63148e-05	Null_Model_SNP151Common_OpenChrom_SNPmatch	822	human	Red_cell_distribution_width	EUR							x
GSM1940197	Myeloid	57	285	0.2	30.8332	5.17833	5.05314	1.84866	2.17305e-07	5.64993e-05	Null_Model_SNP151Common_OpenChrom_SNPmatch	285	human	platelet_count_minimum_inv_norm_transformed	EUR							x					x
ERR3189260	B cell	69	285	0.242105	41.3407	5.47401	5.05284	1.66906	2.1764e-07	5.65864e-05	Null_Model_SNP151Common_OpenChrom_SNPmatch	285	human	Lymphocyte_to_monocyte_ratio	EUR							x					x
ERR3189105	B cell	102	280	0.364286	69.4286	6.44617	5.05283	1.46914	2.17653e-07	5.65898e-05	Null_Model_SNP151Common_OpenChrom_SNPmatch	280	human	platelet_count_maximum_inv_norm_transformed	EUR							x					x
NS708	Neutrophil	58	411	0.141119	31.7183	5.2014	5.05282	1.8286	2.17671e-07	5.65944e-05	Null_Model_SNP151Common_OpenChrom_SNPmatch	411	human	Neutrophil_count	EAS			x				x					x
NS1661	Neutrophil	50	181	0.276243	27.2997	4.49267	5.05274	1.83152	2.17758e-07	5.6617e-05	Null_Model_SNP151Common_OpenChrom_SNPmatch	181	human	mean_platelet_volume_MPV_maximum_inv_norm_transformed	EAS							x
GSM7277465	Myeloid	36	210	0.171429	17.5594	3.64976	5.05255	2.05018	2.17979e-07	5.66744e-05	Null_Model_SNP151Common_OpenChrom_SNPmatch	210	human	mean_platelet_volume_MPV_mean_inv_norm_transformed	AFR							x
GSM1421017	Dendritic Cell	355	700	0.507143	299.911	10.9037	5.0523	1.18368	2.18255e-07	5.67464e-05	Null_Model_SNP151Common_OpenChrom_SNPmatch	700	human	Platelet_count	EAS							x					x
E004202	Eosinophil	50	135	0.37037	26.9401	4.56425	5.05229	1.85597	2.18269e-07	5.675e-05	Null_Model_SNP151Common_OpenChrom_SNPmatch	135	human	monocyte_absolute_count_minimum_inv_norm_transformed	AMR							x					x
E004807	Monocyte	138	539	0.25603	97.2827	8.05922	5.05226	1.41855	2.18304e-07	5.6759e-05	Null_Model_SNP151Common_OpenChrom_SNPmatch	539	human	Platelet_distribution_width	EUR							x
E004793	Macrophage	189	824	0.229369	139.483	9.80122	5.05217	1.35501	2.18404e-07	5.67851e-05	Null_Model_SNP151Common_OpenChrom_SNPmatch	824	human	Lymphocyte_count	EUR							x					x
GSM1334008	B cell	22	88	0.25	8.48352	2.67544	5.05206	2.59326	2.18535e-07	5.6819e-05	Null_Model_SNP151Common_OpenChrom_SNPmatch	88	human	Rheumatoid_arthritis_rheumatoid_factor_and_or_anti_cyclic_citrullinated_peptide_seropositive	SAS	x		x								x
NS1669	Neutrophil	29	64	0.453125	13.2547	3.11674	5.05184	2.1879	2.18785e-07	5.68841e-05	Null_Model_SNP151Common_OpenChrom_SNPmatch	64	human	Neutrophil_side_scatter	EUR			x								x
NS1515	Monocyte	346	977	0.354145	282.876	12.4956	5.05168	1.22315	2.18972e-07	5.69328e-05	Null_Model_SNP151Common_OpenChrom_SNPmatch	977	human	Eosinophil_counts	EUR			x				x					x
ERR3189290	B cell	57	161	0.354037	32.9381	4.76342	5.0514	1.73052	2.19291e-07	5.70156e-05	Null_Model_SNP151Common_OpenChrom_SNPmatch	161	human	mean_platelet_volume_MPV_minimum_inv_norm_transformed	EAS							x
ERR3189205	B cell	227	824	0.275485	172.967	10.6966	5.0514	1.31239	2.19291e-07	5.70157e-05	Null_Model_SNP151Common_OpenChrom_SNPmatch	824	human	Lymphocyte_count	EUR							x					x
GSM2695652	Macrophage	71	176	0.403409	45.3087	5.08602	5.05136	1.56703	2.19341e-07	5.70288e-05	Null_Model_SNP151Common_OpenChrom_SNPmatch	176	human	white_blood_cell_count_WBC_minimum_inv_norm_transformed	EAS							x					x
NS988	Neutrophil	31	184	0.168478	13.8342	3.3983	5.05129	2.24083	2.19413e-07	5.70475e-05	Null_Model_SNP151Common_OpenChrom_SNPmatch	184	human	white_blood_cell_count_WBC_minimum_inv_norm_transformed	AMR							x					x
ERR3189245	B cell	9	15	0.6	2.45954	1.29484	5.05117	3.65922	2.19555e-07	5.70843e-05	Null_Model_SNP151Common_OpenChrom_SNPmatch	15	human	C_X_C_motif_chemokine_16_levels	EUR			x				x
ERR3189185	B cell	37	144	0.256944	18.1289	3.73609	5.05104	2.04094	2.1971e-07	5.71247e-05	Null_Model_SNP151Common_OpenChrom_SNPmatch	144	human	Rheumatoid_arthritis	AFR	x		x								x
GSM6706079	Monocyte	480	1017	0.471976	413.508	13.1643	5.0509	1.1608	2.19861e-07	5.71639e-05	Null_Model_SNP151Common_OpenChrom_SNPmatch	1017	human	White_blood_cell_count	EUR			x				x					x
GSM1122315	Myeloid	45	187	0.240642	22.9081	4.37396	5.05078	1.96437	2.20008e-07	5.72021e-05	Null_Model_SNP151Common_OpenChrom_SNPmatch	187	human	Granulocyte_percentage_of_myeloid_white_cells	EUR			x	x			x					x
NS1657	Neutrophil	54	139	0.388489	30.8042	4.59256	5.05073	1.75301	2.20059e-07	5.72152e-05	Null_Model_SNP151Common_OpenChrom_SNPmatch	139	human	Ulcerative_colitis	EAS			x		x						x
GSM9437764	B cell	86	570	0.150877	52.6474	6.60458	5.04992	1.63351	2.20992e-07	5.74579e-05	Null_Model_SNP151Common_OpenChrom_SNPmatch	570	human	White_blood_cell_count	EAS			x				x					x
E004203	Eosinophil	39	177	0.220339	19.3277	3.89571	5.04975	2.01783	2.21198e-07	5.75115e-05	Null_Model_SNP151Common_OpenChrom_SNPmatch	177	human	eosinophil_fraction_mean_inv_norm_transformed	EAS							x					x
ERR3189125	B cell	69	152	0.453947	43.7243	5.00539	5.0497	1.57807	2.21247e-07	5.75243e-05	Null_Model_SNP151Common_OpenChrom_SNPmatch	152	human	eosinophil_fraction_maximum_inv_norm_transformed	EAS							x					x
ERR3189295	B cell	25	79	0.316456	11.0849	2.75568	5.0496	2.25532	2.21371e-07	5.75563e-05	Null_Model_SNP151Common_OpenChrom_SNPmatch	79	human	Nonatopic_asthma	EUR			x	x							x
NS1555	Monocyte	164	422	0.388626	122.107	8.29636	5.04958	1.34309	2.21394e-07	5.75624e-05	Null_Model_SNP151Common_OpenChrom_SNPmatch	422	human	White_blood_cell_count	SAS			x				x					x
ERR3189295	B cell	66	211	0.312796	40.2038	5.10866	5.0495	1.64164	2.2148e-07	5.75849e-05	Null_Model_SNP151Common_OpenChrom_SNPmatch	211	human	Crohn_s_disease	EUR			x		x						x
NS1639	Neutrophil	49	124	0.395161	27.4396	4.26996	5.04933	1.78574	2.21686e-07	5.76384e-05	Null_Model_SNP151Common_OpenChrom_SNPmatch	124	human	monocyte_absolute_count_minimum_inv_norm_transformed	EAS							x					x
GSM2359986	Monocyte	115	214	0.537383	84.5305	6.03451	5.04921	1.36046	2.21817e-07	5.76724e-05	Null_Model_SNP151Common_OpenChrom_SNPmatch	214	human	Chronic_inflammatory_diseases_ankylosing_spondylitis_Crohn_s_disease_psoriasis_primary_sclerosing_cholangitis_ulcerative_colitis__pleiotropy	EUR	x		x		x				x
NS1673	Neutrophil	46	134	0.343284	26.1429	3.93276	5.04917	1.75956	2.2187e-07	5.76863e-05	Null_Model_SNP151Common_OpenChrom_SNPmatch	134	human	monocyte_fraction_maximum_inv_norm_transformed	AFR							x					x
GSM1782711	Myeloid	51	184	0.277174	28.965	4.36415	5.04909	1.76074	2.21961e-07	5.77098e-05	Null_Model_SNP151Common_OpenChrom_SNPmatch	184	human	red_cell_diameter_width_RDW_minimum_inv_norm_transformed	AMR							x
E004803	Monocyte	83	201	0.412935	54.2747	5.68942	5.0489	1.52926	2.22184e-07	5.77678e-05	Null_Model_SNP151Common_OpenChrom_SNPmatch	201	human	Crohn_s_disease	EAS			x		x						x
NS1520	Neutrophil	45	134	0.335821	25.016	3.95825	5.0487	1.79885	2.22414e-07	5.78276e-05	Null_Model_SNP151Common_OpenChrom_SNPmatch	134	human	Sum_basophil_neutrophil_counts	EUR			x				x					x
NS1464	Neutrophil	84	219	0.383562	56.4136	5.46414	5.04863	1.489	2.22491e-07	5.78478e-05	Null_Model_SNP151Common_OpenChrom_SNPmatch	219	human	eosinophil_fraction_mean_inv_norm_transformed	EUR							x					x
GSM7277466	Myeloid	39	360	0.108333	18.3896	4.08241	5.04859	2.12076	2.22545e-07	5.78617e-05	Null_Model_SNP151Common_OpenChrom_SNPmatch	360	human	Monocyte_count	AMR			x				x					x
ERR3189205	B cell	44	179	0.24581	23.3297	4.09429	5.04858	1.88601	2.22559e-07	5.78653e-05	Null_Model_SNP151Common_OpenChrom_SNPmatch	179	human	eosinophil_fraction_maximum_inv_norm_transformed	AFR							x					x
GSM3421851	Macrophage	48	84	0.571429	28.5205	3.85848	5.0485	1.683	2.22644e-07	5.78873e-05	Null_Model_SNP151Common_OpenChrom_SNPmatch	84	human	lymphocyte_absolute_count_maximum_inv_norm_transformed	EAS							x					x
ERR3189205	B cell	70	204	0.343137	43.1698	5.3148	5.0482	1.6215	2.23e-07	5.798e-05	Null_Model_SNP151Common_OpenChrom_SNPmatch	204	human	Rheumatoid_arthritis	EUR	x		x								x
E004803	Monocyte	34	90	0.377778	17.3566	3.29692	5.04815	1.9589	2.2305e-07	5.7993e-05	Null_Model_SNP151Common_OpenChrom_SNPmatch	90	human	Immature_platelet_fraction	EUR
NS1663	Neutrophil	85	233	0.364807	55.5305	5.83775	5.0481	1.53069	2.23115e-07	5.801e-05	Null_Model_SNP151Common_OpenChrom_SNPmatch	233	human	white_blood_cell_count_WBC_minimum_inv_norm_transformed	EUR							x					x
NS1673	Neutrophil	247	584	0.422945	197.408	9.82404	5.04807	1.25122	2.2315e-07	5.8019e-05	Null_Model_SNP151Common_OpenChrom_SNPmatch	584	human	Mean_reticulocyte_volume	EUR							x
NS1462	Neutrophil	40	205	0.195122	20.8372	3.79611	5.04802	1.91965	2.23208e-07	5.80341e-05	Null_Model_SNP151Common_OpenChrom_SNPmatch	205	human	white_blood_cell_count_WBC_minimum_inv_norm_transformed	AFR							x					x
NS1008	Neutrophil	53	202	0.262376	29.5175	4.65188	5.04797	1.79555	2.23267e-07	5.80494e-05	Null_Model_SNP151Common_OpenChrom_SNPmatch	202	human	mean_platelet_volume_MPV_maximum_inv_norm_transformed	AFR							x
E004807	Monocyte	170	534	0.318352	126.969	8.52444	5.04795	1.33891	2.23283e-07	5.80537e-05	Null_Model_SNP151Common_OpenChrom_SNPmatch	534	human	Mean_corpuscular_volume	EAS							x
NS1569	Neutrophil	96	207	0.463768	65.7193	5.99868	5.0479	1.46076	2.23346e-07	5.807e-05	Null_Model_SNP151Common_OpenChrom_SNPmatch	207	human	mean_platelet_volume_MPV_mean_inv_norm_transformed	AMR							x
NS1681	Neutrophil	210	561	0.374332	163.679	9.17682	5.04757	1.283	2.23729e-07	5.81695e-05	Null_Model_SNP151Common_OpenChrom_SNPmatch	561	human	High_light_scatter_reticulocyte_count	EUR							x					x
NS1657	Neutrophil	43	135	0.318519	21.6154	4.23662	5.04757	1.98932	2.23734e-07	5.81708e-05	Null_Model_SNP151Common_OpenChrom_SNPmatch	135	human	monocyte_absolute_count_minimum_inv_norm_transformed	AMR							x					x
E004203	Eosinophil	26	120	0.216667	11.0999	2.95195	5.04754	2.34236	2.23762e-07	5.81782e-05	Null_Model_SNP151Common_OpenChrom_SNPmatch	120	human	monocyte_fraction_maximum_inv_norm_transformed	EAS							x					x
NS1004	Neutrophil	45	334	0.134731	22.8462	4.38911	5.04745	1.9697	2.23867e-07	5.82055e-05	Null_Model_SNP151Common_OpenChrom_SNPmatch	334	human	Neutrophil_count	AMR			x				x					x
NS1517	Neutrophil	52	107	0.485981	31.2937	4.1024	5.04737	1.66168	2.23971e-07	5.82325e-05	Null_Model_SNP151Common_OpenChrom_SNPmatch	107	human	neutrophil_fraction_mean_inv_norm_transformed	EAS							x					x
NS1552	Neutrophil	54	181	0.298343	31.6533	4.42749	5.04725	1.70598	2.24113e-07	5.82693e-05	Null_Model_SNP151Common_OpenChrom_SNPmatch	181	human	mean_platelet_volume_MPV_minimum_inv_norm_transformed	AFR							x
E004200	Eosinophil	55	166	0.331325	31.041	4.74714	5.04705	1.77185	2.24343e-07	5.83291e-05	Null_Model_SNP151Common_OpenChrom_SNPmatch	166	human	monocyte_absolute_count_minimum_inv_norm_transformed	EUR							x					x
NS1438	Neutrophil	19	38	0.5	7.46753	2.28499	5.04705	2.54435	2.24346e-07	5.833e-05	Null_Model_SNP151Common_OpenChrom_SNPmatch	38	human	Monocyte_side_fluorescence	EUR			x								x
NS1470	Neutrophil	65	153	0.424837	40.3796	4.87829	5.04692	1.60972	2.24489e-07	5.83671e-05	Null_Model_SNP151Common_OpenChrom_SNPmatch	153	human	eosinophil_absolute_count_maximum_inv_norm_transformed	AMR							x					x
NS944	Neutrophil	169	697	0.242468	123.014	9.11174	5.0469	1.37383	2.24521e-07	5.83756e-05	Null_Model_SNP151Common_OpenChrom_SNPmatch	697	human	Mean_spheric_corpuscular_volume	EUR							x
GSM3421851	Macrophage	108	217	0.497696	76.6194	6.21788	5.04684	1.40957	2.2459e-07	5.83934e-05	Null_Model_SNP151Common_OpenChrom_SNPmatch	217	human	Systemic_lupus_erythematosus_MTAG	EAS	x		x						x
NS1517	Neutrophil	42	94	0.446809	23.3137	3.7029	5.04639	1.80152	2.25114e-07	5.85296e-05	Null_Model_SNP151Common_OpenChrom_SNPmatch	94	human	High_fluorescence_immature_platelet_fraction	EUR							x
ERR3189295	B cell	145	570	0.254386	102.984	8.32597	5.04638	1.40799	2.25132e-07	5.85343e-05	Null_Model_SNP151Common_OpenChrom_SNPmatch	570	human	White_blood_cell_count	EAS			x				x					x
NS952	Neutrophil	61	176	0.346591	36.9181	4.77214	5.04636	1.65231	2.25153e-07	5.85398e-05	Null_Model_SNP151Common_OpenChrom_SNPmatch	176	human	white_blood_cell_count_WBC_minimum_inv_norm_transformed	EAS							x					x
NS1517	Neutrophil	65	153	0.424837	41.2168	4.71296	5.04635	1.57703	2.25168e-07	5.85436e-05	Null_Model_SNP151Common_OpenChrom_SNPmatch	153	human	eosinophil_absolute_count_maximum_inv_norm_transformed	AMR							x					x
E004202	Eosinophil	88	198	0.444444	58.2038	5.90461	5.04626	1.51193	2.2527e-07	5.85703e-05	Null_Model_SNP151Common_OpenChrom_SNPmatch	198	human	mean_corpuscular_hemoglobin_MCH_maximum_inv_norm_transformed	EAS							x
GSM1681424	Macrophage	68	149	0.456376	43.0669	4.9411	5.04605	1.57894	2.25517e-07	5.86345e-05	Null_Model_SNP151Common_OpenChrom_SNPmatch	149	human	monocyte_absolute_count_maximum_inv_norm_transformed	EUR							x					x
NS1462	Neutrophil	56	216	0.259259	32.4845	4.66026	5.04596	1.7239	2.25623e-07	5.86621e-05	Null_Model_SNP151Common_OpenChrom_SNPmatch	216	human	monocyte_absolute_count_mean_inv_norm_transformed	EUR							x					x
NS797	Neutrophil	11	200	0.055	2.73526	1.63794	5.04581	4.02155	2.25799e-07	5.87076e-05	Null_Model_SNP151Common_OpenChrom_SNPmatch	200	human	monocyte_fraction_mean_inv_norm_transformed	AFR							x					x
NS1639	Neutrophil	78	207	0.376812	49.4076	5.66672	5.04567	1.5787	2.25964e-07	5.87508e-05	Null_Model_SNP151Common_OpenChrom_SNPmatch	207	human	mean_platelet_volume_MPV_mean_inv_norm_transformed	AMR							x
GSM9437756	B cell	46	143	0.321678	25.1848	4.12539	5.04563	1.8265	2.26011e-07	5.87628e-05	Null_Model_SNP151Common_OpenChrom_SNPmatch	143	human	Hay_fever_and_or_eczema	EUR			x	x					x
GSM2592807	Macrophage	156	323	0.482972	117.428	7.64493	5.04549	1.32848	2.26181e-07	5.88071e-05	Null_Model_SNP151Common_OpenChrom_SNPmatch	323	human	Non_HDL_cholesterol_levels	EAS							x
NS936	Neutrophil	45	131	0.343511	24.4565	4.07165	5.04548	1.84	2.26189e-07	5.88091e-05	Null_Model_SNP151Common_OpenChrom_SNPmatch	131	human	neutrophil_absolute_count_minimum_inv_norm_transformed	EUR							x					x
GSM1421017	Dendritic Cell	72	126	0.571429	49.6773	4.42456	5.04517	1.44935	2.26561e-07	5.89057e-05	Null_Model_SNP151Common_OpenChrom_SNPmatch	126	human	neutrophil_fraction_mean_inv_norm_transformed	EUR							x					x
NS1568	Neutrophil	137	368	0.372283	99.7383	7.38589	5.04499	1.3736	2.26776e-07	5.89617e-05	Null_Model_SNP151Common_OpenChrom_SNPmatch	368	human	Mean_platelet_volume	AMR							x
NS1514	Monocyte	79	181	0.436464	52.2368	5.30518	5.04474	1.51234	2.27068e-07	5.90377e-05	Null_Model_SNP151Common_OpenChrom_SNPmatch	181	human	Sum_eosinophil_basophil_counts	EUR			x				x					x
GSM3111964	Macrophage	93	162	0.574074	65.3936	5.47256	5.04451	1.42216	2.27341e-07	5.91087e-05	Null_Model_SNP151Common_OpenChrom_SNPmatch	162	human	Eosinophil_percentage_of_granulocytes	EUR			x				x					x
E004202	Eosinophil	61	158	0.386076	36.8352	4.79039	5.04444	1.65603	2.27421e-07	5.91295e-05	Null_Model_SNP151Common_OpenChrom_SNPmatch	158	human	white_blood_cell_count_WBC_maximum_inv_norm_transformed	EUR							x					x
NS1663	Neutrophil	41	119	0.344538	20.8242	3.99963	5.04442	1.96887	2.27449e-07	5.91368e-05	Null_Model_SNP151Common_OpenChrom_SNPmatch	119	human	monocyte_absolute_count_maximum_inv_norm_transformed	AMR							x					x
NS976	Neutrophil	96	285	0.336842	64.0509	6.33359	5.04438	1.49881	2.27497e-07	5.91492e-05	Null_Model_SNP151Common_OpenChrom_SNPmatch	285	human	platelet_count_minimum_inv_norm_transformed	EUR							x					x
NS742	Neutrophil	24	524	0.0458015	8.97602	2.97849	5.04415	2.67379	2.27768e-07	5.92197e-05	Null_Model_SNP151Common_OpenChrom_SNPmatch	524	human	Platelet_count	AFR							x					x
GSM9437760	B cell	12	142	0.084507	3.17982	1.74861	5.04411	3.7738	2.27815e-07	5.92319e-05	Null_Model_SNP151Common_OpenChrom_SNPmatch	142	human	monocyte_absolute_count_minimum_inv_norm_transformed	AFR							x					x
NS1570	Neutrophil	108	280	0.385714	75.032	6.53598	5.04409	1.43939	2.27846e-07	5.92398e-05	Null_Model_SNP151Common_OpenChrom_SNPmatch	280	human	platelet_count_mean_inv_norm_transformed	EAS							x					x
NS1436	Neutrophil	56	166	0.337349	33.4735	4.46604	5.04394	1.67296	2.28017e-07	5.92844e-05	Null_Model_SNP151Common_OpenChrom_SNPmatch	166	human	monocyte_absolute_count_minimum_inv_norm_transformed	EUR							x					x
GSM1334008	B cell	50	213	0.234742	27.1838	4.52373	5.04366	1.83933	2.28355e-07	5.93722e-05	Null_Model_SNP151Common_OpenChrom_SNPmatch	213	human	Systemic_lupus_erythematosus_MTAG	EUR	x		x						x
E004202	Eosinophil	31	115	0.269565	14.2448	3.3222	5.04341	2.17624	2.2865e-07	5.9449e-05	Null_Model_SNP151Common_OpenChrom_SNPmatch	115	human	Basophil_fraction_mean_inv_norm_transformed	AFR							x
E004800	Monocyte	78	383	0.203655	48.3876	5.87176	5.04318	1.61198	2.28923e-07	5.95201e-05	Null_Model_SNP151Common_OpenChrom_SNPmatch	383	human	Neutrophil_count	AFR			x				x					x
E004203	Eosinophil	24	93	0.258065	9.96104	2.78379	5.04311	2.40939	2.2901e-07	5.95425e-05	Null_Model_SNP151Common_OpenChrom_SNPmatch	93	human	eosinophil_absolute_count_minimum_inv_norm_transformed	AMR							x					x
NS1568	Neutrophil	55	149	0.369128	32.4805	4.46541	5.0431	1.69332	2.2903e-07	5.95478e-05	Null_Model_SNP151Common_OpenChrom_SNPmatch	149	human	monocyte_absolute_count_maximum_inv_norm_transformed	EUR							x					x
E004801	Monocyte	13	28	0.464286	3.98901	1.78686	5.04291	3.25895	2.29252e-07	5.96056e-05	Null_Model_SNP151Common_OpenChrom_SNPmatch	28	human	Monocyte_side_scatter	EUR			x								x
NS724	Neutrophil	11	65	0.169231	3.13187	1.56032	5.04265	3.51228	2.2957e-07	5.96882e-05	Null_Model_SNP151Common_OpenChrom_SNPmatch	65	human	Neutrophil_forward_scatter	EUR			x								x
GSM1334007	B cell	53	124	0.427419	31.2657	4.31014	5.04259	1.69515	2.29638e-07	5.9706e-05	Null_Model_SNP151Common_OpenChrom_SNPmatch	124	human	monocyte_absolute_count_minimum_inv_norm_transformed	EAS							x					x
NS952	Neutrophil	65	207	0.31401	39.1139	5.13352	5.04257	1.66181	2.29664e-07	5.97126e-05	Null_Model_SNP151Common_OpenChrom_SNPmatch	207	human	mean_platelet_volume_MPV_mean_inv_norm_transformed	AMR							x
ERR3189295	B cell	57	180	0.316667	33.5345	4.6535	5.04256	1.69974	2.29677e-07	5.9716e-05	Null_Model_SNP151Common_OpenChrom_SNPmatch	180	human	monocyte_fraction_mean_inv_norm_transformed	EAS							x					x
GSM2592810	Macrophage	100	176	0.568182	70.5904	5.83267	5.04222	1.41662	2.30087e-07	5.98225e-05	Null_Model_SNP151Common_OpenChrom_SNPmatch	176	human	white_blood_cell_count_WBC_minimum_inv_norm_transformed	EAS							x					x
E004805	Monocyte	77	227	0.339207	49.1958	5.51431	5.04219	1.56517	2.30118e-07	5.98308e-05	Null_Model_SNP151Common_OpenChrom_SNPmatch	227	human	mean_platelet_volume_MPV_mean_inv_norm_transformed	EUR							x
NS1510	Monocyte	61	120	0.508333	38.975	4.36834	5.04196	1.5651	2.30396e-07	5.99031e-05	Null_Model_SNP151Common_OpenChrom_SNPmatch	120	human	monocyte_fraction_maximum_inv_norm_transformed	EAS							x					x
NS734	Neutrophil	25	139	0.179856	10.1768	2.94002	5.04187	2.45656	2.30506e-07	5.99315e-05	Null_Model_SNP151Common_OpenChrom_SNPmatch	139	human	Ulcerative_colitis	EAS			x		x						x
E004802	Monocyte	58	168	0.345238	34.4835	4.66454	5.04154	1.68196	2.30902e-07	6.00344e-05	Null_Model_SNP151Common_OpenChrom_SNPmatch	168	human	eosinophil_fraction_maximum_inv_norm_transformed	AMR							x					x
NS1661	Neutrophil	78	301	0.259136	48.4655	5.85825	5.04152	1.60939	2.30925e-07	6.00406e-05	Null_Model_SNP151Common_OpenChrom_SNPmatch	301	human	Red_cell_distribution_width	EAS							x
NS1653	Neutrophil	169	510	0.331373	126.689	8.39264	5.04141	1.33397	2.31063e-07	6.00764e-05	Null_Model_SNP151Common_OpenChrom_SNPmatch	510	human	Total_cholesterol_levels	AMR							x
GSM1122315	Myeloid	82	366	0.224044	50.7163	6.20544	5.04134	1.61684	2.3114e-07	6.00964e-05	Null_Model_SNP151Common_OpenChrom_SNPmatch	366	human	Immature_fraction_of_reticulocytes	EUR							x					x
NS1522	Monocyte	87	219	0.39726	57.9231	5.76794	5.04113	1.50199	2.31393e-07	6.01622e-05	Null_Model_SNP151Common_OpenChrom_SNPmatch	219	human	eosinophil_fraction_mean_inv_norm_transformed	EUR							x					x
NS1463	Neutrophil	34	112	0.303571	17.4476	3.28352	5.04107	1.9487	2.31468e-07	6.01818e-05	Null_Model_SNP151Common_OpenChrom_SNPmatch	112	human	eosinophil_fraction_minimum_inv_norm_transformed	EUR							x					x
NS936	Neutrophil	60	161	0.372671	35.7522	4.81005	5.04106	1.67822	2.31477e-07	6.01839e-05	Null_Model_SNP151Common_OpenChrom_SNPmatch	161	human	eosinophil_absolute_count_mean_inv_norm_transformed	EAS							x					x
NS1516	Monocyte	67	163	0.411043	42.4046	4.87905	5.04102	1.58002	2.31526e-07	6.01967e-05	Null_Model_SNP151Common_OpenChrom_SNPmatch	163	human	Basophil_percentage_of_white_cells	EUR			x				x					x
NS1452	Neutrophil	16	118	0.135593	5.17283	2.14781	5.04102	3.09309	2.31526e-07	6.01968e-05	Null_Model_SNP151Common_OpenChrom_SNPmatch	118	human	neutrophil_fraction_mean_inv_norm_transformed	AFR							x					x
NS756	Neutrophil	96	474	0.202532	60.961	6.95079	5.041	1.57478	2.31548e-07	6.02024e-05	Null_Model_SNP151Common_OpenChrom_SNPmatch	474	human	Lymphocyte_count	EAS							x					x
E004202	Eosinophil	79	214	0.369159	50.3327	5.68685	5.04099	1.56956	2.31565e-07	6.0207e-05	Null_Model_SNP151Common_OpenChrom_SNPmatch	214	human	Chronic_inflammatory_diseases_ankylosing_spondylitis_Crohn_s_disease_psoriasis_primary_sclerosing_cholangitis_ulcerative_colitis__pleiotropy	EUR	x		x		x				x
NS1603	Neutrophil	22	65	0.338462	9.43057	2.49348	5.04093	2.33284	2.31642e-07	6.02269e-05	Null_Model_SNP151Common_OpenChrom_SNPmatch	65	human	Neutrophil_forward_scatter	EUR			x								x
GSM7277467	Myeloid	89	292	0.304795	58.4515	6.06035	5.0407	1.52263	2.31912e-07	6.02971e-05	Null_Model_SNP151Common_OpenChrom_SNPmatch	292	human	Inflammatory_bowel_disease	EUR			x		x						x
GSM1841298	B cell	111	541	0.205176	74.1678	7.30697	5.04069	1.49661	2.31928e-07	6.03013e-05	Null_Model_SNP151Common_OpenChrom_SNPmatch	541	human	Monocyte_percentage_of_white_cells	EUR			x				x					x
GSM6706077	Monocyte	99	174	0.568966	72.05	5.34654	5.04065	1.37405	2.31975e-07	6.03135e-05	Null_Model_SNP151Common_OpenChrom_SNPmatch	174	human	eosinophil_absolute_count_maximum_inv_norm_transformed	EUR							x					x
GSM1370280	B cell	28	236	0.118644	11.7882	3.21638	5.04038	2.37525	2.323e-07	6.03981e-05	Null_Model_SNP151Common_OpenChrom_SNPmatch	236	human	Systemic_lupus_erythematosus	EAS	x		x								x
GSM1681426	Macrophage	91	159	0.572327	63.1289	5.52959	5.04036	1.4415	2.32328e-07	6.04054e-05	Null_Model_SNP151Common_OpenChrom_SNPmatch	159	human	monocyte_absolute_count_mean_inv_norm_transformed	EAS							x					x
NS1546	Neutrophil	38	166	0.228916	18.6513	3.83892	5.04013	2.03739	2.32612e-07	6.04792e-05	Null_Model_SNP151Common_OpenChrom_SNPmatch	166	human	monocyte_absolute_count_minimum_inv_norm_transformed	EUR							x					x
NS968	Neutrophil	83	227	0.365639	53.1748	5.91764	5.04005	1.56089	2.32706e-07	6.05034e-05	Null_Model_SNP151Common_OpenChrom_SNPmatch	227	human	mean_platelet_volume_MPV_mean_inv_norm_transformed	EUR							x
NS1462	Neutrophil	5	10	0.5	0.764236	0.840452	5.03986	6.54248	2.32931e-07	6.05621e-05	Null_Model_SNP151Common_OpenChrom_SNPmatch	10	human	Acute_lymphoblastic_leukemia_childhood	AFR								x			x
GSM1501166	Myeloid	47	132	0.356061	26.018	4.16337	5.03967	1.80644	2.3317e-07	6.06243e-05	Null_Model_SNP151Common_OpenChrom_SNPmatch	132	human	monocyte_fraction_maximum_inv_norm_transformed	AMR							x					x
GSM3111965	Macrophage	350	723	0.484094	295.345	10.8456	5.03938	1.18506	2.33521e-07	6.07155e-05	Null_Model_SNP151Common_OpenChrom_SNPmatch	723	human	Mean_platelet_volume	EUR							x
NS1570	Neutrophil	52	210	0.247619	28.4585	4.67167	5.03919	1.82722	2.3375e-07	6.07751e-05	Null_Model_SNP151Common_OpenChrom_SNPmatch	210	human	mean_platelet_volume_MPV_mean_inv_norm_transformed	AFR							x
NS706	Neutrophil	24	126	0.190476	9.66434	2.84486	5.03915	2.48336	2.33803e-07	6.07887e-05	Null_Model_SNP151Common_OpenChrom_SNPmatch	126	human	neutrophil_fraction_mean_inv_norm_transformed	EUR							x					x
NS1438	Neutrophil	68	168	0.404762	42.7333	5.01416	5.03908	1.59127	2.3389e-07	6.08114e-05	Null_Model_SNP151Common_OpenChrom_SNPmatch	168	human	eosinophil_fraction_maximum_inv_norm_transformed	AMR							x					x
NS1574	Neutrophil	32	77	0.415584	16.1089	3.15359	5.03905	1.98648	2.3392e-07	6.08192e-05	Null_Model_SNP151Common_OpenChrom_SNPmatch	77	human	neutrophil_absolute_count_maximum_inv_norm_transformed	EUR							x					x
NS1470	Neutrophil	49	112	0.4375	28.2248	4.12291	5.03897	1.73606	2.34027e-07	6.08471e-05	Null_Model_SNP151Common_OpenChrom_SNPmatch	112	human	eosinophil_fraction_minimum_inv_norm_transformed	EUR							x					x
NS1679	Neutrophil	33	104	0.317308	15.7992	3.4136	5.03891	2.08871	2.34097e-07	6.08652e-05	Null_Model_SNP151Common_OpenChrom_SNPmatch	104	human	eosinophil_fraction_minimum_inv_norm_transformed	AFR							x					x
GSM3112104	Monocyte	78	166	0.46988	51.8731	5.18506	5.03887	1.50367	2.34142e-07	6.08769e-05	Null_Model_SNP151Common_OpenChrom_SNPmatch	166	human	monocyte_absolute_count_minimum_inv_norm_transformed	EUR							x					x
GSM3421852	Macrophage	107	177	0.60452	77.9221	5.77078	5.03882	1.37317	2.34207e-07	6.08939e-05	Null_Model_SNP151Common_OpenChrom_SNPmatch	177	human	eosinophil_fraction_mean_inv_norm_transformed	EAS							x					x
ERR3189300	B cell	46	220	0.209091	24.5085	4.26523	5.03877	1.8769	2.34266e-07	6.09092e-05	Null_Model_SNP151Common_OpenChrom_SNPmatch	220	human	monocyte_fraction_mean_inv_norm_transformed	EUR							x					x
GSM1816090	Stem cell	76	140	0.542857	51.5754	4.84774	5.03835	1.47357	2.34786e-07	6.10445e-05	Null_Model_SNP151Common_OpenChrom_SNPmatch	140	human	Basophil_count	AMR			x				x					x
GSM7277465	Myeloid	64	224	0.285714	37.8821	5.18402	5.03815	1.68945	2.35027e-07	6.1107e-05	Null_Model_SNP151Common_OpenChrom_SNPmatch	224	human	platelet_count_maximum_inv_norm_transformed	EAS							x					x
E004792	Macrophage	23	51	0.45098	9.90509	2.59923	5.038	2.32204	2.35212e-07	6.11552e-05	Null_Model_SNP151Common_OpenChrom_SNPmatch	51	human	Alzheimer_s_disease	EAS											x
NS1669	Neutrophil	136	425	0.32	95.2567	8.08721	5.03798	1.42772	2.35229e-07	6.11597e-05	Null_Model_SNP151Common_OpenChrom_SNPmatch	425	human	Mean_corpuscular_volume	AMR							x
NS952	Neutrophil	77	276	0.278986	48.2498	5.7068	5.03789	1.59586	2.35341e-07	6.11888e-05	Null_Model_SNP151Common_OpenChrom_SNPmatch	276	human	Liver_enzyme_levels_alkaline_phosphatase	EUR							x
GSM1334006	B cell	166	411	0.403893	124.253	8.28668	5.03787	1.33599	2.35365e-07	6.11948e-05	Null_Model_SNP151Common_OpenChrom_SNPmatch	411	human	Neutrophil_count	EAS			x				x					x
GSM3421852	Macrophage	126	233	0.540773	94.2318	6.30589	5.03787	1.33713	2.35373e-07	6.11971e-05	Null_Model_SNP151Common_OpenChrom_SNPmatch	233	human	white_blood_cell_count_WBC_minimum_inv_norm_transformed	EUR							x					x
E004203	Eosinophil	49	292	0.167808	26.019	4.56187	5.03763	1.88324	2.35661e-07	6.1272e-05	Null_Model_SNP151Common_OpenChrom_SNPmatch	292	human	Inflammatory_bowel_disease	EUR			x		x						x
GSM9437755	B cell	64	162	0.395062	40.1518	4.73402	5.03761	1.59395	2.35685e-07	6.12782e-05	Null_Model_SNP151Common_OpenChrom_SNPmatch	162	human	Eosinophil_percentage_of_granulocytes	EUR			x				x					x
GSM1782711	Myeloid	38	143	0.265734	18.7273	3.82577	5.0376	2.02913	2.357e-07	6.12819e-05	Null_Model_SNP151Common_OpenChrom_SNPmatch	143	human	mean_corpuscular_hemoglobin_concentration_MCHC_maximum_inv_norm_transformed	EUR							x
NS708	Neutrophil	17	113	0.150442	5.68731	2.24569	5.03751	2.98911	2.35816e-07	6.13121e-05	Null_Model_SNP151Common_OpenChrom_SNPmatch	113	human	monocyte_fraction_minimum_inv_norm_transformed	AMR							x					x
ERR3189105	B cell	76	202	0.376238	48.2727	5.50423	5.03745	1.57439	2.3589e-07	6.13313e-05	Null_Model_SNP151Common_OpenChrom_SNPmatch	202	human	eosinophil_fraction_mean_inv_norm_transformed	AMR							x					x
NS794	Neutrophil	73	411	0.177616	42.992	5.95701	5.03743	1.69799	2.35915e-07	6.13379e-05	Null_Model_SNP151Common_OpenChrom_SNPmatch	411	human	Neutrophil_count	EAS			x				x					x
NS1574	Neutrophil	41	112	0.366071	22.2428	3.72371	5.03725	1.8433	2.36138e-07	6.13958e-05	Null_Model_SNP151Common_OpenChrom_SNPmatch	112	human	eosinophil_fraction_minimum_inv_norm_transformed	EUR							x					x
GSM2695652	Macrophage	58	181	0.320442	33.4725	4.86924	5.03723	1.73276	2.3616e-07	6.14017e-05	Null_Model_SNP151Common_OpenChrom_SNPmatch	181	human	Sum_eosinophil_basophil_counts	EUR			x				x					x
ERR3189100	B cell	57	170	0.335294	33.1708	4.73073	5.0371	1.71838	2.36314e-07	6.14415e-05	Null_Model_SNP151Common_OpenChrom_SNPmatch	170	human	Rheumatoid_arthritis	EAS	x		x								x
GSM2592808	Macrophage	177	366	0.483607	135.368	8.26539	5.03695	1.30755	2.36504e-07	6.14911e-05	Null_Model_SNP151Common_OpenChrom_SNPmatch	366	human	Immature_fraction_of_reticulocytes	EUR							x					x
E004801	Monocyte	157	664	0.236446	112.711	8.79281	5.03692	1.39294	2.36539e-07	6.15002e-05	Null_Model_SNP151Common_OpenChrom_SNPmatch	664	human	Plateletcrit	EUR							x
ERR3189125	B cell	228	824	0.276699	174.298	10.6618	5.0369	1.30811	2.36561e-07	6.15059e-05	Null_Model_SNP151Common_OpenChrom_SNPmatch	824	human	Lymphocyte_count	EUR							x					x
E004793	Macrophage	43	140	0.307143	22.7233	4.02571	5.03681	1.89233	2.36682e-07	6.15374e-05	Null_Model_SNP151Common_OpenChrom_SNPmatch	140	human	Basophil_count	SAS							x					x
NS952	Neutrophil	49	153	0.320261	27.1658	4.33503	5.03668	1.80374	2.36834e-07	6.15767e-05	Null_Model_SNP151Common_OpenChrom_SNPmatch	153	human	Basophil_count	EAS			x				x					x
NS1573	Neutrophil	53	205	0.258537	30.1908	4.52864	5.03666	1.7555	2.36867e-07	6.15854e-05	Null_Model_SNP151Common_OpenChrom_SNPmatch	205	human	white_blood_cell_count_WBC_minimum_inv_norm_transformed	AFR							x					x
ERR3189265	B cell	96	392	0.244898	62.6983	6.61248	5.03619	1.53114	2.37446e-07	6.17359e-05	Null_Model_SNP151Common_OpenChrom_SNPmatch	392	human	Lymphocyte_count	SAS							x					x
NS1472	Neutrophil	86	269	0.319703	56.1748	5.92236	5.03602	1.53093	2.3765e-07	6.1789e-05	Null_Model_SNP151Common_OpenChrom_SNPmatch	269	human	Serum_total_protein_levels	EAS							x
NS1549	Neutrophil	57	124	0.459677	33.7403	4.61871	5.03598	1.68938	2.37701e-07	6.18021e-05	Null_Model_SNP151Common_OpenChrom_SNPmatch	124	human	monocyte_absolute_count_minimum_inv_norm_transformed	EAS							x					x
GSM2592808	Macrophage	98	152	0.644737	70.0519	5.54971	5.03595	1.39896	2.37746e-07	6.18141e-05	Null_Model_SNP151Common_OpenChrom_SNPmatch	152	human	eosinophil_fraction_maximum_inv_norm_transformed	EAS							x					x
NS1472	Neutrophil	51	130	0.392308	29.2188	4.32517	5.03592	1.74545	2.37776e-07	6.18217e-05	Null_Model_SNP151Common_OpenChrom_SNPmatch	130	human	Crohn_s_disease	SAS			x		x						x
E004806	Monocyte	24	119	0.201681	10.007	2.77866	5.03588	2.39832	2.37825e-07	6.18346e-05	Null_Model_SNP151Common_OpenChrom_SNPmatch	119	human	monocyte_absolute_count_maximum_inv_norm_transformed	AMR							x					x
NS1463	Neutrophil	29	119	0.243697	13.0799	3.16158	5.03548	2.21714	2.38329e-07	6.19656e-05	Null_Model_SNP151Common_OpenChrom_SNPmatch	119	human	monocyte_absolute_count_maximum_inv_norm_transformed	AMR							x					x
NS944	Neutrophil	29	134	0.216418	12.6873	3.23962	5.03537	2.28575	2.3846e-07	6.19996e-05	Null_Model_SNP151Common_OpenChrom_SNPmatch	134	human	monocyte_fraction_maximum_inv_norm_transformed	AFR							x					x
ERR3189180	B cell	76	360	0.211111	46.9191	5.77533	5.03537	1.61981	2.38465e-07	6.20009e-05	Null_Model_SNP151Common_OpenChrom_SNPmatch	360	human	Monocyte_count	AMR			x				x					x
ERR3189285	B cell	71	220	0.322727	44.036	5.35506	5.03524	1.61232	2.38624e-07	6.20422e-05	Null_Model_SNP151Common_OpenChrom_SNPmatch	220	human	monocyte_fraction_mean_inv_norm_transformed	EUR							x					x
NS1510	Monocyte	359	1017	0.352999	294.796	12.7521	5.03476	1.21779	2.39228e-07	6.21992e-05	Null_Model_SNP151Common_OpenChrom_SNPmatch	1017	human	White_blood_cell_count	EUR			x				x					x
NS1651	Neutrophil	94	234	0.401709	63.4316	6.07187	5.03444	1.48191	2.39627e-07	6.23031e-05	Null_Model_SNP151Common_OpenChrom_SNPmatch	234	human	mean_corpuscular_volume_MCV_maximum_inv_norm_transformed	EUR							x
E004801	Monocyte	104	392	0.265306	69.1738	6.91764	5.0344	1.50346	2.39673e-07	6.23151e-05	Null_Model_SNP151Common_OpenChrom_SNPmatch	392	human	Lymphocyte_count	SAS							x					x
ERR3189220	B cell	53	220	0.240909	28.9321	4.78094	5.03414	1.83188	2.39996e-07	6.23989e-05	Null_Model_SNP151Common_OpenChrom_SNPmatch	220	human	monocyte_fraction_mean_inv_norm_transformed	EUR							x					x
ERR3189155	B cell	20	46	0.434783	7.90809	2.40199	5.03413	2.52906	2.40017e-07	6.24044e-05	Null_Model_SNP151Common_OpenChrom_SNPmatch	46	human	Rheumatoid_arthritis_ACPA_positive	EUR	x		x								x
GSM9437759	B cell	59	139	0.42446	35.7243	4.62362	5.03409	1.65154	2.40066e-07	6.24172e-05	Null_Model_SNP151Common_OpenChrom_SNPmatch	139	human	Ulcerative_colitis	EAS			x		x						x
ERR3189190	B cell	58	132	0.439394	34.5684	4.65484	5.0338	1.67783	2.4042e-07	6.25093e-05	Null_Model_SNP151Common_OpenChrom_SNPmatch	132	human	Systemic_lupus_erythematosus	EUR	x		x								x
ERR3189260	B cell	59	198	0.29798	34.987	4.77062	5.03351	1.68634	2.40786e-07	6.26043e-05	Null_Model_SNP151Common_OpenChrom_SNPmatch	198	human	monocyte_fraction_mean_inv_norm_transformed	AMR							x					x
GSM3111963	Macrophage	72	135	0.533333	47.7013	4.82739	5.03351	1.50939	2.40793e-07	6.26061e-05	Null_Model_SNP151Common_OpenChrom_SNPmatch	135	human	monocyte_absolute_count_minimum_inv_norm_transformed	AMR							x					x
NS1551	Neutrophil	123	334	0.368263	87.4066	7.0716	5.03329	1.40722	2.41067e-07	6.26774e-05	Null_Model_SNP151Common_OpenChrom_SNPmatch	334	human	Neutrophil_count	AMR			x				x					x
NS1468	Neutrophil	74	187	0.395722	48.7572	5.01518	5.03327	1.51772	2.41088e-07	6.2683e-05	Null_Model_SNP151Common_OpenChrom_SNPmatch	187	human	eosinophil_fraction_maximum_inv_norm_transformed	EUR							x					x
NS1509	Monocyte	195	411	0.474453	152.324	8.4791	5.03312	1.28017	2.41281e-07	6.2733e-05	Null_Model_SNP151Common_OpenChrom_SNPmatch	411	human	Neutrophil_count	EAS			x				x					x
NS1512	Monocyte	266	723	0.367911	213.83	10.3657	5.03294	1.24398	2.41503e-07	6.27909e-05	Null_Model_SNP151Common_OpenChrom_SNPmatch	723	human	Mean_platelet_volume	EUR							x
ERR3189165	B cell	48	170	0.282353	24.9421	4.58155	5.03278	1.92446	2.41712e-07	6.28452e-05	Null_Model_SNP151Common_OpenChrom_SNPmatch	170	human	Rheumatoid_arthritis	EAS	x		x								x
E001308_E001647	B cell	29	202	0.143564	12.7423	3.2304	5.03273	2.27589	2.41773e-07	6.2861e-05	Null_Model_SNP151Common_OpenChrom_SNPmatch	202	human	eosinophil_fraction_mean_inv_norm_transformed	AMR							x					x
ERR3189205	B cell	52	124	0.419355	29.963	4.37877	5.03268	1.73547	2.41832e-07	6.28762e-05	Null_Model_SNP151Common_OpenChrom_SNPmatch	124	human	monocyte_absolute_count_minimum_inv_norm_transformed	EAS							x					x
ERR3189205	B cell	89	217	0.410138	59.7413	5.81378	5.03266	1.48976	2.41863e-07	6.28845e-05	Null_Model_SNP151Common_OpenChrom_SNPmatch	217	human	Systemic_lupus_erythematosus_MTAG	EAS	x		x						x
NS992	Neutrophil	173	534	0.32397	127.448	9.05138	5.03265	1.35742	2.41871e-07	6.28864e-05	Null_Model_SNP151Common_OpenChrom_SNPmatch	534	human	Mean_corpuscular_volume	EAS							x
NS1639	Neutrophil	80	211	0.379147	51.3057	5.70179	5.0325	1.55928	2.42057e-07	6.29347e-05	Null_Model_SNP151Common_OpenChrom_SNPmatch	211	human	Crohn_s_disease	EUR			x		x						x
ERR3189185	B cell	48	108	0.444444	27.98	3.97839	5.03218	1.71551	2.42468e-07	6.30416e-05	Null_Model_SNP151Common_OpenChrom_SNPmatch	108	human	lymphocyte_absolute_count_mean_inv_norm_transformed	AMR							x					x
GSM2695652	Macrophage	102	325	0.313846	67.8711	6.78251	5.0319	1.50285	2.42824e-07	6.31343e-05	Null_Model_SNP151Common_OpenChrom_SNPmatch	325	human	Eosinophil_counts	SAS			x				x					x
E006072	B cell	1	11	0.0909091	0.035964	0.191586	5.03186	27.8056	2.42867e-07	6.31455e-05	Null_Model_SNP151Common_OpenChrom_SNPmatch	11	human	Sphingomyelin_d19_1_24_1_levels	EUR							x
GSM1334006	B cell	52	119	0.436975	30.4406	4.28471	5.03172	1.70825	2.43051e-07	6.31932e-05	Null_Model_SNP151Common_OpenChrom_SNPmatch	119	human	lymphocyte_absolute_count_mean_inv_norm_transformed	EUR							x					x
NS1568	Neutrophil	192	534	0.359551	148.202	8.70444	5.03171	1.29553	2.43063e-07	6.31963e-05	Null_Model_SNP151Common_OpenChrom_SNPmatch	534	human	Platelet_count	SAS							x					x
NS1436	Neutrophil	45	185	0.243243	24.5005	4.07434	5.03137	1.8367	2.43498e-07	6.33094e-05	Null_Model_SNP151Common_OpenChrom_SNPmatch	185	human	eosinophil_absolute_count_mean_inv_norm_transformed	AFR							x					x
NS988	Neutrophil	75	461	0.16269	44.6364	6.03503	5.03123	1.68024	2.43673e-07	6.3355e-05	Null_Model_SNP151Common_OpenChrom_SNPmatch	461	human	Mean_corpuscular_hemoglobin	EAS							x
E004793	Macrophage	38	95	0.4	19.9201	3.59355	5.03121	1.90762	2.43693e-07	6.33601e-05	Null_Model_SNP151Common_OpenChrom_SNPmatch	95	human	neutrophil_fraction_minimum_inv_norm_transformed	AMR							x					x
NS1568	Neutrophil	65	131	0.496183	41.3457	4.70153	5.0312	1.57211	2.4371e-07	6.33647e-05	Null_Model_SNP151Common_OpenChrom_SNPmatch	131	human	eosinophil_absolute_count_maximum_inv_norm_transformed	EAS							x					x
GSM9437760	B cell	31	211	0.146919	13.6563	3.44729	5.0311	2.27001	2.43831e-07	6.33962e-05	Null_Model_SNP151Common_OpenChrom_SNPmatch	211	human	Crohn_s_disease	EUR			x		x						x
NS992	Neutrophil	37	98	0.377551	19.1059	3.55679	5.03097	1.93658	2.44007e-07	6.34417e-05	Null_Model_SNP151Common_OpenChrom_SNPmatch	98	human	eosinophil_fraction_minimum_inv_norm_transformed	AMR							x					x
GSM1010843	Myeloid	376	1017	0.369715	310.539	13.012	5.03077	1.2108	2.44252e-07	6.35054e-05	Null_Model_SNP151Common_OpenChrom_SNPmatch	1017	human	White_blood_cell_count	EUR			x				x					x
NS1512	Monocyte	54	183	0.295082	31.1019	4.55166	5.03071	1.73623	2.44327e-07	6.35251e-05	Null_Model_SNP151Common_OpenChrom_SNPmatch	183	human	monocyte_absolute_count_mean_inv_norm_transformed	AFR							x					x
NS1520	Neutrophil	44	108	0.407407	24.972	3.78249	5.03054	1.76197	2.44545e-07	6.35818e-05	Null_Model_SNP151Common_OpenChrom_SNPmatch	108	human	eosinophil_absolute_count_minimum_inv_norm_transformed	EUR							x					x
NS1547	Neutrophil	79	184	0.429348	53.0909	5.15041	5.03049	1.48801	2.44613e-07	6.35994e-05	Null_Model_SNP151Common_OpenChrom_SNPmatch	184	human	white_blood_cell_count_WBC_minimum_inv_norm_transformed	AMR							x					x
E004202	Eosinophil	94	224	0.419643	63.021	6.15829	5.03046	1.49157	2.44656e-07	6.36107e-05	Null_Model_SNP151Common_OpenChrom_SNPmatch	224	human	platelet_count_maximum_inv_norm_transformed	EAS							x					x
GSM1333967	B cell	21	116	0.181034	7.62438	2.65909	5.03015	2.75432	2.45049e-07	6.37128e-05	Null_Model_SNP151Common_OpenChrom_SNPmatch	116	human	Platelet_count_during_first_trimester_of_pregnancy	EAS							x					x
NS792	Neutrophil	52	184	0.282609	29.7043	4.43243	5.03013	1.75059	2.45078e-07	6.37203e-05	Null_Model_SNP151Common_OpenChrom_SNPmatch	184	human	white_blood_cell_count_WBC_minimum_inv_norm_transformed	AMR							x					x
E004201	Eosinophil	71	290	0.244828	42.3017	5.70534	5.03008	1.67842	2.45139e-07	6.37362e-05	Null_Model_SNP151Common_OpenChrom_SNPmatch	290	human	Mean_corpuscular_hemoglobin_concentration	EUR							x
NS1548	Neutrophil	40	86	0.465116	21.4815	3.68156	5.03006	1.86207	2.45164e-07	6.37427e-05	Null_Model_SNP151Common_OpenChrom_SNPmatch	86	human	eosinophil_fraction_minimum_inv_norm_transformed	EAS							x					x
NS1464	Neutrophil	108	269	0.401487	75.973	6.36712	5.03005	1.42156	2.45172e-07	6.37447e-05	Null_Model_SNP151Common_OpenChrom_SNPmatch	269	human	Serum_total_protein_levels	EAS							x
ERR3189170	B cell	60	180	0.333333	35.6144	4.84801	5.03003	1.68471	2.45201e-07	6.37522e-05	Null_Model_SNP151Common_OpenChrom_SNPmatch	180	human	monocyte_fraction_mean_inv_norm_transformed	EAS							x					x
E004202	Eosinophil	90	204	0.441176	59.9151	5.98112	5.02998	1.50213	2.45264e-07	6.37686e-05	Null_Model_SNP151Common_OpenChrom_SNPmatch	204	human	mean_corpuscular_hemoglobin_MCH_mean_inv_norm_transformed	EAS							x
NS708	Neutrophil	67	570	0.117544	38.5754	5.65107	5.02995	1.73686	2.45306e-07	6.37795e-05	Null_Model_SNP151Common_OpenChrom_SNPmatch	570	human	White_blood_cell_count	EAS			x				x					x
E004078_E004274	B cell	85	202	0.420792	57.8322	5.40146	5.02972	1.46977	2.45602e-07	6.38565e-05	Null_Model_SNP151Common_OpenChrom_SNPmatch	202	human	Multiple_sclerosis	EUR	x		x								x
NS1437	Neutrophil	57	202	0.282178	32.3017	4.91069	5.0295	1.76461	2.45885e-07	6.39302e-05	Null_Model_SNP151Common_OpenChrom_SNPmatch	202	human	mean_platelet_volume_MPV_maximum_inv_norm_transformed	AFR							x
NS936	Neutrophil	29	134	0.216418	12.7882	3.22352	5.02921	2.26771	2.46247e-07	6.40242e-05	Null_Model_SNP151Common_OpenChrom_SNPmatch	134	human	monocyte_fraction_maximum_inv_norm_transformed	AFR							x					x
ERR3189130	B cell	27	119	0.226891	11.6843	3.04536	5.02918	2.31079	2.46291e-07	6.40357e-05	Null_Model_SNP151Common_OpenChrom_SNPmatch	119	human	monocyte_absolute_count_maximum_inv_norm_transformed	AMR							x					x
NS792	Neutrophil	48	159	0.301887	26.6973	4.23595	5.02902	1.79793	2.46492e-07	6.4088e-05	Null_Model_SNP151Common_OpenChrom_SNPmatch	159	human	monocyte_absolute_count_mean_inv_norm_transformed	EAS							x					x
GSM2804465	Macrophage	147	474	0.310127	105.793	8.19416	5.0288	1.3895	2.46776e-07	6.41618e-05	Null_Model_SNP151Common_OpenChrom_SNPmatch	474	human	Lymphocyte_count	EAS							x					x
NS1468	Neutrophil	108	292	0.369863	75.8082	6.4015	5.02879	1.42465	2.46788e-07	6.41649e-05	Null_Model_SNP151Common_OpenChrom_SNPmatch	292	human	Inflammatory_bowel_disease	EUR			x		x						x
NS1669	Neutrophil	193	808	0.238861	141.327	10.2757	5.02869	1.36563	2.46924e-07	6.42002e-05	Null_Model_SNP151Common_OpenChrom_SNPmatch	808	human	Sex_hormone_binding_globulin_levels	EUR							x
NS1000	Neutrophil	109	312	0.349359	74.2607	6.90832	5.02861	1.4678	2.47026e-07	6.42267e-05	Null_Model_SNP151Common_OpenChrom_SNPmatch	312	human	platelet_count_mean_inv_norm_transformed	AMR							x					x
GSM3112106	Monocyte	39	134	0.291045	20.3646	3.7062	5.02816	1.91508	2.47603e-07	6.43767e-05	Null_Model_SNP151Common_OpenChrom_SNPmatch	134	human	monocyte_fraction_maximum_inv_norm_transformed	AFR							x					x
NS1677	Neutrophil	64	208	0.307692	38.962	4.97961	5.02809	1.64262	2.47691e-07	6.43997e-05	Null_Model_SNP151Common_OpenChrom_SNPmatch	208	human	eosinophil_fraction_mean_inv_norm_transformed	AFR							x					x
NS1517	Neutrophil	49	112	0.4375	28.7393	4.02951	5.02809	1.70498	2.47694e-07	6.44004e-05	Null_Model_SNP151Common_OpenChrom_SNPmatch	112	human	eosinophil_fraction_minimum_inv_norm_transformed	EUR							x					x
NS1679	Neutrophil	99	204	0.485294	67.4476	6.27531	5.02803	1.46781	2.4777e-07	6.44203e-05	Null_Model_SNP151Common_OpenChrom_SNPmatch	204	human	mean_corpuscular_hemoglobin_MCH_mean_inv_norm_transformed	EAS							x
NS1470	Neutrophil	184	534	0.344569	139.095	8.93096	5.02803	1.32284	2.47775e-07	6.44216e-05	Null_Model_SNP151Common_OpenChrom_SNPmatch	534	human	Platelet_count	SAS							x					x
NS1657	Neutrophil	43	140	0.307143	22.6314	4.05105	5.02799	1.90002	2.4782e-07	6.44332e-05	Null_Model_SNP151Common_OpenChrom_SNPmatch	140	human	Basophil_count	SAS							x					x
GSM2592808	Macrophage	68	108	0.62963	45.3367	4.5075	5.02792	1.49989	2.47916e-07	6.44582e-05	Null_Model_SNP151Common_OpenChrom_SNPmatch	108	human	eosinophil_absolute_count_minimum_inv_norm_transformed	EUR							x					x
ERR3189135	B cell	41	144	0.284722	20.6863	4.04024	5.02785	1.98199	2.48008e-07	6.44822e-05	Null_Model_SNP151Common_OpenChrom_SNPmatch	144	human	Rheumatoid_arthritis	AFR	x		x								x
ERR3189190	B cell	37	90	0.411111	19.5674	3.46723	5.02781	1.8909	2.48063e-07	6.44963e-05	Null_Model_SNP151Common_OpenChrom_SNPmatch	90	human	Immature_platelet_fraction	EUR
NS1549	Neutrophil	114	292	0.390411	80.3766	6.68753	5.02777	1.41832	2.48102e-07	6.45066e-05	Null_Model_SNP151Common_OpenChrom_SNPmatch	292	human	Inflammatory_bowel_disease	EUR			x		x						x
GSM1681425	Macrophage	141	285	0.494737	107.568	6.64948	5.0277	1.31079	2.48202e-07	6.45324e-05	Null_Model_SNP151Common_OpenChrom_SNPmatch	285	human	Lymphocyte_to_monocyte_ratio	EUR							x					x
NS976	Neutrophil	49	202	0.242574	27.3506	4.30603	5.02768	1.79155	2.48227e-07	6.45389e-05	Null_Model_SNP151Common_OpenChrom_SNPmatch	202	human	mean_platelet_volume_MPV_maximum_inv_norm_transformed	AFR							x
E004058_E004372	B cell	59	179	0.329609	35.7453	4.62537	5.02765	1.65057	2.48261e-07	6.45479e-05	Null_Model_SNP151Common_OpenChrom_SNPmatch	179	human	eosinophil_fraction_maximum_inv_norm_transformed	AFR							x					x
ERR3189310	B cell	41	112	0.366071	22.2727	3.72486	5.02765	1.84082	2.48262e-07	6.45481e-05	Null_Model_SNP151Common_OpenChrom_SNPmatch	112	human	eosinophil_fraction_minimum_inv_norm_transformed	EUR							x					x
GSM1334007	B cell	44	99	0.444444	24.1818	3.94194	5.02752	1.81955	2.48436e-07	6.45933e-05	Null_Model_SNP151Common_OpenChrom_SNPmatch	99	human	Atopic_dermatitis	EAS			x	x							x
ERR3189305	B cell	91	541	0.168207	57.4016	6.68315	5.02733	1.58532	2.48682e-07	6.46574e-05	Null_Model_SNP151Common_OpenChrom_SNPmatch	541	human	Monocyte_percentage_of_white_cells	EUR			x				x					x
NS1514	Monocyte	169	451	0.374723	126.427	8.4687	5.02715	1.33674	2.4891e-07	6.47166e-05	Null_Model_SNP151Common_OpenChrom_SNPmatch	451	human	Lymphocyte_percentage_of_white_cells	EUR			x				x					x
ERR3189270	B cell	37	111	0.333333	18.5804	3.66412	5.02701	1.99134	2.49089e-07	6.47631e-05	Null_Model_SNP151Common_OpenChrom_SNPmatch	111	human	lymphocyte_absolute_count_maximum_inv_norm_transformed	EUR							x					x
ERR3189220	B cell	49	203	0.241379	26.3377	4.50842	5.02667	1.86045	2.49539e-07	6.48801e-05	Null_Model_SNP151Common_OpenChrom_SNPmatch	203	human	Hypothyroidism	EUR											x
E004043_E004357	B cell	43	360	0.119444	21.2577	4.32545	5.02659	2.02279	2.49638e-07	6.49059e-05	Null_Model_SNP151Common_OpenChrom_SNPmatch	360	human	Monocyte_count	AMR			x				x					x
E004068_E004378	B cell	221	543	0.406998	174.063	9.33804	5.02644	1.26966	2.49841e-07	6.49586e-05	Null_Model_SNP151Common_OpenChrom_SNPmatch	543	human	Eosinophil_percentage_of_white_cells	EUR			x				x					x
NS1437	Neutrophil	68	161	0.42236	43.1369	4.94654	5.02637	1.57638	2.49925e-07	6.49806e-05	Null_Model_SNP151Common_OpenChrom_SNPmatch	161	human	eosinophil_absolute_count_mean_inv_norm_transformed	EAS							x					x
ERR3189175	B cell	59	198	0.29798	34.2567	4.9227	5.02635	1.72229	2.49946e-07	6.49859e-05	Null_Model_SNP151Common_OpenChrom_SNPmatch	198	human	monocyte_fraction_mean_inv_norm_transformed	AMR							x					x
NS1470	Neutrophil	125	312	0.400641	89.7802	7.00754	5.02598	1.39229	2.50432e-07	6.51122e-05	Null_Model_SNP151Common_OpenChrom_SNPmatch	312	human	platelet_count_mean_inv_norm_transformed	AMR							x					x
ERR3189175	B cell	129	543	0.237569	90.4106	7.67804	5.02595	1.42682	2.50476e-07	6.51238e-05	Null_Model_SNP151Common_OpenChrom_SNPmatch	543	human	Eosinophil_percentage_of_white_cells	EUR			x				x					x
ERR3189165	B cell	37	124	0.298387	18.8871	3.60392	5.02588	1.95901	2.50559e-07	6.51454e-05	Null_Model_SNP151Common_OpenChrom_SNPmatch	124	human	monocyte_absolute_count_minimum_inv_norm_transformed	EAS							x					x
NS976	Neutrophil	91	264	0.344697	61.0999	5.94996	5.02526	1.48936	2.51373e-07	6.53571e-05	Null_Model_SNP151Common_OpenChrom_SNPmatch	264	human	platelet_count_minimum_inv_norm_transformed	AMR							x					x
GSM9437758	B cell	68	326	0.208589	40.3177	5.50881	5.0251	1.6866	2.51585e-07	6.54121e-05	Null_Model_SNP151Common_OpenChrom_SNPmatch	326	human	Eosinophil_counts	AMR							x					x
ERR3189220	B cell	129	570	0.226316	87.8242	8.19409	5.02507	1.46884	2.5163e-07	6.54238e-05	Null_Model_SNP151Common_OpenChrom_SNPmatch	570	human	White_blood_cell_count	EAS			x				x					x
NS1437	Neutrophil	124	384	0.322917	87.2647	7.31046	5.02503	1.42096	2.51681e-07	6.54371e-05	Null_Model_SNP151Common_OpenChrom_SNPmatch	384	human	Non_HDL_cholesterol_levels	EUR							x
ERR3189140	B cell	70	217	0.322581	44.3397	5.10652	5.02502	1.57872	2.51693e-07	6.54401e-05	Null_Model_SNP151Common_OpenChrom_SNPmatch	217	human	Systemic_lupus_erythematosus_MTAG	EAS	x		x						x
GSM1122315	Myeloid	35	114	0.307018	16.3047	3.72049	5.02495	2.14662	2.51777e-07	6.5462e-05	Null_Model_SNP151Common_OpenChrom_SNPmatch	114	human	Basophil_fraction_mean_inv_norm_transformed	AMR							x
NS1657	Neutrophil	69	188	0.367021	42.7822	5.21771	5.02477	1.61282	2.52024e-07	6.55262e-05	Null_Model_SNP151Common_OpenChrom_SNPmatch	188	human	mean_platelet_volume_MPV_mean_inv_norm_transformed	EAS							x
NS952	Neutrophil	86	524	0.164122	52.9141	6.58473	5.02465	1.62528	2.52181e-07	6.55671e-05	Null_Model_SNP151Common_OpenChrom_SNPmatch	524	human	Platelet_count	AFR							x					x
NS1607	Neutrophil	98	411	0.238443	62.8282	7.00017	5.02442	1.55981	2.52476e-07	6.56438e-05	Null_Model_SNP151Common_OpenChrom_SNPmatch	411	human	Neutrophil_count	EAS			x				x					x
E004800	Monocyte	170	461	0.368764	126.001	8.7578	5.02398	1.3492	2.53057e-07	6.57947e-05	Null_Model_SNP151Common_OpenChrom_SNPmatch	461	human	Mean_corpuscular_hemoglobin	EAS							x
GSM2695651	Macrophage	77	202	0.381188	49.6454	5.44492	5.02389	1.551	2.53179e-07	6.58264e-05	Null_Model_SNP151Common_OpenChrom_SNPmatch	202	human	eosinophil_fraction_mean_inv_norm_transformed	AMR							x					x
E004801	Monocyte	45	163	0.276074	23.7512	4.22955	5.02388	1.89464	2.53184e-07	6.58277e-05	Null_Model_SNP151Common_OpenChrom_SNPmatch	163	human	Basophil_percentage_of_white_cells	EUR			x				x					x
GSM7277472	Myeloid	22	94	0.234043	8.55844	2.6756	5.02376	2.57056	2.53353e-07	6.58717e-05	Null_Model_SNP151Common_OpenChrom_SNPmatch	94	human	High_fluorescence_immature_platelet_fraction	EUR							x
NS936	Neutrophil	101	312	0.323718	67.0629	6.75552	5.02361	1.50605	2.53551e-07	6.59234e-05	Null_Model_SNP151Common_OpenChrom_SNPmatch	312	human	platelet_count_mean_inv_norm_transformed	AMR							x					x
GSM2592807	Macrophage	77	153	0.503268	49.7572	5.4231	5.02347	1.54751	2.53736e-07	6.59713e-05	Null_Model_SNP151Common_OpenChrom_SNPmatch	153	human	eosinophil_absolute_count_maximum_inv_norm_transformed	AMR							x					x
GSM1782711	Myeloid	34	124	0.274194	16.2807	3.52734	5.02341	2.08836	2.53805e-07	6.59894e-05	Null_Model_SNP151Common_OpenChrom_SNPmatch	124	human	mean_corpuscular_hemoglobin_concentration_MCHC_mean_inv_norm_transformed	AMR							x
GSM3112105	Monocyte	67	166	0.403614	41.8791	5.00084	5.02333	1.59984	2.5391e-07	6.60165e-05	Null_Model_SNP151Common_OpenChrom_SNPmatch	166	human	monocyte_absolute_count_minimum_inv_norm_transformed	EUR							x					x
NS1452	Neutrophil	36	168	0.214286	17.5145	3.67995	5.0233	2.05544	2.5395e-07	6.60269e-05	Null_Model_SNP151Common_OpenChrom_SNPmatch	168	human	eosinophil_fraction_maximum_inv_norm_transformed	AMR							x					x
GSM9437759	B cell	56	187	0.299465	31.7303	4.83148	5.02325	1.76488	2.54018e-07	6.60448e-05	Null_Model_SNP151Common_OpenChrom_SNPmatch	187	human	Granulocyte_percentage_of_myeloid_white_cells	EUR			x	x			x					x
NS1657	Neutrophil	35	85	0.411765	18.2837	3.32798	5.02296	1.91427	2.54408e-07	6.61462e-05	Null_Model_SNP151Common_OpenChrom_SNPmatch	85	human	lymphocyte_fraction_mean_inv_norm_transformed	EAS							x					x
NS1552	Neutrophil	39	77	0.506494	21.5864	3.46681	5.02294	1.80669	2.5443e-07	6.61519e-05	Null_Model_SNP151Common_OpenChrom_SNPmatch	77	human	neutrophil_absolute_count_maximum_inv_norm_transformed	EUR							x					x
NS936	Neutrophil	52	242	0.214876	28.4845	4.68167	5.02289	1.82555	2.54503e-07	6.61708e-05	Null_Model_SNP151Common_OpenChrom_SNPmatch	242	human	platelet_count_maximum_inv_norm_transformed	AFR							x					x
GSM1703900	B cell	173	426	0.406103	131.472	8.26786	5.02288	1.31587	2.54508e-07	6.6172e-05	Null_Model_SNP151Common_OpenChrom_SNPmatch	426	human	Monocyte_count	EAS			x				x					x
E004200	Eosinophil	40	91	0.43956	21.3187	3.71932	5.02278	1.87629	2.54647e-07	6.62082e-05	Null_Model_SNP151Common_OpenChrom_SNPmatch	91	human	lymphocyte_fraction_mean_inv_norm_transformed	AMR							x					x
NS1677	Neutrophil	107	221	0.484163	74.7403	6.42281	5.02268	1.43162	2.54771e-07	6.62405e-05	Null_Model_SNP151Common_OpenChrom_SNPmatch	221	human	mean_corpuscular_hemoglobin_MCH_maximum_inv_norm_transformed	AMR							x
GSM1681423	Macrophage	77	163	0.472393	51.3926	5.0985	5.02253	1.49827	2.5497e-07	6.62923e-05	Null_Model_SNP151Common_OpenChrom_SNPmatch	163	human	Basophil_percentage_of_white_cells	EUR			x				x					x
NS1439	Neutrophil	31	65	0.476923	16.0649	2.97368	5.02242	1.92967	2.55127e-07	6.6333e-05	Null_Model_SNP151Common_OpenChrom_SNPmatch	65	human	Neutrophil_forward_scatter	EUR			x								x
ERR3189155	B cell	75	211	0.35545	47.7163	5.43244	5.02237	1.57179	2.55193e-07	6.63501e-05	Null_Model_SNP151Common_OpenChrom_SNPmatch	211	human	Crohn_s_disease	EUR			x		x						x
NS1681	Neutrophil	112	217	0.516129	80.6793	6.23635	5.02228	1.38821	2.55312e-07	6.63811e-05	Null_Model_SNP151Common_OpenChrom_SNPmatch	217	human	Systemic_lupus_erythematosus_MTAG	EAS	x		x						x
GSM2359985	Monocyte	56	101	0.554455	35.8641	4.00943	5.02213	1.56145	2.55511e-07	6.6433e-05	Null_Model_SNP151Common_OpenChrom_SNPmatch	101	human	Basophil_fraction_maximum_inv_norm_transformed	EUR							x
GSM1501167	Myeloid	104	285	0.364912	71.6603	6.43945	5.02212	1.45129	2.55527e-07	6.64371e-05	Null_Model_SNP151Common_OpenChrom_SNPmatch	285	human	platelet_count_minimum_inv_norm_transformed	EUR							x					x
NS1542	Neutrophil	90	280	0.321429	59.7732	6.0191	5.02181	1.50569	2.55931e-07	6.6542e-05	Null_Model_SNP151Common_OpenChrom_SNPmatch	280	human	platelet_count_mean_inv_norm_transformed	EAS							x					x
NS1461	Neutrophil	91	227	0.400881	61.4296	5.8884	5.02181	1.48137	2.55936e-07	6.65434e-05	Null_Model_SNP151Common_OpenChrom_SNPmatch	227	human	mean_platelet_volume_MPV_mean_inv_norm_transformed	EUR							x
NS1683	Neutrophil	159	343	0.463557	122.003	7.36743	5.0217	1.30325	2.56082e-07	6.65814e-05	Null_Model_SNP151Common_OpenChrom_SNPmatch	343	human	platelet_count_mean_inv_norm_transformed	EUR							x					x
E004801	Monocyte	48	135	0.355556	26.4545	4.29048	5.02169	1.81443	2.56089e-07	6.65832e-05	Null_Model_SNP151Common_OpenChrom_SNPmatch	135	human	neutrophil_absolute_count_mean_inv_norm_transformed	EUR							x					x
GSM2359982	Monocyte	52	103	0.504854	31.3087	4.12039	5.02169	1.66088	2.56098e-07	6.65855e-05	Null_Model_SNP151Common_OpenChrom_SNPmatch	103	human	monocyte_absolute_count_maximum_inv_norm_transformed	EAS							x					x
NS1573	Neutrophil	86	227	0.378855	56.99	5.77701	5.02162	1.50904	2.56183e-07	6.66077e-05	Null_Model_SNP151Common_OpenChrom_SNPmatch	227	human	mean_platelet_volume_MPV_mean_inv_norm_transformed	EUR							x
GSM1557623	Myeloid	66	131	0.503817	41.7113	4.8369	5.02155	1.58231	2.56282e-07	6.66333e-05	Null_Model_SNP151Common_OpenChrom_SNPmatch	131	human	monocyte_fraction_minimum_inv_norm_transformed	EUR							x					x
NS1521	Neutrophil	135	429	0.314685	96.0749	7.75199	5.0213	1.40515	2.56615e-07	6.67199e-05	Null_Model_SNP151Common_OpenChrom_SNPmatch	429	human	White_blood_cell_count	AMR			x				x					x
NS1455	Neutrophil	124	425	0.291765	87.7373	7.2219	5.02122	1.41331	2.56728e-07	6.67492e-05	Null_Model_SNP151Common_OpenChrom_SNPmatch	425	human	Low_density_lipoprotein_cholesterol_levels	AMR							x
NS1675	Neutrophil	130	528	0.246212	90.4965	7.86742	5.02115	1.43652	2.56812e-07	6.67711e-05	Null_Model_SNP151Common_OpenChrom_SNPmatch	528	human	White_blood_cell_count	AFR			x				x					x
GSM3111966	Macrophage	73	135	0.540741	48.5145	4.87648	5.02115	1.50471	2.56819e-07	6.67729e-05	Null_Model_SNP151Common_OpenChrom_SNPmatch	135	human	monocyte_absolute_count_minimum_inv_norm_transformed	AMR							x					x
NS1661	Neutrophil	6	10	0.6	1.12787	0.970377	5.02086	5.31975	2.57205e-07	6.68733e-05	Null_Model_SNP151Common_OpenChrom_SNPmatch	10	human	Psoriasis_vulgaris	EAS	x		x								x
NS1683	Neutrophil	111	233	0.476395	79.9341	6.18754	5.02072	1.38864	2.57384e-07	6.69199e-05	Null_Model_SNP151Common_OpenChrom_SNPmatch	233	human	white_blood_cell_count_WBC_minimum_inv_norm_transformed	EUR							x					x
NS1574	Neutrophil	30	142	0.211268	13.0689	3.37228	5.02067	2.29552	2.57464e-07	6.69406e-05	Null_Model_SNP151Common_OpenChrom_SNPmatch	142	human	monocyte_absolute_count_minimum_inv_norm_transformed	AFR							x					x
GSM1334006	B cell	65	182	0.357143	39.5924	5.0606	5.02067	1.64173	2.57464e-07	6.69407e-05	Null_Model_SNP151Common_OpenChrom_SNPmatch	182	human	monocyte_absolute_count_mean_inv_norm_transformed	AMR							x					x
E004805	Monocyte	27	94	0.287234	12.0699	2.97374	5.02064	2.23696	2.57492e-07	6.6948e-05	Null_Model_SNP151Common_OpenChrom_SNPmatch	94	human	eosinophil_absolute_count_minimum_inv_norm_transformed	AFR							x					x
GSM2695652	Macrophage	44	99	0.444444	24.3656	3.91078	5.02058	1.80582	2.5758e-07	6.69707e-05	Null_Model_SNP151Common_OpenChrom_SNPmatch	99	human	neutrophil_absolute_count_minimum_inv_norm_transformed	EAS							x					x
GSM5098241	Myeloid	56	210	0.266667	31.6224	4.85564	5.02047	1.7709	2.57721e-07	6.70075e-05	Null_Model_SNP151Common_OpenChrom_SNPmatch	210	human	mean_platelet_volume_MPV_mean_inv_norm_transformed	AFR							x
NS1651	Neutrophil	83	322	0.257764	51.8751	6.19963	5.02044	1.6	2.57763e-07	6.70185e-05	Null_Model_SNP151Common_OpenChrom_SNPmatch	322	human	Eosinophil_counts	AFR							x					x
NS1468	Neutrophil	76	216	0.351852	48.2258	5.53236	5.02032	1.57592	2.57922e-07	6.70597e-05	Null_Model_SNP151Common_OpenChrom_SNPmatch	216	human	monocyte_absolute_count_mean_inv_norm_transformed	EUR							x					x
E004202	Eosinophil	59	144	0.409722	35.016	4.77763	5.02007	1.68494	2.58269e-07	6.71498e-05	Null_Model_SNP151Common_OpenChrom_SNPmatch	144	human	mean_corpuscular_hemoglobin_concentration_MCHC_mean_inv_norm_transformed	EUR							x
ERR3189160	B cell	18	46	0.391304	6.33566	2.32362	5.01989	2.84106	2.58499e-07	6.72097e-05	Null_Model_SNP151Common_OpenChrom_SNPmatch	46	human	Rheumatoid_arthritis_ACPA_positive	EUR	x		x								x
NS1663	Neutrophil	83	383	0.21671	51.8262	6.21013	5.01983	1.60151	2.58583e-07	6.72316e-05	Null_Model_SNP151Common_OpenChrom_SNPmatch	383	human	Neutrophil_count	AFR			x				x					x
NS1437	Neutrophil	51	216	0.236111	29.028	4.37712	5.01974	1.75693	2.58707e-07	6.72637e-05	Null_Model_SNP151Common_OpenChrom_SNPmatch	216	human	white_blood_cell_count_WBC_mean_inv_norm_transformed	AFR							x					x
NS1516	Monocyte	82	148	0.554054	55.8941	5.20065	5.01974	1.46706	2.58713e-07	6.72655e-05	Null_Model_SNP151Common_OpenChrom_SNPmatch	148	human	Inflammatory_bowel_disease	SAS			x		x						x
NS756	Neutrophil	61	292	0.208904	34.999	5.18006	5.01944	1.74291	2.59109e-07	6.73684e-05	Null_Model_SNP151Common_OpenChrom_SNPmatch	292	human	Inflammatory_bowel_disease	EUR			x		x						x
ERR3189165	B cell	32	125	0.256	14.7113	3.44435	5.01944	2.1752	2.59115e-07	6.73699e-05	Null_Model_SNP151Common_OpenChrom_SNPmatch	125	human	Rheumatoid_arthritis	SAS	x		x								x
E004793	Macrophage	69	236	0.292373	41.5005	5.47871	5.01934	1.66263	2.59247e-07	6.74042e-05	Null_Model_SNP151Common_OpenChrom_SNPmatch	236	human	Systemic_lupus_erythematosus	EAS	x		x								x
GSM3057096	Monocyte	128	309	0.414239	92.4755	7.07755	5.01932	1.38415	2.59272e-07	6.74106e-05	Null_Model_SNP151Common_OpenChrom_SNPmatch	309	human	platelet_count_mean_inv_norm_transformed	AFR							x					x
ERR3189195	B cell	142	570	0.249123	100.927	8.18338	5.01907	1.40696	2.59614e-07	6.74998e-05	Null_Model_SNP151Common_OpenChrom_SNPmatch	570	human	White_blood_cell_count	EAS			x				x					x
NS1653	Neutrophil	70	184	0.380435	44.1139	5.15762	5.01901	1.5868	2.59697e-07	6.75213e-05	Null_Model_SNP151Common_OpenChrom_SNPmatch	184	human	white_blood_cell_count_WBC_minimum_inv_norm_transformed	AMR							x					x
GSM1501166	Myeloid	115	334	0.344311	79.5604	7.0612	5.01891	1.44544	2.59824e-07	6.75543e-05	Null_Model_SNP151Common_OpenChrom_SNPmatch	334	human	Neutrophil_count	AMR			x				x					x
GSM9437757	B cell	67	219	0.305936	41.1778	5.14513	5.01876	1.62709	2.60027e-07	6.7607e-05	Null_Model_SNP151Common_OpenChrom_SNPmatch	219	human	eosinophil_fraction_mean_inv_norm_transformed	EUR							x					x
E004058_E004372	B cell	58	113	0.513274	35.7992	4.42365	5.01867	1.62015	2.60158e-07	6.7641e-05	Null_Model_SNP151Common_OpenChrom_SNPmatch	113	human	monocyte_fraction_minimum_inv_norm_transformed	AMR							x					x
GSM3111965	Macrophage	187	336	0.556548	150.426	7.28771	5.01865	1.24314	2.60186e-07	6.76484e-05	Null_Model_SNP151Common_OpenChrom_SNPmatch	336	human	Neutrophil_count	SAS			x				x					x
ERR3189130	B cell	58	211	0.274882	33.1199	4.95758	5.0186	1.75121	2.60247e-07	6.76641e-05	Null_Model_SNP151Common_OpenChrom_SNPmatch	211	human	Crohn_s_disease	EUR			x		x						x
ERR3189165	B cell	57	214	0.266355	32.004	4.98076	5.01851	1.78103	2.60368e-07	6.76957e-05	Null_Model_SNP151Common_OpenChrom_SNPmatch	214	human	Chronic_inflammatory_diseases_ankylosing_spondylitis_Crohn_s_disease_psoriasis_primary_sclerosing_cholangitis_ulcerative_colitis__pleiotropy	EUR	x		x		x				x
NS1547	Neutrophil	83	187	0.44385	56.6763	5.24549	5.01835	1.46446	2.60589e-07	6.7753e-05	Null_Model_SNP151Common_OpenChrom_SNPmatch	187	human	eosinophil_fraction_maximum_inv_norm_transformed	EUR							x					x
NS1569	Neutrophil	57	140	0.407143	34.3856	4.50635	5.01834	1.65767	2.60596e-07	6.77551e-05	Null_Model_SNP151Common_OpenChrom_SNPmatch	140	human	Basophil_count	AMR			x				x					x
E006070	B cell	7	60	0.116667	1.32168	1.13156	5.01815	5.2963	2.60854e-07	6.78221e-05	Null_Model_SNP151Common_OpenChrom_SNPmatch	60	human	Primary_biliary_cholangitis	EUR	x		x		x						x
E004805	Monocyte	38	101	0.376238	20.1658	3.55394	5.01814	1.88438	2.60867e-07	6.78254e-05	Null_Model_SNP151Common_OpenChrom_SNPmatch	101	human	neutrophil_fraction_mean_inv_norm_transformed	AMR							x					x
NS976	Neutrophil	33	126	0.261905	15.996	3.38851	5.01814	2.06302	2.60875e-07	6.78274e-05	Null_Model_SNP151Common_OpenChrom_SNPmatch	126	human	Mitochondrial_DNA_copy_number_raw	EUR							x
NS1000	Neutrophil	85	247	0.34413	54.9461	5.98908	5.01812	1.54697	2.60893e-07	6.78322e-05	Null_Model_SNP151Common_OpenChrom_SNPmatch	247	human	white_blood_cell_count_WBC_mean_inv_norm_transformed	EUR							x					x
GSM9437761	B cell	46	159	0.289308	24.5624	4.27204	5.01811	1.87278	2.60917e-07	6.78384e-05	Null_Model_SNP151Common_OpenChrom_SNPmatch	159	human	monocyte_absolute_count_mean_inv_norm_transformed	EAS							x					x
GSM2592807	Macrophage	175	429	0.407925	132.765	8.41664	5.01801	1.31812	2.6105e-07	6.78731e-05	Null_Model_SNP151Common_OpenChrom_SNPmatch	429	human	White_blood_cell_count	AMR			x				x					x
NS1555	Monocyte	62	126	0.492063	39.8641	4.41129	5.018	1.55528	2.61065e-07	6.78769e-05	Null_Model_SNP151Common_OpenChrom_SNPmatch	126	human	neutrophil_fraction_mean_inv_norm_transformed	EUR							x					x
NS792	Neutrophil	162	825	0.196364	115.394	9.28789	5.01797	1.40389	2.61096e-07	6.78851e-05	Null_Model_SNP151Common_OpenChrom_SNPmatch	825	human	High_density_lipoprotein_cholesterol_levels	EUR							x
E004202	Eosinophil	167	510	0.327451	121.439	9.07989	5.01784	1.37518	2.61281e-07	6.7933e-05	Null_Model_SNP151Common_OpenChrom_SNPmatch	510	human	Total_cholesterol_levels	AMR							x
GSM638310	Stem cell	3	10	0.3	0.295704	0.538954	5.01767	10.1453	2.61505e-07	6.79913e-05	Null_Model_SNP151Common_OpenChrom_SNPmatch	10	human	Lymphoid_leukemia_PheCode_204_1	AFR			x					x			x
GSM2592808	Macrophage	77	124	0.620968	51.8851	5.00538	5.01758	1.48405	2.61629e-07	6.80236e-05	Null_Model_SNP151Common_OpenChrom_SNPmatch	124	human	monocyte_absolute_count_minimum_inv_norm_transformed	EAS							x					x
NS1651	Neutrophil	95	201	0.472637	65.1678	5.94557	5.01755	1.45777	2.61679e-07	6.80366e-05	Null_Model_SNP151Common_OpenChrom_SNPmatch	201	human	Crohn_s_disease	EAS			x		x						x
NS976	Neutrophil	70	201	0.348259	43.3317	5.31506	5.0175	1.61545	2.61739e-07	6.80522e-05	Null_Model_SNP151Common_OpenChrom_SNPmatch	201	human	mean_platelet_volume_MPV_minimum_inv_norm_transformed	EUR							x
GSM1681426	Macrophage	113	219	0.515982	82.047	6.16902	5.0175	1.37726	2.61742e-07	6.80529e-05	Null_Model_SNP151Common_OpenChrom_SNPmatch	219	human	eosinophil_fraction_mean_inv_norm_transformed	EUR							x					x
NS1437	Neutrophil	8	13	0.615385	1.75225	1.24521	5.01741	4.56556	2.61859e-07	6.80834e-05	Null_Model_SNP151Common_OpenChrom_SNPmatch	13	human	Monocyte_side_fluorescence_distribution_width	EUR			x								x
ERR3189165	B cell	8	17	0.470588	1.98801	1.19827	5.01721	4.02412	2.62131e-07	6.81539e-05	Null_Model_SNP151Common_OpenChrom_SNPmatch	17	human	Squamous_cell_carcinoma	EUR								x			x
NS1458	Neutrophil	46	140	0.328571	25.5834	4.06931	5.01721	1.79804	2.62136e-07	6.81554e-05	Null_Model_SNP151Common_OpenChrom_SNPmatch	140	human	Basophil_count	SAS							x					x
ERR3189205	B cell	49	208	0.235577	26.3487	4.51479	5.01714	1.85968	2.62226e-07	6.81787e-05	Null_Model_SNP151Common_OpenChrom_SNPmatch	208	human	eosinophil_fraction_mean_inv_norm_transformed	AFR							x					x
GSM9437762	B cell	30	55	0.545455	15.7862	2.83306	5.01711	1.90039	2.62276e-07	6.81916e-05	Null_Model_SNP151Common_OpenChrom_SNPmatch	55	human	Basophil_absolute_count_mean_inv_norm_transformed	EAS							x					x
ERR3189095	B cell	39	84	0.464286	21.3826	3.51148	5.01709	1.82391	2.62302e-07	6.81984e-05	Null_Model_SNP151Common_OpenChrom_SNPmatch	84	human	Rheumatoid_arthritis_rheumatoid_factor_and_or_anti_cyclic_citrullinated_peptide_seropositive	EAS	x		x								x
GSM2695651	Macrophage	84	279	0.301075	54.2258	5.93473	5.01695	1.54908	2.62491e-07	6.82476e-05	Null_Model_SNP151Common_OpenChrom_SNPmatch	279	human	Basophil_count	EUR			x				x					x
NS968	Neutrophil	67	195	0.34359	41.8062	5.02179	5.01689	1.60263	2.62566e-07	6.82672e-05	Null_Model_SNP151Common_OpenChrom_SNPmatch	195	human	white_blood_cell_count_WBC_mean_inv_norm_transformed	AMR							x					x
GSM7277468	Monocyte	34	122	0.278689	16.7702	3.43441	5.01681	2.0274	2.62682e-07	6.82972e-05	Null_Model_SNP151Common_OpenChrom_SNPmatch	122	human	Basophil_fraction_mean_inv_norm_transformed	EUR							x
E004807	Monocyte	67	202	0.331683	41.002	5.18228	5.01671	1.63407	2.62814e-07	6.83315e-05	Null_Model_SNP151Common_OpenChrom_SNPmatch	202	human	eosinophil_fraction_mean_inv_norm_transformed	AMR							x					x
GSM9437762	B cell	65	162	0.401235	40.5115	4.88141	5.01669	1.60448	2.62842e-07	6.8339e-05	Null_Model_SNP151Common_OpenChrom_SNPmatch	162	human	Eosinophil_percentage_of_granulocytes	EUR			x				x					x
NS1639	Neutrophil	58	153	0.379085	34.5215	4.68015	5.01662	1.68011	2.62943e-07	6.83653e-05	Null_Model_SNP151Common_OpenChrom_SNPmatch	153	human	Basophil_count	EAS			x				x					x
GSM1681424	Macrophage	106	219	0.484018	76.2468	5.93094	5.01662	1.39022	2.62948e-07	6.83666e-05	Null_Model_SNP151Common_OpenChrom_SNPmatch	219	human	eosinophil_fraction_mean_inv_norm_transformed	EUR							x					x
GSM1010843	Myeloid	88	169	0.52071	60.5724	5.46745	5.01652	1.45281	2.63078e-07	6.84002e-05	Null_Model_SNP151Common_OpenChrom_SNPmatch	169	human	Ulcerative_colitis	EUR			x		x						x
GSM3112103	Monocyte	132	292	0.452055	96.8282	7.01131	5.01644	1.36324	2.63185e-07	6.8428e-05	Null_Model_SNP151Common_OpenChrom_SNPmatch	292	human	Inflammatory_bowel_disease	EUR			x		x						x
ERR3189205	B cell	54	121	0.446281	32.3946	4.3071	5.01622	1.66694	2.63483e-07	6.85056e-05	Null_Model_SNP151Common_OpenChrom_SNPmatch	121	human	neutrophil_fraction_minimum_inv_norm_transformed	EUR							x					x
ERR3189250	B cell	71	211	0.336493	44.5614	5.27072	5.01612	1.59331	2.63625e-07	6.85426e-05	Null_Model_SNP151Common_OpenChrom_SNPmatch	211	human	Crohn_s_disease	EUR			x		x						x
E004201	Eosinophil	64	383	0.167102	36.957	5.3914	5.01595	1.73174	2.63865e-07	6.86048e-05	Null_Model_SNP151Common_OpenChrom_SNPmatch	383	human	Neutrophil_count	AFR			x				x					x
GSM6706079	Monocyte	257	543	0.473297	209.792	9.41163	5.0159	1.22502	2.63929e-07	6.86216e-05	Null_Model_SNP151Common_OpenChrom_SNPmatch	543	human	Eosinophil_percentage_of_white_cells	EUR			x				x					x
NS716	Neutrophil	9	134	0.0671642	1.96104	1.40338	5.01571	4.5894	2.64185e-07	6.86881e-05	Null_Model_SNP151Common_OpenChrom_SNPmatch	134	human	monocyte_fraction_maximum_inv_norm_transformed	AFR							x					x
ERR3189235	B cell	35	124	0.282258	17.0969	3.56954	5.01552	2.04715	2.64448e-07	6.87564e-05	Null_Model_SNP151Common_OpenChrom_SNPmatch	124	human	monocyte_absolute_count_minimum_inv_norm_transformed	EAS							x					x
NS1470	Neutrophil	57	121	0.471074	35.2507	4.3366	5.01528	1.61699	2.64779e-07	6.88424e-05	Null_Model_SNP151Common_OpenChrom_SNPmatch	121	human	neutrophil_fraction_minimum_inv_norm_transformed	EUR							x					x
ERR3189135	B cell	94	211	0.445498	65.7942	5.62455	5.01476	1.4287	2.65497e-07	6.90292e-05	Null_Model_SNP151Common_OpenChrom_SNPmatch	211	human	Crohn_s_disease	EUR			x		x						x
E005536	Dendritic Cell	169	336	0.502976	130.309	7.71567	5.01464	1.29692	2.65667e-07	6.90734e-05	Null_Model_SNP151Common_OpenChrom_SNPmatch	336	human	Neutrophil_count	SAS			x				x					x
NS1008	Neutrophil	46	208	0.221154	24.2128	4.34484	5.0145	1.89982	2.65861e-07	6.9124e-05	Null_Model_SNP151Common_OpenChrom_SNPmatch	208	human	eosinophil_fraction_mean_inv_norm_transformed	AFR							x					x
GSM1122315	Myeloid	99	429	0.230769	64.2158	6.93696	5.01433	1.54168	2.66089e-07	6.91832e-05	Null_Model_SNP151Common_OpenChrom_SNPmatch	429	human	White_blood_cell_count	AMR			x				x					x
NS1572	Neutrophil	22	120	0.183333	8.82318	2.62787	5.01426	2.49343	2.66191e-07	6.92096e-05	Null_Model_SNP151Common_OpenChrom_SNPmatch	120	human	neutrophil_absolute_count_minimum_inv_norm_transformed	AFR							x					x
E004807	Monocyte	45	143	0.314685	24.5395	4.08053	5.01419	1.83378	2.66284e-07	6.92339e-05	Null_Model_SNP151Common_OpenChrom_SNPmatch	143	human	Hay_fever_and_or_eczema	EUR			x	x					x
NS1550	Neutrophil	79	182	0.434066	53.4036	5.10499	5.01399	1.4793	2.66558e-07	6.9305e-05	Null_Model_SNP151Common_OpenChrom_SNPmatch	182	human	eosinophil_absolute_count_mean_inv_norm_transformed	AMR							x					x
NS708	Neutrophil	6	17	0.352941	1.08591	0.980108	5.01382	5.5253	2.66797e-07	6.93673e-05	Null_Model_SNP151Common_OpenChrom_SNPmatch	17	human	Vitiligo	EAS	x		x								x
GSM7277465	Myeloid	36	129	0.27907	17.2967	3.7308	5.01321	2.08132	2.67645e-07	6.95877e-05	Null_Model_SNP151Common_OpenChrom_SNPmatch	129	human	Mean_platelet_volume_during_first_trimester_of_pregnancy	EAS							x
E004801	Monocyte	77	201	0.383085	49.1538	5.55467	5.01311	1.56651	2.67785e-07	6.96241e-05	Null_Model_SNP151Common_OpenChrom_SNPmatch	201	human	Crohn_s_disease	EAS			x		x						x
GSM1122315	Myeloid	41	135	0.303704	21.1748	3.9548	5.01295	1.93626	2.68015e-07	6.96839e-05	Null_Model_SNP151Common_OpenChrom_SNPmatch	135	human	neutrophil_absolute_count_mean_inv_norm_transformed	EUR							x					x
NS1455	Neutrophil	87	238	0.365546	57.3297	5.91889	5.01282	1.51754	2.68185e-07	6.97282e-05	Null_Model_SNP151Common_OpenChrom_SNPmatch	238	human	Inflammatory_bowel_disease	EAS			x		x						x
NS1651	Neutrophil	99	239	0.414226	68.9491	5.99486	5.01278	1.43584	2.68243e-07	6.97433e-05	Null_Model_SNP151Common_OpenChrom_SNPmatch	239	human	mean_corpuscular_hemoglobin_MCH_minimum_inv_norm_transformed	EUR							x
NS1490	Neutrophil	74	322	0.229814	44.6394	5.8572	5.01274	1.65773	2.68299e-07	6.97578e-05	Null_Model_SNP151Common_OpenChrom_SNPmatch	322	human	Eosinophil_counts	AFR							x					x
E004048_E004362	B cell	39	162	0.240741	19.3536	3.91929	5.01274	2.01512	2.68306e-07	6.97596e-05	Null_Model_SNP151Common_OpenChrom_SNPmatch	162	human	Eosinophil_percentage_of_granulocytes	EUR			x				x					x
NS1639	Neutrophil	35	126	0.277778	17.4266	3.50583	5.01263	2.00843	2.68459e-07	6.97993e-05	Null_Model_SNP151Common_OpenChrom_SNPmatch	126	human	Mitochondrial_DNA_copy_number_raw	EUR							x
GSM9437761	B cell	73	292	0.25	44.1389	5.75775	5.01257	1.65387	2.68537e-07	6.98197e-05	Null_Model_SNP151Common_OpenChrom_SNPmatch	292	human	Inflammatory_bowel_disease	EUR			x		x						x
E004800	Monocyte	120	377	0.318302	83.9381	7.19487	5.01217	1.42963	2.69093e-07	6.99643e-05	Null_Model_SNP151Common_OpenChrom_SNPmatch	377	human	Mean_platelet_volume	SAS							x
GSM2592808	Macrophage	109	195	0.558974	78.7762	6.03025	5.01203	1.38367	2.69294e-07	7.00165e-05	Null_Model_SNP151Common_OpenChrom_SNPmatch	195	human	white_blood_cell_count_WBC_mean_inv_norm_transformed	AMR							x					x
GSM1681423	Macrophage	133	383	0.347258	95.0579	7.57025	5.012	1.39915	2.6934e-07	7.00283e-05	Null_Model_SNP151Common_OpenChrom_SNPmatch	383	human	Neutrophil_count	AFR			x				x					x
NS734	Neutrophil	20	102	0.196078	7.4036	2.51335	5.01179	2.70139	2.69629e-07	7.01035e-05	Null_Model_SNP151Common_OpenChrom_SNPmatch	102	human	monocyte_fraction_minimum_inv_norm_transformed	EAS							x					x
ERR3189170	B cell	93	380	0.244737	59.3017	6.7239	5.01172	1.56825	2.69733e-07	7.01306e-05	Null_Model_SNP151Common_OpenChrom_SNPmatch	380	human	Monocyte_count	SAS			x				x					x
NS724	Neutrophil	18	102	0.176471	6.78721	2.23734	5.01167	2.65205	2.69803e-07	7.01487e-05	Null_Model_SNP151Common_OpenChrom_SNPmatch	102	human	lymphocyte_fraction_maximum_inv_norm_transformed	AMR							x					x
NS1553	Neutrophil	141	451	0.312639	100.56	8.06924	5.01157	1.40214	2.69937e-07	7.01835e-05	Null_Model_SNP151Common_OpenChrom_SNPmatch	451	human	Lymphocyte_percentage_of_white_cells	EUR			x				x					x
GSM2359985	Monocyte	98	216	0.453704	68.4376	5.89884	5.01157	1.43196	2.69945e-07	7.01857e-05	Null_Model_SNP151Common_OpenChrom_SNPmatch	216	human	monocyte_absolute_count_mean_inv_norm_transformed	EUR							x					x
NS1511	Monocyte	63	149	0.422819	39.2438	4.74031	5.01154	1.60535	2.69981e-07	7.01951e-05	Null_Model_SNP151Common_OpenChrom_SNPmatch	149	human	monocyte_absolute_count_maximum_inv_norm_transformed	EUR							x					x
NS1437	Neutrophil	161	474	0.339662	118.092	8.5621	5.0114	1.36334	2.70179e-07	7.02466e-05	Null_Model_SNP151Common_OpenChrom_SNPmatch	474	human	Lymphocyte_count	EAS							x					x
NS792	Neutrophil	37	132	0.280303	18.2877	3.73405	5.01126	2.02322	2.70379e-07	7.02986e-05	Null_Model_SNP151Common_OpenChrom_SNPmatch	132	human	monocyte_fraction_maximum_inv_norm_transformed	AMR							x					x
NS740	Neutrophil	25	198	0.126263	9.7043	3.05229	5.01122	2.57618	2.70426e-07	7.03107e-05	Null_Model_SNP151Common_OpenChrom_SNPmatch	198	human	monocyte_fraction_mean_inv_norm_transformed	AMR							x					x
NS1555	Monocyte	60	124	0.483871	37.3856	4.51278	5.01119	1.6049	2.70471e-07	7.03224e-05	Null_Model_SNP151Common_OpenChrom_SNPmatch	124	human	monocyte_absolute_count_minimum_inv_norm_transformed	EAS							x					x
GSM2592808	Macrophage	122	207	0.589372	90.7702	6.23211	5.01111	1.34405	2.70585e-07	7.03521e-05	Null_Model_SNP151Common_OpenChrom_SNPmatch	207	human	mean_platelet_volume_MPV_mean_inv_norm_transformed	AMR							x
GSM3057097	Monocyte	75	132	0.568182	50.6454	4.86015	5.01108	1.48089	2.7062e-07	7.03613e-05	Null_Model_SNP151Common_OpenChrom_SNPmatch	132	human	monocyte_fraction_maximum_inv_norm_transformed	AMR							x					x
GSM2695651	Macrophage	52	163	0.319018	29.5115	4.48777	5.01106	1.76203	2.70653e-07	7.03699e-05	Null_Model_SNP151Common_OpenChrom_SNPmatch	163	human	Basophil_percentage_of_white_cells	EUR			x				x					x
ERR3189210	B cell	99	380	0.260526	65.012	6.78261	5.01105	1.5228	2.70671e-07	7.03744e-05	Null_Model_SNP151Common_OpenChrom_SNPmatch	380	human	Monocyte_count	SAS			x				x					x
NS1568	Neutrophil	90	285	0.315789	59.5714	6.07233	5.01102	1.51079	2.70706e-07	7.03835e-05	Null_Model_SNP151Common_OpenChrom_SNPmatch	285	human	Lymphocyte_to_monocyte_ratio	EUR							x					x
NS988	Neutrophil	44	387	0.113695	22.4446	4.30176	5.01084	1.96039	2.70967e-07	7.04514e-05	Null_Model_SNP151Common_OpenChrom_SNPmatch	387	human	Serum_total_protein_levels	EUR							x
GSM2695651	Macrophage	120	334	0.359281	83.8591	7.21257	5.01082	1.43097	2.70997e-07	7.04593e-05	Null_Model_SNP151Common_OpenChrom_SNPmatch	334	human	Neutrophil_count	AMR			x				x					x
GSM2592808	Macrophage	101	169	0.597633	73.4855	5.49109	5.01075	1.37442	2.71087e-07	7.04825e-05	Null_Model_SNP151Common_OpenChrom_SNPmatch	169	human	Ulcerative_colitis	EUR			x		x						x
NS740	Neutrophil	27	180	0.15	11.4815	3.09708	5.01068	2.35161	2.71189e-07	7.05092e-05	Null_Model_SNP151Common_OpenChrom_SNPmatch	180	human	monocyte_fraction_mean_inv_norm_transformed	EAS							x					x
GSM3111963	Macrophage	61	119	0.512605	38.6993	4.45067	5.01064	1.57626	2.71253e-07	7.05258e-05	Null_Model_SNP151Common_OpenChrom_SNPmatch	119	human	monocyte_absolute_count_maximum_inv_norm_transformed	AMR							x					x
ERR3189155	B cell	42	135	0.311111	21.952	4.00121	5.01047	1.91326	2.71487e-07	7.05865e-05	Null_Model_SNP151Common_OpenChrom_SNPmatch	135	human	monocyte_absolute_count_minimum_inv_norm_transformed	AMR							x					x
GSM6706076	Monocyte	88	162	0.54321	61.5614	5.27679	5.01035	1.42947	2.71651e-07	7.06293e-05	Null_Model_SNP151Common_OpenChrom_SNPmatch	162	human	Eosinophil_percentage_of_granulocytes	EUR			x				x					x
NS1663	Neutrophil	52	121	0.429752	30.7962	4.23207	5.01026	1.68852	2.71776e-07	7.06618e-05	Null_Model_SNP151Common_OpenChrom_SNPmatch	121	human	neutrophil_fraction_minimum_inv_norm_transformed	EUR							x					x
GSM2359983	Monocyte	61	135	0.451852	37.5105	4.6883	5.01024	1.62621	2.71808e-07	7.067e-05	Null_Model_SNP151Common_OpenChrom_SNPmatch	135	human	monocyte_absolute_count_minimum_inv_norm_transformed	AMR							x					x
ERR3189290	B cell	44	132	0.333333	23.1518	4.16112	5.01023	1.9005	2.71831e-07	7.06759e-05	Null_Model_SNP151Common_OpenChrom_SNPmatch	132	human	Systemic_lupus_erythematosus	EUR	x		x								x
NS1657	Neutrophil	53	242	0.219008	29.4146	4.70754	5.01013	1.80183	2.71961e-07	7.07097e-05	Null_Model_SNP151Common_OpenChrom_SNPmatch	242	human	platelet_count_maximum_inv_norm_transformed	AFR							x					x
GSM6706076	Monocyte	240	411	0.583942	196.663	8.64994	5.01005	1.22036	2.72078e-07	7.07403e-05	Null_Model_SNP151Common_OpenChrom_SNPmatch	411	human	Neutrophil_count	EAS			x				x					x
NS1549	Neutrophil	27	63	0.428571	12.2657	2.94097	5.01	2.20125	2.72151e-07	7.07594e-05	Null_Model_SNP151Common_OpenChrom_SNPmatch	63	human	Neutrophil_side_fluorescence	EUR			x								x
NS1669	Neutrophil	96	280	0.342857	63.7702	6.43313	5.00997	1.5054	2.72196e-07	7.07709e-05	Null_Model_SNP151Common_OpenChrom_SNPmatch	280	human	platelet_count_maximum_inv_norm_transformed	EUR							x					x
E004800	Monocyte	48	149	0.322148	26.2517	4.34103	5.00993	1.82845	2.72254e-07	7.07861e-05	Null_Model_SNP151Common_OpenChrom_SNPmatch	149	human	Respiratory_disease_confirmatory_factor_analysis_Factor_11	EUR											x
GSM9437757	B cell	44	124	0.354839	23.8921	4.01377	5.00973	1.84161	2.72536e-07	7.08594e-05	Null_Model_SNP151Common_OpenChrom_SNPmatch	124	human	monocyte_absolute_count_minimum_inv_norm_transformed	EAS							x					x
GSM2804465	Macrophage	56	139	0.402878	33.5145	4.48843	5.00966	1.67092	2.72636e-07	7.08853e-05	Null_Model_SNP151Common_OpenChrom_SNPmatch	139	human	Ulcerative_colitis	EAS			x		x						x
NS960	Neutrophil	56	202	0.277228	31.5495	4.88076	5.00958	1.77499	2.72745e-07	7.09136e-05	Null_Model_SNP151Common_OpenChrom_SNPmatch	202	human	Multiple_sclerosis	EUR	x		x								x
NS1464	Neutrophil	44	98	0.44898	25.2428	3.74433	5.00951	1.74307	2.72851e-07	7.09412e-05	Null_Model_SNP151Common_OpenChrom_SNPmatch	98	human	eosinophil_fraction_minimum_inv_norm_transformed	AMR							x					x
NS1461	Neutrophil	41	115	0.356522	21.8961	3.81355	5.00947	1.87248	2.72896e-07	7.09531e-05	Null_Model_SNP151Common_OpenChrom_SNPmatch	115	human	red_cell_diameter_width_RDW_maximum_inv_norm_transformed	AFR							x
NS1679	Neutrophil	63	210	0.3	38.0609	4.97848	5.00937	1.65524	2.73042e-07	7.09908e-05	Null_Model_SNP151Common_OpenChrom_SNPmatch	210	human	mean_platelet_volume_MPV_mean_inv_norm_transformed	AFR							x
GSM1782711	Myeloid	38	144	0.263889	19.4625	3.70065	5.00924	1.95247	2.73229e-07	7.10395e-05	Null_Model_SNP151Common_OpenChrom_SNPmatch	144	human	mean_corpuscular_hemoglobin_concentration_MCHC_mean_inv_norm_transformed	EUR							x
NS952	Neutrophil	53	168	0.315476	30.3536	4.52093	5.00922	1.74608	2.73249e-07	7.10448e-05	Null_Model_SNP151Common_OpenChrom_SNPmatch	168	human	eosinophil_fraction_maximum_inv_norm_transformed	AMR							x					x
GSM2359984	Monocyte	43	134	0.320896	23.6903	3.85487	5.00917	1.81509	2.73323e-07	7.1064e-05	Null_Model_SNP151Common_OpenChrom_SNPmatch	134	human	monocyte_fraction_maximum_inv_norm_transformed	AFR							x					x
GSM1501167	Myeloid	237	847	0.279811	183.2	10.7409	5.00893	1.29367	2.73668e-07	7.11538e-05	Null_Model_SNP151Common_OpenChrom_SNPmatch	847	human	Mean_corpuscular_volume	EUR							x
ERR3189235	B cell	42	130	0.323077	21.6503	4.06271	5.00888	1.93992	2.73732e-07	7.11704e-05	Null_Model_SNP151Common_OpenChrom_SNPmatch	130	human	Crohn_s_disease	SAS			x		x						x
NS1438	Neutrophil	48	108	0.444444	27.5524	4.08234	5.00878	1.74213	2.73877e-07	7.12079e-05	Null_Model_SNP151Common_OpenChrom_SNPmatch	108	human	eosinophil_absolute_count_minimum_inv_norm_transformed	EUR							x					x
NS1519	Neutrophil	28	94	0.297872	12.96	3.00273	5.00876	2.16049	2.73912e-07	7.12171e-05	Null_Model_SNP151Common_OpenChrom_SNPmatch	94	human	eosinophil_absolute_count_minimum_inv_norm_transformed	AFR							x					x
NS1570	Neutrophil	40	179	0.223464	19.984	3.99622	5.00873	2.0016	2.73946e-07	7.1226e-05	Null_Model_SNP151Common_OpenChrom_SNPmatch	179	human	eosinophil_fraction_maximum_inv_norm_transformed	AFR							x					x
GSM2592808	Macrophage	178	312	0.570513	139.149	7.75711	5.00845	1.27921	2.74345e-07	7.13297e-05	Null_Model_SNP151Common_OpenChrom_SNPmatch	312	human	platelet_count_mean_inv_norm_transformed	AMR							x					x
NS988	Neutrophil	7	23	0.304348	1.46953	1.10423	5.00845	4.76343	2.74356e-07	7.13325e-05	Null_Model_SNP151Common_OpenChrom_SNPmatch	23	human	Psoriasis_PheCode_696_4	EAS	x		x								x
NS1553	Neutrophil	44	98	0.44898	25.4525	3.70324	5.00844	1.72871	2.74368e-07	7.13358e-05	Null_Model_SNP151Common_OpenChrom_SNPmatch	98	human	eosinophil_fraction_minimum_inv_norm_transformed	AMR							x					x
NS1517	Neutrophil	160	390	0.410256	119.117	8.16305	5.00832	1.34322	2.74541e-07	7.13808e-05	Null_Model_SNP151Common_OpenChrom_SNPmatch	390	human	Eosinophil_counts	EAS			x				x					x
NS1661	Neutrophil	28	101	0.277228	12.7033	3.05432	5.00822	2.20415	2.74683e-07	7.14177e-05	Null_Model_SNP151Common_OpenChrom_SNPmatch	101	human	neutrophil_fraction_mean_inv_norm_transformed	AMR							x					x
E004805	Monocyte	90	320	0.28125	57.7962	6.43027	5.00815	1.5572	2.74774e-07	7.14413e-05	Null_Model_SNP151Common_OpenChrom_SNPmatch	320	human	Asthma	EUR			x	x							x
E004801	Monocyte	26	117	0.222222	11.2587	2.94346	5.00813	2.30932	2.74805e-07	7.14494e-05	Null_Model_SNP151Common_OpenChrom_SNPmatch	117	human	monocyte_absolute_count_maximum_inv_norm_transformed	AFR							x					x
GSM3057097	Monocyte	252	543	0.464088	203.761	9.63213	5.00811	1.23674	2.74837e-07	7.14575e-05	Null_Model_SNP151Common_OpenChrom_SNPmatch	543	human	Eosinophil_percentage_of_white_cells	EUR			x				x					x
GSM3421851	Macrophage	38	79	0.481013	20.992	3.39616	5.008	1.81021	2.74993e-07	7.14983e-05	Null_Model_SNP151Common_OpenChrom_SNPmatch	79	human	Nonatopic_asthma	EUR			x	x							x
GSM7277470	Monocyte	52	202	0.257426	29.5604	4.48091	5.00781	1.75911	2.75267e-07	7.15693e-05	Null_Model_SNP151Common_OpenChrom_SNPmatch	202	human	mean_platelet_volume_MPV_maximum_inv_norm_transformed	AFR							x
E004201	Eosinophil	78	234	0.333333	48.9261	5.80573	5.0078	1.59424	2.75284e-07	7.15738e-05	Null_Model_SNP151Common_OpenChrom_SNPmatch	234	human	platelet_count_minimum_inv_norm_transformed	EAS							x					x
NS1548	Neutrophil	46	135	0.340741	24.6763	4.25854	5.00728	1.86414	2.76025e-07	7.17665e-05	Null_Model_SNP151Common_OpenChrom_SNPmatch	135	human	monocyte_absolute_count_minimum_inv_norm_transformed	AMR							x					x
E004201	Eosinophil	39	140	0.278571	19.2847	3.93749	5.00706	2.02233	2.76332e-07	7.18463e-05	Null_Model_SNP151Common_OpenChrom_SNPmatch	140	human	Basophil_count	AMR			x				x					x
E004805	Monocyte	95	285	0.333333	63.2428	6.34256	5.00701	1.50215	2.76409e-07	7.18664e-05	Null_Model_SNP151Common_OpenChrom_SNPmatch	285	human	platelet_count_minimum_inv_norm_transformed	EUR							x					x
GSM2592808	Macrophage	251	548	0.458029	201.334	9.9194	5.00699	1.24669	2.76442e-07	7.18748e-05	Null_Model_SNP151Common_OpenChrom_SNPmatch	548	human	High_light_scatter_reticulocyte_percentage_of_red_cells	EUR							x					x
GSM6706077	Monocyte	305	570	0.535088	254.618	10.0625	5.00686	1.19787	2.76624e-07	7.19223e-05	Null_Model_SNP151Common_OpenChrom_SNPmatch	570	human	White_blood_cell_count	EAS			x				x					x
NS1008	Neutrophil	29	117	0.247863	13.0879	3.17809	5.00681	2.21579	2.76702e-07	7.19426e-05	Null_Model_SNP151Common_OpenChrom_SNPmatch	117	human	monocyte_absolute_count_maximum_inv_norm_transformed	AFR							x					x
NS1455	Neutrophil	34	85	0.4	17.3077	3.33395	5.00676	1.96444	2.76763e-07	7.19585e-05	Null_Model_SNP151Common_OpenChrom_SNPmatch	85	human	Mitochondrial_DNA_copy_number_raw	EAS							x
NS1547	Neutrophil	55	108	0.509259	33.6823	4.25781	5.00672	1.6329	2.76826e-07	7.19748e-05	Null_Model_SNP151Common_OpenChrom_SNPmatch	108	human	eosinophil_absolute_count_minimum_inv_norm_transformed	EUR							x					x
NS988	Neutrophil	7	19	0.368421	1.43756	1.11101	5.00664	4.86935	2.76941e-07	7.20047e-05	Null_Model_SNP151Common_OpenChrom_SNPmatch	19	human	Psoriasis_vulgaris_PheCode_696_41	EAS	x		x								x
NS756	Neutrophil	36	242	0.14876	16.8581	3.82333	5.00659	2.13547	2.7701e-07	7.20226e-05	Null_Model_SNP151Common_OpenChrom_SNPmatch	242	human	platelet_count_maximum_inv_norm_transformed	AFR							x					x
NS1509	Monocyte	60	135	0.444444	36.4046	4.71308	5.00636	1.64814	2.77338e-07	7.2108e-05	Null_Model_SNP151Common_OpenChrom_SNPmatch	135	human	monocyte_absolute_count_minimum_inv_norm_transformed	AMR							x					x
NS960	Neutrophil	70	220	0.318182	42.2517	5.54261	5.00635	1.65674	2.77362e-07	7.2114e-05	Null_Model_SNP151Common_OpenChrom_SNPmatch	220	human	mean_platelet_volume_MPV_maximum_inv_norm_transformed	EUR							x
NS1549	Neutrophil	137	343	0.399417	99.0599	7.57842	5.00633	1.383	2.77387e-07	7.21207e-05	Null_Model_SNP151Common_OpenChrom_SNPmatch	343	human	platelet_count_mean_inv_norm_transformed	EUR							x					x
GSM7277469	Monocyte	135	451	0.299335	97.0599	7.57855	5.00624	1.39089	2.77513e-07	7.21534e-05	Null_Model_SNP151Common_OpenChrom_SNPmatch	451	human	Lymphocyte_percentage_of_white_cells	EUR			x				x					x
GSM1334006	B cell	190	461	0.412148	148.329	8.32459	5.00581	1.28094	2.78139e-07	7.23162e-05	Null_Model_SNP151Common_OpenChrom_SNPmatch	461	human	Mean_corpuscular_hemoglobin	EAS							x
ERR3189240	B cell	44	131	0.335878	24.2957	3.9363	5.00579	1.81102	2.78168e-07	7.23238e-05	Null_Model_SNP151Common_OpenChrom_SNPmatch	131	human	eosinophil_absolute_count_maximum_inv_norm_transformed	EAS							x					x
E004200	Eosinophil	42	103	0.407767	22.3836	3.91876	5.00576	1.87637	2.78209e-07	7.23343e-05	Null_Model_SNP151Common_OpenChrom_SNPmatch	103	human	neutrophil_absolute_count_mean_inv_norm_transformed	AMR							x					x
E004806	Monocyte	12	37	0.324324	3.52048	1.69406	5.00545	3.40863	2.78657e-07	7.24509e-05	Null_Model_SNP151Common_OpenChrom_SNPmatch	37	human	Fibrinogen_levels_or_factor_VII_levels_or_factor_XI_levels_or_tissue_plasminogen_activator_levels_pleiotropy	AFR							x
E004201	Eosinophil	67	196	0.341837	40.4186	5.31052	5.00543	1.65765	2.78691e-07	7.24597e-05	Null_Model_SNP151Common_OpenChrom_SNPmatch	196	human	mean_corpuscular_volume_MCV_mean_inv_norm_transformed	EAS							x
NS1542	Neutrophil	40	205	0.195122	19.986	3.99848	5.0054	2.0014	2.78724e-07	7.24683e-05	Null_Model_SNP151Common_OpenChrom_SNPmatch	205	human	white_blood_cell_count_WBC_minimum_inv_norm_transformed	AFR							x					x
E004792	Macrophage	101	343	0.294461	67.3846	6.71602	5.00525	1.49886	2.78942e-07	7.2525e-05	Null_Model_SNP151Common_OpenChrom_SNPmatch	343	human	platelet_count_mean_inv_norm_transformed	EUR							x					x
NS1657	Neutrophil	40	99	0.40404	21.1858	3.75891	5.00522	1.88806	2.78995e-07	7.25386e-05	Null_Model_SNP151Common_OpenChrom_SNPmatch	99	human	lymphocyte_absolute_count_mean_inv_norm_transformed	EAS							x					x
NS1462	Neutrophil	26	134	0.19403	10.7493	3.04698	5.00521	2.41877	2.79008e-07	7.25421e-05	Null_Model_SNP151Common_OpenChrom_SNPmatch	134	human	monocyte_fraction_maximum_inv_norm_transformed	AFR							x					x
NS1661	Neutrophil	72	381	0.188976	42.2218	5.94952	5.00515	1.70528	2.79095e-07	7.25647e-05	Null_Model_SNP151Common_OpenChrom_SNPmatch	381	human	Lymphocyte_count	AMR							x					x
NS1663	Neutrophil	90	204	0.441176	60.6224	5.86952	5.00512	1.4846	2.79143e-07	7.25771e-05	Null_Model_SNP151Common_OpenChrom_SNPmatch	204	human	mean_corpuscular_hemoglobin_MCH_mean_inv_norm_transformed	EAS							x
E004048_E004362	B cell	74	326	0.226994	45.6603	5.6622	5.00506	1.62066	2.79221e-07	7.25976e-05	Null_Model_SNP151Common_OpenChrom_SNPmatch	326	human	Eosinophil_counts	AMR							x					x
GSM2359984	Monocyte	75	166	0.451807	48.8781	5.21911	5.00504	1.53443	2.79248e-07	7.26046e-05	Null_Model_SNP151Common_OpenChrom_SNPmatch	166	human	monocyte_absolute_count_minimum_inv_norm_transformed	EUR							x					x
NS1681	Neutrophil	58	103	0.563107	36.05	4.3856	5.00503	1.60888	2.79273e-07	7.26109e-05	Null_Model_SNP151Common_OpenChrom_SNPmatch	103	human	Basophil_fraction_mean_inv_norm_transformed	EAS							x
GSM7277466	Myeloid	101	1071	0.0943044	63.9281	7.40694	5.00502	1.5799	2.79276e-07	7.26118e-05	Null_Model_SNP151Common_OpenChrom_SNPmatch	1071	human	Platelet_count	EUR							x					x
E004832	B cell	49	143	0.342657	27.4476	4.30622	5.00496	1.78522	2.79365e-07	7.2635e-05	Null_Model_SNP151Common_OpenChrom_SNPmatch	143	human	Hay_fever_and_or_eczema	EUR			x	x					x
GSM1334005	B cell	54	143	0.377622	31.6144	4.47271	5.00493	1.70808	2.7941e-07	7.26467e-05	Null_Model_SNP151Common_OpenChrom_SNPmatch	143	human	Hay_fever_and_or_eczema	EUR			x	x					x
E005536	Dendritic Cell	62	103	0.601942	38.984	4.59867	5.00492	1.5904	2.7942e-07	7.26491e-05	Null_Model_SNP151Common_OpenChrom_SNPmatch	103	human	neutrophil_absolute_count_mean_inv_norm_transformed	AMR							x					x
NS1573	Neutrophil	25	63	0.396825	10.7083	2.85566	5.00469	2.33464	2.79764e-07	7.27387e-05	Null_Model_SNP151Common_OpenChrom_SNPmatch	63	human	Neutrophil_side_fluorescence	EUR			x								x
NS1462	Neutrophil	42	124	0.33871	21.8192	4.0324	5.00466	1.92491	2.79798e-07	7.27476e-05	Null_Model_SNP151Common_OpenChrom_SNPmatch	124	human	monocyte_absolute_count_minimum_inv_norm_transformed	EAS							x					x
NS1677	Neutrophil	53	93	0.569892	33.011	3.99411	5.00463	1.60553	2.79851e-07	7.27612e-05	Null_Model_SNP151Common_OpenChrom_SNPmatch	93	human	eosinophil_absolute_count_minimum_inv_norm_transformed	AMR							x					x
ERR3189135	B cell	213	664	0.320783	162.733	10.0441	5.00461	1.30889	2.7988e-07	7.27689e-05	Null_Model_SNP151Common_OpenChrom_SNPmatch	664	human	Plateletcrit	EUR							x
NS756	Neutrophil	99	534	0.185393	63.5325	7.08711	5.00451	1.55826	2.80022e-07	7.28058e-05	Null_Model_SNP151Common_OpenChrom_SNPmatch	534	human	Platelet_count	SAS							x					x
NS1653	Neutrophil	90	201	0.447761	60.4416	5.90651	5.00439	1.48904	2.80202e-07	7.28526e-05	Null_Model_SNP151Common_OpenChrom_SNPmatch	201	human	Crohn_s_disease	EAS			x		x						x
NS1514	Monocyte	141	325	0.433846	103.931	7.40745	5.00428	1.35667	2.80356e-07	7.28925e-05	Null_Model_SNP151Common_OpenChrom_SNPmatch	325	human	Eosinophil_counts	SAS			x				x					x
GSM2592807	Macrophage	126	253	0.498024	91.8901	6.81615	5.00427	1.3712	2.80364e-07	7.28946e-05	Null_Model_SNP151Common_OpenChrom_SNPmatch	253	human	platelet_count_maximum_inv_norm_transformed	AMR							x					x
E004800	Monocyte	247	979	0.252298	191.375	11.1162	5.00398	1.29066	2.80794e-07	7.30064e-05	Null_Model_SNP151Common_OpenChrom_SNPmatch	979	human	Mean_corpuscular_hemoglobin	EUR							x
GSM1816090	Stem cell	78	126	0.619048	55.987	4.39919	5.00388	1.39318	2.80941e-07	7.30448e-05	Null_Model_SNP151Common_OpenChrom_SNPmatch	126	human	neutrophil_fraction_mean_inv_norm_transformed	EUR							x					x
NS734	Neutrophil	19	122	0.155738	6.90809	2.41651	5.00386	2.7504	2.80964e-07	7.30508e-05	Null_Model_SNP151Common_OpenChrom_SNPmatch	122	human	Basophil_fraction_mean_inv_norm_transformed	EUR							x
NS1569	Neutrophil	57	132	0.431818	34.5345	4.48966	5.00384	1.65053	2.81001e-07	7.30604e-05	Null_Model_SNP151Common_OpenChrom_SNPmatch	132	human	Sum_neutrophil_eosinophil_counts	EUR			x				x					x
E005536	Dendritic Cell	119	279	0.426523	87.2527	6.34469	5.00375	1.36385	2.81123e-07	7.30919e-05	Null_Model_SNP151Common_OpenChrom_SNPmatch	279	human	Basophil_count	EUR			x				x					x
GSM1681425	Macrophage	123	202	0.608911	92.3576	6.12388	5.00375	1.33178	2.81136e-07	7.30953e-05	Null_Model_SNP151Common_OpenChrom_SNPmatch	202	human	Multiple_sclerosis	EUR	x		x								x
GSM3421852	Macrophage	112	202	0.554455	81.9021	6.01518	5.00366	1.36749	2.81264e-07	7.31288e-05	Null_Model_SNP151Common_OpenChrom_SNPmatch	202	human	eosinophil_fraction_mean_inv_norm_transformed	AMR							x					x
ERR3189155	B cell	61	198	0.308081	36.008	4.99479	5.00361	1.69407	2.81326e-07	7.31448e-05	Null_Model_SNP151Common_OpenChrom_SNPmatch	198	human	monocyte_fraction_mean_inv_norm_transformed	AMR							x					x
NS976	Neutrophil	93	280	0.332143	61.0969	6.37602	5.00361	1.52217	2.81335e-07	7.3147e-05	Null_Model_SNP151Common_OpenChrom_SNPmatch	280	human	platelet_count_maximum_inv_norm_transformed	EUR							x					x
NS1548	Neutrophil	37	94	0.393617	18.8092	3.63573	5.00334	1.96712	2.81727e-07	7.3249e-05	Null_Model_SNP151Common_OpenChrom_SNPmatch	94	human	High_fluorescence_immature_platelet_fraction	EUR							x
GSM3111965	Macrophage	142	383	0.370757	103.882	7.61867	5.00322	1.36693	2.819e-07	7.3294e-05	Null_Model_SNP151Common_OpenChrom_SNPmatch	383	human	Neutrophil_count	AFR			x				x					x
GSM2592810	Macrophage	165	381	0.433071	124.995	7.99593	5.00317	1.32005	2.81981e-07	7.3315e-05	Null_Model_SNP151Common_OpenChrom_SNPmatch	381	human	Lymphocyte_count	AMR							x					x
GSM7277465	Myeloid	57	227	0.251101	31.989	4.99949	5.00271	1.78186	2.82649e-07	7.34889e-05	Null_Model_SNP151Common_OpenChrom_SNPmatch	227	human	mean_platelet_volume_MPV_mean_inv_norm_transformed	EUR							x
NS1520	Neutrophil	23	63	0.365079	9.39261	2.72006	5.00261	2.44873	2.8279e-07	7.35253e-05	Null_Model_SNP151Common_OpenChrom_SNPmatch	63	human	Neutrophil_side_fluorescence	EUR			x								x
NS988	Neutrophil	43	269	0.159851	22.1489	4.16807	5.00259	1.94141	2.82827e-07	7.35351e-05	Null_Model_SNP151Common_OpenChrom_SNPmatch	269	human	Serum_total_protein_levels	EAS							x
NS1669	Neutrophil	78	186	0.419355	49.8402	5.62907	5.00257	1.565	2.82849e-07	7.35406e-05	Null_Model_SNP151Common_OpenChrom_SNPmatch	186	human	mean_corpuscular_volume_MCV_minimum_inv_norm_transformed	EAS							x
GSM1421019	Dendritic Cell	269	570	0.47193	220.051	9.7848	5.00256	1.22244	2.82873e-07	7.3547e-05	Null_Model_SNP151Common_OpenChrom_SNPmatch	570	human	White_blood_cell_count	EAS			x				x					x
NS1572	Neutrophil	46	130	0.353846	24.7203	4.2539	5.0024	1.86082	2.83104e-07	7.3607e-05	Null_Model_SNP151Common_OpenChrom_SNPmatch	130	human	Crohn_s_disease	SAS			x		x						x
GSM3112105	Monocyte	60	120	0.5	37.3876	4.52035	5.00235	1.60481	2.83181e-07	7.36271e-05	Null_Model_SNP151Common_OpenChrom_SNPmatch	120	human	monocyte_fraction_maximum_inv_norm_transformed	EAS							x					x
ERR3189210	B cell	56	170	0.329412	32.1978	4.75824	5.00231	1.73925	2.83233e-07	7.36406e-05	Null_Model_SNP151Common_OpenChrom_SNPmatch	170	human	Rheumatoid_arthritis	EAS	x		x								x
NS1521	Neutrophil	208	723	0.28769	158.625	9.87039	5.0023	1.31127	2.83253e-07	7.36457e-05	Null_Model_SNP151Common_OpenChrom_SNPmatch	723	human	Mean_platelet_volume	EUR							x
NS1521	Neutrophil	58	131	0.442748	35.8312	4.43176	5.00227	1.6187	2.833e-07	7.3658e-05	Null_Model_SNP151Common_OpenChrom_SNPmatch	131	human	eosinophil_absolute_count_maximum_inv_norm_transformed	EAS							x					x
NS1552	Neutrophil	93	383	0.24282	61.5085	6.29557	5.00217	1.51199	2.83441e-07	7.36947e-05	Null_Model_SNP151Common_OpenChrom_SNPmatch	383	human	Neutrophil_count	AFR			x				x					x
E004202	Eosinophil	124	384	0.322917	85.979	7.60096	5.00213	1.44221	2.83502e-07	7.37104e-05	Null_Model_SNP151Common_OpenChrom_SNPmatch	384	human	Non_HDL_cholesterol_levels	EUR							x
NS1554	Neutrophil	47	154	0.305195	25.8951	4.21924	5.00206	1.81501	2.83603e-07	7.37369e-05	Null_Model_SNP151Common_OpenChrom_SNPmatch	154	human	eosinophil_absolute_count_maximum_inv_norm_transformed	AFR							x					x
NS1439	Neutrophil	72	153	0.470588	46.9181	5.01451	5.00187	1.53459	2.83883e-07	7.38096e-05	Null_Model_SNP151Common_OpenChrom_SNPmatch	153	human	Basophil_count	EAS			x				x					x
NS792	Neutrophil	60	219	0.273973	35.3107	4.93603	5.00186	1.6992	2.83903e-07	7.38147e-05	Null_Model_SNP151Common_OpenChrom_SNPmatch	219	human	eosinophil_fraction_mean_inv_norm_transformed	EUR							x					x
NS1639	Neutrophil	138	430	0.32093	97.4845	8.10012	5.00184	1.41561	2.83936e-07	7.38233e-05	Null_Model_SNP151Common_OpenChrom_SNPmatch	430	human	Mean_corpuscular_volume	SAS							x
NS1570	Neutrophil	265	1071	0.247432	207.948	11.4064	5.00176	1.27436	2.84044e-07	7.38515e-05	Null_Model_SNP151Common_OpenChrom_SNPmatch	1071	human	Platelet_count	EUR							x					x
NS1673	Neutrophil	72	126	0.571429	48.6713	4.66421	5.00163	1.47931	2.84234e-07	7.39009e-05	Null_Model_SNP151Common_OpenChrom_SNPmatch	126	human	neutrophil_fraction_mean_inv_norm_transformed	EUR							x					x
GSM1334008	B cell	63	292	0.215753	36.8781	5.22275	5.00156	1.70833	2.84349e-07	7.39306e-05	Null_Model_SNP151Common_OpenChrom_SNPmatch	292	human	Inflammatory_bowel_disease	EUR			x		x						x
NS1683	Neutrophil	59	99	0.59596	37.2707	4.34461	5.00143	1.58301	2.8453e-07	7.39777e-05	Null_Model_SNP151Common_OpenChrom_SNPmatch	99	human	lymphocyte_absolute_count_mean_inv_norm_transformed	EAS							x					x
ERR3189170	B cell	138	533	0.258912	96.7912	8.2395	5.00137	1.42575	2.84621e-07	7.40015e-05	Null_Model_SNP151Common_OpenChrom_SNPmatch	533	human	Platelet_count	AMR							x					x
NS756	Neutrophil	19	64	0.296875	7.16983	2.3654	5.00133	2.64999	2.84674e-07	7.40151e-05	Null_Model_SNP151Common_OpenChrom_SNPmatch	64	human	Neutrophil_side_scatter	EUR			x								x
NS992	Neutrophil	36	119	0.302521	17.4835	3.70243	5.00117	2.05908	2.84914e-07	7.40776e-05	Null_Model_SNP151Common_OpenChrom_SNPmatch	119	human	monocyte_absolute_count_maximum_inv_norm_transformed	AMR							x					x
NS1651	Neutrophil	74	161	0.459627	48.7053	5.05787	5.00106	1.51934	2.85083e-07	7.41217e-05	Null_Model_SNP151Common_OpenChrom_SNPmatch	161	human	eosinophil_absolute_count_mean_inv_norm_transformed	EAS							x					x
NS1437	Neutrophil	76	201	0.378109	49.0619	5.38648	5.00105	1.54906	2.85092e-07	7.41239e-05	Null_Model_SNP151Common_OpenChrom_SNPmatch	201	human	mean_platelet_volume_MPV_minimum_inv_norm_transformed	EUR							x
ERR3189215	B cell	89	392	0.227041	56.7173	6.45531	5.00096	1.56919	2.85231e-07	7.41602e-05	Null_Model_SNP151Common_OpenChrom_SNPmatch	392	human	Lymphocyte_count	SAS							x					x
E004793	Macrophage	95	325	0.292308	61.9011	6.6187	5.00081	1.53471	2.85442e-07	7.4215e-05	Null_Model_SNP151Common_OpenChrom_SNPmatch	325	human	Eosinophil_counts	SAS			x				x					x
NS1509	Monocyte	55	183	0.300546	31.3796	4.72332	5.0008	1.75273	2.85463e-07	7.42204e-05	Null_Model_SNP151Common_OpenChrom_SNPmatch	183	human	monocyte_absolute_count_mean_inv_norm_transformed	AFR							x					x
GSM6706078	Monocyte	72	120	0.6	48.7852	4.64229	5.00072	1.47586	2.85579e-07	7.42506e-05	Null_Model_SNP151Common_OpenChrom_SNPmatch	120	human	monocyte_fraction_maximum_inv_norm_transformed	EAS							x					x
E006071	B cell	17	392	0.0433673	5.61838	2.27601	5.00069	3.02578	2.85629e-07	7.42635e-05	Null_Model_SNP151Common_OpenChrom_SNPmatch	392	human	Lymphocyte_count	SAS							x					x
GSM1421017	Dendritic Cell	135	238	0.567227	102.45	6.5092	5.00068	1.31772	2.85639e-07	7.4266e-05	Null_Model_SNP151Common_OpenChrom_SNPmatch	238	human	Inflammatory_bowel_disease	EAS			x		x						x
GSM3057096	Monocyte	321	660	0.486364	268.5	10.4985	5.00067	1.19553	2.85653e-07	7.42699e-05	Null_Model_SNP151Common_OpenChrom_SNPmatch	660	human	Neutrophil_count	EUR			x				x					x
GSM1816089	Stem cell	51	102	0.5	30.4386	4.11175	5.00066	1.67551	2.85677e-07	7.42761e-05	Null_Model_SNP151Common_OpenChrom_SNPmatch	102	human	monocyte_fraction_minimum_inv_norm_transformed	EAS							x					x
GSM7277471	Myeloid	23	85	0.270588	9.66034	2.66768	5.00047	2.38087	2.85949e-07	7.43469e-05	Null_Model_SNP151Common_OpenChrom_SNPmatch	85	human	Basophil_fraction_minimum_inv_norm_transformed	EUR							x
GSM2592808	Macrophage	62	101	0.613861	40.6513	4.26935	5.00045	1.52516	2.85984e-07	7.43559e-05	Null_Model_SNP151Common_OpenChrom_SNPmatch	101	human	neutrophil_fraction_mean_inv_norm_transformed	AMR							x					x
GSM2695652	Macrophage	58	139	0.417266	34.0719	4.78527	5.00036	1.70228	2.86119e-07	7.4391e-05	Null_Model_SNP151Common_OpenChrom_SNPmatch	139	human	Ulcerative_colitis	EAS			x		x						x
GSM3421851	Macrophage	145	312	0.464744	107.078	7.58406	5.00024	1.35415	2.863e-07	7.44381e-05	Null_Model_SNP151Common_OpenChrom_SNPmatch	312	human	platelet_count_mean_inv_norm_transformed	AMR							x					x
NS1567	Neutrophil	107	292	0.366438	73.6024	6.6798	4.99979	1.45376	2.86965e-07	7.46109e-05	Null_Model_SNP151Common_OpenChrom_SNPmatch	292	human	Inflammatory_bowel_disease	EUR			x		x						x
E004832	B cell	42	125	0.336	22.1768	3.96481	4.99978	1.89387	2.86975e-07	7.46136e-05	Null_Model_SNP151Common_OpenChrom_SNPmatch	125	human	Rheumatoid_arthritis	SAS	x		x								x
GSM2592810	Macrophage	109	214	0.509346	77.0599	6.3883	4.99977	1.41448	2.86989e-07	7.46172e-05	Null_Model_SNP151Common_OpenChrom_SNPmatch	214	human	Chronic_inflammatory_diseases_ankylosing_spondylitis_Crohn_s_disease_psoriasis_primary_sclerosing_cholangitis_ulcerative_colitis__pleiotropy	EUR	x		x		x				x
GSM9437763	B cell	214	700	0.305714	165.622	9.67601	4.99975	1.2921	2.87028e-07	7.46274e-05	Null_Model_SNP151Common_OpenChrom_SNPmatch	700	human	Platelet_count	EAS							x					x
E006072	B cell	2	11	0.181818	0.13986	0.372048	4.99973	14.3	2.87048e-07	7.46326e-05	Null_Model_SNP151Common_OpenChrom_SNPmatch	11	human	CD20_on_IgD_CD38dim_B_cell	EUR			x								x
NS710	Neutrophil	41	253	0.162055	20.2817	4.14398	4.99961	2.02152	2.8723e-07	7.46797e-05	Null_Model_SNP151Common_OpenChrom_SNPmatch	253	human	platelet_count_maximum_inv_norm_transformed	AMR							x					x
NS1681	Neutrophil	132	280	0.471429	96.5874	7.08312	4.99957	1.36664	2.87286e-07	7.46942e-05	Null_Model_SNP151Common_OpenChrom_SNPmatch	280	human	platelet_count_maximum_inv_norm_transformed	EUR							x					x
GSM3312809	B cell	107	187	0.572193	79.1479	5.57101	4.99948	1.3519	2.87423e-07	7.473e-05	Null_Model_SNP151Common_OpenChrom_SNPmatch	187	human	eosinophil_fraction_maximum_inv_norm_transformed	EUR							x					x
ERR3189280	B cell	38	213	0.178404	18.4076	3.91889	4.99948	2.06437	2.87428e-07	7.47313e-05	Null_Model_SNP151Common_OpenChrom_SNPmatch	213	human	Systemic_lupus_erythematosus_MTAG	EUR	x		x						x
NS1512	Monocyte	181	390	0.464103	140.483	8.10493	4.99911	1.28842	2.87972e-07	7.48728e-05	Null_Model_SNP151Common_OpenChrom_SNPmatch	390	human	Eosinophil_counts	EAS			x				x					x
GSM2592807	Macrophage	233	528	0.441288	184.873	9.6273	4.999	1.26032	2.88141e-07	7.49167e-05	Null_Model_SNP151Common_OpenChrom_SNPmatch	528	human	Total_cholesterol_levels	EAS							x
NS976	Neutrophil	77	227	0.339207	49.7273	5.45569	4.99895	1.54845	2.88214e-07	7.49357e-05	Null_Model_SNP151Common_OpenChrom_SNPmatch	227	human	mean_platelet_volume_MPV_mean_inv_norm_transformed	EUR							x
NS1463	Neutrophil	57	285	0.2	33.1508	4.77119	4.99858	1.71941	2.88772e-07	7.50808e-05	Null_Model_SNP151Common_OpenChrom_SNPmatch	285	human	Lymphocyte_to_monocyte_ratio	EUR							x					x
GSM1557623	Myeloid	98	200	0.49	68.2777	5.94633	4.99843	1.43531	2.88999e-07	7.51398e-05	Null_Model_SNP151Common_OpenChrom_SNPmatch	200	human	eosinophil_absolute_count_mean_inv_norm_transformed	EUR							x					x
NS1651	Neutrophil	104	250	0.416	72.8911	6.22392	4.99828	1.42679	2.89216e-07	7.51961e-05	Null_Model_SNP151Common_OpenChrom_SNPmatch	250	human	mean_corpuscular_hemoglobin_MCH_mean_inv_norm_transformed	EUR							x
GSM3111965	Macrophage	312	664	0.46988	258.202	10.7648	4.9976	1.20836	2.90246e-07	7.5464e-05	Null_Model_SNP151Common_OpenChrom_SNPmatch	664	human	Plateletcrit	EUR							x
E004802	Monocyte	69	285	0.242105	41.9201	5.41864	4.99755	1.64599	2.90311e-07	7.54808e-05	Null_Model_SNP151Common_OpenChrom_SNPmatch	285	human	Lymphocyte_to_monocyte_ratio	EUR							x					x
NS1510	Monocyte	81	174	0.465517	54.2028	5.36207	4.99754	1.49439	2.90324e-07	7.54843e-05	Null_Model_SNP151Common_OpenChrom_SNPmatch	174	human	eosinophil_absolute_count_maximum_inv_norm_transformed	EUR							x					x
NS1452	Neutrophil	23	98	0.234694	9.53546	2.69425	4.99751	2.41205	2.90384e-07	7.54998e-05	Null_Model_SNP151Common_OpenChrom_SNPmatch	98	human	eosinophil_fraction_minimum_inv_norm_transformed	AMR							x					x
GSM2804465	Macrophage	108	280	0.385714	75.3477	6.53384	4.99742	1.43336	2.90507e-07	7.55318e-05	Null_Model_SNP151Common_OpenChrom_SNPmatch	280	human	platelet_count_mean_inv_norm_transformed	EAS							x					x
NS1675	Neutrophil	40	134	0.298507	21.1868	3.76458	4.99742	1.88797	2.90513e-07	7.55335e-05	Null_Model_SNP151Common_OpenChrom_SNPmatch	134	human	monocyte_fraction_maximum_inv_norm_transformed	AFR							x					x
E004806	Monocyte	25	94	0.265957	10.2458	2.95255	4.99712	2.44004	2.90962e-07	7.565e-05	Null_Model_SNP151Common_OpenChrom_SNPmatch	94	human	High_fluorescence_immature_platelet_fraction	EUR							x
NS1679	Neutrophil	44	97	0.453608	25.3566	3.73091	4.997	1.73525	2.91143e-07	7.56971e-05	Null_Model_SNP151Common_OpenChrom_SNPmatch	97	human	neutrophil_absolute_count_minimum_inv_norm_transformed	AMR							x					x
ERR3189270	B cell	164	837	0.195938	118.859	9.03389	4.99684	1.37978	2.91393e-07	7.57621e-05	Null_Model_SNP151Common_OpenChrom_SNPmatch	837	human	Monocyte_count	EUR			x				x					x
GSM1782711	Myeloid	89	425	0.209412	55.954	6.61346	4.99677	1.59059	2.91492e-07	7.57879e-05	Null_Model_SNP151Common_OpenChrom_SNPmatch	425	human	Mean_corpuscular_volume	AMR							x
NS1681	Neutrophil	101	201	0.502488	71.6374	5.87634	4.99676	1.40988	2.91513e-07	7.57933e-05	Null_Model_SNP151Common_OpenChrom_SNPmatch	201	human	mean_platelet_volume_MPV_maximum_inv_norm_transformed	AMR							x
GSM9437761	B cell	83	392	0.211735	52.3686	6.13082	4.99629	1.58492	2.92217e-07	7.59765e-05	Null_Model_SNP151Common_OpenChrom_SNPmatch	392	human	Lymphocyte_count	SAS							x					x
E004203	Eosinophil	6	17	0.352941	1.04695	0.991359	4.99622	5.73092	2.92328e-07	7.60053e-05	Null_Model_SNP151Common_OpenChrom_SNPmatch	17	human	Basophil_side_fluorescence	EUR			x								x
NS1462	Neutrophil	34	98	0.346939	16.8442	3.4339	4.99602	2.0185	2.92629e-07	7.60836e-05	Null_Model_SNP151Common_OpenChrom_SNPmatch	98	human	eosinophil_fraction_minimum_inv_norm_transformed	AMR							x					x
E004202	Eosinophil	85	377	0.225464	53.3017	6.34483	4.99592	1.5947	2.92772e-07	7.61208e-05	Null_Model_SNP151Common_OpenChrom_SNPmatch	377	human	Lymphocyte_count	AFR							x					x
NS1549	Neutrophil	117	285	0.410526	83.4416	6.71765	4.99556	1.40218	2.93323e-07	7.6264e-05	Null_Model_SNP151Common_OpenChrom_SNPmatch	285	human	platelet_count_minimum_inv_norm_transformed	EUR							x					x
NS1677	Neutrophil	221	534	0.413858	173.16	9.57656	4.99555	1.27628	2.93342e-07	7.6269e-05	Null_Model_SNP151Common_OpenChrom_SNPmatch	534	human	Platelet_count	SAS							x					x
GSM5098240	Myeloid	55	121	0.454545	33.9361	4.21662	4.99545	1.62069	2.93491e-07	7.63076e-05	Null_Model_SNP151Common_OpenChrom_SNPmatch	121	human	neutrophil_fraction_minimum_inv_norm_transformed	EUR							x					x
GSM1334005	B cell	53	124	0.427419	31.046	4.39498	4.99525	1.70715	2.93798e-07	7.63874e-05	Null_Model_SNP151Common_OpenChrom_SNPmatch	124	human	monocyte_absolute_count_minimum_inv_norm_transformed	EAS							x					x
NS1514	Monocyte	56	183	0.306011	32.1419	4.77618	4.99524	1.74228	2.93814e-07	7.63917e-05	Null_Model_SNP151Common_OpenChrom_SNPmatch	183	human	monocyte_absolute_count_mean_inv_norm_transformed	AFR							x					x
NS1455	Neutrophil	71	248	0.28629	44.0669	5.39189	4.9951	1.61119	2.94021e-07	7.64454e-05	Null_Model_SNP151Common_OpenChrom_SNPmatch	248	human	Neutrophils_and_lymphocytes_in_blood_confirmatory_factor_analysis_Factor_35	EUR			x								x
ERR3189240	B cell	17	46	0.369565	6.14286	2.17361	4.99499	2.76744	2.94199e-07	7.64917e-05	Null_Model_SNP151Common_OpenChrom_SNPmatch	46	human	Rheumatoid_arthritis_ACPA_positive	EUR	x		x								x
NS1663	Neutrophil	125	377	0.331565	87.4126	7.52506	4.99496	1.43	2.94237e-07	7.65016e-05	Null_Model_SNP151Common_OpenChrom_SNPmatch	377	human	Mean_platelet_volume	SAS							x
NS944	Neutrophil	61	179	0.340782	35.7323	5.05868	4.99493	1.70714	2.94292e-07	7.6516e-05	Null_Model_SNP151Common_OpenChrom_SNPmatch	179	human	mean_platelet_volume_MPV_minimum_inv_norm_transformed	AMR							x
NS1455	Neutrophil	111	343	0.323615	76.1009	6.98705	4.99483	1.45859	2.94439e-07	7.65542e-05	Null_Model_SNP151Common_OpenChrom_SNPmatch	343	human	platelet_count_mean_inv_norm_transformed	EUR							x					x
NS1570	Neutrophil	56	181	0.309392	32.1888	4.76732	4.99467	1.73973	2.94678e-07	7.66164e-05	Null_Model_SNP151Common_OpenChrom_SNPmatch	181	human	Sum_eosinophil_basophil_counts	EUR			x				x					x
NS1554	Neutrophil	29	65	0.446154	14.7163	2.85997	4.99436	1.97061	2.95156e-07	7.67406e-05	Null_Model_SNP151Common_OpenChrom_SNPmatch	65	human	Neutrophil_forward_scatter	EUR			x								x
E004801	Monocyte	69	214	0.32243	42.6753	5.271	4.99424	1.61686	2.95334e-07	7.6787e-05	Null_Model_SNP151Common_OpenChrom_SNPmatch	214	human	Chronic_inflammatory_diseases_ankylosing_spondylitis_Crohn_s_disease_psoriasis_primary_sclerosing_cholangitis_ulcerative_colitis__pleiotropy	EUR	x		x		x				x
GSM1681423	Macrophage	137	224	0.611607	105.631	6.28116	4.99408	1.29696	2.95581e-07	7.68511e-05	Null_Model_SNP151Common_OpenChrom_SNPmatch	224	human	platelet_count_maximum_inv_norm_transformed	EAS							x					x
NS1514	Monocyte	151	334	0.452096	113.884	7.43213	4.99398	1.32591	2.95743e-07	7.68931e-05	Null_Model_SNP151Common_OpenChrom_SNPmatch	334	human	Neutrophil_count	AMR			x				x					x
E004800	Monocyte	50	205	0.243902	27.6344	4.47864	4.99385	1.80934	2.95937e-07	7.69436e-05	Null_Model_SNP151Common_OpenChrom_SNPmatch	205	human	white_blood_cell_count_WBC_minimum_inv_norm_transformed	AFR							x					x
ERR3189275	B cell	49	143	0.342657	27.7512	4.255	4.99383	1.76569	2.95973e-07	7.69531e-05	Null_Model_SNP151Common_OpenChrom_SNPmatch	143	human	Hay_fever_and_or_eczema	EUR			x	x					x
GSM7277466	Myeloid	18	113	0.159292	6.04396	2.39417	4.99381	2.97818	2.96e-07	7.696e-05	Null_Model_SNP151Common_OpenChrom_SNPmatch	113	human	monocyte_fraction_minimum_inv_norm_transformed	AMR							x					x
ERR3189240	B cell	72	320	0.225	44.5205	5.50307	4.99348	1.61723	2.96497e-07	7.70892e-05	Null_Model_SNP151Common_OpenChrom_SNPmatch	320	human	Asthma	EUR			x	x							x
E004793	Macrophage	69	219	0.315068	41.97	5.41342	4.99314	1.64403	2.97024e-07	7.72261e-05	Null_Model_SNP151Common_OpenChrom_SNPmatch	219	human	eosinophil_fraction_mean_inv_norm_transformed	EUR							x					x
GSM3501451	Dendritic Cell	39	166	0.23494	19.8981	3.82565	4.99311	1.95999	2.97073e-07	7.7239e-05	Null_Model_SNP151Common_OpenChrom_SNPmatch	166	human	monocyte_absolute_count_minimum_inv_norm_transformed	EUR							x					x
NS952	Neutrophil	24	94	0.255319	10.2158	2.76069	4.99304	2.34931	2.97183e-07	7.72675e-05	Null_Model_SNP151Common_OpenChrom_SNPmatch	94	human	eosinophil_absolute_count_minimum_inv_norm_transformed	AFR							x					x
ERR3189275	B cell	135	426	0.316901	95.8392	7.84316	4.99299	1.40861	2.97251e-07	7.72852e-05	Null_Model_SNP151Common_OpenChrom_SNPmatch	426	human	Monocyte_count	EAS			x				x					x
NS1669	Neutrophil	45	99	0.454545	24.7113	4.06344	4.99299	1.82103	2.97264e-07	7.72886e-05	Null_Model_SNP151Common_OpenChrom_SNPmatch	99	human	neutrophil_absolute_count_minimum_inv_norm_transformed	EAS							x					x
NS1657	Neutrophil	69	181	0.381215	42.6523	5.27703	4.9929	1.61773	2.97402e-07	7.73245e-05	Null_Model_SNP151Common_OpenChrom_SNPmatch	181	human	mean_platelet_volume_MPV_maximum_inv_norm_transformed	EAS							x
NS1438	Neutrophil	68	260	0.261538	42.2218	5.16321	4.99267	1.61054	2.9775e-07	7.7415e-05	Null_Model_SNP151Common_OpenChrom_SNPmatch	260	human	platelet_count_minimum_inv_norm_transformed	AFR							x					x
NS1677	Neutrophil	224	533	0.420263	177.208	9.37245	4.99253	1.26405	2.9797e-07	7.74723e-05	Null_Model_SNP151Common_OpenChrom_SNPmatch	533	human	Platelet_count	AMR							x					x
E004805	Monocyte	63	203	0.310345	37.8741	5.03271	4.99252	1.6634	2.97988e-07	7.74768e-05	Null_Model_SNP151Common_OpenChrom_SNPmatch	203	human	Hypothyroidism	EUR											x
NS1568	Neutrophil	94	383	0.245431	61.6763	6.4745	4.99246	1.52409	2.98075e-07	7.74994e-05	Null_Model_SNP151Common_OpenChrom_SNPmatch	383	human	Neutrophil_count	AFR			x				x					x
NS1551	Neutrophil	82	285	0.287719	53.3407	5.74063	4.99237	1.53729	2.98217e-07	7.75364e-05	Null_Model_SNP151Common_OpenChrom_SNPmatch	285	human	Lymphocyte_to_monocyte_ratio	EUR							x					x
NS718	Neutrophil	29	949	0.0305585	11.9351	3.4183	4.99223	2.42982	2.98434e-07	7.75929e-05	Null_Model_SNP151Common_OpenChrom_SNPmatch	949	human	Total_cholesterol_levels	AFR							x
GSM2592807	Macrophage	93	176	0.528409	65.024	5.60405	4.9921	1.43024	2.98625e-07	7.76425e-05	Null_Model_SNP151Common_OpenChrom_SNPmatch	176	human	white_blood_cell_count_WBC_minimum_inv_norm_transformed	EAS							x					x
NS1679	Neutrophil	238	875	0.272	183.524	10.9132	4.99172	1.29683	2.99227e-07	7.7799e-05	Null_Model_SNP151Common_OpenChrom_SNPmatch	875	human	Total_cholesterol_levels	EUR							x
E006070	B cell	3	15	0.2	0.281718	0.544569	4.99162	10.6489	2.99375e-07	7.78375e-05	Null_Model_SNP151Common_OpenChrom_SNPmatch	15	human	Arthritis_juvenile_idiopathic	EUR	x		x								x
GSM638310	Stem cell	123	1071	0.114846	82.4386	8.12591	4.99162	1.49202	2.99381e-07	7.78392e-05	Null_Model_SNP151Common_OpenChrom_SNPmatch	1071	human	Platelet_count	EUR							x					x
GSM9437763	B cell	45	124	0.362903	25.1169	3.98338	4.99152	1.79162	2.99534e-07	7.78787e-05	Null_Model_SNP151Common_OpenChrom_SNPmatch	124	human	monocyte_absolute_count_minimum_inv_norm_transformed	EAS							x					x
NS1639	Neutrophil	42	103	0.407767	21.958	4.01525	4.99146	1.91274	2.99625e-07	7.79025e-05	Null_Model_SNP151Common_OpenChrom_SNPmatch	103	human	neutrophil_absolute_count_mean_inv_norm_transformed	AMR							x					x
NS1462	Neutrophil	155	534	0.290262	112.708	8.47283	4.99145	1.37523	2.99637e-07	7.79056e-05	Null_Model_SNP151Common_OpenChrom_SNPmatch	534	human	Mean_corpuscular_volume	EAS							x
NS984	Neutrophil	49	107	0.457944	28.3516	4.13693	4.99122	1.72829	2.99993e-07	7.79983e-05	Null_Model_SNP151Common_OpenChrom_SNPmatch	107	human	neutrophil_fraction_mean_inv_norm_transformed	EAS							x					x
GSM1782711	Myeloid	27	84	0.321429	12.3457	2.93605	4.99117	2.187	3.00068e-07	7.80178e-05	Null_Model_SNP151Common_OpenChrom_SNPmatch	84	human	lymphocyte_absolute_count_maximum_inv_norm_transformed	EAS							x					x
ERR3189250	B cell	58	198	0.292929	33.7552	4.85788	4.99081	1.71825	3.00639e-07	7.81663e-05	Null_Model_SNP151Common_OpenChrom_SNPmatch	198	human	monocyte_fraction_mean_inv_norm_transformed	AMR							x					x
ERR3189125	B cell	112	387	0.289406	76.3906	7.13528	4.99061	1.46615	3.0095e-07	7.82471e-05	Null_Model_SNP151Common_OpenChrom_SNPmatch	387	human	Serum_total_protein_levels	EUR							x
ERR3189295	B cell	130	534	0.243446	89.5415	8.10694	4.9906	1.45184	3.00954e-07	7.82481e-05	Null_Model_SNP151Common_OpenChrom_SNPmatch	534	human	Platelet_count	SAS							x					x
GSM3057096	Monocyte	194	380	0.510526	151.998	8.41629	4.99056	1.27633	3.01026e-07	7.82668e-05	Null_Model_SNP151Common_OpenChrom_SNPmatch	380	human	Monocyte_count	SAS			x				x					x
GSM3112104	Monocyte	111	376	0.295213	75.5894	7.09579	4.99037	1.46846	3.01326e-07	7.83447e-05	Null_Model_SNP151Common_OpenChrom_SNPmatch	376	human	Monocyte_count	AFR			x				x					x
NS984	Neutrophil	90	374	0.240642	59.01	6.20998	4.99035	1.52517	3.01346e-07	7.83499e-05	Null_Model_SNP151Common_OpenChrom_SNPmatch	374	human	Mean_platelet_volume	AFR							x
NS1639	Neutrophil	78	179	0.435754	51.6424	5.28204	4.99005	1.51039	3.01821e-07	7.84735e-05	Null_Model_SNP151Common_OpenChrom_SNPmatch	179	human	mean_corpuscular_volume_MCV_maximum_inv_norm_transformed	EAS							x
E004832	B cell	46	149	0.308725	25.8871	4.03066	4.98997	1.77695	3.01943e-07	7.85053e-05	Null_Model_SNP151Common_OpenChrom_SNPmatch	149	human	Respiratory_disease_confirmatory_factor_analysis_Factor_11	EUR											x
NS708	Neutrophil	43	403	0.1067	21.3487	4.33905	4.98989	2.01418	3.02073e-07	7.85391e-05	Null_Model_SNP151Common_OpenChrom_SNPmatch	403	human	Neutrophil_percentage_of_white_cells	EUR			x				x					x
GSM1557623	Myeloid	136	264	0.515152	101.441	6.92594	4.98985	1.34069	3.02128e-07	7.85532e-05	Null_Model_SNP151Common_OpenChrom_SNPmatch	264	human	platelet_count_minimum_inv_norm_transformed	AMR							x					x
NS1572	Neutrophil	63	207	0.304348	36.8761	5.23552	4.98974	1.70842	3.02301e-07	7.85983e-05	Null_Model_SNP151Common_OpenChrom_SNPmatch	207	human	mean_platelet_volume_MPV_mean_inv_norm_transformed	AMR							x
NS1464	Neutrophil	118	325	0.363077	82.8931	7.03602	4.9896	1.42352	3.02528e-07	7.86573e-05	Null_Model_SNP151Common_OpenChrom_SNPmatch	325	human	Eosinophil_counts	SAS			x				x					x
NS1547	Neutrophil	85	195	0.435897	56.995	5.61275	4.98953	1.49136	3.0263e-07	7.86839e-05	Null_Model_SNP151Common_OpenChrom_SNPmatch	195	human	white_blood_cell_count_WBC_mean_inv_norm_transformed	AMR							x					x
GSM2695651	Macrophage	87	233	0.373391	58.2168	5.76888	4.9894	1.49441	3.02842e-07	7.8739e-05	Null_Model_SNP151Common_OpenChrom_SNPmatch	233	human	white_blood_cell_count_WBC_minimum_inv_norm_transformed	EUR							x					x
GSM9437764	B cell	25	143	0.174825	10.3946	2.92731	4.98936	2.40509	3.02897e-07	7.87532e-05	Null_Model_SNP151Common_OpenChrom_SNPmatch	143	human	Hay_fever_and_or_eczema	EUR			x	x					x
GSM3421852	Macrophage	91	148	0.614865	64.5075	5.30982	4.98934	1.41069	3.02927e-07	7.87611e-05	Null_Model_SNP151Common_OpenChrom_SNPmatch	148	human	Inflammatory_bowel_disease	SAS			x		x						x
NS1603	Neutrophil	125	539	0.231911	86.1658	7.78347	4.98931	1.45069	3.02977e-07	7.87739e-05	Null_Model_SNP151Common_OpenChrom_SNPmatch	539	human	Platelet_distribution_width	EUR							x
NS960	Neutrophil	87	524	0.166031	53.6813	6.67827	4.98912	1.62068	3.03281e-07	7.88532e-05	Null_Model_SNP151Common_OpenChrom_SNPmatch	524	human	Platelet_count	AFR							x					x
NS952	Neutrophil	62	201	0.308458	37.5325	4.9042	4.9891	1.6519	3.03313e-07	7.88613e-05	Null_Model_SNP151Common_OpenChrom_SNPmatch	201	human	mean_platelet_volume_MPV_maximum_inv_norm_transformed	AMR							x
E004807	Monocyte	29	134	0.216418	13.042	3.19879	4.98878	2.22359	3.0381e-07	7.89906e-05	Null_Model_SNP151Common_OpenChrom_SNPmatch	134	human	monocyte_fraction_maximum_inv_norm_transformed	AFR							x					x
NS1683	Neutrophil	78	139	0.561151	53.0739	4.99665	4.98856	1.46965	3.04163e-07	7.90823e-05	Null_Model_SNP151Common_OpenChrom_SNPmatch	139	human	Ulcerative_colitis	EAS			x		x						x
GSM2592808	Macrophage	61	98	0.622449	40.0779	4.19403	4.98853	1.52203	3.04197e-07	7.90913e-05	Null_Model_SNP151Common_OpenChrom_SNPmatch	98	human	eosinophil_fraction_minimum_inv_norm_transformed	AMR							x					x
GSM3501450	Dendritic Cell	43	541	0.0794824	21.2827	4.3535	4.98846	2.02042	3.04311e-07	7.91207e-05	Null_Model_SNP151Common_OpenChrom_SNPmatch	541	human	Monocyte_percentage_of_white_cells	EUR			x				x					x
GSM3057096	Monocyte	26	38	0.684211	13.5934	2.48707	4.98844	1.91269	3.04347e-07	7.91303e-05	Null_Model_SNP151Common_OpenChrom_SNPmatch	38	human	Monocyte_side_fluorescence	EUR			x								x
E004058_E004372	B cell	361	977	0.369498	301.579	11.9119	4.98833	1.19703	3.04521e-07	7.91755e-05	Null_Model_SNP151Common_OpenChrom_SNPmatch	977	human	Eosinophil_counts	EUR			x				x					x
NS1570	Neutrophil	123	341	0.360704	87.9041	7.03596	4.98807	1.39925	3.04922e-07	7.92798e-05	Null_Model_SNP151Common_OpenChrom_SNPmatch	341	human	Mean_platelet_volume	EAS							x
E004792	Macrophage	82	320	0.25625	51.4805	6.11881	4.98781	1.59284	3.05337e-07	7.93875e-05	Null_Model_SNP151Common_OpenChrom_SNPmatch	320	human	Asthma	EUR			x	x							x
GSM3111964	Macrophage	116	216	0.537037	86.5534	5.90385	4.98769	1.34021	3.05527e-07	7.9437e-05	Null_Model_SNP151Common_OpenChrom_SNPmatch	216	human	monocyte_absolute_count_mean_inv_norm_transformed	EUR							x					x
GSM3112105	Monocyte	92	376	0.244681	60.4346	6.32914	4.98732	1.52231	3.06111e-07	7.95889e-05	Null_Model_SNP151Common_OpenChrom_SNPmatch	376	human	Monocyte_count	AFR			x				x					x
NS1522	Monocyte	46	183	0.251366	25.0919	4.19232	4.98724	1.83326	3.06245e-07	7.96236e-05	Null_Model_SNP151Common_OpenChrom_SNPmatch	183	human	monocyte_absolute_count_mean_inv_norm_transformed	AFR							x					x
NS1520	Neutrophil	62	148	0.418919	36.2527	5.16266	4.98721	1.71022	3.06292e-07	7.96359e-05	Null_Model_SNP151Common_OpenChrom_SNPmatch	148	human	Inflammatory_bowel_disease	SAS			x		x						x
E004805	Monocyte	75	211	0.35545	48.043	5.40529	4.98716	1.5611	3.06367e-07	7.96553e-05	Null_Model_SNP151Common_OpenChrom_SNPmatch	211	human	Crohn_s_disease	EUR			x		x						x
GSM9437755	B cell	55	131	0.419847	32.2398	4.56404	4.98686	1.70597	3.06838e-07	7.97779e-05	Null_Model_SNP151Common_OpenChrom_SNPmatch	131	human	monocyte_fraction_minimum_inv_norm_transformed	EUR							x					x
NS1657	Neutrophil	83	250	0.332	53.4126	5.93318	4.98677	1.55394	3.0698e-07	7.98149e-05	Null_Model_SNP151Common_OpenChrom_SNPmatch	250	human	mean_corpuscular_hemoglobin_MCH_mean_inv_norm_transformed	EUR							x
GSM3514944	Monocyte	469	1017	0.46116	403.047	13.2257	4.98674	1.16364	3.07035e-07	7.98291e-05	Null_Model_SNP151Common_OpenChrom_SNPmatch	1017	human	White_blood_cell_count	EUR			x				x					x
NS740	Neutrophil	27	187	0.144385	12.001	3.00782	4.98666	2.24981	3.07155e-07	7.98602e-05	Null_Model_SNP151Common_OpenChrom_SNPmatch	187	human	eosinophil_fraction_maximum_inv_norm_transformed	EUR							x					x
GSM1681424	Macrophage	59	103	0.572816	37.8202	4.24731	4.98664	1.56001	3.07184e-07	7.9868e-05	Null_Model_SNP151Common_OpenChrom_SNPmatch	103	human	monocyte_absolute_count_maximum_inv_norm_transformed	EAS							x					x
E004202	Eosinophil	46	102	0.45098	25.984	4.01394	4.98661	1.77032	3.07235e-07	7.98811e-05	Null_Model_SNP151Common_OpenChrom_SNPmatch	102	human	lymphocyte_fraction_maximum_inv_norm_transformed	AMR							x					x
GSM3112106	Monocyte	75	148	0.506757	50.2178	4.96996	4.9864	1.49349	3.07574e-07	7.99693e-05	Null_Model_SNP151Common_OpenChrom_SNPmatch	148	human	Inflammatory_bowel_disease	SAS			x		x						x
E004202	Eosinophil	41	97	0.42268	22.1708	3.77621	4.98626	1.84928	3.07801e-07	8.00283e-05	Null_Model_SNP151Common_OpenChrom_SNPmatch	97	human	mean_corpuscular_hemoglobin_concentration_MCHC_minimum_inv_norm_transformed	EUR							x
GSM9437758	B cell	22	88	0.25	8.41359	2.72484	4.98613	2.61482	3.08011e-07	8.00829e-05	Null_Model_SNP151Common_OpenChrom_SNPmatch	88	human	Rheumatoid_arthritis_rheumatoid_factor_and_or_anti_cyclic_citrullinated_peptide_seropositive	SAS	x		x								x
NS1553	Neutrophil	53	208	0.254808	29.1718	4.77896	4.98606	1.81682	3.08116e-07	8.01101e-05	Null_Model_SNP151Common_OpenChrom_SNPmatch	208	human	eosinophil_fraction_mean_inv_norm_transformed	AFR							x					x
E004802	Monocyte	86	320	0.26875	55.4955	6.11802	4.986	1.54968	3.08205e-07	8.01332e-05	Null_Model_SNP151Common_OpenChrom_SNPmatch	320	human	Asthma	EUR			x	x							x
GSM7277469	Monocyte	256	847	0.302243	202.991	10.6318	4.9859	1.26114	3.08376e-07	8.01779e-05	Null_Model_SNP151Common_OpenChrom_SNPmatch	847	human	Mean_corpuscular_volume	EUR							x
ERR3189095	B cell	44	113	0.389381	24.4056	3.93005	4.98578	1.80287	3.08554e-07	8.02241e-05	Null_Model_SNP151Common_OpenChrom_SNPmatch	113	human	monocyte_fraction_minimum_inv_norm_transformed	AMR							x					x
GSM1782711	Myeloid	5	10	0.5	0.835165	0.835346	4.98576	5.98684	3.08588e-07	8.0233e-05	Null_Model_SNP151Common_OpenChrom_SNPmatch	10	human	Complement_receptor_type_1_levels	EUR							x
GSM3111966	Macrophage	176	280	0.628571	140.996	7.02083	4.98574	1.24826	3.08628e-07	8.02434e-05	Null_Model_SNP151Common_OpenChrom_SNPmatch	280	human	platelet_count_mean_inv_norm_transformed	EAS							x					x
E004202	Eosinophil	44	103	0.427184	23.5325	4.10526	4.98568	1.86976	3.08722e-07	8.02677e-05	Null_Model_SNP151Common_OpenChrom_SNPmatch	103	human	neutrophil_absolute_count_mean_inv_norm_transformed	AMR							x					x
GSM3111964	Macrophage	80	121	0.661157	57.2088	4.57136	4.98565	1.39839	3.08772e-07	8.02808e-05	Null_Model_SNP151Common_OpenChrom_SNPmatch	121	human	neutrophil_fraction_minimum_inv_norm_transformed	EUR							x					x
GSM5098240	Myeloid	126	280	0.45	90.8082	7.05869	4.9856	1.38754	3.08854e-07	8.0302e-05	Null_Model_SNP151Common_OpenChrom_SNPmatch	280	human	platelet_count_mean_inv_norm_transformed	EAS							x					x
NS952	Neutrophil	27	142	0.190141	11.1359	3.18206	4.98549	2.4246	3.09028e-07	8.03472e-05	Null_Model_SNP151Common_OpenChrom_SNPmatch	142	human	monocyte_absolute_count_minimum_inv_norm_transformed	AFR							x					x
NS706	Neutrophil	35	201	0.174129	16.6334	3.68408	4.98541	2.1042	3.0916e-07	8.03815e-05	Null_Model_SNP151Common_OpenChrom_SNPmatch	201	human	Crohn_s_disease	EAS			x		x						x
GSM9437759	B cell	97	292	0.332192	65.5784	6.30302	4.98516	1.47915	3.09552e-07	8.04836e-05	Null_Model_SNP151Common_OpenChrom_SNPmatch	292	human	Inflammatory_bowel_disease	EUR			x		x						x
GSM1501167	Myeloid	80	207	0.386473	52.0749	5.60173	4.98508	1.53625	3.0968e-07	8.05169e-05	Null_Model_SNP151Common_OpenChrom_SNPmatch	207	human	mean_platelet_volume_MPV_mean_inv_norm_transformed	AMR							x
NS1572	Neutrophil	89	312	0.285256	56.5664	6.50614	4.98507	1.57337	3.09694e-07	8.05204e-05	Null_Model_SNP151Common_OpenChrom_SNPmatch	312	human	platelet_count_mean_inv_norm_transformed	AMR							x					x
GSM9437760	B cell	4	17	0.235294	0.502498	0.701601	4.98503	7.96024	3.09758e-07	8.05371e-05	Null_Model_SNP151Common_OpenChrom_SNPmatch	17	human	Leucine_levels	SAS							x
E004201	Eosinophil	71	251	0.282869	43.1978	5.57717	4.985	1.6436	3.09809e-07	8.05503e-05	Null_Model_SNP151Common_OpenChrom_SNPmatch	251	human	mean_corpuscular_volume_MCV_mean_inv_norm_transformed	EUR							x
ERR3189275	B cell	199	837	0.237754	148.539	10.1227	4.9849	1.33971	3.09972e-07	8.05928e-05	Null_Model_SNP151Common_OpenChrom_SNPmatch	837	human	Monocyte_count	EUR			x				x					x
ERR3189195	B cell	45	182	0.247253	23.9181	4.22934	4.98469	1.88142	3.1031e-07	8.06807e-05	Null_Model_SNP151Common_OpenChrom_SNPmatch	182	human	monocyte_absolute_count_mean_inv_norm_transformed	AMR							x					x
NS1518	Neutrophil	19	38	0.5	7.69031	2.26892	4.98461	2.47064	3.10427e-07	8.07109e-05	Null_Model_SNP151Common_OpenChrom_SNPmatch	38	human	Monocyte_side_fluorescence	EUR			x								x
E004200	Eosinophil	41	97	0.42268	21.4555	3.921	4.98455	1.91093	3.10525e-07	8.07364e-05	Null_Model_SNP151Common_OpenChrom_SNPmatch	97	human	neutrophil_absolute_count_minimum_inv_norm_transformed	AMR							x					x
NS1553	Neutrophil	265	847	0.312869	209.531	11.1283	4.98445	1.26473	3.10687e-07	8.07786e-05	Null_Model_SNP151Common_OpenChrom_SNPmatch	847	human	Mean_corpuscular_volume	EUR							x
GSM1334006	B cell	51	135	0.377778	29.2288	4.36814	4.9841	1.74486	3.11253e-07	8.09259e-05	Null_Model_SNP151Common_OpenChrom_SNPmatch	135	human	monocyte_absolute_count_minimum_inv_norm_transformed	AMR							x					x
ERR3189300	B cell	25	94	0.265957	10.5295	2.90334	4.9841	2.37429	3.11257e-07	8.09269e-05	Null_Model_SNP151Common_OpenChrom_SNPmatch	94	human	High_fluorescence_immature_platelet_fraction	EUR							x
ERR3189175	B cell	18	40	0.45	6.85614	2.23591	4.98404	2.62538	3.1135e-07	8.09511e-05	Null_Model_SNP151Common_OpenChrom_SNPmatch	40	human	Rheumatoid_arthritis_ACPA_positive	EAS	x		x								x
NS1681	Neutrophil	127	234	0.542735	95.3217	6.35613	4.9839	1.33233	3.11578e-07	8.10103e-05	Null_Model_SNP151Common_OpenChrom_SNPmatch	234	human	platelet_count_minimum_inv_norm_transformed	EAS							x					x
ERR3189180	B cell	139	570	0.24386	97.1768	8.39188	4.98377	1.43038	3.11793e-07	8.10663e-05	Null_Model_SNP151Common_OpenChrom_SNPmatch	570	human	White_blood_cell_count	EAS			x				x					x
GSM3111964	Macrophage	64	101	0.633663	43.6134	4.09065	4.98372	1.46744	3.11874e-07	8.10872e-05	Null_Model_SNP151Common_OpenChrom_SNPmatch	101	human	neutrophil_fraction_mean_inv_norm_transformed	AMR							x					x
ERR3189250	B cell	67	213	0.314554	40.4136	5.33468	4.9837	1.65786	3.11903e-07	8.10948e-05	Null_Model_SNP151Common_OpenChrom_SNPmatch	213	human	Systemic_lupus_erythematosus_MTAG	EUR	x		x						x
NS734	Neutrophil	39	269	0.144981	18.8362	4.04613	4.98349	2.07049	3.12233e-07	8.11807e-05	Null_Model_SNP151Common_OpenChrom_SNPmatch	269	human	Serum_total_protein_levels	EAS							x
ERR3189295	B cell	36	112	0.321429	18.3646	3.53891	4.98327	1.96029	3.12591e-07	8.12738e-05	Null_Model_SNP151Common_OpenChrom_SNPmatch	112	human	eosinophil_fraction_minimum_inv_norm_transformed	EUR							x					x
E004832	B cell	258	1017	0.253687	201.666	11.3049	4.98312	1.27934	3.1283e-07	8.13358e-05	Null_Model_SNP151Common_OpenChrom_SNPmatch	1017	human	White_blood_cell_count	EUR			x				x					x
NS1573	Neutrophil	81	207	0.391304	53.0999	5.59893	4.98311	1.52543	3.12846e-07	8.134e-05	Null_Model_SNP151Common_OpenChrom_SNPmatch	207	human	mean_platelet_volume_MPV_mean_inv_norm_transformed	AMR							x
NS1550	Neutrophil	60	121	0.495868	38.5634	4.30189	4.98306	1.55588	3.1293e-07	8.13617e-05	Null_Model_SNP151Common_OpenChrom_SNPmatch	121	human	neutrophil_fraction_minimum_inv_norm_transformed	EUR							x					x
ERR3189185	B cell	49	135	0.362963	27.6623	4.28204	4.98306	1.77136	3.12933e-07	8.13627e-05	Null_Model_SNP151Common_OpenChrom_SNPmatch	135	human	monocyte_absolute_count_minimum_inv_norm_transformed	AMR							x					x
NS1607	Neutrophil	55	220	0.25	31.0829	4.7998	4.98293	1.76946	3.13144e-07	8.14176e-05	Null_Model_SNP151Common_OpenChrom_SNPmatch	220	human	mean_platelet_volume_MPV_maximum_inv_norm_transformed	EUR							x
NS1669	Neutrophil	86	290	0.296552	56.035	6.01363	4.98285	1.53476	3.13271e-07	8.14504e-05	Null_Model_SNP151Common_OpenChrom_SNPmatch	290	human	Mean_corpuscular_hemoglobin_concentration	EUR							x
NS1661	Neutrophil	27	183	0.147541	11.4186	3.12724	4.98249	2.36457	3.13862e-07	8.16041e-05	Null_Model_SNP151Common_OpenChrom_SNPmatch	183	human	monocyte_absolute_count_mean_inv_norm_transformed	AFR							x					x
NS1555	Monocyte	139	336	0.41369	103.02	7.22133	4.98246	1.34925	3.13897e-07	8.16133e-05	Null_Model_SNP151Common_OpenChrom_SNPmatch	336	human	Neutrophil_count	SAS			x				x					x
ERR3189290	B cell	38	102	0.372549	19.9141	3.62996	4.9824	1.9082	3.14002e-07	8.16406e-05	Null_Model_SNP151Common_OpenChrom_SNPmatch	102	human	monocyte_fraction_minimum_inv_norm_transformed	EAS							x					x
NS1568	Neutrophil	33	104	0.317308	16.1259	3.38676	4.98238	2.0464	3.14033e-07	8.16486e-05	Null_Model_SNP151Common_OpenChrom_SNPmatch	104	human	eosinophil_fraction_minimum_inv_norm_transformed	AFR							x					x
NS1542	Neutrophil	162	824	0.196602	116.109	9.21147	4.98195	1.39524	3.14727e-07	8.18289e-05	Null_Model_SNP151Common_OpenChrom_SNPmatch	824	human	Lymphocyte_count	EUR							x					x
E004793	Macrophage	170	697	0.243902	124.26	9.18131	4.98189	1.3681	3.14835e-07	8.1857e-05	Null_Model_SNP151Common_OpenChrom_SNPmatch	697	human	Mean_spheric_corpuscular_volume	EUR							x
ERR3189205	B cell	53	126	0.420635	32.3257	4.14992	4.98186	1.63956	3.14877e-07	8.18679e-05	Null_Model_SNP151Common_OpenChrom_SNPmatch	126	human	neutrophil_fraction_mean_inv_norm_transformed	EUR							x					x
GSM3112105	Monocyte	46	94	0.489362	26.954	3.82307	4.98184	1.70661	3.14905e-07	8.18754e-05	Null_Model_SNP151Common_OpenChrom_SNPmatch	94	human	High_fluorescence_immature_platelet_fraction	EUR							x
NS1683	Neutrophil	409	1125	0.363556	343.131	13.2219	4.9818	1.19197	3.14973e-07	8.18929e-05	Null_Model_SNP151Common_OpenChrom_SNPmatch	1125	human	Red_blood_cell_count	EUR							x					x
NS1452	Neutrophil	123	979	0.125638	82.8092	8.06775	4.98166	1.48534	3.15199e-07	8.19518e-05	Null_Model_SNP151Common_OpenChrom_SNPmatch	979	human	Mean_corpuscular_hemoglobin	EUR							x
NS1522	Monocyte	120	325	0.369231	85.5385	6.918	4.98143	1.40288	3.15583e-07	8.20516e-05	Null_Model_SNP151Common_OpenChrom_SNPmatch	325	human	Eosinophil_counts	SAS			x				x					x
ERR3189210	B cell	67	285	0.235088	41.1269	5.19393	4.98142	1.62911	3.156e-07	8.2056e-05	Null_Model_SNP151Common_OpenChrom_SNPmatch	285	human	Lymphocyte_to_monocyte_ratio	EUR							x					x
ERR3189205	B cell	80	219	0.365297	51.7073	5.67972	4.98135	1.54717	3.15704e-07	8.20829e-05	Null_Model_SNP151Common_OpenChrom_SNPmatch	219	human	eosinophil_fraction_mean_inv_norm_transformed	EUR							x					x
E004799	Monocyte	49	376	0.130319	25.7043	4.67659	4.98135	1.9063	3.15716e-07	8.20863e-05	Null_Model_SNP151Common_OpenChrom_SNPmatch	376	human	Monocyte_count	AFR			x				x					x
GSM1010843	Myeloid	54	98	0.55102	32.3097	4.35431	4.98135	1.67133	3.15719e-07	8.2087e-05	Null_Model_SNP151Common_OpenChrom_SNPmatch	98	human	eosinophil_fraction_minimum_inv_norm_transformed	AMR							x					x
GSM1681423	Macrophage	112	201	0.557214	82.7183	5.87848	4.98117	1.35399	3.16005e-07	8.21614e-05	Null_Model_SNP151Common_OpenChrom_SNPmatch	201	human	mean_platelet_volume_MPV_minimum_inv_norm_transformed	EUR							x
GSM1010843	Myeloid	80	148	0.540541	54.9011	5.03877	4.98116	1.45717	3.16028e-07	8.21673e-05	Null_Model_SNP151Common_OpenChrom_SNPmatch	148	human	Inflammatory_bowel_disease	SAS			x		x						x
NS756	Neutrophil	30	134	0.223881	13.6603	3.28032	4.98111	2.19614	3.16096e-07	8.2185e-05	Null_Model_SNP151Common_OpenChrom_SNPmatch	134	human	Sum_basophil_neutrophil_counts	EUR			x				x					x
E004203	Eosinophil	63	429	0.146853	36.0869	5.4031	4.98105	1.74579	3.16201e-07	8.22123e-05	Null_Model_SNP151Common_OpenChrom_SNPmatch	429	human	White_blood_cell_count	AMR			x				x					x
NS1677	Neutrophil	158	368	0.429348	117.899	8.05101	4.98085	1.34013	3.16526e-07	8.22967e-05	Null_Model_SNP151Common_OpenChrom_SNPmatch	368	human	Mean_platelet_volume	AMR							x
E006070	B cell	3	10	0.3	0.283716	0.545366	4.98066	10.5739	3.16843e-07	8.23791e-05	Null_Model_SNP151Common_OpenChrom_SNPmatch	10	human	SARS_CoV_2_infection	EUR			x			x					x
E004803	Monocyte	40	101	0.39604	21.5664	3.70106	4.98062	1.85473	3.16904e-07	8.2395e-05	Null_Model_SNP151Common_OpenChrom_SNPmatch	101	human	neutrophil_fraction_mean_inv_norm_transformed	AMR							x					x
GSM1703900	B cell	52	113	0.460177	30.5574	4.30522	4.98059	1.70171	3.16951e-07	8.24074e-05	Null_Model_SNP151Common_OpenChrom_SNPmatch	113	human	monocyte_fraction_minimum_inv_norm_transformed	AMR							x					x
NS1683	Neutrophil	56	154	0.363636	32.5604	4.70623	4.98054	1.71988	3.17036e-07	8.24294e-05	Null_Model_SNP151Common_OpenChrom_SNPmatch	154	human	eosinophil_absolute_count_maximum_inv_norm_transformed	AFR							x					x
NS1573	Neutrophil	56	166	0.337349	32.3457	4.74936	4.98054	1.7313	3.17043e-07	8.24313e-05	Null_Model_SNP151Common_OpenChrom_SNPmatch	166	human	monocyte_absolute_count_minimum_inv_norm_transformed	EUR							x					x
GSM1122315	Myeloid	39	131	0.29771	20.2587	3.76298	4.98044	1.92509	3.17206e-07	8.24736e-05	Null_Model_SNP151Common_OpenChrom_SNPmatch	131	human	neutrophil_absolute_count_minimum_inv_norm_transformed	EUR							x					x
GSM3111963	Macrophage	109	216	0.50463	78.8192	6.06022	4.98015	1.38291	3.17672e-07	8.25946e-05	Null_Model_SNP151Common_OpenChrom_SNPmatch	216	human	monocyte_absolute_count_mean_inv_norm_transformed	EUR							x					x
GSM2592807	Macrophage	85	183	0.464481	56.971	5.62834	4.97998	1.49199	3.17962e-07	8.26701e-05	Null_Model_SNP151Common_OpenChrom_SNPmatch	183	human	high_density_lipoprotein_cholesterol_HDLC_mean_inv_norm_transformed	EUR							x
NS1568	Neutrophil	84	322	0.26087	52.6344	6.29843	4.97992	1.59592	3.1806e-07	8.26955e-05	Null_Model_SNP151Common_OpenChrom_SNPmatch	322	human	Eosinophil_counts	AFR							x					x
GSM9437759	B cell	121	451	0.268293	84.1239	7.40504	4.97987	1.43836	3.18139e-07	8.27163e-05	Null_Model_SNP151Common_OpenChrom_SNPmatch	451	human	Lymphocyte_percentage_of_white_cells	EUR			x				x					x
E004202	Eosinophil	36	78	0.461538	19.2298	3.36766	4.97978	1.8721	3.18278e-07	8.27523e-05	Null_Model_SNP151Common_OpenChrom_SNPmatch	78	human	lymphocyte_absolute_count_minimum_inv_norm_transformed	EUR							x					x
ERR3189275	B cell	21	46	0.456522	8.77123	2.45573	4.97969	2.39419	3.18434e-07	8.27928e-05	Null_Model_SNP151Common_OpenChrom_SNPmatch	46	human	Rheumatoid_arthritis_ACPA_positive	EUR	x		x								x
ERR3189190	B cell	117	380	0.307895	81.1249	7.2044	4.97961	1.44222	3.18558e-07	8.28252e-05	Null_Model_SNP151Common_OpenChrom_SNPmatch	380	human	Monocyte_count	SAS			x				x					x
NS1519	Neutrophil	31	134	0.231343	14.2208	3.3696	4.97959	2.17991	3.186e-07	8.28359e-05	Null_Model_SNP151Common_OpenChrom_SNPmatch	134	human	monocyte_fraction_maximum_inv_norm_transformed	AFR							x					x
GSM3111963	Macrophage	251	539	0.465677	203.45	9.54923	4.97951	1.23372	3.1873e-07	8.28697e-05	Null_Model_SNP151Common_OpenChrom_SNPmatch	539	human	Platelet_distribution_width	EUR							x
E004805	Monocyte	80	217	0.368664	51.4915	5.72522	4.97946	1.55365	3.18817e-07	8.28925e-05	Null_Model_SNP151Common_OpenChrom_SNPmatch	217	human	Systemic_lupus_erythematosus_MTAG	EAS	x		x						x
NS1679	Neutrophil	58	135	0.42963	34.8372	4.65172	4.97942	1.66489	3.18878e-07	8.29084e-05	Null_Model_SNP151Common_OpenChrom_SNPmatch	135	human	neutrophil_absolute_count_mean_inv_norm_transformed	EUR							x					x
GSM1010843	Myeloid	83	168	0.494048	57.7103	5.07897	4.97929	1.43822	3.19083e-07	8.29615e-05	Null_Model_SNP151Common_OpenChrom_SNPmatch	168	human	eosinophil_fraction_maximum_inv_norm_transformed	AMR							x					x
NS960	Neutrophil	136	712	0.191011	96.2118	7.99094	4.97917	1.41355	3.19294e-07	8.30164e-05	Null_Model_SNP151Common_OpenChrom_SNPmatch	712	human	C_reactive_protein_levels	EUR							x
E004803	Monocyte	208	824	0.252427	157.356	10.1719	4.97885	1.32185	3.19811e-07	8.31509e-05	Null_Model_SNP151Common_OpenChrom_SNPmatch	824	human	Lymphocyte_count	EUR							x					x
NS1675	Neutrophil	122	280	0.435714	87.9111	6.84683	4.97879	1.38777	3.1992e-07	8.31792e-05	Null_Model_SNP151Common_OpenChrom_SNPmatch	280	human	platelet_count_maximum_inv_norm_transformed	EUR							x					x
NS1468	Neutrophil	30	94	0.319149	14.8072	3.05152	4.97876	2.02604	3.19959e-07	8.31894e-05	Null_Model_SNP151Common_OpenChrom_SNPmatch	94	human	eosinophil_absolute_count_minimum_inv_norm_transformed	AFR							x					x
NS1572	Neutrophil	78	292	0.267123	47.7782	6.07032	4.97862	1.63254	3.20204e-07	8.32531e-05	Null_Model_SNP151Common_OpenChrom_SNPmatch	292	human	Inflammatory_bowel_disease	EUR			x		x						x
GSM3421852	Macrophage	74	140	0.528571	49.2038	4.9806	4.97855	1.50395	3.20308e-07	8.328e-05	Null_Model_SNP151Common_OpenChrom_SNPmatch	140	human	Basophil_count	SAS							x					x
GSM2359985	Monocyte	367	977	0.37564	306.925	12.067	4.97847	1.19573	3.2045e-07	8.33171e-05	Null_Model_SNP151Common_OpenChrom_SNPmatch	977	human	Eosinophil_counts	EUR			x				x					x
E004803	Monocyte	17	38	0.447368	6.58741	2.09155	4.9784	2.58068	3.20567e-07	8.33475e-05	Null_Model_SNP151Common_OpenChrom_SNPmatch	38	human	Monocyte_side_fluorescence	EUR			x								x
E004803	Monocyte	78	207	0.376812	49.1548	5.79422	4.97826	1.58682	3.20788e-07	8.34048e-05	Null_Model_SNP151Common_OpenChrom_SNPmatch	207	human	mean_platelet_volume_MPV_mean_inv_norm_transformed	AMR							x
GSM1421017	Dendritic Cell	69	120	0.575	46.2867	4.56253	4.97822	1.49071	3.20862e-07	8.34241e-05	Null_Model_SNP151Common_OpenChrom_SNPmatch	120	human	monocyte_fraction_maximum_inv_norm_transformed	EAS							x					x
GSM7277468	Monocyte	81	312	0.259615	52.0609	5.8132	4.97816	1.55587	3.2095e-07	8.34471e-05	Null_Model_SNP151Common_OpenChrom_SNPmatch	312	human	platelet_count_mean_inv_norm_transformed	AMR							x					x
ERR3189290	B cell	119	539	0.220779	81.3257	7.56795	4.97814	1.46325	3.20986e-07	8.34564e-05	Null_Model_SNP151Common_OpenChrom_SNPmatch	539	human	Platelet_distribution_width	EUR							x
GSM1557623	Myeloid	110	376	0.292553	73.8052	7.27083	4.97808	1.49041	3.21087e-07	8.34826e-05	Null_Model_SNP151Common_OpenChrom_SNPmatch	376	human	Monocyte_count	AFR			x				x					x
NS1554	Neutrophil	81	200	0.405	53.9331	5.43733	4.97799	1.50186	3.21247e-07	8.35241e-05	Null_Model_SNP151Common_OpenChrom_SNPmatch	200	human	eosinophil_absolute_count_mean_inv_norm_transformed	EUR							x					x
NS1512	Monocyte	64	121	0.528926	42.0999	4.39955	4.97781	1.52019	3.21541e-07	8.36007e-05	Null_Model_SNP151Common_OpenChrom_SNPmatch	121	human	neutrophil_fraction_minimum_inv_norm_transformed	EUR							x					x
NS1679	Neutrophil	73	184	0.396739	47.0769	5.20779	4.97775	1.55065	3.21638e-07	8.3626e-05	Null_Model_SNP151Common_OpenChrom_SNPmatch	184	human	white_blood_cell_count_WBC_minimum_inv_norm_transformed	AMR							x					x
E005536	Dendritic Cell	92	168	0.547619	64.8232	5.45983	4.9776	1.41925	3.2189e-07	8.36914e-05	Null_Model_SNP151Common_OpenChrom_SNPmatch	168	human	eosinophil_fraction_maximum_inv_norm_transformed	AMR							x					x
ERR3189280	B cell	3	10	0.3	0.316683	0.539084	4.97755	9.47319	3.21971e-07	8.37125e-05	Null_Model_SNP151Common_OpenChrom_SNPmatch	10	human	Lymphoid_leukemia_PheCode_204_1	AFR			x					x			x
E004203	Eosinophil	25	149	0.167785	10.2847	2.95666	4.97699	2.43079	3.22902e-07	8.39545e-05	Null_Model_SNP151Common_OpenChrom_SNPmatch	149	human	Respiratory_disease_confirmatory_factor_analysis_Factor_11	EUR											x
GSM1557623	Myeloid	57	101	0.564356	35.4585	4.32834	4.97684	1.60751	3.23153e-07	8.40198e-05	Null_Model_SNP151Common_OpenChrom_SNPmatch	101	human	Basophil_fraction_maximum_inv_norm_transformed	EUR							x
NS1679	Neutrophil	108	234	0.461538	76.3097	6.36757	4.97683	1.41529	3.23176e-07	8.40258e-05	Null_Model_SNP151Common_OpenChrom_SNPmatch	234	human	platelet_count_minimum_inv_norm_transformed	EAS							x					x
NS1653	Neutrophil	132	377	0.350133	94.1788	7.5998	4.9766	1.40159	3.23553e-07	8.41239e-05	Null_Model_SNP151Common_OpenChrom_SNPmatch	377	human	Mean_platelet_volume	SAS							x
NS1004	Neutrophil	13	53	0.245283	4.06793	1.79482	4.97658	3.19573	3.23588e-07	8.41328e-05	Null_Model_SNP151Common_OpenChrom_SNPmatch	53	human	Mean_platelet_volume_at_delivery	EAS							x
GSM9437760	B cell	19	143	0.132867	6.91009	2.42938	4.97653	2.7496	3.23667e-07	8.41534e-05	Null_Model_SNP151Common_OpenChrom_SNPmatch	143	human	Hay_fever_and_or_eczema	EUR			x	x					x
GSM2592807	Macrophage	123	307	0.400651	87.6214	7.10911	4.97652	1.40377	3.23694e-07	8.41605e-05	Null_Model_SNP151Common_OpenChrom_SNPmatch	307	human	Platelet_to_lymphocyte_ratio	EUR							x					x
NS1573	Neutrophil	42	101	0.415842	23.4346	3.73068	4.97642	1.79222	3.23851e-07	8.42012e-05	Null_Model_SNP151Common_OpenChrom_SNPmatch	101	human	Basophil_fraction_maximum_inv_norm_transformed	EUR							x
NS1675	Neutrophil	81	184	0.440217	54.047	5.41635	4.97624	1.4987	3.24152e-07	8.42795e-05	Null_Model_SNP151Common_OpenChrom_SNPmatch	184	human	white_blood_cell_count_WBC_minimum_inv_norm_transformed	AMR							x					x
GSM5098240	Myeloid	116	326	0.355828	82.007	6.83117	4.97616	1.41451	3.24293e-07	8.43163e-05	Null_Model_SNP151Common_OpenChrom_SNPmatch	326	human	Eosinophil_counts	AMR							x					x
NS1663	Neutrophil	85	227	0.374449	55.4066	5.94706	4.97614	1.53411	3.24322e-07	8.43237e-05	Null_Model_SNP151Common_OpenChrom_SNPmatch	227	human	mean_platelet_volume_MPV_mean_inv_norm_transformed	EUR							x
E004200	Eosinophil	46	102	0.45098	26.5794	3.90281	4.97605	1.73066	3.24476e-07	8.43639e-05	Null_Model_SNP151Common_OpenChrom_SNPmatch	102	human	Mean_platelet_volume_during_the_postpartum_period	EAS							x
NS952	Neutrophil	69	227	0.303965	41.4775	5.53116	4.9759	1.66355	3.24734e-07	8.44309e-05	Null_Model_SNP151Common_OpenChrom_SNPmatch	227	human	mean_platelet_volume_MPV_mean_inv_norm_transformed	EUR							x
NS1452	Neutrophil	42	279	0.150538	20.6064	4.29964	4.97567	2.0382	3.25109e-07	8.45282e-05	Null_Model_SNP151Common_OpenChrom_SNPmatch	279	human	Basophil_count	EUR			x				x					x
NS968	Neutrophil	23	49	0.469388	10.2907	2.55429	4.97566	2.23503	3.25124e-07	8.45324e-05	Null_Model_SNP151Common_OpenChrom_SNPmatch	49	human	neutrophil_absolute_count_maximum_inv_norm_transformed	AMR							x					x
GSM5098240	Myeloid	32	118	0.271186	14.8482	3.44716	4.97564	2.15515	3.25154e-07	8.45401e-05	Null_Model_SNP151Common_OpenChrom_SNPmatch	118	human	neutrophil_fraction_mean_inv_norm_transformed	AFR							x					x
NS1472	Neutrophil	21	63	0.333333	8.37962	2.53648	4.97554	2.50608	3.25324e-07	8.45843e-05	Null_Model_SNP151Common_OpenChrom_SNPmatch	63	human	Neutrophil_side_fluorescence	EUR			x								x
NS1510	Monocyte	78	159	0.490566	52.0749	5.21051	4.97554	1.49784	3.25333e-07	8.45866e-05	Null_Model_SNP151Common_OpenChrom_SNPmatch	159	human	monocyte_absolute_count_mean_inv_norm_transformed	EAS							x					x
ERR3189270	B cell	52	170	0.305882	29.3007	4.56229	4.97542	1.7747	3.25535e-07	8.4639e-05	Null_Model_SNP151Common_OpenChrom_SNPmatch	170	human	Rheumatoid_arthritis	EAS	x		x								x
GSM1681423	Macrophage	185	392	0.471939	143.967	8.2473	4.97532	1.28502	3.25695e-07	8.46806e-05	Null_Model_SNP151Common_OpenChrom_SNPmatch	392	human	Lymphocyte_count	SAS							x					x
ERR3189215	B cell	83	326	0.254601	52.984	6.03322	4.97512	1.56651	3.26039e-07	8.47701e-05	Null_Model_SNP151Common_OpenChrom_SNPmatch	326	human	Eosinophil_counts	AMR							x					x
NS992	Neutrophil	44	124	0.354839	24.5395	3.91161	4.97507	1.79303	3.26117e-07	8.47905e-05	Null_Model_SNP151Common_OpenChrom_SNPmatch	124	human	monocyte_absolute_count_minimum_inv_norm_transformed	EAS							x					x
NS708	Neutrophil	13	82	0.158537	3.95305	1.81846	4.97507	3.2886	3.26128e-07	8.47932e-05	Null_Model_SNP151Common_OpenChrom_SNPmatch	82	human	Total_lipid_levels_in_medium_LDL	EUR							x
NS976	Neutrophil	33	77	0.428571	16.4426	3.3282	4.97489	2.00699	3.26429e-07	8.48714e-05	Null_Model_SNP151Common_OpenChrom_SNPmatch	77	human	neutrophil_absolute_count_maximum_inv_norm_transformed	EUR							x					x
NS1553	Neutrophil	81	309	0.262136	52.5145	5.72608	4.97469	1.54243	3.26755e-07	8.49562e-05	Null_Model_SNP151Common_OpenChrom_SNPmatch	309	human	platelet_count_mean_inv_norm_transformed	AFR							x					x
GSM3111965	Macrophage	131	376	0.348404	93.8302	7.47202	4.97453	1.39614	3.27025e-07	8.50264e-05	Null_Model_SNP151Common_OpenChrom_SNPmatch	376	human	Monocyte_count	AFR			x				x					x
NS710	Neutrophil	29	216	0.134259	12.3127	3.35457	4.9745	2.35529	3.27075e-07	8.50395e-05	Null_Model_SNP151Common_OpenChrom_SNPmatch	216	human	monocyte_absolute_count_mean_inv_norm_transformed	EUR							x					x
NS1461	Neutrophil	128	392	0.326531	90.5315	7.53268	4.97413	1.41387	3.27705e-07	8.52034e-05	Null_Model_SNP151Common_OpenChrom_SNPmatch	392	human	Lymphocyte_count	SAS							x					x
GSM1940201	Myeloid	45	141	0.319149	24.6014	4.10097	4.97409	1.82916	3.27772e-07	8.52207e-05	Null_Model_SNP151Common_OpenChrom_SNPmatch	141	human	Mean_platelet_volume_during_third_trimester_of_pregnancy	EAS							x
E004801	Monocyte	72	207	0.347826	44.1528	5.59872	4.97385	1.6307	3.28186e-07	8.53283e-05	Null_Model_SNP151Common_OpenChrom_SNPmatch	207	human	mean_platelet_volume_MPV_mean_inv_norm_transformed	AMR							x
E004793	Macrophage	93	285	0.326316	60.2488	6.58491	4.97368	1.5436	3.28467e-07	8.54015e-05	Null_Model_SNP151Common_OpenChrom_SNPmatch	285	human	platelet_count_minimum_inv_norm_transformed	EUR							x					x
ERR3189205	B cell	50	120	0.416667	29.4545	4.13088	4.97362	1.69753	3.28562e-07	8.54262e-05	Null_Model_SNP151Common_OpenChrom_SNPmatch	120	human	monocyte_fraction_maximum_inv_norm_transformed	EAS							x					x
NS952	Neutrophil	76	224	0.339286	48.3017	5.56946	4.97325	1.57344	3.29203e-07	8.55929e-05	Null_Model_SNP151Common_OpenChrom_SNPmatch	224	human	platelet_count_maximum_inv_norm_transformed	EAS							x					x
NS1639	Neutrophil	60	159	0.377358	36.0889	4.80802	4.97316	1.66256	3.29344e-07	8.56295e-05	Null_Model_SNP151Common_OpenChrom_SNPmatch	159	human	monocyte_absolute_count_mean_inv_norm_transformed	EAS							x					x
NS1639	Neutrophil	29	104	0.278846	12.7572	3.26619	4.973	2.27322	3.29631e-07	8.57041e-05	Null_Model_SNP151Common_OpenChrom_SNPmatch	104	human	eosinophil_fraction_minimum_inv_norm_transformed	AFR							x					x
GSM7277465	Myeloid	53	207	0.256039	30.2717	4.57035	4.97298	1.75081	3.29651e-07	8.57092e-05	Null_Model_SNP151Common_OpenChrom_SNPmatch	207	human	mean_platelet_volume_MPV_mean_inv_norm_transformed	AMR							x
GSM5098240	Myeloid	127	368	0.345109	89.5594	7.52879	4.97298	1.41805	3.29651e-07	8.57094e-05	Null_Model_SNP151Common_OpenChrom_SNPmatch	368	human	Mean_platelet_volume	AMR							x
ERR3189195	B cell	43	132	0.325758	23.2737	3.96674	4.97292	1.84758	3.29755e-07	8.57363e-05	Null_Model_SNP151Common_OpenChrom_SNPmatch	132	human	Systemic_lupus_erythematosus	EUR	x		x								x
NS1683	Neutrophil	137	292	0.469178	100.088	7.42269	4.97287	1.3688	3.29836e-07	8.57574e-05	Null_Model_SNP151Common_OpenChrom_SNPmatch	292	human	Inflammatory_bowel_disease	EUR			x		x						x
ERR3189100	B cell	74	211	0.350711	47.2517	5.3789	4.97281	1.56608	3.29945e-07	8.57856e-05	Null_Model_SNP151Common_OpenChrom_SNPmatch	211	human	Crohn_s_disease	EUR			x		x						x
NS1639	Neutrophil	75	285	0.263158	47.3477	5.56085	4.97269	1.58403	3.30157e-07	8.58408e-05	Null_Model_SNP151Common_OpenChrom_SNPmatch	285	human	Lymphocyte_to_monocyte_ratio	EUR							x					x
GSM7277466	Myeloid	22	166	0.13253	8.39061	2.73684	4.97267	2.62198	3.3018e-07	8.58468e-05	Null_Model_SNP151Common_OpenChrom_SNPmatch	166	human	monocyte_absolute_count_minimum_inv_norm_transformed	EUR							x					x
NS1437	Neutrophil	39	115	0.33913	20.1908	3.78267	4.97247	1.93157	3.30525e-07	8.59365e-05	Null_Model_SNP151Common_OpenChrom_SNPmatch	115	human	red_cell_diameter_width_RDW_maximum_inv_norm_transformed	AFR							x
NS1008	Neutrophil	42	185	0.227027	21.963	4.02959	4.97245	1.9123	3.30558e-07	8.5945e-05	Null_Model_SNP151Common_OpenChrom_SNPmatch	185	human	eosinophil_absolute_count_mean_inv_norm_transformed	AFR							x					x
E004202	Eosinophil	52	117	0.444444	30.0829	4.40773	4.97242	1.72856	3.30619e-07	8.59611e-05	Null_Model_SNP151Common_OpenChrom_SNPmatch	117	human	lymphocyte_fraction_maximum_inv_norm_transformed	EUR							x					x
NS1008	Neutrophil	46	107	0.429907	25.961	4.03007	4.97236	1.77189	3.30717e-07	8.59864e-05	Null_Model_SNP151Common_OpenChrom_SNPmatch	107	human	neutrophil_fraction_mean_inv_norm_transformed	EAS							x					x
ERR3189275	B cell	13	21	0.619048	4.64036	1.68123	4.97234	2.80151	3.30747e-07	8.59943e-05	Null_Model_SNP151Common_OpenChrom_SNPmatch	21	human	Primary_sclerosing_cholangitis_MTAG	EUR	x	x	x		x				x
NS1008	Neutrophil	26	65	0.4	11.8182	2.85218	4.97228	2.2	3.30851e-07	8.60211e-05	Null_Model_SNP151Common_OpenChrom_SNPmatch	65	human	Neutrophil_forward_scatter	EUR			x								x
E004801	Monocyte	67	377	0.177719	40.3646	5.35686	4.9722	1.65987	3.30985e-07	8.60562e-05	Null_Model_SNP151Common_OpenChrom_SNPmatch	377	human	Lymphocyte_count	AFR							x					x
NS1663	Neutrophil	43	183	0.234973	22.4006	4.14299	4.97211	1.91959	3.3114e-07	8.60963e-05	Null_Model_SNP151Common_OpenChrom_SNPmatch	183	human	monocyte_absolute_count_mean_inv_norm_transformed	AFR							x					x
GSM1940201	Myeloid	68	220	0.309091	41.4925	5.33125	4.9721	1.63885	3.31158e-07	8.6101e-05	Null_Model_SNP151Common_OpenChrom_SNPmatch	220	human	mean_platelet_volume_MPV_maximum_inv_norm_transformed	EUR							x
NS1008	Neutrophil	82	220	0.372727	52.8861	5.85551	4.97205	1.5505	3.31246e-07	8.6124e-05	Null_Model_SNP151Common_OpenChrom_SNPmatch	220	human	mean_platelet_volume_MPV_maximum_inv_norm_transformed	EUR							x
GSM9437761	B cell	37	124	0.298387	18.6733	3.68594	4.97204	1.98144	3.31253e-07	8.61257e-05	Null_Model_SNP151Common_OpenChrom_SNPmatch	124	human	monocyte_absolute_count_minimum_inv_norm_transformed	EAS							x					x
NS1004	Neutrophil	43	326	0.131902	20.8362	4.4577	4.97203	2.06372	3.31279e-07	8.61326e-05	Null_Model_SNP151Common_OpenChrom_SNPmatch	326	human	Eosinophil_counts	AMR							x					x
NS1490	Neutrophil	56	202	0.277228	32.2158	4.78366	4.97197	1.73828	3.31377e-07	8.6158e-05	Null_Model_SNP151Common_OpenChrom_SNPmatch	202	human	mean_platelet_volume_MPV_maximum_inv_norm_transformed	AFR							x
GSM2359982	Monocyte	65	166	0.391566	40.5115	4.92546	4.97183	1.60448	3.31626e-07	8.62227e-05	Null_Model_SNP151Common_OpenChrom_SNPmatch	166	human	monocyte_absolute_count_minimum_inv_norm_transformed	EUR							x					x
GSM1841298	B cell	38	132	0.287879	19.2118	3.77903	4.9717	1.97795	3.31848e-07	8.62804e-05	Null_Model_SNP151Common_OpenChrom_SNPmatch	132	human	monocyte_fraction_maximum_inv_norm_transformed	AMR							x					x
E004048_E004362	B cell	80	280	0.285714	52.026	5.62666	4.97169	1.53769	3.31857e-07	8.62827e-05	Null_Model_SNP151Common_OpenChrom_SNPmatch	280	human	platelet_count_mean_inv_norm_transformed	EAS							x					x
GSM3421851	Macrophage	209	637	0.3281	159.487	9.95912	4.97167	1.31046	3.31888e-07	8.62909e-05	Null_Model_SNP151Common_OpenChrom_SNPmatch	637	human	Apolipoprotein_A1_levels	EUR							x
ERR3189275	B cell	109	380	0.286842	73.8172	7.07669	4.97165	1.47662	3.3193e-07	8.63017e-05	Null_Model_SNP151Common_OpenChrom_SNPmatch	380	human	Monocyte_count	SAS			x				x					x
GSM2359985	Monocyte	105	376	0.279255	71.2947	6.77953	4.97163	1.47276	3.3197e-07	8.63122e-05	Null_Model_SNP151Common_OpenChrom_SNPmatch	376	human	Monocyte_count	AFR			x				x					x
GSM9437759	B cell	62	174	0.356322	38.2897	4.76927	4.97147	1.61923	3.32242e-07	8.6383e-05	Null_Model_SNP151Common_OpenChrom_SNPmatch	174	human	eosinophil_absolute_count_maximum_inv_norm_transformed	EUR							x					x
NS944	Neutrophil	53	159	0.333333	31.4835	4.32805	4.97141	1.68342	3.32341e-07	8.64086e-05	Null_Model_SNP151Common_OpenChrom_SNPmatch	159	human	monocyte_absolute_count_mean_inv_norm_transformed	EAS							x					x
GSM2695651	Macrophage	54	121	0.446281	32.4156	4.34179	4.97132	1.66587	3.32492e-07	8.6448e-05	Null_Model_SNP151Common_OpenChrom_SNPmatch	121	human	neutrophil_fraction_minimum_inv_norm_transformed	EUR							x					x
E004807	Monocyte	43	149	0.288591	22.8072	4.06199	4.97116	1.88537	3.32772e-07	8.65207e-05	Null_Model_SNP151Common_OpenChrom_SNPmatch	149	human	Respiratory_disease_confirmatory_factor_analysis_Factor_11	EUR											x
GSM3057096	Monocyte	79	149	0.530201	53.3776	5.15434	4.97103	1.48002	3.32997e-07	8.65793e-05	Null_Model_SNP151Common_OpenChrom_SNPmatch	149	human	monocyte_absolute_count_maximum_inv_norm_transformed	EUR							x					x
GSM1334008	B cell	50	214	0.233645	26.6114	4.70509	4.97092	1.87889	3.33177e-07	8.6626e-05	Null_Model_SNP151Common_OpenChrom_SNPmatch	214	human	Chronic_inflammatory_diseases_ankylosing_spondylitis_Crohn_s_disease_psoriasis_primary_sclerosing_cholangitis_ulcerative_colitis__pleiotropy	EUR	x		x		x				x
NS1669	Neutrophil	54	152	0.355263	31.9491	4.43603	4.97087	1.69019	3.33266e-07	8.66492e-05	Null_Model_SNP151Common_OpenChrom_SNPmatch	152	human	Mean_platelet_volume_during_second_trimester_of_pregnancy	EAS							x
E004048_E004362	B cell	169	977	0.172979	121.19	9.6181	4.97085	1.39451	3.33294e-07	8.66564e-05	Null_Model_SNP151Common_OpenChrom_SNPmatch	977	human	Eosinophil_counts	EUR			x				x					x
NS1555	Monocyte	91	376	0.242021	58.007	6.63769	4.97055	1.56878	3.33809e-07	8.67903e-05	Null_Model_SNP151Common_OpenChrom_SNPmatch	376	human	Monocyte_count	AFR			x				x					x
NS716	Neutrophil	15	157	0.0955414	4.8042	2.05125	4.97053	3.12227	3.33843e-07	8.67991e-05	Null_Model_SNP151Common_OpenChrom_SNPmatch	157	human	monocyte_fraction_maximum_inv_norm_transformed	EUR							x					x
NS1437	Neutrophil	45	103	0.436893	24.988	4.02615	4.97051	1.80086	3.33891e-07	8.68117e-05	Null_Model_SNP151Common_OpenChrom_SNPmatch	103	human	monocyte_absolute_count_maximum_inv_norm_transformed	EAS							x					x
NS952	Neutrophil	57	216	0.263889	32.7043	4.88799	4.97049	1.74289	3.33924e-07	8.68204e-05	Null_Model_SNP151Common_OpenChrom_SNPmatch	216	human	monocyte_absolute_count_mean_inv_norm_transformed	EUR							x					x
GSM3421851	Macrophage	196	548	0.357664	151.294	8.99453	4.97038	1.29549	3.34101e-07	8.68664e-05	Null_Model_SNP151Common_OpenChrom_SNPmatch	548	human	High_light_scatter_reticulocyte_percentage_of_red_cells	EUR							x					x
GSM3421852	Macrophage	106	203	0.522167	75.972	6.04146	4.97032	1.39525	3.34215e-07	8.68959e-05	Null_Model_SNP151Common_OpenChrom_SNPmatch	203	human	Hypothyroidism	EUR											x
NS936	Neutrophil	39	112	0.348214	20.8492	3.65188	4.97028	1.87058	3.34288e-07	8.69148e-05	Null_Model_SNP151Common_OpenChrom_SNPmatch	112	human	eosinophil_fraction_minimum_inv_norm_transformed	EUR							x					x
NS1568	Neutrophil	147	451	0.325942	106.686	8.11107	4.9702	1.37787	3.34413e-07	8.69473e-05	Null_Model_SNP151Common_OpenChrom_SNPmatch	451	human	Lymphocyte_percentage_of_white_cells	EUR			x				x					x
NS1513	Monocyte	27	63	0.428571	12.4645	2.92455	4.97015	2.16615	3.34497e-07	8.69693e-05	Null_Model_SNP151Common_OpenChrom_SNPmatch	63	human	Neutrophil_side_fluorescence	EUR			x								x
GSM3421851	Macrophage	131	285	0.459649	95.5415	7.13474	4.96984	1.37113	3.35036e-07	8.71094e-05	Null_Model_SNP151Common_OpenChrom_SNPmatch	285	human	platelet_count_minimum_inv_norm_transformed	EUR							x					x
E004201	Eosinophil	61	214	0.285047	35.5145	5.12816	4.96972	1.71761	3.35252e-07	8.71656e-05	Null_Model_SNP151Common_OpenChrom_SNPmatch	214	human	Chronic_inflammatory_diseases_ankylosing_spondylitis_Crohn_s_disease_psoriasis_primary_sclerosing_cholangitis_ulcerative_colitis__pleiotropy	EUR	x		x		x				x
NS1452	Neutrophil	23	101	0.227723	9.35165	2.74631	4.96971	2.45946	3.35274e-07	8.71713e-05	Null_Model_SNP151Common_OpenChrom_SNPmatch	101	human	Basophil_fraction_maximum_inv_norm_transformed	EUR							x
NS1462	Neutrophil	42	131	0.320611	21.984	4.02762	4.96968	1.91048	3.35322e-07	8.71838e-05	Null_Model_SNP151Common_OpenChrom_SNPmatch	131	human	neutrophil_absolute_count_minimum_inv_norm_transformed	EUR							x					x
NS1488	Neutrophil	20	94	0.212766	7.81718	2.45144	4.96966	2.55847	3.35347e-07	8.71901e-05	Null_Model_SNP151Common_OpenChrom_SNPmatch	94	human	eosinophil_absolute_count_minimum_inv_norm_transformed	AFR							x					x
GSM3111965	Macrophage	77	120	0.641667	53.4476	4.73936	4.96955	1.44066	3.3555e-07	8.72429e-05	Null_Model_SNP151Common_OpenChrom_SNPmatch	120	human	monocyte_fraction_maximum_inv_norm_transformed	EAS							x					x
NS944	Neutrophil	52	182	0.285714	28.6144	4.70586	4.96946	1.81727	3.35693e-07	8.72802e-05	Null_Model_SNP151Common_OpenChrom_SNPmatch	182	human	monocyte_absolute_count_mean_inv_norm_transformed	AMR							x					x
NS1661	Neutrophil	87	430	0.202326	54.7173	6.49638	4.96934	1.58999	3.35911e-07	8.73368e-05	Null_Model_SNP151Common_OpenChrom_SNPmatch	430	human	Mean_corpuscular_volume	SAS							x
NS1461	Neutrophil	50	122	0.409836	29.2278	4.1802	4.9692	1.7107	3.36157e-07	8.74007e-05	Null_Model_SNP151Common_OpenChrom_SNPmatch	122	human	Basophil_fraction_mean_inv_norm_transformed	EUR							x
NS1461	Neutrophil	182	533	0.341463	137.872	8.88052	4.96906	1.32006	3.36384e-07	8.74599e-05	Null_Model_SNP151Common_OpenChrom_SNPmatch	533	human	Platelet_count	AMR							x					x
NS1452	Neutrophil	6	17	0.352941	1.00899	1.00445	4.9689	5.94653	3.3667e-07	8.75343e-05	Null_Model_SNP151Common_OpenChrom_SNPmatch	17	human	Basophil_side_fluorescence	EUR			x								x
GSM1421019	Dendritic Cell	23	38	0.605263	11.2488	2.36497	4.96889	2.04467	3.36689e-07	8.75391e-05	Null_Model_SNP151Common_OpenChrom_SNPmatch	38	human	Monocyte_side_fluorescence	EUR			x								x
NS1673	Neutrophil	39	64	0.609375	22.7283	3.27477	4.96882	1.71592	3.36804e-07	8.7569e-05	Null_Model_SNP151Common_OpenChrom_SNPmatch	64	human	Neutrophil_side_scatter	EUR			x								x
NS1673	Neutrophil	62	102	0.607843	40.7822	4.27019	4.96881	1.52027	3.36817e-07	8.75725e-05	Null_Model_SNP151Common_OpenChrom_SNPmatch	102	human	lymphocyte_fraction_maximum_inv_norm_transformed	AMR							x					x
E004200	Eosinophil	82	201	0.40796	54.5435	5.52579	4.9688	1.50339	3.36844e-07	8.75794e-05	Null_Model_SNP151Common_OpenChrom_SNPmatch	201	human	Crohn_s_disease	EAS			x		x						x
GSM3421851	Macrophage	124	264	0.469697	90.5275	6.73658	4.96877	1.36975	3.3689e-07	8.75915e-05	Null_Model_SNP151Common_OpenChrom_SNPmatch	264	human	platelet_count_minimum_inv_norm_transformed	AMR							x					x
ERR3189315	B cell	253	700	0.361429	200.648	10.5361	4.96877	1.26091	3.36895e-07	8.75927e-05	Null_Model_SNP151Common_OpenChrom_SNPmatch	700	human	Platelet_count	EAS							x					x
NS1553	Neutrophil	59	152	0.388158	34.9391	4.84245	4.96876	1.68865	3.36917e-07	8.75983e-05	Null_Model_SNP151Common_OpenChrom_SNPmatch	152	human	Neutrophil_percentage_of_granulocytes	EUR			x				x					x
ERR3189300	B cell	29	135	0.214815	12.9191	3.23642	4.96873	2.24474	3.36965e-07	8.7611e-05	Null_Model_SNP151Common_OpenChrom_SNPmatch	135	human	monocyte_absolute_count_minimum_inv_norm_transformed	AMR							x					x
NS1518	Neutrophil	48	108	0.444444	28.7532	3.87376	4.96849	1.66938	3.37385e-07	8.772e-05	Null_Model_SNP151Common_OpenChrom_SNPmatch	108	human	eosinophil_absolute_count_minimum_inv_norm_transformed	EUR							x					x
NS1639	Neutrophil	29	117	0.247863	13.1499	3.19022	4.96835	2.20535	3.37622e-07	8.77817e-05	Null_Model_SNP151Common_OpenChrom_SNPmatch	117	human	monocyte_absolute_count_maximum_inv_norm_transformed	AFR							x					x
NS988	Neutrophil	22	108	0.203704	8.85115	2.64666	4.96809	2.48555	3.38081e-07	8.79011e-05	Null_Model_SNP151Common_OpenChrom_SNPmatch	108	human	eosinophil_absolute_count_minimum_inv_norm_transformed	EUR							x					x
NS1573	Neutrophil	72	216	0.333333	44.7622	5.48301	4.96766	1.6085	3.3882e-07	8.80931e-05	Null_Model_SNP151Common_OpenChrom_SNPmatch	216	human	monocyte_absolute_count_mean_inv_norm_transformed	EUR							x					x
NS952	Neutrophil	38	100	0.38	20.1279	3.59773	4.96762	1.88793	3.38902e-07	8.81145e-05	Null_Model_SNP151Common_OpenChrom_SNPmatch	100	human	neutrophil_fraction_minimum_inv_norm_transformed	EAS							x					x
GSM1557623	Myeloid	138	280	0.492857	102.456	7.1553	4.96757	1.34693	3.38981e-07	8.81351e-05	Null_Model_SNP151Common_OpenChrom_SNPmatch	280	human	platelet_count_maximum_inv_norm_transformed	EUR							x					x
NS960	Neutrophil	39	135	0.288889	19.2797	3.96985	4.96752	2.02285	3.39077e-07	8.81601e-05	Null_Model_SNP151Common_OpenChrom_SNPmatch	135	human	monocyte_absolute_count_minimum_inv_norm_transformed	AMR							x					x
NS1572	Neutrophil	37	99	0.373737	18.5614	3.71194	4.96737	1.99338	3.39335e-07	8.82271e-05	Null_Model_SNP151Common_OpenChrom_SNPmatch	99	human	neutrophil_absolute_count_minimum_inv_norm_transformed	EAS							x					x
E004203	Eosinophil	24	149	0.161074	9.95305	2.82786	4.96734	2.41132	3.39381e-07	8.82392e-05	Null_Model_SNP151Common_OpenChrom_SNPmatch	149	human	monocyte_absolute_count_maximum_inv_norm_transformed	EUR							x					x
E004201	Eosinophil	65	179	0.363128	39.2557	5.18271	4.96733	1.65581	3.39404e-07	8.82451e-05	Null_Model_SNP151Common_OpenChrom_SNPmatch	179	human	mean_corpuscular_volume_MCV_maximum_inv_norm_transformed	EAS							x
NS1468	Neutrophil	55	126	0.436508	34.2248	4.18239	4.9673	1.60702	3.39451e-07	8.82573e-05	Null_Model_SNP151Common_OpenChrom_SNPmatch	126	human	neutrophil_fraction_mean_inv_norm_transformed	EUR							x					x
GSM2695652	Macrophage	80	233	0.343348	51.8082	5.67549	4.96729	1.54416	3.39472e-07	8.82628e-05	Null_Model_SNP151Common_OpenChrom_SNPmatch	233	human	white_blood_cell_count_WBC_minimum_inv_norm_transformed	EUR							x					x
ERR3189300	B cell	33	124	0.266129	15.014	3.62102	4.96711	2.19795	3.39792e-07	8.83459e-05	Null_Model_SNP151Common_OpenChrom_SNPmatch	124	human	monocyte_absolute_count_minimum_inv_norm_transformed	EAS							x					x
GSM1334006	B cell	61	162	0.376543	36.7592	4.88026	4.9671	1.65945	3.39808e-07	8.835e-05	Null_Model_SNP151Common_OpenChrom_SNPmatch	162	human	Eosinophil_percentage_of_granulocytes	EUR			x				x					x
NS1512	Monocyte	147	280	0.525	112.228	7.00058	4.96705	1.30984	3.39891e-07	8.83718e-05	Null_Model_SNP151Common_OpenChrom_SNPmatch	280	human	platelet_count_mean_inv_norm_transformed	EAS							x					x
GSM3421851	Macrophage	57	108	0.527778	34.7103	4.48776	4.96678	1.64216	3.4037e-07	8.84962e-05	Null_Model_SNP151Common_OpenChrom_SNPmatch	108	human	eosinophil_absolute_count_minimum_inv_norm_transformed	EUR							x					x
NS1673	Neutrophil	148	285	0.519298	114.355	6.77415	4.96673	1.29422	3.40461e-07	8.85198e-05	Null_Model_SNP151Common_OpenChrom_SNPmatch	285	human	platelet_count_minimum_inv_norm_transformed	EUR							x					x
E004807	Monocyte	63	200	0.315	38.4366	4.94593	4.96639	1.63906	3.41046e-07	8.86721e-05	Null_Model_SNP151Common_OpenChrom_SNPmatch	200	human	eosinophil_absolute_count_mean_inv_norm_transformed	EUR							x					x
ERR3189205	B cell	101	320	0.315625	67.8442	6.67605	4.96638	1.48871	3.41064e-07	8.86767e-05	Null_Model_SNP151Common_OpenChrom_SNPmatch	320	human	Asthma	EUR			x	x							x
NS1546	Neutrophil	33	149	0.221477	15.8521	3.45284	4.9663	2.08174	3.4121e-07	8.87147e-05	Null_Model_SNP151Common_OpenChrom_SNPmatch	149	human	monocyte_absolute_count_maximum_inv_norm_transformed	EUR							x					x
ERR3189220	B cell	94	541	0.173752	61.4006	6.56432	4.96615	1.53093	3.41481e-07	8.87851e-05	Null_Model_SNP151Common_OpenChrom_SNPmatch	541	human	Monocyte_percentage_of_white_cells	EUR			x				x					x
NS1550	Neutrophil	57	208	0.274038	32.8182	4.86938	4.96609	1.73684	3.41576e-07	8.88098e-05	Null_Model_SNP151Common_OpenChrom_SNPmatch	208	human	eosinophil_fraction_mean_inv_norm_transformed	AFR							x					x
E004799	Monocyte	82	336	0.244048	52.1009	6.0207	4.96605	1.57387	3.41648e-07	8.88286e-05	Null_Model_SNP151Common_OpenChrom_SNPmatch	336	human	Neutrophil_count	SAS			x				x					x
NS710	Neutrophil	30	200	0.15	13.7752	3.26717	4.966	2.17782	3.41745e-07	8.88538e-05	Null_Model_SNP151Common_OpenChrom_SNPmatch	200	human	eosinophil_absolute_count_mean_inv_norm_transformed	EUR							x					x
NS1514	Monocyte	42	134	0.313433	22.4995	3.92712	4.9656	1.86671	3.42442e-07	8.9035e-05	Null_Model_SNP151Common_OpenChrom_SNPmatch	134	human	monocyte_fraction_maximum_inv_norm_transformed	AFR							x					x
E004201	Eosinophil	89	312	0.285256	57.9171	6.25972	4.96554	1.53668	3.42546e-07	8.90619e-05	Null_Model_SNP151Common_OpenChrom_SNPmatch	312	human	platelet_count_mean_inv_norm_transformed	AMR							x					x
GSM5098240	Myeloid	51	141	0.361702	30.1848	4.19199	4.96546	1.68959	3.42688e-07	8.9099e-05	Null_Model_SNP151Common_OpenChrom_SNPmatch	141	human	Myeloid_white_cell_count	EUR			x				x					x
ERR3189115	B cell	65	211	0.308057	39.5794	5.11956	4.96538	1.64227	3.42834e-07	8.91368e-05	Null_Model_SNP151Common_OpenChrom_SNPmatch	211	human	Crohn_s_disease	EUR			x		x						x
NS1681	Neutrophil	89	179	0.497207	60.9371	5.65199	4.96514	1.46052	3.43259e-07	8.92473e-05	Null_Model_SNP151Common_OpenChrom_SNPmatch	179	human	mean_platelet_volume_MPV_minimum_inv_norm_transformed	AMR							x
GSM7277472	Myeloid	46	211	0.218009	24.0719	4.41643	4.96512	1.91094	3.43299e-07	8.92577e-05	Null_Model_SNP151Common_OpenChrom_SNPmatch	211	human	Crohn_s_disease	EUR			x		x						x
NS1438	Neutrophil	65	159	0.408805	39.8102	5.07345	4.96502	1.63275	3.43467e-07	8.93013e-05	Null_Model_SNP151Common_OpenChrom_SNPmatch	159	human	monocyte_absolute_count_mean_inv_norm_transformed	EAS							x					x
NS976	Neutrophil	108	280	0.385714	74.6873	6.70963	4.96491	1.44603	3.4367e-07	8.93542e-05	Null_Model_SNP151Common_OpenChrom_SNPmatch	280	human	platelet_count_mean_inv_norm_transformed	EAS							x					x
NS960	Neutrophil	15	38	0.394737	5.35564	1.94252	4.96486	2.80078	3.43747e-07	8.93741e-05	Null_Model_SNP151Common_OpenChrom_SNPmatch	38	human	Monocyte_side_fluorescence	EUR			x								x
GSM2592810	Macrophage	112	211	0.530806	80.7792	6.28842	4.96481	1.3865	3.43849e-07	8.94006e-05	Null_Model_SNP151Common_OpenChrom_SNPmatch	211	human	Crohn_s_disease	EUR			x		x						x
GSM2592808	Macrophage	26	38	0.684211	13.01	2.61647	4.96471	1.99846	3.44013e-07	8.94433e-05	Null_Model_SNP151Common_OpenChrom_SNPmatch	38	human	Monocyte_side_fluorescence	EUR			x								x
NS1573	Neutrophil	67	260	0.257692	40.7662	5.28425	4.96452	1.64352	3.44356e-07	8.95324e-05	Null_Model_SNP151Common_OpenChrom_SNPmatch	260	human	platelet_count_minimum_inv_norm_transformed	AFR							x					x
GSM5098241	Myeloid	70	161	0.434783	44.968	5.04252	4.96418	1.55666	3.44957e-07	8.96889e-05	Null_Model_SNP151Common_OpenChrom_SNPmatch	161	human	mean_platelet_volume_MPV_minimum_inv_norm_transformed	EAS							x
NS1675	Neutrophil	128	285	0.449123	92.9291	7.06484	4.96415	1.37739	3.45012e-07	8.97031e-05	Null_Model_SNP151Common_OpenChrom_SNPmatch	285	human	platelet_count_minimum_inv_norm_transformed	EUR							x					x
NS734	Neutrophil	20	132	0.151515	7.75824	2.46607	4.96408	2.5779	3.4514e-07	8.97364e-05	Null_Model_SNP151Common_OpenChrom_SNPmatch	132	human	Sum_neutrophil_eosinophil_counts	EUR			x				x					x
E006072	B cell	1	18	0.0555556	0.038961	0.193599	4.96407	25.6667	3.45149e-07	8.97388e-05	Null_Model_SNP151Common_OpenChrom_SNPmatch	18	human	Ceramide_d19_1_22_0_levels	EUR							x
NS1461	Neutrophil	136	377	0.360743	96.977	7.86133	4.96392	1.40239	3.45428e-07	8.98112e-05	Null_Model_SNP151Common_OpenChrom_SNPmatch	377	human	Mean_platelet_volume	SAS							x
NS1639	Neutrophil	20	61	0.327869	8.04096	2.40942	4.96345	2.48727	3.46268e-07	9.00296e-05	Null_Model_SNP151Common_OpenChrom_SNPmatch	61	human	Phospholipid_levels_in_small_LDL	EUR							x
GSM2359987	Monocyte	71	149	0.47651	46.7293	4.88995	4.96339	1.51939	3.4637e-07	9.00563e-05	Null_Model_SNP151Common_OpenChrom_SNPmatch	149	human	monocyte_absolute_count_maximum_inv_norm_transformed	EUR							x					x
GSM3112104	Monocyte	280	660	0.424242	227.385	10.6007	4.96339	1.23139	3.46374e-07	9.00572e-05	Null_Model_SNP151Common_OpenChrom_SNPmatch	660	human	Neutrophil_count	EUR			x				x					x
GSM2592807	Macrophage	149	312	0.477564	110.251	7.80705	4.96337	1.35146	3.46411e-07	9.00668e-05	Null_Model_SNP151Common_OpenChrom_SNPmatch	312	human	platelet_count_mean_inv_norm_transformed	AMR							x					x
GSM2804465	Macrophage	69	202	0.341584	43.2717	5.18383	4.96318	1.59457	3.46744e-07	9.01534e-05	Null_Model_SNP151Common_OpenChrom_SNPmatch	202	human	eosinophil_fraction_mean_inv_norm_transformed	AMR							x					x
ERR3189165	B cell	73	292	0.25	44.6523	5.71166	4.96312	1.63485	3.46843e-07	9.01792e-05	Null_Model_SNP151Common_OpenChrom_SNPmatch	292	human	Inflammatory_bowel_disease	EUR			x		x						x
GSM9437757	B cell	40	132	0.30303	21.1778	3.79241	4.96312	1.88877	3.46844e-07	9.01795e-05	Null_Model_SNP151Common_OpenChrom_SNPmatch	132	human	monocyte_fraction_maximum_inv_norm_transformed	AMR							x					x
GSM1681424	Macrophage	44	112	0.392857	24.1039	4.00889	4.963	1.82543	3.47069e-07	9.0238e-05	Null_Model_SNP151Common_OpenChrom_SNPmatch	112	human	monocyte_fraction_minimum_inv_norm_transformed	AFR							x					x
ERR3189290	B cell	65	211	0.308057	39.7163	5.09445	4.96299	1.63661	3.47077e-07	9.02401e-05	Null_Model_SNP151Common_OpenChrom_SNPmatch	211	human	Crohn_s_disease	EUR			x		x						x
NS988	Neutrophil	18	183	0.0983607	6.23477	2.37062	4.96294	2.88704	3.47171e-07	9.02644e-05	Null_Model_SNP151Common_OpenChrom_SNPmatch	183	human	monocyte_absolute_count_mean_inv_norm_transformed	AFR							x					x
NS1574	Neutrophil	38	101	0.376238	20.2428	3.57799	4.96291	1.87721	3.47223e-07	9.02779e-05	Null_Model_SNP151Common_OpenChrom_SNPmatch	101	human	neutrophil_fraction_mean_inv_norm_transformed	AMR							x					x
ERR3189210	B cell	91	360	0.252778	58.97	6.45392	4.96287	1.54316	3.47296e-07	9.0297e-05	Null_Model_SNP151Common_OpenChrom_SNPmatch	360	human	Monocyte_count	AMR			x				x					x
NS1669	Neutrophil	38	119	0.319328	19.5954	3.70852	4.96278	1.93923	3.4745e-07	9.03369e-05	Null_Model_SNP151Common_OpenChrom_SNPmatch	119	human	monocyte_absolute_count_maximum_inv_norm_transformed	AMR							x					x
ERR3189200	B cell	57	285	0.2	33.2947	4.77662	4.96278	1.71198	3.47457e-07	9.03387e-05	Null_Model_SNP151Common_OpenChrom_SNPmatch	285	human	Lymphocyte_to_monocyte_ratio	EUR							x					x
NS1488	Neutrophil	81	451	0.179601	49.5924	6.3288	4.96265	1.63331	3.47696e-07	9.04009e-05	Null_Model_SNP151Common_OpenChrom_SNPmatch	451	human	Lymphocyte_percentage_of_white_cells	EUR			x				x					x
ERR3189305	B cell	38	157	0.242038	18.9041	3.84796	4.96261	2.01015	3.47769e-07	9.04201e-05	Null_Model_SNP151Common_OpenChrom_SNPmatch	157	human	monocyte_fraction_maximum_inv_norm_transformed	EUR							x					x
NS1677	Neutrophil	63	113	0.557522	40.8501	4.46335	4.9626	1.54222	3.47773e-07	9.04211e-05	Null_Model_SNP151Common_OpenChrom_SNPmatch	113	human	red_cell_diameter_width_RDW_maximum_inv_norm_transformed	AMR							x
NS1679	Neutrophil	55	131	0.419847	33.3167	4.36951	4.96241	1.65082	3.48111e-07	9.05088e-05	Null_Model_SNP151Common_OpenChrom_SNPmatch	131	human	neutrophil_absolute_count_minimum_inv_norm_transformed	EUR							x					x
E004807	Monocyte	75	220	0.340909	47.6863	5.50414	4.96239	1.57278	3.48148e-07	9.05185e-05	Null_Model_SNP151Common_OpenChrom_SNPmatch	220	human	mean_platelet_volume_MPV_maximum_inv_norm_transformed	EUR							x
NS1554	Neutrophil	255	824	0.309466	199.933	11.0973	4.96218	1.27543	3.48526e-07	9.06169e-05	Null_Model_SNP151Common_OpenChrom_SNPmatch	824	human	Lymphocyte_count	EUR							x					x
ERR3189190	B cell	64	148	0.432432	39.8472	4.8674	4.96216	1.60614	3.48563e-07	9.06263e-05	Null_Model_SNP151Common_OpenChrom_SNPmatch	148	human	Inflammatory_bowel_disease	SAS			x		x						x
NS1567	Neutrophil	78	376	0.207447	48.0549	6.03473	4.96212	1.62314	3.48641e-07	9.06466e-05	Null_Model_SNP151Common_OpenChrom_SNPmatch	376	human	Monocyte_count	AFR			x				x					x
NS1661	Neutrophil	34	129	0.263566	16.046	3.61827	4.96205	2.11891	3.48763e-07	9.06785e-05	Null_Model_SNP151Common_OpenChrom_SNPmatch	129	human	Mean_platelet_volume_during_first_trimester_of_pregnancy	EAS							x
GSM1501167	Myeloid	52	126	0.412698	31.1958	4.19281	4.96188	1.66689	3.49073e-07	9.07589e-05	Null_Model_SNP151Common_OpenChrom_SNPmatch	126	human	neutrophil_fraction_mean_inv_norm_transformed	EUR							x					x
E004802	Monocyte	16	38	0.421053	5.88212	2.03914	4.96184	2.72011	3.49144e-07	9.07775e-05	Null_Model_SNP151Common_OpenChrom_SNPmatch	38	human	Monocyte_side_fluorescence	EUR			x								x
NS742	Neutrophil	14	124	0.112903	4.28472	1.95802	4.96178	3.26743	3.49248e-07	9.08045e-05	Null_Model_SNP151Common_OpenChrom_SNPmatch	124	human	monocyte_absolute_count_minimum_inv_norm_transformed	EAS							x					x
ERR3189230	B cell	14	46	0.304348	4.21079	1.97295	4.96172	3.32479	3.49362e-07	9.08342e-05	Null_Model_SNP151Common_OpenChrom_SNPmatch	46	human	Rheumatoid_arthritis_ACPA_positive	EUR	x		x								x
NS724	Neutrophil	20	166	0.120482	7.16484	2.58685	4.96169	2.79141	3.49407e-07	9.08457e-05	Null_Model_SNP151Common_OpenChrom_SNPmatch	166	human	monocyte_absolute_count_minimum_inv_norm_transformed	EUR							x					x
NS742	Neutrophil	14	141	0.0992908	4.37163	1.94056	4.96166	3.20247	3.49469e-07	9.0862e-05	Null_Model_SNP151Common_OpenChrom_SNPmatch	141	human	Myeloid_white_cell_count	EUR			x				x					x
NS1653	Neutrophil	58	166	0.349398	33.8042	4.87664	4.96157	1.71576	3.49624e-07	9.09023e-05	Null_Model_SNP151Common_OpenChrom_SNPmatch	166	human	monocyte_absolute_count_minimum_inv_norm_transformed	EUR							x					x
NS1679	Neutrophil	103	307	0.335505	70.8771	6.4744	4.96152	1.45322	3.49718e-07	9.09267e-05	Null_Model_SNP151Common_OpenChrom_SNPmatch	307	human	Platelet_to_lymphocyte_ratio	EUR							x					x
GSM1333967	B cell	4	17	0.235294	0.512488	0.702918	4.96148	7.80507	3.49795e-07	9.09467e-05	Null_Model_SNP151Common_OpenChrom_SNPmatch	17	human	Leucine_levels	SAS							x
ERR3189245	B cell	248	700	0.354286	195.262	10.6296	4.96147	1.27009	3.498e-07	9.09481e-05	Null_Model_SNP151Common_OpenChrom_SNPmatch	700	human	Platelet_count	EAS							x					x
NS1657	Neutrophil	88	264	0.333333	56.8352	6.28139	4.96146	1.54834	3.49828e-07	9.09554e-05	Null_Model_SNP151Common_OpenChrom_SNPmatch	264	human	platelet_count_minimum_inv_norm_transformed	AMR							x					x
GSM3111965	Macrophage	114	202	0.564356	82.978	6.25264	4.96142	1.37386	3.49898e-07	9.09735e-05	Null_Model_SNP151Common_OpenChrom_SNPmatch	202	human	Multiple_sclerosis	EUR	x		x								x
ERR3189270	B cell	62	177	0.350282	37.1938	4.99984	4.9614	1.66694	3.49939e-07	9.09842e-05	Null_Model_SNP151Common_OpenChrom_SNPmatch	177	human	eosinophil_fraction_mean_inv_norm_transformed	EAS							x					x
GSM9437761	B cell	35	131	0.267176	16.973	3.63349	4.96133	2.0621	3.50053e-07	9.10138e-05	Null_Model_SNP151Common_OpenChrom_SNPmatch	131	human	monocyte_fraction_minimum_inv_norm_transformed	EUR							x					x
NS944	Neutrophil	43	141	0.304965	23.0849	4.0142	4.96116	1.86269	3.50363e-07	9.10945e-05	Null_Model_SNP151Common_OpenChrom_SNPmatch	141	human	Myeloid_white_cell_count	EUR			x				x					x
NS1607	Neutrophil	133	824	0.161408	90.6054	8.54559	4.96099	1.4679	3.50671e-07	9.11746e-05	Null_Model_SNP151Common_OpenChrom_SNPmatch	824	human	Lymphocyte_count	EUR							x					x
NS1550	Neutrophil	84	200	0.42	55.9331	5.65761	4.96092	1.50179	3.50801e-07	9.12083e-05	Null_Model_SNP151Common_OpenChrom_SNPmatch	200	human	eosinophil_absolute_count_mean_inv_norm_transformed	EUR							x					x
NS952	Neutrophil	33	97	0.340206	16.3816	3.34996	4.96077	2.01445	3.51067e-07	9.12774e-05	Null_Model_SNP151Common_OpenChrom_SNPmatch	97	human	neutrophil_absolute_count_minimum_inv_norm_transformed	AMR							x					x
GSM3421851	Macrophage	63	131	0.480916	40.1918	4.59774	4.96074	1.56748	3.51117e-07	9.12905e-05	Null_Model_SNP151Common_OpenChrom_SNPmatch	131	human	neutrophil_absolute_count_minimum_inv_norm_transformed	EUR							x					x
E004805	Monocyte	13	28	0.464286	4.22378	1.76915	4.96071	3.07781	3.51171e-07	9.13046e-05	Null_Model_SNP151Common_OpenChrom_SNPmatch	28	human	Monocyte_side_scatter	EUR			x								x
E004201	Eosinophil	54	179	0.301676	31.1848	4.59922	4.96067	1.73161	3.5126e-07	9.13276e-05	Null_Model_SNP151Common_OpenChrom_SNPmatch	179	human	mean_platelet_volume_MPV_minimum_inv_norm_transformed	AMR							x
GSM9437759	B cell	257	1017	0.252704	202.149	11.0576	4.96049	1.27134	3.51583e-07	9.14117e-05	Null_Model_SNP151Common_OpenChrom_SNPmatch	1017	human	White_blood_cell_count	EUR			x				x					x
ERR3189225	B cell	98	360	0.272222	65.5544	6.54089	4.96042	1.49494	3.51711e-07	9.14448e-05	Null_Model_SNP151Common_OpenChrom_SNPmatch	360	human	Monocyte_count	AMR			x				x					x
GSM6706076	Monocyte	49	112	0.4375	28.8671	4.05873	4.96038	1.69743	3.51777e-07	9.1462e-05	Null_Model_SNP151Common_OpenChrom_SNPmatch	112	human	monocyte_fraction_minimum_inv_norm_transformed	AFR							x					x
NS1438	Neutrophil	86	383	0.224543	54.5954	6.33112	4.96035	1.57522	3.51831e-07	9.14761e-05	Null_Model_SNP151Common_OpenChrom_SNPmatch	383	human	Neutrophil_count	AFR			x				x					x
NS1661	Neutrophil	27	98	0.27551	12.1708	2.98961	4.96023	2.21842	3.52048e-07	9.15326e-05	Null_Model_SNP151Common_OpenChrom_SNPmatch	98	human	eosinophil_fraction_minimum_inv_norm_transformed	AMR							x					x
ERR3189285	B cell	46	149	0.308725	25.4426	4.14451	4.96016	1.80799	3.52167e-07	9.15635e-05	Null_Model_SNP151Common_OpenChrom_SNPmatch	149	human	Respiratory_disease_confirmatory_factor_analysis_Factor_11	EUR											x
NS1000	Neutrophil	38	154	0.246753	19.8472	3.65973	4.96016	1.91463	3.52172e-07	9.15648e-05	Null_Model_SNP151Common_OpenChrom_SNPmatch	154	human	eosinophil_absolute_count_maximum_inv_norm_transformed	AFR							x					x
GSM7277470	Monocyte	166	533	0.311445	124.581	8.35031	4.96013	1.33246	3.52235e-07	9.15811e-05	Null_Model_SNP151Common_OpenChrom_SNPmatch	533	human	Platelet_count	AMR							x					x
NS1567	Neutrophil	74	187	0.395722	47.5175	5.33928	4.95994	1.55732	3.52577e-07	9.167e-05	Null_Model_SNP151Common_OpenChrom_SNPmatch	187	human	eosinophil_fraction_maximum_inv_norm_transformed	EUR							x					x
NS1472	Neutrophil	91	285	0.319298	59.5994	6.33091	4.95989	1.52686	3.52664e-07	9.16926e-05	Null_Model_SNP151Common_OpenChrom_SNPmatch	285	human	platelet_count_minimum_inv_norm_transformed	EUR							x					x
GSM1122315	Myeloid	145	697	0.208034	101.71	8.72834	4.95967	1.42562	3.53064e-07	9.17966e-05	Null_Model_SNP151Common_OpenChrom_SNPmatch	697	human	Mean_spheric_corpuscular_volume	EUR							x
GSM1681423	Macrophage	243	474	0.512658	197.519	9.17016	4.95962	1.23026	3.53156e-07	9.18205e-05	Null_Model_SNP151Common_OpenChrom_SNPmatch	474	human	Lymphocyte_count	EAS							x					x
GSM7277465	Myeloid	21	142	0.147887	7.83117	2.65527	4.9595	2.68159	3.53366e-07	9.18753e-05	Null_Model_SNP151Common_OpenChrom_SNPmatch	142	human	monocyte_absolute_count_minimum_inv_norm_transformed	AFR							x					x
NS1521	Neutrophil	74	177	0.418079	48.5714	5.12729	4.95945	1.52353	3.5346e-07	9.18997e-05	Null_Model_SNP151Common_OpenChrom_SNPmatch	177	human	eosinophil_fraction_mean_inv_norm_transformed	EAS							x					x
NS1462	Neutrophil	47	182	0.258242	25.4276	4.34983	4.95938	1.84839	3.53601e-07	9.19362e-05	Null_Model_SNP151Common_OpenChrom_SNPmatch	182	human	monocyte_absolute_count_mean_inv_norm_transformed	AMR							x					x
ERR3189125	B cell	46	125	0.368	24.987	4.23708	4.95931	1.84096	3.53719e-07	9.19669e-05	Null_Model_SNP151Common_OpenChrom_SNPmatch	125	human	Rheumatoid_arthritis	SAS	x		x								x
GSM9437756	B cell	240	1017	0.235988	186.71	10.7455	4.95925	1.28541	3.53822e-07	9.19938e-05	Null_Model_SNP151Common_OpenChrom_SNPmatch	1017	human	White_blood_cell_count	EUR			x				x					x
GSM1334008	B cell	28	113	0.247788	12.0959	3.20699	4.9592	2.31483	3.53929e-07	9.20216e-05	Null_Model_SNP151Common_OpenChrom_SNPmatch	113	human	monocyte_fraction_minimum_inv_norm_transformed	AMR							x					x
GSM1782711	Myeloid	61	248	0.245968	35.8292	5.0762	4.9586	1.70252	3.55018e-07	9.23046e-05	Null_Model_SNP151Common_OpenChrom_SNPmatch	248	human	mean_corpuscular_hemoglobin_MCH_maximum_inv_norm_transformed	EUR							x
NS1548	Neutrophil	75	285	0.263158	46.6404	5.71949	4.95842	1.60805	3.55337e-07	9.23876e-05	Null_Model_SNP151Common_OpenChrom_SNPmatch	285	human	Lymphocyte_to_monocyte_ratio	EUR							x					x
GSM1816090	Stem cell	78	149	0.52349	52.3387	5.17534	4.95838	1.49029	3.55413e-07	9.24073e-05	Null_Model_SNP151Common_OpenChrom_SNPmatch	149	human	monocyte_absolute_count_maximum_inv_norm_transformed	EUR							x					x
ERR3189270	B cell	39	149	0.261745	20.5824	3.71449	4.9583	1.89482	3.55555e-07	9.24443e-05	Null_Model_SNP151Common_OpenChrom_SNPmatch	149	human	Respiratory_disease_confirmatory_factor_analysis_Factor_11	EUR											x
GSM2695651	Macrophage	84	383	0.219321	52.9201	6.2683	4.95827	1.5873	3.55622e-07	9.24617e-05	Null_Model_SNP151Common_OpenChrom_SNPmatch	383	human	Neutrophil_count	AFR			x				x					x
E004201	Eosinophil	74	250	0.296	46.1169	5.62364	4.9582	1.60462	3.55751e-07	9.24953e-05	Null_Model_SNP151Common_OpenChrom_SNPmatch	250	human	mean_corpuscular_hemoglobin_MCH_mean_inv_norm_transformed	EUR							x
NS1520	Neutrophil	42	112	0.375	23.7932	3.67208	4.95816	1.76521	3.55811e-07	9.25108e-05	Null_Model_SNP151Common_OpenChrom_SNPmatch	112	human	eosinophil_fraction_minimum_inv_norm_transformed	EUR							x					x
NS1461	Neutrophil	48	114	0.421053	27.1279	4.20971	4.9581	1.7694	3.55938e-07	9.2544e-05	Null_Model_SNP151Common_OpenChrom_SNPmatch	114	human	Basophil_fraction_mean_inv_norm_transformed	AMR							x
GSM1421019	Dendritic Cell	60	103	0.582524	38.6424	4.30766	4.95806	1.5527	3.56008e-07	9.2562e-05	Null_Model_SNP151Common_OpenChrom_SNPmatch	103	human	monocyte_absolute_count_maximum_inv_norm_transformed	EAS							x					x
ERR3189170	B cell	40	131	0.305344	20.5405	3.92487	4.95801	1.94738	3.56099e-07	9.25856e-05	Null_Model_SNP151Common_OpenChrom_SNPmatch	131	human	monocyte_fraction_minimum_inv_norm_transformed	EUR							x					x
ERR3189315	B cell	43	183	0.234973	22.8721	4.05976	4.9579	1.88002	3.56296e-07	9.2637e-05	Null_Model_SNP151Common_OpenChrom_SNPmatch	183	human	monocyte_absolute_count_mean_inv_norm_transformed	AFR							x					x
E004803	Monocyte	134	390	0.34359	97.3696	7.38832	4.95788	1.3762	3.56338e-07	9.2648e-05	Null_Model_SNP151Common_OpenChrom_SNPmatch	390	human	Eosinophil_counts	EAS			x				x					x
GSM9437763	B cell	40	103	0.38835	21.1868	3.79474	4.9577	1.88797	3.56665e-07	9.2733e-05	Null_Model_SNP151Common_OpenChrom_SNPmatch	103	human	monocyte_absolute_count_maximum_inv_norm_transformed	EAS							x					x
NS968	Neutrophil	112	312	0.358974	76.8042	7.09927	4.95767	1.45825	3.56726e-07	9.27487e-05	Null_Model_SNP151Common_OpenChrom_SNPmatch	312	human	platelet_count_mean_inv_norm_transformed	AMR							x					x
GSM1334005	B cell	59	131	0.450382	37.0639	4.42469	4.95765	1.59184	3.56761e-07	9.27579e-05	Null_Model_SNP151Common_OpenChrom_SNPmatch	131	human	eosinophil_absolute_count_maximum_inv_norm_transformed	EAS							x					x
GSM1010843	Myeloid	152	336	0.452381	114.847	7.49411	4.95761	1.3235	3.56829e-07	9.27756e-05	Null_Model_SNP151Common_OpenChrom_SNPmatch	336	human	Neutrophil_count	SAS			x				x					x
NS1488	Neutrophil	60	296	0.202703	35.1499	5.01254	4.9576	1.70698	3.56847e-07	9.27802e-05	Null_Model_SNP151Common_OpenChrom_SNPmatch	296	human	Telomere_length_principal_component_1	EUR							x
GSM7277468	Monocyte	22	134	0.164179	8.77822	2.66698	4.95759	2.5062	3.56864e-07	9.27847e-05	Null_Model_SNP151Common_OpenChrom_SNPmatch	134	human	Basophil_count	AFR							x					x
GSM9437759	B cell	45	132	0.340909	24.9461	4.04513	4.95755	1.80389	3.56936e-07	9.28033e-05	Null_Model_SNP151Common_OpenChrom_SNPmatch	132	human	monocyte_fraction_maximum_inv_norm_transformed	AMR							x					x
E004053_E004367	B cell	49	474	0.103376	25.8691	4.66582	4.95752	1.89415	3.57e-07	9.282e-05	Null_Model_SNP151Common_OpenChrom_SNPmatch	474	human	Lymphocyte_count	EAS							x					x
GSM2359985	Monocyte	55	119	0.462185	32.6713	4.50409	4.95742	1.68343	3.57184e-07	9.28679e-05	Null_Model_SNP151Common_OpenChrom_SNPmatch	119	human	monocyte_absolute_count_maximum_inv_norm_transformed	AMR							x					x
GSM7277468	Monocyte	72	524	0.137405	42.1808	6.01517	4.95733	1.70694	3.57343e-07	9.29093e-05	Null_Model_SNP151Common_OpenChrom_SNPmatch	524	human	Platelet_count	AFR							x					x
NS1000	Neutrophil	43	102	0.421569	23.6533	3.90265	4.95731	1.81792	3.57386e-07	9.29204e-05	Null_Model_SNP151Common_OpenChrom_SNPmatch	102	human	lymphocyte_fraction_maximum_inv_norm_transformed	AMR							x					x
NS936	Neutrophil	73	211	0.345972	45.3556	5.5765	4.95729	1.6095	3.57413e-07	9.29273e-05	Null_Model_SNP151Common_OpenChrom_SNPmatch	211	human	Crohn_s_disease	EUR			x		x						x
ERR3189290	B cell	57	177	0.322034	34.8332	4.47159	4.95726	1.63637	3.57477e-07	9.2944e-05	Null_Model_SNP151Common_OpenChrom_SNPmatch	177	human	eosinophil_fraction_mean_inv_norm_transformed	EAS							x					x
NS1546	Neutrophil	99	390	0.253846	66.1379	6.6294	4.95703	1.49687	3.57897e-07	9.30532e-05	Null_Model_SNP151Common_OpenChrom_SNPmatch	390	human	Eosinophil_counts	EAS			x				x					x
GSM7277465	Myeloid	57	220	0.259091	32.009	5.04192	4.95665	1.78075	3.58597e-07	9.32352e-05	Null_Model_SNP151Common_OpenChrom_SNPmatch	220	human	mean_platelet_volume_MPV_maximum_inv_norm_transformed	EUR							x
NS1572	Neutrophil	147	534	0.275281	104.801	8.5136	4.95663	1.40266	3.58627e-07	9.32431e-05	Null_Model_SNP151Common_OpenChrom_SNPmatch	534	human	Mean_corpuscular_volume	EAS							x
ERR3189195	B cell	56	208	0.269231	31.6134	4.9201	4.95653	1.7714	3.5882e-07	9.32931e-05	Null_Model_SNP151Common_OpenChrom_SNPmatch	208	human	Systemic_lupus_erythematosus_MTAG	AMR	x		x						x
NS1603	Neutrophil	55	184	0.298913	31.6294	4.71524	4.9564	1.73889	3.59053e-07	9.33537e-05	Null_Model_SNP151Common_OpenChrom_SNPmatch	184	human	white_blood_cell_count_WBC_minimum_inv_norm_transformed	AMR							x					x
GSM3421852	Macrophage	85	130	0.653846	59.6993	5.10475	4.9563	1.4238	3.59235e-07	9.3401e-05	Null_Model_SNP151Common_OpenChrom_SNPmatch	130	human	Crohn_s_disease	SAS			x		x						x
NS1548	Neutrophil	78	186	0.419355	51.1219	5.42302	4.9563	1.52577	3.59236e-07	9.34014e-05	Null_Model_SNP151Common_OpenChrom_SNPmatch	186	human	mean_corpuscular_hemoglobin_MCH_minimum_inv_norm_transformed	EAS							x
E004803	Monocyte	129	341	0.378299	91.5455	7.557	4.95627	1.40914	3.59288e-07	9.34149e-05	Null_Model_SNP151Common_OpenChrom_SNPmatch	341	human	Mean_platelet_volume	EAS							x
NS1683	Neutrophil	122	248	0.491935	90.7153	6.3122	4.95623	1.34487	3.59369e-07	9.3436e-05	Null_Model_SNP151Common_OpenChrom_SNPmatch	248	human	mean_corpuscular_hemoglobin_MCH_maximum_inv_norm_transformed	EUR							x
ERR3189105	B cell	171	533	0.320826	126.503	8.97832	4.95599	1.35174	3.59807e-07	9.35498e-05	Null_Model_SNP151Common_OpenChrom_SNPmatch	533	human	Platelet_count	AMR							x					x
ERR3189290	B cell	62	188	0.329787	37.2817	4.98784	4.95571	1.66301	3.60337e-07	9.36877e-05	Null_Model_SNP151Common_OpenChrom_SNPmatch	188	human	mean_platelet_volume_MPV_mean_inv_norm_transformed	EAS							x
ERR3189220	B cell	29	200	0.145	13.1439	3.19958	4.9557	2.20635	3.60348e-07	9.36905e-05	Null_Model_SNP151Common_OpenChrom_SNPmatch	200	human	monocyte_fraction_mean_inv_norm_transformed	AFR							x					x
NS1603	Neutrophil	120	543	0.220994	82.7682	7.51307	4.9556	1.44983	3.60538e-07	9.37399e-05	Null_Model_SNP151Common_OpenChrom_SNPmatch	543	human	Eosinophil_percentage_of_white_cells	EUR			x				x					x
NS1542	Neutrophil	53	152	0.348684	30.1329	4.61447	4.95553	1.75888	3.60671e-07	9.37744e-05	Null_Model_SNP151Common_OpenChrom_SNPmatch	152	human	eosinophil_fraction_maximum_inv_norm_transformed	EAS							x					x
NS1681	Neutrophil	62	135	0.459259	38.4885	4.74469	4.95532	1.61087	3.61052e-07	9.38734e-05	Null_Model_SNP151Common_OpenChrom_SNPmatch	135	human	monocyte_absolute_count_minimum_inv_norm_transformed	AMR							x					x
NS1515	Monocyte	72	162	0.444444	47.1469	5.01552	4.95525	1.52714	3.61185e-07	9.3908e-05	Null_Model_SNP151Common_OpenChrom_SNPmatch	162	human	Eosinophil_percentage_of_granulocytes	EUR			x				x					x
GSM1334007	B cell	46	112	0.410714	26.6613	3.90284	4.95502	1.72534	3.61619e-07	9.4021e-05	Null_Model_SNP151Common_OpenChrom_SNPmatch	112	human	eosinophil_fraction_minimum_inv_norm_transformed	EUR							x					x
NS1567	Neutrophil	50	149	0.33557	28.999	4.23851	4.9548	1.7242	3.62019e-07	9.41249e-05	Null_Model_SNP151Common_OpenChrom_SNPmatch	149	human	monocyte_absolute_count_maximum_inv_norm_transformed	EUR							x					x
ERR3189285	B cell	147	539	0.272727	106.58	8.1578	4.95471	1.37924	3.62186e-07	9.41683e-05	Null_Model_SNP151Common_OpenChrom_SNPmatch	539	human	Platelet_distribution_width	EUR							x
GSM9437761	B cell	27	84	0.321429	12.1189	3.00347	4.95464	2.22793	3.62329e-07	9.42054e-05	Null_Model_SNP151Common_OpenChrom_SNPmatch	84	human	Ulcerative_colitis	SAS			x		x						x
NS952	Neutrophil	48	182	0.263736	25.3357	4.57441	4.95459	1.89456	3.62409e-07	9.42263e-05	Null_Model_SNP151Common_OpenChrom_SNPmatch	182	human	monocyte_absolute_count_mean_inv_norm_transformed	AMR							x					x
NS968	Neutrophil	65	161	0.403727	40.7952	4.88559	4.95432	1.59332	3.62916e-07	9.43583e-05	Null_Model_SNP151Common_OpenChrom_SNPmatch	161	human	eosinophil_absolute_count_mean_inv_norm_transformed	EAS							x					x
NS992	Neutrophil	107	343	0.311953	72.7443	6.91437	4.95428	1.47091	3.62989e-07	9.43773e-05	Null_Model_SNP151Common_OpenChrom_SNPmatch	343	human	platelet_count_mean_inv_norm_transformed	EUR							x					x
NS1008	Neutrophil	90	248	0.362903	60.3217	5.99053	4.95421	1.492	3.63127e-07	9.44129e-05	Null_Model_SNP151Common_OpenChrom_SNPmatch	248	human	mean_corpuscular_hemoglobin_MCH_maximum_inv_norm_transformed	EUR							x
ERR3189105	B cell	45	112	0.401786	25.4645	3.94322	4.95419	1.76716	3.63162e-07	9.4422e-05	Null_Model_SNP151Common_OpenChrom_SNPmatch	112	human	eosinophil_fraction_minimum_inv_norm_transformed	EUR							x					x
GSM1421019	Dendritic Cell	164	334	0.491018	126.586	7.5524	4.95387	1.29556	3.63767e-07	9.45794e-05	Null_Model_SNP151Common_OpenChrom_SNPmatch	334	human	Neutrophil_count	AMR			x				x					x
NS1679	Neutrophil	121	366	0.330601	84.2607	7.41667	4.95361	1.43602	3.64249e-07	9.47048e-05	Null_Model_SNP151Common_OpenChrom_SNPmatch	366	human	Immature_fraction_of_reticulocytes	EUR							x					x
NS1514	Monocyte	99	376	0.263298	65.1738	6.8286	4.9536	1.51901	3.64256e-07	9.47067e-05	Null_Model_SNP151Common_OpenChrom_SNPmatch	376	human	Monocyte_count	AFR			x				x					x
GSM3112106	Monocyte	206	534	0.385768	160.62	9.16121	4.95345	1.28253	3.64539e-07	9.47802e-05	Null_Model_SNP151Common_OpenChrom_SNPmatch	534	human	Platelet_count	SAS							x					x
GSM2804465	Macrophage	60	152	0.394737	38.037	4.43392	4.95341	1.57741	3.64612e-07	9.4799e-05	Null_Model_SNP151Common_OpenChrom_SNPmatch	152	human	eosinophil_fraction_maximum_inv_norm_transformed	EAS							x					x
ERR3189220	B cell	180	1017	0.176991	131.164	9.85916	4.95338	1.37233	3.64682e-07	9.48172e-05	Null_Model_SNP151Common_OpenChrom_SNPmatch	1017	human	White_blood_cell_count	EUR			x				x					x
NS792	Neutrophil	70	307	0.228013	43.4545	5.35931	4.95315	1.61088	3.65109e-07	9.49283e-05	Null_Model_SNP151Common_OpenChrom_SNPmatch	307	human	Platelet_to_lymphocyte_ratio	EUR							x					x
NS960	Neutrophil	54	168	0.321429	30.976	4.64838	4.95312	1.74328	3.65165e-07	9.49429e-05	Null_Model_SNP151Common_OpenChrom_SNPmatch	168	human	eosinophil_fraction_maximum_inv_norm_transformed	AMR							x					x
NS792	Neutrophil	190	979	0.194076	141.185	9.8555	4.95309	1.34575	3.65216e-07	9.49562e-05	Null_Model_SNP151Common_OpenChrom_SNPmatch	979	human	Mean_corpuscular_hemoglobin	EUR							x
GSM1681423	Macrophage	121	309	0.391586	85.3806	7.19138	4.95306	1.41718	3.65269e-07	9.497e-05	Null_Model_SNP151Common_OpenChrom_SNPmatch	309	human	platelet_count_mean_inv_norm_transformed	AFR							x					x
NS1438	Neutrophil	126	343	0.367347	89.8591	7.29693	4.95289	1.40219	3.65601e-07	9.50562e-05	Null_Model_SNP151Common_OpenChrom_SNPmatch	343	human	platelet_count_mean_inv_norm_transformed	EUR							x					x
NS1639	Neutrophil	144	549	0.262295	103.075	8.26301	4.9528	1.39704	3.6576e-07	9.50976e-05	Null_Model_SNP151Common_OpenChrom_SNPmatch	549	human	Reticulocyte_count	EUR							x					x
NS1542	Neutrophil	38	102	0.372549	19.7263	3.68958	4.95279	1.92636	3.65778e-07	9.51023e-05	Null_Model_SNP151Common_OpenChrom_SNPmatch	102	human	Mean_platelet_volume_during_the_postpartum_period	EAS							x
NS1519	Neutrophil	92	238	0.386555	61.5335	6.15151	4.95269	1.49512	3.65976e-07	9.51537e-05	Null_Model_SNP151Common_OpenChrom_SNPmatch	238	human	Inflammatory_bowel_disease	EAS			x		x						x
GSM3057096	Monocyte	67	103	0.650485	45.9301	4.2543	4.95261	1.45874	3.66114e-07	9.51897e-05	Null_Model_SNP151Common_OpenChrom_SNPmatch	103	human	monocyte_absolute_count_maximum_inv_norm_transformed	EAS							x					x
GSM6706079	Monocyte	247	411	0.600973	205.209	8.43845	4.95248	1.20365	3.66373e-07	9.5257e-05	Null_Model_SNP151Common_OpenChrom_SNPmatch	411	human	Neutrophil_count	EAS			x				x					x
NS1548	Neutrophil	85	243	0.349794	54.6813	6.12253	4.95199	1.55446	3.67296e-07	9.54969e-05	Null_Model_SNP151Common_OpenChrom_SNPmatch	243	human	mean_corpuscular_volume_MCV_minimum_inv_norm_transformed	EUR							x
GSM1334005	B cell	159	411	0.386861	118.947	8.08828	4.95198	1.33673	3.67318e-07	9.55026e-05	Null_Model_SNP151Common_OpenChrom_SNPmatch	411	human	Neutrophil_count	EAS			x				x					x
GSM9437757	B cell	107	451	0.237251	72.1628	7.03509	4.95192	1.48276	3.67432e-07	9.55322e-05	Null_Model_SNP151Common_OpenChrom_SNPmatch	451	human	Lymphocyte_percentage_of_white_cells	EUR			x				x					x
GSM2592808	Macrophage	85	205	0.414634	57.2817	5.59773	4.9517	1.48389	3.67835e-07	9.56372e-05	Null_Model_SNP151Common_OpenChrom_SNPmatch	205	human	white_blood_cell_count_WBC_minimum_inv_norm_transformed	AFR							x					x
E004832	B cell	60	148	0.405405	36.2158	4.80327	4.95167	1.65674	3.67891e-07	9.56517e-05	Null_Model_SNP151Common_OpenChrom_SNPmatch	148	human	Inflammatory_bowel_disease	SAS			x		x						x
ERR3189225	B cell	111	392	0.283163	76.4246	6.98259	4.95166	1.45241	3.67911e-07	9.56569e-05	Null_Model_SNP151Common_OpenChrom_SNPmatch	392	human	Lymphocyte_count	SAS							x					x
NS1514	Monocyte	95	202	0.470297	67.4266	5.56856	4.95163	1.40894	3.67979e-07	9.56744e-05	Null_Model_SNP151Common_OpenChrom_SNPmatch	202	human	eosinophil_fraction_mean_inv_norm_transformed	AMR							x					x
ERR3189280	B cell	5	17	0.294118	0.756244	0.857043	4.95162	6.61162	3.67985e-07	9.56761e-05	Null_Model_SNP151Common_OpenChrom_SNPmatch	17	human	Leucine_levels	SAS							x
GSM5098241	Myeloid	46	108	0.425926	26.2348	3.99197	4.95125	1.7534	3.68696e-07	9.58611e-05	Null_Model_SNP151Common_OpenChrom_SNPmatch	108	human	eosinophil_absolute_count_minimum_inv_norm_transformed	EUR							x					x
NS706	Neutrophil	56	543	0.103131	31.0659	5.03603	4.95113	1.80262	3.68918e-07	9.59187e-05	Null_Model_SNP151Common_OpenChrom_SNPmatch	543	human	Eosinophil_percentage_of_white_cells	EUR			x				x					x
ERR3189220	B cell	80	392	0.204082	49.6384	6.1323	4.9511	1.61166	3.68971e-07	9.59326e-05	Null_Model_SNP151Common_OpenChrom_SNPmatch	392	human	Lymphocyte_count	SAS							x					x
GSM1501167	Myeloid	187	570	0.32807	140.405	9.41176	4.95077	1.33187	3.69608e-07	9.60982e-05	Null_Model_SNP151Common_OpenChrom_SNPmatch	570	human	White_blood_cell_count	EAS			x				x					x
NS1521	Neutrophil	44	179	0.24581	22.8092	4.28072	4.95029	1.92905	3.70511e-07	9.63329e-05	Null_Model_SNP151Common_OpenChrom_SNPmatch	179	human	eosinophil_fraction_maximum_inv_norm_transformed	AFR							x					x
NS1548	Neutrophil	29	117	0.247863	13.0609	3.21983	4.95029	2.22036	3.70523e-07	9.6336e-05	Null_Model_SNP151Common_OpenChrom_SNPmatch	117	human	monocyte_absolute_count_maximum_inv_norm_transformed	AFR							x					x
ERR3189095	B cell	66	170	0.388235	41.4356	4.96227	4.95024	1.59283	3.70601e-07	9.63563e-05	Null_Model_SNP151Common_OpenChrom_SNPmatch	170	human	Rheumatoid_arthritis	EAS	x		x								x
GSM7277470	Monocyte	53	210	0.252381	30.98	4.44855	4.94992	1.71078	3.71215e-07	9.65159e-05	Null_Model_SNP151Common_OpenChrom_SNPmatch	210	human	mean_platelet_volume_MPV_mean_inv_norm_transformed	AFR							x
ERR3189170	B cell	65	213	0.305164	38.4276	5.36833	4.94985	1.69149	3.71359e-07	9.65533e-05	Null_Model_SNP151Common_OpenChrom_SNPmatch	213	human	Systemic_lupus_erythematosus_MTAG	EUR	x		x						x
NS1681	Neutrophil	86	184	0.467391	59.3796	5.37808	4.94979	1.44831	3.71463e-07	9.65805e-05	Null_Model_SNP151Common_OpenChrom_SNPmatch	184	human	white_blood_cell_count_WBC_minimum_inv_norm_transformed	AMR							x					x
GSM3057097	Monocyte	303	664	0.456325	252.612	10.1799	4.94973	1.19947	3.71575e-07	9.66095e-05	Null_Model_SNP151Common_OpenChrom_SNPmatch	664	human	Plateletcrit	EUR							x
NS1510	Monocyte	63	163	0.386503	39.3786	4.77258	4.9494	1.59985	3.72221e-07	9.67775e-05	Null_Model_SNP151Common_OpenChrom_SNPmatch	163	human	Basophil_percentage_of_white_cells	EUR			x				x					x
NS1462	Neutrophil	63	383	0.164491	36.2308	5.40867	4.94932	1.73885	3.72366e-07	9.68151e-05	Null_Model_SNP151Common_OpenChrom_SNPmatch	383	human	Neutrophil_count	AFR			x				x					x
NS1455	Neutrophil	39	183	0.213115	19.4915	3.94185	4.94907	2.00087	3.72844e-07	9.69393e-05	Null_Model_SNP151Common_OpenChrom_SNPmatch	183	human	monocyte_absolute_count_mean_inv_norm_transformed	AFR							x					x
NS1518	Neutrophil	89	211	0.421801	59.964	5.86709	4.94896	1.48422	3.7306e-07	9.69955e-05	Null_Model_SNP151Common_OpenChrom_SNPmatch	211	human	Crohn_s_disease	EUR			x		x						x
NS952	Neutrophil	48	153	0.313725	26.8182	4.28006	4.94895	1.78983	3.73067e-07	9.69973e-05	Null_Model_SNP151Common_OpenChrom_SNPmatch	153	human	eosinophil_absolute_count_maximum_inv_norm_transformed	AMR							x					x
NS1552	Neutrophil	54	149	0.362416	32.3926	4.36609	4.94892	1.66705	3.73139e-07	9.70162e-05	Null_Model_SNP151Common_OpenChrom_SNPmatch	149	human	monocyte_absolute_count_maximum_inv_norm_transformed	EUR							x					x
NS792	Neutrophil	41	126	0.325397	22.6763	3.70258	4.94889	1.80805	3.73192e-07	9.703e-05	Null_Model_SNP151Common_OpenChrom_SNPmatch	126	human	neutrophil_fraction_mean_inv_norm_transformed	EUR							x					x
NS1572	Neutrophil	52	161	0.322981	30.2767	4.38957	4.94884	1.71749	3.73292e-07	9.7056e-05	Null_Model_SNP151Common_OpenChrom_SNPmatch	161	human	eosinophil_absolute_count_mean_inv_norm_transformed	EAS							x					x
E004800	Monocyte	84	374	0.224599	53.1059	6.24282	4.94874	1.58175	3.7347e-07	9.71022e-05	Null_Model_SNP151Common_OpenChrom_SNPmatch	374	human	Mean_platelet_volume	AFR							x
E004202	Eosinophil	59	130	0.453846	35.013	4.84715	4.94869	1.68509	3.73578e-07	9.71304e-05	Null_Model_SNP151Common_OpenChrom_SNPmatch	130	human	Crohn_s_disease	SAS			x		x						x
NS794	Neutrophil	54	368	0.146739	29.4795	4.95498	4.94865	1.83178	3.73644e-07	9.71474e-05	Null_Model_SNP151Common_OpenChrom_SNPmatch	368	human	Mean_platelet_volume	AMR							x
NS1542	Neutrophil	66	233	0.283262	39.5215	5.35068	4.94863	1.66998	3.73695e-07	9.71608e-05	Null_Model_SNP151Common_OpenChrom_SNPmatch	233	human	white_blood_cell_count_WBC_minimum_inv_norm_transformed	EUR							x					x
NS968	Neutrophil	122	451	0.27051	84.002	7.67854	4.9486	1.45235	3.73753e-07	9.71757e-05	Null_Model_SNP151Common_OpenChrom_SNPmatch	451	human	Lymphocyte_percentage_of_white_cells	EUR			x				x					x
ERR3189140	B cell	55	202	0.272277	31.3876	4.77154	4.94859	1.75228	3.73771e-07	9.71804e-05	Null_Model_SNP151Common_OpenChrom_SNPmatch	202	human	Multiple_sclerosis	EUR	x		x								x
E004200	Eosinophil	79	377	0.209549	49.4935	5.96273	4.94848	1.59617	3.7397e-07	9.72323e-05	Null_Model_SNP151Common_OpenChrom_SNPmatch	377	human	Lymphocyte_count	AFR							x					x
NS1490	Neutrophil	301	1071	0.281046	242.391	11.8446	4.9482	1.2418	3.74515e-07	9.73739e-05	Null_Model_SNP151Common_OpenChrom_SNPmatch	1071	human	Platelet_count	EUR							x					x
ERR3189250	B cell	66	285	0.231579	40.017	5.25116	4.94805	1.6493	3.74803e-07	9.74488e-05	Null_Model_SNP151Common_OpenChrom_SNPmatch	285	human	Lymphocyte_to_monocyte_ratio	EUR							x					x
NS1547	Neutrophil	174	390	0.446154	133.093	8.26743	4.94798	1.30736	3.74932e-07	9.74823e-05	Null_Model_SNP151Common_OpenChrom_SNPmatch	390	human	Eosinophil_counts	EAS			x				x					x
GSM1557623	Myeloid	152	326	0.466258	114.573	7.56445	4.94769	1.32666	3.75488e-07	9.76268e-05	Null_Model_SNP151Common_OpenChrom_SNPmatch	326	human	Eosinophil_counts	AMR							x					x
ERR3189275	B cell	60	148	0.405405	36.6094	4.72761	4.94766	1.63892	3.75549e-07	9.76426e-05	Null_Model_SNP151Common_OpenChrom_SNPmatch	148	human	Inflammatory_bowel_disease	SAS			x		x						x
NS992	Neutrophil	51	131	0.389313	29.8991	4.26483	4.94765	1.70574	3.75577e-07	9.76501e-05	Null_Model_SNP151Common_OpenChrom_SNPmatch	131	human	eosinophil_absolute_count_maximum_inv_norm_transformed	EAS							x					x
ERR3189140	B cell	18	46	0.391304	6.78322	2.26715	4.94753	2.65361	3.75803e-07	9.77089e-05	Null_Model_SNP151Common_OpenChrom_SNPmatch	46	human	Rheumatoid_arthritis_ACPA_positive	EUR	x		x								x
E004805	Monocyte	78	201	0.38806	51.047	5.44801	4.94732	1.52801	3.76209e-07	9.78142e-05	Null_Model_SNP151Common_OpenChrom_SNPmatch	201	human	Crohn_s_disease	EAS			x		x						x
NS1517	Neutrophil	47	185	0.254054	25.6094	4.32369	4.94731	1.83526	3.76236e-07	9.78213e-05	Null_Model_SNP151Common_OpenChrom_SNPmatch	185	human	eosinophil_absolute_count_mean_inv_norm_transformed	AFR							x					x
E004805	Monocyte	72	383	0.18799	44.007	5.65835	4.9472	1.6361	3.76441e-07	9.78746e-05	Null_Model_SNP151Common_OpenChrom_SNPmatch	383	human	Neutrophil_count	AFR			x				x					x
NS1552	Neutrophil	43	93	0.462366	24.1738	3.80549	4.94711	1.77878	3.76619e-07	9.7921e-05	Null_Model_SNP151Common_OpenChrom_SNPmatch	93	human	Basophil_fraction_maximum_inv_norm_transformed	AMR							x
NS1548	Neutrophil	37	84	0.440476	19.0559	3.62724	4.94703	1.94165	3.76776e-07	9.79617e-05	Null_Model_SNP151Common_OpenChrom_SNPmatch	84	human	Basophil_fraction_maximum_inv_norm_transformed	EAS							x
NS1673	Neutrophil	83	153	0.542484	57.8501	5.08385	4.94701	1.43474	3.76812e-07	9.7971e-05	Null_Model_SNP151Common_OpenChrom_SNPmatch	153	human	Basophil_count	EAS			x				x					x
NS716	Neutrophil	36	543	0.0662983	16.8721	3.86673	4.94678	2.1337	3.77261e-07	9.80879e-05	Null_Model_SNP151Common_OpenChrom_SNPmatch	543	human	Eosinophil_percentage_of_white_cells	EUR			x				x					x
GSM9437759	B cell	51	126	0.404762	29.98	4.24942	4.94655	1.70113	3.77704e-07	9.82031e-05	Null_Model_SNP151Common_OpenChrom_SNPmatch	126	human	neutrophil_fraction_mean_inv_norm_transformed	EUR							x					x
NS1548	Neutrophil	40	101	0.39604	21.4585	3.7484	4.94649	1.86406	3.77809e-07	9.82303e-05	Null_Model_SNP151Common_OpenChrom_SNPmatch	101	human	Basophil_fraction_maximum_inv_norm_transformed	EUR							x
GSM1940201	Myeloid	34	113	0.300885	16.4086	3.55639	4.94643	2.07209	3.77939e-07	9.82642e-05	Null_Model_SNP151Common_OpenChrom_SNPmatch	113	human	monocyte_fraction_minimum_inv_norm_transformed	AMR							x					x
NS1514	Monocyte	142	326	0.435583	106.743	7.12776	4.9464	1.33029	3.78e-07	9.82801e-05	Null_Model_SNP151Common_OpenChrom_SNPmatch	326	human	Eosinophil_counts	AMR							x					x
NS952	Neutrophil	21	68	0.308824	8.1978	2.58821	4.94635	2.56166	3.78089e-07	9.83031e-05	Null_Model_SNP151Common_OpenChrom_SNPmatch	68	human	White_blood_cell_count_basophil	EUR			x				x					x
NS1004	Neutrophil	35	201	0.174129	16.2747	3.78569	4.94633	2.15057	3.78128e-07	9.83132e-05	Null_Model_SNP151Common_OpenChrom_SNPmatch	201	human	Crohn_s_disease	EAS			x		x						x
ERR3189195	B cell	43	157	0.273885	23.4875	3.94514	4.94596	1.83076	3.78845e-07	9.84997e-05	Null_Model_SNP151Common_OpenChrom_SNPmatch	157	human	monocyte_fraction_maximum_inv_norm_transformed	EUR							x					x
NS742	Neutrophil	28	403	0.0694789	12.1139	3.21201	4.94585	2.3114	3.79069e-07	9.8558e-05	Null_Model_SNP151Common_OpenChrom_SNPmatch	403	human	Neutrophil_percentage_of_white_cells	EUR			x				x					x
NS1681	Neutrophil	105	186	0.564516	76.2058	5.82199	4.94576	1.37785	3.79229e-07	9.85995e-05	Null_Model_SNP151Common_OpenChrom_SNPmatch	186	human	mean_corpuscular_hemoglobin_MCH_minimum_inv_norm_transformed	EAS							x
NS1551	Neutrophil	163	411	0.396594	121.206	8.45054	4.94574	1.34482	3.79267e-07	9.86094e-05	Null_Model_SNP151Common_OpenChrom_SNPmatch	411	human	Neutrophil_count	EAS			x				x					x
GSM3421851	Macrophage	33	53	0.622642	18.2198	2.98859	4.94556	1.81122	3.79635e-07	9.87051e-05	Null_Model_SNP151Common_OpenChrom_SNPmatch	53	human	Mean_platelet_volume_at_delivery	EAS							x
NS1572	Neutrophil	23	94	0.244681	9.46953	2.73593	4.94547	2.42884	3.798e-07	9.8748e-05	Null_Model_SNP151Common_OpenChrom_SNPmatch	94	human	eosinophil_absolute_count_minimum_inv_norm_transformed	AFR							x					x
ERR3189170	B cell	44	152	0.289474	23.3856	4.16835	4.94545	1.8815	3.79835e-07	9.87571e-05	Null_Model_SNP151Common_OpenChrom_SNPmatch	152	human	Neutrophil_percentage_of_granulocytes	EUR			x				x					x
GSM9437764	B cell	23	149	0.154362	9.61339	2.70691	4.94534	2.3925	3.80051e-07	9.88133e-05	Null_Model_SNP151Common_OpenChrom_SNPmatch	149	human	Respiratory_disease_confirmatory_factor_analysis_Factor_11	EUR											x
NS952	Neutrophil	154	697	0.220947	110.966	8.702	4.94529	1.38781	3.80144e-07	9.88374e-05	Null_Model_SNP151Common_OpenChrom_SNPmatch	697	human	Mean_spheric_corpuscular_volume	EUR							x
NS1510	Monocyte	36	117	0.307692	18.7393	3.49041	4.94519	1.9211	3.80343e-07	9.88892e-05	Null_Model_SNP151Common_OpenChrom_SNPmatch	117	human	monocyte_absolute_count_maximum_inv_norm_transformed	AFR							x					x
NS1000	Neutrophil	94	280	0.335714	62.6284	6.34395	4.94512	1.50092	3.80481e-07	9.8925e-05	Null_Model_SNP151Common_OpenChrom_SNPmatch	280	human	platelet_count_maximum_inv_norm_transformed	EUR							x					x
NS1653	Neutrophil	120	312	0.384615	85.3926	6.99848	4.94499	1.40527	3.80743e-07	9.89932e-05	Null_Model_SNP151Common_OpenChrom_SNPmatch	312	human	platelet_count_mean_inv_norm_transformed	AMR							x					x
GSM1841308	B cell	57	187	0.304813	33.6903	4.71381	4.94498	1.69188	3.80759e-07	9.89973e-05	Null_Model_SNP151Common_OpenChrom_SNPmatch	187	human	Granulocyte_percentage_of_myeloid_white_cells	EUR			x	x			x					x
NS1455	Neutrophil	39	95	0.410526	21.1568	3.60838	4.94493	1.84338	3.80861e-07	9.90238e-05	Null_Model_SNP151Common_OpenChrom_SNPmatch	95	human	neutrophil_fraction_minimum_inv_norm_transformed	AMR							x					x
E004800	Monocyte	94	320	0.29375	62.5085	6.36869	4.94474	1.5038	3.81226e-07	9.91188e-05	Null_Model_SNP151Common_OpenChrom_SNPmatch	320	human	Asthma	EUR			x	x							x
GSM1501166	Myeloid	103	360	0.286111	69.4955	6.77586	4.94469	1.48211	3.8133e-07	9.91457e-05	Null_Model_SNP151Common_OpenChrom_SNPmatch	360	human	Monocyte_count	AMR			x				x					x
E004802	Monocyte	60	179	0.335196	36.2877	4.79553	4.94466	1.65345	3.81382e-07	9.91593e-05	Null_Model_SNP151Common_OpenChrom_SNPmatch	179	human	mean_platelet_volume_MPV_minimum_inv_norm_transformed	AMR							x
NS1675	Neutrophil	63	205	0.307317	38.956	4.86272	4.94455	1.61721	3.81606e-07	9.92177e-05	Null_Model_SNP151Common_OpenChrom_SNPmatch	205	human	white_blood_cell_count_WBC_minimum_inv_norm_transformed	AFR							x					x
E004048_E004362	B cell	34	102	0.333333	16.8012	3.47842	4.94442	2.02367	3.8185e-07	9.92809e-05	Null_Model_SNP151Common_OpenChrom_SNPmatch	102	human	monocyte_fraction_minimum_inv_norm_transformed	EAS							x					x
NS710	Neutrophil	61	474	0.128692	34.4496	5.36989	4.94432	1.77071	3.8205e-07	9.93329e-05	Null_Model_SNP151Common_OpenChrom_SNPmatch	474	human	Lymphocyte_count	EAS							x					x
NS1548	Neutrophil	188	697	0.269727	139.738	9.76122	4.94423	1.34537	3.82223e-07	9.9378e-05	Null_Model_SNP151Common_OpenChrom_SNPmatch	697	human	Mean_spheric_corpuscular_volume	EUR							x
ERR3189160	B cell	49	170	0.288235	26.8531	4.47944	4.94411	1.82474	3.82466e-07	9.94411e-05	Null_Model_SNP151Common_OpenChrom_SNPmatch	170	human	Rheumatoid_arthritis	EAS	x		x								x
NS952	Neutrophil	62	201	0.308458	36.1309	5.23258	4.94386	1.71598	3.82951e-07	9.95674e-05	Null_Model_SNP151Common_OpenChrom_SNPmatch	201	human	mean_platelet_volume_MPV_minimum_inv_norm_transformed	EUR							x
E004803	Monocyte	76	285	0.266667	47.1558	5.83435	4.94385	1.61168	3.82979e-07	9.95744e-05	Null_Model_SNP151Common_OpenChrom_SNPmatch	285	human	Lymphocyte_to_monocyte_ratio	EUR							x					x
NS1548	Neutrophil	84	247	0.340081	55.5884	5.74686	4.94384	1.51111	3.82986e-07	9.95763e-05	Null_Model_SNP151Common_OpenChrom_SNPmatch	247	human	white_blood_cell_count_WBC_mean_inv_norm_transformed	EUR							x					x
ERR3189105	B cell	42	183	0.229508	21.7892	4.0881	4.94382	1.92756	3.83041e-07	9.95907e-05	Null_Model_SNP151Common_OpenChrom_SNPmatch	183	human	monocyte_absolute_count_mean_inv_norm_transformed	AFR							x					x
E004203	Eosinophil	38	214	0.17757	18.7023	3.9035	4.9437	2.03184	3.83275e-07	9.96515e-05	Null_Model_SNP151Common_OpenChrom_SNPmatch	214	human	Chronic_inflammatory_diseases_ankylosing_spondylitis_Crohn_s_disease_psoriasis_primary_sclerosing_cholangitis_ulcerative_colitis__pleiotropy	EUR	x		x		x				x
GSM3514945	Monocyte	188	403	0.466501	146.275	8.44023	4.94362	1.28525	3.83427e-07	9.9691e-05	Null_Model_SNP151Common_OpenChrom_SNPmatch	403	human	Neutrophil_percentage_of_white_cells	EUR			x				x					x
NS1008	Neutrophil	188	697	0.269727	141.014	9.50441	4.9436	1.3332	3.83462e-07	9.97001e-05	Null_Model_SNP151Common_OpenChrom_SNPmatch	697	human	Mean_spheric_corpuscular_volume	EUR							x
NS1555	Monocyte	58	149	0.389262	35.5764	4.5359	4.94358	1.63029	3.83511e-07	9.97129e-05	Null_Model_SNP151Common_OpenChrom_SNPmatch	149	human	Respiratory_disease_confirmatory_factor_analysis_Factor_11	EUR											x
GSM6706078	Monocyte	236	543	0.434622	188.689	9.57018	4.94355	1.25073	3.8356e-07	9.97255e-05	Null_Model_SNP151Common_OpenChrom_SNPmatch	543	human	Eosinophil_percentage_of_white_cells	EUR			x				x					x
NS1681	Neutrophil	80	159	0.503145	53.6054	5.33921	4.94354	1.49239	3.83575e-07	9.97294e-05	Null_Model_SNP151Common_OpenChrom_SNPmatch	159	human	monocyte_absolute_count_mean_inv_norm_transformed	EAS							x					x
GSM1334005	B cell	175	534	0.327715	131.754	8.748	4.9435	1.32823	3.83661e-07	9.97518e-05	Null_Model_SNP151Common_OpenChrom_SNPmatch	534	human	Platelet_count	SAS							x					x
E004058_E004372	B cell	58	112	0.517857	37.6204	4.12283	4.94311	1.54172	3.84427e-07	9.99509e-05	Null_Model_SNP151Common_OpenChrom_SNPmatch	112	human	eosinophil_fraction_minimum_inv_norm_transformed	EUR							x					x
NS992	Neutrophil	67	176	0.380682	41.995	5.05875	4.94292	1.59543	3.8481e-07	0.000100051	Null_Model_SNP151Common_OpenChrom_SNPmatch	176	human	white_blood_cell_count_WBC_minimum_inv_norm_transformed	EAS							x					x
NS1511	Monocyte	80	181	0.441989	52.8581	5.49125	4.94274	1.51348	3.85152e-07	0.00010014	Null_Model_SNP151Common_OpenChrom_SNPmatch	181	human	Sum_eosinophil_basophil_counts	EUR			x				x					x
NS1677	Neutrophil	107	234	0.457265	77.6134	5.94604	4.94222	1.37863	3.86197e-07	0.000100411	Null_Model_SNP151Common_OpenChrom_SNPmatch	234	human	mean_corpuscular_volume_MCV_maximum_inv_norm_transformed	EUR							x
NS1516	Monocyte	57	112	0.508929	36.3956	4.16909	4.94218	1.56612	3.86276e-07	0.000100432	Null_Model_SNP151Common_OpenChrom_SNPmatch	112	human	eosinophil_fraction_minimum_inv_norm_transformed	EUR							x					x
GSM9437761	B cell	80	380	0.210526	49.5105	6.16929	4.94214	1.61582	3.86344e-07	0.000100449	Null_Model_SNP151Common_OpenChrom_SNPmatch	380	human	Monocyte_count	SAS			x				x					x
GSM6706077	Monocyte	207	341	0.607038	169.397	7.60918	4.94185	1.22198	3.86925e-07	0.000100601	Null_Model_SNP151Common_OpenChrom_SNPmatch	341	human	Mean_platelet_volume	EAS							x
NS1458	Neutrophil	48	163	0.294479	26.8412	4.28179	4.94159	1.7883	3.8745e-07	0.000100737	Null_Model_SNP151Common_OpenChrom_SNPmatch	163	human	Basophil_percentage_of_white_cells	EUR			x				x					x
GSM2695651	Macrophage	128	451	0.283814	91.2987	7.42709	4.94154	1.40199	3.87532e-07	0.000100758	Null_Model_SNP151Common_OpenChrom_SNPmatch	451	human	Lymphocyte_percentage_of_white_cells	EUR			x				x					x
E004793	Macrophage	83	238	0.348739	54.1758	5.8331	4.94148	1.53205	3.87649e-07	0.000100789	Null_Model_SNP151Common_OpenChrom_SNPmatch	238	human	Inflammatory_bowel_disease	EAS			x		x						x
NS756	Neutrophil	14	67	0.208955	4.5974	1.90283	4.94138	3.0452	3.87855e-07	0.000100842	Null_Model_SNP151Common_OpenChrom_SNPmatch	67	human	lymphocyte_absolute_count_minimum_inv_norm_transformed	AFR							x					x
NS1452	Neutrophil	41	214	0.191589	19.999	4.25006	4.94134	2.0501	3.87931e-07	0.000100862	Null_Model_SNP151Common_OpenChrom_SNPmatch	214	human	Chronic_inflammatory_diseases_ankylosing_spondylitis_Crohn_s_disease_psoriasis_primary_sclerosing_cholangitis_ulcerative_colitis__pleiotropy	EUR	x		x		x				x
NS1463	Neutrophil	29	154	0.188312	13.4226	3.1525	4.94129	2.16054	3.8803e-07	0.000100888	Null_Model_SNP151Common_OpenChrom_SNPmatch	154	human	eosinophil_absolute_count_maximum_inv_norm_transformed	AFR							x					x
NS797	Neutrophil	45	723	0.0622407	22.0639	4.64176	4.94125	2.03953	3.88124e-07	0.000100912	Null_Model_SNP151Common_OpenChrom_SNPmatch	723	human	Mean_platelet_volume	EUR							x
GSM1334006	B cell	84	213	0.394366	55.6484	5.73796	4.94107	1.50948	3.88485e-07	0.000101006	Null_Model_SNP151Common_OpenChrom_SNPmatch	213	human	Systemic_lupus_erythematosus_MTAG	EUR	x		x						x
GSM9437757	B cell	68	279	0.243728	42.1938	5.22287	4.941	1.61161	3.88623e-07	0.000101042	Null_Model_SNP151Common_OpenChrom_SNPmatch	279	human	Basophil_count	EUR			x				x					x
ERR3189250	B cell	60	180	0.333333	37.034	4.6481	4.94095	1.62013	3.88715e-07	0.000101066	Null_Model_SNP151Common_OpenChrom_SNPmatch	180	human	monocyte_fraction_mean_inv_norm_transformed	EAS							x					x
NS1573	Neutrophil	56	202	0.277228	32.0999	4.83715	4.94095	1.74455	3.88719e-07	0.000101067	Null_Model_SNP151Common_OpenChrom_SNPmatch	202	human	mean_platelet_volume_MPV_maximum_inv_norm_transformed	AFR							x
NS1554	Neutrophil	33	117	0.282051	16.3347	3.37296	4.94086	2.02024	3.88899e-07	0.000101114	Null_Model_SNP151Common_OpenChrom_SNPmatch	117	human	monocyte_absolute_count_maximum_inv_norm_transformed	AFR							x					x
GSM2359982	Monocyte	123	292	0.421233	88.4396	6.9949	4.94081	1.39078	3.88999e-07	0.00010114	Null_Model_SNP151Common_OpenChrom_SNPmatch	292	human	Inflammatory_bowel_disease	EUR			x		x						x
GSM1334005	B cell	68	168	0.404762	43.1029	5.03909	4.9408	1.57762	3.89021e-07	0.000101146	Null_Model_SNP151Common_OpenChrom_SNPmatch	168	human	eosinophil_fraction_maximum_inv_norm_transformed	AMR							x					x
NS1567	Neutrophil	81	236	0.34322	52.8921	5.68897	4.94077	1.53142	3.89068e-07	0.000101158	Null_Model_SNP151Common_OpenChrom_SNPmatch	236	human	Systemic_lupus_erythematosus	EAS	x		x								x
E004802	Monocyte	47	152	0.309211	25.2118	4.40989	4.94076	1.86421	3.89084e-07	0.000101162	Null_Model_SNP151Common_OpenChrom_SNPmatch	152	human	Neutrophil_percentage_of_granulocytes	EUR			x				x					x
GSM6706078	Monocyte	91	148	0.614865	65.8112	5.09817	4.94076	1.38274	3.89098e-07	0.000101165	Null_Model_SNP151Common_OpenChrom_SNPmatch	148	human	Inflammatory_bowel_disease	SAS			x		x						x
NS1520	Neutrophil	47	134	0.350746	26.8372	4.08099	4.94068	1.7513	3.8926e-07	0.000101208	Null_Model_SNP151Common_OpenChrom_SNPmatch	134	human	Granulocyte_count	EUR			x	x			x					x
E004807	Monocyte	13	28	0.464286	4.03197	1.81521	4.9405	3.22423	3.89611e-07	0.000101299	Null_Model_SNP151Common_OpenChrom_SNPmatch	28	human	Monocyte_side_scatter	EUR			x								x
GSM3421852	Macrophage	416	979	0.424923	349.179	13.5252	4.9405	1.19137	3.89622e-07	0.000101302	Null_Model_SNP151Common_OpenChrom_SNPmatch	979	human	Mean_corpuscular_hemoglobin	EUR							x
NS1472	Neutrophil	85	253	0.335968	56.3766	5.7937	4.94043	1.50772	3.89758e-07	0.000101337	Null_Model_SNP151Common_OpenChrom_SNPmatch	253	human	platelet_count_maximum_inv_norm_transformed	AMR							x					x
ERR3189315	B cell	91	201	0.452736	61.5854	5.95407	4.94025	1.47762	3.90115e-07	0.00010143	Null_Model_SNP151Common_OpenChrom_SNPmatch	201	human	Crohn_s_disease	EAS			x		x						x
E004800	Monocyte	82	201	0.40796	54.3586	5.5952	4.94019	1.5085	3.90227e-07	0.000101459	Null_Model_SNP151Common_OpenChrom_SNPmatch	201	human	Crohn_s_disease	EAS			x		x						x
GSM1501167	Myeloid	115	334	0.344311	80.5634	6.97096	4.94001	1.42745	3.90601e-07	0.000101556	Null_Model_SNP151Common_OpenChrom_SNPmatch	334	human	Neutrophil_count	AMR			x				x					x
GSM5098240	Myeloid	50	134	0.373134	28.9441	4.26273	4.93954	1.72747	3.91527e-07	0.000101797	Null_Model_SNP151Common_OpenChrom_SNPmatch	134	human	Sum_basophil_neutrophil_counts	EUR			x				x					x
NS1542	Neutrophil	25	134	0.186567	10.5884	2.91761	4.93952	2.36107	3.91566e-07	0.000101807	Null_Model_SNP151Common_OpenChrom_SNPmatch	134	human	monocyte_fraction_maximum_inv_norm_transformed	AFR							x					x
GSM7277472	Myeloid	37	198	0.186869	18.0799	3.83035	4.93951	2.04647	3.9159e-07	0.000101813	Null_Model_SNP151Common_OpenChrom_SNPmatch	198	human	monocyte_fraction_mean_inv_norm_transformed	AMR							x					x
NS944	Neutrophil	67	214	0.313084	41.2667	5.20978	4.93942	1.62358	3.91781e-07	0.000101863	Null_Model_SNP151Common_OpenChrom_SNPmatch	214	human	Chronic_inflammatory_diseases_ankylosing_spondylitis_Crohn_s_disease_psoriasis_primary_sclerosing_cholangitis_ulcerative_colitis__pleiotropy	EUR	x		x		x				x
NS1511	Monocyte	43	142	0.302817	23.3976	3.9686	4.93938	1.8378	3.9186e-07	0.000101884	Null_Model_SNP151Common_OpenChrom_SNPmatch	142	human	monocyte_absolute_count_minimum_inv_norm_transformed	AFR							x					x
GSM7277469	Monocyte	55	121	0.454545	34.0509	4.24127	4.93933	1.61523	3.91957e-07	0.000101909	Null_Model_SNP151Common_OpenChrom_SNPmatch	121	human	neutrophil_fraction_minimum_inv_norm_transformed	EUR							x					x
ERR3189135	B cell	148	451	0.32816	107.442	8.21151	4.93922	1.37749	3.92177e-07	0.000101966	Null_Model_SNP151Common_OpenChrom_SNPmatch	451	human	Lymphocyte_percentage_of_white_cells	EUR			x				x					x
NS1461	Neutrophil	57	145	0.393103	34.5255	4.55034	4.93909	1.65095	3.92447e-07	0.000102036	Null_Model_SNP151Common_OpenChrom_SNPmatch	145	human	Allergic_disease_asthma_hay_fever_or_eczema	EUR			x	x					x
ERR3189215	B cell	24	79	0.303797	10.8701	2.6584	4.939	2.20789	3.92615e-07	0.00010208	Null_Model_SNP151Common_OpenChrom_SNPmatch	79	human	Nonatopic_asthma	EUR			x	x							x
NS1675	Neutrophil	87	216	0.402778	57.8092	5.91038	4.93891	1.50495	3.92806e-07	0.00010213	Null_Model_SNP151Common_OpenChrom_SNPmatch	216	human	monocyte_absolute_count_mean_inv_norm_transformed	EUR							x					x
ERR3189235	B cell	23	144	0.159722	8.77423	2.88045	4.93874	2.62131	3.93148e-07	0.000102219	Null_Model_SNP151Common_OpenChrom_SNPmatch	144	human	Rheumatoid_arthritis	AFR	x		x								x
E004068_E004378	B cell	169	403	0.419355	128.022	8.29756	4.93856	1.32009	3.93503e-07	0.000102311	Null_Model_SNP151Common_OpenChrom_SNPmatch	403	human	Neutrophil_percentage_of_white_cells	EUR			x				x					x
GSM1703900	B cell	56	102	0.54902	35.9441	4.06139	4.9382	1.55798	3.94234e-07	0.000102501	Null_Model_SNP151Common_OpenChrom_SNPmatch	102	human	monocyte_fraction_minimum_inv_norm_transformed	EAS							x					x
E004805	Monocyte	98	325	0.301538	64.5614	6.77189	4.93785	1.51793	3.94945e-07	0.000102686	Null_Model_SNP151Common_OpenChrom_SNPmatch	325	human	Eosinophil_counts	SAS			x				x					x
GSM3111963	Macrophage	262	534	0.490637	215.96	9.32397	4.93781	1.21319	3.9503e-07	0.000102708	Null_Model_SNP151Common_OpenChrom_SNPmatch	534	human	Platelet_count	SAS							x					x
E004793	Macrophage	114	455	0.250549	77.1179	7.46941	4.93775	1.47826	3.95135e-07	0.000102735	Null_Model_SNP151Common_OpenChrom_SNPmatch	455	human	Aspartate_aminotransferase_levels	EUR							x
NS1008	Neutrophil	41	93	0.44086	22.9211	3.66152	4.93754	1.78875	3.95574e-07	0.000102849	Null_Model_SNP151Common_OpenChrom_SNPmatch	93	human	eosinophil_absolute_count_minimum_inv_norm_transformed	AMR							x					x
NS1472	Neutrophil	33	115	0.286957	16.1089	3.42098	4.9375	2.04856	3.95652e-07	0.000102869	Null_Model_SNP151Common_OpenChrom_SNPmatch	115	human	red_cell_diameter_width_RDW_maximum_inv_norm_transformed	AFR							x
NS1520	Neutrophil	118	451	0.261641	82.5544	7.17895	4.93743	1.42936	3.95793e-07	0.000102906	Null_Model_SNP151Common_OpenChrom_SNPmatch	451	human	Lymphocyte_percentage_of_white_cells	EUR			x				x					x
ERR3189275	B cell	109	403	0.270471	75.4645	6.79227	4.9373	1.44439	3.96067e-07	0.000102978	Null_Model_SNP151Common_OpenChrom_SNPmatch	403	human	Neutrophil_percentage_of_white_cells	EUR			x				x					x
NS984	Neutrophil	57	202	0.282178	32.9141	4.87859	4.93707	1.73178	3.9653e-07	0.000103098	Null_Model_SNP151Common_OpenChrom_SNPmatch	202	human	mean_platelet_volume_MPV_maximum_inv_norm_transformed	AFR							x
E004803	Monocyte	110	334	0.329341	75.7163	6.94431	4.93695	1.45279	3.96766e-07	0.000103159	Null_Model_SNP151Common_OpenChrom_SNPmatch	334	human	Neutrophil_count	AMR			x				x					x
GSM1681424	Macrophage	105	201	0.522388	76.4256	5.78815	4.93671	1.37389	3.97258e-07	0.000103287	Null_Model_SNP151Common_OpenChrom_SNPmatch	201	human	mean_platelet_volume_MPV_maximum_inv_norm_transformed	AMR							x
GSM1501166	Myeloid	122	377	0.323607	87.2877	7.03158	4.93663	1.39768	3.97429e-07	0.000103331	Null_Model_SNP151Common_OpenChrom_SNPmatch	377	human	Mean_platelet_volume	SAS							x
GSM1782711	Myeloid	59	251	0.23506	33.4755	5.17065	4.93641	1.76248	3.97863e-07	0.000103444	Null_Model_SNP151Common_OpenChrom_SNPmatch	251	human	mean_corpuscular_volume_MCV_mean_inv_norm_transformed	EUR							x
ERR3189190	B cell	174	533	0.326454	130.76	8.75948	4.93634	1.33068	3.98012e-07	0.000103483	Null_Model_SNP151Common_OpenChrom_SNPmatch	533	human	Platelet_count	AMR							x					x
NS1513	Monocyte	55	149	0.369128	32.961	4.46469	4.93628	1.66864	3.98139e-07	0.000103516	Null_Model_SNP151Common_OpenChrom_SNPmatch	149	human	Respiratory_disease_confirmatory_factor_analysis_Factor_11	EUR											x
GSM6706077	Monocyte	111	200	0.555	81.8541	5.90463	4.9361	1.35607	3.98505e-07	0.000103611	Null_Model_SNP151Common_OpenChrom_SNPmatch	200	human	eosinophil_absolute_count_mean_inv_norm_transformed	EUR							x					x
NS1513	Monocyte	153	422	0.362559	113.156	8.07203	4.93608	1.35212	3.98551e-07	0.000103623	Null_Model_SNP151Common_OpenChrom_SNPmatch	422	human	White_blood_cell_count	SAS			x				x					x
GSM2592808	Macrophage	75	117	0.641026	52.016	4.65658	4.93581	1.44186	3.99086e-07	0.000103762	Null_Model_SNP151Common_OpenChrom_SNPmatch	117	human	lymphocyte_fraction_maximum_inv_norm_transformed	EUR							x					x
E004800	Monocyte	82	227	0.361233	53.3666	5.80125	4.93573	1.53654	3.99262e-07	0.000103808	Null_Model_SNP151Common_OpenChrom_SNPmatch	227	human	mean_platelet_volume_MPV_mean_inv_norm_transformed	EUR							x
E004832	B cell	60	170	0.352941	36.048	4.8528	4.93571	1.66445	3.9929e-07	0.000103816	Null_Model_SNP151Common_OpenChrom_SNPmatch	170	human	Rheumatoid_arthritis	EAS	x		x								x
NS1008	Neutrophil	55	131	0.419847	33.1469	4.42757	4.93569	1.65928	3.99333e-07	0.000103827	Null_Model_SNP151Common_OpenChrom_SNPmatch	131	human	eosinophil_absolute_count_maximum_inv_norm_transformed	EAS							x					x
NS1681	Neutrophil	135	292	0.462329	98.8432	7.32573	4.93559	1.3658	3.99537e-07	0.00010388	Null_Model_SNP151Common_OpenChrom_SNPmatch	292	human	Inflammatory_bowel_disease	EUR			x		x						x
E004058_E004372	B cell	210	543	0.38674	165.92	8.93105	4.93558	1.26567	3.9956e-07	0.000103886	Null_Model_SNP151Common_OpenChrom_SNPmatch	543	human	Eosinophil_percentage_of_white_cells	EUR			x				x					x
NS1552	Neutrophil	226	697	0.324247	176.446	10.0403	4.93556	1.28085	3.996e-07	0.000103896	Null_Model_SNP151Common_OpenChrom_SNPmatch	697	human	Mean_spheric_corpuscular_volume	EUR							x
E004800	Monocyte	59	139	0.42446	35.6084	4.73946	4.9355	1.65691	3.99729e-07	0.000103929	Null_Model_SNP151Common_OpenChrom_SNPmatch	139	human	Ulcerative_colitis	EAS			x		x						x
GSM5098241	Myeloid	30	74	0.405405	14.6683	3.10643	4.93547	2.04522	3.99794e-07	0.000103947	Null_Model_SNP151Common_OpenChrom_SNPmatch	74	human	Basophil_fraction_minimum_inv_norm_transformed	AMR							x
GSM9437762	B cell	67	187	0.358289	41.8861	5.08852	4.9354	1.59958	3.99928e-07	0.000103981	Null_Model_SNP151Common_OpenChrom_SNPmatch	187	human	Granulocyte_percentage_of_myeloid_white_cells	EUR			x	x			x					x
E004800	Monocyte	160	534	0.299625	116.49	8.81658	4.93507	1.37351	4.00602e-07	0.000104157	Null_Model_SNP151Common_OpenChrom_SNPmatch	534	human	Platelet_count	SAS							x					x
NS1553	Neutrophil	82	202	0.405941	54.3247	5.60798	4.93499	1.50944	4.00781e-07	0.000104203	Null_Model_SNP151Common_OpenChrom_SNPmatch	202	human	eosinophil_fraction_mean_inv_norm_transformed	AMR							x					x
GSM3111965	Macrophage	90	202	0.445545	63.1449	5.44187	4.93491	1.42529	4.00944e-07	0.000104246	Null_Model_SNP151Common_OpenChrom_SNPmatch	202	human	mean_platelet_volume_MPV_maximum_inv_norm_transformed	AFR							x
NS1472	Neutrophil	75	201	0.373134	47.6513	5.54196	4.93483	1.57393	4.01095e-07	0.000104285	Null_Model_SNP151Common_OpenChrom_SNPmatch	201	human	Crohn_s_disease	EAS			x		x						x
GSM1681423	Macrophage	375	847	0.442739	315.845	11.9875	4.93473	1.18729	4.01307e-07	0.00010434	Null_Model_SNP151Common_OpenChrom_SNPmatch	847	human	Mean_corpuscular_volume	EUR							x
NS1552	Neutrophil	153	429	0.356643	112.492	8.20915	4.93455	1.3601	4.01674e-07	0.000104435	Null_Model_SNP151Common_OpenChrom_SNPmatch	429	human	White_blood_cell_count	AMR			x				x					x
NS1522	Monocyte	55	163	0.337423	33.007	4.45701	4.93447	1.66631	4.01835e-07	0.000104477	Null_Model_SNP151Common_OpenChrom_SNPmatch	163	human	Basophil_percentage_of_white_cells	EUR			x				x					x
NS988	Neutrophil	35	176	0.198864	16.5704	3.73487	4.93446	2.1122	4.01873e-07	0.000104487	Null_Model_SNP151Common_OpenChrom_SNPmatch	176	human	white_blood_cell_count_WBC_minimum_inv_norm_transformed	EAS							x					x
NS1462	Neutrophil	43	152	0.282895	22.3147	4.19212	4.93433	1.92698	4.02127e-07	0.000104553	Null_Model_SNP151Common_OpenChrom_SNPmatch	152	human	Neutrophil_percentage_of_granulocytes	EUR			x				x					x
E004203	Eosinophil	27	202	0.133663	11.4645	3.14849	4.93426	2.35509	4.02279e-07	0.000104593	Null_Model_SNP151Common_OpenChrom_SNPmatch	202	human	mean_platelet_volume_MPV_maximum_inv_norm_transformed	AFR							x
GSM1681424	Macrophage	99	200	0.495	69.036	6.07278	4.93415	1.43404	4.025e-07	0.00010465	Null_Model_SNP151Common_OpenChrom_SNPmatch	200	human	eosinophil_absolute_count_mean_inv_norm_transformed	EUR							x					x
GSM1557623	Myeloid	100	202	0.49505	71.974	5.68008	4.93408	1.38939	4.02648e-07	0.000104688	Null_Model_SNP151Common_OpenChrom_SNPmatch	202	human	eosinophil_fraction_mean_inv_norm_transformed	AMR							x					x
NS1455	Neutrophil	55	139	0.395683	33.2158	4.41513	4.93399	1.65584	4.02833e-07	0.000104737	Null_Model_SNP151Common_OpenChrom_SNPmatch	139	human	Ulcerative_colitis	EAS			x		x						x
NS756	Neutrophil	61	264	0.231061	35.9001	5.08744	4.9337	1.69916	4.03426e-07	0.000104891	Null_Model_SNP151Common_OpenChrom_SNPmatch	264	human	platelet_count_minimum_inv_norm_transformed	AMR							x					x
E004803	Monocyte	56	130	0.430769	33.7782	4.50408	4.9337	1.65787	4.03439e-07	0.000104894	Null_Model_SNP151Common_OpenChrom_SNPmatch	130	human	Crohn_s_disease	SAS			x		x						x
GSM3112103	Monocyte	362	1017	0.355949	301.441	12.2751	4.93351	1.2009	4.03827e-07	0.000104995	Null_Model_SNP151Common_OpenChrom_SNPmatch	1017	human	White_blood_cell_count	EUR			x				x					x
E004088_E004284	B cell	66	143	0.461538	42.1259	4.83923	4.93346	1.56673	4.03936e-07	0.000105023	Null_Model_SNP151Common_OpenChrom_SNPmatch	143	human	Hay_fever_and_or_eczema	EUR			x	x					x
GSM1940201	Myeloid	198	979	0.202247	147.187	10.2998	4.93341	1.34523	4.0403e-07	0.000105048	Null_Model_SNP151Common_OpenChrom_SNPmatch	979	human	Mean_corpuscular_hemoglobin	EUR							x
NS1439	Neutrophil	58	208	0.278846	33.7473	4.9162	4.93323	1.71866	4.0441e-07	0.000105147	Null_Model_SNP151Common_OpenChrom_SNPmatch	208	human	eosinophil_fraction_mean_inv_norm_transformed	AFR							x					x
NS968	Neutrophil	75	188	0.398936	48.6164	5.34815	4.93322	1.54269	4.04416e-07	0.000105148	Null_Model_SNP151Common_OpenChrom_SNPmatch	188	human	mean_platelet_volume_MPV_mean_inv_norm_transformed	EAS							x
NS976	Neutrophil	47	131	0.358779	26.3726	4.18139	4.93314	1.78215	4.04592e-07	0.000105194	Null_Model_SNP151Common_OpenChrom_SNPmatch	131	human	neutrophil_absolute_count_minimum_inv_norm_transformed	EUR							x					x
E004048_E004362	B cell	105	561	0.187166	69.3287	7.2311	4.93304	1.51452	4.04797e-07	0.000105247	Null_Model_SNP151Common_OpenChrom_SNPmatch	561	human	High_light_scatter_reticulocyte_count	EUR							x					x
E004805	Monocyte	107	280	0.382143	74.021	6.6854	4.93299	1.44554	4.04897e-07	0.000105273	Null_Model_SNP151Common_OpenChrom_SNPmatch	280	human	platelet_count_mean_inv_norm_transformed	EAS							x					x
GSM3111966	Macrophage	212	422	0.50237	170.026	8.5089	4.93296	1.24687	4.04969e-07	0.000105292	Null_Model_SNP151Common_OpenChrom_SNPmatch	422	human	White_blood_cell_count	SAS			x				x					x
ERR3189250	B cell	54	159	0.339623	30.7463	4.71397	4.93294	1.75631	4.05007e-07	0.000105302	Null_Model_SNP151Common_OpenChrom_SNPmatch	159	human	monocyte_absolute_count_mean_inv_norm_transformed	EAS							x					x
NS1681	Neutrophil	105	211	0.49763	76.4166	5.79442	4.93292	1.37405	4.05042e-07	0.000105311	Null_Model_SNP151Common_OpenChrom_SNPmatch	211	human	Crohn_s_disease	EUR			x		x						x
ERR3189190	B cell	39	94	0.414894	21.4685	3.55405	4.93282	1.81661	4.05261e-07	0.000105368	Null_Model_SNP151Common_OpenChrom_SNPmatch	94	human	High_fluorescence_immature_platelet_fraction	EUR							x
NS756	Neutrophil	37	182	0.203297	17.4036	3.97278	4.93267	2.126	4.05559e-07	0.000105445	Null_Model_SNP151Common_OpenChrom_SNPmatch	182	human	monocyte_absolute_count_mean_inv_norm_transformed	AMR							x					x
NS976	Neutrophil	62	182	0.340659	38.5185	4.76045	4.93262	1.60962	4.05663e-07	0.000105472	Null_Model_SNP151Common_OpenChrom_SNPmatch	182	human	eosinophil_absolute_count_mean_inv_norm_transformed	AMR							x					x
NS952	Neutrophil	39	99	0.393939	19.8651	3.87928	4.93258	1.96324	4.05742e-07	0.000105493	Null_Model_SNP151Common_OpenChrom_SNPmatch	99	human	neutrophil_absolute_count_minimum_inv_norm_transformed	EAS							x					x
GSM7277467	Myeloid	22	68	0.323529	9.15185	2.60479	4.93251	2.40389	4.0589e-07	0.000105531	Null_Model_SNP151Common_OpenChrom_SNPmatch	68	human	White_blood_cell_count_basophil	EUR			x				x					x
NS1681	Neutrophil	105	248	0.423387	72.4625	6.59658	4.93248	1.44902	4.05969e-07	0.000105552	Null_Model_SNP151Common_OpenChrom_SNPmatch	248	human	Neutrophils_and_lymphocytes_in_blood_confirmatory_factor_analysis_Factor_35	EUR			x								x
ERR3189135	B cell	78	204	0.382353	50.6454	5.54591	4.9324	1.54012	4.06124e-07	0.000105592	Null_Model_SNP151Common_OpenChrom_SNPmatch	204	human	Rheumatoid_arthritis	EUR	x		x								x
GSM3501451	Dendritic Cell	42	187	0.224599	21.6394	4.12805	4.93226	1.94091	4.0641e-07	0.000105667	Null_Model_SNP151Common_OpenChrom_SNPmatch	187	human	Granulocyte_percentage_of_myeloid_white_cells	EUR			x	x			x					x
NS936	Neutrophil	68	285	0.238596	41.2517	5.42315	4.93223	1.64841	4.0647e-07	0.000105682	Null_Model_SNP151Common_OpenChrom_SNPmatch	285	human	Lymphocyte_to_monocyte_ratio	EUR							x					x
NS944	Neutrophil	29	142	0.204225	12.7792	3.2888	4.93213	2.26931	4.06696e-07	0.000105741	Null_Model_SNP151Common_OpenChrom_SNPmatch	142	human	monocyte_absolute_count_minimum_inv_norm_transformed	AFR							x					x
NS1675	Neutrophil	62	121	0.512397	39.9471	4.47149	4.9319	1.55205	4.07158e-07	0.000105861	Null_Model_SNP151Common_OpenChrom_SNPmatch	121	human	neutrophil_fraction_minimum_inv_norm_transformed	EUR							x					x
NS936	Neutrophil	62	322	0.192547	35.3596	5.40172	4.93183	1.75341	4.07307e-07	0.0001059	Null_Model_SNP151Common_OpenChrom_SNPmatch	322	human	Eosinophil_counts	AFR							x					x
GSM9437757	B cell	59	203	0.29064	34.6034	4.94707	4.93152	1.70503	4.07959e-07	0.000106069	Null_Model_SNP151Common_OpenChrom_SNPmatch	203	human	Eczema	EUR			x	x							x
ERR3189270	B cell	47	182	0.258242	25.8012	4.29877	4.93136	1.82162	4.0829e-07	0.000106156	Null_Model_SNP151Common_OpenChrom_SNPmatch	182	human	monocyte_absolute_count_mean_inv_norm_transformed	AMR							x					x
GSM7277468	Monocyte	60	211	0.28436	35.3826	4.99204	4.93133	1.69575	4.08363e-07	0.000106174	Null_Model_SNP151Common_OpenChrom_SNPmatch	211	human	Crohn_s_disease	EUR			x		x						x
NS1548	Neutrophil	35	82	0.426829	17.7013	3.50795	4.93129	1.97726	4.08442e-07	0.000106195	Null_Model_SNP151Common_OpenChrom_SNPmatch	82	human	Platelet_large_cell_ratio	EUR							x
GSM5098240	Myeloid	40	93	0.430108	21.7313	3.70469	4.93125	1.84067	4.08531e-07	0.000106218	Null_Model_SNP151Common_OpenChrom_SNPmatch	93	human	Basophil_fraction_maximum_inv_norm_transformed	AMR							x
GSM1816090	Stem cell	431	977	0.441146	370.14	12.342	4.93115	1.16442	4.08735e-07	0.000106271	Null_Model_SNP151Common_OpenChrom_SNPmatch	977	human	Eosinophil_counts	EUR			x				x					x
GSM3421851	Macrophage	71	162	0.438272	45.5025	5.1709	4.93096	1.56035	4.09139e-07	0.000106376	Null_Model_SNP151Common_OpenChrom_SNPmatch	162	human	Eosinophil_percentage_of_granulocytes	EUR			x				x					x
GSM9437761	B cell	102	390	0.261538	68.2897	6.83652	4.93091	1.49364	4.09227e-07	0.000106399	Null_Model_SNP151Common_OpenChrom_SNPmatch	390	human	Eosinophil_counts	EAS			x				x					x
GSM3112103	Monocyte	149	336	0.443452	111.531	7.59877	4.93087	1.33595	4.09321e-07	0.000106423	Null_Model_SNP151Common_OpenChrom_SNPmatch	336	human	Neutrophil_count	SAS			x				x					x
NS1572	Neutrophil	26	132	0.19697	11.5834	2.92392	4.93057	2.24459	4.09942e-07	0.000106585	Null_Model_SNP151Common_OpenChrom_SNPmatch	132	human	white_blood_cell_count_WBC_maximum_inv_norm_transformed	AFR							x					x
NS1661	Neutrophil	57	251	0.227092	32.1848	5.03337	4.93013	1.77102	4.10867e-07	0.000106825	Null_Model_SNP151Common_OpenChrom_SNPmatch	251	human	mean_corpuscular_volume_MCV_mean_inv_norm_transformed	EUR							x
NS1570	Neutrophil	153	533	0.287054	111.427	8.43261	4.93008	1.3731	4.10979e-07	0.000106855	Null_Model_SNP151Common_OpenChrom_SNPmatch	533	human	Platelet_count	AMR							x					x
NS1679	Neutrophil	37	134	0.276119	18.2897	3.79526	4.92991	2.023	4.11333e-07	0.000106946	Null_Model_SNP151Common_OpenChrom_SNPmatch	134	human	monocyte_fraction_maximum_inv_norm_transformed	AFR							x					x
NS1488	Neutrophil	126	534	0.235955	87	7.911	4.92984	1.44828	4.11482e-07	0.000106985	Null_Model_SNP151Common_OpenChrom_SNPmatch	534	human	Mean_corpuscular_volume	EAS							x
GSM2804465	Macrophage	74	383	0.193211	44.9251	5.89791	4.9297	1.64719	4.11786e-07	0.000107064	Null_Model_SNP151Common_OpenChrom_SNPmatch	383	human	Neutrophil_count	AFR			x				x					x
NS988	Neutrophil	34	214	0.158879	15.3017	3.79301	4.92968	2.22198	4.11822e-07	0.000107074	Null_Model_SNP151Common_OpenChrom_SNPmatch	214	human	Chronic_inflammatory_diseases_ankylosing_spondylitis_Crohn_s_disease_psoriasis_primary_sclerosing_cholangitis_ulcerative_colitis__pleiotropy	EUR	x		x		x				x
GSM7277472	Myeloid	86	534	0.161049	53.6913	6.55405	4.92957	1.60175	4.12045e-07	0.000107132	Null_Model_SNP151Common_OpenChrom_SNPmatch	534	human	Platelet_count	SAS							x					x
NS1438	Neutrophil	54	121	0.446281	32.5584	4.34958	4.92957	1.65856	4.1205e-07	0.000107133	Null_Model_SNP151Common_OpenChrom_SNPmatch	121	human	neutrophil_fraction_minimum_inv_norm_transformed	EUR							x					x
E004201	Eosinophil	78	264	0.295455	49.2448	5.83327	4.92952	1.58393	4.1215e-07	0.000107159	Null_Model_SNP151Common_OpenChrom_SNPmatch	264	human	platelet_count_minimum_inv_norm_transformed	AMR							x					x
NS1639	Neutrophil	80	383	0.208877	49.049	6.27874	4.9295	1.63102	4.12205e-07	0.000107173	Null_Model_SNP151Common_OpenChrom_SNPmatch	383	human	Neutrophil_count	AFR			x				x					x
ERR3189200	B cell	17	46	0.369565	6.03397	2.2246	4.92944	2.81738	4.12327e-07	0.000107205	Null_Model_SNP151Common_OpenChrom_SNPmatch	46	human	Rheumatoid_arthritis_ACPA_positive	EUR	x		x								x
GSM638310	Stem cell	46	360	0.127778	23.4605	4.5726	4.92924	1.96074	4.12748e-07	0.000107314	Null_Model_SNP151Common_OpenChrom_SNPmatch	360	human	Monocyte_count	AMR			x				x					x
NS992	Neutrophil	48	202	0.237624	26.4436	4.37345	4.92893	1.81519	4.13398e-07	0.000107483	Null_Model_SNP151Common_OpenChrom_SNPmatch	202	human	mean_platelet_volume_MPV_maximum_inv_norm_transformed	AFR							x
ERR3189220	B cell	39	132	0.295455	20.2647	3.80116	4.92882	1.92453	4.13631e-07	0.000107544	Null_Model_SNP151Common_OpenChrom_SNPmatch	132	human	Systemic_lupus_erythematosus	EUR	x		x								x
NS1000	Neutrophil	27	110	0.245455	11.8402	3.07578	4.92878	2.28037	4.13727e-07	0.000107569	Null_Model_SNP151Common_OpenChrom_SNPmatch	110	human	lymphocyte_fraction_maximum_inv_norm_transformed	AFR							x					x
NS1679	Neutrophil	137	377	0.363395	99.1389	7.68178	4.9287	1.3819	4.13903e-07	0.000107615	Null_Model_SNP151Common_OpenChrom_SNPmatch	377	human	Mean_platelet_volume	SAS							x
GSM1334005	B cell	52	120	0.433333	30.3876	4.38516	4.92853	1.71122	4.1425e-07	0.000107705	Null_Model_SNP151Common_OpenChrom_SNPmatch	120	human	monocyte_fraction_maximum_inv_norm_transformed	EAS							x					x
NS1509	Monocyte	81	168	0.482143	55.4336	5.18747	4.9285	1.46121	4.14319e-07	0.000107723	Null_Model_SNP151Common_OpenChrom_SNPmatch	168	human	eosinophil_fraction_maximum_inv_norm_transformed	AMR							x					x
GSM7277472	Myeloid	23	113	0.20354	9.32767	2.77426	4.92828	2.46578	4.14789e-07	0.000107845	Null_Model_SNP151Common_OpenChrom_SNPmatch	113	human	monocyte_fraction_minimum_inv_norm_transformed	AMR							x					x
NS1468	Neutrophil	44	179	0.24581	24.1688	4.02399	4.92824	1.82053	4.1487e-07	0.000107866	Null_Model_SNP151Common_OpenChrom_SNPmatch	179	human	eosinophil_fraction_maximum_inv_norm_transformed	AFR							x					x
NS1517	Neutrophil	60	166	0.361446	36.2458	4.82033	4.92793	1.65537	4.1552e-07	0.000108035	Null_Model_SNP151Common_OpenChrom_SNPmatch	166	human	monocyte_absolute_count_minimum_inv_norm_transformed	EUR							x					x
NS988	Neutrophil	20	101	0.19802	7.83516	2.46856	4.9279	2.55259	4.15587e-07	0.000108053	Null_Model_SNP151Common_OpenChrom_SNPmatch	101	human	neutrophil_fraction_mean_inv_norm_transformed	AMR							x					x
GSM1681425	Macrophage	290	561	0.516934	240.95	9.95357	4.92788	1.20357	4.15641e-07	0.000108067	Null_Model_SNP151Common_OpenChrom_SNPmatch	561	human	High_light_scatter_reticulocyte_count	EUR							x					x
NS1463	Neutrophil	45	153	0.294118	24.6334	4.13309	4.9277	1.82679	4.16017e-07	0.000108164	Null_Model_SNP151Common_OpenChrom_SNPmatch	153	human	Basophil_count	EAS			x				x					x
NS1461	Neutrophil	80	201	0.39801	53.6663	5.34402	4.92769	1.49069	4.16042e-07	0.000108171	Null_Model_SNP151Common_OpenChrom_SNPmatch	201	human	mean_platelet_volume_MPV_minimum_inv_norm_transformed	EUR							x
NS984	Neutrophil	230	824	0.279126	175.807	10.9987	4.92719	1.30825	4.17096e-07	0.000108445	Null_Model_SNP151Common_OpenChrom_SNPmatch	824	human	Lymphocyte_count	EUR							x					x
NS1462	Neutrophil	38	108	0.351852	20.032	3.64678	4.9271	1.89697	4.17295e-07	0.000108497	Null_Model_SNP151Common_OpenChrom_SNPmatch	108	human	eosinophil_absolute_count_minimum_inv_norm_transformed	EUR							x					x
NS756	Neutrophil	18	117	0.153846	6.43856	2.34659	4.92692	2.79566	4.17688e-07	0.000108599	Null_Model_SNP151Common_OpenChrom_SNPmatch	117	human	monocyte_absolute_count_maximum_inv_norm_transformed	AFR							x					x
ERR3189260	B cell	56	148	0.378378	32.3626	4.79785	4.92666	1.73039	4.18241e-07	0.000108743	Null_Model_SNP151Common_OpenChrom_SNPmatch	148	human	Inflammatory_bowel_disease	SAS			x		x						x
E004200	Eosinophil	59	182	0.324176	34.2128	5.03127	4.92663	1.7245	4.18296e-07	0.000108757	Null_Model_SNP151Common_OpenChrom_SNPmatch	182	human	monocyte_absolute_count_mean_inv_norm_transformed	AMR							x					x
NS794	Neutrophil	41	227	0.180617	20.977	4.06429	4.92656	1.95452	4.18451e-07	0.000108797	Null_Model_SNP151Common_OpenChrom_SNPmatch	227	human	mean_platelet_volume_MPV_mean_inv_norm_transformed	EUR							x
GSM3312809	B cell	95	182	0.521978	67.2837	5.62596	4.9265	1.41193	4.18581e-07	0.000108831	Null_Model_SNP151Common_OpenChrom_SNPmatch	182	human	monocyte_absolute_count_mean_inv_norm_transformed	AMR							x					x
ERR3189120	B cell	62	238	0.260504	36.978	5.07913	4.92643	1.67667	4.18719e-07	0.000108867	Null_Model_SNP151Common_OpenChrom_SNPmatch	238	human	Inflammatory_bowel_disease	EAS			x		x						x
NS1651	Neutrophil	261	822	0.317518	205.103	11.3466	4.92631	1.27253	4.18985e-07	0.000108936	Null_Model_SNP151Common_OpenChrom_SNPmatch	822	human	Red_cell_distribution_width	EUR							x
ERR3189310	B cell	44	149	0.295302	24.0929	4.04108	4.92618	1.82626	4.19271e-07	0.000109011	Null_Model_SNP151Common_OpenChrom_SNPmatch	149	human	Respiratory_disease_confirmatory_factor_analysis_Factor_11	EUR											x
NS706	Neutrophil	25	153	0.163399	10.3237	2.97945	4.92585	2.42162	4.19976e-07	0.000109194	Null_Model_SNP151Common_OpenChrom_SNPmatch	153	human	Basophil_count	EAS			x				x					x
NS1000	Neutrophil	58	159	0.36478	35.1269	4.64359	4.92575	1.65116	4.20194e-07	0.00010925	Null_Model_SNP151Common_OpenChrom_SNPmatch	159	human	monocyte_absolute_count_mean_inv_norm_transformed	EAS							x					x
NS936	Neutrophil	73	227	0.321586	46.2138	5.43804	4.92571	1.57962	4.20265e-07	0.000109269	Null_Model_SNP151Common_OpenChrom_SNPmatch	227	human	mean_platelet_volume_MPV_mean_inv_norm_transformed	EUR							x
NS1651	Neutrophil	94	233	0.403433	64.0689	6.0767	4.92555	1.46717	4.20619e-07	0.000109361	Null_Model_SNP151Common_OpenChrom_SNPmatch	233	human	white_blood_cell_count_WBC_minimum_inv_norm_transformed	EUR							x					x
E004802	Monocyte	59	169	0.349112	36.1918	4.63068	4.92545	1.6302	4.20822e-07	0.000109414	Null_Model_SNP151Common_OpenChrom_SNPmatch	169	human	Ulcerative_colitis	EUR			x		x						x
E004200	Eosinophil	138	425	0.324706	98.6843	7.98312	4.92485	1.3984	4.22124e-07	0.000109752	Null_Model_SNP151Common_OpenChrom_SNPmatch	425	human	Mean_corpuscular_volume	AMR							x
GSM1681424	Macrophage	185	341	0.542522	144.952	8.13189	4.9248	1.27628	4.22233e-07	0.000109781	Null_Model_SNP151Common_OpenChrom_SNPmatch	341	human	Mean_platelet_volume	EAS							x
ERR3189170	B cell	57	203	0.280788	32.9291	4.88774	4.92476	1.73099	4.22319e-07	0.000109803	Null_Model_SNP151Common_OpenChrom_SNPmatch	203	human	Hypothyroidism	EUR											x
GSM7277467	Myeloid	13	25	0.52	4.43357	1.73949	4.92468	2.93218	4.22502e-07	0.000109851	Null_Model_SNP151Common_OpenChrom_SNPmatch	25	human	Asthma_onset_childhood_vs_adult	EUR			x	x							x
NS1517	Neutrophil	46	95	0.484211	27.2278	3.81209	4.92439	1.68945	4.23128e-07	0.000110013	Null_Model_SNP151Common_OpenChrom_SNPmatch	95	human	neutrophil_fraction_minimum_inv_norm_transformed	AMR							x					x
NS1436	Neutrophil	86	211	0.407583	57.6873	5.74988	4.92405	1.4908	4.23861e-07	0.000110204	Null_Model_SNP151Common_OpenChrom_SNPmatch	211	human	Crohn_s_disease	EUR			x		x						x
ERR3189310	B cell	47	143	0.328671	25.6264	4.34077	4.92393	1.83405	4.24121e-07	0.000110271	Null_Model_SNP151Common_OpenChrom_SNPmatch	143	human	Hay_fever_and_or_eczema	EUR			x	x					x
ERR3189285	B cell	53	132	0.401515	30.5984	4.54957	4.9239	1.73212	4.24187e-07	0.000110289	Null_Model_SNP151Common_OpenChrom_SNPmatch	132	human	Systemic_lupus_erythematosus	EUR	x		x								x
NS992	Neutrophil	42	135	0.311111	22.0759	4.04651	4.92377	1.90253	4.24463e-07	0.00011036	Null_Model_SNP151Common_OpenChrom_SNPmatch	135	human	monocyte_absolute_count_minimum_inv_norm_transformed	AMR							x					x
GSM9437761	B cell	34	132	0.257576	16.8222	3.48889	4.92358	2.02114	4.24877e-07	0.000110468	Null_Model_SNP151Common_OpenChrom_SNPmatch	132	human	monocyte_fraction_maximum_inv_norm_transformed	AMR							x					x
NS1554	Neutrophil	47	93	0.505376	28.4605	3.76546	4.92356	1.65141	4.24924e-07	0.00011048	Null_Model_SNP151Common_OpenChrom_SNPmatch	93	human	eosinophil_absolute_count_minimum_inv_norm_transformed	AMR							x					x
GSM1940201	Myeloid	54	198	0.272727	30.6853	4.73539	4.9235	1.7598	4.25042e-07	0.000110511	Null_Model_SNP151Common_OpenChrom_SNPmatch	198	human	monocyte_fraction_mean_inv_norm_transformed	AMR							x					x
NS1472	Neutrophil	67	383	0.174935	41.048	5.27121	4.92335	1.63224	4.25369e-07	0.000110596	Null_Model_SNP151Common_OpenChrom_SNPmatch	383	human	Neutrophil_count	AFR			x				x					x
GSM5098240	Myeloid	128	343	0.373178	93.4885	7.01	4.92318	1.36915	4.25748e-07	0.000110695	Null_Model_SNP151Common_OpenChrom_SNPmatch	343	human	platelet_count_mean_inv_norm_transformed	EUR							x					x
GSM9437761	B cell	107	543	0.197053	71.4855	7.21374	4.92317	1.49681	4.25761e-07	0.000110698	Null_Model_SNP151Common_OpenChrom_SNPmatch	543	human	Eosinophil_percentage_of_white_cells	EUR			x				x					x
ERR3189185	B cell	39	84	0.464286	21.2507	3.60528	4.92312	1.83523	4.25868e-07	0.000110726	Null_Model_SNP151Common_OpenChrom_SNPmatch	84	human	Rheumatoid_arthritis_rheumatoid_factor_and_or_anti_cyclic_citrullinated_peptide_seropositive	EAS	x		x								x
NS1436	Neutrophil	62	182	0.340659	37.1189	5.05399	4.92306	1.67031	4.26005e-07	0.000110761	Null_Model_SNP151Common_OpenChrom_SNPmatch	182	human	monocyte_absolute_count_mean_inv_norm_transformed	AMR							x					x
NS1651	Neutrophil	50	108	0.462963	30.0879	4.04478	4.92291	1.6618	4.26339e-07	0.000110848	Null_Model_SNP151Common_OpenChrom_SNPmatch	108	human	eosinophil_absolute_count_minimum_inv_norm_transformed	EUR							x					x
NS710	Neutrophil	92	977	0.0941658	57.8132	6.94464	4.92276	1.59133	4.2666e-07	0.000110931	Null_Model_SNP151Common_OpenChrom_SNPmatch	977	human	Eosinophil_counts	EUR			x				x					x
NS944	Neutrophil	36	84	0.428571	18.1678	3.6224	4.92275	1.98152	4.26692e-07	0.00011094	Null_Model_SNP151Common_OpenChrom_SNPmatch	84	human	lymphocyte_absolute_count_maximum_inv_norm_transformed	EAS							x					x
GSM9437758	B cell	33	120	0.275	15.5634	3.54206	4.92271	2.12035	4.26765e-07	0.000110959	Null_Model_SNP151Common_OpenChrom_SNPmatch	120	human	monocyte_fraction_maximum_inv_norm_transformed	EAS							x					x
GSM2592808	Macrophage	257	561	0.458111	206.965	10.1644	4.92255	1.24176	4.27115e-07	0.00011105	Null_Model_SNP151Common_OpenChrom_SNPmatch	561	human	High_light_scatter_reticulocyte_count	EUR							x					x
GSM7277467	Myeloid	55	159	0.345912	32.3427	4.60277	4.92255	1.70054	4.27124e-07	0.000111052	Null_Model_SNP151Common_OpenChrom_SNPmatch	159	human	monocyte_absolute_count_mean_inv_norm_transformed	EAS							x					x
NS1675	Neutrophil	73	182	0.401099	46.6673	5.34941	4.92253	1.56426	4.27154e-07	0.00011106	Null_Model_SNP151Common_OpenChrom_SNPmatch	182	human	monocyte_absolute_count_mean_inv_norm_transformed	AMR							x					x
NS1512	Monocyte	50	98	0.510204	30.4615	3.96923	4.92248	1.64141	4.27262e-07	0.000111088	Null_Model_SNP151Common_OpenChrom_SNPmatch	98	human	eosinophil_fraction_minimum_inv_norm_transformed	AMR							x					x
NS1572	Neutrophil	32	101	0.316832	15.7363	3.30399	4.92245	2.03352	4.27342e-07	0.000111109	Null_Model_SNP151Common_OpenChrom_SNPmatch	101	human	Basophil_fraction_maximum_inv_norm_transformed	EUR							x
NS706	Neutrophil	30	383	0.078329	12.7622	3.50192	4.92238	2.35068	4.27488e-07	0.000111147	Null_Model_SNP151Common_OpenChrom_SNPmatch	383	human	Neutrophil_count	AFR			x				x					x
NS1511	Monocyte	100	376	0.265957	66.0789	6.89121	4.92237	1.51334	4.27513e-07	0.000111153	Null_Model_SNP151Common_OpenChrom_SNPmatch	376	human	Monocyte_count	AFR			x				x					x
NS1470	Neutrophil	174	474	0.367089	130.918	8.75233	4.92234	1.32908	4.27584e-07	0.000111172	Null_Model_SNP151Common_OpenChrom_SNPmatch	474	human	Lymphocyte_count	EAS							x					x
GSM7277472	Myeloid	90	664	0.135542	56.3836	6.82955	4.9222	1.59621	4.27885e-07	0.00011125	Null_Model_SNP151Common_OpenChrom_SNPmatch	664	human	Plateletcrit	EUR							x
NS1542	Neutrophil	33	86	0.383721	16.5964	3.33271	4.922	1.98838	4.28318e-07	0.000111363	Null_Model_SNP151Common_OpenChrom_SNPmatch	86	human	eosinophil_fraction_minimum_inv_norm_transformed	EAS							x					x
GSM2359982	Monocyte	84	216	0.388889	56.4286	5.60171	4.92197	1.48861	4.28392e-07	0.000111382	Null_Model_SNP151Common_OpenChrom_SNPmatch	216	human	monocyte_absolute_count_mean_inv_norm_transformed	EUR							x					x
NS1518	Neutrophil	50	107	0.46729	29.7882	4.10647	4.92194	1.67852	4.2846e-07	0.0001114	Null_Model_SNP151Common_OpenChrom_SNPmatch	107	human	neutrophil_fraction_mean_inv_norm_transformed	EAS							x					x
NS976	Neutrophil	25	65	0.384615	11.1768	2.80851	4.9219	2.23677	4.28544e-07	0.000111422	Null_Model_SNP151Common_OpenChrom_SNPmatch	65	human	Neutrophil_forward_scatter	EUR			x								x
NS1548	Neutrophil	45	107	0.420561	25.2817	4.00631	4.9218	1.77994	4.28757e-07	0.000111477	Null_Model_SNP151Common_OpenChrom_SNPmatch	107	human	neutrophil_fraction_mean_inv_norm_transformed	EAS							x					x
NS1669	Neutrophil	50	205	0.243902	28.2517	4.41889	4.92166	1.7698	4.29069e-07	0.000111558	Null_Model_SNP151Common_OpenChrom_SNPmatch	205	human	white_blood_cell_count_WBC_minimum_inv_norm_transformed	AFR							x					x
ERR3189290	B cell	42	202	0.207921	21.3676	4.19222	4.92158	1.96559	4.29231e-07	0.0001116	Null_Model_SNP151Common_OpenChrom_SNPmatch	202	human	mean_platelet_volume_MPV_maximum_inv_norm_transformed	AFR							x
NS952	Neutrophil	81	264	0.306818	51.2717	6.04054	4.92146	1.57982	4.29501e-07	0.00011167	Null_Model_SNP151Common_OpenChrom_SNPmatch	264	human	platelet_count_minimum_inv_norm_transformed	AMR							x					x
GSM7277471	Myeloid	28	114	0.245614	12.1808	3.21439	4.92137	2.2987	4.29701e-07	0.000111722	Null_Model_SNP151Common_OpenChrom_SNPmatch	114	human	Basophil_fraction_mean_inv_norm_transformed	AMR							x
NS1436	Neutrophil	176	534	0.329588	130.762	9.19257	4.92112	1.34595	4.30251e-07	0.000111865	Null_Model_SNP151Common_OpenChrom_SNPmatch	534	human	Platelet_count	SAS							x					x
GSM1681423	Macrophage	192	377	0.509284	150.919	8.34832	4.92086	1.2722	4.30822e-07	0.000112014	Null_Model_SNP151Common_OpenChrom_SNPmatch	377	human	Mean_platelet_volume	SAS							x
ERR3189260	B cell	55	159	0.345912	32.3297	4.60708	4.92076	1.70122	4.31052e-07	0.000112074	Null_Model_SNP151Common_OpenChrom_SNPmatch	159	human	monocyte_absolute_count_mean_inv_norm_transformed	EAS							x					x
NS1639	Neutrophil	72	176	0.409091	45.7822	5.32809	4.92067	1.57266	4.31235e-07	0.000112121	Null_Model_SNP151Common_OpenChrom_SNPmatch	176	human	white_blood_cell_count_WBC_minimum_inv_norm_transformed	EAS							x					x
ERR3189270	B cell	62	202	0.306931	37.3417	5.0113	4.92055	1.66034	4.31517e-07	0.000112194	Null_Model_SNP151Common_OpenChrom_SNPmatch	202	human	eosinophil_fraction_mean_inv_norm_transformed	AMR							x					x
NS1516	Monocyte	42	134	0.313433	23.006	3.86031	4.92034	1.82561	4.31977e-07	0.000112314	Null_Model_SNP151Common_OpenChrom_SNPmatch	134	human	monocyte_fraction_maximum_inv_norm_transformed	AFR							x					x
NS1436	Neutrophil	73	216	0.337963	46.5884	5.36791	4.92028	1.56691	4.32109e-07	0.000112348	Null_Model_SNP151Common_OpenChrom_SNPmatch	216	human	monocyte_absolute_count_mean_inv_norm_transformed	EUR							x					x
ERR3189095	B cell	74	200	0.37	47.9361	5.29735	4.92018	1.54372	4.32313e-07	0.000112401	Null_Model_SNP151Common_OpenChrom_SNPmatch	200	human	eosinophil_absolute_count_mean_inv_norm_transformed	EUR							x					x
NS1677	Neutrophil	102	376	0.271277	68.1049	6.88927	4.91999	1.49769	4.32748e-07	0.000112514	Null_Model_SNP151Common_OpenChrom_SNPmatch	376	human	Monocyte_count	AFR			x				x					x
NS1462	Neutrophil	33	183	0.180328	15.4765	3.5617	4.91998	2.13226	4.32772e-07	0.000112521	Null_Model_SNP151Common_OpenChrom_SNPmatch	183	human	monocyte_absolute_count_mean_inv_norm_transformed	AFR							x					x
NS1570	Neutrophil	47	131	0.358779	26.2468	4.2183	4.91981	1.7907	4.33134e-07	0.000112615	Null_Model_SNP151Common_OpenChrom_SNPmatch	131	human	neutrophil_absolute_count_minimum_inv_norm_transformed	EUR							x					x
E004805	Monocyte	151	533	0.283302	109.499	8.43601	4.91957	1.37901	4.33683e-07	0.000112758	Null_Model_SNP151Common_OpenChrom_SNPmatch	533	human	Platelet_count	AMR							x					x
E004805	Monocyte	55	139	0.395683	33.026	4.46669	4.91953	1.66536	4.33758e-07	0.000112777	Null_Model_SNP151Common_OpenChrom_SNPmatch	139	human	Ulcerative_colitis	EAS			x		x						x
E004832	B cell	83	217	0.382488	55.0719	5.67722	4.91932	1.50712	4.34222e-07	0.000112898	Null_Model_SNP151Common_OpenChrom_SNPmatch	217	human	Systemic_lupus_erythematosus_MTAG	EAS	x		x						x
GSM638310	Stem cell	36	201	0.179104	17.2627	3.80892	4.91931	2.08542	4.34257e-07	0.000112907	Null_Model_SNP151Common_OpenChrom_SNPmatch	201	human	mean_platelet_volume_MPV_minimum_inv_norm_transformed	EUR							x
NS1514	Monocyte	92	200	0.46	63.5125	5.79104	4.91924	1.44853	4.34397e-07	0.000112943	Null_Model_SNP151Common_OpenChrom_SNPmatch	200	human	eosinophil_absolute_count_mean_inv_norm_transformed	EUR							x					x
NS1548	Neutrophil	34	132	0.257576	16.5884	3.53955	4.91915	2.04962	4.34602e-07	0.000112997	Null_Model_SNP151Common_OpenChrom_SNPmatch	132	human	white_blood_cell_count_WBC_maximum_inv_norm_transformed	AFR							x					x
GSM1681424	Macrophage	69	124	0.556452	45.0829	4.86211	4.91907	1.53051	4.34772e-07	0.000113041	Null_Model_SNP151Common_OpenChrom_SNPmatch	124	human	monocyte_absolute_count_minimum_inv_norm_transformed	EAS							x					x
NS968	Neutrophil	105	524	0.200382	68.6254	7.39463	4.91906	1.53005	4.34801e-07	0.000113048	Null_Model_SNP151Common_OpenChrom_SNPmatch	524	human	Platelet_count	AFR							x					x
E004803	Monocyte	150	474	0.316456	110.124	8.10646	4.91906	1.3621	4.3481e-07	0.000113051	Null_Model_SNP151Common_OpenChrom_SNPmatch	474	human	Lymphocyte_count	EAS							x					x
NS706	Neutrophil	21	132	0.159091	8.06593	2.62938	4.91905	2.60354	4.34821e-07	0.000113054	Null_Model_SNP151Common_OpenChrom_SNPmatch	132	human	Sum_neutrophil_eosinophil_counts	EUR			x				x					x
GSM9437763	B cell	45	140	0.321429	24.3926	4.18959	4.91871	1.84482	4.35587e-07	0.000113253	Null_Model_SNP151Common_OpenChrom_SNPmatch	140	human	Atopic_dermatitis	EUR			x	x							x
GSM2695652	Macrophage	63	169	0.372781	39.023	4.87468	4.91869	1.61443	4.35627e-07	0.000113263	Null_Model_SNP151Common_OpenChrom_SNPmatch	169	human	Ulcerative_colitis	EUR			x		x						x
GSM3421851	Macrophage	152	343	0.443149	113.842	7.75777	4.91866	1.33518	4.35697e-07	0.000113281	Null_Model_SNP151Common_OpenChrom_SNPmatch	343	human	platelet_count_mean_inv_norm_transformed	EUR							x					x
ERR3189175	B cell	50	182	0.274725	28.1518	4.44195	4.91859	1.77608	4.35838e-07	0.000113318	Null_Model_SNP151Common_OpenChrom_SNPmatch	182	human	monocyte_absolute_count_mean_inv_norm_transformed	AMR							x					x
NS1452	Neutrophil	62	451	0.137472	35.8182	5.32305	4.91857	1.73096	4.35893e-07	0.000113332	Null_Model_SNP151Common_OpenChrom_SNPmatch	451	human	Lymphocyte_percentage_of_white_cells	EUR			x				x					x
GSM624143	Monocyte	68	202	0.336634	42.0729	5.2714	4.91844	1.61624	4.36183e-07	0.000113408	Null_Model_SNP151Common_OpenChrom_SNPmatch	202	human	Multiple_sclerosis	EUR	x		x								x
GSM3421852	Macrophage	71	183	0.387978	44.1748	5.45403	4.91842	1.60725	4.36235e-07	0.000113421	Null_Model_SNP151Common_OpenChrom_SNPmatch	183	human	monocyte_absolute_count_mean_inv_norm_transformed	AFR							x					x
GSM9437763	B cell	61	198	0.308081	36.4076	5.00017	4.91831	1.67547	4.36464e-07	0.000113481	Null_Model_SNP151Common_OpenChrom_SNPmatch	198	human	monocyte_fraction_mean_inv_norm_transformed	AMR							x					x
NS1663	Neutrophil	107	366	0.29235	74.1988	6.66929	4.91824	1.44207	4.3662e-07	0.000113521	Null_Model_SNP151Common_OpenChrom_SNPmatch	366	human	Immature_fraction_of_reticulocytes	EUR							x					x
NS1516	Monocyte	215	539	0.398887	169.159	9.32082	4.91814	1.27099	4.36841e-07	0.000113579	Null_Model_SNP151Common_OpenChrom_SNPmatch	539	human	Platelet_distribution_width	EUR							x
E004058_E004372	B cell	160	403	0.397022	121.159	7.89783	4.91795	1.32058	4.37271e-07	0.000113691	Null_Model_SNP151Common_OpenChrom_SNPmatch	403	human	Neutrophil_percentage_of_white_cells	EUR			x				x					x
GSM1334005	B cell	78	202	0.386139	51.3506	5.41903	4.91773	1.51897	4.37765e-07	0.000113819	Null_Model_SNP151Common_OpenChrom_SNPmatch	202	human	eosinophil_fraction_mean_inv_norm_transformed	AMR							x					x
GSM1703900	B cell	186	543	0.342541	143.006	8.74277	4.91767	1.30064	4.37911e-07	0.000113857	Null_Model_SNP151Common_OpenChrom_SNPmatch	543	human	Eosinophil_percentage_of_white_cells	EUR			x				x					x
NS792	Neutrophil	53	179	0.296089	30.6873	4.5373	4.91761	1.7271	4.38039e-07	0.00011389	Null_Model_SNP151Common_OpenChrom_SNPmatch	179	human	mean_platelet_volume_MPV_minimum_inv_norm_transformed	AMR							x
E004048_E004362	B cell	49	161	0.304348	27.9451	4.28159	4.91756	1.75344	4.38154e-07	0.00011392	Null_Model_SNP151Common_OpenChrom_SNPmatch	161	human	mean_platelet_volume_MPV_minimum_inv_norm_transformed	EAS							x
E004200	Eosinophil	92	307	0.299674	60.7712	6.35048	4.91754	1.51387	4.38184e-07	0.000113928	Null_Model_SNP151Common_OpenChrom_SNPmatch	307	human	Platelet_to_lymphocyte_ratio	EUR							x					x
E004793	Macrophage	87	264	0.329545	57.6024	5.97827	4.91741	1.51035	4.38491e-07	0.000114008	Null_Model_SNP151Common_OpenChrom_SNPmatch	264	human	platelet_count_minimum_inv_norm_transformed	AMR							x					x
NS944	Neutrophil	102	368	0.277174	68.2727	6.85876	4.9174	1.49401	4.38499e-07	0.00011401	Null_Model_SNP151Common_OpenChrom_SNPmatch	368	human	Mean_platelet_volume	AMR							x
ERR3189160	B cell	151	837	0.180406	108.56	8.63056	4.91736	1.39093	4.386e-07	0.000114036	Null_Model_SNP151Common_OpenChrom_SNPmatch	837	human	Monocyte_count	EUR			x				x					x
NS1000	Neutrophil	45	119	0.378151	24.6623	4.13592	4.91732	1.82464	4.38686e-07	0.000114058	Null_Model_SNP151Common_OpenChrom_SNPmatch	119	human	lymphocyte_absolute_count_mean_inv_norm_transformed	EUR							x					x
GSM9437755	B cell	90	214	0.420561	61.3506	5.82631	4.91724	1.46698	4.38875e-07	0.000114108	Null_Model_SNP151Common_OpenChrom_SNPmatch	214	human	Chronic_inflammatory_diseases_ankylosing_spondylitis_Crohn_s_disease_psoriasis_primary_sclerosing_cholangitis_ulcerative_colitis__pleiotropy	EUR	x		x		x				x
GSM2695651	Macrophage	63	148	0.425676	39.4795	4.7835	4.91701	1.59576	4.39388e-07	0.000114241	Null_Model_SNP151Common_OpenChrom_SNPmatch	148	human	Inflammatory_bowel_disease	SAS			x		x						x
GSM1782711	Myeloid	47	201	0.233831	24.973	4.47976	4.917	1.88203	4.39412e-07	0.000114247	Null_Model_SNP151Common_OpenChrom_SNPmatch	201	human	mean_corpuscular_hemoglobin_MCH_minimum_inv_norm_transformed	AMR							x
NS1458	Neutrophil	104	325	0.32	70.5075	6.81162	4.91697	1.47502	4.39481e-07	0.000114265	Null_Model_SNP151Common_OpenChrom_SNPmatch	325	human	Eosinophil_counts	SAS			x				x					x
GSM2695651	Macrophage	247	700	0.352857	194.454	10.6868	4.91694	1.27023	4.39536e-07	0.000114279	Null_Model_SNP151Common_OpenChrom_SNPmatch	700	human	Platelet_count	EAS							x					x
GSM7277466	Myeloid	19	181	0.104972	7.03596	2.43325	4.9169	2.70041	4.39637e-07	0.000114306	Null_Model_SNP151Common_OpenChrom_SNPmatch	181	human	mean_platelet_volume_MPV_minimum_inv_norm_transformed	AFR							x
GSM3421851	Macrophage	124	280	0.442857	90.6773	6.77737	4.91675	1.36749	4.39953e-07	0.000114388	Null_Model_SNP151Common_OpenChrom_SNPmatch	280	human	platelet_count_maximum_inv_norm_transformed	EUR							x					x
NS1463	Neutrophil	40	126	0.31746	21.6763	3.72681	4.91672	1.84533	4.40041e-07	0.000114411	Null_Model_SNP151Common_OpenChrom_SNPmatch	126	human	neutrophil_fraction_mean_inv_norm_transformed	EUR							x					x
NS1548	Neutrophil	75	188	0.398936	47.7872	5.53477	4.9167	1.56946	4.40083e-07	0.000114421	Null_Model_SNP151Common_OpenChrom_SNPmatch	188	human	mean_platelet_volume_MPV_mean_inv_norm_transformed	EAS							x
ERR3189185	B cell	200	660	0.30303	152.723	9.61605	4.91644	1.30956	4.40659e-07	0.000114571	Null_Model_SNP151Common_OpenChrom_SNPmatch	660	human	Neutrophil_count	EUR			x				x					x
GSM1681423	Macrophage	54	94	0.574468	34.954	3.874	4.91635	1.54489	4.40859e-07	0.000114623	Null_Model_SNP151Common_OpenChrom_SNPmatch	94	human	High_fluorescence_immature_platelet_fraction	EUR							x
ERR3189200	B cell	43	109	0.394495	24.037	3.85715	4.91633	1.78891	4.4091e-07	0.000114637	Null_Model_SNP151Common_OpenChrom_SNPmatch	109	human	Hypothyroidism_or_rheumatoid_arthritis_pleiotropy	EUR	x		x						x
GSM9437764	B cell	16	144	0.111111	5.2038	2.196	4.9163	3.07468	4.40978e-07	0.000114654	Null_Model_SNP151Common_OpenChrom_SNPmatch	144	human	Rheumatoid_arthritis	AFR	x		x								x
NS1681	Neutrophil	51	91	0.56044	31.5215	3.96204	4.91628	1.61794	4.41017e-07	0.000114665	Null_Model_SNP151Common_OpenChrom_SNPmatch	91	human	lymphocyte_fraction_mean_inv_norm_transformed	AMR							x					x
NS988	Neutrophil	40	296	0.135135	19.3526	4.19982	4.91624	2.0669	4.41104e-07	0.000114687	Null_Model_SNP151Common_OpenChrom_SNPmatch	296	human	Telomere_length_principal_component_1	EUR							x
NS794	Neutrophil	8	34	0.235294	1.84316	1.25235	4.91624	4.34038	4.41112e-07	0.000114689	Null_Model_SNP151Common_OpenChrom_SNPmatch	34	human	Cholesteryl_ester_levels_in_chylomicrons_and_extremely_large_VLDL	SAS							x
NS1436	Neutrophil	50	149	0.33557	28.7532	4.32181	4.91617	1.73893	4.41272e-07	0.000114731	Null_Model_SNP151Common_OpenChrom_SNPmatch	149	human	monocyte_absolute_count_maximum_inv_norm_transformed	EUR							x					x
GSM3111963	Macrophage	122	214	0.570093	90.0859	6.49173	4.91611	1.35426	4.41402e-07	0.000114764	Null_Model_SNP151Common_OpenChrom_SNPmatch	214	human	Chronic_inflammatory_diseases_ankylosing_spondylitis_Crohn_s_disease_psoriasis_primary_sclerosing_cholangitis_ulcerative_colitis__pleiotropy	EUR	x		x		x				x
GSM1782711	Myeloid	58	239	0.242678	34.1199	4.85753	4.9161	1.69989	4.41423e-07	0.00011477	Null_Model_SNP151Common_OpenChrom_SNPmatch	239	human	mean_corpuscular_hemoglobin_MCH_minimum_inv_norm_transformed	EUR							x
ERR3189235	B cell	23	88	0.261364	9.22577	2.80196	4.91593	2.49302	4.41817e-07	0.000114872	Null_Model_SNP151Common_OpenChrom_SNPmatch	88	human	Rheumatoid_arthritis_rheumatoid_factor_and_or_anti_cyclic_citrullinated_peptide_seropositive	SAS	x		x								x
GSM7277467	Myeloid	60	182	0.32967	36.5005	4.7804	4.9158	1.64381	4.42105e-07	0.000114947	Null_Model_SNP151Common_OpenChrom_SNPmatch	182	human	eosinophil_absolute_count_mean_inv_norm_transformed	AMR							x					x
ERR3189175	B cell	42	149	0.281879	22.2967	4.00835	4.91556	1.88369	4.42642e-07	0.000115087	Null_Model_SNP151Common_OpenChrom_SNPmatch	149	human	Respiratory_disease_confirmatory_factor_analysis_Factor_11	EUR											x
NS1552	Neutrophil	72	152	0.473684	49.4625	4.58507	4.9154	1.45565	4.42996e-07	0.000115179	Null_Model_SNP151Common_OpenChrom_SNPmatch	152	human	eosinophil_fraction_maximum_inv_norm_transformed	EAS							x					x
NS984	Neutrophil	83	207	0.400966	54.5574	5.78645	4.91538	1.52133	4.4306e-07	0.000115195	Null_Model_SNP151Common_OpenChrom_SNPmatch	207	human	mean_platelet_volume_MPV_mean_inv_norm_transformed	AMR							x
NS1549	Neutrophil	63	131	0.480916	39.976	4.68417	4.91528	1.57594	4.43287e-07	0.000115255	Null_Model_SNP151Common_OpenChrom_SNPmatch	131	human	eosinophil_absolute_count_maximum_inv_norm_transformed	EAS							x					x
E004805	Monocyte	55	181	0.303867	32.016	4.67608	4.91523	1.71789	4.43393e-07	0.000115282	Null_Model_SNP151Common_OpenChrom_SNPmatch	181	human	Sum_eosinophil_basophil_counts	EUR			x				x					x
GSM9437762	B cell	95	211	0.450237	66.4725	5.80392	4.91521	1.42916	4.43443e-07	0.000115295	Null_Model_SNP151Common_OpenChrom_SNPmatch	211	human	Crohn_s_disease	EUR			x		x						x
NS944	Neutrophil	41	99	0.414141	22.039	3.85765	4.91518	1.86034	4.43514e-07	0.000115314	Null_Model_SNP151Common_OpenChrom_SNPmatch	99	human	neutrophil_absolute_count_minimum_inv_norm_transformed	EAS							x					x
GSM2695651	Macrophage	69	169	0.408284	43.6523	5.15704	4.91516	1.58067	4.43551e-07	0.000115323	Null_Model_SNP151Common_OpenChrom_SNPmatch	169	human	Ulcerative_colitis	EUR			x		x						x
E004202	Eosinophil	75	203	0.369458	47.029	5.69088	4.91506	1.59476	4.43779e-07	0.000115383	Null_Model_SNP151Common_OpenChrom_SNPmatch	203	human	mean_corpuscular_volume_MCV_maximum_inv_norm_transformed	AMR							x
NS1681	Neutrophil	93	195	0.476923	62.987	6.10646	4.91496	1.47649	4.44007e-07	0.000115442	Null_Model_SNP151Common_OpenChrom_SNPmatch	195	human	white_blood_cell_count_WBC_mean_inv_norm_transformed	AMR							x					x
ERR3189100	B cell	63	208	0.302885	38.3467	5.01605	4.9149	1.64291	4.44146e-07	0.000115478	Null_Model_SNP151Common_OpenChrom_SNPmatch	208	human	Systemic_lupus_erythematosus_MTAG	AMR	x		x						x
E004806	Monocyte	34	121	0.280992	17.2917	3.39953	4.91488	1.96626	4.44186e-07	0.000115488	Null_Model_SNP151Common_OpenChrom_SNPmatch	121	human	neutrophil_fraction_minimum_inv_norm_transformed	EUR							x					x
NS1542	Neutrophil	33	179	0.184358	15.8002	3.49972	4.91462	2.08858	4.4477e-07	0.00011564	Null_Model_SNP151Common_OpenChrom_SNPmatch	179	human	eosinophil_fraction_maximum_inv_norm_transformed	AFR							x					x
ERR3189100	B cell	40	112	0.357143	21.9171	3.67942	4.91461	1.82506	4.4479e-07	0.000115645	Null_Model_SNP151Common_OpenChrom_SNPmatch	112	human	eosinophil_fraction_minimum_inv_norm_transformed	EUR							x					x
NS1571	Neutrophil	180	474	0.379747	136.504	8.85044	4.9145	1.31864	4.45038e-07	0.00011571	Null_Model_SNP151Common_OpenChrom_SNPmatch	474	human	Lymphocyte_count	EAS							x					x
GSM6706076	Monocyte	110	180	0.611111	80.7632	5.94919	4.91441	1.36201	4.45253e-07	0.000115766	Null_Model_SNP151Common_OpenChrom_SNPmatch	180	human	monocyte_fraction_mean_inv_norm_transformed	EAS							x					x
ERR3189115	B cell	47	181	0.259669	25.6314	4.34822	4.91435	1.83369	4.45398e-07	0.000115803	Null_Model_SNP151Common_OpenChrom_SNPmatch	181	human	Sum_eosinophil_basophil_counts	EUR			x				x					x
GSM9437756	B cell	57	174	0.327586	35.4146	4.39237	4.91429	1.60951	4.45515e-07	0.000115834	Null_Model_SNP151Common_OpenChrom_SNPmatch	174	human	eosinophil_absolute_count_maximum_inv_norm_transformed	EUR							x					x
NS1663	Neutrophil	50	124	0.403226	28.6783	4.33871	4.91429	1.74348	4.45529e-07	0.000115837	Null_Model_SNP151Common_OpenChrom_SNPmatch	124	human	monocyte_absolute_count_minimum_inv_norm_transformed	EAS							x					x
NS1675	Neutrophil	186	549	0.338798	143.636	8.621	4.91401	1.29494	4.46172e-07	0.000116005	Null_Model_SNP151Common_OpenChrom_SNPmatch	549	human	Reticulocyte_count	EUR							x					x
NS1651	Neutrophil	84	201	0.41791	56.1588	5.66584	4.91386	1.49576	4.46497e-07	0.000116089	Null_Model_SNP151Common_OpenChrom_SNPmatch	201	human	mean_platelet_volume_MPV_minimum_inv_norm_transformed	EUR							x
ERR3189285	B cell	62	168	0.369048	38.1638	4.85089	4.91377	1.62457	4.46704e-07	0.000116143	Null_Model_SNP151Common_OpenChrom_SNPmatch	168	human	eosinophil_fraction_maximum_inv_norm_transformed	AMR							x					x
ERR3189160	B cell	23	60	0.383333	9.44056	2.75948	4.91377	2.4363	4.46703e-07	0.000116143	Null_Model_SNP151Common_OpenChrom_SNPmatch	60	human	Primary_biliary_cholangitis	EUR	x		x		x						x
ERR3189185	B cell	273	979	0.278856	215.027	11.7981	4.91374	1.26961	4.46776e-07	0.000116162	Null_Model_SNP151Common_OpenChrom_SNPmatch	979	human	Mean_corpuscular_hemoglobin	EUR							x
NS1462	Neutrophil	37	134	0.276119	19.5415	3.5531	4.91361	1.89341	4.47081e-07	0.000116241	Null_Model_SNP151Common_OpenChrom_SNPmatch	134	human	Sum_basophil_neutrophil_counts	EUR			x				x					x
NS1552	Neutrophil	54	132	0.409091	32.3447	4.40728	4.91354	1.66952	4.47227e-07	0.000116279	Null_Model_SNP151Common_OpenChrom_SNPmatch	132	human	Sum_neutrophil_eosinophil_counts	EUR			x				x					x
ERR3189095	B cell	159	543	0.292818	116.708	8.60725	4.9135	1.36237	4.47333e-07	0.000116307	Null_Model_SNP151Common_OpenChrom_SNPmatch	543	human	Eosinophil_percentage_of_white_cells	EUR			x				x					x
NS1683	Neutrophil	224	534	0.419476	177.865	9.3895	4.91345	1.25938	4.47437e-07	0.000116334	Null_Model_SNP151Common_OpenChrom_SNPmatch	534	human	Platelet_count	SAS							x					x
NS1570	Neutrophil	67	309	0.216828	40.3407	5.42594	4.91331	1.66086	4.47753e-07	0.000116416	Null_Model_SNP151Common_OpenChrom_SNPmatch	309	human	platelet_count_mean_inv_norm_transformed	AFR							x					x
NS1470	Neutrophil	53	134	0.395522	31.962	4.28189	4.91325	1.65822	4.47905e-07	0.000116455	Null_Model_SNP151Common_OpenChrom_SNPmatch	134	human	Granulocyte_count	EUR			x	x			x					x
NS1462	Neutrophil	43	135	0.318519	23.0619	4.0581	4.91315	1.86454	4.48113e-07	0.000116509	Null_Model_SNP151Common_OpenChrom_SNPmatch	135	human	neutrophil_absolute_count_mean_inv_norm_transformed	EUR							x					x
NS1468	Neutrophil	30	64	0.46875	15.5085	2.94961	4.91303	1.93442	4.48395e-07	0.000116583	Null_Model_SNP151Common_OpenChrom_SNPmatch	64	human	Neutrophil_side_scatter	EUR			x								x
GSM3514944	Monocyte	192	403	0.476427	150.673	8.41179	4.91295	1.27428	4.48586e-07	0.000116632	Null_Model_SNP151Common_OpenChrom_SNPmatch	403	human	Neutrophil_percentage_of_white_cells	EUR			x				x					x
NS1438	Neutrophil	46	112	0.410714	26.0909	4.0525	4.9128	1.76307	4.48932e-07	0.000116722	Null_Model_SNP151Common_OpenChrom_SNPmatch	112	human	eosinophil_fraction_minimum_inv_norm_transformed	EUR							x					x
NS1663	Neutrophil	93	238	0.390756	63.2957	6.04653	4.91262	1.46929	4.49332e-07	0.000116826	Null_Model_SNP151Common_OpenChrom_SNPmatch	238	human	Inflammatory_bowel_disease	EAS			x		x						x
NS1570	Neutrophil	66	376	0.175532	38.5794	5.58175	4.91254	1.71076	4.49517e-07	0.000116874	Null_Model_SNP151Common_OpenChrom_SNPmatch	376	human	Monocyte_count	AFR			x				x					x
NS756	Neutrophil	27	114	0.236842	11.8711	3.07967	4.9125	2.27443	4.49623e-07	0.000116902	Null_Model_SNP151Common_OpenChrom_SNPmatch	114	human	Basophil_fraction_mean_inv_norm_transformed	AMR							x
NS1571	Neutrophil	334	1071	0.311858	273.507	12.3143	4.91238	1.22117	4.49898e-07	0.000116973	Null_Model_SNP151Common_OpenChrom_SNPmatch	1071	human	Platelet_count	EUR							x					x
ERR3189185	B cell	159	543	0.292818	117.38	8.47265	4.91232	1.35458	4.50018e-07	0.000117005	Null_Model_SNP151Common_OpenChrom_SNPmatch	543	human	Eosinophil_percentage_of_white_cells	EUR			x				x					x
GSM9437756	B cell	63	187	0.336898	39.1638	4.85254	4.9121	1.60863	4.50526e-07	0.000117137	Null_Model_SNP151Common_OpenChrom_SNPmatch	187	human	eosinophil_fraction_maximum_inv_norm_transformed	EUR							x					x
GSM2592807	Macrophage	74	152	0.486842	47.8482	5.32399	4.91207	1.54656	4.50593e-07	0.000117154	Null_Model_SNP151Common_OpenChrom_SNPmatch	152	human	Mean_platelet_volume_during_second_trimester_of_pregnancy	EAS							x
E004807	Monocyte	42	122	0.344262	22.9071	3.88695	4.91206	1.83349	4.50629e-07	0.000117164	Null_Model_SNP151Common_OpenChrom_SNPmatch	122	human	Basophil_fraction_mean_inv_norm_transformed	EUR							x
GSM2695651	Macrophage	42	154	0.272727	22.3946	3.99138	4.91193	1.87545	4.50918e-07	0.000117239	Null_Model_SNP151Common_OpenChrom_SNPmatch	154	human	eosinophil_absolute_count_maximum_inv_norm_transformed	AFR							x					x
NS1470	Neutrophil	83	201	0.412935	54.7203	5.7574	4.91189	1.51681	4.51015e-07	0.000117264	Null_Model_SNP151Common_OpenChrom_SNPmatch	201	human	mean_platelet_volume_MPV_minimum_inv_norm_transformed	EUR							x
GSM7277469	Monocyte	68	174	0.390805	43.6703	4.9533	4.91181	1.55712	4.51203e-07	0.000117313	Null_Model_SNP151Common_OpenChrom_SNPmatch	174	human	eosinophil_absolute_count_maximum_inv_norm_transformed	EUR							x					x
GSM1122315	Myeloid	71	224	0.316964	44.8002	5.33423	4.91163	1.58481	4.51602e-07	0.000117417	Null_Model_SNP151Common_OpenChrom_SNPmatch	224	human	platelet_count_maximum_inv_norm_transformed	EAS							x					x
E004202	Eosinophil	54	145	0.372414	31.6933	4.54168	4.91155	1.70383	4.5179e-07	0.000117466	Null_Model_SNP151Common_OpenChrom_SNPmatch	145	human	Allergic_disease_asthma_hay_fever_or_eczema	EUR			x	x					x
GSM3421851	Macrophage	62	140	0.442857	37.955	4.89561	4.91154	1.63351	4.51828e-07	0.000117475	Null_Model_SNP151Common_OpenChrom_SNPmatch	140	human	Basophil_count	SAS							x					x
E004802	Monocyte	134	411	0.326034	94.7512	7.99119	4.9115	1.41423	4.519e-07	0.000117494	Null_Model_SNP151Common_OpenChrom_SNPmatch	411	human	Neutrophil_count	EAS			x				x					x
NS960	Neutrophil	61	177	0.344633	36.5135	4.98559	4.91146	1.67062	4.52e-07	0.00011752	Null_Model_SNP151Common_OpenChrom_SNPmatch	177	human	eosinophil_fraction_mean_inv_norm_transformed	EAS							x					x
ERR3189315	B cell	80	219	0.365297	52.987	5.50026	4.91122	1.5098	4.52552e-07	0.000117663	Null_Model_SNP151Common_OpenChrom_SNPmatch	219	human	eosinophil_fraction_mean_inv_norm_transformed	EUR							x					x
GSM2592810	Macrophage	105	219	0.479452	74.4046	6.2297	4.91122	1.4112	4.52562e-07	0.000117666	Null_Model_SNP151Common_OpenChrom_SNPmatch	219	human	eosinophil_fraction_mean_inv_norm_transformed	EUR							x					x
E004201	Eosinophil	62	207	0.299517	37.7473	4.93833	4.91113	1.6425	4.5277e-07	0.00011772	Null_Model_SNP151Common_OpenChrom_SNPmatch	207	human	mean_platelet_volume_MPV_mean_inv_norm_transformed	AMR							x
NS1571	Neutrophil	60	202	0.29703	36.5724	4.77043	4.911	1.64058	4.53069e-07	0.000117798	Null_Model_SNP151Common_OpenChrom_SNPmatch	202	human	mean_platelet_volume_MPV_maximum_inv_norm_transformed	AFR							x
NS1567	Neutrophil	177	534	0.331461	131.648	9.23473	4.91099	1.34449	4.53092e-07	0.000117804	Null_Model_SNP151Common_OpenChrom_SNPmatch	534	human	Platelet_count	SAS							x					x
NS1573	Neutrophil	41	86	0.476744	23.2727	3.60978	4.91089	1.76172	4.53309e-07	0.00011786	Null_Model_SNP151Common_OpenChrom_SNPmatch	86	human	eosinophil_fraction_minimum_inv_norm_transformed	EAS							x					x
GSM1940201	Myeloid	38	132	0.287879	19.011	3.8669	4.91066	1.99884	4.5385e-07	0.000118001	Null_Model_SNP151Common_OpenChrom_SNPmatch	132	human	monocyte_fraction_maximum_inv_norm_transformed	AMR							x					x
NS1573	Neutrophil	106	285	0.37193	73.2408	6.67106	4.91065	1.44728	4.53867e-07	0.000118005	Null_Model_SNP151Common_OpenChrom_SNPmatch	285	human	platelet_count_minimum_inv_norm_transformed	EUR							x					x
GSM1782711	Myeloid	31	127	0.244094	14.5584	3.34826	4.91048	2.12935	4.54265e-07	0.000118109	Null_Model_SNP151Common_OpenChrom_SNPmatch	127	human	mean_corpuscular_hemoglobin_concentration_MCHC_maximum_inv_norm_transformed	AMR							x
NS1458	Neutrophil	67	376	0.178191	40.1139	5.47531	4.91043	1.67024	4.54389e-07	0.000118141	Null_Model_SNP151Common_OpenChrom_SNPmatch	376	human	Monocyte_count	AFR			x				x					x
NS1574	Neutrophil	48	135	0.355556	27.6863	4.13685	4.91043	1.73371	4.54391e-07	0.000118142	Null_Model_SNP151Common_OpenChrom_SNPmatch	135	human	neutrophil_absolute_count_mean_inv_norm_transformed	EUR							x					x
GSM7277472	Myeloid	55	234	0.235043	31.3017	4.82627	4.91027	1.75709	4.5475e-07	0.000118235	Null_Model_SNP151Common_OpenChrom_SNPmatch	234	human	platelet_count_minimum_inv_norm_transformed	EAS							x					x
NS1571	Neutrophil	144	451	0.31929	103.388	8.27137	4.90999	1.39282	4.55397e-07	0.000118403	Null_Model_SNP151Common_OpenChrom_SNPmatch	451	human	Lymphocyte_percentage_of_white_cells	EUR			x				x					x
NS1000	Neutrophil	73	248	0.294355	45.5435	5.59199	4.90998	1.60286	4.55436e-07	0.000118413	Null_Model_SNP151Common_OpenChrom_SNPmatch	248	human	Neutrophils_and_lymphocytes_in_blood_confirmatory_factor_analysis_Factor_35	EUR			x								x
NS1436	Neutrophil	119	312	0.38141	85.3217	6.85933	4.90986	1.39472	4.55718e-07	0.000118487	Null_Model_SNP151Common_OpenChrom_SNPmatch	312	human	platelet_count_mean_inv_norm_transformed	AMR							x					x
ERR3189205	B cell	66	168	0.392857	41.8282	4.92326	4.90972	1.57788	4.56022e-07	0.000118566	Null_Model_SNP151Common_OpenChrom_SNPmatch	168	human	eosinophil_fraction_maximum_inv_norm_transformed	AMR							x					x
ERR3189100	B cell	54	130	0.415385	31.3536	4.61268	4.90959	1.72229	4.5634e-07	0.000118648	Null_Model_SNP151Common_OpenChrom_SNPmatch	130	human	Crohn_s_disease	SAS			x		x						x
GSM1334005	B cell	35	142	0.246479	17.2897	3.60749	4.90931	2.02433	4.56985e-07	0.000118816	Null_Model_SNP151Common_OpenChrom_SNPmatch	142	human	monocyte_absolute_count_minimum_inv_norm_transformed	AFR							x					x
E004799	Monocyte	55	201	0.273632	31.8691	4.71167	4.90927	1.72581	4.57081e-07	0.000118841	Null_Model_SNP151Common_OpenChrom_SNPmatch	201	human	mean_platelet_volume_MPV_minimum_inv_norm_transformed	EUR							x
E004807	Monocyte	33	93	0.354839	16.7832	3.30333	4.90923	1.96625	4.57174e-07	0.000118865	Null_Model_SNP151Common_OpenChrom_SNPmatch	93	human	Basophil_fraction_maximum_inv_norm_transformed	AMR							x
E004053_E004367	B cell	10	117	0.0854701	2.4965	1.52848	4.90914	4.0056	4.5739e-07	0.000118921	Null_Model_SNP151Common_OpenChrom_SNPmatch	117	human	monocyte_absolute_count_maximum_inv_norm_transformed	AFR							x					x
E005536	Dendritic Cell	100	203	0.492611	71.3157	5.84314	4.90906	1.40222	4.57567e-07	0.000118967	Null_Model_SNP151Common_OpenChrom_SNPmatch	203	human	Hypothyroidism	EUR											x
NS734	Neutrophil	85	700	0.121429	52.1898	6.68371	4.90898	1.62867	4.57754e-07	0.000119016	Null_Model_SNP151Common_OpenChrom_SNPmatch	700	human	Platelet_count	EAS							x					x
GSM7277472	Myeloid	30	121	0.247934	14.4665	3.16435	4.90889	2.07375	4.57962e-07	0.00011907	Null_Model_SNP151Common_OpenChrom_SNPmatch	121	human	neutrophil_fraction_minimum_inv_norm_transformed	EUR							x					x
NS1567	Neutrophil	62	153	0.405229	38.2128	4.84579	4.90884	1.62249	4.5808e-07	0.000119101	Null_Model_SNP151Common_OpenChrom_SNPmatch	153	human	eosinophil_absolute_count_maximum_inv_norm_transformed	AMR							x					x
GSM7277467	Myeloid	111	377	0.29443	75.1788	7.29733	4.90881	1.47648	4.58159e-07	0.000119121	Null_Model_SNP151Common_OpenChrom_SNPmatch	377	human	Mean_platelet_volume	SAS							x
GSM7277472	Myeloid	100	697	0.143472	65.4336	7.04172	4.9088	1.52827	4.58165e-07	0.000119123	Null_Model_SNP151Common_OpenChrom_SNPmatch	697	human	Mean_spheric_corpuscular_volume	EUR							x
NS794	Neutrophil	69	543	0.127072	40.6364	5.7782	4.90873	1.69799	4.58342e-07	0.000119169	Null_Model_SNP151Common_OpenChrom_SNPmatch	543	human	Eosinophil_percentage_of_white_cells	EUR			x				x					x
NS1463	Neutrophil	21	104	0.201923	8.07592	2.63291	4.90866	2.60032	4.58502e-07	0.000119211	Null_Model_SNP151Common_OpenChrom_SNPmatch	104	human	eosinophil_fraction_minimum_inv_norm_transformed	AFR							x					x
NS1472	Neutrophil	67	248	0.270161	40.5504	5.38848	4.90854	1.65226	4.5879e-07	0.000119285	Null_Model_SNP151Common_OpenChrom_SNPmatch	248	human	Neutrophils_and_lymphocytes_in_blood_confirmatory_factor_analysis_Factor_35	EUR			x								x
NS1669	Neutrophil	46	134	0.343284	25.0689	4.2643	4.90844	1.83494	4.59011e-07	0.000119343	Null_Model_SNP151Common_OpenChrom_SNPmatch	134	human	Sum_basophil_neutrophil_counts	EUR			x				x					x
NS952	Neutrophil	99	377	0.262599	65.7982	6.76426	4.90841	1.5046	4.59079e-07	0.000119361	Null_Model_SNP151Common_OpenChrom_SNPmatch	377	human	Mean_platelet_volume	SAS							x
NS1488	Neutrophil	6	10	0.6	1.15984	0.986116	4.9083	5.17313	4.59335e-07	0.000119427	Null_Model_SNP151Common_OpenChrom_SNPmatch	10	human	Psoriasis_vulgaris	EAS	x		x								x
NS1554	Neutrophil	180	474	0.379747	138.741	8.40643	4.908	1.29738	4.60048e-07	0.000119612	Null_Model_SNP151Common_OpenChrom_SNPmatch	474	human	Lymphocyte_count	EAS							x					x
ERR3189195	B cell	73	238	0.306723	46.984	5.30073	4.908	1.55372	4.6005e-07	0.000119613	Null_Model_SNP151Common_OpenChrom_SNPmatch	238	human	Inflammatory_bowel_disease	EAS			x		x						x
E004807	Monocyte	88	269	0.327138	57.7572	6.16214	4.90783	1.52362	4.60446e-07	0.000119716	Null_Model_SNP151Common_OpenChrom_SNPmatch	269	human	Serum_total_protein_levels	EAS							x
NS1683	Neutrophil	46	93	0.494624	27.2877	3.81276	4.90781	1.68574	4.60504e-07	0.000119731	Null_Model_SNP151Common_OpenChrom_SNPmatch	93	human	Cholesterol_to_total_lipids_ratio_in_large_HDL	EUR							x
NS716	Neutrophil	14	102	0.137255	4.14386	2.0083	4.9077	3.3785	4.60764e-07	0.000119799	Null_Model_SNP151Common_OpenChrom_SNPmatch	102	human	monocyte_fraction_minimum_inv_norm_transformed	EAS							x					x
NS724	Neutrophil	7	29	0.241379	1.52747	1.11512	4.90756	4.58273	4.61072e-07	0.000119879	Null_Model_SNP151Common_OpenChrom_SNPmatch	29	human	Soluble_transferrin_receptor_concentration	EUR							x
ERR3189220	B cell	48	182	0.263736	26.6903	4.34235	4.90741	1.79841	4.61433e-07	0.000119973	Null_Model_SNP151Common_OpenChrom_SNPmatch	182	human	eosinophil_absolute_count_mean_inv_norm_transformed	AMR							x					x
GSM2695651	Macrophage	75	176	0.426136	50.3596	5.02121	4.90726	1.48929	4.61794e-07	0.000120066	Null_Model_SNP151Common_OpenChrom_SNPmatch	176	human	white_blood_cell_count_WBC_minimum_inv_norm_transformed	EAS							x					x
GSM1421019	Dendritic Cell	77	166	0.463855	51.2927	5.23863	4.90726	1.50119	4.61798e-07	0.000120068	Null_Model_SNP151Common_OpenChrom_SNPmatch	166	human	monocyte_absolute_count_minimum_inv_norm_transformed	EUR							x					x
GSM1782711	Myeloid	36	121	0.297521	18.1009	3.64758	4.90712	1.98885	4.62112e-07	0.000120149	Null_Model_SNP151Common_OpenChrom_SNPmatch	121	human	neutrophil_fraction_minimum_inv_norm_transformed	EUR							x					x
NS1461	Neutrophil	44	154	0.285714	23.7992	4.11663	4.90712	1.8488	4.62115e-07	0.00012015	Null_Model_SNP151Common_OpenChrom_SNPmatch	154	human	eosinophil_absolute_count_maximum_inv_norm_transformed	AFR							x					x
NS742	Neutrophil	15	134	0.11194	4.92208	2.05376	4.90706	3.04749	4.62249e-07	0.000120185	Null_Model_SNP151Common_OpenChrom_SNPmatch	134	human	Granulocyte_count	EUR			x	x			x					x
GSM1501167	Myeloid	48	141	0.340426	27.7273	4.13141	4.90698	1.73115	4.62457e-07	0.000120239	Null_Model_SNP151Common_OpenChrom_SNPmatch	141	human	Myeloid_white_cell_count	EUR			x				x					x
NS960	Neutrophil	77	238	0.323529	49.0929	5.68739	4.90684	1.56845	4.62777e-07	0.000120322	Null_Model_SNP151Common_OpenChrom_SNPmatch	238	human	Inflammatory_bowel_disease	EAS			x		x						x
NS968	Neutrophil	30	127	0.23622	13.7742	3.30681	4.90678	2.17798	4.6292e-07	0.000120359	Null_Model_SNP151Common_OpenChrom_SNPmatch	127	human	neutrophil_absolute_count_mean_inv_norm_transformed	AFR							x					x
NS1000	Neutrophil	53	210	0.252381	30.1059	4.66592	4.90667	1.76045	4.63181e-07	0.000120427	Null_Model_SNP151Common_OpenChrom_SNPmatch	210	human	mean_platelet_volume_MPV_mean_inv_norm_transformed	AFR							x
GSM1501167	Myeloid	114	336	0.339286	79.5514	7.0208	4.90664	1.43303	4.63241e-07	0.000120443	Null_Model_SNP151Common_OpenChrom_SNPmatch	336	human	Neutrophil_count	SAS			x				x					x
ERR3189315	B cell	75	177	0.423729	50.3956	5.01451	4.90664	1.48823	4.63256e-07	0.000120447	Null_Model_SNP151Common_OpenChrom_SNPmatch	177	human	eosinophil_fraction_mean_inv_norm_transformed	EAS							x					x
GSM2804465	Macrophage	38	84	0.452381	19.966	3.67544	4.90662	1.90323	4.63304e-07	0.000120459	Null_Model_SNP151Common_OpenChrom_SNPmatch	84	human	lymphocyte_absolute_count_maximum_inv_norm_transformed	EAS							x					x
ERR3189160	B cell	39	143	0.272727	20.2478	3.82185	4.90659	1.92614	4.63377e-07	0.000120478	Null_Model_SNP151Common_OpenChrom_SNPmatch	143	human	Hay_fever_and_or_eczema	EUR			x	x					x
NS1639	Neutrophil	114	392	0.290816	77.2707	7.48623	4.90624	1.47533	4.64184e-07	0.000120688	Null_Model_SNP151Common_OpenChrom_SNPmatch	392	human	Lymphocyte_count	SAS							x					x
NS1455	Neutrophil	78	374	0.208556	49.3966	5.83006	4.9062	1.57906	4.64298e-07	0.000120718	Null_Model_SNP151Common_OpenChrom_SNPmatch	374	human	Mean_platelet_volume	AFR							x
NS944	Neutrophil	40	99	0.40404	21.3536	3.80063	4.90612	1.87322	4.64483e-07	0.000120765	Null_Model_SNP151Common_OpenChrom_SNPmatch	99	human	lymphocyte_absolute_count_mean_inv_norm_transformed	EAS							x					x
GSM2592810	Macrophage	173	377	0.458886	132.457	8.26392	4.90608	1.30609	4.64571e-07	0.000120788	Null_Model_SNP151Common_OpenChrom_SNPmatch	377	human	Mean_platelet_volume	SAS							x
E004792	Macrophage	45	152	0.296053	23.5165	4.37904	4.90599	1.91355	4.64788e-07	0.000120845	Null_Model_SNP151Common_OpenChrom_SNPmatch	152	human	Neutrophil_percentage_of_granulocytes	EUR			x				x					x
GSM1334008	B cell	43	202	0.212871	22.2248	4.23467	4.90598	1.93478	4.64798e-07	0.000120848	Null_Model_SNP151Common_OpenChrom_SNPmatch	202	human	Multiple_sclerosis	EUR	x		x								x
NS1519	Neutrophil	49	131	0.374046	28.0989	4.26042	4.90587	1.74384	4.65062e-07	0.000120916	Null_Model_SNP151Common_OpenChrom_SNPmatch	131	human	neutrophil_absolute_count_minimum_inv_norm_transformed	EUR							x					x
GSM3421851	Macrophage	28	53	0.528302	13.8162	2.8914	4.90552	2.02661	4.65893e-07	0.000121132	Null_Model_SNP151Common_OpenChrom_SNPmatch	53	human	Platelet_side_fluorescence_distribution_width	EUR											x
NS1677	Neutrophil	113	247	0.45749	81.9121	6.33737	4.90549	1.37953	4.6597e-07	0.000121152	Null_Model_SNP151Common_OpenChrom_SNPmatch	247	human	white_blood_cell_count_WBC_mean_inv_norm_transformed	EUR							x					x
E004201	Eosinophil	43	202	0.212871	22.4645	4.18629	4.90541	1.91413	4.66153e-07	0.0001212	Null_Model_SNP151Common_OpenChrom_SNPmatch	202	human	mean_platelet_volume_MPV_maximum_inv_norm_transformed	AFR							x
NS1603	Neutrophil	26	142	0.183099	11.011	3.05563	4.90537	2.36128	4.66248e-07	0.000121224	Null_Model_SNP151Common_OpenChrom_SNPmatch	142	human	monocyte_absolute_count_minimum_inv_norm_transformed	AFR							x					x
NS984	Neutrophil	105	292	0.359589	72.3447	6.65718	4.90528	1.45139	4.66473e-07	0.000121283	Null_Model_SNP151Common_OpenChrom_SNPmatch	292	human	Inflammatory_bowel_disease	EUR			x		x						x
NS1519	Neutrophil	76	383	0.198433	47.1289	5.88578	4.90524	1.6126	4.66575e-07	0.000121309	Null_Model_SNP151Common_OpenChrom_SNPmatch	383	human	Neutrophil_count	AFR			x				x					x
NS792	Neutrophil	61	188	0.324468	36.6833	4.95768	4.90485	1.66288	4.67496e-07	0.000121549	Null_Model_SNP151Common_OpenChrom_SNPmatch	188	human	mean_platelet_volume_MPV_mean_inv_norm_transformed	EAS							x
E004202	Eosinophil	62	182	0.340659	36.6004	5.17882	4.90452	1.69397	4.68289e-07	0.000121755	Null_Model_SNP151Common_OpenChrom_SNPmatch	182	human	monocyte_absolute_count_mean_inv_norm_transformed	AMR							x					x
NS797	Neutrophil	35	543	0.0644567	15.997	3.87466	4.90443	2.18791	4.68497e-07	0.000121809	Null_Model_SNP151Common_OpenChrom_SNPmatch	543	human	Eosinophil_percentage_of_white_cells	EUR			x				x					x
NS1551	Neutrophil	44	93	0.473118	26.023	3.66558	4.90428	1.69081	4.68856e-07	0.000121903	Null_Model_SNP151Common_OpenChrom_SNPmatch	93	human	eosinophil_absolute_count_minimum_inv_norm_transformed	AMR							x					x
NS1546	Neutrophil	169	977	0.172979	123.354	9.30767	4.90416	1.37004	4.69133e-07	0.000121975	Null_Model_SNP151Common_OpenChrom_SNPmatch	977	human	Eosinophil_counts	EUR			x				x					x
ERR3189285	B cell	73	219	0.333333	46.6863	5.36559	4.90416	1.56363	4.6914e-07	0.000121977	Null_Model_SNP151Common_OpenChrom_SNPmatch	219	human	eosinophil_fraction_mean_inv_norm_transformed	EUR							x					x
ERR3189285	B cell	35	84	0.416667	18.5125	3.36216	4.90385	1.89062	4.69879e-07	0.000122169	Null_Model_SNP151Common_OpenChrom_SNPmatch	84	human	Rheumatoid_arthritis_rheumatoid_factor_and_or_anti_cyclic_citrullinated_peptide_seropositive	EAS	x		x								x
ERR3189105	B cell	48	149	0.322148	27.6324	4.1534	4.90385	1.73709	4.69885e-07	0.00012217	Null_Model_SNP151Common_OpenChrom_SNPmatch	149	human	Respiratory_disease_confirmatory_factor_analysis_Factor_11	EUR											x
NS944	Neutrophil	42	107	0.392523	22.3726	4.0025	4.90378	1.87729	4.70054e-07	0.000122214	Null_Model_SNP151Common_OpenChrom_SNPmatch	107	human	neutrophil_fraction_mean_inv_norm_transformed	EAS							x					x
ERR3189290	B cell	85	380	0.223684	54.6394	6.19167	4.90346	1.55566	4.70808e-07	0.00012241	Null_Model_SNP151Common_OpenChrom_SNPmatch	380	human	Monocyte_count	SAS			x				x					x
GSM1334006	B cell	85	214	0.397196	56.4026	5.83222	4.90335	1.50702	4.71079e-07	0.00012248	Null_Model_SNP151Common_OpenChrom_SNPmatch	214	human	Chronic_inflammatory_diseases_ankylosing_spondylitis_Crohn_s_disease_psoriasis_primary_sclerosing_cholangitis_ulcerative_colitis__pleiotropy	EUR	x		x		x				x
NS1008	Neutrophil	66	179	0.368715	40.8132	5.13674	4.90327	1.61712	4.71269e-07	0.00012253	Null_Model_SNP151Common_OpenChrom_SNPmatch	179	human	mean_platelet_volume_MPV_minimum_inv_norm_transformed	AMR							x
NS968	Neutrophil	82	201	0.40796	54.4875	5.61107	4.90325	1.50493	4.71313e-07	0.000122541	Null_Model_SNP151Common_OpenChrom_SNPmatch	201	human	Crohn_s_disease	EAS			x		x						x
NS952	Neutrophil	39	105	0.371429	20.7053	3.73123	4.90313	1.88358	4.71601e-07	0.000122616	Null_Model_SNP151Common_OpenChrom_SNPmatch	105	human	neutrophil_absolute_count_mean_inv_norm_transformed	EAS							x					x
ERR3189135	B cell	343	1071	0.320261	282.028	12.4356	4.90301	1.21619	4.71906e-07	0.000122696	Null_Model_SNP151Common_OpenChrom_SNPmatch	1071	human	Platelet_count	EUR							x					x
NS1549	Neutrophil	216	534	0.404494	170.635	9.25245	4.90298	1.26586	4.71958e-07	0.000122709	Null_Model_SNP151Common_OpenChrom_SNPmatch	534	human	Mean_corpuscular_volume	EAS							x
GSM3112105	Monocyte	297	700	0.424286	244.176	10.774	4.90293	1.21634	4.72085e-07	0.000122742	Null_Model_SNP151Common_OpenChrom_SNPmatch	700	human	Platelet_count	EAS							x					x
NS1677	Neutrophil	65	131	0.496183	41.5245	4.78849	4.90249	1.56534	4.73151e-07	0.000123019	Null_Model_SNP151Common_OpenChrom_SNPmatch	131	human	neutrophil_absolute_count_minimum_inv_norm_transformed	EUR							x					x
NS1574	Neutrophil	28	134	0.208955	12.8012	3.10023	4.90247	2.1873	4.7319e-07	0.000123029	Null_Model_SNP151Common_OpenChrom_SNPmatch	134	human	monocyte_fraction_maximum_inv_norm_transformed	AFR							x					x
NS1550	Neutrophil	57	120	0.475	35.6873	4.34754	4.90224	1.59721	4.73756e-07	0.000123177	Null_Model_SNP151Common_OpenChrom_SNPmatch	120	human	monocyte_fraction_maximum_inv_norm_transformed	EAS							x					x
NS944	Neutrophil	52	242	0.214876	28.7133	4.75023	4.90223	1.81101	4.73785e-07	0.000123184	Null_Model_SNP151Common_OpenChrom_SNPmatch	242	human	platelet_count_maximum_inv_norm_transformed	AFR							x					x
NS992	Neutrophil	54	181	0.298343	31.1399	4.66331	4.90213	1.73411	4.7401e-07	0.000123243	Null_Model_SNP151Common_OpenChrom_SNPmatch	181	human	Sum_eosinophil_basophil_counts	EUR			x				x					x
GSM638311	Stem cell	3	11	0.272727	0.311688	0.54841	4.90201	9.625	4.74298e-07	0.000123317	Null_Model_SNP151Common_OpenChrom_SNPmatch	11	human	Lymphoid_leukemia_chronic_PheCode_204_12	AFR			x					x			x
E005536	Dendritic Cell	102	200	0.51	73.038	5.90852	4.90175	1.39653	4.74945e-07	0.000123486	Null_Model_SNP151Common_OpenChrom_SNPmatch	200	human	eosinophil_absolute_count_mean_inv_norm_transformed	EUR							x					x
E004793	Macrophage	26	117	0.222222	11.2707	3.00493	4.90169	2.30686	4.75068e-07	0.000123518	Null_Model_SNP151Common_OpenChrom_SNPmatch	117	human	monocyte_absolute_count_maximum_inv_norm_transformed	AFR							x					x
GSM1681425	Macrophage	100	202	0.49505	71.5265	5.80892	4.90169	1.39808	4.75077e-07	0.00012352	Null_Model_SNP151Common_OpenChrom_SNPmatch	202	human	mean_platelet_volume_MPV_maximum_inv_norm_transformed	AFR							x
E004053_E004367	B cell	18	202	0.0891089	6.0999	2.42776	4.90168	2.95087	4.75097e-07	0.000123525	Null_Model_SNP151Common_OpenChrom_SNPmatch	202	human	mean_platelet_volume_MPV_maximum_inv_norm_transformed	AFR							x
GSM3421851	Macrophage	66	205	0.321951	41.3377	5.03189	4.90121	1.59661	4.76236e-07	0.000123821	Null_Model_SNP151Common_OpenChrom_SNPmatch	205	human	white_blood_cell_count_WBC_minimum_inv_norm_transformed	AFR							x					x
E004800	Monocyte	59	148	0.398649	35.996	4.69361	4.90113	1.63907	4.76436e-07	0.000123873	Null_Model_SNP151Common_OpenChrom_SNPmatch	148	human	Inflammatory_bowel_disease	SAS			x		x						x
GSM7277465	Myeloid	45	376	0.119681	23.1499	4.4582	4.90112	1.94386	4.76464e-07	0.000123881	Null_Model_SNP151Common_OpenChrom_SNPmatch	376	human	Monocyte_count	AFR			x				x					x
NS756	Neutrophil	27	98	0.27551	12.013	3.05791	4.90106	2.24757	4.76606e-07	0.000123918	Null_Model_SNP151Common_OpenChrom_SNPmatch	98	human	eosinophil_fraction_minimum_inv_norm_transformed	AMR							x					x
ERR3189250	B cell	67	214	0.313084	40.8511	5.33562	4.90081	1.6401	4.77211e-07	0.000124075	Null_Model_SNP151Common_OpenChrom_SNPmatch	214	human	Chronic_inflammatory_diseases_ankylosing_spondylitis_Crohn_s_disease_psoriasis_primary_sclerosing_cholangitis_ulcerative_colitis__pleiotropy	EUR	x		x		x				x
NS1000	Neutrophil	31	134	0.231343	14.3047	3.40677	4.90063	2.16712	4.77652e-07	0.00012419	Null_Model_SNP151Common_OpenChrom_SNPmatch	134	human	monocyte_fraction_maximum_inv_norm_transformed	AFR							x					x
NS1436	Neutrophil	103	269	0.3829	71.4166	6.44479	4.90061	1.44224	4.77688e-07	0.000124199	Null_Model_SNP151Common_OpenChrom_SNPmatch	269	human	Serum_total_protein_levels	EAS							x
NS1000	Neutrophil	64	179	0.357542	39.7712	4.94415	4.90049	1.6092	4.77981e-07	0.000124275	Null_Model_SNP151Common_OpenChrom_SNPmatch	179	human	mean_platelet_volume_MPV_minimum_inv_norm_transformed	AMR							x
GSM1501166	Myeloid	70	200	0.35	44.998	5.10216	4.90028	1.55562	4.78498e-07	0.00012441	Null_Model_SNP151Common_OpenChrom_SNPmatch	200	human	eosinophil_absolute_count_mean_inv_norm_transformed	EUR							x					x
NS1661	Neutrophil	63	234	0.269231	37.1598	5.27337	4.90012	1.69538	4.78883e-07	0.00012451	Null_Model_SNP151Common_OpenChrom_SNPmatch	234	human	platelet_count_minimum_inv_norm_transformed	EAS							x					x
GSM3111964	Macrophage	72	102	0.705882	51.1628	4.25258	4.89988	1.40727	4.79465e-07	0.000124661	Null_Model_SNP151Common_OpenChrom_SNPmatch	102	human	monocyte_fraction_minimum_inv_norm_transformed	EAS							x					x
ERR3189205	B cell	119	334	0.356287	84.2138	7.0996	4.89975	1.41307	4.79803e-07	0.000124749	Null_Model_SNP151Common_OpenChrom_SNPmatch	334	human	Neutrophil_count	AMR			x				x					x
NS1548	Neutrophil	90	248	0.362903	59.2058	6.28487	4.89974	1.52012	4.79829e-07	0.000124756	Null_Model_SNP151Common_OpenChrom_SNPmatch	248	human	mean_corpuscular_hemoglobin_MCH_maximum_inv_norm_transformed	EUR							x
ERR3189135	B cell	183	539	0.339518	139.51	8.87593	4.89971	1.31173	4.79884e-07	0.00012477	Null_Model_SNP151Common_OpenChrom_SNPmatch	539	human	Platelet_distribution_width	EUR							x
GSM2592808	Macrophage	84	152	0.552632	57.8971	5.3277	4.89947	1.45085	4.80485e-07	0.000124926	Null_Model_SNP151Common_OpenChrom_SNPmatch	152	human	Neutrophil_percentage_of_granulocytes	EUR			x				x					x
NS1651	Neutrophil	49	183	0.26776	26.6314	4.56563	4.89935	1.83994	4.80764e-07	0.000124999	Null_Model_SNP151Common_OpenChrom_SNPmatch	183	human	monocyte_absolute_count_mean_inv_norm_transformed	AFR							x					x
E006072	B cell	1	22	0.0454545	0.03996	0.195963	4.89908	25.025	4.81429e-07	0.000125171	Null_Model_SNP151Common_OpenChrom_SNPmatch	22	human	Cognitive_decline_rate_in_late_mild_cognitive_impairment	EUR							x
E006072	B cell	1	11	0.0909091	0.03996	0.195963	4.89908	25.025	4.81429e-07	0.000125171	Null_Model_SNP151Common_OpenChrom_SNPmatch	11	human	Ceramide_d20_1_24_0_levels	EUR							x
GSM1501166	Myeloid	63	168	0.375	40.0779	4.67888	4.89905	1.57194	4.81501e-07	0.00012519	Null_Model_SNP151Common_OpenChrom_SNPmatch	168	human	eosinophil_fraction_maximum_inv_norm_transformed	AMR							x					x
E004801	Monocyte	34	94	0.361702	17.0879	3.45228	4.89881	1.98971	4.8209e-07	0.000125343	Null_Model_SNP151Common_OpenChrom_SNPmatch	94	human	High_fluorescence_immature_platelet_fraction	EUR							x
GSM9437758	B cell	94	543	0.173112	59.8731	6.96655	4.89867	1.56999	4.82431e-07	0.000125432	Null_Model_SNP151Common_OpenChrom_SNPmatch	543	human	Eosinophil_percentage_of_white_cells	EUR			x				x					x
NS1472	Neutrophil	87	264	0.329545	57.011	6.122	4.89856	1.52602	4.82696e-07	0.000125501	Null_Model_SNP151Common_OpenChrom_SNPmatch	264	human	platelet_count_minimum_inv_norm_transformed	AMR							x					x
NS1681	Neutrophil	54	101	0.534653	33.026	4.28174	4.89848	1.63508	4.82909e-07	0.000125556	Null_Model_SNP151Common_OpenChrom_SNPmatch	101	human	Basophil_fraction_maximum_inv_norm_transformed	EUR							x
GSM2592807	Macrophage	45	90	0.5	25.9071	3.89774	4.89846	1.73698	4.82957e-07	0.000125569	Null_Model_SNP151Common_OpenChrom_SNPmatch	90	human	Immature_platelet_fraction	EUR
NS1548	Neutrophil	59	148	0.398649	35.6044	4.77612	4.89845	1.6571	4.82973e-07	0.000125573	Null_Model_SNP151Common_OpenChrom_SNPmatch	148	human	Inflammatory_bowel_disease	SAS			x		x						x
E004202	Eosinophil	46	99	0.464646	26.2897	4.02393	4.89827	1.74973	4.83414e-07	0.000125688	Null_Model_SNP151Common_OpenChrom_SNPmatch	99	human	neutrophil_absolute_count_minimum_inv_norm_transformed	EAS							x					x
E006071	B cell	9	124	0.0725806	1.99401	1.43037	4.89802	4.51353	4.8403e-07	0.000125848	Null_Model_SNP151Common_OpenChrom_SNPmatch	124	human	monocyte_absolute_count_minimum_inv_norm_transformed	EAS							x					x
ERR3189270	B cell	34	104	0.326923	17.1688	3.43635	4.89799	1.98033	4.84121e-07	0.000125871	Null_Model_SNP151Common_OpenChrom_SNPmatch	104	human	Rheumatoid_arthritis_rheumatoid_factor_and_or_anti_cyclic_citrullinated_peptide_seropositive	EUR	x		x								x
NS1547	Neutrophil	67	210	0.319048	42.0899	5.08585	4.89792	1.59183	4.84289e-07	0.000125915	Null_Model_SNP151Common_OpenChrom_SNPmatch	210	human	mean_platelet_volume_MPV_mean_inv_norm_transformed	AFR							x
GSM9437757	B cell	50	182	0.274725	28.2547	4.43982	4.89777	1.76961	4.84643e-07	0.000126007	Null_Model_SNP151Common_OpenChrom_SNPmatch	182	human	monocyte_absolute_count_mean_inv_norm_transformed	AMR							x					x
E004048_E004362	B cell	27	119	0.226891	11.953	3.07226	4.89768	2.25884	4.84876e-07	0.000126068	Null_Model_SNP151Common_OpenChrom_SNPmatch	119	human	monocyte_absolute_count_maximum_inv_norm_transformed	AMR							x					x
GSM1557623	Myeloid	156	280	0.557143	121.56	7.03183	4.89767	1.28331	4.84902e-07	0.000126074	Null_Model_SNP151Common_OpenChrom_SNPmatch	280	human	platelet_count_mean_inv_norm_transformed	EAS							x					x
NS734	Neutrophil	10	84	0.119048	2.38561	1.55472	4.89759	4.19179	4.85085e-07	0.000126122	Null_Model_SNP151Common_OpenChrom_SNPmatch	84	human	Mitochondrial_DNA_copy_number_adjusted	EUR							x
E004805	Monocyte	128	390	0.328205	90.989	7.55717	4.89746	1.40676	4.85407e-07	0.000126206	Null_Model_SNP151Common_OpenChrom_SNPmatch	390	human	Eosinophil_counts	EAS			x				x					x
NS1436	Neutrophil	123	368	0.334239	87.4655	7.25569	4.89746	1.40627	4.85415e-07	0.000126208	Null_Model_SNP151Common_OpenChrom_SNPmatch	368	human	Mean_platelet_volume	AMR							x
GSM9437760	B cell	18	149	0.120805	6.37363	2.37408	4.89721	2.82414	4.86038e-07	0.00012637	Null_Model_SNP151Common_OpenChrom_SNPmatch	149	human	Respiratory_disease_confirmatory_factor_analysis_Factor_11	EUR											x
GSM2592810	Macrophage	77	135	0.57037	52.2587	5.05213	4.8972	1.47344	4.86068e-07	0.000126378	Null_Model_SNP151Common_OpenChrom_SNPmatch	135	human	high_density_lipoprotein_cholesterol_HDLC_mean_inv_norm_transformed	EAS							x
GSM2592810	Macrophage	102	201	0.507463	72.4675	6.03052	4.89717	1.40753	4.86143e-07	0.000126397	Null_Model_SNP151Common_OpenChrom_SNPmatch	201	human	mean_platelet_volume_MPV_minimum_inv_norm_transformed	EUR							x
NS1008	Neutrophil	58	181	0.320442	34.6044	4.77738	4.89716	1.67609	4.86148e-07	0.000126398	Null_Model_SNP151Common_OpenChrom_SNPmatch	181	human	Sum_eosinophil_basophil_counts	EUR			x				x					x
GSM7277468	Monocyte	57	201	0.283582	32.8202	4.93757	4.89711	1.73674	4.86292e-07	0.000126436	Null_Model_SNP151Common_OpenChrom_SNPmatch	201	human	mean_platelet_volume_MPV_maximum_inv_norm_transformed	AMR							x
GSM5098240	Myeloid	75	200	0.375	48.972	5.315	4.89708	1.53149	4.86358e-07	0.000126453	Null_Model_SNP151Common_OpenChrom_SNPmatch	200	human	eosinophil_absolute_count_mean_inv_norm_transformed	EUR							x					x
GSM2695652	Macrophage	46	140	0.328571	25.005	4.2873	4.89702	1.83963	4.86509e-07	0.000126492	Null_Model_SNP151Common_OpenChrom_SNPmatch	140	human	Basophil_count	SAS							x					x
ERR3189205	B cell	143	541	0.264325	104.522	7.85746	4.89694	1.36813	4.86705e-07	0.000126543	Null_Model_SNP151Common_OpenChrom_SNPmatch	541	human	Monocyte_percentage_of_white_cells	EUR			x				x					x
GSM3111963	Macrophage	121	376	0.321809	85.7113	7.20636	4.89689	1.41172	4.86833e-07	0.000126577	Null_Model_SNP151Common_OpenChrom_SNPmatch	376	human	Monocyte_count	AFR			x				x					x
NS1567	Neutrophil	164	474	0.345992	124.34	8.09929	4.89677	1.31897	4.87132e-07	0.000126654	Null_Model_SNP151Common_OpenChrom_SNPmatch	474	human	Lymphocyte_count	EAS							x					x
ERR3189250	B cell	18	40	0.45	6.84715	2.27763	4.89668	2.62883	4.87342e-07	0.000126709	Null_Model_SNP151Common_OpenChrom_SNPmatch	40	human	Rheumatoid_arthritis_ACPA_positive	EAS	x		x								x
GSM2804465	Macrophage	199	824	0.241505	149.825	10.0425	4.89666	1.32821	4.87404e-07	0.000126725	Null_Model_SNP151Common_OpenChrom_SNPmatch	824	human	Lymphocyte_count	EUR							x					x
E004832	B cell	65	203	0.320197	39.8591	5.13431	4.89664	1.63074	4.8745e-07	0.000126737	Null_Model_SNP151Common_OpenChrom_SNPmatch	203	human	Eczema	EUR			x	x							x
ERR3189180	B cell	40	145	0.275862	21.4486	3.78861	4.89663	1.86493	4.87468e-07	0.000126742	Null_Model_SNP151Common_OpenChrom_SNPmatch	145	human	Allergic_disease_asthma_hay_fever_or_eczema	EUR			x	x					x
GSM1940201	Myeloid	70	198	0.353535	44.0939	5.29067	4.89656	1.58752	4.87636e-07	0.000126785	Null_Model_SNP151Common_OpenChrom_SNPmatch	198	human	mean_corpuscular_hemoglobin_MCH_maximum_inv_norm_transformed	EAS							x
GSM7277469	Monocyte	57	152	0.375	33.6543	4.76785	4.89647	1.69369	4.8786e-07	0.000126844	Null_Model_SNP151Common_OpenChrom_SNPmatch	152	human	Neutrophil_percentage_of_granulocytes	EUR			x				x					x
GSM9437763	B cell	39	125	0.312	20.2028	3.83899	4.89639	1.93043	4.88054e-07	0.000126894	Null_Model_SNP151Common_OpenChrom_SNPmatch	125	human	Rheumatoid_arthritis	SAS	x		x								x
NS1461	Neutrophil	88	211	0.417062	59.7063	5.77872	4.89619	1.47388	4.88573e-07	0.000127029	Null_Model_SNP151Common_OpenChrom_SNPmatch	211	human	Crohn_s_disease	EUR			x		x						x
GSM6706077	Monocyte	466	1017	0.45821	397.991	13.8905	4.89609	1.17088	4.88804e-07	0.000127089	Null_Model_SNP151Common_OpenChrom_SNPmatch	1017	human	White_blood_cell_count	EUR			x				x					x
GSM3111966	Macrophage	52	142	0.366197	30.5425	4.38274	4.89592	1.70255	4.89247e-07	0.000127204	Null_Model_SNP151Common_OpenChrom_SNPmatch	142	human	monocyte_absolute_count_minimum_inv_norm_transformed	AFR							x					x
NS1677	Neutrophil	158	362	0.436464	118.421	8.08443	4.89576	1.33423	4.89628e-07	0.000127303	Null_Model_SNP151Common_OpenChrom_SNPmatch	362	human	Mean_corpuscular_hemoglobin	AMR							x
GSM1816089	Stem cell	152	390	0.389744	113.827	7.79712	4.89576	1.33536	4.89635e-07	0.000127305	Null_Model_SNP151Common_OpenChrom_SNPmatch	390	human	Eosinophil_counts	EAS			x				x					x
GSM5098240	Myeloid	112	285	0.392982	78.4565	6.8516	4.89571	1.42754	4.89745e-07	0.000127334	Null_Model_SNP151Common_OpenChrom_SNPmatch	285	human	platelet_count_minimum_inv_norm_transformed	EUR							x					x
NS1554	Neutrophil	48	183	0.262295	26.4975	4.39229	4.89551	1.81149	4.90267e-07	0.000127469	Null_Model_SNP151Common_OpenChrom_SNPmatch	183	human	monocyte_absolute_count_mean_inv_norm_transformed	AFR							x					x
GSM1940201	Myeloid	61	201	0.303483	36.1598	5.07429	4.8953	1.68695	4.90787e-07	0.000127605	Null_Model_SNP151Common_OpenChrom_SNPmatch	201	human	mean_platelet_volume_MPV_minimum_inv_norm_transformed	EUR							x
GSM3312809	B cell	189	403	0.468983	149.395	8.09056	4.89526	1.26511	4.90876e-07	0.000127628	Null_Model_SNP151Common_OpenChrom_SNPmatch	403	human	Neutrophil_percentage_of_white_cells	EUR			x				x					x
NS988	Neutrophil	7	20	0.35	1.43556	1.1367	4.89524	4.87613	4.90927e-07	0.000127641	Null_Model_SNP151Common_OpenChrom_SNPmatch	20	human	Psoriasis_and_related_disorder_PheCode_696	EAS	x		x								x
GSM7277471	Myeloid	49	201	0.243781	26.8382	4.52723	4.89523	1.82576	4.90942e-07	0.000127645	Null_Model_SNP151Common_OpenChrom_SNPmatch	201	human	mean_platelet_volume_MPV_maximum_inv_norm_transformed	AMR							x
GSM9437762	B cell	90	236	0.381356	60.4436	6.0378	4.89523	1.48899	4.9095e-07	0.000127647	Null_Model_SNP151Common_OpenChrom_SNPmatch	236	human	Systemic_lupus_erythematosus	EAS	x		x								x
E004807	Monocyte	70	383	0.182768	41.8891	5.74253	4.89521	1.67108	4.91012e-07	0.000127663	Null_Model_SNP151Common_OpenChrom_SNPmatch	383	human	Neutrophil_count	AFR			x				x					x
GSM9437755	B cell	43	93	0.462366	24.3916	3.80138	4.89517	1.7629	4.9111e-07	0.000127689	Null_Model_SNP151Common_OpenChrom_SNPmatch	93	human	Basophil_fraction_maximum_inv_norm_transformed	AMR							x
E004801	Monocyte	60	179	0.335196	36.0909	4.88433	4.89506	1.66247	4.9139e-07	0.000127761	Null_Model_SNP151Common_OpenChrom_SNPmatch	179	human	mean_platelet_volume_MPV_minimum_inv_norm_transformed	AMR							x
NS1550	Neutrophil	88	202	0.435644	59.8501	5.75078	4.89496	1.47034	4.91633e-07	0.000127825	Null_Model_SNP151Common_OpenChrom_SNPmatch	202	human	eosinophil_fraction_mean_inv_norm_transformed	AMR							x					x
GSM1940197	Myeloid	28	210	0.133333	12.4346	3.17993	4.8949	2.25179	4.91788e-07	0.000127865	Null_Model_SNP151Common_OpenChrom_SNPmatch	210	human	mean_platelet_volume_MPV_mean_inv_norm_transformed	AFR							x
NS1669	Neutrophil	114	368	0.309783	77.7672	7.40221	4.89486	1.46591	4.91889e-07	0.000127891	Null_Model_SNP151Common_OpenChrom_SNPmatch	368	human	Mean_platelet_volume	AMR							x
E004203	Eosinophil	25	107	0.233645	10.3217	2.99874	4.89484	2.42209	4.91939e-07	0.000127904	Null_Model_SNP151Common_OpenChrom_SNPmatch	107	human	neutrophil_fraction_mean_inv_norm_transformed	EAS							x					x
GSM1334007	B cell	45	113	0.39823	24.9311	4.10003	4.89483	1.80498	4.91964e-07	0.000127911	Null_Model_SNP151Common_OpenChrom_SNPmatch	113	human	monocyte_fraction_minimum_inv_norm_transformed	AMR							x					x
GSM1421019	Dendritic Cell	85	159	0.534591	59.5345	5.2026	4.89477	1.42774	4.92105e-07	0.000127947	Null_Model_SNP151Common_OpenChrom_SNPmatch	159	human	monocyte_absolute_count_mean_inv_norm_transformed	EAS							x					x
ERR3189215	B cell	55	180	0.305556	32.6753	4.56108	4.8946	1.68323	4.92531e-07	0.000128058	Null_Model_SNP151Common_OpenChrom_SNPmatch	180	human	monocyte_fraction_mean_inv_norm_transformed	EAS							x					x
NS1679	Neutrophil	103	238	0.432773	71.3077	6.47512	4.89447	1.44444	4.92852e-07	0.000128142	Null_Model_SNP151Common_OpenChrom_SNPmatch	238	human	Inflammatory_bowel_disease	EAS			x		x						x
ERR3189235	B cell	93	426	0.21831	60.5375	6.63256	4.89442	1.53624	4.92978e-07	0.000128174	Null_Model_SNP151Common_OpenChrom_SNPmatch	426	human	Monocyte_count	EAS			x				x					x
NS724	Neutrophil	23	158	0.14557	9.2957	2.80008	4.89424	2.47426	4.93421e-07	0.00012829	Null_Model_SNP151Common_OpenChrom_SNPmatch	158	human	white_blood_cell_count_WBC_maximum_inv_norm_transformed	EUR							x					x
GSM1334006	B cell	115	325	0.353846	82.026	6.73731	4.89424	1.40199	4.93424e-07	0.00012829	Null_Model_SNP151Common_OpenChrom_SNPmatch	325	human	Eosinophil_counts	SAS			x				x					x
NS1548	Neutrophil	44	108	0.407407	24.5485	3.97441	4.8942	1.79237	4.93524e-07	0.000128316	Null_Model_SNP151Common_OpenChrom_SNPmatch	108	human	eosinophil_absolute_count_minimum_inv_norm_transformed	EUR							x					x
GSM9437762	B cell	59	121	0.487603	37.952	4.30066	4.89412	1.55459	4.93737e-07	0.000128372	Null_Model_SNP151Common_OpenChrom_SNPmatch	121	human	neutrophil_fraction_minimum_inv_norm_transformed	EUR							x					x
NS1681	Neutrophil	48	94	0.510638	28.955	3.8914	4.89412	1.65774	4.93741e-07	0.000128373	Null_Model_SNP151Common_OpenChrom_SNPmatch	94	human	High_fluorescence_immature_platelet_fraction	EUR							x
NS706	Neutrophil	22	131	0.167939	8.44855	2.76904	4.89391	2.604	4.9426e-07	0.000128508	Null_Model_SNP151Common_OpenChrom_SNPmatch	131	human	neutrophil_absolute_count_minimum_inv_norm_transformed	EUR							x					x
NS1455	Neutrophil	37	86	0.430233	20.5475	3.36184	4.89391	1.80071	4.94272e-07	0.000128511	Null_Model_SNP151Common_OpenChrom_SNPmatch	86	human	eosinophil_fraction_minimum_inv_norm_transformed	EAS							x					x
E004200	Eosinophil	49	149	0.328859	27.0579	4.4836	4.89385	1.81093	4.94406e-07	0.000128546	Null_Model_SNP151Common_OpenChrom_SNPmatch	149	human	Respiratory_disease_confirmatory_factor_analysis_Factor_11	EUR											x
GSM1421017	Dendritic Cell	237	539	0.439703	190.523	9.49714	4.89374	1.24394	4.94692e-07	0.00012862	Null_Model_SNP151Common_OpenChrom_SNPmatch	539	human	Platelet_distribution_width	EUR							x
NS1675	Neutrophil	85	195	0.435897	57.3277	5.65496	4.89347	1.4827	4.9538e-07	0.000128799	Null_Model_SNP151Common_OpenChrom_SNPmatch	195	human	white_blood_cell_count_WBC_mean_inv_norm_transformed	AMR							x					x
NS1509	Monocyte	88	202	0.435644	59.6553	5.79242	4.89341	1.47514	4.95525e-07	0.000128837	Null_Model_SNP151Common_OpenChrom_SNPmatch	202	human	Multiple_sclerosis	EUR	x		x								x
ERR3189290	B cell	45	131	0.343511	25.7323	3.93754	4.89334	1.74878	4.95699e-07	0.000128882	Null_Model_SNP151Common_OpenChrom_SNPmatch	131	human	eosinophil_absolute_count_maximum_inv_norm_transformed	EAS							x					x
E005536	Dendritic Cell	198	422	0.469194	156.136	8.55544	4.89328	1.26813	4.95851e-07	0.000128921	Null_Model_SNP151Common_OpenChrom_SNPmatch	422	human	White_blood_cell_count	SAS			x				x					x
NS724	Neutrophil	25	216	0.115741	10.1968	3.02527	4.89319	2.45175	4.96073e-07	0.000128979	Null_Model_SNP151Common_OpenChrom_SNPmatch	216	human	monocyte_absolute_count_mean_inv_norm_transformed	EUR							x					x
NS1004	Neutrophil	17	103	0.165049	5.95804	2.2566	4.89319	2.85329	4.96082e-07	0.000128981	Null_Model_SNP151Common_OpenChrom_SNPmatch	103	human	neutrophil_absolute_count_mean_inv_norm_transformed	AMR							x					x
NS1553	Neutrophil	61	162	0.376543	37.3756	4.82812	4.89308	1.63208	4.96357e-07	0.000129053	Null_Model_SNP151Common_OpenChrom_SNPmatch	162	human	Eosinophil_percentage_of_granulocytes	EUR			x				x					x
GSM624143	Monocyte	61	159	0.383648	37.9231	4.71626	4.89306	1.60852	4.96403e-07	0.000129065	Null_Model_SNP151Common_OpenChrom_SNPmatch	159	human	monocyte_absolute_count_mean_inv_norm_transformed	EAS							x					x
GSM3501451	Dendritic Cell	41	157	0.261146	21.6464	3.95535	4.89303	1.89408	4.96482e-07	0.000129085	Null_Model_SNP151Common_OpenChrom_SNPmatch	157	human	monocyte_fraction_maximum_inv_norm_transformed	EUR							x					x
NS756	Neutrophil	37	153	0.24183	18.6364	3.75308	4.89295	1.98537	4.96688e-07	0.000129139	Null_Model_SNP151Common_OpenChrom_SNPmatch	153	human	eosinophil_absolute_count_maximum_inv_norm_transformed	AMR							x					x
NS1603	Neutrophil	75	307	0.2443	47.3566	5.64975	4.89285	1.58373	4.96942e-07	0.000129205	Null_Model_SNP151Common_OpenChrom_SNPmatch	307	human	Platelet_to_lymphocyte_ratio	EUR							x					x
NS1550	Neutrophil	189	539	0.350649	144.526	9.08953	4.89283	1.30772	4.9698e-07	0.000129215	Null_Model_SNP151Common_OpenChrom_SNPmatch	539	human	Platelet_distribution_width	EUR							x
NS742	Neutrophil	20	279	0.0716846	7.35964	2.58351	4.89271	2.71752	4.97295e-07	0.000129297	Null_Model_SNP151Common_OpenChrom_SNPmatch	279	human	Basophil_count	EUR			x				x					x
NS992	Neutrophil	104	368	0.282609	70.0789	6.93316	4.89258	1.48404	4.97606e-07	0.000129378	Null_Model_SNP151Common_OpenChrom_SNPmatch	368	human	Mean_platelet_volume	AMR							x
E001308_E001647	B cell	23	170	0.135294	9.28272	2.80375	4.89248	2.47772	4.97855e-07	0.000129442	Null_Model_SNP151Common_OpenChrom_SNPmatch	170	human	Rheumatoid_arthritis	EAS	x		x								x
E004802	Monocyte	66	202	0.326733	40.7702	5.15685	4.89247	1.61883	4.97886e-07	0.00012945	Null_Model_SNP151Common_OpenChrom_SNPmatch	202	human	eosinophil_fraction_mean_inv_norm_transformed	AMR							x					x
E004792	Macrophage	108	422	0.255924	73.5894	7.03351	4.89238	1.4676	4.98123e-07	0.000129512	Null_Model_SNP151Common_OpenChrom_SNPmatch	422	human	White_blood_cell_count	SAS			x				x					x
GSM9437762	B cell	62	157	0.394904	39.952	4.50685	4.8921	1.55186	4.98834e-07	0.000129697	Null_Model_SNP151Common_OpenChrom_SNPmatch	157	human	monocyte_fraction_maximum_inv_norm_transformed	EUR							x					x
GSM6706077	Monocyte	194	368	0.527174	154.323	8.11053	4.89207	1.25711	4.98899e-07	0.000129714	Null_Model_SNP151Common_OpenChrom_SNPmatch	368	human	Mean_platelet_volume	AMR							x
GSM5098241	Myeloid	74	202	0.366337	47.4246	5.43255	4.89189	1.56037	4.99358e-07	0.000129833	Null_Model_SNP151Common_OpenChrom_SNPmatch	202	human	eosinophil_fraction_mean_inv_norm_transformed	AMR							x					x
NS1554	Neutrophil	89	285	0.312281	59.1678	6.09834	4.89185	1.5042	4.9947e-07	0.000129862	Null_Model_SNP151Common_OpenChrom_SNPmatch	285	human	Lymphocyte_to_monocyte_ratio	EUR							x					x
ERR3189240	B cell	37	124	0.298387	19.6404	3.54888	4.89159	1.88388	5.00132e-07	0.000130034	Null_Model_SNP151Common_OpenChrom_SNPmatch	124	human	monocyte_absolute_count_minimum_inv_norm_transformed	EAS							x					x
NS716	Neutrophil	20	285	0.0701754	7.51149	2.55306	4.89158	2.66259	5.00137e-07	0.000130036	Null_Model_SNP151Common_OpenChrom_SNPmatch	285	human	Lymphocyte_to_monocyte_ratio	EUR							x					x
GSM3057097	Monocyte	77	149	0.516779	52.3746	5.03453	4.89129	1.47018	5.00878e-07	0.000130228	Null_Model_SNP151Common_OpenChrom_SNPmatch	149	human	monocyte_absolute_count_maximum_inv_norm_transformed	EUR							x					x
NS1542	Neutrophil	59	377	0.156499	33.3107	5.25227	4.89108	1.7712	5.01411e-07	0.000130367	Null_Model_SNP151Common_OpenChrom_SNPmatch	377	human	Lymphocyte_count	AFR							x					x
NS1572	Neutrophil	7	18	0.388889	1.52847	1.11868	4.89107	4.57974	5.01446e-07	0.000130376	Null_Model_SNP151Common_OpenChrom_SNPmatch	18	human	Neutrophil_side_scatter_distribution_width	EUR			x								x
ERR3189260	B cell	38	103	0.368932	20.7143	3.53416	4.89104	1.83448	5.01525e-07	0.000130396	Null_Model_SNP151Common_OpenChrom_SNPmatch	103	human	monocyte_absolute_count_maximum_inv_norm_transformed	EAS							x					x
NS1437	Neutrophil	110	366	0.300546	75.8012	6.99224	4.89096	1.45116	5.01716e-07	0.000130446	Null_Model_SNP151Common_OpenChrom_SNPmatch	366	human	Immature_fraction_of_reticulocytes	EUR							x					x
GSM9437758	B cell	27	125	0.216	11.8871	3.09002	4.89087	2.27137	5.01969e-07	0.000130512	Null_Model_SNP151Common_OpenChrom_SNPmatch	125	human	Rheumatoid_arthritis	SAS	x		x								x
NS1438	Neutrophil	45	103	0.436893	25.8282	3.92001	4.89077	1.74228	5.02224e-07	0.000130578	Null_Model_SNP151Common_OpenChrom_SNPmatch	103	human	monocyte_absolute_count_maximum_inv_norm_transformed	EAS							x					x
NS952	Neutrophil	39	149	0.261745	19.6294	3.96074	4.89065	1.98682	5.02508e-07	0.000130652	Null_Model_SNP151Common_OpenChrom_SNPmatch	149	human	monocyte_absolute_count_maximum_inv_norm_transformed	EUR							x					x
GSM7277471	Myeloid	138	847	0.162928	96.3806	8.51011	4.89058	1.43182	5.02695e-07	0.000130701	Null_Model_SNP151Common_OpenChrom_SNPmatch	847	human	Mean_corpuscular_volume	EUR							x
GSM3421852	Macrophage	94	152	0.618421	67.9491	5.32676	4.89058	1.38339	5.02701e-07	0.000130702	Null_Model_SNP151Common_OpenChrom_SNPmatch	152	human	eosinophil_fraction_maximum_inv_norm_transformed	EAS							x					x
ERR3189155	B cell	32	84	0.380952	15.971	3.27752	4.89057	2.00363	5.02712e-07	0.000130705	Null_Model_SNP151Common_OpenChrom_SNPmatch	84	human	Ulcerative_colitis	SAS			x		x						x
ERR3189270	B cell	55	161	0.341615	33.8352	4.32779	4.89044	1.62553	5.03044e-07	0.000130791	Null_Model_SNP151Common_OpenChrom_SNPmatch	161	human	eosinophil_absolute_count_mean_inv_norm_transformed	EAS							x					x
NS1458	Neutrophil	177	570	0.310526	135.818	8.42122	4.89024	1.30321	5.03553e-07	0.000130924	Null_Model_SNP151Common_OpenChrom_SNPmatch	570	human	White_blood_cell_count	EAS			x				x					x
NS1571	Neutrophil	36	134	0.268657	17.9351	3.69415	4.89014	2.00724	5.03821e-07	0.000130993	Null_Model_SNP151Common_OpenChrom_SNPmatch	134	human	monocyte_fraction_maximum_inv_norm_transformed	AFR							x					x
GSM3501451	Dendritic Cell	42	182	0.230769	21.5924	4.17321	4.89014	1.94513	5.03822e-07	0.000130994	Null_Model_SNP151Common_OpenChrom_SNPmatch	182	human	monocyte_absolute_count_mean_inv_norm_transformed	AMR							x					x
NS1462	Neutrophil	61	201	0.303483	36.3646	5.03785	4.89006	1.67745	5.04032e-07	0.000131048	Null_Model_SNP151Common_OpenChrom_SNPmatch	201	human	mean_platelet_volume_MPV_minimum_inv_norm_transformed	EUR							x
NS1679	Neutrophil	75	161	0.465839	49.7852	5.15643	4.88996	1.50647	5.0427e-07	0.00013111	Null_Model_SNP151Common_OpenChrom_SNPmatch	161	human	mean_platelet_volume_MPV_minimum_inv_norm_transformed	EAS							x
ERR3189155	B cell	59	204	0.289216	34.985	4.91109	4.88995	1.68644	5.043e-07	0.000131118	Null_Model_SNP151Common_OpenChrom_SNPmatch	204	human	Rheumatoid_arthritis	EUR	x		x								x
GSM9437758	B cell	49	219	0.223744	27.7313	4.34956	4.88985	1.76696	5.04556e-07	0.000131185	Null_Model_SNP151Common_OpenChrom_SNPmatch	219	human	eosinophil_fraction_mean_inv_norm_transformed	EUR							x					x
GSM7277468	Monocyte	91	422	0.21564	59.2717	6.48877	4.88972	1.5353	5.04889e-07	0.000131271	Null_Model_SNP151Common_OpenChrom_SNPmatch	422	human	White_blood_cell_count	SAS			x				x					x
NS1552	Neutrophil	96	227	0.422907	66.3916	6.05529	4.88968	1.44597	5.05008e-07	0.000131302	Null_Model_SNP151Common_OpenChrom_SNPmatch	227	human	mean_platelet_volume_MPV_mean_inv_norm_transformed	EUR							x
NS1513	Monocyte	107	238	0.44958	77.1419	6.10638	4.88966	1.38705	5.0504e-07	0.00013131	Null_Model_SNP151Common_OpenChrom_SNPmatch	238	human	Inflammatory_bowel_disease	EAS			x		x						x
NS1567	Neutrophil	68	168	0.404762	43.3457	5.04226	4.88954	1.56878	5.05357e-07	0.000131393	Null_Model_SNP151Common_OpenChrom_SNPmatch	168	human	eosinophil_fraction_maximum_inv_norm_transformed	AMR							x					x
GSM1703900	B cell	174	541	0.321627	132.183	8.5524	4.88953	1.31636	5.05395e-07	0.000131403	Null_Model_SNP151Common_OpenChrom_SNPmatch	541	human	Monocyte_percentage_of_white_cells	EUR			x				x					x
GSM1334005	B cell	49	135	0.362963	28.0819	4.27823	4.88942	1.7449	5.05667e-07	0.000131473	Null_Model_SNP151Common_OpenChrom_SNPmatch	135	human	monocyte_absolute_count_minimum_inv_norm_transformed	AMR							x					x
NS960	Neutrophil	98	384	0.255208	65.2797	6.69206	4.88942	1.50123	5.05674e-07	0.000131475	Null_Model_SNP151Common_OpenChrom_SNPmatch	384	human	Non_HDL_cholesterol_levels	EUR							x
E004807	Monocyte	51	131	0.389313	30.029	4.28907	4.88941	1.69836	5.05702e-07	0.000131483	Null_Model_SNP151Common_OpenChrom_SNPmatch	131	human	eosinophil_absolute_count_maximum_inv_norm_transformed	EAS							x					x
NS952	Neutrophil	36	103	0.349515	18.3576	3.60832	4.88936	1.96104	5.0583e-07	0.000131516	Null_Model_SNP151Common_OpenChrom_SNPmatch	103	human	monocyte_absolute_count_maximum_inv_norm_transformed	EAS							x					x
GSM3111964	Macrophage	109	187	0.582888	82.1019	5.50142	4.8893	1.32762	5.05968e-07	0.000131552	Null_Model_SNP151Common_OpenChrom_SNPmatch	187	human	eosinophil_fraction_maximum_inv_norm_transformed	EUR							x					x
NS936	Neutrophil	68	248	0.274194	40.8561	5.55169	4.88929	1.66438	5.05991e-07	0.000131558	Null_Model_SNP151Common_OpenChrom_SNPmatch	248	human	Neutrophils_and_lymphocytes_in_blood_confirmatory_factor_analysis_Factor_35	EUR			x								x
GSM9437756	B cell	50	187	0.26738	28.8621	4.32331	4.88928	1.73237	5.06022e-07	0.000131566	Null_Model_SNP151Common_OpenChrom_SNPmatch	187	human	Granulocyte_percentage_of_myeloid_white_cells	EUR			x	x			x					x
GSM1557623	Myeloid	69	126	0.547619	46.2228	4.65868	4.8892	1.49277	5.06237e-07	0.000131622	Null_Model_SNP151Common_OpenChrom_SNPmatch	126	human	neutrophil_fraction_mean_inv_norm_transformed	EUR							x					x
NS1651	Neutrophil	93	227	0.409692	64.1588	5.89896	4.88919	1.44953	5.06252e-07	0.000131625	Null_Model_SNP151Common_OpenChrom_SNPmatch	227	human	mean_platelet_volume_MPV_mean_inv_norm_transformed	EUR							x
GSM1334008	B cell	30	135	0.222222	13.5215	3.37043	4.88915	2.21869	5.06368e-07	0.000131656	Null_Model_SNP151Common_OpenChrom_SNPmatch	135	human	monocyte_absolute_count_minimum_inv_norm_transformed	AMR							x					x
NS1511	Monocyte	79	148	0.533784	55.0579	4.897	4.88912	1.43485	5.06427e-07	0.000131671	Null_Model_SNP151Common_OpenChrom_SNPmatch	148	human	Inflammatory_bowel_disease	SAS			x		x						x
E004799	Monocyte	33	103	0.320388	16.2048	3.43526	4.88906	2.03643	5.06587e-07	0.000131713	Null_Model_SNP151Common_OpenChrom_SNPmatch	103	human	monocyte_absolute_count_maximum_inv_norm_transformed	EAS							x					x
GSM9437761	B cell	45	148	0.304054	24.8721	4.11699	4.88897	1.80925	5.06815e-07	0.000131772	Null_Model_SNP151Common_OpenChrom_SNPmatch	148	human	Inflammatory_bowel_disease	SAS			x		x						x
NS992	Neutrophil	42	97	0.43299	22.9301	3.90065	4.88891	1.83166	5.06991e-07	0.000131818	Null_Model_SNP151Common_OpenChrom_SNPmatch	97	human	lymphocyte_fraction_maximum_inv_norm_transformed	EAS							x					x
GSM2592807	Macrophage	156	392	0.397959	116.018	8.17812	4.8889	1.34462	5.07005e-07	0.000131821	Null_Model_SNP151Common_OpenChrom_SNPmatch	392	human	Lymphocyte_count	SAS							x					x
GSM9437759	B cell	46	102	0.45098	26.2707	4.03555	4.88887	1.751	5.07076e-07	0.00013184	Null_Model_SNP151Common_OpenChrom_SNPmatch	102	human	monocyte_fraction_minimum_inv_norm_transformed	EAS							x					x
GSM1940196	Myeloid	2	15	0.133333	0.144855	0.379468	4.8888	13.8069	5.07253e-07	0.000131886	Null_Model_SNP151Common_OpenChrom_SNPmatch	15	human	Heart_rate_response_to_recovery_post_exercise_10_sec	AFR							x
GSM3111963	Macrophage	291	664	0.438253	239.756	10.4822	4.88865	1.21373	5.07662e-07	0.000131992	Null_Model_SNP151Common_OpenChrom_SNPmatch	664	human	Plateletcrit	EUR							x
GSM2804465	Macrophage	115	363	0.316804	80.4945	7.05834	4.88861	1.42867	5.07751e-07	0.000132015	Null_Model_SNP151Common_OpenChrom_SNPmatch	363	human	Aspartate_aminotransferase_levels	EAS							x
NS1681	Neutrophil	43	77	0.558442	25.963	3.48506	4.88857	1.6562	5.07847e-07	0.00013204	Null_Model_SNP151Common_OpenChrom_SNPmatch	77	human	neutrophil_absolute_count_maximum_inv_norm_transformed	EUR							x					x
GSM1782711	Myeloid	78	323	0.241486	49.6753	5.79409	4.88855	1.5702	5.07918e-07	0.000132059	Null_Model_SNP151Common_OpenChrom_SNPmatch	323	human	Non_HDL_cholesterol_levels	EAS							x
ERR3189275	B cell	142	543	0.26151	103.549	7.86586	4.88828	1.37133	5.08601e-07	0.000132236	Null_Model_SNP151Common_OpenChrom_SNPmatch	543	human	Eosinophil_percentage_of_white_cells	EUR			x				x					x
NS1677	Neutrophil	79	159	0.496855	53.0919	5.30015	4.88818	1.48799	5.0885e-07	0.000132301	Null_Model_SNP151Common_OpenChrom_SNPmatch	159	human	monocyte_absolute_count_mean_inv_norm_transformed	EAS							x					x
E004200	Eosinophil	92	238	0.386555	61.5704	6.22521	4.88812	1.49422	5.09026e-07	0.000132347	Null_Model_SNP151Common_OpenChrom_SNPmatch	238	human	Inflammatory_bowel_disease	EAS			x		x						x
NS1455	Neutrophil	44	107	0.411215	24.2727	4.03591	4.88794	1.81273	5.09482e-07	0.000132465	Null_Model_SNP151Common_OpenChrom_SNPmatch	107	human	neutrophil_fraction_mean_inv_norm_transformed	EAS							x					x
GSM5098240	Myeloid	92	374	0.245989	59.5694	6.63486	4.8879	1.54442	5.0958e-07	0.000132491	Null_Model_SNP151Common_OpenChrom_SNPmatch	374	human	Mean_platelet_volume	AFR							x
NS1549	Neutrophil	78	187	0.417112	51.4136	5.43974	4.88744	1.51711	5.10774e-07	0.000132801	Null_Model_SNP151Common_OpenChrom_SNPmatch	187	human	eosinophil_fraction_maximum_inv_norm_transformed	EUR							x					x
NS944	Neutrophil	61	216	0.282407	36.2677	5.06046	4.88736	1.68194	5.10995e-07	0.000132859	Null_Model_SNP151Common_OpenChrom_SNPmatch	216	human	monocyte_absolute_count_mean_inv_norm_transformed	EUR							x					x
GSM3421852	Macrophage	73	117	0.623932	50.3357	4.63737	4.88732	1.45026	5.1108e-07	0.000132881	Null_Model_SNP151Common_OpenChrom_SNPmatch	117	human	lymphocyte_fraction_maximum_inv_norm_transformed	EUR							x					x
GSM7277469	Monocyte	83	214	0.38785	54.979	5.73346	4.88727	1.50967	5.11213e-07	0.000132915	Null_Model_SNP151Common_OpenChrom_SNPmatch	214	human	Chronic_inflammatory_diseases_ankylosing_spondylitis_Crohn_s_disease_psoriasis_primary_sclerosing_cholangitis_ulcerative_colitis__pleiotropy	EUR	x		x		x				x
GSM1501167	Myeloid	43	103	0.417476	24.6813	3.74851	4.88692	1.74221	5.12126e-07	0.000133153	Null_Model_SNP151Common_OpenChrom_SNPmatch	103	human	monocyte_absolute_count_maximum_inv_norm_transformed	EAS							x					x
ERR3189280	B cell	31	148	0.209459	14.3756	3.40188	4.88682	2.15643	5.12376e-07	0.000133218	Null_Model_SNP151Common_OpenChrom_SNPmatch	148	human	Inflammatory_bowel_disease	SAS			x		x						x
GSM3421852	Macrophage	52	90	0.577778	32.7083	3.94776	4.88675	1.58981	5.12581e-07	0.000133271	Null_Model_SNP151Common_OpenChrom_SNPmatch	90	human	Immature_platelet_fraction	EUR
NS1512	Monocyte	40	134	0.298507	21.2987	3.82697	4.88671	1.87805	5.12666e-07	0.000133293	Null_Model_SNP151Common_OpenChrom_SNPmatch	134	human	monocyte_fraction_maximum_inv_norm_transformed	AFR							x					x
GSM7277469	Monocyte	74	187	0.395722	48.4625	5.22598	4.88664	1.52695	5.12862e-07	0.000133344	Null_Model_SNP151Common_OpenChrom_SNPmatch	187	human	eosinophil_fraction_maximum_inv_norm_transformed	EUR							x					x
NS1552	Neutrophil	54	208	0.259615	30.9111	4.72494	4.8866	1.74695	5.12959e-07	0.000133369	Null_Model_SNP151Common_OpenChrom_SNPmatch	208	human	eosinophil_fraction_mean_inv_norm_transformed	AFR							x					x
NS1472	Neutrophil	46	135	0.340741	25.8851	4.11653	4.88637	1.77708	5.13551e-07	0.000133523	Null_Model_SNP151Common_OpenChrom_SNPmatch	135	human	neutrophil_absolute_count_mean_inv_norm_transformed	EUR							x					x
NS960	Neutrophil	54	152	0.355263	31.952	4.51239	4.88609	1.69003	5.14297e-07	0.000133717	Null_Model_SNP151Common_OpenChrom_SNPmatch	152	human	eosinophil_fraction_maximum_inv_norm_transformed	EAS							x					x
GSM3421851	Macrophage	106	201	0.527363	74.8132	6.38279	4.88608	1.41686	5.1433e-07	0.000133726	Null_Model_SNP151Common_OpenChrom_SNPmatch	201	human	Crohn_s_disease	EAS			x		x						x
GSM3421852	Macrophage	310	697	0.444763	256.976	10.8523	4.88595	1.20634	5.14668e-07	0.000133814	Null_Model_SNP151Common_OpenChrom_SNPmatch	697	human	Mean_spheric_corpuscular_volume	EUR							x
GSM7277468	Monocyte	27	85	0.317647	11.978	3.07466	4.88574	2.25413	5.15203e-07	0.000133953	Null_Model_SNP151Common_OpenChrom_SNPmatch	85	human	Basophil_fraction_minimum_inv_norm_transformed	EUR							x
NS968	Neutrophil	78	211	0.369668	51.4366	5.43693	4.88574	1.51643	5.15204e-07	0.000133953	Null_Model_SNP151Common_OpenChrom_SNPmatch	211	human	Crohn_s_disease	EUR			x		x						x
GSM1681426	Macrophage	103	202	0.509901	72.8092	6.17953	4.88562	1.41466	5.15525e-07	0.000134036	Null_Model_SNP151Common_OpenChrom_SNPmatch	202	human	Multiple_sclerosis	EUR	x		x								x
NS1669	Neutrophil	99	285	0.347368	66.8551	6.57951	4.8856	1.48081	5.15578e-07	0.00013405	Null_Model_SNP151Common_OpenChrom_SNPmatch	285	human	platelet_count_minimum_inv_norm_transformed	EUR							x					x
ERR3189260	B cell	32	84	0.380952	16.1459	3.2451	4.88556	1.98193	5.15683e-07	0.000134078	Null_Model_SNP151Common_OpenChrom_SNPmatch	84	human	Ulcerative_colitis	SAS			x		x						x
NS1000	Neutrophil	25	99	0.252525	11.2897	2.80642	4.88533	2.21441	5.1627e-07	0.00013423	Null_Model_SNP151Common_OpenChrom_SNPmatch	99	human	lymphocyte_fraction_mean_inv_norm_transformed	AFR							x					x
NS1510	Monocyte	382	1071	0.356676	318.137	13.0727	4.88525	1.20074	5.16497e-07	0.000134289	Null_Model_SNP151Common_OpenChrom_SNPmatch	1071	human	Platelet_count	EUR							x					x
GSM1782711	Myeloid	71	380	0.186842	42.1329	5.90909	4.88521	1.68515	5.16596e-07	0.000134315	Null_Model_SNP151Common_OpenChrom_SNPmatch	380	human	Monocyte_count	SAS			x				x					x
E004832	B cell	41	103	0.398058	23.1708	3.64963	4.8852	1.76947	5.16616e-07	0.00013432	Null_Model_SNP151Common_OpenChrom_SNPmatch	103	human	monocyte_absolute_count_maximum_inv_norm_transformed	EAS							x					x
ERR3189195	B cell	39	124	0.314516	20.5205	3.78283	4.8851	1.90054	5.16882e-07	0.000134389	Null_Model_SNP151Common_OpenChrom_SNPmatch	124	human	monocyte_absolute_count_minimum_inv_norm_transformed	EAS							x					x
NS1437	Neutrophil	168	534	0.314607	125.06	8.79013	4.88503	1.34336	5.17064e-07	0.000134437	Null_Model_SNP151Common_OpenChrom_SNPmatch	534	human	Platelet_count	SAS							x					x
NS1553	Neutrophil	176	539	0.326531	130.676	9.27831	4.8849	1.34684	5.17397e-07	0.000134523	Null_Model_SNP151Common_OpenChrom_SNPmatch	539	human	Platelet_distribution_width	EUR							x
NS1517	Neutrophil	109	528	0.206439	74.5475	7.05294	4.88485	1.46216	5.17545e-07	0.000134562	Null_Model_SNP151Common_OpenChrom_SNPmatch	528	human	White_blood_cell_count	AFR			x				x					x
NS1657	Neutrophil	82	238	0.344538	53.4855	5.83747	4.88473	1.53313	5.17841e-07	0.000134639	Null_Model_SNP151Common_OpenChrom_SNPmatch	238	human	Inflammatory_bowel_disease	EAS			x		x						x
NS1657	Neutrophil	41	99	0.414141	21.8142	3.92778	4.88465	1.87951	5.18068e-07	0.000134698	Null_Model_SNP151Common_OpenChrom_SNPmatch	99	human	neutrophil_absolute_count_minimum_inv_norm_transformed	EAS							x					x
GSM2695652	Macrophage	91	320	0.284375	60.4316	6.25808	4.88463	1.50584	5.18105e-07	0.000134707	Null_Model_SNP151Common_OpenChrom_SNPmatch	320	human	Asthma	EUR			x	x							x
E004088_E004284	B cell	132	292	0.452055	98.5844	6.84099	4.88461	1.33895	5.18159e-07	0.000134721	Null_Model_SNP151Common_OpenChrom_SNPmatch	292	human	Inflammatory_bowel_disease	EUR			x		x						x
GSM1782712	Myeloid	83	201	0.412935	55.8322	5.562	4.88455	1.4866	5.18335e-07	0.000134767	Null_Model_SNP151Common_OpenChrom_SNPmatch	201	human	mean_platelet_volume_MPV_maximum_inv_norm_transformed	AMR							x
GSM1782711	Myeloid	64	272	0.235294	38.4066	5.2398	4.88442	1.66638	5.1866e-07	0.000134852	Null_Model_SNP151Common_OpenChrom_SNPmatch	272	human	Hemoglobin_levels	EUR							x
ERR3189205	B cell	193	660	0.292424	147.422	9.33156	4.88433	1.30917	5.18911e-07	0.000134917	Null_Model_SNP151Common_OpenChrom_SNPmatch	660	human	Neutrophil_count	EUR			x				x					x
NS1468	Neutrophil	81	219	0.369863	54.4875	5.42808	4.88432	1.48658	5.18937e-07	0.000134924	Null_Model_SNP151Common_OpenChrom_SNPmatch	219	human	eosinophil_fraction_mean_inv_norm_transformed	EUR							x					x
GSM1557623	Myeloid	86	242	0.355372	56.953	5.94733	4.88403	1.51002	5.197e-07	0.000135122	Null_Model_SNP151Common_OpenChrom_SNPmatch	242	human	platelet_count_maximum_inv_norm_transformed	AFR							x					x
NS1657	Neutrophil	37	95	0.389474	19.7842	3.52497	4.88396	1.87018	5.1989e-07	0.000135171	Null_Model_SNP151Common_OpenChrom_SNPmatch	95	human	neutrophil_fraction_minimum_inv_norm_transformed	AMR							x					x
NS1004	Neutrophil	38	238	0.159664	18.018	4.09141	4.88389	2.109	5.20067e-07	0.000135217	Null_Model_SNP151Common_OpenChrom_SNPmatch	238	human	Inflammatory_bowel_disease	EAS			x		x						x
GSM7277466	Myeloid	22	242	0.0909091	8.55544	2.75303	4.88355	2.57146	5.20966e-07	0.000135451	Null_Model_SNP151Common_OpenChrom_SNPmatch	242	human	platelet_count_maximum_inv_norm_transformed	AFR							x					x
GSM1681424	Macrophage	176	377	0.466844	136.274	8.1348	4.8835	1.29152	5.21106e-07	0.000135487	Null_Model_SNP151Common_OpenChrom_SNPmatch	377	human	Mean_platelet_volume	SAS							x
E005536	Dendritic Cell	78	157	0.496815	53.2547	5.06715	4.88346	1.46466	5.21193e-07	0.00013551	Null_Model_SNP151Common_OpenChrom_SNPmatch	157	human	monocyte_fraction_maximum_inv_norm_transformed	EUR							x					x
ERR3189175	B cell	91	387	0.235142	59.1808	6.51585	4.88335	1.53766	5.21486e-07	0.000135586	Null_Model_SNP151Common_OpenChrom_SNPmatch	387	human	Serum_total_protein_levels	EUR							x
ERR3189305	B cell	51	202	0.252475	28.5584	4.59574	4.88312	1.78581	5.22098e-07	0.000135745	Null_Model_SNP151Common_OpenChrom_SNPmatch	202	human	eosinophil_fraction_mean_inv_norm_transformed	AMR							x					x
NS1553	Neutrophil	65	153	0.424837	41.5784	4.79647	4.88309	1.56331	5.22181e-07	0.000135767	Null_Model_SNP151Common_OpenChrom_SNPmatch	153	human	Basophil_count	EAS			x				x					x
NS960	Neutrophil	33	154	0.214286	16.3237	3.41513	4.88307	2.0216	5.22239e-07	0.000135782	Null_Model_SNP151Common_OpenChrom_SNPmatch	154	human	eosinophil_absolute_count_maximum_inv_norm_transformed	AFR							x					x
NS1519	Neutrophil	52	166	0.313253	29.5874	4.59005	4.88286	1.7575	5.22794e-07	0.000135927	Null_Model_SNP151Common_OpenChrom_SNPmatch	166	human	monocyte_absolute_count_minimum_inv_norm_transformed	EUR							x					x
NS1651	Neutrophil	103	248	0.415323	72.5185	6.24291	4.88258	1.42033	5.23526e-07	0.000136117	Null_Model_SNP151Common_OpenChrom_SNPmatch	248	human	mean_corpuscular_hemoglobin_MCH_maximum_inv_norm_transformed	EUR							x
GSM1782711	Myeloid	67	234	0.286325	39.4595	5.6408	4.88237	1.69794	5.24095e-07	0.000136265	Null_Model_SNP151Common_OpenChrom_SNPmatch	234	human	platelet_count_minimum_inv_norm_transformed	EAS							x					x
GSM1940198	Myeloid	29	132	0.219697	12.988	3.27961	4.88228	2.23283	5.24329e-07	0.000136325	Null_Model_SNP151Common_OpenChrom_SNPmatch	132	human	monocyte_fraction_maximum_inv_norm_transformed	AMR							x					x
NS1437	Neutrophil	103	528	0.195076	68.2378	7.12091	4.88171	1.50943	5.25849e-07	0.000136721	Null_Model_SNP151Common_OpenChrom_SNPmatch	528	human	White_blood_cell_count	AFR			x				x					x
NS1555	Monocyte	85	200	0.425	57.9181	5.54773	4.88162	1.46759	5.2608e-07	0.000136781	Null_Model_SNP151Common_OpenChrom_SNPmatch	200	human	eosinophil_absolute_count_mean_inv_norm_transformed	EUR							x					x
ERR3189100	B cell	37	98	0.377551	19.5335	3.57815	4.88145	1.89419	5.26549e-07	0.000136903	Null_Model_SNP151Common_OpenChrom_SNPmatch	98	human	eosinophil_fraction_minimum_inv_norm_transformed	AMR							x					x
GSM1681424	Macrophage	265	570	0.464912	215.965	10.0452	4.88144	1.22705	5.26573e-07	0.000136909	Null_Model_SNP151Common_OpenChrom_SNPmatch	570	human	White_blood_cell_count	EAS			x				x					x
GSM3057097	Monocyte	26	38	0.684211	13.3786	2.58563	4.88135	1.9434	5.26816e-07	0.000136972	Null_Model_SNP151Common_OpenChrom_SNPmatch	38	human	Monocyte_side_fluorescence	EUR			x								x
GSM2804465	Macrophage	65	161	0.403727	41.1918	4.87741	4.88131	1.57798	5.26907e-07	0.000136996	Null_Model_SNP151Common_OpenChrom_SNPmatch	161	human	mean_platelet_volume_MPV_minimum_inv_norm_transformed	EAS							x
NS1679	Neutrophil	221	808	0.273515	169.971	10.454	4.88129	1.30022	5.26982e-07	0.000137015	Null_Model_SNP151Common_OpenChrom_SNPmatch	808	human	Sex_hormone_binding_globulin_levels	EUR							x
NS1657	Neutrophil	41	122	0.336066	21.9191	3.90902	4.88125	1.87052	5.27071e-07	0.000137038	Null_Model_SNP151Common_OpenChrom_SNPmatch	122	human	Basophil_fraction_mean_inv_norm_transformed	EUR							x
ERR3189215	B cell	85	380	0.223684	54.2767	6.29415	4.88124	1.56605	5.271e-07	0.000137046	Null_Model_SNP151Common_OpenChrom_SNPmatch	380	human	Monocyte_count	SAS			x				x					x
NS1657	Neutrophil	45	216	0.208333	24.003	4.30174	4.88105	1.87477	5.27624e-07	0.000137182	Null_Model_SNP151Common_OpenChrom_SNPmatch	216	human	white_blood_cell_count_WBC_mean_inv_norm_transformed	AFR							x					x
NS1607	Neutrophil	121	534	0.226592	84.035	7.57323	4.88101	1.43988	5.27707e-07	0.000137204	Null_Model_SNP151Common_OpenChrom_SNPmatch	534	human	Mean_corpuscular_volume	EAS							x
GSM1421019	Dendritic Cell	69	126	0.547619	47.7592	4.35189	4.88081	1.44475	5.28259e-07	0.000137347	Null_Model_SNP151Common_OpenChrom_SNPmatch	126	human	neutrophil_fraction_mean_inv_norm_transformed	EUR							x					x
NS1438	Neutrophil	106	292	0.363014	72.1678	6.9318	4.88072	1.4688	5.28492e-07	0.000137408	Null_Model_SNP151Common_OpenChrom_SNPmatch	292	human	Inflammatory_bowel_disease	EUR			x		x						x
NS1657	Neutrophil	40	100	0.4	22.2617	3.63448	4.88055	1.7968	5.28942e-07	0.000137525	Null_Model_SNP151Common_OpenChrom_SNPmatch	100	human	neutrophil_fraction_minimum_inv_norm_transformed	EAS							x					x
NS944	Neutrophil	87	528	0.164773	54.6533	6.62787	4.8804	1.59185	5.29363e-07	0.000137634	Null_Model_SNP151Common_OpenChrom_SNPmatch	528	human	White_blood_cell_count	AFR			x				x					x
GSM1501167	Myeloid	50	131	0.381679	29.4875	4.20311	4.88032	1.69563	5.29576e-07	0.00013769	Null_Model_SNP151Common_OpenChrom_SNPmatch	131	human	neutrophil_absolute_count_minimum_inv_norm_transformed	EUR							x					x
ERR3189100	B cell	85	238	0.357143	56.5694	5.82576	4.88015	1.50258	5.30021e-07	0.000137806	Null_Model_SNP151Common_OpenChrom_SNPmatch	238	human	Inflammatory_bowel_disease	EAS			x		x						x
NS1438	Neutrophil	139	341	0.407625	101.225	7.7407	4.88008	1.37318	5.30217e-07	0.000137856	Null_Model_SNP151Common_OpenChrom_SNPmatch	341	human	Mean_platelet_volume	EAS							x
NS1669	Neutrophil	75	201	0.373134	47.6274	5.60928	4.87988	1.57472	5.30743e-07	0.000137993	Null_Model_SNP151Common_OpenChrom_SNPmatch	201	human	mean_platelet_volume_MPV_maximum_inv_norm_transformed	AMR							x
E004043_E004357	B cell	29	202	0.143564	12.7712	3.32575	4.87973	2.27073	5.31147e-07	0.000138098	Null_Model_SNP151Common_OpenChrom_SNPmatch	202	human	Multiple_sclerosis	EUR	x		x								x
GSM1816090	Stem cell	231	426	0.542254	186.109	9.19952	4.87972	1.24121	5.31172e-07	0.000138105	Null_Model_SNP151Common_OpenChrom_SNPmatch	426	human	Monocyte_count	EAS			x				x					x
NS1657	Neutrophil	26	117	0.222222	11.3397	3.00442	4.8796	2.29284	5.31514e-07	0.000138194	Null_Model_SNP151Common_OpenChrom_SNPmatch	117	human	monocyte_absolute_count_maximum_inv_norm_transformed	AFR							x					x
NS1542	Neutrophil	37	132	0.280303	19.1538	3.65736	4.87951	1.93173	5.3174e-07	0.000138252	Null_Model_SNP151Common_OpenChrom_SNPmatch	132	human	Sum_neutrophil_eosinophil_counts	EUR			x				x					x
GSM7277472	Myeloid	145	1125	0.128889	102.619	8.6855	4.87947	1.41299	5.31868e-07	0.000138286	Null_Model_SNP151Common_OpenChrom_SNPmatch	1125	human	Red_blood_cell_count	EUR							x					x
NS1549	Neutrophil	128	312	0.410256	93.0749	7.15761	4.87943	1.37524	5.31958e-07	0.000138309	Null_Model_SNP151Common_OpenChrom_SNPmatch	312	human	platelet_count_mean_inv_norm_transformed	AMR							x					x
NS1463	Neutrophil	43	182	0.236264	22.5055	4.20026	4.87934	1.91064	5.32215e-07	0.000138376	Null_Model_SNP151Common_OpenChrom_SNPmatch	182	human	monocyte_absolute_count_mean_inv_norm_transformed	AMR							x					x
NS1517	Neutrophil	46	93	0.494624	27.5684	3.77751	4.87929	1.66858	5.32332e-07	0.000138406	Null_Model_SNP151Common_OpenChrom_SNPmatch	93	human	eosinophil_absolute_count_minimum_inv_norm_transformed	AMR							x					x
GSM9437759	B cell	195	723	0.26971	148.783	9.47206	4.87927	1.31063	5.32386e-07	0.00013842	Null_Model_SNP151Common_OpenChrom_SNPmatch	723	human	Mean_platelet_volume	EUR							x
GSM7277467	Myeloid	39	112	0.348214	21.3127	3.62507	4.87917	1.8299	5.32679e-07	0.000138497	Null_Model_SNP151Common_OpenChrom_SNPmatch	112	human	eosinophil_fraction_minimum_inv_norm_transformed	EUR							x					x
NS984	Neutrophil	109	285	0.382456	75.3716	6.89259	4.87892	1.44617	5.33345e-07	0.00013867	Null_Model_SNP151Common_OpenChrom_SNPmatch	285	human	platelet_count_minimum_inv_norm_transformed	EUR							x					x
GSM5098240	Myeloid	37	90	0.411111	20.4396	3.39449	4.87862	1.81022	5.34161e-07	0.000138882	Null_Model_SNP151Common_OpenChrom_SNPmatch	90	human	Immature_platelet_fraction	EUR
NS1552	Neutrophil	49	185	0.264865	27.6973	4.36661	4.87854	1.76913	5.3436e-07	0.000138934	Null_Model_SNP151Common_OpenChrom_SNPmatch	185	human	eosinophil_absolute_count_mean_inv_norm_transformed	AFR							x					x
GSM6706079	Monocyte	65	119	0.546218	42.6054	4.59055	4.87842	1.52563	5.34704e-07	0.000139023	Null_Model_SNP151Common_OpenChrom_SNPmatch	119	human	monocyte_absolute_count_maximum_inv_norm_transformed	AMR							x					x
NS1573	Neutrophil	77	201	0.383085	49.6494	5.6066	4.8783	1.55088	5.35025e-07	0.000139106	Null_Model_SNP151Common_OpenChrom_SNPmatch	201	human	mean_platelet_volume_MPV_minimum_inv_norm_transformed	EUR							x
NS1681	Neutrophil	127	253	0.501976	94.5215	6.65776	4.87829	1.34361	5.35035e-07	0.000139109	Null_Model_SNP151Common_OpenChrom_SNPmatch	253	human	platelet_count_maximum_inv_norm_transformed	AMR							x					x
E004805	Monocyte	39	93	0.419355	21.6853	3.54935	4.87827	1.79845	5.35098e-07	0.000139125	Null_Model_SNP151Common_OpenChrom_SNPmatch	93	human	eosinophil_absolute_count_minimum_inv_norm_transformed	AMR							x					x
E004803	Monocyte	33	77	0.428571	17.1888	3.24119	4.8782	1.91985	5.3528e-07	0.000139173	Null_Model_SNP151Common_OpenChrom_SNPmatch	77	human	neutrophil_absolute_count_maximum_inv_norm_transformed	EUR							x					x
E004800	Monocyte	80	211	0.379147	51.7722	5.78654	4.87818	1.54523	5.35356e-07	0.000139193	Null_Model_SNP151Common_OpenChrom_SNPmatch	211	human	Crohn_s_disease	EUR			x		x						x
NS1547	Neutrophil	213	461	0.462039	169.933	8.82862	4.87811	1.25343	5.35549e-07	0.000139243	Null_Model_SNP151Common_OpenChrom_SNPmatch	461	human	Mean_corpuscular_hemoglobin	EAS							x
ERR3189215	B cell	41	152	0.269737	20.97	4.10647	4.87766	1.95517	5.36757e-07	0.000139557	Null_Model_SNP151Common_OpenChrom_SNPmatch	152	human	Neutrophil_percentage_of_granulocytes	EUR			x				x					x
NS1513	Monocyte	87	285	0.305263	59.1109	5.71775	4.87764	1.47181	5.36826e-07	0.000139575	Null_Model_SNP151Common_OpenChrom_SNPmatch	285	human	Lymphocyte_to_monocyte_ratio	EUR							x					x
NS1452	Neutrophil	23	208	0.110577	9.19481	2.83037	4.87752	2.50141	5.37147e-07	0.000139658	Null_Model_SNP151Common_OpenChrom_SNPmatch	208	human	eosinophil_fraction_mean_inv_norm_transformed	AFR							x					x
NS1573	Neutrophil	51	124	0.41129	29.4765	4.4129	4.8774	1.73019	5.37472e-07	0.000139743	Null_Model_SNP151Common_OpenChrom_SNPmatch	124	human	monocyte_absolute_count_minimum_inv_norm_transformed	EAS							x					x
NS1681	Neutrophil	120	224	0.535714	88.9061	6.3752	4.87732	1.34974	5.37677e-07	0.000139796	Null_Model_SNP151Common_OpenChrom_SNPmatch	224	human	platelet_count_maximum_inv_norm_transformed	EAS							x					x
NS1653	Neutrophil	50	134	0.373134	28.2148	4.46663	4.87732	1.77212	5.37678e-07	0.000139796	Null_Model_SNP151Common_OpenChrom_SNPmatch	134	human	Sum_basophil_neutrophil_counts	EUR			x				x					x
ERR3189185	B cell	47	108	0.435185	28.1079	3.87354	4.87721	1.67213	5.37972e-07	0.000139873	Null_Model_SNP151Common_OpenChrom_SNPmatch	108	human	eosinophil_absolute_count_minimum_inv_norm_transformed	EUR							x					x
GSM1816090	Stem cell	342	723	0.473029	290.019	10.6582	4.8771	1.17923	5.38272e-07	0.000139951	Null_Model_SNP151Common_OpenChrom_SNPmatch	723	human	Mean_platelet_volume	EUR							x
ERR3189135	B cell	66	130	0.507692	42.8701	4.7429	4.87673	1.53953	5.39284e-07	0.000140214	Null_Model_SNP151Common_OpenChrom_SNPmatch	130	human	Crohn_s_disease	SAS			x		x						x
NS1463	Neutrophil	64	233	0.274678	38.5495	5.21879	4.87671	1.66021	5.39345e-07	0.00014023	Null_Model_SNP151Common_OpenChrom_SNPmatch	233	human	white_blood_cell_count_WBC_minimum_inv_norm_transformed	EUR							x					x
E004203	Eosinophil	28	121	0.231405	12.7922	3.11846	4.8767	2.18883	5.39369e-07	0.000140236	Null_Model_SNP151Common_OpenChrom_SNPmatch	121	human	neutrophil_fraction_minimum_inv_norm_transformed	EUR							x					x
ERR3189105	B cell	30	79	0.379747	15.4925	2.97493	4.87659	1.93642	5.39686e-07	0.000140318	Null_Model_SNP151Common_OpenChrom_SNPmatch	79	human	Nonatopic_asthma	EUR			x	x							x
ERR3189095	B cell	36	144	0.25	17.6154	3.77	4.87655	2.04367	5.39782e-07	0.000140343	Null_Model_SNP151Common_OpenChrom_SNPmatch	144	human	Rheumatoid_arthritis	AFR	x		x								x
NS1571	Neutrophil	52	134	0.38806	30.7722	4.35317	4.8764	1.68984	5.40206e-07	0.000140454	Null_Model_SNP151Common_OpenChrom_SNPmatch	134	human	Sum_basophil_neutrophil_counts	EUR			x				x					x
NS1551	Neutrophil	53	205	0.258537	31.0869	4.49371	4.87639	1.7049	5.40225e-07	0.000140458	Null_Model_SNP151Common_OpenChrom_SNPmatch	205	human	white_blood_cell_count_WBC_minimum_inv_norm_transformed	AFR							x					x
GSM9437761	B cell	20	55	0.363636	7.95904	2.46928	4.87631	2.51287	5.40436e-07	0.000140513	Null_Model_SNP151Common_OpenChrom_SNPmatch	55	human	Non_albumin_protein_levels	EAS							x
ERR3189265	B cell	35	113	0.309735	17.5974	3.56886	4.87624	1.98893	5.40647e-07	0.000140568	Null_Model_SNP151Common_OpenChrom_SNPmatch	113	human	monocyte_fraction_minimum_inv_norm_transformed	AMR							x					x
NS1511	Monocyte	84	168	0.5	57.6573	5.40236	4.87614	1.45688	5.40907e-07	0.000140636	Null_Model_SNP151Common_OpenChrom_SNPmatch	168	human	eosinophil_fraction_maximum_inv_norm_transformed	AMR							x					x
NS1472	Neutrophil	38	95	0.4	19.7682	3.73901	4.87609	1.92228	5.41049e-07	0.000140673	Null_Model_SNP151Common_OpenChrom_SNPmatch	95	human	neutrophil_fraction_minimum_inv_norm_transformed	AMR							x					x
NS1550	Neutrophil	55	132	0.416667	33.8831	4.33074	4.87604	1.62323	5.41175e-07	0.000140706	Null_Model_SNP151Common_OpenChrom_SNPmatch	132	human	Sum_neutrophil_eosinophil_counts	EUR			x				x					x
GSM2695652	Macrophage	14	28	0.5	4.52547	1.94309	4.87601	3.0936	5.4127e-07	0.00014073	Null_Model_SNP151Common_OpenChrom_SNPmatch	28	human	Monocyte_side_scatter	EUR			x								x
NS1512	Monocyte	42	77	0.545455	24.7832	3.531	4.8759	1.6947	5.41581e-07	0.000140811	Null_Model_SNP151Common_OpenChrom_SNPmatch	77	human	neutrophil_absolute_count_maximum_inv_norm_transformed	EUR							x					x
GSM9437757	B cell	207	700	0.295714	157.366	10.1796	4.87587	1.31541	5.41656e-07	0.00014083	Null_Model_SNP151Common_OpenChrom_SNPmatch	700	human	Platelet_count	EAS							x					x
NS1551	Neutrophil	73	187	0.390374	48.0659	5.11387	4.87577	1.51875	5.41913e-07	0.000140897	Null_Model_SNP151Common_OpenChrom_SNPmatch	187	human	eosinophil_fraction_maximum_inv_norm_transformed	EUR							x					x
GSM6706079	Monocyte	311	570	0.545614	263.973	9.64543	4.87557	1.17815	5.42469e-07	0.000141042	Null_Model_SNP151Common_OpenChrom_SNPmatch	570	human	White_blood_cell_count	EAS			x				x					x
ERR3189265	B cell	84	360	0.233333	53.957	6.16207	4.87546	1.55679	5.4277e-07	0.00014112	Null_Model_SNP151Common_OpenChrom_SNPmatch	360	human	Monocyte_count	AMR			x				x					x
GSM3421851	Macrophage	51	101	0.50495	30.951	4.11225	4.87542	1.64776	5.42883e-07	0.00014115	Null_Model_SNP151Common_OpenChrom_SNPmatch	101	human	neutrophil_fraction_mean_inv_norm_transformed	AMR							x					x
ERR3189125	B cell	70	203	0.344828	44.5544	5.21932	4.87526	1.57111	5.43315e-07	0.000141262	Null_Model_SNP151Common_OpenChrom_SNPmatch	203	human	Hypothyroidism	EUR											x
E004793	Macrophage	93	387	0.24031	61.027	6.55822	4.87526	1.52392	5.4333e-07	0.000141266	Null_Model_SNP151Common_OpenChrom_SNPmatch	387	human	Serum_total_protein_levels	EUR							x
GSM3501450	Dendritic Cell	25	220	0.113636	10.2308	3.02947	4.87519	2.44361	5.43532e-07	0.000141318	Null_Model_SNP151Common_OpenChrom_SNPmatch	220	human	monocyte_fraction_mean_inv_norm_transformed	EUR							x					x
GSM2695652	Macrophage	51	202	0.252475	28.7343	4.56742	4.87491	1.77488	5.44303e-07	0.000141519	Null_Model_SNP151Common_OpenChrom_SNPmatch	202	human	mean_platelet_volume_MPV_maximum_inv_norm_transformed	AFR							x
NS1548	Neutrophil	80	196	0.408163	52.5375	5.63355	4.87482	1.52272	5.44532e-07	0.000141578	Null_Model_SNP151Common_OpenChrom_SNPmatch	196	human	mean_corpuscular_volume_MCV_mean_inv_norm_transformed	EAS							x
E004801	Monocyte	88	264	0.333333	57.7512	6.20524	4.87471	1.52378	5.4485e-07	0.000141661	Null_Model_SNP151Common_OpenChrom_SNPmatch	264	human	platelet_count_minimum_inv_norm_transformed	AMR							x					x
NS944	Neutrophil	42	140	0.3	22.2617	4.04913	4.8747	1.88665	5.4488e-07	0.000141669	Null_Model_SNP151Common_OpenChrom_SNPmatch	140	human	Basophil_count	SAS							x					x
ERR3189205	B cell	56	162	0.345679	34.0559	4.50165	4.87467	1.64435	5.44959e-07	0.000141689	Null_Model_SNP151Common_OpenChrom_SNPmatch	162	human	Eosinophil_percentage_of_granulocytes	EUR			x				x					x
NS936	Neutrophil	34	119	0.285714	16.984	3.49081	4.87451	2.00188	5.45392e-07	0.000141802	Null_Model_SNP151Common_OpenChrom_SNPmatch	119	human	monocyte_absolute_count_maximum_inv_norm_transformed	AMR							x					x
ERR3189130	B cell	40	130	0.307692	21.3037	3.83558	4.87444	1.87761	5.45589e-07	0.000141853	Null_Model_SNP151Common_OpenChrom_SNPmatch	130	human	Crohn_s_disease	SAS			x		x						x
E004800	Monocyte	51	142	0.359155	29.0979	4.49337	4.87431	1.7527	5.45946e-07	0.000141946	Null_Model_SNP151Common_OpenChrom_SNPmatch	142	human	Medication_use_thyroid_preparations	EUR										x
ERR3189245	B cell	49	131	0.374046	27.6374	4.38285	4.87414	1.77296	5.46405e-07	0.000142065	Null_Model_SNP151Common_OpenChrom_SNPmatch	131	human	monocyte_fraction_minimum_inv_norm_transformed	EUR							x					x
ERR3189260	B cell	59	203	0.29064	35.3756	4.84693	4.87409	1.66782	5.46564e-07	0.000142107	Null_Model_SNP151Common_OpenChrom_SNPmatch	203	human	Eczema	EUR			x	x							x
NS1547	Neutrophil	68	162	0.419753	43.04	5.12098	4.87408	1.57993	5.46589e-07	0.000142113	Null_Model_SNP151Common_OpenChrom_SNPmatch	162	human	Eosinophil_percentage_of_granulocytes	EUR			x				x					x
E004202	Eosinophil	47	110	0.427273	26.7063	4.16361	4.87406	1.75988	5.46625e-07	0.000142123	Null_Model_SNP151Common_OpenChrom_SNPmatch	110	human	lymphocyte_fraction_mean_inv_norm_transformed	EUR							x					x
GSM1681425	Macrophage	204	334	0.610778	166.242	7.7471	4.87386	1.22713	5.472e-07	0.000142272	Null_Model_SNP151Common_OpenChrom_SNPmatch	334	human	Neutrophil_count	AMR			x				x					x
GSM1122315	Myeloid	112	548	0.20438	75.7363	7.44059	4.87377	1.47882	5.47437e-07	0.000142334	Null_Model_SNP151Common_OpenChrom_SNPmatch	548	human	High_light_scatter_reticulocyte_percentage_of_red_cells	EUR							x					x
NS1551	Neutrophil	45	179	0.251397	24.2727	4.25283	4.87376	1.85393	5.47463e-07	0.00014234	Null_Model_SNP151Common_OpenChrom_SNPmatch	179	human	eosinophil_fraction_maximum_inv_norm_transformed	AFR							x					x
E004832	B cell	68	208	0.326923	42.1189	5.31064	4.87345	1.61448	5.4833e-07	0.000142566	Null_Model_SNP151Common_OpenChrom_SNPmatch	208	human	Systemic_lupus_erythematosus_MTAG	AMR	x		x						x
NS1554	Neutrophil	131	336	0.389881	95.2517	7.33543	4.87337	1.3753	5.4856e-07	0.000142626	Null_Model_SNP151Common_OpenChrom_SNPmatch	336	human	Neutrophil_count	SAS			x				x					x
GSM9437760	B cell	14	58	0.241379	4.49251	1.95095	4.87327	3.1163	5.48828e-07	0.000142695	Null_Model_SNP151Common_OpenChrom_SNPmatch	58	human	Systemic_lupus_erythematosus	AMR	x		x								x
NS1669	Neutrophil	45	135	0.333333	24.7063	4.16433	4.87322	1.8214	5.48965e-07	0.000142731	Null_Model_SNP151Common_OpenChrom_SNPmatch	135	human	monocyte_absolute_count_minimum_inv_norm_transformed	AMR							x					x
NS1520	Neutrophil	231	700	0.33	178.455	10.7825	4.87322	1.29445	5.48972e-07	0.000142733	Null_Model_SNP151Common_OpenChrom_SNPmatch	700	human	Platelet_count	EAS							x					x
GSM3421851	Macrophage	104	233	0.446352	74.5165	6.05012	4.87321	1.39566	5.48997e-07	0.000142739	Null_Model_SNP151Common_OpenChrom_SNPmatch	233	human	white_blood_cell_count_WBC_minimum_inv_norm_transformed	EUR							x					x
ERR3189185	B cell	44	104	0.423077	24.3387	4.03462	4.87315	1.80782	5.49158e-07	0.000142781	Null_Model_SNP151Common_OpenChrom_SNPmatch	104	human	Rheumatoid_arthritis_rheumatoid_factor_and_or_anti_cyclic_citrullinated_peptide_seropositive	EUR	x		x								x
NS1669	Neutrophil	111	280	0.396429	77.0879	6.95919	4.873	1.43991	5.4959e-07	0.000142894	Null_Model_SNP151Common_OpenChrom_SNPmatch	280	human	platelet_count_mean_inv_norm_transformed	EAS							x					x
NS1677	Neutrophil	156	343	0.45481	119.407	7.50956	4.87291	1.30646	5.49836e-07	0.000142957	Null_Model_SNP151Common_OpenChrom_SNPmatch	343	human	platelet_count_mean_inv_norm_transformed	EUR							x					x
NS1542	Neutrophil	135	461	0.292842	96.1279	7.97732	4.87283	1.40438	5.50053e-07	0.000143014	Null_Model_SNP151Common_OpenChrom_SNPmatch	461	human	Mean_corpuscular_hemoglobin	EAS							x
ERR3189130	B cell	45	174	0.258621	24.8462	4.13598	4.87281	1.81115	5.501e-07	0.000143026	Null_Model_SNP151Common_OpenChrom_SNPmatch	174	human	eosinophil_absolute_count_maximum_inv_norm_transformed	EUR							x					x
ERR3189260	B cell	18	40	0.45	7.11389	2.23406	4.8728	2.53026	5.50145e-07	0.000143038	Null_Model_SNP151Common_OpenChrom_SNPmatch	40	human	Rheumatoid_arthritis_ACPA_positive	EAS	x		x								x
GSM7277469	Monocyte	40	94	0.425532	22.2358	3.64559	4.8728	1.7989	5.50151e-07	0.000143039	Null_Model_SNP151Common_OpenChrom_SNPmatch	94	human	High_fluorescence_immature_platelet_fraction	EUR							x
E004805	Monocyte	57	148	0.385135	33.5814	4.806	4.87278	1.69737	5.50187e-07	0.000143049	Null_Model_SNP151Common_OpenChrom_SNPmatch	148	human	Inflammatory_bowel_disease	SAS			x		x						x
E004803	Monocyte	68	208	0.326923	42.1359	5.30806	4.87261	1.61383	5.50657e-07	0.000143171	Null_Model_SNP151Common_OpenChrom_SNPmatch	208	human	Systemic_lupus_erythematosus_MTAG	AMR	x		x						x
GSM9437763	B cell	27	112	0.241071	11.7323	3.13341	4.87256	2.30135	5.50796e-07	0.000143207	Null_Model_SNP151Common_OpenChrom_SNPmatch	112	human	monocyte_fraction_minimum_inv_norm_transformed	AFR							x					x
NS716	Neutrophil	12	113	0.106195	3.26074	1.79358	4.87251	3.68015	5.50946e-07	0.000143246	Null_Model_SNP151Common_OpenChrom_SNPmatch	113	human	monocyte_fraction_minimum_inv_norm_transformed	AMR							x					x
NS1470	Neutrophil	110	292	0.376712	77.4965	6.67085	4.87247	1.41942	5.51066e-07	0.000143277	Null_Model_SNP151Common_OpenChrom_SNPmatch	292	human	Inflammatory_bowel_disease	EUR			x		x						x
GSM1421017	Dendritic Cell	61	183	0.333333	38.4486	4.62835	4.87246	1.58654	5.51079e-07	0.000143281	Null_Model_SNP151Common_OpenChrom_SNPmatch	183	human	monocyte_absolute_count_mean_inv_norm_transformed	AFR							x					x
NS1438	Neutrophil	53	216	0.24537	30.4086	4.63658	4.87243	1.74293	5.51175e-07	0.000143306	Null_Model_SNP151Common_OpenChrom_SNPmatch	216	human	white_blood_cell_count_WBC_mean_inv_norm_transformed	AFR							x					x
NS1516	Monocyte	142	325	0.436923	107.054	7.17238	4.87231	1.32643	5.51513e-07	0.000143393	Null_Model_SNP151Common_OpenChrom_SNPmatch	325	human	Eosinophil_counts	SAS			x				x					x
NS1552	Neutrophil	82	177	0.463277	55.4356	5.45216	4.87227	1.47919	5.51606e-07	0.000143418	Null_Model_SNP151Common_OpenChrom_SNPmatch	177	human	eosinophil_fraction_mean_inv_norm_transformed	EAS							x					x
NS1488	Neutrophil	32	132	0.242424	15.7353	3.33839	4.87203	2.03365	5.52286e-07	0.000143594	Null_Model_SNP151Common_OpenChrom_SNPmatch	132	human	Sum_neutrophil_eosinophil_counts	EUR			x				x					x
ERR3189290	B cell	82	387	0.211886	51.4555	6.26947	4.87193	1.59361	5.52553e-07	0.000143664	Null_Model_SNP151Common_OpenChrom_SNPmatch	387	human	Serum_total_protein_levels	EUR							x
E004200	Eosinophil	81	383	0.211488	50.7213	6.21508	4.87181	1.59696	5.52891e-07	0.000143752	Null_Model_SNP151Common_OpenChrom_SNPmatch	383	human	Neutrophil_count	AFR			x				x					x
GSM1681426	Macrophage	449	1071	0.419234	387.211	12.6832	4.87175	1.15958	5.53064e-07	0.000143797	Null_Model_SNP151Common_OpenChrom_SNPmatch	1071	human	Platelet_count	EUR							x					x
NS794	Neutrophil	47	264	0.17803	25.7512	4.36177	4.87159	1.82515	5.53529e-07	0.000143918	Null_Model_SNP151Common_OpenChrom_SNPmatch	264	human	platelet_count_minimum_inv_norm_transformed	AMR							x					x
ERR3189215	B cell	106	426	0.248826	71.6024	7.061	4.87149	1.4804	5.53799e-07	0.000143988	Null_Model_SNP151Common_OpenChrom_SNPmatch	426	human	Monocyte_count	EAS			x				x					x
NS1542	Neutrophil	60	201	0.298507	35.7153	4.98516	4.8714	1.67995	5.54057e-07	0.000144055	Null_Model_SNP151Common_OpenChrom_SNPmatch	201	human	mean_platelet_volume_MPV_maximum_inv_norm_transformed	AMR							x
NS1651	Neutrophil	49	102	0.480392	29.3237	4.0392	4.87134	1.671	5.54211e-07	0.000144095	Null_Model_SNP151Common_OpenChrom_SNPmatch	102	human	lymphocyte_fraction_maximum_inv_norm_transformed	AMR							x					x
NS1458	Neutrophil	57	153	0.372549	34.95	4.52653	4.87127	1.6309	5.54425e-07	0.000144151	Null_Model_SNP151Common_OpenChrom_SNPmatch	153	human	Basophil_count	EAS			x				x					x
NS1663	Neutrophil	83	220	0.377273	55.024	5.74312	4.87122	1.50843	5.54544e-07	0.000144182	Null_Model_SNP151Common_OpenChrom_SNPmatch	220	human	mean_platelet_volume_MPV_maximum_inv_norm_transformed	EUR							x
NS1574	Neutrophil	43	140	0.307143	23.1329	4.07864	4.87102	1.85883	5.55131e-07	0.000144334	Null_Model_SNP151Common_OpenChrom_SNPmatch	140	human	Basophil_count	AMR			x				x					x
GSM2804465	Macrophage	38	99	0.383838	20.2897	3.63593	4.87091	1.87287	5.55424e-07	0.00014441	Null_Model_SNP151Common_OpenChrom_SNPmatch	99	human	Atopic_dermatitis	EAS			x	x							x
GSM1122315	Myeloid	45	181	0.248619	24.4575	4.2174	4.87088	1.83992	5.55499e-07	0.00014443	Null_Model_SNP151Common_OpenChrom_SNPmatch	181	human	Sum_eosinophil_basophil_counts	EUR			x				x					x
ERR3189285	B cell	135	390	0.346154	97.1928	7.76194	4.87084	1.38899	5.55624e-07	0.000144462	Null_Model_SNP151Common_OpenChrom_SNPmatch	390	human	Eosinophil_counts	EAS			x				x					x
GSM9437755	B cell	78	203	0.384236	51.4306	5.45485	4.87079	1.51661	5.55772e-07	0.000144501	Null_Model_SNP151Common_OpenChrom_SNPmatch	203	human	Eczema	EUR			x	x							x
NS1436	Neutrophil	42	154	0.272727	22.8751	3.9265	4.87072	1.83606	5.55961e-07	0.00014455	Null_Model_SNP151Common_OpenChrom_SNPmatch	154	human	eosinophil_absolute_count_maximum_inv_norm_transformed	AFR							x					x
ERR3189170	B cell	36	103	0.349515	19.1788	3.45355	4.8707	1.87707	5.5603e-07	0.000144568	Null_Model_SNP151Common_OpenChrom_SNPmatch	103	human	monocyte_absolute_count_maximum_inv_norm_transformed	EAS							x					x
NS1573	Neutrophil	194	534	0.363296	150.511	8.92872	4.87063	1.28894	5.56215e-07	0.000144616	Null_Model_SNP151Common_OpenChrom_SNPmatch	534	human	Mean_corpuscular_volume	EAS							x
GSM2592808	Macrophage	140	377	0.371353	102.161	7.76885	4.87062	1.37039	5.56235e-07	0.000144621	Null_Model_SNP151Common_OpenChrom_SNPmatch	377	human	Lymphocyte_count	AFR							x					x
GSM7277468	Monocyte	85	280	0.303571	54.972	6.16516	4.87059	1.54624	5.56328e-07	0.000144645	Null_Model_SNP151Common_OpenChrom_SNPmatch	280	human	platelet_count_mean_inv_norm_transformed	EAS							x					x
NS1663	Neutrophil	49	113	0.433628	29.024	4.10139	4.87055	1.68826	5.56451e-07	0.000144677	Null_Model_SNP151Common_OpenChrom_SNPmatch	113	human	red_cell_diameter_width_RDW_maximum_inv_norm_transformed	AMR							x
NS1567	Neutrophil	62	181	0.342541	39.0769	4.70649	4.87052	1.58661	5.5652e-07	0.000144695	Null_Model_SNP151Common_OpenChrom_SNPmatch	181	human	Sum_eosinophil_basophil_counts	EUR			x				x					x
NS1547	Neutrophil	88	322	0.273292	57.0919	6.34614	4.87037	1.54137	5.56937e-07	0.000144804	Null_Model_SNP151Common_OpenChrom_SNPmatch	322	human	Eosinophil_counts	AFR							x					x
NS1463	Neutrophil	14	53	0.264151	4.77123	1.89489	4.87034	2.93425	5.57019e-07	0.000144825	Null_Model_SNP151Common_OpenChrom_SNPmatch	53	human	Basophil_percentage_of_granulocytes	EUR			x				x					x
ERR3189165	B cell	60	211	0.28436	35.9421	4.9397	4.87032	1.66935	5.57076e-07	0.00014484	Null_Model_SNP151Common_OpenChrom_SNPmatch	211	human	Crohn_s_disease	EUR			x		x						x
ERR3189115	B cell	40	152	0.263158	20.962	3.90904	4.87025	1.90821	5.57298e-07	0.000144898	Null_Model_SNP151Common_OpenChrom_SNPmatch	152	human	Neutrophil_percentage_of_granulocytes	EUR			x				x					x
ERR3189105	B cell	273	1017	0.268437	216.29	11.6446	4.87011	1.2622	5.57691e-07	0.000145	Null_Model_SNP151Common_OpenChrom_SNPmatch	1017	human	White_blood_cell_count	EUR			x				x					x
ERR3189305	B cell	47	208	0.225962	25.5345	4.40761	4.8701	1.84065	5.577e-07	0.000145002	Null_Model_SNP151Common_OpenChrom_SNPmatch	208	human	Systemic_lupus_erythematosus_MTAG	AMR	x		x						x
NS1464	Neutrophil	25	63	0.396825	11.4915	2.77384	4.86996	2.17552	5.58093e-07	0.000145104	Null_Model_SNP151Common_OpenChrom_SNPmatch	63	human	Neutrophil_side_fluorescence	EUR			x								x
ERR3189115	B cell	33	200	0.165	15.5485	3.58356	4.86989	2.1224	5.58297e-07	0.000145157	Null_Model_SNP151Common_OpenChrom_SNPmatch	200	human	monocyte_fraction_mean_inv_norm_transformed	AFR							x					x
NS1461	Neutrophil	54	131	0.412214	32.4555	4.42406	4.86984	1.66381	5.58437e-07	0.000145193	Null_Model_SNP151Common_OpenChrom_SNPmatch	131	human	neutrophil_absolute_count_minimum_inv_norm_transformed	EUR							x					x
E004203	Eosinophil	105	822	0.127737	68.3047	7.53526	4.86982	1.53723	5.58511e-07	0.000145213	Null_Model_SNP151Common_OpenChrom_SNPmatch	822	human	Red_cell_distribution_width	EUR							x
GSM1681426	Macrophage	82	202	0.405941	55.0529	5.53373	4.8696	1.48948	5.59127e-07	0.000145373	Null_Model_SNP151Common_OpenChrom_SNPmatch	202	human	mean_platelet_volume_MPV_maximum_inv_norm_transformed	AFR							x
GSM1334005	B cell	50	132	0.378788	28.5335	4.4083	4.86957	1.75233	5.59209e-07	0.000145394	Null_Model_SNP151Common_OpenChrom_SNPmatch	132	human	monocyte_fraction_maximum_inv_norm_transformed	AMR							x					x
NS1516	Monocyte	61	135	0.451852	38.98	4.52212	4.86939	1.5649	5.59718e-07	0.000145527	Null_Model_SNP151Common_OpenChrom_SNPmatch	135	human	monocyte_absolute_count_minimum_inv_norm_transformed	AMR							x					x
GSM1782711	Myeloid	51	384	0.132812	27.2957	4.86831	4.8691	1.86843	5.60543e-07	0.000145741	Null_Model_SNP151Common_OpenChrom_SNPmatch	384	human	Mean_corpuscular_hemoglobin	AFR							x
NS1607	Neutrophil	47	220	0.213636	25.8541	4.34289	4.86907	1.81789	5.60615e-07	0.00014576	Null_Model_SNP151Common_OpenChrom_SNPmatch	220	human	monocyte_fraction_mean_inv_norm_transformed	EUR							x					x
NS1512	Monocyte	203	539	0.376623	158.444	9.15123	4.8689	1.28121	5.61104e-07	0.000145887	Null_Model_SNP151Common_OpenChrom_SNPmatch	539	human	Platelet_distribution_width	EUR							x
E005536	Dendritic Cell	76	143	0.531469	49.6454	5.41305	4.86872	1.53086	5.61604e-07	0.000146017	Null_Model_SNP151Common_OpenChrom_SNPmatch	143	human	Hay_fever_and_or_eczema	EUR			x	x					x
NS1463	Neutrophil	84	403	0.208437	52.967	6.374	4.86868	1.58589	5.61737e-07	0.000146052	Null_Model_SNP151Common_OpenChrom_SNPmatch	403	human	Neutrophil_percentage_of_white_cells	EUR			x				x					x
NS1455	Neutrophil	91	264	0.344697	60.8671	6.18929	4.86855	1.49506	5.62104e-07	0.000146147	Null_Model_SNP151Common_OpenChrom_SNPmatch	264	human	platelet_count_minimum_inv_norm_transformed	AMR							x					x
ERR3189115	B cell	36	132	0.272727	18.3427	3.62705	4.86824	1.96264	5.62976e-07	0.000146374	Null_Model_SNP151Common_OpenChrom_SNPmatch	132	human	monocyte_fraction_maximum_inv_norm_transformed	AMR							x					x
E004803	Monocyte	75	188	0.398936	48.5355	5.43627	4.86815	1.54526	5.63252e-07	0.000146445	Null_Model_SNP151Common_OpenChrom_SNPmatch	188	human	mean_platelet_volume_MPV_mean_inv_norm_transformed	EAS							x
ERR3189095	B cell	44	104	0.423077	24.3057	4.04555	4.86814	1.81028	5.63259e-07	0.000146447	Null_Model_SNP151Common_OpenChrom_SNPmatch	104	human	Rheumatoid_arthritis_rheumatoid_factor_and_or_anti_cyclic_citrullinated_peptide_seropositive	EUR	x		x								x
NS1436	Neutrophil	82	207	0.396135	55.3187	5.481	4.86797	1.48232	5.6376e-07	0.000146578	Null_Model_SNP151Common_OpenChrom_SNPmatch	207	human	mean_platelet_volume_MPV_mean_inv_norm_transformed	AMR							x
NS1438	Neutrophil	86	233	0.369099	58.5544	5.63802	4.86794	1.46872	5.63835e-07	0.000146597	Null_Model_SNP151Common_OpenChrom_SNPmatch	233	human	white_blood_cell_count_WBC_minimum_inv_norm_transformed	EUR							x					x
NS706	Neutrophil	23	121	0.190083	9.6953	2.73314	4.86791	2.37228	5.6392e-07	0.000146619	Null_Model_SNP151Common_OpenChrom_SNPmatch	121	human	neutrophil_fraction_minimum_inv_norm_transformed	EUR							x					x
NS1509	Monocyte	42	142	0.295775	22.6244	3.9803	4.86788	1.8564	5.63998e-07	0.000146639	Null_Model_SNP151Common_OpenChrom_SNPmatch	142	human	monocyte_absolute_count_minimum_inv_norm_transformed	AFR							x					x
NS1677	Neutrophil	76	153	0.496732	51.1588	5.10311	4.86785	1.48557	5.64106e-07	0.000146668	Null_Model_SNP151Common_OpenChrom_SNPmatch	153	human	Basophil_count	EAS			x				x					x
GSM1334006	B cell	36	142	0.253521	17.5504	3.79021	4.86768	2.05123	5.64569e-07	0.000146788	Null_Model_SNP151Common_OpenChrom_SNPmatch	142	human	monocyte_absolute_count_minimum_inv_norm_transformed	AFR							x					x
NS1569	Neutrophil	54	107	0.504673	34.3147	4.04424	4.86749	1.57367	5.65109e-07	0.000146928	Null_Model_SNP151Common_OpenChrom_SNPmatch	107	human	neutrophil_fraction_mean_inv_norm_transformed	EAS							x					x
NS1452	Neutrophil	38	161	0.236025	18.5205	4.00198	4.86747	2.05178	5.65172e-07	0.000146945	Null_Model_SNP151Common_OpenChrom_SNPmatch	161	human	eosinophil_absolute_count_mean_inv_norm_transformed	EAS							x					x
NS1464	Neutrophil	87	279	0.311828	58.5934	5.83605	4.86743	1.48481	5.65288e-07	0.000146975	Null_Model_SNP151Common_OpenChrom_SNPmatch	279	human	Basophil_count	EUR			x				x					x
GSM1681426	Macrophage	282	570	0.494737	231.509	10.3733	4.86733	1.21809	5.65568e-07	0.000147048	Null_Model_SNP151Common_OpenChrom_SNPmatch	570	human	White_blood_cell_count	EAS			x				x					x
NS1657	Neutrophil	80	248	0.322581	52.5275	5.64442	4.8672	1.52301	5.65953e-07	0.000147148	Null_Model_SNP151Common_OpenChrom_SNPmatch	248	human	mean_corpuscular_hemoglobin_MCH_maximum_inv_norm_transformed	EUR							x
NS1515	Monocyte	106	211	0.50237	77.0829	5.94122	4.86719	1.37514	5.65968e-07	0.000147152	Null_Model_SNP151Common_OpenChrom_SNPmatch	211	human	Crohn_s_disease	EUR			x		x						x
ERR3189270	B cell	35	200	0.175	16.8611	3.72689	4.86703	2.07578	5.66452e-07	0.000147278	Null_Model_SNP151Common_OpenChrom_SNPmatch	200	human	monocyte_fraction_mean_inv_norm_transformed	AFR							x					x
NS1512	Monocyte	85	182	0.467033	58.5115	5.44262	4.86687	1.45271	5.66906e-07	0.000147395	Null_Model_SNP151Common_OpenChrom_SNPmatch	182	human	eosinophil_absolute_count_mean_inv_norm_transformed	AMR							x					x
GSM3421852	Macrophage	106	200	0.53	77.3596	5.88477	4.86686	1.37022	5.66925e-07	0.0001474	Null_Model_SNP151Common_OpenChrom_SNPmatch	200	human	eosinophil_absolute_count_mean_inv_norm_transformed	EUR							x					x
E004202	Eosinophil	32	118	0.271186	15.2597	3.43984	4.86659	2.09702	5.67708e-07	0.000147604	Null_Model_SNP151Common_OpenChrom_SNPmatch	118	human	neutrophil_fraction_mean_inv_norm_transformed	AFR							x					x
NS1651	Neutrophil	62	131	0.473282	39.5255	4.61818	4.86653	1.56861	5.67869e-07	0.000147646	Null_Model_SNP151Common_OpenChrom_SNPmatch	131	human	eosinophil_absolute_count_maximum_inv_norm_transformed	EAS							x					x
NS1000	Neutrophil	42	114	0.368421	22.5245	4.00196	4.8665	1.86464	5.67955e-07	0.000147668	Null_Model_SNP151Common_OpenChrom_SNPmatch	114	human	Basophil_fraction_mean_inv_norm_transformed	AMR							x
GSM9437759	B cell	64	198	0.323232	39.4765	5.03941	4.86633	1.62122	5.68435e-07	0.000147793	Null_Model_SNP151Common_OpenChrom_SNPmatch	198	human	monocyte_fraction_mean_inv_norm_transformed	AMR							x					x
E004053_E004367	B cell	10	112	0.0892857	2.6004	1.52058	4.86631	3.84556	5.6852e-07	0.000147815	Null_Model_SNP151Common_OpenChrom_SNPmatch	112	human	monocyte_fraction_minimum_inv_norm_transformed	AFR							x					x
ERR3189115	B cell	47	159	0.295597	26.999	4.11011	4.86629	1.74081	5.68553e-07	0.000147824	Null_Model_SNP151Common_OpenChrom_SNPmatch	159	human	monocyte_absolute_count_mean_inv_norm_transformed	EAS							x					x
GSM2592807	Macrophage	257	697	0.368723	205.911	10.4985	4.86629	1.24811	5.68555e-07	0.000147824	Null_Model_SNP151Common_OpenChrom_SNPmatch	697	human	Mean_spheric_corpuscular_volume	EUR							x
ERR3189240	B cell	25	144	0.173611	10.2318	3.03484	4.86624	2.44337	5.68715e-07	0.000147866	Null_Model_SNP151Common_OpenChrom_SNPmatch	144	human	Rheumatoid_arthritis	AFR	x		x								x
GSM2592807	Macrophage	62	140	0.442857	38.5594	4.81733	4.86588	1.60791	5.69751e-07	0.000148135	Null_Model_SNP151Common_OpenChrom_SNPmatch	140	human	Basophil_count	AMR			x				x					x
NS1677	Neutrophil	39	117	0.333333	20.5475	3.79236	4.86572	1.89805	5.70216e-07	0.000148256	Null_Model_SNP151Common_OpenChrom_SNPmatch	117	human	monocyte_absolute_count_maximum_inv_norm_transformed	AFR							x					x
NS1512	Monocyte	51	93	0.548387	32.1888	3.86618	4.86558	1.5844	5.70607e-07	0.000148358	Null_Model_SNP151Common_OpenChrom_SNPmatch	93	human	eosinophil_absolute_count_minimum_inv_norm_transformed	AMR							x					x
NS756	Neutrophil	18	106	0.169811	6.58142	2.34683	4.86553	2.73497	5.70745e-07	0.000148394	Null_Model_SNP151Common_OpenChrom_SNPmatch	106	human	lymphocyte_absolute_count_mean_inv_norm_transformed	AFR							x					x
ERR3189315	B cell	119	380	0.313158	83.033	7.39242	4.86539	1.43317	5.71151e-07	0.000148499	Null_Model_SNP151Common_OpenChrom_SNPmatch	380	human	Monocyte_count	SAS			x				x					x
NS1681	Neutrophil	128	264	0.484848	95.6104	6.65718	4.86536	1.33877	5.7123e-07	0.00014852	Null_Model_SNP151Common_OpenChrom_SNPmatch	264	human	platelet_count_minimum_inv_norm_transformed	AMR							x					x
GSM1681425	Macrophage	125	216	0.578704	95.2038	6.12425	4.86528	1.31297	5.71466e-07	0.000148581	Null_Model_SNP151Common_OpenChrom_SNPmatch	216	human	monocyte_absolute_count_mean_inv_norm_transformed	EUR							x					x
GSM1782711	Myeloid	61	250	0.244	36.3586	5.0648	4.86521	1.67773	5.71666e-07	0.000148633	Null_Model_SNP151Common_OpenChrom_SNPmatch	250	human	mean_corpuscular_hemoglobin_MCH_mean_inv_norm_transformed	EUR							x
NS1677	Neutrophil	37	94	0.393617	20.2028	3.45251	4.86521	1.83143	5.71667e-07	0.000148633	Null_Model_SNP151Common_OpenChrom_SNPmatch	94	human	eosinophil_absolute_count_minimum_inv_norm_transformed	AFR							x					x
E004048_E004362	B cell	7	13	0.538462	1.72228	1.0848	4.86515	4.06439	5.71843e-07	0.000148679	Null_Model_SNP151Common_OpenChrom_SNPmatch	13	human	Kawasaki_disease	EAS			x			x					x
NS992	Neutrophil	37	101	0.366337	19.5914	3.57825	4.86511	1.88858	5.71964e-07	0.000148711	Null_Model_SNP151Common_OpenChrom_SNPmatch	101	human	neutrophil_fraction_mean_inv_norm_transformed	AMR							x					x
ERR3189095	B cell	55	152	0.361842	32.7083	4.58201	4.86505	1.68153	5.72141e-07	0.000148757	Null_Model_SNP151Common_OpenChrom_SNPmatch	152	human	Neutrophil_percentage_of_granulocytes	EUR			x				x					x
NS952	Neutrophil	39	122	0.319672	19.7992	3.94673	4.865	1.96978	5.72298e-07	0.000148797	Null_Model_SNP151Common_OpenChrom_SNPmatch	122	human	Basophil_fraction_mean_inv_norm_transformed	EUR							x
GSM5098241	Myeloid	44	103	0.427184	24.5794	3.99198	4.86489	1.79012	5.7259e-07	0.000148874	Null_Model_SNP151Common_OpenChrom_SNPmatch	103	human	monocyte_absolute_count_maximum_inv_norm_transformed	EAS							x					x
GSM3112104	Monocyte	144	292	0.493151	109.455	7.10114	4.86478	1.31561	5.72932e-07	0.000148962	Null_Model_SNP151Common_OpenChrom_SNPmatch	292	human	Inflammatory_bowel_disease	EUR			x		x						x
NS740	Neutrophil	11	112	0.0982143	2.97902	1.64881	4.86472	3.69249	5.73091e-07	0.000149004	Null_Model_SNP151Common_OpenChrom_SNPmatch	112	human	monocyte_fraction_minimum_inv_norm_transformed	AFR							x					x
ERR3189290	B cell	42	210	0.2	22.1868	4.07284	4.8647	1.89302	5.7314e-07	0.000149016	Null_Model_SNP151Common_OpenChrom_SNPmatch	210	human	mean_platelet_volume_MPV_mean_inv_norm_transformed	AFR							x
GSM9437763	B cell	53	182	0.291209	29.7273	4.7842	4.8645	1.78287	5.73733e-07	0.000149171	Null_Model_SNP151Common_OpenChrom_SNPmatch	182	human	monocyte_absolute_count_mean_inv_norm_transformed	AMR							x					x
GSM1816090	Stem cell	25	38	0.657895	13.1718	2.43155	4.86445	1.89799	5.73868e-07	0.000149206	Null_Model_SNP151Common_OpenChrom_SNPmatch	38	human	Monocyte_side_fluorescence	EUR			x								x
ERR3189155	B cell	238	1017	0.234022	184.065	11.0878	4.86437	1.29302	5.74105e-07	0.000149267	Null_Model_SNP151Common_OpenChrom_SNPmatch	1017	human	White_blood_cell_count	EUR			x				x					x
ERR3189315	B cell	30	63	0.47619	16.037	2.87048	4.86436	1.87068	5.7413e-07	0.000149274	Null_Model_SNP151Common_OpenChrom_SNPmatch	63	human	Age_of_onset_of_childhood_onset_asthma	EUR			x	x			x
ERR3189195	B cell	78	292	0.267123	48.951	5.97182	4.86434	1.59343	5.74196e-07	0.000149291	Null_Model_SNP151Common_OpenChrom_SNPmatch	292	human	Inflammatory_bowel_disease	EUR			x		x						x
ERR3189225	B cell	63	198	0.318182	39.2577	4.88114	4.86408	1.60478	5.74943e-07	0.000149485	Null_Model_SNP151Common_OpenChrom_SNPmatch	198	human	monocyte_fraction_mean_inv_norm_transformed	AMR							x					x
NS1004	Neutrophil	26	322	0.0807453	10.5255	3.18145	4.86399	2.4702	5.75211e-07	0.000149555	Null_Model_SNP151Common_OpenChrom_SNPmatch	322	human	Eosinophil_counts	AFR							x					x
NS706	Neutrophil	33	227	0.145374	15.7383	3.549	4.86383	2.0968	5.75688e-07	0.000149679	Null_Model_SNP151Common_OpenChrom_SNPmatch	227	human	mean_platelet_volume_MPV_mean_inv_norm_transformed	EUR							x
NS1574	Neutrophil	26	91	0.285714	11.5724	2.96631	4.86381	2.24672	5.75736e-07	0.000149691	Null_Model_SNP151Common_OpenChrom_SNPmatch	91	human	Mouth_ulcers	EUR											x
GSM1334006	B cell	56	142	0.394366	34.2098	4.48017	4.8637	1.63696	5.7606e-07	0.000149776	Null_Model_SNP151Common_OpenChrom_SNPmatch	142	human	Medication_use_thyroid_preparations	EUR										x
NS1551	Neutrophil	62	153	0.405229	39.1489	4.69838	4.86362	1.5837	5.76297e-07	0.000149837	Null_Model_SNP151Common_OpenChrom_SNPmatch	153	human	Basophil_count	EAS			x				x					x
E004200	Eosinophil	59	139	0.42446	35.5564	4.82028	4.86353	1.65933	5.76553e-07	0.000149904	Null_Model_SNP151Common_OpenChrom_SNPmatch	139	human	Ulcerative_colitis	EAS			x		x						x
NS756	Neutrophil	39	260	0.15	19.4446	4.02084	4.86352	2.0057	5.76584e-07	0.000149912	Null_Model_SNP151Common_OpenChrom_SNPmatch	260	human	platelet_count_minimum_inv_norm_transformed	AFR							x					x
ERR3189285	B cell	79	211	0.374408	51.1728	5.72163	4.8635	1.54379	5.76638e-07	0.000149926	Null_Model_SNP151Common_OpenChrom_SNPmatch	211	human	Crohn_s_disease	EUR			x		x						x
ERR3189210	B cell	42	132	0.318182	21.96	4.12049	4.86349	1.91256	5.76655e-07	0.00014993	Null_Model_SNP151Common_OpenChrom_SNPmatch	132	human	monocyte_fraction_maximum_inv_norm_transformed	AMR							x					x
NS1573	Neutrophil	66	152	0.434211	42.5115	4.82971	4.86334	1.55252	5.77119e-07	0.000150051	Null_Model_SNP151Common_OpenChrom_SNPmatch	152	human	eosinophil_fraction_maximum_inv_norm_transformed	EAS							x					x
GSM1334006	B cell	203	570	0.35614	156.57	9.5469	4.86331	1.29654	5.77182e-07	0.000150067	Null_Model_SNP151Common_OpenChrom_SNPmatch	570	human	White_blood_cell_count	EAS			x				x					x
NS1513	Monocyte	144	451	0.31929	106.423	7.72685	4.86323	1.3531	5.77442e-07	0.000150135	Null_Model_SNP151Common_OpenChrom_SNPmatch	451	human	Lymphocyte_percentage_of_white_cells	EUR			x				x					x
E004805	Monocyte	106	392	0.270408	71.5984	7.07394	4.86315	1.48048	5.77665e-07	0.000150193	Null_Model_SNP151Common_OpenChrom_SNPmatch	392	human	Lymphocyte_count	SAS							x					x
GSM3112105	Monocyte	84	202	0.415842	56.3447	5.68684	4.86305	1.49082	5.77963e-07	0.00015027	Null_Model_SNP151Common_OpenChrom_SNPmatch	202	human	Multiple_sclerosis	EUR	x		x								x
NS960	Neutrophil	65	383	0.169713	37.6953	5.61481	4.86298	1.72435	5.78159e-07	0.000150321	Null_Model_SNP151Common_OpenChrom_SNPmatch	383	human	Neutrophil_count	AFR			x				x					x
NS1461	Neutrophil	43	80	0.5375	26.2408	3.4463	4.86297	1.63867	5.78194e-07	0.00015033	Null_Model_SNP151Common_OpenChrom_SNPmatch	80	human	eosinophil_absolute_count_minimum_inv_norm_transformed	EAS							x					x
GSM3112105	Monocyte	21	38	0.552632	9.44955	2.37523	4.86288	2.22233	5.78442e-07	0.000150395	Null_Model_SNP151Common_OpenChrom_SNPmatch	38	human	Monocyte_side_fluorescence	EUR			x								x
NS1515	Monocyte	120	238	0.504202	89.974	6.17457	4.86284	1.33372	5.78555e-07	0.000150424	Null_Model_SNP151Common_OpenChrom_SNPmatch	238	human	Inflammatory_bowel_disease	EAS			x		x						x
E004807	Monocyte	235	1017	0.231072	181.054	11.0937	4.86275	1.29796	5.78839e-07	0.000150498	Null_Model_SNP151Common_OpenChrom_SNPmatch	1017	human	White_blood_cell_count	EUR			x				x					x
GSM9437763	B cell	38	200	0.19	19.2148	3.86327	4.86252	1.97764	5.79497e-07	0.000150669	Null_Model_SNP151Common_OpenChrom_SNPmatch	200	human	monocyte_fraction_mean_inv_norm_transformed	AFR							x					x
E004203	Eosinophil	33	202	0.163366	15.5854	3.58147	4.86241	2.11736	5.79828e-07	0.000150755	Null_Model_SNP151Common_OpenChrom_SNPmatch	202	human	Multiple_sclerosis	EUR	x		x								x
GSM1421017	Dendritic Cell	78	166	0.46988	53.3546	5.06864	4.86232	1.46192	5.80084e-07	0.000150822	Null_Model_SNP151Common_OpenChrom_SNPmatch	166	human	monocyte_absolute_count_minimum_inv_norm_transformed	EUR							x					x
GSM7277467	Myeloid	52	153	0.339869	30.2158	4.48033	4.86219	1.72095	5.80482e-07	0.000150925	Null_Model_SNP151Common_OpenChrom_SNPmatch	153	human	eosinophil_absolute_count_maximum_inv_norm_transformed	AMR							x					x
GSM1681426	Macrophage	181	392	0.461735	139.568	8.52148	4.86202	1.29685	5.80977e-07	0.000151054	Null_Model_SNP151Common_OpenChrom_SNPmatch	392	human	Lymphocyte_count	SAS							x					x
GSM6706079	Monocyte	130	376	0.345745	94.5744	7.2862	4.86201	1.37458	5.80999e-07	0.00015106	Null_Model_SNP151Common_OpenChrom_SNPmatch	376	human	Monocyte_count	AFR			x				x					x
NS1470	Neutrophil	51	132	0.386364	30.5904	4.19786	4.8619	1.66719	5.81327e-07	0.000151145	Null_Model_SNP151Common_OpenChrom_SNPmatch	132	human	Sum_neutrophil_eosinophil_counts	EUR			x				x					x
ERR3189310	B cell	52	182	0.285714	29.9241	4.54073	4.86176	1.73773	5.81743e-07	0.000151253	Null_Model_SNP151Common_OpenChrom_SNPmatch	182	human	monocyte_absolute_count_mean_inv_norm_transformed	AMR							x					x
E004199	Myeloid	150	341	0.439883	114.092	7.38604	4.86162	1.31473	5.8215e-07	0.000151359	Null_Model_SNP151Common_OpenChrom_SNPmatch	341	human	Mean_platelet_volume	EAS							x
GSM3057097	Monocyte	105	187	0.561497	78.6014	5.43028	4.86137	1.33585	5.82884e-07	0.00015155	Null_Model_SNP151Common_OpenChrom_SNPmatch	187	human	eosinophil_fraction_maximum_inv_norm_transformed	EUR							x					x
NS1568	Neutrophil	51	102	0.5	30.8322	4.14871	4.86123	1.65412	5.83298e-07	0.000151657	Null_Model_SNP151Common_OpenChrom_SNPmatch	102	human	lymphocyte_fraction_maximum_inv_norm_transformed	AMR							x					x
GSM9437763	B cell	47	121	0.38843	27.3756	4.03717	4.86092	1.71686	5.84207e-07	0.000151894	Null_Model_SNP151Common_OpenChrom_SNPmatch	121	human	neutrophil_fraction_minimum_inv_norm_transformed	EUR							x					x
NS988	Neutrophil	13	65	0.2	4.15784	1.81908	4.86078	3.12662	5.84623e-07	0.000152002	Null_Model_SNP151Common_OpenChrom_SNPmatch	65	human	Neutrophil_forward_scatter	EUR			x								x
NS1004	Neutrophil	33	188	0.175532	15.2607	3.64951	4.86072	2.16241	5.84799e-07	0.000152048	Null_Model_SNP151Common_OpenChrom_SNPmatch	188	human	white_blood_cell_count_WBC_mean_inv_norm_transformed	EAS							x					x
NS756	Neutrophil	30	119	0.252101	13.8472	3.32319	4.86064	2.16651	5.85034e-07	0.000152109	Null_Model_SNP151Common_OpenChrom_SNPmatch	119	human	lymphocyte_absolute_count_mean_inv_norm_transformed	EUR							x					x
E006069	B cell	73	202	0.361386	47.9021	5.16357	4.86058	1.52394	5.85223e-07	0.000152158	Null_Model_SNP151Common_OpenChrom_SNPmatch	202	human	Multiple_sclerosis	EUR	x		x								x
GSM1370280	B cell	4	11	0.363636	0.54046	0.711766	4.8605	7.40111	5.85448e-07	0.000152217	Null_Model_SNP151Common_OpenChrom_SNPmatch	11	human	Lymphoid_leukemia_PheCode_204_1	EUR			x					x			x
NS1603	Neutrophil	53	168	0.315476	31.0619	4.51355	4.86049	1.70627	5.85489e-07	0.000152227	Null_Model_SNP151Common_OpenChrom_SNPmatch	168	human	eosinophil_fraction_maximum_inv_norm_transformed	AMR							x					x
NS1510	Monocyte	95	219	0.43379	67.5534	5.64689	4.86047	1.40629	5.85535e-07	0.000152239	Null_Model_SNP151Common_OpenChrom_SNPmatch	219	human	eosinophil_fraction_mean_inv_norm_transformed	EUR							x					x
GSM9437755	B cell	58	143	0.405594	35.5834	4.61208	4.86041	1.62997	5.85726e-07	0.000152289	Null_Model_SNP151Common_OpenChrom_SNPmatch	143	human	Hay_fever_and_or_eczema	EUR			x	x					x
NS1551	Neutrophil	44	185	0.237838	24.3267	4.04774	4.86033	1.80871	5.8596e-07	0.00015235	Null_Model_SNP151Common_OpenChrom_SNPmatch	185	human	eosinophil_absolute_count_mean_inv_norm_transformed	AFR							x					x
NS1567	Neutrophil	201	534	0.376404	157.233	9.00504	4.8603	1.27836	5.8603e-07	0.000152368	Null_Model_SNP151Common_OpenChrom_SNPmatch	534	human	Mean_corpuscular_volume	EAS							x
ERR3189165	B cell	69	238	0.289916	43.2108	5.30627	4.86014	1.59682	5.86522e-07	0.000152496	Null_Model_SNP151Common_OpenChrom_SNPmatch	238	human	Inflammatory_bowel_disease	EAS			x		x						x
NS1569	Neutrophil	191	539	0.35436	146.734	9.10798	4.8601	1.30167	5.8662e-07	0.000152521	Null_Model_SNP151Common_OpenChrom_SNPmatch	539	human	Platelet_distribution_width	EUR							x
ERR3189245	B cell	73	180	0.405556	47.0789	5.33355	4.86	1.55059	5.86917e-07	0.000152598	Null_Model_SNP151Common_OpenChrom_SNPmatch	180	human	monocyte_fraction_mean_inv_norm_transformed	EAS							x					x
NS1488	Neutrophil	44	168	0.261905	23.6553	4.18618	4.85996	1.86004	5.87052e-07	0.000152634	Null_Model_SNP151Common_OpenChrom_SNPmatch	168	human	eosinophil_fraction_maximum_inv_norm_transformed	AMR							x					x
GSM9437756	B cell	45	124	0.362903	25.5884	3.9943	4.85982	1.75861	5.87453e-07	0.000152738	Null_Model_SNP151Common_OpenChrom_SNPmatch	124	human	monocyte_absolute_count_minimum_inv_norm_transformed	EAS							x					x
ERR3189220	B cell	105	411	0.255474	70.2338	7.15383	4.85981	1.49501	5.87503e-07	0.000152751	Null_Model_SNP151Common_OpenChrom_SNPmatch	411	human	Neutrophil_count	EAS			x				x					x
GSM1681423	Macrophage	119	214	0.556075	88.4795	6.28027	4.85974	1.34494	5.87707e-07	0.000152804	Null_Model_SNP151Common_OpenChrom_SNPmatch	214	human	Chronic_inflammatory_diseases_ankylosing_spondylitis_Crohn_s_disease_psoriasis_primary_sclerosing_cholangitis_ulcerative_colitis__pleiotropy	EUR	x		x		x				x
NS976	Neutrophil	71	248	0.28629	43.9031	5.5758	4.85973	1.6172	5.87732e-07	0.00015281	Null_Model_SNP151Common_OpenChrom_SNPmatch	248	human	Neutrophils_and_lymphocytes_in_blood_confirmatory_factor_analysis_Factor_35	EUR			x								x
NS1000	Neutrophil	102	366	0.278689	68.8482	6.82194	4.85959	1.48152	5.88147e-07	0.000152918	Null_Model_SNP151Common_OpenChrom_SNPmatch	366	human	Immature_fraction_of_reticulocytes	EUR							x					x
GSM3421851	Macrophage	136	325	0.418462	99.5455	7.50175	4.85948	1.36621	5.88486e-07	0.000153006	Null_Model_SNP151Common_OpenChrom_SNPmatch	325	human	Eosinophil_counts	SAS			x				x					x
GSM2359982	Monocyte	333	1017	0.327434	273.656	12.2128	4.85915	1.21685	5.89462e-07	0.00015326	Null_Model_SNP151Common_OpenChrom_SNPmatch	1017	human	White_blood_cell_count	EUR			x				x					x
ERR3189285	B cell	54	131	0.412214	32.8751	4.34757	4.859	1.64258	5.89888e-07	0.000153371	Null_Model_SNP151Common_OpenChrom_SNPmatch	131	human	eosinophil_absolute_count_maximum_inv_norm_transformed	EAS							x					x
NS1657	Neutrophil	37	101	0.366337	19.041	3.69612	4.85889	1.94318	5.90237e-07	0.000153462	Null_Model_SNP151Common_OpenChrom_SNPmatch	101	human	Basophil_fraction_maximum_inv_norm_transformed	EUR							x
NS1663	Neutrophil	42	103	0.407767	22.8931	3.93263	4.85856	1.83461	5.91225e-07	0.000153718	Null_Model_SNP151Common_OpenChrom_SNPmatch	103	human	neutrophil_absolute_count_mean_inv_norm_transformed	AMR							x					x
NS988	Neutrophil	6	23	0.26087	1.11089	1.00633	4.85838	5.40108	5.91755e-07	0.000153856	Null_Model_SNP151Common_OpenChrom_SNPmatch	23	human	Fibrosis_4_index_in_high_alcohol_intake	EUR											x
E004800	Monocyte	28	91	0.307692	13.1119	3.06455	4.85817	2.13547	5.92373e-07	0.000154017	Null_Model_SNP151Common_OpenChrom_SNPmatch	91	human	Mouth_ulcers	EUR											x
NS1542	Neutrophil	41	202	0.20297	21.2777	4.05965	4.85812	1.9269	5.92535e-07	0.000154059	Null_Model_SNP151Common_OpenChrom_SNPmatch	202	human	mean_platelet_volume_MPV_maximum_inv_norm_transformed	AFR							x
NS1008	Neutrophil	116	343	0.338192	81.6274	7.07545	4.85801	1.42109	5.92851e-07	0.000154141	Null_Model_SNP151Common_OpenChrom_SNPmatch	343	human	platelet_count_mean_inv_norm_transformed	EUR							x					x
ERR3189175	B cell	34	119	0.285714	16.4296	3.61681	4.858	2.06944	5.92898e-07	0.000154154	Null_Model_SNP151Common_OpenChrom_SNPmatch	119	human	monocyte_absolute_count_maximum_inv_norm_transformed	AMR							x					x
ERR3189115	B cell	43	157	0.273885	23.5265	4.00868	4.85784	1.82773	5.93381e-07	0.000154279	Null_Model_SNP151Common_OpenChrom_SNPmatch	157	human	monocyte_fraction_maximum_inv_norm_transformed	EUR							x					x
E004202	Eosinophil	54	216	0.25	30.7892	4.77813	4.85771	1.75386	5.93743e-07	0.000154373	Null_Model_SNP151Common_OpenChrom_SNPmatch	216	human	white_blood_cell_count_WBC_mean_inv_norm_transformed	AFR							x					x
NS1683	Neutrophil	64	124	0.516129	41.9351	4.54233	4.85762	1.52617	5.94017e-07	0.000154444	Null_Model_SNP151Common_OpenChrom_SNPmatch	124	human	monocyte_absolute_count_minimum_inv_norm_transformed	EAS							x					x
GSM7277471	Myeloid	35	182	0.192308	17.1029	3.68435	4.85761	2.04644	5.94064e-07	0.000154457	Null_Model_SNP151Common_OpenChrom_SNPmatch	182	human	monocyte_absolute_count_mean_inv_norm_transformed	AMR							x					x
ERR3189270	B cell	44	126	0.349206	24.7622	3.96048	4.85743	1.7769	5.94595e-07	0.000154595	Null_Model_SNP151Common_OpenChrom_SNPmatch	126	human	neutrophil_fraction_mean_inv_norm_transformed	EUR							x					x
NS976	Neutrophil	69	285	0.242105	43.4436	5.26185	4.85693	1.58827	5.96094e-07	0.000154984	Null_Model_SNP151Common_OpenChrom_SNPmatch	285	human	Lymphocyte_to_monocyte_ratio	EUR							x					x
NS1462	Neutrophil	39	149	0.261745	19.5974	3.99484	4.85691	1.99006	5.96147e-07	0.000154998	Null_Model_SNP151Common_OpenChrom_SNPmatch	149	human	monocyte_absolute_count_maximum_inv_norm_transformed	EUR							x					x
NS976	Neutrophil	175	534	0.327715	132.806	8.68749	4.85685	1.31771	5.96342e-07	0.000155049	Null_Model_SNP151Common_OpenChrom_SNPmatch	534	human	Mean_corpuscular_volume	EAS							x
NS1653	Neutrophil	124	392	0.316327	87.95	7.42263	4.85676	1.40989	5.96612e-07	0.000155119	Null_Model_SNP151Common_OpenChrom_SNPmatch	392	human	Lymphocyte_count	SAS							x					x
NS976	Neutrophil	76	211	0.36019	48.7802	5.60479	4.85652	1.55801	5.97325e-07	0.000155305	Null_Model_SNP151Common_OpenChrom_SNPmatch	211	human	Crohn_s_disease	EUR			x		x						x
NS1554	Neutrophil	84	202	0.415842	57.4595	5.46522	4.85625	1.4619	5.98152e-07	0.00015552	Null_Model_SNP151Common_OpenChrom_SNPmatch	202	human	eosinophil_fraction_mean_inv_norm_transformed	AMR							x					x
GSM5098240	Myeloid	143	341	0.419355	106.049	7.60924	4.85607	1.34843	5.98682e-07	0.000155657	Null_Model_SNP151Common_OpenChrom_SNPmatch	341	human	Mean_platelet_volume	EAS							x
NS1008	Neutrophil	71	176	0.403409	46.1598	5.11531	4.85604	1.53813	5.98785e-07	0.000155684	Null_Model_SNP151Common_OpenChrom_SNPmatch	176	human	white_blood_cell_count_WBC_minimum_inv_norm_transformed	EAS							x					x
NS1488	Neutrophil	10	28	0.357143	2.56144	1.53182	4.85603	3.90406	5.98815e-07	0.000155692	Null_Model_SNP151Common_OpenChrom_SNPmatch	28	human	Monocyte_side_scatter	EUR			x								x
NS1673	Neutrophil	196	429	0.456876	153.491	8.75409	4.85596	1.27695	5.99038e-07	0.00015575	Null_Model_SNP151Common_OpenChrom_SNPmatch	429	human	White_blood_cell_count	AMR			x				x					x
NS1488	Neutrophil	34	134	0.253731	16.5734	3.58871	4.85594	2.05148	5.99082e-07	0.000155761	Null_Model_SNP151Common_OpenChrom_SNPmatch	134	human	Granulocyte_count	EUR			x	x			x					x
E004203	Eosinophil	22	179	0.122905	8.71628	2.73558	4.8559	2.52401	5.99217e-07	0.000155796	Null_Model_SNP151Common_OpenChrom_SNPmatch	179	human	eosinophil_fraction_maximum_inv_norm_transformed	AFR							x					x
NS1509	Monocyte	202	474	0.42616	159.797	8.69148	4.85565	1.2641	5.99959e-07	0.000155989	Null_Model_SNP151Common_OpenChrom_SNPmatch	474	human	Lymphocyte_count	EAS							x					x
ERR3189315	B cell	50	149	0.33557	29.4146	4.23969	4.85541	1.69984	6.00693e-07	0.00015618	Null_Model_SNP151Common_OpenChrom_SNPmatch	149	human	Respiratory_disease_confirmatory_factor_analysis_Factor_11	EUR											x
ERR3189125	B cell	109	360	0.302778	74.1149	7.18483	4.85538	1.47069	6.00767e-07	0.000156199	Null_Model_SNP151Common_OpenChrom_SNPmatch	360	human	Monocyte_count	AMR			x				x					x
ERR3189205	B cell	63	159	0.396226	39.4216	4.85614	4.85538	1.59811	6.0077e-07	0.0001562	Null_Model_SNP151Common_OpenChrom_SNPmatch	159	human	monocyte_absolute_count_mean_inv_norm_transformed	EAS							x					x
ERR3189095	B cell	67	174	0.385057	42.6054	5.02445	4.85518	1.57257	6.01399e-07	0.000156364	Null_Model_SNP151Common_OpenChrom_SNPmatch	174	human	eosinophil_absolute_count_maximum_inv_norm_transformed	EUR							x					x
NS1438	Neutrophil	30	104	0.288462	14.4256	3.20791	4.855	2.07964	6.01926e-07	0.000156501	Null_Model_SNP151Common_OpenChrom_SNPmatch	104	human	eosinophil_fraction_minimum_inv_norm_transformed	AFR							x					x
GSM1782711	Myeloid	24	85	0.282353	10.4466	2.79166	4.85497	2.29741	6.02026e-07	0.000156527	Null_Model_SNP151Common_OpenChrom_SNPmatch	85	human	mean_corpuscular_hemoglobin_concentration_MCHC_minimum_inv_norm_transformed	AMR							x
NS1472	Neutrophil	53	181	0.292818	30.2737	4.68113	4.85487	1.75069	6.02338e-07	0.000156608	Null_Model_SNP151Common_OpenChrom_SNPmatch	181	human	Sum_eosinophil_basophil_counts	EUR			x				x					x
ERR3189185	B cell	30	60	0.5	15.0949	3.07018	4.8548	1.98743	6.0254e-07	0.00015666	Null_Model_SNP151Common_OpenChrom_SNPmatch	60	human	Primary_biliary_cholangitis	EUR	x		x		x						x
NS1669	Neutrophil	112	345	0.324638	76.8961	7.23085	4.85474	1.45651	6.02725e-07	0.000156708	Null_Model_SNP151Common_OpenChrom_SNPmatch	345	human	Mean_corpuscular_hemoglobin	SAS							x
GSM1940197	Myeloid	12	67	0.179104	3.56643	1.73719	4.85471	3.36471	6.028e-07	0.000156728	Null_Model_SNP151Common_OpenChrom_SNPmatch	67	human	lymphocyte_absolute_count_minimum_inv_norm_transformed	AFR							x					x
E004098_E004293	B cell	103	236	0.436441	73.5824	6.05966	4.85466	1.39979	6.02965e-07	0.000156771	Null_Model_SNP151Common_OpenChrom_SNPmatch	236	human	Systemic_lupus_erythematosus	EAS	x		x								x
NS1653	Neutrophil	31	104	0.298077	14.6004	3.37819	4.85455	2.12323	6.0329e-07	0.000156855	Null_Model_SNP151Common_OpenChrom_SNPmatch	104	human	eosinophil_fraction_minimum_inv_norm_transformed	AFR							x					x
NS1549	Neutrophil	187	534	0.350187	142.925	9.07939	4.85439	1.30838	6.03786e-07	0.000156984	Null_Model_SNP151Common_OpenChrom_SNPmatch	534	human	Platelet_count	SAS							x					x
GSM1421019	Dendritic Cell	69	121	0.570248	47.5974	4.40894	4.85436	1.44966	6.03871e-07	0.000157006	Null_Model_SNP151Common_OpenChrom_SNPmatch	121	human	neutrophil_fraction_minimum_inv_norm_transformed	EUR							x					x
NS1513	Monocyte	46	101	0.455446	27.016	3.91072	4.85435	1.7027	6.03908e-07	0.000157016	Null_Model_SNP151Common_OpenChrom_SNPmatch	101	human	neutrophil_fraction_mean_inv_norm_transformed	AMR							x					x
E004203	Eosinophil	12	48	0.25	3.54745	1.74126	4.85426	3.38271	6.04176e-07	0.000157086	Null_Model_SNP151Common_OpenChrom_SNPmatch	48	human	Eosinophil_side_scatter	EUR			x				x					x
NS960	Neutrophil	24	104	0.230769	9.93107	2.89832	4.85417	2.41666	6.04454e-07	0.000157158	Null_Model_SNP151Common_OpenChrom_SNPmatch	104	human	eosinophil_fraction_minimum_inv_norm_transformed	AFR							x					x
GSM7277468	Monocyte	34	131	0.259542	16.6813	3.56782	4.85414	2.03821	6.04566e-07	0.000157187	Null_Model_SNP151Common_OpenChrom_SNPmatch	131	human	monocyte_fraction_minimum_inv_norm_transformed	EUR							x					x
NS1472	Neutrophil	99	312	0.317308	67.027	6.58683	4.85409	1.47702	6.04712e-07	0.000157225	Null_Model_SNP151Common_OpenChrom_SNPmatch	312	human	platelet_count_mean_inv_norm_transformed	AMR							x					x
NS1522	Monocyte	56	124	0.451613	33.969	4.53873	4.854	1.64856	6.04986e-07	0.000157296	Null_Model_SNP151Common_OpenChrom_SNPmatch	124	human	monocyte_absolute_count_minimum_inv_norm_transformed	EAS							x					x
ERR3189215	B cell	39	143	0.272727	20.3976	3.83246	4.8539	1.91199	6.0527e-07	0.00015737	Null_Model_SNP151Common_OpenChrom_SNPmatch	143	human	Hay_fever_and_or_eczema	EUR			x	x					x
NS1568	Neutrophil	50	112	0.446429	29.8212	4.15728	4.85385	1.67666	6.05437e-07	0.000157414	Null_Model_SNP151Common_OpenChrom_SNPmatch	112	human	eosinophil_fraction_minimum_inv_norm_transformed	EUR							x					x
NS1555	Monocyte	89	202	0.440594	61.7083	5.62271	4.85384	1.44227	6.05471e-07	0.000157422	Null_Model_SNP151Common_OpenChrom_SNPmatch	202	human	eosinophil_fraction_mean_inv_norm_transformed	AMR							x					x
GSM3312809	B cell	75	200	0.375	48.3177	5.49736	4.85366	1.55223	6.06019e-07	0.000157565	Null_Model_SNP151Common_OpenChrom_SNPmatch	200	human	monocyte_fraction_mean_inv_norm_transformed	AFR							x					x
ERR3189270	B cell	55	203	0.270936	32.0649	4.72533	4.85364	1.71527	6.06081e-07	0.000157581	Null_Model_SNP151Common_OpenChrom_SNPmatch	203	human	Eczema	EUR			x	x							x
NS1488	Neutrophil	106	534	0.198502	70.1389	7.38862	4.85356	1.51129	6.0631e-07	0.000157641	Null_Model_SNP151Common_OpenChrom_SNPmatch	534	human	Platelet_count	SAS							x					x
GSM9437759	B cell	41	113	0.362832	21.8961	3.93614	4.85346	1.87248	6.06629e-07	0.000157724	Null_Model_SNP151Common_OpenChrom_SNPmatch	113	human	monocyte_fraction_minimum_inv_norm_transformed	AMR							x					x
GSM1334005	B cell	110	360	0.305556	76.4735	6.90822	4.85313	1.43841	6.07654e-07	0.00015799	Null_Model_SNP151Common_OpenChrom_SNPmatch	360	human	Monocyte_count	AMR			x				x					x
ERR3189195	B cell	34	103	0.330097	17.5944	3.38043	4.8531	1.93243	6.07719e-07	0.000158007	Null_Model_SNP151Common_OpenChrom_SNPmatch	103	human	monocyte_absolute_count_maximum_inv_norm_transformed	EAS							x					x
GSM7277466	Myeloid	38	224	0.169643	18.6713	3.98282	4.85301	2.03521	6.08009e-07	0.000158082	Null_Model_SNP151Common_OpenChrom_SNPmatch	224	human	platelet_count_maximum_inv_norm_transformed	EAS							x					x
ERR3189305	B cell	36	152	0.236842	17.2118	3.87158	4.85286	2.09159	6.08472e-07	0.000158203	Null_Model_SNP151Common_OpenChrom_SNPmatch	152	human	Neutrophil_percentage_of_granulocytes	EUR			x				x					x
GSM7277472	Myeloid	66	343	0.19242	38.4436	5.67847	4.85279	1.7168	6.08681e-07	0.000158257	Null_Model_SNP151Common_OpenChrom_SNPmatch	343	human	platelet_count_mean_inv_norm_transformed	EUR							x					x
NS1573	Neutrophil	74	177	0.418079	48.2747	5.30127	4.85266	1.53289	6.09071e-07	0.000158358	Null_Model_SNP151Common_OpenChrom_SNPmatch	177	human	eosinophil_fraction_mean_inv_norm_transformed	EAS							x					x
NS1521	Neutrophil	80	383	0.208877	50.3427	6.11158	4.85264	1.58911	6.09133e-07	0.000158374	Null_Model_SNP151Common_OpenChrom_SNPmatch	383	human	Neutrophil_count	AFR			x				x					x
ERR3189180	B cell	148	837	0.176822	105.067	8.84751	4.85256	1.40863	6.09399e-07	0.000158444	Null_Model_SNP151Common_OpenChrom_SNPmatch	837	human	Monocyte_count	EUR			x				x					x
NS1455	Neutrophil	62	169	0.366864	37.4246	5.06444	4.85255	1.65667	6.09435e-07	0.000158453	Null_Model_SNP151Common_OpenChrom_SNPmatch	169	human	Ulcerative_colitis	EUR			x		x						x
E004203	Eosinophil	57	345	0.165217	32.1948	5.11205	4.8523	1.77047	6.1018e-07	0.000158647	Null_Model_SNP151Common_OpenChrom_SNPmatch	345	human	Mean_corpuscular_hemoglobin	SAS							x
NS1004	Neutrophil	21	131	0.160305	8.03796	2.67143	4.85209	2.6126	6.10834e-07	0.000158817	Null_Model_SNP151Common_OpenChrom_SNPmatch	131	human	neutrophil_absolute_count_minimum_inv_norm_transformed	EUR							x					x
GSM9437761	B cell	118	533	0.221388	81.4346	7.53604	4.85207	1.44902	6.10889e-07	0.000158831	Null_Model_SNP151Common_OpenChrom_SNPmatch	533	human	Platelet_count	AMR							x					x
GSM2359982	Monocyte	33	64	0.515625	18.0529	3.08062	4.85197	1.82796	6.11208e-07	0.000158914	Null_Model_SNP151Common_OpenChrom_SNPmatch	64	human	Neutrophil_side_scatter	EUR			x								x
NS1512	Monocyte	60	140	0.428571	38.033	4.52746	4.85195	1.57758	6.11258e-07	0.000158927	Null_Model_SNP151Common_OpenChrom_SNPmatch	140	human	Basophil_count	SAS							x					x
NS1567	Neutrophil	85	383	0.221932	54.8611	6.21174	4.85192	1.54937	6.11359e-07	0.000158953	Null_Model_SNP151Common_OpenChrom_SNPmatch	383	human	Neutrophil_count	AFR			x				x					x
NS952	Neutrophil	45	162	0.277778	24.1508	4.29747	4.8515	1.86329	6.12663e-07	0.000159292	Null_Model_SNP151Common_OpenChrom_SNPmatch	162	human	Eosinophil_percentage_of_granulocytes	EUR			x				x					x
NS1511	Monocyte	107	279	0.383513	76.012	6.38748	4.85137	1.40767	6.13058e-07	0.000159395	Null_Model_SNP151Common_OpenChrom_SNPmatch	279	human	Basophil_count	EUR			x				x					x
GSM1782712	Myeloid	68	260	0.261538	43.011	5.15101	4.85129	1.58099	6.13318e-07	0.000159463	Null_Model_SNP151Common_OpenChrom_SNPmatch	260	human	platelet_count_minimum_inv_norm_transformed	AFR							x					x
NS1679	Neutrophil	92	383	0.240209	59.6833	6.66158	4.85121	1.54147	6.13565e-07	0.000159527	Null_Model_SNP151Common_OpenChrom_SNPmatch	383	human	Neutrophil_count	AFR			x				x					x
NS1000	Neutrophil	40	95	0.421053	21.9151	3.72797	4.85114	1.82523	6.13772e-07	0.000159581	Null_Model_SNP151Common_OpenChrom_SNPmatch	95	human	neutrophil_fraction_minimum_inv_norm_transformed	AMR							x					x
NS1573	Neutrophil	31	118	0.262712	14.6114	3.37844	4.85095	2.12163	6.1437e-07	0.000159736	Null_Model_SNP151Common_OpenChrom_SNPmatch	118	human	neutrophil_fraction_mean_inv_norm_transformed	AFR							x					x
NS1518	Neutrophil	36	77	0.467532	20.0509	3.28792	4.85081	1.79543	6.14803e-07	0.000159849	Null_Model_SNP151Common_OpenChrom_SNPmatch	77	human	neutrophil_absolute_count_maximum_inv_norm_transformed	EUR							x					x
ERR3189295	B cell	16	40	0.4	6.05694	2.04982	4.8507	2.6416	6.15126e-07	0.000159933	Null_Model_SNP151Common_OpenChrom_SNPmatch	40	human	Rheumatoid_arthritis_ACPA_positive	EAS	x		x								x
NS1661	Neutrophil	87	520	0.167308	54.9421	6.60898	4.85066	1.58349	6.15248e-07	0.000159964	Null_Model_SNP151Common_OpenChrom_SNPmatch	520	human	Reticulocyte_fraction_of_red_cells	EUR							x					x
NS1521	Neutrophil	48	140	0.342857	27.5245	4.22133	4.85049	1.7439	6.1579e-07	0.000160105	Null_Model_SNP151Common_OpenChrom_SNPmatch	140	human	Basophil_count	SAS							x					x
GSM3057096	Monocyte	75	132	0.568182	51.8551	4.77179	4.85035	1.44634	6.16222e-07	0.000160218	Null_Model_SNP151Common_OpenChrom_SNPmatch	132	human	monocyte_fraction_maximum_inv_norm_transformed	AMR							x					x
NS1461	Neutrophil	23	48	0.479167	10.4545	2.58654	4.85029	2.2	6.16415e-07	0.000160268	Null_Model_SNP151Common_OpenChrom_SNPmatch	48	human	Eosinophil_side_scatter	EUR			x				x					x
ERR3189295	B cell	36	181	0.198895	18.5235	3.60329	4.85016	1.94348	6.16818e-07	0.000160373	Null_Model_SNP151Common_OpenChrom_SNPmatch	181	human	mean_platelet_volume_MPV_minimum_inv_norm_transformed	AFR							x
NS1567	Neutrophil	59	131	0.450382	37.1049	4.51442	4.85004	1.59009	6.17191e-07	0.00016047	Null_Model_SNP151Common_OpenChrom_SNPmatch	131	human	eosinophil_absolute_count_maximum_inv_norm_transformed	EAS							x					x
NS1555	Monocyte	40	142	0.28169	20.5584	4.00859	4.84997	1.94567	6.17405e-07	0.000160525	Null_Model_SNP151Common_OpenChrom_SNPmatch	142	human	monocyte_absolute_count_minimum_inv_norm_transformed	AFR							x					x
GSM1334006	B cell	78	200	0.39	50.2627	5.71908	4.84995	1.55185	6.17463e-07	0.00016054	Null_Model_SNP151Common_OpenChrom_SNPmatch	200	human	eosinophil_absolute_count_mean_inv_norm_transformed	EUR							x					x
NS1437	Neutrophil	183	664	0.275602	136.341	9.62065	4.84992	1.34223	6.17564e-07	0.000160567	Null_Model_SNP151Common_OpenChrom_SNPmatch	664	human	Plateletcrit	EUR							x
ERR3189125	B cell	34	88	0.386364	17.1738	3.46955	4.84967	1.97976	6.1832e-07	0.000160763	Null_Model_SNP151Common_OpenChrom_SNPmatch	88	human	Rheumatoid_arthritis_rheumatoid_factor_and_or_anti_cyclic_citrullinated_peptide_seropositive	SAS	x		x								x
NS710	Neutrophil	24	152	0.157895	9.5984	2.96961	4.84967	2.50042	6.18344e-07	0.00016077	Null_Model_SNP151Common_OpenChrom_SNPmatch	152	human	Mean_platelet_volume_during_second_trimester_of_pregnancy	EAS							x
NS1639	Neutrophil	41	95	0.431579	22.4346	3.82831	4.84951	1.82754	6.18832e-07	0.000160896	Null_Model_SNP151Common_OpenChrom_SNPmatch	95	human	neutrophil_fraction_minimum_inv_norm_transformed	AMR							x					x
E004799	Monocyte	54	383	0.140992	29.8971	4.97035	4.84933	1.8062	6.19384e-07	0.00016104	Null_Model_SNP151Common_OpenChrom_SNPmatch	383	human	Neutrophil_count	AFR			x				x					x
ERR3189310	B cell	112	363	0.30854	78.9111	6.82342	4.84931	1.41932	6.19448e-07	0.000161056	Null_Model_SNP151Common_OpenChrom_SNPmatch	363	human	Aspartate_aminotransferase_levels	EAS							x
NS1572	Neutrophil	47	153	0.30719	25.5245	4.42873	4.84914	1.84137	6.19995e-07	0.000161199	Null_Model_SNP151Common_OpenChrom_SNPmatch	153	human	Basophil_count	EAS			x				x					x
NS1661	Neutrophil	30	108	0.277778	14.2148	3.25528	4.84912	2.11048	6.2006e-07	0.000161216	Null_Model_SNP151Common_OpenChrom_SNPmatch	108	human	eosinophil_absolute_count_minimum_inv_norm_transformed	EUR							x					x
NS1546	Neutrophil	77	403	0.191067	48.998	5.77477	4.84902	1.57149	6.20358e-07	0.000161293	Null_Model_SNP151Common_OpenChrom_SNPmatch	403	human	Neutrophil_percentage_of_white_cells	EUR			x				x					x
NS1542	Neutrophil	133	664	0.200301	92.8681	8.27639	4.84896	1.43214	6.20554e-07	0.000161344	Null_Model_SNP151Common_OpenChrom_SNPmatch	664	human	Plateletcrit	EUR							x
NS1490	Neutrophil	137	341	0.40176	101.354	7.35138	4.84893	1.3517	6.20638e-07	0.000161366	Null_Model_SNP151Common_OpenChrom_SNPmatch	341	human	Mean_platelet_volume	EAS							x
NS944	Neutrophil	92	387	0.237726	60.4855	6.49939	4.84884	1.52103	6.2093e-07	0.000161442	Null_Model_SNP151Common_OpenChrom_SNPmatch	387	human	Serum_total_protein_levels	EUR							x
ERR3189190	B cell	73	180	0.405556	47.5534	5.24818	4.84864	1.53511	6.21542e-07	0.000161601	Null_Model_SNP151Common_OpenChrom_SNPmatch	180	human	monocyte_fraction_mean_inv_norm_transformed	EAS							x					x
GSM5098240	Myeloid	151	390	0.387179	112.291	7.98363	4.84858	1.34472	6.2174e-07	0.000161652	Null_Model_SNP151Common_OpenChrom_SNPmatch	390	human	Eosinophil_counts	EAS			x				x					x
NS797	Neutrophil	14	166	0.0843373	4.21778	2.01755	4.84855	3.31928	6.21825e-07	0.000161674	Null_Model_SNP151Common_OpenChrom_SNPmatch	166	human	monocyte_absolute_count_minimum_inv_norm_transformed	EUR							x					x
NS1468	Neutrophil	30	104	0.288462	14.0899	3.28145	4.8485	2.12918	6.22008e-07	0.000161722	Null_Model_SNP151Common_OpenChrom_SNPmatch	104	human	eosinophil_fraction_minimum_inv_norm_transformed	AFR							x					x
NS960	Neutrophil	80	528	0.151515	49.4925	6.29223	4.84844	1.61641	6.22191e-07	0.00016177	Null_Model_SNP151Common_OpenChrom_SNPmatch	528	human	White_blood_cell_count	AFR			x				x					x
NS1511	Monocyte	93	200	0.465	64.9051	5.79482	4.84828	1.43286	6.22696e-07	0.000161901	Null_Model_SNP151Common_OpenChrom_SNPmatch	200	human	eosinophil_absolute_count_mean_inv_norm_transformed	EUR							x					x
NS992	Neutrophil	39	112	0.348214	21.0939	3.6934	4.84814	1.84888	6.23127e-07	0.000162013	Null_Model_SNP151Common_OpenChrom_SNPmatch	112	human	eosinophil_fraction_minimum_inv_norm_transformed	EUR							x					x
NS1679	Neutrophil	84	236	0.355932	56.03	5.76932	4.84806	1.4992	6.23373e-07	0.000162077	Null_Model_SNP151Common_OpenChrom_SNPmatch	236	human	Systemic_lupus_erythematosus	EAS	x		x								x
NS1516	Monocyte	145	326	0.444785	110.027	7.21389	4.84801	1.31786	6.23533e-07	0.000162119	Null_Model_SNP151Common_OpenChrom_SNPmatch	326	human	Eosinophil_counts	AMR							x					x
E004807	Monocyte	54	148	0.364865	32.3377	4.46832	4.84798	1.66988	6.23612e-07	0.000162139	Null_Model_SNP151Common_OpenChrom_SNPmatch	148	human	Inflammatory_bowel_disease	SAS			x		x						x
GSM3112104	Monocyte	238	534	0.445693	194.768	8.91764	4.8479	1.22197	6.2389e-07	0.000162211	Null_Model_SNP151Common_OpenChrom_SNPmatch	534	human	Platelet_count	SAS							x					x
NS960	Neutrophil	56	179	0.312849	32.6633	4.81389	4.84778	1.71446	6.24267e-07	0.000162309	Null_Model_SNP151Common_OpenChrom_SNPmatch	179	human	mean_platelet_volume_MPV_minimum_inv_norm_transformed	AMR							x
GSM1333967	B cell	37	326	0.113497	18.041	3.91092	4.84771	2.05089	6.24459e-07	0.000162359	Null_Model_SNP151Common_OpenChrom_SNPmatch	326	human	Eosinophil_counts	AMR							x					x
E004058_E004372	B cell	101	220	0.459091	72.6174	5.85495	4.84763	1.39085	6.24737e-07	0.000162432	Null_Model_SNP151Common_OpenChrom_SNPmatch	220	human	monocyte_fraction_mean_inv_norm_transformed	EUR							x					x
GSM3421851	Macrophage	64	163	0.392638	39.5674	5.04021	4.84753	1.61749	6.25036e-07	0.000162509	Null_Model_SNP151Common_OpenChrom_SNPmatch	163	human	Basophil_percentage_of_white_cells	EUR			x				x					x
NS1552	Neutrophil	45	86	0.523256	27.021	3.70898	4.84743	1.66537	6.25371e-07	0.000162596	Null_Model_SNP151Common_OpenChrom_SNPmatch	86	human	eosinophil_fraction_minimum_inv_norm_transformed	EAS							x					x
GSM2359987	Monocyte	104	216	0.481481	75.5035	5.8788	4.84734	1.37742	6.25649e-07	0.000162669	Null_Model_SNP151Common_OpenChrom_SNPmatch	216	human	monocyte_absolute_count_mean_inv_norm_transformed	EUR							x					x
NS1673	Neutrophil	181	377	0.480106	141.619	8.12428	4.84727	1.27807	6.25851e-07	0.000162721	Null_Model_SNP151Common_OpenChrom_SNPmatch	377	human	Mean_platelet_volume	SAS							x
NS968	Neutrophil	54	210	0.257143	30.7443	4.79776	4.84721	1.75643	6.26063e-07	0.000162776	Null_Model_SNP151Common_OpenChrom_SNPmatch	210	human	mean_platelet_volume_MPV_mean_inv_norm_transformed	AFR							x
GSM9437762	B cell	94	279	0.336918	63.8322	6.22381	4.84717	1.47261	6.26191e-07	0.00016281	Null_Model_SNP151Common_OpenChrom_SNPmatch	279	human	Basophil_count	EUR			x				x					x
GSM1681424	Macrophage	94	187	0.502674	67.019	5.56674	4.84682	1.40259	6.27274e-07	0.000163091	Null_Model_SNP151Common_OpenChrom_SNPmatch	187	human	eosinophil_fraction_maximum_inv_norm_transformed	EUR							x					x
GSM1333967	B cell	11	55	0.2	2.84416	1.68276	4.8467	3.86758	6.27658e-07	0.000163191	Null_Model_SNP151Common_OpenChrom_SNPmatch	55	human	Non_albumin_protein_levels	EAS							x
NS1607	Neutrophil	116	570	0.203509	78.026	7.83526	4.84655	1.48668	6.28119e-07	0.000163311	Null_Model_SNP151Common_OpenChrom_SNPmatch	570	human	White_blood_cell_count	EAS			x				x					x
ERR3189260	B cell	46	142	0.323944	25.7842	4.17126	4.84645	1.78404	6.28457e-07	0.000163399	Null_Model_SNP151Common_OpenChrom_SNPmatch	142	human	Medication_use_thyroid_preparations	EUR										x
NS1681	Neutrophil	75	210	0.357143	48.3307	5.50287	4.84644	1.55181	6.28475e-07	0.000163403	Null_Model_SNP151Common_OpenChrom_SNPmatch	210	human	mean_platelet_volume_MPV_mean_inv_norm_transformed	AFR							x
E004048_E004362	B cell	20	117	0.17094	7.49451	2.58035	4.84643	2.66862	6.28519e-07	0.000163415	Null_Model_SNP151Common_OpenChrom_SNPmatch	117	human	monocyte_absolute_count_maximum_inv_norm_transformed	AFR							x					x
NS724	Neutrophil	41	451	0.0909091	20.6434	4.20044	4.84631	1.98611	6.2888e-07	0.000163509	Null_Model_SNP151Common_OpenChrom_SNPmatch	451	human	Lymphocyte_percentage_of_white_cells	EUR			x				x					x
GSM2695652	Macrophage	119	451	0.263858	81.9481	7.64548	4.84626	1.45214	6.29059e-07	0.000163555	Null_Model_SNP151Common_OpenChrom_SNPmatch	451	human	Lymphocyte_percentage_of_white_cells	EUR			x				x					x
GSM1370280	B cell	5	15	0.333333	0.787213	0.869296	4.8462	6.35152	6.29233e-07	0.000163601	Null_Model_SNP151Common_OpenChrom_SNPmatch	15	human	Cardiac_dysrhythmias_PheCode_427	EAS											x
NS1639	Neutrophil	74	201	0.368159	47.7273	5.4213	4.8462	1.55048	6.29243e-07	0.000163603	Null_Model_SNP151Common_OpenChrom_SNPmatch	201	human	mean_platelet_volume_MPV_maximum_inv_norm_transformed	AMR							x
NS1573	Neutrophil	43	103	0.417476	23.6364	3.9957	4.84612	1.81923	6.2951e-07	0.000163673	Null_Model_SNP151Common_OpenChrom_SNPmatch	103	human	neutrophil_absolute_count_mean_inv_norm_transformed	AMR							x					x
E004201	Eosinophil	46	130	0.353846	25.1489	4.30289	4.84585	1.82911	6.30344e-07	0.00016389	Null_Model_SNP151Common_OpenChrom_SNPmatch	130	human	Crohn_s_disease	SAS			x		x						x
NS1570	Neutrophil	70	236	0.29661	43.8591	5.39473	4.84563	1.59602	6.31064e-07	0.000164077	Null_Model_SNP151Common_OpenChrom_SNPmatch	236	human	Systemic_lupus_erythematosus	EAS	x		x								x
NS936	Neutrophil	104	343	0.303207	71.2777	6.75298	4.8456	1.45908	6.31139e-07	0.000164096	Null_Model_SNP151Common_OpenChrom_SNPmatch	343	human	platelet_count_mean_inv_norm_transformed	EUR							x					x
E005536	Dendritic Cell	88	181	0.486188	61.018	5.56845	4.84551	1.4422	6.31423e-07	0.00016417	Null_Model_SNP151Common_OpenChrom_SNPmatch	181	human	Sum_eosinophil_basophil_counts	EUR			x				x					x
GSM5098240	Myeloid	176	534	0.329588	133.208	8.83192	4.84518	1.32124	6.32494e-07	0.000164448	Null_Model_SNP151Common_OpenChrom_SNPmatch	534	human	Platelet_count	SAS							x					x
E005536	Dendritic Cell	91	152	0.598684	65.1249	5.34054	4.84504	1.39732	6.3294e-07	0.000164564	Null_Model_SNP151Common_OpenChrom_SNPmatch	152	human	eosinophil_fraction_maximum_inv_norm_transformed	EAS							x					x
NS1555	Monocyte	72	181	0.39779	47.008	5.15829	4.84502	1.53165	6.32995e-07	0.000164579	Null_Model_SNP151Common_OpenChrom_SNPmatch	181	human	Sum_eosinophil_basophil_counts	EUR			x				x					x
GSM9437755	B cell	63	132	0.477273	40.2068	4.70449	4.84499	1.5669	6.33079e-07	0.000164601	Null_Model_SNP151Common_OpenChrom_SNPmatch	132	human	Systemic_lupus_erythematosus	EUR	x		x								x
NS1458	Neutrophil	72	202	0.356436	46.4306	5.27782	4.84469	1.5507	6.34041e-07	0.000164851	Null_Model_SNP151Common_OpenChrom_SNPmatch	202	human	eosinophil_fraction_mean_inv_norm_transformed	AMR							x					x
GSM7277472	Myeloid	25	132	0.189394	10.8961	2.91122	4.84467	2.2944	6.34109e-07	0.000164868	Null_Model_SNP151Common_OpenChrom_SNPmatch	132	human	monocyte_fraction_maximum_inv_norm_transformed	AMR							x					x
NS992	Neutrophil	169	697	0.242468	126.937	8.68234	4.84465	1.33137	6.34162e-07	0.000164882	Null_Model_SNP151Common_OpenChrom_SNPmatch	697	human	Mean_spheric_corpuscular_volume	EUR							x
NS1661	Neutrophil	30	99	0.30303	14.1349	3.27487	4.8445	2.12241	6.34642e-07	0.000165007	Null_Model_SNP151Common_OpenChrom_SNPmatch	99	human	neutrophil_absolute_count_minimum_inv_norm_transformed	EAS							x					x
ERR3189250	B cell	63	220	0.286364	38.1658	5.12645	4.84432	1.65069	6.35224e-07	0.000165158	Null_Model_SNP151Common_OpenChrom_SNPmatch	220	human	monocyte_fraction_mean_inv_norm_transformed	EUR							x					x
GSM1816089	Stem cell	74	202	0.366337	46.7083	5.63408	4.84404	1.5843	6.36118e-07	0.000165391	Null_Model_SNP151Common_OpenChrom_SNPmatch	202	human	Multiple_sclerosis	EUR	x		x								x
ERR3189125	B cell	40	154	0.25974	21.8282	3.75159	4.84376	1.83249	6.37011e-07	0.000165623	Null_Model_SNP151Common_OpenChrom_SNPmatch	154	human	eosinophil_absolute_count_maximum_inv_norm_transformed	AFR							x					x
NS1669	Neutrophil	85	374	0.227273	54.0759	6.38437	4.84371	1.57186	6.37174e-07	0.000165665	Null_Model_SNP151Common_OpenChrom_SNPmatch	374	human	Mean_platelet_volume	AFR							x
ERR3189225	B cell	59	148	0.398649	36.035	4.74128	4.84363	1.6373	6.37436e-07	0.000165733	Null_Model_SNP151Common_OpenChrom_SNPmatch	148	human	Inflammatory_bowel_disease	SAS			x		x						x
NS936	Neutrophil	69	207	0.333333	43.4715	5.27081	4.84337	1.58725	6.38283e-07	0.000165954	Null_Model_SNP151Common_OpenChrom_SNPmatch	207	human	mean_platelet_volume_MPV_mean_inv_norm_transformed	AMR							x
NS1470	Neutrophil	107	253	0.422925	75.958	6.40923	4.84332	1.40867	6.38435e-07	0.000165993	Null_Model_SNP151Common_OpenChrom_SNPmatch	253	human	platelet_count_maximum_inv_norm_transformed	AMR							x					x
E004053_E004367	B cell	55	570	0.0964912	29.9431	5.17356	4.84327	1.83682	6.3861e-07	0.000166039	Null_Model_SNP151Common_OpenChrom_SNPmatch	570	human	White_blood_cell_count	EAS			x				x					x
GSM9437762	B cell	91	214	0.425234	61.7672	6.03579	4.84324	1.47327	6.38702e-07	0.000166062	Null_Model_SNP151Common_OpenChrom_SNPmatch	214	human	Chronic_inflammatory_diseases_ankylosing_spondylitis_Crohn_s_disease_psoriasis_primary_sclerosing_cholangitis_ulcerative_colitis__pleiotropy	EUR	x		x		x				x
GSM1421019	Dendritic Cell	321	824	0.389563	265.382	11.4839	4.84316	1.20958	6.38962e-07	0.00016613	Null_Model_SNP151Common_OpenChrom_SNPmatch	824	human	Lymphocyte_count	EUR							x					x
NS1521	Neutrophil	126	451	0.279379	89.5025	7.5362	4.84296	1.40778	6.39591e-07	0.000166294	Null_Model_SNP151Common_OpenChrom_SNPmatch	451	human	Lymphocyte_percentage_of_white_cells	EUR			x				x					x
GSM3111966	Macrophage	73	120	0.608333	50.3467	4.67768	4.84286	1.44995	6.39927e-07	0.000166381	Null_Model_SNP151Common_OpenChrom_SNPmatch	120	human	monocyte_fraction_maximum_inv_norm_transformed	EAS							x					x
NS1548	Neutrophil	40	101	0.39604	21.6114	3.79708	4.84283	1.85088	6.40023e-07	0.000166406	Null_Model_SNP151Common_OpenChrom_SNPmatch	101	human	neutrophil_fraction_mean_inv_norm_transformed	AMR							x					x
GSM7277466	Myeloid	28	216	0.12963	11.7852	3.34826	4.84275	2.37586	6.40256e-07	0.000166467	Null_Model_SNP151Common_OpenChrom_SNPmatch	216	human	monocyte_absolute_count_mean_inv_norm_transformed	EUR							x					x
E004807	Monocyte	154	461	0.334056	113.856	8.28983	4.84254	1.35258	6.40941e-07	0.000166645	Null_Model_SNP151Common_OpenChrom_SNPmatch	461	human	Mean_corpuscular_hemoglobin	EAS							x
E004203	Eosinophil	31	159	0.194969	14.4585	3.41592	4.84246	2.14406	6.41218e-07	0.000166717	Null_Model_SNP151Common_OpenChrom_SNPmatch	159	human	monocyte_absolute_count_mean_inv_norm_transformed	EAS							x					x
NS1683	Neutrophil	228	533	0.427767	181.733	9.55446	4.84242	1.25459	6.41334e-07	0.000166747	Null_Model_SNP151Common_OpenChrom_SNPmatch	533	human	Platelet_count	AMR							x					x
NS1439	Neutrophil	60	121	0.495868	39.6274	4.20738	4.84212	1.5141	6.42298e-07	0.000166998	Null_Model_SNP151Common_OpenChrom_SNPmatch	121	human	neutrophil_fraction_minimum_inv_norm_transformed	EUR							x					x
ERR3189305	B cell	31	135	0.22963	14.2498	3.45942	4.84193	2.17548	6.42923e-07	0.00016716	Null_Model_SNP151Common_OpenChrom_SNPmatch	135	human	monocyte_absolute_count_minimum_inv_norm_transformed	AMR							x					x
GSM3111964	Macrophage	282	534	0.52809	235.091	9.68817	4.84189	1.19954	6.43045e-07	0.000167192	Null_Model_SNP151Common_OpenChrom_SNPmatch	534	human	Platelet_count	SAS							x					x
GSM1010843	Myeloid	158	368	0.429348	119.544	7.94306	4.8414	1.32168	6.44641e-07	0.000167607	Null_Model_SNP151Common_OpenChrom_SNPmatch	368	human	Mean_platelet_volume	AMR							x
GSM3111966	Macrophage	264	534	0.494382	218.167	9.46706	4.84133	1.21008	6.44856e-07	0.000167662	Null_Model_SNP151Common_OpenChrom_SNPmatch	534	human	Platelet_count	SAS							x					x
E004792	Macrophage	35	101	0.346535	18.019	3.50751	4.84133	1.9424	6.44868e-07	0.000167666	Null_Model_SNP151Common_OpenChrom_SNPmatch	101	human	neutrophil_fraction_mean_inv_norm_transformed	AMR							x					x
ERR3189205	B cell	67	152	0.440789	43.1608	4.92413	4.84129	1.55233	6.44998e-07	0.000167699	Null_Model_SNP151Common_OpenChrom_SNPmatch	152	human	eosinophil_fraction_maximum_inv_norm_transformed	EAS							x					x
NS992	Neutrophil	39	103	0.378641	20.7842	3.76263	4.84124	1.87642	6.4517e-07	0.000167744	Null_Model_SNP151Common_OpenChrom_SNPmatch	103	human	monocyte_absolute_count_maximum_inv_norm_transformed	EAS							x					x
GSM1681424	Macrophage	318	824	0.385922	261.533	11.6644	4.84095	1.21591	6.46104e-07	0.000167987	Null_Model_SNP151Common_OpenChrom_SNPmatch	824	human	Lymphocyte_count	EUR							x					x
ERR3189295	B cell	54	216	0.25	31.7403	4.59831	4.84085	1.70131	6.46421e-07	0.00016807	Null_Model_SNP151Common_OpenChrom_SNPmatch	216	human	monocyte_absolute_count_mean_inv_norm_transformed	EUR							x					x
GSM3421851	Macrophage	139	371	0.374663	102.027	7.63782	4.84078	1.36238	6.46641e-07	0.000168127	Null_Model_SNP151Common_OpenChrom_SNPmatch	371	human	Triglyceride_to_HDL_cholesterol_ratio	EUR							x
NS1515	Monocyte	273	723	0.377593	222.206	10.4932	4.84067	1.22859	6.47009e-07	0.000168222	Null_Model_SNP151Common_OpenChrom_SNPmatch	723	human	Mean_platelet_volume	EUR							x
NS1461	Neutrophil	110	528	0.208333	74.043	7.42827	4.84057	1.48562	6.47338e-07	0.000168308	Null_Model_SNP151Common_OpenChrom_SNPmatch	528	human	White_blood_cell_count	AFR			x				x					x
NS1554	Neutrophil	32	94	0.340426	16.3327	3.2367	4.84053	1.95926	6.47474e-07	0.000168343	Null_Model_SNP151Common_OpenChrom_SNPmatch	94	human	eosinophil_absolute_count_minimum_inv_norm_transformed	AFR							x					x
GSM7277472	Myeloid	96	660	0.145455	61.988	7.02651	4.84052	1.54869	6.47489e-07	0.000168347	Null_Model_SNP151Common_OpenChrom_SNPmatch	660	human	Neutrophil_count	EUR			x				x					x
GSM7277469	Monocyte	179	584	0.306507	133.82	9.33368	4.84051	1.33762	6.47519e-07	0.000168355	Null_Model_SNP151Common_OpenChrom_SNPmatch	584	human	Mean_reticulocyte_volume	EUR							x
GSM1782711	Myeloid	116	660	0.175758	79.1449	7.61393	4.84049	1.46567	6.47609e-07	0.000168378	Null_Model_SNP151Common_OpenChrom_SNPmatch	660	human	Neutrophil_count	EUR			x				x					x
NS1472	Neutrophil	54	148	0.364865	31.5574	4.63648	4.84043	1.71117	6.47792e-07	0.000168426	Null_Model_SNP151Common_OpenChrom_SNPmatch	148	human	Inflammatory_bowel_disease	SAS			x		x						x
NS710	Neutrophil	41	280	0.146429	20.4995	4.23536	4.84032	2.00005	6.48139e-07	0.000168516	Null_Model_SNP151Common_OpenChrom_SNPmatch	280	human	platelet_count_maximum_inv_norm_transformed	EUR							x					x
ERR3189100	B cell	183	837	0.218638	135.964	9.71755	4.84031	1.34594	6.48174e-07	0.000168525	Null_Model_SNP151Common_OpenChrom_SNPmatch	837	human	Monocyte_count	EUR			x				x					x
NS976	Neutrophil	65	200	0.325	40.3866	5.08521	4.84019	1.60944	6.48579e-07	0.00016863	Null_Model_SNP151Common_OpenChrom_SNPmatch	200	human	eosinophil_absolute_count_mean_inv_norm_transformed	EUR							x					x
E004203	Eosinophil	16	112	0.142857	5.26374	2.21819	4.8401	3.03967	6.48876e-07	0.000168708	Null_Model_SNP151Common_OpenChrom_SNPmatch	112	human	monocyte_fraction_minimum_inv_norm_transformed	AFR							x					x
NS992	Neutrophil	68	236	0.288136	41.4745	5.48047	4.84	1.63956	6.49209e-07	0.000168794	Null_Model_SNP151Common_OpenChrom_SNPmatch	236	human	Systemic_lupus_erythematosus	EAS	x		x								x
GSM5098240	Myeloid	52	120	0.433333	31.2478	4.28772	4.83992	1.66412	6.49444e-07	0.000168855	Null_Model_SNP151Common_OpenChrom_SNPmatch	120	human	monocyte_fraction_maximum_inv_norm_transformed	EAS							x					x
GSM2592810	Macrophage	112	220	0.509091	81.6334	6.27427	4.83987	1.37199	6.49626e-07	0.000168903	Null_Model_SNP151Common_OpenChrom_SNPmatch	220	human	mean_platelet_volume_MPV_maximum_inv_norm_transformed	EUR							x
ERR3189240	B cell	25	88	0.284091	10.7602	2.94219	4.83986	2.32337	6.49661e-07	0.000168912	Null_Model_SNP151Common_OpenChrom_SNPmatch	88	human	Rheumatoid_arthritis_rheumatoid_factor_and_or_anti_cyclic_citrullinated_peptide_seropositive	SAS	x		x								x
NS756	Neutrophil	25	183	0.136612	10.3916	3.01836	4.83985	2.40579	6.49699e-07	0.000168922	Null_Model_SNP151Common_OpenChrom_SNPmatch	183	human	monocyte_absolute_count_mean_inv_norm_transformed	AFR							x					x
NS1675	Neutrophil	100	211	0.473934	70.2398	6.14902	4.83983	1.4237	6.49738e-07	0.000168932	Null_Model_SNP151Common_OpenChrom_SNPmatch	211	human	Crohn_s_disease	EUR			x		x						x
ERR3189200	B cell	57	214	0.266355	33.6294	4.82882	4.83982	1.69495	6.49775e-07	0.000168942	Null_Model_SNP151Common_OpenChrom_SNPmatch	214	human	Chronic_inflammatory_diseases_ankylosing_spondylitis_Crohn_s_disease_psoriasis_primary_sclerosing_cholangitis_ulcerative_colitis__pleiotropy	EUR	x		x		x				x
NS1551	Neutrophil	167	474	0.352321	126.302	8.4091	4.8398	1.32223	6.49864e-07	0.000168965	Null_Model_SNP151Common_OpenChrom_SNPmatch	474	human	Lymphocyte_count	EAS							x					x
ERR3189290	B cell	32	98	0.326531	16.1578	3.27339	4.83968	1.98046	6.50228e-07	0.000169059	Null_Model_SNP151Common_OpenChrom_SNPmatch	98	human	eosinophil_fraction_minimum_inv_norm_transformed	AMR							x					x
GSM3421851	Macrophage	281	825	0.340606	226.947	11.1695	4.83933	1.23817	6.51402e-07	0.000169365	Null_Model_SNP151Common_OpenChrom_SNPmatch	825	human	High_density_lipoprotein_cholesterol_levels	EUR							x
E004803	Monocyte	48	163	0.294479	26.7612	4.38884	4.83926	1.79364	6.51608e-07	0.000169418	Null_Model_SNP151Common_OpenChrom_SNPmatch	163	human	Basophil_percentage_of_white_cells	EUR			x				x					x
GSM7277467	Myeloid	73	374	0.195187	45.992	5.58103	4.83925	1.58723	6.51665e-07	0.000169433	Null_Model_SNP151Common_OpenChrom_SNPmatch	374	human	Mean_platelet_volume	AFR							x
E004803	Monocyte	56	153	0.366013	33.7293	4.60213	4.83922	1.66028	6.51753e-07	0.000169456	Null_Model_SNP151Common_OpenChrom_SNPmatch	153	human	eosinophil_absolute_count_maximum_inv_norm_transformed	AMR							x					x
GSM1940198	Myeloid	139	700	0.198571	98.963	8.27355	4.83915	1.40456	6.51973e-07	0.000169513	Null_Model_SNP151Common_OpenChrom_SNPmatch	700	human	Platelet_count	EAS							x					x
GSM9437764	B cell	71	411	0.172749	42.7473	5.83841	4.83912	1.66093	6.52093e-07	0.000169544	Null_Model_SNP151Common_OpenChrom_SNPmatch	411	human	Neutrophil_count	EAS			x				x					x
NS1546	Neutrophil	192	1071	0.179272	144.32	9.85321	4.83907	1.33038	6.52255e-07	0.000169586	Null_Model_SNP151Common_OpenChrom_SNPmatch	1071	human	Platelet_count	EUR							x					x
E004793	Macrophage	69	214	0.32243	41.7393	5.63356	4.83899	1.65312	6.52491e-07	0.000169648	Null_Model_SNP151Common_OpenChrom_SNPmatch	214	human	Chronic_inflammatory_diseases_ankylosing_spondylitis_Crohn_s_disease_psoriasis_primary_sclerosing_cholangitis_ulcerative_colitis__pleiotropy	EUR	x		x		x				x
GSM7277468	Monocyte	34	140	0.242857	16.6154	3.59262	4.83898	2.0463	6.5254e-07	0.00016966	Null_Model_SNP151Common_OpenChrom_SNPmatch	140	human	Basophil_count	SAS							x					x
NS1673	Neutrophil	446	1125	0.396444	381.634	13.3015	4.83897	1.16866	6.52563e-07	0.000169666	Null_Model_SNP151Common_OpenChrom_SNPmatch	1125	human	Red_blood_cell_count	EUR							x					x
NS1683	Neutrophil	115	247	0.465587	84.2737	6.35004	4.83875	1.3646	6.5328e-07	0.000169853	Null_Model_SNP151Common_OpenChrom_SNPmatch	247	human	white_blood_cell_count_WBC_mean_inv_norm_transformed	EUR							x					x
E004043_E004357	B cell	19	113	0.168142	6.85614	2.50984	4.8385	2.77124	6.54104e-07	0.000170067	Null_Model_SNP151Common_OpenChrom_SNPmatch	113	human	monocyte_fraction_minimum_inv_norm_transformed	AMR							x					x
GSM9437760	B cell	17	103	0.165049	6.06993	2.25901	4.83844	2.80069	6.54299e-07	0.000170118	Null_Model_SNP151Common_OpenChrom_SNPmatch	103	human	monocyte_absolute_count_maximum_inv_norm_transformed	EAS							x					x
NS1663	Neutrophil	115	280	0.410714	81.6763	6.88732	4.83841	1.408	6.54402e-07	0.000170145	Null_Model_SNP151Common_OpenChrom_SNPmatch	280	human	platelet_count_mean_inv_norm_transformed	EAS							x					x
E004800	Monocyte	41	95	0.431579	22.4735	3.8293	4.83808	1.82437	6.5549e-07	0.000170428	Null_Model_SNP151Common_OpenChrom_SNPmatch	95	human	neutrophil_fraction_minimum_inv_norm_transformed	AMR							x					x
GSM5098241	Myeloid	64	168	0.380952	40.2478	4.90944	4.83808	1.59015	6.55493e-07	0.000170428	Null_Model_SNP151Common_OpenChrom_SNPmatch	168	human	eosinophil_fraction_maximum_inv_norm_transformed	AMR							x					x
NS710	Neutrophil	3	12	0.25	0.328671	0.552148	4.83807	9.12766	6.55534e-07	0.000170439	Null_Model_SNP151Common_OpenChrom_SNPmatch	12	human	Phosphatidylcholine_20_0_20_4_levels	EUR							x
NS988	Neutrophil	27	126	0.214286	12.1179	3.07605	4.83806	2.22811	6.55564e-07	0.000170447	Null_Model_SNP151Common_OpenChrom_SNPmatch	126	human	red_cell_diameter_width_RDW_maximum_inv_norm_transformed	EUR							x
GSM1703922	B cell	223	979	0.227783	173.34	10.2645	4.83805	1.28649	6.55581e-07	0.000170451	Null_Model_SNP151Common_OpenChrom_SNPmatch	979	human	Mean_corpuscular_hemoglobin	EUR							x
NS952	Neutrophil	75	238	0.315126	48.047	5.57107	4.83804	1.56097	6.55629e-07	0.000170464	Null_Model_SNP151Common_OpenChrom_SNPmatch	238	human	Inflammatory_bowel_disease	EAS			x		x						x
GSM3514945	Monocyte	62	119	0.521008	39.6254	4.62477	4.838	1.56465	6.55776e-07	0.000170502	Null_Model_SNP151Common_OpenChrom_SNPmatch	119	human	monocyte_absolute_count_maximum_inv_norm_transformed	AMR							x					x
NS706	Neutrophil	80	822	0.0973236	49.6573	6.2718	4.83795	1.61104	6.55923e-07	0.00017054	Null_Model_SNP151Common_OpenChrom_SNPmatch	822	human	Red_cell_distribution_width	EUR							x
GSM1940195	Myeloid	6	15	0.4	1.15485	1.0015	4.83791	5.1955	6.56071e-07	0.000170579	Null_Model_SNP151Common_OpenChrom_SNPmatch	15	human	MHC_class_I_polypeptide_related_sequence_A_levels	EAS							x
NS1661	Neutrophil	73	362	0.201657	44.5904	5.87248	4.83775	1.63712	6.56596e-07	0.000170715	Null_Model_SNP151Common_OpenChrom_SNPmatch	362	human	Mean_corpuscular_hemoglobin	AMR							x
NS1607	Neutrophil	157	979	0.160368	111.867	9.32938	4.83771	1.40345	6.56706e-07	0.000170744	Null_Model_SNP151Common_OpenChrom_SNPmatch	979	human	Mean_corpuscular_hemoglobin	EUR							x
NS1437	Neutrophil	47	134	0.350746	27.034	4.12733	4.83752	1.73855	6.57348e-07	0.000170911	Null_Model_SNP151Common_OpenChrom_SNPmatch	134	human	Sum_basophil_neutrophil_counts	EUR			x				x					x
GSM2359986	Monocyte	45	134	0.335821	26.4835	3.82779	4.83738	1.69917	6.57802e-07	0.000171029	Null_Model_SNP151Common_OpenChrom_SNPmatch	134	human	monocyte_fraction_maximum_inv_norm_transformed	AFR							x					x
NS1571	Neutrophil	32	94	0.340426	16.018	3.30389	4.83734	1.99775	6.57953e-07	0.000171068	Null_Model_SNP151Common_OpenChrom_SNPmatch	94	human	eosinophil_absolute_count_minimum_inv_norm_transformed	AFR							x					x
NS960	Neutrophil	45	210	0.214286	24.4535	4.2476	4.83719	1.84022	6.58427e-07	0.000171191	Null_Model_SNP151Common_OpenChrom_SNPmatch	210	human	mean_platelet_volume_MPV_mean_inv_norm_transformed	AFR							x
NS792	Neutrophil	89	345	0.257971	58.3337	6.33976	4.83714	1.52571	6.58589e-07	0.000171233	Null_Model_SNP151Common_OpenChrom_SNPmatch	345	human	Mean_corpuscular_hemoglobin	SAS							x
NS756	Neutrophil	26	179	0.145251	11.2008	3.05952	4.8371	2.32126	6.5872e-07	0.000171267	Null_Model_SNP151Common_OpenChrom_SNPmatch	179	human	eosinophil_fraction_maximum_inv_norm_transformed	AFR							x					x
NS1570	Neutrophil	48	135	0.355556	27.7822	4.17978	4.83705	1.72772	6.58902e-07	0.000171315	Null_Model_SNP151Common_OpenChrom_SNPmatch	135	human	neutrophil_absolute_count_mean_inv_norm_transformed	EUR							x					x
GSM9437759	B cell	74	214	0.345794	47.5225	5.4741	4.83687	1.55716	6.59484e-07	0.000171466	Null_Model_SNP151Common_OpenChrom_SNPmatch	214	human	Chronic_inflammatory_diseases_ankylosing_spondylitis_Crohn_s_disease_psoriasis_primary_sclerosing_cholangitis_ulcerative_colitis__pleiotropy	EUR	x		x		x				x
ERR3189260	B cell	48	157	0.305732	27.6104	4.21545	4.83687	1.73848	6.59492e-07	0.000171468	Null_Model_SNP151Common_OpenChrom_SNPmatch	157	human	monocyte_fraction_maximum_inv_norm_transformed	EUR							x					x
GSM1681423	Macrophage	130	247	0.526316	99.1628	6.37561	4.83674	1.31097	6.59943e-07	0.000171585	Null_Model_SNP151Common_OpenChrom_SNPmatch	247	human	white_blood_cell_count_WBC_mean_inv_norm_transformed	EUR							x					x
GSM2592810	Macrophage	93	187	0.497326	65.5475	5.67609	4.83652	1.41882	6.60645e-07	0.000171768	Null_Model_SNP151Common_OpenChrom_SNPmatch	187	human	eosinophil_fraction_maximum_inv_norm_transformed	EUR							x					x
NS1552	Neutrophil	80	216	0.37037	52.5874	5.66786	4.8365	1.52128	6.60728e-07	0.000171789	Null_Model_SNP151Common_OpenChrom_SNPmatch	216	human	monocyte_absolute_count_mean_inv_norm_transformed	EUR							x					x
NS1488	Neutrophil	30	208	0.144231	13.6034	3.39021	4.83645	2.20533	6.60888e-07	0.000171831	Null_Model_SNP151Common_OpenChrom_SNPmatch	208	human	eosinophil_fraction_mean_inv_norm_transformed	AFR							x					x
GSM1334007	B cell	82	213	0.384977	53.7952	5.83173	4.83644	1.5243	6.60922e-07	0.00017184	Null_Model_SNP151Common_OpenChrom_SNPmatch	213	human	Systemic_lupus_erythematosus_MTAG	EUR	x		x						x
GSM2359982	Monocyte	56	135	0.414815	33.2318	4.70768	4.8364	1.68513	6.61045e-07	0.000171872	Null_Model_SNP151Common_OpenChrom_SNPmatch	135	human	monocyte_absolute_count_minimum_inv_norm_transformed	AMR							x					x
ERR3189305	B cell	37	132	0.280303	18.953	3.73159	4.83626	1.95219	6.61529e-07	0.000171998	Null_Model_SNP151Common_OpenChrom_SNPmatch	132	human	Systemic_lupus_erythematosus	EUR	x		x								x
ERR3189155	B cell	45	143	0.314685	24.968	4.1421	4.83619	1.8023	6.61762e-07	0.000172058	Null_Model_SNP151Common_OpenChrom_SNPmatch	143	human	Hay_fever_and_or_eczema	EUR			x	x					x
NS976	Neutrophil	64	216	0.296296	38.6653	5.2386	4.83616	1.65523	6.61871e-07	0.000172087	Null_Model_SNP151Common_OpenChrom_SNPmatch	216	human	monocyte_absolute_count_mean_inv_norm_transformed	EUR							x					x
NS936	Neutrophil	65	201	0.323383	39.9101	5.18805	4.83609	1.62866	6.62082e-07	0.000172141	Null_Model_SNP151Common_OpenChrom_SNPmatch	201	human	mean_platelet_volume_MPV_minimum_inv_norm_transformed	EUR							x
GSM7277470	Monocyte	37	93	0.397849	19.6683	3.58384	4.83607	1.8812	6.62173e-07	0.000172165	Null_Model_SNP151Common_OpenChrom_SNPmatch	93	human	Basophil_fraction_maximum_inv_norm_transformed	AMR							x
NS1549	Neutrophil	68	159	0.427673	43.8871	4.98621	4.83592	1.54943	6.62658e-07	0.000172291	Null_Model_SNP151Common_OpenChrom_SNPmatch	159	human	monocyte_absolute_count_mean_inv_norm_transformed	EAS							x					x
GSM1940198	Myeloid	5	11	0.454545	0.864136	0.855291	4.83562	5.78613	6.63647e-07	0.000172548	Null_Model_SNP151Common_OpenChrom_SNPmatch	11	human	Cochlin_levels	EUR							x
NS1607	Neutrophil	31	132	0.234848	15.1848	3.2706	4.83556	2.04151	6.63843e-07	0.000172599	Null_Model_SNP151Common_OpenChrom_SNPmatch	132	human	Sum_neutrophil_eosinophil_counts	EUR			x				x					x
NS1509	Monocyte	51	101	0.50495	31.2657	4.08109	4.83554	1.63118	6.63939e-07	0.000172624	Null_Model_SNP151Common_OpenChrom_SNPmatch	101	human	neutrophil_fraction_mean_inv_norm_transformed	AMR							x					x
GSM1782711	Myeloid	33	131	0.251908	16.4705	3.41839	4.83546	2.00358	6.64201e-07	0.000172692	Null_Model_SNP151Common_OpenChrom_SNPmatch	131	human	neutrophil_absolute_count_minimum_inv_norm_transformed	EUR							x					x
NS988	Neutrophil	49	332	0.14759	26.1548	4.72451	4.83545	1.87346	6.64209e-07	0.000172694	Null_Model_SNP151Common_OpenChrom_SNPmatch	332	human	Red_cell_distribution_width	SAS							x
ERR3189295	B cell	46	153	0.300654	26.1029	4.1149	4.83538	1.76226	6.64459e-07	0.000172759	Null_Model_SNP151Common_OpenChrom_SNPmatch	153	human	eosinophil_absolute_count_maximum_inv_norm_transformed	AMR							x					x
GSM3421851	Macrophage	36	91	0.395604	19.3077	3.45213	4.83536	1.86454	6.64528e-07	0.000172777	Null_Model_SNP151Common_OpenChrom_SNPmatch	91	human	Mouth_ulcers	EUR											x
NS1669	Neutrophil	39	97	0.402062	20.6813	3.78858	4.83524	1.88576	6.64938e-07	0.000172884	Null_Model_SNP151Common_OpenChrom_SNPmatch	97	human	neutrophil_absolute_count_minimum_inv_norm_transformed	AMR							x					x
NS1571	Neutrophil	82	202	0.405941	56.3796	5.29884	4.83509	1.45443	6.65431e-07	0.000173012	Null_Model_SNP151Common_OpenChrom_SNPmatch	202	human	eosinophil_fraction_mean_inv_norm_transformed	AMR							x					x
E004203	Eosinophil	22	103	0.213592	8.66434	2.75812	4.83506	2.53914	6.65531e-07	0.000173038	Null_Model_SNP151Common_OpenChrom_SNPmatch	103	human	neutrophil_absolute_count_mean_inv_norm_transformed	AMR							x					x
NS1669	Neutrophil	28	104	0.269231	13.0919	3.08343	4.8349	2.13873	6.66049e-07	0.000173173	Null_Model_SNP151Common_OpenChrom_SNPmatch	104	human	eosinophil_fraction_minimum_inv_norm_transformed	AFR							x					x
NS1517	Neutrophil	51	208	0.245192	28.7592	4.60011	4.83484	1.77334	6.66277e-07	0.000173232	Null_Model_SNP151Common_OpenChrom_SNPmatch	208	human	eosinophil_fraction_mean_inv_norm_transformed	AFR							x					x
NS1571	Neutrophil	86	285	0.301754	57.5365	5.88718	4.83483	1.4947	6.66292e-07	0.000173236	Null_Model_SNP151Common_OpenChrom_SNPmatch	285	human	Lymphocyte_to_monocyte_ratio	EUR							x					x
NS1661	Neutrophil	84	425	0.197647	52.9371	6.42488	4.83479	1.58679	6.66426e-07	0.000173271	Null_Model_SNP151Common_OpenChrom_SNPmatch	425	human	Low_density_lipoprotein_cholesterol_levels	AMR							x
GSM3421852	Macrophage	113	181	0.624309	84.7033	5.85311	4.83447	1.33407	6.67489e-07	0.000173547	Null_Model_SNP151Common_OpenChrom_SNPmatch	181	human	mean_platelet_volume_MPV_maximum_inv_norm_transformed	EAS							x
E004805	Monocyte	43	119	0.361345	23.98	3.93441	4.83426	1.79316	6.68202e-07	0.000173733	Null_Model_SNP151Common_OpenChrom_SNPmatch	119	human	lymphocyte_absolute_count_mean_inv_norm_transformed	EUR							x					x
NS1574	Neutrophil	37	97	0.381443	19.5015	3.6197	4.83424	1.89729	6.68286e-07	0.000173754	Null_Model_SNP151Common_OpenChrom_SNPmatch	97	human	neutrophil_absolute_count_minimum_inv_norm_transformed	AMR							x					x
E004805	Monocyte	34	94	0.361702	17.7872	3.35376	4.83422	1.91149	6.68348e-07	0.000173771	Null_Model_SNP151Common_OpenChrom_SNPmatch	94	human	High_fluorescence_immature_platelet_fraction	EUR							x
GSM624143	Monocyte	131	422	0.310427	93.992	7.65584	4.83395	1.39374	6.69239e-07	0.000174002	Null_Model_SNP151Common_OpenChrom_SNPmatch	422	human	White_blood_cell_count	SAS			x				x					x
NS1571	Neutrophil	133	392	0.339286	96.2208	7.60856	4.83393	1.38224	6.69333e-07	0.000174027	Null_Model_SNP151Common_OpenChrom_SNPmatch	392	human	Lymphocyte_count	SAS							x					x
E004832	B cell	45	132	0.340909	24.7463	4.18993	4.83391	1.81846	6.694e-07	0.000174044	Null_Model_SNP151Common_OpenChrom_SNPmatch	132	human	monocyte_fraction_maximum_inv_norm_transformed	AMR							x					x
E004800	Monocyte	46	107	0.429907	25.7033	4.19891	4.8338	1.78965	6.69762e-07	0.000174138	Null_Model_SNP151Common_OpenChrom_SNPmatch	107	human	neutrophil_fraction_mean_inv_norm_transformed	EAS							x					x
GSM3111963	Macrophage	95	168	0.565476	69.3916	5.29797	4.83362	1.36904	6.70352e-07	0.000174291	Null_Model_SNP151Common_OpenChrom_SNPmatch	168	human	eosinophil_fraction_maximum_inv_norm_transformed	AMR							x					x
GSM2804465	Macrophage	100	387	0.258398	66.1508	7.00287	4.83361	1.5117	6.70397e-07	0.000174303	Null_Model_SNP151Common_OpenChrom_SNPmatch	387	human	Serum_total_protein_levels	EUR							x
GSM9437757	B cell	40	135	0.296296	20.8042	3.97135	4.83357	1.92269	6.70526e-07	0.000174337	Null_Model_SNP151Common_OpenChrom_SNPmatch	135	human	monocyte_absolute_count_minimum_inv_norm_transformed	AMR							x					x
GSM6706077	Monocyte	397	847	0.468713	339.357	11.9258	4.83348	1.16986	6.70821e-07	0.000174414	Null_Model_SNP151Common_OpenChrom_SNPmatch	847	human	Mean_corpuscular_volume	EUR							x
ERR3189195	B cell	80	387	0.206718	50.8601	6.0288	4.83344	1.57294	6.70957e-07	0.000174449	Null_Model_SNP151Common_OpenChrom_SNPmatch	387	human	Serum_total_protein_levels	EUR							x
NS1679	Neutrophil	91	234	0.388889	62.1868	5.96121	4.83344	1.46333	6.70958e-07	0.000174449	Null_Model_SNP151Common_OpenChrom_SNPmatch	234	human	mean_corpuscular_volume_MCV_maximum_inv_norm_transformed	EUR							x
NS1490	Neutrophil	54	135	0.4	32.5255	4.44293	4.83342	1.66024	6.71041e-07	0.000174471	Null_Model_SNP151Common_OpenChrom_SNPmatch	135	human	neutrophil_absolute_count_mean_inv_norm_transformed	EUR							x					x
GSM1782711	Myeloid	34	113	0.300885	16.6464	3.59038	4.83338	2.04249	6.71182e-07	0.000174507	Null_Model_SNP151Common_OpenChrom_SNPmatch	113	human	red_cell_diameter_width_RDW_maximum_inv_norm_transformed	AMR							x
NS1455	Neutrophil	73	207	0.352657	46.8132	5.41794	4.83335	1.55939	6.71262e-07	0.000174528	Null_Model_SNP151Common_OpenChrom_SNPmatch	207	human	mean_platelet_volume_MPV_mean_inv_norm_transformed	AMR							x
GSM3112104	Monocyte	59	103	0.572816	38.956	4.14706	4.8333	1.51453	6.71445e-07	0.000174576	Null_Model_SNP151Common_OpenChrom_SNPmatch	103	human	monocyte_absolute_count_maximum_inv_norm_transformed	EAS							x					x
NS1639	Neutrophil	111	280	0.396429	78.1189	6.80315	4.83322	1.42091	6.71712e-07	0.000174645	Null_Model_SNP151Common_OpenChrom_SNPmatch	280	human	platelet_count_mean_inv_norm_transformed	EAS							x					x
GSM3112105	Monocyte	35	117	0.299145	18.005	3.51639	4.83309	1.94391	6.72158e-07	0.000174761	Null_Model_SNP151Common_OpenChrom_SNPmatch	117	human	monocyte_absolute_count_maximum_inv_norm_transformed	AFR							x					x
NS706	Neutrophil	59	474	0.124473	33.5105	5.2741	4.83296	1.76064	6.72594e-07	0.000174875	Null_Model_SNP151Common_OpenChrom_SNPmatch	474	human	Lymphocyte_count	EAS							x					x
ERR3189260	B cell	51	182	0.28022	28.7872	4.59627	4.83279	1.77162	6.73171e-07	0.000175024	Null_Model_SNP151Common_OpenChrom_SNPmatch	182	human	monocyte_absolute_count_mean_inv_norm_transformed	AMR							x					x
NS1673	Neutrophil	68	137	0.49635	46.023	4.54758	4.83269	1.47752	6.73513e-07	0.000175113	Null_Model_SNP151Common_OpenChrom_SNPmatch	137	human	Neutrophil_to_lymphocyte_ratio	EUR							x					x
NS1639	Neutrophil	90	250	0.36	60.1269	6.1815	4.83267	1.49683	6.73571e-07	0.000175128	Null_Model_SNP151Common_OpenChrom_SNPmatch	250	human	mean_corpuscular_hemoglobin_MCH_mean_inv_norm_transformed	EUR							x
NS1515	Monocyte	100	285	0.350877	70.2178	6.16283	4.83255	1.42414	6.73968e-07	0.000175232	Null_Model_SNP151Common_OpenChrom_SNPmatch	285	human	Lymphocyte_to_monocyte_ratio	EUR							x					x
NS1551	Neutrophil	47	112	0.419643	27.1588	4.10582	4.83245	1.73056	6.74317e-07	0.000175323	Null_Model_SNP151Common_OpenChrom_SNPmatch	112	human	eosinophil_fraction_minimum_inv_norm_transformed	EUR							x					x
ERR3189215	B cell	67	217	0.308756	41.6014	5.25585	4.83244	1.61052	6.74335e-07	0.000175327	Null_Model_SNP151Common_OpenChrom_SNPmatch	217	human	Systemic_lupus_erythematosus_MTAG	EAS	x		x						x
ERR3189270	B cell	32	84	0.380952	16.8362	3.13801	4.8323	1.90067	6.74811e-07	0.000175451	Null_Model_SNP151Common_OpenChrom_SNPmatch	84	human	lymphocyte_absolute_count_maximum_inv_norm_transformed	EAS							x					x
E004807	Monocyte	52	153	0.339869	30.8961	4.36729	4.83227	1.68306	6.74935e-07	0.000175483	Null_Model_SNP151Common_OpenChrom_SNPmatch	153	human	Basophil_count	EAS			x				x					x
ERR3189205	B cell	27	56	0.482143	12.965	2.90444	4.83224	2.08252	6.75015e-07	0.000175504	Null_Model_SNP151Common_OpenChrom_SNPmatch	56	human	Celiac_disease	EUR			x								x
NS988	Neutrophil	85	824	0.103155	52.041	6.8208	4.83214	1.63333	6.75377e-07	0.000175598	Null_Model_SNP151Common_OpenChrom_SNPmatch	824	human	Lymphocyte_count	EUR							x					x
GSM9437758	B cell	20	134	0.149254	7.63037	2.55993	4.83202	2.62111	6.75771e-07	0.0001757	Null_Model_SNP151Common_OpenChrom_SNPmatch	134	human	monocyte_fraction_maximum_inv_norm_transformed	AFR							x					x
NS1571	Neutrophil	86	248	0.346774	58.2228	5.74868	4.83193	1.47709	6.76077e-07	0.00017578	Null_Model_SNP151Common_OpenChrom_SNPmatch	248	human	Neutrophils_and_lymphocytes_in_blood_confirmatory_factor_analysis_Factor_35	EUR			x								x
NS710	Neutrophil	12	65	0.184615	3.82318	1.69225	4.83193	3.13875	6.76078e-07	0.00017578	Null_Model_SNP151Common_OpenChrom_SNPmatch	65	human	Neutrophil_forward_scatter	EUR			x								x
E001308_E001647	B cell	29	219	0.13242	13.4705	3.21394	4.83192	2.15285	6.76122e-07	0.000175792	Null_Model_SNP151Common_OpenChrom_SNPmatch	219	human	eosinophil_fraction_mean_inv_norm_transformed	EUR							x					x
ERR3189115	B cell	21	55	0.381818	8.76124	2.53297	4.83178	2.39692	6.76577e-07	0.00017591	Null_Model_SNP151Common_OpenChrom_SNPmatch	55	human	Non_albumin_protein_levels	EAS							x
E006071	B cell	2	10	0.2	0.155844	0.381691	4.83154	12.8333	6.77417e-07	0.000176128	Null_Model_SNP151Common_OpenChrom_SNPmatch	10	human	SARS_CoV_2_infection	EAS			x			x					x
NS1509	Monocyte	182	390	0.466667	141.016	8.48267	4.8315	1.29063	6.77549e-07	0.000176163	Null_Model_SNP151Common_OpenChrom_SNPmatch	390	human	Eosinophil_counts	EAS			x				x					x
NS1568	Neutrophil	99	374	0.264706	67.2957	6.56205	4.83146	1.47112	6.77665e-07	0.000176193	Null_Model_SNP151Common_OpenChrom_SNPmatch	374	human	Mean_platelet_volume	AFR							x
NS960	Neutrophil	71	201	0.353234	43.7383	5.64264	4.83138	1.62329	6.77959e-07	0.000176269	Null_Model_SNP151Common_OpenChrom_SNPmatch	201	human	Crohn_s_disease	EAS			x		x						x
NS1436	Neutrophil	8	11	0.727273	2.25075	1.18998	4.83137	3.55437	6.7799e-07	0.000176277	Null_Model_SNP151Common_OpenChrom_SNPmatch	11	human	Urokinase_plasminogen_activator_surface_receptor_levels	EUR							x
NS708	Neutrophil	14	77	0.181818	4.32068	2.00351	4.83118	3.24023	6.78645e-07	0.000176448	Null_Model_SNP151Common_OpenChrom_SNPmatch	77	human	Psoriasis	EUR	x		x								x
NS1512	Monocyte	55	112	0.491071	34.3936	4.26532	4.83115	1.59913	6.78723e-07	0.000176468	Null_Model_SNP151Common_OpenChrom_SNPmatch	112	human	eosinophil_fraction_minimum_inv_norm_transformed	EUR							x					x
NS1572	Neutrophil	80	387	0.206718	50.1688	6.17483	4.8311	1.59462	6.7892e-07	0.000176519	Null_Model_SNP151Common_OpenChrom_SNPmatch	387	human	Serum_total_protein_levels	EUR							x
NS944	Neutrophil	81	238	0.340336	53.5714	5.6776	4.83102	1.512	6.79194e-07	0.00017659	Null_Model_SNP151Common_OpenChrom_SNPmatch	238	human	Inflammatory_bowel_disease	EAS			x		x						x
NS1569	Neutrophil	201	534	0.376404	156.257	9.2617	4.831	1.28634	6.79244e-07	0.000176603	Null_Model_SNP151Common_OpenChrom_SNPmatch	534	human	Platelet_count	SAS							x					x
ERR3189250	B cell	87	360	0.241667	56.5075	6.31191	4.83095	1.53962	6.7942e-07	0.000176649	Null_Model_SNP151Common_OpenChrom_SNPmatch	360	human	Monocyte_count	AMR			x				x					x
NS1651	Neutrophil	66	153	0.431373	41.7193	5.02634	4.83069	1.582	6.80292e-07	0.000176876	Null_Model_SNP151Common_OpenChrom_SNPmatch	153	human	Basophil_count	EAS			x				x					x
NS1568	Neutrophil	87	201	0.432836	58.6274	5.87367	4.83048	1.48395	6.81035e-07	0.000177069	Null_Model_SNP151Common_OpenChrom_SNPmatch	201	human	mean_platelet_volume_MPV_minimum_inv_norm_transformed	EUR							x
ERR3189235	B cell	45	198	0.227273	24.6903	4.20452	4.83044	1.82258	6.81155e-07	0.0001771	Null_Model_SNP151Common_OpenChrom_SNPmatch	198	human	monocyte_fraction_mean_inv_norm_transformed	AMR							x					x
ERR3189130	B cell	31	112	0.276786	15.0829	3.29517	4.83043	2.05531	6.81177e-07	0.000177106	Null_Model_SNP151Common_OpenChrom_SNPmatch	112	human	eosinophil_fraction_minimum_inv_norm_transformed	EUR							x					x
GSM7277470	Monocyte	17	38	0.447368	6.96404	2.07767	4.8304	2.44111	6.81303e-07	0.000177139	Null_Model_SNP151Common_OpenChrom_SNPmatch	38	human	Monocyte_side_fluorescence	EUR			x								x
NS960	Neutrophil	34	98	0.346939	17.1459	3.48923	4.83034	1.98299	6.81507e-07	0.000177192	Null_Model_SNP151Common_OpenChrom_SNPmatch	98	human	eosinophil_fraction_minimum_inv_norm_transformed	AMR							x					x
ERR3189205	B cell	79	213	0.370892	51.7632	5.6387	4.83033	1.52618	6.81533e-07	0.000177199	Null_Model_SNP151Common_OpenChrom_SNPmatch	213	human	Systemic_lupus_erythematosus_MTAG	EUR	x		x						x
ERR3189305	B cell	44	174	0.252874	24.0589	4.12838	4.83024	1.82884	6.81849e-07	0.000177281	Null_Model_SNP151Common_OpenChrom_SNPmatch	174	human	eosinophil_absolute_count_maximum_inv_norm_transformed	EUR							x					x
E004053_E004367	B cell	5	17	0.294118	0.854146	0.858315	4.83022	5.8538	6.81903e-07	0.000177295	Null_Model_SNP151Common_OpenChrom_SNPmatch	17	human	Vitiligo	EAS	x		x								x
NS1517	Neutrophil	31	94	0.329787	15.4505	3.21929	4.83009	2.0064	6.82347e-07	0.00017741	Null_Model_SNP151Common_OpenChrom_SNPmatch	94	human	eosinophil_absolute_count_minimum_inv_norm_transformed	AFR							x					x
E004793	Macrophage	87	269	0.32342	56.6753	6.27849	4.82993	1.53506	6.8291e-07	0.000177557	Null_Model_SNP151Common_OpenChrom_SNPmatch	269	human	Serum_total_protein_levels	EAS							x
GSM2695652	Macrophage	44	102	0.431373	25.4925	3.832	4.82973	1.726	6.83604e-07	0.000177737	Null_Model_SNP151Common_OpenChrom_SNPmatch	102	human	Mean_platelet_volume_during_the_postpartum_period	EAS							x
GSM2695652	Macrophage	93	280	0.332143	62.6803	6.27803	4.82949	1.48372	6.84426e-07	0.000177951	Null_Model_SNP151Common_OpenChrom_SNPmatch	280	human	platelet_count_maximum_inv_norm_transformed	EUR							x					x
NS1573	Neutrophil	83	383	0.21671	52.0879	6.4008	4.82941	1.59346	6.84695e-07	0.000178021	Null_Model_SNP151Common_OpenChrom_SNPmatch	383	human	Neutrophil_count	AFR			x				x					x
E004807	Monocyte	93	325	0.286154	62.0819	6.40229	4.82922	1.49802	6.85329e-07	0.000178186	Null_Model_SNP151Common_OpenChrom_SNPmatch	325	human	Eosinophil_counts	SAS			x				x					x
GSM9437761	B cell	26	93	0.27957	12.0659	2.88542	4.82913	2.15483	6.85657e-07	0.000178271	Null_Model_SNP151Common_OpenChrom_SNPmatch	93	human	Cholesterol_to_total_lipids_ratio_in_large_HDL	EUR							x
ERR3189220	B cell	39	157	0.248408	20.5644	3.8176	4.82909	1.89648	6.85778e-07	0.000178302	Null_Model_SNP151Common_OpenChrom_SNPmatch	157	human	monocyte_fraction_maximum_inv_norm_transformed	EUR							x					x
E004201	Eosinophil	65	234	0.277778	39.4615	5.28855	4.82901	1.64717	6.8607e-07	0.000178378	Null_Model_SNP151Common_OpenChrom_SNPmatch	234	human	mean_corpuscular_volume_MCV_maximum_inv_norm_transformed	EUR							x
NS1573	Neutrophil	100	253	0.395257	68.8182	6.45731	4.82891	1.4531	6.86397e-07	0.000178463	Null_Model_SNP151Common_OpenChrom_SNPmatch	253	human	platelet_count_maximum_inv_norm_transformed	AMR							x					x
NS1008	Neutrophil	75	285	0.263158	47.2028	5.75672	4.82865	1.58889	6.87301e-07	0.000178698	Null_Model_SNP151Common_OpenChrom_SNPmatch	285	human	Lymphocyte_to_monocyte_ratio	EUR							x					x
GSM3112106	Monocyte	62	121	0.512397	40.2298	4.50856	4.82864	1.54115	6.87347e-07	0.00017871	Null_Model_SNP151Common_OpenChrom_SNPmatch	121	human	neutrophil_fraction_minimum_inv_norm_transformed	EUR							x					x
ERR3189115	B cell	81	387	0.209302	51.4036	6.12935	4.82864	1.57577	6.87359e-07	0.000178713	Null_Model_SNP151Common_OpenChrom_SNPmatch	387	human	Serum_total_protein_levels	EUR							x
NS724	Neutrophil	18	102	0.176471	6.57243	2.36664	4.8286	2.73871	6.87481e-07	0.000178745	Null_Model_SNP151Common_OpenChrom_SNPmatch	102	human	monocyte_fraction_minimum_inv_norm_transformed	EAS							x					x
GSM1557623	Myeloid	47	142	0.330986	26.3996	4.2664	4.82852	1.78033	6.87752e-07	0.000178815	Null_Model_SNP151Common_OpenChrom_SNPmatch	142	human	monocyte_absolute_count_minimum_inv_norm_transformed	AFR							x					x
ERR3189125	B cell	42	104	0.403846	23.8531	3.75838	4.82837	1.76077	6.88268e-07	0.00017895	Null_Model_SNP151Common_OpenChrom_SNPmatch	104	human	Rheumatoid_arthritis_rheumatoid_factor_and_or_anti_cyclic_citrullinated_peptide_seropositive	EUR	x		x								x
NS1661	Neutrophil	19	106	0.179245	7.11489	2.46166	4.82808	2.67046	6.89271e-07	0.00017921	Null_Model_SNP151Common_OpenChrom_SNPmatch	106	human	lymphocyte_absolute_count_mean_inv_norm_transformed	AFR							x					x
ERR3189155	B cell	123	426	0.288732	87.6863	7.31434	4.82801	1.40273	6.8952e-07	0.000179275	Null_Model_SNP151Common_OpenChrom_SNPmatch	426	human	Monocyte_count	EAS			x				x					x
GSM1681426	Macrophage	48	134	0.358209	27.7892	4.18623	4.82792	1.72729	6.89829e-07	0.000179355	Null_Model_SNP151Common_OpenChrom_SNPmatch	134	human	monocyte_fraction_maximum_inv_norm_transformed	AFR							x					x
NS1521	Neutrophil	47	132	0.356061	27.2947	4.08167	4.82775	1.72195	6.90427e-07	0.000179511	Null_Model_SNP151Common_OpenChrom_SNPmatch	132	human	Sum_neutrophil_eosinophil_counts	EUR			x				x					x
NS1518	Neutrophil	62	153	0.405229	38.979	4.7685	4.82772	1.5906	6.90516e-07	0.000179534	Null_Model_SNP151Common_OpenChrom_SNPmatch	153	human	eosinophil_absolute_count_maximum_inv_norm_transformed	AMR							x					x
E004832	B cell	43	135	0.318519	23.98	3.93975	4.82772	1.79316	6.90536e-07	0.000179539	Null_Model_SNP151Common_OpenChrom_SNPmatch	135	human	monocyte_absolute_count_minimum_inv_norm_transformed	AMR							x					x
ERR3189105	B cell	44	103	0.427184	24.8581	3.96508	4.82761	1.77004	6.90907e-07	0.000179636	Null_Model_SNP151Common_OpenChrom_SNPmatch	103	human	monocyte_absolute_count_maximum_inv_norm_transformed	EAS							x					x
E004792	Macrophage	34	97	0.350515	17.3407	3.45092	4.82751	1.96071	6.91254e-07	0.000179726	Null_Model_SNP151Common_OpenChrom_SNPmatch	97	human	neutrophil_absolute_count_minimum_inv_norm_transformed	AMR							x					x
GSM2695651	Macrophage	43	93	0.462366	24.951	3.7388	4.82748	1.72337	6.91372e-07	0.000179757	Null_Model_SNP151Common_OpenChrom_SNPmatch	93	human	eosinophil_absolute_count_minimum_inv_norm_transformed	AMR							x					x
NS1653	Neutrophil	81	248	0.326613	53.4136	5.71479	4.8272	1.51647	6.9233e-07	0.000180006	Null_Model_SNP151Common_OpenChrom_SNPmatch	248	human	Neutrophils_and_lymphocytes_in_blood_confirmatory_factor_analysis_Factor_35	EUR			x								x
NS1550	Neutrophil	77	184	0.418478	51.4975	5.2832	4.82709	1.49522	6.92715e-07	0.000180106	Null_Model_SNP151Common_OpenChrom_SNPmatch	184	human	white_blood_cell_count_WBC_minimum_inv_norm_transformed	AMR							x					x
NS1677	Neutrophil	50	80	0.625	32.3157	3.66364	4.82698	1.54724	6.93087e-07	0.000180203	Null_Model_SNP151Common_OpenChrom_SNPmatch	80	human	eosinophil_absolute_count_minimum_inv_norm_transformed	EAS							x					x
NS1669	Neutrophil	81	201	0.402985	53.014	5.79826	4.82662	1.5279	6.94335e-07	0.000180527	Null_Model_SNP151Common_OpenChrom_SNPmatch	201	human	Crohn_s_disease	EAS			x		x						x
NS1549	Neutrophil	86	201	0.427861	58.3626	5.72603	4.82662	1.47355	6.94339e-07	0.000180528	Null_Model_SNP151Common_OpenChrom_SNPmatch	201	human	mean_platelet_volume_MPV_maximum_inv_norm_transformed	AMR							x
GSM1940194	Myeloid	2	14	0.142857	0.146853	0.383943	4.82661	13.619	6.9437e-07	0.000180536	Null_Model_SNP151Common_OpenChrom_SNPmatch	14	human	Monohexosylceramide_d18_1_24_1_levels	EUR							x
E004803	Monocyte	42	112	0.375	23.7203	3.7873	4.82658	1.77064	6.94497e-07	0.000180569	Null_Model_SNP151Common_OpenChrom_SNPmatch	112	human	eosinophil_fraction_minimum_inv_norm_transformed	EUR							x					x
NS1522	Monocyte	45	101	0.445545	26.3487	3.86437	4.8265	1.70787	6.94777e-07	0.000180642	Null_Model_SNP151Common_OpenChrom_SNPmatch	101	human	neutrophil_fraction_mean_inv_norm_transformed	AMR							x					x
GSM1782711	Myeloid	35	210	0.166667	17.0649	3.71602	4.82642	2.05099	6.95038e-07	0.00018071	Null_Model_SNP151Common_OpenChrom_SNPmatch	210	human	mean_platelet_volume_MPV_mean_inv_norm_transformed	AFR							x
NS1569	Neutrophil	44	94	0.468085	25.955	3.73885	4.82634	1.69524	6.95318e-07	0.000180783	Null_Model_SNP151Common_OpenChrom_SNPmatch	94	human	High_fluorescence_immature_platelet_fraction	EUR							x
ERR3189210	B cell	85	320	0.265625	55.0509	6.20551	4.8262	1.54402	6.95814e-07	0.000180912	Null_Model_SNP151Common_OpenChrom_SNPmatch	320	human	Asthma	EUR			x	x							x
NS1452	Neutrophil	31	131	0.236641	15.2228	3.26915	4.8261	2.03642	6.9617e-07	0.000181004	Null_Model_SNP151Common_OpenChrom_SNPmatch	131	human	eosinophil_absolute_count_maximum_inv_norm_transformed	EAS							x					x
NS1681	Neutrophil	108	234	0.461538	78.0829	6.19904	4.82608	1.38315	6.96226e-07	0.000181019	Null_Model_SNP151Common_OpenChrom_SNPmatch	234	human	mean_corpuscular_volume_MCV_maximum_inv_norm_transformed	EUR							x
NS1603	Neutrophil	98	343	0.285714	65.2527	6.7855	4.82606	1.50185	6.96299e-07	0.000181038	Null_Model_SNP151Common_OpenChrom_SNPmatch	343	human	platelet_count_mean_inv_norm_transformed	EUR							x					x
GSM7277472	Myeloid	33	260	0.126923	15.5904	3.6075	4.82594	2.11669	6.96718e-07	0.000181147	Null_Model_SNP151Common_OpenChrom_SNPmatch	260	human	platelet_count_minimum_inv_norm_transformed	AFR							x					x
NS1548	Neutrophil	79	234	0.337607	51.8302	5.63002	4.82588	1.52421	6.96915e-07	0.000181198	Null_Model_SNP151Common_OpenChrom_SNPmatch	234	human	mean_corpuscular_volume_MCV_maximum_inv_norm_transformed	EUR							x
NS1436	Neutrophil	81	236	0.34322	52.8482	5.83377	4.82567	1.53269	6.97679e-07	0.000181397	Null_Model_SNP151Common_OpenChrom_SNPmatch	236	human	Systemic_lupus_erythematosus	EAS	x		x								x
NS1542	Neutrophil	95	377	0.251989	62.3327	6.76951	4.82566	1.52408	6.97705e-07	0.000181403	Null_Model_SNP151Common_OpenChrom_SNPmatch	377	human	Mean_platelet_volume	SAS							x
NS1000	Neutrophil	48	129	0.372093	27.9351	4.15798	4.82565	1.71827	6.97746e-07	0.000181414	Null_Model_SNP151Common_OpenChrom_SNPmatch	129	human	Mean_platelet_volume_during_first_trimester_of_pregnancy	EAS							x
ERR3189295	B cell	42	166	0.253012	22.1089	4.12203	4.82556	1.89969	6.98047e-07	0.000181492	Null_Model_SNP151Common_OpenChrom_SNPmatch	166	human	monocyte_absolute_count_minimum_inv_norm_transformed	EUR							x					x
ERR3189270	B cell	25	79	0.316456	11.6144	2.77401	4.82536	2.1525	6.98754e-07	0.000181676	Null_Model_SNP151Common_OpenChrom_SNPmatch	79	human	Nonatopic_asthma	EUR			x	x							x
ERR3189310	B cell	159	461	0.344902	120.134	8.05457	4.82535	1.32352	6.98777e-07	0.000181682	Null_Model_SNP151Common_OpenChrom_SNPmatch	461	human	Mean_corpuscular_hemoglobin	EAS							x
ERR3189180	B cell	25	88	0.284091	10.6134	2.98151	4.82528	2.35552	6.99022e-07	0.000181746	Null_Model_SNP151Common_OpenChrom_SNPmatch	88	human	Rheumatoid_arthritis_rheumatoid_factor_and_or_anti_cyclic_citrullinated_peptide_seropositive	SAS	x		x								x
GSM1681423	Macrophage	119	236	0.504237	87.1269	6.60567	4.82512	1.36582	6.9961e-07	0.000181899	Null_Model_SNP151Common_OpenChrom_SNPmatch	236	human	Systemic_lupus_erythematosus	EAS	x		x								x
NS1555	Monocyte	48	101	0.475248	29.3876	3.85741	4.8251	1.63334	6.99663e-07	0.000181912	Null_Model_SNP151Common_OpenChrom_SNPmatch	101	human	neutrophil_fraction_mean_inv_norm_transformed	AMR							x					x
NS1488	Neutrophil	52	279	0.18638	29.2537	4.71461	4.82463	1.77755	7.01314e-07	0.000182342	Null_Model_SNP151Common_OpenChrom_SNPmatch	279	human	Basophil_count	EUR			x				x					x
E004800	Monocyte	83	217	0.382488	54.6264	5.88118	4.82448	1.51941	7.01847e-07	0.00018248	Null_Model_SNP151Common_OpenChrom_SNPmatch	217	human	Systemic_lupus_erythematosus_MTAG	EAS	x		x						x
NS1461	Neutrophil	210	697	0.301291	162.863	9.77048	4.82442	1.28943	7.02067e-07	0.000182537	Null_Model_SNP151Common_OpenChrom_SNPmatch	697	human	Mean_spheric_corpuscular_volume	EUR							x
NS710	Neutrophil	19	135	0.140741	6.99101	2.48936	4.82413	2.71778	7.03094e-07	0.000182804	Null_Model_SNP151Common_OpenChrom_SNPmatch	135	human	monocyte_absolute_count_minimum_inv_norm_transformed	AMR							x					x
NS1554	Neutrophil	50	108	0.462963	31.038	3.93072	4.82406	1.61093	7.03316e-07	0.000182862	Null_Model_SNP151Common_OpenChrom_SNPmatch	108	human	eosinophil_absolute_count_minimum_inv_norm_transformed	EUR							x					x
GSM1334005	B cell	124	392	0.316327	87.8911	7.48539	4.82391	1.41084	7.03845e-07	0.000183	Null_Model_SNP151Common_OpenChrom_SNPmatch	392	human	Lymphocyte_count	SAS							x					x
NS1512	Monocyte	56	114	0.491228	34.6454	4.42686	4.82388	1.61638	7.03963e-07	0.00018303	Null_Model_SNP151Common_OpenChrom_SNPmatch	114	human	Basophil_fraction_mean_inv_norm_transformed	AMR							x
NS1490	Neutrophil	54	152	0.355263	32.0679	4.54658	4.82386	1.68393	7.04026e-07	0.000183047	Null_Model_SNP151Common_OpenChrom_SNPmatch	152	human	Neutrophil_percentage_of_granulocytes	EUR			x				x					x
ERR3189295	B cell	42	210	0.2	22.7013	4.00071	4.82382	1.85011	7.0418e-07	0.000183087	Null_Model_SNP151Common_OpenChrom_SNPmatch	210	human	mean_platelet_volume_MPV_mean_inv_norm_transformed	AFR							x
E004801	Monocyte	41	99	0.414141	22.6144	3.81145	4.82378	1.81301	7.04298e-07	0.000183118	Null_Model_SNP151Common_OpenChrom_SNPmatch	99	human	neutrophil_absolute_count_minimum_inv_norm_transformed	EAS							x					x
E004200	Eosinophil	156	637	0.244898	112.597	8.99793	4.82362	1.38547	7.04879e-07	0.000183269	Null_Model_SNP151Common_OpenChrom_SNPmatch	637	human	Apolipoprotein_A1_levels	EUR							x
NS1675	Neutrophil	87	177	0.491525	60.3427	5.52643	4.82361	1.44177	7.04926e-07	0.000183281	Null_Model_SNP151Common_OpenChrom_SNPmatch	177	human	eosinophil_fraction_mean_inv_norm_transformed	EAS							x					x
ERR3189130	B cell	105	474	0.221519	70.8422	7.08146	4.82356	1.48217	7.05092e-07	0.000183324	Null_Model_SNP151Common_OpenChrom_SNPmatch	474	human	Lymphocyte_count	EAS							x					x
GSM1841308	B cell	70	180	0.388889	45.5684	5.06513	4.82348	1.53615	7.05371e-07	0.000183396	Null_Model_SNP151Common_OpenChrom_SNPmatch	180	human	monocyte_fraction_mean_inv_norm_transformed	EAS							x					x
GSM1940201	Myeloid	106	341	0.31085	73.0799	6.82507	4.8234	1.45047	7.05643e-07	0.000183467	Null_Model_SNP151Common_OpenChrom_SNPmatch	341	human	Mean_platelet_volume	EAS							x
E005536	Dendritic Cell	393	979	0.40143	330.442	12.9699	4.82335	1.18932	7.05841e-07	0.000183519	Null_Model_SNP151Common_OpenChrom_SNPmatch	979	human	Mean_corpuscular_hemoglobin	EUR							x
NS1607	Neutrophil	51	201	0.253731	27.8981	4.78974	4.82321	1.82808	7.06347e-07	0.00018365	Null_Model_SNP151Common_OpenChrom_SNPmatch	201	human	mean_platelet_volume_MPV_maximum_inv_norm_transformed	AMR							x
GSM1940198	Myeloid	81	520	0.155769	51.7642	6.06155	4.82315	1.56479	7.06537e-07	0.0001837	Null_Model_SNP151Common_OpenChrom_SNPmatch	520	human	Reticulocyte_fraction_of_red_cells	EUR							x					x
GSM7277467	Myeloid	38	103	0.368932	20.8691	3.55188	4.82304	1.82087	7.06926e-07	0.000183801	Null_Model_SNP151Common_OpenChrom_SNPmatch	103	human	monocyte_absolute_count_maximum_inv_norm_transformed	EAS							x					x
E004202	Eosinophil	114	352	0.323864	77.8511	7.49512	4.82299	1.46433	7.07128e-07	0.000183853	Null_Model_SNP151Common_OpenChrom_SNPmatch	352	human	Non_HDL_cholesterol_levels	SAS							x
NS756	Neutrophil	26	185	0.140541	11.2488	3.0586	4.82287	2.31137	7.07539e-07	0.00018396	Null_Model_SNP151Common_OpenChrom_SNPmatch	185	human	eosinophil_absolute_count_mean_inv_norm_transformed	AFR							x					x
NS1657	Neutrophil	19	48	0.395833	7.99101	2.28274	4.8227	2.37767	7.08135e-07	0.000184115	Null_Model_SNP151Common_OpenChrom_SNPmatch	48	human	Eosinophil_side_scatter	EUR			x				x					x
GSM1501166	Myeloid	46	134	0.343284	26.1718	4.1115	4.82261	1.75762	7.08457e-07	0.000184199	Null_Model_SNP151Common_OpenChrom_SNPmatch	134	human	Sum_basophil_neutrophil_counts	EUR			x				x					x
GSM1334006	B cell	127	381	0.333333	91.1389	7.43638	4.82239	1.39348	7.09227e-07	0.000184399	Null_Model_SNP151Common_OpenChrom_SNPmatch	381	human	Lymphocyte_count	AMR							x					x
GSM1334007	B cell	150	541	0.277264	109.236	8.45319	4.82235	1.37318	7.09378e-07	0.000184438	Null_Model_SNP151Common_OpenChrom_SNPmatch	541	human	Monocyte_percentage_of_white_cells	EUR			x				x					x
GSM9437757	B cell	246	1071	0.229692	192.589	11.0758	4.82226	1.27733	7.09702e-07	0.000184523	Null_Model_SNP151Common_OpenChrom_SNPmatch	1071	human	Platelet_count	EUR							x					x
GSM3111965	Macrophage	79	121	0.652893	56.4955	4.66693	4.82212	1.39834	7.10201e-07	0.000184652	Null_Model_SNP151Common_OpenChrom_SNPmatch	121	human	neutrophil_fraction_minimum_inv_norm_transformed	EUR							x					x
ERR3189185	B cell	83	377	0.220159	53.3287	6.15328	4.82203	1.55639	7.10509e-07	0.000184732	Null_Model_SNP151Common_OpenChrom_SNPmatch	377	human	Lymphocyte_count	AFR							x					x
NS944	Neutrophil	68	201	0.338308	41.8591	5.42118	4.82199	1.6245	7.10661e-07	0.000184772	Null_Model_SNP151Common_OpenChrom_SNPmatch	201	human	mean_platelet_volume_MPV_maximum_inv_norm_transformed	AMR							x
NS706	Neutrophil	22	162	0.135802	8.74825	2.74819	4.82199	2.51479	7.10673e-07	0.000184775	Null_Model_SNP151Common_OpenChrom_SNPmatch	162	human	Eosinophil_percentage_of_granulocytes	EUR			x				x					x
E004043_E004357	B cell	18	200	0.09	6.21778	2.44347	4.82193	2.89492	7.10882e-07	0.000184829	Null_Model_SNP151Common_OpenChrom_SNPmatch	200	human	monocyte_fraction_mean_inv_norm_transformed	AFR							x					x
ERR3189265	B cell	113	541	0.208872	77.2817	7.4076	4.82184	1.46218	7.11193e-07	0.00018491	Null_Model_SNP151Common_OpenChrom_SNPmatch	541	human	Monocyte_percentage_of_white_cells	EUR			x				x					x
ERR3189210	B cell	148	533	0.277674	105.687	8.77526	4.82182	1.40036	7.1128e-07	0.000184933	Null_Model_SNP151Common_OpenChrom_SNPmatch	533	human	Platelet_count	AMR							x					x
NS792	Neutrophil	19	68	0.279412	7.46953	2.39151	4.82142	2.54367	7.12707e-07	0.000185304	Null_Model_SNP151Common_OpenChrom_SNPmatch	68	human	White_blood_cell_count_basophil	EUR			x				x					x
GSM7277470	Monocyte	115	345	0.333333	81.8002	6.88593	4.8214	1.40586	7.12784e-07	0.000185324	Null_Model_SNP151Common_OpenChrom_SNPmatch	345	human	Mean_corpuscular_hemoglobin	SAS							x
NS716	Neutrophil	13	134	0.0970149	4.1998	1.82539	4.821	3.09539	7.1419e-07	0.000185689	Null_Model_SNP151Common_OpenChrom_SNPmatch	134	human	Sum_basophil_neutrophil_counts	EUR			x				x					x
NS1657	Neutrophil	87	280	0.310714	56.8891	6.24601	4.82082	1.52929	7.14858e-07	0.000185863	Null_Model_SNP151Common_OpenChrom_SNPmatch	280	human	platelet_count_maximum_inv_norm_transformed	EUR							x					x
NS960	Neutrophil	24	64	0.375	10.6424	2.77091	4.82066	2.25514	7.15409e-07	0.000186006	Null_Model_SNP151Common_OpenChrom_SNPmatch	64	human	Neutrophil_side_scatter	EUR			x								x
ERR3189265	B cell	113	426	0.265258	78.6643	7.12273	4.82058	1.43648	7.15709e-07	0.000186084	Null_Model_SNP151Common_OpenChrom_SNPmatch	426	human	Monocyte_count	EAS			x				x					x
NS1549	Neutrophil	84	309	0.271845	54.2158	6.17895	4.82027	1.54936	7.16808e-07	0.00018637	Null_Model_SNP151Common_OpenChrom_SNPmatch	309	human	platelet_count_mean_inv_norm_transformed	AFR							x					x
E004832	B cell	53	157	0.33758	31.1029	4.54273	4.82025	1.70402	7.16888e-07	0.000186391	Null_Model_SNP151Common_OpenChrom_SNPmatch	157	human	monocyte_fraction_maximum_inv_norm_transformed	EUR							x					x
ERR3189155	B cell	30	144	0.208333	13.4955	3.42407	4.82014	2.22296	7.1727e-07	0.00018649	Null_Model_SNP151Common_OpenChrom_SNPmatch	144	human	Rheumatoid_arthritis	AFR	x		x								x
NS1683	Neutrophil	37	94	0.393617	20.4436	3.43498	4.81996	1.80986	7.17939e-07	0.000186664	Null_Model_SNP151Common_OpenChrom_SNPmatch	94	human	eosinophil_absolute_count_minimum_inv_norm_transformed	AFR							x					x
GSM2592807	Macrophage	73	130	0.561538	48.6284	5.05646	4.8199	1.50118	7.18142e-07	0.000186717	Null_Model_SNP151Common_OpenChrom_SNPmatch	130	human	Crohn_s_disease	SAS			x		x						x
NS1515	Monocyte	100	236	0.423729	71.5624	5.90003	4.8199	1.39738	7.18145e-07	0.000186718	Null_Model_SNP151Common_OpenChrom_SNPmatch	236	human	Systemic_lupus_erythematosus	EAS	x		x								x
GSM2592808	Macrophage	81	208	0.389423	53.3087	5.74523	4.81988	1.51945	7.18216e-07	0.000186736	Null_Model_SNP151Common_OpenChrom_SNPmatch	208	human	eosinophil_fraction_mean_inv_norm_transformed	AFR							x					x
ERR3189135	B cell	246	837	0.293907	192.659	11.0671	4.81975	1.27687	7.18699e-07	0.000186862	Null_Model_SNP151Common_OpenChrom_SNPmatch	837	human	Monocyte_count	EUR			x				x					x
NS944	Neutrophil	154	461	0.334056	111.3	8.85958	4.81968	1.38365	7.18952e-07	0.000186928	Null_Model_SNP151Common_OpenChrom_SNPmatch	461	human	Mean_corpuscular_hemoglobin	EAS							x
NS1472	Neutrophil	152	664	0.228916	109.951	8.72448	4.81965	1.38243	7.19053e-07	0.000186954	Null_Model_SNP151Common_OpenChrom_SNPmatch	664	human	Plateletcrit	EUR							x
NS1511	Monocyte	92	216	0.425926	64.2597	5.75573	4.81959	1.43169	7.19278e-07	0.000187012	Null_Model_SNP151Common_OpenChrom_SNPmatch	216	human	monocyte_absolute_count_mean_inv_norm_transformed	EUR							x					x
ERR3189315	B cell	60	131	0.458015	37.3487	4.69993	4.81951	1.60648	7.19556e-07	0.000187085	Null_Model_SNP151Common_OpenChrom_SNPmatch	131	human	eosinophil_absolute_count_maximum_inv_norm_transformed	EAS							x					x
NS794	Neutrophil	111	979	0.113381	74.7363	7.52452	4.81941	1.48522	7.19918e-07	0.000187179	Null_Model_SNP151Common_OpenChrom_SNPmatch	979	human	Mean_corpuscular_hemoglobin	EUR							x
GSM1841298	B cell	31	94	0.329787	15.044	3.3109	4.81925	2.06063	7.20512e-07	0.000187333	Null_Model_SNP151Common_OpenChrom_SNPmatch	94	human	High_fluorescence_immature_platelet_fraction	EUR							x
NS1436	Neutrophil	70	179	0.391061	45.4835	5.08724	4.81921	1.53902	7.20624e-07	0.000187362	Null_Model_SNP151Common_OpenChrom_SNPmatch	179	human	mean_platelet_volume_MPV_minimum_inv_norm_transformed	AMR							x
ERR3189270	B cell	54	168	0.321429	31.4585	4.67745	4.81918	1.71654	7.20755e-07	0.000187396	Null_Model_SNP151Common_OpenChrom_SNPmatch	168	human	eosinophil_fraction_maximum_inv_norm_transformed	AMR							x					x
GSM1421017	Dendritic Cell	61	103	0.592233	40.2318	4.30955	4.81912	1.51621	7.20974e-07	0.000187453	Null_Model_SNP151Common_OpenChrom_SNPmatch	103	human	monocyte_absolute_count_maximum_inv_norm_transformed	EAS							x					x
ERR3189185	B cell	64	148	0.432432	40.9491	4.78335	4.819	1.56292	7.21395e-07	0.000187563	Null_Model_SNP151Common_OpenChrom_SNPmatch	148	human	Inflammatory_bowel_disease	SAS			x		x						x
NS1574	Neutrophil	42	135	0.311111	22.3766	4.07222	4.81883	1.87696	7.21996e-07	0.000187719	Null_Model_SNP151Common_OpenChrom_SNPmatch	135	human	monocyte_absolute_count_minimum_inv_norm_transformed	AMR							x					x
NS1663	Neutrophil	171	712	0.240169	127.021	9.12659	4.81878	1.34623	7.22188e-07	0.000187769	Null_Model_SNP151Common_OpenChrom_SNPmatch	712	human	C_reactive_protein_levels	EUR							x
GSM9437763	B cell	8	15	0.533333	2.03397	1.23808	4.81877	3.9332	7.22214e-07	0.000187776	Null_Model_SNP151Common_OpenChrom_SNPmatch	15	human	C_X_C_motif_chemokine_16_levels	EUR			x				x
E004203	Eosinophil	29	152	0.190789	13.006	3.31933	4.81844	2.22974	7.2342e-07	0.000188089	Null_Model_SNP151Common_OpenChrom_SNPmatch	152	human	Mean_platelet_volume_during_second_trimester_of_pregnancy	EAS							x
NS1574	Neutrophil	111	343	0.323615	76.6773	7.1234	4.8183	1.44762	7.23924e-07	0.00018822	Null_Model_SNP151Common_OpenChrom_SNPmatch	343	human	platelet_count_mean_inv_norm_transformed	EUR							x					x
NS1468	Neutrophil	143	341	0.419355	107.146	7.44128	4.81827	1.33463	7.24026e-07	0.000188247	Null_Model_SNP151Common_OpenChrom_SNPmatch	341	human	Mean_platelet_volume	EAS							x
GSM2592807	Macrophage	98	322	0.304348	65.6004	6.72459	4.81808	1.49389	7.24747e-07	0.000188434	Null_Model_SNP151Common_OpenChrom_SNPmatch	322	human	Eosinophil_counts	AFR							x					x
GSM3112106	Monocyte	71	139	0.510791	48.5455	4.66049	4.81806	1.46255	7.2479e-07	0.000188445	Null_Model_SNP151Common_OpenChrom_SNPmatch	139	human	Ulcerative_colitis	EAS			x		x						x
NS1657	Neutrophil	29	142	0.204225	13.3197	3.25449	4.81806	2.17723	7.24811e-07	0.000188451	Null_Model_SNP151Common_OpenChrom_SNPmatch	142	human	monocyte_absolute_count_minimum_inv_norm_transformed	AFR							x					x
GSM5098241	Myeloid	164	534	0.307116	121.953	8.72713	4.81796	1.34478	7.25171e-07	0.000188544	Null_Model_SNP151Common_OpenChrom_SNPmatch	534	human	Platelet_count	SAS							x					x
NS1490	Neutrophil	243	847	0.286895	191.837	10.6192	4.81793	1.2667	7.25264e-07	0.000188569	Null_Model_SNP151Common_OpenChrom_SNPmatch	847	human	Mean_corpuscular_volume	EUR							x
GSM3421852	Macrophage	186	524	0.354962	141.962	9.14049	4.8179	1.31021	7.25387e-07	0.000188601	Null_Model_SNP151Common_OpenChrom_SNPmatch	524	human	Platelet_count	AFR							x					x
NS1551	Neutrophil	47	99	0.474747	28.0899	3.92504	4.81781	1.6732	7.25701e-07	0.000188682	Null_Model_SNP151Common_OpenChrom_SNPmatch	99	human	lymphocyte_absolute_count_mean_inv_norm_transformed	EAS							x					x
NS1639	Neutrophil	32	142	0.225352	15.3387	3.45835	4.81771	2.08623	7.26071e-07	0.000188778	Null_Model_SNP151Common_OpenChrom_SNPmatch	142	human	monocyte_absolute_count_minimum_inv_norm_transformed	AFR							x					x
E004800	Monocyte	46	140	0.328571	25.7762	4.19784	4.81766	1.78459	7.26256e-07	0.000188826	Null_Model_SNP151Common_OpenChrom_SNPmatch	140	human	Basophil_count	SAS							x					x
NS1522	Monocyte	54	149	0.362416	31.976	4.57159	4.81758	1.68877	7.26564e-07	0.000188907	Null_Model_SNP151Common_OpenChrom_SNPmatch	149	human	Respiratory_disease_confirmatory_factor_analysis_Factor_11	EUR											x
E006071	B cell	2	10	0.2	0.156843	0.382591	4.81757	12.7516	7.2659e-07	0.000188914	Null_Model_SNP151Common_OpenChrom_SNPmatch	10	human	SARS_CoV_2_infection	EUR			x			x					x
GSM2695652	Macrophage	48	205	0.234146	26.971	4.36511	4.81752	1.77969	7.26784e-07	0.000188964	Null_Model_SNP151Common_OpenChrom_SNPmatch	205	human	white_blood_cell_count_WBC_minimum_inv_norm_transformed	AFR							x					x
ERR3189115	B cell	16	40	0.4	5.89411	2.0978	4.81737	2.71458	7.27308e-07	0.0001891	Null_Model_SNP151Common_OpenChrom_SNPmatch	40	human	Rheumatoid_arthritis_ACPA_positive	EAS	x		x								x
GSM7277472	Myeloid	18	70	0.257143	6.75425	2.33443	4.81735	2.66499	7.27375e-07	0.000189118	Null_Model_SNP151Common_OpenChrom_SNPmatch	70	human	Basophil_fraction_minimum_inv_norm_transformed	EAS							x
GSM2695651	Macrophage	104	292	0.356164	71.7113	6.70265	4.8173	1.45026	7.27559e-07	0.000189165	Null_Model_SNP151Common_OpenChrom_SNPmatch	292	human	Inflammatory_bowel_disease	EUR			x		x						x
NS1461	Neutrophil	66	148	0.445946	41.7802	5.02769	4.81728	1.57969	7.27643e-07	0.000189187	Null_Model_SNP151Common_OpenChrom_SNPmatch	148	human	Inflammatory_bowel_disease	SAS			x		x						x
E004200	Eosinophil	48	149	0.322148	26.4735	4.46873	4.81713	1.81313	7.28173e-07	0.000189325	Null_Model_SNP151Common_OpenChrom_SNPmatch	149	human	monocyte_absolute_count_maximum_inv_norm_transformed	EUR							x					x
NS1549	Neutrophil	247	824	0.299757	195.154	10.7629	4.81711	1.26567	7.28257e-07	0.000189347	Null_Model_SNP151Common_OpenChrom_SNPmatch	824	human	Lymphocyte_count	EUR							x					x
GSM1681425	Macrophage	146	279	0.523297	113.402	6.76732	4.81704	1.28746	7.28532e-07	0.000189418	Null_Model_SNP151Common_OpenChrom_SNPmatch	279	human	Basophil_count	EUR			x				x					x
GSM1940200	Myeloid	2	19	0.105263	0.14985	0.384087	4.81701	13.3467	7.28616e-07	0.00018944	Null_Model_SNP151Common_OpenChrom_SNPmatch	19	human	Alkenylphosphatidylethanolamine_P_16_0_20_3__a_levels	EUR							x
E004053_E004367	B cell	14	200	0.07	4.17882	2.03887	4.81697	3.35023	7.28768e-07	0.00018948	Null_Model_SNP151Common_OpenChrom_SNPmatch	200	human	monocyte_fraction_mean_inv_norm_transformed	AFR							x					x
E004807	Monocyte	37	101	0.366337	19.5824	3.616	4.81681	1.88945	7.29356e-07	0.000189633	Null_Model_SNP151Common_OpenChrom_SNPmatch	101	human	Basophil_fraction_maximum_inv_norm_transformed	EUR							x
NS1519	Neutrophil	62	168	0.369048	38.4276	4.89398	4.81662	1.61342	7.30047e-07	0.000189812	Null_Model_SNP151Common_OpenChrom_SNPmatch	168	human	eosinophil_fraction_maximum_inv_norm_transformed	AMR							x					x
GSM1334007	B cell	215	723	0.297372	167.226	9.91862	4.81662	1.28569	7.30047e-07	0.000189812	Null_Model_SNP151Common_OpenChrom_SNPmatch	723	human	Mean_platelet_volume	EUR							x
GSM9437761	B cell	54	201	0.268657	31.2607	4.72112	4.8165	1.72741	7.30491e-07	0.000189928	Null_Model_SNP151Common_OpenChrom_SNPmatch	201	human	mean_platelet_volume_MPV_minimum_inv_norm_transformed	EUR							x
NS1490	Neutrophil	49	140	0.35	28.1538	4.32808	4.81649	1.74044	7.30542e-07	0.000189941	Null_Model_SNP151Common_OpenChrom_SNPmatch	140	human	Basophil_count	SAS							x					x
NS992	Neutrophil	68	214	0.317757	42.4016	5.31475	4.81648	1.60371	7.30551e-07	0.000189943	Null_Model_SNP151Common_OpenChrom_SNPmatch	214	human	Chronic_inflammatory_diseases_ankylosing_spondylitis_Crohn_s_disease_psoriasis_primary_sclerosing_cholangitis_ulcerative_colitis__pleiotropy	EUR	x		x		x				x
NS988	Neutrophil	28	148	0.189189	12	3.32235	4.81587	2.33333	7.32798e-07	0.000190528	Null_Model_SNP151Common_OpenChrom_SNPmatch	148	human	Inflammatory_bowel_disease	SAS			x		x						x
ERR3189130	B cell	138	824	0.167476	97.8032	8.34699	4.81572	1.411	7.33333e-07	0.000190667	Null_Model_SNP151Common_OpenChrom_SNPmatch	824	human	Lymphocyte_count	EUR							x					x
GSM1334007	B cell	35	88	0.397727	17.9011	3.55066	4.81569	1.95519	7.33452e-07	0.000190698	Null_Model_SNP151Common_OpenChrom_SNPmatch	88	human	Rheumatoid_arthritis_rheumatoid_factor_and_or_anti_cyclic_citrullinated_peptide_seropositive	SAS	x		x								x
ERR3189170	B cell	17	40	0.425	6.3956	2.20212	4.81554	2.65808	7.34029e-07	0.000190848	Null_Model_SNP151Common_OpenChrom_SNPmatch	40	human	Rheumatoid_arthritis_ACPA_positive	EAS	x		x								x
ERR3189125	B cell	194	660	0.293939	148.298	9.49112	4.81527	1.30818	7.35001e-07	0.0001911	Null_Model_SNP151Common_OpenChrom_SNPmatch	660	human	Neutrophil_count	EUR			x				x					x
GSM6706077	Monocyte	79	163	0.484663	54.9061	5.00372	4.8152	1.43882	7.35253e-07	0.000191166	Null_Model_SNP151Common_OpenChrom_SNPmatch	163	human	Basophil_percentage_of_white_cells	EUR			x				x					x
GSM3421851	Macrophage	95	322	0.295031	63.7053	6.49924	4.81514	1.49124	7.35497e-07	0.000191229	Null_Model_SNP151Common_OpenChrom_SNPmatch	322	human	Eosinophil_counts	AFR							x					x
NS1550	Neutrophil	57	134	0.425373	35.4855	4.46811	4.81512	1.60629	7.35572e-07	0.000191249	Null_Model_SNP151Common_OpenChrom_SNPmatch	134	human	Granulocyte_count	EUR			x	x			x					x
ERR3189195	B cell	88	381	0.230971	55.8232	6.68249	4.81509	1.57641	7.35656e-07	0.000191271	Null_Model_SNP151Common_OpenChrom_SNPmatch	381	human	Lymphocyte_count	AMR							x					x
NS1472	Neutrophil	87	280	0.310714	57.0829	6.21322	4.81507	1.5241	7.35749e-07	0.000191295	Null_Model_SNP151Common_OpenChrom_SNPmatch	280	human	platelet_count_maximum_inv_norm_transformed	EUR							x					x
NS1567	Neutrophil	55	135	0.407407	33.3037	4.50596	4.81502	1.65147	7.35913e-07	0.000191337	Null_Model_SNP151Common_OpenChrom_SNPmatch	135	human	neutrophil_absolute_count_mean_inv_norm_transformed	EUR							x					x
GSM1421017	Dendritic Cell	87	159	0.54717	62.2358	5.14319	4.81496	1.39791	7.36145e-07	0.000191398	Null_Model_SNP151Common_OpenChrom_SNPmatch	159	human	monocyte_absolute_count_mean_inv_norm_transformed	EAS							x					x
E004801	Monocyte	223	979	0.227783	170.293	10.9468	4.81484	1.30951	7.36581e-07	0.000191511	Null_Model_SNP151Common_OpenChrom_SNPmatch	979	human	Mean_corpuscular_hemoglobin	EUR							x
GSM5098241	Myeloid	133	341	0.390029	96.2837	7.62571	4.8148	1.38133	7.36725e-07	0.000191549	Null_Model_SNP151Common_OpenChrom_SNPmatch	341	human	Mean_platelet_volume	EAS							x
NS1542	Neutrophil	146	534	0.273408	105.823	8.34468	4.81466	1.37966	7.37244e-07	0.000191684	Null_Model_SNP151Common_OpenChrom_SNPmatch	534	human	Mean_corpuscular_volume	EAS							x
ERR3189205	B cell	54	145	0.372414	32.5495	4.45531	4.8146	1.65901	7.3747e-07	0.000191742	Null_Model_SNP151Common_OpenChrom_SNPmatch	145	human	Allergic_disease_asthma_hay_fever_or_eczema	EUR			x	x					x
NS952	Neutrophil	32	84	0.380952	16.1618	3.28965	4.81455	1.97997	7.37673e-07	0.000191795	Null_Model_SNP151Common_OpenChrom_SNPmatch	84	human	lymphocyte_absolute_count_maximum_inv_norm_transformed	EAS							x					x
NS1657	Neutrophil	78	239	0.32636	49.973	5.82136	4.8145	1.56084	7.37832e-07	0.000191836	Null_Model_SNP151Common_OpenChrom_SNPmatch	239	human	mean_corpuscular_hemoglobin_MCH_minimum_inv_norm_transformed	EUR							x
NS1008	Neutrophil	109	312	0.349359	76.6553	6.71834	4.81438	1.42195	7.38281e-07	0.000191953	Null_Model_SNP151Common_OpenChrom_SNPmatch	312	human	platelet_count_mean_inv_norm_transformed	AMR							x					x
NS1519	Neutrophil	245	979	0.250255	190.653	11.2884	4.81437	1.28505	7.38337e-07	0.000191968	Null_Model_SNP151Common_OpenChrom_SNPmatch	979	human	Mean_corpuscular_hemoglobin	EUR							x
GSM1334006	B cell	204	660	0.309091	158.892	9.36944	4.81437	1.28389	7.38342e-07	0.000191969	Null_Model_SNP151Common_OpenChrom_SNPmatch	660	human	Neutrophil_count	EUR			x				x					x
NS992	Neutrophil	79	239	0.330544	51.2967	5.75455	4.81415	1.54006	7.39129e-07	0.000192173	Null_Model_SNP151Common_OpenChrom_SNPmatch	239	human	mean_corpuscular_hemoglobin_MCH_minimum_inv_norm_transformed	EUR							x
GSM3111964	Macrophage	87	152	0.572368	61.8861	5.2168	4.81404	1.40581	7.39549e-07	0.000192283	Null_Model_SNP151Common_OpenChrom_SNPmatch	152	human	Neutrophil_percentage_of_granulocytes	EUR			x				x					x
NS944	Neutrophil	38	185	0.205405	19.025	3.94162	4.81402	1.99737	7.39636e-07	0.000192305	Null_Model_SNP151Common_OpenChrom_SNPmatch	185	human	eosinophil_absolute_count_mean_inv_norm_transformed	AFR							x					x
GSM1334005	B cell	122	403	0.30273	85.4845	7.58538	4.81393	1.42716	7.39958e-07	0.000192389	Null_Model_SNP151Common_OpenChrom_SNPmatch	403	human	Neutrophil_percentage_of_white_cells	EUR			x				x					x
GSM3112105	Monocyte	40	142	0.28169	21.1179	3.92251	4.81378	1.89413	7.40496e-07	0.000192529	Null_Model_SNP151Common_OpenChrom_SNPmatch	142	human	monocyte_absolute_count_minimum_inv_norm_transformed	AFR							x					x
GSM6706076	Monocyte	94	182	0.516484	66.7722	5.65633	4.81368	1.40777	7.40873e-07	0.000192627	Null_Model_SNP151Common_OpenChrom_SNPmatch	182	human	monocyte_absolute_count_mean_inv_norm_transformed	AMR							x					x
ERR3189175	B cell	28	88	0.318182	13.1439	3.08631	4.81357	2.13027	7.41296e-07	0.000192737	Null_Model_SNP151Common_OpenChrom_SNPmatch	88	human	Rheumatoid_arthritis_rheumatoid_factor_and_or_anti_cyclic_citrullinated_peptide_seropositive	SAS	x		x								x
GSM9437757	B cell	142	534	0.265918	101.58	8.39713	4.8135	1.39791	7.41548e-07	0.000192803	Null_Model_SNP151Common_OpenChrom_SNPmatch	534	human	Platelet_count	SAS							x					x
NS1673	Neutrophil	59	103	0.572816	38.0539	4.35168	4.81333	1.55043	7.4218e-07	0.000192967	Null_Model_SNP151Common_OpenChrom_SNPmatch	103	human	neutrophil_absolute_count_mean_inv_norm_transformed	AMR							x					x
NS710	Neutrophil	3	12	0.25	0.330669	0.554571	4.81333	9.07251	7.42181e-07	0.000192967	Null_Model_SNP151Common_OpenChrom_SNPmatch	12	human	Ratio_of_saturated_fatty_acids_to_total_fatty_acids	SAS							x
GSM7277468	Monocyte	36	120	0.3	18.3007	3.67729	4.81313	1.96714	7.42915e-07	0.000193158	Null_Model_SNP151Common_OpenChrom_SNPmatch	120	human	monocyte_fraction_maximum_inv_norm_transformed	EAS							x					x
E005536	Dendritic Cell	84	153	0.54902	58.0829	5.3848	4.813	1.44621	7.43393e-07	0.000193282	Null_Model_SNP151Common_OpenChrom_SNPmatch	153	human	eosinophil_absolute_count_maximum_inv_norm_transformed	AMR							x					x
NS1554	Neutrophil	70	159	0.440252	45.6523	5.05876	4.81297	1.53333	7.43511e-07	0.000193313	Null_Model_SNP151Common_OpenChrom_SNPmatch	159	human	monocyte_absolute_count_mean_inv_norm_transformed	EAS							x					x
E004832	B cell	39	98	0.397959	21.3467	3.66807	4.81271	1.82698	7.4448e-07	0.000193565	Null_Model_SNP151Common_OpenChrom_SNPmatch	98	human	eosinophil_fraction_minimum_inv_norm_transformed	AMR							x					x
NS1574	Neutrophil	140	539	0.25974	100.954	8.11319	4.81265	1.38677	7.4471e-07	0.000193625	Null_Model_SNP151Common_OpenChrom_SNPmatch	539	human	Platelet_distribution_width	EUR							x
NS1567	Neutrophil	77	176	0.4375	51.9361	5.20806	4.81253	1.48259	7.4517e-07	0.000193744	Null_Model_SNP151Common_OpenChrom_SNPmatch	176	human	white_blood_cell_count_WBC_minimum_inv_norm_transformed	EAS							x					x
ERR3189225	B cell	83	217	0.382488	55.3776	5.73997	4.81229	1.4988	7.46069e-07	0.000193978	Null_Model_SNP151Common_OpenChrom_SNPmatch	217	human	Systemic_lupus_erythematosus_MTAG	EAS	x		x						x
NS1651	Neutrophil	57	205	0.278049	34.2547	4.72653	4.81226	1.664	7.46176e-07	0.000194006	Null_Model_SNP151Common_OpenChrom_SNPmatch	205	human	white_blood_cell_count_WBC_minimum_inv_norm_transformed	AFR							x					x
GSM2592808	Macrophage	61	93	0.655914	40.6833	4.22192	4.81219	1.49939	7.46426e-07	0.000194071	Null_Model_SNP151Common_OpenChrom_SNPmatch	93	human	eosinophil_absolute_count_minimum_inv_norm_transformed	AMR							x					x
NS1472	Neutrophil	59	161	0.36646	35.7702	4.82733	4.81213	1.64942	7.46642e-07	0.000194127	Null_Model_SNP151Common_OpenChrom_SNPmatch	161	human	eosinophil_absolute_count_mean_inv_norm_transformed	EAS							x					x
E004807	Monocyte	75	227	0.330396	47.3117	5.75402	4.81199	1.58523	7.4716e-07	0.000194262	Null_Model_SNP151Common_OpenChrom_SNPmatch	227	human	mean_platelet_volume_MPV_mean_inv_norm_transformed	EUR							x
NS960	Neutrophil	48	182	0.263736	26.1888	4.53269	4.81197	1.83284	7.47248e-07	0.000194284	Null_Model_SNP151Common_OpenChrom_SNPmatch	182	human	monocyte_absolute_count_mean_inv_norm_transformed	AMR							x					x
NS1574	Neutrophil	36	154	0.233766	18.2398	3.69086	4.81195	1.97371	7.47324e-07	0.000194304	Null_Model_SNP151Common_OpenChrom_SNPmatch	154	human	eosinophil_absolute_count_maximum_inv_norm_transformed	AFR							x					x
GSM2695651	Macrophage	29	94	0.308511	14.5315	3.00687	4.81183	1.99567	7.47784e-07	0.000194424	Null_Model_SNP151Common_OpenChrom_SNPmatch	94	human	eosinophil_absolute_count_minimum_inv_norm_transformed	AFR							x					x
GSM1557623	Myeloid	62	102	0.607843	41.022	4.35976	4.81174	1.51138	7.48122e-07	0.000194512	Null_Model_SNP151Common_OpenChrom_SNPmatch	102	human	monocyte_fraction_minimum_inv_norm_transformed	EAS							x					x
NS1651	Neutrophil	98	204	0.480392	69.6484	5.89239	4.81157	1.40707	7.48735e-07	0.000194671	Null_Model_SNP151Common_OpenChrom_SNPmatch	204	human	mean_corpuscular_hemoglobin_MCH_mean_inv_norm_transformed	EAS							x
GSM9437757	B cell	23	55	0.418182	9.96204	2.70972	4.81156	2.30876	7.48778e-07	0.000194682	Null_Model_SNP151Common_OpenChrom_SNPmatch	55	human	Non_albumin_protein_levels	EAS							x
NS1008	Neutrophil	33	132	0.25	16.2058	3.4905	4.8114	2.03631	7.4938e-07	0.000194839	Null_Model_SNP151Common_OpenChrom_SNPmatch	132	human	white_blood_cell_count_WBC_maximum_inv_norm_transformed	AFR							x					x
E004202	Eosinophil	139	425	0.327059	101.38	7.81996	4.81082	1.37108	7.51577e-07	0.00019541	Null_Model_SNP151Common_OpenChrom_SNPmatch	425	human	Low_density_lipoprotein_cholesterol_levels	AMR							x
E004201	Eosinophil	67	198	0.338384	42.4006	5.11355	4.81063	1.58017	7.52262e-07	0.000195588	Null_Model_SNP151Common_OpenChrom_SNPmatch	198	human	mean_corpuscular_hemoglobin_MCH_maximum_inv_norm_transformed	EAS							x
NS988	Neutrophil	35	374	0.0935829	16.6014	3.82465	4.81053	2.10826	7.52652e-07	0.000195689	Null_Model_SNP151Common_OpenChrom_SNPmatch	374	human	Mean_platelet_volume	AFR							x
ERR3189190	B cell	51	143	0.356643	30.3167	4.29961	4.81051	1.68224	7.52712e-07	0.000195705	Null_Model_SNP151Common_OpenChrom_SNPmatch	143	human	Hay_fever_and_or_eczema	EUR			x	x					x
NS756	Neutrophil	69	312	0.221154	42.1449	5.58265	4.81046	1.63721	7.52901e-07	0.000195754	Null_Model_SNP151Common_OpenChrom_SNPmatch	312	human	platelet_count_mean_inv_norm_transformed	AMR							x					x
ERR3189185	B cell	160	411	0.389294	119.191	8.48343	4.81046	1.34239	7.52917e-07	0.000195759	Null_Model_SNP151Common_OpenChrom_SNPmatch	411	human	Neutrophil_count	EAS			x				x					x
E004202	Eosinophil	203	808	0.251238	152.843	10.4271	4.81024	1.32816	7.53746e-07	0.000195974	Null_Model_SNP151Common_OpenChrom_SNPmatch	808	human	Sex_hormone_binding_globulin_levels	EUR							x
NS1677	Neutrophil	105	186	0.564516	75.3247	6.1694	4.81008	1.39397	7.54335e-07	0.000196127	Null_Model_SNP151Common_OpenChrom_SNPmatch	186	human	mean_corpuscular_hemoglobin_MCH_minimum_inv_norm_transformed	EAS							x
NS1661	Neutrophil	54	201	0.268657	30.6474	4.85495	4.81007	1.76198	7.5438e-07	0.000196139	Null_Model_SNP151Common_OpenChrom_SNPmatch	201	human	Crohn_s_disease	EAS			x		x						x
GSM7277467	Myeloid	41	135	0.303704	21.6583	4.02109	4.81006	1.89304	7.54443e-07	0.000196155	Null_Model_SNP151Common_OpenChrom_SNPmatch	135	human	monocyte_absolute_count_minimum_inv_norm_transformed	AMR							x					x
GSM1681426	Macrophage	51	142	0.359155	29.3197	4.50729	4.81005	1.73945	7.54456e-07	0.000196158	Null_Model_SNP151Common_OpenChrom_SNPmatch	142	human	monocyte_absolute_count_minimum_inv_norm_transformed	AFR							x					x
NS1551	Neutrophil	33	134	0.246269	16.4585	3.43897	4.81	2.00504	7.54649e-07	0.000196209	Null_Model_SNP151Common_OpenChrom_SNPmatch	134	human	Basophil_count	AFR							x					x
E004793	Macrophage	145	534	0.271536	103.304	8.66878	4.80994	1.40363	7.54873e-07	0.000196267	Null_Model_SNP151Common_OpenChrom_SNPmatch	534	human	Platelet_count	SAS							x					x
NS1568	Neutrophil	82	177	0.463277	56.3067	5.3418	4.80986	1.45631	7.55188e-07	0.000196349	Null_Model_SNP151Common_OpenChrom_SNPmatch	177	human	eosinophil_fraction_mean_inv_norm_transformed	EAS							x					x
NS1554	Neutrophil	67	153	0.437908	43.1439	4.96017	4.80954	1.55294	7.56384e-07	0.00019666	Null_Model_SNP151Common_OpenChrom_SNPmatch	153	human	Basophil_count	EAS			x				x					x
ERR3189280	B cell	20	200	0.1	7.3047	2.63971	4.80936	2.73796	7.57086e-07	0.000196842	Null_Model_SNP151Common_OpenChrom_SNPmatch	200	human	monocyte_fraction_mean_inv_norm_transformed	AFR							x					x
NS968	Neutrophil	64	169	0.378698	40.042	4.98159	4.80932	1.59832	7.57237e-07	0.000196882	Null_Model_SNP151Common_OpenChrom_SNPmatch	169	human	Ulcerative_colitis	EUR			x		x						x
NS1461	Neutrophil	44	95	0.463158	26.0569	3.73092	4.80929	1.68861	7.5735e-07	0.000196911	Null_Model_SNP151Common_OpenChrom_SNPmatch	95	human	neutrophil_fraction_minimum_inv_norm_transformed	AMR							x					x
GSM2804465	Macrophage	63	182	0.346154	38.9401	5.00284	4.80926	1.61787	7.57462e-07	0.00019694	Null_Model_SNP151Common_OpenChrom_SNPmatch	182	human	eosinophil_absolute_count_mean_inv_norm_transformed	AMR							x					x
ERR3189190	B cell	79	219	0.360731	52.1339	5.58642	4.80919	1.51533	7.57722e-07	0.000197008	Null_Model_SNP151Common_OpenChrom_SNPmatch	219	human	eosinophil_fraction_mean_inv_norm_transformed	EUR							x					x
NS1518	Neutrophil	43	101	0.425743	24.8501	3.77406	4.80911	1.73037	7.58034e-07	0.000197089	Null_Model_SNP151Common_OpenChrom_SNPmatch	101	human	neutrophil_fraction_mean_inv_norm_transformed	AMR							x					x
E006068	B cell	83	202	0.410891	56.2088	5.57094	4.8091	1.47664	7.58053e-07	0.000197094	Null_Model_SNP151Common_OpenChrom_SNPmatch	202	human	Multiple_sclerosis	EUR	x		x								x
GSM7277470	Monocyte	34	90	0.377778	18.4096	3.24192	4.809	1.84686	7.58437e-07	0.000197194	Null_Model_SNP151Common_OpenChrom_SNPmatch	90	human	Immature_platelet_fraction	EUR
E004792	Macrophage	88	325	0.270769	57.5065	6.34099	4.80895	1.53026	7.58636e-07	0.000197245	Null_Model_SNP151Common_OpenChrom_SNPmatch	325	human	Eosinophil_counts	SAS			x				x					x
NS1438	Neutrophil	71	161	0.440994	46.965	4.99818	4.80875	1.51176	7.594e-07	0.000197444	Null_Model_SNP151Common_OpenChrom_SNPmatch	161	human	mean_platelet_volume_MPV_minimum_inv_norm_transformed	EAS							x
NS1553	Neutrophil	35	142	0.246479	17.8372	3.5691	4.80873	1.9622	7.5945e-07	0.000197457	Null_Model_SNP151Common_OpenChrom_SNPmatch	142	human	monocyte_absolute_count_minimum_inv_norm_transformed	AFR							x					x
E004201	Eosinophil	28	82	0.341463	13.4156	3.033	4.80857	2.08712	7.60068e-07	0.000197618	Null_Model_SNP151Common_OpenChrom_SNPmatch	82	human	Platelet_large_cell_ratio	EUR							x
NS1661	Neutrophil	19	117	0.162393	7.03996	2.48725	4.80854	2.69888	7.60169e-07	0.000197644	Null_Model_SNP151Common_OpenChrom_SNPmatch	117	human	monocyte_absolute_count_maximum_inv_norm_transformed	AFR							x					x
E006072	B cell	3	23	0.130435	0.314685	0.558457	4.80845	9.53333	7.60508e-07	0.000197732	Null_Model_SNP151Common_OpenChrom_SNPmatch	23	human	Celiac_disease_and_Rheumatoid_arthritis	EUR	x		x								x
NS1472	Neutrophil	167	534	0.312734	124.141	8.91354	4.80832	1.34525	7.61018e-07	0.000197865	Null_Model_SNP151Common_OpenChrom_SNPmatch	534	human	Mean_corpuscular_volume	EAS							x
ERR3189185	B cell	61	187	0.326203	36.8362	5.02545	4.80829	1.65598	7.61117e-07	0.00019789	Null_Model_SNP151Common_OpenChrom_SNPmatch	187	human	Granulocyte_percentage_of_myeloid_white_cells	EUR			x	x			x					x
ERR3189290	B cell	37	131	0.282443	18.6414	3.81815	4.80826	1.98483	7.61251e-07	0.000197925	Null_Model_SNP151Common_OpenChrom_SNPmatch	131	human	monocyte_fraction_minimum_inv_norm_transformed	EUR							x					x
NS1548	Neutrophil	79	383	0.206266	49.4096	6.15419	4.80817	1.59888	7.61583e-07	0.000198012	Null_Model_SNP151Common_OpenChrom_SNPmatch	383	human	Neutrophil_count	AFR			x				x					x
NS1510	Monocyte	59	140	0.421429	36.9281	4.59051	4.80816	1.5977	7.61628e-07	0.000198023	Null_Model_SNP151Common_OpenChrom_SNPmatch	140	human	Basophil_count	AMR			x				x					x
NS716	Neutrophil	9	64	0.140625	2.07293	1.44072	4.80806	4.34169	7.62007e-07	0.000198122	Null_Model_SNP151Common_OpenChrom_SNPmatch	64	human	Neutrophil_side_scatter	EUR			x								x
NS1675	Neutrophil	161	341	0.472141	123.708	7.75647	4.80782	1.30145	7.62926e-07	0.000198361	Null_Model_SNP151Common_OpenChrom_SNPmatch	341	human	Mean_platelet_volume	EAS							x
NS984	Neutrophil	61	153	0.398693	38.0989	4.76332	4.8078	1.6011	7.62991e-07	0.000198378	Null_Model_SNP151Common_OpenChrom_SNPmatch	153	human	Basophil_count	EAS			x				x					x
GSM5098240	Myeloid	50	132	0.378788	29.4585	4.27253	4.8078	1.6973	7.6302e-07	0.000198385	Null_Model_SNP151Common_OpenChrom_SNPmatch	132	human	Sum_neutrophil_eosinophil_counts	EUR			x				x					x
NS1004	Neutrophil	5	19	0.263158	0.833167	0.866683	4.8078	6.0012	7.63018e-07	0.000198385	Null_Model_SNP151Common_OpenChrom_SNPmatch	19	human	Neutrophil_side_fluorescence_distribution_width	EUR			x								x
NS984	Neutrophil	80	201	0.39801	53.1419	5.5864	4.80777	1.5054	7.63103e-07	0.000198407	Null_Model_SNP151Common_OpenChrom_SNPmatch	201	human	mean_platelet_volume_MPV_maximum_inv_norm_transformed	AMR							x
ERR3189245	B cell	64	170	0.376471	39.8182	5.0298	4.80771	1.60731	7.63354e-07	0.000198472	Null_Model_SNP151Common_OpenChrom_SNPmatch	170	human	Rheumatoid_arthritis	EAS	x		x								x
GSM2359986	Monocyte	57	119	0.478992	35.4665	4.47897	4.80769	1.60715	7.63429e-07	0.000198492	Null_Model_SNP151Common_OpenChrom_SNPmatch	119	human	monocyte_absolute_count_maximum_inv_norm_transformed	AMR							x					x
NS1553	Neutrophil	46	183	0.251366	25.0699	4.35352	4.80762	1.83487	7.63673e-07	0.000198555	Null_Model_SNP151Common_OpenChrom_SNPmatch	183	human	monocyte_absolute_count_mean_inv_norm_transformed	AFR							x					x
ERR3189190	B cell	223	824	0.270631	173.271	10.344	4.80756	1.287	7.63905e-07	0.000198615	Null_Model_SNP151Common_OpenChrom_SNPmatch	824	human	Lymphocyte_count	EUR							x					x
GSM1501167	Myeloid	76	219	0.347032	50.031	5.40186	4.80743	1.51906	7.64422e-07	0.00019875	Null_Model_SNP151Common_OpenChrom_SNPmatch	219	human	eosinophil_fraction_mean_inv_norm_transformed	EUR							x					x
GSM2592810	Macrophage	136	280	0.485714	101.424	7.19239	4.80737	1.34091	7.64661e-07	0.000198812	Null_Model_SNP151Common_OpenChrom_SNPmatch	280	human	platelet_count_maximum_inv_norm_transformed	EUR							x					x
NS1509	Monocyte	62	124	0.5	40.4366	4.48556	4.8073	1.53327	7.64896e-07	0.000198873	Null_Model_SNP151Common_OpenChrom_SNPmatch	124	human	monocyte_absolute_count_minimum_inv_norm_transformed	EAS							x					x
NS724	Neutrophil	47	341	0.13783	24.6993	4.63902	4.8072	1.90289	7.65285e-07	0.000198974	Null_Model_SNP151Common_OpenChrom_SNPmatch	341	human	Mean_platelet_volume	EAS							x
NS1518	Neutrophil	100	238	0.420168	70.8911	6.0555	4.80701	1.41061	7.66008e-07	0.000199162	Null_Model_SNP151Common_OpenChrom_SNPmatch	238	human	Inflammatory_bowel_disease	EAS			x		x						x
E004832	B cell	72	377	0.190981	44.7762	5.66338	4.80698	1.608	7.66122e-07	0.000199192	Null_Model_SNP151Common_OpenChrom_SNPmatch	377	human	Lymphocyte_count	AFR							x					x
ERR3189200	B cell	114	411	0.277372	78.5694	7.37071	4.80694	1.45095	7.66295e-07	0.000199237	Null_Model_SNP151Common_OpenChrom_SNPmatch	411	human	Neutrophil_count	EAS			x				x					x
ERR3189160	B cell	76	360	0.211111	48.3327	5.75571	4.80693	1.57244	7.6631e-07	0.000199241	Null_Model_SNP151Common_OpenChrom_SNPmatch	360	human	Monocyte_count	AMR			x				x					x
E004202	Eosinophil	39	84	0.464286	21.6104	3.61774	4.80676	1.80469	7.66984e-07	0.000199416	Null_Model_SNP151Common_OpenChrom_SNPmatch	84	human	lymphocyte_absolute_count_maximum_inv_norm_transformed	EAS							x					x
NS1455	Neutrophil	32	77	0.415584	16.3197	3.26216	4.80673	1.96082	7.6711e-07	0.000199449	Null_Model_SNP151Common_OpenChrom_SNPmatch	77	human	neutrophil_absolute_count_maximum_inv_norm_transformed	EUR							x					x
NS1515	Monocyte	21	38	0.552632	10.1199	2.26354	4.80668	2.07512	7.67276e-07	0.000199492	Null_Model_SNP151Common_OpenChrom_SNPmatch	38	human	Monocyte_side_fluorescence	EUR			x								x
NS1573	Neutrophil	70	187	0.374332	45.2927	5.14035	4.80654	1.5455	7.67841e-07	0.000199639	Null_Model_SNP151Common_OpenChrom_SNPmatch	187	human	eosinophil_fraction_maximum_inv_norm_transformed	EUR							x					x
NS1669	Neutrophil	66	161	0.409938	41.9361	5.00679	4.80626	1.57382	7.68884e-07	0.00019991	Null_Model_SNP151Common_OpenChrom_SNPmatch	161	human	mean_platelet_volume_MPV_minimum_inv_norm_transformed	EAS							x
NS968	Neutrophil	97	292	0.332192	65.3017	6.59522	4.80626	1.48541	7.68915e-07	0.000199918	Null_Model_SNP151Common_OpenChrom_SNPmatch	292	human	Inflammatory_bowel_disease	EUR			x		x						x
ERR3189295	B cell	138	461	0.299349	100.069	7.89204	4.80625	1.37905	7.68954e-07	0.000199928	Null_Model_SNP151Common_OpenChrom_SNPmatch	461	human	Mean_corpuscular_hemoglobin	EAS							x
E004805	Monocyte	114	451	0.252772	77.7283	7.54693	4.80616	1.46665	7.69286e-07	0.000200014	Null_Model_SNP151Common_OpenChrom_SNPmatch	451	human	Lymphocyte_percentage_of_white_cells	EUR			x				x					x
GSM7277466	Myeloid	26	202	0.128713	11.043	3.1121	4.8061	2.35444	7.69528e-07	0.000200077	Null_Model_SNP151Common_OpenChrom_SNPmatch	202	human	Multiple_sclerosis	EUR	x		x								x
E004201	Eosinophil	47	153	0.30719	26.1329	4.34181	4.80609	1.7985	7.69557e-07	0.000200085	Null_Model_SNP151Common_OpenChrom_SNPmatch	153	human	Basophil_count	EAS			x				x					x
E004203	Eosinophil	38	159	0.238994	19.2897	3.89307	4.80605	1.96996	7.697e-07	0.000200122	Null_Model_SNP151Common_OpenChrom_SNPmatch	159	human	red_blood_cell_count_RBC_maximum_inv_norm_transformed	EAS							x					x
NS792	Neutrophil	64	227	0.281938	39.6703	5.06253	4.80583	1.6133	7.70545e-07	0.000200342	Null_Model_SNP151Common_OpenChrom_SNPmatch	227	human	mean_platelet_volume_MPV_mean_inv_norm_transformed	EUR							x
GSM624143	Monocyte	43	103	0.417476	24.3726	3.87608	4.80572	1.76427	7.70969e-07	0.000200452	Null_Model_SNP151Common_OpenChrom_SNPmatch	103	human	monocyte_absolute_count_maximum_inv_norm_transformed	EAS							x					x
NS792	Neutrophil	52	322	0.161491	28.3297	4.92557	4.80561	1.83553	7.7142e-07	0.000200569	Null_Model_SNP151Common_OpenChrom_SNPmatch	322	human	Eosinophil_counts	AFR							x					x
NS1509	Monocyte	50	119	0.420168	29.2967	4.30823	4.80552	1.70668	7.71756e-07	0.000200656	Null_Model_SNP151Common_OpenChrom_SNPmatch	119	human	monocyte_absolute_count_maximum_inv_norm_transformed	AMR							x					x
GSM1782711	Myeloid	93	549	0.169399	59.6124	6.94778	4.80551	1.56008	7.71788e-07	0.000200665	Null_Model_SNP151Common_OpenChrom_SNPmatch	549	human	Reticulocyte_count	EUR							x					x
NS1661	Neutrophil	37	152	0.243421	18.0839	3.93636	4.80547	2.04602	7.71931e-07	0.000200702	Null_Model_SNP151Common_OpenChrom_SNPmatch	152	human	Mean_platelet_volume_during_second_trimester_of_pregnancy	EAS							x
GSM1421017	Dendritic Cell	57	119	0.478992	35.6763	4.43747	4.80537	1.5977	7.7233e-07	0.000200806	Null_Model_SNP151Common_OpenChrom_SNPmatch	119	human	monocyte_absolute_count_maximum_inv_norm_transformed	AMR							x					x
NS1468	Neutrophil	27	65	0.415385	13.4625	2.81724	4.80522	2.00557	7.72906e-07	0.000200955	Null_Model_SNP151Common_OpenChrom_SNPmatch	65	human	Neutrophil_forward_scatter	EUR			x								x
GSM1334008	B cell	28	125	0.224	12.3147	3.26433	4.80506	2.27371	7.73531e-07	0.000201118	Null_Model_SNP151Common_OpenChrom_SNPmatch	125	human	Rheumatoid_arthritis	SAS	x		x								x
E004801	Monocyte	145	534	0.271536	104.164	8.49901	4.80482	1.39204	7.74471e-07	0.000201363	Null_Model_SNP151Common_OpenChrom_SNPmatch	534	human	Platelet_count	SAS							x					x
NS1517	Neutrophil	52	149	0.348993	30.8831	4.39515	4.80459	1.68377	7.75345e-07	0.00020159	Null_Model_SNP151Common_OpenChrom_SNPmatch	149	human	monocyte_absolute_count_maximum_inv_norm_transformed	EUR							x					x
GSM9437758	B cell	95	411	0.231144	62.0659	6.85475	4.80456	1.53063	7.75466e-07	0.000201621	Null_Model_SNP151Common_OpenChrom_SNPmatch	411	human	Neutrophil_count	EAS			x				x					x
GSM9437758	B cell	88	390	0.225641	56.6114	6.53313	4.80453	1.55446	7.75591e-07	0.000201654	Null_Model_SNP151Common_OpenChrom_SNPmatch	390	human	Eosinophil_counts	EAS			x				x					x
ERR3189120	B cell	46	187	0.245989	25.972	4.1686	4.80449	1.77114	7.75751e-07	0.000201695	Null_Model_SNP151Common_OpenChrom_SNPmatch	187	human	eosinophil_fraction_maximum_inv_norm_transformed	EUR							x					x
NS1462	Neutrophil	63	188	0.335106	38.9321	5.00953	4.80443	1.6182	7.75964e-07	0.000201751	Null_Model_SNP151Common_OpenChrom_SNPmatch	188	human	mean_platelet_volume_MPV_mean_inv_norm_transformed	EAS							x
NS1547	Neutrophil	52	112	0.464286	32.1958	4.12209	4.80441	1.61512	7.76054e-07	0.000201774	Null_Model_SNP151Common_OpenChrom_SNPmatch	112	human	eosinophil_fraction_minimum_inv_norm_transformed	EUR							x					x
ERR3189215	B cell	48	159	0.301887	27.036	4.36357	4.80434	1.77541	7.76329e-07	0.000201846	Null_Model_SNP151Common_OpenChrom_SNPmatch	159	human	monocyte_absolute_count_mean_inv_norm_transformed	EAS							x					x
GSM1782711	Myeloid	39	126	0.309524	20.6553	3.81839	4.80429	1.88813	7.765e-07	0.00020189	Null_Model_SNP151Common_OpenChrom_SNPmatch	126	human	red_cell_diameter_width_RDW_maximum_inv_norm_transformed	EUR							x
GSM2592808	Macrophage	156	320	0.4875	119.293	7.64063	4.80422	1.30771	7.76768e-07	0.00020196	Null_Model_SNP151Common_OpenChrom_SNPmatch	320	human	Asthma	EUR			x	x							x
E005536	Dendritic Cell	249	533	0.467167	204.832	9.19368	4.80415	1.21563	7.77051e-07	0.000202033	Null_Model_SNP151Common_OpenChrom_SNPmatch	533	human	Platelet_count	AMR							x					x
E004203	Eosinophil	30	148	0.202703	14.5055	3.22525	4.80413	2.06818	7.77131e-07	0.000202054	Null_Model_SNP151Common_OpenChrom_SNPmatch	148	human	Inflammatory_bowel_disease	SAS			x		x						x
GSM1421019	Dendritic Cell	107	201	0.532338	78.4955	5.93365	4.80387	1.36314	7.78139e-07	0.000202316	Null_Model_SNP151Common_OpenChrom_SNPmatch	201	human	mean_platelet_volume_MPV_maximum_inv_norm_transformed	AMR							x
GSM3111963	Macrophage	86	162	0.530864	59.7902	5.456	4.80385	1.43836	7.78231e-07	0.00020234	Null_Model_SNP151Common_OpenChrom_SNPmatch	162	human	Eosinophil_percentage_of_granulocytes	EUR			x				x					x
ERR3189185	B cell	56	145	0.386207	33.7073	4.64061	4.80383	1.66136	7.7828e-07	0.000202353	Null_Model_SNP151Common_OpenChrom_SNPmatch	145	human	Allergic_disease_asthma_hay_fever_or_eczema	EUR			x	x					x
GSM7277472	Myeloid	95	570	0.166667	61.7902	6.91332	4.80374	1.53746	7.78636e-07	0.000202445	Null_Model_SNP151Common_OpenChrom_SNPmatch	570	human	White_blood_cell_count	EAS			x				x					x
GSM2804465	Macrophage	43	119	0.361345	24.5485	3.84108	4.80374	1.75164	7.78649e-07	0.000202449	Null_Model_SNP151Common_OpenChrom_SNPmatch	119	human	lymphocyte_absolute_count_mean_inv_norm_transformed	EUR							x					x
NS1552	Neutrophil	207	664	0.311747	160.494	9.68144	4.80368	1.28977	7.7889e-07	0.000202511	Null_Model_SNP151Common_OpenChrom_SNPmatch	664	human	Plateletcrit	EUR							x
NS1004	Neutrophil	22	121	0.181818	9.4046	2.62205	4.80365	2.33928	7.78994e-07	0.000202538	Null_Model_SNP151Common_OpenChrom_SNPmatch	121	human	neutrophil_fraction_minimum_inv_norm_transformed	EUR							x					x
GSM1501166	Myeloid	17	38	0.447368	6.95604	2.09095	4.80354	2.44392	7.79422e-07	0.00020265	Null_Model_SNP151Common_OpenChrom_SNPmatch	38	human	Monocyte_side_fluorescence	EUR			x								x
GSM1501166	Myeloid	54	162	0.333333	32.3566	4.50574	4.80351	1.6689	7.79543e-07	0.000202681	Null_Model_SNP151Common_OpenChrom_SNPmatch	162	human	Eosinophil_percentage_of_granulocytes	EUR			x				x					x
GSM7277467	Myeloid	160	570	0.280702	119.371	8.45834	4.80347	1.34036	7.79699e-07	0.000202722	Null_Model_SNP151Common_OpenChrom_SNPmatch	570	human	White_blood_cell_count	EAS			x				x					x
ERR3189260	B cell	97	380	0.255263	64.8841	6.686	4.80345	1.49497	7.79756e-07	0.000202737	Null_Model_SNP151Common_OpenChrom_SNPmatch	380	human	Monocyte_count	SAS			x				x					x
NS960	Neutrophil	26	142	0.183099	11.4266	3.03395	4.80345	2.2754	7.79775e-07	0.000202742	Null_Model_SNP151Common_OpenChrom_SNPmatch	142	human	monocyte_absolute_count_minimum_inv_norm_transformed	AFR							x					x
NS1520	Neutrophil	66	322	0.204969	39.6673	5.48254	4.80301	1.66384	7.81502e-07	0.000203191	Null_Model_SNP151Common_OpenChrom_SNPmatch	322	human	Eosinophil_counts	AFR							x					x
NS1461	Neutrophil	42	119	0.352941	23.0649	3.94243	4.80289	1.82095	7.81967e-07	0.000203311	Null_Model_SNP151Common_OpenChrom_SNPmatch	119	human	monocyte_absolute_count_maximum_inv_norm_transformed	AMR							x					x
NS1683	Neutrophil	175	341	0.513196	136.058	8.10806	4.80288	1.28622	7.81989e-07	0.000203317	Null_Model_SNP151Common_OpenChrom_SNPmatch	341	human	Mean_platelet_volume	EAS							x
NS1455	Neutrophil	35	84	0.416667	17.9311	3.55391	4.80287	1.95192	7.82053e-07	0.000203334	Null_Model_SNP151Common_OpenChrom_SNPmatch	84	human	Basophil_fraction_maximum_inv_norm_transformed	EAS							x
GSM1501166	Myeloid	98	292	0.335616	67.5724	6.33538	4.8028	1.4503	7.82295e-07	0.000203397	Null_Model_SNP151Common_OpenChrom_SNPmatch	292	human	Inflammatory_bowel_disease	EUR			x		x						x
GSM7277469	Monocyte	56	145	0.386207	34.2697	4.52451	4.80279	1.6341	7.82343e-07	0.000203409	Null_Model_SNP151Common_OpenChrom_SNPmatch	145	human	Allergic_disease_asthma_hay_fever_or_eczema	EUR			x	x					x
NS756	Neutrophil	113	697	0.162123	76.5594	7.58754	4.80269	1.47598	7.82755e-07	0.000203516	Null_Model_SNP151Common_OpenChrom_SNPmatch	697	human	Mean_spheric_corpuscular_volume	EUR							x
GSM5098240	Myeloid	133	451	0.2949	96.014	7.70129	4.80258	1.38521	7.83185e-07	0.000203628	Null_Model_SNP151Common_OpenChrom_SNPmatch	451	human	Lymphocyte_percentage_of_white_cells	EUR			x				x					x
NS960	Neutrophil	76	224	0.339286	48.996	5.62299	4.80243	1.55115	7.83762e-07	0.000203778	Null_Model_SNP151Common_OpenChrom_SNPmatch	224	human	platelet_count_maximum_inv_norm_transformed	EAS							x					x
NS1470	Neutrophil	19	38	0.5	8.06494	2.27701	4.80238	2.35588	7.83966e-07	0.000203831	Null_Model_SNP151Common_OpenChrom_SNPmatch	38	human	Monocyte_side_fluorescence	EUR			x								x
NS1518	Neutrophil	63	181	0.348066	39.5205	4.88936	4.80217	1.59411	7.84786e-07	0.000204044	Null_Model_SNP151Common_OpenChrom_SNPmatch	181	human	Sum_eosinophil_basophil_counts	EUR			x				x					x
E004803	Monocyte	40	183	0.218579	20.7303	4.01288	4.80198	1.92955	7.85541e-07	0.000204241	Null_Model_SNP151Common_OpenChrom_SNPmatch	183	human	monocyte_absolute_count_mean_inv_norm_transformed	AFR							x					x
GSM2695652	Macrophage	113	343	0.329446	79.037	7.07274	4.80196	1.42971	7.85584e-07	0.000204252	Null_Model_SNP151Common_OpenChrom_SNPmatch	343	human	platelet_count_mean_inv_norm_transformed	EUR							x					x
ERR3189180	B cell	47	159	0.295597	26.1978	4.33207	4.80191	1.79404	7.8581e-07	0.000204311	Null_Model_SNP151Common_OpenChrom_SNPmatch	159	human	monocyte_absolute_count_mean_inv_norm_transformed	EAS							x					x
ERR3189260	B cell	119	541	0.219963	83.8372	7.32274	4.80187	1.41942	7.85947e-07	0.000204346	Null_Model_SNP151Common_OpenChrom_SNPmatch	541	human	Monocyte_percentage_of_white_cells	EUR			x				x					x
ERR3189240	B cell	44	130	0.338462	24.4865	4.06375	4.80184	1.79691	7.86065e-07	0.000204377	Null_Model_SNP151Common_OpenChrom_SNPmatch	130	human	Crohn_s_disease	SAS			x		x						x
NS1521	Neutrophil	46	108	0.425926	26.7812	4.00239	4.80183	1.71762	7.86103e-07	0.000204387	Null_Model_SNP151Common_OpenChrom_SNPmatch	108	human	eosinophil_absolute_count_minimum_inv_norm_transformed	EUR							x					x
ERR3189160	B cell	65	211	0.308057	38.9451	5.42605	4.80183	1.66902	7.86116e-07	0.00020439	Null_Model_SNP151Common_OpenChrom_SNPmatch	211	human	Crohn_s_disease	EUR			x		x						x
E004200	Eosinophil	90	250	0.36	61.2907	5.97883	4.80182	1.46841	7.86132e-07	0.000204394	Null_Model_SNP151Common_OpenChrom_SNPmatch	250	human	mean_corpuscular_hemoglobin_MCH_mean_inv_norm_transformed	EUR							x
GSM1334005	B cell	75	208	0.360577	47.99	5.62511	4.80168	1.56283	7.86703e-07	0.000204543	Null_Model_SNP151Common_OpenChrom_SNPmatch	208	human	Systemic_lupus_erythematosus_MTAG	AMR	x		x						x
NS1651	Neutrophil	54	141	0.382979	32.2747	4.52476	4.80142	1.67314	7.8772e-07	0.000204807	Null_Model_SNP151Common_OpenChrom_SNPmatch	141	human	Myeloid_white_cell_count	EUR			x				x					x
GSM1334006	B cell	48	99	0.484848	28.8581	3.98671	4.80142	1.66331	7.87733e-07	0.000204811	Null_Model_SNP151Common_OpenChrom_SNPmatch	99	human	lymphocyte_absolute_count_mean_inv_norm_transformed	EAS							x					x
ERR3189270	B cell	43	152	0.282895	22.8072	4.20569	4.80131	1.88537	7.88147e-07	0.000204918	Null_Model_SNP151Common_OpenChrom_SNPmatch	152	human	Neutrophil_percentage_of_granulocytes	EUR			x				x					x
NS1555	Monocyte	98	211	0.464455	69.7293	5.88826	4.8012	1.40544	7.88585e-07	0.000205032	Null_Model_SNP151Common_OpenChrom_SNPmatch	211	human	Crohn_s_disease	EUR			x		x						x
NS1546	Neutrophil	38	162	0.234568	19.6943	3.81293	4.80095	1.92949	7.8958e-07	0.000205291	Null_Model_SNP151Common_OpenChrom_SNPmatch	162	human	Eosinophil_percentage_of_granulocytes	EUR			x				x					x
NS984	Neutrophil	63	159	0.396226	39.8342	4.8254	4.80081	1.58156	7.90116e-07	0.00020543	Null_Model_SNP151Common_OpenChrom_SNPmatch	159	human	monocyte_absolute_count_mean_inv_norm_transformed	EAS							x					x
NS1000	Neutrophil	79	227	0.348018	51.3457	5.76042	4.80075	1.53859	7.90346e-07	0.00020549	Null_Model_SNP151Common_OpenChrom_SNPmatch	227	human	mean_platelet_volume_MPV_mean_inv_norm_transformed	EUR							x
ERR3189095	B cell	71	203	0.349754	45.2098	5.37233	4.80056	1.57046	7.91105e-07	0.000205687	Null_Model_SNP151Common_OpenChrom_SNPmatch	203	human	Eczema	EUR			x	x							x
ERR3189155	B cell	42	132	0.318182	22.4595	4.07046	4.80056	1.87003	7.91121e-07	0.000205691	Null_Model_SNP151Common_OpenChrom_SNPmatch	132	human	monocyte_fraction_maximum_inv_norm_transformed	AMR							x					x
GSM1782711	Myeloid	36	101	0.356436	18.4196	3.66221	4.8005	1.95444	7.91367e-07	0.000205755	Null_Model_SNP151Common_OpenChrom_SNPmatch	101	human	red_cell_diameter_width_RDW_maximum_inv_norm_transformed	EAS							x
GSM3112106	Monocyte	58	120	0.483333	37.1039	4.35307	4.80032	1.56318	7.92072e-07	0.000205939	Null_Model_SNP151Common_OpenChrom_SNPmatch	120	human	monocyte_fraction_maximum_inv_norm_transformed	EAS							x					x
E005536	Dendritic Cell	161	326	0.493865	123.289	7.85605	4.80028	1.30588	7.92201e-07	0.000205972	Null_Model_SNP151Common_OpenChrom_SNPmatch	326	human	Eosinophil_counts	AMR							x					x
NS1679	Neutrophil	91	201	0.452736	63.1588	5.79998	4.80022	1.44081	7.92465e-07	0.000206041	Null_Model_SNP151Common_OpenChrom_SNPmatch	201	human	Crohn_s_disease	EAS			x		x						x
E004203	Eosinophil	59	451	0.13082	33.8122	5.24754	4.79993	1.74493	7.9362e-07	0.000206341	Null_Model_SNP151Common_OpenChrom_SNPmatch	451	human	Lymphocyte_percentage_of_white_cells	EUR			x				x					x
GSM1940201	Myeloid	59	220	0.268182	34.6164	5.08003	4.7999	1.7044	7.93735e-07	0.000206371	Null_Model_SNP151Common_OpenChrom_SNPmatch	220	human	monocyte_fraction_mean_inv_norm_transformed	EUR							x					x
NS756	Neutrophil	46	177	0.259887	25.7403	4.22096	4.7998	1.78708	7.94124e-07	0.000206472	Null_Model_SNP151Common_OpenChrom_SNPmatch	177	human	eosinophil_fraction_mean_inv_norm_transformed	EAS							x					x
GSM2592810	Macrophage	89	184	0.483696	62.1648	5.59123	4.79951	1.43168	7.95256e-07	0.000206766	Null_Model_SNP151Common_OpenChrom_SNPmatch	184	human	white_blood_cell_count_WBC_minimum_inv_norm_transformed	AMR							x					x
NS1639	Neutrophil	65	179	0.363128	40.7622	5.05009	4.79947	1.59461	7.95426e-07	0.000206811	Null_Model_SNP151Common_OpenChrom_SNPmatch	179	human	mean_platelet_volume_MPV_minimum_inv_norm_transformed	AMR							x
NS1008	Neutrophil	113	392	0.288265	78.037	7.28517	4.79921	1.44803	7.96464e-07	0.000207081	Null_Model_SNP151Common_OpenChrom_SNPmatch	392	human	Lymphocyte_count	SAS							x					x
NS1514	Monocyte	57	108	0.527778	36.7932	4.21049	4.79916	1.5492	7.96666e-07	0.000207133	Null_Model_SNP151Common_OpenChrom_SNPmatch	108	human	eosinophil_absolute_count_minimum_inv_norm_transformed	EUR							x					x
ERR3189220	B cell	46	202	0.227723	25.4076	4.29112	4.79884	1.81048	7.97923e-07	0.00020746	Null_Model_SNP151Common_OpenChrom_SNPmatch	202	human	Multiple_sclerosis	EUR	x		x								x
NS1673	Neutrophil	120	227	0.528634	89.2288	6.41238	4.79872	1.34486	7.98405e-07	0.000207585	Null_Model_SNP151Common_OpenChrom_SNPmatch	227	human	mean_platelet_volume_MPV_mean_inv_norm_transformed	EUR							x
E004805	Monocyte	70	219	0.319635	44.3477	5.34575	4.79865	1.57844	7.98711e-07	0.000207665	Null_Model_SNP151Common_OpenChrom_SNPmatch	219	human	eosinophil_fraction_mean_inv_norm_transformed	EUR							x					x
ERR3189130	B cell	108	534	0.202247	73.1658	7.25951	4.79842	1.4761	7.99615e-07	0.0002079	Null_Model_SNP151Common_OpenChrom_SNPmatch	534	human	Platelet_count	SAS							x					x
E004799	Monocyte	57	181	0.314917	33.988	4.79582	4.79835	1.67706	7.99905e-07	0.000207975	Null_Model_SNP151Common_OpenChrom_SNPmatch	181	human	mean_platelet_volume_MPV_maximum_inv_norm_transformed	EAS							x
NS1639	Neutrophil	83	198	0.419192	55.5514	5.72045	4.79832	1.49411	8.00024e-07	0.000208006	Null_Model_SNP151Common_OpenChrom_SNPmatch	198	human	mean_corpuscular_hemoglobin_MCH_maximum_inv_norm_transformed	EAS							x
E004799	Monocyte	33	135	0.244444	15.9101	3.56173	4.79821	2.07416	8.00461e-07	0.00020812	Null_Model_SNP151Common_OpenChrom_SNPmatch	135	human	monocyte_absolute_count_minimum_inv_norm_transformed	AMR							x					x
GSM1703922	B cell	47	145	0.324138	27.1479	4.13765	4.79793	1.73126	8.01559e-07	0.000208405	Null_Model_SNP151Common_OpenChrom_SNPmatch	145	human	Allergic_disease_asthma_hay_fever_or_eczema	EUR			x	x					x
GSM9437764	B cell	14	117	0.119658	4.36763	2.00766	4.7978	3.2054	8.02086e-07	0.000208542	Null_Model_SNP151Common_OpenChrom_SNPmatch	117	human	monocyte_absolute_count_maximum_inv_norm_transformed	AFR							x					x
NS1519	Neutrophil	198	875	0.226286	151.605	9.67001	4.79778	1.30602	8.02163e-07	0.000208562	Null_Model_SNP151Common_OpenChrom_SNPmatch	875	human	Total_cholesterol_levels	EUR							x
GSM9437756	B cell	55	159	0.345912	33.5584	4.4691	4.79774	1.63893	8.02337e-07	0.000208608	Null_Model_SNP151Common_OpenChrom_SNPmatch	159	human	monocyte_absolute_count_mean_inv_norm_transformed	EAS							x					x
ERR3189245	B cell	60	130	0.461538	37.3536	4.72026	4.7977	1.60627	8.02502e-07	0.000208651	Null_Model_SNP151Common_OpenChrom_SNPmatch	130	human	Crohn_s_disease	SAS			x		x						x
ERR3189185	B cell	54	142	0.380282	32.8062	4.41751	4.79768	1.64603	8.02567e-07	0.000208667	Null_Model_SNP151Common_OpenChrom_SNPmatch	142	human	Medication_use_thyroid_preparations	EUR										x
GSM1816090	Stem cell	99	242	0.409091	69.6034	6.12728	4.79766	1.42234	8.02649e-07	0.000208689	Null_Model_SNP151Common_OpenChrom_SNPmatch	242	human	platelet_count_maximum_inv_norm_transformed	AFR							x					x
ERR3189245	B cell	84	211	0.398104	56.5584	5.72004	4.79744	1.48519	8.03517e-07	0.000208914	Null_Model_SNP151Common_OpenChrom_SNPmatch	211	human	Crohn_s_disease	EUR			x		x						x
NS792	Neutrophil	53	195	0.271795	31.3107	4.5211	4.79735	1.69271	8.03897e-07	0.000209013	Null_Model_SNP151Common_OpenChrom_SNPmatch	195	human	white_blood_cell_count_WBC_mean_inv_norm_transformed	AMR							x					x
E004803	Monocyte	62	168	0.369048	38.3976	4.92014	4.7971	1.61468	8.04892e-07	0.000209272	Null_Model_SNP151Common_OpenChrom_SNPmatch	168	human	eosinophil_fraction_maximum_inv_norm_transformed	AMR							x					x
GSM9437759	B cell	48	117	0.410256	28.8601	3.99004	4.79691	1.66319	8.05663e-07	0.000209472	Null_Model_SNP151Common_OpenChrom_SNPmatch	117	human	lymphocyte_fraction_maximum_inv_norm_transformed	EUR							x					x
NS1683	Neutrophil	231	461	0.501085	186.351	9.30806	4.79685	1.2396	8.05902e-07	0.000209534	Null_Model_SNP151Common_OpenChrom_SNPmatch	461	human	Mean_corpuscular_hemoglobin	EAS							x
NS1438	Neutrophil	83	186	0.446237	55.969	5.63525	4.79677	1.48296	8.06243e-07	0.000209623	Null_Model_SNP151Common_OpenChrom_SNPmatch	186	human	mean_corpuscular_volume_MCV_minimum_inv_norm_transformed	EAS							x
NS1681	Neutrophil	49	84	0.583333	30.5435	3.8479	4.79652	1.60427	8.07231e-07	0.00020988	Null_Model_SNP151Common_OpenChrom_SNPmatch	84	human	lymphocyte_absolute_count_maximum_inv_norm_transformed	EAS							x					x
NS1437	Neutrophil	197	697	0.28264	150.411	9.7133	4.79645	1.30975	8.07495e-07	0.000209949	Null_Model_SNP151Common_OpenChrom_SNPmatch	697	human	Mean_spheric_corpuscular_volume	EUR							x
GSM9437763	B cell	77	217	0.354839	51.2268	5.37341	4.79644	1.50312	8.07556e-07	0.000209965	Null_Model_SNP151Common_OpenChrom_SNPmatch	217	human	Systemic_lupus_erythematosus_MTAG	EAS	x		x						x
NS1548	Neutrophil	77	221	0.348416	49.4006	5.75416	4.79643	1.55869	8.0761e-07	0.000209979	Null_Model_SNP151Common_OpenChrom_SNPmatch	221	human	mean_corpuscular_hemoglobin_MCH_maximum_inv_norm_transformed	AMR							x
NS1509	Monocyte	93	202	0.460396	65.3337	5.76841	4.79618	1.42346	8.086e-07	0.000210236	Null_Model_SNP151Common_OpenChrom_SNPmatch	202	human	eosinophil_fraction_mean_inv_norm_transformed	AMR							x					x
GSM1501167	Myeloid	116	280	0.414286	83.2498	6.82844	4.79616	1.3934	8.08698e-07	0.000210262	Null_Model_SNP151Common_OpenChrom_SNPmatch	280	human	platelet_count_mean_inv_norm_transformed	EAS							x					x
NS1572	Neutrophil	74	269	0.275093	47.1788	5.59223	4.79615	1.5685	8.08703e-07	0.000210263	Null_Model_SNP151Common_OpenChrom_SNPmatch	269	human	Serum_total_protein_levels	EAS							x
ERR3189215	B cell	199	1017	0.195674	150.318	10.1507	4.79595	1.32386	8.09526e-07	0.000210477	Null_Model_SNP151Common_OpenChrom_SNPmatch	1017	human	White_blood_cell_count	EUR			x				x					x
GSM1334005	B cell	57	166	0.343373	34.041	4.7872	4.79592	1.67445	8.09654e-07	0.00021051	Null_Model_SNP151Common_OpenChrom_SNPmatch	166	human	monocyte_absolute_count_minimum_inv_norm_transformed	EUR							x					x
GSM3111965	Macrophage	193	524	0.368321	150.336	8.89636	4.79571	1.28379	8.1051e-07	0.000210733	Null_Model_SNP151Common_OpenChrom_SNPmatch	524	human	Platelet_count	AFR							x					x
NS1603	Neutrophil	38	140	0.271429	20.011	3.75112	4.79564	1.89896	8.10777e-07	0.000210802	Null_Model_SNP151Common_OpenChrom_SNPmatch	140	human	Basophil_count	SAS							x					x
ERR3189215	B cell	41	166	0.246988	21.6523	4.03473	4.79528	1.89356	8.12229e-07	0.00021118	Null_Model_SNP151Common_OpenChrom_SNPmatch	166	human	monocyte_absolute_count_minimum_inv_norm_transformed	EUR							x					x
E004200	Eosinophil	174	528	0.329545	131.233	8.91868	4.79525	1.32589	8.1238e-07	0.000211219	Null_Model_SNP151Common_OpenChrom_SNPmatch	528	human	Total_cholesterol_levels	EAS							x
GSM1940201	Myeloid	50	260	0.192308	27.6444	4.66212	4.79516	1.80869	8.12709e-07	0.000211304	Null_Model_SNP151Common_OpenChrom_SNPmatch	260	human	platelet_count_minimum_inv_norm_transformed	AFR							x					x
GSM1501166	Myeloid	59	181	0.325967	35.7463	4.84949	4.79509	1.65052	8.13003e-07	0.000211381	Null_Model_SNP151Common_OpenChrom_SNPmatch	181	human	Sum_eosinophil_basophil_counts	EUR			x				x					x
NS1553	Neutrophil	117	325	0.36	83.6633	6.95281	4.7947	1.39846	8.14573e-07	0.000211789	Null_Model_SNP151Common_OpenChrom_SNPmatch	325	human	Eosinophil_counts	SAS			x				x					x
GSM9437755	B cell	85	220	0.386364	57.4286	5.75058	4.79455	1.4801	8.15204e-07	0.000211953	Null_Model_SNP151Common_OpenChrom_SNPmatch	220	human	monocyte_fraction_mean_inv_norm_transformed	EUR							x					x
ERR3189100	B cell	52	182	0.285714	29.9261	4.60397	4.79454	1.73762	8.15231e-07	0.00021196	Null_Model_SNP151Common_OpenChrom_SNPmatch	182	human	monocyte_absolute_count_mean_inv_norm_transformed	AMR							x					x
NS1488	Neutrophil	136	824	0.165049	94.7782	8.59772	4.7945	1.43493	8.15398e-07	0.000212003	Null_Model_SNP151Common_OpenChrom_SNPmatch	824	human	Lymphocyte_count	EUR							x					x
GSM7277465	Myeloid	163	1017	0.160275	119.525	9.06761	4.79448	1.36373	8.1547e-07	0.000212022	Null_Model_SNP151Common_OpenChrom_SNPmatch	1017	human	White_blood_cell_count	EUR			x				x					x
NS734	Neutrophil	23	153	0.150327	9.8002	2.75319	4.79437	2.34689	8.15931e-07	0.000212142	Null_Model_SNP151Common_OpenChrom_SNPmatch	153	human	eosinophil_absolute_count_maximum_inv_norm_transformed	AMR							x					x
NS1603	Neutrophil	92	334	0.275449	61.3556	6.39182	4.79431	1.49945	8.16192e-07	0.00021221	Null_Model_SNP151Common_OpenChrom_SNPmatch	334	human	Neutrophil_count	AMR			x				x					x
GSM3514944	Monocyte	76	140	0.542857	52.006	5.00499	4.79401	1.46137	8.17388e-07	0.000212521	Null_Model_SNP151Common_OpenChrom_SNPmatch	140	human	Basophil_count	AMR			x				x					x
GSM1940197	Myeloid	4	10	0.4	0.561439	0.717267	4.79398	7.12456	8.17528e-07	0.000212557	Null_Model_SNP151Common_OpenChrom_SNPmatch	10	human	Complement_receptor_type_1_levels	EUR							x
NS1519	Neutrophil	99	285	0.347368	68.1778	6.42949	4.79388	1.45209	8.17948e-07	0.000212667	Null_Model_SNP151Common_OpenChrom_SNPmatch	285	human	platelet_count_minimum_inv_norm_transformed	EUR							x					x
NS1008	Neutrophil	23	49	0.469388	10.2537	2.65886	4.79388	2.24308	8.1795e-07	0.000212667	Null_Model_SNP151Common_OpenChrom_SNPmatch	49	human	neutrophil_absolute_count_maximum_inv_norm_transformed	AMR							x					x
GSM9437764	B cell	6	14	0.428571	1.14286	1.0132	4.79387	5.25	8.1797e-07	0.000212672	Null_Model_SNP151Common_OpenChrom_SNPmatch	14	human	Retinal_vascular_fractal_density	EUR											x
E004201	Eosinophil	37	149	0.248322	19.1738	3.71857	4.79383	1.92971	8.18149e-07	0.000212719	Null_Model_SNP151Common_OpenChrom_SNPmatch	149	human	monocyte_absolute_count_maximum_inv_norm_transformed	EUR							x					x
GSM1010843	Myeloid	65	163	0.398773	42.011	4.79592	4.79345	1.54721	8.19693e-07	0.00021312	Null_Model_SNP151Common_OpenChrom_SNPmatch	163	human	Basophil_percentage_of_white_cells	EUR			x				x					x
ERR3189185	B cell	49	119	0.411765	29.1688	4.13721	4.79337	1.67988	8.20001e-07	0.0002132	Null_Model_SNP151Common_OpenChrom_SNPmatch	119	human	lymphocyte_absolute_count_mean_inv_norm_transformed	EUR							x					x
NS1555	Monocyte	133	326	0.407975	97.008	7.50879	4.79332	1.37102	8.20234e-07	0.000213261	Null_Model_SNP151Common_OpenChrom_SNPmatch	326	human	Eosinophil_counts	AMR							x					x
ERR3189215	B cell	37	102	0.362745	19.3516	3.68188	4.7933	1.91198	8.20289e-07	0.000213275	Null_Model_SNP151Common_OpenChrom_SNPmatch	102	human	monocyte_fraction_minimum_inv_norm_transformed	EAS							x					x
NS1512	Monocyte	29	63	0.460317	14.6863	2.98622	4.79325	1.97463	8.20514e-07	0.000213334	Null_Model_SNP151Common_OpenChrom_SNPmatch	63	human	Neutrophil_side_fluorescence	EUR			x								x
NS1669	Neutrophil	78	221	0.352941	49.2488	5.99842	4.79314	1.5838	8.20972e-07	0.000213453	Null_Model_SNP151Common_OpenChrom_SNPmatch	221	human	mean_corpuscular_hemoglobin_MCH_maximum_inv_norm_transformed	AMR							x
NS1520	Neutrophil	51	202	0.252475	28.7183	4.64872	4.79309	1.77587	8.21154e-07	0.0002135	Null_Model_SNP151Common_OpenChrom_SNPmatch	202	human	mean_platelet_volume_MPV_maximum_inv_norm_transformed	AFR							x
E004202	Eosinophil	134	455	0.294505	94.6234	8.21529	4.79309	1.41614	8.21163e-07	0.000213502	Null_Model_SNP151Common_OpenChrom_SNPmatch	455	human	Aspartate_aminotransferase_levels	EUR							x
NS1675	Neutrophil	54	97	0.556701	34.8372	3.99806	4.79304	1.55007	8.21373e-07	0.000213557	Null_Model_SNP151Common_OpenChrom_SNPmatch	97	human	lymphocyte_fraction_maximum_inv_norm_transformed	EAS							x					x
ERR3189295	B cell	48	159	0.301887	27.7453	4.22588	4.79303	1.73003	8.21417e-07	0.000213568	Null_Model_SNP151Common_OpenChrom_SNPmatch	159	human	monocyte_absolute_count_mean_inv_norm_transformed	EAS							x					x
ERR3189135	B cell	117	292	0.400685	83.5145	6.98642	4.79294	1.40095	8.21756e-07	0.000213657	Null_Model_SNP151Common_OpenChrom_SNPmatch	292	human	Inflammatory_bowel_disease	EUR			x		x						x
GSM1122315	Myeloid	30	97	0.309278	14.9171	3.14708	4.79267	2.01112	8.22885e-07	0.00021395	Null_Model_SNP151Common_OpenChrom_SNPmatch	97	human	mean_corpuscular_hemoglobin_concentration_MCHC_minimum_inv_norm_transformed	EUR							x
NS1651	Neutrophil	76	187	0.406417	50.8392	5.24987	4.79266	1.49491	8.22914e-07	0.000213958	Null_Model_SNP151Common_OpenChrom_SNPmatch	187	human	eosinophil_fraction_maximum_inv_norm_transformed	EUR							x					x
NS1521	Neutrophil	49	134	0.365672	28.962	4.18098	4.79265	1.69187	8.22954e-07	0.000213968	Null_Model_SNP151Common_OpenChrom_SNPmatch	134	human	Granulocyte_count	EUR			x	x			x					x
ERR3189205	B cell	135	429	0.314685	97.8172	7.75832	4.79264	1.38013	8.23016e-07	0.000213984	Null_Model_SNP151Common_OpenChrom_SNPmatch	429	human	White_blood_cell_count	AMR			x				x					x
GSM7277469	Monocyte	25	68	0.367647	11.9101	2.73128	4.79259	2.09906	8.23225e-07	0.000214039	Null_Model_SNP151Common_OpenChrom_SNPmatch	68	human	White_blood_cell_count_basophil	EUR			x				x					x
GSM1557623	Myeloid	63	122	0.516393	40.8961	4.61229	4.79239	1.54049	8.24016e-07	0.000214244	Null_Model_SNP151Common_OpenChrom_SNPmatch	122	human	Basophil_fraction_mean_inv_norm_transformed	EUR							x
NS1677	Neutrophil	56	102	0.54902	35.7413	4.22729	4.79237	1.56682	8.24112e-07	0.000214269	Null_Model_SNP151Common_OpenChrom_SNPmatch	102	human	lymphocyte_fraction_maximum_inv_norm_transformed	AMR							x					x
NS1681	Neutrophil	118	374	0.315508	83.7512	7.14668	4.79226	1.40893	8.24568e-07	0.000214388	Null_Model_SNP151Common_OpenChrom_SNPmatch	374	human	Mean_platelet_volume	AFR							x
NS988	Neutrophil	21	216	0.0972222	8.17383	2.67652	4.79211	2.56918	8.25182e-07	0.000214547	Null_Model_SNP151Common_OpenChrom_SNPmatch	216	human	white_blood_cell_count_WBC_mean_inv_norm_transformed	AFR							x					x
NS952	Neutrophil	74	248	0.298387	47.012	5.63186	4.79202	1.57407	8.25536e-07	0.000214639	Null_Model_SNP151Common_OpenChrom_SNPmatch	248	human	mean_corpuscular_hemoglobin_MCH_maximum_inv_norm_transformed	EUR							x
GSM1122315	Myeloid	54	309	0.174757	30.4126	4.92266	4.7916	1.77558	8.27295e-07	0.000215097	Null_Model_SNP151Common_OpenChrom_SNPmatch	309	human	platelet_count_mean_inv_norm_transformed	AFR							x					x
NS1550	Neutrophil	91	285	0.319298	61.959	6.06097	4.79147	1.46871	8.27807e-07	0.00021523	Null_Model_SNP151Common_OpenChrom_SNPmatch	285	human	Lymphocyte_to_monocyte_ratio	EUR							x					x
GSM1122315	Myeloid	156	824	0.18932	112.944	8.98615	4.79137	1.38121	8.2824e-07	0.000215342	Null_Model_SNP151Common_OpenChrom_SNPmatch	824	human	Lymphocyte_count	EUR							x					x
ERR3189180	B cell	80	326	0.245399	51.3786	5.97357	4.79134	1.55707	8.28364e-07	0.000215375	Null_Model_SNP151Common_OpenChrom_SNPmatch	326	human	Eosinophil_counts	AMR							x					x
ERR3189310	B cell	62	203	0.305419	37.9161	5.02662	4.79127	1.63519	8.28643e-07	0.000215447	Null_Model_SNP151Common_OpenChrom_SNPmatch	203	human	Hypothyroidism	EUR											x
GSM5098241	Myeloid	77	188	0.409574	51.2158	5.38158	4.7912	1.50344	8.28937e-07	0.000215524	Null_Model_SNP151Common_OpenChrom_SNPmatch	188	human	mean_platelet_volume_MPV_mean_inv_norm_transformed	EAS							x
NS1669	Neutrophil	46	181	0.254144	25.3147	4.31739	4.79116	1.81713	8.291e-07	0.000215566	Null_Model_SNP151Common_OpenChrom_SNPmatch	181	human	mean_platelet_volume_MPV_minimum_inv_norm_transformed	AFR							x
NS992	Neutrophil	36	97	0.371134	18.7053	3.60972	4.79115	1.92459	8.29133e-07	0.000215575	Null_Model_SNP151Common_OpenChrom_SNPmatch	97	human	neutrophil_absolute_count_minimum_inv_norm_transformed	AMR							x					x
ERR3189315	B cell	43	104	0.413462	24.3107	3.90082	4.79113	1.76877	8.29236e-07	0.000215601	Null_Model_SNP151Common_OpenChrom_SNPmatch	104	human	Rheumatoid_arthritis_rheumatoid_factor_and_or_anti_cyclic_citrullinated_peptide_seropositive	EUR	x		x								x
GSM1334007	B cell	98	238	0.411765	68.8252	6.08937	4.79111	1.4239	8.29311e-07	0.000215621	Null_Model_SNP151Common_OpenChrom_SNPmatch	238	human	Inflammatory_bowel_disease	EAS			x		x						x
E004048_E004362	B cell	54	219	0.246575	30.9361	4.81393	4.79108	1.74554	8.29413e-07	0.000215647	Null_Model_SNP151Common_OpenChrom_SNPmatch	219	human	eosinophil_fraction_mean_inv_norm_transformed	EUR							x					x
ERR3189155	B cell	39	103	0.378641	21.3656	3.68078	4.79093	1.82536	8.3007e-07	0.000215818	Null_Model_SNP151Common_OpenChrom_SNPmatch	103	human	monocyte_absolute_count_maximum_inv_norm_transformed	EAS							x					x
E004088_E004284	B cell	88	202	0.435644	60.9201	5.6524	4.79087	1.44452	8.30288e-07	0.000215875	Null_Model_SNP151Common_OpenChrom_SNPmatch	202	human	Multiple_sclerosis	EUR	x		x								x
GSM7277467	Myeloid	44	124	0.354839	24.3077	4.11038	4.79087	1.81013	8.30291e-07	0.000215876	Null_Model_SNP151Common_OpenChrom_SNPmatch	124	human	monocyte_absolute_count_minimum_inv_norm_transformed	EAS							x					x
GSM9437762	B cell	57	143	0.398601	35.8042	4.42421	4.79087	1.59199	8.30303e-07	0.000215879	Null_Model_SNP151Common_OpenChrom_SNPmatch	143	human	Hay_fever_and_or_eczema	EUR			x	x					x
GSM2592807	Macrophage	211	510	0.413725	165.556	9.48552	4.79084	1.27449	8.30442e-07	0.000215915	Null_Model_SNP151Common_OpenChrom_SNPmatch	510	human	Total_cholesterol_levels	AMR							x
NS1569	Neutrophil	28	63	0.444444	13.3586	3.05618	4.79074	2.09602	8.30856e-07	0.000216023	Null_Model_SNP151Common_OpenChrom_SNPmatch	63	human	Neutrophil_side_fluorescence	EUR			x								x
ERR3189100	B cell	87	320	0.271875	56.8352	6.29665	4.79062	1.53074	8.31349e-07	0.000216151	Null_Model_SNP151Common_OpenChrom_SNPmatch	320	human	Asthma	EUR			x	x							x
NS1661	Neutrophil	21	142	0.147887	8.07493	2.69803	4.79056	2.60064	8.31602e-07	0.000216217	Null_Model_SNP151Common_OpenChrom_SNPmatch	142	human	monocyte_absolute_count_minimum_inv_norm_transformed	AFR							x					x
NS1574	Neutrophil	37	185	0.2	19.3646	3.68129	4.79054	1.9107	8.31677e-07	0.000216236	Null_Model_SNP151Common_OpenChrom_SNPmatch	185	human	eosinophil_absolute_count_mean_inv_norm_transformed	AFR							x					x
NS1490	Neutrophil	52	205	0.253659	29.9061	4.61207	4.79046	1.73878	8.32017e-07	0.000216324	Null_Model_SNP151Common_OpenChrom_SNPmatch	205	human	white_blood_cell_count_WBC_minimum_inv_norm_transformed	AFR							x					x
NS1552	Neutrophil	90	207	0.434783	61.7353	5.90041	4.7903	1.45784	8.32662e-07	0.000216492	Null_Model_SNP151Common_OpenChrom_SNPmatch	207	human	mean_platelet_volume_MPV_mean_inv_norm_transformed	AMR							x
E004803	Monocyte	27	91	0.296703	12.7363	2.97765	4.79027	2.11993	8.32772e-07	0.000216521	Null_Model_SNP151Common_OpenChrom_SNPmatch	91	human	Mouth_ulcers	EUR											x
ERR3189115	B cell	52	198	0.262626	29.6703	4.66167	4.79005	1.75259	8.33684e-07	0.000216758	Null_Model_SNP151Common_OpenChrom_SNPmatch	198	human	monocyte_fraction_mean_inv_norm_transformed	AMR							x					x
NS1573	Neutrophil	92	239	0.384937	61.3097	6.40718	4.78998	1.50058	8.3397e-07	0.000216832	Null_Model_SNP151Common_OpenChrom_SNPmatch	239	human	mean_corpuscular_hemoglobin_MCH_minimum_inv_norm_transformed	EUR							x
ERR3189185	B cell	81	219	0.369863	53.9061	5.65643	4.78993	1.50261	8.34187e-07	0.000216889	Null_Model_SNP151Common_OpenChrom_SNPmatch	219	human	eosinophil_fraction_mean_inv_norm_transformed	EUR							x					x
ERR3189285	B cell	29	79	0.367089	14.3756	3.05332	4.78966	2.0173	8.35308e-07	0.00021718	Null_Model_SNP151Common_OpenChrom_SNPmatch	79	human	Nonatopic_asthma	EUR			x	x							x
GSM3111965	Macrophage	244	411	0.593674	203.323	8.49287	4.78959	1.20006	8.35624e-07	0.000217262	Null_Model_SNP151Common_OpenChrom_SNPmatch	411	human	Neutrophil_count	EAS			x				x					x
GSM9437761	B cell	169	700	0.241429	124.416	9.30866	4.78956	1.35835	8.3572e-07	0.000217287	Null_Model_SNP151Common_OpenChrom_SNPmatch	700	human	Platelet_count	EAS							x					x
GSM1421019	Dendritic Cell	85	148	0.574324	60.1548	5.18739	4.78953	1.41302	8.3586e-07	0.000217324	Null_Model_SNP151Common_OpenChrom_SNPmatch	148	human	Inflammatory_bowel_disease	SAS			x		x						x
GSM1557623	Myeloid	112	279	0.401434	81.1818	6.43466	4.7894	1.37962	8.36404e-07	0.000217465	Null_Model_SNP151Common_OpenChrom_SNPmatch	279	human	Basophil_count	EUR			x				x					x
E004800	Monocyte	43	112	0.383929	23.8202	4.0047	4.78933	1.80519	8.36712e-07	0.000217545	Null_Model_SNP151Common_OpenChrom_SNPmatch	112	human	eosinophil_fraction_minimum_inv_norm_transformed	EUR							x					x
E004203	Eosinophil	13	68	0.191176	4.04695	1.86944	4.78917	3.21229	8.37369e-07	0.000217716	Null_Model_SNP151Common_OpenChrom_SNPmatch	68	human	White_blood_cell_count_basophil	EUR			x				x					x
ERR3189215	B cell	17	46	0.369565	6.38661	2.21616	4.78908	2.66182	8.37734e-07	0.000217811	Null_Model_SNP151Common_OpenChrom_SNPmatch	46	human	Rheumatoid_arthritis_ACPA_positive	EUR	x		x								x
GSM3111964	Macrophage	64	95	0.673684	44.5684	4.05753	4.78901	1.43599	8.38021e-07	0.000217886	Null_Model_SNP151Common_OpenChrom_SNPmatch	95	human	neutrophil_fraction_minimum_inv_norm_transformed	AMR							x					x
NS1520	Neutrophil	44	107	0.411215	25.5135	3.86032	4.78886	1.72458	8.38676e-07	0.000218056	Null_Model_SNP151Common_OpenChrom_SNPmatch	107	human	neutrophil_fraction_mean_inv_norm_transformed	EAS							x					x
NS984	Neutrophil	101	269	0.375465	70.3017	6.41037	4.78885	1.43667	8.38709e-07	0.000218064	Null_Model_SNP151Common_OpenChrom_SNPmatch	269	human	Serum_total_protein_levels	EAS							x
NS734	Neutrophil	26	169	0.153846	11.4935	3.02923	4.78885	2.26215	8.38718e-07	0.000218067	Null_Model_SNP151Common_OpenChrom_SNPmatch	169	human	Ulcerative_colitis	EUR			x		x						x
GSM9437760	B cell	15	84	0.178571	4.75425	2.13952	4.78881	3.15507	8.38864e-07	0.000218105	Null_Model_SNP151Common_OpenChrom_SNPmatch	84	human	Rheumatoid_arthritis_rheumatoid_factor_and_or_anti_cyclic_citrullinated_peptide_seropositive	EAS	x		x								x
NS1571	Neutrophil	86	236	0.364407	58.1968	5.80588	4.7888	1.47774	8.38905e-07	0.000218115	Null_Model_SNP151Common_OpenChrom_SNPmatch	236	human	Systemic_lupus_erythematosus	EAS	x		x								x
NS1510	Monocyte	84	187	0.449198	60.011	5.00948	4.78872	1.39974	8.39227e-07	0.000218199	Null_Model_SNP151Common_OpenChrom_SNPmatch	187	human	eosinophil_fraction_maximum_inv_norm_transformed	EUR							x					x
ERR3189265	B cell	124	411	0.301703	87.972	7.52378	4.78855	1.40954	8.39959e-07	0.000218389	Null_Model_SNP151Common_OpenChrom_SNPmatch	411	human	Neutrophil_count	EAS			x				x					x
GSM2592807	Macrophage	118	224	0.526786	86.3127	6.61749	4.78842	1.36712	8.40493e-07	0.000218528	Null_Model_SNP151Common_OpenChrom_SNPmatch	224	human	platelet_count_maximum_inv_norm_transformed	EAS							x					x
GSM1421017	Dendritic Cell	333	824	0.404126	278.072	11.4715	4.78823	1.19753	8.41296e-07	0.000218737	Null_Model_SNP151Common_OpenChrom_SNPmatch	824	human	Lymphocyte_count	EUR							x					x
ERR3189250	B cell	63	177	0.355932	39.3217	4.94514	4.7882	1.60217	8.41422e-07	0.00021877	Null_Model_SNP151Common_OpenChrom_SNPmatch	177	human	eosinophil_fraction_mean_inv_norm_transformed	EAS							x					x
NS1675	Neutrophil	116	307	0.37785	82.002	7.10056	4.78807	1.4146	8.41959e-07	0.000218909	Null_Model_SNP151Common_OpenChrom_SNPmatch	307	human	Platelet_to_lymphocyte_ratio	EUR							x					x
NS1542	Neutrophil	64	374	0.171123	38.2837	5.37098	4.78801	1.67173	8.42233e-07	0.000218981	Null_Model_SNP151Common_OpenChrom_SNPmatch	374	human	Mean_platelet_volume	AFR							x
E004068_E004378	B cell	163	332	0.490964	127.1	7.498	4.78796	1.28246	8.42441e-07	0.000219035	Null_Model_SNP151Common_OpenChrom_SNPmatch	332	human	Red_cell_distribution_width	SAS							x
GSM7277466	Myeloid	24	144	0.166667	9.67932	2.991	4.78793	2.47951	8.42558e-07	0.000219065	Null_Model_SNP151Common_OpenChrom_SNPmatch	144	human	mean_corpuscular_hemoglobin_concentration_MCHC_mean_inv_norm_transformed	EUR							x
NS1639	Neutrophil	81	234	0.346154	52.1109	6.0338	4.78788	1.55438	8.42747e-07	0.000219114	Null_Model_SNP151Common_OpenChrom_SNPmatch	234	human	mean_corpuscular_volume_MCV_maximum_inv_norm_transformed	EUR							x
NS1488	Neutrophil	52	181	0.287293	29.5864	4.68132	4.78788	1.75756	8.42781e-07	0.000219123	Null_Model_SNP151Common_OpenChrom_SNPmatch	181	human	mean_platelet_volume_MPV_maximum_inv_norm_transformed	EAS							x
GSM6706078	Monocyte	64	183	0.349727	41.034	4.79675	4.78783	1.55968	8.42978e-07	0.000219174	Null_Model_SNP151Common_OpenChrom_SNPmatch	183	human	monocyte_absolute_count_mean_inv_norm_transformed	AFR							x					x
ERR3189155	B cell	34	119	0.285714	17.3556	3.4764	4.78781	1.95902	8.43068e-07	0.000219198	Null_Model_SNP151Common_OpenChrom_SNPmatch	119	human	monocyte_absolute_count_maximum_inv_norm_transformed	AMR							x					x
GSM2359987	Monocyte	80	166	0.481928	54.5435	5.31699	4.78778	1.46672	8.43201e-07	0.000219232	Null_Model_SNP151Common_OpenChrom_SNPmatch	166	human	monocyte_absolute_count_minimum_inv_norm_transformed	EUR							x					x
NS1571	Neutrophil	45	80	0.5625	27.9411	3.56308	4.7877	1.61053	8.43525e-07	0.000219316	Null_Model_SNP151Common_OpenChrom_SNPmatch	80	human	eosinophil_absolute_count_minimum_inv_norm_transformed	EAS							x					x
NS968	Neutrophil	80	220	0.363636	53.1818	5.60151	4.78767	1.50427	8.43642e-07	0.000219347	Null_Model_SNP151Common_OpenChrom_SNPmatch	220	human	mean_platelet_volume_MPV_maximum_inv_norm_transformed	EUR							x
GSM9437764	B cell	40	211	0.189573	20.4995	4.07336	4.78733	1.95127	8.45086e-07	0.000219722	Null_Model_SNP151Common_OpenChrom_SNPmatch	211	human	Crohn_s_disease	EUR			x		x						x
NS1517	Neutrophil	31	104	0.298077	15.2817	3.28338	4.78723	2.02857	8.45485e-07	0.000219826	Null_Model_SNP151Common_OpenChrom_SNPmatch	104	human	eosinophil_fraction_minimum_inv_norm_transformed	AFR							x					x
NS792	Neutrophil	20	65	0.307692	8.66434	2.36796	4.78711	2.30831	8.46005e-07	0.000219961	Null_Model_SNP151Common_OpenChrom_SNPmatch	65	human	Neutrophil_forward_scatter	EUR			x								x
NS1568	Neutrophil	47	183	0.256831	26.7502	4.23008	4.78709	1.75699	8.461e-07	0.000219986	Null_Model_SNP151Common_OpenChrom_SNPmatch	183	human	monocyte_absolute_count_mean_inv_norm_transformed	AFR							x					x
NS1510	Monocyte	117	238	0.491597	86.6813	6.33351	4.78703	1.34977	8.4635e-07	0.000220051	Null_Model_SNP151Common_OpenChrom_SNPmatch	238	human	Inflammatory_bowel_disease	EAS			x		x						x
NS1657	Neutrophil	76	374	0.203209	46.9331	6.07211	4.78696	1.61933	8.46642e-07	0.000220127	Null_Model_SNP151Common_OpenChrom_SNPmatch	374	human	Mean_platelet_volume	AFR							x
ERR3189285	B cell	51	109	0.46789	31.3846	4.09767	4.78696	1.625	8.46645e-07	0.000220128	Null_Model_SNP151Common_OpenChrom_SNPmatch	109	human	Hypothyroidism_or_rheumatoid_arthritis_pleiotropy	EUR	x		x						x
E004201	Eosinophil	41	135	0.303704	22.5155	3.86161	4.78674	1.82097	8.47555e-07	0.000220364	Null_Model_SNP151Common_OpenChrom_SNPmatch	135	human	neutrophil_absolute_count_mean_inv_norm_transformed	EUR							x					x
E004200	Eosinophil	86	239	0.359833	57.4675	5.9608	4.78668	1.4965	8.47813e-07	0.000220431	Null_Model_SNP151Common_OpenChrom_SNPmatch	239	human	mean_corpuscular_hemoglobin_MCH_minimum_inv_norm_transformed	EUR							x
E004792	Macrophage	159	808	0.196782	115.872	9.0102	4.78656	1.3722	8.48308e-07	0.00022056	Null_Model_SNP151Common_OpenChrom_SNPmatch	808	human	Sex_hormone_binding_globulin_levels	EUR							x
NS1511	Monocyte	70	166	0.421687	46.2438	4.96332	4.78636	1.51372	8.49151e-07	0.000220779	Null_Model_SNP151Common_OpenChrom_SNPmatch	166	human	monocyte_absolute_count_minimum_inv_norm_transformed	EUR							x					x
GSM1940199	Myeloid	80	520	0.153846	50.1189	6.24298	4.78635	1.5962	8.49201e-07	0.000220792	Null_Model_SNP151Common_OpenChrom_SNPmatch	520	human	Reticulocyte_fraction_of_red_cells	EUR							x					x
NS1603	Neutrophil	98	451	0.217295	66.2178	6.64022	4.78632	1.47996	8.49336e-07	0.000220827	Null_Model_SNP151Common_OpenChrom_SNPmatch	451	human	Lymphocyte_percentage_of_white_cells	EUR			x				x					x
ERR3189130	B cell	26	84	0.309524	11.7762	2.97185	4.78617	2.20784	8.49954e-07	0.000220988	Null_Model_SNP151Common_OpenChrom_SNPmatch	84	human	Rheumatoid_arthritis_rheumatoid_factor_and_or_anti_cyclic_citrullinated_peptide_seropositive	EAS	x		x								x
NS1552	Neutrophil	196	533	0.36773	150.042	9.6023	4.78615	1.3063	8.50066e-07	0.000221017	Null_Model_SNP151Common_OpenChrom_SNPmatch	533	human	Platelet_count	AMR							x					x
NS1512	Monocyte	21	38	0.552632	9.82218	2.33545	4.78614	2.13802	8.50079e-07	0.000221021	Null_Model_SNP151Common_OpenChrom_SNPmatch	38	human	Monocyte_side_fluorescence	EUR			x								x
GSM1940197	Myeloid	55	366	0.150273	31.4386	4.92306	4.78594	1.74944	8.50951e-07	0.000221247	Null_Model_SNP151Common_OpenChrom_SNPmatch	366	human	Immature_fraction_of_reticulocytes	EUR							x					x
NS1574	Neutrophil	104	334	0.311377	71.7263	6.74352	4.78589	1.44996	8.51154e-07	0.0002213	Null_Model_SNP151Common_OpenChrom_SNPmatch	334	human	Neutrophil_count	AMR			x				x					x
GSM2359987	Monocyte	314	723	0.434302	263.549	10.5416	4.78584	1.19143	8.51356e-07	0.000221352	Null_Model_SNP151Common_OpenChrom_SNPmatch	723	human	Mean_platelet_volume	EUR							x
GSM2592807	Macrophage	126	269	0.468401	92.2338	7.05559	4.78574	1.36609	8.51773e-07	0.000221461	Null_Model_SNP151Common_OpenChrom_SNPmatch	269	human	Serum_total_protein_levels	EAS							x
ERR3189285	B cell	116	451	0.257206	81.8252	7.14104	4.7857	1.41766	8.51982e-07	0.000221515	Null_Model_SNP151Common_OpenChrom_SNPmatch	451	human	Lymphocyte_percentage_of_white_cells	EUR			x				x					x
NS1542	Neutrophil	52	179	0.290503	30.4905	4.49468	4.78554	1.70545	8.52628e-07	0.000221683	Null_Model_SNP151Common_OpenChrom_SNPmatch	179	human	mean_platelet_volume_MPV_minimum_inv_norm_transformed	AMR							x
NS1663	Neutrophil	76	184	0.413043	49.9051	5.45289	4.78552	1.52289	8.52724e-07	0.000221708	Null_Model_SNP151Common_OpenChrom_SNPmatch	184	human	red_cell_diameter_width_RDW_minimum_inv_norm_transformed	AMR							x
NS1669	Neutrophil	72	309	0.23301	44.6024	5.72519	4.78545	1.61426	8.53015e-07	0.000221784	Null_Model_SNP151Common_OpenChrom_SNPmatch	309	human	platelet_count_mean_inv_norm_transformed	AFR							x					x
ERR3189290	B cell	36	181	0.198895	18.1528	3.72956	4.78532	1.98316	8.53556e-07	0.000221925	Null_Model_SNP151Common_OpenChrom_SNPmatch	181	human	mean_platelet_volume_MPV_minimum_inv_norm_transformed	AFR							x
ERR3189170	B cell	64	285	0.224561	38.2458	5.38196	4.78529	1.67339	8.53716e-07	0.000221966	Null_Model_SNP151Common_OpenChrom_SNPmatch	285	human	Lymphocyte_to_monocyte_ratio	EUR							x					x
NS706	Neutrophil	9	44	0.204545	2.25375	1.4098	4.78524	3.99335	8.53912e-07	0.000222017	Null_Model_SNP151Common_OpenChrom_SNPmatch	44	human	Albumin_globulin_ratio	EAS							x
NS1550	Neutrophil	89	201	0.442786	62.6324	5.51024	4.78521	1.42099	8.5405e-07	0.000222053	Null_Model_SNP151Common_OpenChrom_SNPmatch	201	human	mean_platelet_volume_MPV_maximum_inv_norm_transformed	AMR							x
ERR3189255	B cell	80	541	0.147874	49.9401	6.28191	4.78516	1.60192	8.54262e-07	0.000222108	Null_Model_SNP151Common_OpenChrom_SNPmatch	541	human	Monocyte_percentage_of_white_cells	EUR			x				x					x
NS1518	Neutrophil	125	392	0.318878	89.4206	7.43572	4.78493	1.39789	8.55223e-07	0.000222358	Null_Model_SNP151Common_OpenChrom_SNPmatch	392	human	Lymphocyte_count	SAS							x					x
ERR3189210	B cell	40	135	0.296296	21.4865	3.86938	4.78462	1.86163	8.56562e-07	0.000222706	Null_Model_SNP151Common_OpenChrom_SNPmatch	135	human	monocyte_absolute_count_minimum_inv_norm_transformed	AMR							x					x
NS1572	Neutrophil	49	260	0.188462	26.8761	4.62414	4.78443	1.82318	8.57349e-07	0.000222911	Null_Model_SNP151Common_OpenChrom_SNPmatch	260	human	platelet_count_minimum_inv_norm_transformed	AFR							x					x
GSM6706076	Monocyte	425	977	0.435005	363.839	12.7837	4.78428	1.1681	8.58001e-07	0.00022308	Null_Model_SNP151Common_OpenChrom_SNPmatch	977	human	Eosinophil_counts	EUR			x				x					x
NS1470	Neutrophil	44	101	0.435644	25.8761	3.78822	4.78427	1.70041	8.5806e-07	0.000223096	Null_Model_SNP151Common_OpenChrom_SNPmatch	101	human	neutrophil_fraction_mean_inv_norm_transformed	AMR							x					x
NS1681	Neutrophil	112	383	0.292428	77.4436	7.22309	4.78416	1.44621	8.58511e-07	0.000223213	Null_Model_SNP151Common_OpenChrom_SNPmatch	383	human	Neutrophil_count	AFR			x				x					x
NS1571	Neutrophil	53	140	0.378571	31.8901	4.41247	4.78414	1.66196	8.586e-07	0.000223236	Null_Model_SNP151Common_OpenChrom_SNPmatch	140	human	Basophil_count	SAS							x					x
NS1661	Neutrophil	49	383	0.127937	26.5335	4.69608	4.78411	1.84672	8.58742e-07	0.000223273	Null_Model_SNP151Common_OpenChrom_SNPmatch	383	human	Neutrophil_count	AFR			x				x					x
ERR3189135	B cell	255	824	0.309466	202.55	10.9634	4.78407	1.25895	8.58915e-07	0.000223318	Null_Model_SNP151Common_OpenChrom_SNPmatch	824	human	Lymphocyte_count	EUR							x					x
E004801	Monocyte	41	122	0.336066	22.6683	3.83196	4.78389	1.80869	8.5966e-07	0.000223512	Null_Model_SNP151Common_OpenChrom_SNPmatch	122	human	Basophil_fraction_mean_inv_norm_transformed	EUR							x
E004199	Myeloid	52	102	0.509804	32.1638	4.14646	4.78388	1.61672	8.5972e-07	0.000223527	Null_Model_SNP151Common_OpenChrom_SNPmatch	102	human	monocyte_fraction_minimum_inv_norm_transformed	EAS							x					x
GSM1681425	Macrophage	83	135	0.614815	57.9301	5.24072	4.78368	1.43276	8.60556e-07	0.000223744	Null_Model_SNP151Common_OpenChrom_SNPmatch	135	human	monocyte_absolute_count_minimum_inv_norm_transformed	AMR							x					x
NS1669	Neutrophil	148	561	0.263815	107.607	8.44386	4.78367	1.37537	8.60623e-07	0.000223762	Null_Model_SNP151Common_OpenChrom_SNPmatch	561	human	High_light_scatter_reticulocyte_count	EUR							x					x
GSM1940201	Myeloid	109	541	0.201479	73.6823	7.38302	4.78364	1.47932	8.60759e-07	0.000223797	Null_Model_SNP151Common_OpenChrom_SNPmatch	541	human	Monocyte_percentage_of_white_cells	EUR			x				x					x
ERR3189185	B cell	189	664	0.284639	143.375	9.53785	4.78361	1.31822	8.60856e-07	0.000223823	Null_Model_SNP151Common_OpenChrom_SNPmatch	664	human	Plateletcrit	EUR							x
GSM2359985	Monocyte	151	326	0.46319	115.748	7.3693	4.7836	1.30456	8.60932e-07	0.000223842	Null_Model_SNP151Common_OpenChrom_SNPmatch	326	human	Eosinophil_counts	AMR							x					x
GSM9437764	B cell	19	94	0.202128	7.24875	2.45664	4.78347	2.62114	8.61467e-07	0.000223981	Null_Model_SNP151Common_OpenChrom_SNPmatch	94	human	High_fluorescence_immature_platelet_fraction	EUR							x
ERR3189125	B cell	59	187	0.315508	35.5624	4.89983	4.78334	1.65905	8.62028e-07	0.000224127	Null_Model_SNP151Common_OpenChrom_SNPmatch	187	human	Granulocyte_percentage_of_myeloid_white_cells	EUR			x	x			x					x
NS1653	Neutrophil	163	561	0.290553	121.573	8.66065	4.78331	1.34075	8.62159e-07	0.000224161	Null_Model_SNP151Common_OpenChrom_SNPmatch	561	human	High_light_scatter_reticulocyte_count	EUR							x					x
E004200	Eosinophil	86	247	0.348178	57.1678	6.02775	4.78324	1.50434	8.62475e-07	0.000224243	Null_Model_SNP151Common_OpenChrom_SNPmatch	247	human	white_blood_cell_count_WBC_mean_inv_norm_transformed	EUR							x					x
NS1681	Neutrophil	40	127	0.314961	22.2488	3.71121	4.78315	1.79785	8.62862e-07	0.000224344	Null_Model_SNP151Common_OpenChrom_SNPmatch	127	human	neutrophil_absolute_count_mean_inv_norm_transformed	AFR							x					x
NS1568	Neutrophil	87	201	0.432836	60.2088	5.60137	4.78297	1.44497	8.63607e-07	0.000224538	Null_Model_SNP151Common_OpenChrom_SNPmatch	201	human	mean_platelet_volume_MPV_maximum_inv_norm_transformed	AMR							x
GSM7277471	Myeloid	59	250	0.236	34.6873	5.08322	4.78293	1.70091	8.63791e-07	0.000224586	Null_Model_SNP151Common_OpenChrom_SNPmatch	250	human	mean_corpuscular_hemoglobin_MCH_mean_inv_norm_transformed	EUR							x
NS1461	Neutrophil	85	207	0.410628	57.2847	5.79464	4.78292	1.48382	8.63847e-07	0.0002246	Null_Model_SNP151Common_OpenChrom_SNPmatch	207	human	mean_platelet_volume_MPV_mean_inv_norm_transformed	AMR							x
NS1438	Neutrophil	172	584	0.294521	128.104	9.17808	4.78271	1.34266	8.64739e-07	0.000224832	Null_Model_SNP151Common_OpenChrom_SNPmatch	584	human	Mean_reticulocyte_volume	EUR							x
NS1553	Neutrophil	67	159	0.421384	43.3766	4.93933	4.78271	1.54461	8.64757e-07	0.000224837	Null_Model_SNP151Common_OpenChrom_SNPmatch	159	human	monocyte_absolute_count_mean_inv_norm_transformed	EAS							x					x
ERR3189160	B cell	36	132	0.272727	18.2837	3.70424	4.7827	1.96897	8.64786e-07	0.000224844	Null_Model_SNP151Common_OpenChrom_SNPmatch	132	human	monocyte_fraction_maximum_inv_norm_transformed	AMR							x					x
NS1522	Monocyte	19	38	0.5	8.10689	2.27762	4.78267	2.34368	8.64925e-07	0.000224881	Null_Model_SNP151Common_OpenChrom_SNPmatch	38	human	Monocyte_side_fluorescence	EUR			x								x
GSM1681424	Macrophage	60	183	0.327869	36.5894	4.89492	4.78263	1.63982	8.65086e-07	0.000224922	Null_Model_SNP151Common_OpenChrom_SNPmatch	183	human	monocyte_absolute_count_mean_inv_norm_transformed	AFR							x					x
NS952	Neutrophil	48	242	0.198347	25.5325	4.69779	4.78258	1.87996	8.65303e-07	0.000224979	Null_Model_SNP151Common_OpenChrom_SNPmatch	242	human	platelet_count_maximum_inv_norm_transformed	AFR							x					x
GSM1334006	B cell	36	88	0.409091	18.6903	3.61939	4.78249	1.92613	8.65702e-07	0.000225082	Null_Model_SNP151Common_OpenChrom_SNPmatch	88	human	Rheumatoid_arthritis_rheumatoid_factor_and_or_anti_cyclic_citrullinated_peptide_seropositive	SAS	x		x								x
GSM3421852	Macrophage	103	203	0.507389	74.1968	6.02264	4.78248	1.3882	8.65709e-07	0.000225084	Null_Model_SNP151Common_OpenChrom_SNPmatch	203	human	Eczema	EUR			x	x							x
GSM7277467	Myeloid	43	120	0.358333	24.1748	3.93629	4.78246	1.77871	8.65804e-07	0.000225109	Null_Model_SNP151Common_OpenChrom_SNPmatch	120	human	monocyte_fraction_maximum_inv_norm_transformed	EAS							x					x
NS756	Neutrophil	60	253	0.237154	35.6104	5.09981	4.78246	1.6849	8.65833e-07	0.000225117	Null_Model_SNP151Common_OpenChrom_SNPmatch	253	human	platelet_count_maximum_inv_norm_transformed	AMR							x					x
NS988	Neutrophil	37	227	0.162996	17.6354	4.04919	4.78235	2.09806	8.66277e-07	0.000225232	Null_Model_SNP151Common_OpenChrom_SNPmatch	227	human	mean_platelet_volume_MPV_mean_inv_norm_transformed	EUR							x
NS706	Neutrophil	12	65	0.184615	3.74326	1.72656	4.78219	3.20576	8.66991e-07	0.000225418	Null_Model_SNP151Common_OpenChrom_SNPmatch	65	human	Neutrophil_forward_scatter	EUR			x								x
NS1000	Neutrophil	21	48	0.4375	8.85415	2.53982	4.78216	2.37177	8.67091e-07	0.000225444	Null_Model_SNP151Common_OpenChrom_SNPmatch	48	human	Eosinophil_side_scatter	EUR			x				x					x
NS1436	Neutrophil	103	264	0.390152	71.973	6.48816	4.78209	1.43109	8.67417e-07	0.000225528	Null_Model_SNP151Common_OpenChrom_SNPmatch	264	human	platelet_count_minimum_inv_norm_transformed	AMR							x					x
NS1683	Neutrophil	57	102	0.558824	36.959	4.1911	4.78179	1.54225	8.68708e-07	0.000225864	Null_Model_SNP151Common_OpenChrom_SNPmatch	102	human	lymphocyte_fraction_maximum_inv_norm_transformed	AMR							x					x
NS1677	Neutrophil	51	97	0.525773	31.6124	4.05458	4.78166	1.61329	8.69271e-07	0.00022601	Null_Model_SNP151Common_OpenChrom_SNPmatch	97	human	neutrophil_absolute_count_minimum_inv_norm_transformed	AMR							x					x
NS1675	Neutrophil	60	208	0.288462	35.1898	5.18864	4.78164	1.70504	8.69351e-07	0.000226031	Null_Model_SNP151Common_OpenChrom_SNPmatch	208	human	eosinophil_fraction_mean_inv_norm_transformed	AFR							x					x
E004801	Monocyte	47	152	0.309211	25.7792	4.43804	4.78156	1.82317	8.69681e-07	0.000226117	Null_Model_SNP151Common_OpenChrom_SNPmatch	152	human	Neutrophil_percentage_of_granulocytes	EUR			x				x					x
NS1008	Neutrophil	68	322	0.21118	41.6414	5.51274	4.78141	1.63299	8.70354e-07	0.000226292	Null_Model_SNP151Common_OpenChrom_SNPmatch	322	human	Eosinophil_counts	AFR							x					x
ERR3189250	B cell	85	292	0.291096	55.6394	6.14059	4.78141	1.5277	8.70367e-07	0.000226295	Null_Model_SNP151Common_OpenChrom_SNPmatch	292	human	Inflammatory_bowel_disease	EUR			x		x						x
GSM9437759	B cell	41	114	0.359649	23.1359	3.73624	4.78131	1.77214	8.70791e-07	0.000226406	Null_Model_SNP151Common_OpenChrom_SNPmatch	114	human	Basophil_fraction_mean_inv_norm_transformed	AMR							x
GSM9437757	B cell	81	238	0.340336	53.8122	5.68636	4.78123	1.50524	8.71117e-07	0.00022649	Null_Model_SNP151Common_OpenChrom_SNPmatch	238	human	Inflammatory_bowel_disease	EAS			x		x						x
NS1463	Neutrophil	57	219	0.260274	34.2947	4.74911	4.78096	1.66206	8.72317e-07	0.000226802	Null_Model_SNP151Common_OpenChrom_SNPmatch	219	human	eosinophil_fraction_mean_inv_norm_transformed	EUR							x					x
NS1008	Neutrophil	89	296	0.300676	58.9281	6.29006	4.78087	1.51032	8.72704e-07	0.000226903	Null_Model_SNP151Common_OpenChrom_SNPmatch	296	human	Telomere_length_principal_component_1	EUR							x
GSM1334007	B cell	64	159	0.402516	40.8811	4.83579	4.78079	1.56551	8.73047e-07	0.000226992	Null_Model_SNP151Common_OpenChrom_SNPmatch	159	human	monocyte_absolute_count_mean_inv_norm_transformed	EAS							x					x
ERR3189215	B cell	48	170	0.282353	27.009	4.39078	4.78071	1.77719	8.73406e-07	0.000227086	Null_Model_SNP151Common_OpenChrom_SNPmatch	170	human	Rheumatoid_arthritis	EAS	x		x								x
E004801	Monocyte	100	312	0.320513	68.1339	6.66574	4.78059	1.4677	8.73925e-07	0.00022722	Null_Model_SNP151Common_OpenChrom_SNPmatch	312	human	platelet_count_mean_inv_norm_transformed	AMR							x					x
NS1520	Neutrophil	44	208	0.211538	23.1648	4.35842	4.78044	1.89943	8.74548e-07	0.000227382	Null_Model_SNP151Common_OpenChrom_SNPmatch	208	human	eosinophil_fraction_mean_inv_norm_transformed	AFR							x					x
NS1603	Neutrophil	49	181	0.270718	27.2438	4.5511	4.78043	1.79858	8.74582e-07	0.000227391	Null_Model_SNP151Common_OpenChrom_SNPmatch	181	human	Sum_eosinophil_basophil_counts	EUR			x				x					x
ERR3189160	B cell	124	534	0.23221	86.6923	7.80431	4.7804	1.43035	8.74747e-07	0.000227434	Null_Model_SNP151Common_OpenChrom_SNPmatch	534	human	Platelet_count	SAS							x					x
NS1522	Monocyte	65	153	0.424837	42.1648	4.77701	4.78022	1.54157	8.75502e-07	0.00022763	Null_Model_SNP151Common_OpenChrom_SNPmatch	153	human	Basophil_count	EAS			x				x					x
GSM1557623	Myeloid	140	292	0.479452	105.065	7.30827	4.78021	1.33251	8.75555e-07	0.000227644	Null_Model_SNP151Common_OpenChrom_SNPmatch	292	human	Inflammatory_bowel_disease	EUR			x		x						x
NS1603	Neutrophil	57	376	0.151596	32.2997	5.16721	4.7802	1.76472	8.75614e-07	0.00022766	Null_Model_SNP151Common_OpenChrom_SNPmatch	376	human	Monocyte_count	AFR			x				x					x
NS716	Neutrophil	2	10	0.2	0.154845	0.386004	4.78015	12.9161	8.75841e-07	0.000227719	Null_Model_SNP151Common_OpenChrom_SNPmatch	10	human	Alcoholic_chronic_pancreatitis	EUR											x
GSM1370280	B cell	3	10	0.3	0.307692	0.563232	4.7801	9.75	8.76037e-07	0.00022777	Null_Model_SNP151Common_OpenChrom_SNPmatch	10	human	Gastroesophageal_reflux_disease_UKB_data_field_20002_1138	EUR											x
NS984	Neutrophil	198	534	0.370787	154.844	9.02827	4.78008	1.27871	8.76135e-07	0.000227795	Null_Model_SNP151Common_OpenChrom_SNPmatch	534	human	Mean_corpuscular_volume	EAS							x
NS1681	Neutrophil	115	247	0.465587	83.5644	6.57648	4.78	1.37618	8.76484e-07	0.000227886	Null_Model_SNP151Common_OpenChrom_SNPmatch	247	human	white_blood_cell_count_WBC_mean_inv_norm_transformed	EUR							x					x
GSM3057096	Monocyte	132	279	0.473118	100.674	6.55361	4.77991	1.31116	8.76869e-07	0.000227986	Null_Model_SNP151Common_OpenChrom_SNPmatch	279	human	Basophil_count	EUR			x				x					x
GSM9437756	B cell	18	40	0.45	7.29171	2.24027	4.77991	2.46856	8.76887e-07	0.000227991	Null_Model_SNP151Common_OpenChrom_SNPmatch	40	human	Rheumatoid_arthritis_ACPA_positive	EAS	x		x								x
NS1461	Neutrophil	127	368	0.345109	90.7582	7.58218	4.77986	1.39932	8.77094e-07	0.000228045	Null_Model_SNP151Common_OpenChrom_SNPmatch	368	human	Mean_platelet_volume	AMR							x
NS1657	Neutrophil	30	132	0.227273	14.3117	3.28219	4.77983	2.09619	8.77198e-07	0.000228072	Null_Model_SNP151Common_OpenChrom_SNPmatch	132	human	white_blood_cell_count_WBC_maximum_inv_norm_transformed	AFR							x					x
E004792	Macrophage	15	38	0.394737	5.48352	1.99097	4.77981	2.73547	8.77293e-07	0.000228096	Null_Model_SNP151Common_OpenChrom_SNPmatch	38	human	Monocyte_side_fluorescence	EUR			x								x
NS960	Neutrophil	17	54	0.314815	6.42158	2.21316	4.77977	2.64732	8.77464e-07	0.000228141	Null_Model_SNP151Common_OpenChrom_SNPmatch	54	human	Telomere_length	AFR							x
NS756	Neutrophil	58	238	0.243697	33.7273	5.07824	4.77975	1.71968	8.77568e-07	0.000228168	Null_Model_SNP151Common_OpenChrom_SNPmatch	238	human	Inflammatory_bowel_disease	EAS			x		x						x
NS1663	Neutrophil	93	250	0.372	63.2787	6.2183	4.77965	1.46969	8.78011e-07	0.000228283	Null_Model_SNP151Common_OpenChrom_SNPmatch	250	human	mean_corpuscular_hemoglobin_MCH_mean_inv_norm_transformed	EUR							x
ERR3189290	B cell	62	181	0.342541	37.4595	5.13445	4.77957	1.65512	8.78369e-07	0.000228376	Null_Model_SNP151Common_OpenChrom_SNPmatch	181	human	mean_platelet_volume_MPV_maximum_inv_norm_transformed	EAS							x
GSM1681424	Macrophage	422	1071	0.394024	359.251	13.1295	4.77925	1.17467	8.7974e-07	0.000228732	Null_Model_SNP151Common_OpenChrom_SNPmatch	1071	human	Platelet_count	EUR							x					x
NS1573	Neutrophil	46	103	0.446602	25.6603	4.25588	4.77919	1.79265	8.80013e-07	0.000228803	Null_Model_SNP151Common_OpenChrom_SNPmatch	103	human	Basophil_fraction_mean_inv_norm_transformed	EAS							x
GSM2695652	Macrophage	60	168	0.357143	37.5255	4.70272	4.77905	1.59891	8.80647e-07	0.000228968	Null_Model_SNP151Common_OpenChrom_SNPmatch	168	human	eosinophil_fraction_maximum_inv_norm_transformed	AMR							x					x
ERR3189130	B cell	28	104	0.269231	13.0769	3.12267	4.77895	2.14118	8.81084e-07	0.000229082	Null_Model_SNP151Common_OpenChrom_SNPmatch	104	human	Rheumatoid_arthritis_rheumatoid_factor_and_or_anti_cyclic_citrullinated_peptide_seropositive	EUR	x		x								x
NS794	Neutrophil	29	181	0.160221	13.2607	3.29347	4.77893	2.18691	8.81157e-07	0.000229101	Null_Model_SNP151Common_OpenChrom_SNPmatch	181	human	Sum_eosinophil_basophil_counts	EUR			x				x					x
NS1522	Monocyte	79	322	0.245342	49.8811	6.09334	4.7788	1.58377	8.8172e-07	0.000229247	Null_Model_SNP151Common_OpenChrom_SNPmatch	322	human	Eosinophil_counts	AFR							x					x
E004203	Eosinophil	24	140	0.171429	9.87313	2.95616	4.77879	2.43084	8.81765e-07	0.000229259	Null_Model_SNP151Common_OpenChrom_SNPmatch	140	human	Basophil_count	AMR			x				x					x
GSM2359987	Monocyte	58	119	0.487395	35.981	4.60767	4.77877	1.61196	8.81876e-07	0.000229288	Null_Model_SNP151Common_OpenChrom_SNPmatch	119	human	monocyte_absolute_count_maximum_inv_norm_transformed	AMR							x					x
NS1510	Monocyte	63	121	0.520661	41.9311	4.40888	4.77875	1.50247	8.81957e-07	0.000229309	Null_Model_SNP151Common_OpenChrom_SNPmatch	121	human	neutrophil_fraction_minimum_inv_norm_transformed	EUR							x					x
GSM1782712	Myeloid	58	202	0.287129	34.033	5.01557	4.77853	1.70423	8.82911e-07	0.000229557	Null_Model_SNP151Common_OpenChrom_SNPmatch	202	human	mean_platelet_volume_MPV_maximum_inv_norm_transformed	AFR							x
GSM3111966	Macrophage	295	664	0.444277	242.526	10.9812	4.77847	1.21636	8.83163e-07	0.000229622	Null_Model_SNP151Common_OpenChrom_SNPmatch	664	human	Plateletcrit	EUR							x
NS1512	Monocyte	153	343	0.446064	116.967	7.54082	4.77839	1.30806	8.83519e-07	0.000229715	Null_Model_SNP151Common_OpenChrom_SNPmatch	343	human	platelet_count_mean_inv_norm_transformed	EUR							x					x
E004807	Monocyte	32	90	0.355556	15.6753	3.41635	4.77839	2.04143	8.83523e-07	0.000229716	Null_Model_SNP151Common_OpenChrom_SNPmatch	90	human	Immature_platelet_fraction	EUR
NS1008	Neutrophil	75	201	0.373134	48.1718	5.61449	4.77838	1.55693	8.83544e-07	0.000229722	Null_Model_SNP151Common_OpenChrom_SNPmatch	201	human	mean_platelet_volume_MPV_maximum_inv_norm_transformed	AMR							x
NS797	Neutrophil	16	148	0.108108	5.32767	2.2335	4.7783	3.00319	8.83931e-07	0.000229822	Null_Model_SNP151Common_OpenChrom_SNPmatch	148	human	Inflammatory_bowel_disease	SAS			x		x						x
ERR3189100	B cell	60	203	0.295567	36.4276	4.93325	4.77827	1.6471	8.84044e-07	0.000229851	Null_Model_SNP151Common_OpenChrom_SNPmatch	203	human	Eczema	EUR			x	x							x
GSM1010843	Myeloid	76	153	0.496732	51.5245	5.12227	4.77826	1.47503	8.84105e-07	0.000229867	Null_Model_SNP151Common_OpenChrom_SNPmatch	153	human	eosinophil_absolute_count_maximum_inv_norm_transformed	AMR							x					x
NS1553	Neutrophil	53	124	0.427419	32.7243	4.24357	4.77799	1.61959	8.853e-07	0.000230178	Null_Model_SNP151Common_OpenChrom_SNPmatch	124	human	monocyte_absolute_count_minimum_inv_norm_transformed	EAS							x					x
NS1520	Neutrophil	49	152	0.322368	28.5455	4.28114	4.77782	1.71656	8.86012e-07	0.000230363	Null_Model_SNP151Common_OpenChrom_SNPmatch	152	human	Neutrophil_percentage_of_granulocytes	EUR			x				x					x
GSM6706078	Monocyte	48	134	0.358209	27.7752	4.23325	4.7776	1.72816	8.87011e-07	0.000230623	Null_Model_SNP151Common_OpenChrom_SNPmatch	134	human	monocyte_fraction_maximum_inv_norm_transformed	AFR							x					x
GSM1334007	B cell	120	380	0.315789	84.1748	7.49896	4.77735	1.4256	8.88092e-07	0.000230904	Null_Model_SNP151Common_OpenChrom_SNPmatch	380	human	Monocyte_count	SAS			x				x					x
NS960	Neutrophil	156	534	0.292135	114.001	8.7913	4.77734	1.36841	8.88166e-07	0.000230923	Null_Model_SNP151Common_OpenChrom_SNPmatch	534	human	Mean_corpuscular_volume	EAS							x
E004802	Monocyte	53	181	0.292818	30.7173	4.66444	4.77715	1.72541	8.88993e-07	0.000231138	Null_Model_SNP151Common_OpenChrom_SNPmatch	181	human	Sum_eosinophil_basophil_counts	EUR			x				x					x
NS734	Neutrophil	54	543	0.0994475	29.8242	5.06074	4.77714	1.81061	8.8905e-07	0.000231153	Null_Model_SNP151Common_OpenChrom_SNPmatch	543	human	Eosinophil_percentage_of_white_cells	EUR			x				x					x
ERR3189220	B cell	33	119	0.277311	16.8332	3.38425	4.77708	1.96042	8.89286e-07	0.000231214	Null_Model_SNP151Common_OpenChrom_SNPmatch	119	human	lymphocyte_absolute_count_mean_inv_norm_transformed	EUR							x					x
NS988	Neutrophil	11	36	0.305556	3.25375	1.62159	4.77695	3.38072	8.89849e-07	0.000231361	Null_Model_SNP151Common_OpenChrom_SNPmatch	36	human	Multiple_myeloma	EUR								x			x
E005536	Dendritic Cell	219	411	0.532847	176.976	8.79724	4.77695	1.23746	8.89869e-07	0.000231366	Null_Model_SNP151Common_OpenChrom_SNPmatch	411	human	Neutrophil_count	EAS			x				x					x
GSM2359982	Monocyte	79	169	0.467456	53.4466	5.34934	4.77694	1.47811	8.89921e-07	0.000231379	Null_Model_SNP151Common_OpenChrom_SNPmatch	169	human	Ulcerative_colitis	EUR			x		x						x
NS936	Neutrophil	101	280	0.360714	69.2428	6.64831	4.77674	1.45864	8.90799e-07	0.000231608	Null_Model_SNP151Common_OpenChrom_SNPmatch	280	human	platelet_count_mean_inv_norm_transformed	EAS							x					x
GSM3112103	Monocyte	104	279	0.37276	73.4985	6.38547	4.7767	1.41499	8.90965e-07	0.000231651	Null_Model_SNP151Common_OpenChrom_SNPmatch	279	human	Basophil_count	EUR			x				x					x
GSM9437761	B cell	108	411	0.262774	73.8122	7.15728	4.77665	1.46317	8.91211e-07	0.000231715	Null_Model_SNP151Common_OpenChrom_SNPmatch	411	human	Neutrophil_count	EAS			x				x					x
ERR3189155	B cell	39	111	0.351351	21.3886	3.68698	4.77664	1.8234	8.91234e-07	0.000231721	Null_Model_SNP151Common_OpenChrom_SNPmatch	111	human	lymphocyte_absolute_count_maximum_inv_norm_transformed	EUR							x					x
GSM3111964	Macrophage	93	153	0.607843	68.5325	5.12242	4.77656	1.35702	8.91612e-07	0.000231819	Null_Model_SNP151Common_OpenChrom_SNPmatch	153	human	eosinophil_absolute_count_maximum_inv_norm_transformed	AMR							x					x
E004805	Monocyte	89	253	0.351779	59.2318	6.23219	4.77653	1.50257	8.91748e-07	0.000231854	Null_Model_SNP151Common_OpenChrom_SNPmatch	253	human	platelet_count_maximum_inv_norm_transformed	AMR							x					x
ERR3189130	B cell	49	200	0.245	27.6783	4.4639	4.77647	1.77034	8.92011e-07	0.000231923	Null_Model_SNP151Common_OpenChrom_SNPmatch	200	human	eosinophil_absolute_count_mean_inv_norm_transformed	EUR							x					x
NS1677	Neutrophil	308	822	0.374696	252.467	11.6265	4.77646	1.21996	8.92028e-07	0.000231927	Null_Model_SNP151Common_OpenChrom_SNPmatch	822	human	Red_cell_distribution_width	EUR							x
GSM3111965	Macrophage	227	390	0.582051	188.211	8.12099	4.77641	1.20609	8.92251e-07	0.000231985	Null_Model_SNP151Common_OpenChrom_SNPmatch	390	human	Eosinophil_counts	EAS			x				x					x
NS1651	Neutrophil	68	159	0.427673	43.7193	5.08351	4.77636	1.55538	8.92462e-07	0.00023204	Null_Model_SNP151Common_OpenChrom_SNPmatch	159	human	monocyte_absolute_count_mean_inv_norm_transformed	EAS							x					x
GSM7277466	Myeloid	29	220	0.131818	12.8172	3.38815	4.7763	2.26259	8.9274e-07	0.000232112	Null_Model_SNP151Common_OpenChrom_SNPmatch	220	human	monocyte_fraction_mean_inv_norm_transformed	EUR							x					x
NS734	Neutrophil	25	376	0.0664894	10.1259	3.11418	4.77625	2.46892	8.92963e-07	0.00023217	Null_Model_SNP151Common_OpenChrom_SNPmatch	376	human	Monocyte_count	AFR			x				x					x
ERR3189310	B cell	69	214	0.32243	43.967	5.24117	4.77621	1.56936	8.93136e-07	0.000232215	Null_Model_SNP151Common_OpenChrom_SNPmatch	214	human	Chronic_inflammatory_diseases_ankylosing_spondylitis_Crohn_s_disease_psoriasis_primary_sclerosing_cholangitis_ulcerative_colitis__pleiotropy	EUR	x		x		x				x
NS1470	Neutrophil	85	236	0.360169	56.003	6.07116	4.77619	1.51778	8.93248e-07	0.000232244	Null_Model_SNP151Common_OpenChrom_SNPmatch	236	human	Systemic_lupus_erythematosus	EAS	x		x								x
NS992	Neutrophil	88	280	0.314286	58.6763	6.13964	4.77613	1.49975	8.93521e-07	0.000232315	Null_Model_SNP151Common_OpenChrom_SNPmatch	280	human	platelet_count_maximum_inv_norm_transformed	EUR							x					x
NS1568	Neutrophil	47	95	0.494737	28.7093	3.82967	4.77605	1.6371	8.93866e-07	0.000232405	Null_Model_SNP151Common_OpenChrom_SNPmatch	95	human	neutrophil_fraction_minimum_inv_norm_transformed	AMR							x					x
NS1452	Neutrophil	14	53	0.264151	4.85914	1.91393	4.77596	2.88117	8.94277e-07	0.000232512	Null_Model_SNP151Common_OpenChrom_SNPmatch	53	human	Basophil_absolute_count_maximum_inv_norm_transformed	EUR							x					x
NS1548	Neutrophil	55	152	0.361842	32	4.81581	4.77594	1.71875	8.94355e-07	0.000232532	Null_Model_SNP151Common_OpenChrom_SNPmatch	152	human	Mean_platelet_volume_during_second_trimester_of_pregnancy	EAS							x
E004200	Eosinophil	64	184	0.347826	40.5514	4.90975	4.77592	1.57824	8.94438e-07	0.000232554	Null_Model_SNP151Common_OpenChrom_SNPmatch	184	human	white_blood_cell_count_WBC_minimum_inv_norm_transformed	AMR							x					x
NS1512	Monocyte	70	131	0.534351	46.8212	4.85335	4.77584	1.49505	8.94788e-07	0.000232645	Null_Model_SNP151Common_OpenChrom_SNPmatch	131	human	eosinophil_absolute_count_maximum_inv_norm_transformed	EAS							x					x
NS984	Neutrophil	80	248	0.322581	52.037	5.85522	4.77574	1.53737	8.95226e-07	0.000232759	Null_Model_SNP151Common_OpenChrom_SNPmatch	248	human	Neutrophils_and_lymphocytes_in_blood_confirmatory_factor_analysis_Factor_35	EUR			x								x
NS988	Neutrophil	17	93	0.182796	6.01399	2.30039	4.77571	2.82674	8.95356e-07	0.000232793	Null_Model_SNP151Common_OpenChrom_SNPmatch	93	human	Basophil_fraction_maximum_inv_norm_transformed	AMR							x
E004043_E004357	B cell	56	541	0.103512	30.976	5.23998	4.77558	1.80785	8.95936e-07	0.000232943	Null_Model_SNP151Common_OpenChrom_SNPmatch	541	human	Monocyte_percentage_of_white_cells	EUR			x				x					x
GSM1501167	Myeloid	49	134	0.365672	28.3057	4.33341	4.77552	1.7311	8.96206e-07	0.000233014	Null_Model_SNP151Common_OpenChrom_SNPmatch	134	human	Granulocyte_count	EUR			x	x			x					x
NS1551	Neutrophil	32	134	0.238806	16.0979	3.32993	4.77551	1.98784	8.96256e-07	0.000233027	Null_Model_SNP151Common_OpenChrom_SNPmatch	134	human	monocyte_fraction_maximum_inv_norm_transformed	AFR							x					x
NS1607	Neutrophil	40	181	0.220994	20.048	4.178	4.7755	1.99522	8.96306e-07	0.000233039	Null_Model_SNP151Common_OpenChrom_SNPmatch	181	human	Sum_eosinophil_basophil_counts	EUR			x				x					x
GSM7277472	Myeloid	48	251	0.191235	26.4685	4.50902	4.7752	1.81347	8.97646e-07	0.000233388	Null_Model_SNP151Common_OpenChrom_SNPmatch	251	human	mean_corpuscular_volume_MCV_mean_inv_norm_transformed	EUR							x
NS1570	Neutrophil	61	184	0.331522	37.1768	4.98896	4.77518	1.64081	8.97729e-07	0.00023341	Null_Model_SNP151Common_OpenChrom_SNPmatch	184	human	white_blood_cell_count_WBC_minimum_inv_norm_transformed	AMR							x					x
NS1548	Neutrophil	130	454	0.286344	92.7053	7.81013	4.77517	1.40229	8.97762e-07	0.000233418	Null_Model_SNP151Common_OpenChrom_SNPmatch	454	human	Alanine_aminotransferase_levels	EUR							x
NS756	Neutrophil	29	122	0.237705	13.5554	3.23437	4.77513	2.13936	8.97955e-07	0.000233468	Null_Model_SNP151Common_OpenChrom_SNPmatch	122	human	Basophil_fraction_mean_inv_norm_transformed	EUR							x
ERR3189295	B cell	49	148	0.331081	27.9081	4.41741	4.77472	1.75576	8.99793e-07	0.000233946	Null_Model_SNP151Common_OpenChrom_SNPmatch	148	human	Inflammatory_bowel_disease	SAS			x		x						x
NS1452	Neutrophil	30	182	0.164835	13.5514	3.44494	4.7747	2.21379	8.99871e-07	0.000233967	Null_Model_SNP151Common_OpenChrom_SNPmatch	182	human	monocyte_absolute_count_mean_inv_norm_transformed	AMR							x					x
E004807	Monocyte	74	374	0.197861	46.0749	5.84888	4.77443	1.60608	9.01074e-07	0.000234279	Null_Model_SNP151Common_OpenChrom_SNPmatch	374	human	Mean_platelet_volume	AFR							x
NS1639	Neutrophil	30	118	0.254237	13.6843	3.41734	4.77437	2.19229	9.01331e-07	0.000234346	Null_Model_SNP151Common_OpenChrom_SNPmatch	118	human	neutrophil_fraction_mean_inv_norm_transformed	AFR							x					x
ERR3189305	B cell	18	55	0.327273	7.08991	2.28515	4.77434	2.53882	9.01469e-07	0.000234382	Null_Model_SNP151Common_OpenChrom_SNPmatch	55	human	Non_albumin_protein_levels	EAS							x
NS1657	Neutrophil	117	454	0.257709	81.976	7.3359	4.77433	1.42725	9.01551e-07	0.000234403	Null_Model_SNP151Common_OpenChrom_SNPmatch	454	human	Alanine_aminotransferase_levels	EUR							x
NS1607	Neutrophil	25	94	0.265957	11.027	2.92682	4.77413	2.26717	9.02412e-07	0.000234627	Null_Model_SNP151Common_OpenChrom_SNPmatch	94	human	High_fluorescence_immature_platelet_fraction	EUR							x
GSM1703922	B cell	89	292	0.304795	59.3776	6.20494	4.774	1.49888	9.0301e-07	0.000234783	Null_Model_SNP151Common_OpenChrom_SNPmatch	292	human	Inflammatory_bowel_disease	EUR			x		x						x
E004807	Monocyte	59	202	0.292079	35.5045	4.92161	4.77395	1.66176	9.03244e-07	0.000234843	Null_Model_SNP151Common_OpenChrom_SNPmatch	202	human	Multiple_sclerosis	EUR	x		x								x
GSM1501166	Myeloid	40	183	0.218579	20.963	3.98769	4.77394	1.90812	9.03288e-07	0.000234855	Null_Model_SNP151Common_OpenChrom_SNPmatch	183	human	monocyte_absolute_count_mean_inv_norm_transformed	AFR							x					x
GSM3111964	Macrophage	102	174	0.586207	75.2228	5.60922	4.77379	1.35597	9.03957e-07	0.000235029	Null_Model_SNP151Common_OpenChrom_SNPmatch	174	human	eosinophil_absolute_count_maximum_inv_norm_transformed	EUR							x					x
ERR3189195	B cell	37	102	0.362745	19.8521	3.59223	4.77359	1.86378	9.04831e-07	0.000235256	Null_Model_SNP151Common_OpenChrom_SNPmatch	102	human	monocyte_fraction_minimum_inv_norm_transformed	EAS							x					x
GSM3111965	Macrophage	64	119	0.537815	41.8452	4.64123	4.77349	1.52945	9.05314e-07	0.000235382	Null_Model_SNP151Common_OpenChrom_SNPmatch	119	human	monocyte_absolute_count_maximum_inv_norm_transformed	AMR							x					x
GSM7277472	Myeloid	14	68	0.205882	4.56643	1.97632	4.7733	3.06585	9.06138e-07	0.000235596	Null_Model_SNP151Common_OpenChrom_SNPmatch	68	human	White_blood_cell_count_basophil	EUR			x				x					x
ERR3189125	B cell	51	124	0.41129	30.3387	4.32853	4.77329	1.68102	9.06205e-07	0.000235613	Null_Model_SNP151Common_OpenChrom_SNPmatch	124	human	monocyte_absolute_count_minimum_inv_norm_transformed	EAS							x					x
NS1468	Neutrophil	81	285	0.284211	53.3796	5.78651	4.77323	1.51743	9.06459e-07	0.000235679	Null_Model_SNP151Common_OpenChrom_SNPmatch	285	human	Lymphocyte_to_monocyte_ratio	EUR							x					x
NS1472	Neutrophil	115	341	0.337243	81.1269	7.09654	4.77319	1.41753	9.06659e-07	0.000235731	Null_Model_SNP151Common_OpenChrom_SNPmatch	341	human	Mean_platelet_volume	EAS							x
ERR3189270	B cell	55	322	0.170807	31.2517	4.9754	4.77314	1.7599	9.06884e-07	0.00023579	Null_Model_SNP151Common_OpenChrom_SNPmatch	322	human	Eosinophil_counts	AFR							x					x
NS1661	Neutrophil	43	182	0.236264	22.7902	4.23414	4.77306	1.88678	9.07255e-07	0.000235886	Null_Model_SNP151Common_OpenChrom_SNPmatch	182	human	Mean_corpuscular_hemoglobin_concentration	EAS							x
NS976	Neutrophil	40	112	0.357143	22.2308	3.72286	4.773	1.79931	9.07489e-07	0.000235947	Null_Model_SNP151Common_OpenChrom_SNPmatch	112	human	eosinophil_fraction_minimum_inv_norm_transformed	EUR							x					x
NS706	Neutrophil	25	148	0.168919	10.6474	3.00708	4.77296	2.348	9.0771e-07	0.000236005	Null_Model_SNP151Common_OpenChrom_SNPmatch	148	human	Inflammatory_bowel_disease	SAS			x		x						x
ERR3189125	B cell	49	149	0.328859	28.5704	4.28057	4.77263	1.71506	9.09188e-07	0.000236389	Null_Model_SNP151Common_OpenChrom_SNPmatch	149	human	Respiratory_disease_confirmatory_factor_analysis_Factor_11	EUR											x
NS1470	Neutrophil	47	103	0.456311	27.7802	4.02711	4.77259	1.69185	9.09342e-07	0.000236429	Null_Model_SNP151Common_OpenChrom_SNPmatch	103	human	monocyte_absolute_count_maximum_inv_norm_transformed	EAS							x					x
GSM6706079	Monocyte	261	474	0.550633	217.66	9.08133	4.77239	1.19912	9.10252e-07	0.000236665	Null_Model_SNP151Common_OpenChrom_SNPmatch	474	human	Lymphocyte_count	EAS							x					x
NS1542	Neutrophil	52	195	0.266667	31.3536	4.32629	4.7723	1.6585	9.10684e-07	0.000236778	Null_Model_SNP151Common_OpenChrom_SNPmatch	195	human	white_blood_cell_count_WBC_mean_inv_norm_transformed	AMR							x					x
NS1552	Neutrophil	52	122	0.42623	31.7752	4.23797	4.77227	1.6365	9.10786e-07	0.000236804	Null_Model_SNP151Common_OpenChrom_SNPmatch	122	human	Basophil_fraction_mean_inv_norm_transformed	EUR							x
GSM3421852	Macrophage	82	132	0.621212	56.8831	5.2632	4.77217	1.44155	9.11279e-07	0.000236933	Null_Model_SNP151Common_OpenChrom_SNPmatch	132	human	Systemic_lupus_erythematosus	EUR	x		x								x
NS1437	Neutrophil	45	102	0.441176	26.1479	3.95046	4.77214	1.72098	9.11383e-07	0.00023696	Null_Model_SNP151Common_OpenChrom_SNPmatch	102	human	lymphocyte_fraction_maximum_inv_norm_transformed	AMR							x					x
GSM3421852	Macrophage	171	528	0.323864	128.877	8.82688	4.77211	1.32685	9.11522e-07	0.000236996	Null_Model_SNP151Common_OpenChrom_SNPmatch	528	human	White_blood_cell_count	AFR			x				x					x
NS1520	Neutrophil	80	201	0.39801	54.4905	5.34567	4.77199	1.46815	9.12057e-07	0.000237135	Null_Model_SNP151Common_OpenChrom_SNPmatch	201	human	Crohn_s_disease	EAS			x		x						x
GSM3112103	Monocyte	51	101	0.50495	31.8022	4.02304	4.77197	1.60366	9.1218e-07	0.000237167	Null_Model_SNP151Common_OpenChrom_SNPmatch	101	human	neutrophil_fraction_mean_inv_norm_transformed	AMR							x					x
GSM1681425	Macrophage	548	1071	0.511671	484.974	13.2077	4.77191	1.12996	9.12428e-07	0.000237231	Null_Model_SNP151Common_OpenChrom_SNPmatch	1071	human	Platelet_count	EUR							x					x
NS1555	Monocyte	269	824	0.326456	216.031	11.1002	4.77191	1.24519	9.12451e-07	0.000237237	Null_Model_SNP151Common_OpenChrom_SNPmatch	824	human	Lymphocyte_count	EUR							x					x
E004792	Macrophage	124	411	0.301703	87.6484	7.61789	4.77188	1.41474	9.12571e-07	0.000237268	Null_Model_SNP151Common_OpenChrom_SNPmatch	411	human	Neutrophil_count	EAS			x				x					x
NS1552	Neutrophil	55	141	0.390071	33.2707	4.55364	4.77185	1.6531	9.12721e-07	0.000237307	Null_Model_SNP151Common_OpenChrom_SNPmatch	141	human	Myeloid_white_cell_count	EUR			x				x					x
NS1547	Neutrophil	61	216	0.282407	37.1079	5.00703	4.77171	1.64386	9.1333e-07	0.000237466	Null_Model_SNP151Common_OpenChrom_SNPmatch	216	human	white_blood_cell_count_WBC_mean_inv_norm_transformed	AFR							x					x
NS1517	Neutrophil	134	343	0.390671	98.7682	7.38351	4.77168	1.35671	9.13467e-07	0.000237501	Null_Model_SNP151Common_OpenChrom_SNPmatch	343	human	platelet_count_mean_inv_norm_transformed	EUR							x					x
NS1571	Neutrophil	93	233	0.399142	65.4715	5.76918	4.77164	1.42046	9.13643e-07	0.000237547	Null_Model_SNP151Common_OpenChrom_SNPmatch	233	human	white_blood_cell_count_WBC_minimum_inv_norm_transformed	EUR							x					x
NS1512	Monocyte	233	664	0.350904	185.22	10.0135	4.77159	1.25796	9.13873e-07	0.000237607	Null_Model_SNP151Common_OpenChrom_SNPmatch	664	human	Plateletcrit	EUR							x
E004200	Eosinophil	69	216	0.319444	42.7772	5.49594	4.7713	1.61301	9.15192e-07	0.00023795	Null_Model_SNP151Common_OpenChrom_SNPmatch	216	human	monocyte_absolute_count_mean_inv_norm_transformed	EUR							x					x
NS984	Neutrophil	77	309	0.249191	49.005	5.86745	4.77124	1.57127	9.15483e-07	0.000238026	Null_Model_SNP151Common_OpenChrom_SNPmatch	309	human	platelet_count_mean_inv_norm_transformed	AFR							x					x
NS1521	Neutrophil	99	528	0.1875	65.7722	6.9642	4.77123	1.50519	9.15537e-07	0.00023804	Null_Model_SNP151Common_OpenChrom_SNPmatch	528	human	White_blood_cell_count	AFR			x				x					x
E004202	Eosinophil	14	25	0.56	5.45654	1.79063	4.7712	2.56573	9.15664e-07	0.000238073	Null_Model_SNP151Common_OpenChrom_SNPmatch	25	human	Eosinophil_forward_scatter	EUR			x				x
NS988	Neutrophil	7	26	0.269231	1.55844	1.14054	4.77104	4.49167	9.16397e-07	0.000238263	Null_Model_SNP151Common_OpenChrom_SNPmatch	26	human	Psoriasis_vulgaris_PheCode_696_41	AMR	x		x								x
GSM9437755	B cell	53	102	0.519608	33.3686	4.11473	4.771	1.58832	9.16559e-07	0.000238305	Null_Model_SNP151Common_OpenChrom_SNPmatch	102	human	monocyte_fraction_minimum_inv_norm_transformed	EAS							x					x
ERR3189190	B cell	118	403	0.292804	82.9211	7.3526	4.77095	1.42304	9.16782e-07	0.000238363	Null_Model_SNP151Common_OpenChrom_SNPmatch	403	human	Neutrophil_percentage_of_white_cells	EUR			x				x					x
NS1639	Neutrophil	40	93	0.430108	22.7862	3.60808	4.7709	1.75545	9.17033e-07	0.000238429	Null_Model_SNP151Common_OpenChrom_SNPmatch	93	human	eosinophil_absolute_count_minimum_inv_norm_transformed	AMR							x					x
ERR3189220	B cell	35	124	0.282258	18.1658	3.52852	4.77088	1.92669	9.17104e-07	0.000238447	Null_Model_SNP151Common_OpenChrom_SNPmatch	124	human	monocyte_absolute_count_minimum_inv_norm_transformed	EAS							x					x
ERR3189215	B cell	32	104	0.307692	15.5065	3.4572	4.77077	2.06365	9.17593e-07	0.000238574	Null_Model_SNP151Common_OpenChrom_SNPmatch	104	human	Rheumatoid_arthritis_rheumatoid_factor_and_or_anti_cyclic_citrullinated_peptide_seropositive	EUR	x		x								x
GSM1841308	B cell	47	102	0.460784	28.016	3.97942	4.77055	1.67761	9.18598e-07	0.000238835	Null_Model_SNP151Common_OpenChrom_SNPmatch	102	human	monocyte_fraction_minimum_inv_norm_transformed	EAS							x					x
ERR3189105	B cell	77	219	0.351598	50.8701	5.47733	4.77055	1.51366	9.18613e-07	0.00023884	Null_Model_SNP151Common_OpenChrom_SNPmatch	219	human	eosinophil_fraction_mean_inv_norm_transformed	EUR							x					x
NS1436	Neutrophil	203	697	0.291248	156.954	9.65214	4.77054	1.29337	9.18657e-07	0.000238851	Null_Model_SNP151Common_OpenChrom_SNPmatch	697	human	Mean_spheric_corpuscular_volume	EUR							x
NS797	Neutrophil	13	102	0.127451	4.11189	1.86319	4.77038	3.16156	9.19397e-07	0.000239043	Null_Model_SNP151Common_OpenChrom_SNPmatch	102	human	lymphocyte_fraction_maximum_inv_norm_transformed	AMR							x					x
E004202	Eosinophil	60	135	0.444444	37.7123	4.67217	4.77032	1.59099	9.19684e-07	0.000239118	Null_Model_SNP151Common_OpenChrom_SNPmatch	135	human	Age_at_menopause	EUR							x
E005536	Dendritic Cell	70	137	0.510949	46.6643	4.89195	4.77021	1.50007	9.20156e-07	0.00023924	Null_Model_SNP151Common_OpenChrom_SNPmatch	137	human	Neutrophil_to_lymphocyte_ratio	EUR							x					x
NS1653	Neutrophil	53	131	0.40458	31.6753	4.47051	4.77007	1.67323	9.20791e-07	0.000239406	Null_Model_SNP151Common_OpenChrom_SNPmatch	131	human	neutrophil_absolute_count_minimum_inv_norm_transformed	EUR							x					x
GSM1334005	B cell	67	170	0.394118	41.3067	5.38636	4.77007	1.62201	9.20805e-07	0.000239409	Null_Model_SNP151Common_OpenChrom_SNPmatch	170	human	Rheumatoid_arthritis	EAS	x		x								x
E004068_E004378	B cell	103	184	0.559783	76.4785	5.56002	4.77004	1.34678	9.20967e-07	0.000239451	Null_Model_SNP151Common_OpenChrom_SNPmatch	184	human	red_cell_diameter_width_RDW_minimum_inv_norm_transformed	AMR							x
ERR3189135	B cell	63	157	0.401274	39.8152	4.86054	4.77001	1.58231	9.21074e-07	0.000239479	Null_Model_SNP151Common_OpenChrom_SNPmatch	157	human	monocyte_fraction_maximum_inv_norm_transformed	EUR							x					x
NS1438	Neutrophil	58	210	0.27619	34.8691	4.84932	4.76993	1.66336	9.21472e-07	0.000239583	Null_Model_SNP151Common_OpenChrom_SNPmatch	210	human	mean_platelet_volume_MPV_mean_inv_norm_transformed	AFR							x
NS992	Neutrophil	119	454	0.262115	83.7812	7.38357	4.76989	1.42037	9.21651e-07	0.000239629	Null_Model_SNP151Common_OpenChrom_SNPmatch	454	human	Alanine_aminotransferase_levels	EUR							x
NS1673	Neutrophil	111	207	0.536232	83.008	5.86855	4.76983	1.33722	9.21908e-07	0.000239696	Null_Model_SNP151Common_OpenChrom_SNPmatch	207	human	mean_platelet_volume_MPV_mean_inv_norm_transformed	AMR							x
E004805	Monocyte	119	429	0.277389	82.4725	7.65803	4.76982	1.4429	9.21938e-07	0.000239704	Null_Model_SNP151Common_OpenChrom_SNPmatch	429	human	White_blood_cell_count	AMR			x				x					x
GSM9437763	B cell	107	343	0.311953	75.2008	6.66683	4.76976	1.42286	9.22217e-07	0.000239776	Null_Model_SNP151Common_OpenChrom_SNPmatch	343	human	platelet_count_mean_inv_norm_transformed	EUR							x					x
GSM1782711	Myeloid	75	362	0.207182	46.6883	5.93572	4.76972	1.6064	9.22431e-07	0.000239832	Null_Model_SNP151Common_OpenChrom_SNPmatch	362	human	Mean_corpuscular_hemoglobin	AMR							x
GSM3111966	Macrophage	241	543	0.443831	195.688	9.50014	4.76958	1.23155	9.23058e-07	0.000239995	Null_Model_SNP151Common_OpenChrom_SNPmatch	543	human	Eosinophil_percentage_of_white_cells	EUR			x				x					x
NS1509	Monocyte	21	38	0.552632	9.80519	2.34713	4.76957	2.14172	9.23077e-07	0.00024	Null_Model_SNP151Common_OpenChrom_SNPmatch	38	human	Monocyte_side_fluorescence	EUR			x								x
NS1669	Neutrophil	54	143	0.377622	31.959	4.62118	4.76955	1.68966	9.23188e-07	0.000240029	Null_Model_SNP151Common_OpenChrom_SNPmatch	143	human	mean_corpuscular_hemoglobin_concentration_MCHC_maximum_inv_norm_transformed	EUR							x
NS1675	Neutrophil	40	134	0.298507	21.5554	3.86719	4.7695	1.85568	9.23438e-07	0.000240094	Null_Model_SNP151Common_OpenChrom_SNPmatch	134	human	Basophil_count	AFR							x					x
GSM9437763	B cell	44	120	0.366667	24.6444	4.05825	4.76946	1.7854	9.23619e-07	0.000240141	Null_Model_SNP151Common_OpenChrom_SNPmatch	120	human	monocyte_fraction_maximum_inv_norm_transformed	EAS							x					x
E004803	Monocyte	50	135	0.37037	29.4226	4.31442	4.76945	1.69938	9.23653e-07	0.00024015	Null_Model_SNP151Common_OpenChrom_SNPmatch	135	human	neutrophil_absolute_count_mean_inv_norm_transformed	EUR							x					x
NS1488	Neutrophil	44	184	0.23913	24.2048	4.15054	4.7693	1.81782	9.2432e-07	0.000240323	Null_Model_SNP151Common_OpenChrom_SNPmatch	184	human	white_blood_cell_count_WBC_minimum_inv_norm_transformed	AMR							x					x
GSM1334007	B cell	47	108	0.435185	28.0889	3.96523	4.76922	1.67326	9.24689e-07	0.000240419	Null_Model_SNP151Common_OpenChrom_SNPmatch	108	human	eosinophil_absolute_count_minimum_inv_norm_transformed	EUR							x					x
NS1514	Monocyte	37	117	0.316239	19.6933	3.62889	4.76914	1.87881	9.25061e-07	0.000240516	Null_Model_SNP151Common_OpenChrom_SNPmatch	117	human	monocyte_absolute_count_maximum_inv_norm_transformed	AFR							x					x
NS1517	Neutrophil	232	875	0.265143	183.899	10.0861	4.76904	1.26156	9.25517e-07	0.000240634	Null_Model_SNP151Common_OpenChrom_SNPmatch	875	human	Total_cholesterol_levels	EUR							x
ERR3189125	B cell	32	134	0.238806	15.7203	3.41375	4.76887	2.03559	9.26314e-07	0.000240842	Null_Model_SNP151Common_OpenChrom_SNPmatch	134	human	monocyte_fraction_maximum_inv_norm_transformed	AFR							x					x
NS1555	Monocyte	51	183	0.278689	28.8142	4.65225	4.76883	1.76996	9.26474e-07	0.000240883	Null_Model_SNP151Common_OpenChrom_SNPmatch	183	human	monocyte_absolute_count_mean_inv_norm_transformed	AFR							x					x
GSM3112105	Monocyte	187	543	0.344383	143.858	9.04709	4.76859	1.29989	9.27604e-07	0.000241177	Null_Model_SNP151Common_OpenChrom_SNPmatch	543	human	Eosinophil_percentage_of_white_cells	EUR			x				x					x
GSM2695651	Macrophage	68	182	0.373626	43.9491	5.04365	4.76856	1.54725	9.27734e-07	0.000241211	Null_Model_SNP151Common_OpenChrom_SNPmatch	182	human	eosinophil_absolute_count_mean_inv_norm_transformed	AMR							x					x
NS1452	Neutrophil	35	202	0.173267	16.8561	3.8049	4.76855	2.07639	9.27799e-07	0.000241228	Null_Model_SNP151Common_OpenChrom_SNPmatch	202	human	Multiple_sclerosis	EUR	x		x								x
ERR3189135	B cell	107	238	0.44958	77.3307	6.22202	4.76844	1.38367	9.28293e-07	0.000241356	Null_Model_SNP151Common_OpenChrom_SNPmatch	238	human	Inflammatory_bowel_disease	EAS			x		x						x
NS1548	Neutrophil	103	366	0.281421	70.4925	6.81735	4.76835	1.46115	9.28701e-07	0.000241462	Null_Model_SNP151Common_OpenChrom_SNPmatch	366	human	Immature_fraction_of_reticulocytes	EUR							x					x
GSM5098241	Myeloid	51	121	0.421488	30.8871	4.21809	4.76825	1.65117	9.29163e-07	0.000241583	Null_Model_SNP151Common_OpenChrom_SNPmatch	121	human	neutrophil_fraction_minimum_inv_norm_transformed	EUR							x					x
NS1517	Neutrophil	125	312	0.400641	92.4725	6.82184	4.76814	1.35175	9.29682e-07	0.000241717	Null_Model_SNP151Common_OpenChrom_SNPmatch	312	human	platelet_count_mean_inv_norm_transformed	AMR							x					x
GSM1703900	B cell	56	132	0.424242	35.004	4.40341	4.76813	1.59982	9.29727e-07	0.000241729	Null_Model_SNP151Common_OpenChrom_SNPmatch	132	human	monocyte_fraction_maximum_inv_norm_transformed	AMR							x					x
ERR3189305	B cell	51	219	0.232877	29.6523	4.47717	4.76812	1.71993	9.29779e-07	0.000241742	Null_Model_SNP151Common_OpenChrom_SNPmatch	219	human	eosinophil_fraction_mean_inv_norm_transformed	EUR							x					x
GSM5098240	Myeloid	61	242	0.252066	37.5584	4.91638	4.76805	1.62414	9.30094e-07	0.000241824	Null_Model_SNP151Common_OpenChrom_SNPmatch	242	human	platelet_count_maximum_inv_norm_transformed	AFR							x					x
GSM1681423	Macrophage	90	148	0.608108	65.007	5.24185	4.76798	1.38447	9.30421e-07	0.000241909	Null_Model_SNP151Common_OpenChrom_SNPmatch	148	human	Inflammatory_bowel_disease	SAS			x		x						x
NS1661	Neutrophil	70	392	0.178571	43.036	5.65533	4.7679	1.62655	9.30773e-07	0.000242001	Null_Model_SNP151Common_OpenChrom_SNPmatch	392	human	Lymphocyte_count	SAS							x					x
NS1468	Neutrophil	55	152	0.361842	33.4625	4.51739	4.76767	1.64363	9.31823e-07	0.000242274	Null_Model_SNP151Common_OpenChrom_SNPmatch	152	human	Neutrophil_percentage_of_granulocytes	EUR			x				x					x
GSM1010843	Myeloid	71	166	0.427711	46.5834	5.12145	4.76751	1.52415	9.32581e-07	0.000242471	Null_Model_SNP151Common_OpenChrom_SNPmatch	166	human	monocyte_absolute_count_minimum_inv_norm_transformed	EUR							x					x
NS756	Neutrophil	30	141	0.212766	14.0769	3.33992	4.7675	2.13115	9.3263e-07	0.000242484	Null_Model_SNP151Common_OpenChrom_SNPmatch	141	human	Myeloid_white_cell_count	EUR			x				x					x
ERR3189260	B cell	68	214	0.317757	42.0659	5.43982	4.76745	1.61651	9.32867e-07	0.000242545	Null_Model_SNP151Common_OpenChrom_SNPmatch	214	human	Chronic_inflammatory_diseases_ankylosing_spondylitis_Crohn_s_disease_psoriasis_primary_sclerosing_cholangitis_ulcerative_colitis__pleiotropy	EUR	x		x		x				x
NS1679	Neutrophil	127	345	0.368116	92.1518	7.30965	4.76742	1.37816	9.33e-07	0.00024258	Null_Model_SNP151Common_OpenChrom_SNPmatch	345	human	Mean_corpuscular_hemoglobin	SAS							x
ERR3189250	B cell	44	126	0.349206	25.8142	3.81463	4.76738	1.70449	9.33185e-07	0.000242628	Null_Model_SNP151Common_OpenChrom_SNPmatch	126	human	neutrophil_fraction_mean_inv_norm_transformed	EUR							x					x
GSM1501167	Myeloid	32	70	0.457143	16.4565	3.26042	4.76731	1.94452	9.33498e-07	0.000242709	Null_Model_SNP151Common_OpenChrom_SNPmatch	70	human	Basophil_fraction_minimum_inv_norm_transformed	EAS							x
ERR3189305	B cell	28	86	0.325581	14.1359	2.90818	4.76729	1.98078	9.3362e-07	0.000242741	Null_Model_SNP151Common_OpenChrom_SNPmatch	86	human	eosinophil_fraction_minimum_inv_norm_transformed	EAS							x					x
GSM3057097	Monocyte	94	148	0.635135	69.4406	5.15177	4.76719	1.35368	9.3408e-07	0.000242861	Null_Model_SNP151Common_OpenChrom_SNPmatch	148	human	Inflammatory_bowel_disease	SAS			x		x						x
GSM3421851	Macrophage	61	149	0.409396	38.2737	4.76728	4.76713	1.59378	9.34334e-07	0.000242927	Null_Model_SNP151Common_OpenChrom_SNPmatch	149	human	Respiratory_disease_confirmatory_factor_analysis_Factor_11	EUR											x
ERR3189270	B cell	60	377	0.159151	35.1339	5.21633	4.76698	1.70775	9.35031e-07	0.000243108	Null_Model_SNP151Common_OpenChrom_SNPmatch	377	human	Lymphocyte_count	AFR							x					x
NS1514	Monocyte	47	94	0.5	28.8402	3.80952	4.76697	1.62967	9.35106e-07	0.000243128	Null_Model_SNP151Common_OpenChrom_SNPmatch	94	human	High_fluorescence_immature_platelet_fraction	EUR							x
GSM9437764	B cell	6	11	0.545455	1.33866	0.977852	4.76692	4.48209	9.35326e-07	0.000243185	Null_Model_SNP151Common_OpenChrom_SNPmatch	11	human	Body_fat_percentage_and_type_2_diabetes_pairwise	EAS							x
NS988	Neutrophil	9	38	0.236842	2.21079	1.42426	4.76683	4.07094	9.35755e-07	0.000243296	Null_Model_SNP151Common_OpenChrom_SNPmatch	38	human	Monocyte_side_fluorescence	EUR			x								x
NS1549	Neutrophil	67	242	0.27686	41.012	5.45196	4.76673	1.63367	9.36203e-07	0.000243413	Null_Model_SNP151Common_OpenChrom_SNPmatch	242	human	platelet_count_maximum_inv_norm_transformed	AFR							x					x
GSM6706077	Monocyte	321	697	0.460545	271.515	10.3814	4.76664	1.18225	9.36621e-07	0.000243521	Null_Model_SNP151Common_OpenChrom_SNPmatch	697	human	Mean_spheric_corpuscular_volume	EUR							x
E004201	Eosinophil	40	205	0.195122	21.006	3.98497	4.76641	1.90422	9.37666e-07	0.000243793	Null_Model_SNP151Common_OpenChrom_SNPmatch	205	human	white_blood_cell_count_WBC_minimum_inv_norm_transformed	AFR							x					x
NS960	Neutrophil	29	77	0.376623	14.0739	3.13154	4.76637	2.06055	9.37865e-07	0.000243845	Null_Model_SNP151Common_OpenChrom_SNPmatch	77	human	neutrophil_absolute_count_maximum_inv_norm_transformed	EUR							x					x
ERR3189105	B cell	292	1071	0.272642	235.391	11.8769	4.76635	1.24049	9.37957e-07	0.000243869	Null_Model_SNP151Common_OpenChrom_SNPmatch	1071	human	Platelet_count	EUR							x					x
NS1436	Neutrophil	49	134	0.365672	28.2368	4.35625	4.76631	1.73533	9.38138e-07	0.000243916	Null_Model_SNP151Common_OpenChrom_SNPmatch	134	human	Sum_basophil_neutrophil_counts	EUR			x				x					x
NS1639	Neutrophil	67	195	0.34359	41.8262	5.28164	4.76629	1.60187	9.3826e-07	0.000243948	Null_Model_SNP151Common_OpenChrom_SNPmatch	195	human	white_blood_cell_count_WBC_mean_inv_norm_transformed	AMR							x					x
GSM9437762	B cell	76	169	0.449704	51.4855	5.14335	4.76625	1.47614	9.38434e-07	0.000243993	Null_Model_SNP151Common_OpenChrom_SNPmatch	169	human	Ulcerative_colitis	EUR			x		x						x
NS1669	Neutrophil	76	207	0.36715	49.028	5.65908	4.76615	1.55014	9.38905e-07	0.000244115	Null_Model_SNP151Common_OpenChrom_SNPmatch	207	human	mean_platelet_volume_MPV_mean_inv_norm_transformed	AMR							x
NS740	Neutrophil	11	65	0.169231	3.28172	1.61943	4.76605	3.3519	9.39379e-07	0.000244239	Null_Model_SNP151Common_OpenChrom_SNPmatch	65	human	Neutrophil_forward_scatter	EUR			x								x
E004799	Monocyte	20	117	0.17094	7.74825	2.57071	4.7659	2.58123	9.40076e-07	0.00024442	Null_Model_SNP151Common_OpenChrom_SNPmatch	117	human	monocyte_absolute_count_maximum_inv_norm_transformed	AFR							x					x
NS1567	Neutrophil	43	80	0.5375	25.6593	3.63852	4.76585	1.6758	9.40278e-07	0.000244472	Null_Model_SNP151Common_OpenChrom_SNPmatch	80	human	eosinophil_absolute_count_minimum_inv_norm_transformed	EAS							x					x
NS1468	Neutrophil	88	211	0.417062	60.3127	5.80957	4.76581	1.45906	9.40486e-07	0.000244526	Null_Model_SNP151Common_OpenChrom_SNPmatch	211	human	Crohn_s_disease	EUR			x		x						x
NS724	Neutrophil	11	112	0.0982143	2.91209	1.69713	4.76563	3.77736	9.41324e-07	0.000244744	Null_Model_SNP151Common_OpenChrom_SNPmatch	112	human	monocyte_fraction_minimum_inv_norm_transformed	AFR							x					x
GSM1501167	Myeloid	124	377	0.328912	88.1059	7.53212	4.76547	1.4074	9.4205e-07	0.000244933	Null_Model_SNP151Common_OpenChrom_SNPmatch	377	human	Mean_platelet_volume	SAS							x
GSM2359983	Monocyte	198	543	0.364641	154.75	9.07577	4.76541	1.27948	9.42352e-07	0.000245012	Null_Model_SNP151Common_OpenChrom_SNPmatch	543	human	Eosinophil_percentage_of_white_cells	EUR			x				x					x
GSM3111963	Macrophage	94	174	0.54023	68.7602	5.29646	4.7654	1.36707	9.42376e-07	0.000245018	Null_Model_SNP151Common_OpenChrom_SNPmatch	174	human	eosinophil_absolute_count_maximum_inv_norm_transformed	EUR							x					x
E004792	Macrophage	113	454	0.248899	76.4745	7.66483	4.76533	1.47762	9.42702e-07	0.000245103	Null_Model_SNP151Common_OpenChrom_SNPmatch	454	human	Alanine_aminotransferase_levels	EUR							x
E004793	Macrophage	69	207	0.333333	44.023	5.24142	4.76532	1.56736	9.42784e-07	0.000245124	Null_Model_SNP151Common_OpenChrom_SNPmatch	207	human	mean_platelet_volume_MPV_mean_inv_norm_transformed	AMR							x
NS936	Neutrophil	41	134	0.30597	21.8901	4.01023	4.76529	1.87299	9.4291e-07	0.000245157	Null_Model_SNP151Common_OpenChrom_SNPmatch	134	human	Sum_basophil_neutrophil_counts	EUR			x				x					x
NS984	Neutrophil	18	38	0.473684	7.56144	2.19054	4.76529	2.3805	9.42919e-07	0.000245159	Null_Model_SNP151Common_OpenChrom_SNPmatch	38	human	Monocyte_side_fluorescence	EUR			x								x
NS792	Neutrophil	34	80	0.425	18.2418	3.30689	4.76528	1.86386	9.42952e-07	0.000245167	Null_Model_SNP151Common_OpenChrom_SNPmatch	80	human	eosinophil_absolute_count_minimum_inv_norm_transformed	EAS							x					x
NS1653	Neutrophil	46	102	0.45098	27.3457	3.91464	4.76528	1.68217	9.42968e-07	0.000245172	Null_Model_SNP151Common_OpenChrom_SNPmatch	102	human	lymphocyte_fraction_maximum_inv_norm_transformed	AMR							x					x
NS1554	Neutrophil	26	63	0.412698	12.5894	2.81429	4.76517	2.06523	9.43468e-07	0.000245302	Null_Model_SNP151Common_OpenChrom_SNPmatch	63	human	Neutrophil_side_fluorescence	EUR			x								x
NS1549	Neutrophil	58	135	0.42963	36.1708	4.58102	4.76513	1.6035	9.43668e-07	0.000245354	Null_Model_SNP151Common_OpenChrom_SNPmatch	135	human	neutrophil_absolute_count_mean_inv_norm_transformed	EUR							x					x
ERR3189165	B cell	28	84	0.333333	12.9241	3.16389	4.76499	2.1665	9.44319e-07	0.000245523	Null_Model_SNP151Common_OpenChrom_SNPmatch	84	human	Rheumatoid_arthritis_rheumatoid_factor_and_or_anti_cyclic_citrullinated_peptide_seropositive	EAS	x		x								x
NS1554	Neutrophil	69	148	0.466216	45.4486	4.94263	4.76496	1.5182	9.44446e-07	0.000245556	Null_Model_SNP151Common_OpenChrom_SNPmatch	148	human	Inflammatory_bowel_disease	SAS			x		x						x
GSM2359982	Monocyte	41	90	0.455556	24.0689	3.55334	4.76483	1.70344	9.45071e-07	0.000245718	Null_Model_SNP151Common_OpenChrom_SNPmatch	90	human	Immature_platelet_fraction	EUR
GSM6706076	Monocyte	189	403	0.468983	147.461	8.71795	4.76482	1.2817	9.45118e-07	0.000245731	Null_Model_SNP151Common_OpenChrom_SNPmatch	403	human	Neutrophil_percentage_of_white_cells	EUR			x				x					x
GSM6706079	Monocyte	52	134	0.38806	31.8092	4.23752	4.76477	1.63475	9.45332e-07	0.000245786	Null_Model_SNP151Common_OpenChrom_SNPmatch	134	human	monocyte_fraction_maximum_inv_norm_transformed	AFR							x					x
NS1657	Neutrophil	24	99	0.242424	10.1838	2.89969	4.76472	2.35668	9.45592e-07	0.000245854	Null_Model_SNP151Common_OpenChrom_SNPmatch	99	human	lymphocyte_fraction_mean_inv_norm_transformed	AFR							x					x
GSM6706077	Monocyte	125	214	0.584112	94.1239	6.48033	4.76459	1.32804	9.46174e-07	0.000246005	Null_Model_SNP151Common_OpenChrom_SNPmatch	214	human	Chronic_inflammatory_diseases_ankylosing_spondylitis_Crohn_s_disease_psoriasis_primary_sclerosing_cholangitis_ulcerative_colitis__pleiotropy	EUR	x		x		x				x
NS1513	Monocyte	56	124	0.451613	34.8112	4.44717	4.76456	1.60868	9.46324e-07	0.000246044	Null_Model_SNP151Common_OpenChrom_SNPmatch	124	human	monocyte_absolute_count_minimum_inv_norm_transformed	EAS							x					x
NS742	Neutrophil	20	285	0.0701754	7.72527	2.57633	4.76443	2.5889	9.46932e-07	0.000246202	Null_Model_SNP151Common_OpenChrom_SNPmatch	285	human	Lymphocyte_to_monocyte_ratio	EUR							x					x
NS1573	Neutrophil	100	280	0.357143	69.6054	6.37959	4.76435	1.43667	9.47302e-07	0.000246299	Null_Model_SNP151Common_OpenChrom_SNPmatch	280	human	platelet_count_maximum_inv_norm_transformed	EUR							x					x
GSM7277469	Monocyte	23	53	0.433962	10.7293	2.57558	4.76425	2.14367	9.4778e-07	0.000246423	Null_Model_SNP151Common_OpenChrom_SNPmatch	53	human	Platelet_side_fluorescence_distribution_width	EUR											x
GSM2592808	Macrophage	61	95	0.642105	41.1299	4.17099	4.76389	1.48311	9.49463e-07	0.00024686	Null_Model_SNP151Common_OpenChrom_SNPmatch	95	human	neutrophil_fraction_minimum_inv_norm_transformed	AMR							x					x
NS1603	Neutrophil	27	115	0.234783	12.7053	3.00068	4.76383	2.1251	9.49778e-07	0.000246942	Null_Model_SNP151Common_OpenChrom_SNPmatch	115	human	neutrophil_fraction_minimum_inv_norm_transformed	AFR							x					x
ERR3189210	B cell	48	109	0.440367	28.7972	4.03111	4.76365	1.66683	9.506e-07	0.000247156	Null_Model_SNP151Common_OpenChrom_SNPmatch	109	human	Hypothyroidism_or_rheumatoid_arthritis_pleiotropy	EUR	x		x						x
E004799	Monocyte	70	269	0.260223	44.4446	5.36481	4.76353	1.575	9.51161e-07	0.000247302	Null_Model_SNP151Common_OpenChrom_SNPmatch	269	human	Serum_total_protein_levels	EAS							x
NS1570	Neutrophil	73	207	0.352657	46.8631	5.48692	4.76349	1.55773	9.51372e-07	0.000247357	Null_Model_SNP151Common_OpenChrom_SNPmatch	207	human	mean_platelet_volume_MPV_mean_inv_norm_transformed	AMR							x
NS1461	Neutrophil	82	201	0.40796	55.2877	5.60777	4.76344	1.48315	9.51611e-07	0.000247419	Null_Model_SNP151Common_OpenChrom_SNPmatch	201	human	mean_platelet_volume_MPV_maximum_inv_norm_transformed	AMR							x
E004201	Eosinophil	48	148	0.324324	27.1429	4.37865	4.76337	1.76842	9.51915e-07	0.000247498	Null_Model_SNP151Common_OpenChrom_SNPmatch	148	human	Inflammatory_bowel_disease	SAS			x		x						x
ERR3189225	B cell	49	152	0.322368	28.3307	4.3393	4.76328	1.72957	9.52338e-07	0.000247608	Null_Model_SNP151Common_OpenChrom_SNPmatch	152	human	Neutrophil_percentage_of_granulocytes	EUR			x				x					x
NS1663	Neutrophil	88	251	0.350598	59.5425	5.97448	4.76318	1.47794	9.52824e-07	0.000247734	Null_Model_SNP151Common_OpenChrom_SNPmatch	251	human	mean_corpuscular_volume_MCV_mean_inv_norm_transformed	EUR							x
E004807	Monocyte	106	343	0.309038	73.1369	6.89958	4.76306	1.44934	9.5339e-07	0.000247881	Null_Model_SNP151Common_OpenChrom_SNPmatch	343	human	platelet_count_mean_inv_norm_transformed	EUR							x					x
GSM3421852	Macrophage	74	131	0.564885	50.9071	4.84834	4.76306	1.45363	9.53402e-07	0.000247885	Null_Model_SNP151Common_OpenChrom_SNPmatch	131	human	neutrophil_absolute_count_minimum_inv_norm_transformed	EUR							x					x
NS1517	Neutrophil	53	120	0.441667	32.5794	4.28742	4.76291	1.62679	9.54102e-07	0.000248066	Null_Model_SNP151Common_OpenChrom_SNPmatch	120	human	monocyte_fraction_maximum_inv_norm_transformed	EAS							x					x
NS1458	Neutrophil	33	77	0.428571	17.4086	3.27351	4.7629	1.89562	9.5416e-07	0.000248082	Null_Model_SNP151Common_OpenChrom_SNPmatch	77	human	neutrophil_absolute_count_maximum_inv_norm_transformed	EUR							x					x
NS1438	Neutrophil	78	309	0.252427	49.3646	6.01231	4.76279	1.58008	9.54688e-07	0.000248219	Null_Model_SNP151Common_OpenChrom_SNPmatch	309	human	platelet_count_mean_inv_norm_transformed	AFR							x					x
NS1438	Neutrophil	143	454	0.314978	104.079	8.17195	4.76277	1.37396	9.5479e-07	0.000248245	Null_Model_SNP151Common_OpenChrom_SNPmatch	454	human	Alanine_aminotransferase_levels	EUR							x
ERR3189290	B cell	45	181	0.248619	25.6184	4.06943	4.76274	1.75655	9.54905e-07	0.000248275	Null_Model_SNP151Common_OpenChrom_SNPmatch	181	human	Sum_eosinophil_basophil_counts	EUR			x				x					x
E005536	Dendritic Cell	85	187	0.454545	57.987	5.67176	4.76272	1.46585	9.55008e-07	0.000248302	Null_Model_SNP151Common_OpenChrom_SNPmatch	187	human	Granulocyte_percentage_of_myeloid_white_cells	EUR			x	x			x					x
NS1673	Neutrophil	68	141	0.48227	45.5385	4.71622	4.76261	1.49324	9.55522e-07	0.000248436	Null_Model_SNP151Common_OpenChrom_SNPmatch	141	human	Myeloid_white_cell_count	EUR			x				x					x
NS1683	Neutrophil	56	112	0.5	35.985	4.20271	4.7624	1.5562	9.56524e-07	0.000248696	Null_Model_SNP151Common_OpenChrom_SNPmatch	112	human	eosinophil_fraction_minimum_inv_norm_transformed	EUR							x					x
NS968	Neutrophil	113	368	0.307065	78.4436	7.25611	4.7624	1.44053	9.5654e-07	0.000248701	Null_Model_SNP151Common_OpenChrom_SNPmatch	368	human	Mean_platelet_volume	AMR							x
NS1463	Neutrophil	58	279	0.207885	34.2557	4.98583	4.76234	1.69315	9.56781e-07	0.000248763	Null_Model_SNP151Common_OpenChrom_SNPmatch	279	human	Basophil_count	EUR			x				x					x
NS1438	Neutrophil	171	534	0.320225	128.988	8.82178	4.7623	1.3257	9.56989e-07	0.000248817	Null_Model_SNP151Common_OpenChrom_SNPmatch	534	human	Platelet_count	SAS							x					x
ERR3189225	B cell	61	174	0.350575	38.1459	4.79903	4.76224	1.59913	9.57274e-07	0.000248891	Null_Model_SNP151Common_OpenChrom_SNPmatch	174	human	eosinophil_absolute_count_maximum_inv_norm_transformed	EUR							x					x
NS1548	Neutrophil	24	62	0.387097	10.5874	2.81649	4.76217	2.26684	9.57619e-07	0.000248981	Null_Model_SNP151Common_OpenChrom_SNPmatch	62	human	Mitochondrial_DNA_levels	EUR							x
E006071	B cell	4	43	0.0930233	0.528472	0.728998	4.76205	7.569	9.58168e-07	0.000249124	Null_Model_SNP151Common_OpenChrom_SNPmatch	43	human	Platelet_side_scatter_distribution_width	EUR											x
NS1514	Monocyte	78	148	0.527027	53.962	5.04783	4.76204	1.44546	9.58221e-07	0.000249137	Null_Model_SNP151Common_OpenChrom_SNPmatch	148	human	Inflammatory_bowel_disease	SAS			x		x						x
NS984	Neutrophil	50	141	0.35461	28.986	4.41291	4.76193	1.72497	9.58749e-07	0.000249275	Null_Model_SNP151Common_OpenChrom_SNPmatch	141	human	Myeloid_white_cell_count	EUR			x				x					x
GSM3057096	Monocyte	102	242	0.421488	72.0819	6.28278	4.76192	1.41506	9.58797e-07	0.000249287	Null_Model_SNP151Common_OpenChrom_SNPmatch	242	human	platelet_count_maximum_inv_norm_transformed	AFR							x					x
GSM9437764	B cell	26	145	0.17931	11.6474	3.01405	4.76191	2.23227	9.58849e-07	0.000249301	Null_Model_SNP151Common_OpenChrom_SNPmatch	145	human	Allergic_disease_asthma_hay_fever_or_eczema	EUR			x	x					x
NS1681	Neutrophil	202	549	0.367942	157.389	9.36866	4.76177	1.28345	9.59525e-07	0.000249476	Null_Model_SNP151Common_OpenChrom_SNPmatch	549	human	Reticulocyte_count	EUR							x					x
GSM7277469	Monocyte	38	85	0.447059	21.3237	3.50216	4.76172	1.78206	9.59728e-07	0.000249529	Null_Model_SNP151Common_OpenChrom_SNPmatch	85	human	Basophil_fraction_minimum_inv_norm_transformed	EUR							x
GSM2592810	Macrophage	65	137	0.474453	43.029	4.61413	4.76169	1.51061	9.59902e-07	0.000249574	Null_Model_SNP151Common_OpenChrom_SNPmatch	137	human	Neutrophil_to_lymphocyte_ratio	EUR							x					x
NS756	Neutrophil	61	524	0.116412	34.6803	5.5279	4.76124	1.75892	9.62025e-07	0.000250127	Null_Model_SNP151Common_OpenChrom_SNPmatch	524	human	Platelet_count	AFR							x					x
GSM1681423	Macrophage	95	174	0.545977	67.8332	5.70589	4.76119	1.40049	9.62254e-07	0.000250186	Null_Model_SNP151Common_OpenChrom_SNPmatch	174	human	eosinophil_absolute_count_maximum_inv_norm_transformed	EUR							x					x
GSM3112105	Monocyte	76	174	0.436782	51.9221	5.05726	4.76106	1.46373	9.6291e-07	0.000250356	Null_Model_SNP151Common_OpenChrom_SNPmatch	174	human	eosinophil_absolute_count_maximum_inv_norm_transformed	EUR							x					x
GSM9437756	B cell	124	541	0.229205	87.1528	7.73935	4.76101	1.42279	9.63128e-07	0.000250413	Null_Model_SNP151Common_OpenChrom_SNPmatch	541	human	Monocyte_percentage_of_white_cells	EUR			x				x					x
E004832	B cell	51	202	0.252475	28.8182	4.65907	4.761	1.76972	9.63182e-07	0.000250427	Null_Model_SNP151Common_OpenChrom_SNPmatch	202	human	mean_platelet_volume_MPV_maximum_inv_norm_transformed	AFR							x
GSM2592808	Macrophage	75	121	0.619835	52.6733	4.68958	4.76091	1.42387	9.63614e-07	0.00025054	Null_Model_SNP151Common_OpenChrom_SNPmatch	121	human	neutrophil_fraction_minimum_inv_norm_transformed	EUR							x					x
GSM2592810	Macrophage	132	253	0.521739	99.1748	6.8951	4.76065	1.33098	9.64841e-07	0.000250859	Null_Model_SNP151Common_OpenChrom_SNPmatch	253	human	platelet_count_maximum_inv_norm_transformed	AMR							x					x
GSM1816089	Stem cell	52	120	0.433333	31.2088	4.36731	4.76065	1.6662	9.6486e-07	0.000250864	Null_Model_SNP151Common_OpenChrom_SNPmatch	120	human	monocyte_fraction_maximum_inv_norm_transformed	EAS							x					x
GSM1010843	Myeloid	58	185	0.313514	34.6703	4.90053	4.76064	1.6729	9.64896e-07	0.000250873	Null_Model_SNP151Common_OpenChrom_SNPmatch	185	human	eosinophil_absolute_count_mean_inv_norm_transformed	AFR							x					x
E004200	Eosinophil	93	276	0.336957	62.5624	6.39362	4.76062	1.48651	9.65012e-07	0.000250903	Null_Model_SNP151Common_OpenChrom_SNPmatch	276	human	Liver_enzyme_levels_alkaline_phosphatase	EUR							x
NS756	Neutrophil	51	211	0.241706	28.4685	4.733	4.76051	1.79145	9.65532e-07	0.000251038	Null_Model_SNP151Common_OpenChrom_SNPmatch	211	human	Crohn_s_disease	EUR			x		x						x
NS1000	Neutrophil	74	207	0.357488	47.992	5.46333	4.76047	1.54192	9.65722e-07	0.000251088	Null_Model_SNP151Common_OpenChrom_SNPmatch	207	human	mean_platelet_volume_MPV_mean_inv_norm_transformed	AMR							x
NS1553	Neutrophil	199	664	0.299699	152.033	9.8661	4.76045	1.30893	9.65828e-07	0.000251115	Null_Model_SNP151Common_OpenChrom_SNPmatch	664	human	Plateletcrit	EUR							x
NS1549	Neutrophil	93	220	0.422727	64.4555	5.99619	4.76043	1.44285	9.65887e-07	0.000251131	Null_Model_SNP151Common_OpenChrom_SNPmatch	220	human	mean_platelet_volume_MPV_maximum_inv_norm_transformed	EUR							x
NS1000	Neutrophil	81	374	0.216578	51.6074	6.17436	4.76043	1.56954	9.65901e-07	0.000251134	Null_Model_SNP151Common_OpenChrom_SNPmatch	374	human	Mean_platelet_volume	AFR							x
NS1549	Neutrophil	149	429	0.347319	109.974	8.19837	4.76021	1.35487	9.66961e-07	0.00025141	Null_Model_SNP151Common_OpenChrom_SNPmatch	429	human	White_blood_cell_count	AMR			x				x					x
E004806	Monocyte	33	162	0.203704	16.0519	3.56052	4.75999	2.05583	9.67993e-07	0.000251678	Null_Model_SNP151Common_OpenChrom_SNPmatch	162	human	Eosinophil_percentage_of_granulocytes	EUR			x				x					x
NS952	Neutrophil	62	214	0.28972	36.8511	5.28345	4.75993	1.68244	9.68292e-07	0.000251756	Null_Model_SNP151Common_OpenChrom_SNPmatch	214	human	Chronic_inflammatory_diseases_ankylosing_spondylitis_Crohn_s_disease_psoriasis_primary_sclerosing_cholangitis_ulcerative_colitis__pleiotropy	EUR	x		x		x				x
NS1675	Neutrophil	47	119	0.394958	27.8931	4.01417	4.75986	1.685	9.68631e-07	0.000251844	Null_Model_SNP151Common_OpenChrom_SNPmatch	119	human	monocyte_absolute_count_maximum_inv_norm_transformed	AMR							x					x
NS1518	Neutrophil	68	168	0.404762	44.1499	5.01074	4.75981	1.54021	9.68899e-07	0.000251914	Null_Model_SNP151Common_OpenChrom_SNPmatch	168	human	eosinophil_fraction_maximum_inv_norm_transformed	AMR							x					x
GSM1841308	B cell	57	182	0.313187	34.1538	4.79982	4.75979	1.66892	9.68972e-07	0.000251933	Null_Model_SNP151Common_OpenChrom_SNPmatch	182	human	monocyte_absolute_count_mean_inv_norm_transformed	AMR							x					x
NS1653	Neutrophil	139	341	0.407625	103.011	7.56114	4.75973	1.34937	9.69252e-07	0.000252006	Null_Model_SNP151Common_OpenChrom_SNPmatch	341	human	Mean_platelet_volume	EAS							x
NS1511	Monocyte	275	723	0.38036	224.962	10.5131	4.7596	1.22243	9.69897e-07	0.000252173	Null_Model_SNP151Common_OpenChrom_SNPmatch	723	human	Mean_platelet_volume	EUR							x
ERR3189125	B cell	10	14	0.714286	3.0969	1.45038	4.75951	3.22903	9.70312e-07	0.000252281	Null_Model_SNP151Common_OpenChrom_SNPmatch	14	human	IgG_N_glycosylation_phenotypes_multivariate_analysis	EUR			x				x
ERR3189115	B cell	40	202	0.19802	21.2717	3.93498	4.75943	1.88043	9.70707e-07	0.000252384	Null_Model_SNP151Common_OpenChrom_SNPmatch	202	human	mean_platelet_volume_MPV_maximum_inv_norm_transformed	AFR							x
GSM1681423	Macrophage	101	187	0.540107	73.7962	5.71598	4.75925	1.36863	9.71552e-07	0.000252604	Null_Model_SNP151Common_OpenChrom_SNPmatch	187	human	eosinophil_fraction_maximum_inv_norm_transformed	EUR							x					x
NS1661	Neutrophil	47	176	0.267045	26.5874	4.28913	4.75915	1.76775	9.72057e-07	0.000252735	Null_Model_SNP151Common_OpenChrom_SNPmatch	176	human	white_blood_cell_count_WBC_minimum_inv_norm_transformed	EAS							x					x
NS1521	Neutrophil	77	236	0.326271	50.7792	5.50983	4.75891	1.51637	9.73204e-07	0.000253033	Null_Model_SNP151Common_OpenChrom_SNPmatch	236	human	Systemic_lupus_erythematosus	EAS	x		x								x
NS1008	Neutrophil	47	141	0.333333	26.5514	4.29693	4.75888	1.77015	9.73372e-07	0.000253077	Null_Model_SNP151Common_OpenChrom_SNPmatch	141	human	Myeloid_white_cell_count	EUR			x				x					x
E004201	Eosinophil	36	100	0.36	19.3187	3.50533	4.75884	1.86348	9.73526e-07	0.000253117	Null_Model_SNP151Common_OpenChrom_SNPmatch	100	human	neutrophil_fraction_minimum_inv_norm_transformed	EAS							x					x
E004048_E004362	B cell	26	165	0.157576	10.9161	3.16969	4.75879	2.38181	9.73762e-07	0.000253178	Null_Model_SNP151Common_OpenChrom_SNPmatch	165	human	Mean_corpuscular_hemoglobin_concentration	AFR							x
E004043_E004357	B cell	31	180	0.172222	14.8372	3.39654	4.75862	2.08935	9.74587e-07	0.000253393	Null_Model_SNP151Common_OpenChrom_SNPmatch	180	human	monocyte_fraction_mean_inv_norm_transformed	EAS							x					x
NS1520	Neutrophil	27	104	0.259615	12.3796	3.07242	4.75859	2.181	9.74737e-07	0.000253432	Null_Model_SNP151Common_OpenChrom_SNPmatch	104	human	eosinophil_fraction_minimum_inv_norm_transformed	AFR							x					x
NS1464	Neutrophil	175	510	0.343137	133.787	8.66081	4.75854	1.30805	9.75012e-07	0.000253503	Null_Model_SNP151Common_OpenChrom_SNPmatch	510	human	Total_cholesterol_levels	AMR							x
NS797	Neutrophil	11	97	0.113402	3.09091	1.66215	4.75836	3.55882	9.75847e-07	0.00025372	Null_Model_SNP151Common_OpenChrom_SNPmatch	97	human	neutrophil_absolute_count_minimum_inv_norm_transformed	AMR							x					x
ERR3189270	B cell	56	195	0.287179	33.9031	4.64388	4.75829	1.65177	9.76214e-07	0.000253816	Null_Model_SNP151Common_OpenChrom_SNPmatch	195	human	white_blood_cell_count_WBC_mean_inv_norm_transformed	AMR							x					x
ERR3189315	B cell	148	390	0.379487	111.207	7.73254	4.75823	1.33085	9.76491e-07	0.000253888	Null_Model_SNP151Common_OpenChrom_SNPmatch	390	human	Eosinophil_counts	EAS			x				x					x
GSM7277472	Myeloid	72	341	0.211144	44.7253	5.73214	4.75821	1.60983	9.76594e-07	0.000253915	Null_Model_SNP151Common_OpenChrom_SNPmatch	341	human	Mean_platelet_volume	EAS							x
NS992	Neutrophil	82	296	0.277027	52.6404	6.17046	4.7581	1.55774	9.77124e-07	0.000254052	Null_Model_SNP151Common_OpenChrom_SNPmatch	296	human	Telomere_length_principal_component_1	EUR							x
GSM1681424	Macrophage	143	292	0.489726	107.209	7.52219	4.75808	1.33385	9.77202e-07	0.000254073	Null_Model_SNP151Common_OpenChrom_SNPmatch	292	human	Inflammatory_bowel_disease	EUR			x		x						x
NS740	Neutrophil	18	97	0.185567	7.1978	2.27043	4.75778	2.50076	9.78648e-07	0.000254449	Null_Model_SNP151Common_OpenChrom_SNPmatch	97	human	lymphocyte_fraction_maximum_inv_norm_transformed	EAS							x					x
NS1513	Monocyte	163	390	0.417949	123.494	8.30375	4.75767	1.31991	9.79197e-07	0.000254591	Null_Model_SNP151Common_OpenChrom_SNPmatch	390	human	Eosinophil_counts	EAS			x				x					x
NS976	Neutrophil	48	135	0.355556	27.7043	4.2662	4.75732	1.73258	9.80877e-07	0.000255028	Null_Model_SNP151Common_OpenChrom_SNPmatch	135	human	neutrophil_absolute_count_mean_inv_norm_transformed	EUR							x					x
NS1675	Neutrophil	58	120	0.483333	36.9351	4.42795	4.75726	1.57032	9.81186e-07	0.000255108	Null_Model_SNP151Common_OpenChrom_SNPmatch	120	human	monocyte_fraction_maximum_inv_norm_transformed	EAS							x					x
NS1461	Neutrophil	59	202	0.292079	34.8661	5.07307	4.75725	1.69219	9.81247e-07	0.000255124	Null_Model_SNP151Common_OpenChrom_SNPmatch	202	human	mean_platelet_volume_MPV_maximum_inv_norm_transformed	AFR							x
ERR3189175	B cell	66	219	0.30137	41.5614	5.13736	4.75703	1.58801	9.82325e-07	0.000255405	Null_Model_SNP151Common_OpenChrom_SNPmatch	219	human	eosinophil_fraction_mean_inv_norm_transformed	EUR							x					x
E004805	Monocyte	58	174	0.333333	35.2897	4.7741	4.75698	1.64354	9.82538e-07	0.00025546	Null_Model_SNP151Common_OpenChrom_SNPmatch	174	human	eosinophil_absolute_count_maximum_inv_norm_transformed	EUR							x					x
ERR3189220	B cell	50	180	0.277778	28.7842	4.45998	4.75693	1.73706	9.82809e-07	0.00025553	Null_Model_SNP151Common_OpenChrom_SNPmatch	180	human	monocyte_fraction_mean_inv_norm_transformed	EAS							x					x
NS988	Neutrophil	13	91	0.142857	4.08791	1.87357	4.75674	3.18011	9.83712e-07	0.000255765	Null_Model_SNP151Common_OpenChrom_SNPmatch	91	human	Mouth_ulcers	EUR											x
[truncated: 8,405,905 more chars]
