## Supplementary Data 7 for "Comparison of PU.1 genomic binding across immune cells reveals cell type-specific roles in autoimmune disease"

### Sheet: README
Supplementary Data 7. Evaluation scores for PU.1 binding
Header	Definition
MARIO score	Median MARIO score among LCLs (see list)
bQTL beta	bQTL beta effect size
gkm-SVM delta	Delta calculated from gkm-SVM REF and ALT scores
HT-SELEX motif delta	Scores calculated using HT-SELEX derived motif
ChIP-seq motif delta	Scores calculated using ChIP-seq derived motif
PBM motif delta	Scores calculated using PBM derived motif
PBM Z-score delta	Z-scores calculated from PBM data
Alphagenome raw score	Alphagenome delta calculated using ChIP-TF variant scorer
Note: All scores are absolute values
List of LCLs
GM12878
CARR0025
CARR0077
CARR0082
CARR0079
CARR0074
CARR0070
CARR0080
CARR0072
GM06994
GM07037
GM07048
GM07056
GM07357
GM10847
GM10851
GM11829
GM11832
GM11840
GM11881
GM11894
GM11918
GM11920
GM11931
GM11992
GM11994
GM12005
GM12043
GM12154
GM12156
GM12234
GM12249
GM12275
GM12282
GM12286
GM12287
GM12383
GM12489
GM12750
GM12760
GM12761
GM12762
GM12763
GM12776
GM12812
GM12813
GM12814
GM12815
GM12873

### Sheet: Evaluation Scores
rsid	Mario score	bQTL beta	gkm-SVM delta	HT-SELEX motif delta	ChIP-seq motif delta	PBM motif delta	PBM Z-score delta	Alphagenome raw score
rs10000451	0.45	0.73768	0.334713	0.038	0	0.164	0	0.622121
rs10007186	0.296	0.422073	0.7533	0.369	0.115	0.088	0	0.62026
rs10011696	0.414	0.235496	0.44082	0.052	0.292	0.097	0.949	0.204339
rs1003710	0.254	0.283331	0.164232	0	0.185	0.175	0	0.147306
rs1003993	0.4285	0.868382	1.00403	0	0.089	0.097	7.2021	0.607543
rs10040545	0.5445	1.3004	1.66915	0.071	0.292	0.562	0	0.242556
rs10064712	0.404	0.78254	4.90842	0.419	0.245	0.481	12.5128	2.80467
rs10069745	0.421	0.950983	5.23227	0.487	0.245	0.481	10.7403	2.83435
rs10070159	0.3045	0.385379	0.36464	0.152	0.105	0.524	1.9932	0.135081
rs10096966	0.688	0.921377	4.73637	0.265	0.245	0.441	15.5852	3.64017
rs1010626	0.2195	0.499391	1.19502	0	0.229	0.097	1.5022	0.403759
rs10108124	0.3255	0.0413063	0.913427	0.035	0.106	0.154	0	0.128179
rs10111060	0.5805	1.11736	2.95187	0.263	0.185	0.124	6.8232	2.22451
rs10115585	0.598	1.02322	1.77806	0	0.148	0.079	7.7893	1.14428
rs10146272	0.15	0.753643	1.83635	0.165	0.329	0.401	8.128	0.607245
rs1016110	0.365	0.361059	0.798173	0	0.173	0.411	0	0.367872
rs1016388	0.4685	1.06538	4.00778	0.315	0.192	0.124	4.6433	3.05173
rs10165678	0.392	0.737264	1.79068	0	0.125	0.197	6.3779	0.439814
rs10173260	0.4355	1.17032	2.21713	0.27	0.066	0.162	0	1.71947
rs10190280	0.439	0.710248	0.45381	0.008	0.038	0.078	2.5174	0.791183
rs10191848	0.313	0.323997	0.374041	0.026	0.156	0.124	0	0.0219812
rs10195419	0.313	0.721277	0.83449	0.111	0.037	0.046	3.2554	0.971155
rs10198377	0.236	0.557498	1.07984	0	0	0.848	11.4227	0.0269604
rs1020125	0.233	0.0734455	1.07998	0	0.054	0.482	13.5837	0.0600481
rs10231696	0.5735	1.23968	1.71028	0.038	0.073	0.163	0	2.63092
rs10239366	0.313	0.760931	1.13281	0.294	0.113	0.072	0	0.640679
rs10245391	0.421	0.841778	5.9128	0.265	0.329	0.607	9.1492	2.56047
rs10249132	0.45	0.873905	1.75331	0.265	0.236	0.319	3.8131	1.31771
rs10270601	0.308	0.365559	3.56038	0.216	0.241	0.474	6.1793	0.765115
rs1027086	0.29	0.0375773	1.61559	0.193	0.038	0.045	2.5174	0.330904
rs1032751	0.249	0.334245	0.58059	0	0.112	0.072	0.3275	0.579234
rs1034940	0.5535	0.991258	3.98415	0.264	0.095	0.215	0	2.20366
rs10418535	0.4755	0.687886	1.45408	0	0.243	0.097	7.7561	0.416824
rs10418607	0.3105	0.0340101	0.082495	0	0.003	0.043	0	0.0575171
rs1044457	0.4185	0.607016	0.62089	0.071	0.292	0.007	0	0.865857
rs1044551	0.15	0.844022	0.535695	0.27	0.065	0.098	3.609	1.27071
rs10457686	0.421	0.876754	2.00918	0.283	0.18	0.111	0	1.20454
rs10463624	0.195	0.321268	0.239469	0	0.042	0.472	0	0.181591
rs10481593	0.438	0.659999	0.836705	0	0.124	0.197	0	0.254997
rs10489026	0.313	0.28166	0.79518	0.001	0.037	0.077	3.2554	0.911369
rs10496326	0.4315	0.949966	3.57604	0.019	0.222	0.209	7.4642	2.35943
rs10496573	0.1475	0.95187	1.34235	0	0.124	0.197	11.113	0.19023
rs10503393	0.304	0.0138829	0.828204	0	0.148	0.312	0	0.272349
rs10509348	0.4005	0.0681504	0.611954	0	0.106	0.154	0	0.137423
rs10519312	0.637	1.19318	3.38612	0.136	0.244	0.863	12.8028	3.6411
rs10519312	0.637	1.19318	3.38612	0.136	0.244	0.863	12.8028	3.65548
rs10519312	0.637	1.19318	3.38612	0.136	0.244	0.863	12.8028	3.6411
rs10519312	0.637	1.19318	3.38612	0.136	0.244	0.863	12.8028	3.65548
rs1061093	0.577	1.19734	3.74151	0	0.24	0.411	9.6996	3.83912
rs10736312	0.126	0.112884	0.0932963	0	0.096	0.097	0	0.0708675
rs10751028	0.53	0.990183	3.60297	0.12	0.329	0.552	1.1781	3.02544
rs10751028	0.53	0.990183	3.60297	0.12	0.329	0.552	1.1781	2.59725
rs10751028	0.53	0.990183	3.60297	0.12	0.329	0.552	1.1781	3.02544
rs10751028	0.53	0.990183	3.60297	0.12	0.329	0.552	1.1781	2.59725
rs10770940	0.387	0.989702	0.60311	0.1	0.151	0.088	0	1.56262
rs10770940	0.387	0.989702	0.60311	0.1	0.151	0.088	0	2.16726
rs10770940	0.387	0.989702	0.60311	0.1	0.151	0.088	0	1.56262
rs10770940	0.387	0.989702	0.60311	0.1	0.151	0.088	0	2.16726
rs10784271	0.161	0.144178	1.47662	0	0.292	0.085	1.609	0.00986004
rs10789206	0.387	0.527175	0.18568	0	0.057	0.052	0	0.28127
rs10815198	0.589	0.943822	1.45416	0.083	0.105	0.084	5.1208	0.709752
rs10823305	0.154	0.207365	1.0575	0	0.073	0.097	0	1.0493
rs10824142	0.313	0.904422	2.29157	0.391	0.235	0.13	5.8005	1.53764
rs10856772	0.264	0.177404	0.233288	0	0.056	0.165	0	0.0672007
rs10863661	0.3315	0.838177	0.663239	0	0.119	0.043	0	0.138223
rs10864034	0.387	0.0142337	0.43856	0	0.095	0.098	0	1.60997
rs10865330	0.334	0.666516	0.54435	0.031	0.1	0.097	0	0.343129
rs10881944	0.308	0.091923	0.750479	0.022	0.125	0.197	1.9136	0.0474195
rs10893845	0.421	0.964361	3.63481	0.045	0.33	0.411	12.2541	2.29691
rs10893913	0.3135	0.0572195	0.56321	0.103	0.112	0.071	0	0.241849
rs10897702	0.313	0.802242	0.832947	0	0.009	0.197	6.3114	0.533451
rs10911740	0.476	0.972645	3.42505	0.246	0.244	0.155	6.7573	2.44114
rs10932022	0.313	0.710545	0.33915	0.071	0.225	0.177	0	0.974893
rs10934302	0.362	0.157709	1.33027	0	0.244	0.742	0	0.212303
rs10935278	0.296	0.23422	0.72433	0	0.042	0.115	3.8035	0.295397
rs10938487	0.236	0.459877	0.295225	0.128	0.243	0.154	0	0.291307
rs10953106	0.612	1.10382	2.45531	0.369	0.115	0.387	0	1.65054
rs10968078	0.599	0.91369	3.05684	0.071	0.292	0.288	0	1.85871
rs10971754	0.372	1.19568	0.992523	0.148	0.106	0.154	3.2621	1.23312
rs10976697	0.406	0.234354	0.262846	0	0.057	0.052	0	0.093998
rs10979398	0.267	0.0179702	0.148661	0	0.115	0.154	0	0.0710754
rs11000055	0.3115	1.01574	1.22927	0.263	0.185	0.124	0	2.04973
rs11002620	0.161	1.2953	1.41827	0.269	0.106	0.408	0.949	1.24133
rs11057914	0.5595	0.76651	3.48559	0.332	0.124	0.22	0	1.30729
rs11063368	0.479	0.981404	1.89491	0.054	0.211	0.126	0	1.34722
rs1107064	0.365	0.311521	0.421157	0	0	0.126	0	0.0206995
rs11074938	0.437	0.75429	2.3349	0.265	0.245	0.608	0.5148	1.51578
rs11083927	0.358	0.284074	0.621026	0.243	0.18	0.097	0	0.00465107
rs11118988	0.313	0.0668787	0.0622575	0.06	0.125	0.727	0	0.128345
rs11130358	0.5965	0.949694	5.80119	0.265	0.329	0.387	2.5174	3.64953
rs11130358	0.5965	0.949694	5.80119	0.265	0.329	0.387	2.5174	4.18946
rs11130358	0.5965	0.949694	5.80119	0.265	0.329	0.387	2.5174	4.21215
rs11130358	0.5965	0.949694	5.80119	0.265	0.329	0.387	2.5174	3.64953
rs11130358	0.5965	0.949694	5.80119	0.265	0.329	0.387	2.5174	4.18946
rs11130358	0.5965	0.949694	5.80119	0.265	0.329	0.387	2.5174	4.21215
rs11130358	0.5965	0.949694	5.80119	0.265	0.329	0.387	2.5174	3.64953
rs11130358	0.5965	0.949694	5.80119	0.265	0.329	0.387	2.5174	4.18946
rs11130358	0.5965	0.949694	5.80119	0.265	0.329	0.387	2.5174	4.21215
rs11145620	0.423	0.446158	3.55977	0.283	0.179	0.088	0	0.674457
rs11149171	0.152	0.410971	1.53201	0.218	0.096	0.36	0	0.344353
rs11152348	0.231	0.250312	0.11437	0.052	0.042	0.028	0.5282	0.427306
rs11154559	0.45	0.9566	1.74381	0.227	0.113	0.231	1.8674	0.891517
rs11163821	0.185	0.114549	0.64054	0.047	0.115	0.236	0.235	0.266433
rs11169339	0.5	0.981615	1.23927	0.176	0.192	0.32	5.0763	1.20652
rs11186871	0.4185	1.34719	5.13537	0.261	0.245	0.741	4.8422	3.50974
rs11188601	0.335	0.67976	1.95598	0	0.185	0.123	6.8243	0.398039
rs11195307	0.207	0.116487	1.06351	0	0.121	0.442	0	0.264868
rs11203254	0.468	1.06633	1.96877	0	0.115	0.266	2.2374	1.52087
rs112032741	0.577	1.0175	8.94449	0.264	0.33	0.432	14.633	5.07761
rs11207271	0.3005	0.320038	2.19399	0	0.245	0.816	14.1187	0.262915
rs11217124	0.226	0.120005	1.84655	0.047	0.125	0.59	12.4548	0.149948
rs11217125	0.1575	0.116539	1.83773	0.246	0.244	0.154	2.9515	0.31114
rs112295550	0.365	0.856698	0.86724	0.128	0.056	0.02	1.681	0.713401
rs11229655	0.362	0.241324	0.076801	0	0.115	0.097	0	0.638852
rs1123507	0.441	0.618404	1.05833	0	0.124	0.197	0.9866	0.920544
rs11241781	0.313	0.345934	0.826455	0.264	0.146	0.568	0.101	0.22331
rs11243056	0.421	0.745244	1.90276	0.294	0.086	0.139	0	2.10978
rs11252148	0.512	1.03706	0.78439	0	0.125	0.197	5.3128	0.641667
rs112578990	0.365	0.958479	0.001273	0.269	0.191	0.387	0	0.039217
rs112813667	0.309	0.842484	3.28436	0	0.244	0.154	7.7561	0.827851
rs1129570	0.5385	0.663104	1.61897	0.093	0.045	0.078	1.7353	0.174096
rs114272312	0.592	0.90492	4.84958	0.053	0.212	0.411	0	3.12108
rs1151065	0.355	0.498259	1.72605	0.346	0.291	0.442	9.6576	0.547395
rs11542103	0.54	0.703607	3.67877	0	0.293	0.244	0	1.71258
rs115597878	0.364	0.765126	0.429605	0	0	0.387	5.9338	0.10057
rs11576517	0.229	0.373986	0.72207	0.052	0.042	0.044	1.5657	0.0676165
rs115767227	0.4135	0.943433	0.95845	0	0.113	0.231	0	2.02607
rs11610880	0.362	0.442562	0.323147	0	0.037	0.088	0	0.0572481
rs11625208	0.5075	0.601641	0.714019	0	0.245	0.661	0	0.21464
rs11630543	0.434	0.40507	0.23602	0.052	0.042	0.445	0.5282	0.224903
rs11631569	0.406	0.780928	1.13824	0.051	0.1	0.062	0.8956	1.18133
rs11631569	0.406	0.780928	1.13824	0.051	0.1	0.062	0.8956	1.79706
rs11631569	0.406	0.780928	1.13824	0.051	0.1	0.062	0.8956	1.18133
rs11631569	0.406	0.780928	1.13824	0.051	0.1	0.062	0.8956	1.79706
rs11636753	0.421	0.717668	0.10713	0.093	0.103	0.175	0	0.385803
rs11638547	0.392	0.688397	0.05737	0	0.245	0.441	0	0.40577
rs11638547	0.392	0.688397	0.05737	0	0.245	0.441	0	0.424016
rs11638547	0.392	0.688397	0.05737	0	0.245	0.441	0	0.40577
rs11638547	0.392	0.688397	0.05737	0	0.245	0.441	0	0.424016
rs11639570	0.226	0.274047	2.0025	0.264	0.106	0.608	0	0.338402
rs11647157	0.3845	0.569953	1.02883	0.204	0.056	0.126	0	0.596168
rs11647157	0.3845	0.569953	1.02883	0.204	0.056	0.126	0	0.887121
rs11647157	0.3845	0.569953	1.02883	0.204	0.056	0.126	0	0.596168
rs11647157	0.3845	0.569953	1.02883	0.204	0.056	0.126	0	0.887121
rs11647932	0.332	0.265811	1.08976	0.024	0.112	0.09	0	0.126592
rs11656723	0.5295	1.0404	1.98966	0.263	0.096	0.542	0	1.82236
rs11676579	0.226	0.261845	1.63874	0.196	0.225	0.482	0	0.62537
rs11685364	0.308	0.691831	1.27501	0	0.317	0.521	0	0.616579
rs11686156	0.594	0.944262	0.877031	0	0.058	0.348	11.1506	1.31764
rs11688829	0.535	1.18269	2.33454	0.279	0.125	0.197	0.9949	0.868616
rs11707681	0.313	0.246063	1.32991	0	0.245	0.608	0	0.0890903
rs11718788	0.387	0.989242	3.2864	0	0.25	0.277	1.3333	2.18309
rs11719402	0.588	0.949625	2.81123	0.269	0.105	0.124	5.1208	1.78807
rs11721252	0.2875	0.241512	0.1061	0.072	0.203	0.187	0	0.0892811
rs117291845	0.28	0.106485	0.26255	0	0.073	0.084	0	0.357355
rs11767911	0.442	0.989971	1.75325	0	0.185	0.164	0	1.30445
rs11778833	0.566	0.871832	1.61671	0.269	0.105	0.123	3.6048	1.68961
rs118186218	0.482	0.245398	2.06393	0	0.15	0.235	2.8668	2.47181
rs11865164	0.531	0.436515	1.72062	0.236	0.193	0.319	0	1.04128
rs1187323	0.387	0.639601	1.82087	0	0.292	0.185	0	0.238072
rs11884250	0.45	1.02522	1.88303	0.125	0.246	0.608	6.545	0.886066
rs11888869	0.308	0.0234362	0.48943	0.052	0.046	0.175	0.8473	0.185648
rs11889660	0.418	0.719745	0.281037	0.077	0.243	0.114	0	0.0240736
rs11921267	0.5195	1.00934	2.65576	0.264	0.095	0.388	0	1.63444
rs11921267	0.5195	1.00934	2.65576	0.264	0.095	0.388	0	2.31129
rs11921267	0.5195	1.00934	2.65576	0.264	0.095	0.388	0	0.160048
rs11921267	0.5195	1.00934	2.65576	0.264	0.095	0.388	0	1.63444
rs11921267	0.5195	1.00934	2.65576	0.264	0.095	0.388	0	2.31129
rs11921267	0.5195	1.00934	2.65576	0.264	0.095	0.388	0	0.160048
rs11921267	0.5195	1.00934	2.65576	0.264	0.095	0.388	0	1.63444
rs11921267	0.5195	1.00934	2.65576	0.264	0.095	0.388	0	2.31129
rs11921267	0.5195	1.00934	2.65576	0.264	0.095	0.388	0	0.160048
rs11929120	0.404	0.697836	0.876909	0	0.244	0.349	3.0215	0.0964203
rs12001875	0.231	0.15877	0.581393	0.092	0.045	0.393	0.6213	0.0885944
rs12024383	0.352	0.18656	1.23992	0	0.292	0.19	0	0.104674
rs12048937	0.365	0.112532	0.04867	0	0.065	0.097	0	0.196284
rs12050430	0.4795	0.683987	0.7522	0	0.113	0.072	0	0.455228
rs12066877	0.519	1.12918	3.16181	0.411	0.235	0.107	0	1.42379
rs12111603	0.666	0.918243	2.25533	0.129	0.192	0.32	9.7784	2.81119
rs12129784	0.285	0.220193	0.502923	0.03	0.115	0	0	0.418565
rs12152898	0.236	0.290765	1.03681	0	0.179	0.087	0	1.31221
rs12190238	0.614	1.32378	4.55018	0	0.245	0.883	9.7196	3.57352
rs12226799	0.387	0.516369	1.97561	0.332	0.113	0.387	0	0.878643
rs12243161	0.452	1.33501	0.61295	0.128	0.221	0.236	0	1.04607
rs12247583	0.154	0.104317	0.719429	0	0.068	0.222	0.2488	0.248023
rs12273212	0.2875	0.346896	0.375509	0	0.173	0.22	0	0.0828867
rs12305336	0.296	0.567667	2.01935	0.461	0.106	0.154	0.4607	0.818683
rs12305336	0.296	0.567667	2.01935	0.461	0.106	0.154	0.4607	3.07196
rs12305336	0.296	0.567667	2.01935	0.461	0.106	0.154	0.4607	0.818683
rs12305336	0.296	0.567667	2.01935	0.461	0.106	0.154	0.4607	3.07196
rs12314795	0.247	0.293975	0.08747	0	0.065	0.05	0	0.111929
rs12347614	0.362	0.895917	0.480632	0	0.115	0.198	0	0.819002
rs12369480	0.5825	1.50139	2.03956	0.052	0.042	0.236	3.1962	1.48964
rs12372796	0.577	0.975518	1.30238	0	0.1	0.197	0	0.552396
rs12403156	0.313	0.0859812	1.25775	0.263	0.096	0.392	0	1.27734
rs12437429	0.24	0.106766	0.309283	0	0.212	0.197	0	0.181436
rs12443639	0.507	0.960426	1.32806	0.142	0.185	0.123	10.6102	0.820176
rs12448528	0.3155	0.441143	0.405448	0	0.113	0.071	0	0.107688
rs1247117	0.387	1.04632	0.57905	0.3	0.125	0.197	11.1666	0.765606
rs12476600	0.66	1.31145	1.36551	0.047	0.186	0.164	0	2.87786
rs12488218	0.3105	0.700216	1.49282	0	0.175	0.305	3.0318	0.773469
rs12498364	0.6355	1.0188	3.90718	0.233	0.244	0.154	6.7573	1.46082
rs12504099	0.4185	1.02619	2.50431	0.268	0.106	0.123	4.1408	1.56223
rs1250568	0.406	0.68624	2.07497	0	0.227	0.387	9.407	0.914282
rs12508069	0.421	0.758416	0.97661	0.08	0.039	0.426	0	0.673793
rs12513305	0.313	0.333591	0.71514	0.269	0.105	0.056	1.9932	1.05203
rs12517864	0.682	1.43989	4.13807	0.414	0.221	0.172	7.872	2.87109
rs12527330	0.225	0.15609	1.4756	0	0.066	0.307	0	0.213607
rs1252960	0.15	0.267185	1.05332	0.264	0	0.28	0	0.0205708
rs12532078	0.525	0.786479	2.92838	0	0.185	0.163	1.2564	1.41462
rs12537518	0.436	0.860201	3.25719	0.385	0.244	0.249	3.2415	2.41255
rs12568997	0.236	0.209272	0.1664	0.246	0.01	0.164	1.4332	0.224549
rs12573300	0.517	0.961828	1.08828	0	0.212	0.094	0	0.17279
rs12591150	0.4275	0.822476	1.41431	0	0.243	0.173	0	0.716931
rs12591390	0.296	0.276911	1.28431	0	0.213	0.387	0.6008	0.230092
rs12594789	0.3855	0.747974	2.25797	0	0.243	0.167	0	0.287541
rs1263360	0.641	0.981406	2.60791	0	0.184	0.157	8.6825	2.53338
rs12664213	0.218	0.153351	0.492838	0.093	0.134	0.097	0	0.059432
rs12666349	0.593	1.14212	5.4187	0.073	0.245	0.878	0	4.26361
rs12667978	0.167	0.626189	0.132488	0.3	0.105	0.197	8.5918	0.526472
rs12682500	0.387	0.905355	2.24981	0.072	0.292	0.056	0.0679	0.264647
rs12682500	0.387	0.905355	2.24981	0.072	0.292	0.056	0.0679	0.613451
rs12682500	0.387	0.905355	2.24981	0.072	0.292	0.056	0.0679	0.264647
rs12682500	0.387	0.905355	2.24981	0.072	0.292	0.056	0.0679	0.613451
rs12682501	0.517	0.905355	0.999461	0.262	0.185	0.124	0.6077	0.324473
rs12691874	0.3855	0.715964	0.68632	0.071	0.292	0	0	0.470837
rs12708308	0.631	1.25837	2.68778	0.072	0.292	0.197	0	3.25619
rs12709636	0.414	0.590059	0.46188	0.039	0	0.062	0	0.823541
rs12723117	0.389	0.417126	0.823183	0.007	0.071	0.006	0.8566	0.36695
rs12731820	0.2795	0.123399	1.01142	0.061	0.243	0.163	0	0.0598202
rs12782806	0.367	0.486497	1.24753	0.369	0.159	0.124	0	0.540198
rs12805912	0.152	0.0346433	1.05726	0	0.037	0.046	0.3757	0.434548
rs12880132	0.6915	1.3497	1.62313	0.071	0.292	0.056	0	1.42758
rs12885724	0.308	0.859532	3.41849	0.449	0.151	0	0	2.54025
rs12921740	0.2315	0.496798	0.15907	0.27	0.076	0.164	5.5874	0.399139
rs12949671	0.588	0.958537	1.29438	0	0.124	0.496	10.3078	1.15565
rs12957524	0.498	0.728553	0.567067	0	0.03	0.387	0	0.0969572
rs1296194	0.404	1.0127	4.24222	0	0.329	0.411	7.3559	1.21343
rs12970703	0.314	0.75601	1.63771	0.093	0.052	0.079	1.7353	0.44281
rs12993424	0.4485	0.382385	0.36665	0.031	0.055	0.062	0	0.31218
rs12993668	0.599	1.22462	2.70903	0.331	0.112	0.186	0	2.67818
rs13003421	0.531	0.534832	2.70914	0.488	0.246	0.319	13.7625	0.556514
rs13025765	0.5725	1.17399	1.44515	0.037	0.157	0.168	0	2.43554
rs13040557	0.18	0.228663	0.744005	0	0.095	0.532	0.0878	0.211183
rs13046480	0.519	0.805729	2.26487	0.071	0.292	0.367	1.609	0.725052
rs13069468	0.393	0.643914	1.59882	0.071	0.292	0.367	0	0.36862
rs13069961	0.495	0.921264	0.72083	0.363	0.329	0.538	0	1.19463
rs13077090	0.332	0.258938	0.876201	0.072	0.292	0.013	0	0.234892
rs13077644	0.364	0.550939	0.12714	0.103	0.185	0.387	0	0.0657377
rs13111251	0.3105	0.0365738	0.035824	0	0.011	0.164	0	0.106781
rs13146103	0.3045	0.482431	0.153761	0.038	0.151	0.481	0.3303	0.307219
rs13147067	0.33	0.331098	1.56073	0.151	0.212	0.248	13.4932	0.797004
rs13165263	0.436	0.75598	0.7292	0	0.221	0.228	0	0.817667
rs1316658	0.3365	0.765904	1.83373	0	0.244	0.066	0.5692	0.258625
rs13190233	0.3495	0.519659	0.051324	0	0.041	0.292	0.8778	0.176458
rs13206876	0.671	1.30869	2.76879	0	0.125	0.197	11.113	2.54979
rs13219267	0.585	0.834975	1.04873	0	0.216	0.411	9.1736	0.145037
rs13257737	0.45	1.25879	0.65375	0.092	0.045	0.021	1.9367	0.622916
rs13265479	0.311	0.00266815	1.55494	0	0.244	0.097	3.1378	0.257576
rs13288968	0.236	0.637489	0.28934	0	0.105	0.169	2.8668	0.41842
rs13291440	0.5255	1.30943	2.5281	0.071	0.292	0.129	0	0.562733
rs13302081	0.296	0.530689	2.14119	0	0.192	0.124	2.1628	0.206372
rs13331718	0.3915	0.426902	0.576758	0.246	0.243	0.573	0.4282	0.627353
rs1334138	0.406	0.288204	0.89915	0	0.125	0.197	0	0.354362
rs13357820	0.226	0.199135	0.489611	0	0.12	0.094	2.6651	0.00591087
rs13393480	0.505	1.31137	4.9671	0	0.244	0.318	0	2.77953
rs13421941	0.2835	0.0587797	0.06284	0.017	0.115	0.006	0	0.156804
rs13432728	0.517	0.886555	2.29265	0	0.244	0.197	7.0391	0.747475
rs1346169	0.154	0.17559	0.5086	0	0.096	0.098	0	0.433356
rs1348339	0.236	0.0677929	0.68947	0	0.096	0.238	0	0.0925064
rs135439	0.45	0.728506	3.51636	0.315	0.191	0.127	4.9569	3.53184
rs135439	0.45	0.728506	3.51636	0.315	0.191	0.127	4.9569	3.76575
rs135439	0.45	0.728506	3.51636	0.315	0.191	0.127	4.9569	3.53184
rs135439	0.45	0.728506	3.51636	0.315	0.191	0.127	4.9569	3.76575
rs1363974	0.308	0.146959	0.11729	0	0.185	0.373	1.33	0.138778
rs1373237	0.61	0.66842	0.469922	0	0.065	0.006	0	1.15366
rs1389622	0.4855	0.978582	1.7545	0.3	0.124	0.197	11.6713	1.46539
rs1395277	0.3475	0.717278	1.25037	0.017	0.18	0.087	0	1.82594
rs140012	0.474	1.16153	2.40363	0.299	0.125	0.197	12.7536	1.9774
rs1400703	0.6625	1.1753	4.97378	0	0.245	0.608	11.4679	2.63959
rs1414277	0.403	0.147698	0.034847	0	0.066	0.05	0	0.240693
rs1417391	0.421	0.544604	3.11327	0.265	0.245	0.608	8.3192	3.58023
rs1430366	0.161	0.325964	0.06697	0	0.042	0.006	2.2635	0.060298
rs1437490	0.441	0.662565	0.56991	0.269	0.105	0.124	3.2786	0.80858
rs1439866	0.421	0.928685	2.20315	0	0.185	0.164	10.4414	0.874183
rs1446611	0.45	1.07669	6.8727	0.365	0.245	0.795	9.5762	2.81269
rs1467160	0.362	0.476165	1.29128	0.195	0.235	0.108	0	0.644362
rs1473090	0.226	0.44134	0.322154	0	0.066	0	0	0.304115
rs1476098	0.55	1.03166	3.18264	0.411	0.24	0.349	12.3535	2.91754
rs1483137	0.236	0.274701	0.10414	0.052	0.042	0.028	1.7258	0.300088
rs1485591	0.15	1.32195	5.24756	0.489	0.33	0.411	13.8018	3.31544
rs1494322	0.3085	0.521298	1.17645	0	0.244	0.097	4.4535	0.462081
rs1520731	0.33	0.473515	0.734349	0	0.021	0.164	6.0954	0.617789
rs1527842	0.387	0.458965	0.602166	0.199	0.125	0.197	6.1441	0.104487
rs1529047	0.308	0.532394	2.60126	0.169	0.125	0.295	10.9192	0.954732
rs1546314	0.508	1.16557	2.11515	0	0.15	0.235	2.8668	1.64167
rs1552992	0.438	0.968516	1.57577	0.193	0.037	0.055	2.5174	1.47002
rs1554013	0.362	0.376855	1.01815	0.072	0.185	0.228	7.9367	0.682481
rs1565976	0.501	0.888342	3.26111	0.262	0.185	0.158	6.2889	1.5397
rs1569522	0.313	0.49313	1.19061	0.17	0.329	0.387	2.2914	0.12055
rs158479	0.652	0.891857	3.93462	0.102	0.244	0.154	5.3114	1.58496
rs158546	0.4835	1.01788	1.74699	0.298	0.125	0.197	6.3779	2.20751
rs1607933	0.2615	0.266895	0.302297	0	0.113	0.072	0	0.150756
rs1608114	0.387	1.27147	1.17712	0.072	0.292	0.554	0	0.0944004
rs1613840	0.2575	0.018337	1.26575	0.176	0.151	0.077	1.9426	0.638261
rs1617791	0.525	0.724984	1.72511	0	0.074	0.184	0	0.944603
rs1620731	0.4595	0.832157	4.12383	0	0.292	0.234	0.9255	1.20397
rs1626422	0.468	1.07003	3.40019	0	0.245	0.608	7.1079	1.0331
rs162778	0.2055	0.364126	0.643847	0.192	0.037	0.243	4.1888	0.229482
rs164585	0.098	0.919133	0.468359	0.299	0.125	0.197	6.7212	0.237428
rs1650715	0.498	0.999312	3.49961	0	0.329	0.443	9.8798	3.73544
rs165682	0.436	0.789953	4.65274	0.113	0.245	0.607	15.1193	1.91135
rs1667288	0.486	1.02936	5.71152	0.449	0.241	0.349	15.7233	3.9571
rs1671160	0.236	0.319182	1.01487	0	0.105	0.46	2.8668	0.941258
rs16828926	0.457	0.915951	0.692546	0.17	0.285	0.197	0	0.839048
rs16834464	0.618	1.36103	3.0498	0.144	0.245	0.319	1.2221	3.58474
rs16862847	0.387	1.15316	2.00029	0	0.33	0.387	0	3.19261
rs1690623	0.236	0.133515	0.695221	0.079	0.125	0.617	0	0.0360079
rs16927556	0.421	0.283377	0.453052	0	0.1	0.172	0	0.738952
rs16927556	0.421	0.283377	0.453052	0	0.1	0.172	0	0.588156
rs16927556	0.421	0.283377	0.453052	0	0.1	0.172	0	0.738952
rs16927556	0.421	0.283377	0.453052	0	0.1	0.172	0	0.588156
rs16941337	0.274	0.253693	0.864031	0.033	0.139	0.481	14.9505	0.813802
rs16965650	0.219	0.232833	0.564537	0.094	0.208	0.154	0.1356	0.15861
rs17034916	0.486	1.57033	0.91689	0	0.125	0.197	7.9701	1.12345
rs17035893	0.45	0.628861	0.7845	0	0.085	0.171	0	0.533171
rs17073227	0.427	0.637266	0.30809	0	0.115	0	0	0.464948
rs17079169	0.387	1.18001	3.30378	0.431	0.33	0.411	9.7775	2.16636
rs171592	0.498	1.08222	1.82548	0.212	0.106	0.154	0.6187	1.79748
rs17322921	0.313	0.551542	2.37859	0	0.243	0.249	14.2837	0.503298
rs17328221	0.421	1.03805	3.9082	0.264	0.245	0.607	10.7047	1.753
rs173564	0.387	1.00102	1.95358	0.37	0.139	0.387	0	1.15806
rs1737362	0.5045	1.01897	1.08929	0.16	0.023	0.164	0	0.966373
rs1737540	0.39	0.635306	0.64374	0.08	0.036	0.321	0	0.46386
rs17451771	0.537	0.587962	2.43957	0.069	0.185	0.124	6.8232	1.50629
rs17501177	0.406	0.466268	0.493696	0.155	0.106	0.263	1.8124	0.793549
rs1752022	0.4905	0.879653	3.64339	0.245	0.243	0.097	5.0763	1.22145
rs17562482	0.236	0.155903	0.233306	0	0.096	0.097	0	0.515685
rs17611984	0.519	1.05036	3.82971	0	0.244	0.154	5.8165	1.75452
rs17667287	0.22	0.520605	1.39201	0.3	0.125	0.303	0	0.850956
rs17679839	0.3775	0.907314	1.68314	0.246	0.243	0.288	6.7573	1.31846
rs17687336	0.5115	1.03597	0.86701	0	0.1	0.197	0	1.46128
rs17715613	0.4355	0.977472	1.25832	0.038	0.074	0.164	0	2.23557
rs17725366	0.327	0.0388586	0.17612	0	0.096	0.097	0	0.234357
rs17752459	0.341	0.721918	1.0133	0	0.185	0.164	8.9564	0.579268
rs17753881	0.562	0.907372	1.00259	0.021	0.112	0.072	0	0.954011
rs1776623	0.406	0.124552	2.46279	0.397	0.243	0.319	11.8177	0.453107
rs1777070	0.525	0.714009	2.57319	0.262	0.184	0.124	4.6433	2.34541
rs17782508	0.154	0.23176	0.04007	0.052	0.042	0.037	1.7258	0.104188
rs17826358	0.376	0.529565	0.80694	0.134	0.113	0.167	0	0.169602
rs17878498	0.476	0.822463	2.6328	0.487	0.222	0.209	4.5899	2.74501
rs1788813	0.6115	1.04989	2.03796	0.269	0.105	0.159	2.8668	1.54481
rs179150	0.4905	0.759086	1.49134	0.262	0.185	0.228	7.9367	1.52297
rs1793923	0.514	0.854458	4.82262	0.265	0.329	0.493	10.425	1.06487
rs1822676	0.362	0.0624015	0.508763	0	0.057	0.125	0	0.0568151
rs1842475	0.189	0.191554	2.08496	0	0.245	0.944	8.1994	0.0230036
rs1848044	0.589	1.11898	3.10499	0.283	0.18	0.164	0	2.07961
rs1854111	0.564	1.47564	3.06896	0.263	0.185	0.124	8.2762	2.087
rs1861413	0.3115	0.781246	1.88311	0.246	0.243	0.164	0	0.848481
rs1861423	0.2565	0.305995	1.7278	0	0.24	0.348	7.99	0.0849171
rs1863139	0.682	0.837931	3.15199	0.293	0.186	0.164	0.7331	2.30604
rs1864185	0.5155	0.963011	1.28856	0.269	0.105	0.098	4.3198	0.602811
rs1873612	0.2175	0.0862145	0.166113	0	0.123	0.36	0	0.243827
rs1885667	0.236	0.0722218	1.10442	0.13	0.245	0.876	10.9218	0.397638
rs1895321	0.3415	0.452394	1.15451	0.264	0.173	0.138	0	0.393398
rs1895321	0.3415	0.452394	1.15451	0.264	0.173	0.138	0	0.813127
rs1895321	0.3415	0.452394	1.15451	0.264	0.173	0.138	0	0.393398
rs1895321	0.3415	0.452394	1.15451	0.264	0.173	0.138	0	0.813127
rs1925404	0.476	1.3478	4.53524	0.071	0.292	0.234	0	3.75534
rs1935944	0.236	0.169317	1.43228	0	0.217	0.617	0.5568	0.121122
rs1943346	0.4025	0.608769	0.69249	0	0.066	0.097	0	0.626808
rs1947200	0.25	0.176229	0.378654	0	0	0.091	0	0.317427
rs1966495	0.32	0.0219419	0.191564	0	0.115	0.07	0	0.120215
rs1969532	0.313	0.573077	3.19483	0.153	0.222	0.209	4.1371	1.36169
rs1969532	0.313	0.573077	3.19483	0.153	0.222	0.209	4.1371	1.33309
rs1969532	0.313	0.573077	3.19483	0.153	0.222	0.209	4.1371	1.36169
rs1969532	0.313	0.573077	3.19483	0.153	0.222	0.209	4.1371	1.33309
rs1987965	0.406	0.369162	0.595043	0	0	0.066	0.506	0.149019
rs2002481	0.413	1.121	1.23567	0.055	0.15	0.088	2.212	1.46156
rs200944	0.341	0.894355	1.31944	0.3	0.125	0.197	8.8202	0.977406
rs2044958	0.3585	0.411521	0.57862	0	0.061	0.442	0	0.781865
rs2046075	0.499	1.08426	4.38906	0.114	0.245	0.608	17.068	2.87993
rs2052175	0.098	0.474819	0.592856	0.052	0.042	0.018	1.4018	0.100046
rs2056415	0.6145	1.02349	1.66098	0.262	0.185	0.124	7.9367	2.25517
rs2062973	0.365	0.741492	0.5727	0	0	0.387	0	1.17704
rs2063455	0.476	0.839221	1.22517	0	0.148	0.079	6.6535	1.29489
rs2063533	0.313	0.136472	0.0306692	0.339	0.191	0.387	0	0.0201397
rs2074038	0.4405	0.903246	1.81215	0.263	0.173	0.637	0	1.11591
rs2075913	0.486	1.12766	3.25862	0	0.244	0.249	12.8423	3.11424
rs2079499	0.4185	0.881427	2.83917	0.449	0.151	0.052	0	3.08541
rs2085369	0.648	1.21742	6.79387	0.485	0.245	0.481	11.5853	3.74939
rs2085369	0.648	1.21742	6.79387	0.485	0.245	0.481	11.5853	3.71
rs2085369	0.648	1.21742	6.79387	0.485	0.245	0.481	11.5853	3.74939
rs2085369	0.648	1.21742	6.79387	0.485	0.245	0.481	11.5853	3.71
rs2085528	0.3965	0.421811	0.26903	0.071	0.141	0.492	0	0.642063
rs2092485	0.399	1.04375	0.18422	0.075	0.03	0.108	0	0.221053
rs2103640	0.406	1.02139	0.64865	0	0.105	0.056	0	1.13339
rs2107341	0.463	0.772049	1.78157	0.216	0.33	0.697	1.5847	1.79609
rs214783	0.406	1.06759	2.10298	0.261	0.182	0.185	3.1379	0.537404
rs214897	0.308	0.518958	0.38488	0	0.095	0.097	0	0.512733
rs2149092	0.248	0.327219	2.82413	0	0.125	0.745	6.5859	0.563331
rs217474	0.558	1.12509	3.80576	0	0.292	0.271	0	4.23066
rs2178785	0.498	1.09345	1.68687	0.461	0.106	0.154	0.4607	0.93469
rs2190424	0.517	1.12425	3.20967	0.263	0.185	0.124	3.9885	1.91266
rs2193102	0.32	0.480129	0.441852	0.073	0	0.077	1.8671	0.471
rs2224883	0.163	0.132857	0.30301	0	0.05	0.608	0	0.615607
rs2227631	0.604	0.870936	1.87395	0	0.125	0.197	13.2776	2.59481
rs2237503	0.514	0.702506	1.78145	0.192	0.037	0.088	1.8053	1.0034
rs224481	0.1735	0.385146	1.61115	0.299	0.125	0.197	0	0.913981
rs2247071	0.45	1.10076	2.87019	0	0.292	0.307	0	1.83577
rs2247352	0.4145	0.933451	4.8994	0.299	0.125	0.485	13.181	3.10478
rs2249189	0.4515	1.0255	2.07084	0.175	0.15	0.077	2.8668	0.575954
rs2251574	0.618	0.814487	4.64148	0	0.245	0.481	13.3162	4.18777
rs2278399	0.55	1.76705	3.58404	0.351	0.292	0.185	1.4018	2.23861
rs2278451	0.154	0.355712	0.95402	0.245	0.243	0.124	2.1259	0.199475
rs2279657	0.3105	0.313383	0.290486	0	0.007	0.124	0	0.365989
rs2289888	0.462	0.147258	0.27135	0	0.125	0.196	9.3898	0.621144
rs2294260	0.2185	0.681524	1.00947	0.279	0.208	0.452	0	0.0641298
rs2304171	0.498	0.87066	1.99872	0.241	0.125	0.197	0.6052	1.89254
rs2313980	0.278	0.240434	0.534843	0	0.085	0.589	0	0.0718222
rs2322709	0.6275	1.01043	3.74165	0.345	0.292	0.185	4.6433	3.65033
rs2324506	0.355	0.442936	1.30674	0.024	0.125	0.197	0	0.409815
rs2333856	0.3225	0.448693	0.21797	0	0.106	0.123	1.3494	0.576192
rs235411	0.15	0.525938	0.1737	0	0	0.675	0	0.483791
rs2356010	0.33	0.788922	1.79317	0	0.245	0.441	7.3967	0.773085
rs2359321	0.39	1.06548	0.33995	0.071	0.329	0.387	0	0.627836
rs2379178	0.36	0.381367	1.1829	0.37	0.116	0.292	0	0.460317
rs2391832	0.546	0.979248	0.86736	0.037	0.074	0.084	0	1.98407
rs2407069	0.507	1.07801	3.34535	0.294	0.185	0.164	4.3058	2.51569
rs2418914	0.218	0.515098	0.559548	0	0.243	0.164	0	0.71717
rs2420372	0.236	0.221054	0.324884	0	0.041	0.404	0.5282	0.0934963
rs2450834	0.238	0.584031	0.098169	0	0.166	0.387	0	0.352522
rs2464975	0.525	1.01386	3.31244	0.126	0.245	0.442	15.2345	1.82486
rs246977	0.556	0.932714	3.54122	0	0.33	0.387	13.3566	2.12696
rs2470165	0.626	1.56555	3.35673	0.315	0.191	0.124	5.9173	3.05287
rs2470165	0.626	1.56555	3.35673	0.315	0.191	0.124	5.9173	1.55754
rs2470165	0.626	1.56555	3.35673	0.315	0.191	0.124	5.9173	3.0864
rs2470165	0.626	1.56555	3.35673	0.315	0.191	0.124	5.9173	3.05287
rs2470165	0.626	1.56555	3.35673	0.315	0.191	0.124	5.9173	1.55754
rs2470165	0.626	1.56555	3.35673	0.315	0.191	0.124	5.9173	3.0864
rs2470165	0.626	1.56555	3.35673	0.315	0.191	0.124	5.9173	3.05287
rs2470165	0.626	1.56555	3.35673	0.315	0.191	0.124	5.9173	1.55754
rs2470165	0.626	1.56555	3.35673	0.315	0.191	0.124	5.9173	3.0864
rs2473585	0.476	1.01932	2.65931	0.263	0.095	0.119	0	3.09433
rs2509814	0.236	0.0722863	1.07442	0	0.148	0.702	6.5086	0.248504
rs2540719	0.236	0.797522	1.02353	0	0.041	0.109	0.8956	0.389773
rs2543046	0.387	0.867872	3.88497	0.486	0.222	0.209	4.6433	2.27307
rs2575441	0.436	0.969336	1.27589	0.221	0.113	0.072	1.9743	0.827696
rs2590986	0.341	0.763258	0.35809	0.075	0.03	0.138	0	0.266732
rs2597843	0.4595	0.574511	3.91908	0.263	0.185	0.124	4.6433	1.67222
rs2602435	0.4495	0.783576	0.867697	0.136	0.185	0.124	0.138	1.17701
rs2604338	0.362	0.842344	3.5465	0.245	0.243	0.097	6.7573	1.41098
rs2616391	0.313	0.091542	0.845201	0	0.185	0.197	6.5836	0.465556
rs2641440	0.36	0.0189339	0.331055	0	0.036	0	0	0.0242748
rs2688639	0.316	0.165962	0.75999	0	0.245	0.498	0	0.0531607
rs2707779	0.225	0.327474	0.411694	0.173	0.143	0.365	0	0.020422
rs2708881	0.36	0.643921	1.69772	0.166	0.33	0.411	13.3362	1.06698
rs27162	0.362	1.03279	3.13892	0.411	0.236	0.107	0	2.0448
rs2723989	0.3635	0.0842566	0.891651	0.103	0	0.197	6.2762	0.584558
rs2725745	0.357	0.802273	0.98721	0	0.066	0.075	0.2275	1.11283
rs2728467	0.45	0.589856	3.89035	0.131	0.244	0.154	5.8165	3.82824
rs2728467	0.45	0.589856	3.89035	0.131	0.244	0.154	5.8165	1.5547
rs2728467	0.45	0.589856	3.89035	0.131	0.244	0.154	5.8165	3.82824
rs2728467	0.45	0.589856	3.89035	0.131	0.244	0.154	5.8165	1.5547
rs2728476	0.517	0.940485	3.11697	0	0.246	0.32	6.2946	2.8948
rs2728476	0.517	0.940485	3.11697	0	0.246	0.32	6.2946	3.10521
rs2728476	0.517	0.940485	3.11697	0	0.246	0.32	6.2946	2.8948
rs2728476	0.517	0.940485	3.11697	0	0.246	0.32	6.2946	3.10521
rs273158	0.463	1.00015	0.783046	0.023	0.185	0.123	0	1.17599
rs2759661	0.486	0.694248	0.89923	0	0.078	0.041	0	1.00518
rs2768738	0.5015	1.02886	3.47559	0.356	0.245	0.749	3.4643	3.17618
rs277358	0.424	0.614756	0.35065	0.093	0.032	0.003	0	0.104596
rs2793685	0.633	1.16453	4.36381	0.022	0.33	0.553	8.6484	3.69719
rs2793685	0.633	1.16453	4.36381	0.022	0.33	0.553	8.6484	3.4412
rs2793685	0.633	1.16453	4.36381	0.022	0.33	0.553	8.6484	3.69719
rs2793685	0.633	1.16453	4.36381	0.022	0.33	0.553	8.6484	3.4412
rs2807303	0.355	0.334147	1.07542	0.071	0.292	0.484	0	0.111885
rs280966	0.56	1.07	2.79804	0.245	0.243	0.097	5.0763	1.31829
rs2820931	0.4115	0.300089	1.10031	0	0.328	0.411	3.2463	0.200004
rs28383358	0.471	0.710628	3.56597	0.072	0.292	0.387	0.4528	0.826976
rs28488867	0.476	0.644849	1.52094	0.112	0.122	0.396	0	0.447096
rs2849381	0.22	0.551211	0.645386	0	0.244	0.179	0	0.112992
rs28610286	0.442	0.882214	2.3706	0.299	0.125	0.197	12.7536	1.51516
rs28638369	0.463	0.769595	1.03688	0	0.095	0.143	0	1.91477
rs28685260	0.15	0.39212	0.170849	0	0.047	0.162	0	0.0206604
rs2869048	0.236	0.608891	2.34199	0.189	0.216	0.488	14.6068	0.53153
rs2870472	0.508	1.42364	0.71376	0.171	0.017	0.111	0	0.621441
rs28711295	0.162	0.0885534	2.67728	0.226	0.221	0.172	6.8225	0.215672
rs28766965	0.2325	0.166426	0.411765	0	0.113	0.124	0	0.477269
rs2881958	0.321	0.339322	0.11997	0	0.074	0.154	0	0.446292
rs2912545	0.236	0.0702756	0.7093	0	0.185	0.145	3.6605	0.385308
rs292567	0.476	1.1484	3.72219	0.263	0.096	0.129	0.433	2.5281
rs2958854	0.3355	0.09226	0.54813	0	0.113	0.072	0	0.0475674
rs2975781	0.517	0.703287	2.90213	0.246	0.243	0.097	4.1371	1.47022
rs2981543	0.367	0.946442	3.58018	0.263	0.185	0.188	0	2.16529
rs2984920	0.372	1.11514	1.63311	0.332	0.113	0.124	0	1.15001
rs2998065	0.45	0.933865	3.42193	0.446	0.216	0.209	5.9633	2.49882
rs299945	0.285	0.0565647	0.367424	0	0.081	0.387	0	0.307936
rs300152	0.474	1.22912	1.67864	0	0.15	0.184	0	1.69328
rs3006466	0.406	0.170635	0.313868	0	0	0.549	0	0.0302019
rs3010479	0.498	1.02381	4.29995	0.299	0.125	0.516	12.4548	3.45345
rs3016786	0.3745	0.12977	0.243094	0	0.103	0.108	0	0.0589266
rs304951	0.609	1.41771	5.03874	0	0.244	0.892	6.5369	3.3877
rs3087680	0.4745	0.341471	1.10172	0	0	0.795	13.2	0.459539
rs3098659	0.257	0.0257262	0.585508	0	0.125	0.197	0	0.0157413
rs3108629	0.313	0.0749279	0.27284	0.246	0.235	0.442	0	0.756319
rs3108629	0.313	0.0749279	0.27284	0.246	0.235	0.442	0	0.26226
rs3108629	0.313	0.0749279	0.27284	0.246	0.235	0.442	0	0.756319
rs3108629	0.313	0.0749279	0.27284	0.246	0.235	0.442	0	0.26226
rs312172	0.362	0.750641	1.73547	0.014	0.243	0.098	6.7573	0.518001
rs3181165	0.302	0.731677	0.375269	0	0.125	0.585	7.3785	0.0472622
rs324555	0.3285	0.262292	0.64371	0	0	0.361	0	0.0287104
rs326228	0.308	0.365582	0.703708	0.18	0.223	0.319	0	0.182611
rs327837	0.6285	1.01223	2.31398	0	0.184	0.124	10.6102	2.10363
rs331574	0.406	0.325381	1.99738	0.093	0.032	0.123	0	0.0823584
rs339392	0.3645	0.870576	3.15234	0.449	0.245	0.795	15.202	3.06486
rs33999897	0.387	0.973519	0.88508	0.203	0.057	0.052	0	1.06643
rs3406	0.4835	0.663104	0.432702	0.1	0.085	0.319	0.7738	0.467362
rs34124032	0.39	0.19272	1.43958	0.245	0.244	0.195	0	0.173754
rs34125188	0.3965	0.756549	0.83064	0.264	0.116	0.097	0	0.91405
rs34137533	0.2795	0.65568	1.83428	0.018	0.245	0.608	0	0.333406
rs34176718	0.387	1.20462	2.82596	0.246	0.244	0.154	0.0469	1.96838
rs342518	0.55	1.2113	4.232	0.4	0.244	0.903	9.7784	4.36223
rs34317976	0.167	0.121065	0.334861	0	0.33	0.387	0	0.0193176
rs34402373	0.313	0.903865	0.298652	0	0.045	0.441	1.292	0.299561
rs34500034	0.3965	0.420004	1.29933	0.408	0.178	0.706	3.005	0.657828
rs346490	0.4565	1.08213	2.16777	0.297	0.113	0.34	0	1.64081
rs34983773	0.313	0.160713	0.31813	0.103	0.105	0.124	1.9932	0.415649
rs350951	0.518	0.518492	2.19292	0	0.243	0.167	0.336	0.759848
rs35112240	0.355	1.13589	0.6816	0.052	0.042	0.485	0	1.1351
rs35120362	0.098	0.128487	1.45785	0.177	0.125	0.197	6.398	0.499176
rs35131171	0.406	0.792266	1.5593	0	0.111	0.32	0	0.735651
rs35337754	0.404	0.587174	0.81851	0.175	0.115	0	0	1.13089
rs35387386	0.387	1.21279	2.51566	0.071	0.292	0.17	0	2.24562
rs35477982	0.192	0.0698094	0.525736	0.138	0.196	0.387	15.7898	0.638196
rs35607741	0.355	0.610335	0.695994	0	0.1	0.197	0.1447	0.262497
rs35637699	0.4315	0.97881	4.44235	0.337	0.33	0.411	12.0315	2.14576
rs35669453	0.264	0.0991399	0.186892	0	0.072	0.098	0	0.0960388
rs35951601	0.296	0.820096	0.19718	0.269	0.105	0.175	2.813	1.04887
rs367992087	0.387	0.913169	0.264609	0	0.15	0.078	0	0.241517
rs369421	0.3855	0.927213	0.672333	0.125	0.115	0.138	0	0.242977
rs3749164	0.526	1.15522	1.98675	0	0.244	0.097	7.7561	0.538131
rs3751092	0.2695	0.044037	0.840445	0	0.045	0.13	7.2021	0.357171
rs3784789	0.4085	0.628743	1.35509	0.192	0.038	0.087	0	0.700566
rs3790879	0.631	1.45747	3.02887	0.362	0.18	0.165	4.5734	1.92703
rs3793786	0.459	0.669595	1.07678	0.003	0.113	0.072	0	0.681981
rs3795131	0.355	0.87901	2.05492	0	0.243	0.164	0.1999	1.14022
rs3796812	0.476	0.976277	0.965983	0.243	0	0.154	1.9422	0.590971
rs3803871	0.424	0.95635	0.908485	0	0.066	0.163	0	0.900637
rs3804593	0.4565	1.26943	4.17843	0.246	0.243	0.097	6.7573	1.37052
rs3808619	0.683	1.06068	2.84008	0.084	0.179	0.165	3.0426	2.36885
rs3811244	0.35	0.316648	0.939863	0	0.223	0.209	0	0.0524187
rs3813308	0.468	0.772877	1.33856	0	0.037	0.373	2.5174	0.698578
rs3844038	0.313	0.59123	0.97141	0	0.042	0.006	1.4018	0.593162
rs3848240	0.371	0.221092	0.77896	0	0.113	0.072	0	1.36721
rs3849019	0.498	1.07644	1.04571	0.403	0.221	0.172	2.8668	0.809967
rs386274	0.604	1.09108	3.66524	0.266	0.292	0.185	2.1259	2.21818
rs3980584	0.383	0.869579	1.8244	0.176	0.15	0.077	3.1841	1.09636
rs3994912	0.421	0.839475	0.876631	0	0.096	0.197	0	0.875849
rs4076625	0.266	0.291617	0.777129	0.092	0.087	0.163	0.6256	0.28831
rs412303	0.619	0.91381	3.12228	0.004	0.244	0.164	0	0.57306
rs41278830	0.561	1.30332	2.29446	0.269	0.105	0.124	2.8668	1.83059
rs41293422	0.463	0.146894	0.836871	0	0.15	0.045	0.5327	0.644981
rs41301285	0.4825	0.23697	0.194878	0.084	0.189	0.165	0	0.00268555
rs4130854	0.641	0.778864	4.36266	0.079	0.329	0.387	13.9059	4.17385
rs41311897	0.441	0.635716	0.673365	0	0.185	0.123	0	1.129
rs41380348	0.198	0.056738	0.739189	0	0.069	0.078	0	0.225349
rs4239414	0.387	0.673919	1.79045	0.264	0.329	0.387	0	0.764442
rs4240420	0.236	0.0999584	0.724659	0	0.175	0.763	0	0.197925
rs4254532	0.313	0.64691	0.830838	0.032	0.262	0.063	0	0.171201
rs427141	0.3415	0.517387	0.20889	0	0.1	0.061	0	1.34779
rs427141	0.3415	0.517387	0.20889	0	0.1	0.061	0	0.428066
rs427141	0.3415	0.517387	0.20889	0	0.1	0.061	0	1.34779
rs427141	0.3415	0.517387	0.20889	0	0.1	0.061	0	0.428066
rs4288343	0.5335	1.52008	2.87917	0.314	0.191	0.124	5.0763	2.13017
rs4288343	0.5335	1.52008	2.87917	0.314	0.191	0.124	5.0763	2.0169
rs4288343	0.5335	1.52008	2.87917	0.314	0.191	0.124	5.0763	2.13017
rs4288343	0.5335	1.52008	2.87917	0.314	0.191	0.124	5.0763	2.0169
rs4290560	0.481	0.683056	2.10031	0.071	0.292	0.288	0	1.03985
rs4302481	0.4905	1.1683	0.53826	0.092	0.033	0.162	0	0.0497732
rs4324127	0.634	0.744007	1.1264	0.461	0.106	0.155	6.5352	1.22724
rs4368537	0.15	0.104834	0.779639	0.032	0.032	0.087	2.3741	0.062768
rs440691	0.421	1.02064	2.03942	0.17	0.185	0.124	1.7641	2.65999
rs4441184	0.2905	0.499812	0.65694	0	0.096	0.197	2.4587	0.451834
rs4443498	0.313	0.496786	0.39844	0	0.078	0.041	0	0.320442
rs4450008	0.33	0.729073	0.463431	0.007	0.061	0.441	0.9718	0.522346
rs4481229	0.371	0.235732	1.21729	0.226	0.099	0.054	0	0.191463
rs4487645	0.652	1.32729	4.08769	0	0.245	0.442	5.9194	2.93366
rs4488864	0.3595	0.355816	0.474864	0.057	0	0.32	0	0.294692
rs4496808	0.507	0.843148	3.17314	0	0.245	0.442	3.0838	0.682394
rs4500616	0.645	1.46216	4.48146	0.071	0.292	0.196	0	3.32811
rs4501861	0.313	0.252466	2.26231	0	0.243	0.154	1.5733	0.704774
rs4512469	0.421	1.29079	2.52289	0.134	0.185	0.137	7.7398	3.65129
rs4536260	0.236	0.189742	1.55617	0	0.245	0.319	10.1594	0.54826
rs4586685	0.313	0.0579775	0.925792	0	0.125	0.216	3.1968	0.0418263
rs4602077	0.313	0.245964	1.00053	0.006	0.329	0.387	8.4824	0.0517693
rs462580	0.4595	0.956341	1.96203	0.263	0.115	0.387	1.8674	0.539079
rs4635897	0.436	0.927928	3.82813	0.246	0.244	0.154	4.6433	1.62416
rs4646628	0.406	0.758616	1.21073	0	0.244	0.746	0.5282	0.109934
rs4652870	0.2125	0.0570458	1.77073	0.072	0.245	0.441	9.2286	0.148254
rs4660928	0.5005	1.04788	2.9643	0.345	0.291	0.185	6.7573	3.21714
rs4660928	0.5005	1.04788	2.9643	0.345	0.291	0.185	6.7573	3.20093
rs4660928	0.5005	1.04788	2.9643	0.345	0.291	0.185	6.7573	3.21714
rs4660928	0.5005	1.04788	2.9643	0.345	0.291	0.185	6.7573	3.20093
rs4665097	0.154	0.0461348	0.426587	0	0.074	0.088	0	0.037755
rs4670665	0.15	0.284925	1.23532	0.052	0.042	0.061	1.4018	0.636793
rs4677814	0.245	0.215417	0.550469	0	0.122	0.135	0	0.185873
rs4692626	0.296	0.112338	1.17495	0.099	0.166	0.065	0	0.0192957
rs4705409	0.547	0.937862	2.16405	0.269	0.105	0.124	4.04	0.995219
rs4706011	0.463	1.10525	1.69566	0	0.329	0.526	0.3549	1.86289
rs4706318	0.441	0.858158	1.96695	0	0.292	0.197	0	0.615556
rs4707468	0.339	0.929574	1.27541	0.264	0.329	0.464	11.7499	2.17587
rs470790	0.2845	0.175364	0.6342	0.071	0.192	0.197	0	0.00188541
rs4716753	0.618	1.13982	2.49159	0	0.186	0.164	0.5335	2.13389
rs4729076	0.494	0.179806	0.17235	0.038	0.073	0.084	0	0.645704
rs4738079	0.4495	0.971217	2.5714	0.245	0.243	0.097	5.0763	1.41943
rs4739252	0.4075	0.832175	4.51442	0.346	0.292	0.185	4.6433	2.36361
rs4740822	0.3145	0.615398	0.872939	0	0.179	0.087	0	0.337238
rs4746703	0.15	0.6687	1.33214	0.069	0.116	0.847	0	0.17034
rs4747012	0.48	1.30192	2.48086	0	0.186	0.163	0	2.38291
rs4749123	0.421	0.88596	3.29548	0.003	0.245	0.627	0.7513	1.56832
rs475268	0.365	0.80166	2.25622	0.246	0.243	0.178	2.7438	1.15624
rs475268	0.365	0.80166	2.25622	0.246	0.243	0.178	2.7438	0.964692
rs475268	0.365	0.80166	2.25622	0.246	0.243	0.178	2.7438	1.15624
rs475268	0.365	0.80166	2.25622	0.246	0.243	0.178	2.7438	0.964692
rs4754872	0.535	1.52547	6.86716	0.265	0.329	0.52	11.8177	5.28519
rs4756352	0.421	0.839522	2.25394	0.369	0.115	0.375	0	2.14914
rs4760487	0.421	0.99876	3.28769	0.3	0.125	0.4	12.5641	1.61214
rs4788585	0.193	0.237394	0.6822	0.071	0.292	0.607	0	0.146463
rs4799503	0.365	0.736509	3.33052	0.488	0.244	0.955	11.6977	1.36153
rs4801273	0.6295	1.03746	1.77071	0	0.184	0.124	10.6102	1.53497
rs4802123	0.2905	0.313539	0.418414	0	0.035	0.088	0	0.0905027
rs4807087	0.236	0.276249	1.02937	0.052	0.042	0.007	1.4018	0.214925
rs4812772	0.468	1.02552	2.10389	0.263	0.095	0.166	0.433	1.41239
rs4821678	0.1575	0.0895208	0.231118	0	0.15	0.377	0	0.106113
rs4838076	0.387	1.04847	1.89398	0.331	0.112	0.071	0	1.63485
rs4840639	0.582	1.0597	3.12437	0.397	0.243	0.249	14.2837	1.62843
rs4862429	0.308	0.292262	1.04405	0	0.185	0.215	10.5392	0.653866
rs4891009	0.42	0.087646	3.79906	0.3	0.124	0.461	12.4548	0.316912
rs4894796	0.512	0.985887	1.64647	0	0.079	0.388	0	2.69037
rs4897596	0.495	1.00854	1.83425	0.332	0.187	0.236	0	0.00530815
rs4897596	0.495	1.00854	1.83425	0.332	0.187	0.236	0	1.43799
rs4897596	0.495	1.00854	1.83425	0.332	0.187	0.236	0	0.00530815
rs4897596	0.495	1.00854	1.83425	0.332	0.187	0.236	0	1.43799
rs4910386	0.111	0.134849	1.49341	0.299	0.125	0.617	7.8136	0.0936365
rs4910858	0.178	0.481186	0.7507	0	0.095	0.097	0	1.20535
rs4912290	0.217	0.177843	0.078609	0	0.118	0.197	0	0.0596704
rs4912915	0.308	1.33485	1.10359	0.069	0.16	0.482	8.9767	0.858252
rs4916025	0.4485	0.365122	1.91433	0.334	0.222	0.209	6.4147	2.16529
rs4916705	0.381	0.783746	2.24523	0	0.185	0.124	10.3067	0.544557
rs4933397	0.274	0.246101	0.369436	0	0.115	0.504	0.5868	0.0262489
rs4934003	0.639	0.899075	2.20022	0	0.185	0.124	10.3067	2.49006
rs4944268	0.339	0.632	0.77725	0	0.124	0.197	7.9701	0.489303
rs4953913	0.476	0.678854	3.67834	0.265	0.245	0.608	11.5992	2.64318
rs4963601	0.476	1.22867	2.38169	0.16	0.185	0.123	6.6795	1.59196
rs4971226	0.656	0.830538	3.71549	0	0.24	0.349	10.9754	0.826967
rs4974375	0.285	0.0748783	1.11185	0	0.245	0.481	6.5441	0.0726299
rs4987273	0.594	1.45649	2.00493	0	0.245	0.607	0	1.26765
rs505528	0.407	0.730236	1.45044	0.243	0.184	0.228	7.9367	0.402916
rs508375	0.463	0.744735	2.44756	0.053	0.212	0.411	0	1.68926
rs510263	0.15	0.661891	0.842829	0.275	0.18	0.163	0	0.23086
rs514018	0.15	0.494829	1.47131	0.038	0.18	0.185	6.7573	0.416151
rs519989	0.421	0.836129	2.2096	0.039	0.244	0.442	0	0.765202
rs535446	0.278	0.0526058	0.55807	0.08	0.155	0.481	0	0.588276
rs536816	0.406	0.499053	1.42653	0.128	0.243	0.249	0	0.588286
rs541645	0.542	1.2342	5.75377	0.264	0.245	0.441	12.7757	2.45677
rs548928	0.498	0.917619	0.704063	0.263	0.185	0.124	0	0.69748
rs550525	0.15	0.237269	0.56454	0	0.077	0.21	0	0.0426445
rs550614	0.2565	0.130107	0.168037	0	0.073	0.226	0	0.0991421
rs55676330	0.357	0.258457	0.88133	0	0.1	0.061	0	0.137945
rs55802730	0.406	0.0765413	0.776141	0	0.185	0.197	2.5648	0.095295
rs55823009	0.318	0.0294886	0.3299	0.245	0.244	0.164	0	0.0136452
rs55852720	0.3965	0.629104	3.269	0.3	0.171	0.623	9.1427	2.232
rs55900716	0.517	1.25845	4.73014	0	0.245	0.922	14.7097	4.12721
rs55986835	0.313	0.101834	1.79323	0	0.24	0.349	0.8587	0.225713
rs56111853	0.507	0.0472917	2.81738	0.246	0.244	0.097	4.6433	1.53488
rs56124263	0.22	0.0919605	1.08078	0.051	0.1	0.062	0.8956	0.125751
rs56203695	0.406	0.469391	0.701448	0	0.008	0.795	8.9353	0.162452
rs56243397	0.387	0.837429	4.06846	0	0.292	0.368	1.9178	2.67415
rs56246416	0.519	0.939114	1.91353	0.331	0.112	0.124	0	2.02403
rs56246416	0.519	0.939114	1.91353	0.331	0.112	0.124	0	0.951528
rs56246416	0.519	0.939114	1.91353	0.331	0.112	0.124	0	2.02403
rs56246416	0.519	0.939114	1.91353	0.331	0.112	0.124	0	0.951528
rs56247771	0.672	0.869288	2.34054	0.3	0.125	0.197	12.7536	2.46709
rs56266334	0.45	0.793704	2.46325	0.072	0.292	0.412	0	0.558178
rs56275924	0.313	0.271341	0.345355	0.297	0.116	0.163	0	0.0355139
rs56296968	0.236	0.219683	0.55269	0	0.042	0.007	0.5282	0.0150719
rs56314457	0.176	0.013054	0.425878	0	0.221	0.512	0	0.148205
rs56383665	0.387	1.01981	3.24663	0.178	0.124	0.197	11.113	1.27437
rs572655	0.2665	0.892529	1.53384	0.407	0.213	0.883	8.1576	0.616075
rs57372516	0.313	0.687757	0.81502	0.269	0.105	0.608	2.8668	0.818858
rs5744636	0.365	0.234169	0.194142	0	0.056	0.052	0	0.187139
rs5764238	0.722	1.04996	4.80429	0.054	0.212	0.396	0	4.54173
rs5770871	0.421	0.869617	1.33716	0.269	0.105	0.056	0.81	0.939564
rs57838719	0.387	0.648613	2.55847	0.167	0.224	0.319	9.7097	1.28066
rs57858215	0.609	0.970956	1.82277	0.246	0.243	0.163	0	1.08479
rs579477	0.324	0.100737	0.222407	0	0.037	0.045	0	0.254884
rs58042381	0.285	0.289363	1.16318	0	0.246	0.608	6.2596	0.0157452
rs59084530	0.313	0.950817	4.21513	0.446	0.216	0.128	2.8668	2.27748
rs59342243	0.427	0.914912	1.0858	0	0.022	0.806	11.1816	0.885728
rs59386003	0.582	0.350285	0.97554	0.052	0.042	0.175	0.5282	0.66549
rs596008	0.5715	1.13383	3.71765	0.071	0.292	0.244	0	3.62168
rs59666562	0.2725	0.386924	0.79616	0.072	0.172	0.387	0	0.250991
rs5995094	0.556	1.28147	0.158052	0.071	0.19	0.007	0	0.735567
rs5997408	0.39	0.720097	0.902731	0.246	0.244	0.097	0	0.939799
rs60056981	0.296	0.480662	0.36014	0	0.062	0.163	0	0.355335
rs60209970	0.599	0.0474596	0.300989	0.03	0.19	0.387	0	0.000546455
rs60209970	0.599	0.0474596	0.300989	0.03	0.19	0.387	0	0.470822
rs60209970	0.599	0.0474596	0.300989	0.03	0.19	0.387	0	0.000546455
rs60209970	0.599	0.0474596	0.300989	0.03	0.19	0.387	0	0.470822
rs6031543	0.15	0.930336	0.550368	0	0.074	0.088	0	0.831202
rs60356568	0.577	1.552	1.25235	0	0.116	0.387	0	1.52344
rs6035719	0.609	1.03734	6.90493	0.488	0.244	1	14.4217	3.91116
rs6040436	0.506	0.949695	1.50228	0.262	0.185	0.342	9.7292	0.854017
rs6040436	0.506	0.949695	1.50228	0.262	0.185	0.342	9.7292	0.794739
rs6040436	0.506	0.949695	1.50228	0.262	0.185	0.342	9.7292	0.854017
rs6040436	0.506	0.949695	1.50228	0.262	0.185	0.342	9.7292	0.794739
rs60411700	0.384	0.750095	2.06158	0.149	0.111	0.161	2.6298	1.47268
rs60432018	0.362	0.604926	1.58693	0.331	0.112	0.184	2.6301	0.98995
rs60615649	0.1585	0.113132	1.27678	0.193	0.098	0.432	1.3319	0.849547
rs6066488	0.313	0.362235	0.38881	0.128	0.056	0.151	0	0.722161
rs60678479	0.517	0.0271352	2.16933	0.264	0.095	0.351	0.433	1.38689
rs6077549	0.577	0.735777	1.67877	0	0.185	0.124	6.8243	2.502
rs6079042	0.3105	0.828361	1.57145	0.195	0.106	0.234	2.8668	1.35031
rs608979	0.4145	0.561525	0.886294	0.092	0.1	0.387	0	0.53759
rs61020637	0.2745	0.795736	1.30004	0	0.096	0.387	0	0.704062
rs6105393	0.2695	0.467971	3.13875	0.367	0.245	0.87	9.9817	0.444765
rs6107367	0.15	0.574598	1.0932	0.084	0.106	0.154	0.5921	0.708371
rs6111901	0.236	0.104636	0.7649	0.038	0.074	0.151	0	0.264857
rs6115666	0.609	0.90258	2.40672	0	0.292	0.349	1.3157	2.93471
rs61298049	0.371	0.437238	1.62645	0.317	0.151	0.46	0	0.161452
rs6132098	0.154	0.281991	1.05996	0	0.1	0.062	0.8956	0.0523825
rs61329403	0.283	0.12714	0.705637	0.032	0.106	0.154	0	0.10143
rs61801180	0.273	0.0328238	0.864334	0	0.117	0.078	0.949	0.190478
rs61834694	0.299	0.487764	0.252629	0.013	0.055	0.289	0	0.047617
rs61856787	0.406	1.06631	1.4156	0.174	0.185	0.163	0	1.77151
rs619520	0.421	0.692114	2.26233	0.262	0.185	0.294	0	1.6796
rs61970281	0.508	0.269418	0.36412	0.182	0.106	0.244	0.8808	0.192014
rs61986149	0.387	0.32291	3.25887	0.486	0.223	0.209	12.3758	2.36909
rs61991654	0.365	1.22496	6.33676	0.265	0.329	0.432	14.0997	4.59279
rs62029046	0.486	0.558082	1.10086	0	0.15	0.077	0	0.759687
rs62037672	0.2335	0.823311	1.03276	0	0.157	0.164	1.6091	0.291636
rs62052204	0.365	0.429378	0.22531	0	0	0.576	0	0.361208
rs62059182	0.365	0.737918	0.599	0	0.034	0.088	0	0.819049
rs62090758	0.598	0.927776	2.77907	0.369	0.329	0.387	0	1.95112
rs62118947	0.421	1.23389	3.65524	0.062	0.292	0.368	2.446	2.2852
rs62143899	0.327	0.608196	0.489772	0	0.105	0.056	0.3541	0.524444
rs62176727	0.33	0.0747833	0.823096	0	0.244	0.163	0	0.0388031
rs62182790	0.285	0.348238	0.028875	0	0.105	0.123	3.2786	0.0135345
rs62193064	0.274	0.545314	0.000802	0	0.185	0.124	3.3303	0.431876
rs62283175	0.498	0.908365	2.16089	0	0.1	0.197	0	2.40501
rs62396356	0.152	0.130297	0.090099	0	0.066	0.084	0	0.0170393
rs62403409	0.406	0.249178	1.13616	0	0.115	0.152	0	0.304964
rs624203	0.227	0.031872	0.13853	0	0.066	0.197	0	0.0606737
rs62428470	0.516	0.476653	0.70755	0	0.096	0.423	0	1.26927
rs62462911	0.15	0.708735	1.84044	0.052	0.042	0.021	1.4018	0.605553
rs62497594	0.479	0.600035	1.00092	0	0.105	0.548	2.8668	1.26278
rs62513498	0.365	0.797724	2.48367	0	0.185	0.164	7.5263	1.94619
rs62527820	0.319	0.23466	1.06615	0.054	0.088	0.454	7.7325	0.147689
rs62540768	0.236	0.117658	0.613355	0.265	0.24	0.387	12.837	0.38661
rs638903	0.5105	1.08787	4.16579	0.362	0.18	0.164	0.7344	2.28774
rs6426252	0.638	1.46337	2.22666	0.202	0.173	0.138	0	1.60574
rs6426252	0.638	1.46337	2.22666	0.202	0.173	0.138	0	0.187322
rs6426252	0.638	1.46337	2.22666	0.202	0.173	0.138	0	1.60574
rs6426252	0.638	1.46337	2.22666	0.202	0.173	0.138	0	0.187322
rs6427581	0.308	0.118829	0.729745	0.268	0.292	0.388	0	0.0595226
rs644007	0.436	0.246414	0.02437	0.125	0.08	0	0	0.152202
rs6443834	0.553	1.11474	3.66971	0.072	0.292	0.244	0.3636	3.71249
rs6445984	0.236	0.417041	0.11939	0.134	0.065	0.097	0	0.0445538
rs6446959	0.406	0.201132	0.780566	0.106	0.18	0.274	0	0.193748
rs6458790	0.5075	1.11012	3.58865	0.01	0.244	0.262	0	3.57591
rs6463055	0.283	0.215777	0.372482	0	0.042	0.039	2.0158	0.138504
rs6469760	0.236	0.704522	1.78649	0.192	0.077	0.088	1.8053	1.03363
rs6477899	0.387	1.30433	1.2927	0.312	0.115	0.276	0	1.90144
rs6489277	0.421	0.850801	0.1404	0	0.144	0.697	0.6202	1.38227
rs653125	0.226	0.0944189	0.225133	0.227	0.115	0	0	0.336081
rs6544874	0.333	0.393204	0.393219	0	0.065	0.154	0	0.126441
rs6554591	0.3	0.114274	0.329289	0	0.066	0.084	0	0.116617
rs656036	0.486	0.283094	2.22629	0.263	0.173	0.15	0	0.13172
rs656036	0.486	0.283094	2.22629	0.263	0.173	0.15	0	0.508379
rs656036	0.486	0.283094	2.22629	0.263	0.173	0.15	0	0.13172
rs656036	0.486	0.283094	2.22629	0.263	0.173	0.15	0	0.508379
rs6561693	0.2475	0.168242	0.094502	0	0.056	0.02	0	0.19371
rs6564101	0.6225	1.08233	4.88078	0	0.33	0.576	12.0894	4.34882
rs6564514	0.236	0.329262	0.37006	0	0.185	0.124	0	0.498034
rs6564924	0.494	1.14027	1.26256	0.067	0.136	0.41	0	1.27951
rs6566072	0.635	1.08713	2.95494	0.269	0.105	0.056	4.4372	2.67675
rs6573246	0.6035	1.10004	3.86054	0.172	0.329	0.387	8.8312	3.67203
rs6574138	0.6305	0.977767	1.47992	0.081	0.329	0.608	10.5564	1.51513
rs659223	0.476	1.08293	0.238874	0.047	0.115	0.215	0	1.24206
rs66472132	0.277	0.0955914	0.182004	0	0.219	0.387	0	0.293081
rs66567546	0.226	0.0993467	1.96196	0.149	0.125	0.454	0	0.0506411
rs6687672	0.15	0.299915	0.639351	0	0.151	0.077	0	0.117961
rs6689428	0.5015	1.41459	2.73055	0.126	0.125	0.497	6.2127	2.46921
rs66941452	0.15	0.565391	0.040252	0	0.037	0.061	0	0.842709
rs6723085	0.313	0.0893967	1.96276	0	0.224	0.604	8.7387	0.129964
rs6736835	0.498	0.486773	2.788	0.039	0.244	0.434	2.0568	0.539309
rs674032	0.154	0.522075	1.31406	0.033	0.228	0.919	14.7519	0.892414
rs6744372	0.463	1.22608	2.644	0.263	0.095	0.124	0	2.65399
rs6746998	0.648	1.17069	0.32221	0.201	0.125	0.196	11.4773	1.64069
rs6761287	0.217	0.111006	0.42741	0.3	0.125	0.197	10.1403	0.0379982
rs6761921	0.22	0.666493	0.49285	0	0.245	0.441	0	0.908505
rs6768597	0.421	1.10367	2.78377	0.135	0.125	0.197	11.113	2.80614
rs6773182	0.406	0.845047	2.17986	0.361	0.216	0.127	2.8668	2.53528
rs6773362	0.313	0.422639	0.49841	0	0.151	0.15	0.4686	0.265924
rs6790247	0.098	0.041455	0.84478	0.246	0.167	0.489	0	0.0909357
rs6801501	0.4135	1.02463	3.81486	0.293	0.185	0.164	2.1259	3.17613
rs6803148	0.387	0.723349	4.61895	0	0.329	0.411	12.6403	3.1788
rs681048	0.276	0.0662184	1.52769	0	0.33	0.565	0	0.438146
rs6834290	0.658	1.158	1.45718	0.262	0.184	0.234	3.2786	1.69035
rs6838639	0.6715	0.991561	3.85035	0	0.33	0.608	5.4932	3.42206
rs6838639	0.6715	0.991561	3.85035	0	0.33	0.608	5.4932	4.41025
rs6838639	0.6715	0.991561	3.85035	0	0.33	0.608	5.4932	3.42206
rs6838639	0.6715	0.991561	3.85035	0	0.33	0.608	5.4932	4.41025
rs6839175	0.3025	0.843686	0.692218	0	0.1	0.411	6.0836	0.656006
rs6846016	0.218	0.943523	0.707673	0.406	0.137	0.489	0	0.405301
rs6851849	0.517	1.43569	3.35682	0.292	0.125	0.623	0	3.83024
rs6864567	0.236	0.534333	1.16102	0	0.105	0.056	5.1208	0.331438
rs6874323	0.6465	1.11775	3.31294	0.346	0.291	0.185	2.1259	2.86455
rs687582	0.339	0.127655	0.408805	0	0.007	0.387	5.8373	0.304103
rs687797	0.318	0.294453	0.56057	0.08	0.035	0.397	0	0.259516
rs6883271	0.5025	0.720743	1.9255	0.369	0.21	0.433	0	1.89087
rs6886255	0.648	1.18854	2.69385	0	0.33	0.387	0.2626	3.26137
rs6893184	0.313	0.642535	0.239006	0	0.066	0.25	0	0.751034
rs6898209	0.4005	0.680351	0.79023	0.071	0.292	0.197	0	1.33707
rs6899968	0.626	1.04235	4.97905	0	0.292	0.349	5.0763	4.10931
rs6905409	0.236	0.0941449	0.306145	0.039	0.032	0.097	0	0.00329113
rs6922642	0.2745	0.606701	1.35148	0	0.045	0.296	0.7344	1.01431
rs6938188	0.387	0.975353	0.938158	0	0	0.197	10.1547	0.692699
rs6941355	0.15	0.250777	1.05202	0	0.245	0.608	3.0545	0.12508
rs6943567	0.3815	0.482971	2.73616	0	0.33	0.47	13.0371	1.3612
rs6969927	0.313	0.165535	0.846608	0	0.245	0.442	0	0.268489
rs6972057	0.4915	1.15759	0.844043	0.293	0.125	0.197	13.1909	1.32423
rs6989168	0.535	1.1274	1.19834	0	0.112	0.367	0	1.95227
rs699032	0.264	0.123277	1.14971	0	0.082	0.164	7.0111	0.278535
rs7014773	0.3115	0.907011	1.25291	0	0.185	0.123	0.3074	1.88731
rs7019351	0.461	0.0315546	0.730054	0	0.217	0.178	0	0.073822
rs7027946	0.308	0.407976	0.645616	0	0	0.387	0	0.460743
rs7037345	0.216	0.552892	0.89028	0.249	0.244	0.072	0	0.912314
rs7037675	0.387	0.107192	0.060605	0	0.235	0.196	0	0.234288
rs707236	0.365	0.876631	3.46633	0.314	0.191	0.123	1.7823	2.80429
rs7072651	0.313	0.555668	1.0613	0	0.119	0.097	7.5326	0.509544
rs712290	0.406	0.586168	2.05148	0.265	0.301	0.448	11.3833	1.19281
rs712290	0.406	0.586168	2.05148	0.265	0.301	0.448	11.3833	1.50438
rs712290	0.406	0.586168	2.05148	0.265	0.301	0.448	11.3833	1.19281
rs712290	0.406	0.586168	2.05148	0.265	0.301	0.448	11.3833	1.50438
rs7126959	0.15	0.585132	0.880903	0.088	0.018	0.532	13.2776	0.772385
rs712890	0.4315	1.08793	2.48185	0.263	0.173	0.138	0	3.01887
rs7142401	0.498	0.925828	1.97652	0.331	0.112	0.072	0	1.81435
rs7146027	0.5375	1.05242	0.99686	0.461	0.116	0.155	4.6894	0.886082
rs71647030	0.4315	0.973747	1.63764	0	0	0.32	12.6111	0.788496
rs7217078	0.45	1.04784	2.80126	0	0.061	0.387	0	2.75052
rs7225502	0.285	0.121199	0.619782	0	0.246	0.607	5.5899	0.108308
rs7226559	0.474	1.20382	0.457838	0.299	0.093	0.197	5.2033	0.984442
rs7248136	0.364	0.0862195	1.08136	0	0.185	0.35	4.8491	0.0826321
rs7254398	0.414	0.586745	0.204931	0.09	0.105	0.072	3.2251	0.494679
rs72625024	0.15	0.720947	1.85446	0.062	0.243	0.097	6.1853	0.854704
rs72633857	0.217	0.707564	0.148387	0	0.035	0.045	0	0.593322
rs72639317	0.387	0.664893	0.939495	0	0.038	0.411	5.9235	0.731726
rs72650579	0.351	0.96277	1.20635	0.07	0.147	0.085	2.1259	0.932493
rs72681615	0.498	1.45697	6.04787	0.488	0.245	0.319	4.5727	2.71949
rs72686003	0.476	1.35575	2.53743	0.283	0.18	0.163	0	1.93166
rs72696728	0.226	1.00666	0.12388	0.331	0.216	0.185	2.8668	0.552709
rs72709853	0.535	0.744141	4.22547	0.202	0.244	0.928	3.22	2.38727
rs72716315	0.498	1.1565	1.71233	0	0.185	0.123	7.3459	1.80143
rs72721684	0.313	0.477181	1.09738	0.245	0.244	0.163	6.0444	0.460964
rs72755251	0.476	0.719051	0.950449	0.243	0.143	0.508	0	2.20072
rs72755941	0.5385	1.3591	1.74508	0.265	0.33	0.537	12.39	2.04225
rs72760843	0.387	0.253473	3.21476	0.264	0.173	0.307	0.433	2.82478
rs72774056	0.474	0.840688	2.03153	0	0.329	0.387	0	0.510809
rs72778016	0.45	0.727113	2.46438	0.262	0.184	0.124	10.6102	1.99051
rs72781731	0.2765	0.941664	1.07336	0	0.151	0.074	0	0.478294
rs72797305	0.498	1.12548	4.40492	0.054	0.246	0.607	5.7478	3.78397
rs72799378	0.318	0.0221111	0.480273	0	0	0.171	0	0.571837
rs7280126	0.2215	0.150684	0.095669	0	0.115	0	0	0.0320997
rs72805116	0.236	0.346004	1.72382	0.181	0.029	0.234	0	0.544405
rs72813274	0.296	0.664371	1.04228	0	0.155	0.195	0	1.00179
rs72813275	0.436	0.664371	1.37597	0.263	0.095	0.457	1.4856	1.25248
rs72817657	0.421	0.995695	1.77787	0.269	0.106	0.387	1.525	2.3015
rs72831145	0.226	0.515658	0.393985	0	0.156	0.185	0	0.461175
rs72839735	0.418	0.258093	2.03358	0.179	0.244	0.248	13.4932	0.573615
rs72880538	0.299	0.542317	0.73295	0.051	0.041	0.607	0.09	0.811591
rs72882099	0.725	1.66509	4.91373	0.221	0.329	0.454	8.3356	3.69878
rs72884998	0.19	0.424983	0.765957	0	0.212	0.041	0	0.312253
rs72888530	0.542	1.1547	2.69818	0.1	0.243	0.097	1.0472	0.629127
rs72900982	0.486	1.14785	1.65059	0	0.184	0.123	1.7765	1.30878
rs72906452	0.15	0.369344	0.666762	0.024	0.04	0.161	4.0042	0.302368
rs72923596	0.3745	0.392948	0.39533	0	0.096	0.097	0	0.414406
rs72930251	0.45	0.9152	2.73865	0.265	0.245	0.441	14.5954	2.67079
rs7297210	0.236	0.0417541	0.157107	0.176	0.221	0.352	5.9669	0.0546484
rs72977098	0.57	0.890709	2.55586	0.265	0.245	0.608	2.9854	3.20137
rs729778	0.226	0.0696662	0.259294	0	0.112	0.155	0	0.313859
rs72980776	0.5525	1.11532	1.86506	0	0.206	0.608	5.3102	1.0483
rs72980993	0.28	0.396388	0.331707	0.049	0.245	0.319	0	0.364496
rs7300606	0.339	0.356968	0.533555	0	0.125	0.197	8.8265	0.00479698
rs73029970	0.226	0.191854	0.595384	0.049	0.064	0.097	0	0.0235519
rs73043618	0.4855	1.3981	0.653226	0	0.179	0.087	2.7651	1.97719
rs7308865	0.487	0.333582	1.92984	0.19	0.236	0.175	0	0.565877
rs7311469	0.3425	0.282876	0.167569	0	0	0.094	0	0.117285
rs7312550	0.308	0.19547	0.886747	0	0.122	0.197	3.1983	0.337067
rs73131258	0.55	1.36038	5.47241	0	0.244	0.78	10.5121	4.87477
rs73224186	0.35	0.185268	0.084422	0.058	0.066	0.154	0	0.0914135
rs73249855	0.4115	1.00228	2.76381	0.145	0.185	0.212	4.9569	2.68731
rs73264730	0.572	0.991343	1.67912	0	0.216	0.288	3.6048	1.66314
rs73318284	0.154	0.534644	1.71678	0.452	0.245	0.319	1.9848	1.50144
rs7332530	0.3325	0.402674	0.548261	0.031	0.15	0.088	0.8461	0.0726728
rs733544	0.421	0.745722	0.966911	0	0.18	0.087	3.9982	0.745817
rs73535587	0.142	0.0635687	0.285922	0.05	0.097	0.051	0	0.0409937
rs736020	0.487	0.981004	3.15504	0.111	0.329	0.49	11.2501	2.32246
rs736071	0.236	0.355525	0.360042	0	0.069	0.098	0	0.497182
rs736354	0.313	0.632315	0.666524	0.27	0.066	0.05	0	0.0121708
rs73695940	0.387	0.309952	0.560186	0.052	0.042	0.006	1.2626	0.462614
rs74093923	0.313	0.999513	0.857179	0.261	0.177	0.421	7.633	0.344059
rs74230465	0.362	0.85532	0.90769	0.097	0.099	0.055	2.0717	0.393749
rs743184	0.285	0.0643008	0.671451	0	0.292	0.24	0	0.194186
rs74340820	0.4155	0.248671	2.30893	0	0.185	0.124	0	0.20173
rs74447821	0.3305	0.787327	1.3209	0.178	0.184	0.62	2.8668	1.11274
rs7445447	0.462	1.2474	3.43586	0.283	0.179	0.088	0	1.5885
rs74458684	0.5785	1.87802	2.93704	0.332	0.112	0.134	0	2.49156
rs74459467	0.3335	0.808921	1.4711	0	0.074	0.084	0	3.05876
rs74550975	0.15	0.356545	0.578604	0	0.069	0.077	3.1789	0.440777
rs7463090	0.542	1.06109	0.50062	0.053	0.212	0	0	0.879869
rs74678247	0.252	0.459079	0.1153	0	0.106	0.289	0	0.297338
rs74727896	0.236	0.0588347	1.42369	0	0.263	0.417	5.6529	0.124379
rs74869938	0.571	1.08228	1.29868	0.071	0.292	0.162	0	0.191063
rs74899082	0.387	0.150399	0.807027	0.265	0.186	0.387	0.0215	0.204453
rs74909140	0.5315	1.23434	3.38752	0.3	0.125	0.552	12.4548	1.94765
rs74970490	0.22	0.678839	1.64832	0.264	0.174	0.608	2.813	0.552449
rs74987094	0.476	1.23499	2.00926	0.369	0.304	0.387	0	2.38764
rs75010364	0.476	1.32554	2.80849	0.263	0.216	0.184	2.8668	2.47492
rs75016165	0.453	0.354365	0.19559	0	0.074	0.011	3.3366	0.0139008
rs75027154	0.133	0.345975	0.480429	0.25	0.125	0.197	10.8026	0.384216
rs7502919	0.291	0.595644	0.556489	0	0.125	0.197	11.2671	0.811361
rs750470	0.658	1.22053	3.45239	0	0.292	0.244	0	2.741
rs75127298	0.308	0.698549	2.23366	0.246	0.244	0.164	1.6756	1.04154
rs75286457	0.517	0.69593	0.751048	0.143	0.239	0.197	8.6469	0.460741
rs75327466	0.098	0.1772	0.96929	0.052	0.042	0.109	0.6897	0.684388
rs75403833	0.45	1.27793	1.58473	0	0.179	0.088	0	1.5003
rs75437801	0.565	1.24585	2.53403	0	0.292	0.056	5.2406	1.0581
rs754553	0.4425	1.05905	1.14118	0.192	0.106	0.164	0	1.94448
rs7545806	0.3645	0.743299	0.00465	0.038	0.185	0.163	0	1.07598
rs7546215	0.585	0.964847	3.52351	0.025	0.243	0.154	5.8165	1.46615
rs7551298	0.313	0.00564483	0.848223	0	0.086	0.162	0	0.0407515
rs7551572	0.45	0.949029	2.12334	0	0.243	0.155	2.7957	0.800903
rs7562949	0.4745	0.958907	2.56738	0.262	0.185	0.124	3.9885	1.7426
rs75704921	0.442	1.12835	2.54733	0	0.185	0.124	8.2014	2.1374
rs7594476	0.126	0.333646	0.933801	0.267	0.229	0.411	14.0172	0.81778
rs7599151	0.55	1.013	7.75711	0.265	0.33	0.432	8.6938	2.84563
rs7603346	0.574	1.05347	1.00714	0	0.173	0.139	0	2.26862
rs7606676	0.313	0.251391	0.08706	0	0.056	0.02	0	0.0731544
rs7606820	0.45	0.651563	1.37838	0	0.243	0.163	0.9949	0.0602398
rs76176582	0.498	1.33277	1.73766	0.461	0.106	0.154	0	0.726757
rs763356	0.6015	1.01992	2.5847	0.198	0.241	0.349	6.6765	2.00337
rs76461040	0.387	1.3401	0.53094	0	0.074	0.084	0	1.8004
rs76472051	0.236	1.2366	1.87677	0.265	0.142	0.608	0.433	1.4828
rs76526842	0.3775	0.232533	0.382702	0	0.082	0.155	0	0.125009
rs76607700	0.3045	0.738083	0.43815	0	0.18	0.088	2.1873	0.940927
rs766226	0.4105	0.672768	1.17134	0.078	0.085	0	0	2.07349
rs7674283	0.421	0.723778	1.3174	0	0.243	0.097	0	0.548103
rs7675322	0.3105	0.79663	0.66685	0	0.046	0.207	0	0.478027
rs76840194	0.474	1.0747	2.79307	0.262	0.185	0.141	4.1371	1.39643
rs7686575	0.348	0.273822	0.27535	0.094	0.106	0.17	2.8668	0.495254
rs7692142	0.476	1.19307	2.48323	0.113	0.33	0.387	0	2.14577
rs76975836	0.387	0.864939	1.7395	0	0.112	0.249	0	0.782268
rs77038438	0.421	0.647787	0.96979	0.178	0.125	0.197	0	0.680177
rs77055773	0.339	0.59997	0.38612	0	0.161	0.097	0.1008	0.0249043
rs7714336	0.536	1.0469	0.50883	0.047	0.116	0.472	0	0.881901
rs77228491	0.421	1.8852	2.48564	0.332	0.113	0.073	0	1.73936
rs7725831	0.369	0.635934	0.977074	0	0.167	0.666	0	0.0334396
rs77300936	0.236	0.520403	0.64572	0.179	0.043	0.608	0	0.38897
rs7730847	0.45	1.05264	4.72114	0.071	0.292	0.26	0.6756	3.269
rs773145	0.514	0.999304	1.28733	0.015	0.035	0.088	0	1.70745
rs77337918	0.2745	0.361008	1.13414	0.192	0.038	0.087	3.3488	0.594325
rs77343560	0.15	0.0613949	0.373607	0	0.125	0.197	4.4357	0.033309
rs7746156	0.226	0.354489	1.26192	0.264	0.095	0.28	0.433	0.554974
rs7750551	0.3415	0.882359	0.767595	0	0.042	0.056	0	0.903371
rs7754081	0.236	0.716023	1.87828	0	0.186	0.164	1.8685	1.38755
rs77560907	0.439	1.09411	0.73764	0.212	0.115	0.176	0	0.456197
rs7762642	0.154	0.310242	0.8797	0.17	0.216	0.441	1.525	0.250662
rs7769442	0.15	0.095517	2.42148	0	0.235	0.782	3.7191	0.345707
rs776946	0.296	0.0732334	1.46136	0	0.107	0.319	5.4535	0.354528
rs7769906	0.348	0.793748	1.23552	0.246	0.243	0.288	8.6938	0.570987
rs7772036	0.521	1.00056	2.28402	0	0.186	0.164	1.8685	2.05902
rs7779594	0.525	1.01955	4.91445	0	0.245	0.608	12.724	2.94986
rs7790425	0.45	0.718439	2.20451	0.192	0.173	0.259	0	1.71821
rs77950422	0.4485	0.90335	2.17873	0.246	0.244	0.097	1.7042	1.65698
rs7805601	0.18	0.319216	0.14448	0	0.042	0.007	0.5282	0.318635
rs7815958	0.285	0.145776	0.05013	0.052	0.042	0.043	0.5282	0.34384
rs781662	0.285	0.784057	0.25827	0	0.116	0.133	0	0.962256
rs78172075	0.313	0.227433	1.53408	0.246	0.244	0.288	4.6433	0.473399
rs7834869	0.476	0.595996	3.68637	0.3	0.125	0.478	9.9374	2.89121
rs78398278	0.452	1.50139	1.03166	0.194	0.18	0.097	3.3946	2.57264
rs7841159	0.45	1.12218	2.8749	0.222	0.125	0.197	4.0405	3.07666
rs784133	0.421	0.9524	3.82545	0.47	0.244	0.903	0	1.67007
rs78516634	0.154	0.331866	1.70141	0.175	0.15	0.078	0.0674	0.244295
rs785464	0.547	0.968011	2.78506	0.283	0.179	0.097	0	1.66945
rs7860076	0.339	0.864725	0.89652	0.002	0.042	0.007	2.1786	0.963819
rs78671428	0.476	0.962487	2.45786	0	0.222	0.209	2.6721	1.45507
rs7871823	0.264	0.373108	0.82923	0.225	0.24	0.412	0	0.304298
rs78743126	0.15	0.781366	0.22542	0	0.056	0.172	1.681	0.0674238
rs78849012	0.577	1.21847	2.06839	0.372	0.235	0.113	0	1.25921
rs78859769	0.564	0.201259	2.59608	0	0.243	0.154	2.9151	0.317482
rs7917650	0.456	0.35919	0.98968	0.099	0.074	0.046	4.5618	0.587103
rs79199351	0.3125	0.246615	0.48586	0.099	0.074	0.088	0	0.534228
rs79280013	0.445	0.398457	1.7142	0.256	0.185	0.124	7.05	1.3613
rs79350859	0.15	0.248475	1.03746	0	0.185	0.124	6.8243	0.0863247
rs7937824	0.2685	0.889898	0.627961	0.212	0.017	0.248	8.846	0.512147
rs79378674	0.476	1.07931	2.87829	0	0.185	0.158	6.8243	1.68999
rs7938778	0.15	0.113709	1.11349	0	0.203	0.701	5.4169	0.0761547
rs7942176	0.3855	0.601273	0.19064	0	0	0.606	0	0.599389
rs794706	0.266	0.0297855	2.24121	0	0.185	0.163	2.1259	0.589532
rs7947168	0.2955	0.397704	0.861611	0	0.111	0.071	0	0.264375
rs7961326	0.686	0.998681	4.3945	0.265	0.33	0.387	1.1834	4.988
rs7961326	0.686	0.998681	4.3945	0.265	0.33	0.387	1.1834	4.20295
rs7961326	0.686	0.998681	4.3945	0.265	0.33	0.387	1.1834	4.988
rs7961326	0.686	0.998681	4.3945	0.265	0.33	0.387	1.1834	4.20295
rs79701879	0.468	0.406305	1.3675	0	0.244	0.127	5.0357	0.0635118
rs797344	0.3595	0.233172	0.6113	0.252	0.106	0.056	0	0.492276
rs79741091	0.66	1.22575	5.45717	0.488	0.246	0.319	10.7047	4.14614
rs7976854	0.387	0.581307	0.87997	0.084	0.038	0.045	2.5174	0.732534
rs7977757	0.55	1.0233	2.08958	0.01	0.292	0.197	0	1.51511
rs79787265	0.33	0.232533	1.69137	0	0.185	0.163	0	0.396459
rs7987346	0.45	0.897443	3.30143	0.071	0.293	0.056	0	1.52516
rs79900767	0.15	0.0968487	0.319153	0.137	0.114	0.441	0	0.137401
rs7990520	0.517	1.12485	3.29235	0.485	0.222	0.209	0.138	3.0772
rs7995308	0.4075	0.869016	1.75724	0.037	0.073	0.084	0	1.73083
rs7998223	0.236	0.0545625	0.7439	0	0.3	0.605	0	0.646807
rs7998246	0.4425	0.818723	2.22672	0	0.185	0.142	0	2.66491
rs8007383	0.482	1.05606	2.3945	0.167	0.116	0.387	0	1.35921
rs80086542	0.4355	1.45971	3.15457	0.359	0.244	0.786	1.7042	1.61377
rs8009934	0.486	0.754226	3.74133	0.272	0.125	0.197	4.1845	1.94031
rs8033552	0.296	0.0381128	0.426787	0	0.243	0.097	3.2248	0.0849524
rs8052244	0.313	1.14673	3.82345	0.466	0.245	0.481	14.0997	2.00883
rs8070	0.45	0.876551	0.869829	0.195	0.105	0.155	4.4288	0.612477
rs8079205	0.441	0.819294	2.76443	0	0.33	0.387	1.1316	1.20992
rs8084109	0.427	0.957335	1.33821	0.202	0.085	0.191	0	1.50473
rs8096199	0.421	1.38597	4.08619	0.3	0.125	0.461	12.4548	1.73193
rs8103183	0.5075	1.006	4.68794	0.072	0.292	0.21	0	2.09637
rs8107645	0.263	0.244169	0.173998	0	0.155	0.124	0	0.0992546
rs8110741	0.604	0.613688	0.15957	0	0.125	0.197	9.2054	1.21834
rs8141918	0.476	1.11376	2.56614	0	0.125	0.197	11.113	2.34317
rs8143119	0.353	0.128952	0.462199	0	0.216	0.289	0	0.0744934
rs826441	0.365	0.00573799	1.13626	0.026	0.245	0.481	10.7202	0.500632
rs827866	0.387	0.363253	0.17055	0	0.042	0.007	0.5282	0.143744
rs839752	0.154	0.0106093	0.074536	0.092	0.032	0	0.3213	0.0286608
rs842515	0.495	0.865209	1.54045	0.051	0.041	0.165	0.6897	2.03224
rs842515	0.495	0.865209	1.54045	0.051	0.041	0.165	0.6897	0.801153
rs842515	0.495	0.865209	1.54045	0.051	0.041	0.165	0.6897	2.03224
rs842515	0.495	0.865209	1.54045	0.051	0.041	0.165	0.6897	0.801153
rs843247	0.641	1.00031	1.27304	0.097	0.185	0.164	0	1.58364
rs854377	0.387	0.958144	0.939402	0.069	0.051	0.026	0	1.98132
rs860746	0.308	0.540078	0.66908	0	0.18	0.088	0	0.431316
rs867483	0.4565	0.945556	5.01417	0.265	0.246	0.607	0	2.05451
rs915475	0.438	0.777647	1.54086	0.071	0.292	0.288	0.4528	0.653032
rs916553	0.436	0.898077	3.39124	0.038	0.244	0.186	2.0568	2.29384
rs919054	0.308	0.406343	0.401264	0.106	0.245	0.441	0	0.0938711
rs921893	0.33	0.550364	1.09995	0	0.125	0.307	3.5048	0.0353374
rs925906	0.25	0.362263	1.2912	0.257	0.236	0.107	0.1722	0.6816
rs927332	0.6965	1.22712	3.15264	0.071	0.292	0.197	0.0731	2.01728
rs928882	0.365	0.427938	0.86223	0.032	0.151	0.051	0	0.321757
rs9293750	0.277	0.382113	0.64792	0.036	0.096	0.242	0	0.599331
rs9306339	0.45	0.884572	1.86984	0	0.185	0.124	10.3067	1.096
rs9354671	0.657	1.12897	3.17937	0	0.244	0.617	0	0.95207
rs9386830	0.5905	1.17822	3.15403	0	0.214	0.582	8.1537	2.10164
rs9395250	0.355	0.0841041	1.45211	0.052	0.041	0.021	1.4018	0.690217
rs9395780	0.443	1.01578	3.70926	0.041	0.125	0.228	6.6986	2.71099
rs9425881	0.55	0.924814	4.27149	0.113	0.329	0.512	10.7408	3.3507
rs9429738	0.15	0.20219	0.22226	0.072	0.292	0.36	0	0.454435
rs945012	0.274	0.233476	1.88656	0	0.125	0.412	3.1869	0.00408077
rs9497565	0.365	0.536386	0.44832	0	0.105	0.055	3.6048	0.556242
rs951629	0.517	0.79192	1.16795	0.092	0.032	0.091	0.5692	0.272862
rs9527156	0.498	1.20009	0.624125	0.092	0.032	0.607	0	0.15836
rs9529023	0.365	0.184413	1.00519	0.348	0.177	0.209	7.6587	0.37332
rs9532865	0.4355	0.91686	4.06524	0	0.244	0.71	10.1023	3.67705
rs9538531	0.226	0.214358	1.26186	0.197	0.101	0.185	3.2964	0.736966
rs9542633	0.406	1.06177	2.49769	0.233	0.185	0.123	10.6102	2.18624
rs9555167	0.421	0.147211	0.46157	0	0.072	0.387	0	0.130814
rs9561900	0.387	0.838385	1.96726	0	0.135	0.164	0	1.77233
rs9643858	0.387	0.614424	2.20006	0	0.222	0.209	2.0071	1.06178
rs964432	0.236	0.435462	0.987039	0.072	0.292	0.154	0	0.161307
rs9686661	0.3645	0.487318	2.56586	0.489	0.224	0.815	9.7784	0.710982
rs9729098	0.4185	1.05938	3.55048	0.201	0.125	0.197	8.4863	2.14941
rs9815213	0.476	0.836993	5.81281	0.46	0.245	0.993	10.6578	2.45696
rs981596	0.365	0.429638	0.226605	0.246	0.03	0.163	0	0.131811
rs9826842	0.693	0.773484	2.15861	0.293	0.185	0.164	2.3318	2.73665
rs9833013	0.421	1.10974	4.37628	0.276	0.33	0.607	1.9548	4.14687
rs9838011	0.463	1.01001	3.33895	0.414	0.221	0.172	4.2843	2.55629
rs9843173	0.2055	0.451175	1.10583	0	0.157	0.442	7.0476	0.400038
rs9856338	0.313	0.406159	0.437288	0.246	0.243	0.154	0	0.059041
rs9862062	0.45	0.773103	2.18548	0.176	0.151	0.077	2.8668	0.90619
rs9871768	0.393	0.658366	2.15814	0.27	0.235	0.108	5.9669	1.08717
rs9902471	0.421	0.522122	3.08863	0	0.243	0.154	7.0391	0.741268
rs9952952	0.517	1.00655	1.66509	0.268	0.106	0.056	5.1208	1.69424
rs9958281	0.2965	0.153153	0.98911	0.147	0.243	0.154	0	0.0208464
rs996249	0.367	0.505336	1.08203	0	0.125	0.197	0	1.21517
rs9966085	0.249	0.117626	1.14194	0.156	0.065	0.488	0.5222	0.328358
rs9974456	0.236	0.861649	1.9316	0	0.243	0.262	0.5692	0.408111
rs997780	0.707	0.695829	7.73651	0.449	0.246	0.795	11.2201	3.06745
rs999949	0.2575	0.181872	0.67624	0.251	0.103	0.482	2.8729	0.368634
