## Supplementary Data 8 for "Comparison of PU.1 genomic binding across immune cells reveals cell type-specific roles in autoimmune disease" (part 1 of 3)

### Sheet: README
Supplementary Data 8. Significant variant-gene associations in GTEx v10, for all variants with allelic PU.1 binding and at least one phenotype association
Header	Definition
gene_id	GENCODE/Ensembl gene ID or RNAcentral URS ID
gene_name	HGNC gene symbol for the gene
variant_id	Variant ID in the format {chr}_{pos_first_ref_base}_{ref_seq}_{alt_seq}_b38
rsid	Variant rsid in dbSNP 155
tss_distance	Distance between variant and transcription start site. Positive when variant is downstream of the TSS, negative otherwise
af	Allele frequency of the ALT allele (in-sample)
ma_samples	Number of samples carrying the minor allele
ma_count	Total number of minor alleles across individuals
pval_nominal	Nominal p-value
slope	Regression slope
slope_se	Standard error of the regression slope
pval_nominal_threshold	Nominal p-value threshold for calling a variant-gene pair significant for the gene
min_pval_nominal	Smallest nominal p-value for the gene
pval_beta	Beta-approximated permutation p-value for the gene

### Sheet: EBV-transformed B cells
gene_id	gene_name	variant_id	rsid	tss_distance	af	ma_samples	ma_count	pval_nominal	slope	slope_se	pval_nominal_threshold	min_pval_nominal	pval_beta
ENSG00000127054.22	INTS11	chr1_1375288_A_C_b38	rs2242398	50601	0.848159	84	99	5.145039476482281e-09	-0.291113	0.0482202	8.82658e-05	2.3917e-15	2.89125e-11
ENSG00000224051.7	CPTP	chr1_1375288_A_C_b38	rs2242398	50532	0.848159	84	99	1.1626221417507574e-05	-0.303336	0.0678961	9.38996e-05	1.57503e-11	1.3966e-07
ENSG00000223663.2	NDUFB4P8	chr1_1375642_C_T_b38	rs2649593	-3024	0.136503	80	89	5.355101383912037e-07	-0.535444	0.104242	9.74278e-05	4.20275e-07	0.00145802
ENSG00000242485.6	MRPL20	chr1_1375642_C_T_b38	rs2649593	-31651	0.136503	80	89	7.081430918068803e-14	0.203418	0.0257539	8.58802e-05	1.12972e-24	5.821189999999999e-20
ENSG00000272455.1	MRPL20-DT	chr1_1375288_A_C_b38	rs2242398	-33808	0.848159	84	99	3.589570936035962e-08	0.34825	0.0613829	0.000117517	1.25858e-22	8.435790000000001e-18
ENSG00000269737.2	ENSG00000269737	chr1_1665535_T_C_b38	rs4074020	-6455	0.041411	27	27	7.191976537618638e-34	1.48311	0.105959	7.55943e-05	5.49269e-54	2.18004e-47
ENSG00000231050.2	ENSG00000231050	chr1_1759611_C_T_b38	rs35672141	-131612	0.443252	221	289	4.389291893015048e-09	0.440738	0.0726546	7.61952e-05	4.17562e-11	2.61135e-07
ENSG00000231050.2	ENSG00000231050	chr1_1771864_G_A_b38	rs7529918	-119359	0.447853	222	292	2.721592949984159e-09	0.448983	0.0729696	7.61952e-05	4.17562e-11	2.61135e-07
ENSG00000231050.2	ENSG00000231050	chr1_1817295_T_C_b38	rs2180311	-73928	0.446319	222	291	3.4274634105516626e-09	0.448438	0.0733791	7.61952e-05	4.17562e-11	2.61135e-07
ENSG00000157873.18	TNFRSF14	chr1_2556224_C_A_b38	rs2227312	-473	0.529141	228	307	3.9936502243809414e-34	0.232859	0.0165511	6.18459e-05	2.8446300000000003e-34	2.16105e-29
ENSG00000157873.18	TNFRSF14	chr1_2556327_T_C_b38	rs2227313	-370	0.544479	219	297	3.6811861048967498e-34	0.228362	0.01622	6.18459e-05	2.8446300000000003e-34	2.16105e-29
ENSG00000157873.18	TNFRSF14	chr1_2581616_A_T_b38	rs4486391	24919	0.553681	218	291	4.829742867135639e-29	0.217243	0.01721	6.18459e-05	2.8446300000000003e-34	2.16105e-29
ENSG00000157873.18	TNFRSF14	chr1_2581777_C_T_b38	rs734999	25080	0.542945	224	298	9.354737995140063e-30	0.224298	0.0174852	6.18459e-05	2.8446300000000003e-34	2.16105e-29
ENSG00000238164.6	TNFRSF14-AS1	chr1_2556224_C_A_b38	rs2227312	-807	0.529141	228	307	6.199078429200315e-11	-0.257442	0.0377915	5.75936e-05	1.17608e-13	1.36601e-09
ENSG00000238164.6	TNFRSF14-AS1	chr1_2556327_T_C_b38	rs2227313	-704	0.544479	219	297	3.275420000373688e-12	-0.26744	0.0366542	5.75936e-05	1.17608e-13	1.36601e-09
ENSG00000238164.6	TNFRSF14-AS1	chr1_2581616_A_T_b38	rs4486391	24585	0.553681	218	291	7.247972360447785e-11	-0.255589	0.0376654	5.75936e-05	1.17608e-13	1.36601e-09
ENSG00000238164.6	TNFRSF14-AS1	chr1_2581777_C_T_b38	rs734999	24746	0.542945	224	298	6.935036028262471e-10	-0.248281	0.038814	5.75936e-05	1.17608e-13	1.36601e-09
ENSG00000225931.3	ENSG00000225931	chr1_2556224_C_A_b38	rs2227312	-10186	0.529141	228	307	6.565666216038563e-07	0.16194	0.0317881	7.13515e-05	6.56567e-07	0.00280164
ENSG00000225931.3	ENSG00000225931	chr1_2556327_T_C_b38	rs2227313	-10083	0.544479	219	297	5.2542043747091525e-06	0.145892	0.0313925	7.13515e-05	6.56567e-07	0.00280164
ENSG00000283259.1	ENSG00000283259	chr1_2556224_C_A_b38	rs2227312	-217379	0.529141	228	307	8.958619749811368e-07	0.272781	0.054236	5.23525e-05	8.554190000000001e-19	1.86016e-14
ENSG00000283259.1	ENSG00000283259	chr1_2556327_T_C_b38	rs2227313	-217276	0.544479	219	297	3.4282317707715686e-06	0.253309	0.0534209	5.23525e-05	8.554190000000001e-19	1.86016e-14
ENSG00000283259.1	ENSG00000283259	chr1_2581616_A_T_b38	rs4486391	-191987	0.553681	218	291	2.4607438613849665e-06	0.261014	0.0542188	5.23525e-05	8.554190000000001e-19	1.86016e-14
ENSG00000283259.1	ENSG00000283259	chr1_2581777_C_T_b38	rs734999	-191826	0.542945	224	298	5.185834532026963e-07	0.283452	0.0551123	5.23525e-05	8.554190000000001e-19	1.86016e-14
ENSG00000215912.12	TTC34	chr1_2556224_C_A_b38	rs2227312	-245493	0.529141	228	307	2.1207217274562023e-18	0.341087	0.0362221	6.07557e-05	1.4961300000000002e-29	5.30303e-25
ENSG00000215912.12	TTC34	chr1_2556327_T_C_b38	rs2227313	-245390	0.544479	219	297	5.3566170917763495e-18	0.330878	0.0356284	6.07557e-05	1.4961300000000002e-29	5.30303e-25
ENSG00000215912.12	TTC34	chr1_2581616_A_T_b38	rs4486391	-220101	0.553681	218	291	2.6981158848911486e-19	0.347429	0.0358102	6.07557e-05	1.4961300000000002e-29	5.30303e-25
ENSG00000215912.12	TTC34	chr1_2581777_C_T_b38	rs734999	-219940	0.542945	224	298	9.042740654417396e-20	0.359159	0.0364567	6.07557e-05	1.4961300000000002e-29	5.30303e-25
ENSG00000232912.6	RERE-AS1	chr1_8424763_A_G_b38	rs301807	118	0.605828	202	257	3.74090410132232e-15	0.519685	0.0622947	8.79213e-05	3.7409e-15	6.51186e-11
ENSG00000232912.6	RERE-AS1	chr1_8572732_A_T_b38	rs11121201	148087	0.599693	205	261	2.5620176935168863e-08	0.357205	0.0622553	8.79213e-05	3.7409e-15	6.51186e-11
ENSG00000142657.21	PGD	chr1_10208794_T_A_b38	rs61784579	-189798	0.259202	139	169	7.860555763424423e-08	0.194304	0.035189	0.000101487	1.9519999999999998e-23	4.7453e-19
ENSG00000177000.13	MTHFR	chr1_11808454_A_G_b38	rs55814225	1999	0.0981595	59	64	1.6330020534231948e-27	0.762061	0.0625625	8.00126e-05	1.60941e-28	1.37598e-23
ENSG00000177000.13	MTHFR	chr1_11905735_C_T_b38	rs72640287	99280	0.0230061	15	15	1.6304778139995288e-05	0.683007	0.155604	8.00126e-05	1.60941e-28	1.37598e-23
ENSG00000011021.23	CLCN6	chr1_11808454_A_G_b38	rs55814225	1323	0.0981595	59	64	3.001151999725162e-06	0.273788	0.0573872	7.69637e-05	7.76524e-07	0.00270051
ENSG00000132906.18	CASP9	chr1_15527056_C_T_b38	rs3795758	522	0.329755	189	215	1.8142900914458221e-06	0.265001	0.0543054	8.34541e-05	7.31141e-07	0.00259417
ENSG00000116771.6	AGMAT	chr1_15527056_C_T_b38	rs3795758	-57995	0.329755	189	215	9.109786713560958e-16	0.420968	0.0492315	8.78605e-05	2.04914e-22	7.388480000000001e-18
ENSG00000237301.1	ENSG00000237301	chr1_15527056_C_T_b38	rs3795758	-76570	0.329755	189	215	5.3572246916057423e-14	0.498433	0.0627649	8.04551e-05	2.41946e-44	1.4247599999999999e-38
ENSG00000237301.1	ENSG00000237301	chr1_15618125_G_C_b38	rs74057713	14499	0.317485	172	207	4.490278611803952e-05	0.26486	0.0638508	8.04551e-05	2.41946e-44	1.4247599999999999e-38
ENSG00000186715.11	MST1L	chr1_17011965_G_A_b38	rs56047197	241728	0.259202	141	169	6.578622483413517e-10	0.448316	0.069984	0.000113233	6.50764e-27	3.82844e-22
ENSG00000090686.16	USP48	chr1_21780282_T_C_b38	rs9970501	-3324	0.831288	101	110	3.78225590219907e-07	0.335768	0.0644723	0.000100975	7.712219999999999e-52	7.29395e-45
ENSG00000090686.16	USP48	chr1_21780382_A_G_b38	rs7519675	-3224	0.564417	214	284	5.721709126425799e-50	0.636286	0.0343963	0.000100975	7.712219999999999e-52	7.29395e-45
ENSG00000090686.16	USP48	chr1_21780682_A_G_b38	rs4654983	-2924	0.831288	101	110	3.78225590219907e-07	0.335768	0.0644723	0.000100975	7.712219999999999e-52	7.29395e-45
ENSG00000285752.1	CDC42-AS1	chr1_22039609_T_C_b38	rs10917128	-13318	0.170245	101	111	2.3232496983990755e-05	0.291993	0.0678066	9.10833e-05	2.32325e-05	0.0609188
ENSG00000169641.14	LUZP1	chr1_23122690_T_C_b38	rs1571466	-55118	0.513804	242	317	7.835452984794489e-08	-0.213754	0.0387071	0.00011389	7.23579e-08	0.000261657
ENSG00000011007.13	ELOA	chr1_23825506_C_A_b38	rs6697805	82058	0.441718	233	288	2.8611624666111786e-07	-0.156559	0.0297374	0.000128746	6.84697e-12	4.56827e-08
ENSG00000011007.13	ELOA	chr1_23836172_A_G_b38	rs12116511	92724	0.429448	229	280	3.850065908593768e-07	-0.157936	0.0303471	0.000128746	6.84697e-12	4.56827e-08
ENSG00000011007.13	ELOA	chr1_23837908_T_G_b38	rs11800561	94460	0.532209	243	305	7.904182004383102e-07	0.152117	0.030088	0.000128746	6.84697e-12	4.56827e-08
ENSG00000011007.13	ELOA	chr1_23869911_A_G_b38	rs3123554	126463	0.582822	227	272	6.655116026415809e-10	0.196946	0.0307538	0.000128746	6.84697e-12	4.56827e-08
ENSG00000179163.12	FUCA1	chr1_23825506_C_A_b38	rs6697805	-42784	0.441718	233	288	2.517226456458634e-06	-0.272423	0.0566467	0.000148622	1.94809e-08	6.95688e-05
ENSG00000179163.12	FUCA1	chr1_23836172_A_G_b38	rs12116511	-32118	0.429448	229	280	3.5741671953326467e-07	-0.299322	0.0573471	0.000148622	1.94809e-08	6.95688e-05
ENSG00000179163.12	FUCA1	chr1_23837908_T_G_b38	rs11800561	-30382	0.532209	243	305	8.734366913043727e-06	0.26001	0.0573594	0.000148622	1.94809e-08	6.95688e-05
ENSG00000179163.12	FUCA1	chr1_23869911_A_G_b38	rs3123554	1621	0.582822	227	272	5.0709210230259384e-08	0.331054	0.0590439	0.000148622	1.94809e-08	6.95688e-05
ENSG00000169504.15	CLIC4	chr1_24724734_C_T_b38	rs1316829	-20648	0.302147	165	197	1.1622301071135124e-05	-0.194294	0.0434885	0.000106087	8.79026e-10	5.2382e-06
ENSG00000169504.15	CLIC4	chr1_24747080_A_C_b38	rs11249171	1698	0.607362	202	256	3.188292763953219e-08	0.240243	0.0421769	0.000106087	8.79026e-10	5.2382e-06
ENSG00000261349.1	ENSG00000261349	chr1_25397655_T_C_b38	rs631133	130519	0.562883	221	285	3.28515372663254e-15	-0.538904	0.0644495	0.000100078	1.876e-60	1.22962e-52
ENSG00000261349.1	ENSG00000261349	chr1_25421744_G_A_b38	rs2375313	154608	0.443252	223	289	2.0907103545735574e-14	-0.517189	0.0639739	0.000100078	1.876e-60	1.22962e-52
ENSG00000261349.1	ENSG00000261349	chr1_25430369_T_C_b38	rs9438904	163233	0.52454	236	310	3.296442282660547e-10	-0.423181	0.0648396	0.000100078	1.876e-60	1.22962e-52
ENSG00000187010.21	RHD	chr1_25397655_T_C_b38	rs631133	125216	0.562883	221	285	1.778552035269232e-21	-0.68338	0.0658256	9.03212e-05	3.65734e-68	9.69958e-60
ENSG00000187010.21	RHD	chr1_25421744_G_A_b38	rs2375313	149305	0.443252	223	289	8.177626457746845e-17	-0.600733	0.0674963	9.03212e-05	3.65734e-68	9.69958e-60
ENSG00000187010.21	RHD	chr1_25430369_T_C_b38	rs9438904	157930	0.52454	236	310	4.365975222520626e-17	-0.592475	0.0659036	9.03212e-05	3.65734e-68	9.69958e-60
ENSG00000224183.1	SDHDP6	chr1_25397655_T_C_b38	rs631133	103012	0.562883	221	285	3.1100279058736235e-11	-0.531444	0.0767129	0.00010136	8.273290000000001e-28	2.89817e-23
ENSG00000224183.1	SDHDP6	chr1_25421744_G_A_b38	rs2375313	127101	0.443252	223	289	4.311023529858872e-09	-0.467314	0.0769939	0.00010136	8.273290000000001e-28	2.89817e-23
ENSG00000224183.1	SDHDP6	chr1_25430369_T_C_b38	rs9438904	135726	0.52454	236	310	1.4031717314639966e-08	-0.442769	0.0756697	0.00010136	8.273290000000001e-28	2.89817e-23
ENSG00000183726.11	TMEM50A	chr1_25397655_T_C_b38	rs631133	59338	0.562883	221	285	3.478112145969126e-06	0.17243	0.0363884	0.000101794	1.04921e-09	5.26912e-06
ENSG00000183726.11	TMEM50A	chr1_25421744_G_A_b38	rs2375313	83427	0.443252	223	289	3.7230990928381534e-09	0.213433	0.0350108	0.000101794	1.04921e-09	5.26912e-06
ENSG00000183726.11	TMEM50A	chr1_25430369_T_C_b38	rs9438904	92052	0.52454	236	310	1.7794864018497038e-06	0.171075	0.0350278	0.000101794	1.04921e-09	5.26912e-06
ENSG00000188672.19	RHCE	chr1_25397655_T_C_b38	rs631133	-32537	0.562883	221	285	7.83696104140959e-17	0.421689	0.0473471	0.000110827	4.9691400000000005e-18	1.07739e-13
ENSG00000188672.19	RHCE	chr1_25421744_G_A_b38	rs2375313	-8448	0.443252	223	289	5.1433271217812886e-17	0.417941	0.0466107	0.000110827	4.9691400000000005e-18	1.07739e-13
ENSG00000188672.19	RHCE	chr1_25430369_T_C_b38	rs9438904	177	0.52454	236	310	1.4314296793211289e-16	0.403817	0.0457856	0.000110827	4.9691400000000005e-18	1.07739e-13
ENSG00000158022.7	TRIM63	chr1_26105440_T_C_b38	rs61776577	37004	0.150307	88	98	1.7949612163387622e-29	0.909453	0.0713486	0.000116141	1.7949600000000002e-29	4.7484e-24
ENSG00000158022.7	TRIM63	chr1_26112735_C_T_b38	rs2783637	44299	0.219325	119	143	1.8886781792869052e-18	0.69642	0.0738305	0.000116141	1.7949600000000002e-29	4.7484e-24
ENSG00000158022.7	TRIM63	chr1_26122358_T_C_b38	rs17356867	53922	0.150307	88	98	1.7949612163387622e-29	0.909453	0.0713486	0.000116141	1.7949600000000002e-29	4.7484e-24
ENSG00000130695.16	CEP85	chr1_26289789_G_A_b38	rs3924324	55589	0.165644	98	108	3.900914022315654e-08	0.250996	0.0443657	0.000140203	2.46402e-13	1.62049e-09
ENSG00000130695.16	CEP85	chr1_26289829_T_C_b38	rs3924325	55629	0.157975	93	103	1.1856306968370485e-07	0.247605	0.0455077	0.000140203	2.46402e-13	1.62049e-09
ENSG00000130695.16	CEP85	chr1_26317217_C_A_b38	rs12088858	83017	0.171779	102	112	9.058778669927768e-08	0.240876	0.043844	0.000140203	2.46402e-13	1.62049e-09
ENSG00000130695.16	CEP85	chr1_26317369_C_A_b38	rs4450008	83169	0.723926	154	180	1.2062084433188114e-06	-0.185969	0.0374421	0.000140203	2.46402e-13	1.62049e-09
ENSG00000130695.16	CEP85	chr1_26317908_C_T_b38	rs41285347	83708	0.171779	102	112	9.058778669927768e-08	0.240876	0.043844	0.000140203	2.46402e-13	1.62049e-09
ENSG00000117682.17	DHDDS	chr1_26432282_G_A_b38	rs6656196	0	0.240798	137	157	7.092364523061265e-07	-0.136348	0.0268489	0.000184984	7.09236e-07	0.00141425
ENSG00000117682.17	DHDDS	chr1_26493727_G_A_b38	rs7530096	61445	0.226994	131	148	5.927920661883248e-06	-0.127153	0.02752	0.000184984	7.09236e-07	0.00141425
ENSG00000117676.14	RPS6KA1	chr1_26432282_G_A_b38	rs6656196	-97479	0.240798	137	157	6.878809378584425e-05	0.151055	0.0373607	0.000163192	1.57474e-06	0.00316531
ENSG00000117676.14	RPS6KA1	chr1_26493727_G_A_b38	rs7530096	-36034	0.226994	131	148	2.5921170590966654e-05	0.162125	0.037877	0.000163192	1.57474e-06	0.00316531
ENSG00000260063.1	ENSG00000260063	chr1_26677897_G_A_b38	rs71640337	-16234	0.0797546	52	52	2.9339565657671104e-06	-0.438206	0.091755	0.000180443	3.36254e-07	0.000672247
ENSG00000260063.1	ENSG00000260063	chr1_26684958_A_G_b38	rs71640338	-9173	0.0782209	51	51	2.0256825330346707e-06	-0.448541	0.0923658	0.000180443	3.36254e-07	0.000672247
ENSG00000260063.1	ENSG00000260063	chr1_26744038_T_C_b38	rs58421016	49907	0.0736196	48	48	6.726662699301025e-07	-0.480001	0.0943151	0.000180443	3.36254e-07	0.000672247
ENSG00000060642.12	PIGV	chr1_26677897_G_A_b38	rs71640337	-109157	0.0797546	52	52	4.3976297267446417e-07	-0.370507	0.0715667	0.000158315	1.2234e-11	6.76042e-08
ENSG00000060642.12	PIGV	chr1_26684958_A_G_b38	rs71640338	-102096	0.0782209	51	51	1.9175430068820486e-07	-0.384458	0.0719245	0.000158315	1.2234e-11	6.76042e-08
ENSG00000060642.12	PIGV	chr1_26744038_T_C_b38	rs58421016	-43016	0.0736196	48	48	4.239640189311322e-09	-0.441655	0.0727299	0.000158315	1.2234e-11	6.76042e-08
ENSG00000204160.12	ZDHHC18	chr1_26677897_G_A_b38	rs71640337	-148791	0.0797546	52	52	6.096145003476037e-08	0.354356	0.0636045	0.000170957	1.54021e-21	5.35302e-17
ENSG00000204160.12	ZDHHC18	chr1_26684958_A_G_b38	rs71640338	-141730	0.0782209	51	51	3.282300056424764e-08	0.364023	0.0639701	0.000170957	1.54021e-21	5.35302e-17
ENSG00000204160.12	ZDHHC18	chr1_26685042_T_C_b38	rs79567479	-141646	0.0720859	46	47	4.4063611611227856e-07	0.335402	0.064791	0.000170957	1.54021e-21	5.35302e-17
ENSG00000204160.12	ZDHHC18	chr1_26744038_T_C_b38	rs58421016	-82650	0.0736196	48	48	2.4918066283707346e-07	0.349601	0.0660542	0.000170957	1.54021e-21	5.35302e-17
ENSG00000126698.11	DNAJC8	chr1_28247532_T_A_b38	rs515437	14503	0.342025	184	223	7.488212437179131e-05	-0.102516	0.0254887	0.000212328	4.05697e-06	0.00666779
ENSG00000126698.11	DNAJC8	chr1_28247845_A_C_b38	rs479144	14816	0.342025	184	223	7.488212437179131e-05	-0.102516	0.0254887	0.000212328	4.05697e-06	0.00666779
ENSG00000270605.1	ENSG00000270605	chr1_28247532_T_A_b38	rs515437	6079	0.342025	184	223	4.0193949369663744e-41	0.731878	0.0456644	0.000206047	1.46746e-41	3.5027699999999997e-35
ENSG00000270605.1	ENSG00000270605	chr1_28247845_A_C_b38	rs479144	6392	0.342025	184	223	4.0193949369663744e-41	0.731878	0.0456644	0.000206047	1.46746e-41	3.5027699999999997e-35
ENSG00000204138.13	PHACTR4	chr1_28369580_C_A_b38	rs11247790	-2	0.378834	194	247	3.4122270944980423e-19	-0.384057	0.0397179	0.000172487	3.41222e-19	7.73766e-15
ENSG00000204138.13	PHACTR4	chr1_28370167_C_G_b38	rs6703997	585	0.378834	194	247	3.4122270944980423e-19	-0.384057	0.0397179	0.000172487	3.41222e-19	7.73766e-15
ENSG00000180198.17	RCC1	chr1_28369580_C_A_b38	rs11247790	-136363	0.378834	194	247	2.4700992982478006e-07	-0.0984731	0.0185995	0.000161371	8.76755e-08	0.000234047
ENSG00000180198.17	RCC1	chr1_28370167_C_G_b38	rs6703997	-135776	0.378834	194	247	2.4700992982478006e-07	-0.0984731	0.0185995	0.000161371	8.76755e-08	0.000234047
ENSG00000121766.16	ZCCHC17	chr1_31397131_G_C_b38	rs6425747	100149	0.210123	123	137	7.259388750718367e-05	-0.119681	0.0296994	0.000115446	6.7504e-13	4.41273e-09
ENSG00000142920.17	AZIN2	chr1_33434101_T_C_b38	rs10798948	352997	0.66411	185	219	9.688231460514032e-06	0.337264	0.0747914	0.000142827	9.87947e-32	1.28014e-26
ENSG00000134686.20	PHC2	chr1_33350098_A_T_b38	rs61801971	-80997	0.271472	149	177	3.904358002417931e-38	-0.71207	0.0468661	0.000104095	2.38477e-38	4.3119000000000005e-33
ENSG00000134686.20	PHC2	chr1_33382139_T_G_b38	rs4652870	-48956	0.72546	150	179	2.384768934888394e-38	0.704699	0.046199	0.000104095	2.38477e-38	4.3119000000000005e-33
ENSG00000134686.20	PHC2	chr1_33382399_C_T_b38	rs72658275	-48696	0.108896	67	71	6.6755423601111386e-06	0.402127	0.0875378	0.000104095	2.38477e-38	4.3119000000000005e-33
ENSG00000134686.20	PHC2	chr1_33434058_C_T_b38	rs55860530	2963	0.107362	66	70	6.313066995244418e-06	0.407097	0.0883783	0.000104095	2.38477e-38	4.3119000000000005e-33
ENSG00000134686.20	PHC2	chr1_33434101_T_C_b38	rs10798948	3006	0.66411	185	219	9.838275156017246e-27	0.602001	0.0503618	0.000104095	2.38477e-38	4.3119000000000005e-33
ENSG00000196449.4	YRDC	chr1_37820166_C_T_b38	rs61778076	13190	0.144172	83	94	2.3775078019385184e-08	0.230991	0.0401588	8.34163e-05	5.79069e-09	2.04841e-05
ENSG00000196449.4	YRDC	chr1_37859744_G_A_b38	rs41310438	52768	0.147239	85	96	3.7007800467168004e-08	0.226775	0.040013	8.34163e-05	5.79069e-09	2.04841e-05
ENSG00000204084.13	INPP5B	chr1_37819884_G_A_b38	rs12726977	-127173	0.228528	131	149	3.5558336571189655e-08	0.36664	0.0646038	7.89323e-05	3.38747e-46	3.36753e-40
ENSG00000204084.13	INPP5B	chr1_37820221_G_T_b38	rs4653329	-126836	0.248466	142	162	3.8545046844630034e-07	0.324603	0.0623748	7.89323e-05	3.38747e-46	3.36753e-40
ENSG00000183682.8	BMP8A	chr1_39529402_C_T_b38	rs755249	37766	0.228528	129	149	4.1870808209671806e-05	0.347188	0.0833562	0.000108195	5.55818e-06	0.012787
ENSG00000183682.8	BMP8A	chr1_39544563_T_C_b38	rs61779359	52927	0.220859	125	144	7.831224954776557e-05	0.338457	0.0843861	0.000108195	5.55818e-06	0.012787
ENSG00000237624.1	OXCT2P1	chr1_39607339_G_C_b38	rs113879410	92383	0.276074	152	180	6.943080815124257e-07	0.338918	0.0666801	0.000126397	7.17692e-12	4.81713e-08
ENSG00000228060.3	PABPC4-AS1	chr1_39529402_C_T_b38	rs755249	-35650	0.228528	129	149	0.000100402	-0.188522	0.0477481	0.000128964	3.00927e-06	0.00669111
ENSG00000228060.3	PABPC4-AS1	chr1_39544563_T_C_b38	rs61779359	-20489	0.220859	125	144	3.373489328219789e-05	-0.202635	0.0480484	0.000128964	3.00927e-06	0.00669111
ENSG00000228060.3	PABPC4-AS1	chr1_39607339_G_C_b38	rs113879410	42287	0.276074	152	180	0.000109183	-0.174712	0.0444901	0.000128964	3.00927e-06	0.00669111
ENSG00000090621.15	PABPC4	chr1_39525916_G_T_b38	rs3738676	-50874	0.381902	198	249	9.723527325720437e-05	-0.147244	0.037217	0.000117672	2.63631e-08	7.55231e-05
ENSG00000090621.15	PABPC4	chr1_39529402_C_T_b38	rs755249	-47388	0.228528	129	149	2.8374276918607933e-06	-0.207167	0.043312	0.000117672	2.63631e-08	7.55231e-05
ENSG00000090621.15	PABPC4	chr1_39544563_T_C_b38	rs61779359	-32227	0.220859	125	144	8.601335972274025e-07	-0.219487	0.043566	0.000117672	2.63631e-08	7.55231e-05
ENSG00000090621.15	PABPC4	chr1_39609786_C_T_b38	rs61781377	32996	0.17638	103	115	7.648105161167774e-06	-0.214168	0.0469348	0.000117672	2.63631e-08	7.55231e-05
ENSG00000084072.17	PPIE	chr1_39738752_A_T_b38	rs7548120	46570	0.331288	175	216	1.720703943797246e-62	0.877766	0.0397666	0.00012778	1.72069e-62	3.87844e-55
ENSG00000084072.17	PPIE	chr1_39739151_C_T_b38	rs3738673	46969	0.331288	175	216	1.720703943797246e-62	0.877766	0.0397666	0.00012778	1.72069e-62	3.87844e-55
ENSG00000084072.17	PPIE	chr1_39746065_T_C_b38	rs10888958	53883	0.334356	177	218	2.0257730214847017e-61	0.872924	0.040113	0.00012778	1.72069e-62	3.87844e-55
ENSG00000084072.17	PPIE	chr1_39753393_C_T_b38	rs1046988	61211	0.329755	174	215	6.556522401660718e-58	0.857845	0.0413426	0.00012778	1.72069e-62	3.87844e-55
ENSG00000198754.5	OXCT2	chr1_39738752_A_T_b38	rs7548120	-32596	0.331288	175	216	9.161431338492303e-08	-0.326737	0.0594963	0.000130563	8.29591e-27	6.5151799999999995e-22
ENSG00000198754.5	OXCT2	chr1_39739151_C_T_b38	rs3738673	-32197	0.331288	175	216	9.161431338492303e-08	-0.326737	0.0594963	0.000130563	8.29591e-27	6.5151799999999995e-22
ENSG00000198754.5	OXCT2	chr1_39746065_T_C_b38	rs10888958	-25283	0.334356	177	218	1.0672479421726521e-07	-0.324996	0.0595045	0.000130563	8.29591e-27	6.5151799999999995e-22
ENSG00000198754.5	OXCT2	chr1_39753393_C_T_b38	rs1046988	-17955	0.329755	174	215	5.572116772674802e-07	-0.3071	0.0598828	0.000130563	8.29591e-27	6.5151799999999995e-22
ENSG00000285905.1	BMP8B-AS1	chr1_39738752_A_T_b38	rs7548120	-41217	0.331288	175	216	5.8429331038889085e-09	-0.335456	0.0557808	0.000126856	9.642e-18	1.88038e-13
ENSG00000285905.1	BMP8B-AS1	chr1_39739151_C_T_b38	rs3738673	-40818	0.331288	175	216	5.8429331038889085e-09	-0.335456	0.0557808	0.000126856	9.642e-18	1.88038e-13
ENSG00000285905.1	BMP8B-AS1	chr1_39746065_T_C_b38	rs10888958	-33904	0.334356	177	218	4.002651500433246e-09	-0.338716	0.0556822	0.000126856	9.642e-18	1.88038e-13
ENSG00000285905.1	BMP8B-AS1	chr1_39753393_C_T_b38	rs1046988	-26576	0.329755	174	215	7.1313536787568485e-09	-0.333658	0.0558223	0.000126856	9.642e-18	1.88038e-13
ENSG00000116985.12	BMP8B	chr1_39738752_A_T_b38	rs7548120	-50113	0.331288	175	216	1.0119530300504611e-11	-0.408923	0.0574885	0.000142345	5.38754e-40	1.1710900000000001e-33
ENSG00000116985.12	BMP8B	chr1_39739151_C_T_b38	rs3738673	-49714	0.331288	175	216	1.0119530300504611e-11	-0.408923	0.0574885	0.000142345	5.38754e-40	1.1710900000000001e-33
ENSG00000116985.12	BMP8B	chr1_39746065_T_C_b38	rs10888958	-42800	0.334356	177	218	9.807892987830087e-12	-0.409004	0.0574585	0.000142345	5.38754e-40	1.1710900000000001e-33
ENSG00000116985.12	BMP8B	chr1_39753393_C_T_b38	rs1046988	-35472	0.329755	174	215	4.267229542596539e-11	-0.397301	0.0577903	0.000142345	5.38754e-40	1.1710900000000001e-33
ENSG00000261798.1	ENSG00000261798	chr1_39738752_A_T_b38	rs7548120	-50224	0.331288	175	216	6.494047126305676e-08	-0.294638	0.0530024	0.000125757	8.904890000000001e-24	3.19387e-19
ENSG00000261798.1	ENSG00000261798	chr1_39739151_C_T_b38	rs3738673	-49825	0.331288	175	216	6.494047126305676e-08	-0.294638	0.0530024	0.000125757	8.904890000000001e-24	3.19387e-19
ENSG00000261798.1	ENSG00000261798	chr1_39746065_T_C_b38	rs10888958	-42911	0.334356	177	218	1.2163602072184366e-07	-0.288645	0.0530999	0.000125757	8.904890000000001e-24	3.19387e-19
ENSG00000261798.1	ENSG00000261798	chr1_39753393_C_T_b38	rs1046988	-35583	0.329755	174	215	1.2522369083504716e-07	-0.288495	0.0531286	0.000125757	8.904890000000001e-24	3.19387e-19
ENSG00000284719.2	ENSG00000284719	chr1_39738752_A_T_b38	rs7548120	-60667	0.331288	175	216	1.099274348613148e-08	-0.341425	0.0578987	0.000160741	1.2031600000000002e-24	4.0575599999999994e-20
ENSG00000284719.2	ENSG00000284719	chr1_39739151_C_T_b38	rs3738673	-60268	0.331288	175	216	1.099274348613148e-08	-0.341425	0.0578987	0.000160741	1.2031600000000002e-24	4.0575599999999994e-20
ENSG00000284719.2	ENSG00000284719	chr1_39746065_T_C_b38	rs10888958	-53354	0.334356	177	218	1.0722244989432267e-08	-0.341524	0.0578699	0.000160741	1.2031600000000002e-24	4.0575599999999994e-20
ENSG00000284719.2	ENSG00000284719	chr1_39753393_C_T_b38	rs1046988	-46026	0.329755	174	215	2.3461485535099227e-08	-0.334093	0.0580582	0.000160741	1.2031600000000002e-24	4.0575599999999994e-20
ENSG00000171793.16	CTPS1	chr1_41291154_C_T_b38	rs11209802	311458	0.28681	159	187	2.640564941056481e-05	0.0775392	0.018134	0.000132264	2.22074e-12	1.64108e-08
ENSG00000171790.16	SLFNL1	chr1_41104036_T_C_b38	rs656917	80799	0.599693	207	261	2.1049298024542878e-06	0.281638	0.0580952	0.000120132	2.10372e-07	0.000586635
ENSG00000171790.16	SLFNL1	chr1_41296484_A_T_b38	rs12030420	273247	0.300613	167	196	0.000102851	-0.236425	0.0599735	0.000120132	2.10372e-07	0.000586635
ENSG00000010803.16	SCMH1	chr1_41019774_T_C_b38	rs6670087	-222342	0.20092	117	131	2.2075635365401328e-07	-0.285075	0.0536153	0.000116774	2.79098e-09	1.17661e-05
ENSG00000010803.16	SCMH1	chr1_41021665_G_T_b38	rs17357954	-220451	0.202454	118	132	1.82277589151613e-07	-0.286812	0.0535552	0.000116774	2.79098e-09	1.17661e-05
ENSG00000010803.16	SCMH1	chr1_41041729_G_T_b38	rs7553037	-200387	0.79908	117	131	2.2075635365401328e-07	0.285075	0.0536153	0.000116774	2.79098e-09	1.17661e-05
ENSG00000010803.16	SCMH1	chr1_41041759_C_G_b38	rs7531344	-200357	0.79908	117	131	2.2075572852359825e-07	0.285075	0.0536153	0.000116774	2.79098e-09	1.17661e-05
ENSG00000010803.16	SCMH1	chr1_41054128_A_G_b38	rs2144790	-187988	0.79908	117	131	2.2075572852359825e-07	0.285075	0.0536153	0.000116774	2.79098e-09	1.17661e-05
ENSG00000010803.16	SCMH1	chr1_41104036_T_C_b38	rs656917	-138080	0.599693	207	261	3.3155072675758813e-07	0.226543	0.0432764	0.000116774	2.79098e-09	1.17661e-05
ENSG00000235358.2	ENSG00000235358	chr1_41003371_A_G_b38	rs13376450	-239002	0.119632	72	78	1.6603752073761992e-30	1.19429	0.0915675	0.000120873	1.24569e-34	3.95258e-29
ENSG00000235358.2	ENSG00000235358	chr1_41003665_T_C_b38	rs67460888	-238708	0.111963	67	73	1.2456962168995811e-34	1.29454	0.0910907	0.000120873	1.24569e-34	3.95258e-29
ENSG00000235358.2	ENSG00000235358	chr1_41013866_A_G_b38	rs36084778	-228507	0.111963	67	73	1.2456962168995811e-34	1.29454	0.0910907	0.000120873	1.24569e-34	3.95258e-29
ENSG00000235358.2	ENSG00000235358	chr1_41019405_T_C_b38	rs11209363	-222968	0.111963	67	73	1.2456962168995811e-34	1.29454	0.0910907	0.000120873	1.24569e-34	3.95258e-29
ENSG00000235358.2	ENSG00000235358	chr1_41063133_G_A_b38	rs12045171	-179240	0.138037	81	90	1.7654928452760123e-25	1.0231	0.0883092	0.000120873	1.24569e-34	3.95258e-29
ENSG00000227533.7	SLC2A1-AS1	chr1_42942608_C_G_b38	rs6657798	-16441	0.202454	117	132	1.9426061456866148e-15	0.601069	0.0712217	0.000195034	2.27285e-23	2.24688e-18
ENSG00000117399.14	CDC20	chr1_43367703_T_A_b38	rs839764	8722	0.349693	188	228	6.326467576041095e-05	-0.0739729	0.0182024	0.00017274	8.03092e-08	0.000208008
ENSG00000117399.14	CDC20	chr1_43389875_A_G_b38	rs839752	30894	0.369632	200	241	6.139606667349723e-06	-0.0822034	0.0178217	0.00017274	8.03092e-08	0.000208008
ENSG00000229431.1	MED8-AS1	chr1_43389875_A_G_b38	rs839752	4762	0.369632	200	241	0.000182068	-0.17018	0.0448415	0.00018523	2.44893e-05	0.0399977
ENSG00000236200.7	KDM4A-AS1	chr1_43549064_C_T_b38	rs2819334	-159074	0.644172	191	232	0.000118933	-0.173159	0.0443409	0.000120496	2.25169e-10	1.35609e-06
ENSG00000236200.7	KDM4A-AS1	chr1_43687948_G_C_b38	rs17401357	-20190	0.259202	145	169	9.615616830525982e-05	0.19677	0.0496995	0.000120496	2.25169e-10	1.35609e-06
ENSG00000236200.7	KDM4A-AS1	chr1_43688808_G_C_b38	rs3791035	-19330	0.259202	145	169	9.615626984337398e-05	0.19677	0.0496995	0.000120496	2.25169e-10	1.35609e-06
ENSG00000117410.14	ATP6V0B	chr1_43832001_T_C_b38	rs3791073	-142943	0.0690184	44	45	8.406082428493914e-05	0.184345	0.0461662	0.000144871	6.95181e-08	0.000184179
ENSG00000117410.14	ATP6V0B	chr1_43833544_G_A_b38	rs77810956	-141400	0.0690184	44	45	8.406082428493914e-05	0.184345	0.0461662	0.000144871	6.95181e-08	0.000184179
ENSG00000117410.14	ATP6V0B	chr1_43833902_C_T_b38	rs72886894	-141042	0.0690184	44	45	8.406082428493914e-05	0.184345	0.0461662	0.000144871	6.95181e-08	0.000184179
ENSG00000117410.14	ATP6V0B	chr1_43975861_A_G_b38	rs2286243	917	0.0598159	38	39	1.6055340053213987e-06	0.240073	0.0489344	0.000144871	6.95181e-08	0.000184179
ENSG00000142937.12	RPS8	chr1_45491367_G_T_b38	rs937291	716116	0.455521	231	297	3.66786176916436e-05	0.114463	0.0272715	0.000186082	9.05413e-22	2.28664e-17
ENSG00000142937.12	RPS8	chr1_45499635_G_A_b38	rs12568144	724384	0.455521	230	297	2.31364663836117e-05	0.117277	0.0272279	0.000186082	9.05413e-22	2.28664e-17
ENSG00000142937.12	RPS8	chr1_45544274_G_T_b38	rs512026	769023	0.457055	231	298	2.0203360543278033e-05	0.11875	0.0273668	0.000186082	9.05413e-22	2.28664e-17
ENSG00000142937.12	RPS8	chr1_45545333_C_T_b38	rs2991970	770082	0.495399	246	323	0.000134462	0.108885	0.0281086	0.000186082	9.05413e-22	2.28664e-17
ENSG00000132781.20	MUTYH	chr1_45353817_T_C_b38	rs9429076	12924	0.320552	169	209	1.7561087400832956e-05	-0.175878	0.0402277	0.000235138	7.67026e-11	2.32106e-07
ENSG00000132781.20	MUTYH	chr1_45365152_A_G_b38	rs2050884	24259	0.32362	169	211	1.1212745299271709e-05	-0.180722	0.0403762	0.000235138	7.67026e-11	2.32106e-07
ENSG00000132781.20	MUTYH	chr1_45413416_T_C_b38	rs6657284	72523	0.253068	145	165	6.087815297294751e-05	-0.173353	0.042557	0.000235138	7.67026e-11	2.32106e-07
ENSG00000132781.20	MUTYH	chr1_45491367_G_T_b38	rs937291	150474	0.455521	231	297	3.355450005130888e-06	0.176876	0.0372647	0.000235138	7.67026e-11	2.32106e-07
ENSG00000132781.20	MUTYH	chr1_45499635_G_A_b38	rs12568144	158742	0.455521	230	297	2.7738631742316354e-06	0.178308	0.0372402	0.000235138	7.67026e-11	2.32106e-07
ENSG00000132781.20	MUTYH	chr1_45544274_G_T_b38	rs512026	203381	0.457055	231	298	5.304026102364703e-06	0.174355	0.0375342	0.000235138	7.67026e-11	2.32106e-07
ENSG00000132781.20	MUTYH	chr1_45545333_C_T_b38	rs2991970	204440	0.495399	246	323	1.677690277138007e-05	0.168527	0.0384525	0.000235138	7.67026e-11	2.32106e-07
ENSG00000132781.20	MUTYH	chr1_45571685_C_T_b38	rs518216	230792	0.802147	115	129	8.850218269906534e-05	0.185021	0.0464863	0.000235138	7.67026e-11	2.32106e-07
ENSG00000070759.17	TESK2	chr1_45491367_G_T_b38	rs937291	204	0.455521	231	297	3.0471368484009194e-07	-0.190311	0.0362363	0.000250451	1.11492e-08	2.46178e-05
ENSG00000070759.17	TESK2	chr1_45499635_G_A_b38	rs12568144	8472	0.455521	230	297	6.642296087700722e-07	-0.18503	0.0363378	0.000250451	1.11492e-08	2.46178e-05
ENSG00000070759.17	TESK2	chr1_45544274_G_T_b38	rs512026	53111	0.457055	231	298	4.03523460382369e-07	-0.189481	0.0364757	0.000250451	1.11492e-08	2.46178e-05
ENSG00000070759.17	TESK2	chr1_45545333_C_T_b38	rs2991970	54170	0.495399	246	323	1.0063342127049675e-06	-0.186879	0.0373379	0.000250451	1.11492e-08	2.46178e-05
ENSG00000070759.17	TESK2	chr1_45551015_T_C_b38	rs9147	59852	0.490798	244	320	1.2439917886645765e-05	-0.167199	0.0375552	0.000250451	1.11492e-08	2.46178e-05
ENSG00000070759.17	TESK2	chr1_45552164_C_T_b38	rs2934859	61001	0.490798	244	320	1.2439917886645765e-05	-0.167199	0.0375552	0.000250451	1.11492e-08	2.46178e-05
ENSG00000070759.17	TESK2	chr1_45644900_A_G_b38	rs4660312	153737	0.527607	235	308	0.000112561	0.143697	0.0366646	0.000250451	1.11492e-08	2.46178e-05
ENSG00000070759.17	TESK2	chr1_45647600_T_C_b38	rs4468203	156437	0.527607	235	308	0.000112561	0.143697	0.0366646	0.000250451	1.11492e-08	2.46178e-05
ENSG00000070759.17	TESK2	chr1_45750903_T_C_b38	rs6429576	259740	0.526074	236	309	0.000116565	0.143694	0.0367475	0.000250451	1.11492e-08	2.46178e-05
ENSG00000280670.3	CCDC163	chr1_45353817_T_C_b38	rs9429076	-146262	0.320552	169	209	2.069843909758911e-08	-0.39929	0.0691032	0.000244717	4.72654e-105	1.07089e-93
ENSG00000280670.3	CCDC163	chr1_45365152_A_G_b38	rs2050884	-134927	0.32362	169	211	2.0388486388530677e-08	-0.401575	0.0694643	0.000244717	4.72654e-105	1.07089e-93
ENSG00000280670.3	CCDC163	chr1_45413416_T_C_b38	rs6657284	-86663	0.253068	145	165	2.5641867787659928e-08	-0.417937	0.072842	0.000244717	4.72654e-105	1.07089e-93
ENSG00000280670.3	CCDC163	chr1_45491367_G_T_b38	rs937291	-8712	0.455521	231	297	8.688612706756288e-17	-0.533864	0.0600417	0.000244717	4.72654e-105	1.07089e-93
ENSG00000280670.3	CCDC163	chr1_45499635_G_A_b38	rs12568144	-444	0.455521	230	297	5.415441370042693e-17	-0.537013	0.0599394	0.000244717	4.72654e-105	1.07089e-93
ENSG00000280670.3	CCDC163	chr1_45544146_G_T_b38	rs868351	44067	0.220859	129	144	3.97765245324949e-10	-0.488368	0.0752036	0.000244717	4.72654e-105	1.07089e-93
ENSG00000280670.3	CCDC163	chr1_45544274_G_T_b38	rs512026	44195	0.457055	231	298	1.52355117702005e-17	-0.548339	0.0599958	0.000244717	4.72654e-105	1.07089e-93
ENSG00000280670.3	CCDC163	chr1_45545333_C_T_b38	rs2991970	45254	0.495399	246	323	3.020081714918421e-18	-0.57003	0.0608539	0.000244717	4.72654e-105	1.07089e-93
ENSG00000280670.3	CCDC163	chr1_45551015_T_C_b38	rs9147	50936	0.490798	244	320	1.1702310532392012e-17	-0.559476	0.0609656	0.000244717	4.72654e-105	1.07089e-93
ENSG00000280670.3	CCDC163	chr1_45552164_C_T_b38	rs2934859	52085	0.490798	244	320	1.1702310532392012e-17	-0.559476	0.0609656	0.000244717	4.72654e-105	1.07089e-93
ENSG00000280670.3	CCDC163	chr1_45571685_C_T_b38	rs518216	71606	0.802147	115	129	1.4235414601979515e-05	0.359297	0.081272	0.000244717	4.72654e-105	1.07089e-93
ENSG00000280670.3	CCDC163	chr1_45644900_A_G_b38	rs4660312	144821	0.527607	235	308	1.0243440101418472e-13	0.478713	0.0610464	0.000244717	4.72654e-105	1.07089e-93
ENSG00000280670.3	CCDC163	chr1_45647600_T_C_b38	rs4468203	147521	0.527607	235	308	1.0243440101418472e-13	0.478713	0.0610464	0.000244717	4.72654e-105	1.07089e-93
ENSG00000280670.3	CCDC163	chr1_45750903_T_C_b38	rs6429576	250824	0.526074	236	309	2.493138133920392e-13	0.472835	0.0613749	0.000244717	4.72654e-105	1.07089e-93
ENSG00000280670.3	CCDC163	chr1_45843748_G_C_b38	rs6701614	343669	0.441718	225	288	3.7439562298220145e-11	-0.432002	0.0626384	0.000244717	4.72654e-105	1.07089e-93
ENSG00000280670.3	CCDC163	chr1_45929417_G_A_b38	rs4134386	429338	0.441718	225	288	3.7439562298220145e-11	-0.432002	0.0626384	0.000244717	4.72654e-105	1.07089e-93
ENSG00000280670.3	CCDC163	chr1_46018199_C_T_b38	rs34175029	518120	0.441718	225	288	3.7439562298220145e-11	-0.432002	0.0626384	0.000244717	4.72654e-105	1.07089e-93
ENSG00000280670.3	CCDC163	chr1_46057417_T_C_b38	rs785464	557338	0.45092	229	294	5.029261458402295e-11	-0.431828	0.0630652	0.000244717	4.72654e-105	1.07089e-93
ENSG00000280670.3	CCDC163	chr1_46110718_A_G_b38	rs785489	610639	0.452454	229	295	4.358746112251626e-11	-0.431377	0.0627794	0.000244717	4.72654e-105	1.07089e-93
ENSG00000280670.3	CCDC163	chr1_46132597_C_A_b38	rs1707304	632518	0.452454	229	295	4.358746112251626e-11	-0.431377	0.0627794	0.000244717	4.72654e-105	1.07089e-93
ENSG00000132763.15	MMACHC	chr1_45413416_T_C_b38	rs6657284	-86884	0.253068	145	165	0.000134269	0.135751	0.0350406	0.000270874	1.36451e-09	4.58844e-06
ENSG00000132763.15	MMACHC	chr1_45491367_G_T_b38	rs937291	-8933	0.455521	231	297	1.3725831458795885e-05	-0.136208	0.0307512	0.000270874	1.36451e-09	4.58844e-06
ENSG00000132763.15	MMACHC	chr1_45499635_G_A_b38	rs12568144	-665	0.455521	230	297	6.926006474610635e-06	-0.140671	0.0306776	0.000270874	1.36451e-09	4.58844e-06
ENSG00000132763.15	MMACHC	chr1_45544146_G_T_b38	rs868351	43846	0.220859	129	144	7.600180467714381e-05	0.147272	0.0366503	0.000270874	1.36451e-09	4.58844e-06
ENSG00000132763.15	MMACHC	chr1_45544274_G_T_b38	rs512026	43974	0.457055	231	298	5.233363793288749e-06	-0.14325	0.0308182	0.000270874	1.36451e-09	4.58844e-06
ENSG00000132763.15	MMACHC	chr1_45545333_C_T_b38	rs2991970	45033	0.495399	246	323	1.3645125822104185e-09	-0.191631	0.0305296	0.000270874	1.36451e-09	4.58844e-06
ENSG00000132763.15	MMACHC	chr1_45551015_T_C_b38	rs9147	50715	0.490798	244	320	3.603625428726639e-07	-0.162012	0.0310498	0.000270874	1.36451e-09	4.58844e-06
ENSG00000132763.15	MMACHC	chr1_45552164_C_T_b38	rs2934859	51864	0.490798	244	320	3.603625428726639e-07	-0.162012	0.0310498	0.000270874	1.36451e-09	4.58844e-06
ENSG00000132763.15	MMACHC	chr1_45582817_C_T_b38	rs2991976	82517	0.680982	169	208	2.2391497334585206e-05	-0.13382	0.0310129	0.000270874	1.36451e-09	4.58844e-06
ENSG00000132763.15	MMACHC	chr1_45644900_A_G_b38	rs4660312	144600	0.527607	235	308	6.108983870346147e-05	0.124749	0.0306315	0.000270874	1.36451e-09	4.58844e-06
ENSG00000132763.15	MMACHC	chr1_45647600_T_C_b38	rs4468203	147300	0.527607	235	308	6.108983870346147e-05	0.124749	0.0306315	0.000270874	1.36451e-09	4.58844e-06
ENSG00000132763.15	MMACHC	chr1_45723242_G_T_b38	rs28550303	222942	0.29908	161	195	0.000207338	0.118492	0.031505	0.000270874	1.36451e-09	4.58844e-06
ENSG00000132763.15	MMACHC	chr1_45750903_T_C_b38	rs6429576	250603	0.526074	236	309	0.000125321	0.119766	0.0307741	0.000270874	1.36451e-09	4.58844e-06
ENSG00000132763.15	MMACHC	chr1_45753704_C_T_b38	rs11211173	253404	0.300613	162	196	0.000208226	0.118459	0.0315056	0.000270874	1.36451e-09	4.58844e-06
ENSG00000132763.15	MMACHC	chr1_45929486_A_T_b38	rs4134387	429186	0.29908	163	195	0.000163391	0.123974	0.0324256	0.000270874	1.36451e-09	4.58844e-06
ENSG00000132763.15	MMACHC	chr1_46004002_A_G_b38	rs10890382	503702	0.296012	161	193	8.142987259113865e-05	0.129716	0.0324205	0.000270874	1.36451e-09	4.58844e-06
ENSG00000117448.14	AKR1A1	chr1_45413416_T_C_b38	rs6657284	-137127	0.253068	145	165	2.7744900157540403e-05	0.175597	0.0411803	0.000273219	8.78643e-06	0.0122184
ENSG00000117448.14	AKR1A1	chr1_45544146_G_T_b38	rs868351	-6397	0.220859	129	144	0.000144414	0.16735	0.0434075	0.000273219	8.78643e-06	0.0122184
ENSG00000289407.1	ENSG00000289407	chr1_45353817_T_C_b38	rs9429076	-230116	0.320552	169	209	2.5851803548716894e-10	-0.530197	0.0807164	0.00025719	8.64689e-49	5.06026e-42
ENSG00000289407.1	ENSG00000289407	chr1_45365152_A_G_b38	rs2050884	-218781	0.32362	169	211	3.5917007025348286e-11	-0.556202	0.0805659	0.00025719	8.64689e-49	5.06026e-42
ENSG00000289407.1	ENSG00000289407	chr1_45413416_T_C_b38	rs6657284	-170517	0.253068	145	165	5.603397715506278e-11	-0.577404	0.0845499	0.00025719	8.64689e-49	5.06026e-42
ENSG00000289407.1	ENSG00000289407	chr1_45491367_G_T_b38	rs937291	-92566	0.455521	231	297	4.4483880762504424e-08	0.431516	0.076616	0.00025719	8.64689e-49	5.06026e-42
ENSG00000289407.1	ENSG00000289407	chr1_45499635_G_A_b38	rs12568144	-84298	0.455521	230	297	4.834903115654936e-08	0.430421	0.0766404	0.00025719	8.64689e-49	5.06026e-42
ENSG00000289407.1	ENSG00000289407	chr1_45544146_G_T_b38	rs868351	-39787	0.220859	129	144	4.866232994203948e-12	-0.635212	0.0878293	0.00025719	8.64689e-49	5.06026e-42
ENSG00000289407.1	ENSG00000289407	chr1_45544274_G_T_b38	rs512026	-39659	0.457055	231	298	5.5404843295689234e-08	0.431004	0.0771057	0.00025719	8.64689e-49	5.06026e-42
ENSG00000289407.1	ENSG00000289407	chr1_45545333_C_T_b38	rs2991970	-38600	0.495399	246	323	5.273592724457403e-09	0.470608	0.0780102	0.00025719	8.64689e-49	5.06026e-42
ENSG00000289407.1	ENSG00000289407	chr1_45551015_T_C_b38	rs9147	-32918	0.490798	244	320	1.2165668449173707e-08	0.458498	0.0780021	0.00025719	8.64689e-49	5.06026e-42
ENSG00000289407.1	ENSG00000289407	chr1_45552164_C_T_b38	rs2934859	-31769	0.490798	244	320	1.2165668449173707e-08	0.458498	0.0780021	0.00025719	8.64689e-49	5.06026e-42
ENSG00000289407.1	ENSG00000289407	chr1_45571685_C_T_b38	rs518216	-12248	0.802147	115	129	8.522780363371682e-22	0.882774	0.084237	0.00025719	8.64689e-49	5.06026e-42
ENSG00000289407.1	ENSG00000289407	chr1_45582817_C_T_b38	rs2991976	-1116	0.680982	169	208	1.3572325696487281e-45	0.971542	0.0562426	0.00025719	8.64689e-49	5.06026e-42
ENSG00000289407.1	ENSG00000289407	chr1_45644900_A_G_b38	rs4660312	60967	0.527607	235	308	7.206141771884627e-17	-0.629198	0.0705508	0.00025719	8.64689e-49	5.06026e-42
ENSG00000289407.1	ENSG00000289407	chr1_45647600_T_C_b38	rs4468203	63667	0.527607	235	308	7.206141771884627e-17	-0.629198	0.0705508	0.00025719	8.64689e-49	5.06026e-42
ENSG00000289407.1	ENSG00000289407	chr1_45723242_G_T_b38	rs28550303	139309	0.29908	161	195	4.3747586556507995e-41	-0.94337	0.0588978	0.00025719	8.64689e-49	5.06026e-42
ENSG00000289407.1	ENSG00000289407	chr1_45750903_T_C_b38	rs6429576	166970	0.526074	236	309	3.005107607095524e-17	-0.637336	0.0704765	0.00025719	8.64689e-49	5.06026e-42
ENSG00000289407.1	ENSG00000289407	chr1_45753704_C_T_b38	rs11211173	169771	0.300613	162	196	2.9695747341055686e-41	-0.944792	0.0588143	0.00025719	8.64689e-49	5.06026e-42
ENSG00000289407.1	ENSG00000289407	chr1_45843748_G_C_b38	rs6701614	259815	0.441718	225	288	1.4414528574497656e-12	0.545622	0.0734571	0.00025719	8.64689e-49	5.06026e-42
ENSG00000289407.1	ENSG00000289407	chr1_45851676_G_A_b38	rs10890355	267743	0.338957	180	221	2.2782244268046323e-30	-0.839239	0.0645395	0.00025719	8.64689e-49	5.06026e-42
ENSG00000289407.1	ENSG00000289407	chr1_45929417_G_A_b38	rs4134386	345484	0.441718	225	288	1.4414528574497656e-12	0.545622	0.0734571	0.00025719	8.64689e-49	5.06026e-42
ENSG00000289407.1	ENSG00000289407	chr1_45929486_A_T_b38	rs4134387	345553	0.29908	163	195	1.5030834447242731e-31	-0.877311	0.0657649	0.00025719	8.64689e-49	5.06026e-42
ENSG00000289407.1	ENSG00000289407	chr1_45953933_T_C_b38	rs4660900	370000	0.338957	180	221	2.2782244268046323e-30	-0.839239	0.0645395	0.00025719	8.64689e-49	5.06026e-42
ENSG00000289407.1	ENSG00000289407	chr1_45991001_G_A_b38	rs11211244	407068	0.338957	180	221	2.2782989443353448e-30	-0.839239	0.0645395	0.00025719	8.64689e-49	5.06026e-42
ENSG00000289407.1	ENSG00000289407	chr1_46004002_A_G_b38	rs10890382	420069	0.296012	161	193	1.9170540538489813e-29	-0.854716	0.0670976	0.00025719	8.64689e-49	5.06026e-42
ENSG00000289407.1	ENSG00000289407	chr1_46018199_C_T_b38	rs34175029	434266	0.441718	225	288	1.4414528574497656e-12	0.545622	0.0734571	0.00025719	8.64689e-49	5.06026e-42
ENSG00000289407.1	ENSG00000289407	chr1_46020298_T_C_b38	rs946527	436365	0.662577	179	220	5.287118474807583e-30	0.834295	0.0646797	0.00025719	8.64689e-49	5.06026e-42
ENSG00000289407.1	ENSG00000289407	chr1_46057417_T_C_b38	rs785464	473484	0.45092	229	294	4.291476949796368e-14	0.581723	0.072942	0.00025719	8.64689e-49	5.06026e-42
ENSG00000289407.1	ENSG00000289407	chr1_46110718_A_G_b38	rs785489	526785	0.452454	229	295	5.6202653923397187e-14	0.576959	0.0727203	0.00025719	8.64689e-49	5.06026e-42
ENSG00000289407.1	ENSG00000289407	chr1_46132597_C_A_b38	rs1707304	548664	0.452454	229	295	5.6202653923397187e-14	0.576959	0.0727203	0.00025719	8.64689e-49	5.06026e-42
ENSG00000159588.15	CCDC17	chr1_45582817_C_T_b38	rs2991976	-41240	0.680982	169	208	8.738503952473213e-07	0.317362	0.0630345	0.000255563	1.29755e-07	0.000247466
ENSG00000159588.15	CCDC17	chr1_45723242_G_T_b38	rs28550303	99185	0.29908	161	195	2.8303456952951127e-06	-0.305218	0.0638042	0.000255563	1.29755e-07	0.000247466
ENSG00000159588.15	CCDC17	chr1_45753704_C_T_b38	rs11211173	129647	0.300613	162	196	2.835055539955172e-06	-0.305198	0.0638049	0.000255563	1.29755e-07	0.000247466
ENSG00000159588.15	CCDC17	chr1_45851676_G_A_b38	rs10890355	227619	0.338957	180	221	1.7837002650309035e-05	-0.28078	0.0642751	0.000255563	1.29755e-07	0.000247466
ENSG00000159588.15	CCDC17	chr1_45929486_A_T_b38	rs4134387	305429	0.29908	163	195	2.0947312882635688e-05	-0.286646	0.0661895	0.000255563	1.29755e-07	0.000247466
ENSG00000159588.15	CCDC17	chr1_45953933_T_C_b38	rs4660900	329876	0.338957	180	221	1.7837002650309035e-05	-0.28078	0.0642751	0.000255563	1.29755e-07	0.000247466
ENSG00000159588.15	CCDC17	chr1_45991001_G_A_b38	rs11211244	366944	0.338957	180	221	1.7837044087102898e-05	-0.28078	0.0642751	0.000255563	1.29755e-07	0.000247466
ENSG00000159588.15	CCDC17	chr1_46004002_A_G_b38	rs10890382	379945	0.296012	161	193	3.442491446324103e-05	-0.279942	0.0664561	0.000255563	1.29755e-07	0.000247466
ENSG00000159588.15	CCDC17	chr1_46020298_T_C_b38	rs946527	396241	0.662577	179	220	1.2309285011535601e-05	0.285677	0.0641322	0.000255563	1.29755e-07	0.000247466
ENSG00000234329.1	ENSG00000234329	chr1_45571685_C_T_b38	rs518216	-80141	0.802147	115	129	8.993866049192181e-05	-0.307416	0.0773167	0.000279786	1.28912e-07	0.000275609
ENSG00000234329.1	ENSG00000234329	chr1_45582817_C_T_b38	rs2991976	-69009	0.680982	169	208	1.0427053498121691e-05	-0.281444	0.0626462	0.000279786	1.28912e-07	0.000275609
ENSG00000234329.1	ENSG00000234329	chr1_45723242_G_T_b38	rs28550303	71416	0.29908	161	195	2.4751773344947466e-06	0.302371	0.0628262	0.000279786	1.28912e-07	0.000275609
ENSG00000234329.1	ENSG00000234329	chr1_45753704_C_T_b38	rs11211173	101878	0.300613	162	196	2.371357000321112e-06	0.30291	0.062817	0.000279786	1.28912e-07	0.000275609
ENSG00000234329.1	ENSG00000234329	chr1_45851676_G_A_b38	rs10890355	199850	0.338957	180	221	0.000125073	0.248148	0.0637537	0.000279786	1.28912e-07	0.000275609
ENSG00000234329.1	ENSG00000234329	chr1_45929486_A_T_b38	rs4134387	277660	0.29908	163	195	4.252630159201795e-05	0.27202	0.0653684	0.000279786	1.28912e-07	0.000275609
ENSG00000234329.1	ENSG00000234329	chr1_45953933_T_C_b38	rs4660900	302107	0.338957	180	221	0.000125073	0.248148	0.0637537	0.000279786	1.28912e-07	0.000275609
ENSG00000234329.1	ENSG00000234329	chr1_45991001_G_A_b38	rs11211244	339175	0.338957	180	221	0.000125073	0.248148	0.0637537	0.000279786	1.28912e-07	0.000275609
ENSG00000234329.1	ENSG00000234329	chr1_46004002_A_G_b38	rs10890382	352176	0.296012	161	193	4.9731471572864385e-05	0.270286	0.0655531	0.000279786	1.28912e-07	0.000275609
ENSG00000234329.1	ENSG00000234329	chr1_46020298_T_C_b38	rs946527	368472	0.662577	179	220	0.000143298	-0.245809	0.0637253	0.000279786	1.28912e-07	0.000275609
ENSG00000159592.11	GPBP1L1	chr1_45582817_C_T_b38	rs2991976	-105296	0.680982	169	208	2.2935084064349285e-06	0.174906	0.0362175	0.000305713	1.04302e-07	0.000180519
ENSG00000159592.11	GPBP1L1	chr1_45723242_G_T_b38	rs28550303	35129	0.29908	161	195	2.8638101794446184e-07	-0.190773	0.0362376	0.000305713	1.04302e-07	0.000180519
ENSG00000159592.11	GPBP1L1	chr1_45753704_C_T_b38	rs11211173	65591	0.300613	162	196	5.129353468819558e-07	-0.186847	0.0363132	0.000305713	1.04302e-07	0.000180519
ENSG00000159592.11	GPBP1L1	chr1_45851676_G_A_b38	rs10890355	163563	0.338957	180	221	1.2174126398072777e-05	-0.163816	0.0367544	0.000305713	1.04302e-07	0.000180519
ENSG00000159592.11	GPBP1L1	chr1_45929486_A_T_b38	rs4134387	241373	0.29908	163	195	1.8369716490926492e-06	-0.183261	0.0375752	0.000305713	1.04302e-07	0.000180519
ENSG00000159592.11	GPBP1L1	chr1_45953933_T_C_b38	rs4660900	265820	0.338957	180	221	1.2174126398072777e-05	-0.163816	0.0367544	0.000305713	1.04302e-07	0.000180519
ENSG00000159592.11	GPBP1L1	chr1_45991001_G_A_b38	rs11211244	302888	0.338957	180	221	1.2174155244209327e-05	-0.163816	0.0367544	0.000305713	1.04302e-07	0.000180519
ENSG00000159592.11	GPBP1L1	chr1_46004002_A_G_b38	rs10890382	315889	0.296012	161	193	1.1584918413222784e-06	-0.18707	0.0375991	0.000305713	1.04302e-07	0.000180519
ENSG00000159592.11	GPBP1L1	chr1_46020298_T_C_b38	rs946527	332185	0.662577	179	220	2.6582574246332913e-05	0.157387	0.0368217	0.000305713	1.04302e-07	0.000180519
ENSG00000198160.15	MIER1	chr1_66925316_G_C_b38	rs3008859	421	0.75	139	163	4.511452424973541e-12	-0.204373	0.0282104	0.000123615	1.62766e-15	1.73295e-11
ENSG00000289394.1	ENSG00000289394	chr1_66925316_G_C_b38	rs3008859	-11	0.75	139	163	5.840671017856886e-05	0.31211	0.0764291	0.000152989	1.36911e-05	0.0283196
ENSG00000162620.16	LRRIQ3	chr1_74198465_T_C_b38	rs4422957	278	0.447853	222	292	1.5195201286277985e-66	-0.953323	0.0409797	0.00021526	5.54884e-67	1.32176e-59
ENSG00000162620.16	LRRIQ3	chr1_74199809_G_A_b38	rs792310	1622	0.449387	222	293	7.788232603371903e-67	-0.948748	0.0406328	0.00021526	5.54884e-67	1.32176e-59
ENSG00000254685.8	FPGT	chr1_74198465_T_C_b38	rs4422957	227	0.447853	222	292	1.8796531237591118e-29	-0.449226	0.0352586	0.000177873	1.35929e-30	5.54188e-25
ENSG00000254685.8	FPGT	chr1_74199809_G_A_b38	rs792310	1571	0.449387	222	293	7.643715624603292e-30	-0.448967	0.0349309	0.000177873	1.35929e-30	5.54188e-25
ENSG00000116783.15	TNNI3K	chr1_74198465_T_C_b38	rs4422957	-36922	0.447853	222	292	2.703437703780468e-09	-0.353962	0.0575152	0.000183997	8.27273e-19	8.62652e-15
ENSG00000116783.15	TNNI3K	chr1_74199809_G_A_b38	rs792310	-35578	0.449387	222	293	4.865395368128317e-09	-0.346455	0.05729	0.000183997	8.27273e-19	8.62652e-15
ENSG00000117054.15	ACADM	chr1_75671921_T_C_b38	rs12134854	-52510	0.254601	145	166	1.1943195783799739e-14	0.296416	0.0362862	0.000161991	4.29047e-16	4.70152e-12
ENSG00000117054.15	ACADM	chr1_75756166_A_G_b38	rs1613433	31735	0.332822	174	217	1.9381244038850004e-14	0.271928	0.0335886	0.000161991	4.29047e-16	4.70152e-12
ENSG00000117054.15	ACADM	chr1_75833034_A_C_b38	rs10782558	108603	0.757669	139	158	1.4616011315390724e-11	-0.271857	0.0385462	0.000161991	4.29047e-16	4.70152e-12
ENSG00000057468.7	MSH4	chr1_75671921_T_C_b38	rs12134854	-124961	0.254601	145	166	2.3626444228324724e-12	0.553692	0.0753446	0.000191028	3.39783e-13	1.92212e-09
ENSG00000057468.7	MSH4	chr1_75756166_A_G_b38	rs1613433	-40716	0.332822	174	217	1.3287138299140475e-07	0.392403	0.0724206	0.000191028	3.39783e-13	1.92212e-09
ENSG00000057468.7	MSH4	chr1_75833034_A_C_b38	rs10782558	36152	0.757669	139	158	7.677710445837623e-10	-0.508051	0.0796469	0.000191028	3.39783e-13	1.92212e-09
ENSG00000097033.14	SH3GLB1	chr1_86858728_C_G_b38	rs496588	154158	0.246932	140	161	4.777537491996023e-05	0.174709	0.0422719	0.000113792	6.99662e-06	0.0147547
ENSG00000153936.18	HS2ST1	chr1_86858728_C_G_b38	rs496588	-55907	0.246932	140	161	6.985020083481355e-08	-0.23452	0.0422958	0.000111603	6.50888e-09	2.25067e-05
ENSG00000267272.5	LINC01140	chr1_86858728_C_G_b38	rs496588	-271037	0.246932	140	161	1.6735739891293973e-05	-0.336025	0.0766603	0.000104825	2.82769e-06	0.00730771
ENSG00000137944.18	KYAT3	chr1_88715162_C_G_b38	rs167365	-273193	0.650307	188	228	4.604206119302904e-11	0.322023	0.0469275	0.00015459	3.69086e-19	8.84107e-15
ENSG00000197147.15	LRRC8B	chr1_89757841_C_A_b38	rs519989	233012	0.294479	157	192	7.432344912692762e-12	0.382907	0.0534522	0.000151359	3.54172e-15	2.43086e-11
ENSG00000286548.1	ENSG00000286548	chr1_89757841_C_A_b38	rs519989	232369	0.294479	157	192	0.000112473	0.326888	0.0834019	0.000138591	2.0894000000000002e-25	1.0405799999999999e-20
ENSG00000231999.8	LRRC8C-DT	chr1_89693033_C_A_b38	rs1343778	60030	0.334356	179	218	3.72356801369049e-07	-0.268138	0.0514548	0.000174417	4.6732e-30	9.62568e-25
ENSG00000231999.8	LRRC8C-DT	chr1_89693160_C_T_b38	rs1343779	60157	0.346626	185	226	1.0933748433760913e-07	-0.276442	0.0506589	0.000174417	4.6732e-30	9.62568e-25
ENSG00000231999.8	LRRC8C-DT	chr1_89757841_C_A_b38	rs519989	124838	0.294479	157	192	4.963866522082323e-30	0.579894	0.0449296	0.000174417	4.6732e-30	9.62568e-25
ENSG00000171488.15	LRRC8C	chr1_89693033_C_A_b38	rs1343778	59961	0.334356	179	218	1.3860565285772684e-05	-0.230398	0.0520427	0.000163695	7.78902e-28	1.60589e-22
ENSG00000171488.15	LRRC8C	chr1_89693160_C_T_b38	rs1343779	60088	0.346626	185	226	1.232775005299764e-05	-0.229127	0.0514412	0.000163695	7.78902e-28	1.60589e-22
ENSG00000171488.15	LRRC8C	chr1_89757841_C_A_b38	rs519989	124769	0.294479	157	192	7.7890136885406e-28	0.560964	0.045703	0.000163695	7.78902e-28	1.60589e-22
ENSG00000117500.13	TMED5	chr1_93180650_T_C_b38	rs2297707	17440	0.621166	194	247	7.3760869183708846e-09	0.175561	0.0294026	0.000217329	1.81051e-13	1.177e-09
ENSG00000117500.13	TMED5	chr1_93186987_C_A_b38	rs12124011	23777	0.627301	190	243	4.184119665745168e-08	0.166617	0.0295212	0.000217329	1.81051e-13	1.177e-09
ENSG00000117500.13	TMED5	chr1_93267500_C_T_b38	rs1088318	104290	0.407975	207	266	1.3968581449088755e-09	-0.189238	0.0301684	0.000217329	1.81051e-13	1.177e-09
ENSG00000122483.18	CCDC18	chr1_93267500_C_T_b38	rs1088318	87581	0.407975	207	266	5.602799534571081e-06	-0.161538	0.0348666	0.000205569	2.9404e-17	3.21442e-13
ENSG00000223745.8	CCDC18-AS1	chr1_93180650_T_C_b38	rs2297707	-165256	0.621166	194	247	3.2526218342835653e-31	0.476262	0.0359586	0.000186358	1.18305e-78	8.68553e-70
ENSG00000223745.8	CCDC18-AS1	chr1_93186987_C_A_b38	rs12124011	-158919	0.627301	190	243	1.92582355463582e-30	0.470366	0.0361143	0.000186358	1.18305e-78	8.68553e-70
ENSG00000223745.8	CCDC18-AS1	chr1_93267500_C_T_b38	rs1088318	-78406	0.407975	207	266	2.5142222586520338e-23	-0.434166	0.0396719	0.000186358	1.18305e-78	8.68553e-70
ENSG00000117505.13	DR1	chr1_93180650_T_C_b38	rs2297707	-165376	0.621166	194	247	1.403811234505516e-24	-0.411389	0.0363459	0.000215062	1.0318400000000001e-26	7.36975e-22
ENSG00000117505.13	DR1	chr1_93186987_C_A_b38	rs12124011	-159039	0.627301	190	243	1.1470884374363467e-22	-0.396004	0.0368552	0.000215062	1.0318400000000001e-26	7.36975e-22
ENSG00000117505.13	DR1	chr1_93267500_C_T_b38	rs1088318	-78526	0.407975	207	266	8.082221195824795e-21	0.394168	0.0387241	0.000215062	1.0318400000000001e-26	7.36975e-22
ENSG00000198890.9	PRMT6	chr1_107056636_A_T_b38	rs2232015	-38	0.308282	172	201	5.8925766170424595e-06	0.190769	0.0412764	0.00011399	2.94809e-06	0.00732801
ENSG00000181754.7	AMIGO1	chr1_109307500_C_A_b38	rs367586	-202238	0.697853	172	197	1.5729919291918357e-06	-0.321525	0.0654785	0.000121419	9.400769999999999e-43	4.75264e-37
ENSG00000181754.7	AMIGO1	chr1_109321752_G_A_b38	rs3853501	-187986	0.697853	172	197	1.5729919291918357e-06	-0.321525	0.0654785	0.000121419	9.400769999999999e-43	4.75264e-37
ENSG00000181754.7	AMIGO1	chr1_109425788_A_C_b38	rs3820667	-83950	0.519939	235	313	4.82010364429304e-14	-0.42071	0.0528702	0.000121419	9.400769999999999e-43	4.75264e-37
ENSG00000168765.18	GSTM4	chr1_109307500_C_A_b38	rs367586	-348599	0.697853	172	197	3.844443141181285e-05	-0.304136	0.0726589	8.83833e-05	1.05205e-40	7.021329999999999e-35
ENSG00000168765.18	GSTM4	chr1_109321752_G_A_b38	rs3853501	-334347	0.697853	172	197	3.844443141181285e-05	-0.304136	0.0726589	8.83833e-05	1.05205e-40	7.021329999999999e-35
ENSG00000064703.13	DDX20	chr1_111768971_C_T_b38	rs197415	13146	0.41411	212	270	0.000100625	0.102491	0.0259621	0.000103776	1.4872e-13	1.1348e-09
ENSG00000064703.13	DDX20	chr1_111792506_G_A_b38	rs11102332	36681	0.199386	119	130	2.7229199125177176e-06	0.151572	0.0316296	0.000103776	1.4872e-13	1.1348e-09
ENSG00000143079.15	CTTNBP2NL	chr1_112394138_G_A_b38	rs12138024	-2076	0.285276	159	186	1.1686001935307123e-18	0.470433	0.0495221	0.000103401	1.08189e-33	3.8629900000000004e-28
ENSG00000143079.15	CTTNBP2NL	chr1_112394335_G_A_b38	rs2488769	-1879	0.404908	201	264	2.133391682223481e-19	0.468131	0.0480915	0.000103401	1.08189e-33	3.8629900000000004e-28
ENSG00000143079.15	CTTNBP2NL	chr1_112394468_A_G_b38	rs2492504	-1746	0.404908	201	264	2.1334155980153035e-19	0.468131	0.0480915	0.000103401	1.08189e-33	3.8629900000000004e-28
ENSG00000143079.15	CTTNBP2NL	chr1_112394506_T_C_b38	rs2488768	-1708	0.404908	201	264	2.133391682223481e-19	0.468131	0.0480915	0.000103401	1.08189e-33	3.8629900000000004e-28
ENSG00000134245.18	WNT2B	chr1_112394138_G_A_b38	rs12138024	-72403	0.285276	159	186	1.869830915734746e-05	0.256612	0.0588913	0.00012017	3.79543e-10	1.55596e-06
ENSG00000134245.18	WNT2B	chr1_112394335_G_A_b38	rs2488769	-72206	0.404908	201	264	1.3748249049841608e-05	0.254596	0.057484	0.00012017	3.79543e-10	1.55596e-06
ENSG00000134245.18	WNT2B	chr1_112394468_A_G_b38	rs2492504	-72073	0.404908	201	264	1.3748249049841608e-05	0.254596	0.057484	0.00012017	3.79543e-10	1.55596e-06
ENSG00000134245.18	WNT2B	chr1_112394506_T_C_b38	rs2488768	-72035	0.404908	201	264	1.3748249049841608e-05	0.254596	0.057484	0.00012017	3.79543e-10	1.55596e-06
ENSG00000116489.13	CAPZA1	chr1_112549905_A_G_b38	rs6537743	-69900	0.496932	248	324	2.7040453814892353e-12	0.217844	0.0297311	0.000101665	2.09998e-13	1.15884e-09
ENSG00000116489.13	CAPZA1	chr1_112566652_T_C_b38	rs11102497	-53153	0.498466	249	325	1.083053066565522e-12	0.222305	0.0297469	0.000101665	2.09998e-13	1.15884e-09
ENSG00000116489.13	CAPZA1	chr1_112601641_T_C_b38	rs6691932	-18164	0.495399	247	323	2.3845318663055704e-12	0.218363	0.0297201	0.000101665	2.09998e-13	1.15884e-09
ENSG00000116489.13	CAPZA1	chr1_112620420_C_A_b38	rs3795820	615	0.75	141	163	1.7433983940094986e-07	-0.185769	0.0346303	0.000101665	2.09998e-13	1.15884e-09
ENSG00000007341.19	ST7L	chr1_112508452_A_G_b38	rs12136566	-112373	0.280675	156	183	1.0502016613369294e-07	0.336761	0.0616228	0.000112397	4.34543e-27	2.78192e-22
ENSG00000007341.19	ST7L	chr1_112549905_A_G_b38	rs6537743	-70920	0.496932	248	324	5.954424829705443e-26	0.577237	0.0492339	0.000112397	4.34543e-27	2.78192e-22
ENSG00000007341.19	ST7L	chr1_112566652_T_C_b38	rs11102497	-54173	0.498466	249	325	9.057024421371153e-27	0.587241	0.0490839	0.000112397	4.34543e-27	2.78192e-22
ENSG00000007341.19	ST7L	chr1_112601641_T_C_b38	rs6691932	-19184	0.495399	247	323	2.501090457030131e-26	0.580881	0.0490819	0.000112397	4.34543e-27	2.78192e-22
ENSG00000007341.19	ST7L	chr1_112627767_C_T_b38	rs2887882	6942	0.182515	106	119	1.3828325254616398e-15	0.575298	0.0677659	0.000112397	4.34543e-27	2.78192e-22
ENSG00000007341.19	ST7L	chr1_112704941_G_A_b38	rs2279499	84116	0.197853	114	129	3.6035251666250206e-12	0.478345	0.0656985	0.000112397	4.34543e-27	2.78192e-22
ENSG00000155363.19	MOV10	chr1_112627767_C_T_b38	rs2887882	-45374	0.182515	106	119	3.7496467126008273e-06	-0.202219	0.0428243	0.000127384	6.40402e-07	0.00172653
ENSG00000155363.19	MOV10	chr1_112704941_G_A_b38	rs2279499	31800	0.197853	114	129	9.211226149076799e-05	-0.161999	0.0408054	0.000127384	6.40402e-07	0.00172653
ENSG00000238198.2	LRIG2-DT	chr1_112955661_A_C_b38	rs41283088	-117452	0.220859	126	144	3.2731564603325103e-06	-0.338152	0.0711612	0.000120251	3.149e-09	9.90769e-06
ENSG00000116815.16	CD58	chr1_116558335_A_G_b38	rs1335532	-12704	0.223926	122	146	4.468585909335663e-09	0.308994	0.0509644	0.000107644	8.3107e-15	9.43479e-11
ENSG00000092607.15	TBX15	chr1_118918773_G_T_b38	rs1779431	-70783	0.677914	176	210	1.0326468159450563e-05	0.181865	0.0404611	0.000167117	7.61952e-06	0.0146958
ENSG00000116874.12	WARS2	chr1_118918773_G_T_b38	rs1779431	-221617	0.677914	176	210	1.7773917548341726e-05	-0.275447	0.0630422	0.000180406	6.5500099999999995e-43	2.26893e-36
ENSG00000231365.7	WARS2-AS1	chr1_118918773_G_T_b38	rs1779431	-221686	0.677914	176	210	1.044102029986354e-06	-0.289805	0.0579919	0.00014658	3.5097600000000004e-44	2.3198299999999997e-37
ENSG00000285184.4	ENSG00000285184	chr1_149927497_G_A_b38	rs45548131	-139781	0.0644172	40	42	4.4233012977854796e-07	-0.596848	0.115313	0.000278544	1.145e-32	2.8895199999999997e-27
ENSG00000285184.4	ENSG00000285184	chr1_149927993_A_G_b38	rs72692813	-139285	0.0598159	37	39	1.3671836072332374e-07	-0.641104	0.118444	0.000278544	1.145e-32	2.8895199999999997e-27
ENSG00000285184.4	ENSG00000285184	chr1_150090550_C_A_b38	rs72694905	23272	0.15184	92	99	1.9240775649391364e-25	-0.785313	0.0678493	0.000278544	1.145e-32	2.8895199999999997e-27
ENSG00000163125.16	RPRD2	chr1_150322682_T_G_b38	rs1498308	-40409	0.638037	186	236	5.482179779586464e-07	0.125686	0.024492	0.000264485	1.73478e-07	0.000300776
ENSG00000163125.16	RPRD2	chr1_150363697_G_A_b38	rs696616	606	0.354294	183	231	2.709753025646348e-06	-0.122043	0.0254619	0.000264485	1.73478e-07	0.000300776
ENSG00000163125.16	RPRD2	chr1_150365846_C_T_b38	rs1145583	2755	0.361963	187	236	5.392500963907636e-07	-0.127183	0.0247673	0.000264485	1.73478e-07	0.000300776
ENSG00000163125.16	RPRD2	chr1_150485400_A_T_b38	rs3820544	122309	0.354294	183	231	2.709753025646348e-06	-0.122043	0.0254619	0.000264485	1.73478e-07	0.000300776
ENSG00000163125.16	RPRD2	chr1_150510879_C_T_b38	rs3737240	147788	0.358896	183	234	2.342012297340739e-06	-0.120684	0.0250133	0.000264485	1.73478e-07	0.000300776
ENSG00000163125.16	RPRD2	chr1_150515485_C_G_b38	rs9436125	152394	0.358896	183	234	2.342012297340739e-06	-0.120684	0.0250133	0.000264485	1.73478e-07	0.000300776
ENSG00000163125.16	RPRD2	chr1_150521449_C_G_b38	rs11582423	158358	0.386503	197	252	7.129438102831994e-06	-0.109423	0.0238969	0.000264485	1.73478e-07	0.000300776
ENSG00000143369.15	ECM1	chr1_150322682_T_G_b38	rs1498308	-185380	0.638037	186	236	1.2271619608881566e-09	0.389273	0.0618306	0.00023383	1.91996e-27	2.19034e-22
ENSG00000143369.15	ECM1	chr1_150363697_G_A_b38	rs696616	-144365	0.354294	183	231	3.1178262273635635e-10	-0.415704	0.0635999	0.00023383	1.91996e-27	2.19034e-22
ENSG00000143369.15	ECM1	chr1_150365846_C_T_b38	rs1145583	-142216	0.361963	187	236	9.378394103852379e-10	-0.396268	0.0624686	0.00023383	1.91996e-27	2.19034e-22
ENSG00000143369.15	ECM1	chr1_150485400_A_T_b38	rs3820544	-22662	0.354294	183	231	3.1178262273635635e-10	-0.415704	0.0635999	0.00023383	1.91996e-27	2.19034e-22
ENSG00000143369.15	ECM1	chr1_150510879_C_T_b38	rs3737240	2817	0.358896	183	234	3.872995627730451e-11	-0.427539	0.0620423	0.00023383	1.91996e-27	2.19034e-22
ENSG00000143369.15	ECM1	chr1_150515485_C_G_b38	rs9436125	7423	0.358896	183	234	3.872995627730451e-11	-0.427539	0.0620423	0.00023383	1.91996e-27	2.19034e-22
ENSG00000143369.15	ECM1	chr1_150521449_C_G_b38	rs11582423	13387	0.386503	197	252	7.135569446991409e-10	-0.381358	0.0596646	0.00023383	1.91996e-27	2.19034e-22
ENSG00000143420.19	ENSA	chr1_150611627_G_T_b38	rs4970966	-17985	0.191718	107	125	1.1508108241622048e-07	0.183505	0.0336902	0.000206146	6.75086e-08	0.000136907
ENSG00000143452.16	HORMAD1	chr1_150611627_G_T_b38	rs4970966	-109268	0.191718	107	125	0.000116125	-0.328313	0.0839401	0.000194418	5.55374e-22	1.65337e-17
ENSG00000143452.16	HORMAD1	chr1_150660871_C_T_b38	rs72700902	-60024	0.366564	193	239	1.0743713300276612e-21	0.648512	0.0620654	0.000194418	5.55374e-22	1.65337e-17
ENSG00000143452.16	HORMAD1	chr1_150678479_T_C_b38	rs12086630	-42416	0.372699	195	243	3.512584253884079e-21	0.636147	0.0618176	0.000194418	5.55374e-22	1.65337e-17
ENSG00000143452.16	HORMAD1	chr1_150696938_T_G_b38	rs868751	-23957	0.366564	193	239	1.0743713300276612e-21	0.648512	0.0620654	0.000194418	5.55374e-22	1.65337e-17
ENSG00000143452.16	HORMAD1	chr1_150697476_C_T_b38	rs2275236	-23419	0.372699	195	243	3.512584253884079e-21	0.636147	0.0618176	0.000194418	5.55374e-22	1.65337e-17
ENSG00000143452.16	HORMAD1	chr1_150715720_C_T_b38	rs72702570	-5175	0.372699	195	243	3.512584253884079e-21	0.636147	0.0618176	0.000194418	5.55374e-22	1.65337e-17
ENSG00000143452.16	HORMAD1	chr1_150716574_C_T_b38	rs72702573	-4321	0.372699	195	243	3.512584253884079e-21	0.636147	0.0618176	0.000194418	5.55374e-22	1.65337e-17
ENSG00000143452.16	HORMAD1	chr1_150765721_C_T_b38	rs1136774	44826	0.469325	225	306	2.6618379141649987e-14	-0.499596	0.0620787	0.000194418	5.55374e-22	1.65337e-17
ENSG00000143452.16	HORMAD1	chr1_150765724_A_G_b38	rs3754212	44829	0.342025	181	223	3.939997339120527e-21	0.648031	0.0630667	0.000194418	5.55374e-22	1.65337e-17
ENSG00000143452.16	HORMAD1	chr1_150766283_T_C_b38	rs16827671	45388	0.34816	183	227	1.5793466479787454e-20	0.632732	0.0627178	0.000194418	5.55374e-22	1.65337e-17
ENSG00000143452.16	HORMAD1	chr1_150787698_A_G_b38	rs12125650	66803	0.469325	225	306	2.6618379141649987e-14	-0.499596	0.0620787	0.000194418	5.55374e-22	1.65337e-17
ENSG00000143452.16	HORMAD1	chr1_150789695_C_T_b38	rs10888395	68800	0.349693	184	228	2.874596382325818e-20	0.627923	0.062745	0.000194418	5.55374e-22	1.65337e-17
ENSG00000143452.16	HORMAD1	chr1_150836413_C_G_b38	rs2228099	115518	0.388037	199	253	1.8807547952673367e-19	0.593976	0.0609114	0.000194418	5.55374e-22	1.65337e-17
ENSG00000143452.16	HORMAD1	chr1_150853035_C_T_b38	rs10305673	132140	0.345092	182	225	2.2501632058513925e-20	0.63189	0.0629329	0.000194418	5.55374e-22	1.65337e-17
ENSG00000143452.16	HORMAD1	chr1_150853154_G_A_b38	rs10305672	132259	0.342025	180	223	1.155710421495943e-20	0.635982	0.0627777	0.000194418	5.55374e-22	1.65337e-17
ENSG00000143452.16	HORMAD1	chr1_150875171_C_T_b38	rs11204737	154276	0.467791	224	305	4.062196808333571e-14	-0.495439	0.0620577	0.000194418	5.55374e-22	1.65337e-17
ENSG00000143452.16	HORMAD1	chr1_150977586_G_A_b38	rs4970988	256691	0.329755	174	215	3.0259100265717536e-20	0.6561	0.0656063	0.000194418	5.55374e-22	1.65337e-17
ENSG00000163131.12	CTSS	chr1_150510879_C_T_b38	rs3737240	-255078	0.358896	183	234	0.000239937	0.143855	0.0386453	0.000245985	1.1205500000000001e-32	1.68233e-27
ENSG00000163131.12	CTSS	chr1_150515485_C_G_b38	rs9436125	-250472	0.358896	183	234	0.000239937	0.143855	0.0386453	0.000245985	1.1205500000000001e-32	1.68233e-27
ENSG00000163131.12	CTSS	chr1_150611627_G_T_b38	rs4970966	-154330	0.191718	107	125	6.545224345283211e-05	-0.181001	0.044631	0.000245985	1.1205500000000001e-32	1.68233e-27
ENSG00000163131.12	CTSS	chr1_150660871_C_T_b38	rs72700902	-105086	0.366564	193	239	2.6249101773942402e-27	0.382269	0.0315382	0.000245985	1.1205500000000001e-32	1.68233e-27
ENSG00000163131.12	CTSS	chr1_150678479_T_C_b38	rs12086630	-87478	0.372699	195	243	4.168000256417615e-27	0.377908	0.0313295	0.000245985	1.1205500000000001e-32	1.68233e-27
ENSG00000163131.12	CTSS	chr1_150696938_T_G_b38	rs868751	-69019	0.366564	193	239	2.6249101773942402e-27	0.382269	0.0315382	0.000245985	1.1205500000000001e-32	1.68233e-27
ENSG00000163131.12	CTSS	chr1_150697476_C_T_b38	rs2275236	-68481	0.372699	195	243	4.168000256417615e-27	0.377908	0.0313295	0.000245985	1.1205500000000001e-32	1.68233e-27
ENSG00000163131.12	CTSS	chr1_150715720_C_T_b38	rs72702570	-50237	0.372699	195	243	4.168000256417615e-27	0.377908	0.0313295	0.000245985	1.1205500000000001e-32	1.68233e-27
ENSG00000163131.12	CTSS	chr1_150716574_C_T_b38	rs72702573	-49383	0.372699	195	243	4.168000256417615e-27	0.377908	0.0313295	0.000245985	1.1205500000000001e-32	1.68233e-27
ENSG00000163131.12	CTSS	chr1_150765721_C_T_b38	rs1136774	-236	0.469325	225	306	1.7697688239333227e-30	-0.376211	0.0288619	0.000245985	1.1205500000000001e-32	1.68233e-27
ENSG00000163131.12	CTSS	chr1_150765724_A_G_b38	rs3754212	-233	0.342025	181	223	1.892653833315278e-32	0.415201	0.0305394	0.000245985	1.1205500000000001e-32	1.68233e-27
ENSG00000163131.12	CTSS	chr1_150766283_T_C_b38	rs16827671	326	0.34816	183	227	5.437434313453834e-32	0.408465	0.030334	0.000245985	1.1205500000000001e-32	1.68233e-27
ENSG00000163131.12	CTSS	chr1_150787698_A_G_b38	rs12125650	21741	0.469325	225	306	1.7697688239333227e-30	-0.376211	0.0288619	0.000245985	1.1205500000000001e-32	1.68233e-27
ENSG00000163131.12	CTSS	chr1_150789695_C_T_b38	rs10888395	23738	0.349693	184	228	3.3691948173364546e-32	0.408816	0.0302277	0.000245985	1.1205500000000001e-32	1.68233e-27
ENSG00000163131.12	CTSS	chr1_150836413_C_G_b38	rs2228099	70456	0.388037	199	253	1.930327822881828e-29	0.37997	0.0298307	0.000245985	1.1205500000000001e-32	1.68233e-27
ENSG00000163131.12	CTSS	chr1_150853035_C_T_b38	rs10305673	87078	0.345092	182	225	1.80080988913027e-32	0.4118	0.0302756	0.000245985	1.1205500000000001e-32	1.68233e-27
ENSG00000163131.12	CTSS	chr1_150853154_G_A_b38	rs10305672	87197	0.342025	180	223	2.5660126239585527e-32	0.411	0.030314	0.000245985	1.1205500000000001e-32	1.68233e-27
ENSG00000163131.12	CTSS	chr1_150875171_C_T_b38	rs11204737	109214	0.467791	224	305	1.1906916154652752e-30	-0.376374	0.028766	0.000245985	1.1205500000000001e-32	1.68233e-27
ENSG00000163131.12	CTSS	chr1_150977586_G_A_b38	rs4970988	211629	0.329755	174	215	3.732690766483751e-29	0.410326	0.0324235	0.000245985	1.1205500000000001e-32	1.68233e-27
ENSG00000143387.14	CTSK	chr1_150611627_G_T_b38	rs4970966	-197281	0.191718	107	125	2.098175613249513e-07	-0.385714	0.0724039	0.000252014	4.0180300000000003e-26	4.8573199999999996e-21
ENSG00000143387.14	CTSK	chr1_150660871_C_T_b38	rs72700902	-148037	0.366564	193	239	1.475844748110141e-11	0.420277	0.059604	0.000252014	4.0180300000000003e-26	4.8573199999999996e-21
ENSG00000143387.14	CTSK	chr1_150678479_T_C_b38	rs12086630	-130429	0.372699	195	243	1.1617735091918635e-11	0.418752	0.0590582	0.000252014	4.0180300000000003e-26	4.8573199999999996e-21
ENSG00000143387.14	CTSK	chr1_150696938_T_G_b38	rs868751	-111970	0.366564	193	239	1.475844748110141e-11	0.420277	0.059604	0.000252014	4.0180300000000003e-26	4.8573199999999996e-21
ENSG00000143387.14	CTSK	chr1_150697476_C_T_b38	rs2275236	-111432	0.372699	195	243	1.1617735091918635e-11	0.418752	0.0590582	0.000252014	4.0180300000000003e-26	4.8573199999999996e-21
ENSG00000143387.14	CTSK	chr1_150715720_C_T_b38	rs72702570	-93188	0.372699	195	243	1.1617735091918635e-11	0.418752	0.0590582	0.000252014	4.0180300000000003e-26	4.8573199999999996e-21
ENSG00000143387.14	CTSK	chr1_150716574_C_T_b38	rs72702573	-92334	0.372699	195	243	1.1617735091918635e-11	0.418752	0.0590582	0.000252014	4.0180300000000003e-26	4.8573199999999996e-21
ENSG00000143387.14	CTSK	chr1_150765721_C_T_b38	rs1136774	-43187	0.469325	225	306	3.6284819042759446e-25	-0.574365	0.0499754	0.000252014	4.0180300000000003e-26	4.8573199999999996e-21
ENSG00000143387.14	CTSK	chr1_150765724_A_G_b38	rs3754212	-43184	0.342025	181	223	3.54906169403883e-15	0.488335	0.058482	0.000252014	4.0180300000000003e-26	4.8573199999999996e-21
ENSG00000143387.14	CTSK	chr1_150766283_T_C_b38	rs16827671	-42625	0.34816	183	227	3.3407932596701155e-15	0.483588	0.0578513	0.000252014	4.0180300000000003e-26	4.8573199999999996e-21
ENSG00000143387.14	CTSK	chr1_150787698_A_G_b38	rs12125650	-21210	0.469325	225	306	3.6284819042759446e-25	-0.574365	0.0499754	0.000252014	4.0180300000000003e-26	4.8573199999999996e-21
ENSG00000143387.14	CTSK	chr1_150789695_C_T_b38	rs10888395	-19213	0.349693	184	228	3.0860239943222273e-15	0.48328	0.0577332	0.000252014	4.0180300000000003e-26	4.8573199999999996e-21
ENSG00000143387.14	CTSK	chr1_150836413_C_G_b38	rs2228099	27505	0.388037	199	253	8.861466247944384e-15	0.458952	0.0558768	0.000252014	4.0180300000000003e-26	4.8573199999999996e-21
ENSG00000143387.14	CTSK	chr1_150853035_C_T_b38	rs10305673	44127	0.345092	182	225	4.289625043936675e-15	0.482904	0.0580274	0.000252014	4.0180300000000003e-26	4.8573199999999996e-21
ENSG00000143387.14	CTSK	chr1_150853154_G_A_b38	rs10305672	44246	0.342025	180	223	1.1479029326095591e-14	0.476048	0.0582336	0.000252014	4.0180300000000003e-26	4.8573199999999996e-21
ENSG00000143387.14	CTSK	chr1_150875171_C_T_b38	rs11204737	66263	0.467791	224	305	3.5051610701088713e-25	-0.573438	0.0498754	0.000252014	4.0180300000000003e-26	4.8573199999999996e-21
ENSG00000143387.14	CTSK	chr1_150977586_G_A_b38	rs4970988	168678	0.329755	174	215	1.7949978121770542e-13	0.475022	0.0612529	0.000252014	4.0180300000000003e-26	4.8573199999999996e-21
ENSG00000143437.21	ARNT	chr1_150660871_C_T_b38	rs72700902	-215837	0.366564	193	239	6.043854256695197e-05	0.138661	0.0340253	0.000214438	2.34768e-10	9.40727e-07
ENSG00000143437.21	ARNT	chr1_150678479_T_C_b38	rs12086630	-198229	0.372699	195	243	0.000147664	0.130302	0.0338484	0.000214438	2.34768e-10	9.40727e-07
ENSG00000143437.21	ARNT	chr1_150696938_T_G_b38	rs868751	-179770	0.366564	193	239	6.043854256695197e-05	0.138661	0.0340253	0.000214438	2.34768e-10	9.40727e-07
ENSG00000143437.21	ARNT	chr1_150697476_C_T_b38	rs2275236	-179232	0.372699	195	243	0.000147664	0.130302	0.0338484	0.000214438	2.34768e-10	9.40727e-07
ENSG00000143437.21	ARNT	chr1_150715720_C_T_b38	rs72702570	-160988	0.372699	195	243	0.000147664	0.130302	0.0338484	0.000214438	2.34768e-10	9.40727e-07
ENSG00000143437.21	ARNT	chr1_150716574_C_T_b38	rs72702573	-160134	0.372699	195	243	0.000147664	0.130302	0.0338484	0.000214438	2.34768e-10	9.40727e-07
ENSG00000143437.21	ARNT	chr1_150765721_C_T_b38	rs1136774	-110987	0.469325	225	306	2.058812354942123e-09	-0.191261	0.0308321	0.000214438	2.34768e-10	9.40727e-07
ENSG00000143437.21	ARNT	chr1_150765724_A_G_b38	rs3754212	-110984	0.342025	181	223	7.430721721585121e-06	0.156086	0.0341575	0.000214438	2.34768e-10	9.40727e-07
ENSG00000143437.21	ARNT	chr1_150766283_T_C_b38	rs16827671	-110425	0.34816	183	227	2.1718798209769543e-05	0.146628	0.0339247	0.000214438	2.34768e-10	9.40727e-07
ENSG00000143437.21	ARNT	chr1_150787698_A_G_b38	rs12125650	-89010	0.469325	225	306	2.058812354942123e-09	-0.191261	0.0308321	0.000214438	2.34768e-10	9.40727e-07
ENSG00000143437.21	ARNT	chr1_150789695_C_T_b38	rs10888395	-87013	0.349693	184	228	1.3403683680877714e-05	0.149932	0.0338077	0.000214438	2.34768e-10	9.40727e-07
ENSG00000143437.21	ARNT	chr1_150836413_C_G_b38	rs2228099	-40295	0.388037	199	253	1.3942827836261067e-06	0.159609	0.032335	0.000214438	2.34768e-10	9.40727e-07
ENSG00000143437.21	ARNT	chr1_150853035_C_T_b38	rs10305673	-23673	0.345092	182	225	2.96332544161388e-06	0.161152	0.0337585	0.000214438	2.34768e-10	9.40727e-07
ENSG00000143437.21	ARNT	chr1_150853154_G_A_b38	rs10305672	-23554	0.342025	180	223	3.8170179064507905e-06	0.159415	0.0337877	0.000214438	2.34768e-10	9.40727e-07
ENSG00000143437.21	ARNT	chr1_150875171_C_T_b38	rs11204737	-1537	0.467791	224	305	1.0989464919949798e-09	-0.193913	0.0307049	0.000214438	2.34768e-10	9.40727e-07
ENSG00000143437.21	ARNT	chr1_150977586_G_A_b38	rs4970988	100878	0.329755	174	215	1.0096056927690031e-05	0.158882	0.0353074	0.000214438	2.34768e-10	9.40727e-07
ENSG00000159445.13	THEM4	chr1_151873174_G_C_b38	rs2338201	-36463	0.565951	223	283	9.451225642923971e-26	0.345994	0.0296599	0.000172654	2.4263699999999998e-27	2.90264e-22
ENSG00000159445.13	THEM4	chr1_151921903_C_T_b38	rs4845409	12266	0.605828	207	257	7.440814888035575e-15	0.268726	0.0326132	0.000172654	2.4263699999999998e-27	2.90264e-22
ENSG00000159445.13	THEM4	chr1_151940195_G_A_b38	rs6587633	30558	0.302147	175	197	3.1616416875155956e-14	-0.293156	0.0365455	0.000172654	2.4263699999999998e-27	2.90264e-22
ENSG00000159445.13	THEM4	chr1_151942069_G_A_b38	rs2932579	32432	0.601227	213	260	7.717823747693154e-18	0.302586	0.0327631	0.000172654	2.4263699999999998e-27	2.90264e-22
ENSG00000159445.13	THEM4	chr1_151945688_C_A_b38	rs16833668	36051	0.332822	187	217	9.777592747558161e-17	-0.302643	0.0341022	0.000172654	2.4263699999999998e-27	2.90264e-22
ENSG00000159445.13	THEM4	chr1_151955995_A_G_b38	rs57785325	46358	0.337423	189	220	5.9739307613993e-16	-0.296288	0.0344021	0.000172654	2.4263699999999998e-27	2.90264e-22
ENSG00000159445.13	THEM4	chr1_151992403_T_C_b38	rs16833743	82766	0.314417	177	205	3.4391188223423035e-10	-0.23794	0.0364983	0.000172654	2.4263699999999998e-27	2.90264e-22
ENSG00000197747.9	S100A10	chr1_151873174_G_C_b38	rs2338201	-120685	0.565951	223	283	3.8051889100956856e-11	-0.360722	0.0523237	0.000181062	1.06125e-18	1.90897e-14
ENSG00000197747.9	S100A10	chr1_151921903_C_T_b38	rs4845409	-71956	0.605828	207	257	3.477511114884198e-10	-0.344869	0.0529159	0.000181062	1.06125e-18	1.90897e-14
ENSG00000197747.9	S100A10	chr1_151940195_G_A_b38	rs6587633	-53664	0.302147	175	197	1.7106331491870217e-05	0.268419	0.0613082	0.000181062	1.06125e-18	1.90897e-14
ENSG00000197747.9	S100A10	chr1_151942069_G_A_b38	rs2932579	-51790	0.601227	213	260	3.6165736109959303e-12	-0.390327	0.053614	0.000181062	1.06125e-18	1.90897e-14
ENSG00000197747.9	S100A10	chr1_151945688_C_A_b38	rs16833668	-48171	0.332822	187	217	1.588163621905657e-06	0.28437	0.0579362	0.000181062	1.06125e-18	1.90897e-14
ENSG00000197747.9	S100A10	chr1_151955995_A_G_b38	rs57785325	-37864	0.337423	189	220	2.644076308473278e-06	0.279112	0.0581667	0.000181062	1.06125e-18	1.90897e-14
ENSG00000197747.9	S100A10	chr1_151992403_T_C_b38	rs16833743	-1456	0.314417	177	205	3.0121293654999472e-05	0.251778	0.0593189	0.000181062	1.06125e-18	1.90897e-14
ENSG00000143614.10	GATAD2B	chr1_153805372_C_T_b38	rs1139620	-117600	0.449387	221	293	1.9303567518724737e-06	0.16052	0.0329847	0.000116789	2.31488e-07	0.000545586
ENSG00000143614.10	GATAD2B	chr1_153842067_G_A_b38	rs4581307	-80905	0.452454	223	295	1.4368975216177557e-06	0.163201	0.0331058	0.000116789	2.31488e-07	0.000545586
ENSG00000143614.10	GATAD2B	chr1_153855076_A_G_b38	rs7554469	-67896	0.452454	223	295	1.4368975216177557e-06	0.163201	0.0331058	0.000116789	2.31488e-07	0.000545586
ENSG00000143614.10	GATAD2B	chr1_153920547_G_A_b38	rs10494303	-2425	0.441718	220	288	7.4874861171738216e-06	-0.153764	0.033662	0.000116789	2.31488e-07	0.000545586
ENSG00000143614.10	GATAD2B	chr1_153928504_A_G_b38	rs10127484	5532	0.523006	234	311	8.65194826821691e-07	-0.165049	0.0327686	0.000116789	2.31488e-07	0.000545586
ENSG00000143614.10	GATAD2B	chr1_153933921_A_G_b38	rs11264621	10949	0.52454	234	310	8.40580966950585e-07	-0.165727	0.0328637	0.000116789	2.31488e-07	0.000545586
ENSG00000143614.10	GATAD2B	chr1_153966654_C_T_b38	rs11264736	43682	0.533742	226	304	4.560580677833521e-06	-0.153656	0.0328407	0.000116789	2.31488e-07	0.000545586
ENSG00000143614.10	GATAD2B	chr1_153982198_T_C_b38	rs10908578	59226	0.523006	234	311	1.552517327645482e-05	-0.145799	0.0331302	0.000116789	2.31488e-07	0.000545586
ENSG00000284738.2	ENSG00000284738	chr1_153783607_G_A_b38	rs6665637	-139677	0.246932	143	161	7.843188229597754e-08	-0.444279	0.0804539	0.000122537	2.2982399999999998e-51	1.98657e-44
ENSG00000284738.2	ENSG00000284738	chr1_153805372_C_T_b38	rs1139620	-117912	0.449387	221	293	2.4730972636701873e-13	-0.500753	0.0649881	0.000122537	2.2982399999999998e-51	1.98657e-44
ENSG00000284738.2	ENSG00000284738	chr1_153842067_G_A_b38	rs4581307	-81217	0.452454	223	295	1.3999250729512604e-13	-0.507833	0.0651603	0.000122537	2.2982399999999998e-51	1.98657e-44
ENSG00000284738.2	ENSG00000284738	chr1_153855076_A_G_b38	rs7554469	-68208	0.452454	223	295	1.3999250729512604e-13	-0.507833	0.0651603	0.000122537	2.2982399999999998e-51	1.98657e-44
ENSG00000284738.2	ENSG00000284738	chr1_153920547_G_A_b38	rs10494303	-2737	0.441718	220	288	2.265948245084129e-15	0.546141	0.0648881	0.000122537	2.2982399999999998e-51	1.98657e-44
ENSG00000284738.2	ENSG00000284738	chr1_153928504_A_G_b38	rs10127484	5220	0.523006	234	311	3.2324607528738944e-13	0.496672	0.0648097	0.000122537	2.2982399999999998e-51	1.98657e-44
ENSG00000284738.2	ENSG00000284738	chr1_153933921_A_G_b38	rs11264621	10637	0.52454	234	310	2.5889912222651716e-13	0.500013	0.0649521	0.000122537	2.2982399999999998e-51	1.98657e-44
ENSG00000284738.2	ENSG00000284738	chr1_153966654_C_T_b38	rs11264736	43370	0.533742	226	304	1.109399830216332e-12	0.484463	0.0648597	0.000122537	2.2982399999999998e-51	1.98657e-44
ENSG00000284738.2	ENSG00000284738	chr1_153982198_T_C_b38	rs10908578	58914	0.523006	234	311	1.974968524667802e-12	0.481642	0.0652853	0.000122537	2.2982399999999998e-51	1.98657e-44
ENSG00000284738.2	ENSG00000284738	chr1_154180630_A_G_b38	rs4579747	257346	0.590491	211	267	7.721477597918982e-07	0.360783	0.0712924	0.000122537	2.2982399999999998e-51	1.98657e-44
ENSG00000143570.19	SLC39A1	chr1_153805372_C_T_b38	rs1139620	-162161	0.449387	221	293	7.546818772469625e-05	-0.164202	0.0408456	0.000130156	1.33389e-09	4.26123e-06
ENSG00000143570.19	SLC39A1	chr1_153842067_G_A_b38	rs4581307	-125466	0.452454	223	295	3.7979129975251655e-05	-0.171487	0.04094	0.000130156	1.33389e-09	4.26123e-06
ENSG00000143570.19	SLC39A1	chr1_153855076_A_G_b38	rs7554469	-112457	0.452454	223	295	3.7979129975251655e-05	-0.171487	0.04094	0.000130156	1.33389e-09	4.26123e-06
ENSG00000143570.19	SLC39A1	chr1_153920547_G_A_b38	rs10494303	-46986	0.441718	220	288	1.8817739532478122e-05	0.179823	0.0412829	0.000130156	1.33389e-09	4.26123e-06
ENSG00000143570.19	SLC39A1	chr1_153928504_A_G_b38	rs10127484	-39029	0.523006	234	311	9.825437790307046e-06	0.182065	0.0404034	0.000130156	1.33389e-09	4.26123e-06
ENSG00000143570.19	SLC39A1	chr1_153933921_A_G_b38	rs11264621	-33612	0.52454	234	310	6.51759432644621e-06	0.186109	0.040466	0.000130156	1.33389e-09	4.26123e-06
ENSG00000143570.19	SLC39A1	chr1_153966654_C_T_b38	rs11264736	-879	0.533742	226	304	2.751997434157173e-05	0.17235	0.0404003	0.000130156	1.33389e-09	4.26123e-06
ENSG00000143570.19	SLC39A1	chr1_153982198_T_C_b38	rs10908578	14665	0.523006	234	311	1.5865203675616308e-05	0.178036	0.0405018	0.000130156	1.33389e-09	4.26123e-06
ENSG00000143578.16	CREB3L4	chr1_153805372_C_T_b38	rs1139620	-162341	0.449387	221	293	1.4514714654854563e-12	-0.338991	0.0456452	0.000125788	2.25649e-16	2.52512e-12
ENSG00000143578.16	CREB3L4	chr1_153842067_G_A_b38	rs4581307	-125646	0.452454	223	295	1.4096873916906445e-12	-0.34077	0.045856	0.000125788	2.25649e-16	2.52512e-12
ENSG00000143578.16	CREB3L4	chr1_153855076_A_G_b38	rs7554469	-112637	0.452454	223	295	1.4096873916906445e-12	-0.34077	0.045856	0.000125788	2.25649e-16	2.52512e-12
ENSG00000143578.16	CREB3L4	chr1_153920547_G_A_b38	rs10494303	-47166	0.441718	220	288	3.4814651560003004e-12	0.338869	0.0465066	0.000125788	2.25649e-16	2.52512e-12
ENSG00000143578.16	CREB3L4	chr1_153928504_A_G_b38	rs10127484	-39209	0.523006	234	311	5.647689845878409e-15	0.369069	0.0445681	0.000125788	2.25649e-16	2.52512e-12
ENSG00000143578.16	CREB3L4	chr1_153933921_A_G_b38	rs11264621	-33792	0.52454	234	310	4.130840233189906e-15	0.371837	0.0446511	0.000125788	2.25649e-16	2.52512e-12
ENSG00000143578.16	CREB3L4	chr1_153966654_C_T_b38	rs11264736	-1059	0.533742	226	304	5.468112683589412e-14	0.355401	0.0447714	0.000125788	2.25649e-16	2.52512e-12
ENSG00000143578.16	CREB3L4	chr1_153982198_T_C_b38	rs10908578	14485	0.523006	234	311	6.285695928653759e-14	0.356207	0.0449937	0.000125788	2.25649e-16	2.52512e-12
ENSG00000143578.16	CREB3L4	chr1_154180630_A_G_b38	rs4579747	212917	0.590491	211	267	1.0636915141841524e-06	0.248718	0.0498093	0.000125788	2.25649e-16	2.52512e-12
ENSG00000143575.15	HAX1	chr1_153923477_G_C_b38	rs12032520	-349112	0.14	83	91	2.60389089505815e-06	0.185106	0.0385491	0.00016252	7.66995e-16	7.30593e-12
ENSG00000143575.15	HAX1	chr1_154246701_G_C_b38	rs6673752	-25888	0.119632	70	78	8.307239472508555e-09	0.232636	0.0391055	0.00016252	7.66995e-16	7.30593e-12
ENSG00000163344.6	PMVK	chr1_154939175_C_G_b38	rs4845694	2456	0.501534	243	325	9.120986455735185e-07	-0.135356	0.0269325	0.000186054	4.11382e-07	0.000781149
ENSG00000163344.6	PMVK	chr1_154939446_A_G_b38	rs4845696	2727	0.501534	243	325	9.120986455735185e-07	-0.135356	0.0269325	0.000186054	4.11382e-07	0.000781149
ENSG00000143537.14	ADAM15	chr1_155102427_G_T_b38	rs6427158	51861	0.567485	224	282	2.847854381595726e-06	-0.261037	0.0545838	0.00018179	2.5232300000000002e-24	8.6224e-20
ENSG00000143537.14	ADAM15	chr1_155648839_G_A_b38	rs2048431	598273	0.271472	159	177	4.708889557807429e-08	-0.31666	0.056333	0.00018179	2.5232300000000002e-24	8.6224e-20
ENSG00000185499.17	MUC1	chr1_155179278_A_T_b38	rs9426886	-13638	0.383436	200	250	0.000126184	0.191236	0.0491604	0.000179064	2.32361e-06	0.00433518
ENSG00000185499.17	MUC1	chr1_155185159_A_G_b38	rs4971101	-7757	0.622699	197	246	0.00015249	-0.186285	0.0484959	0.000179064	2.32361e-06	0.00433518
ENSG00000185499.17	MUC1	chr1_155185239_G_A_b38	rs2070803	-7677	0.587423	214	269	0.000163944	-0.178066	0.0465839	0.000179064	2.32361e-06	0.00433518
ENSG00000169231.13	THBS3	chr1_155102427_G_T_b38	rs6427158	-105554	0.567485	224	282	6.003677782065053e-08	0.211069	0.0378652	0.000198131	2.87599e-22	9.874770000000002e-18
ENSG00000169231.13	THBS3	chr1_155179278_A_T_b38	rs9426886	-28703	0.383436	200	250	8.125586554209007e-07	0.191566	0.0379343	0.000198131	2.87599e-22	9.874770000000002e-18
ENSG00000169231.13	THBS3	chr1_155185159_A_G_b38	rs4971101	-22822	0.622699	197	246	1.6226205641926854e-06	-0.183836	0.0374889	0.000198131	2.87599e-22	9.874770000000002e-18
ENSG00000169231.13	THBS3	chr1_155185239_G_A_b38	rs2070803	-22742	0.587423	214	269	1.3350358677793418e-06	-0.177917	0.0359769	0.000198131	2.87599e-22	9.874770000000002e-18
ENSG00000169231.13	THBS3	chr1_155227477_T_C_b38	rs2974929	19496	0.547546	229	295	9.885854163477887e-13	0.250532	0.0334592	0.000198131	2.87599e-22	9.874770000000002e-18
ENSG00000160766.15	GBAP1	chr1_155102427_G_T_b38	rs6427158	-125147	0.567485	224	282	2.3326619851230044e-14	-0.435123	0.0539333	0.000158637	4.86403e-36	1.04132e-30
ENSG00000160766.15	GBAP1	chr1_155179278_A_T_b38	rs9426886	-48296	0.383436	200	250	5.7698346399170275e-12	-0.393471	0.0546128	0.000158637	4.86403e-36	1.04132e-30
ENSG00000160766.15	GBAP1	chr1_155185159_A_G_b38	rs4971101	-42415	0.622699	197	246	1.875129765252736e-12	0.396027	0.0536201	0.000158637	4.86403e-36	1.04132e-30
ENSG00000160766.15	GBAP1	chr1_155185239_G_A_b38	rs2070803	-42335	0.587423	214	269	2.5037743299269206e-16	0.435635	0.0498497	0.000158637	4.86403e-36	1.04132e-30
ENSG00000160766.15	GBAP1	chr1_155227477_T_C_b38	rs2974929	-97	0.547546	229	295	5.898883858777104e-36	-0.602847	0.0413372	0.000158637	4.86403e-36	1.04132e-30
ENSG00000160766.15	GBAP1	chr1_155648839_G_A_b38	rs2048431	421265	0.271472	159	177	1.6501711237360095e-09	-0.36717	0.0588133	0.000158637	4.86403e-36	1.04132e-30
ENSG00000177628.16	GBA	chr1_155102427_G_T_b38	rs6427158	-142272	0.567485	224	282	4.5922572576157534e-09	-0.170545	0.0281523	0.000167849	3.60266e-16	3.55824e-12
ENSG00000177628.16	GBA	chr1_155227477_T_C_b38	rs2974929	-17222	0.547546	229	295	2.059180666459631e-11	-0.177597	0.0253849	0.000167849	3.60266e-16	3.55824e-12
ENSG00000177628.16	GBA	chr1_155648839_G_A_b38	rs2048431	404140	0.271472	159	177	3.295076037744517e-07	-0.156756	0.0299378	0.000167849	3.60266e-16	3.55824e-12
ENSG00000160752.15	FDPS	chr1_155648839_G_A_b38	rs2048431	340091	0.271472	159	177	3.25622384821857e-05	-0.170598	0.0403704	0.000200138	4.29825e-06	0.00768682
ENSG00000225855.7	RUSC1-AS1	chr1_155227477_T_C_b38	rs2974929	-94210	0.547546	229	295	7.749624627436014e-05	0.138962	0.0346243	0.00015962	6.19519e-06	0.0107218
ENSG00000163374.20	YY1AP1	chr1_155648839_G_A_b38	rs2048431	-39935	0.271472	159	177	9.114611745328525e-05	-0.182244	0.045874	0.000130221	1.00866e-10	3.32482e-07
ENSG00000143622.11	RIT1	chr1_155648839_G_A_b38	rs2048431	-262565	0.271472	159	177	6.165847950154096e-06	-0.12568	0.0272532	0.000150528	2.40241e-15	1.85052e-11
ENSG00000143622.11	RIT1	chr1_156034201_A_G_b38	rs12128541	122797	0.527607	227	308	1.145308422062602e-05	0.10383	0.0232224	0.000150528	2.40241e-15	1.85052e-11
ENSG00000242252.2	BGLAP	chr1_156282346_C_A_b38	rs3806408	40162	0.253068	137	165	2.7402403814788035e-05	0.288946	0.0677154	0.000151228	5.48718e-08	0.000150202
ENSG00000242252.2	BGLAP	chr1_156282500_A_G_b38	rs3806409	40316	0.253068	137	165	2.7402403814788035e-05	0.288946	0.0677154	0.000151228	5.48718e-08	0.000150202
ENSG00000198715.13	GLMP	chr1_156282346_C_A_b38	rs3806408	-13343	0.253068	137	165	6.079186444710063e-05	-0.226829	0.0556803	0.000160835	1.44448e-06	0.00262597
ENSG00000198715.13	GLMP	chr1_156282500_A_G_b38	rs3806409	-13189	0.253068	137	165	6.079186444710063e-05	-0.226829	0.0556803	0.000160835	1.44448e-06	0.00262597
ENSG00000143319.17	ISG20L2	chr1_156728473_C_T_b38	rs3806415	32	0.277607	151	181	1.2369399982715608e-08	-0.114121	0.0194251	0.000110286	1.23694e-08	4.61696e-05
ENSG00000143319.17	ISG20L2	chr1_156750758_G_A_b38	rs11264534	22317	0.296012	157	193	2.6965029538884908e-08	-0.108047	0.0188628	0.000110286	1.23694e-08	4.61696e-05
ENSG00000143319.17	ISG20L2	chr1_156751240_T_A_b38	rs12030654	22799	0.294479	156	192	2.3003667576631997e-08	-0.108993	0.0189284	0.000110286	1.23694e-08	4.61696e-05
ENSG00000143303.12	METTL25B	chr1_156728473_C_T_b38	rs3806415	-294	0.277607	151	181	7.799539386392905e-07	0.220389	0.0435681	0.00010074	7.79954e-07	0.00214338
ENSG00000143303.12	METTL25B	chr1_156750758_G_A_b38	rs11264534	21991	0.296012	157	193	7.2438079774242174e-06	0.194562	0.0425239	0.00010074	7.79954e-07	0.00214338
ENSG00000143303.12	METTL25B	chr1_156751240_T_A_b38	rs12030654	22473	0.294479	156	192	6.5137082702299946e-06	0.196297	0.04268	0.00010074	7.79954e-07	0.00214338
ENSG00000143321.19	HDGF	chr1_156728473_C_T_b38	rs3806415	-38452	0.277607	151	181	1.3899096583572725e-06	-0.105456	0.0213613	0.000120137	3.45594e-08	0.000125728
ENSG00000143321.19	HDGF	chr1_156750758_G_A_b38	rs11264534	-16167	0.296012	157	193	8.306295306060756e-08	-0.112854	0.0204782	0.000120137	3.45594e-08	0.000125728
ENSG00000143321.19	HDGF	chr1_156751240_T_A_b38	rs12030654	-15685	0.294479	156	192	7.243234503026317e-08	-0.113805	0.020551	0.000120137	3.45594e-08	0.000125728
ENSG00000160856.21	FCRL3	chr1_157705207_G_T_b38	rs2317230	4438	0.526074	231	309	1.1023150028513998e-12	0.365947	0.0489863	0.000118694	1.10232e-12	6.35504e-09
ENSG00000163534.15	FCRL1	chr1_157705207_G_T_b38	rs2317230	-114913	0.526074	231	309	1.0250005263263697e-05	-0.267085	0.0593981	0.000103354	5.25868e-10	3.02515e-06
ENSG00000132716.19	DCAF8	chr1_160262716_T_A_b38	rs947496	316	0.616564	195	250	1.2680789521430905e-23	-0.306625	0.0277911	9.52398e-05	2.4151800000000003e-24	4.99294e-20
ENSG00000132716.19	DCAF8	chr1_160262886_G_A_b38	rs947495	486	0.613497	196	252	7.287891713760005e-24	-0.30839	0.0277696	9.52398e-05	2.4151800000000003e-24	4.99294e-20
ENSG00000132716.19	DCAF8	chr1_160339180_C_T_b38	rs2369609	76780	0.616564	195	250	9.014946735763657e-23	-0.300281	0.0278643	9.52398e-05	2.4151800000000003e-24	4.99294e-20
ENSG00000162735.19	PEX19	chr1_160262716_T_A_b38	rs947496	-23632	0.616564	195	250	3.93334129434654e-05	-0.180576	0.0431972	9.83605e-05	2.59327e-05	0.058282
ENSG00000162735.19	PEX19	chr1_160262886_G_A_b38	rs947495	-23462	0.613497	196	252	4.766707747968026e-05	-0.178902	0.0432806	9.83605e-05	2.59327e-05	0.058282
ENSG00000162735.19	PEX19	chr1_160339180_C_T_b38	rs2369609	52832	0.616564	195	250	8.74091473750165e-05	-0.171764	0.0431217	9.83605e-05	2.59327e-05	0.058282
ENSG00000122223.13	CD244	chr1_160868317_T_C_b38	rs4656945	5430	0.378834	188	247	1.0976929555552875e-07	0.191567	0.0351103	0.000110454	5.2789099999999995e-20	1.072e-15
ENSG00000122223.13	CD244	chr1_160875699_C_T_b38	rs11578752	12812	0.601227	201	260	2.351147452097406e-07	-0.190369	0.0358892	0.000110454	5.2789099999999995e-20	1.072e-15
ENSG00000122223.13	CD244	chr1_160875922_A_T_b38	rs4656951	13035	0.628834	191	242	5.545014802751419e-08	-0.198046	0.035431	0.000110454	5.2789099999999995e-20	1.072e-15
ENSG00000122223.13	CD244	chr1_160876052_C_T_b38	rs4656953	13165	0.610429	192	254	2.455938015308268e-06	-0.168256	0.0349477	0.000110454	5.2789099999999995e-20	1.072e-15
ENSG00000122223.13	CD244	chr1_160909526_G_A_b38	rs10908812	46639	0.613497	193	252	1.7922847516704527e-05	-0.151682	0.0347314	0.000110454	5.2789099999999995e-20	1.072e-15
ENSG00000224358.1	TMCO1-AS1	chr1_165769074_A_T_b38	rs2251768	145	0.895706	64	68	1.384777900923599e-21	-0.914237	0.0877803	0.000112662	1.32315e-24	6.605269999999999e-20
ENSG00000224358.1	TMCO1-AS1	chr1_165769226_G_C_b38	rs2790052	297	0.904908	59	62	1.3231563070240436e-24	-1.02952	0.0908963	0.000112662	1.32315e-24	6.605269999999999e-20
ENSG00000143156.14	NME7	chr1_169404914_C_T_b38	rs7368145	36966	0.331288	177	216	6.877435099736023e-08	0.333722	0.060154	0.000100057	9.08377e-22	3.48696e-17
ENSG00000197959.15	DNM3	chr1_172343629_G_A_b38	rs9425291	525742	0.53681	223	302	1.8745334696126063e-05	-0.204247	0.0468803	0.000163776	2.16727e-08	7.3629e-05
ENSG00000117593.12	DARS2	chr1_173714815_C_T_b38	rs10798295	-110069	0.429448	208	280	3.6557921105375417e-06	-0.126818	0.0268249	0.000279038	1.04453e-08	2.68021e-05
ENSG00000117593.12	DARS2	chr1_173729868_A_G_b38	rs4606360	-95016	0.430982	208	281	4.209667754934662e-06	-0.125512	0.0267244	0.000279038	1.04453e-08	2.68021e-05
ENSG00000234741.9	GAS5	chr1_174801053_G_A_b38	rs2987874	932171	0.458589	229	299	1.309013849546425e-05	-0.190848	0.0429808	0.000315473	1.0846e-16	1.83364e-12
ENSG00000227373.6	RABGAP1L-DT	chr1_174088488_C_T_b38	rs6668959	-71677	0.535276	230	303	3.1959682846780195e-05	0.188681	0.0446024	0.000330738	1.48396e-08	3.61989e-05
ENSG00000227373.6	RABGAP1L-DT	chr1_174114966_G_A_b38	rs4650945	-45199	0.535276	230	303	3.1959682846780195e-05	0.188681	0.0446024	0.000330738	1.48396e-08	3.61989e-05
ENSG00000227373.6	RABGAP1L-DT	chr1_174135605_G_A_b38	rs2901785	-24560	0.495399	246	323	3.669517396782302e-05	0.176591	0.0420751	0.000330738	1.48396e-08	3.61989e-05
ENSG00000227373.6	RABGAP1L-DT	chr1_174159856_A_G_b38	rs57919173	-309	0.541411	226	299	3.370416445645249e-05	0.189441	0.0449174	0.000330738	1.48396e-08	3.61989e-05
ENSG00000227373.6	RABGAP1L-DT	chr1_174219147_G_A_b38	rs2103640	58982	0.285276	162	186	3.4251021141013056e-08	0.248095	0.0436604	0.000330738	1.48396e-08	3.61989e-05
ENSG00000227373.6	RABGAP1L-DT	chr1_174230438_G_A_b38	rs12076453	70273	0.331288	175	216	3.607771136779967e-07	0.223385	0.0428139	0.000330738	1.48396e-08	3.61989e-05
ENSG00000227373.6	RABGAP1L-DT	chr1_174605588_C_G_b38	rs4562683	445423	0.223926	130	146	1.0682475724257317e-05	0.210831	0.0469864	0.000330738	1.48396e-08	3.61989e-05
ENSG00000227373.6	RABGAP1L-DT	chr1_174633077_A_G_b38	rs76357290	472912	0.22546	131	147	1.2460249599512553e-05	0.209296	0.0470149	0.000330738	1.48396e-08	3.61989e-05
ENSG00000227373.6	RABGAP1L-DT	chr1_174647344_C_T_b38	rs332802	487179	0.32362	167	211	2.8451918553393473e-06	0.207021	0.0432869	0.000330738	1.48396e-08	3.61989e-05
ENSG00000227373.6	RABGAP1L-DT	chr1_174801053_G_A_b38	rs2987874	640888	0.458589	229	299	3.9435775951008286e-05	-0.183627	0.0439337	0.000330738	1.48396e-08	3.61989e-05
ENSG00000227373.6	RABGAP1L-DT	chr1_174815447_C_A_b38	rs2860725	655282	0.670245	170	215	1.1248908160343357e-06	-0.219775	0.0441173	0.000330738	1.48396e-08	3.61989e-05
ENSG00000227373.6	RABGAP1L-DT	chr1_174815514_A_G_b38	rs72717617	655349	0.231595	135	151	2.9756768221348285e-05	0.198985	0.0468488	0.000330738	1.48396e-08	3.61989e-05
ENSG00000116260.17	QSOX1	chr1_180155315_A_C_b38	rs3820312	446	0.406442	200	265	7.996298541510361e-10	0.393122	0.0616988	0.000161163	3.6693200000000004e-18	7.57176e-14
ENSG00000116260.17	QSOX1	chr1_180155737_T_C_b38	rs3767196	868	0.406442	200	265	7.996298541510361e-10	0.393122	0.0616988	0.000161163	3.6693200000000004e-18	7.57176e-14
ENSG00000116260.17	QSOX1	chr1_180156237_T_C_b38	rs3767193	1368	0.40184	199	262	5.402035140712634e-10	0.395139	0.0613519	0.000161163	3.6693200000000004e-18	7.57176e-14
ENSG00000135862.6	LAMC1	chr1_183003407_A_G_b38	rs10911186	-20013	0.481595	242	314	3.6799747261563525e-14	-0.419331	0.0524257	0.000133471	9.4203e-16	8.08198e-12
ENSG00000135862.6	LAMC1	chr1_183022327_T_C_b38	rs6695837	-1093	0.478528	242	312	2.252272824156773e-14	-0.42536	0.0526885	0.000133471	9.4203e-16	8.08198e-12
ENSG00000135862.6	LAMC1	chr1_183024616_A_G_b38	rs10752888	1196	0.481595	245	314	5.787720437979373e-15	-0.441692	0.0533614	0.000133471	9.4203e-16	8.08198e-12
ENSG00000135862.6	LAMC1	chr1_183024825_T_C_b38	rs4652762	1405	0.481595	245	314	5.787720437979373e-15	-0.441692	0.0533614	0.000133471	9.4203e-16	8.08198e-12
ENSG00000135862.6	LAMC1	chr1_183024949_A_G_b38	rs4652763	1529	0.481595	245	314	5.787720437979373e-15	-0.441692	0.0533614	0.000133471	9.4203e-16	8.08198e-12
ENSG00000135862.6	LAMC1	chr1_183032177_C_A_b38	rs4651138	8757	0.484663	246	316	6.4885230997590734e-15	-0.438506	0.053086	0.000133471	9.4203e-16	8.08198e-12
ENSG00000135862.6	LAMC1	chr1_183032487_G_T_b38	rs10911201	9067	0.481595	245	314	5.787720437979373e-15	-0.441692	0.0533614	0.000133471	9.4203e-16	8.08198e-12
ENSG00000135862.6	LAMC1	chr1_183040142_C_A_b38	rs10911205	16722	0.340491	191	222	7.004513186792734e-10	-0.382483	0.0598101	0.000133471	9.4203e-16	8.08198e-12
ENSG00000135862.6	LAMC1	chr1_183048634_A_G_b38	rs10797822	25214	0.481595	245	314	5.787720437979373e-15	-0.441692	0.0533614	0.000133471	9.4203e-16	8.08198e-12
ENSG00000135862.6	LAMC1	chr1_183070563_G_A_b38	rs12563494	47143	0.340491	191	222	7.004513186792734e-10	-0.382483	0.0598101	0.000133471	9.4203e-16	8.08198e-12
ENSG00000135862.6	LAMC1	chr1_183105740_C_T_b38	rs2147585	82320	0.496932	251	324	4.465098363512435e-14	-0.431469	0.0541428	0.000133471	9.4203e-16	8.08198e-12
ENSG00000135862.6	LAMC1	chr1_183144817_A_G_b38	rs1547715	121397	0.513804	247	317	1.8208027867105793e-11	-0.382494	0.0545134	0.000133471	9.4203e-16	8.08198e-12
ENSG00000135862.6	LAMC1	chr1_183144984_C_T_b38	rs1547714	121564	0.513804	247	317	1.82078889511656e-11	-0.382494	0.0545134	0.000133471	9.4203e-16	8.08198e-12
ENSG00000224468.3	LAMC1-AS1	chr1_183003407_A_G_b38	rs10911186	-137875	0.481595	242	314	1.3055000984259794e-14	-0.537903	0.0659563	0.000130921	6.84265e-16	6.82434e-12
ENSG00000224468.3	LAMC1-AS1	chr1_183022327_T_C_b38	rs6695837	-118955	0.478528	242	312	4.34406561284974e-14	-0.531789	0.0666963	0.000130921	6.84265e-16	6.82434e-12
ENSG00000224468.3	LAMC1-AS1	chr1_183024616_A_G_b38	rs10752888	-116666	0.481595	245	314	3.1947684350838844e-14	-0.543817	0.067807	0.000130921	6.84265e-16	6.82434e-12
ENSG00000224468.3	LAMC1-AS1	chr1_183024825_T_C_b38	rs4652762	-116457	0.481595	245	314	3.1947684350838844e-14	-0.543817	0.067807	0.000130921	6.84265e-16	6.82434e-12
ENSG00000224468.3	LAMC1-AS1	chr1_183024949_A_G_b38	rs4652763	-116333	0.481595	245	314	3.1947684350838844e-14	-0.543817	0.067807	0.000130921	6.84265e-16	6.82434e-12
ENSG00000224468.3	LAMC1-AS1	chr1_183032177_C_A_b38	rs4651138	-109105	0.484663	246	316	7.206557660894584e-14	-0.533986	0.0676286	0.000130921	6.84265e-16	6.82434e-12
ENSG00000224468.3	LAMC1-AS1	chr1_183032487_G_T_b38	rs10911201	-108795	0.481595	245	314	3.1947684350838844e-14	-0.543817	0.067807	0.000130921	6.84265e-16	6.82434e-12
ENSG00000224468.3	LAMC1-AS1	chr1_183040142_C_A_b38	rs10911205	-101140	0.340491	191	222	6.917258453107549e-08	-0.425917	0.0767879	0.000130921	6.84265e-16	6.82434e-12
ENSG00000224468.3	LAMC1-AS1	chr1_183048634_A_G_b38	rs10797822	-92648	0.481595	245	314	3.1947684350838844e-14	-0.543817	0.067807	0.000130921	6.84265e-16	6.82434e-12
ENSG00000224468.3	LAMC1-AS1	chr1_183070563_G_A_b38	rs12563494	-70719	0.340491	191	222	6.917258453107549e-08	-0.425917	0.0767879	0.000130921	6.84265e-16	6.82434e-12
ENSG00000224468.3	LAMC1-AS1	chr1_183105740_C_T_b38	rs2147585	-35542	0.496932	251	324	5.672850567419901e-14	-0.542848	0.0684333	0.000130921	6.84265e-16	6.82434e-12
ENSG00000224468.3	LAMC1-AS1	chr1_183144817_A_G_b38	rs1547715	3535	0.513804	247	317	3.80854952231895e-15	-0.556728	0.0667564	0.000130921	6.84265e-16	6.82434e-12
ENSG00000224468.3	LAMC1-AS1	chr1_183144984_C_T_b38	rs1547714	3702	0.513804	247	317	3.80854952231895e-15	-0.556728	0.0667564	0.000130921	6.84265e-16	6.82434e-12
ENSG00000116406.20	EDEM3	chr1_184747323_T_C_b38	rs971081	-7584	0.338957	174	221	1.2355853011129251e-20	-0.281128	0.0277748	0.00013062	3.18617e-27	1.27297e-22
ENSG00000116406.20	EDEM3	chr1_184747845_T_C_b38	rs67359172	-7062	0.338957	174	221	1.2355853011129251e-20	-0.281128	0.0277748	0.00013062	3.18617e-27	1.27297e-22
ENSG00000116679.16	IVNS1ABP	chr1_185152890_T_C_b38	rs1407555	-164383	0.555215	216	290	0.000157931	0.165238	0.0431187	0.000169535	1.00562e-21	1.52362e-17
ENSG00000229989.5	MIR181A1HG	chr1_199041592_C_T_b38	rs1434282	104121	0.753068	145	161	6.001320680070855e-06	-0.269389	0.0583391	0.000166304	3.73115e-06	0.00765141
ENSG00000118197.14	DDX59	chr1_200700052_A_G_b38	rs6427847	30145	0.627301	193	243	4.28446375506833e-06	0.231897	0.049417	0.000101422	7.588289999999999e-51	8.22539e-44
ENSG00000198625.14	MDM4	chr1_204579288_A_C_b38	rs35270244	62909	0.605828	198	257	4.218725351914922e-05	-0.101881	0.0244713	8.68272e-05	2.66304e-08	0.000108835
ENSG00000174529.7	TMEM81	chr1_205121757_C_G_b38	rs61822619	37297	0.351227	187	229	1.713640289873379e-10	-0.387391	0.0583475	8.96926e-05	6.2109e-13	3.78911e-09
ENSG00000174529.7	TMEM81	chr1_205122299_T_G_b38	rs17344537	37839	0.351227	187	229	1.713640289873379e-10	-0.387391	0.0583475	8.96926e-05	6.2109e-13	3.78911e-09
ENSG00000174529.7	TMEM81	chr1_205189433_G_T_b38	rs6692706	104973	0.352761	186	230	4.99246189784905e-11	-0.399199	0.0582894	8.96926e-05	6.2109e-13	3.78911e-09
ENSG00000174529.7	TMEM81	chr1_205238384_T_C_b38	rs1172159	153924	0.31135	172	203	4.177071091387512e-09	-0.377754	0.0621792	8.96926e-05	6.2109e-13	3.78911e-09
ENSG00000174529.7	TMEM81	chr1_205256329_G_A_b38	rs1172147	171869	0.325153	180	212	1.2374762522578645e-10	-0.405543	0.0605738	8.96926e-05	6.2109e-13	3.78911e-09
ENSG00000174529.7	TMEM81	chr1_205267304_C_T_b38	rs1768587	182844	0.277607	156	181	2.085985082346647e-08	-0.369949	0.0640414	8.96926e-05	6.2109e-13	3.78911e-09
ENSG00000174529.7	TMEM81	chr1_205285110_G_A_b38	rs1151787	200650	0.277607	156	181	2.085985082346647e-08	-0.369949	0.0640414	8.96926e-05	6.2109e-13	3.78911e-09
ENSG00000117280.13	RAB29	chr1_205706960_G_C_b38	rs11580015	-68522	0.372699	185	243	1.0987880887709605e-11	0.321848	0.0453331	0.000102803	2.58879e-15	1.88594e-11
ENSG00000117280.13	RAB29	chr1_205774297_A_C_b38	rs823143	-1185	0.392638	199	256	1.1055134643903716e-13	0.341326	0.0435918	0.000102803	2.58879e-15	1.88594e-11
ENSG00000117280.13	RAB29	chr1_205774535_A_C_b38	rs708724	-947	0.392638	199	256	1.1055134643903716e-13	0.341326	0.0435918	0.000102803	2.58879e-15	1.88594e-11
ENSG00000117280.13	RAB29	chr1_205775010_G_T_b38	rs708725	-472	0.391104	198	255	8.990437811535475e-14	0.341538	0.0434423	0.000102803	2.58879e-15	1.88594e-11
ENSG00000117280.13	RAB29	chr1_205775090_C_T_b38	rs1572931	-392	0.145706	87	95	2.4861539896043668e-06	-0.313837	0.0652215	0.000102803	2.58879e-15	1.88594e-11
ENSG00000286619.1	ENSG00000286619	chr1_205706960_G_C_b38	rs11580015	-106362	0.372699	185	243	5.991297132531943e-33	0.851068	0.0619544	0.000103733	4.84958e-48	1.04966e-41
ENSG00000286619.1	ENSG00000286619	chr1_205774297_A_C_b38	rs823143	-39025	0.392638	199	256	5.805138675979388e-29	0.789414	0.0626519	0.000103733	4.84958e-48	1.04966e-41
ENSG00000286619.1	ENSG00000286619	chr1_205774535_A_C_b38	rs708724	-38787	0.392638	199	256	5.805138675979388e-29	0.789414	0.0626519	0.000103733	4.84958e-48	1.04966e-41
ENSG00000286619.1	ENSG00000286619	chr1_205775010_G_T_b38	rs708725	-38312	0.391104	198	255	1.1978629722501678e-28	0.783709	0.06265	0.000103733	4.84958e-48	1.04966e-41
ENSG00000162877.13	PM20D1	chr1_205706960_G_C_b38	rs11580015	-143172	0.372699	185	243	3.331984580525945e-05	-0.278371	0.0659601	0.000104299	2.5071499999999998e-20	9.15502e-16
ENSG00000162877.13	PM20D1	chr1_205774297_A_C_b38	rs823143	-75835	0.392638	199	256	8.197932914805862e-05	-0.258747	0.0646973	0.000104299	2.5071499999999998e-20	9.15502e-16
ENSG00000162877.13	PM20D1	chr1_205774535_A_C_b38	rs708724	-75597	0.392638	199	256	8.197932914805862e-05	-0.258747	0.0646973	0.000104299	2.5071499999999998e-20	9.15502e-16
ENSG00000263528.8	IKBKE	chr1_206470429_C_G_b38	rs2297550	-47	0.128834	81	84	4.4291951105059134e-06	-0.294874	0.0629361	0.000111617	3.64263e-06	0.00916393
ENSG00000142224.18	IL19	chr1_206771300_T_C_b38	rs1518111	536	0.75	141	163	2.7471783284898423e-07	0.333262	0.0632023	0.000124002	4.3811e-22	1.77048e-17
ENSG00000142224.18	IL19	chr1_206773289_A_G_b38	rs1800871	2525	0.730061	150	176	8.158938783818207e-06	0.277588	0.0610291	0.000124002	4.3811e-22	1.77048e-17
ENSG00000162892.16	IL24	chr1_206923405_G_T_b38	rs1400987	25962	0.430982	214	281	5.73683505896764e-06	0.267494	0.0578024	0.000126093	1.8803e-10	7.96506e-07
ENSG00000271680.1	ENSG00000271680	chr1_206781696_G_A_b38	rs3122605	-124232	0.858896	87	92	5.3740935164872e-05	-0.348672	0.084956	0.000145884	1.9983e-49	5.14127e-43
ENSG00000271680.1	ENSG00000271680	chr1_206923405_G_T_b38	rs1400987	17477	0.430982	214	281	8.868617343940401e-34	0.647294	0.0463301	0.000145884	1.9983e-49	5.14127e-43
ENSG00000117335.20	CD46	chr1_207751847_G_A_b38	rs2796268	-207	0.575153	218	277	3.136147112312251e-08	0.139517	0.02448	0.000105425	5.78062e-21	2.45938e-16
ENSG00000117335.20	CD46	chr1_207808074_A_G_b38	rs761276	56020	0.509202	235	320	8.95684003898966e-08	-0.134028	0.0243859	0.000105425	5.78062e-21	2.45938e-16
ENSG00000117335.20	CD46	chr1_207828665_T_A_b38	rs6540443	76611	0.308282	168	201	3.4698165980881455e-10	-0.166438	0.0255364	0.000105425	5.78062e-21	2.45938e-16
ENSG00000162757.4	C1orf74	chr1_209798283_C_A_b38	rs2236907	13724	0.384969	191	251	0.000106696	-0.152231	0.0387077	0.000114807	1.5065e-05	0.0339786
ENSG00000117595.12	IRF6	chr1_209798283_C_A_b38	rs2236907	-7892	0.384969	191	251	2.2174021571714745e-08	-0.260491	0.0451837	0.000105356	2.10455e-14	1.80801e-10
ENSG00000174606.14	ANGEL2	chr1_213008795_C_T_b38	rs3002285	-7072	0.265337	150	173	1.4453838376031433e-28	0.556691	0.044586	0.000116117	6.78027e-35	1.2406000000000001e-29
ENSG00000067533.6	RRP15	chr1_218350308_G_A_b38	rs1418555	65015	0.242331	138	158	3.231732598190118e-11	0.206228	0.0297961	0.000127806	3.9895599999999996e-27	2.8561999999999996e-22
ENSG00000067533.6	RRP15	chr1_218350388_C_T_b38	rs1417488	65095	0.271472	153	177	1.9228519661289636e-09	0.180728	0.0290767	0.000127806	3.9895599999999996e-27	2.8561999999999996e-22
ENSG00000143498.18	TAF1A	chr1_222653139_G_A_b38	rs2291832	63315	0.621166	195	247	1.2273856846164879e-11	0.312104	0.0440733	0.000116318	1.22659e-27	1.71951e-22
ENSG00000143498.18	TAF1A	chr1_222732952_A_G_b38	rs12043288	143128	0.58589	210	270	9.280636451459325e-09	0.253696	0.0427932	0.000116318	1.22659e-27	1.71951e-22
ENSG00000154305.18	MIA3	chr1_222653139_G_A_b38	rs2291832	35042	0.621166	195	247	2.382068046188218e-05	-0.152529	0.035469	0.000122513	8.29268e-06	0.0180373
ENSG00000154305.18	MIA3	chr1_222732952_A_G_b38	rs12043288	114855	0.58589	210	270	1.7637718450254158e-05	-0.14682	0.0335893	0.000122513	8.29268e-06	0.0180373
ENSG00000272750.1	ENSG00000272750	chr1_222653139_G_A_b38	rs2291832	-8373	0.621166	195	247	3.3923422338099945e-08	-0.401199	0.0705813	0.000134967	3.50454e-09	1.61661e-05
ENSG00000272750.1	ENSG00000272750	chr1_222732952_A_G_b38	rs12043288	71440	0.58589	210	270	4.202762893577351e-09	-0.403393	0.0664115	0.000134967	3.50454e-09	1.61661e-05
ENSG00000181873.13	IBA57	chr1_227925462_A_G_b38	rs3795768	-240342	0.717791	152	184	5.4912629909024896e-05	0.200422	0.048897	0.000165967	2.11033e-09	8.12852e-06
ENSG00000069248.12	NUP133	chr1_229558099_A_C_b38	rs4148757	49758	0.246932	119	161	7.590393635285264e-05	-0.125554	0.0312431	8.82268e-05	7.12366e-09	2.90248e-05
ENSG00000069248.12	NUP133	chr1_229579208_C_T_b38	rs12023430	70867	0.144172	77	94	5.0952736945012485e-06	-0.163734	0.0351799	8.82268e-05	7.12366e-09	2.90248e-05
ENSG00000135776.5	ABCB10	chr1_229558099_A_C_b38	rs4148757	-608	0.246932	119	161	1.1233109154931327e-16	-0.282003	0.0318481	7.8213e-05	1.12331e-16	1.41092e-12
ENSG00000135776.5	ABCB10	chr1_229579208_C_T_b38	rs12023430	20501	0.144172	77	94	1.6523733252416388e-08	-0.225592	0.0387572	7.8213e-05	1.12331e-16	1.41092e-12
ENSG00000162885.14	B3GALNT2	chr1_235480984_T_C_b38	rs291384	-23468	0.736196	149	172	1.4237646671910413e-14	-0.524124	0.0643698	7.85153e-05	6.16098e-52	6.40037e-46
ENSG00000162885.14	B3GALNT2	chr1_235501194_T_C_b38	rs4659905	-3258	0.184049	107	120	6.329989923190734e-13	0.540232	0.0714771	7.85153e-05	6.16098e-52	6.40037e-46
ENSG00000162885.14	B3GALNT2	chr1_235503830_G_A_b38	rs12563639	-622	0.125767	77	82	2.4820726640514403e-08	0.501291	0.0872756	7.85153e-05	6.16098e-52	6.40037e-46
ENSG00000162885.14	B3GALNT2	chr1_235503870_A_G_b38	rs704719	-582	0.736196	150	172	3.063882670666436e-14	-0.518605	0.0646121	7.85153e-05	6.16098e-52	6.40037e-46
ENSG00000223776.5	LGALS8-AS1	chr1_236525145_C_T_b38	rs2853622	637	0.691718	169	201	4.823636140840502e-07	0.330931	0.0641576	8.09606e-05	6.90388e-11	5.06052e-07
ENSG00000230325.1	ENSG00000230325	chr1_236525145_C_T_b38	rs2853622	-15301	0.691718	169	201	1.1300001974086791e-20	-0.447108	0.0441208	7.90601e-05	2.22104e-32	1.89868e-27
ENSG00000230325.1	ENSG00000230325	chr1_236604526_T_C_b38	rs4233465	64080	0.579755	205	274	5.129264501062525e-21	-0.466706	0.0455769	7.90601e-05	2.22104e-32	1.89868e-27
ENSG00000253326.2	ENSG00000253326	chr1_243256127_T_A_b38	rs3904682	199821	0.466258	221	304	3.007486138197981e-05	0.319971	0.0753785	0.000131366	4.29508e-37	1.6739099999999999e-31
ENSG00000253326.2	ENSG00000253326	chr1_243286579_G_A_b38	rs3818802	230273	0.483129	230	315	9.415936917269144e-06	0.345334	0.0764708	0.000131366	4.29508e-37	1.6739099999999999e-31
ENSG00000214837.8	LINC01347	chr1_243256127_T_A_b38	rs3904682	154383	0.466258	221	304	1.5956675984870416e-05	0.314348	0.0715336	0.00010541	1.04225e-43	2.76967e-37
ENSG00000214837.8	LINC01347	chr1_243286579_G_A_b38	rs3818802	184835	0.483129	230	315	2.7975496475140214e-05	0.311186	0.0730118	0.00010541	1.04225e-43	2.76967e-37
ENSG00000054282.16	SDCCAG8	chr1_243222658_A_G_b38	rs12079702	-33376	0.32362	174	211	1.026249316137412e-29	0.498798	0.038919	0.000109109	1.66866e-31	2.71345e-26
ENSG00000054282.16	SDCCAG8	chr1_243256127_T_A_b38	rs3904682	93	0.466258	221	304	4.816890934788641e-12	-0.311487	0.0430587	0.000109109	1.66866e-31	2.71345e-26
ENSG00000054282.16	SDCCAG8	chr1_243264850_T_G_b38	rs12741781	8816	0.308282	171	201	6.401491127250325e-30	0.517189	0.0401698	0.000109109	1.66866e-31	2.71345e-26
ENSG00000054282.16	SDCCAG8	chr1_243286579_G_A_b38	rs3818802	30545	0.483129	230	315	7.949068574184181e-11	-0.29998	0.0443091	0.000109109	1.66866e-31	2.71345e-26
ENSG00000054282.16	SDCCAG8	chr1_243287653_T_G_b38	rs6682448	31619	0.305215	169	199	4.9028506178949114e-30	0.516421	0.040007	0.000109109	1.66866e-31	2.71345e-26
ENSG00000289439.1	ENSG00000289439	chr1_244324638_A_G_b38	rs61165644	-541	0.170245	99	111	1.1259596360294432e-65	1.26465	0.05497	7.87459e-05	1.1259299999999999e-65	8.81199e-59
ENSG00000289439.1	ENSG00000289439	chr1_244324785_T_C_b38	rs59618795	-394	0.170245	99	111	1.1259596360294432e-65	1.26465	0.05497	7.87459e-05	1.1259299999999999e-65	8.81199e-59
ENSG00000289439.1	ENSG00000289439	chr1_244324978_G_A_b38	rs60353024	-201	0.167178	98	109	3.784261586107393e-63	1.25732	0.0564714	7.87459e-05	1.1259299999999999e-65	8.81199e-59
ENSG00000289439.1	ENSG00000289439	chr1_244325113_G_A_b38	rs12026165	-66	0.170245	99	111	1.1259158763470204e-65	1.26465	0.05497	7.87459e-05	1.1259299999999999e-65	8.81199e-59
ENSG00000289439.1	ENSG00000289439	chr1_244325130_G_C_b38	rs12026166	-49	0.170245	99	111	1.1259596360294432e-65	1.26465	0.05497	7.87459e-05	1.1259299999999999e-65	8.81199e-59
ENSG00000289439.1	ENSG00000289439	chr1_244325278_A_G_b38	rs10927193	99	0.170245	99	111	1.1259596360294432e-65	1.26465	0.05497	7.87459e-05	1.1259299999999999e-65	8.81199e-59
ENSG00000289439.1	ENSG00000289439	chr1_244325427_T_C_b38	rs74982651	248	0.0966258	59	63	1.203533029402307e-31	1.18851	0.0889098	7.87459e-05	1.1259299999999999e-65	8.81199e-59
ENSG00000289439.1	ENSG00000289439	chr1_244325516_T_C_b38	rs10927194	337	0.170245	99	111	1.1259158763470204e-65	1.26465	0.05497	7.87459e-05	1.1259299999999999e-65	8.81199e-59
ENSG00000035115.22	SH3YL1	chr2_269679_C_T_b38	rs62114544	3281	0.329755	182	215	0.000110041	-0.190299	0.0484839	0.00018833	2.20819e-17	5.04094e-13
ENSG00000236790.7	LINC00299	chr2_8302118_G_A_b38	rs10174949	-186166	0.246932	141	161	6.412060667735064e-06	0.238167	0.0517439	7.531e-05	2.44381e-07	0.00084508
ENSG00000236790.7	LINC00299	chr2_8303673_G_A_b38	rs10178845	-184611	0.25	143	163	5.151715538638329e-06	0.24035	0.0516689	7.531e-05	2.44381e-07	0.00084508
ENSG00000115750.17	TAF1B	chr2_9829559_G_T_b38	rs287976	-13884	0.745399	140	166	1.4107164579792894e-13	0.427881	0.05491	8.56985e-05	4.52104e-58	4.5113e-51
ENSG00000269973.1	ENSG00000269973	chr2_9829559_G_T_b38	rs287976	-106801	0.745399	140	166	2.1457966702421243e-11	0.441908	0.0632259	7.22702e-05	1.31516e-38	1.0617400000000001e-32
ENSG00000176732.7	PFN4	chr2_23767549_A_G_b38	rs2712071	-355915	0.18865	110	123	3.210912755023866e-05	0.364785	0.0862543	0.000168456	2.2933499999999997e-20	4.04268e-16
ENSG00000138092.11	CENPO	chr2_24920780_C_G_b38	rs6746013	127388	0.529141	222	307	5.419647752309043e-05	-0.103937	0.0253378	0.000205395	4.35218e-06	0.00655392
ENSG00000138031.15	ADCY3	chr2_24920780_C_G_b38	rs6746013	543	0.529141	222	307	6.6189809399982016e-21	-0.420407	0.0411933	0.000170842	3.33312e-22	1.80765e-17
ENSG00000235072.2	ARNILA	chr2_25403516_T_C_b38	rs7586918	27671	0.33589	181	219	1.026331071707123e-07	-0.306898	0.0561119	0.000191852	3.28134e-09	1.13079e-05
ENSG00000224220.1	DTNB-AS1	chr2_25403516_T_C_b38	rs7586918	-17601	0.33589	181	219	8.58714991872456e-09	-0.25453	0.0428298	0.000167868	1.84325e-10	8.49513e-07
ENSG00000138101.20	DTNB	chr2_25403516_T_C_b38	rs7586918	-270131	0.33589	181	219	3.3478612316327945e-11	-0.439411	0.0635407	0.000143541	1.93528e-11	8.93202e-08
ENSG00000084754.12	HADHA	chr2_26068277_C_G_b38	rs2384322	-176395	0.809816	111	124	1.2911823756089205e-05	0.348707	0.078476	0.000150625	1.10542e-11	4.64568e-08
ENSG00000138030.13	KHK	chr2_26959287_C_T_b38	rs4665364	-127460	0.358896	191	234	2.3839209169661057e-06	0.178745	0.0370765	0.000182107	1.37864e-09	3.92915e-06
ENSG00000138030.13	KHK	chr2_27004086_A_G_b38	rs1440044	-82661	0.578221	213	275	1.373397929539056e-05	-0.160712	0.0362844	0.000182107	1.37864e-09	3.92915e-06
ENSG00000138028.17	CGREF1	chr2_26959287_C_T_b38	rs4665364	-159841	0.358896	191	234	3.456880821835533e-06	0.289101	0.0609926	0.000205362	3.7231e-10	1.3038e-06
ENSG00000138028.17	CGREF1	chr2_27004086_A_G_b38	rs1440044	-115042	0.578221	213	275	9.95655745006241e-08	-0.320724	0.0585759	0.000205362	3.7231e-10	1.3038e-06
ENSG00000138085.18	ATRAID	chr2_27218529_A_G_b38	rs1275538	6260	0.615031	189	251	2.19469590942435e-17	-0.325109	0.0357738	0.000183248	4.16922e-19	8.67989e-15
ENSG00000115211.17	EIF2B4	chr2_27517537_C_G_b38	rs11127044	147199	0.389571	199	254	0.00011977	0.111314	0.0285172	0.000202351	3.42557e-05	0.051092
ENSG00000115216.14	NRBP1	chr2_27218529_A_G_b38	rs1275538	-209261	0.615031	189	251	2.6451703495948346e-10	0.280432	0.0427184	0.000192154	7.7643e-26	7.90562e-21
ENSG00000115216.14	NRBP1	chr2_27344540_G_T_b38	rs6743819	-83250	0.429448	209	280	2.2049082418941662e-17	-0.349967	0.0385119	0.000192154	7.7643e-26	7.90562e-21
ENSG00000115216.14	NRBP1	chr2_27408324_C_T_b38	rs7563162	-19466	0.446319	216	291	1.2502292191240213e-21	-0.395196	0.0378951	0.000192154	7.7643e-26	7.90562e-21
ENSG00000115216.14	NRBP1	chr2_27517537_C_G_b38	rs11127044	89747	0.389571	199	254	5.608463216431311e-21	-0.392293	0.038355	0.000192154	7.7643e-26	7.90562e-21
ENSG00000115216.14	NRBP1	chr2_27629051_G_A_b38	rs3749147	201261	0.242331	132	158	3.64534439335785e-06	0.233688	0.0494236	0.000192154	7.7643e-26	7.90562e-21
ENSG00000115216.14	NRBP1	chr2_27629251_A_C_b38	rs58737572	201461	0.544479	220	297	1.1927022265717487e-09	0.26158	0.041515	0.000192154	7.7643e-26	7.90562e-21
ENSG00000198522.14	GPN1	chr2_27629051_G_A_b38	rs3749147	804	0.242331	132	158	5.867356119580776e-05	0.149452	0.0366077	0.000149526	7.29162e-08	0.00019809
ENSG00000198522.14	GPN1	chr2_27796500_G_A_b38	rs4666015	168253	0.251534	144	164	9.352154277905178e-05	-0.156512	0.0394614	0.000149526	7.29162e-08	0.00019809
ENSG00000163798.13	SLC4A1AP	chr2_27344540_G_T_b38	rs6743819	-319301	0.429448	209	280	8.382133023692519e-06	0.175652	0.03867	0.00020068	3.55877e-21	7.68764e-17
ENSG00000163798.13	SLC4A1AP	chr2_27408324_C_T_b38	rs7563162	-255517	0.446319	216	291	9.554704238987119e-07	0.196284	0.0391316	0.00020068	3.55877e-21	7.68764e-17
ENSG00000163798.13	SLC4A1AP	chr2_27517537_C_G_b38	rs11127044	-146304	0.389571	199	254	4.6324864761778823e-07	0.202979	0.0392882	0.00020068	3.55877e-21	7.68764e-17
ENSG00000163798.13	SLC4A1AP	chr2_27629051_G_A_b38	rs3749147	-34790	0.242331	132	158	8.795542387975723e-05	-0.181478	0.0455782	0.00020068	3.55877e-21	7.68764e-17
ENSG00000163798.13	SLC4A1AP	chr2_27629251_A_C_b38	rs58737572	-34590	0.544479	220	297	3.45507286283261e-17	-0.320752	0.0355467	0.00020068	3.55877e-21	7.68764e-17
ENSG00000163798.13	SLC4A1AP	chr2_27705930_T_C_b38	rs13030973	42089	0.210123	119	137	3.266065410789007e-05	-0.204974	0.0485136	0.00020068	3.55877e-21	7.68764e-17
ENSG00000163798.13	SLC4A1AP	chr2_27772914_A_C_b38	rs3736594	109073	0.673313	173	213	2.892013266111026e-06	0.206762	0.043265	0.00020068	3.55877e-21	7.68764e-17
ENSG00000163798.13	SLC4A1AP	chr2_27796500_G_A_b38	rs4666015	132659	0.251534	144	164	4.8235921953023785e-06	-0.226565	0.0485526	0.00020068	3.55877e-21	7.68764e-17
ENSG00000272716.1	SLC30A6-DT	chr2_32264782_T_C_b38	rs385076	99025	0.624233	193	245	2.5286132442939453e-05	0.252681	0.0589524	0.000168765	6.54287e-14	6.77668e-10
ENSG00000091106.19	NLRC4	chr2_32264782_T_C_b38	rs385076	-950	0.624233	193	245	3.772508375275323e-22	0.561993	0.0530796	0.000208285	3.7725e-22	2.84425e-17
ENSG00000205086.8	LINC02898	chr2_41967011_G_A_b38	rs1530166	10205	0.122699	71	80	4.2048775222170185e-07	-0.4658	0.0898139	0.000135668	6.53645e-31	2.82088e-25
ENSG00000205086.8	LINC02898	chr2_41973058_T_C_b38	rs71441161	16252	0.130368	76	85	1.7529287288545766e-06	-0.432637	0.0885243	0.000135668	6.53645e-31	2.82088e-25
ENSG00000162882.15	HAAO	chr2_42792207_G_C_b38	rs920391	-376	0.780675	133	143	2.294315070238006e-06	0.299075	0.0619297	0.000117673	3.69861e-07	0.00151543
ENSG00000289082.1	ENSG00000289082	chr2_42792207_G_C_b38	rs920391	-3119	0.780675	133	143	1.3264939984565345e-07	-0.357038	0.0658897	0.000120516	1.1165600000000002e-18	5.7106e-14
ENSG00000226491.1	FTOP1	chr2_42792207_G_C_b38	rs920391	-6505	0.780675	133	143	3.3776112692840955e-06	-0.328375	0.069204	0.000122187	5.30397e-13	6.30128e-09
ENSG00000152518.8	ZFP36L2	chr2_43408440_T_C_b38	rs6544657	181834	0.294479	167	192	2.219654737216937e-05	-0.198571	0.0459971	0.000128408	8.85292e-07	0.00297871
ENSG00000234936.1	ENSG00000234936	chr2_43273665_A_G_b38	rs6736400	44092	0.182515	104	119	4.928583165088165e-05	0.263226	0.0638066	0.000124405	8.96519e-10	5.74325e-06
ENSG00000143919.15	CAMKMT	chr2_44578872_T_C_b38	rs7582708	216925	0.639571	190	235	6.580777445293414e-05	-0.217766	0.0537143	0.000100463	4.14592e-07	0.00165649
ENSG00000143919.15	CAMKMT	chr2_44612494_C_T_b38	rs1837118	250547	0.654908	184	225	9.203593097111144e-05	-0.21655	0.0545431	0.000100463	4.14592e-07	0.00165649
ENSG00000162869.16	PPP1R21	chr2_48440605_G_C_b38	rs3811522	7	0.236196	137	154	1.6784959089341695e-05	-0.202525	0.0462109	0.000123553	2.76411e-16	8.97835e-12
ENSG00000115239.24	ASB3	chr2_54073927_A_T_b38	rs6545384	213767	0.559816	223	287	7.642228198168772e-05	0.154531	0.0384699	0.000134584	5.82809e-07	0.0019389
ENSG00000115239.24	ASB3	chr2_54093806_C_G_b38	rs13418779	233646	0.558282	225	288	1.9977495422024546e-05	0.166753	0.0384059	0.000134584	5.82809e-07	0.0019389
ENSG00000115239.24	ASB3	chr2_54108826_C_A_b38	rs918357	248666	0.552147	226	292	1.4139555968377237e-05	0.168829	0.0381752	0.000134584	5.82809e-07	0.0019389
ENSG00000115239.24	ASB3	chr2_54115875_C_A_b38	rs7573491	255715	0.539877	232	300	3.456662404159935e-05	0.162519	0.0385899	0.000134584	5.82809e-07	0.0019389
ENSG00000233266.1	HMGB1P31	chr2_54073927_A_T_b38	rs6545384	22593	0.559816	223	287	2.0000989892930292e-05	0.345794	0.0796471	0.000130405	1.73435e-12	2.23275e-08
ENSG00000233266.1	HMGB1P31	chr2_54093606_A_G_b38	rs62137964	42272	0.248466	140	162	2.313400295865953e-06	0.432136	0.0895162	0.000130405	1.73435e-12	2.23275e-08
ENSG00000233266.1	HMGB1P31	chr2_54093806_C_G_b38	rs13418779	42472	0.558282	225	288	2.0900174453917288e-05	0.346074	0.0799021	0.000130405	1.73435e-12	2.23275e-08
ENSG00000233266.1	HMGB1P31	chr2_54108826_C_A_b38	rs918357	57492	0.552147	226	292	6.970958942602135e-06	0.363106	0.0792115	0.000130405	1.73435e-12	2.23275e-08
ENSG00000233266.1	HMGB1P31	chr2_54115875_C_A_b38	rs7573491	64541	0.539877	232	300	2.269396305111127e-05	0.345606	0.0801534	0.000130405	1.73435e-12	2.23275e-08
ENSG00000233266.1	HMGB1P31	chr2_54115971_G_C_b38	rs9808326	64637	0.556748	224	289	2.8522947928840025e-06	0.379897	0.0794433	0.000130405	1.73435e-12	2.23275e-08
ENSG00000115306.16	SPTBN1	chr2_54571404_G_A_b38	rs4671960	115087	0.731595	150	175	3.462501405476624e-05	-0.160813	0.0381884	0.000159072	1.77652e-07	0.000622496
ENSG00000238018.2	ENSG00000238018	chr2_54571404_G_A_b38	rs4671960	-108641	0.731595	150	175	0.000111107	-0.162325	0.0413826	0.000223947	1.1614e-06	0.00339046
ENSG00000138035.15	PNPT1	chr2_55618461_C_G_b38	rs782595	-75402	0.51227	235	318	1.867691924104598e-23	-0.309385	0.0281701	0.000167268	5.23675e-31	4.00679e-25
ENSG00000138035.15	PNPT1	chr2_55723493_C_T_b38	rs7589673	29630	0.513804	231	317	5.429300926762433e-19	0.286396	0.0298156	0.000167268	5.23675e-31	4.00679e-25
ENSG00000162927.14	PUS10	chr2_60868110_G_A_b38	rs842639	-150051	0.650307	192	228	8.899234877516542e-05	0.156537	0.0393435	0.000157549	5.70897e-11	2.293e-07
ENSG00000237651.8	C2orf74	chr2_60868110_G_A_b38	rs842639	-276958	0.650307	192	228	1.7177096472972347e-06	0.372468	0.076145	0.000219761	1.23754e-84	4.7948e-74
ENSG00000237651.8	C2orf74	chr2_60977506_A_C_b38	rs7608697	-167562	0.421779	224	275	3.6961521999857844e-07	0.403155	0.0773418	0.000219761	1.23754e-84	4.7948e-74
ENSG00000237651.8	C2orf74	chr2_61234694_G_A_b38	rs12621879	89626	0.334356	181	218	1.6970504538066482e-24	-0.724791	0.0641737	0.000219761	1.23754e-84	4.7948e-74
ENSG00000237651.8	C2orf74	chr2_61443596_T_C_b38	rs2252662	298528	0.633436	196	239	1.107661395275166e-22	0.700774	0.0651915	0.000219761	1.23754e-84	4.7948e-74
ENSG00000237651.8	C2orf74	chr2_61443694_G_A_b38	rs2264100	298626	0.65184	190	227	1.6230082599886704e-24	0.751617	0.066515	0.000219761	1.23754e-84	4.7948e-74
ENSG00000237651.8	C2orf74	chr2_61471837_G_C_b38	rs1880866	326769	0.633436	195	239	5.578906481101176e-22	0.684237	0.0649433	0.000219761	1.23754e-84	4.7948e-74
ENSG00000237651.8	C2orf74	chr2_61537005_C_T_b38	rs3771258	391937	0.650307	191	228	3.8365396009390843e-22	0.723595	0.0683571	0.000219761	1.23754e-84	4.7948e-74
ENSG00000273302.1	ENSG00000273302	chr2_61234694_G_A_b38	rs12621879	34715	0.334356	181	218	0.00015635	-0.242913	0.0633446	0.000185539	8.40963e-11	3.5929e-07
ENSG00000273302.1	ENSG00000273302	chr2_61443596_T_C_b38	rs2252662	243617	0.633436	196	239	0.000144643	0.244229	0.0633553	0.000185539	8.40963e-11	3.5929e-07
ENSG00000273302.1	ENSG00000273302	chr2_61443694_G_A_b38	rs2264100	243715	0.65184	190	227	3.9821172391464084e-05	0.272999	0.0653533	0.000185539	8.40963e-11	3.5929e-07
ENSG00000273302.1	ENSG00000273302	chr2_61471837_G_C_b38	rs1880866	271858	0.633436	195	239	0.000116669	0.245143	0.062695	0.000185539	8.40963e-11	3.5929e-07
ENSG00000273302.1	ENSG00000273302	chr2_61537005_C_T_b38	rs3771258	337026	0.650307	191	228	0.000157472	0.253548	0.06615	0.000185539	8.40963e-11	3.5929e-07
ENSG00000229839.6	ENSG00000229839	chr2_62145729_A_G_b38	rs6749536	8124	0.371166	198	242	7.30294571457863e-05	0.20193	0.0501284	0.000199359	4.68654e-06	0.00863116
ENSG00000011523.14	CEP68	chr2_65053760_G_C_b38	rs71424153	-2606	0.263804	150	172	8.634321201277455e-05	-0.134234	0.0336735	0.000117915	2.77518e-09	1.30762e-05
ENSG00000011523.14	CEP68	chr2_65065436_G_T_b38	rs2901749	9070	0.223926	129	146	6.926754682344999e-05	-0.14395	0.0356186	0.000117915	2.77518e-09	1.30762e-05
ENSG00000011523.14	CEP68	chr2_65065628_G_T_b38	rs2080385	9262	0.291411	159	190	6.602755490124115e-08	-0.178462	0.0321222	0.000117915	2.77518e-09	1.30762e-05
ENSG00000011523.14	CEP68	chr2_65078365_C_T_b38	rs6736728	21999	0.654908	189	225	3.415777036736553e-05	0.137903	0.0327226	0.000117915	2.77518e-09	1.30762e-05
ENSG00000143971.9	ETAA1	chr2_67397170_A_G_b38	rs13016812	-152	0.702454	163	194	1.0792674533053117e-07	-0.195326	0.0357773	0.000105086	7.06913e-14	7.3421e-10
ENSG00000243667.7	DNAAF10	chr2_68236244_G_A_b38	rs58503743	78698	0.289877	165	189	3.799813529981489e-07	0.176812	0.0339566	0.000124362	5.52533e-08	0.000228856
ENSG00000115946.8	PNO1	chr2_68127832_C_T_b38	rs4671204	-30056	0.687117	169	204	6.888552387208888e-11	0.123745	0.0182129	0.000107625	1.14259e-13	1.73789e-09
ENSG00000115946.8	PNO1	chr2_68203793_C_T_b38	rs7574378	45905	0.708589	162	190	1.2618059258857825e-12	0.139823	0.0187708	0.000107625	1.14259e-13	1.73789e-09
ENSG00000115946.8	PNO1	chr2_68236480_G_A_b38	rs1375371	78592	0.707055	163	191	1.6989755459036925e-12	0.139544	0.0188534	0.000107625	1.14259e-13	1.73789e-09
ENSG00000221823.11	PPP3R1	chr2_68236244_G_A_b38	rs58503743	-19993	0.289877	165	189	1.0934225557506227e-07	-0.221849	0.0406546	0.000105674	7.81908e-10	5.07455e-06
ENSG00000115956.10	PLEK	chr2_68360578_C_G_b38	rs13430654	-4704	0.263804	146	172	2.3458108872887263e-05	-0.152942	0.035535	9.52636e-05	1.33582e-05	0.0348312
ENSG00000035141.8	FAM136A	chr2_70312721_G_A_b38	rs2618230	10631	0.46319	222	302	1.656060338496982e-16	-0.233154	0.0264987	0.000133962	5.0117499999999993e-20	2.53065e-15
ENSG00000116127.20	ALMS1	chr2_73344289_G_A_b38	rs7604588	-41469	0.345092	186	225	5.488868417560287e-24	0.353513	0.0317275	0.000217471	2.3309e-37	1.5272e-31
ENSG00000116127.20	ALMS1	chr2_73679281_G_A_b38	rs12620018	293523	0.562883	215	285	4.154864534446869e-12	-0.232088	0.0319772	0.000217471	2.3309e-37	1.5272e-31
ENSG00000144034.16	TPRKB	chr2_73679281_G_A_b38	rs12620018	-58119	0.562883	215	285	2.1813211292537826e-08	0.131529	0.0228022	0.000192359	4.096e-12	2.07959e-08
ENSG00000115423.19	DNAH6	chr2_84686866_A_G_b38	rs1192306	170368	0.340491	182	222	1.6100756390126088e-10	0.489218	0.073566	0.000179777	2.69593e-52	4.9170599999999995e-45
ENSG00000115423.19	DNAH6	chr2_84687225_T_G_b38	rs1192305	170727	0.340491	182	222	1.6100756390126088e-10	0.489218	0.073566	0.000179777	2.69593e-52	4.9170599999999995e-45
ENSG00000115486.13	GGCX	chr2_85511251_G_T_b38	rs7591175	-50281	0.513804	243	317	2.6399810258486025e-26	0.59799	0.0505569	0.000152086	1.43274e-39	1.24337e-33
ENSG00000115486.13	GGCX	chr2_85578244_C_A_b38	rs3770098	16712	0.476994	244	311	2.357185513981847e-35	0.682505	0.0473475	0.000152086	1.43274e-39	1.24337e-33
ENSG00000115486.13	GGCX	chr2_85585623_T_C_b38	rs55971080	24091	0.53681	235	302	2.0673664372967603e-29	0.623799	0.0490061	0.000152086	1.43274e-39	1.24337e-33
ENSG00000115486.13	GGCX	chr2_85587861_C_T_b38	rs10206961	26329	0.513804	232	317	1.0033274725657665e-26	0.586713	0.0490931	0.000152086	1.43274e-39	1.24337e-33
ENSG00000168883.20	USP39	chr2_85578244_C_A_b38	rs3770098	-24612	0.476994	244	311	1.579194089898794e-05	-0.102192	0.0232423	0.000135287	1.41484e-05	0.0277302
ENSG00000237510.7	GPAT2P1	chr2_96305617_T_C_b38	rs2276648	513397	0.33589	182	219	1.005377471080337e-07	-0.398089	0.0727309	0.000396429	2.33167e-08	4.48071e-05
ENSG00000232931.6	LINC00342	chr2_95930962_G_C_b38	rs12464148	95959	0.415644	216	271	0.000118498	0.13788	0.0352984	0.000421516	0.000118498	0.0719857
ENSG00000232931.6	LINC00342	chr2_95992840_A_G_b38	rs11687113	157837	0.375767	199	245	0.000302222	0.128804	0.0351847	0.000421516	0.000118498	0.0719857
ENSG00000232931.6	LINC00342	chr2_96006253_C_T_b38	rs1917890	171250	0.357362	190	233	0.000302433	0.133443	0.0364538	0.000421516	0.000118498	0.0719857
ENSG00000135956.9	TMEM127	chr2_95930962_G_C_b38	rs12464148	-335035	0.415644	216	271	0.000221885	0.141318	0.0377536	0.00032824	2.72225e-13	1.26095e-09
ENSG00000135956.9	TMEM127	chr2_95992840_A_G_b38	rs11687113	-273157	0.375767	199	245	2.4495357984066297e-06	0.177774	0.0369203	0.00032824	2.72225e-13	1.26095e-09
ENSG00000135956.9	TMEM127	chr2_96006253_C_T_b38	rs1917890	-259744	0.357362	190	233	9.145370536817784e-07	0.191551	0.0381181	0.00032824	2.72225e-13	1.26095e-09
ENSG00000135956.9	TMEM127	chr2_96533514_G_A_b38	rs2579501	267517	0.280675	147	183	2.665406001006974e-06	0.183153	0.0381828	0.00032824	2.72225e-13	1.26095e-09
ENSG00000144021.3	CIAO1	chr2_96305617_T_C_b38	rs2276648	39458	0.33589	182	219	7.478311549824472e-06	-0.182321	0.0399113	0.000383673	2.40598e-07	0.000314151
ENSG00000198885.10	ITPRIPL1	chr2_95915625_C_A_b38	rs61409777	-409692	0.360429	189	235	2.0847427644890504e-06	0.213586	0.0440389	0.000343175	1.8797500000000002e-29	1.1793100000000002e-24
ENSG00000198885.10	ITPRIPL1	chr2_95930962_G_C_b38	rs12464148	-394355	0.415644	216	271	0.000128894	0.173304	0.0446133	0.000343175	1.8797500000000002e-29	1.1793100000000002e-24
ENSG00000198885.10	ITPRIPL1	chr2_95992840_A_G_b38	rs11687113	-332477	0.375767	199	245	2.0282023638776236e-05	0.191053	0.0440389	0.000343175	1.8797500000000002e-29	1.1793100000000002e-24
ENSG00000198885.10	ITPRIPL1	chr2_96006253_C_T_b38	rs1917890	-319064	0.357362	190	233	2.4213773912876502e-05	0.196158	0.0456557	0.000343175	1.8797500000000002e-29	1.1793100000000002e-24
ENSG00000198885.10	ITPRIPL1	chr2_96438025_C_G_b38	rs2083276	112708	0.642638	194	233	1.0623257958020934e-16	0.354597	0.0400102	0.000343175	1.8797500000000002e-29	1.1793100000000002e-24
ENSG00000198885.10	ITPRIPL1	chr2_96486709_G_A_b38	rs6576972	161392	0.641104	194	234	7.056008705093958e-14	0.320159	0.0405312	0.000343175	1.8797500000000002e-29	1.1793100000000002e-24
ENSG00000198885.10	ITPRIPL1	chr2_96537400_A_C_b38	rs749027	212083	0.67638	181	211	2.049691212828808e-12	0.315303	0.0427729	0.000343175	1.8797500000000002e-29	1.1793100000000002e-24
ENSG00000198885.10	ITPRIPL1	chr2_96675026_G_A_b38	rs10194468	349709	0.317485	178	207	5.202825973585865e-12	-0.309758	0.0428938	0.000343175	1.8797500000000002e-29	1.1793100000000002e-24
ENSG00000114988.12	LMAN2L	chr2_96533514_G_A_b38	rs2579501	-206550	0.280675	147	183	9.630825492238714e-06	0.239768	0.0531547	0.000356011	5.8775e-14	4.37973e-10
ENSG00000188383.8	GPAT2P2	chr2_97197191_G_C_b38	rs113397604	116093	0.142638	87	93	0.00020333	-0.344085	0.0913617	0.000391764	2.62651e-05	0.019674
ENSG00000144199.12	FAHD2B	chr2_97197191_G_C_b38	rs113397604	102309	0.142638	87	93	2.9102352817964896e-14	-0.438905	0.0546293	0.00037135	7.26463e-17	7.83209e-13
ENSG00000144199.12	FAHD2B	chr2_97200705_T_C_b38	rs113485946	105823	0.0812883	51	53	4.751767547415652e-15	-0.553708	0.0666575	0.00037135	7.26463e-17	7.83209e-13
ENSG00000144199.12	FAHD2B	chr2_97748701_G_C_b38	rs17488897	653819	0.383436	199	250	9.999204838938739e-05	0.168814	0.0427452	0.00037135	7.26463e-17	7.83209e-13
ENSG00000135976.21	ANKRD36	chr2_97197191_G_C_b38	rs113397604	84038	0.142638	87	93	0.000312195	-0.246419	0.067474	0.000436626	1.6818700000000002e-30	1.1771700000000002e-24
ENSG00000135976.21	ANKRD36	chr2_97200705_T_C_b38	rs113485946	87552	0.0812883	51	53	3.0195262542339267e-05	-0.348858	0.0822021	0.000436626	1.6818700000000002e-30	1.1771700000000002e-24
ENSG00000135976.21	ANKRD36	chr2_97354835_T_C_b38	rs10199493	241682	0.796012	118	133	3.125431852142903e-14	0.413591	0.0515481	0.000436626	1.6818700000000002e-30	1.1771700000000002e-24
ENSG00000135976.21	ANKRD36	chr2_97748701_G_C_b38	rs17488897	635548	0.383436	199	250	8.974157962499745e-12	0.327105	0.0458595	0.000436626	1.6818700000000002e-30	1.1771700000000002e-24
ENSG00000135976.21	ANKRD36	chr2_97912226_G_A_b38	rs11688829	799073	0.403374	208	263	2.1176396859079282e-09	0.280691	0.0452856	0.000436626	1.6818700000000002e-30	1.1771700000000002e-24
ENSG00000230606.11	ENSG00000230606	chr2_97197191_G_C_b38	rs113397604	-236336	0.142638	87	93	5.047458683103295e-06	0.476141	0.102258	0.000267153	2.0957399999999998e-45	1.56957e-38
ENSG00000230606.11	ENSG00000230606	chr2_97200705_T_C_b38	rs113485946	-232822	0.0812883	51	53	3.8583950736787135e-06	0.591727	0.125478	0.000267153	2.0957399999999998e-45	1.56957e-38
ENSG00000230606.11	ENSG00000230606	chr2_97354835_T_C_b38	rs10199493	-78692	0.796012	118	133	3.8000198459334337e-25	-0.830612	0.0723086	0.000267153	2.0957399999999998e-45	1.56957e-38
ENSG00000230606.11	ENSG00000230606	chr2_97748701_G_C_b38	rs17488897	315174	0.383436	199	250	1.1218662077360883e-13	-0.543255	0.0694008	0.000267153	2.0957399999999998e-45	1.56957e-38
ENSG00000230606.11	ENSG00000230606	chr2_97912226_G_A_b38	rs11688829	478699	0.403374	208	263	7.505882050258817e-12	-0.488627	0.0682255	0.000267153	2.0957399999999998e-45	1.56957e-38
ENSG00000196912.13	ANKRD36B	chr2_97354835_T_C_b38	rs10199493	-235042	0.796012	118	133	2.8460427594114937e-16	-0.423174	0.0485269	0.000327922	5.59732e-32	3.25162e-26
ENSG00000196912.13	ANKRD36B	chr2_97748701_G_C_b38	rs17488897	158824	0.383436	199	250	4.923105392412273e-07	-0.235406	0.0456755	0.000327922	5.59732e-32	3.25162e-26
ENSG00000196912.13	ANKRD36B	chr2_97912226_G_A_b38	rs11688829	322349	0.403374	208	263	3.039592981864364e-06	-0.212227	0.0445096	0.000327922	5.59732e-32	3.25162e-26
ENSG00000228486.11	C2orf92	chr2_97354835_T_C_b38	rs10199493	-309382	0.796012	118	133	1.8529514273766573e-07	-0.331483	0.0619345	0.000295522	1.02752e-16	1.03362e-12
ENSG00000135951.16	TSGA10	chr2_99489455_T_A_b38	rs4851208	334501	0.446319	224	291	8.538625943774602e-05	-0.218042	0.054659	0.00024405	1.22403e-55	3.63577e-47
ENSG00000135951.16	TSGA10	chr2_99490335_C_A_b38	rs6761390	335381	0.441176	225	287	1.7689694322562436e-05	-0.240347	0.0549949	0.00024405	1.22403e-55	3.63577e-47
ENSG00000144214.10	LYG1	chr2_99489455_T_A_b38	rs4851208	184713	0.446319	224	291	1.3679820828179304e-10	0.334373	0.0500715	0.000238444	1.34069e-12	8.14851e-09
ENSG00000144214.10	LYG1	chr2_99490335_C_A_b38	rs6761390	185593	0.441176	225	287	8.842849745012838e-11	0.341512	0.0505784	0.000238444	1.34069e-12	8.14851e-09
ENSG00000273306.1	ENSG00000273306	chr2_99489455_T_A_b38	rs4851208	84237	0.446319	224	291	3.018067910396442e-06	0.285384	0.0598332	0.000266252	1.09292e-06	0.00191056
ENSG00000273306.1	ENSG00000273306	chr2_99490335_C_A_b38	rs6761390	85117	0.441176	225	287	1.3080446920998996e-06	0.298736	0.0603549	0.000266252	1.09292e-06	0.00191056
ENSG00000135945.10	REV1	chr2_99489455_T_A_b38	rs4851208	-580	0.446319	224	291	1.6481301092213666e-06	0.226638	0.0462486	0.0002466	1.4567e-08	3.96173e-05
ENSG00000135945.10	REV1	chr2_99490335_C_A_b38	rs6761390	300	0.441176	225	287	3.369656275661468e-06	0.222611	0.0469095	0.0002466	1.4567e-08	3.96173e-05
ENSG00000144218.21	AFF3	chr2_100142616_T_C_b38	rs13003982	-49812	0.322086	175	210	2.0277683257710856e-08	-0.266229	0.046044	0.000193188	4.74402e-12	3.01464e-08
ENSG00000144218.21	AFF3	chr2_100142823_T_C_b38	rs11123810	-49605	0.345092	186	225	9.852295329383339e-09	-0.268708	0.0454105	0.000193188	4.74402e-12	3.01464e-08
ENSG00000144218.21	AFF3	chr2_100142995_C_A_b38	rs11681966	-49433	0.322086	175	210	2.0277683257710856e-08	-0.266229	0.046044	0.000193188	4.74402e-12	3.01464e-08
ENSG00000144218.21	AFF3	chr2_100246441_C_T_b38	rs6737502	54013	0.601227	212	260	6.9340374148265185e-12	-0.324271	0.0451955	0.000193188	4.74402e-12	3.01464e-08
ENSG00000144218.21	AFF3	chr2_100248036_C_A_b38	rs6542921	55608	0.598159	213	262	2.921495511909161e-11	-0.312821	0.0450873	0.000193188	4.74402e-12	3.01464e-08
ENSG00000115526.11	CHST10	chr2_100381568_G_C_b38	rs7585582	-36100	0.530675	222	306	7.035463066548621e-11	0.296913	0.0437228	0.000164435	4.94724e-16	1.64075e-11
ENSG00000115526.11	CHST10	chr2_100395262_C_T_b38	rs2241811	-22406	0.530675	222	306	1.3221325314558512e-10	0.292491	0.0437617	0.000164435	4.94724e-16	1.64075e-11
ENSG00000115526.11	CHST10	chr2_100395415_T_C_b38	rs2241810	-22253	0.392638	197	256	1.6957300508640447e-15	0.357377	0.0422459	0.000164435	4.94724e-16	1.64075e-11
ENSG00000115526.11	CHST10	chr2_100417235_G_A_b38	rs4149505	-433	0.378834	190	247	1.5796108223462866e-14	0.356689	0.0438908	0.000164435	4.94724e-16	1.64075e-11
ENSG00000196862.10	RGPD4	chr2_108449402_T_C_b38	rs2460947	622510	0.615031	205	251	2.8219025689751213e-06	0.365299	0.0763535	0.000156378	7.01569e-58	8.918249999999999e-51
ENSG00000196862.10	RGPD4	chr2_108449888_G_A_b38	rs2460944	622996	0.630368	198	241	7.112800195309654e-06	0.349155	0.0762435	0.000156378	7.01569e-58	8.918249999999999e-51
ENSG00000196862.10	RGPD4	chr2_108452552_T_C_b38	rs2683797	625660	0.613497	206	252	4.273365097681638e-06	0.360018	0.0767103	0.000156378	7.01569e-58	8.918249999999999e-51
ENSG00000196862.10	RGPD4	chr2_108460400_C_T_b38	rs2139807	633508	0.613497	206	252	4.273365097681638e-06	0.360018	0.0767103	0.000156378	7.01569e-58	8.918249999999999e-51
ENSG00000196862.10	RGPD4	chr2_108534035_G_A_b38	rs56360832	707143	0.179448	105	117	8.513638982092532e-09	-0.542958	0.0913393	0.000156378	7.01569e-58	8.918249999999999e-51
ENSG00000196862.10	RGPD4	chr2_108591632_A_T_b38	rs2718716	764740	0.826687	101	113	5.228567508953655e-09	0.555116	0.0919948	0.000156378	7.01569e-58	8.918249999999999e-51
ENSG00000196862.10	RGPD4	chr2_108594504_G_C_b38	rs1370592	767612	0.627301	200	243	5.94590476137155e-05	0.316099	0.0774895	0.000156378	7.01569e-58	8.918249999999999e-51
ENSG00000196862.10	RGPD4	chr2_108612267_A_G_b38	rs2577601	785375	0.627301	200	243	5.94590476137155e-05	0.316099	0.0774895	0.000156378	7.01569e-58	8.918249999999999e-51
ENSG00000196862.10	RGPD4	chr2_108620833_T_G_b38	rs826683	793941	0.374233	201	244	3.508296435351302e-05	-0.326647	0.0776275	0.000156378	7.01569e-58	8.918249999999999e-51
ENSG00000135968.22	GCC2	chr2_108449402_T_C_b38	rs2460947	295	0.615031	205	251	1.1725942838712652e-06	-0.146103	0.0293804	0.000138169	5.96193e-09	1.84525e-05
ENSG00000135968.22	GCC2	chr2_108449888_G_A_b38	rs2460944	781	0.630368	198	241	5.203901381137806e-07	-0.149942	0.0291577	0.000138169	5.96193e-09	1.84525e-05
ENSG00000135968.22	GCC2	chr2_108452552_T_C_b38	rs2683797	3445	0.613497	206	252	1.2043400241702176e-06	-0.146418	0.0294771	0.000138169	5.96193e-09	1.84525e-05
ENSG00000135968.22	GCC2	chr2_108460400_C_T_b38	rs2139807	11293	0.613497	206	252	1.2043400241702176e-06	-0.146418	0.0294771	0.000138169	5.96193e-09	1.84525e-05
ENSG00000135968.22	GCC2	chr2_108594504_G_C_b38	rs1370592	145397	0.627301	200	243	1.5326756570943972e-06	-0.145152	0.0295269	0.000138169	5.96193e-09	1.84525e-05
ENSG00000135968.22	GCC2	chr2_108612267_A_G_b38	rs2577601	163160	0.627301	200	243	1.5326756570943972e-06	-0.145152	0.0295269	0.000138169	5.96193e-09	1.84525e-05
ENSG00000135968.22	GCC2	chr2_108620833_T_G_b38	rs826683	171726	0.374233	201	244	1.3968389302896716e-06	0.146218	0.0296244	0.000138169	5.96193e-09	1.84525e-05
ENSG00000214184.3	GCC2-AS1	chr2_108449402_T_C_b38	rs2460947	-84794	0.615031	205	251	4.580317540713871e-05	-0.311853	0.0752674	0.000145538	5.45021e-11	2.5662e-07
ENSG00000214184.3	GCC2-AS1	chr2_108449888_G_A_b38	rs2460944	-84308	0.630368	198	241	3.445499816433461e-06	-0.351913	0.0742329	0.000145538	5.45021e-11	2.5662e-07
ENSG00000214184.3	GCC2-AS1	chr2_108452552_T_C_b38	rs2683797	-81644	0.613497	206	252	3.3072847784243874e-05	-0.318436	0.0754217	0.000145538	5.45021e-11	2.5662e-07
ENSG00000214184.3	GCC2-AS1	chr2_108460400_C_T_b38	rs2139807	-73796	0.613497	206	252	3.3072847784243874e-05	-0.318436	0.0754217	0.000145538	5.45021e-11	2.5662e-07
ENSG00000214184.3	GCC2-AS1	chr2_108594504_G_C_b38	rs1370592	60308	0.627301	200	243	6.84663740141951e-06	-0.34441	0.0750666	0.000145538	5.45021e-11	2.5662e-07
ENSG00000214184.3	GCC2-AS1	chr2_108612267_A_G_b38	rs2577601	78071	0.627301	200	243	6.84663740141951e-06	-0.34441	0.0750666	0.000145538	5.45021e-11	2.5662e-07
ENSG00000214184.3	GCC2-AS1	chr2_108620833_T_G_b38	rs826683	86637	0.374233	201	244	8.506488142417529e-06	0.342228	0.0753973	0.000145538	5.45021e-11	2.5662e-07
ENSG00000153201.16	RANBP2	chr2_108449402_T_C_b38	rs2460947	-270080	0.615031	205	251	1.7438978083275862e-06	-0.160116	0.0327548	0.000131264	5.70703e-28	4.61453e-23
ENSG00000153201.16	RANBP2	chr2_108449888_G_A_b38	rs2460944	-269594	0.630368	198	241	1.5529013489158427e-06	-0.160106	0.0325873	0.000131264	5.70703e-28	4.61453e-23
ENSG00000153201.16	RANBP2	chr2_108452552_T_C_b38	rs2683797	-266930	0.613497	206	252	1.5059721824062162e-06	-0.161574	0.0328424	0.000131264	5.70703e-28	4.61453e-23
ENSG00000153201.16	RANBP2	chr2_108460400_C_T_b38	rs2139807	-259082	0.613497	206	252	1.5059721824062162e-06	-0.161574	0.0328424	0.000131264	5.70703e-28	4.61453e-23
ENSG00000153201.16	RANBP2	chr2_108534035_G_A_b38	rs56360832	-185447	0.179448	105	117	7.599561829740398e-05	-0.162906	0.0405409	0.000131264	5.70703e-28	4.61453e-23
ENSG00000153201.16	RANBP2	chr2_108591632_A_T_b38	rs2718716	-127850	0.826687	101	113	3.163749010853452e-05	0.172602	0.040778	0.000131264	5.70703e-28	4.61453e-23
ENSG00000153201.16	RANBP2	chr2_108594504_G_C_b38	rs1370592	-124978	0.627301	200	243	1.8457783024394428e-06	-0.160393	0.0328934	0.000131264	5.70703e-28	4.61453e-23
ENSG00000153201.16	RANBP2	chr2_108612267_A_G_b38	rs2577601	-107215	0.627301	200	243	1.8457783024394428e-06	-0.160393	0.0328934	0.000131264	5.70703e-28	4.61453e-23
ENSG00000153201.16	RANBP2	chr2_108620833_T_G_b38	rs826683	-98649	0.374233	201	244	1.8100592749042726e-06	0.161103	0.0330107	0.000131264	5.70703e-28	4.61453e-23
ENSG00000125538.12	IL1B	chr2_112836810_G_A_b38	rs1143627	-6	0.619632	200	248	1.999234337374401e-09	0.310816	0.0500624	0.000142261	1.58948e-09	7.25804e-06
ENSG00000125538.12	IL1B	chr2_112846151_T_G_b38	rs10169916	9335	0.642638	193	233	3.4066858536606773e-07	0.268481	0.051342	0.000142261	1.58948e-09	7.25804e-06
ENSG00000125637.16	PSD4	chr2_113220359_C_T_b38	rs4849176	63034	0.429448	225	280	1.7711249678339964e-05	-0.188696	0.0431792	0.000151898	3.7292e-81	4.01233e-72
ENSG00000125637.16	PSD4	chr2_113235767_A_C_b38	rs7589901	78442	0.365031	199	238	1.960487597340213e-07	0.233396	0.0437	0.000151898	3.7292e-81	4.01233e-72
ENSG00000189223.15	PAX8-AS1	chr2_113220359_C_T_b38	rs4849176	8938	0.429448	225	280	5.2410926332502434e-14	0.618854	0.0778959	0.000122563	3.46436e-23	2.6416700000000004e-18
ENSG00000189223.15	PAX8-AS1	chr2_113235767_A_C_b38	rs7589901	24346	0.365031	199	238	2.8881367318734666e-22	-0.793935	0.0747368	0.000122563	3.46436e-23	2.6416700000000004e-18
ENSG00000125618.18	PAX8	chr2_113220359_C_T_b38	rs4849176	-58562	0.429448	225	280	2.0501098467660667e-11	0.559194	0.0799201	0.000135698	3.24246e-22	1.43426e-17
ENSG00000125618.18	PAX8	chr2_113235767_A_C_b38	rs7589901	-43154	0.365031	199	238	1.5175346921415917e-20	-0.768466	0.0761314	0.000135698	3.24246e-22	1.43426e-17
ENSG00000125633.11	CCDC93	chr2_118056107_C_T_b38	rs11682060	41974	0.0552147	35	36	0.000130238	0.259978	0.0669715	0.000142364	3.15518e-05	0.0626444
ENSG00000226479.4	TMEM185B	chr2_120252867_A_T_b38	rs934722	29467	0.705521	161	192	2.8122888405088664e-06	-0.235792	0.0492767	9.18457e-05	3.26986e-07	0.00108805
ENSG00000226479.4	TMEM185B	chr2_120279657_A_C_b38	rs3860373	56257	0.708589	159	190	3.501812080181266e-06	-0.23359	0.0493107	9.18457e-05	3.26986e-07	0.00108805
ENSG00000144118.14	RALB	chr2_120252867_A_T_b38	rs934722	12803	0.705521	161	192	1.1593598751954003e-37	-0.69483	0.0461326	8.35344e-05	9.31679e-38	7.37322e-32
ENSG00000144118.14	RALB	chr2_120279657_A_C_b38	rs3860373	39593	0.708589	159	190	2.107092143711002e-37	-0.69294	0.0462299	8.35344e-05	9.31679e-38	7.37322e-32
ENSG00000289091.1	ENSG00000289091	chr2_120252867_A_T_b38	rs934722	-6356	0.705521	161	192	3.797292958994801e-06	-0.335312	0.0710515	9.22964e-05	1.44211e-06	0.00413779
ENSG00000289091.1	ENSG00000289091	chr2_120279657_A_C_b38	rs3860373	20434	0.708589	159	190	6.627724577972526e-06	-0.327123	0.0711854	9.22964e-05	1.44211e-06	0.00413779
ENSG00000163161.14	ERCC3	chr2_127313427_C_T_b38	rs6731176	19261	0.440184	219	287	2.5689926214564623e-13	0.396316	0.0514738	0.000128591	3.718e-26	5.1192999999999994e-21
ENSG00000163161.14	ERCC3	chr2_127390278_C_T_b38	rs13029237	96112	0.368098	191	240	2.182774503453264e-12	0.404423	0.0549377	0.000128591	3.718e-26	5.1192999999999994e-21
ENSG00000169967.17	MAP3K2	chr2_127313427_C_T_b38	rs6731176	-74548	0.440184	219	287	2.4695074272399995e-07	-0.177113	0.0334526	0.000121766	1.7963e-16	2.8506e-12
ENSG00000169967.17	MAP3K2	chr2_127390278_C_T_b38	rs13029237	2303	0.368098	191	240	3.7633253860062695e-16	-0.285733	0.0329192	0.000121766	1.7963e-16	2.8506e-12
ENSG00000236682.3	MAP3K2-DT	chr2_127313427_C_T_b38	rs6731176	-74751	0.440184	219	287	1.7474071341383452e-08	-0.35206	0.0605942	0.000125475	4.73311e-45	1.3394099999999999e-39
ENSG00000236682.3	MAP3K2-DT	chr2_127390278_C_T_b38	rs13029237	2100	0.368098	191	240	4.120572913214784e-11	-0.432023	0.0627873	0.000125475	4.73311e-45	1.3394099999999999e-39
ENSG00000152128.13	TMEM163	chr2_134689485_G_A_b38	rs58626212	-29515	0.219325	121	143	1.5531041584261536e-06	-0.334823	0.068149	0.000159513	3.50699e-12	3.14363e-08
ENSG00000224043.8	CCNT2-AS1	chr2_134954087_G_A_b38	rs3814354	76444	0.507669	239	321	3.405032677332589e-14	-0.386546	0.0482556	0.000187893	2.14036e-21	8.9101e-17
ENSG00000115850.10	LCT	chr2_136049204_G_A_b38	rs7371606	212020	0.604294	195	258	5.5287372811010315e-05	0.236207	0.0576512	0.000290215	3.64953e-09	8.71487e-06
ENSG00000115850.10	LCT	chr2_136049389_C_G_b38	rs925966	212205	0.619632	191	248	3.8311740913911833e-05	0.234265	0.0559554	0.000290215	3.64953e-09	8.71487e-06
ENSG00000231890.9	DARS1-AS1	chr2_136049204_G_A_b38	rs7371606	64080	0.604294	195	258	6.402440957228364e-07	0.237797	0.0466307	0.000326355	1.34889e-23	1.5559300000000001e-18
ENSG00000231890.9	DARS1-AS1	chr2_136049389_C_G_b38	rs925966	64265	0.619632	191	248	5.683312554155064e-07	0.232119	0.045298	0.000326355	1.34889e-23	1.5559300000000001e-18
ENSG00000115947.14	ORC4	chr2_148042141_C_A_b38	rs12992231	21378	0.371166	196	242	3.618321435068808e-05	0.122904	0.0292597	0.000181998	2.1066e-07	0.000431257
ENSG00000115947.14	ORC4	chr2_148042519_C_G_b38	rs6430285	21756	0.371166	196	242	3.618321435068808e-05	0.122904	0.0292597	0.000181998	2.1066e-07	0.000431257
ENSG00000184898.7	RBM43	chr2_151290158_G_T_b38	rs2278089	28295	0.673313	173	213	3.104859725859742e-16	-0.463451	0.0532228	0.000138627	9.112580000000001e-29	9.53484e-24
ENSG00000123609.11	NMI	chr2_151290158_G_T_b38	rs2278089	264	0.673313	173	213	4.6453167424424755e-11	0.214902	0.0313239	0.000152707	3.14096e-17	3.60761e-13
ENSG00000123636.19	BAZ2B	chr2_159712765_C_T_b38	rs10173538	97205	0.358896	186	234	2.2317196760348783e-07	-0.222212	0.0418096	0.00014632	2.11006e-10	1.39109e-06
ENSG00000123636.19	BAZ2B	chr2_159792709_G_A_b38	rs6740910	177149	0.28681	153	187	3.0074218804432125e-08	-0.256189	0.0448885	0.00014632	2.11006e-10	1.39109e-06
ENSG00000226266.7	ENSG00000226266	chr2_159792709_G_A_b38	rs6740910	80265	0.28681	153	187	4.365947177029831e-05	-0.30639	0.0737411	0.000168899	1.46031e-20	8.85332e-16
ENSG00000226266.7	ENSG00000226266	chr2_159905297_T_C_b38	rs3806603	192853	0.47546	228	310	5.898284354273894e-05	0.296729	0.0727057	0.000168899	1.46031e-20	8.85332e-16
ENSG00000136536.15	MARCHF7	chr2_159712765_C_T_b38	rs10173538	308	0.358896	186	234	0.00011779	-0.117124	0.029973	0.000168523	1.29934e-05	0.0252978
ENSG00000287091.1	ENSG00000287091	chr2_159905297_T_C_b38	rs3806603	107254	0.47546	228	310	3.276874224473858e-05	0.280879	0.0664912	0.000197612	1.62275e-10	1.29829e-06
ENSG00000227055.1	ENSG00000227055	chr2_159792709_G_A_b38	rs6740910	-21300	0.28681	153	187	7.286451097502083e-05	-0.20517	0.0509256	0.000173033	5.5576e-05	0.0855654
ENSG00000227403.3	LINC01806	chr2_161178025_G_T_b38	rs11684253	-66695	0.429448	221	280	1.033206096729719e-09	-0.380198	0.0600978	0.00020464	2.68179e-25	2.6854799999999998e-20
ENSG00000227403.3	LINC01806	chr2_161244750_G_A_b38	rs11678980	30	0.392638	206	256	1.0685161943924161e-11	-0.431045	0.0606746	0.00020464	2.68179e-25	2.6854799999999998e-20
ENSG00000286115.1	ENSG00000286115	chr2_170928386_C_T_b38	rs16859050	13513	0.555215	221	290	5.5463734545811915e-19	0.624761	0.0650614	0.000100215	6.467959999999999e-20	1.31272e-15
ENSG00000286115.1	ENSG00000286115	chr2_171128641_G_A_b38	rs2114596	213768	0.398773	211	260	4.6875166351478334e-11	-0.483008	0.0704183	0.000100215	6.467959999999999e-20	1.31272e-15
ENSG00000286115.1	ENSG00000286115	chr2_171146741_G_T_b38	rs12692962	231868	0.273006	157	178	1.706237326673216e-07	-0.435642	0.0811457	0.000100215	6.467959999999999e-20	1.31272e-15
ENSG00000071967.12	CYBRD1	chr2_171523838_T_G_b38	rs72884332	1591	0.168712	99	110	1.131793468019373e-15	0.48433	0.0568532	0.000114822	5.92512e-16	5.32141e-12
ENSG00000077380.16	DYNC1I2	chr2_171847781_A_C_b38	rs4668414	160372	0.309816	170	202	7.219891542159492e-05	-0.159162	0.0394835	0.000137975	3.30571e-05	0.0628422
ENSG00000091436.17	MAP3K20	chr2_173076013_G_A_b38	rs73021619	578	0.42638	224	278	7.324955810383986e-12	0.396934	0.055392	7.15675e-05	1.18174e-12	6.98989e-09
ENSG00000091436.17	MAP3K20	chr2_173076286_G_A_b38	rs6746656	851	0.503068	250	324	1.9107561921859877e-11	-0.396842	0.0566226	7.15675e-05	1.18174e-12	6.98989e-09
ENSG00000280374.1	ENSG00000280374	chr2_177290393_G_A_b38	rs1551289	-28078	0.805215	113	127	1.170809767284276e-06	-0.41232	0.0829093	0.000145288	6.47316e-19	2.10035e-14
ENSG00000280374.1	ENSG00000280374	chr2_177290496_G_T_b38	rs1551290	-27975	0.805215	113	127	1.170809767284276e-06	-0.41232	0.0829093	0.000145288	6.47316e-19	2.10035e-14
ENSG00000280374.1	ENSG00000280374	chr2_177332290_A_G_b38	rs11692099	13819	0.722393	152	181	2.2342570015078125e-05	-0.336997	0.0780902	0.000145288	6.47316e-19	2.10035e-14
ENSG00000213963.6	ENSG00000213963	chr2_177265345_T_C_b38	rs35652124	-83130	0.308282	170	201	9.922450248434401e-05	-0.278773	0.070553	0.000149809	3.00958e-25	4.23278e-20
ENSG00000213963.6	ENSG00000213963	chr2_177290393_G_A_b38	rs1551289	-58082	0.805215	113	127	1.2499653048669596e-06	-0.383772	0.0773843	0.000149809	3.00958e-25	4.23278e-20
ENSG00000213963.6	ENSG00000213963	chr2_177290496_G_T_b38	rs1551290	-57979	0.805215	113	127	1.2499653048669596e-06	-0.383772	0.0773843	0.000149809	3.00958e-25	4.23278e-20
ENSG00000213963.6	ENSG00000213963	chr2_177332290_A_G_b38	rs11692099	-16185	0.722393	152	181	0.000117255	-0.286491	0.0732938	0.000149809	3.00958e-25	4.23278e-20
ENSG00000180228.14	PRKRA	chr2_178449632_G_C_b38	rs1967327	-1646	0.207055	119	135	1.5739393145742024e-10	-0.352235	0.0529363	0.000182456	6.8641e-20	2.00266e-15
ENSG00000079150.19	FKBP7	chr2_178449632_G_C_b38	rs1967327	-28968	0.207055	119	135	6.13920031360396e-06	0.258017	0.055938	0.000160428	7.51814e-10	3.87971e-06
ENSG00000064989.13	CALCRL	chr2_187349512_G_A_b38	rs698592	-98948	0.328221	170	214	0.000271926	-0.215034	0.0582887	0.00027769	1.16756e-05	0.0165923
ENSG00000064989.13	CALCRL	chr2_187426996_A_G_b38	rs11903296	-21464	0.320552	170	209	6.358292354618849e-05	-0.247931	0.0610266	0.00027769	1.16756e-05	0.0165923
ENSG00000064989.13	CALCRL	chr2_187475669_T_C_b38	rs8176546	27209	0.308282	165	201	3.596569029156894e-05	-0.256749	0.0611032	0.00027769	1.16756e-05	0.0165923
ENSG00000198130.16	HIBCH	chr2_190301486_G_A_b38	rs906916	-18404	0.535276	234	303	1.5959200501898352e-34	0.478063	0.0337109	0.00016959	1.29835e-36	1.07557e-30
ENSG00000198130.16	HIBCH	chr2_190408755_G_C_b38	rs75223261	88865	0.269939	143	176	1.2501865528004851e-05	0.202097	0.0454055	0.00016959	1.29835e-36	1.07557e-30
ENSG00000151689.13	INPP1	chr2_190301486_G_A_b38	rs906916	-42084	0.535276	234	303	7.20990429142711e-06	0.208536	0.0455677	0.000174613	2.64878e-21	8.47879e-17
ENSG00000151690.15	MFSD6	chr2_190408755_G_C_b38	rs75223261	400	0.269939	143	176	1.0969036369696842e-23	0.489231	0.0442658	0.000156478	1.19082e-38	1.62509e-32
ENSG00000189362.12	NEMP2	chr2_190408755_G_C_b38	rs75223261	-125967	0.269939	143	176	3.974755031725829e-25	-0.616951	0.0537355	0.000161309	2.70442e-31	5.42084e-26
ENSG00000233654.2	ENSG00000233654	chr2_190408755_G_C_b38	rs75223261	-126100	0.269939	143	176	3.8160889194113484e-09	0.292523	0.0480197	0.0001506	1.06988e-29	1.09003e-24
ENSG00000235852.1	ENSG00000235852	chr2_190703453_G_C_b38	rs6434411	-178606	0.67638	178	211	4.035872917202539e-06	0.323787	0.0688051	0.000127863	1.2546999999999999e-21	3.05348e-17
ENSG00000235852.1	ENSG00000235852	chr2_190718758_C_T_b38	rs887697	-163301	0.671779	176	214	1.0602793983872741e-06	0.330184	0.066115	0.000127863	1.2546999999999999e-21	3.05348e-17
ENSG00000235852.1	ENSG00000235852	chr2_190854640_A_G_b38	rs17746911	-27419	0.21319	123	139	9.907853981489149e-11	0.483544	0.0718186	0.000127863	1.2546999999999999e-21	3.05348e-17
ENSG00000138378.19	STAT4	chr2_191153045_T_C_b38	rs897200	1449	0.599693	204	261	4.763720435700707e-28	-0.606321	0.0491505	0.000123599	1.31388e-33	5.3527800000000005e-28
ENSG00000196950.14	SLC39A10	chr2_196098519_G_A_b38	rs7571871	522542	0.349693	191	228	2.3102942924173452e-10	-0.27574	0.0418546	0.000165766	2.94186e-17	5.61712e-13
ENSG00000196950.14	SLC39A10	chr2_196098557_G_A_b38	rs7571956	522580	0.417178	212	272	1.2010984943934311e-12	-0.287868	0.0386048	0.000165766	2.94186e-17	5.61712e-13
ENSG00000196950.14	SLC39A10	chr2_196187086_G_A_b38	rs12620691	611109	0.529141	226	307	1.2194293845238872e-10	0.271338	0.0405131	0.000165766	2.94186e-17	5.61712e-13
ENSG00000272211.1	ENSG00000272211	chr2_196098519_G_A_b38	rs7571871	-52744	0.349693	191	228	2.1017428379911755e-06	0.234807	0.0484319	0.000203845	2.11667e-13	1.53923e-09
ENSG00000272211.1	ENSG00000272211	chr2_196098557_G_A_b38	rs7571956	-52706	0.417178	212	272	8.945968089569004e-06	0.207199	0.0457641	0.000203845	2.11667e-13	1.53923e-09
ENSG00000272211.1	ENSG00000272211	chr2_196187086_G_A_b38	rs12620691	35823	0.529141	226	307	1.0470717136264792e-05	-0.212256	0.0472558	0.000203845	2.11667e-13	1.53923e-09
ENSG00000231621.2	ANKRD44-AS1	chr2_197889520_C_T_b38	rs7561950	691584	0.70092	174	195	5.438529257143843e-06	-0.35353	0.0761974	0.00020909	1.92239e-15	2.33111e-11
ENSG00000162944.11	RFTN2	chr2_197889520_C_T_b38	rs7561950	213475	0.70092	174	195	8.316185339534359e-06	-0.324391	0.0713868	0.000222389	3.59536e-06	0.00541879
ENSG00000226124.9	FTCDNL1	chr2_199851396_C_A_b38	rs796364	204	0.803681	111	128	4.5565243288785585e-20	0.62109	0.0624524	0.000224224	5.45897e-22	2.54471e-17
ENSG00000226124.9	FTCDNL1	chr2_199922996_T_C_b38	rs281759	71804	0.805215	111	127	3.4437719215095255e-20	0.631124	0.0632196	0.000224224	5.45897e-22	2.54471e-17
ENSG00000226124.9	FTCDNL1	chr2_199923081_A_G_b38	rs281760	71889	0.805215	111	127	3.4437320844935385e-20	0.631124	0.0632196	0.000224224	5.45897e-22	2.54471e-17
ENSG00000226124.9	FTCDNL1	chr2_200299973_G_C_b38	rs13005573	448781	0.40184	203	262	0.000126497	-0.240581	0.0618556	0.000224224	5.45897e-22	2.54471e-17
ENSG00000226124.9	FTCDNL1	chr2_200321849_C_T_b38	rs1347551	470657	0.317485	167	207	8.834038371310647e-08	-0.332429	0.0604541	0.000224224	5.45897e-22	2.54471e-17
ENSG00000232732.11	ENSG00000232732	chr2_199851396_C_A_b38	rs796364	-59763	0.803681	111	128	1.4836302285055308e-12	-0.559577	0.0753824	0.000194702	6.95411e-42	4.0041599999999997e-35
ENSG00000232732.11	ENSG00000232732	chr2_199922996_T_C_b38	rs281759	11837	0.805215	111	127	7.886969341848912e-11	-0.524748	0.0774936	0.000194702	6.95411e-42	4.0041599999999997e-35
ENSG00000232732.11	ENSG00000232732	chr2_199923081_A_G_b38	rs281760	11922	0.805215	111	127	7.886969341848912e-11	-0.524748	0.0774936	0.000194702	6.95411e-42	4.0041599999999997e-35
ENSG00000232732.11	ENSG00000232732	chr2_200299973_G_C_b38	rs13005573	388814	0.40184	203	262	0.00010934	0.275126	0.0700669	0.000194702	6.95411e-42	4.0041599999999997e-35
ENSG00000178074.6	C2orf69	chr2_199851396_C_A_b38	rs796364	-59897	0.803681	111	128	1.8504439496950166e-08	-0.209542	0.0361321	0.000202649	6.03103e-12	3.85919e-08
ENSG00000178074.6	C2orf69	chr2_199922996_T_C_b38	rs281759	11703	0.805215	111	127	4.833566200069275e-09	-0.220394	0.0364372	0.000202649	6.03103e-12	3.85919e-08
ENSG00000178074.6	C2orf69	chr2_199923081_A_G_b38	rs281760	11788	0.805215	111	127	4.833550524105801e-09	-0.220394	0.0364372	0.000202649	6.03103e-12	3.85919e-08
ENSG00000178074.6	C2orf69	chr2_200321849_C_T_b38	rs1347551	410556	0.317485	167	207	0.000116152	0.127342	0.0325581	0.000202649	6.03103e-12	3.85919e-08
ENSG00000162971.11	TYW5	chr2_199851396_C_A_b38	rs796364	-97076	0.803681	111	128	1.0433200522277848e-14	0.318796	0.0389291	0.000234225	1.74338e-15	2.21345e-11
ENSG00000162971.11	TYW5	chr2_199922996_T_C_b38	rs281759	-25476	0.805215	111	127	3.2309192758497623e-15	0.32854	0.0392798	0.000234225	1.74338e-15	2.21345e-11
ENSG00000162971.11	TYW5	chr2_199923081_A_G_b38	rs281760	-25391	0.805215	111	127	3.2309494293796235e-15	0.32854	0.0392798	0.000234225	1.74338e-15	2.21345e-11
ENSG00000162971.11	TYW5	chr2_200321849_C_T_b38	rs1347551	373377	0.317485	167	207	4.776470295581076e-05	-0.152255	0.0368385	0.000234225	1.74338e-15	2.21345e-11
ENSG00000196141.14	SPATS2L	chr2_200299973_G_C_b38	rs13005573	-5908	0.40184	203	262	6.686887254332969e-09	0.294802	0.0492238	0.000208298	2.93495e-12	1.50536e-08
ENSG00000196141.14	SPATS2L	chr2_200321849_C_T_b38	rs1347551	15968	0.317485	167	207	3.2767624126405226e-06	0.239804	0.0504674	0.000208298	2.93495e-12	1.50536e-08
ENSG00000287299.1	ENSG00000287299	chr2_200299973_G_C_b38	rs13005573	-177662	0.40184	203	262	3.9306986627801905e-05	0.202961	0.0485502	0.000201143	1.83601e-05	0.0280828
ENSG00000240344.9	PPIL3	chr2_201158437_G_A_b38	rs2041765	269134	0.509202	240	320	1.3182896803815041e-11	-0.393036	0.0555941	0.00019958	2.60238e-102	8.78552e-90
ENSG00000286223.1	ENSG00000286223	chr2_202173123_G_A_b38	rs76552560	-130262	0.101227	61	66	7.315126183730927e-14	-0.525194	0.0665345	0.000194522	4.32234e-15	2.68826e-11
ENSG00000286223.1	ENSG00000286223	chr2_202529625_G_T_b38	rs12467409	226240	0.108896	65	71	9.008668415078802e-13	-0.485488	0.0647111	0.000194522	4.32234e-15	2.68826e-11
ENSG00000273456.1	ENSG00000273456	chr2_202173123_G_A_b38	rs76552560	-202481	0.101227	61	66	1.5495899612836518e-11	0.581829	0.0826094	0.000217629	3.4363e-14	2.04605e-10
ENSG00000273456.1	ENSG00000273456	chr2_202529625_G_T_b38	rs12467409	154021	0.108896	65	71	2.0219060824536445e-12	0.582755	0.079031	0.000217629	3.4363e-14	2.04605e-10
ENSG00000163596.17	ICA1L	chr2_202634789_T_C_b38	rs11692610	-236977	0.254601	146	166	0.000182611	-0.222704	0.0586933	0.000251479	1.18054e-12	8.68055e-09
ENSG00000289294.1	ENSG00000289294	chr2_202634789_T_C_b38	rs11692610	-604498	0.254601	146	166	4.7717048279758586e-05	-0.236694	0.0572654	0.000273061	1.36499e-13	8.66346e-10
ENSG00000023228.14	NDUFS1	chr2_206021329_G_A_b38	rs818000	-138180	0.292945	163	191	7.71659439991819e-08	0.130608	0.0236381	9.59954e-05	9.1676e-26	4.6790499999999995e-21
ENSG00000023228.14	NDUFS1	chr2_206160720_T_C_b38	rs11689362	1211	0.542945	224	298	1.1929741209870038e-20	-0.200387	0.0197886	9.59954e-05	9.1676e-26	4.6790499999999995e-21
ENSG00000144401.14	METTL21A	chr2_207662079_A_G_b38	rs12397595	36151	0.395706	206	258	4.5114212168759086e-05	0.18131	0.0437212	0.000114321	2.56278e-21	7.07376e-17
ENSG00000224137.2	LINC01857	chr2_207662079_A_G_b38	rs12397595	-296	0.395706	206	258	3.867923407968971e-16	0.344212	0.0396748	0.000130591	8.603599999999999e-28	1.28584e-22
ENSG00000163249.13	CCNYL1	chr2_207662079_A_G_b38	rs12397595	-49461	0.395706	206	258	7.936529547655966e-07	0.256709	0.0507844	0.000112254	8.58661e-21	3.97993e-16
ENSG00000261338.2	ENSG00000261338	chr2_218125863_C_T_b38	rs4674258	-129456	0.532209	236	305	2.3120277130157296e-08	-0.27209	0.0472606	0.000127365	3.45012e-24	2.38598e-19
ENSG00000261338.2	ENSG00000261338	chr2_218137653_T_C_b38	rs4674260	-117666	0.631902	191	240	1.385806008096575e-09	-0.296629	0.047278	0.000127365	3.45012e-24	2.38598e-19
ENSG00000261338.2	ENSG00000261338	chr2_218320822_A_G_b38	rs4672886	65503	0.615031	204	251	6.276789891919785e-18	0.432816	0.0467169	0.000127365	3.45012e-24	2.38598e-19
ENSG00000135926.15	TMBIM1	chr2_218125863_C_T_b38	rs4674258	-166723	0.532209	236	305	3.594039713086604e-10	-0.214406	0.0329269	0.000128625	5.121340000000001e-24	2.03524e-19
ENSG00000135926.15	TMBIM1	chr2_218137653_T_C_b38	rs4674260	-154933	0.631902	191	240	5.8788705331931585e-08	-0.189047	0.0338898	0.000128625	5.121340000000001e-24	2.03524e-19
ENSG00000135926.15	TMBIM1	chr2_218320822_A_G_b38	rs4672886	28236	0.615031	204	251	5.1337661596124125e-17	0.298542	0.0332938	0.000128625	5.121340000000001e-24	2.03524e-19
ENSG00000163482.12	STK36	chr2_218508045_C_A_b38	rs634590	-164024	0.639571	195	235	5.310932682585492e-05	0.135787	0.0330619	0.000118149	1.07403e-06	0.00274733
ENSG00000163482.12	STK36	chr2_218548061_C_A_b38	rs10205073	-124008	0.329755	180	215	5.3762204198618746e-05	-0.143404	0.0349421	0.000118149	1.07403e-06	0.00274733
ENSG00000135912.11	TTLL4	chr2_218406807_G_A_b38	rs4672891	-304028	0.319018	170	208	2.2235691232026245e-12	0.336132	0.0456792	0.000118823	5.14178e-24	2.70398e-19
ENSG00000135912.11	TTLL4	chr2_218407422_A_G_b38	rs56191141	-303413	0.322086	172	210	6.8334312088631245e-12	0.329301	0.0458814	0.000118823	5.14178e-24	2.70398e-19
ENSG00000135912.11	TTLL4	chr2_218407571_G_T_b38	rs921968	-303264	0.51227	228	318	6.461719231270099e-10	-0.292325	0.0456107	0.000118823	5.14178e-24	2.70398e-19
ENSG00000135912.11	TTLL4	chr2_218472236_T_A_b38	rs833083	-238599	0.493865	238	322	2.3836184636794866e-14	-0.353909	0.0438847	0.000118823	5.14178e-24	2.70398e-19
ENSG00000135912.11	TTLL4	chr2_218508045_C_A_b38	rs634590	-202790	0.639571	195	235	1.4060344708138103e-16	-0.369106	0.0418377	0.000118823	5.14178e-24	2.70398e-19
ENSG00000135912.11	TTLL4	chr2_218548061_C_A_b38	rs10205073	-162774	0.329755	180	215	2.221090223114708e-20	0.430066	0.0428247	0.000118823	5.14178e-24	2.70398e-19
ENSG00000135912.11	TTLL4	chr2_218776805_G_T_b38	rs7599945	65970	0.496932	242	324	2.5192093163212424e-18	0.364945	0.0388548	0.000118823	5.14178e-24	2.70398e-19
ENSG00000213901.11	SLC23A3	chr2_219187367_A_G_b38	rs13427331	17272	0.552147	218	292	1.7011217316019052e-09	-0.353116	0.0566115	0.000121777	7.25694e-11	3.72412e-07
ENSG00000115649.16	CNPPD1	chr2_219187367_A_G_b38	rs13427331	9445	0.552147	218	292	1.666252566057885e-06	-0.166793	0.0340527	0.000112651	1.13172e-12	1.04299e-08
ENSG00000228446.2	ANKRD49P1	chr2_224585651_G_C_b38	rs3768884	85551	0.147239	90	96	1.6340588132682007e-12	0.557642	0.075278	0.000108258	1.07397e-13	8.41886e-10
ENSG00000115009.13	CCL20	chr2_227805671_G_A_b38	rs7574953	-68	0.645706	184	231	2.472396241130034e-14	0.469425	0.0582487	9.54372e-05	1.61933e-15	7.48467e-12
ENSG00000115009.13	CCL20	chr2_227805859_G_A_b38	rs10175070	120	0.642638	185	233	2.273889791808819e-13	0.452115	0.0585765	9.54372e-05	1.61933e-15	7.48467e-12
ENSG00000163053.11	SLC16A14	chr2_230226508_T_G_b38	rs13397985	157515	0.174847	100	114	7.896842718777261e-13	-0.506097	0.0672713	7.46443e-05	1.19697e-13	1.12636e-09
ENSG00000163053.11	SLC16A14	chr2_230226625_C_G_b38	rs6734753	157632	0.170245	97	111	8.557717621904426e-13	-0.511856	0.0681518	7.46443e-05	1.19697e-13	1.12636e-09
ENSG00000163053.11	SLC16A14	chr2_230266672_G_A_b38	rs890581	197679	0.219325	125	143	2.7042789203358386e-10	-0.422401	0.064382	7.46443e-05	1.19697e-13	1.12636e-09
ENSG00000225963.8	ENSG00000225963	chr2_230226508_T_G_b38	rs13397985	105138	0.174847	100	114	3.9586849867726065e-13	-0.285357	0.0373902	9.48296e-05	3.2018e-14	3.37874e-10
ENSG00000225963.8	ENSG00000225963	chr2_230226625_C_G_b38	rs6734753	105255	0.170245	97	111	3.9749003097630925e-14	-0.299935	0.0375537	9.48296e-05	3.2018e-14	3.37874e-10
ENSG00000225963.8	ENSG00000225963	chr2_230266672_G_A_b38	rs890581	145302	0.219325	125	143	6.829223572754909e-10	-0.230342	0.0359942	9.48296e-05	3.2018e-14	3.37874e-10
ENSG00000079263.19	SP140	chr2_230226508_T_G_b38	rs13397985	22884	0.174847	100	114	1.6830600681377106e-39	-0.686006	0.0440454	8.12085e-05	1.68178e-42	6.56057e-37
ENSG00000079263.19	SP140	chr2_230226625_C_G_b38	rs6734753	23001	0.170245	97	111	3.949814260351942e-42	-0.711478	0.0436271	8.12085e-05	1.68178e-42	6.56057e-37
ENSG00000079263.19	SP140	chr2_230266672_G_A_b38	rs890581	63048	0.219325	125	143	7.569546165026453e-34	-0.605713	0.0432938	8.12085e-05	1.68178e-42	6.56057e-37
ENSG00000135899.19	SP110	chr2_230226508_T_G_b38	rs13397985	779	0.174847	100	114	3.753285091190265e-22	-0.524091	0.0494966	9.03576e-05	2.17416e-23	7.320400000000001e-19
ENSG00000135899.19	SP110	chr2_230226625_C_G_b38	rs6734753	896	0.170245	97	111	2.1741623586401587e-23	-0.543871	0.0496101	9.03576e-05	2.17416e-23	7.320400000000001e-19
ENSG00000135899.19	SP110	chr2_230266672_G_A_b38	rs890581	40943	0.219325	125	143	6.3349926349265724e-18	-0.445194	0.0480597	9.03576e-05	2.17416e-23	7.320400000000001e-19
ENSG00000185404.17	SP140L	chr2_230226508_T_G_b38	rs13397985	-100676	0.174847	100	114	2.5559207016845023e-09	-0.336255	0.0545482	8.90266e-05	4.29088e-15	4.67268e-11
ENSG00000185404.17	SP140L	chr2_230226625_C_G_b38	rs6734753	-100559	0.170245	97	111	1.2354371224907922e-09	-0.346842	0.0551016	8.90266e-05	4.29088e-15	4.67268e-11
ENSG00000185404.17	SP140L	chr2_230266672_G_A_b38	rs890581	-60512	0.219325	125	143	1.051700300880134e-08	-0.303376	0.0513747	8.90266e-05	4.29088e-15	4.67268e-11
ENSG00000067066.17	SP100	chr2_230226508_T_G_b38	rs13397985	-189434	0.174847	100	114	3.599114414107607e-07	-0.284201	0.0544648	9.50183e-05	2.47453e-09	1.17546e-05
ENSG00000067066.17	SP100	chr2_230226625_C_G_b38	rs6734753	-189317	0.170245	97	111	3.5383355383596885e-07	-0.288011	0.0551583	9.50183e-05	2.47453e-09	1.17546e-05
ENSG00000067066.17	SP100	chr2_230266672_G_A_b38	rs890581	-149270	0.219325	125	143	2.474526239369524e-09	-0.309328	0.0501326	9.50183e-05	2.47453e-09	1.17546e-05
ENSG00000156973.14	PDE6D	chr2_231717375_A_G_b38	rs55729107	-68897	0.230061	129	150	2.996469491879578e-05	0.212646	0.0500846	8.90958e-05	2.99647e-05	0.0746091
ENSG00000204120.16	GIGYF2	chr2_232750109_C_T_b38	rs34880628	52810	0.305215	173	199	1.8093948744698368e-05	0.160503	0.03677	9.29894e-05	5.79045e-06	0.0157779
ENSG00000204120.16	GIGYF2	chr2_232804843_C_T_b38	rs2592113	107544	0.342025	190	223	2.814473415259556e-05	0.150494	0.0353215	9.29894e-05	5.79045e-06	0.0157779
ENSG00000085982.15	USP40	chr2_233498514_C_T_b38	rs2603546	-68268	0.199386	117	130	3.184123302591986e-06	0.316856	0.0665951	6.01829e-05	1.35636e-36	9.50147e-32
ENSG00000178623.13	GPR35	chr2_240627012_C_T_b38	rs2975781	21582	0.369632	190	241	6.712720330090825e-15	0.375205	0.0454506	6.29753e-05	3.51476e-15	9.24077e-11
ENSG00000178623.13	GPR35	chr2_240627094_C_T_b38	rs2975782	21664	0.507669	233	321	7.249414742849157e-07	0.233714	0.0460632	6.29753e-05	3.51476e-15	9.24077e-11
ENSG00000168385.18	SEPTIN2	chr2_241316415_C_T_b38	rs13006939	1315	0.222393	133	145	2.3916670278632245e-20	-0.470013	0.0468493	0.000102411	1.4996e-33	6.36719e-28
ENSG00000115677.18	HDLBP	chr2_241316415_C_T_b38	rs13006939	-646	0.222393	133	145	3.366193832365745e-10	0.19608	0.03006	8.77736e-05	5.351170000000001e-24	4.26054e-19
ENSG00000223374.1	ENSG00000223374	chr2_241316415_C_T_b38	rs13006939	-35300	0.222393	133	145	1.3218323456932653e-05	-0.320639	0.0722473	8.86126e-05	1.13481e-06	0.00373852
ENSG00000115694.15	STK25	chr2_241336164_G_A_b38	rs41266959	-172531	0.128834	80	84	7.455911415603155e-05	0.214665	0.0533582	0.000105083	3.57397e-06	0.0107337
ENSG00000197548.13	ATG7	chr3_11289278_G_A_b38	rs2594986	16969	0.817485	105	119	4.625608248720243e-05	-0.205008	0.0495085	8.2071e-05	5.57127e-23	2.70269e-18
ENSG00000197548.13	ATG7	chr3_11486468_C_T_b38	rs4684784	214159	0.812883	106	122	5.45830308051533e-06	-0.222187	0.0478971	8.2071e-05	5.57127e-23	2.70269e-18
ENSG00000075975.17	MKRN2	chr3_12798104_G_A_b38	rs4997708	241047	0.674847	171	212	5.998680517314675e-05	-0.168418	0.0413086	0.000102354	2.12157e-31	9.75295e-26
ENSG00000093167.18	LRRFIP2	chr3_37220795_A_G_b38	rs9839105	44263	0.470859	233	307	3.562140541835614e-14	0.334628	0.04181	0.000126785	8.82047e-16	9.34141e-12
ENSG00000179934.7	CCR8	chr3_39499895_T_C_b38	rs1708057	170186	0.240798	132	157	1.401078467081251e-05	-0.263372	0.0595243	0.000134054	1.50521e-24	3.84614e-20
ENSG00000179934.7	CCR8	chr3_39499987_A_G_b38	rs1768241	170278	0.240798	132	157	1.401078467081251e-05	-0.263372	0.0595243	0.000134054	1.50521e-24	3.84614e-20
ENSG00000179934.7	CCR8	chr3_39500059_A_G_b38	rs1708059	170350	0.240798	132	157	1.401078467081251e-05	-0.263372	0.0595243	0.000134054	1.50521e-24	3.84614e-20
ENSG00000179934.7	CCR8	chr3_39500222_T_A_b38	rs1768242	170513	0.240798	132	157	1.401078467081251e-05	-0.263372	0.0595243	0.000134054	1.50521e-24	3.84614e-20
ENSG00000228168.1	HNRNPA1P21	chr3_39499895_T_C_b38	rs1708057	164916	0.240798	132	157	5.300735061297133e-05	-0.244999	0.0596464	0.000127514	1.89304e-22	4.3444e-18
ENSG00000228168.1	HNRNPA1P21	chr3_39499987_A_G_b38	rs1768241	165008	0.240798	132	157	5.300735061297133e-05	-0.244999	0.0596464	0.000127514	1.89304e-22	4.3444e-18
ENSG00000228168.1	HNRNPA1P21	chr3_39500059_A_G_b38	rs1708059	165080	0.240798	132	157	5.300735061297133e-05	-0.244999	0.0596464	0.000127514	1.89304e-22	4.3444e-18
ENSG00000228168.1	HNRNPA1P21	chr3_39500222_T_A_b38	rs1768242	165243	0.240798	132	157	5.300735061297133e-05	-0.244999	0.0596464	0.000127514	1.89304e-22	4.3444e-18
ENSG00000223797.7	ENTPD3-AS1	chr3_40453199_T_C_b38	rs7641495	-130	0.657975	180	223	2.2624284387604382e-27	-0.74372	0.0612639	0.000142813	1.58016e-38	2.34506e-32
ENSG00000188846.14	RPL14	chr3_40453199_T_C_b38	rs7641495	-4093	0.657975	180	223	8.052887220908293e-30	-0.322809	0.0251282	0.000140754	7.62429e-34	1.8481400000000002e-28
ENSG00000168038.11	ULK4	chr3_41833805_C_T_b38	rs9848992	-128325	0.179448	105	117	1.5786241345053336e-45	0.926482	0.053691	0.000163779	5.74823e-77	2.24716e-67
ENSG00000168038.11	ULK4	chr3_41833877_G_C_b38	rs9849393	-128253	0.179448	105	117	1.5786241345053336e-45	0.926482	0.053691	0.000163779	5.74823e-77	2.24716e-67
ENSG00000168038.11	ULK4	chr3_41833963_C_A_b38	rs9852991	-128167	0.179448	105	117	1.5786241345053336e-45	0.926482	0.053691	0.000163779	5.74823e-77	2.24716e-67
ENSG00000168038.11	ULK4	chr3_41850964_T_C_b38	rs12107693	-111166	0.265337	139	173	7.58673139085961e-74	1.05237	0.0413319	0.000163779	5.74823e-77	2.24716e-67
ENSG00000168038.11	ULK4	chr3_41851011_C_G_b38	rs12107296	-111119	0.266871	139	174	5.748239716127913e-77	1.06213	0.0401942	0.000163779	5.74823e-77	2.24716e-67
ENSG00000168038.11	ULK4	chr3_41962206_T_A_b38	rs73830585	76	0.136503	82	89	3.820308159008292e-38	0.988112	0.065023	0.000163779	5.74823e-77	2.24716e-67
ENSG00000168038.11	ULK4	chr3_42002017_T_G_b38	rs7629767	39887	0.15184	91	99	3.1551706080883446e-37	0.946995	0.0633868	0.000163779	5.74823e-77	2.24716e-67
ENSG00000196345.13	ZKSCAN7	chr3_44694282_G_C_b38	rs9839520	139089	0.291411	165	190	3.9523879034379053e-05	-0.288411	0.0690127	0.000169038	4.12798e-07	0.000817005
ENSG00000214820.3	MPRIPP1	chr3_44694282_G_C_b38	rs9839520	113256	0.291411	165	190	8.464991086519624e-10	-0.489188	0.0768972	0.000167278	3.4007e-11	1.78901e-07
ENSG00000186448.15	ZNF197	chr3_44694282_G_C_b38	rs9839520	109394	0.291411	165	190	1.1564091454663961e-11	-0.422759	0.0596169	0.000155467	9.9904e-13	5.46103e-09
ENSG00000196653.12	ZNF502	chr3_44694282_G_C_b38	rs9839520	-18361	0.291411	165	190	1.356223716143711e-12	-0.530952	0.0713888	0.000182671	5.0362499999999995e-39	8.39668e-33
ENSG00000163807.6	KIAA1143	chr3_44694282_G_C_b38	rs9839520	-67337	0.291411	165	190	1.151436137961186e-10	0.306092	0.0456357	0.000158237	1.16049e-22	4.1502600000000004e-18
ENSG00000011376.12	LARS2	chr3_45611892_T_C_b38	rs1110650	223331	0.349693	183	228	2.6497863791701135e-10	-0.193277	0.0294434	0.00018724	1.97959e-45	5.32507e-38
ENSG00000144791.10	LIMD1	chr3_45611892_T_C_b38	rs1110650	56498	0.349693	183	228	3.458813464387688e-12	-0.282073	0.0387063	0.000175762	2.7769e-34	1.8429100000000002e-28
ENSG00000144791.10	LIMD1	chr3_46386344_G_A_b38	rs6787972	830950	0.171779	102	112	0.000112693	0.197846	0.0504847	0.000175762	2.7769e-34	1.8429100000000002e-28
ENSG00000230530.2	LIMD1-AS1	chr3_45611892_T_C_b38	rs1110650	-77293	0.349693	183	228	2.9247108192756065e-12	-0.371621	0.0508059	0.000163758	7.79458e-65	1.46109e-55
ENSG00000230530.2	LIMD1-AS1	chr3_46386344_G_A_b38	rs6787972	697159	0.171779	102	112	2.7656027360400662e-05	0.281401	0.0659811	0.000163758	7.79458e-65	1.46109e-55
ENSG00000163820.16	FYCO1	chr3_46059974_C_T_b38	rs71327014	64150	0.0843558	51	55	0.000129036	0.236702	0.0609382	0.000145861	1.81961e-15	3.48616e-11
ENSG00000163820.16	FYCO1	chr3_46094946_A_G_b38	rs13068570	99122	0.0843558	51	55	0.000129036	0.236702	0.0609382	0.000145861	1.81961e-15	3.48616e-11
ENSG00000163820.16	FYCO1	chr3_46100972_C_T_b38	rs34460587	105148	0.0843558	51	55	0.000129036	0.236702	0.0609382	0.000145861	1.81961e-15	3.48616e-11
ENSG00000163823.4	CCR1	chr3_46154389_A_G_b38	rs6765904	-53924	0.0966258	61	63	6.313157556597487e-05	0.328656	0.0808614	0.00018182	1.1341e-06	0.00265718
ENSG00000163823.4	CCR1	chr3_46208438_A_T_b38	rs3181080	125	0.0690184	44	45	9.404453384316693e-05	0.365487	0.0921827	0.00018182	1.1341e-06	0.00265718
ENSG00000163823.4	CCR1	chr3_46208517_G_A_b38	rs34919616	204	0.0690184	44	45	9.404453384316693e-05	0.365487	0.0921827	0.00018182	1.1341e-06	0.00265718
ENSG00000163823.4	CCR1	chr3_46221717_G_T_b38	rs71327040	13404	0.0613497	40	40	9.220709933723632e-05	0.394148	0.0992869	0.00018182	1.1341e-06	0.00265718
ENSG00000163823.4	CCR1	chr3_46221753_C_T_b38	rs34289272	13440	0.0613497	40	40	9.22069041035113e-05	0.394148	0.0992869	0.00018182	1.1341e-06	0.00265718
ENSG00000163823.4	CCR1	chr3_46274166_A_G_b38	rs6803341	65853	0.0705521	46	46	0.000104133	0.374216	0.0950024	0.00018182	1.1341e-06	0.00265718
ENSG00000163823.4	CCR1	chr3_46314557_T_C_b38	rs34988015	106244	0.0506135	33	33	0.000101567	0.426453	0.10809	0.00018182	1.1341e-06	0.00265718
ENSG00000160796.18	NBEAL2	chr3_46953697_G_A_b38	rs10461017	-25969	0.969325	18	20	1.4313007493844926e-06	-0.439177	0.0890733	0.000288054	2.0345e-09	6.18866e-06
ENSG00000160796.18	NBEAL2	chr3_46971962_A_T_b38	rs7633698	-7704	0.53681	232	302	1.0832673468225245e-08	-0.186151	0.0315529	0.000288054	2.0345e-09	6.18866e-06
ENSG00000160796.18	NBEAL2	chr3_47281006_C_T_b38	rs807936	301340	0.547546	226	295	4.1326304174027e-08	-0.178506	0.0316144	0.000288054	2.0345e-09	6.18866e-06
ENSG00000114648.12	KLHL18	chr3_46953497_G_A_b38	rs1463393	-333723	0.369632	197	241	5.476009049217897e-08	-0.195513	0.0349626	0.000280232	5.19863e-15	5.22371e-11
ENSG00000114648.12	KLHL18	chr3_46971962_A_T_b38	rs7633698	-315258	0.53681	232	302	5.311199655875604e-13	0.258628	0.034094	0.000280232	5.19863e-15	5.22371e-11
ENSG00000114648.12	KLHL18	chr3_47141297_T_C_b38	rs9812878	-145923	0.661043	184	221	2.5732200582859735e-08	0.202582	0.035312	0.000280232	5.19863e-15	5.22371e-11
ENSG00000114648.12	KLHL18	chr3_47162293_G_T_b38	rs6442061	-124927	0.631173	196	241	7.528487301454057e-08	0.190862	0.0345131	0.000280232	5.19863e-15	5.22371e-11
ENSG00000114648.12	KLHL18	chr3_47281006_C_T_b38	rs807936	-6214	0.547546	226	295	7.645310906724316e-15	0.275708	0.0334769	0.000280232	5.19863e-15	5.22371e-11
ENSG00000114648.12	KLHL18	chr3_47347457_T_A_b38	rs8180040	60237	0.368098	195	240	4.3371991552312387e-10	-0.220043	0.0339632	0.000280232	5.19863e-15	5.22371e-11
ENSG00000280173.1	ENSG00000280173	chr3_47281006_C_T_b38	rs807936	-65944	0.547546	226	295	4.716810183983228e-05	0.190225	0.0459914	0.000302002	9.12245e-06	0.0104417
ENSG00000271161.1	BOLA2P2	chr3_46953497_G_A_b38	rs1463393	-546344	0.369632	197	241	7.906584893363728e-09	-0.384862	0.0645949	0.000359469	1.85246e-12	9.23372e-09
ENSG00000271161.1	BOLA2P2	chr3_46953697_G_A_b38	rs10461017	-546144	0.969325	18	20	1.3063418852774438e-06	-0.918395	0.185537	0.000359469	1.85246e-12	9.23372e-09
ENSG00000271161.1	BOLA2P2	chr3_46971962_A_T_b38	rs7633698	-527879	0.53681	232	302	8.38079747668038e-06	0.305808	0.0673235	0.000359469	1.85246e-12	9.23372e-09
ENSG00000271161.1	BOLA2P2	chr3_47141297_T_C_b38	rs9812878	-358544	0.661043	184	221	8.434202108865528e-10	0.41286	0.0648924	0.000359469	1.85246e-12	9.23372e-09
ENSG00000271161.1	BOLA2P2	chr3_47162293_G_T_b38	rs6442061	-337548	0.631173	196	241	2.497607986467327e-10	0.413566	0.0629038	0.000359469	1.85246e-12	9.23372e-09
ENSG00000271161.1	BOLA2P2	chr3_47281006_C_T_b38	rs807936	-218835	0.547546	226	295	1.4476987024872143e-06	0.328778	0.066715	0.000359469	1.85246e-12	9.23372e-09
ENSG00000271161.1	BOLA2P2	chr3_47347457_T_A_b38	rs8180040	-152384	0.368098	195	240	1.3714145704704353e-10	-0.420171	0.0629235	0.000359469	1.85246e-12	9.23372e-09
ENSG00000173473.11	SMARCC1	chr3_47829639_A_G_b38	rs35582375	47533	0.679448	172	209	2.317179670564736e-05	-0.139575	0.0324074	0.0003923	1.50737e-06	0.00173327
ENSG00000047849.22	MAP4	chr3_47829639_A_G_b38	rs35582375	-259633	0.679448	172	209	2.944687569515945e-21	0.364292	0.035319	0.000416718	9.62372e-24	2.38322e-19
ENSG00000164048.14	ZNF589	chr3_48345560_G_C_b38	rs13094496	104460	0.319018	176	208	3.172636727707818e-05	0.27676	0.0653962	0.000417392	1.05766e-09	1.68489e-06
ENSG00000229759.1	MRPS18AP1	chr3_47829639_A_G_b38	rs35582375	-426947	0.679448	172	209	7.026052324211212e-12	-0.538856	0.0751259	0.000542336	1.07735e-47	3.4891900000000003e-40
ENSG00000229759.1	MRPS18AP1	chr3_48345560_G_C_b38	rs13094496	88974	0.319018	176	208	3.299268073235745e-18	0.704306	0.0752879	0.000542336	1.07735e-47	3.4891900000000003e-40
ENSG00000172113.10	NME6	chr3_47829639_A_G_b38	rs35582375	-471809	0.679448	172	209	1.491538453001095e-12	0.465036	0.0626538	0.000460961	1.23262e-64	1.46108e-55
ENSG00000172113.10	NME6	chr3_48345560_G_C_b38	rs13094496	44112	0.319018	176	208	2.5117604122196496e-30	-0.740652	0.0570111	0.000460961	1.23262e-64	1.46108e-55
ENSG00000289043.1	ENSG00000289043	chr3_48345560_G_C_b38	rs13094496	43874	0.319018	176	208	7.265153029129405e-10	0.311581	0.048772	0.000458183	3.1806600000000002e-18	3.44261e-14
ENSG00000213672.8	NCKIPSD	chr3_48856347_T_C_b38	rs9840684	169983	0.684049	175	206	1.0104087587737883e-08	0.146276	0.0247396	0.000438334	1.52738e-12	4.29172e-09
ENSG00000213672.8	NCKIPSD	chr3_49236563_C_T_b38	rs12631989	550199	0.615031	202	251	9.462913629422539e-08	0.130728	0.0238321	0.000438334	1.52738e-12	4.29172e-09
ENSG00000213672.8	NCKIPSD	chr3_49238644_C_T_b38	rs10154992	552280	0.719325	158	183	2.64255949040981e-06	0.124137	0.0258693	0.000438334	1.52738e-12	4.29172e-09
ENSG00000213672.8	NCKIPSD	chr3_49340655_G_A_b38	rs4955430	654291	0.740797	145	169	6.15977584530459e-06	0.119526	0.0259173	0.000438334	1.52738e-12	4.29172e-09
ENSG00000213672.8	NCKIPSD	chr3_49429438_A_G_b38	rs6446275	743074	0.253068	142	165	4.89820617177758e-06	-0.121491	0.0260544	0.000438334	1.52738e-12	4.29172e-09
ENSG00000178467.18	P4HTM	chr3_48856347_T_C_b38	rs9840684	-133642	0.684049	175	206	1.4971518572471575e-07	0.261623	0.0484965	0.000502849	8.54177e-08	0.000117163
ENSG00000178467.18	P4HTM	chr3_49236563_C_T_b38	rs12631989	246574	0.615031	202	251	1.2154574391846294e-06	0.231834	0.0466916	0.000502849	8.54177e-08	0.000117163
ENSG00000178467.18	P4HTM	chr3_49238644_C_T_b38	rs10154992	248655	0.719325	158	183	7.429278096357745e-06	0.230345	0.0504076	0.000502849	8.54177e-08	0.000117163
ENSG00000178467.18	P4HTM	chr3_49340655_G_A_b38	rs4955430	350666	0.740797	145	169	6.39143652060116e-05	0.206045	0.0507326	0.000502849	8.54177e-08	0.000117163
ENSG00000178467.18	P4HTM	chr3_49429438_A_G_b38	rs6446275	439449	0.253068	142	165	3.286220682302893e-05	-0.215081	0.0509235	0.000502849	8.54177e-08	0.000117163
ENSG00000285416.1	ENSG00000285416	chr3_48856347_T_C_b38	rs9840684	-143095	0.684049	175	206	6.292615516479298e-09	-0.442278	0.0737105	0.000603864	2.46654e-09	4.84783e-06
ENSG00000285416.1	ENSG00000285416	chr3_49236563_C_T_b38	rs12631989	237121	0.615031	202	251	1.2885455499149277e-07	-0.386255	0.0712061	0.000603864	2.46654e-09	4.84783e-06
ENSG00000285416.1	ENSG00000285416	chr3_49238644_C_T_b38	rs10154992	239202	0.719325	158	183	2.0617873789330145e-06	-0.374308	0.0771398	0.000603864	2.46654e-09	4.84783e-06
ENSG00000285416.1	ENSG00000285416	chr3_49340655_G_A_b38	rs4955430	341213	0.740797	145	169	1.354767096371934e-05	-0.343805	0.0775666	0.000603864	2.46654e-09	4.84783e-06
ENSG00000285416.1	ENSG00000285416	chr3_49429438_A_G_b38	rs6446275	429996	0.253068	142	165	6.357711332924319e-06	0.358394	0.0778319	0.000603864	2.46654e-09	4.84783e-06
ENSG00000285416.1	ENSG00000285416	chr3_49731638_C_T_b38	rs9870858	732196	0.797546	113	132	0.000142168	-0.322491	0.0835605	0.000603864	2.46654e-09	4.84783e-06
ENSG00000178252.19	WDR6	chr3_48856347_T_C_b38	rs9840684	-150807	0.684049	175	206	2.5078678460672625e-27	-0.402473	0.0331893	0.000570385	2.16992e-28	5.365550000000001e-23
ENSG00000178252.19	WDR6	chr3_49236563_C_T_b38	rs12631989	229409	0.615031	202	251	1.3250483418023116e-22	-0.354008	0.033005	0.000570385	2.16992e-28	5.365550000000001e-23
ENSG00000178252.19	WDR6	chr3_49238644_C_T_b38	rs10154992	231490	0.719325	158	183	6.426987697292994e-16	-0.322148	0.0374511	0.000570385	2.16992e-28	5.365550000000001e-23
ENSG00000178252.19	WDR6	chr3_49340655_G_A_b38	rs4955430	333501	0.740797	145	169	4.049668310109742e-14	-0.303203	0.0379764	0.000570385	2.16992e-28	5.365550000000001e-23
ENSG00000178252.19	WDR6	chr3_49429438_A_G_b38	rs6446275	422284	0.253068	142	165	3.315984935930924e-13	0.294903	0.0385013	0.000570385	2.16992e-28	5.365550000000001e-23
ENSG00000178252.19	WDR6	chr3_49731638_C_T_b38	rs9870858	724484	0.797546	113	132	8.932561879134881e-07	-0.216935	0.0431272	0.000570385	2.16992e-28	5.365550000000001e-23
ENSG00000178252.19	WDR6	chr3_49785591_G_C_b38	rs11920900	778437	0.273006	150	178	1.5599013994753677e-05	-0.177227	0.0402816	0.000570385	2.16992e-28	5.365550000000001e-23
ENSG00000178252.19	WDR6	chr3_49841219_G_A_b38	rs1317140	834065	0.297546	163	194	4.0724363629484e-05	-0.163179	0.0391144	0.000570385	2.16992e-28	5.365550000000001e-23
ENSG00000178149.17	DALRD3	chr3_48856347_T_C_b38	rs9840684	-165946	0.684049	175	206	5.594005378344932e-05	0.196529	0.0480008	0.000569488	2.69088e-05	0.0154246
ENSG00000198218.11	QRICH1	chr3_49238644_C_T_b38	rs10154992	144281	0.719325	158	183	1.8126615986344463e-08	-0.226381	0.0390095	0.000506897	5.81011e-10	1.0149e-06
ENSG00000198218.11	QRICH1	chr3_49340655_G_A_b38	rs4955430	246292	0.740797	145	169	6.631341642752986e-09	-0.232579	0.0388243	0.000506897	5.81011e-10	1.0149e-06
ENSG00000198218.11	QRICH1	chr3_49345492_G_A_b38	rs9818758	251129	0.147239	88	96	0.000137807	-0.197947	0.0511836	0.000506897	5.81011e-10	1.0149e-06
ENSG00000198218.11	QRICH1	chr3_49416401_C_T_b38	rs6997	322038	0.305215	167	199	0.000471158	-0.139081	0.0392908	0.000506897	5.81011e-10	1.0149e-06
ENSG00000198218.11	QRICH1	chr3_49429438_A_G_b38	rs6446275	335075	0.253068	142	165	2.4317392079628176e-09	0.24027	0.0389206	0.000506897	5.81011e-10	1.0149e-06
ENSG00000198218.11	QRICH1	chr3_49553337_C_T_b38	rs3811697	458974	0.308282	167	201	0.000385733	-0.139296	0.0387504	0.000506897	5.81011e-10	1.0149e-06
ENSG00000198218.11	QRICH1	chr3_49731638_C_T_b38	rs9870858	637275	0.797546	113	132	2.114810562992553e-08	-0.240517	0.0416544	0.000506897	5.81011e-10	1.0149e-06
ENSG00000177352.10	CCDC71	chr3_48856347_T_C_b38	rs9840684	-309984	0.684049	175	206	2.7392264957142494e-05	-0.141318	0.0331176	0.000518249	7.34003e-07	0.000748663
ENSG00000177352.10	CCDC71	chr3_49236563_C_T_b38	rs12631989	70232	0.615031	202	251	2.1439160240751594e-06	-0.151925	0.0313642	0.000518249	7.34003e-07	0.000748663
ENSG00000177352.10	CCDC71	chr3_49238644_C_T_b38	rs10154992	72313	0.719325	158	183	1.0392495364991132e-05	-0.152021	0.0338323	0.000518249	7.34003e-07	0.000748663
ENSG00000177352.10	CCDC71	chr3_49340655_G_A_b38	rs4955430	174324	0.740797	145	169	0.000108221	-0.133879	0.0340726	0.000518249	7.34003e-07	0.000748663
ENSG00000177352.10	CCDC71	chr3_49429438_A_G_b38	rs6446275	263107	0.253068	142	165	0.00016242	0.131306	0.0343292	0.000518249	7.34003e-07	0.000748663
ENSG00000185909.15	KLHDC8B	chr3_48856347_T_C_b38	rs9840684	-315251	0.684049	175	206	1.781973145346421e-05	-0.194292	0.0444742	0.000540773	1.11036e-15	7.41142e-12
ENSG00000185909.15	KLHDC8B	chr3_49236563_C_T_b38	rs12631989	64965	0.615031	202	251	1.6852100912074763e-09	-0.25654	0.0411174	0.000540773	1.11036e-15	7.41142e-12
ENSG00000185909.15	KLHDC8B	chr3_49238644_C_T_b38	rs10154992	67046	0.719325	158	183	1.1174055874677142e-14	-0.345484	0.0422412	0.000540773	1.11036e-15	7.41142e-12
ENSG00000185909.15	KLHDC8B	chr3_49340655_G_A_b38	rs4955430	169057	0.740797	145	169	3.9264780169671875e-14	-0.338609	0.042386	0.000540773	1.11036e-15	7.41142e-12
ENSG00000185909.15	KLHDC8B	chr3_49416401_C_T_b38	rs6997	244803	0.305215	167	199	0.000479155	-0.1584	0.0448075	0.000540773	1.11036e-15	7.41142e-12
ENSG00000185909.15	KLHDC8B	chr3_49429438_A_G_b38	rs6446275	257840	0.253068	142	165	5.773723743452677e-13	0.326101	0.0430633	0.000540773	1.11036e-15	7.41142e-12
ENSG00000185909.15	KLHDC8B	chr3_49553337_C_T_b38	rs3811697	381739	0.308282	167	201	0.000432729	-0.157517	0.0442063	0.000540773	1.11036e-15	7.41142e-12
ENSG00000185909.15	KLHDC8B	chr3_49731638_C_T_b38	rs9870858	560040	0.797546	113	132	6.194423304920229e-09	-0.283893	0.0472912	0.000540773	1.11036e-15	7.41142e-12
ENSG00000188315.8	C3orf62	chr3_49345492_G_A_b38	rs9818758	68349	0.147239	88	96	3.692004846679276e-06	-0.220222	0.046603	0.000517374	8.11562e-08	0.000105965
ENSG00000188315.8	C3orf62	chr3_49429438_A_G_b38	rs6446275	152295	0.253068	142	165	0.000439744	0.133336	0.0374667	0.000517374	8.11562e-08	0.000105965
ENSG00000114316.13	USP4	chr3_49340655_G_A_b38	rs4955430	-57	0.740797	145	169	0.000492064	-0.1851	0.0524695	0.000617278	7.49705e-05	0.0417269
ENSG00000114316.13	USP4	chr3_49429438_A_G_b38	rs6446275	88726	0.253068	142	165	0.000350069	0.190932	0.0527278	0.000617278	7.49705e-05	0.0417269
ENSG00000233276.8	GPX1	chr3_48856347_T_C_b38	rs9840684	-502006	0.684049	175	206	1.1892186180413914e-05	-0.185616	0.0415953	0.000494364	6.25378e-11	1.74958e-07
ENSG00000233276.8	GPX1	chr3_49236563_C_T_b38	rs12631989	-121790	0.615031	202	251	9.608735917044838e-09	-0.229491	0.0387526	0.000494364	6.25378e-11	1.74958e-07
ENSG00000233276.8	GPX1	chr3_49238644_C_T_b38	rs10154992	-119709	0.719325	158	183	1.1503488843855708e-06	-0.210456	0.0422867	0.000494364	6.25378e-11	1.74958e-07
ENSG00000233276.8	GPX1	chr3_49340655_G_A_b38	rs4955430	-17698	0.740797	145	169	5.440438426559545e-07	-0.216244	0.0421258	0.000494364	6.25378e-11	1.74958e-07
ENSG00000233276.8	GPX1	chr3_49429438_A_G_b38	rs6446275	71085	0.253068	142	165	1.414677736775889e-07	0.228021	0.0421797	0.000494364	6.25378e-11	1.74958e-07
ENSG00000233276.8	GPX1	chr3_49785591_G_C_b38	rs11920900	427238	0.273006	150	178	5.8035063732232175e-05	-0.172839	0.0423081	0.000494364	6.25378e-11	1.74958e-07
ENSG00000233276.8	GPX1	chr3_49841219_G_A_b38	rs1317140	482866	0.297546	163	194	3.220063269571775e-05	-0.172773	0.0408593	0.000494364	6.25378e-11	1.74958e-07
ENSG00000145022.5	TCTA	chr3_49731638_C_T_b38	rs9870858	319426	0.797546	113	132	0.000424865	0.126304	0.0353966	0.000614893	7.67326e-05	0.043115
ENSG00000145020.16	AMT	chr3_48856347_T_C_b38	rs9840684	-565924	0.684049	175	206	6.759247650608226e-11	0.318081	0.0467933	0.000610598	1.31956e-21	1.07061e-16
ENSG00000145020.16	AMT	chr3_49236563_C_T_b38	rs12631989	-185708	0.615031	202	251	1.748127440101034e-11	0.312523	0.0444983	0.000610598	1.31956e-21	1.07061e-16
ENSG00000145020.16	AMT	chr3_49238644_C_T_b38	rs10154992	-183627	0.719325	158	183	3.780695040335155e-18	0.421428	0.0451412	0.000610598	1.31956e-21	1.07061e-16
ENSG00000145020.16	AMT	chr3_49340655_G_A_b38	rs4955430	-81616	0.740797	145	169	1.5250553203242912e-19	0.435845	0.044564	0.000610598	1.31956e-21	1.07061e-16
ENSG00000145020.16	AMT	chr3_49416401_C_T_b38	rs6997	-5870	0.305215	167	199	0.00051376	0.173366	0.0493105	0.000610598	1.31956e-21	1.07061e-16
ENSG00000145020.16	AMT	chr3_49429438_A_G_b38	rs6446275	7167	0.253068	142	165	1.6164519851902214e-21	-0.458365	0.0440971	0.000610598	1.31956e-21	1.07061e-16
ENSG00000145020.16	AMT	chr3_49553337_C_T_b38	rs3811697	131066	0.308282	167	201	0.000463256	0.172432	0.0486486	0.000610598	1.31956e-21	1.07061e-16
ENSG00000145020.16	AMT	chr3_49731638_C_T_b38	rs9870858	309367	0.797546	113	132	9.73930809525317e-12	0.361898	0.0508327	0.000610598	1.31956e-21	1.07061e-16
ENSG00000145020.16	AMT	chr3_49785591_G_C_b38	rs11920900	363320	0.273006	150	178	7.886365385966804e-05	0.199462	0.0497529	0.000610598	1.31956e-21	1.07061e-16
ENSG00000145020.16	AMT	chr3_49841219_G_A_b38	rs1317140	418948	0.297546	163	194	0.00010974	0.189234	0.0482041	0.000610598	1.31956e-21	1.07061e-16
ENSG00000164062.13	APEH	chr3_49416401_C_T_b38	rs6997	-257613	0.305215	167	199	9.406213675813855e-05	0.101768	0.0256682	0.000591838	5.85797e-07	0.000545562
ENSG00000164062.13	APEH	chr3_49416679_A_G_b38	rs9814873	-257335	0.292945	162	191	0.000138246	0.0998573	0.0258258	0.000591838	5.85797e-07	0.000545562
ENSG00000164062.13	APEH	chr3_49553337_C_T_b38	rs3811697	-120677	0.308282	167	201	4.7157661695156386e-05	0.104527	0.0252716	0.000591838	5.85797e-07	0.000545562
ENSG00000173531.16	MST1	chr3_49345492_G_A_b38	rs9818758	-344009	0.147239	88	96	0.000118112	0.150375	0.0384892	0.000604084	1.27868e-05	0.00862782
ENSG00000164068.16	RNF123	chr3_49416401_C_T_b38	rs6997	-273137	0.305215	167	199	3.684602077173797e-05	-0.122296	0.0291453	0.000608449	3.5644e-12	1.43029e-08
ENSG00000164068.16	RNF123	chr3_49416679_A_G_b38	rs9814873	-272859	0.292945	162	191	5.7232210075072284e-05	-0.119921	0.0293301	0.000608449	3.5644e-12	1.43029e-08
ENSG00000164068.16	RNF123	chr3_49553337_C_T_b38	rs3811697	-136201	0.308282	167	201	5.415283326289265e-06	-0.132585	0.0285706	0.000608449	3.5644e-12	1.43029e-08
ENSG00000164068.16	RNF123	chr3_49724138_G_A_b38	rs4855850	34600	0.498466	243	325	8.600714543942387e-12	-0.185424	0.0259707	0.000608449	3.5644e-12	1.43029e-08
ENSG00000164068.16	RNF123	chr3_49724172_C_T_b38	rs3811696	34634	0.498466	243	325	8.600714543942387e-12	-0.185424	0.0259707	0.000608449	3.5644e-12	1.43029e-08
ENSG00000164068.16	RNF123	chr3_49785591_G_C_b38	rs11920900	96053	0.273006	150	178	3.866886576801109e-07	0.151549	0.0291249	0.000608449	3.5644e-12	1.43029e-08
ENSG00000164068.16	RNF123	chr3_49841219_G_A_b38	rs1317140	151681	0.297546	163	194	9.015195807150843e-07	0.142151	0.0282708	0.000608449	3.5644e-12	1.43029e-08
ENSG00000164068.16	RNF123	chr3_49869678_C_A_b38	rs6446187	180140	0.527607	236	308	6.881937664442402e-05	0.113764	0.0281383	0.000608449	3.5644e-12	1.43029e-08
ENSG00000185614.7	INKA1	chr3_49724138_G_A_b38	rs4855850	-79123	0.498466	243	325	0.000181357	0.175952	0.0463499	0.000584533	2.80985e-05	0.0156797
ENSG00000185614.7	INKA1	chr3_49724172_C_T_b38	rs3811696	-79089	0.498466	243	325	0.000181357	0.175952	0.0463499	0.000584533	2.80985e-05	0.0156797
ENSG00000182179.13	UBA7	chr3_49785591_G_C_b38	rs11920900	-28362	0.273006	150	178	0.000100891	-0.159207	0.040336	0.000606631	2.63671e-06	0.00203578
ENSG00000182179.13	UBA7	chr3_49841219_G_A_b38	rs1317140	27266	0.297546	163	194	6.803161468839568e-06	-0.177462	0.038667	0.000606631	2.63671e-06	0.00203578
ENSG00000004534.15	RBM6	chr3_49345492_G_A_b38	rs9818758	-594515	0.147239	88	96	4.473492135575198e-05	0.279637	0.0673983	0.000625987	1.01105e-57	1.04594e-48
ENSG00000004534.15	RBM6	chr3_49416401_C_T_b38	rs6997	-523606	0.305215	167	199	1.971274807615849e-07	0.269855	0.0505369	0.000625987	1.01105e-57	1.04594e-48
ENSG00000004534.15	RBM6	chr3_49416679_A_G_b38	rs9814873	-523328	0.292945	162	191	2.9068939124810916e-07	0.267543	0.0508493	0.000625987	1.01105e-57	1.04594e-48
ENSG00000004534.15	RBM6	chr3_49553337_C_T_b38	rs3811697	-386670	0.308282	167	201	4.2614097736606485e-07	0.259248	0.0500137	0.000625987	1.01105e-57	1.04594e-48
ENSG00000004534.15	RBM6	chr3_49724138_G_A_b38	rs4855850	-215869	0.498466	243	325	3.1827172607569016e-22	0.445952	0.0420303	0.000625987	1.01105e-57	1.04594e-48
ENSG00000004534.15	RBM6	chr3_49724172_C_T_b38	rs3811696	-215835	0.498466	243	325	3.182637735781977e-22	0.445952	0.0420303	0.000625987	1.01105e-57	1.04594e-48
ENSG00000004534.15	RBM6	chr3_49785591_G_C_b38	rs11920900	-154416	0.273006	150	178	4.4641777302672304e-13	-0.372827	0.0489724	0.000625987	1.01105e-57	1.04594e-48
ENSG00000004534.15	RBM6	chr3_49841219_G_A_b38	rs1317140	-98788	0.297546	163	194	6.268560775641654e-11	-0.328595	0.0482499	0.000625987	1.01105e-57	1.04594e-48
ENSG00000004534.15	RBM6	chr3_49869678_C_A_b38	rs6446187	-70329	0.527607	236	308	8.05434855777115e-48	-0.620102	0.0346495	0.000625987	1.01105e-57	1.04594e-48
ENSG00000004534.15	RBM6	chr3_49945332_C_T_b38	rs11721204	5325	0.397239	212	259	9.865161315123767e-27	-0.521599	0.0436368	0.000625987	1.01105e-57	1.04594e-48
ENSG00000004534.15	RBM6	chr3_50171616_G_A_b38	rs2624835	231609	0.365031	189	238	4.592294169450726e-10	-0.302517	0.0467648	0.000625987	1.01105e-57	1.04594e-48
ENSG00000004534.15	RBM6	chr3_50206368_C_T_b38	rs35219849	266361	0.326687	178	213	2.8038658253665284e-07	-0.271713	0.0515702	0.000625987	1.01105e-57	1.04594e-48
ENSG00000186792.17	HYAL3	chr3_49724138_G_A_b38	rs4855850	-571635	0.498466	243	325	0.000419272	0.161863	0.0453157	0.000613989	2.90776e-19	6.95725e-15
ENSG00000186792.17	HYAL3	chr3_49724172_C_T_b38	rs3811696	-571601	0.498466	243	325	0.000419271	0.161863	0.0453157	0.000613989	2.90776e-19	6.95725e-15
ENSG00000186792.17	HYAL3	chr3_49731638_C_T_b38	rs9870858	-564135	0.797546	113	132	3.4048223166215125e-05	0.22097	0.0524235	0.000613989	2.90776e-19	6.95725e-15
ENSG00000186792.17	HYAL3	chr3_49945332_C_T_b38	rs11721204	-350441	0.397239	212	259	0.00035483	-0.176685	0.0488426	0.000613989	2.90776e-19	6.95725e-15
ENSG00000186792.17	HYAL3	chr3_50171616_G_A_b38	rs2624835	-124157	0.365031	189	238	1.9147839540307584e-09	-0.27097	0.0435901	0.000613989	2.90776e-19	6.95725e-15
ENSG00000186792.17	HYAL3	chr3_50206368_C_T_b38	rs35219849	-89405	0.326687	178	213	1.1046861987787393e-08	-0.278715	0.0472717	0.000613989	2.90776e-19	6.95725e-15
ENSG00000243477.6	NAA80	chr3_50171616_G_A_b38	rs2624835	-127800	0.365031	189	238	0.000188926	0.1427	0.0376969	0.000548136	1.66273e-10	3.5149e-07
ENSG00000243477.6	NAA80	chr3_50206368_C_T_b38	rs35219849	-93048	0.326687	178	213	2.7817126640875353e-05	0.172043	0.0403526	0.000548136	1.66273e-10	3.5149e-07
ENSG00000068028.18	RASSF1	chr3_50337137_T_C_b38	rs57838764	-3799	0.154908	93	101	0.000419578	-0.175092	0.0490221	0.000563324	1.29973e-06	0.00111267
ENSG00000068028.18	RASSF1	chr3_50515435_G_A_b38	rs11715134	174499	0.0720859	44	47	0.000392067	-0.242972	0.0676755	0.000563324	1.29973e-06	0.00111267
ENSG00000114395.11	CYB561D2	chr3_50351176_C_A_b38	rs2233474	331	0.230061	125	150	0.000154536	-0.135918	0.0354154	0.000611698	7.61119e-06	0.00526633
ENSG00000007402.12	CACNA2D2	chr3_50337137_T_C_b38	rs57838764	-167107	0.154908	93	101	0.000179335	-0.388444	0.102246	0.000608196	1.99937e-06	0.00169996
ENSG00000007402.12	CACNA2D2	chr3_50351176_C_A_b38	rs2233474	-153068	0.230061	125	150	1.9993689609770567e-06	-0.444265	0.0914323	0.000608196	1.99937e-06	0.00169996
ENSG00000114735.10	HEMK1	chr3_50337137_T_C_b38	rs57838764	-232015	0.154908	93	101	0.000269559	-0.232239	0.0629125	0.000609474	3.53225e-06	0.00278874
ENSG00000259956.2	RBM15B	chr3_51382990_A_C_b38	rs4441646	-8295	0.190184	109	124	1.6857801935445971e-06	0.134434	0.0274602	0.00040826	9.12524e-09	1.39508e-05
ENSG00000164080.14	RAD54L2	chr3_51382990_A_C_b38	rs4441646	-155729	0.190184	109	124	1.6371157984441444e-17	0.449286	0.0492128	0.000305737	9.33844e-18	7.55201e-14
ENSG00000164080.14	RAD54L2	chr3_52253452_G_T_b38	rs11717383	714733	0.526074	243	309	0.000143267	-0.175108	0.0453956	0.000305737	9.33844e-18	7.55201e-14
ENSG00000243224.1	ENSG00000243224	chr3_52253452_G_T_b38	rs11717383	14194	0.526074	243	309	1.3982627489897169e-09	-0.331456	0.0528423	0.000292782	5.40108e-15	5.41448e-11
ENSG00000168237.18	GLYCTK	chr3_52253277_T_C_b38	rs34569561	-33812	0.309816	169	202	5.606854777024494e-05	-0.166504	0.0406731	0.000255029	1.37674e-09	3.58276e-06
ENSG00000168237.18	GLYCTK	chr3_52253452_G_T_b38	rs11717383	-33637	0.526074	243	309	1.932044491478792e-08	-0.221603	0.0382655	0.000255029	1.37674e-09	3.58276e-06
ENSG00000168268.11	NT5DC2	chr3_52253277_T_C_b38	rs34569561	-281777	0.309816	169	202	8.836691601106451e-09	-0.240038	0.0404274	0.000253691	1.56605e-40	1.3064400000000001e-34
ENSG00000168268.11	NT5DC2	chr3_52253452_G_T_b38	rs11717383	-281602	0.526074	243	309	1.1616165751935699e-11	-0.270871	0.0382018	0.000253691	1.56605e-40	1.3064400000000001e-34
ENSG00000168268.11	NT5DC2	chr3_52373025_C_T_b38	rs1546737	-162029	0.27454	148	179	7.417218291564906e-11	-0.295172	0.0435237	0.000253691	1.56605e-40	1.3064400000000001e-34
ENSG00000168268.11	NT5DC2	chr3_52532804_C_A_b38	rs12489732	-2250	0.280675	153	183	3.369984381444488e-14	-0.328184	0.0409618	0.000253691	1.56605e-40	1.3064400000000001e-34
ENSG00000168268.11	NT5DC2	chr3_52539080_G_A_b38	rs13076398	4026	0.391104	206	255	1.552186409787596e-26	-0.410902	0.0345423	0.000253691	1.56605e-40	1.3064400000000001e-34
ENSG00000168268.11	NT5DC2	chr3_52685382_C_A_b38	rs1866268	150328	0.426791	219	278	1.79173171210572e-15	-0.29777	0.0352335	0.000253691	1.56605e-40	1.3064400000000001e-34
ENSG00000168268.11	NT5DC2	chr3_52697467_C_T_b38	rs11130317	162413	0.358896	194	234	5.501507514032657e-20	-0.365675	0.0368647	0.000253691	1.56605e-40	1.3064400000000001e-34
ENSG00000168268.11	NT5DC2	chr3_52697582_T_C_b38	rs3733041	162528	0.430982	219	281	4.886517428423798e-15	-0.289526	0.0348717	0.000253691	1.56605e-40	1.3064400000000001e-34
ENSG00000168268.11	NT5DC2	chr3_52706166_C_G_b38	rs6617	171112	0.430982	219	281	4.886517428423798e-15	-0.289526	0.0348717	0.000253691	1.56605e-40	1.3064400000000001e-34
ENSG00000168268.11	NT5DC2	chr3_52711071_T_C_b38	rs11235	176017	0.398773	210	260	1.3350218719004255e-11	0.270486	0.038271	0.000253691	1.56605e-40	1.3064400000000001e-34
ENSG00000168268.11	NT5DC2	chr3_52771077_A_G_b38	rs998909	236023	0.417178	216	272	4.7465823834617526e-14	-0.288005	0.0361826	0.000253691	1.56605e-40	1.3064400000000001e-34
ENSG00000168268.11	NT5DC2	chr3_52925521_A_C_b38	rs9847024	390467	0.253068	143	165	1.6447006600938543e-05	-0.188524	0.0429698	0.000253691	1.56605e-40	1.3064400000000001e-34
ENSG00000168268.11	NT5DC2	chr3_53026433_C_T_b38	rs2564951	491379	0.245399	133	160	5.220187284762407e-05	0.183514	0.0446366	0.000253691	1.56605e-40	1.3064400000000001e-34
ENSG00000163938.17	GNL3	chr3_52373025_C_T_b38	rs1546737	-308131	0.27454	148	179	3.6619867125095194e-05	-0.097338	0.0231893	0.000176542	1.00892e-08	2.65445e-05
ENSG00000163938.17	GNL3	chr3_52532804_C_A_b38	rs12489732	-148352	0.280675	153	183	3.5393916578614775e-06	-0.105385	0.0222577	0.000176542	1.00892e-08	2.65445e-05
ENSG00000163938.17	GNL3	chr3_52539080_G_A_b38	rs13076398	-142076	0.391104	206	255	3.214981885361771e-06	-0.0989921	0.0208149	0.000176542	1.00892e-08	2.65445e-05
ENSG00000163938.17	GNL3	chr3_52685382_C_A_b38	rs1866268	4226	0.426791	219	278	1.0347015486223206e-05	-0.0872991	0.0194241	0.000176542	1.00892e-08	2.65445e-05
ENSG00000163938.17	GNL3	chr3_52697467_C_T_b38	rs11130317	16311	0.358896	194	234	1.9477921675520325e-08	-0.119509	0.0206417	0.000176542	1.00892e-08	2.65445e-05
ENSG00000163938.17	GNL3	chr3_52697582_T_C_b38	rs3733041	16426	0.430982	219	281	6.5224868831834705e-06	-0.0879479	0.0191234	0.000176542	1.00892e-08	2.65445e-05
ENSG00000163938.17	GNL3	chr3_52706166_C_G_b38	rs6617	25010	0.430982	219	281	6.5224868831834705e-06	-0.0879479	0.0191234	0.000176542	1.00892e-08	2.65445e-05
ENSG00000163938.17	GNL3	chr3_52771077_A_G_b38	rs998909	89921	0.417178	216	272	1.3891474431217837e-06	-0.0966209	0.0195713	0.000176542	1.00892e-08	2.65445e-05
ENSG00000163939.18	PBRM1	chr3_52685382_C_A_b38	rs1866268	-535	0.426791	219	278	5.368317618035122e-07	-0.10405	0.0202587	0.000234333	8.72669e-09	2.45686e-05
ENSG00000163939.18	PBRM1	chr3_52697467_C_T_b38	rs11130317	11550	0.358896	194	234	0.000112537	-0.0879292	0.022435	0.000234333	8.72669e-09	2.45686e-05
ENSG00000163939.18	PBRM1	chr3_52697582_T_C_b38	rs3733041	11665	0.430982	219	281	2.81650166218407e-08	-0.113068	0.0197681	0.000234333	8.72669e-09	2.45686e-05
ENSG00000163939.18	PBRM1	chr3_52706166_C_G_b38	rs6617	20249	0.430982	219	281	2.81650166218407e-08	-0.113068	0.0197681	0.000234333	8.72669e-09	2.45686e-05
ENSG00000163939.18	PBRM1	chr3_52711071_T_C_b38	rs11235	25154	0.398773	210	260	1.108254768738476e-08	0.123864	0.0210102	0.000234333	8.72669e-09	2.45686e-05
ENSG00000163939.18	PBRM1	chr3_52771077_A_G_b38	rs998909	85160	0.417178	216	272	4.6753752650509925e-08	-0.114585	0.0203793	0.000234333	8.72669e-09	2.45686e-05
ENSG00000016864.19	GLT8D1	chr3_52253277_T_C_b38	rs34569561	-452563	0.309816	169	202	1.4929828059071967e-07	-0.176131	0.0326456	0.000226938	1.27844e-11	7.90499e-08
ENSG00000016864.19	GLT8D1	chr3_52253452_G_T_b38	rs11717383	-452388	0.526074	243	309	7.355000211832719e-05	-0.130045	0.0322974	0.000226938	1.27844e-11	7.90499e-08
ENSG00000016864.19	GLT8D1	chr3_52373025_C_T_b38	rs1546737	-332815	0.27454	148	179	1.3835289040907196e-06	-0.177965	0.0360418	0.000226938	1.27844e-11	7.90499e-08
ENSG00000016864.19	GLT8D1	chr3_52532804_C_A_b38	rs12489732	-173036	0.280675	153	183	9.436089374815893e-07	-0.174813	0.0348329	0.000226938	1.27844e-11	7.90499e-08
ENSG00000016864.19	GLT8D1	chr3_52539080_G_A_b38	rs13076398	-166760	0.391104	206	255	6.019720578036091e-05	-0.134792	0.0330679	0.000226938	1.27844e-11	7.90499e-08
ENSG00000016864.19	GLT8D1	chr3_52685382_C_A_b38	rs1866268	-20458	0.426791	219	278	1.6031567403387725e-10	-0.195228	0.0293541	0.000226938	1.27844e-11	7.90499e-08
ENSG00000016864.19	GLT8D1	chr3_52697467_C_T_b38	rs11130317	-8373	0.358896	194	234	2.449513037655296e-07	-0.173455	0.0327515	0.000226938	1.27844e-11	7.90499e-08
ENSG00000016864.19	GLT8D1	chr3_52697582_T_C_b38	rs3733041	-8258	0.430982	219	281	3.80119129178849e-11	-0.19853	0.0287966	0.000226938	1.27844e-11	7.90499e-08
ENSG00000016864.19	GLT8D1	chr3_52706166_C_G_b38	rs6617	326	0.430982	219	281	3.80119129178849e-11	-0.19853	0.0287966	0.000226938	1.27844e-11	7.90499e-08
ENSG00000016864.19	GLT8D1	chr3_52711071_T_C_b38	rs11235	5231	0.398773	210	260	4.481306236110199e-05	0.133931	0.0322836	0.000226938	1.27844e-11	7.90499e-08
ENSG00000016864.19	GLT8D1	chr3_52771077_A_G_b38	rs998909	65237	0.417178	216	272	2.1682923255003756e-10	-0.196782	0.0298202	0.000226938	1.27844e-11	7.90499e-08
ENSG00000016864.19	GLT8D1	chr3_52925521_A_C_b38	rs9847024	219681	0.253068	143	165	2.3450107771005655e-05	-0.148023	0.0343916	0.000226938	1.27844e-11	7.90499e-08
ENSG00000055955.17	ITIH4	chr3_52253277_T_C_b38	rs34569561	-577396	0.309816	169	202	1.1891589059963294e-06	0.349675	0.0703592	0.000201223	4.10394e-33	2.2122e-27
ENSG00000055955.17	ITIH4	chr3_52253452_G_T_b38	rs11717383	-577221	0.526074	243	309	9.693731974902722e-05	0.273686	0.0691624	0.000201223	4.10394e-33	2.2122e-27
ENSG00000055955.17	ITIH4	chr3_52373025_C_T_b38	rs1546737	-457648	0.27454	148	179	6.263561948615248e-08	0.424456	0.0762591	0.000201223	4.10394e-33	2.2122e-27
ENSG00000055955.17	ITIH4	chr3_52532804_C_A_b38	rs12489732	-297869	0.280675	153	183	9.875507286269304e-14	0.551866	0.0703244	0.000201223	4.10394e-33	2.2122e-27
ENSG00000055955.17	ITIH4	chr3_52539080_G_A_b38	rs13076398	-291593	0.391104	206	255	5.167364663457466e-10	0.437583	0.0678602	0.000201223	4.10394e-33	2.2122e-27
ENSG00000055955.17	ITIH4	chr3_52685382_C_A_b38	rs1866268	-145291	0.426791	219	278	7.290772272862829e-11	0.424866	0.0626203	0.000201223	4.10394e-33	2.2122e-27
ENSG00000055955.17	ITIH4	chr3_52697467_C_T_b38	rs11130317	-133206	0.358896	194	234	2.57954131360517e-13	0.513298	0.0666731	0.000201223	4.10394e-33	2.2122e-27
ENSG00000055955.17	ITIH4	chr3_52697582_T_C_b38	rs3733041	-133091	0.430982	219	281	1.4340136744114293e-10	0.412882	0.0619026	0.000201223	4.10394e-33	2.2122e-27
ENSG00000055955.17	ITIH4	chr3_52706166_C_G_b38	rs6617	-124507	0.430982	219	281	1.4340136744114293e-10	0.412882	0.0619026	0.000201223	4.10394e-33	2.2122e-27
ENSG00000055955.17	ITIH4	chr3_52711071_T_C_b38	rs11235	-119602	0.398773	210	260	4.6822704677842775e-08	-0.378959	0.0674027	0.000201223	4.10394e-33	2.2122e-27
ENSG00000055955.17	ITIH4	chr3_52771077_A_G_b38	rs998909	-59596	0.417178	216	272	2.757952349255875e-11	0.439944	0.0633222	0.000201223	4.10394e-33	2.2122e-27
ENSG00000055955.17	ITIH4	chr3_52925521_A_C_b38	rs9847024	94848	0.253068	143	165	5.017159488666638e-21	0.661388	0.0645702	0.000201223	4.10394e-33	2.2122e-27
ENSG00000055955.17	ITIH4	chr3_53026433_C_T_b38	rs2564951	195760	0.245399	133	160	1.395880489746549e-07	-0.404283	0.074748	0.000201223	4.10394e-33	2.2122e-27
ENSG00000272573.6	MUSTN1	chr3_52925521_A_C_b38	rs9847024	90502	0.253068	143	165	1.697629030705912e-05	0.297977	0.0680316	0.000180536	4.01837e-08	0.000107063
ENSG00000213533.13	STIMATE	chr3_52711071_T_C_b38	rs11235	-186477	0.398773	210	260	4.1645198243791695e-05	-0.213718	0.0512953	0.000192646	7.897140000000001e-28	1.22318e-22
ENSG00000163935.14	SFMBT1	chr3_53073553_G_A_b38	rs2564940	27480	0.498466	238	325	7.521144768758021e-05	0.218187	0.0542631	0.000195142	6.14019e-09	2.22975e-05
ENSG00000163933.10	RFT1	chr3_53073553_G_A_b38	rs2564940	-56900	0.498466	238	325	3.104184983641124e-11	-0.193532	0.0279346	0.000184839	6.36491e-13	4.07671e-09
ENSG00000163931.17	TKT	chr3_53255511_T_G_b38	rs7633966	-511	0.412577	212	269	1.2932774506613623e-12	-0.236319	0.0317419	0.000170173	1.20889e-23	1.0682e-18
ENSG00000272886.6	DCP1A	chr3_53255511_T_G_b38	rs7633966	-92075	0.412577	212	269	4.81535530770731e-07	0.144967	0.0281028	0.000150773	4.22618e-08	0.000133016
ENSG00000272886.6	DCP1A	chr3_53469869_G_T_b38	rs145226981	122283	0.257669	144	168	5.328026875778695e-06	-0.158976	0.0342308	0.000150773	4.22618e-08	0.000133016
ENSG00000180376.17	CCDC66	chr3_56696759_C_A_b38	rs1565373	139598	0.507669	233	321	4.503503098390151e-12	0.222795	0.030752	0.000150691	4.29415e-25	2.6239e-20
ENSG00000136068.16	FLNB	chr3_57959516_A_G_b38	rs1675382	-48882	0.52454	231	310	4.255853043906271e-07	0.189011	0.0364618	0.00021513	9.34112e-08	0.00027644
ENSG00000163686.15	ABHD6	chr3_58350474_T_C_b38	rs6775710	112942	0.680982	176	208	4.4054122988055645e-06	0.200526	0.0427882	0.000169877	1.01109e-22	5.065910000000001e-18
ENSG00000163686.15	ABHD6	chr3_58402299_A_G_b38	rs55913214	164767	0.328221	181	214	3.5801637570624854e-06	-0.199578	0.0421741	0.000169877	1.01109e-22	5.065910000000001e-18
ENSG00000163686.15	ABHD6	chr3_58409123_C_T_b38	rs56232415	171591	0.328221	181	214	3.5801637570624854e-06	-0.199578	0.0421741	0.000169877	1.01109e-22	5.065910000000001e-18
ENSG00000163686.15	ABHD6	chr3_58482509_T_G_b38	rs6764512	244977	0.638037	193	236	1.1842594504195298e-07	-0.21866	0.0401863	0.000169877	1.01109e-22	5.065910000000001e-18
ENSG00000168297.16	PXK	chr3_58350192_C_G_b38	rs9821570	17312	0.0736196	44	48	1.4181192639190747e-06	0.441165	0.0894406	0.000195302	5.21901e-15	5.81804e-11
ENSG00000168297.16	PXK	chr3_58350474_T_C_b38	rs6775710	17594	0.680982	176	208	0.00015799	0.210317	0.0548833	0.000195302	5.21901e-15	5.81804e-11
ENSG00000168297.16	PXK	chr3_58402299_A_G_b38	rs55913214	69419	0.328221	181	214	2.5636377407663633e-05	-0.230387	0.0537921	0.000195302	5.21901e-15	5.81804e-11
ENSG00000168297.16	PXK	chr3_58409123_C_T_b38	rs56232415	76243	0.328221	181	214	2.5636377407663633e-05	-0.230387	0.0537921	0.000195302	5.21901e-15	5.81804e-11
ENSG00000168297.16	PXK	chr3_58474637_C_T_b38	rs6445984	141757	0.915644	52	55	1.528371613894224e-06	-0.416497	0.0847135	0.000195302	5.21901e-15	5.81804e-11
ENSG00000168297.16	PXK	chr3_58482509_T_G_b38	rs6764512	149629	0.638037	193	236	9.145623378295867e-06	-0.233791	0.0516947	0.000195302	5.21901e-15	5.81804e-11
ENSG00000272182.1	ENSG00000272182	chr3_58350474_T_C_b38	rs6775710	-77781	0.680982	176	208	7.129767767987589e-06	0.3218	0.0702784	0.000192479	5.55818e-09	1.98126e-05
ENSG00000272182.1	ENSG00000272182	chr3_58402299_A_G_b38	rs55913214	-25956	0.328221	181	214	1.7706098008553534e-06	-0.336968	0.0689793	0.000192479	5.55818e-09	1.98126e-05
ENSG00000272182.1	ENSG00000272182	chr3_58409123_C_T_b38	rs56232415	-19132	0.328221	181	214	1.7706098008553534e-06	-0.336968	0.0689793	0.000192479	5.55818e-09	1.98126e-05
ENSG00000168291.13	PDHB	chr3_58350192_C_G_b38	rs9821570	-83665	0.0736196	44	48	2.689377876743936e-10	0.378092	0.0576201	0.000175358	8.93133e-11	4.25967e-07
ENSG00000168291.13	PDHB	chr3_58474637_C_T_b38	rs6445984	40780	0.915644	52	55	2.0597496316628373e-07	-0.297883	0.055878	0.000175358	8.93133e-11	4.25967e-07
ENSG00000179021.10	C3orf38	chr3_88112487_T_C_b38	rs7618080	-37472	0.815951	110	120	1.1029412605114671e-07	0.239038	0.0438183	0.000252798	3.98553e-09	1.39649e-05
ENSG00000179021.10	C3orf38	chr3_88117796_C_T_b38	rs4580585	-32163	0.814417	111	121	4.0693607818451605e-08	0.246028	0.04355	0.000252798	3.98553e-09	1.39649e-05
ENSG00000179021.10	C3orf38	chr3_88117871_T_A_b38	rs4488864	-32088	0.814417	111	121	4.0693607818451605e-08	0.246028	0.04355	0.000252798	3.98553e-09	1.39649e-05
ENSG00000179021.10	C3orf38	chr3_88150029_T_C_b38	rs6551277	70	0.817485	109	119	2.1229857443342292e-08	0.250358	0.0433642	0.000252798	3.98553e-09	1.39649e-05
ENSG00000179021.10	C3orf38	chr3_88152895_G_A_b38	rs7431968	2936	0.91411	54	56	9.460096439382516e-05	0.238903	0.0602786	0.000252798	3.98553e-09	1.39649e-05
ENSG00000184220.12	CMSS1	chr3_99872794_T_C_b38	rs793501	54957	0.297546	163	194	1.7761102260394118e-07	0.134499	0.0250901	0.000230556	1.97071e-22	1.2562e-17
ENSG00000184220.12	CMSS1	chr3_99879434_A_G_b38	rs793447	61597	0.29908	164	195	3.11462186554264e-07	0.132048	0.025164	0.000230556	1.97071e-22	1.2562e-17
ENSG00000184220.12	CMSS1	chr3_99921277_C_T_b38	rs1016914	103440	0.29908	164	195	3.11462186554264e-07	0.132048	0.025164	0.000230556	1.97071e-22	1.2562e-17
ENSG00000184220.12	CMSS1	chr3_99937771_A_G_b38	rs6809988	119934	0.705521	162	192	1.0262408370783586e-06	-0.127222	0.0254396	0.000230556	1.97071e-22	1.2562e-17
ENSG00000184220.12	CMSS1	chr3_100047219_G_A_b38	rs35669453	229382	0.193252	112	126	4.0851180213337186e-05	0.12242	0.0293497	0.000230556	1.97071e-22	1.2562e-17
ENSG00000168386.19	FILIP1L	chr3_99872794_T_C_b38	rs793501	-241719	0.297546	163	194	4.344796187582347e-08	0.202146	0.0358624	0.000199946	9.97551e-09	3.17312e-05
ENSG00000168386.19	FILIP1L	chr3_99879434_A_G_b38	rs793447	-235079	0.29908	164	195	4.364609601451906e-08	0.202307	0.0358965	0.000199946	9.97551e-09	3.17312e-05
ENSG00000168386.19	FILIP1L	chr3_99921277_C_T_b38	rs1016914	-193236	0.29908	164	195	4.364609601451906e-08	0.202307	0.0358965	0.000199946	9.97551e-09	3.17312e-05
ENSG00000168386.19	FILIP1L	chr3_99937771_A_G_b38	rs6809988	-176742	0.705521	162	192	1.7453425644024762e-07	-0.1948	0.0363154	0.000199946	9.97551e-09	3.17312e-05
ENSG00000168386.19	FILIP1L	chr3_100047219_G_A_b38	rs35669453	-67294	0.193252	112	126	2.368937032506853e-05	0.181023	0.0420821	0.000199946	9.97551e-09	3.17312e-05
ENSG00000206535.8	LNP1	chr3_100047219_G_A_b38	rs35669453	-354313	0.193252	112	126	1.4285857530475775e-05	0.238212	0.053893	0.000229303	1.2509099999999999e-25	1.45808e-20
ENSG00000138468.16	SENP7	chr3_101379966_A_C_b38	rs2049106	-133275	0.404908	217	264	1.7700678927083713e-19	-0.336516	0.0344798	0.000179662	4.47066e-21	1.28171e-16
ENSG00000138468.16	SENP7	chr3_101380347_G_A_b38	rs2049107	-132894	0.404908	217	264	1.7700678927083713e-19	-0.336516	0.0344798	0.000179662	4.47066e-21	1.28171e-16
ENSG00000138468.16	SENP7	chr3_101470646_G_T_b38	rs4683918	-42595	0.654908	184	225	5.722325821625073e-19	-0.338897	0.0353079	0.000179662	4.47066e-21	1.28171e-16
ENSG00000138468.16	SENP7	chr3_101470719_T_C_b38	rs4683919	-42522	0.404908	217	264	1.7700678927083713e-19	-0.336516	0.0344798	0.000179662	4.47066e-21	1.28171e-16
ENSG00000138468.16	SENP7	chr3_101518463_A_G_b38	rs4683849	5222	0.420245	222	274	1.3351034904178253e-20	-0.344527	0.0340737	0.000179662	4.47066e-21	1.28171e-16
ENSG00000279277.2	ENSG00000279277	chr3_108101216_C_T_b38	rs7640424	61300	0.268405	152	175	3.212119835672099e-05	-0.228224	0.0539653	0.000148177	1.09341e-13	7.05705e-10
ENSG00000279277.2	ENSG00000279277	chr3_108102699_T_G_b38	rs17828045	62783	0.291411	161	190	4.720718081797147e-05	-0.217224	0.0525216	0.000148177	1.09341e-13	7.05705e-10
ENSG00000279277.2	ENSG00000279277	chr3_108124157_T_C_b38	rs326338	84241	0.662577	180	220	3.813160025591898e-12	0.318791	0.0438394	0.000148177	1.09341e-13	7.05705e-10
ENSG00000279277.2	ENSG00000279277	chr3_108125652_C_T_b38	rs326347	85736	0.492331	242	321	4.488326232943326e-08	0.238332	0.042329	0.000148177	1.09341e-13	7.05705e-10
ENSG00000196776.17	CD47	chr3_108124157_T_C_b38	rs326338	32295	0.662577	180	220	1.1433353283561769e-11	0.360752	0.0508594	0.000162995	9.99073e-35	6.4248e-29
ENSG00000196776.17	CD47	chr3_108125652_C_T_b38	rs326347	33790	0.492331	242	321	1.7991919310059353e-06	0.241938	0.0495609	0.000162995	9.99073e-35	6.4248e-29
ENSG00000271856.1	LINC01215	chr3_108124157_T_C_b38	rs326338	-1664	0.662577	180	220	1.4040795108310459e-09	0.311352	0.0496431	0.0001706	2.2485899999999997e-27	1.69875e-22
ENSG00000271856.1	LINC01215	chr3_108125652_C_T_b38	rs326347	-169	0.492331	242	321	2.738538580143106e-06	0.228107	0.0476131	0.0001706	2.2485899999999997e-27	1.69875e-22
ENSG00000144824.21	PHLDB2	chr3_111825620_G_T_b38	rs4682063	-33560	0.593558	215	265	3.075222161713914e-07	0.279608	0.0532579	0.000133771	1.76413e-09	6.61756e-06
ENSG00000173230.16	GOLGB1	chr3_121762869_G_A_b38	rs4676743	13706	0.667178	172	217	3.776139710585837e-06	0.123351	0.0261308	0.000203488	1.02042e-07	0.000207087
ENSG00000173230.16	GOLGB1	chr3_121809539_G_A_b38	rs6438669	60376	0.66411	171	219	1.8572078677843786e-06	0.124813	0.0256036	0.000203488	1.02042e-07	0.000207087
ENSG00000173230.16	GOLGB1	chr3_121818148_C_T_b38	rs6438677	68985	0.665644	172	218	4.473820111922487e-06	0.121645	0.0259754	0.000203488	1.02042e-07	0.000207087
ENSG00000173226.17	IQCB1	chr3_121762869_G_A_b38	rs4676743	-72210	0.667178	172	217	1.9992403119759717e-54	0.926373	0.0468901	0.000196114	1.9992500000000002e-54	3.69235e-47
ENSG00000173226.17	IQCB1	chr3_121809539_G_A_b38	rs6438669	-25540	0.66411	171	219	9.374204135860675e-54	0.906351	0.0463226	0.000196114	1.9992500000000002e-54	3.69235e-47
ENSG00000173226.17	IQCB1	chr3_121818148_C_T_b38	rs6438677	-16931	0.665644	172	218	1.4342840197825899e-53	0.915634	0.0469224	0.000196114	1.9992500000000002e-54	3.69235e-47
ENSG00000173226.17	IQCB1	chr3_121910787_C_T_b38	rs2877568	75708	0.492331	240	321	0.000141455	0.279629	0.0724303	0.000196114	1.9992500000000002e-54	3.69235e-47
ENSG00000173226.17	IQCB1	chr3_121911081_T_C_b38	rs9289183	76002	0.492331	240	321	0.000141455	0.279629	0.0724303	0.000196114	1.9992500000000002e-54	3.69235e-47
ENSG00000173226.17	IQCB1	chr3_121922974_A_G_b38	rs2293615	87895	0.492331	240	321	9.282116750438825e-05	0.286853	0.0722895	0.000196114	1.9992500000000002e-54	3.69235e-47
ENSG00000173226.17	IQCB1	chr3_121995544_C_T_b38	rs2332036	160465	0.46319	226	302	1.4002514093106278e-05	0.320699	0.0724786	0.000196114	1.9992500000000002e-54	3.69235e-47
ENSG00000173226.17	IQCB1	chr3_122003148_C_T_b38	rs2332032	168069	0.432515	217	282	2.074786074019574e-07	0.38607	0.0724401	0.000196114	1.9992500000000002e-54	3.69235e-47
ENSG00000145088.9	EAF2	chr3_121762869_G_A_b38	rs4676743	-72314	0.667178	172	217	5.670601837651049e-43	0.543531	0.0328554	0.000213533	8.467650000000001e-44	2.7755299999999998e-37
ENSG00000145088.9	EAF2	chr3_121809539_G_A_b38	rs6438669	-25644	0.66411	171	219	3.782933084924541e-42	0.53018	0.0324996	0.000213533	8.467650000000001e-44	2.7755299999999998e-37
ENSG00000145088.9	EAF2	chr3_121818148_C_T_b38	rs6438677	-17035	0.665644	172	218	1.3953378296153865e-42	0.538196	0.0327487	0.000213533	8.467650000000001e-44	2.7755299999999998e-37
ENSG00000145088.9	EAF2	chr3_122003148_C_T_b38	rs2332032	167965	0.432515	217	282	9.936382230952586e-06	0.210331	0.0467027	0.000213533	8.467650000000001e-44	2.7755299999999998e-37
ENSG00000163406.11	SLC15A2	chr3_121762869_G_A_b38	rs4676743	-131532	0.667178	172	217	1.7151916810879943e-22	0.415553	0.0388662	0.000210202	1.07123e-22	1.91134e-18
ENSG00000163406.11	SLC15A2	chr3_121809539_G_A_b38	rs6438669	-84862	0.66411	171	219	2.3615008206943986e-21	0.398714	0.0385461	0.000210202	1.07123e-22	1.91134e-18
ENSG00000163406.11	SLC15A2	chr3_121818148_C_T_b38	rs6438677	-76253	0.665644	172	218	3.3897135919366527e-22	0.410382	0.0387083	0.000210202	1.07123e-22	1.91134e-18
ENSG00000145103.15	ILDR1	chr3_121762869_G_A_b38	rs4676743	-259378	0.667178	172	217	4.420232128838771e-07	0.233907	0.0451904	0.000192061	1.23731e-07	0.000203261
ENSG00000145103.15	ILDR1	chr3_121809539_G_A_b38	rs6438669	-212708	0.66411	171	219	1.8169273668147554e-06	0.217696	0.0446142	0.000192061	1.23731e-07	0.000203261
ENSG00000145103.15	ILDR1	chr3_121818148_C_T_b38	rs6438677	-204099	0.665644	172	218	9.63096789658138e-07	0.225743	0.0450195	0.000192061	1.23731e-07	0.000203261
ENSG00000160124.9	MIX23	chr3_122416395_T_G_b38	rs10934592	33164	0.231595	136	151	1.4683806075357634e-06	0.169925	0.0345021	0.000143807	1.05165e-11	4.83876e-08
ENSG00000196981.4	WDR5B	chr3_122416395_T_G_b38	rs10934592	333	0.231595	136	151	8.039895419250549e-16	0.450634	0.0525883	0.000152025	8.65065e-30	5.67314e-25
ENSG00000272758.7	WDR5B-DT	chr3_122416484_A_T_b38	rs9873842	284	0.138037	82	90	6.871298065941545e-05	-0.311369	0.0770062	0.000129807	1.06794e-18	3.47501e-14
ENSG00000114030.13	KPNA1	chr3_122416484_A_T_b38	rs9873842	-98461	0.138037	82	90	0.000119459	0.211466	0.0541658	0.000149713	5.81733e-06	0.0119803
ENSG00000173200.13	PARP15	chr3_122416484_A_T_b38	rs9873842	-161144	0.138037	82	90	1.0329404567601707e-08	0.417332	0.0706323	0.00014669	1.00525e-22	4.3900900000000005e-18
ENSG00000175792.12	RUVBL1	chr3_128240026_A_G_b38	rs2955077	86112	0.877301	76	80	1.1609512619132878e-07	-0.128606	0.0236187	0.000148677	2.49495e-09	1.03086e-05
ENSG00000175792.12	RUVBL1	chr3_128240343_A_G_b38	rs2955078	86429	0.877301	76	80	1.1609546316392502e-07	-0.128606	0.0236187	0.000148677	2.49495e-09	1.03086e-05
ENSG00000132394.11	EEFSEC	chr3_128169224_G_A_b38	rs872267	-77612	0.33589	179	219	8.741713176551056e-05	-0.145644	0.0365643	0.000146813	2.44049e-07	0.000591391
ENSG00000184897.6	H1-10	chr3_129324182_G_C_b38	rs9858960	7896	0.814417	109	121	5.5959539031263835e-08	0.313393	0.0560848	0.000168788	7.69529e-09	3.10937e-05
ENSG00000129055.13	ANAPC13	chr3_134486229_G_T_b38	rs1874883	531	0.657975	173	223	4.858411928513242e-97	0.772642	0.0233838	9.20262e-05	4.8584e-97	4.98883e-87
ENSG00000129055.13	ANAPC13	chr3_134583903_G_A_b38	rs6771298	98205	0.328221	168	214	1.267729611502981e-88	-0.758533	0.0251408	9.20262e-05	4.8584e-97	4.98883e-87
ENSG00000182923.20	CEP63	chr3_134486229_G_T_b38	rs1874883	205	0.657975	173	223	1.89406567169891e-22	0.343421	0.0321591	9.62554e-05	9.876760000000001e-26	5.4631199999999995e-21
ENSG00000182923.20	CEP63	chr3_134583903_G_A_b38	rs6771298	97879	0.328221	168	214	6.459173395141807e-25	-0.360023	0.031529	9.62554e-05	9.876760000000001e-26	5.4631199999999995e-21
ENSG00000073711.11	PPP2R3A	chr3_136683311_T_C_b38	rs4456810	717583	0.257669	150	168	4.855348196010708e-05	-0.356316	0.0862954	0.000184776	2.44492e-06	0.00409377
ENSG00000114054.14	PCCB	chr3_136683311_T_C_b38	rs4456810	432971	0.257669	150	168	2.85674781486591e-05	-0.218412	0.0513048	0.000246789	1.05712e-19	1.72519e-15
ENSG00000114054.14	PCCB	chr3_136752973_C_T_b38	rs900818	502633	0.625767	191	244	3.242541477709299e-17	-0.374532	0.0414652	0.000246789	1.05712e-19	1.72519e-15
ENSG00000261758.1	STAG1-DT	chr3_136752973_C_T_b38	rs900818	343	0.625767	191	244	4.1842868805099346e-05	-0.310699	0.0745927	0.000249288	7.74102e-07	0.00114332
ENSG00000273486.1	ENSG00000273486	chr3_136752973_C_T_b38	rs900818	-86048	0.625767	191	244	1.978861312418217e-06	0.241768	0.0497345	0.000223644	9.49452e-16	8.89674e-12
ENSG00000152601.18	MBNL1	chr3_152376764_C_T_b38	rs1369170	132936	0.0843558	54	55	4.601487948149744e-06	0.334536	0.0715305	0.000157054	1.73543e-06	0.00407771
ENSG00000197980.14	LEKR1	chr3_156816839_T_C_b38	rs11717138	-8642	0.743865	143	167	3.2851164203077334e-07	0.390449	0.0745607	0.00017063	5.783169999999999e-51	2.19708e-43
ENSG00000174891.14	RSRC1	chr3_158256004_C_T_b38	rs1724654	148215	0.407975	202	266	2.8169819979805217e-05	0.192905	0.0452778	0.000231105	1.36824e-06	0.00246561
ENSG00000174891.14	RSRC1	chr3_158272190_T_C_b38	rs1213048	164401	0.424847	211	277	8.322974768981441e-05	0.185516	0.0464305	0.000231105	1.36824e-06	0.00246561
ENSG00000174891.14	RSRC1	chr3_158285927_A_T_b38	rs9838399	178138	0.42638	212	278	8.887666463398882e-05	0.185213	0.0465469	0.000231105	1.36824e-06	0.00246561
ENSG00000168811.7	IL12A	chr3_160012018_G_C_b38	rs587422	23183	0.421779	214	275	1.3944547853970475e-13	0.333764	0.0428222	0.000182114	1.39446e-13	9.87769e-10
ENSG00000168811.7	IL12A	chr3_160012090_T_C_b38	rs483714	23255	0.421779	214	275	1.3944547853970475e-13	0.333764	0.0428222	0.000182114	1.39446e-13	9.87769e-10
ENSG00000168811.7	IL12A	chr3_160012174_A_C_b38	rs484600	23339	0.421779	214	275	1.3944547853970475e-13	0.333764	0.0428222	0.000182114	1.39446e-13	9.87769e-10
ENSG00000168811.7	IL12A	chr3_160012361_G_T_b38	rs485789	23526	0.358896	184	234	7.408042291802778e-11	0.31487	0.0464266	0.000182114	1.39446e-13	9.87769e-10
ENSG00000168811.7	IL12A	chr3_160012892_T_A_b38	rs6808498	24057	0.421779	214	275	1.3944547853970475e-13	0.333764	0.0428222	0.000182114	1.39446e-13	9.87769e-10
ENSG00000113810.16	SMC4	chr3_160395681_A_T_b38	rs6793560	-3593	0.53681	236	302	4.057111977150759e-06	0.0971777	0.0206555	0.000170967	8.4155e-10	3.09042e-06
ENSG00000113810.16	SMC4	chr3_160413788_G_C_b38	rs1451762	14514	0.532209	238	305	4.255366954838485e-06	0.0970797	0.020681	0.000170967	8.4155e-10	3.09042e-06
ENSG00000113810.16	SMC4	chr3_160413879_T_G_b38	rs1451761	14605	0.535276	236	303	5.727487781520804e-06	0.0953985	0.0206129	0.000170967	8.4155e-10	3.09042e-06
ENSG00000113810.16	SMC4	chr3_160415551_T_C_b38	rs12632030	16277	0.440184	228	287	1.0268605043685978e-06	0.108733	0.021743	0.000170967	8.4155e-10	3.09042e-06
ENSG00000113810.16	SMC4	chr3_160449406_A_G_b38	rs4680585	50132	0.533742	237	304	1.0706146077490772e-05	0.093029	0.0207351	0.000170967	8.4155e-10	3.09042e-06
ENSG00000113810.16	SMC4	chr3_160565338_A_C_b38	rs4621370	166064	0.552147	228	292	2.0543191375629282e-05	0.0900026	0.0207605	0.000170967	8.4155e-10	3.09042e-06
ENSG00000229320.3	KRT8P12	chr3_160415551_T_C_b38	rs12632030	-150021	0.440184	228	287	2.3281666761969726e-05	0.185655	0.0431178	0.000206023	2.128e-05	0.0299779
ENSG00000169255.15	B3GALNT1	chr3_161118912_A_G_b38	rs7647285	13501	0.492331	253	321	1.2696132029015925e-05	-0.272568	0.0612873	0.000265664	9.54392e-08	0.000218577
ENSG00000169255.15	B3GALNT1	chr3_161119034_T_C_b38	rs7637086	13623	0.492331	253	321	1.2696132029015925e-05	-0.272568	0.0612873	0.000265664	9.54392e-08	0.000218577
ENSG00000188306.7	LRRIQ4	chr3_169764547_T_C_b38	rs2293607	-48440	0.214724	123	140	2.3030525937349517e-06	0.401494	0.083152	0.000120182	6.63632e-08	0.000257313
ENSG00000188306.7	LRRIQ4	chr3_169836341_G_A_b38	rs2421830	23354	0.271472	155	177	3.728688983424007e-05	0.328046	0.0782332	0.000120182	6.63632e-08	0.000257313
ENSG00000188306.7	LRRIQ4	chr3_169841446_G_A_b38	rs16854453	28459	0.240798	137	157	1.7928531629241686e-06	0.379972	0.077825	0.000120182	6.63632e-08	0.000257313
ENSG00000058063.16	ATP11B	chr3_182788675_G_C_b38	rs4270530	-4828	0.584356	207	271	9.614562500960421e-11	0.225559	0.0334759	0.000112128	6.07252e-13	2.70048e-09
ENSG00000058063.16	ATP11B	chr3_182803267_T_C_b38	rs12696496	9764	0.733129	150	174	5.409077541900489e-09	0.217921	0.0361515	0.000112128	6.07252e-13	2.70048e-09
ENSG00000058063.16	ATP11B	chr3_182803339_C_T_b38	rs12696497	9836	0.733129	150	174	5.409077541900489e-09	0.217921	0.0361515	0.000112128	6.07252e-13	2.70048e-09
ENSG00000058063.16	ATP11B	chr3_182828229_C_A_b38	rs9814205	34726	0.73773	147	171	4.655479741375982e-09	0.220086	0.0363451	0.000112128	6.07252e-13	2.70048e-09
ENSG00000058063.16	ATP11B	chr3_182905977_G_A_b38	rs6768094	112474	0.26227	147	171	1.3125433852431431e-08	-0.214825	0.0366356	0.000112128	6.07252e-13	2.70048e-09
ENSG00000058063.16	ATP11B	chr3_182906223_T_C_b38	rs6443834	112720	0.406442	203	265	3.267891969914535e-11	-0.242	0.0349739	0.000112128	6.07252e-13	2.70048e-09
ENSG00000058063.16	ATP11B	chr3_182906324_G_A_b38	rs6443835	112821	0.315951	164	206	2.5138571603024403e-10	-0.230674	0.0350916	0.000112128	6.07252e-13	2.70048e-09
ENSG00000058063.16	ATP11B	chr3_182914004_C_A_b38	rs11925959	120501	0.26227	147	171	1.3125433852431431e-08	-0.214825	0.0366356	0.000112128	6.07252e-13	2.70048e-09
ENSG00000156931.16	VPS8	chr3_185057114_A_G_b38	rs11719402	244971	0.437117	221	285	4.2502730757656353e-08	0.268207	0.0475464	0.000123968	4.6258099999999993e-20	1.72535e-15
ENSG00000156931.16	VPS8	chr3_185060711_T_G_b38	rs9874321	248568	0.437117	221	285	4.2502730757656353e-08	0.268207	0.0475464	0.000123968	4.6258099999999993e-20	1.72535e-15
ENSG00000163900.11	TMEM41A	chr3_185586230_T_C_b38	rs17523471	87195	0.349693	185	228	1.846909227791669e-05	-0.197109	0.0452057	0.000111396	2.66727e-07	0.000957683
ENSG00000236297.1	ENSG00000236297	chr3_193598259_A_G_b38	rs12696670	18794	0.388037	203	253	4.882168211067491e-33	0.781322	0.0567733	7.76001e-05	7.2432400000000005e-34	8.644150000000001e-29
ENSG00000236297.1	ENSG00000236297	chr3_193686230_T_A_b38	rs10937598	106765	0.41411	213	270	6.255633113700982e-31	0.770863	0.0585594	7.76001e-05	7.2432400000000005e-34	8.644150000000001e-29
ENSG00000236297.1	ENSG00000236297	chr3_193703068_T_C_b38	rs7652334	123603	0.384969	200	251	3.520914727879506e-29	0.739573	0.0584065	7.76001e-05	7.2432400000000005e-34	8.644150000000001e-29
ENSG00000127249.15	ATP13A4	chr3_193598259_A_G_b38	rs12696670	5148	0.388037	203	253	1.4983637772517677e-62	-0.974012	0.044092	8.1915e-05	2.52333e-93	1.39381e-85
ENSG00000127249.15	ATP13A4	chr3_193686230_T_A_b38	rs10937598	93119	0.41411	213	270	6.938569045899452e-71	-1.02241	0.0416274	8.1915e-05	2.52333e-93	1.39381e-85
ENSG00000127249.15	ATP13A4	chr3_193703068_T_C_b38	rs7652334	109957	0.384969	200	251	5.05465846488768e-50	-0.903928	0.0488245	8.1915e-05	2.52333e-93	1.39381e-85
ENSG00000244459.3	ENSG00000244459	chr4_1712957_C_A_b38	rs798744	132430	0.763804	131	154	1.3135254574662552e-12	-0.56564	0.0760008	9.99889e-05	1.72716e-15	1.86469e-11
ENSG00000174137.14	FAM53A	chr4_1712957_C_A_b38	rs798744	28644	0.763804	131	154	1.7820180963656244e-38	-0.97984	0.0640884	0.000108392	3.44281e-60	3.32062e-53
ENSG00000063978.16	RNF4	chr4_2696797_G_A_b38	rs4690086	234577	0.357362	191	233	1.5409837916743194e-05	-0.232173	0.0527363	0.000121825	7.34463e-09	3.62543e-05
ENSG00000063978.16	RNF4	chr4_2702894_C_T_b38	rs55641756	240674	0.403374	213	263	1.4768737033739778e-06	-0.243209	0.0493942	0.000121825	7.34463e-09	3.62543e-05
ENSG00000063978.16	RNF4	chr4_2702901_G_C_b38	rs55688738	240681	0.404908	213	264	7.199943219696991e-07	-0.249182	0.0490981	0.000121825	7.34463e-09	3.62543e-05
ENSG00000063978.16	RNF4	chr4_2703183_G_T_b38	rs55993221	240963	0.40184	212	262	9.291477203141173e-07	-0.248694	0.0495222	0.000121825	7.34463e-09	3.62543e-05
ENSG00000063978.16	RNF4	chr4_2705598_T_G_b38	rs55679022	243378	0.398773	212	260	6.1122726227822755e-06	-0.229787	0.0498071	0.000121825	7.34463e-09	3.62543e-05
ENSG00000063978.16	RNF4	chr4_2734840_C_T_b38	rs4690052	272620	0.343558	183	224	4.154671796977278e-06	-0.241595	0.0514092	0.000121825	7.34463e-09	3.62543e-05
ENSG00000063978.16	RNF4	chr4_2734852_G_C_b38	rs4690053	272632	0.343558	183	224	4.154671796977278e-06	-0.241595	0.0514092	0.000121825	7.34463e-09	3.62543e-05
ENSG00000125386.16	FAM193A	chr4_2735123_T_C_b38	rs13118890	198476	0.418712	211	273	9.761221970903859e-05	-0.113504	0.0286959	0.000110155	3.32615e-08	0.000147371
ENSG00000125388.20	GRK4	chr4_2845072_C_T_b38	rs1877723	-118499	0.317485	172	207	5.626507553257171e-07	-0.383472	0.0748041	7.96966e-05	7.17815e-21	2.45483e-16
ENSG00000125388.20	GRK4	chr4_3077210_A_G_b38	rs3905238	113639	0.441718	225	288	8.258629038964881e-06	-0.320796	0.0705713	7.96966e-05	7.17815e-21	2.45483e-16
ENSG00000125388.20	GRK4	chr4_3226765_A_G_b38	rs2237006	263194	0.386503	209	252	2.439549794070603e-05	-0.308034	0.0717243	7.96966e-05	7.17815e-21	2.45483e-16
ENSG00000251075.2	HTT-AS	chr4_2845072_C_T_b38	rs1877723	-229466	0.317485	172	207	6.163959247917948e-06	-0.357645	0.0775525	8.47775e-05	9.356e-16	1.78714e-11
ENSG00000251075.2	HTT-AS	chr4_3077210_A_G_b38	rs3905238	2672	0.441718	225	288	8.733287780837818e-07	-0.362353	0.0719688	8.47775e-05	9.356e-16	1.78714e-11
ENSG00000251075.2	HTT-AS	chr4_3226765_A_G_b38	rs2237006	152227	0.386503	209	252	2.0236210621453323e-05	-0.319691	0.0736815	8.47775e-05	9.356e-16	1.78714e-11
ENSG00000287104.1	ENSG00000287104	chr4_7042653_C_T_b38	rs871134	55617	0.53681	220	302	2.958241399701611e-19	0.379105	0.0391262	4.84616e-05	7.49305e-38	4.23303e-33
ENSG00000250413.1	SLC2A9-AS1	chr4_9971154_T_G_b38	rs13103690	-35328	0.501534	237	325	3.576207914714695e-22	0.547102	0.0516386	0.000189038	3.0604100000000003e-23	5.3545800000000005e-18
ENSG00000109667.12	SLC2A9	chr4_9971154_T_G_b38	rs13103690	-83782	0.501534	237	325	1.8811537977492955e-22	0.5585	0.0522955	0.000181465	1.2015900000000002e-24	1.18353e-19
ENSG00000137449.17	CPEB2	chr4_15003031_G_A_b38	rs7435318	550	0.708589	163	190	3.3957975105018e-07	0.218431	0.0417656	0.000120983	2.37323e-08	0.000115862
ENSG00000118564.15	FBXL5	chr4_15666101_A_G_b38	rs11939541	-15560	0.245399	142	160	1.527646356981305e-08	0.26955	0.0461921	0.000123002	2.60405e-09	1.32991e-05
ENSG00000163257.11	DCAF16	chr4_17967188_T_A_b38	rs34025766	156430	0.246932	139	161	1.6754151334607224e-10	-0.247819	0.037304	0.000130007	1.60003e-19	4.78503e-15
ENSG00000163257.11	DCAF16	chr4_17983751_T_C_b38	rs35210497	172993	0.239264	134	156	1.9857006685250924e-10	-0.242336	0.0366393	0.000130007	1.60003e-19	4.78503e-15
ENSG00000163257.11	DCAF16	chr4_18021069_T_C_b38	rs7659195	210311	0.243865	137	159	2.1827287676674868e-10	-0.246598	0.0373758	0.000130007	1.60003e-19	4.78503e-15
ENSG00000231160.11	KLF3-AS1	chr4_38609668_G_A_b38	rs28560778	-55258	0.239264	137	156	2.8980745878838983e-08	0.329112	0.0575945	9.63084e-05	1.02991e-09	6.0933e-06
ENSG00000231160.11	KLF3-AS1	chr4_38686307_G_A_b38	rs28681431	21381	0.214724	128	140	5.036490333340917e-09	0.372041	0.0615853	9.63084e-05	1.02991e-09	6.0933e-06
ENSG00000174123.11	TLR10	chr4_38782227_T_C_b38	rs11725309	-763	0.15184	85	99	1.3804256729953339e-32	0.596776	0.0437698	0.000108707	6.98355e-34	2.68164e-28
ENSG00000174123.11	TLR10	chr4_38787903_C_T_b38	rs11936050	4913	0.269939	145	176	3.1276019824298124e-09	0.267191	0.0436028	0.000108707	6.98355e-34	2.68164e-28
ENSG00000174123.11	TLR10	chr4_38804321_G_C_b38	rs5743566	21331	0.15184	85	99	9.092366235548178e-34	0.604869	0.043303	0.000108707	6.98355e-34	2.68164e-28
ENSG00000174123.11	TLR10	chr4_38804362_T_C_b38	rs5743565	21372	0.15184	85	99	9.092366235548178e-34	0.604869	0.043303	0.000108707	6.98355e-34	2.68164e-28
ENSG00000174123.11	TLR10	chr4_38804841_G_A_b38	rs56357984	21851	0.150307	84	98	6.983535133931958e-34	0.608192	0.0434403	0.000108707	6.98355e-34	2.68164e-28
ENSG00000174123.11	TLR10	chr4_38805707_A_G_b38	rs45588337	22717	0.15184	85	99	9.092366235548178e-34	0.604869	0.043303	0.000108707	6.98355e-34	2.68164e-28
ENSG00000174123.11	TLR10	chr4_38805743_G_A_b38	rs55830619	22753	0.15184	85	99	9.092366235548178e-34	0.604869	0.043303	0.000108707	6.98355e-34	2.68164e-28
ENSG00000174123.11	TLR10	chr4_38806033_T_C_b38	rs5743551	23043	0.329755	160	215	1.1285518500773727e-14	0.357676	0.0437398	0.000108707	6.98355e-34	2.68164e-28
ENSG00000174123.11	TLR10	chr4_38806232_T_C_b38	rs67206233	23242	0.150307	84	98	9.303188329409052e-34	0.606187	0.043406	0.000108707	6.98355e-34	2.68164e-28
ENSG00000174123.11	TLR10	chr4_38809908_T_A_b38	rs11722836	26918	0.150307	84	98	9.303188329409052e-34	0.606187	0.043406	0.000108707	6.98355e-34	2.68164e-28
ENSG00000174123.11	TLR10	chr4_38810047_G_A_b38	rs11725779	27057	0.150307	84	98	9.303188329409052e-34	0.606187	0.043406	0.000108707	6.98355e-34	2.68164e-28
ENSG00000174123.11	TLR10	chr4_38857718_C_T_b38	rs2174284	74728	0.157975	88	103	4.826429152595723e-25	0.526969	0.0459982	0.000108707	6.98355e-34	2.68164e-28
ENSG00000174125.8	TLR1	chr4_38782227_T_C_b38	rs11725309	-23351	0.15184	85	99	5.530289041825392e-48	0.698178	0.0389128	0.000105051	3.39299e-52	1.5765200000000002e-44
ENSG00000174125.8	TLR1	chr4_38787903_C_T_b38	rs11936050	-17675	0.269939	145	176	2.035825042334374e-20	0.404306	0.0402125	0.000105051	3.39299e-52	1.5765200000000002e-44
ENSG00000174125.8	TLR1	chr4_38804321_G_C_b38	rs5743566	-1257	0.15184	85	99	6.484814973870884e-52	0.716335	0.0376105	0.000105051	3.39299e-52	1.5765200000000002e-44
ENSG00000174125.8	TLR1	chr4_38804362_T_C_b38	rs5743565	-1216	0.15184	85	99	6.484814973870884e-52	0.716335	0.0376105	0.000105051	3.39299e-52	1.5765200000000002e-44
ENSG00000174125.8	TLR1	chr4_38804841_G_A_b38	rs56357984	-737	0.150307	84	98	2.4286167355896733e-51	0.716675	0.0379503	0.000105051	3.39299e-52	1.5765200000000002e-44
ENSG00000174125.8	TLR1	chr4_38805707_A_G_b38	rs45588337	129	0.15184	85	99	6.484814973870884e-52	0.716335	0.0376105	0.000105051	3.39299e-52	1.5765200000000002e-44
ENSG00000174125.8	TLR1	chr4_38805743_G_A_b38	rs55830619	165	0.15184	85	99	6.484814973870884e-52	0.716335	0.0376105	0.000105051	3.39299e-52	1.5765200000000002e-44
ENSG00000174125.8	TLR1	chr4_38806033_T_C_b38	rs5743551	455	0.329755	160	215	1.3380195793200395e-25	0.469581	0.0404083	0.000105051	3.39299e-52	1.5765200000000002e-44
ENSG00000174125.8	TLR1	chr4_38806232_T_C_b38	rs67206233	654	0.150307	84	98	2.8515515560557026e-51	0.715035	0.0379028	0.000105051	3.39299e-52	1.5765200000000002e-44
ENSG00000174125.8	TLR1	chr4_38809908_T_A_b38	rs11722836	4330	0.150307	84	98	2.8515515560557026e-51	0.715035	0.0379028	0.000105051	3.39299e-52	1.5765200000000002e-44
ENSG00000174125.8	TLR1	chr4_38810047_G_A_b38	rs11725779	4469	0.150307	84	98	2.8515515560557026e-51	0.715035	0.0379028	0.000105051	3.39299e-52	1.5765200000000002e-44
ENSG00000174125.8	TLR1	chr4_38857718_C_T_b38	rs2174284	52140	0.157975	88	103	7.595904207155206e-43	0.661575	0.0400767	0.000105051	3.39299e-52	1.5765200000000002e-44
ENSG00000174130.12	TLR6	chr4_38782227_T_C_b38	rs11725309	-61564	0.15184	85	99	2.670899776499626e-37	0.499931	0.0334174	9.51963e-05	2.3803399999999997e-39	5.12748e-33
ENSG00000174130.12	TLR6	chr4_38787903_C_T_b38	rs11936050	-55888	0.269939	145	176	7.913588688941676e-16	0.281035	0.0327875	9.51963e-05	2.3803399999999997e-39	5.12748e-33
ENSG00000174130.12	TLR6	chr4_38804321_G_C_b38	rs5743566	-39470	0.15184	85	99	5.830894781220346e-39	0.507875	0.0329268	9.51963e-05	2.3803399999999997e-39	5.12748e-33
ENSG00000174130.12	TLR6	chr4_38804362_T_C_b38	rs5743565	-39429	0.15184	85	99	5.830894781220346e-39	0.507875	0.0329268	9.51963e-05	2.3803399999999997e-39	5.12748e-33
ENSG00000174130.12	TLR6	chr4_38804841_G_A_b38	rs56357984	-38950	0.150307	84	98	2.3803433306789987e-39	0.511882	0.0329546	9.51963e-05	2.3803399999999997e-39	5.12748e-33
ENSG00000174130.12	TLR6	chr4_38805707_A_G_b38	rs45588337	-38084	0.15184	85	99	5.830894781220346e-39	0.507875	0.0329268	9.51963e-05	2.3803399999999997e-39	5.12748e-33
ENSG00000174130.12	TLR6	chr4_38805743_G_A_b38	rs55830619	-38048	0.15184	85	99	5.830894781220346e-39	0.507875	0.0329268	9.51963e-05	2.3803399999999997e-39	5.12748e-33
ENSG00000174130.12	TLR6	chr4_38806033_T_C_b38	rs5743551	-37758	0.329755	160	215	2.3008366668718705e-17	0.30855	0.0339769	9.51963e-05	2.3803399999999997e-39	5.12748e-33
ENSG00000174130.12	TLR6	chr4_38806232_T_C_b38	rs67206233	-37559	0.150307	84	98	3.459658576254722e-38	0.505208	0.033219	9.51963e-05	2.3803399999999997e-39	5.12748e-33
ENSG00000174130.12	TLR6	chr4_38809908_T_A_b38	rs11722836	-33883	0.150307	84	98	3.459658576254722e-38	0.505208	0.033219	9.51963e-05	2.3803399999999997e-39	5.12748e-33
ENSG00000174130.12	TLR6	chr4_38810047_G_A_b38	rs11725779	-33744	0.150307	84	98	3.459658576254722e-38	0.505208	0.033219	9.51963e-05	2.3803399999999997e-39	5.12748e-33
ENSG00000174130.12	TLR6	chr4_38857718_C_T_b38	rs2174284	13927	0.157975	88	103	5.281063487296977e-29	0.445768	0.0353452	9.51963e-05	2.3803399999999997e-39	5.12748e-33
ENSG00000197712.12	FAM114A1	chr4_38782227_T_C_b38	rs11725309	-85450	0.15184	85	99	5.12516578659656e-18	0.548147	0.0589841	8.20546e-05	1.53292e-19	3.45239e-15
ENSG00000197712.12	FAM114A1	chr4_38787903_C_T_b38	rs11936050	-79774	0.269939	145	176	1.017367937029832e-12	0.377741	0.050479	8.20546e-05	1.53292e-19	3.45239e-15
ENSG00000197712.12	FAM114A1	chr4_38804321_G_C_b38	rs5743566	-63356	0.15184	85	99	7.959786548758612e-19	0.559227	0.0585413	8.20546e-05	1.53292e-19	3.45239e-15
ENSG00000197712.12	FAM114A1	chr4_38804362_T_C_b38	rs5743565	-63315	0.15184	85	99	7.959786548758612e-19	0.559227	0.0585413	8.20546e-05	1.53292e-19	3.45239e-15
ENSG00000197712.12	FAM114A1	chr4_38804841_G_A_b38	rs56357984	-62836	0.150307	84	98	1.7286236027784533e-18	0.55679	0.0589506	8.20546e-05	1.53292e-19	3.45239e-15
ENSG00000197712.12	FAM114A1	chr4_38805707_A_G_b38	rs45588337	-61970	0.15184	85	99	7.959786548758612e-19	0.559227	0.0585413	8.20546e-05	1.53292e-19	3.45239e-15
ENSG00000197712.12	FAM114A1	chr4_38805743_G_A_b38	rs55830619	-61934	0.15184	85	99	7.959786548758612e-19	0.559227	0.0585413	8.20546e-05	1.53292e-19	3.45239e-15
ENSG00000197712.12	FAM114A1	chr4_38806033_T_C_b38	rs5743551	-61644	0.329755	160	215	4.38965662156505e-12	0.38616	0.0532706	8.20546e-05	1.53292e-19	3.45239e-15
ENSG00000197712.12	FAM114A1	chr4_38806232_T_C_b38	rs67206233	-61445	0.150307	84	98	1.532916721294631e-19	0.570378	0.0583238	8.20546e-05	1.53292e-19	3.45239e-15
ENSG00000197712.12	FAM114A1	chr4_38809908_T_A_b38	rs11722836	-57769	0.150307	84	98	1.532916721294631e-19	0.570378	0.0583238	8.20546e-05	1.53292e-19	3.45239e-15
ENSG00000197712.12	FAM114A1	chr4_38810047_G_A_b38	rs11725779	-57630	0.150307	84	98	1.532916721294631e-19	0.570378	0.0583238	8.20546e-05	1.53292e-19	3.45239e-15
ENSG00000197712.12	FAM114A1	chr4_38857718_C_T_b38	rs2174284	-9959	0.157975	88	103	3.1930544758954933e-15	0.49812	0.059542	8.20546e-05	1.53292e-19	3.45239e-15
ENSG00000249685.1	ENSG00000249685	chr4_39315171_T_C_b38	rs6531711	181258	0.509202	238	320	3.5826632791333164e-12	-0.453462	0.0622729	0.000115242	1.69879e-26	2.10947e-21
ENSG00000249685.1	ENSG00000249685	chr4_39353809_C_T_b38	rs13143570	219896	0.550613	226	293	3.510473029293384e-07	-0.324227	0.0620749	0.000115242	1.69879e-26	2.10947e-21
ENSG00000249685.1	ENSG00000249685	chr4_39354215_A_G_b38	rs35426132	220302	0.391104	199	255	4.5568464796813425e-11	0.436656	0.0636165	0.000115242	1.69879e-26	2.10947e-21
ENSG00000249685.1	ENSG00000249685	chr4_39366463_C_T_b38	rs3736168	232550	0.486196	235	317	6.739675408185763e-08	-0.34742	0.0625787	0.000115242	1.69879e-26	2.10947e-21
ENSG00000109180.15	OCIAD1	chr4_48491220_G_A_b38	rs79858408	-313992	0.42638	213	278	1.6338000675403203e-09	0.202336	0.032401	0.000230302	4.42384e-11	1.27143e-07
ENSG00000109180.15	OCIAD1	chr4_48588853_T_C_b38	rs6447647	-216359	0.518405	238	314	4.413795954017393e-07	-0.168301	0.0325135	0.000230302	4.42384e-11	1.27143e-07
ENSG00000109180.15	OCIAD1	chr4_48594956_G_C_b38	rs17472365	-210256	0.495399	245	323	3.1944775801852394e-06	-0.153161	0.0321953	0.000230302	4.42384e-11	1.27143e-07
ENSG00000128039.13	SRD5A3	chr4_55439472_C_T_b38	rs11133378	93259	0.374233	200	244	5.2692640849730364e-11	0.378026	0.055271	9.58413e-05	1.8211e-77	1.31099e-68
ENSG00000128039.13	SRD5A3	chr4_55439652_T_C_b38	rs11942279	93439	0.374233	200	244	5.2692640849730364e-11	0.378026	0.055271	9.58413e-05	1.8211e-77	1.31099e-68
ENSG00000128039.13	SRD5A3	chr4_55441110_A_G_b38	rs11133380	94897	0.374233	200	244	5.2692640849730364e-11	0.378026	0.055271	9.58413e-05	1.8211e-77	1.31099e-68
ENSG00000128039.13	SRD5A3	chr4_55500224_A_G_b38	rs7686261	154011	0.374233	200	244	5.2692640849730364e-11	0.378026	0.055271	9.58413e-05	1.8211e-77	1.31099e-68
ENSG00000128039.13	SRD5A3	chr4_55546002_C_T_b38	rs12505266	199789	0.374233	200	244	5.2692640849730364e-11	0.378026	0.055271	9.58413e-05	1.8211e-77	1.31099e-68
ENSG00000273257.2	ENSG00000273257	chr4_55439472_C_T_b38	rs11133378	65835	0.374233	200	244	1.5156474834733959e-09	0.430416	0.0687767	0.000105321	4.1683500000000002e-19	4.72318e-15
ENSG00000273257.2	ENSG00000273257	chr4_55439652_T_C_b38	rs11942279	66015	0.374233	200	244	1.5156474834733959e-09	0.430416	0.0687767	0.000105321	4.1683500000000002e-19	4.72318e-15
ENSG00000273257.2	ENSG00000273257	chr4_55441110_A_G_b38	rs11133380	67473	0.374233	200	244	1.5156474834733959e-09	0.430416	0.0687767	0.000105321	4.1683500000000002e-19	4.72318e-15
ENSG00000273257.2	ENSG00000273257	chr4_55500224_A_G_b38	rs7686261	126587	0.374233	200	244	1.5156474834733959e-09	0.430416	0.0687767	0.000105321	4.1683500000000002e-19	4.72318e-15
ENSG00000273257.2	ENSG00000273257	chr4_55546002_C_T_b38	rs12505266	172365	0.374233	200	244	1.5156474834733959e-09	0.430416	0.0687767	0.000105321	4.1683500000000002e-19	4.72318e-15
ENSG00000134852.15	CLOCK	chr4_55439472_C_T_b38	rs11133378	-107437	0.374233	200	244	1.542657775933355e-07	0.228471	0.0423979	0.000105191	3.81445e-14	3.55363e-10
ENSG00000134852.15	CLOCK	chr4_55439652_T_C_b38	rs11942279	-107257	0.374233	200	244	1.5426666349307951e-07	0.228471	0.0423979	0.000105191	3.81445e-14	3.55363e-10
ENSG00000134852.15	CLOCK	chr4_55441110_A_G_b38	rs11133380	-105799	0.374233	200	244	1.5426666349307951e-07	0.228471	0.0423979	0.000105191	3.81445e-14	3.55363e-10
ENSG00000134852.15	CLOCK	chr4_55500224_A_G_b38	rs7686261	-46685	0.374233	200	244	1.542657775933355e-07	0.228471	0.0423979	0.000105191	3.81445e-14	3.55363e-10
ENSG00000134852.15	CLOCK	chr4_55545976_C_G_b38	rs12505265	-933	0.754601	136	160	3.223996621256588e-13	0.325383	0.0424563	0.000105191	3.81445e-14	3.55363e-10
ENSG00000134852.15	CLOCK	chr4_55546002_C_T_b38	rs12505266	-907	0.374233	200	244	1.5426666349307951e-07	0.228471	0.0423979	0.000105191	3.81445e-14	3.55363e-10
ENSG00000272969.1	ENSG00000272969	chr4_55439472_C_T_b38	rs11133378	-107640	0.374233	200	244	2.7204191603947385e-05	0.330694	0.0774677	0.000110421	1.13901e-05	0.0285598
ENSG00000272969.1	ENSG00000272969	chr4_55439652_T_C_b38	rs11942279	-107460	0.374233	200	244	2.7204191603947385e-05	0.330694	0.0774677	0.000110421	1.13901e-05	0.0285598
ENSG00000272969.1	ENSG00000272969	chr4_55441110_A_G_b38	rs11133380	-106002	0.374233	200	244	2.7204191603947385e-05	0.330694	0.0774677	0.000110421	1.13901e-05	0.0285598
ENSG00000272969.1	ENSG00000272969	chr4_55500224_A_G_b38	rs7686261	-46888	0.374233	200	244	2.7204191603947385e-05	0.330694	0.0774677	0.000110421	1.13901e-05	0.0285598
ENSG00000272969.1	ENSG00000272969	chr4_55546002_C_T_b38	rs12505266	-1110	0.374233	200	244	2.7204191603947385e-05	0.330694	0.0774677	0.000110421	1.13901e-05	0.0285598
ENSG00000128040.12	SPINK2	chr4_56821841_G_T_b38	rs115779767	99	0.0506135	29	33	2.3665584229251973e-05	0.611082	0.14205	8.32078e-05	4.50394e-07	0.0015274
ENSG00000269949.1	ENSG00000269949	chr4_56908677_C_T_b38	rs6853156	-52696	0.20092	118	131	1.345641235893532e-06	0.448168	0.0906555	9.45827e-05	9.96451e-21	4.79264e-16
ENSG00000269949.1	ENSG00000269949	chr4_56914436_T_G_b38	rs6838948	-46937	0.365031	187	238	1.5397685898722284e-17	-0.602799	0.0659653	9.45827e-05	9.96451e-21	4.79264e-16
ENSG00000084092.7	NOA1	chr4_56908898_T_C_b38	rs6835138	-68708	0.674847	173	212	5.567460473712709e-05	0.14182	0.0346285	9.37369e-05	8.25566e-07	0.00272881
ENSG00000171234.14	UGT2B7	chr4_69077602_G_A_b38	rs7673111	26239	0.365031	190	238	0.000122541	-0.236602	0.0607056	0.000132028	3.74741e-07	0.000999825
ENSG00000289019.1	ENSG00000289019	chr4_70874833_G_A_b38	rs11940429	-27419	0.889571	59	72	9.259136066611324e-06	-0.474831	0.105058	0.000147472	2.25292e-08	6.42918e-05
ENSG00000169435.14	RASSF6	chr4_73589757_C_A_b38	rs7680894	-30874	0.0230061	15	15	5.339125546998712e-05	0.499455	0.121647	0.000189782	3.06869e-05	0.0484409
ENSG00000169435.14	RASSF6	chr4_73589821_T_C_b38	rs7663473	-30810	0.0230061	15	15	5.339125546998712e-05	0.499455	0.121647	0.000189782	3.06869e-05	0.0484409
ENSG00000169435.14	RASSF6	chr4_73589909_C_T_b38	rs7681278	-30722	0.0230061	15	15	5.339125546998712e-05	0.499455	0.121647	0.000189782	3.06869e-05	0.0484409
ENSG00000169435.14	RASSF6	chr4_73590037_T_A_b38	rs7663880	-30594	0.0230061	15	15	5.339125546998712e-05	0.499455	0.121647	0.000189782	3.06869e-05	0.0484409
ENSG00000138744.16	NAAA	chr4_76012331_T_C_b38	rs1554013	71382	0.58589	210	270	5.5666914627864535e-25	-0.582418	0.0509198	0.000121463	8.9727e-37	3.16092e-31
ENSG00000138744.16	NAAA	chr4_76060893_A_G_b38	rs7688306	119944	0.58589	211	270	7.786958381260787e-24	-0.572264	0.0515706	0.000121463	8.9727e-37	3.16092e-31
ENSG00000138744.16	NAAA	chr4_76066014_T_C_b38	rs10856875	125065	0.576687	214	276	2.022598694588425e-22	-0.546164	0.0511863	0.000121463	8.9727e-37	3.16092e-31
ENSG00000138744.16	NAAA	chr4_76066593_T_G_b38	rs12509593	125644	0.57362	214	278	3.432580875651803e-22	-0.539264	0.0508728	0.000121463	8.9727e-37	3.16092e-31
ENSG00000138755.6	CXCL9	chr4_76012331_T_C_b38	rs1554013	4822	0.58589	210	270	2.534617097192714e-06	-0.243989	0.05075	0.000132659	1.5361e-12	1.68834e-08
ENSG00000138755.6	CXCL9	chr4_76060893_A_G_b38	rs7688306	53384	0.58589	211	270	2.8943794108601842e-06	-0.243376	0.0509284	0.000132659	1.5361e-12	1.68834e-08
ENSG00000138755.6	CXCL9	chr4_76066014_T_C_b38	rs10856875	58505	0.576687	214	276	1.3520217655608485e-06	-0.246218	0.0498151	0.000132659	1.5361e-12	1.68834e-08
ENSG00000138755.6	CXCL9	chr4_76066593_T_G_b38	rs12509593	59084	0.57362	214	278	1.634386261212644e-06	-0.242402	0.0494476	0.000132659	1.5361e-12	1.68834e-08
ENSG00000169245.6	CXCL10	chr4_76012331_T_C_b38	rs1554013	-11166	0.58589	210	270	4.980870938108528e-09	-0.294373	0.0487123	0.000137643	9.39426e-26	1.08857e-20
ENSG00000169245.6	CXCL10	chr4_76060893_A_G_b38	rs7688306	37396	0.58589	211	270	5.360333971404469e-09	-0.294689	0.0488734	0.000137643	9.39426e-26	1.08857e-20
ENSG00000169245.6	CXCL10	chr4_76066014_T_C_b38	rs10856875	42517	0.576687	214	276	8.130401559765286e-09	-0.285778	0.0480062	0.000137643	9.39426e-26	1.08857e-20
ENSG00000169245.6	CXCL10	chr4_76066593_T_G_b38	rs12509593	43096	0.57362	214	278	6.979346755396933e-09	-0.284665	0.0475939	0.000137643	9.39426e-26	1.08857e-20
ENSG00000138750.15	NUP54	chr4_76012331_T_C_b38	rs1554013	-136103	0.58589	210	270	1.026366379500134e-06	0.135231	0.0270411	0.000134654	7.00905e-21	3.4578e-16
ENSG00000138750.15	NUP54	chr4_76060893_A_G_b38	rs7688306	-87541	0.58589	211	270	7.302363338937678e-07	0.13741	0.0270905	0.000134654	7.00905e-21	3.4578e-16
ENSG00000138750.15	NUP54	chr4_76066014_T_C_b38	rs10856875	-82420	0.576687	214	276	6.751801273155012e-07	0.135165	0.0265626	0.000134654	7.00905e-21	3.4578e-16
ENSG00000138750.15	NUP54	chr4_76066593_T_G_b38	rs12509593	-81841	0.57362	214	278	1.1861961417708987e-06	0.131227	0.0264018	0.000134654	7.00905e-21	3.4578e-16
ENSG00000145284.12	SCD5	chr4_82900171_A_G_b38	rs2305876	101375	0.302147	162	197	1.9023950958595268e-14	0.521565	0.0644014	0.000114038	4.41048e-26	2.53606e-21
ENSG00000145284.12	SCD5	chr4_82901181_G_A_b38	rs982146	102385	0.317485	165	207	8.298867366242128e-14	0.501242	0.0636564	0.000114038	4.41048e-26	2.53606e-21
ENSG00000145284.12	SCD5	chr4_82906669_A_G_b38	rs3214025	107873	0.530675	237	306	4.3692148709779465e-06	0.307391	0.0655654	0.000114038	4.41048e-26	2.53606e-21
ENSG00000145284.12	SCD5	chr4_82906870_A_G_b38	rs3214024	108074	0.532209	236	305	8.640611304452195e-06	0.295941	0.0652507	0.000114038	4.41048e-26	2.53606e-21
ENSG00000145284.12	SCD5	chr4_82919753_G_A_b38	rs1047564	120957	0.529141	238	307	2.137494616865715e-06	0.318525	0.0657492	0.000114038	4.41048e-26	2.53606e-21
ENSG00000145284.12	SCD5	chr4_82968694_C_T_b38	rs4693065	169898	0.447853	230	292	1.773910593698993e-08	-0.393971	0.0678408	0.000114038	4.41048e-26	2.53606e-21
ENSG00000145284.12	SCD5	chr4_82999214_G_T_b38	rs4693540	200418	0.443252	227	289	1.8155042829785363e-07	-0.37032	0.069138	0.000114038	4.41048e-26	2.53606e-21
ENSG00000251022.6	THAP9-AS1	chr4_82900171_A_G_b38	rs2305876	-789	0.302147	162	197	4.902298576010145e-47	-0.525721	0.0297404	0.000105231	4.90233e-47	1.1403800000000001e-40
ENSG00000251022.6	THAP9-AS1	chr4_82901181_G_A_b38	rs982146	221	0.317485	165	207	5.548381334033836e-41	-0.492074	0.0307772	0.000105231	4.90233e-47	1.1403800000000001e-40
ENSG00000251022.6	THAP9-AS1	chr4_82906669_A_G_b38	rs3214025	5709	0.530675	237	306	2.87026669787558e-22	-0.369999	0.034827	0.000105231	4.90233e-47	1.1403800000000001e-40
ENSG00000251022.6	THAP9-AS1	chr4_82906870_A_G_b38	rs3214024	5910	0.532209	236	305	6.902406977673759e-22	-0.364485	0.0346875	0.000105231	4.90233e-47	1.1403800000000001e-40
ENSG00000251022.6	THAP9-AS1	chr4_82919753_G_A_b38	rs1047564	18793	0.529141	238	307	7.500401238207566e-23	-0.376317	0.0348418	0.000105231	4.90233e-47	1.1403800000000001e-40
ENSG00000251022.6	THAP9-AS1	chr4_82968694_C_T_b38	rs4693065	67734	0.447853	230	292	1.9682283299790095e-19	0.366799	0.0376388	0.000105231	4.90233e-47	1.1403800000000001e-40
ENSG00000251022.6	THAP9-AS1	chr4_82999214_G_T_b38	rs4693540	98254	0.443252	227	289	9.40842823645952e-19	0.364582	0.0382582	0.000105231	4.90233e-47	1.1403800000000001e-40
ENSG00000189308.11	LIN54	chr4_82900171_A_G_b38	rs2305876	-112755	0.302147	162	197	9.869375826736719e-06	-0.141899	0.031497	0.000110589	1.2207e-08	4.50289e-05
ENSG00000189308.11	LIN54	chr4_82901181_G_A_b38	rs982146	-111745	0.317485	165	207	1.4978605946202644e-05	-0.136735	0.031012	0.000110589	1.2207e-08	4.50289e-05
ENSG00000189308.11	LIN54	chr4_82906669_A_G_b38	rs3214025	-106257	0.530675	237	306	4.0800168485889686e-08	-0.165725	0.0293379	0.000110589	1.2207e-08	4.50289e-05
ENSG00000189308.11	LIN54	chr4_82906870_A_G_b38	rs3214024	-106056	0.532209	236	305	3.3144574421952235e-08	-0.165569	0.029105	0.000110589	1.2207e-08	4.50289e-05
ENSG00000189308.11	LIN54	chr4_82919753_G_A_b38	rs1047564	-93173	0.529141	238	307	3.4942517484880906e-08	-0.167395	0.0294785	0.000110589	1.2207e-08	4.50289e-05
ENSG00000189308.11	LIN54	chr4_82968694_C_T_b38	rs4693065	-44232	0.447853	230	292	2.0949215563938932e-07	0.165902	0.0311403	0.000110589	1.2207e-08	4.50289e-05
ENSG00000189308.11	LIN54	chr4_82999214_G_T_b38	rs4693540	-13712	0.443252	227	289	1.3495441108378501e-06	0.156606	0.0316821	0.000110589	1.2207e-08	4.50289e-05
ENSG00000286035.1	ENSG00000286035	chr4_83231820_G_A_b38	rs13122305	155863	0.567485	208	282	5.616510975761159e-07	-0.342023	0.0667138	0.000116292	2.75931e-13	2.31904e-09
ENSG00000145287.11	PLAC8	chr4_83231820_G_A_b38	rs13122305	94745	0.567485	208	282	2.8599889770263723e-08	-0.214604	0.0375392	0.000100687	1.2912400000000001e-24	2.2764399999999998e-20
ENSG00000251411.1	ENSG00000251411	chr4_87019053_G_T_b38	rs56406125	104236	0.147239	91	96	0.000113604	-0.330264	0.0843182	0.000184583	1.99544e-06	0.00414957
ENSG00000118785.15	SPP1	chr4_87851383_C_T_b38	rs10023907	-124480	0.665644	180	218	3.070622501324055e-09	-0.238827	0.0389529	0.000132097	8.96534e-10	3.69653e-06
ENSG00000118785.15	SPP1	chr4_87851620_A_G_b38	rs10001601	-124243	0.665644	180	218	3.070622501324055e-09	-0.238827	0.0389529	0.000132097	8.96534e-10	3.69653e-06
ENSG00000118785.15	SPP1	chr4_87851943_T_A_b38	rs7683315	-123920	0.665644	180	218	3.070622501324055e-09	-0.238827	0.0389529	0.000132097	8.96534e-10	3.69653e-06
ENSG00000118785.15	SPP1	chr4_87870614_T_C_b38	rs8180318	-105249	0.846626	91	100	6.437786735704907e-06	-0.244281	0.0530827	0.000132097	8.96534e-10	3.69653e-06
ENSG00000118785.15	SPP1	chr4_87896660_C_T_b38	rs12509080	-79203	0.432515	214	282	2.5559531323751426e-07	-0.202046	0.0382118	0.000132097	8.96534e-10	3.69653e-06
ENSG00000246375.4	PPM1K-DT	chr4_88275669_A_G_b38	rs7656367	-9101	0.486196	241	317	5.856486735002978e-21	0.700944	0.0685711	0.000116859	1.3440699999999999e-35	1.75528e-29
ENSG00000145335.17	SNCA	chr4_89829693_C_T_b38	rs2619356	-8567	0.782209	123	142	5.9388197267638114e-08	-0.426167	0.0764244	0.000137653	4.46459e-09	1.47449e-05
ENSG00000254531.2	FLJ20021	chr4_101386461_G_A_b38	rs6532934	38709	0.739264	144	170	1.438461627883839e-05	0.234843	0.0531498	0.000164409	1.96331e-11	1.32303e-07
ENSG00000248971.2	KRT8P46	chr4_102687151_C_T_b38	rs170564	-43020	0.621166	199	247	8.37198037782919e-18	0.454529	0.049276	0.000178155	9.21431e-30	2.0818400000000003e-24
ENSG00000248971.2	KRT8P46	chr4_102828287_G_A_b38	rs223388	98116	0.510736	240	319	2.3430274024147785e-16	-0.430119	0.0491645	0.000178155	9.21431e-30	2.0818400000000003e-24
ENSG00000248971.2	KRT8P46	chr4_102862343_T_A_b38	rs223341	132172	0.5	241	326	3.325901638620865e-15	-0.407729	0.0487725	0.000178155	9.21431e-30	2.0818400000000003e-24
ENSG00000248971.2	KRT8P46	chr4_102868653_C_A_b38	rs223333	138482	0.507669	241	321	1.5194212958198472e-16	-0.431545	0.0489772	0.000178155	9.21431e-30	2.0818400000000003e-24
ENSG00000248971.2	KRT8P46	chr4_102869029_G_T_b38	rs223332	138858	0.527607	231	308	3.3392741681821864e-16	-0.436755	0.0502179	0.000178155	9.21431e-30	2.0818400000000003e-24
ENSG00000248971.2	KRT8P46	chr4_102923401_T_C_b38	rs6533034	193230	0.33589	179	219	9.151517812066464e-20	-0.478603	0.048589	0.000178155	9.21431e-30	2.0818400000000003e-24
ENSG00000248971.2	KRT8P46	chr4_102923560_C_A_b38	rs6533035	193389	0.51227	239	318	4.0512864504828344e-15	-0.411149	0.0493546	0.000178155	9.21431e-30	2.0818400000000003e-24
ENSG00000248971.2	KRT8P46	chr4_102923644_T_G_b38	rs6533036	193473	0.529141	230	307	4.407018120106319e-15	-0.419148	0.0503906	0.000178155	9.21431e-30	2.0818400000000003e-24
ENSG00000248971.2	KRT8P46	chr4_102955457_A_G_b38	rs6830193	225286	0.527607	230	308	3.600111447547268e-15	-0.41849	0.0501302	0.000178155	9.21431e-30	2.0818400000000003e-24
ENSG00000248971.2	KRT8P46	chr4_102965261_C_T_b38	rs6533044	235090	0.516871	235	315	5.305514051141553e-15	-0.408819	0.0493126	0.000178155	9.21431e-30	2.0818400000000003e-24
ENSG00000248971.2	KRT8P46	chr4_102983598_C_G_b38	rs12508069	253427	0.535276	227	303	7.252413702275756e-15	-0.419562	0.0508952	0.000178155	9.21431e-30	2.0818400000000003e-24
ENSG00000248971.2	KRT8P46	chr4_102983665_A_C_b38	rs12500379	253494	0.539877	225	300	1.4385751942548766e-14	-0.418926	0.0514599	0.000178155	9.21431e-30	2.0818400000000003e-24
ENSG00000248971.2	KRT8P46	chr4_103144892_C_T_b38	rs1031804	414721	0.394172	204	257	2.925156975361029e-09	-0.321405	0.0523463	0.000178155	9.21431e-30	2.0818400000000003e-24
ENSG00000248971.2	KRT8P46	chr4_103193585_A_C_b38	rs17217473	463414	0.319018	174	208	1.720170136525533e-10	-0.365998	0.0551308	0.000178155	9.21431e-30	2.0818400000000003e-24
ENSG00000230069.3	LRRC37A15P	chr4_102687151_C_T_b38	rs170564	-43570	0.621166	199	247	3.801647737619772e-06	0.308812	0.0654396	0.000193367	5.48003e-09	1.4164e-05
ENSG00000230069.3	LRRC37A15P	chr4_102828287_G_A_b38	rs223388	97566	0.510736	240	319	3.037599868645343e-05	-0.275667	0.0649779	0.000193367	5.48003e-09	1.4164e-05
ENSG00000230069.3	LRRC37A15P	chr4_102862343_T_A_b38	rs223341	131622	0.5	241	326	2.5345199506094116e-06	-0.304242	0.0632825	0.000193367	5.48003e-09	1.4164e-05
ENSG00000230069.3	LRRC37A15P	chr4_102868653_C_A_b38	rs223333	137932	0.507669	241	321	1.1706559940954813e-05	-0.288576	0.0646153	0.000193367	5.48003e-09	1.4164e-05
ENSG00000230069.3	LRRC37A15P	chr4_102869029_G_T_b38	rs223332	138308	0.527607	231	308	4.506348198485166e-05	-0.275278	0.0663763	0.000193367	5.48003e-09	1.4164e-05
ENSG00000230069.3	LRRC37A15P	chr4_102923401_T_C_b38	rs6533034	192680	0.33589	179	219	8.563092504815762e-07	-0.328812	0.0652536	0.000193367	5.48003e-09	1.4164e-05
ENSG00000230069.3	LRRC37A15P	chr4_102923560_C_A_b38	rs6533035	192839	0.51227	239	318	0.000147638	-0.249893	0.0649137	0.000193367	5.48003e-09	1.4164e-05
ENSG00000230069.3	LRRC37A15P	chr4_102965261_C_T_b38	rs6533044	234540	0.516871	235	315	0.000140521	-0.250219	0.0647837	0.000193367	5.48003e-09	1.4164e-05
ENSG00000251288.2	ENSG00000251288	chr4_102687151_C_T_b38	rs170564	-64250	0.621166	199	247	4.2009472091199846e-08	0.384211	0.0680839	0.000175781	8.15217e-15	8.0265e-11
ENSG00000251288.2	ENSG00000251288	chr4_102828287_G_A_b38	rs223388	76886	0.510736	240	319	2.390387548733726e-10	-0.433585	0.0658727	0.000175781	8.15217e-15	8.0265e-11
ENSG00000251288.2	ENSG00000251288	chr4_102862343_T_A_b38	rs223341	110942	0.5	241	326	3.958238173611146e-09	-0.397825	0.0653774	0.000175781	8.15217e-15	8.0265e-11
ENSG00000251288.2	ENSG00000251288	chr4_102868653_C_A_b38	rs223333	117252	0.507669	241	321	4.76299571254815e-10	-0.425811	0.0658892	0.000175781	8.15217e-15	8.0265e-11
ENSG00000251288.2	ENSG00000251288	chr4_102869029_G_T_b38	rs223332	117628	0.527607	231	308	4.5415697707664805e-09	-0.411559	0.0679142	0.000175781	8.15217e-15	8.0265e-11
ENSG00000251288.2	ENSG00000251288	chr4_102923401_T_C_b38	rs6533034	172000	0.33589	179	219	8.639629363760547e-10	-0.427919	0.0673043	0.000175781	8.15217e-15	8.0265e-11
ENSG00000251288.2	ENSG00000251288	chr4_102923560_C_A_b38	rs6533035	172159	0.51227	239	318	3.691666770188239e-09	-0.403023	0.0660936	0.000175781	8.15217e-15	8.0265e-11
ENSG00000251288.2	ENSG00000251288	chr4_102923644_T_G_b38	rs6533036	172243	0.529141	230	307	2.2817415135615373e-08	-0.391105	0.0679034	0.000175781	8.15217e-15	8.0265e-11
ENSG00000251288.2	ENSG00000251288	chr4_102955457_A_G_b38	rs6830193	204056	0.527607	230	308	4.774179431616332e-08	-0.380834	0.0677814	0.000175781	8.15217e-15	8.0265e-11
ENSG00000251288.2	ENSG00000251288	chr4_102965261_C_T_b38	rs6533044	213860	0.516871	235	315	5.793531872494235e-08	-0.37186	0.0666281	0.000175781	8.15217e-15	8.0265e-11
ENSG00000251288.2	ENSG00000251288	chr4_102983598_C_G_b38	rs12508069	232197	0.535276	227	303	6.20421578270901e-08	-0.382537	0.068705	0.000175781	8.15217e-15	8.0265e-11
ENSG00000251288.2	ENSG00000251288	chr4_102983665_A_C_b38	rs12500379	232264	0.539877	225	300	4.888879052470034e-08	-0.388685	0.0692353	0.000175781	8.15217e-15	8.0265e-11
ENSG00000251288.2	ENSG00000251288	chr4_103144892_C_T_b38	rs1031804	393491	0.394172	204	257	1.6398424024067251e-06	-0.334423	0.0682287	0.000175781	8.15217e-15	8.0265e-11
ENSG00000251288.2	ENSG00000251288	chr4_103193585_A_C_b38	rs17217473	442184	0.319018	174	208	2.5372543648129393e-06	-0.349543	0.0727088	0.000175781	8.15217e-15	8.0265e-11
ENSG00000109323.11	MANBA	chr4_102687151_C_T_b38	rs170564	-73841	0.621166	199	247	2.1040523942648215e-11	-0.219272	0.0313578	0.000203688	6.45973e-18	9.59686e-14
ENSG00000109323.11	MANBA	chr4_102828287_G_A_b38	rs223388	67295	0.510736	240	319	3.19812504473351e-08	0.180753	0.0317361	0.000203688	6.45973e-18	9.59686e-14
ENSG00000109323.11	MANBA	chr4_102862343_T_A_b38	rs223341	101351	0.5	241	326	1.857186838826189e-08	0.180452	0.0311196	0.000203688	6.45973e-18	9.59686e-14
ENSG00000109323.11	MANBA	chr4_102868653_C_A_b38	rs223333	107661	0.507669	241	321	4.0302622625013514e-08	0.179094	0.0316914	0.000203688	6.45973e-18	9.59686e-14
ENSG00000109323.11	MANBA	chr4_102869029_G_T_b38	rs223332	108037	0.527607	231	308	4.392484216622263e-08	0.182624	0.0324111	0.000203688	6.45973e-18	9.59686e-14
ENSG00000109323.11	MANBA	chr4_102923401_T_C_b38	rs6533034	162409	0.33589	179	219	3.644489103494802e-12	0.227367	0.0312356	0.000203688	6.45973e-18	9.59686e-14
ENSG00000109323.11	MANBA	chr4_102923560_C_A_b38	rs6533035	162568	0.51227	239	318	3.2720643253931906e-07	0.166517	0.0317933	0.000203688	6.45973e-18	9.59686e-14
ENSG00000109323.11	MANBA	chr4_102923644_T_G_b38	rs6533036	162652	0.529141	230	307	2.837502249348277e-07	0.170811	0.0324343	0.000203688	6.45973e-18	9.59686e-14
ENSG00000109323.11	MANBA	chr4_102955457_A_G_b38	rs6830193	194465	0.527607	230	308	3.8011195427529193e-07	0.168309	0.0323241	0.000203688	6.45973e-18	9.59686e-14
ENSG00000109323.11	MANBA	chr4_102965261_C_T_b38	rs6533044	204269	0.516871	235	315	8.903431783704335e-07	0.160224	0.0318486	0.000203688	6.45973e-18	9.59686e-14
ENSG00000109323.11	MANBA	chr4_102983598_C_G_b38	rs12508069	222606	0.535276	227	303	2.3562876265157342e-06	0.15892	0.0329471	0.000203688	6.45973e-18	9.59686e-14
ENSG00000109323.11	MANBA	chr4_102983665_A_C_b38	rs12500379	222673	0.539877	225	300	3.4015924212335995e-06	0.15783	0.033273	0.000203688	6.45973e-18	9.59686e-14
ENSG00000109323.11	MANBA	chr4_103193585_A_C_b38	rs17217473	432593	0.319018	174	208	0.00015765	0.133841	0.0349213	0.000203688	6.45973e-18	9.59686e-14
ENSG00000246560.3	UBE2D3-AS1	chr4_102687151_C_T_b38	rs170564	-141009	0.621166	199	247	5.024302990128409e-09	-0.427982	0.0708402	0.000194834	1.9062500000000002e-23	1.29856e-18
ENSG00000246560.3	UBE2D3-AS1	chr4_102828287_G_A_b38	rs223388	127	0.510736	240	319	1.906250803585985e-23	0.679434	0.0618788	0.000194834	1.9062500000000002e-23	1.29856e-18
ENSG00000246560.3	UBE2D3-AS1	chr4_102862343_T_A_b38	rs223341	34183	0.5	241	326	1.1242457563877434e-22	0.657654	0.0611913	0.000194834	1.9062500000000002e-23	1.29856e-18
ENSG00000246560.3	UBE2D3-AS1	chr4_102868653_C_A_b38	rs223333	40493	0.507669	241	321	2.7495986003404284e-22	0.662715	0.0623463	0.000194834	1.9062500000000002e-23	1.29856e-18
ENSG00000246560.3	UBE2D3-AS1	chr4_102869029_G_T_b38	rs223332	40869	0.527607	231	308	3.147706118334681e-20	0.64826	0.064857	0.000194834	1.9062500000000002e-23	1.29856e-18
ENSG00000246560.3	UBE2D3-AS1	chr4_102923401_T_C_b38	rs6533034	95241	0.33589	179	219	1.1296601215813437e-14	0.553984	0.0677474	0.000194834	1.9062500000000002e-23	1.29856e-18
ENSG00000246560.3	UBE2D3-AS1	chr4_102923560_C_A_b38	rs6533035	95400	0.51227	239	318	1.3499197627116417e-21	0.650553	0.0624424	0.000194834	1.9062500000000002e-23	1.29856e-18
ENSG00000246560.3	UBE2D3-AS1	chr4_102923644_T_G_b38	rs6533036	95484	0.529141	230	307	1.0113992190588733e-19	0.636877	0.0647472	0.000194834	1.9062500000000002e-23	1.29856e-18
ENSG00000246560.3	UBE2D3-AS1	chr4_102955457_A_G_b38	rs6830193	127297	0.527607	230	308	1.746631338873725e-19	0.630491	0.0645888	0.000194834	1.9062500000000002e-23	1.29856e-18
ENSG00000246560.3	UBE2D3-AS1	chr4_102965261_C_T_b38	rs6533044	137101	0.516871	235	315	7.468254986873499e-20	0.62476	0.0632492	0.000194834	1.9062500000000002e-23	1.29856e-18
ENSG00000246560.3	UBE2D3-AS1	chr4_102983598_C_G_b38	rs12508069	155438	0.535276	227	303	8.578291886584293e-19	0.627777	0.0657887	0.000194834	1.9062500000000002e-23	1.29856e-18
ENSG00000246560.3	UBE2D3-AS1	chr4_102983665_A_C_b38	rs12500379	155505	0.539877	225	300	2.3373078251992146e-18	0.626205	0.0665964	0.000194834	1.9062500000000002e-23	1.29856e-18
ENSG00000246560.3	UBE2D3-AS1	chr4_103144892_C_T_b38	rs1031804	316732	0.394172	204	257	2.9495378286505085e-06	0.342265	0.0716835	0.000194834	1.9062500000000002e-23	1.29856e-18
ENSG00000246560.3	UBE2D3-AS1	chr4_103193585_A_C_b38	rs17217473	365425	0.319018	174	208	2.905170134801697e-08	0.428678	0.0750248	0.000194834	1.9062500000000002e-23	1.29856e-18
ENSG00000145354.12	CISD2	chr4_102828287_G_A_b38	rs223388	-40687	0.510736	240	319	6.915936557378218e-06	-0.128869	0.0281018	0.00020912	1.93778e-06	0.00382056
ENSG00000145354.12	CISD2	chr4_102862343_T_A_b38	rs223341	-6631	0.5	241	326	1.0284678587888304e-05	-0.1243	0.0276485	0.00020912	1.93778e-06	0.00382056
ENSG00000145354.12	CISD2	chr4_102868653_C_A_b38	rs223333	-321	0.507669	241	321	3.982046897472515e-06	-0.131773	0.0279843	0.00020912	1.93778e-06	0.00382056
ENSG00000145354.12	CISD2	chr4_102869029_G_T_b38	rs223332	55	0.527607	231	308	2.273824662230679e-05	-0.124113	0.0287875	0.00020912	1.93778e-06	0.00382056
ENSG00000145354.12	CISD2	chr4_102923560_C_A_b38	rs6533035	54586	0.51227	239	318	4.096886272521159e-05	-0.117166	0.0280947	0.00020912	1.93778e-06	0.00382056
ENSG00000145354.12	CISD2	chr4_102923644_T_G_b38	rs6533036	54670	0.529141	230	307	7.743607774896262e-05	-0.11535	0.0287397	0.00020912	1.93778e-06	0.00382056
ENSG00000145354.12	CISD2	chr4_102955457_A_G_b38	rs6830193	86483	0.527607	230	308	5.849769660777819e-05	-0.116717	0.0285842	0.00020912	1.93778e-06	0.00382056
ENSG00000145354.12	CISD2	chr4_102965261_C_T_b38	rs6533044	96287	0.516871	235	315	2.2004771748239992e-05	-0.120857	0.0279821	0.00020912	1.93778e-06	0.00382056
ENSG00000145354.12	CISD2	chr4_102983598_C_G_b38	rs12508069	114624	0.535276	227	303	4.520829736261663e-05	-0.119917	0.0289203	0.00020912	1.93778e-06	0.00382056
ENSG00000145354.12	CISD2	chr4_102983665_A_C_b38	rs12500379	114691	0.539877	225	300	3.117430115960445e-05	-0.123404	0.0291305	0.00020912	1.93778e-06	0.00382056
ENSG00000164039.15	BDH2	chr4_103144892_C_T_b38	rs1031804	45022	0.394172	204	257	0.000154138	0.216306	0.0563522	0.000196911	1.2644e-06	0.00241231
ENSG00000164039.15	BDH2	chr4_103193585_A_C_b38	rs17217473	93715	0.319018	174	208	8.10502411356451e-06	0.270007	0.0593428	0.000196911	1.2644e-06	0.00241231
ENSG00000145348.17	TBCK	chr4_106107851_G_A_b38	rs4337798	-202737	0.243865	136	159	2.799842964100366e-26	0.581436	0.0491884	0.000185909	2.98108e-35	3.28942e-30
ENSG00000164022.18	AIMP1	chr4_106107851_G_A_b38	rs4337798	-207693	0.243865	136	159	1.4750500853971572e-06	0.229952	0.0466993	0.000161101	1.94872e-08	5.1872e-05
ENSG00000123739.11	PLA2G12A	chr4_109683940_T_A_b38	rs12498588	-46130	0.679448	175	209	1.361560996406202e-06	0.266163	0.0538666	0.000116524	3.04557e-09	1.19759e-05
ENSG00000123737.13	EXOSC9	chr4_121801538_C_G_b38	rs3811742	220	0.34816	182	227	6.208434461582122e-19	-0.364807	0.038052	0.000136979	4.4333900000000003e-41	1.6958299999999998e-35
ENSG00000123737.13	EXOSC9	chr4_121823883_C_T_b38	rs769236	22565	0.337423	175	220	3.140528447025225e-17	-0.352336	0.0389883	0.000136979	4.4333900000000003e-41	1.6958299999999998e-35
ENSG00000145386.11	CCNA2	chr4_121801538_C_G_b38	rs3811742	-22345	0.34816	182	227	8.05868813496913e-21	-0.180869	0.0177684	0.000134543	5.33771e-22	1.56347e-17
ENSG00000145386.11	CCNA2	chr4_121823883_C_T_b38	rs769236	0	0.337423	175	220	5.33771926886097e-22	-0.187322	0.0177695	0.000134543	5.33771e-22	1.56347e-17
ENSG00000138686.10	BBS7	chr4_121801538_C_G_b38	rs3811742	-68936	0.34816	182	227	4.3936696834494645e-07	0.252652	0.0488003	0.000140878	3.06557e-07	0.000833659
ENSG00000138686.10	BBS7	chr4_121823883_C_T_b38	rs769236	-46591	0.337423	175	220	5.692367808706354e-07	0.252794	0.0493358	0.000140878	3.06557e-07	0.000833659
ENSG00000109452.13	INPP4B	chr4_142405561_T_G_b38	rs7696969	-441871	0.578221	211	275	8.736245502174143e-10	0.323482	0.0508939	0.000182898	9.9111e-11	3.47806e-07
ENSG00000250326.2	USP38-DT	chr4_143128864_G_A_b38	rs11722027	-55997	0.582822	220	272	7.835185171886325e-07	-0.241161	0.0476833	0.000177802	7.86698e-10	3.0231e-06
ENSG00000197465.14	GYPE	chr4_143912380_G_A_b38	rs1849136	6817	0.277607	150	181	5.51285539533791e-11	0.417326	0.0610849	0.000213375	6.22551e-12	2.8694e-08
ENSG00000249741.2	ENSG00000249741	chr4_143912380_G_A_b38	rs1849136	327	0.277607	150	181	6.033176676183579e-08	0.384794	0.069043	0.000223706	6.39737e-09	1.71009e-05
ENSG00000059691.12	GATB	chr4_151567150_T_C_b38	rs7674244	-193857	0.349693	189	228	7.696379510197124e-08	0.209502	0.0379132	0.000174628	1.66108e-30	4.21947e-25
ENSG00000059691.12	GATB	chr4_151612049_G_A_b38	rs2407069	-148958	0.349693	189	228	7.696379510197124e-08	0.209502	0.0379132	0.000174628	1.66108e-30	4.21947e-25
ENSG00000059691.12	GATB	chr4_151677451_C_T_b38	rs6841204	-83556	0.588957	199	268	6.465526381433408e-30	0.387482	0.0300984	0.000174628	1.66108e-30	4.21947e-25
ENSG00000059691.12	GATB	chr4_151677546_T_C_b38	rs6818667	-83461	0.588957	199	268	6.465526381433408e-30	0.387482	0.0300984	0.000174628	1.66108e-30	4.21947e-25
ENSG00000059691.12	GATB	chr4_151710485_G_A_b38	rs4696291	-50522	0.584356	202	271	5.890205782240193e-27	0.372069	0.0309578	0.000174628	1.66108e-30	4.21947e-25
ENSG00000059691.12	GATB	chr4_151760800_A_G_b38	rs1429559	-207	0.429448	215	280	3.2205121032817578e-06	0.176035	0.0370175	0.000174628	1.66108e-30	4.21947e-25
ENSG00000150625.17	GPM6A	chr4_176014483_G_A_b38	rs4536875	11819	0.541411	227	299	3.693875068715688e-08	0.322445	0.0568895	8.11145e-05	2.95916e-21	8.72384e-17
ENSG00000227765.4	MYL12BP2	chr4_184330218_A_G_b38	rs13149699	30578	0.340491	184	222	2.215560347610479e-07	-0.265389	0.0499197	5.04984e-05	1.32832e-08	7.42557e-05
ENSG00000164306.11	PRIMPOL	chr4_184668628_G_A_b38	rs10003354	18961	0.121166	73	79	8.169432444041599e-14	0.462744	0.0587492	6.04064e-05	2.3746e-17	4.51486e-13
ENSG00000164306.11	PRIMPOL	chr4_184668747_C_A_b38	rs56106324	19080	0.118098	71	77	4.329808718966821e-14	0.465635	0.0583957	6.04064e-05	2.3746e-17	4.51486e-13
ENSG00000151725.12	CENPU	chr4_184668628_G_A_b38	rs10003354	-65502	0.121166	73	79	1.429633840290858e-17	-0.537674	0.0587711	6.07416e-05	4.6127e-106	1.86518e-95
ENSG00000151725.12	CENPU	chr4_184668747_C_A_b38	rs56106324	-65383	0.118098	71	77	2.8298608273324484e-17	-0.531326	0.0586984	6.07416e-05	4.6127e-106	1.86518e-95
ENSG00000225138.8	SLC9A3-AS1	chr5_568298_A_T_b38	rs11948381	94915	0.196319	112	128	4.722939658283563e-06	0.338924	0.0725583	0.000102396	4.62848e-73	9.793499999999999e-65
ENSG00000225138.8	SLC9A3-AS1	chr5_644437_G_T_b38	rs4957080	171054	0.167178	98	109	2.8892746665004345e-06	0.380901	0.0797002	0.000102396	4.62848e-73	9.793499999999999e-65
ENSG00000066230.12	SLC9A3	chr5_568298_A_T_b38	rs11948381	43849	0.196319	112	128	3.9387674379747535e-05	0.269641	0.0645085	0.00010144	8.706500000000001e-56	3.7267299999999996e-49
ENSG00000066230.12	SLC9A3	chr5_644437_G_T_b38	rs4957080	119988	0.167178	98	109	2.0426176472329253e-05	0.307111	0.070818	0.00010144	8.706500000000001e-56	3.7267299999999996e-49
ENSG00000171368.12	TPPP	chr5_568298_A_T_b38	rs11948381	-125054	0.196319	112	128	6.266002500588038e-07	-0.351415	0.0688501	8.13441e-05	7.35846e-16	1.43798e-11
ENSG00000171368.12	TPPP	chr5_607273_G_A_b38	rs4956954	-86079	0.657975	185	223	2.999317167487057e-08	-0.340596	0.0596726	8.13441e-05	7.35846e-16	1.43798e-11
ENSG00000171368.12	TPPP	chr5_644437_G_T_b38	rs4957080	-48915	0.167178	98	109	1.098987563255262e-09	-0.467681	0.0740543	8.13441e-05	7.35846e-16	1.43798e-11
ENSG00000171522.6	PTGER4	chr5_40487168_C_T_b38	rs7725052	-192747	0.54908	225	294	5.312687290473203e-12	0.322854	0.0447282	0.000202098	4.49145e-13	3.92916e-09
ENSG00000171522.6	PTGER4	chr5_40495278_G_C_b38	rs4957310	-184637	0.65184	187	227	8.357126628866222e-08	0.277506	0.0503665	0.000202098	4.49145e-13	3.92916e-09
ENSG00000171522.6	PTGER4	chr5_40502830_A_G_b38	rs1553575	-177085	0.659509	182	222	8.947405567500888e-05	0.19933	0.050116	0.000202098	4.49145e-13	3.92916e-09
ENSG00000112992.18	NNT	chr5_43306131_A_G_b38	rs9790987	-296561	0.423313	213	276	1.6453051122202193e-07	-0.270917	0.0503948	0.000238647	2.41576e-42	8.18477e-36
ENSG00000112992.18	NNT	chr5_43313429_C_T_b38	rs12514393	-289263	0.417178	211	272	3.870711483410121e-07	-0.262186	0.0503892	0.000238647	2.41576e-42	8.18477e-36
ENSG00000112992.18	NNT	chr5_43313468_C_T_b38	rs12514399	-289224	0.417178	211	272	3.8707007643170955e-07	-0.262186	0.0503892	0.000238647	2.41576e-42	8.18477e-36
ENSG00000248092.8	NNT-AS1	chr5_43306131_A_G_b38	rs9790987	-297031	0.423313	213	276	6.337248312722988e-07	0.204942	0.0401711	0.000231464	5.76898e-32	1.13132e-26
ENSG00000248092.8	NNT-AS1	chr5_43313429_C_T_b38	rs12514393	-289733	0.417178	211	272	5.600600748111767e-07	0.205228	0.0400265	0.000231464	5.76898e-32	1.13132e-26
ENSG00000248092.8	NNT-AS1	chr5_43313468_C_T_b38	rs12514399	-289694	0.417178	211	272	5.600600748111767e-07	0.205228	0.0400265	0.000231464	5.76898e-32	1.13132e-26
ENSG00000155542.12	SETD9	chr5_56736057_C_A_b38	rs889312	-173203	0.696319	178	198	3.627923705046649e-07	0.305693	0.0586018	9.19401e-05	1.87617e-63	1.80571e-56
ENSG00000155542.12	SETD9	chr5_56737113_G_T_b38	rs1862626	-172147	0.694785	179	199	4.5458443595708723e-07	0.302779	0.0585613	9.19401e-05	1.87617e-63	1.80571e-56
ENSG00000164181.14	ELOVL7	chr5_60803976_T_C_b38	rs13183561	-40298	0.243865	138	159	0.000179589	-0.248116	0.0653157	0.000203926	2.67324e-05	0.0353917
ENSG00000049167.16	ERCC8	chr5_60787448_C_A_b38	rs10072745	-157625	0.504601	239	323	2.2857342086176173e-25	-0.473067	0.0409501	0.000214689	1.14207e-33	1.2145399999999999e-27
ENSG00000049167.16	ERCC8	chr5_60803976_T_C_b38	rs13183561	-141097	0.243865	138	159	3.614432083459663e-25	0.572032	0.0497702	0.000214689	1.14207e-33	1.2145399999999999e-27
ENSG00000049167.16	ERCC8	chr5_61163347_A_C_b38	rs34625	218274	0.523006	236	311	7.362613115447883e-24	-0.473016	0.0425987	0.000214689	1.14207e-33	1.2145399999999999e-27
ENSG00000157107.14	FCHO2	chr5_72795688_A_G_b38	rs6452687	-160353	0.355828	182	232	5.432354803894835e-09	0.372106	0.0617378	0.000125513	8.01569e-16	1.00788e-11
ENSG00000157107.14	FCHO2	chr5_72795785_C_T_b38	rs6452690	-160256	0.355828	182	232	5.432354803894835e-09	0.372106	0.0617378	0.000125513	8.01569e-16	1.00788e-11
ENSG00000157107.14	FCHO2	chr5_72956648_A_G_b38	rs7713398	607	0.51227	236	318	1.7867448022223283e-15	-0.444867	0.052636	0.000125513	8.01569e-16	1.00788e-11
ENSG00000152359.15	POC5	chr5_75669297_G_A_b38	rs34358	-48151	0.610429	212	254	1.1500073034420405e-11	-0.417773	0.0589063	0.000145424	1.21591e-52	1.26589e-44
ENSG00000171643.14	S100Z	chr5_76874130_A_G_b38	rs10462548	24129	0.613497	204	252	1.233388170068365e-05	0.320202	0.0718903	7.87856e-05	1.71331e-08	7.04516e-05
ENSG00000171643.14	S100Z	chr5_76875238_G_A_b38	rs1320309	25237	0.58589	211	270	5.767876969027059e-08	0.39407	0.0705969	7.87856e-05	1.71331e-08	7.04516e-05
ENSG00000145708.11	CRHBP	chr5_76874130_A_G_b38	rs10462548	-78915	0.613497	204	252	3.2720448893050754e-05	0.287834	0.0681321	7.98227e-05	1.95764e-07	0.000795627
ENSG00000145708.11	CRHBP	chr5_76875238_G_A_b38	rs1320309	-77807	0.58589	211	270	4.2878905640508226e-07	0.348024	0.0671568	7.98227e-05	1.95764e-07	0.000795627
ENSG00000245556.4	SCAMP1-AS1	chr5_78360288_A_C_b38	rs4530741	-219	0.242331	137	158	3.393676144503001e-05	-0.182857	0.0433734	0.000114913	1.62734e-07	0.000449947
ENSG00000245556.4	SCAMP1-AS1	chr5_78360476_G_C_b38	rs4072852	-31	0.220859	127	144	6.437723754687361e-06	-0.206301	0.0448295	0.000114913	1.62734e-07	0.000449947
ENSG00000245556.4	SCAMP1-AS1	chr5_78436980_G_C_b38	rs10474545	76473	0.411043	204	268	4.047921828956319e-05	0.160307	0.0384125	0.000114913	1.62734e-07	0.000449947
ENSG00000245556.4	SCAMP1-AS1	chr5_78458315_C_T_b38	rs9293750	97808	0.411043	204	268	4.047921828956319e-05	0.160307	0.0384125	0.000114913	1.62734e-07	0.000449947
ENSG00000245556.4	SCAMP1-AS1	chr5_78483915_A_G_b38	rs12652692	123408	0.22546	129	147	1.1198427127667764e-05	-0.19891	0.0444367	0.000114913	1.62734e-07	0.000449947
ENSG00000245556.4	SCAMP1-AS1	chr5_78501823_A_C_b38	rs11738126	141316	0.230061	133	150	3.156303078383935e-05	-0.188456	0.0445176	0.000114913	1.62734e-07	0.000449947
ENSG00000245556.4	SCAMP1-AS1	chr5_78511585_C_T_b38	rs16875558	151078	0.242331	139	158	4.128606589037417e-05	-0.181903	0.0436373	0.000114913	1.62734e-07	0.000449947
ENSG00000248909.1	HMGB1P21	chr5_78581538_C_T_b38	rs150999903	-63307	0.400307	213	261	9.51209658810269e-06	0.308585	0.0683682	0.000101272	1.14055e-10	4.09556e-07
ENSG00000152348.16	ATG10	chr5_82267586_G_A_b38	rs10061336	295563	0.441718	220	288	4.349022059822582e-05	-0.276428	0.0665147	0.000111317	2.18723e-69	8.39166e-62
ENSG00000186468.13	RPS23	chr5_82267586_G_A_b38	rs10061336	-10810	0.441718	220	288	1.7139899043345586e-15	0.380745	0.0450166	0.000138207	2.12199e-51	4.21624e-45
ENSG00000205464.13	ATP6AP1L	chr5_82267586_G_A_b38	rs10061336	-11876	0.441718	220	288	2.5211596989719515e-15	-0.47904	0.0570227	0.000140509	3.83247e-106	9.50351e-93
ENSG00000249664.1	ENSG00000249664	chr5_83156984_T_C_b38	rs9293334	143875	0.518405	235	314	1.0014681842535158e-16	0.620998	0.070002	0.000109627	2.74219e-34	5.74987e-29
ENSG00000249664.1	ENSG00000249664	chr5_83157246_G_A_b38	rs11741897	144137	0.507669	239	321	8.572947529904787e-17	0.615288	0.0691842	0.000109627	2.74219e-34	5.74987e-29
ENSG00000247828.9	TMEM161B-DT	chr5_88170311_C_T_b38	rs4379234	-98760	0.851227	90	97	5.296094740890362e-08	-0.262648	0.0469139	0.000279203	7.417600000000001e-27	8.67139e-22
ENSG00000247828.9	TMEM161B-DT	chr5_88429895_T_C_b38	rs13185071	160824	0.184049	112	120	1.1131648649374239e-21	0.397206	0.0380315	0.000279203	7.417600000000001e-27	8.67139e-22
ENSG00000153113.24	CAST	chr5_96807103_G_C_b38	rs34750	281836	0.674847	167	212	9.379524570739358e-06	-0.21499	0.047598	0.000133791	1.5970200000000002e-23	1.1620100000000002e-18
ENSG00000248734.2	ENSG00000248734	chr5_96807103_G_C_b38	rs34750	22326	0.674847	167	212	9.444763806943364e-19	0.587289	0.0616318	0.000134406	1.99556e-95	6.65147e-85
ENSG00000248734.2	ENSG00000248734	chr5_96896582_C_T_b38	rs2549785	111805	0.533742	234	304	1.4158518794654304e-05	-0.30019	0.0678829	0.000134406	1.99556e-95	6.65147e-85
ENSG00000248734.2	ENSG00000248734	chr5_96904682_A_G_b38	rs2549788	119905	0.533742	234	304	1.4158518794654304e-05	-0.30019	0.0678829	0.000134406	1.99556e-95	6.65147e-85
ENSG00000248734.2	ENSG00000248734	chr5_96958112_A_G_b38	rs1363974	173335	0.41411	215	270	2.0717359481722895e-09	0.407848	0.0657589	0.000134406	1.99556e-95	6.65147e-85
ENSG00000164307.13	ERAP1	chr5_96807103_G_C_b38	rs34750	-997	0.674847	167	212	4.206359995474919e-36	-0.756923	0.0517559	0.000154258	3.1209e-48	2.60931e-41
ENSG00000164307.13	ERAP1	chr5_96840738_G_A_b38	rs2617433	32638	0.29908	161	195	1.3625548077906513e-14	-0.553334	0.067902	0.000154258	3.1209e-48	2.60931e-41
ENSG00000164308.17	ERAP2	chr5_96807103_G_C_b38	rs34750	-68883	0.674847	167	212	6.3449341228781164e-06	0.355596	0.0772167	0.000151502	4.1835800000000004e-145	1.01431e-130
ENSG00000164308.17	ERAP2	chr5_96896582_C_T_b38	rs2549785	20596	0.533742	234	304	3.316374952106271e-93	-1.15635	0.0364601	0.000151502	4.1835800000000004e-145	1.01431e-130
ENSG00000164308.17	ERAP2	chr5_96904682_A_G_b38	rs2549788	28696	0.533742	234	304	3.316374952106271e-93	-1.15635	0.0364601	0.000151502	4.1835800000000004e-145	1.01431e-130
ENSG00000164308.17	ERAP2	chr5_96958112_A_G_b38	rs1363974	82126	0.41411	215	270	2.326787681009442e-118	1.20897	0.0294413	0.000151502	4.1835800000000004e-145	1.01431e-130
ENSG00000247121.7	ENSG00000247121	chr5_96896582_C_T_b38	rs2549785	-39227	0.533742	234	304	1.9789482387950256e-06	0.223775	0.0460332	0.000146402	2.78761e-07	0.000689328
ENSG00000247121.7	ENSG00000247121	chr5_96904682_A_G_b38	rs2549788	-31127	0.533742	234	304	1.9789482387950256e-06	0.223775	0.0460332	0.000146402	2.78761e-07	0.000689328
ENSG00000247121.7	ENSG00000247121	chr5_96958112_A_G_b38	rs1363974	22303	0.41411	215	270	6.316501397457236e-05	-0.189343	0.0465869	0.000146402	2.78761e-07	0.000689328
ENSG00000113441.16	LNPEP	chr5_96896582_C_T_b38	rs2549785	-39412	0.533742	234	304	1.160414928069513e-06	0.127413	0.0256105	0.000162664	3.50995e-07	0.000870441
ENSG00000113441.16	LNPEP	chr5_96904682_A_G_b38	rs2549788	-31312	0.533742	234	304	1.1604118585150256e-06	0.127413	0.0256105	0.000162664	3.50995e-07	0.000870441
ENSG00000113441.16	LNPEP	chr5_96958112_A_G_b38	rs1363974	22118	0.41411	215	270	7.072589270773097e-06	-0.118039	0.0257684	0.000162664	3.50995e-07	0.000870441
ENSG00000145730.21	PAM	chr5_102969924_A_G_b38	rs6596528	215943	0.346626	189	226	4.3376184011465665e-07	-0.156641	0.0302401	0.000187072	2.4193e-11	1.17547e-07
ENSG00000145730.21	PAM	chr5_102986201_C_T_b38	rs56372231	232220	0.326687	182	213	9.70577315287734e-10	-0.194205	0.0306442	0.000187072	2.4193e-11	1.17547e-07
ENSG00000145730.21	PAM	chr5_103020094_C_A_b38	rs11951374	266113	0.28681	166	187	6.168851370453572e-10	-0.204925	0.0319334	0.000187072	2.4193e-11	1.17547e-07
ENSG00000145730.21	PAM	chr5_103228476_G_A_b38	rs246908	474495	0.305215	176	199	6.467289323536876e-08	-0.177485	0.0319232	0.000187072	2.4193e-11	1.17547e-07
ENSG00000145725.20	PPIP5K2	chr5_102969924_A_G_b38	rs6596528	-150225	0.346626	189	226	4.174530260331806e-35	0.442541	0.0308497	0.000165296	1.62336e-56	8.58449e-49
ENSG00000145725.20	PPIP5K2	chr5_102986201_C_T_b38	rs56372231	-133948	0.326687	182	213	1.7900655229705143e-39	0.4794	0.0307949	0.000165296	1.62336e-56	8.58449e-49
ENSG00000145725.20	PPIP5K2	chr5_103020094_C_A_b38	rs11951374	-100055	0.28681	166	187	1.6613822297183912e-36	0.485765	0.0329602	0.000165296	1.62336e-56	8.58449e-49
ENSG00000145725.20	PPIP5K2	chr5_103228476_G_A_b38	rs246908	108327	0.305215	176	199	1.4746769374226035e-42	0.505726	0.0307854	0.000165296	1.62336e-56	8.58449e-49
ENSG00000145725.20	PPIP5K2	chr5_103345560_T_C_b38	rs524571	225411	0.272446	159	177	4.4254349500918027e-10	0.282978	0.0437007	0.000165296	1.62336e-56	8.58449e-49
ENSG00000145725.20	PPIP5K2	chr5_103345583_C_T_b38	rs616093	225434	0.294479	167	192	4.392175873366542e-12	0.296525	0.040906	0.000165296	1.62336e-56	8.58449e-49
ENSG00000145725.20	PPIP5K2	chr5_103345680_C_T_b38	rs526231	225531	0.279141	159	182	1.4310457230489447e-11	0.298234	0.0422653	0.000165296	1.62336e-56	8.58449e-49
ENSG00000145725.20	PPIP5K2	chr5_103345885_T_C_b38	rs528092	225736	0.279141	159	182	1.4310457230489447e-11	0.298234	0.0422653	0.000165296	1.62336e-56	8.58449e-49
ENSG00000249476.2	ENSG00000249476	chr5_109410412_G_A_b38	rs2914709	84043	0.467791	232	305	1.720168233713866e-08	-0.397899	0.0684489	0.000125167	2.33615e-40	4.549640000000001e-34
ENSG00000198961.10	PJA2	chr5_109410412_G_A_b38	rs2914709	438	0.467791	232	305	6.108122278985709e-05	-0.123044	0.0302126	0.000124371	9.34886e-10	5.15424e-06
ENSG00000112893.10	MAN2A1	chr5_109670675_G_T_b38	rs31600	-19252	0.171779	104	112	9.31214393033946e-07	0.21016	0.0418528	0.000122344	1.52377e-07	0.000545571
ENSG00000186952.15	TMEM232	chr5_110832819_G_A_b38	rs12655815	93863	0.285276	153	186	1.4314454063537125e-07	0.424041	0.0784736	0.000111729	2.67108e-22	8.796850000000001e-18
ENSG00000186952.15	TMEM232	chr5_110865875_C_G_b38	rs1423153	126919	0.28681	154	187	3.508111915637472e-07	0.408113	0.0781334	0.000111729	2.67108e-22	8.796850000000001e-18
ENSG00000047188.16	YTHDC2	chr5_113513600_C_A_b38	rs7701913	-94	0.292945	155	191	1.9141644070063732e-10	-0.280243	0.0423303	0.00013364	3.53168e-16	1.00383e-11
ENSG00000047188.16	YTHDC2	chr5_113513781_A_G_b38	rs929774	87	0.292945	155	191	1.9141644070063732e-10	-0.280243	0.0423303	0.00013364	3.53168e-16	1.00383e-11
ENSG00000080709.16	KCNN2	chr5_114407956_A_G_b38	rs4705665	352030	0.171779	95	112	0.000125303	-0.299838	0.077043	0.000176442	2.28292e-06	0.00668829
ENSG00000169570.10	DTWD2	chr5_119356760_A_T_b38	rs10477585	368213	0.388037	203	253	0.000104724	0.167157	0.0424517	0.000151155	4.60477e-13	6.02228e-09
ENSG00000145779.8	TNFAIP8	chr5_119345955_C_T_b38	rs408095	77263	0.624233	199	245	3.9399946986514165e-20	-0.418684	0.0420165	0.000158297	5.107180000000001e-24	9.24845e-19
ENSG00000145779.8	TNFAIP8	chr5_119354788_A_G_b38	rs3920174	86096	0.392638	205	256	3.2815132327538026e-23	0.443654	0.0406682	0.000158297	5.107180000000001e-24	9.24845e-19
ENSG00000145779.8	TNFAIP8	chr5_119355086_C_G_b38	rs3813308	86394	0.389571	204	254	3.2072407718644063e-23	0.441728	0.0404806	0.000158297	5.107180000000001e-24	9.24845e-19
ENSG00000145779.8	TNFAIP8	chr5_119356760_A_T_b38	rs10477585	88068	0.388037	203	253	4.3031289369714035e-23	0.435281	0.040031	0.000158297	5.107180000000001e-24	9.24845e-19
ENSG00000205302.7	SNX2	chr5_122780537_A_G_b38	rs4836244	5458	0.578221	209	275	4.919650660130423e-06	-0.183126	0.0392806	0.000163864	8.00747e-17	9.59509e-13
ENSG00000168944.17	CEP120	chr5_123353727_C_T_b38	rs1428385	-69865	0.699387	162	196	1.3064455925858346e-08	-0.294402	0.0501989	0.000137391	7.26277e-15	1.42679e-10
ENSG00000168944.17	CEP120	chr5_123379278_A_G_b38	rs3990341	-44314	0.653374	185	226	8.818000991105259e-10	-0.305748	0.0481162	0.000137391	7.26277e-15	1.42679e-10
ENSG00000168944.17	CEP120	chr5_123398311_G_T_b38	rs13184896	-25281	0.412577	219	269	1.874061545013957e-12	-0.345227	0.0467414	0.000137391	7.26277e-15	1.42679e-10
ENSG00000158985.14	CDC42SE2	chr5_131084716_T_G_b38	rs6595996	-160777	0.33589	172	219	1.3862455263149538e-09	-0.178906	0.0285151	0.000449055	3.53015e-15	7.36973e-11
ENSG00000131435.13	PDLIM4	chr5_132354548_A_G_b38	rs272849	96852	0.636503	200	237	3.2719052517311354e-09	-0.338145	0.0552553	0.000272528	4.7941699999999996e-20	1.33221e-15
ENSG00000131435.13	PDLIM4	chr5_132383536_C_A_b38	rs274561	125840	0.358896	197	234	6.8368961791859325e-09	0.332192	0.0555047	0.000272528	4.7941699999999996e-20	1.33221e-15
ENSG00000072682.20	P4HA2	chr5_132354548_A_G_b38	rs272849	59233	0.636503	200	237	4.552758506020775e-08	0.246432	0.043789	0.000218073	1.20137e-13	6.83031e-10
ENSG00000072682.20	P4HA2	chr5_132383536_C_A_b38	rs274561	88221	0.358896	197	234	2.1437836322132186e-07	-0.234816	0.0441141	0.000218073	1.20137e-13	6.83031e-10
ENSG00000072682.20	P4HA2	chr5_132488235_T_C_b38	rs10035166	192920	0.236196	134	154	1.0371168569262015e-05	-0.220314	0.049026	0.000218073	1.20137e-13	6.83031e-10
ENSG00000233006.8	MIR3936HG	chr5_132114849_T_G_b38	rs392149	-254854	0.174847	106	114	4.627832300742996e-05	0.3568	0.0861679	0.000183806	1.49957e-13	1.2614e-09
ENSG00000197375.14	SLC22A5	chr5_131445486_T_C_b38	rs7730810	-924224	0.289877	152	189	0.000147866	0.29863	0.0775819	0.000189289	5.39135e-17	1.01704e-12
ENSG00000197375.14	SLC22A5	chr5_131474335_T_G_b38	rs42264	-895375	0.819018	107	118	3.2187056530173284e-06	-0.405154	0.0851954	0.000189289	5.39135e-17	1.01704e-12
ENSG00000197375.14	SLC22A5	chr5_131488843_G_A_b38	rs31258	-880867	0.809816	110	124	6.211631508015746e-06	-0.375804	0.0815205	0.000189289	5.39135e-17	1.01704e-12
ENSG00000197375.14	SLC22A5	chr5_131536129_T_C_b38	rs6864173	-833581	0.819018	106	118	3.985037476652375e-06	-0.398044	0.0845346	0.000189289	5.39135e-17	1.01704e-12
ENSG00000197375.14	SLC22A5	chr5_131647075_A_G_b38	rs26006	-722635	0.707055	154	191	0.000115293	-0.307401	0.0785566	0.000189289	5.39135e-17	1.01704e-12
ENSG00000197375.14	SLC22A5	chr5_131748136_T_C_b38	rs13167908	-621574	0.707055	154	191	0.000115293	-0.307401	0.0785566	0.000189289	5.39135e-17	1.01704e-12
ENSG00000197375.14	SLC22A5	chr5_131866764_G_A_b38	rs1875176	-502946	0.705521	155	192	8.881849858110117e-05	-0.31425	0.0789726	0.000189289	5.39135e-17	1.01704e-12
ENSG00000197375.14	SLC22A5	chr5_132103643_A_T_b38	rs45512	-266067	0.219325	127	143	6.043319108711757e-07	0.433257	0.0847603	0.000189289	5.39135e-17	1.01704e-12
ENSG00000197375.14	SLC22A5	chr5_132114849_T_G_b38	rs392149	-254861	0.174847	106	114	1.1837653935635159e-09	0.546289	0.0866825	0.000189289	5.39135e-17	1.01704e-12
ENSG00000197375.14	SLC22A5	chr5_132488235_T_C_b38	rs10035166	118525	0.236196	134	154	3.739122725024032e-05	0.33599	0.0801405	0.000189289	5.39135e-17	1.01704e-12
ENSG00000197536.11	IRF1-AS1	chr5_132487827_A_G_b38	rs13170412	77191	0.351227	192	229	0.000105658	-0.124035	0.0315184	0.000176279	4.38015e-05	0.0579187
ENSG00000197536.11	IRF1-AS1	chr5_132488372_T_A_b38	rs10213701	77736	0.351227	192	229	0.000105658	-0.124035	0.0315184	0.000176279	4.38015e-05	0.0579187
ENSG00000197536.11	IRF1-AS1	chr5_132491373_A_G_b38	rs2549006	80737	0.634969	200	238	0.000170862	0.123421	0.0323792	0.000176279	4.38015e-05	0.0579187
ENSG00000197536.11	IRF1-AS1	chr5_132491499_T_C_b38	rs2549005	80863	0.634969	200	238	0.000170862	0.123421	0.0323792	0.000176279	4.38015e-05	0.0579187
ENSG00000197536.11	IRF1-AS1	chr5_132496074_T_G_b38	rs2706385	85438	0.616564	204	250	8.378918130209326e-05	0.124667	0.0312145	0.000176279	4.38015e-05	0.0579187
ENSG00000125347.15	IRF1	chr5_132487827_A_G_b38	rs13170412	-20892	0.351227	192	229	5.300295515695485e-06	-0.167128	0.0359771	0.000160405	3.31431e-08	8.53474e-05
ENSG00000125347.15	IRF1	chr5_132488372_T_A_b38	rs10213701	-20347	0.351227	192	229	5.300295515695485e-06	-0.167128	0.0359771	0.000160405	3.31431e-08	8.53474e-05
ENSG00000125347.15	IRF1	chr5_132491373_A_G_b38	rs2549006	-17346	0.634969	200	238	8.549724034592829e-07	0.184739	0.0366596	0.000160405	3.31431e-08	8.53474e-05
ENSG00000125347.15	IRF1	chr5_132491499_T_C_b38	rs2549005	-17220	0.634969	200	238	8.549724034592829e-07	0.184739	0.0366596	0.000160405	3.31431e-08	8.53474e-05
ENSG00000125347.15	IRF1	chr5_132496074_T_G_b38	rs2706385	-12645	0.616564	204	250	1.1631705771296729e-07	0.191532	0.0351775	0.000160405	3.31431e-08	8.53474e-05
ENSG00000164404.9	GDF9	chr5_132962496_T_C_b38	rs55746968	95867	0.150307	94	98	1.1035313040066396e-05	-0.354277	0.0790866	0.000110932	2.55902e-10	1.15018e-06
ENSG00000170606.16	HSPA4	chr5_132962496_T_C_b38	rs55746968	-89517	0.150307	94	98	5.051593947908809e-07	-0.150088	0.0291514	0.00011291	2.5801400000000002e-26	2.43729e-21
ENSG00000170606.16	HSPA4	chr5_133108609_T_C_b38	rs11745702	56596	0.240798	133	157	3.8533731842115976e-07	-0.113919	0.0218902	0.00011291	2.5801400000000002e-26	2.43729e-21
ENSG00000113658.18	SMAD5	chr5_136133001_T_C_b38	rs7718415	156	0.338957	183	221	2.2486472429587574e-09	0.201642	0.0325889	0.000131385	1.18649e-09	5.09765e-06
ENSG00000113658.18	SMAD5	chr5_136207208_G_A_b38	rs13187218	74363	0.372699	192	243	8.955186325540477e-08	0.179379	0.032637	0.000131385	1.18649e-09	5.09765e-06
ENSG00000158402.21	CDC25C	chr5_138022993_G_T_b38	rs10076938	-315362	0.243865	138	159	6.684597466364627e-05	0.157876	0.0389791	0.000215384	7.89137e-15	4.802e-11
ENSG00000158402.21	CDC25C	chr5_138028607_G_C_b38	rs2349963	-309748	0.734663	147	173	3.7253504226984573e-06	-0.181431	0.0384103	0.000215384	7.89137e-15	4.802e-11
ENSG00000158402.21	CDC25C	chr5_138337478_A_C_b38	rs3756766	-877	0.714724	162	186	2.0800903850492685e-09	-0.231243	0.0372885	0.000215384	7.89137e-15	4.802e-11
ENSG00000158402.21	CDC25C	chr5_138604476_C_T_b38	rs11745933	266121	0.498466	240	325	2.3024852564708765e-06	0.165262	0.0342266	0.000215384	7.89137e-15	4.802e-11
ENSG00000120725.13	SIL1	chr5_138369779_G_T_b38	rs757649	-923778	0.22546	134	147	5.813132389218154e-05	0.145517	0.0356239	0.000190795	3.07224e-05	0.0359989
ENSG00000113068.10	PFDN1	chr5_140140971_C_T_b38	rs155947	-162142	0.52454	238	310	0.000138611	-0.0961105	0.0248611	0.000234864	1.55e-13	7.32108e-10
ENSG00000113068.10	PFDN1	chr5_140157337_A_G_b38	rs269767	-145776	0.486196	238	317	4.0616004582388484e-05	-0.101938	0.0244309	0.000234864	1.55e-13	7.32108e-10
ENSG00000113068.10	PFDN1	chr5_140273854_G_T_b38	rs6889283	-29259	0.427914	214	279	2.1564921860931455e-06	-0.114964	0.0237399	0.000234864	1.55e-13	7.32108e-10
ENSG00000113068.10	PFDN1	chr5_140312079_C_A_b38	rs2337138	8966	0.556748	222	289	5.5240352868860704e-06	0.111489	0.0240476	0.000234864	1.55e-13	7.32108e-10
ENSG00000213523.12	SRA1	chr5_140635028_T_C_b38	rs3138076	77351	0.219325	130	143	5.4791837686272444e-05	0.138598	0.0338094	0.000216181	5.14083e-09	1.40815e-05
ENSG00000113119.13	TMCO6	chr5_140634792_C_T_b38	rs2915863	-4643	0.608896	205	255	4.544696977456855e-06	0.183381	0.0391875	0.000209184	5.461e-10	1.64905e-06
ENSG00000113119.13	TMCO6	chr5_140635028_T_C_b38	rs3138076	-4407	0.219325	130	143	1.143667509365872e-06	0.231838	0.0465715	0.000209184	5.461e-10	1.64905e-06
ENSG00000113141.19	IK	chr5_140635028_T_C_b38	rs3138076	-12030	0.219325	130	143	0.000109474	0.17034	0.0433842	0.00018385	4.26237e-09	1.18003e-05
ENSG00000113141.19	IK	chr5_140647631_T_C_b38	rs778593	573	0.389571	203	254	2.8106085822281003e-06	0.168494	0.0352115	0.00018385	4.26237e-09	1.18003e-05
ENSG00000113141.19	IK	chr5_140647719_T_C_b38	rs778594	661	0.389571	203	254	2.8106157302334037e-06	0.168494	0.0352115	0.00018385	4.26237e-09	1.18003e-05
ENSG00000113141.19	IK	chr5_140664707_C_A_b38	rs2563335	17649	0.429448	218	280	1.287502691037171e-05	0.152685	0.0343564	0.00018385	4.26237e-09	1.18003e-05
ENSG00000113141.19	IK	chr5_140726393_C_A_b38	rs2563283	79335	0.42638	218	278	5.316983360663328e-05	0.142695	0.0347462	0.00018385	4.26237e-09	1.18003e-05
ENSG00000131495.9	NDUFA2	chr5_140634792_C_T_b38	rs2915863	-12853	0.608896	205	255	3.274226987739927e-09	-0.196912	0.0321776	0.000242671	3.31438e-15	2.68322e-11
ENSG00000131495.9	NDUFA2	chr5_140635028_T_C_b38	rs3138076	-12617	0.219325	130	143	8.497702547364822e-07	-0.197597	0.0392012	0.000242671	3.31438e-15	2.68322e-11
ENSG00000131495.9	NDUFA2	chr5_140647631_T_C_b38	rs778593	-14	0.389571	203	254	6.356458300641121e-15	-0.248928	0.0301242	0.000242671	3.31438e-15	2.68322e-11
ENSG00000131495.9	NDUFA2	chr5_140647719_T_C_b38	rs778594	74	0.389571	203	254	6.356458300641121e-15	-0.248928	0.0301242	0.000242671	3.31438e-15	2.68322e-11
ENSG00000131495.9	NDUFA2	chr5_140664707_C_A_b38	rs2563335	17062	0.429448	218	280	4.5301189144837274e-14	-0.234581	0.0294444	0.000242671	3.31438e-15	2.68322e-11
ENSG00000131495.9	NDUFA2	chr5_140726393_C_A_b38	rs2563283	78748	0.42638	218	278	4.8389181517679624e-14	-0.23582	0.0296374	0.000242671	3.31438e-15	2.68322e-11
ENSG00000131495.9	NDUFA2	chr5_140775538_T_A_b38	rs11953833	127893	0.490798	239	320	2.3835102622218035e-09	0.190188	0.0307899	0.000242671	3.31438e-15	2.68322e-11
ENSG00000120314.19	WDR55	chr5_140634792_C_T_b38	rs2915863	-30076	0.608896	205	255	1.2773194425366714e-06	0.168837	0.0340761	0.000202508	4.98098e-10	1.4397e-06
ENSG00000120314.19	WDR55	chr5_140647631_T_C_b38	rs778593	-17237	0.389571	203	254	1.5532948224538336e-06	0.164497	0.0334815	0.000202508	4.98098e-10	1.4397e-06
ENSG00000120314.19	WDR55	chr5_140647719_T_C_b38	rs778594	-17149	0.389571	203	254	1.5532948224538336e-06	0.164497	0.0334815	0.000202508	4.98098e-10	1.4397e-06
ENSG00000120314.19	WDR55	chr5_140664707_C_A_b38	rs2563335	-161	0.429448	218	280	5.980140951826721e-09	0.191423	0.0318531	0.000202508	4.98098e-10	1.4397e-06
ENSG00000120314.19	WDR55	chr5_140726393_C_A_b38	rs2563283	61525	0.42638	218	278	7.765430805650453e-09	0.191268	0.0320843	0.000202508	4.98098e-10	1.4397e-06
ENSG00000120314.19	WDR55	chr5_140775538_T_A_b38	rs11953833	110670	0.490798	239	320	2.4979912427275947e-09	-0.196916	0.0319228	0.000202508	4.98098e-10	1.4397e-06
ENSG00000112855.17	HARS2	chr5_140647631_T_C_b38	rs778593	-43907	0.389571	203	254	2.1790060123554413e-05	0.189178	0.0437771	0.000212879	1.94266e-06	0.00296636
ENSG00000112855.17	HARS2	chr5_140647719_T_C_b38	rs778594	-43819	0.389571	203	254	2.1790060123554413e-05	0.189178	0.0437771	0.000212879	1.94266e-06	0.00296636
ENSG00000112855.17	HARS2	chr5_140664707_C_A_b38	rs2563335	-26831	0.429448	218	280	5.275613191569327e-05	0.175099	0.0426168	0.000212879	1.94266e-06	0.00296636
ENSG00000112855.17	HARS2	chr5_140726393_C_A_b38	rs2563283	34855	0.42638	218	278	8.734390531246003e-05	0.171134	0.0429615	0.000212879	1.94266e-06	0.00296636
ENSG00000112855.17	HARS2	chr5_140775538_T_A_b38	rs11953833	84000	0.490798	239	320	6.543689737777823e-05	-0.173889	0.0428767	0.000212879	1.94266e-06	0.00296636
ENSG00000146007.11	ZMAT2	chr5_140634792_C_T_b38	rs2915863	-65655	0.608896	205	255	8.93519071250803e-05	0.15273	0.0383964	0.000225608	1.32909e-07	0.000300182
ENSG00000146007.11	ZMAT2	chr5_140647631_T_C_b38	rs778593	-52816	0.389571	203	254	3.353782082249863e-07	0.193406	0.0369629	0.000225608	1.32909e-07	0.000300182
ENSG00000146007.11	ZMAT2	chr5_140647719_T_C_b38	rs778594	-52728	0.389571	203	254	3.353782082249863e-07	0.193406	0.0369629	0.000225608	1.32909e-07	0.000300182
ENSG00000146007.11	ZMAT2	chr5_140664707_C_A_b38	rs2563335	-35740	0.429448	218	280	6.452824096800959e-07	0.1833	0.0359554	0.000225608	1.32909e-07	0.000300182
ENSG00000146007.11	ZMAT2	chr5_140726393_C_A_b38	rs2563283	25946	0.42638	218	278	6.420754735336647e-07	0.184491	0.0361818	0.000225608	1.32909e-07	0.000300182
ENSG00000146007.11	ZMAT2	chr5_140775538_T_A_b38	rs11953833	75091	0.490798	239	320	9.17504012383034e-06	-0.164998	0.0364895	0.000225608	1.32909e-07	0.000300182
ENSG00000131507.11	NDFIP1	chr5_142110288_C_T_b38	rs12653848	1509	0.647239	196	230	5.4679777309713404e-11	0.239279	0.0350168	8.0067e-05	4.61141e-11	2.74811e-07
ENSG00000131507.11	NDFIP1	chr5_142110356_C_T_b38	rs12653866	1577	0.647239	196	230	5.4679777309713404e-11	0.239279	0.0350168	8.0067e-05	4.61141e-11	2.74811e-07
ENSG00000131507.11	NDFIP1	chr5_142110526_T_C_b38	rs12656877	1747	0.647239	196	230	5.4679777309713404e-11	0.239279	0.0350168	8.0067e-05	4.61141e-11	2.74811e-07
ENSG00000289306.1	ENSG00000289306	chr5_142110288_C_T_b38	rs12653848	-39147	0.647239	196	230	1.8483185231750918e-07	0.372639	0.0696176	9.23822e-05	2.06423e-08	8.36992e-05
ENSG00000289306.1	ENSG00000289306	chr5_142110356_C_T_b38	rs12653866	-39079	0.647239	196	230	1.8483185231750918e-07	0.372639	0.0696176	9.23822e-05	2.06423e-08	8.36992e-05
ENSG00000289306.1	ENSG00000289306	chr5_142110526_T_C_b38	rs12656877	-38909	0.647239	196	230	1.8483185231750918e-07	0.372639	0.0696176	9.23822e-05	2.06423e-08	8.36992e-05
ENSG00000173261.9	PLAC8L1	chr5_146112667_G_A_b38	rs4913067	7090	0.245399	133	160	2.9850759789398943e-06	0.353601	0.0740983	0.000123199	2.72918e-09	9.84092e-06
ENSG00000173261.9	PLAC8L1	chr5_146126685_C_T_b38	rs1395277	21108	0.243865	132	159	3.335497239811923e-06	0.349577	0.0736296	0.000123199	2.72918e-09	9.84092e-06
ENSG00000173261.9	PLAC8L1	chr5_146173839_G_C_b38	rs35749752	68262	0.245399	133	160	2.9850759789398943e-06	0.353601	0.0740983	0.000123199	2.72918e-09	9.84092e-06
ENSG00000173261.9	PLAC8L1	chr5_146182719_G_T_b38	rs13186701	77142	0.245399	133	160	2.9850759789398943e-06	0.353601	0.0740983	0.000123199	2.72918e-09	9.84092e-06
ENSG00000173261.9	PLAC8L1	chr5_146182788_A_G_b38	rs17428647	77211	0.246932	134	161	1.695961154013388e-06	0.361273	0.0738152	0.000123199	2.72918e-09	9.84092e-06
ENSG00000173261.9	PLAC8L1	chr5_146183002_G_A_b38	rs17428724	77425	0.245399	133	160	2.9850759789398943e-06	0.353601	0.0740983	0.000123199	2.72918e-09	9.84092e-06
ENSG00000173261.9	PLAC8L1	chr5_146218329_T_C_b38	rs17501177	112752	0.234663	129	153	7.517341043844383e-05	0.30678	0.0762938	0.000123199	2.72918e-09	9.84092e-06
ENSG00000133706.19	LARS1	chr5_146112667_G_A_b38	rs4913067	-70029	0.245399	133	160	4.272504428754404e-22	0.352325	0.0333286	0.000130426	2.71015e-22	6.4019e-18
ENSG00000133706.19	LARS1	chr5_146126685_C_T_b38	rs1395277	-56011	0.243865	132	159	6.732033973632353e-22	0.348542	0.0331598	0.000130426	2.71015e-22	6.4019e-18
ENSG00000133706.19	LARS1	chr5_146173839_G_C_b38	rs35749752	-8857	0.245399	133	160	4.272504428754404e-22	0.352325	0.0333286	0.000130426	2.71015e-22	6.4019e-18
ENSG00000133706.19	LARS1	chr5_146182719_G_T_b38	rs13186701	23	0.245399	133	160	4.272504428754404e-22	0.352325	0.0333286	0.000130426	2.71015e-22	6.4019e-18
ENSG00000133706.19	LARS1	chr5_146182788_A_G_b38	rs17428647	92	0.246932	134	161	7.210048342398444e-22	0.350045	0.0333317	0.000130426	2.71015e-22	6.4019e-18
ENSG00000133706.19	LARS1	chr5_146183002_G_A_b38	rs17428724	306	0.245399	133	160	4.272504428754404e-22	0.352325	0.0333286	0.000130426	2.71015e-22	6.4019e-18
ENSG00000133706.19	LARS1	chr5_146203248_G_A_b38	rs13162175	20552	0.345092	183	225	3.337665323371782e-12	0.238017	0.0326352	0.000130426	2.71015e-22	6.4019e-18
ENSG00000133706.19	LARS1	chr5_146218329_T_C_b38	rs17501177	35633	0.234663	129	153	1.0275902966966076e-18	0.332224	0.0349074	0.000130426	2.71015e-22	6.4019e-18
ENSG00000145868.17	FBXO38	chr5_148320137_C_T_b38	rs13158948	-63798	0.21319	119	139	2.4805708238103608e-05	-0.188428	0.0439151	0.000119854	2.71084e-13	1.85624e-09
ENSG00000145868.17	FBXO38	chr5_148343684_T_C_b38	rs12516831	-40251	0.302147	164	197	1.7241394197587152e-06	-0.205696	0.0420581	0.000119854	2.71084e-13	1.85624e-09
ENSG00000145868.17	FBXO38	chr5_148343706_G_A_b38	rs2216653	-40229	0.294479	159	192	1.4654768232765648e-06	-0.205022	0.0416248	0.000119854	2.71084e-13	1.85624e-09
ENSG00000055147.19	FAM114A2	chr5_153987736_G_A_b38	rs378267	-51200	0.58589	216	270	4.088174035007359e-06	0.172635	0.0367072	0.000159401	1.47883e-06	0.00346323
ENSG00000055147.19	FAM114A2	chr5_154012058_G_A_b38	rs690053	-26878	0.598159	212	262	5.2167763786649686e-06	0.17219	0.0370385	0.000159401	1.47883e-06	0.00346323
ENSG00000055147.19	FAM114A2	chr5_154038399_T_G_b38	rs920310	-537	0.598159	212	262	5.2167763786649686e-06	0.17219	0.0370385	0.000159401	1.47883e-06	0.00346323
ENSG00000248544.2	ENSG00000248544	chr5_157334245_G_A_b38	rs12652242	-50705	0.406442	207	265	3.728681070767762e-06	0.251391	0.0532237	0.000160505	2.60108e-09	1.27906e-05
ENSG00000248544.2	ENSG00000248544	chr5_157336913_C_A_b38	rs11134699	-48037	0.406442	207	265	3.728681070767762e-06	0.251391	0.0532237	0.000160505	2.60108e-09	1.27906e-05
ENSG00000248544.2	ENSG00000248544	chr5_157362201_T_G_b38	rs10053959	-22749	0.41411	210	270	7.882298548139396e-07	0.2672	0.0528448	0.000160505	2.60108e-09	1.27906e-05
ENSG00000276778.1	LINC02227	chr5_158376580_A_G_b38	rs13436194	-33193	0.469325	236	306	7.356433286511837e-11	0.290523	0.0428293	0.000163755	2.92102e-28	5.45922e-23
ENSG00000276778.1	LINC02227	chr5_158383828_A_G_b38	rs4998992	-25945	0.432515	224	282	1.545087074093054e-09	0.273246	0.0436863	0.000163755	2.92102e-28	5.45922e-23
ENSG00000276778.1	LINC02227	chr5_158390600_A_G_b38	rs1958604	-19173	0.434049	224	283	8.478800368419127e-10	0.276262	0.0434285	0.000163755	2.92102e-28	5.45922e-23
ENSG00000276778.1	LINC02227	chr5_158390626_T_C_b38	rs11960210	-19147	0.418712	217	273	4.685783446674903e-12	0.309937	0.042818	0.000163755	2.92102e-28	5.45922e-23
ENSG00000276778.1	LINC02227	chr5_158398988_T_C_b38	rs7711233	-10785	0.461656	233	301	4.1542506035180656e-11	0.293788	0.0427057	0.000163755	2.92102e-28	5.45922e-23
ENSG00000276778.1	LINC02227	chr5_158413562_A_G_b38	rs10476245	3789	0.48773	237	318	3.7153828595239494e-11	0.285384	0.0413717	0.000163755	2.92102e-28	5.45922e-23
ENSG00000276778.1	LINC02227	chr5_158427884_A_G_b38	rs1320237	18111	0.483129	237	315	1.2715988922706864e-11	0.294804	0.0416645	0.000163755	2.92102e-28	5.45922e-23
ENSG00000276778.1	LINC02227	chr5_158440587_C_T_b38	rs6882996	30814	0.443252	224	289	2.8299654690535004e-09	0.266475	0.0433577	0.000163755	2.92102e-28	5.45922e-23
ENSG00000276778.1	LINC02227	chr5_158452994_C_T_b38	rs6881640	43221	0.461656	233	301	3.8167623979765945e-09	0.268854	0.0441345	0.000163755	2.92102e-28	5.45922e-23
ENSG00000113742.14	CPEB4	chr5_173851006_G_A_b38	rs7719279	-37343	0.182515	108	119	2.3188392566149216e-07	0.190726	0.0359376	6.85248e-05	6.45599e-10	4.22542e-06
ENSG00000087206.17	UIMC1	chr5_176896297_G_A_b38	rs691141	-126305	0.449387	229	293	7.585083959696848e-06	0.191727	0.0419997	0.000135252	1.31626e-07	0.000315437
ENSG00000087206.17	UIMC1	chr5_176899720_C_A_b38	rs547798	-122882	0.434049	224	283	3.066595702041492e-07	0.221399	0.0421661	0.000135252	1.31626e-07	0.000315437
ENSG00000087206.17	UIMC1	chr5_177039010_G_A_b38	rs2454949	16408	0.547546	225	295	2.3082085437295e-05	0.191912	0.0445499	0.000135252	1.31626e-07	0.000315437
ENSG00000169228.14	RAB24	chr5_177089630_G_A_b38	rs1966265	-214114	0.190184	107	124	1.4007709257410797e-08	0.332932	0.0568953	0.000101301	4.69701e-23	1.9737e-18
ENSG00000169228.14	RAB24	chr5_177291360_A_G_b38	rs6886255	-12384	0.759202	127	157	1.1500352549249842e-18	0.450759	0.0474399	0.000101301	4.69701e-23	1.9737e-18
ENSG00000169228.14	RAB24	chr5_177300437_T_C_b38	rs28684504	-3307	0.877301	75	80	1.152912340625297e-21	0.672287	0.0643987	0.000101301	4.69701e-23	1.9737e-18
ENSG00000169230.10	PRELID1	chr5_177291360_A_G_b38	rs6886255	-12439	0.759202	127	157	3.7280846640698565e-08	0.180903	0.031927	0.000108815	9.91543e-13	8.66194e-09
ENSG00000169230.10	PRELID1	chr5_177300437_T_C_b38	rs28684504	-3362	0.877301	75	80	6.558063930564648e-08	0.247499	0.0445378	0.000108815	9.91543e-13	8.66194e-09
ENSG00000131188.12	PRR7	chr5_177462529_C_A_b38	rs335466	16084	0.493865	241	322	2.5154898125997004e-06	-0.162858	0.033863	8.8893e-05	3.17766e-07	0.00108242
ENSG00000131188.12	PRR7	chr5_177463415_G_A_b38	rs337374	16970	0.469325	228	306	1.8919331073995382e-06	-0.160335	0.0329174	8.8893e-05	3.17766e-07	0.00108242
ENSG00000146094.16	DOK3	chr5_177509299_C_A_b38	rs337400	-1975	0.461656	227	301	1.688951389123559e-05	-0.169454	0.0386779	9.9339e-05	1.21819e-16	9.70023e-13
ENSG00000184840.12	TMED9	chr5_177509299_C_A_b38	rs337400	-82904	0.461656	227	301	3.459557019654779e-12	-0.165907	0.0227661	9.07822e-05	8.62979e-28	9.04536e-23
ENSG00000247679.3	ENSG00000247679	chr5_177509299_C_A_b38	rs337400	-101941	0.461656	227	301	2.0525340821821646e-05	-0.208229	0.048029	8.76158e-05	1.03412e-22	3.2165400000000003e-18
ENSG00000165810.17	BTNL9	chr5_181012650_T_C_b38	rs7721375	-27575	0.569018	222	281	6.664199849874533e-12	-0.415488	0.0578569	9.2516e-05	1.4964599999999998e-21	3.78828e-17
ENSG00000250903.10	GMDS-DT	chr6_2448889_C_A_b38	rs761096	203171	0.476994	236	311	9.221881817573011e-06	0.262199	0.0580005	6.78642e-05	2.3701299999999998e-52	2.91649e-46
ENSG00000111846.20	GCNT2	chr6_10528561_T_C_b38	rs560194	36338	0.541411	233	299	7.349426692689167e-15	-0.322607	0.0391434	8.07717e-05	2.43842e-19	9.47804e-15
ENSG00000111846.20	GCNT2	chr6_10535358_A_C_b38	rs509227	43135	0.578221	219	275	5.471952240967208e-15	-0.342774	0.0413692	8.07717e-05	2.43842e-19	9.47804e-15
ENSG00000205269.6	TMEM170B	chr6_11494903_C_T_b38	rs12192094	-42846	0.578221	218	275	7.766714798641493e-08	0.18248	0.0330337	8.11856e-05	1.57914e-11	8.87107e-08
ENSG00000205269.6	TMEM170B	chr6_11514501_A_C_b38	rs1923525	-23248	0.305215	170	199	5.538146521703866e-07	-0.184161	0.0359015	8.11856e-05	1.57914e-11	8.87107e-08
ENSG00000205269.6	TMEM170B	chr6_11514928_G_A_b38	rs533319	-22821	0.288344	159	188	7.332164684077118e-09	-0.214257	0.0358768	8.11856e-05	1.57914e-11	8.87107e-08
ENSG00000205269.6	TMEM170B	chr6_11519935_A_C_b38	rs574254	-17814	0.222393	126	145	4.431987553914715e-09	-0.234411	0.0386534	8.11856e-05	1.57914e-11	8.87107e-08
ENSG00000205269.6	TMEM170B	chr6_11520029_T_C_b38	rs575164	-17720	0.305215	170	199	5.538146521703866e-07	-0.184161	0.0359015	8.11856e-05	1.57914e-11	8.87107e-08
ENSG00000205269.6	TMEM170B	chr6_11525939_G_A_b38	rs588948	-11810	0.29908	166	195	6.068045212014046e-08	-0.198234	0.035576	8.11856e-05	1.57914e-11	8.87107e-08
ENSG00000205269.6	TMEM170B	chr6_11526137_G_C_b38	rs570714	-11612	0.29908	166	195	6.068045212014046e-08	-0.198234	0.035576	8.11856e-05	1.57914e-11	8.87107e-08
ENSG00000111863.13	ADTRP	chr6_11732590_C_T_b38	rs2235418	-74456	0.369632	189	241	2.1606496689982243e-09	0.382194	0.0616977	9.61982e-05	1.65555e-09	7.08252e-06
ENSG00000111863.13	ADTRP	chr6_11747355_T_C_b38	rs4713849	-59691	0.366564	188	239	1.8286768221219607e-08	0.361809	0.062364	9.61982e-05	1.65555e-09	7.08252e-06
ENSG00000112293.15	GPLD1	chr6_24495826_G_A_b38	rs2817213	6248	0.360429	187	235	1.1572252183681935e-12	-0.401486	0.053799	8.9958e-05	6.62957e-17	1.29587e-12
ENSG00000112293.15	GPLD1	chr6_24499241_G_A_b38	rs7775307	9663	0.32362	174	211	5.717887126564339e-10	-0.368507	0.0573055	8.9958e-05	6.62957e-17	1.29587e-12
ENSG00000112293.15	GPLD1	chr6_24499323_A_G_b38	rs7775073	9745	0.32362	174	211	5.717887126564339e-10	-0.368507	0.0573055	8.9958e-05	6.62957e-17	1.29587e-12
ENSG00000112294.14	ALDH5A1	chr6_24495826_G_A_b38	rs2817213	959	0.360429	187	235	1.0366352532209974e-22	-0.459877	0.0427467	8.16886e-05	8.01849e-26	2.0629899999999997e-20
ENSG00000112294.14	ALDH5A1	chr6_24499241_G_A_b38	rs7775307	4374	0.32362	174	211	6.877142527175954e-19	-0.440142	0.0459778	8.16886e-05	8.01849e-26	2.0629899999999997e-20
ENSG00000112294.14	ALDH5A1	chr6_24499323_A_G_b38	rs7775073	4456	0.32362	174	211	6.877142527175954e-19	-0.440142	0.0459778	8.16886e-05	8.01849e-26	2.0629899999999997e-20
ENSG00000112343.11	TRIM38	chr6_26055844_G_C_b38	rs8384	93042	0.22546	128	147	5.383629640005664e-05	-0.20427	0.0497769	0.000202596	1.69087e-11	1.08663e-07
ENSG00000112343.11	TRIM38	chr6_26056480_C_T_b38	rs12204800	93678	0.22546	128	147	5.383629640005664e-05	-0.20427	0.0497769	0.000202596	1.69087e-11	1.08663e-07
ENSG00000272462.4	ENSG00000272462	chr6_25748873_A_G_b38	rs4712967	-243768	0.276074	153	180	5.974731075961678e-09	-0.377071	0.0627433	0.000171436	2.69474e-25	4.1703399999999997e-20
ENSG00000272462.4	ENSG00000272462	chr6_25748996_T_G_b38	rs4711104	-243645	0.276074	153	180	5.974731075961678e-09	-0.377071	0.0627433	0.000171436	2.69474e-25	4.1703399999999997e-20
ENSG00000272462.4	ENSG00000272462	chr6_26055844_G_C_b38	rs8384	63203	0.22546	128	147	9.909712490640633e-22	-0.617048	0.0589935	0.000171436	2.69474e-25	4.1703399999999997e-20
ENSG00000272462.4	ENSG00000272462	chr6_26056480_C_T_b38	rs12204800	63839	0.22546	128	147	9.909712490640633e-22	-0.617048	0.0589935	0.000171436	2.69474e-25	4.1703399999999997e-20
ENSG00000276410.4	H2BC3	chr6_26104220_A_G_b38	rs198852	60507	0.369632	187	241	5.678944928381829e-07	0.33373	0.0651254	0.000167883	5.67893e-07	0.00131871
ENSG00000276410.4	H2BC3	chr6_26113766_T_G_b38	rs198835	70053	0.523006	228	311	1.4857225480584479e-05	0.276315	0.0626423	0.000167883	5.67893e-07	0.00131871
ENSG00000276410.4	H2BC3	chr6_26123401_T_C_b38	rs198821	79688	0.521472	228	312	1.5320300112069018e-05	0.274956	0.0624349	0.000167883	5.67893e-07	0.00131871
ENSG00000276410.4	H2BC3	chr6_26126296_A_G_b38	rs198817	82583	0.51227	230	318	5.506381829470138e-06	0.289936	0.0625282	0.000167883	5.67893e-07	0.00131871
ENSG00000277075.2	H2AC8	chr6_26195274_G_A_b38	rs1341759	-21701	0.150307	88	98	2.9208228490182626e-10	-0.486914	0.074366	0.000254325	3.59428e-14	5.17264e-10
ENSG00000277075.2	H2AC8	chr6_26205272_C_T_b38	rs2069020	-11703	0.157975	94	103	6.389106225663132e-11	-0.501682	0.0737002	0.000254325	3.59428e-14	5.17264e-10
ENSG00000277075.2	H2AC8	chr6_26285921_G_T_b38	rs34916901	68946	0.53681	238	302	9.132434048145546e-05	-0.238901	0.0601431	0.000254325	3.59428e-14	5.17264e-10
ENSG00000186470.14	BTN3A2	chr6_25993241_A_G_b38	rs13202688	-371918	0.0460123	28	30	2.5586496953606587e-08	-0.642968	0.112054	0.000229566	2.73248e-79	5.16275e-68
ENSG00000186470.14	BTN3A2	chr6_26157534_C_T_b38	rs3857546	-207625	0.115031	69	75	6.095181269812694e-07	-0.39482	0.0772674	0.000229566	2.73248e-79	5.16275e-68
ENSG00000186470.14	BTN3A2	chr6_26404730_G_A_b38	rs10456045	39571	0.197853	118	129	1.7021142525670096e-09	-0.39826	0.0638502	0.000229566	2.73248e-79	5.16275e-68
ENSG00000124549.15	BTN2A3P	chr6_26537982_A_T_b38	rs1321481	116591	0.510736	241	319	1.0478519954101671e-05	0.165557	0.0368602	0.000264013	2.45289e-11	2.0559e-07
ENSG00000124549.15	BTN2A3P	chr6_26538040_T_C_b38	rs4713008	116649	0.51227	240	318	8.029544983638425e-06	0.167192	0.0367287	0.000264013	2.45289e-11	2.0559e-07
ENSG00000124549.15	BTN2A3P	chr6_26571937_G_T_b38	rs6925895	150546	0.51227	241	318	5.924122612598008e-06	0.169575	0.0367003	0.000264013	2.45289e-11	2.0559e-07
ENSG00000124549.15	BTN2A3P	chr6_26577629_C_G_b38	rs6918506	156238	0.506135	242	322	2.253056402099595e-05	0.15761	0.0365387	0.000264013	2.45289e-11	2.0559e-07
ENSG00000124549.15	BTN2A3P	chr6_26577696_G_A_b38	rs6918854	156305	0.506135	242	322	2.253056402099595e-05	0.15761	0.0365387	0.000264013	2.45289e-11	2.0559e-07
ENSG00000124549.15	BTN2A3P	chr6_26659414_C_T_b38	rs2498351	238023	0.467791	233	305	4.096904465118056e-05	0.148663	0.0356472	0.000264013	2.45289e-11	2.0559e-07
ENSG00000182952.5	HMGN4	chr6_26537982_A_T_b38	rs1321481	-384	0.510736	241	319	3.290614889840196e-05	0.153453	0.0363349	0.000288968	1.32847e-11	8.29799e-08
ENSG00000182952.5	HMGN4	chr6_26538040_T_C_b38	rs4713008	-326	0.51227	240	318	2.759152188466573e-05	0.154481	0.036217	0.000288968	1.32847e-11	8.29799e-08
ENSG00000182952.5	HMGN4	chr6_26571937_G_T_b38	rs6925895	33571	0.51227	241	318	1.5720138464536964e-05	0.159011	0.0361562	0.000288968	1.32847e-11	8.29799e-08
ENSG00000182952.5	HMGN4	chr6_26577629_C_G_b38	rs6918506	39263	0.506135	242	322	2.04110585224062e-05	0.155521	0.0358607	0.000288968	1.32847e-11	8.29799e-08
ENSG00000182952.5	HMGN4	chr6_26577696_G_A_b38	rs6918854	39330	0.506135	242	322	2.04110585224062e-05	0.155521	0.0358607	0.000288968	1.32847e-11	8.29799e-08
ENSG00000146109.5	ABT1	chr6_27012711_G_C_b38	rs141542285	415758	0.0613497	38	40	4.8132759015931325e-14	-0.483868	0.0608055	0.000303138	3.91912e-17	1.17269e-12
ENSG00000146109.5	ABT1	chr6_27040738_G_C_b38	rs72838262	443785	0.0628834	39	41	9.023201160904288e-14	-0.479366	0.0609778	0.000303138	3.91912e-17	1.17269e-12
ENSG00000146109.5	ABT1	chr6_27209582_G_C_b38	rs858984	612629	0.92638	46	48	5.977233413318751e-08	0.333934	0.0598978	0.000303138	3.91912e-17	1.17269e-12
ENSG00000146109.5	ABT1	chr6_27285001_G_A_b38	rs10946906	688048	0.0460123	30	30	3.094270809972706e-13	-0.571614	0.0745223	0.000303138	3.91912e-17	1.17269e-12
ENSG00000181315.11	ZNF322	chr6_26537982_A_T_b38	rs1321481	-121770	0.510736	241	319	1.4675372451300975e-24	-0.446252	0.039446	0.00034211	7.92199e-38	7.5860499999999995e-31
ENSG00000181315.11	ZNF322	chr6_26538040_T_C_b38	rs4713008	-121712	0.51227	240	318	9.357553044071253e-25	-0.446626	0.0392775	0.00034211	7.92199e-38	7.5860499999999995e-31
ENSG00000181315.11	ZNF322	chr6_26571937_G_T_b38	rs6925895	-87815	0.51227	241	318	4.0015727870473703e-25	-0.449655	0.0391672	0.00034211	7.92199e-38	7.5860499999999995e-31
ENSG00000181315.11	ZNF322	chr6_26577629_C_G_b38	rs6918506	-82123	0.506135	242	322	8.024612508818427e-27	-0.458325	0.0382595	0.00034211	7.92199e-38	7.5860499999999995e-31
ENSG00000181315.11	ZNF322	chr6_26577696_G_A_b38	rs6918854	-82056	0.506135	242	322	8.024612508818427e-27	-0.458325	0.0382595	0.00034211	7.92199e-38	7.5860499999999995e-31
ENSG00000181315.11	ZNF322	chr6_26659414_C_T_b38	rs2498351	-338	0.467791	233	305	1.9448404438997243e-36	-0.505459	0.0343411	0.00034211	7.92199e-38	7.5860499999999995e-31
ENSG00000285571.1	ENSG00000285571	chr6_26113766_T_G_b38	rs198835	-563237	0.523006	228	311	3.158362220116387e-05	0.302598	0.0714831	0.000323719	1.10008e-21	7.69908e-17
ENSG00000285571.1	ENSG00000285571	chr6_26123401_T_C_b38	rs198821	-553602	0.521472	228	312	3.5776645358855505e-05	0.299559	0.07127	0.000323719	1.10008e-21	7.69908e-17
ENSG00000285571.1	ENSG00000285571	chr6_26126296_A_G_b38	rs198817	-550707	0.51227	230	318	0.000107775	0.282634	0.0719118	0.000323719	1.10008e-21	7.69908e-17
ENSG00000285571.1	ENSG00000285571	chr6_26537982_A_T_b38	rs1321481	-139021	0.510736	241	319	0.000138023	0.293174	0.0758145	0.000323719	1.10008e-21	7.69908e-17
ENSG00000285571.1	ENSG00000285571	chr6_26538040_T_C_b38	rs4713008	-138963	0.51227	240	318	0.000238314	0.282145	0.0757589	0.000323719	1.10008e-21	7.69908e-17
ENSG00000285571.1	ENSG00000285571	chr6_26571937_G_T_b38	rs6925895	-105066	0.51227	241	318	6.235329004346088e-05	0.306805	0.0754283	0.000323719	1.10008e-21	7.69908e-17
ENSG00000285571.1	ENSG00000285571	chr6_26577629_C_G_b38	rs6918506	-99374	0.506135	242	322	5.798386631353994e-05	0.305282	0.0747242	0.000323719	1.10008e-21	7.69908e-17
ENSG00000285571.1	ENSG00000285571	chr6_26577696_G_A_b38	rs6918854	-99307	0.506135	242	322	5.798386631353994e-05	0.305282	0.0747242	0.000323719	1.10008e-21	7.69908e-17
ENSG00000241549.8	GUSBP2	chr6_26537982_A_T_b38	rs1321481	-418572	0.510736	241	319	0.000142217	0.249946	0.0647648	0.00035563	8.47767e-62	1.2227199999999999e-51
ENSG00000241549.8	GUSBP2	chr6_26538040_T_C_b38	rs4713008	-418514	0.51227	240	318	0.000148758	0.248577	0.0646047	0.00035563	8.47767e-62	1.2227199999999999e-51
ENSG00000241549.8	GUSBP2	chr6_26571937_G_T_b38	rs6925895	-384617	0.51227	241	318	6.599463112945567e-05	0.261208	0.064441	0.00035563	8.47767e-62	1.2227199999999999e-51
ENSG00000241549.8	GUSBP2	chr6_26577629_C_G_b38	rs6918506	-378925	0.506135	242	322	2.009518329266749e-05	0.276009	0.0635897	0.00035563	8.47767e-62	1.2227199999999999e-51
ENSG00000241549.8	GUSBP2	chr6_26577696_G_A_b38	rs6918854	-378858	0.506135	242	322	2.009518329266749e-05	0.276009	0.0635897	0.00035563	8.47767e-62	1.2227199999999999e-51
ENSG00000241549.8	GUSBP2	chr6_26659414_C_T_b38	rs2498351	-297140	0.467791	233	305	1.7883967529253138e-05	0.270291	0.0618827	0.00035563	8.47767e-62	1.2227199999999999e-51
ENSG00000241549.8	GUSBP2	chr6_27352965_G_C_b38	rs2393926	396411	0.527607	233	308	0.000206033	0.236052	0.0627346	0.00035563	8.47767e-62	1.2227199999999999e-51
ENSG00000287966.1	ENSG00000287966	chr6_26055844_G_C_b38	rs8384	-964054	0.22546	128	147	0.000116942	-0.291428	0.0745439	0.000366392	6.53962e-15	1.03356e-10
ENSG00000287966.1	ENSG00000287966	chr6_26056480_C_T_b38	rs12204800	-963418	0.22546	128	147	0.000116942	-0.291428	0.0745439	0.000366392	6.53962e-15	1.03356e-10
ENSG00000287966.1	ENSG00000287966	chr6_26404730_G_A_b38	rs10456045	-615168	0.197853	118	129	1.601995587017327e-05	0.353234	0.0803993	0.000366392	6.53962e-15	1.03356e-10
ENSG00000124613.9	ZNF391	chr6_27352965_G_C_b38	rs2393926	-35794	0.527607	233	308	9.621932343216098e-07	-0.344155	0.0686317	0.000535416	1.25368e-25	5.45388e-20
ENSG00000124613.9	ZNF391	chr6_27426092_G_A_b38	rs12526495	37333	0.466258	231	304	8.531663709410127e-07	0.348533	0.0691569	0.000535416	1.25368e-25	5.45388e-20
ENSG00000124613.9	ZNF391	chr6_27477924_C_T_b38	rs7761966	89165	0.467791	231	305	3.1007376987396554e-06	0.328532	0.068965	0.000535416	1.25368e-25	5.45388e-20
ENSG00000124613.9	ZNF391	chr6_27507321_G_C_b38	rs2393963	118562	0.518405	240	314	4.6432344098084356e-07	0.364652	0.0705879	0.000535416	1.25368e-25	5.45388e-20
ENSG00000216915.2	GPR89P	chr6_27807896_A_G_b38	rs200484	69402	0.0874233	56	57	0.000174731	-0.507045	0.133227	0.000416881	1.51761e-05	0.0170788
ENSG00000219891.3	ZSCAN12P1	chr6_28259100_G_A_b38	rs1531681	167963	0.515337	231	316	4.1500723436256015e-05	-0.315669	0.0757498	0.000479053	1.27631e-08	4.13764e-05
ENSG00000219392.2	ZNF602P	chr6_27512747_C_T_b38	rs34573979	-602416	0.0444785	28	29	2.8981391590600318e-05	-0.699349	0.164409	0.00043104	6.2660700000000005e-19	5.58036e-14
ENSG00000219392.2	ZNF602P	chr6_27672467_G_A_b38	rs56405707	-442696	0.0460123	29	30	5.882119880896824e-05	-0.662884	0.162395	0.00043104	6.2660700000000005e-19	5.58036e-14
ENSG00000219392.2	ZNF602P	chr6_27807896_A_G_b38	rs200484	-307267	0.0874233	56	57	0.000149629	-0.478842	0.124499	0.00043104	6.2660700000000005e-19	5.58036e-14
ENSG00000219392.2	ZNF602P	chr6_28336607_A_C_b38	rs67340775	221444	0.047546	30	31	4.675126414626047e-05	-0.648279	0.156655	0.00043104	6.2660700000000005e-19	5.58036e-14
ENSG00000280107.1	ENSG00000280107	chr6_27512747_C_T_b38	rs34573979	-658098	0.0444785	28	29	0.000183542	-0.665133	0.175356	0.000496822	1.8109500000000003e-24	7.84566e-19
ENSG00000280107.1	ENSG00000280107	chr6_27672467_G_A_b38	rs56405707	-498378	0.0460123	29	30	0.000183288	-0.655416	0.172778	0.000496822	1.8109500000000003e-24	7.84566e-19
ENSG00000280107.1	ENSG00000280107	chr6_28336607_A_C_b38	rs67340775	165762	0.047546	30	31	7.329137968237071e-05	-0.669639	0.166272	0.000496822	1.8109500000000003e-24	7.84566e-19
ENSG00000216901.1	ZNF603P	chr6_28259100_G_A_b38	rs1531681	82912	0.515337	231	316	5.820674666501753e-19	-0.671254	0.0699516	0.00044401	4.1555900000000004e-26	3.5263599999999994e-20
ENSG00000216901.1	ZNF603P	chr6_28432518_T_C_b38	rs7765989	256330	0.190184	113	124	3.1371303178638555e-07	0.479543	0.0914106	0.00044401	4.1555900000000004e-26	3.5263599999999994e-20
ENSG00000216901.1	ZNF603P	chr6_28901233_C_T_b38	rs209129	725045	0.559816	210	287	3.074040379396443e-05	0.313977	0.0740578	0.00044401	4.1555900000000004e-26	3.5263599999999994e-20
ENSG00000176933.5	TOB2P1	chr6_28259100_G_A_b38	rs1531681	40466	0.515337	231	316	6.81377620584366e-05	0.27155	0.0671236	0.000525869	7.83985e-11	4.53362e-07
ENSG00000187626.9	ZKSCAN4	chr6_27807896_A_G_b38	rs200484	-444373	0.0874233	56	57	6.292032193542255e-05	0.3403	0.083709	0.000508183	5.69573e-06	0.00699723
ENSG00000187626.9	ZKSCAN4	chr6_27830479_T_C_b38	rs200489	-421790	0.0797546	51	52	2.9890280661803802e-05	0.363175	0.0855267	0.000508183	5.69573e-06	0.00699723
ENSG00000187626.9	ZKSCAN4	chr6_27865396_A_G_b38	rs200981	-386873	0.0858896	54	56	1.1588313028256639e-05	0.362595	0.0811467	0.000508183	5.69573e-06	0.00699723
ENSG00000189134.4	NKAPL	chr6_28259100_G_A_b38	rs1531681	-197	0.515337	231	316	0.000265891	-0.302595	0.0818905	0.000534304	2.02609e-06	0.00291174
ENSG00000197062.12	ZSCAN26	chr6_28259100_G_A_b38	rs1531681	-7958	0.515337	231	316	1.7836272983166945e-07	0.271509	0.0506566	0.000630136	1.1905e-09	5.06907e-06
ENSG00000197062.12	ZSCAN26	chr6_28336607_A_C_b38	rs67340775	69549	0.047546	30	31	0.000200783	-0.406024	0.107713	0.000630136	1.1905e-09	5.06907e-06
ENSG00000187987.10	ZSCAN23	chr6_28259100_G_A_b38	rs1531681	-184402	0.515337	231	316	1.2259760023873447e-15	-0.571322	0.0671574	0.000567006	1.68756e-41	1.99373e-33
ENSG00000187987.10	ZSCAN23	chr6_28432518_T_C_b38	rs7765989	-10984	0.190184	113	124	7.2636280171743435e-09	0.502992	0.0842003	0.000567006	1.68756e-41	1.99373e-33
ENSG00000204644.10	ZFP57	chr6_29694597_T_A_b38	rs3094736	13442	0.547546	223	295	8.274005803296122e-12	0.477247	0.0667849	0.000306202	9.291769999999999e-51	2.0612499999999997e-39
ENSG00000204644.10	ZFP57	chr6_29966104_T_A_b38	rs6457110	284949	0.409509	217	267	2.055219396897189e-06	-0.361407	0.0744705	0.000306202	9.291769999999999e-51	2.0612499999999997e-39
ENSG00000204644.10	ZFP57	chr6_29966245_T_C_b38	rs6914699	285090	0.409509	215	267	5.4363686923363e-07	-0.371769	0.0724209	0.000306202	9.291769999999999e-51	2.0612499999999997e-39
ENSG00000233916.1	ZDHHC20P1	chr6_28901233_C_T_b38	rs209129	-807314	0.559816	210	287	1.874442262160648e-05	0.336053	0.077133	0.000379379	3.04759e-14	1.52626e-09
ENSG00000233916.1	ZDHHC20P1	chr6_29694597_T_A_b38	rs3094736	-13950	0.547546	223	295	4.5302738993613497e-07	0.381029	0.073686	0.000379379	3.04759e-14	1.52626e-09
ENSG00000233916.1	ZDHHC20P1	chr6_30571661_C_G_b38	rs3132612	863114	0.71319	162	187	0.000354044	0.313079	0.086533	0.000379379	3.04759e-14	1.52626e-09
ENSG00000233916.1	ZDHHC20P1	chr6_30682249_G_A_b38	rs9262142	973702	0.0659509	41	43	0.000107802	0.58599	0.149098	0.000379379	3.04759e-14	1.52626e-09
ENSG00000204642.14	HLA-F	chr6_29965088_G_T_b38	rs9357088	242313	0.243865	143	159	1.5561859181619548e-06	-0.167121	0.0340184	0.000302127	2.7628400000000002e-30	9.4866e-23
ENSG00000204642.14	HLA-F	chr6_29966104_T_A_b38	rs6457110	243329	0.409509	217	267	1.3757964402074755e-05	-0.134372	0.0303404	0.000302127	2.7628400000000002e-30	9.4866e-23
ENSG00000204642.14	HLA-F	chr6_29966245_T_C_b38	rs6914699	243470	0.409509	215	267	2.0580095679231614e-08	-0.167404	0.0289663	0.000302127	2.7628400000000002e-30	9.4866e-23
ENSG00000239257.1	RPL23AP1	chr6_29694597_T_A_b38	rs3094736	-32285	0.547546	223	295	1.3374650861092302e-19	0.590276	0.0602435	0.000331461	5.37524e-29	5.38101e-22
ENSG00000273340.1	MICE	chr6_29965088_G_T_b38	rs9357088	219854	0.243865	143	159	3.4029326986482936e-07	0.381952	0.0730381	0.000300549	4.68788e-29	6.75195e-22
ENSG00000227758.1	ENSG00000227758	chr6_29694597_T_A_b38	rs3094736	-53692	0.547546	223	295	6.332932853727342e-07	0.343251	0.0672796	0.000306186	8.53224e-11	1.17219e-06
ENSG00000214922.9	HLA-F-AS1	chr6_28901233_C_T_b38	rs209129	-847760	0.559816	210	287	1.1364666072424819e-05	0.222793	0.0498098	0.000327111	7.11847e-42	1.69966e-32
ENSG00000214922.9	HLA-F-AS1	chr6_29965088_G_T_b38	rs9357088	216095	0.243865	143	159	4.140961261513569e-08	0.321519	0.0569467	0.000327111	7.11847e-42	1.69966e-32
ENSG00000235821.1	IFITM4P	chr6_29965088_G_T_b38	rs9357088	213940	0.243865	143	159	1.718982723376117e-22	0.850974	0.0795928	0.0003397	6.16259e-50	3.15674e-39
ENSG00000235821.1	IFITM4P	chr6_29966104_T_A_b38	rs6457110	214956	0.409509	217	267	1.712015148997322e-07	0.428666	0.0798563	0.0003397	6.16259e-50	3.15674e-39
ENSG00000235821.1	IFITM4P	chr6_29966245_T_C_b38	rs6914699	215097	0.409509	215	267	2.4122262170559466e-11	0.526757	0.0755754	0.0003397	6.16259e-50	3.15674e-39
ENSG00000235821.1	IFITM4P	chr6_30446611_C_A_b38	rs9461606	695463	0.173313	104	113	2.021767957684558e-05	0.439407	0.101268	0.0003397	6.16259e-50	3.15674e-39
ENSG00000235821.1	IFITM4P	chr6_30446797_C_A_b38	rs9461607	695649	0.173313	104	113	2.0217726234346744e-05	0.439407	0.101268	0.0003397	6.16259e-50	3.15674e-39
ENSG00000272236.1	ENSG00000272236	chr6_29965088_G_T_b38	rs9357088	212881	0.243865	143	159	1.9388333183145757e-06	0.428321	0.088031	0.000319042	3.95442e-16	2.89206e-11
ENSG00000272236.1	ENSG00000272236	chr6_29966245_T_C_b38	rs6914699	214038	0.409509	215	267	0.000318541	0.28262	0.0775016	0.000319042	3.95442e-16	2.89206e-11
ENSG00000285761.1	ENSG00000285761	chr6_28901233_C_T_b38	rs209129	-851340	0.559816	210	287	4.816967675501657e-10	0.422683	0.0654251	0.000312965	1.1672899999999998e-49	4.19035e-39
ENSG00000285761.1	ENSG00000285761	chr6_29694597_T_A_b38	rs3094736	-57976	0.547546	223	295	9.368454273273633e-07	0.326688	0.0650757	0.000312965	1.1672899999999998e-49	4.19035e-39
ENSG00000285761.1	ENSG00000285761	chr6_30571661_C_G_b38	rs3132612	819088	0.71319	162	187	6.310763939662131e-07	0.380368	0.0745443	0.000312965	1.1672899999999998e-49	4.19035e-39
ENSG00000181126.13	HLA-V	chr6_30446611_C_A_b38	rs9461606	655657	0.173313	104	113	0.000255796	0.361071	0.0974436	0.000303196	1.56719e-53	1.60072e-42
ENSG00000181126.13	HLA-V	chr6_30446797_C_A_b38	rs9461607	655843	0.173313	104	113	0.000255795	0.361071	0.0974436	0.000303196	1.56719e-53	1.60072e-42
ENSG00000204632.13	HLA-G	chr6_30817496_T_C_b38	rs4713380	990529	0.159509	93	104	0.000212818	0.350971	0.0934879	0.000290896	2.0652e-09	1.81851e-05
ENSG00000281831.1	HCP5B	chr6_28901233_C_T_b38	rs209129	-972550	0.559816	210	287	1.1391177412139506e-05	0.349222	0.0780851	0.000295285	1.8785e-35	1.77047e-27
ENSG00000281831.1	HCP5B	chr6_30201052_C_T_b38	rs2239531	327269	0.144172	84	94	4.31352347533092e-05	-0.433754	0.104321	0.000295285	1.8785e-35	1.77047e-27
ENSG00000281831.1	HCP5B	chr6_30267407_C_T_b38	rs2844763	393624	0.248466	144	162	0.00028809	-0.328985	0.0895524	0.000295285	1.8785e-35	1.77047e-27
ENSG00000281831.1	HCP5B	chr6_30571661_C_G_b38	rs3132612	697878	0.71319	162	187	1.7836833206424902e-07	0.457913	0.0854352	0.000295285	1.8785e-35	1.77047e-27
ENSG00000281831.1	HCP5B	chr6_30682249_G_A_b38	rs9262142	808466	0.0659509	41	43	1.9878374545479462e-10	0.954035	0.144247	0.000295285	1.8785e-35	1.77047e-27
ENSG00000281831.1	HCP5B	chr6_30721224_T_A_b38	rs3132582	847441	0.0812883	51	53	8.02748776279766e-08	0.736704	0.133519	0.000295285	1.8785e-35	1.77047e-27
ENSG00000285799.1	ENSG00000285799	chr6_29694597_T_A_b38	rs3094736	-191018	0.547546	223	295	6.767537855877167e-05	-0.26176	0.0646768	0.000260449	4.40645e-69	1.10976e-55
ENSG00000285799.1	ENSG00000285799	chr6_30201052_C_T_b38	rs2239531	315437	0.144172	84	94	1.620000761375863e-19	-0.768807	0.078675	0.000260449	4.40645e-69	1.10976e-55
ENSG00000285799.1	ENSG00000285799	chr6_30267407_C_T_b38	rs2844763	381792	0.248466	144	162	1.5232072075828583e-07	-0.399743	0.0741465	0.000260449	4.40645e-69	1.10976e-55
ENSG00000230521.1	ENSG00000230521	chr6_30201052_C_T_b38	rs2239531	312784	0.144172	84	94	3.5482014044482996e-06	-0.451058	0.0952763	0.000288882	1.21933e-57	1.2526599999999998e-45
ENSG00000206341.7	HLA-H	chr6_29694597_T_A_b38	rs3094736	-193870	0.547546	223	295	1.7690478732729544e-09	0.442195	0.0709725	0.000273596	1.34132e-23	2.0057e-17
ENSG00000206341.7	HLA-H	chr6_30201052_C_T_b38	rs2239531	312585	0.144172	84	94	5.711167210350679e-09	0.589206	0.0979069	0.000273596	1.34132e-23	2.0057e-17
ENSG00000206341.7	HLA-H	chr6_30267407_C_T_b38	rs2844763	378940	0.248466	144	162	6.352974342206891e-05	0.350652	0.0863062	0.000273596	1.34132e-23	2.0057e-17
ENSG00000206341.7	HLA-H	chr6_30571661_C_G_b38	rs3132612	683194	0.71319	162	187	1.8588881458412174e-06	0.40687	0.0834671	0.000273596	1.34132e-23	2.0057e-17
ENSG00000206341.7	HLA-H	chr6_30817496_T_C_b38	rs4713380	929029	0.159509	93	104	4.91685284045524e-05	0.406191	0.0984478	0.000273596	1.34132e-23	2.0057e-17
ENSG00000206341.7	HLA-H	chr6_30884970_C_T_b38	rs9468842	996503	0.207055	121	135	1.0688123755053277e-06	0.449602	0.0900573	0.000273596	1.34132e-23	2.0057e-17
ENSG00000227262.3	HCG4B	chr6_29965088_G_T_b38	rs9357088	38115	0.243865	143	159	0.000100362	0.377897	0.0957097	0.00031191	9.69493e-38	2.72472e-29
ENSG00000227262.3	HCG4B	chr6_29966104_T_A_b38	rs6457110	39131	0.409509	217	267	1.6597956097704748e-05	0.369117	0.0841728	0.00031191	9.69493e-38	2.72472e-29
ENSG00000227262.3	HCG4B	chr6_30201052_C_T_b38	rs2239531	274079	0.144172	84	94	1.179351570000721e-19	-0.946001	0.0963794	0.00031191	9.69493e-38	2.72472e-29
ENSG00000227262.3	HCG4B	chr6_30267407_C_T_b38	rs2844763	340434	0.248466	144	162	8.689106836865261e-06	-0.418297	0.0922543	0.00031191	9.69493e-38	2.72472e-29
ENSG00000230795.3	HLA-K	chr6_29694597_T_A_b38	rs3094736	-232581	0.547546	223	295	3.541054108610698e-15	-0.601788	0.0720661	0.000310831	1.1156e-49	2.2194099999999997e-39
ENSG00000230795.3	HLA-K	chr6_29965088_G_T_b38	rs9357088	37910	0.243865	143	159	1.0774395423786167e-08	0.540835	0.0916565	0.000310831	1.1156e-49	2.2194099999999997e-39
ENSG00000230795.3	HLA-K	chr6_29966104_T_A_b38	rs6457110	38926	0.409509	217	267	1.0517275764234226e-10	0.536313	0.0797764	0.000310831	1.1156e-49	2.2194099999999997e-39
ENSG00000230795.3	HLA-K	chr6_29966245_T_C_b38	rs6914699	39067	0.409509	215	267	3.2041042267255394e-11	0.537304	0.0776144	0.000310831	1.1156e-49	2.2194099999999997e-39
ENSG00000230795.3	HLA-K	chr6_30201052_C_T_b38	rs2239531	273874	0.144172	84	94	1.3224600291209276e-12	-0.752711	0.101151	0.000310831	1.1156e-49	2.2194099999999997e-39
ENSG00000230795.3	HLA-K	chr6_30446611_C_A_b38	rs9461606	519433	0.173313	104	113	3.26269092056069e-06	0.490594	0.103226	0.000310831	1.1156e-49	2.2194099999999997e-39
ENSG00000230795.3	HLA-K	chr6_30446797_C_A_b38	rs9461607	519619	0.173313	104	113	3.2626991615523107e-06	0.490594	0.103226	0.000310831	1.1156e-49	2.2194099999999997e-39
ENSG00000230795.3	HLA-K	chr6_30682249_G_A_b38	rs9262142	755071	0.0659509	41	43	0.000177045	-0.594184	0.156263	0.000310831	1.1156e-49	2.2194099999999997e-39
ENSG00000228078.1	HLA-U	chr6_29694597_T_A_b38	rs3094736	-239504	0.547546	223	295	2.491598894377591e-08	0.433125	0.0754173	0.000262823	6.65591e-24	2.9799e-17
ENSG00000228078.1	HLA-U	chr6_29965088_G_T_b38	rs9357088	30987	0.243865	143	159	4.8050966373158666e-06	-0.432155	0.0925935	0.000262823	6.65591e-24	2.9799e-17
ENSG00000228078.1	HLA-U	chr6_30201052_C_T_b38	rs2239531	266951	0.144172	84	94	2.825790261626639e-07	0.550451	0.104505	0.000262823	6.65591e-24	2.9799e-17
ENSG00000228078.1	HLA-U	chr6_30267407_C_T_b38	rs2844763	333306	0.248466	144	162	7.351646369940021e-05	0.365976	0.0908897	0.000262823	6.65591e-24	2.9799e-17
ENSG00000206503.13	HLA-A	chr6_29694597_T_A_b38	rs3094736	-246663	0.547546	223	295	6.436668909785764e-06	-0.179068	0.0389113	0.000327201	7.83031e-22	3.49276e-16
ENSG00000206503.13	HLA-A	chr6_30201052_C_T_b38	rs2239531	259792	0.144172	84	94	4.595724641366098e-08	-0.295469	0.0525194	0.000327201	7.83031e-22	3.49276e-16
ENSG00000206503.13	HLA-A	chr6_30267407_C_T_b38	rs2844763	326147	0.248466	144	162	3.73519850966397e-05	-0.192305	0.0458658	0.000327201	7.83031e-22	3.49276e-16
ENSG00000227766.1	ENSG00000227766	chr6_29694597_T_A_b38	rs3094736	-248470	0.547546	223	295	6.420790568426524e-12	-0.440834	0.0613346	0.000310088	1.92668e-29	1.85711e-22
ENSG00000227766.1	ENSG00000227766	chr6_29965088_G_T_b38	rs9357088	22021	0.243865	143	159	1.3622163275605765e-25	0.765473	0.0658834	0.000310088	1.92668e-29	1.85711e-22
ENSG00000227766.1	ENSG00000227766	chr6_29966104_T_A_b38	rs6457110	23037	0.409509	217	267	4.875735054052879e-07	0.351148	0.0681063	0.000310088	1.92668e-29	1.85711e-22
ENSG00000227766.1	ENSG00000227766	chr6_29966245_T_C_b38	rs6914699	23178	0.409509	215	267	1.8208240353357186e-06	0.326208	0.0668587	0.000310088	1.92668e-29	1.85711e-22
ENSG00000227766.1	ENSG00000227766	chr6_30201052_C_T_b38	rs2239531	257985	0.144172	84	94	0.000250905	-0.332785	0.0896855	0.000310088	1.92668e-29	1.85711e-22
ENSG00000227766.1	ENSG00000227766	chr6_30267407_C_T_b38	rs2844763	324340	0.248466	144	162	0.000170818	-0.29114	0.0763788	0.000310088	1.92668e-29	1.85711e-22
ENSG00000227766.1	ENSG00000227766	chr6_30446611_C_A_b38	rs9461606	503544	0.173313	104	113	2.2572992110924918e-05	0.371265	0.0860791	0.000310088	1.92668e-29	1.85711e-22
ENSG00000227766.1	ENSG00000227766	chr6_30446797_C_A_b38	rs9461607	503730	0.173313	104	113	2.2572992110924918e-05	0.371265	0.0860791	0.000310088	1.92668e-29	1.85711e-22
ENSG00000229390.1	MICD	chr6_29965088_G_T_b38	rs9357088	-7376	0.243865	143	159	9.540686502538652e-06	0.413519	0.0916306	0.000259451	1.12629e-22	7.661e-17
ENSG00000229390.1	MICD	chr6_29966104_T_A_b38	rs6457110	-6360	0.409509	217	267	2.1600893726980225e-11	0.540907	0.0774023	0.000259451	1.12629e-22	7.661e-17
ENSG00000229390.1	MICD	chr6_29966245_T_C_b38	rs6914699	-6219	0.409509	215	267	9.288417124074558e-09	0.458264	0.0773016	0.000259451	1.12629e-22	7.661e-17
ENSG00000229390.1	MICD	chr6_30446611_C_A_b38	rs9461606	474147	0.173313	104	113	5.138865028288526e-09	0.594273	0.0984322	0.000259451	1.12629e-22	7.661e-17
ENSG00000229390.1	MICD	chr6_30446797_C_A_b38	rs9461607	474333	0.173313	104	113	5.138881661366133e-09	0.594273	0.0984322	0.000259451	1.12629e-22	7.661e-17
ENSG00000237669.1	ENSG00000237669	chr6_29966104_T_A_b38	rs6457110	-41012	0.409509	217	267	3.871266693534374e-05	-0.276037	0.0659726	0.00025221	4.45998e-21	2.42286e-15
ENSG00000237669.1	ENSG00000237669	chr6_29966245_T_C_b38	rs6914699	-40871	0.409509	215	267	5.325055212259811e-05	-0.265	0.0645333	0.00025221	4.45998e-21	2.42286e-15
ENSG00000204616.11	TRIM31	chr6_29966245_T_C_b38	rs6914699	-146845	0.409509	215	267	1.3727221439734834e-05	-0.25849	0.0583586	0.000268071	5.20682e-11	7.16331e-07
ENSG00000233892.1	PAIP1P1	chr6_30267407_C_T_b38	rs2844763	78793	0.248466	144	162	2.3923499155359418e-05	0.291139	0.0677175	0.000261255	1.34249e-05	0.0351286
ENSG00000243753.6	HLA-L	chr6_30267407_C_T_b38	rs2844763	7859	0.248466	144	162	1.4277210306659818e-08	-0.343919	0.0588088	0.000231833	4.0893e-14	3.19187e-09
ENSG00000243753.6	HLA-L	chr6_30758971_T_C_b38	rs3095341	499423	0.659509	182	222	1.6591145502900924e-05	0.237048	0.0540549	0.000231833	4.0893e-14	3.19187e-09
ENSG00000243753.6	HLA-L	chr6_30817496_T_C_b38	rs4713380	557948	0.159509	93	104	4.900860184943127e-05	0.285218	0.0691145	0.000231833	4.0893e-14	3.19187e-09
ENSG00000280128.1	ENSG00000280128	chr6_30201052_C_T_b38	rs2239531	-85002	0.144172	84	94	3.3504768355289105e-07	-0.353551	0.0675663	0.000250839	9.13728e-42	1.3724999999999998e-32
ENSG00000280128.1	ENSG00000280128	chr6_30267407_C_T_b38	rs2844763	-18647	0.248466	144	162	2.5350012617499693e-36	-0.662578	0.0451147	0.000250839	9.13728e-42	1.3724999999999998e-32
ENSG00000280128.1	ENSG00000280128	chr6_30682249_G_A_b38	rs9262142	396195	0.0659509	41	43	4.796068797628073e-07	0.504284	0.0977433	0.000250839	9.13728e-42	1.3724999999999998e-32
ENSG00000280128.1	ENSG00000280128	chr6_30721224_T_A_b38	rs3132582	435170	0.0812883	51	53	1.6082872536623e-05	0.393801	0.0896515	0.000250839	9.13728e-42	1.3724999999999998e-32
ENSG00000280128.1	ENSG00000280128	chr6_31204374_T_C_b38	rs3132510	918320	0.0812883	47	53	6.967936522051768e-06	0.394192	0.0859911	0.000250839	9.13728e-42	1.3724999999999998e-32
ENSG00000280128.1	ENSG00000280128	chr6_31272283_A_G_b38	rs2844622	986229	0.697853	165	197	0.000109617	-0.209736	0.0534227	0.000250839	9.13728e-42	1.3724999999999998e-32
ENSG00000280128.1	ENSG00000280128	chr6_31272403_A_C_b38	rs2524093	986349	0.697853	164	197	0.000144141	-0.20518	0.0532132	0.000250839	9.13728e-42	1.3724999999999998e-32
ENSG00000280128.1	ENSG00000280128	chr6_31272439_A_C_b38	rs2524092	986385	0.697853	164	197	0.000144141	-0.20518	0.0532132	0.000250839	9.13728e-42	1.3724999999999998e-32
ENSG00000280128.1	ENSG00000280128	chr6_31273405_C_T_b38	rs6900444	987351	0.541411	231	299	6.40442122629225e-07	-0.252458	0.0495062	0.000250839	9.13728e-42	1.3724999999999998e-32
ENSG00000204574.14	ABCF1	chr6_30571661_C_G_b38	rs3132612	268	0.71319	162	187	9.013025423581176e-10	0.187566	0.0295357	0.000217609	7.50893e-10	1.04308e-05
ENSG00000146112.12	PPP1R18	chr6_30571661_C_G_b38	rs3132612	-116234	0.71319	162	187	1.4873658788096252e-07	0.220566	0.0408759	0.000200054	5.60591e-09	6.74698e-05
ENSG00000137331.12	IER3	chr6_30752534_C_T_b38	rs28780111	7986	0.173313	105	113	0.00018882	0.198445	0.0524208	0.000250832	5.14869e-08	0.000435328
ENSG00000137331.12	IER3	chr6_30817496_T_C_b38	rs4713380	72948	0.159509	93	104	0.000235151	0.193387	0.0518771	0.000250832	5.14869e-08	0.000435328
ENSG00000228022.6	HCG20	chr6_30758971_T_C_b38	rs3095341	-7827	0.659509	182	222	3.2375702437342635e-08	-0.368115	0.0646593	0.000228723	7.11761e-11	2.13917e-06
ENSG00000214894.7	LINC00243	chr6_30817496_T_C_b38	rs4713380	-13163	0.159509	93	104	6.510158597737293e-06	0.44612	0.0969954	0.000230106	1.91966e-12	5.93667e-08
ENSG00000137411.19	VARS2	chr6_30682249_G_A_b38	rs9262142	-231956	0.0659509	41	43	3.4081312375968484e-05	-0.348058	0.0825789	0.000243639	6.363200000000001e-54	1.9536399999999998e-42
ENSG00000137411.19	VARS2	chr6_30752534_C_T_b38	rs28780111	-161671	0.173313	105	113	0.000205488	0.213117	0.0566288	0.000243639	6.363200000000001e-54	1.9536399999999998e-42
ENSG00000137411.19	VARS2	chr6_31204374_T_C_b38	rs3132510	290169	0.0812883	47	53	3.711896345174307e-05	-0.301922	0.0719843	0.000243639	6.363200000000001e-54	1.9536399999999998e-42
ENSG00000137411.19	VARS2	chr6_31615378_G_A_b38	rs2844475	701173	0.368098	190	240	0.000121339	0.169951	0.0435766	0.000243639	6.363200000000001e-54	1.9536399999999998e-42
ENSG00000228789.9	HCG22	chr6_30571661_C_G_b38	rs3132612	-481789	0.71319	162	187	4.729265411368857e-09	-0.511752	0.0845511	0.000234179	4.13727e-63	7.486369999999999e-51
ENSG00000228789.9	HCG22	chr6_31005088_A_G_b38	rs1634718	-48362	0.214724	119	140	9.689892982041462e-09	-0.503247	0.0850022	0.000234179	4.13727e-63	7.486369999999999e-51
ENSG00000228789.9	HCG22	chr6_31005388_A_G_b38	rs1634719	-48062	0.239264	130	156	4.112394732321584e-08	-0.454205	0.0804287	0.000234179	4.13727e-63	7.486369999999999e-51
ENSG00000228789.9	HCG22	chr6_31273211_T_G_b38	rs7759127	219761	0.111963	71	73	4.447184404298e-06	-0.577638	0.123311	0.000234179	4.13727e-63	7.486369999999999e-51
ENSG00000228789.9	HCG22	chr6_31273493_G_A_b38	rs6900323	220043	0.785276	126	140	4.1178213029853016e-13	-0.671124	0.0880085	0.000234179	4.13727e-63	7.486369999999999e-51
ENSG00000228789.9	HCG22	chr6_31497326_T_C_b38	rs2534674	443876	0.653374	187	226	1.2829292029147733e-05	-0.370173	0.0832792	0.000234179	4.13727e-63	7.486369999999999e-51
ENSG00000228789.9	HCG22	chr6_31560549_G_C_b38	rs2516479	507099	0.621166	200	247	4.163926903511072e-06	-0.368198	0.0783575	0.000234179	4.13727e-63	7.486369999999999e-51
ENSG00000228789.9	HCG22	chr6_31563438_T_G_b38	rs928815	509988	0.622699	199	246	1.8569480117456462e-06	-0.379878	0.0779262	0.000234179	4.13727e-63	7.486369999999999e-51
ENSG00000228789.9	HCG22	chr6_31614510_T_C_b38	rs2857600	561060	0.869632	77	85	1.2143606314044989e-08	-0.636861	0.10834	0.000234179	4.13727e-63	7.486369999999999e-51
ENSG00000204536.15	CCHCR1	chr6_30571661_C_G_b38	rs3132612	-586577	0.71319	162	187	3.053178452674139e-06	0.32368	0.0678983	0.000261055	7.645259999999999e-64	1.27856e-50
ENSG00000204536.15	CCHCR1	chr6_30682249_G_A_b38	rs9262142	-475989	0.0659509	41	43	1.8875783201171826e-06	0.571282	0.117274	0.000261055	7.645259999999999e-64	1.27856e-50
ENSG00000204536.15	CCHCR1	chr6_30721224_T_A_b38	rs3132582	-437014	0.0812883	51	53	2.453004824188824e-06	0.511969	0.106333	0.000261055	7.645259999999999e-64	1.27856e-50
ENSG00000204536.15	CCHCR1	chr6_31204374_T_C_b38	rs3132510	46136	0.0812883	47	53	4.5482713182098914e-07	0.525711	0.101682	0.000261055	7.645259999999999e-64	1.27856e-50
ENSG00000204536.15	CCHCR1	chr6_31229486_G_A_b38	rs3134783	71248	0.226994	128	148	5.817287816828063e-13	0.498816	0.0658815	0.000261055	7.645259999999999e-64	1.27856e-50
ENSG00000204536.15	CCHCR1	chr6_31272283_A_G_b38	rs2844622	114045	0.697853	165	197	1.8876578360830337e-08	-0.358477	0.0618535	0.000261055	7.645259999999999e-64	1.27856e-50
ENSG00000204536.15	CCHCR1	chr6_31272403_A_C_b38	rs2524093	114165	0.697853	164	197	1.478734311347991e-06	-0.307817	0.062519	0.000261055	7.645259999999999e-64	1.27856e-50
ENSG00000204536.15	CCHCR1	chr6_31272439_A_C_b38	rs2524092	114201	0.697853	164	197	1.478734311347991e-06	-0.307817	0.062519	0.000261055	7.645259999999999e-64	1.27856e-50
ENSG00000204536.15	CCHCR1	chr6_31273315_C_G_b38	rs2523599	115077	0.662577	178	220	3.396802079036156e-06	-0.284735	0.0600227	0.000261055	7.645259999999999e-64	1.27856e-50
ENSG00000204536.15	CCHCR1	chr6_31273405_C_T_b38	rs6900444	115167	0.541411	231	299	4.1901281579129073e-13	-0.428048	0.0561526	0.000261055	7.645259999999999e-64	1.27856e-50
ENSG00000204536.15	CCHCR1	chr6_31357603_C_T_b38	rs9266231	199365	0.687117	166	204	1.777825432742809e-05	-0.265566	0.0607816	0.000261055	7.645259999999999e-64	1.27856e-50
ENSG00000204536.15	CCHCR1	chr6_31358398_G_T_b38	rs2523598	200160	0.719325	149	183	7.04274054814792e-07	-0.311387	0.0612993	0.000261055	7.645259999999999e-64	1.27856e-50
ENSG00000204536.15	CCHCR1	chr6_31494358_G_A_b38	rs3130923	336120	0.108896	67	71	5.665614184875144e-07	0.466506	0.0910271	0.000261055	7.645259999999999e-64	1.27856e-50
ENSG00000204536.15	CCHCR1	chr6_31560549_G_C_b38	rs2516479	402311	0.621166	200	247	0.000196896	0.235251	0.0623241	0.000261055	7.645259999999999e-64	1.27856e-50
ENSG00000204536.15	CCHCR1	chr6_31563438_T_G_b38	rs928815	405200	0.622699	199	246	0.000163411	0.2375	0.0621187	0.000261055	7.645259999999999e-64	1.27856e-50
ENSG00000204536.15	CCHCR1	chr6_31738087_C_T_b38	rs3101018	579849	0.0797546	48	52	1.491314469222082e-08	0.59826	0.102443	0.000261055	7.645259999999999e-64	1.27856e-50
ENSG00000137310.12	TCF19	chr6_30571661_C_G_b38	rs3132612	-586886	0.71319	162	187	0.000177181	0.144847	0.038095	0.000253261	2.65186e-27	1.32906e-20
ENSG00000137310.12	TCF19	chr6_31229486_G_A_b38	rs3134783	70939	0.226994	128	148	1.982561463170958e-06	0.186979	0.038467	0.000253261	2.65186e-27	1.32906e-20
ENSG00000137310.12	TCF19	chr6_31273405_C_T_b38	rs6900444	114858	0.541411	231	299	1.3321313166543599e-05	-0.146609	0.0330477	0.000253261	2.65186e-27	1.32906e-20
ENSG00000204528.3	PSORS1C3	chr6_31272283_A_G_b38	rs2844622	94384	0.697853	165	197	5.0626062585036674e-05	0.336044	0.0815878	0.000236007	7.071969999999999e-45	2.17201e-35
ENSG00000204528.3	PSORS1C3	chr6_31272403_A_C_b38	rs2524093	94504	0.697853	164	197	5.584452674421835e-06	0.373306	0.0805624	0.000236007	7.071969999999999e-45	2.17201e-35
ENSG00000204528.3	PSORS1C3	chr6_31272439_A_C_b38	rs2524092	94540	0.697853	164	197	5.584452674421835e-06	0.373306	0.0805624	0.000236007	7.071969999999999e-45	2.17201e-35
ENSG00000204528.3	PSORS1C3	chr6_31273405_C_T_b38	rs6900444	95506	0.541411	231	299	1.5893309520066627e-08	0.436019	0.074815	0.000236007	7.071969999999999e-45	2.17201e-35
ENSG00000204528.3	PSORS1C3	chr6_31357543_G_C_b38	rs9266228	179644	0.557099	224	289	0.000180756	0.290912	0.0766157	0.000236007	7.071969999999999e-45	2.17201e-35
ENSG00000204528.3	PSORS1C3	chr6_31358474_C_T_b38	rs9405084	180575	0.427914	215	279	4.804121448717935e-05	0.322158	0.0779738	0.000236007	7.071969999999999e-45	2.17201e-35
ENSG00000204528.3	PSORS1C3	chr6_31358512_G_A_b38	rs9378248	180613	0.447853	222	292	0.000184079	0.295574	0.0779411	0.000236007	7.071969999999999e-45	2.17201e-35
ENSG00000272501.1	ENSG00000272501	chr6_31273255_A_G_b38	rs5010528	75218	0.125767	74	82	4.149593571136455e-05	0.327039	0.0784775	0.000292164	1.51462e-26	8.331909999999999e-20
ENSG00000272501.1	ENSG00000272501	chr6_31273438_A_G_b38	rs58019823	75401	0.125767	74	82	4.149593571136455e-05	0.327039	0.0784775	0.000292164	1.51462e-26	8.331909999999999e-20
ENSG00000206344.8	HCG27	chr6_31137636_A_G_b38	rs1265099	-60502	0.418712	215	273	1.4752779198448168e-06	0.226878	0.0460753	0.000254952	9.11868e-36	1.6417e-27
ENSG00000206344.8	HCG27	chr6_31272283_A_G_b38	rs2844622	74145	0.697853	165	197	4.089022932208512e-11	0.333417	0.0484475	0.000254952	9.11868e-36	1.6417e-27
ENSG00000206344.8	HCG27	chr6_31272403_A_C_b38	rs2524093	74265	0.697853	164	197	2.7329436002526694e-13	0.364065	0.0473443	0.000254952	9.11868e-36	1.6417e-27
ENSG00000206344.8	HCG27	chr6_31272439_A_C_b38	rs2524092	74301	0.697853	164	197	2.7329436002526694e-13	0.364065	0.0473443	0.000254952	9.11868e-36	1.6417e-27
ENSG00000206344.8	HCG27	chr6_31273315_C_G_b38	rs2523599	75177	0.662577	178	220	1.2644582788637752e-09	0.293925	0.0467255	0.000254952	9.11868e-36	1.6417e-27
ENSG00000206344.8	HCG27	chr6_31273405_C_T_b38	rs6900444	75267	0.541411	231	299	0.000241986	0.179811	0.0483338	0.000254952	9.11868e-36	1.6417e-27
ENSG00000206344.8	HCG27	chr6_31273493_G_A_b38	rs6900323	75355	0.785276	126	140	4.050485132941724e-16	0.467486	0.0539253	0.000254952	9.11868e-36	1.6417e-27
ENSG00000206344.8	HCG27	chr6_31357543_G_C_b38	rs9266228	159405	0.557099	224	289	0.00017502	0.182017	0.0478307	0.000254952	9.11868e-36	1.6417e-27
ENSG00000206344.8	HCG27	chr6_31357603_C_T_b38	rs9266231	159465	0.687117	166	204	3.0613972244027445e-10	0.306046	0.0468002	0.000254952	9.11868e-36	1.6417e-27
ENSG00000206344.8	HCG27	chr6_31357653_G_A_b38	rs9266233	159515	0.559816	222	287	0.000129842	0.18466	0.0475596	0.000254952	9.11868e-36	1.6417e-27
ENSG00000206344.8	HCG27	chr6_31358389_C_T_b38	rs4947311	160251	0.610429	197	254	1.655404340317704e-05	0.20737	0.0472815	0.000254952	9.11868e-36	1.6417e-27
ENSG00000206344.8	HCG27	chr6_31358398_G_T_b38	rs2523598	160260	0.719325	149	183	8.171099927801119e-10	0.305091	0.0479114	0.000254952	9.11868e-36	1.6417e-27
ENSG00000206344.8	HCG27	chr6_31358512_G_A_b38	rs9378248	160374	0.447853	222	292	6.674612613930588e-05	0.196422	0.0484917	0.000254952	9.11868e-36	1.6417e-27
ENSG00000206344.8	HCG27	chr6_31495154_T_A_b38	rs2534681	297016	0.437117	227	285	1.3940845415656088e-05	0.218825	0.0494435	0.000254952	9.11868e-36	1.6417e-27
ENSG00000206344.8	HCG27	chr6_31497326_T_C_b38	rs2534674	299188	0.653374	187	226	0.000141745	0.203705	0.0527716	0.000254952	9.11868e-36	1.6417e-27
ENSG00000206344.8	HCG27	chr6_31560549_G_C_b38	rs2516479	362411	0.621166	200	247	3.0105410728261965e-06	0.234597	0.0491798	0.000254952	9.11868e-36	1.6417e-27
ENSG00000206344.8	HCG27	chr6_31563438_T_G_b38	rs928815	365300	0.622699	199	246	2.726278442431213e-06	0.234954	0.0490321	0.000254952	9.11868e-36	1.6417e-27
ENSG00000206344.8	HCG27	chr6_31614510_T_C_b38	rs2857600	416372	0.869632	77	85	4.960529960942389e-18	0.585205	0.0629408	0.000254952	9.11868e-36	1.6417e-27
ENSG00000206344.8	HCG27	chr6_32177930_A_C_b38	rs2269423	979792	0.638037	191	236	2.5626565639195294e-05	0.214663	0.0501197	0.000254952	9.11868e-36	1.6417e-27
ENSG00000204525.18	HLA-C	chr6_31005088_A_G_b38	rs1634718	-267017	0.214724	119	140	6.662656509753496e-05	0.246497	0.0608473	0.0002531	3.30751e-41	2.32734e-32
ENSG00000204525.18	HLA-C	chr6_31005388_A_G_b38	rs1634719	-266717	0.239264	130	156	6.610548546141508e-05	0.232133	0.0572739	0.0002531	3.30751e-41	2.32734e-32
ENSG00000204525.18	HLA-C	chr6_31204374_T_C_b38	rs3132510	-67731	0.0812883	47	53	4.154101136964822e-06	0.425774	0.0906002	0.0002531	3.30751e-41	2.32734e-32
ENSG00000204525.18	HLA-C	chr6_31272283_A_G_b38	rs2844622	178	0.697853	165	197	1.736572491615646e-13	-0.40692	0.0524365	0.0002531	3.30751e-41	2.32734e-32
ENSG00000204525.18	HLA-C	chr6_31272403_A_C_b38	rs2524093	298	0.697853	164	197	4.635302469327207e-23	-0.523081	0.0481487	0.0002531	3.30751e-41	2.32734e-32
ENSG00000204525.18	HLA-C	chr6_31272439_A_C_b38	rs2524092	334	0.697853	164	197	4.635302469327207e-23	-0.523081	0.0481487	0.0002531	3.30751e-41	2.32734e-32
ENSG00000204525.18	HLA-C	chr6_31273255_A_G_b38	rs5010528	1150	0.125767	74	82	9.813158029921625e-14	0.576229	0.0734198	0.0002531	3.30751e-41	2.32734e-32
ENSG00000204525.18	HLA-C	chr6_31273315_C_G_b38	rs2523599	1210	0.662577	178	220	3.7804581487093346e-11	-0.351199	0.0509343	0.0002531	3.30751e-41	2.32734e-32
ENSG00000204525.18	HLA-C	chr6_31273438_A_G_b38	rs58019823	1333	0.125767	74	82	9.813158029921625e-14	0.576229	0.0734198	0.0002531	3.30751e-41	2.32734e-32
ENSG00000204525.18	HLA-C	chr6_31339404_G_C_b38	rs73728845	67299	0.0720859	44	47	1.4088848806351288e-06	-0.468436	0.0949429	0.0002531	3.30751e-41	2.32734e-32
ENSG00000204525.18	HLA-C	chr6_31357603_C_T_b38	rs9266231	85498	0.687117	166	204	2.7555891727294436e-06	-0.255665	0.0533803	0.0002531	3.30751e-41	2.32734e-32
ENSG00000204525.18	HLA-C	chr6_31358398_G_T_b38	rs2523598	86293	0.719325	149	183	1.226520864659909e-06	-0.269498	0.0542982	0.0002531	3.30751e-41	2.32734e-32
ENSG00000204525.18	HLA-C	chr6_31494358_G_A_b38	rs3130923	222253	0.108896	67	71	4.848450597044972e-06	0.378293	0.0810877	0.0002531	3.30751e-41	2.32734e-32
ENSG00000204525.18	HLA-C	chr6_31615378_G_A_b38	rs2844475	343273	0.368098	190	240	0.000160193	-0.21181	0.0553247	0.0002531	3.30751e-41	2.32734e-32
ENSG00000204525.18	HLA-C	chr6_31738087_C_T_b38	rs3101018	465982	0.0797546	48	52	7.256512283711509e-08	0.504336	0.0910792	0.0002531	3.30751e-41	2.32734e-32
ENSG00000288813.1	ENSG00000288813	chr6_30682249_G_A_b38	rs9262142	-589991	0.0659509	41	43	4.032337222552517e-05	-0.660965	0.158344	0.000221101	1.91341e-21	7.6936e-16
ENSG00000288813.1	ENSG00000288813	chr6_31004812_G_T_b38	rs1634717	-267428	0.389571	197	254	0.000163295	-0.296658	0.077588	0.000221101	1.91341e-21	7.6936e-16
ENSG00000288813.1	ENSG00000288813	chr6_31204374_T_C_b38	rs3132510	-67866	0.0812883	47	53	1.1693405704004698e-07	-0.735747	0.135156	0.000221101	1.91341e-21	7.6936e-16
ENSG00000288813.1	ENSG00000288813	chr6_31272283_A_G_b38	rs2844622	43	0.697853	165	197	4.949390434590782e-15	0.649173	0.078207	0.000221101	1.91341e-21	7.6936e-16
ENSG00000288813.1	ENSG00000288813	chr6_31272403_A_C_b38	rs2524093	163	0.697853	164	197	1.9779839800017187e-12	0.586775	0.0795384	0.000221101	1.91341e-21	7.6936e-16
ENSG00000288813.1	ENSG00000288813	chr6_31272439_A_C_b38	rs2524092	199	0.697853	164	197	1.9779839800017187e-12	0.586775	0.0795384	0.000221101	1.91341e-21	7.6936e-16
ENSG00000288813.1	ENSG00000288813	chr6_31273315_C_G_b38	rs2523599	1075	0.662577	178	220	6.840530740438294e-10	0.497624	0.0777645	0.000221101	1.91341e-21	7.6936e-16
ENSG00000288813.1	ENSG00000288813	chr6_31273405_C_T_b38	rs6900444	1165	0.541411	231	299	3.2448143509568635e-17	0.654501	0.0724621	0.000221101	1.91341e-21	7.6936e-16
ENSG00000288813.1	ENSG00000288813	chr6_31273493_G_A_b38	rs6900323	1253	0.785276	126	140	4.807222816995023e-08	0.540429	0.0962091	0.000221101	1.91341e-21	7.6936e-16
ENSG00000288813.1	ENSG00000288813	chr6_31339399_C_G_b38	rs28895006	67159	0.139571	86	91	3.29614946176386e-20	1.04546	0.104661	0.000221101	1.91341e-21	7.6936e-16
ENSG00000288813.1	ENSG00000288813	chr6_31357543_G_C_b38	rs9266228	85303	0.557099	224	289	1.3982250745207522e-06	0.387115	0.078435	0.000221101	1.91341e-21	7.6936e-16
ENSG00000288813.1	ENSG00000288813	chr6_31357603_C_T_b38	rs9266231	85363	0.687117	166	204	1.1200268813001379e-08	0.466056	0.0790803	0.000221101	1.91341e-21	7.6936e-16
ENSG00000288813.1	ENSG00000288813	chr6_31357653_G_A_b38	rs9266233	85413	0.559816	222	287	1.2840287851469526e-06	0.386618	0.078048	0.000221101	1.91341e-21	7.6936e-16
ENSG00000288813.1	ENSG00000288813	chr6_31358389_C_T_b38	rs4947311	86149	0.610429	197	254	1.325866093869419e-09	0.479017	0.076252	0.000221101	1.91341e-21	7.6936e-16
ENSG00000288813.1	ENSG00000288813	chr6_31358398_G_T_b38	rs2523598	86158	0.719325	149	183	3.8237889499928094e-10	0.518091	0.0796964	0.000221101	1.91341e-21	7.6936e-16
ENSG00000288813.1	ENSG00000288813	chr6_31358474_C_T_b38	rs9405084	86234	0.427914	215	279	5.310433108943022e-05	0.333627	0.0812323	0.000221101	1.91341e-21	7.6936e-16
ENSG00000288813.1	ENSG00000288813	chr6_31358512_G_A_b38	rs9378248	86272	0.447853	222	292	1.1169473940394233e-06	0.397269	0.0797232	0.000221101	1.91341e-21	7.6936e-16
ENSG00000288813.1	ENSG00000288813	chr6_31494358_G_A_b38	rs3130923	222118	0.108896	67	71	1.347395441480609e-05	-0.545147	0.122957	0.000221101	1.91341e-21	7.6936e-16
ENSG00000288813.1	ENSG00000288813	chr6_31738087_C_T_b38	rs3101018	465847	0.0797546	48	52	3.8141476345149827e-06	-0.658517	0.139566	0.000221101	1.91341e-21	7.6936e-16
ENSG00000214892.4	USP8P1	chr6_31272283_A_G_b38	rs2844622	-3289	0.697853	165	197	1.8323344263411375e-05	0.34296	0.0786223	0.00027242	9.81754e-10	1.23523e-05
ENSG00000214892.4	USP8P1	chr6_31273315_C_G_b38	rs2523599	-2257	0.662577	178	220	3.231171641953735e-05	0.317259	0.0750435	0.00027242	9.81754e-10	1.23523e-05
ENSG00000214892.4	USP8P1	chr6_31273493_G_A_b38	rs6900323	-2079	0.785276	126	140	1.993804301342891e-05	0.396361	0.0912788	0.00027242	9.81754e-10	1.23523e-05
ENSG00000214892.4	USP8P1	chr6_31339399_C_G_b38	rs28895006	63827	0.139571	86	91	0.000166668	0.422846	0.110745	0.00027242	9.81754e-10	1.23523e-05
ENSG00000214892.4	USP8P1	chr6_31357603_C_T_b38	rs9266231	82031	0.687117	166	204	0.000104735	0.298706	0.0758608	0.00027242	9.81754e-10	1.23523e-05
ENSG00000214892.4	USP8P1	chr6_31358398_G_T_b38	rs2523598	82826	0.719325	149	183	0.000161124	0.296604	0.0775036	0.00027242	9.81754e-10	1.23523e-05
ENSG00000214892.4	USP8P1	chr6_31358474_C_T_b38	rs9405084	82902	0.427914	215	279	5.74406340366649e-06	0.346348	0.0748463	0.00027242	9.81754e-10	1.23523e-05
ENSG00000214892.4	USP8P1	chr6_31358512_G_A_b38	rs9378248	82940	0.447853	222	292	7.967625862308319e-06	0.339493	0.0745511	0.00027242	9.81754e-10	1.23523e-05
ENSG00000277402.1	MIR6891	chr6_31204374_T_C_b38	rs3132510	-150942	0.0812883	47	53	5.2807822698990636e-05	-0.493398	0.120093	0.000220058	2.47686e-74	1.35131e-60
ENSG00000277402.1	MIR6891	chr6_31272283_A_G_b38	rs2844622	-83033	0.697853	165	197	5.343640025239654e-11	0.480867	0.0703317	0.000220058	2.47686e-74	1.35131e-60
ENSG00000277402.1	MIR6891	chr6_31272403_A_C_b38	rs2524093	-82913	0.697853	164	197	1.5874937632546578e-12	0.512221	0.0691034	0.000220058	2.47686e-74	1.35131e-60
ENSG00000277402.1	MIR6891	chr6_31272439_A_C_b38	rs2524092	-82877	0.697853	164	197	1.5874937632546578e-12	0.512221	0.0691034	0.000220058	2.47686e-74	1.35131e-60
ENSG00000277402.1	MIR6891	chr6_31273255_A_G_b38	rs5010528	-82061	0.125767	74	82	1.0383910749853598e-15	0.809386	0.0948693	0.000220058	2.47686e-74	1.35131e-60
ENSG00000277402.1	MIR6891	chr6_31273315_C_G_b38	rs2523599	-82001	0.662577	178	220	2.574616766637508e-08	0.392997	0.0685045	0.000220058	2.47686e-74	1.35131e-60
ENSG00000277402.1	MIR6891	chr6_31273405_C_T_b38	rs6900444	-81911	0.541411	231	299	2.750526393569747e-18	0.585712	0.062441	0.000220058	2.47686e-74	1.35131e-60
ENSG00000277402.1	MIR6891	chr6_31273438_A_G_b38	rs58019823	-81878	0.125767	74	82	1.0383910749853598e-15	0.809386	0.0948693	0.000220058	2.47686e-74	1.35131e-60
ENSG00000277402.1	MIR6891	chr6_31273493_G_A_b38	rs6900323	-81823	0.785276	126	140	1.4378315877268656e-07	0.453734	0.0839825	0.000220058	2.47686e-74	1.35131e-60
ENSG00000277402.1	MIR6891	chr6_31357543_G_C_b38	rs9266228	2227	0.557099	224	289	4.525988364205091e-25	0.669828	0.0584259	0.000220058	2.47686e-74	1.35131e-60
ENSG00000277402.1	MIR6891	chr6_31357603_C_T_b38	rs9266231	2287	0.687117	166	204	2.2936701914372344e-15	0.547221	0.0650303	0.000220058	2.47686e-74	1.35131e-60
ENSG00000277402.1	MIR6891	chr6_31357653_G_A_b38	rs9266233	2337	0.559816	222	287	1.840834948060968e-24	0.659587	0.0584548	0.000220058	2.47686e-74	1.35131e-60
ENSG00000277402.1	MIR6891	chr6_31358389_C_T_b38	rs4947311	3073	0.610429	197	254	1.4711653501426636e-21	0.624247	0.0599834	0.000220058	2.47686e-74	1.35131e-60
ENSG00000277402.1	MIR6891	chr6_31358398_G_T_b38	rs2523598	3082	0.719325	149	183	4.690617428960511e-14	0.533992	0.0670712	0.000220058	2.47686e-74	1.35131e-60
ENSG00000277402.1	MIR6891	chr6_31358474_C_T_b38	rs9405084	3158	0.427914	215	279	2.513919247985157e-27	0.710739	0.0586113	0.000220058	2.47686e-74	1.35131e-60
ENSG00000277402.1	MIR6891	chr6_31358512_G_A_b38	rs9378248	3196	0.447853	222	292	2.3034754745846216e-27	0.707534	0.058294	0.000220058	2.47686e-74	1.35131e-60
ENSG00000277402.1	MIR6891	chr6_31615378_G_A_b38	rs2844475	260062	0.368098	190	240	1.069899582424404e-06	0.356486	0.0714088	0.000220058	2.47686e-74	1.35131e-60
ENSG00000234745.13	HLA-B	chr6_30682249_G_A_b38	rs9262142	-674193	0.0659509	41	43	0.000111077	0.288614	0.073577	0.000224192	2.82113e-14	2.21763e-09
ENSG00000234745.13	HLA-B	chr6_31204374_T_C_b38	rs3132510	-152068	0.0812883	47	53	4.318158848517735e-07	0.325735	0.0628732	0.000224192	2.82113e-14	2.21763e-09
ENSG00000234745.13	HLA-B	chr6_31229486_G_A_b38	rs3134783	-126956	0.226994	128	148	1.6294620233316035e-05	0.190212	0.0433331	0.000224192	2.82113e-14	2.21763e-09
ENSG00000234745.13	HLA-B	chr6_31272283_A_G_b38	rs2844622	-84159	0.697853	165	197	2.87901866243941e-05	-0.16708	0.039264	0.000224192	2.82113e-14	2.21763e-09
ENSG00000234745.13	HLA-B	chr6_31273405_C_T_b38	rs6900444	-83037	0.541411	231	299	4.651037460989168e-09	-0.2175	0.035917	0.000224192	2.82113e-14	2.21763e-09
ENSG00000234745.13	HLA-B	chr6_31357543_G_C_b38	rs9266228	1101	0.557099	224	289	6.333390417246781e-06	-0.16816	0.0365123	0.000224192	2.82113e-14	2.21763e-09
ENSG00000234745.13	HLA-B	chr6_31357603_C_T_b38	rs9266231	1161	0.687117	166	204	1.4967903836520729e-07	-0.199378	0.0369578	0.000224192	2.82113e-14	2.21763e-09
ENSG00000234745.13	HLA-B	chr6_31357653_G_A_b38	rs9266233	1211	0.559816	222	287	1.1132845110803911e-05	-0.163054	0.0364156	0.000224192	2.82113e-14	2.21763e-09
ENSG00000234745.13	HLA-B	chr6_31358389_C_T_b38	rs4947311	1947	0.610429	197	254	3.198059066903981e-05	-0.154826	0.0366007	0.000224192	2.82113e-14	2.21763e-09
ENSG00000234745.13	HLA-B	chr6_31358398_G_T_b38	rs2523598	1956	0.719325	149	183	1.0339603220317555e-08	-0.220629	0.0373421	0.000224192	2.82113e-14	2.21763e-09
ENSG00000234745.13	HLA-B	chr6_31358474_C_T_b38	rs9405084	2032	0.427914	215	279	5.8951686122589535e-05	-0.153566	0.0376261	0.000224192	2.82113e-14	2.21763e-09
ENSG00000234745.13	HLA-B	chr6_31494358_G_A_b38	rs3130923	137916	0.108896	67	71	3.901592923158683e-07	0.292437	0.0562207	0.000224192	2.82113e-14	2.21763e-09
ENSG00000234745.13	HLA-B	chr6_31738087_C_T_b38	rs3101018	381645	0.0797546	48	52	3.102897262130791e-06	0.30761	0.0645751	0.000224192	2.82113e-14	2.21763e-09
ENSG00000234745.13	HLA-B	chr6_32271537_G_A_b38	rs3096678	915095	0.199386	110	130	0.000128216	0.169437	0.0436025	0.000224192	2.82113e-14	2.21763e-09
ENSG00000234745.13	HLA-B	chr6_32271650_G_A_b38	rs3115558	915208	0.199386	110	130	0.000128216	0.169437	0.0436025	0.000224192	2.82113e-14	2.21763e-09
ENSG00000271581.1	ENSG00000271581	chr6_31272403_A_C_b38	rs2524093	-84244	0.697853	164	197	0.000100555	0.315313	0.0798689	0.000240244	3.10313e-12	1.01974e-07
ENSG00000271581.1	ENSG00000271581	chr6_31272439_A_C_b38	rs2524092	-84208	0.697853	164	197	0.000100555	0.315313	0.0798689	0.000240244	3.10313e-12	1.01974e-07
ENSG00000271581.1	ENSG00000271581	chr6_31273493_G_A_b38	rs6900323	-83154	0.785276	126	140	6.358436886886111e-05	0.377841	0.0930032	0.000240244	3.10313e-12	1.01974e-07
ENSG00000271581.1	ENSG00000271581	chr6_31357543_G_C_b38	rs9266228	896	0.557099	224	289	0.000209007	0.28277	0.0752259	0.000240244	3.10313e-12	1.01974e-07
ENSG00000271581.1	ENSG00000271581	chr6_31357653_G_A_b38	rs9266233	1006	0.559816	222	287	0.000160559	0.28636	0.0748088	0.000240244	3.10313e-12	1.01974e-07
ENSG00000271581.1	ENSG00000271581	chr6_31358474_C_T_b38	rs9405084	1827	0.427914	215	279	1.8959571329595815e-09	0.458924	0.0738045	0.000240244	3.10313e-12	1.01974e-07
ENSG00000271581.1	ENSG00000271581	chr6_31358512_G_A_b38	rs9378248	1865	0.447853	222	292	3.588603135239339e-07	0.390472	0.0748223	0.000240244	3.10313e-12	1.01974e-07
ENSG00000225851.1	HLA-S	chr6_30884970_C_T_b38	rs9468842	-497318	0.207055	121	135	0.000109318	0.356763	0.0908565	0.000221195	1.8686e-34	1.4141400000000002e-26
ENSG00000225851.1	HLA-S	chr6_30903408_G_A_b38	rs10947111	-478880	0.205521	120	134	0.000118904	0.354596	0.0908	0.000221195	1.8686e-34	1.4141400000000002e-26
ENSG00000225851.1	HLA-S	chr6_31204374_T_C_b38	rs3132510	-177914	0.0812883	47	53	0.00020002	-0.478778	0.12698	0.000221195	1.8686e-34	1.4141400000000002e-26
ENSG00000225851.1	HLA-S	chr6_31272283_A_G_b38	rs2844622	-110005	0.697853	165	197	4.756210961883172e-23	0.726594	0.0669025	0.000221195	1.8686e-34	1.4141400000000002e-26
ENSG00000225851.1	HLA-S	chr6_31272403_A_C_b38	rs2524093	-109885	0.697853	164	197	2.5163791490254746e-22	0.712793	0.0669837	0.000221195	1.8686e-34	1.4141400000000002e-26
ENSG00000225851.1	HLA-S	chr6_31272439_A_C_b38	rs2524092	-109849	0.697853	164	197	2.5163791490254746e-22	0.712793	0.0669837	0.000221195	1.8686e-34	1.4141400000000002e-26
ENSG00000225851.1	HLA-S	chr6_31273211_T_G_b38	rs7759127	-109077	0.111963	71	73	8.167876520267238e-07	0.593532	0.117558	0.000221195	1.8686e-34	1.4141400000000002e-26
ENSG00000225851.1	HLA-S	chr6_31273315_C_G_b38	rs2523599	-108973	0.662577	178	220	2.245756079561274e-22	0.682994	0.0640929	0.000221195	1.8686e-34	1.4141400000000002e-26
ENSG00000225851.1	HLA-S	chr6_31273405_C_T_b38	rs6900444	-108883	0.541411	231	299	4.617824589428388e-06	0.340215	0.0727569	0.000221195	1.8686e-34	1.4141400000000002e-26
ENSG00000225851.1	HLA-S	chr6_31273493_G_A_b38	rs6900323	-108795	0.785276	126	140	7.342491793127694e-05	0.363875	0.0903608	0.000221195	1.8686e-34	1.4141400000000002e-26
ENSG00000225851.1	HLA-S	chr6_31339399_C_G_b38	rs28895006	-42889	0.139571	86	91	1.5627519522215052e-10	0.691216	0.103862	0.000221195	1.8686e-34	1.4141400000000002e-26
ENSG00000225851.1	HLA-S	chr6_31357603_C_T_b38	rs9266231	-24685	0.687117	166	204	1.1032669006751585e-10	0.477884	0.0711712	0.000221195	1.8686e-34	1.4141400000000002e-26
ENSG00000225851.1	HLA-S	chr6_31358389_C_T_b38	rs4947311	-23899	0.610429	197	254	0.000136793	0.281316	0.0727047	0.000221195	1.8686e-34	1.4141400000000002e-26
ENSG00000225851.1	HLA-S	chr6_31358398_G_T_b38	rs2523598	-23890	0.719325	149	183	9.5111787575928e-11	0.489068	0.0725644	0.000221195	1.8686e-34	1.4141400000000002e-26
ENSG00000225851.1	HLA-S	chr6_31494358_G_A_b38	rs3130923	112070	0.108896	67	71	0.000190588	-0.429642	0.113566	0.000221195	1.8686e-34	1.4141400000000002e-26
ENSG00000225851.1	HLA-S	chr6_31495154_T_A_b38	rs2534681	112866	0.437117	227	285	5.928660910504351e-09	0.441264	0.0734075	0.000221195	1.8686e-34	1.4141400000000002e-26
ENSG00000225851.1	HLA-S	chr6_31614510_T_C_b38	rs2857600	232222	0.869632	77	85	2.1605734665075215e-05	0.461373	0.106715	0.000221195	1.8686e-34	1.4141400000000002e-26
ENSG00000225851.1	HLA-S	chr6_31615378_G_A_b38	rs2844475	233090	0.368098	190	240	4.793406247714554e-06	0.352672	0.0755547	0.000221195	1.8686e-34	1.4141400000000002e-26
ENSG00000225851.1	HLA-S	chr6_31738087_C_T_b38	rs3101018	355799	0.0797546	48	52	0.00013393	-0.501101	0.129325	0.000221195	1.8686e-34	1.4141400000000002e-26
ENSG00000272221.1	ENSG00000272221	chr6_31004812_G_T_b38	rs1634717	-390683	0.389571	197	254	4.7475369687823474e-05	-0.299705	0.0724885	0.000232706	1.28853e-59	1.03499e-47
ENSG00000272221.1	ENSG00000272221	chr6_31137636_A_G_b38	rs1265099	-257859	0.418712	215	273	0.000113844	-0.286774	0.0732249	0.000232706	1.28853e-59	1.03499e-47
ENSG00000272221.1	ENSG00000272221	chr6_31272283_A_G_b38	rs2844622	-123212	0.697853	165	197	4.895417360670797e-08	-0.436665	0.0777853	0.000232706	1.28853e-59	1.03499e-47
ENSG00000272221.1	ENSG00000272221	chr6_31272403_A_C_b38	rs2524093	-123092	0.697853	164	197	9.73156461327725e-08	-0.425221	0.0775971	0.000232706	1.28853e-59	1.03499e-47
ENSG00000272221.1	ENSG00000272221	chr6_31272439_A_C_b38	rs2524092	-123056	0.697853	164	197	9.73156461327725e-08	-0.425221	0.0775971	0.000232706	1.28853e-59	1.03499e-47
ENSG00000272221.1	ENSG00000272221	chr6_31273255_A_G_b38	rs5010528	-122240	0.125767	74	82	2.373977197434482e-10	-0.70485	0.107066	0.000232706	1.28853e-59	1.03499e-47
ENSG00000272221.1	ENSG00000272221	chr6_31273315_C_G_b38	rs2523599	-122180	0.662577	178	220	2.4807550413330693e-06	-0.361606	0.0751416	0.000232706	1.28853e-59	1.03499e-47
ENSG00000272221.1	ENSG00000272221	chr6_31273405_C_T_b38	rs6900444	-122090	0.541411	231	299	8.072091832139123e-07	-0.374517	0.0741422	0.000232706	1.28853e-59	1.03499e-47
ENSG00000272221.1	ENSG00000272221	chr6_31273438_A_G_b38	rs58019823	-122057	0.125767	74	82	2.373977197434482e-10	-0.70485	0.107066	0.000232706	1.28853e-59	1.03499e-47
ENSG00000272221.1	ENSG00000272221	chr6_31273493_G_A_b38	rs6900323	-122002	0.785276	126	140	3.901166883071174e-06	-0.432216	0.0917005	0.000232706	1.28853e-59	1.03499e-47
ENSG00000272221.1	ENSG00000272221	chr6_31358389_C_T_b38	rs4947311	-37106	0.610429	197	254	4.394091397860348e-05	-0.308405	0.074254	0.000232706	1.28853e-59	1.03499e-47
ENSG00000272221.1	ENSG00000272221	chr6_31358398_G_T_b38	rs2523598	-37097	0.719325	149	183	2.7976828786176106e-05	-0.331736	0.0778334	0.000232706	1.28853e-59	1.03499e-47
ENSG00000272221.1	ENSG00000272221	chr6_31560549_G_C_b38	rs2516479	165054	0.621166	200	247	3.8338176027929e-05	-0.325141	0.0776647	0.000232706	1.28853e-59	1.03499e-47
ENSG00000272221.1	ENSG00000272221	chr6_31563438_T_G_b38	rs928815	167943	0.622699	199	246	3.7560106570511394e-05	-0.32464	0.0774533	0.000232706	1.28853e-59	1.03499e-47
ENSG00000272221.1	ENSG00000272221	chr6_31614510_T_C_b38	rs2857600	219015	0.869632	77	85	1.1795214254085458e-06	-0.538434	0.108302	0.000232706	1.28853e-59	1.03499e-47
ENSG00000204520.14	MICA	chr6_31272283_A_G_b38	rs2844622	-127501	0.697853	165	197	1.6789340761802122e-05	-0.288791	0.0658957	0.00022094	1.64011e-35	6.9562e-28
ENSG00000204520.14	MICA	chr6_31272403_A_C_b38	rs2524093	-127381	0.697853	164	197	7.773686180118469e-07	-0.328163	0.0648646	0.00022094	1.64011e-35	6.9562e-28
ENSG00000204520.14	MICA	chr6_31272439_A_C_b38	rs2524092	-127345	0.697853	164	197	7.773686180118469e-07	-0.328163	0.0648646	0.00022094	1.64011e-35	6.9562e-28
ENSG00000204520.14	MICA	chr6_31273405_C_T_b38	rs6900444	-126379	0.541411	231	299	3.847984358578037e-06	-0.291758	0.0618607	0.00022094	1.64011e-35	6.9562e-28
ENSG00000204520.14	MICA	chr6_31339399_C_G_b38	rs28895006	-60385	0.139571	86	91	9.209158886671194e-05	-0.367852	0.0926556	0.00022094	1.64011e-35	6.9562e-28
ENSG00000204520.14	MICA	chr6_31358389_C_T_b38	rs4947311	-41395	0.610429	197	254	2.0466070850912834e-05	-0.26644	0.0614461	0.00022094	1.64011e-35	6.9562e-28
ENSG00000204520.14	MICA	chr6_31358398_G_T_b38	rs2523598	-41386	0.719325	149	183	2.7441748774873092e-05	-0.275532	0.0645769	0.00022094	1.64011e-35	6.9562e-28
ENSG00000286940.1	MICB-DT	chr6_31478780_G_A_b38	rs9267168	-16100	0.0736196	45	48	6.454428957294524e-08	0.703817	0.126583	0.000230027	3.7946899999999995e-27	3.0363599999999994e-20
ENSG00000286940.1	MICB-DT	chr6_31497326_T_C_b38	rs2534674	2446	0.653374	187	226	3.4214692054176093e-25	-0.762748	0.0663229	0.000230027	3.7946899999999995e-27	3.0363599999999994e-20
ENSG00000286940.1	MICB-DT	chr6_31560549_G_C_b38	rs2516479	65669	0.621166	200	247	1.2176284321294945e-09	-0.449506	0.0713822	0.000230027	3.7946899999999995e-27	3.0363599999999994e-20
ENSG00000286940.1	MICB-DT	chr6_31563438_T_G_b38	rs928815	68558	0.622699	199	246	1.4207893608026215e-09	-0.446607	0.0712326	0.000230027	3.7946899999999995e-27	3.0363599999999994e-20
ENSG00000204516.10	MICB	chr6_31497326_T_C_b38	rs2534674	2390	0.653374	187	226	5.1363338806756463e-05	0.212223	0.0515697	0.000249586	7.74531e-17	1.00436e-11
ENSG00000204516.10	MICB	chr6_31614510_T_C_b38	rs2857600	119574	0.869632	77	85	4.602854525029931e-05	0.284758	0.0687477	0.000249586	7.74531e-17	1.00436e-11
ENSG00000213760.11	ATP6V1G2	chr6_31272283_A_G_b38	rs2844622	-274565	0.697853	165	197	0.000142931	0.222076	0.0575626	0.000224766	1.49503e-13	8.64754e-09
ENSG00000213760.11	ATP6V1G2	chr6_31272403_A_C_b38	rs2524093	-274445	0.697853	164	197	1.4335257298975736e-05	0.251115	0.0568223	0.000224766	1.49503e-13	8.64754e-09
ENSG00000213760.11	ATP6V1G2	chr6_31272439_A_C_b38	rs2524092	-274409	0.697853	164	197	1.4335257298975736e-05	0.251115	0.0568223	0.000224766	1.49503e-13	8.64754e-09
ENSG00000213760.11	ATP6V1G2	chr6_31273315_C_G_b38	rs2523599	-273533	0.662577	178	220	0.000108742	0.215179	0.0547807	0.000224766	1.49503e-13	8.64754e-09
ENSG00000213760.11	ATP6V1G2	chr6_31358398_G_T_b38	rs2523598	-188450	0.719325	149	183	0.000161807	0.21554	0.0563375	0.000224766	1.49503e-13	8.64754e-09
ENSG00000289406.1	ENSG00000289406	chr6_31560549_G_C_b38	rs2516479	-12151	0.621166	200	247	6.073086527860325e-05	-0.178824	0.0438937	0.000224508	3.62565e-06	0.01305
ENSG00000289406.1	ENSG00000289406	chr6_31563438_T_G_b38	rs928815	-9262	0.622699	199	246	4.750569277343956e-05	-0.180836	0.0437397	0.000224508	3.62565e-06	0.01305
ENSG00000289406.1	ENSG00000289406	chr6_32177930_A_C_b38	rs2269423	605230	0.638037	191	236	0.000179726	-0.169277	0.0445639	0.000224508	3.62565e-06	0.01305
ENSG00000204482.11	LST1	chr6_31497326_T_C_b38	rs2534674	-88798	0.653374	187	226	2.3124577654885598e-07	0.308367	0.0580981	0.000190079	2.38459e-14	1.43708e-09
ENSG00000204482.11	LST1	chr6_31560549_G_C_b38	rs2516479	-25575	0.621166	200	247	5.093917108874181e-08	0.306012	0.0545862	0.000190079	2.38459e-14	1.43708e-09
ENSG00000204482.11	LST1	chr6_31563438_T_G_b38	rs928815	-22686	0.622699	199	246	2.4671143371346744e-08	0.31195	0.0543002	0.000190079	2.38459e-14	1.43708e-09
ENSG00000204482.11	LST1	chr6_32177930_A_C_b38	rs2269423	591806	0.638037	191	236	1.359035512540848e-05	0.249586	0.0563188	0.000190079	2.38459e-14	1.43708e-09
ENSG00000204472.13	AIF1	chr6_31357603_C_T_b38	rs9266231	-257624	0.687117	166	204	0.000157431	0.191015	0.0498344	0.000223246	1.16209e-17	1.83575e-12
ENSG00000204472.13	AIF1	chr6_31358398_G_T_b38	rs2523598	-256829	0.719325	149	183	9.586972466264964e-05	0.200965	0.0507494	0.000223246	1.16209e-17	1.83575e-12
ENSG00000204472.13	AIF1	chr6_31615378_G_A_b38	rs2844475	151	0.368098	190	240	5.003815472112237e-15	0.387418	0.0466822	0.000223246	1.16209e-17	1.83575e-12
ENSG00000204472.13	AIF1	chr6_31616154_C_T_b38	rs2269475	927	0.108896	69	71	1.7453439338443318e-06	-0.388606	0.0794998	0.000223246	1.16209e-17	1.83575e-12
ENSG00000204469.13	PRRC2A	chr6_31615378_G_A_b38	rs2844475	-5337	0.368098	190	240	1.8432595408478545e-05	0.12715	0.029158	0.00020114	1.66735e-06	0.00733936
ENSG00000204444.11	APOM	chr6_31494358_G_A_b38	rs3130923	-161536	0.108896	67	71	3.930401188123038e-06	-0.346452	0.0735303	0.000239586	3.15795e-10	4.92468e-06
ENSG00000204444.11	APOM	chr6_31738087_C_T_b38	rs3101018	82193	0.0797546	48	52	7.113301559700065e-10	-0.519621	0.0812893	0.000239586	3.15795e-10	4.92468e-06
ENSG00000240053.8	LY6G5B	chr6_31204374_T_C_b38	rs3132510	-465793	0.0812883	47	53	1.3632909904573096e-05	0.276242	0.0623441	0.000190204	5.53191e-22	6.87496e-16
ENSG00000240053.8	LY6G5B	chr6_31229486_G_A_b38	rs3134783	-440681	0.226994	128	148	5.2308859083490606e-05	0.1752	0.0426197	0.000190204	5.53191e-22	6.87496e-16
ENSG00000240053.8	LY6G5B	chr6_31494358_G_A_b38	rs3130923	-175809	0.108896	67	71	2.0376901591633427e-06	0.26893	0.0553939	0.000190204	5.53191e-22	6.87496e-16
ENSG00000240053.8	LY6G5B	chr6_31614510_T_C_b38	rs2857600	-55657	0.869632	77	85	0.00011651	-0.208047	0.053203	0.000190204	5.53191e-22	6.87496e-16
ENSG00000240053.8	LY6G5B	chr6_31616154_C_T_b38	rs2269475	-54013	0.108896	69	71	0.000136256	-0.232622	0.0601043	0.000190204	5.53191e-22	6.87496e-16
ENSG00000240053.8	LY6G5B	chr6_31738087_C_T_b38	rs3101018	67920	0.0797546	48	52	7.437221336772833e-06	0.289921	0.0634482	0.000190204	5.53191e-22	6.87496e-16
ENSG00000213722.10	DDAH2	chr6_31614510_T_C_b38	rs2857600	-116070	0.869632	77	85	2.543136978846001e-08	-0.35588	0.0620091	0.000189799	1.20212e-09	1.6304e-05
ENSG00000204387.14	SNHG32	chr6_31229486_G_A_b38	rs3134783	-605122	0.226994	128	148	7.14650239755033e-05	-0.204591	0.0507209	0.000196252	1.77798e-06	0.00864157
ENSG00000166278.15	C2	chr6_32271537_G_A_b38	rs3096678	373752	0.199386	110	130	7.258406449052881e-05	0.297667	0.0738668	0.000192675	9.474450000000001e-32	2.3468e-24
ENSG00000166278.15	C2	chr6_32271650_G_A_b38	rs3115558	373865	0.199386	110	130	7.258406449052881e-05	0.297667	0.0738668	0.000192675	9.474450000000001e-32	2.3468e-24
ENSG00000204351.12	SKIV2L	chr6_31273405_C_T_b38	rs6900444	-685712	0.541411	231	299	0.000126557	0.153046	0.0393507	0.000168833	7.00699e-48	5.31702e-38
ENSG00000204351.12	SKIV2L	chr6_31357603_C_T_b38	rs9266231	-601514	0.687117	166	204	7.966084470472562e-05	0.159963	0.0399253	0.000168833	7.00699e-48	5.31702e-38
ENSG00000204351.12	SKIV2L	chr6_31738087_C_T_b38	rs3101018	-221030	0.0797546	48	52	0.000129484	-0.268453	0.069128	0.000168833	7.00699e-48	5.31702e-38
ENSG00000204351.12	SKIV2L	chr6_31952910_C_T_b38	rs550513	-6207	0.104294	64	68	6.44691938597201e-26	0.647375	0.0552639	0.000168833	7.00699e-48	5.31702e-38
ENSG00000244731.8	C4A	chr6_31005088_A_G_b38	rs1634718	-976969	0.214724	119	140	5.135273074139455e-06	-0.386769	0.0831324	0.000175577	8.27396e-27	3.1804199999999996e-20
ENSG00000244731.8	C4A	chr6_31005388_A_G_b38	rs1634719	-976669	0.239264	130	156	1.96356411430448e-05	-0.341691	0.0786238	0.000175577	8.27396e-27	3.1804199999999996e-20
ENSG00000244731.8	C4A	chr6_31204374_T_C_b38	rs3132510	-777683	0.0812883	47	53	4.306318112351746e-12	-0.862066	0.118871	0.000175577	8.27396e-27	3.1804199999999996e-20
ENSG00000244731.8	C4A	chr6_31229486_G_A_b38	rs3134783	-752571	0.226994	128	148	1.9057668360263964e-05	-0.371926	0.0854429	0.000175577	8.27396e-27	3.1804199999999996e-20
ENSG00000244731.8	C4A	chr6_31358398_G_T_b38	rs2523598	-623659	0.719325	149	183	7.052502658075322e-05	0.306548	0.0759355	0.000175577	8.27396e-27	3.1804199999999996e-20
ENSG00000244731.8	C4A	chr6_31494358_G_A_b38	rs3130923	-487699	0.108896	67	71	1.803851062456046e-17	-0.926599	0.101649	0.000175577	8.27396e-27	3.1804199999999996e-20
ENSG00000244731.8	C4A	chr6_31563438_T_G_b38	rs928815	-418619	0.622699	199	246	0.000125822	-0.294295	0.0756392	0.000175577	8.27396e-27	3.1804199999999996e-20
ENSG00000244731.8	C4A	chr6_31738087_C_T_b38	rs3101018	-243970	0.0797546	48	52	7.535526600121055e-26	-1.263	0.108001	0.000175577	8.27396e-27	3.1804199999999996e-20
ENSG00000244731.8	C4A	chr6_32242084_C_T_b38	rs507778	260027	0.374233	193	244	3.726098635784949e-06	-0.34388	0.0728027	0.000175577	8.27396e-27	3.1804199999999996e-20
ENSG00000244731.8	C4A	chr6_32267319_A_C_b38	rs3096682	285262	0.23301	121	144	6.15231608185654e-07	-0.428196	0.0838308	0.000175577	8.27396e-27	3.1804199999999996e-20
ENSG00000244731.8	C4A	chr6_32267400_A_G_b38	rs3096681	285343	0.236196	128	154	8.82614831644979e-07	-0.403551	0.0801868	0.000175577	8.27396e-27	3.1804199999999996e-20
ENSG00000244731.8	C4A	chr6_32271537_G_A_b38	rs3096678	289480	0.199386	110	130	1.210474220211569e-07	-0.455794	0.0838344	0.000175577	8.27396e-27	3.1804199999999996e-20
ENSG00000244731.8	C4A	chr6_32271650_G_A_b38	rs3115558	289593	0.199386	110	130	1.210474220211569e-07	-0.455794	0.0838344	0.000175577	8.27396e-27	3.1804199999999996e-20
ENSG00000244731.8	C4A	chr6_32603389_A_G_b38	rs680151	621332	0.388037	202	253	7.409851815118833e-08	-0.396133	0.0715914	0.000175577	8.27396e-27	3.1804199999999996e-20
ENSG00000244731.8	C4A	chr6_32603957_T_G_b38	rs9270884	621900	0.427914	216	279	6.048234597908413e-07	-0.363855	0.0711851	0.000175577	8.27396e-27	3.1804199999999996e-20
ENSG00000244731.8	C4A	chr6_32622705_C_G_b38	rs2395224	640648	0.256135	145	167	4.449805115448639e-12	-0.568719	0.0784782	0.000175577	8.27396e-27	3.1804199999999996e-20
ENSG00000244731.8	C4A	chr6_32622994_T_C_b38	rs2097432	640937	0.260736	148	170	5.098475214472102e-12	-0.568503	0.0786877	0.000175577	8.27396e-27	3.1804199999999996e-20
ENSG00000244731.8	C4A	chr6_32623699_C_T_b38	rs3135003	641642	0.223926	127	146	9.591475602007079e-12	-0.577323	0.0810631	0.000175577	8.27396e-27	3.1804199999999996e-20
ENSG00000244731.8	C4A	chr6_32623877_A_G_b38	rs9271612	641820	0.223926	127	146	9.591475602007079e-12	-0.577323	0.0810631	0.000175577	8.27396e-27	3.1804199999999996e-20
ENSG00000244731.8	C4A	chr6_32623996_G_A_b38	rs9271619	641939	0.223926	127	146	9.591475602007079e-12	-0.577323	0.0810631	0.000175577	8.27396e-27	3.1804199999999996e-20
ENSG00000204338.8	CYP21A1P	chr6_31204374_T_C_b38	rs3132510	-801315	0.0812883	47	53	4.9750586378146414e-05	-0.506538	0.122854	0.000170781	7.23271e-08	0.000582525
ENSG00000204338.8	CYP21A1P	chr6_31357653_G_A_b38	rs9266233	-648036	0.559816	222	287	0.000157769	0.270664	0.0706244	0.000170781	7.23271e-08	0.000582525
ENSG00000204338.8	CYP21A1P	chr6_31358389_C_T_b38	rs4947311	-647300	0.610429	197	254	2.073636193009488e-05	0.304266	0.0702195	0.000170781	7.23271e-08	0.000582525
ENSG00000204338.8	CYP21A1P	chr6_31358398_G_T_b38	rs2523598	-647291	0.719325	149	183	0.000123568	0.288975	0.0741836	0.000170781	7.23271e-08	0.000582525
ENSG00000204338.8	CYP21A1P	chr6_31738087_C_T_b38	rs3101018	-267602	0.0797546	48	52	1.1935792539963343e-05	-0.55623	0.124671	0.000170781	7.23271e-08	0.000582525
ENSG00000224389.9	C4B	chr6_31204374_T_C_b38	rs3132510	-810421	0.0812883	47	53	4.3392069129363373e-13	0.853716	0.112074	0.000205214	1.1473e-18	2.67345e-13
ENSG00000224389.9	C4B	chr6_31229486_G_A_b38	rs3134783	-785309	0.226994	128	148	3.6472527197476087e-07	0.417744	0.0800988	0.000205214	1.1473e-18	2.67345e-13
ENSG00000224389.9	C4B	chr6_31494358_G_A_b38	rs3130923	-520437	0.108896	67	71	7.933899299656429e-11	0.691683	0.102161	0.000205214	1.1473e-18	2.67345e-13
ENSG00000224389.9	C4B	chr6_31497326_T_C_b38	rs2534674	-517469	0.653374	187	226	0.000103603	0.300544	0.0762743	0.000205214	1.1473e-18	2.67345e-13
ENSG00000224389.9	C4B	chr6_31560549_G_C_b38	rs2516479	-454246	0.621166	200	247	2.7425299020023707e-06	0.340784	0.071137	0.000205214	1.1473e-18	2.67345e-13
ENSG00000224389.9	C4B	chr6_31563438_T_G_b38	rs928815	-451357	0.622699	199	246	2.431395446670187e-06	0.34159	0.0709181	0.000205214	1.1473e-18	2.67345e-13
ENSG00000224389.9	C4B	chr6_31738087_C_T_b38	rs3101018	-276708	0.0797546	48	52	3.9537601263556945e-16	0.966386	0.111429	0.000205214	1.1473e-18	2.67345e-13
ENSG00000224389.9	C4B	chr6_32267319_A_C_b38	rs3096682	252524	0.23301	121	144	2.4970438723706e-07	0.420425	0.0794421	0.000205214	1.1473e-18	2.67345e-13
ENSG00000224389.9	C4B	chr6_32267400_A_G_b38	rs3096681	252605	0.236196	128	154	6.690205290002137e-08	0.419456	0.0755346	0.000205214	1.1473e-18	2.67345e-13
ENSG00000224389.9	C4B	chr6_32271537_G_A_b38	rs3096678	256742	0.199386	110	130	4.835886785155488e-09	0.476538	0.078786	0.000205214	1.1473e-18	2.67345e-13
ENSG00000224389.9	C4B	chr6_32271650_G_A_b38	rs3115558	256855	0.199386	110	130	4.835886785155488e-09	0.476538	0.078786	0.000205214	1.1473e-18	2.67345e-13
ENSG00000224389.9	C4B	chr6_32473192_G_A_b38	rs9269080	458397	0.558282	224	288	2.136685668385538e-06	0.323238	0.0667208	0.000205214	1.1473e-18	2.67345e-13
ENSG00000224389.9	C4B	chr6_32622705_C_G_b38	rs2395224	607910	0.256135	145	167	5.3829706532744354e-05	0.324598	0.0790979	0.000205214	1.1473e-18	2.67345e-13
ENSG00000224389.9	C4B	chr6_32622994_T_C_b38	rs2097432	608199	0.260736	148	170	4.5484385503883875e-05	0.328378	0.0792232	0.000205214	1.1473e-18	2.67345e-13
ENSG00000224389.9	C4B	chr6_32623699_C_T_b38	rs3135003	608904	0.223926	127	146	0.000125695	0.317967	0.0817181	0.000205214	1.1473e-18	2.67345e-13
ENSG00000224389.9	C4B	chr6_32623877_A_G_b38	rs9271612	609082	0.223926	127	146	0.000125695	0.317967	0.0817181	0.000205214	1.1473e-18	2.67345e-13
ENSG00000224389.9	C4B	chr6_32623996_G_A_b38	rs9271619	609201	0.223926	127	146	0.000125695	0.317967	0.0817181	0.000205214	1.1473e-18	2.67345e-13
ENSG00000231852.9	CYP21A2	chr6_32623699_C_T_b38	rs3135003	585372	0.223926	127	146	0.000105934	0.333363	0.0847246	0.000180284	1.93321e-07	0.00115012
ENSG00000231852.9	CYP21A2	chr6_32623877_A_G_b38	rs9271612	585550	0.223926	127	146	0.000105934	0.333363	0.0847246	0.000180284	1.93321e-07	0.00115012
ENSG00000231852.9	CYP21A2	chr6_32623996_G_A_b38	rs9271619	585669	0.223926	127	146	0.000105934	0.333363	0.0847246	0.000180284	1.93321e-07	0.00115012
ENSG00000221988.13	PPT2	chr6_31952910_C_T_b38	rs550513	-201089	0.104294	64	68	7.951700759905683e-05	-0.37476	0.0935264	0.000157657	6.07356e-11	1.33113e-06
ENSG00000241404.7	EGFL8	chr6_31952910_C_T_b38	rs550513	-211685	0.104294	64	68	2.1041601133758023e-05	-0.343398	0.0793134	0.00017215	1.03072e-08	0.000104726
ENSG00000204308.8	RNF5	chr6_31204374_T_C_b38	rs3132510	-974031	0.0812883	47	53	3.3854986716761545e-07	-0.333576	0.0637747	0.00016443	2.1592999999999997e-21	1.49907e-15
ENSG00000204308.8	RNF5	chr6_31229486_G_A_b38	rs3134783	-948919	0.226994	128	148	6.2061399125958535e-06	-0.202122	0.043843	0.00016443	2.1592999999999997e-21	1.49907e-15
ENSG00000204308.8	RNF5	chr6_31272283_A_G_b38	rs2844622	-906122	0.697853	165	197	4.265193289958028e-05	0.166078	0.0399167	0.00016443	2.1592999999999997e-21	1.49907e-15
ENSG00000204308.8	RNF5	chr6_31494358_G_A_b38	rs3130923	-684047	0.108896	67	71	6.830627871477739e-06	-0.264577	0.0576598	0.00016443	2.1592999999999997e-21	1.49907e-15
ENSG00000204308.8	RNF5	chr6_31738087_C_T_b38	rs3101018	-440318	0.0797546	48	52	1.3409713168586155e-10	-0.422511	0.0632376	0.00016443	2.1592999999999997e-21	1.49907e-15
ENSG00000204308.8	RNF5	chr6_32267319_A_C_b38	rs3096682	88914	0.23301	121	144	2.93179896357679e-07	-0.226551	0.0430724	0.00016443	2.1592999999999997e-21	1.49907e-15
ENSG00000204308.8	RNF5	chr6_32267400_A_G_b38	rs3096681	88995	0.236196	128	154	6.902127669457815e-08	-0.22707	0.040935	0.00016443	2.1592999999999997e-21	1.49907e-15
ENSG00000204308.8	RNF5	chr6_32271537_G_A_b38	rs3096678	93132	0.199386	110	130	2.0788931475102742e-10	-0.278853	0.0422107	0.00016443	2.1592999999999997e-21	1.49907e-15
ENSG00000204308.8	RNF5	chr6_32271650_G_A_b38	rs3115558	93245	0.199386	110	130	2.0788931475102742e-10	-0.278853	0.0422107	0.00016443	2.1592999999999997e-21	1.49907e-15
ENSG00000204308.8	RNF5	chr6_32473192_G_A_b38	rs9269080	294787	0.558282	224	288	3.590548866512066e-05	-0.153453	0.0365165	0.00016443	2.1592999999999997e-21	1.49907e-15
ENSG00000204305.16	AGER	chr6_31204374_T_C_b38	rs3132510	-979948	0.0812883	47	53	1.0775452268552773e-05	0.320953	0.0715601	0.000159745	2.5076400000000002e-23	1.71939e-17
ENSG00000204305.16	AGER	chr6_31229486_G_A_b38	rs3134783	-954836	0.226994	128	148	2.3840305396338944e-05	0.209958	0.0488257	0.000159745	2.5076400000000002e-23	1.71939e-17
ENSG00000204305.16	AGER	chr6_31614510_T_C_b38	rs2857600	-569812	0.869632	77	85	2.4961255380760312e-05	0.260742	0.0607896	0.000159745	2.5076400000000002e-23	1.71939e-17
ENSG00000204305.16	AGER	chr6_32177930_A_C_b38	rs2269423	-6392	0.638037	191	236	3.1673997211069925e-05	0.184486	0.0435884	0.000159745	2.5076400000000002e-23	1.71939e-17
ENSG00000204305.16	AGER	chr6_32267400_A_G_b38	rs3096681	83078	0.236196	128	154	6.072967883959879e-05	0.189344	0.0464757	0.000159745	2.5076400000000002e-23	1.71939e-17
ENSG00000204305.16	AGER	chr6_32473192_G_A_b38	rs9269080	288870	0.558282	224	288	8.05910895396486e-08	0.218505	0.0396069	0.000159745	2.5076400000000002e-23	1.71939e-17
ENSG00000204301.6	NOTCH4	chr6_31273255_A_G_b38	rs5010528	-950812	0.125767	74	82	1.7937930997725383e-10	0.621523	0.0937222	0.000157893	1.1201e-53	1.77247e-43
ENSG00000204301.6	NOTCH4	chr6_31273438_A_G_b38	rs58019823	-950629	0.125767	74	82	1.7937930997725383e-10	0.621523	0.0937222	0.000157893	1.1201e-53	1.77247e-43
ENSG00000204301.6	NOTCH4	chr6_32622705_C_G_b38	rs2395224	398638	0.256135	145	167	2.2739863214833032e-05	0.32224	0.0747427	0.000157893	1.1201e-53	1.77247e-43
ENSG00000204301.6	NOTCH4	chr6_32622994_T_C_b38	rs2097432	398927	0.260736	148	170	1.1663915122592569e-05	0.333808	0.0747293	0.000157893	1.1201e-53	1.77247e-43
ENSG00000204301.6	NOTCH4	chr6_32623699_C_T_b38	rs3135003	399632	0.223926	127	146	7.0161033879292554e-06	0.351351	0.0766715	0.000157893	1.1201e-53	1.77247e-43
ENSG00000204301.6	NOTCH4	chr6_32623877_A_G_b38	rs9271612	399810	0.223926	127	146	7.0161033879292554e-06	0.351351	0.0766715	0.000157893	1.1201e-53	1.77247e-43
ENSG00000204301.6	NOTCH4	chr6_32623996_G_A_b38	rs9271619	399929	0.223926	127	146	7.0161033879292554e-06	0.351351	0.0766715	0.000157893	1.1201e-53	1.77247e-43
ENSG00000196301.3	HLA-DRB9	chr6_31497326_T_C_b38	rs2534674	-976174	0.653374	187	226	3.870036236179527e-07	0.404179	0.0776782	0.000169644	1.30927e-53	3.92085e-44
ENSG00000196301.3	HLA-DRB9	chr6_31614510_T_C_b38	rs2857600	-858990	0.869632	77	85	1.4567870512197024e-10	0.671378	0.100699	0.000169644	1.30927e-53	3.92085e-44
ENSG00000196301.3	HLA-DRB9	chr6_32177930_A_C_b38	rs2269423	-295570	0.638037	191	236	4.095376552686731e-05	0.314676	0.0754531	0.000169644	1.30927e-53	3.92085e-44
ENSG00000196301.3	HLA-DRB9	chr6_32242084_C_T_b38	rs507778	-231416	0.374233	193	244	2.752721432818951e-07	0.375565	0.0712306	0.000169644	1.30927e-53	3.92085e-44
ENSG00000196301.3	HLA-DRB9	chr6_32473192_G_A_b38	rs9269080	-308	0.558282	224	288	0.000136448	0.272159	0.0703263	0.000169644	1.30927e-53	3.92085e-44
ENSG00000196301.3	HLA-DRB9	chr6_32536618_G_A_b38	rs72851070	63118	0.812883	105	122	5.104179558207926e-25	0.82652	0.0721908	0.000169644	1.30927e-53	3.92085e-44
ENSG00000196301.3	HLA-DRB9	chr6_32589283_G_A_b38	rs9270258	115783	0.717791	157	184	8.250741070922092e-40	0.902647	0.0576353	0.000169644	1.30927e-53	3.92085e-44
ENSG00000196301.3	HLA-DRB9	chr6_32603389_A_G_b38	rs680151	129889	0.388037	202	253	2.3358484966987606e-25	0.705173	0.0610566	0.000169644	1.30927e-53	3.92085e-44
ENSG00000196301.3	HLA-DRB9	chr6_32603424_G_A_b38	rs9270873	129924	0.719325	158	183	8.042512088804041e-37	0.884607	0.0596652	0.000169644	1.30927e-53	3.92085e-44
ENSG00000196301.3	HLA-DRB9	chr6_32603450_G_A_b38	rs9270874	129950	0.717791	158	184	2.285295038580347e-36	0.880854	0.0599256	0.000169644	1.30927e-53	3.92085e-44
ENSG00000196301.3	HLA-DRB9	chr6_32603518_C_T_b38	rs28409699	130018	0.102761	64	67	9.170062051983497e-07	-0.5823	0.115889	0.000169644	1.30927e-53	3.92085e-44
ENSG00000196301.3	HLA-DRB9	chr6_32603533_A_G_b38	rs9270875	130033	0.717791	158	184	1.938982587952337e-36	0.881904	0.0599155	0.000169644	1.30927e-53	3.92085e-44
ENSG00000196301.3	HLA-DRB9	chr6_32603913_C_T_b38	rs9270881	130413	0.716258	158	185	8.457984770914526e-38	0.884267	0.0585612	0.000169644	1.30927e-53	3.92085e-44
ENSG00000196301.3	HLA-DRB9	chr6_32603957_T_G_b38	rs9270884	130457	0.427914	216	279	1.316442909917379e-34	0.79161	0.0557285	0.000169644	1.30927e-53	3.92085e-44
ENSG00000196301.3	HLA-DRB9	chr6_32603994_G_A_b38	rs9270885	130494	0.720859	158	182	5.673571583869498e-38	0.904867	0.0597337	0.000169644	1.30927e-53	3.92085e-44
ENSG00000196301.3	HLA-DRB9	chr6_32604012_C_A_b38	rs9270887	130512	0.714724	158	186	4.063003262454546e-37	0.87172	0.0584685	0.000169644	1.30927e-53	3.92085e-44
ENSG00000196301.3	HLA-DRB9	chr6_32604024_A_G_b38	rs4478449	130524	0.819018	106	118	1.4922380122732265e-24	0.87532	0.0773878	0.000169644	1.30927e-53	3.92085e-44
ENSG00000196301.3	HLA-DRB9	chr6_32604096_C_T_b38	rs9270895	130596	0.714724	158	186	9.576109615067852e-37	0.874196	0.0590475	0.000169644	1.30927e-53	3.92085e-44
ENSG00000196301.3	HLA-DRB9	chr6_32604113_G_A_b38	rs9270897	130613	0.727848	158	178	4.82650165412859e-37	0.901974	0.0605828	0.000169644	1.30927e-53	3.92085e-44
ENSG00000196301.3	HLA-DRB9	chr6_32604126_T_C_b38	rs9270898	130626	0.716258	158	185	5.5406110006084905e-37	0.881232	0.0592564	0.000169644	1.30927e-53	3.92085e-44
ENSG00000196301.3	HLA-DRB9	chr6_32604155_A_G_b38	rs9270900	130655	0.717791	158	184	1.3558416984840281e-37	0.891274	0.0592502	0.000169644	1.30927e-53	3.92085e-44
ENSG00000196301.3	HLA-DRB9	chr6_32604185_A_G_b38	rs9270902	130685	0.717791	158	184	1.3558144720063893e-37	0.891274	0.0592502	0.000169644	1.30927e-53	3.92085e-44
ENSG00000196301.3	HLA-DRB9	chr6_32604283_T_C_b38	rs9270904	130783	0.720859	158	182	5.673571583869498e-38	0.904867	0.0597337	0.000169644	1.30927e-53	3.92085e-44
ENSG00000196301.3	HLA-DRB9	chr6_32609918_A_C_b38	rs35406945	136418	0.102761	64	67	9.170062051983497e-07	-0.5823	0.115889	0.000169644	1.30927e-53	3.92085e-44
ENSG00000196301.3	HLA-DRB9	chr6_32610263_C_G_b38	rs9271174	136763	0.720859	158	182	5.673571583869498e-38	0.904867	0.0597337	0.000169644	1.30927e-53	3.92085e-44
ENSG00000196301.3	HLA-DRB9	chr6_32613556_G_A_b38	rs3129749	140056	0.82362	106	115	2.1874718280515997e-25	0.916241	0.0792738	0.000169644	1.30927e-53	3.92085e-44
ENSG00000196301.3	HLA-DRB9	chr6_32622705_C_G_b38	rs2395224	149205	0.256135	145	167	3.5283479987264307e-23	0.76954	0.0706025	0.000169644	1.30927e-53	3.92085e-44
ENSG00000196301.3	HLA-DRB9	chr6_32622994_T_C_b38	rs2097432	149494	0.260736	148	170	5.2674750966985905e-23	0.768625	0.07086	0.000169644	1.30927e-53	3.92085e-44
ENSG00000196301.3	HLA-DRB9	chr6_32623067_G_C_b38	rs17533167	149567	0.102761	64	67	9.170062051983497e-07	-0.5823	0.115889	0.000169644	1.30927e-53	3.92085e-44
ENSG00000196301.3	HLA-DRB9	chr6_32623699_C_T_b38	rs3135003	150199	0.223926	127	146	2.0050866768235937e-19	0.731298	0.0750611	0.000169644	1.30927e-53	3.92085e-44
ENSG00000196301.3	HLA-DRB9	chr6_32623790_T_A_b38	rs73728618	150290	0.0904908	57	59	9.501124086550361e-07	0.615256	0.12263	0.000169644	1.30927e-53	3.92085e-44
ENSG00000196301.3	HLA-DRB9	chr6_32623877_A_G_b38	rs9271612	150377	0.223926	127	146	2.0050866768235937e-19	0.731298	0.0750611	0.000169644	1.30927e-53	3.92085e-44
ENSG00000196301.3	HLA-DRB9	chr6_32623974_A_G_b38	rs4959030	150474	0.83589	97	107	2.2025679612142385e-16	0.7658	0.0874449	0.000169644	1.30927e-53	3.92085e-44
ENSG00000196301.3	HLA-DRB9	chr6_32623996_G_A_b38	rs9271619	150496	0.223926	127	146	2.0050866768235937e-19	0.731298	0.0750611	0.000169644	1.30927e-53	3.92085e-44
ENSG00000196301.3	HLA-DRB9	chr6_32624068_G_A_b38	rs9271622	150568	0.753068	142	161	7.783868600960858e-22	0.770442	0.0734335	0.000169644	1.30927e-53	3.92085e-44
ENSG00000198502.6	HLA-DRB5	chr6_31560549_G_C_b38	rs2516479	-969738	0.621166	200	247	1.6865832111097148e-06	-0.364546	0.0744659	0.000171954	1.10177e-57	9.59993e-47
ENSG00000198502.6	HLA-DRB5	chr6_31563438_T_G_b38	rs928815	-966849	0.622699	199	246	9.182566673402321e-07	-0.372344	0.0741081	0.000171954	1.10177e-57	9.59993e-47
ENSG00000198502.6	HLA-DRB5	chr6_31614510_T_C_b38	rs2857600	-915777	0.869632	77	85	3.9731949593396484e-11	-0.696812	0.101181	0.000171954	1.10177e-57	9.59993e-47
ENSG00000198502.6	HLA-DRB5	chr6_31738087_C_T_b38	rs3101018	-792200	0.0797546	48	52	3.2110662678362796e-07	-0.659585	0.125844	0.000171954	1.10177e-57	9.59993e-47
ENSG00000198502.6	HLA-DRB5	chr6_32177930_A_C_b38	rs2269423	-352357	0.638037	191	236	5.790611005188026e-05	-0.311595	0.0762633	0.000171954	1.10177e-57	9.59993e-47
ENSG00000198502.6	HLA-DRB5	chr6_32267319_A_C_b38	rs3096682	-262968	0.23301	121	144	6.469630222643858e-08	-0.460909	0.082902	0.000171954	1.10177e-57	9.59993e-47
ENSG00000198502.6	HLA-DRB5	chr6_32267400_A_G_b38	rs3096681	-262887	0.236196	128	154	4.213420255269753e-08	-0.446191	0.0790749	0.000171954	1.10177e-57	9.59993e-47
ENSG00000198502.6	HLA-DRB5	chr6_32271537_G_A_b38	rs3096678	-258750	0.199386	110	130	1.77594792194914e-07	-0.448632	0.08369	0.000171954	1.10177e-57	9.59993e-47
ENSG00000198502.6	HLA-DRB5	chr6_32271650_G_A_b38	rs3115558	-258637	0.199386	110	130	1.77594792194914e-07	-0.448632	0.08369	0.000171954	1.10177e-57	9.59993e-47
ENSG00000198502.6	HLA-DRB5	chr6_32473192_G_A_b38	rs9269080	-57095	0.558282	224	288	7.461266012065669e-08	-0.38243	0.0691317	0.000171954	1.10177e-57	9.59993e-47
ENSG00000198502.6	HLA-DRB5	chr6_32536618_G_A_b38	rs72851070	6331	0.812883	105	122	1.0175128658929411e-50	-1.09711	0.0586393	0.000171954	1.10177e-57	9.59993e-47
ENSG00000198502.6	HLA-DRB5	chr6_32589283_G_A_b38	rs9270258	58996	0.717791	157	184	6.9321460365052835e-18	-0.64765	0.0700109	0.000171954	1.10177e-57	9.59993e-47
ENSG00000198502.6	HLA-DRB5	chr6_32603389_A_G_b38	rs680151	73102	0.388037	202	253	8.523196278433499e-15	-0.553695	0.0673638	0.000171954	1.10177e-57	9.59993e-47
ENSG00000198502.6	HLA-DRB5	chr6_32603424_G_A_b38	rs9270873	73137	0.719325	158	183	6.566187942842684e-18	-0.654127	0.0706528	0.000171954	1.10177e-57	9.59993e-47
ENSG00000198502.6	HLA-DRB5	chr6_32603450_G_A_b38	rs9270874	73163	0.717791	158	184	7.858367111107484e-18	-0.653108	0.0707359	0.000171954	1.10177e-57	9.59993e-47
ENSG00000198502.6	HLA-DRB5	chr6_32603533_A_G_b38	rs9270875	73246	0.717791	158	184	2.1577320047041173e-18	-0.663072	0.0704337	0.000171954	1.10177e-57	9.59993e-47
ENSG00000198502.6	HLA-DRB5	chr6_32603913_C_T_b38	rs9270881	73626	0.716258	158	185	2.0730121921811967e-18	-0.655878	0.0696282	0.000171954	1.10177e-57	9.59993e-47
ENSG00000198502.6	HLA-DRB5	chr6_32603957_T_G_b38	rs9270884	73670	0.427914	216	279	3.6144987767927726e-24	-0.687937	0.0614429	0.000171954	1.10177e-57	9.59993e-47
ENSG00000198502.6	HLA-DRB5	chr6_32603994_G_A_b38	rs9270885	73707	0.720859	158	182	1.7776707636395763e-18	-0.671138	0.0710867	0.000171954	1.10177e-57	9.59993e-47
ENSG00000198502.6	HLA-DRB5	chr6_32604012_C_A_b38	rs9270887	73725	0.714724	158	186	1.7932186484616108e-17	-0.635101	0.0696646	0.000171954	1.10177e-57	9.59993e-47
ENSG00000198502.6	HLA-DRB5	chr6_32604024_A_G_b38	rs4478449	73737	0.819018	106	118	2.1353314404811729e-44	-1.11905	0.0660585	0.000171954	1.10177e-57	9.59993e-47
ENSG00000198502.6	HLA-DRB5	chr6_32604096_C_T_b38	rs9270895	73809	0.714724	158	186	6.112502051191194e-18	-0.647474	0.0698583	0.000171954	1.10177e-57	9.59993e-47
ENSG00000198502.6	HLA-DRB5	chr6_32604113_G_A_b38	rs9270897	73826	0.727848	158	178	1.2069048927906458e-17	-0.660736	0.072034	0.000171954	1.10177e-57	9.59993e-47
ENSG00000198502.6	HLA-DRB5	chr6_32604126_T_C_b38	rs9270898	73839	0.716258	158	185	5.074373354576075e-18	-0.652465	0.0701989	0.000171954	1.10177e-57	9.59993e-47
ENSG00000198502.6	HLA-DRB5	chr6_32604155_A_G_b38	rs9270900	73868	0.717791	158	184	3.3163409478994343e-19	-0.675759	0.0698563	0.000171954	1.10177e-57	9.59993e-47
ENSG00000198502.6	HLA-DRB5	chr6_32604185_A_G_b38	rs9270902	73898	0.717791	158	184	3.3163040578088744e-19	-0.675759	0.0698563	0.000171954	1.10177e-57	9.59993e-47
ENSG00000198502.6	HLA-DRB5	chr6_32604283_T_C_b38	rs9270904	73996	0.720859	158	182	1.7776707636395763e-18	-0.671138	0.0710867	0.000171954	1.10177e-57	9.59993e-47
ENSG00000198502.6	HLA-DRB5	chr6_32610263_C_G_b38	rs9271174	79976	0.720859	158	182	1.7776707636395763e-18	-0.671138	0.0710867	0.000171954	1.10177e-57	9.59993e-47
ENSG00000198502.6	HLA-DRB5	chr6_32613556_G_A_b38	rs3129749	83269	0.82362	106	115	1.9481106898229633e-48	-1.18991	0.0658539	0.000171954	1.10177e-57	9.59993e-47
ENSG00000198502.6	HLA-DRB5	chr6_32622705_C_G_b38	rs2395224	92418	0.256135	145	167	1.803111150959607e-09	-0.497869	0.0799519	0.000171954	1.10177e-57	9.59993e-47
ENSG00000198502.6	HLA-DRB5	chr6_32622945_G_T_b38	rs17533090	92658	0.139571	86	91	0.000146503	-0.404496	0.10502	0.000171954	1.10177e-57	9.59993e-47
ENSG00000198502.6	HLA-DRB5	chr6_32622994_T_C_b38	rs2097432	92707	0.260736	148	170	1.614911131299659e-09	-0.500334	0.080094	0.000171954	1.10177e-57	9.59993e-47
ENSG00000198502.6	HLA-DRB5	chr6_32623699_C_T_b38	rs3135003	93412	0.223926	127	146	1.0619077671842961e-08	-0.489289	0.082883	0.000171954	1.10177e-57	9.59993e-47
ENSG00000198502.6	HLA-DRB5	chr6_32623723_G_A_b38	rs112953812	93436	0.041411	27	27	1.5635382400322425e-06	-0.885792	0.180344	0.000171954	1.10177e-57	9.59993e-47
ENSG00000198502.6	HLA-DRB5	chr6_32623790_T_A_b38	rs73728618	93503	0.0904908	57	59	1.7414286806711033e-12	-0.873265	0.118047	0.000171954	1.10177e-57	9.59993e-47
ENSG00000198502.6	HLA-DRB5	chr6_32623852_C_T_b38	rs73728619	93565	0.0490798	32	32	6.877808670137042e-07	-0.869997	0.171101	0.000171954	1.10177e-57	9.59993e-47
ENSG00000198502.6	HLA-DRB5	chr6_32623877_A_G_b38	rs9271612	93590	0.223926	127	146	1.0619077671842961e-08	-0.489289	0.082883	0.000171954	1.10177e-57	9.59993e-47
ENSG00000198502.6	HLA-DRB5	chr6_32623940_G_A_b38	rs114076271	93653	0.041411	27	27	1.5635382400322425e-06	-0.885792	0.180344	0.000171954	1.10177e-57	9.59993e-47
ENSG00000198502.6	HLA-DRB5	chr6_32623974_A_G_b38	rs4959030	93687	0.83589	97	107	7.853936708521945e-28	-0.983859	0.080164	0.000171954	1.10177e-57	9.59993e-47
ENSG00000198502.6	HLA-DRB5	chr6_32623996_G_A_b38	rs9271619	93709	0.223926	127	146	1.0619077671842961e-08	-0.489289	0.082883	0.000171954	1.10177e-57	9.59993e-47
ENSG00000198502.6	HLA-DRB5	chr6_32624068_G_A_b38	rs9271622	93781	0.753068	142	161	2.560394021416139e-35	-0.952964	0.0661564	0.000171954	1.10177e-57	9.59993e-47
ENSG00000229391.7	HLA-DRB6	chr6_31560549_G_C_b38	rs2516479	-999473	0.621166	200	247	1.709936317468116e-05	0.342792	0.0782936	0.000162457	3.3232599999999998e-80	2.7676600000000002e-67
ENSG00000229391.7	HLA-DRB6	chr6_31563438_T_G_b38	rs928815	-996584	0.622699	199	246	1.8375186353422666e-05	0.340655	0.0781059	0.000162457	3.3232599999999998e-80	2.7676600000000002e-67
ENSG00000229391.7	HLA-DRB6	chr6_31614510_T_C_b38	rs2857600	-945512	0.869632	77	85	5.143315734095133e-14	0.818583	0.102999	0.000162457	3.3232599999999998e-80	2.7676600000000002e-67
ENSG00000229391.7	HLA-DRB6	chr6_31738087_C_T_b38	rs3101018	-821935	0.0797546	48	52	6.614633309127116e-05	0.541992	0.13373	0.000162457	3.3232599999999998e-80	2.7676600000000002e-67
ENSG00000229391.7	HLA-DRB6	chr6_32177930_A_C_b38	rs2269423	-382092	0.638037	191	236	4.845312597592973e-13	0.565419	0.0743958	0.000162457	3.3232599999999998e-80	2.7676600000000002e-67
ENSG00000229391.7	HLA-DRB6	chr6_32267319_A_C_b38	rs3096682	-292703	0.23301	121	144	2.5666945130958313e-05	0.378197	0.0883095	0.000162457	3.3232599999999998e-80	2.7676600000000002e-67
ENSG00000229391.7	HLA-DRB6	chr6_32267400_A_G_b38	rs3096681	-292622	0.236196	128	154	4.048169161645674e-05	0.352633	0.0844974	0.000162457	3.3232599999999998e-80	2.7676600000000002e-67
ENSG00000229391.7	HLA-DRB6	chr6_32271537_G_A_b38	rs3096678	-288485	0.199386	110	130	2.1945296574019948e-05	0.383498	0.0887784	0.000162457	3.3232599999999998e-80	2.7676600000000002e-67
ENSG00000229391.7	HLA-DRB6	chr6_32271650_G_A_b38	rs3115558	-288372	0.199386	110	130	2.1945296574019948e-05	0.383498	0.0887784	0.000162457	3.3232599999999998e-80	2.7676600000000002e-67
ENSG00000229391.7	HLA-DRB6	chr6_32473192_G_A_b38	rs9269080	-86830	0.558282	224	288	2.8068413313279633e-28	0.75337	0.0607434	0.000162457	3.3232599999999998e-80	2.7676600000000002e-67
ENSG00000229391.7	HLA-DRB6	chr6_32536618_G_A_b38	rs72851070	-23404	0.812883	105	122	5.182628543698531e-34	0.988771	0.0704396	0.000162457	3.3232599999999998e-80	2.7676600000000002e-67
ENSG00000229391.7	HLA-DRB6	chr6_32589283_G_A_b38	rs9270258	29261	0.717791	157	184	3.1316836774699366e-62	1.10377	0.0501778	0.000162457	3.3232599999999998e-80	2.7676600000000002e-67
ENSG00000229391.7	HLA-DRB6	chr6_32603389_A_G_b38	rs680151	43367	0.388037	202	253	5.317161915522278e-06	0.350988	0.0755676	0.000162457	3.3232599999999998e-80	2.7676600000000002e-67
ENSG00000229391.7	HLA-DRB6	chr6_32603424_G_A_b38	rs9270873	43402	0.719325	158	183	1.6403271599039371e-59	1.09929	0.0518291	0.000162457	3.3232599999999998e-80	2.7676600000000002e-67
ENSG00000229391.7	HLA-DRB6	chr6_32603450_G_A_b38	rs9270874	43428	0.717791	158	184	1.4688457253071329e-58	1.09446	0.0522763	0.000162457	3.3232599999999998e-80	2.7676600000000002e-67
ENSG00000229391.7	HLA-DRB6	chr6_32603518_C_T_b38	rs28409699	43496	0.102761	64	67	1.57191501549927e-08	-0.701001	0.12024	0.000162457	3.3232599999999998e-80	2.7676600000000002e-67
ENSG00000229391.7	HLA-DRB6	chr6_32603533_A_G_b38	rs9270875	43511	0.717791	158	184	6.91861996153147e-60	1.10244	0.051714	0.000162457	3.3232599999999998e-80	2.7676600000000002e-67
ENSG00000229391.7	HLA-DRB6	chr6_32603913_C_T_b38	rs9270881	43891	0.716258	158	185	3.087095258206118e-59	1.08639	0.0514124	0.000162457	3.3232599999999998e-80	2.7676600000000002e-67
ENSG00000229391.7	HLA-DRB6	chr6_32603957_T_G_b38	rs9270884	43935	0.427914	216	279	5.60632609012112e-08	0.409996	0.0733775	0.000162457	3.3232599999999998e-80	2.7676600000000002e-67
ENSG00000229391.7	HLA-DRB6	chr6_32603994_G_A_b38	rs9270885	43972	0.720859	158	182	2.159659994433635e-61	1.12179	0.0515678	0.000162457	3.3232599999999998e-80	2.7676600000000002e-67
ENSG00000229391.7	HLA-DRB6	chr6_32604012_C_A_b38	rs9270887	43990	0.714724	158	186	1.1233172114149454e-60	1.08629	0.0504171	0.000162457	3.3232599999999998e-80	2.7676600000000002e-67
ENSG00000229391.7	HLA-DRB6	chr6_32604024_A_G_b38	rs4478449	44002	0.819018	106	118	7.297179870917583e-39	1.11153	0.0721905	0.000162457	3.3232599999999998e-80	2.7676600000000002e-67
ENSG00000229391.7	HLA-DRB6	chr6_32604096_C_T_b38	rs9270895	44074	0.714724	158	186	1.985863559605749e-57	1.07538	0.0521729	0.000162457	3.3232599999999998e-80	2.7676600000000002e-67
ENSG00000229391.7	HLA-DRB6	chr6_32604113_G_A_b38	rs9270897	44091	0.727848	158	178	1.1000071030002637e-59	1.11928	0.0526476	0.000162457	3.3232599999999998e-80	2.7676600000000002e-67
ENSG00000229391.7	HLA-DRB6	chr6_32604126_T_C_b38	rs9270898	44104	0.716258	158	185	4.135464770514854e-59	1.091	0.0517204	0.000162457	3.3232599999999998e-80	2.7676600000000002e-67
ENSG00000229391.7	HLA-DRB6	chr6_32604155_A_G_b38	rs9270900	44133	0.717791	158	184	3.3712174356449817e-59	1.09705	0.051944	0.000162457	3.3232599999999998e-80	2.7676600000000002e-67
ENSG00000229391.7	HLA-DRB6	chr6_32604185_A_G_b38	rs9270902	44163	0.717791	158	184	3.371331329358522e-59	1.09705	0.051944	0.000162457	3.3232599999999998e-80	2.7676600000000002e-67
ENSG00000229391.7	HLA-DRB6	chr6_32604283_T_C_b38	rs9270904	44261	0.720859	158	182	2.159659994433635e-61	1.12179	0.0515678	0.000162457	3.3232599999999998e-80	2.7676600000000002e-67
ENSG00000229391.7	HLA-DRB6	chr6_32609918_A_C_b38	rs35406945	49896	0.102761	64	67	1.57191501549927e-08	-0.701001	0.12024	0.000162457	3.3232599999999998e-80	2.7676600000000002e-67
ENSG00000229391.7	HLA-DRB6	chr6_32610263_C_G_b38	rs9271174	50241	0.720859	158	182	2.159659994433635e-61	1.12179	0.0515678	0.000162457	3.3232599999999998e-80	2.7676600000000002e-67
ENSG00000229391.7	HLA-DRB6	chr6_32613556_G_A_b38	rs3129749	53534	0.82362	106	115	4.262369929539801e-39	1.14924	0.0743248	0.000162457	3.3232599999999998e-80	2.7676600000000002e-67
ENSG00000229391.7	HLA-DRB6	chr6_32622705_C_G_b38	rs2395224	62683	0.256135	145	167	1.176412027578159e-07	0.460627	0.0846355	0.000162457	3.3232599999999998e-80	2.7676600000000002e-67
ENSG00000229391.7	HLA-DRB6	chr6_32622813_T_G_b38	rs9271574	62791	0.296012	166	193	4.4693630784815576e-17	0.667305	0.0742548	0.000162457	3.3232599999999998e-80	2.7676600000000002e-67
ENSG00000229391.7	HLA-DRB6	chr6_32622945_G_T_b38	rs17533090	62923	0.139571	86	91	5.469210039329397e-09	-0.636464	0.10562	0.000162457	3.3232599999999998e-80	2.7676600000000002e-67
ENSG00000229391.7	HLA-DRB6	chr6_32622994_T_C_b38	rs2097432	62972	0.260736	148	170	1.1842345264664865e-08	0.494908	0.0841243	0.000162457	3.3232599999999998e-80	2.7676600000000002e-67
ENSG00000229391.7	HLA-DRB6	chr6_32623067_G_C_b38	rs17533167	63045	0.102761	64	67	1.57191501549927e-08	-0.701001	0.12024	0.000162457	3.3232599999999998e-80	2.7676600000000002e-67
ENSG00000229391.7	HLA-DRB6	chr6_32623653_A_G_b38	rs9271604	63631	0.296012	166	193	4.4693630784815576e-17	0.667305	0.0742548	0.000162457	3.3232599999999998e-80	2.7676600000000002e-67
ENSG00000229391.7	HLA-DRB6	chr6_32623671_G_A_b38	rs9271605	63649	0.296012	166	193	4.4693630784815576e-17	0.667305	0.0742548	0.000162457	3.3232599999999998e-80	2.7676600000000002e-67
ENSG00000229391.7	HLA-DRB6	chr6_32623699_C_T_b38	rs3135003	63677	0.223926	127	146	2.459410959654539e-07	0.462863	0.0874104	0.000162457	3.3232599999999998e-80	2.7676600000000002e-67
ENSG00000229391.7	HLA-DRB6	chr6_32623789_A_G_b38	rs9271607	63767	0.296012	166	193	4.469385798284309e-17	0.667305	0.0742548	0.000162457	3.3232599999999998e-80	2.7676600000000002e-67
ENSG00000229391.7	HLA-DRB6	chr6_32623811_A_G_b38	rs9271608	63789	0.170245	102	111	1.0593981527599684e-07	0.549717	0.100623	0.000162457	3.3232599999999998e-80	2.7676600000000002e-67
ENSG00000229391.7	HLA-DRB6	chr6_32623820_T_C_b38	rs9271609	63798	0.296012	166	193	4.4693630784815576e-17	0.667305	0.0742548	0.000162457	3.3232599999999998e-80	2.7676600000000002e-67
ENSG00000229391.7	HLA-DRB6	chr6_32623877_A_G_b38	rs9271612	63855	0.223926	127	146	2.459410959654539e-07	0.462863	0.0874104	0.000162457	3.3232599999999998e-80	2.7676600000000002e-67
ENSG00000229391.7	HLA-DRB6	chr6_32623974_A_G_b38	rs4959030	63952	0.83589	97	107	8.604078527213917e-30	1.05561	0.082224	0.000162457	3.3232599999999998e-80	2.7676600000000002e-67
ENSG00000229391.7	HLA-DRB6	chr6_32623996_G_A_b38	rs9271619	63974	0.223926	127	146	2.459410959654539e-07	0.462863	0.0874104	0.000162457	3.3232599999999998e-80	2.7676600000000002e-67
ENSG00000229391.7	HLA-DRB6	chr6_32624068_G_A_b38	rs9271622	64046	0.753068	142	161	6.043992104083567e-34	0.978405	0.0697947	0.000162457	3.3232599999999998e-80	2.7676600000000002e-67
ENSG00000229391.7	HLA-DRB6	chr6_32624144_G_T_b38	rs9271624	64122	0.296012	166	193	4.469385798284309e-17	0.667305	0.0742548	0.000162457	3.3232599999999998e-80	2.7676600000000002e-67
ENSG00000229391.7	HLA-DRB6	chr6_32992249_A_G_b38	rs3130600	432227	0.90184	59	64	1.7791676596366733e-06	0.629355	0.12886	0.000162457	3.3232599999999998e-80	2.7676600000000002e-67
ENSG00000229391.7	HLA-DRB6	chr6_33072877_A_G_b38	rs6914348	512855	0.16411	100	107	3.301103526351569e-05	0.433122	0.102574	0.000162457	3.3232599999999998e-80	2.7676600000000002e-67
ENSG00000196126.11	HLA-DRB1	chr6_31738087_C_T_b38	rs3101018	-851761	0.0797546	48	52	3.529220489934503e-10	0.564976	0.0867227	0.00018478	1.18723e-49	2.19054e-40
ENSG00000196126.11	HLA-DRB1	chr6_32242084_C_T_b38	rs507778	-347764	0.374233	193	244	9.637568482366997e-09	0.297108	0.0501753	0.00018478	1.18723e-49	2.19054e-40
ENSG00000196126.11	HLA-DRB1	chr6_32387828_G_A_b38	rs9268472	-202020	0.389571	207	254	1.8543600312230236e-10	-0.339993	0.0513132	0.00018478	1.18723e-49	2.19054e-40
ENSG00000196126.11	HLA-DRB1	chr6_32603389_A_G_b38	rs680151	13541	0.388037	202	253	2.531958744643608e-32	0.556521	0.0410421	0.00018478	1.18723e-49	2.19054e-40
ENSG00000196126.11	HLA-DRB1	chr6_32603957_T_G_b38	rs9270884	14109	0.427914	216	279	8.723066052137433e-33	0.552374	0.0403462	0.00018478	1.18723e-49	2.19054e-40
ENSG00000196126.11	HLA-DRB1	chr6_32622705_C_G_b38	rs2395224	32857	0.256135	145	167	9.672715917178098e-47	0.725658	0.0412434	0.00018478	1.18723e-49	2.19054e-40
ENSG00000196126.11	HLA-DRB1	chr6_32622813_T_G_b38	rs9271574	32965	0.296012	166	193	1.821563388872744e-24	-0.533258	0.0472535	0.00018478	1.18723e-49	2.19054e-40
ENSG00000196126.11	HLA-DRB1	chr6_32622994_T_C_b38	rs2097432	33146	0.260736	148	170	4.2052022954775237e-39	0.681873	0.0440943	0.00018478	1.18723e-49	2.19054e-40
ENSG00000196126.11	HLA-DRB1	chr6_32623122_G_T_b38	rs9271586	33274	0.43865	226	286	4.0175847430288234e-28	-0.532578	0.0430978	0.00018478	1.18723e-49	2.19054e-40
ENSG00000196126.11	HLA-DRB1	chr6_32623653_A_G_b38	rs9271604	33805	0.296012	166	193	1.821563388872744e-24	-0.533258	0.0472535	0.00018478	1.18723e-49	2.19054e-40
ENSG00000196126.11	HLA-DRB1	chr6_32623671_G_A_b38	rs9271605	33823	0.296012	166	193	1.821563388872744e-24	-0.533258	0.0472535	0.00018478	1.18723e-49	2.19054e-40
ENSG00000196126.11	HLA-DRB1	chr6_32623699_C_T_b38	rs3135003	33851	0.223926	127	146	4.805595601285264e-38	0.693641	0.0457291	0.00018478	1.18723e-49	2.19054e-40
ENSG00000196126.11	HLA-DRB1	chr6_32623789_A_G_b38	rs9271607	33941	0.296012	166	193	1.821612674456863e-24	-0.533258	0.0472535	0.00018478	1.18723e-49	2.19054e-40
ENSG00000196126.11	HLA-DRB1	chr6_32623820_T_C_b38	rs9271609	33972	0.296012	166	193	1.821563388872744e-24	-0.533258	0.0472535	0.00018478	1.18723e-49	2.19054e-40
ENSG00000196126.11	HLA-DRB1	chr6_32623877_A_G_b38	rs9271612	34029	0.223926	127	146	4.805595601285264e-38	0.693641	0.0457291	0.00018478	1.18723e-49	2.19054e-40
ENSG00000196126.11	HLA-DRB1	chr6_32623996_G_A_b38	rs9271619	34148	0.223926	127	146	4.805595601285264e-38	0.693641	0.0457291	0.00018478	1.18723e-49	2.19054e-40
ENSG00000196126.11	HLA-DRB1	chr6_32624144_G_T_b38	rs9271624	34296	0.296012	166	193	1.821612674456863e-24	-0.533258	0.0472535	0.00018478	1.18723e-49	2.19054e-40
ENSG00000196126.11	HLA-DRB1	chr6_32713500_A_G_b38	rs2858331	123652	0.394172	215	257	3.060375384425323e-05	-0.239193	0.0564043	0.00018478	1.18723e-49	2.19054e-40
ENSG00000196735.13	HLA-DQA1	chr6_32387828_G_A_b38	rs9268472	-240351	0.389571	207	254	2.3564933139642495e-09	-0.349005	0.0564824	0.000185202	7.937260000000001e-67	3.1859200000000003e-55
ENSG00000196735.13	HLA-DQA1	chr6_32473192_G_A_b38	rs9269080	-154987	0.558282	224	288	9.286515721831281e-17	-0.439106	0.0494378	0.000185202	7.937260000000001e-67	3.1859200000000003e-55
ENSG00000196735.13	HLA-DQA1	chr6_32536618_G_A_b38	rs72851070	-91561	0.812883	105	122	0.000130164	-0.258349	0.0665494	0.000185202	7.937260000000001e-67	3.1859200000000003e-55
ENSG00000196735.13	HLA-DQA1	chr6_32589283_G_A_b38	rs9270258	-38896	0.717791	157	184	7.819769961272892e-09	-0.346654	0.0581621	0.000185202	7.937260000000001e-67	3.1859200000000003e-55
ENSG00000196735.13	HLA-DQA1	chr6_32603389_A_G_b38	rs680151	-24790	0.388037	202	253	2.4520012118218627e-07	0.292378	0.0552084	0.000185202	7.937260000000001e-67	3.1859200000000003e-55
ENSG00000196735.13	HLA-DQA1	chr6_32603424_G_A_b38	rs9270873	-24755	0.719325	158	183	1.335450731375225e-08	-0.34472	0.05882	0.000185202	7.937260000000001e-67	3.1859200000000003e-55
ENSG00000196735.13	HLA-DQA1	chr6_32603450_G_A_b38	rs9270874	-24729	0.717791	158	184	1.1118871008545987e-08	-0.346684	0.0588118	0.000185202	7.937260000000001e-67	3.1859200000000003e-55
ENSG00000196735.13	HLA-DQA1	chr6_32603533_A_G_b38	rs9270875	-24646	0.717791	158	184	9.312949744570719e-09	-0.348552	0.0587999	0.000185202	7.937260000000001e-67	3.1859200000000003e-55
ENSG00000196735.13	HLA-DQA1	chr6_32603913_C_T_b38	rs9270881	-24266	0.716258	158	185	9.006865306648697e-09	-0.344936	0.0581291	0.000185202	7.937260000000001e-67	3.1859200000000003e-55
ENSG00000196735.13	HLA-DQA1	chr6_32603957_T_G_b38	rs9270884	-24222	0.427914	216	279	8.938405126539906e-10	0.339181	0.0533978	0.000185202	7.937260000000001e-67	3.1859200000000003e-55
ENSG00000196735.13	HLA-DQA1	chr6_32603994_G_A_b38	rs9270885	-24185	0.720859	158	182	1.191733267936509e-08	-0.349617	0.0594397	0.000185202	7.937260000000001e-67	3.1859200000000003e-55
ENSG00000196735.13	HLA-DQA1	chr6_32604012_C_A_b38	rs9270887	-24167	0.714724	158	186	9.03188391004038e-09	-0.342384	0.057704	0.000185202	7.937260000000001e-67	3.1859200000000003e-55
ENSG00000196735.13	HLA-DQA1	chr6_32604024_A_G_b38	rs4478449	-24155	0.819018	106	118	1.4873960100614172e-05	-0.311055	0.0705222	0.000185202	7.937260000000001e-67	3.1859200000000003e-55
ENSG00000196735.13	HLA-DQA1	chr6_32604096_C_T_b38	rs9270895	-24083	0.714724	158	186	8.450450997655606e-08	-0.322522	0.0585599	0.000185202	7.937260000000001e-67	3.1859200000000003e-55
ENSG00000196735.13	HLA-DQA1	chr6_32604113_G_A_b38	rs9270897	-24066	0.727848	158	178	1.0862372509066298e-08	-0.352725	0.0597924	0.000185202	7.937260000000001e-67	3.1859200000000003e-55
ENSG00000196735.13	HLA-DQA1	chr6_32604126_T_C_b38	rs9270898	-24053	0.716258	158	185	4.3012705990823796e-08	-0.331232	0.058743	0.000185202	7.937260000000001e-67	3.1859200000000003e-55
ENSG00000196735.13	HLA-DQA1	chr6_32604155_A_G_b38	rs9270900	-24024	0.717791	158	184	1.9431427250288354e-08	-0.340883	0.0588734	0.000185202	7.937260000000001e-67	3.1859200000000003e-55
ENSG00000196735.13	HLA-DQA1	chr6_32604185_A_G_b38	rs9270902	-23994	0.717791	158	184	1.9431487406859525e-08	-0.340883	0.0588734	0.000185202	7.937260000000001e-67	3.1859200000000003e-55
ENSG00000196735.13	HLA-DQA1	chr6_32604283_T_C_b38	rs9270904	-23896	0.720859	158	182	1.191733267936509e-08	-0.349617	0.0594397	0.000185202	7.937260000000001e-67	3.1859200000000003e-55
ENSG00000196735.13	HLA-DQA1	chr6_32610263_C_G_b38	rs9271174	-17916	0.720859	158	182	1.191733267936509e-08	-0.349617	0.0594397	0.000185202	7.937260000000001e-67	3.1859200000000003e-55
ENSG00000196735.13	HLA-DQA1	chr6_32613556_G_A_b38	rs3129749	-14623	0.82362	106	115	2.312819818445643e-05	-0.313848	0.0728639	0.000185202	7.937260000000001e-67	3.1859200000000003e-55
ENSG00000196735.13	HLA-DQA1	chr6_32622705_C_G_b38	rs2395224	-5474	0.256135	145	167	7.4978908311185415e-06	0.289787	0.0634445	0.000185202	7.937260000000001e-67	3.1859200000000003e-55
ENSG00000196735.13	HLA-DQA1	chr6_32622813_T_G_b38	rs9271574	-5366	0.296012	166	193	4.585816960606982e-65	-0.834322	0.0365505	0.000185202	7.937260000000001e-67	3.1859200000000003e-55
ENSG00000196735.13	HLA-DQA1	chr6_32623122_G_T_b38	rs9271586	-5057	0.43865	226	286	1.0221600054331682e-30	-0.602573	0.0459877	0.000185202	7.937260000000001e-67	3.1859200000000003e-55
ENSG00000196735.13	HLA-DQA1	chr6_32623653_A_G_b38	rs9271604	-4526	0.296012	166	193	4.585816960606982e-65	-0.834322	0.0365505	0.000185202	7.937260000000001e-67	3.1859200000000003e-55
ENSG00000196735.13	HLA-DQA1	chr6_32623671_G_A_b38	rs9271605	-4508	0.296012	166	193	4.585816960606982e-65	-0.834322	0.0365505	0.000185202	7.937260000000001e-67	3.1859200000000003e-55
ENSG00000196735.13	HLA-DQA1	chr6_32623789_A_G_b38	rs9271607	-4390	0.296012	166	193	4.586168831943069e-65	-0.834322	0.0365505	0.000185202	7.937260000000001e-67	3.1859200000000003e-55
ENSG00000196735.13	HLA-DQA1	chr6_32623790_T_A_b38	rs73728618	-4389	0.0904908	57	59	9.103417219139184e-10	0.590477	0.0930071	0.000185202	7.937260000000001e-67	3.1859200000000003e-55
ENSG00000196735.13	HLA-DQA1	chr6_32623811_A_G_b38	rs9271608	-4368	0.170245	102	111	1.0659176741701024e-32	-0.82341	0.0602516	0.000185202	7.937260000000001e-67	3.1859200000000003e-55
ENSG00000196735.13	HLA-DQA1	chr6_32623820_T_C_b38	rs9271609	-4359	0.296012	166	193	4.585816960606982e-65	-0.834322	0.0365505	0.000185202	7.937260000000001e-67	3.1859200000000003e-55
ENSG00000196735.13	HLA-DQA1	chr6_32623852_C_T_b38	rs73728619	-4327	0.0490798	32	32	3.0423958013553496e-09	0.792702	0.129255	0.000185202	7.937260000000001e-67	3.1859200000000003e-55
ENSG00000196735.13	HLA-DQA1	chr6_32623974_A_G_b38	rs4959030	-4205	0.83589	97	107	2.139300672156281e-06	-0.357926	0.0738849	0.000185202	7.937260000000001e-67	3.1859200000000003e-55
ENSG00000196735.13	HLA-DQA1	chr6_32624068_G_A_b38	rs9271622	-4111	0.753068	142	161	3.0394543379136586e-06	-0.310106	0.0650374	0.000185202	7.937260000000001e-67	3.1859200000000003e-55
ENSG00000196735.13	HLA-DQA1	chr6_32624144_G_T_b38	rs9271624	-4035	0.296012	166	193	4.586168831943069e-65	-0.834322	0.0365505	0.000185202	7.937260000000001e-67	3.1859200000000003e-55
ENSG00000223534.1	HLA-DQB1-AS1	chr6_31738087_C_T_b38	rs3101018	-922268	0.0797546	48	52	5.1728308074793984e-05	-0.444477	0.108053	0.000155309	9.93377e-42	1.1455e-33
ENSG00000223534.1	HLA-DQB1-AS1	chr6_32177930_A_C_b38	rs2269423	-482425	0.638037	191	236	2.1961940796892894e-08	-0.360658	0.0625386	0.000155309	9.93377e-42	1.1455e-33
ENSG00000223534.1	HLA-DQB1-AS1	chr6_32536618_G_A_b38	rs72851070	-123737	0.812883	105	122	1.0627043007216981e-14	-0.548734	0.0670301	0.000155309	9.93377e-42	1.1455e-33
ENSG00000223534.1	HLA-DQB1-AS1	chr6_32603518_C_T_b38	rs28409699	-56837	0.102761	64	67	2.0525925515868718e-08	-0.56254	0.0973293	0.000155309	9.93377e-42	1.1455e-33
ENSG00000223534.1	HLA-DQB1-AS1	chr6_32604024_A_G_b38	rs4478449	-56331	0.819018	106	118	1.0732842601660238e-15	-0.60522	0.070979	0.000155309	9.93377e-42	1.1455e-33
ENSG00000223534.1	HLA-DQB1-AS1	chr6_32609918_A_C_b38	rs35406945	-50437	0.102761	64	67	2.0525925515868718e-08	-0.56254	0.0973293	0.000155309	9.93377e-42	1.1455e-33
ENSG00000223534.1	HLA-DQB1-AS1	chr6_32613556_G_A_b38	rs3129749	-46799	0.82362	106	115	5.193563918378873e-16	-0.630452	0.0730287	0.000155309	9.93377e-42	1.1455e-33
ENSG00000223534.1	HLA-DQB1-AS1	chr6_32623067_G_C_b38	rs17533167	-37288	0.102761	64	67	2.0525925515868718e-08	-0.56254	0.0973293	0.000155309	9.93377e-42	1.1455e-33
ENSG00000223534.1	HLA-DQB1-AS1	chr6_32623122_G_T_b38	rs9271586	-37233	0.43865	226	286	8.894384481510833e-07	-0.309621	0.0615423	0.000155309	9.93377e-42	1.1455e-33
ENSG00000223534.1	HLA-DQB1-AS1	chr6_32623699_C_T_b38	rs3135003	-36656	0.223926	127	146	2.132285855823016e-05	-0.310711	0.0718157	0.000155309	9.93377e-42	1.1455e-33
ENSG00000223534.1	HLA-DQB1-AS1	chr6_32623877_A_G_b38	rs9271612	-36478	0.223926	127	146	2.132285855823016e-05	-0.310711	0.0718157	0.000155309	9.93377e-42	1.1455e-33
ENSG00000223534.1	HLA-DQB1-AS1	chr6_32623974_A_G_b38	rs4959030	-36381	0.83589	97	107	9.548840022742333e-24	-0.774619	0.0699735	0.000155309	9.93377e-42	1.1455e-33
ENSG00000223534.1	HLA-DQB1-AS1	chr6_32623996_G_A_b38	rs9271619	-36359	0.223926	127	146	2.132285855823016e-05	-0.310711	0.0718157	0.000155309	9.93377e-42	1.1455e-33
ENSG00000223534.1	HLA-DQB1-AS1	chr6_32624068_G_A_b38	rs9271622	-36287	0.753068	142	161	2.2080235376718048e-16	-0.57315	0.0654493	0.000155309	9.93377e-42	1.1455e-33
ENSG00000223534.1	HLA-DQB1-AS1	chr6_32713500_A_G_b38	rs2858331	53145	0.394172	215	257	4.831920492466069e-09	-0.394898	0.0652869	0.000155309	9.93377e-42	1.1455e-33
ENSG00000179344.17	HLA-DQB1	chr6_31738087_C_T_b38	rs3101018	-930296	0.0797546	48	52	1.249855268147461e-14	-0.901548	0.110457	0.000144801	8.79821e-81	2.31384e-68
ENSG00000179344.17	HLA-DQB1	chr6_32177930_A_C_b38	rs2269423	-490453	0.638037	191	236	5.429889003986769e-11	-0.46301	0.0677465	0.000144801	8.79821e-81	2.31384e-68
ENSG00000179344.17	HLA-DQB1	chr6_32267319_A_C_b38	rs3096682	-401064	0.23301	121	144	2.7189129421987394e-07	-0.410337	0.0777886	0.000144801	8.79821e-81	2.31384e-68
ENSG00000179344.17	HLA-DQB1	chr6_32267400_A_G_b38	rs3096681	-400983	0.236196	128	154	1.702848802758331e-07	-0.398316	0.0741876	0.000144801	8.79821e-81	2.31384e-68
ENSG00000179344.17	HLA-DQB1	chr6_32271537_G_A_b38	rs3096678	-396846	0.199386	110	130	1.5817649649376692e-10	-0.506817	0.0761777	0.000144801	8.79821e-81	2.31384e-68
ENSG00000179344.17	HLA-DQB1	chr6_32271650_G_A_b38	rs3115558	-396733	0.199386	110	130	1.5817649649376692e-10	-0.506817	0.0761777	0.000144801	8.79821e-81	2.31384e-68
ENSG00000179344.17	HLA-DQB1	chr6_32473192_G_A_b38	rs9269080	-195191	0.558282	224	288	1.6639655064608537e-25	-0.645313	0.0556641	0.000144801	8.79821e-81	2.31384e-68
ENSG00000179344.17	HLA-DQB1	chr6_32536618_G_A_b38	rs72851070	-131765	0.812883	105	122	2.696452484504161e-18	-0.675528	0.0719946	0.000144801	8.79821e-81	2.31384e-68
ENSG00000179344.17	HLA-DQB1	chr6_32589283_G_A_b38	rs9270258	-79100	0.717791	157	184	8.427524525223355e-30	-0.759049	0.059112	0.000144801	8.79821e-81	2.31384e-68
ENSG00000179344.17	HLA-DQB1	chr6_32603389_A_G_b38	rs680151	-64994	0.388037	202	253	4.551701202005206e-07	-0.346695	0.0670587	0.000144801	8.79821e-81	2.31384e-68
ENSG00000179344.17	HLA-DQB1	chr6_32603424_G_A_b38	rs9270873	-64959	0.719325	158	183	2.5764022948351703e-30	-0.771591	0.059407	0.000144801	8.79821e-81	2.31384e-68
ENSG00000179344.17	HLA-DQB1	chr6_32603450_G_A_b38	rs9270874	-64933	0.717791	158	184	3.649360062827843e-30	-0.770404	0.0595138	0.000144801	8.79821e-81	2.31384e-68
ENSG00000179344.17	HLA-DQB1	chr6_32603518_C_T_b38	rs28409699	-64865	0.102761	64	67	4.529553196572598e-06	0.514062	0.109835	0.000144801	8.79821e-81	2.31384e-68
ENSG00000179344.17	HLA-DQB1	chr6_32603533_A_G_b38	rs9270875	-64850	0.717791	158	184	1.14329784049311e-30	-0.776007	0.0592867	0.000144801	8.79821e-81	2.31384e-68
ENSG00000179344.17	HLA-DQB1	chr6_32603913_C_T_b38	rs9270881	-64470	0.716258	158	185	3.1310171975827812e-30	-0.762729	0.0588344	0.000144801	8.79821e-81	2.31384e-68
ENSG00000179344.17	HLA-DQB1	chr6_32603994_G_A_b38	rs9270885	-64389	0.720859	158	182	2.7081473960701356e-31	-0.790246	0.0595631	0.000144801	8.79821e-81	2.31384e-68
ENSG00000179344.17	HLA-DQB1	chr6_32604012_C_A_b38	rs9270887	-64371	0.714724	158	186	6.51567478806663e-30	-0.753845	0.0585608	0.000144801	8.79821e-81	2.31384e-68
ENSG00000179344.17	HLA-DQB1	chr6_32604024_A_G_b38	rs4478449	-64359	0.819018	106	118	2.3947032625757273e-20	-0.758037	0.0755599	0.000144801	8.79821e-81	2.31384e-68
ENSG00000179344.17	HLA-DQB1	chr6_32604096_C_T_b38	rs9270895	-64287	0.714724	158	186	1.1169784162656928e-29	-0.756453	0.0590713	0.000144801	8.79821e-81	2.31384e-68
ENSG00000179344.17	HLA-DQB1	chr6_32604113_G_A_b38	rs9270897	-64270	0.727848	158	178	1.952454589580181e-30	-0.78621	0.0603725	0.000144801	8.79821e-81	2.31384e-68
ENSG00000179344.17	HLA-DQB1	chr6_32604126_T_C_b38	rs9270898	-64257	0.716258	158	185	3.414277915095257e-30	-0.766079	0.0591419	0.000144801	8.79821e-81	2.31384e-68
ENSG00000179344.17	HLA-DQB1	chr6_32604155_A_G_b38	rs9270900	-64228	0.717791	158	184	8.668328521471768e-31	-0.776169	0.0591441	0.000144801	8.79821e-81	2.31384e-68
ENSG00000179344.17	HLA-DQB1	chr6_32604185_A_G_b38	rs9270902	-64198	0.717791	158	184	8.66847208473648e-31	-0.776169	0.0591441	0.000144801	8.79821e-81	2.31384e-68
ENSG00000179344.17	HLA-DQB1	chr6_32604283_T_C_b38	rs9270904	-64100	0.720859	158	182	2.7081473960701356e-31	-0.790246	0.0595631	0.000144801	8.79821e-81	2.31384e-68
ENSG00000179344.17	HLA-DQB1	chr6_32609918_A_C_b38	rs35406945	-58465	0.102761	64	67	4.529553196572598e-06	0.514062	0.109835	0.000144801	8.79821e-81	2.31384e-68
ENSG00000179344.17	HLA-DQB1	chr6_32610263_C_G_b38	rs9271174	-58120	0.720859	158	182	2.7081473960701356e-31	-0.790246	0.0595631	0.000144801	8.79821e-81	2.31384e-68
ENSG00000179344.17	HLA-DQB1	chr6_32613556_G_A_b38	rs3129749	-54827	0.82362	106	115	3.456007602717632e-21	-0.796649	0.077398	0.000144801	8.79821e-81	2.31384e-68
ENSG00000179344.17	HLA-DQB1	chr6_32622705_C_G_b38	rs2395224	-45678	0.256135	145	167	4.562194883000176e-12	-0.52902	0.0730408	0.000144801	8.79821e-81	2.31384e-68
ENSG00000179344.17	HLA-DQB1	chr6_32622813_T_G_b38	rs9271574	-45570	0.296012	166	193	8.235201464300598e-13	-0.517818	0.06889	0.000144801	8.79821e-81	2.31384e-68
ENSG00000179344.17	HLA-DQB1	chr6_32622945_G_T_b38	rs17533090	-45438	0.139571	86	91	6.971437431119721e-08	0.529103	0.0954174	0.000144801	8.79821e-81	2.31384e-68
ENSG00000179344.17	HLA-DQB1	chr6_32622994_T_C_b38	rs2097432	-45389	0.260736	148	170	1.8569033419027786e-13	-0.560735	0.0723544	0.000144801	8.79821e-81	2.31384e-68
ENSG00000179344.17	HLA-DQB1	chr6_32623067_G_C_b38	rs17533167	-45316	0.102761	64	67	4.529553196572598e-06	0.514062	0.109835	0.000144801	8.79821e-81	2.31384e-68
ENSG00000179344.17	HLA-DQB1	chr6_32623653_A_G_b38	rs9271604	-44730	0.296012	166	193	8.235201464300598e-13	-0.517818	0.06889	0.000144801	8.79821e-81	2.31384e-68
ENSG00000179344.17	HLA-DQB1	chr6_32623671_G_A_b38	rs9271605	-44712	0.296012	166	193	8.235201464300598e-13	-0.517818	0.06889	0.000144801	8.79821e-81	2.31384e-68
ENSG00000179344.17	HLA-DQB1	chr6_32623699_C_T_b38	rs3135003	-44684	0.223926	127	146	1.4037503784683365e-16	-0.639181	0.0724485	0.000144801	8.79821e-81	2.31384e-68
ENSG00000179344.17	HLA-DQB1	chr6_32623789_A_G_b38	rs9271607	-44594	0.296012	166	193	8.235235417038164e-13	-0.517818	0.06889	0.000144801	8.79821e-81	2.31384e-68
ENSG00000179344.17	HLA-DQB1	chr6_32623790_T_A_b38	rs73728618	-44593	0.0904908	57	59	2.9025080878190846e-07	0.605519	0.115078	0.000144801	8.79821e-81	2.31384e-68
ENSG00000179344.17	HLA-DQB1	chr6_32623811_A_G_b38	rs9271608	-44572	0.170245	102	111	4.116170306664419e-06	-0.429049	0.0912578	0.000144801	8.79821e-81	2.31384e-68
ENSG00000179344.17	HLA-DQB1	chr6_32623820_T_C_b38	rs9271609	-44563	0.296012	166	193	8.235201464300598e-13	-0.517818	0.06889	0.000144801	8.79821e-81	2.31384e-68
ENSG00000179344.17	HLA-DQB1	chr6_32623852_C_T_b38	rs73728619	-44531	0.0490798	32	32	0.000132876	0.630826	0.162719	0.000144801	8.79821e-81	2.31384e-68
ENSG00000179344.17	HLA-DQB1	chr6_32623877_A_G_b38	rs9271612	-44506	0.223926	127	146	1.4037503784683365e-16	-0.639181	0.0724485	0.000144801	8.79821e-81	2.31384e-68
ENSG00000179344.17	HLA-DQB1	chr6_32623974_A_G_b38	rs4959030	-44409	0.83589	97	107	4.066531748254311e-21	-0.813397	0.0791929	0.000144801	8.79821e-81	2.31384e-68
ENSG00000179344.17	HLA-DQB1	chr6_32623996_G_A_b38	rs9271619	-44387	0.223926	127	146	1.4037503784683365e-16	-0.639181	0.0724485	0.000144801	8.79821e-81	2.31384e-68
ENSG00000179344.17	HLA-DQB1	chr6_32624068_G_A_b38	rs9271622	-44315	0.753068	142	161	1.0437718982286523e-15	-0.621566	0.072861	0.000144801	8.79821e-81	2.31384e-68
ENSG00000179344.17	HLA-DQB1	chr6_32624144_G_T_b38	rs9271624	-44239	0.296012	166	193	8.235235417038164e-13	-0.517818	0.06889	0.000144801	8.79821e-81	2.31384e-68
ENSG00000179344.17	HLA-DQB1	chr6_33072877_A_G_b38	rs6914348	404494	0.16411	100	107	5.0062751190356856e-05	-0.379005	0.0919571	0.000144801	8.79821e-81	2.31384e-68
ENSG00000179344.17	HLA-DQB1	chr6_33106511_C_T_b38	rs3128927	438128	0.289877	163	189	0.000108608	-0.302542	0.0770156	0.000144801	8.79821e-81	2.31384e-68
ENSG00000237541.4	HLA-DQA2	chr6_32387828_G_A_b38	rs9268472	-353563	0.389571	207	254	1.729826582218992e-09	0.495213	0.0794307	0.000167513	6.5968e-85	9.98244e-73
ENSG00000237541.4	HLA-DQA2	chr6_32473192_G_A_b38	rs9269080	-268199	0.558282	224	288	1.066131573853411e-25	0.752071	0.0645557	0.000167513	6.5968e-85	9.98244e-73
ENSG00000237541.4	HLA-DQA2	chr6_32536618_G_A_b38	rs72851070	-204773	0.812883	105	122	6.06378063172267e-10	0.575789	0.0896828	0.000167513	6.5968e-85	9.98244e-73
ENSG00000237541.4	HLA-DQA2	chr6_32589283_G_A_b38	rs9270258	-152108	0.717791	157	184	4.929339609773719e-24	0.804253	0.0720908	0.000167513	6.5968e-85	9.98244e-73
ENSG00000237541.4	HLA-DQA2	chr6_32603424_G_A_b38	rs9270873	-137967	0.719325	158	183	5.306972640722665e-25	0.825974	0.0721747	0.000167513	6.5968e-85	9.98244e-73
ENSG00000237541.4	HLA-DQA2	chr6_32603450_G_A_b38	rs9270874	-137941	0.717791	158	184	6.74094368937155e-25	0.824902	0.0722754	0.000167513	6.5968e-85	9.98244e-73
ENSG00000237541.4	HLA-DQA2	chr6_32603518_C_T_b38	rs28409699	-137873	0.102761	64	67	6.968117892295355e-08	-0.697055	0.125703	0.000167513	6.5968e-85	9.98244e-73
ENSG00000237541.4	HLA-DQA2	chr6_32603533_A_G_b38	rs9270875	-137858	0.717791	158	184	3.783953240303707e-25	0.828876	0.0721541	0.000167513	6.5968e-85	9.98244e-73
ENSG00000237541.4	HLA-DQA2	chr6_32603913_C_T_b38	rs9270881	-137478	0.716258	158	185	2.014512676791924e-24	0.809081	0.0717777	0.000167513	6.5968e-85	9.98244e-73
ENSG00000237541.4	HLA-DQA2	chr6_32603994_G_A_b38	rs9270885	-137397	0.720859	158	182	3.9640995244114096e-25	0.83686	0.072887	0.000167513	6.5968e-85	9.98244e-73
ENSG00000237541.4	HLA-DQA2	chr6_32604012_C_A_b38	rs9270887	-137379	0.714724	158	186	1.6189224044102263e-24	0.804525	0.071195	0.000167513	6.5968e-85	9.98244e-73
ENSG00000237541.4	HLA-DQA2	chr6_32604024_A_G_b38	rs4478449	-137367	0.819018	106	118	1.5929763403926053e-13	0.722521	0.0929455	0.000167513	6.5968e-85	9.98244e-73
ENSG00000237541.4	HLA-DQA2	chr6_32604096_C_T_b38	rs9270895	-137295	0.714724	158	186	1.1900786937569019e-23	0.79719	0.0721993	0.000167513	6.5968e-85	9.98244e-73
ENSG00000237541.4	HLA-DQA2	chr6_32604113_G_A_b38	rs9270897	-137278	0.727848	158	178	3.630694620308241e-25	0.842662	0.0733203	0.000167513	6.5968e-85	9.98244e-73
ENSG00000237541.4	HLA-DQA2	chr6_32604126_T_C_b38	rs9270898	-137265	0.716258	158	185	4.133691739055354e-24	0.808462	0.07232	0.000167513	6.5968e-85	9.98244e-73
ENSG00000237541.4	HLA-DQA2	chr6_32604155_A_G_b38	rs9270900	-137236	0.717791	158	184	6.07869822718553e-24	0.810074	0.07279	0.000167513	6.5968e-85	9.98244e-73
ENSG00000237541.4	HLA-DQA2	chr6_32604185_A_G_b38	rs9270902	-137206	0.717791	158	184	6.07869822718553e-24	0.810074	0.07279	0.000167513	6.5968e-85	9.98244e-73
ENSG00000237541.4	HLA-DQA2	chr6_32604283_T_C_b38	rs9270904	-137108	0.720859	158	182	3.9640995244114096e-25	0.83686	0.072887	0.000167513	6.5968e-85	9.98244e-73
ENSG00000237541.4	HLA-DQA2	chr6_32609918_A_C_b38	rs35406945	-131473	0.102761	64	67	6.968117892295355e-08	-0.697055	0.125703	0.000167513	6.5968e-85	9.98244e-73
ENSG00000237541.4	HLA-DQA2	chr6_32610263_C_G_b38	rs9271174	-131128	0.720859	158	182	3.9640995244114096e-25	0.83686	0.072887	0.000167513	6.5968e-85	9.98244e-73
ENSG00000237541.4	HLA-DQA2	chr6_32613556_G_A_b38	rs3129749	-127835	0.82362	106	115	1.5005324632488724e-13	0.746079	0.0958618	0.000167513	6.5968e-85	9.98244e-73
ENSG00000237541.4	HLA-DQA2	chr6_32622813_T_G_b38	rs9271574	-118578	0.296012	166	193	5.5637240384387165e-67	1.18433	0.0506285	0.000167513	6.5968e-85	9.98244e-73
ENSG00000237541.4	HLA-DQA2	chr6_32622945_G_T_b38	rs17533090	-118446	0.139571	86	91	2.3132951919647716e-09	-0.676917	0.109492	0.000167513	6.5968e-85	9.98244e-73
ENSG00000237541.4	HLA-DQA2	chr6_32623067_G_C_b38	rs17533167	-118324	0.102761	64	67	6.968117892295355e-08	-0.697055	0.125703	0.000167513	6.5968e-85	9.98244e-73
ENSG00000237541.4	HLA-DQA2	chr6_32623122_G_T_b38	rs9271586	-118269	0.43865	226	286	4.33725270825278e-20	0.704732	0.0708151	0.000167513	6.5968e-85	9.98244e-73
ENSG00000237541.4	HLA-DQA2	chr6_32623653_A_G_b38	rs9271604	-117738	0.296012	166	193	5.5637240384387165e-67	1.18433	0.0506285	0.000167513	6.5968e-85	9.98244e-73
ENSG00000237541.4	HLA-DQA2	chr6_32623671_G_A_b38	rs9271605	-117720	0.296012	166	193	5.5637240384387165e-67	1.18433	0.0506285	0.000167513	6.5968e-85	9.98244e-73
ENSG00000237541.4	HLA-DQA2	chr6_32623789_A_G_b38	rs9271607	-117602	0.296012	166	193	5.5635017408864106e-67	1.18433	0.0506285	0.000167513	6.5968e-85	9.98244e-73
ENSG00000237541.4	HLA-DQA2	chr6_32623790_T_A_b38	rs73728618	-117601	0.0904908	57	59	3.6097860074597164e-06	-0.638052	0.134883	0.000167513	6.5968e-85	9.98244e-73
ENSG00000237541.4	HLA-DQA2	chr6_32623811_A_G_b38	rs9271608	-117580	0.170245	102	111	4.248106218171949e-40	1.2543	0.0796795	0.000167513	6.5968e-85	9.98244e-73
ENSG00000237541.4	HLA-DQA2	chr6_32623820_T_C_b38	rs9271609	-117571	0.296012	166	193	5.5637240384387165e-67	1.18433	0.0506285	0.000167513	6.5968e-85	9.98244e-73
ENSG00000237541.4	HLA-DQA2	chr6_32623852_C_T_b38	rs73728619	-117539	0.0490798	32	32	3.9294359942013983e-07	-0.962916	0.185171	0.000167513	6.5968e-85	9.98244e-73
ENSG00000237541.4	HLA-DQA2	chr6_32623974_A_G_b38	rs4959030	-117417	0.83589	97	107	6.3362260203238165e-16	0.826804	0.0960962	0.000167513	6.5968e-85	9.98244e-73
ENSG00000237541.4	HLA-DQA2	chr6_32624068_G_A_b38	rs9271622	-117323	0.753068	142	161	3.413426487030122e-08	0.51209	0.0901085	0.000167513	6.5968e-85	9.98244e-73
ENSG00000237541.4	HLA-DQA2	chr6_32624144_G_T_b38	rs9271624	-117247	0.296012	166	193	5.5635017408864106e-67	1.18433	0.0506285	0.000167513	6.5968e-85	9.98244e-73
ENSG00000232629.9	HLA-DQB2	chr6_32177930_A_C_b38	rs2269423	-585602	0.638037	191	236	3.2717655684826274e-09	0.466476	0.0762255	0.000138931	1.25834e-105	3.87744e-91
ENSG00000232629.9	HLA-DQB2	chr6_32473192_G_A_b38	rs9269080	-290340	0.558282	224	288	1.552387057132682e-18	0.619084	0.0654424	0.000138931	1.25834e-105	3.87744e-91
ENSG00000232629.9	HLA-DQB2	chr6_32536618_G_A_b38	rs72851070	-226914	0.812883	105	122	5.1251943996742015e-11	0.5806	0.0848315	0.000138931	1.25834e-105	3.87744e-91
ENSG00000232629.9	HLA-DQB2	chr6_32589283_G_A_b38	rs9270258	-174249	0.717791	157	184	2.63720107027438e-33	0.880382	0.0636218	0.000138931	1.25834e-105	3.87744e-91
ENSG00000232629.9	HLA-DQB2	chr6_32603424_G_A_b38	rs9270873	-160108	0.719325	158	183	6.149151488073099e-36	0.915599	0.0628043	0.000138931	1.25834e-105	3.87744e-91
ENSG00000232629.9	HLA-DQB2	chr6_32603450_G_A_b38	rs9270874	-160082	0.717791	158	184	5.2894732910568795e-36	0.91672	0.0628022	0.000138931	1.25834e-105	3.87744e-91
ENSG00000232629.9	HLA-DQB2	chr6_32603518_C_T_b38	rs28409699	-160014	0.102761	64	67	1.7623336027730834e-14	-0.920991	0.113559	0.000138931	1.25834e-105	3.87744e-91
ENSG00000232629.9	HLA-DQB2	chr6_32603533_A_G_b38	rs9270875	-159999	0.717791	158	184	6.129705251426436e-36	0.916487	0.0628635	0.000138931	1.25834e-105	3.87744e-91
ENSG00000232629.9	HLA-DQB2	chr6_32603913_C_T_b38	rs9270881	-159619	0.716258	158	185	3.763428177256694e-35	0.898353	0.0625694	0.000138931	1.25834e-105	3.87744e-91
ENSG00000232629.9	HLA-DQB2	chr6_32603994_G_A_b38	rs9270885	-159538	0.720859	158	182	2.135077989629849e-36	0.930181	0.0632458	0.000138931	1.25834e-105	3.87744e-91
ENSG00000232629.9	HLA-DQB2	chr6_32604012_C_A_b38	rs9270887	-159520	0.714724	158	186	8.777088876253716e-35	0.88811	0.0623047	0.000138931	1.25834e-105	3.87744e-91
ENSG00000232629.9	HLA-DQB2	chr6_32604024_A_G_b38	rs4478449	-159508	0.819018	106	118	6.002292299550505e-14	0.700406	0.0883917	0.000138931	1.25834e-105	3.87744e-91
ENSG00000232629.9	HLA-DQB2	chr6_32604096_C_T_b38	rs9270895	-159436	0.714724	158	186	3.427960262624519e-35	0.898177	0.0625075	0.000138931	1.25834e-105	3.87744e-91
ENSG00000232629.9	HLA-DQB2	chr6_32604113_G_A_b38	rs9270897	-159419	0.727848	158	178	6.908245918510072e-36	0.930919	0.0639173	0.000138931	1.25834e-105	3.87744e-91
ENSG00000232629.9	HLA-DQB2	chr6_32604126_T_C_b38	rs9270898	-159406	0.716258	158	185	5.298299467121567e-35	0.901268	0.0629555	0.000138931	1.25834e-105	3.87744e-91
ENSG00000232629.9	HLA-DQB2	chr6_32604155_A_G_b38	rs9270900	-159377	0.717791	158	184	3.7155931063880713e-35	0.907403	0.0631928	0.000138931	1.25834e-105	3.87744e-91
ENSG00000232629.9	HLA-DQB2	chr6_32604185_A_G_b38	rs9270902	-159347	0.717791	158	184	3.7157327079418973e-35	0.907403	0.0631928	0.000138931	1.25834e-105	3.87744e-91
ENSG00000232629.9	HLA-DQB2	chr6_32604283_T_C_b38	rs9270904	-159249	0.720859	158	182	2.135077989629849e-36	0.930181	0.0632458	0.000138931	1.25834e-105	3.87744e-91
ENSG00000232629.9	HLA-DQB2	chr6_32609918_A_C_b38	rs35406945	-153614	0.102761	64	67	1.7623336027730834e-14	-0.920991	0.113559	0.000138931	1.25834e-105	3.87744e-91
ENSG00000232629.9	HLA-DQB2	chr6_32610263_C_G_b38	rs9271174	-153269	0.720859	158	182	2.135077989629849e-36	0.930181	0.0632458	0.000138931	1.25834e-105	3.87744e-91
ENSG00000232629.9	HLA-DQB2	chr6_32613556_G_A_b38	rs3129749	-149976	0.82362	106	115	1.8265889369316547e-14	0.735846	0.0907915	0.000138931	1.25834e-105	3.87744e-91
ENSG00000232629.9	HLA-DQB2	chr6_32622705_C_G_b38	rs2395224	-140827	0.256135	145	167	3.7097548232023267e-06	0.401738	0.0850344	0.000138931	1.25834e-105	3.87744e-91
ENSG00000232629.9	HLA-DQB2	chr6_32622813_T_G_b38	rs9271574	-140719	0.296012	166	193	8.572505627557795e-21	0.726469	0.071426	0.000138931	1.25834e-105	3.87744e-91
ENSG00000232629.9	HLA-DQB2	chr6_32622945_G_T_b38	rs17533090	-140587	0.139571	86	91	1.8645760272679018e-14	-0.8114	0.100152	0.000138931	1.25834e-105	3.87744e-91
ENSG00000232629.9	HLA-DQB2	chr6_32622994_T_C_b38	rs2097432	-140538	0.260736	148	170	3.5734324681097816e-07	0.441118	0.084513	0.000138931	1.25834e-105	3.87744e-91
ENSG00000232629.9	HLA-DQB2	chr6_32623067_G_C_b38	rs17533167	-140465	0.102761	64	67	1.7623336027730834e-14	-0.920991	0.113559	0.000138931	1.25834e-105	3.87744e-91
ENSG00000232629.9	HLA-DQB2	chr6_32623653_A_G_b38	rs9271604	-139879	0.296012	166	193	8.572505627557795e-21	0.726469	0.071426	0.000138931	1.25834e-105	3.87744e-91
ENSG00000232629.9	HLA-DQB2	chr6_32623671_G_A_b38	rs9271605	-139861	0.296012	166	193	8.572505627557795e-21	0.726469	0.071426	0.000138931	1.25834e-105	3.87744e-91
ENSG00000232629.9	HLA-DQB2	chr6_32623699_C_T_b38	rs3135003	-139833	0.223926	127	146	1.8294178502320302e-07	0.464028	0.0866579	0.000138931	1.25834e-105	3.87744e-91
ENSG00000232629.9	HLA-DQB2	chr6_32623789_A_G_b38	rs9271607	-139743	0.296012	166	193	8.572607140132352e-21	0.726469	0.071426	0.000138931	1.25834e-105	3.87744e-91
ENSG00000232629.9	HLA-DQB2	chr6_32623790_T_A_b38	rs73728618	-139742	0.0904908	57	59	3.557995338672658e-09	-0.766615	0.125583	0.000138931	1.25834e-105	3.87744e-91
ENSG00000232629.9	HLA-DQB2	chr6_32623811_A_G_b38	rs9271608	-139721	0.170245	102	111	2.6537128212369897e-18	0.857869	0.0914059	0.000138931	1.25834e-105	3.87744e-91
ENSG00000232629.9	HLA-DQB2	chr6_32623820_T_C_b38	rs9271609	-139712	0.296012	166	193	8.572505627557795e-21	0.726469	0.071426	0.000138931	1.25834e-105	3.87744e-91
ENSG00000232629.9	HLA-DQB2	chr6_32623852_C_T_b38	rs73728619	-139680	0.0490798	32	32	2.1516376060618472e-07	-0.938543	0.176345	0.000138931	1.25834e-105	3.87744e-91
ENSG00000232629.9	HLA-DQB2	chr6_32623877_A_G_b38	rs9271612	-139655	0.223926	127	146	1.8294178502320302e-07	0.464028	0.0866579	0.000138931	1.25834e-105	3.87744e-91
ENSG00000232629.9	HLA-DQB2	chr6_32623974_A_G_b38	rs4959030	-139558	0.83589	97	107	3.4910196726244315e-15	0.770817	0.0922844	0.000138931	1.25834e-105	3.87744e-91
ENSG00000232629.9	HLA-DQB2	chr6_32623996_G_A_b38	rs9271619	-139536	0.223926	127	146	1.8294178502320302e-07	0.464028	0.0866579	0.000138931	1.25834e-105	3.87744e-91
ENSG00000232629.9	HLA-DQB2	chr6_32624068_G_A_b38	rs9271622	-139464	0.753068	142	161	1.206778751304299e-06	0.432606	0.0871005	0.000138931	1.25834e-105	3.87744e-91
ENSG00000232629.9	HLA-DQB2	chr6_32624144_G_T_b38	rs9271624	-139388	0.296012	166	193	8.572607140132352e-21	0.726469	0.071426	0.000138931	1.25834e-105	3.87744e-91
ENSG00000204264.12	PSMB8	chr6_32843852_G_T_b38	rs2071543	-195	0.131902	79	86	0.000113245	-0.158162	0.0403714	0.000134329	1.58634e-16	1.28818e-11
ENSG00000204257.15	HLA-DMA	chr6_32992249_A_G_b38	rs3130600	23155	0.90184	59	64	1.1432266219882125e-07	-0.333378	0.0611913	0.000125847	1.14323e-07	0.00065
ENSG00000204252.14	HLA-DOA	chr6_32992249_A_G_b38	rs3130600	-17342	0.90184	59	64	6.93786532422661e-06	-0.334854	0.0730313	0.000134147	4.48867e-14	1.4798e-09
ENSG00000231389.8	HLA-DPA1	chr6_33061822_G_A_b38	rs59342333	-11950	0.239264	137	156	1.1257033170822144e-18	-0.419522	0.0441386	0.000104	2.36605e-19	2.01035e-14
ENSG00000231389.8	HLA-DPA1	chr6_33061862_C_A_b38	rs60461436	-11910	0.239264	137	156	1.1257033170822144e-18	-0.419522	0.0441386	0.000104	2.36605e-19	2.01035e-14
ENSG00000231389.8	HLA-DPA1	chr6_33061910_T_C_b38	rs73738024	-11862	0.239264	137	156	1.1257033170822144e-18	-0.419522	0.0441386	0.000104	2.36605e-19	2.01035e-14
ENSG00000231389.8	HLA-DPA1	chr6_33061952_G_A_b38	rs6923131	-11820	0.254601	141	166	1.7212784164068787e-14	-0.368298	0.0453918	0.000104	2.36605e-19	2.01035e-14
ENSG00000231389.8	HLA-DPA1	chr6_33061998_A_G_b38	rs72873934	-11774	0.239264	137	156	1.1257033170822144e-18	-0.419522	0.0441386	0.000104	2.36605e-19	2.01035e-14
ENSG00000231389.8	HLA-DPA1	chr6_33062050_G_C_b38	rs55950816	-11722	0.239264	137	156	1.1257033170822144e-18	-0.419522	0.0441386	0.000104	2.36605e-19	2.01035e-14
ENSG00000231389.8	HLA-DPA1	chr6_33062148_A_G_b38	rs116108798	-11624	0.239264	137	156	1.1257033170822144e-18	-0.419522	0.0441386	0.000104	2.36605e-19	2.01035e-14
ENSG00000231389.8	HLA-DPA1	chr6_33062160_C_T_b38	rs55763051	-11612	0.239264	137	156	1.1257033170822144e-18	-0.419522	0.0441386	0.000104	2.36605e-19	2.01035e-14
ENSG00000231389.8	HLA-DPA1	chr6_33062322_G_A_b38	rs56348503	-11450	0.239264	137	156	1.1257033170822144e-18	-0.419522	0.0441386	0.000104	2.36605e-19	2.01035e-14
ENSG00000231389.8	HLA-DPA1	chr6_33072819_A_G_b38	rs4640928	-953	0.233129	134	152	2.0331973061723416e-17	-0.406564	0.0446835	0.000104	2.36605e-19	2.01035e-14
ENSG00000231389.8	HLA-DPA1	chr6_33072877_A_G_b38	rs6914348	-895	0.16411	100	107	3.356743137075188e-08	-0.296915	0.0522165	0.000104	2.36605e-19	2.01035e-14
ENSG00000231389.8	HLA-DPA1	chr6_33072938_G_A_b38	rs6914849	-834	0.233129	134	152	2.03320779783184e-17	-0.406564	0.0446835	0.000104	2.36605e-19	2.01035e-14
ENSG00000231389.8	HLA-DPA1	chr6_33073004_A_G_b38	rs9380337	-768	0.233129	134	152	2.0331973061723416e-17	-0.406564	0.0446835	0.000104	2.36605e-19	2.01035e-14
ENSG00000224796.1	RPL32P1	chr6_32473192_G_A_b38	rs9269080	-606259	0.558282	224	288	3.387730162797074e-05	-0.251931	0.0597517	0.000113085	1.40715e-54	1.04906e-45
ENSG00000224796.1	RPL32P1	chr6_33061822_G_A_b38	rs59342333	-17629	0.239264	137	156	7.12870099608405e-08	-0.416083	0.0750944	0.000113085	1.40715e-54	1.04906e-45
ENSG00000224796.1	RPL32P1	chr6_33061862_C_A_b38	rs60461436	-17589	0.239264	137	156	7.12870099608405e-08	-0.416083	0.0750944	0.000113085	1.40715e-54	1.04906e-45
ENSG00000224796.1	RPL32P1	chr6_33061910_T_C_b38	rs73738024	-17541	0.239264	137	156	7.12870099608405e-08	-0.416083	0.0750944	0.000113085	1.40715e-54	1.04906e-45
ENSG00000224796.1	RPL32P1	chr6_33061952_G_A_b38	rs6923131	-17499	0.254601	141	166	9.871621353629292e-06	-0.341856	0.0758818	0.000113085	1.40715e-54	1.04906e-45
ENSG00000224796.1	RPL32P1	chr6_33061998_A_G_b38	rs72873934	-17453	0.239264	137	156	7.12870099608405e-08	-0.416083	0.0750944	0.000113085	1.40715e-54	1.04906e-45
ENSG00000224796.1	RPL32P1	chr6_33062050_G_C_b38	rs55950816	-17401	0.239264	137	156	7.12870099608405e-08	-0.416083	0.0750944	0.000113085	1.40715e-54	1.04906e-45
ENSG00000224796.1	RPL32P1	chr6_33062148_A_G_b38	rs116108798	-17303	0.239264	137	156	7.12870099608405e-08	-0.416083	0.0750944	0.000113085	1.40715e-54	1.04906e-45
ENSG00000224796.1	RPL32P1	chr6_33062160_C_T_b38	rs55763051	-17291	0.239264	137	156	7.12870099608405e-08	-0.416083	0.0750944	0.000113085	1.40715e-54	1.04906e-45
ENSG00000224796.1	RPL32P1	chr6_33062322_G_A_b38	rs56348503	-17129	0.239264	137	156	7.12870099608405e-08	-0.416083	0.0750944	0.000113085	1.40715e-54	1.04906e-45
ENSG00000224796.1	RPL32P1	chr6_33072819_A_G_b38	rs4640928	-6632	0.233129	134	152	5.788874854655909e-08	-0.419527	0.0751668	0.000113085	1.40715e-54	1.04906e-45
ENSG00000224796.1	RPL32P1	chr6_33072877_A_G_b38	rs6914348	-6574	0.16411	100	107	6.0977727978074335e-09	-0.484565	0.0806802	0.000113085	1.40715e-54	1.04906e-45
ENSG00000224796.1	RPL32P1	chr6_33072938_G_A_b38	rs6914849	-6513	0.233129	134	152	5.788874854655909e-08	-0.419527	0.0751668	0.000113085	1.40715e-54	1.04906e-45
ENSG00000224796.1	RPL32P1	chr6_33073004_A_G_b38	rs9380337	-6447	0.233129	134	152	5.788874854655909e-08	-0.419527	0.0751668	0.000113085	1.40715e-54	1.04906e-45
ENSG00000224796.1	RPL32P1	chr6_33093849_T_A_b38	rs3128919	14398	0.302147	167	197	1.090147717749415e-29	-0.706121	0.0551279	0.000113085	1.40715e-54	1.04906e-45
ENSG00000224796.1	RPL32P1	chr6_33094094_T_C_b38	rs3130191	14643	0.302147	167	197	1.090147717749415e-29	-0.706121	0.0551279	0.000113085	1.40715e-54	1.04906e-45
ENSG00000224796.1	RPL32P1	chr6_33106511_C_T_b38	rs3128927	27060	0.289877	163	189	2.7249682381905444e-43	-0.839279	0.0504621	0.000113085	1.40715e-54	1.04906e-45
ENSG00000224557.8	HLA-DPB2	chr6_33114490_C_A_b38	rs9277630	2050	0.138037	81	90	1.4391796385881462e-28	-0.835934	0.066948	0.000123852	5.11478e-32	1.10019e-25
ENSG00000224557.8	HLA-DPB2	chr6_33114531_G_A_b38	rs733208	2091	0.138037	81	90	1.4391796385881462e-28	-0.835934	0.066948	0.000123852	5.11478e-32	1.10019e-25
ENSG00000224557.8	HLA-DPB2	chr6_33114582_T_C_b38	rs9277632	2142	0.138037	81	90	1.4391796385881462e-28	-0.835934	0.066948	0.000123852	5.11478e-32	1.10019e-25
ENSG00000224557.8	HLA-DPB2	chr6_33114691_T_C_b38	rs733209	2251	0.138037	81	90	1.4391796385881462e-28	-0.835934	0.066948	0.000123852	5.11478e-32	1.10019e-25
ENSG00000224557.8	HLA-DPB2	chr6_33114709_A_G_b38	rs733210	2269	0.138037	81	90	1.4391796385881462e-28	-0.835934	0.066948	0.000123852	5.11478e-32	1.10019e-25
ENSG00000224557.8	HLA-DPB2	chr6_33150591_T_G_b38	rs9277899	38151	0.134969	80	88	2.1885106360326008e-26	-0.826569	0.0697412	0.000123852	5.11478e-32	1.10019e-25
ENSG00000224557.8	HLA-DPB2	chr6_33272128_A_G_b38	rs465658	159688	0.141104	84	92	2.0190368118645406e-06	-0.380243	0.0782901	0.000123852	5.11478e-32	1.10019e-25
ENSG00000223501.9	VPS52	chr6_33272128_A_G_b38	rs465658	81	0.141104	84	92	9.030998822006056e-07	-0.224699	0.044691	9.66252e-05	6.78887e-07	0.00299184
ENSG00000204209.13	DAXX	chr6_33272128_A_G_b38	rs465658	-50888	0.141104	84	92	3.697094192346086e-05	-0.131995	0.031463	9.10191e-05	6.63086e-08	0.000429272
ENSG00000030110.14	BAK1	chr6_32992249_A_G_b38	rs3130600	-588044	0.90184	59	64	2.9982098097812068e-05	-0.302764	0.0713125	9.75003e-05	9.93619e-75	1.99774e-65
ENSG00000030110.14	BAK1	chr6_33336212_G_A_b38	rs3130266	-244081	0.495399	248	323	1.732167369396777e-05	-0.186198	0.042557	9.75003e-05	9.93619e-75	1.99774e-65
ENSG00000030110.14	BAK1	chr6_33577348_A_G_b38	rs5745587	-2945	0.207055	125	135	1.6415303277228388e-05	-0.236047	0.053796	9.75003e-05	9.93619e-75	1.99774e-65
ENSG00000030110.14	BAK1	chr6_33787934_G_C_b38	rs756138	207641	0.742331	144	168	3.4702029224981764e-07	-0.23565	0.0450961	9.75003e-05	9.93619e-75	1.99774e-65
ENSG00000030110.14	BAK1	chr6_33788249_C_T_b38	rs6457741	207956	0.492331	248	321	3.9971409104746635e-05	-0.176608	0.0422873	9.75003e-05	9.93619e-75	1.99774e-65
ENSG00000030110.14	BAK1	chr6_33802593_T_G_b38	rs3806109	222300	0.328221	180	214	3.294233461056032e-05	-0.191774	0.0454116	9.75003e-05	9.93619e-75	1.99774e-65
ENSG00000137288.10	UQCC2	chr6_33788249_C_T_b38	rs6457741	76522	0.492331	248	321	3.760177813080541e-05	-0.11519	0.027484	0.000104504	1.20955e-17	5.40539e-13
ENSG00000137288.10	UQCC2	chr6_33802593_T_G_b38	rs3806109	90866	0.328221	180	214	1.6446234187956306e-08	-0.16727	0.028733	0.000104504	1.20955e-17	5.40539e-13
ENSG00000161904.12	LEMD2	chr6_33787934_G_C_b38	rs756138	-1196	0.742331	144	168	4.1097264264281305e-05	-0.164368	0.0394201	0.000123896	8.16158e-07	0.00287278
ENSG00000161904.12	LEMD2	chr6_33788249_C_T_b38	rs6457741	-881	0.492331	248	321	8.161584266367063e-07	-0.180999	0.0358482	0.000123896	8.16158e-07	0.00287278
ENSG00000287089.1	ENSG00000287089	chr6_33789237_G_T_b38	rs73412140	-10905	0.210123	121	137	0.000113259	-0.344325	0.0878907	0.000115288	1.2854e-08	7.73131e-05
ENSG00000272325.2	NUDT3	chr6_34392019_G_A_b38	rs9461981	-650	0.73773	148	171	2.7974415414832726e-09	-0.264436	0.0430114	0.000147855	1.8969099999999997e-20	6.68504e-16
ENSG00000124614.16	RPS10	chr6_34272212_A_G_b38	rs1187129	-153857	0.955521	28	29	2.810930259640977e-06	-0.363554	0.0759751	0.000136968	5.33493e-17	1.0142e-12
ENSG00000124614.16	RPS10	chr6_34392019_G_A_b38	rs9461981	-34050	0.73773	148	171	3.727382083750701e-13	-0.24828	0.0324919	0.000136968	5.33493e-17	1.0142e-12
ENSG00000124562.10	SNRPC	chr6_34656371_C_T_b38	rs6900426	-101134	0.165644	99	108	8.987698276039756e-05	-0.117438	0.0295349	0.000149351	3.86021e-18	1.07255e-13
ENSG00000124562.10	SNRPC	chr6_34662468_G_A_b38	rs6937428	-95037	0.157975	96	103	9.958580523391384e-05	-0.118261	0.0299369	0.000149351	3.86021e-18	1.07255e-13
ENSG00000124562.10	SNRPC	chr6_34675402_A_G_b38	rs2744943	-82103	0.41411	209	270	1.0205248155923386e-13	-0.1618	0.0206315	0.000149351	3.86021e-18	1.07255e-13
ENSG00000124562.10	SNRPC	chr6_34776357_A_G_b38	rs9469869	18852	0.412577	208	269	6.261179018590635e-14	-0.164042	0.0207192	0.000149351	3.86021e-18	1.07255e-13
ENSG00000124562.10	SNRPC	chr6_34776572_T_C_b38	rs9469870	19067	0.412577	208	269	6.261179018590635e-14	-0.164042	0.0207192	0.000149351	3.86021e-18	1.07255e-13
ENSG00000124562.10	SNRPC	chr6_34792104_A_G_b38	rs13215181	34599	0.394172	199	257	3.689975431833986e-16	-0.168333	0.0193872	0.000149351	3.86021e-18	1.07255e-13
ENSG00000124562.10	SNRPC	chr6_34792451_C_T_b38	rs7769820	34946	0.398773	203	260	4.000161055846003e-17	-0.175331	0.0194758	0.000149351	3.86021e-18	1.07255e-13
ENSG00000124562.10	SNRPC	chr6_34793179_C_G_b38	rs11755420	35674	0.398773	203	260	4.000161055846003e-17	-0.175331	0.0194758	0.000149351	3.86021e-18	1.07255e-13
ENSG00000124562.10	SNRPC	chr6_34816890_C_G_b38	rs7776219	59385	0.397239	202	259	1.6418643334855316e-16	-0.171943	0.0195391	0.000149351	3.86021e-18	1.07255e-13
ENSG00000065060.18	UHRF1BP1	chr6_34675402_A_G_b38	rs2744943	-116681	0.41411	209	270	1.0768101863533112e-23	0.310985	0.0281319	0.000148615	3.1891000000000004e-25	2.94242e-20
ENSG00000065060.18	UHRF1BP1	chr6_34776357_A_G_b38	rs9469869	-15726	0.412577	208	269	2.0016008305514818e-24	0.317082	0.0281278	0.000148615	3.1891000000000004e-25	2.94242e-20
ENSG00000065060.18	UHRF1BP1	chr6_34776572_T_C_b38	rs9469870	-15511	0.412577	208	269	2.0015737908197635e-24	0.317082	0.0281278	0.000148615	3.1891000000000004e-25	2.94242e-20
ENSG00000065060.18	UHRF1BP1	chr6_34792104_A_G_b38	rs13215181	21	0.394172	199	257	2.744053522260037e-24	0.301546	0.026847	0.000148615	3.1891000000000004e-25	2.94242e-20
ENSG00000065060.18	UHRF1BP1	chr6_34792451_C_T_b38	rs7769820	368	0.398773	203	260	2.632349805699782e-24	0.305487	0.0271848	0.000148615	3.1891000000000004e-25	2.94242e-20
ENSG00000065060.18	UHRF1BP1	chr6_34793179_C_G_b38	rs11755420	1096	0.398773	203	260	2.632349805699782e-24	0.305487	0.0271848	0.000148615	3.1891000000000004e-25	2.94242e-20
ENSG00000065060.18	UHRF1BP1	chr6_34816890_C_G_b38	rs7776219	24807	0.397239	202	259	2.1776493713245912e-23	0.299762	0.0273438	0.000148615	3.1891000000000004e-25	2.94242e-20
ENSG00000124678.20	TCP11	chr6_35297641_G_A_b38	rs4711414	149031	0.794479	119	134	0.0001271	-0.321385	0.0826571	0.000234215	1.53372e-13	1.16253e-09
ENSG00000124678.20	TCP11	chr6_35302802_T_C_b38	rs9380501	154192	0.792945	119	135	0.000136008	-0.316101	0.0816633	0.000234215	1.53372e-13	1.16253e-09
ENSG00000272374.1	ENSG00000272374	chr6_35299771_G_A_b38	rs9469982	75141	0.708589	157	190	2.0207655392269754e-07	0.295215	0.0553376	0.000249806	1.01491e-09	4.66353e-06
ENSG00000272374.1	ENSG00000272374	chr6_35299938_C_T_b38	rs7769906	75308	0.708589	157	190	2.0207655392269754e-07	0.295215	0.0553376	0.000249806	1.01491e-09	4.66353e-06
ENSG00000023892.11	DEF6	chr6_35297641_G_A_b38	rs4711414	-177	0.794479	119	134	7.210479395382556e-15	0.334806	0.0406095	0.000278019	2.47264e-25	2.8692299999999996e-20
ENSG00000023892.11	DEF6	chr6_35299771_G_A_b38	rs9469982	1953	0.708589	157	190	2.7901282175488724e-23	0.391627	0.0358294	0.000278019	2.47264e-25	2.8692299999999996e-20
ENSG00000023892.11	DEF6	chr6_35299938_C_T_b38	rs7769906	2120	0.708589	157	190	2.7901282175488724e-23	0.391627	0.0358294	0.000278019	2.47264e-25	2.8692299999999996e-20
ENSG00000023892.11	DEF6	chr6_35302802_T_C_b38	rs9380501	4984	0.792945	119	135	1.5336439802394932e-14	0.327052	0.040222	0.000278019	2.47264e-25	2.8692299999999996e-20
ENSG00000255587.9	RAB44	chr6_36651044_C_T_b38	rs1321313	-46782	0.234663	139	153	2.8466675274485173e-06	-0.386518	0.0808207	9.55788e-05	2.68942e-10	1.48278e-06
ENSG00000137168.8	PPIL1	chr6_36844941_C_T_b38	rs4714018	-29862	0.42638	220	278	5.046945683269146e-14	-0.164937	0.0207458	8.56734e-05	7.11687e-18	2.04611e-13
ENSG00000137168.8	PPIL1	chr6_36874651_C_G_b38	rs2303993	-152	0.498466	242	325	1.1062897097053847e-17	-0.178114	0.0193922	8.56734e-05	7.11687e-18	2.04611e-13
ENSG00000137168.8	PPIL1	chr6_36885767_A_G_b38	rs9380618	10964	0.501534	243	325	7.659025603095415e-17	-0.174399	0.0195742	8.56734e-05	7.11687e-18	2.04611e-13
ENSG00000161912.18	ADCY10P1	chr6_41052466_A_G_b38	rs6939989	-52644	0.360429	192	235	4.7532750079516044e-08	0.30969	0.0551107	7.79524e-05	6.1007e-14	6.41005e-10
ENSG00000214736.8	TOMM6	chr6_41787672_C_G_b38	rs9471653	10	0.18865	112	123	5.436603819459629e-09	0.181186	0.0300621	7.32155e-05	1.31607e-09	4.87509e-06
ENSG00000124641.16	MED20	chr6_41871700_T_G_b38	rs2251274	-49439	0.490798	246	320	2.09192250241547e-21	-0.414555	0.0400148	7.26021e-05	1.05048e-23	2.64527e-19
ENSG00000124641.16	MED20	chr6_41921089_C_G_b38	rs2274578	-50	0.504601	246	323	1.0504849061717966e-23	-0.433451	0.0391988	7.26021e-05	1.05048e-23	2.64527e-19
ENSG00000124496.12	TRERF1	chr6_42507412_C_T_b38	rs7758352	55361	0.730061	152	176	6.383098492385694e-13	0.34547	0.0457164	0.000101011	6.38309e-13	4.91253e-09
ENSG00000112624.13	BICRAL	chr6_42894231_C_G_b38	rs1854215	147273	0.208589	124	136	9.006003466138183e-05	0.154989	0.0389838	0.000114895	5.01686e-06	0.0116668
ENSG00000146223.16	RPL7L1	chr6_42894231_C_G_b38	rs1854215	14615	0.208589	124	136	1.348492231398438e-14	-0.256055	0.0314156	0.000111312	3.02361e-15	2.71359e-11
ENSG00000287825.2	ENSG00000287825	chr6_42894231_C_G_b38	rs1854215	-35226	0.208589	124	136	9.584540456317088e-06	0.343411	0.0761131	9.27466e-05	2.69856e-09	1.14884e-05
ENSG00000287825.2	ENSG00000287825	chr6_42966762_C_T_b38	rs2274514	37305	0.550613	229	293	2.5663378095573864e-05	0.270323	0.0631202	9.27466e-05	2.69856e-09	1.14884e-05
ENSG00000287825.2	ENSG00000287825	chr6_42966882_C_T_b38	rs3818554	37425	0.550613	229	293	2.5663378095573864e-05	0.270323	0.0631202	9.27466e-05	2.69856e-09	1.14884e-05
ENSG00000287825.2	ENSG00000287825	chr6_42979275_G_C_b38	rs9462860	49818	0.564417	221	284	9.600666630378262e-06	0.279725	0.0620031	9.27466e-05	2.69856e-09	1.14884e-05
ENSG00000124713.6	GNMT	chr6_42966762_C_T_b38	rs2274514	6008	0.550613	229	293	4.509389371941968e-05	-0.248507	0.0599236	8.87652e-05	2.29382e-06	0.00628494
ENSG00000124713.6	GNMT	chr6_42966882_C_T_b38	rs3818554	6128	0.550613	229	293	4.509389371941968e-05	-0.248507	0.0599236	8.87652e-05	2.29382e-06	0.00628494
ENSG00000124587.14	PEX6	chr6_42894231_C_G_b38	rs1854215	-84950	0.208589	124	136	8.4148893541858e-15	0.696079	0.0846667	8.11332e-05	4.48807e-99	3.24453e-90
ENSG00000124587.14	PEX6	chr6_42966762_C_T_b38	rs2274514	-12419	0.550613	229	293	2.0689750005470272e-81	1.1081	0.0398248	8.11332e-05	4.48807e-99	3.24453e-90
ENSG00000124587.14	PEX6	chr6_42966882_C_T_b38	rs3818554	-12299	0.550613	229	293	2.0689750005470272e-81	1.1081	0.0398248	8.11332e-05	4.48807e-99	3.24453e-90
ENSG00000124587.14	PEX6	chr6_42979275_G_C_b38	rs9462860	94	0.564417	221	284	1.5480616011038255e-78	1.08267	0.0402249	8.11332e-05	4.48807e-99	3.24453e-90
ENSG00000124574.15	ABCC10	chr6_43370064_A_G_b38	rs73416724	-57302	0.111963	71	73	2.6279845912111602e-05	0.234811	0.0549006	8.5635e-05	2.54579e-06	0.00664729
ENSG00000196284.17	SUPT3H	chr6_45294690_G_A_b38	rs6935398	-83263	0.391104	203	255	3.97174869264377e-12	-0.444715	0.0612115	0.000119887	1.72917e-14	2.28732e-10
ENSG00000196284.17	SUPT3H	chr6_45377511_A_C_b38	rs3749863	-442	0.67638	172	211	5.061793061764602e-14	0.505379	0.0635701	0.000119887	1.72917e-14	2.28732e-10
ENSG00000270761.1	CD2AP-DT	chr6_47581759_C_T_b38	rs9357546	104187	0.29908	163	195	7.288958813239057e-07	-0.355242	0.0700311	0.000126563	1.73232e-08	4.6741e-05
ENSG00000198087.7	CD2AP	chr6_47581759_C_T_b38	rs9357546	103970	0.29908	163	195	2.3696315287526842e-06	0.13739	0.0284907	0.000139043	9.2667e-11	3.98777e-07
ENSG00000146085.8	MMUT	chr6_49403271_T_C_b38	rs2501976	-59982	0.621166	205	247	1.3010588317592292e-48	-0.774413	0.0427425	0.000269723	3.2551400000000002e-56	7.38947e-48
ENSG00000146085.8	MMUT	chr6_49463261_T_A_b38	rs3729619	8	0.384969	206	251	3.255250772238874e-56	0.805976	0.0397721	0.000269723	3.2551400000000002e-56	7.38947e-48
ENSG00000031691.7	CENPQ	chr6_49403271_T_C_b38	rs2501976	-60099	0.621166	205	247	7.489609933832558e-19	0.43796	0.0458063	0.00023844	8.10316e-78	1.65476e-66
ENSG00000031691.7	CENPQ	chr6_49463261_T_A_b38	rs3729619	-109	0.384969	206	251	4.688356124328952e-22	-0.467233	0.0442499	0.00023844	8.10316e-78	1.65476e-66
ENSG00000065308.5	TRAM2	chr6_52497839_G_A_b38	rs3804498	-79221	0.0582822	38	38	4.121108752742482e-05	-0.385908	0.0925669	9.74271e-05	7.35634e-16	9.5413e-12
ENSG00000151917.18	BEND6	chr6_56933223_A_C_b38	rs748996	-21884	0.187117	105	122	6.759891095128512e-13	-0.380753	0.0504458	0.000252492	6.94247e-29	1.10037e-23
ENSG00000151917.18	BEND6	chr6_56933643_C_T_b38	rs71564868	-21464	0.174847	98	114	3.3174686904343516e-14	-0.419184	0.0523042	0.000252492	6.94247e-29	1.10037e-23
ENSG00000151917.18	BEND6	chr6_56933957_A_G_b38	rs17752459	-21150	0.17638	99	115	2.6290782069748022e-14	-0.419027	0.0520552	0.000252492	6.94247e-29	1.10037e-23
ENSG00000168116.14	KIAA1586	chr6_56933223_A_C_b38	rs748996	-113309	0.187117	105	122	1.9897063086340776e-10	-0.434764	0.0657365	0.0002475	1.2684299999999999e-38	2.3348300000000002e-32
ENSG00000168116.14	KIAA1586	chr6_56933643_C_T_b38	rs71564868	-112889	0.174847	98	114	2.9648607033113946e-11	-0.474649	0.0684359	0.0002475	1.2684299999999999e-38	2.3348300000000002e-32
ENSG00000168116.14	KIAA1586	chr6_56933957_A_G_b38	rs17752459	-112575	0.17638	99	115	8.337385523185853e-11	-0.462685	0.0684232	0.0002475	1.2684299999999999e-38	2.3348300000000002e-32
ENSG00000112210.12	RAB23	chr6_56933223_A_C_b38	rs748996	-289084	0.187117	105	122	4.525636201997335e-13	0.472999	0.0621479	0.000254612	1.01651e-46	6.919970000000001e-40
ENSG00000112210.12	RAB23	chr6_56933643_C_T_b38	rs71564868	-288664	0.174847	98	114	3.2490913147089646e-15	0.535151	0.0639882	0.000254612	1.01651e-46	6.919970000000001e-40
ENSG00000112210.12	RAB23	chr6_56933957_A_G_b38	rs17752459	-288350	0.17638	99	115	7.533625752677483e-15	0.526676	0.0639328	0.000254612	1.01651e-46	6.919970000000001e-40
ENSG00000271967.1	ENSG00000271967	chr6_70537682_A_G_b38	rs2207423	-58756	0.199386	113	130	9.83280219225542e-05	-0.336449	0.0851004	0.000138335	5.91696e-09	2.60063e-05
ENSG00000146243.14	IRAK1BP1	chr6_78877456_A_G_b38	rs9350792	9905	0.314417	164	205	2.987687857944808e-09	0.346638	0.0564912	0.000195508	1.61891e-33	1.64021e-27
ENSG00000146243.14	IRAK1BP1	chr6_78990120_C_T_b38	rs3902856	122569	0.314417	165	205	7.173120953312628e-10	0.362247	0.0566828	0.000195508	1.61891e-33	1.64021e-27
ENSG00000146243.14	IRAK1BP1	chr6_79034018_G_T_b38	rs1538233	166467	0.461656	231	301	1.6382956099591809e-10	0.342412	0.0515131	0.000195508	1.61891e-33	1.64021e-27
ENSG00000218418.2	ENSG00000218418	chr6_80004244_C_T_b38	rs2295838	-65955	0.314417	165	205	2.8427701998718525e-10	-0.506749	0.07734	0.000192532	4.12149e-15	7.871e-11
ENSG00000218418.2	ENSG00000218418	chr6_80050155_C_T_b38	rs9341803	-20044	0.314417	165	205	2.8427701998718525e-10	-0.506749	0.07734	0.000192532	4.12149e-15	7.871e-11
ENSG00000233967.7	ENSG00000233967	chr6_80106579_T_C_b38	rs2298307	-334716	0.516871	240	315	2.0368963007208094e-06	0.280953	0.0578695	0.000204591	4.86392e-13	6.57021e-09
ENSG00000233967.7	ENSG00000233967	chr6_80129598_C_T_b38	rs4706113	-311697	0.501534	244	325	6.157035419142168e-05	0.241506	0.0593288	0.000204591	4.86392e-13	6.57021e-09
ENSG00000203875.13	SNHG5	chr6_85343386_G_A_b38	rs62420145	-335546	0.23773	136	155	4.399740739319555e-05	0.3445	0.0829509	0.000248018	3.91488e-139	1.5974e-122
ENSG00000203875.13	SNHG5	chr6_85943030_T_C_b38	rs12199832	264098	0.29908	168	195	1.0056977472679067e-22	-0.728193	0.0676622	0.000248018	3.91488e-139	1.5974e-122
ENSG00000203875.13	SNHG5	chr6_86006374_T_C_b38	rs75858432	327442	0.276074	156	180	1.5975194870484556e-29	-0.850215	0.0666252	0.000248018	3.91488e-139	1.5974e-122
ENSG00000203875.13	SNHG5	chr6_86006497_G_A_b38	rs12190604	327565	0.276235	158	180	5.3479269088620635e-28	-0.837823	0.0679971	0.000248018	3.91488e-139	1.5974e-122
ENSG00000272008.1	ENSG00000272008	chr6_87174595_G_T_b38	rs6909021	19405	0.562883	219	285	9.036596348133584e-05	-0.179492	0.0451567	0.000150985	3.21536e-07	0.000629094
ENSG00000272008.1	ENSG00000272008	chr6_87174709_G_A_b38	rs6909200	19519	0.562883	219	285	9.036596348133584e-05	-0.179492	0.0451567	0.000150985	3.21536e-07	0.000629094
ENSG00000272008.1	ENSG00000272008	chr6_87221059_C_A_b38	rs3904088	65869	0.567485	216	282	6.597759763448397e-05	-0.182992	0.0451441	0.000150985	3.21536e-07	0.000629094
ENSG00000272008.1	ENSG00000272008	chr6_87304885_G_A_b38	rs1103084	149695	0.636503	188	237	2.1539070148288396e-06	0.209123	0.0431813	0.000150985	3.21536e-07	0.000629094
ENSG00000203872.7	C6orf163	chr6_87174595_G_T_b38	rs6909021	-170218	0.562883	219	285	2.7427486285543426e-05	0.256306	0.060069	0.000146681	1.67663e-21	3.53313e-17
ENSG00000203872.7	C6orf163	chr6_87174709_G_A_b38	rs6909200	-170104	0.562883	219	285	2.7427486285543426e-05	0.256306	0.060069	0.000146681	1.67663e-21	3.53313e-17
ENSG00000203872.7	C6orf163	chr6_87221059_C_A_b38	rs3904088	-123754	0.567485	216	282	3.873884539174495e-05	0.251837	0.0601912	0.000146681	1.67663e-21	3.53313e-17
ENSG00000203872.7	C6orf163	chr6_87304885_G_A_b38	rs1103084	-39928	0.636503	188	237	4.892906821848816e-16	-0.460052	0.0532367	0.000146681	1.67663e-21	3.53313e-17
ENSG00000164414.19	SLC35A1	chr6_87174595_G_T_b38	rs6909021	-296028	0.562883	219	285	6.3364580846908866e-24	0.577504	0.0519174	0.000164639	1.95709e-55	7.08539e-48
ENSG00000164414.19	SLC35A1	chr6_87174709_G_A_b38	rs6909200	-295914	0.562883	219	285	6.3364580846908866e-24	0.577504	0.0519174	0.000164639	1.95709e-55	7.08539e-48
ENSG00000164414.19	SLC35A1	chr6_87221059_C_A_b38	rs3904088	-249564	0.567485	216	282	3.483169516668805e-25	0.591135	0.051411	0.000164639	1.95709e-55	7.08539e-48
ENSG00000164414.19	SLC35A1	chr6_87304885_G_A_b38	rs1103084	-165738	0.636503	188	237	1.5511896944317853e-10	-0.374655	0.0562847	0.000164639	1.95709e-55	7.08539e-48
ENSG00000146278.11	PNRC1	chr6_89080482_A_G_b38	rs2231265	-269	0.812883	107	122	4.725326281103521e-10	0.183618	0.0284066	0.000134629	9.45394e-12	4.19479e-08
ENSG00000154548.9	SRSF12	chr6_89080482_A_G_b38	rs2231265	-37589	0.812883	107	122	5.983540427911042e-07	0.383772	0.0750491	0.000138607	9.53262e-10	4.0252e-06
ENSG00000146281.6	PM20D2	chr6_89080482_A_G_b38	rs2231265	-65573	0.812883	107	122	6.893759189803127e-25	0.549271	0.0481377	0.000118607	3.48284e-51	1.36036e-43
ENSG00000172469.17	MANEA	chr6_95577149_T_A_b38	rs7744337	-336	0.572086	223	279	7.199322222272889e-19	-0.316857	0.0331212	0.000168123	3.40472e-19	7.49186e-15
ENSG00000172469.17	MANEA	chr6_95577391_C_T_b38	rs7770751	-94	0.572086	223	279	7.199322222272889e-19	-0.316857	0.0331212	0.000168123	3.40472e-19	7.49186e-15
ENSG00000172469.17	MANEA	chr6_95613107_C_T_b38	rs7747262	35622	0.570552	224	280	8.725040381535275e-18	-0.30734	0.0333402	0.000168123	3.40472e-19	7.49186e-15
ENSG00000172469.17	MANEA	chr6_95613223_A_C_b38	rs9387591	35738	0.570552	224	280	8.725040381535275e-18	-0.30734	0.0333402	0.000168123	3.40472e-19	7.49186e-15
ENSG00000085382.12	HACE1	chr6_104942692_C_T_b38	rs314265	82773	0.670245	184	215	2.114350958941163e-07	0.204543	0.0384068	0.000140872	3.50565e-30	5.60947e-25
ENSG00000260273.1	ENSG00000260273	chr6_109332929_T_C_b38	rs12529733	-49866	0.473926	226	309	1.626465606232276e-06	0.377888	0.077069	0.000171256	9.03356e-12	5.41599e-08
ENSG00000260273.1	ENSG00000260273	chr6_109382188_C_T_b38	rs1885691	-607	0.464724	224	303	5.665351583480123e-07	0.401578	0.0783578	0.000171256	9.03356e-12	5.41599e-08
ENSG00000260273.1	ENSG00000260273	chr6_109458989_C_G_b38	rs9398202	76194	0.506135	234	322	5.549023808436127e-07	0.399806	0.0779469	0.000171256	9.03356e-12	5.41599e-08
ENSG00000260273.1	ENSG00000260273	chr6_109494148_T_C_b38	rs7755941	111353	0.355828	180	232	6.547268657259767e-05	0.30871	0.0761229	0.000171256	9.03356e-12	5.41599e-08
ENSG00000260273.1	ENSG00000260273	chr6_109494237_A_G_b38	rs7773950	111442	0.334356	172	218	2.0958742238259777e-06	0.377934	0.0779438	0.000171256	9.03356e-12	5.41599e-08
ENSG00000260273.1	ENSG00000260273	chr6_109740895_A_T_b38	rs4947016	358100	0.317485	163	207	1.3022414146259675e-05	0.353034	0.0794851	0.000171256	9.03356e-12	5.41599e-08
ENSG00000135587.9	SMPD2	chr6_109382188_C_T_b38	rs1885691	-59169	0.464724	224	303	7.797350885181407e-05	0.18792	0.0468408	0.000152569	8.2862e-16	1.2694e-11
ENSG00000135587.9	SMPD2	chr6_109454855_C_G_b38	rs3778477	13498	0.277607	149	181	3.069295954010504e-14	0.372138	0.0463656	0.000152569	8.2862e-16	1.2694e-11
ENSG00000135587.9	SMPD2	chr6_109458989_C_G_b38	rs9398202	17632	0.506135	234	322	3.520258897597175e-05	0.195498	0.046469	0.000152569	8.2862e-16	1.2694e-11
ENSG00000135587.9	SMPD2	chr6_109494148_T_C_b38	rs7755941	52791	0.355828	180	232	2.400388490510621e-08	0.250018	0.0434805	0.000152569	8.2862e-16	1.2694e-11
ENSG00000135587.9	SMPD2	chr6_109494237_A_G_b38	rs7773950	52880	0.334356	172	218	1.417488430835166e-07	0.245152	0.0453519	0.000152569	8.2862e-16	1.2694e-11
ENSG00000135587.9	SMPD2	chr6_109740895_A_T_b38	rs4947016	299538	0.317485	163	207	2.7199809741462708e-06	0.222541	0.0464369	0.000152569	8.2862e-16	1.2694e-11
ENSG00000112365.5	ZBTB24	chr6_109332929_T_C_b38	rs12529733	-150290	0.473926	226	309	0.000141929	-0.155463	0.0402773	0.000146178	3.64705e-06	0.00744773
ENSG00000112365.5	ZBTB24	chr6_109382188_C_T_b38	rs1885691	-101031	0.464724	224	303	6.655698012392789e-05	-0.16609	0.0409963	0.000146178	3.64705e-06	0.00744773
ENSG00000112365.5	ZBTB24	chr6_109494237_A_G_b38	rs7773950	11018	0.334356	172	218	2.412019454142663e-05	-0.173813	0.0404461	0.000146178	3.64705e-06	0.00744773
ENSG00000112365.5	ZBTB24	chr6_109740895_A_T_b38	rs4947016	257676	0.317485	163	207	5.9213414618063316e-05	-0.167738	0.0411095	0.000146178	3.64705e-06	0.00744773
ENSG00000155085.16	AK9	chr6_109332929_T_C_b38	rs12529733	-358286	0.473926	226	309	1.333646219111902e-19	-0.484345	0.0494302	0.000128934	1.03319e-26	7.81339e-22
ENSG00000155085.16	AK9	chr6_109382188_C_T_b38	rs1885691	-309027	0.464724	224	303	1.6427285406930326e-19	-0.493232	0.0504842	0.000128934	1.03319e-26	7.81339e-22
ENSG00000155085.16	AK9	chr6_109454855_C_G_b38	rs3778477	-236360	0.277607	149	181	4.049517039685613e-13	-0.434731	0.0569893	0.000128934	1.03319e-26	7.81339e-22
ENSG00000155085.16	AK9	chr6_109458989_C_G_b38	rs9398202	-232226	0.506135	234	322	4.0796180642495895e-21	-0.508906	0.0495495	0.000128934	1.03319e-26	7.81339e-22
ENSG00000155085.16	AK9	chr6_109494148_T_C_b38	rs7755941	-197067	0.355828	180	232	4.538757262119195e-25	-0.5276	0.0460215	0.000128934	1.03319e-26	7.81339e-22
ENSG00000155085.16	AK9	chr6_109494237_A_G_b38	rs7773950	-196978	0.334356	172	218	1.728962668628492e-25	-0.550776	0.0475295	0.000128934	1.03319e-26	7.81339e-22
ENSG00000155085.16	AK9	chr6_109740895_A_T_b38	rs4947016	49680	0.317485	163	207	1.0332559582449213e-19	-0.497165	0.0505585	0.000128934	1.03319e-26	7.81339e-22
ENSG00000173214.7	MFSD4B	chr6_111251192_T_C_b38	rs12215396	-8135	0.125767	76	82	8.973893036551758e-08	-0.283897	0.0516573	0.000137277	4.22306e-15	7.13427e-11
ENSG00000111816.8	FRK	chr6_116003979_C_T_b38	rs3756772	-56912	0.383436	189	250	3.825639051903692e-11	0.299056	0.0433845	0.000265985	2.67904e-16	4.33182e-12
ENSG00000111816.8	FRK	chr6_116009103_G_A_b38	rs12524932	-51788	0.40184	211	262	4.677120843259076e-13	-0.335208	0.0440733	0.000265985	2.67904e-16	4.33182e-12
ENSG00000111816.8	FRK	chr6_116027878_C_T_b38	rs6918059	-33013	0.394172	208	257	3.875408495962891e-14	-0.351125	0.0439418	0.000265985	2.67904e-16	4.33182e-12
ENSG00000111816.8	FRK	chr6_116047889_C_A_b38	rs10872142	-13002	0.395706	209	258	5.881750426045908e-14	-0.348862	0.0440094	0.000265985	2.67904e-16	4.33182e-12
ENSG00000111816.8	FRK	chr6_116087639_T_C_b38	rs66475830	26748	0.239264	136	156	5.880303028898726e-10	-0.341302	0.0531154	0.000265985	2.67904e-16	4.33182e-12
ENSG00000178425.14	NT5DC1	chr6_116003979_C_T_b38	rs3756772	-96872	0.383436	189	250	5.65363353681722e-10	0.243852	0.037909	0.000255463	7.98823e-21	6.39341e-16
ENSG00000178425.14	NT5DC1	chr6_116087639_T_C_b38	rs66475830	-13212	0.239264	136	156	6.623327926746411e-10	-0.294505	0.0459821	0.000255463	7.98823e-21	6.39341e-16
ENSG00000111817.19	DSE	chr6_116003979_C_T_b38	rs3756772	-250194	0.383436	189	250	1.3594415731865912e-06	-0.20774	0.0420401	0.000258736	1.27708e-21	6.26248e-17
ENSG00000111817.19	DSE	chr6_116009103_G_A_b38	rs12524932	-245070	0.40184	211	262	6.973541281158545e-08	0.23809	0.0429371	0.000258736	1.27708e-21	6.26248e-17
ENSG00000111817.19	DSE	chr6_116027878_C_T_b38	rs6918059	-226295	0.394172	208	257	1.5515630899716513e-08	0.250597	0.0429658	0.000258736	1.27708e-21	6.26248e-17
ENSG00000111817.19	DSE	chr6_116047889_C_A_b38	rs10872142	-206284	0.395706	209	258	7.195803201589598e-09	0.25604	0.0428483	0.000258736	1.27708e-21	6.26248e-17
ENSG00000111817.19	DSE	chr6_116087639_T_C_b38	rs66475830	-166534	0.239264	136	156	1.367489550937427e-12	0.360598	0.0484925	0.000258736	1.27708e-21	6.26248e-17
ENSG00000188820.13	CALHM6	chr6_116087639_T_C_b38	rs66475830	-373731	0.239264	136	156	1.540338215654575e-05	0.325995	0.0740457	0.000222104	3.38779e-28	4.72635e-23
ENSG00000111875.8	ASF1A	chr6_118759216_G_A_b38	rs9489520	-135141	0.279141	162	182	5.195473730266184e-06	0.127378	0.027394	0.000232892	1.30734e-13	1.21416e-09
ENSG00000111875.8	ASF1A	chr6_118935167_A_C_b38	rs114000233	40810	0.306748	176	200	3.0217943858822828e-05	0.11467	0.0270211	0.000232892	1.30734e-13	1.21416e-09
ENSG00000111877.18	MCM9	chr6_118759216_G_A_b38	rs9489520	-175946	0.279141	162	182	1.5788906632078345e-08	0.297754	0.0510797	0.000213394	9.24058e-41	3.4994e-34
ENSG00000111877.18	MCM9	chr6_118891009_G_A_b38	rs36182149	-44153	0.842024	92	103	1.0948401832745051e-17	0.484452	0.0527363	0.000213394	9.24058e-41	3.4994e-34
ENSG00000111877.18	MCM9	chr6_118935167_A_C_b38	rs114000233	5	0.306748	176	200	1.617345936579598e-16	0.412319	0.046843	0.000213394	9.24058e-41	3.4994e-34
ENSG00000025156.13	HSF2	chr6_122471463_G_C_b38	rs12662883	71912	0.604294	207	258	5.610493506291934e-22	0.417954	0.0396724	0.000158919	2.54115e-22	8.21289e-18
ENSG00000135549.15	PKIB	chr6_122471463_G_C_b38	rs12662883	-454	0.604294	207	258	9.699800882505971e-05	-0.255773	0.0646383	0.000175879	1.70531e-09	6.60757e-06
ENSG00000279114.1	ENSG00000279114	chr6_122471463_G_C_b38	rs12662883	-6477	0.604294	207	258	5.195123979924719e-12	-0.402237	0.055698	0.000136212	1.02025e-17	1.14768e-13
ENSG00000203760.9	CENPW	chr6_126702191_C_G_b38	rs853986	362076	0.572086	214	279	9.635049321841293e-05	0.0572537	0.0144628	0.000195862	1.88946e-06	0.00342045
ENSG00000118518.17	RNF146	chr6_127259260_T_C_b38	rs4280986	-7466	0.703988	167	193	4.327678487584839e-05	-0.160718	0.0386613	0.000212198	5.27945e-06	0.00808405
ENSG00000093144.19	ECHDC1	chr6_127259260_T_C_b38	rs4280986	-84349	0.703988	167	193	1.0471220489762721e-08	0.136711	0.0231479	0.00019061	5.68734e-14	3.33475e-10
ENSG00000093144.19	ECHDC1	chr6_127331394_C_T_b38	rs9375501	-12215	0.748466	145	164	9.45360262687114e-13	0.173036	0.0230876	0.00019061	5.68734e-14	3.33475e-10
ENSG00000198945.8	L3MBTL3	chr6_130027974_C_T_b38	rs6569648	14275	0.81135	108	123	4.658692484887261e-16	-0.577012	0.066716	0.000111732	2.09561e-22	6.3038200000000006e-18
ENSG00000198945.8	L3MBTL3	chr6_130048726_T_C_b38	rs4279458	35027	0.588957	204	268	1.2177958881528414e-10	-0.401435	0.0599358	0.000111732	2.09561e-22	6.3038200000000006e-18
ENSG00000198945.8	L3MBTL3	chr6_130048838_C_T_b38	rs4321845	35139	0.588957	204	268	1.2177958881528414e-10	-0.401435	0.0599358	0.000111732	2.09561e-22	6.3038200000000006e-18
ENSG00000079819.19	EPB41L2	chr6_130993614_C_T_b38	rs6906059	-69708	0.319018	174	208	5.2727818617288e-14	-0.362192	0.0455948	0.000121755	1.5959599999999997e-20	6.54859e-16
ENSG00000118515.12	SGK1	chr6_134288843_T_A_b38	rs9373088	-29269	0.177914	105	116	4.183780709113791e-06	0.284665	0.060594	9.92696e-05	4.18378e-06	0.0114942
ENSG00000118514.14	ALDH8A1	chr6_135008617_T_C_b38	rs9389253	58502	0.489264	240	319	1.8414415336874888e-50	-0.822634	0.0441397	0.000102269	6.6113e-51	1.85516e-44
ENSG00000118514.14	ALDH8A1	chr6_135008831_C_T_b38	rs2327578	58716	0.484663	240	316	2.17760521562874e-48	-0.816477	0.0452205	0.000102269	6.6113e-51	1.85516e-44
ENSG00000118514.14	ALDH8A1	chr6_135147753_A_C_b38	rs9494155	197638	0.455521	223	297	2.6169079791411857e-08	-0.386246	0.067364	0.000102269	6.6113e-51	1.85516e-44
ENSG00000232876.1	ENSG00000232876	chr6_135008617_T_C_b38	rs9389253	-46416	0.489264	240	319	8.570729327703824e-44	-0.911655	0.0543561	0.000113929	1.4065599999999998e-49	1.50934e-43
ENSG00000232876.1	ENSG00000232876	chr6_135008831_C_T_b38	rs2327578	-46202	0.484663	240	316	7.538971017126828e-45	-0.925519	0.0542307	0.000113929	1.4065599999999998e-49	1.50934e-43
ENSG00000232876.1	ENSG00000232876	chr6_135147753_A_C_b38	rs9494155	92720	0.455521	223	297	4.47669754724909e-08	-0.442321	0.0785516	0.000113929	1.4065599999999998e-49	1.50934e-43
ENSG00000112339.15	HBS1L	chr6_135008617_T_C_b38	rs9389253	-94439	0.489264	240	319	7.891845627146782e-08	-0.209562	0.0379577	0.000107201	1.86659e-09	9.36856e-06
ENSG00000112339.15	HBS1L	chr6_135008831_C_T_b38	rs2327578	-94225	0.484663	240	316	9.401989690147588e-08	-0.209777	0.0382342	0.000107201	1.86659e-09	9.36856e-06
ENSG00000234084.1	ENSG00000234084	chr6_135306396_G_A_b38	rs6912933	1362	0.496932	233	324	1.207626724632287e-06	0.319857	0.0644017	0.000116957	9.45159e-19	1.64593e-14
ENSG00000234084.1	ENSG00000234084	chr6_135355266_C_T_b38	rs2614257	50232	0.633436	187	239	6.892758520055974e-08	0.381272	0.0687305	0.000116957	9.45159e-19	1.64593e-14
ENSG00000135541.22	AHI1	chr6_135306396_G_A_b38	rs6912933	-192007	0.496932	233	324	1.794328762362346e-27	0.586278	0.0481784	0.000143233	3.9185199999999997e-57	4.38443e-50
ENSG00000135541.22	AHI1	chr6_135355266_C_T_b38	rs2614257	-143137	0.633436	187	239	5.557169399325763e-30	0.655671	0.0508561	0.000143233	3.9185199999999997e-57	4.38443e-50
ENSG00000288056.1	ENSG00000288056	chr6_145491196_T_C_b38	rs453609	-295363	0.415644	221	271	2.9458871693401787e-12	-0.543448	0.0743088	0.000207398	1.85016e-21	1.26897e-16
ENSG00000288056.1	ENSG00000288056	chr6_145515496_C_T_b38	rs377130	-271063	0.41411	220	270	4.625231325056402e-12	-0.537333	0.0742113	0.000207398	1.85016e-21	1.26897e-16
ENSG00000288056.1	ENSG00000288056	chr6_145735545_C_T_b38	rs111332144	-51014	0.5	248	326	4.391241723588786e-13	0.595627	0.0782115	0.000207398	1.85016e-21	1.26897e-16
ENSG00000280184.2	ENSG00000280184	chr6_145491196_T_C_b38	rs453609	-300777	0.415644	221	271	1.7006754300915692e-06	-0.344412	0.0703786	0.000207814	2.23289e-11	1.31805e-07
ENSG00000280184.2	ENSG00000280184	chr6_145515496_C_T_b38	rs377130	-276477	0.41411	220	270	1.5544027390308214e-06	-0.344637	0.070149	0.000207814	2.23289e-11	1.31805e-07
ENSG00000280184.2	ENSG00000280184	chr6_145735545_C_T_b38	rs111332144	-56428	0.5	248	326	0.000169297	0.289132	0.0758059	0.000207814	2.23289e-11	1.31805e-07
ENSG00000235652.10	FBXO30-DT	chr6_145491196_T_C_b38	rs453609	-318582	0.415644	221	271	3.8972496034755224e-17	0.459088	0.0509746	0.000210542	3.3501199999999998e-31	8.62539e-26
ENSG00000235652.10	FBXO30-DT	chr6_145515496_C_T_b38	rs377130	-294282	0.41411	220	270	7.48580718638287e-17	0.454074	0.0509456	0.000210542	3.3501199999999998e-31	8.62539e-26
ENSG00000235652.10	FBXO30-DT	chr6_145735545_C_T_b38	rs111332144	-74233	0.5	248	326	2.855689977614147e-17	-0.488385	0.0539622	0.000210542	3.3501199999999998e-31	8.62539e-26
ENSG00000055211.14	GINM1	chr6_149628912_C_T_b38	rs12191643	62618	0.343558	188	224	4.545630987462119e-16	-0.303463	0.0350729	9.61174e-05	3.18118e-20	7.56726e-16
ENSG00000055211.14	GINM1	chr6_149806304_G_A_b38	rs6914319	240010	0.444785	219	290	2.5311941642434025e-16	-0.322933	0.0369599	9.61174e-05	3.18118e-20	7.56726e-16
ENSG00000055211.14	GINM1	chr6_149809506_C_T_b38	rs2151913	243212	0.441718	217	288	3.0816930069462966e-16	-0.320154	0.0367619	9.61174e-05	3.18118e-20	7.56726e-16
ENSG00000055211.14	GINM1	chr6_149816095_A_G_b38	rs56103941	249801	0.317485	175	207	2.1816445411960933e-13	-0.287374	0.0372014	9.61174e-05	3.18118e-20	7.56726e-16
ENSG00000120253.14	NUP43	chr6_149628912_C_T_b38	rs12191643	-120530	0.343558	188	224	1.8204289736663766e-09	0.18442	0.0296239	9.40298e-05	1.96292e-12	1.52692e-08
ENSG00000120253.14	NUP43	chr6_149806304_G_A_b38	rs6914319	56862	0.444785	219	290	1.7042147733662995e-10	0.205972	0.0310183	9.40298e-05	1.96292e-12	1.52692e-08
ENSG00000120253.14	NUP43	chr6_149809506_C_T_b38	rs2151913	60064	0.441718	217	288	1.0623467042565335e-10	0.206855	0.0307774	9.40298e-05	1.96292e-12	1.52692e-08
ENSG00000120253.14	NUP43	chr6_149816095_A_G_b38	rs56103941	66653	0.317485	175	207	2.0409068595741336e-12	0.22101	0.0299786	9.40298e-05	1.96292e-12	1.52692e-08
ENSG00000112031.16	MTRF1L	chr6_152984888_G_C_b38	rs3757065	-17821	0.148773	87	97	1.3272233557884652e-06	-0.409463	0.0827772	8.05795e-05	2.9251799999999997e-92	5.64144e-83
ENSG00000227598.1	ENSG00000227598	chr6_166958698_A_G_b38	rs2769348	-40367	0.510736	248	319	4.394008799092237e-05	0.277063	0.0667078	6.78354e-05	1.33397e-05	0.0486149
ENSG00000227598.1	ENSG00000227598	chr6_166959490_C_T_b38	rs2149092	-39575	0.510736	248	319	4.394033092695525e-05	0.277063	0.0667078	6.78354e-05	1.33397e-05	0.0486149
ENSG00000227598.1	ENSG00000227598	chr6_166959557_T_C_b38	rs2149093	-39508	0.527607	241	308	6.011992175253182e-05	0.276898	0.0679249	6.78354e-05	1.33397e-05	0.0486149
ENSG00000287823.1	ENSG00000287823	chr6_170074229_C_T_b38	rs9460232	-13793	0.785276	115	140	5.080397686818713e-06	0.372423	0.0800077	0.000109205	2.46889e-13	2.076e-09
ENSG00000105963.15	ADAP1	chr7_1103341_C_T_b38	rs10266519	147934	0.165644	93	108	1.1928575592726773e-05	-0.233073	0.0522382	5.9319e-05	1.79742e-13	2.74631e-09
ENSG00000105963.15	ADAP1	chr7_1152936_C_A_b38	rs1133122	197529	0.171779	94	112	2.423110210638577e-05	-0.217957	0.0507314	5.9319e-05	1.79742e-13	2.74631e-09
ENSG00000224079.1	ENSG00000224079	chr7_1052876_C_G_b38	rs10247470	-21574	0.231595	136	151	5.20071471601605e-09	0.437481	0.0724883	6.00216e-05	5.30829e-29	1.12932e-23
ENSG00000224079.1	ENSG00000224079	chr7_1060660_A_T_b38	rs112309216	-13790	0.150307	85	98	2.2729977843178783e-28	-0.850773	0.0684508	6.00216e-05	5.30829e-29	1.12932e-23
ENSG00000224079.1	ENSG00000224079	chr7_1062461_T_A_b38	rs76214082	-11989	0.150307	85	98	2.2729977843178783e-28	-0.850773	0.0684508	6.00216e-05	5.30829e-29	1.12932e-23
ENSG00000224079.1	ENSG00000224079	chr7_1103226_G_C_b38	rs75102927	28776	0.254601	140	166	1.2739210595813866e-15	-0.541111	0.0636484	6.00216e-05	5.30829e-29	1.12932e-23
ENSG00000224079.1	ENSG00000224079	chr7_1103341_C_T_b38	rs10266519	28891	0.165644	93	108	1.1792785679388593e-21	-0.735227	0.070448	6.00216e-05	5.30829e-29	1.12932e-23
ENSG00000224079.1	ENSG00000224079	chr7_1152936_C_A_b38	rs1133122	78486	0.171779	94	112	9.949917575976191e-20	-0.682413	0.0693607	6.00216e-05	5.30829e-29	1.12932e-23
ENSG00000146540.15	C7orf50	chr7_1060660_A_T_b38	rs112309216	-77600	0.150307	85	98	4.4386207025569993e-08	-0.31721	0.0563167	5.66668e-05	2.86127e-15	5.78513e-11
ENSG00000146540.15	C7orf50	chr7_1062461_T_A_b38	rs76214082	-75799	0.150307	85	98	4.4386207025569993e-08	-0.31721	0.0563167	5.66668e-05	2.86127e-15	5.78513e-11
ENSG00000146540.15	C7orf50	chr7_1103341_C_T_b38	rs10266519	-34919	0.165644	93	108	7.162615895921246e-06	-0.255308	0.0557698	5.66668e-05	2.86127e-15	5.78513e-11
ENSG00000178381.12	ZFAND2A	chr7_1060660_A_T_b38	rs112309216	-99713	0.150307	85	98	9.024544421973266e-13	-0.4549	0.0606363	6.16743e-05	1.44697e-36	1.3371e-30
ENSG00000178381.12	ZFAND2A	chr7_1062461_T_A_b38	rs76214082	-97912	0.150307	85	98	9.024544421973266e-13	-0.4549	0.0606363	6.16743e-05	1.44697e-36	1.3371e-30
ENSG00000178381.12	ZFAND2A	chr7_1103226_G_C_b38	rs75102927	-57147	0.254601	140	166	1.2286669904655886e-17	-0.445848	0.0486202	6.16743e-05	1.44697e-36	1.3371e-30
ENSG00000178381.12	ZFAND2A	chr7_1103341_C_T_b38	rs10266519	-57032	0.165644	93	108	6.872962329822519e-17	-0.508468	0.0569702	6.16743e-05	1.44697e-36	1.3371e-30
ENSG00000178381.12	ZFAND2A	chr7_1152936_C_A_b38	rs1133122	-7437	0.171779	94	112	3.4074309850340073e-20	-0.535937	0.0536771	6.16743e-05	1.44697e-36	1.3371e-30
ENSG00000229043.3	ZFAND2A-DT	chr7_1060660_A_T_b38	rs112309216	-99825	0.150307	85	98	1.4307215778648307e-12	-0.650303	0.0875362	7.64171e-05	1.0994999999999999e-80	1.42769e-71
ENSG00000229043.3	ZFAND2A-DT	chr7_1062461_T_A_b38	rs76214082	-98024	0.150307	85	98	1.4307215778648307e-12	-0.650303	0.0875362	7.64171e-05	1.0994999999999999e-80	1.42769e-71
ENSG00000229043.3	ZFAND2A-DT	chr7_1103226_G_C_b38	rs75102927	-57259	0.254601	140	166	1.1297047923147856e-18	-0.660202	0.0694646	7.64171e-05	1.0994999999999999e-80	1.42769e-71
ENSG00000229043.3	ZFAND2A-DT	chr7_1103341_C_T_b38	rs10266519	-57144	0.165644	93	108	1.3600461504058218e-15	-0.704869	0.0830044	7.64171e-05	1.0994999999999999e-80	1.42769e-71
ENSG00000229043.3	ZFAND2A-DT	chr7_1152936_C_A_b38	rs1133122	-7549	0.171779	94	112	8.172429854244644e-18	-0.728274	0.0789239	7.64171e-05	1.0994999999999999e-80	1.42769e-71
ENSG00000122687.19	MRM2	chr7_2243329_T_G_b38	rs6978317	1124	0.659509	180	222	2.6350918909321095e-05	0.109503	0.0256065	5.93743e-05	2.43907e-13	3.20332e-09
ENSG00000174945.14	AMZ1	chr7_2772998_C_G_b38	rs35957220	93476	0.291411	155	190	2.6208736445927623e-09	0.37197	0.0603865	7.57438e-05	9.40176e-12	8.14658e-08
ENSG00000174945.14	AMZ1	chr7_2798851_G_A_b38	rs2527687	119329	0.418712	210	273	1.4145175766440759e-05	0.253644	0.0573545	7.57438e-05	9.40176e-12	8.14658e-08
ENSG00000174945.14	AMZ1	chr7_2825072_C_A_b38	rs1713919	145550	0.289877	156	189	1.1240770929865806e-10	0.405116	0.0603624	7.57438e-05	9.40176e-12	8.14658e-08
ENSG00000174945.14	AMZ1	chr7_2838876_A_G_b38	rs1182171	159354	0.289877	156	189	3.2492384688561054e-10	0.39534	0.0605506	7.57438e-05	9.40176e-12	8.14658e-08
ENSG00000174945.14	AMZ1	chr7_2839073_G_A_b38	rs2533878	159551	0.292945	158	191	8.156378736309096e-10	0.389228	0.0611213	7.57438e-05	9.40176e-12	8.14658e-08
ENSG00000174945.14	AMZ1	chr7_2839145_T_C_b38	rs2644304	159623	0.457055	229	298	2.967284640710884e-05	0.245207	0.057722	7.57438e-05	9.40176e-12	8.14658e-08
ENSG00000146535.14	GNA12	chr7_2772998_C_G_b38	rs35957220	-71310	0.291411	155	190	5.542162736981402e-49	0.902421	0.0495237	8.03001e-05	2.2138600000000003e-67	3.2799599999999996e-58
ENSG00000146535.14	GNA12	chr7_2798851_G_A_b38	rs2527687	-45457	0.418712	210	273	6.283569054229857e-26	0.649587	0.0554373	8.03001e-05	2.2138600000000003e-67	3.2799599999999996e-58
ENSG00000146535.14	GNA12	chr7_2825072_C_A_b38	rs1713919	-19236	0.289877	156	189	6.5564322792085995e-56	0.952717	0.0472152	8.03001e-05	2.2138600000000003e-67	3.2799599999999996e-58
ENSG00000146535.14	GNA12	chr7_2838876_A_G_b38	rs1182171	-5432	0.289877	156	189	7.620606767103707e-53	0.93498	0.0484229	8.03001e-05	2.2138600000000003e-67	3.2799599999999996e-58
ENSG00000146535.14	GNA12	chr7_2839073_G_A_b38	rs2533878	-5235	0.292945	158	191	1.6389118259203007e-52	0.938729	0.0488548	8.03001e-05	2.2138600000000003e-67	3.2799599999999996e-58
ENSG00000146535.14	GNA12	chr7_2839145_T_C_b38	rs2644304	-5163	0.457055	229	298	3.7046618870038445e-34	0.730808	0.0519105	8.03001e-05	2.2138600000000003e-67	3.2799599999999996e-58
ENSG00000122512.16	PMS2	chr7_6724952_C_A_b38	rs6954172	715846	0.388037	196	253	3.514675990403611e-10	0.391686	0.0601164	7.33414e-05	2.1065e-13	3.27269e-09
ENSG00000178397.13	FAM220A	chr7_6374056_T_C_b38	rs2742122	25075	0.538344	226	301	2.855395670159207e-05	-0.189081	0.0444138	9.04601e-05	4.4679e-09	3.83143e-05
ENSG00000136238.18	RAC1	chr7_6374056_T_C_b38	rs2742122	-471	0.538344	226	301	4.632983114541136e-05	-0.131893	0.0318545	8.25556e-05	1.34057e-14	3.83415e-10
ENSG00000136238.18	RAC1	chr7_6436168_T_C_b38	rs12538142	61641	0.182515	105	119	1.280839871457672e-13	-0.267653	0.0342823	8.25556e-05	1.34057e-14	3.83415e-10
ENSG00000164535.15	DAGLB	chr7_6374056_T_C_b38	rs2742122	-73915	0.538344	226	301	4.2017419658966416e-06	0.270403	0.0575698	8.99335e-05	1.58411e-26	3.72087e-21
ENSG00000164535.15	DAGLB	chr7_6436168_T_C_b38	rs12538142	-11803	0.182515	105	119	9.817886744924557e-25	0.646777	0.0569103	8.99335e-05	1.58411e-26	3.72087e-21
ENSG00000136247.15	ZDHHC4	chr7_6661558_C_T_b38	rs2246223	84124	0.642638	191	233	6.569688463651346e-07	-0.282831	0.0555197	8.66759e-05	8.551e-24	1.6793500000000002e-18
ENSG00000187953.10	PMS2CL	chr7_6724952_C_A_b38	rs6954172	14824	0.388037	196	253	4.43764127834286e-12	-0.302661	0.041762	9.26774e-05	2.1237800000000003e-18	8.90214e-14
ENSG00000146574.16	CCZ1B	chr7_6661558_C_T_b38	rs2246223	-165212	0.642638	191	233	4.028611924332178e-06	-0.389142	0.0826862	8.4926e-05	2.54767e-38	1.36352e-31
ENSG00000279048.1	ENSG00000279048	chr7_17844293_G_A_b38	rs2691612	-96210	0.579755	219	274	1.3081594882324748e-10	-0.332056	0.0496677	9.43981e-05	1.3141e-25	1.46972e-20
ENSG00000279048.1	ENSG00000279048	chr7_17844358_G_A_b38	rs2691613	-96145	0.610429	203	254	5.665832920287656e-11	-0.346056	0.0506871	9.43981e-05	1.3141e-25	1.46972e-20
ENSG00000279048.1	ENSG00000279048	chr7_17952527_A_T_b38	rs6461363	12024	0.444785	226	290	1.6528800607843235e-24	0.494935	0.0438088	9.43981e-05	1.3141e-25	1.46972e-20
ENSG00000230658.2	KLHL7-DT	chr7_23208539_C_T_b38	rs858289	102836	0.412577	216	269	5.454494590255008e-49	0.995791	0.0546419	0.000129702	7.09411e-96	3.11721e-85
ENSG00000230658.2	KLHL7-DT	chr7_23224665_T_G_b38	rs6461703	118962	0.486196	235	317	4.897343984746059e-50	1.05221	0.056822	0.000129702	7.09411e-96	3.11721e-85
ENSG00000230658.2	KLHL7-DT	chr7_23260430_A_C_b38	rs199351	154727	0.486196	235	317	1.2044525592322505e-49	1.04967	0.0570225	0.000129702	7.09411e-96	3.11721e-85
ENSG00000122550.18	KLHL7	chr7_23208539_C_T_b38	rs858289	102781	0.412577	216	269	1.2865782459274709e-05	-0.223457	0.0502792	0.000129795	3.83991e-10	2.47576e-06
ENSG00000122550.18	KLHL7	chr7_23224665_T_G_b38	rs6461703	118907	0.486196	235	317	6.639373053301869e-08	-0.287574	0.0517718	0.000129795	3.83991e-10	2.47576e-06
ENSG00000122550.18	KLHL7	chr7_23260430_A_C_b38	rs199351	154672	0.486196	235	317	7.818622517628778e-08	-0.286151	0.0518131	0.000129795	3.83991e-10	2.47576e-06
ENSG00000136243.18	NUP42	chr7_23208539_C_T_b38	rs858289	26515	0.412577	216	269	6.954341119479773e-05	-0.153987	0.0381114	0.000173321	4.69669e-06	0.0126367
ENSG00000226816.3	ENSG00000226816	chr7_23208539_C_T_b38	rs858289	2479	0.412577	216	269	3.662391744495438e-05	0.313411	0.0746657	0.000155779	3.82017e-08	0.000167292
ENSG00000169193.12	CCDC126	chr7_23545083_C_T_b38	rs7799435	-52299	0.185583	115	121	9.048513549408866e-08	0.453742	0.0825862	0.000142772	1.60352e-79	7.70824e-70
ENSG00000005020.13	SKAP2	chr7_26864711_C_G_b38	rs17323934	-130528	0.184049	110	120	1.2676604214277984e-05	0.230842	0.051901	0.000136516	3.36954e-06	0.0086641
ENSG00000233429.9	HOTAIRM1	chr7_26682864_T_C_b38	rs11982489	-413230	0.0812883	52	53	6.388729817473814e-06	0.481417	0.104574	0.000153966	4.963020000000001e-24	4.54052e-19
ENSG00000233429.9	HOTAIRM1	chr7_27161639_C_G_b38	rs12530948	65545	0.809816	108	124	3.616710860014526e-13	-0.534189	0.0698653	0.000153966	4.963020000000001e-24	4.54052e-19
ENSG00000106049.9	HIBADH	chr7_27652673_T_C_b38	rs6959495	-10210	0.76227	137	155	2.7197155997299614e-17	-0.499393	0.0551362	0.000135698	3.11533e-26	3.49022e-21
ENSG00000106049.9	HIBADH	chr7_27652809_T_G_b38	rs6963421	-10074	0.757669	139	158	4.590869410599052e-17	-0.49013	0.0545628	0.000135698	3.11533e-26	3.49022e-21
ENSG00000106049.9	HIBADH	chr7_27804884_G_A_b38	rs6462050	142001	0.210123	118	137	2.2280478732707833e-12	0.420564	0.0571558	0.000135698	3.11533e-26	3.49022e-21
ENSG00000155849.16	ELMO1	chr7_37342861_T_G_b38	rs60600003	-106362	0.0751534	47	49	2.7713795401077055e-06	-0.415697	0.0868159	8.22284e-05	1.2203e-06	0.00361201
ENSG00000155849.16	ELMO1	chr7_37354775_A_C_b38	rs2700983	-94448	0.411043	206	268	1.5895267576355624e-05	-0.209362	0.047633	8.22284e-05	1.2203e-06	0.00361201
ENSG00000015676.18	NUDCD3	chr7_44491549_T_G_b38	rs307006	891	0.185583	110	121	2.2167425477698883e-12	0.372462	0.0506129	0.000129572	2.27285e-13	1.51695e-09
ENSG00000015676.18	NUDCD3	chr7_44491695_A_G_b38	rs6463237	1037	0.162577	98	106	3.3844172161428427e-12	0.400378	0.0549138	0.000129572	2.27285e-13	1.51695e-09
ENSG00000260997.1	ENSG00000260997	chr7_44978664_G_A_b38	rs10951781	17755	0.134969	78	88	5.661999447408676e-23	0.724618	0.0668612	0.000113165	2.5172e-29	2.4232100000000002e-24
ENSG00000232956.10	SNHG15	chr7_44998135_C_T_b38	rs1476617	11174	0.852761	88	96	9.53684885097379e-10	0.315691	0.0497896	0.000121974	1.35486e-11	6.29267e-08
ENSG00000136270.14	TBRG4	chr7_44998135_C_T_b38	rs1476617	-113912	0.852761	88	96	1.964416167980895e-09	-0.294284	0.0473755	0.000123309	6.0223e-29	5.861580000000001e-24
ENSG00000132436.12	FIGNL1	chr7_50409913_G_A_b38	rs62445869	-40477	0.260736	150	170	5.769426844843403e-09	-0.36724	0.0610423	0.000134953	6.47935e-59	1.2838199999999999e-51
ENSG00000132436.12	FIGNL1	chr7_50409989_G_A_b38	rs17133807	-40401	0.268405	153	175	6.286568567714679e-09	-0.357628	0.0596009	0.000134953	6.47935e-59	1.2838199999999999e-51
ENSG00000129103.19	SUMF2	chr7_56105742_A_G_b38	rs816409	41740	0.509202	248	320	4.3235661582696404e-05	-0.238985	0.0574854	0.000152333	8.49051e-16	9.56356e-12
ENSG00000234585.6	CCT6P3	chr7_65998108_G_A_b38	rs1617484	959748	0.535276	234	303	2.10907158270551e-11	0.472828	0.0676221	0.000304135	1.7568e-57	3.12123e-48
ENSG00000224316.1	GTF2IP5	chr7_65998108_G_A_b38	rs1617484	224488	0.535276	234	303	1.2927862505557338e-16	0.560559	0.0634517	0.000466009	1.00885e-17	2.27391e-13
ENSG00000224316.1	GTF2IP5	chr7_66114735_G_T_b38	rs6946143	341115	0.605828	215	257	1.6642250789028522e-05	-0.340372	0.0776288	0.000466009	1.00885e-17	2.27391e-13
ENSG00000224316.1	GTF2IP5	chr7_66325040_A_G_b38	rs3935391	551420	0.605828	214	257	3.060057715839841e-05	-0.328525	0.0774694	0.000466009	1.00885e-17	2.27391e-13
ENSG00000224316.1	GTF2IP5	chr7_66591816_C_T_b38	rs1968127	818196	0.510736	246	319	1.4248952499477553e-12	-0.525689	0.070756	0.000466009	1.00885e-17	2.27391e-13
ENSG00000224316.1	GTF2IP5	chr7_66682114_G_A_b38	rs2420827	908494	0.432515	220	282	1.741022444218645e-10	-0.468059	0.0705264	0.000466009	1.00885e-17	2.27391e-13
ENSG00000224316.1	GTF2IP5	chr7_66682191_C_T_b38	rs3800820	908571	0.504601	247	323	6.629507454257997e-12	-0.508336	0.0707776	0.000466009	1.00885e-17	2.27391e-13
ENSG00000224316.1	GTF2IP5	chr7_66740595_A_G_b38	rs1110414	966975	0.495399	247	323	6.629507454257997e-12	0.508336	0.0707776	0.000466009	1.00885e-17	2.27391e-13
ENSG00000224316.1	GTF2IP5	chr7_66749023_G_A_b38	rs2707853	975403	0.495399	247	323	6.629507454257997e-12	0.508336	0.0707776	0.000466009	1.00885e-17	2.27391e-13
ENSG00000236529.2	ENSG00000236529	chr7_65998108_G_A_b38	rs1617484	158053	0.535276	234	303	8.898956993912272e-23	0.53209	0.049367	0.000476552	7.4567e-33	2.25026e-26
ENSG00000236529.2	ENSG00000236529	chr7_66114735_G_T_b38	rs6946143	274680	0.605828	215	257	1.5763966373768833e-08	-0.361731	0.0620519	0.000476552	7.4567e-33	2.25026e-26
ENSG00000236529.2	ENSG00000236529	chr7_66325040_A_G_b38	rs3935391	484985	0.605828	214	257	2.0427781032628512e-08	-0.357531	0.0618495	0.000476552	7.4567e-33	2.25026e-26
ENSG00000236529.2	ENSG00000236529	chr7_66591816_C_T_b38	rs1968127	751761	0.510736	246	319	1.836426395332464e-18	-0.520765	0.0551857	0.000476552	7.4567e-33	2.25026e-26
ENSG00000236529.2	ENSG00000236529	chr7_66682114_G_A_b38	rs2420827	842059	0.432515	220	282	7.326415060295365e-12	-0.409399	0.0571317	0.000476552	7.4567e-33	2.25026e-26
ENSG00000236529.2	ENSG00000236529	chr7_66682191_C_T_b38	rs3800820	842136	0.504601	247	323	2.1967106137258823e-18	-0.516997	0.0549316	0.000476552	7.4567e-33	2.25026e-26
ENSG00000236529.2	ENSG00000236529	chr7_66740595_A_G_b38	rs1110414	900540	0.495399	247	323	2.1967106137258823e-18	0.516997	0.0549316	0.000476552	7.4567e-33	2.25026e-26
ENSG00000236529.2	ENSG00000236529	chr7_66749023_G_A_b38	rs2707853	908968	0.495399	247	323	2.1967106137258823e-18	0.516997	0.0549316	0.000476552	7.4567e-33	2.25026e-26
ENSG00000196715.7	VKORC1L1	chr7_65998108_G_A_b38	rs1617484	125034	0.535276	234	303	9.27714621794007e-10	-0.228378	0.0359911	0.000489976	6.00123e-13	3.18575e-09
ENSG00000196715.7	VKORC1L1	chr7_66114735_G_T_b38	rs6946143	241661	0.605828	215	257	4.1605036237433707e-07	0.212938	0.0410407	0.000489976	6.00123e-13	3.18575e-09
ENSG00000196715.7	VKORC1L1	chr7_66325040_A_G_b38	rs3935391	451966	0.605828	214	257	1.4267156614671113e-06	0.202419	0.0410486	0.000489976	6.00123e-13	3.18575e-09
ENSG00000196715.7	VKORC1L1	chr7_66591816_C_T_b38	rs1968127	718742	0.510736	246	319	2.1889789540792016e-07	0.210447	0.0395671	0.000489976	6.00123e-13	3.18575e-09
ENSG00000196715.7	VKORC1L1	chr7_66682114_G_A_b38	rs2420827	809040	0.432515	220	282	1.1287630735416037e-05	0.175869	0.0393053	0.000489976	6.00123e-13	3.18575e-09
ENSG00000196715.7	VKORC1L1	chr7_66682191_C_T_b38	rs3800820	809117	0.504601	247	323	3.2619895754078747e-07	0.206461	0.0394153	0.000489976	6.00123e-13	3.18575e-09
ENSG00000196715.7	VKORC1L1	chr7_66740595_A_G_b38	rs1110414	867521	0.495399	247	323	3.2619895754078747e-07	-0.206461	0.0394153	0.000489976	6.00123e-13	3.18575e-09
ENSG00000196715.7	VKORC1L1	chr7_66749023_G_A_b38	rs2707853	875949	0.495399	247	323	3.2619895754078747e-07	-0.206461	0.0394153	0.000489976	6.00123e-13	3.18575e-09
ENSG00000126522.17	ASL	chr7_66114735_G_T_b38	rs6946143	38916	0.605828	215	257	1.4662350189473185e-07	0.211605	0.0391945	0.000414012	1.30145e-09	2.65302e-06
ENSG00000126522.17	ASL	chr7_66325040_A_G_b38	rs3935391	249221	0.605828	214	257	2.3710929988133157e-07	0.20732	0.0390974	0.000414012	1.30145e-09	2.65302e-06
ENSG00000241258.7	CRCP	chr7_65998108_G_A_b38	rs1617484	-116496	0.535276	234	303	0.000204083	-0.202684	0.0538308	0.000422743	3.81784e-14	1.50779e-10
ENSG00000241258.7	CRCP	chr7_66114735_G_T_b38	rs6946143	131	0.605828	215	257	0.000407975	0.215469	0.0601973	0.000422743	3.81784e-14	1.50779e-10
ENSG00000237310.3	GS1-124K5.4	chr7_65998108_G_A_b38	rs1617484	-495499	0.535276	234	303	6.203656654383978e-11	0.382896	0.0562088	0.0003504	7.5475600000000004e-28	3.91401e-22
ENSG00000237310.3	GS1-124K5.4	chr7_66114735_G_T_b38	rs6946143	-378872	0.605828	215	257	1.5790053351211743e-19	-0.5704	0.0583503	0.0003504	7.5475600000000004e-28	3.91401e-22
ENSG00000237310.3	GS1-124K5.4	chr7_66325040_A_G_b38	rs3935391	-168567	0.605828	214	257	4.1339818340604077e-19	-0.5623	0.0583105	0.0003504	7.5475600000000004e-28	3.91401e-22
ENSG00000237310.3	GS1-124K5.4	chr7_66591816_C_T_b38	rs1968127	98209	0.510736	246	319	1.3785042321248825e-12	-0.444334	0.0597635	0.0003504	7.5475600000000004e-28	3.91401e-22
ENSG00000237310.3	GS1-124K5.4	chr7_66682114_G_A_b38	rs2420827	188507	0.432515	220	282	2.070969913301923e-09	-0.372824	0.0601112	0.0003504	7.5475600000000004e-28	3.91401e-22
ENSG00000237310.3	GS1-124K5.4	chr7_66682191_C_T_b38	rs3800820	188584	0.504601	247	323	3.170587827924406e-13	-0.453349	0.0591333	0.0003504	7.5475600000000004e-28	3.91401e-22
ENSG00000237310.3	GS1-124K5.4	chr7_66740595_A_G_b38	rs1110414	246988	0.495399	247	323	3.170587827924406e-13	0.453349	0.0591333	0.0003504	7.5475600000000004e-28	3.91401e-22
ENSG00000237310.3	GS1-124K5.4	chr7_66749023_G_A_b38	rs2707853	255416	0.495399	247	323	3.170587827924406e-13	0.453349	0.0591333	0.0003504	7.5475600000000004e-28	3.91401e-22
ENSG00000226824.8	ENSG00000226824	chr7_65998108_G_A_b38	rs1617484	-656405	0.535276	234	303	7.126455316011051e-38	-0.695235	0.0459791	0.000287762	1.87677e-48	1.04506e-40
ENSG00000226824.8	ENSG00000226824	chr7_66114735_G_T_b38	rs6946143	-539778	0.605828	215	257	1.8893318178448865e-32	0.730108	0.053701	0.000287762	1.87677e-48	1.04506e-40
ENSG00000226824.8	ENSG00000226824	chr7_66325040_A_G_b38	rs3935391	-329473	0.605828	214	257	2.4952648071597015e-33	0.73487	0.0530802	0.000287762	1.87677e-48	1.04506e-40
ENSG00000226824.8	ENSG00000226824	chr7_66591816_C_T_b38	rs1968127	-62697	0.510736	246	319	1.8904983770573822e-37	0.746262	0.0497435	0.000287762	1.87677e-48	1.04506e-40
ENSG00000226824.8	ENSG00000226824	chr7_66682114_G_A_b38	rs2420827	27601	0.432515	220	282	1.62366852040735e-35	0.716226	0.0495306	0.000287762	1.87677e-48	1.04506e-40
ENSG00000226824.8	ENSG00000226824	chr7_66682191_C_T_b38	rs3800820	27678	0.504601	247	323	1.2884779189743648e-37	0.743597	0.0494125	0.000287762	1.87677e-48	1.04506e-40
ENSG00000226824.8	ENSG00000226824	chr7_66740595_A_G_b38	rs1110414	86082	0.495399	247	323	1.2884779189743648e-37	-0.743597	0.0494125	0.000287762	1.87677e-48	1.04506e-40
ENSG00000226824.8	ENSG00000226824	chr7_66749023_G_A_b38	rs2707853	94510	0.495399	247	323	1.2884779189743648e-37	-0.743597	0.0494125	0.000287762	1.87677e-48	1.04506e-40
ENSG00000289015.1	ENSG00000289015	chr7_66114735_G_T_b38	rs6946143	-567307	0.605828	215	257	2.168653215522021e-06	0.307403	0.0634942	0.000290898	4.00667e-11	1.99984e-07
ENSG00000289015.1	ENSG00000289015	chr7_66325040_A_G_b38	rs3935391	-357002	0.605828	214	257	2.2788181847627443e-06	0.305492	0.0632394	0.000290898	4.00667e-11	1.99984e-07
ENSG00000273142.1	LINC02604	chr7_65998108_G_A_b38	rs1617484	-904749	0.535276	234	303	8.394749748880231e-06	-0.211599	0.0465871	0.000285645	2.31291e-40	2.89262e-33
ENSG00000273142.1	LINC02604	chr7_66591816_C_T_b38	rs1968127	-311041	0.510736	246	319	1.516797191529911e-08	0.286598	0.0491025	0.000285645	2.31291e-40	2.89262e-33
ENSG00000273142.1	LINC02604	chr7_66682114_G_A_b38	rs2420827	-220743	0.432515	220	282	6.17818732268559e-08	0.269199	0.048342	0.000285645	2.31291e-40	2.89262e-33
ENSG00000273142.1	LINC02604	chr7_66682191_C_T_b38	rs3800820	-220666	0.504601	247	323	7.58140939765739e-08	0.271613	0.0491271	0.000285645	2.31291e-40	2.89262e-33
ENSG00000273142.1	LINC02604	chr7_66740595_A_G_b38	rs1110414	-162262	0.495399	247	323	7.58140939765739e-08	-0.271613	0.0491271	0.000285645	2.31291e-40	2.89262e-33
ENSG00000273142.1	LINC02604	chr7_66749023_G_A_b38	rs2707853	-153834	0.495399	247	323	7.58140939765739e-08	-0.271613	0.0491271	0.000285645	2.31291e-40	2.89262e-33
ENSG00000198874.14	TYW1	chr7_65998108_G_A_b38	rs1617484	-997065	0.535276	234	303	3.057793503811499e-05	0.193366	0.0455957	0.000255481	9.00518e-28	4.41453e-22
ENSG00000071462.12	BUD23	chr7_73672394_A_G_b38	rs111331221	-11175	0.0306748	20	20	8.086852069339601e-08	0.596668	0.108167	0.00015551	3.129e-08	5.94911e-05
ENSG00000165171.11	METTL27	chr7_73894020_G_A_b38	rs6964590	51504	0.203988	118	133	9.854024706841335e-06	-0.439059	0.0974491	0.000155424	2.5742200000000003e-70	2.03712e-62
ENSG00000274523.5	RCC1L	chr7_75515270_T_C_b38	rs794379	441042	0.349693	191	228	3.8474020623027885e-10	-0.20575	0.0316551	0.000177051	4.14226e-33	7.207380000000001e-28
ENSG00000205583.14	STAG3L1	chr7_75515270_T_C_b38	rs794379	156013	0.349693	191	228	9.971211671137732e-05	-0.295646	0.0748469	0.000153446	1.31547e-46	1.2027100000000002e-40
ENSG00000278416.1	PMS2P2	chr7_75515270_T_C_b38	rs794379	155720	0.349693	191	228	1.4923991723247345e-07	-0.48484	0.089863	0.000143823	1.1511600000000001e-54	1.12606e-47
ENSG00000223705.10	NSUN5P1	chr7_75515270_T_C_b38	rs794379	104948	0.349693	191	228	6.139398489058796e-14	-0.369921	0.0467047	0.000179425	4.53244e-15	2.64422e-11
ENSG00000272391.6	POM121C	chr7_75515270_T_C_b38	rs794379	28971	0.349693	191	228	1.0403652897440084e-11	-0.301701	0.0424418	0.000152792	2.34501e-16	2.7086e-12
ENSG00000170092.15	SPDYE5	chr7_75515270_T_C_b38	rs794379	22950	0.349693	191	228	1.3496086305339353e-22	-0.674714	0.0629194	0.000147813	2.66732e-26	2.67656e-21
ENSG00000127946.17	HIP1	chr7_75618011_C_T_b38	rs1186222	-120951	0.490798	240	320	0.000174478	0.202175	0.0531165	0.000196564	1.43342e-09	6.52212e-06
ENSG00000127946.17	HIP1	chr7_75618206_A_G_b38	rs757360	-120756	0.46319	231	302	4.65385077415709e-05	0.216553	0.0523153	0.000196564	1.43342e-09	6.52212e-06
ENSG00000127947.16	PTPN12	chr7_77859361_A_G_b38	rs10215453	322066	0.263804	151	172	1.0911184303281595e-05	-0.214073	0.0477607	0.000123028	4.65697e-08	0.000189442
ENSG00000127947.16	PTPN12	chr7_77860466_T_C_b38	rs10215731	323171	0.253068	144	165	8.386105963943478e-07	-0.237343	0.0470606	0.000123028	4.65697e-08	0.000189442
ENSG00000135211.6	TMEM60	chr7_77743589_C_T_b38	rs6945958	-54845	0.552147	216	292	2.654173475157347e-08	-0.227151	0.0396353	0.000111475	1.50164e-08	6.78059e-05
ENSG00000135164.19	DMTF1	chr7_87170864_G_A_b38	rs973044	18443	0.0383436	24	25	8.303278618857624e-05	0.326404	0.0816796	0.000216033	5.09336e-07	0.000985664
ENSG00000005471.19	ABCB4	chr7_87446046_A_G_b38	rs4148824	-34389	0.243865	136	159	2.9188762210833812e-06	-0.259004	0.0542196	0.000203016	4.79023e-08	0.00011878
ENSG00000005471.19	ABCB4	chr7_87480701_G_A_b38	rs12539936	266	0.223926	128	146	1.63026851965951e-05	-0.239156	0.0544848	0.000203016	4.79023e-08	0.00011878
ENSG00000157214.14	STEAP2	chr7_90173282_G_A_b38	rs10257064	5692	0.515337	236	316	6.171290683359109e-11	0.278082	0.0408169	0.000182219	2.89012e-12	2.19079e-08
ENSG00000157214.14	STEAP2	chr7_90345550_G_A_b38	rs42644	177960	0.529141	228	307	4.869056700217972e-09	0.242128	0.0400392	0.000182219	2.89012e-12	2.19079e-08
ENSG00000006453.14	BAIAP2L1	chr7_98404180_T_C_b38	rs10953260	3090	0.81135	110	123	0.000100493	0.252337	0.0639146	0.00010697	1.8764300000000003e-18	3.06452e-14
ENSG00000130429.15	ARPC1B	chr7_99473365_C_T_b38	rs10808112	99116	0.136503	81	89	1.8507202305446488e-05	0.183273	0.0420371	0.000175295	2.99765e-08	7.65151e-05
ENSG00000106245.11	BUD31	chr7_99473365_C_T_b38	rs10808112	64724	0.136503	81	89	9.313688241710989e-05	-0.201156	0.050704	0.000167756	1.64145e-14	1.8757e-10
ENSG00000160917.15	CPSF4	chr7_99473365_C_T_b38	rs10808112	34443	0.136503	81	89	3.465657406134413e-05	0.170202	0.04042	0.000196075	2.15358e-05	0.0338083
ENSG00000160917.15	CPSF4	chr7_99505288_A_G_b38	rs11973801	66366	0.105828	64	69	3.7387263736888875e-05	0.183887	0.0438605	0.000196075	2.15358e-05	0.0338083
ENSG00000160917.15	CPSF4	chr7_99598450_T_A_b38	rs10273424	159528	0.108896	66	71	7.22702320013875e-05	0.177062	0.0439266	0.000196075	2.15358e-05	0.0338083
ENSG00000244219.7	TMEM225B	chr7_99473365_C_T_b38	rs10808112	-124902	0.136503	81	89	3.1026616036947505e-06	-0.374215	0.078557	0.000238469	2.87858e-10	1.28824e-06
ENSG00000244219.7	TMEM225B	chr7_99505288_A_G_b38	rs11973801	-92979	0.105828	64	69	3.867602513578412e-09	-0.506672	0.0832072	0.000238469	2.87858e-10	1.28824e-06
ENSG00000244219.7	TMEM225B	chr7_99598450_T_A_b38	rs10273424	183	0.108896	66	71	3.724949821994031e-08	-0.474947	0.0838196	0.000238469	2.87858e-10	1.28824e-06
ENSG00000188186.11	LAMTOR4	chr7_100423359_G_A_b38	rs28490152	274447	0.253068	139	165	1.7071633925901413e-15	-0.316263	0.0373901	0.000227033	3.845e-20	1.54248e-15
ENSG00000078319.11	PMS2P1	chr7_100423359_G_A_b38	rs28490152	87235	0.253068	139	165	1.6190308937863937e-13	-0.298219	0.0383754	0.000176891	4.46979e-15	5.49245e-11
ENSG00000242294.6	STAG3L5P	chr7_100423359_G_A_b38	rs28490152	87051	0.253068	139	165	1.062656164869058e-52	0.760276	0.0394583	0.000193878	6.09496e-78	1.1816900000000001e-68
ENSG00000121716.21	PILRB	chr7_100423359_G_A_b38	rs28490152	71183	0.253068	139	165	5.0751756890742466e-49	0.736259	0.0403812	0.000208288	2.80274e-80	8.227720000000001e-70
ENSG00000185955.5	C7orf61	chr7_100423359_G_A_b38	rs28490152	-40901	0.253068	139	165	9.163336374669609e-08	0.32047	0.0583555	0.000189354	1.51751e-08	4.93866e-05
ENSG00000166925.9	TSC22D4	chr7_100423359_G_A_b38	rs28490152	-55873	0.253068	139	165	0.000101327	0.152478	0.0386417	0.000162922	9.60793e-08	0.000235006
ENSG00000146830.11	GIGYF1	chr7_100799705_G_C_b38	rs314345	105455	0.452454	215	295	9.804419323037029e-05	0.146601	0.0370739	0.000141795	2.98995e-15	4.53772e-11
ENSG00000146830.11	GIGYF1	chr7_100825743_T_C_b38	rs314313	131493	0.300613	167	196	1.1769226336806438e-05	0.175637	0.0393378	0.000141795	2.98995e-15	4.53772e-11
ENSG00000087077.14	TRIP6	chr7_100825743_T_C_b38	rs314313	-41644	0.300613	167	196	2.924209008144899e-06	-0.311869	0.0652917	0.000125672	4.41923e-07	0.00122186
ENSG00000176125.7	UFSP1	chr7_100799705_G_C_b38	rs314345	-90010	0.452454	215	295	4.12556010848299e-06	-0.224952	0.0478519	0.000138094	3.78255e-14	4.00279e-10
ENSG00000176125.7	UFSP1	chr7_100875204_C_T_b38	rs7789085	-14511	0.253068	141	165	7.316689599373481e-14	-0.408997	0.0518142	0.000138094	3.78255e-14	4.00279e-10
ENSG00000176125.7	UFSP1	chr7_100887296_C_T_b38	rs6954151	-2419	0.41411	208	270	3.980065108609271e-13	-0.349156	0.045755	0.000138094	3.78255e-14	4.00279e-10
ENSG00000128563.13	PRKRIP1	chr7_102442785_A_G_b38	rs6960360	78913	0.611963	206	253	1.7297664341822345e-08	-0.212561	0.0365725	0.000161678	1.96356e-15	1.54973e-11
ENSG00000160991.17	ORAI2	chr7_102442785_A_G_b38	rs6960360	9679	0.611963	206	253	2.572308527996488e-05	0.127756	0.0298348	0.000178957	4.18992e-08	0.000127931
ENSG00000161036.13	LRWD1	chr7_102442785_A_G_b38	rs6960360	-22171	0.611963	206	253	2.2980298160359727e-11	-0.216343	0.0310036	0.000184216	8.491800000000001e-35	9.629030000000001e-29
ENSG00000184903.10	IMMP2L	chr7_111224243_T_C_b38	rs214469	-338274	0.653374	188	226	1.687724177821446e-12	-0.367423	0.0496342	0.000155762	6.6117e-14	5.0613e-10
ENSG00000184903.10	IMMP2L	chr7_111417289_T_C_b38	rs40372	-145228	0.515337	243	316	2.3232392880502574e-09	0.302373	0.0489152	0.000155762	6.6117e-14	5.0613e-10
ENSG00000184903.10	IMMP2L	chr7_111486858_A_T_b38	rs2396358	-75659	0.415644	212	271	1.6562921964288129e-07	-0.279435	0.051992	0.000155762	6.6117e-14	5.0613e-10
ENSG00000179603.18	GRM8	chr7_126657893_G_A_b38	rs2402822	-595200	0.696319	163	198	2.9428570387680957e-10	0.284361	0.0434389	0.000203535	2.24422e-11	1.14506e-07
ENSG00000179603.18	GRM8	chr7_126750846_G_A_b38	rs67175815	-502247	0.337423	176	220	1.0184641734110458e-06	-0.211924	0.0423631	0.000203535	2.24422e-11	1.14506e-07
ENSG00000128604.20	IRF5	chr7_128939612_G_A_b38	rs3823536	2155	0.412577	208	269	5.876932262862771e-15	0.288329	0.034843	0.000131704	3.67806e-16	5.2424e-12
ENSG00000128604.20	IRF5	chr7_128940626_G_T_b38	rs3807306	3169	0.432515	216	282	1.3526765856518856e-13	0.275673	0.0353477	0.000131704	3.67806e-16	5.2424e-12
ENSG00000275106.1	ENSG00000275106	chr7_128939612_G_A_b38	rs3823536	-13704	0.412577	208	269	1.1391737774975617e-20	-0.636428	0.0628097	0.000126074	1.3751e-51	2.50838e-44
ENSG00000275106.1	ENSG00000275106	chr7_128940626_G_T_b38	rs3807306	-12690	0.432515	216	282	1.886427815858023e-21	-0.649239	0.0625843	0.000126074	1.3751e-51	2.50838e-44
ENSG00000064419.14	TNPO3	chr7_128939612_G_A_b38	rs3823536	-115561	0.412577	208	269	4.577554892062217e-07	-0.173537	0.0335737	0.000110185	1.65757e-09	6.48672e-06
ENSG00000064419.14	TNPO3	chr7_128940626_G_T_b38	rs3807306	-114547	0.432515	216	282	5.768891935287383e-07	-0.172592	0.0337016	0.000110185	1.65757e-09	6.48672e-06
ENSG00000128510.12	CPA4	chr7_130293641_C_A_b38	rs10954267	507	0.559816	223	287	3.204935894535354e-30	0.729875	0.0563127	9.36036e-05	2.7372999999999997e-53	1.00845e-46
ENSG00000106484.16	MEST	chr7_130293641_C_A_b38	rs10954267	-197688	0.559816	223	287	1.998490157374916e-07	0.352932	0.066129	0.000109829	5.28694e-21	9.3276e-17
ENSG00000131558.15	EXOC4	chr7_133905043_A_G_b38	rs12707128	651970	0.430982	217	281	2.514041322017611e-08	0.23001	0.0400622	0.000175782	1.36789e-30	2.6159e-25
ENSG00000205060.11	SLC35B4	chr7_134245609_G_A_b38	rs1993058	-71321	0.424847	208	277	4.284448959226444e-11	0.194636	0.028314	0.00017555	2.30855e-13	1.84551e-09
ENSG00000205060.11	SLC35B4	chr7_134293326_G_C_b38	rs1862047	-23604	0.542945	228	298	5.934636325292731e-11	0.193591	0.0283879	0.00017555	2.30855e-13	1.84551e-09
ENSG00000205060.11	SLC35B4	chr7_134293415_G_C_b38	rs1862048	-23515	0.441718	217	288	2.891715101952095e-12	0.204731	0.0279826	0.00017555	2.30855e-13	1.84551e-09
ENSG00000205060.11	SLC35B4	chr7_134293592_A_T_b38	rs1862049	-23338	0.542945	228	298	5.934636325292731e-11	0.193591	0.0283879	0.00017555	2.30855e-13	1.84551e-09
ENSG00000205060.11	SLC35B4	chr7_134317123_T_G_b38	rs1646724	193	0.530675	234	306	3.7176781529028845e-11	0.19527	0.0283085	0.00017555	2.30855e-13	1.84551e-09
ENSG00000090266.13	NDUFB2	chr7_140867652_G_A_b38	rs7798324	170831	0.239264	124	156	4.2330892863802574e-08	-0.191294	0.033907	0.000114547	7.70241e-12	3.57667e-08
ENSG00000090266.13	NDUFB2	chr7_140886071_A_C_b38	rs6954652	189250	0.240798	124	157	7.296270955721662e-08	-0.188145	0.0339841	0.000114547	7.70241e-12	3.57667e-08
ENSG00000197362.15	ZNF786	chr7_149148681_G_A_b38	rs13236754	57899	0.588957	198	268	6.2908646012513295e-12	0.385914	0.0536687	7.93621e-05	4.1893e-13	4.03774e-09
ENSG00000181220.18	ZNF746	chr7_149600241_C_T_b38	rs354043	102424	0.268405	153	175	1.4622539820423128e-07	-0.216102	0.0400235	8.71001e-05	1.33549e-10	8.35327e-07
ENSG00000133624.14	ZNF767P	chr7_149600241_C_T_b38	rs354043	-24511	0.268405	153	175	5.789869932794213e-11	-0.236312	0.0346313	9.22517e-05	7.33887e-12	5.15984e-08
ENSG00000133619.18	KRBA1	chr7_149600241_C_T_b38	rs354043	-114540	0.268405	153	175	2.192337267236752e-05	-0.210603	0.0487511	8.80151e-05	4.20435e-08	0.00019124
ENSG00000188707.6	ZBED6CL	chr7_150323333_A_T_b38	rs2159234	694	0.242331	142	158	8.54694839445374e-35	-0.719995	0.0504992	7.76971e-05	5.68771e-49	5.7983699999999995e-43
ENSG00000188707.6	ZBED6CL	chr7_150323437_C_T_b38	rs3735173	798	0.260736	150	170	4.745375865210807e-30	-0.658042	0.0509623	7.76971e-05	5.68771e-49	5.7983699999999995e-43
ENSG00000188707.6	ZBED6CL	chr7_150366062_T_C_b38	rs28398138	43423	0.360429	193	235	1.3759182703681613e-21	-0.540378	0.0518801	7.76971e-05	5.68771e-49	5.7983699999999995e-43
ENSG00000188707.6	ZBED6CL	chr7_150373725_G_A_b38	rs1051823	51086	0.337423	185	220	1.6473778286650854e-23	-0.57335	0.0521269	7.76971e-05	5.68771e-49	5.7983699999999995e-43
ENSG00000106526.11	ACTR3C	chr7_150366062_T_C_b38	rs28398138	42337	0.360429	193	235	2.43378202742461e-05	-0.195638	0.0455475	8.66025e-05	8.81492e-10	5.80463e-06
ENSG00000106526.11	ACTR3C	chr7_150373725_G_A_b38	rs1051823	50000	0.337423	185	220	5.768781914942049e-07	-0.235055	0.0458986	8.66025e-05	8.81492e-10	5.80463e-06
ENSG00000127399.15	LRRC61	chr7_150323333_A_T_b38	rs2159234	-1025	0.242331	142	158	1.6644014531512273e-42	0.778789	0.0474501	8.50886e-05	8.61824e-45	5.2224699999999996e-39
ENSG00000127399.15	LRRC61	chr7_150323437_C_T_b38	rs3735173	-921	0.260736	150	170	8.385372116162442e-39	0.730065	0.0474675	8.50886e-05	8.61824e-45	5.2224699999999996e-39
ENSG00000127399.15	LRRC61	chr7_150366062_T_C_b38	rs28398138	41704	0.360429	193	235	1.3866200200189795e-20	0.530323	0.0524753	8.50886e-05	8.61824e-45	5.2224699999999996e-39
ENSG00000127399.15	LRRC61	chr7_150373725_G_A_b38	rs1051823	49367	0.337423	185	220	1.1475349546583065e-21	0.554364	0.0530996	8.50886e-05	8.61824e-45	5.2224699999999996e-39
ENSG00000106538.10	RARRES2	chr7_150323333_A_T_b38	rs2159234	-18329	0.242331	142	158	3.970350521263414e-08	-0.393437	0.0695849	7.29357e-05	1.71301e-11	1.27825e-07
ENSG00000106538.10	RARRES2	chr7_150323437_C_T_b38	rs3735173	-18225	0.260736	150	170	2.1523045440052093e-08	-0.388461	0.0673151	7.29357e-05	1.71301e-11	1.27825e-07
ENSG00000106538.10	RARRES2	chr7_150366062_T_C_b38	rs28398138	24400	0.360429	193	235	2.3467434879367556e-06	-0.313025	0.0648841	7.29357e-05	1.71301e-11	1.27825e-07
ENSG00000106538.10	RARRES2	chr7_150373725_G_A_b38	rs1051823	32063	0.337423	185	220	1.1254183205089116e-06	-0.329198	0.0660841	7.29357e-05	1.71301e-11	1.27825e-07
ENSG00000261305.2	ENSG00000261305	chr7_150323333_A_T_b38	rs2159234	-18438	0.242331	142	158	6.939264919816081e-21	0.798593	0.0782983	8.40804e-05	6.536009999999999e-25	3.6649399999999994e-20
ENSG00000261305.2	ENSG00000261305	chr7_150323437_C_T_b38	rs3735173	-18334	0.260736	150	170	1.6366026161532775e-21	0.784767	0.0755108	8.40804e-05	6.536009999999999e-25	3.6649399999999994e-20
ENSG00000261305.2	ENSG00000261305	chr7_150366062_T_C_b38	rs28398138	24291	0.360429	193	235	4.584220180085367e-13	0.584622	0.0768345	8.40804e-05	6.536009999999999e-25	3.6649399999999994e-20
ENSG00000261305.2	ENSG00000261305	chr7_150373725_G_A_b38	rs1051823	31954	0.337423	185	220	5.859637635173729e-12	0.570333	0.0791884	8.40804e-05	6.536009999999999e-25	3.6649399999999994e-20
ENSG00000133574.10	GIMAP4	chr7_150529249_C_T_b38	rs12534190	-38120	0.222393	125	145	4.167947859772495e-09	0.36488	0.060056	8.53599e-05	1.44959e-27	1.7262699999999999e-22
ENSG00000133574.10	GIMAP4	chr7_150567557_C_T_b38	rs2272092	188	0.641104	194	234	1.4495885049931103e-27	0.567908	0.0465658	8.53599e-05	1.44959e-27	1.7262699999999999e-22
ENSG00000133574.10	GIMAP4	chr7_150586685_T_C_b38	rs34534990	19316	0.279141	155	182	2.2653607151132253e-08	0.320863	0.0556948	8.53599e-05	1.44959e-27	1.7262699999999999e-22
ENSG00000133574.10	GIMAP4	chr7_150587970_A_C_b38	rs13235529	20601	0.259202	143	169	2.966281559342869e-09	0.334854	0.0545592	8.53599e-05	1.44959e-27	1.7262699999999999e-22
ENSG00000133574.10	GIMAP4	chr7_150601357_A_G_b38	rs139101470	33988	0.22546	127	147	3.2362065682340188e-09	0.361051	0.0589792	8.53599e-05	1.44959e-27	1.7262699999999999e-22
ENSG00000133574.10	GIMAP4	chr7_150610002_C_T_b38	rs12666582	42633	0.285276	156	186	5.43740864495284e-08	0.307686	0.0550085	8.53599e-05	1.44959e-27	1.7262699999999999e-22
ENSG00000133574.10	GIMAP4	chr7_150610217_C_T_b38	rs13225393	42848	0.285276	156	186	5.43739241334177e-08	0.307686	0.0550085	8.53599e-05	1.44959e-27	1.7262699999999999e-22
ENSG00000133574.10	GIMAP4	chr7_150610366_A_T_b38	rs7788112	42997	0.285276	156	186	5.43739241334177e-08	0.307686	0.0550085	8.53599e-05	1.44959e-27	1.7262699999999999e-22
ENSG00000253893.2	FAM85B	chr8_8238482_G_A_b38	rs2945247	11868	0.403374	202	263	8.879374254935869e-21	-0.68245	0.0671293	0.000121661	3.19162e-27	8.84696e-22
ENSG00000253893.2	FAM85B	chr8_8452998_G_C_b38	rs2979172	226384	0.498466	238	325	5.048742603170867e-16	-0.5583	0.0646401	0.000121661	3.19162e-27	8.84696e-22
ENSG00000253893.2	FAM85B	chr8_9088653_G_A_b38	rs4841097	862039	0.771472	123	149	8.110141414661746e-06	0.373997	0.0822004	0.000121661	3.19162e-27	8.84696e-22
ENSG00000253981.6	ALG1L13P	chr8_8238482_G_A_b38	rs2945247	-5558	0.403374	202	263	0.00012824	-0.255414	0.0657286	0.000129898	3.83561e-07	0.00122109
ENSG00000253981.6	ALG1L13P	chr8_8452998_G_C_b38	rs2979172	208958	0.498466	238	325	6.724895265117262e-05	-0.24566	0.0606752	0.000129898	3.83561e-07	0.00122109
ENSG00000269918.1	ENSG00000269918	chr8_10782849_C_T_b38	rs10092781	-323855	0.406442	214	265	5.071384678769297e-09	-0.308671	0.0511061	8.93291e-05	1.76705e-32	2.11713e-26
ENSG00000269918.1	ENSG00000269918	chr8_10783245_T_C_b38	rs10113343	-323459	0.400307	211	261	1.0903711586113823e-08	-0.300823	0.0510005	8.93291e-05	1.76705e-32	2.11713e-26
ENSG00000269918.1	ENSG00000269918	chr8_10837909_G_A_b38	rs28613656	-268795	0.558282	225	288	4.3305210159953335e-11	-0.324617	0.0472348	8.93291e-05	1.76705e-32	2.11713e-26
ENSG00000269918.1	ENSG00000269918	chr8_11162068_C_G_b38	rs7011756	55364	0.575153	207	277	4.3892310987620334e-26	-0.501012	0.0425911	8.93291e-05	1.76705e-32	2.11713e-26
ENSG00000269918.1	ENSG00000269918	chr8_11251275_G_A_b38	rs2572408	144571	0.630368	188	241	6.371358349774176e-16	-0.385395	0.0447972	8.93291e-05	1.76705e-32	2.11713e-26
ENSG00000269918.1	ENSG00000269918	chr8_11493510_G_A_b38	rs4840568	386806	0.291411	162	190	8.026731836085449e-08	0.300824	0.0545205	8.93291e-05	1.76705e-32	2.11713e-26
ENSG00000269918.1	ENSG00000269918	chr8_11493711_A_C_b38	rs1382568	387007	0.251534	142	164	1.9938267694227804e-09	0.342936	0.0552315	8.93291e-05	1.76705e-32	2.11713e-26
ENSG00000269918.1	ENSG00000269918	chr8_11493711_A_G_b38	rs1382568	387007	0.496932	240	324	3.0581387380811113e-14	-0.381571	0.0475376	8.93291e-05	1.76705e-32	2.11713e-26
ENSG00000269918.1	ENSG00000269918	chr8_11502129_G_T_b38	rs1600249	395425	0.22546	127	147	7.136310785842145e-09	0.340566	0.0569792	8.93291e-05	1.76705e-32	2.11713e-26
ENSG00000269918.1	ENSG00000269918	chr8_11959086_T_C_b38	rs4841655	852382	0.668712	177	216	5.110401343352846e-07	-0.264174	0.0513338	8.93291e-05	1.76705e-32	2.11713e-26
ENSG00000255310.2	ENSG00000255310	chr8_10782849_C_T_b38	rs10092781	-326877	0.406442	214	265	1.0422070821322218e-08	-0.348481	0.0589959	0.00010941	7.405859999999999e-45	2.6949699999999997e-37
ENSG00000255310.2	ENSG00000255310	chr8_10783245_T_C_b38	rs10113343	-326481	0.400307	211	261	1.6074089506941087e-08	-0.34258	0.0588036	0.00010941	7.405859999999999e-45	2.6949699999999997e-37
ENSG00000255310.2	ENSG00000255310	chr8_10837909_G_A_b38	rs28613656	-271817	0.558282	225	288	4.536586763105013e-16	-0.451388	0.0521677	0.00010941	7.405859999999999e-45	2.6949699999999997e-37
ENSG00000255310.2	ENSG00000255310	chr8_11162068_C_G_b38	rs7011756	52342	0.575153	207	277	6.346198857545673e-32	-0.627678	0.0466796	0.00010941	7.405859999999999e-45	2.6949699999999997e-37
ENSG00000255310.2	ENSG00000255310	chr8_11251275_G_A_b38	rs2572408	141549	0.630368	188	241	6.093553489563905e-21	-0.505211	0.0494489	0.00010941	7.405859999999999e-45	2.6949699999999997e-37
ENSG00000255310.2	ENSG00000255310	chr8_11492067_C_A_b38	rs2251056	382341	0.845092	91	101	7.774020865987936e-07	-0.373841	0.0738934	0.00010941	7.405859999999999e-45	2.6949699999999997e-37
ENSG00000255310.2	ENSG00000255310	chr8_11493169_T_C_b38	rs2736344	383443	0.845092	91	101	7.774020865987936e-07	-0.373841	0.0738934	0.00010941	7.405859999999999e-45	2.6949699999999997e-37
ENSG00000255310.2	ENSG00000255310	chr8_11493212_C_G_b38	rs9694294	383486	0.838957	95	105	1.0559069814372875e-06	-0.365455	0.0731647	0.00010941	7.405859999999999e-45	2.6949699999999997e-37
ENSG00000255310.2	ENSG00000255310	chr8_11493510_G_A_b38	rs4840568	383784	0.291411	162	190	9.008370265611673e-06	0.288929	0.0638381	0.00010941	7.405859999999999e-45	2.6949699999999997e-37
ENSG00000255310.2	ENSG00000255310	chr8_11493711_A_C_b38	rs1382568	383985	0.251534	142	164	6.072077135801384e-07	0.33173	0.0649104	0.00010941	7.405859999999999e-45	2.6949699999999997e-37
ENSG00000255310.2	ENSG00000255310	chr8_11493711_A_G_b38	rs1382568	383985	0.496932	240	324	4.1143566268933794e-16	-0.466996	0.053883	0.00010941	7.405859999999999e-45	2.6949699999999997e-37
ENSG00000255310.2	ENSG00000255310	chr8_11502129_G_T_b38	rs1600249	392403	0.22546	127	147	8.074933166518361e-07	0.337048	0.0667255	0.00010941	7.405859999999999e-45	2.6949699999999997e-37
ENSG00000255310.2	ENSG00000255310	chr8_11959086_T_C_b38	rs4841655	849360	0.668712	177	216	3.668511162171166e-08	-0.331942	0.0585515	0.00010941	7.405859999999999e-45	2.6949699999999997e-37
ENSG00000254936.4	ENSG00000254936	chr8_11162068_C_G_b38	rs7011756	36004	0.575153	207	277	1.3813596454487724e-05	-0.199613	0.045081	9.89564e-05	2.04366e-07	0.00134063
ENSG00000104643.10	MTMR9	chr8_11162068_C_G_b38	rs7011756	-123001	0.575153	207	277	6.17304673747574e-05	-0.175509	0.0431226	8.63272e-05	2.11798e-08	0.000153531
ENSG00000104643.10	MTMR9	chr8_11959086_T_C_b38	rs4841655	674017	0.668712	177	216	4.7875830935748144e-06	-0.204967	0.0439086	8.63272e-05	2.11798e-08	0.000153531
ENSG00000154319.16	FAM167A	chr8_11162068_C_G_b38	rs7011756	-313840	0.575153	207	277	2.0525621644421127e-07	-0.369064	0.0692212	8.48414e-05	1.73263e-57	9.34034e-49
ENSG00000154319.16	FAM167A	chr8_11251275_G_A_b38	rs2572408	-224633	0.630368	188	241	1.177390626332378e-06	-0.334396	0.0672564	8.48414e-05	1.73263e-57	9.34034e-49
ENSG00000154319.16	FAM167A	chr8_11492067_C_A_b38	rs2251056	16159	0.845092	91	101	2.9393613739528043e-07	0.467522	0.0888954	8.48414e-05	1.73263e-57	9.34034e-49
ENSG00000154319.16	FAM167A	chr8_11493169_T_C_b38	rs2736344	17261	0.845092	91	101	2.9393613739528043e-07	0.467522	0.0888954	8.48414e-05	1.73263e-57	9.34034e-49
ENSG00000154319.16	FAM167A	chr8_11493212_C_G_b38	rs9694294	17304	0.838957	95	105	1.457882399007209e-06	0.435639	0.088426	8.48414e-05	1.73263e-57	9.34034e-49
ENSG00000154319.16	FAM167A	chr8_11493510_G_A_b38	rs4840568	17602	0.291411	162	190	3.1913599222909717e-40	0.910371	0.0577045	8.48414e-05	1.73263e-57	9.34034e-49
ENSG00000154319.16	FAM167A	chr8_11493711_A_C_b38	rs1382568	17803	0.251534	142	164	1.732613330404464e-57	1.05574	0.0511781	8.48414e-05	1.73263e-57	9.34034e-49
ENSG00000154319.16	FAM167A	chr8_11493711_A_G_b38	rs1382568	17803	0.496932	240	324	1.0951795528843689e-11	-0.479269	0.067501	8.48414e-05	1.73263e-57	9.34034e-49
ENSG00000154319.16	FAM167A	chr8_11502129_G_T_b38	rs1600249	26221	0.22546	127	147	5.415429191880512e-20	0.715985	0.0721648	8.48414e-05	1.73263e-57	9.34034e-49
ENSG00000284957.1	ENSG00000284957	chr8_10837909_G_A_b38	rs28613656	-643159	0.558282	225	288	7.323061583190253e-10	0.418649	0.0655458	9.98788e-05	1.95101e-30	1.1962500000000001e-24
ENSG00000284957.1	ENSG00000284957	chr8_11162068_C_G_b38	rs7011756	-319000	0.575153	207	277	1.0920772626256476e-17	0.576806	0.0627872	9.98788e-05	1.95101e-30	1.1962500000000001e-24
ENSG00000284957.1	ENSG00000284957	chr8_11251275_G_A_b38	rs2572408	-229793	0.630368	188	241	1.3118014423698624e-14	0.507328	0.0622128	9.98788e-05	1.95101e-30	1.1962500000000001e-24
ENSG00000284957.1	ENSG00000284957	chr8_11493510_G_A_b38	rs4840568	12442	0.291411	162	190	2.8874140521754634e-22	-0.704987	0.0663635	9.98788e-05	1.95101e-30	1.1962500000000001e-24
ENSG00000284957.1	ENSG00000284957	chr8_11493711_A_C_b38	rs1382568	12643	0.251534	142	164	1.8920956943320108e-24	-0.754471	0.0668849	9.98788e-05	1.95101e-30	1.1962500000000001e-24
ENSG00000284957.1	ENSG00000284957	chr8_11493711_A_G_b38	rs1382568	12643	0.496932	240	324	1.608934516265504e-28	0.722174	0.0579021	9.98788e-05	1.95101e-30	1.1962500000000001e-24
ENSG00000284957.1	ENSG00000284957	chr8_11502129_G_T_b38	rs1600249	21061	0.22546	127	147	1.63833150717154e-12	-0.562444	0.0759305	9.98788e-05	1.95101e-30	1.1962500000000001e-24
ENSG00000284957.1	ENSG00000284957	chr8_11959086_T_C_b38	rs4841655	478018	0.668712	177	216	2.6991078594002467e-06	0.340032	0.0709286	9.98788e-05	1.95101e-30	1.1962500000000001e-24
ENSG00000136573.14	BLK	chr8_10837909_G_A_b38	rs28613656	-648985	0.558282	225	288	1.094170311265395e-07	0.239299	0.0438535	0.000104108	1.55285e-33	1.84778e-27
ENSG00000136573.14	BLK	chr8_11162068_C_G_b38	rs7011756	-324826	0.575153	207	277	5.805721446688243e-12	0.311818	0.0432856	0.000104108	1.55285e-33	1.84778e-27
ENSG00000136573.14	BLK	chr8_11251275_G_A_b38	rs2572408	-235619	0.630368	188	241	1.5879885844612588e-07	0.233422	0.043363	0.000104108	1.55285e-33	1.84778e-27
ENSG00000136573.14	BLK	chr8_11493510_G_A_b38	rs4840568	6616	0.291411	162	190	3.9450186761179924e-23	-0.471238	0.0432925	0.000104108	1.55285e-33	1.84778e-27
ENSG00000136573.14	BLK	chr8_11493711_A_C_b38	rs1382568	6817	0.251534	142	164	8.984642523202265e-30	-0.539246	0.0420206	0.000104108	1.55285e-33	1.84778e-27
ENSG00000136573.14	BLK	chr8_11493711_A_G_b38	rs1382568	6817	0.496932	240	324	5.5560133165697475e-15	0.353222	0.0426419	0.000104108	1.55285e-33	1.84778e-27
ENSG00000136573.14	BLK	chr8_11502129_G_T_b38	rs1600249	15235	0.22546	127	147	3.4652286436576787e-14	-0.393995	0.0492019	0.000104108	1.55285e-33	1.84778e-27
ENSG00000269954.2	ENSG00000269954	chr8_10837909_G_A_b38	rs28613656	-726785	0.558282	225	288	2.0640038475498607e-05	0.14905	0.0343895	9.71563e-05	8.663070000000001e-29	5.41211e-23
ENSG00000269954.2	ENSG00000269954	chr8_11162068_C_G_b38	rs7011756	-402626	0.575153	207	277	2.280654658047431e-09	0.210565	0.0340451	9.71563e-05	8.663070000000001e-29	5.41211e-23
ENSG00000269954.2	ENSG00000269954	chr8_11251275_G_A_b38	rs2572408	-313419	0.630368	188	241	4.155231659192249e-05	0.141857	0.0340432	9.71563e-05	8.663070000000001e-29	5.41211e-23
ENSG00000269954.2	ENSG00000269954	chr8_11493510_G_A_b38	rs4840568	-71184	0.291411	162	190	1.8674448727068405e-21	-0.350651	0.0337971	9.71563e-05	8.663070000000001e-29	5.41211e-23
ENSG00000269954.2	ENSG00000269954	chr8_11493711_A_C_b38	rs1382568	-70983	0.251534	142	164	1.1278748320719112e-25	-0.389837	0.0334832	9.71563e-05	8.663070000000001e-29	5.41211e-23
ENSG00000269954.2	ENSG00000269954	chr8_11493711_A_G_b38	rs1382568	-70983	0.496932	240	324	4.099709129912283e-10	0.22181	0.0341842	9.71563e-05	8.663070000000001e-29	5.41211e-23
ENSG00000269954.2	ENSG00000269954	chr8_11502129_G_T_b38	rs1600249	-62565	0.22546	127	147	4.946179588386062e-14	-0.301605	0.0379212	9.71563e-05	8.663070000000001e-29	5.41211e-23
ENSG00000186523.15	FAM86B1	chr8_11493510_G_A_b38	rs4840568	-700623	0.291411	162	190	1.5958279327924562e-05	-0.366685	0.0834439	8.27414e-05	5.1472e-30	1.3366500000000001e-24
ENSG00000186523.15	FAM86B1	chr8_11493711_A_G_b38	rs1382568	-700422	0.496932	240	324	3.887959627497084e-08	0.425048	0.0751222	8.27414e-05	5.1472e-30	1.3366500000000001e-24
ENSG00000241852.11	C8orf58	chr8_22599875_G_A_b38	rs2272718	276	0.276074	149	180	2.3988965636997746e-09	0.284879	0.0461284	7.63542e-05	1.30514e-10	7.606e-07
ENSG00000241852.11	C8orf58	chr8_22604861_T_C_b38	rs3735901	5262	0.325153	173	212	4.907614275999002e-09	0.264664	0.0437764	7.63542e-05	1.30514e-10	7.606e-07
ENSG00000158941.17	CCAR2	chr8_22599875_G_A_b38	rs2272718	-4882	0.276074	149	180	8.648768218705575e-21	0.268088	0.0263613	7.14818e-05	2.6246700000000002e-24	2.05982e-19
ENSG00000158941.17	CCAR2	chr8_22604861_T_C_b38	rs3735901	104	0.325153	173	212	1.525399286441791e-19	0.246616	0.0252159	7.14818e-05	2.6246700000000002e-24	2.05982e-19
ENSG00000253200.1	ENSG00000253200	chr8_22599875_G_A_b38	rs2272718	-16782	0.276074	149	180	3.929712318923196e-06	0.226559	0.0480839	8.069e-05	9.94987e-08	0.00046022
ENSG00000253200.1	ENSG00000253200	chr8_22604861_T_C_b38	rs3735901	-11796	0.325153	173	212	2.955324585114e-05	0.194777	0.0458402	8.069e-05	9.94987e-08	0.00046022
ENSG00000104228.13	TRIM35	chr8_27311385_G_A_b38	rs34274195	113	0.378834	198	247	1.0673874536893124e-15	-0.267525	0.0313719	0.00011208	2.37876e-21	8.0666e-17
ENSG00000253457.3	SMIM18	chr8_30423317_G_A_b38	rs2979489	-215263	0.797546	116	132	3.363992352508235e-06	0.380895	0.0802575	0.000121894	6.98207e-22	1.9004e-17
ENSG00000272338.2	ENSG00000272338	chr8_33351443_G_A_b38	rs12677001	-9972	0.226994	133	148	0.000171748	0.271315	0.0712043	0.000211644	1.07953e-28	2.00893e-23
ENSG00000272338.2	ENSG00000272338	chr8_33473169_A_C_b38	rs2732317	111754	0.584356	217	271	4.0694496691093125e-26	-0.612986	0.0520674	0.000211644	1.07953e-28	2.00893e-23
ENSG00000172728.16	FUT10	chr8_33351443_G_A_b38	rs12677001	-121703	0.226994	133	148	1.3251801253376715e-10	0.513764	0.0768723	0.000188637	3.35307e-85	8.50618e-75
ENSG00000172728.16	FUT10	chr8_33473169_A_C_b38	rs2732317	23	0.584356	217	271	3.35309431857899e-85	-1.04068	0.0358294	0.000188637	3.35307e-85	8.50618e-75
ENSG00000198042.11	MAK16	chr8_33473169_A_C_b38	rs2732317	-12013	0.584356	217	271	3.106386909689295e-05	-0.128208	0.0302584	0.000192082	8.37278e-07	0.00177962
ENSG00000239039.1	SNORD13	chr8_33473169_A_C_b38	rs2732317	-40306	0.584356	217	271	5.6914528118844864e-05	0.286797	0.0701209	0.000242717	9.97279e-08	0.000256284
ENSG00000253161.6	LINC01605	chr8_37416730_C_T_b38	rs2541427	-137453	0.174847	107	114	3.5034751244300793e-05	-0.345386	0.0820743	0.000128368	4.88235e-07	0.000828961
ENSG00000176209.12	SMIM19	chr8_42529188_T_C_b38	rs3099936	-12524	0.659509	181	222	1.680214424129348e-57	-0.730871	0.0354232	0.000219882	9.83889e-59	1.68034e-50
ENSG00000176209.12	SMIM19	chr8_42537799_C_G_b38	rs1901282	-3913	0.659509	181	222	1.680214424129348e-57	-0.730871	0.0354232	0.000219882	9.83889e-59	1.68034e-50
ENSG00000253140.2	ENSG00000253140	chr8_48518124_C_T_b38	rs10087276	-33	0.269939	149	176	2.8673535694671248e-08	-0.358787	0.0627654	0.000318507	2.86735e-08	4.65638e-05
ENSG00000067167.8	TRAM1	chr8_70775930_G_A_b38	rs10448014	167514	0.473926	227	309	0.000126441	0.106223	0.02731	0.000133284	1.73312e-07	0.000449142
ENSG00000067167.8	TRAM1	chr8_70776173_C_A_b38	rs7000647	167757	0.473926	227	309	0.000126441	0.106223	0.02731	0.000133284	1.73312e-07	0.000449142
ENSG00000246366.6	LACTB2-AS1	chr8_70775930_G_A_b38	rs10448014	167353	0.473926	227	309	1.023790943351959e-09	-0.311603	0.0492423	0.000134546	1.29832e-11	6.91147e-08
ENSG00000246366.6	LACTB2-AS1	chr8_70776173_C_A_b38	rs7000647	167596	0.473926	227	309	1.023790943351959e-09	-0.311603	0.0492423	0.000134546	1.29832e-11	6.91147e-08
ENSG00000147592.9	LACTB2	chr8_70775930_G_A_b38	rs10448014	106745	0.473926	227	309	1.0946757573613858e-09	0.231546	0.0366597	0.000116511	6.66699e-10	2.22346e-06
ENSG00000147592.9	LACTB2	chr8_70776173_C_A_b38	rs7000647	106988	0.473926	227	309	1.0946757573613858e-09	0.231546	0.0366597	0.000116511	6.66699e-10	2.22346e-06
ENSG00000221947.8	XKR9	chr8_70775930_G_A_b38	rs10448014	106591	0.473926	227	309	6.892053903332475e-64	0.943727	0.0419787	0.000128203	3.15498e-64	3.4802400000000003e-56
ENSG00000221947.8	XKR9	chr8_70776173_C_A_b38	rs7000647	106834	0.473926	227	309	6.892053903332475e-64	0.943727	0.0419787	0.000128203	3.15498e-64	3.4802400000000003e-56
ENSG00000171033.13	PKIA	chr8_78665491_A_C_b38	rs3808619	149151	0.730061	150	176	1.2986104730282383e-14	0.357812	0.0438698	0.000211469	9.21063e-15	6.51419e-11
ENSG00000286675.1	ENSG00000286675	chr8_78665491_A_C_b38	rs3808619	-491	0.730061	150	176	3.0287683075273206e-14	0.552614	0.0688343	0.000213004	3.02877e-14	4.06113e-10
ENSG00000104427.12	ZC2HC1A	chr8_78665491_A_C_b38	rs3808619	-598	0.730061	150	176	6.749738197683035e-70	0.824521	0.0339822	0.000189329	6.74968e-70	4.66496e-62
ENSG00000104427.12	ZC2HC1A	chr8_78804682_T_C_b38	rs7832476	138593	0.0889571	55	58	4.164187272299278e-05	-0.376079	0.0902638	0.000189329	6.74968e-70	4.66496e-62
ENSG00000104427.12	ZC2HC1A	chr8_78805770_G_T_b38	rs6997891	139681	0.0874233	54	57	4.961305972805732e-05	-0.374061	0.0907089	0.000189329	6.74968e-70	4.66496e-62
ENSG00000104427.12	ZC2HC1A	chr8_78806799_T_C_b38	rs11777564	140710	0.0889571	55	58	4.164187272299278e-05	-0.376079	0.0902638	0.000189329	6.74968e-70	4.66496e-62
ENSG00000254352.1	ENSG00000254352	chr8_78665491_A_C_b38	rs3808619	-58645	0.730061	150	176	4.441560223244654e-40	-0.781978	0.0496924	0.000203354	3.2172100000000003e-54	2.5990900000000002e-46
ENSG00000254352.1	ENSG00000254352	chr8_78804682_T_C_b38	rs7832476	80546	0.0889571	55	58	2.2789176548235106e-06	0.490189	0.101473	0.000203354	3.2172100000000003e-54	2.5990900000000002e-46
ENSG00000254352.1	ENSG00000254352	chr8_78805770_G_T_b38	rs6997891	81634	0.0874233	54	57	2.952203546519376e-06	0.487019	0.102005	0.000203354	3.2172100000000003e-54	2.5990900000000002e-46
ENSG00000254352.1	ENSG00000254352	chr8_78806799_T_C_b38	rs11777564	82663	0.0889571	55	58	2.2789176548235106e-06	0.490189	0.101473	0.000203354	3.2172100000000003e-54	2.5990900000000002e-46
ENSG00000254352.1	ENSG00000254352	chr8_78825510_G_A_b38	rs76962712	101374	0.0674847	42	44	1.911676785115006e-07	0.610544	0.114208	0.000203354	3.2172100000000003e-54	2.5990900000000002e-46
ENSG00000253919.1	THAP12P7	chr8_78665491_A_C_b38	rs3808619	-96940	0.730061	150	176	5.728591745075031e-45	-0.903959	0.0528643	0.000224341	8.78439e-50	5.95621e-43
ENSG00000104432.14	IL7	chr8_78665491_A_C_b38	rs3808619	-139801	0.730061	150	176	4.2190218898784694e-08	-0.146643	0.0259895	0.000184322	2.72994e-11	1.00751e-07
ENSG00000285744.1	ENSG00000285744	chr8_78665491_A_C_b38	rs3808619	-140033	0.730061	150	176	8.733077863893554e-10	-0.24353	0.0383146	0.000192507	1.2570299999999998e-20	7.31398e-16
ENSG00000133739.16	LRRCC1	chr8_85366148_C_G_b38	rs7824715	258933	0.559816	219	287	9.068161592870713e-07	0.160851	0.0319976	0.000274999	2.4172100000000002e-29	1.2461e-23
ENSG00000133739.16	LRRCC1	chr8_85398547_A_G_b38	rs2548281	291332	0.648773	186	229	0.000204	0.13595	0.0361057	0.000274999	2.4172100000000002e-29	1.2461e-23
ENSG00000133739.16	LRRCC1	chr8_85462435_A_G_b38	rs3758078	355220	0.653374	184	226	0.000143615	0.139339	0.0361286	0.000274999	2.4172100000000002e-29	1.2461e-23
ENSG00000104267.10	CA2	chr8_85366148_C_G_b38	rs7824715	-97820	0.559816	219	287	0.000108325	0.235758	0.0600046	0.000309441	2.90847e-05	0.0320265
ENSG00000253549.6	CA3-AS1	chr8_85366148_C_G_b38	rs7824715	-98767	0.559816	219	287	2.4474428511884997e-06	0.293225	0.060895	0.00033705	8.4417e-07	0.00124642
ENSG00000253549.6	CA3-AS1	chr8_85398547_A_G_b38	rs2548281	-66368	0.648773	186	229	1.1251172702811248e-05	0.303325	0.0677796	0.00033705	8.4417e-07	0.00124642
ENSG00000253549.6	CA3-AS1	chr8_85462435_A_G_b38	rs3758078	-2480	0.653374	184	226	1.2810962554265686e-05	0.301998	0.0679365	0.00033705	8.4417e-07	0.00124642
ENSG00000253738.3	OTUD6B-AS1	chr8_91180271_A_G_b38	rs7822260	109688	0.716258	159	185	4.7654096706677155e-08	0.270994	0.0482289	0.000239132	1.70202e-08	4.2322e-05
ENSG00000164941.14	INTS8	chr8_94824584_A_T_b38	rs4500055	11273	0.427914	212	279	1.3503845632192002e-08	-0.224349	0.0382945	8.81344e-05	7.6031e-37	3.0463899999999997e-31
ENSG00000164941.14	INTS8	chr8_94863448_A_G_b38	rs6991067	50137	0.429448	213	280	1.1656333586278004e-08	-0.225775	0.038358	8.81344e-05	7.6031e-37	3.0463899999999997e-31
ENSG00000164941.14	INTS8	chr8_94949751_C_G_b38	rs7003387	136440	0.466258	228	304	4.034665689975614e-07	-0.200575	0.0386113	8.81344e-05	7.6031e-37	3.0463899999999997e-31
ENSG00000175305.18	CCNE2	chr8_94824584_A_T_b38	rs4500055	-72094	0.427914	212	279	4.987731803678983e-06	-0.124418	0.0267052	0.000109049	7.7237e-08	0.000280045
ENSG00000175305.18	CCNE2	chr8_94863448_A_G_b38	rs6991067	-33230	0.429448	213	280	8.725910925613913e-06	-0.121566	0.0268167	0.000109049	7.7237e-08	0.000280045
ENSG00000175305.18	CCNE2	chr8_94905542_A_C_b38	rs4735330	8864	0.633436	191	239	7.80855293522201e-06	-0.122424	0.0268568	0.000109049	7.7237e-08	0.000280045
ENSG00000175305.18	CCNE2	chr8_94905730_C_T_b38	rs4735331	9052	0.628834	193	242	1.0154684826308659e-05	-0.121793	0.0270733	0.000109049	7.7237e-08	0.000280045
ENSG00000175305.18	CCNE2	chr8_94906060_C_T_b38	rs9643352	9382	0.633436	191	239	7.80855293522201e-06	-0.122424	0.0268568	0.000109049	7.7237e-08	0.000280045
ENSG00000175305.18	CCNE2	chr8_94907558_C_G_b38	rs10956930	10880	0.633436	191	239	7.80855293522201e-06	-0.122424	0.0268568	0.000109049	7.7237e-08	0.000280045
ENSG00000175305.18	CCNE2	chr8_94949751_C_G_b38	rs7003387	53073	0.466258	228	304	1.8660287639484821e-07	-0.140679	0.0262915	0.000109049	7.7237e-08	0.000280045
ENSG00000164938.14	TP53INP1	chr8_94824584_A_T_b38	rs4500055	-124794	0.427914	212	279	2.58535412226987e-09	-0.219756	0.0356614	0.000107656	1.66589e-12	1.91458e-08
ENSG00000164938.14	TP53INP1	chr8_94863448_A_G_b38	rs6991067	-85930	0.429448	213	280	1.2741272012170841e-09	-0.224197	0.0356484	0.000107656	1.66589e-12	1.91458e-08
ENSG00000164938.14	TP53INP1	chr8_94949751_C_G_b38	rs7003387	373	0.466258	228	304	2.2558502067340123e-11	-0.243771	0.0349188	0.000107656	1.66589e-12	1.91458e-08
ENSG00000164938.14	TP53INP1	chr8_94960225_G_A_b38	rs896846	10847	0.52454	237	310	4.048551277522773e-10	-0.230901	0.0355731	0.000107656	1.66589e-12	1.91458e-08
ENSG00000164938.14	TP53INP1	chr8_94960323_G_A_b38	rs896847	10945	0.52454	237	310	4.048551277522773e-10	-0.230901	0.0355731	0.000107656	1.66589e-12	1.91458e-08
ENSG00000164938.14	TP53INP1	chr8_94960510_T_C_b38	rs13281625	11132	0.52454	237	310	4.048551277522773e-10	-0.230901	0.0355731	0.000107656	1.66589e-12	1.91458e-08
ENSG00000245080.7	MIR3150BHG	chr8_94905542_A_C_b38	rs4735330	-167640	0.633436	191	239	2.9918997836744097e-05	-0.294934	0.06946	0.000117445	5.811e-39	2.97405e-33
ENSG00000245080.7	MIR3150BHG	chr8_94905730_C_T_b38	rs4735331	-167452	0.628834	193	242	6.811058892970319e-05	-0.283828	0.0701569	0.000117445	5.811e-39	2.97405e-33
ENSG00000245080.7	MIR3150BHG	chr8_94906060_C_T_b38	rs9643352	-167122	0.633436	191	239	2.9918997836744097e-05	-0.294934	0.06946	0.000117445	5.811e-39	2.97405e-33
ENSG00000245080.7	MIR3150BHG	chr8_94907558_C_G_b38	rs10956930	-165624	0.633436	191	239	2.9918997836744097e-05	-0.294934	0.06946	0.000117445	5.811e-39	2.97405e-33
ENSG00000245080.7	MIR3150BHG	chr8_94949751_C_G_b38	rs7003387	-123431	0.466258	228	304	8.570809403780624e-06	-0.311276	0.0686039	0.000117445	5.811e-39	2.97405e-33
ENSG00000245080.7	MIR3150BHG	chr8_94965166_A_G_b38	rs1349763	-108016	0.680982	181	208	2.5664839938614233e-05	-0.335409	0.078318	0.000117445	5.811e-39	2.97405e-33
ENSG00000254248.1	ENSG00000254248	chr8_94949751_C_G_b38	rs7003387	-138173	0.466258	228	304	4.4421137015445844e-05	-0.277437	0.0668405	0.000113828	1.3110300000000001e-24	6.40965e-20
ENSG00000175895.4	PLEKHF2	chr8_94949751_C_G_b38	rs7003387	-184034	0.466258	228	304	3.218998525230005e-06	-0.221732	0.0466259	0.000102939	2.47918e-10	1.59028e-06
ENSG00000175895.4	PLEKHF2	chr8_94960225_G_A_b38	rs896846	-173560	0.52454	237	310	5.65966126457476e-06	-0.218111	0.0471005	0.000102939	2.47918e-10	1.59028e-06
ENSG00000175895.4	PLEKHF2	chr8_94960323_G_A_b38	rs896847	-173462	0.52454	237	310	5.65966126457476e-06	-0.218111	0.0471005	0.000102939	2.47918e-10	1.59028e-06
ENSG00000175895.4	PLEKHF2	chr8_94960510_T_C_b38	rs13281625	-173275	0.52454	237	310	5.65966126457476e-06	-0.218111	0.0471005	0.000102939	2.47918e-10	1.59028e-06
ENSG00000164924.18	YWHAZ	chr8_100949682_T_C_b38	rs983583	-3706	0.662577	178	220	1.1938089227868414e-48	-0.548244	0.030242	9.97396e-05	1.19381e-48	3.0544699999999996e-42
ENSG00000104490.18	NCALD	chr8_102197219_G_A_b38	rs78273535	72312	0.0705521	42	46	1.2123402779138325e-09	-0.580802	0.0922208	9.18363e-05	1.21234e-09	6.39058e-06
ENSG00000246263.4	UBR5-DT	chr8_102239769_G_A_b38	rs2853231	383	0.285276	160	186	1.0666054461670393e-19	0.36694	0.037332	8.36328e-05	1.06661e-19	1.1087e-15
ENSG00000253328.2	SUMO2P19	chr8_102239769_G_A_b38	rs2853231	-2850	0.285276	160	186	5.609295394261604e-27	0.61959	0.0515262	8.37066e-05	5.60929e-27	3.8462199999999997e-22
ENSG00000104517.13	UBR5	chr8_102534714_G_C_b38	rs10104124	121955	0.592024	207	266	1.0778474359316045e-13	-0.216841	0.0276796	0.000100996	1.12963e-14	1.43263e-10
ENSG00000253633.2	ENSG00000253633	chr8_102534714_G_C_b38	rs10104124	5974	0.592024	207	266	5.715816475051653e-13	-0.40126	0.0529773	0.000105783	2.83503e-13	2.6115e-09
ENSG00000155090.15	KLF10	chr8_102534714_G_C_b38	rs10104124	-121011	0.592024	207	266	1.3072134538230946e-05	-0.163619	0.0368458	0.000115466	3.01789e-06	0.00817688
ENSG00000022567.10	SLC45A4	chr8_141206778_C_T_b38	rs12547573	-101527	0.358896	191	234	2.2764438376398825e-05	-0.198433	0.0460286	7.95398e-05	2.87071e-10	1.8422e-06
ENSG00000130193.8	THEM6	chr8_142676290_T_G_b38	rs2978980	-50933	0.409509	213	267	6.20096001261014e-14	0.338013	0.0426844	8.58608e-05	4.809099999999999e-21	3.48504e-16
ENSG00000130193.8	THEM6	chr8_142676345_T_C_b38	rs2920282	-50878	0.409509	213	267	6.20096001261014e-14	0.338013	0.0426844	8.58608e-05	4.809099999999999e-21	3.48504e-16
ENSG00000178209.17	PLEC	chr8_143929609_G_A_b38	rs11136335	-47125	0.329755	174	215	8.347755776815365e-19	-0.407943	0.0427339	7.95891e-05	6.737820000000001e-24	7.261500000000001e-19
ENSG00000178209.17	PLEC	chr8_143934275_A_T_b38	rs11783772	-42459	0.326687	176	213	2.05801475542527e-23	-0.450653	0.0410802	7.95891e-05	6.737820000000001e-24	7.261500000000001e-19
ENSG00000178209.17	PLEC	chr8_143939147_G_T_b38	rs11784501	-37587	0.337423	181	220	5.320250011668756e-21	-0.424111	0.0414371	7.95891e-05	6.737820000000001e-24	7.261500000000001e-19
ENSG00000178209.17	PLEC	chr8_143939725_C_G_b38	rs4073081	-37009	0.33589	178	219	1.4156366687389332e-23	-0.443837	0.0402796	7.95891e-05	6.737820000000001e-24	7.261500000000001e-19
ENSG00000178209.17	PLEC	chr8_143939781_C_T_b38	rs4073082	-36953	0.331288	178	216	3.1902810571241535e-22	-0.435656	0.0410612	7.95891e-05	6.737820000000001e-24	7.261500000000001e-19
ENSG00000178209.17	PLEC	chr8_144012260_G_C_b38	rs6985603	35526	0.440184	226	287	1.3898940049918293e-12	-0.316607	0.0425915	7.95891e-05	6.737820000000001e-24	7.261500000000001e-19
ENSG00000186583.12	SPATC1	chr8_144012260_G_C_b38	rs6985603	-20	0.440184	226	287	4.850290125081926e-06	-0.179699	0.0385194	9.97313e-05	3.44921e-06	0.0111187
ENSG00000204791.11	SMPD5	chr8_144012260_G_C_b38	rs6985603	-36819	0.440184	226	287	1.5681144064897023e-05	-0.224896	0.0511306	9.9042e-05	2.73767e-06	0.00932046
ENSG00000160972.10	PPP1R16A	chr8_144478030_T_C_b38	rs2620666	48	0.473926	233	309	7.605680233742035e-22	-0.458534	0.0436916	0.000165402	7.605659999999999e-22	2.78002e-17
ENSG00000160972.10	PPP1R16A	chr8_144478125_G_A_b38	rs11777703	143	0.481595	239	314	9.31892054831285e-17	0.40513	0.0456151	0.000165402	7.605659999999999e-22	2.78002e-17
ENSG00000160972.10	PPP1R16A	chr8_144517495_T_C_b38	rs2306386	39513	0.523006	235	311	3.403839551643457e-14	-0.376891	0.04705	0.000165402	7.605659999999999e-22	2.78002e-17
ENSG00000160972.10	PPP1R16A	chr8_144522536_T_G_b38	rs13277542	44554	0.45092	222	294	6.868172621512569e-13	-0.386343	0.0512034	0.000165402	7.605659999999999e-22	2.78002e-17
ENSG00000160959.8	LRRC14	chr8_144478030_T_C_b38	rs2620666	-39962	0.473926	233	309	3.040544357731727e-17	-0.209731	0.0231963	0.000127831	2.02617e-29	3.74693e-24
ENSG00000160959.8	LRRC14	chr8_144478125_G_A_b38	rs11777703	-39867	0.481595	239	314	1.4834289786718204e-15	0.19955	0.0235342	0.000127831	2.02617e-29	3.74693e-24
ENSG00000160959.8	LRRC14	chr8_144517495_T_C_b38	rs2306386	-497	0.523006	235	311	7.415083526894121e-19	-0.220981	0.0231091	0.000127831	2.02617e-29	3.74693e-24
ENSG00000160959.8	LRRC14	chr8_144522536_T_G_b38	rs13277542	4544	0.45092	222	294	2.5497473586156903e-26	-0.276409	0.0233602	0.000127831	2.02617e-29	3.74693e-24
ENSG00000161016.18	RPL8	chr8_144478030_T_C_b38	rs2620666	-314557	0.473926	233	309	5.807368222998083e-06	0.166862	0.0360783	0.000200713	6.68957e-62	1.0396500000000001e-53
ENSG00000161016.18	RPL8	chr8_144478125_G_A_b38	rs11777703	-314462	0.481595	239	314	4.5922328402548e-07	-0.184841	0.0357651	0.000200713	6.68957e-62	1.0396500000000001e-53
ENSG00000161016.18	RPL8	chr8_144517495_T_C_b38	rs2306386	-275092	0.523006	235	311	2.1183777371531955e-08	0.206187	0.0357109	0.000200713	6.68957e-62	1.0396500000000001e-53
ENSG00000161016.18	RPL8	chr8_144522536_T_G_b38	rs13277542	-270051	0.45092	222	294	1.674959419088941e-08	0.223468	0.0384091	0.000200713	6.68957e-62	1.0396500000000001e-53
ENSG00000161016.18	RPL8	chr8_144770380_G_A_b38	rs66716313	-22207	0.47546	225	310	1.493091994847536e-53	-0.459632	0.0235602	0.000200713	6.68957e-62	1.0396500000000001e-53
ENSG00000161016.18	RPL8	chr8_144787414_A_G_b38	rs2955233	-5173	0.383436	192	250	2.4001091691897908e-54	0.477078	0.0241757	0.000200713	6.68957e-62	1.0396500000000001e-53
ENSG00000161016.18	RPL8	chr8_144792397_C_T_b38	rs2954658	-190	0.478528	226	312	6.689505578381771e-62	-0.479835	0.0219089	0.000200713	6.68957e-62	1.0396500000000001e-53
ENSG00000197363.11	ZNF517	chr8_144787414_A_G_b38	rs2955233	-11462	0.383436	192	250	2.8274732182073767e-05	0.163853	0.0384668	0.000180907	2.08659e-07	0.000471282
ENSG00000197363.11	ZNF517	chr8_144792397_C_T_b38	rs2954658	-6479	0.478528	226	312	0.000113691	-0.146277	0.0373471	0.000180907	2.08659e-07	0.000471282
ENSG00000170619.10	COMMD5	chr8_144770380_G_A_b38	rs66716313	-83356	0.47546	225	310	6.0411055724718705e-05	-0.142576	0.0349851	0.000197661	5.87632e-10	1.84914e-06
ENSG00000170619.10	COMMD5	chr8_144787414_A_G_b38	rs2955233	-66322	0.383436	192	250	1.2946090317544867e-05	0.159705	0.0359463	0.000197661	5.87632e-10	1.84914e-06
ENSG00000170619.10	COMMD5	chr8_144792397_C_T_b38	rs2954658	-61339	0.478528	226	312	5.517116299382764e-05	-0.143042	0.0349078	0.000197661	5.87632e-10	1.84914e-06
ENSG00000170122.6	FOXD4	chr9_219774_G_A_b38	rs575307	101357	0.518405	233	314	2.288485841226817e-05	0.268005	0.0621846	0.000126994	3.8653e-07	0.00153479
ENSG00000170122.6	FOXD4	chr9_223979_A_G_b38	rs604470	105562	0.546012	223	296	9.166157203831582e-06	0.281452	0.0622403	0.000126994	3.8653e-07	0.00153479
ENSG00000170122.6	FOXD4	chr9_224338_A_T_b38	rs602742	105921	0.587423	206	269	5.648819915946839e-05	0.252921	0.0618102	0.000126994	3.8653e-07	0.00153479
ENSG00000170122.6	FOXD4	chr9_224367_G_C_b38	rs542669	105950	0.582822	209	272	6.389348155242449e-05	0.251538	0.0619327	0.000126994	3.8653e-07	0.00153479
ENSG00000172785.18	CBWD1	chr9_219774_G_A_b38	rs575307	40627	0.518405	233	314	2.3032325208863785e-42	0.784952	0.0479405	0.000104578	1.44549e-76	2.0427399999999997e-65
ENSG00000172785.18	CBWD1	chr9_223979_A_G_b38	rs604470	44832	0.546012	223	296	7.523397503320124e-39	0.763388	0.0495917	0.000104578	1.44549e-76	2.0427399999999997e-65
ENSG00000172785.18	CBWD1	chr9_224338_A_T_b38	rs602742	45191	0.587423	206	269	1.7381617533602166e-32	0.702626	0.0516407	0.000104578	1.44549e-76	2.0427399999999997e-65
ENSG00000172785.18	CBWD1	chr9_224367_G_C_b38	rs542669	45220	0.582822	209	272	9.225055073441145e-32	0.697336	0.0520385	0.000104578	1.44549e-76	2.0427399999999997e-65
ENSG00000197646.8	PDCD1LG2	chr9_5510644_A_G_b38	rs16923189	113	0.302147	168	197	2.267004979784498e-06	0.133221	0.0275714	9.70504e-05	2.267e-06	0.00744367
ENSG00000197646.8	PDCD1LG2	chr9_5514372_A_C_b38	rs1360238	3841	0.343558	192	224	1.9691493781224122e-05	0.118405	0.0272494	9.70504e-05	2.267e-06	0.00744367
ENSG00000107036.12	RIC1	chr9_5688760_T_A_b38	rs4742115	59735	0.346626	189	226	7.50363184433295e-08	0.181792	0.0328691	0.000107933	5.37801e-12	6.70633e-08
ENSG00000164989.17	CCDC171	chr9_15915593_T_A_b38	rs2987061	362550	0.77454	128	147	4.25094861051162e-05	-0.338754	0.0814033	8.51458e-05	4.59443e-15	9.24617e-11
ENSG00000147874.11	HAUS6	chr9_19048959_C_T_b38	rs2233798	-53945	0.440184	225	287	9.168642961238397e-05	-0.0986421	0.0248393	9.25574e-05	8.05595e-13	9.84716e-09
ENSG00000147894.17	C9orf72	chr9_27491106_A_G_b38	rs9969707	-82760	0.21319	126	139	7.851572175511997e-06	0.167744	0.036809	7.98231e-05	5.11618e-10	2.5912e-06
ENSG00000147894.17	C9orf72	chr9_27525223_G_C_b38	rs3849939	-48643	0.705521	166	192	2.66532697266281e-05	-0.143273	0.0335246	7.98231e-05	5.11618e-10	2.5912e-06
ENSG00000122692.9	SMU1	chr9_33025253_G_C_b38	rs2297218	-51421	0.386503	211	252	1.9537055670506843e-18	-0.372013	0.0394584	0.000113657	1.6290600000000001e-18	4.83319e-14
ENSG00000070610.14	GBA2	chr9_35833451_T_C_b38	rs10738948	84223	0.639571	193	235	9.149707597877046e-05	0.128326	0.0323099	0.00016536	2.00513e-16	3.23321e-12
ENSG00000137103.20	TMEM8B	chr9_35833451_T_C_b38	rs10738948	17307	0.639571	193	235	0.000124433	-0.0986686	0.0253411	0.000135326	9.14495e-13	5.43275e-09
ENSG00000281649.3	EBLN3P	chr9_37198179_T_C_b38	rs10973250	118339	0.128834	77	84	3.687014135077685e-05	-0.16391	0.0390643	0.000110817	1.05129e-07	0.000294396
ENSG00000281649.3	EBLN3P	chr9_37375181_A_C_b38	rs56128808	295341	0.122699	74	80	4.510699016240558e-05	-0.166529	0.0401564	0.000110817	1.05129e-07	0.000294396
ENSG00000122696.14	SLC25A51	chr9_38020547_T_G_b38	rs4878737	116194	0.743865	143	167	4.6798833882547894e-05	-0.268372	0.0648551	0.00010195	1.30733e-15	2.44946e-11
ENSG00000107242.20	PIP5K1B	chr9_68887435_G_T_b38	rs11144136	182195	0.124233	74	81	0.000150752	0.280916	0.0730748	0.000172355	2.34211e-05	0.0383904
ENSG00000135046.14	ANXA1	chr9_73147766_A_G_b38	rs62541552	-4099	0.0245399	16	16	1.6943897094838492e-05	0.799127	0.182432	0.000207594	3.26256e-09	1.31085e-05
ENSG00000178966.17	RMI1	chr9_83922750_A_T_b38	rs1889113	-58048	0.288344	155	188	1.7660563374205116e-24	-0.197899	0.0175302	0.000133967	6.585549999999999e-27	7.70258e-22
ENSG00000178966.17	RMI1	chr9_83980583_G_A_b38	rs296888	-215	0.291411	157	190	8.963151951475094e-27	-0.207435	0.0173363	0.000133967	6.585549999999999e-27	7.70258e-22
ENSG00000178966.17	RMI1	chr9_83980656_G_A_b38	rs296889	-142	0.297546	160	194	4.959325272222326e-26	-0.204785	0.0174319	0.000133967	6.585549999999999e-27	7.70258e-22
ENSG00000178966.17	RMI1	chr9_83980886_G_T_b38	rs796003	88	0.297546	160	194	4.959325272222326e-26	-0.204785	0.0174319	0.000133967	6.585549999999999e-27	7.70258e-22
ENSG00000165025.15	SYK	chr9_90800673_C_G_b38	rs290988	-1114	0.42638	215	278	6.7546739182359814e-15	-0.303071	0.0367168	0.000109946	2.35826e-15	1.92164e-11
ENSG00000165025.15	SYK	chr9_90801710_G_C_b38	rs2562397	-77	0.426154	215	277	6.50459448957269e-15	-0.302799	0.0366588	0.000109946	2.35826e-15	1.92164e-11
ENSG00000198000.12	NOL8	chr9_92176794_C_T_b38	rs10046898	-148842	0.476994	238	311	1.5981114847047677e-09	-0.240596	0.0385033	0.000180289	2.9718799999999998e-21	1.32486e-16
ENSG00000198000.12	NOL8	chr9_92325542_T_G_b38	rs10123342	-94	0.404908	216	264	2.0002838307459677e-15	-0.308273	0.0365465	0.000180289	2.9718799999999998e-21	1.32486e-16
ENSG00000198000.12	NOL8	chr9_92360265_C_T_b38	rs7042335	34629	0.406442	217	265	4.405547305308468e-15	-0.305571	0.036736	0.000180289	2.9718799999999998e-21	1.32486e-16
ENSG00000127080.10	IPPK	chr9_92325542_T_G_b38	rs10123342	-344589	0.404908	216	264	1.0478745117302086e-05	0.18719	0.0416769	0.000169121	2.34035e-08	7.50407e-05
ENSG00000127080.10	IPPK	chr9_92360265_C_T_b38	rs7042335	-309866	0.406442	217	265	1.0546678124263374e-05	0.187564	0.0417737	0.000169121	2.34035e-08	7.50407e-05
ENSG00000148110.17	MFSD14B	chr9_94480557_G_A_b38	rs9409778	105988	0.31135	181	203	4.685649818405959e-13	0.293204	0.038552	0.000215764	2.82468e-15	2.7494e-11
ENSG00000185920.18	PTCH1	chr9_95462774_G_T_b38	rs28377268	-54283	0.17638	98	115	2.5007545685388714e-05	0.298218	0.0695338	0.000143806	4.12976e-06	0.00930905
ENSG00000165244.7	ZNF367	chr9_96484730_G_A_b38	rs10512239	66360	0.182515	112	119	6.022993022517677e-06	0.147306	0.0319061	0.000143601	1.25587e-07	0.000359473
ENSG00000165244.7	ZNF367	chr9_96484821_T_C_b38	rs16910870	66451	0.220859	129	144	2.5155391242979077e-07	0.158941	0.0300413	0.000143601	1.25587e-07	0.000359473
ENSG00000165244.7	ZNF367	chr9_96484884_T_G_b38	rs34476861	66514	0.220859	129	144	2.5155462113184913e-07	0.158941	0.0300413	0.000143601	1.25587e-07	0.000359473
ENSG00000130956.14	HABP4	chr9_96484730_G_A_b38	rs10512239	34561	0.182515	112	119	5.084901716669105e-23	0.570655	0.0525866	0.000157259	1.26297e-25	1.2860299999999999e-20
ENSG00000130956.14	HABP4	chr9_96484821_T_C_b38	rs16910870	34652	0.220859	129	144	3.2443781864033063e-25	0.565668	0.0491571	0.000157259	1.26297e-25	1.2860299999999999e-20
ENSG00000130956.14	HABP4	chr9_96484884_T_G_b38	rs34476861	34715	0.220859	129	144	3.2443781864033063e-25	0.565668	0.0491571	0.000157259	1.26297e-25	1.2860299999999999e-20
ENSG00000081377.17	CDC14B	chr9_96484730_G_A_b38	rs10512239	-135113	0.182515	112	119	2.4023674277178644e-12	0.481164	0.0654991	0.000160352	5.34383e-14	4.49505e-10
ENSG00000081377.17	CDC14B	chr9_96484821_T_C_b38	rs16910870	-135022	0.220859	129	144	1.613160718627906e-13	0.48	0.0617629	0.000160352	5.34383e-14	4.49505e-10
ENSG00000081377.17	CDC14B	chr9_96484884_T_G_b38	rs34476861	-134959	0.220859	129	144	1.613160718627906e-13	0.48	0.0617629	0.000160352	5.34383e-14	4.49505e-10
ENSG00000158122.12	PRXL2C	chr9_96484730_G_A_b38	rs10512239	-170587	0.182515	112	119	6.591139974198303e-08	0.331686	0.059698	0.000165094	1.49461e-11	8.63588e-08
ENSG00000158122.12	PRXL2C	chr9_96484821_T_C_b38	rs16910870	-170496	0.220859	129	144	1.223843683958841e-08	0.332074	0.0565049	0.000165094	1.49461e-11	8.63588e-08
ENSG00000158122.12	PRXL2C	chr9_96484884_T_G_b38	rs34476861	-170433	0.220859	129	144	1.223843683958841e-08	0.332074	0.0565049	0.000165094	1.49461e-11	8.63588e-08
ENSG00000196116.8	TDRD7	chr9_97512283_T_A_b38	rs10739429	100187	0.541411	231	299	3.948279094902037e-05	0.164018	0.0392449	0.000163544	1.72176e-05	0.0291548
ENSG00000136842.14	TMOD1	chr9_97512283_T_A_b38	rs10739429	11103	0.541411	231	299	1.805219149840451e-11	0.323293	0.0460667	0.000174544	1.80522e-11	1.22166e-07
ENSG00000136932.15	TRMO	chr9_97922475_A_G_b38	rs3183927	-25	0.317485	174	207	4.567342293404382e-07	-0.238452	0.0461283	0.000120886	2.96056e-12	2.43486e-08
ENSG00000136932.15	TRMO	chr9_97935005_A_G_b38	rs12377604	12505	0.305215	167	199	2.2662051060237875e-07	-0.248946	0.0468669	0.000120886	2.96056e-12	2.43486e-08
ENSG00000136932.15	TRMO	chr9_97938372_C_T_b38	rs3758253	15872	0.308282	169	201	1.2789870821047866e-07	-0.254223	0.0468533	0.000120886	2.96056e-12	2.43486e-08
ENSG00000136929.13	HEMGN	chr9_97922475_A_G_b38	rs3183927	-22381	0.317485	174	207	1.0996561138620601e-09	0.394563	0.0624776	0.000131323	1.1208e-10	4.76434e-07
ENSG00000136929.13	HEMGN	chr9_97935005_A_G_b38	rs12377604	-9851	0.305215	167	199	1.0905619378344746e-09	0.401967	0.0636351	0.000131323	1.1208e-10	4.76434e-07
ENSG00000136929.13	HEMGN	chr9_97938372_C_T_b38	rs3758253	-6484	0.308282	169	201	9.55704518118777e-10	0.403971	0.0637164	0.000131323	1.1208e-10	4.76434e-07
ENSG00000148143.13	ZNF462	chr9_106753431_C_T_b38	rs1491122	-109735	0.523006	222	311	4.513963946549053e-09	-0.328626	0.0542188	0.000102129	4.09062e-09	2.21789e-05
ENSG00000106780.9	MEGF9	chr9_120722659_T_A_b38	rs10985004	8189	0.58589	205	270	1.9911798888155598e-07	0.401	0.0751252	0.000142177	2.42954e-08	8.35958e-05
ENSG00000226752.10	CUTALP	chr9_120722659_T_A_b38	rs10985004	-102169	0.58589	205	270	1.7988713751050813e-23	-0.706493	0.0642988	0.000169674	1.78116e-74	1.02961e-64
ENSG00000226752.10	CUTALP	chr9_120934593_C_T_b38	rs10739581	109765	0.556748	219	289	1.2635105152372599e-11	-0.431143	0.0609242	0.000169674	1.78116e-74	1.02961e-64
ENSG00000226752.10	CUTALP	chr9_121122028_A_G_b38	rs10081760	297200	0.611963	202	253	1.3181109296342873e-07	-0.371124	0.0684734	0.000169674	1.78116e-74	1.02961e-64
ENSG00000226752.10	CUTALP	chr9_121129298_G_A_b38	rs6478501	304470	0.610429	202	254	9.84528235954319e-08	-0.374107	0.0682978	0.000169674	1.78116e-74	1.02961e-64
ENSG00000226752.10	CUTALP	chr9_121207556_C_T_b38	rs7030849	382728	0.530675	232	306	1.929443770394297e-10	-0.418425	0.0632155	0.000169674	1.78116e-74	1.02961e-64
ENSG00000119403.15	PHF19	chr9_120934593_C_T_b38	rs10739581	39697	0.556748	219	289	2.8973127563100513e-05	0.130666	0.0307176	0.000140069	1.08092e-18	2.06146e-14
ENSG00000106804.8	C5	chr9_121122028_A_G_b38	rs10081760	71753	0.611963	202	253	4.148647323879628e-06	0.239208	0.0508978	0.000151737	2.9653e-09	1.14979e-05
ENSG00000106804.8	C5	chr9_121129298_G_A_b38	rs6478501	79023	0.610429	202	254	5.082245494210047e-06	0.236726	0.0508568	0.000151737	2.9653e-09	1.14979e-05
ENSG00000106804.8	C5	chr9_121207556_C_T_b38	rs7030849	157281	0.530675	232	306	1.2764570801955942e-08	0.276562	0.0471221	0.000151737	2.9653e-09	1.14979e-05
ENSG00000119397.19	CNTRL	chr9_121122028_A_G_b38	rs10081760	47368	0.611963	202	253	1.9515900892179923e-05	0.159859	0.0367716	0.000159946	1.88041e-10	9.87202e-07
ENSG00000119397.19	CNTRL	chr9_121129298_G_A_b38	rs6478501	54638	0.610429	202	254	1.776978821442358e-05	0.160368	0.0367035	0.000159946	1.88041e-10	9.87202e-07
ENSG00000119397.19	CNTRL	chr9_121207556_C_T_b38	rs7030849	132896	0.530675	232	306	3.5508448293445555e-06	0.16354	0.0345455	0.000159946	1.88041e-10	9.87202e-07
ENSG00000148180.21	GSN	chr9_120934593_C_T_b38	rs10739581	-273201	0.556748	219	289	2.7786663989855877e-05	0.19191	0.0450096	0.000133045	1.36135e-06	0.00312691
ENSG00000011454.18	RABGAP1	chr9_122912716_G_A_b38	rs2239540	-28304	0.17638	100	115	1.039448106280879e-06	-0.256822	0.0513822	0.000134433	1.95023e-11	8.79427e-08
ENSG00000011454.18	RABGAP1	chr9_122913280_G_A_b38	rs2239539	-27740	0.190184	106	124	8.752131468558247e-08	-0.277836	0.0505094	0.000134433	1.95023e-11	8.79427e-08
ENSG00000011454.18	RABGAP1	chr9_122940995_A_G_b38	rs2487387	-25	0.848333	91	99	9.331250056386998e-06	0.296619	0.0656534	0.000134433	1.95023e-11	8.79427e-08
ENSG00000011454.18	RABGAP1	chr9_122986588_G_C_b38	rs676805	45568	0.702454	145	194	1.8566228976435447e-09	0.322076	0.0517653	0.000134433	1.95023e-11	8.79427e-08
ENSG00000011454.18	RABGAP1	chr9_123027472_G_T_b38	rs10818778	86452	0.174847	100	114	2.88154807943249e-08	-0.298005	0.0521409	0.000134433	1.95023e-11	8.79427e-08
ENSG00000011454.18	RABGAP1	chr9_123027628_G_A_b38	rs631086	86608	0.702454	145	194	1.8566228976435447e-09	0.322076	0.0517653	0.000134433	1.95023e-11	8.79427e-08
ENSG00000224020.2	MIR181A2HG	chr9_124758450_T_C_b38	rs10818987	100038	0.460123	225	300	9.035916298415976e-05	-0.145909	0.0367078	0.000171965	7.55914e-07	0.00149469
ENSG00000136935.14	GOLGA1	chr9_125170123_G_A_b38	rs7852933	229040	0.280675	158	183	0.000104216	0.12758	0.0323904	0.000137243	2.52357e-15	3.00795e-11
ENSG00000136935.14	GOLGA1	chr9_125200254_A_G_b38	rs10760394	259171	0.490798	237	320	6.153163824345036e-05	0.112882	0.0277298	0.000137243	2.52357e-15	3.00795e-11
ENSG00000136935.14	GOLGA1	chr9_125200637_G_A_b38	rs501963	259554	0.473926	234	309	0.000133316	0.108943	0.0281077	0.000137243	2.52357e-15	3.00795e-11
ENSG00000232630.1	PRPS1P2	chr9_125170123_G_A_b38	rs7852933	19470	0.280675	158	183	4.309364332641251e-06	0.270962	0.0577576	0.000156748	4.06986e-09	1.23067e-05
ENSG00000232630.1	PRPS1P2	chr9_125189931_G_T_b38	rs459311	39278	0.469325	232	306	3.001806503493089e-07	0.257501	0.0490014	0.000156748	4.06986e-09	1.23067e-05
ENSG00000232630.1	PRPS1P2	chr9_125200254_A_G_b38	rs10760394	49601	0.490798	237	320	1.8418544909062789e-06	0.240849	0.0493888	0.000156748	4.06986e-09	1.23067e-05
ENSG00000232630.1	PRPS1P2	chr9_125200637_G_A_b38	rs501963	49984	0.473926	234	309	5.063134062806839e-07	0.255852	0.0496981	0.000156748	4.06986e-09	1.23067e-05
ENSG00000136933.17	RABEPK	chr9_125170123_G_A_b38	rs7852933	-30419	0.280675	158	183	8.500851911617695e-05	-0.139249	0.0348973	0.000181085	2.24926e-08	6.53101e-05
ENSG00000167081.18	PBX3	chr9_125262019_G_T_b38	rs3896021	-485326	0.498466	237	325	4.285059667918819e-05	-0.142246	0.0341981	0.000125324	7.2098e-12	4.64718e-08
ENSG00000167081.18	PBX3	chr9_125366503_A_G_b38	rs2291858	-380842	0.510736	236	319	1.2884490748576593e-05	-0.154177	0.0346936	0.000125324	7.2098e-12	4.64718e-08
ENSG00000167081.18	PBX3	chr9_125632344_T_C_b38	rs829311	-115001	0.5	238	326	4.244033376249771e-09	0.209092	0.0344335	0.000125324	7.2098e-12	4.64718e-08
ENSG00000167081.18	PBX3	chr9_125649575_G_A_b38	rs513568	-97770	0.466258	230	304	9.85023550365274e-09	-0.19946	0.0337077	0.000125324	7.2098e-12	4.64718e-08
ENSG00000167081.18	PBX3	chr9_125650397_G_A_b38	rs631287	-96948	0.523006	236	311	1.5648897715777337e-10	0.218757	0.0328714	0.000125324	7.2098e-12	4.64718e-08
ENSG00000136811.17	ODF2	chr9_128479529_A_G_b38	rs4837271	24343	0.251534	143	164	4.983855482241928e-06	0.125174	0.0268666	0.000113684	8.83641e-07	0.00251612
ENSG00000119383.21	PTPA	chr9_129113998_G_A_b38	rs10819464	3048	0.639571	181	235	1.3511999210265853e-12	0.258326	0.0347303	0.000105577	1.07179e-16	2.38315e-12
ENSG00000119383.21	PTPA	chr9_129139179_C_T_b38	rs3124511	28229	0.254601	144	166	1.2735688058373288e-14	-0.301095	0.0369027	0.000105577	1.07179e-16	2.38315e-12
ENSG00000095321.18	CRAT	chr9_129113998_G_A_b38	rs10819464	2809	0.639571	181	235	1.0731699460450485e-08	0.334647	0.0567063	9.47117e-05	9.37836e-15	9.25544e-11
ENSG00000095321.18	CRAT	chr9_129139179_C_T_b38	rs3124511	27990	0.254601	144	166	4.4905884557095285e-14	-0.466922	0.058598	9.47117e-05	9.37836e-15	9.25544e-11
ENSG00000268707.1	ENSG00000268707	chr9_129113998_G_A_b38	rs10819464	-56436	0.639571	181	235	1.4983305156862664e-12	-0.522915	0.0704586	9.3794e-05	3.2941299999999998e-25	2.40806e-20
ENSG00000268707.1	ENSG00000268707	chr9_129139179_C_T_b38	rs3124511	-31255	0.254601	144	166	3.334081050763259e-13	0.580001	0.0757309	9.3794e-05	3.2941299999999998e-25	2.40806e-20
ENSG00000136816.16	TOR1B	chr9_129812198_G_A_b38	rs13283293	9041	0.246932	138	161	5.638470780294917e-16	0.487362	0.0565324	6.92275e-05	1.46619e-21	5.67121e-17
ENSG00000136878.14	USP20	chr9_129812198_G_A_b38	rs13283293	-22500	0.246932	138	161	1.1505983324894047e-05	0.170975	0.0382492	6.00955e-05	9.34042e-14	1.19152e-09
ENSG00000136878.14	USP20	chr9_129824189_C_T_b38	rs13300897	-10509	0.182515	105	119	1.1904065494630299e-11	0.29404	0.041493	6.00955e-05	9.34042e-14	1.19152e-09
ENSG00000136819.15	C9orf78	chr9_129824189_C_T_b38	rs13300897	-11674	0.182515	105	119	4.1493416316935355e-06	-0.169432	0.0360514	7.31392e-05	2.45597e-08	0.000122762
ENSG00000288924.1	ENSG00000288924	chr9_129812198_G_A_b38	rs13283293	-81440	0.246932	138	161	1.3813498896024557e-05	-0.197052	0.0445025	7.50727e-05	2.30832e-32	1.51028e-27
ENSG00000288924.1	ENSG00000288924	chr9_129824189_C_T_b38	rs13300897	-69449	0.182515	105	119	1.7733324414367827e-05	-0.221843	0.0507676	7.50727e-05	2.30832e-32	1.51028e-27
ENSG00000169925.17	BRD3	chr9_134025527_G_A_b38	rs379471	-43008	0.240798	141	157	1.1865638919015561e-05	-0.178979	0.0401033	5.41159e-05	6.14807e-10	3.93866e-06
ENSG00000169925.17	BRD3	chr9_134026248_G_T_b38	rs417142	-42287	0.240798	142	157	1.935038368600389e-05	-0.177098	0.0407183	5.41159e-05	6.14807e-10	3.93866e-06
ENSG00000169925.17	BRD3	chr9_134067044_A_G_b38	rs10993909	-1491	0.366564	189	239	6.148070995561865e-10	-0.198081	0.0308641	5.41159e-05	6.14807e-10	3.93866e-06
ENSG00000169925.17	BRD3	chr9_134067288_G_A_b38	rs75842226	-1247	0.366564	189	239	6.148070995561865e-10	-0.198081	0.0308641	5.41159e-05	6.14807e-10	3.93866e-06
ENSG00000213221.5	DNLZ	chr9_136372245_A_G_b38	rs4075760	8501	0.423313	217	276	6.895921023214523e-08	-0.394034	0.071032	5.45543e-05	2.83745e-23	1.05565e-18
ENSG00000213221.5	DNLZ	chr9_136410589_C_T_b38	rs4400499	46845	0.263804	148	172	4.933146287158735e-07	-0.41304	0.0801479	5.45543e-05	2.83745e-23	1.05565e-18
ENSG00000213221.5	DNLZ	chr9_136432987_A_G_b38	rs10781542	69243	0.483129	240	315	5.7787723183982675e-06	-0.315707	0.0682446	5.45543e-05	2.83745e-23	1.05565e-18
ENSG00000187796.15	CARD9	chr9_136372245_A_G_b38	rs4075760	-1436	0.423313	217	276	4.707160449901831e-06	-0.28096	0.0601394	5.42406e-05	1.24808e-07	0.000566544
ENSG00000148384.14	INPP5E	chr9_136372245_A_G_b38	rs4075760	-67600	0.423313	217	276	1.7357516595449192e-07	-0.168459	0.0313984	5.44043e-05	8.51677e-12	6.06077e-08
ENSG00000148384.14	INPP5E	chr9_136432987_A_G_b38	rs10781542	-6858	0.483129	240	315	1.4549901618350798e-09	-0.182881	0.0291888	5.44043e-05	8.51677e-12	6.06077e-08
ENSG00000148396.19	SEC16A	chr9_136432987_A_G_b38	rs10781542	-50053	0.483129	240	315	1.1730855791670617e-07	-0.123022	0.0226017	6.09463e-05	2.87752e-11	2.23487e-07
ENSG00000130653.16	PNPLA7	chr9_137704182_C_T_b38	rs10867054	153780	0.187117	111	122	7.644167711890924e-05	0.2746	0.0683619	9.06266e-05	1.02008e-29	2.61573e-25
ENSG00000203993.7	ARRDC1-AS1	chr9_137704182_C_T_b38	rs10867054	85276	0.187117	111	122	1.551781959739272e-11	-0.288764	0.0410007	0.000112415	2.74998e-15	2.12581e-11
ENSG00000057608.17	GDI2	chr10_5741770_G_A_b38	rs10737019	-100362	0.564417	221	284	1.03094078392012e-05	0.147222	0.0327509	5.65162e-05	2.74906e-14	3.7142e-10
ENSG00000057608.17	GDI2	chr10_5813440_G_C_b38	rs3736461	-28692	0.167178	97	109	2.749057168366431e-14	-0.30683	0.0381492	5.65162e-05	2.74906e-14	3.7142e-10
ENSG00000148484.18	RSU1	chr10_16817619_G_C_b38	rs811912	156	0.559816	222	287	1.9489651180185454e-15	0.309483	0.0366733	8.85061e-05	7.65108e-32	6.24156e-26
ENSG00000284951.1	ENSG00000284951	chr10_26430953_T_C_b38	rs9299819	43579	0.610429	204	254	7.092198167250879e-05	0.230119	0.0570229	0.000121329	2.33815e-06	0.00667467
ENSG00000077420.16	APBB1IP	chr10_26430953_T_C_b38	rs9299819	-7388	0.610429	204	254	1.3935829181389427e-09	-0.258681	0.0412362	0.000126657	1.78337e-17	2.64652e-13
ENSG00000077420.16	APBB1IP	chr10_26438309_T_A_b38	rs1335540	-32	0.599693	209	261	2.0574275318046033e-11	-0.285563	0.0408162	0.000126657	1.78337e-17	2.64652e-13
ENSG00000077420.16	APBB1IP	chr10_26438525_G_A_b38	rs2992333	184	0.599693	209	261	2.0574275318046033e-11	-0.285563	0.0408162	0.000126657	1.78337e-17	2.64652e-13
ENSG00000077420.16	APBB1IP	chr10_26438707_G_C_b38	rs4749125	366	0.599693	209	261	2.0574275318046033e-11	-0.285563	0.0408162	0.000126657	1.78337e-17	2.64652e-13
ENSG00000077420.16	APBB1IP	chr10_26438753_C_A_b38	rs4749126	412	0.599693	209	261	2.0574275318046033e-11	-0.285563	0.0408162	0.000126657	1.78337e-17	2.64652e-13
ENSG00000077420.16	APBB1IP	chr10_26438808_T_C_b38	rs2992334	467	0.599693	209	261	2.0574275318046033e-11	-0.285563	0.0408162	0.000126657	1.78337e-17	2.64652e-13
ENSG00000077420.16	APBB1IP	chr10_26439005_C_G_b38	rs2992335	664	0.601227	209	260	1.6352495306156495e-11	-0.288078	0.0409535	0.000126657	1.78337e-17	2.64652e-13
ENSG00000108094.17	CUL2	chr10_35126627_A_G_b38	rs4934730	35985	0.34816	184	227	8.157904851433993e-11	-0.178485	0.0263805	0.00015479	2.57766e-11	1.07421e-07
ENSG00000230534.6	ENSG00000230534	chr10_35126627_A_G_b38	rs4934730	-33	0.34816	184	227	2.1898180941997953e-10	0.470066	0.0712518	0.000152537	2.41089e-11	9.1377e-08
ENSG00000095794.20	CREM	chr10_35126627_A_G_b38	rs4934730	-164	0.34816	184	227	1.7985658228503703e-23	-0.347285	0.0316068	0.000147065	9.15843e-25	4.2026899999999993e-20
ENSG00000269952.1	ENSG00000269952	chr10_35126627_A_G_b38	rs4934730	-83789	0.34816	184	227	6.557383435198512e-08	-0.333943	0.0600934	0.000147776	2.3358e-09	8.41189e-06
ENSG00000230869.1	AGAP10P	chr10_45470413_C_T_b38	rs901682	-208279	0.0751534	47	49	2.074855178519869e-05	-0.616097	0.142189	0.000173935	2.01618e-21	8.75729e-17
ENSG00000230869.1	AGAP10P	chr10_45515907_C_G_b38	rs12766550	-162785	0.0659509	41	43	1.4985613320423794e-06	-0.729406	0.148231	0.000173935	2.01618e-21	8.75729e-17
ENSG00000230869.1	AGAP10P	chr10_45557613_G_A_b38	rs9422657	-121079	0.0751534	46	49	6.592912738378075e-06	-0.634505	0.138039	0.000173935	2.01618e-21	8.75729e-17
ENSG00000108091.11	CCDC6	chr10_59886075_G_T_b38	rs1171814	-20481	0.449387	226	293	2.7672976595498225e-05	0.157881	0.0370202	0.000133209	1.88032e-09	8.29283e-06
ENSG00000238280.2	ENSG00000238280	chr10_62655653_T_A_b38	rs7094595	-138755	0.345092	184	225	0.000119229	0.299881	0.0768032	0.000123004	6.13217e-12	2.46357e-08
ENSG00000148572.16	NRBF2	chr10_63173019_C_G_b38	rs1904296	39772	0.759202	133	157	0.000102803	0.207859	0.0527257	0.000147059	5.40943e-10	2.19198e-06
ENSG00000148572.16	NRBF2	chr10_63256414_T_G_b38	rs7088799	123167	0.415644	213	271	1.1801138808127273e-08	0.240413	0.0408609	0.000147059	5.40943e-10	2.19198e-06
ENSG00000148572.16	NRBF2	chr10_63465484_G_C_b38	rs1061259	332237	0.736196	136	172	7.96650989286373e-05	0.200039	0.0499283	0.000147059	5.40943e-10	2.19198e-06
ENSG00000165476.14	REEP3	chr10_63256414_T_G_b38	rs7088799	-264987	0.415644	213	271	1.1604413164343328e-08	0.277373	0.0471174	0.000193768	6.66954e-10	2.83442e-06
ENSG00000232075.1	MRPL35P2	chr10_63256414_T_G_b38	rs7088799	-378413	0.415644	213	271	2.470331941878681e-06	-0.373826	0.077666	0.000179778	1.01881e-08	2.57613e-05
ENSG00000096717.12	SIRT1	chr10_67849547_C_A_b38	rs7096745	-35109	0.652648	182	227	1.5455120672550178e-06	-0.203471	0.0414051	0.000204452	3.36921e-07	0.000768904
ENSG00000096717.12	SIRT1	chr10_67884459_A_C_b38	rs932658	-197	0.650307	182	228	7.719669692914146e-07	-0.208393	0.041179	0.000204452	3.36921e-07	0.000768904
ENSG00000096717.12	SIRT1	chr10_67884583_G_C_b38	rs2394443	-73	0.553681	216	291	1.3126247991991374e-05	-0.193486	0.043581	0.000204452	3.36921e-07	0.000768904
ENSG00000148634.16	HERC4	chr10_67884583_G_C_b38	rs2394443	-190718	0.553681	216	291	3.2525094008402657e-05	-0.195839	0.0463405	0.000207205	1.52772e-05	0.0238469
ENSG00000122863.6	CHST3	chr10_72086126_G_A_b38	rs1245548	121731	0.53681	230	302	3.220008923498767e-05	-0.299518	0.0708331	0.000101182	6.59431e-22	2.5277e-17
ENSG00000122863.6	CHST3	chr10_72087068_C_T_b38	rs1245546	122673	0.532209	232	305	5.892829619484195e-05	-0.289713	0.0709825	0.000101182	6.59431e-22	2.5277e-17
ENSG00000148719.16	DNAJB12	chr10_72282843_G_A_b38	rs11000248	-72306	0.48773	232	318	6.25326475781532e-06	0.133898	0.029055	0.000143119	8.81997e-09	2.8512e-05
ENSG00000107745.20	MICU1	chr10_72282843_G_A_b38	rs11000248	-343288	0.48773	232	318	8.816059137008345e-13	0.353739	0.0471287	0.000205689	1.4770300000000002e-24	9.548489999999999e-20
ENSG00000166321.14	NUDT13	chr10_73661450_G_A_b38	rs10824026	551075	0.751534	129	162	0.000229545	0.336688	0.0901635	0.000296028	4.25392e-30	4.07284e-25
ENSG00000242338.6	BMS1P4	chr10_73661450_G_A_b38	rs10824026	-69019	0.751534	129	162	0.000265029	0.165523	0.0447846	0.000305991	3.85437e-10	9.42558e-07
ENSG00000242338.6	BMS1P4	chr10_73717540_A_G_b38	rs4746143	-12929	0.673313	173	213	2.230751563415408e-05	0.150702	0.0349182	0.000305991	3.85437e-10	9.42558e-07
ENSG00000214655.11	ZSWIM8	chr10_73717540_A_G_b38	rs4746143	-68066	0.673313	173	213	1.371751635201001e-06	-0.10212	0.0206739	0.000269551	3.45231e-07	0.000465728
ENSG00000122861.16	PLAU	chr10_73900114_A_T_b38	rs2461864	-9063	0.753068	142	161	0.000105047	0.188077	0.0477741	0.000292149	1.01932e-06	0.00115031
ENSG00000108219.15	TSPAN14	chr10_80444824_G_A_b38	rs10887880	-9342	0.496932	245	324	2.9243426324422094e-06	-0.205512	0.0430253	0.00010586	2.80052e-08	0.000116306
ENSG00000108219.15	TSPAN14	chr10_80455036_C_T_b38	rs4934189	870	0.529141	232	307	8.292707772091493e-08	-0.228177	0.041402	0.00010586	2.80052e-08	0.000116306
ENSG00000226659.2	ENSG00000226659	chr10_80444824_G_A_b38	rs10887880	-91202	0.496932	245	324	2.2901439148769702e-08	-0.437602	0.0759853	0.000105231	8.04351e-31	2.84109e-25
ENSG00000226659.2	ENSG00000226659	chr10_80455036_C_T_b38	rs4934189	-80990	0.529141	232	307	5.235943690969513e-08	-0.415982	0.0742729	0.000105231	8.04351e-31	2.84109e-25
ENSG00000107796.13	ACTA2	chr10_88983440_G_A_b38	rs7910660	30667	0.521472	222	312	6.575957330393653e-47	-0.675779	0.0383065	0.000107006	9.439140000000001e-55	2.68279e-48
ENSG00000107796.13	ACTA2	chr10_88986776_G_A_b38	rs1926200	34003	0.521472	222	312	6.575957330393653e-47	-0.675779	0.0383065	0.000107006	9.439140000000001e-55	2.68279e-48
ENSG00000286116.1	ENSG00000286116	chr10_88983440_G_A_b38	rs7910660	-10809	0.521472	222	312	3.274673320504065e-34	0.687393	0.0487743	0.000121481	5.59975e-40	9.168469999999999e-35
ENSG00000286116.1	ENSG00000286116	chr10_88986776_G_A_b38	rs1926200	-7473	0.521472	222	312	3.274673320504065e-34	0.687393	0.0487743	0.000121481	5.59975e-40	9.168469999999999e-35
ENSG00000232936.6	ENSG00000232936	chr10_89647170_C_T_b38	rs12572608	1898	0.199386	119	130	1.3262713230785783e-05	0.367574	0.0828373	0.000103607	4.9105e-11	3.62887e-07
ENSG00000232936.6	ENSG00000232936	chr10_89655895_T_C_b38	rs34486602	10623	0.230061	135	150	2.549183918639294e-05	0.336944	0.0786469	0.000103607	4.9105e-11	3.62887e-07
ENSG00000232936.6	ENSG00000232936	chr10_89656327_G_A_b38	rs6586213	11055	0.230061	135	150	2.549183918639294e-05	0.336944	0.0786469	0.000103607	4.9105e-11	3.62887e-07
ENSG00000240996.1	ENSG00000240996	chr10_89647170_C_T_b38	rs12572608	-50758	0.199386	119	130	2.6110018221500505e-10	-0.545208	0.0830234	9.41555e-05	1.12049e-14	6.52007e-11
ENSG00000240996.1	ENSG00000240996	chr10_89655895_T_C_b38	rs34486602	-42033	0.230061	135	150	2.0778217209970725e-14	-0.614461	0.0759972	9.41555e-05	1.12049e-14	6.52007e-11
ENSG00000240996.1	ENSG00000240996	chr10_89656327_G_A_b38	rs6586213	-41601	0.230061	135	150	2.0778217209970725e-14	-0.614461	0.0759972	9.41555e-05	1.12049e-14	6.52007e-11
ENSG00000152804.11	HHEX	chr10_92742487_T_C_b38	rs11187157	52532	0.412577	217	269	1.9700528709322478e-07	-0.25939	0.0485759	0.000140872	1.97005e-07	0.000499718
ENSG00000138185.20	ENTPD1	chr10_95745521_C_T_b38	rs1891535	33742	0.277607	151	181	6.107322787429987e-27	0.732113	0.0609384	0.00014342	6.51441e-73	6.27222e-64
ENSG00000138185.20	ENTPD1	chr10_95775140_G_T_b38	rs4463786	63361	0.296012	161	193	1.476099974836411e-29	0.727269	0.0569469	0.00014342	6.51441e-73	6.27222e-64
ENSG00000138185.20	ENTPD1	chr10_95793213_T_G_b38	rs2861151	81434	0.297546	161	194	1.8540875630244196e-29	0.722278	0.0566822	0.00014342	6.51441e-73	6.27222e-64
ENSG00000138185.20	ENTPD1	chr10_95884194_T_A_b38	rs1935814	172415	0.296012	160	193	6.871575858426563e-28	0.697861	0.0567833	0.00014342	6.51441e-73	6.27222e-64
ENSG00000226688.8	ENTPD1-AS1	chr10_95745521_C_T_b38	rs1891535	-344729	0.277607	151	181	4.268244796849475e-07	0.193353	0.0373038	0.000121438	4.8091900000000006e-24	2.25312e-19
ENSG00000226688.8	ENTPD1-AS1	chr10_95775140_G_T_b38	rs4463786	-315110	0.296012	161	193	7.398094342715318e-08	0.19598	0.0354165	0.000121438	4.8091900000000006e-24	2.25312e-19
ENSG00000226688.8	ENTPD1-AS1	chr10_95793213_T_G_b38	rs2861151	-297037	0.297546	161	194	4.044124987272588e-08	0.198595	0.0351463	0.000121438	4.8091900000000006e-24	2.25312e-19
ENSG00000226688.8	ENTPD1-AS1	chr10_95884194_T_A_b38	rs1935814	-206056	0.296012	160	193	6.003892076696313e-08	0.193954	0.0347949	0.000121438	4.8091900000000006e-24	2.25312e-19
ENSG00000075826.17	SEC31B	chr10_100528586_G_C_b38	rs4919468	8722	0.194785	116	127	6.504256534796728e-21	-0.484117	0.047425	0.000131433	8.98511e-26	9.17826e-21
ENSG00000075826.17	SEC31B	chr10_100554240_T_C_b38	rs11190613	34376	0.216258	127	141	2.1455425423287705e-17	-0.418726	0.0460588	0.000131433	8.98511e-26	9.17826e-21
ENSG00000075826.17	SEC31B	chr10_100571390_C_T_b38	rs9420797	51526	0.228528	133	149	4.808379476468025e-15	-0.38442	0.0462878	0.000131433	8.98511e-26	9.17826e-21
ENSG00000138111.14	MFSD13A	chr10_102462620_G_C_b38	rs4919643	1225	0.161043	95	105	1.1872098470812018e-08	0.52947	0.0900064	0.000403844	1.18721e-08	2.31657e-05
ENSG00000138111.14	MFSD13A	chr10_102479343_T_C_b38	rs5870	17948	0.541411	230	299	2.741733865297964e-05	-0.285753	0.0669689	0.000403844	1.18721e-08	2.31657e-05
ENSG00000138111.14	MFSD13A	chr10_102538034_T_C_b38	rs2031604	76639	0.892638	66	70	3.733510751164074e-05	-0.470723	0.112267	0.000403844	1.18721e-08	2.31657e-05
ENSG00000138111.14	MFSD13A	chr10_102652551_C_T_b38	rs10786701	191156	0.105828	65	69	6.3919193293562086e-06	0.509454	0.110666	0.000403844	1.18721e-08	2.31657e-05
ENSG00000138107.13	ACTR1A	chr10_102462620_G_C_b38	rs4919643	-40092	0.161043	95	105	3.858116541170928e-05	0.131487	0.0314191	0.000339446	1.52649e-22	1.19192e-17
ENSG00000138107.13	ACTR1A	chr10_102479343_T_C_b38	rs5870	-23369	0.541411	230	299	6.273055785825571e-08	0.123718	0.0222287	0.000339446	1.52649e-22	1.19192e-17
ENSG00000138107.13	ACTR1A	chr10_102511917_G_T_b38	rs1326193	9205	0.291411	163	190	1.7340226701379276e-19	-0.216357	0.0221618	0.000339446	1.52649e-22	1.19192e-17
ENSG00000138107.13	ACTR1A	chr10_102538034_T_C_b38	rs2031604	35322	0.892638	66	70	2.1988990297054336e-06	-0.182406	0.0376994	0.000339446	1.52649e-22	1.19192e-17
ENSG00000138107.13	ACTR1A	chr10_102652551_C_T_b38	rs10786701	149839	0.105828	65	69	2.420383217543131e-06	0.180212	0.0374063	0.000339446	1.52649e-22	1.19192e-17
ENSG00000138107.13	ACTR1A	chr10_102976964_A_G_b38	rs7096269	474252	0.404908	209	264	2.844631555169455e-07	0.119961	0.0227809	0.000339446	1.52649e-22	1.19192e-17
ENSG00000138107.13	ACTR1A	chr10_102977647_T_C_b38	rs10883814	474935	0.403374	208	263	2.934041074981031e-07	0.119607	0.0227407	0.000339446	1.52649e-22	1.19192e-17
ENSG00000138107.13	ACTR1A	chr10_102977972_T_C_b38	rs34778766	475260	0.319018	171	208	4.262340756458896e-05	0.101959	0.0245049	0.000339446	1.52649e-22	1.19192e-17
ENSG00000138107.13	ACTR1A	chr10_103067441_C_G_b38	rs11191544	564729	0.315951	170	206	0.00019721	0.0928306	0.024596	0.000339446	1.52649e-22	1.19192e-17
ENSG00000107882.12	SUFU	chr10_102479343_T_C_b38	rs5870	-24629	0.541411	230	299	4.99754314912239e-07	-0.196153	0.038082	0.000355285	1.82331e-08	4.42121e-05
ENSG00000107882.12	SUFU	chr10_102511917_G_T_b38	rs1326193	7945	0.291411	163	190	0.000294086	0.156874	0.0427668	0.000355285	1.82331e-08	4.42121e-05
ENSG00000171206.15	TRIM8	chr10_102538034_T_C_b38	rs2031604	-106445	0.892638	66	70	6.772152021611873e-05	0.207536	0.0512809	0.000356635	1.52747e-06	0.00209296
ENSG00000171206.15	TRIM8	chr10_102652551_C_T_b38	rs10786701	8072	0.105828	65	69	7.981696158268895e-06	-0.229875	0.0504839	0.000356635	1.52747e-06	0.00209296
ENSG00000156398.13	SFXN2	chr10_102462620_G_C_b38	rs4919643	-251918	0.161043	95	105	1.700323707431919e-05	-0.24529	0.0560073	0.000288085	1.54073e-69	3.3454900000000003e-60
ENSG00000156398.13	SFXN2	chr10_102538034_T_C_b38	rs2031604	-176504	0.892638	66	70	3.3238163581415345e-08	0.377665	0.0663953	0.000288085	1.54073e-69	3.3454900000000003e-60
ENSG00000156398.13	SFXN2	chr10_102652551_C_T_b38	rs10786701	-61987	0.105828	65	69	6.404156007419291e-09	-0.392613	0.0654686	0.000288085	1.54073e-69	3.3454900000000003e-60
ENSG00000156398.13	SFXN2	chr10_102917369_C_T_b38	rs12221064	202831	0.0843558	52	55	1.0270742046377883e-13	-0.52492	0.0669423	0.000288085	1.54073e-69	3.3454900000000003e-60
ENSG00000156398.13	SFXN2	chr10_103096405_G_A_b38	rs12412038	381867	0.0797546	49	52	6.454359340783844e-15	-0.559972	0.0677844	0.000288085	1.54073e-69	3.3454900000000003e-60
ENSG00000166275.16	BORCS7	chr10_102479343_T_C_b38	rs5870	-380989	0.541411	230	299	6.636415432696794e-07	-0.249294	0.0489566	0.000276567	2.94727e-38	3.35299e-31
ENSG00000166275.16	BORCS7	chr10_102976964_A_G_b38	rs7096269	116632	0.404908	209	264	8.26641934741454e-15	-0.384297	0.0467284	0.000276567	2.94727e-38	3.35299e-31
ENSG00000166275.16	BORCS7	chr10_102977647_T_C_b38	rs10883814	117315	0.403374	208	263	9.9525567513084e-15	-0.382536	0.0466722	0.000276567	2.94727e-38	3.35299e-31
ENSG00000166275.16	BORCS7	chr10_102977972_T_C_b38	rs34778766	117640	0.319018	171	208	7.895954258592296e-22	-0.488321	0.046552	0.000276567	2.94727e-38	3.35299e-31
ENSG00000166275.16	BORCS7	chr10_103067441_C_G_b38	rs11191544	207109	0.315951	170	206	4.1631990898322646e-21	-0.480121	0.0467592	0.000276567	2.94727e-38	3.35299e-31
ENSG00000166275.16	BORCS7	chr10_103177343_G_C_b38	rs7917650	317011	0.315951	171	206	2.3305943051488797e-21	-0.487449	0.0471166	0.000276567	2.94727e-38	3.35299e-31
ENSG00000214435.9	AS3MT	chr10_102976964_A_G_b38	rs7096269	107494	0.404908	209	264	2.2744035569070504e-05	-0.290161	0.0673028	0.000261993	1.37198e-07	0.000273874
ENSG00000214435.9	AS3MT	chr10_102977647_T_C_b38	rs10883814	108177	0.403374	208	263	4.63159916403407e-05	-0.278843	0.0673445	0.000261993	1.37198e-07	0.000273874
ENSG00000213277.3	MARCKSL1P1	chr10_102462620_G_C_b38	rs4919643	-712934	0.161043	95	105	1.3996882208240044e-05	0.433007	0.0978585	0.000232367	3.00972e-17	4.28276e-13
ENSG00000213277.3	MARCKSL1P1	chr10_102538034_T_C_b38	rs2031604	-637520	0.892638	66	70	3.092231218942445e-06	-0.562104	0.117981	0.000232367	3.00972e-17	4.28276e-13
ENSG00000213277.3	MARCKSL1P1	chr10_102652551_C_T_b38	rs10786701	-523003	0.105828	65	69	3.878976362047873e-06	0.552167	0.117118	0.000232367	3.00972e-17	4.28276e-13
ENSG00000213277.3	MARCKSL1P1	chr10_102917369_C_T_b38	rs12221064	-258185	0.0843558	52	55	4.4889849799092375e-14	0.929844	0.116693	0.000232367	3.00972e-17	4.28276e-13
ENSG00000213277.3	MARCKSL1P1	chr10_103096405_G_A_b38	rs12412038	-79149	0.0797546	49	52	3.6273413754386995e-17	1.04862	0.116301	0.000232367	3.00972e-17	4.28276e-13
ENSG00000076685.19	NT5C2	chr10_102917369_C_T_b38	rs12221064	-359463	0.0843558	52	55	3.3708207554433366e-06	0.283616	0.0597657	0.000215105	1.23976e-07	0.000343825
ENSG00000076685.19	NT5C2	chr10_103096405_G_A_b38	rs12412038	-180427	0.0797546	49	52	3.606829439261796e-07	0.316425	0.0606454	0.000215105	1.23976e-07	0.000343825
ENSG00000151893.15	CACUL1	chr10_118669247_A_G_b38	rs1247118	-86002	0.82362	105	115	2.4574596260896154e-08	0.332003	0.0577834	0.000100629	2.48041e-16	3.41053e-12
ENSG00000151893.15	CACUL1	chr10_118669290_G_A_b38	rs1247117	-85959	0.82362	105	115	2.4574596260896154e-08	0.332003	0.0577834	0.000100629	2.48041e-16	3.41053e-12
ENSG00000151893.15	CACUL1	chr10_118721821_C_A_b38	rs72641393	-33428	0.119632	75	78	1.1849518267326556e-05	-0.311961	0.0698951	0.000100629	2.48041e-16	3.41053e-12
ENSG00000271670.1	ENSG00000271670	chr10_120897107_G_T_b38	rs12415091	16440	0.302147	165	197	2.16450557649123e-21	-0.640704	0.0618711	8.3046e-05	1.35161e-25	6.465479999999999e-21
ENSG00000119965.13	C10orf88	chr10_122918013_A_T_b38	rs4460750	-36298	0.541411	231	299	8.702865849893588e-16	-0.422247	0.0493424	7.8331e-05	1.43556e-17	2.69527e-13
ENSG00000119965.13	C10orf88	chr10_122918099_C_A_b38	rs1806474	-36212	0.501534	247	325	7.151742145611545e-14	-0.406573	0.0514843	7.8331e-05	1.43556e-17	2.69527e-13
ENSG00000203791.15	EEF1AKMT2	chr10_124760859_G_A_b38	rs10901818	-31028	0.56135	217	286	2.5597054908059754e-53	-0.628587	0.0323304	8.23579e-05	4.8345400000000004e-63	7.0742e-56
ENSG00000177951.18	BET1L	chr11_202072_G_A_b38	rs56232710	-5327	0.202454	118	132	1.1536892539789962e-11	-0.288062	0.0406199	0.000156648	4.07498e-14	3.41962e-10
ENSG00000177951.18	BET1L	chr11_208235_G_A_b38	rs11606393	836	0.173313	101	113	8.043872700650691e-05	0.172458	0.0430703	0.000156648	4.07498e-14	3.41962e-10
ENSG00000177951.18	BET1L	chr11_237648_T_C_b38	rs10902110	30249	0.788344	124	138	8.092660759042476e-12	0.286092	0.0400147	0.000156648	4.07498e-14	3.41962e-10
ENSG00000177963.15	RIC8A	chr11_208235_G_A_b38	rs11606393	527	0.173313	101	113	1.0724043412469694e-13	-0.250564	0.0319811	0.000167464	4.44392e-14	3.70688e-10
ENSG00000177963.15	RIC8A	chr11_237737_T_A_b38	rs939915	30029	0.17638	103	115	1.4288950880849103e-12	-0.239434	0.032229	0.000167464	4.44392e-14	3.70688e-10
ENSG00000277290.1	ENSG00000277290	chr11_202072_G_A_b38	rs56232710	-41411	0.202454	118	132	5.7011594045966694e-33	0.760294	0.0553218	0.000125175	8.09223e-41	5.70389e-35
ENSG00000277290.1	ENSG00000277290	chr11_208235_G_A_b38	rs11606393	-35248	0.173313	101	113	1.8173582172732595e-05	-0.304668	0.0698132	0.000125175	8.09223e-41	5.70389e-35
ENSG00000277290.1	ENSG00000277290	chr11_237648_T_C_b38	rs10902110	-5835	0.788344	124	138	1.2343449340660975e-40	-0.812725	0.0511422	0.000125175	8.09223e-41	5.70389e-35
ENSG00000277290.1	ENSG00000277290	chr11_237737_T_A_b38	rs939915	-5746	0.17638	103	115	1.7591489226272755e-05	-0.304652	0.069688	0.000125175	8.09223e-41	5.70389e-35
ENSG00000174885.13	NLRP6	chr11_202072_G_A_b38	rs56232710	-76335	0.202454	118	132	7.356744778266697e-05	0.301714	0.0749334	0.000147291	3.14465e-08	0.000108966
ENSG00000174885.13	NLRP6	chr11_237648_T_C_b38	rs10902110	-40759	0.788344	124	138	1.1561586060427616e-05	-0.328165	0.0734328	0.000147291	3.14465e-08	0.000108966
ENSG00000142102.16	PGGHG	chr11_202072_G_A_b38	rs56232710	-87054	0.202454	118	132	9.89273937429402e-07	0.292266	0.0583519	0.000129034	1.0089500000000001e-18	1.86962e-14
ENSG00000142102.16	PGGHG	chr11_237648_T_C_b38	rs10902110	-51478	0.788344	124	138	1.696972792271722e-05	-0.254651	0.0581387	0.000129034	1.0089500000000001e-18	1.86962e-14
ENSG00000185201.18	IFITM2	chr11_327143_G_A_b38	rs28475163	23488	0.239264	138	156	6.172200471649894e-10	-0.402837	0.0627748	0.000142539	4.22298e-25	2.5369499999999998e-20
ENSG00000185201.18	IFITM2	chr11_327334_C_T_b38	rs11246068	23679	0.242331	138	158	7.300452377452421e-08	-0.347484	0.0627662	0.000142539	4.22298e-25	2.5369499999999998e-20
ENSG00000254910.1	ENSG00000254910	chr11_327143_G_A_b38	rs28475163	16002	0.239264	138	156	3.486881766221095e-06	-0.368204	0.0777124	0.000138126	1.421e-15	1.28046e-11
ENSG00000254910.1	ENSG00000254910	chr11_327334_C_T_b38	rs11246068	16193	0.242331	138	158	9.48063021937706e-06	-0.346027	0.0766507	0.000138126	1.421e-15	1.28046e-11
ENSG00000251661.3	ENSG00000251661	chr11_327143_G_A_b38	rs28475163	8503	0.239264	138	156	4.996114229472493e-05	0.278122	0.0674721	0.000132797	3.4580300000000004e-30	3.76124e-25
ENSG00000251661.3	ENSG00000251661	chr11_327334_C_T_b38	rs11246068	8694	0.242331	138	158	1.16799901548148e-05	0.294692	0.065977	0.000132797	3.4580300000000004e-30	3.76124e-25
ENSG00000255328.2	ENSG00000255328	chr11_327143_G_A_b38	rs28475163	-28	0.239264	138	156	1.272205958348288e-24	0.681785	0.0601677	0.000144351	3.44843e-30	3.8767299999999998e-25
ENSG00000255328.2	ENSG00000255328	chr11_327334_C_T_b38	rs11246068	163	0.242331	138	158	3.4484367689912425e-30	0.730774	0.0564217	0.000144351	3.44843e-30	3.8767299999999998e-25
ENSG00000270972.1	ENSG00000270972	chr11_327143_G_A_b38	rs28475163	-6049	0.239264	138	156	2.7492900970815795e-06	0.323966	0.0676338	0.000139868	7.37711e-08	0.000175331
ENSG00000270972.1	ENSG00000270972	chr11_327334_C_T_b38	rs11246068	-5858	0.242331	138	158	7.377115533332042e-08	0.363161	0.0656222	0.000139868	7.37711e-08	0.000175331
ENSG00000255284.3	ENSG00000255284	chr11_805419_G_A_b38	rs7484068	27845	0.432515	219	282	3.2641384927560185e-42	0.7323	0.0448404	0.000110112	1.21536e-71	1.22195e-63
ENSG00000279672.2	ENSG00000279672	chr11_805419_G_A_b38	rs7484068	25802	0.432515	219	282	5.825616401902823e-56	0.88627	0.0438904	9.84496e-05	4.6949900000000005e-114	2.25612e-102
ENSG00000255142.1	ENSG00000255142	chr11_805419_G_A_b38	rs7484068	23774	0.432515	219	282	1.0663029455623428e-19	0.611447	0.0622075	0.000109546	5.7076000000000003e-33	2.6776799999999997e-27
ENSG00000184524.6	CEND1	chr11_805419_G_A_b38	rs7484068	15306	0.432515	219	282	4.445715765092123e-09	0.26354	0.0434607	0.000108534	5.53024e-13	5.54744e-09
ENSG00000177595.19	PIDD1	chr11_805419_G_A_b38	rs7484068	-4334	0.432515	219	282	1.6597855740335766e-22	0.422557	0.0395053	9.38042e-05	1.27494e-31	2.9888800000000004e-26
ENSG00000177600.9	RPLP2	chr11_805419_G_A_b38	rs7484068	-4546	0.432515	219	282	2.497931718862835e-05	0.107605	0.0250881	0.000102737	6.27182e-07	0.00212334
ENSG00000177685.17	CRACR2B	chr11_805419_G_A_b38	rs7484068	-20725	0.432515	219	282	7.301240469197205e-07	0.289624	0.0570993	9.17811e-05	1.25431e-31	1.81683e-26
ENSG00000177697.19	CD151	chr11_805419_G_A_b38	rs7484068	-27468	0.432515	219	282	1.986967719262974e-08	0.352915	0.0609956	9.06867e-05	7.225679999999999e-64	1.1869400000000001e-55
ENSG00000226416.2	MRPL23-AS1	chr11_1852991_C_T_b38	rs907612	-136973	0.369632	189	241	3.4884585950435254e-05	0.20868	0.0495766	5.82137e-05	1.64186e-19	1.54694e-15
ENSG00000064201.16	TSPAN32	chr11_2300420_A_G_b38	rs2651823	-1577	0.648773	184	229	7.584455997186416e-23	-0.719948	0.0666664	5.93272e-05	9.82628e-39	1.48866e-33
ENSG00000110665.12	C11orf21	chr11_2300420_A_G_b38	rs2651823	-2629	0.648773	184	229	2.1362782902346755e-30	-0.837314	0.064352	6.77692e-05	6.96547e-45	2.7075199999999997e-39
ENSG00000285644.1	ENSG00000285644	chr11_2988410_A_G_b38	rs4758621	-69204	0.292945	158	191	4.634153492926083e-08	-0.474327	0.0843353	6.00248e-05	5.7415e-81	1.38351e-72
ENSG00000285644.1	ENSG00000285644	chr11_2992766_C_T_b38	rs16925010	-64848	0.26227	143	171	2.7919335756786677e-10	-0.560384	0.0854851	6.00248e-05	5.7415e-81	1.38351e-72
ENSG00000167325.15	RRM1	chr11_3888536_G_C_b38	rs10160415	-206171	0.291411	162	190	6.545238490706362e-05	0.0663484	0.0163601	7.43219e-05	1.06126e-07	0.000491085
ENSG00000183801.8	OLFML1	chr11_7521067_C_T_b38	rs4078258	35679	0.70092	160	195	2.2313454431161886e-11	0.504975	0.0723162	8.91739e-05	1.0336599999999999e-21	3.87565e-17
ENSG00000183801.8	OLFML1	chr11_7521114_G_C_b38	rs4078257	35726	0.679448	172	209	3.763706152116334e-10	0.465542	0.0715826	8.91739e-05	1.0336599999999999e-21	3.87565e-17
ENSG00000166387.14	PPFIBP2	chr11_7521067_C_T_b38	rs4078258	7299	0.70092	160	195	9.612084631408623e-07	0.227762	0.0454186	7.87799e-05	3.53496e-12	3.40303e-08
ENSG00000166387.14	PPFIBP2	chr11_7521114_G_C_b38	rs4078257	7346	0.679448	172	209	5.546253378056511e-07	0.227814	0.0444141	7.87799e-05	3.53496e-12	3.40303e-08
ENSG00000130413.16	STK33	chr11_8587089_G_A_b38	rs10840083	-7200	0.529141	231	307	8.381977601822395e-11	-0.388299	0.0574304	8.89771e-05	4.44642e-16	1.05846e-11
ENSG00000166436.17	TRIM66	chr11_8587089_G_A_b38	rs10840083	-95605	0.529141	231	307	2.1180910217728958e-05	0.254113	0.0587125	0.000131104	1.26594e-90	3.37217e-80
ENSG00000166436.17	TRIM66	chr11_8647890_A_G_b38	rs10840100	-34804	0.630368	190	241	1.1626102345697565e-17	0.498544	0.0543204	0.000131104	1.26594e-90	3.37217e-80
ENSG00000166444.19	DENND2B	chr11_8778202_G_A_b38	rs11042064	-132749	0.196319	120	128	9.273026289921304e-06	-0.374271	0.0828147	0.000123157	1.76838e-16	3.24924e-12
ENSG00000133789.15	SWAP70	chr11_9738166_T_G_b38	rs93138	74089	0.601227	204	260	2.1574206624665227e-05	0.250916	0.0580321	0.000149417	1.5757399999999998e-45	5.48849e-38
ENSG00000133789.15	SWAP70	chr11_9738371_G_A_b38	rs173396	74294	0.605828	201	257	6.934883114015479e-05	0.23356	0.0577955	0.000149417	1.5757399999999998e-45	5.48849e-38
ENSG00000133789.15	SWAP70	chr11_9745385_A_G_b38	rs378825	81308	0.601227	204	260	2.157415700857179e-05	0.250916	0.0580321	0.000149417	1.5757399999999998e-45	5.48849e-38
ENSG00000133794.20	ARNTL	chr11_13280328_C_G_b38	rs72867447	3676	0.472393	227	308	1.9467689418542266e-07	0.324954	0.0608269	0.000116355	4.51353e-08	0.000172945
ENSG00000133794.20	ARNTL	chr11_13304148_G_A_b38	rs4757142	27496	0.533742	231	304	8.545756907714242e-08	0.335816	0.060998	0.000116355	4.51353e-08	0.000172945
ENSG00000110696.10	C11orf58	chr11_16639589_G_A_b38	rs11024004	26457	0.23773	136	155	8.446795304785452e-05	0.11325	0.0283704	0.000130814	5.32886e-07	0.00114288
ENSG00000110696.10	C11orf58	chr11_16760018_C_T_b38	rs10741709	146886	0.263804	150	172	4.8569766572314674e-05	0.114962	0.027843	0.000130814	5.32886e-07	0.00114288
ENSG00000070081.18	NUCB2	chr11_17154510_G_A_b38	rs7946010	-53643	0.435583	226	284	1.3759428734515973e-20	0.417936	0.0413504	0.000135814	2.4142700000000001e-32	2.9356299999999998e-27
ENSG00000070081.18	NUCB2	chr11_17231094_G_A_b38	rs2171615	22941	0.562883	228	285	3.7643949139824464e-23	-0.443453	0.0407169	0.000135814	2.4142700000000001e-32	2.9356299999999998e-27
ENSG00000070081.18	NUCB2	chr11_17400313_A_G_b38	rs2074311	192160	0.621166	197	247	8.648795671338777e-08	0.260887	0.0474079	0.000135814	2.4142700000000001e-32	2.9356299999999998e-27
ENSG00000070081.18	NUCB2	chr11_17400339_T_C_b38	rs2074310	192186	0.687117	170	204	5.573718776786232e-08	0.27134	0.0485522	0.000135814	2.4142700000000001e-32	2.9356299999999998e-27
ENSG00000188211.9	NCR3LG1	chr11_17154510_G_A_b38	rs7946010	-197290	0.435583	226	284	9.695914176937833e-10	0.312279	0.0492742	0.000131482	1.27303e-12	5.62764e-09
ENSG00000188211.9	NCR3LG1	chr11_17231094_G_A_b38	rs2171615	-120706	0.562883	228	285	1.678693815343029e-12	-0.358704	0.0484508	0.000131482	1.27303e-12	5.62764e-09
ENSG00000188211.9	NCR3LG1	chr11_17400313_A_G_b38	rs2074311	48513	0.621166	197	247	2.252922520584661e-06	0.252246	0.0521903	0.000131482	1.27303e-12	5.62764e-09
ENSG00000188211.9	NCR3LG1	chr11_17400339_T_C_b38	rs2074310	48539	0.687117	170	204	1.5376632403955367e-08	0.306812	0.0525888	0.000131482	1.27303e-12	5.62764e-09
ENSG00000260196.1	ENSG00000260196	chr11_17154510_G_A_b38	rs7946010	-226139	0.435583	226	284	3.1449324736575374e-11	0.386895	0.0558625	0.000132323	9.46793e-14	8.51402e-10
ENSG00000260196.1	ENSG00000260196	chr11_17231094_G_A_b38	rs2171615	-149555	0.562883	228	285	2.2630147442532616e-13	-0.426176	0.0552105	0.000132323	9.46793e-14	8.51402e-10
ENSG00000260196.1	ENSG00000260196	chr11_17400313_A_G_b38	rs2074311	19664	0.621166	197	247	2.067095642123313e-06	0.29056	0.0598874	0.000132323	9.46793e-14	8.51402e-10
ENSG00000260196.1	ENSG00000260196	chr11_17400339_T_C_b38	rs2074310	19690	0.687117	170	204	2.0153542508867585e-09	0.371954	0.0599236	0.000132323	9.46793e-14	8.51402e-10
ENSG00000166788.10	SAAL1	chr11_18050726_C_T_b38	rs1079785	-55361	0.461656	235	301	4.120488759645901e-10	-0.159638	0.0246058	0.00011708	1.9618100000000003e-24	8.138329999999999e-20
ENSG00000110756.18	HPS5	chr11_18295911_T_A_b38	rs2305564	-26287	0.5	240	326	4.733501416181506e-07	0.202345	0.0391991	9.95328e-05	2.70542e-12	2.22356e-08
ENSG00000110756.18	HPS5	chr11_18322517_T_C_b38	rs3802967	319	0.464724	223	303	5.720456541086391e-08	0.227864	0.0408097	9.95328e-05	2.70542e-12	2.22356e-08
ENSG00000110768.12	GTF2H1	chr11_18295911_T_A_b38	rs2305564	-26384	0.5	240	326	1.7046235967966375e-14	0.267636	0.0329794	9.44242e-05	1.89878e-22	1.20602e-17
ENSG00000110768.12	GTF2H1	chr11_18322517_T_C_b38	rs3802967	222	0.464724	223	303	7.62887824662251e-16	0.293375	0.0342058	9.44242e-05	1.89878e-22	1.20602e-17
ENSG00000074319.13	TSG101	chr11_18427419_G_T_b38	rs75010364	-99532	0.145706	87	95	3.487201901214537e-07	-0.378208	0.0723912	9.31935e-05	4.11512e-73	1.14277e-63
ENSG00000074319.13	TSG101	chr11_18634515_G_C_b38	rs7943121	107564	0.621166	184	247	5.107651515144091e-06	-0.279669	0.0600967	9.31935e-05	4.11512e-73	1.14277e-63
ENSG00000151116.17	UEVLD	chr11_18634515_G_C_b38	rs7943121	45768	0.621166	184	247	1.9764410401121243e-08	0.2854	0.0493182	0.00010896	1.84763e-10	1.02694e-06
ENSG00000179119.15	SPTY2D1	chr11_18634515_G_C_b38	rs7943121	-276	0.621166	184	247	2.949277123542287e-09	-0.173642	0.0282874	9.10966e-05	2.94926e-09	1.36121e-05
ENSG00000152219.5	ARL14EP	chr11_30310847_C_T_b38	rs7130017	-12257	0.28681	161	187	5.3602701799907175e-39	-0.562855	0.0364672	0.000192975	5.25763e-44	6.126159999999999e-38
ENSG00000152219.5	ARL14EP	chr11_30323044_C_T_b38	rs4071558	-60	0.162577	97	106	2.7902531933704523e-12	0.407433	0.0556444	0.000192975	5.25763e-44	6.126159999999999e-38
ENSG00000289526.1	ENSG00000289526	chr11_35067136_T_C_b38	rs2732547	-56	0.546012	234	296	1.0902901539273307e-06	-0.247302	0.0495774	8.66536e-05	5.47853e-07	0.00162996
ENSG00000289526.1	ENSG00000289526	chr11_35067291_G_C_b38	rs2785201	99	0.546012	234	296	1.0902901539273307e-06	-0.247302	0.0495774	8.66536e-05	5.47853e-07	0.00162996
ENSG00000289526.1	ENSG00000289526	chr11_35073888_A_C_b38	rs2785193	6696	0.527607	240	308	3.277614830601567e-06	-0.238799	0.0502563	8.66536e-05	5.47853e-07	0.00162996
ENSG00000289526.1	ENSG00000289526	chr11_35073939_A_G_b38	rs2732540	6747	0.575153	219	277	3.272600361971486e-05	-0.210355	0.0497927	8.66536e-05	5.47853e-07	0.00162996
ENSG00000289526.1	ENSG00000289526	chr11_35074018_T_C_b38	rs1834460	6826	0.527607	240	308	3.277614830601567e-06	-0.238799	0.0502563	8.66536e-05	5.47853e-07	0.00162996
ENSG00000149084.13	HSD17B12	chr11_43675367_T_G_b38	rs7116641	-5313	0.329755	177	215	1.5622400726534188e-39	-0.710274	0.0455771	9.36297e-05	9.42157e-82	1.00019e-71
ENSG00000149084.13	HSD17B12	chr11_43759003_C_A_b38	rs7110437	78323	0.647239	187	230	7.800331849541474e-77	0.874084	0.0331298	9.36297e-05	9.42157e-82	1.00019e-71
ENSG00000246250.3	ENSG00000246250	chr11_43675367_T_G_b38	rs7116641	-205359	0.329755	177	215	3.690324469879528e-20	-0.348763	0.0349684	8.41682e-05	3.9015e-27	3.02572e-22
ENSG00000246250.3	ENSG00000246250	chr11_43759003_C_A_b38	rs7110437	-121723	0.647239	187	230	1.1546008007146367e-25	0.38749	0.0332902	8.41682e-05	3.9015e-27	3.02572e-22
ENSG00000110455.14	ACCS	chr11_44066439_G_T_b38	rs2074038	514	0.095092	53	62	5.900844365841409e-50	1.40538	0.0759871	8.23989e-05	5.90084e-50	8.790720000000001e-44
ENSG00000255165.1	ENSG00000255165	chr11_44066439_G_T_b38	rs2074038	-5023	0.095092	53	62	6.870337174927224e-31	1.08501	0.0824968	8.67798e-05	6.87032e-31	4.65738e-26
ENSG00000151348.16	EXT2	chr11_44066439_G_T_b38	rs2074038	-29209	0.095092	53	62	3.095278088797123e-14	0.603217	0.0751683	8.07871e-05	3.09527e-14	2.91295e-10
ENSG00000151348.16	EXT2	chr11_44092904_G_A_b38	rs11600514	-2744	0.271472	150	177	2.8172422336501402e-06	-0.270081	0.056447	8.07871e-05	3.09527e-14	2.91295e-10
ENSG00000181830.9	SLC35C1	chr11_45819388_A_T_b38	rs7112505	15316	0.452454	223	295	3.0106658118954175e-10	0.259988	0.0397395	0.000134425	1.42364e-10	7.94131e-07
ENSG00000121653.11	MAPK8IP1	chr11_45819388_A_T_b38	rs7112505	-66263	0.452454	223	295	4.940168742763278e-06	-0.344352	0.0738784	0.00015544	2.4672e-20	1.05166e-15
ENSG00000175224.17	ATG13	chr11_46452392_G_A_b38	rs61882710	-165135	0.153374	90	100	1.0708484530576874e-10	-0.305615	0.0454809	0.000255071	1.76123e-15	1.21747e-11
ENSG00000025434.19	NR1H3	chr11_47214854_C_G_b38	rs4237547	-33446	0.552147	210	292	0.00032803	0.196633	0.0540393	0.000474665	1.271e-12	9.41777e-09
ENSG00000025434.19	NR1H3	chr11_47225736_C_T_b38	rs76832686	-22564	0.21319	120	139	3.657246681875518e-09	-0.367445	0.0602423	0.000474665	1.271e-12	9.41777e-09
ENSG00000025434.19	NR1H3	chr11_47248385_C_T_b38	rs7118396	85	0.207055	116	135	1.037104476951818e-08	-0.358902	0.0607509	0.000474665	1.271e-12	9.41777e-09
ENSG00000025434.19	NR1H3	chr11_47248704_C_T_b38	rs2167079	404	0.351227	184	229	2.3179157507147334e-09	-0.318485	0.0515182	0.000474665	1.271e-12	9.41777e-09
ENSG00000025434.19	NR1H3	chr11_47254799_G_C_b38	rs59663860	6499	0.332822	176	217	1.5467083253593203e-10	-0.335228	0.0503578	0.000474665	1.271e-12	9.41777e-09
ENSG00000025434.19	NR1H3	chr11_47269208_A_C_b38	rs1449626	20908	0.219325	124	143	2.6613845967999218e-08	-0.345995	0.0603777	0.000474665	1.271e-12	9.41777e-09
ENSG00000025434.19	NR1H3	chr11_47269433_T_G_b38	rs1449627	21133	0.349693	184	228	4.8168318128473517e-11	-0.344187	0.0502128	0.000474665	1.271e-12	9.41777e-09
ENSG00000025434.19	NR1H3	chr11_47302921_A_C_b38	rs7127907	54621	0.349693	184	228	4.8168318128473517e-11	-0.344187	0.0502128	0.000474665	1.271e-12	9.41777e-09
ENSG00000025434.19	NR1H3	chr11_47303115_T_A_b38	rs4752824	54815	0.349693	184	228	4.8168318128473517e-11	-0.344187	0.0502128	0.000474665	1.271e-12	9.41777e-09
ENSG00000025434.19	NR1H3	chr11_47394344_G_A_b38	rs78524236	146044	0.171779	98	112	0.000425906	-0.230918	0.0647266	0.000474665	1.271e-12	9.41777e-09
ENSG00000025434.19	NR1H3	chr11_47508395_C_A_b38	rs7124681	260095	0.392638	207	256	0.00015901	0.187821	0.0490341	0.000474665	1.271e-12	9.41777e-09
ENSG00000025434.19	NR1H3	chr11_47533451_C_A_b38	rs11821860	285151	0.17638	99	115	0.000220414	-0.235722	0.0629443	0.000474665	1.271e-12	9.41777e-09
ENSG00000025434.19	NR1H3	chr11_47611954_G_A_b38	rs7931089	363654	0.174847	98	114	0.000334471	-0.228312	0.0628363	0.000474665	1.271e-12	9.41777e-09
ENSG00000134575.13	ACP2	chr11_46872218_T_C_b38	rs58389391	-376688	0.115031	69	75	1.4971373899493443e-05	-0.246256	0.0558501	0.000459299	1.9727799999999997e-21	1.4102e-16
ENSG00000134575.13	ACP2	chr11_47087912_T_A_b38	rs4269876	-160994	0.231595	135	151	5.167990960864195e-06	-0.197498	0.0424632	0.000459299	1.9727799999999997e-21	1.4102e-16
ENSG00000134575.13	ACP2	chr11_47087963_G_C_b38	rs4319472	-160943	0.334356	180	218	3.1879500039283797e-06	-0.178011	0.0374154	0.000459299	1.9727799999999997e-21	1.4102e-16
ENSG00000134575.13	ACP2	chr11_47152511_G_A_b38	rs10501319	-96395	0.23773	139	155	8.78884350017871e-06	-0.192451	0.042469	0.000459299	1.9727799999999997e-21	1.4102e-16
ENSG00000134575.13	ACP2	chr11_47214854_C_G_b38	rs4237547	-34052	0.552147	210	292	7.960397248384678e-07	0.194566	0.0384955	0.000459299	1.9727799999999997e-21	1.4102e-16
ENSG00000134575.13	ACP2	chr11_47225736_C_T_b38	rs76832686	-23170	0.21319	120	139	1.9670355436159242e-19	-0.392009	0.0402254	0.000459299	1.9727799999999997e-21	1.4102e-16
ENSG00000134575.13	ACP2	chr11_47248385_C_T_b38	rs7118396	-521	0.207055	116	135	2.5582170557390706e-20	-0.402067	0.0401131	0.000459299	1.9727799999999997e-21	1.4102e-16
ENSG00000134575.13	ACP2	chr11_47248704_C_T_b38	rs2167079	-202	0.351227	184	229	1.1285415932768971e-14	-0.293247	0.0358609	0.000459299	1.9727799999999997e-21	1.4102e-16
ENSG00000134575.13	ACP2	chr11_47254799_G_C_b38	rs59663860	5893	0.332822	176	217	1.0106211627743865e-16	-0.308621	0.0347945	0.000459299	1.9727799999999997e-21	1.4102e-16
ENSG00000134575.13	ACP2	chr11_47269208_A_C_b38	rs1449626	20302	0.219325	124	143	2.410517096079483e-16	-0.359235	0.0410814	0.000459299	1.9727799999999997e-21	1.4102e-16
ENSG00000134575.13	ACP2	chr11_47269433_T_G_b38	rs1449627	20527	0.349693	184	228	8.123003951024722e-14	-0.281223	0.0356996	0.000459299	1.9727799999999997e-21	1.4102e-16
ENSG00000134575.13	ACP2	chr11_47302921_A_C_b38	rs7127907	54015	0.349693	184	228	8.123003951024722e-14	-0.281223	0.0356996	0.000459299	1.9727799999999997e-21	1.4102e-16
ENSG00000134575.13	ACP2	chr11_47303115_T_A_b38	rs4752824	54209	0.349693	184	228	8.123003951024722e-14	-0.281223	0.0356996	0.000459299	1.9727799999999997e-21	1.4102e-16
ENSG00000134575.13	ACP2	chr11_47394344_G_A_b38	rs78524236	145438	0.171779	98	112	1.5454374694700482e-07	-0.246779	0.0457985	0.000459299	1.9727799999999997e-21	1.4102e-16
ENSG00000134575.13	ACP2	chr11_47401221_T_C_b38	rs74206205	152315	0.107362	64	70	0.000230239	-0.206912	0.055422	0.000459299	1.9727799999999997e-21	1.4102e-16
ENSG00000134575.13	ACP2	chr11_47508395_C_A_b38	rs7124681	259489	0.392638	207	256	0.000244074	0.132846	0.0357312	0.000459299	1.9727799999999997e-21	1.4102e-16
ENSG00000134575.13	ACP2	chr11_47533451_C_A_b38	rs11821860	284545	0.17638	99	115	3.723278847270699e-07	-0.233352	0.0447794	0.000459299	1.9727799999999997e-21	1.4102e-16
ENSG00000134575.13	ACP2	chr11_47611954_G_A_b38	rs7931089	363048	0.174847	98	114	3.8025629771022575e-07	-0.232441	0.0446414	0.000459299	1.9727799999999997e-21	1.4102e-16
ENSG00000134575.13	ACP2	chr11_47706038_A_C_b38	rs17791016	457132	0.174847	98	114	2.7705269780550493e-07	-0.232896	0.0441825	0.000459299	1.9727799999999997e-21	1.4102e-16
ENSG00000134575.13	ACP2	chr11_47827880_C_G_b38	rs4752871	578974	0.173313	98	113	3.6229810848983177e-07	-0.231749	0.0444243	0.000459299	1.9727799999999997e-21	1.4102e-16
ENSG00000134575.13	ACP2	chr11_47864613_C_A_b38	rs4752877	615707	0.170245	96	111	1.0868194830738333e-06	-0.221559	0.0444106	0.000459299	1.9727799999999997e-21	1.4102e-16
ENSG00000110514.19	MADD	chr11_47886089_A_G_b38	rs4752801	616928	0.349693	188	228	0.000166415	0.158747	0.0415722	0.00049048	1.60937e-15	1.9285e-11
ENSG00000066336.12	SPI1	chr11_47706038_A_C_b38	rs17791016	327491	0.174847	98	114	0.000441752	-0.173866	0.0488726	0.000473147	5.81495e-05	0.0371503
ENSG00000066336.12	SPI1	chr11_47827880_C_G_b38	rs4752871	449333	0.173313	98	113	0.000297155	-0.179696	0.0490258	0.000473147	5.81495e-05	0.0371503
ENSG00000066336.12	SPI1	chr11_47864613_C_A_b38	rs4752877	486066	0.170245	96	111	0.000177846	-0.185245	0.0487323	0.000473147	5.81495e-05	0.0371503
ENSG00000172247.4	C1QTNF4	chr11_47248704_C_T_b38	rs2167079	-345707	0.351227	184	229	7.737839401791126e-06	0.343639	0.075352	0.000450906	3.86914e-29	1.7638999999999998e-23
ENSG00000172247.4	C1QTNF4	chr11_47254799_G_C_b38	rs59663860	-339612	0.332822	176	217	3.852818225160082e-07	0.382969	0.073589	0.000450906	3.86914e-29	1.7638999999999998e-23
ENSG00000172247.4	C1QTNF4	chr11_47269208_A_C_b38	rs1449626	-325203	0.219325	124	143	0.000297132	0.324987	0.0886645	0.000450906	3.86914e-29	1.7638999999999998e-23
ENSG00000172247.4	C1QTNF4	chr11_47269433_T_G_b38	rs1449627	-324978	0.349693	184	228	2.5935401100851984e-08	0.418567	0.0729792	0.000450906	3.86914e-29	1.7638999999999998e-23
ENSG00000172247.4	C1QTNF4	chr11_47302921_A_C_b38	rs7127907	-291490	0.349693	184	228	2.5935401100851984e-08	0.418567	0.0729792	0.000450906	3.86914e-29	1.7638999999999998e-23
ENSG00000172247.4	C1QTNF4	chr11_47303115_T_A_b38	rs4752824	-291296	0.349693	184	228	2.5935401100851984e-08	0.418567	0.0729792	0.000450906	3.86914e-29	1.7638999999999998e-23
ENSG00000172247.4	C1QTNF4	chr11_47394344_G_A_b38	rs78524236	-200067	0.171779	98	112	6.081278229625312e-05	0.372113	0.0913453	0.000450906	3.86914e-29	1.7638999999999998e-23
ENSG00000172247.4	C1QTNF4	chr11_47395085_G_A_b38	rs55876153	-199326	0.29908	165	195	1.5826367408213296e-26	-0.763393	0.0641876	0.000450906	3.86914e-29	1.7638999999999998e-23
ENSG00000172247.4	C1QTNF4	chr11_47401221_T_C_b38	rs74206205	-193190	0.107362	64	70	8.571734630715306e-05	0.430131	0.107852	0.000450906	3.86914e-29	1.7638999999999998e-23
ENSG00000172247.4	C1QTNF4	chr11_47407694_T_A_b38	rs7107726	-186717	0.300613	166	196	2.6273972902364896e-26	-0.75795	0.0640773	0.000450906	3.86914e-29	1.7638999999999998e-23
ENSG00000172247.4	C1QTNF4	chr11_47508395_C_A_b38	rs7124681	-86016	0.392638	207	256	1.21764583502776e-18	-0.588275	0.0619645	0.000450906	3.86914e-29	1.7638999999999998e-23
ENSG00000172247.4	C1QTNF4	chr11_47513412_T_C_b38	rs2203712	-80999	0.375776	195	245	1.3599738125523474e-06	0.355109	0.0718642	0.000450906	3.86914e-29	1.7638999999999998e-23
ENSG00000172247.4	C1QTNF4	chr11_47533451_C_A_b38	rs11821860	-60960	0.17638	99	115	0.000109431	0.350297	0.0892157	0.000450906	3.86914e-29	1.7638999999999998e-23
ENSG00000172247.4	C1QTNF4	chr11_47611954_G_A_b38	rs7931089	17543	0.174847	98	114	0.000109827	0.349114	0.0889352	0.000450906	3.86914e-29	1.7638999999999998e-23
ENSG00000172247.4	C1QTNF4	chr11_47706038_A_C_b38	rs17791016	111627	0.174847	98	114	0.000258027	0.327292	0.0883826	0.000450906	3.86914e-29	1.7638999999999998e-23
ENSG00000172247.4	C1QTNF4	chr11_47827880_C_G_b38	rs4752871	233469	0.173313	98	113	0.00035489	0.32151	0.0888793	0.000450906	3.86914e-29	1.7638999999999998e-23
ENSG00000172247.4	C1QTNF4	chr11_47850460_G_T_b38	rs11039431	256049	0.384969	197	251	1.299166784740635e-05	0.318563	0.0717151	0.000450906	3.86914e-29	1.7638999999999998e-23
ENSG00000172247.4	C1QTNF4	chr11_47864613_C_A_b38	rs4752877	270202	0.170245	96	111	0.000351553	0.320372	0.0885018	0.000450906	3.86914e-29	1.7638999999999998e-23
ENSG00000172247.4	C1QTNF4	chr11_47881331_G_A_b38	rs12364432	286920	0.302147	167	197	2.0942334446201845e-24	-0.774193	0.0687132	0.000450906	3.86914e-29	1.7638999999999998e-23
ENSG00000172247.4	C1QTNF4	chr11_47886089_A_G_b38	rs4752801	291678	0.349693	188	228	2.647081791770397e-16	-0.587082	0.0672419	0.000450906	3.86914e-29	1.7638999999999998e-23
ENSG00000172247.4	C1QTNF4	chr11_48542632_T_A_b38	rs7480765	948221	0.56135	214	286	0.000115144	-0.269409	0.068842	0.000450906	3.86914e-29	1.7638999999999998e-23
ENSG00000109919.10	MTCH2	chr11_47269208_A_C_b38	rs1449626	-373399	0.219325	124	143	0.000428745	-0.064418	0.0180657	0.000496599	1.33011e-08	2.31498e-05
ENSG00000109919.10	MTCH2	chr11_47395085_G_A_b38	rs55876153	-247522	0.29908	165	195	1.3549873991289372e-05	0.0689671	0.0155599	0.000496599	1.33011e-08	2.31498e-05
ENSG00000109919.10	MTCH2	chr11_47407694_T_A_b38	rs7107726	-234913	0.300613	166	196	1.3290838202866561e-05	0.0687852	0.0155033	0.000496599	1.33011e-08	2.31498e-05
ENSG00000109919.10	MTCH2	chr11_47508395_C_A_b38	rs7124681	-134212	0.392638	207	256	1.3555047652493662e-05	0.0622979	0.0140556	0.000496599	1.33011e-08	2.31498e-05
ENSG00000109919.10	MTCH2	chr11_47881331_G_A_b38	rs12364432	238724	0.302147	167	197	8.598755216454181e-07	0.0816297	0.0162024	0.000496599	1.33011e-08	2.31498e-05
ENSG00000109919.10	MTCH2	chr11_47886089_A_G_b38	rs4752801	243482	0.349693	188	228	3.003536311525245e-08	0.0835243	0.0146342	0.000496599	1.33011e-08	2.31498e-05
ENSG00000165923.17	AGBL2	chr11_47225736_C_T_b38	rs76832686	-489653	0.21319	120	139	0.00047974	0.20265	0.0573301	0.000523288	8.88935e-05	0.059998
ENSG00000165923.17	AGBL2	chr11_47248385_C_T_b38	rs7118396	-467004	0.207055	116	135	0.000301919	0.210532	0.0575057	0.000523288	8.88935e-05	0.059998
ENSG00000030066.13	NUP160	chr11_47395085_G_A_b38	rs55876153	-453470	0.29908	165	195	1.0406512582131876e-07	0.1116	0.0204147	0.000527886	1.76345e-09	4.69919e-06
ENSG00000030066.13	NUP160	chr11_47407694_T_A_b38	rs7107726	-440861	0.300613	166	196	1.441673950399451e-07	0.110018	0.0203655	0.000527886	1.76345e-09	4.69919e-06
ENSG00000030066.13	NUP160	chr11_47508395_C_A_b38	rs7124681	-340160	0.392638	207	256	1.0252945600109622e-05	0.0842837	0.0187445	0.000527886	1.76345e-09	4.69919e-06
ENSG00000030066.13	NUP160	chr11_47881331_G_A_b38	rs12364432	32776	0.302147	167	197	1.763453268835374e-09	0.131815	0.0211544	0.000527886	1.76345e-09	4.69919e-06
ENSG00000030066.13	NUP160	chr11_47886089_A_G_b38	rs4752801	37534	0.349693	188	228	2.373538109394395e-07	0.104355	0.0196804	0.000527886	1.76345e-09	4.69919e-06
ENSG00000149115.14	TNKS1BP1	chr11_57432172_C_G_b38	rs4529894	107220	0.197853	115	129	2.420508655114453e-05	-0.203807	0.0474351	0.000248413	8.01132e-08	0.000226787
ENSG00000134809.9	TIMM10	chr11_57432172_C_G_b38	rs4529894	-98631	0.197853	115	129	1.435210361252634e-13	0.355356	0.0456185	0.00026393	1.9488499999999998e-78	2.64448e-67
ENSG00000134809.9	TIMM10	chr11_57588497_A_G_b38	rs2729354	57694	0.76227	137	155	1.143311065058122e-62	-0.650817	0.0294159	0.00026393	1.9488499999999998e-78	2.64448e-67
ENSG00000134809.9	TIMM10	chr11_57629352_G_T_b38	rs7102271	98549	0.269939	156	176	1.544272278760086e-10	-0.295127	0.044332	0.00026393	1.9488499999999998e-78	2.64448e-67
ENSG00000134809.9	TIMM10	chr11_57632989_G_C_b38	rs73480556	102186	0.269939	156	176	1.544272278760086e-10	-0.295127	0.044332	0.00026393	1.9488499999999998e-78	2.64448e-67
ENSG00000134809.9	TIMM10	chr11_57667739_C_T_b38	rs11606396	136936	0.269939	154	176	3.182031681699099e-08	-0.272228	0.0477891	0.00026393	1.9488499999999998e-78	2.64448e-67
ENSG00000134809.9	TIMM10	chr11_57667824_G_A_b38	rs11602109	137021	0.269939	154	176	3.1820219988220816e-08	-0.272228	0.0477891	0.00026393	1.9488499999999998e-78	2.64448e-67
ENSG00000134809.9	TIMM10	chr11_57901469_C_G_b38	rs10896656	370666	0.254601	149	166	1.4581688009529142e-06	-0.242196	0.0491614	0.00026393	1.9488499999999998e-78	2.64448e-67
ENSG00000214872.9	SMTNL1	chr11_57588497_A_G_b38	rs2729354	50902	0.76227	137	155	1.2756832078869564e-14	0.539591	0.0661351	0.000261121	2.32703e-76	3.880649999999999e-65
ENSG00000254602.2	ENSG00000254602	chr11_57588497_A_G_b38	rs2729354	-49527	0.76227	137	155	0.000185337	0.337667	0.0890827	0.000220919	2.8203199999999997e-27	4.17429e-22
ENSG00000156603.20	MED19	chr11_57667739_C_T_b38	rs11606396	-44476	0.269939	154	176	2.633025974587732e-06	-0.28878	0.0601701	0.000253324	2.92552e-14	3.93586e-10
ENSG00000156603.20	MED19	chr11_57667824_G_A_b38	rs11602109	-44391	0.269939	154	176	2.633025974587732e-06	-0.28878	0.0601701	0.000253324	2.92552e-14	3.93586e-10
ENSG00000186660.15	ZFP91	chr11_58525503_G_A_b38	rs10896788	-53560	0.203988	122	133	6.544586645348479e-06	-0.187323	0.0407383	0.000240891	6.54459e-06	0.0086014
ENSG00000255151.2	GLYATL1B	chr11_59051396_C_T_b38	rs3824945	-34911	0.361963	185	236	7.434043071989011e-06	0.199123	0.0435766	0.000194704	3.48022e-10	9.50941e-07
ENSG00000288788.1	ENSG00000288788	chr11_59051396_C_T_b38	rs3824945	-50978	0.361963	185	236	2.1666322983578454e-08	-0.318801	0.055256	0.000204395	7.23215e-15	7.44774e-11
ENSG00000134825.16	TMEM258	chr11_61832855_G_A_b38	rs174573	40053	0.211656	120	138	7.791925731933963e-07	0.169132	0.0334338	0.000116215	6.35247e-12	3.59579e-08
ENSG00000289268.1	ENSG00000289268	chr11_61832855_G_A_b38	rs174573	33710	0.211656	120	138	1.6154056333915907e-05	0.293569	0.0668487	0.000136669	1.06032e-08	4.35095e-05
ENSG00000134824.14	FADS2	chr11_61832855_G_A_b38	rs174573	16599	0.211656	120	138	1.8885670754716285e-12	0.407641	0.0552011	0.000130193	1.05877e-16	1.80553e-12
ENSG00000149499.12	EML3	chr11_62567436_G_C_b38	rs1061093	-45339	0.337423	181	220	6.958032834986094e-20	0.364792	0.0368947	0.000139103	2.2774299999999998e-22	1.23972e-17
ENSG00000162194.13	LBHD1	chr11_62567436_G_C_b38	rs1061093	-104516	0.337423	181	220	5.258067203683162e-13	0.299696	0.0394997	0.000140547	1.58648e-33	2.8655e-27
ENSG00000162194.13	LBHD1	chr11_62754003_T_C_b38	rs72929471	82051	0.216258	124	141	1.7770234522838909e-07	0.252612	0.0471245	0.000140547	1.58648e-33	2.8655e-27
ENSG00000168000.16	BSCL2	chr11_62754003_T_C_b38	rs72929471	44158	0.216258	124	141	1.0793990301402952e-05	0.250035	0.0557532	0.000133201	3.1326199999999998e-43	1.33542e-36
ENSG00000162222.14	TTC9C	chr11_62754003_T_C_b38	rs72929471	25934	0.216258	124	141	2.66673817139119e-06	0.245935	0.0512724	0.00012056	4.05848e-11	2.35314e-07
ENSG00000236935.2	ENSG00000236935	chr11_64340005_T_C_b38	rs479777	-122	0.269939	154	176	7.113236297958447e-67	0.989473	0.0423558	0.000148615	1.83334e-67	1.5788299999999998e-58
ENSG00000236935.2	ENSG00000236935	chr11_64340263_G_A_b38	rs663743	136	0.251534	142	164	9.597075263851192e-54	0.952456	0.0486861	0.000148615	1.83334e-67	1.5788299999999998e-58
ENSG00000168071.22	CCDC88B	chr11_64340005_T_C_b38	rs479777	-199	0.269939	154	176	1.6086516706694773e-05	-0.152037	0.0346128	0.000151559	4.65994e-08	0.000121068
ENSG00000168071.22	CCDC88B	chr11_64340263_G_A_b38	rs663743	59	0.251534	142	164	2.5198577089545965e-05	-0.152835	0.0356508	0.000151559	4.65994e-08	0.000121068
ENSG00000133895.18	MEN1	chr11_64772163_G_C_b38	rs680273	-39131	0.765337	112	153	4.109320463926449e-05	-0.177485	0.0425658	0.000190945	3.20691e-06	0.00613835
ENSG00000133895.18	MEN1	chr11_64779419_G_A_b38	rs487105	-31875	0.119632	71	78	8.883716061269363e-05	0.182802	0.0459396	0.000190945	3.20691e-06	0.00613835
ENSG00000245532.10	NEAT1	chr11_65575510_A_G_b38	rs67924081	152736	0.283742	152	185	1.5778424133373663e-08	0.246088	0.0422156	0.000229483	2.10888e-39	6.17922e-33
ENSG00000245532.10	NEAT1	chr11_65744494_A_G_b38	rs11600918	321720	0.300613	164	196	0.000205717	-0.16367	0.0434931	0.000229483	2.10888e-39	6.17922e-33
ENSG00000289259.1	ENSG00000289259	chr11_65575510_A_G_b38	rs67924081	103381	0.283742	152	185	2.081010864077141e-06	-0.351206	0.0724087	0.000238654	7.01612e-17	2.2308e-12
ENSG00000260233.3	ZNRD2-DT	chr11_65575510_A_G_b38	rs67924081	5087	0.283742	152	185	4.721074514515081e-23	0.468078	0.0430953	0.000179653	4.72106e-23	4.89768e-18
ENSG00000176973.8	FAM89B	chr11_65575510_A_G_b38	rs67924081	3161	0.283742	152	185	8.511973819302291e-05	0.151457	0.0379599	0.000206731	6.91464e-06	0.0109513
ENSG00000289339.1	ENSG00000289339	chr11_65575510_A_G_b38	rs67924081	-384	0.283742	152	185	1.2552326931484427e-10	-0.293687	0.0438823	0.000243214	5.16699e-11	2.28946e-07
ENSG00000173327.8	MAP3K11	chr11_65744494_A_G_b38	rs11600918	130245	0.300613	164	196	1.1802653362117736e-05	0.1424	0.0318983	0.00025841	5.5111e-10	2.00336e-06
ENSG00000173327.8	MAP3K11	chr11_65744586_T_G_b38	rs7110576	130337	0.315951	172	206	3.5082798947007686e-06	0.147428	0.0311247	0.00025841	5.5111e-10	2.00336e-06
ENSG00000213445.10	SIPA1	chr11_65617256_C_T_b38	rs12790427	-20845	0.236196	132	154	3.701473781954741e-09	-0.217234	0.0356282	0.000227393	8.20567e-16	1.01777e-11
ENSG00000213445.10	SIPA1	chr11_65744586_T_G_b38	rs7110576	106485	0.315951	172	206	6.341458332685328e-05	0.137302	0.0337905	0.000227393	8.20567e-16	1.01777e-11
ENSG00000285533.3	RELA-DT	chr11_65744494_A_G_b38	rs11600918	81403	0.300613	164	196	3.2659552531029895e-05	0.249854	0.0591356	0.000215253	4.08486e-12	2.45163e-08
ENSG00000285533.3	RELA-DT	chr11_65744586_T_G_b38	rs7110576	81495	0.315951	172	206	8.8675074808922e-05	0.231426	0.0581528	0.000215253	4.08486e-12	2.45163e-08
ENSG00000172922.11	RNASEH2C	chr11_65617256_C_T_b38	rs12790427	-103547	0.236196	132	154	1.3740902091961376e-05	0.142796	0.0322404	0.000232624	4.37463e-11	1.43014e-07
ENSG00000172922.11	RNASEH2C	chr11_65663889_C_T_b38	rs7101916	-56914	0.136503	81	89	9.976592082527625e-05	0.161537	0.0408967	0.000232624	4.37463e-11	1.43014e-07
ENSG00000172922.11	RNASEH2C	chr11_65694073_G_A_b38	rs12421691	-26730	0.136503	81	89	9.976592082527625e-05	0.161537	0.0408967	0.000232624	4.37463e-11	1.43014e-07
ENSG00000254470.3	AP5B1	chr11_65744494_A_G_b38	rs11600918	-36482	0.300613	164	196	0.000212446	-0.181333	0.0482957	0.000234089	2.87139e-26	6.98021e-21
ENSG00000254470.3	AP5B1	chr11_65744586_T_G_b38	rs7110576	-36390	0.315951	172	206	9.986708743089114e-05	-0.186434	0.0472029	0.000234089	2.87139e-26	6.98021e-21
ENSG00000254470.3	AP5B1	chr11_65791795_A_G_b38	rs10791824	10819	0.547546	236	295	2.8713833158796997e-26	-0.467561	0.0395656	0.000234089	2.87139e-26	6.98021e-21
ENSG00000172818.10	OVOL1	chr11_65744494_A_G_b38	rs11600918	-42569	0.300613	164	196	7.186907165639025e-13	-0.463488	0.0614861	0.000233362	2.70146e-41	6.75405e-35
ENSG00000172818.10	OVOL1	chr11_65744586_T_G_b38	rs7110576	-42477	0.315951	172	206	3.236474818545794e-14	-0.477705	0.0595783	0.000233362	2.70146e-41	6.75405e-35
ENSG00000172818.10	OVOL1	chr11_65791795_A_G_b38	rs10791824	4732	0.547546	236	295	2.7014631742504754e-41	-0.764729	0.0475713	0.000233362	2.70146e-41	6.75405e-35
ENSG00000172803.18	SNX32	chr11_65791795_A_G_b38	rs10791824	-42148	0.547546	236	295	0.000135466	-0.296107	0.0764778	0.000240658	1.7597299999999998e-52	6.03446e-45
ENSG00000172803.18	SNX32	chr11_65894185_T_C_b38	rs507062	60242	0.26227	142	171	6.942662582766444e-30	0.866233	0.0673327	0.000240658	1.7597299999999998e-52	6.03446e-45
ENSG00000172638.13	EFEMP2	chr11_65791795_A_G_b38	rs10791824	-81797	0.547546	236	295	4.4276645792247146e-05	-0.106318	0.0256093	0.00025939	1.01269e-12	6.24324e-09
ENSG00000172638.13	EFEMP2	chr11_65894185_T_C_b38	rs507062	20593	0.26227	142	171	1.2038464604247585e-05	0.123656	0.027728	0.00025939	1.01269e-12	6.24324e-09
ENSG00000172543.9	CTSW	chr11_65894185_T_C_b38	rs507062	14376	0.26227	142	171	7.916422390284948e-24	-0.706785	0.0637054	0.000295698	6.84462e-25	8.97468e-20
ENSG00000172500.13	FIBP	chr11_65894185_T_C_b38	rs507062	5654	0.26227	142	171	6.330063280931487e-47	0.404525	0.0229245	0.000265299	1.24126e-47	1.6092100000000001e-40
ENSG00000175376.9	EIF1AD	chr11_65744494_A_G_b38	rs11600918	-257682	0.300613	164	196	1.1273731310739791e-05	-0.142545	0.0318558	0.000276328	7.57035e-12	4.95476e-08
ENSG00000175376.9	EIF1AD	chr11_65744586_T_G_b38	rs7110576	-257590	0.315951	172	206	0.000124707	-0.122558	0.0314813	0.000276328	7.57035e-12	4.95476e-08
ENSG00000175376.9	EIF1AD	chr11_65791795_A_G_b38	rs10791824	-210381	0.547546	236	295	0.000254886	-0.117362	0.0316649	0.000276328	7.57035e-12	4.95476e-08
ENSG00000175334.8	BANF1	chr11_65744494_A_G_b38	rs11600918	-257734	0.300613	164	196	2.146318890706821e-05	0.095606	0.0221056	0.000246514	1.65053e-13	8.64529e-10
ENSG00000175334.8	BANF1	chr11_65744586_T_G_b38	rs7110576	-257642	0.315951	172	206	1.1502156139916319e-05	0.0966201	0.0216147	0.000246514	1.65053e-13	8.64529e-10
ENSG00000255320.2	ENSG00000255320	chr11_66112992_G_A_b38	rs484983	-144603	0.473926	231	309	6.581477043428357e-13	-0.491377	0.065066	0.000279428	4.14675e-62	2.7604e-53
ENSG00000175505.11	CLCF1	chr11_67587848_C_T_b38	rs7952248	213671	0.363497	190	237	4.1757489009659406e-05	-0.170693	0.0409751	0.000177066	3.93482e-05	0.0640943
ENSG00000175634.15	RPS6KB2	chr11_67486093_T_C_b38	rs7110021	57610	0.411043	211	268	3.783617385598907e-22	-0.299744	0.0283115	0.000185818	1.98535e-22	1.72651e-17
ENSG00000175634.15	RPS6KB2	chr11_67486202_C_A_b38	rs630172	57719	0.498466	237	325	2.152264583317133e-16	0.263432	0.0300692	0.000185818	1.98535e-22	1.72651e-17
ENSG00000175634.15	RPS6KB2	chr11_67588333_G_T_b38	rs6591258	159850	0.294479	160	192	1.8122952160598068e-05	-0.154801	0.0354666	0.000185818	1.98535e-22	1.72651e-17
ENSG00000231793.6	DOC2GP	chr11_67486202_C_A_b38	rs630172	-130055	0.498466	237	325	1.103392036479857e-05	0.267492	0.0597127	0.000175699	9.02539e-14	8.38038e-10
ENSG00000231793.6	DOC2GP	chr11_67587848_C_T_b38	rs7952248	-28409	0.363497	190	237	5.1916123341194846e-08	-0.323687	0.0577768	0.000175699	9.02539e-14	8.38038e-10
ENSG00000231793.6	DOC2GP	chr11_67588333_G_T_b38	rs6591258	-27924	0.294479	160	192	0.000137421	-0.25102	0.0648945	0.000175699	9.02539e-14	8.38038e-10
ENSG00000254682.2	ENSG00000254682	chr11_71452430_T_C_b38	rs2002063	3868	0.685583	162	205	7.696373677565511e-61	0.911063	0.0421912	0.000133744	7.696370000000001e-61	4.7335200000000004e-54
ENSG00000172890.13	NADSYN1	chr11_71452430_T_C_b38	rs2002063	-773	0.685583	162	205	6.622331007523737e-23	0.484781	0.0448163	0.000132943	4.297080000000001e-24	1.71048e-19
ENSG00000288538.1	ENSG00000288538	chr11_78255053_A_G_b38	rs2510037	31238	0.199386	116	130	2.524447996589743e-24	-0.726962	0.0646599	0.000149792	5.23756e-27	6.00061e-22
ENSG00000288538.1	ENSG00000288538	chr11_78323408_G_C_b38	rs55808581	99593	0.145706	88	95	2.619148347284234e-20	-0.760553	0.0759024	0.000149792	5.23756e-27	6.00061e-22
ENSG00000288538.1	ENSG00000288538	chr11_78332385_A_C_b38	rs11601196	108570	0.145706	88	95	2.6191179084692988e-20	-0.760553	0.0759024	0.000149792	5.23756e-27	6.00061e-22
ENSG00000288538.1	ENSG00000288538	chr11_78390939_A_G_b38	rs1567891	167124	0.144172	86	94	4.739612340897625e-19	-0.739784	0.0768659	0.000149792	5.23756e-27	6.00061e-22
ENSG00000288538.1	ENSG00000288538	chr11_78391220_G_T_b38	rs7111986	167405	0.144615	86	94	6.712293306850107e-19	-0.738153	0.0770814	0.000149792	5.23756e-27	6.00061e-22
ENSG00000288538.1	ENSG00000288538	chr11_78416868_A_G_b38	rs869202	193053	0.148773	91	97	9.612034603054719e-17	-0.694696	0.0782575	0.000149792	5.23756e-27	6.00061e-22
ENSG00000288538.1	ENSG00000288538	chr11_78417001_C_G_b38	rs881361	193186	0.150307	91	98	1.2626202218294002e-16	-0.684113	0.0774074	0.000149792	5.23756e-27	6.00061e-22
ENSG00000288538.1	ENSG00000288538	chr11_78424658_C_T_b38	rs990706	200843	0.193252	116	126	1.6885075824795069e-16	-0.618	0.0702598	0.000149792	5.23756e-27	6.00061e-22
ENSG00000251323.3	LINC02728	chr11_78255053_A_G_b38	rs2510037	-174783	0.199386	116	130	3.3399920222299425e-08	0.446313	0.0784768	0.000117646	1.60065e-13	1.65525e-09
ENSG00000251323.3	LINC02728	chr11_78323408_G_C_b38	rs55808581	-106428	0.145706	88	95	9.702893929406203e-09	0.524899	0.088663	0.000117646	1.60065e-13	1.65525e-09
ENSG00000251323.3	LINC02728	chr11_78332385_A_C_b38	rs11601196	-97451	0.145706	88	95	9.702893929406203e-09	0.524899	0.088663	0.000117646	1.60065e-13	1.65525e-09
ENSG00000251323.3	LINC02728	chr11_78390939_A_G_b38	rs1567891	-38897	0.144172	86	94	3.2996224139822046e-09	0.541454	0.0884997	0.000117646	1.60065e-13	1.65525e-09
ENSG00000251323.3	LINC02728	chr11_78391220_G_T_b38	rs7111986	-38616	0.144615	86	94	3.2775080814095376e-09	0.542378	0.088633	0.000117646	1.60065e-13	1.65525e-09
ENSG00000251323.3	LINC02728	chr11_78416868_A_G_b38	rs869202	-12968	0.148773	91	97	2.590767322375135e-08	0.510638	0.0890293	0.000117646	1.60065e-13	1.65525e-09
ENSG00000251323.3	LINC02728	chr11_78417001_C_G_b38	rs881361	-12835	0.150307	91	98	2.5292586001475056e-08	0.504948	0.0879671	0.000117646	1.60065e-13	1.65525e-09
ENSG00000251323.3	LINC02728	chr11_78424658_C_T_b38	rs990706	-5178	0.193252	116	126	1.6657587815313525e-08	0.463438	0.0796404	0.000117646	1.60065e-13	1.65525e-09
ENSG00000137500.10	CCDC90B	chr11_83586520_G_A_b38	rs478946	300401	0.32362	173	211	3.90784274668519e-05	0.182965	0.0437522	0.000149065	2.10722e-12	2.21994e-08
ENSG00000166037.11	CEP57	chr11_95700897_C_T_b38	rs10765762	-89068	0.529141	236	307	4.837187483604653e-06	0.145962	0.0312838	8.68018e-05	2.1543400000000001e-19	3.13683e-15
ENSG00000166037.11	CEP57	chr11_95924597_A_G_b38	rs3808977	134632	0.384969	197	251	6.427205273378241e-17	0.243563	0.0272602	8.68018e-05	2.1543400000000001e-19	3.13683e-15
ENSG00000077458.13	FAM76B	chr11_95924597_A_G_b38	rs3808977	134188	0.384969	197	251	6.084915848689098e-10	0.171274	0.0266795	9.16034e-05	1.3074e-13	8.9234e-10
ENSG00000087053.20	MTMR2	chr11_95924597_A_G_b38	rs3808977	-718	0.384969	197	251	1.0749096024350841e-07	0.172132	0.0315243	7.76331e-05	1.8234e-09	8.80358e-06
ENSG00000184384.14	MAML2	chr11_96254156_A_G_b38	rs7943506	-89039	0.423313	223	276	3.0067652548142744e-07	-0.149559	0.0284623	8.24454e-05	4.18575e-08	0.000149351
ENSG00000149231.16	CCDC82	chr11_96254156_A_G_b38	rs7943506	-135800	0.423313	223	276	9.101236962811685e-07	-0.2762	0.054952	8.42309e-05	1.0644699999999999e-78	1.21127e-69
ENSG00000235505.8	CASP4LP	chr11_104394766_G_A_b38	rs7121183	-524307	0.825153	105	114	2.202883559847174e-06	0.357443	0.0738816	0.000227464	3.46955e-16	4.01189e-12
ENSG00000075239.14	ACAT1	chr11_108222481_A_T_b38	rs228589	105786	0.570552	218	280	9.138658949559355e-12	-0.182834	0.0256436	0.000159986	2.64394e-17	3.41098e-13
ENSG00000075239.14	ACAT1	chr11_108223106_G_A_b38	rs189037	106411	0.539877	223	300	3.857257647437672e-11	-0.179123	0.0259909	0.000159986	2.64394e-17	3.41098e-13
ENSG00000075239.14	ACAT1	chr11_108224493_A_G_b38	rs625120	107798	0.567485	218	282	3.300910648151199e-11	-0.177003	0.0255868	0.000159986	2.64394e-17	3.41098e-13
ENSG00000075239.14	ACAT1	chr11_108225414_A_G_b38	rs228590	108719	0.567485	218	282	3.300910648151199e-11	-0.177003	0.0255868	0.000159986	2.64394e-17	3.41098e-13
ENSG00000075239.14	ACAT1	chr11_108236770_T_G_b38	rs228598	120075	0.567485	218	282	3.300910648151199e-11	-0.177003	0.0255868	0.000159986	2.64394e-17	3.41098e-13
ENSG00000075239.14	ACAT1	chr11_108236933_G_A_b38	rs228599	120238	0.625767	197	244	1.679999326236237e-13	-0.200247	0.0257873	0.000159986	2.64394e-17	3.41098e-13
ENSG00000075239.14	ACAT1	chr11_108395127_A_T_b38	rs186594	278432	0.569018	217	281	3.342374192830277e-11	-0.176292	0.0254916	0.000159986	2.64394e-17	3.41098e-13
ENSG00000285696.1	ENSG00000285696	chr11_108222481_A_T_b38	rs228589	72100	0.570552	218	280	5.536995632356078e-30	0.842117	0.0653152	0.000177765	9.512110000000001e-33	5.57759e-27
ENSG00000285696.1	ENSG00000285696	chr11_108223106_G_A_b38	rs189037	72725	0.539877	223	300	2.548673539172724e-23	0.762277	0.0696643	0.000177765	9.512110000000001e-33	5.57759e-27
ENSG00000285696.1	ENSG00000285696	chr11_108224493_A_G_b38	rs625120	74112	0.567485	218	282	1.849093455183112e-30	0.8418	0.0646077	0.000177765	9.512110000000001e-33	5.57759e-27
ENSG00000285696.1	ENSG00000285696	chr11_108225414_A_G_b38	rs228590	75033	0.567485	218	282	1.849093455183112e-30	0.8418	0.0646077	0.000177765	9.512110000000001e-33	5.57759e-27
ENSG00000285696.1	ENSG00000285696	chr11_108236770_T_G_b38	rs228598	86389	0.567485	218	282	1.849093455183112e-30	0.8418	0.0646077	0.000177765	9.512110000000001e-33	5.57759e-27
ENSG00000285696.1	ENSG00000285696	chr11_108236933_G_A_b38	rs228599	86552	0.625767	197	244	3.4018770134062147e-22	0.754459	0.0711658	0.000177765	9.512110000000001e-33	5.57759e-27
ENSG00000285696.1	ENSG00000285696	chr11_108395127_A_T_b38	rs186594	244746	0.569018	217	281	5.388940489449851e-31	0.844638	0.064074	0.000177765	9.512110000000001e-33	5.57759e-27
ENSG00000149308.17	NPAT	chr11_108223106_G_A_b38	rs189037	468	0.539877	223	300	0.000158012	0.152206	0.0397194	0.000168126	3.75781e-07	0.000972123
ENSG00000149311.20	ATM	chr11_108222481_A_T_b38	rs228589	-586	0.570552	218	280	2.380258532432046e-06	0.107651	0.0223282	0.000150488	7.75396e-07	0.00180803
ENSG00000149311.20	ATM	chr11_108223106_G_A_b38	rs189037	39	0.539877	223	300	3.240981760363681e-05	0.0960424	0.0227215	0.000150488	7.75396e-07	0.00180803
ENSG00000149311.20	ATM	chr11_108224493_A_G_b38	rs625120	1426	0.567485	218	282	1.3759725598109205e-06	0.109309	0.0221322	0.000150488	7.75396e-07	0.00180803
ENSG00000149311.20	ATM	chr11_108225414_A_G_b38	rs228590	2347	0.567485	218	282	1.3759725598109205e-06	0.109309	0.0221322	0.000150488	7.75396e-07	0.00180803
ENSG00000149311.20	ATM	chr11_108236770_T_G_b38	rs228598	13703	0.567485	218	282	1.3759725598109205e-06	0.109309	0.0221322	0.000150488	7.75396e-07	0.00180803
ENSG00000149311.20	ATM	chr11_108395127_A_T_b38	rs186594	172060	0.569018	217	281	8.85941422084924e-06	0.100538	0.0221949	0.000150488	7.75396e-07	0.00180803
ENSG00000178202.13	POGLUT3	chr11_108222481_A_T_b38	rs228589	-275903	0.570552	218	280	0.000121519	-0.234969	0.0602534	0.000136093	5.2436000000000005e-30	6.52729e-25
ENSG00000214290.9	COLCA2	chr11_111300984_C_A_b38	rs3802842	2144	0.739264	149	170	5.732810049760673e-08	0.343949	0.0616046	0.00013076	4.5967499999999996e-27	3.55242e-22
ENSG00000214290.9	COLCA2	chr11_111301454_T_C_b38	rs4608113	2614	0.739264	149	170	5.732810049760673e-08	0.343949	0.0616046	0.00013076	4.5967499999999996e-27	3.55242e-22
ENSG00000214290.9	COLCA2	chr11_111301485_A_G_b38	rs4520624	2645	0.739264	149	170	5.73279296918752e-08	0.343949	0.0616046	0.00013076	4.5967499999999996e-27	3.55242e-22
ENSG00000214290.9	COLCA2	chr11_111399503_A_G_b38	rs7952176	100663	0.68865	173	203	1.1821351478757291e-07	0.318098	0.0584575	0.00013076	4.5967499999999996e-27	3.55242e-22
ENSG00000214290.9	COLCA2	chr11_111399556_G_T_b38	rs7952497	100716	0.593558	207	265	2.3315184998798296e-06	0.264356	0.05478	0.00013076	4.5967499999999996e-27	3.55242e-22
ENSG00000214290.9	COLCA2	chr11_111409483_C_G_b38	rs4938541	110643	0.638037	193	236	2.5345644827217533e-05	0.240755	0.0561772	0.00013076	4.5967499999999996e-27	3.55242e-22
ENSG00000196167.10	COLCA1	chr11_111300984_C_A_b38	rs3802842	-4514	0.739264	149	170	4.100116652846108e-05	0.334826	0.0802901	0.000145213	2.03614e-56	8.52201e-50
ENSG00000196167.10	COLCA1	chr11_111301454_T_C_b38	rs4608113	-4044	0.739264	149	170	4.100116652846108e-05	0.334826	0.0802901	0.000145213	2.03614e-56	8.52201e-50
ENSG00000196167.10	COLCA1	chr11_111301485_A_G_b38	rs4520624	-4013	0.739264	149	170	4.100102998296837e-05	0.334826	0.0802901	0.000145213	2.03614e-56	8.52201e-50
ENSG00000196167.10	COLCA1	chr11_111399503_A_G_b38	rs7952176	94005	0.68865	173	203	3.686982708502132e-06	0.35608	0.0753484	0.000145213	2.03614e-56	8.52201e-50
ENSG00000196167.10	COLCA1	chr11_111399556_G_T_b38	rs7952497	94058	0.593558	207	265	3.76958029834024e-07	0.360945	0.0692977	0.000145213	2.03614e-56	8.52201e-50
ENSG00000170145.5	SIK2	chr11_111563202_C_A_b38	rs11213940	-39247	0.303681	169	198	1.0509857524408692e-08	0.222727	0.0377165	0.000148548	2.37111e-11	1.20681e-07
ENSG00000170145.5	SIK2	chr11_111585568_A_G_b38	rs1612013	-16881	0.631902	194	240	2.4995882314117306e-11	-0.275767	0.0395987	0.000148548	2.37111e-11	1.20681e-07
ENSG00000170145.5	SIK2	chr11_111705434_C_T_b38	rs10789843	102985	0.257669	151	168	5.112820725134201e-08	0.228039	0.0406825	0.000148548	2.37111e-11	1.20681e-07
ENSG00000150768.17	DLAT	chr11_111938765_C_T_b38	rs10891301	-86643	0.329755	178	215	1.594675475261478e-08	-0.147817	0.0253662	0.000151562	2.20373e-09	7.51272e-06
ENSG00000150768.17	DLAT	chr11_111947190_T_C_b38	rs35440570	-78218	0.386503	203	252	4.71788512259005e-07	-0.123906	0.0240005	0.000151562	2.20373e-09	7.51272e-06
ENSG00000150768.17	DLAT	chr11_112074177_C_T_b38	rs2303437	48769	0.312883	170	204	2.0914613145101225e-08	-0.146568	0.0253744	0.000151562	2.20373e-09	7.51272e-06
ENSG00000150768.17	DLAT	chr11_112087095_G_T_b38	rs7121782	61687	0.317485	174	207	1.5258163016649173e-08	-0.148527	0.0254519	0.000151562	2.20373e-09	7.51272e-06
ENSG00000230911.1	PPIHP1	chr11_111938765_C_T_b38	rs10891301	-91602	0.329755	178	215	6.940313534212295e-09	-0.455211	0.0760948	0.000143111	4.5919e-11	1.56075e-07
ENSG00000230911.1	PPIHP1	chr11_111947190_T_C_b38	rs35440570	-83177	0.386503	203	252	6.147229579741314e-09	-0.426917	0.0710995	0.000143111	4.5919e-11	1.56075e-07
ENSG00000230911.1	PPIHP1	chr11_112074177_C_T_b38	rs2303437	43810	0.312883	170	204	2.9759642553064344e-08	-0.436437	0.0764442	0.000143111	4.5919e-11	1.56075e-07
ENSG00000230911.1	PPIHP1	chr11_112087095_G_T_b38	rs7121782	56728	0.317485	174	207	7.48656059184504e-08	-0.426008	0.0770185	0.000143111	4.5919e-11	1.56075e-07
ENSG00000150776.18	NKAPD1	chr11_111938765_C_T_b38	rs10891301	-135510	0.329755	178	215	8.977236455990112e-06	-0.197083	0.0435374	0.000155317	5.92895e-08	0.000142024
ENSG00000150776.18	NKAPD1	chr11_111947190_T_C_b38	rs35440570	-127085	0.386503	203	252	3.351896802593896e-06	-0.192505	0.0405555	0.000155317	5.92895e-08	0.000142024
ENSG00000150776.18	NKAPD1	chr11_112074177_C_T_b38	rs2303437	-98	0.312883	170	204	8.895574412864381e-07	-0.217107	0.0431539	0.000155317	5.92895e-08	0.000142024
ENSG00000150776.18	NKAPD1	chr11_112087095_G_T_b38	rs7121782	12820	0.317485	174	207	2.5980794345417403e-07	-0.227987	0.0431449	0.000155317	5.92895e-08	0.000142024
ENSG00000076043.11	REXO2	chr11_114575382_G_A_b38	rs11215064	135916	0.355828	183	232	7.118620316906872e-05	-0.139537	0.0345848	0.000116315	3.17788e-11	2.29541e-07
ENSG00000160584.17	SIK3	chr11_117019951_A_G_b38	rs80054374	-78486	0.0736196	47	48	5.193240782141206e-05	-0.269435	0.0655152	7.76025e-05	1.30762e-05	0.0406005
ENSG00000254851.1	ENSG00000254851	chr11_116986936_G_A_b38	rs11216217	-148592	0.0659509	42	43	2.6544636661295083e-05	0.643534	0.150547	7.84939e-05	1.34327e-54	5.41988e-48
ENSG00000254851.1	ENSG00000254851	chr11_117019951_A_G_b38	rs80054374	-115577	0.0736196	47	48	2.873658479383064e-05	0.627317	0.147405	7.84939e-05	1.34327e-54	5.41988e-48
ENSG00000254851.1	ENSG00000254851	chr11_117074130_T_C_b38	rs17120293	-61398	0.0644172	41	42	3.736111449469775e-05	0.634764	0.151397	7.84939e-05	1.34327e-54	5.41988e-48
ENSG00000254851.1	ENSG00000254851	chr11_117096950_C_T_b38	rs1320668	-38578	0.883436	70	76	9.467396882146705e-15	-0.904606	0.110268	7.84939e-05	1.34327e-54	5.41988e-48
ENSG00000254851.1	ENSG00000254851	chr11_117141494_A_T_b38	rs2735182	5966	0.699387	166	196	1.414035729485637e-50	-1.10794	0.0593455	7.84939e-05	1.34327e-54	5.41988e-48
ENSG00000168092.14	PAFAH1B2	chr11_117141494_A_T_b38	rs2735182	-2790	0.699387	166	196	1.0178119320702612e-05	0.213697	0.0475079	7.43033e-05	4.17102e-13	4.73122e-09
ENSG00000149577.16	SIDT2	chr11_117141494_A_T_b38	rs2735182	-37242	0.699387	166	196	1.3274405365040091e-07	0.184377	0.0340268	9.47944e-05	8.29175e-09	3.63121e-05
ENSG00000149591.17	TAGLN	chr11_116986936_G_A_b38	rs11216217	-212434	0.0659509	42	43	7.760038621795473e-06	-0.467499	0.102526	8.24737e-05	2.8233499999999994e-51	8.59373e-46
ENSG00000149591.17	TAGLN	chr11_117019951_A_G_b38	rs80054374	-179419	0.0736196	47	48	2.0087923682164935e-08	-0.56826	0.0982497	8.24737e-05	2.8233499999999994e-51	8.59373e-46
ENSG00000149591.17	TAGLN	chr11_117074130_T_C_b38	rs17120293	-125240	0.0644172	41	42	1.7266019554257839e-06	-0.500951	0.102435	8.24737e-05	2.8233499999999994e-51	8.59373e-46
ENSG00000149591.17	TAGLN	chr11_117096950_C_T_b38	rs1320668	-102420	0.883436	70	76	5.874400817161809e-11	0.531026	0.0778492	8.24737e-05	2.8233499999999994e-51	8.59373e-46
ENSG00000149591.17	TAGLN	chr11_117141494_A_T_b38	rs2735182	-57876	0.699387	166	196	3.1343787446215645e-48	0.745772	0.0414061	8.24737e-05	2.8233499999999994e-51	8.59373e-46
ENSG00000280143.1	ENSG00000280143	chr11_117096950_C_T_b38	rs1320668	-110515	0.883436	70	76	1.1335064087629177e-06	0.314772	0.0632072	7.74059e-05	1.40385e-14	1.62775e-10
ENSG00000280143.1	ENSG00000280143	chr11_117141494_A_T_b38	rs2735182	-65971	0.699387	166	196	3.475776101006534e-13	0.333742	0.0436139	7.74059e-05	1.40385e-14	1.62775e-10
ENSG00000160613.15	PCSK7	chr11_117096950_C_T_b38	rs1320668	-135575	0.883436	70	76	4.149763897683966e-05	-0.178094	0.0427361	8.41066e-05	1.63011e-06	0.00586929
ENSG00000160588.10	MPZL3	chr11_118252802_A_G_b38	rs1715456	437	0.473926	242	309	5.199531956049421e-07	0.229714	0.0446685	0.000101015	5.18214e-09	2.595e-05
ENSG00000118096.10	IFT46	chr11_118573229_G_A_b38	rs11216906	259	0.133436	81	87	3.260033566792342e-11	-0.544687	0.0787136	0.000100307	2.1690699999999998e-20	5.62538e-16
ENSG00000118096.10	IFT46	chr11_118573810_G_A_b38	rs11216907	840	0.125767	76	82	1.5985516854692575e-09	-0.50768	0.0812463	0.000100307	2.1690699999999998e-20	5.62538e-16
ENSG00000278376.1	ENSG00000278376	chr11_118607615_G_A_b38	rs7125115	-183639	0.380368	201	248	7.053420783724495e-05	0.294191	0.0728752	0.000102305	6.61037e-16	8.19042e-12
ENSG00000278376.1	ENSG00000278376	chr11_118685375_C_T_b38	rs613377	-105879	0.32362	170	211	3.047882546531324e-08	-0.411283	0.0720957	0.000102305	6.61037e-16	8.19042e-12
ENSG00000278376.1	ENSG00000278376	chr11_118700205_C_A_b38	rs659564	-91049	0.332822	175	217	7.972174718936545e-07	-0.372805	0.0737653	0.000102305	6.61037e-16	8.19042e-12
ENSG00000278376.1	ENSG00000278376	chr11_118700314_A_G_b38	rs541631	-90940	0.332822	175	217	7.972174718936545e-07	-0.372805	0.0737653	0.000102305	6.61037e-16	8.19042e-12
ENSG00000278376.1	ENSG00000278376	chr11_118700414_C_T_b38	rs658676	-90840	0.332822	175	217	7.972153290216409e-07	-0.372805	0.0737653	0.000102305	6.61037e-16	8.19042e-12
ENSG00000278376.1	ENSG00000278376	chr11_118700459_A_G_b38	rs488141	-90795	0.332822	175	217	7.972174718936545e-07	-0.372805	0.0737653	0.000102305	6.61037e-16	8.19042e-12
ENSG00000278376.1	ENSG00000278376	chr11_118700607_C_T_b38	rs657769	-90647	0.332822	175	217	7.972153290216409e-07	-0.372805	0.0737653	0.000102305	6.61037e-16	8.19042e-12
ENSG00000120451.11	SNX19	chr11_130862205_A_T_b38	rs7936858	-54274	0.207055	116	135	1.010251977915709e-12	0.220329	0.029439	6.71958e-05	1.52024e-16	2.5493e-12
ENSG00000139044.12	B4GALNT3	chr12_553672_T_C_b38	rs1056008	93733	0.277607	154	181	2.320565590080737e-61	1.21317	0.0557919	0.000103567	2.3205800000000002e-61	6.31393e-55
ENSG00000177406.5	NINJ2-AS1	chr12_630843_C_G_b38	rs34038797	-15	0.460123	233	300	3.1777739328810864e-12	-0.29466	0.0403579	9.1296e-05	1.0685e-34	8.77793e-30
ENSG00000177406.5	NINJ2-AS1	chr12_642443_A_C_b38	rs2369391	11585	0.47546	229	310	8.483929860476815e-09	-0.236105	0.0397146	9.1296e-05	1.0685e-34	8.77793e-30
ENSG00000177406.5	NINJ2-AS1	chr12_642453_A_T_b38	rs7487827	11595	0.48773	237	318	6.429607814774091e-07	0.206433	0.0404874	9.1296e-05	1.0685e-34	8.77793e-30
ENSG00000002016.18	RAD52	chr12_950390_C_G_b38	rs11571376	-39663	0.294479	160	192	2.235478960139775e-08	-0.279487	0.0484916	8.00932e-05	2.58707e-15	2.99585e-11
ENSG00000010278.15	CD9	chr12_6192843_A_G_b38	rs2363880	-6872	0.495399	239	323	1.1554432538527732e-06	0.254595	0.0511652	7.87157e-05	2.80423e-09	1.2754e-05
ENSG00000111671.10	SPSB2	chr12_6873183_A_C_b38	rs6489739	-16175	0.369632	191	241	4.711793963924994e-31	0.47313	0.0358463	7.29629e-05	4.7118000000000005e-31	1.9563800000000002e-26
ENSG00000010626.15	LRRC23	chr12_6873183_A_C_b38	rs6489739	-31550	0.369632	191	241	9.237864146255033e-40	0.631733	0.0403724	7.37201e-05	5.3059400000000003e-76	5.99543e-68
ENSG00000126749.16	EMG1	chr12_7005597_T_C_b38	rs60015123	34684	0.177914	92	116	6.208467330123353e-11	0.243538	0.0357518	8.73669e-05	1.71016e-12	1.16353e-08
ENSG00000139197.11	PEX5	chr12_7189747_C_G_b38	rs12227917	1062	0.447853	221	292	1.4529290241967286e-52	0.77025	0.0400557	8.13746e-05	1.66496e-54	8.8033e-48
ENSG00000256582.1	LINC02390	chr12_9731814_A_G_b38	rs4763840	27737	0.391104	203	255	2.9868480380939617e-06	-0.238052	0.049886	0.000100382	1.29498e-07	0.000559705
ENSG00000256582.1	LINC02390	chr12_9733365_A_G_b38	rs10492165	29288	0.53681	230	302	2.3358146783877847e-05	0.212041	0.0492549	0.000100382	1.29498e-07	0.000559705
ENSG00000184293.8	CLECL1	chr12_9721798_T_A_b38	rs10772079	-11501	0.326687	177	213	6.888385637730582e-10	0.304501	0.0475939	0.000104707	1.3384e-18	4.53264e-14
ENSG00000184293.8	CLECL1	chr12_9725646_A_C_b38	rs10844615	-7653	0.300613	164	196	4.501945315044727e-10	0.317356	0.0490324	0.000104707	1.3384e-18	4.53264e-14
ENSG00000184293.8	CLECL1	chr12_9731814_A_G_b38	rs4763840	-1485	0.391104	203	255	3.5469916922903076e-17	-0.394981	0.0437912	0.000104707	1.3384e-18	4.53264e-14
ENSG00000184293.8	CLECL1	chr12_9733365_A_G_b38	rs10492165	66	0.53681	230	302	2.1978305995659604e-17	0.389402	0.0428493	0.000104707	1.3384e-18	4.53264e-14
ENSG00000184293.8	CLECL1	chr12_9733403_G_A_b38	rs10492166	104	0.484663	243	316	1.702472658856986e-17	0.396247	0.0434295	0.000104707	1.3384e-18	4.53264e-14
ENSG00000184293.8	CLECL1	chr12_9735800_T_C_b38	rs10844638	2501	0.329755	179	215	5.518218490180088e-10	0.305564	0.0474714	0.000104707	1.3384e-18	4.53264e-14
ENSG00000184293.8	CLECL1	chr12_9761409_T_A_b38	rs2071647	28110	0.266871	145	174	8.594742118117356e-05	-0.212009	0.0531684	0.000104707	1.3384e-18	4.53264e-14
ENSG00000110848.8	CD69	chr12_9731814_A_G_b38	rs4763840	-29087	0.391104	203	255	6.95452832076232e-05	-0.137427	0.034013	0.00012541	1.12062e-05	0.031019
ENSG00000110848.8	CD69	chr12_9733365_A_G_b38	rs10492165	-27536	0.53681	230	302	6.683363919373867e-05	0.135017	0.033335	0.00012541	1.12062e-05	0.031019
ENSG00000110848.8	CD69	chr12_9733403_G_A_b38	rs10492166	-27498	0.484663	243	316	6.3149557750953e-05	0.137421	0.0338111	0.00012541	1.12062e-05	0.031019
ENSG00000225231.2	LINC02470	chr12_9960659_C_T_b38	rs999185	17164	0.283742	158	185	8.20829288901649e-06	0.315059	0.069288	0.000109717	1.61125e-22	1.09265e-17
ENSG00000139112.11	GABARAPL1	chr12_10474535_G_A_b38	rs4763203	262077	0.569018	210	281	2.8951690834892992e-05	-0.194518	0.0457264	0.00012319	2.70321e-06	0.00835525
ENSG00000245648.2	KLRK1-AS1	chr12_10366223_G_A_b38	rs7957681	2585	0.825153	99	114	6.608307220608555e-05	0.223611	0.0551702	0.000108187	5.70034e-13	4.43073e-09
ENSG00000213809.9	KLRK1	chr12_10474535_G_A_b38	rs4763203	82661	0.569018	210	281	7.3966646202841716e-09	-0.372104	0.0623248	0.000123311	3.17646e-09	1.26435e-05
ENSG00000178878.13	APOLD1	chr12_12726320_T_G_b38	rs7956514	403	0.233129	131	152	6.939946695782194e-07	-0.417017	0.0820441	7.41502e-05	2.17362e-25	1.9295499999999997e-20
ENSG00000178878.13	APOLD1	chr12_12730573_G_C_b38	rs35071163	4656	0.484663	234	316	3.7476135215192883e-16	-0.536996	0.0618628	7.41502e-05	2.17362e-25	1.9295499999999997e-20
ENSG00000111731.13	C2CD5	chr12_22409632_A_G_b38	rs73074692	-134914	0.0782209	50	51	2.8360864010235533e-07	0.393542	0.0747258	0.000113361	2.53356e-18	4.62947e-14
ENSG00000111731.13	C2CD5	chr12_22417227_A_G_b38	rs10842026	-127319	0.107362	68	70	2.73827361885285e-06	0.310817	0.0648769	0.000113361	2.53356e-18	4.62947e-14
ENSG00000087448.11	KLHL42	chr12_27862037_G_T_b38	rs10492367	81989	0.148773	88	97	8.902200024910381e-05	0.261709	0.0657784	0.000137787	6.4052e-07	0.00178644
ENSG00000087494.16	PTHLH	chr12_27862037_G_T_b38	rs10492367	-110696	0.148773	88	97	3.368050433219261e-06	0.429752	0.0905571	0.000135563	1.50288e-15	1.34681e-11
ENSG00000123106.11	CCDC91	chr12_28294319_T_C_b38	rs12303069	161070	0.389571	200	254	2.552393080346268e-05	-0.164023	0.0382876	0.000121246	2.14969e-07	0.000548225
ENSG00000247934.4	ENSG00000247934	chr12_28294319_T_C_b38	rs12303069	103581	0.389571	200	254	2.548950459918534e-13	0.408679	0.0530711	0.000145485	5.55288e-15	5.69375e-11
ENSG00000247934.4	ENSG00000247934	chr12_28498213_A_T_b38	rs10506037	307475	0.282209	149	184	7.248505182218158e-11	-0.403744	0.0594986	0.000145485	5.55288e-15	5.69375e-11
ENSG00000170456.16	DENND5B	chr12_31636739_C_T_b38	rs7979755	45603	0.219325	133	143	9.815198216257609e-07	-0.235886	0.0470799	0.000112162	1.3827e-08	5.66011e-05
ENSG00000139218.18	SCAF11	chr12_46025131_T_A_b38	rs7308284	34547	0.460123	233	300	9.63104191380529e-05	-0.105088	0.0265455	0.00018101	8.66017e-11	4.548e-07
ENSG00000178401.16	DNAJC22	chr12_49529970_A_C_b38	rs58125498	183082	0.308282	157	201	4.015781051298196e-13	-0.514686	0.0674591	0.000147746	6.80527e-17	5.83582e-13
ENSG00000066117.15	SMARCD1	chr12_50088428_T_C_b38	rs646782	3228	0.394172	196	257	1.0670743120825762e-08	-0.157972	0.0267637	0.00022157	9.29944e-10	2.77454e-06
ENSG00000272368.2	ENSG00000272368	chr12_50088428_T_C_b38	rs646782	-34936	0.394172	196	257	2.1379693177082582e-08	0.397957	0.0689455	0.000235229	2.41751e-14	1.72985e-10
ENSG00000139631.20	CSAD	chr12_53180582_C_T_b38	rs34628172	-343	0.0460123	29	30	2.6417786270372762e-05	-0.344559	0.0805838	0.000106127	7.01481e-06	0.0181241
ENSG00000270175.1	ENSG00000270175	chr12_53676019_A_G_b38	rs916134	175099	0.305215	167	199	2.7747166352295207e-05	-0.249902	0.0586062	0.000115341	9.76693e-06	0.0223549
ENSG00000135390.21	ATP5MC2	chr12_53676019_A_G_b38	rs916134	-1389	0.305215	167	199	3.276686654741444e-12	0.18141	0.0248635	0.000122282	3.27668e-12	2.22059e-08
ENSG00000257303.3	CNPY2-AS1	chr12_56300477_C_A_b38	rs2695789	401	0.852761	82	96	3.0069833308806606e-18	0.686166	0.0732473	0.000149587	3.66191e-25	3.20488e-20
ENSG00000257727.6	CNPY2	chr12_56300477_C_A_b38	rs2695789	-12408	0.852761	82	96	1.1691576930679898e-06	-0.185379	0.0372737	0.000128658	8.54489e-17	7.24616e-13
ENSG00000170581.14	STAT2	chr12_56300477_C_A_b38	rs2695789	-59665	0.852761	82	96	4.504147640569983e-06	-0.26097	0.055744	0.000125125	3.77422e-13	2.14153e-09
ENSG00000110958.16	PTGES3	chr12_56750749_C_G_b38	rs2958132	62341	0.602761	199	259	8.4189399376732e-06	-0.104437	0.0229969	0.000158689	3.54997e-06	0.00630691
ENSG00000110958.16	PTGES3	chr12_56776034_G_T_b38	rs10459246	87626	0.403374	203	263	2.320425425671618e-05	0.100909	0.0234316	0.000158689	3.54997e-06	0.00630691
ENSG00000198056.15	PRIM1	chr12_56752285_T_G_b38	rs2277339	-89	0.134969	84	88	1.3963469208895646e-22	-0.389667	0.036353	0.000172453	1.39635e-22	6.89335e-18
ENSG00000123427.17	EEF1AKMT3	chr12_57892490_T_C_b38	rs11172372	120884	0.444785	227	290	1.175696029773673e-08	0.301008	0.0511535	0.00016898	5.3503399999999995e-58	4.2369599999999995e-51
ENSG00000123427.17	EEF1AKMT3	chr12_57907428_G_A_b38	rs4553410	135822	0.496932	239	324	1.782699507449155e-10	0.334313	0.0504044	0.00016898	5.3503399999999995e-58	4.2369599999999995e-51
ENSG00000123427.17	EEF1AKMT3	chr12_57973697_G_A_b38	rs11172408	202091	0.650307	187	228	1.334760423173443e-05	-0.241083	0.054349	0.00016898	5.3503399999999995e-58	4.2369599999999995e-51
ENSG00000123427.17	EEF1AKMT3	chr12_57976340_C_G_b38	rs12366794	204734	0.65184	186	227	8.556620428947842e-06	-0.246158	0.0542479	0.00016898	5.3503399999999995e-58	4.2369599999999995e-51
ENSG00000123427.17	EEF1AKMT3	chr12_57989772_A_T_b38	rs7960690	218166	0.638037	190	236	7.608430784178169e-05	-0.218836	0.0544636	0.00016898	5.3503399999999995e-58	4.2369599999999995e-51
ENSG00000123427.17	EEF1AKMT3	chr12_58019195_C_A_b38	rs7139165	247589	0.654908	183	225	4.143252079903325e-06	-0.260034	0.0553257	0.00016898	5.3503399999999995e-58	4.2369599999999995e-51
ENSG00000123427.17	EEF1AKMT3	chr12_58019299_A_G_b38	rs4257013	247693	0.654908	183	225	4.143262429050526e-06	-0.260034	0.0553257	0.00016898	5.3503399999999995e-58	4.2369599999999995e-51
ENSG00000123427.17	EEF1AKMT3	chr12_58040551_A_G_b38	rs7308860	268945	0.656442	182	224	3.1898932283524057e-06	-0.263052	0.0552914	0.00016898	5.3503399999999995e-58	4.2369599999999995e-51
ENSG00000123427.17	EEF1AKMT3	chr12_58040641_G_T_b38	rs7309322	269035	0.656442	182	224	3.1898932283524057e-06	-0.263052	0.0552914	0.00016898	5.3503399999999995e-58	4.2369599999999995e-51
ENSG00000123427.17	EEF1AKMT3	chr12_58046414_A_G_b38	rs1506885	274808	0.656442	182	224	3.1898932283524057e-06	-0.263052	0.0552914	0.00016898	5.3503399999999995e-58	4.2369599999999995e-51
ENSG00000123427.17	EEF1AKMT3	chr12_58051376_C_A_b38	rs7967911	279770	0.656442	182	224	3.1898932283524057e-06	-0.263052	0.0552914	0.00016898	5.3503399999999995e-58	4.2369599999999995e-51
ENSG00000123427.17	EEF1AKMT3	chr12_58051662_G_A_b38	rs11520065	280056	0.636923	190	237	1.848224447243574e-05	-0.235955	0.0541168	0.00016898	5.3503399999999995e-58	4.2369599999999995e-51
ENSG00000123427.17	EEF1AKMT3	chr12_58069917_T_A_b38	rs4760366	298311	0.636503	190	237	1.8709968343424038e-05	-0.235625	0.0540767	0.00016898	5.3503399999999995e-58	4.2369599999999995e-51
ENSG00000123297.20	TSFM	chr12_57892490_T_C_b38	rs11172372	109729	0.444785	227	290	1.803950782354778e-05	-0.115607	0.0264802	0.000158902	1.0776499999999999e-42	8.38564e-37
ENSG00000123297.20	TSFM	chr12_57907428_G_A_b38	rs4553410	124667	0.496932	239	324	2.3969172659370214e-05	-0.113988	0.0265157	0.000158902	1.0776499999999999e-42	8.38564e-37
ENSG00000123297.20	TSFM	chr12_57973697_G_A_b38	rs11172408	190936	0.650307	187	228	2.3543111854324795e-05	0.118178	0.0274634	0.000158902	1.0776499999999999e-42	8.38564e-37
ENSG00000123297.20	TSFM	chr12_57976340_C_G_b38	rs12366794	193579	0.65184	186	227	1.0555819458684441e-05	0.122921	0.0273778	0.000158902	1.0776499999999999e-42	8.38564e-37
ENSG00000166896.9	ATP23	chr12_57416321_T_C_b38	rs538548	-489718	0.219325	127	143	5.69752002729649e-05	-0.226008	0.0552617	0.000159193	1.6847e-55	1.31442e-47
ENSG00000166896.9	ATP23	chr12_57892490_T_C_b38	rs11172372	-13549	0.444785	227	290	6.958758737027747e-16	-0.357962	0.0416709	0.000159193	1.6847e-55	1.31442e-47
ENSG00000166896.9	ATP23	chr12_57907428_G_A_b38	rs4553410	1389	0.496932	239	324	5.575800719444072e-20	-0.399429	0.0402749	0.000159193	1.6847e-55	1.31442e-47
ENSG00000166896.9	ATP23	chr12_57973697_G_A_b38	rs11172408	67658	0.650307	187	228	9.645740297918585e-26	0.46348	0.0397401	0.000159193	1.6847e-55	1.31442e-47
ENSG00000166896.9	ATP23	chr12_57976340_C_G_b38	rs12366794	70301	0.65184	186	227	1.5921749203175451e-25	0.461642	0.0398015	0.000159193	1.6847e-55	1.31442e-47
ENSG00000166896.9	ATP23	chr12_57989772_A_T_b38	rs7960690	83733	0.638037	190	236	2.4091609614509756e-24	0.450524	0.0400505	0.000159193	1.6847e-55	1.31442e-47
ENSG00000166896.9	ATP23	chr12_58019195_C_A_b38	rs7139165	113156	0.654908	183	225	5.171527186463195e-18	0.402838	0.0433539	0.000159193	1.6847e-55	1.31442e-47
ENSG00000166896.9	ATP23	chr12_58019299_A_G_b38	rs4257013	113260	0.654908	183	225	5.171554562546484e-18	0.402838	0.0433539	0.000159193	1.6847e-55	1.31442e-47
ENSG00000166896.9	ATP23	chr12_58040551_A_G_b38	rs7308860	134512	0.656442	182	224	8.098887959277643e-18	0.400883	0.0434382	0.000159193	1.6847e-55	1.31442e-47
ENSG00000166896.9	ATP23	chr12_58040641_G_T_b38	rs7309322	134602	0.656442	182	224	8.099015514530455e-18	0.400883	0.0434382	0.000159193	1.6847e-55	1.31442e-47
ENSG00000166896.9	ATP23	chr12_58046414_A_G_b38	rs1506885	140375	0.656442	182	224	8.099015514530455e-18	0.400883	0.0434382	0.000159193	1.6847e-55	1.31442e-47
ENSG00000166896.9	ATP23	chr12_58051376_C_A_b38	rs7967911	145337	0.656442	182	224	8.099015514530455e-18	0.400883	0.0434382	0.000159193	1.6847e-55	1.31442e-47
ENSG00000166896.9	ATP23	chr12_58051662_G_A_b38	rs11520065	145623	0.636923	190	237	2.309546044917735e-22	0.433211	0.0406671	0.000159193	1.6847e-55	1.31442e-47
ENSG00000166896.9	ATP23	chr12_58069917_T_A_b38	rs4760366	163878	0.636503	190	237	2.0890610851156537e-22	0.433251	0.0406203	0.000159193	1.6847e-55	1.31442e-47
ENSG00000135655.16	USP15	chr12_62395031_C_T_b38	rs10877834	134693	0.214724	127	140	4.710723150168336e-07	-0.209328	0.0405441	0.000145268	1.6281e-07	0.000494503
ENSG00000255733.6	IFNG-AS1	chr12_68020930_C_T_b38	rs10878725	31485	0.501534	246	325	1.3031830278825168e-23	-0.565843	0.0513018	0.000110893	3.24861e-50	3.5575e-44
ENSG00000111536.5	IL26	chr12_68020930_C_T_b38	rs10878725	-204880	0.501534	246	325	1.4234042775681493e-05	0.291028	0.0658295	8.02326e-05	2.60124e-08	0.000100508
ENSG00000274979.1	ENSG00000274979	chr12_69360232_C_T_b38	rs634512	28350	0.503068	240	324	0.000117846	-0.24544	0.0628121	0.000135359	1.31837e-07	0.000442877
ENSG00000127337.7	YEATS4	chr12_69338325_T_C_b38	rs4761234	-21385	0.443252	214	289	1.0673297228001913e-35	0.492178	0.0339166	0.000139384	3.04507e-62	2.4750800000000002e-55
ENSG00000127337.7	YEATS4	chr12_69360050_G_A_b38	rs623853	340	0.509202	236	320	3.0451668680321277e-62	0.579623	0.0263456	0.000139384	3.04507e-62	2.4750800000000002e-55
ENSG00000127337.7	YEATS4	chr12_69360232_C_T_b38	rs634512	522	0.503068	240	324	5.269685693367096e-62	0.586403	0.0267379	0.000139384	3.04507e-62	2.4750800000000002e-55
ENSG00000257252.6	ENSG00000257252	chr12_93316116_T_C_b38	rs4761702	-61637	0.368098	196	240	1.1835406983746929e-06	-0.365035	0.073435	9.94867e-05	7.22887e-11	4.51258e-07
ENSG00000198015.14	MRPL42	chr12_93316116_T_C_b38	rs4761702	-151398	0.368098	196	240	4.221569054277254e-05	0.17266	0.0414738	8.99316e-05	2.41731e-40	2.24026e-34
ENSG00000139344.8	AMDHD1	chr12_95921294_G_A_b38	rs7958059	-22037	0.509202	241	320	1.5036919057233122e-16	0.586797	0.0665858	0.000111643	7.58463e-41	2.5264100000000003e-34
ENSG00000111666.11	CHPT1	chr12_101826225_C_G_b38	rs4764824	129278	0.248466	137	162	8.502638314122318e-12	-0.516515	0.072325	0.000138891	1.3838100000000002e-44	3.49538e-38
ENSG00000111666.11	CHPT1	chr12_101928157_G_A_b38	rs4622329	231210	0.394172	203	257	4.8500872489733097e-05	-0.283643	0.0686903	0.000138891	1.3838100000000002e-44	3.49538e-38
ENSG00000120860.11	WASHC3	chr12_102051221_G_T_b38	rs2373566	-10928	0.179448	105	117	1.2626454836750943e-12	-0.40916	0.0549294	0.000112654	2.68887e-13	2.0445e-09
ENSG00000120860.11	WASHC3	chr12_102061951_G_A_b38	rs3751129	-198	0.21319	124	139	1.7752262960953674e-10	-0.358056	0.0539783	0.000112654	2.68887e-13	2.0445e-09
ENSG00000120860.11	WASHC3	chr12_102116430_G_T_b38	rs17529215	54281	0.180982	106	118	4.271305156052448e-12	-0.399838	0.0551238	0.000112654	2.68887e-13	2.0445e-09
ENSG00000185480.12	PARPBP	chr12_102051221_G_T_b38	rs2373566	-68962	0.179448	105	117	4.952480774385007e-13	0.213016	0.0280405	0.000113246	4.7813e-14	4.77746e-10
ENSG00000185480.12	PARPBP	chr12_102061951_G_A_b38	rs3751129	-58232	0.21319	124	139	3.155665956894309e-12	0.198977	0.0272485	0.000113246	4.7813e-14	4.77746e-10
ENSG00000185480.12	PARPBP	chr12_102116430_G_T_b38	rs17529215	-3753	0.180982	106	118	1.355273718767681e-13	0.217458	0.0278842	0.000113246	4.7813e-14	4.77746e-10
ENSG00000204954.10	C12orf73	chr12_103957073_T_A_b38	rs703657	-8635	0.384969	198	251	1.3529890772153797e-15	-0.338557	0.0398644	0.000100942	4.9534e-16	8.05038e-12
ENSG00000013503.10	POLR3B	chr12_106455258_G_A_b38	rs10047654	97510	0.371166	190	242	4.4680278195736604e-10	-0.151266	0.0233662	0.000115685	1.81686e-14	1.48927e-10
ENSG00000151135.10	TMEM263	chr12_106910199_C_T_b38	rs10746069	-45520	0.58589	198	270	1.2632315174174623e-05	-0.118428	0.0266217	0.000118964	9.9132e-11	5.14273e-07
ENSG00000151135.10	TMEM263	chr12_106910681_C_T_b38	rs10746070	-45038	0.613497	189	252	5.0864254081577195e-05	-0.115001	0.0279288	0.000118964	9.9132e-11	5.14273e-07
ENSG00000151135.10	TMEM263	chr12_106910711_T_G_b38	rs4964497	-45008	0.58589	198	270	1.2632315174174623e-05	-0.118428	0.0266217	0.000118964	9.9132e-11	5.14273e-07
ENSG00000257221.4	ENSG00000257221	chr12_108666850_C_T_b38	rs56364122	38182	0.513804	237	317	1.3306736491836624e-14	-0.41256	0.0506049	0.000108008	9.160050000000001e-18	1.26228e-13
ENSG00000257221.4	ENSG00000257221	chr12_108712761_A_C_b38	rs9783411	84093	0.581288	207	273	3.464107063812674e-14	-0.421925	0.0526895	0.000108008	9.160050000000001e-18	1.26228e-13
ENSG00000257221.4	ENSG00000257221	chr12_108730353_C_G_b38	rs11114041	101685	0.513804	237	317	4.6243181629408235e-15	-0.4162	0.0500793	0.000108008	9.160050000000001e-18	1.26228e-13
ENSG00000110876.10	SELPLG	chr12_108666850_C_T_b38	rs56364122	32956	0.513804	237	317	1.3167180817251958e-07	-0.208031	0.0383808	0.000118137	1.32612e-09	7.36994e-06
ENSG00000110876.10	SELPLG	chr12_108712761_A_C_b38	rs9783411	78867	0.581288	207	273	1.0861532202733687e-05	-0.18136	0.0404527	0.000118137	1.32612e-09	7.36994e-06
ENSG00000110876.10	SELPLG	chr12_108730353_C_G_b38	rs11114041	96459	0.513804	237	317	2.3002330608119414e-07	-0.202819	0.0382046	0.000118137	1.32612e-09	7.36994e-06
ENSG00000110880.11	CORO1C	chr12_108666850_C_T_b38	rs56364122	-64676	0.513804	237	317	5.724107726689707e-06	-0.210269	0.0454317	0.00011007	7.22265e-14	5.28013e-10
ENSG00000110880.11	CORO1C	chr12_108712761_A_C_b38	rs9783411	-18765	0.581288	207	273	3.8056623419882894e-07	-0.243084	0.046687	0.00011007	7.22265e-14	5.28013e-10
ENSG00000110880.11	CORO1C	chr12_108730353_C_G_b38	rs11114041	-1173	0.513804	237	317	2.755533057979025e-06	-0.215606	0.0450163	0.00011007	7.22265e-14	5.28013e-10
ENSG00000110880.11	CORO1C	chr12_108731563_G_A_b38	rs2302700	37	0.243865	139	159	5.4369341358310824e-11	-0.360434	0.0527395	0.00011007	7.22265e-14	5.28013e-10
ENSG00000110880.11	CORO1C	chr12_108744168_G_T_b38	rs4964743	12642	0.243865	140	159	5.068506654993041e-11	-0.362853	0.0530021	0.00011007	7.22265e-14	5.28013e-10
ENSG00000110880.11	CORO1C	chr12_108772655_T_C_b38	rs61934137	41129	0.246932	141	161	5.393128964394481e-12	-0.37777	0.052354	0.00011007	7.22265e-14	5.28013e-10
ENSG00000084112.15	SSH1	chr12_108731563_G_A_b38	rs2302700	-126027	0.243865	139	159	5.3153238964787e-08	0.237975	0.0425122	0.000116053	4.61211e-11	2.84753e-07
ENSG00000084112.15	SSH1	chr12_108744168_G_T_b38	rs4964743	-113422	0.243865	140	159	8.775498977776097e-08	0.23547	0.0428115	0.000116053	4.61211e-11	2.84753e-07
ENSG00000084112.15	SSH1	chr12_108772655_T_C_b38	rs61934137	-84935	0.246932	141	161	4.7306133953475666e-08	0.239078	0.0425381	0.000116053	4.61211e-11	2.84753e-07
ENSG00000139433.11	GLTP	chr12_110049115_G_A_b38	rs10849677	168574	0.145706	85	95	2.2140598328644942e-05	0.240157	0.0556224	0.000189057	5.65467e-14	4.35021e-10
ENSG00000139436.22	GIT2	chr12_110049115_G_A_b38	rs10849677	52726	0.145706	85	95	9.11170322888409e-07	0.206902	0.0411666	0.00019482	1.89268e-07	0.00049134
ENSG00000076513.17	ANKRD13A	chr12_110048467_T_C_b38	rs7137233	49281	0.246932	136	161	3.991903957355401e-06	-0.209723	0.0445435	0.000182165	9.1471e-10	3.5232e-06
ENSG00000196510.14	ANAPC7	chr12_110456752_G_A_b38	rs11065647	53022	0.555215	230	290	3.8468381437350826e-05	-0.0901616	0.0215407	0.000205451	1.55504e-06	0.00272677
ENSG00000111229.16	ARPC3	chr12_110048467_T_C_b38	rs7137233	-401870	0.246932	136	161	0.000102593	0.180846	0.0458674	0.000200562	1.38715e-12	8.3261e-09
ENSG00000111229.16	ARPC3	chr12_110402710_G_A_b38	rs73206882	-47627	0.125767	79	82	5.599486183016781e-05	0.240087	0.058643	0.000200562	1.38715e-12	8.3261e-09
ENSG00000111229.16	ARPC3	chr12_110494505_C_T_b38	rs56298262	44168	0.125767	79	82	0.000114143	0.231051	0.0590067	0.000200562	1.38715e-12	8.3261e-09
ENSG00000111229.16	ARPC3	chr12_110494550_G_T_b38	rs55864430	44213	0.0889571	55	58	0.000128105	0.244997	0.0630435	0.000200562	1.38715e-12	8.3261e-09
ENSG00000111237.19	VPS29	chr12_110456752_G_A_b38	rs11065647	-44807	0.555215	230	290	3.6070724588194785e-11	-0.218628	0.0316715	0.000237968	5.85455e-13	4.07503e-09
ENSG00000151164.19	RAD9B	chr12_110402710_G_A_b38	rs73206882	-101096	0.125767	79	82	1.3342757445106845e-05	0.439003	0.0989658	0.000226375	1.82481e-08	5.33571e-05
ENSG00000151164.19	RAD9B	chr12_110456752_G_A_b38	rs11065647	-47054	0.555215	230	290	0.000197387	-0.253699	0.0672231	0.000226375	1.82481e-08	5.33571e-05
ENSG00000151164.19	RAD9B	chr12_110494505_C_T_b38	rs56298262	-9301	0.125767	79	82	3.946138669898734e-06	0.465925	0.0989053	0.000226375	1.82481e-08	5.33571e-05
ENSG00000151164.19	RAD9B	chr12_110494550_G_T_b38	rs55864430	-9256	0.0889571	55	58	5.761385973024242e-08	0.580826	0.10405	0.000226375	1.82481e-08	5.33571e-05
ENSG00000122986.14	HVCN1	chr12_110402710_G_A_b38	rs73206882	-302240	0.125767	79	82	0.000144802	-0.265383	0.0688479	0.000264	1.49996e-06	0.00230804
ENSG00000122986.14	HVCN1	chr12_110494505_C_T_b38	rs56298262	-210445	0.125767	79	82	0.00015417	-0.265303	0.0691178	0.000264	1.49996e-06	0.00230804
ENSG00000122986.14	HVCN1	chr12_110494550_G_T_b38	rs55864430	-210400	0.0889571	55	58	6.146240725673643e-05	-0.29955	0.0735801	0.000264	1.49996e-06	0.00230804
ENSG00000089022.14	MAPKAPK5	chr12_111994905_A_G_b38	rs11066117	151802	0.116564	71	76	1.1276708390349582e-05	-0.341896	0.0764072	0.000287264	7.73127e-07	0.00108031
ENSG00000089022.14	MAPKAPK5	chr12_111996348_C_T_b38	rs11066118	153245	0.116564	71	76	1.1276681566481357e-05	-0.341896	0.0764072	0.000287264	7.73127e-07	0.00108031
ENSG00000089022.14	MAPKAPK5	chr12_112014458_T_C_b38	rs1880871	171355	0.116564	71	76	1.1276708390349582e-05	-0.341896	0.0764072	0.000287264	7.73127e-07	0.00108031
ENSG00000089022.14	MAPKAPK5	chr12_112079838_T_C_b38	rs1980364	236735	0.161043	93	105	4.690441331744762e-06	-0.345191	0.0738757	0.000287264	7.73127e-07	0.00108031
ENSG00000226469.1	ADAM1B	chr12_111827279_C_T_b38	rs57303367	-99739	0.180982	103	118	0.000135146	0.36933	0.0953745	0.0002776	2.15813e-05	0.0213016
ENSG00000226469.1	ADAM1B	chr12_111835177_C_T_b38	rs12306710	-91841	0.180982	103	118	0.000135146	0.36933	0.0953745	0.0002776	2.15813e-05	0.0213016
ENSG00000226469.1	ADAM1B	chr12_111887042_T_C_b38	rs12423041	-39976	0.179448	102	117	0.000147902	0.367079	0.095366	0.0002776	2.15813e-05	0.0213016
ENSG00000226469.1	ADAM1B	chr12_111925463_C_A_b38	rs11066089	-1555	0.180982	103	118	0.000135146	0.36933	0.0953745	0.0002776	2.15813e-05	0.0213016
ENSG00000226469.1	ADAM1B	chr12_111978782_C_T_b38	rs11066112	51764	0.179448	102	117	0.000106261	0.376518	0.0957116	0.0002776	2.15813e-05	0.0213016
ENSG00000226469.1	ADAM1B	chr12_111994905_A_G_b38	rs11066117	67887	0.116564	71	76	3.0749386267303495e-05	0.507747	0.119764	0.0002776	2.15813e-05	0.0213016
ENSG00000226469.1	ADAM1B	chr12_111996348_C_T_b38	rs11066118	69330	0.116564	71	76	3.0749386267303495e-05	0.507747	0.119764	0.0002776	2.15813e-05	0.0213016
ENSG00000226469.1	ADAM1B	chr12_112014458_T_C_b38	rs1880871	87440	0.116564	71	76	3.0749386267303495e-05	0.507747	0.119764	0.0002776	2.15813e-05	0.0213016
ENSG00000198270.13	TMEM116	chr12_111827279_C_T_b38	rs57303367	-185906	0.180982	103	118	3.034337309908206e-05	0.201813	0.0475667	0.000268386	1.25976e-11	4.87084e-08
ENSG00000198270.13	TMEM116	chr12_111835177_C_T_b38	rs12306710	-178008	0.180982	103	118	3.034337309908206e-05	0.201813	0.0475667	0.000268386	1.25976e-11	4.87084e-08
ENSG00000198270.13	TMEM116	chr12_111887042_T_C_b38	rs12423041	-126143	0.179448	102	117	5.5750934096404074e-05	0.195129	0.047649	0.000268386	1.25976e-11	4.87084e-08
ENSG00000198270.13	TMEM116	chr12_111925463_C_A_b38	rs11066089	-87722	0.180982	103	118	3.03433388459251e-05	0.201813	0.0475667	0.000268386	1.25976e-11	4.87084e-08
ENSG00000198270.13	TMEM116	chr12_111978782_C_T_b38	rs11066112	-34403	0.179448	102	117	4.377044007548756e-05	0.198728	0.0478363	0.000268386	1.25976e-11	4.87084e-08
ENSG00000198270.13	TMEM116	chr12_111994905_A_G_b38	rs11066117	-18280	0.116564	71	76	1.087536872329982e-10	0.38561	0.057408	0.000268386	1.25976e-11	4.87084e-08
ENSG00000198270.13	TMEM116	chr12_111996348_C_T_b38	rs11066118	-16837	0.116564	71	76	1.087536872329982e-10	0.38561	0.057408	0.000268386	1.25976e-11	4.87084e-08
ENSG00000198270.13	TMEM116	chr12_112014458_T_C_b38	rs1880871	1273	0.116564	71	76	1.087536872329982e-10	0.38561	0.057408	0.000268386	1.25976e-11	4.87084e-08
ENSG00000198270.13	TMEM116	chr12_112079838_T_C_b38	rs1980364	66653	0.161043	93	105	5.685307755269089e-10	0.360245	0.0560118	0.000268386	1.25976e-11	4.87084e-08
ENSG00000173064.14	HECTD4	chr12_111994905_A_G_b38	rs11066117	-387534	0.116564	71	76	4.560240487989021e-06	0.217635	0.0465147	0.00025711	1.01396e-11	3.88465e-08
ENSG00000173064.14	HECTD4	chr12_111996348_C_T_b38	rs11066118	-386091	0.116564	71	76	4.560240487989021e-06	0.217635	0.0465147	0.00025711	1.01396e-11	3.88465e-08
ENSG00000173064.14	HECTD4	chr12_112014458_T_C_b38	rs1880871	-367981	0.116564	71	76	4.560240487989021e-06	0.217635	0.0465147	0.00025711	1.01396e-11	3.88465e-08
ENSG00000173064.14	HECTD4	chr12_112079838_T_C_b38	rs1980364	-302601	0.161043	93	105	2.2687079012107268e-09	0.271576	0.0439028	0.00025711	1.01396e-11	3.88465e-08
ENSG00000089127.15	OAS1	chr12_112925169_A_G_b38	rs4766663	19313	0.703988	171	193	1.5170833243075092e-21	0.413799	0.0397773	0.00014376	1.00595e-22	2.8516400000000004e-18
ENSG00000089127.15	OAS1	chr12_112925272_T_G_b38	rs4767032	19416	0.703988	171	193	1.5170833243075092e-21	0.413799	0.0397773	0.00014376	1.00595e-22	2.8516400000000004e-18
ENSG00000089127.15	OAS1	chr12_112926527_A_G_b38	rs4766666	20671	0.703988	171	193	1.5170833243075092e-21	0.413799	0.0397773	0.00014376	1.00595e-22	2.8516400000000004e-18
ENSG00000089127.15	OAS1	chr12_112926570_A_G_b38	rs61478890	20714	0.703988	171	193	1.5170833243075092e-21	0.413799	0.0397773	0.00014376	1.00595e-22	2.8516400000000004e-18
ENSG00000089127.15	OAS1	chr12_112926666_A_G_b38	rs4767034	20810	0.703988	171	193	1.5170833243075092e-21	0.413799	0.0397773	0.00014376	1.00595e-22	2.8516400000000004e-18
ENSG00000089127.15	OAS1	chr12_112926699_A_G_b38	rs10850099	20843	0.703988	171	193	1.5170833243075092e-21	0.413799	0.0397773	0.00014376	1.00595e-22	2.8516400000000004e-18
ENSG00000089127.15	OAS1	chr12_112927260_A_G_b38	rs4766671	21404	0.703988	171	193	1.5170833243075092e-21	0.413799	0.0397773	0.00014376	1.00595e-22	2.8516400000000004e-18
ENSG00000089127.15	OAS1	chr12_112927343_A_G_b38	rs4766672	21487	0.699387	174	196	5.231367599056656e-22	0.414153	0.0392769	0.00014376	1.00595e-22	2.8516400000000004e-18
ENSG00000089127.15	OAS1	chr12_112938178_T_C_b38	rs1156361	32322	0.705521	171	192	1.573926087483243e-21	0.418073	0.0402071	0.00014376	1.00595e-22	2.8516400000000004e-18
ENSG00000089127.15	OAS1	chr12_112938515_C_T_b38	rs3815178	32659	0.705521	170	192	1.5355845810977992e-21	0.413507	0.0397555	0.00014376	1.00595e-22	2.8516400000000004e-18
ENSG00000089127.15	OAS1	chr12_112938583_G_A_b38	rs1859330	32727	0.638037	201	236	9.064925362452864e-18	0.350176	0.0380092	0.00014376	1.00595e-22	2.8516400000000004e-18
ENSG00000089127.15	OAS1	chr12_112940017_G_A_b38	rs6489879	34161	0.705521	170	192	1.5355845810977992e-21	0.413507	0.0397555	0.00014376	1.00595e-22	2.8516400000000004e-18
ENSG00000089127.15	OAS1	chr12_112940276_T_A_b38	rs4238033	34420	0.705521	170	192	1.5355845810977992e-21	0.413507	0.0397555	0.00014376	1.00595e-22	2.8516400000000004e-18
ENSG00000111331.14	OAS3	chr12_112925169_A_G_b38	rs4766663	-12882	0.703988	171	193	1.7335455895336522e-06	0.190297	0.0389188	0.000127657	1.81193e-14	1.77681e-10
ENSG00000111331.14	OAS3	chr12_112925272_T_G_b38	rs4767032	-12779	0.703988	171	193	1.7335455895336522e-06	0.190297	0.0389188	0.000127657	1.81193e-14	1.77681e-10
ENSG00000111331.14	OAS3	chr12_112926527_A_G_b38	rs4766666	-11524	0.703988	171	193	1.7335455895336522e-06	0.190297	0.0389188	0.000127657	1.81193e-14	1.77681e-10
ENSG00000111331.14	OAS3	chr12_112926570_A_G_b38	rs61478890	-11481	0.703988	171	193	1.7335455895336522e-06	0.190297	0.0389188	0.000127657	1.81193e-14	1.77681e-10
ENSG00000111331.14	OAS3	chr12_112926666_A_G_b38	rs4767034	-11385	0.703988	171	193	1.7335455895336522e-06	0.190297	0.0389188	0.000127657	1.81193e-14	1.77681e-10
ENSG00000111331.14	OAS3	chr12_112926699_A_G_b38	rs10850099	-11352	0.703988	171	193	1.7335455895336522e-06	0.190297	0.0389188	0.000127657	1.81193e-14	1.77681e-10
ENSG00000111331.14	OAS3	chr12_112927260_A_G_b38	rs4766671	-10791	0.703988	171	193	1.7335455895336522e-06	0.190297	0.0389188	0.000127657	1.81193e-14	1.77681e-10
ENSG00000111331.14	OAS3	chr12_112927343_A_G_b38	rs4766672	-10708	0.699387	174	196	4.699851238606617e-07	0.198278	0.0384004	0.000127657	1.81193e-14	1.77681e-10
ENSG00000111331.14	OAS3	chr12_112938178_T_C_b38	rs1156361	127	0.705521	171	192	1.2318334848035957e-06	0.194954	0.0392863	0.000127657	1.81193e-14	1.77681e-10
ENSG00000111331.14	OAS3	chr12_112938515_C_T_b38	rs3815178	464	0.705521	170	192	6.931526951661717e-07	0.197067	0.0387691	0.000127657	1.81193e-14	1.77681e-10
ENSG00000111331.14	OAS3	chr12_112938583_G_A_b38	rs1859330	532	0.638037	201	236	4.353153156626377e-06	0.169484	0.036144	0.000127657	1.81193e-14	1.77681e-10
ENSG00000111331.14	OAS3	chr12_112940017_G_A_b38	rs6489879	1966	0.705521	170	192	6.931526951661717e-07	0.197067	0.0387691	0.000127657	1.81193e-14	1.77681e-10
ENSG00000111331.14	OAS3	chr12_112940276_T_A_b38	rs4238033	2225	0.705521	170	192	6.931508210376154e-07	0.197067	0.0387691	0.000127657	1.81193e-14	1.77681e-10
ENSG00000111335.14	OAS2	chr12_112925169_A_G_b38	rs4766663	-53226	0.703988	171	193	4.0182871590638485e-05	0.180142	0.0431468	0.000125951	4.02952e-06	0.00875535
ENSG00000111335.14	OAS2	chr12_112925272_T_G_b38	rs4767032	-53123	0.703988	171	193	4.0182871590638485e-05	0.180142	0.0431468	0.000125951	4.02952e-06	0.00875535
ENSG00000111335.14	OAS2	chr12_112926527_A_G_b38	rs4766666	-51868	0.703988	171	193	4.0182871590638485e-05	0.180142	0.0431468	0.000125951	4.02952e-06	0.00875535
ENSG00000111335.14	OAS2	chr12_112926570_A_G_b38	rs61478890	-51825	0.703988	171	193	4.0182871590638485e-05	0.180142	0.0431468	0.000125951	4.02952e-06	0.00875535
ENSG00000111335.14	OAS2	chr12_112926666_A_G_b38	rs4767034	-51729	0.703988	171	193	4.0182871590638485e-05	0.180142	0.0431468	0.000125951	4.02952e-06	0.00875535
ENSG00000111335.14	OAS2	chr12_112926699_A_G_b38	rs10850099	-51696	0.703988	171	193	4.0182871590638485e-05	0.180142	0.0431468	0.000125951	4.02952e-06	0.00875535
ENSG00000111335.14	OAS2	chr12_112927260_A_G_b38	rs4766671	-51135	0.703988	171	193	4.0182871590638485e-05	0.180142	0.0431468	0.000125951	4.02952e-06	0.00875535
ENSG00000111335.14	OAS2	chr12_112927343_A_G_b38	rs4766672	-51052	0.699387	174	196	5.190556764610693e-05	0.176058	0.0428086	0.000125951	4.02952e-06	0.00875535
ENSG00000111335.14	OAS2	chr12_112938178_T_C_b38	rs1156361	-40217	0.705521	171	192	3.9981852788774014e-05	0.182113	0.0436063	0.000125951	4.02952e-06	0.00875535
ENSG00000111335.14	OAS2	chr12_112938515_C_T_b38	rs3815178	-39880	0.705521	170	192	3.05919119154263e-05	0.182692	0.0430799	0.000125951	4.02952e-06	0.00875535
ENSG00000111335.14	OAS2	chr12_112940017_G_A_b38	rs6489879	-38378	0.705521	170	192	3.05919119154263e-05	0.182692	0.0430799	0.000125951	4.02952e-06	0.00875535
ENSG00000111335.14	OAS2	chr12_112940276_T_A_b38	rs4238033	-38119	0.705521	170	192	3.05919119154263e-05	0.182692	0.0430799	0.000125951	4.02952e-06	0.00875535
ENSG00000089154.11	GCN1	chr12_120133229_C_A_b38	rs2286043	-61486	0.214724	119	140	3.725211638364459e-05	0.144601	0.0344828	0.000136206	7.51086e-06	0.0170151
ENSG00000089157.16	RPLP0	chr12_120133229_C_A_b38	rs2286043	-68006	0.214724	119	140	2.838815299243291e-07	0.210211	0.0399163	0.000136687	1.75099e-08	6.2092e-05
ENSG00000089157.16	RPLP0	chr12_120195096_A_G_b38	rs60271600	-6139	0.167178	98	109	3.5924328903636127e-07	0.215995	0.0413907	0.000136687	1.75099e-08	6.2092e-05
ENSG00000089163.4	SIRT4	chr12_120293066_G_A_b38	rs3847968	-9250	0.0490798	31	32	6.003030739055149e-11	0.998991	0.146532	0.000149598	1.99077e-20	1.20243e-15
ENSG00000089163.4	SIRT4	chr12_120317377_G_A_b38	rs16950061	15061	0.041411	26	27	2.6685997909809727e-18	1.42154	0.151478	0.000149598	1.99077e-20	1.20243e-15
ENSG00000089163.4	SIRT4	chr12_120317560_T_G_b38	rs16950065	15244	0.041411	26	27	2.6685997909809727e-18	1.42154	0.151478	0.000149598	1.99077e-20	1.20243e-15
ENSG00000110871.15	COQ5	chr12_120446525_C_T_b38	rs2235217	-87830	0.283742	152	185	3.6072273478534427e-25	0.352243	0.0306466	0.000174402	4.99646e-26	8.77635e-21
ENSG00000110871.15	COQ5	chr12_120495804_G_A_b38	rs2233676	-38551	0.280675	150	183	7.393123592948672e-25	0.351134	0.0307974	0.000174402	4.99646e-26	8.77635e-21
ENSG00000110871.15	COQ5	chr12_120496604_C_T_b38	rs1563333	-37751	0.294479	158	192	5.546798592621981e-23	0.33542	0.0309418	0.000174402	4.99646e-26	8.77635e-21
ENSG00000110871.15	COQ5	chr12_120532274_G_A_b38	rs12370495	-2081	0.282209	151	184	4.0807290466597066e-25	0.35333	0.0307835	0.000174402	4.99646e-26	8.77635e-21
ENSG00000175970.11	UNC119B	chr12_120725715_C_A_b38	rs2239760	15257	0.369632	190	241	3.479138746788745e-05	-0.152905	0.0363203	0.000180711	1.04692e-05	0.0209652
ENSG00000158023.10	CFAP251	chr12_122004475_C_A_b38	rs12809676	85883	0.378834	194	247	3.4893123561669263e-15	0.453272	0.0542666	0.000147145	1.47051e-16	1.69651e-12
ENSG00000033030.15	ZCCHC8	chr12_122646951_A_T_b38	rs7959238	145878	0.743865	149	167	3.9924599730857436e-05	0.227743	0.0545276	0.000180206	5.39119e-07	0.00118088
ENSG00000033030.15	ZCCHC8	chr12_122647277_C_A_b38	rs7954006	146204	0.743865	149	167	3.9924599730857436e-05	0.227743	0.0545276	0.000180206	5.39119e-07	0.00118088
ENSG00000184445.12	KNTC1	chr12_122546241_G_T_b38	rs7968222	18995	0.105828	66	69	2.2955368409506613e-05	0.228955	0.053133	0.000182283	7.15674e-09	2.2905e-05
ENSG00000182782.8	HCAR2	chr12_122697763_C_G_b38	rs535010	-5594	0.598159	205	262	3.232278486885826e-33	0.717567	0.0519495	0.000217052	2.44175e-40	9.73067e-34
ENSG00000182782.8	HCAR2	chr12_122711253_T_G_b38	rs61955029	7896	0.338957	172	221	4.195618751363151e-17	0.536911	0.0596852	0.000217052	2.44175e-40	9.73067e-34
ENSG00000182782.8	HCAR2	chr12_122714285_G_A_b38	rs55776099	10928	0.315951	167	206	2.810452115326301e-17	0.573208	0.0633185	0.000217052	2.44175e-40	9.73067e-34
ENSG00000255398.3	HCAR3	chr12_122697763_C_G_b38	rs535010	-19048	0.598159	205	262	1.1392202667167337e-12	0.329039	0.0440766	0.000186557	1.82491e-17	4.2634e-13
ENSG00000255398.3	HCAR3	chr12_122711253_T_G_b38	rs61955029	-5558	0.338957	172	221	7.240496199546342e-08	0.254775	0.0460069	0.000186557	1.82491e-17	4.2634e-13
ENSG00000255398.3	HCAR3	chr12_122714285_G_A_b38	rs55776099	-2526	0.315951	167	206	4.149758597958277e-08	0.275399	0.0487815	0.000186557	1.82491e-17	4.2634e-13
ENSG00000111325.16	OGFOD2	chr12_122981564_C_T_b38	rs55742290	6881	0.642638	172	233	9.285527001039667e-16	-0.33174	0.0388092	0.000211532	8.07135e-17	1.04479e-12
ENSG00000111325.16	OGFOD2	chr12_123084072_A_C_b38	rs4148862	109389	0.731595	148	175	3.218588214654192e-10	-0.250129	0.0383004	0.000211532	8.07135e-17	1.04479e-12
ENSG00000111325.16	OGFOD2	chr12_123115539_C_G_b38	rs1727326	140856	0.909509	56	59	4.122839910808461e-06	-0.292223	0.0621599	0.000211532	8.07135e-17	1.04479e-12
ENSG00000111325.16	OGFOD2	chr12_123242896_G_A_b38	rs1879379	268213	0.616564	185	250	4.131518344885291e-12	-0.279424	0.0384943	0.000211532	8.07135e-17	1.04479e-12
ENSG00000182196.14	ARL6IP4	chr12_123084072_A_C_b38	rs4148862	102422	0.731595	148	175	8.357195776516216e-06	0.192829	0.0424451	0.000206508	5.19522e-06	0.00938564
ENSG00000111328.7	CDK2AP1	chr12_122981564_C_T_b38	rs55742290	-290770	0.642638	172	233	3.101179870984895e-05	0.201375	0.0475219	0.000186642	1.51922e-13	1.48046e-09
ENSG00000111328.7	CDK2AP1	chr12_123084072_A_C_b38	rs4148862	-188262	0.731595	148	175	0.000179753	0.171136	0.0450537	0.000186642	1.51922e-13	1.48046e-09
ENSG00000111328.7	CDK2AP1	chr12_123115539_C_G_b38	rs1727326	-156795	0.909509	56	59	1.6671350262599707e-07	0.370546	0.0689611	0.000186642	1.51922e-13	1.48046e-09
ENSG00000111328.7	CDK2AP1	chr12_123242896_G_A_b38	rs1879379	-29438	0.616564	185	250	8.685066149439197e-06	0.206376	0.0455146	0.000186642	1.51922e-13	1.48046e-09
ENSG00000256092.3	SBNO1-AS1	chr12_123057945_T_C_b38	rs4148859	-305923	0.0337423	21	22	7.118463331182566e-06	-0.637564	0.139228	0.000163493	8.11162e-17	2.27834e-12
ENSG00000256092.3	SBNO1-AS1	chr12_123143358_T_C_b38	rs77250160	-220510	0.0291411	17	19	5.919176695813811e-12	-0.99432	0.138089	0.000163493	8.11162e-17	2.27834e-12
ENSG00000256092.3	SBNO1-AS1	chr12_123245863_G_T_b38	rs61519741	-118005	0.0291411	17	19	7.81648543834781e-13	-0.998011	0.132629	0.000163493	8.11162e-17	2.27834e-12
ENSG00000256092.3	SBNO1-AS1	chr12_123365227_C_A_b38	rs28759130	1359	0.964724	21	23	9.769561460121741e-15	0.997997	0.121722	0.000163493	8.11162e-17	2.27834e-12
ENSG00000256092.3	SBNO1-AS1	chr12_123365621_A_G_b38	rs28418709	1753	0.972393	16	18	7.289074891618246e-14	1.06506	0.134918	0.000163493	8.11162e-17	2.27834e-12
ENSG00000256092.3	SBNO1-AS1	chr12_123365650_A_C_b38	rs28517382	1782	0.964724	21	23	9.769561460121741e-15	0.997997	0.121722	0.000163493	8.11162e-17	2.27834e-12
ENSG00000183955.14	KMT5A	chr12_122981564_C_T_b38	rs55742290	-402568	0.642638	172	233	2.8852303566922627e-07	0.229299	0.043568	0.000179667	5.60083e-13	3.90407e-09
ENSG00000183955.14	KMT5A	chr12_123084072_A_C_b38	rs4148862	-300060	0.731595	148	175	6.935110053314419e-06	0.190371	0.0415188	0.000179667	5.60083e-13	3.90407e-09
ENSG00000183955.14	KMT5A	chr12_123242896_G_A_b38	rs1879379	-141236	0.616564	185	250	1.4422467991252373e-08	0.24243	0.0414681	0.000179667	5.60083e-13	3.90407e-09
ENSG00000150977.11	RILPL2	chr12_123410506_C_T_b38	rs56309603	-26178	0.328221	170	214	1.0431001433834896e-10	-0.2572	0.0382505	0.000155565	1.67927e-13	1.93528e-09
ENSG00000150977.11	RILPL2	chr12_123427242_A_C_b38	rs28466887	-9442	0.338957	180	221	3.185597480384755e-13	-0.280272	0.0365612	0.000155565	1.67927e-13	1.93528e-09
ENSG00000139370.12	SLC15A4	chr12_128796241_C_T_b38	rs12814773	-27717	0.572086	221	279	2.129235845253266e-05	-0.186612	0.0431288	5.1254e-05	1.29562e-08	6.92495e-05
ENSG00000139370.12	SLC15A4	chr12_128805374_C_T_b38	rs11059921	-18584	0.615031	209	251	4.4146455758499585e-05	-0.185405	0.0446519	5.1254e-05	1.29562e-08	6.92495e-05
ENSG00000279128.1	ENSG00000279128	chr12_130995561_G_A_b38	rs12809095	-29180	0.095092	60	62	4.020126333779839e-06	0.556931	0.118327	5.13594e-05	1.8269600000000001e-28	5.2366e-23
ENSG00000279993.1	ENSG00000279993	chr12_130995561_G_A_b38	rs12809095	-32499	0.095092	60	62	1.4908553188575012e-07	0.604723	0.112079	5.84659e-05	2.37059e-31	5.29574e-26
ENSG00000256810.2	ENSG00000256810	chr12_130995561_G_A_b38	rs12809095	-39926	0.095092	60	62	1.3914206819340716e-06	0.58091	0.117676	4.95575e-05	5.5677399999999993e-39	2.06414e-33
ENSG00000279640.1	ENSG00000279640	chr12_131949846_G_T_b38	rs57565032	-150974	0.118098	68	77	1.1876958412807192e-08	0.648927	0.110315	7.95992e-05	1.2411099999999999e-20	7.05717e-16
ENSG00000185163.10	DDX51	chr12_131949846_G_T_b38	rs57565032	-194473	0.118098	68	77	1.5800028403740786e-05	0.328152	0.0746359	7.82011e-05	8.71896e-49	2.18281e-42
ENSG00000185163.10	DDX51	chr12_131950191_T_A_b38	rs144694094	-194128	0.0214724	14	14	3.631047689581838e-05	0.6812	0.162206	7.82011e-05	8.71896e-49	2.18281e-42
ENSG00000122034.17	GTF3A	chr13_27426145_C_T_b38	rs7988412	1526	0.174847	101	114	1.9253288075609875e-10	-0.203868	0.0307986	8.21848e-05	1.66859e-25	2.0152399999999998e-20
ENSG00000215515.2	IFIT1P1	chr13_32384512_G_A_b38	rs9567639	-148	0.223926	127	146	6.746647229946034e-10	-0.550525	0.0859988	0.000107602	3.51835e-11	1.92888e-07
ENSG00000102743.15	SLC25A15	chr13_40776843_G_A_b38	rs7323436	-12569	0.740797	150	169	1.6279203486936501e-06	0.177261	0.0361532	0.000113842	4.4065599999999996e-20	5.89785e-16
ENSG00000176268.5	CYCSP34	chr13_40776843_G_A_b38	rs7323436	-87059	0.740797	150	169	3.6759317961186655e-07	0.433006	0.0830507	0.00011666	1.43214e-15	1.41394e-11
ENSG00000287837.1	ENSG00000287837	chr13_40570782_G_A_b38	rs2721072	-307079	0.371166	195	242	1.5309800714606857e-07	0.348261	0.0646095	0.000110086	6.98802e-14	5.57064e-10
ENSG00000287837.1	ENSG00000287837	chr13_40574216_T_C_b38	rs4603422	-303645	0.368098	195	240	9.977652345679125e-08	0.355722	0.0649727	0.000110086	6.98802e-14	5.57064e-10
ENSG00000287837.1	ENSG00000287837	chr13_40582801_G_A_b38	rs2755216	-295060	0.371166	195	242	4.710868181973447e-08	0.363689	0.0647002	0.000110086	6.98802e-14	5.57064e-10
ENSG00000287837.1	ENSG00000287837	chr13_40645297_T_A_b38	rs7993233	-232564	0.378834	199	247	7.463710272737994e-08	0.361416	0.0653338	0.000110086	6.98802e-14	5.57064e-10
ENSG00000239827.8	SUGT1P3	chr13_40776843_G_A_b38	rs7323436	-144688	0.740797	150	169	9.245780246119757e-13	-0.533881	0.0712005	0.000115329	1.43506e-15	1.54088e-11
ENSG00000229473.2	RGS17P1	chr13_40776843_G_A_b38	rs7323436	-216488	0.740797	150	169	1.1266117674531496e-05	0.296637	0.0662895	0.000135493	1.81962e-14	1.82817e-10
ENSG00000288600.1	ENSG00000288600	chr13_41482498_G_C_b38	rs9532848	-5859	0.607692	191	256	2.1924050094800104e-06	0.307311	0.0635061	0.000160828	2.39072e-12	9.83579e-09
ENSG00000288600.1	ENSG00000288600	chr13_41491442_C_G_b38	rs9525514	3085	0.613497	190	252	1.4517092295247972e-06	0.310303	0.0629736	0.000160828	2.39072e-12	9.83579e-09
ENSG00000120659.15	TNFSF11	chr13_42378009_C_T_b38	rs9594738	-184727	0.423313	210	276	1.1138438801362122e-07	-0.219218	0.0401994	0.000127917	3.67522e-12	2.104e-08
ENSG00000136141.15	LRCH1	chr13_46580831_G_A_b38	rs1535793	27663	0.743865	142	167	9.052835735658316e-08	0.155416	0.028288	9.44464e-05	3.60514e-16	3.44218e-12
ENSG00000136141.15	LRCH1	chr13_46587425_C_A_b38	rs6561321	34257	0.760736	135	156	7.622566326175103e-08	0.162752	0.0294429	9.44464e-05	3.60514e-16	3.44218e-12
ENSG00000136141.15	LRCH1	chr13_46595138_T_C_b38	rs912427	41970	0.805215	117	127	3.3929247880566603e-07	0.174919	0.0334447	9.44464e-05	3.60514e-16	3.44218e-12
ENSG00000136141.15	LRCH1	chr13_46595284_C_T_b38	rs912426	42116	0.805215	117	127	3.3929247880566603e-07	0.174919	0.0334447	9.44464e-05	3.60514e-16	3.44218e-12
ENSG00000136141.15	LRCH1	chr13_46617837_G_A_b38	rs9526201	64669	0.832822	100	109	2.4739205242025762e-05	0.151514	0.0353067	9.44464e-05	3.60514e-16	3.44218e-12
ENSG00000136141.15	LRCH1	chr13_46617914_T_C_b38	rs9534439	64746	0.83589	98	107	8.171627895662457e-05	0.143148	0.0357856	9.44464e-05	3.60514e-16	3.44218e-12
ENSG00000136141.15	LRCH1	chr13_46627091_C_T_b38	rs9526207	73923	0.788344	118	138	5.878705331528088e-05	0.126211	0.0309186	9.44464e-05	3.60514e-16	3.44218e-12
ENSG00000136141.15	LRCH1	chr13_46641083_G_A_b38	rs1408224	87915	0.659509	181	222	3.3028106580031474e-06	0.125644	0.0264518	9.44464e-05	3.60514e-16	3.44218e-12
ENSG00000136141.15	LRCH1	chr13_46662854_A_G_b38	rs4942568	109686	0.506135	247	322	1.8322826899366394e-08	0.151883	0.0261814	9.44464e-05	3.60514e-16	3.44218e-12
ENSG00000136141.15	LRCH1	chr13_46663078_T_C_b38	rs9526214	109910	0.745399	143	166	1.0106954100259447e-05	0.131363	0.0291936	9.44464e-05	3.60514e-16	3.44218e-12
ENSG00000136156.15	ITM2B	chr13_48233996_C_T_b38	rs3803188	1384	0.21319	123	139	1.1788356780620006e-09	0.279608	0.0443617	0.000165957	6.21996e-10	3.01772e-06
ENSG00000238086.5	PPP1R26P1	chr13_48233996_C_T_b38	rs3803188	-86479	0.21319	123	139	3.643302213900674e-06	0.367719	0.0777681	0.000169352	1.76775e-10	7.14264e-07
ENSG00000233610.2	LINC00462	chr13_48233996_C_T_b38	rs3803188	-356591	0.21319	123	139	2.0487646256394376e-09	0.302739	0.048796	0.000173762	1.82787e-14	1.72782e-10
ENSG00000152207.8	CYSLTR2	chr13_48233996_C_T_b38	rs3803188	-419715	0.21319	123	139	7.924090140162345e-05	0.273122	0.0681466	0.00015885	9.92672e-08	0.000267093
ENSG00000176124.15	DLEU1	chr13_49997165_C_G_b38	rs28411370	-85004	0.121166	76	79	5.57714309545424e-05	-0.264075	0.0644866	0.00015378	1.01315e-05	0.0191608
ENSG00000233672.9	RNASEH2B-AS1	chr13_50811286_G_A_b38	rs1570603	-96915	0.592024	218	266	1.2241963144039515e-10	-0.489315	0.0730664	0.000126742	2.02806e-34	6.013870000000001e-29
ENSG00000136104.21	RNASEH2B	chr13_50811286_G_A_b38	rs1570603	-98461	0.592024	218	266	8.307760232585664e-08	-0.166033	0.0301281	0.000111382	8.30776e-08	0.000248394
ENSG00000005812.11	FBXL3	chr13_76991457_A_G_b38	rs373354108	-35738	0.0521472	30	34	8.112338286256149e-06	0.333819	0.0733708	0.00017775	1.97594e-06	0.00457684
ENSG00000169508.7	GPR183	chr13_99282927_C_G_b38	rs9585032	-24472	0.18865	108	123	1.1758559844546034e-05	0.203437	0.0455622	9.36861e-05	1.70429e-07	0.000696421
ENSG00000184497.13	TMEM255B	chr13_113854965_A_G_b38	rs6602907	95739	0.378834	196	247	3.7389765579738813e-07	-0.407823	0.0782726	0.000105286	1.5114800000000002e-28	1.23093e-23
ENSG00000130177.16	CDC16	chr13_114234990_T_C_b38	rs61973461	103	0.29088	153	189	6.635466430467754e-32	0.624346	0.0464508	0.000169299	1.16769e-35	7.093e-30
ENSG00000130177.16	CDC16	chr13_114235175_G_T_b38	rs7331680	288	0.219325	118	143	4.651174066737197e-26	0.599204	0.0509704	0.000169299	1.16769e-35	7.093e-30
ENSG00000285672.1	ENSG00000285672	chr13_114234990_T_C_b38	rs61973461	-42333	0.29088	153	189	0.000111877	0.312863	0.0797962	0.000166349	2.57826e-05	0.0405995
ENSG00000260615.1	RPL23AP97	chr13_114234990_T_C_b38	rs61973461	-111177	0.29088	153	189	3.9219219441928186e-08	-0.373532	0.0660369	0.000185799	2.87131e-10	8.70833e-07
ENSG00000260615.1	RPL23AP97	chr13_114235175_G_T_b38	rs7331680	-110992	0.219325	118	143	3.7551742054006516e-06	-0.331011	0.0701035	0.000185799	2.87131e-10	8.70833e-07
ENSG00000259162.2	ENSG00000259162	chr14_20428085_C_T_b38	rs1760947	-9616	0.418712	212	273	3.809162106655789e-05	0.275554	0.0657957	5.28944e-05	1.26767e-15	8.80431e-12
ENSG00000258810.1	ENSG00000258810	chr14_20782562_C_T_b38	rs45470795	-1326	0.217791	126	142	9.910309270003559e-11	-0.456759	0.0678409	4.89821e-05	2.19801e-11	1.64529e-07
ENSG00000257285.6	PRMT5-DT	chr14_22982919_C_G_b38	rs3811183	53312	0.403374	210	263	7.244424128392321e-12	0.371	0.0517599	6.75997e-05	8.50382e-25	4.9529199999999995e-20
ENSG00000092036.19	HAUS4	chr14_22982919_C_G_b38	rs3811183	25758	0.403374	210	263	1.2015734506756204e-24	0.324175	0.0285899	6.27311e-05	2.63547e-43	4.0419399999999995e-37
ENSG00000279656.1	ENSG00000279656	chr14_22982919_C_G_b38	rs3811183	-41298	0.403374	210	263	4.2137531311321016e-07	-0.372525	0.071835	5.90152e-05	8.091589999999999e-87	3.78847e-79
ENSG00000092295.12	TGM1	chr14_24251167_T_C_b38	rs2855094	-13265	0.883436	75	76	5.006673121273456e-06	0.469905	0.100879	9.20921e-05	2.04384e-21	1.1728e-16
ENSG00000092108.22	SCFD1	chr14_30622552_T_A_b38	rs229143	261	0.430982	214	281	1.2652876979597749e-06	-0.137793	0.0277994	9.33573e-05	1.03477e-09	3.78576e-06
ENSG00000100883.13	SRP54	chr14_35340208_G_A_b38	rs12436216	358251	0.420245	218	274	5.588999385114898e-08	-0.166656	0.0298235	0.000116488	8.52864e-22	5.18761e-17
ENSG00000258704.7	SRP54-AS1	chr14_35121968_T_C_b38	rs1056879	139384	0.386503	206	252	1.2717462185334872e-05	0.244152	0.0549027	0.000139645	1.36589e-19	2.84801e-15
ENSG00000258704.7	SRP54-AS1	chr14_35122110_G_A_b38	rs28365850	139526	0.170245	107	111	0.000105985	0.300593	0.0763986	0.000139645	1.36589e-19	2.84801e-15
ENSG00000258704.7	SRP54-AS1	chr14_35156402_A_G_b38	rs7146682	173818	0.409509	217	267	7.876534903079648e-07	0.278994	0.0551759	0.000139645	1.36589e-19	2.84801e-15
ENSG00000100890.16	PRORP	chr14_35122110_G_A_b38	rs28365850	264	0.170245	107	111	9.36978594262466e-13	0.376679	0.0502495	0.00013038	6.26415e-19	1.08736e-14
ENSG00000100890.16	PRORP	chr14_35123332_C_G_b38	rs941653	1486	0.191718	120	125	1.3925276826812243e-10	0.322526	0.0483194	0.00013038	6.26415e-19	1.08736e-14
ENSG00000092020.11	PPP2R3C	chr14_35121968_T_C_b38	rs1056879	-549	0.386503	206	252	1.2116542330678385e-28	0.584515	0.0467317	0.000129277	6.69211e-33	4.10333e-27
ENSG00000092020.11	PPP2R3C	chr14_35122110_G_A_b38	rs28365850	-407	0.170245	107	111	1.392421352151947e-28	0.806624	0.0645793	0.000129277	6.69211e-33	4.10333e-27
ENSG00000092020.11	PPP2R3C	chr14_35123332_C_G_b38	rs941653	815	0.191718	120	125	1.813200836677072e-28	0.760437	0.0610433	0.000129277	6.69211e-33	4.10333e-27
ENSG00000092020.11	PPP2R3C	chr14_35156402_A_G_b38	rs7146682	33885	0.409509	217	267	9.689364414464385e-23	0.536751	0.0498511	0.000129277	6.69211e-33	4.10333e-27
ENSG00000131979.20	GCH1	chr14_54882151_C_T_b38	rs11158026	-20675	0.412577	199	269	0.00010596	-0.159746	0.0406002	0.00012446	9.74193e-13	6.46677e-09
ENSG00000289523.1	ENSG00000289523	chr14_54858130_A_G_b38	rs8007201	-205873	0.424847	212	277	2.5277414343588486e-06	0.231098	0.0480627	0.0001339	2.27135e-11	1.14062e-07
ENSG00000178974.11	FBXO34	chr14_55327336_T_C_b38	rs76477842	55992	0.0751534	48	49	9.062582154785144e-11	0.503271	0.074581	0.000124676	3.69e-13	2.88486e-09
ENSG00000178974.11	FBXO34	chr14_55349298_A_G_b38	rs77262603	77954	0.0736196	47	48	1.578315669539771e-10	0.50199	0.0754478	0.000124676	3.69e-13	2.88486e-09
ENSG00000279636.2	LINC00216	chr14_58331235_G_A_b38	rs10137475	43202	0.546012	220	296	1.3726308731808882e-06	-0.326978	0.0661976	0.000145284	5.04475e-09	1.85941e-05
ENSG00000100614.18	PPM1A	chr14_60245797_G_C_b38	rs8018093	45	0.358896	190	234	4.09340883557858e-06	0.143859	0.0305906	0.000264857	3.58364e-09	9.31208e-06
ENSG00000140009.19	ESR2	chr14_64208263_T_C_b38	rs1152595	-95396	0.541411	229	299	2.9465139649390022e-08	-0.275794	0.0482907	0.000135253	2.94651e-08	0.000105369
ENSG00000140009.19	ESR2	chr14_64221457_G_C_b38	rs1152588	-82202	0.633436	194	239	3.7740277343723885e-06	-0.240984	0.051049	0.000135253	2.94651e-08	0.000105369
ENSG00000140009.19	ESR2	chr14_64263042_A_C_b38	rs1256045	-40617	0.647239	190	230	1.275634752051993e-06	-0.254912	0.0514455	0.000135253	2.94651e-08	0.000105369
ENSG00000100714.17	MTHFD1	chr14_64263042_A_C_b38	rs1256045	-124989	0.647239	190	230	0.000104952	0.0980781	0.0249117	0.000148306	7.99059e-11	3.93648e-07
ENSG00000258289.10	CHURC1	chr14_65101845_C_T_b38	rs2781374	187484	0.453988	226	296	2.2459365820457964e-08	0.428481	0.0743538	0.000143761	1.43243e-106	1.85083e-93
ENSG00000139998.16	RAB15	chr14_65043160_C_T_b38	rs11628273	70225	0.562883	212	285	4.411176285226661e-06	0.24359	0.0519803	0.000139455	1.69507e-15	1.97001e-11
ENSG00000274330.1	ENSG00000274330	chr14_70358250_T_C_b38	rs10138047	128026	0.70092	164	195	1.8293669621306762e-06	-0.361262	0.0740585	0.000124413	3.41335e-14	2.28135e-10
ENSG00000274330.1	ENSG00000274330	chr14_70358252_A_T_b38	rs10148837	128028	0.70092	164	195	1.8293669621306762e-06	-0.361262	0.0740585	0.000124413	3.41335e-14	2.28135e-10
ENSG00000100731.16	PCNX1	chr14_70907985_G_A_b38	rs2526882	526	0.667178	182	217	3.426521066838066e-19	0.383638	0.0396769	0.000159043	1.18809e-34	2.88813e-29
ENSG00000119599.17	DCAF4	chr14_73058557_A_T_b38	rs2535923	132180	0.303681	170	198	2.0515644569368017e-06	-0.332757	0.0685615	0.00012407	3.47667e-21	1.95128e-16
ENSG00000119599.17	DCAF4	chr14_73136992_G_C_b38	rs1800844	210615	0.174847	106	114	5.138050071294555e-09	0.501393	0.0830477	0.00012407	3.47667e-21	1.95128e-16
ENSG00000259015.1	ENSG00000259015	chr14_73058557_A_T_b38	rs2535923	97962	0.303681	170	198	9.980662834746698e-09	-0.469926	0.0794477	0.000137683	2.9240500000000002e-18	7.19464e-14
ENSG00000080815.19	PSEN1	chr14_73136992_G_C_b38	rs1800844	574	0.174847	106	114	1.2609514759411048e-12	-0.34333	0.0460905	0.000113969	1.09734e-12	1.07428e-08
ENSG00000184227.8	ACOT1	chr14_73058557_A_T_b38	rs2535923	-478586	0.303681	170	198	3.9270262654393455e-05	-0.356595	0.0852965	0.000149672	2.9754900000000003e-34	7.89369e-29
ENSG00000184227.8	ACOT1	chr14_73490977_C_G_b38	rs10144461	-46166	0.734663	149	173	9.452725203608252e-15	0.646381	0.0787889	0.000149672	2.9754900000000003e-34	7.89369e-29
ENSG00000259065.2	ENSG00000259065	chr14_74042674_C_T_b38	rs7153160	255319	0.358896	194	234	3.3512701828261084e-07	-0.316635	0.060512	0.000182075	9.62647e-72	4.65492e-62
ENSG00000259065.2	ENSG00000259065	chr14_74042957_A_G_b38	rs7153587	255602	0.378834	198	247	3.569433727113234e-07	-0.310856	0.0595537	0.000182075	9.62647e-72	4.65492e-62
ENSG00000140043.12	PTGR2	chr14_74084546_T_C_b38	rs1984511	232715	0.51227	241	318	4.013556089437961e-05	-0.262119	0.0627773	0.000173674	5.5082e-16	1.49756e-11
ENSG00000119725.21	ZNF410	chr14_74034331_A_C_b38	rs2286415	147714	0.216258	124	141	5.5759691529380484e-05	0.213306	0.0520883	0.000184801	4.75198e-07	0.00130206
ENSG00000119725.21	ZNF410	chr14_74042674_C_T_b38	rs7153160	156057	0.358896	194	234	4.7519853656173087e-07	0.228871	0.0443449	0.000184801	4.75198e-07	0.00130206
ENSG00000119725.21	ZNF410	chr14_74042957_A_G_b38	rs7153587	156340	0.378834	198	247	1.7491982990146765e-06	0.214254	0.0438356	0.000184801	4.75198e-07	0.00130206
ENSG00000119725.21	ZNF410	chr14_74050584_A_G_b38	rs62005108	163967	0.220859	126	144	5.293172790720022e-05	0.212103	0.0516333	0.000184801	4.75198e-07	0.00130206
ENSG00000119725.21	ZNF410	chr14_74085739_C_G_b38	rs4232872	199122	0.211656	120	138	0.000184085	0.195107	0.0514486	0.000184801	4.75198e-07	0.00130206
ENSG00000119723.17	COQ6	chr14_74084546_T_C_b38	rs1984511	134620	0.51227	241	318	7.906000671720883e-05	-0.202643	0.0505542	0.000171666	1.0395400000000001e-23	9.75147e-19
ENSG00000156050.10	FAM161B	chr14_74084546_T_C_b38	rs1984511	134295	0.51227	241	318	1.4276974620614228e-09	-0.404927	0.0645936	0.000186754	5.4441599999999994e-27	1.07461e-21
ENSG00000205659.12	LIN52	chr14_74034331_A_C_b38	rs2286415	-50625	0.216258	124	141	2.7047599701522762e-09	0.257564	0.0418522	0.000189594	1.16976e-17	2.76375e-13
ENSG00000205659.12	LIN52	chr14_74042674_C_T_b38	rs7153160	-42282	0.358896	194	234	4.54004795393757e-16	0.296293	0.0342435	0.000189594	1.16976e-17	2.76375e-13
ENSG00000205659.12	LIN52	chr14_74042957_A_G_b38	rs7153587	-41999	0.378834	198	247	3.1208673203218145e-15	0.283977	0.033931	0.000189594	1.16976e-17	2.76375e-13
ENSG00000205659.12	LIN52	chr14_74050584_A_G_b38	rs62005108	-34372	0.220859	126	144	2.269288341410659e-09	0.256512	0.0414679	0.000189594	1.16976e-17	2.76375e-13
ENSG00000205659.12	LIN52	chr14_74084546_T_C_b38	rs1984511	-410	0.51227	241	318	2.3784893863277212e-11	0.241602	0.0346518	0.000189594	1.16976e-17	2.76375e-13
ENSG00000205659.12	LIN52	chr14_74085739_C_G_b38	rs4232872	783	0.211656	120	138	1.4304235276226923e-09	0.257459	0.0410719	0.000189594	1.16976e-17	2.76375e-13
ENSG00000258559.2	ENSG00000258559	chr14_74042674_C_T_b38	rs7153160	-251751	0.358896	194	234	3.219396684288634e-05	0.186234	0.0440422	0.000166116	4.0829700000000004e-24	6.36222e-19
ENSG00000258559.2	ENSG00000258559	chr14_74042957_A_G_b38	rs7153587	-251468	0.378834	198	247	4.226582672487996e-05	0.180569	0.0433764	0.000166116	4.0829700000000004e-24	6.36222e-19
ENSG00000270000.1	ENSG00000270000	chr14_74495530_G_A_b38	rs4903231	23170	0.671779	180	214	1.3936926624862011e-08	0.385818	0.0659224	0.000123775	6.01336e-10	3.09032e-06
ENSG00000259005.1	ENSG00000259005	chr14_74495530_G_A_b38	rs4903231	20666	0.671779	180	214	1.8763206657914367e-10	0.405247	0.0611803	0.000123534	1.87632e-10	9.01997e-07
ENSG00000198208.12	RPS6KL1	chr14_74842055_T_C_b38	rs3742790	-81247	0.409509	208	267	1.3068555079088888e-05	0.231885	0.0522181	0.000148459	1.93164e-06	0.00450743
ENSG00000119684.16	MLH3	chr14_74876251_C_T_b38	rs61978932	-175281	0.300613	166	196	6.0680658449907935e-05	-0.162852	0.0399713	0.000118348	1.18648e-13	1.0111e-09
ENSG00000258602.2	LINC01629	chr14_76956460_C_T_b38	rs6574341	-5871	0.527607	221	308	1.2844923486793988e-52	-0.960075	0.0498881	0.000100546	1.40512e-60	1.97656e-53
ENSG00000243225.2	ENSG00000243225	chr14_76956460_C_T_b38	rs6574341	-12223	0.527607	221	308	2.011288805918672e-53	-0.978411	0.0502465	8.10823e-05	2.94465e-58	3.1961699999999995e-51
ENSG00000285966.1	ENSG00000285966	chr14_76956460_C_T_b38	rs6574341	-44149	0.527607	221	308	1.2630466722753162e-28	-0.739823	0.0591732	9.08129e-05	2.34969e-30	1.99235e-25
ENSG00000054983.17	GALC	chr14_87940661_A_G_b38	rs383994	-53004	0.518405	238	314	1.1186765716072967e-25	0.529967	0.0455149	0.000166902	2.4395400000000002e-29	2.4068e-24
ENSG00000140030.6	GPR65	chr14_87940661_A_G_b38	rs383994	-64474	0.518405	238	314	1.1556985848367752e-18	0.459048	0.0483157	0.000160381	1.61358e-21	6.86216e-17
ENSG00000140030.6	GPR65	chr14_87999401_A_C_b38	rs4904410	-5734	0.403374	214	263	9.282863306934118e-05	-0.227876	0.0574271	0.000160381	1.61358e-21	6.86216e-17
ENSG00000140030.6	GPR65	chr14_87999527_A_C_b38	rs59245224	-5608	0.412577	218	269	8.424527865693554e-05	-0.228763	0.057298	0.000160381	1.61358e-21	6.86216e-17
ENSG00000140030.6	GPR65	chr14_87999742_T_A_b38	rs7160146	-5393	0.412577	218	269	8.424527865693554e-05	-0.228763	0.057298	0.000160381	1.61358e-21	6.86216e-17
ENSG00000258867.7	LINC01146	chr14_87940661_A_G_b38	rs383994	-83858	0.518405	238	314	4.1667793949793525e-08	0.346563	0.0613954	0.00013987	1.41316e-08	4.87421e-05
ENSG00000133943.21	DGLUCY	chr14_91125572_A_G_b38	rs2401977	64930	0.602761	205	259	5.369755410246068e-07	-0.242927	0.047299	9.9736e-05	1.60913e-26	7.610499999999999e-22
ENSG00000133943.21	DGLUCY	chr14_91125692_C_G_b38	rs4243689	65050	0.608896	204	255	4.660368150666636e-07	-0.245566	0.0475428	9.9736e-05	1.60913e-26	7.610499999999999e-22
ENSG00000260711.2	ENSG00000260711	chr14_91911458_G_A_b38	rs12589592	151660	0.334356	175	218	1.442382928457576e-06	-0.256695	0.0520798	8.69994e-05	2.62642e-32	1.91475e-27
ENSG00000260711.2	ENSG00000260711	chr14_91911530_G_C_b38	rs2300139	151732	0.346626	181	226	1.1202131655168706e-05	-0.231132	0.051636	8.69994e-05	2.62642e-32	1.91475e-27
ENSG00000165929.13	TC2N	chr14_91911458_G_A_b38	rs12589592	43922	0.334356	175	218	6.301503245394828e-07	-0.233588	0.0457756	8.08541e-05	9.2059e-34	1.28072e-28
ENSG00000165929.13	TC2N	chr14_91911530_G_C_b38	rs2300139	43994	0.346626	181	226	3.21659121928856e-06	-0.215525	0.045319	8.08541e-05	9.2059e-34	1.28072e-28
ENSG00000165929.13	TC2N	chr14_91968613_G_A_b38	rs10142576	101077	0.611963	196	253	5.8816401966419765e-05	0.188762	0.0462433	8.08541e-05	9.2059e-34	1.28072e-28
ENSG00000140092.15	FBLN5	chr14_91911458_G_A_b38	rs12589592	-36529	0.334356	175	218	6.290198319409357e-08	-0.329557	0.059218	8.90089e-05	1.22901e-19	2.00291e-15
ENSG00000140092.15	FBLN5	chr14_91911530_G_C_b38	rs2300139	-36457	0.346626	181	226	1.0385092181684116e-06	-0.294285	0.0588751	8.90089e-05	1.22901e-19	2.00291e-15
ENSG00000258666.1	ENSG00000258666	chr14_100373953_C_T_b38	rs3994912	20083	0.719325	152	183	2.457612190217461e-16	-0.380309	0.0435054	7.77556e-05	2.78775e-19	5.69925e-15
ENSG00000258666.1	ENSG00000258666	chr14_100374259_G_C_b38	rs941928	20389	0.777607	124	145	5.562843739384011e-19	-0.433634	0.0451597	7.77556e-05	2.78775e-19	5.69925e-15
ENSG00000258666.1	ENSG00000258666	chr14_100374476_T_C_b38	rs941927	20606	0.720859	152	182	6.393497724691067e-16	-0.379015	0.0440582	7.77556e-05	2.78775e-19	5.69925e-15
ENSG00000258666.1	ENSG00000258666	chr14_100375722_A_G_b38	rs2234518	21852	0.719325	152	183	2.457612190217461e-16	-0.380309	0.0435054	7.77556e-05	2.78775e-19	5.69925e-15
ENSG00000258666.1	ENSG00000258666	chr14_100376300_C_G_b38	rs2273804	22430	0.203988	120	133	1.3174381721201575e-10	0.342654	0.0512622	7.77556e-05	2.78775e-19	5.69925e-15
ENSG00000258581.2	ENSG00000258581	chr14_100373953_C_T_b38	rs3994912	7325	0.719325	152	183	5.088623455573057e-06	-0.280242	0.0602091	7.32692e-05	2.41515e-14	2.12428e-10
ENSG00000258581.2	ENSG00000258581	chr14_100374259_G_C_b38	rs941928	7631	0.777607	124	145	1.9214749740248386e-13	-0.465371	0.0600903	7.32692e-05	2.41515e-14	2.12428e-10
ENSG00000258581.2	ENSG00000258581	chr14_100374476_T_C_b38	rs941927	7848	0.720859	152	182	5.891606952480866e-06	-0.280975	0.0607936	7.32692e-05	2.41515e-14	2.12428e-10
ENSG00000258581.2	ENSG00000258581	chr14_100375722_A_G_b38	rs2234518	9094	0.719325	152	183	5.088623455573057e-06	-0.280242	0.0602091	7.32692e-05	2.41515e-14	2.12428e-10
ENSG00000140105.18	WARS1	chr14_100373953_C_T_b38	rs3994912	-2852	0.719325	152	183	3.8268492160701345e-17	-0.304049	0.0337501	8.35399e-05	2.40561e-19	2.60747e-15
ENSG00000140105.18	WARS1	chr14_100374259_G_C_b38	rs941928	-2546	0.777607	124	145	1.5238607597501422e-18	-0.334992	0.0354018	8.35399e-05	2.40561e-19	2.60747e-15
ENSG00000140105.18	WARS1	chr14_100374476_T_C_b38	rs941927	-2329	0.720859	152	182	4.541956802226252e-17	-0.306201	0.0340814	8.35399e-05	2.40561e-19	2.60747e-15
ENSG00000140105.18	WARS1	chr14_100375722_A_G_b38	rs2234518	-1083	0.719325	152	183	3.8268492160701345e-17	-0.304049	0.0337501	8.35399e-05	2.40561e-19	2.60747e-15
ENSG00000140105.18	WARS1	chr14_100376300_C_G_b38	rs2273804	-505	0.203988	120	133	5.857585825171526e-10	0.258688	0.0402543	8.35399e-05	2.40561e-19	2.60747e-15
ENSG00000089902.10	RCOR1	chr14_102611736_A_G_b38	rs4906239	19087	0.667178	178	217	4.7027991100558335e-05	-0.15897	0.0384279	0.000133275	5.73015e-06	0.0135996
ENSG00000089902.10	RCOR1	chr14_102629315_C_T_b38	rs57749886	36666	0.58589	211	270	7.676813917444089e-06	-0.177086	0.0388157	0.000133275	5.73015e-06	0.0135996
ENSG00000089902.10	RCOR1	chr14_102629387_C_A_b38	rs12884619	36738	0.70092	166	195	5.7301509117449885e-06	-0.17614	0.0380596	0.000133275	5.73015e-06	0.0135996
ENSG00000185215.11	TNFAIP2	chr14_102591686_A_G_b38	rs10132160	-529790	0.846626	93	100	4.237060437381987e-06	-0.182328	0.0388337	0.000135946	2.91879e-07	0.000773631
ENSG00000075413.19	MARK3	chr14_103442866_G_A_b38	rs1013650	57489	0.372699	204	243	4.636554460479819e-06	0.275427	0.0589129	9.481e-05	7.77134e-08	0.000261205
ENSG00000075413.19	MARK3	chr14_103451692_C_G_b38	rs2273703	66315	0.374233	205	244	6.322857199727771e-06	0.272411	0.0591433	9.481e-05	7.77134e-08	0.000261205
ENSG00000244691.1	RPL10AP1	chr14_103380937_C_T_b38	rs8020912	-31824	0.670245	171	215	2.8383486576228713e-05	-0.322041	0.0756198	0.000113407	3.78269e-09	1.92583e-05
ENSG00000126214.22	KLC1	chr14_103562469_G_A_b38	rs55751606	573	0.226994	131	148	3.5674508352182345e-07	0.261788	0.0501523	8.87551e-05	1.5806e-08	6.72695e-05
ENSG00000126214.22	KLC1	chr14_103593729_A_T_b38	rs67899457	31833	0.282209	159	184	1.5806096722486517e-08	0.268674	0.0460926	8.87551e-05	1.5806e-08	6.72695e-05
ENSG00000126214.22	KLC1	chr14_103611097_A_G_b38	rs71417869	49201	0.285276	161	186	2.6496442948314765e-05	0.201836	0.0472123	8.87551e-05	1.5806e-08	6.72695e-05
ENSG00000126214.22	KLC1	chr14_103689771_C_G_b38	rs11846404	127875	0.277607	159	181	2.554163688933597e-06	0.233018	0.0484847	8.87551e-05	1.5806e-08	6.72695e-05
ENSG00000166170.12	BAG5	chr14_103380937_C_T_b38	rs8020912	-181720	0.670245	171	215	1.4588889233138187e-08	0.234851	0.0401864	0.000107655	4.41457e-33	1.64462e-27
ENSG00000166170.12	BAG5	chr14_103442866_G_A_b38	rs1013650	-119791	0.372699	204	243	6.139173004758511e-07	0.209157	0.0409445	0.000107655	4.41457e-33	1.64462e-27
ENSG00000166170.12	BAG5	chr14_103451692_C_G_b38	rs2273703	-110965	0.374233	205	244	7.200681828188499e-07	0.208502	0.0410828	0.000107655	4.41457e-33	1.64462e-27
ENSG00000166170.12	BAG5	chr14_103561732_A_T_b38	rs28513222	-925	0.340491	187	222	5.7465045534168864e-12	0.289731	0.0402103	0.000107655	4.41457e-33	1.64462e-27
ENSG00000166170.12	BAG5	chr14_103562469_G_A_b38	rs55751606	-188	0.226994	131	148	8.173885227308061e-05	0.185605	0.0464002	0.000107655	4.41457e-33	1.64462e-27
ENSG00000166170.12	BAG5	chr14_103562909_G_A_b38	rs2274269	252	0.34816	192	227	2.3201055768575305e-11	0.281239	0.0403129	0.000107655	4.41457e-33	1.64462e-27
ENSG00000166170.12	BAG5	chr14_103607214_G_A_b38	rs745079	44557	0.639571	186	235	3.693795635968489e-24	0.382333	0.0341565	0.000107655	4.41457e-33	1.64462e-27
ENSG00000256053.9	COA8	chr14_103442866_G_A_b38	rs1013650	-120094	0.372699	204	243	1.5025060295779236e-06	0.230911	0.0469315	9.49121e-05	1.04119e-13	1.21359e-09
ENSG00000256053.9	COA8	chr14_103451692_C_G_b38	rs2273703	-111268	0.374233	205	244	1.4634482085500772e-06	0.231802	0.047059	9.49121e-05	1.04119e-13	1.21359e-09
ENSG00000256053.9	COA8	chr14_103561732_A_T_b38	rs28513222	-1228	0.340491	187	222	2.5329022120873096e-13	0.349853	0.0454261	9.49121e-05	1.04119e-13	1.21359e-09
ENSG00000256053.9	COA8	chr14_103562909_G_A_b38	rs2274269	-51	0.34816	192	227	1.233732615631835e-13	0.353108	0.0451943	9.49121e-05	1.04119e-13	1.21359e-09
ENSG00000256053.9	COA8	chr14_103607214_G_A_b38	rs745079	44254	0.639571	186	235	1.7313822952933985e-10	0.290527	0.0437698	9.49121e-05	1.04119e-13	1.21359e-09
ENSG00000269940.1	ENSG00000269940	chr14_103607214_G_A_b38	rs745079	-87837	0.639571	186	235	5.8014920582416e-05	0.298511	0.0730691	9.16297e-05	1.1993e-06	0.00362519
ENSG00000269958.1	ENSG00000269958	chr14_103593729_A_T_b38	rs67899457	-102624	0.282209	159	184	6.918784252265952e-05	0.213118	0.0527295	8.9192e-05	3.70304e-15	5.90041e-11
ENSG00000269958.1	ENSG00000269958	chr14_103607214_G_A_b38	rs745079	-89139	0.639571	186	235	3.0986439407557343e-09	0.290291	0.0473594	8.9192e-05	3.70304e-15	5.90041e-11
ENSG00000126215.14	XRCC3	chr14_103562469_G_A_b38	rs55751606	-153035	0.226994	131	148	2.5659396214594292e-11	0.25568	0.0367373	9.06174e-05	7.80766e-23	1.7322300000000001e-18
ENSG00000126215.14	XRCC3	chr14_103593729_A_T_b38	rs67899457	-121775	0.282209	159	184	8.665478323833627e-15	0.272526	0.0331661	9.06174e-05	7.80766e-23	1.7322300000000001e-18
ENSG00000126215.14	XRCC3	chr14_103607214_G_A_b38	rs745079	-108290	0.639571	186	235	6.916190223786801e-16	0.262775	0.0305868	9.06174e-05	7.80766e-23	1.7322300000000001e-18
ENSG00000126215.14	XRCC3	chr14_103611097_A_G_b38	rs71417869	-104407	0.285276	161	186	1.8818405233872586e-12	0.249169	0.0337388	9.06174e-05	7.80766e-23	1.7322300000000001e-18
ENSG00000126215.14	XRCC3	chr14_103689771_C_G_b38	rs11846404	-25733	0.277607	159	181	1.0310691379008372e-18	0.315477	0.0331494	9.06174e-05	7.80766e-23	1.7322300000000001e-18
ENSG00000100711.14	ZFYVE21	chr14_103380937_C_T_b38	rs8020912	-334793	0.670245	171	215	3.467786230665024e-05	0.209318	0.0497113	8.70153e-05	4.06223e-17	9.09143e-13
ENSG00000100711.14	ZFYVE21	chr14_103561732_A_T_b38	rs28513222	-153998	0.340491	187	222	6.774213363530033e-06	0.233538	0.0508746	8.70153e-05	4.06223e-17	9.09143e-13
ENSG00000100711.14	ZFYVE21	chr14_103562909_G_A_b38	rs2274269	-152821	0.34816	192	227	6.15195998067581e-06	0.233972	0.0507301	8.70153e-05	4.06223e-17	9.09143e-13
ENSG00000100711.14	ZFYVE21	chr14_103607214_G_A_b38	rs745079	-108516	0.639571	186	235	1.0978785219943255e-12	0.338124	0.0452579	8.70153e-05	4.06223e-17	9.09143e-13
ENSG00000184990.13	SIVA1	chr14_104731419_G_C_b38	rs60798007	-21728	0.306748	170	200	7.779540192704823e-08	-0.10399	0.018826	9.01836e-05	2.81513e-08	0.0001256
ENSG00000184990.13	SIVA1	chr14_104731509_G_A_b38	rs57098433	-21638	0.334356	182	218	3.369384335657718e-06	-0.0876391	0.0184676	9.01836e-05	2.81513e-08	0.0001256
ENSG00000258701.1	LINC00638	chr14_104924668_C_T_b38	rs2841277	103467	0.443252	225	289	1.436490874220539e-06	-0.29453	0.0597454	8.37404e-05	1.2659999999999999e-54	4.94145e-48
ENSG00000166428.14	PLD4	chr14_104924668_C_T_b38	rs2841277	-45	0.443252	225	289	4.489758223461746e-06	0.20237	0.0432204	6.51152e-05	2.35511e-09	1.54271e-05
ENSG00000166428.14	PLD4	chr14_104926392_A_G_b38	rs2819468	1679	0.489264	240	319	2.9860981983133693e-06	0.201792	0.0422869	6.51152e-05	2.35511e-09	1.54271e-05
ENSG00000185567.7	AHNAK2	chr14_104924668_C_T_b38	rs2841277	-53706	0.443252	225	289	4.652570445868689e-06	0.231288	0.0494799	7.84241e-05	2.27105e-07	0.00102465
ENSG00000185567.7	AHNAK2	chr14_104926392_A_G_b38	rs2819468	-51982	0.489264	240	319	2.0669081511006435e-05	0.211219	0.0487372	7.84241e-05	2.27105e-07	0.00102465
ENSG00000140104.14	CLBA1	chr14_104924668_C_T_b38	rs2841277	-61107	0.443252	225	289	5.801005130737609e-06	0.222463	0.0480976	9.29986e-05	6.75885e-29	3.9889200000000004e-24
ENSG00000140104.14	CLBA1	chr14_104926392_A_G_b38	rs2819468	-59383	0.489264	240	319	1.7947589327656787e-05	0.206624	0.0473151	9.29986e-05	6.75885e-29	3.9889200000000004e-24
ENSG00000184887.14	BTBD6	chr14_105248414_A_G_b38	rs2735818	-498	0.292308	156	190	5.859939532232317e-05	-0.159462	0.0390565	9.07042e-05	4.01004e-07	0.00159108
ENSG00000259772.7	ENSG00000259772	chr15_31239170_C_T_b38	rs7178760	8284	0.147239	88	96	2.0322811810806383e-07	-0.368154	0.0690248	0.000127166	4.67122e-13	3.4856e-09
ENSG00000286786.1	ENSG00000286786	chr15_38558129_T_C_b38	rs7173565	64821	0.365031	186	238	2.5558524546503254e-13	0.315119	0.0409237	0.000117639	9.918330000000001e-24	7.73475e-19
ENSG00000259326.1	ENSG00000259326	chr15_38558129_T_C_b38	rs7173565	55276	0.365031	186	238	5.034983055325359e-06	0.210736	0.045253	8.2825e-05	3.08872e-10	2.09094e-06
ENSG00000172575.13	RASGRP1	chr15_38558129_T_C_b38	rs7173565	-7446	0.365031	186	238	2.7682171430140028e-17	0.416114	0.0459545	8.86626e-05	9.82064e-31	7.475280000000001e-26
ENSG00000128829.12	EIF2AK4	chr15_40055234_A_C_b38	rs28736699	121119	0.259202	145	169	3.5496743143556614e-05	0.204175	0.0485546	0.000115974	1.71694e-07	0.000565054
ENSG00000128829.12	EIF2AK4	chr15_40064403_C_T_b38	rs28444847	130288	0.263804	148	172	2.71711546101154e-05	0.206283	0.0483202	0.000115974	1.71694e-07	0.000565054
ENSG00000104081.14	BMF	chr15_40064970_A_G_b38	rs28620926	-43922	0.317485	176	207	3.5124907230104536e-05	-0.169603	0.0403088	0.000124175	3.30157e-06	0.00826366
ENSG00000104081.14	BMF	chr15_40105735_G_T_b38	rs539846	-3157	0.472393	227	308	1.1816638246162295e-05	0.156679	0.0350992	0.000124175	3.30157e-06	0.00826366
ENSG00000273855.1	ENSG00000273855	chr15_40277683_C_T_b38	rs28676999	-8226	0.228528	133	149	5.31139036745935e-12	-0.60916	0.0843925	0.000145088	3.3799000000000003e-20	7.92455e-16
ENSG00000259307.1	PLCB2-AS1	chr15_40277683_C_T_b38	rs28676999	-23927	0.228528	133	149	2.7035884239693507e-06	-0.419788	0.0875718	0.000153619	3.40564e-08	0.000125722
ENSG00000137841.12	PLCB2	chr15_40277683_C_T_b38	rs28676999	-30252	0.228528	133	149	4.947676329227625e-10	-0.478612	0.0741356	0.000131662	2.08733e-35	7.46199e-30
ENSG00000187446.12	CHP1	chr15_41170611_T_G_b38	rs2578655	-60228	0.48773	222	318	1.2014013704286312e-06	-0.173882	0.0350027	0.000159294	9.26244e-09	3.61374e-05
ENSG00000187446.12	CHP1	chr15_41416997_C_G_b38	rs6493002	186158	0.366564	194	239	3.9924111480862125e-05	-0.167537	0.0401126	0.000159294	9.26244e-09	3.61374e-05
ENSG00000187446.12	CHP1	chr15_41495774_C_G_b38	rs1655557	264935	0.406442	206	265	0.000150296	-0.14664	0.0381377	0.000159294	9.26244e-09	3.61374e-05
ENSG00000247556.6	OIP5-AS1	chr15_41014295_T_C_b38	rs2925343	-269695	0.58589	211	270	2.6019780713024274e-13	-0.282142	0.0366542	0.000179416	2.31821e-39	1.1398500000000001e-32
ENSG00000247556.6	OIP5-AS1	chr15_41170611_T_G_b38	rs2578655	-113379	0.48773	222	318	2.0099961344152304e-10	0.23023	0.03482	0.000179416	2.31821e-39	1.1398500000000001e-32
ENSG00000247556.6	OIP5-AS1	chr15_41416997_C_G_b38	rs6493002	133007	0.366564	194	239	2.518178456751515e-22	0.379562	0.0356691	0.000179416	2.31821e-39	1.1398500000000001e-32
ENSG00000247556.6	OIP5-AS1	chr15_41495774_C_G_b38	rs1655557	211784	0.406442	206	265	1.2683437838277234e-14	0.293861	0.0360133	0.000179416	2.31821e-39	1.1398500000000001e-32
ENSG00000137804.14	NUSAP1	chr15_41170611_T_G_b38	rs2578655	-150183	0.48773	222	318	2.2219444016376528e-05	-0.0885114	0.020504	0.000172976	6.27334e-09	2.21484e-05
ENSG00000137804.14	NUSAP1	chr15_41416997_C_G_b38	rs6493002	96203	0.366564	194	239	1.5449938145529886e-07	-0.122869	0.0228023	0.000172976	6.27334e-09	2.21484e-05
ENSG00000137804.14	NUSAP1	chr15_41495774_C_G_b38	rs1655557	174980	0.406442	206	265	4.5072187712808576e-07	-0.112037	0.0216621	0.000172976	6.27334e-09	2.21484e-05
ENSG00000137806.10	NDUFAF1	chr15_41014295_T_C_b38	rs2925343	-395108	0.58589	211	270	2.1413066266573117e-20	0.461582	0.0459404	0.000194022	1.95188e-75	7.05812e-66
ENSG00000137806.10	NDUFAF1	chr15_41170611_T_G_b38	rs2578655	-238792	0.48773	222	318	8.99908097005111e-19	-0.411834	0.0431887	0.000194022	1.95188e-75	7.05812e-66
ENSG00000137806.10	NDUFAF1	chr15_41416997_C_G_b38	rs6493002	7594	0.366564	194	239	4.564756678123229e-54	-0.712959	0.0362744	0.000194022	1.95188e-75	7.05812e-66
ENSG00000137806.10	NDUFAF1	chr15_41495774_C_G_b38	rs1655557	86371	0.406442	206	265	1.9117929773831464e-37	-0.5928	0.0395178	0.000194022	1.95188e-75	7.05812e-66
ENSG00000137825.11	ITPKA	chr15_41170611_T_G_b38	rs2578655	-322782	0.48773	222	318	2.398874875336646e-05	-0.170927	0.0397628	0.00019649	9.02321e-12	6.33588e-08
ENSG00000137825.11	ITPKA	chr15_41416997_C_G_b38	rs6493002	-76396	0.366564	194	239	1.4358820225454096e-05	-0.198522	0.0449255	0.00019649	9.02321e-12	6.33588e-08
ENSG00000137825.11	ITPKA	chr15_41495774_C_G_b38	rs1655557	2381	0.406442	206	265	1.7289278206529006e-07	-0.224589	0.041854	0.00019649	9.02321e-12	6.33588e-08
ENSG00000062524.16	LTK	chr15_41170065_A_G_b38	rs66602495	-343822	0.197853	111	129	0.000150088	-0.291735	0.0758667	0.000195561	1.92283e-06	0.00362972
ENSG00000062524.16	LTK	chr15_41170146_C_T_b38	rs72737765	-343741	0.197853	111	129	0.000150088	-0.291735	0.0758667	0.000195561	1.92283e-06	0.00362972
ENSG00000062524.16	LTK	chr15_41170611_T_G_b38	rs2578655	-343276	0.48773	222	318	0.000135762	-0.221496	0.0572157	0.000195561	1.92283e-06	0.00362972
ENSG00000103932.12	RPAP1	chr15_41416997_C_G_b38	rs6493002	-127272	0.366564	194	239	1.0605373192961987e-07	-0.236306	0.0432562	0.000207952	1.9527399999999999e-38	4.88915e-32
ENSG00000103932.12	RPAP1	chr15_41495774_C_G_b38	rs1655557	-48495	0.406442	206	265	1.7711056579829445e-07	-0.219871	0.0410115	0.000207952	1.9527399999999999e-38	4.88915e-32
ENSG00000103932.12	RPAP1	chr15_41544494_A_T_b38	rs12903050	225	0.493865	238	322	7.768107979068585e-16	0.341117	0.0397845	0.000207952	1.9527399999999999e-38	4.88915e-32
ENSG00000103932.12	RPAP1	chr15_41825925_G_C_b38	rs3179542	281656	0.317485	172	207	1.3892040949595158e-09	-0.266404	0.0424636	0.000207952	1.9527399999999999e-38	4.88915e-32
ENSG00000243789.11	JMJD7	chr15_41544494_A_T_b38	rs12903050	-283598	0.493865	238	322	3.061276766016916e-05	-0.20173	0.0475709	0.000197024	1.11841e-11	7.67446e-08
ENSG00000243789.11	JMJD7	chr15_41825925_G_C_b38	rs3179542	-2167	0.317485	172	207	3.6696500456271404e-06	0.226094	0.0478322	0.000197024	1.11841e-11	7.67446e-08
ENSG00000137877.10	SPTBN5	chr15_41825925_G_C_b38	rs3179542	-64280	0.317485	172	207	5.860682474039117e-07	0.291217	0.0569014	0.000203085	1.53763e-54	3.09616e-46
ENSG00000166946.14	CCNDBP1	chr15_43492656_C_G_b38	rs2439850	307328	0.18865	102	123	0.000401406	-0.218801	0.0610526	0.000421419	1.52369e-29	2.34328e-23
ENSG00000104055.17	TGM5	chr15_43492656_C_G_b38	rs2439850	225728	0.18865	102	123	2.9067545023775905e-06	0.352304	0.0737367	0.000426818	1.0289e-34	2.05778e-28
ENSG00000104055.17	TGM5	chr15_43646409_A_G_b38	rs2957636	379481	0.322086	173	210	7.585792396640171e-11	0.378422	0.0558303	0.000426818	1.0289e-34	2.05778e-28
ENSG00000104055.17	TGM5	chr15_43646484_T_C_b38	rs2920782	379556	0.322086	173	210	7.585764549862578e-11	0.378422	0.0558303	0.000426818	1.0289e-34	2.05778e-28
ENSG00000168806.8	LCMT2	chr15_43492656_C_G_b38	rs2439850	162074	0.18865	102	123	3.908067967967671e-07	-0.196943	0.0378645	0.000396885	3.07744e-10	7.83327e-07
ENSG00000168803.16	ADAL	chr15_43492656_C_G_b38	rs2439850	161984	0.18865	102	123	2.1094205760361577e-18	-0.583361	0.0619457	0.00032556	2.8031299999999997e-31	1.55879e-25
ENSG00000168803.16	ADAL	chr15_43646409_A_G_b38	rs2957636	315737	0.322086	173	210	0.000108447	-0.214456	0.054587	0.00032556	2.8031299999999997e-31	1.55879e-25
ENSG00000168803.16	ADAL	chr15_43646484_T_C_b38	rs2920782	315812	0.322086	173	210	0.000108447	-0.214456	0.054587	0.00032556	2.8031299999999997e-31	1.55879e-25
ENSG00000137822.13	TUBGCP4	chr15_43492656_C_G_b38	rs2439850	123435	0.18865	102	123	6.896863923851733e-06	0.255655	0.0557418	0.000377661	2.25212e-07	0.000305479
ENSG00000067369.14	TP53BP1	chr15_43492656_C_G_b38	rs2439850	-18072	0.18865	102	123	2.128200498685015e-07	-0.290402	0.0545418	0.00042463	7.04671e-09	1.52766e-05
ENSG00000275601.1	ENSG00000275601	chr15_43492656_C_G_b38	rs2439850	-150367	0.18865	102	123	3.0360607069779355e-05	-0.420536	0.0991224	0.000463375	1.39649e-07	0.000184197
ENSG00000166762.19	CATSPER2	chr15_43492656_C_G_b38	rs2439850	-175046	0.18865	102	123	1.4153140918949189e-10	-0.597343	0.0895284	0.00048522	4.17257e-28	2.95595e-22
ENSG00000249839.1	ENSG00000249839	chr15_43492656_C_G_b38	rs2439850	-191683	0.18865	102	123	8.616396956922518e-05	-0.41466	0.104007	0.000405038	1.43609e-29	2.66058e-24
ENSG00000249839.1	ENSG00000249839	chr15_43646409_A_G_b38	rs2957636	-37930	0.322086	173	210	1.2300016891575377e-27	-0.825562	0.0675774	0.000405038	1.43609e-29	2.66058e-24
ENSG00000249839.1	ENSG00000249839	chr15_43646484_T_C_b38	rs2920782	-37855	0.322086	173	210	1.2300016891575377e-27	-0.825562	0.0675774	0.000405038	1.43609e-29	2.66058e-24
ENSG00000166763.8	STRCP1	chr15_43492656_C_G_b38	rs2439850	-225604	0.18865	102	123	4.071473173127419e-05	0.249376	0.0597752	0.000419113	2.7852800000000003e-23	9.98417e-19
ENSG00000166763.8	STRCP1	chr15_43646409_A_G_b38	rs2957636	-71851	0.322086	173	210	6.533568946618934e-21	0.420671	0.0412121	0.000419113	2.7852800000000003e-23	9.98417e-19
ENSG00000166763.8	STRCP1	chr15_43646484_T_C_b38	rs2920782	-71776	0.322086	173	210	6.533568946618934e-21	0.420671	0.0412121	0.000419113	2.7852800000000003e-23	9.98417e-19
ENSG00000205771.7	CATSPER2P1	chr15_43646409_A_G_b38	rs2957636	-100685	0.322086	173	210	7.036380090034512e-08	0.280047	0.0505196	0.000399459	8.80771e-17	5.56339e-13
ENSG00000205771.7	CATSPER2P1	chr15_43646484_T_C_b38	rs2920782	-100610	0.322086	173	210	7.036380090034512e-08	0.280047	0.0505196	0.000399459	8.80771e-17	5.56339e-13
ENSG00000128886.12	ELL3	chr15_43492656_C_G_b38	rs2439850	-284310	0.18865	102	123	2.3160757132281968e-05	0.237662	0.0551806	0.000464876	1.2824e-13	9.91485e-10
ENSG00000140264.21	SERF2	chr15_43492656_C_G_b38	rs2439850	-284431	0.18865	102	123	5.423984427084164e-06	0.209057	0.0450529	0.000407661	3.09307e-15	2.38323e-11
ENSG00000137860.12	SLC28A2	chr15_45376857_C_A_b38	rs12437840	114842	0.283742	156	185	3.7464676955012624e-18	-0.734605	0.0786764	0.000163757	4.21498e-39	5.61477e-33
ENSG00000137860.12	SLC28A2	chr15_45378653_G_A_b38	rs7164139	116638	0.283742	156	185	3.7464676955012624e-18	-0.734605	0.0786764	0.000163757	4.21498e-39	5.61477e-33
ENSG00000137860.12	SLC28A2	chr15_45392310_C_A_b38	rs1145076	130295	0.467791	225	305	8.593938293196637e-26	-0.799561	0.0684701	0.000163757	4.21498e-39	5.61477e-33
ENSG00000137860.12	SLC28A2	chr15_45402120_G_T_b38	rs3809472	140105	0.280675	155	183	1.3686471565036272e-18	-0.749325	0.0790636	0.000163757	4.21498e-39	5.61477e-33
ENSG00000137860.12	SLC28A2	chr15_45402318_G_T_b38	rs1346266	140303	0.357362	182	233	9.976483862302534e-15	-0.656757	0.0801327	0.000163757	4.21498e-39	5.61477e-33
ENSG00000137860.12	SLC28A2	chr15_45402381_C_T_b38	rs1820518	140366	0.280675	155	183	1.3686471565036272e-18	-0.749325	0.0790636	0.000163757	4.21498e-39	5.61477e-33
ENSG00000137860.12	SLC28A2	chr15_45402412_C_T_b38	rs1365610	140397	0.282209	156	184	3.008076749943698e-18	-0.74075	0.0790745	0.000163757	4.21498e-39	5.61477e-33
ENSG00000137860.12	SLC28A2	chr15_45448194_G_A_b38	rs9806699	186179	0.31135	172	203	2.627816783413087e-09	-0.505787	0.0821169	0.000163757	4.21498e-39	5.61477e-33
ENSG00000259520.6	SLC28A2-AS1	chr15_45376857_C_A_b38	rs12437840	97606	0.283742	156	185	2.492048628609728e-38	-0.893062	0.0585684	0.000201088	1.08417e-50	3.30285e-44
ENSG00000259520.6	SLC28A2-AS1	chr15_45378653_G_A_b38	rs7164139	99402	0.283742	156	185	2.492048628609728e-38	-0.893062	0.0585684	0.000201088	1.08417e-50	3.30285e-44
ENSG00000259520.6	SLC28A2-AS1	chr15_45392310_C_A_b38	rs1145076	113059	0.467791	225	305	2.5045862858124754e-20	-0.634462	0.0632804	0.000201088	1.08417e-50	3.30285e-44
ENSG00000259520.6	SLC28A2-AS1	chr15_45402120_G_T_b38	rs3809472	122869	0.280675	155	183	1.5827244625879957e-37	-0.893553	0.059476	0.000201088	1.08417e-50	3.30285e-44
ENSG00000259520.6	SLC28A2-AS1	chr15_45402318_G_T_b38	rs1346266	123067	0.357362	182	233	1.4037933693576043e-26	-0.762303	0.0640139	0.000201088	1.08417e-50	3.30285e-44
ENSG00000259520.6	SLC28A2-AS1	chr15_45402381_C_T_b38	rs1820518	123130	0.280675	155	183	1.5827244625879957e-37	-0.893553	0.059476	0.000201088	1.08417e-50	3.30285e-44
ENSG00000259520.6	SLC28A2-AS1	chr15_45402412_C_T_b38	rs1365610	123161	0.282209	156	184	3.114032380539917e-37	-0.888441	0.0594611	0.000201088	1.08417e-50	3.30285e-44
ENSG00000259520.6	SLC28A2-AS1	chr15_45448194_G_A_b38	rs9806699	168943	0.31135	172	203	1.2628055367487469e-21	-0.681671	0.0653735	0.000201088	1.08417e-50	3.30285e-44
ENSG00000259433.2	ENSG00000259433	chr15_45376857_C_A_b38	rs12437840	44223	0.283742	156	185	1.5669713674699332e-09	-0.45458	0.0727071	0.000186462	3.88246e-17	3.13946e-13
ENSG00000259433.2	ENSG00000259433	chr15_45378653_G_A_b38	rs7164139	46019	0.283742	156	185	1.5669713674699332e-09	-0.45458	0.0727071	0.000186462	3.88246e-17	3.13946e-13
ENSG00000259433.2	ENSG00000259433	chr15_45392310_C_A_b38	rs1145076	59676	0.467791	225	305	3.882459080641594e-17	-0.570348	0.0633244	0.000186462	3.88246e-17	3.13946e-13
ENSG00000259433.2	ENSG00000259433	chr15_45402120_G_T_b38	rs3809472	69486	0.280675	155	183	9.8641053706869e-10	-0.463762	0.0732117	0.000186462	3.88246e-17	3.13946e-13
ENSG00000259433.2	ENSG00000259433	chr15_45402318_G_T_b38	rs1346266	69684	0.357362	182	233	3.4331124165487653e-10	-0.46655	0.0715619	0.000186462	3.88246e-17	3.13946e-13
ENSG00000259433.2	ENSG00000259433	chr15_45402381_C_T_b38	rs1820518	69747	0.280675	155	183	9.8641053706869e-10	-0.463762	0.0732117	0.000186462	3.88246e-17	3.13946e-13
ENSG00000259433.2	ENSG00000259433	chr15_45402412_C_T_b38	rs1365610	69778	0.282209	156	184	2.67851292733484e-09	-0.451073	0.0732749	0.000186462	3.88246e-17	3.13946e-13
ENSG00000259433.2	ENSG00000259433	chr15_45448194_G_A_b38	rs9806699	115560	0.31135	172	203	3.752271212933096e-07	-0.374442	0.0718759	0.000186462	3.88246e-17	3.13946e-13
ENSG00000171763.20	SPATA5L1	chr15_45376857_C_A_b38	rs12437840	-25479	0.283742	156	185	3.054802416618413e-27	0.405325	0.0334933	0.000147224	1.78889e-27	3.03612e-22
ENSG00000171763.20	SPATA5L1	chr15_45378653_G_A_b38	rs7164139	-23683	0.283742	156	185	3.054802416618413e-27	0.405325	0.0334933	0.000147224	1.78889e-27	3.03612e-22
ENSG00000171763.20	SPATA5L1	chr15_45392310_C_A_b38	rs1145076	-10026	0.467791	225	305	4.009424747382726e-10	0.233021	0.0358905	0.000147224	1.78889e-27	3.03612e-22
ENSG00000171763.20	SPATA5L1	chr15_45402120_G_T_b38	rs3809472	-216	0.280675	155	183	1.788892582193487e-27	0.410298	0.0337159	0.000147224	1.78889e-27	3.03612e-22
ENSG00000171763.20	SPATA5L1	chr15_45402318_G_T_b38	rs1346266	-18	0.357362	182	233	3.192923916564284e-14	0.296617	0.0369839	0.000147224	1.78889e-27	3.03612e-22
ENSG00000171763.20	SPATA5L1	chr15_45402381_C_T_b38	rs1820518	45	0.280675	155	183	1.788892582193487e-27	0.410298	0.0337159	0.000147224	1.78889e-27	3.03612e-22
ENSG00000171763.20	SPATA5L1	chr15_45402412_C_T_b38	rs1365610	76	0.282209	156	184	2.972434584930353e-27	0.407778	0.0336864	0.000147224	1.78889e-27	3.03612e-22
ENSG00000171763.20	SPATA5L1	chr15_45448194_G_A_b38	rs9806699	45858	0.31135	172	203	4.724205875941851e-14	0.288775	0.036276	0.000147224	1.78889e-27	3.03612e-22
ENSG00000104043.15	ATP8B4	chr15_50103619_G_A_b38	rs12905011	-15838	0.191718	109	125	1.6363980479835833e-05	-0.313646	0.0714693	0.000222735	1.10474e-12	5.85742e-09
ENSG00000092439.16	TRPM7	chr15_50556799_A_G_b38	rs3131583	-129998	0.184049	109	120	7.154293930793494e-09	0.241082	0.0403379	0.000180259	7.71743e-16	9.18483e-12
ENSG00000092439.16	TRPM7	chr15_50557202_T_C_b38	rs2630	-129595	0.354294	186	231	2.1086438904365306e-14	0.24591	0.0304227	0.000180259	7.71743e-16	9.18483e-12
ENSG00000092439.16	TRPM7	chr15_50885439_G_A_b38	rs1147138	198642	0.779141	128	144	5.304995154681361e-06	-0.179225	0.0385828	0.000180259	7.71743e-16	9.18483e-12
ENSG00000092439.16	TRPM7	chr15_50933486_T_C_b38	rs3825797	246689	0.222393	128	145	1.98343756852131e-06	0.184475	0.0379526	0.000180259	7.71743e-16	9.18483e-12
ENSG00000092439.16	TRPM7	chr15_50962305_A_G_b38	rs8182062	275508	0.277607	154	181	5.861161202623432e-07	0.178896	0.034955	0.000180259	7.71743e-16	9.18483e-12
ENSG00000092439.16	TRPM7	chr15_51071687_C_T_b38	rs12914185	384890	0.214724	126	140	1.4565397170568678e-05	0.173952	0.0393948	0.000180259	7.71743e-16	9.18483e-12
ENSG00000092439.16	TRPM7	chr15_51097090_G_C_b38	rs56036336	410293	0.231595	135	151	7.619895822130149e-05	0.153532	0.0382144	0.000180259	7.71743e-16	9.18483e-12
ENSG00000138600.10	SPPL2A	chr15_50843683_G_A_b38	rs9744853	77977	0.216258	125	141	7.85498716417607e-05	-0.173364	0.0432323	0.000206587	2.58719e-16	5.19642e-12
ENSG00000138600.10	SPPL2A	chr15_50885751_T_C_b38	rs12909780	120045	0.179448	105	117	3.523910373381455e-05	-0.190433	0.0452677	0.000206587	2.58719e-16	5.19642e-12
ENSG00000138600.10	SPPL2A	chr15_51144964_G_A_b38	rs60281978	379258	0.174847	103	114	8.425309170293539e-07	-0.224451	0.0445129	0.000206587	2.58719e-16	5.19642e-12
ENSG00000259668.6	ENSG00000259668	chr15_51487519_A_G_b38	rs8030534	32251	0.547546	228	295	6.089168307817142e-10	-0.268954	0.0418962	0.000211459	8.48436e-13	8.36084e-09
ENSG00000259668.6	ENSG00000259668	chr15_51590076_G_A_b38	rs882386	134808	0.447853	221	292	1.9538301177229415e-09	-0.274666	0.0442103	0.000211459	8.48436e-13	8.36084e-09
ENSG00000259668.6	ENSG00000259668	chr15_51590172_C_T_b38	rs882385	134904	0.506135	242	322	3.15938219120156e-12	-0.296745	0.0406383	0.000211459	8.48436e-13	8.36084e-09
ENSG00000259668.6	ENSG00000259668	chr15_51590441_G_C_b38	rs4775956	135173	0.506135	242	322	3.15938219120156e-12	-0.296745	0.0406383	0.000211459	8.48436e-13	8.36084e-09
ENSG00000259668.6	ENSG00000259668	chr15_51620511_G_A_b38	rs8028017	165243	0.509202	242	320	1.4189592701036175e-12	-0.302536	0.0407167	0.000211459	8.48436e-13	8.36084e-09
ENSG00000259668.6	ENSG00000259668	chr15_51620774_A_G_b38	rs10519312	165506	0.509202	242	320	1.4189592701036175e-12	-0.302536	0.0407167	0.000211459	8.48436e-13	8.36084e-09
ENSG00000259668.6	ENSG00000259668	chr15_51620843_A_G_b38	rs28428679	165575	0.509202	242	320	1.4189592701036175e-12	-0.302536	0.0407167	0.000211459	8.48436e-13	8.36084e-09
ENSG00000104093.14	DMXL2	chr15_51487519_A_G_b38	rs8030534	-135314	0.547546	228	295	4.93021203726105e-20	-0.320319	0.0322437	0.000206743	3.7886300000000003e-26	1.1796e-20
ENSG00000104093.14	DMXL2	chr15_51590076_G_A_b38	rs882386	-32757	0.447853	221	292	4.7740899094688124e-20	-0.336703	0.0338781	0.000206743	3.7886300000000003e-26	1.1796e-20
ENSG00000104093.14	DMXL2	chr15_51590172_C_T_b38	rs882385	-32661	0.506135	242	322	2.89070094140247e-25	-0.351448	0.0305019	0.000206743	3.7886300000000003e-26	1.1796e-20
ENSG00000104093.14	DMXL2	chr15_51590441_G_C_b38	rs4775956	-32392	0.506135	242	322	2.89070094140247e-25	-0.351448	0.0305019	0.000206743	3.7886300000000003e-26	1.1796e-20
ENSG00000104093.14	DMXL2	chr15_51620511_G_A_b38	rs8028017	-2322	0.509202	242	320	4.436574426706301e-26	-0.358032	0.0304399	0.000206743	3.7886300000000003e-26	1.1796e-20
ENSG00000104093.14	DMXL2	chr15_51620774_A_G_b38	rs10519312	-2059	0.509202	242	320	4.436574426706301e-26	-0.358032	0.0304399	0.000206743	3.7886300000000003e-26	1.1796e-20
ENSG00000104093.14	DMXL2	chr15_51620843_A_G_b38	rs28428679	-1990	0.509202	242	320	4.436574426706301e-26	-0.358032	0.0304399	0.000206743	3.7886300000000003e-26	1.1796e-20
ENSG00000140262.18	TCF12	chr15_56820752_C_T_b38	rs68083905	-97871	0.21319	121	139	9.94369086852091e-07	-0.230691	0.0460682	0.000123302	1.22061e-13	1.29635e-09
ENSG00000140262.18	TCF12	chr15_56820815_C_T_b38	rs1657936	-97808	0.694785	151	199	7.416292129681916e-05	0.182478	0.0453426	0.000123302	1.22061e-13	1.29635e-09
ENSG00000140262.18	TCF12	chr15_56866789_T_A_b38	rs1660964	-51834	0.65184	171	227	1.632035001869656e-05	0.201324	0.0458685	0.000123302	1.22061e-13	1.29635e-09
ENSG00000140262.18	TCF12	chr15_56903816_G_A_b38	rs4399497	-14807	0.495399	235	323	4.4348578722133244e-11	0.258238	0.0375979	0.000123302	1.22061e-13	1.29635e-09
ENSG00000140262.18	TCF12	chr15_57129157_T_C_b38	rs8037901	210534	0.45092	224	294	1.074238910661271e-11	-0.258965	0.0364568	0.000123302	1.22061e-13	1.29635e-09
ENSG00000140262.18	TCF12	chr15_57190679_G_T_b38	rs11071309	272056	0.457055	217	298	1.6493333554008627e-11	0.274097	0.0389739	0.000123302	1.22061e-13	1.29635e-09
ENSG00000247982.7	LINC00926	chr15_56820815_C_T_b38	rs1657936	-479550	0.694785	151	199	6.790286856776808e-05	0.170902	0.0422359	0.00011735	3.34352e-19	1.02626e-14
ENSG00000140297.13	GCNT3	chr15_59657426_T_G_b38	rs7164756	62551	0.67638	177	211	1.47694329078118e-06	-0.20907	0.0424608	9.78573e-05	6.31036e-08	0.000222477
ENSG00000140297.13	GCNT3	chr15_59686721_G_C_b38	rs3784389	91846	0.276074	156	180	4.249804385776557e-05	0.190169	0.0456973	9.78573e-05	6.31036e-08	0.000222477
ENSG00000259657.1	PIGHP1	chr15_59657426_T_G_b38	rs7164756	-19331	0.67638	177	211	2.799929677452786e-05	0.282213	0.0662171	0.000105763	5.88563e-06	0.0166131
ENSG00000259657.1	PIGHP1	chr15_59668781_C_T_b38	rs6151565	-7976	0.611963	202	253	0.000100632	0.2478	0.0627708	0.000105763	5.88563e-06	0.0166131
ENSG00000259657.1	PIGHP1	chr15_59686721_G_C_b38	rs3784389	9964	0.276074	156	180	5.8856331189235735e-06	-0.323713	0.0700373	0.000105763	5.88563e-06	0.0166131
ENSG00000182718.18	ANXA2	chr15_60487069_C_G_b38	rs35316323	84186	0.104037	61	67	2.2281732457403474e-09	0.241293	0.0389868	8.55878e-05	1.69921e-10	8.26684e-07
ENSG00000128915.12	ICE2	chr15_60487069_C_G_b38	rs35316323	7918	0.104037	61	67	2.4172305898293687e-06	-0.255742	0.053081	8.89021e-05	2.80436e-11	1.64062e-07
ENSG00000028528.15	SNX1	chr15_64274759_C_T_b38	rs56239026	180636	0.171779	96	112	1.5805521236291625e-06	0.288369	0.0587386	0.000204816	5.3616199999999995e-21	2.03235e-16
ENSG00000103671.10	TRIP4	chr15_64274759_C_T_b38	rs56239026	-112989	0.171779	96	112	4.088412347150038e-11	0.481675	0.0699902	0.000195249	3.3603e-19	7.58811e-15
ENSG00000241839.10	PLEKHO2	chr15_64884385_G_A_b38	rs1684040	42502	0.182515	109	119	2.0047958387310985e-08	0.280269	0.0484541	0.000190063	1.01095e-14	1.05978e-10
ENSG00000241839.10	PLEKHO2	chr15_64891602_A_G_b38	rs1719271	49719	0.177914	106	116	1.4734423541714821e-09	0.304172	0.048565	0.000190063	1.01095e-14	1.05978e-10
ENSG00000166839.17	ANKDD1A	chr15_64883475_C_T_b38	rs11633431	-28427	0.407975	217	266	1.104215637711399e-25	-0.778106	0.0668162	0.00021199	1.59579e-98	9.368109999999999e-88
ENSG00000166839.17	ANKDD1A	chr15_64884385_G_A_b38	rs1684040	-27517	0.182515	109	119	6.01298853004807e-08	-0.546208	0.0979936	0.00021199	1.59579e-98	9.368109999999999e-88
ENSG00000166839.17	ANKDD1A	chr15_64891602_A_G_b38	rs1719271	-20300	0.177914	106	116	8.090914512156545e-07	-0.505433	0.100069	0.00021199	1.59579e-98	9.368109999999999e-88
ENSG00000166839.17	ANKDD1A	chr15_64891751_C_A_b38	rs2200490	-20151	0.432515	226	282	6.743612240227796e-27	-0.773659	0.0644639	0.00021199	1.59579e-98	9.368109999999999e-88
ENSG00000074696.13	HACD3	chr15_65511090_C_A_b38	rs352479	-19328	0.496932	240	324	9.279809567620206e-18	0.328151	0.0356312	0.000144738	5.857929999999999e-20	1.47755e-15
ENSG00000074696.13	HACD3	chr15_65706364_T_C_b38	rs7176565	175946	0.269939	147	176	5.767914114131201e-16	-0.336759	0.0390779	0.000144738	5.857929999999999e-20	1.47755e-15
ENSG00000074696.13	HACD3	chr15_65814168_A_T_b38	rs7162886	283750	0.854294	87	95	3.0008912549796584e-07	0.285673	0.0543617	0.000144738	5.857929999999999e-20	1.47755e-15
ENSG00000074696.13	HACD3	chr15_65814546_G_A_b38	rs11631567	284128	0.782209	122	142	3.877953373891309e-07	0.252286	0.04849	0.000144738	5.857929999999999e-20	1.47755e-15
ENSG00000174442.12	ZWILCH	chr15_66390613_T_C_b38	rs12899337	-114346	0.0720859	44	47	2.058301736926125e-05	0.128423	0.0296259	0.000109341	3.34431e-06	0.00822855
ENSG00000174442.12	ZWILCH	chr15_66390883_C_T_b38	rs12898659	-114076	0.0720859	44	47	2.058301736926125e-05	0.128423	0.0296259	0.000109341	3.34431e-06	0.00822855
ENSG00000103599.20	IQCH	chr15_67219051_G_A_b38	rs8026870	-35735	0.219325	125	143	1.7817642469392552e-07	-0.321473	0.0599763	0.000109837	2.10325e-08	5.81742e-05
ENSG00000103599.20	IQCH	chr15_67242874_C_G_b38	rs7182798	-11912	0.219325	125	143	1.7817642469392552e-07	-0.321473	0.0599763	0.000109837	2.10325e-08	5.81742e-05
ENSG00000103599.20	IQCH	chr15_67784518_C_T_b38	rs8030456	529732	0.271472	150	177	1.4837933133796853e-05	-0.247167	0.0560303	0.000109837	2.10325e-08	5.81742e-05
ENSG00000103599.20	IQCH	chr15_67784830_T_C_b38	rs16951275	530044	0.271472	150	177	1.4837933133796853e-05	-0.247167	0.0560303	0.000109837	2.10325e-08	5.81742e-05
ENSG00000103599.20	IQCH	chr15_67804788_C_T_b38	rs13329413	550002	0.203988	117	133	7.513812934382197e-05	-0.244471	0.0607963	0.000109837	2.10325e-08	5.81742e-05
ENSG00000103599.20	IQCH	chr15_67825856_A_C_b38	rs4776984	571070	0.26227	148	171	3.4140267951659763e-05	-0.241081	0.0572036	0.000109837	2.10325e-08	5.81742e-05
ENSG00000270964.1	MAP2K5-DT	chr15_67720741_A_G_b38	rs17243334	178137	0.434049	221	283	2.8386974624254544e-06	-0.331954	0.0694026	0.000113192	3.6366099999999996e-37	3.3902700000000004e-32
ENSG00000033800.14	PIAS1	chr15_67241206_T_C_b38	rs1992216	-813103	0.460123	226	300	8.371373459205433e-06	-0.157156	0.0345958	0.000124499	4.1282e-06	0.00925441
ENSG00000033800.14	PIAS1	chr15_67346989_C_T_b38	rs8043518	-707320	0.457055	226	298	2.7533032416952344e-05	-0.149981	0.0351579	0.000124499	4.1282e-06	0.00925441
ENSG00000066933.16	MYO9A	chr15_72141054_C_T_b38	rs55679065	22477	0.662577	183	220	2.8712845809567917e-07	0.158297	0.0300717	0.000144421	8.34762e-09	2.66991e-05
ENSG00000066933.16	MYO9A	chr15_72156110_C_T_b38	rs11630170	37533	0.601227	191	260	1.9028621107615436e-06	0.155215	0.0318742	0.000144421	8.34762e-09	2.66991e-05
ENSG00000066933.16	MYO9A	chr15_72228051_G_C_b38	rs2052713	109474	0.66411	185	219	2.218112942547351e-08	0.174853	0.0303296	0.000144421	8.34762e-09	2.66991e-05
ENSG00000066933.16	MYO9A	chr15_72230702_C_T_b38	rs35603965	112125	0.659509	185	222	2.2888682662534777e-08	0.174013	0.030215	0.000144421	8.34762e-09	2.66991e-05
ENSG00000067141.17	NEO1	chr15_73082833_A_C_b38	rs75161420	31123	0.345092	186	225	6.21895742444319e-34	-0.714335	0.0509699	0.000211101	3.37359e-36	8.935030000000001e-30
ENSG00000067141.17	NEO1	chr15_73127426_A_G_b38	rs9972347	75716	0.329755	179	215	3.492102324075863e-35	-0.727728	0.0506533	0.000211101	3.37359e-36	8.935030000000001e-30
ENSG00000179361.18	ARID3B	chr15_74455061_A_T_b38	rs8037211	-86145	0.210123	108	137	0.000129787	-0.163262	0.0420473	0.000161576	1.22641e-06	0.00254362
ENSG00000179361.18	ARID3B	chr15_74512119_G_A_b38	rs4887155	-29087	0.18865	102	123	6.992982269651547e-05	-0.172652	0.0427456	0.000161576	1.22641e-06	0.00254362
ENSG00000179361.18	ARID3B	chr15_74623547_C_T_b38	rs2068982	82341	0.203988	107	133	0.000135438	-0.163661	0.0422695	0.000161576	1.22641e-06	0.00254362
ENSG00000103653.17	CSK	chr15_74762525_G_C_b38	rs11072507	-19555	0.53681	217	302	5.094680898756371e-05	-0.168357	0.0408907	0.000176027	3.71644e-06	0.00713761
ENSG00000103653.17	CSK	chr15_74777855_A_G_b38	rs12905199	-4225	0.53681	215	302	3.71645767337389e-06	-0.18877	0.0399596	0.000176027	3.71644e-06	0.00713761
ENSG00000103653.17	CSK	chr15_74787809_C_A_b38	rs1378941	5729	0.53681	215	302	3.7164390124469252e-06	-0.18877	0.0399596	0.000176027	3.71644e-06	0.00713761
ENSG00000103653.17	CSK	chr15_74790211_C_G_b38	rs3784789	8131	0.53681	215	302	3.7164390124469252e-06	-0.18877	0.0399596	0.000176027	3.71644e-06	0.00713761
ENSG00000140474.14	ULK3	chr15_74762525_G_C_b38	rs11072507	-80668	0.53681	217	302	1.992621365983387e-14	-0.420416	0.0519569	0.000167132	4.68044e-37	1.14388e-31
ENSG00000140474.14	ULK3	chr15_74777855_A_G_b38	rs12905199	-65338	0.53681	215	302	6.133051662399914e-18	-0.461145	0.0497571	0.000167132	4.68044e-37	1.14388e-31
ENSG00000140474.14	ULK3	chr15_74787809_C_A_b38	rs1378941	-55384	0.53681	215	302	6.132986934819471e-18	-0.461145	0.0497571	0.000167132	4.68044e-37	1.14388e-31
ENSG00000140474.14	ULK3	chr15_74790211_C_G_b38	rs3784789	-52982	0.53681	215	302	6.132986934819471e-18	-0.461145	0.0497571	0.000167132	4.68044e-37	1.14388e-31
ENSG00000140474.14	ULK3	chr15_74815539_A_C_b38	rs7176022	-27654	0.679448	174	209	4.2823761413141796e-27	-0.52186	0.0432758	0.000167132	4.68044e-37	1.14388e-31
ENSG00000140474.14	ULK3	chr15_74843106_T_C_b38	rs2290574	-87	0.679448	177	209	4.680435725973042e-37	-0.596224	0.0400365	0.000167132	4.68044e-37	1.14388e-31
ENSG00000140474.14	ULK3	chr15_74893329_A_G_b38	rs7495739	50136	0.521472	240	312	3.908218130178693e-14	-0.38031	0.0476018	0.000167132	4.68044e-37	1.14388e-31
ENSG00000140474.14	ULK3	chr15_74968555_G_A_b38	rs12050494	125362	0.266871	149	174	1.5019458051734242e-09	0.347591	0.0555276	0.000167132	4.68044e-37	1.14388e-31
ENSG00000140474.14	ULK3	chr15_75046549_A_C_b38	rs1108059	203356	0.245399	146	160	2.077098927408586e-05	0.266299	0.0614628	0.000167132	4.68044e-37	1.14388e-31
ENSG00000140474.14	ULK3	chr15_75083609_C_T_b38	rs35078352	240416	0.386503	201	252	5.677009953520163e-07	-0.28187	0.0550043	0.000167132	4.68044e-37	1.14388e-31
ENSG00000178802.18	MPI	chr15_74762525_G_C_b38	rs11072507	-127480	0.53681	217	302	2.239913379093981e-06	0.180994	0.0374385	0.000171746	9.58187e-27	1.3331299999999999e-21
ENSG00000178802.18	MPI	chr15_74777855_A_G_b38	rs12905199	-112150	0.53681	215	302	1.792105854665529e-07	0.196104	0.0365946	0.000171746	9.58187e-27	1.3331299999999999e-21
ENSG00000178802.18	MPI	chr15_74787809_C_A_b38	rs1378941	-102196	0.53681	215	302	1.7921109708058082e-07	0.196104	0.0365946	0.000171746	9.58187e-27	1.3331299999999999e-21
ENSG00000178802.18	MPI	chr15_74790211_C_G_b38	rs3784789	-99794	0.53681	215	302	1.7921109708058082e-07	0.196104	0.0365946	0.000171746	9.58187e-27	1.3331299999999999e-21
ENSG00000178802.18	MPI	chr15_74815539_A_C_b38	rs7176022	-74466	0.679448	174	209	1.694260306645184e-12	0.244083	0.0329753	0.000171746	9.58187e-27	1.3331299999999999e-21
ENSG00000178802.18	MPI	chr15_74843106_T_C_b38	rs2290574	-46899	0.679448	177	209	2.180165447244849e-14	0.263875	0.0326657	0.000171746	9.58187e-27	1.3331299999999999e-21
ENSG00000178802.18	MPI	chr15_74893329_A_G_b38	rs7495739	3324	0.521472	240	312	9.581885187024765e-27	0.344999	0.0288536	0.000171746	9.58187e-27	1.3331299999999999e-21
ENSG00000178802.18	MPI	chr15_74968555_G_A_b38	rs12050494	78550	0.266871	149	174	2.877554739435715e-11	-0.256067	0.0368939	0.000171746	9.58187e-27	1.3331299999999999e-21
ENSG00000178802.18	MPI	chr15_75046549_A_C_b38	rs1108059	156544	0.245399	146	160	4.030738507954557e-06	-0.193825	0.0411855	0.000171746	9.58187e-27	1.3331299999999999e-21
ENSG00000178802.18	MPI	chr15_75083609_C_T_b38	rs35078352	193604	0.386503	201	252	3.1250011186680127e-07	0.194095	0.036993	0.000171746	9.58187e-27	1.3331299999999999e-21
ENSG00000167196.14	FBXO22	chr15_75925786_C_T_b38	rs60817295	21910	0.0291411	19	19	5.708088471351827e-27	-1.37238	0.11415	0.000214484	4.07547e-41	4.56097e-35
ENSG00000196274.5	Metazoa_SRP	chr15_76296921_A_G_b38	rs4381566	66531	0.47546	231	310	0.000107724	-0.284624	0.072416	0.000261971	9.27579e-06	0.0110033
ENSG00000140386.13	SCAPER	chr15_76296921_A_G_b38	rs4381566	-608523	0.47546	231	310	5.4282636715194166e-05	-0.185608	0.0452515	0.000283624	2.68573e-17	5.50368e-13
ENSG00000140386.13	SCAPER	chr15_76296938_T_C_b38	rs16968083	-608506	0.266871	153	174	7.6730527635352e-09	0.29647	0.0497129	0.000283624	2.68573e-17	5.50368e-13
ENSG00000140386.13	SCAPER	chr15_76297154_G_A_b38	rs7180462	-608290	0.282209	160	184	8.920748195513768e-09	0.287127	0.0483725	0.000283624	2.68573e-17	5.50368e-13
ENSG00000140368.13	PSTPIP1	chr15_76296921_A_G_b38	rs4381566	-696438	0.47546	231	310	4.5984581091026634e-06	0.309543	0.0661843	0.000223687	4.96384e-16	1.01767e-11
ENSG00000140368.13	PSTPIP1	chr15_77259103_T_G_b38	rs12909924	265744	0.699387	165	196	0.000124192	0.283093	0.0726979	0.000223687	4.96384e-16	1.01767e-11
ENSG00000278991.1	ENSG00000278991	chr15_77259103_T_G_b38	rs12909924	194193	0.699387	165	196	5.242500356056636e-05	0.226206	0.0550347	0.000236278	1.54546e-10	7.39964e-07
ENSG00000269951.1	ENSG00000269951	chr15_77259103_T_G_b38	rs12909924	190778	0.699387	165	196	0.000153345	0.249969	0.0650993	0.000230485	7.44881e-11	3.38467e-07
ENSG00000140391.15	TSPAN3	chr15_77259103_T_G_b38	rs12909924	175119	0.699387	165	196	1.2883200309633687e-08	0.252611	0.0430539	0.000255799	1.0878400000000001e-26	1.8870599999999997e-21
ENSG00000136425.14	CIB2	chr15_78299694_C_T_b38	rs16969703	168197	0.101227	64	66	3.812802628263454e-05	0.401788	0.0959424	0.000113814	9.28274e-27	1.59808e-21
ENSG00000259562.2	ENSG00000259562	chr15_78299694_C_T_b38	rs16969703	8473	0.101227	64	66	1.3728126615377714e-05	0.421908	0.0952533	0.000133657	1.52934e-16	3.1663e-12
ENSG00000279373.1	ENSG00000279373	chr15_78611645_T_C_b38	rs189218934	73964	0.733129	151	174	5.998184431567747e-06	0.360926	0.0781602	9.85697e-05	1.52874e-06	0.0050338
ENSG00000041357.16	PSMA4	chr15_78575140_A_C_b38	rs17486278	34735	0.328221	183	214	9.752316559931482e-06	0.113251	0.025123	0.000102387	6.042e-07	0.00238105
ENSG00000136378.15	ADAMTS7	chr15_78761775_T_C_b38	rs12898346	-49689	0.358896	190	234	2.8971722361667458e-08	-0.320499	0.0560867	9.33632e-05	1.28526e-28	3.61799e-23
ENSG00000103811.18	CTSH	chr15_78939274_A_G_b38	rs10400902	-10300	0.619632	191	248	9.214455383692869e-46	0.694348	0.0400869	9.11643e-05	9.2144e-46	9.51074e-40
ENSG00000136371.11	MTHFS	chr15_79901905_C_T_b38	rs2115536	4526	0.541411	231	299	1.256037079666113e-06	-0.267423	0.0539347	8.84163e-05	3.83492e-56	8.71623e-49
ENSG00000278600.1	ENSG00000278600	chr15_79901905_C_T_b38	rs2115536	-20550	0.541411	231	299	2.03446924360312e-06	-0.180885	0.0372559	8.31794e-05	1.50854e-15	2.13123e-11
ENSG00000140379.9	BCL2A1	chr15_79901905_C_T_b38	rs2115536	-69291	0.541411	231	299	7.959156232417226e-07	0.16553	0.0327504	7.98849e-05	2.39182e-13	2.62199e-09
ENSG00000278662.6	GOLGA6L10	chr15_82233314_C_T_b38	rs28610286	-116161	0.434049	219	283	4.080288955058094e-12	-0.38304	0.0527541	0.000169709	1.55912e-50	4.41941e-43
ENSG00000278662.6	GOLGA6L10	chr15_82243777_G_A_b38	rs62012055	-105698	0.43865	220	286	1.3722750020013126e-11	-0.37357	0.0528901	0.000169709	1.55912e-50	4.41941e-43
ENSG00000278662.6	GOLGA6L10	chr15_83105647_A_G_b38	rs28436027	756172	0.29908	158	195	5.607962599444203e-11	-0.424495	0.0621605	0.000169709	1.55912e-50	4.41941e-43
ENSG00000278662.6	GOLGA6L10	chr15_83105803_C_T_b38	rs56391827	756328	0.29908	158	195	5.607962599444203e-11	-0.424495	0.0621605	0.000169709	1.55912e-50	4.41941e-43
ENSG00000278662.6	GOLGA6L10	chr15_83116207_C_T_b38	rs8037783	766732	0.296012	156	193	6.76998419469373e-11	-0.425325	0.0625727	0.000169709	1.55912e-50	4.41941e-43
ENSG00000278662.6	GOLGA6L10	chr15_83140058_G_A_b38	rs11858377	790583	0.207055	120	135	6.953337164572372e-07	-0.34721	0.0683157	0.000169709	1.55912e-50	4.41941e-43
ENSG00000259429.5	UBE2Q2P2	chr15_82233314_C_T_b38	rs28610286	-121828	0.434049	219	283	6.7174412367353886e-15	-0.24135	0.0292365	0.000193459	4.34024e-15	5.25141e-11
ENSG00000259429.5	UBE2Q2P2	chr15_82243777_G_A_b38	rs62012055	-111365	0.43865	220	286	6.00139836963082e-14	-0.233095	0.0294167	0.000193459	4.34024e-15	5.25141e-11
ENSG00000197978.10	GOLGA6L9	chr15_82233314_C_T_b38	rs28610286	-196502	0.434049	219	283	2.4687747647125307e-05	-0.171229	0.0398962	0.00020018	5.79828e-21	2.82376e-16
ENSG00000197978.10	GOLGA6L9	chr15_82243777_G_A_b38	rs62012055	-186039	0.43865	220	286	4.008549568532992e-05	-0.166574	0.0398915	0.00020018	5.79828e-21	2.82376e-16
ENSG00000255769.7	GOLGA2P10	chr15_82233314_C_T_b38	rs28610286	-280636	0.434049	219	283	1.0441829828617795e-05	-0.218506	0.0486404	0.000192858	3.11791e-17	6.72009e-13
ENSG00000255769.7	GOLGA2P10	chr15_82243777_G_A_b38	rs62012055	-270173	0.43865	220	286	5.980588591125383e-06	-0.223792	0.0484565	0.000192858	3.11791e-17	6.72009e-13
ENSG00000277741.4	GOLGA6L17P	chr15_82233314_C_T_b38	rs28610286	-286276	0.434049	219	283	7.157128328736115e-06	-0.305935	0.0668263	0.000171108	3.75629e-06	0.0075099
ENSG00000277741.4	GOLGA6L17P	chr15_82243777_G_A_b38	rs62012055	-275813	0.43865	220	286	1.4051446924384682e-05	-0.295802	0.066864	0.000171108	3.75629e-06	0.0075099
ENSG00000169609.14	C15orf40	chr15_83105647_A_G_b38	rs28436027	94006	0.29908	158	195	3.2978137495444065e-09	-0.303486	0.0496034	0.000224706	1.2101e-13	1.23704e-09
ENSG00000169609.14	C15orf40	chr15_83105803_C_T_b38	rs56391827	94162	0.29908	158	195	3.2978137495444065e-09	-0.303486	0.0496034	0.000224706	1.2101e-13	1.23704e-09
ENSG00000169609.14	C15orf40	chr15_83116207_C_T_b38	rs8037783	104566	0.296012	156	193	4.573111335130592e-09	-0.302676	0.0499571	0.000224706	1.2101e-13	1.23704e-09
ENSG00000169609.14	C15orf40	chr15_83140058_G_A_b38	rs11858377	128417	0.207055	120	135	2.6229168720707698e-12	-0.376558	0.051358	0.000224706	1.2101e-13	1.23704e-09
ENSG00000156218.13	ADAMTSL3	chr15_83992555_T_C_b38	rs12900471	338467	0.394172	206	257	2.7334494457422365e-23	0.528632	0.048352	0.00029691	2.73345e-23	5.494690000000001e-18
ENSG00000156218.13	ADAMTSL3	chr15_83992729_G_A_b38	rs11638600	338641	0.394172	206	257	2.7334849349184723e-23	0.528632	0.048352	0.00029691	2.73345e-23	5.494690000000001e-18
ENSG00000156218.13	ADAMTSL3	chr15_84570259_G_C_b38	rs71395453	916171	0.253068	140	165	4.766950628237335e-07	0.318421	0.0617032	0.00029691	2.73345e-23	5.494690000000001e-18
ENSG00000225151.10	GOLGA2P7	chr15_84570259_G_C_b38	rs71395453	340123	0.253068	140	165	6.330567719588442e-13	-0.496683	0.0657153	0.000216943	6.94093e-17	2.29765e-12
ENSG00000225151.10	GOLGA2P7	chr15_84631524_C_T_b38	rs3825878	401388	0.596626	206	263	6.841817809702518e-14	0.464011	0.0587072	0.000216943	6.94093e-17	2.29765e-12
ENSG00000225151.10	GOLGA2P7	chr15_84721230_G_A_b38	rs58416181	491094	0.265337	148	173	2.648921199476843e-05	-0.301548	0.0705352	0.000216943	6.94093e-17	2.29765e-12
ENSG00000073417.15	PDE8A	chr15_85036917_A_G_b38	rs34978449	56477	0.150307	91	98	1.2546907803147536e-05	-0.253295	0.0569189	0.000184566	1.8758e-06	0.00451673
ENSG00000073417.15	PDE8A	chr15_85105397_A_T_b38	rs12904890	124957	0.496932	231	324	1.9549906049597666e-05	-0.172331	0.0396442	0.000184566	1.8758e-06	0.00451673
ENSG00000259295.6	CSPG4P12	chr15_85036917_A_G_b38	rs34978449	-154521	0.150307	91	98	5.393187599482726e-05	0.380924	0.0928341	0.00015143	2.9342300000000002e-30	1.1128900000000001e-24
ENSG00000259295.6	CSPG4P12	chr15_85296936_T_C_b38	rs13379676	105498	0.412577	222	269	3.070348010703837e-08	-0.389078	0.06822	0.00015143	2.9342300000000002e-30	1.1128900000000001e-24
ENSG00000229212.8	ENSG00000229212	chr15_85036917_A_G_b38	rs34978449	-197878	0.150307	91	98	2.1817523582290427e-05	0.3769	0.0872232	0.000145023	6.551029999999999e-25	4.77923e-20
ENSG00000229212.8	ENSG00000229212	chr15_85296936_T_C_b38	rs13379676	62141	0.412577	222	269	0.000136331	-0.256377	0.0662443	0.000145023	6.551029999999999e-25	4.77923e-20
ENSG00000218052.6	ADAMTS7P4	chr15_85413397_C_T_b38	rs6497117	83063	0.569018	215	281	4.10702665103221e-06	0.261138	0.0555378	0.000137479	4.12033e-09	1.91398e-05
ENSG00000218052.6	ADAMTS7P4	chr15_85456805_A_G_b38	rs8024200	126471	0.575153	213	277	7.013472307162967e-06	0.256731	0.0560226	0.000137479	4.12033e-09	1.91398e-05
ENSG00000170776.22	AKAP13	chr15_85413397_C_T_b38	rs6497117	32826	0.569018	215	281	7.479555516589679e-05	0.10606	0.026368	0.000148006	1.14394e-08	5.58131e-05
ENSG00000170776.22	AKAP13	chr15_85456805_A_G_b38	rs8024200	76234	0.575153	213	277	0.000113732	0.104129	0.0265867	0.000148006	1.14394e-08	5.58131e-05
ENSG00000259407.1	ENSG00000259407	chr15_85689778_G_C_b38	rs7181796	-60503	0.161043	94	105	3.416116058452166e-12	0.620112	0.0850689	0.000119326	6.968189999999999e-37	1.47817e-30
ENSG00000259407.1	ENSG00000259407	chr15_85689949_G_A_b38	rs4843092	-60332	0.21319	122	139	6.939890905674916e-09	-0.479104	0.0800886	0.000119326	6.968189999999999e-37	1.47817e-30
ENSG00000261478.1	ENSG00000261478	chr15_89402348_G_T_b38	rs150354	-106613	0.260736	140	170	5.045862593846681e-05	-0.295445	0.0717167	7.63394e-05	8.4958e-06	0.0258132
ENSG00000196391.11	ZNF774	chr15_90381470_C_T_b38	rs2601181	29186	0.506135	246	322	5.526893471485195e-12	0.396044	0.0549167	8.54799e-05	1.88157e-12	1.81798e-08
ENSG00000196391.11	ZNF774	chr15_90382198_A_T_b38	rs2601182	29914	0.513804	241	317	5.918084275113706e-12	0.392208	0.0544687	8.54799e-05	1.88157e-12	1.81798e-08
ENSG00000140575.13	IQGAP1	chr15_90381470_C_T_b38	rs2601181	-6772	0.506135	246	322	1.073099363596693e-12	0.230327	0.0308143	8.94736e-05	1.2418399999999999e-20	5.43454e-16
ENSG00000140575.13	IQGAP1	chr15_90382198_A_T_b38	rs2601182	-6044	0.513804	241	317	2.592300310295727e-12	0.224809	0.0306533	8.94736e-05	1.2418399999999999e-20	5.43454e-16
ENSG00000182511.12	FES	chr15_90884642_G_C_b38	rs35346340	947	0.282209	159	184	8.424823111305396e-15	-0.420021	0.0510899	7.53298e-05	1.69628e-15	2.61167e-11
ENSG00000182511.12	FES	chr15_90885725_C_T_b38	rs1894400	2030	0.27454	155	179	1.6962754651306798e-15	-0.431728	0.0510352	7.53298e-05	1.69628e-15	2.61167e-11
ENSG00000182511.12	FES	chr15_90886057_A_C_b38	rs4932373	2362	0.256135	146	167	3.113618351683173e-14	-0.424642	0.0529215	7.53298e-05	1.69628e-15	2.61167e-11
ENSG00000166965.13	RCCD1	chr15_90981967_C_T_b38	rs2301826	26171	0.315951	166	206	1.2042089822959879e-05	0.171507	0.0384583	7.98683e-05	1.87267e-16	3.25369e-12
ENSG00000103148.17	NPRL3	chr16_239695_T_C_b38	rs2858010	101018	0.458589	219	299	8.031766069525876e-07	-0.262337	0.0519234	0.000102026	1.26614e-32	6.65085e-27
ENSG00000268836.1	ENSG00000268836	chr16_239695_T_C_b38	rs2858010	53401	0.458589	219	299	1.0217616663068276e-05	-0.309158	0.0687439	8.45936e-05	1.18853e-07	0.000438185
ENSG00000167930.17	FAM234A	chr16_239695_T_C_b38	rs2858010	5174	0.458589	219	299	3.2205114672946454e-08	-0.18524	0.0325317	9.74201e-05	1.98266e-09	1.10593e-05
ENSG00000086504.18	MRPL28	chr16_370678_C_T_b38	rs3743884	140	0.602761	202	259	9.161574707956074e-64	-0.547803	0.0244066	9.43015e-05	9.161489999999999e-64	7.02718e-57
ENSG00000086504.18	MRPL28	chr16_370723_T_G_b38	rs1984409	185	0.599693	204	261	1.0460862959157459e-57	-0.529574	0.0255938	9.43015e-05	9.161489999999999e-64	7.02718e-57
ENSG00000129925.11	PGAP6	chr16_239695_T_C_b38	rs2858010	-144701	0.458589	219	299	7.836107700381357e-05	-0.178554	0.0445198	8.04669e-05	4.72648e-21	1.40904e-16
ENSG00000129925.11	PGAP6	chr16_370678_C_T_b38	rs3743884	-13718	0.602761	202	259	5.399290318523164e-20	-0.386122	0.038916	8.04669e-05	4.72648e-21	1.40904e-16
ENSG00000129925.11	PGAP6	chr16_370723_T_G_b38	rs1984409	-13673	0.599693	204	261	4.726486012702855e-21	-0.393864	0.0384223	8.04669e-05	4.72648e-21	1.40904e-16
ENSG00000127578.7	WFIKKN1	chr16_690466_A_G_b38	rs4984913	59481	0.355828	171	232	5.433377687622807e-05	0.329982	0.0804549	6.53121e-05	7.20153e-14	6.48502e-10
ENSG00000130731.16	METTL26	chr16_690466_A_G_b38	rs4984913	54100	0.355828	171	232	6.813582259446413e-17	0.417039	0.0467197	6.90425e-05	2.2568300000000003e-55	2.23114e-48
ENSG00000103269.14	RHBDL1	chr16_690466_A_G_b38	rs4984913	14795	0.355828	171	232	3.186050573342657e-10	0.354567	0.0542774	7.21372e-05	3.80714e-17	9.93133e-13
ENSG00000287855.1	ENSG00000287855	chr16_940459_A_G_b38	rs4984728	122970	0.455521	216	297	1.0707831843742433e-06	0.301714	0.0604395	6.86087e-05	9.05138e-08	0.000452011
ENSG00000287855.1	ENSG00000287855	chr16_940519_A_G_b38	rs4984729	123030	0.455521	216	297	1.0707831843742433e-06	0.301714	0.0604395	6.86087e-05	9.05138e-08	0.000452011
ENSG00000103227.19	LMF1	chr16_940459_A_G_b38	rs4984728	-30525	0.455521	216	297	4.325508657621489e-15	0.477702	0.0574108	6.16051e-05	1.8552300000000002e-24	1.64431e-19
ENSG00000103227.19	LMF1	chr16_940519_A_G_b38	rs4984729	-30465	0.455521	216	297	4.325508657621489e-15	0.477702	0.0574108	6.16051e-05	1.8552300000000002e-24	1.64431e-19
ENSG00000260807.7	CEROX1	chr16_940459_A_G_b38	rs4984728	-41137	0.455521	216	297	5.028146427200691e-06	0.257163	0.0552191	6.09554e-05	1.5843e-13	2.14763e-09
ENSG00000260807.7	CEROX1	chr16_940519_A_G_b38	rs4984729	-41077	0.455521	216	297	5.028146427200691e-06	0.257163	0.0552191	6.09554e-05	1.5843e-13	2.14763e-09
ENSG00000262488.1	ENSG00000262488	chr16_10871269_G_A_b38	rs12922863	29725	0.217791	125	142	5.286285633137116e-06	-0.322247	0.0693602	5.77066e-05	3.0298600000000002e-18	9.45001e-14
ENSG00000185338.7	SOCS1	chr16_11076904_C_T_b38	rs7184491	-179300	0.780675	125	143	1.6377628387790207e-06	-0.193362	0.0394474	7.31904e-05	7.03959e-08	0.000384038
ENSG00000189067.14	LITAF	chr16_11587065_C_T_b38	rs17523609	-49316	0.466258	223	304	2.1327723721477562e-12	0.231408	0.0314191	7.0597e-05	2.13277e-12	2.54509e-08
ENSG00000261560.1	ENSG00000261560	chr16_11915293_C_A_b38	rs28653099	32724	0.509202	228	320	1.616749076811775e-05	-0.294263	0.0670096	7.01868e-05	1.40255e-13	2.12909e-09
ENSG00000261560.1	ENSG00000261560	chr16_11915447_C_A_b38	rs11544193	32878	0.504601	231	323	1.861878609075995e-05	-0.295108	0.0677106	7.01868e-05	1.40255e-13	2.12909e-09
ENSG00000103342.13	GSPT1	chr16_11915293_C_A_b38	rs28653099	-789	0.509202	228	320	1.3363904750337151e-13	-0.174994	0.0224329	7.09878e-05	3.33127e-16	7.41115e-12
ENSG00000103342.13	GSPT1	chr16_11915447_C_A_b38	rs11544193	-635	0.504601	231	323	1.9738451272015735e-14	-0.182089	0.0224994	7.09878e-05	3.33127e-16	7.41115e-12
ENSG00000103550.14	KNOP1	chr16_19710680_G_A_b38	rs59522553	-7014	0.276074	136	180	3.5452642414127094e-34	0.596121	0.0423273	9.76306e-05	3.92623e-65	2.4302499999999998e-58
ENSG00000166501.14	PRKCB	chr16_23853326_C_A_b38	rs7404003	17343	0.576687	222	276	3.454930731174989e-06	0.230873	0.0487068	8.74422e-05	3.44006e-11	1.82275e-07
ENSG00000158865.13	SLC5A11	chr16_24759535_G_A_b38	rs11642302	-86306	0.302147	171	197	1.1112527721306792e-16	0.654762	0.0739326	7.18135e-05	1.10481e-45	4.13355e-40
ENSG00000103522.16	IL21R	chr16_27402245_C_T_b38	rs2189521	71	0.636503	190	237	2.820466893333971e-09	0.26269	0.0427377	8.65702e-05	4.18191e-12	3.48369e-08
ENSG00000184730.12	APOBR	chr16_28494339_G_C_b38	rs151234	-1237	0.121166	73	79	2.82107100603185e-07	-0.357831	0.0679311	0.000122764	2.82107e-07	0.000651326
ENSG00000184730.12	APOBR	chr16_28846324_A_G_b38	rs7187776	350748	0.394172	204	257	2.456384253969847e-06	0.217949	0.0452696	0.000122764	2.82107e-07	0.000651326
ENSG00000176476.9	SGF29	chr16_28494339_G_C_b38	rs151234	-86716	0.121166	73	79	4.0760106351083176e-05	-0.271673	0.0651238	0.000129236	1.21906e-07	0.000317095
ENSG00000184110.15	EIF3C	chr16_28846324_A_G_b38	rs7187776	157766	0.394172	204	257	7.645523146405592e-07	0.338027	0.0667684	0.000154585	3.20328e-14	3.35894e-10
ENSG00000259982.1	CDC37P1	chr16_28846324_A_G_b38	rs7187776	144784	0.394172	204	257	5.675300040077241e-18	0.582427	0.0627696	0.000171051	5.14321e-24	2.2630700000000003e-18
ENSG00000270424.1	ENSG00000270424	chr16_28846324_A_G_b38	rs7187776	95729	0.394172	204	257	1.898481304190159e-07	0.386856	0.0723461	0.000139382	1.0803e-11	4.51518e-08
ENSG00000196993.8	NPIPB9	chr16_28846324_A_G_b38	rs7187776	94537	0.394172	204	257	4.133775813655455e-09	-0.444667	0.0731703	0.000143089	2.10971e-13	1.62932e-09
ENSG00000178952.11	TUFM	chr16_28846324_A_G_b38	rs7187776	-24	0.394172	204	257	1.3833584018121837e-09	0.1238	0.0197308	0.000145809	5.17899e-11	2.97122e-07
ENSG00000169682.18	SPNS1	chr16_28846324_A_G_b38	rs7187776	-128765	0.394172	204	257	1.1849367268984955e-20	0.463619	0.045779	0.000185444	3.61618e-53	2.14505e-46
ENSG00000214725.9	CDIPTOSP	chr16_29974884_C_G_b38	rs10871451	111291	0.440184	221	287	1.673460868040231e-05	-0.298752	0.0681567	0.000228331	2.91252e-20	7.30456e-16
ENSG00000169592.15	INO80E	chr16_29962846_G_A_b38	rs6565173	-33218	0.409509	210	267	5.902666570963725e-14	-0.213078	0.0268819	0.00023328	2.70136e-19	6.61117e-15
ENSG00000169592.15	INO80E	chr16_29972749_C_G_b38	rs11901	-23315	0.409509	210	267	5.902666570963725e-14	-0.213078	0.0268819	0.00023328	2.70136e-19	6.61117e-15
ENSG00000169592.15	INO80E	chr16_29973518_C_G_b38	rs4318227	-22546	0.409509	210	267	5.902666570963725e-14	-0.213078	0.0268819	0.00023328	2.70136e-19	6.61117e-15
ENSG00000169592.15	INO80E	chr16_29974884_C_G_b38	rs10871451	-21180	0.440184	221	287	9.469297197728554e-15	-0.214268	0.0261185	0.00023328	2.70136e-19	6.61117e-15
ENSG00000149922.12	TBX6	chr16_29974884_C_G_b38	rs10871451	-117040	0.440184	221	287	0.000109603	0.146739	0.037376	0.000250579	9.164030000000001e-23	3.2931900000000002e-18
ENSG00000102882.12	MAPK3	chr16_29962846_G_A_b38	rs6565173	-160660	0.409509	210	267	1.0797746216363939e-15	-0.351958	0.0412812	0.000218854	3.0463000000000003e-33	9.043299999999999e-28
ENSG00000102882.12	MAPK3	chr16_29972749_C_G_b38	rs11901	-150757	0.409509	210	267	1.0797746216363939e-15	-0.351958	0.0412812	0.000218854	3.0463000000000003e-33	9.043299999999999e-28
ENSG00000102882.12	MAPK3	chr16_29973518_C_G_b38	rs4318227	-149988	0.409509	210	267	1.0797746216363939e-15	-0.351958	0.0412812	0.000218854	3.0463000000000003e-33	9.043299999999999e-28
ENSG00000102882.12	MAPK3	chr16_29974884_C_G_b38	rs10871451	-148622	0.440184	221	287	6.613055339051798e-14	-0.324157	0.0409857	0.000218854	3.0463000000000003e-33	9.043299999999999e-28
ENSG00000183604.15	SMG1P5	chr16_30458598_C_T_b38	rs12926510	123217	0.489264	232	319	1.329043053533891e-06	-0.236166	0.0477461	0.000218742	3.46198e-17	5.86931e-13
ENSG00000183604.15	SMG1P5	chr16_30471173_T_C_b38	rs11150589	135792	0.483129	228	315	1.99904699581585e-07	-0.255876	0.0479442	0.000218742	3.46198e-17	5.86931e-13
ENSG00000183604.15	SMG1P5	chr16_30471219_T_G_b38	rs12598978	135838	0.483129	228	315	1.99904699581585e-07	-0.255876	0.0479442	0.000218742	3.46198e-17	5.86931e-13
ENSG00000179918.19	SEPHS2	chr16_30458598_C_T_b38	rs12926510	12724	0.489264	232	319	8.505393139332819e-05	0.123521	0.0309568	0.000180159	8.84899e-06	0.0105958
ENSG00000179918.19	SEPHS2	chr16_30471173_T_C_b38	rs11150589	25299	0.483129	228	315	6.05987774683355e-05	0.127366	0.0312587	0.000180159	8.84899e-06	0.0105958
ENSG00000179918.19	SEPHS2	chr16_30471219_T_G_b38	rs12598978	25345	0.483129	228	315	6.05987774683355e-05	0.127366	0.0312587	0.000180159	8.84899e-06	0.0105958
ENSG00000278922.1	ENSG00000278922	chr16_30458598_C_T_b38	rs12926510	-68320	0.489264	232	319	1.7310960884513843e-06	-0.243995	0.0498977	0.000211473	3.17266e-12	1.3421e-08
ENSG00000278922.1	ENSG00000278922	chr16_30471173_T_C_b38	rs11150589	-55745	0.483129	228	315	7.99689727900971e-07	-0.25421	0.0503058	0.000211473	3.17266e-12	1.3421e-08
ENSG00000278922.1	ENSG00000278922	chr16_30471219_T_G_b38	rs12598978	-55699	0.483129	228	315	7.99689727900971e-07	-0.25421	0.0503058	0.000211473	3.17266e-12	1.3421e-08
ENSG00000278922.1	ENSG00000278922	chr16_30775606_C_T_b38	rs3747486	248688	0.400307	206	261	0.000130912	0.219718	0.0566197	0.000211473	3.17266e-12	1.3421e-08
ENSG00000278922.1	ENSG00000278922	chr16_30937726_A_G_b38	rs4889571	410808	0.53681	230	302	1.2590197927497207e-05	-0.243867	0.0548101	0.000211473	3.17266e-12	1.3421e-08
ENSG00000278922.1	ENSG00000278922	chr16_30984207_A_G_b38	rs11076	457289	0.530675	233	306	2.4016411346178577e-05	-0.239588	0.0557388	0.000211473	3.17266e-12	1.3421e-08
ENSG00000288983.1	ENSG00000288983	chr16_30775606_C_T_b38	rs3747486	141078	0.400307	206	261	1.3989265792590584e-19	-0.586137	0.0598586	0.000251842	2.7292900000000002e-30	1.67184e-24
ENSG00000288983.1	ENSG00000288983	chr16_30937726_A_G_b38	rs4889571	303198	0.53681	230	302	3.61817581983176e-05	0.276672	0.0658672	0.000251842	2.7292900000000002e-30	1.67184e-24
ENSG00000288983.1	ENSG00000288983	chr16_30984207_A_G_b38	rs11076	349679	0.530675	233	306	2.417589208519193e-05	0.286755	0.0667364	0.000251842	2.7292900000000002e-30	1.67184e-24
ENSG00000288983.1	ENSG00000288983	chr16_31352467_C_T_b38	rs11574630	717939	0.29908	164	195	2.6513010000848483e-06	0.330683	0.0689225	0.000251842	2.7292900000000002e-30	1.67184e-24
ENSG00000099381.19	SETD1A	chr16_30775606_C_T_b38	rs3747486	-182148	0.400307	206	261	5.811095957858988e-05	0.0927774	0.0227122	0.000240786	6.46261e-08	0.000100427
ENSG00000099381.19	SETD1A	chr16_30937726_A_G_b38	rs4889571	-20028	0.53681	230	302	4.3541295934736156e-06	-0.103001	0.0219661	0.000240786	6.46261e-08	0.000100427
ENSG00000099381.19	SETD1A	chr16_30984207_A_G_b38	rs11076	26453	0.530675	233	306	1.9326050363541525e-06	-0.108145	0.0222235	0.000240786	6.46261e-08	0.000100427
ENSG00000099381.19	SETD1A	chr16_31033576_G_A_b38	rs12445650	75822	0.43865	224	286	0.000194969	0.0811138	0.0214745	0.000240786	6.46261e-08	0.000100427
ENSG00000103496.15	STX4	chr16_30775606_C_T_b38	rs3747486	-257283	0.400307	206	261	0.000193393	0.127727	0.033796	0.000232411	8.58443e-28	7.55021e-23
ENSG00000103496.15	STX4	chr16_30937726_A_G_b38	rs4889571	-95163	0.53681	230	302	7.009005266732017e-16	-0.257719	0.0300052	0.000232411	8.58443e-28	7.55021e-23
ENSG00000103496.15	STX4	chr16_30984207_A_G_b38	rs11076	-48682	0.530675	233	306	1.406092829853535e-15	-0.259038	0.0305215	0.000232411	8.58443e-28	7.55021e-23
ENSG00000103496.15	STX4	chr16_31033576_G_A_b38	rs12445650	687	0.43865	224	286	1.051457252917219e-27	0.320615	0.0262019	0.000232411	8.58443e-28	7.55021e-23
ENSG00000260911.2	ENSG00000260911	chr16_30937726_A_G_b38	rs4889571	-105424	0.53681	230	302	6.2109847952273964e-09	-0.426892	0.0711177	0.000199243	1.38189e-12	5.90275e-09
ENSG00000260911.2	ENSG00000260911	chr16_30984207_A_G_b38	rs11076	-58943	0.530675	233	306	6.10032482613914e-09	-0.433349	0.0721538	0.000199243	1.38189e-12	5.90275e-09
ENSG00000260911.2	ENSG00000260911	chr16_31033576_G_A_b38	rs12445650	-9574	0.43865	224	286	2.1003934170059643e-11	0.469991	0.0672098	0.000199243	1.38189e-12	5.90275e-09
ENSG00000167394.13	ZNF668	chr16_31352467_C_T_b38	rs11574630	278227	0.29908	164	195	8.7780121986107e-05	0.171886	0.0431638	0.000269721	2.35952e-09	6.42683e-06
ENSG00000103510.20	KAT8	chr16_30775606_C_T_b38	rs3747486	-338883	0.400307	206	261	2.404365371646238e-11	0.327358	0.0469634	0.000244488	3.2897499999999994e-39	3.61982e-33
ENSG00000103510.20	KAT8	chr16_30937726_A_G_b38	rs4889571	-176763	0.53681	230	302	2.256061448137211e-13	-0.347906	0.0450679	0.000244488	3.2897499999999994e-39	3.61982e-33
ENSG00000103510.20	KAT8	chr16_30984207_A_G_b38	rs11076	-130282	0.530675	233	306	4.388815669639144e-14	-0.362364	0.0454562	0.000244488	3.2897499999999994e-39	3.61982e-33
ENSG00000103510.20	KAT8	chr16_31033576_G_A_b38	rs12445650	-80913	0.43865	224	286	6.873823515781064e-25	0.450315	0.0394639	0.000244488	3.2897499999999994e-39	3.61982e-33
ENSG00000103510.20	KAT8	chr16_31352467_C_T_b38	rs11574630	237978	0.29908	164	195	4.03573454978116e-09	-0.299889	0.0493115	0.000244488	3.2897499999999994e-39	3.61982e-33
ENSG00000278133.1	ENSG00000278133	chr16_30775606_C_T_b38	rs3747486	-346629	0.400307	206	261	1.5921999164232497e-05	-0.247012	0.0562041	0.000266307	1.21966e-06	0.00172374
ENSG00000260304.1	ENSG00000260304	chr16_30937726_A_G_b38	rs4889571	-245559	0.53681	230	302	4.134277403100007e-05	0.177541	0.0425943	0.00023892	2.7447e-06	0.00371473
ENSG00000260304.1	ENSG00000260304	chr16_30984207_A_G_b38	rs11076	-199078	0.530675	233	306	0.000138813	0.167768	0.043401	0.00023892	2.7447e-06	0.00371473
ENSG00000260304.1	ENSG00000260304	chr16_31033576_G_A_b38	rs12445650	-149709	0.43865	224	286	8.153595093267893e-06	-0.185831	0.0408545	0.00023892	2.7447e-06	0.00371473
ENSG00000155393.14	HEATR3	chr16_50065836_A_G_b38	rs8052492	-134	0.369632	197	241	1.7195629320839407e-34	-0.363233	0.0256301	0.000106234	1.7195700000000001e-34	3.4062700000000003e-29
ENSG00000279356.1	ENSG00000279356	chr16_50065836_A_G_b38	rs8052492	-7026	0.369632	197	241	1.8370478482862394e-06	-0.331141	0.0678963	0.000103304	1.50429e-11	7.39069e-08
ENSG00000261291.1	ENSG00000261291	chr16_53176641_G_C_b38	rs17302672	8119	0.283742	158	185	1.3223731959322583e-06	0.361495	0.0730684	8.81205e-05	7.78321e-09	2.78591e-05
ENSG00000261291.1	ENSG00000261291	chr16_53181366_G_C_b38	rs11863925	12844	0.283742	158	185	1.3223731959322583e-06	0.361495	0.0730684	8.81205e-05	7.78321e-09	2.78591e-05
ENSG00000261291.1	ENSG00000261291	chr16_53324527_A_G_b38	rs3743771	156005	0.257669	145	168	1.8313450724972453e-08	0.433481	0.0747215	8.81205e-05	7.78321e-09	2.78591e-05
ENSG00000261291.1	ENSG00000261291	chr16_53334867_A_G_b38	rs12596226	166345	0.256135	145	167	1.6524093339573026e-08	0.439151	0.0754472	8.81205e-05	7.78321e-09	2.78591e-05
ENSG00000289004.1	ENSG00000289004	chr16_58519444_T_C_b38	rs37036	4008	0.226994	132	148	1.9594337427009377e-07	0.36941	0.0691654	8.48536e-05	2.96359e-17	5.90009e-13
ENSG00000289004.1	ENSG00000289004	chr16_58595231_C_T_b38	rs7189568	79795	0.77454	131	147	3.0416718873076774e-07	-0.364571	0.0694117	8.48536e-05	2.96359e-17	5.90009e-13
ENSG00000289004.1	ENSG00000289004	chr16_58630161_G_T_b38	rs27097	114725	0.777607	130	145	2.2805252330957148e-07	-0.370914	0.0698455	8.48536e-05	2.96359e-17	5.90009e-13
ENSG00000103037.12	SETD6	chr16_58515437_G_T_b38	rs3809594	-42	0.29908	161	195	1.774424676539602e-10	-0.284093	0.0428276	7.47382e-05	1.77443e-10	9.56791e-07
ENSG00000125166.13	GOT2	chr16_58779468_G_A_b38	rs34657766	45126	0.46319	231	302	1.7484933277802008e-17	-0.30575	0.0335247	9.96163e-05	3.39785e-27	1.90567e-22
ENSG00000125166.13	GOT2	chr16_58807216_A_C_b38	rs12928733	72874	0.421779	214	275	2.0276965126358715e-17	-0.312683	0.034364	9.96163e-05	3.39785e-27	1.90567e-22
ENSG00000159593.15	NAE1	chr16_66746832_A_G_b38	rs8055189	-126424	0.496932	242	324	1.5404288083360317e-06	-0.162314	0.0330252	0.00018651	4.32969e-27	4.28327e-22
ENSG00000102890.16	ELMO3	chr16_67325544_C_T_b38	rs9933409	126433	0.177914	90	116	0.000156233	0.320111	0.0834715	0.00028582	2.87211e-06	0.00358152
ENSG00000102890.16	ELMO3	chr16_67995836_C_T_b38	rs56303487	796725	0.216258	122	141	9.481317739136444e-05	0.255434	0.0644587	0.00028582	2.87211e-06	0.00358152
ENSG00000159720.13	ATP6V0D1	chr16_67325544_C_T_b38	rs9933409	-155637	0.177914	90	116	2.716903261051463e-20	-0.348108	0.034758	0.000396063	1.2513400000000001e-29	3.02291e-24
ENSG00000159720.13	ATP6V0D1	chr16_68119479_G_C_b38	rs74024145	638298	0.20092	118	131	6.290042545062831e-05	-0.12525	0.0308091	0.000396063	1.2513400000000001e-29	3.02291e-24
ENSG00000159753.14	CARMIL2	chr16_66999944_G_A_b38	rs79631548	-645044	0.0276074	18	18	4.134295752328556e-05	-0.440419	0.105662	0.000383906	2.36141e-07	0.000312868
ENSG00000159761.15	C16orf86	chr16_67995836_C_T_b38	rs56303487	329022	0.216258	122	141	0.000143286	-0.233267	0.0604735	0.000379601	2.47971e-07	0.000374944
ENSG00000159761.15	C16orf86	chr16_68119479_G_C_b38	rs74024145	452665	0.20092	118	131	0.000131831	-0.236448	0.0609591	0.000379601	2.47971e-07	0.000374944
ENSG00000141098.13	GFOD2	chr16_67995836_C_T_b38	rs56303487	276497	0.216258	122	141	9.883863733335304e-07	-0.27462	0.0548267	0.000377556	3.72393e-11	1.16303e-07
ENSG00000141098.13	GFOD2	chr16_68119479_G_C_b38	rs74024145	400140	0.20092	118	131	1.231995998434177e-06	-0.27455	0.0553264	0.000377556	3.72393e-11	1.16303e-07
ENSG00000141098.13	GFOD2	chr16_68264025_G_A_b38	rs12447119	544686	0.107362	63	70	0.000316413	-0.258978	0.0709832	0.000377556	3.72393e-11	1.16303e-07
ENSG00000102898.12	NUTF2	chr16_68061546_T_C_b38	rs35432211	214613	0.127301	76	83	0.000194162	-0.0963304	0.0254957	0.000304764	2.68884e-05	0.0264575
ENSG00000102898.12	NUTF2	chr16_68070519_T_C_b38	rs2285910	223586	0.138037	83	90	0.000191183	-0.0946133	0.0250144	0.000304764	2.68884e-05	0.0264575
ENSG00000102898.12	NUTF2	chr16_68092703_T_C_b38	rs28508024	245770	0.157975	95	103	0.000296433	-0.0877524	0.0239369	0.000304764	2.68884e-05	0.0264575
ENSG00000102898.12	NUTF2	chr16_68119297_G_A_b38	rs73612690	272364	0.156442	94	102	0.000124348	-0.0929711	0.0238768	0.000304764	2.68884e-05	0.0264575
ENSG00000102898.12	NUTF2	chr16_68247408_T_C_b38	rs10500543	400475	0.107362	65	70	4.965148304553986e-05	-0.112433	0.0272659	0.000304764	2.68884e-05	0.0264575
ENSG00000102898.12	NUTF2	chr16_68264025_G_A_b38	rs12447119	417092	0.107362	63	70	0.00025905	-0.0992083	0.0267981	0.000304764	2.68884e-05	0.0264575
ENSG00000159792.10	PSKH1	chr16_67995836_C_T_b38	rs56303487	102582	0.216258	122	141	0.000275352	-0.151228	0.0410303	0.000310214	4.74568e-08	9.23222e-05
ENSG00000213398.8	LCAT	chr16_68061546_T_C_b38	rs35432211	118073	0.127301	76	83	6.44789151033784e-05	0.226679	0.0558431	0.000319435	5.90888e-07	0.000934012
ENSG00000213398.8	LCAT	chr16_68070519_T_C_b38	rs2285910	127046	0.138037	83	90	0.000270218	0.203238	0.055066	0.000319435	5.90888e-07	0.000934012
ENSG00000213398.8	LCAT	chr16_68084408_G_A_b38	rs3785109	140935	0.125767	76	82	2.5627908707141293e-05	0.246028	0.057443	0.000319435	5.90888e-07	0.000934012
ENSG00000167264.18	DUS2	chr16_68119479_G_C_b38	rs74024145	131718	0.20092	118	131	8.814406009659963e-05	0.167055	0.0419616	0.000286252	6.26894e-08	0.000108931
ENSG00000072736.19	NFATC3	chr16_67816797_C_T_b38	rs35316276	-267954	0.234663	128	153	1.0620951590242457e-07	-0.184889	0.033846	0.000280338	1.0621e-07	0.000194386
ENSG00000072736.19	NFATC3	chr16_67999636_G_A_b38	rs7204974	-85115	0.193252	109	126	5.805451031816467e-07	0.202023	0.0394587	0.000280338	1.0621e-07	0.000194386
ENSG00000072736.19	NFATC3	chr16_68070519_T_C_b38	rs2285910	-14232	0.138037	83	90	0.000224223	0.165579	0.0442677	0.000280338	1.0621e-07	0.000194386
ENSG00000072736.19	NFATC3	chr16_68092703_T_C_b38	rs28508024	7952	0.157975	95	103	7.346772055638917e-05	0.169657	0.0421324	0.000280338	1.0621e-07	0.000194386
ENSG00000072736.19	NFATC3	chr16_68119297_G_A_b38	rs73612690	34546	0.156442	94	102	0.000116727	0.165086	0.0422219	0.000280338	1.0621e-07	0.000194386
ENSG00000072736.19	NFATC3	chr16_68247408_T_C_b38	rs10500543	162657	0.107362	65	70	8.12863297799086e-05	0.193307	0.0483088	0.000280338	1.0621e-07	0.000194386
ENSG00000072736.19	NFATC3	chr16_68264025_G_A_b38	rs12447119	179274	0.107362	63	70	8.75779818668804e-06	0.212292	0.046839	0.000280338	1.0621e-07	0.000194386
ENSG00000072736.19	NFATC3	chr16_68283733_G_A_b38	rs3961283	198982	0.763804	132	154	4.639617186427532e-05	0.144107	0.0348074	0.000280338	1.0621e-07	0.000194386
ENSG00000072736.19	NFATC3	chr16_68370063_A_G_b38	rs4783558	285312	0.745399	138	166	0.000187357	0.12591	0.0332423	0.000280338	1.0621e-07	0.000194386
ENSG00000263276.1	ENSG00000263276	chr16_67816797_C_T_b38	rs35316276	-407916	0.234663	128	153	2.198466037455945e-05	-0.296202	0.0685764	0.000274378	2.19847e-05	0.0229471
ENSG00000103066.13	PLA2G15	chr16_68092703_T_C_b38	rs28508024	-152601	0.157975	95	103	0.000180057	0.27719	0.0729824	0.000310146	2.85377e-07	0.000528979
ENSG00000103066.13	PLA2G15	chr16_68247408_T_C_b38	rs10500543	2104	0.107362	65	70	1.2593980633302974e-05	0.368733	0.0828757	0.000310146	2.85377e-07	0.000528979
ENSG00000103066.13	PLA2G15	chr16_68264025_G_A_b38	rs12447119	18721	0.107362	63	70	6.86194565735539e-05	0.329444	0.0814697	0.000310146	2.85377e-07	0.000528979
ENSG00000132600.18	PRMT7	chr16_67995836_C_T_b38	rs56303487	-315115	0.216258	122	141	2.161031895833919e-10	0.335245	0.0507983	0.000287329	1.87883e-41	5.08743e-35
ENSG00000132600.18	PRMT7	chr16_67999636_G_A_b38	rs7204974	-311315	0.193252	109	126	1.6917604147231386e-09	0.344525	0.0552254	0.000287329	1.87883e-41	5.08743e-35
ENSG00000132600.18	PRMT7	chr16_68061546_T_C_b38	rs35432211	-249405	0.127301	76	83	1.6287266253838675e-12	0.446715	0.0602993	0.000287329	1.87883e-41	5.08743e-35
ENSG00000132600.18	PRMT7	chr16_68070519_T_C_b38	rs2285910	-240432	0.138037	83	90	2.1224262282991878e-12	0.436221	0.059221	0.000287329	1.87883e-41	5.08743e-35
ENSG00000132600.18	PRMT7	chr16_68084408_G_A_b38	rs3785109	-226543	0.125767	76	82	5.533251545230896e-14	0.487834	0.0614685	0.000287329	1.87883e-41	5.08743e-35
ENSG00000132600.18	PRMT7	chr16_68092703_T_C_b38	rs28508024	-218248	0.157975	95	103	1.2932426714470195e-11	0.402841	0.0569556	0.000287329	1.87883e-41	5.08743e-35
ENSG00000132600.18	PRMT7	chr16_68119297_G_A_b38	rs73612690	-191654	0.156442	94	102	2.5575818813349623e-11	0.397605	0.0571252	0.000287329	1.87883e-41	5.08743e-35
ENSG00000132600.18	PRMT7	chr16_68119479_G_C_b38	rs74024145	-191472	0.20092	118	131	6.812735509518662e-13	0.378564	0.050164	0.000287329	1.87883e-41	5.08743e-35
ENSG00000132600.18	PRMT7	chr16_68247408_T_C_b38	rs10500543	-63543	0.107362	65	70	3.041089373512961e-17	0.563084	0.0622773	0.000287329	1.87883e-41	5.08743e-35
ENSG00000132600.18	PRMT7	chr16_68264025_G_A_b38	rs12447119	-46926	0.107362	63	70	1.6918661256756406e-17	0.554123	0.0607272	0.000287329	1.87883e-41	5.08743e-35
ENSG00000132600.18	PRMT7	chr16_68370063_A_G_b38	rs4783558	59112	0.745399	138	166	0.000191728	-0.179676	0.047513	0.000287329	1.87883e-41	5.08743e-35
ENSG00000279693.1	ENSG00000279693	chr16_68283733_G_A_b38	rs3961283	-86529	0.763804	132	154	5.070580611929268e-05	0.292209	0.0709519	0.000308408	5.80477e-07	0.000985788
ENSG00000103056.12	SMPD3	chr16_67816797_C_T_b38	rs35316276	-631711	0.234663	128	153	8.054721066418994e-06	-0.301537	0.066252	0.000294123	3.02332e-17	4.70511e-13
ENSG00000103056.12	SMPD3	chr16_67995836_C_T_b38	rs56303487	-452672	0.216258	122	141	5.9719337052358285e-06	0.328245	0.071068	0.000294123	3.02332e-17	4.70511e-13
ENSG00000103056.12	SMPD3	chr16_67999636_G_A_b38	rs7204974	-448872	0.193252	109	126	8.260627620318514e-05	0.309411	0.0774023	0.000294123	3.02332e-17	4.70511e-13
ENSG00000103056.12	SMPD3	chr16_68061546_T_C_b38	rs35432211	-386962	0.127301	76	83	2.8164241956985176e-08	0.481838	0.0842414	0.000294123	3.02332e-17	4.70511e-13
ENSG00000103056.12	SMPD3	chr16_68070519_T_C_b38	rs2285910	-377989	0.138037	83	90	5.062894185574059e-06	0.392003	0.0842002	0.000294123	3.02332e-17	4.70511e-13
ENSG00000103056.12	SMPD3	chr16_68084408_G_A_b38	rs3785109	-364100	0.125767	76	82	1.4726296478214131e-08	0.506723	0.0867338	0.000294123	3.02332e-17	4.70511e-13
ENSG00000103056.12	SMPD3	chr16_68092703_T_C_b38	rs28508024	-355805	0.157975	95	103	3.472662312301359e-05	0.341033	0.0809988	0.000294123	3.02332e-17	4.70511e-13
ENSG00000103056.12	SMPD3	chr16_68119297_G_A_b38	rs73612690	-329211	0.156442	94	102	8.999293543389992e-05	0.323283	0.0813104	0.000294123	3.02332e-17	4.70511e-13
ENSG00000103056.12	SMPD3	chr16_68119479_G_C_b38	rs74024145	-329029	0.20092	118	131	4.463096611257697e-05	0.299472	0.072169	0.000294123	3.02332e-17	4.70511e-13
ENSG00000103056.12	SMPD3	chr16_68247408_T_C_b38	rs10500543	-201100	0.107362	65	70	1.111776549973551e-09	0.564881	0.0894743	0.000294123	3.02332e-17	4.70511e-13
ENSG00000103056.12	SMPD3	chr16_68264025_G_A_b38	rs12447119	-184483	0.107362	63	70	1.928613497573091e-08	0.511601	0.0883361	0.000294123	3.02332e-17	4.70511e-13
ENSG00000103056.12	SMPD3	chr16_68283733_G_A_b38	rs3961283	-164775	0.763804	132	154	6.108532918294216e-07	0.337588	0.0660727	0.000294123	3.02332e-17	4.70511e-13
ENSG00000103056.12	SMPD3	chr16_68370063_A_G_b38	rs4783558	-78445	0.745399	138	166	2.650851003403813e-08	0.35588	0.0620944	0.000294123	3.02332e-17	4.70511e-13
ENSG00000103056.12	SMPD3	chr16_68518047_A_G_b38	rs72794362	69539	0.174847	103	114	1.317687300974205e-05	-0.350077	0.0788675	0.000294123	3.02332e-17	4.70511e-13
ENSG00000184939.16	ZFP90	chr16_68283733_G_A_b38	rs3961283	-246357	0.763804	132	154	9.864870623802239e-05	0.230502	0.0583146	0.000267939	1.67111e-22	1.3939e-17
ENSG00000184939.16	ZFP90	chr16_68518047_A_G_b38	rs72794362	-12043	0.174847	103	114	7.668177559758346e-11	-0.443707	0.0654796	0.000267939	1.67111e-22	1.3939e-17
ENSG00000184939.16	ZFP90	chr16_68540161_G_T_b38	rs1170442	10071	0.78681	126	139	3.666320796930676e-22	0.592499	0.0559408	0.000267939	1.67111e-22	1.3939e-17
ENSG00000184939.16	ZFP90	chr16_68633124_T_C_b38	rs62055317	103034	0.78681	125	139	2.491185972363656e-08	0.365114	0.0635747	0.000267939	1.67111e-22	1.3939e-17
ENSG00000184939.16	ZFP90	chr16_68757328_A_G_b38	rs9646283	227238	0.302147	167	197	1.3733317307115247e-09	-0.338122	0.0538776	0.000267939	1.67111e-22	1.3939e-17
ENSG00000184939.16	ZFP90	chr16_68757403_C_G_b38	rs9646284	227313	0.302147	167	197	1.3733317307115247e-09	-0.338122	0.0538776	0.000267939	1.67111e-22	1.3939e-17
ENSG00000184939.16	ZFP90	chr16_68782357_G_C_b38	rs7186084	252267	0.303681	170	198	5.79956644481482e-09	-0.325963	0.0541898	0.000267939	1.67111e-22	1.3939e-17
ENSG00000184939.16	ZFP90	chr16_68800253_C_G_b38	rs4783686	270163	0.279141	158	182	0.000232708	-0.226615	0.0607455	0.000267939	1.67111e-22	1.3939e-17
ENSG00000039068.20	CDH1	chr16_68633124_T_C_b38	rs62055317	-104168	0.78681	125	139	1.7405410035152655e-05	-0.258568	0.0591129	0.000236001	2.33553e-08	5.37471e-05
ENSG00000039068.20	CDH1	chr16_68757328_A_G_b38	rs9646283	20036	0.302147	167	197	3.01126639282836e-08	0.282428	0.0494882	0.000236001	2.33553e-08	5.37471e-05
ENSG00000039068.20	CDH1	chr16_68757403_C_G_b38	rs9646284	20111	0.302147	167	197	3.011257211739084e-08	0.282428	0.0494882	0.000236001	2.33553e-08	5.37471e-05
ENSG00000039068.20	CDH1	chr16_68782357_G_C_b38	rs7186084	45065	0.303681	170	198	1.567652370043556e-05	0.222709	0.0506325	0.000236001	2.33553e-08	5.37471e-05
ENSG00000039068.20	CDH1	chr16_68800204_C_T_b38	rs4783685	62912	0.273006	155	178	2.16339233286459e-05	0.238899	0.055261	0.000236001	2.33553e-08	5.37471e-05
ENSG00000039068.20	CDH1	chr16_68800253_C_G_b38	rs4783686	62961	0.279141	158	182	8.813938166729264e-05	0.218941	0.0549944	0.000236001	2.33553e-08	5.37471e-05
ENSG00000198373.13	WWP2	chr16_69763289_T_A_b38	rs4985523	961	0.187117	112	122	4.1526874658811715e-14	0.317921	0.0398389	0.00019531	4.15269e-14	3.97219e-10
ENSG00000157322.18	CLEC18A	chr16_69865884_C_T_b38	rs1566453	-84821	0.53681	229	302	1.3797183314246427e-05	-0.314548	0.0710335	0.000213417	8.972610000000001e-29	1.3791100000000002e-23
ENSG00000157322.18	CLEC18A	chr16_70430915_C_T_b38	rs11647932	480210	0.0920245	56	60	9.04345700185494e-05	0.497383	0.125138	0.000213417	8.972610000000001e-29	1.3791100000000002e-23
ENSG00000226232.8	NPIPB14P	chr16_69664900_A_G_b38	rs6499241	-331288	0.452454	216	295	3.291435953719303e-05	-0.236208	0.0559306	0.000260281	5.90393e-35	3.83793e-29
ENSG00000226232.8	NPIPB14P	chr16_69865884_C_T_b38	rs1566453	-130304	0.53681	229	302	5.4586522738732755e-05	-0.222379	0.0542345	0.000260281	5.90393e-35	3.83793e-29
ENSG00000140832.11	MARVELD3	chr16_71605630_G_T_b38	rs9302625	-20531	0.65184	185	227	5.488410303732453e-08	0.413656	0.0739781	0.000283446	2.2562e-29	1.71715e-23
ENSG00000140832.11	MARVELD3	chr16_71726458_G_C_b38	rs8061970	100297	0.457055	224	298	4.6230975505567924e-15	-0.551745	0.0663884	0.000283446	2.2562e-29	1.71715e-23
ENSG00000140832.11	MARVELD3	chr16_71727085_C_A_b38	rs1392487	100924	0.349693	183	228	6.02558229316351e-28	0.779551	0.0633449	0.000283446	2.2562e-29	1.71715e-23
ENSG00000140832.11	MARVELD3	chr16_71897129_C_T_b38	rs8063403	270968	0.722393	154	181	6.397435497702069e-05	0.342785	0.0844057	0.000283446	2.2562e-29	1.71715e-23
ENSG00000140832.11	MARVELD3	chr16_71897316_G_A_b38	rs4788449	271155	0.722393	154	181	6.397435497702069e-05	0.342785	0.0844057	0.000283446	2.2562e-29	1.71715e-23
ENSG00000040199.18	PHLPP2	chr16_71597711_G_T_b38	rs8053677	-126990	0.134969	83	88	0.000215979	-0.225768	0.0602002	0.000308184	1.46224e-19	1.22467e-14
ENSG00000040199.18	PHLPP2	chr16_71605630_G_T_b38	rs9302625	-119071	0.65184	185	227	3.71559421026847e-05	-0.170213	0.0405845	0.000308184	1.46224e-19	1.22467e-14
ENSG00000040199.18	PHLPP2	chr16_71726458_G_C_b38	rs8061970	1757	0.457055	224	298	4.177343317199769e-09	-0.227213	0.0373998	0.000308184	1.46224e-19	1.22467e-14
ENSG00000040199.18	PHLPP2	chr16_71896904_A_G_b38	rs8062946	172203	0.773006	132	148	1.1280580200357255e-07	-0.255536	0.0468807	0.000308184	1.46224e-19	1.22467e-14
ENSG00000040199.18	PHLPP2	chr16_71897129_C_T_b38	rs8063403	172428	0.722393	154	181	2.6131731729362394e-07	-0.234424	0.0443729	0.000308184	1.46224e-19	1.22467e-14
ENSG00000040199.18	PHLPP2	chr16_71897316_G_A_b38	rs4788449	172615	0.722393	154	181	2.6131731729362394e-07	-0.234424	0.0443729	0.000308184	1.46224e-19	1.22467e-14
ENSG00000040199.18	PHLPP2	chr16_71900516_A_T_b38	rs9937936	175815	0.773006	132	148	1.1280580200357255e-07	-0.255536	0.0468807	0.000308184	1.46224e-19	1.22467e-14
ENSG00000040199.18	PHLPP2	chr16_72146648_T_C_b38	rs6499563	421947	0.604294	209	258	1.307830820396966e-05	-0.18489	0.0416368	0.000308184	1.46224e-19	1.22467e-14
ENSG00000166747.13	AP1G1	chr16_71605630_G_T_b38	rs9302625	-202808	0.65184	185	227	9.60222257357188e-05	-0.128949	0.0325665	0.000348041	1.00243e-06	0.00199031
ENSG00000102967.12	DHODH	chr16_71896904_A_G_b38	rs8062946	-111684	0.773006	132	148	0.00021111	-0.150509	0.0400684	0.000274044	2.84848e-06	0.00531781
ENSG00000102967.12	DHODH	chr16_71900516_A_T_b38	rs9937936	-108072	0.773006	132	148	0.00021111	-0.150509	0.0400684	0.000274044	2.84848e-06	0.00531781
ENSG00000102967.12	DHODH	chr16_72146648_T_C_b38	rs6499563	138060	0.604294	209	258	0.000171702	-0.133233	0.0349651	0.000274044	2.84848e-06	0.00531781
ENSG00000140829.12	DHX38	chr16_72008534_C_T_b38	rs3213420	-85087	0.368098	197	240	2.6835545066659124e-09	0.173444	0.0281768	0.000234042	3.53129e-15	5.65309e-11
ENSG00000140829.12	DHX38	chr16_72146648_T_C_b38	rs6499563	53027	0.604294	209	258	1.3559102734205499e-06	0.143859	0.0291093	0.000234042	3.53129e-15	5.65309e-11
ENSG00000140829.12	DHX38	chr16_72183214_T_G_b38	rs7202323	89593	0.288344	161	188	0.000142141	0.12175	0.0315461	0.000234042	3.53129e-15	5.65309e-11
ENSG00000140829.12	DHX38	chr16_72202780_T_A_b38	rs16970707	109159	0.110769	64	72	2.1698186026364826e-05	0.190733	0.0441268	0.000234042	3.53129e-15	5.65309e-11
ENSG00000140830.9	TXNL4B	chr16_72146648_T_C_b38	rs6499563	52252	0.604294	209	258	5.498397741003181e-07	-0.181581	0.0353883	0.000225709	4.89913e-08	0.000155402
ENSG00000261783.1	ENSG00000261783	chr16_75288675_T_C_b38	rs4888376	-92585	0.533742	238	304	4.778262467185161e-18	-0.682111	0.073322	0.000110811	2.24146e-25	2.0759699999999998e-20
ENSG00000261783.1	ENSG00000261783	chr16_75380478_G_T_b38	rs2865530	-782	0.532209	237	305	1.9721295856568643e-18	-0.68156	0.0723012	0.000110811	2.24146e-25	2.0759699999999998e-20
ENSG00000153774.9	CFDP1	chr16_75288675_T_C_b38	rs4888376	-144828	0.533742	238	304	9.31877113065661e-10	-0.212997	0.0335714	0.000117223	8.24542e-11	5.53629e-07
ENSG00000153774.9	CFDP1	chr16_75380478_G_T_b38	rs2865530	-53025	0.532209	237	305	9.070285600567121e-10	-0.210849	0.0332079	0.000117223	8.24542e-11	5.53629e-07
ENSG00000166822.13	TMEM170A	chr16_75288675_T_C_b38	rs4888376	-176822	0.533742	238	304	3.338490345738966e-05	-0.201666	0.0477901	0.000114598	1.07922e-05	0.0296361
ENSG00000166822.13	TMEM170A	chr16_75380478_G_T_b38	rs2865530	-85019	0.532209	237	305	2.5945087170765387e-05	-0.202171	0.0472354	0.000114598	1.07922e-05	0.0296361
ENSG00000278985.1	ENSG00000278985	chr16_81076746_A_T_b38	rs12444137	92652	0.0766871	48	50	4.4581367747817925e-09	0.691271	0.114008	6.72329e-05	3.04779e-29	5.884e-24
ENSG00000260213.6	CENPN-AS1	chr16_81076746_A_T_b38	rs12444137	40987	0.0766871	48	50	1.8147314953354166e-12	0.86627	0.117206	5.86302e-05	1.04902e-15	2.43049e-11
ENSG00000166454.10	ATMIN	chr16_81076746_A_T_b38	rs12444137	40904	0.0766871	48	50	7.113942868302532e-06	0.25017	0.054629	6.32932e-05	8.41652e-07	0.00428645
ENSG00000166455.14	C16orf46	chr16_81076746_A_T_b38	rs12444137	-521	0.0766871	48	50	2.762520179160425e-13	0.97103	0.126304	5.61048e-05	3.8290800000000004e-23	3.50136e-18
ENSG00000140905.11	GCSH	chr16_81076746_A_T_b38	rs12444137	-19649	0.0766871	48	50	5.2627383798434903e-23	0.576582	0.0531548	6.21951e-05	6.677089999999999e-42	2.35406e-35
ENSG00000140968.11	IRF8	chr16_85936132_A_G_b38	rs8052690	36970	0.202454	121	132	3.16124694451191e-06	-0.213867	0.0449345	3.62884e-05	8.68496e-08	0.000695637
ENSG00000140968.11	IRF8	chr16_85943896_G_T_b38	rs7202472	44734	0.173313	105	113	3.510776271679339e-05	-0.203015	0.0482483	3.62884e-05	8.68496e-08	0.000695637
ENSG00000140941.14	MAP1LC3B	chr16_87487799_G_C_b38	rs8058599	103846	0.145706	88	95	1.7602411713191e-05	0.239119	0.0546994	5.37469e-05	7.83654e-09	6.22728e-05
ENSG00000260121.1	ENSG00000260121	chr16_88789962_C_T_b38	rs860762	71347	0.372699	200	243	7.2691173232212334e-12	-0.292984	0.0408787	6.94975e-05	1.17932e-16	2.85333e-12
ENSG00000224888.4	ENSG00000224888	chr16_88789962_C_T_b38	rs860762	58782	0.372699	200	243	4.507383274344707e-05	-0.219674	0.0529696	6.96923e-05	1.0143200000000001e-18	2.38429e-14
ENSG00000103335.22	PIEZO1	chr16_88789962_C_T_b38	rs860762	4742	0.372699	200	243	3.2181933030238544e-12	-0.266402	0.0364977	6.07308e-05	3.32936e-21	1.38434e-16
ENSG00000261226.1	ENSG00000261226	chr16_88935990_C_A_b38	rs9939847	-3661	0.340491	181	222	5.758237879819791e-09	-0.320087	0.0532015	7.66758e-05	4.188e-09	3.02839e-05
ENSG00000205018.2	ENSG00000205018	chr16_88935990_C_A_b38	rs9939847	-3799	0.340491	181	222	1.0217338816910831e-12	-0.442376	0.0591218	6.86685e-05	8.23494e-14	1.07938e-09
ENSG00000187741.15	FANCA	chr16_89678401_G_C_b38	rs12922197	-138256	0.0843558	54	55	3.037986826175941e-10	-0.346288	0.0529434	0.000158256	3.1497599999999997e-35	6.249870000000001e-29
ENSG00000177946.7	CENPBD1	chr16_89953825_T_C_b38	rs9929107	-18709	0.0184049	12	12	1.0994754448094452e-12	-1.13836	0.152375	0.000174488	3.6616299999999996e-21	2.52485e-16
ENSG00000167720.13	SRR	chr17_2123888_G_C_b38	rs2641440	-179495	0.358896	182	234	6.83991788676966e-08	0.255017	0.0459586	7.13808e-05	2.5847300000000003e-61	1.78417e-54
ENSG00000167720.13	SRR	chr17_2258755_G_A_b38	rs422632	-44628	0.587423	208	269	1.4155925705852478e-09	-0.284026	0.0452967	7.13808e-05	2.5847300000000003e-61	1.78417e-54
ENSG00000213939.4	ENSG00000213939	chr17_4711803_A_G_b38	rs3786047	6605	0.661043	177	221	4.4747326303147754e-05	0.255527	0.0615884	8.45724e-05	2.32162e-08	0.000111714
ENSG00000141480.18	ARRB2	chr17_4711803_A_G_b38	rs3786047	1207	0.661043	177	221	9.093095666830012e-10	-0.26652	0.0419787	8.7252e-05	1.04943e-16	2.08686e-12
ENSG00000091640.8	SPAG7	chr17_4931922_T_C_b38	rs2243090	-35895	0.615031	200	251	1.974527597107383e-14	0.290701	0.03592	8.10445e-05	1.77053e-29	2.0253600000000002e-24
ENSG00000091640.8	SPAG7	chr17_4946332_A_T_b38	rs79843668	-21485	0.0644172	37	42	6.701106109606746e-22	0.642728	0.0611447	8.10445e-05	1.77053e-29	2.0253600000000002e-24
ENSG00000108509.21	CAMTA2	chr17_4931922_T_C_b38	rs2243090	-55753	0.615031	200	251	6.011196053200643e-06	-0.177267	0.0383922	8.78119e-05	2.69685e-10	1.56956e-06
ENSG00000234327.9	ZNF232-AS1	chr17_5235009_C_T_b38	rs75511804	123541	0.118098	73	77	2.664617872841596e-06	-0.350462	0.0730616	8.14383e-05	1.72534e-10	1.12132e-06
ENSG00000167840.13	ZNF232	chr17_5345006_T_A_b38	rs8080981	221890	0.593558	206	265	1.9898526513248058e-05	-0.24961	0.057477	7.44319e-05	6.307979999999999e-20	2.36516e-15
ENSG00000029725.17	RABEP1	chr17_5235009_C_T_b38	rs75511804	-47256	0.118098	73	77	1.4937609730066158e-05	0.231167	0.0524218	6.35642e-05	5.98203e-07	0.00243636
ENSG00000108559.12	NUP88	chr17_5345006_T_A_b38	rs8080981	-74634	0.593558	206	265	2.461694769852461e-06	-0.163917	0.03405	6.31676e-05	3.11375e-12	3.01027e-08
ENSG00000108561.8	C1QBP	chr17_5345006_T_A_b38	rs8080981	-103802	0.593558	206	265	6.028345081570923e-06	0.0889868	0.0192752	6.26043e-05	9.51406e-07	0.00388973
ENSG00000091622.16	PITPNM3	chr17_6575353_G_A_b38	rs12942925	18798	0.33589	177	219	1.2897306379579482e-24	0.576429	0.0508779	6.0084e-05	5.392e-28	1.2985e-23
ENSG00000282936.2	ENSG00000282936	chr17_6575353_G_A_b38	rs12942925	-65103	0.33589	177	219	2.855395670159207e-05	0.200283	0.047045	5.85207e-05	1.71716e-06	0.00731245
ENSG00000170175.11	CHRNB1	chr17_7584255_C_T_b38	rs72827584	139194	0.0766871	49	50	7.707120403214533e-05	0.349126	0.0869596	8.12665e-05	3.13844e-11	1.98056e-07
ENSG00000233223.4	ENSG00000233223	chr17_7584255_C_T_b38	rs72827584	727	0.0766871	49	50	2.645965064764922e-06	0.417062	0.0869181	8.20886e-05	2.3062099999999997e-20	5.23366e-16
ENSG00000178971.16	CTC1	chr17_8158784_G_T_b38	rs2278637	-89272	0.679448	175	209	3.6676317406761286e-06	0.195539	0.0413669	9.42405e-05	2.46526e-21	1.1118e-16
ENSG00000178971.16	CTC1	chr17_8158881_C_T_b38	rs959303	-89175	0.679448	175	209	3.6676317406761286e-06	0.195539	0.0413669	9.42405e-05	2.46526e-21	1.1118e-16
ENSG00000011295.16	TTC19	chr17_15981247_C_T_b38	rs10491104	-18537	0.489264	239	319	2.6015523241357643e-30	0.507959	0.0391128	0.000104354	1.35203e-32	3.22463e-27
ENSG00000011295.16	TTC19	chr17_15981317_C_T_b38	rs55676330	-18467	0.486196	239	317	1.7697978629054635e-30	0.516376	0.039615	0.000104354	1.35203e-32	3.22463e-27
ENSG00000141027.22	NCOR1	chr17_15981247_C_T_b38	rs10491104	-234844	0.489264	239	319	1.4004877960826442e-14	-0.257273	0.0315871	0.000125439	3.66112e-17	4.64304e-13
ENSG00000141027.22	NCOR1	chr17_15981317_C_T_b38	rs55676330	-234774	0.486196	239	317	3.856036853229107e-15	-0.265877	0.031888	0.000125439	3.66112e-17	4.64304e-13
ENSG00000166582.11	CENPV	chr17_15981247_C_T_b38	rs10491104	-372222	0.489264	239	319	7.5068331147307365e-06	-0.151709	0.0332163	0.000125417	2.22467e-11	1.13444e-07
ENSG00000166582.11	CENPV	chr17_15981317_C_T_b38	rs55676330	-372152	0.486196	239	317	4.480215636478861e-06	-0.157476	0.0336289	0.000125417	2.22467e-11	1.13444e-07
ENSG00000197815.4	ENSG00000197815	chr17_18071354_C_T_b38	rs8066764	213127	0.345092	186	225	3.498886996200182e-07	-0.173839	0.0332781	0.000163729	7.50065e-08	0.000249988
ENSG00000197815.4	ENSG00000197815	chr17_18114949_C_A_b38	rs854767	256722	0.374233	192	244	2.9127908561037155e-06	-0.15713	0.0328901	0.000163729	7.50065e-08	0.000249988
ENSG00000171953.16	ATPAF2	chr17_17751005_A_G_b38	rs11656775	-288204	0.627301	200	243	0.000112419	-0.206501	0.0526848	0.000165423	1.25343e-09	4.34209e-06
ENSG00000171953.16	ATPAF2	chr17_18071354_C_T_b38	rs8066764	32145	0.345092	186	225	2.004931303797767e-07	0.274883	0.0515113	0.000165423	1.25343e-09	4.34209e-06
ENSG00000171953.16	ATPAF2	chr17_18114949_C_A_b38	rs854767	75740	0.374233	192	244	7.09619707124509e-07	0.257753	0.0507566	0.000165423	1.25343e-09	4.34209e-06
ENSG00000240445.6	FOXO3B	chr17_18860764_G_A_b38	rs1037036	178450	0.322086	179	210	1.728319569566468e-15	-0.57783	0.0683285	0.000168398	4.69521e-60	1.7853800000000001e-53
ENSG00000108448.23	TRIM16L	chr17_18860764_G_A_b38	rs1037036	162766	0.322086	179	210	9.223110114563504e-07	0.307807	0.0612745	0.00018583	8.74026e-17	7.44564e-13
ENSG00000171928.14	TVP23B	chr17_18860764_G_A_b38	rs1037036	79653	0.322086	179	210	2.6270742504015394e-20	-0.401963	0.0401172	0.000191719	9.900489999999999e-49	2.71171e-43
ENSG00000141127.15	PRPSAP2	chr17_18860764_G_A_b38	rs1037036	4465	0.322086	179	210	1.0858161839132836e-15	-0.376975	0.0442197	0.000167093	1.94404e-22	7.56568e-18
ENSG00000279825.1	ENSG00000279825	chr17_19238269_C_G_b38	rs57433322	207412	0.148773	87	97	8.326837691365715e-15	0.507647	0.0617352	0.000185126	6.74126e-16	4.09358e-12
ENSG00000265185.6	SNORD3B-1	chr17_19238269_C_G_b38	rs57433322	176357	0.148773	87	97	7.999985127162192e-12	0.623861	0.0872345	0.0001634	3.0926200000000003e-19	2.24846e-15
ENSG00000228157.4	ENSG00000228157	chr17_19238269_C_G_b38	rs57433322	145295	0.148773	87	97	2.696540076311347e-23	0.819658	0.0749589	0.000180434	4.25129e-36	6.0023e-30
ENSG00000262319.1	ENSG00000262319	chr17_19238269_C_G_b38	rs57433322	94580	0.148773	87	97	7.567542388537294e-25	-0.749471	0.0657522	0.000183361	1.25099e-41	4.13957e-36
ENSG00000270091.1	ENSG00000270091	chr17_19978274_T_C_b38	rs6587206	80987	0.415644	214	271	3.609771446167567e-09	-0.292445	0.0479274	0.000175955	3.1648e-11	1.11894e-07
ENSG00000270091.1	ENSG00000270091	chr17_20185179_C_T_b38	rs2107565	287892	0.429448	212	280	2.8236690900692284e-05	0.206365	0.0484435	0.000175955	3.1648e-11	1.11894e-07
ENSG00000108599.15	AKAP10	chr17_19978274_T_C_b38	rs6587206	-69	0.415644	214	271	8.747278026273087e-09	0.241115	0.0405959	0.000183245	5.16011e-10	1.63564e-06
ENSG00000108599.15	AKAP10	chr17_20185179_C_T_b38	rs2107565	206836	0.429448	212	280	6.496825313107272e-05	-0.166441	0.0410223	0.000183245	5.16011e-10	1.63564e-06
ENSG00000128487.19	SPECC1	chr17_20185179_C_T_b38	rs2107565	175944	0.429448	212	280	2.3920584710276384e-07	-0.272813	0.0514655	0.000192835	4.62798e-10	1.63116e-06
ENSG00000109084.14	TMEM97	chr17_28398728_T_C_b38	rs2239907	79528	0.542945	234	298	1.3417216459944531e-05	-0.165562	0.0373341	0.000186517	2.0595e-08	5.44788e-05
ENSG00000244045.13	TMEM199	chr17_28398728_T_C_b38	rs2239907	41086	0.542945	234	298	5.404098384329419e-09	0.176175	0.0292253	0.000192069	7.92699e-13	5.29704e-09
ENSG00000167525.15	PROCA1	chr17_28750313_A_G_b38	rs3181215	38425	0.260736	148	170	1.765634084402556e-05	-0.251609	0.057566	0.000189103	1.75126e-19	4.15811e-15
ENSG00000167525.15	PROCA1	chr17_28842872_G_C_b38	rs9890212	130984	0.210123	125	137	2.692822269985355e-06	-0.292474	0.0610018	0.000189103	1.75126e-19	4.15811e-15
ENSG00000108262.16	GIT1	chr17_29758154_G_C_b38	rs2617874	164100	0.624233	192	245	3.7246422491039976e-07	0.239858	0.0460285	0.000251516	8.45869e-16	6.78614e-12
ENSG00000108262.16	GIT1	chr17_29919340_A_G_b38	rs12601963	325286	0.412577	211	269	5.928567016128573e-05	-0.189056	0.0463377	0.000251516	8.45869e-16	6.78614e-12
ENSG00000108262.16	GIT1	chr17_30159358_T_G_b38	rs12451122	565304	0.440184	226	287	1.3234426150875629e-05	-0.213573	0.0481261	0.000251516	8.45869e-16	6.78614e-12
ENSG00000176927.16	EFCAB5	chr17_29722381_C_T_b38	rs2617867	-206819	0.489264	239	319	6.110537283372413e-10	-0.385668	0.0600829	0.000271635	8.68622e-11	2.40488e-07
ENSG00000176927.16	EFCAB5	chr17_29758154_G_C_b38	rs2617874	-171046	0.624233	192	245	3.788921879902605e-09	-0.381878	0.0626747	0.000271635	8.68622e-11	2.40488e-07
ENSG00000176927.16	EFCAB5	chr17_29919340_A_G_b38	rs12601963	-9860	0.412577	211	269	3.094365442870022e-09	0.379609	0.0619285	0.000271635	8.68622e-11	2.40488e-07
ENSG00000176927.16	EFCAB5	chr17_30117165_A_C_b38	rs6505162	187965	0.383436	207	250	2.4576857014850508e-06	0.329707	0.0684841	0.000271635	8.68622e-11	2.40488e-07
ENSG00000176927.16	EFCAB5	chr17_30159358_T_G_b38	rs12451122	230158	0.440184	226	287	6.420832853685602e-08	0.363513	0.0653664	0.000271635	8.68622e-11	2.40488e-07
ENSG00000141298.19	SSH2	chr17_29722381_C_T_b38	rs2617867	-207895	0.489264	239	319	1.1321690152539881e-07	0.134045	0.0245952	0.000286143	2.31385e-11	1.03764e-07
ENSG00000141298.19	SSH2	chr17_29758154_G_C_b38	rs2617874	-172122	0.624233	192	245	1.0225459823252467e-10	0.1672	0.0248533	0.000286143	2.31385e-11	1.03764e-07
ENSG00000141298.19	SSH2	chr17_29919340_A_G_b38	rs12601963	-10936	0.412577	211	269	1.1520935591908098e-09	-0.156358	0.0247911	0.000286143	2.31385e-11	1.03764e-07
ENSG00000141298.19	SSH2	chr17_30117165_A_C_b38	rs6505162	186889	0.383436	207	250	5.168959455793086e-07	-0.140741	0.027361	0.000286143	2.31385e-11	1.03764e-07
ENSG00000141298.19	SSH2	chr17_30159358_T_G_b38	rs12451122	229082	0.440184	226	287	4.025181845682508e-08	-0.148162	0.0262167	0.000286143	2.31385e-11	1.03764e-07
ENSG00000279431.1	ENSG00000279431	chr17_30532936_C_T_b38	rs216466	-18257	0.406442	216	265	0.000207513	0.223197	0.0593478	0.000316495	2.85469e-07	0.000449111
ENSG00000264538.7	SUZ12P1	chr17_29758154_G_C_b38	rs2617874	-951145	0.624233	192	245	0.000101309	-0.189091	0.0479197	0.000184446	1.27713e-25	1.0947299999999999e-20
ENSG00000264538.7	SUZ12P1	chr17_29919340_A_G_b38	rs12601963	-789959	0.412577	211	269	0.000107386	0.186313	0.0473934	0.000184446	1.27713e-25	1.0947299999999999e-20
ENSG00000264538.7	SUZ12P1	chr17_30710112_G_A_b38	rs112823937	813	0.207055	122	135	1.5861384718001919e-06	0.280058	0.0570545	0.000184446	1.27713e-25	1.0947299999999999e-20
ENSG00000264538.7	SUZ12P1	chr17_30731658_T_A_b38	rs11650924	22359	0.102761	63	67	5.305724767930661e-23	-0.745632	0.0687462	0.000184446	1.27713e-25	1.0947299999999999e-20
ENSG00000264538.7	SUZ12P1	chr17_30731845_G_A_b38	rs8079891	22546	0.102761	63	67	5.305724767930661e-23	-0.745632	0.0687462	0.000184446	1.27713e-25	1.0947299999999999e-20
ENSG00000264538.7	SUZ12P1	chr17_30818604_C_T_b38	rs55831776	109305	0.110429	67	72	4.550618942248261e-25	-0.747147	0.0651741	0.000184446	1.27713e-25	1.0947299999999999e-20
ENSG00000264538.7	SUZ12P1	chr17_30818799_G_C_b38	rs28627615	109500	0.104294	63	68	1.1302628906185287e-21	-0.708532	0.0678534	0.000184446	1.27713e-25	1.0947299999999999e-20
ENSG00000264538.7	SUZ12P1	chr17_30824687_C_T_b38	rs3752019	115388	0.095092	59	62	8.091831728475997e-16	-0.676089	0.0789072	0.000184446	1.27713e-25	1.0947299999999999e-20
ENSG00000264538.7	SUZ12P1	chr17_30824819_T_C_b38	rs111480932	115520	0.0935583	58	61	3.8492125150076295e-15	-0.666173	0.079895	0.000184446	1.27713e-25	1.0947299999999999e-20
ENSG00000264538.7	SUZ12P1	chr17_30909288_G_T_b38	rs73265633	199989	0.0904908	57	59	7.587801717453393e-14	-0.656152	0.0831841	0.000184446	1.27713e-25	1.0947299999999999e-20
ENSG00000263603.1	ENSG00000263603	chr17_30710112_G_A_b38	rs112823937	-19357	0.207055	122	135	5.623285386708076e-08	0.446101	0.0798476	0.00019616	3.38649e-11	1.61519e-07
ENSG00000266490.1	ENSG00000266490	chr17_30710112_G_A_b38	rs112823937	-82260	0.207055	122	135	0.000106063	0.271464	0.0689984	0.000204835	1.14896e-10	6.14778e-07
ENSG00000176390.12	CRLF3	chr17_30731658_T_A_b38	rs11650924	-93034	0.102761	63	67	3.124508273190452e-10	-0.412222	0.0630707	0.000179307	5.65114e-12	3.23279e-08
ENSG00000176390.12	CRLF3	chr17_30731845_G_A_b38	rs8079891	-92847	0.102761	63	67	3.124508273190452e-10	-0.412222	0.0630707	0.000179307	5.65114e-12	3.23279e-08
ENSG00000176390.12	CRLF3	chr17_30818604_C_T_b38	rs55831776	-6088	0.110429	67	72	1.8392052193405219e-09	-0.381096	0.0612345	0.000179307	5.65114e-12	3.23279e-08
ENSG00000176390.12	CRLF3	chr17_30818799_G_C_b38	rs28627615	-5893	0.104294	63	68	1.072114201927685e-09	-0.390772	0.0618332	0.000179307	5.65114e-12	3.23279e-08
ENSG00000176390.12	CRLF3	chr17_30824687_C_T_b38	rs3752019	-5	0.095092	59	62	5.8823376858979e-06	-0.326296	0.0705942	0.000179307	5.65114e-12	3.23279e-08
ENSG00000176390.12	CRLF3	chr17_30824819_T_C_b38	rs111480932	127	0.0935583	58	61	1.8097822508971815e-06	-0.345417	0.0707769	0.000179307	5.65114e-12	3.23279e-08
ENSG00000176390.12	CRLF3	chr17_30909288_G_T_b38	rs73265633	84596	0.0904908	57	59	1.1971116161592777e-05	-0.327366	0.0733853	0.000179307	5.65114e-12	3.23279e-08
ENSG00000263531.1	ENSG00000263531	chr17_30731658_T_A_b38	rs11650924	-133282	0.102761	63	67	2.168811126722689e-05	0.550136	0.127272	0.000177271	5.56373e-11	2.5445e-07
ENSG00000263531.1	ENSG00000263531	chr17_30731845_G_A_b38	rs8079891	-133095	0.102761	63	67	2.168811126722689e-05	0.550136	0.127272	0.000177271	5.56373e-11	2.5445e-07
ENSG00000263531.1	ENSG00000263531	chr17_30818604_C_T_b38	rs55831776	-46336	0.110429	67	72	0.00015899	0.473592	0.123639	0.000177271	5.56373e-11	2.5445e-07
ENSG00000263531.1	ENSG00000263531	chr17_30818799_G_C_b38	rs28627615	-46141	0.104294	63	68	4.3561586223441526e-05	0.517468	0.124526	0.000177271	5.56373e-11	2.5445e-07
ENSG00000263531.1	ENSG00000263531	chr17_30824687_C_T_b38	rs3752019	-40253	0.095092	59	62	2.8683875513234947e-10	0.865394	0.132108	0.000177271	5.56373e-11	2.5445e-07
ENSG00000263531.1	ENSG00000263531	chr17_30824819_T_C_b38	rs111480932	-40121	0.0935583	58	61	4.4195213861595285e-10	0.862625	0.133212	0.000177271	5.56373e-11	2.5445e-07
ENSG00000263531.1	ENSG00000263531	chr17_30909288_G_T_b38	rs73265633	44348	0.0904908	57	59	1.2361683950849067e-10	0.914367	0.13657	0.000177271	5.56373e-11	2.5445e-07
ENSG00000172171.11	TEFM	chr17_30731658_T_A_b38	rs11650924	-174580	0.102761	63	67	9.520795197718083e-06	0.320131	0.0709294	0.000179604	1.54403e-06	0.00332848
ENSG00000172171.11	TEFM	chr17_30731845_G_A_b38	rs8079891	-174393	0.102761	63	67	9.520795197718083e-06	0.320131	0.0709294	0.000179604	1.54403e-06	0.00332848
ENSG00000172171.11	TEFM	chr17_30818604_C_T_b38	rs55831776	-87634	0.110429	67	72	2.6620260440765087e-05	0.293511	0.0686741	0.000179604	1.54403e-06	0.00332848
ENSG00000172171.11	TEFM	chr17_30818799_G_C_b38	rs28627615	-87439	0.104294	63	68	9.979883619075127e-06	0.311765	0.0692407	0.000179604	1.54403e-06	0.00332848
ENSG00000172171.11	TEFM	chr17_30824687_C_T_b38	rs3752019	-81551	0.095092	59	62	4.8515890156547725e-06	0.356686	0.0764584	0.000179604	1.54403e-06	0.00332848
ENSG00000172171.11	TEFM	chr17_30824819_T_C_b38	rs111480932	-81419	0.0935583	58	61	1.5440309893195798e-06	0.37676	0.0766653	0.000179604	1.54403e-06	0.00332848
ENSG00000172171.11	TEFM	chr17_30909288_G_T_b38	rs73265633	3050	0.0904908	57	59	1.0528845237677482e-05	0.356983	0.0794995	0.000179604	1.54403e-06	0.00332848
ENSG00000126861.5	OMG	chr17_31095843_A_T_b38	rs2952994	-201396	0.592024	194	266	6.838602267550223e-05	-0.2206	0.0545418	0.000149279	1.39737e-07	0.000390386
ENSG00000126861.5	OMG	chr17_31251342_T_C_b38	rs9303642	-45897	0.388037	191	253	4.180641625745779e-05	0.218914	0.0525543	0.000149279	1.39737e-07	0.000390386
ENSG00000126861.5	OMG	chr17_31309552_C_T_b38	rs2214538	12313	0.518405	224	314	5.163487462779247e-07	-0.260859	0.0507105	0.000149279	1.39737e-07	0.000390386
ENSG00000185862.7	EVI2B	chr17_31309552_C_T_b38	rs2214538	-4553	0.518405	224	314	1.3086919707995842e-06	-0.147567	0.0298142	0.000158255	4.65589e-08	0.000131178
ENSG00000126860.12	EVI2A	chr17_31089481_T_C_b38	rs2940183	-232268	0.618098	188	249	2.291605818848881e-07	0.199355	0.0375466	0.000157706	4.01029e-09	1.68204e-05
ENSG00000126860.12	EVI2A	chr17_31095843_A_T_b38	rs2952994	-225906	0.592024	194	266	8.775876025927441e-07	0.198227	0.039379	0.000157706	4.01029e-09	1.68204e-05
ENSG00000126860.12	EVI2A	chr17_31251342_T_C_b38	rs9303642	-70407	0.388037	191	253	9.714660381662774e-08	-0.20667	0.037712	0.000157706	4.01029e-09	1.68204e-05
ENSG00000126860.12	EVI2A	chr17_31309552_C_T_b38	rs2214538	-12197	0.518405	224	314	5.2323067701102615e-09	0.22069	0.036574	0.000157706	4.01029e-09	1.68204e-05
ENSG00000132141.14	CCT6B	chr17_34955900_C_T_b38	rs66559362	-5560	0.20092	118	131	1.2963960408187512e-10	0.472523	0.070662	9.46069e-05	1.65792e-29	1.32458e-24
ENSG00000266947.2	ENSG00000266947	chr17_35189575_C_T_b38	rs1994089	-53388	0.375767	190	245	7.253348137115182e-07	0.33737	0.0664945	8.61087e-05	9.64881e-59	5.1948099999999994e-52
ENSG00000166750.10	SLFN5	chr17_35189575_C_T_b38	rs1994089	-53496	0.375767	190	245	3.9375081187456203e-10	0.466329	0.0717903	8.84916e-05	4.0801699999999996e-135	1.32397e-122
ENSG00000267312.1	ENSG00000267312	chr17_35727389_A_T_b38	rs2011897	266839	0.15184	92	99	4.1048597284365473e-07	0.441599	0.0850668	0.000113939	6.73725e-10	3.30486e-06
ENSG00000267349.1	ENSG00000267349	chr17_35540659_C_T_b38	rs11659054	62665	0.276074	154	180	8.896015977438089e-11	0.395176	0.0585348	0.000100046	6.84655e-15	4.26563e-11
ENSG00000267349.1	ENSG00000267349	chr17_35727389_A_T_b38	rs2011897	249395	0.15184	92	99	8.361570238914643e-10	0.481815	0.0757124	0.000100046	6.84655e-15	4.26563e-11
ENSG00000267046.1	E2F3P1	chr17_35540659_C_T_b38	rs11659054	50650	0.276074	154	180	1.6281021017324922e-11	0.347414	0.0493838	0.000106857	8.75525e-22	2.78564e-17
ENSG00000267046.1	E2F3P1	chr17_35727389_A_T_b38	rs2011897	237380	0.15184	92	99	1.2676240826993601e-11	0.44795	0.0633039	0.000106857	8.75525e-22	2.78564e-17
ENSG00000267369.1	TAF5LP1	chr17_35540659_C_T_b38	rs11659054	42441	0.276074	154	180	9.133888846431364e-13	0.414221	0.055228	0.000113788	1.2426e-29	2.9642799999999997e-25
ENSG00000267369.1	TAF5LP1	chr17_35727389_A_T_b38	rs2011897	229171	0.15184	92	99	1.5913935674971173e-13	0.547362	0.0704116	0.000113788	1.2426e-29	2.9642799999999997e-25
ENSG00000267074.1	ENSG00000267074	chr17_35540659_C_T_b38	rs11659054	30389	0.276074	154	180	2.565811644620715e-09	0.393332	0.0638147	0.000106583	2.45299e-22	6.4853900000000004e-18
ENSG00000267074.1	ENSG00000267074	chr17_35727389_A_T_b38	rs2011897	217119	0.15184	92	99	3.2327616489160607e-10	0.530674	0.0812676	0.000106583	2.45299e-22	6.4853900000000004e-18
ENSG00000255987.1	TOMM20P2	chr17_35540659_C_T_b38	rs11659054	25473	0.276074	154	180	4.542805654441075e-11	0.390178	0.0568409	0.000113787	4.92238e-25	2.0347499999999997e-20
ENSG00000255987.1	TOMM20P2	chr17_35727389_A_T_b38	rs2011897	212203	0.15184	92	99	7.534334856074795e-11	0.495309	0.0730626	0.000113787	4.92238e-25	2.0347499999999997e-20
ENSG00000205045.12	SLFN12L	chr17_35540659_C_T_b38	rs11659054	2981	0.276074	154	180	2.1349484541390938e-20	0.495729	0.049337	0.000100964	1.53287e-43	3.34937e-37
ENSG00000205045.12	SLFN12L	chr17_35727389_A_T_b38	rs2011897	189711	0.15184	92	99	5.0984731950281496e-24	0.684708	0.0613992	0.000100964	1.53287e-43	3.34937e-37
ENSG00000108733.11	PEX12	chr17_35578726_C_T_b38	rs321599	-137	0.452454	225	295	4.684474607810726e-05	0.202849	0.0490236	9.98244e-05	1.53872e-06	0.00407853
ENSG00000271503.6	CCL5	chr17_35772736_A_G_b38	rs55858632	-108057	0.233129	131	152	1.7164928548375332e-11	-0.400282	0.0569695	9.8964e-05	3.16411e-12	1.66924e-08
ENSG00000270977.2	ENSG00000270977	chr17_35772736_A_G_b38	rs55858632	-138915	0.233129	131	152	4.782147078124258e-25	-0.683843	0.0596853	0.000106851	2.94549e-30	4.41208e-25
ENSG00000271013.1	LRRC37A9P	chr17_35772736_A_G_b38	rs55858632	-145274	0.233129	131	152	9.674114543982516e-20	-0.568839	0.0577944	8.65748e-05	2.0311000000000003e-25	9.584959999999999e-21
ENSG00000278023.7	RDM1	chr17_35772736_A_G_b38	rs55858632	-158037	0.233129	131	152	1.6796290462272627e-19	-0.513072	0.0525313	8.60661e-05	3.97326e-22	9.22321e-18
ENSG00000278023.7	RDM1	chr17_35896323_G_A_b38	rs56111312	-34450	0.0199386	12	13	7.389080818248168e-08	-0.868387	0.156924	8.60661e-05	3.97326e-22	9.22321e-18
ENSG00000278023.7	RDM1	chr17_35924124_G_A_b38	rs138179968	-6649	0.0199386	12	13	7.389080818248168e-08	-0.868387	0.156924	8.60661e-05	3.97326e-22	9.22321e-18
ENSG00000278023.7	RDM1	chr17_35947592_T_C_b38	rs111981575	16819	0.0429448	26	28	3.7096616798916604e-06	-0.540793	0.114467	8.60661e-05	3.97326e-22	9.22321e-18
ENSG00000277089.4	CCL3-AS1	chr17_36103818_G_C_b38	rs1049746	30952	0.210123	122	137	5.349463805691174e-06	-0.252246	0.0543241	8.88122e-05	6.9642e-09	2.74756e-05
ENSG00000277632.2	CCL3	chr17_36103818_G_C_b38	rs1049746	13675	0.210123	122	137	1.1846172956244578e-05	-0.218077	0.0488598	8.27508e-05	9.09624e-09	3.60933e-05
ENSG00000289011.1	ENSG00000289011	chr17_36544271_A_G_b38	rs12941866	61143	0.421779	213	275	1.1438330729616248e-21	0.661668	0.0633751	9.31075e-05	1.5301800000000002e-76	6.96672e-69
ENSG00000289011.1	ENSG00000289011	chr17_36544998_A_C_b38	rs3736167	61870	0.355828	183	232	4.144522042439639e-33	0.845693	0.061361	9.31075e-05	1.5301800000000002e-76	6.96672e-69
ENSG00000273611.5	ZNHIT3	chr17_36544271_A_G_b38	rs12941866	57642	0.421779	213	275	1.610388360484364e-48	-0.654781	0.0361914	0.000104968	1.9886e-76	2.79109e-68
ENSG00000273611.5	ZNHIT3	chr17_36544998_A_C_b38	rs3736167	58369	0.355828	183	232	7.468762269475207e-48	-0.694948	0.0388118	0.000104968	1.9886e-76	2.79109e-68
ENSG00000278311.5	GGNBP2	chr17_36544271_A_G_b38	rs12941866	-641	0.421779	213	275	2.567972316432984e-15	0.323105	0.0384734	0.000107459	6.51976e-17	6.67985e-13
ENSG00000278311.5	GGNBP2	chr17_36544998_A_C_b38	rs3736167	86	0.355828	183	232	3.988036414195317e-13	0.318858	0.0417862	0.000107459	6.51976e-17	6.67985e-13
ENSG00000278535.5	DHRS11	chr17_36544271_A_G_b38	rs12941866	-47608	0.421779	213	275	1.9157612695731588e-13	-0.312757	0.0403819	9.53892e-05	7.68635e-17	1.22227e-12
ENSG00000278535.5	DHRS11	chr17_36544998_A_C_b38	rs3736167	-46881	0.355828	183	232	5.223779732703889e-14	-0.340521	0.0428591	9.53892e-05	7.68635e-17	1.22227e-12
ENSG00000275720.1	ENSG00000275720	chr17_36544271_A_G_b38	rs12941866	-89798	0.421779	213	275	1.2262345751080202e-14	0.510999	0.0625851	9.0308e-05	1.34666e-31	2.28486e-26
ENSG00000275720.1	ENSG00000275720	chr17_36544998_A_C_b38	rs3736167	-89071	0.355828	183	232	2.6101399131664088e-11	0.477384	0.0686206	9.0308e-05	1.34666e-31	2.28486e-26
ENSG00000276054.1	ENSG00000276054	chr17_37488149_C_A_b38	rs853195	101263	0.680982	174	208	1.1199306514511842e-05	0.328296	0.073342	0.00011112	2.7431e-10	1.115e-06
ENSG00000276234.5	TADA2A	chr17_37488149_C_A_b38	rs853195	81263	0.680982	174	208	2.2595421743904302e-20	-0.356695	0.0355269	0.000118912	5.84553e-21	1.10505e-16
ENSG00000276023.5	DUSP14	chr17_37488149_C_A_b38	rs853195	-1742	0.680982	174	208	1.1014356643619779e-28	-0.678052	0.0541582	0.000104329	1.23019e-29	7.3822299999999995e-25
ENSG00000277258.5	PCGF2	chr17_38786378_C_T_b38	rs11653487	38000	0.467791	227	305	2.823899505481151e-05	0.232738	0.0546346	0.000142311	1.24323e-18	2.72249e-14
ENSG00000277791.5	PSMB3	chr17_38786378_C_T_b38	rs11653487	33637	0.467791	227	305	1.650923737294093e-11	-0.147535	0.0209785	0.000138297	4.03392e-13	3.32354e-09
ENSG00000108306.13	FBXL20	chr17_39659646_G_A_b38	rs11658786	257123	0.565951	213	283	0.000147791	0.123539	0.0320934	0.000147907	4.73695e-08	0.000145865
ENSG00000161405.17	IKZF3	chr17_39676026_C_T_b38	rs1495100	-188286	0.579755	208	274	0.000125833	0.132134	0.0339611	0.000130072	3.17617e-12	1.73199e-08
ENSG00000161405.17	IKZF3	chr17_39754115_C_T_b38	rs2941522	-110197	0.492331	238	321	1.6686644265337585e-08	-0.182433	0.0313524	0.000130072	3.17617e-12	1.73199e-08
ENSG00000161405.17	IKZF3	chr17_39871147_A_G_b38	rs12709365	6835	0.418712	206	273	1.4048489298017283e-10	0.202285	0.0303122	0.000130072	3.17617e-12	1.73199e-08
ENSG00000161405.17	IKZF3	chr17_39871330_A_G_b38	rs13380815	7018	0.417178	205	272	2.3947924308294077e-10	0.199722	0.0303444	0.000130072	3.17617e-12	1.73199e-08
ENSG00000161405.17	IKZF3	chr17_39924659_G_A_b38	rs8076131	60347	0.616564	194	250	9.430633907500517e-11	-0.212019	0.0314511	0.000130072	3.17617e-12	1.73199e-08
ENSG00000186075.13	ZPBP2	chr17_39659646_G_A_b38	rs11658786	-208556	0.565951	213	283	3.646394540577491e-05	0.283301	0.0674756	0.000140106	5.03619e-10	2.24979e-06
ENSG00000186075.13	ZPBP2	chr17_39676026_C_T_b38	rs1495100	-192176	0.579755	208	274	1.6475231773612998e-05	0.307552	0.0701059	0.000140106	5.03619e-10	2.24979e-06
ENSG00000186075.13	ZPBP2	chr17_39754115_C_T_b38	rs2941522	-114087	0.492331	238	321	1.965177746111957e-06	-0.322412	0.0663036	0.000140106	5.03619e-10	2.24979e-06
ENSG00000186075.13	ZPBP2	chr17_39871147_A_G_b38	rs12709365	2945	0.418712	206	273	9.618179190345645e-06	0.295854	0.0655843	0.000140106	5.03619e-10	2.24979e-06
ENSG00000186075.13	ZPBP2	chr17_39871330_A_G_b38	rs13380815	3128	0.417178	205	272	7.091450526545359e-06	0.299804	0.0654572	0.000140106	5.03619e-10	2.24979e-06
ENSG00000186075.13	ZPBP2	chr17_39924659_G_A_b38	rs8076131	56457	0.616564	194	250	1.5046729559336256e-06	-0.333076	0.0677002	0.000140106	5.03619e-10	2.24979e-06
ENSG00000073605.19	GSDMB	chr17_39244798_A_G_b38	rs11078895	-673837	0.791411	121	136	1.804419922084689e-05	-0.270427	0.0619433	0.000155074	1.01381e-50	1.98493e-44
ENSG00000073605.19	GSDMB	chr17_39659646_G_A_b38	rs11658786	-258989	0.565951	213	283	5.34365893435819e-10	-0.315585	0.0489854	0.000155074	1.01381e-50	1.98493e-44
ENSG00000073605.19	GSDMB	chr17_39676026_C_T_b38	rs1495100	-242609	0.579755	208	274	2.739323375417559e-09	-0.315829	0.0513388	0.000155074	1.01381e-50	1.98493e-44
ENSG00000073605.19	GSDMB	chr17_39705465_T_C_b38	rs2952155	-213170	0.708589	163	190	5.971210464103075e-09	-0.336763	0.0560352	0.000155074	1.01381e-50	1.98493e-44
ENSG00000073605.19	GSDMB	chr17_39754115_C_T_b38	rs2941522	-164520	0.492331	238	321	2.545641104151983e-32	0.546592	0.0403119	0.000155074	1.01381e-50	1.98493e-44
ENSG00000073605.19	GSDMB	chr17_39871147_A_G_b38	rs12709365	-47488	0.418712	206	273	1.6142898022231892e-27	-0.503033	0.0412923	0.000155074	1.01381e-50	1.98493e-44
ENSG00000073605.19	GSDMB	chr17_39871330_A_G_b38	rs13380815	-47305	0.417178	205	272	9.32806841293972e-28	-0.504437	0.0411738	0.000155074	1.01381e-50	1.98493e-44
ENSG00000073605.19	GSDMB	chr17_39924659_G_A_b38	rs8076131	6024	0.616564	194	250	2.7555389370988656e-18	0.435007	0.046376	0.000155074	1.01381e-50	1.98493e-44
ENSG00000172057.10	ORMDL3	chr17_39244798_A_G_b38	rs11078895	-682803	0.791411	121	136	5.122448901943649e-07	-0.376445	0.073157	0.00016379	1.47595e-84	3.93971e-76
ENSG00000172057.10	ORMDL3	chr17_39659646_G_A_b38	rs11658786	-267955	0.565951	213	283	1.3245219783438013e-16	-0.489603	0.0554418	0.00016379	1.47595e-84	3.93971e-76
ENSG00000172057.10	ORMDL3	chr17_39676026_C_T_b38	rs1495100	-251575	0.579755	208	274	7.178607950771682e-17	-0.514045	0.0576354	0.00016379	1.47595e-84	3.93971e-76
ENSG00000172057.10	ORMDL3	chr17_39705465_T_C_b38	rs2952155	-222136	0.708589	163	190	1.1245878355190058e-13	-0.504351	0.064434	0.00016379	1.47595e-84	3.93971e-76
ENSG00000172057.10	ORMDL3	chr17_39754115_C_T_b38	rs2941522	-173486	0.492331	238	321	3.599779525579812e-56	0.797929	0.0393992	0.00016379	1.47595e-84	3.93971e-76
ENSG00000172057.10	ORMDL3	chr17_39871147_A_G_b38	rs12709365	-56454	0.418712	206	273	2.204251454697643e-50	-0.757655	0.0407011	0.00016379	1.47595e-84	3.93971e-76
ENSG00000172057.10	ORMDL3	chr17_39871330_A_G_b38	rs13380815	-56271	0.417178	205	272	3.837485209329195e-50	-0.75579	0.0407491	0.00016379	1.47595e-84	3.93971e-76
ENSG00000172057.10	ORMDL3	chr17_39924659_G_A_b38	rs8076131	-2942	0.616564	194	250	1.8693420316102046e-36	0.700611	0.0475843	0.00016379	1.47595e-84	3.93971e-76
ENSG00000172057.10	ORMDL3	chr17_40010012_A_T_b38	rs4794823	82411	0.404908	205	264	4.0257770772616115e-08	0.331918	0.0587321	0.00016379	1.47595e-84	3.93971e-76
ENSG00000172057.10	ORMDL3	chr17_40010626_T_C_b38	rs8078723	83025	0.406442	206	265	5.506832902997243e-08	0.329765	0.0589819	0.00016379	1.47595e-84	3.93971e-76
ENSG00000008838.21	MED24	chr17_40010012_A_T_b38	rs4794823	-51203	0.404908	205	264	3.525853615198139e-08	-0.177354	0.0312417	0.000145127	2.89976e-10	1.39416e-06
ENSG00000008838.21	MED24	chr17_40010626_T_C_b38	rs8078723	-50589	0.406442	206	265	1.2955596160478123e-08	-0.183186	0.031227	0.000145127	2.89976e-10	1.39416e-06
ENSG00000265666.1	RARA-AS1	chr17_40442920_C_A_b38	rs584438	99784	0.329755	164	215	1.3954138206122142e-06	0.359231	0.0727789	0.000200521	1.2226e-08	3.65817e-05
ENSG00000126353.3	CCR7	chr17_40599413_C_T_b38	rs11656173	33941	0.57362	213	278	6.384264403621663e-09	0.212551	0.0354396	0.000164973	1.02448e-09	4.18444e-06
ENSG00000073584.20	SMARCE1	chr17_40599413_C_T_b38	rs11656173	-48886	0.57362	213	278	5.52557057139148e-05	-0.175972	0.0429481	0.000144694	4.99778e-22	1.43875e-17
ENSG00000278834.1	ENSG00000278834	chr17_40599413_C_T_b38	rs11656173	-49242	0.57362	213	278	4.654894127419314e-06	0.235909	0.0504697	0.000161533	2.15607e-08	5.98518e-05
ENSG00000141696.13	P3H4	chr17_41863832_C_T_b38	rs9303318	51228	0.771472	131	149	3.953564726202813e-06	-0.293456	0.0622995	0.000155457	9.12086e-07	0.00208536
ENSG00000141756.19	FKBP10	chr17_41863832_C_T_b38	rs9303318	51152	0.771472	131	149	7.489517794000548e-10	-0.438084	0.0686312	0.000151825	8.43221e-11	3.78038e-07
ENSG00000161594.7	KLHL10	chr17_41863832_C_T_b38	rs9303318	28147	0.771472	131	149	2.441921250002564e-10	-0.428794	0.0651813	0.000179577	2.14137e-11	1.09663e-07
ENSG00000141698.17	NT5C3B	chr17_41850027_A_G_b38	rs6503671	13767	0.906442	60	61	3.2802623104396095e-11	-0.713952	0.10319	0.000173643	7.74056e-68	5.40539e-59
ENSG00000141698.17	NT5C3B	chr17_41863832_C_T_b38	rs9303318	27572	0.771472	131	149	3.9170566592341806e-64	-0.998466	0.0442721	0.000173643	7.74056e-68	5.40539e-59
ENSG00000131473.17	ACLY	chr17_41863832_C_T_b38	rs9303318	-66710	0.771472	131	149	2.3657083071977483e-05	0.15768	0.0366529	0.000184956	1.06418e-07	0.000315167
ENSG00000173786.17	CNP	chr17_41863832_C_T_b38	rs9303318	-102931	0.771472	131	149	2.7306940843199314e-05	-0.166944	0.0391161	0.000182247	1.12243e-05	0.0201935
ENSG00000108771.13	DHX58	chr17_42132173_C_T_b38	rs9915255	19459	0.294479	157	192	1.043099221227554e-41	-0.679417	0.0419636	0.000166809	3.09336e-71	9.4802e-63
ENSG00000108771.13	DHX58	chr17_42136044_G_A_b38	rs9903204	23330	0.297546	157	194	1.6915908246011948e-42	-0.681911	0.0415525	0.000166809	3.09336e-71	9.4802e-63
ENSG00000260325.2	HSPB9	chr17_42132173_C_T_b38	rs9915255	9369	0.294479	157	192	2.0899211526567517e-05	-0.410767	0.0948384	0.000192374	1.48389e-05	0.0233612
ENSG00000260325.2	HSPB9	chr17_42136044_G_A_b38	rs9903204	13240	0.297546	157	194	7.885935560504878e-05	-0.380785	0.0949809	0.000192374	1.48389e-05	0.0233612
ENSG00000108784.10	NAGLU	chr17_42530323_T_A_b38	rs4633765	-5918	0.714724	160	186	2.9315362597382676e-07	0.298104	0.0566761	0.000173601	3.43762e-10	1.27967e-06
ENSG00000108784.10	NAGLU	chr17_42538100_G_C_b38	rs4792923	1859	0.714724	160	186	2.9315362597382676e-07	0.298104	0.0566761	0.000173601	3.43762e-10	1.27967e-06
ENSG00000108785.7	HSD17B1P1	chr17_42453606_C_T_b38	rs62075809	-93158	0.369632	200	241	1.368693429698758e-11	0.498264	0.0705401	0.000175906	2.10214e-15	1.3204e-11
ENSG00000108785.7	HSD17B1P1	chr17_42554888_G_A_b38	rs605059	8124	0.52454	240	310	1.8478067594875583e-11	-0.465142	0.0663154	0.000175906	2.10214e-15	1.3204e-11
ENSG00000108785.7	HSD17B1P1	chr17_42585025_G_C_b38	rs9889580	38261	0.555215	230	290	1.1378369814668532e-12	-0.514361	0.0688996	0.000175906	2.10214e-15	1.3204e-11
ENSG00000108785.7	HSD17B1P1	chr17_42585099_G_A_b38	rs4792992	38335	0.377301	204	246	2.7938065646866768e-11	0.490147	0.0705699	0.000175906	2.10214e-15	1.3204e-11
ENSG00000108785.7	HSD17B1P1	chr17_42586592_T_C_b38	rs55985470	39828	0.363497	197	237	2.1573676294281848e-11	0.507829	0.0726667	0.000175906	2.10214e-15	1.3204e-11
ENSG00000108785.7	HSD17B1P1	chr17_42608857_G_A_b38	rs9897375	62093	0.5	248	326	2.992204095363582e-10	-0.4377	0.0668922	0.000175906	2.10214e-15	1.3204e-11
ENSG00000108785.7	HSD17B1P1	chr17_42618073_A_G_b38	rs4792906	71309	0.377301	204	246	2.7938065646866768e-11	0.490147	0.0705699	0.000175906	2.10214e-15	1.3204e-11
ENSG00000108785.7	HSD17B1P1	chr17_42651852_A_G_b38	rs12941229	105088	0.544479	232	297	2.1021563954185945e-15	-0.551862	0.0654815	0.000175906	2.10214e-15	1.3204e-11
ENSG00000108785.7	HSD17B1P1	chr17_42651932_C_G_b38	rs12940478	105168	0.521472	244	312	3.329313864371258e-14	-0.527931	0.0658777	0.000175906	2.10214e-15	1.3204e-11
ENSG00000266962.2	HSD17B1-AS1	chr17_42453606_C_T_b38	rs62075809	-101062	0.369632	200	241	1.408347055398327e-09	0.358741	0.0572039	0.000201605	5.69627e-12	2.71334e-08
ENSG00000266962.2	HSD17B1-AS1	chr17_42554888_G_A_b38	rs605059	220	0.52454	240	310	1.431629225868936e-09	-0.336753	0.0537227	0.000201605	5.69627e-12	2.71334e-08
ENSG00000266962.2	HSD17B1-AS1	chr17_42585025_G_C_b38	rs9889580	30357	0.555215	230	290	1.2466554426749902e-10	-0.374104	0.0558885	0.000201605	5.69627e-12	2.71334e-08
ENSG00000266962.2	HSD17B1-AS1	chr17_42585099_G_A_b38	rs4792992	30431	0.377301	204	246	2.5504947547324218e-08	0.330992	0.0576781	0.000201605	5.69627e-12	2.71334e-08
ENSG00000266962.2	HSD17B1-AS1	chr17_42586592_T_C_b38	rs55985470	31924	0.363497	197	237	7.0479744069225966e-09	0.353818	0.0591735	0.000201605	5.69627e-12	2.71334e-08
ENSG00000266962.2	HSD17B1-AS1	chr17_42608857_G_A_b38	rs9897375	54189	0.5	248	326	8.458248320087454e-08	-0.299817	0.0544391	0.000201605	5.69627e-12	2.71334e-08
ENSG00000266962.2	HSD17B1-AS1	chr17_42618073_A_G_b38	rs4792906	63405	0.377301	204	246	2.5504947547324218e-08	0.330992	0.0576781	0.000201605	5.69627e-12	2.71334e-08
ENSG00000266962.2	HSD17B1-AS1	chr17_42651852_A_G_b38	rs12941229	97184	0.544479	232	297	5.0237191551067427e-11	-0.370907	0.0541666	0.000201605	5.69627e-12	2.71334e-08
ENSG00000266962.2	HSD17B1-AS1	chr17_42651932_C_G_b38	rs12940478	97264	0.521472	244	312	5.380291341707609e-10	-0.35049	0.0544135	0.000201605	5.69627e-12	2.71334e-08
ENSG00000131462.9	TUBG1	chr17_42453606_C_T_b38	rs62075809	-156122	0.369632	200	241	1.7335421696505263e-05	0.0784693	0.0179355	0.000208803	1.76595e-06	0.00321534
ENSG00000131462.9	TUBG1	chr17_42585025_G_C_b38	rs9889580	-24703	0.555215	230	290	2.744206026115186e-05	-0.0755452	0.0177056	0.000208803	1.76595e-06	0.00321534
ENSG00000131462.9	TUBG1	chr17_42585099_G_A_b38	rs4792992	-24629	0.377301	204	246	2.816024588808304e-06	0.0850837	0.0177822	0.000208803	1.76595e-06	0.00321534
ENSG00000131462.9	TUBG1	chr17_42586592_T_C_b38	rs55985470	-23136	0.363497	197	237	8.336495462239901e-06	0.0835938	0.0183983	0.000208803	1.76595e-06	0.00321534
ENSG00000131462.9	TUBG1	chr17_42618073_A_G_b38	rs4792906	8345	0.377301	204	246	2.816024588808304e-06	0.0850837	0.0177822	0.000208803	1.76595e-06	0.00321534
ENSG00000131462.9	TUBG1	chr17_42651852_A_G_b38	rs12941229	42124	0.544479	232	297	8.047565611458159e-05	-0.0691957	0.0172817	0.000208803	1.76595e-06	0.00321534
ENSG00000131462.9	TUBG1	chr17_42651932_C_G_b38	rs12940478	42204	0.521472	244	312	9.88208752855553e-05	-0.0680771	0.0172247	0.000208803	1.76595e-06	0.00321534
ENSG00000267765.1	ENSG00000267765	chr17_42453606_C_T_b38	rs62075809	-229936	0.369632	200	241	1.1995647680594694e-08	-0.310336	0.0527724	0.000208617	9.99482e-12	6.77272e-08
ENSG00000267765.1	ENSG00000267765	chr17_42554888_G_A_b38	rs605059	-128654	0.52454	240	310	3.4466444581896255e-09	0.301456	0.0493362	0.000208617	9.99482e-12	6.77272e-08
ENSG00000267765.1	ENSG00000267765	chr17_42585025_G_C_b38	rs9889580	-98517	0.555215	230	290	3.78824677146277e-07	0.274227	0.0526589	0.000208617	9.99482e-12	6.77272e-08
ENSG00000267765.1	ENSG00000267765	chr17_42585099_G_A_b38	rs4792992	-98443	0.377301	204	246	1.0360521232055148e-08	-0.310941	0.0526308	0.000208617	9.99482e-12	6.77272e-08
ENSG00000267765.1	ENSG00000267765	chr17_42586592_T_C_b38	rs55985470	-96950	0.363497	197	237	4.4698659749609225e-08	-0.307076	0.0545307	0.000208617	9.99482e-12	6.77272e-08
ENSG00000267765.1	ENSG00000267765	chr17_42607430_G_A_b38	rs60929812	-76112	0.280675	161	183	2.2635084797786723e-06	0.276462	0.0572127	0.000208617	9.99482e-12	6.77272e-08
ENSG00000267765.1	ENSG00000267765	chr17_42608857_G_A_b38	rs9897375	-74685	0.5	248	326	2.059711301225097e-09	0.305048	0.0491757	0.000208617	9.99482e-12	6.77272e-08
ENSG00000267765.1	ENSG00000267765	chr17_42618073_A_G_b38	rs4792906	-65469	0.377301	204	246	1.0360521232055148e-08	-0.310941	0.0526308	0.000208617	9.99482e-12	6.77272e-08
ENSG00000267765.1	ENSG00000267765	chr17_42651852_A_G_b38	rs12941229	-31690	0.544479	232	297	8.711006500234079e-07	0.258601	0.0513566	0.000208617	9.99482e-12	6.77272e-08
ENSG00000267765.1	ENSG00000267765	chr17_42651932_C_G_b38	rs12940478	-31610	0.521472	244	312	4.994804569152652e-07	0.262952	0.0510495	0.000208617	9.99482e-12	6.77272e-08
ENSG00000184451.5	CCR10	chr17_42554888_G_A_b38	rs605059	-128932	0.52454	240	310	2.6208059541815306e-05	0.13366	0.031246	0.000200104	2.72402e-06	0.00482911
ENSG00000184451.5	CCR10	chr17_42585025_G_C_b38	rs9889580	-98795	0.555215	230	290	0.000149608	0.1269	0.0329936	0.000200104	2.72402e-06	0.00482911
ENSG00000184451.5	CCR10	chr17_42586592_T_C_b38	rs55985470	-97228	0.363497	197	237	0.000164135	-0.131634	0.0344397	0.000200104	2.72402e-06	0.00482911
ENSG00000184451.5	CCR10	chr17_42608857_G_A_b38	rs9897375	-74963	0.5	248	326	2.294158654185406e-05	0.134394	0.0311875	0.000200104	2.72402e-06	0.00482911
ENSG00000184451.5	CCR10	chr17_42651852_A_G_b38	rs12941229	-31968	0.544479	232	297	0.000187387	0.121611	0.0321075	0.000200104	2.72402e-06	0.00482911
ENSG00000184451.5	CCR10	chr17_42651932_C_G_b38	rs12940478	-31888	0.521472	244	312	6.262575246499829e-05	0.129543	0.0318568	0.000200104	2.72402e-06	0.00482911
ENSG00000108797.12	CNTNAP1	chr17_42554888_G_A_b38	rs605059	-129030	0.52454	240	310	5.078600219737091e-05	0.201962	0.0490435	0.000200498	5.25853e-06	0.0084554
ENSG00000108797.12	CNTNAP1	chr17_42608857_G_A_b38	rs9897375	-75061	0.5	248	326	6.807814142297426e-05	0.198341	0.0490249	0.000200498	5.25853e-06	0.0084554
ENSG00000197291.9	RAMP2-AS1	chr17_42651852_A_G_b38	rs12941229	-109374	0.544479	232	297	0.00017766	0.244564	0.0643328	0.00021907	2.15957e-15	2.36703e-11
ENSG00000131477.11	RAMP2	chr17_42585025_G_C_b38	rs9889580	-176233	0.555215	230	290	0.000183211	0.2757	0.0726768	0.000196069	6.93593e-09	1.75878e-05
ENSG00000131477.11	RAMP2	chr17_42651852_A_G_b38	rs12941229	-109406	0.544479	232	297	0.00013275	0.27368	0.0705903	0.000196069	6.93593e-09	1.75878e-05
ENSG00000126581.13	BECN1	chr17_42607430_G_A_b38	rs60929812	-225711	0.280675	161	183	2.5801181350175763e-06	0.16053	0.0334173	0.000207571	1.1779e-16	8.81614e-13
ENSG00000012048.23	BRCA1	chr17_43063808_C_T_b38	rs3092994	-61675	0.325153	178	212	0.000115778	0.083584	0.0213658	0.00019362	6.91393e-09	2.07237e-05
ENSG00000198496.12	NBR2	chr17_43063808_C_T_b38	rs3092994	-61743	0.325153	178	212	3.5876142111404456e-77	-1.05946	0.0399968	0.000193091	4.73073e-81	4.88402e-71
ENSG00000198496.12	NBR2	chr17_43064188_G_T_b38	rs8176257	-61363	0.240798	135	157	5.1412216954605375e-36	-0.909407	0.0622864	0.000193091	4.73073e-81	4.88402e-71
ENSG00000198496.12	NBR2	chr17_43129663_T_C_b38	rs2011530	4112	0.325153	179	212	3.465904565120085e-80	-1.06973	0.0389908	0.000193091	4.73073e-81	4.88402e-71
ENSG00000198496.12	NBR2	chr17_43212891_A_G_b38	rs3803871	87340	0.322086	178	210	3.1180437201350924e-75	-1.06372	0.0410902	0.000193091	4.73073e-81	4.88402e-71
ENSG00000267681.1	ENSG00000267681	chr17_43063808_C_T_b38	rs3092994	-81306	0.325153	178	212	1.9678652691050776e-11	-0.490328	0.0700101	0.000182388	4.46374e-14	4.26763e-10
ENSG00000267681.1	ENSG00000267681	chr17_43064188_G_T_b38	rs8176257	-80926	0.240798	135	157	1.1152881248049907e-08	-0.463885	0.0787015	0.000182388	4.46374e-14	4.26763e-10
ENSG00000267681.1	ENSG00000267681	chr17_43129663_T_C_b38	rs2011530	-15451	0.325153	179	212	7.0394434717722824e-12	-0.500328	0.0697575	0.000182388	4.46374e-14	4.26763e-10
ENSG00000267681.1	ENSG00000267681	chr17_43212891_A_G_b38	rs3803871	67777	0.322086	178	210	1.2533509886649044e-11	-0.499956	0.0706349	0.000182388	4.46374e-14	4.26763e-10
ENSG00000188554.15	NBR1	chr17_43063808_C_T_b38	rs3092994	-107394	0.325153	178	212	3.104308182355213e-08	-0.171855	0.0301438	0.00020936	8.4462e-09	2.26645e-05
ENSG00000188554.15	NBR1	chr17_43064188_G_T_b38	rs8176257	-107014	0.240798	135	157	7.201526427726386e-06	-0.15455	0.033769	0.00020936	8.4462e-09	2.26645e-05
ENSG00000188554.15	NBR1	chr17_43129663_T_C_b38	rs2011530	-41539	0.325153	179	212	3.257448615655351e-08	-0.171626	0.0301523	0.00020936	8.4462e-09	2.26645e-05
ENSG00000188554.15	NBR1	chr17_43212891_A_G_b38	rs3803871	41689	0.322086	178	210	1.5453620394917548e-07	-0.16509	0.0306381	0.00020936	8.4462e-09	2.26645e-05
ENSG00000184988.8	TMEM106A	chr17_43063808_C_T_b38	rs3092994	-148027	0.325153	178	212	3.3727626304653693e-75	0.892864	0.0345042	0.000208174	3.2011000000000002e-83	3.72727e-74
ENSG00000184988.8	TMEM106A	chr17_43064188_G_T_b38	rs8176257	-147647	0.240798	135	157	1.2714781987387635e-44	0.835335	0.0491287	0.000208174	3.2011000000000002e-83	3.72727e-74
ENSG00000184988.8	TMEM106A	chr17_43129663_T_C_b38	rs2011530	-82172	0.325153	179	212	3.1972936605854684e-76	0.896066	0.0342097	0.000208174	3.2011000000000002e-83	3.72727e-74
ENSG00000184988.8	TMEM106A	chr17_43212891_A_G_b38	rs3803871	1056	0.322086	178	210	3.2011405950767978e-83	0.925254	0.0325743	0.000208174	3.2011000000000002e-83	3.72727e-74
ENSG00000236383.9	CCDC200	chr17_43063808_C_T_b38	rs3092994	-241589	0.325153	178	212	8.004314960918207e-32	0.591428	0.0440775	0.000203937	1.41399e-34	3.23713e-29
ENSG00000236383.9	CCDC200	chr17_43064188_G_T_b38	rs8176257	-241209	0.240798	135	157	5.786011353136482e-23	0.565457	0.052189	0.000203937	1.41399e-34	3.23713e-29
ENSG00000236383.9	CCDC200	chr17_43129663_T_C_b38	rs2011530	-175734	0.325153	179	212	2.428111645994258e-32	0.59536	0.0438897	0.000203937	1.41399e-34	3.23713e-29
ENSG00000236383.9	CCDC200	chr17_43212891_A_G_b38	rs3803871	-92506	0.322086	178	210	2.990244797953506e-34	0.615502	0.0436388	0.000203937	1.41399e-34	3.23713e-29
ENSG00000279602.1	ENSG00000279602	chr17_43212891_A_G_b38	rs3803871	-148470	0.322086	178	210	0.00014124	0.277245	0.0718055	0.000201382	3.52015e-16	3.73915e-12
ENSG00000188825.15	LINC00910	chr17_43063808_C_T_b38	rs3092994	-325418	0.325153	178	212	6.273362475284823e-27	0.787157	0.0655386	0.000185458	5.350900000000001e-62	7.539140000000001e-54
ENSG00000188825.15	LINC00910	chr17_43064188_G_T_b38	rs8176257	-325038	0.240798	135	157	9.122330775756246e-24	0.819144	0.0739558	0.000185458	5.350900000000001e-62	7.539140000000001e-54
ENSG00000188825.15	LINC00910	chr17_43129663_T_C_b38	rs2011530	-259563	0.325153	179	212	3.7696928813718893e-28	0.80219	0.0648736	0.000185458	5.350900000000001e-62	7.539140000000001e-54
ENSG00000188825.15	LINC00910	chr17_43212891_A_G_b38	rs3803871	-176335	0.322086	178	210	3.981599932057457e-30	0.83383	0.0644674	0.000185458	5.350900000000001e-62	7.539140000000001e-54
ENSG00000108840.16	HDAC5	chr17_44123673_G_T_b38	rs112114764	-29	0.582822	209	272	9.911391772811826e-05	0.180956	0.0457938	0.000165792	3.78008e-06	0.0074134
ENSG00000125319.15	HROB	chr17_44098453_C_A_b38	rs170634	-43453	0.653374	181	226	1.4997285693867529e-09	0.244067	0.038988	0.000173925	4.3711300000000006e-18	5.76926e-14
ENSG00000125319.15	HROB	chr17_44110943_C_G_b38	rs228767	-30963	0.642638	183	233	1.925509127681796e-11	0.264861	0.037798	0.000173925	4.3711300000000006e-18	5.76926e-14
ENSG00000125319.15	HROB	chr17_44123673_G_T_b38	rs112114764	-18233	0.582822	209	272	3.6888056664205114e-16	0.317313	0.0365453	0.000173925	4.3711300000000006e-18	5.76926e-14
ENSG00000125319.15	HROB	chr17_44142405_G_T_b38	rs2631299	499	0.340491	186	222	1.8345884787919055e-12	-0.276333	0.0373964	0.000173925	4.3711300000000006e-18	5.76926e-14
ENSG00000125319.15	HROB	chr17_44203914_G_T_b38	rs4473241	62008	0.397239	200	259	2.0890955983699218e-10	-0.253072	0.0383132	0.000173925	4.3711300000000006e-18	5.76926e-14
ENSG00000161664.7	ASB16	chr17_44098453_C_A_b38	rs170634	-71994	0.653374	181	226	4.2783105524293805e-07	0.226533	0.0437092	0.000162027	4.54471e-16	8.05055e-12
ENSG00000161664.7	ASB16	chr17_44110943_C_G_b38	rs228767	-59504	0.642638	183	233	7.058087972675801e-06	0.19918	0.0434776	0.000162027	4.54471e-16	8.05055e-12
ENSG00000161664.7	ASB16	chr17_44123673_G_T_b38	rs112114764	-46774	0.582822	209	272	1.0040492182857652e-07	0.235763	0.0430719	0.000162027	4.54471e-16	8.05055e-12
ENSG00000161664.7	ASB16	chr17_44142405_G_T_b38	rs2631299	-28042	0.340491	186	222	7.872416019017633e-09	-0.252321	0.0423436	0.000162027	4.54471e-16	8.05055e-12
ENSG00000161664.7	ASB16	chr17_44203914_G_T_b38	rs4473241	33467	0.397239	200	259	3.1373328500357334e-05	-0.185999	0.0439223	0.000162027	4.54471e-16	8.05055e-12
ENSG00000267080.7	ASB16-AS1	chr17_44098453_C_A_b38	rs170634	-88270	0.653374	181	226	3.5276707653737455e-09	0.255694	0.0418757	0.000193281	4.0083999999999994e-21	2.12071e-16
ENSG00000267080.7	ASB16-AS1	chr17_44110943_C_G_b38	rs228767	-75780	0.642638	183	233	1.970403848629034e-09	0.25562	0.0411548	0.000193281	4.0083999999999994e-21	2.12071e-16
ENSG00000267080.7	ASB16-AS1	chr17_44123673_G_T_b38	rs112114764	-63050	0.582822	209	272	1.2258927640208663e-13	0.312305	0.0399668	0.000193281	4.0083999999999994e-21	2.12071e-16
ENSG00000267080.7	ASB16-AS1	chr17_44142405_G_T_b38	rs2631299	-44318	0.340491	186	222	5.935959471184594e-18	-0.354603	0.0382424	0.000193281	4.0083999999999994e-21	2.12071e-16
ENSG00000267080.7	ASB16-AS1	chr17_44203914_G_T_b38	rs4473241	17191	0.397239	200	259	6.115324108627711e-09	-0.249387	0.0415266	0.000193281	4.0083999999999994e-21	2.12071e-16
ENSG00000182963.11	GJC1	chr17_44947872_G_C_b38	rs9914422	117056	0.569018	213	281	7.855966386154188e-06	0.303739	0.066653	0.000147224	9.029089999999999e-43	1.17715e-36
ENSG00000184922.15	FMNL1	chr17_45413487_G_A_b38	rs62064643	191264	0.153374	92	100	3.8347917370956316e-05	-0.179929	0.0429792	0.000181081	4.93428e-07	0.00104449
ENSG00000006062.18	MAP3K14	chr17_45307983_G_A_b38	rs12449740	-9046	0.453988	226	296	4.3075918967378355e-06	-0.186273	0.0397047	0.00019471	1.43442e-07	0.000382125
ENSG00000159314.12	ARHGAP27	chr17_45413487_G_A_b38	rs62064643	-20934	0.153374	92	100	1.2034503963736605e-28	-0.570349	0.045596	0.000199828	4.64794e-35	8.604830000000001e-29
ENSG00000236234.1	ENSG00000236234	chr17_45413487_G_A_b38	rs62064643	-39357	0.153374	92	100	1.5652047452992106e-06	-0.463878	0.0944483	0.00020214	3.39426e-10	1.44687e-06
ENSG00000266918.1	ENSG00000266918	chr17_45413487_G_A_b38	rs62064643	-118090	0.153374	92	100	1.9499518827134064e-10	0.686643	0.103766	0.00023266	1.55881e-17	3.20256e-13
ENSG00000214425.9	LRRC37A4P	chr17_44978211_C_A_b38	rs11652522	-606494	0.154908	93	101	2.394638036886195e-05	-0.40333	0.0938175	0.000233477	1.59266e-104	3.64521e-91
ENSG00000214425.9	LRRC37A4P	chr17_45413487_G_A_b38	rs62064643	-171218	0.153374	92	100	1.1214085984112e-61	-1.2747	0.0583754	0.000233477	1.59266e-104	3.64521e-91
ENSG00000264070.1	DND1P1	chr17_45413487_G_A_b38	rs62064643	-172384	0.153374	92	100	2.5888287541330294e-24	0.979602	0.0871564	0.00021234	5.1724e-41	7.1377e-34
ENSG00000285668.1	ENSG00000285668	chr17_45413487_G_A_b38	rs62064643	-174892	0.153374	92	100	1.5061679197865915e-38	1.22382	0.0799396	0.000238347	1.42831e-58	1.60558e-49
ENSG00000280022.1	ENSG00000280022	chr17_45307983_G_A_b38	rs12449740	-284638	0.453988	226	296	3.0519745759760475e-05	0.324721	0.0765609	0.000202466	1.1227900000000001e-32	1.38111e-26
ENSG00000280022.1	ENSG00000280022	chr17_45413487_G_A_b38	rs62064643	-179134	0.153374	92	100	2.6649545898254087e-21	1.01642	0.098417	0.000202466	1.1227900000000001e-32	1.38111e-26
ENSG00000263503.1	MAPK8IP1P2	chr17_45307983_G_A_b38	rs12449740	-294357	0.453988	226	296	6.385369961102638e-06	0.298487	0.0648357	0.000259198	3.62525e-72	3.4819500000000004e-56
ENSG00000263503.1	MAPK8IP1P2	chr17_45413487_G_A_b38	rs62064643	-188853	0.153374	92	100	1.718665665412283e-46	1.18705	0.0677354	0.000259198	3.62525e-72	3.4819500000000004e-56
ENSG00000204650.14	LINC02210	chr17_45413487_G_A_b38	rs62064643	-206841	0.153374	92	100	9.538258171985138e-29	0.708941	0.056544	0.000241523	2.8330699999999996e-45	3.4137799999999997e-38
ENSG00000214401.5	KANSL1-AS1	chr17_45413487_G_A_b38	rs62064643	-780081	0.153374	92	100	3.0969867199776468e-37	1.13439	0.0759187	0.000226371	8.768989999999999e-58	1.77103e-50
ENSG00000120071.15	KANSL1	chr17_45413487_G_A_b38	rs62064643	-811902	0.153374	92	100	1.340364858626667e-17	0.69498	0.0758899	0.000236068	2.9040300000000002e-24	1.8674e-19
ENSG00000262539.1	ENSG00000262539	chr17_45413487_G_A_b38	rs62064643	-847119	0.153374	92	100	6.809261710767579e-45	1.25822	0.073672	0.000240437	4.39798e-69	1.52571e-58
ENSG00000261575.3	ENSG00000261575	chr17_45413487_G_A_b38	rs62064643	-853543	0.153374	92	100	3.5017155016620895e-16	0.817469	0.0940669	0.00021424	1.8340299999999998e-21	3.53063e-17
ENSG00000108433.17	GOSR2	chr17_46923163_G_C_b38	rs189899	88	0.395706	212	258	1.4288737158569417e-20	0.258403	0.0255792	0.000229303	2.74377e-25	1.7702e-20
ENSG00000108433.17	GOSR2	chr17_46942762_C_T_b38	rs11079742	19687	0.430982	216	281	3.6267109803582653e-12	0.190297	0.0261402	0.000229303	2.74377e-25	1.7702e-20
ENSG00000263293.2	EFCAB13-DT	chr17_47324842_C_T_b38	rs9912450	6222	0.608896	209	255	4.370303627421444e-06	0.33967	0.0724513	0.000264804	3.78116e-06	0.00566109
ENSG00000263293.2	EFCAB13-DT	chr17_47435683_A_G_b38	rs9899859	117063	0.627301	201	243	6.118196788367954e-05	0.297641	0.073091	0.000264804	3.78116e-06	0.00566109
ENSG00000263293.2	EFCAB13-DT	chr17_47435926_A_G_b38	rs9900366	117306	0.538344	230	301	2.0594457125096703e-05	0.299632	0.0691241	0.000264804	3.78116e-06	0.00566109
ENSG00000263293.2	EFCAB13-DT	chr17_47530960_A_C_b38	rs8077485	212340	0.47546	235	310	0.000185931	-0.268297	0.0707972	0.000264804	3.78116e-06	0.00566109
ENSG00000178852.16	EFCAB13	chr17_47324842_C_T_b38	rs9912450	1552	0.608896	209	255	3.267211258821616e-05	0.184543	0.0436787	0.000255064	7.23603e-16	5.93833e-12
ENSG00000178852.16	EFCAB13	chr17_47435926_A_G_b38	rs9900366	112636	0.538344	230	301	3.892221631003263e-05	0.173465	0.0414708	0.000255064	7.23603e-16	5.93833e-12
ENSG00000178852.16	EFCAB13	chr17_47522647_T_A_b38	rs62073966	199357	0.483129	238	315	8.688017367150966e-09	-0.242245	0.0407775	0.000255064	7.23603e-16	5.93833e-12
ENSG00000178852.16	EFCAB13	chr17_47530960_A_C_b38	rs8077485	207670	0.47546	235	310	5.028148033544089e-08	-0.230874	0.0411646	0.000255064	7.23603e-16	5.93833e-12
ENSG00000178852.16	EFCAB13	chr17_47597321_A_T_b38	rs8072100	274031	0.496932	243	324	2.204578631714068e-09	-0.247953	0.0400505	0.000255064	7.23603e-16	5.93833e-12
ENSG00000178852.16	EFCAB13	chr17_47660335_A_G_b38	rs7219303	337045	0.46319	233	302	8.367836999019191e-06	-0.1938	0.0426617	0.000255064	7.23603e-16	5.93833e-12
ENSG00000178852.16	EFCAB13	chr17_47704233_C_T_b38	rs4439799	380943	0.515337	239	316	1.6996642710519e-10	0.261616	0.0393953	0.000255064	7.23603e-16	5.93833e-12
ENSG00000228782.8	MRPL45P2	chr17_47324842_C_T_b38	rs9912450	-167650	0.608896	209	255	3.169407787452973e-48	0.900397	0.0499948	0.000218386	5.62681e-89	6.0955900000000006e-77
ENSG00000228782.8	MRPL45P2	chr17_47353168_A_G_b38	rs4968257	-139324	0.642638	195	233	6.802305094846823e-35	0.812717	0.0568913	0.000218386	5.62681e-89	6.0955900000000006e-77
ENSG00000228782.8	MRPL45P2	chr17_47435683_A_G_b38	rs9899859	-56809	0.627301	201	243	1.1063976649133177e-39	0.839386	0.0537179	0.000218386	5.62681e-89	6.0955900000000006e-77
ENSG00000228782.8	MRPL45P2	chr17_47435926_A_G_b38	rs9900366	-56566	0.538344	230	301	1.4942704563805866e-85	1.00796	0.0345666	0.000218386	5.62681e-89	6.0955900000000006e-77
ENSG00000228782.8	MRPL45P2	chr17_47522647_T_A_b38	rs62073966	30155	0.483129	238	315	3.210715774450951e-67	-0.960006	0.0409149	0.000218386	5.62681e-89	6.0955900000000006e-77
ENSG00000228782.8	MRPL45P2	chr17_47530960_A_C_b38	rs8077485	38468	0.47546	235	310	1.645156182427143e-58	-0.924535	0.0441898	0.000218386	5.62681e-89	6.0955900000000006e-77
ENSG00000228782.8	MRPL45P2	chr17_47597321_A_T_b38	rs8072100	104829	0.496932	243	324	3.207002877901813e-57	-0.903426	0.0439575	0.000218386	5.62681e-89	6.0955900000000006e-77
ENSG00000228782.8	MRPL45P2	chr17_47660335_A_G_b38	rs7219303	167843	0.46319	233	302	4.69682420026494e-50	-0.894858	0.0483112	0.000218386	5.62681e-89	6.0955900000000006e-77
ENSG00000228782.8	MRPL45P2	chr17_47695566_T_C_b38	rs6503807	203074	0.636503	193	237	2.2668029694826045e-32	0.784917	0.0578277	0.000218386	5.62681e-89	6.0955900000000006e-77
ENSG00000228782.8	MRPL45P2	chr17_47704233_C_T_b38	rs4439799	211741	0.515337	239	316	7.897707349232592e-38	0.777007	0.0514295	0.000218386	5.62681e-89	6.0955900000000006e-77
ENSG00000141279.17	NPEPPS	chr17_47522647_T_A_b38	rs62073966	-295	0.483129	238	315	9.955789629876158e-05	0.132406	0.0335171	0.000227652	9.82551e-09	2.60061e-05
ENSG00000141279.17	NPEPPS	chr17_47530960_A_C_b38	rs8077485	8018	0.47546	235	310	0.000186776	0.127658	0.0336965	0.000227652	9.82551e-09	2.60061e-05
ENSG00000141279.17	NPEPPS	chr17_47597321_A_T_b38	rs8072100	74379	0.496932	243	324	3.491809026268657e-05	0.138734	0.0329611	0.000227652	9.82551e-09	2.60061e-05
ENSG00000141279.17	NPEPPS	chr17_47660335_A_G_b38	rs7219303	137393	0.46319	233	302	7.050886726566716e-05	0.137966	0.0341754	0.000227652	9.82551e-09	2.60061e-05
ENSG00000141279.17	NPEPPS	chr17_47704233_C_T_b38	rs4439799	181291	0.515337	239	316	9.327138367880864e-05	-0.130256	0.0328358	0.000227652	9.82551e-09	2.60061e-05
ENSG00000198933.10	TBKBP1	chr17_47324842_C_T_b38	rs9912450	-369319	0.608896	209	255	7.131506251585954e-25	-0.516858	0.0453144	0.000225283	1.2922599999999999e-43	2.27739e-36
ENSG00000198933.10	TBKBP1	chr17_47353168_A_G_b38	rs4968257	-340993	0.642638	195	233	1.499064470265535e-23	-0.512905	0.0465793	0.000225283	1.2922599999999999e-43	2.27739e-36
ENSG00000198933.10	TBKBP1	chr17_47435683_A_G_b38	rs9899859	-258478	0.627301	201	243	4.6278707188743006e-24	-0.509123	0.0456027	0.000225283	1.2922599999999999e-43	2.27739e-36
ENSG00000198933.10	TBKBP1	chr17_47435926_A_G_b38	rs9900366	-258235	0.538344	230	301	5.359434073479718e-25	-0.491498	0.0429525	0.000225283	1.2922599999999999e-43	2.27739e-36
ENSG00000198933.10	TBKBP1	chr17_47522647_T_A_b38	rs62073966	-171514	0.483129	238	315	4.0494096123464366e-25	0.499019	0.0434728	0.000225283	1.2922599999999999e-43	2.27739e-36
ENSG00000198933.10	TBKBP1	chr17_47530960_A_C_b38	rs8077485	-163201	0.47546	235	310	3.777635036773749e-24	0.49203	0.043968	0.000225283	1.2922599999999999e-43	2.27739e-36
ENSG00000198933.10	TBKBP1	chr17_47597321_A_T_b38	rs8072100	-96840	0.496932	243	324	3.5678535182537366e-25	0.493015	0.042889	0.000225283	1.2922599999999999e-43	2.27739e-36
ENSG00000198933.10	TBKBP1	chr17_47660335_A_G_b38	rs7219303	-33826	0.46319	233	302	2.6418954567434347e-28	0.536154	0.0432031	0.000225283	1.2922599999999999e-43	2.27739e-36
ENSG00000198933.10	TBKBP1	chr17_47695566_T_C_b38	rs6503807	1405	0.636503	193	237	1.7063579496186022e-43	-0.653484	0.0391577	0.000225283	1.2922599999999999e-43	2.27739e-36
ENSG00000198933.10	TBKBP1	chr17_47704233_C_T_b38	rs4439799	10072	0.515337	239	316	7.755060137120881e-29	-0.518671	0.0412831	0.000225283	1.2922599999999999e-43	2.27739e-36
ENSG00000006025.12	OSBPL7	chr17_48468464_G_A_b38	rs78250051	646630	0.18865	110	123	5.5017755615908844e-05	0.192713	0.0470217	0.000210983	2.93569e-06	0.00513772
ENSG00000141295.14	SCRN2	chr17_48385726_T_C_b38	rs8073888	544437	0.326687	178	213	2.3499282846844985e-05	-0.235012	0.0546088	0.000224133	1.53484e-33	1.10963e-27
ENSG00000264920.3	SP2-DT	chr17_48167407_G_A_b38	rs2109982	271570	0.57362	220	278	9.878810301273277e-06	-0.279181	0.0619721	0.000209006	9.81881e-22	4.88657e-17
ENSG00000264920.3	SP2-DT	chr17_48199496_A_G_b38	rs8072282	303659	0.57362	220	278	9.878810301273277e-06	-0.279181	0.0619721	0.000209006	9.81881e-22	4.88657e-17
ENSG00000108465.15	CDK5RAP3	chr17_48180983_A_G_b38	rs208011	213173	0.886503	71	74	3.73201112582398e-05	0.281816	0.0672114	0.000235489	7.14037e-11	3.78554e-07
ENSG00000108465.15	CDK5RAP3	chr17_48468464_G_A_b38	rs78250051	500654	0.18865	110	123	1.3102942689601495e-06	0.270078	0.054569	0.000235489	7.14037e-11	3.78554e-07
ENSG00000263412.2	NFE2L1-DT	chr17_48047829_C_T_b38	rs1468270	-278	0.243865	143	159	7.99946726904979e-06	-0.201244	0.0442011	0.000200027	1.26603e-10	4.97015e-07
ENSG00000263412.2	NFE2L1-DT	chr17_48050760_A_G_b38	rs8067470	2653	0.133436	84	87	1.6365496441284853e-09	-0.351896	0.0563534	0.000200027	1.26603e-10	4.97015e-07
ENSG00000263412.2	NFE2L1-DT	chr17_48107564_C_T_b38	rs4794453	59457	0.754601	145	160	6.472151275246895e-06	0.204252	0.0443959	0.000200027	1.26603e-10	4.97015e-07
ENSG00000263412.2	NFE2L1-DT	chr17_48108059_C_T_b38	rs7222646	59952	0.133436	83	87	1.061304512726312e-09	-0.348955	0.0552008	0.000200027	1.26603e-10	4.97015e-07
ENSG00000263412.2	NFE2L1-DT	chr17_48113457_G_A_b38	rs8080662	65350	0.753068	145	161	1.4955482062031877e-05	0.195395	0.0443125	0.000200027	1.26603e-10	4.97015e-07
ENSG00000278765.1	ENSG00000278765	chr17_48047829_C_T_b38	rs1468270	-19464	0.243865	143	159	2.5301078695488285e-07	0.444357	0.0840064	0.000231686	2.9258e-08	8.19917e-05
ENSG00000278765.1	ENSG00000278765	chr17_48107564_C_T_b38	rs4794453	40271	0.754601	145	160	1.281230413205045e-07	-0.457024	0.0842348	0.000231686	2.9258e-08	8.19917e-05
ENSG00000278765.1	ENSG00000278765	chr17_48113457_G_A_b38	rs8080662	46164	0.753068	145	161	1.6215924961989169e-07	-0.451275	0.083899	0.000231686	2.9258e-08	8.19917e-05
ENSG00000278765.1	ENSG00000278765	chr17_48180983_A_G_b38	rs208011	113690	0.886503	71	74	5.587313876632571e-06	-0.519231	0.112057	0.000231686	2.9258e-08	8.19917e-05
ENSG00000002919.15	SNX11	chr17_48047829_C_T_b38	rs1468270	-55528	0.243865	143	159	8.38772023051749e-06	-0.146612	0.0322778	0.00019921	1.17371e-06	0.00225142
ENSG00000002919.15	SNX11	chr17_48050760_A_G_b38	rs8067470	-52597	0.133436	84	87	1.451028667869177e-06	-0.207736	0.0421576	0.00019921	1.17371e-06	0.00225142
ENSG00000002919.15	SNX11	chr17_48107564_C_T_b38	rs4794453	4207	0.754601	145	160	4.460633207007775e-06	0.151621	0.0323719	0.00019921	1.17371e-06	0.00225142
ENSG00000002919.15	SNX11	chr17_48108059_C_T_b38	rs7222646	4702	0.133436	83	87	2.6018315955879596e-06	-0.199022	0.0414457	0.00019921	1.17371e-06	0.00225142
ENSG00000002919.15	SNX11	chr17_48113457_G_A_b38	rs8080662	10100	0.753068	145	161	6.8080252546733965e-06	0.14807	0.032264	0.00019921	1.17371e-06	0.00225142
ENSG00000002919.15	SNX11	chr17_48167407_G_A_b38	rs2109982	64050	0.57362	220	278	0.000140923	0.107588	0.0278607	0.00019921	1.17371e-06	0.00225142
ENSG00000002919.15	SNX11	chr17_48199496_A_G_b38	rs8072282	96139	0.57362	220	278	0.000140923	0.107588	0.0278607	0.00019921	1.17371e-06	0.00225142
ENSG00000141293.16	SKAP1	chr17_48385726_T_C_b38	rs8073888	-44549	0.326687	178	213	9.03470767252694e-10	-0.296442	0.0466832	0.00021365	4.3489e-12	2.57983e-08
ENSG00000141293.16	SKAP1	chr17_48441743_C_A_b38	rs1533057	11468	0.207055	120	135	0.000205764	-0.202553	0.0538266	0.00021365	4.3489e-12	2.57983e-08
ENSG00000136436.15	CALCOCO2	chr17_48837480_A_T_b38	rs12939265	6454	0.392638	203	256	3.079665312264527e-06	0.20656	0.0433471	0.000164937	1.2555e-08	4.17088e-05
ENSG00000136436.15	CALCOCO2	chr17_48841412_A_G_b38	rs497270	10386	0.171779	100	112	4.457050354387835e-08	-0.290886	0.0516506	0.000164937	1.2555e-08	4.17088e-05
ENSG00000159199.14	ATP5MC1	chr17_48892813_C_G_b38	rs66985080	48	0.239264	132	156	5.50292358905193e-08	-0.0955973	0.0170981	0.000140559	1.98014e-08	6.39193e-05
ENSG00000270781.1	ENSG00000270781	chr17_48892813_C_G_b38	rs66985080	-6318	0.239264	132	156	1.7609498209087647e-08	0.475957	0.081939	0.00014078	5.11195e-09	1.41e-05
ENSG00000159202.18	UBE2Z	chr17_48841412_A_G_b38	rs497270	-66995	0.171779	100	112	7.385537966909518e-07	-0.220365	0.0434655	0.000133193	3.12709e-30	4.54593e-25
ENSG00000159202.18	UBE2Z	chr17_48892813_C_G_b38	rs66985080	-15594	0.239264	132	156	9.388153045378663e-06	0.171834	0.0380454	0.000133193	3.12709e-30	4.54593e-25
ENSG00000159202.18	UBE2Z	chr17_48908231_A_C_b38	rs61576918	-176	0.427914	216	279	4.6923762638179304e-29	-0.360797	0.0285743	0.000133193	3.12709e-30	4.54593e-25
ENSG00000159202.18	UBE2Z	chr17_48908272_A_G_b38	rs11657238	-135	0.56135	226	286	5.155536535590455e-18	-0.284661	0.030634	0.000133193	3.12709e-30	4.54593e-25
ENSG00000159202.18	UBE2Z	chr17_48909254_C_T_b38	rs28528789	847	0.429448	222	280	4.782038261877402e-18	0.286446	0.0307913	0.000133193	3.12709e-30	4.54593e-25
ENSG00000159202.18	UBE2Z	chr17_48910303_G_A_b38	rs999474	1896	0.429448	222	280	4.782038261877402e-18	0.286446	0.0307913	0.000133193	3.12709e-30	4.54593e-25
ENSG00000159202.18	UBE2Z	chr17_48929131_T_C_b38	rs12601672	20724	0.427914	216	279	4.6923762638179304e-29	-0.360797	0.0285743	0.000133193	3.12709e-30	4.54593e-25
ENSG00000159202.18	UBE2Z	chr17_48944908_C_T_b38	rs2270574	36501	0.427914	217	279	1.3089000535333388e-28	-0.359206	0.0287406	0.000133193	3.12709e-30	4.54593e-25
ENSG00000248278.1	SUMO2P17	chr17_48841412_A_G_b38	rs497270	-67571	0.171779	100	112	1.6804626728291397e-14	0.74568	0.0918621	0.000159572	2.3066e-43	3.0048e-37
ENSG00000248278.1	SUMO2P17	chr17_48892813_C_G_b38	rs66985080	-16170	0.239264	132	156	2.7968660259393872e-14	-0.641878	0.0798327	0.000159572	2.3066e-43	3.0048e-37
ENSG00000248278.1	SUMO2P17	chr17_48908231_A_C_b38	rs61576918	-752	0.427914	216	279	1.5657735962817955e-40	0.926371	0.0583994	0.000159572	2.3066e-43	3.0048e-37
ENSG00000248278.1	SUMO2P17	chr17_48908272_A_G_b38	rs11657238	-711	0.56135	226	286	2.981395244863732e-21	0.692345	0.0671355	0.000159572	2.3066e-43	3.0048e-37
ENSG00000248278.1	SUMO2P17	chr17_48909254_C_T_b38	rs28528789	271	0.429448	222	280	3.729025779048715e-20	-0.679356	0.0681248	0.000159572	2.3066e-43	3.0048e-37
ENSG00000248278.1	SUMO2P17	chr17_48910303_G_A_b38	rs999474	1320	0.429448	222	280	3.729025779048715e-20	-0.679356	0.0681248	0.000159572	2.3066e-43	3.0048e-37
ENSG00000248278.1	SUMO2P17	chr17_48929131_T_C_b38	rs12601672	20148	0.427914	216	279	1.5657735962817955e-40	0.926371	0.0583994	0.000159572	2.3066e-43	3.0048e-37
ENSG00000248278.1	SUMO2P17	chr17_48944908_C_T_b38	rs2270574	35925	0.427914	217	279	2.8412951967687042e-40	0.926066	0.058647	0.000159572	2.3066e-43	3.0048e-37
ENSG00000289021.1	ENSG00000289021	chr17_48841412_A_G_b38	rs497270	-103478	0.171779	100	112	3.311951174418742e-09	-0.551208	0.0901039	0.000138738	2.3891000000000003e-35	5.03476e-30
ENSG00000289021.1	ENSG00000289021	chr17_48892813_C_G_b38	rs66985080	-52077	0.239264	132	156	2.190877169231603e-07	0.421995	0.0793439	0.000138738	2.3891000000000003e-35	5.03476e-30
ENSG00000289021.1	ENSG00000289021	chr17_48908231_A_C_b38	rs61576918	-36659	0.427914	216	279	1.6216116296563885e-33	-0.808256	0.0581588	0.000138738	2.3891000000000003e-35	5.03476e-30
ENSG00000289021.1	ENSG00000289021	chr17_48908272_A_G_b38	rs11657238	-36618	0.56135	226	286	5.748706741206875e-23	-0.672929	0.0621033	0.000138738	2.3891000000000003e-35	5.03476e-30
ENSG00000289021.1	ENSG00000289021	chr17_48909254_C_T_b38	rs28528789	-35636	0.429448	222	280	3.442661181022544e-22	0.666195	0.0628494	0.000138738	2.3891000000000003e-35	5.03476e-30
ENSG00000289021.1	ENSG00000289021	chr17_48910303_G_A_b38	rs999474	-34587	0.429448	222	280	3.442661181022544e-22	0.666195	0.0628494	0.000138738	2.3891000000000003e-35	5.03476e-30
ENSG00000289021.1	ENSG00000289021	chr17_48929131_T_C_b38	rs12601672	-15759	0.427914	216	279	1.6216116296563885e-33	-0.808256	0.0581588	0.000138738	2.3891000000000003e-35	5.03476e-30
ENSG00000289021.1	ENSG00000289021	chr17_48944908_C_T_b38	rs2270574	18	0.427914	217	279	4.367493060158159e-34	-0.815336	0.0579976	0.000138738	2.3891000000000003e-35	5.03476e-30
ENSG00000198740.9	ZNF652	chr17_49363104_A_G_b38	rs16948048	854	0.374233	210	244	1.2183196287467325e-06	-0.193209	0.0389164	9.95969e-05	6.71499e-09	2.74072e-05
ENSG00000136444.10	RSAD1	chr17_50547162_A_C_b38	rs9890200	68302	0.42638	214	278	1.0967865474995348e-07	-0.216179	0.0396199	9.25622e-05	2.1824e-08	7.19248e-05
ENSG00000136444.10	RSAD1	chr17_50559173_G_A_b38	rs989128	80313	0.391104	202	255	2.2378769406136715e-08	-0.226203	0.039248	9.25622e-05	2.1824e-08	7.19248e-05
ENSG00000136449.15	MYCBPAP	chr17_50559173_G_A_b38	rs989128	50789	0.391104	202	255	3.4450702154871705e-05	-0.289117	0.0686369	9.47921e-05	4.38825e-45	2.8580299999999998e-39
ENSG00000006282.21	SPATA20	chr17_50547162_A_C_b38	rs9890200	856	0.42638	214	278	6.034964463311864e-123	-1.19235	0.0277607	9.2969e-05	6.0348e-123	5.45962e-113
ENSG00000006282.21	SPATA20	chr17_50559173_G_A_b38	rs989128	12867	0.391104	202	255	1.5023728585780475e-80	-1.09207	0.0396386	9.2969e-05	6.0348e-123	5.45962e-113
ENSG00000006283.18	CACNA1G	chr17_50547162_A_C_b38	rs9890200	-13553	0.42638	214	278	4.634076251369374e-05	-0.23388	0.056487	0.00010321	1.4832e-06	0.00438612
ENSG00000006283.18	CACNA1G	chr17_50559173_G_A_b38	rs989128	-1542	0.391104	202	255	2.6997089686064293e-05	-0.23988	0.0561698	0.00010321	1.4832e-06	0.00438612
ENSG00000239672.8	NME1	chr17_51147922_T_C_b38	rs11869537	-5637	0.398773	207	260	3.496645248706028e-09	0.084316	0.0138051	0.000109108	2.15428e-10	9.97915e-07
ENSG00000243678.12	NME2	chr17_51147922_T_C_b38	rs11869537	-17513	0.398773	207	260	3.414716748085211e-16	-0.270992	0.0311701	0.000107941	8.273069999999999e-35	1.07249e-29
ENSG00000011258.16	MBTD1	chr17_51147922_T_C_b38	rs11869537	-112127	0.398773	207	260	2.6526873188804225e-06	0.118747	0.0247505	0.000102895	3.22067e-16	4.31364e-12
ENSG00000265148.7	TSPOAP1-AS1	chr17_58331728_G_C_b38	rs2632516	7256	0.458589	228	299	2.651814871743627e-06	0.276972	0.0577284	0.000120097	2.0939e-08	6.52788e-05
ENSG00000108384.15	RAD51C	chr17_58871683_A_G_b38	rs9907499	179110	0.611963	207	253	4.3930281382372947e-10	0.160342	0.0247569	0.000162708	2.73451e-40	8.49391e-35
ENSG00000108395.14	TRIM37	chr17_58615026_C_G_b38	rs302857	-491571	0.277607	150	181	5.872551712961956e-10	0.251315	0.0391097	0.000252013	1.20915e-14	1.26918e-10
ENSG00000108395.14	TRIM37	chr17_58631725_C_T_b38	rs369184	-474872	0.276074	150	180	3.823319734375744e-10	0.256126	0.039399	0.000252013	1.20915e-14	1.26918e-10
ENSG00000108395.14	TRIM37	chr17_58848475_A_G_b38	rs4643394	-258122	0.266871	144	174	4.623723889327563e-10	0.259277	0.0400878	0.000252013	1.20915e-14	1.26918e-10
ENSG00000108395.14	TRIM37	chr17_58871683_A_G_b38	rs9907499	-234914	0.611963	207	253	8.016578075158433e-11	0.237479	0.0350846	0.000252013	1.20915e-14	1.26918e-10
ENSG00000224738.2	ENSG00000224738	chr17_58871683_A_G_b38	rs9907499	-235239	0.611963	207	253	3.961282874653729e-05	0.222118	0.0531566	0.00028242	7.30925e-06	0.00885465
ENSG00000182628.13	SKA2	chr17_58615026_C_G_b38	rs302857	-540234	0.277607	150	181	4.854711164218198e-07	-0.126594	0.0245491	0.000282305	3.28087e-08	6.7332e-05
ENSG00000182628.13	SKA2	chr17_58631725_C_T_b38	rs369184	-523535	0.276074	150	180	1.1233900650885352e-06	-0.123766	0.0248431	0.000282305	3.28087e-08	6.7332e-05
ENSG00000182628.13	SKA2	chr17_58848475_A_G_b38	rs4643394	-306785	0.266871	144	174	2.5969319703434477e-07	-0.132787	0.0251286	0.000282305	3.28087e-08	6.7332e-05
ENSG00000108406.10	DHX40	chr17_59619612_C_T_b38	rs3803861	54054	0.125767	74	82	0.000238401	0.202422	0.0543538	0.000333412	1.42232e-09	2.95865e-06
ENSG00000108443.14	RPS6KB1	chr17_59791240_G_A_b38	rs2645474	-101806	0.248466	146	162	6.559192799984311e-05	0.126584	0.031217	0.000256325	1.72101e-05	0.0195285
ENSG00000189050.16	RNFT1	chr17_59670178_T_G_b38	rs10515171	-294583	0.0858896	53	56	0.000121426	-0.324751	0.0832723	0.000261032	8.387880000000001e-26	9.28843e-21
ENSG00000189050.16	RNFT1	chr17_59791240_G_A_b38	rs2645474	-173521	0.248466	146	162	7.586879710229727e-19	-0.45234	0.0473192	0.000261032	8.387880000000001e-26	9.28843e-21
ENSG00000189050.16	RNFT1	chr17_59833869_A_G_b38	rs1292061	-130892	0.460123	231	300	1.0825963067037761e-09	0.295436	0.0467607	0.000261032	8.387880000000001e-26	9.28843e-21
ENSG00000267302.5	RNFT1-DT	chr17_59619612_C_T_b38	rs3803861	-345220	0.125767	74	82	4.8408376255253504e-05	0.408286	0.0988644	0.000264355	6.53315e-29	8.178490000000001e-24
ENSG00000267302.5	RNFT1-DT	chr17_59670178_T_G_b38	rs10515171	-294654	0.0858896	53	56	7.922346311658371e-05	0.485842	0.12122	0.000264355	6.53315e-29	8.178490000000001e-24
ENSG00000267302.5	RNFT1-DT	chr17_59833869_A_G_b38	rs1292061	-130963	0.460123	231	300	3.0487628005523386e-05	-0.299925	0.0707105	0.000264355	6.53315e-29	8.178490000000001e-24
ENSG00000279369.1	ENSG00000279369	chr17_63699178_G_C_b38	rs3817181	-1669	0.239264	143	156	4.806401990520187e-07	-0.283099	0.0548767	0.000138512	5.67559e-15	4.92693e-11
ENSG00000279369.1	ENSG00000279369	chr17_63810201_T_A_b38	rs2584630	109354	0.312883	165	204	5.226955652598074e-13	0.332975	0.0438803	0.000138512	5.67559e-15	4.92693e-11
ENSG00000279369.1	ENSG00000279369	chr17_63842363_A_G_b38	rs2665799	141516	0.314417	166	205	5.806270252971703e-13	0.332287	0.0438853	0.000138512	5.67559e-15	4.92693e-11
ENSG00000279369.1	ENSG00000279369	chr17_63915777_A_G_b38	rs3020619	214930	0.246932	145	161	2.1430132165938607e-05	-0.234096	0.0541222	0.000138512	5.67559e-15	4.92693e-11
ENSG00000279369.1	ENSG00000279369	chr17_63931605_T_G_b38	rs8077653	230758	0.659509	181	222	3.087709367474182e-07	-0.246055	0.0468743	0.000138512	5.67559e-15	4.92693e-11
ENSG00000198231.14	DDX42	chr17_63699178_G_C_b38	rs3817181	-74425	0.239264	143	156	5.96668855247095e-12	-0.26769	0.0371829	0.000159026	4.86579e-14	3.74377e-10
ENSG00000198231.14	DDX42	chr17_63741862_C_A_b38	rs3826341	-31741	0.656442	177	224	3.001544134211798e-05	-0.145489	0.0342704	0.000159026	4.86579e-14	3.74377e-10
ENSG00000198231.14	DDX42	chr17_63742600_G_A_b38	rs1877318	-31003	0.656442	177	224	3.0015475245348e-05	-0.145489	0.0342704	0.000159026	4.86579e-14	3.74377e-10
ENSG00000198231.14	DDX42	chr17_63774006_C_G_b38	rs4968664	403	0.656442	176	224	1.4068477689577975e-05	-0.149854	0.0338757	0.000159026	4.86579e-14	3.74377e-10
ENSG00000198231.14	DDX42	chr17_63774125_C_A_b38	rs9913323	522	0.656442	176	224	1.4068477689577975e-05	-0.149854	0.0338757	0.000159026	4.86579e-14	3.74377e-10
ENSG00000198231.14	DDX42	chr17_63835032_C_T_b38	rs2665831	61429	0.656442	176	224	1.4068477689577975e-05	-0.149854	0.0338757	0.000159026	4.86579e-14	3.74377e-10
ENSG00000198231.14	DDX42	chr17_63843137_T_C_b38	rs8076760	69534	0.656442	176	224	1.4068477689577975e-05	-0.149854	0.0338757	0.000159026	4.86579e-14	3.74377e-10
ENSG00000198231.14	DDX42	chr17_63915777_A_G_b38	rs3020619	142174	0.246932	145	161	2.469805112086919e-10	-0.241174	0.036672	0.000159026	4.86579e-14	3.74377e-10
ENSG00000087191.13	PSMC5	chr17_63741862_C_A_b38	rs3826341	-85802	0.656442	177	224	1.797847818899078e-06	0.0757208	0.0155109	0.000180194	1.98504e-10	7.08184e-07
ENSG00000087191.13	PSMC5	chr17_63742600_G_A_b38	rs1877318	-85064	0.656442	177	224	1.797843153515216e-06	0.0757208	0.0155109	0.000180194	1.98504e-10	7.08184e-07
ENSG00000087191.13	PSMC5	chr17_63774006_C_G_b38	rs4968664	-53658	0.656442	176	224	1.4368372706138933e-06	0.0757247	0.0153609	0.000180194	1.98504e-10	7.08184e-07
ENSG00000087191.13	PSMC5	chr17_63774125_C_A_b38	rs9913323	-53539	0.656442	176	224	1.4368372706138933e-06	0.0757247	0.0153609	0.000180194	1.98504e-10	7.08184e-07
ENSG00000087191.13	PSMC5	chr17_63810201_T_A_b38	rs2584630	-17463	0.312883	165	204	5.685347160051122e-10	0.0933754	0.0145183	0.000180194	1.98504e-10	7.08184e-07
ENSG00000087191.13	PSMC5	chr17_63835032_C_T_b38	rs2665831	7368	0.656442	176	224	1.4368372706138933e-06	0.0757247	0.0153609	0.000180194	1.98504e-10	7.08184e-07
ENSG00000087191.13	PSMC5	chr17_63842363_A_G_b38	rs2665799	14699	0.314417	166	205	4.588756125970423e-10	0.0938215	0.0145032	0.000180194	1.98504e-10	7.08184e-07
ENSG00000087191.13	PSMC5	chr17_63843137_T_C_b38	rs8076760	15473	0.656442	176	224	1.4368372706138933e-06	0.0757247	0.0153609	0.000180194	1.98504e-10	7.08184e-07
ENSG00000087191.13	PSMC5	chr17_63931605_T_G_b38	rs8077653	103941	0.659509	181	222	7.984227067762271e-06	-0.0696531	0.0152971	0.000180194	1.98504e-10	7.08184e-07
ENSG00000108592.17	FTSJ3	chr17_63476980_C_T_b38	rs4292	-353032	0.657975	177	223	2.8643744244833107e-06	0.147144	0.0307764	0.000165011	9.71574e-85	5.46039e-75
ENSG00000108592.17	FTSJ3	chr17_63486920_T_C_b38	rs4332	-343092	0.437117	226	285	6.803161468839568e-06	0.137918	0.0300508	0.000165011	9.71574e-85	5.46039e-75
ENSG00000108592.17	FTSJ3	chr17_63699178_G_C_b38	rs3817181	-130834	0.239264	143	156	9.609651325892964e-13	0.254134	0.03392	0.000165011	9.71574e-85	5.46039e-75
ENSG00000108592.17	FTSJ3	chr17_63741862_C_A_b38	rs3826341	-88150	0.656442	177	224	1.1493328346000067e-80	0.459441	0.016654	0.000165011	9.71574e-85	5.46039e-75
ENSG00000108592.17	FTSJ3	chr17_63742600_G_A_b38	rs1877318	-87412	0.656442	177	224	1.1492720427325917e-80	0.459441	0.016654	0.000165011	9.71574e-85	5.46039e-75
ENSG00000108592.17	FTSJ3	chr17_63774006_C_G_b38	rs4968664	-56006	0.656442	176	224	4.469183634024982e-84	0.459899	0.0160353	0.000165011	9.71574e-85	5.46039e-75
ENSG00000108592.17	FTSJ3	chr17_63774125_C_A_b38	rs9913323	-55887	0.656442	176	224	4.469183634024982e-84	0.459899	0.0160353	0.000165011	9.71574e-85	5.46039e-75
ENSG00000108592.17	FTSJ3	chr17_63810201_T_A_b38	rs2584630	-19811	0.312883	165	204	1.6509840852715347e-15	0.235683	0.0278473	0.000165011	9.71574e-85	5.46039e-75
ENSG00000108592.17	FTSJ3	chr17_63835032_C_T_b38	rs2665831	5020	0.656442	176	224	4.469183634024982e-84	0.459899	0.0160353	0.000165011	9.71574e-85	5.46039e-75
ENSG00000108592.17	FTSJ3	chr17_63842363_A_G_b38	rs2665799	12351	0.314417	166	205	1.5719399394622005e-15	0.235778	0.0278348	0.000165011	9.71574e-85	5.46039e-75
ENSG00000108592.17	FTSJ3	chr17_63843137_T_C_b38	rs8076760	13125	0.656442	176	224	4.469183634024982e-84	0.459899	0.0160353	0.000165011	9.71574e-85	5.46039e-75
ENSG00000108592.17	FTSJ3	chr17_63915777_A_G_b38	rs3020619	85765	0.246932	145	161	7.567813414956461e-13	0.248321	0.0329778	0.000165011	9.71574e-85	5.46039e-75
ENSG00000108592.17	FTSJ3	chr17_63931605_T_G_b38	rs8077653	101593	0.659509	181	222	5.186783464749627e-09	-0.180677	0.0299349	0.000165011	9.71574e-85	5.46039e-75
ENSG00000108604.17	SMARCD2	chr17_63699178_G_C_b38	rs3817181	-143887	0.239264	143	156	1.2067180714371012e-05	0.166292	0.0372928	0.00017892	1.20672e-05	0.0190613
ENSG00000286629.1	ENSG00000286629	chr17_64056696_G_A_b38	rs196933	-10923	0.621166	188	247	4.015724177754414e-06	0.258626	0.0549454	0.000168306	5.85843e-08	0.000124407
ENSG00000171634.19	BPTF	chr17_67855857_G_A_b38	rs4791046	30354	0.230061	130	150	2.016652003235128e-12	0.293461	0.0397959	9.92865e-05	8.79731e-37	2.67375e-31
ENSG00000171634.19	BPTF	chr17_67882620_G_A_b38	rs62084251	57117	0.17638	101	115	5.415696125774946e-15	0.338804	0.0408825	9.92865e-05	8.79731e-37	2.67375e-31
ENSG00000237854.4	LINC00674	chr17_67855857_G_A_b38	rs4791046	-246017	0.230061	130	150	5.311443920060515e-05	-0.265744	0.0647045	9.33064e-05	1.15754e-08	4.98154e-05
ENSG00000237854.4	LINC00674	chr17_68054795_C_T_b38	rs62084711	-47079	0.677914	173	210	5.968095931517335e-07	0.310227	0.0606604	9.33064e-05	1.15754e-08	4.98154e-05
ENSG00000278730.1	ENSG00000278730	chr17_68054795_C_T_b38	rs62084711	-72535	0.677914	173	210	2.1664215126764323e-07	0.322979	0.0607011	7.6898e-05	1.30961e-09	5.75943e-06
ENSG00000277476.1	ENSG00000277476	chr17_68054795_C_T_b38	rs62084711	-78406	0.677914	173	210	5.434394289860454e-07	0.32428	0.063169	8.64817e-05	2.11908e-07	0.00069045
ENSG00000267472.1	ARHGAP27P2	chr17_68193448_T_C_b38	rs4968975	-5473	0.507669	242	321	8.787151039634955e-05	0.275013	0.0690653	0.000102167	5.98126e-08	0.000227045
ENSG00000228639.8	ROCR	chr17_72021767_C_T_b38	rs11867831	-36306	0.259202	142	169	4.2728796682759553e-13	0.518043	0.0679857	7.08913e-05	1.01664e-15	1.33675e-11
ENSG00000228639.8	ROCR	chr17_72030880_T_C_b38	rs759495	-27193	0.611963	207	253	2.423652885265071e-08	0.388945	0.0676627	7.08913e-05	1.01664e-15	1.33675e-11
ENSG00000228639.8	ROCR	chr17_72033942_G_A_b38	rs2880327	-24131	0.240798	134	157	4.739751356573682e-15	0.56822	0.0684013	7.08913e-05	1.01664e-15	1.33675e-11
ENSG00000228639.8	ROCR	chr17_72033997_C_T_b38	rs3744316	-24076	0.593558	214	265	1.8955308892783116e-07	0.356135	0.066597	7.08913e-05	1.01664e-15	1.33675e-11
ENSG00000125445.11	MRPS7	chr17_75363189_G_A_b38	rs9302989	101515	0.72546	132	179	3.672490366833805e-06	0.176656	0.0373745	0.000104467	1.0788599999999999e-64	2.74236e-56
ENSG00000263843.1	MIF4GD-DT	chr17_75363189_G_A_b38	rs9302989	91820	0.72546	132	179	7.499153347955475e-05	0.252321	0.0627408	8.60976e-05	2.6713000000000002e-24	1.54381e-19
ENSG00000182173.14	TSEN54	chr17_75571272_A_G_b38	rs936058	55212	0.386503	194	252	4.731616528619509e-07	-0.166244	0.0322051	0.000107133	3.31538e-08	0.000121884
ENSG00000182173.14	TSEN54	chr17_75571454_T_G_b38	rs1661716	55394	0.386503	194	252	4.731616528619509e-07	-0.166244	0.0322051	0.000107133	3.31538e-08	0.000121884
ENSG00000073350.14	LLGL2	chr17_75571272_A_G_b38	rs936058	46192	0.386503	194	252	5.575315585751191e-22	-0.541452	0.0513907	0.000109823	3.47181e-23	1.3774700000000002e-18
ENSG00000073350.14	LLGL2	chr17_75571454_T_G_b38	rs1661716	46374	0.386503	194	252	5.575315585751191e-22	-0.541452	0.0513907	0.000109823	3.47181e-23	1.3774700000000002e-18
ENSG00000132481.7	TRIM47	chr17_75855710_C_G_b38	rs1463485	-20661	0.266871	149	174	5.978638803198774e-09	0.422896	0.0703699	0.000110483	4.15874e-30	4.54281e-25
ENSG00000132481.7	TRIM47	chr17_75875692_G_A_b38	rs3744020	-679	0.21319	125	139	3.2437660892790924e-12	0.51929	0.0711564	0.000110483	4.15874e-30	4.54281e-25
ENSG00000267801.1	ENSG00000267801	chr17_75855710_C_G_b38	rs1463485	-20783	0.266871	149	174	8.407206889247767e-10	0.487194	0.0765693	0.000107318	1.9055999999999999e-32	5.33224e-27
ENSG00000267801.1	ENSG00000267801	chr17_75875692_G_A_b38	rs3744020	-801	0.21319	125	139	5.45022502177742e-13	0.587361	0.0774712	0.000107318	1.9055999999999999e-32	5.33224e-27
ENSG00000070495.15	JMJD6	chr17_75783117_A_C_b38	rs8076052	-943682	0.412577	207	269	3.68180496960076e-05	-0.193651	0.0461487	6.01788e-05	1.18864e-05	0.0395923
ENSG00000055483.20	USP36	chr17_78665446_G_A_b38	rs11655064	-175995	0.452454	224	295	2.7378975272188502e-30	0.368659	0.0284006	5.15763e-05	8.35798e-38	7.72793e-33
ENSG00000055483.20	USP36	chr17_78695176_T_C_b38	rs12449669	-146265	0.567485	222	282	3.618239543218058e-26	0.313355	0.0265827	5.15763e-05	8.35798e-38	7.72793e-33
ENSG00000055483.20	USP36	chr17_78695482_T_C_b38	rs55779573	-145959	0.452454	224	295	2.615155572786887e-32	0.377455	0.0278446	5.15763e-05	8.35798e-38	7.72793e-33
ENSG00000267719.1	LINC02078	chr17_79733322_G_A_b38	rs3923265	26056	0.51227	234	318	1.415667031921693e-63	0.96896	0.0432773	5.15959e-05	1.4156600000000001e-63	3.29015e-57
ENSG00000182156.10	ENPP7	chr17_79733322_G_A_b38	rs3923265	2379	0.51227	234	318	1.416312854084652e-55	0.943445	0.0469774	4.77353e-05	1.41632e-55	7.53965e-50
ENSG00000173894.11	CBX2	chr17_79733322_G_A_b38	rs3923265	-44826	0.51227	234	318	2.5475693134291255e-06	0.260959	0.0542922	5.54757e-05	9.27459e-07	0.00433611
ENSG00000141570.11	CBX8	chr17_79733322_G_A_b38	rs3923265	-68361	0.51227	234	318	5.824435763271259e-06	0.239675	0.0518289	5.1722e-05	2.26071e-14	2.94453e-10
ENSG00000141570.11	CBX8	chr17_79804428_T_C_b38	rs9896202	2745	0.515337	237	316	6.52118585025482e-13	-0.3516	0.0465484	5.1722e-05	2.26071e-14	2.94453e-10
ENSG00000169738.8	DCXR	chr17_82118932_C_G_b38	rs7218075	81235	0.526074	236	309	1.311119863611104e-05	0.202759	0.0456671	8.15011e-05	1.5239e-39	3.79472e-33
ENSG00000169738.8	DCXR	chr17_82170450_A_G_b38	rs34808815	132753	0.461656	229	301	6.51340653819898e-05	-0.184607	0.0455066	8.15011e-05	1.5239e-39	3.79472e-33
ENSG00000169738.8	DCXR	chr17_82170563_G_A_b38	rs35131307	132866	0.461656	229	301	6.51340653819898e-05	-0.184607	0.0455066	8.15011e-05	1.5239e-39	3.79472e-33
ENSG00000169738.8	DCXR	chr17_82170770_G_A_b38	rs12938965	133073	0.461656	229	301	6.51340653819898e-05	-0.184607	0.0455066	8.15011e-05	1.5239e-39	3.79472e-33
ENSG00000169738.8	DCXR	chr17_82193625_A_G_b38	rs56193110	155928	0.460123	229	300	5.382247032197995e-05	-0.187953	0.0458	8.15011e-05	1.5239e-39	3.79472e-33
ENSG00000169710.9	FASN	chr17_82098622_G_A_b38	rs59251877	328	0.48773	238	318	6.4061185007281325e-06	-0.143808	0.0312422	7.91501e-05	2.31793e-07	0.000891295
ENSG00000169710.9	FASN	chr17_82099396_T_C_b38	rs7222326	1102	0.496932	245	324	8.008202208991412e-06	-0.146256	0.0321252	7.91501e-05	2.31793e-07	0.000891295
ENSG00000169710.9	FASN	chr17_82118932_C_G_b38	rs7218075	20638	0.526074	236	309	4.268571290089799e-06	-0.149547	0.0318629	7.91501e-05	2.31793e-07	0.000891295
ENSG00000169710.9	FASN	chr17_82122092_C_G_b38	rs7219180	23798	0.539877	228	300	3.836802025686785e-06	-0.14813	0.0314035	7.91501e-05	2.31793e-07	0.000891295
ENSG00000169710.9	FASN	chr17_82122171_T_G_b38	rs7212441	23877	0.539877	228	300	3.836802025686785e-06	-0.14813	0.0314035	7.91501e-05	2.31793e-07	0.000891295
ENSG00000169710.9	FASN	chr17_82129771_C_A_b38	rs7222057	31477	0.460123	228	300	3.836802025686785e-06	0.14813	0.0314035	7.91501e-05	2.31793e-07	0.000891295
ENSG00000169710.9	FASN	chr17_82170450_A_G_b38	rs34808815	72156	0.461656	229	301	9.610709601906976e-06	0.142841	0.0316634	7.91501e-05	2.31793e-07	0.000891295
ENSG00000169710.9	FASN	chr17_82170563_G_A_b38	rs35131307	72269	0.461656	229	301	9.610709601906976e-06	0.142841	0.0316634	7.91501e-05	2.31793e-07	0.000891295
ENSG00000169710.9	FASN	chr17_82170770_G_A_b38	rs12938965	72476	0.461656	229	301	9.610709601906976e-06	0.142841	0.0316634	7.91501e-05	2.31793e-07	0.000891295
ENSG00000169710.9	FASN	chr17_82193428_C_T_b38	rs56095560	95134	0.472393	234	308	4.853766602932337e-06	0.148896	0.0319177	7.91501e-05	2.31793e-07	0.000891295
ENSG00000169710.9	FASN	chr17_82193625_A_G_b38	rs56193110	95331	0.460123	229	300	7.016410978120373e-06	0.145969	0.0318534	7.91501e-05	2.31793e-07	0.000891295
ENSG00000169710.9	FASN	chr17_82193929_T_C_b38	rs4789670	95635	0.469325	234	306	1.1157807121740338e-05	0.143102	0.0319632	7.91501e-05	2.31793e-07	0.000891295
ENSG00000169710.9	FASN	chr17_82194005_G_A_b38	rs4789722	95711	0.469325	234	306	1.115783367709246e-05	0.143102	0.0319632	7.91501e-05	2.31793e-07	0.000891295
ENSG00000176155.20	CCDC57	chr17_82098622_G_A_b38	rs59251877	-114208	0.48773	238	318	1.044589106897032e-08	0.257234	0.0435515	8.55573e-05	1.98466e-13	2.02156e-09
ENSG00000176155.20	CCDC57	chr17_82099396_T_C_b38	rs7222326	-113434	0.496932	245	324	1.0969462483621499e-06	0.226896	0.0454982	8.55573e-05	1.98466e-13	2.02156e-09
ENSG00000176155.20	CCDC57	chr17_82118932_C_G_b38	rs7218075	-93898	0.526074	236	309	4.1897967711501727e-10	0.28513	0.0439684	8.55573e-05	1.98466e-13	2.02156e-09
ENSG00000176155.20	CCDC57	chr17_82122092_C_G_b38	rs7219180	-90738	0.539877	228	300	4.1525301589198236e-11	0.295749	0.0429903	8.55573e-05	1.98466e-13	2.02156e-09
ENSG00000176155.20	CCDC57	chr17_82122171_T_G_b38	rs7212441	-90659	0.539877	228	300	4.1525301589198236e-11	0.295749	0.0429903	8.55573e-05	1.98466e-13	2.02156e-09
ENSG00000176155.20	CCDC57	chr17_82129771_C_A_b38	rs7222057	-83059	0.460123	228	300	4.152514662570291e-11	-0.295749	0.0429903	8.55573e-05	1.98466e-13	2.02156e-09
ENSG00000176155.20	CCDC57	chr17_82170450_A_G_b38	rs34808815	-42380	0.461656	229	301	2.2605098299962568e-11	-0.300943	0.0431105	8.55573e-05	1.98466e-13	2.02156e-09
ENSG00000176155.20	CCDC57	chr17_82170563_G_A_b38	rs35131307	-42267	0.461656	229	301	2.2605098299962568e-11	-0.300943	0.0431105	8.55573e-05	1.98466e-13	2.02156e-09
ENSG00000176155.20	CCDC57	chr17_82170770_G_A_b38	rs12938965	-42060	0.461656	229	301	2.2605098299962568e-11	-0.300943	0.0431105	8.55573e-05	1.98466e-13	2.02156e-09
ENSG00000176155.20	CCDC57	chr17_82193428_C_T_b38	rs56095560	-19402	0.472393	234	308	5.379512116037568e-13	-0.325915	0.0429756	8.55573e-05	1.98466e-13	2.02156e-09
ENSG00000176155.20	CCDC57	chr17_82193625_A_G_b38	rs56193110	-19205	0.460123	229	300	1.0641561741477962e-11	-0.307636	0.0432992	8.55573e-05	1.98466e-13	2.02156e-09
ENSG00000176155.20	CCDC57	chr17_82193929_T_C_b38	rs4789670	-18901	0.469325	234	306	5.737094563466078e-12	-0.311863	0.0432804	8.55573e-05	1.98466e-13	2.02156e-09
ENSG00000176155.20	CCDC57	chr17_82194005_G_A_b38	rs4789722	-18825	0.469325	234	306	5.737117111414959e-12	-0.311863	0.0432804	8.55573e-05	1.98466e-13	2.02156e-09
ENSG00000264635.1	ENSG00000264635	chr18_785430_A_G_b38	rs1940628	45768	0.331288	170	216	1.273643443943296e-06	-0.297225	0.0599809	7.99754e-05	2.40183e-07	0.000854456
ENSG00000264635.1	ENSG00000264635	chr18_798446_C_T_b38	rs3875086	58784	0.317485	169	207	1.5358910841839436e-05	-0.265978	0.0604044	7.99754e-05	2.40183e-07	0.000854456
ENSG00000176105.14	YES1	chr18_785430_A_G_b38	rs1940628	-27116	0.331288	170	216	6.96588266694453e-06	-0.200081	0.0436461	7.53018e-05	1.14288e-06	0.00357521
ENSG00000176105.14	YES1	chr18_798446_C_T_b38	rs3875086	-14100	0.317485	169	207	1.5454757303029565e-06	-0.212962	0.0433364	7.53018e-05	1.14288e-06	0.00357521
ENSG00000273355.1	ENSG00000273355	chr18_785430_A_G_b38	rs1940628	-27844	0.331288	170	216	6.76087736201505e-05	-0.238621	0.0589558	8.11719e-05	1.59892e-06	0.00515306
ENSG00000273355.1	ENSG00000273355	chr18_798446_C_T_b38	rs3875086	-14828	0.317485	169	207	2.5728828765561568e-05	-0.251151	0.0586518	8.11719e-05	1.59892e-06	0.00515306
ENSG00000141391.14	PRELID3A	chr18_12857762_C_T_b38	rs637643	449866	0.851227	79	97	5.11298492624624e-06	0.39584	0.0850643	0.00010509	1.94424e-09	9.64061e-06
ENSG00000141391.14	PRELID3A	chr18_12883940_A_C_b38	rs9961931	476044	0.147239	79	96	1.925624750646191e-05	-0.37485	0.0861629	0.00010509	1.94424e-09	9.64061e-06
ENSG00000085415.16	SEH1L	chr18_12947463_T_C_b38	rs3809912	330	0.696319	164	198	2.9582914710623387e-07	-0.163943	0.0311801	8.94469e-05	1.04714e-09	5.33909e-06
ENSG00000085415.16	SEH1L	chr18_13141397_T_C_b38	rs475139	194264	0.674847	174	212	1.4113546300832483e-05	-0.13462	0.030437	8.94469e-05	1.04714e-09	5.33909e-06
ENSG00000101639.19	CEP192	chr18_12947463_T_C_b38	rs3809912	-43899	0.696319	164	198	2.040873296640883e-44	-0.795835	0.0469639	0.000110055	1.02819e-65	3.06906e-57
ENSG00000101639.19	CEP192	chr18_13141397_T_C_b38	rs475139	150035	0.674847	174	212	2.3682005663630043e-47	-0.783626	0.0441097	0.000110055	1.02819e-65	3.06906e-57
ENSG00000141458.13	NPC1	chr18_23523945_T_C_b38	rs891387	-62561	0.539877	236	300	6.52934195254638e-07	0.149584	0.0293561	0.000144977	8.4228e-12	5.14979e-08
ENSG00000141458.13	NPC1	chr18_23524007_T_G_b38	rs891386	-62499	0.418712	217	273	6.053232123587839e-08	0.169282	0.0303774	0.000144977	8.4228e-12	5.14979e-08
ENSG00000141458.13	NPC1	chr18_23539327_A_G_b38	rs6507720	-47179	0.539877	238	300	8.17999175920632e-07	0.150553	0.0298211	0.000144977	8.4228e-12	5.14979e-08
ENSG00000141458.13	NPC1	chr18_23540071_T_C_b38	rs7239575	-46435	0.539877	238	300	8.179969795756091e-07	0.150553	0.0298211	0.000144977	8.4228e-12	5.14979e-08
ENSG00000141458.13	NPC1	chr18_23540480_T_C_b38	rs1805082	-46026	0.489264	246	319	4.6825374851665725e-08	0.16473	0.0292994	0.000144977	8.4228e-12	5.14979e-08
ENSG00000134504.14	KCTD1	chr18_26561892_C_G_b38	rs4555225	-95509	0.352761	189	230	2.8711152109125334e-05	0.19782	0.0464808	0.000109288	4.65159e-06	0.0123929
ENSG00000172466.16	ZNF24	chr18_35376560_G_A_b38	rs12954603	31078	0.300613	166	196	4.012449956740734e-05	0.174123	0.0417016	0.00016814	4.34385e-17	5.2763e-13
ENSG00000186496.12	ZNF396	chr18_35376560_G_A_b38	rs12954603	-777	0.300613	166	196	1.870888845876703e-08	-0.284304	0.0490411	0.000173965	1.30054e-14	1.47734e-10
ENSG00000134779.15	TPGS2	chr18_36692313_C_G_b38	rs561740	-136903	0.687117	175	204	5.512168571026532e-16	0.306627	0.035554	0.000116712	2.0447199999999998e-43	6.1108699999999995e-37
ENSG00000134779.15	TPGS2	chr18_36717790_C_T_b38	rs3809994	-111426	0.349693	188	228	1.7194811307167422e-14	-0.272518	0.0335865	0.000116712	2.0447199999999998e-43	6.1108699999999995e-37
ENSG00000176624.12	MEX3C	chr18_51190397_C_T_b38	rs35708694	-27936	0.0828221	52	54	2.2342415381815897e-07	0.370075	0.0696334	0.000118905	4.4298499999999996e-21	8.95084e-17
ENSG00000176624.12	MEX3C	chr18_51195710_A_G_b38	rs62092913	-22623	0.420245	214	274	1.993632330587851e-18	-0.35095	0.0372354	0.000118905	4.4298499999999996e-21	8.95084e-17
ENSG00000176624.12	MEX3C	chr18_51198354_C_T_b38	rs3819118	-19979	0.42638	217	278	5.144957550617736e-18	-0.339737	0.03656	0.000118905	4.4298499999999996e-21	8.95084e-17
ENSG00000176624.12	MEX3C	chr18_51211928_C_A_b38	rs59236902	-6405	0.0996932	61	65	2.7345876186454033e-06	0.311792	0.0650765	0.000118905	4.4298499999999996e-21	8.95084e-17
ENSG00000176624.12	MEX3C	chr18_51211971_A_T_b38	rs55946996	-6362	0.102761	63	67	1.340103042089462e-06	0.319102	0.0645365	0.000118905	4.4298499999999996e-21	8.95084e-17
ENSG00000176624.12	MEX3C	chr18_51215127_A_G_b38	rs73432927	-3206	0.113497	67	74	3.796823961826418e-07	0.320416	0.0615337	0.000118905	4.4298499999999996e-21	8.95084e-17
ENSG00000176624.12	MEX3C	chr18_51225492_C_T_b38	rs62092938	7159	0.42638	218	278	2.2196337459344145e-17	-0.345993	0.0380786	0.000118905	4.4298499999999996e-21	8.95084e-17
ENSG00000176624.12	MEX3C	chr18_51251694_T_C_b38	rs62092947	33361	0.420245	220	274	1.1412347747431398e-17	-0.357346	0.0389246	0.000118905	4.4298499999999996e-21	8.95084e-17
ENSG00000134046.12	MBD2	chr18_54285186_C_A_b38	rs580504	60517	0.386503	197	252	6.368340795714534e-13	-0.268931	0.0355862	0.000184567	6.36834e-13	5.13538e-09
ENSG00000134046.12	MBD2	chr18_54300158_A_G_b38	rs654328	75489	0.28681	159	187	1.438588531144128e-08	-0.218158	0.0373132	0.000184567	6.36834e-13	5.13538e-09
ENSG00000101751.11	POLI	chr18_54666175_C_T_b38	rs4436860	396146	0.621166	200	247	4.214626681707892e-05	-0.18539	0.0445273	0.000185005	1.69285e-37	3.35193e-31
ENSG00000101751.11	POLI	chr18_54821467_T_C_b38	rs62091462	551438	0.214724	125	140	0.000174883	0.19512	0.051271	0.000185005	1.69285e-37	3.35193e-31
ENSG00000101751.11	POLI	chr18_54825021_T_C_b38	rs12606230	554992	0.214724	125	140	0.000174883	0.19512	0.051271	0.000185005	1.69285e-37	3.35193e-31
ENSG00000166845.15	C18orf54	chr18_54285186_C_A_b38	rs580504	-72779	0.386503	197	252	5.082661961446412e-12	-0.264443	0.0365996	0.000206056	7.41937e-13	4.94133e-09
ENSG00000166845.15	C18orf54	chr18_54300158_A_G_b38	rs654328	-57807	0.28681	159	187	9.739590067564829e-09	-0.225143	0.0380344	0.000206056	7.41937e-13	4.94133e-09
ENSG00000133313.15	CNDP2	chr18_74496357_G_A_b38	rs6566811	541	0.374233	201	244	3.655735134434319e-11	0.410795	0.0595291	6.12762e-05	1.0339e-29	4.20085e-25
ENSG00000133313.15	CNDP2	chr18_74506788_A_G_b38	rs12971120	10972	0.211656	123	138	8.440566661610822e-23	-0.660021	0.0611968	6.12762e-05	1.0339e-29	4.20085e-25
ENSG00000274828.1	ENSG00000274828	chr18_79679844_G_T_b38	rs56006341	486	0.33589	177	219	5.238382151785091e-06	0.189452	0.0407597	0.000119393	5.8804499999999995e-27	3.22335e-22
ENSG00000274828.1	ENSG00000274828	chr18_79683093_A_C_b38	rs3859317	3735	0.33589	177	219	5.238382151785091e-06	0.189452	0.0407597	0.000119393	5.8804499999999995e-27	3.22335e-22
ENSG00000060069.18	CTDP1	chr18_79679844_G_T_b38	rs56006341	41	0.33589	177	219	3.2002168573325785e-06	0.176487	0.0371017	0.000121327	1.88355e-07	0.000602343
ENSG00000060069.18	CTDP1	chr18_79683093_A_C_b38	rs3859317	3290	0.33589	177	219	3.200208766931658e-06	0.176487	0.0371017	0.000121327	1.88355e-07	0.000602343
ENSG00000197766.8	CFD	chr19_888663_T_C_b38	rs2930905	28999	0.25	144	163	3.4511397495464205e-16	0.580976	0.0668372	4.83674e-05	7.74461e-26	4.91928e-21
ENSG00000198858.10	R3HDM4	chr19_888663_T_C_b38	rs2930905	-24582	0.25	144	163	5.479860485458022e-06	0.155347	0.0334946	4.35487e-05	1.22906e-08	7.79765e-05
ENSG00000172009.15	THOP1	chr19_2789339_T_C_b38	rs1640267	3836	0.254601	142	166	4.815211397784498e-05	0.157486	0.0381224	5.10121e-05	5.34229e-19	9.24691e-15
ENSG00000172006.12	ZNF554	chr19_2789339_T_C_b38	rs1640267	-30529	0.254601	142	166	2.3948669460910727e-16	0.548147	0.0626783	5.12297e-05	2.55268e-26	2.6550499999999997e-21
ENSG00000125912.11	NCLN	chr19_3180805_A_G_b38	rs311629	-4758	0.587423	208	269	5.98572199545209e-07	-0.148747	0.0290887	4.36584e-05	1.74767e-11	1.53052e-07
ENSG00000267980.1	ENSG00000267980	chr19_4368145_C_T_b38	rs11085072	4266	0.162577	98	106	6.25186273417353e-07	-0.50807	0.0995331	5.22915e-05	4.43665e-07	0.00208472
ENSG00000267980.1	ENSG00000267980	chr19_4369450_C_T_b38	rs56033249	5571	0.17638	105	115	4.897168619310303e-07	-0.492375	0.0955145	5.22915e-05	4.43665e-07	0.00208472
ENSG00000267030.1	ENSG00000267030	chr19_4369450_C_T_b38	rs56033249	-77854	0.17638	105	115	6.902127878659219e-06	0.389831	0.085	6.04112e-05	8.03594e-10	5.78985e-06
ENSG00000280239.1	ENSG00000280239	chr19_4368145_C_T_b38	rs11085072	-80665	0.162577	98	106	5.533915942402865e-10	0.432815	0.0672459	5.37041e-05	1.25437e-17	2.74144e-13
ENSG00000280239.1	ENSG00000280239	chr19_4369450_C_T_b38	rs56033249	-79360	0.17638	105	115	2.6471805483625164e-11	0.444265	0.0638815	5.37041e-05	1.25437e-17	2.74144e-13
ENSG00000267769.1	ENSG00000267769	chr19_4368145_C_T_b38	rs11085072	-86649	0.162577	98	106	1.2965990756515872e-19	-0.82532	0.0841955	5.89955e-05	8.21068e-25	4.6352399999999995e-20
ENSG00000267769.1	ENSG00000267769	chr19_4369450_C_T_b38	rs56033249	-85344	0.17638	105	115	5.882657885316728e-23	-0.851683	0.078622	5.89955e-05	8.21068e-25	4.6352399999999995e-20
ENSG00000167671.12	UBXN6	chr19_4368145_C_T_b38	rs11085072	-89649	0.162577	98	106	1.0174359427513874e-10	-0.297964	0.0442849	5.88396e-05	1.94249e-16	3.46468e-12
ENSG00000167671.12	UBXN6	chr19_4369450_C_T_b38	rs56033249	-88344	0.17638	105	115	3.070550226309677e-12	-0.306869	0.0419984	5.88396e-05	1.94249e-16	3.46468e-12
ENSG00000205790.1	DPP9-AS1	chr19_4266450_C_T_b38	rs10420917	-412832	0.345092	179	225	6.369577763376517e-06	0.181581	0.0394373	5.80938e-05	2.68332e-06	0.0119914
ENSG00000174886.14	NDUFA11	chr19_5904058_G_A_b38	rs6510862	52	0.665644	184	218	1.2067123503380122e-05	0.112772	0.0252903	6.28073e-05	4.35776e-07	0.0021132
ENSG00000187650.4	VMAC	chr19_5904058_G_A_b38	rs6510862	-814	0.665644	184	218	1.223569854487714e-17	0.302822	0.0330209	6.16377e-05	3.7729299999999995e-21	8.69108e-17
ENSG00000187650.4	VMAC	chr19_5927085_C_T_b38	rs274794	22213	0.654908	187	225	1.4009241102430385e-13	0.263844	0.0338544	6.16377e-05	3.7729299999999995e-21	8.69108e-17
ENSG00000105519.18	CAPS	chr19_5904058_G_A_b38	rs6510862	-8281	0.665644	184	218	7.952927877038926e-31	0.398607	0.0303492	5.89047e-05	7.95293e-31	1.83846e-25
ENSG00000105519.18	CAPS	chr19_5927085_C_T_b38	rs274794	14746	0.654908	187	225	1.0719517740251813e-25	0.36585	0.0314054	5.89047e-05	7.95293e-31	1.83846e-25
ENSG00000267571.1	ENSG00000267571	chr19_5904058_G_A_b38	rs6510862	-9631	0.665644	184	218	7.121449452448442e-09	0.310088	0.0518767	6.16555e-05	3.62066e-09	2.47821e-05
ENSG00000267571.1	ENSG00000267571	chr19_5927085_C_T_b38	rs274794	13396	0.654908	187	225	6.174847138634987e-08	0.288499	0.0518068	6.16555e-05	3.62066e-09	2.47821e-05
ENSG00000099785.11	MARCHF2	chr19_8487389_A_G_b38	rs2277987	74119	0.265337	150	173	1.1199213626398139e-10	0.261191	0.0389139	6.56552e-05	2.49299e-12	1.84853e-08
ENSG00000105364.14	MRPL4	chr19_10236356_C_T_b38	rs8105174	-15545	0.159509	94	104	3.355543654745171e-05	0.0976073	0.0231374	0.000127276	1.8025e-05	0.037719
ENSG00000142453.12	CARM1	chr19_10871316_T_C_b38	rs117569851	-237	0.302147	171	197	2.356915953364066e-06	0.193914	0.0402026	0.000106803	2.29515e-07	0.000791945
ENSG00000127616.20	SMARCA4	chr19_10871316_T_C_b38	rs117569851	-89616	0.302147	171	197	5.3058832303597835e-08	0.185638	0.0331606	9.3011e-05	2.7183e-22	1.13913e-17
ENSG00000105607.13	GCDH	chr19_12919466_G_A_b38	rs8113575	28306	0.641104	182	234	7.680122274464921e-07	-0.158578	0.0313288	8.91234e-05	1.0511599999999999e-20	3.35563e-16
ENSG00000105607.13	GCDH	chr19_12933730_C_A_b38	rs2974750	42570	0.668712	171	216	2.0363917496379964e-06	-0.15585	0.032101	8.91234e-05	1.0511599999999999e-20	3.35563e-16
ENSG00000179115.11	FARSA	chr19_12881765_G_T_b38	rs7249143	-52272	0.326687	168	213	1.045620085727661e-08	-0.10579	0.0179115	9.1339e-05	1.45024e-20	3.46764e-16
ENSG00000179115.11	FARSA	chr19_12919466_G_A_b38	rs8113575	-14571	0.641104	182	234	1.4502344248583678e-20	-0.15982	0.0158237	9.1339e-05	1.45024e-20	3.46764e-16
ENSG00000179115.11	FARSA	chr19_12933730_C_A_b38	rs2974750	-307	0.668712	171	216	3.4951859158607945e-19	-0.158011	0.0163465	9.1339e-05	1.45024e-20	3.46764e-16
ENSG00000179218.15	CALR	chr19_12919466_G_A_b38	rs8113575	-19143	0.641104	182	234	8.455960730222561e-05	0.0903088	0.0226248	0.000106475	1.15254e-05	0.0268399
ENSG00000132003.10	ZSWIM4	chr19_13839392_A_G_b38	rs62122064	43949	0.23773	127	155	1.741930203703945e-05	0.15495	0.0354255	6.70931e-05	3.27669e-19	7.75736e-15
ENSG00000127528.6	KLF2	chr19_16328687_C_T_b38	rs4808485	3861	0.742331	143	168	1.0003174220764118e-05	-0.191353	0.0425031	8.23148e-05	1.00032e-05	0.0275255
ENSG00000131351.15	HAUS8	chr19_17069223_C_T_b38	rs2305753	-6402	0.170245	94	111	2.6014770632673504e-05	0.120521	0.0281629	6.47988e-05	8.69541e-19	9.98487e-15
ENSG00000131351.15	HAUS8	chr19_17091936_A_T_b38	rs7254827	16311	0.184049	104	120	1.9820379217242735e-08	0.161848	0.0279706	6.47988e-05	8.69541e-19	9.98487e-15
ENSG00000099331.14	MYO9B	chr19_17091936_A_T_b38	rs7254827	16159	0.184049	104	120	6.195743379791891e-05	0.152425	0.0374592	7.23196e-05	1.75255e-09	7.99981e-06
ENSG00000130312.7	MRPL34	chr19_17266749_C_G_b38	rs12980812	-26083	0.242331	136	158	3.0964855924478904e-06	-0.172013	0.0361065	7.73621e-05	1.2842899999999998e-37	1.0008e-32
ENSG00000127220.6	ABHD8	chr19_17266749_C_G_b38	rs12980812	-43487	0.242331	136	158	8.690782256898866e-06	-0.243261	0.053651	8.86327e-05	1.54099e-13	1.78477e-09
ENSG00000099308.11	MAST3	chr19_18091302_G_T_b38	rs425648	-6476	0.199386	119	130	1.491741388171756e-05	-0.196121	0.0444711	7.94681e-05	9.1252e-06	0.0285746
ENSG00000096996.16	IL12RB1	chr19_18086934_T_A_b38	rs393548	-12010	0.239264	138	156	6.794108108997934e-36	-0.449817	0.0308803	7.17053e-05	8.813569999999999e-38	3.64122e-32
ENSG00000096996.16	IL12RB1	chr19_18091302_G_T_b38	rs425648	-7642	0.199386	119	130	7.638935708574553e-34	-0.488864	0.0349447	7.17053e-05	8.813569999999999e-38	3.64122e-32
ENSG00000096996.16	IL12RB1	chr19_18108010_G_T_b38	rs66464318	9066	0.271472	152	177	6.964355272893001e-09	-0.22256	0.0372079	7.17053e-05	8.813569999999999e-38	3.64122e-32
ENSG00000096996.16	IL12RB1	chr19_18120076_G_A_b38	rs11669624	21132	0.48773	240	318	2.0660936038060032e-05	0.147062	0.0339326	7.17053e-05	8.813569999999999e-38	3.64122e-32
ENSG00000096996.16	IL12RB1	chr19_18152893_C_G_b38	rs3736328	53949	0.443252	225	289	6.0624567959628514e-05	0.139021	0.0341202	7.17053e-05	8.813569999999999e-38	3.64122e-32
ENSG00000096996.16	IL12RB1	chr19_18195014_C_T_b38	rs2271881	96070	0.345092	183	225	3.700618782503383e-06	-0.167272	0.0354018	7.17053e-05	8.813569999999999e-38	3.64122e-32
ENSG00000254858.10	MPV17L2	chr19_18195014_C_T_b38	rs2271881	1796	0.345092	183	225	1.7824613994476787e-07	0.132313	0.0246857	7.41202e-05	1.37298e-07	0.00055663
ENSG00000130517.14	PGPEP1	chr19_18341385_C_T_b38	rs12459965	787	0.220859	127	144	6.225835807273606e-08	-0.264504	0.0475116	7.5138e-05	3.21502e-10	1.65369e-06
ENSG00000175489.10	LRRC25	chr19_18401765_G_A_b38	rs1002640	4143	0.256135	151	167	8.410523466113071e-09	-0.343279	0.0577263	8.41653e-05	1.15905e-19	1.29697e-15
ENSG00000175489.10	LRRC25	chr19_18402122_C_T_b38	rs1560117	4500	0.521472	232	312	1.4664884497545516e-08	-0.284756	0.048734	8.41653e-05	1.15905e-19	1.29697e-15
ENSG00000175489.10	LRRC25	chr19_18402784_T_C_b38	rs1985157	5162	0.42638	219	278	3.0286580981790025e-19	-0.422189	0.0435874	8.41653e-05	1.15905e-19	1.29697e-15
ENSG00000175489.10	LRRC25	chr19_18435868_T_C_b38	rs2303697	38246	0.418712	212	273	1.5963016180040056e-08	-0.291808	0.0500774	8.41653e-05	1.15905e-19	1.29697e-15
ENSG00000105656.13	ELL	chr19_18435868_T_C_b38	rs2303697	-86248	0.418712	212	273	6.381342106605562e-08	0.201604	0.0362444	7.78589e-05	9.55366e-10	4.20389e-06
ENSG00000178093.14	TSSK6	chr19_19261341_C_T_b38	rs7257875	-254207	0.234663	129	153	1.8341308680387676e-08	0.372736	0.0642536	0.00012787	3.86866e-10	2.065e-06
ENSG00000178093.14	TSSK6	chr19_19261376_G_C_b38	rs10422893	-254172	0.234663	129	153	1.8341308680387676e-08	0.372736	0.0642536	0.00012787	3.86866e-10	2.065e-06
ENSG00000178093.14	TSSK6	chr19_19445842_G_A_b38	rs10410664	-69706	0.406442	210	265	4.117510883781535e-05	0.239237	0.0573822	0.00012787	3.86866e-10	2.065e-06
ENSG00000178093.14	TSSK6	chr19_19461976_A_G_b38	rs9917108	-53572	0.404908	209	264	2.3806625329242088e-05	0.244258	0.0567979	0.00012787	3.86866e-10	2.065e-06
ENSG00000250067.12	YJEFN3	chr19_19261341_C_T_b38	rs7257875	-268023	0.234663	129	153	1.8522156891388852e-11	-0.350136	0.0499217	0.000134982	1.11384e-13	8.16689e-10
ENSG00000250067.12	YJEFN3	chr19_19261376_G_C_b38	rs10422893	-267988	0.234663	129	153	1.8522227516271794e-11	-0.350136	0.0499217	0.000134982	1.11384e-13	8.16689e-10
ENSG00000250067.12	YJEFN3	chr19_19329257_C_T_b38	rs3764567	-200107	0.633436	195	239	1.1010322844481457e-05	0.199646	0.0445626	0.000134982	1.11384e-13	8.16689e-10
ENSG00000250067.12	YJEFN3	chr19_19445842_G_A_b38	rs10410664	-83522	0.406442	210	265	1.5870396049380586e-05	-0.200236	0.045553	0.000134982	1.11384e-13	8.16689e-10
ENSG00000250067.12	YJEFN3	chr19_19461976_A_G_b38	rs9917108	-67388	0.404908	209	264	2.41998312993972e-05	-0.194392	0.0452431	0.000134982	1.11384e-13	8.16689e-10
ENSG00000064547.14	LPAR2	chr19_19261341_C_T_b38	rs7257875	-367589	0.234663	129	153	2.8819730741543484e-05	-0.215748	0.0507041	0.000121093	4.24116e-09	1.76905e-05
ENSG00000064547.14	LPAR2	chr19_19261376_G_C_b38	rs10422893	-367554	0.234663	129	153	2.8819730741543484e-05	-0.215748	0.0507041	0.000121093	4.24116e-09	1.76905e-05
ENSG00000267213.4	DPY19L3-DT	chr19_32405810_C_G_b38	rs10405382	268	0.18865	112	123	6.362727075668987e-21	-0.775633	0.0759603	0.000108561	9.61532e-29	1.1293600000000001e-23
ENSG00000178904.19	DPY19L3	chr19_32405810_C_G_b38	rs10405382	249	0.18865	112	123	1.185981776859548e-10	0.255008	0.038048	0.000111968	1.93274e-11	1.32112e-07
ENSG00000173809.18	TDRD12	chr19_32776174_G_A_b38	rs11880753	56421	0.207055	125	135	1.2173121036005507e-11	0.557169	0.0786648	0.000104359	7.08394e-32	2.16238e-26
ENSG00000173809.18	TDRD12	chr19_32830541_A_G_b38	rs2287884	110788	0.162577	99	106	4.011454383775933e-08	0.503199	0.089029	0.000104359	7.08394e-32	2.16238e-26
ENSG00000267245.1	ENSG00000267245	chr19_32776174_G_A_b38	rs11880753	-48331	0.207055	125	135	5.641180575620815e-07	0.379619	0.0740604	0.000106301	5.040519999999999e-20	3.01812e-15
ENSG00000267245.1	ENSG00000267245	chr19_32830541_A_G_b38	rs2287884	6036	0.162577	99	106	4.8226375507605196e-05	0.341595	0.082697	0.000106301	5.040519999999999e-20	3.01812e-15
ENSG00000131944.10	FAAP24	chr19_32830541_A_G_b38	rs2287884	-141668	0.162577	99	106	6.654955341063242e-10	-0.35237	0.0550239	9.48101e-05	3.1239099999999996e-20	1.37176e-15
ENSG00000225872.5	LINC01529	chr19_35765064_C_G_b38	rs7252936	-32871	0.095092	60	62	1.091407041521851e-05	-0.428648	0.0956345	8.66572e-05	2.36611e-25	9.70426e-21
ENSG00000186017.16	ZNF566	chr19_36931900_T_C_b38	rs510757	442252	0.369632	204	241	6.21462405835277e-05	-0.215484	0.0529661	0.000185512	2.0368e-11	9.80506e-08
ENSG00000186017.16	ZNF566	chr19_36939414_A_G_b38	rs505717	449766	0.366564	202	239	6.572557334576268e-05	-0.214282	0.0528509	0.000185512	2.0368e-11	9.80506e-08
ENSG00000226686.9	LINC01535	chr19_36931900_T_C_b38	rs510757	-319967	0.369632	204	241	0.000120189	0.276488	0.070849	0.000331733	3.90989e-11	1.73333e-07
ENSG00000226686.9	LINC01535	chr19_36939414_A_G_b38	rs505717	-312453	0.366564	202	239	8.12724567629146e-05	0.282446	0.0705846	0.000331733	3.90989e-11	1.73333e-07
ENSG00000196381.11	ZNF781	chr19_36931900_T_C_b38	rs510757	-746873	0.369632	204	241	7.011921943337449e-05	-0.23289	0.0576691	0.0002264	2.27119e-10	7.78602e-07
ENSG00000196381.11	ZNF781	chr19_36939414_A_G_b38	rs505717	-739359	0.366564	202	239	7.556075095245245e-05	-0.231327	0.0575475	0.0002264	2.27119e-10	7.78602e-07
ENSG00000189144.15	ZNF573	chr19_36931900_T_C_b38	rs510757	-885400	0.369632	204	241	3.9629045747777504e-05	-0.15293	0.0365997	0.000238224	3.31132e-11	1.54612e-07
ENSG00000189144.15	ZNF573	chr19_36939414_A_G_b38	rs505717	-877886	0.366564	202	239	8.775952530996818e-05	-0.145809	0.0366148	0.000238224	3.31132e-11	1.54612e-07
ENSG00000188766.13	SPRED3	chr19_38313056_G_A_b38	rs7260137	-75365	0.308282	171	201	6.143854691633452e-05	0.187774	0.046123	0.000134258	1.46205e-16	1.92617e-12
ENSG00000188766.13	SPRED3	chr19_38316132_A_T_b38	rs7257537	-72289	0.317485	173	207	7.492580573422217e-05	0.182273	0.0453205	0.000134258	1.46205e-16	1.92617e-12
ENSG00000188766.13	SPRED3	chr19_38336307_T_C_b38	rs56849284	-52114	0.292945	161	191	5.3709222610569705e-05	0.192195	0.0468277	0.000134258	1.46205e-16	1.92617e-12
ENSG00000267892.1	ENSG00000267892	chr19_38734406_G_A_b38	rs45599933	-3942	0.0720859	45	47	2.753051071717721e-06	-0.429505	0.0896727	0.000125388	3.50416e-13	3.24522e-09
ENSG00000182472.9	CAPN12	chr19_38734406_G_A_b38	rs45599933	-35498	0.0720859	45	47	3.159659505022396e-12	-0.55487	0.0759878	0.000122471	2.71113e-28	4.0345400000000004e-23
ENSG00000182472.9	CAPN12	chr19_38759697_G_A_b38	rs9304578	-10207	0.427914	213	279	4.0135650110325336e-05	0.185852	0.0445114	0.000122471	2.71113e-28	4.0345400000000004e-23
ENSG00000104823.9	ECH1	chr19_38759697_G_A_b38	rs9304578	-72097	0.427914	213	279	0.00012083	0.155896	0.0399618	0.000125651	3.8218600000000004e-26	4.64566e-21
ENSG00000086544.3	ITPKC	chr19_40763383_G_T_b38	rs2279011	46271	0.420245	215	274	1.3121167777455166e-05	0.173892	0.0391668	9.40106e-05	7.51625e-33	3.46068e-27
ENSG00000086544.3	ITPKC	chr19_40844073_A_G_b38	rs2431413	126961	0.102761	62	67	4.630551074241422e-07	-0.305441	0.0591196	9.40106e-05	7.51625e-33	3.46068e-27
ENSG00000233622.3	CYP2T1P	chr19_40763383_G_T_b38	rs2279011	-48717	0.420245	215	274	6.958153472109552e-05	-0.326244	0.0807475	8.67262e-05	2.32821e-09	8.80117e-06
ENSG00000105341.19	DMAC2	chr19_41397315_G_A_b38	rs10853751	-43402	0.679448	175	209	5.8846832144867393e-08	0.242061	0.0433949	0.000102793	2.81043e-09	1.12843e-05
ENSG00000105341.19	DMAC2	chr19_41397766_A_G_b38	rs892044	-42951	0.659509	187	222	3.7931742785946657e-07	0.225719	0.0433463	0.000102793	2.81043e-09	1.12843e-05
ENSG00000105341.19	DMAC2	chr19_41398260_C_T_b38	rs3810174	-42457	0.661043	187	221	5.983898543416063e-07	0.223703	0.0437467	0.000102793	2.81043e-09	1.12843e-05
ENSG00000105341.19	DMAC2	chr19_41407526_G_T_b38	rs11670757	-33191	0.631902	197	240	8.032349049962706e-05	0.172363	0.0430426	0.000102793	2.81043e-09	1.12843e-05
ENSG00000105341.19	DMAC2	chr19_41439943_G_T_b38	rs13344547	-774	0.375767	198	245	1.2848253565776069e-05	-0.188147	0.0423314	0.000102793	2.81043e-09	1.12843e-05
ENSG00000105341.19	DMAC2	chr19_41439999_G_C_b38	rs13344563	-718	0.375767	198	245	1.2848253565776069e-05	-0.188147	0.0423314	0.000102793	2.81043e-09	1.12843e-05
ENSG00000105755.8	ETHE1	chr19_43652320_T_C_b38	rs2302524	125098	0.187117	109	122	1.5771978994976224e-05	0.253126	0.0575662	0.000111944	1.7836e-19	6.05532e-15
ENSG00000105771.14	SMG9	chr19_43752881_G_A_b38	rs11665973	-2081	0.596626	202	263	7.409779562609115e-13	-0.410811	0.0545329	9.70863e-05	6.56945e-27	6.5704e-22
ENSG00000105771.14	SMG9	chr19_43754925_C_T_b38	rs2277745	-37	0.228528	128	149	6.569450375322887e-27	0.674053	0.0561489	9.70863e-05	6.56945e-27	6.5704e-22
ENSG00000105771.14	SMG9	chr19_43755080_G_T_b38	rs346528	118	0.254601	138	166	1.7548912434829146e-22	0.588466	0.0550541	9.70863e-05	6.56945e-27	6.5704e-22
ENSG00000176222.9	ZNF404	chr19_43790697_A_G_b38	rs10421887	-93354	0.542945	225	298	5.554756746440552e-05	-0.194435	0.0474692	9.29106e-05	1.08454e-13	1.3143e-09
ENSG00000267757.4	EML2-AS1	chr19_45669020_G_A_b38	rs11671664	27526	0.102761	62	67	8.486116888407388e-08	0.612576	0.111241	7.33791e-05	5.03358e-82	3.3887e-73
ENSG00000010310.9	GIPR	chr19_45669020_G_A_b38	rs11671664	799	0.102761	62	67	8.837542840696376e-21	0.658412	0.0647607	7.87541e-05	8.837549999999999e-21	1.99114e-16
ENSG00000160013.9	PTGIR	chr19_46620145_T_G_b38	rs4267438	-4944	0.366564	187	239	1.5437629238085946e-09	0.189053	0.0302248	9.47025e-05	6.20344e-13	4.08027e-09
ENSG00000279161.1	ENSG00000279161	chr19_46620145_T_G_b38	rs4267438	-19016	0.366564	187	239	5.813309501965633e-05	-0.146861	0.0359529	9.16161e-05	8.06351e-09	3.19274e-05
ENSG00000105287.13	PRKD2	chr19_46731628_G_A_b38	rs160544	14501	0.119632	71	78	4.5340874898193604e-10	0.313197	0.0483991	7.76377e-05	1.43841e-12	8.09108e-09
ENSG00000181027.11	FKRP	chr19_46731628_G_A_b38	rs160544	-14418	0.119632	71	78	9.12337675100194e-13	0.33926	0.0452324	8.14646e-05	4.41105e-14	5.81629e-10
ENSG00000142230.13	SAE1	chr19_47107871_A_G_b38	rs12609406	-5403	0.618098	187	249	9.519385661090534e-09	-0.116128	0.019604	7.11165e-05	8.56828e-14	6.14344e-10
ENSG00000142230.13	SAE1	chr19_47113120_G_T_b38	rs55731973	-154	0.618098	187	249	9.519385661090534e-09	-0.116128	0.019604	7.11165e-05	8.56828e-14	6.14344e-10
ENSG00000232871.8	SEC1P	chr19_48704535_G_A_b38	rs2251034	66390	0.51227	236	318	4.91704191737273e-05	0.240116	0.0581967	6.26087e-05	1.6750600000000002e-33	1.3563e-28
ENSG00000232871.8	SEC1P	chr19_48725015_T_C_b38	rs2287921	86870	0.449387	219	293	3.806678921137227e-05	0.25656	0.0612579	6.26087e-05	1.6750600000000002e-33	1.3563e-28
ENSG00000087076.9	HSD17B14	chr19_48872419_T_C_b38	rs638050	35909	0.409509	209	267	5.2541333515170454e-05	-0.128942	0.0313752	8.83602e-05	1.3454e-11	6.7895e-08
ENSG00000087074.8	PPP1R15A	chr19_48872419_T_C_b38	rs638050	-2	0.409509	209	267	8.522839407813098e-10	0.182841	0.0287468	7.86126e-05	6.7716e-13	7.04225e-09
ENSG00000104804.8	TULP2	chr19_48872419_T_C_b38	rs638050	-26325	0.409509	209	267	6.012568035634204e-06	0.321349	0.0695977	7.16949e-05	3.82614e-22	9.27891e-18
ENSG00000104894.12	CD37	chr19_49333989_C_T_b38	rs1465697	-1182	0.28681	168	187	1.0868160420015334e-07	-0.169496	0.031054	7.33961e-05	8.93813e-10	4.60356e-06
ENSG00000104894.12	CD37	chr19_49368828_G_A_b38	rs4802597	33657	0.314417	177	205	3.521173402573666e-05	-0.127979	0.0304204	7.33961e-05	8.93813e-10	4.60356e-06
ENSG00000104894.12	CD37	chr19_49388057_C_A_b38	rs10411630	52886	0.277607	161	181	4.2372015055634977e-07	-0.159032	0.0306733	7.33961e-05	8.93813e-10	4.60356e-06
ENSG00000104894.12	CD37	chr19_49391199_C_G_b38	rs7257053	56028	0.268405	158	175	1.4023509330370095e-06	-0.156052	0.0316224	7.33961e-05	8.93813e-10	4.60356e-06
ENSG00000074219.14	TEAD2	chr19_49388057_C_A_b38	rs10411630	25600	0.277607	161	181	4.511720090416178e-05	-0.222337	0.0536146	7.56391e-05	8.7376e-06	0.0267512
ENSG00000268686.2	ENSG00000268686	chr19_49333989_C_T_b38	rs1465697	-54102	0.28681	168	187	1.5402192268428384e-05	-0.382379	0.0868523	7.08508e-05	4.57435e-08	0.000179559
ENSG00000268686.2	ENSG00000268686	chr19_49368828_G_A_b38	rs4802597	-19263	0.314417	177	205	1.7594575410452176e-07	-0.439935	0.082039	7.08508e-05	4.57435e-08	0.000179559
ENSG00000268686.2	ENSG00000268686	chr19_49388057_C_A_b38	rs10411630	-34	0.277607	161	181	5.5241118491018835e-08	-0.467793	0.0836786	7.08508e-05	4.57435e-08	0.000179559
ENSG00000268686.2	ENSG00000268686	chr19_49391199_C_G_b38	rs7257053	3108	0.268405	158	175	2.6879193235824944e-07	-0.455902	0.0863885	7.08508e-05	4.57435e-08	0.000179559
ENSG00000161609.10	KASH5	chr19_49333989_C_T_b38	rs1465697	-54260	0.28681	168	187	3.8864964777580856e-09	-0.4833	0.0793806	7.80247e-05	1.69887e-15	2.12496e-11
ENSG00000161609.10	KASH5	chr19_49368828_G_A_b38	rs4802597	-19421	0.314417	177	205	2.4681614137144356e-13	-0.566864	0.073565	7.80247e-05	1.69887e-15	2.12496e-11
ENSG00000161609.10	KASH5	chr19_49388057_C_A_b38	rs10411630	-192	0.277607	161	181	1.6988685300705313e-15	-0.625939	0.0739952	7.80247e-05	1.69887e-15	2.12496e-11
ENSG00000161609.10	KASH5	chr19_49391199_C_G_b38	rs7257053	2950	0.268405	158	175	9.896839759122192e-15	-0.626658	0.0764491	7.80247e-05	1.69887e-15	2.12496e-11
ENSG00000126464.15	PRR12	chr19_49625286_A_G_b38	rs7256146	34104	0.338957	179	221	4.3323602084089906e-05	0.134516	0.0323603	7.56528e-05	5.71114e-07	0.00213466
ENSG00000126456.16	IRF3	chr19_49665614_G_A_b38	rs2304206	473	0.328221	171	214	4.118004443776216e-05	0.168981	0.0405314	8.63648e-05	2.83651e-05	0.0821135
ENSG00000126456.16	IRF3	chr19_49665670_A_C_b38	rs2304205	529	0.326687	171	213	5.646129986902945e-05	0.16696	0.0408015	8.63648e-05	2.83651e-05	0.0821135
ENSG00000169169.15	CPT1C	chr19_49583369_T_C_b38	rs3745473	-107529	0.234663	135	153	3.2938547497884504e-07	0.450265	0.0859921	6.69249e-05	1.83105e-23	6.76715e-19
ENSG00000169169.15	CPT1C	chr19_49665614_G_A_b38	rs2304206	-25284	0.328221	171	214	3.459383011648399e-05	0.348593	0.0827763	6.69249e-05	1.83105e-23	6.76715e-19
ENSG00000169169.15	CPT1C	chr19_49665670_A_C_b38	rs2304205	-25228	0.326687	171	213	1.9019718348814184e-05	0.361596	0.0830609	6.69249e-05	1.83105e-23	6.76715e-19
ENSG00000105053.11	VRK3	chr19_49583369_T_C_b38	rs3745473	-442436	0.234663	135	153	2.824142741033598e-05	0.275605	0.0646978	6.2965e-05	3.62457e-06	0.0128567
ENSG00000125505.17	MBOAT7	chr19_54189831_C_G_b38	rs39714	-51	0.222393	134	145	3.2630483593659344e-05	0.322371	0.0762953	3.51026e-05	4.08456e-06	0.0244055
ENSG00000170892.13	TSEN34	chr19_54189831_C_G_b38	rs39714	-107	0.222393	134	145	1.8320667127242995e-08	0.30421	0.0524391	4.00135e-05	1.83207e-08	0.000163832
ENSG00000170889.14	RPS9	chr19_54208113_A_G_b38	rs11666543	7255	0.731595	147	175	5.745910888966764e-35	-0.428279	0.0299369	3.87765e-05	2.17518e-38	3.82938e-33
ENSG00000204577.12	LILRB3	chr19_54208113_A_G_b38	rs11666543	-15393	0.731595	147	175	8.077536756191582e-07	-0.331818	0.0656909	3.44951e-05	3.059e-14	4.08314e-10
ENSG00000121410.12	A1BG	chr19_58572939_T_G_b38	rs1867726	219447	0.276074	155	180	8.72384826192305e-05	0.224384	0.056325	0.000205416	1.0193e-12	5.05872e-09
ENSG00000249471.8	ZNF324B	chr19_58572814_G_C_b38	rs1867727	121203	0.266871	149	174	2.167457832801056e-10	0.368556	0.0558501	0.00021108	2.25166e-13	1.57463e-09
ENSG00000249471.8	ZNF324B	chr19_58572939_T_G_b38	rs1867726	121328	0.276074	155	180	7.273680789182651e-10	0.351104	0.0549604	0.00021108	2.25166e-13	1.57463e-09
ENSG00000083807.10	SLC27A5	chr19_58572814_G_C_b38	rs1867727	60822	0.266871	149	174	2.0886859899669654e-08	0.295089	0.0510847	0.000220919	8.27654e-38	7.72529e-32
ENSG00000083807.10	SLC27A5	chr19_58572939_T_G_b38	rs1867726	60947	0.276074	155	180	4.6773122346981876e-08	0.282231	0.0501966	0.000220919	8.27654e-38	7.72529e-32
ENSG00000185019.17	UBOX5	chr20_3157634_C_A_b38	rs3827132	-2562	0.432515	215	282	2.7155875334889233e-32	0.587145	0.0433281	8.40009e-05	2.06995e-34	5.39523e-29
ENSG00000101439.9	CST3	chr20_23588755_G_C_b38	rs2405393	-49718	0.243865	138	159	2.0328059691594085e-09	0.335051	0.0539918	0.000100496	5.54676e-13	5.30509e-09
ENSG00000101439.9	CST3	chr20_23623386_G_T_b38	rs12625182	-15087	0.239264	133	156	3.4007792221757885e-10	0.343743	0.0527118	0.000100496	5.54676e-13	5.30509e-09
ENSG00000101439.9	CST3	chr20_23629625_C_T_b38	rs13038305	-8848	0.222393	128	145	3.6063223213731757e-09	0.337428	0.055298	0.000100496	5.54676e-13	5.30509e-09
ENSG00000101439.9	CST3	chr20_23629671_C_G_b38	rs6036476	-8802	0.221362	126	143	8.296870392517303e-09	0.330456	0.0555464	0.000100496	5.54676e-13	5.30509e-09
ENSG00000101439.9	CST3	chr20_23638015_A_C_b38	rs71334202	-458	0.230061	133	150	1.0987299590497544e-09	0.345324	0.0546795	0.000100496	5.54676e-13	5.30509e-09
ENSG00000154930.15	ACSS1	chr20_25422142_A_G_b38	rs4423675	363162	0.504601	236	323	0.000174142	-0.126423	0.0332102	0.000176322	5.58918e-17	1.27846e-12
ENSG00000197586.13	ENTPD6	chr20_25319120_T_C_b38	rs2482919	123427	0.631902	197	240	0.000154698	-0.180322	0.046989	0.000193102	1.04659e-10	4.58022e-07
ENSG00000197586.13	ENTPD6	chr20_25355809_A_G_b38	rs2482932	160116	0.631902	197	240	0.000154698	-0.180322	0.046989	0.000193102	1.04659e-10	4.58022e-07
ENSG00000274414.1	ENSG00000274414	chr20_25227295_A_G_b38	rs8115257	-17934	0.481595	235	314	1.0609498696927574e-11	-0.425138	0.0598332	0.000184381	9.17488e-14	7.30646e-10
ENSG00000274414.1	ENSG00000274414	chr20_25288284_T_C_b38	rs3002702	43055	0.403374	211	263	1.1478914216558888e-09	-0.400106	0.0634318	0.000184381	9.17488e-14	7.30646e-10
ENSG00000274414.1	ENSG00000274414	chr20_25288994_A_G_b38	rs2257982	43765	0.398773	210	260	2.509326530001344e-09	-0.395565	0.0641351	0.000184381	9.17488e-14	7.30646e-10
ENSG00000274414.1	ENSG00000274414	chr20_25289107_G_T_b38	rs2257985	43878	0.398773	210	260	2.509326530001344e-09	-0.395565	0.0641351	0.000184381	9.17488e-14	7.30646e-10
ENSG00000274414.1	ENSG00000274414	chr20_25307996_G_A_b38	rs6107027	62767	0.503068	236	324	2.6045401998901863e-08	0.352648	0.0614945	0.000184381	9.17488e-14	7.30646e-10
ENSG00000274414.1	ENSG00000274414	chr20_25319120_T_C_b38	rs2482919	73891	0.631902	197	240	8.177035835506138e-09	0.397385	0.0667664	0.000184381	9.17488e-14	7.30646e-10
ENSG00000274414.1	ENSG00000274414	chr20_25324566_C_T_b38	rs6037085	79337	0.596626	211	263	1.1478914216558888e-09	0.400106	0.0634318	0.000184381	9.17488e-14	7.30646e-10
ENSG00000274414.1	ENSG00000274414	chr20_25355550_C_G_b38	rs6050562	110321	0.604938	210	258	1.098498538541617e-09	0.407755	0.0645645	0.000184381	9.17488e-14	7.30646e-10
ENSG00000274414.1	ENSG00000274414	chr20_25355809_A_G_b38	rs2482932	110580	0.631902	197	240	8.177035835506138e-09	0.397385	0.0667664	0.000184381	9.17488e-14	7.30646e-10
ENSG00000274414.1	ENSG00000274414	chr20_25422142_A_G_b38	rs4423675	176913	0.504601	236	323	1.463987646514525e-08	0.360789	0.0617431	0.000184381	9.17488e-14	7.30646e-10
ENSG00000274414.1	ENSG00000274414	chr20_25439441_A_G_b38	rs2424715	194212	0.409509	212	267	6.058015519801817e-10	-0.40131	0.062505	0.000184381	9.17488e-14	7.30646e-10
ENSG00000100994.12	PYGB	chr20_25227295_A_G_b38	rs8115257	-20790	0.481595	235	314	2.7725056169158984e-11	0.204584	0.02945	0.000202558	1.72796e-17	2.43394e-13
ENSG00000100994.12	PYGB	chr20_25288284_T_C_b38	rs3002702	40199	0.403374	211	263	3.2591966072468785e-16	0.256299	0.0294572	0.000202558	1.72796e-17	2.43394e-13
ENSG00000100994.12	PYGB	chr20_25288994_A_G_b38	rs2257982	40909	0.398773	210	260	7.025934462135177e-16	0.255803	0.0297832	0.000202558	1.72796e-17	2.43394e-13
ENSG00000100994.12	PYGB	chr20_25289107_G_T_b38	rs2257985	41022	0.398773	210	260	7.025934462135177e-16	0.255803	0.0297832	0.000202558	1.72796e-17	2.43394e-13
ENSG00000100994.12	PYGB	chr20_25307996_G_A_b38	rs6107027	59911	0.503068	236	324	3.0077775420984058e-09	-0.183616	0.0299295	0.000202558	1.72796e-17	2.43394e-13
ENSG00000100994.12	PYGB	chr20_25319120_T_C_b38	rs2482919	71035	0.631902	197	240	8.420855933545951e-15	-0.256127	0.0311541	0.000202558	1.72796e-17	2.43394e-13
ENSG00000100994.12	PYGB	chr20_25324566_C_T_b38	rs6037085	76481	0.596626	211	263	3.2591966072468785e-16	-0.256299	0.0294572	0.000202558	1.72796e-17	2.43394e-13
ENSG00000100994.12	PYGB	chr20_25355550_C_G_b38	rs6050562	107465	0.604938	210	258	7.487899337309716e-14	-0.241332	0.0305872	0.000202558	1.72796e-17	2.43394e-13
ENSG00000100994.12	PYGB	chr20_25355809_A_G_b38	rs2482932	107724	0.631902	197	240	8.420855933545951e-15	-0.256127	0.0311541	0.000202558	1.72796e-17	2.43394e-13
ENSG00000100994.12	PYGB	chr20_25422142_A_G_b38	rs4423675	174057	0.504601	236	323	1.0091689569213713e-09	-0.18988	0.0299945	0.000202558	1.72796e-17	2.43394e-13
ENSG00000100994.12	PYGB	chr20_25439441_A_G_b38	rs2424715	191356	0.409509	212	267	2.984056507157565e-15	0.24566	0.0293294	0.000202558	1.72796e-17	2.43394e-13
ENSG00000276952.1	ENSG00000276952	chr20_25227295_A_G_b38	rs8115257	-58293	0.481595	235	314	9.657423920090609e-05	0.2088	0.0527525	0.000173705	3.52484e-08	8.88895e-05
ENSG00000276952.1	ENSG00000276952	chr20_25288284_T_C_b38	rs3002702	2696	0.403374	211	263	1.1792876051843047e-06	0.269157	0.0541387	0.000173705	3.52484e-08	8.88895e-05
ENSG00000276952.1	ENSG00000276952	chr20_25288994_A_G_b38	rs2257982	3406	0.398773	210	260	4.2300990203026426e-07	0.281994	0.054386	0.000173705	3.52484e-08	8.88895e-05
ENSG00000276952.1	ENSG00000276952	chr20_25289107_G_T_b38	rs2257985	3519	0.398773	210	260	4.2300990203026426e-07	0.281994	0.054386	0.000173705	3.52484e-08	8.88895e-05
ENSG00000276952.1	ENSG00000276952	chr20_25319120_T_C_b38	rs2482919	33532	0.631902	197	240	2.109576177904908e-07	-0.29953	0.0562374	0.000173705	3.52484e-08	8.88895e-05
ENSG00000276952.1	ENSG00000276952	chr20_25324566_C_T_b38	rs6037085	38978	0.596626	211	263	1.179284487880923e-06	-0.269157	0.0541387	0.000173705	3.52484e-08	8.88895e-05
ENSG00000276952.1	ENSG00000276952	chr20_25355550_C_G_b38	rs6050562	69962	0.604938	210	258	3.938528680530844e-06	-0.26077	0.0553507	0.000173705	3.52484e-08	8.88895e-05
ENSG00000276952.1	ENSG00000276952	chr20_25355809_A_G_b38	rs2482932	70221	0.631902	197	240	2.109576177904908e-07	-0.29953	0.0562374	0.000173705	3.52484e-08	8.88895e-05
ENSG00000276952.1	ENSG00000276952	chr20_25422142_A_G_b38	rs4423675	136554	0.504601	236	323	0.000172674	-0.202418	0.0531423	0.000173705	3.52484e-08	8.88895e-05
ENSG00000276952.1	ENSG00000276952	chr20_25439441_A_G_b38	rs2424715	153853	0.409509	212	267	4.930998834450853e-06	0.250522	0.053743	0.000173705	3.52484e-08	8.88895e-05
ENSG00000100997.20	ABHD12	chr20_25227295_A_G_b38	rs8115257	-163540	0.481595	235	314	5.686292954326833e-10	0.32208	0.0500781	0.000229561	7.56647e-14	5.7611e-10
ENSG00000100997.20	ABHD12	chr20_25288284_T_C_b38	rs3002702	-102551	0.403374	211	263	2.6333405777579464e-09	0.323273	0.0524881	0.000229561	7.56647e-14	5.7611e-10
ENSG00000100997.20	ABHD12	chr20_25288994_A_G_b38	rs2257982	-101841	0.398773	210	260	1.2393662972349483e-09	0.332182	0.0527773	0.000229561	7.56647e-14	5.7611e-10
ENSG00000100997.20	ABHD12	chr20_25289107_G_T_b38	rs2257985	-101728	0.398773	210	260	1.2393662972349483e-09	0.332182	0.0527773	0.000229561	7.56647e-14	5.7611e-10
ENSG00000100997.20	ABHD12	chr20_25307996_G_A_b38	rs6107027	-82839	0.503068	236	324	7.646314326904025e-11	-0.336659	0.0496786	0.000229561	7.56647e-14	5.7611e-10
ENSG00000100997.20	ABHD12	chr20_25319120_T_C_b38	rs2482919	-71715	0.631902	197	240	5.887687995650039e-13	-0.402819	0.0532159	0.000229561	7.56647e-14	5.7611e-10
ENSG00000100997.20	ABHD12	chr20_25324566_C_T_b38	rs6037085	-66269	0.596626	211	263	2.6333231623405284e-09	-0.323273	0.0524881	0.000229561	7.56647e-14	5.7611e-10
ENSG00000100997.20	ABHD12	chr20_25355550_C_G_b38	rs6050562	-35285	0.604938	210	258	6.223488000066408e-10	-0.341039	0.0531568	0.000229561	7.56647e-14	5.7611e-10
ENSG00000100997.20	ABHD12	chr20_25355809_A_G_b38	rs2482932	-35026	0.631902	197	240	5.887687995650039e-13	-0.402819	0.0532159	0.000229561	7.56647e-14	5.7611e-10
ENSG00000100997.20	ABHD12	chr20_25422142_A_G_b38	rs4423675	31307	0.504601	236	323	5.65988161294103e-11	-0.340884	0.0499283	0.000229561	7.56647e-14	5.7611e-10
ENSG00000100997.20	ABHD12	chr20_25439441_A_G_b38	rs2424715	48606	0.409509	212	267	5.186598853936202e-09	0.313658	0.0519672	0.000229561	7.56647e-14	5.7611e-10
ENSG00000101003.10	GINS1	chr20_25227295_A_G_b38	rs8115257	-180378	0.481595	235	314	1.6358690885702575e-06	0.10286	0.0209831	0.000253615	8.87419e-16	1.10003e-11
ENSG00000101003.10	GINS1	chr20_25288284_T_C_b38	rs3002702	-119389	0.403374	211	263	4.5691774585266714e-11	0.144568	0.0210635	0.000253615	8.87419e-16	1.10003e-11
ENSG00000101003.10	GINS1	chr20_25288994_A_G_b38	rs2257982	-118679	0.398773	210	260	3.199315496949026e-11	0.146835	0.0212098	0.000253615	8.87419e-16	1.10003e-11
ENSG00000101003.10	GINS1	chr20_25289107_G_T_b38	rs2257985	-118566	0.398773	210	260	3.199315496949026e-11	0.146835	0.0212098	0.000253615	8.87419e-16	1.10003e-11
ENSG00000101003.10	GINS1	chr20_25307996_G_A_b38	rs6107027	-99677	0.503068	236	324	2.786584172879561e-10	-0.133242	0.0203246	0.000253615	8.87419e-16	1.10003e-11
ENSG00000101003.10	GINS1	chr20_25319120_T_C_b38	rs2482919	-88553	0.631902	197	240	1.127807454030048e-12	-0.16219	0.0217215	0.000253615	8.87419e-16	1.10003e-11
ENSG00000101003.10	GINS1	chr20_25324566_C_T_b38	rs6037085	-83107	0.596626	211	263	4.5691604514008935e-11	-0.144568	0.0210635	0.000253615	8.87419e-16	1.10003e-11
ENSG00000101003.10	GINS1	chr20_25355550_C_G_b38	rs6050562	-52123	0.604938	210	258	2.5992934220146613e-11	-0.148887	0.0213994	0.000253615	8.87419e-16	1.10003e-11
ENSG00000101003.10	GINS1	chr20_25355809_A_G_b38	rs2482932	-51864	0.631902	197	240	1.127807454030048e-12	-0.16219	0.0217215	0.000253615	8.87419e-16	1.10003e-11
ENSG00000101003.10	GINS1	chr20_25422142_A_G_b38	rs4423675	14469	0.504601	236	323	4.80070571002358e-10	-0.132384	0.0204892	0.000253615	8.87419e-16	1.10003e-11
ENSG00000101003.10	GINS1	chr20_25439441_A_G_b38	rs2424715	31768	0.409509	212	267	6.1363584009821055e-12	0.148593	0.020653	0.000253615	8.87419e-16	1.10003e-11
ENSG00000170191.5	NANP	chr20_25307996_G_A_b38	rs6107027	-316018	0.503068	236	324	8.505945117133209e-05	0.112509	0.0281971	0.000217388	8.75434e-07	0.00160479
ENSG00000170191.5	NANP	chr20_25422142_A_G_b38	rs4423675	-201872	0.504601	236	323	8.390336725771068e-05	0.11329	0.0283683	0.000217388	8.75434e-07	0.00160479
ENSG00000213742.7	ZNF337-AS1	chr20_25307996_G_A_b38	rs6107027	-316049	0.503068	236	324	0.000155816	0.144675	0.0377183	0.000243534	1.08044e-11	5.81103e-08
ENSG00000213742.7	ZNF337-AS1	chr20_25422142_A_G_b38	rs4423675	-201903	0.504601	236	323	0.000144626	0.146254	0.0379393	0.000243534	1.08044e-11	5.81103e-08
ENSG00000130684.14	ZNF337	chr20_25307996_G_A_b38	rs6107027	-388857	0.503068	236	324	2.0135023021918894e-05	0.160125	0.0368953	0.000267038	1.85559e-25	2.01899e-20
ENSG00000130684.14	ZNF337	chr20_25422142_A_G_b38	rs4423675	-274711	0.504601	236	323	2.261150138898542e-05	0.160156	0.0371362	0.000267038	1.85559e-25	2.01899e-20
ENSG00000287569.1	ENSG00000287569	chr20_25307996_G_A_b38	rs6107027	-701796	0.503068	236	324	0.00033584	0.270092	0.0743576	0.000345159	2.59278e-07	0.000398526
ENSG00000287569.1	ENSG00000287569	chr20_25439441_A_G_b38	rs2424715	-570351	0.409509	212	267	0.000339123	-0.278078	0.0766117	0.000345159	2.59278e-07	0.000398526
ENSG00000204556.4	ENSG00000204556	chr20_25227295_A_G_b38	rs8115257	-791537	0.481595	235	314	7.943554703425422e-06	-0.324841	0.0713228	0.000339428	1.51895e-14	1.12753e-10
ENSG00000204556.4	ENSG00000204556	chr20_25288284_T_C_b38	rs3002702	-730548	0.403374	211	263	6.0148198297550486e-05	-0.305221	0.0748749	0.000339428	1.51895e-14	1.12753e-10
ENSG00000204556.4	ENSG00000204556	chr20_25288994_A_G_b38	rs2257982	-729838	0.398773	210	260	0.000162029	-0.289797	0.0757536	0.000339428	1.51895e-14	1.12753e-10
ENSG00000204556.4	ENSG00000204556	chr20_25289107_G_T_b38	rs2257985	-729725	0.398773	210	260	0.000162029	-0.289797	0.0757536	0.000339428	1.51895e-14	1.12753e-10
ENSG00000204556.4	ENSG00000204556	chr20_25307996_G_A_b38	rs6107027	-710836	0.503068	236	324	1.07895394426838e-05	0.319968	0.0713454	0.000339428	1.51895e-14	1.12753e-10
ENSG00000204556.4	ENSG00000204556	chr20_25324566_C_T_b38	rs6037085	-694266	0.596626	211	263	6.014800234307823e-05	0.305221	0.0748749	0.000339428	1.51895e-14	1.12753e-10
ENSG00000204556.4	ENSG00000204556	chr20_25355550_C_G_b38	rs6050562	-663282	0.604938	210	258	0.000134131	0.296147	0.0764378	0.000339428	1.51895e-14	1.12753e-10
ENSG00000204556.4	ENSG00000204556	chr20_25422142_A_G_b38	rs4423675	-596690	0.504601	236	323	1.5817990043840846e-05	0.316012	0.071879	0.000339428	1.51895e-14	1.12753e-10
ENSG00000204556.4	ENSG00000204556	chr20_25439441_A_G_b38	rs2424715	-579391	0.409509	212	267	2.4522385042733825e-05	-0.316508	0.0737187	0.000339428	1.51895e-14	1.12753e-10
ENSG00000149600.12	COMMD7	chr20_32790642_C_T_b38	rs2424915	47175	0.461656	227	301	5.3961943246716235e-05	0.17196	0.0419094	0.000158668	7.47067e-07	0.00163138
ENSG00000285230.3	RALY-AS1	chr20_33948558_T_C_b38	rs973409	-45799	0.710123	153	189	1.8241966956483987e-23	-0.482568	0.0439264	0.000226673	7.11234e-40	2.20821e-33
ENSG00000285230.3	RALY-AS1	chr20_34020040_A_G_b38	rs4911397	25683	0.717791	151	184	6.313496529429741e-28	-0.525545	0.0427253	0.000226673	7.11234e-40	2.20821e-33
ENSG00000285230.3	RALY-AS1	chr20_34022595_T_C_b38	rs1555075	28238	0.719325	150	183	1.9257376573954837e-27	-0.522537	0.0429719	0.000226673	7.11234e-40	2.20821e-33
ENSG00000285230.3	RALY-AS1	chr20_34135535_T_C_b38	rs6059681	141178	0.696319	162	198	6.25487615297409e-26	-0.506364	0.0432121	0.000226673	7.11234e-40	2.20821e-33
ENSG00000285230.3	RALY-AS1	chr20_34365538_C_G_b38	rs6142147	371181	0.28681	157	187	2.16287005806018e-05	0.237714	0.0549863	0.000226673	7.11234e-40	2.20821e-33
ENSG00000101464.11	PIGU	chr20_34365538_C_G_b38	rs6142147	-311554	0.28681	157	187	3.785349873625648e-07	-0.215679	0.0414148	0.000286372	1.70821e-11	7.40652e-08
ENSG00000101464.11	PIGU	chr20_34888671_C_G_b38	rs8116657	211579	0.653374	189	226	2.2792394981310915e-06	0.195079	0.0403834	0.000286372	1.70821e-11	7.40652e-08
ENSG00000101464.11	PIGU	chr20_34904720_C_T_b38	rs6120758	227628	0.569018	223	281	1.427770146531204e-05	0.168087	0.0380267	0.000286372	1.70821e-11	7.40652e-08
ENSG00000131069.20	ACSS2	chr20_34904720_C_T_b38	rs6120758	32574	0.569018	223	281	9.049516839469617e-05	-0.189539	0.0476887	0.000342316	8.41534e-05	0.0718391
ENSG00000131067.17	GGT7	chr20_34904720_C_T_b38	rs6120758	31864	0.569018	223	281	1.1601422925844683e-05	-0.216877	0.0485386	0.000360806	7.34523e-06	0.00795731
ENSG00000088298.13	EDEM2	chr20_35727583_C_T_b38	rs6060585	580247	0.104294	60	68	8.183531240401626e-05	-0.188615	0.0471562	0.000382681	6.92437e-26	3.7629799999999994e-21
ENSG00000101000.6	PROCR	chr20_34888671_C_G_b38	rs8116657	-283401	0.653374	189	226	0.000128069	0.268304	0.0690396	0.000342289	6.33596e-10	1.66868e-06
ENSG00000101000.6	PROCR	chr20_34904720_C_T_b38	rs6120758	-267352	0.569018	223	281	0.00016625	0.246882	0.0646485	0.000342289	6.33596e-10	1.66868e-06
ENSG00000101019.22	UQCC1	chr20_35326405_A_G_b38	rs6060373	-85626	0.472393	229	308	2.7428156660100276e-19	-0.413922	0.0426738	0.000307835	1.7463700000000002e-24	1.58953e-19
ENSG00000101019.22	UQCC1	chr20_35404958_T_A_b38	rs6142376	-7073	0.555215	225	290	1.4132728352025042e-22	0.444196	0.0414462	0.000307835	1.7463700000000002e-24	1.58953e-19
ENSG00000101019.22	UQCC1	chr20_35664084_C_T_b38	rs6121020	252053	0.240798	136	157	0.000228205	-0.21864	0.0585265	0.000307835	1.7463700000000002e-24	1.58953e-19
ENSG00000101019.22	UQCC1	chr20_35917132_A_G_b38	rs6058363	505101	0.279141	145	182	0.00027506	-0.221854	0.0601875	0.000307835	1.7463700000000002e-24	1.58953e-19
ENSG00000125991.21	ERGIC3	chr20_35727583_C_T_b38	rs6060585	185545	0.104294	60	68	2.301558482386471e-05	-0.242535	0.0562926	0.000267886	3.06131e-06	0.00397921
ENSG00000224497.1	RPL36P4	chr20_35326405_A_G_b38	rs6060373	-218342	0.472393	229	308	2.2015527304800856e-06	0.349075	0.0721501	0.000266725	3.30865e-62	2.9853200000000003e-54
ENSG00000224497.1	RPL36P4	chr20_35404958_T_A_b38	rs6142376	-139789	0.555215	225	290	9.870840632717245e-07	-0.359838	0.071836	0.000266725	3.30865e-62	2.9853200000000003e-54
ENSG00000224497.1	RPL36P4	chr20_35664084_C_T_b38	rs6121020	119337	0.240798	136	157	4.0743106056605746e-08	0.486872	0.086186	0.000266725	3.30865e-62	2.9853200000000003e-54
ENSG00000224497.1	RPL36P4	chr20_35727583_C_T_b38	rs6060585	182836	0.104294	60	68	1.2294812826852377e-18	0.931979	0.0981816	0.000266725	3.30865e-62	2.9853200000000003e-54
ENSG00000224497.1	RPL36P4	chr20_35743032_G_A_b38	rs2425125	198285	0.236196	133	154	1.7441658431792979e-07	0.459423	0.0856453	0.000266725	3.30865e-62	2.9853200000000003e-54
ENSG00000224497.1	RPL36P4	chr20_35917132_A_G_b38	rs6058363	372385	0.279141	145	182	1.4232519761705308e-08	0.516093	0.088241	0.000266725	3.30865e-62	2.9853200000000003e-54
ENSG00000214078.13	CPNE1	chr20_35404958_T_A_b38	rs6142376	-259801	0.555215	225	290	0.000145074	0.269975	0.070048	0.000284417	4.51198e-69	7.75308e-61
ENSG00000214078.13	CPNE1	chr20_35664084_C_T_b38	rs6121020	-675	0.240798	136	157	5.107837003441929e-27	-0.84826	0.0704732	0.000284417	4.51198e-69	7.75308e-61
ENSG00000214078.13	CPNE1	chr20_35727583_C_T_b38	rs6060585	62824	0.104294	60	68	4.512032029140003e-69	-1.47442	0.0613937	0.000284417	4.51198e-69	7.75308e-61
ENSG00000214078.13	CPNE1	chr20_35743032_G_A_b38	rs2425125	78273	0.236196	133	154	5.415501890528594e-26	-0.824758	0.070273	0.000284417	4.51198e-69	7.75308e-61
ENSG00000214078.13	CPNE1	chr20_35917132_A_G_b38	rs6058363	252373	0.279141	145	182	1.8121226575585783e-21	-0.787736	0.0758957	0.000284417	4.51198e-69	7.75308e-61
ENSG00000131051.24	RBM39	chr20_35664084_C_T_b38	rs6121020	-78228	0.240798	136	157	4.3737290994107965e-05	0.146921	0.0353641	0.000252939	2.64244e-08	5.75026e-05
ENSG00000131051.24	RBM39	chr20_35743032_G_A_b38	rs2425125	720	0.236196	133	154	7.977799891497868e-05	0.14035	0.0350334	0.000252939	2.64244e-08	5.75026e-05
ENSG00000131051.24	RBM39	chr20_35917132_A_G_b38	rs6058363	174820	0.279141	145	182	6.796095785496828e-06	0.16572	0.0361066	0.000252939	2.64244e-08	5.75026e-05
ENSG00000025293.17	PHF20	chr20_35727583_C_T_b38	rs6060585	-44391	0.104294	60	68	0.000127946	-0.174255	0.0448362	0.000230082	2.40709e-05	0.0274848
ENSG00000171222.11	SCAND1	chr20_35664084_C_T_b38	rs6121020	-295388	0.240798	136	157	8.151320873497797e-05	-0.174247	0.0435533	0.000249808	6.27692e-15	6.35515e-11
ENSG00000171222.11	SCAND1	chr20_35727583_C_T_b38	rs6060585	-231889	0.104294	60	68	1.8796668362097364e-12	-0.375654	0.0508644	0.000249808	6.27692e-15	6.35515e-11
ENSG00000171222.11	SCAND1	chr20_35743032_G_A_b38	rs2425125	-216440	0.236196	133	154	0.000131569	-0.167304	0.0431273	0.000249808	6.27692e-15	6.35515e-11
ENSG00000171222.11	SCAND1	chr20_35917132_A_G_b38	rs6058363	-42340	0.279141	145	182	8.620830775954237e-07	-0.22189	0.044047	0.000249808	6.27692e-15	6.35515e-11
ENSG00000101442.10	ACTR5	chr20_38805490_G_A_b38	rs6065078	57030	0.630368	202	241	5.5506796407993596e-05	0.213763	0.0521855	0.000131471	1.87873e-15	3.04397e-11
ENSG00000101442.10	ACTR5	chr20_38811403_T_C_b38	rs6101301	62943	0.657975	190	223	0.000112878	0.213754	0.0545497	0.000131471	1.87873e-15	3.04397e-11
ENSG00000124177.16	CHD6	chr20_41443905_T_C_b38	rs6072373	-174479	0.21319	123	139	4.569187234118712e-08	-0.209237	0.0371842	0.000124449	1.19382e-08	4.81642e-05
ENSG00000124177.16	CHD6	chr20_41571286_T_A_b38	rs6072427	-47098	0.33589	176	219	1.677335435914923e-07	-0.181766	0.0338356	0.000124449	1.19382e-08	4.81642e-05
ENSG00000124177.16	CHD6	chr20_41589654_C_T_b38	rs6102481	-28730	0.337423	177	220	1.639950626986375e-07	-0.182852	0.0340092	0.000124449	1.19382e-08	4.81642e-05
ENSG00000166913.13	YWHAB	chr20_44885562_C_T_b38	rs6031847	-140	0.303681	163	198	1.9327426945385975e-22	-0.292911	0.0274361	0.000117843	1.21319e-23	9.463730000000001e-19
ENSG00000166913.13	YWHAB	chr20_44885696_G_T_b38	rs6031849	-6	0.306748	163	200	3.4873359079278496e-23	-0.294531	0.0270184	0.000117843	1.21319e-23	9.463730000000001e-19
ENSG00000166913.13	YWHAB	chr20_44910092_T_C_b38	rs2072727	24390	0.592024	211	266	6.726891365696366e-08	-0.162445	0.0292583	0.000117843	1.21319e-23	9.463730000000001e-19
ENSG00000124134.9	KCNS1	chr20_44979487_G_C_b38	rs6031898	-121640	0.16411	96	107	7.846955446570592e-05	-0.378214	0.0943103	0.000111317	1.0603500000000001e-34	9.45903e-30
ENSG00000124116.19	WFDC3	chr20_45701489_C_T_b38	rs67705533	-90443	0.297546	164	194	0.000108058	-0.307233	0.078184	0.000111587	1.85542e-08	5.39006e-05
ENSG00000124104.19	SNX21	chr20_45701489_C_T_b38	rs67705533	-132310	0.297546	164	194	8.422250365875601e-05	0.241607	0.060514	0.000118695	2.81255e-12	1.51581e-08
ENSG00000124104.19	SNX21	chr20_45910853_G_C_b38	rs441346	77054	0.564417	220	284	0.00010352	-0.211872	0.0537676	0.000118695	2.81255e-12	1.51581e-08
ENSG00000100979.15	PLTP	chr20_45910853_G_C_b38	rs441346	-1302	0.564417	220	284	8.82138602324519e-12	-0.334642	0.0468977	0.000115087	6.17376e-12	4.65574e-08
ENSG00000101017.14	CD40	chr20_46111557_C_T_b38	rs6074022	-6721	0.751534	139	162	3.0425514341819072e-05	0.116653	0.0274989	0.000100409	1.0954e-05	0.0259955
ENSG00000101017.14	CD40	chr20_46119308_T_G_b38	rs4810485	1030	0.746932	142	165	1.0954030260300918e-05	0.121207	0.0270471	0.000100409	1.0954e-05	0.0259955
ENSG00000101017.14	CD40	chr20_46120612_T_C_b38	rs4239702	2334	0.705521	163	192	1.9722552554128438e-05	0.110682	0.0254743	0.000100409	1.0954e-05	0.0259955
ENSG00000158480.11	SPATA2	chr20_49822224_T_A_b38	rs17785991	-93305	0.329755	176	215	5.14671702631862e-10	0.284768	0.044157	9.25204e-05	3.41545e-14	2.87299e-10
ENSG00000225806.8	ENSG00000225806	chr20_58894000_C_T_b38	rs12481583	8985	0.320552	175	209	3.882893701232492e-05	-0.315793	0.0754873	5.58753e-05	5.75073e-07	0.00219171
ENSG00000101166.16	PRELID3B	chr20_59004920_T_C_b38	rs236729	-37885	0.165644	100	108	8.08397373190346e-08	0.260923	0.047301	7.06303e-05	3.1953e-12	1.79233e-08
ENSG00000101166.16	PRELID3B	chr20_59016579_C_G_b38	rs151350	-26226	0.493865	242	322	1.6231360805338683e-07	-0.196122	0.0364633	7.06303e-05	3.1953e-12	1.79233e-08
ENSG00000101191.17	DIDO1	chr20_62917850_A_G_b38	rs13040088	-20102	0.207055	120	135	1.8766279998044908e-13	-0.28553	0.0368511	5.86818e-05	1.87663e-13	1.85403e-09
ENSG00000101216.11	GMEB2	chr20_63697389_C_T_b38	rs909341	70288	0.18865	108	123	6.337271824658972e-05	0.19324	0.0475551	7.28976e-05	2.70525e-10	1.66876e-06
ENSG00000101216.11	GMEB2	chr20_63730764_G_C_b38	rs2427531	103663	0.193252	111	126	3.3027545032322864e-05	0.200435	0.0474694	7.28976e-05	2.70525e-10	1.66876e-06
ENSG00000101216.11	GMEB2	chr20_63731602_G_T_b38	rs6122157	104501	0.191718	110	125	3.7638958782739814e-05	0.199568	0.047619	7.28976e-05	2.70525e-10	1.66876e-06
ENSG00000101246.20	ARFRP1	chr20_63697389_C_T_b38	rs909341	-10636	0.18865	108	123	3.124024511163375e-08	-0.187265	0.0328537	9.14746e-05	5.17801e-09	2.37964e-05
ENSG00000101246.20	ARFRP1	chr20_63707707_C_G_b38	rs6062498	-318	0.697853	164	197	8.855818275492115e-07	0.1364	0.0271068	9.14746e-05	5.17801e-09	2.37964e-05
ENSG00000101246.20	ARFRP1	chr20_63730764_G_C_b38	rs2427531	22739	0.193252	111	126	1.5013882037080583e-07	-0.178302	0.0330548	9.14746e-05	5.17801e-09	2.37964e-05
ENSG00000101246.20	ARFRP1	chr20_63731602_G_T_b38	rs6122157	23577	0.191718	110	125	1.9350804287235188e-07	-0.177264	0.0331738	9.14746e-05	5.17801e-09	2.37964e-05
ENSG00000142149.9	HUNK	chr21_31729686_T_C_b38	rs13052593	-143334	0.246932	145	161	3.5123789686268863e-10	0.490703	0.0753124	8.30566e-05	2.40013e-25	1.57877e-20
ENSG00000241837.7	ATP5PO	chr21_33949007_C_A_b38	rs2154566	33193	0.608896	203	255	6.312978933335822e-12	-0.224053	0.0311613	9.05567e-05	2.59621e-25	1.60932e-20
ENSG00000241837.7	ATP5PO	chr21_33975659_C_T_b38	rs743417	59845	0.584356	213	271	4.4568782817247584e-07	-0.165949	0.0320715	9.05567e-05	2.59621e-25	1.60932e-20
ENSG00000241837.7	ATP5PO	chr21_34023138_G_C_b38	rs11702497	107324	0.125767	73	82	9.004426903593702e-06	0.213392	0.0471474	9.05567e-05	2.59621e-25	1.60932e-20
ENSG00000273102.2	ENSG00000273102	chr21_33975659_C_T_b38	rs743417	7086	0.584356	213	271	1.4910384668664585e-05	0.315202	0.0714715	7.48684e-05	6.86931e-09	2.65395e-05
ENSG00000157551.19	KCNJ15	chr21_38219252_T_G_b38	rs2836196	63703	0.533742	218	304	5.519803886568698e-06	-0.247093	0.0532947	9.34218e-05	3.55572e-12	1.76059e-08
ENSG00000157551.19	KCNJ15	chr21_38219374_G_A_b38	rs9981253	63825	0.404908	206	264	1.958336999100899e-06	-0.259628	0.053384	9.34218e-05	3.55572e-12	1.76059e-08
ENSG00000157551.19	KCNJ15	chr21_38219434_G_T_b38	rs2836198	63885	0.411043	209	268	1.3182299085176026e-06	-0.262339	0.0530191	9.34218e-05	3.55572e-12	1.76059e-08
ENSG00000182871.16	COL18A1	chr21_45483498_C_T_b38	rs2236472	78333	0.214724	121	140	3.845432676377879e-05	-0.265424	0.0634114	6.94373e-05	3.72897e-12	3.7272e-08
ENSG00000215424.10	MCM3AP-AS1	chr21_46291315_A_G_b38	rs2276257	62119	0.424847	215	277	1.970305224172455e-09	0.206741	0.0332852	0.00013381	1.39731e-15	2.53463e-11
ENSG00000160294.11	MCM3AP	chr21_46291315_A_G_b38	rs2276257	5018	0.424847	215	277	1.4613926991279832e-26	0.40656	0.0341553	0.000148185	1.58384e-31	4.67613e-26
ENSG00000182362.14	YBEY	chr21_46291315_A_G_b38	rs2276257	4973	0.424847	215	277	4.435408061468673e-05	-0.280308	0.0675263	0.000127529	7.45498e-44	1.92369e-37
ENSG00000160299.17	PCNT	chr21_46291315_A_G_b38	rs2276257	-32826	0.424847	215	277	3.5353949345110706e-06	0.191422	0.040427	0.00015686	2.82314e-11	1.87053e-07
ENSG00000070371.16	CLTCL1	chr22_19174422_C_T_b38	rs2040771	-117297	0.443252	222	289	1.3000691077865089e-05	-0.310511	0.069905	0.000107019	6.19124e-25	3.0512199999999995e-20
ENSG00000070371.16	CLTCL1	chr22_19196733_C_T_b38	rs2282684	-94986	0.412577	210	269	1.4582812716784427e-05	-0.311347	0.0705149	0.000107019	6.19124e-25	3.0512199999999995e-20
ENSG00000287146.1	ENSG00000287146	chr22_19182692_C_G_b38	rs762529	-109277	0.703988	161	193	9.78082742807767e-05	-0.347078	0.0877592	0.000102354	6.84822e-26	1.37165e-21
ENSG00000272829.1	ENSG00000272829	chr22_20982260_A_T_b38	rs13056784	505	0.481595	234	314	4.3291309393699954e-10	-0.451924	0.0697499	9.33081e-05	2.7906e-10	1.34199e-06
ENSG00000099949.21	LZTR1	chr22_20982260_A_T_b38	rs13056784	-9	0.481595	234	314	6.305956396584258e-20	-0.261316	0.0263934	0.000104313	2.77777e-20	4.47395e-16
ENSG00000161180.11	CCDC116	chr22_21567005_G_A_b38	rs140489	-65711	0.219325	127	143	2.973797633957699e-05	-0.328457	0.0773285	8.89042e-05	1.09385e-05	0.0262532
ENSG00000100030.15	MAPK1	chr22_21817278_G_A_b38	rs3788332	-50402	0.446319	220	291	1.2477187250129078e-05	-0.155941	0.035032	8.53731e-05	5.72448e-08	0.00023108
ENSG00000228050.1	TOP3BP1	chr22_21817278_G_A_b38	rs3788332	-407288	0.446319	220	291	1.8329972371784188e-09	0.434227	0.0697649	8.87788e-05	1.58639e-62	1.86398e-54
ENSG00000178803.12	ADORA2A-AS1	chr22_24434627_T_C_b38	rs2267076	-40526	0.671779	180	214	4.3983625639179465e-06	0.198946	0.0424477	6.67531e-05	1.95267e-08	9.49499e-05
ENSG00000178803.12	ADORA2A-AS1	chr22_24437792_T_G_b38	rs4822489	-37361	0.546012	225	296	9.158577096032184e-07	0.21253	0.0422955	6.67531e-05	1.95267e-08	9.49499e-05
ENSG00000178803.12	ADORA2A-AS1	chr22_24473691_A_G_b38	rs2032115	-1462	0.639571	196	235	5.3586237583210375e-08	0.239091	0.0427235	6.67531e-05	1.95267e-08	9.49499e-05
ENSG00000178026.13	LRRC75B	chr22_24596299_T_C_b38	rs5751901	3091	0.392638	202	256	4.60066455849881e-06	-0.176249	0.0376852	8.21253e-05	8.60625e-09	4.20433e-05
ENSG00000178026.13	LRRC75B	chr22_24604262_A_T_b38	rs5751904	11054	0.388037	206	253	2.260893339653455e-08	-0.220798	0.0383231	8.21253e-05	8.60625e-09	4.20433e-05
ENSG00000100031.19	GGT1	chr22_24596299_T_C_b38	rs5751901	1488	0.392638	202	256	8.917312919663898e-10	-0.406131	0.0639336	8.39328e-05	2.37129e-14	3.64784e-10
ENSG00000100031.19	GGT1	chr22_24604262_A_T_b38	rs5751904	9451	0.388037	206	253	8.526120319811163e-13	-0.485328	0.0646147	8.39328e-05	2.37129e-14	3.64784e-10
ENSG00000100154.15	TTC28	chr22_28706979_G_A_b38	rs743184	27139	0.639571	198	235	1.0649825753248205e-08	0.376876	0.0638467	0.000186612	2.78302e-17	5.9113e-13
ENSG00000100263.14	RHBDD3	chr22_29369393_A_T_b38	rs2267133	101412	0.607362	202	256	2.3896047142638724e-05	-0.116762	0.0271565	0.000240661	2.97665e-08	8.48582e-05
ENSG00000184117.12	NIPSNAP1	chr22_29788610_G_A_b38	rs140147	207283	0.308282	169	201	5.141368625443721e-05	0.193119	0.0469303	0.000171262	3.3030900000000004e-24	3.01805e-19
ENSG00000184117.12	NIPSNAP1	chr22_29797559_A_T_b38	rs2349225	216232	0.757669	136	158	1.701817216720342e-05	0.204097	0.0466038	0.000171262	3.3030900000000004e-24	3.01805e-19
ENSG00000184117.12	NIPSNAP1	chr22_30033126_A_G_b38	rs28257	451799	0.216258	124	141	1.5496462413219286e-05	-0.218388	0.0496199	0.000171262	3.3030900000000004e-24	3.01805e-19
ENSG00000100319.13	ZMAT5	chr22_29797559_A_T_b38	rs2349225	30552	0.757669	136	158	2.997761235310002e-11	-0.424051	0.0611568	0.000174014	4.03583e-13	4.48784e-09
ENSG00000100319.13	ZMAT5	chr22_30033126_A_G_b38	rs28257	266119	0.216258	124	141	1.3553502239225513e-09	0.414599	0.0660389	0.000174014	4.03583e-13	4.48784e-09
ENSG00000184076.13	UQCR10	chr22_29797559_A_T_b38	rs2349225	27881	0.757669	136	158	7.255442867434867e-07	-0.142784	0.0281426	0.000181806	3.68633e-11	2.28646e-07
ENSG00000184076.13	UQCR10	chr22_30033126_A_G_b38	rs28257	263448	0.216258	124	141	4.688942833568767e-10	0.188749	0.0291942	0.000181806	3.68633e-11	2.28646e-07
ENSG00000100325.15	ASCC2	chr22_29797559_A_T_b38	rs2349225	-40745	0.757669	136	158	5.237793441234248e-09	-0.203367	0.0337041	0.000165058	2.37999e-09	1.02293e-05
ENSG00000100325.15	ASCC2	chr22_30033126_A_G_b38	rs28257	194822	0.216258	124	141	3.0596257340774576e-07	0.191268	0.0364244	0.000165058	2.37999e-09	1.02293e-05
ENSG00000100029.18	PES1	chr22_30615570_T_C_b38	rs2267163	8488	0.615031	199	251	1.8353973064524626e-05	-0.101295	0.0232236	0.000189362	3.06846e-16	4.65566e-12
ENSG00000185339.9	TCN2	chr22_30615570_T_C_b38	rs2267163	8486	0.615031	199	251	3.364993704443932e-06	-0.175548	0.0369898	0.00018374	6.35371e-07	0.00143098
ENSG00000128254.16	YWHAH-AS1	chr22_31970428_C_T_b38	rs4820060	24929	0.0506135	31	33	0.000110505	-0.499122	0.1272	0.000152478	1.7357099999999998e-21	7.72002e-17
ENSG00000100225.18	FBXO7	chr22_32474782_C_T_b38	rs2072814	106	0.421779	213	275	3.768633778075118e-10	-0.260547	0.0400636	0.000121723	7.97836e-11	6.27351e-07
ENSG00000100281.14	HMGXB4	chr22_35308619_G_C_b38	rs2267330	51167	0.457055	216	298	2.5039574460969206e-05	-0.141877	0.033083	0.000106667	2.21171e-06	0.00659129
ENSG00000100368.15	CSF2RB	chr22_36916222_G_T_b38	rs2413435	2594	0.476994	229	311	5.0415496169124555e-09	0.332545	0.055049	7.55814e-05	6.8184e-18	1.38917e-13
ENSG00000100368.15	CSF2RB	chr22_36921487_A_G_b38	rs11705450	7859	0.48773	235	318	1.568673170370217e-08	0.324326	0.0556266	7.55814e-05	6.8184e-18	1.38917e-13
ENSG00000100368.15	CSF2RB	chr22_36921806_T_C_b38	rs5756408	8178	0.490798	236	320	3.095093682081701e-08	0.31987	0.0561004	7.55814e-05	6.8184e-18	1.38917e-13
ENSG00000100368.15	CSF2RB	chr22_36921928_A_G_b38	rs10222232	8300	0.48773	235	318	1.568673170370217e-08	0.324326	0.0556266	7.55814e-05	6.8184e-18	1.38917e-13
ENSG00000100079.7	LGALS2	chr22_37574801_G_A_b38	rs4821669	-7815	0.547546	234	295	5.276774943587759e-08	-0.393291	0.0702403	8.58193e-05	6.53717e-14	8.02744e-10
ENSG00000100079.7	LGALS2	chr22_37574926_A_G_b38	rs4821671	-7690	0.547546	234	295	5.276743405178994e-08	-0.393291	0.0702403	8.58193e-05	6.53717e-14	8.02744e-10
ENSG00000100079.7	LGALS2	chr22_37574978_A_G_b38	rs4821673	-7638	0.547546	234	295	5.276743405178994e-08	-0.393291	0.0702403	8.58193e-05	6.53717e-14	8.02744e-10
ENSG00000100079.7	LGALS2	chr22_37575041_T_G_b38	rs6000804	-7575	0.547546	234	295	5.276774943587759e-08	-0.393291	0.0702403	8.58193e-05	6.53717e-14	8.02744e-10
ENSG00000100106.22	TRIOBP	chr22_37708698_A_T_b38	rs4820296	11650	0.578221	213	275	1.3050945080334273e-06	0.192927	0.0389741	7.59726e-05	2.15178e-17	4.6087e-13
ENSG00000100116.17	GCAT	chr22_37708698_A_T_b38	rs4820296	-99207	0.578221	213	275	8.016462618661983e-12	-0.407817	0.0570278	8.10801e-05	4.24437e-28	6.72748e-23
ENSG00000100151.16	PICK1	chr22_38053387_G_A_b38	rs4821733	-2924	0.556748	219	289	1.5939544829931347e-06	0.233687	0.0476177	9.60108e-05	7.77209e-08	0.000244827
ENSG00000100151.16	PICK1	chr22_38053526_G_A_b38	rs4821734	-2785	0.530675	229	306	1.1397164096997043e-05	0.223676	0.0500147	9.60108e-05	7.77209e-08	0.000244827
ENSG00000185022.12	MAFF	chr22_38161319_T_C_b38	rs84473	-40613	0.472393	237	308	4.641310358719636e-05	0.100033	0.0241624	8.70238e-05	1.79105e-07	0.000599158
ENSG00000185022.12	MAFF	chr22_38176575_C_T_b38	rs133016	-25357	0.47546	239	310	2.4932905626529576e-05	0.104175	0.0242858	8.70238e-05	1.79105e-07	0.000599158
ENSG00000184381.20	PLA2G6	chr22_38161319_T_C_b38	rs84473	-44371	0.472393	237	308	1.0109236402538565e-12	0.190555	0.0254612	8.69466e-05	3.3612900000000002e-18	5.22738e-14
ENSG00000184381.20	PLA2G6	chr22_38162134_C_T_b38	rs5995542	-43556	0.380368	205	248	3.136748702126586e-08	0.156717	0.0274981	8.69466e-05	3.3612900000000002e-18	5.22738e-14
ENSG00000184381.20	PLA2G6	chr22_38162452_A_G_b38	rs6001034	-43238	0.378834	204	247	6.117856690090376e-08	0.152919	0.0274514	8.69466e-05	3.3612900000000002e-18	5.22738e-14
ENSG00000184381.20	PLA2G6	chr22_38176575_C_T_b38	rs133016	-29115	0.47546	239	310	1.1708701718709901e-12	0.191451	0.0256608	8.69466e-05	3.3612900000000002e-18	5.22738e-14
ENSG00000184381.20	PLA2G6	chr22_38203971_G_A_b38	rs4820325	-1719	0.619632	201	248	2.9166947633342e-09	-0.165615	0.026971	8.69466e-05	3.3612900000000002e-18	5.22738e-14
ENSG00000184381.20	PLA2G6	chr22_38205224_G_T_b38	rs2267375	-466	0.621166	201	247	2.778548815632441e-09	-0.166804	0.0271258	8.69466e-05	3.3612900000000002e-18	5.22738e-14
ENSG00000184949.18	FAM227A	chr22_38657377_A_G_b38	rs2064088	748	0.305215	170	199	5.9050532885078544e-05	0.2547	0.0624119	0.000105052	3.58153e-07	0.00125373
ENSG00000184949.18	FAM227A	chr22_38705614_G_C_b38	rs2267393	48985	0.357362	194	233	9.853799677449905e-05	0.245472	0.0620975	0.000105052	3.58153e-07	0.00125373
ENSG00000100211.11	CBY1	chr22_38657377_A_G_b38	rs2064088	739	0.305215	170	199	1.797962776156572e-07	0.243119	0.0453733	0.000110133	5.71603e-08	0.000184994
ENSG00000100211.11	CBY1	chr22_38705614_G_C_b38	rs2267393	48976	0.357362	194	233	6.972244003990399e-05	0.185933	0.0460254	0.000110133	5.71603e-08	0.000184994
ENSG00000228274.5	ENSG00000228274	chr22_38657377_A_G_b38	rs2064088	-24483	0.305215	170	199	8.23429985415735e-06	-0.246989	0.0543266	0.000107848	1.68343e-07	0.000490113
ENSG00000228274.5	ENSG00000228274	chr22_38700597_T_C_b38	rs6519133	18737	0.48773	234	318	4.2035086672059707e-05	-0.222448	0.0534196	0.000107848	1.68343e-07	0.000490113
ENSG00000228274.5	ENSG00000228274	chr22_38705614_G_C_b38	rs2267393	23754	0.357362	194	233	6.310524127062086e-07	-0.272818	0.0534665	0.000107848	1.68343e-07	0.000490113
ENSG00000100221.11	JOSD1	chr22_38657377_A_G_b38	rs2064088	-44179	0.305215	170	199	4.713722634914495e-17	-0.356882	0.039746	9.67849e-05	1.65709e-18	1.94825e-14
ENSG00000100221.11	JOSD1	chr22_38700597_T_C_b38	rs6519133	-959	0.48773	234	318	7.970226369673332e-10	-0.263036	0.0412787	9.67849e-05	1.65709e-18	1.94825e-14
ENSG00000100221.11	JOSD1	chr22_38705614_G_C_b38	rs2267393	4058	0.357362	194	233	2.8087565969663863e-08	-0.242962	0.042474	9.67849e-05	1.65709e-18	1.94825e-14
ENSG00000100226.16	GTPBP1	chr22_38657377_A_G_b38	rs2064088	-48365	0.305215	170	199	5.763253751828463e-15	-0.251645	0.0303993	0.000121676	1.28945e-15	1.4494e-11
ENSG00000100226.16	GTPBP1	chr22_38700597_T_C_b38	rs6519133	-5145	0.48773	234	318	8.00866418313479e-05	-0.129464	0.0323238	0.000121676	1.28945e-15	1.4494e-11
ENSG00000100226.16	GTPBP1	chr22_38705614_G_C_b38	rs2267393	-128	0.357362	194	233	2.5322466676124293e-07	-0.170183	0.0321743	0.000121676	1.28945e-15	1.4494e-11
ENSG00000225450.1	ENSG00000225450	chr22_38657377_A_G_b38	rs2064088	-81626	0.305215	170	199	4.669214385151507e-07	-0.283745	0.0549384	0.000109812	7.42511e-08	0.000248401
ENSG00000225450.1	ENSG00000225450	chr22_38705614_G_C_b38	rs2267393	-33389	0.357362	194	233	2.6917395189425455e-05	-0.236432	0.0553533	0.000109812	7.42511e-08	0.000248401
ENSG00000100242.16	SUN2	chr22_38657377_A_G_b38	rs2064088	-108956	0.305215	170	199	1.4876436946690636e-05	0.153025	0.034694	9.22473e-05	3.40036e-07	0.00103501
ENSG00000100242.16	SUN2	chr22_38705614_G_C_b38	rs2267393	-60719	0.357362	194	233	6.720583123104275e-07	0.173457	0.0340813	9.22473e-05	3.40036e-07	0.00103501
ENSG00000100298.16	APOBEC3H	chr22_39114990_A_G_b38	rs738469	17766	0.150307	88	98	1.002545003571627e-08	-0.402679	0.0680883	9.22188e-05	6.09813e-10	2.44998e-06
ENSG00000284633.2	ENSG00000284633	chr22_39266545_C_T_b38	rs5757584	24357	0.156442	89	102	8.483067219215966e-07	-0.42416	0.0841429	9.64265e-05	2.05807e-08	6.74187e-05
ENSG00000100311.17	PDGFB	chr22_39266545_C_T_b38	rs5757584	21563	0.156442	89	102	2.799910694278833e-08	-0.396459	0.0693007	0.000121912	1.67369e-09	7.27863e-06
ENSG00000100321.15	SYNGR1	chr22_39266545_C_T_b38	rs5757584	-83380	0.156442	89	102	5.782823073934341e-16	0.718585	0.0833891	0.000121164	1.07304e-58	9.794959999999999e-52
ENSG00000100321.15	SYNGR1	chr22_39351413_G_A_b38	rs9611160	1488	0.125767	74	82	3.584757382919401e-07	0.550951	0.105569	0.000121164	1.07304e-58	9.794959999999999e-52
ENSG00000280216.1	ENSG00000280216	chr22_39266545_C_T_b38	rs5757584	-113065	0.156442	89	102	4.455646915036226e-10	0.549492	0.0848743	0.000136408	2.57496e-29	1.6824600000000002e-23
ENSG00000280216.1	ENSG00000280216	chr22_39351413_G_A_b38	rs9611160	-28197	0.125767	74	82	6.770421362661302e-05	0.421737	0.104207	0.000136408	2.57496e-29	1.6824600000000002e-23
ENSG00000100395.15	L3MBTL2	chr22_41091340_G_A_b38	rs4822002	-113962	0.562883	212	285	1.0919283069029909e-08	0.155116	0.0262989	0.000333236	3.1501699999999997e-21	1.71697e-16
ENSG00000235513.2	L3MBTL2-AS1	chr22_41022150_C_T_b38	rs926914	-206350	0.257669	142	168	3.1426822051657106e-05	0.262209	0.0619245	0.000357404	1.84098e-39	2.6168e-32
ENSG00000235513.2	L3MBTL2-AS1	chr22_41091214_T_C_b38	rs5995992	-137286	0.265337	145	173	0.000120037	0.241186	0.061798	0.000357404	1.84098e-39	2.6168e-32
ENSG00000235513.2	L3MBTL2-AS1	chr22_41091340_G_A_b38	rs4822002	-137160	0.562883	212	285	2.0094433086127815e-30	0.615741	0.0472953	0.000357404	1.84098e-39	2.6168e-32
ENSG00000235513.2	L3MBTL2-AS1	chr22_41301334_A_G_b38	rs2024566	72834	0.297546	163	194	0.000217922	0.224718	0.059958	0.000357404	1.84098e-39	2.6168e-32
ENSG00000235513.2	L3MBTL2-AS1	chr22_41308139_G_T_b38	rs9611548	79639	0.280675	155	183	5.9133720760812875e-05	0.24852	0.0609026	0.000357404	1.84098e-39	2.6168e-32
ENSG00000167074.15	TEF	chr22_41022150_C_T_b38	rs926914	-345183	0.257669	142	168	1.5555549445698852e-10	0.427476	0.0642246	0.000301146	5.7517e-48	1.33736e-39
ENSG00000167074.15	TEF	chr22_41022225_T_G_b38	rs71327107	-345108	0.23913	133	154	4.7509941696873836e-08	0.385658	0.0686286	0.000301146	5.7517e-48	1.33736e-39
ENSG00000167074.15	TEF	chr22_41091214_T_C_b38	rs5995992	-276119	0.265337	145	173	8.331618029915802e-11	0.430414	0.0636498	0.000301146	5.7517e-48	1.33736e-39
ENSG00000167074.15	TEF	chr22_41091340_G_A_b38	rs4822002	-275993	0.562883	212	285	7.592019884597341e-05	0.255043	0.0634662	0.000301146	5.7517e-48	1.33736e-39
ENSG00000167074.15	TEF	chr22_41288089_C_T_b38	rs1535048	-79244	0.303681	164	198	3.3023149668872574e-19	0.551336	0.0569907	0.000301146	5.7517e-48	1.33736e-39
ENSG00000167074.15	TEF	chr22_41301334_A_G_b38	rs2024566	-65999	0.297546	163	194	3.759657505011613e-18	0.54107	0.0579518	0.000301146	5.7517e-48	1.33736e-39
ENSG00000167074.15	TEF	chr22_41308139_G_T_b38	rs9611548	-59194	0.280675	155	183	6.098496166358351e-20	0.576985	0.0582498	0.000301146	5.7517e-48	1.33736e-39
ENSG00000167074.15	TEF	chr22_41381237_A_G_b38	rs2234052	13904	0.23773	140	155	1.4923682914004407e-36	0.779505	0.0528442	0.000301146	5.7517e-48	1.33736e-39
ENSG00000167074.15	TEF	chr22_41414166_T_C_b38	rs132920	46833	0.777607	131	145	2.0635196006736777e-22	-0.643246	0.0602997	0.000301146	5.7517e-48	1.33736e-39
ENSG00000167074.15	TEF	chr22_41544520_A_G_b38	rs28623192	177187	0.190184	115	124	1.2371305253066976e-29	0.79196	0.0619056	0.000301146	5.7517e-48	1.33736e-39
ENSG00000167074.15	TEF	chr22_41589952_G_T_b38	rs2076200	222619	0.173313	104	113	6.51390071137402e-32	0.845971	0.0629288	0.000301146	5.7517e-48	1.33736e-39
ENSG00000167074.15	TEF	chr22_41739747_T_C_b38	rs768414	372414	0.828221	103	112	1.0738856285513458e-31	-0.840618	0.0628188	0.000301146	5.7517e-48	1.33736e-39
ENSG00000167074.15	TEF	chr22_41743050_G_A_b38	rs5751147	375717	0.828221	103	112	1.0738856285513458e-31	-0.840618	0.0628188	0.000301146	5.7517e-48	1.33736e-39
ENSG00000167074.15	TEF	chr22_41781449_G_C_b38	rs4822050	414116	0.309816	159	202	6.514777852164133e-19	0.553502	0.0577743	0.000301146	5.7517e-48	1.33736e-39
ENSG00000100413.17	POLR3H	chr22_41288089_C_T_b38	rs1535048	-256517	0.303681	164	198	2.9055831948399364e-07	-0.138178	0.0262617	0.000241711	3.4836500000000004e-23	3.0863700000000004e-18
ENSG00000100413.17	POLR3H	chr22_41301334_A_G_b38	rs2024566	-243272	0.297546	163	194	3.0840787651088037e-07	-0.138975	0.0264741	0.000241711	3.4836500000000004e-23	3.0863700000000004e-18
ENSG00000100413.17	POLR3H	chr22_41308139_G_T_b38	rs9611548	-236467	0.280675	155	183	3.4550937422406016e-05	-0.115689	0.0274693	0.000241711	3.4836500000000004e-23	3.0863700000000004e-18
ENSG00000100413.17	POLR3H	chr22_41381237_A_G_b38	rs2234052	-163369	0.23773	140	155	1.2831051577177372e-10	-0.183392	0.0274175	0.000241711	3.4836500000000004e-23	3.0863700000000004e-18
ENSG00000100413.17	POLR3H	chr22_41414166_T_C_b38	rs132920	-130440	0.777607	131	145	2.6241020017855074e-11	0.192023	0.0276055	0.000241711	3.4836500000000004e-23	3.0863700000000004e-18
ENSG00000100413.17	POLR3H	chr22_41544520_A_G_b38	rs28623192	-86	0.190184	115	124	2.1010590890045606e-12	-0.2199	0.0298469	0.000241711	3.4836500000000004e-23	3.0863700000000004e-18
ENSG00000100413.17	POLR3H	chr22_41589952_G_T_b38	rs2076200	45346	0.173313	104	113	1.4135439050765352e-11	-0.219824	0.0311442	0.000241711	3.4836500000000004e-23	3.0863700000000004e-18
ENSG00000100413.17	POLR3H	chr22_41739747_T_C_b38	rs768414	195141	0.828221	103	112	1.4823006669380217e-11	0.218833	0.0310382	0.000241711	3.4836500000000004e-23	3.0863700000000004e-18
ENSG00000100413.17	POLR3H	chr22_41743050_G_A_b38	rs5751147	198444	0.828221	103	112	1.4823006669380217e-11	0.218833	0.0310382	0.000241711	3.4836500000000004e-23	3.0863700000000004e-18
ENSG00000100413.17	POLR3H	chr22_41781449_G_C_b38	rs4822050	236843	0.309816	159	202	2.348686263801471e-17	-0.221637	0.024414	0.000241711	3.4836500000000004e-23	3.0863700000000004e-18
ENSG00000100413.17	POLR3H	chr22_41934225_T_C_b38	rs9620001	389619	0.268405	151	175	3.9847526083561906e-05	-0.11582	0.0277272	0.000241711	3.4836500000000004e-23	3.0863700000000004e-18
ENSG00000100413.17	POLR3H	chr22_41945304_A_G_b38	rs7293091	400698	0.268405	151	175	0.000115042	-0.108495	0.027722	0.000241711	3.4836500000000004e-23	3.0863700000000004e-18
ENSG00000100417.12	PMM1	chr22_41288089_C_T_b38	rs1535048	-301758	0.303681	164	198	4.071779697887419e-08	-0.283093	0.0501119	0.000237218	9.012330000000001e-26	1.73135e-20
ENSG00000100417.12	PMM1	chr22_41301334_A_G_b38	rs2024566	-288513	0.297546	163	194	1.5627254295854103e-08	-0.2935	0.0503333	0.000237218	9.012330000000001e-26	1.73135e-20
ENSG00000100417.12	PMM1	chr22_41308139_G_T_b38	rs9611548	-281708	0.280675	155	183	3.1563658908263345e-08	-0.293384	0.051489	0.000237218	9.012330000000001e-26	1.73135e-20
ENSG00000100417.12	PMM1	chr22_41381237_A_G_b38	rs2234052	-208610	0.23773	140	155	5.271186144313532e-13	-0.391852	0.0516484	0.000237218	9.012330000000001e-26	1.73135e-20
ENSG00000100417.12	PMM1	chr22_41414166_T_C_b38	rs132920	-175681	0.777607	131	145	4.066805253820255e-17	0.45478	0.0505302	0.000237218	9.012330000000001e-26	1.73135e-20
ENSG00000100417.12	PMM1	chr22_41544520_A_G_b38	rs28623192	-45327	0.190184	115	124	1.936727833749174e-19	-0.527039	0.0540695	0.000237218	9.012330000000001e-26	1.73135e-20
ENSG00000100417.12	PMM1	chr22_41589952_G_T_b38	rs2076200	105	0.173313	104	113	1.1157201621602247e-23	-0.597429	0.0540664	0.000237218	9.012330000000001e-26	1.73135e-20
ENSG00000100417.12	PMM1	chr22_41739747_T_C_b38	rs768414	149900	0.828221	103	112	2.95318764948236e-23	0.590549	0.0540653	0.000237218	9.012330000000001e-26	1.73135e-20
ENSG00000100417.12	PMM1	chr22_41743050_G_A_b38	rs5751147	153203	0.828221	103	112	2.95318764948236e-23	0.590549	0.0540653	0.000237218	9.012330000000001e-26	1.73135e-20
ENSG00000100417.12	PMM1	chr22_41781449_G_C_b38	rs4822050	191602	0.309816	159	202	1.1017864879341954e-19	-0.45199	0.0460056	0.000237218	9.012330000000001e-26	1.73135e-20
ENSG00000100417.12	PMM1	chr22_41934225_T_C_b38	rs9620001	344378	0.268405	151	175	3.5002882268238285e-07	-0.273701	0.0523956	0.000237218	9.012330000000001e-26	1.73135e-20
ENSG00000100417.12	PMM1	chr22_41945304_A_G_b38	rs7293091	355457	0.268405	151	175	3.1982699981801015e-07	-0.273507	0.052175	0.000237218	9.012330000000001e-26	1.73135e-20
ENSG00000167077.13	MEI1	chr22_41022150_C_T_b38	rs926914	-677353	0.257669	142	168	5.335509462816394e-09	0.257283	0.0426637	0.000221386	1.66507e-33	3.15621e-27
ENSG00000167077.13	MEI1	chr22_41022225_T_G_b38	rs71327107	-677278	0.23913	133	154	1.0152747858939105e-06	0.227681	0.0455068	0.000221386	1.66507e-33	3.15621e-27
ENSG00000167077.13	MEI1	chr22_41091214_T_C_b38	rs5995992	-608289	0.265337	145	173	1.574556626797734e-09	0.263754	0.0421916	0.000221386	1.66507e-33	3.15621e-27
ENSG00000167077.13	MEI1	chr22_41091340_G_A_b38	rs4822002	-608163	0.562883	212	285	0.000139319	0.161208	0.0417142	0.000221386	1.66507e-33	3.15621e-27
ENSG00000167077.13	MEI1	chr22_41288089_C_T_b38	rs1535048	-411414	0.303681	164	198	7.093276356997652e-11	0.272123	0.0400804	0.000221386	1.66507e-33	3.15621e-27
ENSG00000167077.13	MEI1	chr22_41301334_A_G_b38	rs2024566	-398169	0.297546	163	194	3.5884726756785265e-11	0.278201	0.0402966	0.000221386	1.66507e-33	3.15621e-27
ENSG00000167077.13	MEI1	chr22_41308139_G_T_b38	rs9611548	-391364	0.280675	155	183	9.357568768939374e-12	0.291582	0.0409184	0.000221386	1.66507e-33	3.15621e-27
ENSG00000167077.13	MEI1	chr22_41381237_A_G_b38	rs2234052	-318266	0.23773	140	155	4.1307635257775915e-15	0.345821	0.041527	0.000221386	1.66507e-33	3.15621e-27
ENSG00000167077.13	MEI1	chr22_41414166_T_C_b38	rs132920	-285337	0.777607	131	145	2.927435630207619e-20	-0.402926	0.0402722	0.000221386	1.66507e-33	3.15621e-27
ENSG00000167077.13	MEI1	chr22_41544520_A_G_b38	rs28623192	-154983	0.190184	115	124	7.132110334038675e-27	0.498484	0.04156	0.000221386	1.66507e-33	3.15621e-27
ENSG00000167077.13	MEI1	chr22_41589952_G_T_b38	rs2076200	-109551	0.173313	104	113	1.6514516030535582e-32	0.559006	0.0410661	0.000221386	1.66507e-33	3.15621e-27
ENSG00000167077.13	MEI1	chr22_41739747_T_C_b38	rs768414	40244	0.828221	103	112	3.087891873683598e-33	-0.561968	0.0406681	0.000221386	1.66507e-33	3.15621e-27
ENSG00000167077.13	MEI1	chr22_41743050_G_A_b38	rs5751147	43547	0.828221	103	112	3.087891873683598e-33	-0.561968	0.0406681	0.000221386	1.66507e-33	3.15621e-27
ENSG00000167077.13	MEI1	chr22_41781449_G_C_b38	rs4822050	81946	0.309816	159	202	9.807754625469534e-15	0.321748	0.0392451	0.000221386	1.66507e-33	3.15621e-27
ENSG00000100147.14	CCDC134	chr22_42069784_G_A_b38	rs133373	269105	0.40184	214	262	0.000139108	0.151188	0.0391174	0.000174062	5.93594e-31	3.36278e-25
ENSG00000183066.14	WBP2NL	chr22_42005837_G_A_b38	rs133314	7112	0.41411	216	270	8.614949352886358e-08	0.36522	0.066358	0.000193915	5.14667e-10	2.59631e-06
ENSG00000183066.14	WBP2NL	chr22_42069784_G_A_b38	rs133373	71059	0.40184	214	262	7.644581691395193e-06	0.311177	0.0681929	0.000193915	5.14667e-10	2.59631e-06
ENSG00000198951.12	NAGA	chr22_41934225_T_C_b38	rs9620001	-136617	0.268405	151	175	4.504041646621203e-09	-0.249092	0.0410941	0.000171384	9.19105e-18	3.08998e-13
ENSG00000198951.12	NAGA	chr22_41945304_A_G_b38	rs7293091	-125538	0.268405	151	175	2.8340203854361054e-09	-0.251151	0.0408661	0.000171384	9.19105e-18	3.08998e-13
ENSG00000198951.12	NAGA	chr22_42005837_G_A_b38	rs133314	-65005	0.41411	216	270	7.773373032461384e-16	0.307004	0.0358063	0.000171384	9.19105e-18	3.08998e-13
ENSG00000198951.12	NAGA	chr22_42069784_G_A_b38	rs133373	-1058	0.40184	214	262	2.7547798177858725e-16	0.314775	0.0360769	0.000171384	9.19105e-18	3.08998e-13
ENSG00000198951.12	NAGA	chr22_42070946_C_T_b38	rs133377	104	0.639571	195	235	2.805540738591823e-09	0.226249	0.0368033	0.000171384	9.19105e-18	3.08998e-13
ENSG00000183172.9	SMDT1	chr22_41934225_T_C_b38	rs9620001	-145466	0.268405	151	175	1.476682806297308e-11	-0.492692	0.0698747	0.000218059	2.725e-79	5.830090000000001e-70
ENSG00000183172.9	SMDT1	chr22_41945304_A_G_b38	rs7293091	-134387	0.268405	151	175	1.553536542139078e-11	-0.490284	0.0696158	0.000218059	2.725e-79	5.830090000000001e-70
ENSG00000183172.9	SMDT1	chr22_42005837_G_A_b38	rs133314	-73854	0.41411	216	270	3.6799632205963505e-16	0.538219	0.0619847	0.000218059	2.725e-79	5.830090000000001e-70
ENSG00000183172.9	SMDT1	chr22_42069784_G_A_b38	rs133373	-9907	0.40184	214	262	8.610348483774084e-16	0.538229	0.0628841	0.000218059	2.725e-79	5.830090000000001e-70
ENSG00000183172.9	SMDT1	chr22_42070946_C_T_b38	rs133377	-8745	0.639571	195	235	2.725030102300991e-79	0.959959	0.0353542	0.000218059	2.725e-79	5.830090000000001e-70
ENSG00000100197.23	CYP2D6	chr22_41934225_T_C_b38	rs9620001	-196640	0.268405	151	175	1.2415561386509321e-05	0.324541	0.0728891	0.000190871	2.3488e-26	1.0533599999999999e-20
ENSG00000100197.23	CYP2D6	chr22_41945304_A_G_b38	rs7293091	-185561	0.268405	151	175	8.376953849253323e-06	0.329352	0.0725049	0.000190871	2.3488e-26	1.0533599999999999e-20
ENSG00000100197.23	CYP2D6	chr22_42005837_G_A_b38	rs133314	-125028	0.41411	216	270	1.2587952181639669e-14	-0.508986	0.0623687	0.000190871	2.3488e-26	1.0533599999999999e-20
ENSG00000100197.23	CYP2D6	chr22_42069784_G_A_b38	rs133373	-61081	0.40184	214	262	2.842516936345902e-25	-0.664671	0.0576755	0.000190871	2.3488e-26	1.0533599999999999e-20
ENSG00000100197.23	CYP2D6	chr22_42070946_C_T_b38	rs133377	-59919	0.639571	195	235	1.908842451202629e-08	-0.37019	0.0638978	0.000190871	2.3488e-26	1.0533599999999999e-20
ENSG00000205702.12	CYP2D7	chr22_41934225_T_C_b38	rs9620001	-210352	0.268405	151	175	1.1886996301912736e-05	-0.278405	0.0623871	0.000153231	6.37252e-12	6.04914e-08
ENSG00000205702.12	CYP2D7	chr22_41945304_A_G_b38	rs7293091	-199273	0.268405	151	175	7.708035356347415e-06	-0.283028	0.0620495	0.000153231	6.37252e-12	6.04914e-08
ENSG00000205702.12	CYP2D7	chr22_42069784_G_A_b38	rs133373	-74793	0.40184	214	262	0.000148101	0.225873	0.0586864	0.000153231	6.37252e-12	6.04914e-08
ENSG00000205702.12	CYP2D7	chr22_42070946_C_T_b38	rs133377	-73631	0.639571	195	235	3.51884151425838e-10	0.351295	0.0539189	0.000153231	6.37252e-12	6.04914e-08
ENSG00000189306.11	RRP7A	chr22_42588125_A_G_b38	rs137092	68329	0.145706	87	95	1.818573304150567e-05	0.324678	0.0744012	0.000108659	2.88025e-28	4.5641600000000003e-23
ENSG00000128274.17	A4GALT	chr22_42716812_C_A_b38	rs1883991	-4486	0.65184	187	227	5.099838470020446e-14	-0.356601	0.0448623	0.000126412	3.38948e-14	4.63638e-10
ENSG00000128274.17	A4GALT	chr22_42716955_T_C_b38	rs738527	-4343	0.68865	169	203	1.2655656710853597e-11	-0.321603	0.0454469	0.000126412	3.38948e-14	4.63638e-10
ENSG00000128274.17	A4GALT	chr22_42740577_G_A_b38	rs8141918	19279	0.634969	191	238	3.93027291732656e-12	-0.32162	0.0442582	0.000126412	3.38948e-14	4.63638e-10
ENSG00000128274.17	A4GALT	chr22_42740802_T_G_b38	rs2413714	19504	0.71319	159	187	8.461571031707047e-11	-0.329034	0.0486766	0.000126412	3.38948e-14	4.63638e-10
ENSG00000242247.11	ARFGAP3	chr22_43001557_C_G_b38	rs737782	143451	0.417178	211	272	1.9833227524420228e-05	0.15444	0.0355561	0.000108448	6.42268e-08	0.000302899
ENSG00000100266.19	PACSIN2	chr22_42931520_C_T_b38	rs3788601	-83629	0.602761	206	259	5.120422807587538e-26	0.512652	0.0436536	0.000108427	1.3119599999999998e-35	2.7169e-29
ENSG00000100266.19	PACSIN2	chr22_42931573_G_C_b38	rs3827362	-83576	0.602761	206	259	3.6249844261320744e-26	0.514696	0.0436638	0.000108427	1.3119599999999998e-35	2.7169e-29
ENSG00000100266.19	PACSIN2	chr22_42931581_G_A_b38	rs3827363	-83568	0.598159	208	262	4.6287980366489255e-28	0.527533	0.0427512	0.000108427	1.3119599999999998e-35	2.7169e-29
ENSG00000100266.19	PACSIN2	chr22_42933813_G_A_b38	rs738387	-81336	0.588957	212	268	4.4415163236390207e-29	0.530807	0.0420159	0.000108427	1.3119599999999998e-35	2.7169e-29
ENSG00000100266.19	PACSIN2	chr22_42960305_C_T_b38	rs2068943	-54844	0.581288	210	273	1.6188217200431084e-33	0.550366	0.0396015	0.000108427	1.3119599999999998e-35	2.7169e-29
ENSG00000100266.19	PACSIN2	chr22_42967883_A_G_b38	rs2267481	-47266	0.578221	212	275	4.701303389425017e-34	0.555541	0.0395429	0.000108427	1.3119599999999998e-35	2.7169e-29
ENSG00000100266.19	PACSIN2	chr22_42994077_A_T_b38	rs733139	-21072	0.584356	209	271	2.694234153944117e-35	0.565362	0.0392654	0.000108427	1.3119599999999998e-35	2.7169e-29
ENSG00000100266.19	PACSIN2	chr22_43001557_C_G_b38	rs737782	-13592	0.417178	211	272	7.631564040753187e-27	0.510852	0.0426216	0.000108427	1.3119599999999998e-35	2.7169e-29
ENSG00000170638.10	TRABD	chr22_50191443_C_T_b38	rs73187247	5530	0.101227	62	66	1.4642835756307462e-10	0.320022	0.0480059	7.07515e-05	4.2886e-21	2.09769e-16
ENSG00000273188.1	ENSG00000273188	chr22_50191443_C_T_b38	rs73187247	-959	0.101227	62	66	7.114407667390548e-08	0.389946	0.0703724	7.00647e-05	5.20156e-08	0.00025374
ENSG00000188130.14	MAPK12	chr22_50191443_C_T_b38	rs73187247	-70273	0.101227	62	66	1.1187054305111782e-05	-0.360067	0.0804353	8.14023e-05	4.93335e-09	3.03505e-05
ENSG00000177989.14	ODF3B	chr22_50539833_G_A_b38	rs5770871	7327	0.095092	59	62	1.7300794376807096e-06	-0.255956	0.0523424	0.000120029	6.33208e-22	3.12653e-17
ENSG00000273272.2	ENSG00000273272	chr22_50539833_G_A_b38	rs5770871	-1275	0.095092	59	62	2.0543327589572274e-13	0.711584	0.0920055	0.000127175	1.00885e-13	9.87538e-10
ENSG00000100299.18	ARSA	chr22_50621621_G_A_b38	rs11912237	-6552	0.0690184	44	45	5.080246873646622e-06	-0.328487	0.0705689	0.000142823	1.26419e-10	8.31644e-07
ENSG00000227486.3	ENSG00000227486	chrX_56817338_G_A_b38	rs7044	909215	0.67638	133	211	2.215170211746564e-15	0.499543	0.0593281	0.000460854	2.46828e-41	4.44658e-36
ENSG00000204272.13	NBDY	chrX_56817338_G_A_b38	rs7044	88097	0.67638	133	211	5.980860026498467e-05	-0.135955	0.0333403	0.000563495	6.2704e-09	4.40473e-06
ENSG00000204272.13	NBDY	chrX_57124957_T_C_b38	rs707349	395716	0.368098	148	240	1.2627559386861315e-06	0.147379	0.0297307	0.000563495	6.2704e-09	4.40473e-06
ENSG00000231831.1	MTHFD1P1	chrX_56817338_G_A_b38	rs7044	-578071	0.67638	133	211	1.6289806202625566e-11	-0.497474	0.0707152	0.000596666	9.18887e-19	5.01017e-15
ENSG00000231831.1	MTHFD1P1	chrX_57124957_T_C_b38	rs707349	-270452	0.368098	148	240	6.350279218066224e-17	0.545974	0.0610949	0.000596666	9.18887e-19	5.01017e-15
ENSG00000231831.1	MTHFD1P1	chrX_57915981_T_C_b38	rs12559521	520572	0.236196	100	154	2.0216262231778358e-14	0.520054	0.0642879	0.000596666	9.18887e-19	5.01017e-15

### Sheet: Spleen
gene_id	gene_name	variant_id	rsid	tss_distance	af	ma_samples	ma_count	pval_nominal	slope	slope_se	pval_nominal_threshold	min_pval_nominal	pval_beta
ENSG00000187608.10	ISG15	chr1_1002308_T_C_b38	rs2489000	1170	0.935018	35	36	5.602983831484419e-06	0.448037	0.0962735	0.000117242	3.428e-10	1.49059e-06
ENSG00000187608.10	ISG15	chr1_1013312_G_A_b38	rs2341365	12174	0.866426	64	74	3.428000310106057e-10	0.531947	0.0809012	0.000117242	3.428e-10	1.49059e-06
ENSG00000187608.10	ISG15	chr1_1013490_C_G_b38	rs4615788	12352	0.897112	55	57	6.256138939810738e-09	0.499773	0.0826756	0.000117242	3.428e-10	1.49059e-06
ENSG00000162576.17	MXRA8	chr1_1375288_A_C_b38	rs2242398	13511	0.850181	71	83	2.981863803276121e-05	0.192598	0.0451779	8.62149e-05	7.06063e-07	0.00257653
ENSG00000272455.1	MRPL20-DT	chr1_1375288_A_C_b38	rs2242398	-33808	0.850181	71	83	2.0405870205059513e-06	0.406132	0.0832524	7.68017e-05	8.31744e-11	5.16905e-07
ENSG00000235098.9	ANKRD65	chr1_1375288_A_C_b38	rs2242398	-46481	0.850181	71	83	6.905529339630078e-08	0.637974	0.114294	8.73409e-05	2.78503e-45	4.958259999999999e-39
ENSG00000269737.2	ENSG00000269737	chr1_1665535_T_C_b38	rs4074020	-6455	0.0270758	15	15	5.01243728146139e-26	1.57366	0.130705	7.88848e-05	7.63918e-44	1.38313e-37
ENSG00000189339.12	SLC35E2B	chr1_1665535_T_C_b38	rs4074020	-27260	0.0270758	15	15	2.00758393989851e-05	0.964799	0.221389	7.54722e-05	1.93915e-69	1.1780500000000001e-61
ENSG00000215914.4	MMP23A	chr1_1759611_C_T_b38	rs35672141	59669	0.442238	191	245	1.0515080939756691e-06	-0.463779	0.092356	6.21858e-05	1.33175e-21	4.82399e-17
ENSG00000215914.4	MMP23A	chr1_1771864_G_A_b38	rs7529918	71922	0.454874	196	252	8.133023040392058e-06	-0.423538	0.0927003	6.21858e-05	1.33175e-21	4.82399e-17
ENSG00000215914.4	MMP23A	chr1_1817295_T_C_b38	rs2180311	117353	0.454874	196	252	8.133023040392058e-06	-0.423538	0.0927003	6.21858e-05	1.33175e-21	4.82399e-17
ENSG00000008128.23	CDK11A	chr1_1759611_C_T_b38	rs35672141	35254	0.442238	191	245	5.04353717279607e-05	-0.321079	0.077657	7.57895e-05	1.3912899999999999e-35	1.04746e-29
ENSG00000231050.2	ENSG00000231050	chr1_1759611_C_T_b38	rs35672141	-131612	0.442238	191	245	1.0096357128265038e-11	0.569328	0.0792414	7.38012e-05	1.2292e-14	1.85635e-10
ENSG00000231050.2	ENSG00000231050	chr1_1771864_G_A_b38	rs7529918	-119359	0.454874	196	252	5.3639748607701693e-14	0.619191	0.0770267	7.38012e-05	1.2292e-14	1.85635e-10
ENSG00000231050.2	ENSG00000231050	chr1_1817295_T_C_b38	rs2180311	-73928	0.454874	196	252	5.3639748607701693e-14	0.619191	0.0770267	7.38012e-05	1.2292e-14	1.85635e-10
ENSG00000178821.13	TMEM52	chr1_1759611_C_T_b38	rs35672141	-159668	0.442238	191	245	2.5225813725081876e-10	-0.478834	0.072226	7.65327e-05	2.1149600000000003e-24	2.0221000000000003e-19
ENSG00000178821.13	TMEM52	chr1_1771864_G_A_b38	rs7529918	-147415	0.454874	196	252	2.543742508365016e-10	-0.47629	0.0718584	7.65327e-05	2.1149600000000003e-24	2.0221000000000003e-19
ENSG00000178821.13	TMEM52	chr1_1817295_T_C_b38	rs2180311	-101984	0.454874	196	252	2.543742508365016e-10	-0.47629	0.0718584	7.65327e-05	2.1149600000000003e-24	2.0221000000000003e-19
ENSG00000238164.6	TNFRSF14-AS1	chr1_2556224_C_A_b38	rs2227312	-807	0.523466	198	264	6.033612235469171e-08	-0.229424	0.0409058	6.53722e-05	3.15474e-08	0.0001356
ENSG00000238164.6	TNFRSF14-AS1	chr1_2556327_T_C_b38	rs2227313	-704	0.536101	193	257	4.7052331241913734e-08	-0.229921	0.0406394	6.53722e-05	3.15474e-08	0.0001356
ENSG00000238164.6	TNFRSF14-AS1	chr1_2581616_A_T_b38	rs4486391	24585	0.552347	187	248	1.3694057928081455e-07	-0.225247	0.0413686	6.53722e-05	3.15474e-08	0.0001356
ENSG00000238164.6	TNFRSF14-AS1	chr1_2581777_C_T_b38	rs734999	24746	0.537906	192	256	1.2052009529154003e-07	-0.22817	0.0417083	6.53722e-05	3.15474e-08	0.0001356
ENSG00000228037.1	ENSG00000228037	chr1_2556224_C_A_b38	rs2227312	-25336	0.523466	198	264	1.9736864873166934e-06	-0.312581	0.06398	6.64002e-05	7.30769e-27	6.22939e-22
ENSG00000228037.1	ENSG00000228037	chr1_2556327_T_C_b38	rs2227313	-25233	0.536101	193	257	5.168597455433141e-08	-0.35318	0.0626304	6.64002e-05	7.30769e-27	6.22939e-22
ENSG00000228037.1	ENSG00000228037	chr1_2581616_A_T_b38	rs4486391	56	0.552347	187	248	5.003496025522671e-09	-0.38232	0.0628108	6.64002e-05	7.30769e-27	6.22939e-22
ENSG00000228037.1	ENSG00000228037	chr1_2581777_C_T_b38	rs734999	217	0.537906	192	256	7.784326205521833e-07	-0.329429	0.0647759	6.64002e-05	7.30769e-27	6.22939e-22
ENSG00000157870.17	PRXL2B	chr1_2556224_C_A_b38	rs2227312	-30267	0.523466	198	264	1.848880611792298e-05	-0.177242	0.0404895	5.31056e-05	1.23164e-09	6.23236e-06
ENSG00000157870.17	PRXL2B	chr1_2556327_T_C_b38	rs2227313	-30164	0.536101	193	257	1.7090231500911895e-07	-0.213085	0.0394599	5.31056e-05	1.23164e-09	6.23236e-06
ENSG00000157870.17	PRXL2B	chr1_2581616_A_T_b38	rs4486391	-4875	0.552347	187	248	7.993124587401197e-07	-0.204474	0.0402504	5.31056e-05	1.23164e-09	6.23236e-06
ENSG00000142606.16	MMEL1	chr1_2556224_C_A_b38	rs2227312	-76792	0.523466	198	264	1.267339819720219e-10	-0.488232	0.072323	6.1714e-05	1.18638e-28	9.857670000000002e-24
ENSG00000142606.16	MMEL1	chr1_2556327_T_C_b38	rs2227313	-76689	0.536101	193	257	2.912503138750115e-11	-0.500607	0.0714646	6.1714e-05	1.18638e-28	9.857670000000002e-24
ENSG00000142606.16	MMEL1	chr1_2581616_A_T_b38	rs4486391	-51400	0.552347	187	248	4.372410795786508e-11	-0.503072	0.072538	6.1714e-05	1.18638e-28	9.857670000000002e-24
ENSG00000142606.16	MMEL1	chr1_2581777_C_T_b38	rs734999	-51239	0.537906	192	256	4.913842433562878e-10	-0.481555	0.0739596	6.1714e-05	1.18638e-28	9.857670000000002e-24
ENSG00000215912.12	TTC34	chr1_2556224_C_A_b38	rs2227312	-245493	0.523466	198	264	1.0205271914083544e-05	0.186076	0.0411983	5.75774e-05	5.33352e-10	2.77908e-06
ENSG00000232912.6	RERE-AS1	chr1_8424168_C_T_b38	rs159961	-477	0.337545	155	187	3.9871018677767935e-05	0.193843	0.0462365	7.81624e-05	6.86155e-10	3.73998e-06
ENSG00000232912.6	RERE-AS1	chr1_8424763_A_G_b38	rs301807	118	0.617328	165	212	9.976599397441894e-10	0.254626	0.0398878	7.81624e-05	6.86155e-10	3.73998e-06
ENSG00000142599.19	RERE	chr1_8397563_G_T_b38	rs1443929	-451358	0.158182	76	87	2.1571185420689163e-07	-0.236025	0.0440952	9.57423e-05	2.54764e-13	3.20417e-09
ENSG00000142599.19	RERE	chr1_8424168_C_T_b38	rs159961	-424753	0.337545	155	187	6.568859686788129e-05	0.157441	0.0386948	9.57423e-05	2.54764e-13	3.20417e-09
ENSG00000142599.19	RERE	chr1_8424763_A_G_b38	rs301807	-424158	0.617328	165	212	3.128177163684083e-13	0.249338	0.0321437	9.57423e-05	2.54764e-13	3.20417e-09
ENSG00000171608.17	PIK3CD	chr1_9651584_A_G_b38	rs7516138	-147	0.447653	189	248	1.2613069333196257e-06	0.132915	0.0266757	9.95303e-05	1.26131e-06	0.00335977
ENSG00000171608.17	PIK3CD	chr1_9651616_A_G_b38	rs7516214	-115	0.447653	189	248	1.2613069333196257e-06	0.132915	0.0266757	9.95303e-05	1.26131e-06	0.00335977
ENSG00000177000.13	MTHFR	chr1_11808454_A_G_b38	rs55814225	1999	0.0938628	49	52	6.339219120658997e-07	0.405249	0.0790103	8.6966e-05	3.03077e-16	4.68685e-12
ENSG00000011021.23	CLCN6	chr1_11808454_A_G_b38	rs55814225	1323	0.0938628	49	52	5.814616380238859e-07	0.397951	0.0773137	8.21081e-05	1.42165e-08	5.34827e-05
ENSG00000083444.17	PLOD1	chr1_11808454_A_G_b38	rs55814225	-125751	0.0938628	49	52	2.6585607165454053e-05	0.263685	0.0614539	8.45531e-05	8.46626e-13	7.21553e-09
ENSG00000116688.18	MFN2	chr1_11978534_G_A_b38	rs3753579	-1647	0.415162	177	230	4.5030523383091594e-09	-0.212558	0.0348082	9.42137e-05	1.38115e-37	4.0364100000000004e-32
ENSG00000116688.18	MFN2	chr1_11980422_T_C_b38	rs2180183	241	0.490975	200	272	2.3595598485951686e-09	-0.217281	0.0348971	9.42137e-05	1.38115e-37	4.0364100000000004e-32
ENSG00000132906.18	CASP9	chr1_15527056_C_T_b38	rs3795758	522	0.301444	148	167	2.5386986966050738e-11	0.472989	0.0672966	6.42318e-05	3.4934200000000004e-30	4.1037799999999997e-25
ENSG00000237301.1	ENSG00000237301	chr1_15618125_G_C_b38	rs74057713	14499	0.312274	142	173	3.820857299795189e-06	0.287312	0.0606166	8.79919e-05	5.34346e-12	3.27655e-08
ENSG00000197312.12	DDI2	chr1_15618125_G_C_b38	rs74057713	667	0.312274	142	173	5.644410418893617e-06	-0.237871	0.0511318	8.88936e-05	2.82118e-06	0.00849813
ENSG00000186715.11	MST1L	chr1_17011965_G_A_b38	rs56047197	241728	0.272563	127	151	2.9112659133311677e-06	0.39489	0.0822649	9.30104e-05	1.3134500000000001e-19	2.24543e-15
ENSG00000238142.3	ENSG00000238142	chr1_17011965_G_A_b38	rs56047197	122240	0.272563	127	151	1.146172410612771e-05	0.369949	0.0823999	9.66528e-05	1.88096e-12	1.11912e-08
ENSG00000058453.17	CROCC	chr1_17011965_G_A_b38	rs56047197	90034	0.272563	127	151	3.5650678794759847e-22	0.480076	0.0443875	8.95517e-05	1.81665e-31	3.07051e-26
ENSG00000117122.14	MFAP2	chr1_17011965_G_A_b38	rs56047197	31333	0.272563	127	151	1.68833774848081e-06	-0.304236	0.0618416	9.02551e-05	4.55321e-14	2.94519e-10
ENSG00000159339.13	PADI4	chr1_17322947_A_G_b38	rs11203355	14752	0.570397	189	238	1.1459011039778564e-09	0.256995	0.0404181	6.99004e-05	5.38361e-31	6.39835e-26
ENSG00000075151.24	EIF4G3	chr1_21090534_T_C_b38	rs61779075	-86519	0.33574	150	186	8.752154886061923e-15	-0.314775	0.0378199	0.000105115	3.52029e-25	5.94924e-20
ENSG00000075151.24	EIF4G3	chr1_21253852_T_C_b38	rs212521	76799	0.586643	177	229	5.3228258455929414e-05	-0.168646	0.0409214	0.000105115	3.52029e-25	5.94924e-20
ENSG00000090686.16	USP48	chr1_21780382_A_G_b38	rs7519675	-3224	0.577617	177	234	1.1299742585224126e-09	0.21513	0.0338203	9.54975e-05	2.13018e-10	1.09988e-06
ENSG00000218510.9	LINC00339	chr1_22075045_G_A_b38	rs10917139	49552	0.131769	71	73	1.838269225189166e-05	0.306448	0.0699838	7.49501e-05	7.11899e-13	6.08986e-09
ENSG00000169641.14	LUZP1	chr1_23122690_T_C_b38	rs1571466	-55118	0.5	209	277	1.9092491816348263e-05	-0.153312	0.035084	9.91674e-05	3.42385e-06	0.00841642
ENSG00000011007.13	ELOA	chr1_23825506_C_A_b38	rs6697805	82058	0.458484	194	254	3.496998944162329e-12	-0.334515	0.0454379	0.000122285	2.9974699999999996e-20	1.43085e-15
ENSG00000011007.13	ELOA	chr1_23836172_A_G_b38	rs12116511	92724	0.451264	192	250	3.2043342198528234e-12	-0.335656	0.0455031	0.000122285	2.9974699999999996e-20	1.43085e-15
ENSG00000011007.13	ELOA	chr1_23837908_T_G_b38	rs11800561	94460	0.516246	202	268	1.4866416752658158e-12	0.343992	0.0458454	0.000122285	2.9974699999999996e-20	1.43085e-15
ENSG00000011007.13	ELOA	chr1_23869911_A_G_b38	rs3123554	126463	0.554152	191	247	1.7826639763056224e-11	0.328873	0.0463947	0.000122285	2.9974699999999996e-20	1.43085e-15
ENSG00000117305.15	HMGCL	chr1_23825506_C_A_b38	rs6697805	-13114	0.458484	194	254	6.045157778851952e-07	0.165243	0.0321544	0.000129562	1.45975e-07	0.000390144
ENSG00000117305.15	HMGCL	chr1_23836172_A_G_b38	rs12116511	-2448	0.451264	192	250	1.392948768284032e-06	0.160397	0.0323301	0.000129562	1.45975e-07	0.000390144
ENSG00000117305.15	HMGCL	chr1_23837908_T_G_b38	rs11800561	-712	0.516246	202	268	4.849259546237454e-06	-0.154001	0.0328614	0.000129562	1.45975e-07	0.000390144
ENSG00000117305.15	HMGCL	chr1_23869911_A_G_b38	rs3123554	31291	0.554152	191	247	8.135113002011332e-06	-0.150613	0.0329652	0.000129562	1.45975e-07	0.000390144
ENSG00000179163.12	FUCA1	chr1_23825506_C_A_b38	rs6697805	-42784	0.458484	194	254	2.2090908653425577e-05	-0.179681	0.0414475	0.000122695	4.53432e-12	2.36379e-08
ENSG00000179163.12	FUCA1	chr1_23836172_A_G_b38	rs12116511	-32118	0.451264	192	250	4.164427912843077e-05	-0.174113	0.0416362	0.000122695	4.53432e-12	2.36379e-08
ENSG00000179163.12	FUCA1	chr1_23837908_T_G_b38	rs11800561	-30382	0.516246	202	268	2.3787495465636883e-05	0.181296	0.0419913	0.000122695	4.53432e-12	2.36379e-08
ENSG00000169504.15	CLIC4	chr1_24737510_T_C_b38	rs1538416	-7872	0.292419	142	162	3.774845074936936e-05	-0.139575	0.0331863	9.59277e-05	2.50701e-05	0.0608155
ENSG00000261349.1	ENSG00000261349	chr1_25397655_T_C_b38	rs631133	130519	0.550542	185	249	1.7063592645198525e-09	-0.454941	0.0723757	0.000102831	1.6336e-42	3.63738e-37
ENSG00000261349.1	ENSG00000261349	chr1_25421744_G_A_b38	rs2375313	154608	0.465704	194	258	2.252156000535873e-12	-0.514928	0.0692582	0.000102831	1.6336e-42	3.63738e-37
ENSG00000261349.1	ENSG00000261349	chr1_25430369_T_C_b38	rs9438904	163233	0.519856	197	266	1.0391272145575073e-06	-0.363398	0.0723299	0.000102831	1.6336e-42	3.63738e-37
ENSG00000187010.21	RHD	chr1_25397655_T_C_b38	rs631133	125216	0.550542	185	249	1.1076805051313593e-18	-0.63587	0.0657607	0.000110777	1.98118e-59	2.2808699999999997e-51
ENSG00000187010.21	RHD	chr1_25421744_G_A_b38	rs2375313	149305	0.465704	194	258	5.734593329433477e-16	-0.582421	0.0666261	0.000110777	1.98118e-59	2.2808699999999997e-51
ENSG00000187010.21	RHD	chr1_25430369_T_C_b38	rs9438904	157930	0.519856	197	266	4.645854813616579e-16	-0.575924	0.065643	0.000110777	1.98118e-59	2.2808699999999997e-51
ENSG00000224183.1	SDHDP6	chr1_25397655_T_C_b38	rs631133	103012	0.550542	185	249	1.6086303888555095e-09	-0.518728	0.0823822	0.000108332	2.89245e-31	6.405720000000001e-26
ENSG00000224183.1	SDHDP6	chr1_25421744_G_A_b38	rs2375313	127101	0.465704	194	258	3.8306454400779187e-07	-0.435211	0.0831447	0.000108332	2.89245e-31	6.405720000000001e-26
ENSG00000224183.1	SDHDP6	chr1_25430369_T_C_b38	rs9438904	135726	0.519856	197	266	2.732989356989133e-07	-0.434271	0.081874	0.000108332	2.89245e-31	6.405720000000001e-26
ENSG00000157978.12	LDLRAP1	chr1_25562931_C_T_b38	rs12096438	19325	0.48917	206	271	1.1191888316693452e-43	-0.585988	0.0334812	0.000108389	3.69017e-46	3.5956899999999994e-39
ENSG00000157978.12	LDLRAP1	chr1_25566730_G_T_b38	rs4523506	23124	0.51083	208	271	2.8515988838493963e-43	0.586804	0.0337723	0.000108389	3.69017e-46	3.5956899999999994e-39
ENSG00000158022.7	TRIM63	chr1_26105440_T_C_b38	rs61776577	37004	0.1787	86	99	1.2108115933284372e-20	0.894947	0.0867327	0.000130065	1.2108099999999999e-20	3.67471e-16
ENSG00000158022.7	TRIM63	chr1_26112735_C_T_b38	rs2783637	44299	0.232852	108	129	5.828062114382333e-17	0.780234	0.0858741	0.000130065	1.2108099999999999e-20	3.67471e-16
ENSG00000158022.7	TRIM63	chr1_26122358_T_C_b38	rs17356867	53922	0.1787	86	99	1.2108115933284372e-20	0.894947	0.0867327	0.000130065	1.2108099999999999e-20	3.67471e-16
ENSG00000197245.6	FAM110D	chr1_26169964_C_T_b38	rs2232648	10885	0.259928	125	144	2.1795141542650664e-18	0.658265	0.0687785	0.000125177	1.51012e-19	3.76189e-15
ENSG00000142675.18	CNKSR1	chr1_26289789_G_A_b38	rs3924324	112305	0.169675	87	94	9.256522158938242e-06	-0.246495	0.0543043	0.000133122	5.10607e-09	1.88599e-05
ENSG00000142675.18	CNKSR1	chr1_26289829_T_C_b38	rs3924325	112345	0.16426	84	91	8.148313145819932e-06	-0.251088	0.054961	0.000133122	5.10607e-09	1.88599e-05
ENSG00000142675.18	CNKSR1	chr1_26317217_C_A_b38	rs12088858	139733	0.180505	91	100	2.458197699447328e-05	-0.225035	0.0522173	0.000133122	5.10607e-09	1.88599e-05
ENSG00000142675.18	CNKSR1	chr1_26317369_C_A_b38	rs4450008	139885	0.723827	129	153	4.328325785969178e-05	0.192072	0.0460353	0.000133122	5.10607e-09	1.88599e-05
ENSG00000142675.18	CNKSR1	chr1_26317908_C_T_b38	rs41285347	140424	0.180505	91	100	2.458197699447328e-05	-0.225035	0.0522173	0.000133122	5.10607e-09	1.88599e-05
ENSG00000169442.9	CD52	chr1_26289789_G_A_b38	rs3924324	-28169	0.169675	87	94	3.729972600012958e-05	-0.19182	0.0455767	0.000163423	9.57288e-07	0.00179761
ENSG00000169442.9	CD52	chr1_26289829_T_C_b38	rs3924325	-28129	0.16426	84	91	4.4466157162812154e-05	-0.192403	0.0461879	0.000163423	9.57288e-07	0.00179761
ENSG00000169442.9	CD52	chr1_26317217_C_A_b38	rs12088858	-741	0.180505	91	100	4.854850053554137e-06	-0.202721	0.0432597	0.000163423	9.57288e-07	0.00179761
ENSG00000169442.9	CD52	chr1_26317908_C_T_b38	rs41285347	-50	0.180505	91	100	4.854850053554137e-06	-0.202721	0.0432597	0.000163423	9.57288e-07	0.00179761
ENSG00000176083.18	ZNF683	chr1_26289789_G_A_b38	rs3924324	-84733	0.169675	87	94	2.8848833640597304e-05	-0.351639	0.0823301	0.000165992	1.98932e-06	0.00340947
ENSG00000176083.18	ZNF683	chr1_26289829_T_C_b38	rs3924325	-84693	0.16426	84	91	7.34267133874738e-05	-0.338239	0.0837056	0.000165992	1.98932e-06	0.00340947
ENSG00000176083.18	ZNF683	chr1_26317217_C_A_b38	rs12088858	-57305	0.180505	91	100	0.000133083	-0.308583	0.0793506	0.000165992	1.98932e-06	0.00340947
ENSG00000176083.18	ZNF683	chr1_26317908_C_T_b38	rs41285347	-56614	0.180505	91	100	0.000133083	-0.308583	0.0793506	0.000165992	1.98932e-06	0.00340947
ENSG00000117682.17	DHDDS	chr1_26432282_G_A_b38	rs6656196	0	0.241877	118	134	1.1793140891660367e-05	-0.170459	0.038023	0.000140455	7.06987e-06	0.011643
ENSG00000117682.17	DHDDS	chr1_26493727_G_A_b38	rs7530096	61445	0.232852	115	129	6.830285596579514e-05	-0.158639	0.0390832	0.000140455	7.06987e-06	0.011643
ENSG00000225891.2	DHDDS-AS1	chr1_26432282_G_A_b38	rs6656196	-35732	0.241877	118	134	4.58238010018803e-06	0.357086	0.0759899	0.000144466	8.61514e-07	0.00146129
ENSG00000225891.2	DHDDS-AS1	chr1_26493727_G_A_b38	rs7530096	25713	0.232852	115	129	2.2228458123092963e-05	0.338251	0.0780519	0.000144466	8.61514e-07	0.00146129
ENSG00000260063.1	ENSG00000260063	chr1_26677897_G_A_b38	rs71640337	-16234	0.0758123	39	42	1.4490453554405648e-06	-0.56348	0.113772	0.000158689	4.17962e-07	0.000930097
ENSG00000260063.1	ENSG00000260063	chr1_26684958_A_G_b38	rs71640338	-9173	0.0740072	38	41	2.240724058323774e-06	-0.553304	0.113899	0.000158689	4.17962e-07	0.000930097
ENSG00000260063.1	ENSG00000260063	chr1_26744038_T_C_b38	rs58421016	49907	0.0703971	36	39	3.2859473644136685e-06	-0.552466	0.115739	0.000158689	4.17962e-07	0.000930097
ENSG00000060642.12	PIGV	chr1_26677897_G_A_b38	rs71640337	-109157	0.0758123	39	42	1.2281441837470869e-12	-0.597236	0.0792653	0.000173339	1.8788e-16	1.8185e-12
ENSG00000060642.12	PIGV	chr1_26684958_A_G_b38	rs71640338	-102096	0.0740072	38	41	1.6044488944318035e-12	-0.594001	0.0792976	0.000173339	1.8788e-16	1.8185e-12
ENSG00000060642.12	PIGV	chr1_26744038_T_C_b38	rs58421016	-43016	0.0703971	36	39	1.732556679413223e-13	-0.625448	0.079655	0.000173339	1.8788e-16	1.8185e-12
ENSG00000204160.12	ZDHHC18	chr1_26677897_G_A_b38	rs71640337	-148791	0.0758123	39	42	1.708444121461692e-08	0.294108	0.050238	0.000178855	7.40841e-13	4.98321e-09
ENSG00000204160.12	ZDHHC18	chr1_26684958_A_G_b38	rs71640338	-141730	0.0740072	38	41	1.7510082445470746e-08	0.293674	0.0502045	0.000178855	7.40841e-13	4.98321e-09
ENSG00000204160.12	ZDHHC18	chr1_26744038_T_C_b38	rs58421016	-82650	0.0703971	36	39	1.2827383373853482e-08	0.300545	0.0508613	0.000178855	7.40841e-13	4.98321e-09
ENSG00000130770.18	ATP5IF1	chr1_28247532_T_A_b38	rs515437	11423	0.32852	145	182	1.8395947508942695e-16	-0.299015	0.0335462	0.00016348	5.44909e-17	6.9747e-13
ENSG00000130770.18	ATP5IF1	chr1_28247845_A_C_b38	rs479144	11736	0.32852	145	182	1.8395947508942695e-16	-0.299015	0.0335462	0.00016348	5.44909e-17	6.9747e-13
ENSG00000204138.13	PHACTR4	chr1_28369580_C_A_b38	rs11247790	-2	0.368231	160	204	8.068211364141058e-13	-0.362671	0.0476989	0.000155637	4.2590500000000005e-18	5.56483e-14
ENSG00000204138.13	PHACTR4	chr1_28370167_C_G_b38	rs6703997	585	0.368231	160	204	8.068211364141058e-13	-0.362671	0.0476989	0.000155637	4.2590500000000005e-18	5.56483e-14
ENSG00000242125.3	SNHG3	chr1_28369580_C_A_b38	rs11247790	-139326	0.368231	160	204	1.0501667178435474e-07	0.186944	0.0340004	0.000149149	1.62512e-16	1.6244e-12
ENSG00000242125.3	SNHG3	chr1_28370167_C_G_b38	rs6703997	-138739	0.368231	160	204	1.0501667178435474e-07	0.186944	0.0340004	0.000149149	1.62512e-16	1.6244e-12
ENSG00000197989.15	SNHG12	chr1_28369580_C_A_b38	rs11247790	-213406	0.368231	160	204	1.1616468557546843e-05	-0.186393	0.0415448	0.000136603	9.08299e-07	0.00185778
ENSG00000197989.15	SNHG12	chr1_28370167_C_G_b38	rs6703997	-212819	0.368231	160	204	1.1616468557546843e-05	-0.186393	0.0415448	0.000136603	9.08299e-07	0.00185778
ENSG00000289291.1	ENSG00000289291	chr1_28369580_C_A_b38	rs11247790	-367359	0.368231	160	204	3.372749876217174e-05	-0.304351	0.0718954	0.000131509	1.56152e-14	1.40942e-10
ENSG00000289291.1	ENSG00000289291	chr1_28370167_C_G_b38	rs6703997	-366772	0.368231	160	204	3.372749876217174e-05	-0.304351	0.0718954	0.000131509	1.56152e-14	1.40942e-10
ENSG00000168528.12	SERINC2	chr1_31397131_G_C_b38	rs6425747	-12434	0.195652	96	108	1.7731788010340334e-07	-0.335767	0.0622648	0.000112302	2.55556e-14	2.07372e-10
ENSG00000204084.13	INPP5B	chr1_37819884_G_A_b38	rs12726977	-127173	0.258123	117	143	8.639390171782584e-54	1.07932	0.0520946	6.68744e-05	8.63942e-54	2.44145e-48
ENSG00000204084.13	INPP5B	chr1_37820221_G_T_b38	rs4653329	-126836	0.274368	124	152	1.4049037464070902e-51	1.02644	0.0513141	6.68744e-05	8.63942e-54	2.44145e-48
ENSG00000183682.8	BMP8A	chr1_39525916_G_T_b38	rs3738676	34280	0.348375	157	193	1.6550853324094845e-07	0.32722	0.0605229	0.00010432	2.34857e-16	2.27096e-12
ENSG00000237624.1	OXCT2P1	chr1_39525916_G_T_b38	rs3738676	10960	0.348375	157	193	7.971937165327059e-07	0.392044	0.0771647	0.000106805	5.2716e-17	5.48307e-13
ENSG00000237624.1	OXCT2P1	chr1_39529402_C_T_b38	rs755249	14446	0.227437	109	126	9.281481334326265e-10	0.550534	0.0860662	0.000106805	5.2716e-17	5.48307e-13
ENSG00000237624.1	OXCT2P1	chr1_39544563_T_C_b38	rs61779359	29607	0.216607	103	120	1.3160427277266933e-09	0.549686	0.0867938	0.000106805	5.2716e-17	5.48307e-13
ENSG00000237624.1	OXCT2P1	chr1_39607339_G_C_b38	rs113879410	92383	0.277978	124	154	3.0788483614414764e-13	0.600837	0.077432	0.000106805	5.2716e-17	5.48307e-13
ENSG00000237624.1	OXCT2P1	chr1_39609786_C_T_b38	rs61781377	94830	0.166065	81	92	6.242562522989801e-10	0.610395	0.0943694	0.000106805	5.2716e-17	5.48307e-13
ENSG00000243970.4	PPIEL	chr1_39525916_G_T_b38	rs3738676	-33782	0.348375	157	193	2.290144240006032e-09	0.374843	0.0601499	0.000103783	2.42529e-16	2.46747e-12
ENSG00000243970.4	PPIEL	chr1_39529402_C_T_b38	rs755249	-30296	0.227437	109	126	8.420203900817902e-07	0.359454	0.0709122	0.000103783	2.42529e-16	2.46747e-12
ENSG00000243970.4	PPIEL	chr1_39544563_T_C_b38	rs61779359	-15135	0.216607	103	120	6.873594297174619e-08	0.394289	0.070626	0.000103783	2.42529e-16	2.46747e-12
ENSG00000243970.4	PPIEL	chr1_39609786_C_T_b38	rs61781377	50088	0.166065	81	92	1.6542684782991276e-05	0.347455	0.0788995	0.000103783	2.42529e-16	2.46747e-12
ENSG00000090621.15	PABPC4	chr1_39529402_C_T_b38	rs755249	-47388	0.227437	109	126	4.226415155913844e-08	-0.26323	0.0463543	0.000106442	3.19244e-09	1.07851e-05
ENSG00000090621.15	PABPC4	chr1_39544563_T_C_b38	rs61779359	-32227	0.216607	103	120	4.650839585059624e-09	-0.281995	0.0462249	0.000106442	3.19244e-09	1.07851e-05
ENSG00000090621.15	PABPC4	chr1_39607339_G_C_b38	rs113879410	30549	0.277978	124	154	8.271256528369285e-05	-0.179078	0.0446495	0.000106442	3.19244e-09	1.07851e-05
ENSG00000090621.15	PABPC4	chr1_39609786_C_T_b38	rs61781377	32996	0.166065	81	92	9.852576807134247e-08	-0.281637	0.051104	0.000106442	3.19244e-09	1.07851e-05
ENSG00000084072.17	PPIE	chr1_39738752_A_T_b38	rs7548120	46570	0.319495	148	177	3.8075401117683436e-78	1.16932	0.0399553	0.00010821	3.80752e-78	1.88112e-69
ENSG00000084072.17	PPIE	chr1_39739151_C_T_b38	rs3738673	46969	0.319495	148	177	3.8075401117683436e-78	1.16932	0.0399553	0.00010821	3.80752e-78	1.88112e-69
ENSG00000084072.17	PPIE	chr1_39746065_T_C_b38	rs10888958	53883	0.3213	149	178	3.3641319748947577e-74	1.15627	0.0416199	0.00010821	3.80752e-78	1.88112e-69
ENSG00000084072.17	PPIE	chr1_39753393_C_T_b38	rs1046988	61211	0.31769	148	176	4.344860115747892e-72	1.16212	0.043033	0.00010821	3.80752e-78	1.88112e-69
ENSG00000235358.2	ENSG00000235358	chr1_41003371_A_G_b38	rs13376450	-239002	0.102888	53	57	5.169851076880876e-14	1.0444	0.129828	0.000104279	6.15379e-15	5.32807e-11
ENSG00000235358.2	ENSG00000235358	chr1_41003665_T_C_b38	rs67460888	-238708	0.0956679	49	53	1.584834514834635e-14	1.09833	0.133447	0.000104279	6.15379e-15	5.32807e-11
ENSG00000235358.2	ENSG00000235358	chr1_41013866_A_G_b38	rs36084778	-228507	0.0956679	49	53	1.584834514834635e-14	1.09833	0.133447	0.000104279	6.15379e-15	5.32807e-11
ENSG00000235358.2	ENSG00000235358	chr1_41019405_T_C_b38	rs11209363	-222968	0.0956679	49	53	1.5848412260318563e-14	1.09832	0.133447	0.000104279	6.15379e-15	5.32807e-11
ENSG00000235358.2	ENSG00000235358	chr1_41063133_G_A_b38	rs12045171	-179240	0.120939	62	67	3.5359058296826066e-11	0.843225	0.120949	0.000104279	6.15379e-15	5.32807e-11
ENSG00000286640.2	ENSG00000286640	chr1_41291005_T_C_b38	rs34027267	-15143	0.200361	96	111	1.1958231776778569e-10	0.574932	0.0850382	8.75483e-05	3.70845e-12	2.39129e-08
ENSG00000286640.2	ENSG00000286640	chr1_41291154_C_T_b38	rs11209802	-14994	0.277978	128	154	3.638786927166789e-08	0.449263	0.0787085	8.75483e-05	3.70845e-12	2.39129e-08
ENSG00000286640.2	ENSG00000286640	chr1_41296357_A_G_b38	rs12030372	-9791	0.200361	96	111	1.1958231776778569e-10	0.574932	0.0850382	8.75483e-05	3.70845e-12	2.39129e-08
ENSG00000286640.2	ENSG00000286640	chr1_41296484_A_T_b38	rs12030420	-9664	0.290614	134	161	1.3451999250581358e-08	0.459639	0.0779043	8.75483e-05	3.70845e-12	2.39129e-08
ENSG00000286640.2	ENSG00000286640	chr1_41302557_G_A_b38	rs12034357	-3591	0.203971	97	113	2.989799761986547e-11	0.58563	0.0836557	8.75483e-05	3.70845e-12	2.39129e-08
ENSG00000286640.2	ENSG00000286640	chr1_41308540_A_G_b38	rs55929643	2392	0.203971	97	113	2.989799761986547e-11	0.58563	0.0836557	8.75483e-05	3.70845e-12	2.39129e-08
ENSG00000286640.2	ENSG00000286640	chr1_41308678_G_A_b38	rs34759578	2530	0.203971	97	113	2.989799761986547e-11	0.58563	0.0836557	8.75483e-05	3.70845e-12	2.39129e-08
ENSG00000286640.2	ENSG00000286640	chr1_41310951_A_G_b38	rs12755632	4803	0.294224	135	163	8.932244299900292e-09	0.460459	0.0770273	8.75483e-05	3.70845e-12	2.39129e-08
ENSG00000286640.2	ENSG00000286640	chr1_41318201_G_A_b38	rs2363810	12053	0.209386	99	116	1.3211043524755977e-10	0.565977	0.0839299	8.75483e-05	3.70845e-12	2.39129e-08
ENSG00000286640.2	ENSG00000286640	chr1_41321182_G_A_b38	rs12042464	15034	0.205776	98	114	2.881244663560526e-11	0.595863	0.0850406	8.75483e-05	3.70845e-12	2.39129e-08
ENSG00000286640.2	ENSG00000286640	chr1_41331145_G_A_b38	rs34539673	24997	0.212996	101	118	3.709930589352767e-11	0.579917	0.0832794	8.75483e-05	3.70845e-12	2.39129e-08
ENSG00000227533.7	SLC2A1-AS1	chr1_42942608_C_G_b38	rs6657798	-16441	0.212996	106	118	1.2276750914682108e-22	0.895979	0.0817162	0.000152517	2.74756e-34	5.14519e-29
ENSG00000237950.3	ENSG00000237950	chr1_43832001_T_C_b38	rs3791073	-108780	0.0631769	35	35	8.861153060232017e-08	-0.564914	0.102113	0.000124973	1.2809799999999999e-20	3.36361e-16
ENSG00000237950.3	ENSG00000237950	chr1_43833544_G_A_b38	rs77810956	-107237	0.0613718	34	34	9.460129766906025e-08	-0.56965	0.103213	0.000124973	1.2809799999999999e-20	3.36361e-16
ENSG00000237950.3	ENSG00000237950	chr1_43833902_C_T_b38	rs72886894	-106879	0.0613718	34	34	9.460129766906025e-08	-0.56965	0.103213	0.000124973	1.2809799999999999e-20	3.36361e-16
ENSG00000237950.3	ENSG00000237950	chr1_43975861_A_G_b38	rs2286243	35080	0.0613718	34	34	3.4024050857251616e-08	-0.598569	0.104626	0.000124973	1.2809799999999999e-20	3.36361e-16
ENSG00000288573.2	ENSG00000288573	chr1_43832001_T_C_b38	rs3791073	-114600	0.0631769	35	35	4.811537163571595e-05	-0.639048	0.154128	0.000120486	5.10863e-08	0.000153389
ENSG00000070759.17	TESK2	chr1_45353817_T_C_b38	rs9429076	-137346	0.314079	139	174	5.201701918255584e-05	0.208177	0.0504437	0.000236258	5.60972e-11	1.52485e-07
ENSG00000070759.17	TESK2	chr1_45365152_A_G_b38	rs2050884	-126011	0.319495	140	177	1.820966752716636e-05	0.220907	0.050423	0.000236258	5.60972e-11	1.52485e-07
ENSG00000070759.17	TESK2	chr1_45413416_T_C_b38	rs6657284	-77747	0.265343	125	147	1.6737193500560514e-07	0.2816	0.0521068	0.000236258	5.60972e-11	1.52485e-07
ENSG00000070759.17	TESK2	chr1_45491367_G_T_b38	rs937291	204	0.480144	197	266	1.686375237512384e-09	-0.285864	0.0454619	0.000236258	5.60972e-11	1.52485e-07
ENSG00000070759.17	TESK2	chr1_45499635_G_A_b38	rs12568144	8472	0.478339	195	265	5.632934234921956e-10	-0.292182	0.0450441	0.000236258	5.60972e-11	1.52485e-07
ENSG00000070759.17	TESK2	chr1_45544146_G_T_b38	rs868351	52983	0.234657	113	130	9.491729005485176e-08	0.304572	0.0551908	0.000236258	5.60972e-11	1.52485e-07
ENSG00000070759.17	TESK2	chr1_45544274_G_T_b38	rs512026	53111	0.481949	197	267	2.050870690210606e-09	-0.285989	0.0457429	0.000236258	5.60972e-11	1.52485e-07
ENSG00000070759.17	TESK2	chr1_45545333_C_T_b38	rs2991970	54170	0.49639	201	275	2.9432042012277486e-09	-0.276468	0.044696	0.000236258	5.60972e-11	1.52485e-07
ENSG00000070759.17	TESK2	chr1_45551015_T_C_b38	rs9147	59852	0.50361	205	275	7.197026052922137e-10	-0.302638	0.046975	0.000236258	5.60972e-11	1.52485e-07
ENSG00000070759.17	TESK2	chr1_45552164_C_T_b38	rs2934859	61001	0.50361	205	275	7.197026052922137e-10	-0.302638	0.046975	0.000236258	5.60972e-11	1.52485e-07
ENSG00000070759.17	TESK2	chr1_45571685_C_T_b38	rs518216	80522	0.814079	92	103	2.1317526617922046e-05	-0.263999	0.0607781	0.000236258	5.60972e-11	1.52485e-07
ENSG00000070759.17	TESK2	chr1_45582817_C_T_b38	rs2991976	91654	0.700361	143	166	2.4358599033645983e-05	-0.22929	0.0531776	0.000236258	5.60972e-11	1.52485e-07
ENSG00000070759.17	TESK2	chr1_45644900_A_G_b38	rs4660312	153737	0.51083	207	271	8.656418531199858e-08	0.269635	0.0486977	0.000236258	5.60972e-11	1.52485e-07
ENSG00000070759.17	TESK2	chr1_45647600_T_C_b38	rs4468203	156437	0.51083	207	271	8.656418531199858e-08	0.269635	0.0486977	0.000236258	5.60972e-11	1.52485e-07
ENSG00000070759.17	TESK2	chr1_45723242_G_T_b38	rs28550303	232079	0.290614	139	161	0.000103612	0.213068	0.0538953	0.000236258	5.60972e-11	1.52485e-07
ENSG00000070759.17	TESK2	chr1_45750903_T_C_b38	rs6429576	259740	0.505415	209	274	2.166498397272434e-07	0.262973	0.0491379	0.000236258	5.60972e-11	1.52485e-07
ENSG00000070759.17	TESK2	chr1_45753704_C_T_b38	rs11211173	262541	0.290614	139	161	0.000103612	0.213068	0.0538953	0.000236258	5.60972e-11	1.52485e-07
ENSG00000070759.17	TESK2	chr1_45843748_G_C_b38	rs6701614	352585	0.445848	196	247	0.000179973	-0.196184	0.0514925	0.000236258	5.60972e-11	1.52485e-07
ENSG00000070759.17	TESK2	chr1_45929417_G_A_b38	rs4134386	438254	0.445848	196	247	0.000179973	-0.196184	0.0514925	0.000236258	5.60972e-11	1.52485e-07
ENSG00000070759.17	TESK2	chr1_46018199_C_T_b38	rs34175029	527036	0.445848	196	247	0.000179973	-0.196184	0.0514925	0.000236258	5.60972e-11	1.52485e-07
ENSG00000280670.3	CCDC163	chr1_45491367_G_T_b38	rs937291	-8712	0.480144	197	266	2.3505711696780475e-16	-0.60063	0.0676645	0.000212573	6.35551e-81	3.6072300000000004e-70
ENSG00000280670.3	CCDC163	chr1_45499635_G_A_b38	rs12568144	-444	0.478339	195	265	1.5051859178337806e-16	-0.601315	0.0672334	0.000212573	6.35551e-81	3.6072300000000004e-70
ENSG00000280670.3	CCDC163	chr1_45544274_G_T_b38	rs512026	44195	0.481949	197	267	2.7176612944835065e-18	-0.63609	0.0666863	0.000212573	6.35551e-81	3.6072300000000004e-70
ENSG00000280670.3	CCDC163	chr1_45545333_C_T_b38	rs2991970	45254	0.49639	201	275	3.8303962584445385e-19	-0.633521	0.0644907	0.000212573	6.35551e-81	3.6072300000000004e-70
ENSG00000280670.3	CCDC163	chr1_45551015_T_C_b38	rs9147	50936	0.50361	205	275	1.3791837536685061e-18	-0.661049	0.0685911	0.000212573	6.35551e-81	3.6072300000000004e-70
ENSG00000280670.3	CCDC163	chr1_45552164_C_T_b38	rs2934859	52085	0.50361	205	275	1.3791695481333793e-18	-0.661049	0.0685911	0.000212573	6.35551e-81	3.6072300000000004e-70
ENSG00000280670.3	CCDC163	chr1_45644900_A_G_b38	rs4660312	144821	0.51083	207	271	1.5592964428273543e-13	0.576989	0.0733259	0.000212573	6.35551e-81	3.6072300000000004e-70
ENSG00000280670.3	CCDC163	chr1_45647600_T_C_b38	rs4468203	147521	0.51083	207	271	1.5592964428273543e-13	0.576989	0.0733259	0.000212573	6.35551e-81	3.6072300000000004e-70
ENSG00000280670.3	CCDC163	chr1_45750903_T_C_b38	rs6429576	250824	0.505415	209	274	4.811510963072813e-13	0.569342	0.074062	0.000212573	6.35551e-81	3.6072300000000004e-70
ENSG00000280670.3	CCDC163	chr1_45843748_G_C_b38	rs6701614	343669	0.445848	196	247	1.3666860683610297e-11	-0.545847	0.0765174	0.000212573	6.35551e-81	3.6072300000000004e-70
ENSG00000280670.3	CCDC163	chr1_45929417_G_A_b38	rs4134386	429338	0.445848	196	247	1.3666860683610297e-11	-0.545847	0.0765174	0.000212573	6.35551e-81	3.6072300000000004e-70
ENSG00000280670.3	CCDC163	chr1_46018199_C_T_b38	rs34175029	518120	0.445848	196	247	1.3666958483417074e-11	-0.545847	0.0765174	0.000212573	6.35551e-81	3.6072300000000004e-70
ENSG00000280670.3	CCDC163	chr1_46057417_T_C_b38	rs785464	557338	0.449458	196	249	1.784792786916912e-11	-0.53273	0.0751552	0.000212573	6.35551e-81	3.6072300000000004e-70
ENSG00000280670.3	CCDC163	chr1_46110718_A_G_b38	rs785489	610639	0.453069	197	251	3.729853653154793e-11	-0.524413	0.0753186	0.000212573	6.35551e-81	3.6072300000000004e-70
ENSG00000280670.3	CCDC163	chr1_46132597_C_A_b38	rs1707304	632518	0.453069	197	251	3.729853653154793e-11	-0.524413	0.0753186	0.000212573	6.35551e-81	3.6072300000000004e-70
ENSG00000117450.15	PRDX1	chr1_45544274_G_T_b38	rs512026	1542	0.481949	197	267	0.000170809	-0.0943591	0.0246774	0.000222304	2.32884e-05	0.0258579
ENSG00000289407.1	ENSG00000289407	chr1_45571685_C_T_b38	rs518216	-12248	0.814079	92	103	9.267704618710358e-09	0.639677	0.107133	0.000249395	9.95823e-16	7.58672e-12
ENSG00000289407.1	ENSG00000289407	chr1_45582817_C_T_b38	rs2991976	-1116	0.700361	143	166	8.991008503524413e-14	0.708346	0.0890252	0.000249395	9.95823e-16	7.58672e-12
ENSG00000289407.1	ENSG00000289407	chr1_45644900_A_G_b38	rs4660312	60967	0.51083	207	271	0.000139681	-0.3553	0.0916598	0.000249395	9.95823e-16	7.58672e-12
ENSG00000289407.1	ENSG00000289407	chr1_45647600_T_C_b38	rs4468203	63667	0.51083	207	271	0.000139681	-0.3553	0.0916598	0.000249395	9.95823e-16	7.58672e-12
ENSG00000289407.1	ENSG00000289407	chr1_45723242_G_T_b38	rs28550303	139309	0.290614	139	161	5.866079860950517e-14	-0.718189	0.0894997	0.000249395	9.95823e-16	7.58672e-12
ENSG00000289407.1	ENSG00000289407	chr1_45750903_T_C_b38	rs6429576	166970	0.505415	209	274	0.000242881	-0.344439	0.0923351	0.000249395	9.95823e-16	7.58672e-12
ENSG00000289407.1	ENSG00000289407	chr1_45753704_C_T_b38	rs11211173	169771	0.290614	139	161	5.866079860950517e-14	-0.718189	0.0894997	0.000249395	9.95823e-16	7.58672e-12
ENSG00000289407.1	ENSG00000289407	chr1_45851676_G_A_b38	rs10890355	267743	0.32491	153	180	6.840226726466666e-11	-0.627887	0.0915548	0.000249395	9.95823e-16	7.58672e-12
ENSG00000289407.1	ENSG00000289407	chr1_45929486_A_T_b38	rs4134387	345553	0.296029	140	164	1.4587696400599496e-10	-0.614197	0.0913156	0.000249395	9.95823e-16	7.58672e-12
ENSG00000289407.1	ENSG00000289407	chr1_45953933_T_C_b38	rs4660900	370000	0.32491	153	180	6.840156539020715e-11	-0.627887	0.0915548	0.000249395	9.95823e-16	7.58672e-12
ENSG00000289407.1	ENSG00000289407	chr1_45991001_G_A_b38	rs11211244	407068	0.32491	153	180	6.840156539020715e-11	-0.627887	0.0915548	0.000249395	9.95823e-16	7.58672e-12
ENSG00000289407.1	ENSG00000289407	chr1_46004002_A_G_b38	rs10890382	420069	0.296029	140	164	1.4587696400599496e-10	-0.614197	0.0913156	0.000249395	9.95823e-16	7.58672e-12
ENSG00000289407.1	ENSG00000289407	chr1_46020298_T_C_b38	rs946527	436365	0.676895	152	179	6.457727165693632e-11	0.627467	0.0913609	0.000249395	9.95823e-16	7.58672e-12
ENSG00000234329.1	ENSG00000234329	chr1_45582817_C_T_b38	rs2991976	-69009	0.700361	143	166	9.420575304027175e-05	-0.246754	0.0620345	0.000235036	2.92616e-05	0.0321812
ENSG00000234329.1	ENSG00000234329	chr1_45644900_A_G_b38	rs4660312	-6926	0.51083	207	271	0.000132924	0.226742	0.058301	0.000235036	2.92616e-05	0.0321812
ENSG00000234329.1	ENSG00000234329	chr1_45647600_T_C_b38	rs4468203	-4226	0.51083	207	271	0.000132924	0.226742	0.058301	0.000235036	2.92616e-05	0.0321812
ENSG00000234329.1	ENSG00000234329	chr1_45723242_G_T_b38	rs28550303	71416	0.290614	139	161	6.82434091768421e-05	0.253286	0.0623976	0.000235036	2.92616e-05	0.0321812
ENSG00000234329.1	ENSG00000234329	chr1_45750903_T_C_b38	rs6429576	99077	0.505415	209	274	0.000174178	0.223998	0.0586602	0.000235036	2.92616e-05	0.0321812
ENSG00000234329.1	ENSG00000234329	chr1_45753704_C_T_b38	rs11211173	101878	0.290614	139	161	6.82434091768421e-05	0.253286	0.0623976	0.000235036	2.92616e-05	0.0321812
ENSG00000234329.1	ENSG00000234329	chr1_45851676_G_A_b38	rs10890355	199850	0.32491	153	180	0.000177617	0.236883	0.0621181	0.000235036	2.92616e-05	0.0321812
ENSG00000234329.1	ENSG00000234329	chr1_45953933_T_C_b38	rs4660900	302107	0.32491	153	180	0.000177617	0.236883	0.0621181	0.000235036	2.92616e-05	0.0321812
ENSG00000234329.1	ENSG00000234329	chr1_45991001_G_A_b38	rs11211244	339175	0.32491	153	180	0.000177617	0.236883	0.0621181	0.000235036	2.92616e-05	0.0321812
ENSG00000234329.1	ENSG00000234329	chr1_46020298_T_C_b38	rs946527	368472	0.676895	152	179	0.000219121	-0.233201	0.0620576	0.000235036	2.92616e-05	0.0321812
ENSG00000171357.6	LURAP1	chr1_45582817_C_T_b38	rs2991976	-620517	0.700361	143	166	9.200162152155217e-06	-0.29862	0.0657674	0.000222049	2.40694e-12	1.09627e-08
ENSG00000171357.6	LURAP1	chr1_45723242_G_T_b38	rs28550303	-480092	0.290614	139	161	2.790936385931697e-06	0.316962	0.0659026	0.000222049	2.40694e-12	1.09627e-08
ENSG00000171357.6	LURAP1	chr1_45753704_C_T_b38	rs11211173	-449630	0.290614	139	161	2.790936385931697e-06	0.316962	0.0659026	0.000222049	2.40694e-12	1.09627e-08
ENSG00000171357.6	LURAP1	chr1_45851676_G_A_b38	rs10890355	-351658	0.32491	153	180	1.4334200543591526e-05	0.292004	0.0658042	0.000222049	2.40694e-12	1.09627e-08
ENSG00000171357.6	LURAP1	chr1_45929486_A_T_b38	rs4134387	-273848	0.296029	140	164	2.238937581045894e-05	0.283911	0.0655388	0.000222049	2.40694e-12	1.09627e-08
ENSG00000171357.6	LURAP1	chr1_45953933_T_C_b38	rs4660900	-249401	0.32491	153	180	1.4334169709902893e-05	0.292004	0.0658042	0.000222049	2.40694e-12	1.09627e-08
ENSG00000171357.6	LURAP1	chr1_45991001_G_A_b38	rs11211244	-212333	0.32491	153	180	1.4334200543591526e-05	0.292004	0.0658042	0.000222049	2.40694e-12	1.09627e-08
ENSG00000171357.6	LURAP1	chr1_46004002_A_G_b38	rs10890382	-199332	0.296029	140	164	2.238937581045894e-05	0.283911	0.0655388	0.000222049	2.40694e-12	1.09627e-08
ENSG00000171357.6	LURAP1	chr1_46020298_T_C_b38	rs946527	-183036	0.676895	152	179	1.1871296208747533e-05	-0.294114	0.0656282	0.000222049	2.40694e-12	1.09627e-08
ENSG00000121310.17	ECHDC2	chr1_53049924_A_G_b38	rs7534827	122712	0.122744	54	68	7.61180597141957e-05	0.263053	0.0652455	0.000130982	4.24864e-10	1.61072e-06
ENSG00000116641.18	DOCK7	chr1_62441057_C_T_b38	rs637723	-247329	0.382671	165	212	9.589134939186724e-09	-0.260259	0.0436352	9.45556e-05	4.58959e-12	3.16968e-08
ENSG00000152760.10	DYNLT5	chr1_66580245_G_A_b38	rs12069946	-172214	0.185921	93	103	8.102470387443185e-05	-0.304451	0.0758102	0.000112657	4.20133e-18	5.60744e-14
ENSG00000198160.15	MIER1	chr1_66925316_G_C_b38	rs3008859	421	0.761733	115	132	1.5003413396233519e-07	-0.176974	0.0326133	0.000122822	1.88836e-08	5.54532e-05
ENSG00000162620.16	LRRIQ3	chr1_74198465_T_C_b38	rs4422957	278	0.474729	198	263	3.6364725862900504e-37	-0.902861	0.058305	0.000186368	1.48289e-37	5.30436e-32
ENSG00000162620.16	LRRIQ3	chr1_74199809_G_A_b38	rs792310	1622	0.474729	198	263	3.6364725862900504e-37	-0.902861	0.058305	0.000186368	1.48289e-37	5.30436e-32
ENSG00000254685.8	FPGT	chr1_74198465_T_C_b38	rs4422957	227	0.474729	198	263	2.2377636594110653e-15	-0.320292	0.0375325	0.00017049	1.01119e-15	6.15839e-12
ENSG00000254685.8	FPGT	chr1_74199809_G_A_b38	rs792310	1571	0.474729	198	263	2.2377636594110653e-15	-0.320292	0.0375325	0.00017049	1.01119e-15	6.15839e-12
ENSG00000057468.7	MSH4	chr1_75671921_T_C_b38	rs12134854	-124961	0.279783	140	155	2.2338299318769306e-06	0.36346	0.0748087	0.000140377	4.27816e-17	6.59519e-13
ENSG00000057468.7	MSH4	chr1_75756166_A_G_b38	rs1613433	-40716	0.362816	164	201	8.084922639182468e-05	0.281171	0.0700037	0.000140377	4.27816e-17	6.59519e-13
ENSG00000057468.7	MSH4	chr1_75833034_A_C_b38	rs10782558	36152	0.732852	133	148	7.195647218569266e-07	-0.374934	0.0734832	0.000140377	4.27816e-17	6.59519e-13
ENSG00000235927.4	NEXN-AS1	chr1_78029048_G_T_b38	rs7524504	139509	0.862816	68	76	1.895878057041365e-05	0.454871	0.104053	0.000184868	9.12112e-06	0.0167061
ENSG00000153936.18	HS2ST1	chr1_86858728_C_G_b38	rs496588	-55907	0.240072	116	133	3.699708587803326e-07	-0.265246	0.050604	9.79361e-05	1.36755e-08	3.95085e-05
ENSG00000137944.18	KYAT3	chr1_88715162_C_G_b38	rs167365	-273193	0.673285	149	181	0.000102892	0.187955	0.0475216	0.000138482	6.79033e-10	2.31224e-06
ENSG00000231613.1	ENSG00000231613	chr1_89693033_C_A_b38	rs1343778	-95881	0.326715	151	181	9.154696096367374e-13	0.649561	0.0856632	0.000124452	7.59531e-58	7.0502e-52
ENSG00000231613.1	ENSG00000231613	chr1_89693160_C_T_b38	rs1343779	-95754	0.337545	157	187	1.3573951868079348e-13	0.668385	0.084702	0.000124452	7.59531e-58	7.0502e-52
ENSG00000231613.1	ENSG00000231613	chr1_89757841_C_A_b38	rs519989	-31073	0.323105	147	179	8.379151798337798e-27	-0.924712	0.0752824	0.000124452	7.59531e-58	7.0502e-52
ENSG00000117500.13	TMED5	chr1_93180650_T_C_b38	rs2297707	17440	0.601083	164	221	2.5056021591343674e-11	0.177638	0.0252662	0.000209369	1.24559e-12	6.28671e-09
ENSG00000117500.13	TMED5	chr1_93186987_C_A_b38	rs12124011	23777	0.604693	161	219	7.875534145246257e-11	0.171253	0.0250604	0.000209369	1.24559e-12	6.28671e-09
ENSG00000117500.13	TMED5	chr1_93267500_C_T_b38	rs1088318	104290	0.427798	173	237	2.0248348809616053e-11	-0.175865	0.0248856	0.000209369	1.24559e-12	6.28671e-09
ENSG00000122483.18	CCDC18	chr1_93180650_T_C_b38	rs2297707	731	0.601083	164	221	2.3081258620489436e-14	0.399881	0.0489358	0.000200774	1.07248e-25	6.8395e-21
ENSG00000122483.18	CCDC18	chr1_93186987_C_A_b38	rs12124011	7068	0.604693	161	219	3.275924887614757e-13	0.378674	0.0488641	0.000200774	1.07248e-25	6.8395e-21
ENSG00000122483.18	CCDC18	chr1_93267500_C_T_b38	rs1088318	87581	0.427798	173	237	4.705324771911582e-15	-0.403318	0.0479045	0.000200774	1.07248e-25	6.8395e-21
ENSG00000223745.8	CCDC18-AS1	chr1_93180650_T_C_b38	rs2297707	-165256	0.601083	164	221	2.063322147908444e-19	0.500502	0.0504908	0.000168589	5.17861e-58	9.06321e-51
ENSG00000223745.8	CCDC18-AS1	chr1_93186987_C_A_b38	rs12124011	-158919	0.604693	161	219	2.6421556403449547e-18	0.480917	0.0503965	0.000168589	5.17861e-58	9.06321e-51
ENSG00000223745.8	CCDC18-AS1	chr1_93267500_C_T_b38	rs1088318	-78406	0.427798	173	237	9.076454074759846e-16	-0.448091	0.0516723	0.000168589	5.17861e-58	9.06321e-51
ENSG00000117505.13	DR1	chr1_93180650_T_C_b38	rs2297707	-165376	0.601083	164	221	5.2856775397946216e-08	-0.152779	0.027114	0.000169232	3.64973e-12	1.55573e-08
ENSG00000117505.13	DR1	chr1_93186987_C_A_b38	rs12124011	-159039	0.604693	161	219	1.0073704556598263e-07	-0.147759	0.026833	0.000169232	3.64973e-12	1.55573e-08
ENSG00000117505.13	DR1	chr1_93267500_C_T_b38	rs1088318	-78526	0.427798	173	237	1.0338051645108034e-07	0.147489	0.0268092	0.000169232	3.64973e-12	1.55573e-08
ENSG00000288736.1	ENSG00000288736	chr1_94411372_G_A_b38	rs4477285	-130565	0.391697	173	217	3.2439379171154817e-06	-0.318341	0.0666507	0.000109532	1.03835e-17	1.93668e-13
ENSG00000143036.17	SLC44A3	chr1_94792341_A_G_b38	rs17112332	-28001	0.622744	175	209	8.693487289480509e-08	-0.330517	0.0597025	0.000102331	6.97034e-08	0.000239075
ENSG00000224081.10	SLC44A3-AS1	chr1_94792341_A_G_b38	rs17112332	-63085	0.622744	175	209	6.999195538982343e-06	-0.300708	0.0653251	0.000108246	1.88998e-11	1.22594e-07
ENSG00000285525.1	ENSG00000285525	chr1_100678797_A_T_b38	rs150160381	50567	0.458484	195	254	1.2723828235265043e-05	-0.274429	0.0614575	0.000157574	3.19343e-10	1.18679e-06
ENSG00000285525.1	ENSG00000285525	chr1_100682276_C_A_b38	rs139917913	54046	0.438628	186	243	5.387741366961387e-05	-0.259233	0.0629479	0.000157574	3.19343e-10	1.18679e-06
ENSG00000233184.8	ENSG00000233184	chr1_100815905_A_G_b38	rs4908103	-210184	0.355596	160	197	1.0946290261994594e-08	-0.362187	0.0609813	0.000116201	1.20942e-38	5.30167e-33
ENSG00000233184.8	ENSG00000233184	chr1_101179342_G_A_b38	rs12090198	153253	0.0974729	50	54	5.71854343346299e-05	0.382715	0.0932676	0.000116201	1.20942e-38	5.30167e-33
ENSG00000198890.9	PRMT6	chr1_107056636_A_T_b38	rs2232015	-38	0.296029	139	164	2.0010445138377017e-07	-0.226578	0.0422094	9.58994e-05	6.58824e-08	0.00019823
ENSG00000181754.7	AMIGO1	chr1_109307500_C_A_b38	rs367586	-202238	0.685921	143	174	1.2530310291861955e-06	-0.311047	0.0624087	9.35636e-05	5.195790000000001e-28	2.3439700000000002e-23
ENSG00000181754.7	AMIGO1	chr1_109321752_G_A_b38	rs3853501	-187986	0.687726	142	173	8.602581966217809e-07	-0.313599	0.0619215	9.35636e-05	5.195790000000001e-28	2.3439700000000002e-23
ENSG00000181754.7	AMIGO1	chr1_109425788_A_C_b38	rs3820667	-83950	0.512635	205	270	8.509408661490033e-11	-0.392256	0.0575141	9.35636e-05	5.195790000000001e-28	2.3439700000000002e-23
ENSG00000116473.15	RAP1A	chr1_111615882_A_G_b38	rs12024366	73664	0.198556	95	110	1.123851848633898e-07	-0.195806	0.0357006	8.8339e-05	1.21126e-08	4.21769e-05
ENSG00000064703.13	DDX20	chr1_111792506_G_A_b38	rs11102332	36681	0.220217	107	122	5.234963048085011e-07	0.305129	0.0590276	8.1748e-05	5.20336e-11	2.47861e-07
ENSG00000007341.19	ST7L	chr1_112549905_A_G_b38	rs6537743	-70920	0.51083	207	271	7.306049820320525e-11	0.341821	0.0499254	8.76381e-05	7.44269e-12	3.67022e-08
ENSG00000007341.19	ST7L	chr1_112566652_T_C_b38	rs11102497	-54173	0.51083	207	271	7.306049820320525e-11	0.341821	0.0499254	8.76381e-05	7.44269e-12	3.67022e-08
ENSG00000007341.19	ST7L	chr1_112601641_T_C_b38	rs6691932	-19184	0.51083	207	271	7.306049820320525e-11	0.341821	0.0499254	8.76381e-05	7.44269e-12	3.67022e-08
ENSG00000007341.19	ST7L	chr1_112627767_C_T_b38	rs2887882	6942	0.185921	92	103	4.499065645966999e-06	0.304237	0.0646866	8.76381e-05	7.44269e-12	3.67022e-08
ENSG00000226419.8	SLC16A1-AS1	chr1_112955661_A_C_b38	rs41283088	-754	0.231047	114	128	7.326412852837982e-06	-0.267177	0.0581729	0.000145016	6.71478e-09	2.17621e-05
ENSG00000231365.7	WARS2-AS1	chr1_118918773_G_T_b38	rs1779431	-221686	0.689531	145	172	5.58306580976225e-06	-0.339159	0.0728653	0.000148356	5.3951200000000005e-55	1.3971300000000001e-47
ENSG00000159164.10	SV2A	chr1_149927497_G_A_b38	rs45548131	9653	0.0577617	32	32	0.000127558	-0.490061	0.125662	0.000217844	1.5822e-06	0.00198773
ENSG00000159164.10	SV2A	chr1_149927993_A_G_b38	rs72692813	10149	0.0541516	30	30	6.626228549455773e-05	-0.518492	0.1275	0.000217844	1.5822e-06	0.00198773
ENSG00000285184.4	ENSG00000285184	chr1_150090550_C_A_b38	rs72694905	23272	0.166065	82	92	0.000106288	-0.376407	0.0953694	0.000218749	1.30242e-07	0.000204146
ENSG00000266472.6	MRPS21	chr1_150090550_C_A_b38	rs72694905	-203311	0.166065	82	92	4.494675516397075e-06	0.22699	0.0482603	0.000230037	3.06875e-14	2.49811e-10
ENSG00000266472.6	MRPS21	chr1_150293918_T_A_b38	rs3818978	57	0.373646	173	207	7.002349478447046e-13	-0.299295	0.0392445	0.000230037	3.06875e-14	2.49811e-10
ENSG00000266472.6	MRPS21	chr1_150315443_C_G_b38	rs578353	21582	0.411552	186	228	3.761703077906708e-10	-0.258069	0.0393473	0.000230037	3.06875e-14	2.49811e-10
ENSG00000143374.18	TARS2	chr1_150293918_T_A_b38	rs3818978	-193496	0.373646	173	207	0.000179241	0.153233	0.0402079	0.000198055	1.48084e-05	0.0184209
ENSG00000143369.15	ECM1	chr1_150322682_T_G_b38	rs1498308	-185380	0.626354	169	207	7.586982295020152e-07	-0.243279	0.0477851	0.000214186	8.63173e-09	1.80349e-05
ENSG00000143369.15	ECM1	chr1_150363697_G_A_b38	rs696616	-144365	0.359206	163	199	7.744407415893131e-08	0.272968	0.049103	0.000214186	8.63173e-09	1.80349e-05
ENSG00000143369.15	ECM1	chr1_150365846_C_T_b38	rs1145583	-142216	0.371841	169	206	5.779716208236207e-07	0.247641	0.0480997	0.000214186	8.63173e-09	1.80349e-05
ENSG00000143369.15	ECM1	chr1_150485400_A_T_b38	rs3820544	-22662	0.359206	163	199	7.744407415893131e-08	0.272968	0.049103	0.000214186	8.63173e-09	1.80349e-05
ENSG00000143369.15	ECM1	chr1_150510879_C_T_b38	rs3737240	2817	0.359206	163	199	7.744407415893131e-08	0.272968	0.049103	0.000214186	8.63173e-09	1.80349e-05
ENSG00000143369.15	ECM1	chr1_150515485_C_G_b38	rs9436125	7423	0.359206	163	199	7.744407415893131e-08	0.272968	0.049103	0.000214186	8.63173e-09	1.80349e-05
ENSG00000143369.15	ECM1	chr1_150521449_C_G_b38	rs11582423	13387	0.384477	175	213	1.46071867124158e-06	0.235215	0.0475088	0.000214186	8.63173e-09	1.80349e-05
ENSG00000237781.3	ADAMTSL4-AS2	chr1_150660871_C_T_b38	rs72700902	103147	0.364621	164	202	1.541555302405511e-07	-0.320823	0.0591821	0.000224158	3.60322e-31	4.9967e-26
ENSG00000237781.3	ADAMTSL4-AS2	chr1_150678479_T_C_b38	rs12086630	120755	0.370036	166	205	1.6137194515564493e-07	-0.322839	0.059656	0.000224158	3.60322e-31	4.9967e-26
ENSG00000237781.3	ADAMTSL4-AS2	chr1_150696938_T_G_b38	rs868751	139214	0.364621	164	202	1.541555302405511e-07	-0.320823	0.0591821	0.000224158	3.60322e-31	4.9967e-26
ENSG00000237781.3	ADAMTSL4-AS2	chr1_150697476_C_T_b38	rs2275236	139752	0.370036	166	205	1.6137194515564493e-07	-0.322839	0.059656	0.000224158	3.60322e-31	4.9967e-26
ENSG00000237781.3	ADAMTSL4-AS2	chr1_150715720_C_T_b38	rs72702570	157996	0.370036	166	205	1.6137194515564493e-07	-0.322839	0.059656	0.000224158	3.60322e-31	4.9967e-26
ENSG00000237781.3	ADAMTSL4-AS2	chr1_150716574_C_T_b38	rs72702573	158850	0.370036	166	205	1.6137194515564493e-07	-0.322839	0.059656	0.000224158	3.60322e-31	4.9967e-26
ENSG00000237781.3	ADAMTSL4-AS2	chr1_150765724_A_G_b38	rs3754212	208000	0.33935	157	188	3.2031457905516075e-06	-0.298862	0.0625357	0.000224158	3.60322e-31	4.9967e-26
ENSG00000237781.3	ADAMTSL4-AS2	chr1_150766283_T_C_b38	rs16827671	208559	0.34657	160	192	6.820966662671523e-06	-0.290449	0.063016	0.000224158	3.60322e-31	4.9967e-26
ENSG00000237781.3	ADAMTSL4-AS2	chr1_150789695_C_T_b38	rs10888395	231971	0.34657	160	192	2.8795253952587466e-06	-0.304251	0.0633508	0.000224158	3.60322e-31	4.9967e-26
ENSG00000237781.3	ADAMTSL4-AS2	chr1_150836413_C_G_b38	rs2228099	278689	0.379061	170	210	0.000175497	-0.241696	0.0633278	0.000224158	3.60322e-31	4.9967e-26
ENSG00000237781.3	ADAMTSL4-AS2	chr1_150853035_C_T_b38	rs10305673	295311	0.34296	158	190	2.4007193654755705e-06	-0.304963	0.0629737	0.000224158	3.60322e-31	4.9967e-26
ENSG00000237781.3	ADAMTSL4-AS2	chr1_150853154_G_A_b38	rs10305672	295430	0.34296	158	190	2.4007193654755705e-06	-0.304963	0.0629737	0.000224158	3.60322e-31	4.9967e-26
ENSG00000237781.3	ADAMTSL4-AS2	chr1_150977586_G_A_b38	rs4970988	419862	0.323105	150	179	4.257016987554931e-05	-0.277286	0.066394	0.000224158	3.60322e-31	4.9967e-26
ENSG00000163131.12	CTSS	chr1_150660871_C_T_b38	rs72700902	-105086	0.364621	164	202	3.8679652398718385e-07	0.140824	0.0269139	0.000214925	3.08099e-08	6.29994e-05
ENSG00000163131.12	CTSS	chr1_150678479_T_C_b38	rs12086630	-87478	0.370036	166	205	7.958582294113812e-07	0.13825	0.0272093	0.000214925	3.08099e-08	6.29994e-05
ENSG00000163131.12	CTSS	chr1_150696938_T_G_b38	rs868751	-69019	0.364621	164	202	3.8679652398718385e-07	0.140824	0.0269139	0.000214925	3.08099e-08	6.29994e-05
ENSG00000163131.12	CTSS	chr1_150697476_C_T_b38	rs2275236	-68481	0.370036	166	205	7.958582294113812e-07	0.13825	0.0272093	0.000214925	3.08099e-08	6.29994e-05
ENSG00000163131.12	CTSS	chr1_150715720_C_T_b38	rs72702570	-50237	0.370036	166	205	7.958582294113812e-07	0.13825	0.0272093	0.000214925	3.08099e-08	6.29994e-05
ENSG00000163131.12	CTSS	chr1_150716574_C_T_b38	rs72702573	-49383	0.370036	166	205	7.958582294113812e-07	0.13825	0.0272093	0.000214925	3.08099e-08	6.29994e-05
ENSG00000163131.12	CTSS	chr1_150765721_C_T_b38	rs1136774	-236	0.471119	195	261	9.604820127473667e-07	-0.13992	0.0277565	0.000214925	3.08099e-08	6.29994e-05
ENSG00000163131.12	CTSS	chr1_150765724_A_G_b38	rs3754212	-233	0.33935	157	188	3.7722370805415754e-08	0.158384	0.0277823	0.000214925	3.08099e-08	6.29994e-05
ENSG00000163131.12	CTSS	chr1_150766283_T_C_b38	rs16827671	326	0.34657	160	192	1.1174339277137538e-07	0.153807	0.0280372	0.000214925	3.08099e-08	6.29994e-05
ENSG00000163131.12	CTSS	chr1_150787698_A_G_b38	rs12125650	21741	0.471119	195	261	9.604820127473667e-07	-0.13992	0.0277565	0.000214925	3.08099e-08	6.29994e-05
ENSG00000163131.12	CTSS	chr1_150789695_C_T_b38	rs10888395	23738	0.34657	160	192	9.733812476704211e-08	0.155891	0.0282744	0.000214925	3.08099e-08	6.29994e-05
ENSG00000163131.12	CTSS	chr1_150836413_C_G_b38	rs2228099	70456	0.379061	170	210	2.316307564892608e-06	0.136571	0.0281556	0.000214925	3.08099e-08	6.29994e-05
ENSG00000163131.12	CTSS	chr1_150853035_C_T_b38	rs10305673	87078	0.34296	158	190	5.408521951209246e-08	0.157961	0.0280561	0.000214925	3.08099e-08	6.29994e-05
ENSG00000163131.12	CTSS	chr1_150853154_G_A_b38	rs10305672	87197	0.34296	158	190	5.408521951209246e-08	0.157961	0.0280561	0.000214925	3.08099e-08	6.29994e-05
ENSG00000163131.12	CTSS	chr1_150875171_C_T_b38	rs11204737	109214	0.469314	194	260	1.0899271127347247e-06	-0.140034	0.0279288	0.000214925	3.08099e-08	6.29994e-05
ENSG00000163131.12	CTSS	chr1_150977586_G_A_b38	rs4970988	211629	0.323105	150	179	2.6135801130741816e-07	0.156303	0.0294173	0.000214925	3.08099e-08	6.29994e-05
ENSG00000143387.14	CTSK	chr1_150660871_C_T_b38	rs72700902	-148037	0.364621	164	202	7.417388379591403e-06	0.241406	0.0525939	0.000216954	1.82479e-09	5.25035e-06
ENSG00000143387.14	CTSK	chr1_150678479_T_C_b38	rs12086630	-130429	0.370036	166	205	6.817498625134119e-07	0.26826	0.0524589	0.000216954	1.82479e-09	5.25035e-06
ENSG00000143387.14	CTSK	chr1_150696938_T_G_b38	rs868751	-111970	0.364621	164	202	7.417388379591403e-06	0.241406	0.0525939	0.000216954	1.82479e-09	5.25035e-06
ENSG00000143387.14	CTSK	chr1_150697476_C_T_b38	rs2275236	-111432	0.370036	166	205	6.817498625134119e-07	0.26826	0.0524589	0.000216954	1.82479e-09	5.25035e-06
ENSG00000143387.14	CTSK	chr1_150715720_C_T_b38	rs72702570	-93188	0.370036	166	205	6.817498625134119e-07	0.26826	0.0524589	0.000216954	1.82479e-09	5.25035e-06
ENSG00000143387.14	CTSK	chr1_150716574_C_T_b38	rs72702573	-92334	0.370036	166	205	6.817498625134119e-07	0.26826	0.0524589	0.000216954	1.82479e-09	5.25035e-06
ENSG00000143387.14	CTSK	chr1_150765721_C_T_b38	rs1136774	-43187	0.471119	195	261	7.7343770676083e-07	-0.272154	0.0534996	0.000216954	1.82479e-09	5.25035e-06
ENSG00000143387.14	CTSK	chr1_150765724_A_G_b38	rs3754212	-43184	0.33935	157	188	1.437191449747853e-06	0.269808	0.0544574	0.000216954	1.82479e-09	5.25035e-06
ENSG00000143387.14	CTSK	chr1_150766283_T_C_b38	rs16827671	-42625	0.34657	160	192	2.201437545856074e-07	0.290164	0.0542518	0.000216954	1.82479e-09	5.25035e-06
ENSG00000143387.14	CTSK	chr1_150787698_A_G_b38	rs12125650	-21210	0.471119	195	261	7.7343770676083e-07	-0.272154	0.0534996	0.000216954	1.82479e-09	5.25035e-06
ENSG00000143387.14	CTSK	chr1_150789695_C_T_b38	rs10888395	-19213	0.34657	160	192	1.207847459173643e-07	0.298675	0.0546006	0.000216954	1.82479e-09	5.25035e-06
ENSG00000143387.14	CTSK	chr1_150836413_C_G_b38	rs2228099	27505	0.379061	170	210	4.4589502933105816e-09	0.322867	0.0528564	0.000216954	1.82479e-09	5.25035e-06
ENSG00000143387.14	CTSK	chr1_150853035_C_T_b38	rs10305673	44127	0.34296	158	190	2.359482006135869e-06	0.266682	0.0550256	0.000216954	1.82479e-09	5.25035e-06
ENSG00000143387.14	CTSK	chr1_150853154_G_A_b38	rs10305672	44246	0.34296	158	190	2.359482006135869e-06	0.266682	0.0550256	0.000216954	1.82479e-09	5.25035e-06
ENSG00000143387.14	CTSK	chr1_150875171_C_T_b38	rs11204737	66263	0.469314	194	260	9.512071853919171e-07	-0.271571	0.0538505	0.000216954	1.82479e-09	5.25035e-06
ENSG00000143387.14	CTSK	chr1_150977586_G_A_b38	rs4970988	168678	0.323105	150	179	1.0666805629742506e-05	0.259902	0.0576745	0.000216954	1.82479e-09	5.25035e-06
ENSG00000163141.20	BNIPL	chr1_151142710_C_T_b38	rs12569193	106389	0.617328	161	212	1.1048012202492447e-07	-0.250314	0.0456103	0.000219525	3.25631e-10	1.195e-06
ENSG00000143434.17	SEMA6C	chr1_150293918_T_A_b38	rs3818978	-852713	0.373646	173	207	2.9797996535167055e-05	-0.22132	0.0519133	0.00019546	1.2260900000000001e-28	1.0489700000000001e-23
ENSG00000143434.17	SEMA6C	chr1_150315443_C_G_b38	rs578353	-831188	0.411552	186	228	7.190850070573531e-05	-0.205598	0.0508142	0.00019546	1.2260900000000001e-28	1.0489700000000001e-23
ENSG00000143434.17	SEMA6C	chr1_150611627_G_T_b38	rs4970966	-535004	0.198556	96	110	3.777918294640516e-05	-0.239011	0.0568315	0.00019546	1.2260900000000001e-28	1.0489700000000001e-23
ENSG00000143434.17	SEMA6C	chr1_151142710_C_T_b38	rs12569193	-3921	0.617328	161	212	6.049028153783853e-28	-0.464856	0.0367781	0.00019546	1.2260900000000001e-28	1.0489700000000001e-23
ENSG00000289288.1	ENSG00000289288	chr1_151142710_C_T_b38	rs12569193	-4093	0.617328	161	212	5.329928755960381e-05	-0.332153	0.0806021	0.000224726	1.93109e-05	0.0265137
ENSG00000163156.12	SCNM1	chr1_151142710_C_T_b38	rs12569193	-23312	0.617328	161	212	1.1260316786651202e-05	-0.164067	0.0365095	0.000211279	1.29775e-06	0.00211551
ENSG00000143442.22	POGZ	chr1_151399662_G_A_b38	rs7172	-59832	0.703971	129	164	1.1554655032067736e-09	-0.193632	0.0304601	0.000184668	1.41317e-12	6.00005e-09
ENSG00000143442.22	POGZ	chr1_151444726_A_C_b38	rs12120726	-14768	0.703971	129	164	1.1554655032067736e-09	-0.193632	0.0304601	0.000184668	1.41317e-12	6.00005e-09
ENSG00000234614.1	C2CD4D-AS1	chr1_151940195_G_A_b38	rs6587633	98318	0.314079	144	174	2.422426849564443e-05	0.315399	0.0731258	0.00014265	9.30263e-07	0.00170811
ENSG00000234614.1	C2CD4D-AS1	chr1_151945688_C_A_b38	rs16833668	103811	0.333935	153	185	3.052853392436819e-05	0.312803	0.0734725	0.00014265	9.30263e-07	0.00170811
ENSG00000234614.1	C2CD4D-AS1	chr1_151955995_A_G_b38	rs57785325	114118	0.341155	156	189	5.3505713700272145e-06	0.337746	0.0724122	0.00014265	9.30263e-07	0.00170811
ENSG00000234614.1	C2CD4D-AS1	chr1_151992403_T_C_b38	rs16833743	150526	0.32852	148	182	8.559261502635918e-05	0.285317	0.0712923	0.00014265	9.30263e-07	0.00170811
ENSG00000159445.13	THEM4	chr1_151873174_G_C_b38	rs2338201	-36463	0.597473	173	223	6.264752679038808e-18	0.500539	0.0531578	0.000136456	1.2784200000000001e-18	1.69158e-14
ENSG00000159445.13	THEM4	chr1_151921903_C_T_b38	rs4845409	12266	0.611913	165	215	5.217476227515921e-15	0.453379	0.053953	0.000136456	1.2784200000000001e-18	1.69158e-14
ENSG00000159445.13	THEM4	chr1_151940195_G_A_b38	rs6587633	30558	0.314079	144	174	2.6746368287610696e-06	-0.310729	0.0644808	0.000136456	1.2784200000000001e-18	1.69158e-14
ENSG00000159445.13	THEM4	chr1_151942069_G_A_b38	rs2932579	32432	0.608303	166	217	1.0948326391697742e-14	0.444835	0.0536712	0.000136456	1.2784200000000001e-18	1.69158e-14
ENSG00000159445.13	THEM4	chr1_151945688_C_A_b38	rs16833668	36051	0.333935	153	185	1.3253967726277544e-07	-0.348249	0.0638816	0.000136456	1.2784200000000001e-18	1.69158e-14
ENSG00000159445.13	THEM4	chr1_151955995_A_G_b38	rs57785325	46358	0.341155	156	189	1.4727153226964538e-06	-0.317255	0.0641023	0.000136456	1.2784200000000001e-18	1.69158e-14
ENSG00000159445.13	THEM4	chr1_151992403_T_C_b38	rs16833743	82766	0.32852	148	182	0.000127594	-0.247919	0.0635726	0.000136456	1.2784200000000001e-18	1.69158e-14
ENSG00000197747.9	S100A10	chr1_151873174_G_C_b38	rs2338201	-120685	0.597473	173	223	2.5336106166055925e-32	-0.571979	0.0408723	0.000155536	9.56675e-42	1.89892e-35
ENSG00000197747.9	S100A10	chr1_151921903_C_T_b38	rs4845409	-71956	0.611913	165	215	3.0805020411572087e-30	-0.549201	0.0411362	0.000155536	9.56675e-42	1.89892e-35
ENSG00000197747.9	S100A10	chr1_151940195_G_A_b38	rs6587633	-53664	0.314079	144	174	2.7678179234669366e-17	0.472924	0.0514236	0.000155536	9.56675e-42	1.89892e-35
ENSG00000197747.9	S100A10	chr1_151942069_G_A_b38	rs2932579	-51790	0.608303	166	217	1.4838565896165178e-32	-0.560147	0.0398232	0.000155536	9.56675e-42	1.89892e-35
ENSG00000197747.9	S100A10	chr1_151945688_C_A_b38	rs16833668	-48171	0.333935	153	185	1.0421418985637846e-18	0.492311	0.0508674	0.000155536	9.56675e-42	1.89892e-35
ENSG00000197747.9	S100A10	chr1_151955995_A_G_b38	rs57785325	-37864	0.341155	156	189	6.75858198196835e-19	0.491087	0.0504133	0.000155536	9.56675e-42	1.89892e-35
ENSG00000197747.9	S100A10	chr1_151992403_T_C_b38	rs16833743	-1456	0.32852	148	182	5.820883706690843e-18	0.46681	0.0495189	0.000155536	9.56675e-42	1.89892e-35
ENSG00000163191.6	S100A11	chr1_151873174_G_C_b38	rs2338201	-174733	0.597473	173	223	6.372814411966443e-05	-0.102402	0.0251209	0.000162159	1.93821e-07	0.000418859
ENSG00000163191.6	S100A11	chr1_151921903_C_T_b38	rs4845409	-126004	0.611913	165	215	2.562768740584761e-05	-0.105979	0.0246486	0.000162159	1.93821e-07	0.000418859
ENSG00000237975.7	FLG-AS1	chr1_152198985_A_G_b38	rs1552994	30860	0.231047	115	128	2.3487154500725645e-20	0.794759	0.0777335	0.000151134	6.67044e-30	1.09237e-24
ENSG00000197915.7	HRNR	chr1_152198628_C_A_b38	rs1552996	-25565	0.801444	95	110	4.406928658298876e-05	0.482308	0.115721	0.000140057	4.33806e-20	1.34123e-15
ENSG00000197915.7	HRNR	chr1_152198951_A_G_b38	rs1552995	-25242	0.801444	95	110	4.406928658298876e-05	0.482308	0.115721	0.000140057	4.33806e-20	1.34123e-15
ENSG00000197915.7	HRNR	chr1_152198985_A_G_b38	rs1552994	-25208	0.231047	115	128	1.4178227140210303e-08	-0.563767	0.0957159	0.000140057	4.33806e-20	1.34123e-15
ENSG00000197915.7	HRNR	chr1_152199007_A_G_b38	rs1552993	-25186	0.792419	96	115	2.7498887163100287e-05	0.482528	0.11267	0.000140057	4.33806e-20	1.34123e-15
ENSG00000197915.7	HRNR	chr1_152199149_C_G_b38	rs1552992	-25044	0.792419	96	115	2.7498887163100287e-05	0.482528	0.11267	0.000140057	4.33806e-20	1.34123e-15
ENSG00000197915.7	HRNR	chr1_152199231_G_A_b38	rs10888467	-24962	0.801444	95	110	4.406928658298876e-05	0.482308	0.115721	0.000140057	4.33806e-20	1.34123e-15
ENSG00000143631.11	FLG	chr1_152198628_C_A_b38	rs1552996	-126611	0.801444	95	110	1.1202031055651867e-05	-0.42822	0.0952658	0.000142997	8.13649e-12	4.77083e-08
ENSG00000143631.11	FLG	chr1_152198951_A_G_b38	rs1552995	-126288	0.801444	95	110	1.1202031055651867e-05	-0.42822	0.0952658	0.000142997	8.13649e-12	4.77083e-08
ENSG00000143631.11	FLG	chr1_152199007_A_G_b38	rs1552993	-126232	0.792419	96	115	2.1612657078345797e-05	-0.404548	0.0932057	0.000142997	8.13649e-12	4.77083e-08
ENSG00000143631.11	FLG	chr1_152199149_C_G_b38	rs1552992	-126090	0.792419	96	115	2.1612657078345797e-05	-0.404548	0.0932057	0.000142997	8.13649e-12	4.77083e-08
ENSG00000143631.11	FLG	chr1_152199231_G_A_b38	rs10888467	-126008	0.801444	95	110	1.1202031055651867e-05	-0.42822	0.0952658	0.000142997	8.13649e-12	4.77083e-08
