## Supplementary Data 8 for "Comparison of PU.1 genomic binding across immune cells reveals cell type-specific roles in autoimmune disease" (part 2 of 3)

### Sheet: Spleen (continued)
gene_id	gene_name	variant_id	rsid	tss_distance	af	ma_samples	ma_count	pval_nominal	slope	slope_se	pval_nominal_threshold	min_pval_nominal	pval_beta
ENSG00000231827.4	ENSG00000231827	chr1_153923477_G_C_b38	rs12032520	129540	0.130435	67	72	1.3870025182828727e-05	0.519383	0.116842	0.000116145	1.09209e-05	0.0209461
ENSG00000143578.16	CREB3L4	chr1_153805372_C_T_b38	rs1139620	-162341	0.467509	199	259	7.365415629612948e-09	-0.245777	0.0408655	0.000125089	6.93502e-10	2.15579e-06
ENSG00000143578.16	CREB3L4	chr1_153842067_G_A_b38	rs4581307	-125646	0.465704	198	258	4.88414645217241e-09	-0.247497	0.0406307	0.000125089	6.93502e-10	2.15579e-06
ENSG00000143578.16	CREB3L4	chr1_153855076_A_G_b38	rs7554469	-112637	0.465704	198	258	4.88414645217241e-09	-0.247497	0.0406307	0.000125089	6.93502e-10	2.15579e-06
ENSG00000143578.16	CREB3L4	chr1_153920547_G_A_b38	rs10494303	-47166	0.424188	183	235	7.0768469556965244e-06	0.192384	0.0418159	0.000125089	6.93502e-10	2.15579e-06
ENSG00000143578.16	CREB3L4	chr1_153928504_A_G_b38	rs10127484	-39209	0.505415	205	274	1.2330618699875916e-09	0.245788	0.0387367	0.000125089	6.93502e-10	2.15579e-06
ENSG00000143578.16	CREB3L4	chr1_153933921_A_G_b38	rs11264621	-33792	0.505415	205	274	1.2330618699875916e-09	0.245788	0.0387367	0.000125089	6.93502e-10	2.15579e-06
ENSG00000143578.16	CREB3L4	chr1_153966654_C_T_b38	rs11264736	-1059	0.525271	200	263	4.099112158552994e-09	0.245315	0.0400577	0.000125089	6.93502e-10	2.15579e-06
ENSG00000143578.16	CREB3L4	chr1_153982198_T_C_b38	rs10908578	14485	0.51083	203	271	2.2597803647005045e-09	0.240891	0.0386398	0.000125089	6.93502e-10	2.15579e-06
ENSG00000143578.16	CREB3L4	chr1_154180630_A_G_b38	rs4579747	212917	0.599278	178	222	1.3832982227219118e-05	0.188157	0.0423224	0.000125089	6.93502e-10	2.15579e-06
ENSG00000163239.12	TDRD10	chr1_154453621_A_G_b38	rs6689393	-48792	0.575812	180	235	8.005586151046074e-05	0.15213	0.0378526	0.000125015	6.16015e-32	6.5771e-27
ENSG00000231064.8	THBS3-AS1	chr1_155102427_G_T_b38	rs6427158	-92570	0.541516	195	254	3.665825916723943e-05	0.263184	0.0624701	0.000147231	1.18067e-05	0.0197666
ENSG00000169231.13	THBS3	chr1_155102427_G_T_b38	rs6427158	-105554	0.541516	195	254	8.525387045937549e-10	0.284522	0.0443734	0.000156387	9.211969999999999e-39	1.7361700000000002e-33
ENSG00000169231.13	THBS3	chr1_155179278_A_T_b38	rs9426886	-28703	0.389892	175	216	3.3688980949311637e-12	0.329978	0.0447838	0.000156387	9.211969999999999e-39	1.7361700000000002e-33
ENSG00000169231.13	THBS3	chr1_155185159_A_G_b38	rs4971101	-22822	0.611913	174	215	1.063727278542046e-12	-0.335937	0.0444468	0.000156387	9.211969999999999e-39	1.7361700000000002e-33
ENSG00000169231.13	THBS3	chr1_155185239_G_A_b38	rs2070803	-22742	0.593863	179	225	5.391495713644094e-12	-0.318199	0.043649	0.000156387	9.211969999999999e-39	1.7361700000000002e-33
ENSG00000169231.13	THBS3	chr1_155227477_T_C_b38	rs2974929	19496	0.516246	197	268	1.4610115025748845e-22	0.387722	0.0354399	0.000156387	9.211969999999999e-39	1.7361700000000002e-33
ENSG00000169231.13	THBS3	chr1_155648839_G_A_b38	rs2048431	440858	0.258123	129	143	6.758909837217687e-05	0.215948	0.0531676	0.000156387	9.211969999999999e-39	1.7361700000000002e-33
ENSG00000160766.15	GBAP1	chr1_155102427_G_T_b38	rs6427158	-125147	0.541516	195	254	3.523223211996399e-11	-0.351038	0.0503471	0.000157226	8.04648e-29	1.0279300000000001e-23
ENSG00000160766.15	GBAP1	chr1_155179278_A_T_b38	rs9426886	-48296	0.389892	175	216	4.433776889553604e-15	-0.421738	0.0500377	0.000157226	8.04648e-29	1.0279300000000001e-23
ENSG00000160766.15	GBAP1	chr1_155185159_A_G_b38	rs4971101	-42415	0.611913	174	215	4.490556012183374e-16	0.433754	0.0494096	0.000157226	8.04648e-29	1.0279300000000001e-23
ENSG00000160766.15	GBAP1	chr1_155185239_G_A_b38	rs2070803	-42335	0.593863	179	225	1.893507817129869e-15	0.414998	0.0484846	0.000157226	8.04648e-29	1.0279300000000001e-23
ENSG00000160766.15	GBAP1	chr1_155227477_T_C_b38	rs2974929	-97	0.516246	197	268	5.86879086553435e-28	-0.487732	0.0385755	0.000157226	8.04648e-29	1.0279300000000001e-23
ENSG00000160766.15	GBAP1	chr1_155648839_G_A_b38	rs2048431	421265	0.258123	129	143	2.3289187110904043e-06	-0.292408	0.060298	0.000157226	8.04648e-29	1.0279300000000001e-23
ENSG00000160752.15	FDPS	chr1_155227477_T_C_b38	rs2974929	-81271	0.516246	197	268	0.000116231	0.122607	0.0312467	0.000159416	8.10165e-07	0.00158936
ENSG00000225855.7	RUSC1-AS1	chr1_155227477_T_C_b38	rs2974929	-94210	0.516246	197	268	3.874274209855928e-06	0.208664	0.0440525	0.000140468	3.7586899999999995e-20	5.84199e-16
ENSG00000225855.7	RUSC1-AS1	chr1_155648839_G_A_b38	rs2048431	327152	0.258123	129	143	2.066127798413921e-12	0.386026	0.0518216	0.000140468	3.7586899999999995e-20	5.84199e-16
ENSG00000225855.7	RUSC1-AS1	chr1_156034201_A_G_b38	rs12128541	712514	0.543321	186	253	1.3499566231082037e-06	-0.225253	0.0453408	0.000140468	3.7586899999999995e-20	5.84199e-16
ENSG00000203761.5	MSTO2P	chr1_155648839_G_A_b38	rs2048431	-96990	0.258123	129	143	2.2747670658798655e-05	-0.222032	0.0512995	0.000140544	1.3521e-09	4.25143e-06
ENSG00000143622.11	RIT1	chr1_155648839_G_A_b38	rs2048431	-262565	0.258123	129	143	3.1126037259996286e-08	-0.211625	0.036879	0.000164077	2.63955e-13	2.04173e-09
ENSG00000160781.17	PAQR6	chr1_156282346_C_A_b38	rs3806408	34229	0.267148	126	148	1.8843624784427427e-07	-0.326867	0.0607538	0.000123522	2.3403699999999998e-35	3.67119e-30
ENSG00000160781.17	PAQR6	chr1_156282500_A_G_b38	rs3806409	34383	0.267148	126	148	1.8843624784427427e-07	-0.326867	0.0607538	0.000123522	2.3403699999999998e-35	3.67119e-30
ENSG00000198952.8	SMG5	chr1_156282346_C_A_b38	rs3806408	-479	0.267148	126	148	3.5533664469183586e-12	-0.297482	0.0404221	0.000134301	8.7283e-34	1.79159e-28
ENSG00000198952.8	SMG5	chr1_156282500_A_G_b38	rs3806409	-325	0.267148	126	148	3.5533664469183586e-12	-0.297482	0.0404221	0.000134301	8.7283e-34	1.79159e-28
ENSG00000198715.13	GLMP	chr1_156282346_C_A_b38	rs3806408	-13343	0.267148	126	148	7.213072031457108e-11	-0.258014	0.0376727	0.000127087	7.51424e-12	2.60268e-08
ENSG00000198715.13	GLMP	chr1_156282500_A_G_b38	rs3806409	-13189	0.267148	126	148	7.213072031457108e-11	-0.258014	0.0376727	0.000127087	7.51424e-12	2.60268e-08
ENSG00000163468.15	CCT3	chr1_156282346_C_A_b38	rs3806408	-85527	0.267148	126	148	3.11578503512929e-05	-0.105158	0.0247288	0.000118282	3.51451e-06	0.00683521
ENSG00000163468.15	CCT3	chr1_156282500_A_G_b38	rs3806409	-85373	0.267148	126	148	3.11578503512929e-05	-0.105158	0.0247288	0.000118282	3.51451e-06	0.00683521
ENSG00000143303.12	METTL25B	chr1_156728473_C_T_b38	rs3806415	-294	0.274368	130	152	1.1179035752992664e-07	0.262994	0.0479415	0.000103092	9.23731e-08	0.000240644
ENSG00000143303.12	METTL25B	chr1_156750758_G_A_b38	rs11264534	21991	0.281588	132	156	1.9721303784386002e-07	0.252305	0.0469762	0.000103092	9.23731e-08	0.000240644
ENSG00000143303.12	METTL25B	chr1_156751240_T_A_b38	rs12030654	22473	0.283394	133	157	3.001288371322757e-07	0.25024	0.0473504	0.000103092	9.23731e-08	0.000240644
ENSG00000160856.21	FCRL3	chr1_157705207_G_T_b38	rs2317230	4438	0.476534	196	264	4.691091629454841e-13	0.359066	0.0466836	0.00010461	1.1203600000000001e-18	2.28791e-14
ENSG00000163534.15	FCRL1	chr1_157705207_G_T_b38	rs2317230	-114913	0.476534	196	264	2.1077969487160175e-08	-0.202223	0.0347827	0.000101083	6.45794e-13	6.30251e-09
ENSG00000158477.7	CD1A	chr1_158377173_C_T_b38	rs12029228	122749	0.32491	140	180	5.708737304724785e-05	-0.221566	0.05399	0.000109504	5.48265e-09	2.38917e-05
ENSG00000158710.15	TAGLN2	chr1_159922298_G_A_b38	rs2789422	-3209	0.382671	165	212	1.0684047071104656e-06	-0.227047	0.0452444	9.43589e-05	1.40188e-07	0.000457156
ENSG00000162736.17	NCSTN	chr1_160262716_T_A_b38	rs947496	-80600	0.599278	175	222	6.585396124455837e-06	-0.142002	0.0307556	9.06092e-05	1.12044e-09	5.91154e-06
ENSG00000162736.17	NCSTN	chr1_160262886_G_A_b38	rs947495	-80430	0.597473	175	223	1.7460910547016474e-05	-0.134376	0.0306025	9.06092e-05	1.12044e-09	5.91154e-06
ENSG00000162736.17	NCSTN	chr1_160339180_C_T_b38	rs2369609	-4136	0.599278	174	222	1.8328291551569104e-06	-0.148626	0.0303211	9.06092e-05	1.12044e-09	5.91154e-06
ENSG00000158769.18	F11R	chr1_161044937_A_G_b38	rs2516837	23594	0.568592	184	239	2.9080268017421127e-06	-0.214692	0.0447231	8.41423e-05	2.9811e-15	2.71212e-11
ENSG00000158869.11	FCER1G	chr1_161215268_G_T_b38	rs2070901	34	0.292419	134	162	2.6177386655616048e-11	0.18252	0.0259881	7.95886e-05	2.61774e-11	1.3661e-07
ENSG00000143149.13	ALDH9A1	chr1_165769074_A_T_b38	rs2251768	70512	0.889892	58	61	7.283075272607166e-06	0.326051	0.0709705	8.61375e-05	4.72874e-16	5.72058e-12
ENSG00000143149.13	ALDH9A1	chr1_165769226_G_C_b38	rs2790052	70664	0.893502	56	59	2.1182011161527907e-05	0.312648	0.071953	8.61375e-05	4.72874e-16	5.72058e-12
ENSG00000143156.14	NME7	chr1_169404914_C_T_b38	rs7368145	36966	0.32852	148	182	6.65312231912005e-08	0.348443	0.0623418	9.2165e-05	9.28707e-21	4.01668e-16
ENSG00000230630.5	DNM3OS	chr1_172343629_G_A_b38	rs9425291	198789	0.50722	196	273	2.181569644275791e-05	-0.184631	0.0425599	0.000147482	1.82273e-06	0.0037527
ENSG00000287336.1	ENSG00000287336	chr1_172393809_G_T_b38	rs3768445	180310	0.738267	121	145	3.9991439800312846e-06	-0.46918	0.0992001	0.000140869	8.93469e-10	4.17874e-06
ENSG00000117601.15	SERPINC1	chr1_173714815_C_T_b38	rs10798295	-202512	0.435018	180	241	9.822213854690069e-05	0.299359	0.0754616	0.000295052	1.02577e-08	1.83589e-05
ENSG00000117601.15	SERPINC1	chr1_173729868_A_G_b38	rs4606360	-187459	0.436823	180	242	9.976270411104265e-05	0.296829	0.0748991	0.000295052	1.02577e-08	1.83589e-05
ENSG00000213057.5	C1orf220	chr1_178542757_G_C_b38	rs28445692	5	0.288809	138	160	5.554416568624103e-12	0.255922	0.0351301	0.000185657	5.07824e-22	2.42605e-17
ENSG00000213057.5	C1orf220	chr1_178573019_A_T_b38	rs7552110	30267	0.292419	140	162	2.1326136358034893e-11	0.249898	0.0354057	0.000185657	5.07824e-22	2.42605e-17
ENSG00000116260.17	QSOX1	chr1_180155315_A_C_b38	rs3820312	446	0.413357	172	229	5.8050913914677e-17	0.29352	0.0323033	0.000155439	2.21642e-22	7.17325e-18
ENSG00000116260.17	QSOX1	chr1_180155737_T_C_b38	rs3767196	868	0.413357	172	229	5.8050913914677e-17	0.29352	0.0323033	0.000155439	2.21642e-22	7.17325e-18
ENSG00000116260.17	QSOX1	chr1_180156237_T_C_b38	rs3767193	1368	0.406137	171	225	8.70687133971624e-18	0.297244	0.031731	0.000155439	2.21642e-22	7.17325e-18
ENSG00000143324.14	XPR1	chr1_180758341_A_G_b38	rs6689104	126319	0.391697	174	217	4.361295345332505e-08	0.178829	0.0315256	0.000116292	6.5996e-09	1.96717e-05
ENSG00000135862.6	LAMC1	chr1_183003407_A_G_b38	rs10911186	-20013	0.5	208	277	1.1932011961560644e-07	-0.206501	0.0377333	0.000117378	2.03905e-09	7.37843e-06
ENSG00000135862.6	LAMC1	chr1_183022327_T_C_b38	rs6695837	-1093	0.494585	208	274	8.329546852266017e-08	-0.21169	0.0381797	0.000117378	2.03905e-09	7.37843e-06
ENSG00000135862.6	LAMC1	chr1_183024616_A_G_b38	rs10752888	1196	0.490975	207	272	7.679208924703914e-08	-0.213523	0.0383981	0.000117378	2.03905e-09	7.37843e-06
ENSG00000135862.6	LAMC1	chr1_183024825_T_C_b38	rs4652762	1405	0.490975	207	272	7.679208924703914e-08	-0.213523	0.0383981	0.000117378	2.03905e-09	7.37843e-06
ENSG00000135862.6	LAMC1	chr1_183024949_A_G_b38	rs4652763	1529	0.490975	207	272	7.679208924703914e-08	-0.213523	0.0383981	0.000117378	2.03905e-09	7.37843e-06
ENSG00000135862.6	LAMC1	chr1_183032177_C_A_b38	rs4651138	8757	0.49639	209	275	7.609038725914551e-08	-0.214006	0.0384723	0.000117378	2.03905e-09	7.37843e-06
ENSG00000135862.6	LAMC1	chr1_183032487_G_T_b38	rs10911201	9067	0.49278	208	273	1.288034652535476e-07	-0.210548	0.0385814	0.000117378	2.03905e-09	7.37843e-06
ENSG00000135862.6	LAMC1	chr1_183040142_C_A_b38	rs10911205	16722	0.353791	164	196	2.1423337279658918e-07	-0.219892	0.0410703	0.000117378	2.03905e-09	7.37843e-06
ENSG00000135862.6	LAMC1	chr1_183048634_A_G_b38	rs10797822	25214	0.490975	207	272	7.679208924703914e-08	-0.213523	0.0383981	0.000117378	2.03905e-09	7.37843e-06
ENSG00000135862.6	LAMC1	chr1_183070563_G_A_b38	rs12563494	47143	0.353791	164	196	2.1423337279658918e-07	-0.219892	0.0410703	0.000117378	2.03905e-09	7.37843e-06
ENSG00000135862.6	LAMC1	chr1_183105740_C_T_b38	rs2147585	82320	0.516246	205	268	1.4733241682964786e-06	-0.193508	0.0390996	0.000117378	2.03905e-09	7.37843e-06
ENSG00000135862.6	LAMC1	chr1_183144817_A_G_b38	rs1547715	121397	0.528881	202	261	2.437506005746044e-07	-0.206337	0.0387297	0.000117378	2.03905e-09	7.37843e-06
ENSG00000135862.6	LAMC1	chr1_183144984_C_T_b38	rs1547714	121564	0.528881	202	261	2.437506005746044e-07	-0.206337	0.0387297	0.000117378	2.03905e-09	7.37843e-06
ENSG00000116698.22	SMG7	chr1_183399901_C_T_b38	rs9425595	-73031	0.474729	199	263	4.235953834788253e-06	-0.259823	0.0550852	0.000139947	8.21155e-21	6.41397e-17
ENSG00000285847.2	ENSG00000285847	chr1_184752912_T_C_b38	rs16823429	80746	0.0703971	37	39	2.3757891054937397e-06	-0.645372	0.133204	0.000145417	2.37579e-06	0.00446168
ENSG00000116406.20	EDEM3	chr1_184747323_T_C_b38	rs971081	-7584	0.395307	170	219	4.3071233005359793e-08	-0.157204	0.0277014	0.000118024	1.24883e-10	3.84499e-07
ENSG00000116406.20	EDEM3	chr1_184747845_T_C_b38	rs67359172	-7062	0.395307	170	219	4.307135253200108e-08	-0.157204	0.0277014	0.000118024	1.24883e-10	3.84499e-07
ENSG00000279838.1	ENSG00000279838	chr1_185152890_T_C_b38	rs1407555	-141482	0.530686	192	260	8.698955395948485e-05	-0.195378	0.0488695	0.000154782	4.25785e-06	0.00748895
ENSG00000116747.13	RO60	chr1_193063930_A_G_b38	rs7553247	4408	0.787004	100	118	6.1407896549390644e-06	0.133198	0.0287498	0.000135001	3.39864e-07	0.000695239
ENSG00000116747.13	RO60	chr1_193240524_C_T_b38	rs4379660	181002	0.779783	106	122	1.0532203603896609e-06	0.146227	0.0291213	0.000135001	3.39864e-07	0.000695239
ENSG00000023572.10	GLRX2	chr1_193063930_A_G_b38	rs7553247	-42184	0.787004	100	118	4.294579018172811e-05	0.220806	0.0528976	0.000138879	1.22973e-08	3.34569e-05
ENSG00000023572.10	GLRX2	chr1_193240524_C_T_b38	rs4379660	134410	0.779783	106	122	7.564601889201986e-08	0.292254	0.0525282	0.000138879	1.22973e-08	3.34569e-05
ENSG00000163362.11	INAVA	chr1_200831900_T_G_b38	rs12736176	-59148	0.115523	59	64	3.10762944197087e-05	0.375427	0.0882712	7.90262e-05	8.73622e-06	0.022415
ENSG00000163431.13	LMOD1	chr1_201900129_G_A_b38	rs2820312	-46459	0.252708	119	140	4.597487425120409e-05	-0.158254	0.0380653	7.87083e-05	6.23513e-06	0.0156932
ENSG00000163485.17	ADORA1	chr1_203108671_A_G_b38	rs10920565	18017	0.649819	158	194	7.267372271661564e-05	-0.195799	0.0484241	8.38836e-05	1.18369e-05	0.0270365
ENSG00000133048.13	CHI3L1	chr1_203182297_G_A_b38	rs12141494	-4407	0.462094	188	256	1.6309066253995413e-05	0.29278	0.0664334	8.16346e-05	1.13965e-13	5.73908e-10
ENSG00000198625.14	MDM4	chr1_204560174_A_C_b38	rs12125533	43795	0.637184	156	201	1.8912189277449462e-05	-0.173342	0.0396473	8.48435e-05	5.11753e-07	0.00160688
ENSG00000198625.14	MDM4	chr1_204579288_A_C_b38	rs35270244	62909	0.635379	156	202	3.871992152431137e-05	-0.166305	0.0396003	8.48435e-05	5.11753e-07	0.00160688
ENSG00000174529.7	TMEM81	chr1_205121757_C_G_b38	rs61822619	37297	0.368231	161	204	1.6474990641661808e-13	-0.230911	0.0293778	9.47673e-05	1.67822e-15	2.68836e-11
ENSG00000174529.7	TMEM81	chr1_205122299_T_G_b38	rs17344537	37839	0.368231	161	204	1.6474990641661808e-13	-0.230911	0.0293778	9.47673e-05	1.67822e-15	2.68836e-11
ENSG00000174529.7	TMEM81	chr1_205189433_G_T_b38	rs6692706	104973	0.364621	159	202	1.086549048643968e-12	-0.224191	0.0296757	9.47673e-05	1.67822e-15	2.68836e-11
ENSG00000174529.7	TMEM81	chr1_205238384_T_C_b38	rs1172159	153924	0.31769	142	176	5.648262927279604e-09	-0.195534	0.0322442	9.47673e-05	1.67822e-15	2.68836e-11
ENSG00000174529.7	TMEM81	chr1_205256329_G_A_b38	rs1172147	171869	0.32852	147	182	1.5892413852051104e-09	-0.197199	0.0313073	9.47673e-05	1.67822e-15	2.68836e-11
ENSG00000174529.7	TMEM81	chr1_205267304_C_T_b38	rs1768587	182844	0.296029	132	164	7.885617081153736e-09	-0.196198	0.0326919	9.47673e-05	1.67822e-15	2.68836e-11
ENSG00000174529.7	TMEM81	chr1_205285110_G_A_b38	rs1151787	200650	0.294224	131	163	9.273820164044412e-09	-0.195255	0.0327018	9.47673e-05	1.67822e-15	2.68836e-11
ENSG00000117222.14	RBBP5	chr1_205256329_G_A_b38	rs1172147	134314	0.32852	147	182	3.397698569536748e-05	-0.185977	0.043951	7.69773e-05	1.38435e-06	0.0042819
ENSG00000117222.14	RBBP5	chr1_205267304_C_T_b38	rs1768587	145289	0.296029	132	164	5.958770029408217e-05	-0.186986	0.0456826	7.69773e-05	1.38435e-06	0.0042819
ENSG00000163545.11	NUAK2	chr1_205121977_G_C_b38	rs12033568	-199768	0.16787	86	93	2.0117444534832404e-05	0.255334	0.0585973	9.79574e-05	2.01175e-05	0.048532
ENSG00000069275.13	NUCKS1	chr1_205706960_G_C_b38	rs11580015	-43222	0.377256	155	209	1.8011624567024467e-10	-0.219067	0.03275	9.03022e-05	5.92286e-12	4.01737e-08
ENSG00000069275.13	NUCKS1	chr1_205774297_A_C_b38	rs823143	24115	0.382671	162	212	3.481820651248668e-11	-0.232058	0.0332728	9.03022e-05	5.92286e-12	4.01737e-08
ENSG00000069275.13	NUCKS1	chr1_205774535_A_C_b38	rs708724	24353	0.382671	162	212	3.4818327908057124e-11	-0.232058	0.0332728	9.03022e-05	5.92286e-12	4.01737e-08
ENSG00000069275.13	NUCKS1	chr1_205775010_G_T_b38	rs708725	24828	0.382671	162	212	3.481820651248668e-11	-0.232058	0.0332728	9.03022e-05	5.92286e-12	4.01737e-08
ENSG00000117280.13	RAB29	chr1_205706960_G_C_b38	rs11580015	-68522	0.377256	155	209	1.3171300809160226e-07	0.209663	0.0384508	8.96918e-05	1.04114e-16	1.76732e-12
ENSG00000117280.13	RAB29	chr1_205774297_A_C_b38	rs823143	-1185	0.382671	162	212	1.5112798075895336e-07	0.213596	0.0393728	8.96918e-05	1.04114e-16	1.76732e-12
ENSG00000117280.13	RAB29	chr1_205774535_A_C_b38	rs708724	-947	0.382671	162	212	1.5112798075895336e-07	0.213596	0.0393728	8.96918e-05	1.04114e-16	1.76732e-12
ENSG00000117280.13	RAB29	chr1_205775010_G_T_b38	rs708725	-472	0.382671	162	212	1.5112798075895336e-07	0.213596	0.0393728	8.96918e-05	1.04114e-16	1.76732e-12
ENSG00000117280.13	RAB29	chr1_205775090_C_T_b38	rs1572931	-392	0.16426	85	91	2.650792275141098e-09	-0.329635	0.0531253	8.96918e-05	1.04114e-16	1.76732e-12
ENSG00000286619.1	ENSG00000286619	chr1_205706960_G_C_b38	rs11580015	-106362	0.377256	155	209	4.627798123008129e-52	1.02807	0.0509992	9.29129e-05	6.212319999999999e-88	2.5339399999999998e-79
ENSG00000286619.1	ENSG00000286619	chr1_205774297_A_C_b38	rs823143	-39025	0.382671	162	212	3.030005296308915e-55	1.07026	0.0504991	9.29129e-05	6.212319999999999e-88	2.5339399999999998e-79
ENSG00000286619.1	ENSG00000286619	chr1_205774535_A_C_b38	rs708724	-38787	0.382671	162	212	3.030005296308915e-55	1.07026	0.0504991	9.29129e-05	6.212319999999999e-88	2.5339399999999998e-79
ENSG00000286619.1	ENSG00000286619	chr1_205775010_G_T_b38	rs708725	-38312	0.382671	162	212	3.030005296308915e-55	1.07026	0.0504991	9.29129e-05	6.212319999999999e-88	2.5339399999999998e-79
ENSG00000286619.1	ENSG00000286619	chr1_205775090_C_T_b38	rs1572931	-38232	0.16426	85	91	8.004852088794008e-05	-0.467943	0.116432	9.29129e-05	6.212319999999999e-88	2.5339399999999998e-79
ENSG00000133065.11	SLC41A1	chr1_205706960_G_C_b38	rs11580015	-106788	0.377256	155	209	5.73674814991933e-14	0.342309	0.0426393	8.69432e-05	1.35431e-16	2.4306e-12
ENSG00000133065.11	SLC41A1	chr1_205774297_A_C_b38	rs823143	-39451	0.382671	162	212	7.019918061250097e-13	0.336482	0.0441229	8.69432e-05	1.35431e-16	2.4306e-12
ENSG00000133065.11	SLC41A1	chr1_205774535_A_C_b38	rs708724	-39213	0.382671	162	212	7.019918061250097e-13	0.336482	0.0441229	8.69432e-05	1.35431e-16	2.4306e-12
ENSG00000133065.11	SLC41A1	chr1_205775010_G_T_b38	rs708725	-38738	0.382671	162	212	7.019918061250097e-13	0.336482	0.0441229	8.69432e-05	1.35431e-16	2.4306e-12
ENSG00000162877.13	PM20D1	chr1_205706960_G_C_b38	rs11580015	-143172	0.377256	155	209	3.943433099157668e-39	-0.899475	0.055899	8.20888e-05	9.45109e-58	6.050329999999999e-51
ENSG00000162877.13	PM20D1	chr1_205774297_A_C_b38	rs823143	-75835	0.382671	162	212	3.964837817358448e-44	-0.958441	0.054325	8.20888e-05	9.45109e-58	6.050329999999999e-51
ENSG00000162877.13	PM20D1	chr1_205774535_A_C_b38	rs708724	-75597	0.382671	162	212	3.964837817358448e-44	-0.958441	0.054325	8.20888e-05	9.45109e-58	6.050329999999999e-51
ENSG00000162877.13	PM20D1	chr1_205775010_G_T_b38	rs708725	-75122	0.382671	162	212	3.964837817358448e-44	-0.958441	0.054325	8.20888e-05	9.45109e-58	6.050329999999999e-51
ENSG00000162877.13	PM20D1	chr1_205775090_C_T_b38	rs1572931	-75042	0.16426	85	91	1.1199151134685534e-05	0.49764	0.110708	8.20888e-05	9.45109e-58	6.050329999999999e-51
ENSG00000142224.18	IL19	chr1_206771300_T_C_b38	rs1518111	536	0.734657	123	147	3.5684351261793326e-08	0.44738	0.0783263	0.000106029	3.56844e-08	0.000111513
ENSG00000142224.18	IL19	chr1_206773289_A_G_b38	rs1800871	2525	0.718412	129	156	3.6610677950323694e-07	0.404012	0.0770461	0.000106029	3.56844e-08	0.000111513
ENSG00000162892.16	IL24	chr1_206923405_G_T_b38	rs1400987	25962	0.435018	183	241	6.107096626023247e-05	0.212286	0.0519416	0.000133097	1.89167e-06	0.00427989
ENSG00000271680.1	ENSG00000271680	chr1_206923405_G_T_b38	rs1400987	17477	0.435018	183	241	1.6185608705196135e-13	0.310968	0.039549	0.000118724	5.92718e-17	8.34104e-13
ENSG00000196352.17	CD55	chr1_207210563_G_A_b38	rs7516060	-110969	0.67148	152	182	8.125841215932074e-11	0.185324	0.0271411	0.000117306	3.8429e-15	3.1338e-11
ENSG00000196352.17	CD55	chr1_207298244_C_G_b38	rs2802234	-23288	0.750903	122	138	3.301544963118071e-13	0.224684	0.0289979	0.000117306	3.8429e-15	3.1338e-11
ENSG00000196352.17	CD55	chr1_207310100_G_A_b38	rs2564974	-11432	0.750903	122	138	3.301544963118071e-13	0.224684	0.0289979	0.000117306	3.8429e-15	3.1338e-11
ENSG00000196352.17	CD55	chr1_207321071_T_C_b38	rs2564978	-461	0.770758	113	127	1.7256830173814223e-14	0.24893	0.0302941	0.000117306	3.8429e-15	3.1338e-11
ENSG00000196352.17	CD55	chr1_207332364_A_G_b38	rs6662070	10832	0.738267	126	145	9.239541048664137e-13	0.216066	0.0285002	0.000117306	3.8429e-15	3.1338e-11
ENSG00000196352.17	CD55	chr1_207336020_C_T_b38	rs1507760	14488	0.738267	126	145	9.239505567060813e-13	0.216067	0.0285002	0.000117306	3.8429e-15	3.1338e-11
ENSG00000196352.17	CD55	chr1_207337203_A_G_b38	rs10746462	15671	0.738267	126	145	9.239505567060813e-13	0.216067	0.0285002	0.000117306	3.8429e-15	3.1338e-11
ENSG00000196352.17	CD55	chr1_207337251_G_A_b38	rs10746463	15719	0.738267	126	145	9.239505567060813e-13	0.216067	0.0285002	0.000117306	3.8429e-15	3.1338e-11
ENSG00000117335.20	CD46	chr1_207751847_G_A_b38	rs2796268	-207	0.635379	157	202	4.738755000505159e-07	0.162275	0.0312663	9.38444e-05	1.57431e-10	6.90485e-07
ENSG00000117335.20	CD46	chr1_207808074_A_G_b38	rs761276	56020	0.456679	189	253	7.562672166964151e-06	-0.145809	0.0317974	9.38444e-05	1.57431e-10	6.90485e-07
ENSG00000117335.20	CD46	chr1_207828665_T_A_b38	rs6540443	76611	0.265343	125	147	1.870068622500718e-09	-0.21383	0.034109	9.38444e-05	1.57431e-10	6.90485e-07
ENSG00000284237.1	LINC02767	chr1_207825855_C_T_b38	rs2724373	-133437	0.299639	139	166	1.9771442465943114e-05	-0.313858	0.0719598	0.000104845	9.07906e-21	1.5765e-16
ENSG00000284237.1	LINC02767	chr1_207828665_T_A_b38	rs6540443	-130627	0.265343	125	147	3.53525193084234e-05	0.300806	0.0712508	0.000104845	9.07906e-21	1.5765e-16
ENSG00000284237.1	LINC02767	chr1_207954128_C_T_b38	rs1074328	-5164	0.33935	157	188	4.659444042383805e-15	-0.534416	0.0634644	0.000104845	9.07906e-21	1.5765e-16
ENSG00000009790.15	TRAF3IP3	chr1_209763121_A_G_b38	rs7548219	7089	0.294224	129	163	4.521840552675413e-06	-0.158527	0.0337141	0.000102923	5.54117e-10	2.85354e-06
ENSG00000009790.15	TRAF3IP3	chr1_209798283_C_A_b38	rs2236907	42251	0.388087	172	215	4.560055233428145e-05	0.119827	0.0288083	0.000102923	5.54117e-10	2.85354e-06
ENSG00000117595.12	IRF6	chr1_209798135_T_A_b38	rs58637469	-8040	0.185921	95	103	5.200058863030173e-15	-0.613336	0.0729837	0.000106733	4.06202e-28	2.5113e-23
ENSG00000117595.12	IRF6	chr1_209798283_C_A_b38	rs2236907	-7892	0.388087	172	215	1.5721630917934647e-23	-0.571543	0.0508032	0.000106733	4.06202e-28	2.5113e-23
ENSG00000143476.18	DTL	chr1_212038134_A_G_b38	rs61828539	2576	0.404332	175	224	2.386413473148308e-06	0.204886	0.0422966	0.000126613	1.28043e-06	0.00353499
ENSG00000143476.18	DTL	chr1_212089081_G_A_b38	rs56292525	53523	0.398917	173	221	2.0825539347650166e-06	0.20837	0.0427525	0.000126613	1.28043e-06	0.00353499
ENSG00000143476.18	DTL	chr1_212089875_C_T_b38	rs12089230	54317	0.404332	175	224	2.386413473148308e-06	0.204886	0.0422966	0.000126613	1.28043e-06	0.00353499
ENSG00000174606.14	ANGEL2	chr1_213008795_C_T_b38	rs3002285	-7072	0.265343	126	147	1.011385991464502e-17	0.339916	0.0363719	0.000110377	1.88022e-27	8.053310000000001e-23
ENSG00000274895.1	ENSG00000274895	chr1_213989230_A_T_b38	rs340838	2811	0.416967	179	231	2.0217269493032077e-12	0.484253	0.0649768	8.37727e-05	2.59069e-17	3.97472e-13
ENSG00000274895.1	ENSG00000274895	chr1_213989391_G_T_b38	rs340837	2972	0.416967	179	231	4.172764437947072e-12	0.476101	0.0649288	8.37727e-05	2.59069e-17	3.97472e-13
ENSG00000067533.6	RRP15	chr1_218350308_G_A_b38	rs1418555	65015	0.258123	126	143	7.079372134652569e-11	0.284912	0.0415803	0.000110631	1.00089e-17	1.12047e-13
ENSG00000067533.6	RRP15	chr1_218350388_C_T_b38	rs1417488	65095	0.268953	129	149	1.2145250452935767e-08	0.252292	0.0426202	0.000110631	1.00089e-17	1.12047e-13
ENSG00000272750.1	ENSG00000272750	chr1_222653139_G_A_b38	rs2291832	-8373	0.637184	155	201	2.4749214334951015e-24	-0.647949	0.0563166	0.000108973	1.20124e-24	3.55305e-20
ENSG00000272750.1	ENSG00000272750	chr1_222732952_A_G_b38	rs12043288	71440	0.619134	162	211	7.384730412516991e-20	-0.558564	0.055521	0.000108973	1.20124e-24	3.55305e-20
ENSG00000197520.11	FAM177B	chr1_222653139_G_A_b38	rs2291832	-84063	0.637184	155	201	3.4692056577060966e-11	0.415024	0.0595015	0.000109492	3.51465e-20	1.00083e-15
ENSG00000197520.11	FAM177B	chr1_222732952_A_G_b38	rs12043288	-4250	0.619134	162	211	3.1553195815429855e-13	0.42554	0.0548688	0.000109492	3.51465e-20	1.00083e-15
ENSG00000287684.1	ENSG00000287684	chr1_222653139_G_A_b38	rs2291832	-120010	0.637184	155	201	7.267688941809305e-09	0.365871	0.0608082	0.000123322	8.39916e-11	4.396e-07
ENSG00000287684.1	ENSG00000287684	chr1_222732952_A_G_b38	rs12043288	-40197	0.619134	162	211	1.9699942767490323e-09	0.356321	0.056925	0.000123322	8.39916e-11	4.396e-07
ENSG00000154380.18	ENAH	chr1_225774988_C_T_b38	rs6696074	121846	0.543321	184	253	7.181095362023717e-18	0.306629	0.0326339	0.000144654	7.0886299999999995e-22	3.49536e-17
ENSG00000143819.13	EPHX1	chr1_225774988_C_T_b38	rs6696074	-35136	0.543321	184	253	3.4215512921866225e-18	0.351539	0.0369853	0.000122221	3.4215600000000002e-18	5.07879e-14
ENSG00000163050.18	COQ8A	chr1_226995658_T_G_b38	rs10495273	55372	0.416967	175	231	3.5104136254075756e-14	0.265646	0.0327731	0.000176139	5.55684e-19	1.35738e-14
ENSG00000163050.18	COQ8A	chr1_226995733_T_C_b38	rs6664955	55447	0.416967	175	231	3.5104136254075756e-14	0.265646	0.0327731	0.000176139	5.55684e-19	1.35738e-14
ENSG00000163050.18	COQ8A	chr1_227026267_G_T_b38	rs7535826	85981	0.420578	175	233	9.886705273581757e-12	0.237776	0.0330783	0.000176139	5.55684e-19	1.35738e-14
ENSG00000162913.10	OBSCN-AS1	chr1_227925462_A_G_b38	rs3795768	-287978	0.725632	125	152	1.4314077381079443e-09	-0.324618	0.0513805	0.000129773	1.2247700000000002e-28	2.75443e-23
ENSG00000069248.12	NUP133	chr1_229558099_A_C_b38	rs4148757	49758	0.241877	106	134	1.822467021114295e-10	-0.307156	0.0459333	8.45888e-05	1.84519e-12	1.51967e-08
ENSG00000069248.12	NUP133	chr1_229579208_C_T_b38	rs12023430	70867	0.155235	74	86	1.9845861930700938e-07	-0.284631	0.0530074	8.45888e-05	1.84519e-12	1.51967e-08
ENSG00000162885.14	B3GALNT2	chr1_235480984_T_C_b38	rs291384	-23468	0.702166	143	165	1.118444066451877e-18	-0.712545	0.0737011	7.57423e-05	1.0945899999999999e-45	5.49441e-40
ENSG00000162885.14	B3GALNT2	chr1_235501194_T_C_b38	rs4659905	-3258	0.149819	77	83	4.783693585478236e-06	0.472338	0.100723	7.57423e-05	1.0945899999999999e-45	5.49441e-40
ENSG00000162885.14	B3GALNT2	chr1_235503830_G_A_b38	rs12563639	-622	0.117329	62	65	1.6212026293428887e-05	0.495989	0.112507	7.57423e-05	1.0945899999999999e-45	5.49441e-40
ENSG00000162885.14	B3GALNT2	chr1_235503870_A_G_b38	rs704719	-582	0.703971	143	164	1.0108300601864587e-18	-0.717091	0.0740586	7.57423e-05	1.0945899999999999e-45	5.49441e-40
ENSG00000223776.5	LGALS8-AS1	chr1_236525145_C_T_b38	rs2853622	637	0.696751	150	168	1.544406026264413e-05	0.352261	0.079698	6.42406e-05	1.42937e-08	7.38964e-05
ENSG00000230325.1	ENSG00000230325	chr1_236525145_C_T_b38	rs2853622	-15301	0.696751	150	168	4.288189905913696e-09	-0.454804	0.0743672	6.81102e-05	1.69664e-10	1.0398e-06
ENSG00000230325.1	ENSG00000230325	chr1_236604526_T_C_b38	rs4233465	64080	0.581227	173	232	3.438215954348826e-07	-0.367845	0.0699753	6.81102e-05	1.69664e-10	1.0398e-06
ENSG00000253326.2	ENSG00000253326	chr1_243256127_T_A_b38	rs3904682	199821	0.453069	188	251	3.0832388475409067e-05	0.37226	0.0874874	0.000113587	1.0973200000000002e-18	2.94941e-14
ENSG00000253326.2	ENSG00000253326	chr1_243286579_G_A_b38	rs3818802	230273	0.476534	198	264	4.250451002233488e-05	0.365551	0.0875206	0.000113587	1.0973200000000002e-18	2.94941e-14
ENSG00000143702.16	CEP170	chr1_243222658_A_G_b38	rs12079702	-32690	0.33574	155	186	6.069166068171018e-05	0.139423	0.0341007	9.94085e-05	9.03888e-06	0.0214276
ENSG00000054282.16	SDCCAG8	chr1_243222658_A_G_b38	rs12079702	-33376	0.33574	155	186	2.357525438536679e-09	0.338195	0.0543156	9.73992e-05	2.32399e-11	1.24587e-07
ENSG00000054282.16	SDCCAG8	chr1_243256127_T_A_b38	rs3904682	93	0.453069	188	251	5.5202983466772325e-05	-0.232071	0.0564351	9.73992e-05	2.32399e-11	1.24587e-07
ENSG00000054282.16	SDCCAG8	chr1_243264850_T_G_b38	rs12741781	8816	0.305054	145	169	1.268570937196009e-10	0.3747	0.0555067	9.73992e-05	2.32399e-11	1.24587e-07
ENSG00000054282.16	SDCCAG8	chr1_243287653_T_G_b38	rs6682448	31619	0.297834	142	165	1.217199381185172e-10	0.379015	0.0560858	9.73992e-05	2.32399e-11	1.24587e-07
ENSG00000289439.1	ENSG00000289439	chr1_244324638_A_G_b38	rs61165644	-541	0.162455	81	90	5.498981237785276e-50	1.28736	0.0660436	7.67826e-05	5.49881e-50	1.8435e-43
ENSG00000289439.1	ENSG00000289439	chr1_244324785_T_C_b38	rs59618795	-394	0.162455	81	90	5.49882408068239e-50	1.28736	0.0660436	7.67826e-05	5.49881e-50	1.8435e-43
ENSG00000289439.1	ENSG00000289439	chr1_244324978_G_A_b38	rs60353024	-201	0.16065	81	89	2.108884935057727e-49	1.30662	0.0676785	7.67826e-05	5.49881e-50	1.8435e-43
ENSG00000289439.1	ENSG00000289439	chr1_244325113_G_A_b38	rs12026165	-66	0.162455	81	90	5.49882408068239e-50	1.28736	0.0660436	7.67826e-05	5.49881e-50	1.8435e-43
ENSG00000289439.1	ENSG00000289439	chr1_244325130_G_C_b38	rs12026166	-49	0.162455	81	90	5.498981237785276e-50	1.28736	0.0660436	7.67826e-05	5.49881e-50	1.8435e-43
ENSG00000289439.1	ENSG00000289439	chr1_244325278_A_G_b38	rs10927193	99	0.162455	81	90	5.49882408068239e-50	1.28736	0.0660436	7.67826e-05	5.49881e-50	1.8435e-43
ENSG00000289439.1	ENSG00000289439	chr1_244325427_T_C_b38	rs74982651	248	0.106498	53	59	2.8836247589873315e-24	1.13758	0.0990539	7.67826e-05	5.49881e-50	1.8435e-43
ENSG00000289439.1	ENSG00000289439	chr1_244325516_T_C_b38	rs10927194	337	0.16426	82	91	4.208640169766916e-48	1.27005	0.0672227	7.67826e-05	5.49881e-50	1.8435e-43
ENSG00000143727.16	ACP1	chr2_269679_C_T_b38	rs62114544	5286	0.315884	152	175	0.000113368	-0.190067	0.0483598	0.000159174	2.496e-05	0.0395996
ENSG00000231083.1	ENSG00000231083	chr2_8603238_T_C_b38	rs13384855	-19704	0.395307	176	219	5.008177445898705e-06	-0.326593	0.0697978	8.28854e-05	2.25367e-14	1.4719e-10
ENSG00000269973.1	ENSG00000269973	chr2_9829559_G_T_b38	rs287976	-106801	0.736462	124	146	4.6440271302356004e-05	0.257054	0.0618668	6.96725e-05	5.63288e-13	3.85416e-09
ENSG00000151779.13	NBAS	chr2_15378465_C_T_b38	rs2049718	-182869	0.649819	156	194	5.562537228480602e-13	0.34726	0.0453114	8.84638e-05	8.93292e-14	9.51767e-10
ENSG00000151779.13	NBAS	chr2_15378692_G_T_b38	rs763356	-182642	0.649819	156	194	5.562537228480602e-13	0.34726	0.0453114	8.84638e-05	8.93292e-14	9.51767e-10
ENSG00000151779.13	NBAS	chr2_15378714_A_G_b38	rs763355	-182620	0.637184	161	201	1.3355115385812427e-11	0.331373	0.0464268	8.84638e-05	8.93292e-14	9.51767e-10
ENSG00000151779.13	NBAS	chr2_15378859_A_T_b38	rs2160696	-182475	0.649819	156	194	5.562537228480602e-13	0.34726	0.0453114	8.84638e-05	8.93292e-14	9.51767e-10
ENSG00000151779.13	NBAS	chr2_15540677_C_T_b38	rs12692272	-20657	0.649819	156	194	1.4511817233668735e-11	0.324172	0.0455075	8.84638e-05	8.93292e-14	9.51767e-10
ENSG00000163029.16	SMC6	chr2_17749851_C_T_b38	rs58748546	-50391	0.122744	63	68	8.153882251180594e-05	-0.187665	0.0467483	0.000104543	3.26932e-06	0.00769201
ENSG00000173960.14	UBXN2A	chr2_23767549_A_G_b38	rs2712071	-159736	0.200361	99	111	8.801950654360324e-05	0.233064	0.0583394	0.000131727	7.69881e-09	2.67246e-05
ENSG00000084764.12	MAPRE3	chr2_26959287_C_T_b38	rs4665364	-11350	0.323105	148	179	2.0455348769824317e-05	0.188292	0.0432509	0.000173503	7.2229e-07	0.0014415
ENSG00000084764.12	MAPRE3	chr2_27004086_A_G_b38	rs1440044	33449	0.626354	162	207	7.815915743177923e-06	-0.187812	0.0410247	0.000173503	7.2229e-07	0.0014415
ENSG00000138030.13	KHK	chr2_26959287_C_T_b38	rs4665364	-127460	0.323105	148	179	6.971425132693559e-10	0.396754	0.0615286	0.000191896	1.96613e-17	1.65454e-13
ENSG00000138030.13	KHK	chr2_27004086_A_G_b38	rs1440044	-82661	0.626354	162	207	1.3656595491415281e-11	-0.410873	0.0575956	0.000191896	1.96613e-17	1.65454e-13
ENSG00000138028.17	CGREF1	chr2_26959287_C_T_b38	rs4665364	-159841	0.323105	148	179	4.554067698067267e-07	0.311571	0.0599361	0.000208538	2.20681e-08	5.04939e-05
ENSG00000138028.17	CGREF1	chr2_27004086_A_G_b38	rs1440044	-115042	0.626354	162	207	5.516162804109103e-07	-0.294718	0.0571348	0.000208538	2.20681e-08	5.04939e-05
ENSG00000138085.18	ATRAID	chr2_27218529_A_G_b38	rs1275538	6260	0.628159	160	206	1.2236850786598036e-10	-0.213907	0.0316578	0.000184792	5.51023e-12	2.96527e-08
ENSG00000138074.15	SLC5A6	chr2_27218529_A_G_b38	rs1275538	5664	0.628159	160	206	7.821656969110846e-09	0.252129	0.0420008	0.000184309	9.10325e-25	6.546729999999999e-20
ENSG00000138074.15	SLC5A6	chr2_27344540_G_T_b38	rs6743819	131675	0.445848	185	247	1.754437147965551e-07	-0.218957	0.0405874	0.000184309	9.10325e-25	6.546729999999999e-20
ENSG00000138074.15	SLC5A6	chr2_27408324_C_T_b38	rs7563162	195459	0.454874	189	252	2.2774039694975487e-06	-0.208844	0.0430226	0.000184309	9.10325e-25	6.546729999999999e-20
ENSG00000138074.15	SLC5A6	chr2_27517537_C_G_b38	rs11127044	304672	0.418773	180	232	5.0987926175442006e-08	-0.23298	0.0412953	0.000184309	9.10325e-25	6.546729999999999e-20
ENSG00000157992.12	KRTCAP3	chr2_27344540_G_T_b38	rs6743819	-97826	0.445848	185	247	8.289925204947498e-12	0.32314	0.0447694	0.000150842	1.32967e-16	2.34374e-12
ENSG00000157992.12	KRTCAP3	chr2_27408324_C_T_b38	rs7563162	-34042	0.454874	189	252	3.512737437421143e-16	0.395645	0.0448785	0.000150842	1.32967e-16	2.34374e-12
ENSG00000157992.12	KRTCAP3	chr2_27517537_C_G_b38	rs11127044	75171	0.418773	180	232	3.6987524593422685e-11	0.321047	0.0461007	0.000150842	1.32967e-16	2.34374e-12
ENSG00000157992.12	KRTCAP3	chr2_27705930_T_C_b38	rs13030973	263564	0.205776	97	114	8.644239658937555e-05	-0.236457	0.0591208	0.000150842	1.32967e-16	2.34374e-12
ENSG00000138002.16	IFT172	chr2_27344540_G_T_b38	rs6743819	-145249	0.445848	185	247	7.891777429748367e-07	0.20916	0.0411508	0.000190061	2.01527e-19	3.58193e-15
ENSG00000138002.16	IFT172	chr2_27408324_C_T_b38	rs7563162	-81465	0.454874	189	252	1.7678596169833718e-07	0.231129	0.0428559	0.000190061	2.01527e-19	3.58193e-15
ENSG00000138002.16	IFT172	chr2_27517537_C_G_b38	rs11127044	27748	0.418773	180	232	3.1633405846571224e-08	0.23806	0.0415084	0.000190061	2.01527e-19	3.58193e-15
ENSG00000138002.16	IFT172	chr2_27629051_G_A_b38	rs3749147	139262	0.238267	108	132	1.0005157781119592e-06	-0.237808	0.0472566	0.000190061	2.01527e-19	3.58193e-15
ENSG00000138002.16	IFT172	chr2_27629251_A_C_b38	rs58737572	139462	0.521661	194	265	3.593520565578836e-18	-0.361715	0.0380846	0.000190061	2.01527e-19	3.58193e-15
ENSG00000138002.16	IFT172	chr2_27705930_T_C_b38	rs13030973	216141	0.205776	97	114	4.958120494626339e-06	-0.23895	0.0510424	0.000190061	2.01527e-19	3.58193e-15
ENSG00000138002.16	IFT172	chr2_27772914_A_C_b38	rs3736594	283125	0.691336	140	171	2.1485450711869917e-05	0.203628	0.0468997	0.000190061	2.01527e-19	3.58193e-15
ENSG00000115226.10	FNDC4	chr2_27344540_G_T_b38	rs6743819	-150660	0.445848	185	247	4.122445535184864e-08	0.319462	0.0562085	0.000184574	6.2870899999999994e-37	5.700149999999999e-31
ENSG00000115226.10	FNDC4	chr2_27408324_C_T_b38	rs7563162	-86876	0.454874	189	252	7.81202102353556e-09	0.351139	0.0584922	0.000184574	6.2870899999999994e-37	5.700149999999999e-31
ENSG00000115226.10	FNDC4	chr2_27517537_C_G_b38	rs11127044	22337	0.418773	180	232	3.7288513827174156e-12	0.405708	0.055188	0.000184574	6.2870899999999994e-37	5.700149999999999e-31
ENSG00000115226.10	FNDC4	chr2_27629051_G_A_b38	rs3749147	133851	0.238267	108	132	1.5562855787484962e-07	-0.351464	0.0648575	0.000184574	6.2870899999999994e-37	5.700149999999999e-31
ENSG00000115226.10	FNDC4	chr2_27629251_A_C_b38	rs58737572	134051	0.521661	194	265	3.7357809454355627e-31	-0.62855	0.046102	0.000184574	6.2870899999999994e-37	5.700149999999999e-31
ENSG00000115226.10	FNDC4	chr2_27705930_T_C_b38	rs13030973	210730	0.205776	97	114	4.1362990516728915e-05	-0.298158	0.0712713	0.000184574	6.2870899999999994e-37	5.700149999999999e-31
ENSG00000115226.10	FNDC4	chr2_27772914_A_C_b38	rs3736594	277714	0.691336	140	171	1.8181498856519147e-07	0.342443	0.0635629	0.000184574	6.2870899999999994e-37	5.700149999999999e-31
ENSG00000115226.10	FNDC4	chr2_27773064_G_A_b38	rs3792252	277864	0.718412	131	156	9.851434852518283e-06	0.284586	0.0628952	0.000184574	6.2870899999999994e-37	5.700149999999999e-31
ENSG00000115226.10	FNDC4	chr2_27796500_G_A_b38	rs4666015	301300	0.236462	114	131	1.3529481525708432e-05	-0.313896	0.0705225	0.000184574	6.2870899999999994e-37	5.700149999999999e-31
ENSG00000084734.9	GCKR	chr2_27344540_G_T_b38	rs6743819	-152299	0.445848	185	247	4.905499117347715e-08	0.372491	0.0659346	0.000186096	1.09363e-35	1.2321200000000001e-29
ENSG00000084734.9	GCKR	chr2_27408324_C_T_b38	rs7563162	-88515	0.454874	189	252	5.8378874053447626e-09	0.414812	0.0684736	0.000186096	1.09363e-35	1.2321200000000001e-29
ENSG00000084734.9	GCKR	chr2_27517537_C_G_b38	rs11127044	20698	0.418773	180	232	1.2594660295463508e-11	0.464852	0.0650376	0.000186096	1.09363e-35	1.2321200000000001e-29
ENSG00000084734.9	GCKR	chr2_27629051_G_A_b38	rs3749147	132212	0.238267	108	132	3.185541287274661e-08	-0.432889	0.0754968	0.000186096	1.09363e-35	1.2321200000000001e-29
ENSG00000084734.9	GCKR	chr2_27629251_A_C_b38	rs58737572	132412	0.521661	194	265	7.194684870705964e-31	-0.734155	0.0541972	0.000186096	1.09363e-35	1.2321200000000001e-29
ENSG00000084734.9	GCKR	chr2_27705930_T_C_b38	rs13030973	209091	0.205776	97	114	3.0276488621216827e-06	-0.395803	0.0826044	0.000186096	1.09363e-35	1.2321200000000001e-29
ENSG00000084734.9	GCKR	chr2_27772914_A_C_b38	rs3736594	276075	0.691336	140	171	1.0562715449768027e-06	0.376943	0.075078	0.000186096	1.09363e-35	1.2321200000000001e-29
ENSG00000084734.9	GCKR	chr2_27773064_G_A_b38	rs3792252	276225	0.718412	131	156	7.258349390552055e-05	0.300679	0.074357	0.000186096	1.09363e-35	1.2321200000000001e-29
ENSG00000084734.9	GCKR	chr2_27796500_G_A_b38	rs4666015	299661	0.236462	114	131	4.588447042746438e-05	-0.345512	0.0830972	0.000186096	1.09363e-35	1.2321200000000001e-29
ENSG00000221843.5	C2orf16	chr2_27344540_G_T_b38	rs6743819	-192846	0.445848	185	247	3.7141354735763525e-06	0.291509	0.0614202	0.000163312	3.30742e-10	1.38298e-06
ENSG00000221843.5	C2orf16	chr2_27408324_C_T_b38	rs7563162	-129062	0.454874	189	252	1.031780187587773e-05	0.291917	0.0646682	0.000163312	3.30742e-10	1.38298e-06
ENSG00000221843.5	C2orf16	chr2_27517537_C_G_b38	rs11127044	-19849	0.418773	180	232	1.3683591385427492e-05	0.281068	0.0631847	0.000163312	3.30742e-10	1.38298e-06
ENSG00000221843.5	C2orf16	chr2_27629251_A_C_b38	rs58737572	91865	0.521661	194	265	1.9552306671449476e-09	-0.386486	0.0617303	0.000163312	3.30742e-10	1.38298e-06
ENSG00000163798.13	SLC4A1AP	chr2_27629251_A_C_b38	rs58737572	-34590	0.521661	194	265	4.2973708772978056e-05	-0.170092	0.04075	0.000169463	4.43372e-06	0.00735806
ENSG00000289326.1	ENSG00000289326	chr2_27772914_A_C_b38	rs3736594	20083	0.691336	140	171	3.911273506349278e-06	0.352136	0.0743751	0.000161593	3.77591e-06	0.00650589
ENSG00000289326.1	ENSG00000289326	chr2_27773064_G_A_b38	rs3792252	20233	0.718412	131	156	2.551828609326304e-05	0.313587	0.0729166	0.000161593	3.77591e-06	0.00650589
ENSG00000091106.19	NLRC4	chr2_32264782_T_C_b38	rs385076	-950	0.642599	162	198	0.000116686	0.101613	0.0259028	0.000170563	6.3033e-06	0.0116311
ENSG00000171055.15	FEZ2	chr2_36555984_T_C_b38	rs10194100	-90103	0.34657	156	192	7.567192392923956e-09	0.201621	0.0335521	9.83098e-05	1.09057e-10	8.11633e-07
ENSG00000171055.15	FEZ2	chr2_36556072_C_T_b38	rs10181664	-90015	0.312274	141	173	2.554775596434763e-08	0.197721	0.0342272	9.83098e-05	1.09057e-10	8.11633e-07
ENSG00000286796.1	ENSG00000286796	chr2_43128624_G_A_b38	rs17405635	-195	0.268953	130	149	1.8516116827106145e-06	0.329312	0.0672131	0.000108278	4.52287e-10	2.92055e-06
ENSG00000286796.1	ENSG00000286796	chr2_43131922_C_A_b38	rs12466022	3103	0.283394	135	157	8.663066090202562e-08	0.3535	0.0638461	0.000108278	4.52287e-10	2.92055e-06
ENSG00000286796.1	ENSG00000286796	chr2_43131988_T_C_b38	rs12471190	3169	0.312274	146	173	8.43463120567894e-07	0.321288	0.0633874	0.000108278	4.52287e-10	2.92055e-06
ENSG00000286796.1	ENSG00000286796	chr2_43132926_A_T_b38	rs28498283	4107	0.312274	144	173	1.1194881358022604e-05	0.292201	0.0650035	0.000108278	4.52287e-10	2.92055e-06
ENSG00000286796.1	ENSG00000286796	chr2_43134117_T_C_b38	rs2163226	5298	0.3213	152	178	8.108617380418708e-05	0.256275	0.063817	0.000108278	4.52287e-10	2.92055e-06
ENSG00000234936.1	ENSG00000234936	chr2_43273665_A_G_b38	rs6736400	44092	0.191336	92	106	0.000101127	0.253998	0.0641478	0.000122544	1.14758e-10	8.42138e-07
ENSG00000234936.1	ENSG00000234936	chr2_43426360_C_A_b38	rs78886764	196787	0.099278	52	55	4.947247491315406e-06	0.42125	0.0899743	0.000122544	1.14758e-10	8.42138e-07
ENSG00000143919.15	CAMKMT	chr2_44578872_T_C_b38	rs7582708	216925	0.629964	163	205	2.1526097652592274e-05	-0.296135	0.068213	9.65811e-05	7.90797e-06	0.0239171
ENSG00000170634.13	ACYP2	chr2_54073927_A_T_b38	rs6545384	102933	0.559567	186	244	9.579727727529558e-07	-0.276398	0.0548241	0.000125556	5.57534e-11	5.15024e-07
ENSG00000170634.13	ACYP2	chr2_54093806_C_G_b38	rs13418779	122812	0.557762	188	245	2.1510158635604295e-06	-0.271045	0.0556926	0.000125556	5.57534e-11	5.15024e-07
ENSG00000170634.13	ACYP2	chr2_54108826_C_A_b38	rs918357	137832	0.555957	188	246	1.489736069899369e-06	-0.273957	0.0553816	0.000125556	5.57534e-11	5.15024e-07
ENSG00000170634.13	ACYP2	chr2_54115875_C_A_b38	rs7573491	144881	0.550542	191	249	1.3285570225283697e-06	-0.277083	0.0557351	0.000125556	5.57534e-11	5.15024e-07
ENSG00000170634.13	ACYP2	chr2_54115971_G_C_b38	rs9808326	144977	0.561372	186	243	1.2454431361568637e-06	-0.2754	0.055242	0.000125556	5.57534e-11	5.15024e-07
ENSG00000233266.1	HMGB1P31	chr2_54073927_A_T_b38	rs6545384	22593	0.559567	186	244	3.3802974534377945e-05	0.302073	0.0713665	0.000130497	1.07913e-09	6.99508e-06
ENSG00000233266.1	HMGB1P31	chr2_54093606_A_G_b38	rs62137964	42272	0.236462	114	131	1.6700378984531333e-06	0.415927	0.0845042	0.000130497	1.07913e-09	6.99508e-06
ENSG00000233266.1	HMGB1P31	chr2_54093806_C_G_b38	rs13418779	42472	0.557762	188	245	3.290965261831301e-05	0.306217	0.0722346	0.000130497	1.07913e-09	6.99508e-06
ENSG00000233266.1	HMGB1P31	chr2_54108826_C_A_b38	rs918357	57492	0.555957	188	246	8.471921200056001e-05	0.289287	0.0722373	0.000130497	1.07913e-09	6.99508e-06
ENSG00000233266.1	HMGB1P31	chr2_54115971_G_C_b38	rs9808326	64637	0.561372	186	243	6.321913587082739e-05	0.29373	0.0720212	0.000130497	1.07913e-09	6.99508e-06
ENSG00000115306.16	SPTBN1	chr2_54568976_A_G_b38	rs57281248	112659	0.17148	82	95	0.000110938	0.134839	0.0342593	0.000164386	1.68754e-07	0.000653687
ENSG00000115306.16	SPTBN1	chr2_54635215_C_G_b38	rs58419243	178898	0.158845	76	88	1.785881186106426e-05	0.153054	0.0348984	0.000164386	1.68754e-07	0.000653687
ENSG00000115306.16	SPTBN1	chr2_54638423_A_G_b38	rs11892236	182106	0.162455	78	90	2.388102603869041e-05	0.150595	0.0348879	0.000164386	1.68754e-07	0.000653687
ENSG00000237887.1	RPL23AP32	chr2_54562095_T_C_b38	rs12713262	32752	0.232852	108	129	6.095628951215888e-07	-0.377364	0.0734556	0.000170077	2.26636e-10	1.58975e-06
ENSG00000237887.1	RPL23AP32	chr2_54568976_A_G_b38	rs57281248	39633	0.17148	82	95	1.1978771284297094e-06	-0.38363	0.0768226	0.000170077	2.26636e-10	1.58975e-06
ENSG00000237887.1	RPL23AP32	chr2_54571135_T_C_b38	rs10166844	41792	0.256318	122	142	5.804495679630064e-07	-0.364136	0.070739	0.000170077	2.26636e-10	1.58975e-06
ENSG00000237887.1	RPL23AP32	chr2_54571404_G_A_b38	rs4671960	42061	0.732852	128	148	7.340742975077842e-08	-0.38706	0.0694935	0.000170077	2.26636e-10	1.58975e-06
ENSG00000237887.1	RPL23AP32	chr2_54580315_T_A_b38	rs3796017	50972	0.267148	127	148	1.8099471365996641e-07	-0.389169	0.0722236	0.000170077	2.26636e-10	1.58975e-06
ENSG00000237887.1	RPL23AP32	chr2_54580455_C_G_b38	rs1137645	51112	0.268953	128	149	2.573677167596996e-07	-0.384306	0.0722859	0.000170077	2.26636e-10	1.58975e-06
ENSG00000237887.1	RPL23AP32	chr2_54581708_C_G_b38	rs12713268	52365	0.267148	127	148	1.8099471365996641e-07	-0.389169	0.0722236	0.000170077	2.26636e-10	1.58975e-06
ENSG00000237887.1	RPL23AP32	chr2_54635215_C_G_b38	rs58419243	105872	0.158845	76	88	7.237451918447533e-07	-0.401443	0.0786976	0.000170077	2.26636e-10	1.58975e-06
ENSG00000237887.1	RPL23AP32	chr2_54638423_A_G_b38	rs11892236	109080	0.162455	78	90	1.6719783735926677e-06	-0.388136	0.0788621	0.000170077	2.26636e-10	1.58975e-06
ENSG00000214595.13	EML6	chr2_54562095_T_C_b38	rs12713262	-161404	0.232852	108	129	4.456039135139284e-08	0.332582	0.0586743	0.000182641	5.07935e-11	4.46117e-07
ENSG00000214595.13	EML6	chr2_54568976_A_G_b38	rs57281248	-154523	0.17148	82	95	1.450051106139093e-09	0.380644	0.0602709	0.000182641	5.07935e-11	4.46117e-07
ENSG00000214595.13	EML6	chr2_54571135_T_C_b38	rs10166844	-152364	0.256318	122	142	1.864827015079629e-10	0.368714	0.0551723	0.000182641	5.07935e-11	4.46117e-07
ENSG00000214595.13	EML6	chr2_54580315_T_A_b38	rs3796017	-143184	0.267148	127	148	2.526611925202066e-10	0.375839	0.0566929	0.000182641	5.07935e-11	4.46117e-07
ENSG00000214595.13	EML6	chr2_54580455_C_G_b38	rs1137645	-143044	0.268953	128	149	3.61330202238351e-10	0.372577	0.0567442	0.000182641	5.07935e-11	4.46117e-07
ENSG00000214595.13	EML6	chr2_54581708_C_G_b38	rs12713268	-141791	0.267148	127	148	2.526611925202066e-10	0.375839	0.0566929	0.000182641	5.07935e-11	4.46117e-07
ENSG00000214595.13	EML6	chr2_54635215_C_G_b38	rs58419243	-88284	0.158845	76	88	2.4425681779671386e-09	0.385757	0.0620194	0.000182641	5.07935e-11	4.46117e-07
ENSG00000214595.13	EML6	chr2_54638423_A_G_b38	rs11892236	-85076	0.162455	78	90	1.1862058980030168e-09	0.392097	0.0617269	0.000182641	5.07935e-11	4.46117e-07
ENSG00000115355.18	CCDC88A	chr2_55409545_A_C_b38	rs12621495	-10350	0.270758	124	150	2.387906066549968e-06	0.252074	0.0520396	0.000141416	1.61216e-17	5.52706e-13
ENSG00000275052.5	PPP4R3B	chr2_55618461_C_G_b38	rs782595	-419	0.474729	195	263	9.942166471399626e-05	-0.128384	0.032388	0.000134009	1.58323e-19	5.43309e-15
ENSG00000275052.5	PPP4R3B	chr2_55723493_C_T_b38	rs7589673	104613	0.539711	193	255	8.064500603248792e-05	0.137645	0.0342644	0.000134009	1.58323e-19	5.43309e-15
ENSG00000162924.15	REL	chr2_60873280_A_T_b38	rs112187224	-8241	0.180505	93	100	1.692410987159951e-06	-0.217531	0.044222	0.000143115	1.60647e-06	0.00313856
ENSG00000162927.14	PUS10	chr2_60868110_G_A_b38	rs842639	-150051	0.646209	165	196	5.030999936722268e-06	0.237139	0.0506911	0.000153104	2.1256e-20	9.46823e-16
ENSG00000212978.6	ENSG00000212978	chr2_60977506_A_C_b38	rs7608697	-167463	0.395307	181	219	4.100725818573287e-05	-0.243372	0.0581458	0.000170239	3.3990199999999996e-31	7.98319e-26
ENSG00000212978.6	ENSG00000212978	chr2_61234694_G_A_b38	rs12621879	89725	0.351986	162	195	9.016209179639932e-18	0.461077	0.0492472	0.000170239	3.3990199999999996e-31	7.98319e-26
ENSG00000212978.6	ENSG00000212978	chr2_61443596_T_C_b38	rs2252662	298627	0.628159	168	206	1.5562713162098684e-16	-0.430346	0.0481443	0.000170239	3.3990199999999996e-31	7.98319e-26
ENSG00000212978.6	ENSG00000212978	chr2_61443694_G_A_b38	rs2264100	298725	0.649819	161	194	5.153891241175839e-16	-0.437458	0.0499503	0.000170239	3.3990199999999996e-31	7.98319e-26
ENSG00000212978.6	ENSG00000212978	chr2_61471837_G_C_b38	rs1880866	326868	0.628159	167	206	1.0075835824932398e-16	-0.428085	0.0475443	0.000170239	3.3990199999999996e-31	7.98319e-26
ENSG00000212978.6	ENSG00000212978	chr2_61537005_C_T_b38	rs3771258	392036	0.66065	156	188	1.0283716551781218e-14	-0.417484	0.050312	0.000170239	3.3990199999999996e-31	7.98319e-26
ENSG00000237651.8	C2orf74	chr2_60977506_A_C_b38	rs7608697	-167562	0.395307	181	219	2.08004516287769e-07	0.460509	0.0859149	0.00017199	8.5146e-103	3.5084599999999994e-92
ENSG00000237651.8	C2orf74	chr2_61234694_G_A_b38	rs12621879	89626	0.351986	162	195	1.6712058409259038e-23	-0.789065	0.070191	0.00017199	8.5146e-103	3.5084599999999994e-92
ENSG00000237651.8	C2orf74	chr2_61443596_T_C_b38	rs2252662	298528	0.628159	168	206	4.34707821179898e-21	0.726791	0.0694585	0.00017199	8.5146e-103	3.5084599999999994e-92
ENSG00000237651.8	C2orf74	chr2_61443694_G_A_b38	rs2264100	298626	0.649819	161	194	1.052474104975217e-21	0.759559	0.0712287	0.00017199	8.5146e-103	3.5084599999999994e-92
ENSG00000237651.8	C2orf74	chr2_61471837_G_C_b38	rs1880866	326769	0.628159	167	206	7.10289182529968e-21	0.715913	0.0688767	0.00017199	8.5146e-103	3.5084599999999994e-92
ENSG00000237651.8	C2orf74	chr2_61537005_C_T_b38	rs3771258	391937	0.66065	156	188	4.392959971394636e-19	0.713002	0.0727285	0.00017199	8.5146e-103	3.5084599999999994e-92
ENSG00000173209.23	AHSA2P	chr2_61234694_G_A_b38	rs12621879	57276	0.351986	162	195	7.1427066988127e-08	0.280515	0.0503152	0.000150926	3.8058299999999995e-39	3.54804e-33
ENSG00000173209.23	AHSA2P	chr2_61443596_T_C_b38	rs2252662	266178	0.628159	168	206	9.882429806369923e-07	-0.247354	0.0491279	0.000150926	3.8058299999999995e-39	3.54804e-33
ENSG00000173209.23	AHSA2P	chr2_61443694_G_A_b38	rs2264100	266276	0.649819	161	194	3.377914013879947e-07	-0.265462	0.0504637	0.000150926	3.8058299999999995e-39	3.54804e-33
ENSG00000173209.23	AHSA2P	chr2_61471837_G_C_b38	rs1880866	294419	0.628159	167	206	1.405198269232253e-06	-0.241441	0.0486841	0.000150926	3.8058299999999995e-39	3.54804e-33
ENSG00000173209.23	AHSA2P	chr2_61537005_C_T_b38	rs3771258	359587	0.66065	156	188	2.0753403306157557e-05	-0.222113	0.0510599	0.000150926	3.8058299999999995e-39	3.54804e-33
ENSG00000273302.1	ENSG00000273302	chr2_61234694_G_A_b38	rs12621879	34715	0.351986	162	195	5.501728262138956e-06	-0.334933	0.0719062	0.000185877	2.08119e-10	8.70433e-07
ENSG00000273302.1	ENSG00000273302	chr2_61443596_T_C_b38	rs2252662	243617	0.628159	168	206	1.8262296622727603e-05	0.30562	0.0697698	0.000185877	2.08119e-10	8.70433e-07
ENSG00000273302.1	ENSG00000273302	chr2_61443694_G_A_b38	rs2264100	243715	0.649819	161	194	5.921978210555327e-06	0.332563	0.0716538	0.000185877	2.08119e-10	8.70433e-07
ENSG00000273302.1	ENSG00000273302	chr2_61471837_G_C_b38	rs1880866	271858	0.628159	167	206	2.7686201232692963e-05	0.296063	0.0691574	0.000185877	2.08119e-10	8.70433e-07
ENSG00000273302.1	ENSG00000273302	chr2_61537005_C_T_b38	rs3771258	337026	0.66065	156	188	0.000117456	0.282862	0.0721376	0.000185877	2.08119e-10	8.70433e-07
ENSG00000270820.7	USP34-DT	chr2_61234694_G_A_b38	rs12621879	-236494	0.351986	162	195	2.3605143725362703e-06	-0.222442	0.0458981	0.000142411	2.5176e-11	1.46531e-07
ENSG00000270820.7	USP34-DT	chr2_61443596_T_C_b38	rs2252662	-27592	0.628159	168	206	1.3185704494829535e-07	0.238558	0.0437519	0.000142411	2.5176e-11	1.46531e-07
ENSG00000270820.7	USP34-DT	chr2_61443694_G_A_b38	rs2264100	-27494	0.649819	161	194	6.524688933918092e-08	0.251764	0.0450134	0.000142411	2.5176e-11	1.46531e-07
ENSG00000270820.7	USP34-DT	chr2_61471837_G_C_b38	rs1880866	649	0.628159	167	206	2.8139616949275606e-07	0.230118	0.0434338	0.000142411	2.5176e-11	1.46531e-07
ENSG00000270820.7	USP34-DT	chr2_61537005_C_T_b38	rs3771258	65817	0.66065	156	188	2.958762154298486e-08	0.256287	0.0445854	0.000142411	2.5176e-11	1.46531e-07
ENSG00000226622.6	ENSG00000226622	chr2_62644168_G_A_b38	rs1386399	-18661	0.676895	155	179	1.1905505025610055e-09	0.364684	0.0574172	0.000216085	1.40223e-14	1.14436e-10
ENSG00000143951.16	WDPCP	chr2_63257504_C_A_b38	rs12471038	-570339	0.166065	81	92	3.2720284254176316e-06	-0.298062	0.0624301	0.000203565	6.04648e-08	0.000143189
ENSG00000143951.16	WDPCP	chr2_63588667_A_C_b38	rs2278718	-239176	0.209386	96	116	5.083294393639744e-07	-0.290881	0.0562045	0.000203565	6.04648e-08	0.000143189
ENSG00000232613.7	LINC02576	chr2_65053760_G_C_b38	rs71424153	23040	0.268953	127	149	2.2577281346234261e-07	-0.253782	0.0474953	8.40127e-05	2.86721e-09	1.06814e-05
ENSG00000232613.7	LINC02576	chr2_65065436_G_T_b38	rs2901749	34716	0.212996	103	118	3.541264010999384e-05	-0.216957	0.0513947	8.40127e-05	2.86721e-09	1.06814e-05
ENSG00000232613.7	LINC02576	chr2_65065628_G_T_b38	rs2080385	34908	0.270758	127	150	5.018001931423938e-08	-0.263575	0.0466924	8.40127e-05	2.86721e-09	1.06814e-05
ENSG00000011523.14	CEP68	chr2_65053760_G_C_b38	rs71424153	-2606	0.268953	127	149	3.637100576019075e-08	-0.243928	0.0427343	7.5503e-05	5.43642e-12	4.25994e-08
ENSG00000011523.14	CEP68	chr2_65057489_T_C_b38	rs2540948	1123	0.350181	161	194	1.442022442979994e-06	-0.201273	0.0406305	7.5503e-05	5.43642e-12	4.25994e-08
ENSG00000011523.14	CEP68	chr2_65065436_G_T_b38	rs2901749	9070	0.212996	103	118	5.590908841798729e-06	-0.215234	0.0462443	7.5503e-05	5.43642e-12	4.25994e-08
ENSG00000011523.14	CEP68	chr2_65065628_G_T_b38	rs2080385	9262	0.270758	127	150	2.666489500701203e-08	-0.243608	0.0422314	7.5503e-05	5.43642e-12	4.25994e-08
ENSG00000011523.14	CEP68	chr2_65078365_C_T_b38	rs6736728	21999	0.66787	153	184	4.130738393330336e-05	0.17394	0.041575	7.5503e-05	5.43642e-12	4.25994e-08
ENSG00000243667.7	DNAAF10	chr2_68127832_C_T_b38	rs4671204	-29714	0.718412	138	156	7.079359380797726e-07	-0.320982	0.0628667	9.68813e-05	4.58515e-08	0.000170414
ENSG00000243667.7	DNAAF10	chr2_68203793_C_T_b38	rs7574378	46247	0.729242	132	150	7.027915646941005e-06	-0.287587	0.0624876	9.68813e-05	4.58515e-08	0.000170414
ENSG00000243667.7	DNAAF10	chr2_68236480_G_A_b38	rs1375371	78934	0.729242	132	150	7.027915646941005e-06	-0.287587	0.0624876	9.68813e-05	4.58515e-08	0.000170414
ENSG00000289156.1	ENSG00000289156	chr2_68127766_C_T_b38	rs6758142	-123837	0.402527	179	223	4.918029416238908e-15	0.598726	0.0711721	9.57514e-05	2.6313699999999998e-22	7.1419e-18
ENSG00000289156.1	ENSG00000289156	chr2_68127832_C_T_b38	rs4671204	-123771	0.718412	138	156	7.479301230460341e-08	0.506383	0.0909778	9.57514e-05	2.6313699999999998e-22	7.1419e-18
ENSG00000289156.1	ENSG00000289156	chr2_68128079_T_C_b38	rs62145926	-123524	0.420578	187	233	6.517999053897548e-15	0.598446	0.0715096	9.57514e-05	2.6313699999999998e-22	7.1419e-18
ENSG00000289156.1	ENSG00000289156	chr2_68203793_C_T_b38	rs7574378	-47810	0.729242	132	150	4.602883630382218e-11	0.600315	0.08667	9.57514e-05	2.6313699999999998e-22	7.1419e-18
ENSG00000289156.1	ENSG00000289156	chr2_68207025_T_C_b38	rs6733029	-44578	0.427798	190	237	3.4504794946245715e-18	0.652916	0.0687019	9.57514e-05	2.6313699999999998e-22	7.1419e-18
ENSG00000289156.1	ENSG00000289156	chr2_68236244_G_A_b38	rs58503743	-15359	0.308664	143	171	1.3359476789588905e-12	0.583728	0.0776145	9.57514e-05	2.6313699999999998e-22	7.1419e-18
ENSG00000289156.1	ENSG00000289156	chr2_68236480_G_A_b38	rs1375371	-15123	0.729242	132	150	4.602883630382218e-11	0.600315	0.08667	9.57514e-05	2.6313699999999998e-22	7.1419e-18
ENSG00000115956.10	PLEK	chr2_68127832_C_T_b38	rs4671204	-237450	0.718412	138	156	1.5343907466456433e-05	0.165531	0.0374379	0.000100628	4.92534e-13	3.91342e-09
ENSG00000115956.10	PLEK	chr2_68203793_C_T_b38	rs7574378	-161489	0.729242	132	150	9.662222877831356e-06	0.166542	0.0367703	0.000100628	4.92534e-13	3.91342e-09
ENSG00000115956.10	PLEK	chr2_68236480_G_A_b38	rs1375371	-128802	0.729242	132	150	9.662222877831356e-06	0.166542	0.0367703	0.000100628	4.92534e-13	3.91342e-09
ENSG00000115956.10	PLEK	chr2_68360345_C_T_b38	rs7595717	-4937	0.279783	131	155	5.559509884008189e-09	0.189886	0.0312975	0.000100628	4.92534e-13	3.91342e-09
ENSG00000115956.10	PLEK	chr2_68388953_C_T_b38	rs2120334	23671	0.277978	128	154	2.2767865518773155e-10	0.201969	0.0303815	0.000100628	4.92534e-13	3.91342e-09
ENSG00000116127.20	ALMS1	chr2_73344289_G_A_b38	rs7604588	-41469	0.32852	157	182	3.20371468803097e-11	0.316329	0.0452632	0.000176916	5.6858e-17	6.93039e-13
ENSG00000116127.20	ALMS1	chr2_73679281_G_A_b38	rs12620018	293523	0.604693	176	219	2.2243347449363933e-07	-0.233508	0.0436762	0.000176916	5.6858e-17	6.93039e-13
ENSG00000144034.16	TPRKB	chr2_73344289_G_A_b38	rs7604588	-393111	0.32852	157	182	2.7883569928111314e-05	-0.260056	0.0607708	0.000142086	7.42949e-10	2.41998e-06
ENSG00000144034.16	TPRKB	chr2_73679281_G_A_b38	rs12620018	-58119	0.604693	176	219	3.283080030676601e-08	0.313759	0.0547764	0.000142086	7.42949e-10	2.41998e-06
ENSG00000273245.1	ENSG00000273245	chr2_73344289_G_A_b38	rs7604588	-406497	0.32852	157	182	0.000102522	0.338444	0.0855505	0.000153895	1.51595e-07	0.000293229
ENSG00000273245.1	ENSG00000273245	chr2_73679281_G_A_b38	rs12620018	-71505	0.604693	176	219	4.527597853371973e-06	-0.368372	0.0783465	0.000153895	1.51595e-07	0.000293229
ENSG00000217702.3	ENSG00000217702	chr2_74107335_G_A_b38	rs828867	-16630	0.512635	194	270	2.1976033194851256e-07	-0.430087	0.0804077	0.00012048	4.57226e-46	2.1255300000000002e-40
ENSG00000115423.19	DNAH6	chr2_84686866_A_G_b38	rs1192306	170368	0.310469	140	172	9.195807614576406e-09	0.5167	0.0865153	0.00015094	5.30496e-55	2.61215e-48
ENSG00000115423.19	DNAH6	chr2_84687225_T_G_b38	rs1192305	170727	0.310469	140	172	9.195807614576406e-09	0.5167	0.0865153	0.00015094	5.30496e-55	2.61215e-48
ENSG00000115486.13	GGCX	chr2_85511251_G_T_b38	rs7591175	-50281	0.490975	203	272	2.1932461148800333e-22	0.554586	0.0509565	0.000138545	3.75572e-26	4.1452e-21
ENSG00000115486.13	GGCX	chr2_85578244_C_A_b38	rs3770098	16712	0.445848	199	247	3.755727022337263e-26	0.63964	0.0529542	0.000138545	3.75572e-26	4.1452e-21
ENSG00000115486.13	GGCX	chr2_85585623_T_C_b38	rs55971080	24091	0.5	208	277	5.634992249836811e-25	0.595487	0.0508578	0.000138545	3.75572e-26	4.1452e-21
ENSG00000115486.13	GGCX	chr2_85587861_C_T_b38	rs10206961	26329	0.471119	193	261	3.7983645605143445e-21	0.559651	0.0533878	0.000138545	3.75572e-26	4.1452e-21
ENSG00000273080.1	ENSG00000273080	chr2_86433304_C_G_b38	rs72930336	237714	0.15704	82	87	7.694009959341123e-06	0.534659	0.116697	0.000152958	5.41369e-43	4.42947e-36
ENSG00000183281.15	PLGLB1	chr2_86433304_C_G_b38	rs72930336	-588548	0.15704	82	87	3.1568148525628625e-05	-0.374935	0.0882344	0.000189633	3.28336e-11	1.20687e-07
ENSG00000237510.7	GPAT2P1	chr2_96006253_C_T_b38	rs1917890	214033	0.33574	159	186	0.000193675	0.368388	0.0971852	0.000352225	1.20006e-11	2.6408e-08
ENSG00000237510.7	GPAT2P1	chr2_96305617_T_C_b38	rs2276648	513397	0.366426	172	203	4.917378556865684e-10	-0.572346	0.0879055	0.000352225	1.20006e-11	2.6408e-08
ENSG00000237510.7	GPAT2P1	chr2_96438025_C_G_b38	rs2083276	645805	0.648014	164	195	0.000109244	-0.358503	0.0909954	0.000352225	1.20006e-11	2.6408e-08
ENSG00000237510.7	GPAT2P1	chr2_96486709_G_A_b38	rs6576972	694489	0.648014	164	195	0.000233039	-0.339594	0.0907671	0.000352225	1.20006e-11	2.6408e-08
ENSG00000237510.7	GPAT2P1	chr2_96537400_A_C_b38	rs749027	745180	0.687726	152	173	0.000348922	-0.351313	0.0967196	0.000352225	1.20006e-11	2.6408e-08
ENSG00000232931.6	LINC00342	chr2_95915625_C_A_b38	rs61409777	80622	0.333935	158	185	2.5615723454267692e-05	0.166985	0.0388364	0.000331813	2.72216e-06	0.00217788
ENSG00000232931.6	LINC00342	chr2_95930962_G_C_b38	rs12464148	95959	0.397112	182	220	2.3877577963193657e-05	0.160613	0.0372086	0.000331813	2.72216e-06	0.00217788
ENSG00000232931.6	LINC00342	chr2_95992840_A_G_b38	rs11687113	157837	0.351986	166	195	1.0469421719216544e-05	0.171946	0.0381196	0.000331813	2.72216e-06	0.00217788
ENSG00000232931.6	LINC00342	chr2_96006253_C_T_b38	rs1917890	171250	0.33574	159	186	4.2725305508225e-05	0.166376	0.0398461	0.000331813	2.72216e-06	0.00217788
ENSG00000231584.9	FAHD2CP	chr2_95915625_C_A_b38	rs61409777	-94901	0.333935	158	185	2.4141367991982217e-08	0.255195	0.0440928	0.000339165	3.52125e-12	8.36123e-09
ENSG00000231584.9	FAHD2CP	chr2_95930962_G_C_b38	rs12464148	-79564	0.397112	182	220	2.508449438182888e-09	0.260034	0.0418395	0.000339165	3.52125e-12	8.36123e-09
ENSG00000231584.9	FAHD2CP	chr2_95992840_A_G_b38	rs11687113	-17686	0.351986	166	195	2.7745418269247488e-09	0.266666	0.0430353	0.000339165	3.52125e-12	8.36123e-09
ENSG00000231584.9	FAHD2CP	chr2_96006253_C_T_b38	rs1917890	-4273	0.33574	159	186	4.6022712238164175e-10	0.289358	0.0443613	0.000339165	3.52125e-12	8.36123e-09
ENSG00000231584.9	FAHD2CP	chr2_96305617_T_C_b38	rs2276648	295091	0.366426	172	203	8.41785383985592e-06	-0.202038	0.0442969	0.000339165	3.52125e-12	8.36123e-09
ENSG00000231584.9	FAHD2CP	chr2_96533514_G_A_b38	rs2579501	522988	0.268953	127	149	5.237805583931003e-06	0.218672	0.0468346	0.000339165	3.52125e-12	8.36123e-09
ENSG00000186281.13	GPAT2	chr2_95915625_C_A_b38	rs61409777	-123826	0.333935	158	185	4.320123342113822e-06	0.432042	0.0916829	0.000321094	4.00763e-11	1.03906e-07
ENSG00000186281.13	GPAT2	chr2_95930962_G_C_b38	rs12464148	-108489	0.397112	182	220	1.1988042830226927e-06	0.436334	0.0873796	0.000321094	4.00763e-11	1.03906e-07
ENSG00000186281.13	GPAT2	chr2_95992840_A_G_b38	rs11687113	-46611	0.351986	166	195	4.329569704120279e-07	0.465887	0.0894401	0.000321094	4.00763e-11	1.03906e-07
ENSG00000186281.13	GPAT2	chr2_96006253_C_T_b38	rs1917890	-33198	0.33574	159	186	2.663817001237853e-09	0.563812	0.0908795	0.000321094	4.00763e-11	1.03906e-07
ENSG00000186281.13	GPAT2	chr2_96305617_T_C_b38	rs2276648	266166	0.366426	172	203	0.000314555	-0.334772	0.0914541	0.000321094	4.00763e-11	1.03906e-07
ENSG00000186281.13	GPAT2	chr2_96533514_G_A_b38	rs2579501	494063	0.268953	127	149	0.000105905	0.380742	0.0964449	0.000321094	4.00763e-11	1.03906e-07
ENSG00000274286.2	ADRA2B	chr2_95915625_C_A_b38	rs61409777	-200946	0.333935	158	185	1.3548775030752298e-07	0.334224	0.0613587	0.000282235	9.40617e-11	2.4608e-07
ENSG00000274286.2	ADRA2B	chr2_95930962_G_C_b38	rs12464148	-185609	0.397112	182	220	1.3939155604235582e-06	0.294711	0.0594046	0.000282235	9.40617e-11	2.4608e-07
ENSG00000274286.2	ADRA2B	chr2_95992840_A_G_b38	rs11687113	-123731	0.351986	166	195	3.388228543552063e-06	0.292244	0.0613111	0.000282235	9.40617e-11	2.4608e-07
ENSG00000274286.2	ADRA2B	chr2_96006253_C_T_b38	rs1917890	-110318	0.33574	159	186	8.149085949096075e-08	0.34779	0.0626766	0.000282235	9.40617e-11	2.4608e-07
ENSG00000274286.2	ADRA2B	chr2_96533514_G_A_b38	rs2579501	416943	0.268953	127	149	2.3376188737796182e-05	0.281349	0.0651025	0.000282235	9.40617e-11	2.4608e-07
ENSG00000135956.9	TMEM127	chr2_96006253_C_T_b38	rs1917890	-259744	0.33574	159	186	9.104529526154973e-05	0.124303	0.031182	0.00031345	4.41511e-08	6.17312e-05
ENSG00000230747.1	ENSG00000230747	chr2_97200705_T_C_b38	rs113485946	878974	0.104693	53	58	0.000274107	-0.412793	0.111632	0.000300955	0.000113347	0.0759768
ENSG00000198885.10	ITPRIPL1	chr2_95915625_C_A_b38	rs61409777	-409692	0.333935	158	185	6.810506794742861e-05	0.220444	0.0543002	0.000308103	2.72727e-23	7.042310000000001e-19
ENSG00000198885.10	ITPRIPL1	chr2_96438025_C_G_b38	rs2083276	112708	0.648014	164	195	2.4943024503393884e-09	0.310239	0.049909	0.000308103	2.72727e-23	7.042310000000001e-19
ENSG00000198885.10	ITPRIPL1	chr2_96486709_G_A_b38	rs6576972	161392	0.648014	164	195	7.868779410880309e-09	0.29934	0.0498749	0.000308103	2.72727e-23	7.042310000000001e-19
ENSG00000198885.10	ITPRIPL1	chr2_96533514_G_A_b38	rs2579501	208197	0.268953	127	149	0.000176996	0.215779	0.0565705	0.000308103	2.72727e-23	7.042310000000001e-19
ENSG00000198885.10	ITPRIPL1	chr2_96537400_A_C_b38	rs749027	212083	0.687726	152	173	2.9095860207637953e-10	0.34535	0.052291	0.000308103	2.72727e-23	7.042310000000001e-19
ENSG00000198885.10	ITPRIPL1	chr2_96675026_G_A_b38	rs10194468	349709	0.315884	154	175	6.062197604673229e-11	-0.35487	0.051588	0.000308103	2.72727e-23	7.042310000000001e-19
ENSG00000144199.12	FAHD2B	chr2_97197191_G_C_b38	rs113397604	102309	0.149819	77	83	0.000231946	-0.292054	0.0780341	0.00034322	1.40464e-09	2.63979e-06
ENSG00000144199.12	FAHD2B	chr2_97200705_T_C_b38	rs113485946	105823	0.104693	53	58	2.011431339899649e-06	-0.405977	0.0831671	0.00034322	1.40464e-09	2.63979e-06
ENSG00000135976.21	ANKRD36	chr2_97354835_T_C_b38	rs10199493	241682	0.796029	98	113	2.275395432766034e-13	0.323646	0.0414494	0.000324842	8.822340000000001e-24	3.1716500000000003e-19
ENSG00000135976.21	ANKRD36	chr2_97748701_G_C_b38	rs17488897	635548	0.370036	161	205	1.7016386588218802e-07	0.206478	0.0382301	0.000324842	8.822340000000001e-24	3.1716500000000003e-19
ENSG00000135976.21	ANKRD36	chr2_97912226_G_A_b38	rs11688829	799073	0.395307	173	219	2.013314604534161e-06	0.180573	0.0369932	0.000324842	8.822340000000001e-24	3.1716500000000003e-19
ENSG00000230606.11	ENSG00000230606	chr2_97197191_G_C_b38	rs113397604	-236336	0.149819	77	83	1.3275811608898095e-05	0.466097	0.104613	0.000254421	3.4514499999999997e-57	3.2479399999999997e-49
ENSG00000230606.11	ENSG00000230606	chr2_97200705_T_C_b38	rs113485946	-232822	0.104693	53	58	4.8727610802908485e-05	0.474086	0.114428	0.000254421	3.4514499999999997e-57	3.2479399999999997e-49
ENSG00000230606.11	ENSG00000230606	chr2_97354835_T_C_b38	rs10199493	-78692	0.796029	98	113	1.6516106160610664e-27	-0.864949	0.0691763	0.000254421	3.4514499999999997e-57	3.2479399999999997e-49
ENSG00000230606.11	ENSG00000230606	chr2_97748701_G_C_b38	rs17488897	315174	0.370036	161	205	6.304070860692064e-05	-0.30874	0.0756885	0.000254421	3.4514499999999997e-57	3.2479399999999997e-49
ENSG00000230606.11	ENSG00000230606	chr2_97912226_G_A_b38	rs11688829	478699	0.395307	173	219	7.291484828546146e-05	-0.293093	0.0725013	0.000254421	3.4514499999999997e-57	3.2479399999999997e-49
ENSG00000196912.13	ANKRD36B	chr2_97354835_T_C_b38	rs10199493	-235042	0.796029	98	113	4.6897854551098995e-12	-0.370654	0.0506827	0.000253889	8.09629e-19	1.39044e-14
ENSG00000115073.8	ACTR1B	chr2_97354835_T_C_b38	rs10199493	-309209	0.796029	98	113	0.000233529	0.216231	0.0578031	0.000278334	3.19063e-36	2.8595700000000002e-30
ENSG00000115073.8	ACTR1B	chr2_97748701_G_C_b38	rs17488897	84657	0.370036	161	205	2.1542009569033297e-07	0.260889	0.0487379	0.000278334	3.19063e-36	2.8595700000000002e-30
ENSG00000115073.8	ACTR1B	chr2_97912226_G_A_b38	rs11688829	248182	0.395307	173	219	4.852910047630111e-08	0.261969	0.0463537	0.000278334	3.19063e-36	2.8595700000000002e-30
ENSG00000135951.16	TSGA10	chr2_99489455_T_A_b38	rs4851208	334501	0.476534	207	264	1.8892449528115363e-07	-0.396663	0.0737338	0.000229006	5.348060000000001e-69	3.6336e-60
ENSG00000135951.16	TSGA10	chr2_99490335_C_A_b38	rs6761390	335381	0.472628	206	261	1.2174367878298265e-07	-0.404995	0.0740583	0.000229006	5.348060000000001e-69	3.6336e-60
ENSG00000158411.11	MITD1	chr2_99489455_T_A_b38	rs4851208	308397	0.476534	207	264	0.000126206	0.172276	0.0441439	0.000219668	5.90179e-11	2.14714e-07
ENSG00000158411.11	MITD1	chr2_99490335_C_A_b38	rs6761390	309277	0.472628	206	261	0.000155601	0.1711	0.044463	0.000219668	5.90179e-11	2.14714e-07
ENSG00000144214.10	LYG1	chr2_99489455_T_A_b38	rs4851208	184713	0.476534	207	264	2.267802741294506e-15	0.361198	0.0423361	0.000210531	7.5945e-23	3.59876e-18
ENSG00000144214.10	LYG1	chr2_99490335_C_A_b38	rs6761390	185593	0.472628	206	261	9.35261284563369e-15	0.356391	0.0428732	0.000210531	7.5945e-23	3.59876e-18
ENSG00000144218.21	AFF3	chr2_100246441_C_T_b38	rs6737502	54013	0.613718	173	214	3.601444099394757e-06	-0.142066	0.0298897	0.000171408	1.79367e-06	0.00389129
ENSG00000144218.21	AFF3	chr2_100248036_C_A_b38	rs6542921	55608	0.608303	175	217	1.793666646760689e-06	-0.147561	0.030075	0.000171408	1.79367e-06	0.00389129
ENSG00000204634.13	TBC1D8	chr2_101151642_T_C_b38	rs13392166	-101224	0.588448	174	228	5.279877566097776e-05	0.153993	0.0373476	0.000132115	9.86441e-06	0.0201959
ENSG00000281162.3	LINC01127	chr2_101796654_T_C_b38	rs34043159	-165399	0.274368	132	152	1.4867833151016573e-06	-0.184746	0.037344	0.000148436	5.54629e-17	1.00546e-12
ENSG00000115604.12	IL18R1	chr2_102358304_G_A_b38	rs10170583	2508	0.416967	181	231	6.250300812590132e-07	-0.158729	0.030929	0.000174246	2.28004e-07	0.000468013
ENSG00000236525.1	ENSG00000236525	chr2_102302141_C_G_b38	rs2110660	-131816	0.532491	197	259	0.000126999	0.148551	0.0380805	0.000168716	1.15964e-05	0.0197566
ENSG00000234389.1	ENSG00000234389	chr2_102358304_G_A_b38	rs10170583	-80409	0.416967	181	231	5.7080103872776235e-21	0.522757	0.050144	0.000143115	3.4616200000000002e-46	1.2664299999999999e-39
ENSG00000234389.1	ENSG00000234389	chr2_102366787_C_A_b38	rs4851569	-71926	0.359206	158	199	2.364285203530144e-11	-0.379641	0.053922	0.000143115	3.4616200000000002e-46	1.2664299999999999e-39
ENSG00000115652.15	UXS1	chr2_106216653_A_G_b38	rs12621394	22352	0.15343	81	85	4.940871444230459e-06	0.323628	0.0691191	9.49056e-05	3.83874e-06	0.0108218
ENSG00000153165.19	RGPD3	chr2_106216653_A_G_b38	rs12621394	-251760	0.15343	81	85	2.6393018091889664e-08	0.55207	0.0956726	0.000120457	9.14983e-10	4.4037e-06
ENSG00000196862.10	RGPD4	chr2_108449402_T_C_b38	rs2460947	622510	0.617328	176	212	7.989882966230789e-10	0.518577	0.0807287	0.000149087	1.25148e-39	1.9322e-33
ENSG00000196862.10	RGPD4	chr2_108449888_G_A_b38	rs2460944	622996	0.628159	170	206	8.573420265105321e-09	0.481314	0.0804118	0.000149087	1.25148e-39	1.9322e-33
ENSG00000196862.10	RGPD4	chr2_108452552_T_C_b38	rs2683797	625660	0.617328	176	212	1.5294624355201481e-09	0.514102	0.081528	0.000149087	1.25148e-39	1.9322e-33
ENSG00000196862.10	RGPD4	chr2_108460400_C_T_b38	rs2139807	633508	0.617328	176	212	1.529471957843733e-09	0.514102	0.081528	0.000149087	1.25148e-39	1.9322e-33
ENSG00000196862.10	RGPD4	chr2_108534035_G_A_b38	rs56360832	707143	0.173285	88	96	1.6252334628558437e-08	-0.591863	0.100934	0.000149087	1.25148e-39	1.9322e-33
ENSG00000196862.10	RGPD4	chr2_108591632_A_T_b38	rs2718716	764740	0.83213	85	93	5.048241802118366e-09	0.620651	0.101994	0.000149087	1.25148e-39	1.9322e-33
ENSG00000196862.10	RGPD4	chr2_108594504_G_C_b38	rs1370592	767612	0.626354	171	207	2.3681029513444282e-08	0.47099	0.0813259	0.000149087	1.25148e-39	1.9322e-33
ENSG00000196862.10	RGPD4	chr2_108612267_A_G_b38	rs2577601	785375	0.626354	171	207	2.3681029513444282e-08	0.47099	0.0813259	0.000149087	1.25148e-39	1.9322e-33
ENSG00000196862.10	RGPD4	chr2_108620833_T_G_b38	rs826683	793941	0.375451	172	208	1.1101394084254727e-08	-0.483013	0.0813615	0.000149087	1.25148e-39	1.9322e-33
ENSG00000135968.22	GCC2	chr2_108449402_T_C_b38	rs2460947	295	0.617328	176	212	1.1459501900320999e-42	0.607269	0.0353327	0.00013427	3.76149e-48	5.2005299999999995e-42
ENSG00000135968.22	GCC2	chr2_108449888_G_A_b38	rs2460944	781	0.628159	170	206	4.113548044169708e-48	0.622101	0.0329219	0.00013427	3.76149e-48	5.2005299999999995e-42
ENSG00000135968.22	GCC2	chr2_108452552_T_C_b38	rs2683797	3445	0.617328	176	212	2.9342729870151326e-42	0.60958	0.0357312	0.00013427	3.76149e-48	5.2005299999999995e-42
ENSG00000135968.22	GCC2	chr2_108460400_C_T_b38	rs2139807	11293	0.617328	176	212	2.9342729870151326e-42	0.60958	0.0357312	0.00013427	3.76149e-48	5.2005299999999995e-42
ENSG00000135968.22	GCC2	chr2_108534035_G_A_b38	rs56360832	84928	0.173285	88	96	0.000100776	0.254738	0.0643202	0.00013427	3.76149e-48	5.2005299999999995e-42
ENSG00000135968.22	GCC2	chr2_108591632_A_T_b38	rs2718716	142525	0.83213	85	93	5.532591245934505e-05	-0.267926	0.0651629	0.00013427	3.76149e-48	5.2005299999999995e-42
ENSG00000135968.22	GCC2	chr2_108594504_G_C_b38	rs1370592	145397	0.626354	171	207	1.0889356483503854e-47	0.624663	0.0332934	0.00013427	3.76149e-48	5.2005299999999995e-42
ENSG00000135968.22	GCC2	chr2_108612267_A_G_b38	rs2577601	163160	0.626354	171	207	1.0889356483503854e-47	0.624663	0.0332934	0.00013427	3.76149e-48	5.2005299999999995e-42
ENSG00000135968.22	GCC2	chr2_108620833_T_G_b38	rs826683	171726	0.375451	172	208	3.3551260034618795e-47	-0.625004	0.0335882	0.00013427	3.76149e-48	5.2005299999999995e-42
ENSG00000135960.10	EDAR	chr2_108534035_G_A_b38	rs56360832	-455337	0.173285	88	96	6.878953072903351e-05	0.348681	0.0859407	0.000144737	1.85699e-05	0.0316833
ENSG00000135960.10	EDAR	chr2_108591632_A_T_b38	rs2718716	-397740	0.83213	85	93	0.0001441	-0.338719	0.0875654	0.000144737	1.85699e-05	0.0316833
ENSG00000153093.20	ACOXL	chr2_111121787_C_T_b38	rs2241844	389248	0.444043	194	246	6.876659108700009e-10	-0.263595	0.0408627	0.000162231	7.53182e-14	3.92262e-10
ENSG00000153093.20	ACOXL	chr2_111121890_G_A_b38	rs2241841	389351	0.454874	198	252	1.6580763993613275e-09	-0.258745	0.041129	0.000162231	7.53182e-14	3.92262e-10
ENSG00000153093.20	ACOXL	chr2_111148933_G_A_b38	rs1877331	416394	0.559567	189	244	8.863540962440329e-13	-0.305127	0.0402118	0.000162231	7.53182e-14	3.92262e-10
ENSG00000286904.1	ENSG00000286904	chr2_112004737_C_A_b38	rs4848241	-50531	0.256318	121	142	3.086233687781555e-10	0.297658	0.0451412	0.000126576	7.93633e-14	7.23378e-10
ENSG00000169629.12	RGPD8	chr2_112004737_C_A_b38	rs4848241	-429751	0.256318	121	142	4.832945348081587e-07	0.450715	0.0869105	0.000136528	1.0707e-48	8.994049999999999e-43
ENSG00000115008.6	IL1A	chr2_112793528_A_G_b38	rs13027814	9035	0.290614	136	161	8.485917514991254e-12	-0.436372	0.0604899	0.000138655	8.48591e-12	4.85852e-08
ENSG00000115008.6	IL1A	chr2_112794117_A_G_b38	rs4848301	9624	0.290614	136	161	8.485917514991254e-12	-0.436372	0.0604899	0.000138655	8.48591e-12	4.85852e-08
ENSG00000115008.6	IL1A	chr2_112794139_C_T_b38	rs4848302	9646	0.290614	136	161	8.48594827203776e-12	-0.436372	0.0604899	0.000138655	8.48591e-12	4.85852e-08
ENSG00000125637.16	PSD4	chr2_113220359_C_T_b38	rs4849176	63034	0.453069	200	251	1.3042477049207773e-06	-0.295194	0.0593305	0.000130543	1.70529e-90	2.52644e-80
ENSG00000125637.16	PSD4	chr2_113235767_A_C_b38	rs7589901	78442	0.361011	166	200	8.638795821977432e-10	0.365305	0.0569934	0.000130543	1.70529e-90	2.52644e-80
ENSG00000189223.15	PAX8-AS1	chr2_113220359_C_T_b38	rs4849176	8938	0.453069	200	251	4.423712656479714e-25	0.857184	0.0730013	0.00013248	8.262340000000001e-47	7.632150000000001e-40
ENSG00000189223.15	PAX8-AS1	chr2_113235767_A_C_b38	rs7589901	24346	0.361011	166	200	8.262406643901726e-47	-1.06944	0.0578568	0.00013248	8.262340000000001e-47	7.632150000000001e-40
ENSG00000125618.18	PAX8	chr2_113220359_C_T_b38	rs4849176	-58562	0.453069	200	251	3.9730987144977786e-17	0.712889	0.077972	0.000128982	2.18758e-43	1.14628e-36
ENSG00000125618.18	PAX8	chr2_113235767_A_C_b38	rs7589901	-43154	0.361011	166	200	8.201482847803231e-43	-1.02271	0.059348	0.000128982	2.18758e-43	1.14628e-36
ENSG00000115109.14	EPB41L5	chr2_120252867_A_T_b38	rs934722	239790	0.718412	133	156	3.2033314491855006e-06	0.241925	0.050622	8.7492e-05	5.56528e-10	2.77548e-06
ENSG00000115109.14	EPB41L5	chr2_120279657_A_C_b38	rs3860373	266580	0.722022	131	154	5.824462428681955e-07	0.260461	0.0506056	8.7492e-05	5.56528e-10	2.77548e-06
ENSG00000163161.14	ERCC3	chr2_127313427_C_T_b38	rs6731176	19261	0.398917	171	221	1.2698161666055372e-17	0.417312	0.0448145	0.000113573	4.6086e-35	3.0727100000000003e-29
ENSG00000163161.14	ERCC3	chr2_127390278_C_T_b38	rs13029237	96112	0.34296	153	190	5.952906899135097e-13	0.387656	0.0506552	0.000113573	4.6086e-35	3.0727100000000003e-29
ENSG00000169994.20	MYO7B	chr2_127390278_C_T_b38	rs13029237	-145405	0.34296	153	190	6.110779522527465e-05	0.331067	0.0810076	0.000122483	1.27587e-58	9.520449999999999e-51
ENSG00000121989.15	ACVR2A	chr2_148042141_C_A_b38	rs12992231	197624	0.348375	153	193	3.8623539046002413e-10	0.317281	0.04841	0.000185857	4.65629e-13	2.74445e-09
ENSG00000121989.15	ACVR2A	chr2_148042519_C_G_b38	rs6430285	198002	0.348375	153	193	3.8623539046002413e-10	0.317281	0.04841	0.000185857	4.65629e-13	2.74445e-09
ENSG00000184898.7	RBM43	chr2_151290158_G_T_b38	rs2278089	28295	0.648014	162	195	3.129659145619978e-05	-0.180123	0.0423679	0.00011757	3.41079e-14	3.39865e-10
ENSG00000123609.11	NMI	chr2_151290158_G_T_b38	rs2278089	264	0.648014	162	195	1.45402626625989e-06	0.170159	0.034362	0.00014039	2.67376e-16	2.18348e-12
ENSG00000123610.5	TNFAIP6	chr2_151290158_G_T_b38	rs2278089	-67434	0.648014	162	195	1.9839022057604502e-17	-0.407546	0.0440781	0.000137642	1.9839e-17	3.00012e-13
ENSG00000115183.15	TANC1	chr2_159101914_A_C_b38	rs7585857	133274	0.299639	146	166	1.215033215335174e-05	-0.195756	0.0437335	0.000146432	3.33181e-08	0.000105071
ENSG00000226266.7	ENSG00000226266	chr2_159712765_C_T_b38	rs10173538	321	0.391697	171	217	2.6587432340184586e-05	-0.333387	0.0776988	0.000160711	3.01149e-16	3.23857e-12
ENSG00000054219.11	LY75	chr2_159905297_T_C_b38	rs3806603	541	0.447653	191	248	9.557168866206859e-27	0.427626	0.0348645	0.000167127	1.1919399999999999e-27	3.77685e-22
ENSG00000227403.3	LINC01806	chr2_161178025_G_T_b38	rs11684253	-66695	0.438628	189	243	1.3858783323558246e-19	-0.532017	0.0533616	0.000202407	6.20584e-31	2.6833e-25
ENSG00000227403.3	LINC01806	chr2_161244750_G_A_b38	rs11678980	30	0.398917	178	221	6.205825633976578e-31	-0.674214	0.0496994	0.000202407	6.20584e-31	2.6833e-25
ENSG00000077380.16	DYNC1I2	chr2_171687403_G_T_b38	rs6721680	-6	0.718412	132	156	7.996910476613034e-14	0.264493	0.0331639	0.000132315	5.83404e-17	6.39025e-13
ENSG00000077380.16	DYNC1I2	chr2_171798587_T_C_b38	rs6758704	111178	0.277978	130	154	1.72319176518306e-13	-0.259749	0.0330771	0.000132315	5.83404e-17	6.39025e-13
ENSG00000077380.16	DYNC1I2	chr2_171847781_A_C_b38	rs4668414	160372	0.265343	125	147	7.883020019155856e-16	-0.281472	0.0323782	0.000132315	5.83404e-17	6.39025e-13
ENSG00000224577.3	LINC01117	chr2_176652464_G_T_b38	rs77726077	157209	0.0740072	38	41	2.38739804729667e-05	0.487214	0.11287	0.000112817	6.7644e-24	3.57699e-19
ENSG00000279205.1	ENSG00000279205	chr2_176652464_G_T_b38	rs77726077	-169566	0.0740072	38	41	6.053304034408927e-05	0.460048	0.112502	0.000119394	1.46003e-17	2.12429e-13
ENSG00000079150.19	FKBP7	chr2_178449632_G_C_b38	rs1967327	-28968	0.202166	99	112	2.8647136513996386e-06	0.265111	0.055188	0.000176764	1.89851e-10	9.71166e-07
ENSG00000170035.16	UBE2E3	chr2_180993442_T_C_b38	rs72883527	26194	0.267148	124	148	1.2668583318312672e-05	0.180942	0.0405122	0.000145346	2.41748e-09	7.53225e-06
ENSG00000170035.16	UBE2E3	chr2_181164631_C_T_b38	rs1996501	197383	0.418773	175	232	1.1458830800021917e-05	-0.157453	0.0350695	0.000145346	2.41748e-09	7.53225e-06
ENSG00000170035.16	UBE2E3	chr2_181170465_T_A_b38	rs4667114	203217	0.416967	174	231	7.537676974512873e-06	-0.160568	0.0350103	0.000145346	2.41748e-09	7.53225e-06
ENSG00000170035.16	UBE2E3	chr2_181197269_G_A_b38	rs4666716	230021	0.433213	178	240	2.4709178290450554e-07	-0.181263	0.034041	0.000145346	2.41748e-09	7.53225e-06
ENSG00000170035.16	UBE2E3	chr2_181197329_A_C_b38	rs4233790	230081	0.433213	178	240	2.4709178290450554e-07	-0.181263	0.034041	0.000145346	2.41748e-09	7.53225e-06
ENSG00000224063.6	ENSG00000224063	chr2_187050443_T_A_b38	rs10196280	-141392	0.579422	174	233	2.916749050685109e-06	-0.402856	0.0839318	0.000234115	1.26771e-06	0.00225637
ENSG00000198130.16	HIBCH	chr2_190301486_G_A_b38	rs906916	-18404	0.563177	196	242	4.5549578610329896e-23	0.461197	0.0415397	0.00016136	7.571600000000001e-24	4.89382e-19
ENSG00000151689.13	INPP1	chr2_190301486_G_A_b38	rs906916	-42084	0.563177	196	242	1.1697607518715378e-05	-0.194387	0.0433422	0.000146657	2.83553e-17	2.78378e-13
ENSG00000189362.12	NEMP2	chr2_190408755_G_C_b38	rs75223261	-125967	0.274368	134	152	7.794530388791805e-10	-0.412709	0.0642032	0.00014175	7.66216e-16	7.15472e-12
ENSG00000228509.7	ENSG00000228509	chr2_190854640_A_G_b38	rs17746911	10906	0.243682	115	135	8.934793319972475e-11	-0.535977	0.078685	0.000116826	6.09195e-14	2.19121e-10
ENSG00000196950.14	SLC39A10	chr2_196098519_G_A_b38	rs7571871	522542	0.368231	161	204	2.594557794484147e-13	-0.28455	0.0365411	0.000148017	3.1618600000000004e-18	8.16168e-14
ENSG00000196950.14	SLC39A10	chr2_196098557_G_A_b38	rs7571956	522580	0.433213	182	240	2.610010494963797e-15	-0.292228	0.034339	0.000148017	3.1618600000000004e-18	8.16168e-14
ENSG00000196950.14	SLC39A10	chr2_196187086_G_A_b38	rs12620691	611109	0.518051	193	267	4.771007148882367e-11	0.255189	0.0368756	0.000148017	3.1618600000000004e-18	8.16168e-14
ENSG00000231621.2	ANKRD44-AS1	chr2_197889520_C_T_b38	rs7561950	691584	0.693141	148	170	3.0944475060605747e-09	-0.516952	0.0836999	0.000220089	4.3639599999999995e-20	1.49302e-15
ENSG00000115524.17	SF3B1	chr2_197889520_C_T_b38	rs7561950	454441	0.693141	148	170	8.260183167687082e-05	-0.135886	0.0338777	0.000228618	6.91013e-08	0.000124245
ENSG00000162944.11	RFTN2	chr2_197670954_T_C_b38	rs4286272	-5091	0.518051	206	267	4.159633070302379e-05	0.179618	0.0429499	0.000183295	1.74632e-07	0.000344672
ENSG00000162944.11	RFTN2	chr2_197782384_C_T_b38	rs1851779	106339	0.17509	85	97	0.000170098	0.194695	0.0509033	0.000183295	1.74632e-07	0.000344672
ENSG00000162944.11	RFTN2	chr2_198042419_C_T_b38	rs9712275	366374	0.478339	205	265	3.565292164128038e-05	-0.180122	0.0426857	0.000183295	1.74632e-07	0.000344672
ENSG00000162944.11	RFTN2	chr2_198076854_T_C_b38	rs9973400	400809	0.521661	206	265	0.000122844	-0.172175	0.0440392	0.000183295	1.74632e-07	0.000344672
ENSG00000115896.16	PLCL1	chr2_197670954_T_C_b38	rs4286272	-133639	0.518051	206	267	3.651255806726594e-06	0.313383	0.0659762	0.000199619	4.2327e-12	2.60743e-08
ENSG00000115896.16	PLCL1	chr2_197782384_C_T_b38	rs1851779	-22209	0.17509	85	97	6.908439691468161e-06	0.359008	0.0779399	0.000199619	4.2327e-12	2.60743e-08
ENSG00000115896.16	PLCL1	chr2_198042419_C_T_b38	rs9712275	237826	0.478339	205	265	8.750516789024307e-12	-0.446893	0.0619927	0.000199619	4.2327e-12	2.60743e-08
ENSG00000115896.16	PLCL1	chr2_198076854_T_C_b38	rs9973400	272261	0.521661	206	265	1.2254936577920372e-09	-0.412656	0.065024	0.000199619	4.2327e-12	2.60743e-08
ENSG00000226124.9	FTCDNL1	chr2_199851396_C_A_b38	rs796364	204	0.812274	91	104	5.448716432339029e-07	0.411101	0.0796573	0.000198442	1.09542e-34	8.622650000000001e-29
ENSG00000226124.9	FTCDNL1	chr2_199922996_T_C_b38	rs281759	71804	0.819495	90	100	7.241849841829091e-07	0.423566	0.0830366	0.000198442	1.09542e-34	8.622650000000001e-29
ENSG00000226124.9	FTCDNL1	chr2_199923081_A_G_b38	rs281760	71889	0.819495	90	100	7.241849841829091e-07	0.423566	0.0830366	0.000198442	1.09542e-34	8.622650000000001e-29
ENSG00000240344.9	PPIL3	chr2_201158437_G_A_b38	rs2041765	269134	0.50361	206	275	1.146358692182092e-07	-0.38164	0.0696335	0.000186163	2.51129e-65	6.05502e-58
ENSG00000064012.23	CASP8	chr2_201158437_G_A_b38	rs2041765	-75006	0.50361	206	275	3.838966886212526e-06	0.232474	0.0490579	0.000138148	2.5403500000000004e-53	1.42308e-46
ENSG00000064012.23	CASP8	chr2_201258272_A_G_b38	rs3769823	24829	0.680505	146	177	3.6377430536102924e-20	0.452378	0.0445178	0.000138148	2.5403500000000004e-53	1.42308e-46
ENSG00000064012.23	CASP8	chr2_201258707_C_T_b38	rs3769821	25264	0.628159	168	206	8.918147558090062e-24	0.489367	0.0431975	0.000138148	2.5403500000000004e-53	1.42308e-46
ENSG00000155749.13	FLACC1	chr2_201258272_A_G_b38	rs3769823	-99126	0.680505	146	177	6.121748751023581e-09	-0.402622	0.0665594	0.000138233	4.51988e-13	4.17214e-09
ENSG00000155749.13	FLACC1	chr2_201258707_C_T_b38	rs3769821	-98691	0.628159	168	206	1.2500051421208775e-08	-0.397655	0.067239	0.000138233	4.51988e-13	4.17214e-09
ENSG00000226261.1	PIMREGP1	chr2_202173123_G_A_b38	rs76552560	-163604	0.0938628	49	52	2.9299405731825993e-06	0.51882	0.108114	0.000188259	1.37264e-11	4.61149e-08
ENSG00000226261.1	PIMREGP1	chr2_202529625_G_T_b38	rs12467409	192898	0.102888	52	57	7.864800568578542e-05	0.419777	0.104332	0.000188259	1.37264e-11	4.61149e-08
ENSG00000273456.1	ENSG00000273456	chr2_202173123_G_A_b38	rs76552560	-202481	0.0938628	49	52	7.485525919676173e-10	0.696398	0.108213	0.000182779	1.59433e-13	1.21822e-09
ENSG00000273456.1	ENSG00000273456	chr2_202529625_G_T_b38	rs12467409	154021	0.102888	52	57	6.213688648483982e-13	0.762911	0.0997809	0.000182779	1.59433e-13	1.21822e-09
ENSG00000224137.2	LINC01857	chr2_207662079_A_G_b38	rs12397595	-296	0.440433	190	244	5.557053588054563e-11	0.304423	0.0441579	0.000113236	1.31036e-12	1.18022e-08
ENSG00000163466.16	ARPC2	chr2_218125863_C_T_b38	rs4674258	-91278	0.498195	205	276	7.7253206624908e-08	-0.128048	0.023032	0.000123265	6.77567e-23	2.57438e-18
ENSG00000163466.16	ARPC2	chr2_218137653_T_C_b38	rs4674260	-79488	0.599278	172	222	3.2749413006335153e-07	-0.128842	0.0244629	0.000123265	6.77567e-23	2.57438e-18
ENSG00000163466.16	ARPC2	chr2_218320822_A_G_b38	rs4672886	103681	0.628159	171	206	1.1762303744112243e-12	0.176228	0.0233671	0.000123265	6.77567e-23	2.57438e-18
ENSG00000261338.2	ENSG00000261338	chr2_218125863_C_T_b38	rs4674258	-129456	0.498195	205	276	1.5326538729707134e-18	-0.548833	0.0570384	0.000113757	3.5551e-49	2.5467299999999998e-42
ENSG00000261338.2	ENSG00000261338	chr2_218137653_T_C_b38	rs4674260	-117666	0.599278	172	222	2.390946333070911e-21	-0.616958	0.0584899	0.000113757	3.5551e-49	2.5467299999999998e-42
ENSG00000261338.2	ENSG00000261338	chr2_218320822_A_G_b38	rs4672886	65503	0.628159	171	206	7.540615887675859e-35	0.758826	0.0513692	0.000113757	3.5551e-49	2.5467299999999998e-42
ENSG00000127838.15	PNKD	chr2_218137653_T_C_b38	rs4674260	-132739	0.599278	172	222	1.86738768666092e-06	-0.217877	0.0444858	0.000124191	2.69849e-14	2.90363e-10
ENSG00000127838.15	PNKD	chr2_218320822_A_G_b38	rs4672886	50430	0.628159	171	206	2.293566539575388e-09	0.271739	0.0436071	0.000124191	2.69849e-14	2.90363e-10
ENSG00000135913.11	USP37	chr2_218508045_C_A_b38	rs634590	-60306	0.610108	171	216	7.216392323394797e-08	-0.187886	0.0337128	9.31994e-05	3.12894e-09	1.10886e-05
ENSG00000135913.11	USP37	chr2_218548061_C_A_b38	rs10205073	-20290	0.362816	161	201	1.1169913762463469e-07	0.193153	0.035209	9.31994e-05	3.12894e-09	1.10886e-05
ENSG00000074582.15	BCS1L	chr2_218406807_G_A_b38	rs4672891	-252070	0.361011	158	200	8.238463256938601e-05	-0.122718	0.0305896	0.000116309	8.20794e-09	2.9853e-05
ENSG00000074582.15	BCS1L	chr2_218407422_A_G_b38	rs56191141	-251455	0.375451	163	208	2.7616806633393504e-05	-0.130979	0.0305909	0.000116309	8.20794e-09	2.9853e-05
ENSG00000074582.15	BCS1L	chr2_218407571_G_T_b38	rs921968	-251306	0.481949	193	267	1.4354049674312551e-06	0.149256	0.0301238	0.000116309	8.20794e-09	2.9853e-05
ENSG00000074582.15	BCS1L	chr2_218472236_T_A_b38	rs833083	-186641	0.487365	197	270	8.377548713402047e-08	0.164248	0.0296292	0.000116309	8.20794e-09	2.9853e-05
ENSG00000074582.15	BCS1L	chr2_218548061_C_A_b38	rs10205073	-110816	0.362816	161	201	0.000100036	-0.121344	0.0306241	0.000116309	8.20794e-09	2.9853e-05
ENSG00000074582.15	BCS1L	chr2_218776805_G_T_b38	rs7599945	117928	0.50722	203	273	8.80415020488484e-06	-0.128589	0.0282572	0.000116309	8.20794e-09	2.9853e-05
ENSG00000115568.16	ZNF142	chr2_218406807_G_A_b38	rs4672891	-252848	0.361011	158	200	1.0196131667475045e-06	0.207329	0.0412331	0.000117834	1.33698e-08	4.93269e-05
ENSG00000115568.16	ZNF142	chr2_218407422_A_G_b38	rs56191141	-252233	0.375451	163	208	4.527721732084725e-07	0.214651	0.0412822	0.000117834	1.33698e-08	4.93269e-05
ENSG00000115568.16	ZNF142	chr2_218407571_G_T_b38	rs921968	-252084	0.481949	193	267	7.040071243434506e-08	-0.227814	0.0408412	0.000117834	1.33698e-08	4.93269e-05
ENSG00000115568.16	ZNF142	chr2_218472236_T_A_b38	rs833083	-187419	0.487365	197	270	1.235464447755738e-07	-0.22284	0.0407712	0.000117834	1.33698e-08	4.93269e-05
ENSG00000135929.9	CYP27A1	chr2_218472236_T_A_b38	rs833083	-309911	0.487365	197	270	4.979404735568799e-05	-0.298077	0.0720386	0.000107807	1.52846e-08	4.71939e-05
ENSG00000135929.9	CYP27A1	chr2_218776805_G_T_b38	rs7599945	-5342	0.50722	203	273	2.0143549374254004e-07	0.352803	0.0657405	0.000107807	1.52846e-08	4.71939e-05
ENSG00000213901.11	SLC23A3	chr2_219187367_A_G_b38	rs13427331	17272	0.577617	179	234	2.3974380702914894e-06	-0.17147	0.0354057	0.000125233	1.06819e-11	4.92112e-08
ENSG00000115649.16	CNPPD1	chr2_219187367_A_G_b38	rs13427331	9445	0.577617	179	234	1.1465344651223816e-06	0.149269	0.0298353	0.00010491	1.41766e-07	0.000388725
ENSG00000163521.16	GLB1L	chr2_219187367_A_G_b38	rs13427331	-58087	0.577617	179	234	1.7622926564980827e-09	0.467825	0.0744955	0.000107437	5.33683e-46	8.56007e-40
ENSG00000135919.14	SERPINE2	chr2_224026230_G_A_b38	rs1550308	-13088	0.312274	146	173	1.3551348160555303e-12	0.495796	0.0659434	0.000120182	1.52768e-14	1.19336e-10
ENSG00000135919.14	SERPINE2	chr2_224038091_A_T_b38	rs866336	-1227	0.662455	155	187	6.362529462640099e-11	-0.44795	0.0651984	0.000120182	1.52768e-14	1.19336e-10
ENSG00000135919.14	SERPINE2	chr2_224038180_A_G_b38	rs861442	-1138	0.662455	155	187	6.362529462640099e-11	-0.44795	0.0651984	0.000120182	1.52768e-14	1.19336e-10
ENSG00000135919.14	SERPINE2	chr2_224041598_C_T_b38	rs1438831	2280	0.310469	145	172	4.730685619094301e-13	0.504106	0.0655524	0.000120182	1.52768e-14	1.19336e-10
ENSG00000228446.2	ANKRD49P1	chr2_224585651_G_C_b38	rs3768884	85551	0.15343	80	85	1.9107111571598685e-12	0.529592	0.0709716	0.00012636	1.60614e-13	9.95358e-10
ENSG00000115009.13	CCL20	chr2_227805671_G_A_b38	rs7574953	-68	0.666065	152	185	2.1137302665045012e-05	0.367755	0.0846256	9.6065e-05	2.11373e-05	0.0422682
ENSG00000115009.13	CCL20	chr2_227805859_G_A_b38	rs10175070	120	0.666065	152	185	2.1137302665045012e-05	0.367755	0.0846256	9.6065e-05	2.11373e-05	0.0422682
ENSG00000079263.19	SP140	chr2_230266672_G_A_b38	rs890581	63048	0.191336	96	106	4.440133422894295e-05	-0.132032	0.0316926	8.69611e-05	1.53994e-08	5.94941e-05
ENSG00000237641.1	RPL28P2	chr2_231717375_A_G_b38	rs55729107	-72512	0.232852	113	129	1.6573661850993759e-06	-0.299794	0.060889	8.50818e-05	1.79134e-12	1.47547e-08
ENSG00000184182.19	UBE2F	chr2_237984720_T_C_b38	rs921095	17893	0.323105	152	179	1.1855670080875525e-07	0.21033	0.0384239	6.88594e-05	2.5478e-08	0.000138453
ENSG00000122085.17	MTERF4	chr2_241095731_G_T_b38	rs2240538	-6601	0.229242	104	127	1.6736150104284618e-26	-0.602286	0.0494115	8.03562e-05	3.85595e-28	2.92735e-23
ENSG00000115687.14	PASK	chr2_241095731_G_T_b38	rs2240538	-53752	0.229242	104	127	1.728401104168612e-17	-0.526421	0.0568096	7.19742e-05	3.3573500000000003e-19	6.74094e-15
ENSG00000146205.15	ANO7	chr2_241336164_G_A_b38	rs41266959	147655	0.115523	61	64	6.716813511801029e-05	0.416276	0.10245	8.18443e-05	2.57765e-10	1.96338e-06
ENSG00000006607.14	FARP2	chr2_241316415_C_T_b38	rs13006939	-39870	0.236462	115	131	1.459142790805624e-06	0.223137	0.0450673	0.000106039	2.16599e-19	1.0295e-14
ENSG00000169814.16	BTD	chr3_15698336_G_A_b38	rs6442539	96995	0.712996	133	159	1.123324036683703e-06	0.211845	0.0423056	0.000104504	1.31916e-07	0.000444015
ENSG00000169814.16	BTD	chr3_15858922_A_C_b38	rs1348983	257581	0.712996	133	159	1.123324036683703e-06	0.211845	0.0423056	0.000104504	1.31916e-07	0.000444015
ENSG00000206560.12	ANKRD28	chr3_15698336_G_A_b38	rs6442539	-161435	0.712996	133	159	1.7980367379303935e-08	0.284783	0.0487268	0.000115028	7.92789e-11	5.36033e-07
ENSG00000206560.12	ANKRD28	chr3_15858922_A_C_b38	rs1348983	-849	0.712996	133	159	1.7980367379303935e-08	0.284783	0.0487268	0.000115028	7.92789e-11	5.36033e-07
ENSG00000093167.18	LRRFIP2	chr3_37220795_A_G_b38	rs9839105	44263	0.478339	200	265	5.122183478690463e-05	-0.157293	0.0380786	0.000131657	2.77243e-06	0.00581987
ENSG00000157036.13	EXOG	chr3_38431538_C_T_b38	rs13060031	-64589	0.550542	189	249	1.332069364355752e-07	-0.242292	0.0444535	0.000132911	1.27904e-09	4.58394e-06
ENSG00000157036.13	EXOG	chr3_38496180_T_G_b38	rs9838614	53	0.407942	176	226	1.0556920459484365e-06	0.223001	0.0444154	0.000132911	1.27904e-09	4.58394e-06
ENSG00000280739.4	EIF1B-AS1	chr3_40453199_T_C_b38	rs7641495	143501	0.693141	140	170	1.2958578173285883e-14	-0.43984	0.0532374	0.000129742	5.16893e-16	5.39523e-12
ENSG00000223797.7	ENTPD3-AS1	chr3_40453199_T_C_b38	rs7641495	-130	0.693141	140	170	4.957351204182795e-22	-0.524424	0.0486958	0.000148113	2.04173e-24	3.47997e-20
ENSG00000188846.14	RPL14	chr3_40453199_T_C_b38	rs7641495	-4093	0.693141	140	170	4.4056666615923966e-08	-0.189387	0.0333987	0.000146294	5.5657e-11	2.62723e-07
ENSG00000168038.11	ULK4	chr3_41833805_C_T_b38	rs9848992	-128325	0.187726	92	104	1.5311570038856432e-32	0.861431	0.0612609	0.000131168	6.8783500000000005e-47	1.3669700000000002e-40
ENSG00000168038.11	ULK4	chr3_41833877_G_C_b38	rs9849393	-128253	0.187726	92	104	1.5311570038856432e-32	0.861431	0.0612609	0.000131168	6.8783500000000005e-47	1.3669700000000002e-40
ENSG00000168038.11	ULK4	chr3_41833963_C_A_b38	rs9852991	-128167	0.187726	92	104	1.5311570038856432e-32	0.861431	0.0612609	0.000131168	6.8783500000000005e-47	1.3669700000000002e-40
ENSG00000168038.11	ULK4	chr3_41850964_T_C_b38	rs12107693	-111166	0.243682	113	135	6.234645527495042e-43	0.923881	0.053498	0.000131168	6.8783500000000005e-47	1.3669700000000002e-40
ENSG00000168038.11	ULK4	chr3_41851011_C_G_b38	rs12107296	-111119	0.243682	113	135	6.2347923883578184e-43	0.923881	0.053498	0.000131168	6.8783500000000005e-47	1.3669700000000002e-40
ENSG00000168038.11	ULK4	chr3_41962206_T_A_b38	rs73830585	76	0.148014	74	82	4.918143144625644e-33	0.941289	0.0662246	0.000131168	6.8783500000000005e-47	1.3669700000000002e-40
ENSG00000168038.11	ULK4	chr3_42002017_T_G_b38	rs7629767	39887	0.169675	85	94	2.559573220069731e-32	0.906587	0.064789	0.000131168	6.8783500000000005e-47	1.3669700000000002e-40
ENSG00000144792.9	ZNF660	chr3_44694282_G_C_b38	rs9839520	116059	0.297834	142	165	2.933921871293768e-08	-0.460796	0.0801403	0.000164685	1.90583e-48	5.29229e-42
ENSG00000186448.15	ZNF197	chr3_44694282_G_C_b38	rs9839520	109394	0.297834	142	165	1.2918724949491941e-11	-0.393018	0.0550202	0.000149623	3.44944e-13	2.60583e-09
ENSG00000196653.12	ZNF502	chr3_44694282_G_C_b38	rs9839520	-18361	0.297834	142	165	6.158482654701692e-09	-0.363798	0.0601522	0.000145606	8.56287e-33	9.34516e-28
ENSG00000163807.6	KIAA1143	chr3_44694282_G_C_b38	rs9839520	-67337	0.297834	142	165	4.013415135156534e-06	0.165269	0.0349493	0.000172129	1.26333e-06	0.00270935
ENSG00000011376.12	LARS2	chr3_45611892_T_C_b38	rs1110650	223331	0.368231	161	204	2.2601112326899798e-06	-0.222571	0.0458345	0.000186692	2.7260800000000002e-24	2.17724e-19
ENSG00000144791.10	LIMD1	chr3_45611892_T_C_b38	rs1110650	56498	0.368231	161	204	8.758804207825446e-05	-0.228897	0.0572785	0.000133826	1.3035799999999999e-31	1.89621e-25
ENSG00000183625.16	CCR3	chr3_45973053_T_G_b38	rs41289622	-157837	0.0884477	49	49	7.424160005020809e-08	-0.572268	0.102788	0.00016218	9.24984e-11	5.5986e-07
ENSG00000183625.16	CCR3	chr3_45993605_A_G_b38	rs17330872	-137285	0.0884477	49	49	7.424160005020809e-08	-0.572268	0.102788	0.00016218	9.24984e-11	5.5986e-07
ENSG00000183625.16	CCR3	chr3_46030271_T_C_b38	rs13082697	-100619	0.15704	79	87	4.196714909094004e-07	-0.44246	0.0848371	0.00016218	9.24984e-11	5.5986e-07
ENSG00000183625.16	CCR3	chr3_46030376_A_G_b38	rs13060287	-100514	0.15704	79	87	4.196714909094004e-07	-0.44246	0.0848371	0.00016218	9.24984e-11	5.5986e-07
ENSG00000183625.16	CCR3	chr3_46041865_G_C_b38	rs13064632	-89025	0.185921	93	103	3.2282611607134763e-07	-0.411743	0.0781325	0.00016218	9.24984e-11	5.5986e-07
ENSG00000183625.16	CCR3	chr3_46059974_C_T_b38	rs71327014	-70916	0.0902527	50	50	1.570143678525364e-08	-0.594938	0.101344	0.00016218	9.24984e-11	5.5986e-07
ENSG00000183625.16	CCR3	chr3_46094946_A_G_b38	rs13068570	-35944	0.0902527	50	50	1.570143678525364e-08	-0.594938	0.101344	0.00016218	9.24984e-11	5.5986e-07
ENSG00000183625.16	CCR3	chr3_46100972_C_T_b38	rs34460587	-29918	0.0902527	50	50	1.570143678525364e-08	-0.594938	0.101344	0.00016218	9.24984e-11	5.5986e-07
ENSG00000183625.16	CCR3	chr3_46154389_A_G_b38	rs6765904	23499	0.0920578	49	51	3.5302184962760708e-06	-0.452585	0.0951318	0.00016218	9.24984e-11	5.5986e-07
ENSG00000183625.16	CCR3	chr3_46208438_A_T_b38	rs3181080	77548	0.0758123	41	42	2.864433246136042e-06	-0.502376	0.104579	0.00016218	9.24984e-11	5.5986e-07
ENSG00000183625.16	CCR3	chr3_46208517_G_A_b38	rs34919616	77627	0.0758123	41	42	2.864433246136042e-06	-0.502376	0.104579	0.00016218	9.24984e-11	5.5986e-07
ENSG00000183625.16	CCR3	chr3_46221717_G_T_b38	rs71327040	90827	0.0649819	35	36	6.229331831867986e-06	-0.515985	0.111449	0.00016218	9.24984e-11	5.5986e-07
ENSG00000183625.16	CCR3	chr3_46221753_C_T_b38	rs34289272	90863	0.0649819	35	36	6.229331831867986e-06	-0.515985	0.111449	0.00016218	9.24984e-11	5.5986e-07
ENSG00000183625.16	CCR3	chr3_46274166_A_G_b38	rs6803341	143276	0.0685921	37	38	2.0772142778684384e-05	-0.481179	0.11062	0.00016218	9.24984e-11	5.5986e-07
ENSG00000183625.16	CCR3	chr3_46314557_T_C_b38	rs34988015	183667	0.0559567	30	31	1.5111955598885727e-05	-0.525861	0.118837	0.00016218	9.24984e-11	5.5986e-07
ENSG00000229515.1	FLT1P1	chr3_45973053_T_G_b38	rs41289622	-170624	0.0884477	49	49	8.694329923238807e-05	-0.508274	0.127129	0.000189154	7.54852e-07	0.00170456
ENSG00000229515.1	FLT1P1	chr3_45993605_A_G_b38	rs17330872	-150072	0.0884477	49	49	8.694329923238807e-05	-0.508274	0.127129	0.000189154	7.54852e-07	0.00170456
ENSG00000229515.1	FLT1P1	chr3_46030271_T_C_b38	rs13082697	-113406	0.15704	79	87	8.002900103091105e-05	-0.41839	0.104101	0.000189154	7.54852e-07	0.00170456
ENSG00000229515.1	FLT1P1	chr3_46030376_A_G_b38	rs13060287	-113301	0.15704	79	87	8.002900103091105e-05	-0.41839	0.104101	0.000189154	7.54852e-07	0.00170456
ENSG00000229515.1	FLT1P1	chr3_46041865_G_C_b38	rs13064632	-101812	0.185921	93	103	0.000129063	-0.374791	0.0961789	0.000189154	7.54852e-07	0.00170456
ENSG00000229515.1	FLT1P1	chr3_46059974_C_T_b38	rs71327014	-83703	0.0902527	50	50	0.000113607	-0.496494	0.126343	0.000189154	7.54852e-07	0.00170456
ENSG00000229515.1	FLT1P1	chr3_46094946_A_G_b38	rs13068570	-48731	0.0902527	50	50	0.000113607	-0.496494	0.126343	0.000189154	7.54852e-07	0.00170456
ENSG00000229515.1	FLT1P1	chr3_46100972_C_T_b38	rs34460587	-42705	0.0902527	50	50	0.000113607	-0.496494	0.126343	0.000189154	7.54852e-07	0.00170456
ENSG00000229515.1	FLT1P1	chr3_46274166_A_G_b38	rs6803341	130489	0.0685921	37	38	0.000149133	-0.516438	0.133819	0.000189154	7.54852e-07	0.00170456
ENSG00000163823.4	CCR1	chr3_46386344_G_A_b38	rs6787972	178031	0.166065	85	92	0.000138932	-0.173664	0.0447856	0.000181696	1.40991e-05	0.0245159
ENSG00000223552.2	CCR5AS	chr3_46386344_G_A_b38	rs6787972	-20739	0.166065	85	92	6.467358438556912e-05	-0.303393	0.0744946	0.00020782	9.17862e-09	2.76139e-05
ENSG00000160796.18	NBEAL2	chr3_46971962_A_T_b38	rs7633698	-7704	0.539711	195	255	9.451958322694742e-05	-0.107741	0.027092	0.0003028	4.88783e-06	0.00660971
ENSG00000160796.18	NBEAL2	chr3_47281006_C_T_b38	rs807936	301340	0.546931	196	251	0.000131228	-0.108947	0.027989	0.0003028	4.88783e-06	0.00660971
ENSG00000114648.12	KLHL18	chr3_46953497_G_A_b38	rs1463393	-333723	0.384477	171	213	7.362353785287088e-05	-0.180415	0.0446555	0.000264347	1.01834e-05	0.0112363
ENSG00000114648.12	KLHL18	chr3_46971962_A_T_b38	rs7633698	-315258	0.539711	195	255	9.843959912419729e-05	0.178796	0.0450769	0.000264347	1.01834e-05	0.0112363
ENSG00000114648.12	KLHL18	chr3_47141297_T_C_b38	rs9812878	-145923	0.649819	158	194	1.5041057835366867e-05	0.198745	0.0449023	0.000264347	1.01834e-05	0.0112363
ENSG00000114648.12	KLHL18	chr3_47162293_G_T_b38	rs6442061	-124927	0.617647	174	212	2.8276143964006025e-05	0.195675	0.0457621	0.000264347	1.01834e-05	0.0112363
ENSG00000114648.12	KLHL18	chr3_47281006_C_T_b38	rs807936	-6214	0.546931	196	251	0.000128056	0.181516	0.0465565	0.000264347	1.01834e-05	0.0112363
ENSG00000114648.12	KLHL18	chr3_47347457_T_A_b38	rs8180040	60237	0.386282	173	214	0.000148473	-0.175634	0.0454963	0.000264347	1.01834e-05	0.0112363
ENSG00000114650.21	SCAP	chr3_46953497_G_A_b38	rs1463393	-523629	0.384477	171	213	1.446636390233654e-19	0.43787	0.0439458	0.000283778	1.1232800000000002e-24	5.4129399999999993e-20
ENSG00000114650.21	SCAP	chr3_46971962_A_T_b38	rs7633698	-505164	0.539711	195	255	1.8506518797335058e-17	-0.419071	0.0452741	0.000283778	1.1232800000000002e-24	5.4129399999999993e-20
ENSG00000114650.21	SCAP	chr3_47141297_T_C_b38	rs9812878	-335829	0.649819	158	194	3.614710291097393e-19	-0.439214	0.0446727	0.000283778	1.1232800000000002e-24	5.4129399999999993e-20
ENSG00000114650.21	SCAP	chr3_47162293_G_T_b38	rs6442061	-314833	0.617647	174	212	2.2962009391177568e-17	-0.42665	0.0462526	0.000283778	1.1232800000000002e-24	5.4129399999999993e-20
ENSG00000114650.21	SCAP	chr3_47281006_C_T_b38	rs807936	-196120	0.546931	196	251	2.589912417867981e-20	-0.463126	0.0453591	0.000283778	1.1232800000000002e-24	5.4129399999999993e-20
ENSG00000114650.21	SCAP	chr3_47347457_T_A_b38	rs8180040	-129669	0.386282	173	214	1.493763152544583e-23	0.482338	0.042847	0.000283778	1.1232800000000002e-24	5.4129399999999993e-20
ENSG00000163832.16	ELP6	chr3_47141297_T_C_b38	rs9812878	-372415	0.649819	158	194	2.5376332206711893e-05	-0.145887	0.0339116	0.000275064	2.11961e-06	0.00245647
ENSG00000163832.16	ELP6	chr3_47347457_T_A_b38	rs8180040	-166255	0.386282	173	214	0.000244623	0.128092	0.0343558	0.000275064	2.11961e-06	0.00245647
ENSG00000164048.14	ZNF589	chr3_47829639_A_G_b38	rs35582375	-411461	0.635379	166	202	2.5088133943333588e-11	-0.428123	0.0608956	0.000408545	2.0939e-37	3.85376e-32
ENSG00000164048.14	ZNF589	chr3_48345560_G_C_b38	rs13094496	104460	0.350181	158	194	5.420635202794658e-14	0.50393	0.0627013	0.000408545	2.0939e-37	3.85376e-32
ENSG00000229759.1	MRPS18AP1	chr3_47829639_A_G_b38	rs35582375	-426947	0.635379	166	202	4.70302771205452e-11	-0.510701	0.0737715	0.000378904	2.0402699999999998e-37	6.26344e-32
ENSG00000229759.1	MRPS18AP1	chr3_48345560_G_C_b38	rs13094496	88974	0.350181	158	194	9.412884323689848e-14	0.603631	0.0759342	0.000378904	2.0402699999999998e-37	6.26344e-32
ENSG00000172113.10	NME6	chr3_47829639_A_G_b38	rs35582375	-471809	0.635379	166	202	5.5221959919285784e-08	0.339117	0.0602761	0.000403226	9.089610000000001e-29	3.49051e-24
ENSG00000172113.10	NME6	chr3_48345560_G_C_b38	rs13094496	44112	0.350181	158	194	1.0236283920918361e-12	-0.459797	0.0607837	0.000403226	9.089610000000001e-29	3.49051e-24
ENSG00000289043.1	ENSG00000289043	chr3_48345560_G_C_b38	rs13094496	43874	0.350181	158	194	2.617822577392607e-09	0.354429	0.0570999	0.00039095	5.94102e-14	3.35199e-10
ENSG00000229453.3	SPINK8	chr3_47829639_A_G_b38	rs35582375	-504022	0.635379	166	202	5.327776164846486e-08	-0.384207	0.0682048	0.000399189	6.419069999999999e-31	7.230030000000001e-26
ENSG00000229453.3	SPINK8	chr3_48345560_G_C_b38	rs13094496	11899	0.350181	158	194	1.629374603431317e-12	0.516178	0.0689318	0.000399189	6.419069999999999e-31	7.230030000000001e-26
ENSG00000213672.8	NCKIPSD	chr3_48856347_T_C_b38	rs9840684	169983	0.685921	150	174	1.9520655900317485e-17	0.418322	0.0452319	0.000475161	1.71235e-25	1.02767e-20
ENSG00000213672.8	NCKIPSD	chr3_49236563_C_T_b38	rs12631989	550199	0.620939	181	210	1.3779917872941352e-13	0.393228	0.0498475	0.000475161	1.71235e-25	1.02767e-20
ENSG00000213672.8	NCKIPSD	chr3_49238644_C_T_b38	rs10154992	552280	0.718412	143	156	5.03694951027098e-06	0.27064	0.0578557	0.000475161	1.71235e-25	1.02767e-20
ENSG00000213672.8	NCKIPSD	chr3_49340655_G_A_b38	rs4955430	654291	0.729242	137	150	1.5124710763534976e-06	0.284491	0.0575493	0.000475161	1.71235e-25	1.02767e-20
ENSG00000213672.8	NCKIPSD	chr3_49429438_A_G_b38	rs6446275	743074	0.268953	136	149	6.803496612045016e-07	-0.290866	0.0568747	0.000475161	1.71235e-25	1.02767e-20
ENSG00000068745.15	IP6K2	chr3_49416401_C_T_b38	rs6997	676048	0.306859	143	170	2.433168458652896e-10	-0.277135	0.0417621	0.000401563	4.3089299999999994e-20	8.29674e-16
ENSG00000068745.15	IP6K2	chr3_49416679_A_G_b38	rs9814873	676326	0.297834	138	165	2.359976187062853e-10	-0.278855	0.0419872	0.000401563	4.3089299999999994e-20	8.29674e-16
ENSG00000068745.15	IP6K2	chr3_49553337_C_T_b38	rs3811697	812984	0.306859	143	170	1.3556284340527865e-09	-0.268129	0.0423729	0.000401563	4.3089299999999994e-20	8.29674e-16
ENSG00000177479.20	ARIH2	chr3_48856347_T_C_b38	rs9840684	-62477	0.685921	150	174	3.1659925691824774e-21	0.420737	0.0400379	0.000477289	5.6562e-22	1.17495e-17
ENSG00000177479.20	ARIH2	chr3_49236563_C_T_b38	rs12631989	317739	0.620939	181	210	4.991509637626264e-13	0.354399	0.0461372	0.000477289	5.6562e-22	1.17495e-17
ENSG00000177479.20	ARIH2	chr3_49238644_C_T_b38	rs10154992	319820	0.718412	143	156	9.624505579574985e-07	0.266463	0.0528638	0.000477289	5.6562e-22	1.17495e-17
ENSG00000177479.20	ARIH2	chr3_49340655_G_A_b38	rs4955430	421831	0.729242	137	150	8.918848097517147e-07	0.267206	0.0528412	0.000477289	5.6562e-22	1.17495e-17
ENSG00000177479.20	ARIH2	chr3_49429438_A_G_b38	rs6446275	510614	0.268953	136	149	4.5396706680196723e-07	-0.271648	0.0522497	0.000477289	5.6562e-22	1.17495e-17
ENSG00000178467.18	P4HTM	chr3_49238644_C_T_b38	rs10154992	248655	0.718412	143	156	3.2637215908194616e-05	0.170173	0.0401235	0.000488555	1.67344e-05	0.010878
ENSG00000178467.18	P4HTM	chr3_49340655_G_A_b38	rs4955430	350666	0.729242	137	150	4.654408525568203e-05	0.166927	0.0401807	0.000488555	1.67344e-05	0.010878
ENSG00000178467.18	P4HTM	chr3_49429438_A_G_b38	rs6446275	439449	0.268953	136	149	4.409459457727e-05	-0.166036	0.0398386	0.000488555	1.67344e-05	0.010878
ENSG00000285416.1	ENSG00000285416	chr3_48856347_T_C_b38	rs9840684	-143095	0.685921	150	174	4.211929064415374e-14	-0.617647	0.0764711	0.000482863	9.10603e-15	5.35012e-11
ENSG00000285416.1	ENSG00000285416	chr3_49236563_C_T_b38	rs12631989	237121	0.620939	181	210	1.7062196587480172e-08	-0.502162	0.0857731	0.000482863	9.10603e-15	5.35012e-11
ENSG00000178252.19	WDR6	chr3_48856347_T_C_b38	rs9840684	-150807	0.685921	150	174	1.4569642777626883e-25	-0.398808	0.0335299	0.000446405	7.75919e-27	8.12546e-22
ENSG00000178252.19	WDR6	chr3_49236563_C_T_b38	rs12631989	229409	0.620939	181	210	2.0666544300446806e-17	-0.356935	0.0386295	0.000446405	7.75919e-27	8.12546e-22
ENSG00000178252.19	WDR6	chr3_49238644_C_T_b38	rs10154992	231490	0.718412	143	156	6.396251941692856e-05	-0.192108	0.0471377	0.000446405	7.75919e-27	8.12546e-22
ENSG00000178252.19	WDR6	chr3_49340655_G_A_b38	rs4955430	333501	0.729242	137	150	0.000397524	-0.170834	0.0475002	0.000446405	7.75919e-27	8.12546e-22
ENSG00000178252.19	WDR6	chr3_49429438_A_G_b38	rs6446275	422284	0.268953	136	149	9.248635332943428e-05	0.18644	0.0468162	0.000446405	7.75919e-27	8.12546e-22
ENSG00000178149.17	DALRD3	chr3_48856347_T_C_b38	rs9840684	-165946	0.685921	150	174	5.3958311850139097e-05	0.179997	0.0437115	0.000478127	1.91301e-05	0.0122521
ENSG00000198218.11	QRICH1	chr3_48856347_T_C_b38	rs9840684	-238016	0.685921	150	174	0.000131728	-0.141678	0.0364071	0.000478858	4.59968e-14	2.30426e-10
ENSG00000198218.11	QRICH1	chr3_49238644_C_T_b38	rs10154992	144281	0.718412	143	156	1.5894053843021237e-08	-0.234018	0.0398794	0.000478858	4.59968e-14	2.30426e-10
ENSG00000198218.11	QRICH1	chr3_49340655_G_A_b38	rs4955430	246292	0.729242	137	150	1.154547661637306e-09	-0.250587	0.0394187	0.000478858	4.59968e-14	2.30426e-10
ENSG00000198218.11	QRICH1	chr3_49345492_G_A_b38	rs9818758	251129	0.149819	75	83	0.000372758	-0.168954	0.0467475	0.000478858	4.59968e-14	2.30426e-10
ENSG00000198218.11	QRICH1	chr3_49429438_A_G_b38	rs6446275	335075	0.268953	136	149	2.014400607967959e-09	0.245137	0.039188	0.000478858	4.59968e-14	2.30426e-10
ENSG00000198218.11	QRICH1	chr3_49731638_C_T_b38	rs9870858	637275	0.794224	105	114	6.420747958736172e-05	-0.17743	0.0435464	0.000478858	4.59968e-14	2.30426e-10
ENSG00000177352.10	CCDC71	chr3_48856347_T_C_b38	rs9840684	-309984	0.685921	150	174	3.2863073329820664e-05	-0.152566	0.0359864	0.000436602	6.53827e-06	0.00451934
ENSG00000173421.17	IHO1	chr3_48856347_T_C_b38	rs9840684	-342081	0.685921	150	174	6.577400698249014e-14	0.58408	0.0729521	0.00046808	6.57188e-18	4.94556e-14
ENSG00000173421.17	IHO1	chr3_49236563_C_T_b38	rs12631989	38135	0.620939	181	210	2.047108816171418e-17	0.689077	0.0745645	0.00046808	6.57188e-18	4.94556e-14
ENSG00000173421.17	IHO1	chr3_49238644_C_T_b38	rs10154992	40216	0.718412	143	156	2.8824064790707544e-08	0.506297	0.0880009	0.00046808	6.57188e-18	4.94556e-14
ENSG00000173421.17	IHO1	chr3_49340655_G_A_b38	rs4955430	142227	0.729242	137	150	6.057288378757075e-09	0.528816	0.0873923	0.00046808	6.57188e-18	4.94556e-14
ENSG00000173421.17	IHO1	chr3_49429438_A_G_b38	rs6446275	231010	0.268953	136	149	3.141333495054379e-09	-0.533503	0.0864187	0.00046808	6.57188e-18	4.94556e-14
ENSG00000173421.17	IHO1	chr3_49731638_C_T_b38	rs9870858	533210	0.794224	105	114	0.000103748	0.379645	0.096039	0.00046808	6.57188e-18	4.94556e-14
ENSG00000173421.17	IHO1	chr3_49785591_G_C_b38	rs11920900	587163	0.274368	136	152	0.000396579	0.326251	0.0906972	0.00046808	6.57188e-18	4.94556e-14
ENSG00000173421.17	IHO1	chr3_49841219_G_A_b38	rs1317140	642791	0.294224	142	163	0.000234209	0.310763	0.0830907	0.00046808	6.57188e-18	4.94556e-14
ENSG00000225399.4	ENSG00000225399	chr3_48856347_T_C_b38	rs9840684	-403738	0.685921	150	174	1.423105716066293e-10	0.533116	0.0792099	0.000385805	6.31645e-15	5.02654e-11
ENSG00000225399.4	ENSG00000225399	chr3_49236563_C_T_b38	rs12631989	-23522	0.620939	181	210	1.3352469160815529e-14	0.665064	0.0805436	0.000385805	6.31645e-15	5.02654e-11
ENSG00000225399.4	ENSG00000225399	chr3_49238644_C_T_b38	rs10154992	-21441	0.718412	143	156	2.4821705052166733e-06	0.455337	0.0941678	0.000385805	6.31645e-15	5.02654e-11
ENSG00000225399.4	ENSG00000225399	chr3_49340655_G_A_b38	rs4955430	80570	0.729242	137	150	3.3523649058496862e-06	0.449622	0.0942812	0.000385805	6.31645e-15	5.02654e-11
ENSG00000225399.4	ENSG00000225399	chr3_49429438_A_G_b38	rs6446275	169353	0.268953	136	149	2.5038322087338164e-06	-0.451359	0.0933821	0.000385805	6.31645e-15	5.02654e-11
ENSG00000225399.4	ENSG00000225399	chr3_49731638_C_T_b38	rs9870858	471553	0.794224	105	114	2.8432072527190737e-05	0.428468	0.100236	0.000385805	6.31645e-15	5.02654e-11
ENSG00000188315.8	C3orf62	chr3_48856347_T_C_b38	rs9840684	-420796	0.685921	150	174	1.4995265602117526e-05	0.153069	0.0345771	0.000488955	3.22412e-06	0.00262485
ENSG00000188315.8	C3orf62	chr3_49236563_C_T_b38	rs12631989	-40580	0.620939	181	210	5.900599903396869e-05	0.15092	0.0368493	0.000488955	3.22412e-06	0.00262485
ENSG00000145022.5	TCTA	chr3_49340655_G_A_b38	rs4955430	-71557	0.729242	137	150	8.500197691951544e-05	0.186992	0.0467033	0.000504775	2.17714e-05	0.0144686
ENSG00000145022.5	TCTA	chr3_49429438_A_G_b38	rs6446275	17226	0.268953	136	149	8.713640514722572e-05	-0.185171	0.0463213	0.000504775	2.17714e-05	0.0144686
ENSG00000145022.5	TCTA	chr3_49731638_C_T_b38	rs9870858	319426	0.794224	105	114	0.000205647	0.186404	0.0493826	0.000504775	2.17714e-05	0.0144686
ENSG00000145020.16	AMT	chr3_48856347_T_C_b38	rs9840684	-565924	0.685921	150	174	8.991892160571844e-18	0.321671	0.0343559	0.000496188	1.28453e-47	4.08677e-40
ENSG00000145020.16	AMT	chr3_49236563_C_T_b38	rs12631989	-185708	0.620939	181	210	5.451028343484871e-22	0.37491	0.0348557	0.000496188	1.28453e-47	4.08677e-40
ENSG00000145020.16	AMT	chr3_49238644_C_T_b38	rs10154992	-183627	0.718412	143	156	1.1789842643309637e-39	0.507618	0.0312321	0.000496188	1.28453e-47	4.08677e-40
ENSG00000145020.16	AMT	chr3_49340655_G_A_b38	rs4955430	-81616	0.729242	137	150	8.9446849777229e-47	0.53597	0.0290129	0.000496188	1.28453e-47	4.08677e-40
ENSG00000145020.16	AMT	chr3_49416401_C_T_b38	rs6997	-5870	0.306859	143	170	2.949420067996638e-07	0.194652	0.036807	0.000496188	1.28453e-47	4.08677e-40
ENSG00000145020.16	AMT	chr3_49416679_A_G_b38	rs9814873	-5592	0.297834	138	165	2.1959433271542635e-06	0.181532	0.0373348	0.000496188	1.28453e-47	4.08677e-40
ENSG00000145020.16	AMT	chr3_49429438_A_G_b38	rs6446275	7167	0.268953	136	149	1.2845266982386236e-47	-0.534509	0.0285229	0.000496188	1.28453e-47	4.08677e-40
ENSG00000145020.16	AMT	chr3_49553337_C_T_b38	rs3811697	131066	0.306859	143	170	1.1832486325508539e-07	0.202092	0.0369164	0.000496188	1.28453e-47	4.08677e-40
ENSG00000145020.16	AMT	chr3_49724138_G_A_b38	rs4855850	301867	0.494585	209	274	0.000480938	0.133683	0.0377239	0.000496188	1.28453e-47	4.08677e-40
ENSG00000145020.16	AMT	chr3_49724172_C_T_b38	rs3811696	301901	0.494585	209	274	0.000480938	0.133683	0.0377239	0.000496188	1.28453e-47	4.08677e-40
ENSG00000145020.16	AMT	chr3_49731638_C_T_b38	rs9870858	309367	0.794224	105	114	3.800847170916692e-18	0.389649	0.0410613	0.000496188	1.28453e-47	4.08677e-40
ENSG00000145029.14	NICN1	chr3_49236563_C_T_b38	rs12631989	-192763	0.620939	181	210	0.000441876	0.169648	0.047557	0.000471515	2.90366e-09	3.77496e-06
ENSG00000145029.14	NICN1	chr3_49238644_C_T_b38	rs10154992	-190682	0.718412	143	156	4.5585665017382054e-08	0.27834	0.0491436	0.000471515	2.90366e-09	3.77496e-06
ENSG00000145029.14	NICN1	chr3_49340655_G_A_b38	rs4955430	-88671	0.729242	137	150	2.2079665677230015e-08	0.284343	0.0489831	0.000471515	2.90366e-09	3.77496e-06
ENSG00000145029.14	NICN1	chr3_49429438_A_G_b38	rs6446275	112	0.268953	136	149	6.992389883718827e-09	-0.291161	0.0483329	0.000471515	2.90366e-09	3.77496e-06
ENSG00000145029.14	NICN1	chr3_49731638_C_T_b38	rs9870858	302312	0.794224	105	114	1.3435715180791417e-07	0.283379	0.0520082	0.000471515	2.90366e-09	3.77496e-06
ENSG00000164062.13	APEH	chr3_49345492_G_A_b38	rs9818758	-328522	0.149819	75	83	1.0706681888807401e-07	0.198517	0.0361307	0.000534768	2.26385e-09	4.11214e-06
ENSG00000164062.13	APEH	chr3_49416401_C_T_b38	rs6997	-257613	0.306859	143	170	2.564041793786111e-08	0.156155	0.0270352	0.000534768	2.26385e-09	4.11214e-06
ENSG00000164062.13	APEH	chr3_49416679_A_G_b38	rs9814873	-257335	0.297834	138	165	5.057683898383951e-08	0.15387	0.0272655	0.000534768	2.26385e-09	4.11214e-06
ENSG00000164062.13	APEH	chr3_49553337_C_T_b38	rs3811697	-120677	0.306859	143	170	5.072823741276678e-09	0.164464	0.0270309	0.000534768	2.26385e-09	4.11214e-06
ENSG00000173531.16	MST1	chr3_49345492_G_A_b38	rs9818758	-344009	0.149819	75	83	0.00013753	0.230918	0.05951	0.000546533	1.72711e-05	0.00994772
ENSG00000164068.16	RNF123	chr3_49416401_C_T_b38	rs6997	-273137	0.306859	143	170	0.00012581	-0.153322	0.0392789	0.000585901	2.18425e-10	5.61587e-07
ENSG00000164068.16	RNF123	chr3_49416679_A_G_b38	rs9814873	-272859	0.297834	138	165	0.000134601	-0.153522	0.0395073	0.000585901	2.18425e-10	5.61587e-07
ENSG00000164068.16	RNF123	chr3_49553337_C_T_b38	rs3811697	-136201	0.306859	143	170	9.297833127253926e-05	-0.157259	0.0395021	0.000585901	2.18425e-10	5.61587e-07
ENSG00000164068.16	RNF123	chr3_49724138_G_A_b38	rs4855850	34600	0.494585	209	274	3.507479872988913e-10	-0.242378	0.0368849	0.000585901	2.18425e-10	5.61587e-07
ENSG00000164068.16	RNF123	chr3_49724172_C_T_b38	rs3811696	34634	0.494585	209	274	3.507479872988913e-10	-0.242378	0.0368849	0.000585901	2.18425e-10	5.61587e-07
ENSG00000164068.16	RNF123	chr3_49731638_C_T_b38	rs9870858	42100	0.794224	105	114	3.960771845397551e-06	-0.228247	0.048237	0.000585901	2.18425e-10	5.61587e-07
ENSG00000173540.14	GMPPB	chr3_49724138_G_A_b38	rs4855850	165	0.494585	209	274	0.000532526	-0.107348	0.0305381	0.000589157	2.7601e-08	3.21072e-05
ENSG00000173540.14	GMPPB	chr3_49724172_C_T_b38	rs3811696	199	0.494585	209	274	0.000532526	-0.107348	0.0305381	0.000589157	2.7601e-08	3.21072e-05
ENSG00000173540.14	GMPPB	chr3_49731638_C_T_b38	rs9870858	7665	0.794224	105	114	5.9293791276543555e-06	-0.174545	0.0376096	0.000589157	2.7601e-08	3.21072e-05
ENSG00000185614.7	INKA1	chr3_49724138_G_A_b38	rs4855850	-79123	0.494585	209	274	6.348853200394517e-07	0.202746	0.0395314	0.000570329	6.34882e-07	0.000611963
ENSG00000185614.7	INKA1	chr3_49724172_C_T_b38	rs3811696	-79089	0.494585	209	274	6.348853200394517e-07	0.202746	0.0395314	0.000570329	6.34882e-07	0.000611963
ENSG00000185614.7	INKA1	chr3_49869678_C_A_b38	rs6446187	66417	0.51083	204	271	9.924438965637738e-05	-0.155754	0.0392882	0.000570329	6.34882e-07	0.000611963
ENSG00000283726.1	MIR5193	chr3_49724138_G_A_b38	rs4855850	-82107	0.494585	209	274	7.83611521483276e-06	0.347078	0.0758238	0.000502273	1.75089e-06	0.00122188
ENSG00000283726.1	MIR5193	chr3_49724172_C_T_b38	rs3811696	-82073	0.494585	209	274	7.83611521483276e-06	0.347078	0.0758238	0.000502273	1.75089e-06	0.00122188
ENSG00000182179.13	UBA7	chr3_49416401_C_T_b38	rs6997	-397552	0.306859	143	170	3.6575844254928475e-07	0.195813	0.0373406	0.00059377	3.08488e-26	4.04947e-21
ENSG00000182179.13	UBA7	chr3_49416679_A_G_b38	rs9814873	-397274	0.297834	138	165	1.046386520700973e-07	0.205346	0.0373424	0.00059377	3.08488e-26	4.04947e-21
ENSG00000182179.13	UBA7	chr3_49553337_C_T_b38	rs3811697	-260616	0.306859	143	170	1.202046616270802e-07	0.204725	0.037419	0.00059377	3.08488e-26	4.04947e-21
ENSG00000182179.13	UBA7	chr3_49724138_G_A_b38	rs4855850	-89815	0.494585	209	274	1.975296469067905e-24	0.3585	0.0310752	0.00059377	3.08488e-26	4.04947e-21
ENSG00000182179.13	UBA7	chr3_49724172_C_T_b38	rs3811696	-89781	0.494585	209	274	1.975296469067905e-24	0.3585	0.0310752	0.00059377	3.08488e-26	4.04947e-21
ENSG00000182179.13	UBA7	chr3_49731638_C_T_b38	rs9870858	-82315	0.794224	105	114	5.286249782957235e-05	0.196063	0.0475542	0.00059377	3.08488e-26	4.04947e-21
ENSG00000182179.13	UBA7	chr3_49785591_G_C_b38	rs11920900	-28362	0.274368	136	152	2.382753684179379e-11	-0.294892	0.0418927	0.00059377	3.08488e-26	4.04947e-21
ENSG00000182179.13	UBA7	chr3_49841219_G_A_b38	rs1317140	27266	0.294224	142	163	1.2558474960076426e-10	-0.26164	0.0387482	0.00059377	3.08488e-26	4.04947e-21
ENSG00000182179.13	UBA7	chr3_49869678_C_A_b38	rs6446187	55725	0.51083	204	271	1.2464528403764033e-12	-0.256904	0.0341073	0.00059377	3.08488e-26	4.04947e-21
ENSG00000182179.13	UBA7	chr3_49945332_C_T_b38	rs11721204	131379	0.398917	178	221	3.745159208545282e-05	-0.156167	0.0371142	0.00059377	3.08488e-26	4.04947e-21
ENSG00000004534.15	RBM6	chr3_49345492_G_A_b38	rs9818758	-594515	0.149819	75	83	9.2843538456886e-08	0.329652	0.0596879	0.000551331	8.82199e-56	6.03633e-48
ENSG00000004534.15	RBM6	chr3_49416401_C_T_b38	rs6997	-523606	0.306859	143	170	3.058934466051628e-07	0.238575	0.0451767	0.000551331	8.82199e-56	6.03633e-48
ENSG00000004534.15	RBM6	chr3_49416679_A_G_b38	rs9814873	-523328	0.297834	138	165	9.654553254738437e-08	0.249273	0.0451982	0.000551331	8.82199e-56	6.03633e-48
ENSG00000004534.15	RBM6	chr3_49553337_C_T_b38	rs3811697	-386670	0.306859	143	170	1.79014551851661e-06	0.224945	0.0458428	0.000551331	8.82199e-56	6.03633e-48
ENSG00000004534.15	RBM6	chr3_49724138_G_A_b38	rs4855850	-215869	0.494585	209	274	3.012845693095029e-16	0.361753	0.0409263	0.000551331	8.82199e-56	6.03633e-48
ENSG00000004534.15	RBM6	chr3_49724172_C_T_b38	rs3811696	-215835	0.494585	209	274	3.012845693095029e-16	0.361753	0.0409263	0.000551331	8.82199e-56	6.03633e-48
ENSG00000004534.15	RBM6	chr3_49785591_G_C_b38	rs11920900	-154416	0.274368	136	152	2.9690913542640364e-09	-0.320414	0.0518141	0.000551331	8.82199e-56	6.03633e-48
ENSG00000004534.15	RBM6	chr3_49841219_G_A_b38	rs1317140	-98788	0.294224	142	163	4.433026149843779e-08	-0.272931	0.048142	0.000551331	8.82199e-56	6.03633e-48
ENSG00000004534.15	RBM6	chr3_49869678_C_A_b38	rs6446187	-70329	0.51083	204	271	4.415807064321706e-44	-0.526573	0.0298712	0.000551331	8.82199e-56	6.03633e-48
ENSG00000004534.15	RBM6	chr3_49945332_C_T_b38	rs11721204	5325	0.398917	178	221	1.2643284005356205e-30	-0.46659	0.0346383	0.000551331	8.82199e-56	6.03633e-48
ENSG00000004534.15	RBM6	chr3_50171616_G_A_b38	rs2624835	231609	0.366426	160	203	1.6299851181483318e-15	-0.329463	0.0383885	0.000551331	8.82199e-56	6.03633e-48
ENSG00000004534.15	RBM6	chr3_50206368_C_T_b38	rs35219849	266361	0.34296	155	190	2.3432167204696375e-12	-0.304223	0.0409542	0.000551331	8.82199e-56	6.03633e-48
ENSG00000001617.12	SEMA3F	chr3_49345492_G_A_b38	rs9818758	-809553	0.149819	75	83	1.0470145220414094e-11	0.293922	0.0409442	0.000439497	3.72563e-14	2.83228e-10
ENSG00000001617.12	SEMA3F	chr3_49416401_C_T_b38	rs6997	-738644	0.306859	143	170	8.275923202693976e-06	0.149361	0.0327195	0.000439497	3.72563e-14	2.83228e-10
ENSG00000001617.12	SEMA3F	chr3_49416679_A_G_b38	rs9814873	-738366	0.297834	138	165	3.934448935655863e-06	0.155226	0.0327947	0.000439497	3.72563e-14	2.83228e-10
ENSG00000001617.12	SEMA3F	chr3_49553337_C_T_b38	rs3811697	-601708	0.306859	143	170	1.3088976222458222e-05	0.147196	0.0330129	0.000439497	3.72563e-14	2.83228e-10
ENSG00000001617.12	SEMA3F	chr3_49869678_C_A_b38	rs6446187	-285367	0.51083	204	271	0.000214192	-0.120564	0.0320319	0.000439497	3.72563e-14	2.83228e-10
ENSG00000001617.12	SEMA3F	chr3_50515435_G_A_b38	rs11715134	360390	0.0794224	43	44	2.4043617385580654e-05	0.263396	0.0610433	0.000439497	3.72563e-14	2.83228e-10
ENSG00000186792.17	HYAL3	chr3_49345492_G_A_b38	rs9818758	-950281	0.149819	75	83	0.000284594	-0.315228	0.0854815	0.000561839	3.92766e-29	6.30749e-24
ENSG00000186792.17	HYAL3	chr3_49731638_C_T_b38	rs9870858	-564135	0.794224	105	114	0.000385876	0.289559	0.0803286	0.000561839	3.92766e-29	6.30749e-24
ENSG00000186792.17	HYAL3	chr3_49945332_C_T_b38	rs11721204	-350441	0.398917	178	221	6.082134772515484e-05	-0.254665	0.062295	0.000561839	3.92766e-29	6.30749e-24
ENSG00000186792.17	HYAL3	chr3_50171616_G_A_b38	rs2624835	-124157	0.366426	160	203	4.0224852843447024e-08	-0.325684	0.0572547	0.000561839	3.92766e-29	6.30749e-24
ENSG00000186792.17	HYAL3	chr3_50206368_C_T_b38	rs35219849	-89405	0.34296	155	190	7.99776291285678e-09	-0.352276	0.0587249	0.000561839	3.92766e-29	6.30749e-24
ENSG00000186792.17	HYAL3	chr3_50351176_C_A_b38	rs2233474	55403	0.211191	100	117	0.000196528	0.309787	0.0818091	0.000561839	3.92766e-29	6.30749e-24
ENSG00000243477.6	NAA80	chr3_49869678_C_A_b38	rs6446187	-429738	0.51083	204	271	6.730309468796242e-05	0.16011	0.0394098	0.000522905	8.6596e-08	0.000114048
ENSG00000243477.6	NAA80	chr3_49945332_C_T_b38	rs11721204	-354084	0.398917	178	221	0.000181665	0.15206	0.0399372	0.000522905	8.6596e-08	0.000114048
ENSG00000114378.17	HYAL1	chr3_50337137_T_C_b38	rs57838764	24756	0.138989	72	77	5.002750494658244e-16	-0.420312	0.0479679	0.000439677	9.118990000000001e-18	2.06761e-13
ENSG00000114378.17	HYAL1	chr3_50351176_C_A_b38	rs2233474	38795	0.211191	100	117	5.803471424730031e-10	-0.300633	0.0463852	0.000439677	9.118990000000001e-18	2.06761e-13
ENSG00000068028.18	RASSF1	chr3_49945332_C_T_b38	rs11721204	-395604	0.398917	178	221	0.00042161	0.132714	0.0370683	0.000479205	4.34805e-06	0.00327412
ENSG00000164080.14	RAD54L2	chr3_51382990_A_C_b38	rs4441646	-155729	0.187726	93	104	2.2199474964260544e-05	0.189046	0.0436195	0.000339326	4.09129e-07	0.000454895
ENSG00000168237.18	GLYCTK	chr3_52253277_T_C_b38	rs34569561	-33812	0.34657	157	192	2.6768733659364395e-07	-0.257618	0.0485303	0.000266673	8.668390000000001e-18	9.22131e-14
ENSG00000168237.18	GLYCTK	chr3_52253452_G_T_b38	rs11717383	-33637	0.525271	199	263	8.668458668175322e-18	-0.391168	0.0417544	0.000266673	8.668390000000001e-18	9.22131e-14
ENSG00000168237.18	GLYCTK	chr3_52373025_C_T_b38	rs1546737	85936	0.306859	140	170	2.4644660822077316e-05	-0.226723	0.0526164	0.000266673	8.668390000000001e-18	9.22131e-14
ENSG00000168237.18	GLYCTK	chr3_52532804_C_A_b38	rs12489732	245715	0.32491	147	180	1.3032455276077387e-05	-0.225694	0.0506068	0.000266673	8.668390000000001e-18	9.22131e-14
ENSG00000168237.18	GLYCTK	chr3_52539080_G_A_b38	rs13076398	251991	0.425993	184	236	1.157058081332039e-08	-0.277805	0.0468571	0.000266673	8.668390000000001e-18	9.22131e-14
ENSG00000168237.18	GLYCTK	chr3_52685382_C_A_b38	rs1866268	398293	0.467273	200	258	2.885837307897945e-09	-0.286025	0.0462138	0.000266673	8.668390000000001e-18	9.22131e-14
ENSG00000168237.18	GLYCTK	chr3_52697467_C_T_b38	rs11130317	410378	0.398917	174	221	1.78101556516389e-07	-0.259672	0.0481618	0.000266673	8.668390000000001e-18	9.22131e-14
ENSG00000168237.18	GLYCTK	chr3_52697582_T_C_b38	rs3733041	410493	0.471119	200	261	2.437241452349639e-09	-0.287266	0.0461816	0.000266673	8.668390000000001e-18	9.22131e-14
ENSG00000168237.18	GLYCTK	chr3_52706166_C_G_b38	rs6617	419077	0.471119	200	261	2.437241452349639e-09	-0.287266	0.0461816	0.000266673	8.668390000000001e-18	9.22131e-14
ENSG00000168237.18	GLYCTK	chr3_52711071_T_C_b38	rs11235	423982	0.386282	174	214	4.884329893625115e-05	0.212527	0.051304	0.000266673	8.668390000000001e-18	9.22131e-14
ENSG00000168237.18	GLYCTK	chr3_52771077_A_G_b38	rs998909	483988	0.449458	192	249	3.860573686527873e-09	-0.281023	0.045805	0.000266673	8.668390000000001e-18	9.22131e-14
ENSG00000168268.11	NT5DC2	chr3_52253277_T_C_b38	rs34569561	-281777	0.34657	157	192	1.85619739630916e-07	-0.197205	0.0366331	0.000224836	3.73643e-25	8.140889999999999e-20
ENSG00000168268.11	NT5DC2	chr3_52253452_G_T_b38	rs11717383	-281602	0.525271	199	263	1.5975284423841304e-08	-0.203574	0.0346972	0.000224836	3.73643e-25	8.140889999999999e-20
ENSG00000168268.11	NT5DC2	chr3_52373025_C_T_b38	rs1546737	-162029	0.306859	140	170	5.205351864173222e-10	-0.246741	0.0379558	0.000224836	3.73643e-25	8.140889999999999e-20
ENSG00000168268.11	NT5DC2	chr3_52532804_C_A_b38	rs12489732	-2250	0.32491	147	180	6.067547204530252e-11	-0.249431	0.0362609	0.000224836	3.73643e-25	8.140889999999999e-20
ENSG00000168268.11	NT5DC2	chr3_52539080_G_A_b38	rs13076398	4026	0.425993	184	236	8.914627553426718e-24	-0.343841	0.0303514	0.000224836	3.73643e-25	8.140889999999999e-20
ENSG00000168268.11	NT5DC2	chr3_52685382_C_A_b38	rs1866268	150328	0.467273	200	258	2.015217461337012e-11	-0.241603	0.0341838	0.000224836	3.73643e-25	8.140889999999999e-20
ENSG00000168268.11	NT5DC2	chr3_52697467_C_T_b38	rs11130317	162413	0.398917	174	221	6.673756284944157e-18	-0.308016	0.032744	0.000224836	3.73643e-25	8.140889999999999e-20
ENSG00000168268.11	NT5DC2	chr3_52697582_T_C_b38	rs3733041	162528	0.471119	200	261	2.7647225570566378e-11	-0.240107	0.0342332	0.000224836	3.73643e-25	8.140889999999999e-20
ENSG00000168268.11	NT5DC2	chr3_52706166_C_G_b38	rs6617	171112	0.471119	200	261	2.7647225570566378e-11	-0.240107	0.0342332	0.000224836	3.73643e-25	8.140889999999999e-20
ENSG00000168268.11	NT5DC2	chr3_52711071_T_C_b38	rs11235	176017	0.386282	174	214	6.715522218113688e-06	0.1774	0.0384592	0.000224836	3.73643e-25	8.140889999999999e-20
ENSG00000168268.11	NT5DC2	chr3_52771077_A_G_b38	rs998909	236023	0.449458	192	249	3.83787341762608e-14	-0.266309	0.032912	0.000224836	3.73643e-25	8.140889999999999e-20
ENSG00000168268.11	NT5DC2	chr3_52925521_A_C_b38	rs9847024	390467	0.245487	119	136	7.381572983211914e-10	-0.253189	0.0393273	0.000224836	3.73643e-25	8.140889999999999e-20
ENSG00000114904.13	NEK4	chr3_52253277_T_C_b38	rs34569561	-517669	0.34657	157	192	7.032392161354974e-05	-0.141763	0.0349887	0.000190449	2.22102e-08	6.11998e-05
ENSG00000114904.13	NEK4	chr3_52373025_C_T_b38	rs1546737	-397921	0.306859	140	170	7.991010460638795e-05	-0.149601	0.0372191	0.000190449	2.22102e-08	6.11998e-05
ENSG00000114904.13	NEK4	chr3_52532804_C_A_b38	rs12489732	-238142	0.32491	147	180	4.394826974391446e-07	-0.182715	0.0350984	0.000190449	2.22102e-08	6.11998e-05
ENSG00000114904.13	NEK4	chr3_52539080_G_A_b38	rs13076398	-231866	0.425993	184	236	5.759204133600504e-07	-0.17274	0.0335467	0.000190449	2.22102e-08	6.11998e-05
ENSG00000114904.13	NEK4	chr3_52685382_C_A_b38	rs1866268	-85564	0.467273	200	258	3.6634563872599595e-06	-0.159369	0.0335569	0.000190449	2.22102e-08	6.11998e-05
ENSG00000114904.13	NEK4	chr3_52697467_C_T_b38	rs11130317	-73479	0.398917	174	221	6.837406104393399e-07	-0.174337	0.0340962	0.000190449	2.22102e-08	6.11998e-05
ENSG00000114904.13	NEK4	chr3_52697582_T_C_b38	rs3733041	-73364	0.471119	200	261	2.5831807213514945e-06	-0.161728	0.0335077	0.000190449	2.22102e-08	6.11998e-05
ENSG00000114904.13	NEK4	chr3_52706166_C_G_b38	rs6617	-64780	0.471119	200	261	2.5831807213514945e-06	-0.161728	0.0335077	0.000190449	2.22102e-08	6.11998e-05
ENSG00000114904.13	NEK4	chr3_52771077_A_G_b38	rs998909	131	0.449458	192	249	6.07518281458822e-07	-0.169346	0.0329595	0.000190449	2.22102e-08	6.11998e-05
ENSG00000055955.17	ITIH4	chr3_52253277_T_C_b38	rs34569561	-577396	0.34657	157	192	7.499967629407302e-09	0.317599	0.0528375	0.000185405	4.12673e-28	9.62408e-23
ENSG00000055955.17	ITIH4	chr3_52373025_C_T_b38	rs1546737	-457648	0.306859	140	170	3.47660917260235e-10	0.36427	0.0554211	0.000185405	4.12673e-28	9.62408e-23
ENSG00000055955.17	ITIH4	chr3_52532804_C_A_b38	rs12489732	-297869	0.32491	147	180	1.0258721983512517e-14	0.423531	0.0510384	0.000185405	4.12673e-28	9.62408e-23
ENSG00000055955.17	ITIH4	chr3_52539080_G_A_b38	rs13076398	-291593	0.425993	184	236	2.8509061839913755e-08	0.29943	0.0520254	0.000185405	4.12673e-28	9.62408e-23
ENSG00000055955.17	ITIH4	chr3_52685382_C_A_b38	rs1866268	-145291	0.467273	200	258	1.8930227064887495e-07	0.280012	0.0520541	0.000185405	4.12673e-28	9.62408e-23
ENSG00000055955.17	ITIH4	chr3_52697467_C_T_b38	rs11130317	-133206	0.398917	174	221	5.128648135901301e-10	0.337613	0.0519134	0.000185405	4.12673e-28	9.62408e-23
ENSG00000055955.17	ITIH4	chr3_52697582_T_C_b38	rs3733041	-133091	0.471119	200	261	1.7483349866547746e-07	0.280769	0.0520384	0.000185405	4.12673e-28	9.62408e-23
ENSG00000055955.17	ITIH4	chr3_52706166_C_G_b38	rs6617	-124507	0.471119	200	261	1.7483349866547746e-07	0.280769	0.0520384	0.000185405	4.12673e-28	9.62408e-23
ENSG00000055955.17	ITIH4	chr3_52711071_T_C_b38	rs11235	-119602	0.386282	174	214	0.000116305	-0.223449	0.0569486	0.000185405	4.12673e-28	9.62408e-23
ENSG00000055955.17	ITIH4	chr3_52771077_A_G_b38	rs998909	-59596	0.449458	192	249	2.542935031584746e-07	0.274426	0.0515941	0.000185405	4.12673e-28	9.62408e-23
ENSG00000055955.17	ITIH4	chr3_52925521_A_C_b38	rs9847024	94848	0.245487	119	136	7.724132560633528e-22	0.544878	0.0508892	0.000185405	4.12673e-28	9.62408e-23
ENSG00000242142.1	SERBP1P3	chr3_52925521_A_C_b38	rs9847024	-139570	0.245487	119	136	1.445634161654112e-08	0.458455	0.0778852	0.000171385	9.22472e-49	3.50668e-42
ENSG00000242142.1	SERBP1P3	chr3_53026433_C_T_b38	rs2564951	-38658	0.259928	120	144	2.3531117402491533e-11	0.512247	0.0727483	0.000171385	9.22472e-49	3.50668e-42
ENSG00000242142.1	SERBP1P3	chr3_53073553_G_A_b38	rs2564940	8462	0.519856	197	266	5.29969634422805e-44	0.826141	0.0469309	0.000171385	9.22472e-49	3.50668e-42
ENSG00000163933.10	RFT1	chr3_52925521_A_C_b38	rs9847024	-204932	0.245487	119	136	1.4348174666428975e-05	-0.284645	0.0641492	0.0001676	1.16834e-31	2.08152e-26
ENSG00000163933.10	RFT1	chr3_53026433_C_T_b38	rs2564951	-104020	0.259928	120	144	5.496922683838666e-09	-0.361485	0.0595601	0.0001676	1.16834e-31	2.08152e-26
ENSG00000163933.10	RFT1	chr3_53073553_G_A_b38	rs2564940	-56900	0.519856	197	266	5.985731211366365e-29	-0.567539	0.0438196	0.0001676	1.16834e-31	2.08152e-26
ENSG00000180376.17	CCDC66	chr3_56542475_C_T_b38	rs12054450	-14686	0.646209	161	196	1.6214998068184613e-08	0.281557	0.048012	0.000171836	1.1083700000000001e-23	5.16948e-19
ENSG00000180376.17	CCDC66	chr3_56564516_G_A_b38	rs2035798	7355	0.259928	122	144	0.000138196	-0.193413	0.0498607	0.000171836	1.1083700000000001e-23	5.16948e-19
ENSG00000163686.15	ABHD6	chr3_58350474_T_C_b38	rs6775710	112942	0.642599	163	198	1.1206930263249164e-06	-0.252335	0.0503863	0.000187758	1.73318e-09	6.03537e-06
ENSG00000163686.15	ABHD6	chr3_58402299_A_G_b38	rs55913214	164767	0.368231	168	204	4.636419643692688e-06	0.238215	0.0507219	0.000187758	1.73318e-09	6.03537e-06
ENSG00000163686.15	ABHD6	chr3_58409123_C_T_b38	rs56232415	171591	0.368231	168	204	4.636419643692688e-06	0.238215	0.0507219	0.000187758	1.73318e-09	6.03537e-06
ENSG00000168297.16	PXK	chr3_58350474_T_C_b38	rs6775710	17594	0.642599	163	198	5.558705063251092e-15	0.381651	0.0454702	0.000182884	1.53616e-21	6.96459e-17
ENSG00000168297.16	PXK	chr3_58402299_A_G_b38	rs55913214	69419	0.368231	168	204	3.1788898811882914e-16	-0.396663	0.044917	0.000182884	1.53616e-21	6.96459e-17
ENSG00000168297.16	PXK	chr3_58409123_C_T_b38	rs56232415	76243	0.368231	168	204	3.1788898811882914e-16	-0.396663	0.044917	0.000182884	1.53616e-21	6.96459e-17
ENSG00000168297.16	PXK	chr3_58482509_T_G_b38	rs6764512	149629	0.66426	154	186	2.8492057005350417e-18	-0.405052	0.0424956	0.000182884	1.53616e-21	6.96459e-17
ENSG00000272182.1	ENSG00000272182	chr3_58350474_T_C_b38	rs6775710	-77781	0.642599	163	198	3.3728127803498842e-06	0.344746	0.0723103	0.000180963	1.46961e-06	0.00325706
ENSG00000272182.1	ENSG00000272182	chr3_58402299_A_G_b38	rs55913214	-25956	0.368231	168	204	3.908606760609728e-06	-0.342755	0.0723913	0.000180963	1.46961e-06	0.00325706
ENSG00000272182.1	ENSG00000272182	chr3_58409123_C_T_b38	rs56232415	-19132	0.368231	168	204	3.908606760609728e-06	-0.342755	0.0723913	0.000180963	1.46961e-06	0.00325706
ENSG00000168306.13	ACOX2	chr3_58350192_C_G_b38	rs9821570	-187091	0.0740072	39	41	2.4828228749551465e-06	0.449251	0.0929102	0.00014573	2.0081200000000002e-26	4.58615e-21
ENSG00000224479.6	ENSG00000224479	chr3_63968814_A_G_b38	rs17401592	141369	0.151625	81	84	4.088825960146544e-06	0.597097	0.126378	9.41212e-05	1.89589e-14	2.65101e-10
ENSG00000187098.18	MITF	chr3_69827833_C_A_b38	rs35879809	88377	0.366426	159	203	2.5758956699091098e-17	0.485292	0.0527074	0.000100216	1.18687e-21	5.12753e-17
ENSG00000187098.18	MITF	chr3_69971134_A_T_b38	rs35416604	231678	0.290614	136	161	9.231886682989588e-06	-0.272162	0.0599508	0.000100216	1.18687e-21	5.12753e-17
ENSG00000187098.18	MITF	chr3_69984087_A_G_b38	rs902712	244631	0.290614	136	161	9.231886682989588e-06	-0.272162	0.0599508	0.000100216	1.18687e-21	5.12753e-17
ENSG00000172986.13	GXYLT2	chr3_72879241_G_A_b38	rs7610227	-8805	0.308664	146	171	2.714725482194628e-20	-0.708673	0.0694539	6.67711e-05	1.0195499999999999e-20	1.56231e-16
ENSG00000273374.1	ENSG00000273374	chr3_99872794_T_C_b38	rs793501	66736	0.305054	138	169	2.7128132558575203e-09	0.299963	0.0483765	0.000217054	8.65739e-11	4.24394e-07
ENSG00000273374.1	ENSG00000273374	chr3_99879434_A_G_b38	rs793447	73376	0.305054	138	169	2.7128132558575203e-09	0.299963	0.0483765	0.000217054	8.65739e-11	4.24394e-07
ENSG00000273374.1	ENSG00000273374	chr3_99921277_C_T_b38	rs1016914	115219	0.305054	138	169	2.7128132558575203e-09	0.299963	0.0483765	0.000217054	8.65739e-11	4.24394e-07
ENSG00000273374.1	ENSG00000273374	chr3_99937771_A_G_b38	rs6809988	131713	0.696751	137	168	6.491918630887945e-10	-0.30902	0.0478277	0.000217054	8.65739e-11	4.24394e-07
ENSG00000273374.1	ENSG00000273374	chr3_100047219_G_A_b38	rs35669453	241161	0.211191	100	117	4.002039640060475e-09	0.345819	0.0564279	0.000217054	8.65739e-11	4.24394e-07
ENSG00000138468.16	SENP7	chr3_101379966_A_C_b38	rs2049106	-133275	0.382671	173	212	1.2934701526596668e-13	-0.236252	0.0299102	0.000151392	8.501830000000001e-18	1.35903e-13
ENSG00000138468.16	SENP7	chr3_101380347_G_A_b38	rs2049107	-132894	0.382671	173	212	1.2934701526596668e-13	-0.236252	0.0299102	0.000151392	8.501830000000001e-18	1.35903e-13
ENSG00000138468.16	SENP7	chr3_101470646_G_T_b38	rs4683918	-42595	0.626354	166	207	1.4371533530929266e-11	-0.21264	0.0298437	0.000151392	8.501830000000001e-18	1.35903e-13
ENSG00000138468.16	SENP7	chr3_101470719_T_C_b38	rs4683919	-42522	0.382671	173	212	1.2934701526596668e-13	-0.236252	0.0299102	0.000151392	8.501830000000001e-18	1.35903e-13
ENSG00000138468.16	SENP7	chr3_101518463_A_G_b38	rs4683849	5222	0.395307	177	219	1.7306298553798744e-13	-0.234895	0.0299148	0.000151392	8.501830000000001e-18	1.35903e-13
ENSG00000289629.1	ENSG00000289629	chr3_101470646_G_T_b38	rs4683918	-125141	0.626354	166	207	9.572893483985996e-05	-0.305396	0.0768562	0.000153191	3.72471e-12	2.08398e-08
ENSG00000144824.21	PHLDB2	chr3_111825620_G_T_b38	rs4682063	-33560	0.592058	181	226	4.932189618594078e-08	0.227657	0.0403051	0.000129509	9.29029e-15	7.23496e-11
ENSG00000163606.11	CD200R1	chr3_112913895_A_G_b38	rs75719537	-61208	0.637184	166	201	4.517599776230463e-05	-0.189214	0.045465	0.000121972	5.45246e-10	2.29787e-06
ENSG00000144857.15	BOC	chr3_113254393_C_T_b38	rs12494864	43390	0.218412	109	121	2.0295516162728697e-08	0.316636	0.0543939	0.000112048	3.91874e-11	1.95167e-07
ENSG00000173226.17	IQCB1	chr3_121762869_G_A_b38	rs4676743	-72210	0.662455	156	187	7.173682568085006e-10	0.269745	0.0418656	0.000195241	3.16114e-23	1.9701200000000003e-18
ENSG00000173226.17	IQCB1	chr3_121809539_G_A_b38	rs6438669	-25540	0.66426	154	186	3.425083381848164e-10	0.273579	0.0416064	0.000195241	3.16114e-23	1.9701200000000003e-18
ENSG00000173226.17	IQCB1	chr3_121818148_C_T_b38	rs6438677	-16931	0.662455	156	187	7.173682568085006e-10	0.269745	0.0418656	0.000195241	3.16114e-23	1.9701200000000003e-18
ENSG00000173226.17	IQCB1	chr3_121910787_C_T_b38	rs2877568	75708	0.449458	190	249	2.4031361160714536e-07	0.223808	0.041986	0.000195241	3.16114e-23	1.9701200000000003e-18
ENSG00000173226.17	IQCB1	chr3_121911081_T_C_b38	rs9289183	76002	0.449458	190	249	2.4031361160714536e-07	0.223808	0.041986	0.000195241	3.16114e-23	1.9701200000000003e-18
ENSG00000173226.17	IQCB1	chr3_121922974_A_G_b38	rs2293615	87895	0.451264	191	250	3.487864514012171e-07	0.220783	0.0420233	0.000195241	3.16114e-23	1.9701200000000003e-18
ENSG00000173226.17	IQCB1	chr3_121995544_C_T_b38	rs2332036	160465	0.424188	181	235	3.1388545695977313e-07	0.226817	0.0429935	0.000195241	3.16114e-23	1.9701200000000003e-18
ENSG00000173226.17	IQCB1	chr3_122003148_C_T_b38	rs2332032	168069	0.397112	173	220	1.380402010168471e-06	0.214553	0.0432289	0.000195241	3.16114e-23	1.9701200000000003e-18
ENSG00000145088.9	EAF2	chr3_121762869_G_A_b38	rs4676743	-72314	0.662455	156	187	1.5285463809701064e-07	-0.146576	0.0270302	0.000211664	6.95749e-08	0.000132379
ENSG00000145088.9	EAF2	chr3_121809539_G_A_b38	rs6438669	-25644	0.66426	154	186	3.0969956792035153e-07	-0.142694	0.0270337	0.000211664	6.95749e-08	0.000132379
ENSG00000145088.9	EAF2	chr3_121818148_C_T_b38	rs6438677	-17035	0.662455	156	187	1.5285382986163533e-07	-0.146576	0.0270302	0.000211664	6.95749e-08	0.000132379
ENSG00000163406.11	SLC15A2	chr3_121762869_G_A_b38	rs4676743	-131532	0.662455	156	187	7.352808532796894e-20	-0.376552	0.0374268	0.000207828	4.0888899999999995e-20	4.753e-16
ENSG00000163406.11	SLC15A2	chr3_121809539_G_A_b38	rs6438669	-84862	0.66426	154	186	1.4715263861171683e-18	-0.36412	0.0378185	0.000207828	4.0888899999999995e-20	4.753e-16
ENSG00000163406.11	SLC15A2	chr3_121818148_C_T_b38	rs6438677	-76253	0.662455	156	187	7.352808532796894e-20	-0.376552	0.0374268	0.000207828	4.0888899999999995e-20	4.753e-16
ENSG00000163406.11	SLC15A2	chr3_122064168_T_G_b38	rs75937181	169767	0.0866426	46	48	9.250745947143886e-05	0.307165	0.0771321	0.000207828	4.0888899999999995e-20	4.753e-16
ENSG00000163406.11	SLC15A2	chr3_122077242_G_A_b38	rs11922347	182841	0.0884477	47	49	4.513588893207708e-05	0.320519	0.0770113	0.000207828	4.0888899999999995e-20	4.753e-16
ENSG00000163406.11	SLC15A2	chr3_122077921_G_A_b38	rs9282641	183520	0.0884477	47	49	4.513588893207708e-05	0.320519	0.0770113	0.000207828	4.0888899999999995e-20	4.753e-16
ENSG00000196981.4	WDR5B	chr3_122416395_T_G_b38	rs10934592	333	0.258123	123	143	1.590610214212586e-10	0.342668	0.0510614	0.000142369	2.71873e-15	2.02076e-11
ENSG00000272758.7	WDR5B-DT	chr3_122416484_A_T_b38	rs9873842	284	0.15343	76	85	5.138539600557069e-06	-0.465066	0.0995147	0.000138556	8.87668e-09	2.71783e-05
ENSG00000138496.17	PARP9	chr3_122416484_A_T_b38	rs9873842	-147831	0.15343	76	85	6.960238720067533e-15	-0.393878	0.0471227	0.000110892	4.66428e-15	3.89807e-11
ENSG00000172771.12	EFCAB12	chr3_129565794_A_G_b38	rs2245469	137143	0.357401	154	198	2.976512125614246e-05	0.267098	0.0626471	0.000138285	4.86238e-07	0.0013005
ENSG00000172771.12	EFCAB12	chr3_129565975_A_C_b38	rs2625973	137324	0.270758	125	150	2.2611404081499036e-05	0.290812	0.0671684	0.000138285	4.86238e-07	0.0013005
ENSG00000172771.12	EFCAB12	chr3_129570988_A_G_b38	rs2244962	142337	0.400722	165	222	0.000126093	0.251262	0.0643795	0.000138285	4.86238e-07	0.0013005
ENSG00000172765.18	TMCC1	chr3_129776064_C_T_b38	rs12485251	-117647	0.0776173	40	43	3.001977932926268e-05	-0.400714	0.0940318	0.000152184	2.24227e-07	0.000656681
ENSG00000129055.13	ANAPC13	chr3_134486229_G_T_b38	rs1874883	531	0.648014	160	195	4.883655147281345e-66	0.810473	0.0326223	8.4511e-05	4.88364e-66	1.83564e-58
ENSG00000129055.13	ANAPC13	chr3_134583903_G_A_b38	rs6771298	98205	0.348375	159	193	1.5376970262107263e-54	-0.774003	0.0369227	8.4511e-05	4.88364e-66	1.83564e-58
ENSG00000182923.20	CEP63	chr3_134486229_G_T_b38	rs1874883	205	0.648014	160	195	3.137046630062985e-18	0.512243	0.0538209	9.03072e-05	4.00758e-19	7.04349e-15
ENSG00000182923.20	CEP63	chr3_134583903_G_A_b38	rs6771298	97879	0.348375	159	193	1.1094757535057136e-17	-0.507515	0.0543849	9.03072e-05	4.00758e-19	7.04349e-15
ENSG00000073711.11	PPP2R3A	chr3_136032494_T_C_b38	rs9877082	66766	0.276173	130	153	6.681503226333398e-07	0.275839	0.0538962	0.000166485	1.73781e-08	3.67829e-05
ENSG00000073711.11	PPP2R3A	chr3_136900067_G_C_b38	rs9867325	934339	0.212996	105	118	7.420404339207137e-05	0.245394	0.0607687	0.000166485	1.73781e-08	3.67829e-05
ENSG00000114054.14	PCCB	chr3_136130281_A_C_b38	rs4431046	-120059	0.743682	123	142	0.000124659	0.160006	0.0409665	0.000222447	1.85486e-10	4.94638e-07
ENSG00000114054.14	PCCB	chr3_136683311_T_C_b38	rs4456810	432971	0.247292	121	137	1.7536439470377437e-05	-0.176507	0.0402067	0.000222447	1.85486e-10	4.94638e-07
ENSG00000114054.14	PCCB	chr3_136752973_C_T_b38	rs900818	502633	0.624549	166	208	9.867133976984439e-09	-0.221069	0.0370983	0.000222447	1.85486e-10	4.94638e-07
ENSG00000273486.1	ENSG00000273486	chr3_136752973_C_T_b38	rs900818	-86048	0.624549	166	208	6.47819326363244e-05	0.191463	0.0470162	0.000254957	9.48442e-06	0.0115472
ENSG00000239213.7	NCK1-DT	chr3_136130281_A_C_b38	rs4431046	-732337	0.743682	123	142	6.32399081930068e-05	-0.223439	0.0547872	0.000255077	1.22469e-08	2.84835e-05
ENSG00000239213.7	NCK1-DT	chr3_136683311_T_C_b38	rs4456810	-179307	0.247292	121	137	0.000239682	0.203618	0.0545327	0.000255077	1.22469e-08	2.84835e-05
ENSG00000239213.7	NCK1-DT	chr3_136752973_C_T_b38	rs900818	-109645	0.624549	166	208	2.851958595551857e-08	0.287711	0.0499899	0.000255077	1.22469e-08	2.84835e-05
ENSG00000177311.12	ZBTB38	chr3_141375927_C_A_b38	rs4683605	51714	0.454874	191	252	1.3264269933089536e-09	0.198979	0.0314253	9.54543e-05	1.32643e-09	5.26062e-06
ENSG00000177311.12	ZBTB38	chr3_141381438_A_G_b38	rs6764769	57225	0.456679	191	253	1.660317307883811e-09	0.198043	0.0314812	9.54543e-05	1.32643e-09	5.26062e-06
ENSG00000070087.15	PFN2	chr3_149812838_C_T_b38	rs11557682	-237890	0.395307	167	219	1.6053185950726861e-06	0.192461	0.0390346	8.11027e-05	2.05981e-10	1.36913e-06
ENSG00000070087.15	PFN2	chr3_149906439_T_C_b38	rs6780843	-144289	0.398917	169	221	1.2374315453075538e-06	0.196	0.0393044	8.11027e-05	2.05981e-10	1.36913e-06
ENSG00000213186.8	TRIM59	chr3_160395681_A_T_b38	rs6793560	-90092	0.50361	206	275	4.588974555198687e-05	0.146142	0.0351481	0.000165398	1.13636e-05	0.0162322
ENSG00000213186.8	TRIM59	chr3_160413788_G_C_b38	rs1451762	-71985	0.50361	206	275	7.811484073217567e-05	0.141299	0.0351034	0.000165398	1.13636e-05	0.0162322
ENSG00000213186.8	TRIM59	chr3_160413879_T_G_b38	rs1451761	-71894	0.50361	206	275	7.811484073217567e-05	0.141299	0.0351034	0.000165398	1.13636e-05	0.0162322
ENSG00000213186.8	TRIM59	chr3_160449406_A_G_b38	rs4680585	-36367	0.505415	206	274	5.822121568297212e-05	0.144265	0.0351957	0.000165398	1.13636e-05	0.0162322
ENSG00000169255.15	B3GALNT1	chr3_161118912_A_G_b38	rs7647285	13501	0.469314	198	260	9.298839715216517e-05	-0.190617	0.0478817	0.00022502	2.23973e-05	0.0310697
ENSG00000169255.15	B3GALNT1	chr3_161119034_T_C_b38	rs7637086	13623	0.469314	198	260	9.298839715216517e-05	-0.190617	0.0478817	0.00022502	2.23973e-05	0.0310697
ENSG00000169251.13	NMD3	chr3_161314598_A_C_b38	rs1382428	157627	0.557762	191	245	0.00012111	-0.146171	0.0373528	0.000180934	7.6161e-06	0.0110417
ENSG00000156931.16	VPS8	chr3_185057114_A_G_b38	rs11719402	244971	0.463899	188	257	1.6675057433355628e-06	0.211486	0.042965	0.000103454	1.88405e-15	1.76439e-11
ENSG00000156931.16	VPS8	chr3_185060711_T_G_b38	rs9874321	248568	0.463899	188	257	1.6675057433355628e-06	0.211486	0.042965	0.000103454	1.88405e-15	1.76439e-11
ENSG00000228804.5	ENSG00000228804	chr3_187740333_C_G_b38	rs3774303	24711	0.550542	184	249	5.7643814188966996e-05	-0.283241	0.0690594	6.59326e-05	2.4544e-07	0.000914032
ENSG00000236297.1	ENSG00000236297	chr3_193598259_A_G_b38	rs12696670	18794	0.406137	182	225	1.753736285681954e-18	0.672765	0.0700613	6.19436e-05	1.27942e-21	2.66957e-17
ENSG00000236297.1	ENSG00000236297	chr3_193686230_T_A_b38	rs10937598	106765	0.431408	192	239	9.110321158425507e-20	0.703396	0.0701271	6.19436e-05	1.27942e-21	2.66957e-17
ENSG00000236297.1	ENSG00000236297	chr3_193703068_T_C_b38	rs7652334	123603	0.397112	179	220	1.6685603705520678e-17	0.660675	0.0712577	6.19436e-05	1.27942e-21	2.66957e-17
ENSG00000127249.15	ATP13A4	chr3_193598259_A_G_b38	rs12696670	5148	0.406137	182	225	1.9223486549256913e-45	-0.905188	0.0501368	6.41976e-05	3.02579e-51	1.71388e-44
ENSG00000127249.15	ATP13A4	chr3_193686230_T_A_b38	rs10937598	93119	0.431408	192	239	5.2002982592631594e-45	-0.915256	0.0510779	6.41976e-05	3.02579e-51	1.71388e-44
ENSG00000127249.15	ATP13A4	chr3_193703068_T_C_b38	rs7652334	109957	0.397112	179	220	1.9002256359684326e-37	-0.853852	0.0548326	6.41976e-05	3.02579e-51	1.71388e-44
ENSG00000174137.14	FAM53A	chr4_1712957_C_A_b38	rs798744	28644	0.774368	108	125	1.1527697606740381e-07	-0.409978	0.0748194	9.17816e-05	1.08385e-09	5.95243e-06
ENSG00000013810.21	TACC3	chr4_1712730_C_A_b38	rs17426310	-128	0.240072	118	133	1.2966741051980694e-05	-0.167651	0.0375822	8.99006e-05	4.2172e-24	7.72936e-19
ENSG00000013810.21	TACC3	chr4_1712957_C_A_b38	rs798744	99	0.774368	108	125	1.0372321052341843e-18	-0.30932	0.0319579	8.99006e-05	4.2172e-24	7.72936e-19
ENSG00000013810.21	TACC3	chr4_1752788_C_G_b38	rs2403274	39930	0.259928	125	144	2.0514826859912872e-07	-0.188674	0.0351814	8.99006e-05	4.2172e-24	7.72936e-19
ENSG00000068078.20	FGFR3	chr4_1712957_C_A_b38	rs798744	-80336	0.774368	108	125	2.4562612081308374e-06	-0.347063	0.0717415	9.21966e-05	4.11073e-14	4.94122e-10
ENSG00000123933.17	MXD4	chr4_2241643_G_C_b38	rs7671997	-20466	0.0595668	32	33	2.3988099872834566e-05	0.225435	0.052239	0.000117198	5.35212e-06	0.0157996
ENSG00000125388.20	GRK4	chr4_2845072_C_T_b38	rs1877723	-118499	0.312274	144	173	2.151848393819941e-15	-0.664927	0.0778627	7.93821e-05	1.78789e-34	3.25399e-29
ENSG00000287104.1	ENSG00000287104	chr4_7042653_C_T_b38	rs871134	55617	0.527076	195	262	3.493095067826194e-12	0.356739	0.0484553	3.80832e-05	1.5475600000000001e-26	9.391e-22
ENSG00000287117.1	ENSG00000287117	chr4_9769213_T_A_b38	rs13145337	77427	0.599278	175	222	7.090656214079515e-06	-0.357267	0.0776619	0.000144536	3.94453e-27	1.27011e-21
ENSG00000109684.16	CLNK	chr4_10708102_C_T_b38	rs11729055	23334	0.50722	203	273	7.101521438020269e-05	0.238864	0.0589901	9.42311e-05	5.06772e-06	0.0132541
ENSG00000273133.1	ENSG00000273133	chr4_15666101_A_G_b38	rs11939541	101848	0.256318	123	142	2.7129703819225727e-05	-0.270435	0.0630987	9.32696e-05	1.51784e-09	6.88722e-06
ENSG00000163257.11	DCAF16	chr4_17967188_T_A_b38	rs34025766	156430	0.203971	104	113	1.6072764725247974e-05	-0.195103	0.0442354	0.000107338	3.97906e-10	1.84796e-06
ENSG00000163257.11	DCAF16	chr4_17983751_T_C_b38	rs35210497	172993	0.198556	101	110	2.6302762583412117e-05	-0.188655	0.0439412	0.000107338	3.97906e-10	1.84796e-06
ENSG00000163257.11	DCAF16	chr4_18021069_T_C_b38	rs7659195	210311	0.202166	103	112	2.8271161511895337e-05	-0.190195	0.04448	0.000107338	3.97906e-10	1.84796e-06
ENSG00000231160.11	KLF3-AS1	chr4_38609668_G_A_b38	rs28560778	-55258	0.241877	119	134	1.2449436663037158e-20	0.55681	0.0539833	8.83131e-05	1.09521e-28	5.32356e-24
ENSG00000231160.11	KLF3-AS1	chr4_38686307_G_A_b38	rs28681431	21381	0.214801	107	119	5.849530020031601e-27	0.644787	0.0522854	8.83131e-05	1.09521e-28	5.32356e-24
ENSG00000174125.8	TLR1	chr4_38857718_C_T_b38	rs2174284	52140	0.166065	79	92	7.762936759865689e-05	0.14492	0.035989	8.58772e-05	3.32381e-06	0.0100173
ENSG00000197712.12	FAM114A1	chr4_38857718_C_T_b38	rs2174284	-9959	0.166065	79	92	3.885349084626091e-05	0.238907	0.0568995	9.44646e-05	1.71851e-19	6.15911e-15
ENSG00000249685.1	ENSG00000249685	chr4_39315171_T_C_b38	rs6531711	181258	0.501805	201	276	1.8663416214078434e-09	-0.475785	0.07589	0.000120573	1.12535e-20	7.12532e-16
ENSG00000249685.1	ENSG00000249685	chr4_39353809_C_T_b38	rs13143570	219896	0.534296	194	258	1.3978677381120573e-05	-0.338889	0.0762687	0.000120573	1.12535e-20	7.12532e-16
ENSG00000249685.1	ENSG00000249685	chr4_39354215_A_G_b38	rs35426132	220302	0.406137	173	225	2.626231328642476e-08	0.460398	0.0797728	0.000120573	1.12535e-20	7.12532e-16
ENSG00000249685.1	ENSG00000249685	chr4_39366463_C_T_b38	rs3736168	232550	0.451264	192	250	4.182361713826009e-05	-0.336332	0.0804486	0.000120573	1.12535e-20	7.12532e-16
ENSG00000109180.15	OCIAD1	chr4_48491220_G_A_b38	rs79858408	-313992	0.431408	182	239	4.629943919532873e-08	0.230787	0.0407696	0.000233666	2.01039e-10	5.26722e-07
ENSG00000109180.15	OCIAD1	chr4_48588853_T_C_b38	rs6447647	-216359	0.519856	201	266	1.1117057849721909e-07	-0.224329	0.0408849	0.000233666	2.01039e-10	5.26722e-07
ENSG00000109180.15	OCIAD1	chr4_48594956_G_C_b38	rs17472365	-210256	0.49639	208	275	1.0988693312143841e-05	-0.187219	0.0416093	0.000233666	2.01039e-10	5.26722e-07
ENSG00000109180.15	OCIAD1	chr4_48888443_T_A_b38	rs6447670	83231	0.534296	197	258	2.1377589979686054e-06	-0.199995	0.0410823	0.000233666	2.01039e-10	5.26722e-07
ENSG00000128039.13	SRD5A3	chr4_55439472_C_T_b38	rs11133378	93259	0.377256	166	209	3.430456464797914e-07	0.347781	0.0661527	0.000100833	1.04992e-60	3.9467800000000004e-54
ENSG00000128039.13	SRD5A3	chr4_55439652_T_C_b38	rs11942279	93439	0.377256	166	209	3.430456464797914e-07	0.347781	0.0661527	0.000100833	1.04992e-60	3.9467800000000004e-54
ENSG00000128039.13	SRD5A3	chr4_55441110_A_G_b38	rs11133380	94897	0.377256	166	209	3.430456464797914e-07	0.347781	0.0661527	0.000100833	1.04992e-60	3.9467800000000004e-54
ENSG00000128039.13	SRD5A3	chr4_55500224_A_G_b38	rs7686261	154011	0.377256	166	209	3.430456464797914e-07	0.347781	0.0661527	0.000100833	1.04992e-60	3.9467800000000004e-54
ENSG00000128039.13	SRD5A3	chr4_55546002_C_T_b38	rs12505266	199789	0.377256	166	209	3.430456464797914e-07	0.347781	0.0661527	0.000100833	1.04992e-60	3.9467800000000004e-54
ENSG00000134851.13	TMEM165	chr4_55439472_C_T_b38	rs11133378	43515	0.377256	166	209	7.243968937639763e-07	-0.162515	0.0318601	0.000107704	3.97333e-07	0.00113103
ENSG00000134851.13	TMEM165	chr4_55439652_T_C_b38	rs11942279	43695	0.377256	166	209	7.243968937639763e-07	-0.162515	0.0318601	0.000107704	3.97333e-07	0.00113103
ENSG00000134851.13	TMEM165	chr4_55441110_A_G_b38	rs11133380	45153	0.377256	166	209	7.243968937639763e-07	-0.162515	0.0318601	0.000107704	3.97333e-07	0.00113103
ENSG00000134851.13	TMEM165	chr4_55500224_A_G_b38	rs7686261	104267	0.377256	166	209	7.243968937639763e-07	-0.162515	0.0318601	0.000107704	3.97333e-07	0.00113103
ENSG00000134851.13	TMEM165	chr4_55546002_C_T_b38	rs12505266	150045	0.377256	166	209	7.243968937639763e-07	-0.162515	0.0318601	0.000107704	3.97333e-07	0.00113103
ENSG00000134852.15	CLOCK	chr4_55439472_C_T_b38	rs11133378	-107437	0.377256	166	209	2.2377031903102006e-12	0.26347	0.0354318	0.000106022	2.68622e-19	5.9261e-15
ENSG00000134852.15	CLOCK	chr4_55439652_T_C_b38	rs11942279	-107257	0.377256	166	209	2.2377031903102006e-12	0.26347	0.0354318	0.000106022	2.68622e-19	5.9261e-15
ENSG00000134852.15	CLOCK	chr4_55441110_A_G_b38	rs11133380	-105799	0.377256	166	209	2.2377031903102006e-12	0.26347	0.0354318	0.000106022	2.68622e-19	5.9261e-15
ENSG00000134852.15	CLOCK	chr4_55500224_A_G_b38	rs7686261	-46685	0.377256	166	209	2.2377031903102006e-12	0.26347	0.0354318	0.000106022	2.68622e-19	5.9261e-15
ENSG00000134852.15	CLOCK	chr4_55545976_C_G_b38	rs12505265	-933	0.729242	128	150	2.7647689264795442e-06	0.193666	0.0402495	0.000106022	2.68622e-19	5.9261e-15
ENSG00000134852.15	CLOCK	chr4_55546002_C_T_b38	rs12505266	-907	0.377256	166	209	2.2376947894289305e-12	0.26347	0.0354318	0.000106022	2.68622e-19	5.9261e-15
ENSG00000272969.1	ENSG00000272969	chr4_55439472_C_T_b38	rs11133378	-107640	0.377256	166	209	8.943015238088228e-11	0.531501	0.0780297	0.000109486	1.10017e-11	6.87918e-08
ENSG00000272969.1	ENSG00000272969	chr4_55439652_T_C_b38	rs11942279	-107460	0.377256	166	209	8.943015238088228e-11	0.531501	0.0780297	0.000109486	1.10017e-11	6.87918e-08
ENSG00000272969.1	ENSG00000272969	chr4_55441110_A_G_b38	rs11133380	-106002	0.377256	166	209	8.943015238088228e-11	0.531501	0.0780297	0.000109486	1.10017e-11	6.87918e-08
ENSG00000272969.1	ENSG00000272969	chr4_55500224_A_G_b38	rs7686261	-46888	0.377256	166	209	8.943015238088228e-11	0.531501	0.0780297	0.000109486	1.10017e-11	6.87918e-08
ENSG00000272969.1	ENSG00000272969	chr4_55546002_C_T_b38	rs12505266	-1110	0.377256	166	209	8.942984885406297e-11	0.531501	0.0780297	0.000109486	1.10017e-11	6.87918e-08
ENSG00000128040.12	SPINK2	chr4_56821841_G_T_b38	rs115779767	99	0.0613718	29	34	5.295858751139015e-05	0.572957	0.138983	8.05027e-05	1.93977e-05	0.0504776
ENSG00000269949.1	ENSG00000269949	chr4_56914436_T_G_b38	rs6838948	-46937	0.361011	160	200	6.513178948504901e-11	-0.578814	0.0842951	8.11929e-05	1.13524e-17	1.08837e-13
ENSG00000169435.14	RASSF6	chr4_73589757_C_A_b38	rs7680894	-30874	0.0144404	8	8	1.8047090324420655e-12	1.91036	0.255689	0.000178791	5.32354e-14	3.57622e-10
ENSG00000169435.14	RASSF6	chr4_73589821_T_C_b38	rs7663473	-30810	0.0144404	8	8	1.8046954063763855e-12	1.91036	0.255689	0.000178791	5.32354e-14	3.57622e-10
ENSG00000169435.14	RASSF6	chr4_73589909_C_T_b38	rs7681278	-30722	0.0144404	8	8	1.8046954063763855e-12	1.91036	0.255689	0.000178791	5.32354e-14	3.57622e-10
ENSG00000169435.14	RASSF6	chr4_73590037_T_A_b38	rs7663880	-30594	0.0144404	8	8	1.8047090324420655e-12	1.91036	0.255689	0.000178791	5.32354e-14	3.57622e-10
ENSG00000138744.16	NAAA	chr4_76012331_T_C_b38	rs1554013	71382	0.583032	174	231	1.3112674599508142e-10	-0.266518	0.0395149	0.000139246	1.95631e-14	1.47738e-10
ENSG00000138744.16	NAAA	chr4_76060893_A_G_b38	rs7688306	119944	0.581227	175	232	7.455955977214029e-10	-0.256818	0.0399023	0.000139246	1.95631e-14	1.47738e-10
ENSG00000138744.16	NAAA	chr4_76066014_T_C_b38	rs10856875	125065	0.574007	178	236	2.8842869459351697e-10	-0.262932	0.0398024	0.000139246	1.95631e-14	1.47738e-10
ENSG00000138744.16	NAAA	chr4_76066593_T_G_b38	rs12509593	125644	0.574007	178	236	2.8842869459351697e-10	-0.262932	0.0398024	0.000139246	1.95631e-14	1.47738e-10
ENSG00000138750.15	NUP54	chr4_76012331_T_C_b38	rs1554013	-136103	0.583032	174	231	1.8186477417545454e-05	0.203751	0.0465038	0.000125407	6.3048700000000005e-28	7.24166e-23
ENSG00000138750.15	NUP54	chr4_76060893_A_G_b38	rs7688306	-87541	0.581227	175	232	1.213073248112273e-05	0.208247	0.0465202	0.000125407	6.3048700000000005e-28	7.24166e-23
ENSG00000138750.15	NUP54	chr4_76066014_T_C_b38	rs10856875	-82420	0.574007	178	236	6.805253378187656e-06	0.214267	0.0464823	0.000125407	6.3048700000000005e-28	7.24166e-23
ENSG00000138750.15	NUP54	chr4_76066593_T_G_b38	rs12509593	-81841	0.574007	178	236	6.805253378187656e-06	0.214267	0.0464823	0.000125407	6.3048700000000005e-28	7.24166e-23
ENSG00000289515.1	ENSG00000289515	chr4_76499631_C_T_b38	rs1986734	193102	0.444043	181	246	7.36664289930498e-05	0.225552	0.0558296	0.000138416	1.82437e-07	0.00052075
ENSG00000289515.1	ENSG00000289515	chr4_76499669_A_C_b38	rs4493565	193140	0.447653	182	248	8.246039849278207e-05	0.223497	0.0557139	0.000138416	1.82437e-07	0.00052075
ENSG00000118804.9	STBD1	chr4_76499631_C_T_b38	rs1986734	192898	0.444043	181	246	2.8336937937212324e-05	0.215219	0.0503387	0.00012347	4.30247e-17	4.09046e-13
ENSG00000118804.9	STBD1	chr4_76499669_A_C_b38	rs4493565	192936	0.447653	182	248	2.0483773633509194e-05	0.218268	0.0501403	0.00012347	4.30247e-17	4.09046e-13
ENSG00000251442.7	LINC01094	chr4_78791581_G_T_b38	rs62310796	152801	0.0415162	23	23	2.9815556355522418e-05	-0.607713	0.142551	0.000136338	2.78983e-10	1.07183e-06
ENSG00000251442.7	LINC01094	chr4_78845466_A_G_b38	rs17003465	206686	0.0451264	24	25	2.999268422976057e-05	-0.557958	0.130924	0.000136338	2.78983e-10	1.07183e-06
ENSG00000251442.7	LINC01094	chr4_78845523_T_A_b38	rs1426139	206743	0.111913	50	62	0.00010808	-0.401073	0.101729	0.000136338	2.78983e-10	1.07183e-06
ENSG00000251442.7	LINC01094	chr4_78891439_G_T_b38	rs78273774	252659	0.0433213	24	24	6.930073751836344e-05	-0.574877	0.141757	0.000136338	2.78983e-10	1.07183e-06
ENSG00000138756.19	BMP2K	chr4_78791581_G_T_b38	rs62310796	15239	0.0415162	23	23	2.8675726064629728e-06	-0.520983	0.108458	0.000160066	1.31873e-06	0.00253986
ENSG00000138756.19	BMP2K	chr4_78845466_A_G_b38	rs17003465	69124	0.0451264	24	25	4.7184668071319146e-06	-0.468427	0.0998236	0.000160066	1.31873e-06	0.00253986
ENSG00000138756.19	BMP2K	chr4_78845523_T_A_b38	rs1426139	69181	0.111913	50	62	0.000157562	-0.301092	0.0783102	0.000160066	1.31873e-06	0.00253986
ENSG00000138756.19	BMP2K	chr4_78891439_G_T_b38	rs78273774	115097	0.0433213	24	24	9.544338635788275e-05	-0.433591	0.109097	0.000160066	1.31873e-06	0.00253986
ENSG00000189308.11	LIN54	chr4_82900171_A_G_b38	rs2305876	-112755	0.330325	152	183	1.3770037197854914e-05	-0.157071	0.0353216	8.93861e-05	1.6428e-14	1.34817e-10
ENSG00000189308.11	LIN54	chr4_82901181_G_A_b38	rs982146	-111745	0.351986	155	195	1.1201494067984685e-05	-0.155274	0.0345435	8.93861e-05	1.6428e-14	1.34817e-10
ENSG00000189308.11	LIN54	chr4_82906669_A_G_b38	rs3214025	-106257	0.572202	183	237	2.6813628153809725e-12	-0.231551	0.0312651	8.93861e-05	1.6428e-14	1.34817e-10
ENSG00000189308.11	LIN54	chr4_82906870_A_G_b38	rs3214024	-106056	0.570397	183	238	3.0566221766030324e-12	-0.230007	0.0311478	8.93861e-05	1.6428e-14	1.34817e-10
ENSG00000189308.11	LIN54	chr4_82919753_G_A_b38	rs1047564	-93173	0.572202	183	237	1.1570531163772498e-12	-0.236741	0.0313796	8.93861e-05	1.6428e-14	1.34817e-10
ENSG00000189308.11	LIN54	chr4_82968694_C_T_b38	rs4693065	-44232	0.409747	177	227	5.368790403020333e-14	0.255391	0.0317709	8.93861e-05	1.6428e-14	1.34817e-10
ENSG00000189308.11	LIN54	chr4_82999214_G_T_b38	rs4693540	-13712	0.407942	176	226	1.2195347572021427e-12	0.243682	0.0323365	8.93861e-05	1.6428e-14	1.34817e-10
ENSG00000163633.12	C4orf36	chr4_86979136_C_T_b38	rs4693796	86714	0.658845	147	189	8.825951842744813e-05	0.315161	0.0789031	0.000225859	2.73662e-08	8.52476e-05
ENSG00000163633.12	C4orf36	chr4_87000653_G_C_b38	rs6811587	108231	0.694946	133	169	7.996485124016962e-05	0.321297	0.0799387	0.000225859	2.73662e-08	8.52476e-05
ENSG00000163633.12	C4orf36	chr4_87009273_C_T_b38	rs72667750	116851	0.16065	80	89	7.685571378608173e-08	-0.503627	0.0905706	0.000225859	2.73662e-08	8.52476e-05
ENSG00000163633.12	C4orf36	chr4_87019053_G_T_b38	rs56406125	126631	0.158845	80	88	3.844685327741701e-08	-0.524226	0.092015	0.000225859	2.73662e-08	8.52476e-05
ENSG00000163633.12	C4orf36	chr4_87031481_T_C_b38	rs56201818	139059	0.191336	93	106	7.98685144821752e-07	-0.426688	0.08399	0.000225859	2.73662e-08	8.52476e-05
ENSG00000251411.1	ENSG00000251411	chr4_86979136_C_T_b38	rs4693796	64319	0.658845	147	189	1.0635810448350624e-05	0.309285	0.0686227	0.000180715	7.23648e-15	9.73415e-11
ENSG00000251411.1	ENSG00000251411	chr4_87000653_G_C_b38	rs6811587	85836	0.694946	133	169	2.00655697795485e-06	0.337116	0.0690529	0.000180715	7.23648e-15	9.73415e-11
ENSG00000251411.1	ENSG00000251411	chr4_87009273_C_T_b38	rs72667750	94456	0.16065	80	89	4.6337616464872485e-11	-0.532824	0.0769388	0.000180715	7.23648e-15	9.73415e-11
ENSG00000251411.1	ENSG00000251411	chr4_87019053_G_T_b38	rs56406125	104236	0.158845	80	88	1.0932022992531122e-11	-0.558677	0.0779042	0.000180715	7.23648e-15	9.73415e-11
ENSG00000251411.1	ENSG00000251411	chr4_87031481_T_C_b38	rs56201818	116664	0.191336	93	106	1.1094862348471739e-08	-0.429513	0.0723482	0.000180715	7.23648e-15	9.73415e-11
ENSG00000172493.23	AFF1	chr4_86979136_C_T_b38	rs4693796	44125	0.658845	147	189	4.611219422628461e-09	0.204132	0.0334527	0.000191051	5.617100000000001e-19	1.54075e-14
ENSG00000172493.23	AFF1	chr4_87000653_G_C_b38	rs6811587	65642	0.694946	133	169	3.9454255420765516e-12	0.2413	0.0328658	0.000191051	5.617100000000001e-19	1.54075e-14
ENSG00000172493.23	AFF1	chr4_87009273_C_T_b38	rs72667750	74262	0.16065	80	89	4.590392313995085e-15	-0.313682	0.037241	0.000191051	5.617100000000001e-19	1.54075e-14
ENSG00000172493.23	AFF1	chr4_87019053_G_T_b38	rs56406125	84042	0.158845	80	88	5.81031478842614e-15	-0.318602	0.0379895	0.000191051	5.617100000000001e-19	1.54075e-14
ENSG00000172493.23	AFF1	chr4_87031481_T_C_b38	rs56201818	96470	0.191336	93	106	7.368301173834604e-18	-0.312004	0.0332194	0.000191051	5.617100000000001e-19	1.54075e-14
ENSG00000170509.12	HSD17B13	chr4_87275167_G_T_b38	rs28419230	-47719	0.254513	121	141	1.4744910793915105e-16	0.587642	0.0656819	0.000151114	2.18029e-18	4.0012e-14
ENSG00000152583.13	SPARCL1	chr4_87391352_C_T_b38	rs13138404	-139709	0.330325	146	183	4.550665755567426e-06	-0.16805	0.0357501	0.000137032	5.78658e-15	8.96728e-11
ENSG00000118785.15	SPP1	chr4_87896660_C_T_b38	rs12509080	-79203	0.444043	192	246	2.615510984055682e-05	0.318485	0.0741577	0.000125429	7.7663e-12	4.16974e-08
ENSG00000246375.4	PPM1K-DT	chr4_88275669_A_G_b38	rs7656367	-9101	0.505415	204	274	2.2620080856197017e-06	0.403588	0.083115	0.000109001	1.65561e-20	5.92628e-16
ENSG00000246090.8	ENSG00000246090	chr4_99144358_T_G_b38	rs1800759	55553	0.574007	179	236	5.590501912214408e-07	0.285297	0.0553385	0.000146566	1.21429e-12	7.95868e-09
ENSG00000198099.10	ADH4	chr4_98930260_T_C_b38	rs36061550	-227532	0.241877	115	134	1.6403222362525998e-05	0.364099	0.0826414	0.000134675	9.29558e-22	2.95528e-17
ENSG00000198099.10	ADH4	chr4_99144358_T_G_b38	rs1800759	-13434	0.574007	179	236	9.295556711053163e-22	-0.656506	0.0614641	0.000134675	9.29558e-22	2.95528e-17
ENSG00000248144.6	ADH1C	chr4_99353000_G_C_b38	rs4147541	1868	0.305054	142	169	1.1787189277601518e-14	0.606946	0.0733324	0.000140912	1.17872e-14	8.486e-11
ENSG00000254531.2	FLJ20021	chr4_101386461_G_A_b38	rs6532934	38709	0.736462	123	146	1.0055469830031454e-16	0.504878	0.0560712	0.000143823	1.97598e-33	1.30602e-27
ENSG00000109320.13	NFKB1	chr4_102493018_A_G_b38	rs747559	-8313	0.377256	166	209	6.187231137390384e-05	0.115287	0.0282306	0.000170912	4.20043e-05	0.058936
ENSG00000109320.13	NFKB1	chr4_102501347_C_G_b38	rs72696119	16	0.371841	164	206	5.969430056206508e-05	0.11539	0.028194	0.000170912	4.20043e-05	0.058936
ENSG00000248971.2	KRT8P46	chr4_102502169_G_T_b38	rs2272676	-228002	0.259928	121	144	4.512276969263695e-05	-0.310847	0.074686	0.000165187	2.35517e-32	1.12269e-26
ENSG00000248971.2	KRT8P46	chr4_102527425_A_C_b38	rs230535	-202746	0.722022	129	154	2.9104699863625964e-05	0.308644	0.0722997	0.000165187	2.35517e-32	1.12269e-26
ENSG00000248971.2	KRT8P46	chr4_102564623_A_G_b38	rs230492	-165548	0.736462	122	146	0.000106696	0.294665	0.0746771	0.000165187	2.35517e-32	1.12269e-26
ENSG00000248971.2	KRT8P46	chr4_102579897_C_G_b38	rs1801	-150274	0.685921	144	174	4.619668753389284e-06	0.324957	0.0691794	0.000165187	2.35517e-32	1.12269e-26
ENSG00000248971.2	KRT8P46	chr4_102586546_G_C_b38	rs17032850	-143625	0.314079	144	174	4.61967927704126e-06	-0.324957	0.0691794	0.000165187	2.35517e-32	1.12269e-26
ENSG00000248971.2	KRT8P46	chr4_102687151_C_T_b38	rs170564	-43020	0.628159	167	206	4.686052585687626e-17	0.55859	0.0612603	0.000165187	2.35517e-32	1.12269e-26
ENSG00000248971.2	KRT8P46	chr4_102828287_G_A_b38	rs223388	98116	0.519856	198	266	1.910518184928336e-15	-0.516743	0.0603813	0.000165187	2.35517e-32	1.12269e-26
ENSG00000248971.2	KRT8P46	chr4_102862343_T_A_b38	rs223341	132172	0.51083	199	271	1.271693569957403e-15	-0.511295	0.0593128	0.000165187	2.35517e-32	1.12269e-26
ENSG00000248971.2	KRT8P46	chr4_102868653_C_A_b38	rs223333	138482	0.518051	199	267	5.646328694172731e-17	-0.54196	0.0596183	0.000165187	2.35517e-32	1.12269e-26
ENSG00000248971.2	KRT8P46	chr4_102869029_G_T_b38	rs223332	138858	0.541516	188	254	9.724433376930689e-19	-0.570824	0.0589184	0.000165187	2.35517e-32	1.12269e-26
ENSG00000248971.2	KRT8P46	chr4_102923401_T_C_b38	rs6533034	193230	0.362816	163	201	9.584859251580094e-19	-0.586924	0.0605671	0.000165187	2.35517e-32	1.12269e-26
ENSG00000248971.2	KRT8P46	chr4_102923560_C_A_b38	rs6533035	193389	0.519856	198	266	1.5967756563402024e-16	-0.532736	0.0596247	0.000165187	2.35517e-32	1.12269e-26
ENSG00000248971.2	KRT8P46	chr4_102923644_T_G_b38	rs6533036	193473	0.545126	186	252	3.211453868083302e-18	-0.558085	0.0586586	0.000165187	2.35517e-32	1.12269e-26
ENSG00000248971.2	KRT8P46	chr4_102955457_A_G_b38	rs6830193	225286	0.543321	186	253	3.636276024762917e-18	-0.553897	0.05833	0.000165187	2.35517e-32	1.12269e-26
ENSG00000248971.2	KRT8P46	chr4_102965261_C_T_b38	rs6533044	235090	0.523466	194	264	2.383701723628088e-16	-0.519943	0.0585885	0.000165187	2.35517e-32	1.12269e-26
ENSG00000248971.2	KRT8P46	chr4_102983598_C_G_b38	rs12508069	253427	0.545126	185	252	3.076162429411171e-18	-0.55649	0.0584522	0.000165187	2.35517e-32	1.12269e-26
ENSG00000248971.2	KRT8P46	chr4_102983665_A_C_b38	rs12500379	253494	0.545126	185	252	3.0761312339915053e-18	-0.55649	0.0584522	0.000165187	2.35517e-32	1.12269e-26
ENSG00000248971.2	KRT8P46	chr4_103144892_C_T_b38	rs1031804	414721	0.424188	182	235	4.056259069897885e-09	-0.392392	0.0640535	0.000165187	2.35517e-32	1.12269e-26
ENSG00000248971.2	KRT8P46	chr4_103193585_A_C_b38	rs17217473	463414	0.359206	162	199	1.4572637467075544e-08	-0.381601	0.0648457	0.000165187	2.35517e-32	1.12269e-26
ENSG00000251288.2	ENSG00000251288	chr4_102687151_C_T_b38	rs170564	-64250	0.628159	167	206	1.588080531326822e-06	0.423121	0.0857757	0.000174937	3.55403e-12	1.63022e-08
ENSG00000251288.2	ENSG00000251288	chr4_102828287_G_A_b38	rs223388	76886	0.519856	198	266	1.13884582496096e-05	-0.376689	0.0838732	0.000174937	3.55403e-12	1.63022e-08
ENSG00000251288.2	ENSG00000251288	chr4_102862343_T_A_b38	rs223341	110942	0.51083	199	271	1.1568486705610482e-06	-0.408724	0.0817253	0.000174937	3.55403e-12	1.63022e-08
ENSG00000251288.2	ENSG00000251288	chr4_102868653_C_A_b38	rs223333	117252	0.518051	199	267	1.772207786589223e-06	-0.409646	0.083447	0.000174937	3.55403e-12	1.63022e-08
ENSG00000251288.2	ENSG00000251288	chr4_102869029_G_T_b38	rs223332	117628	0.541516	188	254	1.0688189003178516e-06	-0.420466	0.0837891	0.000174937	3.55403e-12	1.63022e-08
ENSG00000251288.2	ENSG00000251288	chr4_102923401_T_C_b38	rs6533034	172000	0.362816	163	201	9.583941346300746e-09	-0.503308	0.0843835	0.000174937	3.55403e-12	1.63022e-08
ENSG00000251288.2	ENSG00000251288	chr4_102923560_C_A_b38	rs6533035	172159	0.519856	198	266	1.355109956044744e-05	-0.372983	0.0838045	0.000174937	3.55403e-12	1.63022e-08
ENSG00000251288.2	ENSG00000251288	chr4_102923644_T_G_b38	rs6533036	172243	0.545126	186	252	4.987988579553253e-06	-0.390936	0.0835326	0.000174937	3.55403e-12	1.63022e-08
ENSG00000251288.2	ENSG00000251288	chr4_102955457_A_G_b38	rs6830193	204056	0.543321	186	253	5.644601410386291e-06	-0.386419	0.083063	0.000174937	3.55403e-12	1.63022e-08
ENSG00000251288.2	ENSG00000251288	chr4_102965261_C_T_b38	rs6533044	213860	0.523466	194	264	4.993277818183879e-06	-0.383033	0.081848	0.000174937	3.55403e-12	1.63022e-08
ENSG00000251288.2	ENSG00000251288	chr4_102983598_C_G_b38	rs12508069	232197	0.545126	185	252	4.349760601889213e-06	-0.391965	0.0832054	0.000174937	3.55403e-12	1.63022e-08
ENSG00000251288.2	ENSG00000251288	chr4_102983665_A_C_b38	rs12500379	232264	0.545126	185	252	4.349760601889213e-06	-0.391965	0.0832054	0.000174937	3.55403e-12	1.63022e-08
ENSG00000251288.2	ENSG00000251288	chr4_103144892_C_T_b38	rs1031804	393491	0.424188	182	235	2.679728279570719e-05	-0.359095	0.0837273	0.000174937	3.55403e-12	1.63022e-08
ENSG00000251288.2	ENSG00000251288	chr4_103193585_A_C_b38	rs17217473	442184	0.359206	162	199	3.134165427400249e-05	-0.358555	0.0843451	0.000174937	3.55403e-12	1.63022e-08
ENSG00000109323.11	MANBA	chr4_102502169_G_T_b38	rs2272676	-258823	0.259928	121	144	6.733161219645278e-06	-0.203872	0.044204	0.00016789	1.40607e-38	1.29467e-32
ENSG00000109323.11	MANBA	chr4_102527425_A_C_b38	rs230535	-233567	0.722022	129	154	5.419703364301486e-07	0.2189	0.0424062	0.00016789	1.40607e-38	1.29467e-32
ENSG00000109323.11	MANBA	chr4_102564623_A_G_b38	rs230492	-196369	0.736462	122	146	4.8481355689610254e-06	0.206082	0.0439741	0.00016789	1.40607e-38	1.29467e-32
ENSG00000109323.11	MANBA	chr4_102579897_C_G_b38	rs1801	-181095	0.685921	144	174	1.8664023774729915e-06	0.201395	0.0411195	0.00016789	1.40607e-38	1.29467e-32
ENSG00000109323.11	MANBA	chr4_102586546_G_C_b38	rs17032850	-174446	0.314079	144	174	1.8663979402659236e-06	-0.201395	0.0411195	0.00016789	1.40607e-38	1.29467e-32
ENSG00000109323.11	MANBA	chr4_102593288_C_G_b38	rs1020760	-167704	0.384477	171	213	7.168613072739696e-05	-0.165706	0.0409469	0.00016789	1.40607e-38	1.29467e-32
ENSG00000109323.11	MANBA	chr4_102687151_C_T_b38	rs170564	-73841	0.628159	167	206	1.724508134393149e-37	0.46157	0.0296163	0.00016789	1.40607e-38	1.29467e-32
ENSG00000109323.11	MANBA	chr4_102828287_G_A_b38	rs223388	67295	0.519856	198	266	9.092072897091902e-10	-0.244355	0.0381783	0.00016789	1.40607e-38	1.29467e-32
ENSG00000109323.11	MANBA	chr4_102862343_T_A_b38	rs223341	101351	0.51083	199	271	9.079391923885295e-10	-0.240473	0.0375704	0.00016789	1.40607e-38	1.29467e-32
ENSG00000109323.11	MANBA	chr4_102868653_C_A_b38	rs223333	107661	0.518051	199	267	4.991147203834584e-10	-0.248551	0.0381901	0.00016789	1.40607e-38	1.29467e-32
ENSG00000109323.11	MANBA	chr4_102869029_G_T_b38	rs223332	108037	0.541516	188	254	1.1806684480088534e-10	-0.258266	0.0381875	0.00016789	1.40607e-38	1.29467e-32
ENSG00000109323.11	MANBA	chr4_102923401_T_C_b38	rs6533034	162409	0.362816	163	201	2.6015758516748694e-12	-0.286083	0.0386021	0.00016789	1.40607e-38	1.29467e-32
ENSG00000109323.11	MANBA	chr4_102923560_C_A_b38	rs6533035	162568	0.519856	198	266	3.736670502721869e-09	-0.235556	0.0383561	0.00016789	1.40607e-38	1.29467e-32
ENSG00000109323.11	MANBA	chr4_102923644_T_G_b38	rs6533036	162652	0.545126	186	252	1.22524779402334e-09	-0.242485	0.0382091	0.00016789	1.40607e-38	1.29467e-32
ENSG00000109323.11	MANBA	chr4_102955457_A_G_b38	rs6830193	194465	0.543321	186	253	1.3355119728310115e-09	-0.240488	0.0379884	0.00016789	1.40607e-38	1.29467e-32
ENSG00000109323.11	MANBA	chr4_102965261_C_T_b38	rs6533044	204269	0.523466	194	264	1.4684029742129564e-09	-0.236547	0.0374682	0.00016789	1.40607e-38	1.29467e-32
ENSG00000109323.11	MANBA	chr4_102983598_C_G_b38	rs12508069	222606	0.545126	185	252	7.464080570617572e-10	-0.244561	0.037999	0.00016789	1.40607e-38	1.29467e-32
ENSG00000109323.11	MANBA	chr4_102983665_A_C_b38	rs12500379	222673	0.545126	185	252	7.464080570617572e-10	-0.244561	0.037999	0.00016789	1.40607e-38	1.29467e-32
ENSG00000109323.11	MANBA	chr4_103144892_C_T_b38	rs1031804	383900	0.424188	182	235	5.46297969625238e-05	-0.163915	0.0398358	0.00016789	1.40607e-38	1.29467e-32
ENSG00000109323.11	MANBA	chr4_103193585_A_C_b38	rs17217473	432593	0.359206	162	199	9.5945658004475e-05	-0.159713	0.0401993	0.00016789	1.40607e-38	1.29467e-32
ENSG00000109332.20	UBE2D3	chr4_102828287_G_A_b38	rs223388	-40609	0.519856	198	266	1.2306692497884257e-05	-0.140991	0.0315196	0.000204359	1.5144e-06	0.00272706
ENSG00000109332.20	UBE2D3	chr4_102868653_C_A_b38	rs223333	-243	0.518051	199	267	5.457147995391353e-05	-0.130922	0.0318156	0.000204359	1.5144e-06	0.00272706
ENSG00000109332.20	UBE2D3	chr4_102869029_G_T_b38	rs223332	133	0.541516	188	254	3.859241630783211e-06	-0.14996	0.0316533	0.000204359	1.5144e-06	0.00272706
ENSG00000109332.20	UBE2D3	chr4_102923644_T_G_b38	rs6533036	54748	0.545126	186	252	1.386826194983721e-05	-0.140113	0.0315199	0.000204359	1.5144e-06	0.00272706
ENSG00000109332.20	UBE2D3	chr4_102955457_A_G_b38	rs6830193	86561	0.543321	186	253	1.3594932365963151e-05	-0.139385	0.0313233	0.000204359	1.5144e-06	0.00272706
ENSG00000109332.20	UBE2D3	chr4_102983598_C_G_b38	rs12508069	114702	0.545126	185	252	2.3518579952243965e-05	-0.136027	0.0314865	0.000204359	1.5144e-06	0.00272706
ENSG00000109332.20	UBE2D3	chr4_102983665_A_C_b38	rs12500379	114769	0.545126	185	252	2.3518579952243965e-05	-0.136027	0.0314865	0.000204359	1.5144e-06	0.00272706
ENSG00000145354.12	CISD2	chr4_102828287_G_A_b38	rs223388	-40687	0.519856	198	266	1.601107523983965e-08	-0.19005	0.0323945	0.000187813	6.00368e-09	1.89162e-05
ENSG00000145354.12	CISD2	chr4_102862343_T_A_b38	rs223341	-6631	0.51083	199	271	1.5011870799526553e-07	-0.174688	0.0321926	0.000187813	6.00368e-09	1.89162e-05
ENSG00000145354.12	CISD2	chr4_102868653_C_A_b38	rs223333	-321	0.518051	199	267	2.1243271731082902e-08	-0.18908	0.0325305	0.000187813	6.00368e-09	1.89162e-05
ENSG00000145354.12	CISD2	chr4_102869029_G_T_b38	rs223332	55	0.541516	188	254	5.913645532155574e-08	-0.184556	0.0328828	0.000187813	6.00368e-09	1.89162e-05
ENSG00000145354.12	CISD2	chr4_102923560_C_A_b38	rs6533035	54586	0.519856	198	266	3.1845236002149715e-07	-0.172781	0.0327694	0.000187813	6.00368e-09	1.89162e-05
ENSG00000145354.12	CISD2	chr4_102923644_T_G_b38	rs6533036	54670	0.545126	186	252	8.351651215513559e-07	-0.167041	0.0329422	0.000187813	6.00368e-09	1.89162e-05
ENSG00000145354.12	CISD2	chr4_102955457_A_G_b38	rs6830193	86483	0.543321	186	253	5.968081336768809e-07	-0.168093	0.0326917	0.000187813	6.00368e-09	1.89162e-05
ENSG00000145354.12	CISD2	chr4_102965261_C_T_b38	rs6533044	96287	0.523466	194	264	3.6988215594928286e-07	-0.16859	0.0321635	0.000187813	6.00368e-09	1.89162e-05
ENSG00000145354.12	CISD2	chr4_102983598_C_G_b38	rs12508069	114624	0.545126	185	252	1.2667939314787411e-06	-0.163858	0.0328921	0.000187813	6.00368e-09	1.89162e-05
ENSG00000145354.12	CISD2	chr4_102983665_A_C_b38	rs12500379	114691	0.545126	185	252	1.2667939314787411e-06	-0.163858	0.0328921	0.000187813	6.00368e-09	1.89162e-05
ENSG00000164039.15	BDH2	chr4_102828287_G_A_b38	rs223388	-271583	0.519856	198	266	4.841808521790074e-09	0.31333	0.0514246	0.000142258	1.4610300000000002e-28	3.7997100000000003e-23
ENSG00000164039.15	BDH2	chr4_102862343_T_A_b38	rs223341	-237527	0.51083	199	271	1.6646632133594354e-09	0.316839	0.0503691	0.000142258	1.4610300000000002e-28	3.7997100000000003e-23
ENSG00000164039.15	BDH2	chr4_102868653_C_A_b38	rs223333	-231217	0.518051	199	267	1.7550929532942448e-09	0.322493	0.051347	0.000142258	1.4610300000000002e-28	3.7997100000000003e-23
ENSG00000164039.15	BDH2	chr4_102869029_G_T_b38	rs223332	-230841	0.541516	188	254	9.813554655451142e-09	0.310298	0.0520631	0.000142258	1.4610300000000002e-28	3.7997100000000003e-23
ENSG00000164039.15	BDH2	chr4_102923401_T_C_b38	rs6533034	-176469	0.362816	163	201	1.3438678792902144e-07	0.294993	0.0541401	0.000142258	1.4610300000000002e-28	3.7997100000000003e-23
ENSG00000164039.15	BDH2	chr4_102923560_C_A_b38	rs6533035	-176310	0.519856	198	266	1.4766870742777335e-09	0.322408	0.0510766	0.000142258	1.4610300000000002e-28	3.7997100000000003e-23
ENSG00000164039.15	BDH2	chr4_102923644_T_G_b38	rs6533036	-176226	0.545126	186	252	1.0215045573714591e-08	0.306951	0.0515673	0.000142258	1.4610300000000002e-28	3.7997100000000003e-23
ENSG00000164039.15	BDH2	chr4_102955457_A_G_b38	rs6830193	-144413	0.543321	186	253	1.764852163132092e-08	0.300433	0.0513731	0.000142258	1.4610300000000002e-28	3.7997100000000003e-23
ENSG00000164039.15	BDH2	chr4_102965261_C_T_b38	rs6533044	-134609	0.523466	194	264	2.0368712070200343e-09	0.313734	0.0501705	0.000142258	1.4610300000000002e-28	3.7997100000000003e-23
ENSG00000164039.15	BDH2	chr4_102983598_C_G_b38	rs12508069	-116272	0.545126	185	252	9.4874449557968e-09	0.30655	0.0513791	0.000142258	1.4610300000000002e-28	3.7997100000000003e-23
ENSG00000164039.15	BDH2	chr4_102983665_A_C_b38	rs12500379	-116205	0.545126	185	252	9.4874449557968e-09	0.30655	0.0513791	0.000142258	1.4610300000000002e-28	3.7997100000000003e-23
ENSG00000164039.15	BDH2	chr4_103144892_C_T_b38	rs1031804	45022	0.424188	182	235	1.4578368892983358e-22	0.487293	0.04454	0.000142258	1.4610300000000002e-28	3.7997100000000003e-23
ENSG00000164039.15	BDH2	chr4_103193585_A_C_b38	rs17217473	93715	0.359206	162	199	2.487999058862533e-19	0.458237	0.0463533	0.000142258	1.4610300000000002e-28	3.7997100000000003e-23
ENSG00000123739.11	PLA2G12A	chr4_109683940_T_A_b38	rs12498588	-46130	0.662455	153	187	1.3248873512681954e-08	0.274383	0.0464823	0.000109314	1.66801e-12	1.36607e-08
ENSG00000138792.10	ENPEP	chr4_110448132_T_C_b38	rs9997379	82399	0.84296	83	87	5.029174154338377e-06	0.249451	0.0533221	0.000121274	5.54035e-11	2.68632e-07
ENSG00000138792.10	ENPEP	chr4_110457206_G_A_b38	rs1996603	91473	0.909747	48	50	2.458973358457604e-05	0.271465	0.062992	0.000121274	5.54035e-11	2.68632e-07
ENSG00000197465.14	GYPE	chr4_143912380_G_A_b38	rs1849136	6817	0.308664	143	171	2.738087587867886e-12	0.415409	0.0561167	0.000180445	1.68186e-13	6.86255e-10
ENSG00000249741.2	ENSG00000249741	chr4_143912380_G_A_b38	rs1849136	327	0.308664	143	171	1.7907242051739466e-07	0.297223	0.0551377	0.00018309	4.28054e-09	9.0716e-06
ENSG00000260303.1	ENSG00000260303	chr4_146030158_C_T_b38	rs58560109	-26604	0.066787	37	37	0.000118129	-0.539643	0.137675	0.00014818	3.76865e-34	3.98045e-29
ENSG00000170390.16	DCLK2	chr4_150135347_A_T_b38	rs57168672	56902	0.220217	103	122	3.383612509778227e-26	0.597538	0.0494105	0.000213424	3.38362e-26	4.56009e-21
ENSG00000170390.16	DCLK2	chr4_150326142_C_A_b38	rs2292207	247697	0.620939	160	210	3.7631668278243425e-05	-0.219847	0.0522629	0.000213424	3.38362e-26	4.56009e-21
ENSG00000164142.16	FHIP1A	chr4_151567150_T_C_b38	rs7674244	157974	0.34296	160	190	2.2944742302048953e-19	-0.703057	0.0710343	0.00018509	9.98299e-59	1.45054e-51
ENSG00000164142.16	FHIP1A	chr4_151612049_G_A_b38	rs2407069	202873	0.34296	160	190	2.2944742302048953e-19	-0.703057	0.0710343	0.00018509	9.98299e-59	1.45054e-51
ENSG00000164142.16	FHIP1A	chr4_151677451_C_T_b38	rs6841204	268275	0.586643	174	229	1.1229436145365191e-20	-0.687812	0.0665894	0.00018509	9.98299e-59	1.45054e-51
ENSG00000164142.16	FHIP1A	chr4_151677546_T_C_b38	rs6818667	268370	0.586643	174	229	1.1229436145365191e-20	-0.687812	0.0665894	0.00018509	9.98299e-59	1.45054e-51
ENSG00000164142.16	FHIP1A	chr4_151710485_G_A_b38	rs4696291	301309	0.579422	177	233	1.2932476081941875e-21	-0.692736	0.0651392	0.00018509	9.98299e-59	1.45054e-51
ENSG00000164142.16	FHIP1A	chr4_151760800_A_G_b38	rs1429559	351624	0.436823	186	242	9.127850031233743e-10	-0.47255	0.0738401	0.00018509	9.98299e-59	1.45054e-51
ENSG00000059691.12	GATB	chr4_151567150_T_C_b38	rs7674244	-193857	0.34296	160	190	2.032167816769721e-10	-0.268022	0.0401964	0.000152497	5.84273e-17	9.17845e-13
ENSG00000059691.12	GATB	chr4_151612049_G_A_b38	rs2407069	-148958	0.34296	160	190	2.032167816769721e-10	-0.268022	0.0401964	0.000152497	5.84273e-17	9.17845e-13
ENSG00000059691.12	GATB	chr4_151677451_C_T_b38	rs6841204	-83556	0.586643	174	229	2.1577188058957424e-10	-0.25432	0.038202	0.000152497	5.84273e-17	9.17845e-13
ENSG00000059691.12	GATB	chr4_151677546_T_C_b38	rs6818667	-83461	0.586643	174	229	2.157711669720331e-10	-0.25432	0.038202	0.000152497	5.84273e-17	9.17845e-13
ENSG00000059691.12	GATB	chr4_151710485_G_A_b38	rs4696291	-50522	0.579422	177	233	6.085667475253189e-10	-0.245349	0.0379052	0.000152497	5.84273e-17	9.17845e-13
ENSG00000059691.12	GATB	chr4_151760800_A_G_b38	rs1429559	-207	0.436823	186	242	2.2598712764913987e-15	-0.30727	0.0360129	0.000152497	5.84273e-17	9.17845e-13
ENSG00000052795.13	FNIP2	chr4_158920704_A_G_b38	rs1820513	151678	0.592058	178	226	1.3822343404989079e-05	0.126315	0.028411	0.000183935	1.15783e-08	3.17147e-05
ENSG00000150625.17	GPM6A	chr4_176014483_G_A_b38	rs4536875	11819	0.552347	189	248	1.556485403527125e-05	0.203788	0.0461256	9.92054e-05	4.7027300000000004e-26	3.89905e-21
ENSG00000254233.1	LINC02365	chr4_184668628_G_A_b38	rs10003354	43598	0.137184	71	76	5.855117889495598e-06	-0.483529	0.104123	5.32793e-05	2.8068e-07	0.00128708
ENSG00000254233.1	LINC02365	chr4_184668747_C_A_b38	rs56106324	43717	0.135379	70	75	7.1948200567982515e-06	-0.480588	0.104545	5.32793e-05	2.8068e-07	0.00128708
ENSG00000151725.12	CENPU	chr4_184668628_G_A_b38	rs10003354	-65502	0.137184	71	76	6.715766089892728e-07	-0.294345	0.0575241	5.9952e-05	5.15788e-31	4.75123e-26
ENSG00000151725.12	CENPU	chr4_184668747_C_A_b38	rs56106324	-65383	0.135379	70	75	7.132576748856734e-07	-0.294618	0.057721	5.9952e-05	5.15788e-31	4.75123e-26
ENSG00000180104.16	EXOC3	chr5_568298_A_T_b38	rs11948381	125123	0.194946	96	108	1.35159431047188e-05	-0.23819	0.053511	8.46127e-05	1.0831e-38	2.15959e-32
ENSG00000180104.16	EXOC3	chr5_644437_G_T_b38	rs4957080	201262	0.184116	90	102	2.202725082136593e-05	-0.23524	0.0542549	8.46127e-05	1.0831e-38	2.15959e-32
ENSG00000225138.8	SLC9A3-AS1	chr5_568298_A_T_b38	rs11948381	94915	0.194946	96	108	4.866792026458774e-07	0.520599	0.100414	0.000100126	7.93578e-55	5.10315e-48
ENSG00000225138.8	SLC9A3-AS1	chr5_607273_G_A_b38	rs4956954	133890	0.644404	169	197	5.316348360355553e-05	0.372117	0.0902863	0.000100126	7.93578e-55	5.10315e-48
ENSG00000225138.8	SLC9A3-AS1	chr5_644437_G_T_b38	rs4957080	171054	0.184116	90	102	1.5460012033162086e-08	0.587792	0.100076	0.000100126	7.93578e-55	5.10315e-48
ENSG00000066230.12	SLC9A3	chr5_568298_A_T_b38	rs11948381	43849	0.194946	96	108	4.5074936269348234e-07	0.490594	0.0943355	9.30589e-05	2.16476e-38	1.54944e-32
ENSG00000066230.12	SLC9A3	chr5_607273_G_A_b38	rs4956954	82824	0.644404	169	197	3.767798678176511e-05	0.356371	0.084724	9.30589e-05	2.16476e-38	1.54944e-32
ENSG00000066230.12	SLC9A3	chr5_644437_G_T_b38	rs4957080	119988	0.184116	90	102	2.4123583157549856e-08	0.545403	0.094233	9.30589e-05	2.16476e-38	1.54944e-32
ENSG00000271781.1	ENSG00000271781	chr5_568298_A_T_b38	rs11948381	-107528	0.194946	96	108	2.5003974304280855e-12	-0.633499	0.0854046	7.88975e-05	4.44158e-13	4.9489e-09
ENSG00000271781.1	ENSG00000271781	chr5_607273_G_A_b38	rs4956954	-68553	0.644404	169	197	2.903543870606513e-05	-0.345005	0.0808062	7.88975e-05	4.44158e-13	4.9489e-09
ENSG00000271781.1	ENSG00000271781	chr5_644437_G_T_b38	rs4957080	-31389	0.184116	90	102	8.335228404741775e-13	-0.653359	0.0859906	7.88975e-05	4.44158e-13	4.9489e-09
ENSG00000154122.14	ANKH	chr5_14802002_T_C_b38	rs258227	-69776	0.572202	189	237	5.451343920662495e-05	0.159009	0.0386386	0.000117588	2.14394e-05	0.0429188
ENSG00000154122.14	ANKH	chr5_14809959_C_T_b38	rs42679	-61819	0.572202	189	237	5.451343920662495e-05	0.159009	0.0386386	0.000117588	2.14394e-05	0.0429188
ENSG00000164175.15	SLC45A2	chr5_33998663_C_A_b38	rs34677	13970	0.140794	77	78	6.412296689357643e-06	0.552524	0.119512	0.000102597	3.00924e-07	0.00101503
ENSG00000287597.1	ENSG00000287597	chr5_40323612_A_G_b38	rs348595	10707	0.377256	166	209	0.000153181	-0.314246	0.0815748	0.000181641	1.09061e-15	1.29685e-11
ENSG00000287263.2	ENSG00000287263	chr5_43190931_C_T_b38	rs7730004	197591	0.67148	150	182	1.1549998441662616e-07	0.407688	0.0744067	0.000261953	2.90941e-55	3.27986e-47
ENSG00000287263.2	ENSG00000287263	chr5_43192950_A_G_b38	rs10078527	199610	0.743682	127	142	1.3127419365628208e-05	0.374484	0.0840017	0.000261953	2.90941e-55	3.27986e-47
ENSG00000172244.9	C5orf34	chr5_43306131_A_G_b38	rs9790987	-209017	0.474729	196	263	1.047574189758815e-05	-0.309439	0.0686034	0.000235165	9.6228e-19	2.32603e-14
ENSG00000172244.9	C5orf34	chr5_43313076_T_C_b38	rs10039048	-202072	0.546931	191	251	1.2953740064157022e-06	-0.347069	0.0697361	0.000235165	9.6228e-19	2.32603e-14
ENSG00000172244.9	C5orf34	chr5_43313429_C_T_b38	rs12514393	-201719	0.472924	195	262	7.2780156577708245e-06	-0.314973	0.0685569	0.000235165	9.6228e-19	2.32603e-14
ENSG00000172244.9	C5orf34	chr5_43313468_C_T_b38	rs12514399	-201680	0.472924	195	262	7.2780156577708245e-06	-0.314973	0.0685569	0.000235165	9.6228e-19	2.32603e-14
ENSG00000067113.17	PLPP1	chr5_55615951_G_A_b38	rs11740399	80982	0.624549	167	208	1.6376784835603083e-06	0.228995	0.0464851	0.000107907	5.85877e-08	0.0001784
ENSG00000067113.17	PLPP1	chr5_55651071_G_A_b38	rs11748600	116102	0.599278	175	222	4.655043553684967e-07	0.236403	0.0455164	0.000107907	5.85877e-08	0.0001784
ENSG00000067113.17	PLPP1	chr5_55651168_G_A_b38	rs11748628	116199	0.559567	184	244	7.661552648865684e-06	0.211523	0.046158	0.000107907	5.85877e-08	0.0001784
ENSG00000067113.17	PLPP1	chr5_55673445_T_C_b38	rs13153380	138476	0.604693	173	219	4.921044825614875e-07	0.236133	0.0455661	0.000107907	5.85877e-08	0.0001784
ENSG00000067113.17	PLPP1	chr5_55687572_A_T_b38	rs62362054	152603	0.561372	183	243	4.928344234323449e-06	0.21555	0.0460307	0.000107907	5.85877e-08	0.0001784
ENSG00000067113.17	PLPP1	chr5_55699443_A_G_b38	rs7713058	164474	0.604693	173	219	4.921044825614875e-07	0.236133	0.0455661	0.000107907	5.85877e-08	0.0001784
ENSG00000067113.17	PLPP1	chr5_55702676_C_T_b38	rs3910967	167707	0.604693	173	219	4.921044825614875e-07	0.236133	0.0455661	0.000107907	5.85877e-08	0.0001784
ENSG00000067113.17	PLPP1	chr5_55702794_G_A_b38	rs3910966	167825	0.604693	173	219	4.921044825614875e-07	0.236133	0.0455661	0.000107907	5.85877e-08	0.0001784
ENSG00000067113.17	PLPP1	chr5_55712009_C_T_b38	rs35425144	177040	0.561372	183	243	4.928344234323449e-06	0.21555	0.0460307	0.000107907	5.85877e-08	0.0001784
ENSG00000067113.17	PLPP1	chr5_55712493_G_C_b38	rs6450345	177524	0.561372	183	243	4.928344234323449e-06	0.21555	0.0460307	0.000107907	5.85877e-08	0.0001784
ENSG00000164512.18	ANKRD55	chr5_56143024_C_T_b38	rs10065637	-90306	0.193141	96	107	2.624718695086479e-06	-0.429139	0.088976	0.000101376	5.10052e-10	2.32803e-06
ENSG00000155542.12	SETD9	chr5_56736057_C_A_b38	rs889312	-173203	0.698556	146	167	5.667159064876781e-08	0.463142	0.0823955	8.98732e-05	3.04458e-41	1.94627e-35
ENSG00000155542.12	SETD9	chr5_56737113_G_T_b38	rs1862626	-172147	0.698556	146	167	5.667159064876781e-08	0.463142	0.0823955	8.98732e-05	3.04458e-41	1.94627e-35
ENSG00000049167.16	ERCC8	chr5_60787448_C_A_b38	rs10072745	-157625	0.530686	196	260	3.9695620859967796e-06	-0.280464	0.0592786	0.000180074	9.5249e-12	4.19815e-08
ENSG00000049167.16	ERCC8	chr5_60803976_T_C_b38	rs13183561	-141097	0.240072	113	133	9.16516741213737e-09	0.404078	0.0676508	0.000180074	9.5249e-12	4.19815e-08
ENSG00000049167.16	ERCC8	chr5_61163347_A_C_b38	rs34625	218274	0.505415	199	274	5.854097822284401e-09	-0.335616	0.0554054	0.000180074	9.5249e-12	4.19815e-08
ENSG00000164182.12	NDUFAF2	chr5_60803976_T_C_b38	rs13183561	-141201	0.240072	113	133	3.5439907282237455e-05	0.215747	0.0511104	0.000162601	5.16301e-09	1.54305e-05
ENSG00000164182.12	NDUFAF2	chr5_61163347_A_C_b38	rs34625	218170	0.505415	199	274	7.529801412356002e-05	-0.169758	0.0420769	0.000162601	5.16301e-09	1.54305e-05
ENSG00000229666.2	MAST4-AS1	chr5_67015511_A_G_b38	rs1159201	11431	0.240072	123	133	5.444436704917093e-05	-0.398237	0.0967625	0.000101487	1.68947e-08	5.80225e-05
ENSG00000271926.1	ENSG00000271926	chr5_72956648_A_G_b38	rs7713398	2374	0.532491	193	259	0.000117222	-0.209509	0.0534234	0.000132311	9.25636e-07	0.00238323
ENSG00000272081.1	FCHO2-DT	chr5_72956648_A_G_b38	rs7713398	949	0.532491	193	259	4.415283708466348e-05	-0.21325	0.0511711	0.000122354	6.36276e-06	0.0135405
ENSG00000157107.14	FCHO2	chr5_72795688_A_G_b38	rs6452687	-160353	0.353791	152	196	1.5044353186313953e-07	0.169158	0.0311761	0.000138294	1.23041e-13	1.08867e-09
ENSG00000157107.14	FCHO2	chr5_72795785_C_T_b38	rs6452690	-160256	0.353791	152	196	1.5044353186313953e-07	0.169158	0.0311761	0.000138294	1.23041e-13	1.08867e-09
ENSG00000157107.14	FCHO2	chr5_72848178_C_T_b38	rs34651	-107863	0.933213	35	37	4.491641736607269e-06	-0.287521	0.0611276	0.000138294	1.23041e-13	1.08867e-09
ENSG00000157107.14	FCHO2	chr5_72956648_A_G_b38	rs7713398	607	0.532491	193	259	2.1071943336387183e-13	-0.225776	0.0288695	0.000138294	1.23041e-13	1.08867e-09
ENSG00000189045.15	ANKDD1B	chr5_75669297_G_A_b38	rs34358	58115	0.602888	181	220	4.524471645652165e-05	0.309826	0.0744526	9.46147e-05	6.38233e-07	0.00169777
ENSG00000152359.15	POC5	chr5_75669297_G_A_b38	rs34358	-48151	0.602888	181	220	4.8526468738573915e-09	-0.416049	0.0682878	0.000117044	2.54732e-46	1.1528199999999998e-39
ENSG00000145703.17	IQGAP2	chr5_76402936_G_T_b38	rs13357820	-349	0.458484	193	254	4.059413028416925e-06	0.174737	0.0369714	8.78842e-05	2.91186e-07	0.000938009
ENSG00000145708.11	CRHBP	chr5_76874130_A_G_b38	rs10462548	-78915	0.601083	178	221	6.047544873207735e-07	-0.256147	0.0498441	6.5774e-05	3.69679e-12	1.95022e-08
ENSG00000145708.11	CRHBP	chr5_76875238_G_A_b38	rs1320309	-77807	0.583032	181	231	5.930045106701623e-07	-0.257302	0.0500286	6.5774e-05	3.69679e-12	1.95022e-08
ENSG00000145708.11	CRHBP	chr5_76875427_A_C_b38	rs1320308	-77618	0.637184	164	201	1.3598686488334402e-05	-0.232553	0.0522614	6.5774e-05	3.69679e-12	1.95022e-08
ENSG00000245556.4	SCAMP1-AS1	chr5_78360288_A_C_b38	rs4530741	-219	0.258123	130	143	1.70513629189644e-07	-0.262482	0.0486033	0.000110008	5.28985e-10	2.25778e-06
ENSG00000245556.4	SCAMP1-AS1	chr5_78360476_G_C_b38	rs4072852	-31	0.249097	125	138	2.7600409230524418e-08	-0.278523	0.0483401	0.000110008	5.28985e-10	2.25778e-06
ENSG00000245556.4	SCAMP1-AS1	chr5_78483915_A_G_b38	rs12652692	123408	0.245487	122	136	1.1471718797117163e-08	-0.284933	0.0480462	0.000110008	5.28985e-10	2.25778e-06
ENSG00000245556.4	SCAMP1-AS1	chr5_78501823_A_C_b38	rs11738126	141316	0.245487	123	136	1.1313125739709426e-07	-0.266141	0.0485362	0.000110008	5.28985e-10	2.25778e-06
ENSG00000245556.4	SCAMP1-AS1	chr5_78511585_C_T_b38	rs16875558	151078	0.261733	129	145	7.249206926096848e-08	-0.262577	0.0471225	0.000110008	5.28985e-10	2.25778e-06
ENSG00000186468.13	RPS23	chr5_82267586_G_A_b38	rs10061336	-10810	0.416967	185	231	2.1433454204301302e-07	0.182533	0.0340933	0.000120596	5.70453e-27	3.73806e-22
ENSG00000205464.13	ATP6AP1L	chr5_82267586_G_A_b38	rs10061336	-11876	0.416967	185	231	6.950552571487438e-14	-0.553082	0.069156	0.000113469	6.93092e-81	1.2020000000000001e-71
ENSG00000249664.1	ENSG00000249664	chr5_83156984_T_C_b38	rs9293334	143875	0.48556	200	269	6.676608258126875e-11	0.520324	0.0758244	9.75682e-05	1.1852e-33	2.13849e-28
ENSG00000249664.1	ENSG00000249664	chr5_83157246_G_A_b38	rs11741897	144137	0.478339	198	265	4.841666128577875e-10	0.486313	0.07466	9.75682e-05	1.1852e-33	2.13849e-28
ENSG00000247828.9	TMEM161B-DT	chr5_88429895_T_C_b38	rs13185071	160824	0.200361	104	111	4.464274084670352e-09	0.251508	0.0411758	0.000244778	1.41613e-13	6.42459e-10
ENSG00000164180.14	TMEM161B	chr5_88170311_C_T_b38	rs4379234	-99156	0.861011	73	77	4.041250450450155e-05	0.175506	0.0418957	0.000258582	1.41787e-05	0.0143815
ENSG00000153113.24	CAST	chr5_96807103_G_C_b38	rs34750	281836	0.687726	140	173	4.270177640046032e-05	-0.204236	0.0489117	0.000122461	9.59492e-41	4.17371e-35
ENSG00000248734.2	ENSG00000248734	chr5_96807103_G_C_b38	rs34750	22326	0.687726	140	173	6.326344169939016e-08	0.421797	0.0753315	0.000128818	3.59075e-20	8.93332e-16
ENSG00000272109.2	ENSG00000272109	chr5_96807103_G_C_b38	rs34750	3159	0.687726	140	173	6.889806297021028e-07	-0.414257	0.0810442	0.000151061	1.845e-24	2.15455e-19
ENSG00000164307.13	ERAP1	chr5_96807103_G_C_b38	rs34750	-997	0.687726	140	173	2.8978075975367e-14	-0.415282	0.0510438	0.000138704	6.4662e-41	5.0262e-35
ENSG00000164307.13	ERAP1	chr5_96840738_G_A_b38	rs2617433	32638	0.3213	149	178	3.3835483642243546e-17	-0.493352	0.0538196	0.000138704	6.4662e-41	5.0262e-35
ENSG00000164308.17	ERAP2	chr5_96896582_C_T_b38	rs2549785	20596	0.519856	196	266	1.6442507811309592e-84	-1.1637	0.0366434	0.000131718	2.2020900000000003e-106	7.50399e-95
ENSG00000164308.17	ERAP2	chr5_96904682_A_G_b38	rs2549788	28696	0.519856	196	266	1.6442507811309592e-84	-1.1637	0.0366434	0.000131718	2.2020900000000003e-106	7.50399e-95
ENSG00000164308.17	ERAP2	chr5_96958112_A_G_b38	rs1363974	82126	0.425993	179	236	1.4389407581132028e-90	1.16168	0.0339166	0.000131718	2.2020900000000003e-106	7.50399e-95
ENSG00000145730.21	PAM	chr5_102986201_C_T_b38	rs56372231	232220	0.315884	149	175	7.176643075802703e-05	0.148464	0.0366888	0.000185124	5.66076e-08	0.000123167
ENSG00000175749.11	EIF3KP1	chr5_102969924_A_G_b38	rs6596528	-62452	0.323105	149	179	1.5462046647718524e-11	0.464044	0.0652413	0.000164536	1.92506e-19	3.7356e-15
ENSG00000175749.11	EIF3KP1	chr5_102986201_C_T_b38	rs56372231	-46175	0.315884	149	175	9.680522394992835e-12	0.493013	0.068552	0.000164536	1.92506e-19	3.7356e-15
ENSG00000175749.11	EIF3KP1	chr5_103020094_C_A_b38	rs11951374	-12282	0.272563	132	151	1.007745541514444e-16	0.621854	0.069065	0.000164536	1.92506e-19	3.7356e-15
ENSG00000175749.11	EIF3KP1	chr5_103228476_G_A_b38	rs246908	196100	0.281588	139	156	4.537518728724032e-14	0.580645	0.0719947	0.000164536	1.92506e-19	3.7356e-15
ENSG00000175749.11	EIF3KP1	chr5_103345560_T_C_b38	rs524571	313184	0.281818	126	156	1.0271992647810617e-06	0.359355	0.0714901	0.000164536	1.92506e-19	3.7356e-15
ENSG00000175749.11	EIF3KP1	chr5_103345583_C_T_b38	rs616093	313207	0.294224	129	163	2.398266447145649e-06	0.33696	0.0695776	0.000164536	1.92506e-19	3.7356e-15
ENSG00000175749.11	EIF3KP1	chr5_103345680_C_T_b38	rs526231	313304	0.287004	126	159	1.8668283962245158e-06	0.346629	0.0707734	0.000164536	1.92506e-19	3.7356e-15
ENSG00000175749.11	EIF3KP1	chr5_103345885_T_C_b38	rs528092	313509	0.287004	126	159	1.8668195198874638e-06	0.346629	0.0707734	0.000164536	1.92506e-19	3.7356e-15
ENSG00000145725.20	PPIP5K2	chr5_102969924_A_G_b38	rs6596528	-150225	0.323105	149	179	3.095021043782575e-12	0.212466	0.0287805	0.000150669	9.02427e-19	2.06685e-14
ENSG00000145725.20	PPIP5K2	chr5_102986201_C_T_b38	rs56372231	-133948	0.315884	149	175	1.0933639663902692e-12	0.227852	0.0301643	0.000150669	9.02427e-19	2.06685e-14
ENSG00000145725.20	PPIP5K2	chr5_103020094_C_A_b38	rs11951374	-100055	0.272563	132	151	1.5388215649574397e-15	0.266834	0.0310592	0.000150669	9.02427e-19	2.06685e-14
ENSG00000145725.20	PPIP5K2	chr5_103228476_G_A_b38	rs246908	108327	0.281588	139	156	1.1996409553037037e-13	0.254131	0.0321248	0.000150669	9.02427e-19	2.06685e-14
ENSG00000145725.20	PPIP5K2	chr5_103345560_T_C_b38	rs524571	225411	0.281818	126	156	1.0232029085018292e-05	0.144873	0.03208	0.000150669	9.02427e-19	2.06685e-14
ENSG00000145725.20	PPIP5K2	chr5_103345583_C_T_b38	rs616093	225434	0.294224	129	163	1.9002621419090734e-05	0.136331	0.0311901	0.000150669	9.02427e-19	2.06685e-14
ENSG00000145725.20	PPIP5K2	chr5_103345680_C_T_b38	rs526231	225531	0.287004	126	159	1.592993318310393e-05	0.140043	0.0317365	0.000150669	9.02427e-19	2.06685e-14
ENSG00000145725.20	PPIP5K2	chr5_103345885_T_C_b38	rs528092	225736	0.287004	126	159	1.592993318310393e-05	0.140043	0.0317365	0.000150669	9.02427e-19	2.06685e-14
ENSG00000249476.2	ENSG00000249476	chr5_109410412_G_A_b38	rs2914709	84043	0.48556	205	269	2.6199242366320947e-07	-0.376266	0.0708224	0.00012699	3.10156e-48	5.04891e-41
ENSG00000198961.10	PJA2	chr5_109410412_G_A_b38	rs2914709	438	0.48556	205	269	8.579619389119596e-07	-0.129061	0.0254808	0.000112079	1.5118e-08	4.96517e-05
ENSG00000186952.15	TMEM232	chr5_110832819_G_A_b38	rs12655815	93863	0.276173	125	153	1.0447329630795564e-08	0.530138	0.0891262	0.000106758	9.16658e-16	1.59299e-11
ENSG00000186952.15	TMEM232	chr5_110865875_C_G_b38	rs1423153	126919	0.277978	126	154	1.2037280736721235e-08	0.528061	0.0891809	0.000106758	9.16658e-16	1.59299e-11
ENSG00000172795.17	DCP2	chr5_113048099_C_T_b38	rs6894937	71397	0.460289	198	255	8.17867782000968e-08	0.196265	0.0353744	0.000140113	4.58163e-16	1.31536e-11
ENSG00000171444.18	MCC	chr5_113048099_C_T_b38	rs6894937	-440724	0.460289	198	255	1.8175362201965195e-13	-0.390989	0.0498437	0.000123682	5.60098e-14	9.20957e-10
ENSG00000047188.16	YTHDC2	chr5_113513600_C_A_b38	rs7701913	-94	0.285199	131	158	2.6610118625235222e-05	0.125049	0.0291451	0.000120246	9.38956e-07	0.00324064
ENSG00000047188.16	YTHDC2	chr5_113513781_A_G_b38	rs929774	87	0.285199	131	158	2.6610118625235222e-05	0.125049	0.0291451	0.000120246	9.38956e-07	0.00324064
ENSG00000168944.17	CEP120	chr5_123353727_C_T_b38	rs1428385	-69865	0.705776	137	163	6.295682173441154e-06	0.147294	0.0318311	0.000154392	3.39792e-07	0.000998227
ENSG00000168944.17	CEP120	chr5_123379278_A_G_b38	rs3990341	-44314	0.65343	155	192	5.116384326839144e-07	0.150774	0.0291405	0.000154392	3.39792e-07	0.000998227
ENSG00000158987.22	RAPGEF6	chr5_131252857_C_T_b38	rs6596007	-382374	0.82491	88	97	1.3367230192904419e-05	-0.183569	0.041216	0.000365752	7.89807e-07	0.00103293
ENSG00000158987.22	RAPGEF6	chr5_131285840_C_T_b38	rs6872972	-349391	0.819495	90	100	7.159879810388563e-06	-0.184722	0.0401739	0.000365752	7.89807e-07	0.00103293
ENSG00000158987.22	RAPGEF6	chr5_131358030_T_G_b38	rs798415	-277201	0.173285	87	96	7.456158011578397e-06	0.189365	0.0412668	0.000365752	7.89807e-07	0.00103293
ENSG00000158987.22	RAPGEF6	chr5_131445486_T_C_b38	rs7730810	-189745	0.274368	125	152	0.000112291	0.141053	0.0358664	0.000365752	7.89807e-07	0.00103293
ENSG00000158987.22	RAPGEF6	chr5_131474335_T_G_b38	rs42264	-160896	0.823105	89	98	1.9577539954017695e-05	-0.178174	0.0408291	0.000365752	7.89807e-07	0.00103293
ENSG00000158987.22	RAPGEF6	chr5_131488843_G_A_b38	rs31258	-146388	0.806859	94	107	3.14034729233493e-05	-0.16255	0.038242	0.000365752	7.89807e-07	0.00103293
ENSG00000158987.22	RAPGEF6	chr5_131536129_T_C_b38	rs6864173	-99102	0.82491	88	97	2.045293135566358e-05	-0.178376	0.040973	0.000365752	7.89807e-07	0.00103293
ENSG00000239642.6	MEIKIN	chr5_131252857_C_T_b38	rs6596007	-692841	0.82491	88	97	8.501207053160667e-17	-0.803999	0.0890427	0.000263334	1.70029e-24	2.0025000000000003e-19
ENSG00000239642.6	MEIKIN	chr5_131257670_T_G_b38	rs10793812	-688028	0.31769	136	176	1.4129080714741726e-18	0.7515	0.0780048	0.000263334	1.70029e-24	2.0025000000000003e-19
ENSG00000239642.6	MEIKIN	chr5_131285840_C_T_b38	rs6872972	-659858	0.819495	90	100	4.172933873534738e-16	-0.770377	0.0876439	0.000263334	1.70029e-24	2.0025000000000003e-19
ENSG00000239642.6	MEIKIN	chr5_131356352_C_T_b38	rs2549017	-589346	0.305054	133	169	2.1301825553094833e-18	0.737715	0.0770529	0.000263334	1.70029e-24	2.0025000000000003e-19
ENSG00000239642.6	MEIKIN	chr5_131358030_T_G_b38	rs798415	-587668	0.173285	87	96	2.7431788751082608e-17	0.817956	0.0889281	0.000263334	1.70029e-24	2.0025000000000003e-19
ENSG00000239642.6	MEIKIN	chr5_131445486_T_C_b38	rs7730810	-500212	0.274368	125	152	4.295720918179119e-22	0.784581	0.0727174	0.000263334	1.70029e-24	2.0025000000000003e-19
ENSG00000239642.6	MEIKIN	chr5_131474335_T_G_b38	rs42264	-471363	0.823105	89	98	3.47362314433749e-20	-0.864836	0.085052	0.000263334	1.70029e-24	2.0025000000000003e-19
ENSG00000239642.6	MEIKIN	chr5_131488843_G_A_b38	rs31258	-456855	0.806859	94	107	9.14735609953216e-21	-0.818605	0.0790292	0.000263334	1.70029e-24	2.0025000000000003e-19
ENSG00000239642.6	MEIKIN	chr5_131496689_T_C_b38	rs28610	-449009	0.725632	125	152	3.1485683992042002e-21	-0.771967	0.0734559	0.000263334	1.70029e-24	2.0025000000000003e-19
ENSG00000239642.6	MEIKIN	chr5_131525763_A_G_b38	rs7734666	-419935	0.723827	126	153	3.7489005116359885e-22	-0.790699	0.0731551	0.000263334	1.70029e-24	2.0025000000000003e-19
ENSG00000239642.6	MEIKIN	chr5_131536129_T_C_b38	rs6864173	-409569	0.82491	88	97	3.2708311568597436e-19	-0.848687	0.0861938	0.000263334	1.70029e-24	2.0025000000000003e-19
ENSG00000239642.6	MEIKIN	chr5_131647075_A_G_b38	rs26006	-298623	0.720217	128	155	3.199920705089616e-23	-0.815128	0.0730951	0.000263334	1.70029e-24	2.0025000000000003e-19
ENSG00000239642.6	MEIKIN	chr5_131748136_T_C_b38	rs13167908	-197562	0.720217	128	155	3.199920705089616e-23	-0.815128	0.0730951	0.000263334	1.70029e-24	2.0025000000000003e-19
ENSG00000239642.6	MEIKIN	chr5_131866764_G_A_b38	rs1875176	-78934	0.718412	129	156	2.1355086779488753e-23	-0.820689	0.0732254	0.000263334	1.70029e-24	2.0025000000000003e-19
ENSG00000239642.6	MEIKIN	chr5_132103643_A_T_b38	rs45512	157945	0.207581	103	115	1.2586440852172954e-08	0.551456	0.0932658	0.000263334	1.70029e-24	2.0025000000000003e-19
ENSG00000239642.6	MEIKIN	chr5_132114849_T_G_b38	rs392149	169151	0.16787	87	93	4.6715725564320247e-07	0.521734	0.100467	0.000263334	1.70029e-24	2.0025000000000003e-19
ENSG00000164398.15	ACSL6	chr5_131356352_C_T_b38	rs2549017	-655891	0.305054	133	169	0.000248344	0.226712	0.0608729	0.000248627	3.07894e-05	0.0302937
ENSG00000164398.15	ACSL6	chr5_131445486_T_C_b38	rs7730810	-566757	0.274368	125	152	0.000216503	0.224293	0.0596364	0.000248627	3.07894e-05	0.0302937
ENSG00000197208.6	SLC22A4	chr5_132354548_A_G_b38	rs272849	60154	0.624549	175	208	3.4935506492962775e-05	-0.131412	0.0311058	0.000198085	1.04452e-05	0.0141482
ENSG00000072682.20	P4HA2	chr5_132354548_A_G_b38	rs272849	59233	0.624549	175	208	3.096822851035676e-05	0.170042	0.0399728	0.000225404	1.18646e-07	0.000219215
ENSG00000072682.20	P4HA2	chr5_132383536_C_A_b38	rs274561	88221	0.379061	178	210	8.059076533217638e-05	-0.162767	0.0405162	0.000225404	1.18646e-07	0.000219215
ENSG00000233006.8	MIR3936HG	chr5_132354548_A_G_b38	rs272849	-15155	0.624549	175	208	1.8387286647969617e-13	0.471776	0.0601568	0.000193224	1.29227e-21	1.64671e-17
ENSG00000233006.8	MIR3936HG	chr5_132383536_C_A_b38	rs274561	13833	0.379061	178	210	7.851543779884784e-14	-0.482657	0.0604967	0.000193224	1.29227e-21	1.64671e-17
ENSG00000233006.8	MIR3936HG	chr5_132437982_T_C_b38	rs62385693	68279	0.229242	111	127	4.537104321807422e-08	-0.395095	0.0697464	0.000193224	1.29227e-21	1.64671e-17
ENSG00000197375.14	SLC22A5	chr5_132354548_A_G_b38	rs272849	-15162	0.624549	175	208	2.0598255665714954e-09	-0.441699	0.0706572	0.000170304	2.90774e-30	4.05099e-25
ENSG00000197375.14	SLC22A5	chr5_132383536_C_A_b38	rs274561	13826	0.379061	178	210	5.916008439050079e-10	0.459499	0.0709346	0.000170304	2.90774e-30	4.05099e-25
ENSG00000197375.14	SLC22A5	chr5_132488235_T_C_b38	rs10035166	118525	0.234657	111	130	3.2076387736559205e-05	0.335125	0.0789378	0.000170304	2.90774e-30	4.05099e-25
ENSG00000113522.14	RAD50	chr5_132487827_A_G_b38	rs13170412	-68192	0.361011	163	200	8.61032426190226e-06	0.178321	0.0391415	0.000148268	7.10634e-07	0.00139987
ENSG00000113522.14	RAD50	chr5_132488372_T_A_b38	rs10213701	-67647	0.359206	163	199	1.7217855450346524e-05	0.173653	0.0395175	0.000148268	7.10634e-07	0.00139987
ENSG00000113522.14	RAD50	chr5_132496074_T_G_b38	rs2706385	-59945	0.606498	174	218	5.9408778769543947e-05	-0.160831	0.0392855	0.000148268	7.10634e-07	0.00139987
ENSG00000164404.9	GDF9	chr5_132962496_T_C_b38	rs55746968	95867	0.16426	85	91	5.787267221713976e-06	-0.437567	0.0941721	0.000111065	5.73516e-12	3.13626e-08
ENSG00000164616.16	FBXL21P	chr5_135974004_G_A_b38	rs2520433	43687	0.626354	171	207	5.391097557281929e-10	0.463912	0.071432	0.000133378	6.081550000000001e-34	1.78271e-25
ENSG00000113658.18	SMAD5	chr5_136080858_A_G_b38	rs9327740	-51987	0.113718	59	63	1.629520463052387e-05	0.179881	0.040814	0.000100158	4.42044e-13	1.96052e-09
ENSG00000113658.18	SMAD5	chr5_136133001_T_C_b38	rs7718415	156	0.344765	157	191	1.614748370118362e-12	0.19409	0.0259141	0.000100158	4.42044e-13	1.96052e-09
ENSG00000113658.18	SMAD5	chr5_136207208_G_A_b38	rs13187218	74363	0.373646	165	207	1.4442970687334064e-09	0.169121	0.0267754	0.000100158	4.42044e-13	1.96052e-09
ENSG00000031003.11	FAM13B	chr5_138022993_G_T_b38	rs10076938	-28968	0.234657	114	130	4.208104605663742e-06	0.189889	0.0402457	0.000218097	4.75523e-08	8.61621e-05
ENSG00000031003.11	FAM13B	chr5_138028607_G_C_b38	rs2349963	-23354	0.747292	119	140	6.473752377481202e-05	-0.158683	0.038965	0.000218097	4.75523e-08	8.61621e-05
ENSG00000120709.11	FAM53C	chr5_138337478_A_C_b38	rs3756766	5543	0.731047	128	149	0.00014314	-0.153041	0.0395463	0.00021672	1.86636e-05	0.0211486
ENSG00000113068.10	PFDN1	chr5_140140971_C_T_b38	rs155947	-162142	0.532491	202	259	9.601095920468447e-06	-0.162216	0.0358037	0.000180548	9.40477e-09	2.05099e-05
ENSG00000113068.10	PFDN1	chr5_140157337_A_G_b38	rs269767	-145776	0.49278	208	273	2.2482045066014576e-05	-0.151228	0.0349179	0.000180548	9.40477e-09	2.05099e-05
ENSG00000113068.10	PFDN1	chr5_140273854_G_T_b38	rs6889283	-29259	0.460289	196	255	1.6311365993898725e-05	-0.149967	0.0340287	0.000180548	9.40477e-09	2.05099e-05
ENSG00000113068.10	PFDN1	chr5_140312079_C_A_b38	rs2337138	8966	0.525271	201	263	0.000161249	0.130858	0.0340882	0.000180548	9.40477e-09	2.05099e-05
ENSG00000213523.12	SRA1	chr5_140647631_T_C_b38	rs778593	89954	0.427798	193	237	6.378527426725123e-05	-0.164449	0.0403442	0.000207159	2.72289e-10	8.36689e-07
ENSG00000213523.12	SRA1	chr5_140647719_T_C_b38	rs778594	90042	0.427798	193	237	6.378527426725123e-05	-0.164449	0.0403442	0.000207159	2.72289e-10	8.36689e-07
ENSG00000213523.12	SRA1	chr5_140664707_C_A_b38	rs2563335	107030	0.460289	199	255	2.9252101534391106e-06	-0.183672	0.0382718	0.000207159	2.72289e-10	8.36689e-07
ENSG00000213523.12	SRA1	chr5_140726393_C_A_b38	rs2563283	168716	0.456679	198	253	7.170261811322323e-06	-0.177849	0.0386819	0.000207159	2.72289e-10	8.36689e-07
ENSG00000283602.1	ENSG00000283602	chr5_140635028_T_C_b38	rs3138076	40458	0.245487	126	136	4.650227107431795e-05	-0.200126	0.0481694	0.000202672	2.82426e-11	8.06075e-08
ENSG00000113119.13	TMCO6	chr5_140634792_C_T_b38	rs2915863	-4643	0.646209	161	196	5.611030713522691e-06	0.213974	0.0459817	0.00019998	2.9548299999999996e-20	6.49151e-16
ENSG00000113119.13	TMCO6	chr5_140635028_T_C_b38	rs3138076	-4407	0.245487	126	136	3.1148317247179552e-18	0.441354	0.0463676	0.00019998	2.9548299999999996e-20	6.49151e-16
ENSG00000113119.13	TMCO6	chr5_140647631_T_C_b38	rs778593	8196	0.427798	193	237	2.162665230589101e-06	0.223731	0.045982	0.00019998	2.9548299999999996e-20	6.49151e-16
ENSG00000113119.13	TMCO6	chr5_140647719_T_C_b38	rs778594	8284	0.427798	193	237	2.162665230589101e-06	0.223731	0.045982	0.00019998	2.9548299999999996e-20	6.49151e-16
ENSG00000113119.13	TMCO6	chr5_140664707_C_A_b38	rs2563335	25272	0.460289	199	255	7.901286955440202e-06	0.203387	0.0444511	0.00019998	2.9548299999999996e-20	6.49151e-16
ENSG00000113119.13	TMCO6	chr5_140726393_C_A_b38	rs2563283	86958	0.456679	198	253	1.2316516390755952e-05	0.200564	0.0448394	0.00019998	2.9548299999999996e-20	6.49151e-16
ENSG00000113119.13	TMCO6	chr5_140775538_T_A_b38	rs11953833	136103	0.474729	201	263	3.386032868888136e-05	-0.191757	0.0453081	0.00019998	2.9548299999999996e-20	6.49151e-16
ENSG00000113141.19	IK	chr5_140647631_T_C_b38	rs778593	573	0.427798	193	237	4.2469321103716625e-08	0.225274	0.039677	0.000186059	5.28198e-09	1.50716e-05
ENSG00000113141.19	IK	chr5_140647719_T_C_b38	rs778594	661	0.427798	193	237	4.2469321103716625e-08	0.225274	0.039677	0.000186059	5.28198e-09	1.50716e-05
ENSG00000113141.19	IK	chr5_140664707_C_A_b38	rs2563335	17649	0.460289	199	255	3.6786542186851395e-08	0.217492	0.0381176	0.000186059	5.28198e-09	1.50716e-05
ENSG00000113141.19	IK	chr5_140726393_C_A_b38	rs2563283	79335	0.456679	198	253	4.568942003141439e-08	0.217549	0.0384134	0.000186059	5.28198e-09	1.50716e-05
ENSG00000113141.19	IK	chr5_140775538_T_A_b38	rs11953833	128480	0.474729	201	263	5.17743799337462e-05	-0.164477	0.0398433	0.000186059	5.28198e-09	1.50716e-05
ENSG00000131495.9	NDUFA2	chr5_140634792_C_T_b38	rs2915863	-12853	0.646209	161	196	5.280944381738793e-05	-0.1242	0.0301224	0.000207345	1.07505e-09	2.69145e-06
ENSG00000131495.9	NDUFA2	chr5_140647631_T_C_b38	rs778593	-14	0.427798	193	237	1.5144603209493682e-09	-0.182296	0.028901	0.000207345	1.07505e-09	2.69145e-06
ENSG00000131495.9	NDUFA2	chr5_140647719_T_C_b38	rs778594	74	0.427798	193	237	1.5144603209493682e-09	-0.182296	0.028901	0.000207345	1.07505e-09	2.69145e-06
ENSG00000131495.9	NDUFA2	chr5_140664707_C_A_b38	rs2563335	17062	0.460289	199	255	3.4868479000563656e-07	-0.149486	0.0284525	0.000207345	1.07505e-09	2.69145e-06
ENSG00000131495.9	NDUFA2	chr5_140726393_C_A_b38	rs2563283	78748	0.456679	198	253	6.671901130343243e-07	-0.147034	0.0287272	0.000207345	1.07505e-09	2.69145e-06
ENSG00000131495.9	NDUFA2	chr5_140775538_T_A_b38	rs11953833	127893	0.474729	201	263	3.917292931312979e-05	0.123446	0.0294147	0.000207345	1.07505e-09	2.69145e-06
ENSG00000120314.19	WDR55	chr5_140634792_C_T_b38	rs2915863	-30076	0.646209	161	196	1.3535403918038817e-08	0.222266	0.0376795	0.000206399	6.49164e-10	1.75626e-06
ENSG00000120314.19	WDR55	chr5_140647631_T_C_b38	rs778593	-17237	0.427798	193	237	4.513338221769256e-08	0.215502	0.0380358	0.000206399	6.49164e-10	1.75626e-06
ENSG00000120314.19	WDR55	chr5_140647719_T_C_b38	rs778594	-17149	0.427798	193	237	4.513338221769256e-08	0.215502	0.0380358	0.000206399	6.49164e-10	1.75626e-06
ENSG00000120314.19	WDR55	chr5_140664707_C_A_b38	rs2563335	-161	0.460289	199	255	9.999070280551542e-10	0.229522	0.0359575	0.000206399	6.49164e-10	1.75626e-06
ENSG00000120314.19	WDR55	chr5_140726393_C_A_b38	rs2563283	61525	0.456679	198	253	1.649085668500476e-09	0.228288	0.0362819	0.000206399	6.49164e-10	1.75626e-06
ENSG00000120314.19	WDR55	chr5_140775538_T_A_b38	rs11953833	110670	0.474729	201	263	4.6947675695886373e-08	-0.209588	0.0370426	0.000206399	6.49164e-10	1.75626e-06
ENSG00000204963.6	PCDHA7	chr5_140775538_T_A_b38	rs11953833	-58710	0.474729	201	263	0.00012813	-0.313657	0.0804521	0.000192758	1.9704e-05	0.0274958
ENSG00000243232.6	PCDHAC2	chr5_140284816_C_T_b38	rs6580498	-681675	0.734657	128	147	7.65296486807626e-05	-0.258501	0.0641381	0.000147827	4.21318e-21	1.23869e-16
ENSG00000243232.6	PCDHAC2	chr5_140634792_C_T_b38	rs2915863	-331699	0.646209	161	196	1.2358324124433889e-05	-0.269292	0.0602153	0.000147827	4.21318e-21	1.23869e-16
ENSG00000243232.6	PCDHAC2	chr5_140635028_T_C_b38	rs3138076	-331463	0.245487	126	136	6.17277936245049e-05	-0.282857	0.0692539	0.000147827	4.21318e-21	1.23869e-16
ENSG00000243232.6	PCDHAC2	chr5_140647631_T_C_b38	rs778593	-318860	0.427798	193	237	4.764219304351997e-07	-0.309355	0.0596178	0.000147827	4.21318e-21	1.23869e-16
ENSG00000243232.6	PCDHAC2	chr5_140647719_T_C_b38	rs778594	-318772	0.427798	193	237	4.764219304351997e-07	-0.309355	0.0596178	0.000147827	4.21318e-21	1.23869e-16
ENSG00000243232.6	PCDHAC2	chr5_140664707_C_A_b38	rs2563335	-301784	0.460289	199	255	5.6679997239111006e-08	-0.31916	0.0567807	0.000147827	4.21318e-21	1.23869e-16
ENSG00000243232.6	PCDHAC2	chr5_140726393_C_A_b38	rs2563283	-240098	0.456679	198	253	3.6319851812949406e-08	-0.325692	0.0570558	0.000147827	4.21318e-21	1.23869e-16
ENSG00000243232.6	PCDHAC2	chr5_140775538_T_A_b38	rs11953833	-190953	0.474729	201	263	3.0043345454753732e-09	0.350985	0.0567779	0.000147827	4.21318e-21	1.23869e-16
ENSG00000289306.1	ENSG00000289306	chr5_142110288_C_T_b38	rs12653848	-39147	0.638989	167	200	7.990365370697462e-10	0.357455	0.0556463	8.3659e-05	5.90761e-10	3.22938e-06
ENSG00000289306.1	ENSG00000289306	chr5_142110356_C_T_b38	rs12653866	-39079	0.638989	167	200	7.990365370697462e-10	0.357455	0.0556463	8.3659e-05	5.90761e-10	3.22938e-06
ENSG00000289306.1	ENSG00000289306	chr5_142110526_T_C_b38	rs12656877	-38909	0.638989	167	200	7.990365370697462e-10	0.357455	0.0556463	8.3659e-05	5.90761e-10	3.22938e-06
ENSG00000133706.19	LARS1	chr5_146112667_G_A_b38	rs4913067	-70029	0.232852	109	129	6.473743002616848e-43	0.669121	0.0387573	0.000119139	2.00394e-43	1.56402e-37
ENSG00000133706.19	LARS1	chr5_146126685_C_T_b38	rs1395277	-56011	0.232852	109	129	6.473743002616848e-43	0.669121	0.0387573	0.000119139	2.00394e-43	1.56402e-37
ENSG00000133706.19	LARS1	chr5_146173839_G_C_b38	rs35749752	-8857	0.232852	109	129	6.473743002616848e-43	0.669121	0.0387573	0.000119139	2.00394e-43	1.56402e-37
ENSG00000133706.19	LARS1	chr5_146182719_G_T_b38	rs13186701	23	0.232852	109	129	6.473743002616848e-43	0.669121	0.0387573	0.000119139	2.00394e-43	1.56402e-37
ENSG00000133706.19	LARS1	chr5_146182788_A_G_b38	rs17428647	92	0.234657	110	130	2.263487438338944e-42	0.665591	0.0389344	0.000119139	2.00394e-43	1.56402e-37
ENSG00000133706.19	LARS1	chr5_146183002_G_A_b38	rs17428724	306	0.232852	109	129	6.473743002616848e-43	0.669121	0.0387573	0.000119139	2.00394e-43	1.56402e-37
ENSG00000133706.19	LARS1	chr5_146203248_G_A_b38	rs13162175	20552	0.330325	154	183	1.1075154610133517e-25	0.509762	0.0427238	0.000119139	2.00394e-43	1.56402e-37
ENSG00000133706.19	LARS1	chr5_146218329_T_C_b38	rs17501177	35633	0.214801	102	119	5.70773347255897e-35	0.644672	0.0435318	0.000119139	2.00394e-43	1.56402e-37
ENSG00000237693.5	IRGM	chr5_150858959_C_T_b38	rs147018773	12438	0.117329	60	65	4.443364477779159e-05	-0.506953	0.121693	9.81511e-05	4.12863e-06	0.0117546
ENSG00000237693.5	IRGM	chr5_150875058_C_T_b38	rs10463307	28537	0.117329	60	65	4.443364477779159e-05	-0.506953	0.121693	9.81511e-05	4.12863e-06	0.0117546
ENSG00000197083.12	ZNF300P1	chr5_150858959_C_T_b38	rs147018773	-87639	0.117329	60	65	1.1662948249010883e-20	1.03396	0.100154	9.52114e-05	1.26394e-38	1.0135500000000001e-32
ENSG00000197083.12	ZNF300P1	chr5_150875058_C_T_b38	rs10463307	-71540	0.117329	60	65	1.1662948249010883e-20	1.03396	0.100154	9.52114e-05	1.26394e-38	1.0135500000000001e-32
ENSG00000249484.9	LINC01470	chr5_152551208_T_C_b38	rs72795376	-672335	0.247292	119	137	1.3492048825617285e-05	-0.231885	0.0520897	0.000172603	9.70457e-08	0.000258181
ENSG00000145850.9	TIMD4	chr5_156963286_T_C_b38	rs6882076	60	0.610108	169	216	1.992483086829269e-06	-0.283552	0.058063	0.000143124	1.23801e-06	0.00294336
ENSG00000113249.13	HAVCR1	chr5_156991779_A_G_b38	rs1501910	-67340	0.859206	67	78	1.6228674915707301e-07	0.511899	0.0946114	0.000163609	8.94812e-13	5.67144e-09
ENSG00000113249.13	HAVCR1	chr5_157104243_G_C_b38	rs919744	45124	0.82852	78	95	4.366384063666323e-12	0.579352	0.0790911	0.000163609	8.94812e-13	5.67144e-09
ENSG00000113249.13	HAVCR1	chr5_157109557_A_C_b38	rs10515746	50438	0.806859	89	107	5.1559722756012877e-11	0.543687	0.0787166	0.000163609	8.94812e-13	5.67144e-09
ENSG00000113249.13	HAVCR1	chr5_157109865_A_G_b38	rs4704853	50746	0.806859	89	107	5.1559722756012877e-11	0.543687	0.0787166	0.000163609	8.94812e-13	5.67144e-09
ENSG00000251405.3	NIPAL4-DT	chr5_157342000_C_T_b38	rs11739823	-23501	0.173285	89	96	0.000112274	-0.322334	0.0819611	0.000127545	8.10792e-08	0.000224569
ENSG00000276778.1	LINC02227	chr5_158376580_A_G_b38	rs13436194	-33193	0.481949	205	267	6.547436261656591e-06	0.356068	0.077097	0.000129933	8.47689e-22	2.54488e-17
ENSG00000276778.1	LINC02227	chr5_158383828_A_G_b38	rs4998992	-25945	0.440433	195	244	3.3169167544787845e-06	0.372845	0.0781432	0.000129933	8.47689e-22	2.54488e-17
ENSG00000276778.1	LINC02227	chr5_158390600_A_G_b38	rs1958604	-19173	0.440433	195	244	3.3169167544787845e-06	0.372845	0.0781432	0.000129933	8.47689e-22	2.54488e-17
ENSG00000276778.1	LINC02227	chr5_158390626_T_C_b38	rs11960210	-19147	0.418773	187	232	5.453190002561162e-07	0.398343	0.0771878	0.000129933	8.47689e-22	2.54488e-17
ENSG00000276778.1	LINC02227	chr5_158398988_T_C_b38	rs7711233	-10785	0.474729	205	263	2.786783806262682e-05	0.336449	0.07862	0.000129933	8.47689e-22	2.54488e-17
ENSG00000276778.1	LINC02227	chr5_158413562_A_G_b38	rs10476245	3789	0.494585	206	274	2.5959514631638242e-06	0.362097	0.075038	0.000129933	8.47689e-22	2.54488e-17
ENSG00000276778.1	LINC02227	chr5_158427884_A_G_b38	rs1320237	18111	0.48556	206	269	2.0930707863217167e-05	0.335514	0.0771648	0.000129933	8.47689e-22	2.54488e-17
ENSG00000276778.1	LINC02227	chr5_158440587_C_T_b38	rs6882996	30814	0.442238	194	245	6.242492042078821e-07	0.393462	0.076664	0.000129933	8.47689e-22	2.54488e-17
ENSG00000170091.11	NSG2	chr5_173947652_A_G_b38	rs72812840	-98054	0.223827	113	124	3.632529160473256e-07	0.469563	0.089519	5.73073e-05	5.42323e-09	2.86934e-05
ENSG00000170091.11	NSG2	chr5_173952344_G_T_b38	rs72812852	-93362	0.223827	113	124	3.632529160473256e-07	0.469563	0.089519	5.73073e-05	5.42323e-09	2.86934e-05
ENSG00000087206.17	UIMC1	chr5_176896297_G_A_b38	rs691141	-126305	0.456679	194	253	2.2551863665482006e-09	0.238923	0.0383218	0.000103446	2.63348e-15	2.03272e-11
ENSG00000087206.17	UIMC1	chr5_176899720_C_A_b38	rs547798	-122882	0.447653	192	248	3.198836320006255e-09	0.238069	0.0385842	0.000103446	2.63348e-15	2.03272e-11
ENSG00000087206.17	UIMC1	chr5_177039010_G_A_b38	rs2454949	16408	0.530686	193	260	1.3766763075571706e-14	0.317527	0.0384768	0.000103446	2.63348e-15	2.03272e-11
ENSG00000169230.10	PRELID1	chr5_177291360_A_G_b38	rs6886255	-12439	0.768953	106	128	7.362513556164207e-07	0.159558	0.0313014	8.77888e-05	8.66245e-11	3.90088e-07
ENSG00000169230.10	PRELID1	chr5_177300437_T_C_b38	rs28684504	-3362	0.868231	68	73	9.939438877600323e-09	0.231146	0.0387984	8.77888e-05	8.66245e-11	3.90088e-07
ENSG00000213347.11	MXD3	chr5_177291360_A_G_b38	rs6886255	-21397	0.768953	106	128	6.17883661707724e-06	-0.182225	0.0393436	9.73574e-05	1.18281e-10	5.2242e-07
ENSG00000213347.11	MXD3	chr5_177300437_T_C_b38	rs28684504	-12320	0.868231	68	73	1.2813857999781771e-06	-0.245752	0.0493555	9.73574e-05	1.18281e-10	5.2242e-07
ENSG00000146067.16	FAM193B	chr5_177509299_C_A_b38	rs337400	-45264	0.462094	186	256	5.817456956079585e-05	0.137261	0.0334855	8.90285e-05	6.35659e-07	0.00212027
ENSG00000184840.12	TMED9	chr5_177509299_C_A_b38	rs337400	-82904	0.462094	186	256	1.6074257520103707e-06	-0.0974505	0.0197658	8.5107e-05	3.7096e-12	2.79673e-08
ENSG00000027847.14	B4GALT7	chr5_177509299_C_A_b38	rs337400	-90833	0.462094	186	256	1.6570928544874746e-06	0.174709	0.0354837	8.00631e-05	4.36379e-21	1.50602e-16
ENSG00000213316.10	LTC4S	chr5_179698934_C_A_b38	rs4701196	-95051	0.232852	113	129	9.883458182787085e-32	0.699031	0.0506103	5.20396e-05	6.70753e-42	7.89564e-36
ENSG00000213316.10	LTC4S	chr5_179758120_A_G_b38	rs4700838	-35865	0.265343	130	147	1.2047891081406821e-39	0.753233	0.0463523	5.20396e-05	6.70753e-42	7.89564e-36
ENSG00000213316.10	LTC4S	chr5_179759236_A_G_b38	rs6887507	-34749	0.310469	149	172	1.850659497666226e-29	0.639204	0.0487578	5.20396e-05	6.70753e-42	7.89564e-36
ENSG00000213316.10	LTC4S	chr5_179796237_T_C_b38	rs2306795	2252	0.276173	134	153	3.082825543783829e-31	0.658963	0.0482416	5.20396e-05	6.70753e-42	7.89564e-36
ENSG00000168903.9	BTNL3	chr5_181012650_T_C_b38	rs7721375	23804	0.619134	168	211	1.8555384769740496e-11	0.595063	0.0840271	8.49643e-05	2.8201799999999996e-51	1.26746e-45
ENSG00000287265.1	ENSG00000287265	chr6_253428_C_T_b38	rs6596865	-38585	0.17509	87	97	7.312673638534162e-05	0.290109	0.0717763	9.73233e-05	3.71698e-08	0.000103644
ENSG00000272465.1	ENSG00000272465	chr6_2415010_C_T_b38	rs3817904	-22539	0.193141	97	107	9.629625376491453e-06	-0.464669	0.102575	6.43331e-05	3.74595e-07	0.00143765
ENSG00000111846.20	GCNT2	chr6_10528561_T_C_b38	rs560194	36338	0.532491	207	259	6.019420784416523e-11	-0.375041	0.0545105	8.03171e-05	6.28865e-17	1.05338e-12
ENSG00000111846.20	GCNT2	chr6_10535358_A_C_b38	rs509227	43135	0.557762	196	245	3.111964333233361e-13	-0.418031	0.0538851	8.03171e-05	6.28865e-17	1.05338e-12
ENSG00000111863.13	ADTRP	chr6_11732590_C_T_b38	rs2235418	-74456	0.371841	159	206	3.547725125568562e-09	0.39336	0.0639516	8.00971e-05	3.54773e-09	1.4896e-05
ENSG00000111863.13	ADTRP	chr6_11747355_T_C_b38	rs4713849	-59691	0.375451	161	208	4.1153355751793974e-08	0.362987	0.0638626	8.00971e-05	3.54773e-09	1.4896e-05
ENSG00000112294.14	ALDH5A1	chr6_24495826_G_A_b38	rs2817213	959	0.362816	156	201	8.294507435886396e-09	-0.23167	0.038664	8.08927e-05	2.19465e-10	1.47972e-06
ENSG00000112294.14	ALDH5A1	chr6_24499241_G_A_b38	rs7775307	4374	0.337545	148	187	9.166075698787758e-08	-0.22196	0.0401701	8.08927e-05	2.19465e-10	1.47972e-06
ENSG00000112294.14	ALDH5A1	chr6_24499323_A_G_b38	rs7775073	4456	0.337545	148	187	9.166075698787758e-08	-0.22196	0.0401701	8.08927e-05	2.19465e-10	1.47972e-06
ENSG00000079689.14	SCGN	chr6_25617963_G_C_b38	rs7761700	-34238	0.305054	144	169	4.080541901614934e-06	-0.376422	0.0796639	0.000145648	3.7552e-07	0.00102194
ENSG00000124564.17	SLC17A3	chr6_25748873_A_G_b38	rs4712967	-125370	0.261733	129	145	9.053171195936846e-05	0.384325	0.0963749	0.000133972	1.15085e-14	1.86933e-10
ENSG00000124564.17	SLC17A3	chr6_25748996_T_G_b38	rs4711104	-125247	0.261733	129	145	9.053171195936846e-05	0.384325	0.0963749	0.000133972	1.15085e-14	1.86933e-10
ENSG00000272462.4	ENSG00000272462	chr6_25748873_A_G_b38	rs4712967	-243768	0.261733	129	145	7.778021826958971e-14	-0.588307	0.0737251	0.000150512	8.507910000000001e-32	5.23198e-26
ENSG00000272462.4	ENSG00000272462	chr6_25748996_T_G_b38	rs4711104	-243645	0.261733	129	145	7.778021826958971e-14	-0.588307	0.0737251	0.000150512	8.507910000000001e-32	5.23198e-26
ENSG00000272462.4	ENSG00000272462	chr6_26055844_G_C_b38	rs8384	63203	0.207581	102	115	1.6919520758821157e-29	-0.848558	0.0646676	0.000150512	8.507910000000001e-32	5.23198e-26
ENSG00000272462.4	ENSG00000272462	chr6_26056480_C_T_b38	rs12204800	63839	0.207581	102	115	1.6919520758821157e-29	-0.848558	0.0646676	0.000150512	8.507910000000001e-32	5.23198e-26
ENSG00000272462.4	ENSG00000272462	chr6_26113766_T_G_b38	rs198835	121125	0.557762	186	245	1.2473280536040792e-05	-0.296104	0.0662426	0.000150512	8.507910000000001e-32	5.23198e-26
ENSG00000272462.4	ENSG00000272462	chr6_26123401_T_C_b38	rs198821	130760	0.555957	186	246	3.332574916507615e-06	-0.314573	0.0659446	0.000150512	8.507910000000001e-32	5.23198e-26
ENSG00000272462.4	ENSG00000272462	chr6_26126296_A_G_b38	rs198817	133655	0.548736	188	250	6.600346013105791e-06	-0.30368	0.0657798	0.000150512	8.507910000000001e-32	5.23198e-26
ENSG00000272810.1	ENSG00000272810	chr6_25748873_A_G_b38	rs4712967	-264368	0.261733	129	145	1.1638341813426826e-05	-0.320908	0.0715335	0.00017134	2.46223e-11	1.53697e-07
ENSG00000272810.1	ENSG00000272810	chr6_25748996_T_G_b38	rs4711104	-264245	0.261733	129	145	1.1638341813426826e-05	-0.320908	0.0715335	0.00017134	2.46223e-11	1.53697e-07
ENSG00000272810.1	ENSG00000272810	chr6_26055844_G_C_b38	rs8384	42603	0.207581	102	115	2.5238874022988988e-09	-0.441448	0.0710419	0.00017134	2.46223e-11	1.53697e-07
ENSG00000272810.1	ENSG00000272810	chr6_26056480_C_T_b38	rs12204800	43239	0.207581	102	115	2.5238874022988988e-09	-0.441448	0.0710419	0.00017134	2.46223e-11	1.53697e-07
ENSG00000277075.2	H2AC8	chr6_26205272_C_T_b38	rs2069020	-11703	0.155235	82	86	0.000172934	-0.267651	0.0700573	0.00019789	1.70277e-05	0.0276281
ENSG00000274750.3	H3C6	chr6_26195274_G_A_b38	rs1341759	-28925	0.149819	79	83	5.455878359745768e-10	0.376309	0.0579622	0.000194692	8.69458e-19	6.27385e-14
ENSG00000274750.3	H3C6	chr6_26205272_C_T_b38	rs2069020	-18927	0.155235	82	86	2.0992049483889105e-09	0.363826	0.0582324	0.000194692	8.69458e-19	6.27385e-14
ENSG00000186470.14	BTN3A2	chr6_25993241_A_G_b38	rs13202688	-371918	0.0559567	29	31	7.112344135175978e-17	-1.16358	0.128487	0.000220441	4.108e-73	2.04466e-62
ENSG00000186470.14	BTN3A2	chr6_26157534_C_T_b38	rs3857546	-207625	0.113718	58	63	2.292319574098783e-09	-0.608074	0.0975784	0.000220441	4.108e-73	2.04466e-62
ENSG00000112763.17	BTN2A1	chr6_26404730_G_A_b38	rs10456045	-53174	0.222022	114	123	1.9885102815509204e-06	0.258024	0.0528309	0.000276514	1.84015e-07	0.000418007
ENSG00000182952.5	HMGN4	chr6_26537982_A_T_b38	rs1321481	-384	0.50722	205	273	3.1926191485681544e-21	0.430126	0.0409359	0.000243809	3.1162499999999997e-22	2.99645e-17
ENSG00000182952.5	HMGN4	chr6_26538040_T_C_b38	rs4713008	-326	0.50722	205	273	3.1926191485681544e-21	0.430126	0.0409359	0.000243809	3.1162499999999997e-22	2.99645e-17
ENSG00000182952.5	HMGN4	chr6_26571937_G_T_b38	rs6925895	33571	0.51083	205	271	1.0094047409250252e-21	0.437269	0.0409829	0.000243809	3.1162499999999997e-22	2.99645e-17
ENSG00000182952.5	HMGN4	chr6_26577629_C_G_b38	rs6918506	39263	0.501805	207	276	3.1163161392919074e-22	0.441953	0.0407917	0.000243809	3.1162499999999997e-22	2.99645e-17
ENSG00000182952.5	HMGN4	chr6_26577696_G_A_b38	rs6918854	39330	0.501805	207	276	3.1162413757119153e-22	0.441953	0.0407917	0.000243809	3.1162499999999997e-22	2.99645e-17
ENSG00000182952.5	HMGN4	chr6_26659414_C_T_b38	rs2498351	121048	0.451264	193	250	1.1004626422902753e-18	0.420247	0.0434571	0.000243809	3.1162499999999997e-22	2.99645e-17
ENSG00000181315.11	ZNF322	chr6_26537982_A_T_b38	rs1321481	-121770	0.50722	205	273	4.784439528635919e-21	-0.535791	0.0512713	0.000281572	1.02268e-32	1.0428900000000001e-26
ENSG00000181315.11	ZNF322	chr6_26538040_T_C_b38	rs4713008	-121712	0.50722	205	273	4.784439528635919e-21	-0.535791	0.0512713	0.000281572	1.02268e-32	1.0428900000000001e-26
ENSG00000181315.11	ZNF322	chr6_26571937_G_T_b38	rs6925895	-87815	0.51083	205	271	1.9997806511145633e-21	-0.543406	0.0513942	0.000281572	1.02268e-32	1.0428900000000001e-26
ENSG00000181315.11	ZNF322	chr6_26577629_C_G_b38	rs6918506	-82123	0.501805	207	276	3.3584931896864395e-23	-0.562743	0.0504933	0.000281572	1.02268e-32	1.0428900000000001e-26
ENSG00000181315.11	ZNF322	chr6_26577696_G_A_b38	rs6918854	-82056	0.501805	207	276	3.3584931896864395e-23	-0.562743	0.0504933	0.000281572	1.02268e-32	1.0428900000000001e-26
ENSG00000181315.11	ZNF322	chr6_26659414_C_T_b38	rs2498351	-338	0.451264	193	250	2.3917987475282936e-32	-0.660891	0.0471998	0.000281572	1.02268e-32	1.0428900000000001e-26
ENSG00000285571.1	ENSG00000285571	chr6_26537982_A_T_b38	rs1321481	-139021	0.50722	205	273	2.7368275280216863e-06	0.38293	0.0795474	0.000279468	1.58455e-25	3.1121899999999996e-20
ENSG00000285571.1	ENSG00000285571	chr6_26538040_T_C_b38	rs4713008	-138963	0.50722	205	273	2.7368275280216863e-06	0.38293	0.0795474	0.000279468	1.58455e-25	3.1121899999999996e-20
ENSG00000285571.1	ENSG00000285571	chr6_26571937_G_T_b38	rs6925895	-105066	0.51083	205	271	8.210007200576894e-07	0.404082	0.0796319	0.000279468	1.58455e-25	3.1121899999999996e-20
ENSG00000285571.1	ENSG00000285571	chr6_26577629_C_G_b38	rs6918506	-99374	0.501805	207	276	7.086513912422497e-06	0.36999	0.0804254	0.000279468	1.58455e-25	3.1121899999999996e-20
ENSG00000285571.1	ENSG00000285571	chr6_26577696_G_A_b38	rs6918854	-99307	0.501805	207	276	7.086513912422497e-06	0.36999	0.0804254	0.000279468	1.58455e-25	3.1121899999999996e-20
ENSG00000224843.8	LINC00240	chr6_26537982_A_T_b38	rs1321481	-418950	0.50722	205	273	1.597019548505134e-06	-0.292048	0.0592191	0.000298883	1.15936e-08	3.66303e-05
ENSG00000224843.8	LINC00240	chr6_26538040_T_C_b38	rs4713008	-418892	0.50722	205	273	1.597019548505134e-06	-0.292048	0.0592191	0.000298883	1.15936e-08	3.66303e-05
ENSG00000224843.8	LINC00240	chr6_26571937_G_T_b38	rs6925895	-384995	0.51083	205	271	1.8889750348457962e-06	-0.291928	0.059636	0.000298883	1.15936e-08	3.66303e-05
ENSG00000224843.8	LINC00240	chr6_26577629_C_G_b38	rs6918506	-379303	0.501805	207	276	2.3623192724729928e-06	-0.289458	0.0597281	0.000298883	1.15936e-08	3.66303e-05
ENSG00000224843.8	LINC00240	chr6_26577696_G_A_b38	rs6918854	-379236	0.501805	207	276	2.3623192724729928e-06	-0.289458	0.0597281	0.000298883	1.15936e-08	3.66303e-05
ENSG00000224843.8	LINC00240	chr6_26659414_C_T_b38	rs2498351	-297518	0.451264	193	250	1.7819442146622005e-05	-0.271464	0.0618904	0.000298883	1.15936e-08	3.66303e-05
ENSG00000287966.1	ENSG00000287966	chr6_26537982_A_T_b38	rs1321481	-481916	0.50722	205	273	3.965073651700902e-06	-0.344863	0.0728859	0.000323795	3.18297e-25	4.1456799999999997e-20
ENSG00000287966.1	ENSG00000287966	chr6_26538040_T_C_b38	rs4713008	-481858	0.50722	205	273	3.965073651700902e-06	-0.344863	0.0728859	0.000323795	3.18297e-25	4.1456799999999997e-20
ENSG00000287966.1	ENSG00000287966	chr6_26571937_G_T_b38	rs6925895	-447961	0.51083	205	271	3.971256747488266e-06	-0.347015	0.0733461	0.000323795	3.18297e-25	4.1456799999999997e-20
ENSG00000287966.1	ENSG00000287966	chr6_26577629_C_G_b38	rs6918506	-442269	0.501805	207	276	4.579227404656862e-06	-0.345085	0.0734335	0.000323795	3.18297e-25	4.1456799999999997e-20
ENSG00000287966.1	ENSG00000287966	chr6_26577696_G_A_b38	rs6918854	-442202	0.501805	207	276	4.579227404656862e-06	-0.345085	0.0734335	0.000323795	3.18297e-25	4.1456799999999997e-20
ENSG00000287966.1	ENSG00000287966	chr6_26659414_C_T_b38	rs2498351	-360484	0.451264	193	250	3.8165370080798e-05	-0.319953	0.0761227	0.000323795	3.18297e-25	4.1456799999999997e-20
ENSG00000112812.16	PRSS16	chr6_27512747_C_T_b38	rs34573979	265046	0.0613718	32	34	5.915579918964236e-05	0.54577	0.133278	0.000390959	6.04599e-11	2.93625e-07
ENSG00000112812.16	PRSS16	chr6_27672467_G_A_b38	rs56405707	424766	0.0649819	34	36	0.000208396	0.503733	0.133575	0.000390959	6.04599e-11	2.93625e-07
ENSG00000204789.5	ZNF204P	chr6_28336607_A_C_b38	rs67340775	961330	0.0613718	32	34	0.000131548	0.30868	0.0793143	0.000418401	4.43819e-06	0.00541155
ENSG00000124613.9	ZNF391	chr6_27352965_G_C_b38	rs2393926	-35794	0.512635	199	270	7.205316498173656e-11	-0.427116	0.0623615	0.00040721	1.88537e-46	1.55475e-37
ENSG00000124613.9	ZNF391	chr6_27426092_G_A_b38	rs12526495	37333	0.478339	196	265	8.95201007843977e-09	0.384875	0.0643879	0.00040721	1.88537e-46	1.55475e-37
ENSG00000124613.9	ZNF391	chr6_27477924_C_T_b38	rs7761966	89165	0.474729	193	263	7.895387228584616e-09	0.379118	0.0631738	0.00040721	1.88537e-46	1.55475e-37
ENSG00000124613.9	ZNF391	chr6_27507321_G_C_b38	rs2393963	118562	0.543321	190	253	8.544821015199254e-14	0.476877	0.0598731	0.00040721	1.88537e-46	1.55475e-37
ENSG00000281706.4	LINC01012	chr6_27426092_G_A_b38	rs12526495	-267935	0.478339	196	265	0.000185939	0.175047	0.0460485	0.000413501	4.50475e-06	0.00530251
ENSG00000281706.4	LINC01012	chr6_27477924_C_T_b38	rs7761966	-216103	0.474729	193	263	0.000112804	0.177349	0.0451092	0.000413501	4.50475e-06	0.00530251
ENSG00000287252.2	ENSG00000287252	chr6_27477924_C_T_b38	rs7761966	-279521	0.474729	193	263	0.000146255	0.265749	0.0687699	0.000413426	3.74864e-16	8.78556e-12
ENSG00000287252.2	ENSG00000287252	chr6_27512747_C_T_b38	rs34573979	-244698	0.0613718	32	34	7.399937817499999e-05	-0.603865	0.149514	0.000413426	3.74864e-16	8.78556e-12
ENSG00000220721.2	OR1F12	chr6_27830479_T_C_b38	rs200489	-242837	0.0866426	45	48	0.000406094	0.480066	0.1337	0.000432618	8.39289e-14	1.02851e-09
ENSG00000220721.2	OR1F12	chr6_28259100_G_A_b38	rs1531681	185784	0.532491	191	259	0.000295241	-0.310225	0.0843521	0.000432618	8.39289e-14	1.02851e-09
ENSG00000272009.1	ENSG00000272009	chr6_27512747_C_T_b38	rs34573979	-566225	0.0613718	32	34	2.369768458473601e-05	-0.640262	0.148265	0.000422081	5.81727e-12	4.82059e-08
ENSG00000272009.1	ENSG00000272009	chr6_27672467_G_A_b38	rs56405707	-406505	0.0649819	34	36	6.471552192297005e-05	-0.604517	0.148438	0.000422081	5.81727e-12	4.82059e-08
ENSG00000272009.1	ENSG00000272009	chr6_27807896_A_G_b38	rs200484	-271076	0.099278	51	55	1.552214066813309e-05	-0.508966	0.115183	0.000422081	5.81727e-12	4.82059e-08
ENSG00000272009.1	ENSG00000272009	chr6_27830479_T_C_b38	rs200489	-248493	0.0866426	45	48	4.967764369803396e-06	-0.568676	0.121487	0.000422081	5.81727e-12	4.82059e-08
ENSG00000272009.1	ENSG00000272009	chr6_27865396_A_G_b38	rs200981	-213576	0.0938628	48	52	3.967375453961375e-05	-0.492138	0.117353	0.000422081	5.81727e-12	4.82059e-08
ENSG00000272009.1	ENSG00000272009	chr6_28336607_A_C_b38	rs67340775	257635	0.0613718	32	34	2.2857223228038693e-05	-0.648055	0.14977	0.000422081	5.81727e-12	4.82059e-08
ENSG00000219392.2	ZNF602P	chr6_27512747_C_T_b38	rs34573979	-602416	0.0613718	32	34	3.157042515197447e-05	-0.651768	0.153383	0.000457302	5.99543e-14	8.87077e-10
ENSG00000219392.2	ZNF602P	chr6_27672467_G_A_b38	rs56405707	-442696	0.0649819	34	36	2.822114850514639e-05	-0.653558	0.152829	0.000457302	5.99543e-14	8.87077e-10
ENSG00000219392.2	ZNF602P	chr6_27807896_A_G_b38	rs200484	-307267	0.099278	51	55	0.000233482	-0.450398	0.120399	0.000457302	5.99543e-14	8.87077e-10
ENSG00000219392.2	ZNF602P	chr6_27830479_T_C_b38	rs200489	-284684	0.0866426	45	48	0.000227618	-0.478206	0.127601	0.000457302	5.99543e-14	8.87077e-10
ENSG00000219392.2	ZNF602P	chr6_28259100_G_A_b38	rs1531681	143937	0.532491	191	259	0.000315476	0.295429	0.0807237	0.000457302	5.99543e-14	8.87077e-10
ENSG00000219392.2	ZNF602P	chr6_28336607_A_C_b38	rs67340775	221444	0.0613718	32	34	1.1032854539531534e-05	-0.693967	0.154265	0.000457302	5.99543e-14	8.87077e-10
ENSG00000280107.1	ENSG00000280107	chr6_27512747_C_T_b38	rs34573979	-658098	0.0613718	32	34	3.890202400359075e-06	-0.732149	0.154599	0.000452125	2.38032e-11	1.42467e-07
ENSG00000280107.1	ENSG00000280107	chr6_27672467_G_A_b38	rs56405707	-498378	0.0649819	34	36	3.246434334074735e-05	-0.659838	0.15553	0.000452125	2.38032e-11	1.42467e-07
ENSG00000280107.1	ENSG00000280107	chr6_27807896_A_G_b38	rs200484	-362949	0.099278	51	55	0.00028309	-0.452112	0.122553	0.000452125	2.38032e-11	1.42467e-07
ENSG00000280107.1	ENSG00000280107	chr6_27830479_T_C_b38	rs200489	-340366	0.0866426	45	48	3.660728905198059e-05	-0.542549	0.128771	0.000452125	2.38032e-11	1.42467e-07
ENSG00000280107.1	ENSG00000280107	chr6_27865396_A_G_b38	rs200981	-305449	0.0938628	48	52	3.056668394285658e-05	-0.524416	0.123186	0.000452125	2.38032e-11	1.42467e-07
ENSG00000280107.1	ENSG00000280107	chr6_28336607_A_C_b38	rs67340775	165762	0.0613718	32	34	8.235413100409938e-06	-0.715494	0.156699	0.000452125	2.38032e-11	1.42467e-07
ENSG00000216901.1	ZNF603P	chr6_28259100_G_A_b38	rs1531681	82912	0.532491	191	259	4.701005397691141e-15	-0.610995	0.0725704	0.000423407	6.39346e-23	1.76896e-17
ENSG00000216901.1	ZNF603P	chr6_28432518_T_C_b38	rs7765989	256330	0.191336	92	106	6.17598540234151e-05	0.367209	0.0899091	0.000423407	6.39346e-23	1.76896e-17
ENSG00000216901.1	ZNF603P	chr6_28901233_C_T_b38	rs209129	725045	0.545126	181	252	2.478973296344596e-10	0.46997	0.0708562	0.000423407	6.39346e-23	1.76896e-17
ENSG00000187626.9	ZKSCAN4	chr6_27512747_C_T_b38	rs34573979	-739522	0.0613718	32	34	9.477911207781546e-05	0.387103	0.0973566	0.000450204	3.36211e-15	1.0896e-10
ENSG00000187626.9	ZKSCAN4	chr6_27672467_G_A_b38	rs56405707	-579802	0.0649819	34	36	0.000118582	0.380678	0.0971443	0.000450204	3.36211e-15	1.0896e-10
ENSG00000187626.9	ZKSCAN4	chr6_27807896_A_G_b38	rs200484	-444373	0.099278	51	55	0.000145078	0.293496	0.0759088	0.000450204	3.36211e-15	1.0896e-10
ENSG00000187626.9	ZKSCAN4	chr6_27830479_T_C_b38	rs200489	-421790	0.0866426	45	48	2.330454208970328e-05	0.345062	0.0798315	0.000450204	3.36211e-15	1.0896e-10
ENSG00000187626.9	ZKSCAN4	chr6_27865396_A_G_b38	rs200981	-386873	0.0938628	48	52	6.981767680882848e-06	0.35004	0.0760326	0.000450204	3.36211e-15	1.0896e-10
ENSG00000187626.9	ZKSCAN4	chr6_28259100_G_A_b38	rs1531681	6831	0.532491	191	259	2.985332323954298e-13	-0.361587	0.0465692	0.000450204	3.36211e-15	1.0896e-10
ENSG00000187626.9	ZKSCAN4	chr6_28336607_A_C_b38	rs67340775	84338	0.0613718	32	34	8.072259790666706e-06	0.44484	0.0973259	0.000450204	3.36211e-15	1.0896e-10
ENSG00000197062.12	ZSCAN26	chr6_27512747_C_T_b38	rs34573979	-754311	0.0613718	32	34	7.38827654503262e-06	-0.373562	0.0813703	0.000480106	5.9390000000000005e-21	7.45649e-16
ENSG00000197062.12	ZSCAN26	chr6_27672467_G_A_b38	rs56405707	-594591	0.0649819	34	36	6.7609794101626665e-06	-0.373891	0.0810843	0.000480106	5.9390000000000005e-21	7.45649e-16
ENSG00000197062.12	ZSCAN26	chr6_27807896_A_G_b38	rs200484	-459162	0.099278	51	55	2.075156524754868e-05	-0.276715	0.0636118	0.000480106	5.9390000000000005e-21	7.45649e-16
ENSG00000197062.12	ZSCAN26	chr6_27830479_T_C_b38	rs200489	-436579	0.0866426	45	48	1.4580446567403918e-05	-0.298469	0.0673218	0.000480106	5.9390000000000005e-21	7.45649e-16
ENSG00000197062.12	ZSCAN26	chr6_27865396_A_G_b38	rs200981	-401662	0.0938628	48	52	1.3638463075147605e-06	-0.316791	0.0637949	0.000480106	5.9390000000000005e-21	7.45649e-16
ENSG00000197062.12	ZSCAN26	chr6_28259100_G_A_b38	rs1531681	-7958	0.532491	191	259	9.024388931555306e-21	0.377443	0.0364321	0.000480106	5.9390000000000005e-21	7.45649e-16
ENSG00000197062.12	ZSCAN26	chr6_28336607_A_C_b38	rs67340775	69549	0.0613718	32	34	4.868017971542737e-06	-0.384499	0.082061	0.000480106	5.9390000000000005e-21	7.45649e-16
ENSG00000197062.12	ZSCAN26	chr6_28432518_T_C_b38	rs7765989	165460	0.191336	92	106	7.136577395515615e-05	-0.193867	0.0478923	0.000480106	5.9390000000000005e-21	7.45649e-16
ENSG00000197062.12	ZSCAN26	chr6_28901233_C_T_b38	rs209129	634175	0.545126	181	252	1.2453106469627127e-05	-0.176789	0.0395469	0.000480106	5.9390000000000005e-21	7.45649e-16
ENSG00000235109.8	ZSCAN31	chr6_28259100_G_A_b38	rs1531681	-97171	0.532491	191	259	6.83286376981764e-13	-0.602654	0.0789806	0.000485745	2.86012e-14	3.49344e-10
ENSG00000235109.8	ZSCAN31	chr6_28901233_C_T_b38	rs209129	544962	0.545126	181	252	6.54479771753643e-06	0.364236	0.078864	0.000485745	2.86012e-14	3.49344e-10
ENSG00000187987.10	ZSCAN23	chr6_28259100_G_A_b38	rs1531681	-184402	0.532491	191	259	4.5487614746760645e-07	-0.274802	0.0528604	0.000450546	9.52066e-17	6.00555e-12
ENSG00000204713.11	TRIM27	chr6_28901233_C_T_b38	rs209129	-22755	0.545126	181	252	5.276281906347286e-08	0.213625	0.0379101	0.000314385	9.08722e-13	1.09983e-08
ENSG00000204644.10	ZFP57	chr6_29694597_T_A_b38	rs3094736	13442	0.564982	184	241	1.737045679786276e-22	0.752383	0.0689242	0.000292487	4.14979e-64	1.74806e-50
ENSG00000204644.10	ZFP57	chr6_29966104_T_A_b38	rs6457110	284949	0.375451	168	208	0.000142677	-0.33371	0.0862129	0.000292487	4.14979e-64	1.74806e-50
ENSG00000204644.10	ZFP57	chr6_29966245_T_C_b38	rs6914699	285090	0.375451	168	208	6.907765821761392e-05	-0.355434	0.087628	0.000292487	4.14979e-64	1.74806e-50
ENSG00000204644.10	ZFP57	chr6_30446611_C_A_b38	rs9461606	765456	0.158845	79	88	5.799375830638918e-05	-0.457006	0.111467	0.000292487	4.14979e-64	1.74806e-50
ENSG00000204644.10	ZFP57	chr6_30446797_C_A_b38	rs9461607	765642	0.158845	79	88	5.799375830638918e-05	-0.457006	0.111467	0.000292487	4.14979e-64	1.74806e-50
ENSG00000225864.1	ENSG00000225864	chr6_29694597_T_A_b38	rs3094736	-29342	0.564982	184	241	0.000223936	-0.253319	0.0675154	0.000300997	2.11075e-10	2.61681e-06
ENSG00000239257.1	RPL23AP1	chr6_29694597_T_A_b38	rs3094736	-32285	0.564982	184	241	2.3851035482594286e-18	0.461832	0.0483208	0.000287897	7.50086e-24	7.3778e-18
ENSG00000273340.1	MICE	chr6_29694597_T_A_b38	rs3094736	-50637	0.564982	184	241	4.361367010578485e-11	-0.451368	0.0650788	0.000279141	2.217e-26	6.953959999999999e-20
ENSG00000273340.1	MICE	chr6_29965088_G_T_b38	rs9357088	219854	0.223827	106	124	8.301974095581747e-05	0.321813	0.0802564	0.000279141	2.217e-26	6.953959999999999e-20
ENSG00000214922.9	HLA-F-AS1	chr6_29965088_G_T_b38	rs9357088	216095	0.223827	106	124	7.652740249652309e-06	0.259818	0.0566936	0.000257102	1.26074e-15	9.13926e-11
ENSG00000235821.1	IFITM4P	chr6_29694597_T_A_b38	rs3094736	-56551	0.564982	184	241	3.262514502929259e-10	-0.423487	0.06432	0.000233899	8.61974e-34	2.0837200000000002e-26
ENSG00000235821.1	IFITM4P	chr6_29965088_G_T_b38	rs9357088	213940	0.223827	106	124	1.9085099138213014e-18	0.656556	0.0684613	0.000233899	8.61974e-34	2.0837200000000002e-26
ENSG00000235821.1	IFITM4P	chr6_29966104_T_A_b38	rs6457110	214956	0.375451	168	208	4.31171500890949e-09	0.414696	0.0678202	0.000233899	8.61974e-34	2.0837200000000002e-26
ENSG00000235821.1	IFITM4P	chr6_29966245_T_C_b38	rs6914699	215097	0.375451	168	208	6.751834875404046e-11	0.465761	0.0678923	0.000233899	8.61974e-34	2.0837200000000002e-26
ENSG00000235821.1	IFITM4P	chr6_30446611_C_A_b38	rs9461606	695463	0.158845	79	88	0.0001066	0.36295	0.0919772	0.000233899	8.61974e-34	2.0837200000000002e-26
ENSG00000235821.1	IFITM4P	chr6_30446797_C_A_b38	rs9461607	695649	0.158845	79	88	0.0001066	0.36295	0.0919772	0.000233899	8.61974e-34	2.0837200000000002e-26
ENSG00000272236.1	ENSG00000272236	chr6_29965088_G_T_b38	rs9357088	212881	0.223827	106	124	1.949547212519354e-06	0.431008	0.0881716	0.000267194	3.85999e-12	5.95867e-08
ENSG00000272236.1	ENSG00000272236	chr6_29966245_T_C_b38	rs6914699	214038	0.375451	168	208	0.000258237	0.306989	0.0826602	0.000267194	3.85999e-12	5.95867e-08
ENSG00000285761.1	ENSG00000285761	chr6_29965088_G_T_b38	rs9357088	212515	0.223827	106	124	0.000111448	0.357994	0.0909847	0.000290339	6.77451e-36	9.02381e-28
ENSG00000285761.1	ENSG00000285761	chr6_29966104_T_A_b38	rs6457110	213531	0.375451	168	208	1.959303545587683e-05	0.354845	0.081317	0.000290339	6.77451e-36	9.02381e-28
ENSG00000285761.1	ENSG00000285761	chr6_29966245_T_C_b38	rs6914699	213672	0.375451	168	208	4.428886905194767e-05	0.346657	0.0831983	0.000290339	6.77451e-36	9.02381e-28
ENSG00000181126.13	HLA-V	chr6_29694597_T_A_b38	rs3094736	-96357	0.564982	184	241	0.000132217	0.312088	0.0802168	0.000267646	4.4400700000000005e-29	4.78313e-22
ENSG00000181126.13	HLA-V	chr6_29965088_G_T_b38	rs9357088	174134	0.223827	106	124	5.253076310432383e-07	-0.468723	0.0906878	0.000267646	4.4400700000000005e-29	4.78313e-22
ENSG00000176998.4	HCG4	chr6_29965088_G_T_b38	rs9357088	172652	0.223827	106	124	1.6444205667266231e-06	0.43574	0.0884695	0.000295986	3.15333e-09	2.59254e-05
ENSG00000176998.4	HCG4	chr6_29966104_T_A_b38	rs6457110	173668	0.375451	168	208	4.6175064413537823e-07	0.411592	0.079221	0.000295986	3.15333e-09	2.59254e-05
ENSG00000176998.4	HCG4	chr6_29966245_T_C_b38	rs6914699	173809	0.375451	168	208	3.1152010124849027e-08	0.458054	0.0798251	0.000295986	3.15333e-09	2.59254e-05
ENSG00000176998.4	HCG4	chr6_30682249_G_A_b38	rs9262142	889813	0.0776173	42	43	2.3996025682447924e-06	-0.733224	0.151404	0.000295986	3.15333e-09	2.59254e-05
ENSG00000176998.4	HCG4	chr6_30721224_T_A_b38	rs3132582	928788	0.0902527	49	50	4.7638203753098446e-05	-0.597707	0.144072	0.000295986	3.15333e-09	2.59254e-05
ENSG00000204632.13	HLA-G	chr6_30682249_G_A_b38	rs9262142	855282	0.0776173	42	43	8.643769668144174e-05	-0.668261	0.167083	0.000291598	7.62089e-08	0.000360863
ENSG00000281831.1	HCP5B	chr6_29965088_G_T_b38	rs9357088	91305	0.223827	106	124	1.1017442674904193e-05	0.402418	0.0894489	0.000284004	2.9466200000000003e-44	1.9636000000000002e-35
ENSG00000281831.1	HCP5B	chr6_30267407_C_T_b38	rs2844763	393624	0.247292	118	137	2.242589149517962e-05	-0.396212	0.0914711	0.000284004	2.9466200000000003e-44	1.9636000000000002e-35
ENSG00000281831.1	HCP5B	chr6_30571661_C_G_b38	rs3132612	697878	0.684115	150	175	1.4812936419844622e-05	0.39299	0.0887159	0.000284004	2.9466200000000003e-44	1.9636000000000002e-35
ENSG00000281831.1	HCP5B	chr6_30682249_G_A_b38	rs9262142	808466	0.0776173	42	43	2.1421777043418036e-06	0.73868	0.151752	0.000284004	2.9466200000000003e-44	1.9636000000000002e-35
ENSG00000281831.1	HCP5B	chr6_30721224_T_A_b38	rs3132582	847441	0.0902527	49	50	6.563656152016506e-06	0.661497	0.143247	0.000284004	2.9466200000000003e-44	1.9636000000000002e-35
ENSG00000281831.1	HCP5B	chr6_30752534_C_T_b38	rs28780111	878751	0.176895	92	98	1.6950049015156797e-05	0.483751	0.109993	0.000284004	2.9466200000000003e-44	1.9636000000000002e-35
ENSG00000281831.1	HCP5B	chr6_30758971_T_C_b38	rs3095341	885188	0.644404	154	197	3.0305645014840058e-05	0.333963	0.0784101	0.000284004	2.9466200000000003e-44	1.9636000000000002e-35
ENSG00000281831.1	HCP5B	chr6_30817496_T_C_b38	rs4713380	943713	0.16426	86	91	0.000120894	0.44055	0.112566	0.000284004	2.9466200000000003e-44	1.9636000000000002e-35
ENSG00000285799.1	ENSG00000285799	chr6_30201052_C_T_b38	rs2239531	315437	0.131769	66	73	2.3034914914406116e-08	-0.483541	0.083416	0.000231579	1.83535e-39	4.298759999999999e-31
ENSG00000230521.1	ENSG00000230521	chr6_30201052_C_T_b38	rs2239531	312784	0.131769	66	73	9.411572153898363e-05	-0.442953	0.111353	0.000250976	9.40829e-33	2.33446e-25
ENSG00000206341.7	HLA-H	chr6_29694597_T_A_b38	rs3094736	-193870	0.564982	184	241	5.633796414482052e-05	0.350059	0.0852322	0.000276504	9.520570000000001e-18	9.98686e-13
ENSG00000206341.7	HLA-H	chr6_30571661_C_G_b38	rs3132612	683194	0.684115	150	175	8.516322126846545e-05	0.392013	0.0979214	0.000276504	9.520570000000001e-18	9.98686e-13
ENSG00000206341.7	HLA-H	chr6_30752534_C_T_b38	rs28780111	864067	0.176895	92	98	0.000207458	0.459457	0.121796	0.000276504	9.520570000000001e-18	9.98686e-13
ENSG00000227262.3	HCG4B	chr6_30201052_C_T_b38	rs2239531	274079	0.131769	66	73	4.8352429730599404e-08	-0.638362	0.11294	0.000227891	1.22189e-25	3.02116e-19
ENSG00000227262.3	HCG4B	chr6_30682249_G_A_b38	rs9262142	755276	0.0776173	42	43	5.338639849747958e-06	0.690643	0.148057	0.000227891	1.22189e-25	3.02116e-19
ENSG00000227262.3	HCG4B	chr6_30721224_T_A_b38	rs3132582	794251	0.0902527	49	50	0.000207778	0.532913	0.141283	0.000227891	1.22189e-25	3.02116e-19
ENSG00000230795.3	HLA-K	chr6_29694597_T_A_b38	rs3094736	-232581	0.564982	184	241	1.3694944627540378e-06	-0.348711	0.0702353	0.000271362	9.13344e-31	7.410990000000001e-24
ENSG00000230795.3	HLA-K	chr6_29965088_G_T_b38	rs9357088	37910	0.223827	106	124	2.2476142685305927e-09	0.493022	0.0790699	0.000271362	9.13344e-31	7.410990000000001e-24
ENSG00000230795.3	HLA-K	chr6_29966104_T_A_b38	rs6457110	38926	0.375451	168	208	8.829383418213597e-11	0.478242	0.0701878	0.000271362	9.13344e-31	7.410990000000001e-24
ENSG00000230795.3	HLA-K	chr6_29966245_T_C_b38	rs6914699	39067	0.375451	168	208	2.1777685452066163e-10	0.478182	0.0718464	0.000271362	9.13344e-31	7.410990000000001e-24
ENSG00000230795.3	HLA-K	chr6_30201052_C_T_b38	rs2239531	273874	0.131769	66	73	2.843636344790005e-06	-0.521482	0.10852	0.000271362	9.13344e-31	7.410990000000001e-24
ENSG00000228078.1	HLA-U	chr6_29694597_T_A_b38	rs3094736	-239504	0.564982	184	241	2.2539144340603064e-06	0.41591	0.0856388	0.000253611	2.62497e-21	2.06473e-15
ENSG00000228078.1	HLA-U	chr6_30201052_C_T_b38	rs2239531	266951	0.131769	66	73	5.487471223625319e-05	0.550111	0.133728	0.000253611	2.62497e-21	2.06473e-15
ENSG00000228078.1	HLA-U	chr6_30571661_C_G_b38	rs3132612	637560	0.684115	150	175	0.000228612	0.375333	0.100182	0.000253611	2.62497e-21	2.06473e-15
ENSG00000227766.1	ENSG00000227766	chr6_29694597_T_A_b38	rs3094736	-248470	0.564982	184	241	1.1666777205424797e-09	-0.444396	0.0699269	0.000248829	1.2053299999999999e-21	8.62852e-16
ENSG00000227766.1	ENSG00000227766	chr6_29965088_G_T_b38	rs9357088	22021	0.223827	106	124	6.999900975584693e-19	0.71738	0.0736823	0.000248829	1.2053299999999999e-21	8.62852e-16
ENSG00000227766.1	ENSG00000227766	chr6_29966104_T_A_b38	rs6457110	23037	0.375451	168	208	7.722154421234969e-08	0.41282	0.0742527	0.000248829	1.2053299999999999e-21	8.62852e-16
ENSG00000227766.1	ENSG00000227766	chr6_29966245_T_C_b38	rs6914699	23178	0.375451	168	208	1.7388562899527936e-07	0.409997	0.0759741	0.000248829	1.2053299999999999e-21	8.62852e-16
ENSG00000227766.1	ENSG00000227766	chr6_30201052_C_T_b38	rs2239531	257985	0.131769	66	73	0.00017999	-0.432196	0.113439	0.000248829	1.2053299999999999e-21	8.62852e-16
ENSG00000227766.1	ENSG00000227766	chr6_30446611_C_A_b38	rs9461606	503544	0.158845	79	88	9.73937694101549e-05	0.394526	0.0993971	0.000248829	1.2053299999999999e-21	8.62852e-16
ENSG00000227766.1	ENSG00000227766	chr6_30446797_C_A_b38	rs9461607	503730	0.158845	79	88	9.73937694101549e-05	0.394526	0.0993971	0.000248829	1.2053299999999999e-21	8.62852e-16
ENSG00000235290.1	HLA-W	chr6_30571661_C_G_b38	rs3132612	615065	0.684115	150	175	1.0052393212917076e-05	0.427403	0.094556	0.000258806	1.30038e-06	0.00446489
ENSG00000229390.1	MICD	chr6_29965088_G_T_b38	rs9357088	-7376	0.223827	106	124	1.1855850438639195e-11	0.642533	0.0897688	0.000222406	2.6200199999999996e-20	1.15285e-14
ENSG00000229390.1	MICD	chr6_29966104_T_A_b38	rs6457110	-6360	0.375451	168	208	1.2760766427871572e-08	0.492634	0.0833544	0.000222406	2.6200199999999996e-20	1.15285e-14
ENSG00000229390.1	MICD	chr6_29966245_T_C_b38	rs6914699	-6219	0.375451	168	208	7.098282657582513e-08	0.477485	0.0856261	0.000222406	2.6200199999999996e-20	1.15285e-14
ENSG00000204625.10	HCG9	chr6_29965088_G_T_b38	rs9357088	-10024	0.223827	106	124	8.360736818407947e-05	0.360694	0.089993	0.000254765	3.7624e-07	0.00119735
ENSG00000204625.10	HCG9	chr6_29966104_T_A_b38	rs6457110	-9008	0.375451	168	208	0.00015835	0.312297	0.081252	0.000254765	3.7624e-07	0.00119735
ENSG00000204625.10	HCG9	chr6_29966245_T_C_b38	rs6914699	-8867	0.375451	168	208	5.8190654448927366e-05	0.338126	0.0824887	0.000254765	3.7624e-07	0.00119735
ENSG00000204622.11	HLA-J	chr6_29965088_G_T_b38	rs9357088	-40883	0.223827	106	124	1.2824743494016233e-08	0.44868	0.0759295	0.000237575	1.54178e-10	1.82766e-06
ENSG00000237669.1	ENSG00000237669	chr6_29966104_T_A_b38	rs6457110	-41012	0.375451	168	208	0.000215895	-0.248168	0.0659713	0.000232427	1.37479e-25	2.32331e-19
ENSG00000237669.1	ENSG00000237669	chr6_30752534_C_T_b38	rs28780111	745418	0.176895	92	98	5.7674334735028904e-05	0.366752	0.0894236	0.000232427	1.37479e-25	2.32331e-19
ENSG00000204623.10	ZNRD1ASP	chr6_29966104_T_A_b38	rs6457110	-95152	0.375451	168	208	5.608992669256033e-05	0.154363	0.0375742	0.000230248	1.46858e-13	4.388e-09
ENSG00000204623.10	ZNRD1ASP	chr6_29966245_T_C_b38	rs6914699	-95011	0.375451	168	208	1.0593250493074667e-05	0.171465	0.038036	0.000230248	1.46858e-13	4.388e-09
ENSG00000243753.6	HLA-L	chr6_30758971_T_C_b38	rs3095341	499423	0.644404	154	197	5.349204065721434e-06	0.377965	0.0810342	0.000216165	6.59383e-17	9.04658e-12
ENSG00000243753.6	HLA-L	chr6_30817496_T_C_b38	rs4713380	557948	0.16426	86	91	2.2985633879153694e-07	0.609129	0.114077	0.000216165	6.59383e-17	9.04658e-12
ENSG00000243753.6	HLA-L	chr6_31137636_A_G_b38	rs1265099	878088	0.418773	180	232	6.48690417068993e-05	-0.327695	0.0804764	0.000216165	6.59383e-17	9.04658e-12
ENSG00000243753.6	HLA-L	chr6_31229486_G_A_b38	rs3134783	969938	0.241877	115	134	2.8508361798188263e-05	0.390575	0.0913849	0.000216165	6.59383e-17	9.04658e-12
ENSG00000280128.1	ENSG00000280128	chr6_30267407_C_T_b38	rs2844763	-18647	0.247292	118	137	3.769308027375161e-18	-0.436059	0.0459461	0.000204281	2.65542e-27	6.2234499999999995e-21
ENSG00000231074.10	HCG18	chr6_30267407_C_T_b38	rs2844763	-59851	0.247292	118	137	4.8202215677290355e-17	0.361875	0.039705	0.000204876	4.02333e-18	8.02379e-13
ENSG00000204592.9	HLA-E	chr6_30571661_C_G_b38	rs3132612	82152	0.684115	150	175	5.1003949185628194e-05	0.142459	0.0344786	0.000183414	6.49093e-09	7.81706e-05
ENSG00000137312.15	FLOT1	chr6_30682249_G_A_b38	rs9262142	-60483	0.0776173	42	43	1.3346616653700095e-13	0.396215	0.0501937	0.000203899	9.55969e-15	9.23986e-10
ENSG00000137312.15	FLOT1	chr6_30721224_T_A_b38	rs3132582	-21508	0.0902527	49	50	5.064413717743815e-11	0.334496	0.0484077	0.000203899	9.55969e-15	9.23986e-10
ENSG00000137312.15	FLOT1	chr6_31204374_T_C_b38	rs3132510	461642	0.0848375	43	47	1.628700526937313e-11	0.319279	0.044944	0.000203899	9.55969e-15	9.23986e-10
ENSG00000137312.15	FLOT1	chr6_31229486_G_A_b38	rs3134783	486754	0.241877	115	134	1.8992356488375285e-05	0.136265	0.0311739	0.000203899	9.55969e-15	9.23986e-10
ENSG00000137312.15	FLOT1	chr6_31272403_A_C_b38	rs2524093	529671	0.723827	132	153	0.000131114	-0.125707	0.0322928	0.000203899	9.55969e-15	9.23986e-10
ENSG00000137312.15	FLOT1	chr6_31272439_A_C_b38	rs2524092	529707	0.723827	132	153	0.000131114	-0.125707	0.0322928	0.000203899	9.55969e-15	9.23986e-10
ENSG00000137312.15	FLOT1	chr6_31494358_G_A_b38	rs3130923	751626	0.102888	53	57	6.31507752771755e-09	0.25409	0.0420454	0.000203899	9.55969e-15	9.23986e-10
ENSG00000137312.15	FLOT1	chr6_31738087_C_T_b38	rs3101018	995355	0.0812274	41	45	2.7620877372001402e-05	0.20667	0.0482697	0.000203899	9.55969e-15	9.23986e-10
ENSG00000137331.12	IER3	chr6_30752534_C_T_b38	rs28780111	7986	0.176895	92	98	3.614837740046672e-05	-0.363556	0.0862249	0.000203097	1.47361e-08	0.000161383
ENSG00000137331.12	IER3	chr6_30817496_T_C_b38	rs4713380	72948	0.16426	86	91	7.353580118539212e-07	-0.438621	0.0860425	0.000203097	1.47361e-08	0.000161383
ENSG00000137331.12	IER3	chr6_30884970_C_T_b38	rs9468842	140422	0.209386	103	116	0.000105153	-0.308145	0.0780194	0.000203097	1.47361e-08	0.000161383
ENSG00000137331.12	IER3	chr6_30903408_G_A_b38	rs10947111	158860	0.209386	103	116	0.000105153	-0.308145	0.0780194	0.000203097	1.47361e-08	0.000161383
ENSG00000137331.12	IER3	chr6_31273211_T_G_b38	rs7759127	528663	0.120939	66	67	0.000120989	0.390354	0.0997454	0.000203097	1.47361e-08	0.000161383
ENSG00000228022.6	HCG20	chr6_30758971_T_C_b38	rs3095341	-7827	0.644404	154	197	3.3733176430520317e-05	-0.363871	0.0859565	0.000200721	9.16839e-11	1.85878e-06
ENSG00000137411.19	VARS2	chr6_30446611_C_A_b38	rs9461606	-467594	0.158845	79	88	8.041962112341715e-05	0.318655	0.0793096	0.000195347	1.59095e-50	2.41232e-40
ENSG00000137411.19	VARS2	chr6_30446797_C_A_b38	rs9461607	-467408	0.158845	79	88	8.041962112341715e-05	0.318655	0.0793096	0.000195347	1.59095e-50	2.41232e-40
ENSG00000137411.19	VARS2	chr6_30682249_G_A_b38	rs9262142	-231956	0.0776173	42	43	4.55928248164047e-05	-0.481126	0.115669	0.000195347	1.59095e-50	2.41232e-40
ENSG00000196260.5	SFTA2	chr6_30752534_C_T_b38	rs28780111	-203102	0.176895	92	98	7.64184865582406e-06	-0.50762	0.110757	0.000197801	3.172e-06	0.011236
ENSG00000196260.5	SFTA2	chr6_30817496_T_C_b38	rs4713380	-138140	0.16426	86	91	3.2352526420782716e-05	-0.47992	0.113099	0.000197801	3.172e-06	0.011236
ENSG00000228789.9	HCG22	chr6_30571661_C_G_b38	rs3132612	-481789	0.684115	150	175	1.028495263376973e-07	-0.502496	0.0913222	0.000234798	6.40089e-34	4.88679e-26
ENSG00000228789.9	HCG22	chr6_31005088_A_G_b38	rs1634718	-48362	0.225632	108	125	0.000196315	-0.37222	0.0982891	0.000234798	6.40089e-34	4.88679e-26
ENSG00000228789.9	HCG22	chr6_31005388_A_G_b38	rs1634719	-48062	0.245487	115	136	5.657857902373874e-05	-0.385379	0.0938561	0.000234798	6.40089e-34	4.88679e-26
ENSG00000228789.9	HCG22	chr6_31273211_T_G_b38	rs7759127	219761	0.120939	66	67	1.882243964215727e-08	-0.754343	0.129264	0.000234798	6.40089e-34	4.88679e-26
ENSG00000228789.9	HCG22	chr6_31273493_G_A_b38	rs6900323	220043	0.814079	93	103	1.0469078334896188e-05	-0.47707	0.105764	0.000234798	6.40089e-34	4.88679e-26
ENSG00000228789.9	HCG22	chr6_31560549_G_C_b38	rs2516479	507099	0.633574	163	203	1.1464144040373542e-05	-0.375855	0.0837163	0.000234798	6.40089e-34	4.88679e-26
ENSG00000228789.9	HCG22	chr6_31563438_T_G_b38	rs928815	509988	0.635379	162	202	8.615441240672851e-06	-0.381235	0.0836837	0.000234798	6.40089e-34	4.88679e-26
ENSG00000204540.11	PSORS1C1	chr6_30682249_G_A_b38	rs9262142	-432501	0.0776173	42	43	0.000233109	-0.569723	0.152279	0.000241277	1.40434e-37	1.7581800000000002e-29
ENSG00000204540.11	PSORS1C1	chr6_31005088_A_G_b38	rs1634718	-109662	0.225632	108	125	2.8744820441237874e-05	-0.389394	0.0911512	0.000241277	1.40434e-37	1.7581800000000002e-29
ENSG00000204540.11	PSORS1C1	chr6_31005388_A_G_b38	rs1634719	-109362	0.245487	115	136	5.5554038086436894e-05	-0.360705	0.08775	0.000241277	1.40434e-37	1.7581800000000002e-29
ENSG00000204540.11	PSORS1C1	chr6_31204374_T_C_b38	rs3132510	89624	0.0848375	43	47	1.250382818010584e-06	-0.650555	0.130516	0.000241277	1.40434e-37	1.7581800000000002e-29
ENSG00000204540.11	PSORS1C1	chr6_31272283_A_G_b38	rs2844622	157533	0.720217	137	155	5.76078539179103e-10	0.558592	0.0861684	0.000241277	1.40434e-37	1.7581800000000002e-29
ENSG00000204540.11	PSORS1C1	chr6_31272403_A_C_b38	rs2524093	157653	0.723827	132	153	9.321441449788318e-08	0.477694	0.0865053	0.000241277	1.40434e-37	1.7581800000000002e-29
ENSG00000204540.11	PSORS1C1	chr6_31272439_A_C_b38	rs2524092	157689	0.723827	132	153	9.321441449788318e-08	0.477694	0.0865053	0.000241277	1.40434e-37	1.7581800000000002e-29
ENSG00000204540.11	PSORS1C1	chr6_31273315_C_G_b38	rs2523599	158565	0.666065	158	185	1.0683222050268754e-05	0.379131	0.0841391	0.000241277	1.40434e-37	1.7581800000000002e-29
ENSG00000204540.11	PSORS1C1	chr6_31273405_C_T_b38	rs6900444	158655	0.563177	189	242	4.4234559515318045e-11	0.513241	0.0740256	0.000241277	1.40434e-37	1.7581800000000002e-29
ENSG00000204540.11	PSORS1C1	chr6_31339399_C_G_b38	rs28895006	224649	0.146209	77	81	1.0573707927589413e-10	0.733652	0.108171	0.000241277	1.40434e-37	1.7581800000000002e-29
ENSG00000204540.11	PSORS1C1	chr6_31357543_G_C_b38	rs9266228	242793	0.558394	192	245	3.3266727392208233e-06	0.375393	0.0786878	0.000241277	1.40434e-37	1.7581800000000002e-29
ENSG00000204540.11	PSORS1C1	chr6_31357603_C_T_b38	rs9266231	242853	0.702166	141	165	3.963172305425585e-06	0.404403	0.0854676	0.000241277	1.40434e-37	1.7581800000000002e-29
ENSG00000204540.11	PSORS1C1	chr6_31357653_G_A_b38	rs9266233	242903	0.561372	190	243	4.6458799615957965e-06	0.368428	0.0784551	0.000241277	1.40434e-37	1.7581800000000002e-29
ENSG00000204540.11	PSORS1C1	chr6_31358389_C_T_b38	rs4947311	243639	0.611913	173	215	2.245901164778636e-09	0.477745	0.0766181	0.000241277	1.40434e-37	1.7581800000000002e-29
ENSG00000204540.11	PSORS1C1	chr6_31358398_G_T_b38	rs2523598	243648	0.740072	127	144	9.091451068755461e-09	0.517097	0.0865504	0.000241277	1.40434e-37	1.7581800000000002e-29
ENSG00000204538.4	PSORS1C2	chr6_31272283_A_G_b38	rs2844622	133217	0.720217	137	155	0.000177861	0.349624	0.0916912	0.000223655	2.18021e-10	3.1706e-06
ENSG00000204538.4	PSORS1C2	chr6_31273405_C_T_b38	rs6900444	134339	0.563177	189	242	0.000187674	0.302716	0.0796853	0.000223655	2.18021e-10	3.1706e-06
ENSG00000204538.4	PSORS1C2	chr6_31339399_C_G_b38	rs28895006	200333	0.146209	77	81	5.5880870350155944e-08	0.629818	0.111993	0.000223655	2.18021e-10	3.1706e-06
ENSG00000204538.4	PSORS1C2	chr6_31357543_G_C_b38	rs9266228	218477	0.558394	192	245	7.34333382442261e-05	0.324539	0.0803155	0.000223655	2.18021e-10	3.1706e-06
ENSG00000204538.4	PSORS1C2	chr6_31357653_G_A_b38	rs9266233	218587	0.561372	190	243	8.400455432179474e-05	0.320579	0.0800083	0.000223655	2.18021e-10	3.1706e-06
ENSG00000204538.4	PSORS1C2	chr6_31358389_C_T_b38	rs4947311	219323	0.611913	173	215	9.22620707316849e-07	0.400064	0.0792275	0.000223655	2.18021e-10	3.1706e-06
ENSG00000204536.15	CCHCR1	chr6_30682249_G_A_b38	rs9262142	-475989	0.0776173	42	43	1.7121008116122688e-06	0.490787	0.0998233	0.000248533	1.4132e-56	6.01662e-45
ENSG00000204536.15	CCHCR1	chr6_30721224_T_A_b38	rs3132582	-437014	0.0902527	49	50	0.000109739	0.376012	0.0954675	0.000248533	1.4132e-56	6.01662e-45
ENSG00000204536.15	CCHCR1	chr6_31005088_A_G_b38	rs1634718	-153150	0.225632	108	125	2.6463369414543423e-05	0.261827	0.0610051	0.000248533	1.4132e-56	6.01662e-45
ENSG00000204536.15	CCHCR1	chr6_31005388_A_G_b38	rs1634719	-152850	0.245487	115	136	2.207587104464423e-05	0.253692	0.0585176	0.000248533	1.4132e-56	6.01662e-45
ENSG00000204536.15	CCHCR1	chr6_31137636_A_G_b38	rs1265099	-20602	0.418773	180	232	2.8671913118518322e-05	0.216681	0.0507143	0.000248533	1.4132e-56	6.01662e-45
ENSG00000204536.15	CCHCR1	chr6_31204374_T_C_b38	rs3132510	46136	0.0848375	43	47	6.748816442316836e-12	0.60085	0.0828486	0.000248533	1.4132e-56	6.01662e-45
ENSG00000204536.15	CCHCR1	chr6_31229486_G_A_b38	rs3134783	71248	0.241877	115	134	2.7814731012005525e-16	0.457503	0.0516883	0.000248533	1.4132e-56	6.01662e-45
ENSG00000204536.15	CCHCR1	chr6_31272319_G_A_b38	rs9366775	114081	0.0415162	22	23	4.520418516456781e-05	-0.552933	0.132865	0.000248533	1.4132e-56	6.01662e-45
ENSG00000204536.15	CCHCR1	chr6_31494358_G_A_b38	rs3130923	336120	0.102888	53	57	2.8699436324925003e-07	0.418859	0.0791185	0.000248533	1.4132e-56	6.01662e-45
ENSG00000204536.15	CCHCR1	chr6_31738087_C_T_b38	rs3101018	579849	0.0812274	41	45	3.959737902511315e-09	0.526918	0.0859503	0.000248533	1.4132e-56	6.01662e-45
ENSG00000137310.12	TCF19	chr6_31273255_A_G_b38	rs5010528	114708	0.124549	63	69	2.4067049472988058e-14	0.380449	0.0465952	0.000198235	3.27689e-25	7.909590000000001e-19
ENSG00000137310.12	TCF19	chr6_31273438_A_G_b38	rs58019823	114891	0.124549	63	69	2.4066746656905858e-14	0.380449	0.0465952	0.000198235	3.27689e-25	7.909590000000001e-19
ENSG00000137310.12	TCF19	chr6_31357543_G_C_b38	rs9266228	198996	0.558394	192	245	2.299435896087916e-05	0.15872	0.0366933	0.000198235	3.27689e-25	7.909590000000001e-19
ENSG00000137310.12	TCF19	chr6_31357603_C_T_b38	rs9266231	199056	0.702166	141	165	2.7997547507298004e-06	0.189778	0.0394644	0.000198235	3.27689e-25	7.909590000000001e-19
ENSG00000137310.12	TCF19	chr6_31357653_G_A_b38	rs9266233	199106	0.561372	190	243	3.088153431915101e-05	0.155627	0.0365782	0.000198235	3.27689e-25	7.909590000000001e-19
ENSG00000137310.12	TCF19	chr6_31358398_G_T_b38	rs2523598	199851	0.740072	127	144	3.2383228133169065e-05	0.175977	0.0414734	0.000198235	3.27689e-25	7.909590000000001e-19
ENSG00000137310.12	TCF19	chr6_31358474_C_T_b38	rs9405084	199927	0.422383	189	234	1.8584180925078908e-05	0.167645	0.0383079	0.000198235	3.27689e-25	7.909590000000001e-19
ENSG00000137310.12	TCF19	chr6_31358512_G_A_b38	rs9378248	199965	0.435018	195	241	0.000107236	0.153954	0.0390294	0.000198235	3.27689e-25	7.909590000000001e-19
ENSG00000204528.3	PSORS1C3	chr6_31272283_A_G_b38	rs2844622	94384	0.720217	137	155	0.000212023	0.359564	0.0954618	0.000246049	5.8077400000000004e-34	2.3045400000000002e-26
ENSG00000204528.3	PSORS1C3	chr6_31272403_A_C_b38	rs2524093	94504	0.723827	132	153	7.239240896504536e-05	0.377308	0.0932916	0.000246049	5.8077400000000004e-34	2.3045400000000002e-26
ENSG00000204528.3	PSORS1C3	chr6_31272439_A_C_b38	rs2524092	94540	0.723827	132	153	7.239240896504536e-05	0.377308	0.0932916	0.000246049	5.8077400000000004e-34	2.3045400000000002e-26
ENSG00000204528.3	PSORS1C3	chr6_31273405_C_T_b38	rs6900444	95506	0.563177	189	242	0.000124514	0.323252	0.0827559	0.000246049	5.8077400000000004e-34	2.3045400000000002e-26
ENSG00000204528.3	PSORS1C3	chr6_31357543_G_C_b38	rs9266228	179644	0.558394	192	245	4.211640051609754e-06	0.389405	0.0825352	0.000246049	5.8077400000000004e-34	2.3045400000000002e-26
ENSG00000204528.3	PSORS1C3	chr6_31357603_C_T_b38	rs9266231	179704	0.702166	141	165	0.000114248	0.356914	0.0908575	0.000246049	5.8077400000000004e-34	2.3045400000000002e-26
ENSG00000204528.3	PSORS1C3	chr6_31357653_G_A_b38	rs9266233	179754	0.561372	190	243	2.77567156508179e-06	0.394598	0.0820241	0.000246049	5.8077400000000004e-34	2.3045400000000002e-26
ENSG00000204528.3	PSORS1C3	chr6_31358389_C_T_b38	rs4947311	180490	0.611913	173	215	4.365303952556998e-07	0.427804	0.0821561	0.000246049	5.8077400000000004e-34	2.3045400000000002e-26
ENSG00000204528.3	PSORS1C3	chr6_31358398_G_T_b38	rs2523598	180499	0.740072	127	144	2.970202617204059e-06	0.446054	0.0930096	0.000246049	5.8077400000000004e-34	2.3045400000000002e-26
ENSG00000272501.1	ENSG00000272501	chr6_31273255_A_G_b38	rs5010528	75218	0.124549	63	69	2.0134871595483288e-09	0.403222	0.0644589	0.000228341	3.62352e-21	1.5944e-15
ENSG00000272501.1	ENSG00000272501	chr6_31273438_A_G_b38	rs58019823	75401	0.124549	63	69	2.0134933721290167e-09	0.403221	0.0644589	0.000228341	3.62352e-21	1.5944e-15
ENSG00000206344.8	HCG27	chr6_31137636_A_G_b38	rs1265099	-60502	0.418773	180	232	5.621319681671587e-07	0.209707	0.0406857	0.000240282	9.93714e-15	7.34184e-10
ENSG00000206344.8	HCG27	chr6_31272283_A_G_b38	rs2844622	74145	0.720217	137	155	3.0215396630399777e-07	0.255651	0.0483869	0.000240282	9.93714e-15	7.34184e-10
ENSG00000206344.8	HCG27	chr6_31272403_A_C_b38	rs2524093	74265	0.723827	132	153	8.21505434278966e-10	0.297116	0.0462892	0.000240282	9.93714e-15	7.34184e-10
ENSG00000206344.8	HCG27	chr6_31272439_A_C_b38	rs2524092	74301	0.723827	132	153	8.21505434278966e-10	0.297116	0.0462892	0.000240282	9.93714e-15	7.34184e-10
ENSG00000206344.8	HCG27	chr6_31273315_C_G_b38	rs2523599	75177	0.666065	158	185	0.000163551	0.178362	0.0465078	0.000240282	9.93714e-15	7.34184e-10
ENSG00000206344.8	HCG27	chr6_31273405_C_T_b38	rs6900444	75267	0.563177	189	242	9.327826971421625e-10	0.262159	0.0409898	0.000240282	9.93714e-15	7.34184e-10
ENSG00000206344.8	HCG27	chr6_31273493_G_A_b38	rs6900323	75355	0.814079	93	103	1.6182880284387323e-11	0.362015	0.050952	0.000240282	9.93714e-15	7.34184e-10
ENSG00000206344.8	HCG27	chr6_31357543_G_C_b38	rs9266228	159405	0.558394	192	245	4.545320645683287e-05	0.180872	0.0434763	0.000240282	9.93714e-15	7.34184e-10
ENSG00000206344.8	HCG27	chr6_31357653_G_A_b38	rs9266233	159515	0.561372	190	243	8.626497377729164e-05	0.173619	0.0434039	0.000240282	9.93714e-15	7.34184e-10
ENSG00000206344.8	HCG27	chr6_31358389_C_T_b38	rs4947311	160251	0.611913	173	215	1.4325037585329437e-07	0.231717	0.0426281	0.000240282	9.93714e-15	7.34184e-10
ENSG00000206344.8	HCG27	chr6_31358398_G_T_b38	rs2523598	160260	0.740072	127	144	8.827428629212748e-06	0.221696	0.0487235	0.000240282	9.93714e-15	7.34184e-10
ENSG00000204525.18	HLA-C	chr6_31005088_A_G_b38	rs1634718	-267017	0.225632	108	125	1.2113002738354423e-05	0.333155	0.0744177	0.000231744	1.23688e-37	2.91422e-29
ENSG00000204525.18	HLA-C	chr6_31005388_A_G_b38	rs1634719	-266717	0.245487	115	136	6.595616876222081e-05	0.292718	0.0719604	0.000231744	1.23688e-37	2.91422e-29
ENSG00000204525.18	HLA-C	chr6_31272283_A_G_b38	rs2844622	178	0.720217	137	155	6.400807162128425e-07	-0.373324	0.072815	0.000231744	1.23688e-37	2.91422e-29
ENSG00000204525.18	HLA-C	chr6_31272403_A_C_b38	rs2524093	298	0.723827	132	153	5.266408841354878e-10	-0.450325	0.0692951	0.000231744	1.23688e-37	2.91422e-29
ENSG00000204525.18	HLA-C	chr6_31272439_A_C_b38	rs2524092	334	0.723827	132	153	5.266408841354878e-10	-0.450325	0.0692951	0.000231744	1.23688e-37	2.91422e-29
ENSG00000204525.18	HLA-C	chr6_31273255_A_G_b38	rs5010528	1150	0.124549	63	69	9.580485769248092e-14	0.66017	0.0830759	0.000231744	1.23688e-37	2.91422e-29
ENSG00000204525.18	HLA-C	chr6_31273315_C_G_b38	rs2523599	1210	0.666065	158	185	1.985190278352342e-05	-0.30146	0.0691328	0.000231744	1.23688e-37	2.91422e-29
ENSG00000204525.18	HLA-C	chr6_31273438_A_G_b38	rs58019823	1333	0.124549	63	69	9.580407974271924e-14	0.66017	0.0830759	0.000231744	1.23688e-37	2.91422e-29
ENSG00000288813.1	ENSG00000288813	chr6_30817496_T_C_b38	rs4713380	-454744	0.16426	86	91	3.16965314161756e-05	0.509424	0.119912	0.000210519	9.61206e-41	1.00048e-31
ENSG00000288813.1	ENSG00000288813	chr6_31204374_T_C_b38	rs3132510	-67866	0.0848375	43	47	4.85739890820069e-05	-0.598555	0.144443	0.000210519	9.61206e-41	1.00048e-31
ENSG00000288813.1	ENSG00000288813	chr6_31229486_G_T_b38	rs3134783	-42754	0.101083	53	56	2.6843594387536722e-06	-0.660764	0.137141	0.000210519	9.61206e-41	1.00048e-31
ENSG00000288813.1	ENSG00000288813	chr6_31272283_A_G_b38	rs2844622	43	0.720217	137	155	8.615655224985309e-14	0.718968	0.0902832	0.000210519	9.61206e-41	1.00048e-31
ENSG00000288813.1	ENSG00000288813	chr6_31272403_A_C_b38	rs2524093	163	0.723827	132	153	4.87240174368412e-14	0.712051	0.0884111	0.000210519	9.61206e-41	1.00048e-31
ENSG00000288813.1	ENSG00000288813	chr6_31272439_A_C_b38	rs2524092	199	0.723827	132	153	4.87240174368412e-14	0.712051	0.0884111	0.000210519	9.61206e-41	1.00048e-31
ENSG00000288813.1	ENSG00000288813	chr6_31273315_C_G_b38	rs2523599	1075	0.666065	158	185	1.1681199358655815e-08	0.527365	0.0889775	0.000210519	9.61206e-41	1.00048e-31
ENSG00000288813.1	ENSG00000288813	chr6_31273405_C_T_b38	rs6900444	1165	0.563177	189	242	1.161294242902988e-21	0.770632	0.0723609	0.000210519	9.61206e-41	1.00048e-31
ENSG00000288813.1	ENSG00000288813	chr6_31273493_G_A_b38	rs6900323	1253	0.814079	93	103	1.6092854507685434e-09	0.652825	0.10368	0.000210519	9.61206e-41	1.00048e-31
ENSG00000288813.1	ENSG00000288813	chr6_31339399_C_G_b38	rs28895006	67159	0.146209	77	81	4.413674238486821e-37	1.38899	0.0898484	0.000210519	9.61206e-41	1.00048e-31
ENSG00000288813.1	ENSG00000288813	chr6_31339404_G_C_b38	rs73728845	67164	0.0758123	38	42	6.568535433747361e-05	-0.613323	0.150738	0.000210519	9.61206e-41	1.00048e-31
ENSG00000288813.1	ENSG00000288813	chr6_31357603_C_T_b38	rs9266231	85363	0.702166	141	165	0.000181071	0.360443	0.0946455	0.000210519	9.61206e-41	1.00048e-31
ENSG00000288813.1	ENSG00000288813	chr6_31358389_C_T_b38	rs4947311	86149	0.611913	173	215	9.581745953969745e-07	0.43209	0.0857067	0.000210519	9.61206e-41	1.00048e-31
ENSG00000288813.1	ENSG00000288813	chr6_31358398_G_T_b38	rs2523598	86158	0.740072	127	144	3.3942521101222764e-08	0.542581	0.0948319	0.000210519	9.61206e-41	1.00048e-31
ENSG00000288813.1	ENSG00000288813	chr6_31494358_G_A_b38	rs3130923	222118	0.102888	53	57	3.781888469206352e-05	-0.552934	0.131483	0.000210519	9.61206e-41	1.00048e-31
ENSG00000277402.1	MIR6891	chr6_31204374_T_C_b38	rs3132510	-150942	0.0848375	43	47	5.301521204049089e-06	-0.642526	0.137695	0.00022907	1.08163e-62	1.8497e-50
ENSG00000277402.1	MIR6891	chr6_31272283_A_G_b38	rs2844622	-83033	0.720217	137	155	1.5086476563985188e-08	0.538713	0.0916471	0.00022907	1.08163e-62	1.8497e-50
ENSG00000277402.1	MIR6891	chr6_31272403_A_C_b38	rs2524093	-82913	0.723827	132	153	2.3704484509384332e-09	0.555597	0.0892458	0.00022907	1.08163e-62	1.8497e-50
ENSG00000277402.1	MIR6891	chr6_31272439_A_C_b38	rs2524092	-82877	0.723827	132	153	2.3704484509384332e-09	0.555597	0.0892458	0.00022907	1.08163e-62	1.8497e-50
ENSG00000277402.1	MIR6891	chr6_31273255_A_G_b38	rs5010528	-82061	0.124549	63	69	4.92102367968897e-13	0.822636	0.107062	0.00022907	1.08163e-62	1.8497e-50
ENSG00000277402.1	MIR6891	chr6_31273315_C_G_b38	rs2523599	-82001	0.666065	158	185	7.606519438777851e-05	0.358678	0.0889596	0.00022907	1.08163e-62	1.8497e-50
ENSG00000277402.1	MIR6891	chr6_31273405_C_T_b38	rs6900444	-81911	0.563177	189	242	1.5989690926892037e-14	0.616623	0.0749326	0.00022907	1.08163e-62	1.8497e-50
ENSG00000277402.1	MIR6891	chr6_31273438_A_G_b38	rs58019823	-81878	0.124549	63	69	4.920985282517823e-13	0.822636	0.107062	0.00022907	1.08163e-62	1.8497e-50
ENSG00000277402.1	MIR6891	chr6_31357543_G_C_b38	rs9266228	2227	0.558394	192	245	3.910808215943136e-24	0.786119	0.0687022	0.00022907	1.08163e-62	1.8497e-50
ENSG00000277402.1	MIR6891	chr6_31357603_C_T_b38	rs9266231	2287	0.702166	141	165	2.1560001292740783e-14	0.67428	0.0824078	0.00022907	1.08163e-62	1.8497e-50
ENSG00000277402.1	MIR6891	chr6_31357653_G_A_b38	rs9266233	2337	0.561372	190	243	3.878457131162845e-23	0.768789	0.0691052	0.00022907	1.08163e-62	1.8497e-50
ENSG00000277402.1	MIR6891	chr6_31358389_C_T_b38	rs4947311	3073	0.611913	173	215	5.849548618143332e-20	0.727693	0.0720931	0.00022907	1.08163e-62	1.8497e-50
ENSG00000277402.1	MIR6891	chr6_31358398_G_T_b38	rs2523598	3082	0.740072	127	144	8.028852375314808e-13	0.662167	0.0870798	0.00022907	1.08163e-62	1.8497e-50
ENSG00000277402.1	MIR6891	chr6_31358474_C_T_b38	rs9405084	3158	0.422383	189	234	5.573864144371458e-18	0.721448	0.0764792	0.00022907	1.08163e-62	1.8497e-50
ENSG00000277402.1	MIR6891	chr6_31358512_G_A_b38	rs9378248	3196	0.435018	195	241	3.0262146766830008e-18	0.734464	0.0771268	0.00022907	1.08163e-62	1.8497e-50
ENSG00000277402.1	MIR6891	chr6_31494358_G_A_b38	rs3130923	139042	0.102888	53	57	0.000150828	-0.490868	0.12729	0.00022907	1.08163e-62	1.8497e-50
ENSG00000234745.13	HLA-B	chr6_31339399_C_G_b38	rs28895006	-17043	0.146209	77	81	1.7113151028543072e-05	0.299999	0.0682473	0.000201862	1.394e-09	1.55902e-05
ENSG00000225851.1	HLA-S	chr6_31272283_A_G_b38	rs2844622	-110005	0.720217	137	155	9.725550710363955e-20	0.871974	0.0870153	0.000210323	3.65971e-39	1.43098e-30
ENSG00000225851.1	HLA-S	chr6_31272403_A_C_b38	rs2524093	-109885	0.723827	132	153	4.414377093425415e-19	0.843102	0.0860052	0.000210323	3.65971e-39	1.43098e-30
ENSG00000225851.1	HLA-S	chr6_31272439_A_C_b38	rs2524092	-109849	0.723827	132	153	4.414377093425415e-19	0.843102	0.0860052	0.000210323	3.65971e-39	1.43098e-30
ENSG00000225851.1	HLA-S	chr6_31273211_T_G_b38	rs7759127	-109077	0.120939	66	67	6.618216984630054e-05	0.568308	0.139739	0.000210323	3.65971e-39	1.43098e-30
ENSG00000225851.1	HLA-S	chr6_31273315_C_G_b38	rs2523599	-108973	0.666065	158	185	1.47932568661746e-17	0.773252	0.0832401	0.000210323	3.65971e-39	1.43098e-30
ENSG00000225851.1	HLA-S	chr6_31273405_C_T_b38	rs6900444	-108883	0.563177	189	242	6.209681974495296e-05	0.358776	0.0878736	0.000210323	3.65971e-39	1.43098e-30
ENSG00000225851.1	HLA-S	chr6_31273493_G_A_b38	rs6900323	-108795	0.814079	93	103	4.622062324118001e-05	0.461587	0.111062	0.000210323	3.65971e-39	1.43098e-30
ENSG00000225851.1	HLA-S	chr6_31339399_C_G_b38	rs28895006	-42889	0.146209	77	81	6.860657557311886e-11	0.826199	0.120481	0.000210323	3.65971e-39	1.43098e-30
ENSG00000225851.1	HLA-S	chr6_31357603_C_T_b38	rs9266231	-24685	0.702166	141	165	1.6177031078216996e-06	0.468272	0.0950061	0.000210323	3.65971e-39	1.43098e-30
ENSG00000225851.1	HLA-S	chr6_31358398_G_T_b38	rs2523598	-23890	0.740072	127	144	1.3361120824952937e-08	0.570939	0.0967473	0.000210323	3.65971e-39	1.43098e-30
ENSG00000225851.1	HLA-S	chr6_31495154_T_A_b38	rs2534681	112866	0.471119	205	261	4.831909547544445e-10	0.563445	0.0864968	0.000210323	3.65971e-39	1.43098e-30
ENSG00000225851.1	HLA-S	chr6_31614510_T_C_b38	rs2857600	232222	0.902527	52	54	0.000172711	0.579877	0.151769	0.000210323	3.65971e-39	1.43098e-30
ENSG00000272221.1	ENSG00000272221	chr6_30446611_C_A_b38	rs9461606	-948884	0.158845	79	88	0.000140893	0.418576	0.108046	0.000211978	1.72605e-62	2.74453e-49
ENSG00000272221.1	ENSG00000272221	chr6_30446797_C_A_b38	rs9461607	-948698	0.158845	79	88	0.000140893	0.418576	0.108046	0.000211978	1.72605e-62	2.74453e-49
ENSG00000272221.1	ENSG00000272221	chr6_31272283_A_G_b38	rs2844622	-123212	0.720217	137	155	4.07816711916739e-05	-0.393754	0.0940443	0.000211978	1.72605e-62	2.74453e-49
ENSG00000272221.1	ENSG00000272221	chr6_31272403_A_C_b38	rs2524093	-123092	0.723827	132	153	1.2467038663486008e-05	-0.410617	0.0918585	0.000211978	1.72605e-62	2.74453e-49
ENSG00000272221.1	ENSG00000272221	chr6_31272439_A_C_b38	rs2524092	-123056	0.723827	132	153	1.2467038663486008e-05	-0.410617	0.0918585	0.000211978	1.72605e-62	2.74453e-49
ENSG00000272221.1	ENSG00000272221	chr6_31273255_A_G_b38	rs5010528	-122240	0.124549	63	69	4.9900931792074875e-08	-0.630604	0.11169	0.000211978	1.72605e-62	2.74453e-49
ENSG00000272221.1	ENSG00000272221	chr6_31273438_A_G_b38	rs58019823	-122057	0.124549	63	69	4.990065634604452e-08	-0.630604	0.11169	0.000211978	1.72605e-62	2.74453e-49
ENSG00000272221.1	ENSG00000272221	chr6_31273493_G_A_b38	rs6900323	-122002	0.814079	93	103	3.454569212775341e-06	-0.48723	0.10231	0.000211978	1.72605e-62	2.74453e-49
ENSG00000272221.1	ENSG00000272221	chr6_31358389_C_T_b38	rs4947311	-37106	0.611913	173	215	0.000166583	-0.320297	0.0836223	0.000211978	1.72605e-62	2.74453e-49
ENSG00000204520.14	MICA	chr6_31272283_A_G_b38	rs2844622	-127501	0.720217	137	155	8.856135153656561e-06	-0.340507	0.0748479	0.000239724	3.94115e-63	1.95265e-50
ENSG00000204520.14	MICA	chr6_31272403_A_C_b38	rs2524093	-127381	0.723827	132	153	3.485923001716034e-06	-0.348385	0.073186	0.000239724	3.94115e-63	1.95265e-50
ENSG00000204520.14	MICA	chr6_31272439_A_C_b38	rs2524092	-127345	0.723827	132	153	3.485923001716034e-06	-0.348385	0.073186	0.000239724	3.94115e-63	1.95265e-50
ENSG00000204520.14	MICA	chr6_31273255_A_G_b38	rs5010528	-126529	0.124549	63	69	1.4503003880828979e-06	-0.449694	0.0908012	0.000239724	3.94115e-63	1.95265e-50
ENSG00000204520.14	MICA	chr6_31273405_C_T_b38	rs6900444	-126379	0.563177	189	242	1.4436946495960384e-05	-0.289079	0.0651696	0.000239724	3.94115e-63	1.95265e-50
ENSG00000204520.14	MICA	chr6_31273438_A_G_b38	rs58019823	-126346	0.124549	63	69	1.4502969004437715e-06	-0.449694	0.0908012	0.000239724	3.94115e-63	1.95265e-50
ENSG00000204520.14	MICA	chr6_31357543_G_C_b38	rs9266228	-42241	0.558394	192	245	1.940961611170944e-06	-0.319652	0.0653785	0.000239724	3.94115e-63	1.95265e-50
ENSG00000204520.14	MICA	chr6_31357653_G_A_b38	rs9266233	-42131	0.561372	190	243	2.0554372450098046e-06	-0.317511	0.0651072	0.000239724	3.94115e-63	1.95265e-50
ENSG00000204520.14	MICA	chr6_31358389_C_T_b38	rs4947311	-41395	0.611913	173	215	4.091002390568948e-09	-0.391816	0.0639761	0.000239724	3.94115e-63	1.95265e-50
ENSG00000204520.14	MICA	chr6_31358398_G_T_b38	rs2523598	-41386	0.740072	127	144	6.964629808204198e-06	-0.341627	0.0741962	0.000239724	3.94115e-63	1.95265e-50
ENSG00000286940.1	MICB-DT	chr6_31358474_C_T_b38	rs9405084	-136406	0.422383	189	234	4.876297610828612e-05	-0.275324	0.0664567	0.000220112	2.54938e-13	1.10439e-08
ENSG00000286940.1	MICB-DT	chr6_31358512_G_A_b38	rs9378248	-136368	0.435018	195	241	4.1906123983015344e-05	-0.280738	0.0671586	0.000220112	2.54938e-13	1.10439e-08
ENSG00000286940.1	MICB-DT	chr6_31497326_T_C_b38	rs2534674	2446	0.680505	145	177	6.934435684664329e-09	-0.38317	0.0635899	0.000220112	2.54938e-13	1.10439e-08
ENSG00000286940.1	MICB-DT	chr6_31560549_G_C_b38	rs2516479	65669	0.633574	163	203	6.149223708854113e-06	-0.288939	0.0623693	0.000220112	2.54938e-13	1.10439e-08
ENSG00000286940.1	MICB-DT	chr6_31563438_T_G_b38	rs928815	68558	0.635379	162	202	3.537508784356173e-06	-0.296231	0.0622728	0.000220112	2.54938e-13	1.10439e-08
ENSG00000204516.10	MICB	chr6_31339399_C_G_b38	rs28895006	-155537	0.146209	77	81	5.705559296683613e-06	-0.351632	0.075625	0.000232728	1.26457e-31	4.84923e-24
ENSG00000204516.10	MICB	chr6_31494358_G_A_b38	rs3130923	-578	0.102888	53	57	0.000152433	0.311874	0.0809322	0.000232728	1.26457e-31	4.84923e-24
ENSG00000204516.10	MICB	chr6_31497326_T_C_b38	rs2534674	2390	0.680505	145	177	1.6560632995720326e-06	0.267552	0.0543387	0.000232728	1.26457e-31	4.84923e-24
ENSG00000213760.11	ATP6V1G2	chr6_31272283_A_G_b38	rs2844622	-274565	0.720217	137	155	5.290692794042416e-07	0.320987	0.0621221	0.000188405	1.61084e-16	3.36964e-11
ENSG00000213760.11	ATP6V1G2	chr6_31272403_A_C_b38	rs2524093	-274445	0.723827	132	153	2.7316736012816506e-06	0.295714	0.0614244	0.000188405	1.61084e-16	3.36964e-11
ENSG00000213760.11	ATP6V1G2	chr6_31272439_A_C_b38	rs2524092	-274409	0.723827	132	153	2.7316736012816506e-06	0.295714	0.0614244	0.000188405	1.61084e-16	3.36964e-11
ENSG00000213760.11	ATP6V1G2	chr6_31273315_C_G_b38	rs2523599	-273533	0.666065	158	185	1.7269761946085135e-07	0.312149	0.0578276	0.000188405	1.61084e-16	3.36964e-11
ENSG00000213760.11	ATP6V1G2	chr6_31273493_G_A_b38	rs6900323	-273355	0.814079	93	103	4.915151937886641e-05	0.28844	0.0696555	0.000188405	1.61084e-16	3.36964e-11
ENSG00000213760.11	ATP6V1G2	chr6_31357543_G_C_b38	rs9266228	-189305	0.558394	192	245	4.994307950234182e-05	0.230448	0.055704	0.000188405	1.61084e-16	3.36964e-11
ENSG00000213760.11	ATP6V1G2	chr6_31357603_C_T_b38	rs9266231	-189245	0.702166	141	165	4.458395948286062e-07	0.3082	0.0592372	0.000188405	1.61084e-16	3.36964e-11
ENSG00000213760.11	ATP6V1G2	chr6_31357653_G_A_b38	rs9266233	-189195	0.561372	190	243	3.401507151350241e-05	0.234272	0.0553679	0.000188405	1.61084e-16	3.36964e-11
ENSG00000213760.11	ATP6V1G2	chr6_31358389_C_T_b38	rs4947311	-188459	0.611913	173	215	5.3148071957514654e-05	0.230857	0.0560115	0.000188405	1.61084e-16	3.36964e-11
ENSG00000213760.11	ATP6V1G2	chr6_31358398_G_T_b38	rs2523598	-188450	0.740072	127	144	2.964012758685952e-07	0.325122	0.0614897	0.000188405	1.61084e-16	3.36964e-11
ENSG00000213760.11	ATP6V1G2	chr6_31614510_T_C_b38	rs2857600	67662	0.902527	52	54	1.1185657907855298e-06	0.466382	0.0931198	0.000188405	1.61084e-16	3.36964e-11
ENSG00000204482.11	LST1	chr6_31478780_G_A_b38	rs9267168	-107344	0.0722022	36	40	4.9702374622061216e-05	-0.196573	0.047502	0.000195685	1.27864e-07	0.000766129
ENSG00000204482.11	LST1	chr6_31497326_T_C_b38	rs2534674	-88798	0.680505	145	177	3.3623452753625714e-05	0.118151	0.0279054	0.000195685	1.27864e-07	0.000766129
ENSG00000289375.1	ENSG00000289375	chr6_31615378_G_A_b38	rs2844475	-5028	0.379061	166	210	1.505664453605077e-06	0.33172	0.0670898	0.000200176	1.87741e-07	0.00117617
ENSG00000240053.8	LY6G5B	chr6_31494358_G_A_b38	rs3130923	-175809	0.102888	53	57	7.60598353230504e-05	0.234878	0.0582542	0.000179407	3.6200999999999996e-28	2.72094e-21
ENSG00000240053.8	LY6G5B	chr6_31614510_T_C_b38	rs2857600	-55657	0.902527	52	54	6.0543971291666006e-05	-0.266427	0.0651541	0.000179407	3.6200999999999996e-28	2.72094e-21
ENSG00000240053.8	LY6G5B	chr6_31616154_C_T_b38	rs2269475	-54013	0.137184	71	76	3.781063850570968e-09	-0.324804	0.0529077	0.000179407	3.6200999999999996e-28	2.72094e-21
ENSG00000240053.8	LY6G5B	chr6_31738087_C_T_b38	rs3101018	67920	0.0812274	41	45	4.333970095289042e-05	0.268372	0.0643276	0.000179407	3.6200999999999996e-28	2.72094e-21
ENSG00000240053.8	LY6G5B	chr6_32536618_G_A_b38	rs72851070	866451	0.844765	72	86	2.3448387356564115e-05	-0.206234	0.0477293	0.000179407	3.6200999999999996e-28	2.72094e-21
ENSG00000240053.8	LY6G5B	chr6_32613556_G_A_b38	rs3129749	943389	0.862816	72	76	0.000133542	-0.21419	0.0550904	0.000179407	3.6200999999999996e-28	2.72094e-21
ENSG00000204428.12	LY6G5C	chr6_31616154_C_T_b38	rs2269475	-67886	0.137184	71	76	6.712368273576915e-13	-0.658978	0.0863293	0.000179019	2.8948400000000004e-44	1.25994e-34
ENSG00000213722.10	DDAH2	chr6_31614510_T_C_b38	rs2857600	-116070	0.902527	52	54	2.8838842752238254e-08	-0.304982	0.0530107	0.000170169	1.80117e-08	0.000173647
ENSG00000213722.10	DDAH2	chr6_32536618_G_A_b38	rs72851070	806038	0.844765	72	86	3.310434761582003e-05	-0.170371	0.040203	0.000170169	1.80117e-08	0.000173647
ENSG00000213722.10	DDAH2	chr6_32603389_A_G_b38	rs680151	872809	0.393502	169	218	9.838651837186627e-05	-0.126463	0.0318819	0.000170169	1.80117e-08	0.000173647
ENSG00000213722.10	DDAH2	chr6_32623974_A_G_b38	rs4959030	893394	0.871841	66	71	9.573300274338262e-07	-0.228428	0.0453079	0.000170169	1.80117e-08	0.000173647
ENSG00000213719.8	CLIC1	chr6_31738087_C_T_b38	rs3101018	-1301	0.0812274	41	45	7.314653635232851e-05	-0.150215	0.0371656	0.00016817	1.12231e-06	0.00539091
ENSG00000204386.12	NEU1	chr6_31738087_C_T_b38	rs3101018	-124735	0.0812274	41	45	0.000114358	-0.224196	0.0570759	0.000159275	1.27655e-05	0.0452691
ENSG00000204356.14	NELFE	chr6_31738087_C_T_b38	rs3101018	-220884	0.0812274	41	45	0.000135568	-0.188224	0.0484607	0.000153597	2.46057e-06	0.0120221
ENSG00000204356.14	NELFE	chr6_32267319_A_C_b38	rs3096682	308348	0.207692	94	108	0.000146339	-0.13057	0.0337899	0.000153597	2.46057e-06	0.0120221
ENSG00000204356.14	NELFE	chr6_32267400_A_G_b38	rs3096681	308429	0.211191	101	117	0.00013264	-0.125467	0.0322561	0.000153597	2.46057e-06	0.0120221
ENSG00000204351.12	SKIV2L	chr6_31494358_G_A_b38	rs3130923	-464759	0.102888	53	57	3.108712697418046e-05	-0.321671	0.0756335	0.000170487	2.25216e-47	5.3565699999999996e-37
ENSG00000204351.12	SKIV2L	chr6_31738087_C_T_b38	rs3101018	-221030	0.0812274	41	45	3.113740328543045e-08	-0.466217	0.0812465	0.000170487	2.25216e-47	5.3565699999999996e-37
ENSG00000204351.12	SKIV2L	chr6_31952910_C_T_b38	rs550513	-6207	0.124549	66	69	3.227499023726229e-28	0.804081	0.0631922	0.000170487	2.25216e-47	5.3565699999999996e-37
ENSG00000204351.12	SKIV2L	chr6_32623699_C_T_b38	rs3135003	664582	0.234657	109	130	1.2461177782986361e-05	-0.24206	0.0541494	0.000170487	2.25216e-47	5.3565699999999996e-37
ENSG00000204351.12	SKIV2L	chr6_32623877_A_G_b38	rs9271612	664760	0.234657	109	130	1.2461177782986361e-05	-0.24206	0.0541494	0.000170487	2.25216e-47	5.3565699999999996e-37
ENSG00000204351.12	SKIV2L	chr6_32623996_G_A_b38	rs9271619	664879	0.234657	109	130	1.2461177782986361e-05	-0.24206	0.0541494	0.000170487	2.25216e-47	5.3565699999999996e-37
ENSG00000204348.10	DXO	chr6_31738087_C_T_b38	rs3101018	-234203	0.0812274	41	45	0.000107914	-0.238823	0.0605697	0.000202619	5.56156e-08	0.000473661
ENSG00000204348.10	DXO	chr6_32271537_G_A_b38	rs3096678	299247	0.17148	85	95	0.000136267	-0.168463	0.0433878	0.000202619	5.56156e-08	0.000473661
ENSG00000204348.10	DXO	chr6_32271650_G_A_b38	rs3115558	299360	0.17148	85	95	0.000136267	-0.168463	0.0433878	0.000202619	5.56156e-08	0.000473661
ENSG00000244731.8	C4A	chr6_31005088_A_G_b38	rs1634718	-976969	0.225632	108	125	6.939750603464183e-05	-0.367377	0.0905981	0.000175145	4.76383e-25	1.56981e-18
ENSG00000244731.8	C4A	chr6_31005388_A_G_b38	rs1634719	-976669	0.245487	115	136	9.207995985405253e-05	-0.34687	0.0870767	0.000175145	4.76383e-25	1.56981e-18
ENSG00000244731.8	C4A	chr6_31204374_T_C_b38	rs3132510	-777683	0.0848375	43	47	3.971471207239982e-14	-0.968505	0.119773	0.000175145	4.76383e-25	1.56981e-18
ENSG00000244731.8	C4A	chr6_31358389_C_T_b38	rs4947311	-623668	0.611913	173	215	0.000158999	0.306002	0.0796363	0.000175145	4.76383e-25	1.56981e-18
ENSG00000244731.8	C4A	chr6_31358398_G_T_b38	rs2523598	-623659	0.740072	127	144	0.000119581	0.349749	0.0893007	0.000175145	4.76383e-25	1.56981e-18
ENSG00000244731.8	C4A	chr6_31494358_G_A_b38	rs3130923	-487699	0.102888	53	57	2.716248296731906e-16	-0.945266	0.106752	0.000175145	4.76383e-25	1.56981e-18
ENSG00000244731.8	C4A	chr6_31495154_T_A_b38	rs2534681	-486903	0.471119	205	261	2.5617699278851247e-05	0.346043	0.0804809	0.000175145	4.76383e-25	1.56981e-18
ENSG00000244731.8	C4A	chr6_31616154_C_T_b38	rs2269475	-365903	0.137184	71	76	3.9521847656289754e-05	0.475419	0.113341	0.000175145	4.76383e-25	1.56981e-18
ENSG00000244731.8	C4A	chr6_31738087_C_T_b38	rs3101018	-243970	0.0812274	41	45	4.76382848205518e-25	-1.26701	0.107997	0.000175145	4.76383e-25	1.56981e-18
ENSG00000244731.8	C4A	chr6_32177930_A_C_b38	rs2269423	195873	0.644404	159	197	0.000140646	-0.306106	0.0790053	0.000175145	4.76383e-25	1.56981e-18
ENSG00000244731.8	C4A	chr6_32242084_C_T_b38	rs507778	260027	0.350181	155	194	5.980081040690338e-10	-0.491823	0.0759472	0.000175145	4.76383e-25	1.56981e-18
ENSG00000244731.8	C4A	chr6_32267319_A_C_b38	rs3096682	285262	0.207692	94	108	5.181148826226952e-08	-0.505283	0.0896109	0.000175145	4.76383e-25	1.56981e-18
ENSG00000244731.8	C4A	chr6_32267400_A_G_b38	rs3096681	285343	0.211191	101	117	9.859919939558862e-09	-0.506284	0.0849592	0.000175145	4.76383e-25	1.56981e-18
ENSG00000244731.8	C4A	chr6_32271537_G_A_b38	rs3096678	289480	0.17148	85	95	4.0170816434283147e-10	-0.589603	0.0900565	0.000175145	4.76383e-25	1.56981e-18
ENSG00000244731.8	C4A	chr6_32271650_G_A_b38	rs3115558	289593	0.17148	85	95	4.0170816434283147e-10	-0.589603	0.0900565	0.000175145	4.76383e-25	1.56981e-18
ENSG00000244731.8	C4A	chr6_32603389_A_G_b38	rs680151	621332	0.393502	169	218	1.5206977570195908e-09	-0.468803	0.074332	0.000175145	4.76383e-25	1.56981e-18
ENSG00000244731.8	C4A	chr6_32603957_T_G_b38	rs9270884	621900	0.451264	195	250	1.0846830363113298e-06	-0.39974	0.0797089	0.000175145	4.76383e-25	1.56981e-18
ENSG00000244731.8	C4A	chr6_32622705_C_G_b38	rs2395224	640648	0.259928	120	144	2.9710331966047306e-10	-0.541444	0.0820285	0.000175145	4.76383e-25	1.56981e-18
ENSG00000244731.8	C4A	chr6_32622994_T_C_b38	rs2097432	640937	0.265343	123	147	1.503435760100092e-09	-0.518768	0.0822272	0.000175145	4.76383e-25	1.56981e-18
ENSG00000244731.8	C4A	chr6_32623699_C_T_b38	rs3135003	641642	0.234657	109	130	3.244383022118977e-10	-0.537598	0.0816391	0.000175145	4.76383e-25	1.56981e-18
ENSG00000244731.8	C4A	chr6_32623877_A_G_b38	rs9271612	641820	0.234657	109	130	3.244383022118977e-10	-0.537598	0.0816391	0.000175145	4.76383e-25	1.56981e-18
ENSG00000244731.8	C4A	chr6_32623996_G_A_b38	rs9271619	641939	0.234657	109	130	3.244383022118977e-10	-0.537598	0.0816391	0.000175145	4.76383e-25	1.56981e-18
ENSG00000204338.8	CYP21A1P	chr6_31204374_T_C_b38	rs3132510	-801315	0.0848375	43	47	1.5685129969861575e-08	-0.692557	0.117969	0.000182387	9.85598e-19	4.12553e-13
ENSG00000204338.8	CYP21A1P	chr6_31494358_G_A_b38	rs3130923	-511331	0.102888	53	57	8.135127601417756e-10	-0.681278	0.106111	0.000182387	9.85598e-19	4.12553e-13
ENSG00000204338.8	CYP21A1P	chr6_31495154_T_A_b38	rs2534681	-510535	0.471119	205	261	0.000123613	0.294615	0.0753883	0.000182387	9.85598e-19	4.12553e-13
ENSG00000204338.8	CYP21A1P	chr6_31738087_C_T_b38	rs3101018	-267602	0.0812274	41	45	8.900920925262997e-18	-1.01403	0.108285	0.000182387	9.85598e-19	4.12553e-13
ENSG00000204338.8	CYP21A1P	chr6_32267319_A_C_b38	rs3096682	261630	0.207692	94	108	7.188963577910696e-08	-0.465402	0.0834971	0.000182387	9.85598e-19	4.12553e-13
ENSG00000204338.8	CYP21A1P	chr6_32267400_A_G_b38	rs3096681	261711	0.211191	101	117	8.666324466515301e-09	-0.472731	0.0790046	0.000182387	9.85598e-19	4.12553e-13
ENSG00000204338.8	CYP21A1P	chr6_32271537_G_A_b38	rs3096678	265848	0.17148	85	95	4.529743686616593e-10	-0.547083	0.0838365	0.000182387	9.85598e-19	4.12553e-13
ENSG00000204338.8	CYP21A1P	chr6_32271650_G_A_b38	rs3115558	265961	0.17148	85	95	4.529743686616593e-10	-0.547083	0.0838365	0.000182387	9.85598e-19	4.12553e-13
ENSG00000204338.8	CYP21A1P	chr6_32622705_C_G_b38	rs2395224	617016	0.259928	120	144	1.483183961457596e-06	-0.391969	0.079223	0.000182387	9.85598e-19	4.12553e-13
ENSG00000204338.8	CYP21A1P	chr6_32622994_T_C_b38	rs2097432	617305	0.265343	123	147	3.5131904400921637e-06	-0.376614	0.0791451	0.000182387	9.85598e-19	4.12553e-13
ENSG00000204338.8	CYP21A1P	chr6_32623699_C_T_b38	rs3135003	618010	0.234657	109	130	8.974061402675119e-07	-0.397584	0.0786445	0.000182387	9.85598e-19	4.12553e-13
ENSG00000204338.8	CYP21A1P	chr6_32623877_A_G_b38	rs9271612	618188	0.234657	109	130	8.974061402675119e-07	-0.397584	0.0786445	0.000182387	9.85598e-19	4.12553e-13
ENSG00000204338.8	CYP21A1P	chr6_32623996_G_A_b38	rs9271619	618307	0.234657	109	130	8.974061402675119e-07	-0.397584	0.0786445	0.000182387	9.85598e-19	4.12553e-13
ENSG00000248290.1	TNXA	chr6_31738087_C_T_b38	rs3101018	-274385	0.0812274	41	45	6.981386881990646e-08	-0.733436	0.131448	0.000160104	6.38867e-22	7.56558e-16
ENSG00000248290.1	TNXA	chr6_32267319_A_C_b38	rs3096682	254847	0.207692	94	108	1.7111583053879123e-05	-0.412496	0.093839	0.000160104	6.38867e-22	7.56558e-16
ENSG00000248290.1	TNXA	chr6_32267400_A_G_b38	rs3096681	254928	0.211191	101	117	1.9480027878814664e-05	-0.391405	0.089667	0.000160104	6.38867e-22	7.56558e-16
ENSG00000248290.1	TNXA	chr6_32271537_G_A_b38	rs3096678	259065	0.17148	85	95	6.888291582261608e-05	-0.393182	0.0969172	0.000160104	6.38867e-22	7.56558e-16
ENSG00000248290.1	TNXA	chr6_32271650_G_A_b38	rs3115558	259178	0.17148	85	95	6.888291582261608e-05	-0.393182	0.0969172	0.000160104	6.38867e-22	7.56558e-16
ENSG00000248290.1	TNXA	chr6_32622705_C_G_b38	rs2395224	610233	0.259928	120	144	5.053966731113062e-05	-0.364948	0.0882782	0.000160104	6.38867e-22	7.56558e-16
ENSG00000248290.1	TNXA	chr6_32622994_T_C_b38	rs2097432	610522	0.265343	123	147	5.714184463475897e-05	-0.360741	0.0879085	0.000160104	6.38867e-22	7.56558e-16
ENSG00000250535.1	STK19B	chr6_31204374_T_C_b38	rs3132510	-808896	0.0848375	43	47	1.9541663133248096e-05	-0.521192	0.119421	0.00017026	7.23351e-14	4.75688e-09
ENSG00000250535.1	STK19B	chr6_31494358_G_A_b38	rs3130923	-518912	0.102888	53	57	1.1532049015516634e-05	-0.487315	0.108575	0.00017026	7.23351e-14	4.75688e-09
ENSG00000250535.1	STK19B	chr6_31738087_C_T_b38	rs3101018	-275183	0.0812274	41	45	1.230887065603766e-10	-0.772298	0.114316	0.00017026	7.23351e-14	4.75688e-09
ENSG00000250535.1	STK19B	chr6_32267319_A_C_b38	rs3096682	254049	0.207692	94	108	1.4494702516294944e-05	-0.371885	0.0838551	0.00017026	7.23351e-14	4.75688e-09
ENSG00000250535.1	STK19B	chr6_32267400_A_G_b38	rs3096681	254130	0.211191	101	117	3.763905317081831e-06	-0.377639	0.0796175	0.00017026	7.23351e-14	4.75688e-09
ENSG00000250535.1	STK19B	chr6_32271537_G_A_b38	rs3096678	258267	0.17148	85	95	5.953297357311595e-07	-0.436622	0.0849083	0.00017026	7.23351e-14	4.75688e-09
ENSG00000250535.1	STK19B	chr6_32271650_G_A_b38	rs3115558	258380	0.17148	85	95	5.953297357311595e-07	-0.436622	0.0849083	0.00017026	7.23351e-14	4.75688e-09
ENSG00000250535.1	STK19B	chr6_32622705_C_G_b38	rs2395224	609435	0.259928	120	144	2.5014285607398156e-05	-0.338856	0.0787046	0.00017026	7.23351e-14	4.75688e-09
ENSG00000250535.1	STK19B	chr6_32622994_T_C_b38	rs2097432	609724	0.265343	123	147	5.737609331251135e-05	-0.322516	0.0786131	0.00017026	7.23351e-14	4.75688e-09
ENSG00000250535.1	STK19B	chr6_32623699_C_T_b38	rs3135003	610429	0.234657	109	130	5.018880842513196e-05	-0.324803	0.0785347	0.00017026	7.23351e-14	4.75688e-09
ENSG00000250535.1	STK19B	chr6_32623877_A_G_b38	rs9271612	610607	0.234657	109	130	5.018880842513196e-05	-0.324803	0.0785347	0.00017026	7.23351e-14	4.75688e-09
ENSG00000250535.1	STK19B	chr6_32623996_G_A_b38	rs9271619	610726	0.234657	109	130	5.018880842513196e-05	-0.324803	0.0785347	0.00017026	7.23351e-14	4.75688e-09
ENSG00000204310.13	AGPAT1	chr6_31339404_G_C_b38	rs73728845	-838692	0.0758123	38	42	4.6779908953093394e-06	0.252522	0.0537911	0.000135384	3.2621e-07	0.00198287
ENSG00000204308.8	RNF5	chr6_31204374_T_C_b38	rs3132510	-974031	0.0848375	43	47	1.842881332035264e-06	-0.304977	0.0622331	0.000159474	1.99804e-12	8.38011e-08
ENSG00000204308.8	RNF5	chr6_31494358_G_A_b38	rs3130923	-684047	0.102888	53	57	3.6448424841648065e-06	-0.270189	0.0568779	0.000159474	1.99804e-12	8.38011e-08
ENSG00000204308.8	RNF5	chr6_31738087_C_T_b38	rs3101018	-440318	0.0812274	41	45	7.342236866507063e-07	-0.318744	0.0625228	0.000159474	1.99804e-12	8.38011e-08
ENSG00000204308.8	RNF5	chr6_32267319_A_C_b38	rs3096682	88914	0.207692	94	108	2.90935455742333e-06	-0.210457	0.0438419	0.000159474	1.99804e-12	8.38011e-08
ENSG00000204308.8	RNF5	chr6_32267400_A_G_b38	rs3096681	88995	0.211191	101	117	8.036633105187927e-07	-0.211467	0.0416363	0.000159474	1.99804e-12	8.38011e-08
ENSG00000204308.8	RNF5	chr6_32271537_G_A_b38	rs3096678	93132	0.17148	85	95	9.549136107375102e-08	-0.244672	0.0443462	0.000159474	1.99804e-12	8.38011e-08
ENSG00000204308.8	RNF5	chr6_32271650_G_A_b38	rs3115558	93245	0.17148	85	95	9.549136107375102e-08	-0.244672	0.0443462	0.000159474	1.99804e-12	8.38011e-08
ENSG00000204305.16	AGER	chr6_32267319_A_C_b38	rs3096682	82997	0.207692	94	108	1.618884194827364e-06	0.1944	0.0394423	0.000152883	1.09205e-15	7.76877e-11
ENSG00000204305.16	AGER	chr6_32267400_A_G_b38	rs3096681	83078	0.211191	101	117	1.9544701893828393e-06	0.18426	0.0376985	0.000152883	1.09205e-15	7.76877e-11
ENSG00000204305.16	AGER	chr6_32271537_G_A_b38	rs3096678	87215	0.17148	85	95	5.985025908287238e-05	0.168301	0.0411287	0.000152883	1.09205e-15	7.76877e-11
ENSG00000204305.16	AGER	chr6_32271650_G_A_b38	rs3115558	87328	0.17148	85	95	5.985025908287238e-05	0.168301	0.0411287	0.000152883	1.09205e-15	7.76877e-11
ENSG00000204305.16	AGER	chr6_32473192_G_A_b38	rs9269080	288870	0.572202	188	237	0.000118934	0.134474	0.0343227	0.000152883	1.09205e-15	7.76877e-11
ENSG00000204304.12	PBX2	chr6_32623811_A_G_b38	rs9271608	433609	0.173285	89	96	1.0647176123093533e-06	0.257956	0.0513961	0.000151969	4.67133e-07	0.00252777
ENSG00000204301.6	NOTCH4	chr6_31273255_A_G_b38	rs5010528	-950812	0.124549	63	69	3.35255607953415e-05	0.37474	0.0884925	0.00015883	1.59401e-14	1.42671e-09
ENSG00000204301.6	NOTCH4	chr6_31273438_A_G_b38	rs58019823	-950629	0.124549	63	69	3.35255607953415e-05	0.37474	0.0884925	0.00015883	1.59401e-14	1.42671e-09
ENSG00000204301.6	NOTCH4	chr6_32177930_A_C_b38	rs2269423	-46137	0.644404	159	197	2.428589848646445e-06	-0.303873	0.0627814	0.00015883	1.59401e-14	1.42671e-09
ENSG00000204301.6	NOTCH4	chr6_32242084_C_T_b38	rs507778	18017	0.350181	155	194	1.2754379185734163e-05	-0.286394	0.0641451	0.00015883	1.59401e-14	1.42671e-09
ENSG00000204301.6	NOTCH4	chr6_32603957_T_G_b38	rs9270884	379890	0.451264	195	250	7.82168612778011e-05	-0.264254	0.065655	0.00015883	1.59401e-14	1.42671e-09
ENSG00000196301.3	HLA-DRB9	chr6_31614510_T_C_b38	rs2857600	-858990	0.902527	52	54	1.1558232887318259e-08	0.733409	0.123699	0.000163697	6.08896e-21	1.06175e-15
ENSG00000196301.3	HLA-DRB9	chr6_32536618_G_A_b38	rs72851070	63118	0.844765	72	86	1.7708445957242542e-18	0.79032	0.0823156	0.000163697	6.08896e-21	1.06175e-15
ENSG00000196301.3	HLA-DRB9	chr6_32589283_G_A_b38	rs9270258	115783	0.738267	122	145	1.5237623437391544e-13	0.594609	0.0755297	0.000163697	6.08896e-21	1.06175e-15
ENSG00000196301.3	HLA-DRB9	chr6_32603424_G_A_b38	rs9270873	129924	0.747292	123	140	1.9685402185906967e-13	0.617978	0.0789094	0.000163697	6.08896e-21	1.06175e-15
ENSG00000196301.3	HLA-DRB9	chr6_32603450_G_A_b38	rs9270874	129950	0.747292	123	140	1.9685402185906967e-13	0.617978	0.0789094	0.000163697	6.08896e-21	1.06175e-15
ENSG00000196301.3	HLA-DRB9	chr6_32603533_A_G_b38	rs9270875	130033	0.747292	123	140	1.9685402185906967e-13	0.617978	0.0789094	0.000163697	6.08896e-21	1.06175e-15
ENSG00000196301.3	HLA-DRB9	chr6_32603913_C_T_b38	rs9270881	130413	0.740072	123	144	2.9543719217639894e-13	0.59652	0.0768097	0.000163697	6.08896e-21	1.06175e-15
ENSG00000196301.3	HLA-DRB9	chr6_32603957_T_G_b38	rs9270884	130457	0.451264	195	250	6.145730040904999e-06	0.356296	0.0769067	0.000163697	6.08896e-21	1.06175e-15
ENSG00000196301.3	HLA-DRB9	chr6_32603994_G_A_b38	rs9270885	130494	0.745487	123	141	3.0979232985290383e-13	0.607158	0.0782566	0.000163697	6.08896e-21	1.06175e-15
ENSG00000196301.3	HLA-DRB9	chr6_32604012_C_A_b38	rs9270887	130512	0.740072	123	144	7.982047043933294e-13	0.587081	0.0771958	0.000163697	6.08896e-21	1.06175e-15
ENSG00000196301.3	HLA-DRB9	chr6_32604024_A_G_b38	rs4478449	130524	0.857401	72	79	1.3854000686540437e-16	0.813243	0.0908027	0.000163697	6.08896e-21	1.06175e-15
ENSG00000196301.3	HLA-DRB9	chr6_32604096_C_T_b38	rs9270895	130596	0.743682	123	142	4.790594800469738e-13	0.596171	0.0775448	0.000163697	6.08896e-21	1.06175e-15
ENSG00000196301.3	HLA-DRB9	chr6_32604113_G_A_b38	rs9270897	130613	0.750929	117	138	4.945696474636204e-13	0.616452	0.0802367	0.000163697	6.08896e-21	1.06175e-15
ENSG00000196301.3	HLA-DRB9	chr6_32604126_T_C_b38	rs9270898	130626	0.745487	123	141	9.859380140940882e-14	0.618752	0.0779087	0.000163697	6.08896e-21	1.06175e-15
ENSG00000196301.3	HLA-DRB9	chr6_32604155_A_G_b38	rs9270900	130655	0.745487	123	141	5.089536478731437e-13	0.604561	0.0787367	0.000163697	6.08896e-21	1.06175e-15
ENSG00000196301.3	HLA-DRB9	chr6_32604185_A_G_b38	rs9270902	130685	0.745487	123	141	5.089536478731437e-13	0.604561	0.0787367	0.000163697	6.08896e-21	1.06175e-15
ENSG00000196301.3	HLA-DRB9	chr6_32604283_T_C_b38	rs9270904	130783	0.747292	123	140	1.9685402185906967e-13	0.617978	0.0789094	0.000163697	6.08896e-21	1.06175e-15
ENSG00000196301.3	HLA-DRB9	chr6_32610263_C_G_b38	rs9271174	136763	0.747292	123	140	1.9685402185906967e-13	0.617978	0.0789094	0.000163697	6.08896e-21	1.06175e-15
ENSG00000196301.3	HLA-DRB9	chr6_32613556_G_A_b38	rs3129749	140056	0.862816	72	76	2.7887002910875012e-18	0.901014	0.0944977	0.000163697	6.08896e-21	1.06175e-15
ENSG00000196301.3	HLA-DRB9	chr6_32623974_A_G_b38	rs4959030	150474	0.871841	66	71	1.0812906499707872e-15	0.83795	0.0969279	0.000163697	6.08896e-21	1.06175e-15
ENSG00000196301.3	HLA-DRB9	chr6_32624068_G_A_b38	rs9271622	150568	0.799639	102	111	2.5476692037257693e-20	0.835618	0.0818226	0.000163697	6.08896e-21	1.06175e-15
ENSG00000198502.6	HLA-DRB5	chr6_31560549_G_C_b38	rs2516479	-969738	0.633574	163	203	5.149101291774466e-08	-0.395599	0.0701434	0.000140249	4.92764e-49	3.65488e-40
ENSG00000198502.6	HLA-DRB5	chr6_31563438_T_G_b38	rs928815	-966849	0.635379	162	202	4.655756410235349e-08	-0.397147	0.0701715	0.000140249	4.92764e-49	3.65488e-40
ENSG00000198502.6	HLA-DRB5	chr6_31614510_T_C_b38	rs2857600	-915777	0.902527	52	54	4.98956291736427e-14	-0.912268	0.113324	0.000140249	4.92764e-49	3.65488e-40
ENSG00000198502.6	HLA-DRB5	chr6_32177930_A_C_b38	rs2269423	-352357	0.644404	159	197	7.353161048861965e-07	-0.364795	0.0715602	0.000140249	4.92764e-49	3.65488e-40
ENSG00000198502.6	HLA-DRB5	chr6_32242084_C_T_b38	rs507778	-288203	0.350181	155	194	8.893046052722263e-07	-0.367432	0.0726525	0.000140249	4.92764e-49	3.65488e-40
ENSG00000198502.6	HLA-DRB5	chr6_32267319_A_C_b38	rs3096682	-262968	0.207692	94	108	6.857947765637907e-05	-0.347571	0.0856509	0.000140249	4.92764e-49	3.65488e-40
ENSG00000198502.6	HLA-DRB5	chr6_32267400_A_G_b38	rs3096681	-262887	0.211191	101	117	9.650809212830892e-05	-0.325334	0.0819166	0.000140249	4.92764e-49	3.65488e-40
ENSG00000198502.6	HLA-DRB5	chr6_32536618_G_A_b38	rs72851070	6331	0.844765	72	86	7.491638220194865e-43	-1.06816	0.0619415	0.000140249	4.92764e-49	3.65488e-40
ENSG00000198502.6	HLA-DRB5	chr6_32589283_G_A_b38	rs9270258	58996	0.738267	122	145	4.157810547570873e-13	-0.565996	0.0734009	0.000140249	4.92764e-49	3.65488e-40
ENSG00000198502.6	HLA-DRB5	chr6_32603389_A_G_b38	rs680151	73102	0.393502	169	218	1.902676066470534e-13	-0.518704	0.066187	0.000140249	4.92764e-49	3.65488e-40
ENSG00000198502.6	HLA-DRB5	chr6_32603424_G_A_b38	rs9270873	73137	0.747292	123	140	8.38383014867606e-15	-0.627081	0.0752827	0.000140249	4.92764e-49	3.65488e-40
ENSG00000198502.6	HLA-DRB5	chr6_32603450_G_A_b38	rs9270874	73163	0.747292	123	140	8.38383014867606e-15	-0.627081	0.0752827	0.000140249	4.92764e-49	3.65488e-40
ENSG00000198502.6	HLA-DRB5	chr6_32603533_A_G_b38	rs9270875	73246	0.747292	123	140	8.38383014867606e-15	-0.627081	0.0752827	0.000140249	4.92764e-49	3.65488e-40
ENSG00000198502.6	HLA-DRB5	chr6_32603913_C_T_b38	rs9270881	73626	0.740072	123	144	1.5223412404164796e-14	-0.604095	0.0733418	0.000140249	4.92764e-49	3.65488e-40
ENSG00000198502.6	HLA-DRB5	chr6_32603957_T_G_b38	rs9270884	73670	0.451264	195	250	4.6388363234631884e-20	-0.65263	0.0644447	0.000140249	4.92764e-49	3.65488e-40
ENSG00000198502.6	HLA-DRB5	chr6_32603994_G_A_b38	rs9270885	73707	0.745487	123	141	2.5153614730594697e-14	-0.610828	0.0748744	0.000140249	4.92764e-49	3.65488e-40
ENSG00000198502.6	HLA-DRB5	chr6_32604012_C_A_b38	rs9270887	73725	0.740072	123	144	1.3561239292462633e-14	-0.605477	0.0733488	0.000140249	4.92764e-49	3.65488e-40
ENSG00000198502.6	HLA-DRB5	chr6_32604024_A_G_b38	rs4478449	73737	0.857401	72	79	2.615327561125584e-41	-1.14156	0.0680913	0.000140249	4.92764e-49	3.65488e-40
ENSG00000198502.6	HLA-DRB5	chr6_32604096_C_T_b38	rs9270895	73809	0.743682	123	142	4.438262238266298e-15	-0.619321	0.0734817	0.000140249	4.92764e-49	3.65488e-40
ENSG00000198502.6	HLA-DRB5	chr6_32604113_G_A_b38	rs9270897	73826	0.750929	117	138	6.575326271868267e-14	-0.615991	0.0769374	0.000140249	4.92764e-49	3.65488e-40
ENSG00000198502.6	HLA-DRB5	chr6_32604126_T_C_b38	rs9270898	73839	0.745487	123	141	4.885034375410679e-15	-0.625769	0.0743776	0.000140249	4.92764e-49	3.65488e-40
ENSG00000198502.6	HLA-DRB5	chr6_32604155_A_G_b38	rs9270900	73868	0.745487	123	141	1.7481999533562065e-15	-0.636723	0.0742828	0.000140249	4.92764e-49	3.65488e-40
ENSG00000198502.6	HLA-DRB5	chr6_32604185_A_G_b38	rs9270902	73898	0.745487	123	141	1.7481999533562065e-15	-0.636723	0.0742828	0.000140249	4.92764e-49	3.65488e-40
ENSG00000198502.6	HLA-DRB5	chr6_32604283_T_C_b38	rs9270904	73996	0.747292	123	140	8.38383014867606e-15	-0.627081	0.0752827	0.000140249	4.92764e-49	3.65488e-40
ENSG00000198502.6	HLA-DRB5	chr6_32610263_C_G_b38	rs9271174	79976	0.747292	123	140	8.38383014867606e-15	-0.627081	0.0752827	0.000140249	4.92764e-49	3.65488e-40
ENSG00000198502.6	HLA-DRB5	chr6_32613556_G_A_b38	rs3129749	83269	0.862816	72	76	5.55384794372172e-46	-1.25206	0.0687048	0.000140249	4.92764e-49	3.65488e-40
ENSG00000198502.6	HLA-DRB5	chr6_32622705_C_G_b38	rs2395224	92418	0.259928	120	144	2.7665894702626865e-09	-0.475614	0.0767495	0.000140249	4.92764e-49	3.65488e-40
ENSG00000198502.6	HLA-DRB5	chr6_32622994_T_C_b38	rs2097432	92707	0.265343	123	147	1.5057132220823718e-09	-0.48062	0.0761839	0.000140249	4.92764e-49	3.65488e-40
ENSG00000198502.6	HLA-DRB5	chr6_32623699_C_T_b38	rs3135003	93412	0.234657	109	130	1.6912944318339095e-08	-0.450724	0.0769649	0.000140249	4.92764e-49	3.65488e-40
ENSG00000198502.6	HLA-DRB5	chr6_32623790_T_A_b38	rs73728618	93503	0.101083	54	56	3.1783484595904424e-05	-0.523438	0.12323	0.000140249	4.92764e-49	3.65488e-40
ENSG00000198502.6	HLA-DRB5	chr6_32623877_A_G_b38	rs9271612	93590	0.234657	109	130	1.6912944318339095e-08	-0.450724	0.0769649	0.000140249	4.92764e-49	3.65488e-40
ENSG00000198502.6	HLA-DRB5	chr6_32623974_A_G_b38	rs4959030	93687	0.871841	66	71	3.8298848839890536e-29	-1.06259	0.0816632	0.000140249	4.92764e-49	3.65488e-40
ENSG00000198502.6	HLA-DRB5	chr6_32623996_G_A_b38	rs9271619	93709	0.234657	109	130	1.6912944318339095e-08	-0.450724	0.0769649	0.000140249	4.92764e-49	3.65488e-40
ENSG00000198502.6	HLA-DRB5	chr6_32624068_G_A_b38	rs9271622	93781	0.799639	102	111	9.540668622446653e-29	-0.935536	0.0725848	0.000140249	4.92764e-49	3.65488e-40
ENSG00000229391.7	HLA-DRB6	chr6_31614510_T_C_b38	rs2857600	-945512	0.902527	52	54	6.127898305331089e-07	0.714574	0.139125	0.000156496	1.86912e-48	2.04478e-39
ENSG00000229391.7	HLA-DRB6	chr6_32177930_A_C_b38	rs2269423	-382092	0.644404	159	197	6.564515945783672e-05	0.339175	0.0833567	0.000156496	1.86912e-48	2.04478e-39
ENSG00000229391.7	HLA-DRB6	chr6_32473192_G_A_b38	rs9269080	-86830	0.572202	188	237	4.80536779553687e-23	0.770981	0.0694883	0.000156496	1.86912e-48	2.04478e-39
ENSG00000229391.7	HLA-DRB6	chr6_32536618_G_A_b38	rs72851070	-23404	0.844765	72	86	9.916082207022868e-12	0.700743	0.097491	0.000156496	1.86912e-48	2.04478e-39
ENSG00000229391.7	HLA-DRB6	chr6_32589283_G_A_b38	rs9270258	29261	0.738267	122	145	2.7517424395956456e-27	0.901438	0.0724957	0.000156496	1.86912e-48	2.04478e-39
ENSG00000229391.7	HLA-DRB6	chr6_32603424_G_A_b38	rs9270873	43402	0.747292	123	140	5.29802505860651e-28	0.950543	0.0750978	0.000156496	1.86912e-48	2.04478e-39
ENSG00000229391.7	HLA-DRB6	chr6_32603450_G_A_b38	rs9270874	43428	0.747292	123	140	5.29802505860651e-28	0.950543	0.0750978	0.000156496	1.86912e-48	2.04478e-39
ENSG00000229391.7	HLA-DRB6	chr6_32603518_C_T_b38	rs28409699	43496	0.115523	57	64	3.968873031502276e-07	-0.612135	0.11711	0.000156496	1.86912e-48	2.04478e-39
ENSG00000229391.7	HLA-DRB6	chr6_32603533_A_G_b38	rs9270875	43511	0.747292	123	140	5.29802505860651e-28	0.950543	0.0750978	0.000156496	1.86912e-48	2.04478e-39
ENSG00000229391.7	HLA-DRB6	chr6_32603913_C_T_b38	rs9270881	43891	0.740072	123	144	1.503344198571326e-26	0.903922	0.074069	0.000156496	1.86912e-48	2.04478e-39
ENSG00000229391.7	HLA-DRB6	chr6_32603994_G_A_b38	rs9270885	43972	0.745487	123	141	1.0911980174764003e-27	0.936545	0.0745677	0.000156496	1.86912e-48	2.04478e-39
ENSG00000229391.7	HLA-DRB6	chr6_32604012_C_A_b38	rs9270887	43990	0.740072	123	144	6.821497322990628e-26	0.895239	0.0746173	0.000156496	1.86912e-48	2.04478e-39
ENSG00000229391.7	HLA-DRB6	chr6_32604024_A_G_b38	rs4478449	44002	0.857401	72	79	3.4068789359361014e-13	0.804611	0.103912	0.000156496	1.86912e-48	2.04478e-39
ENSG00000229391.7	HLA-DRB6	chr6_32604096_C_T_b38	rs9270895	44074	0.743682	123	142	2.5165804207869907e-26	0.907477	0.07479	0.000156496	1.86912e-48	2.04478e-39
ENSG00000229391.7	HLA-DRB6	chr6_32604113_G_A_b38	rs9270897	44091	0.750929	117	138	1.4206708029646267e-27	0.956657	0.0763863	0.000156496	1.86912e-48	2.04478e-39
ENSG00000229391.7	HLA-DRB6	chr6_32604126_T_C_b38	rs9270898	44104	0.745487	123	141	9.88567856853958e-28	0.937711	0.0745811	0.000156496	1.86912e-48	2.04478e-39
ENSG00000229391.7	HLA-DRB6	chr6_32604155_A_G_b38	rs9270900	44133	0.745487	123	141	9.223084047362223e-27	0.927369	0.0755789	0.000156496	1.86912e-48	2.04478e-39
ENSG00000229391.7	HLA-DRB6	chr6_32604185_A_G_b38	rs9270902	44163	0.745487	123	141	9.223084047362223e-27	0.927369	0.0755789	0.000156496	1.86912e-48	2.04478e-39
ENSG00000229391.7	HLA-DRB6	chr6_32604283_T_C_b38	rs9270904	44261	0.747292	123	140	5.29802505860651e-28	0.950543	0.0750978	0.000156496	1.86912e-48	2.04478e-39
ENSG00000229391.7	HLA-DRB6	chr6_32609918_A_C_b38	rs35406945	49896	0.115523	57	64	3.9688629368524653e-07	-0.612135	0.11711	0.000156496	1.86912e-48	2.04478e-39
ENSG00000229391.7	HLA-DRB6	chr6_32610263_C_G_b38	rs9271174	50241	0.747292	123	140	5.29802505860651e-28	0.950543	0.0750978	0.000156496	1.86912e-48	2.04478e-39
ENSG00000229391.7	HLA-DRB6	chr6_32613556_G_A_b38	rs3129749	53534	0.862816	72	76	1.4769012534691153e-14	0.894328	0.108516	0.000156496	1.86912e-48	2.04478e-39
ENSG00000229391.7	HLA-DRB6	chr6_32622813_T_G_b38	rs9271574	62791	0.299639	145	166	6.6552069194832714e-46	1.18048	0.064865	0.000156496	1.86912e-48	2.04478e-39
ENSG00000229391.7	HLA-DRB6	chr6_32622945_G_T_b38	rs17533090	62923	0.162455	77	90	1.441542987573808e-09	-0.62265	0.0985731	0.000156496	1.86912e-48	2.04478e-39
ENSG00000229391.7	HLA-DRB6	chr6_32623067_G_C_b38	rs17533167	63045	0.115523	57	64	3.9688629368524653e-07	-0.612135	0.11711	0.000156496	1.86912e-48	2.04478e-39
ENSG00000229391.7	HLA-DRB6	chr6_32623122_G_T_b38	rs9271586	63100	0.463899	198	257	4.270317001857158e-07	0.419935	0.080574	0.000156496	1.86912e-48	2.04478e-39
ENSG00000229391.7	HLA-DRB6	chr6_32623653_A_G_b38	rs9271604	63631	0.299639	145	166	6.6552069194832714e-46	1.18048	0.064865	0.000156496	1.86912e-48	2.04478e-39
ENSG00000229391.7	HLA-DRB6	chr6_32623671_G_A_b38	rs9271605	63649	0.299639	145	166	6.6552069194832714e-46	1.18048	0.064865	0.000156496	1.86912e-48	2.04478e-39
ENSG00000229391.7	HLA-DRB6	chr6_32623789_A_G_b38	rs9271607	63767	0.299639	145	166	6.6552069194832714e-46	1.18048	0.064865	0.000156496	1.86912e-48	2.04478e-39
ENSG00000229391.7	HLA-DRB6	chr6_32623811_A_G_b38	rs9271608	63789	0.173285	89	96	4.572900122296074e-12	0.760305	0.103903	0.000156496	1.86912e-48	2.04478e-39
ENSG00000229391.7	HLA-DRB6	chr6_32623820_T_C_b38	rs9271609	63798	0.299639	145	166	6.6552069194832714e-46	1.18048	0.064865	0.000156496	1.86912e-48	2.04478e-39
ENSG00000229391.7	HLA-DRB6	chr6_32623974_A_G_b38	rs4959030	63952	0.871841	66	71	4.294361286565722e-11	0.779111	0.11229	0.000156496	1.86912e-48	2.04478e-39
ENSG00000229391.7	HLA-DRB6	chr6_32624068_G_A_b38	rs9271622	64046	0.799639	102	111	3.9894893920632184e-14	0.77922	0.0963733	0.000156496	1.86912e-48	2.04478e-39
ENSG00000229391.7	HLA-DRB6	chr6_32624144_G_T_b38	rs9271624	64122	0.299639	145	166	6.6552069194832714e-46	1.18048	0.064865	0.000156496	1.86912e-48	2.04478e-39
ENSG00000229391.7	HLA-DRB6	chr6_32992249_A_G_b38	rs3130600	432227	0.916968	44	46	0.000123863	0.597475	0.152907	0.000156496	1.86912e-48	2.04478e-39
ENSG00000196126.11	HLA-DRB1	chr6_31738087_C_T_b38	rs3101018	-851761	0.0812274	41	45	2.891664904793008e-11	0.483641	0.0690305	0.000162638	3.03688e-32	2.5251e-25
ENSG00000196126.11	HLA-DRB1	chr6_32267319_A_C_b38	rs3096682	-322529	0.207692	94	108	5.375150052852302e-05	0.211084	0.0512489	0.000162638	3.03688e-32	2.5251e-25
ENSG00000196126.11	HLA-DRB1	chr6_32267400_A_G_b38	rs3096681	-322448	0.211191	101	117	0.000100205	0.194425	0.0490734	0.000162638	3.03688e-32	2.5251e-25
ENSG00000196126.11	HLA-DRB1	chr6_32271537_G_A_b38	rs3096678	-318311	0.17148	85	95	1.7430607152283186e-05	0.229941	0.0523613	0.000162638	3.03688e-32	2.5251e-25
ENSG00000196126.11	HLA-DRB1	chr6_32271650_G_A_b38	rs3115558	-318198	0.17148	85	95	1.7430607152283186e-05	0.229941	0.0523613	0.000162638	3.03688e-32	2.5251e-25
ENSG00000196126.11	HLA-DRB1	chr6_32387828_G_A_b38	rs9268472	-202020	0.427798	185	237	1.3421100451734187e-06	-0.210879	0.0424369	0.000162638	3.03688e-32	2.5251e-25
ENSG00000196126.11	HLA-DRB1	chr6_32603389_A_G_b38	rs680151	13541	0.393502	169	218	5.044324375863076e-06	0.199903	0.042737	0.000162638	3.03688e-32	2.5251e-25
ENSG00000196126.11	HLA-DRB1	chr6_32603957_T_G_b38	rs9270884	14109	0.451264	195	250	6.460778536344027e-08	0.244466	0.0436933	0.000162638	3.03688e-32	2.5251e-25
ENSG00000196126.11	HLA-DRB1	chr6_32622705_C_G_b38	rs2395224	32857	0.259928	120	144	1.0864672851856448e-09	0.291544	0.045782	0.000162638	3.03688e-32	2.5251e-25
ENSG00000196126.11	HLA-DRB1	chr6_32622813_T_G_b38	rs9271574	32965	0.299639	145	166	3.2757162794260575e-31	-0.540338	0.0395808	0.000162638	3.03688e-32	2.5251e-25
ENSG00000196126.11	HLA-DRB1	chr6_32622994_T_C_b38	rs2097432	33146	0.265343	123	147	4.679674390885697e-08	0.262139	0.0463253	0.000162638	3.03688e-32	2.5251e-25
ENSG00000196126.11	HLA-DRB1	chr6_32623122_G_T_b38	rs9271586	33274	0.463899	198	257	2.640016501777799e-16	-0.340776	0.0384663	0.000162638	3.03688e-32	2.5251e-25
ENSG00000196126.11	HLA-DRB1	chr6_32623653_A_G_b38	rs9271604	33805	0.299639	145	166	3.2757162794260575e-31	-0.540338	0.0395808	0.000162638	3.03688e-32	2.5251e-25
ENSG00000196126.11	HLA-DRB1	chr6_32623671_G_A_b38	rs9271605	33823	0.299639	145	166	3.2757162794260575e-31	-0.540338	0.0395808	0.000162638	3.03688e-32	2.5251e-25
ENSG00000196126.11	HLA-DRB1	chr6_32623699_C_T_b38	rs3135003	33851	0.234657	109	130	5.530457152671378e-09	0.278369	0.0458741	0.000162638	3.03688e-32	2.5251e-25
ENSG00000196126.11	HLA-DRB1	chr6_32623789_A_G_b38	rs9271607	33941	0.299639	145	166	3.2757162794260575e-31	-0.540338	0.0395808	0.000162638	3.03688e-32	2.5251e-25
ENSG00000196126.11	HLA-DRB1	chr6_32623811_A_G_b38	rs9271608	33963	0.173285	89	96	2.545903256795538e-10	-0.367519	0.0554493	0.000162638	3.03688e-32	2.5251e-25
ENSG00000196126.11	HLA-DRB1	chr6_32623820_T_C_b38	rs9271609	33972	0.299639	145	166	3.2757162794260575e-31	-0.540338	0.0395808	0.000162638	3.03688e-32	2.5251e-25
ENSG00000196126.11	HLA-DRB1	chr6_32623877_A_G_b38	rs9271612	34029	0.234657	109	130	5.530457152671378e-09	0.278369	0.0458741	0.000162638	3.03688e-32	2.5251e-25
ENSG00000196126.11	HLA-DRB1	chr6_32623996_G_A_b38	rs9271619	34148	0.234657	109	130	5.530457152671378e-09	0.278369	0.0458741	0.000162638	3.03688e-32	2.5251e-25
ENSG00000196126.11	HLA-DRB1	chr6_32624144_G_T_b38	rs9271624	34296	0.299639	145	166	3.2757162794260575e-31	-0.540338	0.0395808	0.000162638	3.03688e-32	2.5251e-25
ENSG00000196735.13	HLA-DQA1	chr6_32473192_G_A_b38	rs9269080	-154987	0.572202	188	237	1.0140262858889855e-06	-0.241969	0.0481109	0.000144643	8.741980000000001e-29	9.66203e-23
ENSG00000196735.13	HLA-DQA1	chr6_32536618_G_A_b38	rs72851070	-91561	0.844765	72	86	3.138593734120789e-05	-0.259318	0.0610059	0.000144643	8.741980000000001e-29	9.66203e-23
ENSG00000196735.13	HLA-DQA1	chr6_32589283_G_A_b38	rs9270258	-38896	0.738267	122	145	3.359186577091384e-07	-0.274567	0.0521832	0.000144643	8.741980000000001e-29	9.66203e-23
ENSG00000196735.13	HLA-DQA1	chr6_32603424_G_A_b38	rs9270873	-24755	0.747292	123	140	1.8144871168392715e-07	-0.292617	0.0543102	0.000144643	8.741980000000001e-29	9.66203e-23
ENSG00000196735.13	HLA-DQA1	chr6_32603450_G_A_b38	rs9270874	-24729	0.747292	123	140	1.8144871168392715e-07	-0.292617	0.0543102	0.000144643	8.741980000000001e-29	9.66203e-23
ENSG00000196735.13	HLA-DQA1	chr6_32603533_A_G_b38	rs9270875	-24646	0.747292	123	140	1.8144871168392715e-07	-0.292617	0.0543102	0.000144643	8.741980000000001e-29	9.66203e-23
ENSG00000196735.13	HLA-DQA1	chr6_32603913_C_T_b38	rs9270881	-24266	0.740072	123	144	5.949145684406544e-07	-0.272774	0.0530438	0.000144643	8.741980000000001e-29	9.66203e-23
ENSG00000196735.13	HLA-DQA1	chr6_32603994_G_A_b38	rs9270885	-24185	0.745487	123	141	2.2548737621781246e-07	-0.287504	0.0538037	0.000144643	8.741980000000001e-29	9.66203e-23
ENSG00000196735.13	HLA-DQA1	chr6_32604012_C_A_b38	rs9270887	-24167	0.740072	123	144	4.951138406840942e-07	-0.274764	0.0530337	0.000144643	8.741980000000001e-29	9.66203e-23
ENSG00000196735.13	HLA-DQA1	chr6_32604024_A_G_b38	rs4478449	-24155	0.857401	72	79	1.0543636185257107e-05	-0.296212	0.0656927	0.000144643	8.741980000000001e-29	9.66203e-23
ENSG00000196735.13	HLA-DQA1	chr6_32604096_C_T_b38	rs9270895	-24083	0.743682	123	142	7.26692183745409e-07	-0.272777	0.0534834	0.000144643	8.741980000000001e-29	9.66203e-23
ENSG00000196735.13	HLA-DQA1	chr6_32604113_G_A_b38	rs9270897	-24066	0.750929	117	138	1.296505280252709e-07	-0.299629	0.054918	0.000144643	8.741980000000001e-29	9.66203e-23
ENSG00000196735.13	HLA-DQA1	chr6_32604126_T_C_b38	rs9270898	-24053	0.745487	123	141	4.190808507147391e-07	-0.281559	0.0539829	0.000144643	8.741980000000001e-29	9.66203e-23
ENSG00000196735.13	HLA-DQA1	chr6_32604155_A_G_b38	rs9270900	-24024	0.745487	123	141	2.5165988318788304e-07	-0.287555	0.0540407	0.000144643	8.741980000000001e-29	9.66203e-23
ENSG00000196735.13	HLA-DQA1	chr6_32604185_A_G_b38	rs9270902	-23994	0.745487	123	141	2.5165988318788304e-07	-0.287555	0.0540407	0.000144643	8.741980000000001e-29	9.66203e-23
ENSG00000196735.13	HLA-DQA1	chr6_32604283_T_C_b38	rs9270904	-23896	0.747292	123	140	1.8144871168392715e-07	-0.292617	0.0543102	0.000144643	8.741980000000001e-29	9.66203e-23
ENSG00000196735.13	HLA-DQA1	chr6_32610263_C_G_b38	rs9271174	-17916	0.747292	123	140	1.8144871168392715e-07	-0.292617	0.0543102	0.000144643	8.741980000000001e-29	9.66203e-23
ENSG00000196735.13	HLA-DQA1	chr6_32613556_G_A_b38	rs3129749	-14623	0.862816	72	76	3.0262204688692545e-06	-0.331541	0.0691914	0.000144643	8.741980000000001e-29	9.66203e-23
ENSG00000196735.13	HLA-DQA1	chr6_32622813_T_G_b38	rs9271574	-5366	0.299639	145	166	5.882261269770378e-27	-0.570108	0.0462326	0.000144643	8.741980000000001e-29	9.66203e-23
ENSG00000196735.13	HLA-DQA1	chr6_32623122_G_T_b38	rs9271586	-5057	0.463899	198	257	4.6698601085323465e-11	-0.314139	0.0453699	0.000144643	8.741980000000001e-29	9.66203e-23
ENSG00000196735.13	HLA-DQA1	chr6_32623653_A_G_b38	rs9271604	-4526	0.299639	145	166	5.882261269770378e-27	-0.570108	0.0462326	0.000144643	8.741980000000001e-29	9.66203e-23
ENSG00000196735.13	HLA-DQA1	chr6_32623671_G_A_b38	rs9271605	-4508	0.299639	145	166	5.882261269770378e-27	-0.570108	0.0462326	0.000144643	8.741980000000001e-29	9.66203e-23
ENSG00000196735.13	HLA-DQA1	chr6_32623723_G_A_b38	rs112953812	-4456	0.0577617	30	32	1.2460411909174503e-07	0.553328	0.101269	0.000144643	8.741980000000001e-29	9.66203e-23
ENSG00000196735.13	HLA-DQA1	chr6_32623789_A_G_b38	rs9271607	-4390	0.299639	145	166	5.882261269770378e-27	-0.570108	0.0462326	0.000144643	8.741980000000001e-29	9.66203e-23
ENSG00000196735.13	HLA-DQA1	chr6_32623790_T_A_b38	rs73728618	-4389	0.101083	54	56	3.565685431609121e-10	0.515689	0.0785122	0.000144643	8.741980000000001e-29	9.66203e-23
ENSG00000196735.13	HLA-DQA1	chr6_32623811_A_G_b38	rs9271608	-4368	0.173285	89	96	3.866783542127866e-15	-0.498653	0.0590155	0.000144643	8.741980000000001e-29	9.66203e-23
ENSG00000196735.13	HLA-DQA1	chr6_32623820_T_C_b38	rs9271609	-4359	0.299639	145	166	5.882261269770378e-27	-0.570108	0.0462326	0.000144643	8.741980000000001e-29	9.66203e-23
ENSG00000196735.13	HLA-DQA1	chr6_32623940_G_A_b38	rs114076271	-4239	0.0577617	30	32	1.2460411909174503e-07	0.553328	0.101269	0.000144643	8.741980000000001e-29	9.66203e-23
ENSG00000196735.13	HLA-DQA1	chr6_32623974_A_G_b38	rs4959030	-4205	0.871841	66	71	7.322004111174023e-05	-0.283175	0.0700663	0.000144643	8.741980000000001e-29	9.66203e-23
ENSG00000196735.13	HLA-DQA1	chr6_32624068_G_A_b38	rs9271622	-4111	0.799639	102	111	5.214068033949358e-06	-0.28638	0.0613227	0.000144643	8.741980000000001e-29	9.66203e-23
ENSG00000196735.13	HLA-DQA1	chr6_32624144_G_T_b38	rs9271624	-4035	0.299639	145	166	5.882261269770378e-27	-0.570108	0.0462326	0.000144643	8.741980000000001e-29	9.66203e-23
ENSG00000223534.1	HLA-DQB1-AS1	chr6_31738087_C_T_b38	rs3101018	-922268	0.0812274	41	45	3.095979782141758e-05	-0.466495	0.10966	0.00013869	2.2236299999999997e-37	2.11026e-30
ENSG00000223534.1	HLA-DQB1-AS1	chr6_32177930_A_C_b38	rs2269423	-482425	0.644404	159	197	5.325605626584796e-10	-0.403324	0.0620819	0.00013869	2.2236299999999997e-37	2.11026e-30
ENSG00000223534.1	HLA-DQB1-AS1	chr6_32536618_G_A_b38	rs72851070	-123737	0.844765	72	86	1.3638716844068981e-12	-0.569407	0.0757445	0.00013869	2.2236299999999997e-37	2.11026e-30
ENSG00000223534.1	HLA-DQB1-AS1	chr6_32589283_G_A_b38	rs9270258	-71072	0.738267	122	145	1.8065417385792687e-05	-0.311193	0.0710007	0.00013869	2.2236299999999997e-37	2.11026e-30
ENSG00000223534.1	HLA-DQB1-AS1	chr6_32603389_A_G_b38	rs680151	-56966	0.393502	169	218	7.409648800681725e-05	-0.26103	0.0646348	0.00013869	2.2236299999999997e-37	2.11026e-30
ENSG00000223534.1	HLA-DQB1-AS1	chr6_32603424_G_A_b38	rs9270873	-56931	0.747292	123	140	5.641813544483819e-06	-0.342975	0.0737227	0.00013869	2.2236299999999997e-37	2.11026e-30
ENSG00000223534.1	HLA-DQB1-AS1	chr6_32603450_G_A_b38	rs9270874	-56905	0.747292	123	140	5.641813544483819e-06	-0.342975	0.0737227	0.00013869	2.2236299999999997e-37	2.11026e-30
ENSG00000223534.1	HLA-DQB1-AS1	chr6_32603533_A_G_b38	rs9270875	-56822	0.747292	123	140	5.641813544483819e-06	-0.342975	0.0737227	0.00013869	2.2236299999999997e-37	2.11026e-30
ENSG00000223534.1	HLA-DQB1-AS1	chr6_32603913_C_T_b38	rs9270881	-56442	0.740072	123	144	6.177698892405697e-06	-0.331905	0.0716601	0.00013869	2.2236299999999997e-37	2.11026e-30
ENSG00000223534.1	HLA-DQB1-AS1	chr6_32603994_G_A_b38	rs9270885	-56361	0.745487	123	141	9.304874948934472e-06	-0.331831	0.0731237	0.00013869	2.2236299999999997e-37	2.11026e-30
ENSG00000223534.1	HLA-DQB1-AS1	chr6_32604012_C_A_b38	rs9270887	-56343	0.740072	123	144	4.053647586459398e-06	-0.338298	0.0715732	0.00013869	2.2236299999999997e-37	2.11026e-30
ENSG00000223534.1	HLA-DQB1-AS1	chr6_32604024_A_G_b38	rs4478449	-56331	0.857401	72	79	7.5445887498667e-15	-0.668348	0.0800794	0.00013869	2.2236299999999997e-37	2.11026e-30
ENSG00000223534.1	HLA-DQB1-AS1	chr6_32604096_C_T_b38	rs9270895	-56259	0.743682	123	142	1.122727256543173e-05	-0.325298	0.0723773	0.00013869	2.2236299999999997e-37	2.11026e-30
ENSG00000223534.1	HLA-DQB1-AS1	chr6_32604113_G_A_b38	rs9270897	-56242	0.750929	117	138	4.055525148086225e-06	-0.352364	0.0745507	0.00013869	2.2236299999999997e-37	2.11026e-30
ENSG00000223534.1	HLA-DQB1-AS1	chr6_32604126_T_C_b38	rs9270898	-56229	0.745487	123	141	5.0181757597393915e-06	-0.341424	0.0729744	0.00013869	2.2236299999999997e-37	2.11026e-30
ENSG00000223534.1	HLA-DQB1-AS1	chr6_32604155_A_G_b38	rs9270900	-56200	0.745487	123	141	6.947485369494083e-06	-0.337625	0.0733181	0.00013869	2.2236299999999997e-37	2.11026e-30
ENSG00000223534.1	HLA-DQB1-AS1	chr6_32604185_A_G_b38	rs9270902	-56170	0.745487	123	141	6.947485369494083e-06	-0.337625	0.0733181	0.00013869	2.2236299999999997e-37	2.11026e-30
ENSG00000223534.1	HLA-DQB1-AS1	chr6_32604283_T_C_b38	rs9270904	-56072	0.747292	123	140	5.641813544483819e-06	-0.342975	0.0737227	0.00013869	2.2236299999999997e-37	2.11026e-30
ENSG00000223534.1	HLA-DQB1-AS1	chr6_32610263_C_G_b38	rs9271174	-50092	0.747292	123	140	5.641813544483819e-06	-0.342975	0.0737227	0.00013869	2.2236299999999997e-37	2.11026e-30
ENSG00000223534.1	HLA-DQB1-AS1	chr6_32613556_G_A_b38	rs3129749	-46799	0.862816	72	76	8.293027129029827e-16	-0.729344	0.0839721	0.00013869	2.2236299999999997e-37	2.11026e-30
ENSG00000223534.1	HLA-DQB1-AS1	chr6_32622705_C_G_b38	rs2395224	-37650	0.259928	120	144	4.687040334072316e-10	-0.444577	0.0681919	0.00013869	2.2236299999999997e-37	2.11026e-30
ENSG00000223534.1	HLA-DQB1-AS1	chr6_32622994_T_C_b38	rs2097432	-37361	0.265343	123	147	1.275253622677915e-10	-0.455481	0.0674823	0.00013869	2.2236299999999997e-37	2.11026e-30
ENSG00000223534.1	HLA-DQB1-AS1	chr6_32623699_C_T_b38	rs3135003	-36656	0.234657	109	130	4.4937701618345086e-13	-0.506475	0.0657893	0.00013869	2.2236299999999997e-37	2.11026e-30
ENSG00000223534.1	HLA-DQB1-AS1	chr6_32623877_A_G_b38	rs9271612	-36478	0.234657	109	130	4.4937701618345086e-13	-0.506475	0.0657893	0.00013869	2.2236299999999997e-37	2.11026e-30
ENSG00000223534.1	HLA-DQB1-AS1	chr6_32623974_A_G_b38	rs4959030	-36381	0.871841	66	71	7.61014229644438e-15	-0.706853	0.0847066	0.00013869	2.2236299999999997e-37	2.11026e-30
ENSG00000223534.1	HLA-DQB1-AS1	chr6_32623996_G_A_b38	rs9271619	-36359	0.234657	109	130	4.4937701618345086e-13	-0.506475	0.0657893	0.00013869	2.2236299999999997e-37	2.11026e-30
ENSG00000223534.1	HLA-DQB1-AS1	chr6_32624068_G_A_b38	rs9271622	-36287	0.799639	102	111	6.413170617607865e-12	-0.560954	0.0772565	0.00013869	2.2236299999999997e-37	2.11026e-30
ENSG00000223534.1	HLA-DQB1-AS1	chr6_32713500_A_G_b38	rs2858331	53145	0.418773	186	232	1.5381325422349538e-07	-0.345911	0.0638046	0.00013869	2.2236299999999997e-37	2.11026e-30
ENSG00000179344.17	HLA-DQB1	chr6_31738087_C_T_b38	rs3101018	-930296	0.0812274	41	45	2.9212245081076116e-10	-0.762328	0.11544	0.000145152	1.15218e-87	3.5082e-74
ENSG00000179344.17	HLA-DQB1	chr6_32177930_A_C_b38	rs2269423	-490453	0.644404	159	197	3.0977719857316535e-11	-0.474791	0.0678814	0.000145152	1.15218e-87	3.5082e-74
ENSG00000179344.17	HLA-DQB1	chr6_32267400_A_G_b38	rs3096681	-400983	0.211191	101	117	6.90261384062753e-05	-0.328984	0.0811032	0.000145152	1.15218e-87	3.5082e-74
ENSG00000179344.17	HLA-DQB1	chr6_32271537_G_A_b38	rs3096678	-396846	0.17148	85	95	1.0093322018293078e-07	-0.466699	0.0847585	0.000145152	1.15218e-87	3.5082e-74
ENSG00000179344.17	HLA-DQB1	chr6_32271650_G_A_b38	rs3115558	-396733	0.17148	85	95	1.0093322018293078e-07	-0.466699	0.0847585	0.000145152	1.15218e-87	3.5082e-74
ENSG00000179344.17	HLA-DQB1	chr6_32473192_G_A_b38	rs9269080	-195191	0.572202	188	237	2.439674889963017e-13	-0.519416	0.0666173	0.000145152	1.15218e-87	3.5082e-74
ENSG00000179344.17	HLA-DQB1	chr6_32536618_G_A_b38	rs72851070	-131765	0.844765	72	86	1.558697811303421e-11	-0.602869	0.0847753	0.000145152	1.15218e-87	3.5082e-74
ENSG00000179344.17	HLA-DQB1	chr6_32589283_G_A_b38	rs9270258	-79100	0.738267	122	145	9.376121195509181e-24	-0.738689	0.0652456	0.000145152	1.15218e-87	3.5082e-74
ENSG00000179344.17	HLA-DQB1	chr6_32603389_A_G_b38	rs680151	-64994	0.393502	169	218	7.084270536133667e-10	-0.438628	0.068053	0.000145152	1.15218e-87	3.5082e-74
ENSG00000179344.17	HLA-DQB1	chr6_32603424_G_A_b38	rs9270873	-64959	0.747292	123	140	1.1109266588987783e-25	-0.796409	0.0667504	0.000145152	1.15218e-87	3.5082e-74
ENSG00000179344.17	HLA-DQB1	chr6_32603450_G_A_b38	rs9270874	-64933	0.747292	123	140	1.1109266588987783e-25	-0.796409	0.0667504	0.000145152	1.15218e-87	3.5082e-74
ENSG00000179344.17	HLA-DQB1	chr6_32603518_C_T_b38	rs28409699	-64865	0.115523	57	64	3.1039049774542403e-06	0.490779	0.102544	0.000145152	1.15218e-87	3.5082e-74
ENSG00000179344.17	HLA-DQB1	chr6_32603533_A_G_b38	rs9270875	-64850	0.747292	123	140	1.1109266588987783e-25	-0.796409	0.0667504	0.000145152	1.15218e-87	3.5082e-74
ENSG00000179344.17	HLA-DQB1	chr6_32603913_C_T_b38	rs9270881	-64470	0.740072	123	144	9.133964887128828e-25	-0.762256	0.0654715	0.000145152	1.15218e-87	3.5082e-74
ENSG00000179344.17	HLA-DQB1	chr6_32603957_T_G_b38	rs9270884	-64426	0.451264	195	250	6.328172255258082e-05	-0.30389	0.074517	0.000145152	1.15218e-87	3.5082e-74
ENSG00000179344.17	HLA-DQB1	chr6_32603994_G_A_b38	rs9270885	-64389	0.745487	123	141	5.254699507570471e-25	-0.779582	0.066526	0.000145152	1.15218e-87	3.5082e-74
ENSG00000179344.17	HLA-DQB1	chr6_32604012_C_A_b38	rs9270887	-64371	0.740072	123	144	3.146585822510198e-24	-0.755741	0.0658747	0.000145152	1.15218e-87	3.5082e-74
ENSG00000179344.17	HLA-DQB1	chr6_32604024_A_G_b38	rs4478449	-64359	0.857401	72	79	3.792291887053852e-13	-0.697039	0.090221	0.000145152	1.15218e-87	3.5082e-74
ENSG00000179344.17	HLA-DQB1	chr6_32604096_C_T_b38	rs9270895	-64287	0.743682	123	142	9.723014454555719e-25	-0.767552	0.065975	0.000145152	1.15218e-87	3.5082e-74
ENSG00000179344.17	HLA-DQB1	chr6_32604113_G_A_b38	rs9270897	-64270	0.750929	117	138	2.4991782063607463e-26	-0.814801	0.0671468	0.000145152	1.15218e-87	3.5082e-74
ENSG00000179344.17	HLA-DQB1	chr6_32604126_T_C_b38	rs9270898	-64257	0.745487	123	141	2.4171461985220287e-25	-0.78442	0.0663366	0.000145152	1.15218e-87	3.5082e-74
ENSG00000179344.17	HLA-DQB1	chr6_32604155_A_G_b38	rs9270900	-64228	0.745487	123	141	5.2861119591286815e-25	-0.782606	0.0667888	0.000145152	1.15218e-87	3.5082e-74
ENSG00000179344.17	HLA-DQB1	chr6_32604185_A_G_b38	rs9270902	-64198	0.745487	123	141	5.2861119591286815e-25	-0.782606	0.0667888	0.000145152	1.15218e-87	3.5082e-74
ENSG00000179344.17	HLA-DQB1	chr6_32604283_T_C_b38	rs9270904	-64100	0.747292	123	140	1.1109266588987783e-25	-0.796409	0.0667504	0.000145152	1.15218e-87	3.5082e-74
ENSG00000179344.17	HLA-DQB1	chr6_32609918_A_C_b38	rs35406945	-58465	0.115523	57	64	3.1039049774542403e-06	0.490779	0.102544	0.000145152	1.15218e-87	3.5082e-74
ENSG00000179344.17	HLA-DQB1	chr6_32610263_C_G_b38	rs9271174	-58120	0.747292	123	140	1.1109266588987783e-25	-0.796409	0.0667504	0.000145152	1.15218e-87	3.5082e-74
ENSG00000179344.17	HLA-DQB1	chr6_32613556_G_A_b38	rs3129749	-54827	0.862816	72	76	2.248201816965446e-14	-0.771371	0.0943497	0.000145152	1.15218e-87	3.5082e-74
ENSG00000179344.17	HLA-DQB1	chr6_32622705_C_G_b38	rs2395224	-45678	0.259928	120	144	2.780367063591177e-17	-0.644941	0.0701332	0.000145152	1.15218e-87	3.5082e-74
ENSG00000179344.17	HLA-DQB1	chr6_32622813_T_G_b38	rs9271574	-45570	0.299639	145	166	6.714465544473645e-09	-0.496821	0.0823682	0.000145152	1.15218e-87	3.5082e-74
ENSG00000179344.17	HLA-DQB1	chr6_32622945_G_T_b38	rs17533090	-45438	0.162455	77	90	1.9559191806991815e-09	0.5363	0.0856599	0.000145152	1.15218e-87	3.5082e-74
ENSG00000179344.17	HLA-DQB1	chr6_32622994_T_C_b38	rs2097432	-45389	0.265343	123	147	7.867163114873725e-19	-0.667733	0.0687027	0.000145152	1.15218e-87	3.5082e-74
ENSG00000179344.17	HLA-DQB1	chr6_32623067_G_C_b38	rs17533167	-45316	0.115523	57	64	3.1039121842524702e-06	0.490778	0.102544	0.000145152	1.15218e-87	3.5082e-74
ENSG00000179344.17	HLA-DQB1	chr6_32623653_A_G_b38	rs9271604	-44730	0.299639	145	166	6.714465544473645e-09	-0.496821	0.0823682	0.000145152	1.15218e-87	3.5082e-74
ENSG00000179344.17	HLA-DQB1	chr6_32623671_G_A_b38	rs9271605	-44712	0.299639	145	166	6.714465544473645e-09	-0.496821	0.0823682	0.000145152	1.15218e-87	3.5082e-74
ENSG00000179344.17	HLA-DQB1	chr6_32623699_C_T_b38	rs3135003	-44684	0.234657	109	130	1.0572637292627313e-19	-0.681223	0.0680615	0.000145152	1.15218e-87	3.5082e-74
ENSG00000179344.17	HLA-DQB1	chr6_32623723_G_A_b38	rs112953812	-44660	0.0577617	30	32	2.336048440962039e-06	0.736403	0.151876	0.000145152	1.15218e-87	3.5082e-74
ENSG00000179344.17	HLA-DQB1	chr6_32623789_A_G_b38	rs9271607	-44594	0.299639	145	166	6.714465544473645e-09	-0.496821	0.0823682	0.000145152	1.15218e-87	3.5082e-74
ENSG00000179344.17	HLA-DQB1	chr6_32623790_T_A_b38	rs73728618	-44593	0.101083	54	56	1.3694203828125016e-08	0.696593	0.118134	0.000145152	1.15218e-87	3.5082e-74
ENSG00000179344.17	HLA-DQB1	chr6_32623820_T_C_b38	rs9271609	-44563	0.299639	145	166	6.714465544473645e-09	-0.496821	0.0823682	0.000145152	1.15218e-87	3.5082e-74
ENSG00000179344.17	HLA-DQB1	chr6_32623877_A_G_b38	rs9271612	-44506	0.234657	109	130	1.0572637292627313e-19	-0.681223	0.0680615	0.000145152	1.15218e-87	3.5082e-74
ENSG00000179344.17	HLA-DQB1	chr6_32623940_G_A_b38	rs114076271	-44443	0.0577617	30	32	2.336048440962039e-06	0.736403	0.151876	0.000145152	1.15218e-87	3.5082e-74
ENSG00000179344.17	HLA-DQB1	chr6_32623974_A_G_b38	rs4959030	-44409	0.871841	66	71	1.3072073335078458e-14	-0.776612	0.0940151	0.000145152	1.15218e-87	3.5082e-74
ENSG00000179344.17	HLA-DQB1	chr6_32623996_G_A_b38	rs9271619	-44387	0.234657	109	130	1.0572637292627313e-19	-0.681223	0.0680615	0.000145152	1.15218e-87	3.5082e-74
ENSG00000179344.17	HLA-DQB1	chr6_32624068_G_A_b38	rs9271622	-44315	0.799639	102	111	8.501254819251475e-09	-0.528642	0.088295	0.000145152	1.15218e-87	3.5082e-74
ENSG00000179344.17	HLA-DQB1	chr6_32624144_G_T_b38	rs9271624	-44239	0.299639	145	166	6.714465544473645e-09	-0.496821	0.0823682	0.000145152	1.15218e-87	3.5082e-74
ENSG00000237541.4	HLA-DQA2	chr6_32387828_G_A_b38	rs9268472	-353563	0.427798	185	237	3.4133553157816204e-06	0.37604	0.0789181	0.00013246	1.21863e-59	4.21087e-50
ENSG00000237541.4	HLA-DQA2	chr6_32473192_G_A_b38	rs9269080	-268199	0.572202	188	237	3.838464528905983e-17	0.655849	0.0716931	0.00013246	1.21863e-59	4.21087e-50
ENSG00000237541.4	HLA-DQA2	chr6_32536618_G_A_b38	rs72851070	-204773	0.844765	72	86	5.612727526553017e-06	0.46686	0.100327	0.00013246	1.21863e-59	4.21087e-50
ENSG00000237541.4	HLA-DQA2	chr6_32589283_G_A_b38	rs9270258	-152108	0.738267	122	145	3.472957629646449e-15	0.674901	0.0797181	0.00013246	1.21863e-59	4.21087e-50
ENSG00000237541.4	HLA-DQA2	chr6_32603424_G_A_b38	rs9270873	-137967	0.747292	123	140	5.521588075056049e-18	0.762684	0.0808387	0.00013246	1.21863e-59	4.21087e-50
ENSG00000237541.4	HLA-DQA2	chr6_32603450_G_A_b38	rs9270874	-137941	0.747292	123	140	5.521588075056049e-18	0.762684	0.0808387	0.00013246	1.21863e-59	4.21087e-50
ENSG00000237541.4	HLA-DQA2	chr6_32603518_C_T_b38	rs28409699	-137873	0.115523	57	64	1.988251038398688e-06	-0.559294	0.114516	0.00013246	1.21863e-59	4.21087e-50
ENSG00000237541.4	HLA-DQA2	chr6_32603533_A_G_b38	rs9270875	-137858	0.747292	123	140	5.521588075056049e-18	0.762684	0.0808387	0.00013246	1.21863e-59	4.21087e-50
ENSG00000237541.4	HLA-DQA2	chr6_32603913_C_T_b38	rs9270881	-137478	0.740072	123	144	2.0569693602661013e-17	0.730081	0.0790077	0.00013246	1.21863e-59	4.21087e-50
ENSG00000237541.4	HLA-DQA2	chr6_32603994_G_A_b38	rs9270885	-137397	0.745487	123	141	4.927488838589193e-18	0.755809	0.0799683	0.00013246	1.21863e-59	4.21087e-50
ENSG00000237541.4	HLA-DQA2	chr6_32604012_C_A_b38	rs9270887	-137379	0.740072	123	144	7.716671304766845e-17	0.71919	0.0795226	0.00013246	1.21863e-59	4.21087e-50
ENSG00000237541.4	HLA-DQA2	chr6_32604024_A_G_b38	rs4478449	-137367	0.857401	72	79	1.1041091916899592e-07	0.585618	0.106704	0.00013246	1.21863e-59	4.21087e-50
ENSG00000237541.4	HLA-DQA2	chr6_32604096_C_T_b38	rs9270895	-137295	0.743682	123	142	1.8353399542548164e-16	0.716429	0.0803723	0.00013246	1.21863e-59	4.21087e-50
ENSG00000237541.4	HLA-DQA2	chr6_32604113_G_A_b38	rs9270897	-137278	0.750929	117	138	8.513746757037657e-19	0.78811	0.081184	0.00013246	1.21863e-59	4.21087e-50
ENSG00000237541.4	HLA-DQA2	chr6_32604126_T_C_b38	rs9270898	-137265	0.745487	123	141	3.227883067007176e-17	0.74024	0.0806908	0.00013246	1.21863e-59	4.21087e-50
ENSG00000237541.4	HLA-DQA2	chr6_32604155_A_G_b38	rs9270900	-137236	0.745487	123	141	4.604747714680424e-17	0.739571	0.0810852	0.00013246	1.21863e-59	4.21087e-50
ENSG00000237541.4	HLA-DQA2	chr6_32604185_A_G_b38	rs9270902	-137206	0.745487	123	141	4.604747714680424e-17	0.739571	0.0810852	0.00013246	1.21863e-59	4.21087e-50
ENSG00000237541.4	HLA-DQA2	chr6_32604283_T_C_b38	rs9270904	-137108	0.747292	123	140	5.521588075056049e-18	0.762684	0.0808387	0.00013246	1.21863e-59	4.21087e-50
ENSG00000237541.4	HLA-DQA2	chr6_32609918_A_C_b38	rs35406945	-131473	0.115523	57	64	1.988251038398688e-06	-0.559294	0.114516	0.00013246	1.21863e-59	4.21087e-50
ENSG00000237541.4	HLA-DQA2	chr6_32610263_C_G_b38	rs9271174	-131128	0.747292	123	140	5.521588075056049e-18	0.762684	0.0808387	0.00013246	1.21863e-59	4.21087e-50
ENSG00000237541.4	HLA-DQA2	chr6_32613556_G_A_b38	rs3129749	-127835	0.862816	72	76	2.4262777999132492e-08	0.649548	0.112248	0.00013246	1.21863e-59	4.21087e-50
ENSG00000237541.4	HLA-DQA2	chr6_32622813_T_G_b38	rs9271574	-118578	0.299639	145	166	1.8451327274325362e-54	1.207	0.0576494	0.00013246	1.21863e-59	4.21087e-50
ENSG00000237541.4	HLA-DQA2	chr6_32622945_G_T_b38	rs17533090	-118446	0.162455	77	90	4.620837126404388e-09	-0.587036	0.0962083	0.00013246	1.21863e-59	4.21087e-50
ENSG00000237541.4	HLA-DQA2	chr6_32623067_G_C_b38	rs17533167	-118324	0.115523	57	64	1.988251038398688e-06	-0.559294	0.114516	0.00013246	1.21863e-59	4.21087e-50
ENSG00000237541.4	HLA-DQA2	chr6_32623122_G_T_b38	rs9271586	-118269	0.463899	198	257	9.14781799861339e-09	0.459561	0.0769352	0.00013246	1.21863e-59	4.21087e-50
ENSG00000237541.4	HLA-DQA2	chr6_32623653_A_G_b38	rs9271604	-117738	0.299639	145	166	1.8451327274325362e-54	1.207	0.0576494	0.00013246	1.21863e-59	4.21087e-50
ENSG00000237541.4	HLA-DQA2	chr6_32623671_G_A_b38	rs9271605	-117720	0.299639	145	166	1.8451327274325362e-54	1.207	0.0576494	0.00013246	1.21863e-59	4.21087e-50
ENSG00000237541.4	HLA-DQA2	chr6_32623789_A_G_b38	rs9271607	-117602	0.299639	145	166	1.8451327274325362e-54	1.207	0.0576494	0.00013246	1.21863e-59	4.21087e-50
ENSG00000237541.4	HLA-DQA2	chr6_32623811_A_G_b38	rs9271608	-117580	0.173285	89	96	1.4782389084179108e-33	1.1628	0.0808946	0.00013246	1.21863e-59	4.21087e-50
ENSG00000237541.4	HLA-DQA2	chr6_32623820_T_C_b38	rs9271609	-117571	0.299639	145	166	1.8451327274325362e-54	1.207	0.0576494	0.00013246	1.21863e-59	4.21087e-50
ENSG00000237541.4	HLA-DQA2	chr6_32623974_A_G_b38	rs4959030	-117417	0.871841	66	71	2.3527892651343818e-08	0.649385	0.112105	0.00013246	1.21863e-59	4.21087e-50
ENSG00000237541.4	HLA-DQA2	chr6_32624068_G_A_b38	rs9271622	-117323	0.799639	102	111	0.000122033	0.402794	0.102983	0.00013246	1.21863e-59	4.21087e-50
ENSG00000237541.4	HLA-DQA2	chr6_32624144_G_T_b38	rs9271624	-117247	0.299639	145	166	1.8451327274325362e-54	1.207	0.0576494	0.00013246	1.21863e-59	4.21087e-50
ENSG00000232629.9	HLA-DQB2	chr6_32177930_A_C_b38	rs2269423	-585602	0.644404	159	197	1.9989017558037857e-06	0.371259	0.0760336	0.000134494	2.49609e-75	1.72535e-62
ENSG00000232629.9	HLA-DQB2	chr6_32473192_G_A_b38	rs9269080	-290340	0.572202	188	237	1.8601724060681853e-11	0.513096	0.0724572	0.000134494	2.49609e-75	1.72535e-62
ENSG00000232629.9	HLA-DQB2	chr6_32536618_G_A_b38	rs72851070	-226914	0.844765	72	86	1.686973691861565e-08	0.546323	0.0932814	0.000134494	2.49609e-75	1.72535e-62
ENSG00000232629.9	HLA-DQB2	chr6_32589283_G_A_b38	rs9270258	-174249	0.738267	122	145	7.717447277326118e-23	0.775082	0.0702754	0.000134494	2.49609e-75	1.72535e-62
ENSG00000232629.9	HLA-DQB2	chr6_32603389_A_G_b38	rs680151	-160143	0.393502	169	218	2.717298373432892e-07	0.39541	0.074531	0.000134494	2.49609e-75	1.72535e-62
ENSG00000232629.9	HLA-DQB2	chr6_32603424_G_A_b38	rs9270873	-160108	0.747292	123	140	1.5236944086410196e-27	0.87436	0.069868	0.000134494	2.49609e-75	1.72535e-62
ENSG00000232629.9	HLA-DQB2	chr6_32603450_G_A_b38	rs9270874	-160082	0.747292	123	140	1.5236944086410196e-27	0.87436	0.069868	0.000134494	2.49609e-75	1.72535e-62
ENSG00000232629.9	HLA-DQB2	chr6_32603518_C_T_b38	rs28409699	-160014	0.115523	57	64	3.1633883819957573e-09	-0.655302	0.10617	0.000134494	2.49609e-75	1.72535e-62
ENSG00000232629.9	HLA-DQB2	chr6_32603533_A_G_b38	rs9270875	-159999	0.747292	123	140	1.5236944086410196e-27	0.87436	0.069868	0.000134494	2.49609e-75	1.72535e-62
ENSG00000232629.9	HLA-DQB2	chr6_32603913_C_T_b38	rs9270881	-159619	0.740072	123	144	7.566620855250809e-26	0.827868	0.0690835	0.000134494	2.49609e-75	1.72535e-62
ENSG00000232629.9	HLA-DQB2	chr6_32603994_G_A_b38	rs9270885	-159538	0.745487	123	141	4.7431260173355434e-27	0.859095	0.0695032	0.000134494	2.49609e-75	1.72535e-62
ENSG00000232629.9	HLA-DQB2	chr6_32604012_C_A_b38	rs9270887	-159520	0.740072	123	144	1.306377158600982e-26	0.838298	0.0685843	0.000134494	2.49609e-75	1.72535e-62
ENSG00000232629.9	HLA-DQB2	chr6_32604024_A_G_b38	rs4478449	-159508	0.857401	72	79	1.1274095045696768e-10	0.668455	0.0987209	0.000134494	2.49609e-75	1.72535e-62
ENSG00000232629.9	HLA-DQB2	chr6_32604096_C_T_b38	rs9270895	-159436	0.743682	123	142	9.37380536049498e-27	0.845853	0.0689479	0.000134494	2.49609e-75	1.72535e-62
ENSG00000232629.9	HLA-DQB2	chr6_32604113_G_A_b38	rs9270897	-159419	0.750929	117	138	1.6283322118239755e-27	0.88507	0.0707746	0.000134494	2.49609e-75	1.72535e-62
ENSG00000232629.9	HLA-DQB2	chr6_32604126_T_C_b38	rs9270898	-159406	0.745487	123	141	4.281236375451912e-27	0.860202	0.0695145	0.000134494	2.49609e-75	1.72535e-62
ENSG00000232629.9	HLA-DQB2	chr6_32604155_A_G_b38	rs9270900	-159377	0.745487	123	141	2.4502154983085305e-26	0.853137	0.0702905	0.000134494	2.49609e-75	1.72535e-62
ENSG00000232629.9	HLA-DQB2	chr6_32604185_A_G_b38	rs9270902	-159347	0.745487	123	141	2.4502154983085305e-26	0.853137	0.0702905	0.000134494	2.49609e-75	1.72535e-62
ENSG00000232629.9	HLA-DQB2	chr6_32604283_T_C_b38	rs9270904	-159249	0.747292	123	140	1.5236944086410196e-27	0.87436	0.069868	0.000134494	2.49609e-75	1.72535e-62
ENSG00000232629.9	HLA-DQB2	chr6_32609918_A_C_b38	rs35406945	-153614	0.115523	57	64	3.1633691473082014e-09	-0.655302	0.10617	0.000134494	2.49609e-75	1.72535e-62
ENSG00000232629.9	HLA-DQB2	chr6_32610263_C_G_b38	rs9271174	-153269	0.747292	123	140	1.5236944086410196e-27	0.87436	0.069868	0.000134494	2.49609e-75	1.72535e-62
ENSG00000232629.9	HLA-DQB2	chr6_32613556_G_A_b38	rs3129749	-149976	0.862816	72	76	2.4305505031288156e-11	0.730567	0.103835	0.000134494	2.49609e-75	1.72535e-62
ENSG00000232629.9	HLA-DQB2	chr6_32622705_C_G_b38	rs2395224	-140827	0.259928	120	144	4.64075754321703e-09	0.496484	0.0813787	0.000134494	2.49609e-75	1.72535e-62
ENSG00000232629.9	HLA-DQB2	chr6_32622813_T_G_b38	rs9271574	-140719	0.299639	145	166	7.810021268044089e-13	0.642486	0.0844415	0.000134494	2.49609e-75	1.72535e-62
ENSG00000232629.9	HLA-DQB2	chr6_32622945_G_T_b38	rs17533090	-140587	0.162455	77	90	1.356569215651973e-09	-0.577412	0.0912513	0.000134494	2.49609e-75	1.72535e-62
ENSG00000232629.9	HLA-DQB2	chr6_32622994_T_C_b38	rs2097432	-140538	0.265343	123	147	7.37804668883933e-10	0.517253	0.0803429	0.000134494	2.49609e-75	1.72535e-62
ENSG00000232629.9	HLA-DQB2	chr6_32623067_G_C_b38	rs17533167	-140465	0.115523	57	64	3.1633691473082014e-09	-0.655302	0.10617	0.000134494	2.49609e-75	1.72535e-62
ENSG00000232629.9	HLA-DQB2	chr6_32623653_A_G_b38	rs9271604	-139879	0.299639	145	166	7.810021268044089e-13	0.642486	0.0844415	0.000134494	2.49609e-75	1.72535e-62
ENSG00000232629.9	HLA-DQB2	chr6_32623671_G_A_b38	rs9271605	-139861	0.299639	145	166	7.810021268044089e-13	0.642486	0.0844415	0.000134494	2.49609e-75	1.72535e-62
ENSG00000232629.9	HLA-DQB2	chr6_32623699_C_T_b38	rs3135003	-139833	0.234657	109	130	4.3716401699342815e-09	0.494708	0.0809397	0.000134494	2.49609e-75	1.72535e-62
ENSG00000232629.9	HLA-DQB2	chr6_32623723_G_A_b38	rs112953812	-139809	0.0577617	30	32	3.9565053862049914e-07	-0.840633	0.160805	0.000134494	2.49609e-75	1.72535e-62
ENSG00000232629.9	HLA-DQB2	chr6_32623789_A_G_b38	rs9271607	-139743	0.299639	145	166	7.810021268044089e-13	0.642486	0.0844415	0.000134494	2.49609e-75	1.72535e-62
ENSG00000232629.9	HLA-DQB2	chr6_32623790_T_A_b38	rs73728618	-139742	0.101083	54	56	4.378703341311413e-10	-0.810933	0.124154	0.000134494	2.49609e-75	1.72535e-62
ENSG00000232629.9	HLA-DQB2	chr6_32623811_A_G_b38	rs9271608	-139721	0.173285	89	96	1.4518407352354962e-07	0.547123	0.100702	0.000134494	2.49609e-75	1.72535e-62
ENSG00000232629.9	HLA-DQB2	chr6_32623820_T_C_b38	rs9271609	-139712	0.299639	145	166	7.810021268044089e-13	0.642486	0.0844415	0.000134494	2.49609e-75	1.72535e-62
ENSG00000232629.9	HLA-DQB2	chr6_32623877_A_G_b38	rs9271612	-139655	0.234657	109	130	4.3716401699342815e-09	0.494708	0.0809397	0.000134494	2.49609e-75	1.72535e-62
ENSG00000232629.9	HLA-DQB2	chr6_32623940_G_A_b38	rs114076271	-139592	0.0577617	30	32	3.9565053862049914e-07	-0.840633	0.160805	0.000134494	2.49609e-75	1.72535e-62
ENSG00000232629.9	HLA-DQB2	chr6_32623974_A_G_b38	rs4959030	-139558	0.871841	66	71	6.204256774778864e-10	0.680625	0.105209	0.000134494	2.49609e-75	1.72535e-62
ENSG00000232629.9	HLA-DQB2	chr6_32623996_G_A_b38	rs9271619	-139536	0.234657	109	130	4.3716401699342815e-09	0.494708	0.0809397	0.000134494	2.49609e-75	1.72535e-62
ENSG00000232629.9	HLA-DQB2	chr6_32624144_G_T_b38	rs9271624	-139388	0.299639	145	166	7.810021268044089e-13	0.642486	0.0844415	0.000134494	2.49609e-75	1.72535e-62
ENSG00000204267.17	TAP2	chr6_32589283_G_A_b38	rs9270258	-249456	0.738267	122	145	5.238125594672257e-05	-0.213271	0.0516996	0.000141178	3.03448e-25	2.54347e-19
ENSG00000204267.17	TAP2	chr6_32603424_G_A_b38	rs9270873	-235315	0.747292	123	140	1.761490071508797e-05	-0.235686	0.0537	0.000141178	3.03448e-25	2.54347e-19
ENSG00000204267.17	TAP2	chr6_32603450_G_A_b38	rs9270874	-235289	0.747292	123	140	1.761490071508797e-05	-0.235686	0.0537	0.000141178	3.03448e-25	2.54347e-19
ENSG00000204267.17	TAP2	chr6_32603518_C_T_b38	rs28409699	-235221	0.115523	57	64	1.1904585247571363e-06	0.333925	0.0668512	0.000141178	3.03448e-25	2.54347e-19
ENSG00000204267.17	TAP2	chr6_32603533_A_G_b38	rs9270875	-235206	0.747292	123	140	1.761490071508797e-05	-0.235686	0.0537	0.000141178	3.03448e-25	2.54347e-19
ENSG00000204267.17	TAP2	chr6_32603913_C_T_b38	rs9270881	-234826	0.740072	123	144	9.479940990394417e-06	-0.235922	0.0520381	0.000141178	3.03448e-25	2.54347e-19
ENSG00000204267.17	TAP2	chr6_32603994_G_A_b38	rs9270885	-234745	0.745487	123	141	1.3163466296253093e-05	-0.236609	0.0530822	0.000141178	3.03448e-25	2.54347e-19
ENSG00000204267.17	TAP2	chr6_32604012_C_A_b38	rs9270887	-234727	0.740072	123	144	7.457833578350466e-06	-0.238688	0.0520159	0.000141178	3.03448e-25	2.54347e-19
ENSG00000204267.17	TAP2	chr6_32604096_C_T_b38	rs9270895	-234643	0.743682	123	142	1.578131123378095e-05	-0.231952	0.0525388	0.000141178	3.03448e-25	2.54347e-19
ENSG00000204267.17	TAP2	chr6_32604113_G_A_b38	rs9270897	-234626	0.750929	117	138	3.053634943820374e-05	-0.232065	0.0545094	0.000141178	3.03448e-25	2.54347e-19
ENSG00000204267.17	TAP2	chr6_32604126_T_C_b38	rs9270898	-234613	0.745487	123	141	1.5962472102529962e-05	-0.234549	0.0531593	0.000141178	3.03448e-25	2.54347e-19
ENSG00000204267.17	TAP2	chr6_32604155_A_G_b38	rs9270900	-234584	0.745487	123	141	1.6109023173856827e-05	-0.235217	0.0533368	0.000141178	3.03448e-25	2.54347e-19
ENSG00000204267.17	TAP2	chr6_32604185_A_G_b38	rs9270902	-234554	0.745487	123	141	1.6109023173856827e-05	-0.235217	0.0533368	0.000141178	3.03448e-25	2.54347e-19
ENSG00000204267.17	TAP2	chr6_32604283_T_C_b38	rs9270904	-234456	0.747292	123	140	1.761490071508797e-05	-0.235686	0.0537	0.000141178	3.03448e-25	2.54347e-19
ENSG00000204267.17	TAP2	chr6_32609918_A_C_b38	rs35406945	-228821	0.115523	57	64	1.1904585247571363e-06	0.333925	0.0668512	0.000141178	3.03448e-25	2.54347e-19
ENSG00000204267.17	TAP2	chr6_32610263_C_G_b38	rs9271174	-228476	0.747292	123	140	1.761490071508797e-05	-0.235686	0.0537	0.000141178	3.03448e-25	2.54347e-19
ENSG00000204267.17	TAP2	chr6_32622945_G_T_b38	rs17533090	-215794	0.162455	77	90	5.0108012590812855e-05	0.242421	0.0586098	0.000141178	3.03448e-25	2.54347e-19
ENSG00000204267.17	TAP2	chr6_32623067_G_C_b38	rs17533167	-215672	0.115523	57	64	1.1904585247571363e-06	0.333925	0.0668512	0.000141178	3.03448e-25	2.54347e-19
ENSG00000204267.17	TAP2	chr6_32713500_A_G_b38	rs2858331	-125239	0.418773	186	232	1.0829191363039288e-05	0.21213	0.0471101	0.000141178	3.03448e-25	2.54347e-19
ENSG00000204267.17	TAP2	chr6_32843852_G_T_b38	rs2071543	5113	0.133574	67	74	1.1761924186267712e-06	-0.326142	0.0652594	0.000141178	3.03448e-25	2.54347e-19
ENSG00000240065.8	PSMB9	chr6_32843852_G_T_b38	rs2071543	-10340	0.133574	67	74	1.1240489000869403e-05	-0.231624	0.0515384	0.000132969	7.85029e-25	5.08903e-19
ENSG00000204257.15	HLA-DMA	chr6_32992249_A_G_b38	rs3130600	23155	0.916968	44	46	2.099110023497767e-05	-0.273919	0.0630086	0.000108053	4.53609e-07	0.0023242
ENSG00000224796.1	RPL32P1	chr6_32473192_G_A_b38	rs9269080	-606259	0.572202	188	237	1.4484640942028256e-05	-0.274481	0.0618894	9.35121e-05	1.20951e-35	8.53973e-29
ENSG00000224796.1	RPL32P1	chr6_33061822_G_A_b38	rs59342333	-17629	0.236462	109	131	9.459073796184298e-07	-0.356192	0.0706136	9.35121e-05	1.20951e-35	8.53973e-29
ENSG00000224796.1	RPL32P1	chr6_33061862_C_A_b38	rs60461436	-17589	0.236462	109	131	9.459073796184298e-07	-0.356192	0.0706136	9.35121e-05	1.20951e-35	8.53973e-29
ENSG00000224796.1	RPL32P1	chr6_33061910_T_C_b38	rs73738024	-17541	0.236462	109	131	9.459073796184298e-07	-0.356192	0.0706136	9.35121e-05	1.20951e-35	8.53973e-29
ENSG00000224796.1	RPL32P1	chr6_33061952_G_A_b38	rs6923131	-17499	0.249097	114	138	1.9353047583924024e-05	-0.312666	0.0716033	9.35121e-05	1.20951e-35	8.53973e-29
ENSG00000224796.1	RPL32P1	chr6_33061998_A_G_b38	rs72873934	-17453	0.236462	109	131	9.459073796184298e-07	-0.356192	0.0706136	9.35121e-05	1.20951e-35	8.53973e-29
ENSG00000224796.1	RPL32P1	chr6_33062050_G_C_b38	rs55950816	-17401	0.236462	109	131	9.459073796184298e-07	-0.356192	0.0706136	9.35121e-05	1.20951e-35	8.53973e-29
ENSG00000224796.1	RPL32P1	chr6_33062148_A_G_b38	rs116108798	-17303	0.236462	109	131	9.459073796184298e-07	-0.356192	0.0706136	9.35121e-05	1.20951e-35	8.53973e-29
ENSG00000224796.1	RPL32P1	chr6_33062160_C_T_b38	rs55763051	-17291	0.236462	109	131	9.459073796184298e-07	-0.356192	0.0706136	9.35121e-05	1.20951e-35	8.53973e-29
ENSG00000224796.1	RPL32P1	chr6_33062322_G_A_b38	rs56348503	-17129	0.236462	109	131	9.459073796184298e-07	-0.356192	0.0706136	9.35121e-05	1.20951e-35	8.53973e-29
ENSG00000224796.1	RPL32P1	chr6_33072819_A_G_b38	rs4640928	-6632	0.231047	107	128	4.0948853784640983e-07	-0.374817	0.0717969	9.35121e-05	1.20951e-35	8.53973e-29
ENSG00000224796.1	RPL32P1	chr6_33072877_A_G_b38	rs6914348	-6574	0.16065	82	89	3.1321257584135076e-06	-0.384369	0.0803442	9.35121e-05	1.20951e-35	8.53973e-29
ENSG00000224796.1	RPL32P1	chr6_33072938_G_A_b38	rs6914849	-6513	0.231047	107	128	4.094874976865892e-07	-0.374817	0.0717968	9.35121e-05	1.20951e-35	8.53973e-29
ENSG00000224796.1	RPL32P1	chr6_33073004_A_G_b38	rs9380337	-6447	0.231047	107	128	4.0948853784640983e-07	-0.374817	0.0717969	9.35121e-05	1.20951e-35	8.53973e-29
ENSG00000224796.1	RPL32P1	chr6_33093849_T_A_b38	rs3128919	14398	0.306859	138	170	1.1894690362628985e-18	-0.580136	0.0600612	9.35121e-05	1.20951e-35	8.53973e-29
ENSG00000224796.1	RPL32P1	chr6_33094094_T_C_b38	rs3130191	14643	0.306859	138	170	1.1894690362628985e-18	-0.580136	0.0600612	9.35121e-05	1.20951e-35	8.53973e-29
ENSG00000224796.1	RPL32P1	chr6_33106511_C_T_b38	rs3128927	27060	0.305054	144	169	6.104630277463954e-25	-0.674904	0.0576946	9.35121e-05	1.20951e-35	8.53973e-29
ENSG00000224557.8	HLA-DPB2	chr6_33061822_G_A_b38	rs59342333	-50618	0.236462	109	131	3.2772055334773815e-05	0.306469	0.0722766	8.15508e-05	7.46674e-12	1.0351e-07
ENSG00000224557.8	HLA-DPB2	chr6_33061862_C_A_b38	rs60461436	-50578	0.236462	109	131	3.2772055334773815e-05	0.306469	0.0722766	8.15508e-05	7.46674e-12	1.0351e-07
ENSG00000224557.8	HLA-DPB2	chr6_33061910_T_C_b38	rs73738024	-50530	0.236462	109	131	3.2772055334773815e-05	0.306469	0.0722766	8.15508e-05	7.46674e-12	1.0351e-07
ENSG00000224557.8	HLA-DPB2	chr6_33061952_G_A_b38	rs6923131	-50488	0.249097	114	138	1.5199947211078622e-05	0.318952	0.0721007	8.15508e-05	7.46674e-12	1.0351e-07
ENSG00000224557.8	HLA-DPB2	chr6_33061998_A_G_b38	rs72873934	-50442	0.236462	109	131	3.2772055334773815e-05	0.306469	0.0722766	8.15508e-05	7.46674e-12	1.0351e-07
ENSG00000224557.8	HLA-DPB2	chr6_33062050_G_C_b38	rs55950816	-50390	0.236462	109	131	3.2772055334773815e-05	0.306469	0.0722766	8.15508e-05	7.46674e-12	1.0351e-07
ENSG00000224557.8	HLA-DPB2	chr6_33062148_A_G_b38	rs116108798	-50292	0.236462	109	131	3.2772055334773815e-05	0.306469	0.0722766	8.15508e-05	7.46674e-12	1.0351e-07
ENSG00000224557.8	HLA-DPB2	chr6_33062160_C_T_b38	rs55763051	-50280	0.236462	109	131	3.2772055334773815e-05	0.306469	0.0722766	8.15508e-05	7.46674e-12	1.0351e-07
ENSG00000224557.8	HLA-DPB2	chr6_33062322_G_A_b38	rs56348503	-50118	0.236462	109	131	3.2772055334773815e-05	0.306469	0.0722766	8.15508e-05	7.46674e-12	1.0351e-07
ENSG00000224557.8	HLA-DPB2	chr6_33072819_A_G_b38	rs4640928	-39621	0.231047	107	128	3.9673189712102925e-05	0.309559	0.0738163	8.15508e-05	7.46674e-12	1.0351e-07
ENSG00000224557.8	HLA-DPB2	chr6_33072938_G_A_b38	rs6914849	-39502	0.231047	107	128	3.9673109023077185e-05	0.309559	0.0738163	8.15508e-05	7.46674e-12	1.0351e-07
ENSG00000224557.8	HLA-DPB2	chr6_33073004_A_G_b38	rs9380337	-39436	0.231047	107	128	3.9673189712102925e-05	0.309559	0.0738163	8.15508e-05	7.46674e-12	1.0351e-07
ENSG00000224557.8	HLA-DPB2	chr6_33093849_T_A_b38	rs3128919	-18591	0.306859	138	170	1.2131234690528879e-06	0.341452	0.0684136	8.15508e-05	7.46674e-12	1.0351e-07
ENSG00000224557.8	HLA-DPB2	chr6_33094094_T_C_b38	rs3130191	-18346	0.306859	138	170	1.2131234690528879e-06	0.341452	0.0684136	8.15508e-05	7.46674e-12	1.0351e-07
ENSG00000224557.8	HLA-DPB2	chr6_33106511_C_T_b38	rs3128927	-5929	0.305054	144	169	8.9894648296385e-06	0.321483	0.0707195	8.15508e-05	7.46674e-12	1.0351e-07
ENSG00000224557.8	HLA-DPB2	chr6_33114490_C_A_b38	rs9277630	2050	0.144404	74	80	8.578515565745659e-11	-0.571616	0.08383	8.15508e-05	7.46674e-12	1.0351e-07
ENSG00000224557.8	HLA-DPB2	chr6_33114531_G_A_b38	rs733208	2091	0.144404	74	80	8.578515565745659e-11	-0.571616	0.08383	8.15508e-05	7.46674e-12	1.0351e-07
ENSG00000224557.8	HLA-DPB2	chr6_33114582_T_C_b38	rs9277632	2142	0.144404	74	80	8.578515565745659e-11	-0.571616	0.08383	8.15508e-05	7.46674e-12	1.0351e-07
ENSG00000224557.8	HLA-DPB2	chr6_33114691_T_C_b38	rs733209	2251	0.144404	74	80	8.578515565745659e-11	-0.571616	0.08383	8.15508e-05	7.46674e-12	1.0351e-07
ENSG00000224557.8	HLA-DPB2	chr6_33114709_A_G_b38	rs733210	2269	0.144404	74	80	8.578515565745659e-11	-0.571616	0.08383	8.15508e-05	7.46674e-12	1.0351e-07
ENSG00000224557.8	HLA-DPB2	chr6_33150591_T_G_b38	rs9277899	38151	0.138989	71	77	8.099806864341519e-10	-0.552102	0.0859807	8.15508e-05	7.46674e-12	1.0351e-07
ENSG00000231925.13	TAPBP	chr6_33336212_G_A_b38	rs3130266	21958	0.527076	198	262	3.68788067994743e-06	0.172963	0.0364308	9.40344e-05	2.16571e-08	0.000173125
ENSG00000236104.3	ZBTB22	chr6_33336212_G_A_b38	rs3130266	18270	0.527076	198	262	1.3246824913406887e-05	0.17479	0.0392263	9.52682e-05	1.00643e-05	0.0376044
ENSG00000204209.13	DAXX	chr6_33336212_G_A_b38	rs3130266	13196	0.527076	198	262	4.776266621623482e-10	-0.216427	0.033214	9.07533e-05	6.15097e-13	1.12043e-08
ENSG00000204209.13	DAXX	chr6_33391231_A_G_b38	rs465506	68215	0.355596	159	197	4.195857670930286e-05	-0.153157	0.0366411	9.07533e-05	6.15097e-13	1.12043e-08
ENSG00000204209.13	DAXX	chr6_33391365_A_G_b38	rs465474	68349	0.33935	153	188	6.668817252340421e-05	-0.152471	0.0375081	9.07533e-05	6.15097e-13	1.12043e-08
ENSG00000213588.6	ZBTB9	chr6_33391231_A_G_b38	rs465506	-62739	0.355596	159	197	1.1669613564952404e-05	0.22259	0.0496244	9.63332e-05	2.66707e-06	0.0100023
ENSG00000213588.6	ZBTB9	chr6_33391365_A_G_b38	rs465474	-62605	0.33935	153	188	7.822440854240724e-06	0.231686	0.0506106	9.63332e-05	2.66707e-06	0.0100023
ENSG00000213588.6	ZBTB9	chr6_33414464_T_C_b38	rs442745	-39506	0.33574	151	186	1.391843247169559e-05	0.226999	0.0510756	9.63332e-05	2.66707e-06	0.0100023
ENSG00000030110.14	BAK1	chr6_33577348_A_G_b38	rs5745587	-2945	0.232852	118	129	1.5122786833475766e-06	-0.246211	0.0498053	0.000101761	3.14883e-37	1.59417e-30
ENSG00000096433.11	ITPR3	chr6_33700593_A_G_b38	rs942643	80228	0.436823	189	242	9.666148732535625e-09	-0.192523	0.0322868	7.98796e-05	1.02972e-17	3.77549e-13
ENSG00000096433.11	ITPR3	chr6_33705021_G_A_b38	rs9366828	84656	0.431408	188	239	4.35202567956061e-09	-0.197283	0.0322732	7.98796e-05	1.02972e-17	3.77549e-13
ENSG00000096433.11	ITPR3	chr6_33718665_G_T_b38	rs942640	98300	0.431408	189	239	3.1154809793828464e-08	-0.185742	0.0323695	7.98796e-05	1.02972e-17	3.77549e-13
ENSG00000096433.11	ITPR3	chr6_33802593_T_G_b38	rs3806109	182228	0.33574	154	186	1.576494193282951e-06	-0.158137	0.0320475	7.98796e-05	1.02972e-17	3.77549e-13
ENSG00000096433.11	ITPR3	chr6_33807864_A_G_b38	rs1547669	187499	0.494585	204	274	1.0869746651545222e-08	-0.17731	0.0298469	7.98796e-05	1.02972e-17	3.77549e-13
ENSG00000137288.10	UQCC2	chr6_33700593_A_G_b38	rs942643	-11134	0.436823	189	242	6.88424205206879e-06	-0.1851	0.0401779	0.000110488	1.39654e-23	1.21791e-18
ENSG00000137288.10	UQCC2	chr6_33705021_G_A_b38	rs9366828	-6706	0.431408	188	239	1.7231229239504562e-06	-0.196907	0.0400611	0.000110488	1.39654e-23	1.21791e-18
ENSG00000137288.10	UQCC2	chr6_33718665_G_T_b38	rs942640	6938	0.431408	189	239	4.010056648863387e-06	-0.189072	0.0399811	0.000110488	1.39654e-23	1.21791e-18
ENSG00000137288.10	UQCC2	chr6_33788249_C_T_b38	rs6457741	76522	0.494585	208	274	2.0271460972462396e-07	-0.200006	0.0372777	0.000110488	1.39654e-23	1.21791e-18
ENSG00000137288.10	UQCC2	chr6_33802593_T_G_b38	rs3806109	90866	0.33574	154	186	9.605167614559653e-15	-0.296247	0.0356557	0.000110488	1.39654e-23	1.21791e-18
ENSG00000161896.12	IP6K3	chr6_33787934_G_C_b38	rs756138	41029	0.774368	110	125	6.731158788526383e-05	-0.265409	0.0653285	0.000101254	5.75281e-07	0.0023038
ENSG00000161904.12	LEMD2	chr6_33788249_C_T_b38	rs6457741	-881	0.494585	208	274	6.616738989077442e-07	-0.156145	0.0304968	0.000101672	7.26054e-08	0.000300677
ENSG00000287089.1	ENSG00000287089	chr6_33762318_C_T_b38	rs1887340	-37824	0.290614	129	161	1.146147393423657e-08	-0.38202	0.0644155	0.000114112	1.31502e-15	2.0449e-11
ENSG00000287089.1	ENSG00000287089	chr6_33789237_G_T_b38	rs73412140	-10905	0.247292	117	137	1.1202444502899957e-10	-0.474548	0.0700723	0.000114112	1.31502e-15	2.0449e-11
ENSG00000287089.1	ENSG00000287089	chr6_33802593_T_G_b38	rs3806109	2451	0.33574	154	186	4.598706664825363e-09	0.406742	0.0666504	0.000114112	1.31502e-15	2.0449e-11
ENSG00000124562.10	SNRPC	chr6_34656371_C_T_b38	rs6900426	-101134	0.16426	81	91	4.389828262965625e-05	-0.108859	0.0261128	0.000128778	1.13518e-06	0.00293066
ENSG00000124562.10	SNRPC	chr6_34662468_G_A_b38	rs6937428	-95037	0.155235	79	86	1.3032145361243169e-05	-0.119618	0.0268216	0.000128778	1.13518e-06	0.00293066
ENSG00000124562.10	SNRPC	chr6_34675402_A_G_b38	rs2744943	-82103	0.402527	174	223	3.749927868311255e-06	-0.0973505	0.0205208	0.000128778	1.13518e-06	0.00293066
ENSG00000124562.10	SNRPC	chr6_34776357_A_G_b38	rs9469869	18852	0.402527	174	223	3.749927868311255e-06	-0.0973505	0.0205208	0.000128778	1.13518e-06	0.00293066
ENSG00000124562.10	SNRPC	chr6_34776572_T_C_b38	rs9469870	19067	0.402527	174	223	3.749927868311255e-06	-0.0973505	0.0205208	0.000128778	1.13518e-06	0.00293066
ENSG00000124562.10	SNRPC	chr6_34792104_A_G_b38	rs13215181	34599	0.395307	170	219	3.1417650498875286e-05	-0.0852248	0.0200507	0.000128778	1.13518e-06	0.00293066
ENSG00000124562.10	SNRPC	chr6_34792451_C_T_b38	rs7769820	34946	0.397112	173	220	4.186663678982518e-06	-0.096036	0.0203493	0.000128778	1.13518e-06	0.00293066
ENSG00000124562.10	SNRPC	chr6_34793179_C_G_b38	rs11755420	35674	0.398917	173	221	2.2126266585968212e-06	-0.0979468	0.0201511	0.000128778	1.13518e-06	0.00293066
ENSG00000124562.10	SNRPC	chr6_34816890_C_G_b38	rs7776219	59385	0.397112	173	220	4.186663678982518e-06	-0.096036	0.0203493	0.000128778	1.13518e-06	0.00293066
ENSG00000065060.18	UHRF1BP1	chr6_34656371_C_T_b38	rs6900426	-135712	0.16426	81	91	3.4083296260644166e-14	0.531973	0.0655926	0.000154717	1.00177e-43	8.81898e-38
ENSG00000065060.18	UHRF1BP1	chr6_34662468_G_A_b38	rs6937428	-129615	0.155235	79	86	2.2935875557168146e-14	0.552516	0.0676065	0.000154717	1.00177e-43	8.81898e-38
ENSG00000065060.18	UHRF1BP1	chr6_34675402_A_G_b38	rs2744943	-116681	0.402527	174	223	1.0017806409461696e-43	0.673162	0.0384291	0.000154717	1.00177e-43	8.81898e-38
ENSG00000065060.18	UHRF1BP1	chr6_34776357_A_G_b38	rs9469869	-15726	0.402527	174	223	1.0018047718634572e-43	0.673162	0.0384291	0.000154717	1.00177e-43	8.81898e-38
ENSG00000065060.18	UHRF1BP1	chr6_34776572_T_C_b38	rs9469870	-15511	0.402527	174	223	1.0017806409461696e-43	0.673162	0.0384291	0.000154717	1.00177e-43	8.81898e-38
ENSG00000065060.18	UHRF1BP1	chr6_34792104_A_G_b38	rs13215181	21	0.395307	170	219	6.505052996393807e-39	0.626599	0.0391039	0.000154717	1.00177e-43	8.81898e-38
ENSG00000065060.18	UHRF1BP1	chr6_34792451_C_T_b38	rs7769820	368	0.397112	173	220	3.29765732236112e-41	0.654197	0.039094	0.000154717	1.00177e-43	8.81898e-38
ENSG00000065060.18	UHRF1BP1	chr6_34793179_C_G_b38	rs11755420	1096	0.398917	173	221	2.363747591431489e-41	0.650386	0.0387624	0.000154717	1.00177e-43	8.81898e-38
ENSG00000065060.18	UHRF1BP1	chr6_34816890_C_G_b38	rs7776219	24807	0.397112	173	220	3.29765732236112e-41	0.654197	0.039094	0.000154717	1.00177e-43	8.81898e-38
ENSG00000065029.15	ZNF76	chr6_35299771_G_A_b38	rs9469982	40789	0.740072	127	144	1.848993279381833e-06	0.16034	0.0327235	0.00021283	6.13888e-07	0.00112712
ENSG00000065029.15	ZNF76	chr6_35299938_C_T_b38	rs7769906	40956	0.740072	127	144	1.8489888816797605e-06	0.16034	0.0327235	0.00021283	6.13888e-07	0.00112712
ENSG00000010030.14	ETV7	chr6_36628871_A_G_b38	rs73410251	241071	0.281588	127	156	4.4728629039611386e-07	-0.279689	0.0537642	9.76694e-05	1.8756e-27	1.24973e-22
ENSG00000010030.14	ETV7	chr6_36629007_T_C_b38	rs12197590	241207	0.285199	129	158	5.241336722115574e-07	-0.27779	0.0537415	9.76694e-05	1.8756e-27	1.24973e-22
ENSG00000198663.17	C6orf89	chr6_36844941_C_T_b38	rs4714018	-26932	0.454874	192	252	1.2587968474912023e-05	-0.167148	0.0374113	7.07132e-05	6.44737e-15	6.1701e-11
ENSG00000137168.8	PPIL1	chr6_36874651_C_G_b38	rs2303993	-152	0.528881	201	261	6.98104564053394e-07	-0.154149	0.0301737	8.02454e-05	6.37867e-09	3.05032e-05
ENSG00000137168.8	PPIL1	chr6_36885767_A_G_b38	rs9380618	10964	0.532491	201	259	1.0419766054360596e-06	-0.152224	0.0303017	8.02454e-05	6.37867e-09	3.05032e-05
ENSG00000124602.10	UNC5CL	chr6_41052466_A_G_b38	rs6939989	13245	0.348375	165	193	1.9386462917571965e-05	0.193433	0.044302	8.46461e-05	1.26162e-06	0.00394742
ENSG00000161912.18	ADCY10P1	chr6_41052466_A_G_b38	rs6939989	-52644	0.348375	165	193	4.76207961599822e-15	0.482192	0.0572855	7.86576e-05	4.44548e-32	4.58214e-27
ENSG00000124641.16	MED20	chr6_41871700_T_G_b38	rs2251274	-49439	0.50361	210	275	6.591241465597351e-07	-0.20988	0.0409854	6.78768e-05	6.59124e-07	0.00187796
ENSG00000124641.16	MED20	chr6_41921089_C_G_b38	rs2274578	-50	0.518051	206	267	5.0489832568044015e-06	-0.196556	0.0420235	6.78768e-05	6.59124e-07	0.00187796
ENSG00000112578.10	BYSL	chr6_41787672_C_G_b38	rs9471653	-133827	0.247292	120	137	3.097832263847069e-05	0.142826	0.0335755	6.60802e-05	5.94952e-06	0.0162428
ENSG00000112578.10	BYSL	chr6_41921089_C_G_b38	rs2274578	-410	0.518051	206	267	1.1664083270872338e-05	0.131822	0.0293878	6.60802e-05	5.94952e-06	0.0162428
ENSG00000287825.2	ENSG00000287825	chr6_42966762_C_T_b38	rs2274514	37305	0.545126	195	252	6.36396959296544e-08	0.341438	0.0609925	9.52501e-05	4.06873e-08	0.000146221
ENSG00000287825.2	ENSG00000287825	chr6_42966882_C_T_b38	rs3818554	37425	0.545126	195	252	6.36396959296544e-08	0.341438	0.0609925	9.52501e-05	4.06873e-08	0.000146221
ENSG00000287825.2	ENSG00000287825	chr6_42979275_G_C_b38	rs9462860	49818	0.554152	192	247	7.277054737274333e-08	0.343732	0.0616952	9.52501e-05	4.06873e-08	0.000146221
ENSG00000231113.2	ENSG00000231113	chr6_42966762_C_T_b38	rs2274514	26398	0.545126	195	252	1.057992441506822e-05	0.223102	0.0494874	0.000101718	2.75086e-13	2.23984e-09
ENSG00000231113.2	ENSG00000231113	chr6_42966882_C_T_b38	rs3818554	26518	0.545126	195	252	1.057992441506822e-05	0.223102	0.0494874	0.000101718	2.75086e-13	2.23984e-09
ENSG00000231113.2	ENSG00000231113	chr6_42979275_G_C_b38	rs9462860	38911	0.554152	192	247	5.211600772655423e-06	0.232926	0.0498755	0.000101718	2.75086e-13	2.23984e-09
ENSG00000124713.6	GNMT	chr6_42966762_C_T_b38	rs2274514	6008	0.545126	195	252	3.255267576124409e-17	-0.533242	0.0581347	0.000104424	1.36932e-26	7.29585e-22
ENSG00000124713.6	GNMT	chr6_42966882_C_T_b38	rs3818554	6128	0.545126	195	252	3.255267576124409e-17	-0.533242	0.0581347	0.000104424	1.36932e-26	7.29585e-22
ENSG00000124713.6	GNMT	chr6_42979275_G_C_b38	rs9462860	18521	0.554152	192	247	1.5983165367199825e-16	-0.528824	0.0591878	0.000104424	1.36932e-26	7.29585e-22
ENSG00000124587.14	PEX6	chr6_42894231_C_G_b38	rs1854215	-84950	0.212996	105	118	5.996503998658458e-08	0.373858	0.0666436	9.2431e-05	5.0444e-81	4.87857e-73
ENSG00000124587.14	PEX6	chr6_42966762_C_T_b38	rs2274514	-12419	0.545126	195	252	1.0318056682461533e-53	0.709173	0.0342705	9.2431e-05	5.0444e-81	4.87857e-73
ENSG00000124587.14	PEX6	chr6_42966882_C_T_b38	rs3818554	-12299	0.545126	195	252	1.0318056682461533e-53	0.709173	0.0342705	9.2431e-05	5.0444e-81	4.87857e-73
ENSG00000124587.14	PEX6	chr6_42979275_G_C_b38	rs9462860	94	0.554152	192	247	1.6407935080146033e-51	0.708208	0.0354432	9.2431e-05	5.0444e-81	4.87857e-73
ENSG00000171467.16	ZNF318	chr6_43370064_A_G_b38	rs73416724	417	0.101083	50	56	6.589797620383981e-07	0.238875	0.0466472	8.93707e-05	6.5898e-07	0.0017669
ENSG00000146221.10	TCTE1	chr6_44264337_A_G_b38	rs730775	-33361	0.371841	161	206	1.1075436589563802e-09	-0.43412	0.0682085	8.39172e-05	7.48678e-12	3.18778e-08
ENSG00000124813.23	RUNX2	chr6_45294690_G_A_b38	rs6935398	-33467	0.375451	166	208	0.00011118	-0.23368	0.0593806	0.000123412	1.74829e-05	0.0353931
ENSG00000196284.17	SUPT3H	chr6_44779673_T_C_b38	rs9472360	-598280	0.509025	202	272	7.491909430518443e-09	0.366079	0.0609007	0.000105607	7.95476e-12	4.7403e-08
ENSG00000196284.17	SUPT3H	chr6_45294690_G_A_b38	rs6935398	-83263	0.375451	166	208	3.375884315415284e-10	-0.38871	0.0590925	0.000105607	7.95476e-12	4.7403e-08
ENSG00000196284.17	SUPT3H	chr6_45377511_A_C_b38	rs3749863	-442	0.691336	140	171	3.9902955427763586e-11	0.447951	0.0644441	0.000105607	7.95476e-12	4.7403e-08
ENSG00000270761.1	CD2AP-DT	chr6_47581759_C_T_b38	rs9357546	104187	0.259928	124	144	5.466050807652475e-06	-0.381536	0.0818855	0.00010847	6.50774e-08	0.000169434
ENSG00000146085.8	MMUT	chr6_49403271_T_C_b38	rs2501976	-59982	0.608303	180	217	6.477456691167635e-45	-0.683888	0.0382297	0.000210501	8.8909e-50	3.21178e-42
ENSG00000146085.8	MMUT	chr6_49463261_T_A_b38	rs3729619	8	0.398917	183	221	8.890832299696321e-50	0.706776	0.0363832	0.000210501	8.8909e-50	3.21178e-42
ENSG00000031691.7	CENPQ	chr6_49403271_T_C_b38	rs2501976	-60099	0.608303	180	217	1.7877387373030617e-05	0.253847	0.0578841	0.000236726	2.1660999999999998e-21	1.84713e-16
ENSG00000031691.7	CENPQ	chr6_49463261_T_A_b38	rs3729619	-109	0.398917	183	221	5.5411791186769736e-06	-0.268378	0.0576376	0.000236726	2.1660999999999998e-21	1.84713e-16
ENSG00000231441.2	DST-AS1	chr6_56933223_A_C_b38	rs748996	89295	0.16426	80	91	1.7300638472422747e-08	0.578479	0.0988536	0.000206283	3.81785e-18	9.0338e-14
ENSG00000231441.2	DST-AS1	chr6_56933643_C_T_b38	rs71564868	89715	0.151625	73	84	2.7884475681775337e-07	0.543855	0.102614	0.000206283	3.81785e-18	9.0338e-14
ENSG00000231441.2	DST-AS1	chr6_56933957_A_G_b38	rs17752459	90029	0.155235	75	86	9.101075177800775e-07	0.516717	0.10227	0.000206283	3.81785e-18	9.0338e-14
ENSG00000151914.22	DST	chr6_56933223_A_C_b38	rs748996	-21607	0.16426	80	91	1.827358468000207e-05	0.171755	0.0392111	0.000225116	3.6265e-12	2.06944e-08
ENSG00000151914.22	DST	chr6_56933643_C_T_b38	rs71564868	-21187	0.151625	73	84	9.036453187049453e-06	0.182193	0.0400892	0.000225116	3.6265e-12	2.06944e-08
ENSG00000151914.22	DST	chr6_56933957_A_G_b38	rs17752459	-20873	0.155235	75	86	4.9179130846617246e-06	0.185668	0.0396453	0.000225116	3.6265e-12	2.06944e-08
ENSG00000151917.18	BEND6	chr6_56933223_A_C_b38	rs748996	-21884	0.16426	80	91	5.023706257973439e-05	-0.34271	0.0828693	0.000175514	1.01249e-12	6.00968e-09
ENSG00000151917.18	BEND6	chr6_56933643_C_T_b38	rs71564868	-21464	0.151625	73	84	2.498833646628337e-06	-0.40552	0.0838907	0.000175514	1.01249e-12	6.00968e-09
ENSG00000151917.18	BEND6	chr6_56933957_A_G_b38	rs17752459	-21150	0.155235	75	86	1.807047076831769e-06	-0.407411	0.0830633	0.000175514	1.01249e-12	6.00968e-09
ENSG00000154079.6	SDHAF4	chr6_70537682_A_G_b38	rs2207423	-29235	0.180505	93	100	1.5400934779855516e-05	-0.311593	0.0704863	0.000123533	4.94825e-06	0.0107781
ENSG00000146243.14	IRAK1BP1	chr6_78877456_A_G_b38	rs9350792	9905	0.344765	152	191	2.9609571696192324e-17	0.471521	0.0513271	0.00013717	6.60669e-25	4.5880199999999993e-20
ENSG00000146243.14	IRAK1BP1	chr6_78990120_C_T_b38	rs3902856	122569	0.344765	153	191	1.4701332258434937e-17	0.47724	0.0513695	0.00013717	6.60669e-25	4.5880199999999993e-20
ENSG00000146243.14	IRAK1BP1	chr6_79034018_G_T_b38	rs1538233	166467	0.476534	196	264	8.043232299167274e-20	0.459952	0.0457747	0.00013717	6.60669e-25	4.5880199999999993e-20
ENSG00000146247.14	PHIP	chr6_78877456_A_G_b38	rs9350792	-200273	0.344765	152	191	2.4279681804597416e-06	0.131804	0.0272309	0.000132151	1.39134e-12	1.08108e-08
ENSG00000146247.14	PHIP	chr6_78990120_C_T_b38	rs3902856	-87609	0.344765	153	191	1.4802542790649519e-06	0.134984	0.0272799	0.000132151	1.39134e-12	1.08108e-08
ENSG00000146247.14	PHIP	chr6_79034018_G_T_b38	rs1538233	-43711	0.476534	196	264	1.7050417582722124e-09	0.151833	0.0241543	0.000132151	1.39134e-12	1.08108e-08
ENSG00000083123.15	BCKDHB	chr6_80106579_T_C_b38	rs2298307	-68	0.498195	207	276	2.332809163088386e-05	-0.203917	0.0471798	0.000184654	5.33477e-06	0.0123054
ENSG00000083123.15	BCKDHB	chr6_80129598_C_T_b38	rs4706113	22951	0.474729	197	263	5.007725587648779e-05	-0.199694	0.0482778	0.000184654	5.33477e-06	0.0123054
ENSG00000203875.13	SNHG5	chr6_85943030_T_C_b38	rs12199832	264098	0.277978	129	154	1.3209677372113358e-19	-0.656719	0.0658238	0.000201616	8.15098e-101	2.10703e-88
ENSG00000203875.13	SNHG5	chr6_86006374_T_C_b38	rs75858432	327442	0.270758	126	150	6.166793367668802e-20	-0.66726	0.0661555	0.000201616	8.15098e-101	2.10703e-88
ENSG00000203875.13	SNHG5	chr6_86006497_G_A_b38	rs12190604	327565	0.270073	128	149	1.8761211549368702e-19	-0.6687	0.0673655	0.000201616	8.15098e-101	2.10703e-88
ENSG00000203872.7	C6orf163	chr6_87304885_G_A_b38	rs1103084	-39928	0.633574	162	203	1.8308808683752708e-09	-0.382567	0.060987	0.000130555	2.00101e-19	2.69359e-15
ENSG00000146278.11	PNRC1	chr6_89080482_A_G_b38	rs2231265	-269	0.808664	98	106	3.453175855607359e-07	0.283934	0.0540221	0.000122347	1.32903e-07	0.000405829
ENSG00000288009.1	ENSG00000288009	chr6_89080482_A_G_b38	rs2231265	-65503	0.808664	98	106	2.749260693245529e-05	-0.413929	0.0966514	0.000104725	3.43577e-07	0.00107478
ENSG00000172469.17	MANEA	chr6_95577149_T_A_b38	rs7744337	-336	0.583032	185	231	3.3927264943735734e-11	-0.244971	0.0351019	0.000170776	8.5083e-12	4.96492e-08
ENSG00000172469.17	MANEA	chr6_95577391_C_T_b38	rs7770751	-94	0.583032	185	231	3.3927264943735734e-11	-0.244971	0.0351019	0.000170776	8.5083e-12	4.96492e-08
ENSG00000172469.17	MANEA	chr6_95613107_C_T_b38	rs7747262	35622	0.583032	185	231	2.1359960017562546e-10	-0.234958	0.0352841	0.000170776	8.5083e-12	4.96492e-08
ENSG00000172469.17	MANEA	chr6_95613223_A_C_b38	rs9387591	35738	0.583032	185	231	2.1359960017562546e-10	-0.234958	0.0352841	0.000170776	8.5083e-12	4.96492e-08
ENSG00000146263.12	MMS22L	chr6_97263061_G_A_b38	rs9398374	-20155	0.312274	144	173	1.0193792997615837e-05	-0.198839	0.0440213	0.000173862	4.48469e-09	1.05759e-05
ENSG00000146263.12	MMS22L	chr6_97283287_C_T_b38	rs9384906	71	0.32852	151	182	2.8582975930963244e-06	-0.216134	0.0449877	0.000173862	4.48469e-09	1.05759e-05
ENSG00000146263.12	MMS22L	chr6_97283315_T_C_b38	rs9374467	99	0.32852	151	182	2.8582975930963244e-06	-0.216134	0.0449877	0.000173862	4.48469e-09	1.05759e-05
ENSG00000203799.14	CCDC162P	chr6_109304594_A_G_b38	rs1546722	120667	0.574007	187	236	7.086719392264281e-06	0.308286	0.0670128	0.000160087	2.76861e-10	1.21681e-06
ENSG00000203799.14	CCDC162P	chr6_109322922_A_G_b38	rs77497373	138995	0.31769	147	176	1.6588581997006762e-07	-0.358668	0.0663452	0.000160087	2.76861e-10	1.21681e-06
ENSG00000135535.17	CD164	chr6_109237268_G_A_b38	rs6919423	-145199	0.454874	193	252	4.309847000924377e-06	0.130758	0.0277447	0.000132648	1.35732e-06	0.00291401
ENSG00000135535.17	CD164	chr6_109304594_A_G_b38	rs1546722	-77873	0.574007	187	236	1.9665007388248094e-06	0.138081	0.0282583	0.000132648	1.35732e-06	0.00291401
ENSG00000135535.17	CD164	chr6_109304676_G_A_b38	rs1546723	-77791	0.436823	191	242	0.000132346	0.10891	0.0279953	0.000132648	1.35732e-06	0.00291401
ENSG00000135535.17	CD164	chr6_109322922_A_G_b38	rs77497373	-59545	0.31769	147	176	4.374187929174917e-05	-0.12017	0.0288197	0.000132648	1.35732e-06	0.00291401
ENSG00000260273.1	ENSG00000260273	chr6_109332929_T_C_b38	rs12529733	-49866	0.465704	193	258	3.886917901949286e-09	0.493141	0.0803955	0.0001362	3.20124e-11	1.67913e-07
ENSG00000260273.1	ENSG00000260273	chr6_109382188_C_T_b38	rs1885691	-607	0.462094	192	256	5.057472224413209e-10	0.518809	0.0797445	0.0001362	3.20124e-11	1.67913e-07
ENSG00000260273.1	ENSG00000260273	chr6_109458989_C_G_b38	rs9398202	76194	0.49639	204	275	8.504779551703244e-08	0.445787	0.0804606	0.0001362	3.20124e-11	1.67913e-07
ENSG00000260273.1	ENSG00000260273	chr6_109494148_T_C_b38	rs7755941	111353	0.361011	157	200	5.065461675881623e-07	0.418462	0.0808444	0.0001362	3.20124e-11	1.67913e-07
ENSG00000260273.1	ENSG00000260273	chr6_109494237_A_G_b38	rs7773950	111442	0.341155	153	189	1.7804399905437022e-07	0.456779	0.0847184	0.0001362	3.20124e-11	1.67913e-07
ENSG00000260273.1	ENSG00000260273	chr6_109740895_A_T_b38	rs4947016	358100	0.330325	150	183	3.5591559067311656e-07	0.455466	0.0867617	0.0001362	3.20124e-11	1.67913e-07
ENSG00000135587.9	SMPD2	chr6_109332929_T_C_b38	rs12529733	-108428	0.465704	193	258	5.493681582545964e-06	0.191015	0.0410057	0.000127525	7.23318e-14	5.15849e-10
ENSG00000135587.9	SMPD2	chr6_109382188_C_T_b38	rs1885691	-59169	0.462094	192	256	1.1437153085498684e-06	0.203959	0.0407621	0.000127525	7.23318e-14	5.15849e-10
ENSG00000135587.9	SMPD2	chr6_109454855_C_G_b38	rs3778477	13498	0.292419	137	162	4.153805313599899e-13	0.321901	0.0417448	0.000127525	7.23318e-14	5.15849e-10
ENSG00000135587.9	SMPD2	chr6_109458989_C_G_b38	rs9398202	17632	0.49639	204	275	4.107040288600963e-05	0.170921	0.0408396	0.000127525	7.23318e-14	5.15849e-10
ENSG00000135587.9	SMPD2	chr6_109494148_T_C_b38	rs7755941	52791	0.361011	157	200	8.40016538299688e-10	0.249177	0.038845	0.000127525	7.23318e-14	5.15849e-10
ENSG00000135587.9	SMPD2	chr6_109494237_A_G_b38	rs7773950	52880	0.341155	153	189	7.977390639518665e-11	0.276467	0.0404701	0.000127525	7.23318e-14	5.15849e-10
ENSG00000135587.9	SMPD2	chr6_109740895_A_T_b38	rs4947016	299538	0.330325	150	183	7.724916205612126e-11	0.282471	0.0413153	0.000127525	7.23318e-14	5.15849e-10
ENSG00000155085.16	AK9	chr6_109332929_T_C_b38	rs12529733	-358286	0.465704	193	258	9.681427315201085e-10	-0.259514	0.040619	0.000131757	5.67029e-12	2.87216e-08
ENSG00000155085.16	AK9	chr6_109382188_C_T_b38	rs1885691	-309027	0.462094	192	256	8.228784462036427e-10	-0.260742	0.0406242	0.000131757	5.67029e-12	2.87216e-08
ENSG00000155085.16	AK9	chr6_109454855_C_G_b38	rs3778477	-236360	0.292419	137	162	1.9105236025124965e-05	-0.202748	0.0463986	0.000131757	5.67029e-12	2.87216e-08
ENSG00000155085.16	AK9	chr6_109458989_C_G_b38	rs9398202	-232226	0.49639	204	275	3.983731588186338e-11	-0.274891	0.0395454	0.000131757	5.67029e-12	2.87216e-08
ENSG00000155085.16	AK9	chr6_109494148_T_C_b38	rs7755941	-197067	0.361011	157	200	4.562392637439659e-10	-0.260009	0.0398523	0.000131757	5.67029e-12	2.87216e-08
ENSG00000155085.16	AK9	chr6_109494237_A_G_b38	rs7773950	-196978	0.341155	153	189	1.699554829062786e-09	-0.26527	0.0421964	0.000131757	5.67029e-12	2.87216e-08
ENSG00000155085.16	AK9	chr6_109740895_A_T_b38	rs4947016	49680	0.330325	150	183	4.362347939057929e-08	-0.247896	0.0437018	0.000131757	5.67029e-12	2.87216e-08
ENSG00000173214.7	MFSD4B	chr6_111251192_T_C_b38	rs12215396	-8135	0.135379	68	75	1.389927042269959e-10	-0.343284	0.0509735	0.000137874	1.4317899999999998e-20	2.57487e-16
ENSG00000271789.1	ENSG00000271789	chr6_111268090_A_C_b38	rs11153280	-29036	0.50722	204	273	2.7414559846208287e-05	-0.200614	0.0468355	0.000140691	1.05391e-07	0.000277195
ENSG00000271789.1	ENSG00000271789	chr6_111427577_T_C_b38	rs62420437	130451	0.498195	209	276	7.273818064978488e-06	-0.220092	0.0479037	0.000140691	1.05391e-07	0.000277195
ENSG00000271789.1	ENSG00000271789	chr6_111428522_A_G_b38	rs10456875	131396	0.498195	209	276	7.273818064978488e-06	-0.220092	0.0479037	0.000140691	1.05391e-07	0.000277195
ENSG00000271789.1	ENSG00000271789	chr6_111533904_T_C_b38	rs7753887	236778	0.505415	206	274	2.601940182084944e-05	-0.20541	0.0478147	0.000140691	1.05391e-07	0.000277195
ENSG00000272356.1	ENSG00000272356	chr6_111251192_T_C_b38	rs12215396	-58011	0.135379	68	75	2.4820606790778068e-05	-0.283775	0.0658827	0.000144928	1.66019e-06	0.00399908
ENSG00000231889.8	TRAF3IP2-AS1	chr6_111251192_T_C_b38	rs12215396	-232304	0.135379	68	75	0.000119241	-0.262149	0.0669215	0.000147557	7.53744e-06	0.0130181
ENSG00000255389.1	ENSG00000255389	chr6_111339440_G_A_b38	rs240955	-260435	0.781588	107	121	6.939149696075772e-05	-0.297837	0.0734488	0.00013412	1.12604e-32	4.0446e-27
ENSG00000111875.8	ASF1A	chr6_118759216_G_A_b38	rs9489520	-135141	0.270758	129	150	2.694430605535495e-06	0.251522	0.0522121	0.000210222	1.04187e-18	2.28253e-14
ENSG00000111875.8	ASF1A	chr6_118935167_A_C_b38	rs114000233	40810	0.305054	146	169	1.657756927761512e-07	0.271601	0.0502385	0.000210222	1.04187e-18	2.28253e-14
ENSG00000111877.18	MCM9	chr6_118935167_A_C_b38	rs114000233	5	0.305054	146	169	8.074870890231778e-05	0.207308	0.0516098	0.000193218	1.10074e-06	0.00223392
ENSG00000025156.13	HSF2	chr6_122471463_G_C_b38	rs12662883	71912	0.574007	188	236	3.476453311106809e-14	0.447836	0.0552398	0.000150881	1.18278e-15	1.64125e-11
ENSG00000118518.17	RNF146	chr6_127131436_T_C_b38	rs2800710	-135290	0.527076	203	262	1.5495530243927938e-05	-0.149442	0.0338168	0.000187442	6.00572e-08	0.000117418
ENSG00000093144.19	ECHDC1	chr6_127259260_T_C_b38	rs4280986	-84349	0.66787	153	184	5.6594135715980345e-05	-0.206797	0.0503647	0.000171377	2.68582e-05	0.0334405
ENSG00000198945.8	L3MBTL3	chr6_130027974_C_T_b38	rs6569648	14275	0.801444	97	110	2.4792625048379887e-52	-1.12774	0.055702	0.00010829	7.85361e-84	6.01323e-74
ENSG00000198945.8	L3MBTL3	chr6_130048726_T_C_b38	rs4279458	35027	0.604693	173	219	5.185149522935118e-31	-0.814657	0.0599456	0.00010829	7.85361e-84	6.01323e-74
ENSG00000198945.8	L3MBTL3	chr6_130048838_C_T_b38	rs4321845	35139	0.604693	173	219	5.185234674440935e-31	-0.814657	0.0599456	0.00010829	7.85361e-84	6.01323e-74
ENSG00000118514.14	ALDH8A1	chr6_135008617_T_C_b38	rs9389253	58502	0.451264	192	250	5.346379971201508e-43	-0.904976	0.0523403	8.77131e-05	3.39212e-43	1.5556e-37
ENSG00000118514.14	ALDH8A1	chr6_135008831_C_T_b38	rs2327578	58716	0.444043	192	246	2.8070013110165614e-41	-0.90645	0.0540982	8.77131e-05	3.39212e-43	1.5556e-37
ENSG00000118514.14	ALDH8A1	chr6_135147753_A_C_b38	rs9494155	197638	0.444043	189	246	4.360157363784294e-06	-0.39577	0.0840226	8.77131e-05	3.39212e-43	1.5556e-37
ENSG00000232876.1	ENSG00000232876	chr6_135008617_T_C_b38	rs9389253	-46416	0.451264	192	250	5.452684774783084e-13	-0.572109	0.0746189	0.000109747	5.90508e-16	6.3217e-12
ENSG00000232876.1	ENSG00000232876	chr6_135008831_C_T_b38	rs2327578	-46202	0.444043	192	246	1.2447011507942553e-12	-0.572793	0.0760433	0.000109747	5.90508e-16	6.3217e-12
ENSG00000112339.15	HBS1L	chr6_135008617_T_C_b38	rs9389253	-94439	0.451264	192	250	2.0376563031249124e-06	-0.14486	0.0296927	9.96399e-05	1.07583e-10	5.11616e-07
ENSG00000112339.15	HBS1L	chr6_135008831_C_T_b38	rs2327578	-94225	0.444043	192	246	6.104527175236653e-07	-0.154067	0.0299916	9.96399e-05	1.07583e-10	5.11616e-07
ENSG00000135541.22	AHI1	chr6_135306396_G_A_b38	rs6912933	-192007	0.494585	200	274	4.0045987046817475e-14	0.494309	0.0611402	0.000119344	1.00117e-33	2.1682300000000003e-28
ENSG00000135541.22	AHI1	chr6_135355266_C_T_b38	rs2614257	-143137	0.635379	159	202	9.509277166319646e-13	0.500481	0.0660569	0.000119344	1.00117e-33	2.1682300000000003e-28
ENSG00000231028.10	LINC00271	chr6_135355266_C_T_b38	rs2614257	-143169	0.635379	159	202	5.1818360171624375e-05	0.242602	0.0587715	0.000113146	1.37885e-07	0.000315896
ENSG00000112425.16	EPM2A	chr6_145491196_T_C_b38	rs453609	-244324	0.413357	182	229	9.982185986469512e-05	-0.164828	0.0415928	0.000184692	1.44462e-07	0.000334765
ENSG00000112425.16	EPM2A	chr6_145515496_C_T_b38	rs377130	-220024	0.413357	182	229	9.982185986469512e-05	-0.164828	0.0415928	0.000184692	1.44462e-07	0.000334765
ENSG00000112425.16	EPM2A	chr6_145735545_C_T_b38	rs111332144	25	0.50722	203	273	6.006128713894402e-06	0.189702	0.0409012	0.000184692	1.44462e-07	0.000334765
ENSG00000288056.1	ENSG00000288056	chr6_145491196_T_C_b38	rs453609	-295363	0.413357	182	229	1.3163470547478553e-10	-0.418989	0.062127	0.000186544	2.61172e-17	3.34234e-13
ENSG00000288056.1	ENSG00000288056	chr6_145515496_C_T_b38	rs377130	-271063	0.413357	182	229	1.3163470547478553e-10	-0.418989	0.062127	0.000186544	2.61172e-17	3.34234e-13
ENSG00000288056.1	ENSG00000288056	chr6_145735545_C_T_b38	rs111332144	-51014	0.50722	203	273	5.505409675562495e-10	0.403895	0.0622269	0.000186544	2.61172e-17	3.34234e-13
ENSG00000235652.10	FBXO30-DT	chr6_145491196_T_C_b38	rs453609	-318582	0.413357	182	229	2.5692959755644526e-06	0.235885	0.0488599	0.000191507	1.07098e-13	6.21564e-10
ENSG00000235652.10	FBXO30-DT	chr6_145515496_C_T_b38	rs377130	-294282	0.413357	182	229	2.5692959755644526e-06	0.235885	0.0488599	0.000191507	1.07098e-13	6.21564e-10
ENSG00000235652.10	FBXO30-DT	chr6_145735545_C_T_b38	rs111332144	-74233	0.50722	203	273	1.2655917401275098e-05	-0.218716	0.0489669	0.000191507	1.07098e-13	6.21564e-10
ENSG00000055211.14	GINM1	chr6_149628912_C_T_b38	rs12191643	62618	0.384477	177	213	4.12820856329667e-12	-0.195526	0.0266585	0.00010253	2.6204e-13	2.79063e-09
ENSG00000055211.14	GINM1	chr6_149806304_G_A_b38	rs6914319	240010	0.469314	195	260	2.16290571636892e-10	-0.185791	0.0279098	0.00010253	2.6204e-13	2.79063e-09
ENSG00000055211.14	GINM1	chr6_149809506_C_T_b38	rs2151913	243212	0.467509	194	259	1.8122813424379791e-10	-0.185832	0.027786	0.00010253	2.6204e-13	2.79063e-09
ENSG00000055211.14	GINM1	chr6_149816095_A_G_b38	rs56103941	249801	0.353791	165	196	5.176104553130147e-09	-0.178545	0.0293634	0.00010253	2.6204e-13	2.79063e-09
ENSG00000231760.5	ENSG00000231760	chr6_149628912_C_T_b38	rs12191643	-170238	0.384477	177	213	1.503533485967221e-08	0.407463	0.0693108	7.93024e-05	2.05442e-11	1.5007e-07
ENSG00000231760.5	ENSG00000231760	chr6_149806304_G_A_b38	rs6914319	7154	0.469314	195	260	1.7091075414946054e-10	0.468313	0.0699153	7.93024e-05	2.05442e-11	1.5007e-07
ENSG00000231760.5	ENSG00000231760	chr6_149809506_C_T_b38	rs2151913	10356	0.467509	194	259	7.258124202345273e-10	0.451548	0.0701049	7.93024e-05	2.05442e-11	1.5007e-07
ENSG00000231760.5	ENSG00000231760	chr6_149816095_A_G_b38	rs56103941	16945	0.353791	165	196	1.6612475289901863e-10	0.486167	0.0725268	7.93024e-05	2.05442e-11	1.5007e-07
ENSG00000164520.12	RAET1E	chr6_149806304_G_A_b38	rs6914319	-91809	0.469314	195	260	1.737529113430024e-05	0.281443	0.0640782	9.02009e-05	5.29715e-06	0.0160076
ENSG00000164520.12	RAET1E	chr6_149809506_C_T_b38	rs2151913	-88607	0.467509	194	259	6.081796966945001e-05	0.262403	0.0641877	9.02009e-05	5.29715e-06	0.0160076
ENSG00000164520.12	RAET1E	chr6_149816095_A_G_b38	rs56103941	-82018	0.353791	165	196	2.0960552144575838e-05	0.289267	0.0665336	9.02009e-05	5.29715e-06	0.0160076
ENSG00000203722.8	RAET1G	chr6_149628912_C_T_b38	rs12191643	-294209	0.384477	177	213	3.394395480696708e-05	0.360449	0.0851785	9.65385e-05	1.45875e-06	0.00439702
ENSG00000203722.8	RAET1G	chr6_149806304_G_A_b38	rs6914319	-116817	0.469314	195	260	3.0213701378568666e-06	0.415569	0.0867213	9.65385e-05	1.45875e-06	0.00439702
ENSG00000203722.8	RAET1G	chr6_149809506_C_T_b38	rs2151913	-113615	0.467509	194	259	3.668354240288362e-06	0.410669	0.0864766	9.65385e-05	1.45875e-06	0.00439702
ENSG00000203722.8	RAET1G	chr6_149816095_A_G_b38	rs56103941	-107026	0.353791	165	196	1.9024255321785605e-05	0.396376	0.0906891	9.65385e-05	1.45875e-06	0.00439702
ENSG00000120278.16	PLEKHG1	chr6_150698489_A_C_b38	rs1552887	98606	0.925993	40	41	3.050193753944257e-06	0.332088	0.0693309	7.933e-05	3.25026e-11	2.48824e-07
ENSG00000120278.16	PLEKHG1	chr6_150698614_A_G_b38	rs1552886	98731	0.925993	40	41	3.050193753944257e-06	0.332088	0.0693309	7.933e-05	3.25026e-11	2.48824e-07
ENSG00000120262.10	CCDC170	chr6_151580202_C_T_b38	rs11155797	86185	0.483755	191	268	5.8855853850411245e-05	-0.194881	0.0475756	6.92673e-05	1.05614e-09	5.51761e-06
ENSG00000120262.10	CCDC170	chr6_151580274_C_T_b38	rs4870044	86257	0.404332	167	224	1.0561396245967334e-09	0.313926	0.049257	6.92673e-05	1.05614e-09	5.51761e-06
ENSG00000272047.4	GTF2H5	chr6_158460847_C_A_b38	rs617773	292497	0.391697	172	217	2.1821615764099706e-05	-0.229032	0.0527957	0.000109253	9.49641e-14	8.69088e-10
ENSG00000272047.4	GTF2H5	chr6_158472163_G_A_b38	rs583308	303813	0.393502	172	218	1.8277193595267338e-05	-0.230675	0.052663	0.000109253	9.49641e-14	8.69088e-10
ENSG00000026297.17	RNASET2	chr6_166958698_A_G_b38	rs2769348	1514	0.530686	201	260	1.3852193449093035e-05	0.174268	0.0392012	6.13193e-05	9.20108e-13	8.91969e-09
ENSG00000026297.17	RNASET2	chr6_166959490_C_T_b38	rs2149092	2306	0.530686	201	260	1.3852193449093035e-05	0.174268	0.0392012	6.13193e-05	9.20108e-13	8.91969e-09
ENSG00000026297.17	RNASET2	chr6_166959557_T_C_b38	rs2149093	2373	0.546931	197	251	4.625902746909034e-06	0.18837	0.0401043	6.13193e-05	9.20108e-13	8.91969e-09
ENSG00000178381.12	ZFAND2A	chr7_1060660_A_T_b38	rs112309216	-99713	0.146209	72	81	4.1872401361265483e-14	-0.668944	0.0828127	5.0834e-05	1.52156e-47	6.55908e-41
ENSG00000178381.12	ZFAND2A	chr7_1062461_T_A_b38	rs76214082	-97912	0.146209	72	81	4.1872401361265483e-14	-0.668944	0.0828127	5.0834e-05	1.52156e-47	6.55908e-41
ENSG00000178381.12	ZFAND2A	chr7_1103226_G_C_b38	rs75102927	-57147	0.254513	120	141	7.247981402379694e-14	-0.522575	0.065396	5.0834e-05	1.52156e-47	6.55908e-41
ENSG00000178381.12	ZFAND2A	chr7_1103341_C_T_b38	rs10266519	-57032	0.162455	77	90	1.575490064757788e-12	-0.587857	0.0784461	5.0834e-05	1.52156e-47	6.55908e-41
ENSG00000178381.12	ZFAND2A	chr7_1152936_C_A_b38	rs1133122	-7437	0.173285	82	96	1.047937282088901e-13	-0.595208	0.0750359	5.0834e-05	1.52156e-47	6.55908e-41
ENSG00000229043.3	ZFAND2A-DT	chr7_1060660_A_T_b38	rs112309216	-99825	0.146209	72	81	5.189290401584704e-14	-0.70475	0.0876131	5.79275e-05	9.89335e-43	2.18429e-36
ENSG00000229043.3	ZFAND2A-DT	chr7_1062461_T_A_b38	rs76214082	-98024	0.146209	72	81	5.189290401584704e-14	-0.70475	0.0876131	5.79275e-05	9.89335e-43	2.18429e-36
ENSG00000229043.3	ZFAND2A-DT	chr7_1103226_G_C_b38	rs75102927	-57259	0.254513	120	141	1.6294405103737808e-15	-0.583305	0.0679654	5.79275e-05	9.89335e-43	2.18429e-36
ENSG00000229043.3	ZFAND2A-DT	chr7_1103341_C_T_b38	rs10266519	-57144	0.162455	77	90	4.210061289596503e-18	-0.742018	0.0783178	5.79275e-05	9.89335e-43	2.18429e-36
ENSG00000229043.3	ZFAND2A-DT	chr7_1152936_C_A_b38	rs1133122	-7549	0.173285	82	96	3.9218225421453336e-20	-0.753752	0.0742541	5.79275e-05	9.89335e-43	2.18429e-36
ENSG00000146535.14	GNA12	chr7_2772998_C_G_b38	rs35957220	-71310	0.287004	131	159	7.4423761804674495e-25	0.479431	0.0410799	7.69783e-05	1.06374e-29	2.23371e-24
ENSG00000146535.14	GNA12	chr7_2798851_G_A_b38	rs2527687	-45457	0.400722	175	222	3.7600067537119463e-16	0.365572	0.0415157	7.69783e-05	1.06374e-29	2.23371e-24
ENSG00000146535.14	GNA12	chr7_2825072_C_A_b38	rs1713919	-19236	0.277978	127	154	5.155444520513986e-28	0.49064	0.0387518	7.69783e-05	1.06374e-29	2.23371e-24
ENSG00000146535.14	GNA12	chr7_2838876_A_G_b38	rs1182171	-5432	0.277978	127	154	3.1502420375134787e-29	0.500925	0.0384199	7.69783e-05	1.06374e-29	2.23371e-24
ENSG00000146535.14	GNA12	chr7_2839073_G_A_b38	rs2533878	-5235	0.281588	128	156	5.845068270084954e-29	0.503341	0.0388532	7.69783e-05	1.06374e-29	2.23371e-24
ENSG00000146535.14	GNA12	chr7_2839145_T_C_b38	rs2644304	-5163	0.444043	189	246	1.785131928443351e-18	0.377916	0.0393665	7.69783e-05	1.06374e-29	2.23371e-24
ENSG00000122674.12	CCZ1	chr7_6724952_C_A_b38	rs6954172	826219	0.398917	168	221	2.382914902691191e-07	0.455754	0.085471	8.52857e-05	8.35189e-28	3.12415e-22
ENSG00000122512.16	PMS2	chr7_6724952_C_A_b38	rs6954172	715846	0.398917	168	221	2.954874654283595e-12	0.521474	0.0705649	6.82846e-05	9.56512e-17	2.54424e-12
ENSG00000136238.18	RAC1	chr7_6374056_T_C_b38	rs2742122	-471	0.512635	198	270	1.1574895660799512e-06	0.16052	0.0320972	7.8842e-05	7.50316e-10	8.01276e-06
ENSG00000164535.15	DAGLB	chr7_6374056_T_C_b38	rs2742122	-73915	0.512635	198	270	4.397031302821707e-11	0.39587	0.0570885	8.44605e-05	5.05868e-78	2.02097e-68
ENSG00000164535.15	DAGLB	chr7_6436168_T_C_b38	rs12538142	-11803	0.180505	95	100	1.670946924899658e-51	1.04702	0.0524062	8.44605e-05	5.05868e-78	2.02097e-68
ENSG00000187953.10	PMS2CL	chr7_6724952_C_A_b38	rs6954172	14824	0.398917	168	221	2.1103623367868758e-16	-0.552534	0.0621324	7.90191e-05	8.38883e-27	1.8220599999999998e-21
ENSG00000146574.16	CCZ1B	chr7_6661558_C_T_b38	rs2246223	-165212	0.689531	146	172	4.993997247544035e-05	-0.400723	0.0968627	8.25051e-05	3.6700599999999997e-37	4.04991e-31
ENSG00000146574.16	CCZ1B	chr7_6724952_C_A_b38	rs6954172	-101818	0.398917	168	221	2.102876426565638e-07	-0.447252	0.0834763	8.25051e-05	3.6700599999999997e-37	4.04991e-31
ENSG00000279048.1	ENSG00000279048	chr7_17952527_A_T_b38	rs6461363	12024	0.465704	195	258	9.914243053270794e-07	0.316166	0.0628034	8.97249e-05	5.34891e-08	0.000231451
ENSG00000164649.20	CDCA7L	chr7_21898622_C_A_b38	rs4487645	-47281	0.25	121	138	1.1918217714967599e-05	-0.210795	0.0470461	7.14399e-05	4.74076e-10	3.16174e-06
ENSG00000196683.12	TOMM7	chr7_22822987_G_A_b38	rs35841035	138	0.166065	84	92	2.8542882148148263e-05	0.188197	0.0440364	9.85816e-05	4.2472200000000003e-33	2.41625e-27
ENSG00000228649.10	SNHG26	chr7_22822987_G_A_b38	rs35841035	-31139	0.166065	84	92	4.772924235843686e-06	-0.290836	0.0620125	9.90998e-05	9.454179999999999e-27	2.12094e-21
ENSG00000230658.2	KLHL7-DT	chr7_23208539_C_T_b38	rs858289	102836	0.415162	183	230	1.0559972526219508e-33	0.864661	0.0599657	0.00011764	3.4424199999999996e-58	2.3366599999999997e-49
ENSG00000230658.2	KLHL7-DT	chr7_23224665_T_G_b38	rs6461703	118962	0.476534	200	264	9.166185318466918e-32	0.91288	0.0660448	0.00011764	3.4424199999999996e-58	2.3366599999999997e-49
ENSG00000230658.2	KLHL7-DT	chr7_23260430_A_C_b38	rs199351	154727	0.480144	200	266	6.341048043378534e-30	0.88606	0.0668531	0.00011764	3.4424199999999996e-58	2.3366599999999997e-49
ENSG00000230042.1	AK3P3	chr7_23224665_T_G_b38	rs6461703	95487	0.476534	200	264	2.249233733382631e-06	-0.432916	0.0891322	0.000142781	5.08584e-07	0.0015283
ENSG00000230042.1	AK3P3	chr7_23260430_A_C_b38	rs199351	131252	0.480144	200	266	3.615685791611478e-06	-0.421555	0.0887088	0.000142781	5.08584e-07	0.0015283
ENSG00000136243.18	NUP42	chr7_23208539_C_T_b38	rs858289	26515	0.415162	183	230	4.356949405392829e-17	-0.421867	0.0462109	0.000131642	4.9497300000000005e-19	2.17819e-14
ENSG00000136243.18	NUP42	chr7_23224665_T_G_b38	rs6461703	42641	0.476534	200	264	2.0907263857322052e-16	-0.44682	0.050237	0.000131642	4.9497300000000005e-19	2.17819e-14
ENSG00000136243.18	NUP42	chr7_23260430_A_C_b38	rs199351	78406	0.480144	200	266	6.008088528078558e-16	-0.437868	0.0501305	0.000131642	4.9497300000000005e-19	2.17819e-14
ENSG00000226816.3	ENSG00000226816	chr7_23208539_C_T_b38	rs858289	2479	0.415162	183	230	5.130445530278738e-14	0.534206	0.0663965	0.000136354	3.06746e-22	2.58411e-17
ENSG00000226816.3	ENSG00000226816	chr7_23224665_T_G_b38	rs6461703	18605	0.476534	200	264	6.352940554643361e-10	0.483131	0.0747303	0.000136354	3.06746e-22	2.58411e-17
ENSG00000226816.3	ENSG00000226816	chr7_23260430_A_C_b38	rs199351	54370	0.480144	200	266	2.825583214589385e-11	0.513214	0.0732102	0.000136354	3.06746e-22	2.58411e-17
ENSG00000136235.17	GPNMB	chr7_23208539_C_T_b38	rs858289	-27428	0.415162	183	230	3.797849758629448e-11	-0.362276	0.052055	0.000136456	3.59103e-16	6.40245e-12
ENSG00000136235.17	GPNMB	chr7_23224665_T_G_b38	rs6461703	-11302	0.476534	200	264	2.5766026398783543e-12	-0.411638	0.0555318	0.000136456	3.59103e-16	6.40245e-12
ENSG00000136235.17	GPNMB	chr7_23260430_A_C_b38	rs199351	24463	0.480144	200	266	2.060639552867197e-12	-0.410471	0.0550999	0.000136456	3.59103e-16	6.40245e-12
ENSG00000286507.1	ENSG00000286507	chr7_26682864_T_C_b38	rs11982489	65569	0.0866426	42	48	5.9235446317009125e-12	-0.915621	0.125872	0.000115744	2.4579e-15	3.30923e-11
ENSG00000005020.13	SKAP2	chr7_26682864_T_C_b38	rs11982489	-312375	0.0866426	42	48	4.303986990399571e-11	0.318587	0.0459192	0.000142212	5.4745099999999994e-21	2.70072e-16
ENSG00000005020.13	SKAP2	chr7_26864711_C_G_b38	rs17323934	-130528	0.211191	106	117	2.420531359391075e-06	0.177248	0.0366146	0.000142212	5.4745099999999994e-21	2.70072e-16
ENSG00000233429.9	HOTAIRM1	chr7_26682864_T_C_b38	rs11982489	-413230	0.0866426	42	48	1.563534181637395e-05	0.408248	0.0924252	0.000124333	1.15708e-41	1.50229e-34
ENSG00000233429.9	HOTAIRM1	chr7_27161639_C_G_b38	rs12530948	65545	0.806859	91	107	2.729696742258554e-10	-0.455801	0.0688969	0.000124333	1.15708e-41	1.50229e-34
ENSG00000234336.7	JAZF1-AS1	chr7_28180609_C_T_b38	rs10255700	287	0.17509	84	97	1.4879950121457441e-08	-0.542621	0.0922706	9.76154e-05	3.05266e-09	1.45857e-05
ENSG00000146592.17	CREB5	chr7_28684757_G_T_b38	rs56388170	385436	0.333935	151	185	1.4897432262179428e-06	-0.191478	0.0387082	6.79926e-05	7.40904e-07	0.00255614
ENSG00000006715.16	VPS41	chr7_38855719_G_T_b38	rs3801126	-76675	0.581227	177	232	0.000115499	-0.202556	0.0516004	0.000124549	3.21818e-19	1.01989e-14
ENSG00000015676.18	NUDCD3	chr7_44491549_T_G_b38	rs307006	891	0.203971	104	113	8.467779155360138e-29	0.650481	0.0504055	0.000128412	3.06128e-31	3.57523e-26
ENSG00000015676.18	NUDCD3	chr7_44491695_A_G_b38	rs6463237	1037	0.187726	95	104	8.620997648484757e-31	0.691662	0.0511518	0.000128412	3.06128e-31	3.57523e-26
ENSG00000260997.1	ENSG00000260997	chr7_44978664_G_A_b38	rs10951781	17755	0.155235	78	86	1.446233781077414e-14	0.527369	0.0639644	9.70646e-05	6.087749999999999e-20	1.00085e-15
ENSG00000232956.10	SNHG15	chr7_44998135_C_T_b38	rs1476617	11174	0.868231	64	73	7.37053239646657e-08	0.298656	0.0536291	0.000105249	1.3911e-08	4.80091e-05
ENSG00000136280.17	CCM2	chr7_44978664_G_A_b38	rs10951781	-20811	0.155235	78	86	1.603246153723855e-13	0.335908	0.0427125	0.000111224	1.55913e-22	2.3071600000000002e-18
ENSG00000136270.14	TBRG4	chr7_44998135_C_T_b38	rs1476617	-113912	0.868231	64	73	3.283196362708324e-07	-0.21779	0.0413552	0.000116379	1.11554e-12	6.59345e-09
ENSG00000132436.12	FIGNL1	chr7_50409913_G_A_b38	rs62445869	-40477	0.254513	128	141	3.362034641066689e-05	-0.338954	0.0800549	0.00011041	1.77582e-63	1.33211e-56
ENSG00000164669.13	INTS4P1	chr7_65998108_G_A_b38	rs1617484	857076	0.552347	193	248	9.789999907473529e-05	-0.33369	0.084098	0.000285756	9.124220000000001e-34	9.6908e-28
ENSG00000236529.2	ENSG00000236529	chr7_65998108_G_A_b38	rs1617484	158053	0.552347	193	248	1.1324023151423057e-17	0.583326	0.0625289	0.000449837	1.06383e-21	5.84409e-17
ENSG00000236529.2	ENSG00000236529	chr7_66591816_C_T_b38	rs1968127	751761	0.472924	203	262	4.851932990144222e-12	-0.506334	0.0692892	0.000449837	1.06383e-21	5.84409e-17
ENSG00000236529.2	ENSG00000236529	chr7_66682114_G_A_b38	rs2420827	842059	0.382671	172	212	5.313485773240885e-10	-0.458171	0.0705198	0.000449837	1.06383e-21	5.84409e-17
ENSG00000236529.2	ENSG00000236529	chr7_66682191_C_T_b38	rs3800820	842136	0.458484	198	254	3.54841023497436e-11	-0.49029	0.0703314	0.000449837	1.06383e-21	5.84409e-17
ENSG00000236529.2	ENSG00000236529	chr7_66740595_A_G_b38	rs1110414	900540	0.541516	198	254	3.54841023497436e-11	0.49029	0.0703314	0.000449837	1.06383e-21	5.84409e-17
ENSG00000236529.2	ENSG00000236529	chr7_66749023_G_A_b38	rs2707853	908968	0.541516	198	254	3.54841023497436e-11	0.49029	0.0703314	0.000449837	1.06383e-21	5.84409e-17
ENSG00000241258.7	CRCP	chr7_66114735_G_T_b38	rs6946143	131	0.586643	189	229	3.426776993787528e-09	-0.34742	0.0564237	0.000398946	3.79698e-12	1.44276e-08
ENSG00000241258.7	CRCP	chr7_66325040_A_G_b38	rs3935391	210436	0.583032	188	231	6.201823107552864e-09	-0.333445	0.0551455	0.000398946	3.79698e-12	1.44276e-08
ENSG00000241258.7	CRCP	chr7_66591816_C_T_b38	rs1968127	477212	0.472924	203	262	0.000351094	-0.201637	0.0555385	0.000398946	3.79698e-12	1.44276e-08
ENSG00000237310.3	GS1-124K5.4	chr7_65998108_G_A_b38	rs1617484	-495499	0.552347	193	248	2.422705461772226e-05	0.315848	0.0732303	0.000309339	1.99377e-19	4.89328e-15
ENSG00000237310.3	GS1-124K5.4	chr7_66114735_G_T_b38	rs6946143	-378872	0.586643	189	229	2.1603104287593938e-14	-0.610854	0.074659	0.000309339	1.99377e-19	4.89328e-15
ENSG00000237310.3	GS1-124K5.4	chr7_66325040_A_G_b38	rs3935391	-168567	0.583032	188	231	7.923546224859569e-14	-0.583893	0.0731989	0.000309339	1.99377e-19	4.89328e-15
ENSG00000237310.3	GS1-124K5.4	chr7_66591816_C_T_b38	rs1968127	98209	0.472924	203	262	2.590622992437787e-07	-0.39924	0.075114	0.000309339	1.99377e-19	4.89328e-15
ENSG00000237310.3	GS1-124K5.4	chr7_66682114_G_A_b38	rs2420827	188507	0.382671	172	212	2.8512927724915007e-07	-0.396682	0.0749104	0.000309339	1.99377e-19	4.89328e-15
ENSG00000237310.3	GS1-124K5.4	chr7_66682191_C_T_b38	rs3800820	188584	0.458484	198	254	1.1032804948134266e-06	-0.381134	0.0760542	0.000309339	1.99377e-19	4.89328e-15
ENSG00000237310.3	GS1-124K5.4	chr7_66740595_A_G_b38	rs1110414	246988	0.541516	198	254	1.1032804948134266e-06	0.381134	0.0760542	0.000309339	1.99377e-19	4.89328e-15
ENSG00000237310.3	GS1-124K5.4	chr7_66749023_G_A_b38	rs2707853	255416	0.541516	198	254	1.1032804948134266e-06	0.381134	0.0760542	0.000309339	1.99377e-19	4.89328e-15
ENSG00000226824.8	ENSG00000226824	chr7_65998108_G_A_b38	rs1617484	-656405	0.552347	193	248	4.706770005319251e-28	-0.814198	0.0642447	0.000259726	1.35186e-47	2.0595799999999998e-39
ENSG00000226824.8	ENSG00000226824	chr7_66114735_G_T_b38	rs6946143	-539778	0.586643	189	229	2.9612863070319503e-22	0.82606	0.076194	0.000259726	1.35186e-47	2.0595799999999998e-39
ENSG00000226824.8	ENSG00000226824	chr7_66325040_A_G_b38	rs3935391	-329473	0.583032	188	231	1.880212082476719e-22	0.808321	0.0741237	0.000259726	1.35186e-47	2.0595799999999998e-39
ENSG00000226824.8	ENSG00000226824	chr7_66591816_C_T_b38	rs1968127	-62697	0.472924	203	262	3.964331623995096e-38	0.955876	0.0605683	0.000259726	1.35186e-47	2.0595799999999998e-39
ENSG00000226824.8	ENSG00000226824	chr7_66682114_G_A_b38	rs2420827	27601	0.382671	172	212	2.3886426983441706e-35	0.927444	0.0621377	0.000259726	1.35186e-47	2.0595799999999998e-39
ENSG00000226824.8	ENSG00000226824	chr7_66682191_C_T_b38	rs3800820	27678	0.458484	198	254	5.3403694348950905e-42	0.994162	0.0585513	0.000259726	1.35186e-47	2.0595799999999998e-39
ENSG00000226824.8	ENSG00000226824	chr7_66740595_A_G_b38	rs1110414	86082	0.541516	198	254	5.3403694348950905e-42	-0.994162	0.0585513	0.000259726	1.35186e-47	2.0595799999999998e-39
ENSG00000226824.8	ENSG00000226824	chr7_66749023_G_A_b38	rs2707853	94510	0.541516	198	254	5.3403694348950905e-42	-0.994162	0.0585513	0.000259726	1.35186e-47	2.0595799999999998e-39
ENSG00000273142.1	LINC02604	chr7_65998108_G_A_b38	rs1617484	-904749	0.552347	193	248	2.0731356327860055e-07	-0.281088	0.0524346	0.000247159	9.56921e-39	7.760299999999999e-32
ENSG00000273142.1	LINC02604	chr7_66591816_C_T_b38	rs1968127	-311041	0.472924	203	262	5.93932179520967e-09	0.326984	0.0540046	0.000247159	9.56921e-39	7.760299999999999e-32
ENSG00000273142.1	LINC02604	chr7_66682114_G_A_b38	rs2420827	-220743	0.382671	172	212	2.389915040074208e-08	0.313598	0.0541655	0.000247159	9.56921e-39	7.760299999999999e-32
ENSG00000273142.1	LINC02604	chr7_66682191_C_T_b38	rs3800820	-220666	0.458484	198	254	1.6025474910653567e-07	0.298405	0.0551265	0.000247159	9.56921e-39	7.760299999999999e-32
ENSG00000273142.1	LINC02604	chr7_66740595_A_G_b38	rs1110414	-162262	0.541516	198	254	1.6025474910653567e-07	-0.298405	0.0551265	0.000247159	9.56921e-39	7.760299999999999e-32
ENSG00000273142.1	LINC02604	chr7_66749023_G_A_b38	rs2707853	-153834	0.541516	198	254	1.6025474910653567e-07	-0.298405	0.0551265	0.000247159	9.56921e-39	7.760299999999999e-32
ENSG00000071462.12	BUD23	chr7_73672394_A_G_b38	rs111331221	-11175	0.0270758	15	15	2.8382904037767647e-08	0.605859	0.105251	0.000143303	2.83828e-08	5.43407e-05
ENSG00000106683.15	LIMK1	chr7_74094996_G_C_b38	rs2237503	12063	0.220217	108	122	1.658961710745746e-18	-0.427142	0.0444448	0.000139913	6.00936e-19	5.79098e-15
ENSG00000274523.5	RCC1L	chr7_75515270_T_C_b38	rs794379	441042	0.398917	176	221	1.4836842279937136e-08	-0.214549	0.0364798	0.000134268	4.71489e-27	3.04699e-22
ENSG00000205583.14	STAG3L1	chr7_75515270_T_C_b38	rs794379	156013	0.398917	176	221	1.1986535033249042e-05	-0.369921	0.0825852	0.000154046	4.32868e-40	1.7531900000000002e-34
ENSG00000278416.1	PMS2P2	chr7_75515270_T_C_b38	rs794379	155720	0.398917	176	221	3.318402943596152e-05	-0.379533	0.0895719	0.000161449	7.540920000000001e-32	5.3247299999999994e-27
ENSG00000223705.10	NSUN5P1	chr7_75515270_T_C_b38	rs794379	104948	0.398917	176	221	1.5792075950776852e-08	-0.207027	0.0352724	0.000137486	2.01792e-12	9.93981e-09
ENSG00000272391.6	POM121C	chr7_75515270_T_C_b38	rs794379	28971	0.398917	176	221	2.3040330144407836e-09	-0.34133	0.0547819	0.000163753	1.36134e-12	5.23082e-09
ENSG00000170092.15	SPDYE5	chr7_75515270_T_C_b38	rs794379	22950	0.398917	176	221	1.2400202735398102e-22	-0.733206	0.0668793	0.000148596	3.8034799999999997e-25	4.8461599999999995e-20
ENSG00000127957.19	PMS2P3	chr7_75515270_T_C_b38	rs794379	-12878	0.398917	176	221	9.86347116761582e-05	0.204063	0.0514537	0.000158768	1.39866e-11	4.54783e-08
ENSG00000127948.16	POR	chr7_76048260_G_T_b38	rs2286828	149060	0.193141	95	107	8.689601803828619e-11	0.27141	0.0398165	0.000168585	1.10792e-15	9.65113e-12
ENSG00000127952.17	STYXL1	chr7_76048260_G_T_b38	rs2286828	256	0.193141	95	107	2.3760795522785764e-11	-0.377668	0.0536482	0.000143242	6.633160000000001e-23	4.1817e-18
ENSG00000146701.12	MDH2	chr7_76048260_G_T_b38	rs2286828	209	0.193141	95	107	1.0995070575917107e-05	-0.122728	0.0272768	0.000180434	4.42325e-08	0.000109282
ENSG00000127947.16	PTPN12	chr7_77859361_A_G_b38	rs10215453	322066	0.267148	124	148	1.3836768693785363e-10	-0.321365	0.0477132	0.000111	5.17938e-16	1.1416e-11
ENSG00000127947.16	PTPN12	chr7_77860466_T_C_b38	rs10215731	323171	0.252708	121	140	4.1993191901265126e-10	-0.323366	0.049451	0.000111	5.17938e-16	1.1416e-11
ENSG00000214293.10	APTR	chr7_77698783_A_C_b38	rs10268139	2506	0.435018	186	241	5.542117523946389e-06	-0.220429	0.0473403	9.89895e-05	3.2242e-17	6.47105e-13
ENSG00000135211.6	TMEM60	chr7_77698783_A_C_b38	rs10268139	-99651	0.435018	186	241	6.028779955114642e-06	-0.193289	0.0416824	0.000110518	9.94952e-11	7.03149e-07
ENSG00000135211.6	TMEM60	chr7_77743589_C_T_b38	rs6945958	-54845	0.543321	191	253	5.561360694820381e-10	-0.267606	0.0412407	0.000110518	9.94952e-11	7.03149e-07
ENSG00000157214.14	STEAP2	chr7_90173282_G_A_b38	rs10257064	5692	0.51083	205	271	6.623454845839507e-13	0.328831	0.0430662	0.000174808	8.85954e-14	6.43455e-10
ENSG00000157214.14	STEAP2	chr7_90345550_G_A_b38	rs42644	177960	0.50722	204	273	4.309639596797137e-09	0.275898	0.0451203	0.000174808	8.85954e-14	6.43455e-10
ENSG00000272950.1	ENSG00000272950	chr7_98404180_T_C_b38	rs10953260	81327	0.830325	83	94	1.5676794610494344e-20	0.768569	0.074751	0.000122068	6.214190000000001e-23	2.4212400000000004e-18
ENSG00000244219.7	TMEM225B	chr7_99505288_A_G_b38	rs11973801	-92979	0.0884477	44	49	1.9462104472311435e-05	-0.502161	0.115034	0.00017129	1.06233e-06	0.00189906
ENSG00000244219.7	TMEM225B	chr7_99598450_T_A_b38	rs10273424	183	0.0830325	41	46	1.2043113358592888e-05	-0.523476	0.116895	0.00017129	1.06233e-06	0.00189906
ENSG00000166997.8	CNPY4	chr7_99473365_C_T_b38	rs10808112	-646269	0.115523	58	64	0.000133903	-0.285002	0.0733168	0.00018424	9.91781e-10	3.57849e-06
ENSG00000166997.8	CNPY4	chr7_99505288_A_G_b38	rs11973801	-614346	0.0884477	44	49	0.000132553	-0.282436	0.0726077	0.00018424	9.91781e-10	3.57849e-06
ENSG00000166997.8	CNPY4	chr7_99598450_T_A_b38	rs10273424	-521184	0.0830325	41	46	1.9290423205230937e-05	-0.320252	0.0733276	0.00018424	9.91781e-10	3.57849e-06
ENSG00000078319.11	PMS2P1	chr7_100423359_G_A_b38	rs28490152	87235	0.207581	105	115	4.330875384287078e-05	-0.170972	0.0409794	0.000171424	4.37333e-07	0.000925514
ENSG00000242294.6	STAG3L5P	chr7_100423359_G_A_b38	rs28490152	87051	0.207581	105	115	1.4885134936077796e-26	0.601103	0.04925	0.000150106	4.70589e-52	1.32645e-44
ENSG00000121716.21	PILRB	chr7_100423359_G_A_b38	rs28490152	71183	0.207581	105	115	9.396081050657376e-43	0.680261	0.0395179	0.00015272	3.7582999999999997e-72	4.0609700000000004e-63
ENSG00000085514.16	PILRA	chr7_100423359_G_A_b38	rs28490152	49901	0.207581	105	115	5.636222225128543e-21	0.515168	0.0494076	0.000159459	6.0385400000000005e-28	1.2672e-22
ENSG00000166925.9	TSC22D4	chr7_100423359_G_A_b38	rs28490152	-55873	0.207581	105	115	4.728549315476194e-05	0.176902	0.0426219	0.000170575	8.11721e-09	2.51353e-05
ENSG00000146830.11	GIGYF1	chr7_100799705_G_C_b38	rs314345	105455	0.505415	199	274	5.4241779502332715e-06	0.160647	0.0344654	0.000141754	3.28781e-11	2.47364e-07
ENSG00000146830.11	GIGYF1	chr7_100887296_C_T_b38	rs6954151	193046	0.449458	196	249	7.820548733982603e-06	0.169801	0.0370916	0.000141754	3.28781e-11	2.47364e-07
ENSG00000176125.7	UFSP1	chr7_100799705_G_C_b38	rs314345	-90010	0.505415	199	274	0.000105417	-0.227741	0.0576715	0.00011305	5.47246e-13	4.75635e-09
ENSG00000176125.7	UFSP1	chr7_100875204_C_T_b38	rs7789085	-14511	0.277978	132	154	1.466176119910711e-12	-0.441544	0.0588287	0.00011305	5.47246e-13	4.75635e-09
ENSG00000176125.7	UFSP1	chr7_100887296_C_T_b38	rs6954151	-2419	0.449458	196	249	9.533007780935112e-11	-0.396601	0.0583202	0.00011305	5.47246e-13	4.75635e-09
ENSG00000260097.3	SPDYE6	chr7_102442785_A_G_b38	rs6960360	86341	0.557762	191	245	5.519559063824989e-09	0.459707	0.0757531	0.000154827	5.13925e-09	1.62602e-05
ENSG00000128563.13	PRKRIP1	chr7_102442785_A_G_b38	rs6960360	78913	0.557762	191	245	1.1439617880222921e-05	-0.148204	0.0330066	0.000153483	7.78731e-13	7.48582e-09
ENSG00000161036.13	LRWD1	chr7_102442785_A_G_b38	rs6960360	-22171	0.557762	191	245	4.600115299960701e-09	-0.333529	0.054654	0.000149354	1.81462e-23	1.62175e-18
ENSG00000135250.17	SRPK2	chr7_105022415_G_A_b38	rs4727618	-376893	0.516246	199	268	4.263824787576512e-07	0.19512	0.037436	8.84833e-05	9.59876e-08	0.000324486
ENSG00000135250.17	SRPK2	chr7_105257517_G_A_b38	rs2079340	-141791	0.49639	203	275	2.145241520939965e-06	-0.182534	0.0375015	8.84833e-05	9.59876e-08	0.000324486
ENSG00000164597.15	COG5	chr7_107638456_T_C_b38	rs2178497	74499	0.745487	121	141	1.6241798881119855e-17	-0.402858	0.043432	0.0001364	2.2441200000000002e-23	1.09837e-18
ENSG00000184903.10	IMMP2L	chr7_111224243_T_C_b38	rs214469	-338274	0.68231	139	176	5.244347052526191e-08	-0.279478	0.0495858	0.000161683	1.03639e-12	1.11169e-08
ENSG00000184903.10	IMMP2L	chr7_111417289_T_C_b38	rs40372	-145228	0.498195	202	276	1.2584006008089701e-11	0.326766	0.045717	0.000161683	1.03639e-12	1.11169e-08
ENSG00000184903.10	IMMP2L	chr7_111486858_A_T_b38	rs2396358	-75659	0.440433	180	244	1.2411303100163771e-09	-0.304257	0.0479605	0.000161683	1.03639e-12	1.11169e-08
ENSG00000128573.27	FOXP2	chr7_114662514_C_T_b38	rs60234044	576187	0.375451	165	208	9.260320926566679e-05	-0.249338	0.0626154	0.000194168	3.56489e-08	8.8314e-05
ENSG00000128604.20	IRF5	chr7_128939612_G_A_b38	rs3823536	2155	0.442238	186	245	7.44287397334294e-22	0.357793	0.0334	0.000131906	3.08311e-23	8.47957e-19
ENSG00000128604.20	IRF5	chr7_128940626_G_T_b38	rs3807306	3169	0.458484	190	254	1.500568111865357e-21	0.349818	0.0329589	0.000131906	3.08311e-23	8.47957e-19
ENSG00000275106.1	ENSG00000275106	chr7_128939612_G_A_b38	rs3823536	-13704	0.442238	186	245	5.239939523345913e-20	-0.563879	0.0557769	0.000126486	2.04729e-34	1.04121e-28
ENSG00000275106.1	ENSG00000275106	chr7_128940626_G_T_b38	rs3807306	-12690	0.458484	190	254	1.1077657627415792e-20	-0.562929	0.0544889	0.000126486	2.04729e-34	1.04121e-28
ENSG00000158525.16	CPA5	chr7_130293641_C_A_b38	rs10954267	-51175	0.577617	178	234	3.8163561623340265e-10	0.49778	0.0759254	8.5763e-05	1.88394e-38	7.2457e-33
ENSG00000205060.11	SLC35B4	chr7_134245609_G_A_b38	rs1993058	-71321	0.415162	176	230	7.491201861227686e-05	-0.203967	0.0505398	0.000166067	1.73546e-11	1.16698e-07
ENSG00000205060.11	SLC35B4	chr7_134293326_G_C_b38	rs1862047	-23604	0.525271	201	263	5.435153083352141e-07	-0.253717	0.0491567	0.000166067	1.73546e-11	1.16698e-07
ENSG00000205060.11	SLC35B4	chr7_134293415_G_C_b38	rs1862048	-23515	0.433213	184	240	6.836828293918606e-07	-0.254172	0.0497097	0.000166067	1.73546e-11	1.16698e-07
ENSG00000205060.11	SLC35B4	chr7_134293592_A_T_b38	rs1862049	-23338	0.525271	201	263	5.435166726036547e-07	-0.253717	0.0491567	0.000166067	1.73546e-11	1.16698e-07
ENSG00000205060.11	SLC35B4	chr7_134317123_T_G_b38	rs1646724	193	0.519856	203	266	1.9239353630399655e-05	-0.21689	0.0496537	0.000166067	1.73546e-11	1.16698e-07
ENSG00000090266.13	NDUFB2	chr7_140867652_G_A_b38	rs7798324	170831	0.222022	101	123	4.3068040770040245e-06	-0.191553	0.0406431	9.81213e-05	2.19139e-08	6.89074e-05
ENSG00000090266.13	NDUFB2	chr7_140886071_A_C_b38	rs6954652	189250	0.223827	101	124	4.937069747186542e-06	-0.19035	0.0406527	9.81213e-05	2.19139e-08	6.89074e-05
ENSG00000229153.6	EPHA1-AS1	chr7_143413669_G_A_b38	rs11771145	5885	0.370036	163	205	2.6774815516422034e-20	0.657798	0.0644555	0.000183687	1.30771e-33	3.2381800000000003e-28
ENSG00000197362.15	ZNF786	chr7_149148681_G_A_b38	rs13236754	57899	0.604693	164	219	1.3601063195431313e-38	0.80149	0.0503287	8.27829e-05	9.718829999999999e-42	8.28461e-36
ENSG00000204947.9	ZNF425	chr7_149148681_G_A_b38	rs13236754	22357	0.604693	164	219	9.946787472234641e-08	0.423038	0.0767883	8.09678e-05	6.65629e-15	7.94632e-11
ENSG00000170265.12	ZNF282	chr7_149148681_G_A_b38	rs13236754	-46865	0.604693	164	219	1.3377001254690962e-07	0.194745	0.0357356	6.96324e-05	6.14122e-09	2.74868e-05
ENSG00000244560.7	ENSG00000244560	chr7_149148681_G_A_b38	rs13236754	-136600	0.604693	164	219	6.383285637222812e-05	-0.217061	0.0532539	7.18715e-05	1.03194e-10	7.13117e-07
ENSG00000133624.14	ZNF767P	chr7_149600241_C_T_b38	rs354043	-24511	0.263538	131	146	2.7896927893810253e-07	-0.166522	0.0314197	7.74588e-05	5.04861e-10	2.64318e-06
ENSG00000133619.18	KRBA1	chr7_149600241_C_T_b38	rs354043	-114540	0.263538	131	146	6.759347139400675e-06	-0.260897	0.056579	9.1051e-05	5.0858e-06	0.0142909
ENSG00000188707.6	ZBED6CL	chr7_150323333_A_T_b38	rs2159234	694	0.232852	111	129	6.408704754978759e-11	-0.343318	0.0499784	7.3978e-05	1.13336e-14	1.14555e-10
ENSG00000188707.6	ZBED6CL	chr7_150323437_C_T_b38	rs3735173	798	0.256318	122	142	1.3815964603755256e-10	-0.326166	0.0484241	7.3978e-05	1.13336e-14	1.14555e-10
ENSG00000188707.6	ZBED6CL	chr7_150366062_T_C_b38	rs28398138	43423	0.364621	167	202	2.021536106137271e-07	-0.263903	0.0491817	7.3978e-05	1.13336e-14	1.14555e-10
ENSG00000188707.6	ZBED6CL	chr7_150373725_G_A_b38	rs1051823	51086	0.33935	159	188	1.893747355455449e-07	-0.263725	0.0490269	7.3978e-05	1.13336e-14	1.14555e-10
ENSG00000127399.15	LRRC61	chr7_150323333_A_T_b38	rs2159234	-1025	0.232852	111	129	7.403746189827754e-35	0.639488	0.0432834	7.78971e-05	3.86227e-42	9.47839e-36
ENSG00000127399.15	LRRC61	chr7_150323437_C_T_b38	rs3735173	-921	0.256318	122	142	9.004197986923325e-34	0.610348	0.0422662	7.78971e-05	3.86227e-42	9.47839e-36
ENSG00000127399.15	LRRC61	chr7_150366062_T_C_b38	rs28398138	41704	0.364621	167	202	2.8324532431197143e-24	0.526709	0.0458531	7.78971e-05	3.86227e-42	9.47839e-36
ENSG00000127399.15	LRRC61	chr7_150373725_G_A_b38	rs1051823	49367	0.33935	159	188	3.324378097313208e-25	0.533521	0.0452858	7.78971e-05	3.86227e-42	9.47839e-36
ENSG00000261305.2	ENSG00000261305	chr7_150323333_A_T_b38	rs2159234	-18438	0.232852	111	129	5.305008766950461e-21	0.764542	0.0732637	8.17371e-05	3.13258e-25	1.2620799999999998e-20
ENSG00000261305.2	ENSG00000261305	chr7_150323437_C_T_b38	rs3735173	-18334	0.256318	122	142	1.0863183273415084e-20	0.733412	0.0709718	8.17371e-05	3.13258e-25	1.2620799999999998e-20
ENSG00000261305.2	ENSG00000261305	chr7_150366062_T_C_b38	rs28398138	24291	0.364621	167	202	1.4008554268678955e-15	0.633109	0.0735701	8.17371e-05	3.13258e-25	1.2620799999999998e-20
ENSG00000261305.2	ENSG00000261305	chr7_150373725_G_A_b38	rs1051823	31954	0.33935	159	188	1.019261856847618e-16	0.652742	0.0725092	8.17371e-05	3.13258e-25	1.2620799999999998e-20
ENSG00000241134.3	BET1P1	chr7_150567557_C_T_b38	rs2272092	-182179	0.646209	164	196	4.9211297665813876e-08	-0.448029	0.0793144	6.85477e-05	5.6334800000000005e-53	1.4829e-46
ENSG00000127377.10	CRYGN	chr7_151415882_C_G_b38	rs6967439	-24931	0.294224	137	163	4.377061316113882e-06	0.29109	0.0618102	9.03101e-05	1.77464e-08	6.38109e-05
ENSG00000147324.11	MFHAS1	chr8_8744934_A_C_b38	rs28693594	-148696	0.158845	80	88	4.7157341808087196e-08	-0.341676	0.0603972	0.000105271	4.85142e-14	9.84957e-10
ENSG00000233609.3	RPL10P19	chr8_8238482_G_A_b38	rs2945247	-722718	0.391697	175	217	3.830801562540772e-07	0.390811	0.0746624	0.000119455	9.117230000000001e-40	4.08517e-33
ENSG00000233609.3	RPL10P19	chr8_8452998_G_C_b38	rs2979172	-508202	0.469314	195	260	1.3519349956990798e-09	0.413582	0.065354	0.000119455	9.117230000000001e-40	4.08517e-33
ENSG00000233609.3	RPL10P19	chr8_8744934_A_C_b38	rs28693594	-216266	0.158845	80	88	2.594795948370125e-05	-0.38243	0.0890074	0.000119455	9.117230000000001e-40	4.08517e-33
ENSG00000233609.3	RPL10P19	chr8_9088653_G_A_b38	rs4841097	127453	0.781588	104	121	1.2150727616541761e-05	-0.369106	0.0824615	0.000119455	9.117230000000001e-40	4.08517e-33
ENSG00000233609.3	RPL10P19	chr8_9232713_G_A_b38	rs11249908	271513	0.146209	76	81	5.275897283111933e-05	0.396231	0.0960928	0.000119455	9.117230000000001e-40	4.08517e-33
ENSG00000248896.3	ENSG00000248896	chr8_10837909_G_A_b38	rs28613656	108595	0.550542	191	249	5.759986320663167e-06	-0.285017	0.0613264	0.000112175	3.33949e-15	1.26741e-10
ENSG00000171056.8	SOX7	chr8_10782849_C_T_b38	rs10092781	52338	0.409747	171	227	4.2457613749928115e-06	0.292103	0.0619355	9.65797e-05	8.73279e-08	0.000595116
ENSG00000171056.8	SOX7	chr8_10783245_T_C_b38	rs10113343	52734	0.407942	171	226	3.105123152692028e-06	0.296388	0.0619288	9.65797e-05	8.73279e-08	0.000595116
ENSG00000269918.1	ENSG00000269918	chr8_10837909_G_A_b38	rs28613656	-268795	0.550542	191	249	3.149109492617888e-05	-0.188343	0.0443172	9.12779e-05	6.244e-32	8.618070000000001e-26
ENSG00000269918.1	ENSG00000269918	chr8_11162068_C_G_b38	rs7011756	55364	0.579422	178	233	9.151282753568255e-26	-0.429627	0.0359292	9.12779e-05	6.244e-32	8.618070000000001e-26
ENSG00000269918.1	ENSG00000269918	chr8_11251275_G_A_b38	rs2572408	144571	0.649819	157	194	3.00053637335877e-10	-0.282936	0.0428762	9.12779e-05	6.244e-32	8.618070000000001e-26
ENSG00000269918.1	ENSG00000269918	chr8_11492067_C_A_b38	rs2251056	385363	0.850181	74	83	1.092885623858457e-05	-0.258868	0.0575168	9.12779e-05	6.244e-32	8.618070000000001e-26
ENSG00000269918.1	ENSG00000269918	chr8_11493169_T_C_b38	rs2736344	386465	0.851986	73	82	4.358364849771725e-06	-0.270545	0.057436	9.12779e-05	6.244e-32	8.618070000000001e-26
ENSG00000269918.1	ENSG00000269918	chr8_11493212_C_G_b38	rs9694294	386508	0.841155	79	88	4.1701834349911575e-06	-0.264222	0.0559761	9.12779e-05	6.244e-32	8.618070000000001e-26
ENSG00000269918.1	ENSG00000269918	chr8_11493711_A_G_b38	rs1382568	387007	0.528881	196	261	7.334502736382573e-10	-0.279727	0.0434417	9.12779e-05	6.244e-32	8.618070000000001e-26
ENSG00000255310.2	ENSG00000255310	chr8_10837909_G_A_b38	rs28613656	-271817	0.550542	191	249	2.972570382484358e-05	-0.213491	0.05007	8.0406e-05	1.75915e-26	6.60687e-21
ENSG00000255310.2	ENSG00000255310	chr8_11162068_C_G_b38	rs7011756	52342	0.579422	178	233	1.7297810907378765e-19	-0.430435	0.0433114	8.0406e-05	1.75915e-26	6.60687e-21
ENSG00000255310.2	ENSG00000255310	chr8_11251275_G_A_b38	rs2572408	141549	0.649819	157	194	2.391455148755466e-10	-0.321368	0.0484054	8.0406e-05	1.75915e-26	6.60687e-21
ENSG00000255310.2	ENSG00000255310	chr8_11493711_A_G_b38	rs1382568	383985	0.528881	196	261	8.307126745343488e-07	-0.256781	0.0506284	8.0406e-05	1.75915e-26	6.60687e-21
ENSG00000177710.6	SLC35G5	chr8_11251275_G_A_b38	rs2572408	-79737	0.649819	157	194	6.929459993324146e-05	0.218368	0.0538465	9.68687e-05	5.84299e-10	5.96991e-06
ENSG00000154319.16	FAM167A	chr8_11162068_C_G_b38	rs7011756	-313840	0.579422	178	233	4.622237200748596e-06	-0.382166	0.0813607	8.00573e-05	2.05008e-57	3.9952299999999995e-49
ENSG00000154319.16	FAM167A	chr8_11251275_G_A_b38	rs2572408	-224633	0.649819	157	194	6.50852389759786e-05	-0.341011	0.0837637	8.00573e-05	2.05008e-57	3.9952299999999995e-49
ENSG00000154319.16	FAM167A	chr8_11492067_C_A_b38	rs2251056	16159	0.850181	74	83	1.9721546088363283e-05	0.465781	0.106778	8.00573e-05	2.05008e-57	3.9952299999999995e-49
ENSG00000154319.16	FAM167A	chr8_11493169_T_C_b38	rs2736344	17261	0.851986	73	82	2.484544578753508e-05	0.461533	0.107158	8.00573e-05	2.05008e-57	3.9952299999999995e-49
ENSG00000154319.16	FAM167A	chr8_11493212_C_G_b38	rs9694294	17304	0.841155	79	88	5.052557454757908e-06	0.485205	0.10374	8.00573e-05	2.05008e-57	3.9952299999999995e-49
ENSG00000154319.16	FAM167A	chr8_11493510_G_A_b38	rs4840568	17602	0.261733	126	145	8.539808223519993e-50	1.17229	0.0603295	8.00573e-05	2.05008e-57	3.9952299999999995e-49
ENSG00000154319.16	FAM167A	chr8_11493711_A_C_b38	rs1382568	17803	0.241877	117	134	2.050074590179148e-57	1.20956	0.0552087	8.00573e-05	2.05008e-57	3.9952299999999995e-49
ENSG00000154319.16	FAM167A	chr8_11493711_A_G_b38	rs1382568	17803	0.528881	196	261	1.0322062066681844e-10	-0.541231	0.0797506	8.00573e-05	2.05008e-57	3.9952299999999995e-49
ENSG00000154319.16	FAM167A	chr8_11502129_G_T_b38	rs1600249	26221	0.209386	104	116	2.7914898829876445e-13	0.738105	0.094929	8.00573e-05	2.05008e-57	3.9952299999999995e-49
ENSG00000284957.1	ENSG00000284957	chr8_10837909_G_A_b38	rs28613656	-643159	0.550542	191	249	2.313574973728292e-07	0.405704	0.0759987	8.50561e-05	1.08415e-31	2.48577e-25
ENSG00000284957.1	ENSG00000284957	chr8_11162068_C_G_b38	rs7011756	-319000	0.579422	178	233	4.256884507968979e-12	0.53075	0.0724144	8.50561e-05	1.08415e-31	2.48577e-25
ENSG00000284957.1	ENSG00000284957	chr8_11251275_G_A_b38	rs2572408	-229793	0.649819	157	194	9.740734411741183e-12	0.531976	0.0739803	8.50561e-05	1.08415e-31	2.48577e-25
ENSG00000284957.1	ENSG00000284957	chr8_11492067_C_A_b38	rs2251056	10999	0.850181	74	83	3.9638830186773034e-05	0.4249	0.101315	8.50561e-05	1.08415e-31	2.48577e-25
ENSG00000284957.1	ENSG00000284957	chr8_11493169_T_C_b38	rs2736344	12101	0.851986	73	82	2.9274446763422384e-05	0.432914	0.101443	8.50561e-05	1.08415e-31	2.48577e-25
ENSG00000284957.1	ENSG00000284957	chr8_11493212_C_G_b38	rs9694294	12144	0.841155	79	88	6.89595343327619e-06	0.452693	0.0982698	8.50561e-05	1.08415e-31	2.48577e-25
ENSG00000284957.1	ENSG00000284957	chr8_11493510_G_A_b38	rs4840568	12442	0.261733	126	145	1.2178197734260383e-13	-0.655178	0.0828464	8.50561e-05	1.08415e-31	2.48577e-25
ENSG00000284957.1	ENSG00000284957	chr8_11493711_A_C_b38	rs1382568	12643	0.241877	117	134	2.576581687174123e-13	-0.641028	0.0823072	8.50561e-05	1.08415e-31	2.48577e-25
ENSG00000284957.1	ENSG00000284957	chr8_11493711_A_G_b38	rs1382568	12643	0.528881	196	261	7.585231265071162e-29	0.809216	0.0626338	8.50561e-05	1.08415e-31	2.48577e-25
ENSG00000284957.1	ENSG00000284957	chr8_11502129_G_T_b38	rs1600249	21061	0.209386	104	116	6.200105227372877e-05	-0.398906	0.0976933	8.50561e-05	1.08415e-31	2.48577e-25
ENSG00000284957.1	ENSG00000284957	chr8_11959086_T_C_b38	rs4841655	478018	0.67509	146	180	2.0871447801900315e-05	0.340091	0.0782054	8.50561e-05	1.08415e-31	2.48577e-25
ENSG00000136573.14	BLK	chr8_11251275_G_A_b38	rs2572408	-235619	0.649819	157	194	8.04519396362801e-05	0.132236	0.032913	9.4432e-05	4.66114e-19	3.19721e-14
ENSG00000136573.14	BLK	chr8_11493510_G_A_b38	rs4840568	6616	0.261733	126	145	3.33361977299646e-18	-0.31198	0.0328101	9.4432e-05	4.66114e-19	3.19721e-14
ENSG00000136573.14	BLK	chr8_11493711_A_C_b38	rs1382568	6817	0.241877	117	134	4.661143904244473e-19	-0.315446	0.0322047	9.4432e-05	4.66114e-19	3.19721e-14
ENSG00000136573.14	BLK	chr8_11493711_A_G_b38	rs1382568	6817	0.528881	196	261	1.9221024128894312e-08	0.186823	0.032036	9.4432e-05	4.66114e-19	3.19721e-14
ENSG00000136573.14	BLK	chr8_11502129_G_T_b38	rs1600249	15235	0.209386	104	116	1.5438696745080502e-10	-0.257377	0.0383222	9.4432e-05	4.66114e-19	3.19721e-14
ENSG00000269954.2	ENSG00000269954	chr8_11493510_G_A_b38	rs4840568	-71184	0.261733	126	145	4.1572759705798056e-11	-0.283376	0.040809	0.000101784	1.38585e-12	1.60323e-08
ENSG00000269954.2	ENSG00000269954	chr8_11493711_A_C_b38	rs1382568	-70983	0.241877	117	134	1.6997723965215396e-12	-0.298066	0.0398415	0.000101784	1.38585e-12	1.60323e-08
ENSG00000269954.2	ENSG00000269954	chr8_11493711_A_G_b38	rs1382568	-70983	0.528881	196	261	9.965197155943761e-05	0.152421	0.0384578	0.000101784	1.38585e-12	1.60323e-08
ENSG00000269954.2	ENSG00000269954	chr8_11502129_G_T_b38	rs1600249	-62565	0.209386	104	116	7.157059734927408e-09	-0.271393	0.0450842	0.000101784	1.38585e-12	1.60323e-08
ENSG00000175445.17	LPL	chr8_19962213_C_G_b38	rs328	60496	0.0920578	50	51	1.171584388155993e-06	0.634333	0.126905	7.46664e-05	1.64119e-09	9.52308e-06
ENSG00000175445.17	LPL	chr8_20021359_C_A_b38	rs142117848	119642	0.0812274	44	45	1.899485179269692e-05	0.597196	0.136625	7.46664e-05	1.64119e-09	9.52308e-06
ENSG00000175445.17	LPL	chr8_20029651_A_T_b38	rs75469215	127934	0.0873606	46	47	1.8145730678729398e-05	0.595545	0.13591	7.46664e-05	1.64119e-09	9.52308e-06
ENSG00000241852.11	C8orf58	chr8_22604861_T_C_b38	rs3735901	5262	0.326715	146	181	4.68096689545571e-05	0.144908	0.0348923	6.4281e-05	1.65742e-05	0.0508608
ENSG00000147439.14	BIN3	chr8_22599875_G_A_b38	rs2272718	-69273	0.285199	128	158	1.0621110715059415e-05	0.166969	0.0370437	6.72679e-05	1.18284e-09	6.29683e-06
ENSG00000104228.13	TRIM35	chr8_27311385_G_A_b38	rs34274195	113	0.393502	177	218	4.532130582258265e-08	-0.32843	0.0579758	0.000107315	1.8547e-09	1.00433e-05
ENSG00000168079.17	SCARA5	chr8_27963275_A_G_b38	rs10087301	-29398	0.16426	81	91	2.7637037990440902e-14	0.724785	0.0890045	8.88448e-05	1.86881e-18	1.90671e-14
ENSG00000165392.11	WRN	chr8_31166144_C_T_b38	rs1997591	132356	0.454874	205	252	9.783154257891423e-05	-0.191924	0.0483674	0.000156842	4.40053e-17	7.63014e-13
ENSG00000272338.2	ENSG00000272338	chr8_33473169_A_C_b38	rs2732317	111754	0.577617	191	234	5.783367151778866e-31	-0.76695	0.056496	0.000175449	5.78328e-31	1.34251e-25
ENSG00000172728.16	FUT10	chr8_33351443_G_A_b38	rs12677001	-121703	0.247292	124	137	0.000159936	0.373014	0.097115	0.000195783	3.2765400000000003e-56	5.53225e-48
ENSG00000172728.16	FUT10	chr8_33473169_A_C_b38	rs2732317	23	0.577617	191	234	5.969093142214141e-53	-1.01737	0.049759	0.000195783	3.2765400000000003e-56	5.53225e-48
ENSG00000285632.1	ENSG00000285632	chr8_38382490_A_G_b38	rs12678205	156267	0.258123	123	143	7.434175344019767e-05	0.197241	0.0488499	0.000113515	4.06274e-06	0.00775765
ENSG00000085788.14	DDHD2	chr8_38176471_G_C_b38	rs2270376	-55013	0.243682	117	135	4.59863153783748e-23	0.421097	0.0379325	0.000110064	3.9133000000000003e-25	6.739199999999999e-21
ENSG00000085788.14	DDHD2	chr8_38176766_T_C_b38	rs55962869	-54718	0.241877	117	134	2.5843920350672267e-23	0.427288	0.0382147	0.000110064	3.9133000000000003e-25	6.739199999999999e-21
ENSG00000085788.14	DDHD2	chr8_38177582_G_A_b38	rs3824288	-53902	0.232852	113	129	4.261988542927031e-23	0.433755	0.0390355	0.000110064	3.9133000000000003e-25	6.739199999999999e-21
ENSG00000085788.14	DDHD2	chr8_38268841_G_C_b38	rs1149	37357	0.252708	120	140	8.4085132849778e-21	0.394548	0.0380463	0.000110064	3.9133000000000003e-25	6.739199999999999e-21
ENSG00000085788.14	DDHD2	chr8_38382490_A_G_b38	rs12678205	151006	0.258123	123	143	2.4556435153991833e-19	0.383789	0.038815	0.000110064	3.9133000000000003e-25	6.739199999999999e-21
ENSG00000168575.10	SLC20A2	chr8_42529188_T_C_b38	rs3099936	-12396	0.676895	153	179	4.206315623860985e-05	-0.205694	0.0492172	0.000192857	3.26215e-09	1.06584e-05
ENSG00000168575.10	SLC20A2	chr8_42537799_C_G_b38	rs1901282	-3785	0.676895	153	179	4.206324150109533e-05	-0.205694	0.0492172	0.000192857	3.26215e-09	1.06584e-05
ENSG00000176209.12	SMIM19	chr8_42529188_T_C_b38	rs3099936	-12524	0.676895	153	179	1.7461877441624984e-27	-0.511642	0.0409445	0.000204599	2.2701300000000003e-28	1.77796e-23
ENSG00000176209.12	SMIM19	chr8_42537799_C_G_b38	rs1901282	-3913	0.676895	153	179	1.7461622943069046e-27	-0.511642	0.0409445	0.000204599	2.2701300000000003e-28	1.77796e-23
ENSG00000279881.1	ENSG00000279881	chr8_48267299_T_C_b38	rs78902358	-163742	0.120939	64	67	0.000150469	-0.357796	0.0927676	0.000238989	1.56559e-06	0.00202387
ENSG00000236814.1	ENSG00000236814	chr8_55991051_G_A_b38	rs9650314	-60156	0.200361	95	111	4.317092888410867e-05	-0.404917	0.0970342	0.000120852	1.00622e-06	0.00245991
ENSG00000253967.1	ENSG00000253967	chr8_70524140_G_A_b38	rs7387249	52995	0.595668	179	224	1.2813148815244872e-07	-0.444854	0.0815005	9.24035e-05	2.99561e-08	8.21223e-05
ENSG00000147592.9	LACTB2	chr8_70775930_G_A_b38	rs10448014	106745	0.487365	200	270	2.572990892100067e-07	0.232368	0.0437068	9.63839e-05	5.10606e-09	1.71851e-05
ENSG00000147592.9	LACTB2	chr8_70776173_C_A_b38	rs7000647	106988	0.487365	200	270	2.572990892100067e-07	0.232368	0.0437068	9.63839e-05	5.10606e-09	1.71851e-05
ENSG00000221947.8	XKR9	chr8_70775930_G_A_b38	rs10448014	106591	0.487365	200	270	6.05015045567808e-43	0.960688	0.0556163	9.57208e-05	1.87772e-43	8.14254e-38
ENSG00000221947.8	XKR9	chr8_70776173_C_A_b38	rs7000647	106834	0.487365	200	270	6.05015045567808e-43	0.960688	0.0556163	9.57208e-05	1.87772e-43	8.14254e-38
ENSG00000104427.12	ZC2HC1A	chr8_78665491_A_C_b38	rs3808619	-598	0.747292	120	140	1.6394189005233116e-09	0.326269	0.0518453	0.000198655	9.09362e-10	3.07568e-06
ENSG00000254352.1	ENSG00000254352	chr8_78665491_A_C_b38	rs3808619	-58645	0.747292	120	140	2.684991961384145e-13	0.647327	0.0831868	0.000189297	3.27565e-14	2.4164e-10
ENSG00000156103.16	MMP16	chr8_88533871_T_C_b38	rs9692980	205846	0.31769	145	176	5.0250413665167206e-39	0.937248	0.0583643	0.00020988	1.90817e-50	2.13739e-42
ENSG00000156103.16	MMP16	chr8_88578010_T_C_b38	rs145849085	249985	0.223827	106	124	1.6616284885133005e-23	0.831163	0.0739306	0.00020988	1.90817e-50	2.13739e-42
ENSG00000251136.10	RIPK2-DT	chr8_89785103_A_G_b38	rs40546	27298	0.725632	130	152	3.14266113678298e-06	-0.29565	0.061809	0.000181882	8.70262e-29	3.1179500000000003e-23
ENSG00000251136.10	RIPK2-DT	chr8_89836956_G_A_b38	rs2189025	79151	0.268953	120	149	3.7893461185667574e-09	-0.371275	0.0604814	0.000181882	8.70262e-29	3.1179500000000003e-23
ENSG00000251136.10	RIPK2-DT	chr8_89837077_C_A_b38	rs10094579	79272	0.17509	80	97	2.3458484215400972e-11	-0.444939	0.0631846	0.000181882	8.70262e-29	3.1179500000000003e-23
ENSG00000251136.10	RIPK2-DT	chr8_89841119_T_C_b38	rs34699769	83314	0.207581	91	115	1.3709711341076569e-09	-0.379144	0.0599362	0.000181882	8.70262e-29	3.1179500000000003e-23
ENSG00000180694.14	TMEM64	chr8_90467840_A_G_b38	rs2223010	-323792	0.436823	187	242	6.2367043250241e-05	-0.173989	0.0426258	0.000230603	4.38509e-15	6.78747e-11
ENSG00000180694.14	TMEM64	chr8_90628728_C_A_b38	rs11784529	-162904	0.371841	169	206	4.3586811097831135e-09	-0.251641	0.0411675	0.000230603	4.38509e-15	6.78747e-11
ENSG00000164938.14	TP53INP1	chr8_94824584_A_T_b38	rs4500055	-124794	0.456679	191	253	5.3396663905081174e-06	-0.151044	0.0323803	0.000107455	1.87115e-07	0.000618305
ENSG00000164938.14	TP53INP1	chr8_94863448_A_G_b38	rs6991067	-85930	0.451264	189	250	7.0815682982484425e-06	-0.15013	0.0326328	0.000107455	1.87115e-07	0.000618305
ENSG00000164938.14	TP53INP1	chr8_94949751_C_G_b38	rs7003387	373	0.498195	203	276	3.717112122437264e-06	-0.153496	0.0323425	0.000107455	1.87115e-07	0.000618305
ENSG00000164938.14	TP53INP1	chr8_94960225_G_A_b38	rs896846	10847	0.548736	195	250	7.790755177919593e-07	-0.17246	0.0339122	0.000107455	1.87115e-07	0.000618305
ENSG00000164938.14	TP53INP1	chr8_94960323_G_A_b38	rs896847	10945	0.548736	195	250	7.790755177919593e-07	-0.17246	0.0339122	0.000107455	1.87115e-07	0.000618305
ENSG00000164938.14	TP53INP1	chr8_94960510_T_C_b38	rs13281625	11132	0.548736	195	250	7.790755177919593e-07	-0.17246	0.0339122	0.000107455	1.87115e-07	0.000618305
ENSG00000245080.7	MIR3150BHG	chr8_94965166_A_G_b38	rs1349763	-108016	0.680505	151	177	1.3288720243872615e-05	-0.386013	0.0866432	0.000101686	6.03518e-45	4.26318e-38
ENSG00000164924.18	YWHAZ	chr8_100949682_T_C_b38	rs983583	-3706	0.66065	156	188	2.2751472262653732e-18	-0.266485	0.0278618	8.25474e-05	1.4916400000000001e-18	1.53194e-14
ENSG00000246263.4	UBR5-DT	chr8_102239769_G_A_b38	rs2853231	383	0.283394	135	157	1.3340062478213519e-28	0.580669	0.0452106	8.78322e-05	1.334e-28	1.67674e-23
ENSG00000253328.2	SUMO2P19	chr8_102239769_G_A_b38	rs2853231	-2850	0.283394	135	157	2.8290039321452626e-11	0.513337	0.0732299	7.55088e-05	2.82901e-11	1.37828e-07
ENSG00000253669.4	GASAL1	chr8_102830804_A_G_b38	rs1434235	25287	0.406137	180	225	2.517368525839117e-07	-0.382305	0.0718482	9.71298e-05	4.97602e-09	1.69348e-05
ENSG00000253669.4	GASAL1	chr8_102884739_G_C_b38	rs35656046	79222	0.18231	87	101	2.3703088596061899e-07	-0.442835	0.0830312	9.71298e-05	4.97602e-09	1.69348e-05
ENSG00000130193.8	THEM6	chr8_142676290_T_G_b38	rs2978980	-50933	0.422383	190	234	8.834236299184566e-10	0.373945	0.0583782	8.07522e-05	1.27169e-28	1.70597e-23
ENSG00000130193.8	THEM6	chr8_142676345_T_C_b38	rs2920282	-50878	0.422383	190	234	8.834208315461572e-10	0.373945	0.0583782	8.07522e-05	1.27169e-28	1.70597e-23
ENSG00000288096.1	ENSG00000288096	chr8_143929609_G_A_b38	rs11136335	41109	0.348375	159	193	1.015048923019837e-05	-0.33495	0.0741392	9.37051e-05	6.1767e-06	0.0173466
ENSG00000288096.1	ENSG00000288096	chr8_143934275_A_T_b38	rs11783772	45775	0.344765	161	191	3.533001692003496e-05	-0.317214	0.0751345	9.37051e-05	6.1767e-06	0.0173466
ENSG00000288096.1	ENSG00000288096	chr8_143939147_G_T_b38	rs11784501	50647	0.357401	165	198	1.2384686650507358e-05	-0.322258	0.072067	9.37051e-05	6.1767e-06	0.0173466
ENSG00000288096.1	ENSG00000288096	chr8_143939725_C_G_b38	rs4073081	51225	0.350181	162	194	4.8365849713083785e-05	-0.307811	0.0742619	9.37051e-05	6.1767e-06	0.0173466
ENSG00000288096.1	ENSG00000288096	chr8_143939781_C_T_b38	rs4073082	51281	0.348375	162	193	8.691444392875139e-05	-0.299185	0.0748302	9.37051e-05	6.1767e-06	0.0173466
ENSG00000178209.17	PLEC	chr8_143929609_G_A_b38	rs11136335	-47125	0.348375	159	193	4.2312022994062465e-42	-0.760684	0.0447179	8.13787e-05	6.57063e-43	1.33632e-36
ENSG00000178209.17	PLEC	chr8_143934275_A_T_b38	rs11783772	-42459	0.344765	161	191	1.553097793510376e-39	-0.750589	0.0462867	8.13787e-05	6.57063e-43	1.33632e-36
ENSG00000178209.17	PLEC	chr8_143939147_G_T_b38	rs11784501	-37587	0.357401	165	198	4.005917085097807e-40	-0.726877	0.044327	8.13787e-05	6.57063e-43	1.33632e-36
ENSG00000178209.17	PLEC	chr8_143939725_C_G_b38	rs4073081	-37009	0.350181	162	194	3.612610562028949e-38	-0.731862	0.0463373	8.13787e-05	6.57063e-43	1.33632e-36
ENSG00000178209.17	PLEC	chr8_143939781_C_T_b38	rs4073082	-36953	0.348375	162	193	3.8883665726231345e-39	-0.742072	0.0461116	8.13787e-05	6.57063e-43	1.33632e-36
ENSG00000178209.17	PLEC	chr8_144012260_G_C_b38	rs6985603	35526	0.436823	190	242	2.7223256805849933e-26	-0.602632	0.04971	8.13787e-05	6.57063e-43	1.33632e-36
ENSG00000186583.12	SPATC1	chr8_143929609_G_A_b38	rs11136335	-82671	0.348375	159	193	8.003389500581786e-06	-0.234862	0.0513631	9.49728e-05	3.08726e-16	3.9383e-12
ENSG00000186583.12	SPATC1	chr8_143934275_A_T_b38	rs11783772	-78005	0.344765	161	191	6.538147210035668e-06	-0.238925	0.0517291	9.49728e-05	3.08726e-16	3.9383e-12
ENSG00000186583.12	SPATC1	chr8_143939147_G_T_b38	rs11784501	-73133	0.357401	165	198	1.3651034412641596e-07	-0.266887	0.0490103	9.49728e-05	3.08726e-16	3.9383e-12
ENSG00000186583.12	SPATC1	chr8_143939725_C_G_b38	rs4073081	-72555	0.350181	162	194	4.672902829051025e-06	-0.239363	0.0509855	9.49728e-05	3.08726e-16	3.9383e-12
ENSG00000186583.12	SPATC1	chr8_143939781_C_T_b38	rs4073082	-72499	0.348375	162	193	3.7367135672553643e-06	-0.242922	0.0511976	9.49728e-05	3.08726e-16	3.9383e-12
ENSG00000186583.12	SPATC1	chr8_144012260_G_C_b38	rs6985603	-20	0.436823	190	242	7.248457539051616e-16	-0.381351	0.043803	9.49728e-05	3.08726e-16	3.9383e-12
ENSG00000178685.14	PARP10	chr8_143929609_G_A_b38	rs11136335	-83163	0.348375	159	193	7.056045387668576e-07	-0.192351	0.0376682	9.26856e-05	8.66401e-15	1.81562e-10
ENSG00000178685.14	PARP10	chr8_143934275_A_T_b38	rs11783772	-78497	0.344765	161	191	1.1534432833537348e-05	-0.172491	0.038432	9.26856e-05	8.66401e-15	1.81562e-10
ENSG00000178685.14	PARP10	chr8_143939147_G_T_b38	rs11784501	-73625	0.357401	165	198	6.24440829998657e-07	-0.187658	0.0365645	9.26856e-05	8.66401e-15	1.81562e-10
ENSG00000178685.14	PARP10	chr8_143939725_C_G_b38	rs4073081	-73047	0.350181	162	194	1.7402131781120525e-05	-0.166897	0.0380018	9.26856e-05	8.66401e-15	1.81562e-10
ENSG00000178685.14	PARP10	chr8_143939781_C_T_b38	rs4073082	-72991	0.348375	162	193	8.861078001534866e-06	-0.173261	0.0380859	9.26856e-05	8.66401e-15	1.81562e-10
ENSG00000178685.14	PARP10	chr8_144012260_G_C_b38	rs6985603	-512	0.436823	190	242	2.981433493695844e-12	-0.248883	0.0336852	9.26856e-05	8.66401e-15	1.81562e-10
ENSG00000204791.11	SMPD5	chr8_143929609_G_A_b38	rs11136335	-119470	0.348375	159	193	8.399507696246922e-05	-0.201055	0.0501778	0.000104347	3.08693e-13	2.83436e-09
ENSG00000204791.11	SMPD5	chr8_143934275_A_T_b38	rs11783772	-114804	0.344765	161	191	1.354516595255026e-05	-0.223361	0.0501853	0.000104347	3.08693e-13	2.83436e-09
ENSG00000204791.11	SMPD5	chr8_143939147_G_T_b38	rs11784501	-109932	0.357401	165	198	2.2733413701920164e-07	-0.253762	0.0475041	0.000104347	3.08693e-13	2.83436e-09
ENSG00000204791.11	SMPD5	chr8_143939725_C_G_b38	rs4073081	-109354	0.350181	162	194	6.863298094737986e-06	-0.227578	0.0493907	0.000104347	3.08693e-13	2.83436e-09
ENSG00000204791.11	SMPD5	chr8_143939781_C_T_b38	rs4073082	-109298	0.348375	162	193	6.268448488970112e-06	-0.229681	0.0496248	0.000104347	3.08693e-13	2.83436e-09
ENSG00000204791.11	SMPD5	chr8_144012260_G_C_b38	rs6985603	-36819	0.436823	190	242	5.440137481536429e-13	-0.334503	0.0436264	0.000104347	3.08693e-13	2.83436e-09
ENSG00000179698.14	WDR97	chr8_143929609_G_A_b38	rs11136335	-178117	0.348375	159	193	4.071331245139664e-06	-0.382798	0.0810046	0.000107334	2.19092e-35	2.4212300000000003e-29
ENSG00000179698.14	WDR97	chr8_143934275_A_T_b38	rs11783772	-173451	0.344765	161	191	1.4426085311784976e-05	-0.364194	0.0821001	0.000107334	2.19092e-35	2.4212300000000003e-29
ENSG00000179698.14	WDR97	chr8_143939147_G_T_b38	rs11784501	-168579	0.357401	165	198	4.190739843769382e-05	-0.332189	0.0794669	0.000107334	2.19092e-35	2.4212300000000003e-29
ENSG00000179698.14	WDR97	chr8_143939725_C_G_b38	rs4073081	-168001	0.350181	162	194	3.0484638293883858e-05	-0.346149	0.0812985	0.000107334	2.19092e-35	2.4212300000000003e-29
ENSG00000179698.14	WDR97	chr8_143939781_C_T_b38	rs4073082	-167945	0.348375	162	193	1.8864546627706388e-05	-0.356584	0.0815475	0.000107334	2.19092e-35	2.4212300000000003e-29
ENSG00000179698.14	WDR97	chr8_144012260_G_C_b38	rs6985603	-95466	0.436823	190	242	3.3378563855888507e-09	-0.456944	0.0741524	0.000107334	2.19092e-35	2.4212300000000003e-29
ENSG00000179832.18	MROH1	chr8_144185254_C_T_b38	rs7018433	37238	0.915162	39	47	2.771638126874922e-06	0.321227	0.0667683	0.000100635	2.29847e-08	0.000105931
ENSG00000187954.13	CYHR1	chr8_144478030_T_C_b38	rs2620666	12363	0.463899	190	257	4.358962791833007e-14	0.169602	0.0210126	0.00011445	8.15392e-17	1.54117e-12
ENSG00000187954.13	CYHR1	chr8_144478125_G_A_b38	rs11777703	12458	0.50361	202	275	6.355294633920657e-14	-0.165183	0.0206175	0.00011445	8.15392e-17	1.54117e-12
ENSG00000187954.13	CYHR1	chr8_144517495_T_C_b38	rs2306386	51828	0.50722	200	273	2.7845053052049426e-08	0.123045	0.0213618	0.00011445	8.15392e-17	1.54117e-12
ENSG00000187954.13	CYHR1	chr8_144522536_T_G_b38	rs13277542	56869	0.433213	178	240	2.0633712930442117e-08	0.131356	0.0225775	0.00011445	8.15392e-17	1.54117e-12
ENSG00000167702.13	KIFC2	chr8_144478030_T_C_b38	rs2620666	11693	0.463899	190	257	3.7341000960984857e-06	0.178376	0.0375928	0.000129172	2.10562e-19	6.13379e-15
ENSG00000167702.13	KIFC2	chr8_144478125_G_A_b38	rs11777703	11788	0.50361	202	275	2.150162480489545e-06	-0.178791	0.0367362	0.000129172	2.10562e-19	6.13379e-15
ENSG00000167702.13	KIFC2	chr8_144517495_T_C_b38	rs2306386	51158	0.50722	200	273	6.713383925637771e-05	0.148222	0.0364779	0.000129172	2.10562e-19	6.13379e-15
ENSG00000160972.10	PPP1R16A	chr8_144478030_T_C_b38	rs2620666	48	0.463899	190	257	3.0966478828697776e-25	-0.376922	0.0319671	0.000128532	3.09664e-25	7.93667e-21
ENSG00000160972.10	PPP1R16A	chr8_144478125_G_A_b38	rs11777703	143	0.50361	202	275	9.656101177381948e-19	0.324365	0.0334763	0.000128532	3.09664e-25	7.93667e-21
ENSG00000160972.10	PPP1R16A	chr8_144517495_T_C_b38	rs2306386	39513	0.50722	200	273	4.490062302557969e-16	-0.295494	0.0336601	0.000128532	3.09664e-25	7.93667e-21
ENSG00000160972.10	PPP1R16A	chr8_144522536_T_G_b38	rs13277542	44554	0.433213	178	240	2.4226418495029313e-20	-0.348452	0.034096	0.000128532	3.09664e-25	7.93667e-21
ENSG00000167701.14	GPT	chr8_144478030_T_C_b38	rs2620666	-24943	0.463899	190	257	1.7431200857817235e-05	0.243022	0.0553403	0.000129854	1.09657e-07	0.000283258
ENSG00000167701.14	GPT	chr8_144478125_G_A_b38	rs11777703	-24848	0.50361	202	275	5.085271836072777e-06	-0.252121	0.0539216	0.000129854	1.09657e-07	0.000283258
ENSG00000167701.14	GPT	chr8_144517495_T_C_b38	rs2306386	14522	0.50722	200	273	4.7258939425755584e-05	0.221077	0.0532633	0.000129854	1.09657e-07	0.000283258
ENSG00000167701.14	GPT	chr8_144522536_T_G_b38	rs13277542	19563	0.433213	178	240	2.0382599549696404e-05	0.244563	0.0561654	0.000129854	1.09657e-07	0.000283258
ENSG00000255182.2	ENSG00000255182	chr8_144478030_T_C_b38	rs2620666	-26967	0.463899	190	257	2.695487250794081e-07	0.22969	0.0432809	0.000120773	2.76246e-09	1.03916e-05
ENSG00000255182.2	ENSG00000255182	chr8_144478125_G_A_b38	rs11777703	-26872	0.50361	202	275	1.2038648150392746e-06	-0.213051	0.042673	0.000120773	2.76246e-09	1.03916e-05
ENSG00000255182.2	ENSG00000255182	chr8_144517495_T_C_b38	rs2306386	12498	0.50722	200	273	4.375102301325438e-06	0.197723	0.0419837	0.000120773	2.76246e-09	1.03916e-05
ENSG00000255182.2	ENSG00000255182	chr8_144522536_T_G_b38	rs13277542	17539	0.433213	178	240	8.620946651793759e-08	0.241881	0.0436787	0.000120773	2.76246e-09	1.03916e-05
ENSG00000160959.8	LRRC14	chr8_144478030_T_C_b38	rs2620666	-39962	0.463899	190	257	4.607694608725501e-11	-0.263703	0.0380729	0.000126562	7.35578e-16	4.74761e-12
ENSG00000160959.8	LRRC14	chr8_144478125_G_A_b38	rs11777703	-39867	0.50361	202	275	2.7069422662561344e-09	0.235452	0.0379701	0.000126562	7.35578e-16	4.74761e-12
ENSG00000160959.8	LRRC14	chr8_144517495_T_C_b38	rs2306386	-497	0.50722	200	273	2.4004445609334616e-10	-0.24399	0.0367542	0.000126562	7.35578e-16	4.74761e-12
ENSG00000160959.8	LRRC14	chr8_144522536_T_G_b38	rs13277542	4544	0.433213	178	240	7.355787435162542e-16	-0.32003	0.036769	0.000126562	7.35578e-16	4.74761e-12
ENSG00000198169.9	ZNF251	chr8_144792397_C_T_b38	rs2954658	36866	0.480144	202	266	0.000108778	0.142669	0.0362022	0.000135321	6.48609e-06	0.0106961
ENSG00000196378.13	ZNF34	chr8_144770380_G_A_b38	rs66716313	-16965	0.476534	201	264	6.4123308039756165e-15	0.415075	0.0495831	0.000156979	2.18573e-17	2.31445e-13
ENSG00000196378.13	ZNF34	chr8_144787414_A_G_b38	rs2955233	69	0.418773	181	232	8.193440666741902e-17	-0.456574	0.0505346	0.000156979	2.18573e-17	2.31445e-13
ENSG00000196378.13	ZNF34	chr8_144792397_C_T_b38	rs2954658	5052	0.480144	202	266	7.238209645052182e-16	0.422085	0.0484807	0.000156979	2.18573e-17	2.31445e-13
ENSG00000161016.18	RPL8	chr8_144478030_T_C_b38	rs2620666	-314557	0.463899	190	257	2.7211963984767887e-06	0.167447	0.0347753	0.000177316	1.44746e-55	1.7527e-48
ENSG00000161016.18	RPL8	chr8_144478125_G_A_b38	rs11777703	-314462	0.50361	202	275	9.776911112286237e-08	-0.185084	0.0335747	0.000177316	1.44746e-55	1.7527e-48
ENSG00000161016.18	RPL8	chr8_144517495_T_C_b38	rs2306386	-275092	0.50722	200	273	1.0533711336626251e-10	0.216219	0.0318765	0.000177316	1.44746e-55	1.7527e-48
ENSG00000161016.18	RPL8	chr8_144522536_T_G_b38	rs13277542	-270051	0.433213	178	240	8.714996542771709e-09	0.20578	0.0343969	0.000177316	1.44746e-55	1.7527e-48
ENSG00000161016.18	RPL8	chr8_144770380_G_A_b38	rs66716313	-22207	0.476534	201	264	4.513768261245496e-44	-0.435048	0.0246834	0.000177316	1.44746e-55	1.7527e-48
ENSG00000161016.18	RPL8	chr8_144787414_A_G_b38	rs2955233	-5173	0.418773	181	232	4.50193918306914e-39	0.434137	0.0270098	0.000177316	1.44746e-55	1.7527e-48
ENSG00000161016.18	RPL8	chr8_144792397_C_T_b38	rs2954658	-190	0.480144	202	266	1.4474765601844905e-55	-0.460859	0.0216378	0.000177316	1.44746e-55	1.7527e-48
ENSG00000197363.11	ZNF517	chr8_144770380_G_A_b38	rs66716313	-28496	0.476534	201	264	2.226854437635526e-08	-0.22845	0.0393657	0.000154887	3.46829e-18	4.79842e-14
ENSG00000197363.11	ZNF517	chr8_144787414_A_G_b38	rs2955233	-11462	0.418773	181	232	5.076958534883121e-14	0.310839	0.0386262	0.000154887	3.46829e-18	4.79842e-14
ENSG00000197363.11	ZNF517	chr8_144792397_C_T_b38	rs2954658	-6479	0.480144	202	266	1.8925967366336994e-10	-0.254249	0.0380591	0.000154887	3.46829e-18	4.79842e-14
ENSG00000147789.16	ZNF7	chr8_144770380_G_A_b38	rs66716313	-57138	0.476534	201	264	6.759196022158577e-06	0.179757	0.0389827	0.000172832	1.34156e-07	0.000261919
ENSG00000147789.16	ZNF7	chr8_144787414_A_G_b38	rs2955233	-40104	0.418773	181	232	7.662702568729564e-05	-0.164965	0.0409335	0.000172832	1.34156e-07	0.000261919
ENSG00000147789.16	ZNF7	chr8_144792397_C_T_b38	rs2954658	-35121	0.480144	202	266	1.3566134586135492e-05	0.171798	0.0386032	0.000172832	1.34156e-07	0.000261919
ENSG00000170619.10	COMMD5	chr8_144770380_G_A_b38	rs66716313	-83356	0.476534	201	264	1.415000338973109e-06	-0.163609	0.0330001	0.00015122	1.69557e-09	5.56876e-06
ENSG00000170619.10	COMMD5	chr8_144787414_A_G_b38	rs2955233	-66322	0.418773	181	232	1.770717255171921e-05	0.152116	0.0346686	0.00015122	1.69557e-09	5.56876e-06
ENSG00000170619.10	COMMD5	chr8_144792397_C_T_b38	rs2954658	-61339	0.480144	202	266	1.8313077652777726e-06	-0.159888	0.0326173	0.00015122	1.69557e-09	5.56876e-06
ENSG00000181404.17	WASHC1	chr9_273160_T_C_b38	rs540909	199295	0.749097	128	139	8.581489079893542e-09	0.530593	0.0886473	0.000130238	3.2653600000000002e-34	1.01771e-27
ENSG00000172785.18	CBWD1	chr9_219774_G_A_b38	rs575307	40627	0.498195	208	276	2.4924680427165835e-14	0.520061	0.063737	0.000100309	5.09943e-22	2.80346e-17
ENSG00000172785.18	CBWD1	chr9_223979_A_G_b38	rs604470	44832	0.541516	196	254	1.354688694138959e-11	0.467876	0.0655737	0.000100309	5.09943e-22	2.80346e-17
ENSG00000172785.18	CBWD1	chr9_224338_A_T_b38	rs602742	45191	0.588448	182	228	3.3028038722325834e-07	0.363451	0.0690303	0.000100309	5.09943e-22	2.80346e-17
ENSG00000172785.18	CBWD1	chr9_224367_G_C_b38	rs542669	45220	0.583032	185	231	8.327954494614065e-07	0.351271	0.0692659	0.000100309	5.09943e-22	2.80346e-17
ENSG00000107099.18	DOCK8	chr9_282738_A_G_b38	rs13291664	64962	0.148014	77	82	7.753736793287746e-06	-0.456178	0.0996057	0.000100781	1.07073e-36	1.38598e-30
ENSG00000236567.2	TCF3P1	chr9_5153104_C_T_b38	rs9695933	42191	0.355596	161	197	1.2946539313991907e-05	0.366065	0.0820536	7.68004e-05	1.11506e-06	0.00443572
ENSG00000197646.8	PDCD1LG2	chr9_5510644_A_G_b38	rs16923189	113	0.292419	136	162	6.074659600226211e-12	0.347251	0.0477648	8.8251e-05	3.50253e-14	4.1847e-10
ENSG00000197646.8	PDCD1LG2	chr9_5514372_A_C_b38	rs1360238	3841	0.323105	149	179	3.5902063745151203e-10	0.316998	0.0482711	8.8251e-05	3.50253e-14	4.1847e-10
ENSG00000107036.12	RIC1	chr9_5688760_T_A_b38	rs4742115	59735	0.33574	157	186	5.416343795963266e-07	0.141586	0.0274279	9.86263e-05	7.67268e-09	3.36654e-05
ENSG00000183354.12	KIAA2026	chr9_6185360_T_C_b38	rs13291323	176878	0.0487365	27	27	5.812449019994937e-05	-0.286364	0.069856	0.000118844	2.10146e-05	0.0495072
ENSG00000155158.20	TTC39B	chr9_15304784_C_A_b38	rs686030	-2576	0.888087	57	62	3.383066573122791e-08	0.410566	0.0717503	7.12703e-05	3.22268e-26	1.4935799999999999e-21
ENSG00000099810.21	MTAP	chr9_21754373_T_C_b38	rs10757251	-48263	0.543321	188	253	4.5522965220251126e-05	-0.166256	0.0399666	0.000115642	1.56441e-06	0.00434157
ENSG00000099810.21	MTAP	chr9_21754589_C_T_b38	rs10757252	-48047	0.539711	190	255	2.1288502023823605e-05	-0.173014	0.0398284	0.000115642	1.56441e-06	0.00434157
ENSG00000099810.21	MTAP	chr9_21765602_C_T_b38	rs6475576	-37034	0.541516	189	254	3.1213791828427514e-05	-0.170388	0.040072	0.000115642	1.56441e-06	0.00434157
ENSG00000099810.21	MTAP	chr9_21790068_A_G_b38	rs10811617	-12568	0.548736	187	250	1.870559119208719e-05	-0.175214	0.0400515	0.000115642	1.56441e-06	0.00434157
ENSG00000099810.21	MTAP	chr9_21803184_G_C_b38	rs935055	548	0.550542	186	249	1.186077848999056e-05	-0.178881	0.0399136	0.000115642	1.56441e-06	0.00434157
ENSG00000147894.17	C9orf72	chr9_27491106_A_G_b38	rs9969707	-82760	0.216607	109	120	4.7253516198149685e-05	0.170433	0.0410616	7.24183e-05	2.12982e-17	3.99502e-13
ENSG00000147894.17	C9orf72	chr9_27491264_A_C_b38	rs7019351	-82602	0.696751	147	168	8.153151068725319e-06	-0.179935	0.0393874	7.24183e-05	2.12982e-17	3.99502e-13
ENSG00000147894.17	C9orf72	chr9_27525223_G_C_b38	rs3849939	-48643	0.711191	141	160	3.0644067685627075e-05	-0.167215	0.0392847	7.24183e-05	2.12982e-17	3.99502e-13
ENSG00000137074.20	APTX	chr9_33024919_G_A_b38	rs3758276	-211	0.281588	132	156	1.3052627586778663e-14	-0.428974	0.0519292	0.000118858	4.35117e-19	9.76092e-15
ENSG00000137074.20	APTX	chr9_33025253_G_C_b38	rs2297218	123	0.451264	195	250	1.7906839249089033e-18	-0.433315	0.0451395	0.000118858	4.35117e-19	9.76092e-15
ENSG00000164978.18	NUDT2	chr9_33892533_T_A_b38	rs7357700	-436973	0.563177	193	242	7.888659363903083e-05	0.240916	0.0598887	0.000149289	7.92387e-31	2.8986000000000003e-25
ENSG00000107185.10	RGP1	chr9_35833451_T_C_b38	rs10738948	84164	0.626354	179	207	2.6420022411956683e-06	-0.210567	0.0436711	0.000142774	5.68417e-16	8.98461e-12
ENSG00000227388.3	ENSG00000227388	chr9_35833451_T_C_b38	rs10738948	61288	0.626354	179	207	3.829263672278083e-06	-0.276253	0.0582895	0.00014125	1.10477e-07	0.000269429
ENSG00000137103.20	TMEM8B	chr9_35833451_T_C_b38	rs10738948	17307	0.626354	179	207	1.542008807596087e-11	-0.25107	0.0352964	0.000140901	1.54201e-11	7.25667e-08
ENSG00000165113.13	GKAP1	chr9_83922750_A_T_b38	rs1889113	93234	0.308664	142	171	1.106556328163516e-06	-0.17511	0.034947	0.000116771	1.49782e-08	5.67204e-05
ENSG00000165113.13	GKAP1	chr9_83980583_G_A_b38	rs296888	151067	0.315884	145	175	6.369671916556699e-07	-0.179636	0.0350301	0.000116771	1.49782e-08	5.67204e-05
ENSG00000165113.13	GKAP1	chr9_83980656_G_A_b38	rs296889	151140	0.319495	145	177	8.251775131843373e-07	-0.175275	0.0345485	0.000116771	1.49782e-08	5.67204e-05
ENSG00000165113.13	GKAP1	chr9_83980886_G_T_b38	rs796003	151370	0.319495	145	177	8.251775131843373e-07	-0.175275	0.0345485	0.000116771	1.49782e-08	5.67204e-05
ENSG00000178966.17	RMI1	chr9_83922750_A_T_b38	rs1889113	-58048	0.308664	142	171	1.069488706973523e-06	-0.241931	0.0482125	0.000107732	1.32526e-16	1.20703e-12
ENSG00000178966.17	RMI1	chr9_83980583_G_A_b38	rs296888	-215	0.315884	145	175	4.385556691331318e-06	-0.229518	0.0487406	0.000107732	1.32526e-16	1.20703e-12
ENSG00000178966.17	RMI1	chr9_83980656_G_A_b38	rs296889	-142	0.319495	145	177	2.6280991082953994e-06	-0.23106	0.04791	0.000107732	1.32526e-16	1.20703e-12
ENSG00000178966.17	RMI1	chr9_83980886_G_T_b38	rs796003	88	0.319495	145	177	2.6280991082953994e-06	-0.23106	0.04791	0.000107732	1.32526e-16	1.20703e-12
ENSG00000148053.18	NTRK2	chr9_84668501_C_A_b38	rs1187323	126	0.788809	107	117	8.693975511446e-05	-0.234378	0.0586223	0.000105556	3.25209e-11	2.14126e-07
ENSG00000198000.12	NOL8	chr9_92176794_C_T_b38	rs10046898	-148842	0.435018	182	241	1.1867813374277275e-10	-0.267257	0.0395222	0.000132851	6.25154e-36	2.3651800000000002e-30
ENSG00000198000.12	NOL8	chr9_92325542_T_G_b38	rs10123342	-94	0.375451	165	208	3.0044839606760196e-24	-0.404038	0.0351987	0.000132851	6.25154e-36	2.3651800000000002e-30
ENSG00000198000.12	NOL8	chr9_92360265_C_T_b38	rs7042335	34629	0.377256	166	209	2.9048368277768404e-24	-0.404255	0.0352034	0.000132851	6.25154e-36	2.3651800000000002e-30
ENSG00000188312.14	CENPP	chr9_92176794_C_T_b38	rs10046898	-149159	0.435018	182	241	6.011848051443464e-07	0.298647	0.0581001	0.000157502	1.54967e-25	1.8378799999999997e-20
ENSG00000188312.14	CENPP	chr9_92325542_T_G_b38	rs10123342	-411	0.375451	165	208	2.1885746570716587e-11	0.401141	0.0568694	0.000157502	1.54967e-25	1.8378799999999997e-20
ENSG00000188312.14	CENPP	chr9_92360265_C_T_b38	rs7042335	34312	0.377256	166	209	1.772107272411469e-11	0.402919	0.0568324	0.000157502	1.54967e-25	1.8378799999999997e-20
ENSG00000288062.1	ENSG00000288062	chr9_92917106_A_G_b38	rs7872848	107935	0.391697	172	217	7.146592641119287e-13	-0.603264	0.0791363	0.000171981	7.28474e-19	1.76211e-14
ENSG00000288062.1	ENSG00000288062	chr9_92917593_C_G_b38	rs4626670	108422	0.404332	174	224	2.246625206556121e-14	-0.62934	0.0769762	0.000171981	7.28474e-19	1.76211e-14
ENSG00000187984.13	ANKRD19P	chr9_92917106_A_G_b38	rs7872848	107538	0.391697	172	217	2.820226014317624e-06	-0.268206	0.0557921	0.000173196	3.62444e-07	0.00079632
ENSG00000187984.13	ANKRD19P	chr9_92917593_C_G_b38	rs4626670	108025	0.404332	174	224	6.6342014619464865e-06	-0.255294	0.0553128	0.000173196	3.62444e-07	0.00079632
ENSG00000275318.1	ENSG00000275318	chr9_92917106_A_G_b38	rs7872848	75418	0.391697	172	217	8.965536826357634e-05	-0.230393	0.0577385	0.000192065	2.73946e-06	0.00554475
ENSG00000275318.1	ENSG00000275318	chr9_92917593_C_G_b38	rs4626670	75905	0.404332	174	224	7.055619001035772e-05	-0.230789	0.0569728	0.000192065	2.73946e-06	0.00554475
ENSG00000165233.18	CARD19	chr9_92917106_A_G_b38	rs7872848	-179111	0.391697	172	217	2.652726401918833e-05	-0.203111	0.0473308	0.00016202	2.85118e-23	2.44503e-18
ENSG00000165233.18	CARD19	chr9_92917593_C_G_b38	rs4626670	-178624	0.404332	174	224	2.1525916436083993e-05	-0.202779	0.0467089	0.00016202	2.85118e-23	2.44503e-18
ENSG00000232063.2	ENSG00000232063	chr9_94480557_G_A_b38	rs9409778	148098	0.314079	147	174	3.166314867259883e-06	0.384877	0.0804908	0.000186829	8.16054e-34	7.298220000000001e-28
ENSG00000148110.17	MFSD14B	chr9_94480557_G_A_b38	rs9409778	105988	0.314079	147	174	4.829664333936413e-10	0.215997	0.0331582	0.000180134	2.3500500000000002e-23	1.3428200000000001e-18
ENSG00000185920.18	PTCH1	chr9_95462774_G_T_b38	rs28377268	-54283	0.16426	79	91	8.053022745716967e-26	0.771462	0.0644223	0.000139067	8.05302e-26	4.81059e-21
ENSG00000136932.15	TRMO	chr9_97922475_A_G_b38	rs3183927	-25	0.348375	160	193	4.808642306816567e-11	-0.299169	0.0432393	0.000121298	1.9195099999999997e-21	4.11801e-17
ENSG00000136932.15	TRMO	chr9_97935005_A_G_b38	rs12377604	12505	0.348375	159	193	7.578544523996867e-11	-0.296598	0.0433606	0.000121298	1.9195099999999997e-21	4.11801e-17
ENSG00000136932.15	TRMO	chr9_97938372_C_T_b38	rs3758253	15872	0.348375	159	193	2.517213225297716e-11	-0.302659	0.0430533	0.000121298	1.9195099999999997e-21	4.11801e-17
ENSG00000226752.10	CUTALP	chr9_120722659_T_A_b38	rs10985004	-102169	0.628159	159	206	1.0252257275217152e-20	-0.72905	0.0704936	0.000131135	2.42148e-81	6.94714e-74
ENSG00000226752.10	CUTALP	chr9_120934593_C_T_b38	rs10739581	109765	0.554152	185	247	3.30439853725121e-10	-0.445562	0.0676961	0.000131135	2.42148e-81	6.94714e-74
ENSG00000226752.10	CUTALP	chr9_121122028_A_G_b38	rs10081760	297200	0.644404	157	197	6.53317867344181e-05	-0.33181	0.0815226	0.000131135	2.42148e-81	6.94714e-74
ENSG00000226752.10	CUTALP	chr9_121129298_G_A_b38	rs6478501	304470	0.642599	157	198	4.33280385482575e-05	-0.339254	0.0813162	0.000131135	2.42148e-81	6.94714e-74
ENSG00000056558.11	TRAF1	chr9_120934593_C_T_b38	rs10739581	5420	0.554152	185	247	1.4067857158872404e-05	-0.165796	0.0373257	0.000127902	9.2803e-09	2.67671e-05
ENSG00000119396.11	RAB14	chr9_121129298_G_A_b38	rs6478501	-93716	0.642599	157	198	0.000105858	-0.144688	0.0366497	0.000128854	4.59074e-10	1.91967e-06
ENSG00000119396.11	RAB14	chr9_121207556_C_T_b38	rs7030849	-15458	0.537906	190	256	2.4850374892156755e-05	-0.144092	0.0334554	0.000128854	4.59074e-10	1.91967e-06
ENSG00000011454.18	RABGAP1	chr9_122912716_G_A_b38	rs2239540	-28304	0.17509	88	97	2.3784309073182847e-05	-0.243034	0.0562906	0.000110427	2.85663e-06	0.0059896
ENSG00000011454.18	RABGAP1	chr9_122913280_G_A_b38	rs2239539	-27740	0.180505	90	100	0.00010367	-0.222012	0.0561598	0.000110427	2.85663e-06	0.0059896
ENSG00000011454.18	RABGAP1	chr9_122986588_G_C_b38	rs676805	45568	0.709386	119	161	1.233329824427037e-05	0.243498	0.054442	0.000110427	2.85663e-06	0.0059896
ENSG00000011454.18	RABGAP1	chr9_123027472_G_T_b38	rs10818778	86452	0.169675	85	94	5.605762553939396e-05	-0.232348	0.0565548	0.000110427	2.85663e-06	0.0059896
ENSG00000011454.18	RABGAP1	chr9_123027628_G_A_b38	rs631086	86608	0.709386	119	161	1.233329824427037e-05	0.243498	0.054442	0.000110427	2.85663e-06	0.0059896
ENSG00000136931.10	NR5A1	chr9_124758450_T_C_b38	rs10818987	251030	0.480144	197	266	0.00012755	-0.117587	0.0301517	0.00014147	2.50729e-06	0.00487907
ENSG00000224020.2	MIR181A2HG	chr9_124758450_T_C_b38	rs10818987	100038	0.480144	197	266	0.000129811	-0.251169	0.0644798	0.000158109	4.74376e-05	0.066816
ENSG00000185585.20	OLFML2A	chr9_124758450_T_C_b38	rs10818987	-18683	0.480144	197	266	4.6876300181007844e-18	-0.417552	0.0441449	0.000130374	2.33593e-25	1.6190799999999997e-20
ENSG00000289285.1	ENSG00000289285	chr9_125170123_G_A_b38	rs7852933	301696	0.292419	130	162	2.077025935190007e-05	0.368187	0.0846437	0.000158324	1.19279e-06	0.00223186
ENSG00000232630.1	PRPS1P2	chr9_125170123_G_A_b38	rs7852933	19470	0.292419	130	162	2.547814237174029e-10	0.279545	0.042177	0.000175308	3.55012e-17	4.1329e-13
ENSG00000232630.1	PRPS1P2	chr9_125189931_G_T_b38	rs459311	39278	0.472924	193	262	9.550901022681424e-17	0.337694	0.0374719	0.000175308	3.55012e-17	4.1329e-13
ENSG00000232630.1	PRPS1P2	chr9_125200254_A_G_b38	rs10760394	49601	0.490975	197	272	6.587684356137433e-16	0.329165	0.0377458	0.000175308	3.55012e-17	4.1329e-13
ENSG00000232630.1	PRPS1P2	chr9_125200637_G_A_b38	rs501963	49984	0.478339	194	265	8.10068001985867e-17	0.339231	0.0375397	0.000175308	3.55012e-17	4.1329e-13
ENSG00000232630.1	PRPS1P2	chr9_125262019_G_T_b38	rs3896021	111366	0.498195	198	276	2.5306742469150352e-11	-0.264586	0.0376423	0.000175308	3.55012e-17	4.1329e-13
ENSG00000232630.1	PRPS1P2	chr9_125366503_A_G_b38	rs2291858	215850	0.512635	194	270	3.601589631433536e-10	-0.25186	0.0383554	0.000175308	3.55012e-17	4.1329e-13
ENSG00000165219.23	GAPVD1	chr9_125649575_G_A_b38	rs513568	387781	0.451264	187	250	0.000127883	0.159694	0.0409557	0.000163635	1.32253e-06	0.00249526
ENSG00000119487.17	MAPKAP1	chr9_125632344_T_C_b38	rs829311	-74890	0.521661	192	265	1.981669988250385e-07	-0.182011	0.0338944	0.000135676	4.48292e-14	3.61784e-10
ENSG00000119487.17	MAPKAP1	chr9_125649575_G_A_b38	rs513568	-57659	0.451264	187	250	2.6362958632314865e-07	0.174998	0.0329468	0.000135676	4.48292e-14	3.61784e-10
ENSG00000119487.17	MAPKAP1	chr9_125650397_G_A_b38	rs631287	-56837	0.545126	192	252	4.241630907683333e-11	-0.226522	0.0326378	0.000135676	4.48292e-14	3.61784e-10
ENSG00000136828.19	RALGPS1	chr9_126985638_G_A_b38	rs943804	70864	0.640794	152	199	9.934266691781648e-13	-0.329917	0.0435858	9.26239e-05	1.50333e-14	1.5579e-10
ENSG00000136828.19	RALGPS1	chr9_126986158_C_A_b38	rs754802	71384	0.640794	152	199	1.5476009060615765e-13	-0.344445	0.0437666	9.26239e-05	1.50333e-14	1.5579e-10
ENSG00000136811.17	ODF2	chr9_128479529_A_G_b38	rs4837271	24343	0.263538	124	146	1.0912802164891494e-14	0.427932	0.0516286	0.000101519	2.62055e-15	2.84472e-11
ENSG00000119383.21	PTPA	chr9_129113998_G_A_b38	rs10819464	3048	0.597473	171	223	2.304490550584851e-16	0.261959	0.0295013	8.82954e-05	1.7242100000000002e-24	1.37076e-19
ENSG00000119383.21	PTPA	chr9_129139179_C_T_b38	rs3124511	28229	0.288809	132	160	8.038143919846174e-24	-0.320679	0.0282712	8.82954e-05	1.7242100000000002e-24	1.37076e-19
ENSG00000095321.18	CRAT	chr9_129113998_G_A_b38	rs10819464	2809	0.597473	171	223	1.3507284972613685e-11	0.307861	0.0431442	9.17567e-05	3.41627e-19	5.07418e-15
ENSG00000095321.18	CRAT	chr9_129139179_C_T_b38	rs3124511	27990	0.288809	132	160	3.3610022386110554e-18	-0.396668	0.0417218	9.17567e-05	3.41627e-19	5.07418e-15
ENSG00000268707.1	ENSG00000268707	chr9_129113998_G_A_b38	rs10819464	-56436	0.597473	171	223	1.561617099772702e-16	-0.58	0.0648903	8.54116e-05	6.86124e-21	1.11558e-16
ENSG00000268707.1	ENSG00000268707	chr9_129139179_C_T_b38	rs3124511	-31255	0.288809	132	160	2.498715981795139e-16	0.596565	0.0672764	8.54116e-05	6.86124e-21	1.11558e-16
ENSG00000136827.12	TOR1A	chr9_129812198_G_A_b38	rs13283293	-12046	0.259928	122	144	9.662577770646063e-10	-0.219544	0.034361	7.58555e-05	2.15404e-10	1.25129e-06
ENSG00000136827.12	TOR1A	chr9_129824189_C_T_b38	rs13300897	-55	0.202166	97	112	9.276523225851355e-08	-0.208811	0.0378068	7.58555e-05	2.15404e-10	1.25129e-06
ENSG00000136819.15	C9orf78	chr9_129812198_G_A_b38	rs13283293	-23665	0.259928	122	144	1.877758097691572e-07	-0.31623	0.058769	6.38124e-05	1.69342e-12	1.32052e-08
ENSG00000136819.15	C9orf78	chr9_129824189_C_T_b38	rs13300897	-11674	0.202166	97	112	1.1099165000106598e-11	-0.435316	0.060724	6.38124e-05	1.69342e-12	1.32052e-08
ENSG00000085265.12	FCN1	chr9_134919395_A_G_b38	rs7857015	1483	0.308664	142	171	1.8509807671782992e-05	0.190645	0.043554	3.76577e-05	1.79658e-07	0.000989914
ENSG00000085265.12	FCN1	chr9_134964997_C_G_b38	rs7873100	47085	0.261733	123	145	2.0808221006932818e-07	0.245666	0.0458333	3.76577e-05	1.79658e-07	0.000989914
ENSG00000236403.2	ENSG00000236403	chr9_134964997_C_G_b38	rs7873100	28473	0.261733	123	145	2.787828754884496e-07	0.425808	0.0803405	5.0032e-05	2.20441e-09	1.76805e-05
ENSG00000187796.15	CARD9	chr9_136372245_A_G_b38	rs4075760	-1436	0.384477	178	213	1.1507710655679548e-05	0.151479	0.0337463	4.77555e-05	6.86451e-07	0.00294465
ENSG00000165684.6	SNAPC4	chr9_136372245_A_G_b38	rs4075760	-27931	0.384477	178	213	4.016305721375453e-05	0.2125	0.0507082	4.71072e-05	1.05357e-15	1.46495e-11
ENSG00000165684.6	SNAPC4	chr9_136410589_C_T_b38	rs4400499	10413	0.250903	121	139	1.108041304801329e-06	0.267602	0.0534089	4.71072e-05	1.05357e-15	1.46495e-11
ENSG00000148384.14	INPP5E	chr9_136432987_A_G_b38	rs10781542	-6858	0.442238	197	245	1.0472684465171962e-06	-0.175491	0.034941	4.44102e-05	4.66726e-11	4.1722e-07
ENSG00000148396.19	SEC16A	chr9_136372245_A_G_b38	rs4075760	-110795	0.384477	178	213	3.31193015956034e-06	-0.198858	0.0416749	5.65498e-05	2.6065500000000002e-18	4.78791e-14
ENSG00000148396.19	SEC16A	chr9_136432987_A_G_b38	rs10781542	-50053	0.442238	197	245	6.164569423875285e-17	-0.32855	0.0361943	5.65498e-05	2.6065500000000002e-18	4.78791e-14
ENSG00000197070.14	ARRDC1	chr9_137704182_C_T_b38	rs10867054	98497	0.187726	96	104	1.6546251910566717e-05	0.212489	0.0482521	9.11249e-05	5.35482e-14	2.65886e-10
ENSG00000057608.17	GDI2	chr10_5813440_G_C_b38	rs3736461	-28692	0.166065	88	92	2.171281519749166e-06	-0.195991	0.040288	5.43261e-05	2.17128e-06	0.00850367
ENSG00000123240.17	OPTN	chr10_13118103_A_T_b38	rs10752286	18654	0.490975	206	272	1.2410833474433383e-05	0.175322	0.0392117	5.00941e-05	6.30087e-07	0.00291672
ENSG00000123240.17	OPTN	chr10_13118258_C_T_b38	rs10796026	18809	0.490975	206	272	1.2410833474433383e-05	0.175322	0.0392117	5.00941e-05	6.30087e-07	0.00291672
ENSG00000148484.18	RSU1	chr10_16817619_G_C_b38	rs811912	156	0.512635	202	270	6.624557861553164e-13	0.240297	0.0314713	6.79001e-05	3.15948e-13	2.40088e-09
ENSG00000165406.16	MARCHF8	chr10_45470413_C_T_b38	rs901682	-124493	0.0830325	44	46	2.5295494135421787e-06	0.415904	0.0860868	0.000126061	1.19867e-08	4.4201e-05
ENSG00000165406.16	MARCHF8	chr10_45515907_C_G_b38	rs12766550	-78999	0.0812274	43	45	7.732790040264079e-07	0.436972	0.0858984	0.000126061	1.19867e-08	4.4201e-05
ENSG00000165406.16	MARCHF8	chr10_45557613_G_A_b38	rs9422657	-37293	0.0812274	43	45	7.732790040264079e-07	0.436972	0.0858984	0.000126061	1.19867e-08	4.4201e-05
ENSG00000230869.1	AGAP10P	chr10_45470413_C_T_b38	rs901682	-208279	0.0830325	44	46	1.030496538768817e-07	-0.749194	0.136166	0.000154264	9.32443e-20	1.91631e-15
ENSG00000230869.1	AGAP10P	chr10_45515907_C_G_b38	rs12766550	-162785	0.0812274	43	45	1.6087514950214973e-08	-0.794603	0.135463	0.000154264	9.32443e-20	1.91631e-15
ENSG00000230869.1	AGAP10P	chr10_45557613_G_A_b38	rs9422657	-121079	0.0812274	43	45	1.6087514950214973e-08	-0.794603	0.135463	0.000154264	9.32443e-20	1.91631e-15
ENSG00000264204.2	AGAP7P	chr10_46091025_A_T_b38	rs2012677	-18596	0.518051	197	267	4.124749500639079e-05	0.317793	0.0759524	0.000148524	1.3801899999999998e-35	1.48395e-29
ENSG00000264204.2	AGAP7P	chr10_46092447_T_A_b38	rs7090326	-17174	0.454874	191	252	0.000139545	-0.29153	0.0752037	0.000148524	1.3801899999999998e-35	1.48395e-29
ENSG00000264204.2	AGAP7P	chr10_46092644_C_T_b38	rs2611475	-16977	0.519856	196	266	2.881951422602491e-05	0.322732	0.0755577	0.000148524	1.3801899999999998e-35	1.48395e-29
ENSG00000122873.12	CISD1	chr10_58187542_C_G_b38	rs1199102	-81620	0.283394	128	157	3.8706602090294053e-41	-0.594614	0.0355793	0.000152882	1.8486e-43	1.75038e-37
ENSG00000122873.12	CISD1	chr10_58262915_G_A_b38	rs2790165	-6247	0.283394	128	157	3.8706602090294053e-41	-0.594614	0.0355793	0.000152882	1.8486e-43	1.75038e-37
ENSG00000122873.12	CISD1	chr10_58264952_C_G_b38	rs2590363	-4210	0.283394	128	157	3.8706602090294053e-41	-0.594614	0.0355793	0.000152882	1.8486e-43	1.75038e-37
ENSG00000122873.12	CISD1	chr10_58269134_C_T_b38	rs2251039	-28	0.283394	128	157	3.8706602090294053e-41	-0.594614	0.0355793	0.000152882	1.8486e-43	1.75038e-37
ENSG00000122873.12	CISD1	chr10_58282816_A_G_b38	rs2790189	13654	0.283394	128	157	1.4331597192301378e-42	-0.600398	0.0349945	0.000152882	1.8486e-43	1.75038e-37
ENSG00000183346.9	CABCOCO1	chr10_61713543_C_T_b38	rs141939246	50614	0.0776173	41	43	5.98522675838135e-26	1.46341	0.121793	0.000125997	7.351730000000001e-33	1.0558799999999999e-27
ENSG00000183346.9	CABCOCO1	chr10_61721580_A_G_b38	rs71507188	58651	0.0776173	41	43	5.98522675838135e-26	1.46341	0.121793	0.000125997	7.351730000000001e-33	1.0558799999999999e-27
ENSG00000286373.1	ENSG00000286373	chr10_63173019_C_G_b38	rs1904296	-457653	0.754513	113	136	1.3171717126915467e-05	-0.363882	0.0816379	0.000182155	2.69021e-21	1.03401e-16
ENSG00000286373.1	ENSG00000286373	chr10_63256414_T_G_b38	rs7088799	-374258	0.420578	181	233	3.795609984002813e-05	-0.294641	0.0700781	0.000182155	2.69021e-21	1.03401e-16
ENSG00000286373.1	ENSG00000286373	chr10_63465484_G_C_b38	rs1061259	-165188	0.738267	114	145	2.078975844322229e-05	-0.35175	0.080869	0.000182155	2.69021e-21	1.03401e-16
ENSG00000232075.1	MRPL35P2	chr10_63465484_G_C_b38	rs1061259	-169343	0.738267	114	145	0.000160474	-0.33754	0.0878992	0.000160896	1.29689e-12	7.30085e-09
ENSG00000179774.9	ATOH7	chr10_68252081_A_G_b38	rs3858145	19968	0.314079	139	174	7.634704382783209e-05	-0.322622	0.0800355	0.00021933	3.45233e-08	7.82464e-05
ENSG00000138303.18	ASCC1	chr10_72086126_G_A_b38	rs1245548	-131008	0.559567	181	244	1.0411358982646009e-05	-0.178299	0.0395168	0.000122615	4.94273e-09	1.82098e-05
ENSG00000138303.18	ASCC1	chr10_72087068_C_T_b38	rs1245546	-130066	0.557762	181	245	1.731479396359027e-05	-0.172713	0.0393154	0.000122615	4.94273e-09	1.82098e-05
ENSG00000138303.18	ASCC1	chr10_72087596_C_T_b38	rs1245545	-129538	0.411552	180	228	3.751191303856693e-08	-0.224021	0.0392882	0.000122615	4.94273e-09	1.82098e-05
ENSG00000148719.16	DNAJB12	chr10_72282843_G_A_b38	rs11000248	-72306	0.490975	201	272	5.66939257914704e-07	0.189238	0.0367272	0.000154222	8.3384e-12	3.19275e-08
ENSG00000242338.6	BMS1P4	chr10_73717540_A_G_b38	rs4746143	-12929	0.68231	145	176	0.000139591	0.168216	0.0433943	0.000279004	6.26475e-09	9.16113e-06
ENSG00000279088.1	ENSG00000279088	chr10_73717540_A_G_b38	rs4746143	-26690	0.68231	145	176	0.000104203	-0.12426	0.0314429	0.00026921	9.76886e-08	0.000125551
ENSG00000279088.1	ENSG00000279088	chr10_73889290_G_A_b38	rs2675675	145060	0.756318	117	135	0.000200192	-0.125817	0.0332689	0.00026921	9.76886e-08	0.000125551
ENSG00000279088.1	ENSG00000279088	chr10_73900114_A_T_b38	rs2461864	155884	0.752708	118	137	0.000208378	-0.124346	0.0329727	0.00026921	9.76886e-08	0.000125551
ENSG00000196968.11	FUT11	chr10_73661450_G_A_b38	rs10824026	-111413	0.774368	107	125	0.000186477	0.266739	0.0701835	0.000256248	2.1002e-11	6.74563e-08
ENSG00000196968.11	FUT11	chr10_73717540_A_G_b38	rs4746143	-55323	0.68231	145	176	0.000220866	0.204539	0.0544611	0.000256248	2.1002e-11	6.74563e-08
ENSG00000196968.11	FUT11	chr10_73900512_T_G_b38	rs2675663	127649	0.460289	198	255	5.785941396298125e-07	0.265486	0.051568	0.000256248	2.1002e-11	6.74563e-08
ENSG00000166507.19	NDST2	chr10_73717540_A_G_b38	rs4746143	-94258	0.68231	145	176	1.377973209351687e-11	0.357709	0.0501539	0.000255188	1.37797e-11	3.79031e-08
ENSG00000151208.17	DLG5	chr10_77878233_T_C_b38	rs11813532	-48522	0.3213	152	178	4.259620462552264e-37	0.651447	0.0421267	8.769e-05	2.1541399999999998e-45	3.5795200000000003e-40
ENSG00000151208.17	DLG5	chr10_77937329_A_G_b38	rs1781800	10574	0.268953	131	149	1.931630325543419e-12	-0.430564	0.0577146	8.769e-05	2.1541399999999998e-45	3.5795200000000003e-40
ENSG00000225484.7	NUTM2B-AS1	chr10_79938967_G_A_b38	rs17879726	113177	0.0595668	32	33	2.453609898983676e-07	-0.737245	0.138417	7.88207e-05	8.754860000000001e-28	6.4649e-23
ENSG00000273372.1	SFTPD-AS1	chr10_79938967_G_A_b38	rs17879726	-29246	0.0595668	32	33	2.5841730597892267e-06	-0.677432	0.140356	9.17575e-05	2.03568e-22	6.767250000000001e-18
ENSG00000122378.14	PRXL2A	chr10_80444824_G_A_b38	rs10887880	36995	0.501805	207	276	6.540563501565578e-06	0.198223	0.0429176	0.000105519	6.98898e-10	3.19728e-06
ENSG00000122378.14	PRXL2A	chr10_80455036_C_T_b38	rs4934189	47207	0.536101	196	257	3.151582886077584e-05	0.179369	0.0422074	0.000105519	6.98898e-10	3.19728e-06
ENSG00000108219.15	TSPAN14	chr10_80444824_G_A_b38	rs10887880	-9342	0.501805	207	276	2.2959759988346033e-07	-0.158128	0.0296127	8.76691e-05	4.94915e-08	0.000194699
ENSG00000108219.15	TSPAN14	chr10_80455036_C_T_b38	rs4934189	870	0.536101	196	257	1.0584391350723346e-07	-0.158462	0.0288285	8.76691e-05	4.94915e-08	0.000194699
ENSG00000226659.2	ENSG00000226659	chr10_80444824_G_A_b38	rs10887880	-91202	0.501805	207	276	5.891891934938216e-06	-0.390821	0.0841851	9.4785e-05	9.90715e-23	4.5589300000000004e-18
ENSG00000226659.2	ENSG00000226659	chr10_80455036_C_T_b38	rs4934189	-80990	0.536101	196	257	4.6897726338890504e-05	-0.344539	0.0829706	9.4785e-05	9.90715e-23	4.5589300000000004e-18
ENSG00000026103.23	FAS	chr10_88983440_G_A_b38	rs7910660	29627	0.51444	198	269	9.048351696731513e-05	-0.203717	0.0510831	9.29215e-05	2.86006e-06	0.00661682
ENSG00000026103.23	FAS	chr10_88986776_G_A_b38	rs1926200	32963	0.51444	198	269	9.048351696731513e-05	-0.203717	0.0510831	9.29215e-05	2.86006e-06	0.00661682
ENSG00000286116.1	ENSG00000286116	chr10_88983440_G_A_b38	rs7910660	-10809	0.51444	198	269	1.0639624574021994e-06	0.299423	0.0596564	0.000113009	6.75749e-10	3.42386e-06
ENSG00000286116.1	ENSG00000286116	chr10_88986776_G_A_b38	rs1926200	-7473	0.51444	198	269	1.0639624574021994e-06	0.299423	0.0596564	0.000113009	6.75749e-10	3.42386e-06
ENSG00000107798.18	LIPA	chr10_89243047_C_T_b38	rs1412445	-171510	0.32491	151	180	7.704665426206426e-26	0.350921	0.0292895	0.000101403	1.09359e-28	8.0451e-24
ENSG00000107798.18	LIPA	chr10_89243170_C_T_b38	rs1412444	-171387	0.3213	151	178	3.9452202257484984e-26	0.358717	0.0297138	0.000101403	1.09359e-28	8.0451e-24
ENSG00000107798.18	LIPA	chr10_89251924_C_T_b38	rs1332327	-162633	0.241877	118	134	1.0331533825600942e-24	0.38592	0.0331956	0.000101403	1.09359e-28	8.0451e-24
ENSG00000232229.7	LINC00865	chr10_89656327_G_A_b38	rs6586213	-173156	0.227437	113	126	8.978277949223826e-05	-0.338187	0.0847601	0.000107369	5.0503799999999995e-39	4.78741e-33
ENSG00000228701.3	TNKS2-AS1	chr10_91952260_G_A_b38	rs10882007	153951	0.353791	157	196	2.3661592418467553e-05	0.358692	0.083055	0.000144523	4.09254e-36	2.33217e-30
ENSG00000228701.3	TNKS2-AS1	chr10_92002422_G_A_b38	rs10882016	204113	0.351986	156	195	1.5165629196505139e-05	0.367232	0.0830046	0.000144523	4.09254e-36	2.33217e-30
ENSG00000236493.2	EIF2S2P3	chr10_92702670_T_C_b38	rs10882101	32927	0.407942	179	226	3.0971735925336387e-23	0.671754	0.0602139	0.000144074	5.82541e-27	4.5567e-22
ENSG00000119969.15	HELLS	chr10_94404041_G_A_b38	rs692872	-97393	0.444043	187	246	3.2294444175430538e-09	0.182253	0.0295465	0.000142783	4.45658e-11	1.36074e-07
ENSG00000119969.15	HELLS	chr10_94645572_C_T_b38	rs12772169	144138	0.258123	120	143	6.820539878702605e-06	0.157735	0.0342222	0.000142783	4.45658e-11	1.36074e-07
ENSG00000119977.22	TCTN3	chr10_95745521_C_T_b38	rs1891535	51378	0.281588	132	156	1.4281812444845116e-05	0.237507	0.0535128	0.000142059	2.10613e-12	1.21742e-08
ENSG00000119977.22	TCTN3	chr10_95775140_G_T_b38	rs4463786	80997	0.290614	136	161	1.0858800886211894e-05	0.234126	0.0520022	0.000142059	2.10613e-12	1.21742e-08
ENSG00000119977.22	TCTN3	chr10_95793213_T_G_b38	rs2861151	99070	0.292419	136	162	1.4386059003248712e-05	0.229698	0.0517731	0.000142059	2.10613e-12	1.21742e-08
ENSG00000119977.22	TCTN3	chr10_95884194_T_A_b38	rs1935814	190051	0.294224	138	163	5.826187161348844e-05	0.214212	0.0522625	0.000142059	2.10613e-12	1.21742e-08
ENSG00000138185.20	ENTPD1	chr10_95745521_C_T_b38	rs1891535	33742	0.281588	132	156	9.773700471405462e-11	0.358619	0.0527687	0.000142398	3.1194e-35	2.86181e-30
ENSG00000138185.20	ENTPD1	chr10_95775140_G_T_b38	rs4463786	63361	0.290614	136	161	4.2343336950553854e-10	0.337818	0.0516727	0.000142398	3.1194e-35	2.86181e-30
ENSG00000138185.20	ENTPD1	chr10_95793213_T_G_b38	rs2861151	81434	0.292419	136	162	6.616095951795982e-10	0.332467	0.0514839	0.000142398	3.1194e-35	2.86181e-30
ENSG00000138185.20	ENTPD1	chr10_95884194_T_A_b38	rs1935814	172415	0.294224	138	163	3.955414601081506e-09	0.31921	0.0520676	0.000142398	3.1194e-35	2.86181e-30
ENSG00000119943.13	PYROXD2	chr10_98389194_G_A_b38	rs755126	-25988	0.400722	165	222	5.928271765023366e-06	0.17085	0.0368132	0.000128764	1.02277e-07	0.000252985
ENSG00000228778.2	ENSG00000228778	chr10_99556385_G_A_b38	rs10883376	29437	0.557762	190	245	4.322287774747755e-12	-0.493866	0.0674054	0.00017166	1.24141e-22	5.454670000000001e-18
ENSG00000257582.5	LINC01475	chr10_99556385_G_A_b38	rs10883376	25208	0.557762	190	245	1.4678742470748656e-19	-0.568268	0.0570449	0.000190106	3.18994e-31	4.14104e-26
ENSG00000257582.5	LINC01475	chr10_99562798_A_G_b38	rs989978	31621	0.241877	114	134	0.000185503	-0.274188	0.0721174	0.000190106	3.18994e-31	4.14104e-26
ENSG00000260475.1	ENSG00000260475	chr10_99629896_C_A_b38	rs4919372	8841	0.873646	66	70	0.000117478	0.434472	0.110804	0.000174853	3.91193e-05	0.0496819
ENSG00000107593.17	PKD2L1	chr10_100339252_C_G_b38	rs4113432	8988	0.402527	173	223	1.2966404579027787e-05	0.221883	0.0497391	0.000131253	2.64261e-11	1.22808e-07
ENSG00000107593.17	PKD2L1	chr10_100339336_C_A_b38	rs683854	9072	0.574007	180	236	3.8794986095881045e-05	-0.210786	0.0501975	0.000131253	2.64261e-11	1.22808e-07
ENSG00000075826.17	SEC31B	chr10_100528586_G_C_b38	rs4919468	8722	0.207581	105	115	3.2883755001536843e-29	-0.627112	0.0481194	0.000123831	1.16825e-33	6.10365e-29
ENSG00000075826.17	SEC31B	chr10_100554240_T_C_b38	rs11190613	34376	0.229242	116	127	2.3569206256172755e-26	-0.586239	0.0482796	0.000123831	1.16825e-33	6.10365e-29
ENSG00000075826.17	SEC31B	chr10_100571390_C_T_b38	rs9420797	51526	0.245487	122	136	8.951142912002555e-24	-0.549631	0.0485193	0.000123831	1.16825e-33	6.10365e-29
ENSG00000166135.14	HIF1AN	chr10_100528586_G_C_b38	rs4919468	-486	0.207581	105	115	3.531750387965973e-06	-0.221575	0.0465753	0.000120855	2.54406e-11	1.275e-07
ENSG00000166135.14	HIF1AN	chr10_100554240_T_C_b38	rs11190613	25168	0.229242	116	127	9.679550628448655e-07	-0.227379	0.0451209	0.000120855	2.54406e-11	1.275e-07
ENSG00000166135.14	HIF1AN	chr10_100571390_C_T_b38	rs9420797	42318	0.245487	122	136	2.3620304000759227e-06	-0.214823	0.0443274	0.000120855	2.54406e-11	1.275e-07
ENSG00000138111.14	MFSD13A	chr10_102462620_G_C_b38	rs4919643	1225	0.169675	89	94	1.4204011537961257e-08	0.41871	0.0710924	0.000395788	3.55643e-33	4.0630799999999994e-27
ENSG00000138111.14	MFSD13A	chr10_102479343_T_C_b38	rs5870	17948	0.525271	204	263	3.900258606862046e-27	-0.531131	0.0428779	0.000395788	3.55643e-33	4.0630799999999994e-27
ENSG00000138111.14	MFSD13A	chr10_102511917_G_T_b38	rs1326193	50522	0.314079	147	174	7.10650213251724e-14	0.419042	0.0524191	0.000395788	3.55643e-33	4.0630799999999994e-27
ENSG00000138111.14	MFSD13A	chr10_102538034_T_C_b38	rs2031604	76639	0.893502	57	59	0.000227647	-0.33938	0.0905585	0.000395788	3.55643e-33	4.0630799999999994e-27
ENSG00000138111.14	MFSD13A	chr10_102977972_T_C_b38	rs34778766	516577	0.312274	148	173	2.9162125181273307e-06	-0.275211	0.0573375	0.000395788	3.55643e-33	4.0630799999999994e-27
ENSG00000138111.14	MFSD13A	chr10_103067441_C_G_b38	rs11191544	606046	0.306859	146	170	7.617959257970543e-06	-0.264547	0.0577123	0.000395788	3.55643e-33	4.0630799999999994e-27
ENSG00000138111.14	MFSD13A	chr10_103177343_G_C_b38	rs7917650	715948	0.308664	147	171	9.040137063957853e-06	-0.262393	0.0577373	0.000395788	3.55643e-33	4.0630799999999994e-27
ENSG00000156398.13	SFXN2	chr10_102917369_C_T_b38	rs12221064	202831	0.0776173	42	43	1.2199268730206577e-07	-0.586818	0.107315	0.000274215	3.65026e-19	1.62021e-14
ENSG00000156398.13	SFXN2	chr10_103096405_G_A_b38	rs12412038	381867	0.0758123	41	42	1.385336928038741e-07	-0.588483	0.108126	0.000274215	3.65026e-19	1.62021e-14
ENSG00000166275.16	BORCS7	chr10_102976964_A_G_b38	rs7096269	116632	0.389892	176	216	6.024572621739949e-07	-0.21016	0.040889	0.000238734	1.51827e-17	3.63666e-13
ENSG00000166275.16	BORCS7	chr10_102977647_T_C_b38	rs10883814	117315	0.389892	176	216	6.024572621739949e-07	-0.21016	0.040889	0.000238734	1.51827e-17	3.63666e-13
ENSG00000166275.16	BORCS7	chr10_102977972_T_C_b38	rs34778766	117640	0.312274	148	173	2.7440627710161875e-09	-0.259348	0.0418406	0.000238734	1.51827e-17	3.63666e-13
ENSG00000166275.16	BORCS7	chr10_103067441_C_G_b38	rs11191544	207109	0.306859	146	170	1.545409152052791e-08	-0.24821	0.0422591	0.000238734	1.51827e-17	3.63666e-13
ENSG00000166275.16	BORCS7	chr10_103177343_G_C_b38	rs7917650	317011	0.308664	147	171	2.2917155873761336e-08	-0.245356	0.0423192	0.000238734	1.51827e-17	3.63666e-13
ENSG00000214435.9	AS3MT	chr10_102976964_A_G_b38	rs7096269	107494	0.389892	176	216	2.150078662454147e-05	0.236886	0.0545618	0.000278167	1.26219e-05	0.0160129
ENSG00000214435.9	AS3MT	chr10_102977647_T_C_b38	rs10883814	108177	0.389892	176	216	2.150078662454147e-05	0.236886	0.0545618	0.000278167	1.26219e-05	0.0160129
ENSG00000214435.9	AS3MT	chr10_102977972_T_C_b38	rs34778766	108502	0.312274	148	173	6.292376414720186e-05	0.234282	0.0574283	0.000278167	1.26219e-05	0.0160129
ENSG00000214435.9	AS3MT	chr10_103067441_C_G_b38	rs11191544	197971	0.306859	146	170	0.000150743	0.222821	0.0577789	0.000278167	1.26219e-05	0.0160129
ENSG00000214435.9	AS3MT	chr10_103177343_G_C_b38	rs7917650	307873	0.308664	147	171	0.000132234	0.224596	0.0577291	0.000278167	1.26219e-05	0.0160129
ENSG00000213277.3	MARCKSL1P1	chr10_102917369_C_T_b38	rs12221064	-258185	0.0776173	42	43	3.6435315245059343e-09	0.875915	0.142519	0.000225036	6.80899e-10	2.76104e-06
ENSG00000213277.3	MARCKSL1P1	chr10_103096405_G_A_b38	rs12412038	-79149	0.0758123	41	42	2.681694925430358e-09	0.888994	0.143323	0.000225036	6.80899e-10	2.76104e-06
ENSG00000076685.19	NT5C2	chr10_102917369_C_T_b38	rs12221064	-359463	0.0776173	42	43	3.498384854671565e-05	0.254287	0.0601956	0.000198067	1.85118e-08	3.95899e-05
ENSG00000076685.19	NT5C2	chr10_102977972_T_C_b38	rs34778766	-298860	0.312274	148	173	4.786784881640027e-05	-0.142841	0.0344403	0.000198067	1.85118e-08	3.95899e-05
ENSG00000076685.19	NT5C2	chr10_103067441_C_G_b38	rs11191544	-209391	0.306859	146	170	5.6899883132925315e-05	-0.141805	0.0345473	0.000198067	1.85118e-08	3.95899e-05
ENSG00000076685.19	NT5C2	chr10_103096405_G_A_b38	rs12412038	-180427	0.0758123	41	42	1.8701822972143154e-05	0.264473	0.0604542	0.000198067	1.85118e-08	3.95899e-05
ENSG00000076685.19	NT5C2	chr10_103177343_G_C_b38	rs7917650	-99489	0.308664	147	171	4.9593234227337786e-05	-0.142855	0.0345165	0.000198067	1.85118e-08	3.95899e-05
ENSG00000148700.15	ADD3	chr10_109913028_C_T_b38	rs17126877	-83340	0.138989	72	77	2.481564892949115e-17	0.408639	0.0443555	0.00014473	1.3395799999999999e-25	1.07287e-20
ENSG00000148700.15	ADD3	chr10_110003177_G_C_b38	rs3862007	6809	0.770758	107	127	1.3395811174626498e-25	-0.43814	0.0368013	0.00014473	1.3395799999999999e-25	1.07287e-20
ENSG00000148700.15	ADD3	chr10_110086929_A_G_b38	rs2501577	90561	0.247292	110	137	3.836148648768414e-24	0.421797	0.036854	0.00014473	1.3395799999999999e-25	1.07287e-20
ENSG00000148700.15	ADD3	chr10_110176305_G_A_b38	rs76354172	179937	0.0685921	36	38	0.000136091	0.279278	0.0719221	0.00014473	1.3395799999999999e-25	1.07287e-20
ENSG00000187164.20	SHTN1	chr10_117074790_T_C_b38	rs1898357	-51796	0.763538	109	131	5.328095474909571e-06	-0.171992	0.0368672	8.31759e-05	1.05961e-22	1.12588e-18
ENSG00000120008.16	WDR11	chr10_120897107_G_T_b38	rs12415091	45649	0.299639	141	166	2.7492044234876818e-12	-0.324286	0.0438111	9.81681e-05	2.9472599999999998e-27	2.46805e-22
ENSG00000119965.13	C10orf88	chr10_122918013_A_T_b38	rs4460750	-36298	0.554152	183	247	4.700391583508112e-15	-0.388963	0.0461986	7.12864e-05	2.1489000000000003e-19	3.40009e-15
ENSG00000119965.13	C10orf88	chr10_122918099_C_A_b38	rs1806474	-36212	0.5	204	277	2.357126477050653e-13	-0.389334	0.0498982	7.12864e-05	2.1489000000000003e-19	3.40009e-15
ENSG00000203791.15	EEF1AKMT2	chr10_124760859_G_A_b38	rs10901818	-31028	0.586643	179	229	3.525889076054225e-19	-0.449177	0.0456694	7.58546e-05	5.38375e-23	3.9243e-18
ENSG00000177951.18	BET1L	chr11_202072_G_A_b38	rs56232710	-5327	0.222022	109	123	1.3118890584065983e-06	-0.258605	0.0519897	0.000140432	1.59565e-08	4.57307e-05
ENSG00000177951.18	BET1L	chr11_237648_T_C_b38	rs10902110	30249	0.770758	111	127	2.26027677939595e-05	0.216643	0.0500368	0.000140432	1.59565e-08	4.57307e-05
ENSG00000177963.15	RIC8A	chr11_202072_G_A_b38	rs56232710	-5636	0.222022	109	123	1.783203758247054e-06	0.224945	0.045835	0.00011944	2.06217e-07	0.000491973
ENSG00000177963.15	RIC8A	chr11_208235_G_A_b38	rs11606393	527	0.187726	93	104	2.8471712944468323e-07	-0.239367	0.0452001	0.00011944	2.06217e-07	0.000491973
ENSG00000177963.15	RIC8A	chr11_237648_T_C_b38	rs10902110	29940	0.770758	111	127	7.451561573491672e-05	-0.178764	0.0442803	0.00011944	2.06217e-07	0.000491973
ENSG00000177963.15	RIC8A	chr11_237737_T_A_b38	rs939915	30029	0.194946	97	108	7.540428834287723e-07	-0.228921	0.0449534	0.00011944	2.06217e-07	0.000491973
ENSG00000142082.15	SIRT3	chr11_202072_G_A_b38	rs56232710	-34859	0.222022	109	123	4.203205896501035e-06	-0.222011	0.0470513	0.000131218	1.7872e-09	6.97396e-06
ENSG00000142082.15	SIRT3	chr11_208235_G_A_b38	rs11606393	-28696	0.187726	93	104	5.238465015760907e-07	0.239591	0.0463505	0.000131218	1.7872e-09	6.97396e-06
ENSG00000142082.15	SIRT3	chr11_237648_T_C_b38	rs10902110	717	0.770758	111	127	1.1006340423391826e-08	0.258823	0.0435856	0.000131218	1.7872e-09	6.97396e-06
ENSG00000142082.15	SIRT3	chr11_237737_T_A_b38	rs939915	806	0.194946	97	108	1.7388974762527342e-06	0.226706	0.0461423	0.000131218	1.7872e-09	6.97396e-06
ENSG00000185627.19	PSMD13	chr11_202072_G_A_b38	rs56232710	-34894	0.222022	109	123	6.47408666620268e-14	0.257181	0.032112	0.000145065	8.33024e-17	1.17777e-12
ENSG00000185627.19	PSMD13	chr11_202253_G_A_b38	rs939916	-34713	0.619134	162	211	0.000116746	0.115365	0.0294094	0.000145065	8.33024e-17	1.17777e-12
ENSG00000185627.19	PSMD13	chr11_237648_T_C_b38	rs10902110	682	0.770758	111	127	1.1135218040785948e-16	-0.266759	0.0296763	0.000145065	8.33024e-17	1.17777e-12
ENSG00000277290.1	ENSG00000277290	chr11_202072_G_A_b38	rs56232710	-41411	0.222022	109	123	1.3076545624958664e-38	1.04599	0.0656599	0.000132902	4.46732e-43	2.61582e-37
ENSG00000277290.1	ENSG00000277290	chr11_237648_T_C_b38	rs10902110	-5835	0.770758	111	127	6.259862703331726e-42	-1.02283	0.0603157	0.000132902	4.46732e-43	2.61582e-37
ENSG00000255328.2	ENSG00000255328	chr11_327143_G_A_b38	rs28475163	-28	0.200361	100	111	1.5986164111390322e-19	0.814975	0.0819112	0.00012197	5.49593e-30	3.8131499999999997e-25
ENSG00000255328.2	ENSG00000255328	chr11_327334_C_T_b38	rs11246068	163	0.207581	102	115	1.7542637114517367e-19	0.765014	0.0769933	0.00012197	5.49593e-30	3.8131499999999997e-25
ENSG00000270972.1	ENSG00000270972	chr11_327143_G_A_b38	rs28475163	-6049	0.200361	100	111	3.081839115109601e-13	0.624366	0.0804659	0.000117469	2.52781e-30	3.66204e-25
ENSG00000270972.1	ENSG00000270972	chr11_327334_C_T_b38	rs11246068	-5858	0.207581	102	115	3.2479680538209876e-15	0.628023	0.0740906	0.000117469	2.52781e-30	3.66204e-25
ENSG00000255284.3	ENSG00000255284	chr11_805419_G_A_b38	rs7484068	27845	0.438628	180	243	3.457482511794691e-45	0.767904	0.0427222	9.32326e-05	1.06268e-79	1.0216600000000001e-69
ENSG00000279672.2	ENSG00000279672	chr11_805419_G_A_b38	rs7484068	25802	0.438628	180	243	1.0497065660530666e-49	0.931444	0.0480054	0.000104355	4.24874e-88	1.14094e-78
ENSG00000255142.1	ENSG00000255142	chr11_805419_G_A_b38	rs7484068	23774	0.438628	180	243	1.164763550041981e-37	0.82502	0.0527591	9.99666e-05	1.64914e-52	1.50493e-45
ENSG00000288675.1	ENSG00000288675	chr11_805419_G_A_b38	rs7484068	7908	0.438628	180	243	1.0436215725948388e-07	-0.342427	0.0622647	8.48081e-05	2.68191e-09	1.30477e-05
ENSG00000177595.19	PIDD1	chr11_805419_G_A_b38	rs7484068	-4334	0.438628	180	243	4.423289425077409e-30	0.397096	0.0298518	9.94866e-05	1.31121e-30	7.54967e-26
ENSG00000130592.17	LSP1	chr11_1852991_C_T_b38	rs907612	2087	0.393502	167	218	9.077618224302316e-09	0.263895	0.0441679	6.05053e-05	9.07761e-09	5.04868e-05
ENSG00000205531.13	NAP1L4	chr11_2988410_A_G_b38	rs4758621	-3967	0.274368	129	152	4.51750230415396e-16	0.385933	0.0439668	5.05188e-05	6.1744e-20	2.03958e-15
ENSG00000205531.13	NAP1L4	chr11_2992766_C_T_b38	rs16925010	389	0.245487	117	136	2.190347329141727e-13	0.358357	0.0458589	5.05188e-05	6.1744e-20	2.03958e-15
ENSG00000247473.2	CARS1-AS1	chr11_2992766_C_T_b38	rs16925010	-36678	0.245487	117	136	7.766831498434208e-06	-0.407185	0.0889156	6.07982e-05	2.96008e-06	0.0106015
ENSG00000285644.1	ENSG00000285644	chr11_2988410_A_G_b38	rs4758621	-69204	0.274368	129	152	7.513755015362168e-08	-0.474262	0.0852209	6.92584e-05	1.116e-34	1.1131e-28
ENSG00000285644.1	ENSG00000285644	chr11_2992766_C_T_b38	rs16925010	-64848	0.245487	117	136	3.0080663933622273e-06	-0.421208	0.0878802	6.92584e-05	1.116e-34	1.1131e-28
ENSG00000166436.17	TRIM66	chr11_8647890_A_G_b38	rs10840100	-34804	0.599278	179	222	1.5227658032652084e-12	0.490106	0.065353	9.45691e-05	4.61974e-73	3.7020899999999995e-64
ENSG00000175348.11	TMEM9B	chr11_8778202_G_A_b38	rs11042064	-186240	0.200361	103	111	2.5562140786321063e-08	-0.246223	0.0426241	0.000109753	3.90432e-15	4.96974e-11
ENSG00000133789.15	SWAP70	chr11_9738166_T_G_b38	rs93138	74089	0.595668	177	224	1.5008206786511851e-05	-0.128596	0.0290503	0.000115848	1.92525e-06	0.00460164
ENSG00000133789.15	SWAP70	chr11_9738371_G_A_b38	rs173396	74294	0.595668	177	224	1.6135802168279694e-05	-0.127826	0.0289878	0.000115848	1.92525e-06	0.00460164
ENSG00000133789.15	SWAP70	chr11_9745385_A_G_b38	rs378825	81308	0.595668	176	224	2.2898734049563755e-05	-0.125138	0.0289231	0.000115848	1.92525e-06	0.00460164
ENSG00000070081.18	NUCB2	chr11_17154510_G_A_b38	rs7946010	-53643	0.435018	188	241	3.7592989738500986e-11	0.270564	0.0388673	0.00013249	1.83803e-17	2.78988e-13
ENSG00000070081.18	NUCB2	chr11_17231094_G_A_b38	rs2171615	22941	0.572202	185	237	7.334245872621793e-13	-0.289297	0.037971	0.00013249	1.83803e-17	2.78988e-13
ENSG00000110768.12	GTF2H1	chr11_18295911_T_A_b38	rs2305564	-26384	0.5	207	277	2.4409550395054612e-11	0.376728	0.0535495	8.04329e-05	2.6095700000000004e-18	3.67538e-14
ENSG00000110768.12	GTF2H1	chr11_18322517_T_C_b38	rs3802967	222	0.478339	198	265	2.8798795886279716e-12	0.403167	0.0545244	8.04329e-05	2.6095700000000004e-18	3.67538e-14
ENSG00000148942.15	SLC5A12	chr11_27234396_A_T_b38	rs10767624	510969	0.882672	59	65	0.000114497	0.506803	0.129032	0.000137683	7.37154e-13	5.7784e-09
ENSG00000254560.6	BBOX1-AS1	chr11_27234396_A_T_b38	rs10767624	14283	0.882672	59	65	8.27249895589884e-06	0.566817	0.124166	0.000119873	1.68986e-14	9.23091e-11
ENSG00000152219.5	ARL14EP	chr11_30310847_C_T_b38	rs7130017	-12257	0.303249	141	168	1.8088679528048925e-11	-0.422546	0.05963	0.000162618	1.4981e-14	8.45592e-11
ENSG00000152219.5	ARL14EP	chr11_30323044_C_T_b38	rs4071558	-60	0.16426	87	91	6.544932159434936e-11	0.509365	0.07419	0.000162618	1.4981e-14	8.45592e-11
ENSG00000289526.1	ENSG00000289526	chr11_35067136_T_C_b38	rs2732547	-56	0.550542	188	249	3.0038123361480287e-12	-0.423087	0.0572725	7.28912e-05	9.46887e-14	5.94521e-10
ENSG00000289526.1	ENSG00000289526	chr11_35067291_G_C_b38	rs2785201	99	0.550542	188	249	3.0038123361480287e-12	-0.423087	0.0572725	7.28912e-05	9.46887e-14	5.94521e-10
ENSG00000289526.1	ENSG00000289526	chr11_35073888_A_C_b38	rs2785193	6696	0.527076	196	262	1.3054318250886053e-12	-0.435273	0.0578463	7.28912e-05	9.46887e-14	5.94521e-10
ENSG00000289526.1	ENSG00000289526	chr11_35073939_A_G_b38	rs2732540	6747	0.570397	182	238	7.266124328080675e-11	-0.403457	0.0589197	7.28912e-05	9.46887e-14	5.94521e-10
ENSG00000289526.1	ENSG00000289526	chr11_35074018_T_C_b38	rs1834460	6826	0.525271	197	263	2.5457881274656173e-12	-0.432109	0.0582778	7.28912e-05	9.46887e-14	5.94521e-10
ENSG00000149084.13	HSD17B12	chr11_43675367_T_G_b38	rs7116641	-5313	0.344765	156	191	2.0112846501588508e-27	-0.6052	0.0485059	8.23909e-05	9.915540000000001e-69	3.43411e-61
ENSG00000149084.13	HSD17B12	chr11_43759003_C_A_b38	rs7110437	78323	0.658845	154	189	1.8246431132427553e-63	0.807188	0.0337005	8.23909e-05	9.915540000000001e-69	3.43411e-61
ENSG00000110455.14	ACCS	chr11_44066439_G_T_b38	rs2074038	514	0.119134	59	66	4.45699785164805e-50	1.31791	0.06751	7.68581e-05	4.45697e-50	3.7809e-44
ENSG00000151348.16	EXT2	chr11_44066439_G_T_b38	rs2074038	-29209	0.119134	59	66	6.540769016454932e-30	0.85376	0.0644364	6.66781e-05	6.54076e-30	1.71404e-25
ENSG00000151348.16	EXT2	chr11_44092904_G_A_b38	rs11600514	-2744	0.285199	135	158	2.3030619420410826e-06	-0.297213	0.061258	6.66781e-05	6.54076e-30	1.71404e-25
ENSG00000121653.11	MAPK8IP1	chr11_45819388_A_T_b38	rs7112505	-66263	0.458484	192	254	0.000134884	-0.250112	0.0643727	0.000150028	1.1129100000000002e-18	1.95457e-14
ENSG00000175220.12	ARHGAP1	chr11_46452392_G_A_b38	rs61882710	-248227	0.151625	79	84	0.000191758	-0.153165	0.0403788	0.000253676	1.02734e-11	4.64982e-08
ENSG00000175220.12	ARHGAP1	chr11_46700671_T_C_b38	rs7932354	52	0.601083	168	221	1.0924233845503935e-11	0.209206	0.0291721	0.000253676	1.02734e-11	4.64982e-08
ENSG00000175220.12	ARHGAP1	chr11_46889906_T_C_b38	rs2306035	189287	0.655235	153	191	3.646134418455355e-09	0.197468	0.0321304	0.000253676	1.02734e-11	4.64982e-08
ENSG00000175220.12	ARHGAP1	chr11_47087912_T_A_b38	rs4269876	387293	0.249097	123	138	9.619847886057313e-10	-0.213471	0.0334062	0.000253676	1.02734e-11	4.64982e-08
ENSG00000175220.12	ARHGAP1	chr11_47087963_G_C_b38	rs4319472	387344	0.34657	154	192	1.5143527547112327e-07	-0.155972	0.0287529	0.000253676	1.02734e-11	4.64982e-08
ENSG00000175220.12	ARHGAP1	chr11_47152511_G_A_b38	rs10501319	451892	0.256318	127	142	2.8018481716432717e-09	-0.20673	0.0333725	0.000253676	1.02734e-11	4.64982e-08
ENSG00000175220.12	ARHGAP1	chr11_47214854_C_G_b38	rs4237547	514235	0.555957	178	246	2.799509821731419e-08	0.170857	0.0296679	0.000253676	1.02734e-11	4.64982e-08
ENSG00000175216.15	CKAP5	chr11_46452392_G_A_b38	rs61882710	-393916	0.151625	79	84	3.091856977213828e-05	0.154471	0.036309	0.000327732	8.14216e-08	0.000133505
ENSG00000175216.15	CKAP5	chr11_46889906_T_C_b38	rs2306035	43598	0.655235	153	191	4.170572573347036e-05	-0.126806	0.0303261	0.000327732	8.14216e-08	0.000133505
ENSG00000134569.10	LRP4	chr11_46101102_C_T_b38	rs7106689	-817540	0.907942	49	51	6.703660276489247e-05	0.315381	0.0776094	0.000352691	2.53193e-33	1.5930599999999999e-27
ENSG00000134569.10	LRP4	chr11_46452392_G_A_b38	rs61882710	-466250	0.151625	79	84	3.058498840752234e-09	-0.364728	0.0590326	0.000352691	2.53193e-33	1.5930599999999999e-27
ENSG00000134569.10	LRP4	chr11_46700671_T_C_b38	rs7932354	-217971	0.601083	168	221	8.19949606767598e-05	0.19241	0.0479472	0.000352691	2.53193e-33	1.5930599999999999e-27
ENSG00000134569.10	LRP4	chr11_46889906_T_C_b38	rs2306035	-28736	0.655235	153	191	2.693391651756442e-06	0.244351	0.0507226	0.000352691	2.53193e-33	1.5930599999999999e-27
ENSG00000134569.10	LRP4	chr11_47087912_T_A_b38	rs4269876	169270	0.249097	123	138	5.4426323973734975e-05	-0.221169	0.053738	0.000352691	2.53193e-33	1.5930599999999999e-27
ENSG00000134569.10	LRP4	chr11_47152511_G_A_b38	rs10501319	233869	0.256318	127	142	0.000341752	-0.195907	0.0538509	0.000352691	2.53193e-33	1.5930599999999999e-27
ENSG00000134569.10	LRP4	chr11_47508395_C_A_b38	rs7124681	589753	0.389892	175	216	3.3824664257324214e-07	-0.234147	0.0445132	0.000352691	2.53193e-33	1.5930599999999999e-27
ENSG00000134569.10	LRP4	chr11_47513412_T_C_b38	rs2203712	594770	0.388278	168	215	2.167376810733194e-05	0.199462	0.0459622	0.000352691	2.53193e-33	1.5930599999999999e-27
ENSG00000134569.10	LRP4	chr11_47850460_G_T_b38	rs11039431	931818	0.393502	169	218	0.000133306	0.182164	0.0468477	0.000352691	2.53193e-33	1.5930599999999999e-27
ENSG00000165912.16	PACSIN3	chr11_47087963_G_C_b38	rs4319472	-98480	0.34657	154	192	9.744386891969913e-09	0.392943	0.0659147	0.00033793	6.6593e-32	5.30909e-26
ENSG00000165912.16	PACSIN3	chr11_47214854_C_G_b38	rs4237547	28411	0.555957	178	246	7.331092031774669e-07	-0.35598	0.0698223	0.00033793	6.6593e-32	5.30909e-26
ENSG00000134575.13	ACP2	chr11_46700671_T_C_b38	rs7932354	-548235	0.601083	168	221	0.000266254	0.151462	0.0408732	0.000373978	2.9582e-20	1.74885e-15
ENSG00000134575.13	ACP2	chr11_46872218_T_C_b38	rs58389391	-376688	0.137184	72	76	2.5665531370509004e-10	-0.374992	0.0565889	0.000373978	2.9582e-20	1.74885e-15
ENSG00000134575.13	ACP2	chr11_46889906_T_C_b38	rs2306035	-359000	0.655235	153	191	4.955374802609191e-06	0.201946	0.0431369	0.000373978	2.9582e-20	1.74885e-15
ENSG00000134575.13	ACP2	chr11_47087912_T_A_b38	rs4269876	-160994	0.249097	123	138	0.000105624	-0.180484	0.0457101	0.000373978	2.9582e-20	1.74885e-15
ENSG00000134575.13	ACP2	chr11_47087963_G_C_b38	rs4319472	-160943	0.34657	154	192	3.6758072451040856e-05	-0.161358	0.0383064	0.000373978	2.9582e-20	1.74885e-15
ENSG00000134575.13	ACP2	chr11_47152511_G_A_b38	rs10501319	-96395	0.256318	127	142	0.000181056	-0.173486	0.045554	0.000373978	2.9582e-20	1.74885e-15
ENSG00000134575.13	ACP2	chr11_47214854_C_G_b38	rs4237547	-34052	0.555957	178	246	2.858731892563536e-08	0.222138	0.0385997	0.000373978	2.9582e-20	1.74885e-15
ENSG00000134575.13	ACP2	chr11_47225736_C_T_b38	rs76832686	-23170	0.220217	105	122	6.510514062322972e-19	-0.39771	0.0408049	0.000373978	2.9582e-20	1.74885e-15
ENSG00000134575.13	ACP2	chr11_47248385_C_T_b38	rs7118396	-521	0.218412	104	121	1.4793274322651164e-18	-0.39561	0.0410924	0.000373978	2.9582e-20	1.74885e-15
ENSG00000134575.13	ACP2	chr11_47248704_C_T_b38	rs2167079	-202	0.350181	153	194	2.2887604590679783e-16	-0.325283	0.0366285	0.000373978	2.9582e-20	1.74885e-15
ENSG00000134575.13	ACP2	chr11_47254799_G_C_b38	rs59663860	5893	0.326715	145	181	6.59940623416646e-19	-0.342569	0.0351545	0.000373978	2.9582e-20	1.74885e-15
ENSG00000134575.13	ACP2	chr11_47269208_A_C_b38	rs1449626	20302	0.229242	110	127	4.995979412274681e-18	-0.385939	0.040843	0.000373978	2.9582e-20	1.74885e-15
ENSG00000134575.13	ACP2	chr11_47269433_T_G_b38	rs1449627	20527	0.33935	151	188	1.1500694556507697e-18	-0.340855	0.0352706	0.000373978	2.9582e-20	1.74885e-15
ENSG00000134575.13	ACP2	chr11_47302921_A_C_b38	rs7127907	54015	0.33935	151	188	1.1500694556507697e-18	-0.340855	0.0352706	0.000373978	2.9582e-20	1.74885e-15
ENSG00000134575.13	ACP2	chr11_47303115_T_A_b38	rs4752824	54209	0.33935	151	188	1.1500694556507697e-18	-0.340855	0.0352706	0.000373978	2.9582e-20	1.74885e-15
ENSG00000134575.13	ACP2	chr11_47394344_G_A_b38	rs78524236	145438	0.18231	90	101	2.9648789078970906e-10	-0.312887	0.0473996	0.000373978	2.9582e-20	1.74885e-15
ENSG00000134575.13	ACP2	chr11_47395085_G_A_b38	rs55876153	146179	0.294224	140	163	1.9818296836716716e-08	0.233239	0.0400359	0.000373978	2.9582e-20	1.74885e-15
ENSG00000134575.13	ACP2	chr11_47401221_T_C_b38	rs74206205	152315	0.117329	62	65	1.0335304434338881e-07	-0.322568	0.0586329	0.000373978	2.9582e-20	1.74885e-15
ENSG00000134575.13	ACP2	chr11_47407694_T_A_b38	rs7107726	158788	0.294224	140	163	1.9818296836716716e-08	0.233239	0.0400359	0.000373978	2.9582e-20	1.74885e-15
ENSG00000134575.13	ACP2	chr11_47508395_C_A_b38	rs7124681	259489	0.389892	175	216	4.925909579481466e-07	0.195974	0.0378183	0.000373978	2.9582e-20	1.74885e-15
ENSG00000134575.13	ACP2	chr11_47533451_C_A_b38	rs11821860	284545	0.184116	90	102	6.793049525780442e-10	-0.302688	0.046907	0.000373978	2.9582e-20	1.74885e-15
ENSG00000134575.13	ACP2	chr11_47611954_G_A_b38	rs7931089	363048	0.184116	90	102	9.135362901131166e-10	-0.299333	0.0467745	0.000373978	2.9582e-20	1.74885e-15
ENSG00000134575.13	ACP2	chr11_47706038_A_C_b38	rs17791016	457132	0.185921	90	103	3.1678363362660525e-08	-0.270951	0.0472456	0.000373978	2.9582e-20	1.74885e-15
ENSG00000134575.13	ACP2	chr11_47827880_C_G_b38	rs4752871	578974	0.180505	89	100	1.2497200885182725e-06	-0.244005	0.0489517	0.000373978	2.9582e-20	1.74885e-15
ENSG00000134575.13	ACP2	chr11_47864613_C_A_b38	rs4752877	615707	0.1787	88	99	4.397554775197378e-07	-0.253006	0.048602	0.000373978	2.9582e-20	1.74885e-15
ENSG00000134575.13	ACP2	chr11_47881331_G_A_b38	rs12364432	632425	0.292419	141	162	5.348830756465623e-07	0.216237	0.0418678	0.000373978	2.9582e-20	1.74885e-15
ENSG00000134575.13	ACP2	chr11_47886089_A_G_b38	rs4752801	637183	0.32852	154	182	3.200102451107574e-06	0.188863	0.0395172	0.000373978	2.9582e-20	1.74885e-15
ENSG00000134571.12	MYBPC3	chr11_47248704_C_T_b38	rs2167079	-103998	0.350181	153	194	0.000369952	0.12651	0.0349838	0.000451036	1.50847e-12	8.20344e-09
ENSG00000134571.12	MYBPC3	chr11_47254799_G_C_b38	rs59663860	-97903	0.326715	145	181	0.0001759	0.131094	0.034354	0.000451036	1.50847e-12	8.20344e-09
ENSG00000134571.12	MYBPC3	chr11_47269433_T_G_b38	rs1449627	-83269	0.33935	151	188	4.740072175627449e-05	0.141888	0.0341905	0.000451036	1.50847e-12	8.20344e-09
ENSG00000134571.12	MYBPC3	chr11_47302921_A_C_b38	rs7127907	-49781	0.33935	151	188	4.740072175627449e-05	0.141888	0.0341905	0.000451036	1.50847e-12	8.20344e-09
ENSG00000134571.12	MYBPC3	chr11_47303115_T_A_b38	rs4752824	-49587	0.33935	151	188	4.740072175627449e-05	0.141888	0.0341905	0.000451036	1.50847e-12	8.20344e-09
ENSG00000134571.12	MYBPC3	chr11_47394344_G_A_b38	rs78524236	41642	0.18231	90	101	0.000257486	0.157755	0.0424682	0.000451036	1.50847e-12	8.20344e-09
ENSG00000134571.12	MYBPC3	chr11_47395085_G_A_b38	rs55876153	42383	0.294224	140	163	1.7303765185001384e-08	-0.197675	0.0337799	0.000451036	1.50847e-12	8.20344e-09
ENSG00000134571.12	MYBPC3	chr11_47401221_T_C_b38	rs74206205	48519	0.117329	62	65	0.000109828	0.200918	0.0510148	0.000451036	1.50847e-12	8.20344e-09
ENSG00000134571.12	MYBPC3	chr11_47407694_T_A_b38	rs7107726	54992	0.294224	140	163	1.7303765185001384e-08	-0.197675	0.0337799	0.000451036	1.50847e-12	8.20344e-09
ENSG00000134571.12	MYBPC3	chr11_47508395_C_A_b38	rs7124681	155693	0.389892	175	216	1.4642864566335017e-08	-0.184993	0.0314409	0.000451036	1.50847e-12	8.20344e-09
ENSG00000134571.12	MYBPC3	chr11_47533451_C_A_b38	rs11821860	180749	0.184116	90	102	0.000415926	0.150379	0.0419585	0.000451036	1.50847e-12	8.20344e-09
ENSG00000134571.12	MYBPC3	chr11_47881331_G_A_b38	rs12364432	528629	0.292419	141	162	5.583506860042462e-06	-0.166206	0.0357081	0.000451036	1.50847e-12	8.20344e-09
ENSG00000165915.14	SLC39A13	chr11_47225736_C_T_b38	rs76832686	-181396	0.220217	105	122	0.000265137	0.143251	0.0386458	0.000395713	4.59624e-06	0.0040634
ENSG00000165915.14	SLC39A13	chr11_47248385_C_T_b38	rs7118396	-158747	0.218412	104	121	0.000301301	0.142472	0.038797	0.000395713	4.59624e-06	0.0040634
ENSG00000165915.14	SLC39A13	chr11_47269208_A_C_b38	rs1449626	-137924	0.229242	110	127	0.000377628	0.13861	0.0383895	0.000395713	4.59624e-06	0.0040634
ENSG00000165915.14	SLC39A13	chr11_47394344_G_A_b38	rs78524236	-12788	0.18231	90	101	0.000134856	0.159193	0.0409718	0.000395713	4.59624e-06	0.0040634
ENSG00000165915.14	SLC39A13	chr11_47533451_C_A_b38	rs11821860	126319	0.184116	90	102	8.587377720507163e-05	0.161332	0.0403205	0.000395713	4.59624e-06	0.0040634
ENSG00000165915.14	SLC39A13	chr11_47611954_G_A_b38	rs7931089	204822	0.184116	90	102	0.000107536	0.158514	0.0401928	0.000395713	4.59624e-06	0.0040634
ENSG00000165917.10	RAPSN	chr11_47394344_G_A_b38	rs78524236	-54799	0.18231	90	101	0.000348279	0.262229	0.0721841	0.000459226	1.43427e-07	0.000222415
ENSG00000165917.10	RAPSN	chr11_47395085_G_A_b38	rs55876153	-54058	0.294224	140	163	5.124945293233115e-05	-0.245226	0.059368	0.000459226	1.43427e-07	0.000222415
ENSG00000165917.10	RAPSN	chr11_47407694_T_A_b38	rs7107726	-41449	0.294224	140	163	5.124945293233115e-05	-0.245226	0.059368	0.000459226	1.43427e-07	0.000222415
ENSG00000165917.10	RAPSN	chr11_47508395_C_A_b38	rs7124681	59252	0.389892	175	216	7.7969204999999e-05	-0.223011	0.055397	0.000459226	1.43427e-07	0.000222415
ENSG00000165917.10	RAPSN	chr11_47533451_C_A_b38	rs11821860	84308	0.184116	90	102	0.000167321	0.271686	0.0709527	0.000459226	1.43427e-07	0.000222415
ENSG00000172247.4	C1QTNF4	chr11_47225736_C_T_b38	rs76832686	-368675	0.220217	105	122	0.000101478	0.334788	0.0845703	0.000404893	1.55272e-35	5.63661e-29
ENSG00000172247.4	C1QTNF4	chr11_47248385_C_T_b38	rs7118396	-346026	0.218412	104	121	5.6198134388456905e-05	0.347685	0.0846415	0.000404893	1.55272e-35	5.63661e-29
ENSG00000172247.4	C1QTNF4	chr11_47248704_C_T_b38	rs2167079	-345707	0.350181	153	194	1.5973025337083666e-06	0.35827	0.0726476	0.000404893	1.55272e-35	5.63661e-29
ENSG00000172247.4	C1QTNF4	chr11_47254799_G_C_b38	rs59663860	-339612	0.326715	145	181	8.240172424409756e-06	0.329086	0.0720747	0.000404893	1.55272e-35	5.63661e-29
ENSG00000172247.4	C1QTNF4	chr11_47269208_A_C_b38	rs1449626	-325203	0.229242	110	127	1.8025578499027972e-05	0.364993	0.0832654	0.000404893	1.55272e-35	5.63661e-29
ENSG00000172247.4	C1QTNF4	chr11_47269433_T_G_b38	rs1449627	-324978	0.33935	151	188	3.2362650161611366e-06	0.343178	0.071843	0.000404893	1.55272e-35	5.63661e-29
ENSG00000172247.4	C1QTNF4	chr11_47302921_A_C_b38	rs7127907	-291490	0.33935	151	188	3.2362650161611366e-06	0.343178	0.071843	0.000404893	1.55272e-35	5.63661e-29
ENSG00000172247.4	C1QTNF4	chr11_47303115_T_A_b38	rs4752824	-291296	0.33935	151	188	3.2362650161611366e-06	0.343178	0.071843	0.000404893	1.55272e-35	5.63661e-29
ENSG00000172247.4	C1QTNF4	chr11_47394344_G_A_b38	rs78524236	-200067	0.18231	90	101	2.984693389838807e-06	0.424642	0.0885648	0.000404893	1.55272e-35	5.63661e-29
ENSG00000172247.4	C1QTNF4	chr11_47395085_G_A_b38	rs55876153	-199326	0.294224	140	163	1.3592681081109595e-27	-0.739801	0.0590427	0.000404893	1.55272e-35	5.63661e-29
ENSG00000172247.4	C1QTNF4	chr11_47395195_C_T_b38	rs1377416	-199216	0.353791	160	196	1.0260694314913831e-05	0.335208	0.0742375	0.000404893	1.55272e-35	5.63661e-29
ENSG00000172247.4	C1QTNF4	chr11_47401221_T_C_b38	rs74206205	-193190	0.117329	62	65	3.2887894990410107e-07	0.556905	0.105755	0.000404893	1.55272e-35	5.63661e-29
ENSG00000172247.4	C1QTNF4	chr11_47407694_T_A_b38	rs7107726	-186717	0.294224	140	163	1.3592681081109595e-27	-0.739801	0.0590427	0.000404893	1.55272e-35	5.63661e-29
ENSG00000172247.4	C1QTNF4	chr11_47408353_G_A_b38	rs7947450	-186058	0.353791	160	196	1.0260649395948455e-05	0.335208	0.0742375	0.000404893	1.55272e-35	5.63661e-29
ENSG00000172247.4	C1QTNF4	chr11_47508395_C_A_b38	rs7124681	-86016	0.389892	175	216	7.7563943081348e-29	-0.701305	0.0542941	0.000404893	1.55272e-35	5.63661e-29
ENSG00000172247.4	C1QTNF4	chr11_47513412_T_C_b38	rs2203712	-80999	0.388278	168	215	1.4576864793214314e-10	0.446731	0.0664163	0.000404893	1.55272e-35	5.63661e-29
ENSG00000172247.4	C1QTNF4	chr11_47533451_C_A_b38	rs11821860	-60960	0.184116	90	102	1.6796800770725014e-05	0.387121	0.0879785	0.000404893	1.55272e-35	5.63661e-29
ENSG00000172247.4	C1QTNF4	chr11_47611954_G_A_b38	rs7931089	17543	0.184116	90	102	1.1951136167589074e-05	0.391939	0.0874874	0.000404893	1.55272e-35	5.63661e-29
ENSG00000172247.4	C1QTNF4	chr11_47706038_A_C_b38	rs17791016	111627	0.185921	90	103	3.333291085477183e-05	0.370182	0.0873874	0.000404893	1.55272e-35	5.63661e-29
ENSG00000172247.4	C1QTNF4	chr11_47827880_C_G_b38	rs4752871	233469	0.180505	89	100	5.8572242886679635e-05	0.365976	0.0893183	0.000404893	1.55272e-35	5.63661e-29
ENSG00000172247.4	C1QTNF4	chr11_47850460_G_T_b38	rs11039431	256049	0.393502	169	218	1.0970582699873337e-09	0.43146	0.0677721	0.000404893	1.55272e-35	5.63661e-29
ENSG00000172247.4	C1QTNF4	chr11_47864613_C_A_b38	rs4752877	270202	0.1787	88	99	5.137756229324333e-05	0.36771	0.0890341	0.000404893	1.55272e-35	5.63661e-29
ENSG00000172247.4	C1QTNF4	chr11_47881331_G_A_b38	rs12364432	286920	0.292419	141	162	8.059823011261323e-32	-0.806356	0.0582654	0.000404893	1.55272e-35	5.63661e-29
ENSG00000172247.4	C1QTNF4	chr11_47886089_A_G_b38	rs4752801	291678	0.32852	154	182	2.194685046098484e-20	-0.628257	0.0613903	0.000404893	1.55272e-35	5.63661e-29
ENSG00000172247.4	C1QTNF4	chr11_48542632_T_A_b38	rs7480765	948221	0.537906	188	256	2.952630039212951e-06	-0.306775	0.0639502	0.000404893	1.55272e-35	5.63661e-29
ENSG00000109919.10	MTCH2	chr11_47395085_G_A_b38	rs55876153	-247522	0.294224	140	163	5.336816693068996e-06	0.113295	0.0242872	0.000411758	1.00079e-06	0.00107632
ENSG00000109919.10	MTCH2	chr11_47407694_T_A_b38	rs7107726	-234913	0.294224	140	163	5.336816693068996e-06	0.113295	0.0242872	0.000411758	1.00079e-06	0.00107632
ENSG00000109919.10	MTCH2	chr11_47508395_C_A_b38	rs7124681	-134212	0.389892	175	216	0.000361459	0.0834426	0.0230338	0.000411758	1.00079e-06	0.00107632
ENSG00000109919.10	MTCH2	chr11_47881331_G_A_b38	rs12364432	238724	0.292419	141	162	1.3929321388953899e-05	0.111723	0.0251392	0.000411758	1.00079e-06	0.00107632
ENSG00000109919.10	MTCH2	chr11_47886089_A_G_b38	rs4752801	243482	0.32852	154	182	1.3111995282786634e-05	0.104941	0.0235381	0.000411758	1.00079e-06	0.00107632
ENSG00000165923.17	AGBL2	chr11_47533451_C_A_b38	rs11821860	-181938	0.184116	90	102	0.000330737	0.18993	0.0520799	0.00043245	5.90911e-05	0.0414021
ENSG00000149177.14	PTPRJ	chr11_47394344_G_A_b38	rs78524236	-586215	0.18231	90	101	3.863310944559624e-05	0.196053	0.0466776	0.000420465	2.472e-11	1.13022e-07
ENSG00000149177.14	PTPRJ	chr11_47401221_T_C_b38	rs74206205	-579338	0.117329	62	65	8.201301307813459e-05	0.226552	0.056456	0.000420465	2.472e-11	1.13022e-07
ENSG00000149177.14	PTPRJ	chr11_47513412_T_C_b38	rs2203712	-467147	0.388278	168	215	0.000109607	-0.144649	0.0367228	0.000420465	2.472e-11	1.13022e-07
ENSG00000149177.14	PTPRJ	chr11_47533451_C_A_b38	rs11821860	-447108	0.184116	90	102	1.5054488622630387e-05	0.202877	0.0458381	0.000420465	2.472e-11	1.13022e-07
ENSG00000149177.14	PTPRJ	chr11_47611954_G_A_b38	rs7931089	-368605	0.184116	90	102	2.455595025321852e-05	0.197155	0.0457451	0.000420465	2.472e-11	1.13022e-07
ENSG00000149177.14	PTPRJ	chr11_47706038_A_C_b38	rs17791016	-274521	0.185921	90	103	2.4725254919604575e-05	0.195994	0.0454932	0.000420465	2.472e-11	1.13022e-07
ENSG00000149177.14	PTPRJ	chr11_47827880_C_G_b38	rs4752871	-152679	0.180505	89	100	4.218140099404798e-05	0.194275	0.0464927	0.000420465	2.472e-11	1.13022e-07
ENSG00000149177.14	PTPRJ	chr11_47850460_G_T_b38	rs11039431	-130099	0.393502	169	218	0.00017288	-0.142172	0.0372127	0.000420465	2.472e-11	1.13022e-07
ENSG00000149177.14	PTPRJ	chr11_47864613_C_A_b38	rs4752877	-115946	0.1787	88	99	3.4810111861052444e-05	0.195781	0.0463326	0.000420465	2.472e-11	1.13022e-07
ENSG00000149177.14	PTPRJ	chr11_48613670_G_A_b38	rs11039879	633111	0.527076	192	262	0.000300447	-0.127593	0.0347381	0.000420465	2.472e-11	1.13022e-07
ENSG00000086205.18	FOLH1	chr11_48542632_T_A_b38	rs7480765	-666006	0.537906	188	256	4.463126673076717e-07	-0.35669	0.0685602	0.000535466	6.42393e-15	7.26018e-11
ENSG00000086205.18	FOLH1	chr11_48599965_G_A_b38	rs12794133	-608673	0.539711	188	255	4.5881287767024814e-07	-0.359131	0.0691057	0.000535466	6.42393e-15	7.26018e-11
ENSG00000086205.18	FOLH1	chr11_48613670_G_A_b38	rs11039879	-594968	0.527076	192	262	5.712347774356279e-07	-0.361185	0.0701199	0.000535466	6.42393e-15	7.26018e-11
ENSG00000134809.9	TIMM10	chr11_57432172_C_G_b38	rs4529894	-98631	0.1787	90	99	3.575932015068698e-06	0.277063	0.0582727	0.000253581	4.26562e-18	1.67239e-13
ENSG00000134809.9	TIMM10	chr11_57588497_A_G_b38	rs2729354	57694	0.814079	94	103	2.1639921741419007e-14	-0.412912	0.0504681	0.000253581	4.26562e-18	1.67239e-13
ENSG00000134809.9	TIMM10	chr11_57629352_G_T_b38	rs7102271	98549	0.267148	125	148	2.0619715821627556e-05	-0.208508	0.0479155	0.000253581	4.26562e-18	1.67239e-13
ENSG00000134809.9	TIMM10	chr11_57632989_G_C_b38	rs73480556	102186	0.267148	125	148	2.0619715821627556e-05	-0.208508	0.0479155	0.000253581	4.26562e-18	1.67239e-13
ENSG00000214872.9	SMTNL1	chr11_57588497_A_G_b38	rs2729354	50902	0.814079	94	103	9.394374690596866e-07	0.441021	0.0874052	0.000218346	2.76312e-55	6.8579e-47
ENSG00000156599.11	ZDHHC5	chr11_57901469_C_G_b38	rs10896656	233722	0.288809	131	160	3.780276798115818e-05	0.154867	0.0368254	0.000241608	2.82128e-05	0.0352615
ENSG00000156603.20	MED19	chr11_57667739_C_T_b38	rs11606396	-44476	0.299639	135	166	3.07004452684927e-06	-0.272923	0.0569959	0.000230112	6.17813e-15	6.15564e-11
ENSG00000156603.20	MED19	chr11_57667824_G_A_b38	rs11602109	-44391	0.299639	135	166	3.07004452684927e-06	-0.272923	0.0569959	0.000230112	6.17813e-15	6.15564e-11
ENSG00000156603.20	MED19	chr11_57901469_C_G_b38	rs10896656	189254	0.288809	131	160	0.000193507	-0.220438	0.0581508	0.000230112	6.17813e-15	6.15564e-11
ENSG00000214787.11	MS4A4E	chr11_60221389_T_C_b38	rs584469	-21748	0.395307	176	219	4.2562193145105334e-07	0.212616	0.0407898	0.000140323	5.68714e-09	1.79518e-05
ENSG00000134824.14	FADS2	chr11_61832855_G_A_b38	rs174573	16599	0.207581	104	115	1.1348947116287628e-25	1.00424	0.0841898	0.000105876	2.2182900000000003e-53	1.54846e-45
ENSG00000149480.7	MTA2	chr11_62567436_G_C_b38	rs1061093	-34429	0.351986	166	195	1.4728069474987933e-08	0.204963	0.0348415	0.000125365	2.00208e-10	8.57917e-07
ENSG00000149499.12	EML3	chr11_62567436_G_C_b38	rs1061093	-45339	0.351986	166	195	9.3658057852791e-21	0.331761	0.032039	0.000122737	1.06013e-21	2.1444e-17
ENSG00000149541.10	B3GAT3	chr11_62567436_G_C_b38	rs1061093	-54718	0.351986	166	195	0.000112645	0.116872	0.0297238	0.000118525	1.8966e-08	6.23937e-05
ENSG00000162194.13	LBHD1	chr11_62567436_G_C_b38	rs1061093	-104516	0.351986	166	195	8.723289472251721e-10	0.395903	0.061784	0.000114197	1.62745e-17	4.02556e-13
ENSG00000162194.13	LBHD1	chr11_62754003_T_C_b38	rs72929471	82051	0.212996	104	118	1.0780278681470023e-06	0.351531	0.0700775	0.000114197	1.62745e-17	4.02556e-13
ENSG00000162222.14	TTC9C	chr11_62754003_T_C_b38	rs72929471	25934	0.212996	104	118	4.411076632426326e-06	0.297538	0.0632026	0.000119301	7.32486e-07	0.00174002
ENSG00000236935.2	ENSG00000236935	chr11_64340005_T_C_b38	rs479777	-122	0.288809	136	160	3.3296118967249204e-46	0.878473	0.0480206	0.000145057	3.32963e-46	1.36582e-39
ENSG00000236935.2	ENSG00000236935	chr11_64340263_G_A_b38	rs663743	136	0.276173	130	153	3.494835518412326e-42	0.886775	0.0520513	0.000145057	3.32963e-46	1.36582e-39
ENSG00000133895.18	MEN1	chr11_64772163_G_C_b38	rs680273	-39131	0.770758	95	127	7.208558714365755e-06	-0.230072	0.0500535	0.000149697	1.42394e-10	7.11852e-07
ENSG00000133895.18	MEN1	chr11_64779419_G_A_b38	rs487105	-31875	0.135379	66	75	1.51195166499222e-08	0.293982	0.0500164	0.000149697	1.42394e-10	7.11852e-07
ENSG00000245532.10	NEAT1	chr11_65575510_A_G_b38	rs67924081	152736	0.308664	144	171	1.2388065291178764e-09	0.426378	0.067207	0.000189766	6.4856099999999995e-49	7.54576e-43
ENSG00000245532.10	NEAT1	chr11_65744494_A_G_b38	rs11600918	321720	0.296029	136	164	5.309336802216321e-05	-0.288973	0.0701075	0.000189766	6.4856099999999995e-49	7.54576e-43
ENSG00000245532.10	NEAT1	chr11_65744586_T_G_b38	rs7110576	321812	0.306859	141	170	6.693012553245407e-05	-0.282703	0.069561	0.000189766	6.4856099999999995e-49	7.54576e-43
ENSG00000173727.13	ENSG00000173727	chr11_65575510_A_G_b38	rs67924081	120253	0.308664	144	171	1.776700136812204e-05	-0.259354	0.05912	0.000178783	3.11873e-23	2.61458e-18
ENSG00000173727.13	ENSG00000173727	chr11_65744494_A_G_b38	rs11600918	289237	0.296029	136	164	3.964220986559961e-08	0.326287	0.0573319	0.000178783	3.11873e-23	2.61458e-18
ENSG00000173727.13	ENSG00000173727	chr11_65744586_T_G_b38	rs7110576	289329	0.306859	141	170	6.896968057472736e-08	0.317993	0.0569665	0.000178783	3.11873e-23	2.61458e-18
ENSG00000260233.3	ZNRD2-DT	chr11_65575510_A_G_b38	rs67924081	5087	0.308664	144	171	4.108153510922786e-12	0.351658	0.0479407	0.000189279	4.10815e-12	1.88599e-08
ENSG00000289339.1	ENSG00000289339	chr11_65575510_A_G_b38	rs67924081	-384	0.308664	144	171	4.9244734238594884e-06	-0.246392	0.0526149	0.000176806	8.99766e-09	2.32416e-05
ENSG00000173327.8	MAP3K11	chr11_65617256_C_T_b38	rs12790427	3007	0.193141	96	107	4.803405222822746e-10	-0.377908	0.0580047	0.000181021	2.00724e-41	6.83754e-35
ENSG00000173327.8	MAP3K11	chr11_65663889_C_T_b38	rs7101916	49640	0.117329	59	65	1.00264112647041e-06	-0.349571	0.0694721	0.000181021	2.00724e-41	6.83754e-35
ENSG00000173327.8	MAP3K11	chr11_65694073_G_A_b38	rs12421691	79824	0.117329	59	65	1.0026386754307808e-06	-0.349571	0.0694721	0.000181021	2.00724e-41	6.83754e-35
ENSG00000173327.8	MAP3K11	chr11_65744494_A_G_b38	rs11600918	130245	0.296029	136	164	3.5978669929541876e-19	0.439784	0.0447277	0.000181021	2.00724e-41	6.83754e-35
ENSG00000173327.8	MAP3K11	chr11_65744586_T_G_b38	rs7110576	130337	0.306859	141	170	1.558713387980783e-17	0.418475	0.0450861	0.000181021	2.00724e-41	6.83754e-35
ENSG00000285533.3	RELA-DT	chr11_65663889_C_T_b38	rs7101916	798	0.117329	59	65	5.9299929313805675e-06	0.294236	0.0634001	0.000199879	1.72215e-12	7.55245e-09
ENSG00000285533.3	RELA-DT	chr11_65694073_G_A_b38	rs12421691	30982	0.117329	59	65	5.9299929313805675e-06	0.294236	0.0634001	0.000199879	1.72215e-12	7.55245e-09
ENSG00000285533.3	RELA-DT	chr11_65744494_A_G_b38	rs11600918	81403	0.296029	136	164	0.000134847	0.182458	0.0469595	0.000199879	1.72215e-12	7.55245e-09
ENSG00000172922.11	RNASEH2C	chr11_65575510_A_G_b38	rs67924081	-145293	0.308664	144	171	4.818422312787097e-05	-0.172096	0.0415104	0.000210767	4.62345e-17	9.15865e-13
ENSG00000214659.4	KRT8P26	chr11_65744494_A_G_b38	rs11600918	17555	0.296029	136	164	2.1571492456245518e-05	0.354493	0.0816648	0.000191481	4.70027e-11	2.09082e-07
ENSG00000214659.4	KRT8P26	chr11_65744586_T_G_b38	rs7110576	17647	0.306859	141	170	1.4677703525032327e-05	0.358161	0.080814	0.000191481	4.70027e-11	2.09082e-07
ENSG00000255120.5	OVOL1-AS1	chr11_65744494_A_G_b38	rs11600918	-46374	0.296029	136	164	1.3581745455890854e-06	-0.415689	0.0836954	0.000237283	2.548e-14	2.28511e-10
ENSG00000255120.5	OVOL1-AS1	chr11_65744586_T_G_b38	rs7110576	-46282	0.306859	141	170	9.32696475390279e-07	-0.41804	0.0828255	0.000237283	2.548e-14	2.28511e-10
ENSG00000172803.18	SNX32	chr11_65894185_T_C_b38	rs507062	60242	0.247292	111	137	1.054929592053593e-17	0.683619	0.0731976	0.000216519	4.32507e-30	4.8168000000000005e-25
ENSG00000172543.9	CTSW	chr11_65894185_T_C_b38	rs507062	14376	0.247292	111	137	6.305217743152193e-58	-0.90607	0.0410377	0.00026735	1.67992e-64	7.49093e-55
ENSG00000172500.13	FIBP	chr11_65894185_T_C_b38	rs507062	5654	0.247292	111	137	3.6836366227735993e-06	0.150332	0.0316623	0.000250372	1.16385e-07	0.000246125
ENSG00000175115.13	PACS1	chr11_66112992_G_A_b38	rs484983	42720	0.523466	200	264	3.616385944582806e-06	0.181423	0.0381776	0.000219036	1.86061e-13	1.22646e-09
ENSG00000255320.2	ENSG00000255320	chr11_66112992_G_A_b38	rs484983	-144603	0.523466	200	264	4.839522659834527e-05	-0.262417	0.0633126	0.000209666	1.62087e-12	7.92988e-09
ENSG00000174871.11	CNIH2	chr11_66112992_G_A_b38	rs484983	-165183	0.523466	200	264	2.029432080689602e-05	-0.247806	0.0568969	0.000242703	5.56547e-09	1.27255e-05
ENSG00000172932.16	ANKRD13D	chr11_68164294_G_A_b38	rs4930561	874991	0.523466	193	264	7.137153299464375e-06	0.106887	0.0232424	0.000196017	1.10818e-08	4.29196e-05
ENSG00000167792.13	NDUFV1	chr11_67486202_C_A_b38	rs630172	-119591	0.50722	202	273	7.480540473847056e-05	-0.0989689	0.0245207	0.000165265	1.87862e-14	1.0051e-10
ENSG00000167792.13	NDUFV1	chr11_67587848_C_T_b38	rs7952248	-17945	0.402527	184	223	2.7761839478344084e-11	0.175403	0.0250106	0.000165265	1.87862e-14	1.0051e-10
ENSG00000167792.13	NDUFV1	chr11_67588333_G_T_b38	rs6591258	-17460	0.33935	161	188	4.2221441214367864e-11	0.188632	0.0271754	0.000165265	1.87862e-14	1.0051e-10
ENSG00000231793.6	DOC2GP	chr11_67587848_C_T_b38	rs7952248	-28409	0.402527	184	223	7.399697430860088e-06	0.250642	0.0545997	0.000155706	3.64351e-07	0.000986063
ENSG00000231793.6	DOC2GP	chr11_67588333_G_T_b38	rs6591258	-27924	0.33935	161	188	1.4757052188059273e-06	0.291006	0.0588039	0.000155706	3.64351e-07	0.000986063
ENSG00000254682.2	ENSG00000254682	chr11_71452430_T_C_b38	rs2002063	3868	0.67509	142	180	1.528708982283042e-44	0.804947	0.0452926	0.000110226	8.508029999999999e-45	3.68389e-38
ENSG00000172890.13	NADSYN1	chr11_71452430_T_C_b38	rs2002063	-773	0.67509	142	180	1.2431841960559704e-24	0.447505	0.0385773	0.000126972	3.7699300000000004e-28	3.29251e-23
ENSG00000214530.10	STARD10	chr11_72483376_C_T_b38	rs73534668	-310247	0.474729	194	263	8.205728120885047e-05	0.178694	0.0445315	0.000154338	1.5760999999999999e-21	6.32147e-17
ENSG00000214530.10	STARD10	chr11_72483964_T_C_b38	rs4943911	-309659	0.474729	194	263	8.205728120885047e-05	0.178694	0.0445315	0.000154338	1.5760999999999999e-21	6.32147e-17
ENSG00000214530.10	STARD10	chr11_72483990_A_G_b38	rs4944508	-309633	0.478339	195	265	7.296565449221259e-05	0.179689	0.0444511	0.000154338	1.5760999999999999e-21	6.32147e-17
ENSG00000054967.13	RELT	chr11_73387281_G_A_b38	rs11235729	10882	0.243682	113	135	6.400663568761048e-07	0.195072	0.0380479	0.000155132	5.41562e-07	0.00107687
ENSG00000255507.7	UVRAG-DT	chr11_75822760_G_C_b38	rs10899134	7551	0.110108	58	61	5.72301946617544e-05	-0.555997	0.135503	0.000106192	1.43339e-05	0.0294036
ENSG00000288538.1	ENSG00000288538	chr11_78255053_A_G_b38	rs2510037	31238	0.196751	100	109	4.483925199118383e-23	-0.91291	0.082209	0.000150255	3.36545e-30	1.2802400000000002e-24
ENSG00000288538.1	ENSG00000288538	chr11_78323408_G_C_b38	rs55808581	99593	0.15704	80	87	2.382263048239635e-22	-0.947325	0.0871347	0.000150255	3.36545e-30	1.2802400000000002e-24
ENSG00000288538.1	ENSG00000288538	chr11_78332385_A_C_b38	rs11601196	108570	0.15704	80	87	2.382263048239635e-22	-0.947325	0.0871347	0.000150255	3.36545e-30	1.2802400000000002e-24
ENSG00000288538.1	ENSG00000288538	chr11_78390939_A_G_b38	rs1567891	167124	0.16065	81	89	1.682100804096627e-20	-0.889502	0.0865974	0.000150255	3.36545e-30	1.2802400000000002e-24
ENSG00000288538.1	ENSG00000288538	chr11_78391220_G_T_b38	rs7111986	167405	0.161232	81	89	1.7725079365853218e-20	-0.890832	0.0867898	0.000150255	3.36545e-30	1.2802400000000002e-24
ENSG00000288538.1	ENSG00000288538	chr11_78416868_A_G_b38	rs869202	193053	0.15704	81	87	1.7535705714351033e-21	-0.953418	0.0900146	0.000150255	3.36545e-30	1.2802400000000002e-24
ENSG00000288538.1	ENSG00000288538	chr11_78417001_C_G_b38	rs881361	193186	0.158845	81	88	1.3975515464001256e-21	-0.937151	0.0882125	0.000150255	3.36545e-30	1.2802400000000002e-24
ENSG00000288538.1	ENSG00000288538	chr11_78424658_C_T_b38	rs990706	200843	0.193141	99	107	3.4730182575607104e-19	-0.825037	0.0838656	0.000150255	3.36545e-30	1.2802400000000002e-24
ENSG00000033327.13	GAB2	chr11_78323408_G_C_b38	rs55808581	-94940	0.15704	80	87	3.3846495126365366e-07	0.307501	0.0584599	0.000104945	6.07995e-08	0.000214532
ENSG00000033327.13	GAB2	chr11_78332385_A_C_b38	rs11601196	-85963	0.15704	80	87	3.3846495126365366e-07	0.307501	0.0584599	0.000104945	6.07995e-08	0.000214532
ENSG00000033327.13	GAB2	chr11_78390939_A_G_b38	rs1567891	-27409	0.16065	81	89	6.337749138734677e-07	0.293186	0.0571613	0.000104945	6.07995e-08	0.000214532
ENSG00000033327.13	GAB2	chr11_78391220_G_T_b38	rs7111986	-27128	0.161232	81	89	7.066158375679486e-07	0.292593	0.057302	0.000104945	6.07995e-08	0.000214532
ENSG00000033327.13	GAB2	chr11_78416868_A_G_b38	rs869202	-1480	0.15704	81	87	2.7605314289139794e-07	0.317079	0.0598028	0.000104945	6.07995e-08	0.000214532
ENSG00000033327.13	GAB2	chr11_78417001_C_G_b38	rs881361	-1347	0.158845	81	88	5.812259192424849e-07	0.302948	0.0588556	0.000104945	6.07995e-08	0.000214532
ENSG00000033327.13	GAB2	chr11_78424658_C_T_b38	rs990706	6310	0.193141	99	107	3.1232588825107476e-05	0.236165	0.0555435	0.000104945	6.07995e-08	0.000214532
ENSG00000251323.3	LINC02728	chr11_78255053_A_G_b38	rs2510037	-174783	0.196751	100	109	4.812360318592048e-10	0.520612	0.0799125	0.000116294	1.03188e-21	4.36635e-17
ENSG00000251323.3	LINC02728	chr11_78323408_G_C_b38	rs55808581	-106428	0.15704	80	87	3.95698620986244e-12	0.604257	0.082307	0.000116294	1.03188e-21	4.36635e-17
ENSG00000251323.3	LINC02728	chr11_78332385_A_C_b38	rs11601196	-97451	0.15704	80	87	3.95698620986244e-12	0.604257	0.082307	0.000116294	1.03188e-21	4.36635e-17
ENSG00000251323.3	LINC02728	chr11_78390939_A_G_b38	rs1567891	-38897	0.16065	81	89	3.0952053986905754e-12	0.591852	0.0801719	0.000116294	1.03188e-21	4.36635e-17
ENSG00000251323.3	LINC02728	chr11_78391220_G_T_b38	rs7111986	-38616	0.161232	81	89	3.5146125067102312e-12	0.591668	0.0803765	0.000116294	1.03188e-21	4.36635e-17
ENSG00000251323.3	LINC02728	chr11_78416868_A_G_b38	rs869202	-12968	0.15704	81	87	2.076490836080764e-12	0.625899	0.0840323	0.000116294	1.03188e-21	4.36635e-17
ENSG00000251323.3	LINC02728	chr11_78417001_C_G_b38	rs881361	-12835	0.158845	81	88	1.6984425555076693e-12	0.616171	0.0823602	0.000116294	1.03188e-21	4.36635e-17
ENSG00000251323.3	LINC02728	chr11_78424658_C_T_b38	rs990706	-5178	0.193141	99	107	1.704139613742412e-14	0.615233	0.0748544	0.000116294	1.03188e-21	4.36635e-17
ENSG00000149256.16	TENM4	chr11_79406830_T_C_b38	rs76473585	-34200	0.0902527	48	50	2.619494891282809e-05	0.513511	0.119579	7.23468e-05	2.41154e-12	1.6836e-08
ENSG00000166037.11	CEP57	chr11_95924597_A_G_b38	rs3808977	134632	0.404332	174	224	3.0566677073828354e-12	0.255512	0.0346017	8.1284e-05	1.03584e-17	1.08066e-13
ENSG00000137675.5	MMP27	chr11_102723248_A_T_b38	rs7123658	17479	0.574007	185	236	5.699705134790345e-08	0.313476	0.0557803	0.000141779	2.5626e-09	1.44529e-05
ENSG00000235505.8	CASP4LP	chr11_104394766_G_A_b38	rs7121183	-524307	0.84657	79	85	0.000119683	0.264783	0.0676103	0.000203754	2.11816e-15	1.93555e-11
ENSG00000285696.1	ENSG00000285696	chr11_108222481_A_T_b38	rs228589	72100	0.575812	183	235	1.8269105943438468e-25	0.817338	0.0688972	0.000132166	1.38885e-26	8.77799e-22
ENSG00000285696.1	ENSG00000285696	chr11_108223106_G_A_b38	rs189037	72725	0.554152	189	247	9.870259613537348e-22	0.781082	0.073185	0.000132166	1.38885e-26	8.77799e-22
ENSG00000285696.1	ENSG00000285696	chr11_108224493_A_G_b38	rs625120	74112	0.574007	182	236	8.312108339393826e-24	0.797408	0.0703285	0.000132166	1.38885e-26	8.77799e-22
ENSG00000285696.1	ENSG00000285696	chr11_108225414_A_G_b38	rs228590	75033	0.574007	182	236	8.312108339393826e-24	0.797408	0.0703285	0.000132166	1.38885e-26	8.77799e-22
ENSG00000285696.1	ENSG00000285696	chr11_108236770_T_G_b38	rs228598	86389	0.572202	183	237	4.113385224363377e-24	0.798209	0.0698013	0.000132166	1.38885e-26	8.77799e-22
ENSG00000285696.1	ENSG00000285696	chr11_108236933_G_A_b38	rs228599	86552	0.617328	170	212	1.8378388940034543e-20	0.764632	0.0745322	0.000132166	1.38885e-26	8.77799e-22
ENSG00000285696.1	ENSG00000285696	chr11_108395127_A_T_b38	rs186594	244746	0.574007	184	236	2.8109376244385772e-25	0.821274	0.0695749	0.000132166	1.38885e-26	8.77799e-22
ENSG00000149308.17	NPAT	chr11_108222481_A_T_b38	rs228589	-157	0.575812	183	235	8.760817995763361e-09	0.189658	0.0317072	0.000149687	5.66561e-10	2.41037e-06
ENSG00000149308.17	NPAT	chr11_108223106_G_A_b38	rs189037	468	0.554152	189	247	2.9240881918057253e-09	0.199555	0.0322553	0.000149687	5.66561e-10	2.41037e-06
ENSG00000149308.17	NPAT	chr11_108224493_A_G_b38	rs625120	1855	0.574007	182	236	1.697252272231001e-08	0.186854	0.0319105	0.000149687	5.66561e-10	2.41037e-06
ENSG00000149308.17	NPAT	chr11_108225414_A_G_b38	rs228590	2776	0.574007	182	236	1.697252272231001e-08	0.186854	0.0319105	0.000149687	5.66561e-10	2.41037e-06
ENSG00000149308.17	NPAT	chr11_108236770_T_G_b38	rs228598	14132	0.572202	183	237	1.357132375430074e-08	0.187213	0.0317399	0.000149687	5.66561e-10	2.41037e-06
ENSG00000149308.17	NPAT	chr11_108236933_G_A_b38	rs228599	14295	0.617328	170	212	1.0373662253630672e-07	0.181162	0.0329341	0.000149687	5.66561e-10	2.41037e-06
ENSG00000149308.17	NPAT	chr11_108395127_A_T_b38	rs186594	172489	0.574007	184	236	1.411410628351887e-08	0.188651	0.0320244	0.000149687	5.66561e-10	2.41037e-06
ENSG00000214290.9	COLCA2	chr11_111399503_A_G_b38	rs7952176	100663	0.685921	148	174	4.846009505686951e-06	0.321922	0.0686907	0.00011642	1.08693e-14	7.79661e-11
ENSG00000196167.10	COLCA1	chr11_111300984_C_A_b38	rs3802842	-4514	0.718412	131	156	3.6226286163516055e-05	0.299035	0.0709311	0.000113299	1.2433900000000001e-55	8.15739e-49
ENSG00000196167.10	COLCA1	chr11_111301454_T_C_b38	rs4608113	-4044	0.718412	131	156	3.6226286163516055e-05	0.299035	0.0709311	0.000113299	1.2433900000000001e-55	8.15739e-49
ENSG00000196167.10	COLCA1	chr11_111301485_A_G_b38	rs4520624	-4013	0.718412	131	156	3.6226286163516055e-05	0.299035	0.0709311	0.000113299	1.2433900000000001e-55	8.15739e-49
ENSG00000196167.10	COLCA1	chr11_111399503_A_G_b38	rs7952176	94005	0.685921	148	174	8.762910127160816e-06	0.323683	0.0711116	0.000113299	1.2433900000000001e-55	8.15739e-49
ENSG00000204381.12	LAYN	chr11_111563202_C_A_b38	rs11213940	22922	0.3213	145	178	3.1684911120522464e-05	-0.221044	0.0520298	0.000131149	3.65258e-21	5.82129e-17
ENSG00000137634.10	NXPE4	chr11_114481527_T_C_b38	rs11215010	-114259	0.102888	54	57	4.029684057968944e-06	0.575794	0.121786	0.000109561	4.02968e-06	0.00917473
ENSG00000137634.10	NXPE4	chr11_114481927_C_T_b38	rs12365318	-113859	0.115523	60	64	2.5999303444279493e-05	0.491785	0.114471	0.000109561	4.02968e-06	0.00917473
ENSG00000254851.1	ENSG00000254851	chr11_116986936_G_A_b38	rs11216217	-148592	0.066787	34	37	1.775189412050034e-05	0.672602	0.153313	7.82019e-05	5.211089999999999e-49	2.1728499999999998e-42
ENSG00000254851.1	ENSG00000254851	chr11_117074130_T_C_b38	rs17120293	-61398	0.0649819	33	36	2.2311029202583162e-05	0.66803	0.15418	7.82019e-05	5.211089999999999e-49	2.1728499999999998e-42
ENSG00000254851.1	ENSG00000254851	chr11_117096950_C_T_b38	rs1320668	-38578	0.877256	65	68	4.611441630734329e-11	-0.898994	0.129798	7.82019e-05	5.211089999999999e-49	2.1728499999999998e-42
ENSG00000254851.1	ENSG00000254851	chr11_117141494_A_T_b38	rs2735182	5966	0.685921	147	174	1.5746080211588929e-43	-1.12626	0.0645208	7.82019e-05	5.211089999999999e-49	2.1728499999999998e-42
ENSG00000149577.16	SIDT2	chr11_117096950_C_T_b38	rs1320668	-81786	0.877256	65	68	7.660089538914961e-08	0.494942	0.0889982	8.48289e-05	1.33171e-35	4.19921e-30
ENSG00000149577.16	SIDT2	chr11_117141494_A_T_b38	rs2735182	-37242	0.685921	147	174	4.597944190947131e-10	0.394118	0.0604204	8.48289e-05	1.33171e-35	4.19921e-30
ENSG00000280143.1	ENSG00000280143	chr11_117141494_A_T_b38	rs2735182	-65971	0.685921	147	174	3.679598592137602e-10	0.251959	0.0383928	7.40614e-05	9.27504e-12	8.83958e-08
ENSG00000160588.10	MPZL3	chr11_118206238_T_A_b38	rs11602739	-46127	0.481949	203	267	5.025238408925015e-05	0.195901	0.0473708	9.63354e-05	1.86604e-09	6.83168e-06
ENSG00000160588.10	MPZL3	chr11_118214265_G_A_b38	rs11216819	-38100	0.460289	198	255	6.7808838812194426e-06	0.221972	0.0481453	9.63354e-05	1.86604e-09	6.83168e-06
ENSG00000160588.10	MPZL3	chr11_118229696_G_C_b38	rs869638	-22669	0.436823	190	242	2.188105650257701e-07	0.251879	0.0470827	9.63354e-05	1.86604e-09	6.83168e-06
ENSG00000160588.10	MPZL3	chr11_118252802_A_G_b38	rs1715456	437	0.48917	209	271	5.893366458613828e-09	0.27431	0.0452941	9.63354e-05	1.86604e-09	6.83168e-06
ENSG00000243431.1	RPL5P30	chr11_118573229_G_A_b38	rs11216906	12539	0.113718	59	63	3.8287821990293283e-07	0.509306	0.0972983	9.21757e-05	6.59065e-08	0.000227327
ENSG00000243431.1	RPL5P30	chr11_118573810_G_A_b38	rs11216907	13120	0.108303	56	60	3.097998578797801e-07	0.517699	0.0980804	9.21757e-05	6.59065e-08	0.000227327
ENSG00000019144.20	PHLDB1	chr11_118690148_G_A_b38	rs73001406	83708	0.216607	110	120	7.312487143056576e-05	0.170834	0.0422662	9.50957e-05	2.65564e-07	0.000790647
ENSG00000255422.3	ENSG00000255422	chr11_118607615_G_A_b38	rs7125115	-92812	0.382671	170	212	4.663209656097669e-06	0.341308	0.0726931	8.91315e-05	1.27486e-45	1.02635e-39
ENSG00000255422.3	ENSG00000255422	chr11_118685375_C_T_b38	rs613377	-15052	0.351986	162	195	1.13457671226547e-30	-0.773761	0.0573798	8.91315e-05	1.27486e-45	1.02635e-39
ENSG00000255422.3	ENSG00000255422	chr11_118700205_C_A_b38	rs659564	-222	0.33213	154	184	1.2748645759585171e-45	-0.906284	0.0500423	8.91315e-05	1.27486e-45	1.02635e-39
ENSG00000255422.3	ENSG00000255422	chr11_118700314_A_G_b38	rs541631	-113	0.33213	154	184	1.2748645759585171e-45	-0.906284	0.0500423	8.91315e-05	1.27486e-45	1.02635e-39
ENSG00000255422.3	ENSG00000255422	chr11_118700414_C_T_b38	rs658676	-13	0.33213	154	184	1.2748645759585171e-45	-0.906284	0.0500423	8.91315e-05	1.27486e-45	1.02635e-39
ENSG00000255422.3	ENSG00000255422	chr11_118700459_A_G_b38	rs488141	32	0.33213	154	184	1.2748645759585171e-45	-0.906284	0.0500423	8.91315e-05	1.27486e-45	1.02635e-39
ENSG00000255422.3	ENSG00000255422	chr11_118700607_C_T_b38	rs657769	180	0.33213	154	184	1.2748645759585171e-45	-0.906284	0.0500423	8.91315e-05	1.27486e-45	1.02635e-39
ENSG00000110367.14	DDX6	chr11_118700205_C_A_b38	rs659564	-90959	0.33213	154	184	2.6195761419930496e-06	0.166397	0.034497	9.55083e-05	1.1531e-10	4.76578e-07
ENSG00000110367.14	DDX6	chr11_118700314_A_G_b38	rs541631	-90850	0.33213	154	184	2.6195761419930496e-06	0.166397	0.034497	9.55083e-05	1.1531e-10	4.76578e-07
ENSG00000110367.14	DDX6	chr11_118700414_C_T_b38	rs658676	-90750	0.33213	154	184	2.619570011036272e-06	0.166397	0.034497	9.55083e-05	1.1531e-10	4.76578e-07
ENSG00000110367.14	DDX6	chr11_118700459_A_G_b38	rs488141	-90705	0.33213	154	184	2.6195761419930496e-06	0.166397	0.034497	9.55083e-05	1.1531e-10	4.76578e-07
ENSG00000110367.14	DDX6	chr11_118700607_C_T_b38	rs657769	-90557	0.33213	154	184	2.619570011036272e-06	0.166397	0.034497	9.55083e-05	1.1531e-10	4.76578e-07
ENSG00000278376.1	ENSG00000278376	chr11_118607615_G_A_b38	rs7125115	-183639	0.382671	170	212	9.212205127300605e-07	0.348907	0.069092	9.7887e-05	8.475369999999999e-20	1.00382e-15
ENSG00000278376.1	ENSG00000278376	chr11_118685375_C_T_b38	rs613377	-105879	0.351986	162	195	1.453984312446103e-06	-0.3481	0.0702952	9.7887e-05	8.475369999999999e-20	1.00382e-15
ENSG00000278376.1	ENSG00000278376	chr11_118700205_C_A_b38	rs659564	-91049	0.33213	154	184	3.1703801356724184e-08	-0.403501	0.0703601	9.7887e-05	8.475369999999999e-20	1.00382e-15
ENSG00000278376.1	ENSG00000278376	chr11_118700314_A_G_b38	rs541631	-90940	0.33213	154	184	3.1703801356724184e-08	-0.403501	0.0703601	9.7887e-05	8.475369999999999e-20	1.00382e-15
ENSG00000278376.1	ENSG00000278376	chr11_118700414_C_T_b38	rs658676	-90840	0.33213	154	184	3.1703801356724184e-08	-0.403501	0.0703601	9.7887e-05	8.475369999999999e-20	1.00382e-15
ENSG00000278376.1	ENSG00000278376	chr11_118700459_A_G_b38	rs488141	-90795	0.33213	154	184	3.1703801356724184e-08	-0.403501	0.0703601	9.7887e-05	8.475369999999999e-20	1.00382e-15
ENSG00000278376.1	ENSG00000278376	chr11_118700607_C_T_b38	rs657769	-90647	0.33213	154	184	3.1703801356724184e-08	-0.403501	0.0703601	9.7887e-05	8.475369999999999e-20	1.00382e-15
ENSG00000110395.7	CBL	chr11_119284908_G_T_b38	rs2298650	78610	0.279783	137	155	1.0344929335578635e-05	-0.135801	0.030088	0.000109108	1.09739e-06	0.00277306
ENSG00000196914.9	ARHGEF12	chr11_120332850_A_G_b38	rs34298380	-3563	0.435018	185	241	2.5798748306551265e-05	0.0974194	0.0226662	8.9223e-05	2.53908e-05	0.0621845
ENSG00000196914.9	ARHGEF12	chr11_120332919_G_A_b38	rs12806740	-3494	0.435018	185	241	2.5798748306551265e-05	0.0974194	0.0226662	8.9223e-05	2.53908e-05	0.0621845
ENSG00000288975.1	ENSG00000288975	chr11_128634636_A_G_b38	rs7126028	5658	0.388087	166	215	5.213749234374791e-06	-0.342714	0.0733854	9.75846e-05	1.28543e-12	1.55791e-08
ENSG00000288975.1	ENSG00000288975	chr11_128634809_A_G_b38	rs7126250	5831	0.341155	153	189	1.2579247190383943e-05	-0.324972	0.0727329	9.75846e-05	1.28543e-12	1.55791e-08
ENSG00000120451.11	SNX19	chr11_130862205_A_T_b38	rs7936858	-54274	0.176895	88	98	3.7619281855230793e-62	1.27191	0.0541201	5.55596e-05	3.1827500000000003e-76	3.34685e-67
ENSG00000139044.12	B4GALNT3	chr12_553672_T_C_b38	rs1056008	93733	0.259928	123	144	4.354195371390332e-57	1.18373	0.0542985	9.89888e-05	4.35415e-57	1.11775e-50
ENSG00000177406.5	NINJ2-AS1	chr12_630843_C_G_b38	rs34038797	-15	0.463899	203	257	1.4186789099371606e-07	-0.351874	0.0647094	9.86024e-05	1.41783e-50	2.57815e-43
ENSG00000177406.5	NINJ2-AS1	chr12_642443_A_C_b38	rs2369391	11585	0.49278	213	273	3.810041130456443e-06	-0.322944	0.0681251	9.86024e-05	1.41783e-50	2.57815e-43
ENSG00000177406.5	NINJ2-AS1	chr12_642453_A_T_b38	rs7487827	11595	0.483755	212	268	2.6659150142309647e-05	0.29628	0.0690613	9.86024e-05	1.41783e-50	2.57815e-43
ENSG00000060237.19	WNK1	chr12_630843_C_G_b38	rs34038797	-121736	0.463899	203	257	4.1498020508572347e-07	-0.176072	0.0337448	7.99691e-05	4.14981e-07	0.00140887
ENSG00000002016.18	RAD52	chr12_950390_C_G_b38	rs11571376	-39663	0.274368	133	152	1.27222810751045e-12	-0.249277	0.0331095	7.39874e-05	1.2461699999999999e-22	3.39716e-18
ENSG00000047617.17	ANO2	chr12_6192843_A_G_b38	rs2363880	246611	0.527076	198	262	8.086492000016563e-07	-0.241699	0.0476011	6.46195e-05	3.887e-11	2.25235e-07
ENSG00000110799.14	VWF	chr12_6192843_A_G_b38	rs2363880	68073	0.527076	198	262	2.624156400939886e-05	-0.183954	0.0428408	5.90596e-05	1.93677e-09	6.39034e-06
ENSG00000139193.4	CD27	chr12_6753008_C_G_b38	rs13402	308053	0.138989	70	77	2.0953793926945546e-05	-0.222904	0.0512688	6.16856e-05	2.09538e-05	0.0524628
ENSG00000269892.1	ENSG00000269892	chr12_6753008_C_G_b38	rs13402	10023	0.138989	70	77	1.0827229573168686e-05	-0.38179	0.0847875	6.37389e-05	3.47036e-09	1.47234e-05
ENSG00000089693.11	MLF2	chr12_6753008_C_G_b38	rs13402	-14467	0.138989	70	77	3.091448808177134e-05	-0.195999	0.0460701	7.71488e-05	5.90547e-12	4.49712e-08
ENSG00000111671.10	SPSB2	chr12_6873183_A_C_b38	rs6489739	-16175	0.379061	162	210	3.3777427334462755e-48	0.880068	0.0465069	6.90726e-05	3.37776e-48	2.1246499999999998e-42
ENSG00000010626.15	LRRC23	chr12_6873183_A_C_b38	rs6489739	-31550	0.379061	162	210	4.869886194044678e-34	0.89983	0.0619601	7.52061e-05	2.52025e-54	1.54381e-47
ENSG00000111676.15	ATN1	chr12_6873183_A_C_b38	rs6489739	-51280	0.379061	162	210	2.6105902127650078e-12	-0.297164	0.0401004	7.31597e-05	1.19078e-21	4.31778e-17
ENSG00000139197.11	PEX5	chr12_7189747_C_G_b38	rs12227917	1062	0.454874	187	252	1.1783278950377994e-21	0.467631	0.0439181	7.75033e-05	1.27725e-22	5.46392e-18
ENSG00000214826.5	DDX12P	chr12_9733365_A_G_b38	rs10492165	285136	0.51444	208	269	5.45053856102111e-05	0.212946	0.0517446	9.34915e-05	4.59973e-27	1.09414e-21
ENSG00000214826.5	DDX12P	chr12_9733403_G_A_b38	rs10492166	285174	0.474729	210	263	2.500629814954124e-05	0.229464	0.0532957	9.34915e-05	4.59973e-27	1.09414e-21
ENSG00000256582.1	LINC02390	chr12_9721798_T_A_b38	rs10772079	17721	0.326715	155	181	4.245092979422803e-08	0.32084	0.0565079	0.000107886	2.18031e-14	3.63533e-10
ENSG00000256582.1	LINC02390	chr12_9725646_A_C_b38	rs10844615	21569	0.303249	145	168	2.2689209692374667e-06	0.298321	0.0614448	0.000107886	2.18031e-14	3.63533e-10
ENSG00000256582.1	LINC02390	chr12_9733365_A_G_b38	rs10492165	29288	0.51444	208	269	8.333420391101376e-12	0.366811	0.0508259	0.000107886	2.18031e-14	3.63533e-10
ENSG00000256582.1	LINC02390	chr12_9733403_G_A_b38	rs10492166	29326	0.474729	210	263	1.6382074210003117e-09	0.338344	0.0537628	0.000107886	2.18031e-14	3.63533e-10
ENSG00000256582.1	LINC02390	chr12_9735800_T_C_b38	rs10844638	31723	0.33213	157	184	8.441927105310837e-08	0.315575	0.0569433	0.000107886	2.18031e-14	3.63533e-10
ENSG00000184293.8	CLECL1	chr12_9731814_A_G_b38	rs4763840	-1485	0.402527	186	223	3.9130342061577676e-09	0.288157	0.046987	0.000106735	3.85928e-26	5.0026e-21
ENSG00000184293.8	CLECL1	chr12_9733365_A_G_b38	rs10492165	66	0.51444	208	269	5.873592719152052e-26	-0.462666	0.0384973	0.000106735	3.85928e-26	5.0026e-21
ENSG00000184293.8	CLECL1	chr12_9733403_G_A_b38	rs10492166	104	0.474729	210	263	1.482956618570445e-23	-0.459114	0.0407803	0.000106735	3.85928e-26	5.0026e-21
ENSG00000184293.8	CLECL1	chr12_9735800_T_C_b38	rs10844638	2501	0.33213	157	184	8.521653627547438e-05	-0.205708	0.0513861	0.000106735	3.85928e-26	5.0026e-21
ENSG00000225231.2	LINC02470	chr12_9960659_C_T_b38	rs999185	17164	0.267148	131	148	4.51411143811427e-12	0.625599	0.0854693	9.50317e-05	2.6689e-22	1.25407e-17
ENSG00000172322.14	CLEC12A	chr12_9960659_C_T_b38	rs999185	-10750	0.267148	131	148	4.65159216043856e-50	0.857838	0.0439562	0.000118706	6.25587e-82	1.90552e-71
ENSG00000256660.7	CLEC12B	chr12_9960659_C_T_b38	rs999185	-49968	0.267148	131	148	1.9931975755095352e-39	0.843261	0.052109	0.000114698	1.0617599999999999e-58	1.67385e-50
ENSG00000165682.15	CLEC1B	chr12_9960659_C_T_b38	rs999185	-52765	0.267148	131	148	1.214054264076759e-09	0.410639	0.0646889	0.00011425	2.02357e-12	1.99556e-08
ENSG00000213809.9	KLRK1	chr12_10366223_G_A_b38	rs7957681	-25651	0.815885	92	102	6.0561753061115404e-05	0.212292	0.0519164	0.000113737	1.49948e-09	5.79841e-06
ENSG00000205810.9	KLRC3	chr12_10474535_G_A_b38	rs4763203	53940	0.545126	188	252	1.5918741652339702e-07	-0.373638	0.0690077	0.000112863	8.05929e-11	4.68731e-07
ENSG00000205809.11	KLRC2	chr12_10366223_G_A_b38	rs7957681	-76040	0.815885	92	102	2.8220544344123597e-20	0.845768	0.0829349	9.41347e-05	8.96579e-31	1.11374e-25
ENSG00000134545.14	KLRC1	chr12_10474535_G_A_b38	rs4763203	19850	0.545126	188	252	3.612064409068761e-12	-0.528321	0.0718153	0.000101536	5.0055e-13	3.24833e-09
ENSG00000183150.8	GPR19	chr12_12726320_T_G_b38	rs7956514	30113	0.247292	121	137	1.0892079341942304e-06	0.410541	0.0818773	6.5924e-05	1.73467e-21	3.92685e-17
ENSG00000139055.7	ERP27	chr12_14855367_T_G_b38	rs10846068	-83170	0.494585	209	274	5.081128690758288e-10	-0.334615	0.0514392	0.00011431	6.934700000000001e-25	2.71568e-20
ENSG00000111731.13	C2CD5	chr12_22374582_G_A_b38	rs11046395	-169964	0.126354	63	70	1.317267886309535e-06	0.28846	0.058002	0.000133412	2.02629e-16	3.10379e-12
ENSG00000111731.13	C2CD5	chr12_22383703_T_C_b38	rs10842006	-160843	0.126354	64	70	5.323444884402146e-06	0.276222	0.0592069	0.000133412	2.02629e-16	3.10379e-12
ENSG00000111731.13	C2CD5	chr12_22404344_T_C_b38	rs11046424	-140202	0.131769	67	73	4.83783647780248e-07	0.302969	0.0584233	0.000133412	2.02629e-16	3.10379e-12
ENSG00000111731.13	C2CD5	chr12_22409632_A_G_b38	rs73074692	-134914	0.0758123	40	42	1.6453161379251963e-07	0.396028	0.0732333	0.000133412	2.02629e-16	3.10379e-12
ENSG00000111731.13	C2CD5	chr12_22417227_A_G_b38	rs10842026	-127319	0.099278	52	55	6.678828348078229e-09	0.383922	0.0636401	0.000133412	2.02629e-16	3.10379e-12
ENSG00000247934.4	ENSG00000247934	chr12_28145489_C_T_b38	rs2881787	-45249	0.276173	131	153	5.519736685662404e-05	-0.240959	0.058596	0.000109282	8.09575e-06	0.0168449
ENSG00000225342.2	LRRK2-DT	chr12_40989971_G_T_b38	rs278914	765056	0.0234657	11	13	0.000204383	0.431383	0.114234	0.000208746	2.16572e-06	0.00408167
ENSG00000257376.1	ENSG00000257376	chr12_42056583_G_A_b38	rs10880231	-376774	0.527076	200	262	3.3435117389502963e-06	-0.366234	0.076786	0.000158846	8.2302e-07	0.00194871
ENSG00000178401.16	DNAJC22	chr12_49529970_A_C_b38	rs58125498	183082	0.283394	129	157	1.6881448029633043e-05	-0.324797	0.0738346	0.000138279	1.07794e-10	4.05425e-07
ENSG00000257464.1	ENSG00000257464	chr12_49529970_A_C_b38	rs58125498	87318	0.283394	129	157	2.1021005826396518e-19	-0.713555	0.0720031	0.000175316	2.2958699999999997e-20	3.0565e-16
ENSG00000257464.1	ENSG00000257464	chr12_49671363_T_C_b38	rs7979262	228711	0.17509	86	97	6.980443167820017e-06	-0.44615	0.0969079	0.000175316	2.2958699999999997e-20	3.0565e-16
ENSG00000257464.1	ENSG00000257464	chr12_49716953_A_T_b38	rs7136052	274301	0.169675	84	94	7.655648297300868e-06	-0.441883	0.0964229	0.000175316	2.2958699999999997e-20	3.0565e-16
ENSG00000257464.1	ENSG00000257464	chr12_49754081_G_A_b38	rs12314795	311429	0.169675	84	94	7.655648297300868e-06	-0.441883	0.0964229	0.000175316	2.2958699999999997e-20	3.0565e-16
ENSG00000272368.2	ENSG00000272368	chr12_50088428_T_C_b38	rs646782	-34936	0.424188	185	235	8.909145281969365e-05	0.290851	0.0728605	0.000203691	8.46065e-10	2.17646e-06
ENSG00000139624.14	CERS5	chr12_50088428_T_C_b38	rs646782	-79105	0.424188	185	235	2.4230942186739813e-07	0.196189	0.0368164	0.000211256	2.22496e-14	2.50527e-10
ENSG00000139567.13	ACVRL1	chr12_51912243_C_G_b38	rs2277381	5335	0.0902527	48	50	5.7624775232216965e-05	-0.30106	0.0734025	9.40824e-05	4.47896e-06	0.0124024
ENSG00000167780.12	SOAT2	chr12_53129428_T_C_b38	rs12809590	25942	0.0523466	27	29	4.757516166489574e-05	-0.390814	0.0941948	0.000103254	4.37852e-16	3.69883e-12
ENSG00000167780.12	SOAT2	chr12_53180582_C_T_b38	rs34628172	77096	0.0487365	25	27	2.189156931688284e-05	-0.413673	0.0953753	0.000103254	4.37852e-16	3.69883e-12
ENSG00000167780.12	SOAT2	chr12_53180847_A_C_b38	rs59218377	77361	0.142599	64	79	2.8257683738647274e-05	-0.289541	0.0677118	0.000103254	4.37852e-16	3.69883e-12
ENSG00000139631.20	CSAD	chr12_53129428_T_C_b38	rs12809590	-51497	0.0523466	27	29	1.0963213993510441e-06	-0.336958	0.0672206	0.000107489	6.74312e-10	3.5492e-06
ENSG00000139631.20	CSAD	chr12_53180582_C_T_b38	rs34628172	-343	0.0487365	25	27	4.447906617096102e-09	-0.407249	0.0666656	0.000107489	6.74312e-10	3.5492e-06
ENSG00000135390.21	ATP5MC2	chr12_53676019_A_G_b38	rs916134	-1389	0.341155	162	189	4.385190086505586e-21	0.345551	0.0330278	0.000105004	4.34877e-22	2.78175e-17
ENSG00000248265.2	FLJ12825	chr12_54289855_T_A_b38	rs55947153	231601	0.415162	175	230	1.9144720281877513e-07	0.416249	0.0774133	0.000114681	1.00372e-59	1.08437e-52
ENSG00000257303.3	CNPY2-AS1	chr12_56300477_C_A_b38	rs2695789	401	0.859206	68	78	5.214575790061646e-06	0.420884	0.0901246	0.000155822	6.53027e-08	0.000156754
ENSG00000257727.6	CNPY2	chr12_56300477_C_A_b38	rs2695789	-12408	0.859206	68	78	4.6989535846444466e-05	-0.216095	0.0520453	0.00013645	4.58486e-08	0.000102324
ENSG00000123427.17	EEF1AKMT3	chr12_57907428_G_A_b38	rs4553410	135822	0.48917	203	271	7.14137415725287e-05	0.249956	0.0617509	0.000154361	2.9362199999999997e-37	7.656090000000001e-32
ENSG00000245651.3	ENSG00000245651	chr12_57892490_T_C_b38	rs11172372	-3161	0.440433	191	244	2.230892775608778e-06	-0.354919	0.0730465	0.000143104	3.53764e-07	0.000687981
ENSG00000245651.3	ENSG00000245651	chr12_57907428_G_A_b38	rs4553410	11777	0.48917	203	271	7.273283938805087e-07	-0.384194	0.0753314	0.000143104	3.53764e-07	0.000687981
ENSG00000166896.9	ATP23	chr12_57892490_T_C_b38	rs11172372	-13549	0.440433	191	244	1.1374719439755892e-13	-0.576241	0.0727648	0.000162037	1.5907099999999998e-58	6.79651e-52
ENSG00000166896.9	ATP23	chr12_57907428_G_A_b38	rs4553410	1389	0.48917	203	271	2.3598096860153734e-20	-0.719881	0.0704145	0.000162037	1.5907099999999998e-58	6.79651e-52
ENSG00000166896.9	ATP23	chr12_57973697_G_A_b38	rs11172408	67658	0.651625	154	193	7.876236446500715e-28	0.824419	0.0654104	0.000162037	1.5907099999999998e-58	6.79651e-52
ENSG00000166896.9	ATP23	chr12_57976340_C_G_b38	rs12366794	70301	0.65343	153	192	1.5715290161870116e-27	0.814051	0.0650706	0.000162037	1.5907099999999998e-58	6.79651e-52
ENSG00000166896.9	ATP23	chr12_57989772_A_T_b38	rs7960690	83733	0.65343	154	192	2.5021672859532936e-27	0.813782	0.0653784	0.000162037	1.5907099999999998e-58	6.79651e-52
ENSG00000166896.9	ATP23	chr12_58019195_C_A_b38	rs7139165	113156	0.669675	146	183	3.0857274512983297e-19	0.70534	0.0715741	0.000162037	1.5907099999999998e-58	6.79651e-52
ENSG00000166896.9	ATP23	chr12_58019299_A_G_b38	rs4257013	113260	0.669675	146	183	3.0857274512983297e-19	0.70534	0.0715741	0.000162037	1.5907099999999998e-58	6.79651e-52
ENSG00000166896.9	ATP23	chr12_58040551_A_G_b38	rs7308860	134512	0.67148	145	182	1.027054847030177e-18	0.693196	0.071608	0.000162037	1.5907099999999998e-58	6.79651e-52
ENSG00000166896.9	ATP23	chr12_58040641_G_T_b38	rs7309322	134602	0.67148	145	182	1.027054847030177e-18	0.693196	0.071608	0.000162037	1.5907099999999998e-58	6.79651e-52
ENSG00000166896.9	ATP23	chr12_58046414_A_G_b38	rs1506885	140375	0.67148	145	182	1.027054847030177e-18	0.693196	0.071608	0.000162037	1.5907099999999998e-58	6.79651e-52
ENSG00000166896.9	ATP23	chr12_58051376_C_A_b38	rs7967911	145337	0.67148	145	182	1.027054847030177e-18	0.693196	0.071608	0.000162037	1.5907099999999998e-58	6.79651e-52
ENSG00000166896.9	ATP23	chr12_58051662_G_A_b38	rs11520065	145623	0.642599	157	198	1.00470976939033e-24	0.773339	0.0664982	0.000162037	1.5907099999999998e-58	6.79651e-52
ENSG00000166896.9	ATP23	chr12_58069917_T_A_b38	rs4760366	163878	0.642599	157	198	1.00470976939033e-24	0.773339	0.0664982	0.000162037	1.5907099999999998e-58	6.79651e-52
ENSG00000255733.6	IFNG-AS1	chr12_68020930_C_T_b38	rs10878725	31485	0.478339	202	265	5.203169446403123e-25	-0.543026	0.0463341	8.34749e-05	1.2008099999999999e-51	1.4605e-45
ENSG00000274979.1	ENSG00000274979	chr12_69338325_T_C_b38	rs4761234	6443	0.438628	177	243	7.376353103055718e-15	-0.447728	0.0536229	9.98472e-05	3.04097e-33	7.6527e-28
ENSG00000274979.1	ENSG00000274979	chr12_69360050_G_A_b38	rs623853	28168	0.481949	197	267	2.2748357647573753e-14	-0.446726	0.0546533	9.98472e-05	3.04097e-33	7.6527e-28
ENSG00000274979.1	ENSG00000274979	chr12_69360232_C_T_b38	rs634512	28350	0.472924	194	262	2.610424877229671e-15	-0.459175	0.0539568	9.98472e-05	3.04097e-33	7.6527e-28
ENSG00000090382.7	LYZ	chr12_69338325_T_C_b38	rs4761234	-10056	0.438628	177	243	4.1554670471748287e-38	-0.480163	0.0304373	9.74002e-05	3.7763699999999995e-39	5.91207e-33
ENSG00000090382.7	LYZ	chr12_69360050_G_A_b38	rs623853	11669	0.481949	197	267	2.653286405423409e-29	-0.441531	0.0338045	9.74002e-05	3.7763699999999995e-39	5.91207e-33
ENSG00000090382.7	LYZ	chr12_69360232_C_T_b38	rs634512	11851	0.472924	194	262	5.1925823241249426e-30	-0.444252	0.033451	9.74002e-05	3.7763699999999995e-39	5.91207e-33
ENSG00000127337.7	YEATS4	chr12_69338325_T_C_b38	rs4761234	-21385	0.438628	177	243	1.6129338686035343e-21	-0.383601	0.0361764	0.000119893	1.03146e-24	5.183209999999999e-20
ENSG00000127337.7	YEATS4	chr12_69360050_G_A_b38	rs623853	340	0.481949	197	267	5.812553751463289e-13	-0.306658	0.0400509	0.000119893	1.03146e-24	5.183209999999999e-20
ENSG00000127337.7	YEATS4	chr12_69360232_C_T_b38	rs634512	522	0.472924	194	262	3.7047072664866315e-13	-0.307974	0.0398431	0.000119893	1.03146e-24	5.183209999999999e-20
ENSG00000166225.9	FRS2	chr12_69497330_G_A_b38	rs7313202	26981	0.34296	153	190	5.947879805598904e-05	0.153101	0.0374	0.000125414	1.69284e-13	1.65191e-09
ENSG00000166225.9	FRS2	chr12_69505090_C_T_b38	rs710793	34741	0.361011	159	200	4.202131202332135e-05	0.152615	0.0365146	0.000125414	1.69284e-13	1.65191e-09
ENSG00000139220.17	PPFIA2	chr12_81810487_C_A_b38	rs7309624	50934	0.218412	108	121	3.287611466347322e-05	0.314742	0.0742412	0.000175311	6.18288e-06	0.0103845
ENSG00000139344.8	AMDHD1	chr12_95921294_G_A_b38	rs7958059	-22037	0.478339	197	265	7.308331608265072e-14	0.317644	0.039757	0.000106917	5.08339e-17	6.57852e-13
ENSG00000111666.11	CHPT1	chr12_101826225_C_G_b38	rs4764824	129278	0.279783	136	155	2.318278612571331e-08	-0.304558	0.0525507	9.61328e-05	4.52396e-15	2.54811e-11
ENSG00000111666.11	CHPT1	chr12_101928157_G_A_b38	rs4622329	231210	0.418773	181	232	8.809961324977919e-05	-0.18548	0.046431	9.61328e-05	4.52396e-15	2.54811e-11
ENSG00000258230.2	ENSG00000258230	chr12_101826225_C_G_b38	rs4764824	52470	0.279783	136	155	8.462010749745895e-05	0.354535	0.0885237	0.000106125	1.25966e-10	5.88811e-07
ENSG00000120860.11	WASHC3	chr12_102051221_G_T_b38	rs2373566	-10928	0.203971	100	113	2.4073141336768926e-15	-0.419689	0.0492448	0.000100976	4.16236e-17	6.0325e-13
ENSG00000120860.11	WASHC3	chr12_102061951_G_A_b38	rs3751129	-198	0.225632	113	125	4.1623526561527697e-17	-0.44438	0.0486408	0.000100976	4.16236e-17	6.0325e-13
ENSG00000120860.11	WASHC3	chr12_102116430_G_T_b38	rs17529215	54281	0.203971	100	113	2.4073354033563407e-15	-0.419689	0.0492448	0.000100976	4.16236e-17	6.0325e-13
ENSG00000257703.6	ENSG00000257703	chr12_103203139_A_C_b38	rs870865	62556	0.406137	181	225	3.2861273810972654e-08	-0.400468	0.0699163	0.000110464	5.13023e-15	3.83288e-11
ENSG00000151135.10	TMEM263	chr12_106671480_A_G_b38	rs1922436	-284239	0.393502	170	218	8.596273639329363e-05	-0.139888	0.0349635	0.000140241	1.13653e-07	0.00028481
ENSG00000151135.10	TMEM263	chr12_106910199_C_T_b38	rs10746069	-45520	0.559567	182	244	5.9524890140156335e-05	-0.143085	0.0349549	0.000140241	1.13653e-07	0.00028481
ENSG00000151135.10	TMEM263	chr12_106910681_C_T_b38	rs10746070	-45038	0.586643	175	229	8.991976618835963e-05	-0.144966	0.0363364	0.000140241	1.13653e-07	0.00028481
ENSG00000151135.10	TMEM263	chr12_106910711_T_G_b38	rs4964497	-45008	0.559567	182	244	5.9524890140156335e-05	-0.143085	0.0349549	0.000140241	1.13653e-07	0.00028481
ENSG00000257221.4	ENSG00000257221	chr12_108666850_C_T_b38	rs56364122	38182	0.51083	202	271	1.7550733975266795e-06	-0.211497	0.0430644	9.82184e-05	2.86109e-12	1.56835e-08
ENSG00000257221.4	ENSG00000257221	chr12_108712761_A_C_b38	rs9783411	84093	0.570397	182	238	3.388848380740207e-05	-0.195496	0.0461938	9.82184e-05	2.86109e-12	1.56835e-08
ENSG00000257221.4	ENSG00000257221	chr12_108730353_C_G_b38	rs11114041	101685	0.51083	203	271	2.722786206688689e-06	-0.211232	0.0438696	9.82184e-05	2.86109e-12	1.56835e-08
ENSG00000204856.12	FAM216A	chr12_110402710_G_A_b38	rs73206882	-66071	0.137184	71	76	4.556298793751898e-09	-0.451196	0.0739139	0.000199206	1.92127e-11	7.44323e-08
ENSG00000204856.12	FAM216A	chr12_110456752_G_A_b38	rs11065647	-12029	0.581227	183	232	6.805822818493714e-08	0.290325	0.0519854	0.000199206	1.92127e-11	7.44323e-08
ENSG00000204856.12	FAM216A	chr12_110494505_C_T_b38	rs56298262	25724	0.135379	70	75	7.493466990081988e-10	-0.470247	0.0730734	0.000199206	1.92127e-11	7.44323e-08
ENSG00000204856.12	FAM216A	chr12_110494550_G_T_b38	rs55864430	25769	0.099278	52	55	1.4781186825288023e-08	-0.467668	0.0795078	0.000199206	1.92127e-11	7.44323e-08
ENSG00000111231.9	GPN3	chr12_110456752_G_A_b38	rs11065647	-12516	0.581227	183	232	0.000141067	0.172474	0.044524	0.000206179	3.19134e-06	0.0051736
ENSG00000111237.19	VPS29	chr12_110456752_G_A_b38	rs11065647	-44807	0.581227	183	232	9.130124163102143e-12	-0.240301	0.0333675	0.000226604	2.37896e-13	1.29081e-09
ENSG00000151164.19	RAD9B	chr12_110456752_G_A_b38	rs11065647	-47054	0.581227	183	232	9.138940728405823e-09	-0.441081	0.0738392	0.000192222	1.06073e-11	4.66781e-08
ENSG00000198324.14	PHETA1	chr12_111399481_A_G_b38	rs7298118	30360	0.277978	127	154	1.5698837495451886e-05	0.170147	0.0385286	0.00030868	3.93814e-07	0.0005181
ENSG00000204842.18	ATXN2	chr12_111399481_A_G_b38	rs7298118	-200195	0.277978	127	154	0.000142686	0.128877	0.033295	0.000306225	3.93358e-05	0.0331887
ENSG00000234608.9	MAPKAPK5-AS1	chr12_111827279_C_T_b38	rs57303367	-15623	0.185921	95	103	2.829889792458095e-05	0.258059	0.0603543	0.000276832	1.68999e-05	0.0183811
ENSG00000234608.9	MAPKAPK5-AS1	chr12_111835177_C_T_b38	rs12306710	-7725	0.185921	95	103	2.829889792458095e-05	0.258059	0.0603543	0.000276832	1.68999e-05	0.0183811
ENSG00000234608.9	MAPKAPK5-AS1	chr12_111887042_T_C_b38	rs12423041	44140	0.184116	94	102	1.9710747442474595e-05	0.262071	0.0600763	0.000276832	1.68999e-05	0.0183811
ENSG00000234608.9	MAPKAPK5-AS1	chr12_111925463_C_A_b38	rs11066089	82561	0.185921	95	103	2.8298956591139667e-05	0.258059	0.0603543	0.000276832	1.68999e-05	0.0183811
ENSG00000234608.9	MAPKAPK5-AS1	chr12_111978782_C_T_b38	rs11066112	135880	0.185921	95	103	2.829889792458095e-05	0.258059	0.0603543	0.000276832	1.68999e-05	0.0183811
ENSG00000089022.14	MAPKAPK5	chr12_111994905_A_G_b38	rs11066117	151802	0.104693	54	58	4.130956325580971e-05	-0.374599	0.0895367	0.000268619	3.00415e-08	6.58002e-05
ENSG00000089022.14	MAPKAPK5	chr12_111996348_C_T_b38	rs11066118	153245	0.104693	54	58	4.130956325580971e-05	-0.374599	0.0895367	0.000268619	3.00415e-08	6.58002e-05
ENSG00000089022.14	MAPKAPK5	chr12_112014458_T_C_b38	rs1880871	171355	0.104693	54	58	4.130956325580971e-05	-0.374599	0.0895367	0.000268619	3.00415e-08	6.58002e-05
ENSG00000089022.14	MAPKAPK5	chr12_112079838_T_C_b38	rs1980364	236735	0.138989	68	77	1.7838878518595316e-06	-0.413827	0.0843231	0.000268619	3.00415e-08	6.58002e-05
ENSG00000226469.1	ADAM1B	chr12_111827279_C_T_b38	rs57303367	-99739	0.185921	95	103	1.2342377267729354e-06	0.565859	0.11346	0.000267447	1.20252e-07	0.000189702
ENSG00000226469.1	ADAM1B	chr12_111835177_C_T_b38	rs12306710	-91841	0.185921	95	103	1.2342377267729354e-06	0.565859	0.11346	0.000267447	1.20252e-07	0.000189702
ENSG00000226469.1	ADAM1B	chr12_111887042_T_C_b38	rs12423041	-39976	0.184116	94	102	4.482378240538771e-06	0.535077	0.113747	0.000267447	1.20252e-07	0.000189702
ENSG00000226469.1	ADAM1B	chr12_111925463_C_A_b38	rs11066089	-1555	0.185921	95	103	1.2342377267729354e-06	0.565859	0.11346	0.000267447	1.20252e-07	0.000189702
ENSG00000226469.1	ADAM1B	chr12_111978782_C_T_b38	rs11066112	51764	0.185921	95	103	1.2342377267729354e-06	0.565859	0.11346	0.000267447	1.20252e-07	0.000189702
ENSG00000226469.1	ADAM1B	chr12_111994905_A_G_b38	rs11066117	67887	0.104693	54	58	3.6146463383653554e-07	0.733241	0.13976	0.000267447	1.20252e-07	0.000189702
ENSG00000226469.1	ADAM1B	chr12_111996348_C_T_b38	rs11066118	69330	0.104693	54	58	3.6146463383653554e-07	0.733241	0.13976	0.000267447	1.20252e-07	0.000189702
ENSG00000226469.1	ADAM1B	chr12_112014458_T_C_b38	rs1880871	87440	0.104693	54	58	3.6146463383653554e-07	0.733241	0.13976	0.000267447	1.20252e-07	0.000189702
ENSG00000226469.1	ADAM1B	chr12_112079838_T_C_b38	rs1980364	152820	0.138989	68	77	2.1757639228182765e-05	0.589236	0.135807	0.000267447	1.20252e-07	0.000189702
ENSG00000198270.13	TMEM116	chr12_112079838_T_C_b38	rs1980364	66653	0.138989	68	77	3.952859736976843e-08	0.424628	0.0746041	0.000266515	2.72693e-08	5.67625e-05
ENSG00000111300.10	NAA25	chr12_111827279_C_T_b38	rs57303367	-281517	0.185921	95	103	7.926764384809506e-05	0.219729	0.0546385	0.000235089	6.37733e-07	0.00112368
ENSG00000111300.10	NAA25	chr12_111835177_C_T_b38	rs12306710	-273619	0.185921	95	103	7.926764384809506e-05	0.219729	0.0546385	0.000235089	6.37733e-07	0.00112368
ENSG00000111300.10	NAA25	chr12_111887042_T_C_b38	rs12423041	-221754	0.184116	94	102	9.346878933030275e-05	0.216932	0.0545097	0.000235089	6.37733e-07	0.00112368
ENSG00000111300.10	NAA25	chr12_111925463_C_A_b38	rs11066089	-183333	0.185921	95	103	7.926733435689377e-05	0.219729	0.0546385	0.000235089	6.37733e-07	0.00112368
ENSG00000111300.10	NAA25	chr12_111978782_C_T_b38	rs11066112	-130014	0.185921	95	103	7.926764384809506e-05	0.219729	0.0546385	0.000235089	6.37733e-07	0.00112368
ENSG00000089169.15	RPH3A	chr12_112870702_A_G_b38	rs10850087	300322	0.442238	190	245	9.918284671142791e-28	0.668876	0.0532012	0.000168564	7.34201e-36	1.24478e-30
ENSG00000089127.15	OAS1	chr12_112925169_A_G_b38	rs4766663	19313	0.693141	152	170	1.4055942534790017e-21	0.546906	0.0514833	0.000156138	2.8745999999999997e-22	7.20794e-18
ENSG00000089127.15	OAS1	chr12_112925272_T_G_b38	rs4767032	19416	0.693141	152	170	1.4055942534790017e-21	0.546906	0.0514833	0.000156138	2.8745999999999997e-22	7.20794e-18
ENSG00000089127.15	OAS1	chr12_112926527_A_G_b38	rs4766666	20671	0.693141	152	170	1.4055942534790017e-21	0.546906	0.0514833	0.000156138	2.8745999999999997e-22	7.20794e-18
ENSG00000089127.15	OAS1	chr12_112926570_A_G_b38	rs61478890	20714	0.693141	152	170	1.4055942534790017e-21	0.546906	0.0514833	0.000156138	2.8745999999999997e-22	7.20794e-18
ENSG00000089127.15	OAS1	chr12_112926666_A_G_b38	rs4767034	20810	0.693141	152	170	1.4055942534790017e-21	0.546906	0.0514833	0.000156138	2.8745999999999997e-22	7.20794e-18
ENSG00000089127.15	OAS1	chr12_112926699_A_G_b38	rs10850099	20843	0.693141	152	170	1.4055942534790017e-21	0.546906	0.0514833	0.000156138	2.8745999999999997e-22	7.20794e-18
ENSG00000089127.15	OAS1	chr12_112927260_A_G_b38	rs4766671	21404	0.693141	152	170	1.4055942534790017e-21	0.546906	0.0514833	0.000156138	2.8745999999999997e-22	7.20794e-18
ENSG00000089127.15	OAS1	chr12_112927343_A_G_b38	rs4766672	21487	0.691336	153	171	2.87459823459527e-22	0.555499	0.0512184	0.000156138	2.8745999999999997e-22	7.20794e-18
ENSG00000089127.15	OAS1	chr12_112938178_T_C_b38	rs1156361	32322	0.693141	152	170	1.4055942534790017e-21	0.546906	0.0514833	0.000156138	2.8745999999999997e-22	7.20794e-18
ENSG00000089127.15	OAS1	chr12_112938515_C_T_b38	rs3815178	32659	0.694946	151	169	1.0818707178626455e-20	0.531403	0.0514206	0.000156138	2.8745999999999997e-22	7.20794e-18
ENSG00000089127.15	OAS1	chr12_112938583_G_A_b38	rs1859330	32727	0.649819	170	194	4.377457549803263e-18	0.483059	0.0510163	0.000156138	2.8745999999999997e-22	7.20794e-18
ENSG00000089127.15	OAS1	chr12_112940017_G_A_b38	rs6489879	34161	0.696751	150	168	8.294463354638439e-21	0.534253	0.0515084	0.000156138	2.8745999999999997e-22	7.20794e-18
ENSG00000089127.15	OAS1	chr12_112940276_T_A_b38	rs4238033	34420	0.696751	150	168	8.29436941918255e-21	0.534253	0.0515084	0.000156138	2.8745999999999997e-22	7.20794e-18
ENSG00000111331.14	OAS3	chr12_112925169_A_G_b38	rs4766663	-12882	0.693141	152	170	2.731114876879366e-20	0.494106	0.0484293	0.000108018	2.4807799999999997e-20	5.04581e-16
ENSG00000111331.14	OAS3	chr12_112925272_T_G_b38	rs4767032	-12779	0.693141	152	170	2.731114876879366e-20	0.494106	0.0484293	0.000108018	2.4807799999999997e-20	5.04581e-16
ENSG00000111331.14	OAS3	chr12_112926527_A_G_b38	rs4766666	-11524	0.693141	152	170	2.731114876879366e-20	0.494106	0.0484293	0.000108018	2.4807799999999997e-20	5.04581e-16
ENSG00000111331.14	OAS3	chr12_112926570_A_G_b38	rs61478890	-11481	0.693141	152	170	2.731114876879366e-20	0.494106	0.0484293	0.000108018	2.4807799999999997e-20	5.04581e-16
ENSG00000111331.14	OAS3	chr12_112926666_A_G_b38	rs4767034	-11385	0.693141	152	170	2.731114876879366e-20	0.494106	0.0484293	0.000108018	2.4807799999999997e-20	5.04581e-16
ENSG00000111331.14	OAS3	chr12_112926699_A_G_b38	rs10850099	-11352	0.693141	152	170	2.731114876879366e-20	0.494106	0.0484293	0.000108018	2.4807799999999997e-20	5.04581e-16
ENSG00000111331.14	OAS3	chr12_112927260_A_G_b38	rs4766671	-10791	0.693141	152	170	2.731114876879366e-20	0.494106	0.0484293	0.000108018	2.4807799999999997e-20	5.04581e-16
ENSG00000111331.14	OAS3	chr12_112927343_A_G_b38	rs4766672	-10708	0.691336	153	171	5.3439025175771316e-20	0.491879	0.0486684	0.000108018	2.4807799999999997e-20	5.04581e-16
ENSG00000111331.14	OAS3	chr12_112938178_T_C_b38	rs1156361	127	0.693141	152	170	2.731114876879366e-20	0.494106	0.0484293	0.000108018	2.4807799999999997e-20	5.04581e-16
ENSG00000111331.14	OAS3	chr12_112938515_C_T_b38	rs3815178	464	0.694946	151	169	2.1464669840530984e-19	0.479248	0.0483745	0.000108018	2.4807799999999997e-20	5.04581e-16
ENSG00000111331.14	OAS3	chr12_112938583_G_A_b38	rs1859330	532	0.649819	170	194	1.972525580128365e-16	0.428845	0.0481685	0.000108018	2.4807799999999997e-20	5.04581e-16
ENSG00000111331.14	OAS3	chr12_112940017_G_A_b38	rs6489879	1966	0.696751	150	168	1.9195558466065308e-19	0.481178	0.0484904	0.000108018	2.4807799999999997e-20	5.04581e-16
ENSG00000111331.14	OAS3	chr12_112940276_T_A_b38	rs4238033	2225	0.696751	150	168	1.9195147963430884e-19	0.481178	0.0484904	0.000108018	2.4807799999999997e-20	5.04581e-16
ENSG00000139405.16	RITA1	chr12_113240586_G_A_b38	rs61943592	55060	0.0613718	34	34	6.180593554858098e-11	-0.543394	0.0790323	0.000110942	4.94658e-14	5.54062e-10
ENSG00000186815.13	TPCN1	chr12_113240586_G_A_b38	rs61943592	19491	0.0613718	34	34	2.2351523281056725e-06	0.404444	0.0832464	0.000116429	4.33908e-08	0.000137738
ENSG00000174989.13	FBXW8	chr12_116885562_T_C_b38	rs77956314	-25388	0.066787	37	37	7.128580786535695e-08	0.603501	0.108241	7.98541e-05	2.04491e-16	3.89994e-12
ENSG00000089163.4	SIRT4	chr12_120317377_G_A_b38	rs16950061	15061	0.0397112	20	22	3.018663914461649e-05	0.530076	0.124427	0.000137159	6.61811e-06	0.0133853
ENSG00000089163.4	SIRT4	chr12_120317560_T_G_b38	rs16950065	15244	0.0397112	20	22	3.018663914461649e-05	0.530076	0.124427	0.000137159	6.61811e-06	0.0133853
ENSG00000257218.6	GATC	chr12_120446525_C_T_b38	rs2235217	81	0.312274	142	173	0.000124236	-0.171081	0.043792	0.000136155	9.84831e-08	0.000268342
ENSG00000257218.6	GATC	chr12_120496604_C_T_b38	rs1563333	50160	0.33213	150	184	9.42277730236173e-05	-0.167821	0.0421912	0.000136155	9.84831e-08	0.000268342
ENSG00000110871.15	COQ5	chr12_120446525_C_T_b38	rs2235217	-87830	0.312274	142	173	2.646521088978467e-25	0.509373	0.0431218	0.000124763	1.50844e-27	1.47012e-22
ENSG00000110871.15	COQ5	chr12_120495804_G_A_b38	rs2233676	-38551	0.315884	143	175	5.51399559942721e-26	0.514363	0.0427682	0.000124763	1.50844e-27	1.47012e-22
ENSG00000110871.15	COQ5	chr12_120496604_C_T_b38	rs1563333	-37751	0.33213	150	184	3.2104770226341807e-27	0.506237	0.0407813	0.000124763	1.50844e-27	1.47012e-22
ENSG00000110871.15	COQ5	chr12_120532274_G_A_b38	rs12370495	-2081	0.31769	144	176	3.781975664770979e-26	0.515264	0.0426608	0.000124763	1.50844e-27	1.47012e-22
ENSG00000255946.2	ENSG00000255946	chr12_120725715_C_A_b38	rs2239760	-35908	0.368231	162	204	0.000132715	-0.214681	0.0551941	0.000156471	1.31278e-07	0.000359371
ENSG00000255946.2	ENSG00000255946	chr12_120835444_T_C_b38	rs531782	73821	0.509025	211	272	4.5416459478802395e-07	0.305069	0.0586789	0.000156471	1.31278e-07	0.000359371
ENSG00000255946.2	ENSG00000255946	chr12_120902796_G_A_b38	rs1151849	141173	0.509025	211	272	4.5416459478802395e-07	0.305069	0.0586789	0.000156471	1.31278e-07	0.000359371
ENSG00000157837.16	SPPL3	chr12_120835444_T_C_b38	rs531782	-68914	0.509025	211	272	3.049503207424315e-07	0.192528	0.0364529	0.000133199	7.53952e-16	8.91314e-12
ENSG00000157837.16	SPPL3	chr12_120851352_T_C_b38	rs11065292	-53006	0.404332	177	224	6.248755883141966e-06	-0.175148	0.0378365	0.000133199	7.53952e-16	8.91314e-12
ENSG00000157837.16	SPPL3	chr12_120857301_G_A_b38	rs4766980	-47057	0.404332	177	224	6.248755883141966e-06	-0.175148	0.0378365	0.000133199	7.53952e-16	8.91314e-12
ENSG00000157837.16	SPPL3	chr12_120902796_G_A_b38	rs1151849	-1562	0.509025	211	272	3.049503207424315e-07	0.192528	0.0364529	0.000133199	7.53952e-16	8.91314e-12
ENSG00000110987.9	BCL7A	chr12_122004475_C_A_b38	rs12809676	-15589	0.389892	171	216	5.451764080490344e-11	-0.308325	0.0447025	0.000142343	5.87856e-12	3.61174e-08
ENSG00000255398.3	HCAR3	chr12_122697763_C_G_b38	rs535010	-19048	0.599278	172	222	1.5960524065673723e-06	-0.256619	0.0520337	0.00019091	1.59605e-06	0.0027573
ENSG00000182196.14	ARL6IP4	chr12_123084072_A_C_b38	rs4148862	102422	0.698556	138	167	0.000206557	0.088119	0.023352	0.000208858	3.0485e-05	0.0446563
ENSG00000051825.15	MPHOSPH9	chr12_122981564_C_T_b38	rs55742290	-262450	0.633574	155	203	6.809033024008898e-09	-0.187947	0.0311734	0.000169547	6.49733e-10	2.80737e-06
ENSG00000051825.15	MPHOSPH9	chr12_123084072_A_C_b38	rs4148862	-159942	0.698556	138	167	9.545768143592879e-08	-0.165836	0.0300571	0.000169547	6.49733e-10	2.80737e-06
ENSG00000051825.15	MPHOSPH9	chr12_123115539_C_G_b38	rs1727326	-128475	0.884477	59	64	1.7096092941400578e-05	-0.18887	0.0429641	0.000169547	6.49733e-10	2.80737e-06
ENSG00000051825.15	MPHOSPH9	chr12_123242896_G_A_b38	rs1879379	-1118	0.619134	160	211	1.0002774017105572e-08	-0.182807	0.0306908	0.000169547	6.49733e-10	2.80737e-06
ENSG00000256092.3	SBNO1-AS1	chr12_123143358_T_C_b38	rs77250160	-220510	0.032491	17	18	1.4527525592189645e-07	-0.884818	0.162861	0.000169589	1.5644300000000002e-24	1.4258e-19
ENSG00000256092.3	SBNO1-AS1	chr12_123245863_G_T_b38	rs61519741	-118005	0.032491	17	18	1.0619165339625092e-07	-0.876022	0.159391	0.000169589	1.5644300000000002e-24	1.4258e-19
ENSG00000256092.3	SBNO1-AS1	chr12_123365227_C_A_b38	rs28759130	1359	0.962094	20	21	3.4771609537609164e-08	0.83395	0.145877	0.000169589	1.5644300000000002e-24	1.4258e-19
ENSG00000256092.3	SBNO1-AS1	chr12_123365621_A_G_b38	rs28418709	1753	0.969314	16	17	4.911178684752526e-08	0.925781	0.163879	0.000169589	1.5644300000000002e-24	1.4258e-19
ENSG00000256092.3	SBNO1-AS1	chr12_123365650_A_C_b38	rs28517382	1782	0.962094	20	21	3.4771609537609164e-08	0.83395	0.145877	0.000169589	1.5644300000000002e-24	1.4258e-19
ENSG00000183955.14	KMT5A	chr12_122981564_C_T_b38	rs55742290	-402568	0.633574	155	203	2.318467647144249e-06	0.270181	0.0557033	0.000166084	3.18219e-08	0.000101829
ENSG00000183955.14	KMT5A	chr12_123084072_A_C_b38	rs4148862	-300060	0.698556	138	167	3.0511294968825903e-06	0.254599	0.0531541	0.000166084	3.18219e-08	0.000101829
ENSG00000183955.14	KMT5A	chr12_123242896_G_A_b38	rs1879379	-141236	0.619134	160	211	8.559660653141144e-05	0.222536	0.0556054	0.000166084	3.18219e-08	0.000101829
ENSG00000150977.11	RILPL2	chr12_123410506_C_T_b38	rs56309603	-26178	0.323105	144	179	1.2495827145756286e-10	-0.215419	0.0318989	0.000152932	1.61402e-12	1.13181e-08
ENSG00000150977.11	RILPL2	chr12_123427242_A_C_b38	rs28466887	-9442	0.326715	148	181	1.6140210373823885e-12	-0.227268	0.0303436	0.000152932	1.61402e-12	1.13181e-08
ENSG00000197653.16	DNAH10	chr12_123939270_T_C_b38	rs4930724	177082	0.391697	171	217	3.654212092338148e-05	0.29225	0.0693565	9.96791e-05	8.70033e-19	2.29856e-14
ENSG00000250091.3	DNAH10OS	chr12_123939053_G_C_b38	rs4930723	4069	0.350181	159	194	2.2238480333013734e-09	0.407146	0.0652768	8.84379e-05	4.60276e-13	4.64795e-09
ENSG00000250091.3	DNAH10OS	chr12_123939270_T_C_b38	rs4930724	4286	0.391697	171	217	2.2552690730716237e-12	0.450863	0.0606433	8.84379e-05	4.60276e-13	4.64795e-09
ENSG00000119242.9	CCDC92	chr12_123939053_G_C_b38	rs4930723	-33778	0.350181	159	194	1.4962760293514484e-17	0.401539	0.0432333	9.72467e-05	1.0192899999999999e-21	6.95999e-17
ENSG00000119242.9	CCDC92	chr12_123939270_T_C_b38	rs4930724	-33561	0.391697	171	217	6.100370363896214e-17	0.378278	0.0416653	9.72467e-05	1.0192899999999999e-21	6.95999e-17
ENSG00000119242.9	CCDC92	chr12_124016661_A_G_b38	rs74543960	43830	0.119134	63	66	5.394460935019102e-08	0.417032	0.0740641	9.72467e-05	1.0192899999999999e-21	6.95999e-17
ENSG00000139370.12	SLC15A4	chr12_128796241_C_T_b38	rs12814773	-27717	0.579422	180	233	9.697293099353259e-07	-0.211433	0.0419598	4.23271e-05	3.60063e-08	0.000214447
ENSG00000139370.12	SLC15A4	chr12_128805374_C_T_b38	rs11059921	-18584	0.611913	172	215	7.785752424197576e-06	-0.199841	0.043644	4.23271e-05	3.60063e-08	0.000214447
ENSG00000122034.17	GTF3A	chr13_27426145_C_T_b38	rs7988412	1526	0.1787	88	99	9.040429194108345e-07	-0.203882	0.0403415	7.0037e-05	9.0951e-10	5.09895e-06
ENSG00000139618.17	BRCA2	chr13_32384512_G_A_b38	rs9567639	69426	0.229242	109	127	7.69699665537085e-05	-0.154064	0.0382394	0.000105089	5.22382e-10	2.39775e-06
ENSG00000176268.5	CYCSP34	chr13_40776843_G_A_b38	rs7323436	-87059	0.68231	148	176	7.865408733856153e-08	0.363678	0.0654568	0.000110876	6.41138e-13	2.66641e-09
ENSG00000287837.1	ENSG00000287837	chr13_40776843_G_A_b38	rs7323436	-101018	0.68231	148	176	1.6143270337330787e-06	-0.339709	0.068916	9.21223e-05	2.451e-57	6.43691e-50
ENSG00000239827.8	SUGT1P3	chr13_40776843_G_A_b38	rs7323436	-144688	0.68231	148	176	4.232657823883821e-09	-0.494592	0.080841	9.72091e-05	1.72831e-13	7.44159e-10
ENSG00000204977.10	TRIM13	chr13_49997165_C_G_b38	rs28411370	1277	0.122744	65	68	2.0246772115633328e-11	0.502892	0.071161	0.000175375	1.00498e-13	1.11463e-09
ENSG00000139668.9	WDFY2	chr13_51571668_T_C_b38	rs2477604	-12787	0.823105	91	98	1.4635800890075232e-10	-0.376624	0.0559994	0.000134656	2.08117e-11	9.69916e-08
ENSG00000139668.9	WDFY2	chr13_51635286_A_G_b38	rs9526786	50831	0.1787	91	99	2.402241621037541e-10	0.37315	0.0562117	0.000134656	2.08117e-11	9.69916e-08
ENSG00000247400.5	DNAJC3-DT	chr13_96258766_G_A_b38	rs9516653	581793	0.590253	176	227	0.000100174	0.189119	0.0477331	0.00012053	1.52814e-08	6.85396e-05
ENSG00000102595.21	UGGT2	chr13_96289299_G_A_b38	rs7334728	235817	0.49278	202	273	7.440371963591973e-09	-0.308591	0.0513259	0.000123952	1.02538e-39	2.9192e-34
ENSG00000102595.21	UGGT2	chr13_96337207_T_C_b38	rs11619747	283725	0.122744	66	68	3.709190535641216e-05	-0.355871	0.0845282	0.000123952	1.02538e-39	2.9192e-34
ENSG00000130177.16	CDC16	chr13_114234990_T_C_b38	rs61973461	103	0.299632	135	165	6.856504349764236e-34	0.556066	0.0384103	0.000146066	2.9897099999999997e-37	3.78064e-31
ENSG00000130177.16	CDC16	chr13_114235175_G_T_b38	rs7331680	288	0.202166	95	112	1.1103991574184197e-18	0.489556	0.050631	0.000146066	2.9897099999999997e-37	3.78064e-31
ENSG00000285672.1	ENSG00000285672	chr13_114234990_T_C_b38	rs61973461	-42333	0.299632	135	165	4.192062114795446e-06	0.339343	0.0719086	0.000167716	3.32068e-08	7.37273e-05
ENSG00000285672.1	ENSG00000285672	chr13_114235175_G_T_b38	rs7331680	-42148	0.202166	95	112	1.445006156454668e-07	0.433985	0.0798641	0.000167716	3.32068e-08	7.37273e-05
ENSG00000169062.15	UPF3A	chr13_114235175_G_T_b38	rs7331680	-46426	0.202166	95	112	6.083999711515589e-06	0.312545	0.0674296	0.000139962	1.26167e-08	3.63359e-05
ENSG00000258818.4	RNASE4	chr14_20681515_G_A_b38	rs56371027	-17984	0.216607	102	120	1.2022607481477422e-05	-0.194129	0.0433462	4.98733e-05	1.54971e-06	0.00640612
ENSG00000100461.18	RBM23	chr14_22982919_C_G_b38	rs3811183	65117	0.411552	179	228	1.3935484446663536e-07	-0.282289	0.0518783	6.35233e-05	1.01419e-10	6.02483e-07
ENSG00000092036.19	HAUS4	chr14_22982919_C_G_b38	rs3811183	25758	0.411552	179	228	2.97671125821418e-14	0.354631	0.0436117	5.50591e-05	4.2770599999999995e-27	1.92927e-22
ENSG00000129474.16	AJUBA	chr14_22982919_C_G_b38	rs3811183	368	0.411552	179	228	8.340668114536834e-06	0.223334	0.0489434	5.94668e-05	1.49267e-08	7.27982e-05
ENSG00000278784.1	ENSG00000278784	chr14_24251167_T_C_b38	rs2855094	48356	0.857401	74	79	1.743991924062006e-10	-0.361609	0.0540139	8.731e-05	2.05665e-17	3.91343e-13
ENSG00000092108.22	SCFD1	chr14_30622552_T_A_b38	rs229143	261	0.415162	172	230	1.2570118087494127e-16	-0.296265	0.0330256	0.000111583	1.47635e-18	2.21391e-14
ENSG00000226677.3	IGBP1P1	chr14_35121968_T_C_b38	rs1056879	182644	0.384477	173	213	2.271884444695295e-06	-0.419676	0.0864452	0.00010366	5.27182e-11	3.15033e-07
ENSG00000226677.3	IGBP1P1	chr14_35122110_G_A_b38	rs28365850	182786	0.1787	92	99	7.009199212926915e-08	-0.624535	0.111946	0.00010366	5.27182e-11	3.15033e-07
ENSG00000226677.3	IGBP1P1	chr14_35123332_C_G_b38	rs941653	184008	0.193141	99	107	1.9834822885968168e-08	-0.631345	0.108374	0.00010366	5.27182e-11	3.15033e-07
ENSG00000226677.3	IGBP1P1	chr14_35156402_A_G_b38	rs7146682	217078	0.429603	191	238	1.256726477390058e-05	-0.393641	0.0880975	0.00010366	5.27182e-11	3.15033e-07
ENSG00000258704.7	SRP54-AS1	chr14_35156402_A_G_b38	rs7146682	173818	0.429603	191	238	9.09274682542264e-05	0.273878	0.0686979	0.000114629	7.45659e-13	5.03798e-09
ENSG00000151327.13	FAM177A1	chr14_35121968_T_C_b38	rs1056879	77061	0.384477	173	213	1.5978852953411485e-07	0.239239	0.0441915	0.000118793	3.92692e-09	1.50638e-05
ENSG00000151327.13	FAM177A1	chr14_35122110_G_A_b38	rs28365850	77203	0.1787	92	99	9.464105726573816e-07	0.295351	0.0585533	0.000118793	3.92692e-09	1.50638e-05
ENSG00000151327.13	FAM177A1	chr14_35123332_C_G_b38	rs941653	78425	0.193141	99	107	4.744273354414764e-07	0.29493	0.0568283	0.000118793	3.92692e-09	1.50638e-05
ENSG00000151327.13	FAM177A1	chr14_35156402_A_G_b38	rs7146682	111495	0.429603	191	238	2.8333712153632307e-06	0.217563	0.0452671	0.000118793	3.92692e-09	1.50638e-05
ENSG00000279434.1	ENSG00000279434	chr14_35121968_T_C_b38	rs1056879	35933	0.384477	173	213	3.000172041216194e-08	-0.244291	0.0425184	0.00012365	7.94161e-09	2.68007e-05
ENSG00000279434.1	ENSG00000279434	chr14_35122110_G_A_b38	rs28365850	36075	0.1787	92	99	8.681641935061248e-07	-0.287189	0.0567287	0.00012365	7.94161e-09	2.68007e-05
ENSG00000279434.1	ENSG00000279434	chr14_35123332_C_G_b38	rs941653	37297	0.193141	99	107	2.467683695206297e-07	-0.292462	0.0549214	0.00012365	7.94161e-09	2.68007e-05
ENSG00000279434.1	ENSG00000279434	chr14_35156402_A_G_b38	rs7146682	70367	0.429603	191	238	1.4118696469592112e-06	-0.21688	0.0437406	0.00012365	7.94161e-09	2.68007e-05
ENSG00000100890.16	PRORP	chr14_35121968_T_C_b38	rs1056879	122	0.384477	173	213	1.3836086648413667e-11	0.346966	0.0486523	0.000109453	4.3845500000000003e-29	2.8307300000000003e-24
ENSG00000100890.16	PRORP	chr14_35122110_G_A_b38	rs28365850	264	0.1787	92	99	1.7405738073875026e-28	0.688775	0.0537779	0.000109453	4.3845500000000003e-29	2.8307300000000003e-24
ENSG00000100890.16	PRORP	chr14_35123332_C_G_b38	rs941653	1486	0.193141	99	107	3.374064297503527e-27	0.658177	0.0530501	0.000109453	4.3845500000000003e-29	2.8307300000000003e-24
ENSG00000100890.16	PRORP	chr14_35156402_A_G_b38	rs7146682	34556	0.429603	191	238	1.290092049816049e-09	0.318184	0.0502117	0.000109453	4.3845500000000003e-29	2.8307300000000003e-24
ENSG00000092020.11	PPP2R3C	chr14_35121968_T_C_b38	rs1056879	-549	0.384477	173	213	8.112281992137006e-31	-0.458695	0.0339023	0.000113796	8.11227e-31	1.74678e-25
ENSG00000092020.11	PPP2R3C	chr14_35122110_G_A_b38	rs28365850	-407	0.1787	92	99	3.828042850619839e-11	-0.379588	0.0545531	0.000113796	8.11227e-31	1.74678e-25
ENSG00000092020.11	PPP2R3C	chr14_35123332_C_G_b38	rs941653	815	0.193141	99	107	1.1911502488819836e-12	-0.394296	0.0522962	0.000113796	8.11227e-31	1.74678e-25
ENSG00000092020.11	PPP2R3C	chr14_35156402_A_G_b38	rs7146682	33885	0.429603	191	238	2.2853512260720584e-20	-0.390639	0.038193	0.000113796	8.11227e-31	1.74678e-25
ENSG00000285664.2	ENSG00000285664	chr14_52730022_A_C_b38	rs2065051	-61734	0.637184	173	201	1.0047771727467962e-16	-0.681839	0.0757234	0.000113368	4.1533700000000006e-18	9.57558e-14
ENSG00000285664.2	ENSG00000285664	chr14_52730324_G_C_b38	rs2277493	-61432	0.622744	178	209	3.392950010094816e-17	-0.670054	0.0730992	0.000113368	4.1533700000000006e-18	9.57558e-14
ENSG00000237356.7	ENSG00000237356	chr14_53310418_T_C_b38	rs4901395	141408	0.348375	153	193	9.316585923077969e-07	0.336513	0.0666696	0.000139017	5.20366e-14	3.27975e-10
ENSG00000131979.20	GCH1	chr14_54858130_A_G_b38	rs8007201	-44696	0.397112	172	220	2.9748362308840477e-06	0.204292	0.0426013	9.59601e-05	1.13737e-10	5.96401e-07
ENSG00000186615.12	KTN1-AS1	chr14_55349298_A_G_b38	rs77262603	-231590	0.0631769	34	35	7.836737095515603e-05	-0.596536	0.14823	9.48061e-05	1.47735e-08	6.49517e-05
ENSG00000100614.18	PPM1A	chr14_60245797_G_C_b38	rs8018093	45	0.312274	143	173	5.7790819451071026e-05	0.152863	0.0372764	0.000216467	9.0416e-15	7.41504e-11
ENSG00000089775.12	ZBTB25	chr14_64505426_T_C_b38	rs9323452	213	0.272563	130	151	0.00011647	-0.119231	0.0303902	0.000155086	2.93803e-06	0.00716511
ENSG00000089775.12	ZBTB25	chr14_64505531_G_C_b38	rs28469649	318	0.272563	130	151	0.00011647	-0.119231	0.0303902	0.000155086	2.93803e-06	0.00716511
ENSG00000126803.10	HSPA2	chr14_64505426_T_C_b38	rs9323452	-30479	0.272563	130	151	4.8291315663425157e-05	-0.2398	0.0578484	0.000171184	4.25458e-09	1.99111e-05
ENSG00000126803.10	HSPA2	chr14_64505531_G_C_b38	rs28469649	-30374	0.272563	130	151	4.829141276905003e-05	-0.2398	0.0578485	0.000171184	4.25458e-09	1.99111e-05
ENSG00000258289.10	CHURC1	chr14_65043160_C_T_b38	rs11628273	128799	0.528881	195	261	6.432908192611246e-05	0.250376	0.0614565	0.000162284	2.30648e-89	3.90962e-78
ENSG00000054690.14	PLEKHH1	chr14_67538168_T_G_b38	rs753682	4878	0.543321	192	253	6.54269556848388e-05	-0.232765	0.0571935	0.000238644	4.41793e-05	0.0456115
ENSG00000198133.9	TMEM229B	chr14_67514686_G_C_b38	rs10133618	-19053	0.451264	188	250	7.707452541937402e-11	0.250516	0.0366394	0.000222944	6.781730000000001e-18	8.90306e-14
ENSG00000081177.19	EXD2	chr14_69113051_A_C_b38	rs1710988	-78447	0.377256	169	209	4.6186903875501045e-05	-0.190792	0.0459043	0.000114382	5.70156e-06	0.0140475
ENSG00000133983.16	COX16	chr14_70358250_T_C_b38	rs10138047	-1450	0.705776	136	163	6.412654104851705e-08	0.230996	0.0412749	0.000133484	2.04689e-08	6.10936e-05
ENSG00000133983.16	COX16	chr14_70358252_A_T_b38	rs10148837	-1448	0.705776	136	163	6.412654104851705e-08	0.230996	0.0412749	0.000133484	2.04689e-08	6.10936e-05
ENSG00000274818.1	ENSG00000274818	chr14_70907985_G_A_b38	rs2526882	874	0.622744	171	209	3.697832284302463e-05	-0.255057	0.0605715	0.000152297	1.62758e-06	0.00346918
ENSG00000100731.16	PCNX1	chr14_70907985_G_A_b38	rs2526882	526	0.622744	171	209	2.1503595652700565e-14	0.248773	0.0304025	0.000139241	3.66733e-26	2.47146e-21
ENSG00000259146.4	SIPA1L1-AS1	chr14_71497804_G_A_b38	rs67489015	175922	0.209386	103	116	5.312990224698753e-05	0.277805	0.0674009	0.000135903	4.70713e-06	0.009673
ENSG00000259146.4	SIPA1L1-AS1	chr14_71556033_G_A_b38	rs2108057	234151	0.770758	111	127	1.701057224737749e-05	-0.282025	0.0641376	0.000135903	4.70713e-06	0.009673
ENSG00000259146.4	SIPA1L1-AS1	chr14_71693604_T_C_b38	rs7148679	371722	0.794224	100	114	3.8158291355659315e-05	-0.279002	0.066379	0.000135903	4.70713e-06	0.009673
ENSG00000119599.17	DCAF4	chr14_73058557_A_T_b38	rs2535923	132180	0.323105	150	179	3.2189559626174114e-06	-0.30064	0.0629222	9.36969e-05	4.5113800000000004e-24	3.80224e-19
ENSG00000119599.17	DCAF4	chr14_73136992_G_C_b38	rs1800844	210615	0.17148	89	95	1.4016994959768576e-14	0.654804	0.0793739	9.36969e-05	4.5113800000000004e-24	3.80224e-19
ENSG00000259015.1	ENSG00000259015	chr14_73058557_A_T_b38	rs2535923	97962	0.323105	150	179	1.2394628224440566e-09	-0.474541	0.0747997	0.000118324	7.95533e-13	8.44096e-09
ENSG00000170468.8	RIOX1	chr14_73490977_C_G_b38	rs10144461	44	0.711191	136	160	1.1126410700107122e-05	0.192487	0.0428074	0.000150945	1.11264e-05	0.0248412
ENSG00000184227.8	ACOT1	chr14_73058557_A_T_b38	rs2535923	-478586	0.323105	150	179	3.042955409405274e-05	-0.357658	0.0839929	0.000135868	2.19396e-22	2.32687e-17
ENSG00000184227.8	ACOT1	chr14_73490977_C_G_b38	rs10144461	-46166	0.711191	136	160	1.4405047790501608e-09	0.530787	0.0840283	0.000135868	2.19396e-22	2.32687e-17
ENSG00000259065.2	ENSG00000259065	chr14_74042674_C_T_b38	rs7153160	255319	0.33935	154	188	6.920055423287467e-05	-0.261043	0.0643641	0.000165731	3.56459e-57	4.815689999999999e-49
ENSG00000259065.2	ENSG00000259065	chr14_74042957_A_G_b38	rs7153587	255602	0.368231	161	204	9.815971150475619e-05	-0.256144	0.0645655	0.000165731	3.56459e-57	4.815689999999999e-49
ENSG00000140043.12	PTGR2	chr14_74042674_C_T_b38	rs7153160	190843	0.33935	154	188	8.640916667353913e-05	-0.272531	0.0681386	0.000174908	1.00424e-14	1.06723e-10
ENSG00000140043.12	PTGR2	chr14_74042957_A_G_b38	rs7153587	191126	0.368231	161	204	0.000123761	-0.267106	0.0683545	0.000174908	1.00424e-14	1.06723e-10
ENSG00000140043.12	PTGR2	chr14_74084546_T_C_b38	rs1984511	232715	0.48556	204	269	3.4667279865968184e-10	-0.411967	0.062673	0.000174908	1.00424e-14	1.06723e-10
ENSG00000205659.12	LIN52	chr14_74034331_A_C_b38	rs2286415	-50625	0.203971	98	113	2.4152238568826544e-05	0.282296	0.0654399	0.000155545	1.30553e-13	1.32167e-09
ENSG00000205659.12	LIN52	chr14_74042674_C_T_b38	rs7153160	-42282	0.33935	154	188	1.4416284135793034e-09	0.351092	0.0555822	0.000155545	1.30553e-13	1.32167e-09
ENSG00000205659.12	LIN52	chr14_74042957_A_G_b38	rs7153587	-41999	0.368231	161	204	4.490783991900642e-13	0.413582	0.0537221	0.000155545	1.30553e-13	1.32167e-09
ENSG00000205659.12	LIN52	chr14_74050584_A_G_b38	rs62005108	-34372	0.212996	102	118	2.1566827851702644e-06	0.312441	0.0642061	0.000155545	1.30553e-13	1.32167e-09
ENSG00000205659.12	LIN52	chr14_74084546_T_C_b38	rs1984511	-410	0.48556	204	269	1.2527681571043427e-08	0.322188	0.0544824	0.000155545	1.30553e-13	1.32167e-09
ENSG00000205659.12	LIN52	chr14_74085739_C_G_b38	rs4232872	783	0.207581	99	115	4.059040829006539e-06	0.305198	0.0645743	0.000155545	1.30553e-13	1.32167e-09
ENSG00000270000.1	ENSG00000270000	chr14_74495530_G_A_b38	rs4903231	23170	0.615523	174	213	1.822591978755407e-11	0.399146	0.0563381	0.000112352	1.5794599999999999e-27	3.6240700000000004e-23
ENSG00000259005.1	ENSG00000259005	chr14_74495530_G_A_b38	rs4903231	20666	0.615523	174	213	3.454469509636138e-15	0.55003	0.0649623	0.000124023	8.32106e-23	1.85919e-18
ENSG00000165898.14	ISCA2	chr14_74495530_G_A_b38	rs4903231	1774	0.615523	174	213	6.409473433693969e-11	-0.287892	0.04191	0.000125233	5.65276e-11	2.82734e-07
ENSG00000198208.12	RPS6KL1	chr14_74842055_T_C_b38	rs3742790	-81247	0.398917	180	221	2.265769499636215e-07	0.339964	0.0636329	0.000117737	3.98948e-15	3.3083e-11
ENSG00000198208.12	RPS6KL1	chr14_74867393_G_T_b38	rs1319171	-55909	0.593863	182	225	4.279775923064222e-08	-0.357675	0.0630133	0.000117737	3.98948e-15	3.3083e-11
ENSG00000198208.12	RPS6KL1	chr14_74867496_T_C_b38	rs4553560	-55806	0.593863	182	225	4.279775923064222e-08	-0.357675	0.0630133	0.000117737	3.98948e-15	3.3083e-11
ENSG00000284959.2	ENSG00000284959	chr14_81172815_A_T_b38	rs11159493	2386	0.445848	190	247	1.051694245180286e-09	0.298343	0.0468064	0.000116764	1.10948e-10	7.57377e-07
ENSG00000284959.2	ENSG00000284959	chr14_81209428_G_A_b38	rs6574631	38999	0.427798	183	237	1.1094767796982395e-10	0.314709	0.0464587	0.000116764	1.10948e-10	7.57377e-07
ENSG00000165417.12	GTF2A1	chr14_81172815_A_T_b38	rs11159493	-48402	0.445848	190	247	4.2572772515827715e-07	0.123717	0.023735	0.000109099	2.16836e-07	0.000539878
ENSG00000165417.12	GTF2A1	chr14_81209428_G_A_b38	rs6574631	-11789	0.427798	183	237	3.8941881225510206e-07	0.124414	0.0237841	0.000109099	2.16836e-07	0.000539878
ENSG00000054983.17	GALC	chr14_87940661_A_G_b38	rs383994	-53004	0.471119	200	261	1.6523177047739115e-07	0.205818	0.0380659	0.000158953	2.09774e-13	2.39013e-09
ENSG00000066427.25	ATXN3	chr14_91968613_G_A_b38	rs10142576	-138008	0.624549	163	208	4.447411944865525e-09	0.328275	0.0537376	7.45219e-05	7.16063e-40	3.44992e-34
ENSG00000140090.18	SLC24A4	chr14_92489041_A_C_b38	rs17783630	166460	0.557762	191	245	7.252539273407124e-05	-0.243329	0.0601715	8.53486e-05	5.46306e-19	6.82414e-15
ENSG00000100605.17	ITPK1	chr14_93039040_T_C_b38	rs66800452	-77280	0.0956679	49	53	1.1988554142464816e-07	0.304064	0.0555705	7.25766e-05	3.13807e-08	0.000131755
ENSG00000182218.10	HHIPL1	chr14_99664609_C_G_b38	rs34668196	19480	0.344765	155	191	6.16398167667518e-08	-0.267112	0.0476615	7.66171e-05	1.60971e-16	3.01927e-12
ENSG00000182218.10	HHIPL1	chr14_99667605_T_C_b38	rs2895811	22476	0.351986	158	195	2.074072602747382e-07	-0.256681	0.0478824	7.66171e-05	1.60971e-16	3.01927e-12
ENSG00000258666.1	ENSG00000258666	chr14_100373953_C_T_b38	rs3994912	20083	0.731047	126	149	3.3197302313895495e-16	-0.560032	0.0634635	6.82236e-05	1.73259e-22	4.0662400000000005e-18
ENSG00000258666.1	ENSG00000258666	chr14_100374259_G_C_b38	rs941928	20389	0.790614	100	116	1.732589457876171e-22	-0.678208	0.0621271	6.82236e-05	1.73259e-22	4.0662400000000005e-18
ENSG00000258666.1	ENSG00000258666	chr14_100374476_T_C_b38	rs941927	20606	0.731047	126	149	3.3197302313895495e-16	-0.560032	0.0634635	6.82236e-05	1.73259e-22	4.0662400000000005e-18
ENSG00000258666.1	ENSG00000258666	chr14_100375722_A_G_b38	rs2234518	21852	0.731047	126	149	3.3197302313895495e-16	-0.560032	0.0634635	6.82236e-05	1.73259e-22	4.0662400000000005e-18
ENSG00000258666.1	ENSG00000258666	chr14_100376300_C_G_b38	rs2273804	22430	0.207581	104	115	3.6157619560437146e-10	0.491751	0.074896	6.82236e-05	1.73259e-22	4.0662400000000005e-18
ENSG00000140105.18	WARS1	chr14_100373953_C_T_b38	rs3994912	-2852	0.731047	126	149	3.7207919213604013e-11	-0.344104	0.0494188	7.00576e-05	1.71425e-16	3.28792e-12
ENSG00000140105.18	WARS1	chr14_100374259_G_C_b38	rs941928	-2546	0.790614	100	116	1.7142445797624516e-16	-0.436072	0.0488644	7.00576e-05	1.71425e-16	3.28792e-12
ENSG00000140105.18	WARS1	chr14_100374476_T_C_b38	rs941927	-2329	0.731047	126	149	3.7207919213604013e-11	-0.344104	0.0494188	7.00576e-05	1.71425e-16	3.28792e-12
ENSG00000140105.18	WARS1	chr14_100375722_A_G_b38	rs2234518	-1083	0.731047	126	149	3.7207919213604013e-11	-0.344104	0.0494188	7.00576e-05	1.71425e-16	3.28792e-12
ENSG00000140105.18	WARS1	chr14_100376300_C_G_b38	rs2273804	-505	0.207581	104	115	3.526184309119354e-07	0.299796	0.0570872	7.00576e-05	1.71425e-16	3.28792e-12
ENSG00000176473.14	WDR25	chr14_100376300_C_G_b38	rs2273804	-4610	0.207581	104	115	3.0128312563021783e-07	-0.313691	0.0593654	7.42463e-05	5.75932e-19	9.82519e-15
ENSG00000214548.18	MEG3	chr14_100709461_G_A_b38	rs10151519	-69949	0.196751	97	109	9.373162966116662e-07	0.319089	0.0632336	6.86263e-05	6.25476e-11	3.43477e-07
ENSG00000225746.13	MEG8	chr14_100709461_G_A_b38	rs10151519	-185309	0.196751	97	109	4.2725911197936415e-05	0.285883	0.0684674	7.54754e-05	6.72268e-07	0.00231531
ENSG00000223403.6	MEG9	chr14_100709461_G_A_b38	rs10151519	-358822	0.196751	97	109	1.845807073080024e-05	0.371961	0.0849638	7.43288e-05	5.56984e-09	2.45785e-05
ENSG00000205436.8	EXOC3L4	chr14_103100448_C_T_b38	rs2297067	5723	0.270758	127	150	5.2867573349817466e-05	0.195686	0.0474631	0.000149589	5.52332e-07	0.00145247
ENSG00000205436.8	EXOC3L4	chr14_103100498_C_G_b38	rs2297066	5773	0.285199	134	158	1.0431279948558064e-05	0.204254	0.0452737	0.000149589	5.52332e-07	0.00145247
ENSG00000205436.8	EXOC3L4	chr14_103100683_T_C_b38	rs61418148	5958	0.314079	145	174	2.7809240476319616e-06	0.209222	0.0434942	0.000149589	5.52332e-07	0.00145247
ENSG00000075413.19	MARK3	chr14_103442866_G_A_b38	rs1013650	57489	0.34296	160	190	6.210652665285415e-07	0.233709	0.0455274	0.000105372	3.76018e-10	2.2183e-06
ENSG00000075413.19	MARK3	chr14_103451692_C_G_b38	rs2273703	66315	0.34296	161	190	3.6258212861879415e-07	0.241281	0.0459952	0.000105372	3.76018e-10	2.2183e-06
ENSG00000075413.19	MARK3	chr14_103561732_A_T_b38	rs28513222	176355	0.33213	151	184	5.9697027140023066e-05	0.183702	0.0448854	0.000105372	3.76018e-10	2.2183e-06
ENSG00000075413.19	MARK3	chr14_103562469_G_A_b38	rs55751606	177092	0.241877	115	134	4.800605869150232e-06	-0.222103	0.0473702	0.000105372	3.76018e-10	2.2183e-06
ENSG00000075413.19	MARK3	chr14_103562909_G_A_b38	rs2274269	177532	0.344765	155	191	1.096317148381576e-05	0.196522	0.0436715	0.000105372	3.76018e-10	2.2183e-06
ENSG00000075413.19	MARK3	chr14_103593729_A_T_b38	rs67899457	208352	0.292419	135	162	2.498662691855957e-05	-0.19546	0.0453959	0.000105372	3.76018e-10	2.2183e-06
ENSG00000075413.19	MARK3	chr14_103611097_A_G_b38	rs71417869	225720	0.287004	134	159	9.076494491367112e-06	-0.20678	0.0455095	0.000105372	3.76018e-10	2.2183e-06
ENSG00000166166.13	TRMT61A	chr14_103380937_C_T_b38	rs8020912	-148259	0.669675	145	183	8.346057479921079e-06	0.149652	0.0327972	8.00604e-05	5.57248e-09	2.47724e-05
ENSG00000166166.13	TRMT61A	chr14_103607214_G_A_b38	rs745079	78018	0.619134	167	211	6.94633647326346e-05	0.129031	0.0318221	8.00604e-05	5.57248e-09	2.47724e-05
ENSG00000126214.22	KLC1	chr14_103380937_C_T_b38	rs8020912	-180959	0.669675	145	183	1.2678295517586392e-08	0.344794	0.0583276	8.91264e-05	6.58394e-26	1.5525999999999999e-21
ENSG00000126214.22	KLC1	chr14_103442866_G_A_b38	rs1013650	-119030	0.34296	160	190	7.189314453209193e-07	0.302036	0.0591938	8.91264e-05	6.58394e-26	1.5525999999999999e-21
ENSG00000126214.22	KLC1	chr14_103451692_C_G_b38	rs2273703	-110204	0.34296	161	190	2.133716996017442e-06	0.293215	0.0602262	8.91264e-05	6.58394e-26	1.5525999999999999e-21
ENSG00000126214.22	KLC1	chr14_103561732_A_T_b38	rs28513222	-164	0.33213	151	184	3.081913244339491e-12	0.400112	0.0541937	8.91264e-05	6.58394e-26	1.5525999999999999e-21
ENSG00000126214.22	KLC1	chr14_103562909_G_A_b38	rs2274269	1013	0.344765	155	191	2.7465735119726783e-10	0.358361	0.0541773	8.91264e-05	6.58394e-26	1.5525999999999999e-21
ENSG00000126214.22	KLC1	chr14_103607214_G_A_b38	rs745079	45318	0.619134	167	211	1.0939510744105628e-22	0.533314	0.0485687	8.91264e-05	6.58394e-26	1.5525999999999999e-21
ENSG00000256053.9	COA8	chr14_103561732_A_T_b38	rs28513222	-1228	0.33213	151	184	3.104805950792993e-06	0.210312	0.0439435	0.000100423	1.44331e-08	6.18398e-05
ENSG00000256053.9	COA8	chr14_103562469_G_A_b38	rs55751606	-491	0.241877	115	134	5.465383595311485e-07	-0.240102	0.0465294	0.000100423	1.44331e-08	6.18398e-05
ENSG00000256053.9	COA8	chr14_103562909_G_A_b38	rs2274269	-51	0.344765	155	191	8.315710097929389e-07	0.217177	0.0428218	0.000100423	1.44331e-08	6.18398e-05
ENSG00000256053.9	COA8	chr14_103593729_A_T_b38	rs67899457	30769	0.292419	135	162	2.528743064542119e-06	-0.21533	0.0445698	0.000100423	1.44331e-08	6.18398e-05
ENSG00000256053.9	COA8	chr14_103611097_A_G_b38	rs71417869	48137	0.287004	134	159	4.641536987187818e-07	-0.231397	0.0445473	0.000100423	1.44331e-08	6.18398e-05
ENSG00000256053.9	COA8	chr14_103689771_C_G_b38	rs11846404	126811	0.288809	131	160	5.421594848948455e-07	-0.219959	0.0426118	0.000100423	1.44331e-08	6.18398e-05
ENSG00000270108.1	ENSG00000270108	chr14_103442866_G_A_b38	rs1013650	-244710	0.34296	160	190	3.730132476787347e-05	0.255488	0.0607046	7.88656e-05	3.63186e-09	1.70108e-05
ENSG00000270108.1	ENSG00000270108	chr14_103451692_C_G_b38	rs2273703	-235884	0.34296	161	190	3.0886631378337615e-05	0.261327	0.0614225	7.88656e-05	3.63186e-09	1.70108e-05
ENSG00000270108.1	ENSG00000270108	chr14_103561732_A_T_b38	rs28513222	-125844	0.33213	151	184	7.1142732114418794e-06	0.267984	0.0582633	7.88656e-05	3.63186e-09	1.70108e-05
ENSG00000270108.1	ENSG00000270108	chr14_103562909_G_A_b38	rs2274269	-124667	0.344765	155	191	2.21866516479934e-05	0.248701	0.0573821	7.88656e-05	3.63186e-09	1.70108e-05
ENSG00000270108.1	ENSG00000270108	chr14_103607214_G_A_b38	rs745079	-80362	0.619134	167	211	1.0010335162887554e-07	0.31424	0.0570529	7.88656e-05	3.63186e-09	1.70108e-05
ENSG00000269958.1	ENSG00000269958	chr14_103562469_G_A_b38	rs55751606	-133884	0.241877	115	134	1.3635454638482213e-07	0.315371	0.0579113	8.2616e-05	6.47629e-18	1.19357e-13
ENSG00000269958.1	ENSG00000269958	chr14_103593729_A_T_b38	rs67899457	-102624	0.292419	135	162	4.887620755015644e-08	0.309954	0.0548579	8.2616e-05	6.47629e-18	1.19357e-13
ENSG00000269958.1	ENSG00000269958	chr14_103607214_G_A_b38	rs745079	-89139	0.619134	167	211	1.7761409786552827e-13	0.400314	0.0510085	8.2616e-05	6.47629e-18	1.19357e-13
ENSG00000269958.1	ENSG00000269958	chr14_103611097_A_G_b38	rs71417869	-85256	0.287004	134	159	1.0234375042158504e-08	0.326521	0.0548583	8.2616e-05	6.47629e-18	1.19357e-13
ENSG00000269958.1	ENSG00000269958	chr14_103689771_C_G_b38	rs11846404	-6582	0.288809	131	160	7.194548481890696e-10	0.333927	0.051831	8.2616e-05	6.47629e-18	1.19357e-13
ENSG00000126215.14	XRCC3	chr14_103561732_A_T_b38	rs28513222	-153772	0.33213	151	184	2.7165975793218263e-05	-0.19128	0.0446335	9.44465e-05	1.0617000000000001e-19	5.02274e-15
ENSG00000126215.14	XRCC3	chr14_103562469_G_A_b38	rs55751606	-153035	0.241877	115	134	8.750915811376511e-13	0.335102	0.04415	9.44465e-05	1.0617000000000001e-19	5.02274e-15
ENSG00000126215.14	XRCC3	chr14_103562909_G_A_b38	rs2274269	-152595	0.344765	155	191	3.793041364235879e-05	-0.184189	0.0438062	9.44465e-05	1.0617000000000001e-19	5.02274e-15
ENSG00000126215.14	XRCC3	chr14_103593729_A_T_b38	rs67899457	-121775	0.292419	135	162	2.986504018039751e-14	0.336507	0.0413855	9.44465e-05	1.0617000000000001e-19	5.02274e-15
ENSG00000126215.14	XRCC3	chr14_103611097_A_G_b38	rs71417869	-104407	0.287004	134	159	8.441752688992172e-16	0.356128	0.0410152	9.44465e-05	1.0617000000000001e-19	5.02274e-15
ENSG00000126215.14	XRCC3	chr14_103689771_C_G_b38	rs11846404	-25733	0.288809	131	160	1.0616967362231109e-19	0.377004	0.037669	9.44465e-05	1.0617000000000001e-19	5.02274e-15
ENSG00000258735.1	PPP1R13B-DT	chr14_103562909_G_A_b38	rs2274269	-284812	0.344765	155	191	7.829927144263632e-05	0.30735	0.0763677	7.96148e-05	2.62669e-07	0.000836614
ENSG00000166428.14	PLD4	chr14_104924668_C_T_b38	rs2841277	-45	0.478339	200	265	1.5364213548564524e-06	0.202026	0.0408956	7.879e-05	1.50855e-11	1.16575e-07
ENSG00000166428.14	PLD4	chr14_104926392_A_G_b38	rs2819468	1679	0.532491	197	259	2.3675864423290956e-05	0.177026	0.0409916	7.879e-05	1.50855e-11	1.16575e-07
ENSG00000184887.14	BTBD6	chr14_105248414_A_G_b38	rs2735818	-498	0.29529	140	163	6.929173590165627e-05	-0.232067	0.0572243	7.25149e-05	3.30387e-06	0.0110472
ENSG00000185024.18	BRF1	chr14_105248414_A_G_b38	rs2735818	-67175	0.29529	140	163	2.8779789876227156e-05	0.144142	0.0337436	8.22508e-05	1.91154e-06	0.0068988
ENSG00000172575.13	RASGRP1	chr15_38558129_T_C_b38	rs7173565	-7446	0.333935	144	185	1.5850812726142865e-09	0.211942	0.0336454	9.21574e-05	1.27527e-09	6.68081e-06
ENSG00000259278.2	ENSG00000259278	chr15_39001096_A_T_b38	rs7173881	-18097	0.49639	201	275	8.474696319617959e-09	0.432214	0.0721824	9.84298e-05	2.54306e-11	1.62869e-07
ENSG00000259278.2	ENSG00000259278	chr15_39001478_T_C_b38	rs2196117	-17715	0.509025	199	272	3.278785226581687e-08	0.41954	0.0732405	9.84298e-05	2.54306e-11	1.62869e-07
ENSG00000128829.12	EIF2AK4	chr15_40055234_A_C_b38	rs28736699	121119	0.274368	130	152	1.407753969288487e-07	0.256116	0.047086	0.000113394	1.28381e-13	8.62293e-10
ENSG00000128829.12	EIF2AK4	chr15_40064403_C_T_b38	rs28444847	130288	0.267148	125	148	2.6407712126738206e-08	0.266438	0.0461741	0.000113394	1.28381e-13	8.62293e-10
ENSG00000128829.12	EIF2AK4	chr15_40064970_A_G_b38	rs28620926	130855	0.32491	150	180	2.926102513712283e-06	0.218714	0.0455741	0.000113394	1.28381e-13	8.62293e-10
ENSG00000140319.11	SRP14	chr15_40055234_A_C_b38	rs28736699	16053	0.274368	130	152	7.380247818744276e-05	-0.139956	0.0346466	0.000108273	2.52065e-12	2.31522e-08
ENSG00000140319.11	SRP14	chr15_40064403_C_T_b38	rs28444847	25222	0.267148	125	148	9.269206220710393e-05	-0.136411	0.0342585	0.000108273	2.52065e-12	2.31522e-08
ENSG00000273855.1	ENSG00000273855	chr15_40277683_C_T_b38	rs28676999	-8226	0.234657	110	130	3.789423243969898e-24	-0.576084	0.0503272	0.000123383	2.4076000000000003e-31	4.5955e-26
ENSG00000137841.12	PLCB2	chr15_40277683_C_T_b38	rs28676999	-30252	0.234657	110	130	1.272782238135609e-05	-0.143107	0.0320488	0.000123995	1.48713e-07	0.00044473
ENSG00000140323.6	DISP2	chr15_40421107_T_C_b38	rs7207	62888	0.451264	190	250	9.041472681126322e-07	0.407444	0.0806203	0.000140973	7.18895e-31	2.61362e-25
ENSG00000128944.14	KNSTRN	chr15_40421107_T_C_b38	rs7207	38386	0.451264	190	250	5.200577290122429e-05	0.188724	0.0457294	0.00014088	5.1759499999999996e-42	4.99934e-36
ENSG00000128928.10	IVD	chr15_40421107_T_C_b38	rs7207	15622	0.451264	190	250	2.3086407395681818e-07	-0.295464	0.0553433	0.000162673	2.8817200000000003e-34	3.16968e-28
ENSG00000247556.6	OIP5-AS1	chr15_41416997_C_G_b38	rs6493002	133007	0.370036	168	205	6.916732620798248e-05	0.138147	0.0340613	0.000183591	3.1272e-06	0.00585759
ENSG00000104147.9	OIP5	chr15_41170611_T_G_b38	rs2578655	-161370	0.483755	197	268	0.000164221	0.154106	0.0401944	0.000178858	1.28806e-05	0.022755
ENSG00000104147.9	OIP5	chr15_41416997_C_G_b38	rs6493002	85016	0.370036	168	205	0.000130222	0.158852	0.0407888	0.000178858	1.28806e-05	0.022755
ENSG00000103932.12	RPAP1	chr15_41544494_A_T_b38	rs12903050	225	0.494585	200	274	1.9803568109308053e-15	0.356292	0.0416594	0.000176436	1.74504e-24	2.3298e-19
ENSG00000103932.12	RPAP1	chr15_41825925_G_C_b38	rs3179542	281656	0.306859	140	170	3.419880280673743e-11	-0.321816	0.0461222	0.000176436	1.74504e-24	2.3298e-19
ENSG00000243789.11	JMJD7	chr15_41825925_G_C_b38	rs3179542	-2167	0.306859	140	170	9.54654233648118e-06	0.226895	0.0500648	0.000159041	9.21987e-07	0.0021024
ENSG00000243708.11	PLA2G4B	chr15_41825925_G_C_b38	rs3179542	-11850	0.306859	140	170	2.2908872272266614e-10	0.185376	0.0278901	0.000175651	8.60966e-12	5.27458e-08
ENSG00000137877.10	SPTBN5	chr15_41416997_C_G_b38	rs6493002	-473208	0.370036	168	205	7.136691831060051e-06	0.338444	0.0735939	0.000210753	4.1221600000000004e-46	5.4933799999999996e-39
ENSG00000137877.10	SPTBN5	chr15_41495774_C_G_b38	rs1655557	-394431	0.406137	173	225	8.839547905047668e-06	0.319792	0.0702877	0.000210753	4.1221600000000004e-46	5.4933799999999996e-39
ENSG00000137877.10	SPTBN5	chr15_41825925_G_C_b38	rs3179542	-64280	0.306859	140	170	4.479761148465382e-06	0.345969	0.0735446	0.000210753	4.1221600000000004e-46	5.4933799999999996e-39
ENSG00000103966.11	EHD4	chr15_41968258_A_G_b38	rs7183879	-4299	0.122744	64	68	2.774287687129137e-09	0.34129	0.0550784	0.000188647	1.42022e-10	6.97292e-07
ENSG00000168806.8	LCMT2	chr15_43492656_C_G_b38	rs2439850	162074	0.214801	100	119	3.3435831005884705e-11	-0.420856	0.060283	0.000364446	2.75786e-13	1.91097e-09
ENSG00000168803.16	ADAL	chr15_43492656_C_G_b38	rs2439850	161984	0.214801	100	119	1.5278482926471407e-30	-0.906042	0.0673889	0.000334992	8.68952e-39	7.61253e-33
ENSG00000168803.16	ADAL	chr15_43646409_A_G_b38	rs2957636	315737	0.359206	163	199	3.0756336211976523e-06	-0.330334	0.0689911	0.000334992	8.68952e-39	7.61253e-33
ENSG00000168803.16	ADAL	chr15_43646484_T_C_b38	rs2920782	315812	0.361011	163	200	6.2066895443508194e-06	-0.320133	0.0691342	0.000334992	8.68952e-39	7.61253e-33
ENSG00000140265.14	ZSCAN29	chr15_43492656_C_G_b38	rs2439850	121613	0.214801	100	119	0.000108144	-0.228171	0.0578761	0.000325723	1.00589e-21	4.71935e-17
ENSG00000140265.14	ZSCAN29	chr15_43646409_A_G_b38	rs2957636	275366	0.359206	163	199	7.114038109971283e-12	-0.311365	0.0429851	0.000325723	1.00589e-21	4.71935e-17
ENSG00000140265.14	ZSCAN29	chr15_43646484_T_C_b38	rs2920782	275441	0.361011	163	200	1.3872408082557054e-11	-0.307141	0.0430707	0.000325723	1.00589e-21	4.71935e-17
ENSG00000067369.14	TP53BP1	chr15_43492656_C_G_b38	rs2439850	-18072	0.214801	100	119	1.8200967959210508e-05	-0.169786	0.0387533	0.000404713	3.99692e-06	0.00363081
ENSG00000275601.1	ENSG00000275601	chr15_43492656_C_G_b38	rs2439850	-150367	0.214801	100	119	0.000151525	-0.365048	0.0946927	0.000404644	7.89763e-08	0.000109805
ENSG00000166762.19	CATSPER2	chr15_43492656_C_G_b38	rs2439850	-175046	0.214801	100	119	1.5704996175878215e-11	-0.552223	0.0776674	0.000388931	3.68445e-26	3.58444e-21
ENSG00000166762.19	CATSPER2	chr15_43646409_A_G_b38	rs2957636	-21293	0.359206	163	199	8.640329394546598e-05	-0.265398	0.0663549	0.000388931	3.68445e-26	3.58444e-21
ENSG00000166762.19	CATSPER2	chr15_43646484_T_C_b38	rs2920782	-21218	0.361011	163	200	0.000106047	-0.261907	0.0663489	0.000388931	3.68445e-26	3.58444e-21
ENSG00000249839.1	ENSG00000249839	chr15_43492656_C_G_b38	rs2439850	-191683	0.214801	100	119	1.3494523811126742e-05	-0.461665	0.103708	0.000404108	1.36987e-12	6.15691e-09
ENSG00000249839.1	ENSG00000249839	chr15_43646409_A_G_b38	rs2957636	-37930	0.359206	163	199	9.54163441693129e-11	-0.534575	0.0786111	0.000404108	1.36987e-12	6.15691e-09
ENSG00000249839.1	ENSG00000249839	chr15_43646484_T_C_b38	rs2920782	-37855	0.361011	163	200	1.246063740596299e-10	-0.531027	0.0786278	0.000404108	1.36987e-12	6.15691e-09
ENSG00000166763.8	STRCP1	chr15_43492656_C_G_b38	rs2439850	-225604	0.214801	100	119	2.6252820124422074e-05	0.379315	0.08834	0.000390337	1.06834e-16	1.44079e-12
ENSG00000166763.8	STRCP1	chr15_43646409_A_G_b38	rs2957636	-71851	0.359206	163	199	1.7544982115448395e-14	0.527991	0.0642753	0.000390337	1.06834e-16	1.44079e-12
ENSG00000166763.8	STRCP1	chr15_43646484_T_C_b38	rs2920782	-71776	0.361011	163	200	2.4161000774639123e-14	0.525007	0.0643047	0.000390337	1.06834e-16	1.44079e-12
ENSG00000137860.12	SLC28A2	chr15_45376857_C_A_b38	rs12437840	114842	0.290614	137	161	4.7142424429717834e-07	-0.463771	0.0893385	0.000154291	7.9109e-18	1.8606e-13
ENSG00000137860.12	SLC28A2	chr15_45378653_G_A_b38	rs7164139	116638	0.288809	137	160	3.407487915579207e-07	-0.466777	0.0887639	0.000154291	7.9109e-18	1.8606e-13
ENSG00000137860.12	SLC28A2	chr15_45392310_C_A_b38	rs1145076	130295	0.487365	194	270	4.018850670308582e-12	-0.553884	0.0754722	0.000154291	7.9109e-18	1.8606e-13
ENSG00000137860.12	SLC28A2	chr15_45402120_G_T_b38	rs3809472	140105	0.292419	138	162	3.0166081479909375e-07	-0.471754	0.089283	0.000154291	7.9109e-18	1.8606e-13
ENSG00000137860.12	SLC28A2	chr15_45402318_G_T_b38	rs1346266	140303	0.371841	160	206	4.111581289483219e-07	-0.481341	0.0922166	0.000154291	7.9109e-18	1.8606e-13
ENSG00000137860.12	SLC28A2	chr15_45402381_C_T_b38	rs1820518	140366	0.292419	138	162	3.0166081479909375e-07	-0.471754	0.089283	0.000154291	7.9109e-18	1.8606e-13
ENSG00000137860.12	SLC28A2	chr15_45402412_C_T_b38	rs1365610	140397	0.297834	140	165	7.001735299573925e-08	-0.489807	0.0877931	0.000154291	7.9109e-18	1.8606e-13
ENSG00000137860.12	SLC28A2	chr15_45448194_G_A_b38	rs9806699	186179	0.312274	145	173	3.050434301750576e-05	-0.375372	0.0881651	0.000154291	7.9109e-18	1.8606e-13
ENSG00000259520.6	SLC28A2-AS1	chr15_45376857_C_A_b38	rs12437840	97606	0.290614	137	161	7.284610989692896e-31	-0.866811	0.063998	0.000154664	5.03289e-42	1.17915e-35
ENSG00000259520.6	SLC28A2-AS1	chr15_45378653_G_A_b38	rs7164139	99402	0.288809	137	160	9.808057481016618e-31	-0.86106	0.0637613	0.000154664	5.03289e-42	1.17915e-35
ENSG00000259520.6	SLC28A2-AS1	chr15_45392310_C_A_b38	rs1145076	113059	0.487365	194	270	8.090503467259183e-24	-0.694116	0.0611984	0.000154664	5.03289e-42	1.17915e-35
ENSG00000259520.6	SLC28A2-AS1	chr15_45402120_G_T_b38	rs3809472	122869	0.292419	138	162	2.6048849086029494e-33	-0.893446	0.062485	0.000154664	5.03289e-42	1.17915e-35
ENSG00000259520.6	SLC28A2-AS1	chr15_45402318_G_T_b38	rs1346266	123067	0.371841	160	206	4.8161694972873164e-30	-0.885975	0.0666608	0.000154664	5.03289e-42	1.17915e-35
ENSG00000259520.6	SLC28A2-AS1	chr15_45402381_C_T_b38	rs1820518	123130	0.292419	138	162	2.6048849086029494e-33	-0.893446	0.062485	0.000154664	5.03289e-42	1.17915e-35
ENSG00000259520.6	SLC28A2-AS1	chr15_45402412_C_T_b38	rs1365610	123161	0.297834	140	165	3.715856163811811e-33	-0.882624	0.0619339	0.000154664	5.03289e-42	1.17915e-35
ENSG00000259520.6	SLC28A2-AS1	chr15_45448194_G_A_b38	rs9806699	168943	0.312274	145	173	1.0609509017397904e-19	-0.696439	0.0695852	0.000154664	5.03289e-42	1.17915e-35
ENSG00000259433.2	ENSG00000259433	chr15_45376857_C_A_b38	rs12437840	44223	0.290614	137	161	1.047927895012915e-06	-0.450577	0.0897141	0.000164598	4.19659e-11	1.56977e-07
ENSG00000259433.2	ENSG00000259433	chr15_45378653_G_A_b38	rs7164139	46019	0.288809	137	160	1.588536997646752e-06	-0.441115	0.0894245	0.000164598	4.19659e-11	1.56977e-07
ENSG00000259433.2	ENSG00000259433	chr15_45392310_C_A_b38	rs1145076	59676	0.487365	194	270	9.386490358548977e-11	-0.52102	0.0765857	0.000164598	4.19659e-11	1.56977e-07
ENSG00000259433.2	ENSG00000259433	chr15_45402120_G_T_b38	rs3809472	69486	0.292419	138	162	1.4174277723165196e-06	-0.445928	0.0899507	0.000164598	4.19659e-11	1.56977e-07
ENSG00000259433.2	ENSG00000259433	chr15_45402318_G_T_b38	rs1346266	69684	0.371841	160	206	1.432329107847664e-07	-0.499332	0.0918596	0.000164598	4.19659e-11	1.56977e-07
ENSG00000259433.2	ENSG00000259433	chr15_45402381_C_T_b38	rs1820518	69747	0.292419	138	162	1.4174277723165196e-06	-0.445928	0.0899507	0.000164598	4.19659e-11	1.56977e-07
ENSG00000259433.2	ENSG00000259433	chr15_45402412_C_T_b38	rs1365610	69778	0.297834	140	165	6.847293289122811e-06	-0.413013	0.0896247	0.000164598	4.19659e-11	1.56977e-07
ENSG00000259433.2	ENSG00000259433	chr15_45448194_G_A_b38	rs9806699	115560	0.312274	145	173	8.118091363295846e-05	-0.355767	0.0885989	0.000164598	4.19659e-11	1.56977e-07
ENSG00000171766.17	GATM	chr15_45376857_C_A_b38	rs12437840	-25470	0.290614	137	161	4.180286150296819e-06	-0.208997	0.0442816	0.00013966	2.43979e-06	0.00471894
ENSG00000171766.17	GATM	chr15_45378653_G_A_b38	rs7164139	-23674	0.288809	137	160	5.272816975506932e-06	-0.205853	0.0441033	0.00013966	2.43979e-06	0.00471894
ENSG00000171766.17	GATM	chr15_45402120_G_T_b38	rs3809472	-207	0.292419	138	162	5.442215987522022e-06	-0.206878	0.0443908	0.00013966	2.43979e-06	0.00471894
ENSG00000171766.17	GATM	chr15_45402318_G_T_b38	rs1346266	-9	0.371841	160	206	6.779242507677577e-05	-0.187965	0.0462868	0.00013966	2.43979e-06	0.00471894
ENSG00000171766.17	GATM	chr15_45402381_C_T_b38	rs1820518	54	0.292419	138	162	5.442215987522022e-06	-0.206878	0.0443908	0.00013966	2.43979e-06	0.00471894
ENSG00000171766.17	GATM	chr15_45402412_C_T_b38	rs1365610	85	0.297834	140	165	3.752146084356317e-06	-0.20806	0.0438587	0.00013966	2.43979e-06	0.00471894
ENSG00000171763.20	SPATA5L1	chr15_45376857_C_A_b38	rs12437840	-25479	0.290614	137	161	2.799038694518149e-23	0.582852	0.0521793	0.000170681	3.75883e-25	1.58579e-20
ENSG00000171763.20	SPATA5L1	chr15_45378653_G_A_b38	rs7164139	-23683	0.288809	137	160	1.2574413630807334e-22	0.572906	0.0522668	0.000170681	3.75883e-25	1.58579e-20
ENSG00000171763.20	SPATA5L1	chr15_45392310_C_A_b38	rs1145076	-10026	0.487365	194	270	6.856314951006506e-10	0.343333	0.0532194	0.000170681	3.75883e-25	1.58579e-20
ENSG00000171763.20	SPATA5L1	chr15_45402120_G_T_b38	rs3809472	-216	0.292419	138	162	1.043231346656633e-24	0.598484	0.0514856	0.000170681	3.75883e-25	1.58579e-20
ENSG00000171763.20	SPATA5L1	chr15_45402318_G_T_b38	rs1346266	-18	0.371841	160	206	3.3047326401250597e-16	0.511441	0.0579527	0.000170681	3.75883e-25	1.58579e-20
ENSG00000171763.20	SPATA5L1	chr15_45402381_C_T_b38	rs1820518	45	0.292419	138	162	1.043231346656633e-24	0.598484	0.0514856	0.000170681	3.75883e-25	1.58579e-20
ENSG00000171763.20	SPATA5L1	chr15_45402412_C_T_b38	rs1365610	76	0.297834	140	165	2.1324624189502255e-24	0.589132	0.0511134	0.000170681	3.75883e-25	1.58579e-20
ENSG00000171763.20	SPATA5L1	chr15_45448194_G_A_b38	rs9806699	45858	0.312274	145	173	5.24128669272995e-17	0.490939	0.0539398	0.000170681	3.75883e-25	1.58579e-20
ENSG00000104154.7	SLC30A4	chr15_45376857_C_A_b38	rs12437840	-145898	0.290614	137	161	2.4737133422096987e-07	-0.26376	0.0495361	0.000147287	7.60065e-08	0.000221057
ENSG00000104154.7	SLC30A4	chr15_45378653_G_A_b38	rs7164139	-144102	0.288809	137	160	1.7298228376247664e-07	-0.265617	0.0492103	0.000147287	7.60065e-08	0.000221057
ENSG00000104154.7	SLC30A4	chr15_45402120_G_T_b38	rs3809472	-120635	0.292419	138	162	1.3092201701680012e-06	-0.248544	0.0499627	0.000147287	7.60065e-08	0.000221057
ENSG00000104154.7	SLC30A4	chr15_45402318_G_T_b38	rs1346266	-120437	0.371841	160	206	8.566998153996383e-05	-0.209983	0.0524716	0.000147287	7.60065e-08	0.000221057
ENSG00000104154.7	SLC30A4	chr15_45402381_C_T_b38	rs1820518	-120374	0.292419	138	162	1.3092201701680012e-06	-0.248544	0.0499627	0.000147287	7.60065e-08	0.000221057
ENSG00000104154.7	SLC30A4	chr15_45402412_C_T_b38	rs1365610	-120343	0.297834	140	165	1.011119046452643e-06	-0.248421	0.0493878	0.000147287	7.60065e-08	0.000221057
ENSG00000104154.7	SLC30A4	chr15_45448194_G_A_b38	rs9806699	-74561	0.312274	145	173	5.157729644678734e-06	-0.227313	0.0486492	0.000147287	7.60065e-08	0.000221057
ENSG00000259531.2	ENSG00000259531	chr15_48992804_G_C_b38	rs34895054	-373881	0.272563	133	151	2.132867156253939e-12	0.608706	0.0817726	0.000204007	2.47489e-26	2.40725e-21
ENSG00000140285.12	FGF7	chr15_48992804_G_C_b38	rs34895054	-430433	0.272563	133	151	8.565233952952613e-05	0.250759	0.0626601	0.00017949	8.88427e-10	2.87482e-06
ENSG00000244879.9	GABPB1-AS1	chr15_50424845_A_G_b38	rs62016939	69895	0.16426	87	91	0.000109191	0.406234	0.103107	0.000186559	1.96096e-105	1.67005e-92
ENSG00000138600.10	SPPL2A	chr15_51144964_G_A_b38	rs60281978	379258	0.17148	88	95	0.000180503	-0.164529	0.0431929	0.000190113	2.82442e-07	0.000689201
ENSG00000183578.8	TNFAIP8L3	chr15_50885751_T_C_b38	rs12909780	-219525	0.162455	84	90	0.000110241	-0.261593	0.0664368	0.000219425	2.4121e-08	6.77785e-05
ENSG00000183578.8	TNFAIP8L3	chr15_51144964_G_A_b38	rs60281978	39688	0.17148	88	95	2.943989038292023e-05	-0.269939	0.0632741	0.000219425	2.4121e-08	6.77785e-05
ENSG00000186417.14	GLDN	chr15_51335922_T_A_b38	rs6493496	-5733	0.270758	132	150	2.7525611592296685e-08	-0.346729	0.0601724	0.000200436	2.10488e-10	8.52529e-07
ENSG00000259668.6	ENSG00000259668	chr15_51335922_T_A_b38	rs6493496	-119346	0.270758	132	150	9.786227644278978e-05	-0.253981	0.0640077	0.000209141	1.5574e-05	0.0228464
ENSG00000140262.18	TCF12	chr15_56903816_G_A_b38	rs4399497	-14807	0.512635	200	270	3.2750382835420935e-06	0.142238	0.0297935	0.000116355	6.86305e-08	0.000236018
ENSG00000140262.18	TCF12	chr15_57129157_T_C_b38	rs8037901	210534	0.445848	188	247	7.052318262549157e-05	-0.115131	0.0284206	0.000116355	6.86305e-08	0.000236018
ENSG00000140262.18	TCF12	chr15_57190679_G_T_b38	rs11071309	272056	0.474729	192	263	1.5143170217311582e-05	0.134532	0.0304057	0.000116355	6.86305e-08	0.000236018
ENSG00000140307.11	GTF2A2	chr15_59686721_G_C_b38	rs3784389	29200	0.288809	133	160	1.9013576463252735e-05	0.151076	0.0345646	0.000100461	1.58341e-05	0.0370245
ENSG00000169118.18	CSNK1G1	chr15_64274759_C_T_b38	rs56239026	-81414	0.16787	81	93	4.0388796032981014e-11	0.431972	0.0621638	0.000194342	4.61447e-12	2.42309e-08
ENSG00000241839.10	PLEKHO2	chr15_64884385_G_A_b38	rs1684040	42502	0.185921	92	103	0.000123922	0.169146	0.0432896	0.000190584	1.10304e-05	0.0155246
ENSG00000241839.10	PLEKHO2	chr15_64891602_A_G_b38	rs1719271	49719	0.180505	90	100	8.096012071771939e-05	0.178921	0.0445502	0.000190584	1.10304e-05	0.0155246
ENSG00000166839.17	ANKDD1A	chr15_64883475_C_T_b38	rs11633431	-28427	0.409747	182	227	9.449377042155402e-10	-0.273755	0.0428185	0.000189466	9.57881e-12	3.18502e-08
ENSG00000166839.17	ANKDD1A	chr15_64891751_C_A_b38	rs2200490	-20151	0.438628	192	243	6.981676301018048e-11	-0.286064	0.0417338	0.000189466	9.57881e-12	3.18502e-08
ENSG00000174485.16	DENND4A	chr15_65814546_G_A_b38	rs11631567	22253	0.768953	105	128	4.443481196186453e-05	0.186301	0.0447212	0.000111361	3.45862e-05	0.0661763
ENSG00000166938.13	DIS3L	chr15_66390613_T_C_b38	rs12899337	97396	0.0866426	46	48	5.403598074404259e-08	-0.610034	0.108347	9.10907e-05	2.0741000000000003e-19	4.25307e-15
ENSG00000166938.13	DIS3L	chr15_66390883_C_T_b38	rs12898659	97666	0.0866426	46	48	5.403598074404259e-08	-0.610034	0.108347	9.10907e-05	2.0741000000000003e-19	4.25307e-15
ENSG00000075131.10	TIPIN	chr15_66390613_T_C_b38	rs12899337	3867	0.0866426	46	48	7.484446369677358e-08	0.469751	0.0843983	0.000102646	5.55301e-08	0.00021639
ENSG00000075131.10	TIPIN	chr15_66390883_C_T_b38	rs12898659	4137	0.0866426	46	48	7.484446369677358e-08	0.469751	0.0843983	0.000102646	5.55301e-08	0.00021639
ENSG00000103591.13	AAGAB	chr15_67219051_G_A_b38	rs8026870	-35624	0.227437	111	126	4.234191864235742e-08	0.186679	0.0328759	0.000129408	1.14464e-08	4.09797e-05
ENSG00000103591.13	AAGAB	chr15_67242874_C_G_b38	rs7182798	-11801	0.227437	111	126	4.234191864235742e-08	0.186679	0.0328759	0.000129408	1.14464e-08	4.09797e-05
ENSG00000103591.13	AAGAB	chr15_67804788_C_T_b38	rs13329413	550113	0.220217	112	122	5.035228318167675e-05	0.153097	0.0370249	0.000129408	1.14464e-08	4.09797e-05
ENSG00000103599.20	IQCH	chr15_67241206_T_C_b38	rs1992216	-13580	0.48917	202	271	0.000106501	0.271601	0.0688239	0.000131661	7.9135e-06	0.0156342
ENSG00000259673.6	IQCH-AS1	chr15_67720741_A_G_b38	rs17243334	199057	0.413357	183	229	9.78196262435338e-08	-0.375307	0.0680831	9.37007e-05	2.1157800000000002e-32	2.48559e-27
ENSG00000270964.1	MAP2K5-DT	chr15_67720741_A_G_b38	rs17243334	178137	0.413357	183	229	9.885500336880085e-07	-0.396684	0.0787878	0.000101987	9.57979e-25	6.80735e-20
ENSG00000137764.20	MAP2K5	chr15_67219051_G_A_b38	rs8026870	-323652	0.227437	111	126	4.194734799667278e-08	-0.330886	0.0582533	9.70025e-05	1.79141e-17	3.53043e-13
ENSG00000137764.20	MAP2K5	chr15_67242874_C_G_b38	rs7182798	-299829	0.227437	111	126	4.194734799667278e-08	-0.330886	0.0582533	9.70025e-05	1.79141e-17	3.53043e-13
ENSG00000137764.20	MAP2K5	chr15_67784518_C_T_b38	rs8030456	241815	0.277978	136	154	6.135437506472995e-08	-0.325997	0.058159	9.70025e-05	1.79141e-17	3.53043e-13
ENSG00000137764.20	MAP2K5	chr15_67784830_T_C_b38	rs16951275	242127	0.277978	136	154	6.135437506472995e-08	-0.325997	0.058159	9.70025e-05	1.79141e-17	3.53043e-13
ENSG00000137764.20	MAP2K5	chr15_67804788_C_T_b38	rs13329413	262085	0.220217	112	122	8.62615091515912e-09	-0.378107	0.0631814	9.70025e-05	1.79141e-17	3.53043e-13
ENSG00000137764.20	MAP2K5	chr15_67825856_A_C_b38	rs4776984	283153	0.272563	134	151	3.532581984409259e-08	-0.337338	0.0590401	9.70025e-05	1.79141e-17	3.53043e-13
ENSG00000188779.12	SKOR1	chr15_67219051_G_A_b38	rs8026870	-600653	0.227437	111	126	8.596323734634049e-05	-0.224575	0.0561301	8.64305e-05	1.04392e-06	0.00260766
ENSG00000188779.12	SKOR1	chr15_67242874_C_G_b38	rs7182798	-576830	0.227437	111	126	8.596323734634049e-05	-0.224575	0.0561301	8.64305e-05	1.04392e-06	0.00260766
ENSG00000033800.14	PIAS1	chr15_68157413_G_T_b38	rs12905763	103104	0.536101	196	257	5.446132633897787e-10	0.241011	0.0371207	0.000126313	2.56141e-15	2.12343e-11
ENSG00000033800.14	PIAS1	chr15_68233161_C_T_b38	rs867483	178852	0.509025	204	272	2.0287905894341796e-10	0.246842	0.0370183	0.000126313	2.56141e-15	2.12343e-11
ENSG00000033800.14	PIAS1	chr15_68233194_A_G_b38	rs883257	178885	0.563177	189	242	1.3225798139053522e-08	0.225869	0.0382616	0.000126313	2.56141e-15	2.12343e-11
ENSG00000129007.16	CALML4	chr15_68157413_G_T_b38	rs12905763	-48666	0.536101	196	257	9.227625406490882e-05	0.165777	0.0416215	0.000109028	2.41415e-10	9.85826e-07
ENSG00000129007.16	CALML4	chr15_68233161_C_T_b38	rs867483	27082	0.509025	204	272	3.9002498822176514e-05	0.174355	0.0415346	0.000109028	2.41415e-10	9.85826e-07
ENSG00000067141.17	NEO1	chr15_73082833_A_C_b38	rs75161420	31123	0.362816	164	201	3.3294993008671648e-09	-0.272901	0.0442827	0.000182899	2.46474e-10	8.47963e-07
ENSG00000067141.17	NEO1	chr15_73127426_A_G_b38	rs9972347	75716	0.348375	160	193	4.0438452078349734e-10	-0.287091	0.0438584	0.000182899	2.46474e-10	8.47963e-07
ENSG00000261801.7	LOXL1-AS1	chr15_73936724_G_A_b38	rs893817	8476	0.626354	167	207	2.3770520980143815e-12	-0.489433	0.0659082	0.000163312	2.37705e-12	1.32318e-08
ENSG00000261801.7	LOXL1-AS1	chr15_73936854_G_A_b38	rs893818	8606	0.33935	154	188	8.50175480787436e-09	0.420378	0.0702127	0.000163312	2.37705e-12	1.32318e-08
ENSG00000067221.14	STOML1	chr15_74054315_T_C_b38	rs8024150	59693	0.770758	111	127	0.000105621	0.195255	0.049451	0.000146378	3.23367e-26	2.2420399999999998e-21
ENSG00000247240.9	UBL7-DT	chr15_74455061_A_T_b38	rs8037211	-6187	0.185921	82	103	5.876946705328842e-05	-0.331556	0.0809345	0.000163935	1.15492e-05	0.0197985
ENSG00000247240.9	UBL7-DT	chr15_74512119_G_A_b38	rs4887155	50871	0.173285	79	96	5.4865622906217855e-05	-0.337831	0.0821234	0.000163935	1.15492e-05	0.0197985
ENSG00000103653.17	CSK	chr15_74762525_G_C_b38	rs11072507	-19555	0.512635	199	270	5.420664110743196e-08	-0.144854	0.0257301	0.000154856	2.94523e-10	9.48128e-07
ENSG00000103653.17	CSK	chr15_74777855_A_G_b38	rs12905199	-4225	0.512635	199	270	7.7239007507241e-10	-0.159622	0.0248252	0.000154856	2.94523e-10	9.48128e-07
ENSG00000103653.17	CSK	chr15_74787809_C_A_b38	rs1378941	5729	0.512635	199	270	7.72385161134775e-10	-0.159622	0.0248252	0.000154856	2.94523e-10	9.48128e-07
ENSG00000103653.17	CSK	chr15_74790211_C_G_b38	rs3784789	8131	0.512635	199	270	7.72385161134775e-10	-0.159622	0.0248252	0.000154856	2.94523e-10	9.48128e-07
ENSG00000103653.17	CSK	chr15_74815539_A_C_b38	rs7176022	33459	0.644404	165	197	1.963265812834564e-09	-0.146509	0.0234036	0.000154856	2.94523e-10	9.48128e-07
ENSG00000103653.17	CSK	chr15_74843106_T_C_b38	rs2290574	61026	0.648014	166	195	1.1598877722764534e-07	-0.13046	0.0238138	0.000154856	2.94523e-10	9.48128e-07
ENSG00000103653.17	CSK	chr15_74893329_A_G_b38	rs7495739	111249	0.476534	206	264	2.581358984019183e-05	-0.103044	0.0239756	0.000154856	2.94523e-10	9.48128e-07
ENSG00000103653.17	CSK	chr15_75083609_C_T_b38	rs35078352	301529	0.382671	171	212	0.000153629	-0.0978606	0.0254086	0.000154856	2.94523e-10	9.48128e-07
ENSG00000140474.14	ULK3	chr15_74762525_G_C_b38	rs11072507	-80668	0.512635	199	270	8.040343444718046e-07	-0.230087	0.0453033	0.000157841	3.40997e-15	3.36609e-11
ENSG00000140474.14	ULK3	chr15_74777855_A_G_b38	rs12905199	-65338	0.512635	199	270	2.7416284389362363e-07	-0.235079	0.0443254	0.000157841	3.40997e-15	3.36609e-11
ENSG00000140474.14	ULK3	chr15_74787809_C_A_b38	rs1378941	-55384	0.512635	199	270	2.741621358613577e-07	-0.235079	0.0443254	0.000157841	3.40997e-15	3.36609e-11
ENSG00000140474.14	ULK3	chr15_74790211_C_G_b38	rs3784789	-52982	0.512635	199	270	2.741621358613577e-07	-0.235079	0.0443254	0.000157841	3.40997e-15	3.36609e-11
ENSG00000140474.14	ULK3	chr15_74815539_A_C_b38	rs7176022	-27654	0.644404	165	197	6.256338117955145e-14	-0.31178	0.038903	0.000157841	3.40997e-15	3.36609e-11
ENSG00000140474.14	ULK3	chr15_74843106_T_C_b38	rs2290574	-87	0.648014	166	195	3.40996952938605e-15	-0.32507	0.038384	0.000157841	3.40997e-15	3.36609e-11
ENSG00000140474.14	ULK3	chr15_74893329_A_G_b38	rs7495739	50136	0.476534	206	264	7.24130409655419e-06	-0.190679	0.0414928	0.000157841	3.40997e-15	3.36609e-11
ENSG00000140474.14	ULK3	chr15_74968555_G_A_b38	rs12050494	125362	0.292419	138	162	0.000109385	0.16805	0.0426582	0.000157841	3.40997e-15	3.36609e-11
ENSG00000140474.14	ULK3	chr15_75046549_A_C_b38	rs1108059	203356	0.285199	135	158	6.300054047944999e-05	0.177689	0.0435592	0.000157841	3.40997e-15	3.36609e-11
ENSG00000140474.14	ULK3	chr15_75083609_C_T_b38	rs35078352	240416	0.382671	171	212	1.0082436232542437e-05	-0.197503	0.0437011	0.000157841	3.40997e-15	3.36609e-11
ENSG00000178802.18	MPI	chr15_74762525_G_C_b38	rs11072507	-127480	0.512635	199	270	7.402944342867454e-09	0.268196	0.0446002	0.000189606	7.88721e-17	1.41042e-12
ENSG00000178802.18	MPI	chr15_74777855_A_G_b38	rs12905199	-112150	0.512635	199	270	4.314599947291375e-08	0.250718	0.0441825	0.000189606	7.88721e-17	1.41042e-12
ENSG00000178802.18	MPI	chr15_74787809_C_A_b38	rs1378941	-102196	0.512635	199	270	4.3146119199341345e-08	0.250718	0.0441825	0.000189606	7.88721e-17	1.41042e-12
ENSG00000178802.18	MPI	chr15_74790211_C_G_b38	rs3784789	-99794	0.512635	199	270	4.3146119199341345e-08	0.250718	0.0441825	0.000189606	7.88721e-17	1.41042e-12
ENSG00000178802.18	MPI	chr15_74815539_A_C_b38	rs7176022	-74466	0.644404	165	197	3.5318512936621237e-08	0.236809	0.0414454	0.000189606	7.88721e-17	1.41042e-12
ENSG00000178802.18	MPI	chr15_74843106_T_C_b38	rs2290574	-46899	0.648014	166	195	7.62983366250063e-11	0.275759	0.040321	0.000189606	7.88721e-17	1.41042e-12
ENSG00000178802.18	MPI	chr15_74893329_A_G_b38	rs7495739	3324	0.476534	206	264	1.2123332748590485e-16	0.335479	0.0373743	0.000189606	7.88721e-17	1.41042e-12
ENSG00000178802.18	MPI	chr15_74968555_G_A_b38	rs12050494	78550	0.292419	138	162	3.456401657035857e-07	-0.219758	0.0418134	0.000189606	7.88721e-17	1.41042e-12
ENSG00000178802.18	MPI	chr15_75046549_A_C_b38	rs1108059	156544	0.285199	135	158	0.000173968	-0.167881	0.0439607	0.000189606	7.88721e-17	1.41042e-12
ENSG00000178802.18	MPI	chr15_75083609_C_T_b38	rs35078352	193604	0.382671	171	212	9.624255453394833e-06	0.198895	0.0439047	0.000189606	7.88721e-17	1.41042e-12
ENSG00000138621.12	PPCDC	chr15_75029838_G_A_b38	rs35911108	6251	0.245487	114	136	3.658298767119326e-05	0.191068	0.0453471	0.00016769	7.72363e-11	3.3192e-07
ENSG00000138621.12	PPCDC	chr15_75029969_T_C_b38	rs5020842	6382	0.245487	114	136	3.709478321079318e-05	0.192199	0.0456522	0.00016769	7.72363e-11	3.3192e-07
ENSG00000167196.14	FBXO22	chr15_75925786_C_T_b38	rs60817295	21910	0.0288809	16	16	2.4873709005560568e-08	-0.612394	0.105916	0.000211947	9.61461e-09	2.48036e-05
ENSG00000259422.1	ENSG00000259422	chr15_76296921_A_G_b38	rs4381566	115435	0.501805	201	276	1.4493892072441295e-11	0.589639	0.0827716	0.000247445	2.73426e-30	4.16213e-25
ENSG00000259422.1	ENSG00000259422	chr15_76296938_T_C_b38	rs16968083	115452	0.254513	118	141	9.293696767802436e-22	-0.814869	0.0762903	0.000247445	2.73426e-30	4.16213e-25
ENSG00000259422.1	ENSG00000259422	chr15_76297154_G_A_b38	rs7180462	115668	0.267148	124	148	2.287477105812716e-23	-0.828262	0.073964	0.000247445	2.73426e-30	4.16213e-25
ENSG00000140374.17	ETFA	chr15_76296938_T_C_b38	rs16968083	-14792	0.254513	118	141	4.3881312621547497e-07	0.191355	0.0367557	0.000231421	1.04675e-07	0.000176052
ENSG00000140374.17	ETFA	chr15_76297154_G_A_b38	rs7180462	-14576	0.267148	124	148	4.0589335007431435e-07	0.18914	0.0362173	0.000231421	1.04675e-07	0.000176052
ENSG00000140386.13	SCAPER	chr15_76296921_A_G_b38	rs4381566	-608523	0.501805	201	276	4.265365446275158e-18	-0.521665	0.0550713	0.000209943	1.89039e-44	2.93505e-37
ENSG00000140386.13	SCAPER	chr15_76296938_T_C_b38	rs16968083	-608506	0.254513	118	141	6.864575247663261e-22	0.581138	0.0541919	0.000209943	1.89039e-44	2.93505e-37
ENSG00000140386.13	SCAPER	chr15_76297154_G_A_b38	rs7180462	-608290	0.267148	124	148	7.145867189820925e-22	0.572623	0.0534259	0.000209943	1.89039e-44	2.93505e-37
ENSG00000278991.1	ENSG00000278991	chr15_77259103_T_G_b38	rs12909924	194193	0.727437	130	151	8.129540412511784e-05	0.283794	0.0706813	0.000204045	1.21236e-05	0.0194824
ENSG00000140391.15	TSPAN3	chr15_77259103_T_G_b38	rs12909924	175119	0.727437	130	151	4.223751302247274e-06	0.285933	0.0606123	0.00020929	1.9873199999999998e-20	1.96599e-15
ENSG00000259666.3	LINGO1-AS1	chr15_77259103_T_G_b38	rs12909924	-382661	0.727437	130	151	0.000103488	0.319124	0.0807158	0.00013933	1.31546e-10	8.00924e-07
ENSG00000279373.1	ENSG00000279373	chr15_78611919_G_A_b38	rs8040544	74238	0.418773	185	232	7.027208162280131e-05	0.327808	0.0809028	8.54163e-05	6.51154e-08	0.000242635
ENSG00000041357.16	PSMA4	chr15_78611919_G_A_b38	rs8040544	71514	0.418773	185	232	5.092620601157361e-05	-0.0920529	0.0222771	0.000102561	6.23055e-07	0.00203553
ENSG00000103811.18	CTSH	chr15_78939274_A_G_b38	rs10400902	-10300	0.638989	159	200	3.877710610370447e-22	0.52866	0.0489328	8.98376e-05	7.17649e-26	3.3283699999999997e-21
ENSG00000136371.11	MTHFS	chr15_79901905_C_T_b38	rs2115536	4526	0.537906	199	256	2.774205174472798e-07	-0.261277	0.0492878	7.68867e-05	1.96947e-23	4.76412e-19
ENSG00000180953.11	ST20	chr15_79901905_C_T_b38	rs2115536	-13351	0.537906	199	256	1.3207498878707021e-11	-0.376864	0.0527865	8.06512e-05	1.8695700000000002e-44	1.0300299999999999e-38
ENSG00000278600.1	ENSG00000278600	chr15_79901905_C_T_b38	rs2115536	-20550	0.537906	199	256	9.495904098369433e-10	-0.316584	0.0495243	6.76641e-05	2.13816e-14	3.5429e-10
ENSG00000278662.6	GOLGA6L10	chr15_83105647_A_G_b38	rs28436027	756172	0.33213	152	184	3.054662593006695e-05	-0.404158	0.0949336	0.000174236	6.71937e-28	7.0983e-23
ENSG00000278662.6	GOLGA6L10	chr15_83105803_C_T_b38	rs56391827	756328	0.33213	152	184	3.054649981836443e-05	-0.404158	0.0949336	0.000174236	6.71937e-28	7.0983e-23
ENSG00000278662.6	GOLGA6L10	chr15_83116207_C_T_b38	rs8037783	766732	0.32491	149	180	1.8675109058001738e-05	-0.41576	0.0950287	0.000174236	6.71937e-28	7.0983e-23
ENSG00000259429.5	UBE2Q2P2	chr15_82233314_C_T_b38	rs28610286	-121828	0.462094	195	256	9.576034230133705e-05	-0.190278	0.0478866	0.000169494	2.52551e-12	1.96066e-08
ENSG00000259429.5	UBE2Q2P2	chr15_82243777_G_A_b38	rs62012055	-111365	0.462094	195	256	9.576034230133705e-05	-0.190278	0.0478866	0.000169494	2.52551e-12	1.96066e-08
ENSG00000197978.10	GOLGA6L9	chr15_82233314_C_T_b38	rs28610286	-196502	0.462094	195	256	7.880351034738143e-06	-0.260468	0.0569188	0.000180976	3.25554e-26	2.78964e-21
ENSG00000197978.10	GOLGA6L9	chr15_82243777_G_A_b38	rs62012055	-186039	0.462094	195	256	7.880351034738143e-06	-0.260468	0.0569188	0.000180976	3.25554e-26	2.78964e-21
ENSG00000103723.17	AP3B2	chr15_82233314_C_T_b38	rs28610286	-476632	0.462094	195	256	8.717314405420639e-07	0.334158	0.0660178	0.000174367	2.7920400000000004e-29	1.3303e-23
ENSG00000103723.17	AP3B2	chr15_82243777_G_A_b38	rs62012055	-466169	0.462094	195	256	8.717314405420639e-07	0.334158	0.0660178	0.000174367	2.7920400000000004e-29	1.3303e-23
ENSG00000169609.14	C15orf40	chr15_83105647_A_G_b38	rs28436027	94006	0.33213	152	184	2.0393101782056182e-09	-0.428438	0.0685156	0.000203617	1.12162e-35	3.17792e-29
ENSG00000169609.14	C15orf40	chr15_83105803_C_T_b38	rs56391827	94162	0.33213	152	184	2.0393101782056182e-09	-0.428438	0.0685156	0.000203617	1.12162e-35	3.17792e-29
ENSG00000169609.14	C15orf40	chr15_83116207_C_T_b38	rs8037783	104566	0.32491	149	180	2.0737730835770355e-09	-0.429595	0.0687345	0.000203617	1.12162e-35	3.17792e-29
ENSG00000169609.14	C15orf40	chr15_83140058_G_A_b38	rs11858377	128417	0.229242	113	127	3.1285963568608935e-09	-0.453313	0.0734203	0.000203617	1.12162e-35	3.17792e-29
ENSG00000259404.6	EFL1P1	chr15_84570259_G_C_b38	rs71395453	490091	0.238267	117	132	2.279336138020654e-06	-0.487704	0.100473	0.000165029	1.00335e-06	0.00194983
ENSG00000259404.6	EFL1P1	chr15_84721230_G_A_b38	rs58416181	641062	0.258123	126	143	1.923646134773178e-05	-0.431616	0.0988114	0.000165029	1.00335e-06	0.00194983
ENSG00000225151.10	GOLGA2P7	chr15_84570259_G_C_b38	rs71395453	340123	0.238267	117	132	4.175399151080842e-06	-0.502176	0.106394	0.000202284	1.0544e-08	4.31773e-05
ENSG00000225151.10	GOLGA2P7	chr15_84631524_C_T_b38	rs3825878	401388	0.615523	173	213	3.066247743282526e-05	0.383202	0.0900306	0.000202284	1.0544e-08	4.31773e-05
ENSG00000230373.8	GOLGA6L5P	chr15_83992555_T_C_b38	rs12900471	-524259	0.388087	174	215	7.958158649167772e-05	-0.25818	0.0642157	0.000184123	7.05012e-19	1.94033e-14
ENSG00000230373.8	GOLGA6L5P	chr15_83992729_G_A_b38	rs11638600	-524085	0.388087	174	215	7.95817418130746e-05	-0.25818	0.0642157	0.000184123	7.05012e-19	1.94033e-14
ENSG00000230373.8	GOLGA6L5P	chr15_84570259_G_C_b38	rs71395453	53445	0.238267	117	132	6.888488197697447e-07	-0.384182	0.0751598	0.000184123	7.05012e-19	1.94033e-14
ENSG00000176700.21	SCAND2P	chr15_83735705_G_A_b38	rs2585068	-896574	0.777978	106	123	8.731788153957318e-05	-0.221026	0.055298	0.000187605	1.33223e-32	2.89323e-26
ENSG00000275120.3	ENSG00000275120	chr15_84631524_C_T_b38	rs3825878	-2299	0.615523	173	213	3.3944119235119824e-07	-0.380588	0.072363	0.000213551	3.36465e-07	0.000744022
ENSG00000177082.13	WDR73	chr15_84721230_G_A_b38	rs58416181	66887	0.258123	126	143	1.455136368506934e-05	-0.362701	0.0818011	0.00022511	1.8728e-08	5.48101e-05
ENSG00000197696.10	NMB	chr15_84570259_G_C_b38	rs71395453	-88304	0.238267	117	132	4.5956227764570367e-08	-0.356045	0.0628809	0.000183527	1.28242e-19	3.72193e-15
ENSG00000197696.10	NMB	chr15_84631524_C_T_b38	rs3825878	-27039	0.615523	173	213	5.171548822855191e-06	0.251584	0.0538505	0.000183527	1.28242e-19	3.72193e-15
ENSG00000197696.10	NMB	chr15_84721230_G_A_b38	rs58416181	62667	0.258123	126	143	1.2946696256101877e-17	-0.517506	0.0555913	0.000183527	1.28242e-19	3.72193e-15
ENSG00000259295.6	CSPG4P12	chr15_85004585_A_G_b38	rs2122858	-186853	0.640794	166	199	2.3971000357010978e-06	-0.3821	0.0788967	0.000125654	2.7319600000000003e-26	2.8860599999999998e-21
ENSG00000259295.6	CSPG4P12	chr15_85036917_A_G_b38	rs34978449	-154521	0.133574	69	74	3.024370032444801e-07	0.543417	0.102856	0.000125654	2.7319600000000003e-26	2.8860599999999998e-21
ENSG00000259295.6	CSPG4P12	chr15_85105397_A_T_b38	rs12904890	-86041	0.48917	206	271	0.000115184	0.30403	0.0774366	0.000125654	2.7319600000000003e-26	2.8860599999999998e-21
ENSG00000229212.8	ENSG00000229212	chr15_85036917_A_G_b38	rs34978449	-197878	0.133574	69	74	1.919328902039837e-05	0.528064	0.120877	0.000133814	2.51908e-26	1.3472999999999999e-21
ENSG00000259407.1	ENSG00000259407	chr15_85689778_G_C_b38	rs7181796	-60503	0.166065	82	92	2.696281331634805e-05	0.368034	0.0858412	0.000110211	2.95152e-11	2.47301e-07
ENSG00000185043.12	CIB1	chr15_90481111_C_G_b38	rs7169182	247408	0.193141	99	107	2.417978226297171e-05	0.284714	0.0660046	8.61906e-05	5.10537e-67	8.96047e-59
ENSG00000140575.13	IQGAP1	chr15_90381470_C_T_b38	rs2601181	-6772	0.483755	203	268	1.406013441187063e-08	0.214926	0.0364801	8.37536e-05	4.72748e-43	4.94619e-37
ENSG00000140575.13	IQGAP1	chr15_90382198_A_T_b38	rs2601182	-6044	0.49278	205	273	2.655351620545389e-09	0.226364	0.0364837	8.37536e-05	4.72748e-43	4.94619e-37
ENSG00000140575.13	IQGAP1	chr15_90481111_C_G_b38	rs7169182	92869	0.193141	99	107	7.34009456391414e-37	0.511052	0.0332042	8.37536e-05	4.72748e-43	4.94619e-37
ENSG00000182511.12	FES	chr15_90884642_G_C_b38	rs35346340	947	0.272563	126	151	2.1711761777170652e-12	-0.264651	0.0355669	6.58417e-05	8.09808e-13	7.91919e-09
ENSG00000182511.12	FES	chr15_90885725_C_T_b38	rs1894400	2030	0.265343	123	147	1.2864118119590358e-11	-0.258651	0.036206	6.58417e-05	8.09808e-13	7.91919e-09
ENSG00000182511.12	FES	chr15_90886057_A_C_b38	rs4932373	2362	0.258123	121	143	3.410579756163877e-12	-0.271466	0.036853	6.58417e-05	8.09808e-13	7.91919e-09
ENSG00000258725.2	PRC1-AS1	chr15_90981967_C_T_b38	rs2301826	13096	0.270758	125	150	1.3035075744257854e-05	-0.339338	0.0760899	6.87992e-05	7.63429e-11	5.99894e-07
ENSG00000183060.16	LYSMD4	chr15_99564980_C_T_b38	rs892465	-168581	0.749097	114	139	2.042474573152376e-07	-0.510591	0.0951924	6.68227e-05	3.83421e-35	1.97209e-29
ENSG00000167930.17	FAM234A	chr16_239695_T_C_b38	rs2858010	5174	0.422383	180	234	1.1430957141476935e-07	-0.181893	0.0331845	8.23172e-05	4.48766e-09	2.04508e-05
ENSG00000129925.11	PGAP6	chr16_370678_C_T_b38	rs3743884	-13718	0.610108	174	216	3.113054729045782e-11	0.321765	0.0460086	8.15792e-05	7.967780000000001e-24	3.77996e-19
ENSG00000129925.11	PGAP6	chr16_370723_T_G_b38	rs1984409	-13673	0.604693	178	219	1.9729359676946623e-12	0.33988	0.0455803	8.15792e-05	7.967780000000001e-24	3.77996e-19
ENSG00000127578.7	WFIKKN1	chr16_690466_A_G_b38	rs4984913	59481	0.348375	147	193	6.404169015306078e-09	0.452638	0.0749327	6.01124e-05	1.8822600000000002e-34	1.7128800000000002e-29
ENSG00000130731.16	METTL26	chr16_690466_A_G_b38	rs4984913	54100	0.348375	147	193	9.918848500889336e-09	0.22909	0.0384506	8.62816e-05	2.45459e-38	6.03534e-33
ENSG00000103269.14	RHBDL1	chr16_690466_A_G_b38	rs4984913	14795	0.348375	147	193	7.82721620693896e-12	0.440742	0.0609809	6.97809e-05	4.11127e-13	3.69265e-09
ENSG00000127580.17	WDR24	chr16_690466_A_G_b38	rs4984913	22	0.348375	147	193	4.15114023420503e-07	0.231394	0.0443481	5.63776e-05	1.05733e-11	1.13535e-07
ENSG00000103253.19	HAGHL	chr16_690466_A_G_b38	rs4984913	-36470	0.348375	147	193	5.9034147341079385e-05	0.226193	0.0552299	6.6795e-05	9.370359999999999e-27	9.82176e-22
ENSG00000103245.14	CIAO3	chr16_690466_A_G_b38	rs4984913	-50863	0.348375	147	193	1.1911409130667502e-09	0.386706	0.0608853	5.52379e-05	5.43716e-61	3.0464500000000003e-53
ENSG00000103227.19	LMF1	chr16_940459_A_G_b38	rs4984728	-30525	0.467509	197	259	1.884728119882158e-07	0.210246	0.0390781	5.99811e-05	2.42776e-15	3.414e-11
ENSG00000103227.19	LMF1	chr16_940519_A_G_b38	rs4984729	-30465	0.467509	197	259	1.8847380030284923e-07	0.210246	0.0390781	5.99811e-05	2.42776e-15	3.414e-11
ENSG00000262488.1	ENSG00000262488	chr16_10871269_G_A_b38	rs12922863	29725	0.207581	97	115	5.468271494465333e-19	-0.619347	0.0633803	6.24945e-05	1.5338500000000001e-34	6.14911e-29
ENSG00000175643.10	RMI2	chr16_11279548_G_T_b38	rs423674	29921	0.205776	101	114	1.9990822358322852e-12	0.51167	0.0686384	6.65476e-05	1.28193e-17	2.64839e-13
ENSG00000175643.10	RMI2	chr16_11361959_G_C_b38	rs889648	112332	0.202166	102	112	9.275347930481055e-08	0.40757	0.0737933	6.65476e-05	1.28193e-17	2.64839e-13
ENSG00000263080.1	ENSG00000263080	chr16_11279548_G_T_b38	rs423674	-65663	0.205776	101	114	9.956855734869403e-06	0.452682	0.1001	6.52024e-05	1.28981e-06	0.00464214
ENSG00000234719.9	NPIPB2	chr16_11915293_C_A_b38	rs28653099	-61350	0.490975	193	272	1.534486121436291e-05	-0.378328	0.085566	6.41124e-05	4.6297600000000003e-63	5.99166e-56
ENSG00000234719.9	NPIPB2	chr16_11915447_C_A_b38	rs11544193	-61196	0.48556	192	269	1.439605570733688e-05	-0.378255	0.0852606	6.41124e-05	4.6297600000000003e-63	5.99166e-56
ENSG00000157106.18	SMG1	chr16_18877360_A_T_b38	rs138794426	-49048	0.106498	54	59	3.757872531055079e-08	0.229568	0.0402635	0.000105238	1.15064e-09	4.48715e-06
ENSG00000103550.14	KNOP1	chr16_19710680_G_A_b38	rs59522553	-7014	0.277978	122	154	5.677555700907019e-25	0.760506	0.0649571	9.36443e-05	3.2717200000000002e-40	1.3870800000000002e-34
ENSG00000261195.2	ENSG00000261195	chr16_19710680_G_A_b38	rs59522553	-55419	0.277978	122	154	2.3067900150332512e-08	-0.561782	0.0969181	8.78033e-05	6.25696e-10	2.55271e-06
ENSG00000167191.12	GPRC5B	chr16_19710680_G_A_b38	rs59522553	-175487	0.277978	122	154	7.0545687839027625e-09	-0.42342	0.0703075	9.17746e-05	1.61121e-11	7.73775e-08
ENSG00000090905.19	TNRC6A	chr16_24759535_G_A_b38	rs11642302	149326	0.268953	132	149	3.856116809605474e-05	-0.156502	0.0372571	8.1769e-05	7.29974e-07	0.00233318
ENSG00000158865.13	SLC5A11	chr16_24759535_G_A_b38	rs11642302	-86306	0.268953	132	149	2.36942767870503e-20	0.852036	0.0833458	6.81751e-05	2.27121e-52	3.71903e-46
ENSG00000169180.12	XPO6	chr16_28188558_G_C_b38	rs3922800	-23407	0.281588	139	156	9.175687630884751e-10	0.187441	0.0292936	0.000114204	1.48554e-10	6.70056e-07
ENSG00000169180.12	XPO6	chr16_28243306_G_A_b38	rs12925111	31341	0.684115	152	175	4.2683032213666525e-08	-0.164183	0.0289221	0.000114204	1.48554e-10	6.70056e-07
ENSG00000196502.13	SULT1A1	chr16_28846324_A_G_b38	rs7187776	222699	0.406137	178	225	3.938290784007661e-05	-0.269361	0.0642032	0.000142826	1.75705e-10	7.62453e-07
ENSG00000259982.1	CDC37P1	chr16_28846324_A_G_b38	rs7187776	144784	0.406137	178	225	3.947469279953258e-12	0.575345	0.0783646	0.000115735	8.434079999999999e-21	9.14518e-17
ENSG00000196993.8	NPIPB9	chr16_28846324_A_G_b38	rs7187776	94537	0.406137	178	225	2.5091046051875818e-05	-0.350877	0.0815108	0.000129264	6.16406e-09	1.81984e-05
ENSG00000251417.2	ENSG00000251417	chr16_28846324_A_G_b38	rs7187776	43581	0.406137	178	225	1.5035136926690883e-21	-0.671833	0.0632999	0.000141966	1.81272e-23	2.4291400000000003e-19
ENSG00000275807.1	ENSG00000275807	chr16_28846324_A_G_b38	rs7187776	22355	0.406137	178	225	4.41826552867905e-05	-0.263446	0.0632186	0.000143689	2.32926e-05	0.0397933
ENSG00000178952.11	TUFM	chr16_28494339_G_C_b38	rs151234	-352009	0.117329	62	65	2.702672269971042e-05	-0.234308	0.0546579	0.000136876	8.876849999999999e-27	1.25739e-21
ENSG00000178952.11	TUFM	chr16_28846324_A_G_b38	rs7187776	-24	0.406137	178	225	8.87687365273838e-27	0.334901	0.0272823	0.000136876	8.876849999999999e-27	1.25739e-21
ENSG00000178188.15	SH2B1	chr16_28846324_A_G_b38	rs7187776	-276	0.406137	178	225	3.4603029860797347e-07	-0.150169	0.0285739	0.000133745	2.83801e-10	1.05305e-06
ENSG00000169682.18	SPNS1	chr16_28846324_A_G_b38	rs7187776	-128765	0.406137	178	225	4.4071650804978773e-07	0.174193	0.0334651	0.000138396	4.19715e-12	2.28754e-08
ENSG00000169203.17	NPIPB12	chr16_30458598_C_T_b38	rs12926510	952599	0.48556	195	269	0.00010852	-0.235876	0.0598441	0.000177825	1.85975e-18	2.23755e-14
ENSG00000169592.15	INO80E	chr16_29962846_G_A_b38	rs6565173	-33218	0.413357	183	229	1.6311666345650093e-20	-0.461329	0.0448936	0.000188708	1.20839e-28	1.10969e-23
ENSG00000169592.15	INO80E	chr16_29972749_C_G_b38	rs11901	-23315	0.413357	183	229	1.6311666345650093e-20	-0.461329	0.0448936	0.000188708	1.20839e-28	1.10969e-23
ENSG00000169592.15	INO80E	chr16_29973518_C_G_b38	rs4318227	-22546	0.413357	183	229	1.6311666345650093e-20	-0.461329	0.0448936	0.000188708	1.20839e-28	1.10969e-23
ENSG00000169592.15	INO80E	chr16_29974884_C_G_b38	rs10871451	-21180	0.440433	193	244	2.1363366205829844e-22	-0.480233	0.0441099	0.000188708	1.20839e-28	1.10969e-23
ENSG00000149927.18	DOC2A	chr16_29962846_G_A_b38	rs6565173	-60351	0.413357	183	229	2.9205987076725756e-08	-0.248809	0.0432655	0.000178285	2.96541e-10	1.16339e-06
ENSG00000149927.18	DOC2A	chr16_29972749_C_G_b38	rs11901	-50448	0.413357	183	229	2.9205987076725756e-08	-0.248809	0.0432655	0.000178285	2.96541e-10	1.16339e-06
ENSG00000149927.18	DOC2A	chr16_29973518_C_G_b38	rs4318227	-49679	0.413357	183	229	2.9205987076725756e-08	-0.248809	0.0432655	0.000178285	2.96541e-10	1.16339e-06
ENSG00000149927.18	DOC2A	chr16_29974884_C_G_b38	rs10871451	-48313	0.440433	193	244	8.845468232411044e-08	-0.240956	0.043552	0.000178285	2.96541e-10	1.16339e-06
ENSG00000149922.12	TBX6	chr16_29962846_G_A_b38	rs6565173	-129078	0.413357	183	229	2.962201563882853e-05	0.253408	0.05942	0.000187291	8.74687e-28	1.8918199999999999e-22
ENSG00000149922.12	TBX6	chr16_29972749_C_G_b38	rs11901	-119175	0.413357	183	229	2.962201563882853e-05	0.253408	0.05942	0.000187291	8.74687e-28	1.8918199999999999e-22
ENSG00000149922.12	TBX6	chr16_29973518_C_G_b38	rs4318227	-118406	0.413357	183	229	2.962201563882853e-05	0.253408	0.05942	0.000187291	8.74687e-28	1.8918199999999999e-22
ENSG00000149922.12	TBX6	chr16_29974884_C_G_b38	rs10871451	-117040	0.440433	193	244	1.4058786075167244e-06	0.291334	0.0587458	0.000187291	8.74687e-28	1.8918199999999999e-22
ENSG00000090238.12	YPEL3	chr16_29962846_G_A_b38	rs6565173	-133398	0.413357	183	229	8.057585501560203e-13	0.309975	0.0407671	0.000193441	5.76714e-44	2.1318e-37
ENSG00000090238.12	YPEL3	chr16_29972749_C_G_b38	rs11901	-123495	0.413357	183	229	8.057585501560203e-13	0.309975	0.0407671	0.000193441	5.76714e-44	2.1318e-37
ENSG00000090238.12	YPEL3	chr16_29973518_C_G_b38	rs4318227	-122726	0.413357	183	229	8.057585501560203e-13	0.309975	0.0407671	0.000193441	5.76714e-44	2.1318e-37
ENSG00000090238.12	YPEL3	chr16_29974884_C_G_b38	rs10871451	-121360	0.440433	193	244	5.893897554880898e-12	0.299732	0.0411999	0.000193441	5.76714e-44	2.1318e-37
ENSG00000102882.12	MAPK3	chr16_29962846_G_A_b38	rs6565173	-160660	0.413357	183	229	1.2644758508079949e-06	-0.199861	0.0401159	0.000235077	3.58393e-10	9.48832e-07
ENSG00000102882.12	MAPK3	chr16_29972749_C_G_b38	rs11901	-150757	0.413357	183	229	1.2644758508079949e-06	-0.199861	0.0401159	0.000235077	3.58393e-10	9.48832e-07
ENSG00000102882.12	MAPK3	chr16_29973518_C_G_b38	rs4318227	-149988	0.413357	183	229	1.2644758508079949e-06	-0.199861	0.0401159	0.000235077	3.58393e-10	9.48832e-07
ENSG00000102882.12	MAPK3	chr16_29974884_C_G_b38	rs10871451	-148622	0.440433	193	244	7.347788050501649e-07	-0.204382	0.0400915	0.000235077	3.58393e-10	9.48832e-07
ENSG00000183604.15	SMG1P5	chr16_29962846_G_A_b38	rs6565173	-372535	0.413357	183	229	0.000140453	-0.277131	0.0715204	0.0002476	4.8896600000000005e-18	5.46395e-14
ENSG00000183604.15	SMG1P5	chr16_29972749_C_G_b38	rs11901	-362632	0.413357	183	229	0.000140453	-0.277131	0.0715204	0.0002476	4.8896600000000005e-18	5.46395e-14
ENSG00000183604.15	SMG1P5	chr16_29973518_C_G_b38	rs4318227	-361863	0.413357	183	229	0.000140453	-0.277131	0.0715204	0.0002476	4.8896600000000005e-18	5.46395e-14
ENSG00000288983.1	ENSG00000288983	chr16_30775606_C_T_b38	rs3747486	141078	0.348375	153	193	3.6546473430859447e-19	-0.705048	0.0717224	0.000204876	5.43098e-33	4.63608e-28
ENSG00000288983.1	ENSG00000288983	chr16_30937726_A_G_b38	rs4889571	303198	0.564982	183	241	1.2178229006130505e-05	0.340958	0.076182	0.000204876	5.43098e-33	4.63608e-28
ENSG00000288983.1	ENSG00000288983	chr16_30984207_A_G_b38	rs11076	349679	0.561372	184	243	8.634526922616924e-06	0.350277	0.0768969	0.000204876	5.43098e-33	4.63608e-28
ENSG00000288983.1	ENSG00000288983	chr16_31352467_C_T_b38	rs11574630	717939	0.33574	151	186	8.669940954604128e-05	0.321558	0.0804134	0.000204876	5.43098e-33	4.63608e-28
ENSG00000099381.19	SETD1A	chr16_30937726_A_G_b38	rs4889571	-20028	0.564982	183	241	1.003575402115271e-05	-0.157116	0.0347565	0.0002683	4.78155e-08	9.47957e-05
ENSG00000099381.19	SETD1A	chr16_30984207_A_G_b38	rs11076	26453	0.561372	184	243	2.89022585191879e-06	-0.167805	0.0349462	0.0002683	4.78155e-08	9.47957e-05
ENSG00000099381.19	SETD1A	chr16_31033576_G_A_b38	rs12445650	75822	0.425993	183	236	3.648615163916344e-07	0.177608	0.0338656	0.0002683	4.78155e-08	9.47957e-05
ENSG00000099365.11	STX1B	chr16_31033576_G_A_b38	rs12445650	22938	0.425993	183	236	0.000163682	0.184644	0.0481484	0.000208583	1.49596e-05	0.0158053
ENSG00000103496.15	STX4	chr16_30775606_C_T_b38	rs3747486	-257283	0.348375	153	193	9.123086754460849e-05	0.149302	0.037458	0.000222523	3.5017800000000003e-23	6.41444e-19
ENSG00000103496.15	STX4	chr16_30937726_A_G_b38	rs4889571	-95163	0.564982	183	241	1.507019032480018e-15	-0.26723	0.0310937	0.000222523	3.5017800000000003e-23	6.41444e-19
ENSG00000103496.15	STX4	chr16_30984207_A_G_b38	rs11076	-48682	0.561372	184	243	5.135638966656252e-15	-0.265651	0.0316038	0.000222523	3.5017800000000003e-23	6.41444e-19
ENSG00000103496.15	STX4	chr16_31033576_G_A_b38	rs12445650	687	0.425993	183	236	2.3984222580239684e-22	0.311601	0.0286635	0.000222523	3.5017800000000003e-23	6.41444e-19
ENSG00000260911.2	ENSG00000260911	chr16_30775606_C_T_b38	rs3747486	-267544	0.348375	153	193	2.972394523946954e-07	0.3159	0.0597521	0.000207121	1.21023e-27	9.16008e-23
ENSG00000260911.2	ENSG00000260911	chr16_30937726_A_G_b38	rs4889571	-105424	0.564982	183	241	1.3129576305592473e-16	-0.450837	0.050293	0.000207121	1.21023e-27	9.16008e-23
ENSG00000260911.2	ENSG00000260911	chr16_30984207_A_G_b38	rs11076	-58943	0.561372	184	243	6.346085283183364e-18	-0.472206	0.0501589	0.000207121	1.21023e-27	9.16008e-23
ENSG00000260911.2	ENSG00000260911	chr16_31033576_G_A_b38	rs12445650	-9574	0.425993	183	236	7.370745059683027e-26	0.541866	0.0452038	0.000207121	1.21023e-27	9.16008e-23
ENSG00000260911.2	ENSG00000260911	chr16_31352467_C_T_b38	rs11574630	309317	0.33574	151	186	4.0956863775675015e-07	-0.302676	0.0579786	0.000207121	1.21023e-27	9.16008e-23
ENSG00000167395.10	ZNF646	chr16_30937726_A_G_b38	rs4889571	-136696	0.564982	183	241	1.3610309487470624e-07	-0.217976	0.040024	0.000231752	4.17107e-12	1.47203e-08
ENSG00000167395.10	ZNF646	chr16_30984207_A_G_b38	rs11076	-90215	0.561372	184	243	1.4226151943278715e-07	-0.220029	0.0404673	0.000231752	4.17107e-12	1.47203e-08
ENSG00000167395.10	ZNF646	chr16_31033576_G_A_b38	rs12445650	-40846	0.425993	183	236	2.316518685209787e-07	0.211678	0.0396546	0.000231752	4.17107e-12	1.47203e-08
ENSG00000167397.15	VKORC1	chr16_31033576_G_A_b38	rs12445650	-62404	0.425993	183	236	0.000129546	-0.127838	0.032814	0.000238324	1.1342e-12	4.55895e-09
ENSG00000103510.20	KAT8	chr16_30775606_C_T_b38	rs3747486	-338883	0.348375	153	193	5.221228192501763e-06	0.166778	0.0357147	0.000231467	9.1179e-16	8.8276e-12
ENSG00000103510.20	KAT8	chr16_30937726_A_G_b38	rs4889571	-176763	0.564982	183	241	1.3838067366928146e-08	-0.189916	0.0322184	0.000231467	9.1179e-16	8.8276e-12
ENSG00000103510.20	KAT8	chr16_30984207_A_G_b38	rs11076	-130282	0.561372	184	243	2.761668397966411e-09	-0.200416	0.0323394	0.000231467	9.1179e-16	8.8276e-12
ENSG00000103510.20	KAT8	chr16_31033576_G_A_b38	rs12445650	-80913	0.425993	183	236	2.7664423959882975e-12	0.22701	0.0306733	0.000231467	9.1179e-16	8.8276e-12
ENSG00000278133.1	ENSG00000278133	chr16_31033576_G_A_b38	rs12445650	-88659	0.425993	183	236	0.000125761	-0.204485	0.0523848	0.000215657	1.02958e-08	2.02283e-05
ENSG00000140678.17	ITGAX	chr16_31352467_C_T_b38	rs11574630	-2707	0.33574	151	186	5.633055517568873e-05	0.156165	0.0380228	0.000249459	1.48252e-15	1.0035e-11
ENSG00000155393.14	HEATR3	chr16_50065836_A_G_b38	rs8052492	-134	0.355596	164	197	3.6075603651640213e-68	-0.921301	0.0359952	9.60345e-05	3.6074200000000002e-68	8.4081e-61
ENSG00000279356.1	ENSG00000279356	chr16_50065836_A_G_b38	rs8052492	-7026	0.355596	164	197	4.974590152445081e-11	-0.367366	0.0531408	7.99709e-05	8.48586e-13	5.22159e-09
ENSG00000087258.16	GNAO1	chr16_56057052_A_G_b38	rs8053317	-134338	0.449458	188	249	5.3700611899711345e-05	-0.206494	0.0501317	7.60073e-05	1.4067e-07	0.000473879
ENSG00000087258.16	GNAO1	chr16_56177024_C_A_b38	rs4457984	-14366	0.435018	193	241	1.9613147166560517e-05	0.240949	0.0552196	7.60073e-05	1.4067e-07	0.000473879
ENSG00000087258.16	GNAO1	chr16_56199432_T_C_b38	rs9929434	8042	0.453069	196	251	5.777925627602787e-06	0.247609	0.0532855	7.60073e-05	1.4067e-07	0.000473879
ENSG00000260465.1	ENSG00000260465	chr16_66746832_A_G_b38	rs8055189	15742	0.474729	195	263	2.6371420715840093e-06	-0.121219	0.0251385	0.000144318	1.77971e-07	0.00041307
ENSG00000102890.16	ELMO3	chr16_67325544_C_T_b38	rs9933409	126433	0.158845	67	88	4.372424998784794e-06	0.293591	0.0623382	0.000253381	9.30509e-14	6.52977e-10
ENSG00000125122.17	LRRC29	chr16_66999944_G_A_b38	rs79631548	-227104	0.0288809	15	16	0.000238465	-0.408202	0.109284	0.000288587	2.70442e-08	5.46248e-05
ENSG00000159720.13	ATP6V0D1	chr16_67325544_C_T_b38	rs9933409	-155637	0.158845	67	88	3.402398730335353e-15	-0.298064	0.0351936	0.000379349	1.21716e-25	1.5152699999999998e-20
ENSG00000159720.13	ATP6V0D1	chr16_68119479_G_C_b38	rs74024145	638298	0.194946	97	108	0.000189837	-0.122066	0.0321575	0.000379349	1.21716e-25	1.5152699999999998e-20
ENSG00000213398.8	LCAT	chr16_67995836_C_T_b38	rs56303487	52363	0.184116	89	102	4.059912494599888e-05	0.171621	0.0409792	0.000292803	4.01521e-09	1.14231e-05
ENSG00000213398.8	LCAT	chr16_67999636_G_A_b38	rs7204974	56163	0.16065	81	89	2.5445650214369744e-05	0.204464	0.0475354	0.000292803	4.01521e-09	1.14231e-05
ENSG00000213398.8	LCAT	chr16_68061546_T_C_b38	rs35432211	118073	0.115523	61	64	0.000101607	0.213821	0.0540173	0.000292803	4.01521e-09	1.14231e-05
ENSG00000213398.8	LCAT	chr16_68070519_T_C_b38	rs2285910	127046	0.124549	65	69	2.7920155766356845e-05	0.21948	0.0512926	0.000292803	4.01521e-09	1.14231e-05
ENSG00000213398.8	LCAT	chr16_68084408_G_A_b38	rs3785109	140935	0.113718	60	63	0.000265797	0.201265	0.0543064	0.000292803	4.01521e-09	1.14231e-05
ENSG00000213398.8	LCAT	chr16_68092703_T_C_b38	rs28508024	149230	0.146209	76	81	1.0330136493693326e-05	0.223791	0.0495793	0.000292803	4.01521e-09	1.14231e-05
ENSG00000213398.8	LCAT	chr16_68119297_G_A_b38	rs73612690	175824	0.146209	76	81	5.4333924602024575e-06	0.230522	0.0494603	0.000292803	4.01521e-09	1.14231e-05
ENSG00000213398.8	LCAT	chr16_68119479_G_C_b38	rs74024145	176006	0.194946	97	108	1.0682545332762282e-05	0.192154	0.0426439	0.000292803	4.01521e-09	1.14231e-05
ENSG00000124067.17	SLC12A4	chr16_67995836_C_T_b38	rs56303487	26235	0.184116	89	102	3.140696820294732e-05	0.17743	0.0417429	0.00027931	1.66369e-08	3.59124e-05
ENSG00000124067.17	SLC12A4	chr16_67999636_G_A_b38	rs7204974	30035	0.16065	81	89	2.8077316510001302e-05	0.207444	0.0484951	0.00027931	1.66369e-08	3.59124e-05
ENSG00000124067.17	SLC12A4	chr16_68061546_T_C_b38	rs35432211	91945	0.115523	61	64	5.068165223111957e-05	0.22701	0.0549212	0.00027931	1.66369e-08	3.59124e-05
ENSG00000124067.17	SLC12A4	chr16_68070519_T_C_b38	rs2285910	100918	0.124549	65	69	0.000136789	0.204421	0.0526625	0.00027931	1.66369e-08	3.59124e-05
ENSG00000124067.17	SLC12A4	chr16_68084408_G_A_b38	rs3785109	114807	0.113718	60	63	9.912961569142856e-05	0.218644	0.0551478	0.00027931	1.66369e-08	3.59124e-05
ENSG00000124067.17	SLC12A4	chr16_68092703_T_C_b38	rs28508024	123102	0.146209	76	81	4.0019878165104725e-05	0.213155	0.050854	0.00027931	1.66369e-08	3.59124e-05
ENSG00000124067.17	SLC12A4	chr16_68119297_G_A_b38	rs73612690	149696	0.146209	76	81	1.5213544933453354e-05	0.224103	0.050662	0.00027931	1.66369e-08	3.59124e-05
ENSG00000124067.17	SLC12A4	chr16_68119479_G_C_b38	rs74024145	149878	0.194946	97	108	6.132270159849349e-06	0.201005	0.0433824	0.00027931	1.66369e-08	3.59124e-05
ENSG00000167264.18	DUS2	chr16_68119479_G_C_b38	rs74024145	131718	0.194946	97	108	4.1605781202370525e-05	0.194205	0.0464385	0.000290341	1.0419e-09	3.37021e-06
ENSG00000072736.19	NFATC3	chr16_67816797_C_T_b38	rs35316276	-267954	0.212996	104	118	4.348243805642892e-09	-0.274072	0.0448338	0.000283642	1.12412e-11	5.92463e-08
ENSG00000072736.19	NFATC3	chr16_68283733_G_A_b38	rs3961283	198982	0.779783	105	122	5.288849555042579e-10	0.279155	0.042961	0.000283642	1.12412e-11	5.92463e-08
ENSG00000072736.19	NFATC3	chr16_68370063_A_G_b38	rs4783558	285312	0.754513	111	136	2.435615508432625e-07	0.206594	0.0387768	0.000283642	1.12412e-11	5.92463e-08
ENSG00000263276.1	ENSG00000263276	chr16_68283733_G_A_b38	rs3961283	59020	0.779783	105	122	0.000145664	0.295613	0.0764772	0.00030567	1.20995e-05	0.013671
ENSG00000263276.1	ENSG00000263276	chr16_68370063_A_G_b38	rs4783558	145350	0.754513	111	136	0.000258098	0.250177	0.0673602	0.00030567	1.20995e-05	0.013671
ENSG00000103066.13	PLA2G15	chr16_68061546_T_C_b38	rs35432211	-183758	0.115523	61	64	6.614247253854938e-05	-0.199515	0.0490562	0.000271913	2.13397e-08	4.43703e-05
ENSG00000103066.13	PLA2G15	chr16_68070519_T_C_b38	rs2285910	-174785	0.124549	65	69	1.0487207806128114e-06	-0.231072	0.0460101	0.000271913	2.13397e-08	4.43703e-05
ENSG00000103066.13	PLA2G15	chr16_68084408_G_A_b38	rs3785109	-160896	0.113718	60	63	2.504531858876733e-05	-0.210579	0.0489137	0.000271913	2.13397e-08	4.43703e-05
ENSG00000103066.13	PLA2G15	chr16_68092703_T_C_b38	rs28508024	-152601	0.146209	76	81	3.6927160808471436e-06	-0.213199	0.0449083	0.000271913	2.13397e-08	4.43703e-05
ENSG00000103066.13	PLA2G15	chr16_68119297_G_A_b38	rs73612690	-126007	0.146209	76	81	2.7462587878066265e-06	-0.215952	0.0448674	0.000271913	2.13397e-08	4.43703e-05
ENSG00000103066.13	PLA2G15	chr16_68247408_T_C_b38	rs10500543	2104	0.101083	53	56	3.7565430484064257e-06	-0.241764	0.0509663	0.000271913	2.13397e-08	4.43703e-05
ENSG00000103066.13	PLA2G15	chr16_68264025_G_A_b38	rs12447119	18721	0.0956679	50	53	1.0997247319792062e-06	-0.258946	0.0516647	0.000271913	2.13397e-08	4.43703e-05
ENSG00000103064.15	SLC7A6	chr16_67816797_C_T_b38	rs35316276	-447719	0.212996	104	118	5.805679616040367e-06	-0.232053	0.0499495	0.000246773	1.68277e-14	1.10116e-10
ENSG00000103064.15	SLC7A6	chr16_68084408_G_A_b38	rs3785109	-180108	0.113718	60	63	0.000102941	-0.254193	0.0642709	0.000246773	1.68277e-14	1.10116e-10
ENSG00000103064.15	SLC7A6	chr16_68119479_G_C_b38	rs74024145	-145037	0.194946	97	108	0.000212506	-0.193287	0.0513247	0.000246773	1.68277e-14	1.10116e-10
ENSG00000103064.15	SLC7A6	chr16_68247408_T_C_b38	rs10500543	-17108	0.101083	53	56	0.000137453	-0.262324	0.067601	0.000246773	1.68277e-14	1.10116e-10
ENSG00000103064.15	SLC7A6	chr16_68264025_G_A_b38	rs12447119	-491	0.0956679	50	53	0.000125664	-0.268837	0.0688671	0.000246773	1.68277e-14	1.10116e-10
ENSG00000103064.15	SLC7A6	chr16_68283733_G_A_b38	rs3961283	19217	0.779783	105	122	8.3667907507234e-07	0.242894	0.0479046	0.000246773	1.68277e-14	1.10116e-10
ENSG00000103064.15	SLC7A6	chr16_68370063_A_G_b38	rs4783558	105547	0.754513	111	136	5.9999929959979004e-05	0.17542	0.0428749	0.000246773	1.68277e-14	1.10116e-10
ENSG00000132600.18	PRMT7	chr16_67816797_C_T_b38	rs35316276	-494154	0.212996	104	118	0.000117346	0.264959	0.0675677	0.000282891	7.41293e-30	2.2308900000000003e-24
ENSG00000132600.18	PRMT7	chr16_67995836_C_T_b38	rs56303487	-315115	0.184116	89	102	1.6766450507012066e-07	0.343136	0.0634975	0.000282891	7.41293e-30	2.2308900000000003e-24
ENSG00000132600.18	PRMT7	chr16_67999636_G_A_b38	rs7204974	-311315	0.16065	81	89	4.4870640117452685e-06	0.352159	0.0748662	0.000282891	7.41293e-30	2.2308900000000003e-24
ENSG00000132600.18	PRMT7	chr16_68061546_T_C_b38	rs35432211	-249405	0.115523	61	64	1.472989657301923e-08	0.485266	0.0824903	0.000282891	7.41293e-30	2.2308900000000003e-24
ENSG00000132600.18	PRMT7	chr16_68070519_T_C_b38	rs2285910	-240432	0.124549	65	69	1.2399003205158773e-08	0.46558	0.0787039	0.000282891	7.41293e-30	2.2308900000000003e-24
ENSG00000132600.18	PRMT7	chr16_68084408_G_A_b38	rs3785109	-226543	0.113718	60	63	2.823497625049264e-09	0.507822	0.0819967	0.000282891	7.41293e-30	2.2308900000000003e-24
ENSG00000132600.18	PRMT7	chr16_68092703_T_C_b38	rs28508024	-218248	0.146209	76	81	6.188772456229277e-08	0.431143	0.0769409	0.000282891	7.41293e-30	2.2308900000000003e-24
ENSG00000132600.18	PRMT7	chr16_68119297_G_A_b38	rs73612690	-191654	0.146209	76	81	9.953983748019421e-08	0.424907	0.0771296	0.000282891	7.41293e-30	2.2308900000000003e-24
ENSG00000132600.18	PRMT7	chr16_68119479_G_C_b38	rs74024145	-191472	0.194946	97	108	1.6911228804239942e-10	0.431987	0.0644743	0.000282891	7.41293e-30	2.2308900000000003e-24
ENSG00000132600.18	PRMT7	chr16_68247408_T_C_b38	rs10500543	-63543	0.101083	53	56	5.126189001207284e-13	0.636615	0.0829238	0.000282891	7.41293e-30	2.2308900000000003e-24
ENSG00000132600.18	PRMT7	chr16_68264025_G_A_b38	rs12447119	-46926	0.0956679	50	53	8.384947086528973e-12	0.617409	0.0855614	0.000282891	7.41293e-30	2.2308900000000003e-24
ENSG00000132600.18	PRMT7	chr16_68283733_G_A_b38	rs3961283	-27218	0.779783	105	122	4.983258834580164e-06	-0.301725	0.0644676	0.000282891	7.41293e-30	2.2308900000000003e-24
ENSG00000132600.18	PRMT7	chr16_68370063_A_G_b38	rs4783558	59112	0.754513	111	136	4.606793337744615e-07	-0.291299	0.0560623	0.000282891	7.41293e-30	2.2308900000000003e-24
ENSG00000279693.1	ENSG00000279693	chr16_68070519_T_C_b38	rs2285910	-299743	0.124549	65	69	4.603164744500027e-05	0.363228	0.0873746	0.000312674	1.14604e-06	0.00161192
ENSG00000279693.1	ENSG00000279693	chr16_68092703_T_C_b38	rs28508024	-277559	0.146209	76	81	0.00010433	0.33634	0.085115	0.000312674	1.14604e-06	0.00161192
ENSG00000279693.1	ENSG00000279693	chr16_68119297_G_A_b38	rs73612690	-250965	0.146209	76	81	2.715068295817223e-05	0.362819	0.0846578	0.000312674	1.14604e-06	0.00161192
ENSG00000279693.1	ENSG00000279693	chr16_68283733_G_A_b38	rs3961283	-86529	0.779783	105	122	2.512243112512603e-05	0.299338	0.0695428	0.000312674	1.14604e-06	0.00161192
ENSG00000279693.1	ENSG00000279693	chr16_68370063_A_G_b38	rs4783558	-199	0.754513	111	136	1.1460386146087632e-06	0.301664	0.0602942	0.000312674	1.14604e-06	0.00161192
ENSG00000103056.12	SMPD3	chr16_67816797_C_T_b38	rs35316276	-631711	0.212996	104	118	7.973748310172883e-07	-0.377026	0.0742094	0.000286855	1.86958e-09	5.50979e-06
ENSG00000103056.12	SMPD3	chr16_68070519_T_C_b38	rs2285910	-377989	0.124549	65	69	7.050003064391305e-05	0.37147	0.0916972	0.000286855	1.86958e-09	5.50979e-06
ENSG00000103056.12	SMPD3	chr16_68283733_G_A_b38	rs3961283	-164775	0.779783	105	122	4.56032536780041e-07	0.372169	0.0715972	0.000286855	1.86958e-09	5.50979e-06
ENSG00000103056.12	SMPD3	chr16_68370063_A_G_b38	rs4783558	-78445	0.754513	111	136	5.043589850787765e-09	0.375354	0.0616814	0.000286855	1.86958e-09	5.50979e-06
ENSG00000184939.16	ZFP90	chr16_67816797_C_T_b38	rs35316276	-713293	0.212996	104	118	7.03443910173456e-05	-0.245255	0.0605327	0.000237881	7.48632e-46	2.5091199999999996e-39
ENSG00000184939.16	ZFP90	chr16_68283733_G_A_b38	rs3961283	-246357	0.779783	105	122	1.6836937355452388e-05	0.255997	0.0581864	0.000237881	7.48632e-46	2.5091199999999996e-39
ENSG00000184939.16	ZFP90	chr16_68370063_A_G_b38	rs4783558	-160027	0.754513	111	136	4.9497635767934186e-05	0.212602	0.0513627	0.000237881	7.48632e-46	2.5091199999999996e-39
ENSG00000184939.16	ZFP90	chr16_68518047_A_G_b38	rs72794362	-12043	0.180505	89	100	5.258706641025556e-19	-0.533059	0.0545185	0.000237881	7.48632e-46	2.5091199999999996e-39
ENSG00000184939.16	ZFP90	chr16_68540161_G_T_b38	rs1170442	10071	0.774368	113	125	2.247065131597201e-45	0.72381	0.0401379	0.000237881	7.48632e-46	2.5091199999999996e-39
ENSG00000184939.16	ZFP90	chr16_68633124_T_C_b38	rs62055317	103034	0.765343	116	130	4.157578206073205e-21	0.529058	0.050531	0.000237881	7.48632e-46	2.5091199999999996e-39
ENSG00000184939.16	ZFP90	chr16_68757328_A_G_b38	rs9646283	227238	0.292419	139	162	8.87389113092735e-14	-0.392374	0.0493008	0.000237881	7.48632e-46	2.5091199999999996e-39
ENSG00000184939.16	ZFP90	chr16_68757403_C_G_b38	rs9646284	227313	0.296029	141	164	4.152227048585128e-13	-0.385822	0.0500337	0.000237881	7.48632e-46	2.5091199999999996e-39
ENSG00000184939.16	ZFP90	chr16_68782357_G_C_b38	rs7186084	252267	0.294224	139	163	1.5665524742622457e-13	-0.383896	0.0487915	0.000237881	7.48632e-46	2.5091199999999996e-39
ENSG00000184939.16	ZFP90	chr16_68800204_C_T_b38	rs4783685	270114	0.279783	135	155	1.8306088935688213e-09	-0.32672	0.052084	0.000237881	7.48632e-46	2.5091199999999996e-39
ENSG00000184939.16	ZFP90	chr16_68800253_C_G_b38	rs4783686	270163	0.288809	139	160	3.799884371138081e-09	-0.314734	0.051275	0.000237881	7.48632e-46	2.5091199999999996e-39
ENSG00000275383.1	ENSG00000275383	chr16_68518047_A_G_b38	rs72794362	-73335	0.180505	89	100	5.216865048068677e-05	-0.41759	0.101204	0.000229553	5.65971e-07	0.000914304
ENSG00000275383.1	ENSG00000275383	chr16_68540161_G_T_b38	rs1170442	-51221	0.774368	113	125	6.481894054684417e-05	0.398624	0.0978907	0.000229553	5.65971e-07	0.000914304
ENSG00000039068.20	CDH1	chr16_68518047_A_G_b38	rs72794362	-219245	0.180505	89	100	0.000186682	-0.352968	0.0928791	0.000221498	1.70756e-15	2.12032e-11
ENSG00000039068.20	CDH1	chr16_68540161_G_T_b38	rs1170442	-197131	0.774368	113	125	2.0024328194918785e-05	0.387486	0.0889026	0.000221498	1.70756e-15	2.12032e-11
ENSG00000039068.20	CDH1	chr16_68633124_T_C_b38	rs62055317	-104168	0.765343	116	130	2.7750592574965363e-08	0.487776	0.0846733	0.000221498	1.70756e-15	2.12032e-11
ENSG00000039068.20	CDH1	chr16_68757328_A_G_b38	rs9646283	20036	0.292419	139	162	1.21942315309785e-12	-0.552492	0.0733154	0.000221498	1.70756e-15	2.12032e-11
ENSG00000039068.20	CDH1	chr16_68757403_C_G_b38	rs9646284	20111	0.296029	141	164	4.84029335440752e-13	-0.565688	0.0735959	0.000221498	1.70756e-15	2.12032e-11
ENSG00000039068.20	CDH1	chr16_68782357_G_C_b38	rs7186084	45065	0.294224	139	163	2.7245710978601074e-12	-0.537735	0.0726334	0.000221498	1.70756e-15	2.12032e-11
ENSG00000039068.20	CDH1	chr16_68800204_C_T_b38	rs4783685	62912	0.279783	135	155	3.3387198065137564e-11	-0.525155	0.07522	0.000221498	1.70756e-15	2.12032e-11
ENSG00000039068.20	CDH1	chr16_68800253_C_G_b38	rs4783686	62961	0.288809	139	160	2.706837739861401e-11	-0.517509	0.0737457	0.000221498	1.70756e-15	2.12032e-11
ENSG00000141101.13	NOB1	chr16_69664900_A_G_b38	rs6499241	-90026	0.427798	177	237	4.4311430146101426e-05	-0.137156	0.0329187	0.000188361	6.47852e-07	0.00117439
ENSG00000157322.18	CLEC18A	chr16_69865884_C_T_b38	rs1566453	-84821	0.536101	201	257	6.188094765200097e-08	-0.42044	0.0750306	0.000193352	6.7602700000000005e-47	1.77364e-39
ENSG00000226232.8	NPIPB14P	chr16_69664900_A_G_b38	rs6499241	-331288	0.427798	177	237	1.0702554369613441e-06	-0.284195	0.0566367	0.00019513	8.30189e-48	5.26469e-41
ENSG00000226232.8	NPIPB14P	chr16_69865884_C_T_b38	rs1566453	-130304	0.536101	201	257	1.0071836850918351e-07	-0.310761	0.0564338	0.00019513	8.30189e-48	5.26469e-41
ENSG00000167377.19	ZNF23	chr16_71897129_C_T_b38	rs8063403	434034	0.718412	131	156	6.937394540246594e-06	-0.21622	0.0469506	0.000256863	4.29532e-14	5.17311e-10
ENSG00000167377.19	ZNF23	chr16_71897316_G_A_b38	rs4788449	434221	0.718412	131	156	6.937394540246594e-06	-0.21622	0.0469506	0.000256863	4.29532e-14	5.17311e-10
ENSG00000140832.11	MARVELD3	chr16_71726458_G_C_b38	rs8061970	100297	0.456679	190	253	6.456312261378407e-08	-0.388794	0.0694872	0.00023393	1.02354e-12	9.9922e-09
ENSG00000140832.11	MARVELD3	chr16_71727085_C_A_b38	rs1392487	100924	0.344765	154	191	6.570428871929232e-12	0.530389	0.0730878	0.00023393	1.02354e-12	9.9922e-09
ENSG00000040199.18	PHLPP2	chr16_71605630_G_T_b38	rs9302625	-119071	0.66065	151	188	4.966845638037535e-07	-0.272776	0.0526568	0.00028752	1.14934e-21	1.16172e-16
ENSG00000040199.18	PHLPP2	chr16_71896904_A_G_b38	rs8062946	172203	0.761733	117	132	9.2487033669177e-09	-0.364715	0.0610782	0.00028752	1.14934e-21	1.16172e-16
ENSG00000040199.18	PHLPP2	chr16_71897129_C_T_b38	rs8063403	172428	0.718412	131	156	3.373902050277828e-10	-0.361934	0.0550211	0.00028752	1.14934e-21	1.16172e-16
ENSG00000040199.18	PHLPP2	chr16_71897316_G_A_b38	rs4788449	172615	0.718412	131	156	3.373902050277828e-10	-0.361934	0.0550211	0.00028752	1.14934e-21	1.16172e-16
ENSG00000040199.18	PHLPP2	chr16_71900516_A_T_b38	rs9937936	175815	0.761733	117	132	9.2487033669177e-09	-0.364715	0.0610782	0.00028752	1.14934e-21	1.16172e-16
ENSG00000166747.13	AP1G1	chr16_71597711_G_T_b38	rs8053677	-210727	0.126354	63	70	0.000258301	-0.162598	0.0437822	0.000293998	4.68752e-08	0.000120071
ENSG00000166747.13	AP1G1	chr16_71726458_G_C_b38	rs8061970	-81980	0.456679	190	253	1.1445516241962522e-07	-0.153573	0.0280192	0.000293998	4.68752e-08	0.000120071
ENSG00000166747.13	AP1G1	chr16_71896904_A_G_b38	rs8062946	88466	0.761733	117	132	7.925139709373721e-05	-0.141968	0.0353018	0.000293998	4.68752e-08	0.000120071
ENSG00000166747.13	AP1G1	chr16_71900516_A_T_b38	rs9937936	92078	0.761733	117	132	7.925139709373721e-05	-0.141968	0.0353018	0.000293998	4.68752e-08	0.000120071
ENSG00000280152.1	ENSG00000280152	chr16_75201536_A_G_b38	rs12918452	-48028	0.785199	97	119	5.451215628693515e-15	0.499104	0.0594423	0.000114705	2.27116e-28	5.34333e-23
ENSG00000280152.1	ENSG00000280152	chr16_75222353_A_G_b38	rs8057145	-27211	0.82491	82	97	2.135485615754143e-22	0.654679	0.0601327	0.000114705	2.27116e-28	5.34333e-23
ENSG00000280152.1	ENSG00000280152	chr16_75244897_A_G_b38	rs1035540	-4667	0.830325	79	94	3.8286951477478676e-23	0.665985	0.0598547	0.000114705	2.27116e-28	5.34333e-23
ENSG00000280152.1	ENSG00000280152	chr16_75244943_G_C_b38	rs2870472	-4621	0.830325	79	94	3.8286951477478676e-23	0.665985	0.0598547	0.000114705	2.27116e-28	5.34333e-23
ENSG00000050820.17	BCAR1	chr16_75288675_T_C_b38	rs4888376	20622	0.546931	189	251	2.5778751454145686e-12	0.212084	0.0286113	9.94476e-05	3.48707e-13	1.94038e-09
ENSG00000050820.17	BCAR1	chr16_75380478_G_T_b38	rs2865530	112425	0.543321	191	253	4.1060136413820595e-12	0.211277	0.0288025	9.94476e-05	3.48707e-13	1.94038e-09
ENSG00000261783.1	ENSG00000261783	chr16_75288675_T_C_b38	rs4888376	-92585	0.546931	189	251	1.3305661196962066e-18	-0.639352	0.0663038	0.000114534	1.27538e-22	1.16455e-17
ENSG00000261783.1	ENSG00000261783	chr16_75380478_G_T_b38	rs2865530	-782	0.543321	191	253	3.087851294428089e-18	-0.636497	0.0668599	0.000114534	1.27538e-22	1.16455e-17
ENSG00000260213.6	CENPN-AS1	chr16_81076746_A_T_b38	rs12444137	40987	0.0884477	45	49	1.894428190793894e-05	0.526208	0.120367	5.41578e-05	2.93225e-09	2.32056e-05
ENSG00000261193.1	ENSG00000261193	chr16_87966897_T_C_b38	rs11117317	-120129	0.669675	149	183	8.076679977407227e-07	-0.395069	0.0778025	5.25659e-05	6.59935e-38	7.0336e-32
ENSG00000131165.16	CHMP1A	chr16_89678401_G_C_b38	rs12922197	20663	0.117329	61	65	3.2270218567738355e-09	-0.397119	0.0643787	0.000114227	2.39749e-09	1.58872e-05
ENSG00000167523.15	SPATA33	chr16_89953825_T_C_b38	rs9929107	296085	0.0162455	9	9	9.674195181432241e-05	0.694738	0.174957	0.000117621	3.24527e-07	0.00139551
ENSG00000158805.12	ZNF276	chr16_89843329_C_T_b38	rs62056068	122929	0.0830325	46	46	7.496520477092608e-06	-0.307574	0.0670452	0.000136938	1.19601e-07	0.000499942
ENSG00000158805.12	ZNF276	chr16_89864006_G_A_b38	rs62056091	143606	0.0812274	45	45	1.0132874835146627e-05	-0.304189	0.0673245	0.000136938	1.19601e-07	0.000499942
ENSG00000187741.15	FANCA	chr16_89843329_C_T_b38	rs62056068	26672	0.0830325	46	46	5.659982043832847e-07	0.327299	0.0635176	0.000127898	1.54254e-16	3.6212e-12
ENSG00000187741.15	FANCA	chr16_89864006_G_A_b38	rs62056091	47349	0.0812274	45	45	3.243159227884292e-07	0.334809	0.063545	0.000127898	1.54254e-16	3.6212e-12
ENSG00000204991.11	SPIRE2	chr16_89843329_C_T_b38	rs62056068	25150	0.0830325	46	46	1.1062724249077865e-07	0.721698	0.131509	0.000147293	1.2512899999999999e-21	1.62953e-16
ENSG00000204991.11	SPIRE2	chr16_89864006_G_A_b38	rs62056091	45827	0.0812274	45	45	3.656702489230312e-08	0.749029	0.131248	0.000147293	1.2512899999999999e-21	1.62953e-16
ENSG00000258839.4	MC1R	chr16_89843329_C_T_b38	rs62056068	-70299	0.0830325	46	46	1.3105620858049876e-05	0.465503	0.104409	0.000182672	4.93202e-08	0.000191535
ENSG00000258839.4	MC1R	chr16_89864006_G_A_b38	rs62056091	-49622	0.0812274	45	45	1.9076926482046448e-05	0.458319	0.104877	0.000182672	4.93202e-08	0.000191535
ENSG00000223959.9	AFG3L1P	chr16_89843329_C_T_b38	rs62056068	-129252	0.0830325	46	46	5.2650687631434986e-05	-0.258004	0.0625626	0.000144096	2.78344e-09	1.19209e-05
ENSG00000223959.9	AFG3L1P	chr16_89864006_G_A_b38	rs62056091	-108575	0.0812274	45	45	6.131512496966876e-06	-0.288029	0.0621641	0.000144096	2.78344e-09	1.19209e-05
ENSG00000003249.15	DBNDD1	chr16_89678401_G_C_b38	rs12922197	-341489	0.117329	61	65	3.3597712538343035e-06	0.409769	0.0859331	0.000198791	1.81562e-12	2.29639e-08
ENSG00000167720.13	SRR	chr17_2123888_G_C_b38	rs2641440	-179495	0.323105	143	179	1.1499021899930625e-06	0.355729	0.0711104	6.72446e-05	6.30683e-43	1.03188e-37
ENSG00000167720.13	SRR	chr17_2258755_G_A_b38	rs422632	-44628	0.644404	161	197	3.629136155465848e-08	-0.406871	0.0712752	6.72446e-05	6.30683e-43	1.03188e-37
ENSG00000091640.8	SPAG7	chr17_4931922_T_C_b38	rs2243090	-35895	0.606498	174	218	2.5643891612883507e-06	0.196405	0.0406785	6.00662e-05	5.67342e-26	2.6822999999999997e-21
ENSG00000091640.8	SPAG7	chr17_4946332_A_T_b38	rs79843668	-21485	0.0685921	35	38	4.249436233096768e-22	0.678415	0.0628688	6.00662e-05	5.67342e-26	2.6822999999999997e-21
ENSG00000108509.21	CAMTA2	chr17_4931922_T_C_b38	rs2243090	-55753	0.606498	174	218	9.658755605765871e-15	-0.345847	0.0416298	8.19256e-05	4.00434e-17	6.06142e-13
ENSG00000227495.1	KIF1C-AS1	chr17_4931922_T_C_b38	rs2243090	-88171	0.606498	174	218	4.2563530617750915e-05	-0.25796	0.0617661	7.73606e-05	9.78872e-07	0.00362731
ENSG00000227495.1	KIF1C-AS1	chr17_4946332_A_T_b38	rs79843668	-73761	0.0685921	35	38	2.639681833913341e-05	-0.480313	0.111896	7.73606e-05	9.78872e-07	0.00362731
ENSG00000132517.15	SLC52A1	chr17_4931922_T_C_b38	rs2243090	-120087	0.606498	174	218	6.741031439466924e-11	-0.447819	0.0652743	7.33085e-05	4.7450599999999993e-20	1.8949e-15
ENSG00000234327.9	ZNF232-AS1	chr17_5235009_C_T_b38	rs75511804	123541	0.0974729	53	54	1.4090983962428976e-06	-0.557552	0.112438	6.11263e-05	9.51639e-19	2.32216e-14
ENSG00000234327.9	ZNF232-AS1	chr17_5345006_T_A_b38	rs8080981	233538	0.590253	175	227	1.264353475853053e-06	-0.330406	0.0663186	6.11263e-05	9.51639e-19	2.32216e-14
ENSG00000167840.13	ZNF232	chr17_5345006_T_A_b38	rs8080981	221890	0.590253	175	227	1.5713928479015718e-09	-0.454288	0.0720991	6.67312e-05	2.27088e-28	3.04213e-23
ENSG00000261879.8	ZNF594-DT	chr17_5235009_C_T_b38	rs75511804	43002	0.0974729	53	54	3.056567443773484e-05	0.359503	0.0844474	6.58782e-05	1.72403e-06	0.00675648
ENSG00000029725.17	RABEP1	chr17_5345006_T_A_b38	rs8080981	62741	0.590253	175	227	6.100409001101891e-25	-0.387612	0.0331349	5.03217e-05	8.889600000000001e-33	1.54028e-27
ENSG00000198920.11	KIAA0753	chr17_6575353_G_A_b38	rs12942925	-65358	0.33213	148	184	7.694907033461472e-22	-0.418701	0.0391029	5.34558e-05	1.58225e-23	8.48329e-19
ENSG00000274114.2	ALOX15P1	chr17_6575353_G_A_b38	rs12942925	-81681	0.33213	148	184	3.0462618486355498e-05	0.200376	0.0470595	5.9511e-05	4.722030000000001e-18	7.44985e-14
ENSG00000161955.17	TNFSF13	chr17_7584255_C_T_b38	rs72827584	25963	0.0920578	49	51	8.723566900963358e-06	-0.341529	0.0750152	6.63094e-05	2.92396e-06	0.00913117
ENSG00000178971.16	CTC1	chr17_8158784_G_T_b38	rs2278637	-89272	0.66426	157	186	3.284485673128116e-10	0.25373	0.038544	8.19621e-05	8.37203e-42	7.55271e-36
ENSG00000178971.16	CTC1	chr17_8158881_C_T_b38	rs959303	-89175	0.66426	157	186	3.2844749467479084e-10	0.25373	0.038544	8.19621e-05	8.37203e-42	7.55271e-36
ENSG00000170425.4	ADORA2B	chr17_15981247_C_T_b38	rs10491104	36117	0.494585	209	274	6.147506713471851e-29	-0.826025	0.063795	9.8875e-05	2.2096800000000001e-41	2.04084e-34
ENSG00000170425.4	ADORA2B	chr17_15981317_C_T_b38	rs55676330	36187	0.487365	207	270	1.7073749380024865e-27	-0.820849	0.0656729	9.8875e-05	2.2096800000000001e-41	2.04084e-34
ENSG00000214941.8	ZSWIM7	chr17_15981247_C_T_b38	rs10491104	-18470	0.494585	209	274	2.1026878937087622e-30	0.603288	0.0450144	8.27121e-05	7.26334e-52	1.69823e-44
ENSG00000214941.8	ZSWIM7	chr17_15981317_C_T_b38	rs55676330	-18400	0.487365	207	270	2.9641757946373034e-30	0.610707	0.0457253	8.27121e-05	7.26334e-52	1.69823e-44
ENSG00000011295.16	TTC19	chr17_15981247_C_T_b38	rs10491104	-18537	0.494585	209	274	2.498297387197628e-07	0.245166	0.0460616	0.000108907	1.30557e-10	8.09311e-07
ENSG00000011295.16	TTC19	chr17_15981317_C_T_b38	rs55676330	-18467	0.487365	207	270	8.288831031905418e-08	0.257828	0.0464926	0.000108907	1.30557e-10	8.09311e-07
ENSG00000175662.18	TOM1L2	chr17_18071354_C_T_b38	rs8066764	98932	0.33574	158	186	0.000130574	-0.150189	0.0385715	0.000148918	4.25631e-07	0.00106706
ENSG00000175662.18	TOM1L2	chr17_18114949_C_A_b38	rs854767	142527	0.371841	165	206	0.000132096	-0.142892	0.0367257	0.000148918	4.25631e-07	0.00106706
ENSG00000171953.16	ATPAF2	chr17_18114949_C_A_b38	rs854767	75740	0.371841	165	206	4.909310196072856e-05	0.186733	0.0450911	0.00015375	2.73285e-10	1.45579e-06
ENSG00000108448.23	TRIM16L	chr17_18860764_G_A_b38	rs1037036	162766	0.33213	155	184	2.377428056809352e-09	0.501221	0.0805185	0.000176278	2.06501e-25	5.91978e-21
ENSG00000171928.14	TVP23B	chr17_18860764_G_A_b38	rs1037036	79653	0.33213	155	184	1.827102388741847e-24	-0.585937	0.0507426	0.000184487	5.57041e-46	2.0691499999999997e-39
ENSG00000279825.1	ENSG00000279825	chr17_19238269_C_G_b38	rs57433322	207412	0.144404	69	80	2.6386687821751904e-22	0.637072	0.0586748	0.000152453	1.38324e-23	3.98797e-19
ENSG00000228157.4	ENSG00000228157	chr17_19238269_C_G_b38	rs57433322	145295	0.144404	69	80	2.813129466994064e-13	0.766007	0.0985332	0.000145597	1.00753e-18	1.00747e-14
ENSG00000262319.1	ENSG00000262319	chr17_19238269_C_G_b38	rs57433322	94580	0.144404	69	80	1.0477876688029867e-16	-0.726163	0.0807023	0.000156719	8.48032e-36	2.93073e-31
ENSG00000072134.16	EPN2	chr17_19238269_C_G_b38	rs57433322	22654	0.144404	69	80	1.69192087738765e-08	0.244959	0.0418293	0.000159761	1.69192e-08	4.10793e-05
ENSG00000270091.1	ENSG00000270091	chr17_19978274_T_C_b38	rs6587206	80987	0.435018	187	241	3.612623943909704e-11	-0.259022	0.0371727	0.000171962	6.2864e-14	4.28507e-10
ENSG00000270091.1	ENSG00000270091	chr17_20185179_C_T_b38	rs2107565	287892	0.407942	176	226	6.843240841590397e-05	0.160687	0.0395924	0.000171962	6.2864e-14	4.28507e-10
ENSG00000108599.15	AKAP10	chr17_19978274_T_C_b38	rs6587206	-69	0.435018	187	241	1.2469631563651615e-14	0.446865	0.0540484	0.000165231	3.49566e-16	2.71987e-12
ENSG00000108599.15	AKAP10	chr17_20185179_C_T_b38	rs2107565	206836	0.407942	176	226	7.022194023643081e-06	-0.271804	0.0590557	0.000165231	3.49566e-16	2.71987e-12
ENSG00000128487.19	SPECC1	chr17_20185179_C_T_b38	rs2107565	175944	0.407942	176	226	0.000153797	0.144947	0.0376368	0.000185327	1.40204e-05	0.0215931
ENSG00000170298.16	LGALS9B	chr17_19978274_T_C_b38	rs6587206	-489265	0.435018	187	241	1.6437443817784275e-06	-0.346387	0.0703266	0.000138071	9.37096e-12	5.78455e-08
ENSG00000170298.16	LGALS9B	chr17_20185179_C_T_b38	rs2107565	-282360	0.407942	176	226	3.2761534339266033e-06	0.336732	0.0705337	0.000138071	9.37096e-12	5.78455e-08
ENSG00000109084.14	TMEM97	chr17_28398728_T_C_b38	rs2239907	79528	0.536101	198	257	4.520090034297897e-05	0.203513	0.0489022	0.000179056	6.92693e-07	0.00118915
ENSG00000004142.12	POLDIP2	chr17_28398728_T_C_b38	rs2239907	41201	0.536101	198	257	4.250390729039752e-05	0.1152	0.0275812	0.000155228	3.64944e-07	0.000819402
ENSG00000004139.14	SARM1	chr17_28398728_T_C_b38	rs2239907	33612	0.536101	198	257	2.430404390200879e-06	0.215904	0.0446082	0.000179373	2.85297e-08	6.26437e-05
ENSG00000167525.15	PROCA1	chr17_28750313_A_G_b38	rs3181215	38425	0.238267	121	132	4.296271789419659e-07	-0.223872	0.0429653	0.000189499	7.9344e-18	1.01591e-13
ENSG00000167525.15	PROCA1	chr17_28842872_G_C_b38	rs9890212	130984	0.218412	110	121	3.041749870836012e-07	-0.223268	0.0422688	0.000189499	7.9344e-18	1.01591e-13
ENSG00000167536.14	DHRS13	chr17_28750313_A_G_b38	rs3181215	-152766	0.238267	121	132	9.431626556801061e-05	-0.22214	0.0558508	0.000205735	1.23368e-08	2.53369e-05
ENSG00000167536.14	DHRS13	chr17_28842872_G_C_b38	rs9890212	-60207	0.218412	110	121	8.980191452077918e-05	-0.21951	0.0550166	0.000205735	1.23368e-08	2.53369e-05
ENSG00000108262.16	GIT1	chr17_29722381_C_T_b38	rs2617867	128327	0.5	207	277	3.074288119840145e-05	0.1805	0.0424136	0.000268075	8.12042e-13	2.31896e-09
ENSG00000108262.16	GIT1	chr17_29758154_G_C_b38	rs2617874	164100	0.608303	166	217	3.630139659081976e-08	0.232683	0.0407615	0.000268075	8.12042e-13	2.31896e-09
ENSG00000108262.16	GIT1	chr17_29919340_A_G_b38	rs12601963	325286	0.416967	177	231	4.0901137052831496e-07	-0.213342	0.0408641	0.000268075	8.12042e-13	2.31896e-09
ENSG00000108262.16	GIT1	chr17_30117165_A_C_b38	rs6505162	523111	0.398917	179	221	5.497989137066582e-06	-0.201393	0.0432353	0.000268075	8.12042e-13	2.31896e-09
ENSG00000108262.16	GIT1	chr17_30159358_T_G_b38	rs12451122	565304	0.435018	187	241	2.5470050125375647e-06	-0.200632	0.0415413	0.000268075	8.12042e-13	2.31896e-09
ENSG00000176927.16	EFCAB5	chr17_29722381_C_T_b38	rs2617867	-206819	0.5	207	277	1.1648232411004732e-12	-0.562765	0.0746043	0.000262845	2.92392e-13	9.54309e-10
ENSG00000176927.16	EFCAB5	chr17_29758154_G_C_b38	rs2617874	-171046	0.608303	166	217	2.626871187330514e-09	-0.474104	0.0763878	0.000262845	2.92392e-13	9.54309e-10
ENSG00000176927.16	EFCAB5	chr17_29919340_A_G_b38	rs12601963	-9860	0.416967	177	231	1.6469412663979117e-09	0.475817	0.0756189	0.000262845	2.92392e-13	9.54309e-10
ENSG00000176927.16	EFCAB5	chr17_30117165_A_C_b38	rs6505162	187965	0.398917	179	221	7.249726189336511e-09	0.479134	0.0796265	0.000262845	2.92392e-13	9.54309e-10
ENSG00000176927.16	EFCAB5	chr17_30159358_T_G_b38	rs12451122	230158	0.435018	187	241	2.2352573082679278e-08	0.447621	0.077142	0.000262845	2.92392e-13	9.54309e-10
ENSG00000108587.16	GOSR1	chr17_30532936_C_T_b38	rs216466	55574	0.462094	199	256	2.967332615154319e-05	-0.223442	0.0523985	0.000265623	2.77771e-09	6.43409e-06
ENSG00000264538.7	SUZ12P1	chr17_30731658_T_A_b38	rs11650924	22359	0.0902527	48	50	4.78054802323794e-36	-0.788919	0.052106	0.000172847	2.8544999999999997e-36	1.9757e-30
ENSG00000264538.7	SUZ12P1	chr17_30731845_G_A_b38	rs8079891	22546	0.0902527	48	50	4.78054802323794e-36	-0.788919	0.052106	0.000172847	2.8544999999999997e-36	1.9757e-30
ENSG00000264538.7	SUZ12P1	chr17_30818604_C_T_b38	rs55831776	109305	0.0956679	51	53	1.2619293417368215e-34	-0.756072	0.0514223	0.000172847	2.8544999999999997e-36	1.9757e-30
ENSG00000264538.7	SUZ12P1	chr17_30818799_G_C_b38	rs28627615	109500	0.0902527	48	50	4.78054802323794e-36	-0.788919	0.052106	0.000172847	2.8544999999999997e-36	1.9757e-30
ENSG00000264538.7	SUZ12P1	chr17_30824687_C_T_b38	rs3752019	115388	0.0776173	42	43	3.605864213651759e-24	-0.738292	0.0644593	0.000172847	2.8544999999999997e-36	1.9757e-30
ENSG00000264538.7	SUZ12P1	chr17_30824819_T_C_b38	rs111480932	115520	0.0740072	40	41	1.4435909723012111e-22	-0.731161	0.066822	0.000172847	2.8544999999999997e-36	1.9757e-30
ENSG00000264538.7	SUZ12P1	chr17_30909288_G_T_b38	rs73265633	199989	0.0758123	42	42	2.086952170525186e-21	-0.722469	0.0683684	0.000172847	2.8544999999999997e-36	1.9757e-30
ENSG00000176390.12	CRLF3	chr17_30710112_G_A_b38	rs112823937	-114580	0.234657	115	130	3.3099722090822116e-05	0.158936	0.0375044	0.000173731	5.23626e-12	3.7064e-08
ENSG00000176390.12	CRLF3	chr17_30731658_T_A_b38	rs11650924	-93034	0.0902527	48	50	1.9570447787115932e-11	-0.387897	0.054844	0.000173731	5.23626e-12	3.7064e-08
ENSG00000176390.12	CRLF3	chr17_30731845_G_A_b38	rs8079891	-92847	0.0902527	48	50	1.957037845096264e-11	-0.387897	0.054844	0.000173731	5.23626e-12	3.7064e-08
ENSG00000176390.12	CRLF3	chr17_30818604_C_T_b38	rs55831776	-6088	0.0956679	51	53	3.694094928229431e-11	-0.372486	0.0534855	0.000173731	5.23626e-12	3.7064e-08
ENSG00000176390.12	CRLF3	chr17_30818799_G_C_b38	rs28627615	-5893	0.0902527	48	50	1.957037845096264e-11	-0.387897	0.054844	0.000173731	5.23626e-12	3.7064e-08
ENSG00000176390.12	CRLF3	chr17_30824687_C_T_b38	rs3752019	-5	0.0776173	42	43	8.574655327212346e-09	-0.369037	0.0616543	0.000173731	5.23626e-12	3.7064e-08
ENSG00000176390.12	CRLF3	chr17_30824819_T_C_b38	rs111480932	127	0.0740072	40	41	7.918091216487442e-08	-0.352632	0.0634839	0.000173731	5.23626e-12	3.7064e-08
ENSG00000176390.12	CRLF3	chr17_30909288_G_T_b38	rs73265633	84596	0.0758123	42	42	3.244581920807706e-07	-0.340252	0.0645791	0.000173731	5.23626e-12	3.7064e-08
ENSG00000263531.1	ENSG00000263531	chr17_30731658_T_A_b38	rs11650924	-133282	0.0902527	48	50	4.6576552404025284e-07	0.79805	0.153658	0.000156706	4.38909e-10	1.65197e-06
ENSG00000263531.1	ENSG00000263531	chr17_30731845_G_A_b38	rs8079891	-133095	0.0902527	48	50	4.6576552404025284e-07	0.79805	0.153658	0.000156706	4.38909e-10	1.65197e-06
ENSG00000263531.1	ENSG00000263531	chr17_30818604_C_T_b38	rs55831776	-46336	0.0956679	51	53	2.2641732035716203e-06	0.730577	0.150462	0.000156706	4.38909e-10	1.65197e-06
ENSG00000263531.1	ENSG00000263531	chr17_30818799_G_C_b38	rs28627615	-46141	0.0902527	48	50	4.6576552404025284e-07	0.79805	0.153658	0.000156706	4.38909e-10	1.65197e-06
ENSG00000263531.1	ENSG00000263531	chr17_30824687_C_T_b38	rs3752019	-40253	0.0776173	42	43	6.774697716450285e-09	0.99548	0.165087	0.000156706	4.38909e-10	1.65197e-06
ENSG00000263531.1	ENSG00000263531	chr17_30824819_T_C_b38	rs111480932	-40121	0.0740072	40	41	4.815468113015302e-10	1.08399	0.166393	0.000156706	4.38909e-10	1.65197e-06
ENSG00000263531.1	ENSG00000263531	chr17_30909288_G_T_b38	rs73265633	44348	0.0758123	42	42	1.032959551834518e-09	1.07642	0.168791	0.000156706	4.38909e-10	1.65197e-06
ENSG00000126861.5	OMG	chr17_31063653_G_A_b38	rs60642411	-233586	0.202166	92	112	3.8945447693743406e-05	0.347653	0.0828105	0.000159503	7.04081e-30	1.2107900000000001e-24
ENSG00000126861.5	OMG	chr17_31068728_C_A_b38	rs11657989	-228511	0.194946	89	108	9.681185446042197e-06	0.368325	0.0813297	0.000159503	7.04081e-30	1.2107900000000001e-24
ENSG00000126861.5	OMG	chr17_31089481_T_C_b38	rs2940183	-207758	0.626354	164	207	3.859610263957657e-26	-0.61439	0.0508795	0.000159503	7.04081e-30	1.2107900000000001e-24
ENSG00000126861.5	OMG	chr17_31095843_A_T_b38	rs2952994	-201396	0.611913	167	215	1.3325230131856763e-24	-0.606119	0.0522937	0.000159503	7.04081e-30	1.2107900000000001e-24
ENSG00000126861.5	OMG	chr17_31251342_T_C_b38	rs9303642	-45897	0.371841	165	206	1.1856863302301748e-29	0.64275	0.0488053	0.000159503	7.04081e-30	1.2107900000000001e-24
ENSG00000126861.5	OMG	chr17_31309552_C_T_b38	rs2214538	12313	0.561372	185	243	2.1954970524254754e-22	-0.535184	0.0491744	0.000159503	7.04081e-30	1.2107900000000001e-24
ENSG00000126860.12	EVI2A	chr17_31089481_T_C_b38	rs2940183	-232268	0.626354	164	207	3.909287521818295e-15	0.342669	0.0405629	0.000143089	1.42734e-23	2.10795e-18
ENSG00000126860.12	EVI2A	chr17_31095843_A_T_b38	rs2952994	-225906	0.611913	167	215	2.639254617266546e-15	0.348533	0.0409635	0.000143089	1.42734e-23	2.10795e-18
ENSG00000126860.12	EVI2A	chr17_31251342_T_C_b38	rs9303642	-70407	0.371841	165	206	5.38328885769717e-16	-0.349962	0.0399899	0.000143089	1.42734e-23	2.10795e-18
ENSG00000126860.12	EVI2A	chr17_31309552_C_T_b38	rs2214538	-12197	0.561372	185	243	3.2749165596913213e-22	0.379767	0.0350745	0.000143089	1.42734e-23	2.10795e-18
ENSG00000132141.14	CCT6B	chr17_34955900_C_T_b38	rs66559362	-5560	0.223827	113	124	5.552099248379472e-07	0.222372	0.043121	8.75336e-05	1.19756e-07	0.000354404
ENSG00000166750.10	SLFN5	chr17_35189575_C_T_b38	rs1994089	-53496	0.364621	162	202	1.6046844598728101e-07	0.290447	0.0536591	7.72407e-05	1.78465e-26	7.200399999999999e-22
ENSG00000205045.12	SLFN12L	chr17_35540659_C_T_b38	rs11659054	2981	0.238267	114	132	1.064771439243822e-05	0.162371	0.0360281	0.000105843	5.96478e-14	4.6437e-10
ENSG00000205045.12	SLFN12L	chr17_35727389_A_T_b38	rs2011897	189711	0.128159	63	71	7.442998181642617e-06	0.204128	0.0444801	0.000105843	5.96478e-14	4.6437e-10
ENSG00000270806.2	C17orf50	chr17_35772736_A_G_b38	rs55858632	11849	0.202166	103	112	7.266449301417529e-13	0.742135	0.0973881	0.000100955	5.7491e-13	2.05081e-09
ENSG00000277089.4	CCL3-AS1	chr17_36103818_G_C_b38	rs1049746	30952	0.216607	106	120	4.606999738250585e-05	0.278635	0.067029	8.89055e-05	2.12427e-05	0.0512933
ENSG00000277632.2	CCL3	chr17_36103818_G_C_b38	rs1049746	13675	0.216607	106	120	2.6993661231535857e-06	0.313232	0.0650277	8.2504e-05	7.62648e-07	0.00242373
ENSG00000275302.2	CCL4	chr17_36103818_G_C_b38	rs1049746	-9	0.216607	106	120	1.84649304613587e-10	0.400426	0.0599019	8.63299e-05	9.87035e-13	7.10322e-09
ENSG00000273611.5	ZNHIT3	chr17_36544998_A_C_b38	rs3736167	58369	0.359206	156	199	2.585383720435728e-06	-0.245667	0.0509004	8.76879e-05	1.44506e-06	0.00403229
ENSG00000278311.5	GGNBP2	chr17_36544271_A_G_b38	rs12941866	-641	0.411552	179	228	2.663370938284966e-07	0.195157	0.0367565	8.73087e-05	9.20419e-09	2.70094e-05
ENSG00000278311.5	GGNBP2	chr17_36544998_A_C_b38	rs3736167	86	0.359206	156	199	1.5115956284414754e-07	0.202891	0.0373998	8.73087e-05	9.20419e-09	2.70094e-05
ENSG00000278535.5	DHRS11	chr17_36544271_A_G_b38	rs12941866	-47608	0.411552	179	228	2.3080293934264616e-05	-0.197164	0.0455904	9.93413e-05	3.89326e-06	0.00948922
ENSG00000278535.5	DHRS11	chr17_36544998_A_C_b38	rs3736167	-46881	0.359206	156	199	4.883299418049193e-05	-0.193262	0.0466527	9.93413e-05	3.89326e-06	0.00948922
ENSG00000275720.1	ENSG00000275720	chr17_36544271_A_G_b38	rs12941866	-89798	0.411552	179	228	8.140682359489691e-07	0.316204	0.0622919	7.9818e-05	2.77231e-20	2.82468e-16
ENSG00000275720.1	ENSG00000275720	chr17_36544998_A_C_b38	rs3736167	-89071	0.359206	156	199	5.961053878080184e-09	0.376487	0.0621876	7.9818e-05	2.77231e-20	2.82468e-16
ENSG00000276234.5	TADA2A	chr17_37488149_C_A_b38	rs853195	81263	0.666065	152	185	2.508326374228666e-30	-0.716034	0.0535216	0.000110551	9.7622e-31	3.97793e-26
ENSG00000276023.5	DUSP14	chr17_37488149_C_A_b38	rs853195	-1742	0.666065	152	185	2.895507209466149e-24	-0.621899	0.0541542	0.000107395	4.89085e-26	1.50108e-21
ENSG00000275066.5	SYNRG	chr17_37488149_C_A_b38	rs853195	-121323	0.666065	152	185	3.059560934461895e-26	-0.45894	0.0379068	9.47698e-05	1.81398e-37	8.71606e-32
ENSG00000277791.5	PSMB3	chr17_38786378_C_T_b38	rs11653487	33637	0.501805	205	276	4.186132354062121e-08	-0.131579	0.0231631	0.000124403	3.47512e-09	1.05669e-05
ENSG00000108306.13	FBXL20	chr17_39244798_A_G_b38	rs11078895	-157725	0.799639	105	111	0.000111474	0.203613	0.0517492	0.000139506	1.15294e-05	0.0209647
ENSG00000161395.14	PGAP3	chr17_39676026_C_T_b38	rs1495100	-20771	0.601083	178	221	8.290458620964344e-05	-0.154559	0.0385418	0.000136189	2.02326e-06	0.00421415
ENSG00000161395.14	PGAP3	chr17_39754115_C_T_b38	rs2941522	57318	0.490975	206	272	8.9795129845633e-05	0.144799	0.0362915	0.000136189	2.02326e-06	0.00421415
ENSG00000186075.13	ZPBP2	chr17_39659646_G_A_b38	rs11658786	-208556	0.583032	184	231	0.0001049	0.30027	0.0760138	0.000136872	5.21865e-12	2.18007e-08
ENSG00000186075.13	ZPBP2	chr17_39754115_C_T_b38	rs2941522	-114087	0.490975	206	272	7.93124486354402e-08	-0.391072	0.0704083	0.000136872	5.21865e-12	2.18007e-08
ENSG00000186075.13	ZPBP2	chr17_39871147_A_G_b38	rs12709365	2945	0.416967	178	231	8.201035803500809e-09	0.392648	0.0655067	0.000136872	5.21865e-12	2.18007e-08
ENSG00000186075.13	ZPBP2	chr17_39871330_A_G_b38	rs13380815	3128	0.416967	177	231	1.1908690288182778e-08	0.384159	0.0648558	0.000136872	5.21865e-12	2.18007e-08
ENSG00000186075.13	ZPBP2	chr17_39924659_G_A_b38	rs8076131	56457	0.602888	172	220	8.134479092561347e-07	-0.342529	0.0674756	0.000136872	5.21865e-12	2.18007e-08
ENSG00000073605.19	GSDMB	chr17_39659646_G_A_b38	rs11658786	-258989	0.583032	184	231	8.129002437554943e-09	-0.269995	0.0450316	0.000120575	2.09619e-54	1.59308e-47
ENSG00000073605.19	GSDMB	chr17_39676026_C_T_b38	rs1495100	-242609	0.601083	178	221	1.7533430569259508e-13	-0.342213	0.0435937	0.000120575	2.09619e-54	1.59308e-47
ENSG00000073605.19	GSDMB	chr17_39705465_T_C_b38	rs2952155	-213170	0.720217	138	155	2.5987979435507205e-13	-0.354244	0.0454926	0.000120575	2.09619e-54	1.59308e-47
ENSG00000073605.19	GSDMB	chr17_39754115_C_T_b38	rs2941522	-164520	0.490975	206	272	6.0009212017614e-41	0.515022	0.030926	0.000120575	2.09619e-54	1.59308e-47
ENSG00000073605.19	GSDMB	chr17_39871147_A_G_b38	rs12709365	-47488	0.416967	178	231	1.8996738278907066e-32	-0.445223	0.0317273	0.000120575	2.09619e-54	1.59308e-47
ENSG00000073605.19	GSDMB	chr17_39871330_A_G_b38	rs13380815	-47305	0.416967	177	231	3.6945870727176886e-31	-0.43334	0.0317806	0.000120575	2.09619e-54	1.59308e-47
ENSG00000073605.19	GSDMB	chr17_39924659_G_A_b38	rs8076131	6024	0.602888	172	220	1.0811531729257175e-30	0.440039	0.0326163	0.000120575	2.09619e-54	1.59308e-47
ENSG00000073605.19	GSDMB	chr17_40010012_A_T_b38	rs4794823	91377	0.382671	170	212	8.399703771309048e-05	0.179858	0.0448878	0.000120575	2.09619e-54	1.59308e-47
ENSG00000073605.19	GSDMB	chr17_40010626_T_C_b38	rs8078723	91991	0.382671	170	212	8.399703771309048e-05	0.179858	0.0448878	0.000120575	2.09619e-54	1.59308e-47
ENSG00000172057.10	ORMDL3	chr17_39659646_G_A_b38	rs11658786	-267955	0.583032	184	231	1.9102349147320956e-08	-0.345856	0.0592946	0.000150828	3.6522700000000004e-55	7.55484e-48
ENSG00000172057.10	ORMDL3	chr17_39676026_C_T_b38	rs1495100	-251575	0.601083	178	221	9.987225177801908e-11	-0.399489	0.0588151	0.000150828	3.6522700000000004e-55	7.55484e-48
ENSG00000172057.10	ORMDL3	chr17_39705465_T_C_b38	rs2952155	-222136	0.720217	138	155	4.999200084705191e-10	-0.401585	0.0617066	0.000150828	3.6522700000000004e-55	7.55484e-48
ENSG00000172057.10	ORMDL3	chr17_39754115_C_T_b38	rs2941522	-173486	0.490975	206	272	4.0280143272520076e-44	0.692568	0.0392599	0.000150828	3.6522700000000004e-55	7.55484e-48
ENSG00000172057.10	ORMDL3	chr17_39871147_A_G_b38	rs12709365	-56454	0.416967	178	231	5.665467874864154e-42	-0.640161	0.0377201	0.000150828	3.6522700000000004e-55	7.55484e-48
ENSG00000172057.10	ORMDL3	chr17_39871330_A_G_b38	rs13380815	-56271	0.416967	177	231	7.35673981490821e-41	-0.62706	0.0377158	0.000150828	3.6522700000000004e-55	7.55484e-48
ENSG00000172057.10	ORMDL3	chr17_39924659_G_A_b38	rs8076131	-2942	0.602888	172	220	3.924993626828346e-36	0.613504	0.0404499	0.000150828	3.6522700000000004e-55	7.55484e-48
ENSG00000167914.12	GSDMA	chr17_40010012_A_T_b38	rs4794823	56749	0.382671	170	212	2.0254273737294945e-13	-0.547553	0.0699577	0.000137743	2.32995e-19	1.98283e-15
ENSG00000167914.12	GSDMA	chr17_40010626_T_C_b38	rs8078723	57363	0.382671	170	212	2.0254273737294945e-13	-0.547553	0.0699577	0.000137743	2.32995e-19	1.98283e-15
ENSG00000008838.21	MED24	chr17_40010012_A_T_b38	rs4794823	-51203	0.382671	170	212	1.691447389183331e-22	-0.433285	0.0396788	0.000143571	5.87372e-23	1.2410600000000002e-18
ENSG00000008838.21	MED24	chr17_40010626_T_C_b38	rs8078723	-50589	0.382671	170	212	1.691447389183331e-22	-0.433285	0.0396788	0.000143571	5.87372e-23	1.2410600000000002e-18
ENSG00000265666.1	RARA-AS1	chr17_40442920_C_A_b38	rs584438	99784	0.362816	159	201	0.000174513	0.140259	0.0367357	0.000193424	2.75498e-05	0.0407974
ENSG00000278834.1	ENSG00000278834	chr17_40599413_C_T_b38	rs11656173	-49242	0.584838	183	230	8.884793119014476e-06	0.211349	0.0464647	0.000114815	8.618319999999999e-20	3.02275e-15
ENSG00000173801.17	JUP	chr17_41850027_A_G_b38	rs6503671	63096	0.900722	54	55	7.694420132625385e-06	-0.40752	0.088947	0.000159883	6.18585e-16	8.30364e-12
ENSG00000173801.17	JUP	chr17_41863832_C_T_b38	rs9303318	76901	0.758123	120	134	1.866421983698502e-05	-0.26606	0.0608104	0.000159883	6.18585e-16	8.30364e-12
ENSG00000161594.7	KLHL10	chr17_41863832_C_T_b38	rs9303318	28147	0.758123	120	134	5.855355206146223e-06	-0.410052	0.0883006	0.000155246	1.54892e-08	5.08323e-05
ENSG00000141698.17	NT5C3B	chr17_41850027_A_G_b38	rs6503671	13767	0.900722	54	55	1.1754575647697568e-09	-0.623673	0.0981576	0.000150248	7.22967e-60	1.05916e-52
ENSG00000141698.17	NT5C3B	chr17_41863832_C_T_b38	rs9303318	27572	0.758123	120	134	1.4671413238894592e-54	-0.882717	0.0420953	0.000150248	7.22967e-60	1.05916e-52
ENSG00000108771.13	DHX58	chr17_42132173_C_T_b38	rs9915255	19459	0.263538	123	146	1.6338268733042685e-09	-0.37115	0.0589711	0.000160085	9.76838e-24	7.512490000000001e-19
ENSG00000108771.13	DHX58	chr17_42136044_G_A_b38	rs9903204	23330	0.263538	123	146	1.6338268733042685e-09	-0.37115	0.0589711	0.000160085	9.76838e-24	7.512490000000001e-19
ENSG00000108774.15	RAB5C	chr17_42132173_C_T_b38	rs9915255	-22825	0.263538	123	146	3.313367067456362e-07	0.140374	0.0266645	0.000171125	6.65402e-08	0.000162359
ENSG00000108774.15	RAB5C	chr17_42136044_G_A_b38	rs9903204	-18954	0.263538	123	146	3.313367067456362e-07	0.140374	0.0266645	0.000171125	6.65402e-08	0.000162359
ENSG00000177469.13	CAVIN1	chr17_42441484_C_T_b38	rs12951549	18228	0.276173	134	153	0.000122109	0.1442	0.0368692	0.000150068	1.20394e-05	0.0171867
ENSG00000177469.13	CAVIN1	chr17_42530323_T_A_b38	rs4633765	107067	0.714801	138	158	0.000134122	-0.143322	0.0368738	0.000150068	1.20394e-05	0.0171867
ENSG00000177469.13	CAVIN1	chr17_42538100_G_C_b38	rs4792923	114844	0.714801	138	158	0.000134122	-0.143322	0.0368738	0.000150068	1.20394e-05	0.0171867
ENSG00000033627.17	ATP6V0A1	chr17_42453606_C_T_b38	rs62075809	-5238	0.366426	168	203	1.5583859641869324e-06	-0.207599	0.0420499	0.00015703	1.55839e-06	0.00252363
ENSG00000033627.17	ATP6V0A1	chr17_42585099_G_A_b38	rs4792992	126255	0.379061	175	210	1.2540262379540578e-05	-0.192687	0.0431189	0.00015703	1.55839e-06	0.00252363
ENSG00000033627.17	ATP6V0A1	chr17_42586592_T_C_b38	rs55985470	127748	0.368231	170	204	3.343700125747233e-05	-0.186745	0.0440919	0.00015703	1.55839e-06	0.00252363
ENSG00000033627.17	ATP6V0A1	chr17_42618073_A_G_b38	rs4792906	159229	0.379061	175	210	1.2540262379540578e-05	-0.192687	0.0431189	0.00015703	1.55839e-06	0.00252363
ENSG00000267185.1	PTP4A2P1	chr17_42453606_C_T_b38	rs62075809	-79926	0.366426	168	203	3.505795197381524e-05	-0.340074	0.0805131	0.000170155	3.32057e-05	0.0417922
ENSG00000267185.1	PTP4A2P1	chr17_42651932_C_G_b38	rs12940478	118400	0.536101	203	257	0.000144392	0.293679	0.0759319	0.000170155	3.32057e-05	0.0417922
ENSG00000108784.10	NAGLU	chr17_42530323_T_A_b38	rs4633765	-5918	0.714801	138	158	4.818024077081648e-06	0.179575	0.0383064	0.000189846	4.83897e-10	1.39364e-06
ENSG00000108784.10	NAGLU	chr17_42538100_G_C_b38	rs4792923	1859	0.714801	138	158	4.818024077081648e-06	0.179575	0.0383064	0.000189846	4.83897e-10	1.39364e-06
ENSG00000108785.7	HSD17B1P1	chr17_42453606_C_T_b38	rs62075809	-93158	0.366426	168	203	1.420828442511233e-07	0.337142	0.0620037	0.000175259	8.08823e-12	3.27915e-08
ENSG00000108785.7	HSD17B1P1	chr17_42554888_G_A_b38	rs605059	8124	0.541516	198	254	9.688462041735102e-12	-0.399555	0.055558	0.000175259	8.08823e-12	3.27915e-08
ENSG00000108785.7	HSD17B1P1	chr17_42585025_G_C_b38	rs9889580	38261	0.559567	195	244	4.490283620991855e-09	-0.362713	0.0593924	0.000175259	8.08823e-12	3.27915e-08
ENSG00000108785.7	HSD17B1P1	chr17_42585099_G_A_b38	rs4792992	38335	0.379061	175	210	6.366600077448292e-06	0.29626	0.0640588	0.000175259	8.08823e-12	3.27915e-08
ENSG00000108785.7	HSD17B1P1	chr17_42586592_T_C_b38	rs55985470	39828	0.368231	170	204	5.062771547631699e-07	0.333954	0.0645165	0.000175259	8.08823e-12	3.27915e-08
ENSG00000108785.7	HSD17B1P1	chr17_42608857_G_A_b38	rs9897375	62093	0.518051	206	267	4.041644583500717e-09	-0.350327	0.0571805	0.000175259	8.08823e-12	3.27915e-08
ENSG00000108785.7	HSD17B1P1	chr17_42618073_A_G_b38	rs4792906	71309	0.379061	175	210	6.366600077448292e-06	0.29626	0.0640588	0.000175259	8.08823e-12	3.27915e-08
ENSG00000108785.7	HSD17B1P1	chr17_42651852_A_G_b38	rs12941229	105088	0.550542	197	249	1.0349638590278843e-09	-0.365392	0.0572993	0.000175259	8.08823e-12	3.27915e-08
ENSG00000108785.7	HSD17B1P1	chr17_42651932_C_G_b38	rs12940478	105168	0.536101	203	257	2.771866017877822e-09	-0.354006	0.057129	0.000175259	8.08823e-12	3.27915e-08
ENSG00000266962.2	HSD17B1-AS1	chr17_42554888_G_A_b38	rs605059	220	0.541516	198	254	2.315594831106154e-05	-0.253812	0.0586997	0.000172895	2.3156e-05	0.0311644
ENSG00000108788.12	MLX	chr17_42607430_G_A_b38	rs60929812	40358	0.263538	131	146	2.370398621023274e-05	0.192923	0.0446755	0.000172204	1.0496e-06	0.0016727
ENSG00000131470.15	PSMC3IP	chr17_42554888_G_A_b38	rs605059	-22936	0.541516	198	254	1.916278607765364e-05	0.227638	0.0521032	0.000161275	3.88965e-06	0.00593768
ENSG00000131470.15	PSMC3IP	chr17_42585025_G_C_b38	rs9889580	7201	0.559567	195	244	2.617777457419603e-05	0.233124	0.0542845	0.000161275	3.88965e-06	0.00593768
ENSG00000131470.15	PSMC3IP	chr17_42608857_G_A_b38	rs9897375	31033	0.518051	206	267	7.62358275392989e-05	0.211755	0.0525269	0.000161275	3.88965e-06	0.00593768
ENSG00000131470.15	PSMC3IP	chr17_42651852_A_G_b38	rs12941229	74028	0.550542	197	249	1.1645785078337099e-05	0.235635	0.0525272	0.000161275	3.88965e-06	0.00593768
ENSG00000131470.15	PSMC3IP	chr17_42651932_C_G_b38	rs12940478	74108	0.536101	203	257	3.9149893823306386e-05	0.219989	0.052417	0.000161275	3.88965e-06	0.00593768
ENSG00000280183.1	ENSG00000280183	chr17_42607430_G_A_b38	rs60929812	8787	0.263538	131	146	0.00010216	-0.354656	0.0896278	0.000166604	9.94483e-06	0.0139764
ENSG00000280183.1	ENSG00000280183	chr17_42651932_C_G_b38	rs12940478	53289	0.536101	203	257	8.074933874036923e-05	-0.311459	0.0775387	0.000166604	9.94483e-06	0.0139764
ENSG00000037042.9	TUBG2	chr17_42530323_T_A_b38	rs4633765	-128961	0.714801	138	158	7.081311619830026e-05	0.142283	0.035132	0.000182641	1.69081e-05	0.0238973
ENSG00000037042.9	TUBG2	chr17_42538100_G_C_b38	rs4792923	-121184	0.714801	138	158	7.081311619830026e-05	0.142283	0.035132	0.000182641	1.69081e-05	0.0238973
ENSG00000108797.12	CNTNAP1	chr17_42453606_C_T_b38	rs62075809	-230312	0.366426	168	203	3.082860309855018e-09	-0.271371	0.0439329	0.000166122	1.02455e-12	5.77181e-09
ENSG00000108797.12	CNTNAP1	chr17_42554888_G_A_b38	rs605059	-129030	0.541516	198	254	7.79770631300859e-11	0.276166	0.0404027	0.000166122	1.02455e-12	5.77181e-09
ENSG00000108797.12	CNTNAP1	chr17_42585025_G_C_b38	rs9889580	-98893	0.559567	195	244	3.504923522980968e-11	0.292107	0.0418896	0.000166122	1.02455e-12	5.77181e-09
ENSG00000108797.12	CNTNAP1	chr17_42585099_G_A_b38	rs4792992	-98819	0.379061	175	210	1.2955117070976773e-10	-0.29704	0.0440264	0.000166122	1.02455e-12	5.77181e-09
ENSG00000108797.12	CNTNAP1	chr17_42586592_T_C_b38	rs55985470	-97326	0.368231	170	204	1.8706008123060747e-09	-0.284367	0.045361	0.000166122	1.02455e-12	5.77181e-09
ENSG00000108797.12	CNTNAP1	chr17_42607430_G_A_b38	rs60929812	-76488	0.263538	131	146	5.718213271478345e-05	0.203667	0.0496335	0.000166122	1.02455e-12	5.77181e-09
ENSG00000108797.12	CNTNAP1	chr17_42608857_G_A_b38	rs9897375	-75061	0.518051	206	267	1.1999671219630536e-12	0.299656	0.0397503	0.000166122	1.02455e-12	5.77181e-09
ENSG00000108797.12	CNTNAP1	chr17_42618073_A_G_b38	rs4792906	-65845	0.379061	175	210	1.2955117070976773e-10	-0.29704	0.0440264	0.000166122	1.02455e-12	5.77181e-09
ENSG00000108797.12	CNTNAP1	chr17_42651852_A_G_b38	rs12941229	-32066	0.550542	197	249	8.297861619192141e-11	0.278646	0.0408301	0.000166122	1.02455e-12	5.77181e-09
ENSG00000108797.12	CNTNAP1	chr17_42651932_C_G_b38	rs12940478	-31986	0.536101	203	257	4.4018922628830216e-11	0.280273	0.0404194	0.000166122	1.02455e-12	5.77181e-09
ENSG00000108799.13	EZH1	chr17_42554888_G_A_b38	rs605059	-190161	0.541516	198	254	2.5698778594593492e-05	0.120099	0.027937	0.000204124	3.651e-07	0.000731144
ENSG00000108799.13	EZH1	chr17_42585025_G_C_b38	rs9889580	-160024	0.559567	195	244	9.1843993619753e-06	0.131411	0.0289392	0.000204124	3.651e-07	0.000731144
ENSG00000108799.13	EZH1	chr17_42608857_G_A_b38	rs9897375	-136192	0.518051	206	267	7.718711660970075e-07	0.140296	0.0275769	0.000204124	3.651e-07	0.000731144
ENSG00000108799.13	EZH1	chr17_42651852_A_G_b38	rs12941229	-93197	0.550542	197	249	5.385483155456896e-06	0.130722	0.0280354	0.000204124	3.651e-07	0.000731144
ENSG00000108799.13	EZH1	chr17_42651932_C_G_b38	rs12940478	-93117	0.536101	203	257	1.7923641268802513e-06	0.135907	0.0276989	0.000204124	3.651e-07	0.000731144
ENSG00000108828.16	VAT1	chr17_43063808_C_T_b38	rs3092994	38685	0.306859	152	170	2.469400775546779e-06	-0.26503	0.0547977	0.000183134	1.11287e-08	3.16144e-05
ENSG00000108828.16	VAT1	chr17_43064188_G_T_b38	rs8176257	39065	0.245487	125	136	8.789580869157662e-05	-0.238174	0.0596132	0.000183134	1.11287e-08	3.16144e-05
ENSG00000108828.16	VAT1	chr17_43129663_T_C_b38	rs2011530	104540	0.305054	152	169	2.643294368352281e-06	-0.266025	0.0551744	0.000183134	1.11287e-08	3.16144e-05
ENSG00000108828.16	VAT1	chr17_43212891_A_G_b38	rs3803871	187768	0.301444	149	167	4.569790871168882e-07	-0.287657	0.0553436	0.000183134	1.11287e-08	3.16144e-05
ENSG00000198496.12	NBR2	chr17_43063808_C_T_b38	rs3092994	-61743	0.306859	152	170	5.282274306283624e-54	-1.07317	0.0516243	0.000201675	1.7507800000000003e-55	2.29493e-48
ENSG00000198496.12	NBR2	chr17_43064188_G_T_b38	rs8176257	-61363	0.245487	125	136	3.1301551904416424e-30	-0.943845	0.0707071	0.000201675	1.7507800000000003e-55	2.29493e-48
ENSG00000198496.12	NBR2	chr17_43129663_T_C_b38	rs2011530	4112	0.305054	152	169	2.1961670769515258e-54	-1.08241	0.0517593	0.000201675	1.7507800000000003e-55	2.29493e-48
ENSG00000198496.12	NBR2	chr17_43212891_A_G_b38	rs3803871	87340	0.301444	149	167	4.310913746042439e-50	-1.06792	0.0546915	0.000201675	1.7507800000000003e-55	2.29493e-48
ENSG00000267681.1	ENSG00000267681	chr17_43063808_C_T_b38	rs3092994	-81306	0.306859	152	170	4.690574002567619e-07	-0.477503	0.0919652	0.00019672	4.75722e-08	0.000106963
ENSG00000267681.1	ENSG00000267681	chr17_43129663_T_C_b38	rs2011530	-15451	0.305054	152	169	1.8656922429528434e-07	-0.496234	0.0921988	0.00019672	4.75722e-08	0.000106963
ENSG00000267681.1	ENSG00000267681	chr17_43212891_A_G_b38	rs3803871	67777	0.301444	149	167	2.326404395306377e-06	-0.45692	0.0942178	0.00019672	4.75722e-08	0.000106963
ENSG00000188825.15	LINC00910	chr17_43063808_C_T_b38	rs3092994	-325418	0.306859	152	170	5.179905097285388e-25	0.843866	0.0719997	0.000191576	5.8343e-58	3.9602e-50
ENSG00000188825.15	LINC00910	chr17_43064188_G_T_b38	rs8176257	-325038	0.245487	125	136	7.467535238227991e-23	0.870184	0.0788653	0.000191576	5.8343e-58	3.9602e-50
ENSG00000188825.15	LINC00910	chr17_43129663_T_C_b38	rs2011530	-259563	0.305054	152	169	3.815557559445303e-26	0.865104	0.0716326	0.000191576	5.8343e-58	3.9602e-50
ENSG00000188825.15	LINC00910	chr17_43212891_A_G_b38	rs3803871	-176335	0.301444	149	167	5.465898714088727e-30	0.923711	0.0695891	0.000191576	5.8343e-58	3.9602e-50
ENSG00000161664.7	ASB16	chr17_44098453_C_A_b38	rs170634	-71994	0.669675	144	183	3.387346499696293e-05	0.279137	0.0659556	0.000162705	8.39684e-09	2.47744e-05
ENSG00000161664.7	ASB16	chr17_44110943_C_G_b38	rs228767	-59504	0.66426	145	186	9.89519833811213e-06	0.2902	0.0641503	0.000162705	8.39684e-09	2.47744e-05
ENSG00000161664.7	ASB16	chr17_44123673_G_T_b38	rs112114764	-46774	0.604693	177	219	1.623756630907529e-06	0.330086	0.0669809	0.000162705	8.39684e-09	2.47744e-05
ENSG00000161664.7	ASB16	chr17_44142405_G_T_b38	rs2631299	-28042	0.32852	157	182	1.5041397982987867e-06	-0.326677	0.066067	0.000162705	8.39684e-09	2.47744e-05
ENSG00000161664.7	ASB16	chr17_44203914_G_T_b38	rs4473241	33467	0.375451	168	208	5.309209399932247e-05	-0.277788	0.0673939	0.000162705	8.39684e-09	2.47744e-05
ENSG00000267080.7	ASB16-AS1	chr17_44098453_C_A_b38	rs170634	-88270	0.669675	144	183	2.0945204980717254e-09	0.295538	0.0472994	0.000154613	1.95731e-14	1.66668e-10
ENSG00000267080.7	ASB16-AS1	chr17_44110943_C_G_b38	rs228767	-75780	0.66426	145	186	1.3103347485732182e-10	0.308158	0.0456876	0.000154613	1.95731e-14	1.66668e-10
ENSG00000267080.7	ASB16-AS1	chr17_44123673_G_T_b38	rs112114764	-63050	0.604693	177	219	1.5946459987989406e-09	0.306158	0.0486103	0.000154613	1.95731e-14	1.66668e-10
ENSG00000267080.7	ASB16-AS1	chr17_44142405_G_T_b38	rs2631299	-44318	0.32852	157	182	1.3115914583525437e-13	-0.363317	0.0460099	0.000154613	1.95731e-14	1.66668e-10
ENSG00000267080.7	ASB16-AS1	chr17_44203914_G_T_b38	rs4473241	17191	0.375451	168	208	1.0326497909548809e-05	-0.225968	0.0500609	0.000154613	1.95731e-14	1.66668e-10
ENSG00000266918.1	ENSG00000266918	chr17_45413487_G_A_b38	rs62064643	-118090	0.162455	87	90	1.0988909026885514e-05	0.53742	0.119441	0.00022913	6.80168e-16	1.01666e-11
ENSG00000214425.9	LRRC37A4P	chr17_45413487_G_A_b38	rs62064643	-171218	0.162455	87	90	7.101146012388746e-42	-1.1484	0.0677888	0.000206816	8.67394e-75	3.69236e-64
ENSG00000264070.1	DND1P1	chr17_44978211_C_A_b38	rs11652522	-607660	0.133574	70	74	9.561816217711183e-05	0.509062	0.128102	0.000250871	5.03136e-47	6.07199e-40
ENSG00000264070.1	DND1P1	chr17_45413487_G_A_b38	rs62064643	-172384	0.162455	87	90	4.411839199504172e-25	1.22662	0.10446	0.000250871	5.03136e-47	6.07199e-40
ENSG00000285668.1	ENSG00000285668	chr17_45413487_G_A_b38	rs62064643	-174892	0.162455	87	90	4.249987093503223e-33	1.25415	0.0881149	0.000238872	1.69695e-59	9.39131e-50
ENSG00000280022.1	ENSG00000280022	chr17_45413487_G_A_b38	rs62064643	-179134	0.162455	87	90	2.474090859625025e-09	0.653798	0.105153	0.000228021	1.59098e-14	1.37466e-10
ENSG00000263503.1	MAPK8IP1P2	chr17_45413487_G_A_b38	rs62064643	-188853	0.162455	87	90	2.4943993246584164e-31	1.15951	0.0847101	0.000233274	1.2252999999999998e-50	1.45766e-40
ENSG00000204650.14	LINC02210	chr17_45413487_G_A_b38	rs62064643	-206841	0.162455	87	90	2.3492562427301023e-44	1.20789	0.0681895	0.000199575	1.60669e-83	5.36431e-75
ENSG00000186868.17	MAPT	chr17_45413487_G_A_b38	rs62064643	-481040	0.162455	87	90	7.673323187616896e-06	0.469882	0.102544	0.000180604	3.44187e-10	9.94934e-07
ENSG00000214401.5	KANSL1-AS1	chr17_45413487_G_A_b38	rs62064643	-780081	0.162455	87	90	1.3815431860010327e-28	1.12505	0.087628	0.000202389	9.704399999999999e-52	1.42606e-44
ENSG00000262500.1	MAPK8IP1P1	chr17_45413487_G_A_b38	rs62064643	-830119	0.162455	87	90	2.7588798939273833e-37	1.18854	0.0765706	0.000266716	3.1710500000000004e-63	1.39482e-48
ENSG00000262539.1	ENSG00000262539	chr17_45307983_G_A_b38	rs12449740	-952623	0.481949	203	267	9.856254615155165e-05	0.298611	0.0752898	0.000231584	6.53174e-57	7.37228e-49
ENSG00000262539.1	ENSG00000262539	chr17_45413487_G_A_b38	rs62064643	-847119	0.162455	87	90	3.4937564984479377e-34	1.23428	0.0847304	0.000231584	6.53174e-57	7.37228e-49
ENSG00000261575.3	ENSG00000261575	chr17_45413487_G_A_b38	rs62064643	-853543	0.162455	87	90	5.597546372667503e-18	0.987216	0.10466	0.000191331	4.26765e-23	2.44267e-18
ENSG00000176681.14	LRRC37A	chr17_45413487_G_A_b38	rs62064643	-879246	0.162455	87	90	5.353269715056386e-18	0.930206	0.0985473	0.000210174	5.94238e-29	2.3256e-24
ENSG00000108433.17	GOSR2	chr17_46923163_G_C_b38	rs189899	88	0.380866	173	211	3.563173802889595e-08	0.210982	0.0369364	0.000245111	1.1697e-12	7.83064e-09
ENSG00000108433.17	GOSR2	chr17_46942762_C_T_b38	rs11079742	19687	0.411552	179	228	3.291260796746603e-10	0.231014	0.0350952	0.000245111	1.1697e-12	7.83064e-09
ENSG00000262879.6	ENSG00000262879	chr17_46923163_G_C_b38	rs189899	-177160	0.380866	173	211	1.743034741212975e-05	0.182083	0.0414633	0.000210534	1.03704e-16	8.89501e-13
ENSG00000262879.6	ENSG00000262879	chr17_46942762_C_T_b38	rs11079742	-157561	0.411552	179	228	1.1068957375570877e-06	0.19912	0.0397394	0.000210534	1.03704e-16	8.89501e-13
ENSG00000178852.16	EFCAB13	chr17_47353168_A_G_b38	rs4968257	29878	0.648014	158	195	0.000102216	-0.178163	0.0450267	0.000260878	2.1895199999999998e-20	1.03032e-15
ENSG00000178852.16	EFCAB13	chr17_47435683_A_G_b38	rs9899859	112393	0.642599	159	198	8.749750538228908e-05	-0.177672	0.0444572	0.000260878	2.1895199999999998e-20	1.03032e-15
ENSG00000228782.8	MRPL45P2	chr17_47324842_C_T_b38	rs9912450	-167650	0.635379	163	202	3.023843583379297e-06	0.300857	0.0627856	0.00025065	4.15049e-08	8.44733e-05
ENSG00000228782.8	MRPL45P2	chr17_47353168_A_G_b38	rs4968257	-139324	0.648014	158	195	0.000136722	0.243926	0.0628375	0.00025065	4.15049e-08	8.44733e-05
ENSG00000228782.8	MRPL45P2	chr17_47435683_A_G_b38	rs9899859	-56809	0.642599	159	198	0.000107931	0.244544	0.0620214	0.00025065	4.15049e-08	8.44733e-05
ENSG00000228782.8	MRPL45P2	chr17_47435926_A_G_b38	rs9900366	-56566	0.568592	183	239	1.2386105485290713e-07	0.325486	0.059557	0.00025065	4.15049e-08	8.44733e-05
ENSG00000228782.8	MRPL45P2	chr17_47522647_T_A_b38	rs62073966	30155	0.471119	193	261	8.870410654074812e-07	-0.290092	0.0573538	0.00025065	4.15049e-08	8.44733e-05
ENSG00000228782.8	MRPL45P2	chr17_47530960_A_C_b38	rs8077485	38468	0.467509	192	259	1.5150979425552289e-06	-0.286044	0.0578677	0.00025065	4.15049e-08	8.44733e-05
ENSG00000228782.8	MRPL45P2	chr17_47597321_A_T_b38	rs8072100	104829	0.476534	196	264	1.3030821899623444e-06	-0.288403	0.0579634	0.00025065	4.15049e-08	8.44733e-05
ENSG00000228782.8	MRPL45P2	chr17_47660335_A_G_b38	rs7219303	167843	0.453069	189	251	3.680946606501807e-05	-0.250412	0.0594528	0.00025065	4.15049e-08	8.44733e-05
ENSG00000228782.8	MRPL45P2	chr17_47695566_T_C_b38	rs6503807	203074	0.651625	152	193	7.258463358114795e-05	0.252124	0.0623494	0.00025065	4.15049e-08	8.44733e-05
ENSG00000228782.8	MRPL45P2	chr17_47704233_C_T_b38	rs4439799	211741	0.539711	192	255	1.2792333444235868e-05	0.267997	0.0600338	0.00025065	4.15049e-08	8.44733e-05
ENSG00000141279.17	NPEPPS	chr17_47522647_T_A_b38	rs62073966	-295	0.471119	193	261	1.9707727317599577e-06	0.16416	0.0335985	0.000209736	6.66531e-10	1.94384e-06
ENSG00000141279.17	NPEPPS	chr17_47530960_A_C_b38	rs8077485	8018	0.467509	192	259	1.7503470785651468e-06	0.166034	0.0338034	0.000209736	6.66531e-10	1.94384e-06
ENSG00000141279.17	NPEPPS	chr17_47597321_A_T_b38	rs8072100	74379	0.476534	196	264	1.4527576747053414e-06	0.167651	0.0338541	0.000209736	6.66531e-10	1.94384e-06
ENSG00000141279.17	NPEPPS	chr17_47660335_A_G_b38	rs7219303	137393	0.453069	189	251	1.4039129166374978e-06	0.169724	0.0342217	0.000209736	6.66531e-10	1.94384e-06
ENSG00000141279.17	NPEPPS	chr17_47704233_C_T_b38	rs4439799	181291	0.539711	192	255	3.8334117772505255e-06	-0.165228	0.0348649	0.000209736	6.66531e-10	1.94384e-06
ENSG00000198933.10	TBKBP1	chr17_47324842_C_T_b38	rs9912450	-369319	0.635379	163	202	1.9919837484286037e-16	-0.3146	0.0353422	0.000223429	2.05627e-34	1.12465e-28
ENSG00000198933.10	TBKBP1	chr17_47353168_A_G_b38	rs4968257	-340993	0.648014	158	195	2.0443566341652854e-20	-0.34216	0.0334012	0.000223429	2.05627e-34	1.12465e-28
ENSG00000198933.10	TBKBP1	chr17_47435683_A_G_b38	rs9899859	-258478	0.642599	159	198	4.048461727719627e-20	-0.335862	0.0331014	0.000223429	2.05627e-34	1.12465e-28
ENSG00000198933.10	TBKBP1	chr17_47435926_A_G_b38	rs9900366	-258235	0.568592	183	239	5.937330405125092e-17	-0.30711	0.0338115	0.000223429	2.05627e-34	1.12465e-28
ENSG00000198933.10	TBKBP1	chr17_47522647_T_A_b38	rs62073966	-171514	0.471119	193	261	6.226360760767827e-14	0.266871	0.0332963	0.000223429	2.05627e-34	1.12465e-28
ENSG00000198933.10	TBKBP1	chr17_47530960_A_C_b38	rs8077485	-163201	0.467509	192	259	8.9505529234403e-14	0.267135	0.0335706	0.000223429	2.05627e-34	1.12465e-28
ENSG00000198933.10	TBKBP1	chr17_47597321_A_T_b38	rs8072100	-96840	0.476534	196	264	1.733321051067636e-14	0.27446	0.0334038	0.000223429	2.05627e-34	1.12465e-28
ENSG00000198933.10	TBKBP1	chr17_47660335_A_G_b38	rs7219303	-33826	0.453069	189	251	5.469154608796443e-17	0.299395	0.0329177	0.000223429	2.05627e-34	1.12465e-28
ENSG00000198933.10	TBKBP1	chr17_47695566_T_C_b38	rs6503807	1405	0.651625	152	193	2.3708348013173407e-34	-0.42082	0.028786	0.000223429	2.05627e-34	1.12465e-28
ENSG00000198933.10	TBKBP1	chr17_47704233_C_T_b38	rs4439799	10072	0.539711	192	255	3.1205057145393758e-22	-0.342793	0.0316399	0.000223429	2.05627e-34	1.12465e-28
ENSG00000141294.10	LRRC46	chr17_48468464_G_A_b38	rs78250051	636830	0.184116	90	102	5.41789411808424e-07	-0.432326	0.0837507	0.00023222	3.04965e-31	1.22393e-25
ENSG00000189120.5	SP6	chr17_48167407_G_A_b38	rs2109982	311533	0.599278	172	222	4.81896612810392e-06	-0.323734	0.0690588	0.00022712	1.97142e-37	4.9005800000000004e-32
ENSG00000189120.5	SP6	chr17_48199496_A_G_b38	rs8072282	343622	0.599278	172	222	4.81896612810392e-06	-0.323734	0.0690588	0.00022712	1.97142e-37	4.9005800000000004e-32
ENSG00000108465.15	CDK5RAP3	chr17_48047829_C_T_b38	rs1468270	80019	0.232852	112	129	9.607513421641113e-05	-0.13773	0.0346694	0.000194496	4.86191e-13	4.54666e-09
ENSG00000108465.15	CDK5RAP3	chr17_48107564_C_T_b38	rs4794453	139754	0.767148	113	129	3.272081510709033e-05	0.147573	0.0348	0.000194496	4.86191e-13	4.54666e-09
ENSG00000108465.15	CDK5RAP3	chr17_48113457_G_A_b38	rs8080662	145647	0.767148	113	129	3.272081510709033e-05	0.147573	0.0348	0.000194496	4.86191e-13	4.54666e-09
ENSG00000108465.15	CDK5RAP3	chr17_48180983_A_G_b38	rs208011	213173	0.898917	55	56	1.1454275282305086e-11	0.333657	0.0465776	0.000194496	4.86191e-13	4.54666e-09
ENSG00000263412.2	NFE2L1-DT	chr17_48047829_C_T_b38	rs1468270	-278	0.232852	112	129	5.7644731878489825e-05	-0.28529	0.069559	0.000193414	3.58089e-12	2.39618e-08
ENSG00000263412.2	NFE2L1-DT	chr17_48050760_A_G_b38	rs8067470	2653	0.129964	67	72	8.461491645827855e-10	-0.565191	0.0881273	0.000193414	3.58089e-12	2.39618e-08
ENSG00000263412.2	NFE2L1-DT	chr17_48107564_C_T_b38	rs4794453	59457	0.767148	113	129	2.6956088423506582e-05	0.299758	0.0699154	0.000193414	3.58089e-12	2.39618e-08
ENSG00000263412.2	NFE2L1-DT	chr17_48108059_C_T_b38	rs7222646	59952	0.131769	67	73	1.4311663515950314e-10	-0.581502	0.0864117	0.000193414	3.58089e-12	2.39618e-08
ENSG00000263412.2	NFE2L1-DT	chr17_48113457_G_A_b38	rs8080662	65350	0.767148	113	129	2.6956088423506582e-05	0.299758	0.0699154	0.000193414	3.58089e-12	2.39618e-08
ENSG00000278765.1	ENSG00000278765	chr17_48047829_C_T_b38	rs1468270	-19464	0.232852	112	129	4.3597907349701887e-10	0.616247	0.0943365	0.000211204	1.06871e-10	4.17658e-07
ENSG00000278765.1	ENSG00000278765	chr17_48050760_A_G_b38	rs8067470	-16533	0.129964	67	72	4.646019346681556e-07	0.671859	0.129348	0.000211204	1.06871e-10	4.17658e-07
ENSG00000278765.1	ENSG00000278765	chr17_48107564_C_T_b38	rs4794453	40271	0.767148	113	129	2.0772726577114945e-10	-0.631868	0.0948187	0.000211204	1.06871e-10	4.17658e-07
ENSG00000278765.1	ENSG00000278765	chr17_48108059_C_T_b38	rs7222646	40766	0.131769	67	73	3.582343941716195e-07	0.670111	0.127682	0.000211204	1.06871e-10	4.17658e-07
ENSG00000278765.1	ENSG00000278765	chr17_48113457_G_A_b38	rs8080662	46164	0.767148	113	129	2.0772726577114945e-10	-0.631868	0.0948187	0.000211204	1.06871e-10	4.17658e-07
ENSG00000278765.1	ENSG00000278765	chr17_48167407_G_A_b38	rs2109982	100114	0.599278	172	222	1.6180321805066143e-06	-0.40492	0.0821534	0.000211204	1.06871e-10	4.17658e-07
ENSG00000278765.1	ENSG00000278765	chr17_48199496_A_G_b38	rs8072282	132203	0.599278	172	222	1.6180321805066143e-06	-0.40492	0.0821534	0.000211204	1.06871e-10	4.17658e-07
ENSG00000002919.15	SNX11	chr17_48047829_C_T_b38	rs1468270	-55528	0.232852	112	129	8.216339432530335e-25	-0.399217	0.0342467	0.000203715	2.06404e-26	3.20356e-21
ENSG00000002919.15	SNX11	chr17_48050760_A_G_b38	rs8067470	-52597	0.129964	67	72	8.123386144769182e-14	-0.406497	0.0509853	0.000203715	2.06404e-26	3.20356e-21
ENSG00000002919.15	SNX11	chr17_48107564_C_T_b38	rs4794453	4207	0.767148	113	129	1.203256978964244e-25	0.408136	0.0342389	0.000203715	2.06404e-26	3.20356e-21
ENSG00000002919.15	SNX11	chr17_48108059_C_T_b38	rs7222646	4702	0.131769	67	73	9.52498078952574e-14	-0.400725	0.0504215	0.000203715	2.06404e-26	3.20356e-21
ENSG00000002919.15	SNX11	chr17_48113457_G_A_b38	rs8080662	10100	0.767148	113	129	1.203256978964244e-25	0.408136	0.0342389	0.000203715	2.06404e-26	3.20356e-21
ENSG00000002919.15	SNX11	chr17_48167407_G_A_b38	rs2109982	64050	0.599278	172	222	1.6282937857076991e-15	0.271661	0.0316529	0.000203715	2.06404e-26	3.20356e-21
ENSG00000002919.15	SNX11	chr17_48180983_A_G_b38	rs208011	77626	0.898917	55	56	5.9169263518345566e-09	0.351351	0.0580222	0.000203715	2.06404e-26	3.20356e-21
ENSG00000002919.15	SNX11	chr17_48199496_A_G_b38	rs8072282	96139	0.599278	172	222	1.6282937857076991e-15	0.271661	0.0316529	0.000203715	2.06404e-26	3.20356e-21
ENSG00000141293.16	SKAP1	chr17_48167407_G_A_b38	rs2109982	-262868	0.599278	172	222	1.1887941523034802e-05	-0.148074	0.0330435	0.000193969	1.31149e-08	3.13465e-05
ENSG00000141293.16	SKAP1	chr17_48199496_A_G_b38	rs8072282	-230779	0.599278	172	222	1.1887967346892247e-05	-0.148074	0.0330435	0.000193969	1.31149e-08	3.13465e-05
ENSG00000141293.16	SKAP1	chr17_48385726_T_C_b38	rs8073888	-44549	0.315884	146	175	6.082967297274086e-05	-0.152714	0.0373565	0.000193969	1.31149e-08	3.13465e-05
ENSG00000141293.16	SKAP1	chr17_48441743_C_A_b38	rs1533057	11468	0.209386	102	116	8.873485342266027e-08	-0.216513	0.0391385	0.000193969	1.31149e-08	3.13465e-05
ENSG00000230148.8	HOXB-AS1	chr17_48385726_T_C_b38	rs8073888	-158625	0.315884	146	175	3.585016809758118e-07	-0.394922	0.0752501	0.000143662	7.74686e-19	1.47125e-14
ENSG00000230148.8	HOXB-AS1	chr17_48441743_C_A_b38	rs1533057	-102608	0.209386	102	116	7.445759152008524e-14	-0.605264	0.0757842	0.000143662	7.74686e-19	1.47125e-14
ENSG00000173917.11	HOXB2	chr17_48385726_T_C_b38	rs8073888	-159383	0.315884	146	175	1.7342372813913155e-08	-0.309185	0.0528394	0.000143726	4.1458999999999995e-28	1.01656e-22
ENSG00000173917.11	HOXB2	chr17_48441743_C_A_b38	rs1533057	-103366	0.209386	102	116	1.4333941524202689e-11	-0.393295	0.055195	0.000143726	4.1458999999999995e-28	1.01656e-22
ENSG00000120093.12	HOXB3	chr17_48441743_C_A_b38	rs1533057	-148498	0.209386	102	116	0.000129664	-0.17891	0.0459261	0.0001453	1.63534e-07	0.00048002
ENSG00000136436.15	CALCOCO2	chr17_48892813_C_G_b38	rs66985080	61787	0.220217	105	122	7.594664069851869e-06	-0.209077	0.0456044	0.00015818	5.46041e-10	2.17976e-06
ENSG00000270781.1	ENSG00000270781	chr17_48892813_C_G_b38	rs66985080	-6318	0.220217	105	122	2.3256544367917364e-06	0.451205	0.0930379	0.000148253	2.71126e-08	6.87897e-05
ENSG00000159202.18	UBE2Z	chr17_48841412_A_G_b38	rs497270	-66995	0.16787	80	93	1.2330811667138969e-05	-0.23174	0.0518126	0.000164876	1.35383e-19	2.53501e-15
ENSG00000159202.18	UBE2Z	chr17_48892813_C_G_b38	rs66985080	-15594	0.220217	105	122	8.179105229972838e-05	0.191835	0.0477966	0.000164876	1.35383e-19	2.53501e-15
ENSG00000159202.18	UBE2Z	chr17_48908231_A_C_b38	rs61576918	-176	0.478339	201	265	4.005887098984876e-19	-0.367328	0.0374177	0.000164876	1.35383e-19	2.53501e-15
ENSG00000159202.18	UBE2Z	chr17_48908272_A_G_b38	rs11657238	-135	0.604693	178	219	1.2633753909946565e-12	-0.289305	0.0384203	0.000164876	1.35383e-19	2.53501e-15
ENSG00000159202.18	UBE2Z	chr17_48909254_C_T_b38	rs28528789	847	0.388087	174	215	2.2946326132048126e-12	0.287153	0.0386383	0.000164876	1.35383e-19	2.53501e-15
ENSG00000159202.18	UBE2Z	chr17_48910303_G_A_b38	rs999474	1896	0.388087	174	215	2.2946326132048126e-12	0.287153	0.0386383	0.000164876	1.35383e-19	2.53501e-15
ENSG00000159202.18	UBE2Z	chr17_48929131_T_C_b38	rs12601672	20724	0.480144	202	266	6.990703594165235e-19	-0.365311	0.0375205	0.000164876	1.35383e-19	2.53501e-15
ENSG00000159202.18	UBE2Z	chr17_48944908_C_T_b38	rs2270574	36501	0.480144	203	266	2.5034275558147696e-19	-0.369451	0.0373755	0.000164876	1.35383e-19	2.53501e-15
ENSG00000248278.1	SUMO2P17	chr17_48892813_C_G_b38	rs66985080	-16170	0.220217	105	122	3.306777098541522e-09	-0.595313	0.0965797	0.00014541	2.01999e-12	1.12808e-08
ENSG00000248278.1	SUMO2P17	chr17_48908231_A_C_b38	rs61576918	-752	0.478339	201	265	7.1589947920187216e-12	0.616286	0.085093	0.00014541	2.01999e-12	1.12808e-08
ENSG00000248278.1	SUMO2P17	chr17_48908272_A_G_b38	rs11657238	-711	0.604693	178	219	3.2671364034684618e-06	0.413288	0.0865585	0.00014541	2.01999e-12	1.12808e-08
ENSG00000248278.1	SUMO2P17	chr17_48909254_C_T_b38	rs28528789	271	0.388087	174	215	6.4783051398097665e-06	-0.402372	0.0870774	0.00014541	2.01999e-12	1.12808e-08
ENSG00000248278.1	SUMO2P17	chr17_48910303_G_A_b38	rs999474	1320	0.388087	174	215	6.4783051398097665e-06	-0.402372	0.0870774	0.00014541	2.01999e-12	1.12808e-08
ENSG00000248278.1	SUMO2P17	chr17_48929131_T_C_b38	rs12601672	20148	0.480144	202	266	1.5743555669036565e-11	0.607254	0.0854123	0.00014541	2.01999e-12	1.12808e-08
ENSG00000248278.1	SUMO2P17	chr17_48944908_C_T_b38	rs2270574	35925	0.480144	203	266	1.6748513881710024e-11	0.606952	0.085496	0.00014541	2.01999e-12	1.12808e-08
ENSG00000289021.1	ENSG00000289021	chr17_48841412_A_G_b38	rs497270	-103478	0.16787	80	93	4.940290528005908e-05	-0.406694	0.0982427	0.000145526	1.34464e-18	1.91714e-14
ENSG00000289021.1	ENSG00000289021	chr17_48892813_C_G_b38	rs66985080	-52077	0.220217	105	122	7.033194273997055e-05	0.364776	0.0900313	0.000145526	1.34464e-18	1.91714e-14
ENSG00000289021.1	ENSG00000289021	chr17_48908231_A_C_b38	rs61576918	-36659	0.478339	201	265	4.473617401956143e-18	-0.674794	0.0712895	0.000145526	1.34464e-18	1.91714e-14
ENSG00000289021.1	ENSG00000289021	chr17_48908272_A_G_b38	rs11657238	-36618	0.604693	178	219	4.972839087098512e-11	-0.508823	0.0736024	0.000145526	1.34464e-18	1.91714e-14
ENSG00000289021.1	ENSG00000289021	chr17_48909254_C_T_b38	rs28528789	-35636	0.388087	174	215	1.1947108262995755e-11	0.524997	0.073361	0.000145526	1.34464e-18	1.91714e-14
ENSG00000289021.1	ENSG00000289021	chr17_48910303_G_A_b38	rs999474	-34587	0.388087	174	215	1.1947108262995755e-11	0.524997	0.073361	0.000145526	1.34464e-18	1.91714e-14
ENSG00000289021.1	ENSG00000289021	chr17_48929131_T_C_b38	rs12601672	-15759	0.480144	202	266	2.9891097316993996e-18	-0.677962	0.07118	0.000145526	1.34464e-18	1.91714e-14
ENSG00000289021.1	ENSG00000289021	chr17_48944908_C_T_b38	rs2270574	18	0.480144	203	266	1.344654800041134e-18	-0.684307	0.0709772	0.000145526	1.34464e-18	1.91714e-14
ENSG00000167083.7	GNGT2	chr17_49363104_A_G_b38	rs16948048	153704	0.398917	176	221	3.275326071174203e-05	0.182474	0.0430326	0.000107557	8.47607e-13	5.79206e-09
ENSG00000006282.21	SPATA20	chr17_50547162_A_C_b38	rs9890200	856	0.411552	173	228	4.9219333776338184e-117	-1.07176	0.0228869	9.2414e-05	4.92192e-117	5.72611e-105
ENSG00000006282.21	SPATA20	chr17_50559173_G_A_b38	rs989128	12867	0.388087	168	215	6.219605805541215e-90	-1.04725	0.0308165	9.2414e-05	4.92192e-117	5.72611e-105
ENSG00000239672.8	NME1	chr17_51147922_T_C_b38	rs11869537	-5637	0.406137	172	225	4.437421337605138e-17	0.191773	0.021013	9.50531e-05	4.7181800000000006e-18	6.91605e-14
ENSG00000243678.12	NME2	chr17_51121096_A_G_b38	rs4427849	-44339	0.557762	188	245	9.418583536921366e-06	-0.14234	0.031386	9.48354e-05	1.67186e-22	2.7590700000000002e-18
ENSG00000243678.12	NME2	chr17_51147922_T_C_b38	rs11869537	-17513	0.406137	172	225	4.18463484636685e-09	-0.180364	0.0294703	9.48354e-05	1.67186e-22	2.7590700000000002e-18
ENSG00000121101.16	TEX14	chr17_58615026_C_G_b38	rs302857	-77029	0.252708	120	140	9.818699477530201e-11	0.486962	0.0716619	0.000152906	3.49358e-14	2.19001e-10
ENSG00000121101.16	TEX14	chr17_58631725_C_T_b38	rs369184	-60330	0.250903	120	139	1.54528847430717e-10	0.486492	0.0724379	0.000152906	3.49358e-14	2.19001e-10
ENSG00000121101.16	TEX14	chr17_58848475_A_G_b38	rs4643394	156420	0.252708	120	140	9.818699477530201e-11	0.486962	0.0716619	0.000152906	3.49358e-14	2.19001e-10
ENSG00000121101.16	TEX14	chr17_58871683_A_G_b38	rs9907499	179628	0.631769	167	204	1.024761357414255e-06	0.322978	0.0642466	0.000152906	3.49358e-14	2.19001e-10
ENSG00000108384.15	RAD51C	chr17_58871683_A_G_b38	rs9907499	179110	0.631769	167	204	1.0470359449896107e-06	0.25778	0.0513245	0.000154279	8.72738e-25	4.5173099999999995e-20
ENSG00000175175.6	PPM1E	chr17_58331728_G_C_b38	rs2632516	-424126	0.447653	185	248	9.9084771207648e-05	-0.261051	0.0658422	0.00017149	8.95648e-06	0.01326
ENSG00000175175.6	PPM1E	chr17_58871683_A_G_b38	rs9907499	115829	0.631769	167	204	2.4211962525137487e-05	-0.313141	0.0726001	0.00017149	8.95648e-06	0.01326
ENSG00000108395.14	TRIM37	chr17_58336274_C_A_b38	rs75394768	-770323	0.0505415	28	28	2.7464077496406268e-05	-0.516511	0.120597	0.00023833	3.89569e-22	1.39491e-17
ENSG00000108395.14	TRIM37	chr17_58615026_C_G_b38	rs302857	-491571	0.252708	120	140	4.8167458797455445e-08	0.33697	0.0596092	0.00023833	3.89569e-22	1.39491e-17
ENSG00000108395.14	TRIM37	chr17_58631725_C_T_b38	rs369184	-474872	0.250903	120	139	8.771423948072445e-08	0.333673	0.0602921	0.00023833	3.89569e-22	1.39491e-17
ENSG00000108395.14	TRIM37	chr17_58848475_A_G_b38	rs4643394	-258122	0.252708	120	140	4.8167458797455445e-08	0.33697	0.0596092	0.00023833	3.89569e-22	1.39491e-17
ENSG00000108395.14	TRIM37	chr17_58871683_A_G_b38	rs9907499	-234914	0.631769	167	204	1.0674656736359893e-18	0.445355	0.0460323	0.00023833	3.89569e-22	1.39491e-17
ENSG00000189050.16	RNFT1	chr17_59791240_G_A_b38	rs2645474	-173521	0.268953	124	149	7.101956454447399e-06	-0.174282	0.037888	0.000249189	1.59055e-10	5.72309e-07
ENSG00000189050.16	RNFT1	chr17_59833869_A_G_b38	rs1292061	-130892	0.460289	191	255	2.1003180759578938e-05	0.160806	0.0369908	0.000249189	1.59055e-10	5.72309e-07
ENSG00000264546.1	ENSG00000264546	chr17_62515390_A_G_b38	rs11079480	-34336	0.570397	185	238	6.051036254634355e-06	0.375233	0.0809327	0.000178102	6.05104e-06	0.00927526
ENSG00000198909.8	MAP3K3	chr17_63699178_G_C_b38	rs3817181	76763	0.247292	120	137	5.260518325219276e-25	0.422343	0.0360413	0.000156869	1.2968099999999999e-31	1.5638e-26
ENSG00000198909.8	MAP3K3	chr17_63741862_C_A_b38	rs3826341	119447	0.628159	166	206	1.6082069929794222e-06	0.202023	0.0409771	0.000156869	1.2968099999999999e-31	1.5638e-26
ENSG00000198909.8	MAP3K3	chr17_63742600_G_A_b38	rs1877318	120185	0.628159	166	206	1.6082069929794222e-06	0.202023	0.0409771	0.000156869	1.2968099999999999e-31	1.5638e-26
ENSG00000198909.8	MAP3K3	chr17_63774006_C_G_b38	rs4968664	151591	0.628159	165	206	1.7983032452668567e-06	0.199414	0.040648	0.000156869	1.2968099999999999e-31	1.5638e-26
ENSG00000198909.8	MAP3K3	chr17_63774125_C_A_b38	rs9913323	151710	0.628159	165	206	1.7983032452668567e-06	0.199414	0.040648	0.000156869	1.2968099999999999e-31	1.5638e-26
ENSG00000198909.8	MAP3K3	chr17_63835032_C_T_b38	rs2665831	212617	0.628159	165	206	1.7983032452668567e-06	0.199414	0.040648	0.000156869	1.2968099999999999e-31	1.5638e-26
ENSG00000198909.8	MAP3K3	chr17_63843137_T_C_b38	rs8076760	220722	0.626354	165	207	1.7280016662127466e-06	0.199005	0.040493	0.000156869	1.2968099999999999e-31	1.5638e-26
ENSG00000198909.8	MAP3K3	chr17_63915777_A_G_b38	rs3020619	293362	0.243682	120	135	1.3077445667599532e-15	0.35685	0.0414169	0.000156869	1.2968099999999999e-31	1.5638e-26
ENSG00000263883.1	EEF1DP7	chr17_63699178_G_C_b38	rs3817181	62577	0.247292	120	137	4.511128684835595e-06	0.406694	0.086482	0.000144093	1.0885e-06	0.00199977
ENSG00000279369.1	ENSG00000279369	chr17_63699178_G_C_b38	rs3817181	-1669	0.247292	120	137	1.491508125059705e-09	-0.245888	0.0389655	0.000147472	2.33382e-11	1.13716e-07
ENSG00000279369.1	ENSG00000279369	chr17_63810201_T_A_b38	rs2584630	109354	0.299639	137	166	1.1755424380204862e-09	0.235058	0.036995	0.000147472	2.33382e-11	1.13716e-07
ENSG00000279369.1	ENSG00000279369	chr17_63842363_A_G_b38	rs2665799	141516	0.297834	136	165	2.7395653788331786e-09	0.231327	0.0373182	0.000147472	2.33382e-11	1.13716e-07
ENSG00000279369.1	ENSG00000279369	chr17_63915777_A_G_b38	rs3020619	214930	0.243682	120	135	6.284620483783285e-05	-0.173743	0.0425856	0.000147472	2.33382e-11	1.13716e-07
ENSG00000087191.13	PSMC5	chr17_63741862_C_A_b38	rs3826341	-85802	0.628159	166	206	2.9251760990250224e-06	0.153949	0.0320783	0.000161027	1.02246e-07	0.000209037
ENSG00000087191.13	PSMC5	chr17_63742600_G_A_b38	rs1877318	-85064	0.628159	166	206	2.9251760990250224e-06	0.153949	0.0320783	0.000161027	1.02246e-07	0.000209037
ENSG00000087191.13	PSMC5	chr17_63774006_C_G_b38	rs4968664	-53658	0.628159	165	206	1.4416027971106377e-06	0.157075	0.0317079	0.000161027	1.02246e-07	0.000209037
ENSG00000087191.13	PSMC5	chr17_63774125_C_A_b38	rs9913323	-53539	0.628159	165	206	1.4416027971106377e-06	0.157075	0.0317079	0.000161027	1.02246e-07	0.000209037
ENSG00000087191.13	PSMC5	chr17_63835032_C_T_b38	rs2665831	7368	0.628159	165	206	1.4416027971106377e-06	0.157075	0.0317079	0.000161027	1.02246e-07	0.000209037
ENSG00000087191.13	PSMC5	chr17_63843137_T_C_b38	rs8076760	15473	0.626354	165	207	1.1903343396068597e-06	0.157675	0.0315662	0.000161027	1.02246e-07	0.000209037
ENSG00000108592.17	FTSJ3	chr17_63486920_T_C_b38	rs4332	-343092	0.451264	196	250	0.000132344	0.177011	0.0455005	0.000181356	3.44091e-44	8.193229999999999e-38
ENSG00000108592.17	FTSJ3	chr17_63699178_G_C_b38	rs3817181	-130834	0.247292	120	137	1.7073952378964657e-08	0.290569	0.0496326	0.000181356	3.44091e-44	8.193229999999999e-38
ENSG00000108592.17	FTSJ3	chr17_63741862_C_A_b38	rs3826341	-88150	0.628159	166	206	3.966218235165304e-42	0.562746	0.0330648	0.000181356	3.44091e-44	8.193229999999999e-38
ENSG00000108592.17	FTSJ3	chr17_63742600_G_A_b38	rs1877318	-87412	0.628159	166	206	3.966218235165304e-42	0.562746	0.0330648	0.000181356	3.44091e-44	8.193229999999999e-38
ENSG00000108592.17	FTSJ3	chr17_63774006_C_G_b38	rs4968664	-56006	0.628159	165	206	2.441065905976546e-43	0.563217	0.0323756	0.000181356	3.44091e-44	8.193229999999999e-38
ENSG00000108592.17	FTSJ3	chr17_63774125_C_A_b38	rs9913323	-55887	0.628159	165	206	2.4410077424307624e-43	0.563217	0.0323756	0.000181356	3.44091e-44	8.193229999999999e-38
ENSG00000108592.17	FTSJ3	chr17_63810201_T_A_b38	rs2584630	-19811	0.299639	137	166	1.045727824262849e-08	0.279976	0.0470708	0.000181356	3.44091e-44	8.193229999999999e-38
ENSG00000108592.17	FTSJ3	chr17_63835032_C_T_b38	rs2665831	5020	0.628159	165	206	2.441065905976546e-43	0.563217	0.0323756	0.000181356	3.44091e-44	8.193229999999999e-38
ENSG00000108592.17	FTSJ3	chr17_63842363_A_G_b38	rs2665799	12351	0.297834	136	165	1.3917100674157096e-08	0.279148	0.0473649	0.000181356	3.44091e-44	8.193229999999999e-38
ENSG00000108592.17	FTSJ3	chr17_63843137_T_C_b38	rs8076760	13125	0.626354	165	207	4.496671868885336e-42	0.555685	0.0326825	0.000181356	3.44091e-44	8.193229999999999e-38
ENSG00000108592.17	FTSJ3	chr17_63915777_A_G_b38	rs3020619	85765	0.243682	120	135	4.6417075465101836e-10	0.332408	0.0509732	0.000181356	3.44091e-44	8.193229999999999e-38
ENSG00000240280.7	TCAM1P	chr17_63741862_C_A_b38	rs3826341	-107430	0.628159	166	206	2.2791889827775854e-18	-0.699838	0.0731722	0.000154365	3.24321e-19	4.45744e-15
ENSG00000240280.7	TCAM1P	chr17_63742600_G_A_b38	rs1877318	-106692	0.628159	166	206	2.2791889827775854e-18	-0.699838	0.0731722	0.000154365	3.24321e-19	4.45744e-15
ENSG00000240280.7	TCAM1P	chr17_63774006_C_G_b38	rs4968664	-75286	0.628159	165	206	1.0031604143551133e-18	-0.699993	0.0722845	0.000154365	3.24321e-19	4.45744e-15
ENSG00000240280.7	TCAM1P	chr17_63774125_C_A_b38	rs9913323	-75167	0.628159	165	206	1.0031708103714463e-18	-0.699993	0.0722845	0.000154365	3.24321e-19	4.45744e-15
ENSG00000240280.7	TCAM1P	chr17_63810201_T_A_b38	rs2584630	-39091	0.299639	137	166	9.57803836218029e-07	-0.419255	0.0831595	0.000154365	3.24321e-19	4.45744e-15
ENSG00000240280.7	TCAM1P	chr17_63835032_C_T_b38	rs2665831	-14260	0.628159	165	206	1.0031604143551133e-18	-0.699993	0.0722845	0.000154365	3.24321e-19	4.45744e-15
ENSG00000240280.7	TCAM1P	chr17_63842363_A_G_b38	rs2665799	-6929	0.297834	136	165	8.475758839367268e-07	-0.423297	0.0835299	0.000154365	3.24321e-19	4.45744e-15
ENSG00000240280.7	TCAM1P	chr17_63843137_T_C_b38	rs8076760	-6155	0.626354	165	207	1.4424445857624182e-18	-0.694762	0.0721381	0.000154365	3.24321e-19	4.45744e-15
ENSG00000007312.13	CD79B	chr17_63741862_C_A_b38	rs3826341	-190474	0.628159	166	206	1.16071242725918e-05	0.125883	0.0280567	0.000156335	1.16071e-05	0.0169672
ENSG00000007312.13	CD79B	chr17_63742600_G_A_b38	rs1877318	-189736	0.628159	166	206	1.16071242725918e-05	0.125883	0.0280567	0.000156335	1.16071e-05	0.0169672
ENSG00000007312.13	CD79B	chr17_63774006_C_G_b38	rs4968664	-158330	0.628159	165	206	3.518469279265169e-05	0.118035	0.0279509	0.000156335	1.16071e-05	0.0169672
ENSG00000007312.13	CD79B	chr17_63774125_C_A_b38	rs9913323	-158211	0.628159	165	206	3.518469279265169e-05	0.118035	0.0279509	0.000156335	1.16071e-05	0.0169672
ENSG00000007312.13	CD79B	chr17_63835032_C_T_b38	rs2665831	-97304	0.628159	165	206	3.518469279265169e-05	0.118035	0.0279509	0.000156335	1.16071e-05	0.0169672
ENSG00000007312.13	CD79B	chr17_63843137_T_C_b38	rs8076760	-89199	0.626354	165	207	4.759852980393387e-05	0.115692	0.0278852	0.000156335	1.16071e-05	0.0169672
ENSG00000178607.17	ERN1	chr17_64056696_G_A_b38	rs196933	-74123	0.68231	138	176	5.772738649689439e-09	0.328627	0.0542281	0.000127939	4.06227e-11	1.37176e-07
ENSG00000271605.6	MILR1	chr17_64506317_A_G_b38	rs1991401	57280	0.270758	130	150	0.000110052	0.279115	0.0708791	0.000116815	3.4455999999999997e-40	1.46619e-34
ENSG00000108654.16	DDX5	chr17_64506317_A_G_b38	rs1991401	-1882	0.270758	130	150	2.922140305887683e-17	-0.453145	0.0493163	0.0001074	2.92214e-17	4.67086e-13
ENSG00000258890.8	CEP95	chr17_64506317_A_G_b38	rs1991401	-2275	0.270758	130	150	7.663986100540474e-09	0.202753	0.0337539	0.0001125	7.66398e-09	3.07541e-05
ENSG00000267731.1	ENSG00000267731	chr17_68193448_T_C_b38	rs4968975	3564	0.487365	199	270	6.089588724533529e-10	-0.332298	0.0513392	8.64785e-05	3.5139200000000003e-23	1.45679e-18
ENSG00000274712.2	ENSG00000274712	chr17_68193448_T_C_b38	rs4968975	-12791	0.487365	199	270	2.2808652546978044e-05	-0.147078	0.0339867	7.638e-05	2.45589e-11	1.36848e-07
ENSG00000125450.11	NUP85	chr17_75363189_G_A_b38	rs9302989	157530	0.734657	115	147	1.3389073668075687e-06	-0.382269	0.0769189	8.85923e-05	1.88495e-33	4.66824e-28
ENSG00000125445.11	MRPS7	chr17_75363189_G_A_b38	rs9302989	101515	0.734657	115	147	4.823986049549127e-06	0.224491	0.0478906	8.91674e-05	2.15861e-43	1.3835699999999998e-37
ENSG00000125457.15	MIF4GD	chr17_75363189_G_A_b38	rs9302989	91958	0.734657	115	147	1.0523534764772663e-05	0.232406	0.0515371	8.67736e-05	7.55092e-10	3.7852e-06
ENSG00000263843.1	MIF4GD-DT	chr17_75363189_G_A_b38	rs9302989	91820	0.734657	115	147	1.5161954298586706e-05	0.355713	0.0804001	8.94103e-05	4.7697200000000004e-24	1.97391e-19
ENSG00000092929.12	UNC13D	chr17_75783117_A_C_b38	rs8076052	-61435	0.420578	180	233	9.194567689398418e-07	0.199257	0.0394546	0.00010237	4.25215e-12	4.52802e-08
ENSG00000092929.12	UNC13D	chr17_75784425_G_A_b38	rs11655389	-60127	0.564982	185	241	1.2010654575238268e-06	-0.193547	0.0387625	0.00010237	4.25215e-12	4.52802e-08
ENSG00000092929.12	UNC13D	chr17_75855710_C_G_b38	rs1463485	11158	0.267148	125	148	1.1252721511701467e-07	0.219131	0.0399552	0.00010237	4.25215e-12	4.52802e-08
ENSG00000092929.12	UNC13D	chr17_75875692_G_A_b38	rs3744020	31140	0.209386	102	116	2.7339001043883864e-07	0.227138	0.0428235	0.00010237	4.25215e-12	4.52802e-08
ENSG00000267342.1	ENSG00000267342	chr17_75783117_A_C_b38	rs8076052	-113943	0.420578	180	233	3.360683056079855e-09	-0.30429	0.04939	9.13473e-05	4.50582e-13	4.03401e-09
ENSG00000267342.1	ENSG00000267342	chr17_75784425_G_A_b38	rs11655389	-112635	0.564982	185	241	1.171405329567843e-09	0.306557	0.0482432	9.13473e-05	4.50582e-13	4.03401e-09
ENSG00000267342.1	ENSG00000267342	chr17_75855710_C_G_b38	rs1463485	-41350	0.267148	125	148	1.5041360692876155e-08	-0.298695	0.0508098	9.13473e-05	4.50582e-13	4.03401e-09
ENSG00000267342.1	ENSG00000267342	chr17_75875692_G_A_b38	rs3744020	-21368	0.209386	102	116	5.286718951417436e-07	-0.284698	0.0550972	9.13473e-05	4.50582e-13	4.03401e-09
ENSG00000204316.13	MRPL38	chr17_75783117_A_C_b38	rs8076052	-121976	0.420578	180	233	6.737995692274502e-08	-0.198584	0.0355457	0.000104289	1.98278e-09	1.1604e-05
ENSG00000204316.13	MRPL38	chr17_75784425_G_A_b38	rs11655389	-120668	0.564982	185	241	2.880800473044044e-06	0.170283	0.0354568	0.000104289	1.98278e-09	1.1604e-05
ENSG00000204316.13	MRPL38	chr17_75855710_C_G_b38	rs1463485	-49383	0.267148	125	148	3.7127733501819034e-07	-0.191812	0.0365994	0.000104289	1.98278e-09	1.1604e-05
ENSG00000204316.13	MRPL38	chr17_75875692_G_A_b38	rs3744020	-29401	0.209386	102	116	9.226179943514154e-05	-0.159387	0.0400167	0.000104289	1.98278e-09	1.1604e-05
ENSG00000257949.7	TEN1	chr17_75855710_C_G_b38	rs1463485	-123530	0.267148	125	148	7.63144842411455e-05	-0.261345	0.0648322	8.14988e-05	3.2322599999999998e-37	2.66129e-31
ENSG00000204278.13	TMEM235	chr17_78256180_G_T_b38	rs55834800	24870	0.225632	107	125	3.956628855839063e-06	0.413136	0.0873065	4.77899e-05	3.16124e-16	5.56555e-12
ENSG00000204278.13	TMEM235	chr17_78258783_A_G_b38	rs111497799	27473	0.241877	113	134	1.4212835033248492e-05	0.381199	0.0858661	4.77899e-05	3.16124e-16	5.56555e-12
ENSG00000204278.13	TMEM235	chr17_78259161_C_T_b38	rs4988988	27851	0.231047	108	128	1.6218463358728123e-06	0.427854	0.0868154	4.77899e-05	3.16124e-16	5.56555e-12
ENSG00000055483.20	USP36	chr17_78665446_G_A_b38	rs11655064	-175995	0.456679	191	253	1.9868825661017734e-19	0.33458	0.033734	5.11249e-05	1.34558e-21	1.58485e-17
ENSG00000055483.20	USP36	chr17_78695176_T_C_b38	rs12449669	-146265	0.552347	191	248	4.43603466259473e-14	0.277956	0.0344487	5.11249e-05	1.34558e-21	1.58485e-17
ENSG00000055483.20	USP36	chr17_78695482_T_C_b38	rs55779573	-145959	0.453069	190	251	3.4472689481784574e-18	0.325767	0.0342777	5.11249e-05	1.34558e-21	1.58485e-17
ENSG00000267719.1	LINC02078	chr17_79733322_G_A_b38	rs3923265	26056	0.550542	183	249	5.2716081089308564e-37	0.851427	0.0551604	4.73854e-05	5.27163e-37	7.684760000000001e-32
ENSG00000182156.10	ENPP7	chr17_79733322_G_A_b38	rs3923265	2379	0.550542	183	249	8.554353415209056e-38	0.85343	0.0544321	5.27e-05	8.554399999999999e-38	2.00617e-32
ENSG00000141570.11	CBX8	chr17_79804428_T_C_b38	rs9896202	2745	0.50722	206	273	2.6145135400919464e-07	-0.286087	0.0538442	5.04059e-05	4.10305e-08	0.000192658
ENSG00000262877.5	ENSG00000262877	chr17_81394096_A_G_b38	rs8067402	3777	0.315884	143	175	1.4611675936709772e-23	-0.532007	0.0472464	6.9421e-05	2.87072e-46	3.79472e-40
ENSG00000169710.9	FASN	chr17_82098622_G_A_b38	rs59251877	328	0.48917	204	271	4.601196166360291e-11	-0.280936	0.0405596	8.2582e-05	2.85737e-13	3.75082e-09
ENSG00000169710.9	FASN	chr17_82099396_T_C_b38	rs7222326	1102	0.49639	211	275	3.664405920133931e-12	-0.306922	0.0417339	8.2582e-05	2.85737e-13	3.75082e-09
ENSG00000169710.9	FASN	chr17_82118932_C_G_b38	rs7218075	20638	0.532491	197	259	1.2327643783725337e-11	-0.290639	0.0406428	8.2582e-05	2.85737e-13	3.75082e-09
ENSG00000169710.9	FASN	chr17_82122092_C_G_b38	rs7219180	23798	0.552347	191	248	1.4982478656811105e-10	-0.275741	0.0410242	8.2582e-05	2.85737e-13	3.75082e-09
ENSG00000169710.9	FASN	chr17_82122171_T_G_b38	rs7212441	23877	0.552347	191	248	1.4982478656811105e-10	-0.275741	0.0410242	8.2582e-05	2.85737e-13	3.75082e-09
ENSG00000169710.9	FASN	chr17_82129771_C_A_b38	rs7222057	31477	0.447653	191	248	1.4982478656811105e-10	0.275741	0.0410242	8.2582e-05	2.85737e-13	3.75082e-09
ENSG00000169710.9	FASN	chr17_82170450_A_G_b38	rs34808815	72156	0.447653	191	248	2.1658904421901645e-10	0.273519	0.0410899	8.2582e-05	2.85737e-13	3.75082e-09
ENSG00000169710.9	FASN	chr17_82170563_G_A_b38	rs35131307	72269	0.447653	191	248	2.1658904421901645e-10	0.273519	0.0410899	8.2582e-05	2.85737e-13	3.75082e-09
ENSG00000169710.9	FASN	chr17_82170770_G_A_b38	rs12938965	72476	0.447653	191	248	2.1658904421901645e-10	0.273519	0.0410899	8.2582e-05	2.85737e-13	3.75082e-09
ENSG00000169710.9	FASN	chr17_82193428_C_T_b38	rs56095560	95134	0.458484	196	254	5.23497407025527e-11	0.281127	0.0407179	8.2582e-05	2.85737e-13	3.75082e-09
ENSG00000169710.9	FASN	chr17_82193625_A_G_b38	rs56193110	95331	0.445848	191	247	1.284431274481042e-10	0.277069	0.0410572	8.2582e-05	2.85737e-13	3.75082e-09
ENSG00000169710.9	FASN	chr17_82193929_T_C_b38	rs4789670	95635	0.451264	192	250	1.1317313973197544e-10	0.27342	0.040384	8.2582e-05	2.85737e-13	3.75082e-09
ENSG00000169710.9	FASN	chr17_82194005_G_A_b38	rs4789722	95711	0.451264	192	250	1.1317275824146693e-10	0.27342	0.040384	8.2582e-05	2.85737e-13	3.75082e-09
ENSG00000176155.20	CCDC57	chr17_82098622_G_A_b38	rs59251877	-114208	0.48917	204	271	9.6143156269422e-24	0.48057	0.04246	8.0623e-05	1.46122e-38	5.434390000000001e-32
ENSG00000176155.20	CCDC57	chr17_82099396_T_C_b38	rs7222326	-113434	0.49639	211	275	6.391319524299415e-26	0.5187	0.0432012	8.0623e-05	1.46122e-38	5.434390000000001e-32
ENSG00000176155.20	CCDC57	chr17_82118932_C_G_b38	rs7218075	-93898	0.532491	197	259	7.914197730980731e-30	0.531535	0.0401946	8.0623e-05	1.46122e-38	5.434390000000001e-32
ENSG00000176155.20	CCDC57	chr17_82122092_C_G_b38	rs7219180	-90738	0.552347	191	248	3.0132063762747485e-35	0.56516	0.037944	8.0623e-05	1.46122e-38	5.434390000000001e-32
ENSG00000176155.20	CCDC57	chr17_82122171_T_G_b38	rs7212441	-90659	0.552347	191	248	3.0132063762747485e-35	0.56516	0.037944	8.0623e-05	1.46122e-38	5.434390000000001e-32
ENSG00000176155.20	CCDC57	chr17_82129771_C_A_b38	rs7222057	-83059	0.447653	191	248	3.0132063762747485e-35	-0.56516	0.037944	8.0623e-05	1.46122e-38	5.434390000000001e-32
ENSG00000176155.20	CCDC57	chr17_82170450_A_G_b38	rs34808815	-42380	0.447653	191	248	1.0019029397611794e-36	-0.573586	0.0373682	8.0623e-05	1.46122e-38	5.434390000000001e-32
ENSG00000176155.20	CCDC57	chr17_82170563_G_A_b38	rs35131307	-42267	0.447653	191	248	1.0019029397611794e-36	-0.573586	0.0373682	8.0623e-05	1.46122e-38	5.434390000000001e-32
ENSG00000176155.20	CCDC57	chr17_82170770_G_A_b38	rs12938965	-42060	0.447653	191	248	1.0019029397611794e-36	-0.573586	0.0373682	8.0623e-05	1.46122e-38	5.434390000000001e-32
ENSG00000176155.20	CCDC57	chr17_82193428_C_T_b38	rs56095560	-19402	0.458484	196	254	8.639837431357956e-38	-0.577796	0.0368552	8.0623e-05	1.46122e-38	5.434390000000001e-32
ENSG00000176155.20	CCDC57	chr17_82193625_A_G_b38	rs56193110	-19205	0.445848	191	247	3.3861814354423474e-37	-0.577066	0.0372428	8.0623e-05	1.46122e-38	5.434390000000001e-32
ENSG00000176155.20	CCDC57	chr17_82193929_T_C_b38	rs4789670	-18901	0.451264	192	250	1.22826095577596e-37	-0.570295	0.0364863	8.0623e-05	1.46122e-38	5.434390000000001e-32
ENSG00000176155.20	CCDC57	chr17_82194005_G_A_b38	rs4789722	-18825	0.451264	192	250	1.22826095577596e-37	-0.570295	0.0364863	8.0623e-05	1.46122e-38	5.434390000000001e-32
ENSG00000141526.18	SLC16A3	chr17_82170450_A_G_b38	rs34808815	-47484	0.447653	191	248	4.369413282274141e-05	-0.0989799	0.0237364	7.93991e-05	5.9526e-07	0.00214073
ENSG00000141526.18	SLC16A3	chr17_82170563_G_A_b38	rs35131307	-47371	0.447653	191	248	4.369413282274141e-05	-0.0989799	0.0237364	7.93991e-05	5.9526e-07	0.00214073
ENSG00000141526.18	SLC16A3	chr17_82170770_G_A_b38	rs12938965	-47164	0.447653	191	248	4.369413282274141e-05	-0.0989799	0.0237364	7.93991e-05	5.9526e-07	0.00214073
ENSG00000141526.18	SLC16A3	chr17_82193428_C_T_b38	rs56095560	-24506	0.458484	196	254	3.467760736917772e-05	-0.0999392	0.0236459	7.93991e-05	5.9526e-07	0.00214073
ENSG00000141526.18	SLC16A3	chr17_82193625_A_G_b38	rs56193110	-24309	0.445848	191	247	2.7413079605297726e-05	-0.101622	0.0237247	7.93991e-05	5.9526e-07	0.00214073
ENSG00000141526.18	SLC16A3	chr17_82193929_T_C_b38	rs4789670	-24005	0.451264	192	250	7.080100750776801e-05	-0.0949471	0.0234438	7.93991e-05	5.9526e-07	0.00214073
ENSG00000141526.18	SLC16A3	chr17_82194005_G_A_b38	rs4789722	-23929	0.451264	192	250	7.080100750776801e-05	-0.0949471	0.0234438	7.93991e-05	5.9526e-07	0.00214073
ENSG00000176105.14	YES1	chr18_798446_C_T_b38	rs3875086	-14100	0.299639	140	166	2.7453226042198034e-06	0.160193	0.0332821	7.1463e-05	3.10052e-08	0.000126773
ENSG00000175354.20	PTPN2	chr18_12857762_C_T_b38	rs637643	-71881	0.884477	53	64	1.0014530849908525e-05	-0.356755	0.0789111	9.9151e-05	1.76472e-07	0.00072947
ENSG00000175354.20	PTPN2	chr18_12880207_A_G_b38	rs7241016	-49436	0.232852	112	129	2.7707989083730287e-05	0.229867	0.0536969	9.9151e-05	1.76472e-07	0.00072947
ENSG00000175354.20	PTPN2	chr18_12883940_A_C_b38	rs9961931	-45703	0.115523	53	64	1.0014530849908525e-05	0.356755	0.0789111	9.9151e-05	1.76472e-07	0.00072947
ENSG00000085415.16	SEH1L	chr18_13141397_T_C_b38	rs475139	194264	0.666065	150	185	7.188040438278446e-05	-0.11149	0.0275543	9.25775e-05	1.4363e-05	0.0354545
ENSG00000101639.19	CEP192	chr18_12947463_T_C_b38	rs3809912	-43899	0.685921	147	174	2.659473829496081e-55	-1.09876	0.0517985	0.000105315	7.60692e-74	4.16103e-66
ENSG00000101639.19	CEP192	chr18_13141397_T_C_b38	rs475139	150035	0.666065	150	185	2.5109842930866805e-51	-1.02068	0.0512337	0.000105315	7.60692e-74	4.16103e-66
ENSG00000141458.13	NPC1	chr18_23486957_A_G_b38	rs11663607	-99549	0.34296	157	190	3.987353186972536e-05	0.200126	0.0477352	0.000132608	3.77808e-17	5.93882e-13
ENSG00000141458.13	NPC1	chr18_23523945_T_C_b38	rs891387	-62561	0.512635	206	270	8.20614920678225e-11	0.299002	0.0438005	0.000132608	3.77808e-17	5.93882e-13
ENSG00000141458.13	NPC1	chr18_23524007_T_G_b38	rs891386	-62499	0.389892	173	216	7.73958799405711e-16	0.388882	0.0447193	0.000132608	3.77808e-17	5.93882e-13
ENSG00000141458.13	NPC1	chr18_23539327_A_G_b38	rs6507720	-47179	0.512635	207	270	1.726967245641363e-10	0.293779	0.0438708	0.000132608	3.77808e-17	5.93882e-13
ENSG00000141458.13	NPC1	chr18_23540071_T_C_b38	rs7239575	-46435	0.512635	207	270	1.7269787446747084e-10	0.293779	0.0438708	0.000132608	3.77808e-17	5.93882e-13
ENSG00000141458.13	NPC1	chr18_23540480_T_C_b38	rs1805082	-46026	0.458484	198	254	9.820062190247781e-11	0.301291	0.0443385	0.000132608	3.77808e-17	5.93882e-13
ENSG00000285095.2	ENSG00000285095	chr18_32452312_T_A_b38	rs73954814	-17976	0.113718	60	63	6.597596207097493e-05	-0.35711	0.0877916	0.000122913	3.56578e-06	0.00689772
ENSG00000172466.16	ZNF24	chr18_35376560_G_A_b38	rs12954603	31078	0.31769	144	176	1.6853103652336293e-05	0.153018	0.0347818	0.000132799	1.53022e-13	8.91549e-10
ENSG00000134779.15	TPGS2	chr18_36692313_C_G_b38	rs561740	-136903	0.66787	160	184	1.3906099600319489e-13	0.552464	0.070046	0.000130359	3.00883e-46	1.35786e-39
ENSG00000134779.15	TPGS2	chr18_36717790_C_T_b38	rs3809994	-111426	0.391697	177	217	8.4740211745824e-11	-0.441411	0.0647146	0.000130359	3.00883e-46	1.35786e-39
ENSG00000141646.15	SMAD4	chr18_51074970_A_G_b38	rs1942094	46576	0.32491	151	180	1.5133026518506815e-11	0.196901	0.0276687	0.000105065	4.01805e-14	3.05649e-10
ENSG00000176624.12	MEX3C	chr18_51195710_A_G_b38	rs62092913	-22623	0.402527	178	223	3.357347125648331e-11	-0.241456	0.0345895	0.000116038	1.82751e-11	1.18709e-07
ENSG00000176624.12	MEX3C	chr18_51198354_C_T_b38	rs3819118	-19979	0.404332	178	224	4.513536661664613e-09	-0.210794	0.0345218	0.000116038	1.82751e-11	1.18709e-07
ENSG00000176624.12	MEX3C	chr18_51225492_C_T_b38	rs62092938	7159	0.397112	175	220	1.555199308090173e-08	-0.204474	0.0348201	0.000116038	1.82751e-11	1.18709e-07
ENSG00000176624.12	MEX3C	chr18_51251694_T_C_b38	rs62092947	33361	0.406137	184	225	3.808935720883614e-07	-0.196232	0.0374806	0.000116038	1.82751e-11	1.18709e-07
ENSG00000101751.11	POLI	chr18_54285186_C_A_b38	rs580504	15157	0.362816	158	201	9.378955772876011e-05	0.247754	0.0622682	0.000173747	9.554129999999999e-42	1.00235e-34
ENSG00000101751.11	POLI	chr18_54300158_A_G_b38	rs654328	30129	0.270758	130	150	0.00011454	0.251993	0.0641591	0.000173747	9.554129999999999e-42	1.00235e-34
ENSG00000101751.11	POLI	chr18_54821467_T_C_b38	rs62091462	551438	0.194946	100	108	1.0000624919168664e-05	0.319785	0.0707287	0.000173747	9.554129999999999e-42	1.00235e-34
ENSG00000101751.11	POLI	chr18_54825021_T_C_b38	rs12606230	554992	0.194946	100	108	1.0000624919168664e-05	0.319785	0.0707287	0.000173747	9.554129999999999e-42	1.00235e-34
ENSG00000133313.15	CNDP2	chr18_74496357_G_A_b38	rs6566811	541	0.427798	190	237	5.08793459434604e-08	0.187213	0.0331808	5.92803e-05	5.967390000000001e-23	2.5868500000000002e-18
ENSG00000133313.15	CNDP2	chr18_74506788_A_G_b38	rs12971120	10972	0.187726	92	104	3.8317163046147475e-18	-0.3354	0.035349	5.92803e-05	5.967390000000001e-23	2.5868500000000002e-18
ENSG00000150656.15	CNDP1	chr18_74506788_A_G_b38	rs12971120	-27712	0.187726	92	104	1.4331857362292734e-05	-0.431071	0.0971426	5.7344e-05	4.43902e-13	4.42122e-09
ENSG00000060069.18	CTDP1	chr18_79679844_G_T_b38	rs56006341	41	0.33574	158	186	1.335679750254128e-06	0.190639	0.0383557	0.000105251	3.62338e-09	1.70219e-05
ENSG00000060069.18	CTDP1	chr18_79683093_A_C_b38	rs3859317	3290	0.33574	158	186	1.335679750254128e-06	0.190639	0.0383557	0.000105251	3.62338e-09	1.70219e-05
ENSG00000197766.8	CFD	chr19_888663_T_C_b38	rs2930905	28999	0.236462	120	131	1.348371300269018e-11	0.508017	0.0711917	4.10259e-05	9.803199999999999e-44	2.20104e-38
ENSG00000175221.16	MED16	chr19_888663_T_C_b38	rs2930905	-4555	0.236462	120	131	3.892175760702682e-13	0.374383	0.0484845	4.54632e-05	1.45876e-13	1.08055e-09
ENSG00000064687.13	ABCA7	chr19_1055192_G_A_b38	rs3745842	15085	0.397112	166	220	4.997770050504853e-08	-0.230684	0.0408599	3.74092e-05	6.18737e-29	5.595910000000001e-24
ENSG00000104969.11	SGTA	chr19_2789339_T_C_b38	rs1640267	5977	0.268953	126	149	4.314105583824162e-05	-0.141997	0.0340267	4.77918e-05	1.84684e-07	0.000964243
ENSG00000172006.12	ZNF554	chr19_2789339_T_C_b38	rs1640267	-30529	0.268953	126	149	1.8287412111021218e-10	0.368951	0.0551793	5.07116e-05	3.97021e-16	8.1453e-12
ENSG00000125910.6	S1PR4	chr19_3180805_A_G_b38	rs311629	8459	0.552347	191	248	2.2788849973433443e-05	-0.110578	0.0255511	4.67377e-05	6.04851e-07	0.00308992
ENSG00000125912.11	NCLN	chr19_3180805_A_G_b38	rs311629	-4758	0.552347	191	248	9.277721664016553e-19	-0.27755	0.0286276	4.40284e-05	5.40735e-26	2.5699299999999997e-21
ENSG00000008382.16	MPND	chr19_4369450_C_T_b38	rs56033249	25923	0.211191	109	117	7.051208262626585e-06	0.233747	0.0507973	5.88965e-05	1.2502e-06	0.0051004
ENSG00000267980.1	ENSG00000267980	chr19_4368145_C_T_b38	rs11085072	4266	0.193141	102	107	4.009898643700584e-16	-0.652027	0.0741286	4.72642e-05	8.93119e-17	7.72753e-13
ENSG00000267980.1	ENSG00000267980	chr19_4369450_C_T_b38	rs56033249	5571	0.211191	109	117	8.93117700605278e-17	-0.631016	0.0699421	4.72642e-05	8.93119e-17	7.72753e-13
ENSG00000167670.16	CHAF1A	chr19_4368145_C_T_b38	rs11085072	-34495	0.193141	102	107	1.894155749181013e-10	-0.278996	0.0417645	5.28019e-05	3.29389e-18	4.43811e-14
ENSG00000167670.16	CHAF1A	chr19_4369450_C_T_b38	rs56033249	-33190	0.211191	109	117	3.3769094687674896e-13	-0.298749	0.0385749	5.28019e-05	3.29389e-18	4.43811e-14
ENSG00000267769.1	ENSG00000267769	chr19_4368145_C_T_b38	rs11085072	-86649	0.193141	102	107	1.695739413906552e-27	-1.08055	0.0864441	5.10287e-05	1.46864e-41	3.86961e-36
ENSG00000267769.1	ENSG00000267769	chr19_4369450_C_T_b38	rs56033249	-85344	0.211191	109	117	7.505436516743731e-37	-1.14725	0.0745537	5.10287e-05	1.46864e-41	3.86961e-36
ENSG00000167671.12	UBXN6	chr19_4368145_C_T_b38	rs11085072	-89649	0.193141	102	107	9.136258680773025e-06	-0.220686	0.0485862	5.42599e-05	4.95558e-10	3.34882e-06
ENSG00000167671.12	UBXN6	chr19_4369450_C_T_b38	rs56033249	-88344	0.211191	109	117	2.2052379724936012e-07	-0.242856	0.0454097	5.42599e-05	4.95558e-10	3.34882e-06
ENSG00000174886.14	NDUFA11	chr19_5904058_G_A_b38	rs6510862	52	0.68231	150	176	1.7936380639354304e-30	0.339224	0.025271	6.5794e-05	1.79364e-30	2.55382e-25
ENSG00000174886.14	NDUFA11	chr19_5927085_C_T_b38	rs274794	23079	0.658845	161	189	1.7818987646800618e-29	0.32996	0.0251592	6.5794e-05	1.79364e-30	2.55382e-25
ENSG00000105519.18	CAPS	chr19_5904058_G_A_b38	rs6510862	-8281	0.68231	150	176	2.064798534880806e-17	0.260127	0.0281521	5.60073e-05	1.44956e-17	2.79545e-13
ENSG00000105519.18	CAPS	chr19_5927085_C_T_b38	rs274794	14746	0.658845	161	189	7.018811767559284e-14	0.229983	0.0287621	5.60073e-05	1.44956e-17	2.79545e-13
ENSG00000099785.11	MARCHF2	chr19_8487389_A_G_b38	rs2277987	74119	0.297834	138	165	2.7568870637347015e-26	0.468396	0.0386425	5.41763e-05	1.27395e-31	3.93215e-27
ENSG00000105364.14	MRPL4	chr19_10229570_G_A_b38	rs55782435	-22331	0.15704	81	87	8.285795329946169e-05	0.158855	0.0396117	0.000113768	1.96769e-09	8.68126e-06
ENSG00000105364.14	MRPL4	chr19_10236356_C_T_b38	rs8105174	-15545	0.16426	85	91	1.8233776197589093e-05	0.172069	0.0392783	0.000113768	1.96769e-09	8.68126e-06
ENSG00000105376.5	ICAM5	chr19_10286547_C_T_b38	rs923366	-3405	0.370036	170	205	5.449294645478266e-12	0.454426	0.0623512	0.000116611	6.62562e-15	5.93794e-11
ENSG00000105376.5	ICAM5	chr19_10286727_C_T_b38	rs3093030	-3225	0.368231	168	204	4.583347540379967e-13	0.470203	0.0611031	0.000116611	6.62562e-15	5.93794e-11
ENSG00000105376.5	ICAM5	chr19_10295755_T_G_b38	rs12972990	5803	0.370036	168	205	2.4252440968507144e-12	0.456468	0.0614964	0.000116611	6.62562e-15	5.93794e-11
ENSG00000129354.12	AP1M2	chr19_10555704_T_A_b38	rs8113274	-31611	0.231047	112	128	7.635186651177014e-08	-0.417719	0.0751035	8.86298e-05	7.2703e-13	6.43071e-09
ENSG00000129353.15	SLC44A2	chr19_10555704_T_A_b38	rs8113274	-46753	0.231047	112	128	3.99101465981446e-06	-0.162316	0.0343156	0.000103712	1.50129e-11	6.43284e-08
ENSG00000167815.12	PRDX2	chr19_12919466_G_A_b38	rs8113575	117713	0.633574	159	203	6.659082930691614e-06	0.187989	0.040738	0.000103252	7.46519e-17	9.53705e-13
ENSG00000167815.12	PRDX2	chr19_12933730_C_A_b38	rs2974750	131977	0.651625	151	193	2.9148949560940805e-05	0.17643	0.0413322	0.000103252	7.46519e-17	9.53705e-13
ENSG00000095066.12	HOOK2	chr19_12919466_G_A_b38	rs8113575	46726	0.633574	159	203	1.615713137526648e-05	0.183009	0.0415049	8.85882e-05	2.67479e-10	9.34349e-07
ENSG00000105607.13	GCDH	chr19_12919466_G_A_b38	rs8113575	28306	0.633574	159	203	9.852382121596081e-14	-0.305656	0.0384854	0.000103383	2.07219e-23	6.1023e-19
ENSG00000105607.13	GCDH	chr19_12933730_C_A_b38	rs2974750	42570	0.651625	151	193	9.88132170952956e-13	-0.296739	0.039198	0.000103383	2.07219e-23	6.1023e-19
ENSG00000105393.16	BABAM1	chr19_17266749_C_G_b38	rs12980812	-627	0.250903	116	139	1.9866637700553075e-05	-0.128607	0.0294942	5.9323e-05	3.90971e-08	0.000141882
ENSG00000130312.7	MRPL34	chr19_17266749_C_G_b38	rs12980812	-26083	0.250903	116	139	2.5059572149215285e-07	-0.212361	0.0399029	6.33172e-05	4.14156e-29	4.84486e-24
ENSG00000130475.15	FCHO1	chr19_17751059_G_C_b38	rs12978286	3341	0.460289	193	255	6.0588562691279565e-09	-0.185344	0.0306303	6.3037e-05	9.66303e-12	5.22892e-08
ENSG00000130475.15	FCHO1	chr19_17751322_G_A_b38	rs12979056	3604	0.398917	177	221	6.649998698171841e-08	-0.180051	0.0322133	6.3037e-05	9.66303e-12	5.22892e-08
ENSG00000096996.16	IL12RB1	chr19_18086934_T_A_b38	rs393548	-12010	0.185921	89	103	1.2141179835141145e-22	-0.467138	0.0425985	7.6956e-05	5.34921e-25	2.0593099999999998e-20
ENSG00000096996.16	IL12RB1	chr19_18091302_G_T_b38	rs425648	-7642	0.162455	80	90	1.8648719488623624e-22	-0.500177	0.0458618	7.6956e-05	5.34921e-25	2.0593099999999998e-20
ENSG00000096996.16	IL12RB1	chr19_18108010_G_T_b38	rs66464318	9066	0.258123	122	143	3.1545455781832086e-05	-0.202855	0.0477365	7.6956e-05	5.34921e-25	2.0593099999999998e-20
ENSG00000096996.16	IL12RB1	chr19_18195014_C_T_b38	rs2271881	96070	0.337545	152	187	5.819964569143937e-06	-0.204362	0.0439943	7.6956e-05	5.34921e-25	2.0593099999999998e-20
ENSG00000130518.18	IQCN	chr19_18086934_T_A_b38	rs393548	-187566	0.185921	89	103	3.659001481412662e-05	0.28	0.0664543	7.15595e-05	1.53998e-17	2.31816e-13
ENSG00000130518.18	IQCN	chr19_18108010_G_T_b38	rs66464318	-166490	0.258123	122	143	9.392685073810713e-09	0.359094	0.0601665	7.15595e-05	1.53998e-17	2.31816e-13
ENSG00000130518.18	IQCN	chr19_18195014_C_T_b38	rs2271881	-79486	0.337545	152	187	7.3292193257079634e-06	0.26408	0.0574997	7.15595e-05	1.53998e-17	2.31816e-13
ENSG00000130518.18	IQCN	chr19_18275253_G_A_b38	rs10416600	753	0.629964	165	205	2.657126827738986e-13	-0.39736	0.0510531	7.15595e-05	1.53998e-17	2.31816e-13
ENSG00000130518.18	IQCN	chr19_18282063_C_A_b38	rs7247222	7563	0.638989	163	200	3.253632489394132e-14	-0.418156	0.0515124	7.15595e-05	1.53998e-17	2.31816e-13
ENSG00000175489.10	LRRC25	chr19_18401765_G_A_b38	rs1002640	4143	0.252708	124	140	1.0161217264326634e-08	-0.172055	0.0289001	8.25396e-05	2.79064e-14	2.2436e-10
ENSG00000175489.10	LRRC25	chr19_18402122_C_T_b38	rs1560117	4500	0.527076	193	262	9.544770314946659e-11	-0.168984	0.0248499	8.25396e-05	2.79064e-14	2.2436e-10
ENSG00000175489.10	LRRC25	chr19_18402784_T_C_b38	rs1985157	5162	0.425993	180	236	2.790636751485988e-14	-0.182958	0.0224716	8.25396e-05	2.79064e-14	2.2436e-10
ENSG00000175489.10	LRRC25	chr19_18435868_T_C_b38	rs2303697	38246	0.427798	178	237	1.262995873489826e-06	-0.128216	0.0257341	8.25396e-05	2.79064e-14	2.2436e-10
ENSG00000105656.13	ELL	chr19_18402122_C_T_b38	rs1560117	-119994	0.527076	193	262	3.946484887627381e-10	0.254948	0.0389222	7.24715e-05	1.0421700000000001e-18	2.41806e-14
ENSG00000105656.13	ELL	chr19_18402784_T_C_b38	rs1985157	-119332	0.425993	180	236	2.0540558177524067e-10	0.242532	0.0363837	7.24715e-05	1.0421700000000001e-18	2.41806e-14
ENSG00000105656.13	ELL	chr19_18435868_T_C_b38	rs2303697	-86248	0.427798	178	237	5.2063556645993176e-14	0.298941	0.0371661	7.24715e-05	1.0421700000000001e-18	2.41806e-14
ENSG00000213996.13	TM6SF2	chr19_19329257_C_T_b38	rs3764567	55866	0.640794	165	199	8.246874958476791e-05	-0.316178	0.078818	0.000118211	1.14976e-07	0.000363211
ENSG00000213996.13	TM6SF2	chr19_19377909_T_C_b38	rs12973258	104518	0.176895	88	98	2.335518672634893e-05	0.392545	0.090828	0.000118211	1.14976e-07	0.000363211
ENSG00000213996.13	TM6SF2	chr19_19445842_G_A_b38	rs10410664	172451	0.375451	170	208	3.418765580675563e-07	0.404387	0.0769095	0.000118211	1.14976e-07	0.000363211
ENSG00000213996.13	TM6SF2	chr19_19461976_A_G_b38	rs9917108	188585	0.373646	169	207	5.326345470733799e-07	0.394586	0.0763867	0.000118211	1.14976e-07	0.000363211
ENSG00000129933.21	MAU2	chr19_19261341_C_T_b38	rs7257875	-59488	0.191336	94	106	0.000106881	0.202452	0.0513134	0.000119873	3.81954e-06	0.00826549
ENSG00000129933.21	MAU2	chr19_19261376_G_C_b38	rs10422893	-59453	0.191336	94	106	0.000106881	0.202452	0.0513134	0.000119873	3.81954e-06	0.00826549
ENSG00000250067.12	YJEFN3	chr19_19261341_C_T_b38	rs7257875	-268023	0.191336	94	106	8.108049861528439e-11	-0.326038	0.0477462	0.000117801	9.97838e-17	1.07416e-12
ENSG00000250067.12	YJEFN3	chr19_19261376_G_C_b38	rs10422893	-267988	0.191336	94	106	8.108049861528439e-11	-0.326038	0.0477462	0.000117801	9.97838e-17	1.07416e-12
ENSG00000250067.12	YJEFN3	chr19_19329257_C_T_b38	rs3764567	-200107	0.640794	165	199	6.930319269544135e-05	0.167326	0.0412606	0.000117801	9.97838e-17	1.07416e-12
ENSG00000250067.12	YJEFN3	chr19_19373199_A_G_b38	rs59148799	-156165	0.110108	58	61	2.361091333057375e-05	0.259273	0.0600274	0.000117801	9.97838e-17	1.07416e-12
ENSG00000250067.12	YJEFN3	chr19_19406360_A_G_b38	rs188552254	-123004	0.119134	61	66	8.900067543455745e-06	0.255315	0.0561354	0.000117801	9.97838e-17	1.07416e-12
ENSG00000064547.14	LPAR2	chr19_19261341_C_T_b38	rs7257875	-367589	0.191336	94	106	2.558549943125088e-06	-0.193309	0.0400332	0.000118907	6.11033e-14	3.9759e-10
ENSG00000064547.14	LPAR2	chr19_19261376_G_C_b38	rs10422893	-367554	0.191336	94	106	2.558549943125088e-06	-0.193309	0.0400332	0.000118907	6.11033e-14	3.9759e-10
ENSG00000181896.12	ZNF101	chr19_19261341_C_T_b38	rs7257875	-407455	0.191336	94	106	8.803265369977008e-05	-0.173169	0.0433472	0.000111005	9.69884e-06	0.0187649
ENSG00000181896.12	ZNF101	chr19_19261376_G_C_b38	rs10422893	-407420	0.191336	94	106	8.803265369977008e-05	-0.173169	0.0433472	0.000111005	9.69884e-06	0.0187649
ENSG00000267213.4	DPY19L3-DT	chr19_32405810_C_G_b38	rs10405382	268	0.1787	93	99	1.8039151424400601e-09	-0.542533	0.0864507	0.000113468	3.83638e-13	2.79514e-09
ENSG00000267475.2	NUDT19-DT	chr19_32830541_A_G_b38	rs2287884	138777	0.205776	102	114	1.410347532214019e-06	-0.375497	0.0757273	8.71476e-05	4.85957e-07	0.00144359
ENSG00000213965.4	NUDT19	chr19_32776174_G_A_b38	rs11880753	84353	0.261733	128	145	2.0760820050757204e-09	-0.360751	0.0577215	9.11912e-05	5.72842e-13	4.58769e-09
ENSG00000213965.4	NUDT19	chr19_32830541_A_G_b38	rs2287884	138720	0.205776	102	114	8.955741817811039e-11	-0.408434	0.0599645	9.11912e-05	5.72842e-13	4.58769e-09
ENSG00000173809.18	TDRD12	chr19_32776174_G_A_b38	rs11880753	56421	0.261733	128	145	3.8513551451486344e-08	-0.559024	0.0981288	8.40103e-05	2.16551e-09	8.95737e-06
ENSG00000173809.18	TDRD12	chr19_32830541_A_G_b38	rs2287884	110788	0.205776	102	114	2.4638373510165757e-06	-0.509115	0.105254	8.40103e-05	2.16551e-09	8.95737e-06
ENSG00000021488.13	SLC7A9	chr19_32830307_A_G_b38	rs17272183	-39460	0.138989	70	77	1.5985123549689602e-09	0.520739	0.0826864	7.84862e-05	7.7764e-12	5.96058e-08
ENSG00000021488.13	SLC7A9	chr19_32838238_T_C_b38	rs17272197	-31529	0.137184	69	76	2.96776194590067e-09	0.517235	0.0836411	7.84862e-05	7.7764e-12	5.96058e-08
ENSG00000131944.10	FAAP24	chr19_32830541_A_G_b38	rs2287884	-141668	0.205776	102	114	7.051545448956486e-07	-0.317754	0.0622244	8.0053e-05	4.22806e-20	1.19708e-15
ENSG00000105699.17	LSR	chr19_35459272_A_G_b38	rs34536858	210942	0.297834	133	165	1.5333471959439267e-06	0.258038	0.0522293	8.02796e-05	1.53334e-06	0.00445095
ENSG00000226686.9	LINC01535	chr19_36931900_T_C_b38	rs510757	-319967	0.366426	166	203	1.252113593996416e-10	0.543179	0.0804372	0.000321807	1.6815900000000002e-28	2.5275e-23
ENSG00000226686.9	LINC01535	chr19_36939414_A_G_b38	rs505717	-312453	0.361011	163	200	8.146530852157624e-12	0.575566	0.0797092	0.000321807	1.6815900000000002e-28	2.5275e-23
ENSG00000181666.19	ZNF875	chr19_36939414_A_G_b38	rs505717	-373423	0.361011	163	200	0.000243744	-0.118549	0.0317879	0.000285027	1.13751e-09	3.4962e-06
ENSG00000196381.11	ZNF781	chr19_36931900_T_C_b38	rs510757	-746873	0.366426	166	203	9.450082987495262e-07	-0.228371	0.0452717	0.000230619	4.93201e-12	3.30011e-08
ENSG00000196381.11	ZNF781	chr19_36939414_A_G_b38	rs505717	-739359	0.361011	163	200	9.534588460546634e-07	-0.228975	0.0454086	0.000230619	4.93201e-12	3.30011e-08
ENSG00000099337.5	KCNK6	chr19_38313056_G_A_b38	rs7260137	-6789	0.287004	137	159	2.414443251952278e-06	0.284444	0.0587516	0.000142063	1.29329e-06	0.00311041
ENSG00000099337.5	KCNK6	chr19_38316132_A_T_b38	rs7257537	-3713	0.303249	143	168	3.418787498348936e-06	0.276335	0.0579977	0.000142063	1.29329e-06	0.00311041
ENSG00000099337.5	KCNK6	chr19_38336307_T_C_b38	rs56849284	16462	0.274368	129	152	3.892079346624767e-06	0.277622	0.0586232	0.000142063	1.29329e-06	0.00311041
ENSG00000130402.13	ACTN4	chr19_38759697_G_A_b38	rs9304578	112048	0.433213	182	240	4.176508051290532e-06	0.152553	0.032321	0.00012829	2.52658e-06	0.00584138
ENSG00000267892.1	ENSG00000267892	chr19_38759697_G_A_b38	rs9304578	21349	0.433213	182	240	4.036128803455499e-07	0.275335	0.0527105	0.000122013	4.10379e-08	0.000122065
ENSG00000182472.9	CAPN12	chr19_38759697_G_A_b38	rs9304578	-10207	0.433213	182	240	1.866639720051672e-05	0.272345	0.0622472	0.000131933	1.61787e-07	0.000488123
ENSG00000205076.5	LGALS7	chr19_38759697_G_A_b38	rs9304578	-13820	0.433213	182	240	3.903972088514429e-09	-0.532737	0.0868622	0.000118269	9.20738e-24	4.34496e-19
ENSG00000188493.15	C19orf54	chr19_40763383_G_T_b38	rs2279011	11830	0.445848	190	247	6.522321837298042e-05	-0.213605	0.0524755	9.03778e-05	1.04364e-11	6.48886e-08
ENSG00000167578.18	RAB4B	chr19_40763383_G_T_b38	rs2279011	-14833	0.445848	190	247	2.8263496768238566e-06	-0.176296	0.0366766	0.000101384	9.98009e-10	4.78175e-06
ENSG00000233622.3	CYP2T1P	chr19_40763383_G_T_b38	rs2279011	-48717	0.445848	190	247	9.440238332949706e-12	-0.323824	0.0450002	8.84077e-05	2.53962e-12	1.22242e-08
ENSG00000105329.11	TGFB1	chr19_41351499_T_C_b38	rs12462166	-2423	0.720217	131	155	4.33915598987324e-05	0.162166	0.0388731	0.000104508	6.58043e-06	0.0143189
ENSG00000105329.11	TGFB1	chr19_41351534_G_A_b38	rs12983775	-2388	0.714801	132	158	1.835652674075226e-05	0.167582	0.0382678	0.000104508	6.58043e-06	0.0143189
ENSG00000105329.11	TGFB1	chr19_41353016_G_A_b38	rs1800470	-906	0.629964	164	205	5.423905256945128e-05	0.150185	0.0364832	0.000104508	6.58043e-06	0.0143189
ENSG00000105329.11	TGFB1	chr19_41363851_C_T_b38	rs2241712	9929	0.729242	128	150	6.677215652254635e-05	0.161353	0.0396962	0.000104508	6.58043e-06	0.0143189
ENSG00000248098.12	BCKDHA	chr19_41397315_G_A_b38	rs10853751	-503	0.684115	144	175	2.6560690873870952e-11	0.220734	0.0314404	0.000118396	9.3931e-13	6.34722e-09
ENSG00000248098.12	BCKDHA	chr19_41397766_A_G_b38	rs892044	-52	0.66426	154	186	4.007632659849488e-12	0.225162	0.0306786	0.000118396	9.3931e-13	6.34722e-09
ENSG00000248098.12	BCKDHA	chr19_41398260_C_T_b38	rs3810174	442	0.66426	154	186	4.007632659849488e-12	0.225162	0.0306786	0.000118396	9.3931e-13	6.34722e-09
ENSG00000248098.12	BCKDHA	chr19_41407526_G_T_b38	rs11670757	9708	0.640794	159	199	9.39309410522252e-13	0.223797	0.0295304	0.000118396	9.3931e-13	6.34722e-09
ENSG00000248098.12	BCKDHA	chr19_41439943_G_T_b38	rs13344547	42125	0.366426	160	203	5.97489673810119e-12	-0.213077	0.0292978	0.000118396	9.3931e-13	6.34722e-09
ENSG00000248098.12	BCKDHA	chr19_41439999_G_C_b38	rs13344563	42181	0.366426	160	203	5.97489673810119e-12	-0.213077	0.0292978	0.000118396	9.3931e-13	6.34722e-09
ENSG00000268601.1	ENSG00000268601	chr19_43790697_A_G_b38	rs10421887	-4961	0.519856	200	266	6.969227612774782e-05	0.217953	0.053763	9.27981e-05	7.05818e-10	3.89783e-06
ENSG00000268601.1	ENSG00000268601	chr19_43791121_C_T_b38	rs10422990	-4537	0.505415	206	274	3.941708411306486e-06	0.256194	0.0541308	9.27981e-05	7.05818e-10	3.89783e-06
ENSG00000159871.15	LYPD5	chr19_43790697_A_G_b38	rs10421887	-36509	0.519856	200	266	6.40821579673282e-06	0.20448	0.0442279	8.6469e-05	1.6748e-09	7.91144e-06
ENSG00000159871.15	LYPD5	chr19_43791121_C_T_b38	rs10422990	-36085	0.505415	206	274	1.1272542085692185e-06	0.224032	0.0447459	8.6469e-05	1.6748e-09	7.91144e-06
ENSG00000286613.1	ENSG00000286613	chr19_43790697_A_G_b38	rs10421887	-107836	0.519856	200	266	8.040675986456538e-05	-0.33421	0.0831802	9.79438e-05	1.59801e-10	6.9493e-07
ENSG00000160013.9	PTGIR	chr19_46620145_T_G_b38	rs4267438	-4944	0.424188	181	235	3.671007657121841e-11	-0.255244	0.036645	6.66597e-05	1.92453e-11	9.52069e-08
ENSG00000105287.13	PRKD2	chr19_46731628_G_A_b38	rs160544	14501	0.119134	63	66	3.015783147418906e-09	0.418185	0.0676563	7.29556e-05	1.36535e-13	7.49533e-10
ENSG00000181027.11	FKRP	chr19_46731628_G_A_b38	rs160544	-14418	0.119134	63	66	7.561350752146673e-11	0.557242	0.0814602	6.57185e-05	2.38313e-20	3.76044e-16
ENSG00000232871.8	SEC1P	chr19_48704535_G_A_b38	rs2251034	66390	0.525271	204	263	5.724537415282828e-06	0.411211	0.0884527	6.18391e-05	8.54707e-23	1.2231e-18
ENSG00000232871.8	SEC1P	chr19_48725015_T_C_b38	rs2287921	86870	0.460289	196	255	1.9591912313785046e-06	0.429992	0.0879832	6.18391e-05	8.54707e-23	1.2231e-18
ENSG00000142233.14	NTN5	chr19_48704535_G_A_b38	rs2251034	31454	0.525271	204	263	2.1639423062424328e-06	0.301273	0.0619204	7.46743e-05	4.69616e-10	2.59875e-06
ENSG00000142233.14	NTN5	chr19_48725015_T_C_b38	rs2287921	51934	0.460289	196	255	3.935072226042804e-06	0.293644	0.0620387	7.46743e-05	4.69616e-10	2.59875e-06
ENSG00000104805.16	NUCB1	chr19_48872419_T_C_b38	rs638050	-27893	0.395307	176	219	1.758226904784473e-16	-0.30366	0.0340413	7.52256e-05	8.51678e-27	3.21186e-22
ENSG00000235191.1	NUCB1-AS1	chr19_48872419_T_C_b38	rs638050	-46472	0.395307	176	219	9.20342312987971e-06	0.317717	0.0699744	6.29763e-05	1.31433e-08	6.49495e-05
ENSG00000104894.12	CD37	chr19_49333989_C_T_b38	rs1465697	-1182	0.265343	130	147	6.168342456457833e-20	-0.278026	0.027565	6.73243e-05	4.5221199999999996e-20	8.69129e-16
ENSG00000104894.12	CD37	chr19_49368828_G_A_b38	rs4802597	33657	0.276173	134	153	1.3038366852916866e-14	-0.238675	0.0288921	6.73243e-05	4.5221199999999996e-20	8.69129e-16
ENSG00000104894.12	CD37	chr19_49388057_C_A_b38	rs10411630	52886	0.249097	122	138	1.0059102477751953e-17	-0.269886	0.028876	6.73243e-05	4.5221199999999996e-20	8.69129e-16
ENSG00000104894.12	CD37	chr19_49391199_C_G_b38	rs7257053	56028	0.247292	122	137	1.0283771090996674e-16	-0.264974	0.0294387	6.73243e-05	4.5221199999999996e-20	8.69129e-16
ENSG00000104901.7	DKKL1	chr19_49368828_G_A_b38	rs4802597	7045	0.276173	134	153	1.5404400423720755e-05	-0.40815	0.0923299	7.91027e-05	2.59628e-07	0.000902612
ENSG00000104901.7	DKKL1	chr19_49388057_C_A_b38	rs10411630	26274	0.249097	122	138	2.9875703323513915e-05	-0.407252	0.0955398	7.91027e-05	2.59628e-07	0.000902612
ENSG00000104901.7	DKKL1	chr19_49391199_C_G_b38	rs7257053	29416	0.247292	122	137	1.8218216266092166e-05	-0.421423	0.0961939	7.91027e-05	2.59628e-07	0.000902612
ENSG00000268686.2	ENSG00000268686	chr19_49333989_C_T_b38	rs1465697	-54102	0.265343	130	147	1.5305244191438785e-08	-0.524661	0.0892984	7.78567e-05	1.29039e-10	7.62884e-07
ENSG00000268686.2	ENSG00000268686	chr19_49368828_G_A_b38	rs4802597	-19263	0.276173	134	153	3.0489066984277097e-09	-0.543744	0.0879988	7.78567e-05	1.29039e-10	7.62884e-07
ENSG00000268686.2	ENSG00000268686	chr19_49388057_C_A_b38	rs10411630	-34	0.249097	122	138	9.288499719079792e-10	-0.577768	0.0903257	7.78567e-05	1.29039e-10	7.62884e-07
ENSG00000268686.2	ENSG00000268686	chr19_49391199_C_G_b38	rs7257053	3108	0.247292	122	137	2.070618319072047e-10	-0.603384	0.0905368	7.78567e-05	1.29039e-10	7.62884e-07
ENSG00000161609.10	KASH5	chr19_49333989_C_T_b38	rs1465697	-54260	0.265343	130	147	1.314029814652729e-06	-0.466402	0.0937717	8.32642e-05	1.64889e-07	0.000575735
ENSG00000161609.10	KASH5	chr19_49368828_G_A_b38	rs4802597	-19421	0.276173	134	153	1.2218239990511146e-05	-0.420479	0.093966	8.32642e-05	1.64889e-07	0.000575735
ENSG00000161609.10	KASH5	chr19_49388057_C_A_b38	rs10411630	-192	0.249097	122	138	1.983696852618477e-05	-0.423688	0.0971588	8.32642e-05	1.64889e-07	0.000575735
ENSG00000161609.10	KASH5	chr19_49391199_C_G_b38	rs7257053	2950	0.247292	122	137	5.4018477201868605e-06	-0.454475	0.0974839	8.32642e-05	1.64889e-07	0.000575735
ENSG00000126464.15	PRR12	chr19_49583369_T_C_b38	rs3745473	-7813	0.222022	105	123	1.849312680656059e-09	0.301724	0.0481135	7.61092e-05	1.80349e-17	3.28012e-13
ENSG00000126464.15	PRR12	chr19_49625286_A_G_b38	rs7256146	34104	0.3213	143	178	4.460840407850459e-09	0.273672	0.0448033	7.61092e-05	1.80349e-17	3.28012e-13
ENSG00000126464.15	PRR12	chr19_49665614_G_A_b38	rs2304206	74432	0.315884	144	175	6.592297541830994e-05	0.199688	0.0490888	7.61092e-05	1.80349e-17	3.28012e-13
ENSG00000170892.13	TSEN34	chr19_54189831_C_G_b38	rs39714	-107	0.222022	110	123	2.9761839375441094e-13	0.300922	0.0387535	3.90064e-05	2.97619e-13	5.14608e-09
ENSG00000170892.13	TSEN34	chr19_54208113_A_G_b38	rs11666543	18175	0.741877	120	143	6.573558840014136e-07	0.195429	0.0381593	3.90064e-05	2.97619e-13	5.14608e-09
ENSG00000170889.14	RPS9	chr19_54208113_A_G_b38	rs11666543	7255	0.741877	120	143	5.540651953678168e-26	-0.369531	0.0307274	3.20887e-05	1.26071e-26	1.26545e-21
ENSG00000204577.12	LILRB3	chr19_54208113_A_G_b38	rs11666543	-15393	0.741877	120	143	1.7943747080437333e-05	-0.149776	0.0341598	4.19443e-05	1.23342e-13	1.20755e-09
ENSG00000244482.10	LILRA6	chr19_54208113_A_G_b38	rs11666543	-34678	0.741877	120	143	1.3438762575285182e-06	0.195016	0.0392468	3.27377e-05	2.67926e-10	2.72132e-06
ENSG00000022556.16	NLRP2	chr19_55026743_G_A_b38	rs4500877	73613	0.806859	92	107	4.7146233997263504e-07	0.495959	0.0955393	3.77038e-05	1.26948e-35	1.00848e-30
ENSG00000022556.16	NLRP2	chr19_55027693_A_G_b38	rs892089	74563	0.808664	92	106	1.9409472072241628e-07	0.515132	0.0958533	3.77038e-05	1.26948e-35	1.00848e-30
ENSG00000267265.6	GP6-AS1	chr19_55026743_G_A_b38	rs4500877	20550	0.806859	92	107	8.511046044974653e-18	0.647663	0.0691136	3.70693e-05	2.5080799999999998e-20	5.47882e-16
ENSG00000267265.6	GP6-AS1	chr19_55027693_A_G_b38	rs892089	21500	0.808664	92	106	2.7375961879280435e-18	0.660552	0.0692585	3.70693e-05	2.5080799999999998e-20	5.47882e-16
ENSG00000088053.11	GP6	chr19_55026743_G_A_b38	rs4500877	-11521	0.806859	92	107	3.187385675701191e-07	0.481828	0.0913861	4.3178e-05	1.09761e-11	1.21548e-07
ENSG00000088053.11	GP6	chr19_55027693_A_G_b38	rs892089	-10571	0.808664	92	106	6.983004943760837e-07	0.471818	0.0923567	4.3178e-05	1.09761e-11	1.21548e-07
ENSG00000160439.16	RDH13	chr19_55026743_G_A_b38	rs4500877	-44548	0.806859	92	107	1.0535259533019728e-08	0.45249	0.0760925	3.93281e-05	1.86563e-36	2.1536799999999997e-31
ENSG00000160439.16	RDH13	chr19_55027693_A_G_b38	rs892089	-43598	0.808664	92	106	1.5717624236683175e-08	0.450679	0.0767731	3.93281e-05	1.86563e-36	2.1536799999999997e-31
ENSG00000101307.16	SIRPB1	chr20_1619878_T_C_b38	rs1535882	-183	0.305054	146	169	1.5526443711254965e-12	0.318045	0.0424276	4.87743e-05	1.9525899999999997e-39	2.6439e-34
ENSG00000215251.5	FASTKD5	chr20_3157634_C_A_b38	rs3827132	1508	0.400722	174	222	7.137068153107953e-05	-0.181419	0.0448174	8.67379e-05	1.80591e-06	0.00583511
ENSG00000185019.17	UBOX5	chr20_3157634_C_A_b38	rs3827132	-2562	0.400722	174	222	2.1615657109518048e-13	0.330192	0.0422431	6.96288e-05	2.16157e-13	2.6495e-09
ENSG00000088899.16	LZTS3	chr20_3157634_C_A_b38	rs3827132	-15915	0.400722	174	222	5.456265811573582e-06	-0.246068	0.0528066	7.51539e-05	7.62896e-07	0.00273205
ENSG00000270001.1	ENSG00000270001	chr20_23588755_G_C_b38	rs2405393	-43561	0.200361	100	111	4.98202319508068e-07	-0.467583	0.0902736	9.13711e-05	4.49903e-09	1.73029e-05
ENSG00000270001.1	ENSG00000270001	chr20_23623386_G_T_b38	rs12625182	-8930	0.202166	100	112	6.137386910307891e-08	-0.495982	0.088486	9.13711e-05	4.49903e-09	1.73029e-05
ENSG00000270001.1	ENSG00000270001	chr20_23629625_C_T_b38	rs13038305	-2691	0.196751	97	109	1.1840589870283897e-08	-0.531274	0.0896761	9.13711e-05	4.49903e-09	1.73029e-05
ENSG00000270001.1	ENSG00000270001	chr20_23629671_C_G_b38	rs6036476	-2645	0.19708	96	108	9.497761672204407e-09	-0.534722	0.0896246	9.13711e-05	4.49903e-09	1.73029e-05
ENSG00000270001.1	ENSG00000270001	chr20_23638015_A_C_b38	rs71334202	5699	0.207581	102	115	1.6372840273051512e-08	-0.52012	0.0887205	9.13711e-05	4.49903e-09	1.73029e-05
ENSG00000101439.9	CST3	chr20_23588755_G_C_b38	rs2405393	-49718	0.200361	100	111	6.503027924571016e-08	-0.226517	0.0404945	0.000106377	2.65805e-09	8.62097e-06
ENSG00000101439.9	CST3	chr20_23623386_G_T_b38	rs12625182	-15087	0.202166	100	112	5.748211311001239e-07	-0.20825	0.0404398	0.000106377	2.65805e-09	8.62097e-06
ENSG00000101439.9	CST3	chr20_23629625_C_T_b38	rs13038305	-8848	0.196751	97	109	7.48841424395253e-09	-0.243477	0.0405041	0.000106377	2.65805e-09	8.62097e-06
ENSG00000101439.9	CST3	chr20_23629671_C_G_b38	rs6036476	-8802	0.19708	96	108	7.820895819440123e-09	-0.243286	0.0405277	0.000106377	2.65805e-09	8.62097e-06
ENSG00000101439.9	CST3	chr20_23638015_A_C_b38	rs71334202	-458	0.207581	102	115	1.3963922303901487e-08	-0.236454	0.0401251	0.000106377	2.65805e-09	8.62097e-06
ENSG00000197586.13	ENTPD6	chr20_25227295_A_G_b38	rs8115257	31602	0.525271	199	263	6.607788171767818e-05	-0.175292	0.0430978	0.00016973	3.96966e-09	1.2141e-05
ENSG00000197586.13	ENTPD6	chr20_25288284_T_C_b38	rs3002702	92591	0.438628	186	243	4.9004121550117506e-05	-0.175564	0.0423894	0.00016973	3.96966e-09	1.2141e-05
ENSG00000197586.13	ENTPD6	chr20_25288994_A_G_b38	rs2257982	93301	0.435018	185	241	7.738103805253126e-05	-0.17064	0.0423677	0.00016973	3.96966e-09	1.2141e-05
ENSG00000197586.13	ENTPD6	chr20_25289107_G_T_b38	rs2257985	93414	0.435018	185	241	7.738103805253126e-05	-0.17064	0.0423677	0.00016973	3.96966e-09	1.2141e-05
ENSG00000197586.13	ENTPD6	chr20_25307996_G_A_b38	rs6107027	112303	0.460289	191	255	1.2844115245086716e-05	0.183519	0.0411186	0.00016973	3.96966e-09	1.2141e-05
ENSG00000197586.13	ENTPD6	chr20_25324566_C_T_b38	rs6037085	128873	0.561372	186	243	4.9004121550117506e-05	0.175564	0.0423894	0.00016973	3.96966e-09	1.2141e-05
ENSG00000197586.13	ENTPD6	chr20_25422142_A_G_b38	rs4423675	226449	0.462094	192	256	1.448348880017045e-05	0.184616	0.0416267	0.00016973	3.96966e-09	1.2141e-05
ENSG00000197586.13	ENTPD6	chr20_25439441_A_G_b38	rs2424715	243748	0.447653	189	248	6.563932663927207e-05	-0.17286	0.0424824	0.00016973	3.96966e-09	1.2141e-05
ENSG00000274414.1	ENSG00000274414	chr20_25227295_A_G_b38	rs8115257	-17934	0.525271	199	263	3.04158561104943e-07	-0.396018	0.0749736	0.000194125	4.41892e-11	2.47836e-07
ENSG00000274414.1	ENSG00000274414	chr20_25288284_T_C_b38	rs3002702	43055	0.438628	186	243	6.193937235332837e-06	-0.346441	0.074808	0.000194125	4.41892e-11	2.47836e-07
ENSG00000274414.1	ENSG00000274414	chr20_25288994_A_G_b38	rs2257982	43765	0.435018	185	241	4.548695095738433e-06	-0.350322	0.0745243	0.000194125	4.41892e-11	2.47836e-07
ENSG00000274414.1	ENSG00000274414	chr20_25289107_G_T_b38	rs2257985	43878	0.435018	185	241	4.548695095738433e-06	-0.350322	0.0745243	0.000194125	4.41892e-11	2.47836e-07
ENSG00000274414.1	ENSG00000274414	chr20_25307996_G_A_b38	rs6107027	62767	0.460289	191	255	0.000184113	0.281693	0.0740525	0.000194125	4.41892e-11	2.47836e-07
ENSG00000274414.1	ENSG00000274414	chr20_25319120_T_C_b38	rs2482919	73891	0.592058	176	226	8.938668125139068e-06	0.349021	0.0767553	0.000194125	4.41892e-11	2.47836e-07
ENSG00000274414.1	ENSG00000274414	chr20_25324566_C_T_b38	rs6037085	79337	0.561372	186	243	6.193937235332837e-06	0.346441	0.074808	0.000194125	4.41892e-11	2.47836e-07
ENSG00000274414.1	ENSG00000274414	chr20_25355550_C_G_b38	rs6050562	110321	0.565455	187	241	1.7076576098851116e-05	0.333829	0.0759346	0.000194125	4.41892e-11	2.47836e-07
ENSG00000274414.1	ENSG00000274414	chr20_25355809_A_G_b38	rs2482932	110580	0.593863	176	225	1.0854369967308337e-05	0.349444	0.0776142	0.000194125	4.41892e-11	2.47836e-07
ENSG00000274414.1	ENSG00000274414	chr20_25422142_A_G_b38	rs4423675	176913	0.462094	192	256	0.00018925	0.284515	0.0749376	0.000194125	4.41892e-11	2.47836e-07
ENSG00000274414.1	ENSG00000274414	chr20_25439441_A_G_b38	rs2424715	194212	0.447653	189	248	3.590731664434368e-06	-0.355109	0.074702	0.000194125	4.41892e-11	2.47836e-07
ENSG00000100994.12	PYGB	chr20_25227295_A_G_b38	rs8115257	-20790	0.525271	199	263	3.091925080123201e-22	0.409643	0.0378057	0.000198553	2.1515199999999997e-27	2.78341e-22
ENSG00000100994.12	PYGB	chr20_25288284_T_C_b38	rs3002702	40199	0.438628	186	243	1.0111967124612574e-18	0.373764	0.0386012	0.000198553	2.1515199999999997e-27	2.78341e-22
ENSG00000100994.12	PYGB	chr20_25288994_A_G_b38	rs2257982	40909	0.435018	185	241	4.595970167085542e-18	0.366796	0.0387669	0.000198553	2.1515199999999997e-27	2.78341e-22
ENSG00000100994.12	PYGB	chr20_25289107_G_T_b38	rs2257985	41022	0.435018	185	241	4.595970167085542e-18	0.366796	0.0387669	0.000198553	2.1515199999999997e-27	2.78341e-22
ENSG00000100994.12	PYGB	chr20_25307996_G_A_b38	rs6107027	59911	0.460289	191	255	2.9020912654808817e-11	-0.284741	0.040645	0.000198553	2.1515199999999997e-27	2.78341e-22
ENSG00000100994.12	PYGB	chr20_25319120_T_C_b38	rs2482919	71035	0.592058	176	226	3.4396034259915886e-18	-0.377879	0.0397597	0.000198553	2.1515199999999997e-27	2.78341e-22
ENSG00000100994.12	PYGB	chr20_25324566_C_T_b38	rs6037085	76481	0.561372	186	243	1.0111967124612574e-18	-0.373764	0.0386012	0.000198553	2.1515199999999997e-27	2.78341e-22
ENSG00000100994.12	PYGB	chr20_25355550_C_G_b38	rs6050562	107465	0.565455	187	241	1.8917384519368504e-19	-0.384316	0.0387211	0.000198553	2.1515199999999997e-27	2.78341e-22
ENSG00000100994.12	PYGB	chr20_25355809_A_G_b38	rs2482932	107724	0.593863	176	225	6.69200422998499e-19	-0.388526	0.0398789	0.000198553	2.1515199999999997e-27	2.78341e-22
ENSG00000100994.12	PYGB	chr20_25422142_A_G_b38	rs4423675	174057	0.462094	192	256	1.4901348321287362e-11	-0.291914	0.041005	0.000198553	2.1515199999999997e-27	2.78341e-22
ENSG00000100994.12	PYGB	chr20_25439441_A_G_b38	rs2424715	191356	0.447653	189	248	1.6794610380814214e-17	0.362709	0.0391244	0.000198553	2.1515199999999997e-27	2.78341e-22
ENSG00000287569.1	ENSG00000287569	chr20_25288994_A_G_b38	rs2257982	-720798	0.435018	185	241	0.000258598	-0.223176	0.0600986	0.000357234	2.49518e-06	0.00274063
ENSG00000287569.1	ENSG00000287569	chr20_25289107_G_T_b38	rs2257985	-720685	0.435018	185	241	0.000258598	-0.223176	0.0600986	0.000357234	2.49518e-06	0.00274063
ENSG00000287569.1	ENSG00000287569	chr20_25307996_G_A_b38	rs6107027	-701796	0.460289	191	255	0.000345294	0.213927	0.0588497	0.000357234	2.49518e-06	0.00274063
ENSG00000287569.1	ENSG00000287569	chr20_25319120_T_C_b38	rs2482919	-690672	0.592058	176	226	0.00014206	0.238357	0.0615608	0.000357234	2.49518e-06	0.00274063
ENSG00000287569.1	ENSG00000287569	chr20_25355550_C_G_b38	rs6050562	-654242	0.565455	187	241	0.000146737	0.234672	0.0607413	0.000357234	2.49518e-06	0.00274063
ENSG00000287569.1	ENSG00000287569	chr20_25355809_A_G_b38	rs2482932	-653983	0.593863	176	225	4.244023532062768e-05	0.25847	0.0618777	0.000357234	2.49518e-06	0.00274063
ENSG00000287569.1	ENSG00000287569	chr20_25422142_A_G_b38	rs4423675	-587650	0.462094	192	256	0.00025098	0.221303	0.0594658	0.000357234	2.49518e-06	0.00274063
ENSG00000277112.3	ANKRD20A21P	chr20_31604290_A_C_b38	rs11905777	880358	0.261733	116	145	8.124488320805547e-06	0.362199	0.0792707	0.000391146	1.37365e-15	2.15816e-11
ENSG00000101306.11	MYLK2	chr20_31604290_A_C_b38	rs11905777	-215018	0.261733	116	145	2.9494587084819906e-11	-0.541963	0.0773922	0.000225284	1.39912e-21	4.01864e-17
ENSG00000175730.8	BAK1P1	chr20_32651496_A_G_b38	rs11697969	-39319	0.463899	196	257	0.000141796	0.301239	0.0777917	0.000158823	4.23441e-08	0.000120208
ENSG00000175730.8	BAK1P1	chr20_32658860_A_C_b38	rs6141772	-31955	0.138989	72	77	1.5363058945161003e-05	0.471213	0.10658	0.000158823	4.23441e-08	0.000120208
ENSG00000175730.8	BAK1P1	chr20_32673195_T_C_b38	rs34311932	-17620	0.140794	73	78	2.047551880190125e-05	0.462861	0.106325	0.000158823	4.23441e-08	0.000120208
ENSG00000285230.3	RALY-AS1	chr20_33948558_T_C_b38	rs973409	-45799	0.714801	131	158	1.4654017350476451e-13	-0.401665	0.0509806	0.000226267	5.7947999999999996e-21	2.9453e-16
ENSG00000285230.3	RALY-AS1	chr20_34020040_A_G_b38	rs4911397	25683	0.716607	131	157	3.2809505923930917e-13	-0.393783	0.0508154	0.000226267	5.7947999999999996e-21	2.9453e-16
ENSG00000285230.3	RALY-AS1	chr20_34022595_T_C_b38	rs1555075	28238	0.720217	129	155	1.0122380976337762e-12	-0.385017	0.0508858	0.000226267	5.7947999999999996e-21	2.9453e-16
ENSG00000285230.3	RALY-AS1	chr20_34135535_T_C_b38	rs6059681	141178	0.696751	138	168	9.051703036084063e-10	-0.333699	0.052131	0.000226267	5.7947999999999996e-21	2.9453e-16
ENSG00000101460.13	MAP1LC3A	chr20_34365538_C_G_b38	rs6142147	-181316	0.296029	142	164	2.284912408749913e-10	-0.321904	0.0484275	0.000301896	3.75428e-17	5.78069e-13
ENSG00000101460.13	MAP1LC3A	chr20_34888671_C_G_b38	rs8116657	341817	0.655235	160	191	8.910434593514304e-06	0.21664	0.0476349	0.000301896	3.75428e-17	5.78069e-13
ENSG00000101460.13	MAP1LC3A	chr20_34904720_C_T_b38	rs6120758	357866	0.588448	182	228	5.477259687820656e-07	0.227066	0.044007	0.000301896	3.75428e-17	5.78069e-13
ENSG00000131067.17	GGT7	chr20_34888671_C_G_b38	rs8116657	15815	0.655235	160	191	2.494243310787033e-05	-0.188558	0.0437885	0.000320616	9.36633e-06	0.0095341
ENSG00000131067.17	GGT7	chr20_34904720_C_T_b38	rs6120758	31864	0.588448	182	228	0.000281963	-0.152668	0.0413713	0.000320616	9.36633e-06	0.0095341
ENSG00000078814.18	MYH7B	chr20_34888671_C_G_b38	rs8116657	-67197	0.655235	160	191	0.000185739	0.15844	0.0416768	0.000356031	1.88095e-12	6.78144e-09
ENSG00000100991.12	TRPC4AP	chr20_34888671_C_G_b38	rs8116657	-204136	0.655235	160	191	1.7056644113962915e-05	-0.170022	0.0386718	0.0003104	3.23486e-15	1.75655e-11
ENSG00000101019.22	UQCC1	chr20_35326405_A_G_b38	rs6060373	-85626	0.425993	186	236	0.000188283	-0.150536	0.0396353	0.000290549	5.60636e-06	0.00582153
ENSG00000101019.22	UQCC1	chr20_35404958_T_A_b38	rs6142376	-7073	0.581227	187	232	0.000121786	0.157229	0.0401933	0.000290549	5.60636e-06	0.00582153
ENSG00000125991.21	ERGIC3	chr20_35727583_C_T_b38	rs6060585	185545	0.099278	51	55	0.000186001	0.218165	0.0573927	0.000262417	2.74233e-16	2.96097e-12
ENSG00000224497.1	RPL36P4	chr20_35326405_A_G_b38	rs6060373	-218342	0.425993	186	236	6.583254891996184e-07	0.454806	0.0888104	0.000256265	2.06462e-59	3.2886899999999997e-52
ENSG00000224497.1	RPL36P4	chr20_35404958_T_A_b38	rs6142376	-139789	0.581227	187	232	5.159185396677118e-07	-0.46619	0.0901319	0.000256265	2.06462e-59	3.2886899999999997e-52
ENSG00000224497.1	RPL36P4	chr20_35664084_C_T_b38	rs6121020	119337	0.207581	106	115	3.6613686039427325e-09	0.632803	0.102978	0.000256265	2.06462e-59	3.2886899999999997e-52
ENSG00000224497.1	RPL36P4	chr20_35727583_C_T_b38	rs6060585	182836	0.099278	51	55	3.800265195623208e-17	1.08184	0.118241	0.000256265	2.06462e-59	3.2886899999999997e-52
ENSG00000224497.1	RPL36P4	chr20_35743032_G_A_b38	rs2425125	198285	0.203971	104	113	1.7115701331279556e-09	0.643431	0.102371	0.000256265	2.06462e-59	3.2886899999999997e-52
ENSG00000224497.1	RPL36P4	chr20_35917132_A_G_b38	rs6058363	372385	0.256318	116	142	1.199869292370619e-09	0.660982	0.104091	0.000256265	2.06462e-59	3.2886899999999997e-52
ENSG00000214078.13	CPNE1	chr20_35664084_C_T_b38	rs6121020	-675	0.207581	106	115	1.54766695303807e-27	-0.786034	0.0628207	0.000242158	1.1679e-76	9.63332e-67
ENSG00000214078.13	CPNE1	chr20_35727583_C_T_b38	rs6060585	62824	0.099278	51	55	2.95795023045495e-70	-1.3252	0.0503097	0.000242158	1.1679e-76	9.63332e-67
ENSG00000214078.13	CPNE1	chr20_35743032_G_A_b38	rs2425125	78273	0.203971	104	113	8.856200632166546e-27	-0.775225	0.0631511	0.000242158	1.1679e-76	9.63332e-67
ENSG00000214078.13	CPNE1	chr20_35917132_A_G_b38	rs6058363	252373	0.256318	116	142	7.567683607117607e-23	-0.738803	0.0669695	0.000242158	1.1679e-76	9.63332e-67
ENSG00000101353.15	MROH8	chr20_37159842_G_A_b38	rs1291063	-19746	0.442238	197	245	2.329335058380077e-13	0.570549	0.0731055	0.000128275	2.40836e-15	2.90277e-11
ENSG00000101442.10	ACTR5	chr20_38805490_G_A_b38	rs6065078	57030	0.631769	172	204	1.8674514945544523e-05	0.18185	0.0415647	0.000112113	8.02731e-16	1.22135e-11
ENSG00000101442.10	ACTR5	chr20_38811403_T_C_b38	rs6101301	62943	0.658845	161	189	2.5337934559553658e-05	0.185257	0.0430598	0.000112113	8.02731e-16	1.22135e-11
ENSG00000124181.15	PLCG1	chr20_41026378_C_G_b38	rs76162575	-110859	0.129964	69	72	4.6225468810981964e-05	0.206885	0.0497786	9.75557e-05	6.74491e-08	0.000197529
ENSG00000124181.15	PLCG1	chr20_41141335_T_C_b38	rs3795131	4098	0.395307	174	219	5.135990866202146e-07	-0.177424	0.0342965	9.75557e-05	6.74491e-08	0.000197529
ENSG00000124181.15	PLCG1	chr20_41141476_C_T_b38	rs34859415	4239	0.16426	86	91	1.3300985026177787e-07	0.237047	0.0434888	9.75557e-05	6.74491e-08	0.000197529
ENSG00000286100.1	ENSG00000286100	chr20_44885562_C_T_b38	rs6031847	-42	0.290614	135	161	1.4603909598647424e-10	-0.550096	0.0817877	9.96126e-05	3.0816600000000004e-24	6.368129999999999e-20
ENSG00000286100.1	ENSG00000286100	chr20_44885696_G_T_b38	rs6031849	92	0.292419	135	162	4.036856472647717e-10	-0.535578	0.0818157	9.96126e-05	3.0816600000000004e-24	6.368129999999999e-20
ENSG00000166913.13	YWHAB	chr20_44885562_C_T_b38	rs6031847	-140	0.290614	135	161	1.4468847731664398e-09	-0.183776	0.0290971	9.77233e-05	1.67121e-10	8.60983e-07
ENSG00000166913.13	YWHAB	chr20_44885696_G_T_b38	rs6031849	-6	0.292419	135	162	2.48322917361129e-09	-0.180575	0.0290457	9.77233e-05	1.67121e-10	8.60983e-07
ENSG00000124134.9	KCNS1	chr20_44979487_G_C_b38	rs6031898	-121640	0.17509	87	97	7.827418811007087e-05	-0.21245	0.0527865	0.000106134	1.83278e-20	3.79166e-16
ENSG00000124116.19	WFDC3	chr20_45701489_C_T_b38	rs67705533	-90443	0.303249	146	168	8.682294963576386e-13	-0.587177	0.0773479	0.000114802	2.27082e-23	8.417940000000001e-19
ENSG00000101457.13	DNTTIP1	chr20_45701489_C_T_b38	rs67705533	-90465	0.303249	146	168	1.3875833582130433e-12	-0.238751	0.0317715	0.000125066	5.2425e-29	1.4350900000000001e-24
ENSG00000101457.13	DNTTIP1	chr20_45910853_G_C_b38	rs441346	118899	0.555957	189	246	2.4587244778086467e-06	0.148394	0.030676	0.000125066	5.2425e-29	1.4350900000000001e-24
ENSG00000064601.21	CTSA	chr20_45701489_C_T_b38	rs67705533	-188655	0.303249	146	168	6.459157325740265e-05	-0.167999	0.0412468	0.000122239	1.90036e-11	8.60271e-08
ENSG00000285796.1	ENSG00000285796	chr20_45910853_G_C_b38	rs441346	-24202	0.555957	189	246	1.3658120345452029e-05	0.212506	0.0477671	9.2787e-05	8.92547e-09	3.33091e-05
ENSG00000101017.14	CD40	chr20_46063959_C_T_b38	rs13037326	-54319	0.238267	114	132	3.873577548636731e-05	-0.152905	0.0364103	9.35989e-05	1.2676e-06	0.00357899
ENSG00000101017.14	CD40	chr20_46111557_C_T_b38	rs6074022	-6721	0.765343	114	130	7.177377732969697e-06	0.170561	0.0370985	9.35989e-05	1.2676e-06	0.00357899
ENSG00000101017.14	CD40	chr20_46119308_T_G_b38	rs4810485	1030	0.759928	117	133	1.4075249946305332e-05	0.163565	0.0368245	9.35989e-05	1.2676e-06	0.00357899
ENSG00000101017.14	CD40	chr20_46120612_T_C_b38	rs4239702	2334	0.709386	136	161	1.9765339942924313e-05	0.145347	0.033324	9.35989e-05	1.2676e-06	0.00357899
ENSG00000124207.17	CSE1L	chr20_49046090_G_C_b38	rs2426109	-156	0.611913	180	215	7.798309901121636e-06	-0.196948	0.0430155	9.29899e-05	7.73256e-07	0.00211975
ENSG00000124207.17	CSE1L	chr20_49046286_T_G_b38	rs2252259	40	0.613718	179	214	6.656461227076415e-06	-0.198206	0.0429512	9.29899e-05	7.73256e-07	0.00211975
ENSG00000124207.17	CSE1L	chr20_49046845_A_G_b38	rs3091427	599	0.65343	163	192	2.921538275199357e-05	-0.194334	0.0455324	9.29899e-05	7.73256e-07	0.00211975
ENSG00000158445.10	KCNB1	chr20_49514091_T_C_b38	rs6019879	29794	0.261733	130	145	1.0925542356981347e-05	0.298955	0.0664227	0.00011488	1.74252e-13	1.0422e-09
ENSG00000124226.11	RNF114	chr20_49822224_T_A_b38	rs17785991	-114112	0.306859	144	170	1.2894632652115953e-06	-0.212467	0.0426823	0.000101431	6.0526699999999994e-21	7.0255e-17
ENSG00000231715.1	COX6CP2	chr20_50483508_A_G_b38	rs6067464	3741	0.505415	198	274	3.363921258274245e-12	0.523385	0.0710303	7.82166e-05	3.18201e-15	2.36453e-11
ENSG00000231715.1	COX6CP2	chr20_50516532_A_G_b38	rs932420	36765	0.474729	196	263	3.881323422177943e-09	0.492184	0.080236	7.82166e-05	3.18201e-15	2.36453e-11
ENSG00000231715.1	COX6CP2	chr20_50539794_C_A_b38	rs2904269	60027	0.476534	196	264	2.9695979470137083e-09	0.489203	0.0791095	7.82166e-05	3.18201e-15	2.36453e-11
ENSG00000101191.17	DIDO1	chr20_62917850_A_G_b38	rs13040088	-20102	0.214801	106	119	4.889945455201065e-09	-0.273585	0.0449151	4.87533e-05	1.1052e-09	8.54773e-06
ENSG00000197457.10	STMN3	chr20_63697389_C_T_b38	rs909341	39707	0.194946	98	108	6.933508129727707e-07	-0.237655	0.0465065	6.77159e-05	3.15431e-14	3.12775e-10
ENSG00000197457.10	STMN3	chr20_63707707_C_G_b38	rs6062498	50025	0.685921	156	174	2.8080624563325075e-06	0.201357	0.0418779	6.77159e-05	3.15431e-14	3.12775e-10
ENSG00000197457.10	STMN3	chr20_63730764_G_C_b38	rs2427531	73082	0.196751	99	109	1.1438597037239947e-05	-0.209435	0.0466433	6.77159e-05	3.15431e-14	3.12775e-10
ENSG00000197457.10	STMN3	chr20_63731602_G_T_b38	rs6122157	73920	0.196751	99	109	1.1438597037239947e-05	-0.209435	0.0466433	6.77159e-05	3.15431e-14	3.12775e-10
ENSG00000203896.10	LIME1	chr20_63697389_C_T_b38	rs909341	-38894	0.194946	98	108	1.3190646550186089e-08	0.205729	0.0348469	8.37651e-05	6.3254e-14	4.81796e-10
ENSG00000203896.10	LIME1	chr20_63707707_C_G_b38	rs6062498	-28576	0.685921	156	174	3.039198412080808e-12	-0.221988	0.0300581	8.37651e-05	6.3254e-14	4.81796e-10
ENSG00000203896.10	LIME1	chr20_63730764_G_C_b38	rs2427531	-5519	0.196751	99	109	2.5127998840682593e-08	0.200132	0.0346253	8.37651e-05	6.3254e-14	4.81796e-10
ENSG00000203896.10	LIME1	chr20_63731602_G_T_b38	rs6122157	-4681	0.196751	99	109	2.5127998840682593e-08	0.200132	0.0346253	8.37651e-05	6.3254e-14	4.81796e-10
ENSG00000287109.1	ENSG00000287109	chr21_25460297_G_T_b38	rs9980620	-194374	0.148014	74	82	6.769176648290296e-06	-0.426934	0.0925932	0.000120967	2.24556e-18	9.32463e-14
ENSG00000287109.1	ENSG00000287109	chr21_25463471_G_A_b38	rs2829765	-191200	0.148014	74	82	6.769176648290296e-06	-0.426934	0.0925932	0.000120967	2.24556e-18	9.32463e-14
ENSG00000184221.13	OLIG1	chr21_33067583_C_T_b38	rs928736	-2558	0.750903	121	138	9.770161973936807e-10	-0.423893	0.0663646	0.000107701	5.7363e-10	3.28847e-06
ENSG00000142188.17	TMEM50B	chr21_33301095_G_C_b38	rs6517159	-178879	0.712996	132	159	1.3929411413618617e-05	-0.269372	0.0606123	0.000112478	1.36899e-48	3.03673e-42
ENSG00000142188.17	TMEM50B	chr21_33324562_C_T_b38	rs16997869	-155412	0.287004	133	159	3.0396146999278356e-05	0.262484	0.0616383	0.000112478	1.36899e-48	3.03673e-42
ENSG00000142188.17	TMEM50B	chr21_33339142_G_A_b38	rs2843996	-140832	0.712996	133	159	3.0396146999278356e-05	-0.262484	0.0616382	0.000112478	1.36899e-48	3.03673e-42
ENSG00000237945.8	LINC00649	chr21_33949007_C_A_b38	rs2154566	33129	0.593863	174	225	1.529468637080667e-13	0.42513	0.0540058	0.000101281	3.96788e-25	1.5282399999999998e-20
ENSG00000237945.8	LINC00649	chr21_33975659_C_T_b38	rs743417	59781	0.577617	185	234	1.5296785330387818e-11	0.404496	0.0568547	0.000101281	3.96788e-25	1.5282399999999998e-20
ENSG00000273102.2	ENSG00000273102	chr21_33949007_C_A_b38	rs2154566	-19566	0.593863	174	225	1.0866004110737397e-06	0.423164	0.084386	8.13015e-05	2.74896e-09	9.93072e-06
ENSG00000273102.2	ENSG00000273102	chr21_33975659_C_T_b38	rs743417	7086	0.577617	185	234	7.328831754075223e-08	0.479174	0.0860269	8.13015e-05	2.74896e-09	9.93072e-06
ENSG00000231106.3	LINC01436	chr21_36021284_A_G_b38	rs2835233	16147	0.379061	170	210	5.155425348348736e-30	0.752862	0.0566844	9.2154e-05	1.55837e-33	1.0471600000000001e-28
ENSG00000214914.3	RPL23AP3	chr21_36021284_A_G_b38	rs2835233	4738	0.379061	170	210	1.3962008077876809e-06	0.389456	0.0785078	0.000104956	3.25073e-09	1.47662e-05
ENSG00000185917.14	SETD4	chr21_36021284_A_G_b38	rs2835233	-58105	0.379061	170	210	6.788492445918411e-07	-0.202532	0.0395987	9.03943e-05	9.96102e-10	4.35624e-06
ENSG00000157551.19	KCNJ15	chr21_38219252_T_G_b38	rs2836196	63703	0.521661	192	265	1.964490822534144e-09	0.275863	0.0440675	7.74985e-05	5.72931e-15	5.82073e-11
ENSG00000157551.19	KCNJ15	chr21_38219374_G_A_b38	rs9981253	63825	0.415162	177	230	5.91306968100725e-09	0.275292	0.0454609	7.74985e-05	5.72931e-15	5.82073e-11
ENSG00000157551.19	KCNJ15	chr21_38219434_G_T_b38	rs2836198	63885	0.420578	180	233	2.0462527792739455e-09	0.282373	0.0451614	7.74985e-05	5.72931e-15	5.82073e-11
ENSG00000157557.13	ETS2	chr21_39094542_G_A_b38	rs9808651	289359	0.236462	113	131	2.0081650730292808e-05	-0.154045	0.0353488	7.31407e-05	6.33444e-06	0.0174042
ENSG00000157557.13	ETS2	chr21_39094644_G_A_b38	rs2836882	289461	0.245487	117	136	4.1834303827920464e-05	-0.144939	0.0346689	7.31407e-05	6.33444e-06	0.0174042
ENSG00000235888.4	ENSG00000235888	chr21_39094542_G_A_b38	rs9808651	31648	0.236462	113	131	5.9208478385924996e-05	-0.314481	0.0768011	6.44285e-05	3.80436e-08	0.000147778
ENSG00000235888.4	ENSG00000235888	chr21_39094644_G_A_b38	rs2836882	31750	0.245487	117	136	5.0746222389319625e-05	-0.310135	0.0750376	6.44285e-05	3.80436e-08	0.000147778
ENSG00000182871.16	COL18A1	chr21_45483498_C_T_b38	rs2236472	78333	0.216607	102	120	3.389488261557126e-05	-0.23706	0.0560155	7.51235e-05	1.59591e-07	0.000718074
ENSG00000173638.19	SLC19A1	chr21_45483498_C_T_b38	rs2236472	-89867	0.216607	102	120	4.5993699571435517e-07	-0.215565	0.0414843	6.04171e-05	7.30156e-17	2.00732e-12
ENSG00000223901.2	ENSG00000223901	chr21_46291315_A_G_b38	rs2276257	71046	0.422383	181	234	5.854102804810342e-06	0.323391	0.0696385	0.000108186	5.80051e-08	0.00018427
ENSG00000239415.1	ENSG00000239415	chr21_46291315_A_G_b38	rs2276257	37182	0.422383	181	234	4.458785949269671e-19	0.551186	0.056235	0.000115109	3.42397e-25	4.95001e-20
ENSG00000160294.11	MCM3AP	chr21_46291315_A_G_b38	rs2276257	5018	0.422383	181	234	5.432428601739664e-11	0.222067	0.0321935	0.000124477	1.26649e-15	1.67179e-11
ENSG00000182362.14	YBEY	chr21_46291315_A_G_b38	rs2276257	4973	0.422383	181	234	7.184053843616234e-16	-0.597335	0.0686009	0.000107642	1.20556e-45	3.0831999999999997e-39
ENSG00000160305.18	DIP2A	chr21_46291315_A_G_b38	rs2276257	-167576	0.422383	181	234	1.6529427332346908e-06	-0.297437	0.0604031	0.000162298	1.1204699999999998e-39	8.16944e-34
ENSG00000100075.10	SLC25A1	chr22_19182692_C_G_b38	rs762529	3956	0.727437	129	151	6.844139339946303e-07	-0.213809	0.0418177	0.000106657	6.8441e-07	0.00146921
ENSG00000070371.16	CLTCL1	chr22_19182692_C_G_b38	rs762529	-109027	0.727437	129	151	5.580269062107177e-06	-0.2439	0.0523985	9.72231e-05	6.93712e-08	0.000183885
ENSG00000099949.21	LZTR1	chr22_20982260_A_T_b38	rs13056784	-9	0.476534	194	264	4.603008549185858e-22	-0.278364	0.0258228	8.71092e-05	6.89683e-23	2.28073e-18
ENSG00000161180.11	CCDC116	chr22_21567005_G_A_b38	rs140489	-65711	0.232852	115	129	3.798551512019126e-14	-0.590803	0.0730002	7.69349e-05	9.19731e-17	1.5983e-12
ENSG00000161180.11	CCDC116	chr22_21568167_C_G_b38	rs11089620	-64549	0.169675	86	94	5.825486823335454e-15	-0.677157	0.0807469	7.69349e-05	9.19731e-17	1.5983e-12
ENSG00000161180.11	CCDC116	chr22_21587692_A_G_b38	rs5998599	-45024	0.18231	92	101	3.1262479235422416e-14	-0.639471	0.0787152	7.69349e-05	9.19731e-17	1.5983e-12
ENSG00000161180.11	CCDC116	chr22_21587718_G_A_b38	rs9621715	-44998	0.17148	87	95	5.141866993786032e-15	-0.676017	0.0804257	7.69349e-05	9.19731e-17	1.5983e-12
ENSG00000161180.11	CCDC116	chr22_21590807_T_A_b38	rs5749502	-41909	0.173285	88	96	1.4525623546781428e-14	-0.661731	0.0802678	7.69349e-05	9.19731e-17	1.5983e-12
ENSG00000100023.20	PPIL2	chr22_21817278_G_A_b38	rs3788332	151278	0.48556	202	269	5.011974343666209e-06	-0.170745	0.0364921	9.56623e-05	3.56231e-35	1.79157e-30
ENSG00000224086.6	PPM1F-AS1	chr22_21817278_G_A_b38	rs3788332	-121307	0.48556	202	269	3.270968320820796e-14	-0.409761	0.0504835	6.65884e-05	7.22567e-25	2.7193499999999996e-20
ENSG00000211642.4	IGLV10-54	chr22_22215250_T_G_b38	rs6001415	456	0.662455	155	187	2.7977179225442554e-25	0.677516	0.0573932	6.54064e-05	4.3117e-29	1.83389e-24
ENSG00000211642.4	IGLV10-54	chr22_22215368_A_C_b38	rs1007312	574	0.673285	151	181	3.2300765834725175e-24	0.669902	0.0584109	6.54064e-05	4.3117e-29	1.83389e-24
ENSG00000228050.1	TOP3BP1	chr22_21817278_G_A_b38	rs3788332	-407288	0.48556	202	269	4.5592517170071326e-11	0.552262	0.0797136	8.68659e-05	4.78485e-55	1.02754e-48
ENSG00000211649.3	IGLV7-46	chr22_22363256_G_A_b38	rs2078662	-6358	0.915162	44	47	8.380065771265719e-08	0.505032	0.0911054	7.46624e-05	1.07718e-08	4.32102e-05
ENSG00000128262.8	POM121L9P	chr22_24434627_T_C_b38	rs2267076	182799	0.637184	159	201	3.730816758048208e-07	-0.360512	0.0688017	6.13411e-05	1.46879e-27	1.40326e-22
ENSG00000128262.8	POM121L9P	chr22_24437792_T_G_b38	rs4822489	185964	0.521661	190	265	2.1583898433562765e-08	-0.383604	0.0660326	6.13411e-05	1.46879e-27	1.40326e-22
ENSG00000128262.8	POM121L9P	chr22_24473691_A_G_b38	rs2032115	221863	0.608303	169	217	1.8454000402557703e-08	-0.393637	0.0674096	6.13411e-05	1.46879e-27	1.40326e-22
ENSG00000100024.15	UPB1	chr22_24434627_T_C_b38	rs2267076	-59480	0.637184	159	201	7.828451646826215e-17	-0.53946	0.0596635	6.01092e-05	1.42956e-21	3.53763e-17
ENSG00000100024.15	UPB1	chr22_24437792_T_G_b38	rs4822489	-56315	0.521661	190	265	3.1863927726316744e-19	-0.557267	0.0565751	6.01092e-05	1.42956e-21	3.53763e-17
ENSG00000100024.15	UPB1	chr22_24473691_A_G_b38	rs2032115	-20416	0.608303	169	217	1.5355393129951602e-17	-0.545908	0.0588015	6.01092e-05	1.42956e-21	3.53763e-17
ENSG00000228923.1	ENSG00000228923	chr22_24434627_T_C_b38	rs2267076	-81881	0.637184	159	201	1.9572773659165547e-06	-0.382855	0.0783347	6.87547e-05	6.292e-08	0.000232377
ENSG00000228923.1	ENSG00000228923	chr22_24437792_T_G_b38	rs4822489	-78716	0.521661	190	265	5.9430024317097596e-05	-0.316255	0.0772519	6.87547e-05	6.292e-08	0.000232377
ENSG00000228923.1	ENSG00000228923	chr22_24473691_A_G_b38	rs2032115	-42817	0.608303	169	217	3.7395181063274203e-06	-0.370001	0.0779833	6.87547e-05	6.292e-08	0.000232377
ENSG00000100031.19	GGT1	chr22_24596299_T_C_b38	rs5751901	1488	0.386282	175	214	5.825017016275289e-05	-0.239363	0.0583982	8.34238e-05	1.72431e-10	9.24674e-07
ENSG00000100031.19	GGT1	chr22_24604262_A_T_b38	rs5751904	9451	0.379061	173	210	4.253216324874145e-06	-0.27449	0.0582059	8.34238e-05	1.72431e-10	9.24674e-07
ENSG00000226471.7	ENSG00000226471	chr22_28829469_A_G_b38	rs6005905	28786	0.0776173	39	43	0.000168306	-0.347341	0.090747	0.000215092	1.64185e-07	0.000363397
ENSG00000272858.1	ENSG00000272858	chr22_28829469_A_G_b38	rs6005905	14555	0.0776173	39	43	6.778322701970529e-06	-0.565793	0.122717	0.000240128	2.54181e-07	0.000529442
ENSG00000100330.16	MTMR3	chr22_29788610_G_A_b38	rs140147	-94559	0.341155	161	189	2.6669116055878382e-06	0.208327	0.0432252	0.000136509	5.81311e-10	2.54163e-06
ENSG00000100330.16	MTMR3	chr22_29797559_A_T_b38	rs2349225	-85610	0.781588	108	121	4.907591494367626e-07	0.227495	0.0438945	0.000136509	5.81311e-10	2.54163e-06
ENSG00000100330.16	MTMR3	chr22_30033126_A_G_b38	rs28257	149957	0.211191	105	117	5.693619187872242e-07	-0.23203	0.0450401	0.000136509	5.81311e-10	2.54163e-06
ENSG00000279159.1	ENSG00000279159	chr22_29788610_G_A_b38	rs140147	-237019	0.341155	161	189	9.272862976639649e-05	-0.138292	0.0347317	0.000144281	9.02177e-12	6.28827e-08
ENSG00000099999.15	RNF215	chr22_30271288_T_C_b38	rs9608859	-150483	0.559567	183	244	1.9720632819707569e-07	-0.191855	0.0357211	0.000194208	4.31508e-13	2.47047e-09
ENSG00000185339.9	TCN2	chr22_30615570_T_C_b38	rs2267163	8486	0.570397	185	238	1.943612445389208e-07	0.208458	0.0387909	0.000157721	2.6746e-14	2.25306e-10
ENSG00000237977.1	EIF4HP2	chr22_30980023_C_G_b38	rs5753410	77804	0.359206	163	199	5.391447426950575e-07	-0.29141	0.0564411	0.000184576	2.48764e-12	1.35051e-08
ENSG00000185666.15	SYN3	chr22_32474782_C_T_b38	rs2072814	-583599	0.413357	181	229	1.8945929044705885e-15	0.435939	0.0509317	7.35307e-05	2.97459e-17	4.43242e-13
ENSG00000185666.15	SYN3	chr22_32475396_T_G_b38	rs8137714	-582985	0.211191	103	117	3.1428558220224246e-10	0.409725	0.0621672	7.35307e-05	2.97459e-17	4.43242e-13
ENSG00000100284.22	TOM1	chr22_35308619_G_C_b38	rs2267330	9344	0.420578	176	233	4.0398171545044573e-26	0.369606	0.0306239	9.83565e-05	2.88818e-34	1.51143e-28
ENSG00000128283.7	CDC42EP1	chr22_37574801_G_A_b38	rs4821669	14321	0.537906	206	256	1.5704227977359954e-13	-0.235526	0.0299358	6.58899e-05	6.90498e-14	5.51253e-10
ENSG00000128283.7	CDC42EP1	chr22_37574926_A_G_b38	rs4821671	14446	0.537906	206	256	1.5704227977359954e-13	-0.235526	0.0299358	6.58899e-05	6.90498e-14	5.51253e-10
ENSG00000128283.7	CDC42EP1	chr22_37574978_A_G_b38	rs4821673	14498	0.537906	206	256	1.5704227977359954e-13	-0.235526	0.0299358	6.58899e-05	6.90498e-14	5.51253e-10
ENSG00000128283.7	CDC42EP1	chr22_37575041_T_G_b38	rs6000804	14561	0.537906	206	256	1.5704227977359954e-13	-0.235526	0.0299358	6.58899e-05	6.90498e-14	5.51253e-10
ENSG00000100079.7	LGALS2	chr22_37574801_G_A_b38	rs4821669	-7815	0.537906	206	256	3.1161016181679713e-31	-0.613749	0.0449363	6.47333e-05	3.1161e-31	1.36985e-26
ENSG00000100079.7	LGALS2	chr22_37574926_A_G_b38	rs4821671	-7690	0.537906	206	256	3.1161016181679713e-31	-0.613749	0.0449363	6.47333e-05	3.1161e-31	1.36985e-26
ENSG00000100079.7	LGALS2	chr22_37574978_A_G_b38	rs4821673	-7638	0.537906	206	256	3.1161016181679713e-31	-0.613749	0.0449363	6.47333e-05	3.1161e-31	1.36985e-26
ENSG00000100079.7	LGALS2	chr22_37575041_T_G_b38	rs6000804	-7575	0.537906	206	256	3.1161016181679713e-31	-0.613749	0.0449363	6.47333e-05	3.1161e-31	1.36985e-26
ENSG00000100151.16	PICK1	chr22_38053387_G_A_b38	rs4821733	-2924	0.566787	191	240	2.9457796240124417e-06	-0.175829	0.0366493	8.28337e-05	1.00012e-19	2.53423e-15
ENSG00000100151.16	PICK1	chr22_38053526_G_A_b38	rs4821734	-2785	0.550542	196	249	5.534155016655921e-09	-0.223264	0.0367938	8.28337e-05	1.00012e-19	2.53423e-15
ENSG00000100156.12	SLC16A8	chr22_38053387_G_A_b38	rs4821733	-30797	0.566787	191	240	1.4432265373262307e-06	-0.265457	0.0535891	0.000102667	6.33009e-14	5.06801e-10
ENSG00000100156.12	SLC16A8	chr22_38053526_G_A_b38	rs4821734	-30658	0.550542	196	249	2.3010757686885258e-07	-0.292893	0.0548549	0.000102667	6.33009e-14	5.06801e-10
ENSG00000272720.1	ENSG00000272720	chr22_38053387_G_A_b38	rs4821733	-36740	0.566787	191	240	8.829905498738373e-08	-0.282228	0.0510086	8.93895e-05	5.45728e-15	5.29713e-11
ENSG00000272720.1	ENSG00000272720	chr22_38053526_G_A_b38	rs4821734	-36601	0.550542	196	249	1.5703741836136242e-08	-0.306649	0.052236	8.93895e-05	5.45728e-15	5.29713e-11
ENSG00000128298.18	BAIAP2L2	chr22_38053387_G_A_b38	rs4821733	-57628	0.566787	191	240	1.580462371860597e-08	-0.269029	0.0458373	8.42598e-05	9.94502e-16	9.95228e-12
ENSG00000128298.18	BAIAP2L2	chr22_38053526_G_A_b38	rs4821734	-57489	0.550542	196	249	8.04344914360648e-10	-0.299812	0.0466816	8.42598e-05	9.94502e-16	9.95228e-12
ENSG00000184381.20	PLA2G6	chr22_38161319_T_C_b38	rs84473	-44371	0.48917	205	271	1.1209150051530185e-08	0.189061	0.0318564	8.84454e-05	2.13945e-15	3.1516e-11
ENSG00000184381.20	PLA2G6	chr22_38162134_C_T_b38	rs5995542	-43556	0.389892	174	216	7.959892325655277e-06	0.151361	0.0330928	8.84454e-05	2.13945e-15	3.1516e-11
ENSG00000184381.20	PLA2G6	chr22_38162452_A_G_b38	rs6001034	-43238	0.388087	173	215	8.53376404509009e-06	0.149525	0.032806	8.84454e-05	2.13945e-15	3.1516e-11
ENSG00000184381.20	PLA2G6	chr22_38176575_C_T_b38	rs133016	-29115	0.490975	206	272	3.420662741500824e-08	0.182949	0.0319841	8.84454e-05	2.13945e-15	3.1516e-11
ENSG00000184381.20	PLA2G6	chr22_38203971_G_A_b38	rs4820325	-1719	0.581227	180	232	3.4885424145031885e-07	-0.163557	0.0311313	8.84454e-05	2.13945e-15	3.1516e-11
ENSG00000184381.20	PLA2G6	chr22_38205224_G_T_b38	rs2267375	-466	0.584838	179	230	5.487969226857817e-08	-0.17539	0.0311678	8.84454e-05	2.13945e-15	3.1516e-11
ENSG00000100201.23	DDX17	chr22_38657377_A_G_b38	rs2064088	149717	0.294224	141	163	1.3799348273636525e-07	0.158776	0.0291688	9.43226e-05	9.63441e-10	4.03962e-06
ENSG00000100201.23	DDX17	chr22_38705614_G_C_b38	rs2267393	197954	0.348375	162	193	9.321728235651382e-07	0.144131	0.0285558	9.43226e-05	9.63441e-10	4.03962e-06
ENSG00000184949.18	FAM227A	chr22_38657377_A_G_b38	rs2064088	748	0.294224	141	163	2.0950942266936042e-08	0.415828	0.0715089	0.000123663	3.73158e-09	1.49176e-05
ENSG00000184949.18	FAM227A	chr22_38700597_T_C_b38	rs6519133	43968	0.454874	191	252	1.2127980236849367e-07	0.376857	0.0689033	0.000123663	3.73158e-09	1.49176e-05
ENSG00000184949.18	FAM227A	chr22_38705614_G_C_b38	rs2267393	48985	0.348375	162	193	2.0700573446190183e-08	0.403854	0.0694221	0.000123663	3.73158e-09	1.49176e-05
ENSG00000100211.11	CBY1	chr22_38705614_G_C_b38	rs2267393	48976	0.348375	162	193	2.177950292589225e-06	-0.175559	0.0360929	0.000118658	5.82207e-07	0.00182066
ENSG00000228274.5	ENSG00000228274	chr22_38657377_A_G_b38	rs2064088	-24483	0.294224	141	163	5.626069867493982e-07	-0.324008	0.0628636	0.000100582	4.06936e-09	1.55001e-05
ENSG00000228274.5	ENSG00000228274	chr22_38700597_T_C_b38	rs6519133	18737	0.454874	191	252	1.461084376397699e-07	-0.324589	0.0597571	0.000100582	4.06936e-09	1.55001e-05
ENSG00000228274.5	ENSG00000228274	chr22_38705614_G_C_b38	rs2267393	23754	0.348375	162	193	2.2737791765088016e-07	-0.324742	0.0607918	0.000100582	4.06936e-09	1.55001e-05
ENSG00000100226.16	GTPBP1	chr22_38657377_A_G_b38	rs2064088	-48365	0.294224	141	163	1.7243988392030247e-05	-0.181317	0.0412649	0.000102543	5.65046e-07	0.00172312
ENSG00000273076.1	ENSG00000273076	chr22_38657377_A_G_b38	rs2064088	-86118	0.294224	141	163	4.027102416096215e-05	0.334876	0.079923	9.65041e-05	6.04077e-11	3.38895e-07
ENSG00000273076.1	ENSG00000273076	chr22_38700597_T_C_b38	rs6519133	-42898	0.454874	191	252	2.2934538430909054e-08	0.428919	0.0739823	9.65041e-05	6.04077e-11	3.38895e-07
ENSG00000273076.1	ENSG00000273076	chr22_38705614_G_C_b38	rs2267393	-37881	0.348375	162	193	7.479585852773948e-08	0.420278	0.075508	9.65041e-05	6.04077e-11	3.38895e-07
ENSG00000100321.15	SYNGR1	chr22_39266545_C_T_b38	rs5757584	-83380	0.17509	84	97	1.8569572853174045e-14	0.681853	0.0830958	0.000114275	1.47832e-43	1.17777e-37
ENSG00000100321.15	SYNGR1	chr22_39351413_G_A_b38	rs9611160	1488	0.0974729	52	54	5.309177420963509e-07	0.66064	0.127875	0.000114275	1.47832e-43	1.17777e-37
ENSG00000280216.1	ENSG00000280216	chr22_39266545_C_T_b38	rs5757584	-113065	0.17509	84	97	1.634313337490735e-07	0.571918	0.105732	0.000116885	1.3467e-17	1.72046e-13
ENSG00000100393.14	EP300	chr22_41022150_C_T_b38	rs926914	-70442	0.258123	122	143	7.406976724698208e-05	0.128303	0.0317689	0.000313047	2.86615e-06	0.00398999
ENSG00000100393.14	EP300	chr22_41022225_T_G_b38	rs71327107	-70367	0.251838	122	139	0.000132075	0.123973	0.0318629	0.000313047	2.86615e-06	0.00398999
ENSG00000100393.14	EP300	chr22_41091214_T_C_b38	rs5995992	-1378	0.267148	127	148	1.7317596498453062e-05	0.135648	0.0308784	0.000313047	2.86615e-06	0.00398999
ENSG00000100393.14	EP300	chr22_41308139_G_T_b38	rs9611548	215547	0.283394	133	157	0.000243244	0.111904	0.0300018	0.000313047	2.86615e-06	0.00398999
ENSG00000100395.15	L3MBTL2	chr22_41934225_T_C_b38	rs9620001	728923	0.250903	120	139	1.9187477332301717e-05	0.181081	0.0414497	0.000256772	1.5785e-06	0.00232362
ENSG00000100395.15	L3MBTL2	chr22_41945304_A_G_b38	rs7293091	740002	0.249097	119	138	3.371912238597099e-05	0.17521	0.0413885	0.000256772	1.5785e-06	0.00232362
ENSG00000235513.2	L3MBTL2-AS1	chr22_41022150_C_T_b38	rs926914	-206350	0.258123	122	143	0.000214359	0.298133	0.0792135	0.000308582	4.4939399999999994e-20	3.87746e-15
ENSG00000235513.2	L3MBTL2-AS1	chr22_41022225_T_G_b38	rs71327107	-206275	0.251838	122	139	0.000193131	0.300338	0.0792172	0.000308582	4.4939399999999994e-20	3.87746e-15
ENSG00000235513.2	L3MBTL2-AS1	chr22_41091340_G_A_b38	rs4822002	-137160	0.570397	183	238	4.0149473585330904e-16	0.525239	0.0597155	0.000308582	4.4939399999999994e-20	3.87746e-15
ENSG00000235513.2	L3MBTL2-AS1	chr22_41288089_C_T_b38	rs1535048	59589	0.315884	146	175	9.841067771344307e-06	0.325819	0.0720041	0.000308582	4.4939399999999994e-20	3.87746e-15
ENSG00000235513.2	L3MBTL2-AS1	chr22_41301334_A_G_b38	rs2024566	72834	0.310469	144	172	1.0914582347720965e-05	0.324322	0.0720549	0.000308582	4.4939399999999994e-20	3.87746e-15
ENSG00000235513.2	L3MBTL2-AS1	chr22_41308139_G_T_b38	rs9611548	79639	0.283394	133	157	8.917136069836249e-06	0.333913	0.0734238	0.000308582	4.4939399999999994e-20	3.87746e-15
ENSG00000100412.17	ACO2	chr22_41381237_A_G_b38	rs2234052	-66593	0.209386	103	116	7.925181030330605e-07	0.196841	0.038734	0.000238159	6.46938e-12	3.65332e-08
ENSG00000100412.17	ACO2	chr22_41414166_T_C_b38	rs132920	-33664	0.785199	105	119	5.055591534259547e-08	-0.212474	0.0376496	0.000238159	6.46938e-12	3.65332e-08
ENSG00000100412.17	ACO2	chr22_41544520_A_G_b38	rs28623192	96690	0.176895	88	98	9.778439565176673e-09	0.235996	0.0395919	0.000238159	6.46938e-12	3.65332e-08
ENSG00000100412.17	ACO2	chr22_41589952_G_T_b38	rs2076200	142122	0.158845	76	88	3.26003273927666e-08	0.226782	0.0395824	0.000238159	6.46938e-12	3.65332e-08
ENSG00000100412.17	ACO2	chr22_41739747_T_C_b38	rs768414	291917	0.83574	78	91	1.61463755718751e-08	-0.229869	0.0391925	0.000238159	6.46938e-12	3.65332e-08
ENSG00000100412.17	ACO2	chr22_41743050_G_A_b38	rs5751147	295220	0.83574	78	91	1.61463755718751e-08	-0.229869	0.0391925	0.000238159	6.46938e-12	3.65332e-08
ENSG00000100412.17	ACO2	chr22_41781449_G_C_b38	rs4822050	333619	0.274368	120	152	2.3245449558639257e-08	0.208739	0.0360207	0.000238159	6.46938e-12	3.65332e-08
ENSG00000100417.12	PMM1	chr22_41381237_A_G_b38	rs2234052	-208610	0.209386	103	116	1.043924475487835e-05	-0.222045	0.049219	0.000209727	1.81478e-09	6.53344e-06
ENSG00000100417.12	PMM1	chr22_41414166_T_C_b38	rs132920	-175681	0.785199	105	119	3.440061985233511e-05	0.205789	0.0486679	0.000209727	1.81478e-09	6.53344e-06
ENSG00000100417.12	PMM1	chr22_41544520_A_G_b38	rs28623192	-45327	0.176895	88	98	2.1190337293389134e-06	-0.248044	0.0509324	0.000209727	1.81478e-09	6.53344e-06
ENSG00000100417.12	PMM1	chr22_41589952_G_T_b38	rs2076200	105	0.158845	76	88	2.087961336799175e-08	-0.288701	0.0496417	0.000209727	1.81478e-09	6.53344e-06
ENSG00000100417.12	PMM1	chr22_41739747_T_C_b38	rs768414	149900	0.83574	78	91	2.674490627861095e-09	0.303098	0.0488614	0.000209727	1.81478e-09	6.53344e-06
ENSG00000100417.12	PMM1	chr22_41743050_G_A_b38	rs5751147	153203	0.83574	78	91	2.674490627861095e-09	0.303098	0.0488614	0.000209727	1.81478e-09	6.53344e-06
ENSG00000100417.12	PMM1	chr22_41781449_G_C_b38	rs4822050	191602	0.274368	120	152	3.0744809620694835e-07	-0.241696	0.0457767	0.000209727	1.81478e-09	6.53344e-06
ENSG00000100138.15	SNU13	chr22_41381237_A_G_b38	rs2234052	-309267	0.209386	103	116	2.7708449160043102e-05	-0.135787	0.0317199	0.000193895	8.86049e-07	0.00176493
ENSG00000100138.15	SNU13	chr22_41414166_T_C_b38	rs132920	-276338	0.785199	105	119	1.9802819143656322e-05	0.135892	0.0311593	0.000193895	8.86049e-07	0.00176493
ENSG00000100138.15	SNU13	chr22_41544520_A_G_b38	rs28623192	-145984	0.176895	88	98	8.428442445267072e-05	-0.133034	0.0332089	0.000193895	8.86049e-07	0.00176493
ENSG00000100138.15	SNU13	chr22_41589952_G_T_b38	rs2076200	-100552	0.158845	76	88	1.579252793604838e-05	-0.144758	0.03279	0.000193895	8.86049e-07	0.00176493
ENSG00000100138.15	SNU13	chr22_41739747_T_C_b38	rs768414	49243	0.83574	78	91	6.324115974262066e-05	0.133611	0.0327615	0.000193895	8.86049e-07	0.00176493
ENSG00000100138.15	SNU13	chr22_41743050_G_A_b38	rs5751147	52546	0.83574	78	91	6.324115974262066e-05	0.133611	0.0327615	0.000193895	8.86049e-07	0.00176493
ENSG00000100138.15	SNU13	chr22_41781449_G_C_b38	rs4822050	90945	0.274368	120	152	6.236679619276916e-05	-0.122699	0.0300602	0.000193895	8.86049e-07	0.00176493
ENSG00000167077.13	MEI1	chr22_41091214_T_C_b38	rs5995992	-608289	0.267148	127	148	0.000199929	0.183806	0.0485981	0.000211878	1.04857e-27	2.0759e-22
ENSG00000167077.13	MEI1	chr22_41288089_C_T_b38	rs1535048	-411414	0.315884	146	175	6.283196739960384e-07	0.229069	0.0446448	0.000211878	1.04857e-27	2.0759e-22
ENSG00000167077.13	MEI1	chr22_41301334_A_G_b38	rs2024566	-398169	0.310469	144	172	1.8052663340701786e-07	0.239345	0.0444142	0.000211878	1.04857e-27	2.0759e-22
ENSG00000167077.13	MEI1	chr22_41308139_G_T_b38	rs9611548	-391364	0.283394	133	157	1.592319622309439e-07	0.245124	0.0452727	0.000211878	1.04857e-27	2.0759e-22
ENSG00000167077.13	MEI1	chr22_41381237_A_G_b38	rs2234052	-318266	0.209386	103	116	9.761491347525942e-14	0.365265	0.0459822	0.000211878	1.04857e-27	2.0759e-22
ENSG00000167077.13	MEI1	chr22_41414166_T_C_b38	rs132920	-285337	0.785199	105	119	1.3949298076465933e-14	-0.369994	0.0448458	0.000211878	1.04857e-27	2.0759e-22
ENSG00000167077.13	MEI1	chr22_41544520_A_G_b38	rs28623192	-154983	0.176895	88	98	5.453360250983144e-22	0.473517	0.0440235	0.000211878	1.04857e-27	2.0759e-22
ENSG00000167077.13	MEI1	chr22_41589952_G_T_b38	rs2076200	-109551	0.158845	76	88	3.980228436958456e-26	0.506459	0.0419559	0.000211878	1.04857e-27	2.0759e-22
ENSG00000167077.13	MEI1	chr22_41739747_T_C_b38	rs768414	40244	0.83574	78	91	5.593735638429873e-27	-0.509643	0.0413064	0.000211878	1.04857e-27	2.0759e-22
ENSG00000167077.13	MEI1	chr22_41743050_G_A_b38	rs5751147	43547	0.83574	78	91	5.593735638429873e-27	-0.509643	0.0413064	0.000211878	1.04857e-27	2.0759e-22
ENSG00000167077.13	MEI1	chr22_41781449_G_C_b38	rs4822050	81946	0.274368	120	152	3.0241290465168086e-17	0.384723	0.0418931	0.000211878	1.04857e-27	2.0759e-22
ENSG00000167077.13	MEI1	chr22_41934225_T_C_b38	rs9620001	234722	0.250903	120	139	7.013512063828872e-05	0.198102	0.0488855	0.000211878	1.04857e-27	2.0759e-22
ENSG00000167077.13	MEI1	chr22_41945304_A_G_b38	rs7293091	245801	0.249097	119	138	4.863749455797984e-05	0.201456	0.0486192	0.000211878	1.04857e-27	2.0759e-22
ENSG00000100147.14	CCDC134	chr22_41091214_T_C_b38	rs5995992	-709465	0.267148	127	148	9.267360431411593e-05	0.187979	0.0472088	0.000183153	3.49671e-13	2.88528e-09
ENSG00000100147.14	CCDC134	chr22_41308139_G_T_b38	rs9611548	-492540	0.283394	133	157	0.000141661	0.175956	0.0454357	0.000183153	3.49671e-13	2.88528e-09
ENSG00000159958.7	TNFRSF13C	chr22_41934225_T_C_b38	rs9620001	7419	0.250903	120	139	1.1130825543605292e-05	0.136529	0.0303634	0.000183847	4.81386e-12	3.8112e-08
ENSG00000159958.7	TNFRSF13C	chr22_41945304_A_G_b38	rs7293091	18498	0.249097	119	138	2.1381044312410214e-05	0.131723	0.0303304	0.000183847	4.81386e-12	3.8112e-08
ENSG00000198951.12	NAGA	chr22_41934225_T_C_b38	rs9620001	-136617	0.250903	120	139	1.2788818257280221e-05	-0.171242	0.0383594	0.000183764	1.80732e-14	3.9901e-10
ENSG00000198951.12	NAGA	chr22_41945304_A_G_b38	rs7293091	-125538	0.249097	119	138	6.6968185897982485e-06	-0.175784	0.0381036	0.000183764	1.80732e-14	3.9901e-10
ENSG00000198951.12	NAGA	chr22_42005837_G_A_b38	rs133314	-65005	0.422383	181	234	5.688790484280932e-12	0.219533	0.0301516	0.000183764	1.80732e-14	3.9901e-10
ENSG00000198951.12	NAGA	chr22_42069784_G_A_b38	rs133373	-1058	0.415162	182	230	5.223673106854673e-11	0.212932	0.0308389	0.000183764	1.80732e-14	3.9901e-10
ENSG00000198951.12	NAGA	chr22_42070946_C_T_b38	rs133377	104	0.66065	157	188	4.9173503914337205e-12	0.22892	0.0313361	0.000183764	1.80732e-14	3.9901e-10
ENSG00000177096.9	PHETA2	chr22_41934225_T_C_b38	rs9620001	-140023	0.250903	120	139	1.736826351560974e-05	-0.176881	0.040271	0.000165643	1.02902e-08	3.8945e-05
ENSG00000177096.9	PHETA2	chr22_41945304_A_G_b38	rs7293091	-128944	0.249097	119	138	1.6814723696359213e-05	-0.176475	0.0401087	0.000165643	1.02902e-08	3.8945e-05
ENSG00000177096.9	PHETA2	chr22_42070946_C_T_b38	rs133377	-3302	0.66065	157	188	1.4693815587115262e-06	0.171878	0.034725	0.000165643	1.02902e-08	3.8945e-05
ENSG00000183172.9	SMDT1	chr22_41934225_T_C_b38	rs9620001	-145466	0.250903	120	139	2.291992880151523e-13	-0.597819	0.0765741	0.000182837	1.25013e-80	1.74662e-69
ENSG00000183172.9	SMDT1	chr22_41945304_A_G_b38	rs7293091	-134387	0.249097	119	138	2.654980517360268e-13	-0.594076	0.0763259	0.000182837	1.25013e-80	1.74662e-69
ENSG00000183172.9	SMDT1	chr22_42005837_G_A_b38	rs133314	-73854	0.422383	181	234	8.238335319209975e-20	0.603414	0.0600727	0.000182837	1.25013e-80	1.74662e-69
ENSG00000183172.9	SMDT1	chr22_42069784_G_A_b38	rs133373	-9907	0.415162	182	230	7.456760377376264e-16	0.551368	0.0633631	0.000182837	1.25013e-80	1.74662e-69
ENSG00000183172.9	SMDT1	chr22_42070946_C_T_b38	rs133377	-8745	0.66065	157	188	1.6361815209062901e-78	1.00139	0.0340538	0.000182837	1.25013e-80	1.74662e-69
ENSG00000237037.9	NDUFA6-DT	chr22_42070946_C_T_b38	rs133377	-19985	0.66065	157	188	1.043505953734444e-06	0.377033	0.0750571	0.000158651	1.1357e-07	0.000317261
ENSG00000213790.2	OLA1P1	chr22_42005837_G_A_b38	rs133314	-103116	0.422383	181	234	2.6018728223394404e-08	0.446417	0.077326	0.00017436	8.13398e-11	3.49792e-07
ENSG00000213790.2	OLA1P1	chr22_42069784_G_A_b38	rs133373	-39169	0.415162	182	230	4.961049978446122e-09	0.473376	0.0777499	0.00017436	8.13398e-11	3.49792e-07
ENSG00000213790.2	OLA1P1	chr22_42070946_C_T_b38	rs133377	-38007	0.66065	157	188	1.9003426733616712e-05	0.361714	0.0827537	0.00017436	8.13398e-11	3.49792e-07
ENSG00000100197.23	CYP2D6	chr22_41934225_T_C_b38	rs9620001	-196640	0.250903	120	139	6.449380420810599e-08	0.51624	0.0922615	0.000166785	1.5222000000000001e-49	1.66841e-41
ENSG00000100197.23	CYP2D6	chr22_41945304_A_G_b38	rs7293091	-185561	0.249097	119	138	5.846773462485632e-08	0.515793	0.0918631	0.000166785	1.5222000000000001e-49	1.66841e-41
ENSG00000100197.23	CYP2D6	chr22_42005837_G_A_b38	rs133314	-125028	0.422383	181	234	2.392533755106761e-22	-0.725342	0.0667204	0.000166785	1.5222000000000001e-49	1.66841e-41
ENSG00000100197.23	CYP2D6	chr22_42069784_G_A_b38	rs133373	-61081	0.415162	182	230	1.398041291895188e-38	-0.910037	0.0571581	0.000166785	1.5222000000000001e-49	1.66841e-41
ENSG00000100197.23	CYP2D6	chr22_42070946_C_T_b38	rs133377	-59919	0.66065	157	188	5.491446873628361e-28	-0.828379	0.0654713	0.000166785	1.5222000000000001e-49	1.66841e-41
ENSG00000281538.1	ENSG00000281538	chr22_42070946_C_T_b38	rs133377	-67160	0.66065	157	188	3.968004981548263e-07	0.401745	0.0768586	0.000162291	2.19651e-08	8.08951e-05
ENSG00000205702.12	CYP2D7	chr22_41934225_T_C_b38	rs9620001	-210352	0.250903	120	139	4.197415622637537e-08	-0.384603	0.0677118	0.000163707	7.5558e-27	1.49582e-21
ENSG00000205702.12	CYP2D7	chr22_41945304_A_G_b38	rs7293091	-199273	0.249097	119	138	2.2283171958230655e-08	-0.390329	0.0672616	0.000163707	7.5558e-27	1.49582e-21
ENSG00000205702.12	CYP2D7	chr22_42005837_G_A_b38	rs133314	-138740	0.422383	181	234	2.987582938294509e-06	0.277171	0.0578103	0.000163707	7.5558e-27	1.49582e-21
ENSG00000205702.12	CYP2D7	chr22_42069784_G_A_b38	rs133373	-74793	0.415162	182	230	2.259266387101184e-09	0.353743	0.0567414	0.000163707	7.5558e-27	1.49582e-21
ENSG00000205702.12	CYP2D7	chr22_42070946_C_T_b38	rs133377	-73631	0.66065	157	188	4.9217914577705555e-19	0.51663	0.0527865	0.000163707	7.5558e-27	1.49582e-21
ENSG00000226450.2	CYP2D8P	chr22_42070946_C_T_b38	rs133377	-84055	0.66065	157	188	6.867137766773172e-05	0.293109	0.072236	0.000145723	7.92092e-16	2.19379e-11
ENSG00000229891.3	LINC01315	chr22_42315630_C_T_b38	rs35248349	-53654	0.377256	169	209	2.843609825686827e-06	-0.268356	0.0558445	0.000131826	3.2979e-14	3.60361e-10
ENSG00000189306.11	RRP7A	chr22_42588125_A_G_b38	rs137092	68329	0.162455	78	90	2.7215222669691324e-09	0.546791	0.0881922	0.000104593	4.25079e-15	5.59409e-11
ENSG00000183569.18	SERHL2	chr22_42588125_A_G_b38	rs137092	34508	0.162455	78	90	2.083842815843636e-05	-0.412237	0.0947875	0.00010001	2.04305e-11	1.42212e-07
ENSG00000182841.13	RRP7BP	chr22_42588125_A_G_b38	rs137092	6086	0.162455	78	90	1.0954582591774606e-15	-0.497831	0.0575987	0.000111597	1.3417300000000001e-18	3.03455e-14
ENSG00000242247.11	ARFGAP3	chr22_43001557_C_G_b38	rs737782	143451	0.438628	183	243	1.5741412256041706e-07	0.171355	0.0316344	8.83986e-05	4.14245e-09	2.16995e-05
ENSG00000100266.19	PACSIN2	chr22_42994077_A_T_b38	rs733139	-21072	0.588448	178	228	5.270517309350939e-05	-0.15202	0.0368653	8.88428e-05	5.18935e-06	0.0145197
ENSG00000273287.2	ENSG00000273287	chr22_45235512_A_C_b38	rs5766576	-28073	0.420578	188	233	6.552885868470576e-07	0.416407	0.0812967	5.52943e-05	3.39759e-08	0.000209845
ENSG00000273287.2	ENSG00000273287	chr22_45235637_C_T_b38	rs34980158	-27948	0.429603	189	238	8.069587324147668e-07	0.409136	0.0805698	5.52943e-05	3.39759e-08	0.000209845
ENSG00000273188.1	ENSG00000273188	chr22_50191443_C_T_b38	rs73187247	-959	0.133574	69	74	4.6894960281432944e-07	0.472579	0.0910158	6.82627e-05	3.79343e-10	2.26521e-06
ENSG00000273137.1	ENSG00000273137	chr22_50191443_C_T_b38	rs73187247	-18099	0.133574	69	74	6.618052945495781e-06	0.41113	0.0890662	6.97613e-05	1.23254e-08	7.30612e-05
ENSG00000188130.14	MAPK12	chr22_50191443_C_T_b38	rs73187247	-70273	0.133574	69	74	5.525843216942637e-07	-0.528094	0.102385	8.1854e-05	2.52065e-31	4.35482e-26
ENSG00000025708.14	TYMP	chr22_50539833_G_A_b38	rs5770871	9801	0.0830325	45	46	1.576037255650227e-06	-0.343534	0.0696185	0.000128415	7.00038e-15	1.26504e-10
ENSG00000177989.14	ODF3B	chr22_50539833_G_A_b38	rs5770871	7327	0.0830325	45	46	4.268260109885971e-07	-0.425109	0.0815651	0.000129356	6.06118e-12	5.10079e-08
ENSG00000130487.9	KLHDC7B	chr22_50539833_G_A_b38	rs5770871	-6066	0.0830325	45	46	0.000110219	-0.373645	0.0948937	0.000114075	1.11845e-06	0.00314685
ENSG00000205560.13	CPT1B	chr22_50539833_G_A_b38	rs5770871	-38622	0.0830325	45	46	9.381017406341542e-08	-0.661047	0.119736	0.00013932	5.7816099999999995e-27	1.15858e-21
ENSG00000100299.18	ARSA	chr22_50621621_G_A_b38	rs11912237	-6552	0.0722022	40	40	5.718710535385608e-12	-0.523703	0.0719362	0.000127418	1.8580200000000003e-18	5.09649e-14
ENSG00000204272.13	NBDY	chrX_56817338_G_A_b38	rs7044	88097	0.631769	124	204	1.5748414202747285e-05	-0.141882	0.0321337	0.000569587	4.08204e-08	2.17276e-05
ENSG00000204272.13	NBDY	chrX_57124957_T_C_b38	rs707349	395716	0.402527	135	223	7.44576422198744e-06	0.144369	0.031459	0.000569587	4.08204e-08	2.17276e-05

### Sheet: Whole Blood
gene_id	gene_name	variant_id	rsid	tss_distance	af	ma_samples	ma_count	pval_nominal	slope	slope_se	pval_nominal_threshold	min_pval_nominal	pval_beta
ENSG00000187608.10	ISG15	chr1_1002308_T_C_b38	rs2489000	1170	0.943125	87	91	1.8644570250929353e-18	0.412418	0.0458029	0.000186213	1.7556099999999998e-37	7.05689e-31
ENSG00000187608.10	ISG15	chr1_1013312_G_A_b38	rs2341365	12174	0.893125	145	171	7.48119404214502e-30	0.459599	0.0387092	0.000186213	1.7556099999999998e-37	7.05689e-31
ENSG00000187608.10	ISG15	chr1_1013490_C_G_b38	rs4615788	12352	0.92	117	128	1.7556067431118258e-37	0.522802	0.0385782	0.000186213	1.7556099999999998e-37	7.05689e-31
ENSG00000188157.15	AGRN	chr1_1013312_G_A_b38	rs2341365	-6808	0.893125	145	171	1.6501310558840023e-06	0.227645	0.0471143	0.00018076	4.09606e-07	0.00131958
ENSG00000188157.15	AGRN	chr1_1013490_C_G_b38	rs4615788	-6630	0.92	117	128	3.24384141221401e-06	0.225804	0.0481344	0.00018076	4.09606e-07	0.00131958
ENSG00000169972.12	PUSL1	chr1_1375642_C_T_b38	rs2649593	67045	0.135625	203	217	4.940186650040534e-05	-0.126684	0.0310284	0.000150027	2.73312e-07	0.00109972
ENSG00000127054.22	INTS11	chr1_1375288_A_C_b38	rs2242398	50601	0.871875	177	205	1.4469675158686435e-07	-0.0991292	0.018664	0.000160861	3.4488e-10	2.29233e-06
ENSG00000169962.5	TAS1R3	chr1_1375288_A_C_b38	rs2242398	44008	0.871875	177	205	6.194541990374271e-15	-0.384841	0.0482976	0.000149477	5.12653e-22	4.32195e-17
ENSG00000242485.6	MRPL20	chr1_1375642_C_T_b38	rs2649593	-31651	0.135625	203	217	4.758556477834279e-06	0.122057	0.026478	0.000150052	2.03598e-15	3.50371e-11
ENSG00000248333.9	CDK11B	chr1_1759611_C_T_b38	rs35672141	100599	0.45375	554	726	3.5779686880435536e-07	-0.102288	0.0199104	0.000131734	1.00767e-24	1.7164700000000001e-19
ENSG00000269737.2	ENSG00000269737	chr1_1665535_T_C_b38	rs4074020	-6455	0.039375	63	63	6.9907242475953354e-62	1.18722	0.0648612	0.00013392	2.4107e-84	3.1235e-75
ENSG00000189339.12	SLC35E2B	chr1_1665535_T_C_b38	rs4074020	-27260	0.039375	63	63	3.743032216392714e-18	0.629834	0.070618	0.000128962	9.112760000000001e-129	3.05351e-115
ENSG00000227775.3	ENSG00000227775	chr1_1665535_T_C_b38	rs4074020	-58977	0.039375	63	63	8.64527614732465e-06	0.46437	0.103644	0.000110845	3.5854599999999997e-202	4.56486e-183
ENSG00000215790.8	SLC35E2A	chr1_1759611_C_T_b38	rs35672141	13619	0.45375	554	726	3.6465861387631085e-08	-0.197392	0.0354588	0.000114662	7.73572e-54	2.71243e-46
ENSG00000231050.2	ENSG00000231050	chr1_1759611_C_T_b38	rs35672141	-131612	0.45375	554	726	1.463782351099641e-37	0.527698	0.0388915	0.000142591	4.01113e-44	1.7549399999999998e-37
ENSG00000231050.2	ENSG00000231050	chr1_1771864_G_A_b38	rs7529918	-119359	0.461875	562	739	5.267666601961675e-42	0.552601	0.0381368	0.000142591	4.01113e-44	1.7549399999999998e-37
ENSG00000231050.2	ENSG00000231050	chr1_1817295_T_C_b38	rs2180311	-73928	0.46125	563	738	3.1591728617537196e-42	0.556106	0.0382594	0.000142591	4.01113e-44	1.7549399999999998e-37
ENSG00000067606.17	PRKCZ	chr1_2159377_T_C_b38	rs262652	108966	0.24625	344	394	4.931501976508275e-12	-0.16231	0.0231065	0.000105606	6.43222e-17	1.18231e-12
ENSG00000067606.17	PRKCZ	chr1_2261509_T_C_b38	rs12040414	211098	0.34	443	544	3.643122538228872e-05	-0.0897509	0.0216024	0.000105606	6.43222e-17	1.18231e-12
ENSG00000182873.5	PRKCZ-AS1	chr1_2159377_T_C_b38	rs262652	-25012	0.24625	344	394	2.2472760644759581e-10	-0.142949	0.0222175	0.000126488	2.44581e-13	2.89494e-09
ENSG00000157933.10	SKI	chr1_2261509_T_C_b38	rs12040414	33190	0.34	443	544	1.2956361645394948e-06	0.0889282	0.0182184	0.000109645	3.41648e-07	0.00139612
ENSG00000157873.18	TNFRSF14	chr1_2556224_C_A_b38	rs2227312	-473	0.4975	581	796	4.506684610440386e-07	0.0827119	0.0162425	0.000105376	8.05149e-08	0.000415204
ENSG00000157873.18	TNFRSF14	chr1_2556327_T_C_b38	rs2227313	-370	0.5125	572	780	4.978534393909518e-05	0.066449	0.0162825	0.000105376	8.05149e-08	0.000415204
ENSG00000157873.18	TNFRSF14	chr1_2581777_C_T_b38	rs734999	25080	0.50625	578	790	1.0844667193783072e-05	0.074072	0.0167188	0.000105376	8.05149e-08	0.000415204
ENSG00000238164.6	TNFRSF14-AS1	chr1_2556224_C_A_b38	rs2227312	-807	0.4975	581	796	3.421758961850179e-16	-0.183223	0.0219432	0.000102696	1.22075e-16	2.09355e-12
ENSG00000238164.6	TNFRSF14-AS1	chr1_2556327_T_C_b38	rs2227313	-704	0.5125	572	780	6.85234746343611e-15	-0.174605	0.0219504	0.000102696	1.22075e-16	2.09355e-12
ENSG00000238164.6	TNFRSF14-AS1	chr1_2581616_A_T_b38	rs4486391	24585	0.523125	566	763	1.0865661929876872e-14	-0.177427	0.022481	0.000102696	1.22075e-16	2.09355e-12
ENSG00000238164.6	TNFRSF14-AS1	chr1_2581777_C_T_b38	rs734999	24746	0.50625	578	790	3.438351692402802e-16	-0.187795	0.0224924	0.000102696	1.22075e-16	2.09355e-12
ENSG00000157870.17	PRXL2B	chr1_2556224_C_A_b38	rs2227312	-30267	0.4975	581	796	5.031026782651061e-18	-0.210249	0.02367	9.2655e-05	2.7514100000000002e-24	7.784179999999999e-20
ENSG00000157870.17	PRXL2B	chr1_2556327_T_C_b38	rs2227313	-30164	0.5125	572	780	9.733210595866671e-20	-0.219526	0.0234566	9.2655e-05	2.7514100000000002e-24	7.784179999999999e-20
ENSG00000157870.17	PRXL2B	chr1_2581616_A_T_b38	rs4486391	-4875	0.523125	566	763	5.394762769785704e-21	-0.23189	0.0239147	9.2655e-05	2.7514100000000002e-24	7.784179999999999e-20
ENSG00000157870.17	PRXL2B	chr1_2581777_C_T_b38	rs734999	-4714	0.50625	578	790	1.118780641246822e-16	-0.20694	0.0243643	9.2655e-05	2.7514100000000002e-24	7.784179999999999e-20
ENSG00000142606.16	MMEL1	chr1_2556224_C_A_b38	rs2227312	-76792	0.4975	581	796	5.276496196036551e-20	-0.391854	0.0415493	8.56277e-05	6.499510000000001e-26	3.8543399999999995e-21
ENSG00000142606.16	MMEL1	chr1_2556327_T_C_b38	rs2227313	-76689	0.5125	572	780	3.664271327273252e-21	-0.401776	0.0412457	8.56277e-05	6.499510000000001e-26	3.8543399999999995e-21
ENSG00000142606.16	MMEL1	chr1_2581616_A_T_b38	rs4486391	-51400	0.523125	566	763	7.085026109557524e-23	-0.427744	0.0419911	8.56277e-05	6.499510000000001e-26	3.8543399999999995e-21
ENSG00000142606.16	MMEL1	chr1_2581777_C_T_b38	rs734999	-51239	0.50625	578	790	9.008688769835328e-22	-0.419359	0.0423545	8.56277e-05	6.499510000000001e-26	3.8543399999999995e-21
ENSG00000215912.12	TTC34	chr1_2556224_C_A_b38	rs2227312	-245493	0.4975	581	796	1.3422508625932087e-08	0.166214	0.0289271	9.59832e-05	5.60002e-19	1.24591e-14
ENSG00000215912.12	TTC34	chr1_2556327_T_C_b38	rs2227313	-245390	0.5125	572	780	4.8559239076775204e-08	0.1592	0.0288691	9.59832e-05	5.60002e-19	1.24591e-14
ENSG00000215912.12	TTC34	chr1_2581616_A_T_b38	rs4486391	-220101	0.523125	566	763	3.949072496368208e-09	0.175491	0.02945	9.59832e-05	5.60002e-19	1.24591e-14
ENSG00000215912.12	TTC34	chr1_2581777_C_T_b38	rs734999	-219940	0.50625	578	790	7.103420568566327e-09	0.173535	0.0296258	9.59832e-05	5.60002e-19	1.24591e-14
ENSG00000232912.6	RERE-AS1	chr1_8409277_A_G_b38	rs301789	-15368	0.304375	408	487	8.666583332337524e-05	0.0684155	0.017332	0.000148526	1.74472e-10	8.64395e-07
ENSG00000232912.6	RERE-AS1	chr1_8424168_C_T_b38	rs159961	-477	0.3175	424	508	0.000126961	0.065684	0.0170477	0.000148526	1.74472e-10	8.64395e-07
ENSG00000232912.6	RERE-AS1	chr1_8424763_A_G_b38	rs301807	118	0.589375	508	657	8.20302748453899e-09	0.0924016	0.0158426	0.000148526	1.74472e-10	8.64395e-07
ENSG00000142599.19	RERE	chr1_8397563_G_T_b38	rs1443929	-451358	0.165823	230	262	2.6818609050919897e-21	-0.158635	0.0162256	0.000124184	1.81747e-60	4.0261899999999995e-52
ENSG00000142599.19	RERE	chr1_8409277_A_G_b38	rs301789	-439644	0.304375	408	487	1.9907545201898604e-21	0.131569	0.0134105	0.000124184	1.81747e-60	4.0261899999999995e-52
ENSG00000142599.19	RERE	chr1_8424168_C_T_b38	rs159961	-424753	0.3175	424	508	6.769877232359287e-22	0.130772	0.0131647	0.000124184	1.81747e-60	4.0261899999999995e-52
ENSG00000142599.19	RERE	chr1_8424763_A_G_b38	rs301807	-424158	0.589375	508	657	4.9727167029437267e-60	0.197484	0.0109933	0.000124184	1.81747e-60	4.0261899999999995e-52
ENSG00000142599.19	RERE	chr1_8572732_A_T_b38	rs11121201	-276189	0.610625	484	623	3.4696083739723115e-31	0.14487	0.011897	0.000124184	1.81747e-60	4.0261899999999995e-52
ENSG00000177000.13	MTHFR	chr1_11808454_A_G_b38	rs55814225	1999	0.09375	141	150	8.401180589316761e-46	0.649505	0.0425829	0.000120836	4.88927e-46	4.40697e-40
ENSG00000177000.13	MTHFR	chr1_11905735_C_T_b38	rs72640287	99280	0.020625	33	33	1.307821002765158e-05	0.441869	0.10068	0.000120836	4.88927e-46	4.40697e-40
ENSG00000011021.23	CLCN6	chr1_11806385_G_A_b38	rs111334345	-746	0.035625	56	57	0.000124077	-0.221814	0.0574841	0.000135634	1.06285e-55	4.19673e-48
ENSG00000011021.23	CLCN6	chr1_11808454_A_G_b38	rs55814225	1323	0.09375	141	150	1.8656497180403234e-55	0.531797	0.0310756	0.000135634	1.06285e-55	4.19673e-48
ENSG00000011021.23	CLCN6	chr1_11905735_C_T_b38	rs72640287	98604	0.020625	33	33	7.699864809933874e-09	0.438235	0.0749949	0.000135634	1.06285e-55	4.19673e-48
ENSG00000116685.16	KIAA2013	chr1_11978534_G_A_b38	rs3753579	52106	0.395625	493	633	2.208731026416936e-17	-0.10879	0.0125064	0.000130025	1.03433e-46	1.3653199999999999e-39
ENSG00000116685.16	KIAA2013	chr1_11980422_T_C_b38	rs2180183	53994	0.475	576	760	8.772152396120885e-18	-0.112577	0.0127729	0.000130025	1.03433e-46	1.3653199999999999e-39
ENSG00000083444.17	PLOD1	chr1_11806385_G_A_b38	rs111334345	-127820	0.035625	56	57	3.377018734136185e-06	0.272884	0.0582757	0.000150265	1.02397e-78	6.7921e-70
ENSG00000083444.17	PLOD1	chr1_11878146_A_G_b38	rs34954501	-56059	0.51375	592	778	7.732507616726695e-06	-0.100099	0.0222205	0.000150265	1.02397e-78	6.7921e-70
ENSG00000083444.17	PLOD1	chr1_11978534_G_A_b38	rs3753579	44329	0.395625	493	633	2.2194619670000326e-39	-0.275091	0.01972	0.000150265	1.02397e-78	6.7921e-70
ENSG00000083444.17	PLOD1	chr1_11980422_T_C_b38	rs2180183	46217	0.475	576	760	8.266998720621547e-33	-0.258147	0.0205853	0.000150265	1.02397e-78	6.7921e-70
ENSG00000116688.18	MFN2	chr1_11806385_G_A_b38	rs111334345	-173796	0.035625	56	57	4.27519919192013e-06	0.343883	0.0742307	0.00013385	7.25752e-178	4.63605e-161
ENSG00000116688.18	MFN2	chr1_11878146_A_G_b38	rs34954501	-102035	0.51375	592	778	1.3665360748157672e-05	-0.123998	0.0283164	0.00013385	7.25752e-178	4.63605e-161
ENSG00000116688.18	MFN2	chr1_11905735_C_T_b38	rs72640287	-74446	0.020625	33	33	2.4449052964242563e-05	-0.417542	0.0983108	0.00013385	7.25752e-178	4.63605e-161
ENSG00000116688.18	MFN2	chr1_11978534_G_A_b38	rs3753579	-1647	0.395625	493	633	1.4199100088190994e-48	-0.385403	0.0243966	0.00013385	7.25752e-178	4.63605e-161
ENSG00000116688.18	MFN2	chr1_11980422_T_C_b38	rs2180183	241	0.475	576	760	6.098989607161342e-48	-0.391803	0.0249973	0.00013385	7.25752e-178	4.63605e-161
ENSG00000116691.11	MIIP	chr1_11806385_G_A_b38	rs111334345	-213081	0.035625	56	57	1.567461156227733e-06	0.231701	0.0478493	0.000135967	1.6502e-56	2.97597e-50
ENSG00000116691.11	MIIP	chr1_11978534_G_A_b38	rs3753579	-40932	0.395625	493	633	9.725658317131131e-17	-0.148083	0.0173981	0.000135967	1.6502e-56	2.97597e-50
ENSG00000116691.11	MIIP	chr1_11980422_T_C_b38	rs2180183	-39044	0.475	576	760	3.1430655134357206e-20	-0.167043	0.0175985	0.000135967	1.6502e-56	2.97597e-50
ENSG00000132906.18	CASP9	chr1_15527056_C_T_b38	rs3795758	522	0.30875	427	494	1.9301489027629557e-07	0.128241	0.0243969	0.000134042	3.24769e-12	2.4913e-08
ENSG00000197312.12	DDI2	chr1_15618125_G_C_b38	rs74057713	667	0.311875	413	499	3.701657836352591e-12	-0.140191	0.0198372	0.000145398	4.78589e-13	5.75756e-09
ENSG00000197312.12	DDI2	chr1_15618645_C_G_b38	rs72647113	1187	0.200625	282	321	1.0326428282304984e-09	-0.138236	0.0223496	0.000145398	4.78589e-13	5.75756e-09
ENSG00000116786.13	PLEKHM2	chr1_15618125_G_C_b38	rs74057713	-66195	0.311875	413	499	2.382541520243141e-10	0.128493	0.0199998	0.00012499	5.619569999999999e-20	2.30699e-15
ENSG00000116786.13	PLEKHM2	chr1_15618645_C_G_b38	rs72647113	-65675	0.200625	282	321	1.2175658468515197e-06	0.110694	0.0226189	0.00012499	5.619569999999999e-20	2.30699e-15
ENSG00000178715.8	ENSG00000178715	chr1_15837325_A_T_b38	rs7542781	9093	0.901875	149	157	2.9952456161545397e-05	-0.299042	0.0711953	0.000149119	8.12714e-13	8.04165e-09
ENSG00000065526.12	SPEN	chr1_15837325_A_T_b38	rs7542781	-10382	0.901875	149	157	1.8484553090808143e-06	-0.129461	0.026924	0.000164421	6.28531e-07	0.00211312
ENSG00000065526.12	SPEN	chr1_15937769_G_A_b38	rs848213	90062	0.11	164	176	6.285308998777892e-07	0.126098	0.0250859	0.000164421	6.28531e-07	0.00211312
ENSG00000186301.8	MST1P2	chr1_17011965_G_A_b38	rs56047197	366343	0.275625	372	441	9.080048024326552e-07	-0.173584	0.0350451	0.000170949	2.90038e-12	2.97915e-08
ENSG00000186715.11	MST1L	chr1_17011965_G_A_b38	rs56047197	241728	0.275625	372	441	1.3924837332579002e-12	0.337559	0.0468124	0.000175434	4.40791e-30	4.2424e-25
ENSG00000058453.17	CROCC	chr1_17011965_G_A_b38	rs56047197	90034	0.275625	372	441	3.234759122520117e-38	0.21384	0.0156013	0.000143383	1.84549e-61	1.27472e-53
ENSG00000159363.19	ATP13A2	chr1_17011965_G_A_b38	rs56047197	37	0.275625	372	441	8.705807874189435e-07	-0.0800797	0.0161399	0.000157123	2.45453e-09	1.54051e-05
ENSG00000117115.13	PADI2	chr1_17011965_G_A_b38	rs56047197	-107486	0.275625	372	441	1.834018336692624e-10	-0.179364	0.0277368	0.000146601	6.15405e-245	5.36751e-223
ENSG00000127483.19	HP1BP3	chr1_21090534_T_C_b38	rs61779075	303211	0.34125	443	546	3.5350310541850307e-25	-0.170447	0.0158356	0.000160547	1.21339e-58	7.47756e-52
ENSG00000127483.19	HP1BP3	chr1_21253852_T_C_b38	rs212521	466529	0.61625	485	614	4.81441666127912e-10	-0.0976866	0.0154793	0.000160547	1.21339e-58	7.47756e-52
ENSG00000076864.21	RAP1GAP	chr1_21673636_G_C_b38	rs829402	4279	0.2075	291	332	3.1694345204261667e-16	0.33837	0.0404758	0.000171332	4.69068e-84	8.13004e-74
ENSG00000076864.21	RAP1GAP	chr1_21780282_T_C_b38	rs9970501	110925	0.843125	230	251	1.1359089936147586e-14	0.376591	0.0477525	0.000171332	4.69068e-84	8.13004e-74
ENSG00000076864.21	RAP1GAP	chr1_21780382_A_G_b38	rs7519675	111025	0.590625	508	655	5.8776845210846005e-24	0.366289	0.0350168	0.000171332	4.69068e-84	8.13004e-74
ENSG00000076864.21	RAP1GAP	chr1_21780682_A_G_b38	rs4654983	111325	0.843125	230	251	1.1359089936147586e-14	0.376591	0.0477525	0.000171332	4.69068e-84	8.13004e-74
ENSG00000285752.1	CDC42-AS1	chr1_22039609_T_C_b38	rs10917128	-13318	0.163125	235	261	3.3017721096322035e-07	0.201115	0.0390284	0.000146558	1.53631e-10	1.09763e-06
ENSG00000285752.1	CDC42-AS1	chr1_22052387_C_A_b38	rs3754496	-540	0.143125	208	229	8.741106340717616e-07	0.209039	0.0421382	0.000146558	1.53631e-10	1.09763e-06
ENSG00000169641.14	LUZP1	chr1_23122690_T_C_b38	rs1571466	-55118	0.500625	594	799	3.7493564964353256e-05	-0.0769496	0.0185512	0.000173107	5.21724e-07	0.00162209
ENSG00000011007.13	ELOA	chr1_23825506_C_A_b38	rs6697805	82058	0.440625	558	705	2.40683761996938e-21	-0.231515	0.0236501	0.00018028	4.0214e-30	1.3325e-24
ENSG00000011007.13	ELOA	chr1_23836172_A_G_b38	rs12116511	92724	0.4325	551	692	4.058618583342761e-21	-0.23299	0.0239473	0.00018028	4.0214e-30	1.3325e-24
ENSG00000011007.13	ELOA	chr1_23837908_T_G_b38	rs11800561	94460	0.53625	577	742	4.381415530594773e-19	0.217503	0.0236946	0.00018028	4.0214e-30	1.3325e-24
ENSG00000011007.13	ELOA	chr1_23869911_A_G_b38	rs3123554	126463	0.570625	550	687	3.314449675475179e-20	0.228345	0.0240727	0.00018028	4.0214e-30	1.3325e-24
ENSG00000236810.7	ELOA-AS1	chr1_23825506_C_A_b38	rs6697805	47181	0.440625	558	705	1.0586789290654881e-07	-0.215157	0.0400657	0.000187535	1.05868e-07	0.000304988
ENSG00000236810.7	ELOA-AS1	chr1_23836172_A_G_b38	rs12116511	57847	0.4325	551	692	3.3511637275318283e-06	-0.190771	0.0407259	0.000187535	1.05868e-07	0.000304988
ENSG00000236810.7	ELOA-AS1	chr1_23837908_T_G_b38	rs11800561	59583	0.53625	577	742	3.320468897668192e-07	0.205663	0.0399194	0.000187535	1.05868e-07	0.000304988
ENSG00000236810.7	ELOA-AS1	chr1_23869911_A_G_b38	rs3123554	91586	0.570625	550	687	0.000114762	0.159048	0.0410116	0.000187535	1.05868e-07	0.000304988
ENSG00000057757.10	PITHD1	chr1_23825506_C_A_b38	rs6697805	47088	0.440625	558	705	2.665930714350041e-05	-0.0894919	0.0211703	0.000217495	1.73522e-06	0.004981
ENSG00000057757.10	PITHD1	chr1_23836172_A_G_b38	rs12116511	57754	0.4325	551	692	2.1134985049689625e-05	-0.0916655	0.0214146	0.000217495	1.73522e-06	0.004981
ENSG00000057757.10	PITHD1	chr1_23837908_T_G_b38	rs11800561	59490	0.53625	577	742	2.198445534066388e-06	0.100186	0.0209923	0.000217495	1.73522e-06	0.004981
ENSG00000011009.11	LYPLA2	chr1_23825506_C_A_b38	rs6697805	34361	0.440625	558	705	1.3920353933596e-05	-0.0420055	0.00960153	0.000179854	9.96989e-07	0.00271185
ENSG00000011009.11	LYPLA2	chr1_23836172_A_G_b38	rs12116511	45027	0.4325	551	692	4.904093780967496e-06	-0.0446614	0.00970203	0.000179854	9.96989e-07	0.00271185
ENSG00000011009.11	LYPLA2	chr1_23837908_T_G_b38	rs11800561	46763	0.53625	577	742	4.603650135309399e-05	0.0392204	0.00956691	0.000179854	9.96989e-07	0.00271185
ENSG00000117308.15	GALE	chr1_23825506_C_A_b38	rs6697805	24725	0.440625	558	705	2.292111616541304e-05	-0.102022	0.0239379	0.000173476	1.05907e-05	0.0229931
ENSG00000117308.15	GALE	chr1_23836172_A_G_b38	rs12116511	35391	0.4325	551	692	1.0590659552800255e-05	-0.107331	0.0241971	0.000173476	1.05907e-05	0.0229931
ENSG00000117308.15	GALE	chr1_23837908_T_G_b38	rs11800561	37127	0.53625	577	742	8.094541929935174e-05	0.0945557	0.0238535	0.000173476	1.05907e-05	0.0229931
ENSG00000117308.15	GALE	chr1_23869911_A_G_b38	rs3123554	69130	0.570625	550	687	9.55024649462648e-05	0.095437	0.0243243	0.000173476	1.05907e-05	0.0229931
ENSG00000117305.15	HMGCL	chr1_23825506_C_A_b38	rs6697805	-13114	0.440625	558	705	1.04142851779768e-07	-0.0900897	0.0167666	0.000204708	7.9697e-10	2.99057e-06
ENSG00000117305.15	HMGCL	chr1_23836172_A_G_b38	rs12116511	-2448	0.4325	551	692	4.146738747285458e-09	-0.100521	0.0168926	0.000204708	7.9697e-10	2.99057e-06
ENSG00000117305.15	HMGCL	chr1_23837908_T_G_b38	rs11800561	-712	0.53625	577	742	7.504934061810196e-07	0.0834737	0.0167237	0.000204708	7.9697e-10	2.99057e-06
ENSG00000117305.15	HMGCL	chr1_23869911_A_G_b38	rs3123554	31291	0.570625	550	687	1.061286796040437e-07	0.0913164	0.0170061	0.000204708	7.9697e-10	2.99057e-06
ENSG00000179163.12	FUCA1	chr1_23825506_C_A_b38	rs6697805	-42784	0.440625	558	705	4.559708825284119e-24	-0.263369	0.0251115	0.000214374	1.55578e-27	3.70952e-22
ENSG00000179163.12	FUCA1	chr1_23836172_A_G_b38	rs12116511	-32118	0.4325	551	692	3.380174403374099e-25	-0.272646	0.0253194	0.000214374	1.55578e-27	3.70952e-22
ENSG00000179163.12	FUCA1	chr1_23837908_T_G_b38	rs11800561	-30382	0.53625	577	742	6.647410676133786e-24	0.261119	0.0249947	0.000214374	1.55578e-27	3.70952e-22
ENSG00000179163.12	FUCA1	chr1_23869911_A_G_b38	rs3123554	1621	0.570625	550	687	7.50253913025657e-25	0.271424	0.0254072	0.000214374	1.55578e-27	3.70952e-22
ENSG00000169504.15	CLIC4	chr1_24724734_C_T_b38	rs1316829	-20648	0.271875	372	435	5.279805447046948e-15	0.178094	0.0222908	0.000157679	1.26469e-16	5.85877e-12
ENSG00000169504.15	CLIC4	chr1_24747080_A_C_b38	rs11249171	1698	0.660625	440	543	3.669394910829559e-14	-0.168611	0.0218236	0.000157679	1.26469e-16	5.85877e-12
ENSG00000261349.1	ENSG00000261349	chr1_25397655_T_C_b38	rs631133	130519	0.56625	529	694	9.78602124503804e-50	-0.601071	0.0375132	0.000153554	1.87979e-129	2.1170600000000003e-114
ENSG00000261349.1	ENSG00000261349	chr1_25421744_G_A_b38	rs2375313	154608	0.4825	577	772	1.5567107190764536e-52	-0.609375	0.0367974	0.000153554	1.87979e-129	2.1170600000000003e-114
ENSG00000261349.1	ENSG00000261349	chr1_25430369_T_C_b38	rs9438904	163233	0.545	551	728	1.1331538846340245e-42	-0.546484	0.0373651	0.000153554	1.87979e-129	2.1170600000000003e-114
ENSG00000187010.21	RHD	chr1_25397655_T_C_b38	rs631133	125216	0.56625	529	694	1.8159978433842008e-58	-0.585542	0.033128	0.000173291	8.146419999999999e-185	3.5913200000000005e-164
ENSG00000187010.21	RHD	chr1_25421744_G_A_b38	rs2375313	149305	0.4825	577	772	4.303350277305341e-55	-0.564738	0.0331326	0.000173291	8.146419999999999e-185	3.5913200000000005e-164
ENSG00000187010.21	RHD	chr1_25430369_T_C_b38	rs9438904	157930	0.545	551	728	4.8003089258582077e-54	-0.551322	0.032725	0.000173291	8.146419999999999e-185	3.5913200000000005e-164
ENSG00000224183.1	SDHDP6	chr1_25397655_T_C_b38	rs631133	103012	0.56625	529	694	1.2401551972688053e-40	-0.485848	0.0341928	0.000160375	9.6962e-112	8.653399999999999e-102
ENSG00000224183.1	SDHDP6	chr1_25421744_G_A_b38	rs2375313	127101	0.4825	577	772	6.695618151934045e-39	-0.471189	0.0340211	0.000160375	9.6962e-112	8.653399999999999e-102
ENSG00000224183.1	SDHDP6	chr1_25430369_T_C_b38	rs9438904	135726	0.545	551	728	8.465604479507488e-37	-0.451991	0.0337137	0.000160375	9.6962e-112	8.653399999999999e-102
ENSG00000183726.11	TMEM50A	chr1_25397655_T_C_b38	rs631133	59338	0.56625	529	694	2.7891745297738146e-17	-0.125617	0.0144896	0.000171785	2.4342100000000002e-67	1.62597e-58
ENSG00000183726.11	TMEM50A	chr1_25421744_G_A_b38	rs2375313	83427	0.4825	577	772	8.570567454044445e-19	-0.129848	0.0142712	0.000171785	2.4342100000000002e-67	1.62597e-58
ENSG00000183726.11	TMEM50A	chr1_25430369_T_C_b38	rs9438904	92052	0.545	551	728	8.70984569861783e-18	-0.12423	0.0140935	0.000171785	2.4342100000000002e-67	1.62597e-58
ENSG00000188672.19	RHCE	chr1_25397655_T_C_b38	rs631133	-32537	0.56625	529	694	1.541795809766581e-10	0.102813	0.0158311	0.000183722	6.99517e-12	5.52276e-08
ENSG00000188672.19	RHCE	chr1_25421744_G_A_b38	rs2375313	-8448	0.4825	577	772	3.4226602070572895e-06	0.0742967	0.015876	0.000183722	6.99517e-12	5.52276e-08
ENSG00000188672.19	RHCE	chr1_25430369_T_C_b38	rs9438904	177	0.545	551	728	5.8247399952884865e-08	0.0852053	0.0155452	0.000183722	6.99517e-12	5.52276e-08
ENSG00000157978.12	LDLRAP1	chr1_25562931_C_T_b38	rs12096438	19325	0.52125	580	766	3.881530728108679e-61	-0.250806	0.0138051	0.000190799	8.97886e-66	1.1938300000000001e-56
ENSG00000157978.12	LDLRAP1	chr1_25566730_G_T_b38	rs4523506	23124	0.47375	577	758	3.354685087737416e-63	0.256081	0.0138088	0.000190799	8.97886e-66	1.1938300000000001e-56
ENSG00000142675.18	CNKSR1	chr1_26169964_C_T_b38	rs2232648	-7520	0.2775	381	444	1.1922627097067266e-07	0.171068	0.0319886	0.000204399	4.49672e-09	2.27823e-05
ENSG00000130695.16	CEP85	chr1_26169964_C_T_b38	rs2232648	-64236	0.2775	381	444	3.815777142265241e-05	-0.0889312	0.0214611	0.000234558	3.13889e-25	5.68764e-20
ENSG00000142669.15	SH3BGRL3	chr1_26289789_G_A_b38	rs3924324	9703	0.1675	243	268	3.8813407975834915e-09	-0.0989039	0.0165893	0.000230137	8.49397e-10	4.23785e-06
ENSG00000142669.15	SH3BGRL3	chr1_26289829_T_C_b38	rs3924325	9743	0.16	231	256	1.4378990070580419e-09	-0.103297	0.0168511	0.000230137	8.49397e-10	4.23785e-06
ENSG00000142669.15	SH3BGRL3	chr1_26317217_C_A_b38	rs12088858	37131	0.17125	248	274	8.070740816491606e-09	-0.0958896	0.0164326	0.000230137	8.49397e-10	4.23785e-06
ENSG00000142669.15	SH3BGRL3	chr1_26317908_C_T_b38	rs41285347	37822	0.17125	248	274	8.070740816491606e-09	-0.0958896	0.0164326	0.000230137	8.49397e-10	4.23785e-06
ENSG00000169442.9	CD52	chr1_26289789_G_A_b38	rs3924324	-28169	0.1675	243	268	1.5053584085341596e-45	-0.405905	0.0266999	0.000227429	2.34409e-60	2.6065899999999998e-52
ENSG00000169442.9	CD52	chr1_26289829_T_C_b38	rs3924325	-28129	0.16	231	256	2.0301120640743777e-45	-0.412325	0.0271684	0.000227429	2.34409e-60	2.6065899999999998e-52
ENSG00000169442.9	CD52	chr1_26317217_C_A_b38	rs12088858	-741	0.17125	248	274	1.3832793046444983e-49	-0.417263	0.026089	0.000227429	2.34409e-60	2.6065899999999998e-52
ENSG00000169442.9	CD52	chr1_26317369_C_A_b38	rs4450008	-589	0.730625	372	431	3.6138260316617063e-59	0.389923	0.0218997	0.000227429	2.34409e-60	2.6065899999999998e-52
ENSG00000169442.9	CD52	chr1_26317908_C_T_b38	rs41285347	-50	0.17125	248	274	1.3832793046444983e-49	-0.417263	0.026089	0.000227429	2.34409e-60	2.6065899999999998e-52
ENSG00000158062.21	UBXN11	chr1_26317369_C_A_b38	rs4450008	-994	0.730625	372	431	3.603298563122433e-05	-0.0857113	0.0206173	0.000212956	8.72662e-16	7.89425e-12
ENSG00000176092.17	CRYBG2	chr1_26289789_G_A_b38	rs3924324	-70291	0.1675	243	268	7.192525519033886e-06	-0.20505	0.045359	0.000229225	5.27648e-07	0.00111551
ENSG00000176092.17	CRYBG2	chr1_26289829_T_C_b38	rs3924325	-70251	0.16	231	256	9.661186888132829e-06	-0.205661	0.0461538	0.000229225	5.27648e-07	0.00111551
ENSG00000176092.17	CRYBG2	chr1_26317217_C_A_b38	rs12088858	-42863	0.17125	248	274	7.967894305929971e-06	-0.20194	0.0448927	0.000229225	5.27648e-07	0.00111551
ENSG00000176092.17	CRYBG2	chr1_26317908_C_T_b38	rs41285347	-42172	0.17125	248	274	7.967894305929971e-06	-0.20194	0.0448927	0.000229225	5.27648e-07	0.00111551
ENSG00000176083.18	ZNF683	chr1_26317369_C_A_b38	rs4450008	-57153	0.730625	372	431	1.0934822721697263e-05	0.122224	0.0275986	0.000277444	5.5288e-10	2.01428e-06
ENSG00000117682.17	DHDDS	chr1_26432282_G_A_b38	rs6656196	0	0.24	336	384	4.901545102725434e-16	-0.18839	0.0226886	0.000241045	3.17628e-16	3.10405e-12
ENSG00000117682.17	DHDDS	chr1_26493727_G_A_b38	rs7530096	61445	0.230625	326	369	8.850463220803436e-16	-0.188043	0.0228591	0.000241045	3.17628e-16	3.10405e-12
ENSG00000260063.1	ENSG00000260063	chr1_26677897_G_A_b38	rs71640337	-16234	0.078125	122	125	1.3921610324699664e-06	-0.351652	0.0722588	0.000257871	9.49061e-07	0.00195501
ENSG00000260063.1	ENSG00000260063	chr1_26684958_A_G_b38	rs71640338	-9173	0.075625	118	121	5.121716119613415e-06	-0.336197	0.073182	0.000257871	9.49061e-07	0.00195501
ENSG00000260063.1	ENSG00000260063	chr1_26744038_T_C_b38	rs58421016	49907	0.073125	114	117	7.479181422900433e-06	-0.334956	0.074235	0.000257871	9.49061e-07	0.00195501
ENSG00000117713.21	ARID1A	chr1_26677897_G_A_b38	rs71640337	-18118	0.078125	122	125	1.7422275836530667e-06	-0.103511	0.0214728	0.000278768	4.26468e-07	0.00103366
ENSG00000117713.21	ARID1A	chr1_26684958_A_G_b38	rs71640338	-11057	0.075625	118	121	4.987928653639795e-06	-0.0999967	0.02174	0.000278768	4.26468e-07	0.00103366
ENSG00000117713.21	ARID1A	chr1_26744038_T_C_b38	rs58421016	48023	0.073125	114	117	2.0569440169457756e-06	-0.105376	0.0220162	0.000278768	4.26468e-07	0.00103366
ENSG00000060642.12	PIGV	chr1_26677897_G_A_b38	rs71640337	-109157	0.078125	122	125	4.943948385129815e-29	-0.380004	0.0325244	0.000288297	1.12868e-31	4.32255e-26
ENSG00000060642.12	PIGV	chr1_26684958_A_G_b38	rs71640338	-102096	0.075625	118	121	2.939522297454705e-29	-0.38565	0.0328603	0.000288297	1.12868e-31	4.32255e-26
ENSG00000060642.12	PIGV	chr1_26744038_T_C_b38	rs58421016	-43016	0.073125	114	117	5.056212525741329e-30	-0.395924	0.0332369	0.000288297	1.12868e-31	4.32255e-26
ENSG00000204160.12	ZDHHC18	chr1_26432282_G_A_b38	rs6656196	-394406	0.24	336	384	9.667014033410062e-06	-0.0487694	0.010945	0.000312097	2.28127e-29	1.5101100000000002e-24
ENSG00000204160.12	ZDHHC18	chr1_26493727_G_A_b38	rs7530096	-332961	0.230625	326	369	3.539675429555585e-05	-0.0459302	0.0110371	0.000312097	2.28127e-29	1.5101100000000002e-24
ENSG00000204160.12	ZDHHC18	chr1_26677897_G_A_b38	rs71640337	-148791	0.078125	122	125	1.1924805793788635e-16	0.141882	0.0167206	0.000312097	2.28127e-29	1.5101100000000002e-24
ENSG00000204160.12	ZDHHC18	chr1_26684958_A_G_b38	rs71640338	-141730	0.075625	118	121	4.454604269259162e-17	0.145369	0.0168828	0.000312097	2.28127e-29	1.5101100000000002e-24
ENSG00000204160.12	ZDHHC18	chr1_26685042_T_C_b38	rs79567479	-141646	0.08125	126	130	2.6077271557702678e-08	0.0944764	0.0167885	0.000312097	2.28127e-29	1.5101100000000002e-24
ENSG00000204160.12	ZDHHC18	chr1_26744038_T_C_b38	rs58421016	-82650	0.073125	114	117	4.0107633459373074e-17	0.147593	0.0171148	0.000312097	2.28127e-29	1.5101100000000002e-24
ENSG00000181773.7	GPR3	chr1_27416337_T_G_b38	rs743043	23715	0.8725	184	204	5.2620769150373655e-05	0.24203	0.0594987	0.000282082	2.83347e-05	0.0384407
ENSG00000181773.7	GPR3	chr1_27427566_T_C_b38	rs2504771	34944	0.8475	207	244	0.00027984	0.215634	0.059061	0.000282082	2.83347e-05	0.0384407
ENSG00000158195.11	WASF2	chr1_27416337_T_G_b38	rs743043	-73830	0.8725	184	204	6.68161176511967e-05	-0.0990553	0.0246987	0.000313769	1.76339e-05	0.0267986
ENSG00000158195.11	WASF2	chr1_27427566_T_C_b38	rs2504771	-62601	0.8475	207	244	0.000311338	-0.088811	0.0245128	0.000313769	1.76339e-05	0.0267986
ENSG00000158195.11	WASF2	chr1_27478613_A_G_b38	rs7521438	-11554	0.150625	205	241	0.000303396	0.0890147	0.024523	0.000313769	1.76339e-05	0.0267986
ENSG00000117748.10	RPA2	chr1_28247532_T_A_b38	rs515437	332786	0.32	425	512	7.833616964542282e-05	0.142857	0.035966	0.000339306	5.92472e-93	1.99457e-83
ENSG00000117748.10	RPA2	chr1_28247845_A_C_b38	rs479144	333099	0.32	425	512	7.833616964542282e-05	0.142857	0.035966	0.000339306	5.92472e-93	1.99457e-83
ENSG00000126698.11	DNAJC8	chr1_28247532_T_A_b38	rs515437	14503	0.32	425	512	5.637959526661566e-28	-0.221315	0.0193518	0.000328357	2.97108e-29	1.4317e-23
ENSG00000126698.11	DNAJC8	chr1_28247845_A_C_b38	rs479144	14816	0.32	425	512	5.637959526661566e-28	-0.221315	0.0193518	0.000328357	2.97108e-29	1.4317e-23
ENSG00000126698.11	DNAJC8	chr1_28369580_C_A_b38	rs11247790	136551	0.349375	446	559	0.000268215	-0.0733605	0.0200323	0.000328357	2.97108e-29	1.4317e-23
ENSG00000126698.11	DNAJC8	chr1_28370167_C_G_b38	rs6703997	137138	0.349375	446	559	0.000268215	-0.0733605	0.0200323	0.000328357	2.97108e-29	1.4317e-23
ENSG00000130770.18	ATP5IF1	chr1_28247532_T_A_b38	rs515437	11423	0.32	425	512	2.3835224873473146e-19	-0.242593	0.0262196	0.00034697	5.85087e-27	2.27059e-21
ENSG00000130770.18	ATP5IF1	chr1_28247845_A_C_b38	rs479144	11736	0.32	425	512	2.3835224873473146e-19	-0.242593	0.0262196	0.00034697	5.85087e-27	2.27059e-21
ENSG00000130770.18	ATP5IF1	chr1_28369580_C_A_b38	rs11247790	133471	0.349375	446	559	1.8003916831963997e-05	-0.113654	0.0263273	0.00034697	5.85087e-27	2.27059e-21
ENSG00000130770.18	ATP5IF1	chr1_28370167_C_G_b38	rs6703997	134058	0.349375	446	559	1.8003916831963997e-05	-0.113654	0.0263273	0.00034697	5.85087e-27	2.27059e-21
ENSG00000130766.5	SESN2	chr1_28247532_T_A_b38	rs515437	-11986	0.32	425	512	4.850723986985378e-13	-0.189081	0.0256786	0.000332288	9.03507e-21	3.57248e-16
ENSG00000130766.5	SESN2	chr1_28247845_A_C_b38	rs479144	-11673	0.32	425	512	4.850723986985378e-13	-0.189081	0.0256786	0.000332288	9.03507e-21	3.57248e-16
ENSG00000130766.5	SESN2	chr1_28369580_C_A_b38	rs11247790	110062	0.349375	446	559	8.372800385607518e-06	-0.113342	0.0252577	0.000332288	9.03507e-21	3.57248e-16
ENSG00000130766.5	SESN2	chr1_28370167_C_G_b38	rs6703997	110649	0.349375	446	559	8.372800385607518e-06	-0.113342	0.0252577	0.000332288	9.03507e-21	3.57248e-16
ENSG00000204138.13	PHACTR4	chr1_28247532_T_A_b38	rs515437	-122050	0.32	425	512	5.931128659524087e-07	-0.110425	0.0219178	0.000317032	2.91018e-35	2.10731e-29
ENSG00000204138.13	PHACTR4	chr1_28247845_A_C_b38	rs479144	-121737	0.32	425	512	5.931128659524087e-07	-0.110425	0.0219178	0.000317032	2.91018e-35	2.10731e-29
ENSG00000204138.13	PHACTR4	chr1_28369580_C_A_b38	rs11247790	-2	0.349375	446	559	1.013648246119489e-34	-0.250627	0.0193387	0.000317032	2.91018e-35	2.10731e-29
ENSG00000204138.13	PHACTR4	chr1_28370167_C_G_b38	rs6703997	585	0.349375	446	559	1.013648246119489e-34	-0.250627	0.0193387	0.000317032	2.91018e-35	2.10731e-29
ENSG00000180198.17	RCC1	chr1_28369580_C_A_b38	rs11247790	-136363	0.349375	446	559	0.000208239	-0.0777023	0.0208449	0.000250332	1.7517500000000001e-19	9.5294e-15
ENSG00000180198.17	RCC1	chr1_28370167_C_G_b38	rs6703997	-135776	0.349375	446	559	0.000208239	-0.0777023	0.0208449	0.000250332	1.7517500000000001e-19	9.5294e-15
ENSG00000242125.3	SNHG3	chr1_28369580_C_A_b38	rs11247790	-139326	0.349375	446	559	9.40262489709384e-09	0.120989	0.0208292	0.000266458	5.37376e-16	8.44771e-12
ENSG00000242125.3	SNHG3	chr1_28370167_C_G_b38	rs6703997	-138739	0.349375	446	559	9.40262489709384e-09	0.120989	0.0208292	0.000266458	5.37376e-16	8.44771e-12
ENSG00000197989.15	SNHG12	chr1_28369580_C_A_b38	rs11247790	-213406	0.349375	446	559	2.4313197513053124e-08	-0.0831367	0.0147404	0.000253913	5.03899e-11	2.86033e-07
ENSG00000197989.15	SNHG12	chr1_28370167_C_G_b38	rs6703997	-212819	0.349375	446	559	2.4313197513053124e-08	-0.0831367	0.0147404	0.000253913	5.03899e-11	2.86033e-07
ENSG00000289291.1	ENSG00000289291	chr1_28369580_C_A_b38	rs11247790	-367359	0.349375	446	559	9.566634616028143e-05	-0.166767	0.042509	0.000225243	9.40938e-17	8.28451e-13
ENSG00000289291.1	ENSG00000289291	chr1_28370167_C_G_b38	rs6703997	-366772	0.349375	446	559	9.566634616028143e-05	-0.166767	0.042509	0.000225243	9.40938e-17	8.28451e-13
ENSG00000121766.16	ZCCHC17	chr1_31397131_G_C_b38	rs6425747	100149	0.204005	291	326	2.5523405284175746e-05	-0.120916	0.0285362	0.000167043	2.0148e-08	9.26149e-05
ENSG00000168528.12	SERINC2	chr1_31397131_G_C_b38	rs6425747	-12434	0.204005	291	326	1.368101841508264e-44	-0.523813	0.0348941	0.000186802	6.037850000000001e-55	5.0541000000000003e-48
ENSG00000239636.2	TFAP2E-AS1	chr1_35507530_T_C_b38	rs11264166	-70241	0.07875	113	126	1.1505599222050633e-05	-0.297399	0.0673251	0.000244772	3.7689e-12	2.20652e-08
ENSG00000196449.4	YRDC	chr1_37820166_C_T_b38	rs61778076	13190	0.12375	182	198	9.683484156979914e-06	0.204098	0.0458083	0.000141061	4.94315e-07	0.00156219
ENSG00000196449.4	YRDC	chr1_37859744_G_A_b38	rs41310438	52768	0.125625	183	201	6.008496697458445e-06	0.20498	0.0449556	0.000141061	4.94315e-07	0.00156219
ENSG00000197982.14	C1orf122	chr1_37820166_C_T_b38	rs61778076	13187	0.12375	182	198	2.4307489419477056e-06	0.116859	0.0245937	0.000142701	7.20597e-07	0.00243525
ENSG00000197982.14	C1orf122	chr1_37859744_G_A_b38	rs41310438	52765	0.125625	183	201	9.538116992459736e-06	0.107878	0.0241944	0.000142701	7.20597e-07	0.00243525
ENSG00000204084.13	INPP5B	chr1_37819884_G_A_b38	rs12726977	-127173	0.24375	337	390	2.3073292241514264e-43	0.399261	0.0270406	0.000143352	6.5001300000000005e-96	1.32335e-85
ENSG00000204084.13	INPP5B	chr1_37820166_C_T_b38	rs61778076	-126891	0.12375	182	198	9.337682784591153e-05	-0.15394	0.0391798	0.000143352	6.5001300000000005e-96	1.32335e-85
ENSG00000204084.13	INPP5B	chr1_37820221_G_T_b38	rs4653329	-126836	0.25875	356	414	4.882632833598169e-39	0.368409	0.0265452	0.000143352	6.5001300000000005e-96	1.32335e-85
ENSG00000204084.13	INPP5B	chr1_37859744_G_A_b38	rs41310438	-87313	0.125625	183	201	4.2429165853771014e-05	-0.15831	0.0384353	0.000143352	6.5001300000000005e-96	1.32335e-85
ENSG00000183431.12	SF3A3	chr1_37820221_G_T_b38	rs4653329	-169854	0.25875	356	414	1.579451688778182e-05	0.138088	0.0317699	0.000149913	4.80143e-52	2.02832e-45
ENSG00000183386.10	FHL3	chr1_37820166_C_T_b38	rs61778076	-185440	0.12375	182	198	7.865141080249352e-14	0.334088	0.043841	0.000180865	5.5931799999999995e-123	1.97596e-111
ENSG00000183386.10	FHL3	chr1_37859744_G_A_b38	rs41310438	-145862	0.125625	183	201	7.57725222976422e-15	0.340798	0.0429163	0.000180865	5.5931799999999995e-123	1.97596e-111
ENSG00000183682.8	BMP8A	chr1_39525916_G_T_b38	rs3738676	34280	0.36	460	576	1.7976376560488088e-09	0.184879	0.0303452	0.000181748	6.38107e-23	3.8252e-18
ENSG00000183682.8	BMP8A	chr1_39529402_C_T_b38	rs755249	37766	0.225625	315	361	8.237823041692963e-08	0.196754	0.0363218	0.000181748	6.38107e-23	3.8252e-18
ENSG00000183682.8	BMP8A	chr1_39544563_T_C_b38	rs61779359	52927	0.221875	310	355	5.069970202329655e-09	0.214572	0.0362699	0.000181748	6.38107e-23	3.8252e-18
ENSG00000183682.8	BMP8A	chr1_39609786_C_T_b38	rs61781377	118150	0.176875	252	283	2.7614516109695093e-07	0.203396	0.0392076	0.000181748	6.38107e-23	3.8252e-18
ENSG00000243970.4	PPIEL	chr1_39525916_G_T_b38	rs3738676	-33782	0.36	460	576	2.5247011248721185e-15	0.230612	0.0285129	0.000190807	2.86855e-40	4.76457e-34
ENSG00000243970.4	PPIEL	chr1_39529402_C_T_b38	rs755249	-30296	0.225625	315	361	9.974046339736693e-14	0.258909	0.034124	0.000190807	2.86855e-40	4.76457e-34
ENSG00000243970.4	PPIEL	chr1_39544563_T_C_b38	rs61779359	-15135	0.221875	310	355	7.058566908474475e-15	0.270955	0.03408	0.000190807	2.86855e-40	4.76457e-34
ENSG00000243970.4	PPIEL	chr1_39607339_G_C_b38	rs113879410	47641	0.29125	388	466	1.6227211103378108e-10	0.201714	0.031099	0.000190807	2.86855e-40	4.76457e-34
ENSG00000243970.4	PPIEL	chr1_39609786_C_T_b38	rs61781377	50088	0.176875	252	283	3.2215812807036056e-11	0.249796	0.037063	0.000190807	2.86855e-40	4.76457e-34
ENSG00000090621.15	PABPC4	chr1_39525916_G_T_b38	rs3738676	-50874	0.36	460	576	8.069866946172894e-06	-0.0591028	0.0131471	0.000182509	3.98646e-17	9.80228e-13
ENSG00000090621.15	PABPC4	chr1_39529402_C_T_b38	rs755249	-47388	0.225625	315	361	6.487899162494242e-15	-0.121216	0.0152245	0.000182509	3.98646e-17	9.80228e-13
ENSG00000090621.15	PABPC4	chr1_39544563_T_C_b38	rs61779359	-32227	0.221875	310	355	1.5623016078049064e-16	-0.128307	0.0151827	0.000182509	3.98646e-17	9.80228e-13
ENSG00000090621.15	PABPC4	chr1_39607339_G_C_b38	rs113879410	30549	0.29125	388	466	5.655036911265679e-09	-0.0825147	0.0139924	0.000182509	3.98646e-17	9.80228e-13
ENSG00000090621.15	PABPC4	chr1_39609786_C_T_b38	rs61781377	32996	0.176875	252	283	1.6866384655935403e-12	-0.118741	0.0165311	0.000182509	3.98646e-17	9.80228e-13
ENSG00000084072.17	PPIE	chr1_39738752_A_T_b38	rs7548120	46570	0.338125	445	541	2.3358801908341347e-148	0.633223	0.0190395	0.000179573	2.33585e-148	3.88413e-134
ENSG00000084072.17	PPIE	chr1_39739151_C_T_b38	rs3738673	46969	0.338125	445	541	2.3358801908341347e-148	0.633223	0.0190395	0.000179573	2.33585e-148	3.88413e-134
ENSG00000084072.17	PPIE	chr1_39746065_T_C_b38	rs10888958	53883	0.339375	447	543	9.927194592322684e-148	0.632493	0.0190802	0.000179573	2.33585e-148	3.88413e-134
ENSG00000084072.17	PPIE	chr1_39753393_C_T_b38	rs1046988	61211	0.336875	445	539	2.8165544786040973e-144	0.63109	0.0193884	0.000179573	2.33585e-148	3.88413e-134
ENSG00000286640.2	ENSG00000286640	chr1_41003371_A_G_b38	rs13376450	-302777	0.099375	150	159	4.9992141558995635e-06	0.198518	0.0431637	0.000211985	2.1790599999999997e-20	9.473e-16
ENSG00000286640.2	ENSG00000286640	chr1_41003665_T_C_b38	rs67460888	-302483	0.0925	139	148	8.619279269983525e-06	0.200221	0.0446815	0.000211985	2.1790599999999997e-20	9.473e-16
ENSG00000286640.2	ENSG00000286640	chr1_41013866_A_G_b38	rs36084778	-292282	0.0925	139	148	8.619279269983525e-06	0.200221	0.0446815	0.000211985	2.1790599999999997e-20	9.473e-16
ENSG00000286640.2	ENSG00000286640	chr1_41019405_T_C_b38	rs11209363	-286743	0.0925	139	148	8.619279269983525e-06	0.200221	0.0446815	0.000211985	2.1790599999999997e-20	9.473e-16
ENSG00000286640.2	ENSG00000286640	chr1_41291005_T_C_b38	rs34027267	-15143	0.204375	286	327	6.600486401759992e-20	0.27224	0.0289473	0.000211985	2.1790599999999997e-20	9.473e-16
ENSG00000286640.2	ENSG00000286640	chr1_41291154_C_T_b38	rs11209802	-14994	0.2825	380	452	3.128439957134306e-12	0.189596	0.0267338	0.000211985	2.1790599999999997e-20	9.473e-16
ENSG00000286640.2	ENSG00000286640	chr1_41296357_A_G_b38	rs12030372	-9791	0.204375	286	327	6.600486401759992e-20	0.27224	0.0289473	0.000211985	2.1790599999999997e-20	9.473e-16
ENSG00000286640.2	ENSG00000286640	chr1_41296484_A_T_b38	rs12030420	-9664	0.29375	394	470	2.362691569366581e-11	0.179376	0.0264273	0.000211985	2.1790599999999997e-20	9.473e-16
ENSG00000286640.2	ENSG00000286640	chr1_41302557_G_A_b38	rs12034357	-3591	0.206875	289	331	1.0145571406817241e-19	0.269869	0.0288509	0.000211985	2.1790599999999997e-20	9.473e-16
ENSG00000286640.2	ENSG00000286640	chr1_41308540_A_G_b38	rs55929643	2392	0.206875	289	331	1.0145571406817241e-19	0.269869	0.0288509	0.000211985	2.1790599999999997e-20	9.473e-16
ENSG00000286640.2	ENSG00000286640	chr1_41308678_G_A_b38	rs34759578	2530	0.206875	289	331	1.0145571406817241e-19	0.269869	0.0288509	0.000211985	2.1790599999999997e-20	9.473e-16
ENSG00000286640.2	ENSG00000286640	chr1_41310951_A_G_b38	rs12755632	4803	0.294375	395	471	5.823229640771264e-11	0.176135	0.0264949	0.000211985	2.1790599999999997e-20	9.473e-16
ENSG00000286640.2	ENSG00000286640	chr1_41318201_G_A_b38	rs2363810	12053	0.2075	292	332	2.631657690970982e-19	0.270758	0.0293012	0.000211985	2.1790599999999997e-20	9.473e-16
ENSG00000286640.2	ENSG00000286640	chr1_41321182_G_A_b38	rs12042464	15034	0.205625	290	329	2.3821750183815486e-19	0.27303	0.0295091	0.000211985	2.1790599999999997e-20	9.473e-16
ENSG00000286640.2	ENSG00000286640	chr1_41331145_G_A_b38	rs34539673	24997	0.20875	293	334	1.163127009731595e-18	0.264811	0.0292235	0.000211985	2.1790599999999997e-20	9.473e-16
ENSG00000204060.8	FOXO6	chr1_41383668_A_C_b38	rs1892423	21746	0.546875	545	725	1.1399008571831757e-06	-0.212242	0.0432508	0.000209163	3.56034e-07	0.00101191
ENSG00000227533.7	SLC2A1-AS1	chr1_42942608_C_G_b38	rs6657798	-16441	0.195	277	312	4.303399937869622e-20	0.42425	0.0448703	0.000260506	1.75497e-28	3.8604e-23
ENSG00000198198.17	SZT2	chr1_43367703_T_A_b38	rs839764	-22179	0.34875	463	558	5.0416846094100845e-08	0.0999094	0.0181401	0.000267324	9.80533e-12	6.0664e-08
ENSG00000198198.17	SZT2	chr1_43376073_T_C_b38	rs11587504	-13809	0.339375	452	543	5.597871726221087e-08	0.101184	0.0184358	0.000267324	9.80533e-12	6.0664e-08
ENSG00000198198.17	SZT2	chr1_43389875_A_G_b38	rs839752	-7	0.365625	487	585	2.1816159776225158e-08	0.101601	0.0179523	0.000267324	9.80533e-12	6.0664e-08
ENSG00000126091.21	ST3GAL3	chr1_43548902_A_T_b38	rs2819333	-156922	0.646875	467	565	7.559519840672903e-05	-0.0987815	0.0248154	0.000197568	4.01313e-07	0.00115293
ENSG00000126091.21	ST3GAL3	chr1_43549064_C_T_b38	rs2819334	-156760	0.63875	476	578	0.000127023	-0.0949127	0.0246344	0.000197568	4.01313e-07	0.00115293
ENSG00000159214.13	CCDC24	chr1_43832001_T_C_b38	rs3791073	-159358	0.06	94	96	1.5630010020324233e-10	0.494817	0.0762175	0.000187149	2.56206e-84	4.5616e-74
ENSG00000159214.13	CCDC24	chr1_43833544_G_A_b38	rs77810956	-157815	0.059375	93	95	5.951024936025856e-11	0.507718	0.0764119	0.000187149	2.56206e-84	4.5616e-74
ENSG00000159214.13	CCDC24	chr1_43833902_C_T_b38	rs72886894	-157457	0.059375	93	95	5.951024936025856e-11	0.507718	0.0764119	0.000187149	2.56206e-84	4.5616e-74
ENSG00000159214.13	CCDC24	chr1_43975861_A_G_b38	rs2286243	-15498	0.055625	87	89	3.3041363947519156e-19	0.707939	0.076839	0.000187149	2.56206e-84	4.5616e-74
ENSG00000132781.20	MUTYH	chr1_45353817_T_C_b38	rs9429076	12924	0.294375	385	471	3.8413104856604566e-05	-0.0632618	0.0152723	0.00032694	2.1347e-07	0.000444601
ENSG00000132781.20	MUTYH	chr1_45365152_A_G_b38	rs2050884	24259	0.295625	385	473	4.2350442764739585e-05	-0.0629339	0.0152778	0.00032694	2.1347e-07	0.000444601
ENSG00000070759.17	TESK2	chr1_45353817_T_C_b38	rs9429076	-137346	0.294375	385	471	4.075571792388901e-09	0.156143	0.0262269	0.00037605	6.03635e-30	2.82256e-24
ENSG00000070759.17	TESK2	chr1_45365152_A_G_b38	rs2050884	-126011	0.295625	385	473	3.050767265521656e-09	0.157417	0.0262229	0.00037605	6.03635e-30	2.82256e-24
ENSG00000070759.17	TESK2	chr1_45413416_T_C_b38	rs6657284	-77747	0.249375	343	399	2.2885960519038482e-11	0.182251	0.0268316	0.00037605	6.03635e-30	2.82256e-24
ENSG00000070759.17	TESK2	chr1_45491367_G_T_b38	rs937291	204	0.458125	570	733	1.0026277191393298e-27	-0.261716	0.0230032	0.00037605	6.03635e-30	2.82256e-24
ENSG00000070759.17	TESK2	chr1_45499635_G_A_b38	rs12568144	8472	0.4575	568	732	4.358092423519705e-28	-0.262786	0.0229253	0.00037605	6.03635e-30	2.82256e-24
ENSG00000070759.17	TESK2	chr1_45544146_G_T_b38	rs868351	52983	0.214375	302	343	7.355268713614517e-13	0.207208	0.0283711	0.00037605	6.03635e-30	2.82256e-24
ENSG00000070759.17	TESK2	chr1_45544274_G_T_b38	rs512026	53111	0.45875	570	734	2.3200724636908887e-28	-0.264763	0.0229689	0.00037605	6.03635e-30	2.82256e-24
ENSG00000070759.17	TESK2	chr1_45545333_C_T_b38	rs2991970	54170	0.475625	584	761	5.004539790557085e-29	-0.267757	0.0229196	0.00037605	6.03635e-30	2.82256e-24
ENSG00000070759.17	TESK2	chr1_45551015_T_C_b38	rs9147	59852	0.475	583	760	1.946820350775414e-26	-0.254657	0.0230044	0.00037605	6.03635e-30	2.82256e-24
ENSG00000070759.17	TESK2	chr1_45552164_C_T_b38	rs2934859	61001	0.475	583	760	1.946820350775414e-26	-0.254657	0.0230044	0.00037605	6.03635e-30	2.82256e-24
ENSG00000070759.17	TESK2	chr1_45571685_C_T_b38	rs518216	80522	0.833125	242	267	0.000126732	-0.125221	0.0324961	0.00037605	6.03635e-30	2.82256e-24
ENSG00000070759.17	TESK2	chr1_45644900_A_G_b38	rs4660312	153737	0.5225	587	764	5.036520230670019e-07	0.12458	0.0245698	0.00037605	6.03635e-30	2.82256e-24
ENSG00000070759.17	TESK2	chr1_45647600_T_C_b38	rs4468203	156437	0.523125	587	763	2.8488666963447764e-07	0.127461	0.0245984	0.00037605	6.03635e-30	2.82256e-24
ENSG00000070759.17	TESK2	chr1_45750903_T_C_b38	rs6429576	259740	0.52	591	768	4.571414201292414e-07	0.125383	0.0246355	0.00037605	6.03635e-30	2.82256e-24
ENSG00000070759.17	TESK2	chr1_45843748_G_C_b38	rs6701614	352585	0.448125	560	717	1.8206021490985144e-06	-0.118515	0.0246315	0.00037605	6.03635e-30	2.82256e-24
ENSG00000070759.17	TESK2	chr1_45929417_G_A_b38	rs4134386	438254	0.4475	560	716	1.5636220699608863e-06	-0.119582	0.0246927	0.00037605	6.03635e-30	2.82256e-24
ENSG00000070759.17	TESK2	chr1_46018199_C_T_b38	rs34175029	527036	0.448125	560	717	1.8206021490985144e-06	-0.118515	0.0246315	0.00037605	6.03635e-30	2.82256e-24
ENSG00000070759.17	TESK2	chr1_46057417_T_C_b38	rs785464	566254	0.453125	566	725	4.5367321733365515e-07	-0.125809	0.0247121	0.00037605	6.03635e-30	2.82256e-24
ENSG00000070759.17	TESK2	chr1_46110718_A_G_b38	rs785489	619555	0.454375	566	727	3.440821393529492e-07	-0.126664	0.0246186	0.00037605	6.03635e-30	2.82256e-24
ENSG00000070759.17	TESK2	chr1_46132597_C_A_b38	rs1707304	641434	0.453125	565	725	3.903478261507007e-07	-0.126151	0.0246368	0.00037605	6.03635e-30	2.82256e-24
ENSG00000280670.3	CCDC163	chr1_45353817_T_C_b38	rs9429076	-146262	0.294375	385	471	1.4193469875698593e-13	-0.337383	0.0447586	0.00040564	4.70536e-237	2.04081e-211
ENSG00000280670.3	CCDC163	chr1_45365152_A_G_b38	rs2050884	-134927	0.295625	385	473	3.829350489694794e-13	-0.331608	0.0448289	0.00040564	4.70536e-237	2.04081e-211
ENSG00000280670.3	CCDC163	chr1_45413416_T_C_b38	rs6657284	-86663	0.249375	343	399	5.687810862145801e-13	-0.339099	0.0461956	0.00040564	4.70536e-237	2.04081e-211
ENSG00000280670.3	CCDC163	chr1_45491367_G_T_b38	rs937291	-8712	0.458125	570	733	9.938315462037709e-47	-0.578818	0.0374981	0.00040564	4.70536e-237	2.04081e-211
ENSG00000280670.3	CCDC163	chr1_45499635_G_A_b38	rs12568144	-444	0.4575	568	732	1.7343736171451214e-46	-0.576164	0.0374419	0.00040564	4.70536e-237	2.04081e-211
ENSG00000280670.3	CCDC163	chr1_45544146_G_T_b38	rs868351	44067	0.214375	302	343	4.0637573787688465e-19	-0.442362	0.0481432	0.00040564	4.70536e-237	2.04081e-211
ENSG00000280670.3	CCDC163	chr1_45544274_G_T_b38	rs512026	44195	0.45875	570	734	1.0935484555282529e-47	-0.584408	0.037404	0.00040564	4.70536e-237	2.04081e-211
ENSG00000280670.3	CCDC163	chr1_45545333_C_T_b38	rs2991970	45254	0.475625	584	761	3.586858257966383e-50	-0.597751	0.0371109	0.00040564	4.70536e-237	2.04081e-211
ENSG00000280670.3	CCDC163	chr1_45551015_T_C_b38	rs9147	50936	0.475	583	760	4.2719718410067633e-44	-0.561597	0.0376594	0.00040564	4.70536e-237	2.04081e-211
ENSG00000280670.3	CCDC163	chr1_45552164_C_T_b38	rs2934859	52085	0.475	583	760	4.2719718410067633e-44	-0.561597	0.0376594	0.00040564	4.70536e-237	2.04081e-211
ENSG00000280670.3	CCDC163	chr1_45571685_C_T_b38	rs518216	71606	0.833125	242	267	2.046492307759276e-11	0.375022	0.0550733	0.00040564	4.70536e-237	2.04081e-211
ENSG00000280670.3	CCDC163	chr1_45644900_A_G_b38	rs4660312	144821	0.5225	587	764	2.79622254354897e-42	0.55399	0.0380856	0.00040564	4.70536e-237	2.04081e-211
ENSG00000280670.3	CCDC163	chr1_45647600_T_C_b38	rs4468203	147521	0.523125	587	763	1.2961226056198991e-42	0.557055	0.0381186	0.00040564	4.70536e-237	2.04081e-211
ENSG00000280670.3	CCDC163	chr1_45750903_T_C_b38	rs6429576	250824	0.52	591	768	9.231144799207412e-43	0.558427	0.0381346	0.00040564	4.70536e-237	2.04081e-211
ENSG00000280670.3	CCDC163	chr1_45843748_G_C_b38	rs6701614	343669	0.448125	560	717	2.7529496026006117e-36	-0.516476	0.0388401	0.00040564	4.70536e-237	2.04081e-211
ENSG00000280670.3	CCDC163	chr1_45929417_G_A_b38	rs4134386	429338	0.4475	560	716	3.758314587493246e-36	-0.516956	0.038961	0.00040564	4.70536e-237	2.04081e-211
ENSG00000280670.3	CCDC163	chr1_46018199_C_T_b38	rs34175029	518120	0.448125	560	717	2.7529496026006117e-36	-0.516476	0.0388401	0.00040564	4.70536e-237	2.04081e-211
ENSG00000280670.3	CCDC163	chr1_46057417_T_C_b38	rs785464	557338	0.453125	566	725	2.4811955807568237e-36	-0.519422	0.0390333	0.00040564	4.70536e-237	2.04081e-211
ENSG00000280670.3	CCDC163	chr1_46110718_A_G_b38	rs785489	610639	0.454375	566	727	1.0990114486141808e-36	-0.520004	0.0388566	0.00040564	4.70536e-237	2.04081e-211
ENSG00000280670.3	CCDC163	chr1_46132597_C_A_b38	rs1707304	632518	0.453125	565	725	3.7677281756676604e-36	-0.516723	0.0389441	0.00040564	4.70536e-237	2.04081e-211
ENSG00000117450.15	PRDX1	chr1_45544146_G_T_b38	rs868351	1414	0.214375	302	343	5.863775742063393e-05	-0.080795	0.0199891	0.000412108	1.53369e-13	1.56669e-09
ENSG00000117448.14	AKR1A1	chr1_45491367_G_T_b38	rs937291	-59176	0.458125	570	733	3.593827727075653e-07	-0.0644955	0.0125561	0.000368198	1.53331e-07	0.00032051
ENSG00000117448.14	AKR1A1	chr1_45499635_G_A_b38	rs12568144	-50908	0.4575	568	732	2.7534171796400053e-07	-0.0649743	0.0125234	0.000368198	1.53331e-07	0.00032051
ENSG00000117448.14	AKR1A1	chr1_45544274_G_T_b38	rs512026	-6269	0.45875	570	734	1.8249522061455634e-07	-0.0661088	0.0125511	0.000368198	1.53331e-07	0.00032051
ENSG00000117448.14	AKR1A1	chr1_45545333_C_T_b38	rs2991970	-5210	0.475625	584	761	2.212304825028131e-07	-0.0656595	0.0125536	0.000368198	1.53331e-07	0.00032051
ENSG00000117448.14	AKR1A1	chr1_45551015_T_C_b38	rs9147	472	0.475	583	760	4.070519088567406e-06	-0.0582537	0.0125464	0.000368198	1.53331e-07	0.00032051
ENSG00000117448.14	AKR1A1	chr1_45552164_C_T_b38	rs2934859	1621	0.475	583	760	4.070519088567406e-06	-0.0582537	0.0125464	0.000368198	1.53331e-07	0.00032051
ENSG00000289407.1	ENSG00000289407	chr1_45582817_C_T_b38	rs2991976	-1116	0.705	402	472	1.380083710547518e-07	0.273273	0.0513653	0.000434471	6.01531e-08	0.000129032
ENSG00000289407.1	ENSG00000289407	chr1_45723242_G_T_b38	rs28550303	139309	0.283125	387	453	1.6107229438008137e-06	-0.251702	0.05204	0.000434471	6.01531e-08	0.000129032
ENSG00000289407.1	ENSG00000289407	chr1_45753704_C_T_b38	rs11211173	169771	0.28375	388	454	1.5353539381276143e-06	-0.252306	0.0520589	0.000434471	6.01531e-08	0.000129032
ENSG00000289407.1	ENSG00000289407	chr1_45851676_G_A_b38	rs10890355	267743	0.30875	414	494	0.000323463	-0.184169	0.0509745	0.000434471	6.01531e-08	0.000129032
ENSG00000289407.1	ENSG00000289407	chr1_45929486_A_T_b38	rs4134387	345553	0.281875	387	451	4.470940222837386e-05	-0.215741	0.0525363	0.000434471	6.01531e-08	0.000129032
ENSG00000289407.1	ENSG00000289407	chr1_45953933_T_C_b38	rs4660900	370000	0.30875	414	494	0.000323463	-0.184169	0.0509745	0.000434471	6.01531e-08	0.000129032
ENSG00000289407.1	ENSG00000289407	chr1_45991001_G_A_b38	rs11211244	407068	0.30875	414	494	0.000323463	-0.184169	0.0509745	0.000434471	6.01531e-08	0.000129032
ENSG00000289407.1	ENSG00000289407	chr1_46004002_A_G_b38	rs10890382	420069	0.280625	385	449	9.056323456392352e-05	-0.207021	0.0525891	0.000434471	6.01531e-08	0.000129032
ENSG00000289407.1	ENSG00000289407	chr1_46020298_T_C_b38	rs946527	436365	0.69375	410	490	0.000354751	0.182692	0.0509098	0.000434471	6.01531e-08	0.000129032
ENSG00000132780.17	NASP	chr1_45545333_C_T_b38	rs2991970	-38655	0.475625	584	761	0.000173033	0.0985142	0.0260967	0.000437813	0.000119626	0.114788
ENSG00000132780.17	NASP	chr1_45843748_G_C_b38	rs6701614	259760	0.448125	560	717	0.00041603	0.0928249	0.0261771	0.000437813	0.000119626	0.114788
ENSG00000132780.17	NASP	chr1_46018199_C_T_b38	rs34175029	434211	0.448125	560	717	0.00041603	0.0928249	0.0261771	0.000437813	0.000119626	0.114788
ENSG00000132780.17	NASP	chr1_46057417_T_C_b38	rs785464	473429	0.453125	566	725	0.000249079	0.096797	0.0262937	0.000437813	0.000119626	0.114788
ENSG00000132780.17	NASP	chr1_46110718_A_G_b38	rs785489	526730	0.454375	566	727	0.00017634	0.0987481	0.0261921	0.000437813	0.000119626	0.114788
ENSG00000132780.17	NASP	chr1_46132597_C_A_b38	rs1707304	548609	0.453125	565	725	0.000192651	0.0982242	0.0262101	0.000437813	0.000119626	0.114788
ENSG00000159588.15	CCDC17	chr1_45551015_T_C_b38	rs9147	-73042	0.475	583	760	0.000142886	0.0592255	0.0154905	0.000456529	2.32564e-09	1.04533e-05
ENSG00000159588.15	CCDC17	chr1_45552164_C_T_b38	rs2934859	-71893	0.475	583	760	0.000142886	0.0592255	0.0154905	0.000456529	2.32564e-09	1.04533e-05
ENSG00000159588.15	CCDC17	chr1_45582817_C_T_b38	rs2991976	-41240	0.705	402	472	3.710982935378264e-07	0.0851627	0.0165999	0.000456529	2.32564e-09	1.04533e-05
ENSG00000159588.15	CCDC17	chr1_45644900_A_G_b38	rs4660312	20843	0.5225	587	764	1.4873444053958743e-07	-0.0819092	0.015437	0.000456529	2.32564e-09	1.04533e-05
ENSG00000159588.15	CCDC17	chr1_45647600_T_C_b38	rs4468203	23543	0.523125	587	763	1.491062691314143e-07	-0.0820593	0.0154667	0.000456529	2.32564e-09	1.04533e-05
ENSG00000159588.15	CCDC17	chr1_45723242_G_T_b38	rs28550303	99185	0.283125	387	453	1.4011892583596326e-06	-0.0817013	0.0167928	0.000456529	2.32564e-09	1.04533e-05
ENSG00000159588.15	CCDC17	chr1_45750903_T_C_b38	rs6429576	126846	0.52	591	768	1.3374218538591866e-07	-0.0824381	0.0154781	0.000456529	2.32564e-09	1.04533e-05
ENSG00000159588.15	CCDC17	chr1_45753704_C_T_b38	rs11211173	129647	0.28375	388	454	1.9495168627816205e-06	-0.0806314	0.0168073	0.000456529	2.32564e-09	1.04533e-05
ENSG00000159588.15	CCDC17	chr1_45843748_G_C_b38	rs6701614	219691	0.448125	560	717	5.414085897381178e-06	0.0711272	0.015523	0.000456529	2.32564e-09	1.04533e-05
ENSG00000159588.15	CCDC17	chr1_45851676_G_A_b38	rs10890355	227619	0.30875	414	494	1.8829632301191682e-07	-0.0857178	0.0162925	0.000456529	2.32564e-09	1.04533e-05
ENSG00000159588.15	CCDC17	chr1_45929417_G_A_b38	rs4134386	305360	0.4475	560	716	6.8783042423941395e-06	0.0705351	0.0155696	0.000456529	2.32564e-09	1.04533e-05
ENSG00000159588.15	CCDC17	chr1_45929486_A_T_b38	rs4134387	305429	0.281875	387	451	4.759379099672935e-06	-0.0779344	0.0169065	0.000456529	2.32564e-09	1.04533e-05
ENSG00000159588.15	CCDC17	chr1_45953933_T_C_b38	rs4660900	329876	0.30875	414	494	1.8829632301191682e-07	-0.0857178	0.0162925	0.000456529	2.32564e-09	1.04533e-05
ENSG00000159588.15	CCDC17	chr1_45991001_G_A_b38	rs11211244	366944	0.30875	414	494	1.8829632301191682e-07	-0.0857178	0.0162925	0.000456529	2.32564e-09	1.04533e-05
ENSG00000159588.15	CCDC17	chr1_46004002_A_G_b38	rs10890382	379945	0.280625	385	449	5.978723810435619e-06	-0.0771354	0.0169131	0.000456529	2.32564e-09	1.04533e-05
ENSG00000159588.15	CCDC17	chr1_46018199_C_T_b38	rs34175029	394142	0.448125	560	717	5.414085897381178e-06	0.0711272	0.015523	0.000456529	2.32564e-09	1.04533e-05
ENSG00000159588.15	CCDC17	chr1_46020298_T_C_b38	rs946527	396241	0.69375	410	490	5.376834706305123e-07	0.0823999	0.0162925	0.000456529	2.32564e-09	1.04533e-05
ENSG00000159588.15	CCDC17	chr1_46057417_T_C_b38	rs785464	433360	0.453125	566	725	2.3753290668908428e-05	0.0664978	0.0156326	0.000456529	2.32564e-09	1.04533e-05
ENSG00000159588.15	CCDC17	chr1_46110718_A_G_b38	rs785489	486661	0.454375	566	727	2.2738054496522046e-05	0.0664225	0.0155782	0.000456529	2.32564e-09	1.04533e-05
ENSG00000159588.15	CCDC17	chr1_46132597_C_A_b38	rs1707304	508540	0.453125	565	725	2.9498961147112784e-05	0.0655481	0.0155924	0.000456529	2.32564e-09	1.04533e-05
ENSG00000234329.1	ENSG00000234329	chr1_45571685_C_T_b38	rs518216	-80141	0.833125	242	267	0.000216529	-0.185274	0.0498372	0.000417882	4.1099e-11	1.41196e-07
ENSG00000234329.1	ENSG00000234329	chr1_45582817_C_T_b38	rs2991976	-69009	0.705	402	472	4.131415652921692e-10	-0.253822	0.0400622	0.000417882	4.1099e-11	1.41196e-07
ENSG00000234329.1	ENSG00000234329	chr1_45644900_A_G_b38	rs4660312	-6926	0.5225	587	764	1.7829886702755882e-05	0.163403	0.0378322	0.000417882	4.1099e-11	1.41196e-07
ENSG00000234329.1	ENSG00000234329	chr1_45647600_T_C_b38	rs4468203	-4226	0.523125	587	763	1.2939455482565392e-05	0.166378	0.0378889	0.000417882	4.1099e-11	1.41196e-07
ENSG00000234329.1	ENSG00000234329	chr1_45723242_G_T_b38	rs28550303	71416	0.283125	387	453	1.543526671876531e-10	0.262387	0.0404035	0.000417882	4.1099e-11	1.41196e-07
ENSG00000234329.1	ENSG00000234329	chr1_45750903_T_C_b38	rs6429576	99077	0.52	591	768	1.0283774346246745e-05	0.168409	0.0379109	0.000417882	4.1099e-11	1.41196e-07
ENSG00000234329.1	ENSG00000234329	chr1_45753704_C_T_b38	rs11211173	101878	0.28375	388	454	1.307430103875499e-10	0.263507	0.0404117	0.000417882	4.1099e-11	1.41196e-07
ENSG00000234329.1	ENSG00000234329	chr1_45843748_G_C_b38	rs6701614	191922	0.448125	560	717	0.00021164	-0.141434	0.0379846	0.000417882	4.1099e-11	1.41196e-07
ENSG00000234329.1	ENSG00000234329	chr1_45851676_G_A_b38	rs10890355	199850	0.30875	414	494	2.3390151306794954e-08	0.223441	0.0395681	0.000417882	4.1099e-11	1.41196e-07
ENSG00000234329.1	ENSG00000234329	chr1_45929417_G_A_b38	rs4134386	277591	0.4475	560	716	0.000187739	-0.142962	0.0380808	0.000417882	4.1099e-11	1.41196e-07
ENSG00000234329.1	ENSG00000234329	chr1_45929486_A_T_b38	rs4134387	277660	0.281875	387	451	2.9864054199970438e-09	0.244909	0.0407728	0.000417882	4.1099e-11	1.41196e-07
ENSG00000234329.1	ENSG00000234329	chr1_45953933_T_C_b38	rs4660900	302107	0.30875	414	494	2.3390151306794954e-08	0.223441	0.0395681	0.000417882	4.1099e-11	1.41196e-07
ENSG00000234329.1	ENSG00000234329	chr1_45991001_G_A_b38	rs11211244	339175	0.30875	414	494	2.3390151306794954e-08	0.223441	0.0395681	0.000417882	4.1099e-11	1.41196e-07
ENSG00000234329.1	ENSG00000234329	chr1_46004002_A_G_b38	rs10890382	352176	0.280625	385	449	7.298060937130809e-09	0.238944	0.0408251	0.000417882	4.1099e-11	1.41196e-07
ENSG00000234329.1	ENSG00000234329	chr1_46018199_C_T_b38	rs34175029	366373	0.448125	560	717	0.00021164	-0.141434	0.0379846	0.000417882	4.1099e-11	1.41196e-07
ENSG00000234329.1	ENSG00000234329	chr1_46020298_T_C_b38	rs946527	368472	0.69375	410	490	7.923838682090085e-08	-0.214675	0.0395773	0.000417882	4.1099e-11	1.41196e-07
ENSG00000234329.1	ENSG00000234329	chr1_46057417_T_C_b38	rs785464	405591	0.453125	566	725	0.000257658	-0.14025	0.0381886	0.000417882	4.1099e-11	1.41196e-07
ENSG00000234329.1	ENSG00000234329	chr1_46110718_A_G_b38	rs785489	458892	0.454375	566	727	0.000287828	-0.13869	0.0380634	0.000417882	4.1099e-11	1.41196e-07
ENSG00000234329.1	ENSG00000234329	chr1_46132597_C_A_b38	rs1707304	480771	0.453125	565	725	0.000325186	-0.137569	0.0380911	0.000417882	4.1099e-11	1.41196e-07
ENSG00000086015.23	MAST2	chr1_45353817_T_C_b38	rs9429076	-433170	0.294375	385	471	0.000157217	-0.0912977	0.0240304	0.0004752	6.2340700000000004e-24	9.04154e-19
ENSG00000086015.23	MAST2	chr1_45365152_A_G_b38	rs2050884	-421835	0.295625	385	473	7.167036575912692e-05	-0.0958923	0.0240116	0.0004752	6.2340700000000004e-24	9.04154e-19
ENSG00000086015.23	MAST2	chr1_45413416_T_C_b38	rs6657284	-373571	0.249375	343	399	0.000180687	-0.0931952	0.02476	0.0004752	6.2340700000000004e-24	9.04154e-19
ENSG00000086015.23	MAST2	chr1_45491367_G_T_b38	rs937291	-295620	0.458125	570	733	3.2924155263351796e-06	0.104172	0.022221	0.0004752	6.2340700000000004e-24	9.04154e-19
ENSG00000086015.23	MAST2	chr1_45499635_G_A_b38	rs12568144	-287352	0.4575	568	732	1.4824917358656615e-06	0.107498	0.0221476	0.0004752	6.2340700000000004e-24	9.04154e-19
ENSG00000086015.23	MAST2	chr1_45544146_G_T_b38	rs868351	-242841	0.214375	302	343	0.000331268	-0.0949361	0.0263223	0.0004752	6.2340700000000004e-24	9.04154e-19
ENSG00000086015.23	MAST2	chr1_45544274_G_T_b38	rs512026	-242713	0.45875	570	734	1.8395283933682424e-06	0.106841	0.0222151	0.0004752	6.2340700000000004e-24	9.04154e-19
ENSG00000086015.23	MAST2	chr1_45545333_C_T_b38	rs2991970	-241654	0.475625	584	761	8.904408159791618e-06	0.0995888	0.0222598	0.0004752	6.2340700000000004e-24	9.04154e-19
ENSG00000086015.23	MAST2	chr1_45551015_T_C_b38	rs9147	-235972	0.475	583	760	7.630561150095293e-08	0.119611	0.022023	0.0004752	6.2340700000000004e-24	9.04154e-19
ENSG00000086015.23	MAST2	chr1_45552164_C_T_b38	rs2934859	-234823	0.475	583	760	7.630561150095293e-08	0.119611	0.022023	0.0004752	6.2340700000000004e-24	9.04154e-19
ENSG00000086015.23	MAST2	chr1_45571685_C_T_b38	rs518216	-215302	0.833125	242	267	3.276881052850244e-08	0.162256	0.0290458	0.0004752	6.2340700000000004e-24	9.04154e-19
ENSG00000086015.23	MAST2	chr1_45582817_C_T_b38	rs2991976	-204170	0.705	402	472	1.5629017039547391e-18	0.207688	0.0230108	0.0004752	6.2340700000000004e-24	9.04154e-19
ENSG00000086015.23	MAST2	chr1_45644900_A_G_b38	rs4660312	-142087	0.5225	587	764	5.107654983493575e-19	-0.195975	0.0213923	0.0004752	6.2340700000000004e-24	9.04154e-19
ENSG00000086015.23	MAST2	chr1_45647600_T_C_b38	rs4468203	-139387	0.523125	587	763	6.296248198147519e-19	-0.195866	0.0214394	0.0004752	6.2340700000000004e-24	9.04154e-19
ENSG00000086015.23	MAST2	chr1_45723242_G_T_b38	rs28550303	-63745	0.283125	387	453	1.604210245122243e-17	-0.203706	0.0233108	0.0004752	6.2340700000000004e-24	9.04154e-19
ENSG00000086015.23	MAST2	chr1_45750903_T_C_b38	rs6429576	-36084	0.52	591	768	2.0069291406313007e-18	-0.193325	0.021492	0.0004752	6.2340700000000004e-24	9.04154e-19
ENSG00000086015.23	MAST2	chr1_45753704_C_T_b38	rs11211173	-33283	0.28375	388	454	1.952719385621139e-17	-0.203274	0.023327	0.0004752	6.2340700000000004e-24	9.04154e-19
ENSG00000086015.23	MAST2	chr1_45843748_G_C_b38	rs6701614	56761	0.448125	560	717	1.1619015986812523e-15	0.177198	0.0216346	0.0004752	6.2340700000000004e-24	9.04154e-19
ENSG00000086015.23	MAST2	chr1_45851676_G_A_b38	rs10890355	64689	0.30875	414	494	5.014412243345228e-20	-0.212333	0.0224999	0.0004752	6.2340700000000004e-24	9.04154e-19
ENSG00000086015.23	MAST2	chr1_45929417_G_A_b38	rs4134386	142430	0.4475	560	716	1.1801965438695974e-15	0.177633	0.0216932	0.0004752	6.2340700000000004e-24	9.04154e-19
ENSG00000086015.23	MAST2	chr1_45929486_A_T_b38	rs4134387	142499	0.281875	387	451	3.280595752884871e-14	-0.183268	0.0236734	0.0004752	6.2340700000000004e-24	9.04154e-19
ENSG00000086015.23	MAST2	chr1_45953933_T_C_b38	rs4660900	166946	0.30875	414	494	5.014412243345228e-20	-0.212333	0.0224999	0.0004752	6.2340700000000004e-24	9.04154e-19
ENSG00000086015.23	MAST2	chr1_45991001_G_A_b38	rs11211244	204014	0.30875	414	494	5.014412243345228e-20	-0.212333	0.0224999	0.0004752	6.2340700000000004e-24	9.04154e-19
ENSG00000086015.23	MAST2	chr1_46004002_A_G_b38	rs10890382	217015	0.280625	385	449	4.8341626051602045e-14	-0.182113	0.0236879	0.0004752	6.2340700000000004e-24	9.04154e-19
ENSG00000086015.23	MAST2	chr1_46018199_C_T_b38	rs34175029	231212	0.448125	560	717	1.1619015986812523e-15	0.177198	0.0216346	0.0004752	6.2340700000000004e-24	9.04154e-19
ENSG00000086015.23	MAST2	chr1_46020298_T_C_b38	rs946527	233311	0.69375	410	490	3.4431874136883435e-20	0.212921	0.0224572	0.0004752	6.2340700000000004e-24	9.04154e-19
ENSG00000086015.23	MAST2	chr1_46057417_T_C_b38	rs785464	270430	0.453125	566	725	4.172971623005148e-13	0.161866	0.0219185	0.0004752	6.2340700000000004e-24	9.04154e-19
ENSG00000086015.23	MAST2	chr1_46110718_A_G_b38	rs785489	323731	0.454375	566	727	3.16569219757932e-13	0.162113	0.0218354	0.0004752	6.2340700000000004e-24	9.04154e-19
ENSG00000086015.23	MAST2	chr1_46132597_C_A_b38	rs1707304	345610	0.453125	565	725	3.4596142540244527e-13	0.161949	0.0218505	0.0004752	6.2340700000000004e-24	9.04154e-19
ENSG00000117461.15	PIK3R3	chr1_45644900_A_G_b38	rs4660312	-488136	0.5225	587	764	3.1321179119642294e-07	-0.154609	0.0299439	0.000409774	2.0099e-09	5.21205e-06
ENSG00000117461.15	PIK3R3	chr1_45647600_T_C_b38	rs4468203	-485436	0.523125	587	763	6.362589589321447e-07	-0.150875	0.0300295	0.000409774	2.0099e-09	5.21205e-06
ENSG00000117461.15	PIK3R3	chr1_45750903_T_C_b38	rs6429576	-382133	0.52	591	768	8.19667903036219e-07	-0.149539	0.030066	0.000409774	2.0099e-09	5.21205e-06
ENSG00000117461.15	PIK3R3	chr1_45843748_G_C_b38	rs6701614	-289288	0.448125	560	717	2.4286383259902835e-08	0.168456	0.0298666	0.000409774	2.0099e-09	5.21205e-06
ENSG00000117461.15	PIK3R3	chr1_45851676_G_A_b38	rs10890355	-281360	0.30875	414	494	5.6613425008430774e-05	-0.128841	0.0318097	0.000409774	2.0099e-09	5.21205e-06
ENSG00000117461.15	PIK3R3	chr1_45929417_G_A_b38	rs4134386	-203619	0.4475	560	716	2.257685045589267e-08	0.169284	0.029944	0.000409774	2.0099e-09	5.21205e-06
ENSG00000117461.15	PIK3R3	chr1_45929486_A_T_b38	rs4134387	-203550	0.281875	387	451	0.00027094	-0.120524	0.0329348	0.000409774	2.0099e-09	5.21205e-06
ENSG00000117461.15	PIK3R3	chr1_45953933_T_C_b38	rs4660900	-179103	0.30875	414	494	5.6613425008430774e-05	-0.128841	0.0318097	0.000409774	2.0099e-09	5.21205e-06
ENSG00000117461.15	PIK3R3	chr1_45991001_G_A_b38	rs11211244	-142035	0.30875	414	494	5.6613425008430774e-05	-0.128841	0.0318097	0.000409774	2.0099e-09	5.21205e-06
ENSG00000117461.15	PIK3R3	chr1_46004002_A_G_b38	rs10890382	-129034	0.280625	385	449	0.000378514	-0.117681	0.0329519	0.000409774	2.0099e-09	5.21205e-06
ENSG00000117461.15	PIK3R3	chr1_46018199_C_T_b38	rs34175029	-114837	0.448125	560	717	2.4286383259902835e-08	0.168456	0.0298666	0.000409774	2.0099e-09	5.21205e-06
ENSG00000117461.15	PIK3R3	chr1_46020298_T_C_b38	rs946527	-112738	0.69375	410	490	3.629002140079879e-05	0.131928	0.0317472	0.000409774	2.0099e-09	5.21205e-06
ENSG00000117461.15	PIK3R3	chr1_46057417_T_C_b38	rs785464	-75619	0.453125	566	725	3.5835283552234185e-08	0.167294	0.030035	0.000409774	2.0099e-09	5.21205e-06
ENSG00000117461.15	PIK3R3	chr1_46110718_A_G_b38	rs785489	-22318	0.454375	566	727	2.8264068707951043e-08	0.167955	0.0299228	0.000409774	2.0099e-09	5.21205e-06
ENSG00000117461.15	PIK3R3	chr1_46132597_C_A_b38	rs1707304	-439	0.453125	565	725	2.852246351420326e-08	0.168004	0.0299403	0.000409774	2.0099e-09	5.21205e-06
ENSG00000117481.11	NSUN4	chr1_45582817_C_T_b38	rs2991976	-757972	0.705	402	472	1.8330713343379316e-05	0.160393	0.0371894	0.000400563	4.14813e-128	4.8638800000000004e-114
ENSG00000117481.11	NSUN4	chr1_45723242_G_T_b38	rs28550303	-617547	0.283125	387	453	3.0573816595868467e-06	-0.176232	0.0374676	0.000400563	4.14813e-128	4.8638800000000004e-114
ENSG00000117481.11	NSUN4	chr1_45753704_C_T_b38	rs11211173	-587085	0.28375	388	454	3.0025515268199533e-06	-0.176446	0.0374827	0.000400563	4.14813e-128	4.8638800000000004e-114
ENSG00000117481.11	NSUN4	chr1_45851676_G_A_b38	rs10890355	-489113	0.30875	414	494	9.367456831973375e-06	-0.162898	0.0365013	0.000400563	4.14813e-128	4.8638800000000004e-114
ENSG00000117481.11	NSUN4	chr1_45929486_A_T_b38	rs4134387	-411303	0.281875	387	451	7.4966196921876926e-06	-0.17011	0.037705	0.000400563	4.14813e-128	4.8638800000000004e-114
ENSG00000117481.11	NSUN4	chr1_45953933_T_C_b38	rs4660900	-386856	0.30875	414	494	9.367456831973375e-06	-0.162898	0.0365013	0.000400563	4.14813e-128	4.8638800000000004e-114
ENSG00000117481.11	NSUN4	chr1_45991001_G_A_b38	rs11211244	-349788	0.30875	414	494	9.367456831973375e-06	-0.162898	0.0365013	0.000400563	4.14813e-128	4.8638800000000004e-114
ENSG00000117481.11	NSUN4	chr1_46004002_A_G_b38	rs10890382	-336787	0.280625	385	449	5.818715404946197e-06	-0.17214	0.0376959	0.000400563	4.14813e-128	4.8638800000000004e-114
ENSG00000117481.11	NSUN4	chr1_46020298_T_C_b38	rs946527	-320491	0.69375	410	490	8.256841248701183e-06	0.163654	0.0364447	0.000400563	4.14813e-128	4.8638800000000004e-114
ENSG00000117480.16	FAAH	chr1_45582817_C_T_b38	rs2991976	-811500	0.705	402	472	3.840191644635129e-05	0.136017	0.0328357	0.000331285	9.99848e-42	1.0086100000000001e-34
ENSG00000117480.16	FAAH	chr1_45723242_G_T_b38	rs28550303	-671075	0.283125	387	453	2.2955572650776936e-06	-0.157373	0.0330371	0.000331285	9.99848e-42	1.0086100000000001e-34
ENSG00000117480.16	FAAH	chr1_45753704_C_T_b38	rs11211173	-640613	0.28375	388	454	1.3206442859817317e-06	-0.161084	0.0330271	0.000331285	9.99848e-42	1.0086100000000001e-34
ENSG00000117480.16	FAAH	chr1_45851676_G_A_b38	rs10890355	-542641	0.30875	414	494	3.0910551787401775e-05	-0.135214	0.0322475	0.000331285	9.99848e-42	1.0086100000000001e-34
ENSG00000117480.16	FAAH	chr1_45929486_A_T_b38	rs4134387	-464831	0.281875	387	451	1.2246001951599885e-06	-0.162338	0.0331798	0.000331285	9.99848e-42	1.0086100000000001e-34
ENSG00000117480.16	FAAH	chr1_45953933_T_C_b38	rs4660900	-440384	0.30875	414	494	3.0910551787401775e-05	-0.135214	0.0322475	0.000331285	9.99848e-42	1.0086100000000001e-34
ENSG00000117480.16	FAAH	chr1_45991001_G_A_b38	rs11211244	-403316	0.30875	414	494	3.0910551787401775e-05	-0.135214	0.0322475	0.000331285	9.99848e-42	1.0086100000000001e-34
ENSG00000117480.16	FAAH	chr1_46004002_A_G_b38	rs10890382	-390315	0.280625	385	449	1.0956318564782412e-06	-0.163078	0.0331779	0.000331285	9.99848e-42	1.0086100000000001e-34
ENSG00000117480.16	FAAH	chr1_46020298_T_C_b38	rs946527	-374019	0.69375	410	490	2.5985523250423736e-05	0.136288	0.0321954	0.000331285	9.99848e-42	1.0086100000000001e-34
ENSG00000117862.13	TXNDC12	chr1_51504778_C_A_b38	rs72674558	-550413	0.02	32	32	2.783789183093314e-06	-0.277111	0.0586694	0.000480989	1.72311e-40	4.70449e-34
ENSG00000121310.17	ECHDC2	chr1_53049924_A_G_b38	rs7534827	122712	0.118125	159	189	4.3911814441172745e-09	0.173114	0.0291402	0.00023318	2.51074e-50	1.2104999999999999e-43
ENSG00000162407.9	PLPP3	chr1_56549645_C_T_b38	rs72664358	-95656	0.15125	223	242	9.868004951760069e-06	0.156836	0.0352336	0.000173607	1.86157e-13	2.53137e-09
ENSG00000162607.13	USP1	chr1_62441057_C_T_b38	rs637723	4760	0.37125	476	594	6.326033942939122e-05	-0.046335	0.0115155	0.000154416	4.01293e-06	0.012019
ENSG00000116641.18	DOCK7	chr1_62441057_C_T_b38	rs637723	-247329	0.37125	476	594	5.49062315277928e-26	-0.327321	0.0298623	0.000160575	5.25754e-29	1.58352e-23
ENSG00000226891.9	LINC01359	chr1_64933625_T_G_b38	rs6588107	-68864	0.805625	260	311	8.690920816083687e-07	0.164388	0.0331297	0.00021358	1.63593e-10	1.05098e-06
ENSG00000226891.9	LINC01359	chr1_64957388_T_C_b38	rs11208557	-45101	0.1525	221	244	3.221051082704398e-05	-0.142583	0.0340829	0.00021358	1.63593e-10	1.05098e-06
ENSG00000118473.23	SGIP1	chr1_66684597_C_T_b38	rs10749765	151330	0.621875	483	605	1.6205030700275824e-10	-0.189747	0.029253	0.0002123	9.12233e-38	2.08029e-31
ENSG00000118473.23	SGIP1	chr1_66725401_T_C_b38	rs536410	192134	0.431875	531	691	2.609031198407462e-09	0.171199	0.0283931	0.0002123	9.12233e-38	2.08029e-31
ENSG00000118473.23	SGIP1	chr1_66725497_C_G_b38	rs2483705	192230	0.404375	510	647	1.5964831371716868e-10	0.184009	0.028358	0.0002123	9.12233e-38	2.08029e-31
ENSG00000152760.10	DYNLT5	chr1_66580245_G_A_b38	rs12069946	-172214	0.18	268	288	4.237927829206087e-08	-0.235424	0.0424996	0.000191671	2.07408e-71	4.99102e-63
ENSG00000198160.15	MIER1	chr1_66925316_G_C_b38	rs3008859	421	0.768125	326	371	1.2018193270423461e-12	-0.079057	0.010931	0.000222031	8.3065e-14	6.69644e-10
ENSG00000254685.8	FPGT	chr1_74198465_T_C_b38	rs4422957	227	0.44875	554	718	5.165870680858832e-51	-0.202718	0.0124602	0.000275141	3.5190199999999995e-51	1.1381900000000002e-44
ENSG00000254685.8	FPGT	chr1_74199809_G_A_b38	rs792310	1571	0.450625	555	721	6.480754331485089e-50	-0.199901	0.012449	0.000275141	3.5190199999999995e-51	1.1381900000000002e-44
ENSG00000116783.15	TNNI3K	chr1_74198465_T_C_b38	rs4422957	-36922	0.44875	554	718	3.0420214797499537e-05	-0.192099	0.0457737	0.000283177	3.04074e-12	1.67399e-08
ENSG00000116783.15	TNNI3K	chr1_74199809_G_A_b38	rs792310	-35578	0.450625	555	721	4.255265952716359e-05	-0.187769	0.0455951	0.000283177	3.04074e-12	1.67399e-08
ENSG00000117054.15	ACADM	chr1_75671921_T_C_b38	rs12134854	-52510	0.28125	396	450	5.792682461958017e-22	0.193207	0.0194156	0.000233447	7.751530000000001e-24	9.03064e-19
ENSG00000117054.15	ACADM	chr1_75756166_A_G_b38	rs1613433	31735	0.34375	453	550	6.223225762327776e-08	0.103526	0.0189299	0.000233447	7.751530000000001e-24	9.03064e-19
ENSG00000117054.15	ACADM	chr1_75833034_A_C_b38	rs10782558	108603	0.7425	365	412	2.55273757361243e-18	-0.181425	0.0202352	0.000233447	7.751530000000001e-24	9.03064e-19
ENSG00000137955.16	RABGGTB	chr1_75833034_A_C_b38	rs10782558	46335	0.7425	365	412	0.000221144	0.0537291	0.0144738	0.000274327	4.89336e-05	0.0823191
ENSG00000142867.14	BCL10	chr1_85276285_G_C_b38	rs12562182	-102	0.071875	110	115	6.906240556429449e-08	0.170529	0.0312917	0.000192955	6.51275e-11	6.27473e-07
ENSG00000142867.14	BCL10	chr1_85276474_G_C_b38	rs1060843	87	0.084375	130	135	1.669314483846962e-06	0.142627	0.0295331	0.000192955	6.51275e-11	6.27473e-07
ENSG00000261737.1	CLCA4-AS1	chr1_86858728_C_G_b38	rs496588	154266	0.24375	336	390	8.129291483640957e-07	-0.155263	0.0312066	0.000185795	3.77621e-07	0.000937443
ENSG00000267272.5	LINC01140	chr1_86858728_C_G_b38	rs496588	-271037	0.24375	336	390	6.3756629277299345e-06	-0.234136	0.0514949	0.000180331	4.83466e-07	0.00120807
ENSG00000137944.18	KYAT3	chr1_88715162_C_G_b38	rs167365	-273193	0.66625	440	534	3.3335787279763835e-15	0.168205	0.0208924	0.000241437	1.3428e-42	3.25088e-36
ENSG00000117226.12	GBP3	chr1_88715162_C_G_b38	rs167365	-307732	0.66625	440	534	7.539601864854943e-06	0.124776	0.0276644	0.000226106	7.10658e-104	4.2025699999999995e-91
ENSG00000171488.15	LRRC8C	chr1_89693033_C_A_b38	rs1343778	59961	0.339375	452	543	1.2827333838681055e-05	0.0971187	0.0221069	0.000230882	9.31887e-16	1.55345e-11
ENSG00000171488.15	LRRC8C	chr1_89693160_C_T_b38	rs1343779	60088	0.3475	462	556	1.494928151961021e-05	0.0957557	0.0219679	0.000230882	9.31887e-16	1.55345e-11
ENSG00000171488.15	LRRC8C	chr1_89757841_C_A_b38	rs519989	124769	0.298125	394	477	9.318862568069673e-16	-0.182938	0.0222568	0.000230882	9.31887e-16	1.55345e-11
ENSG00000231613.1	ENSG00000231613	chr1_89693033_C_A_b38	rs1343778	-95881	0.339375	452	543	3.58201105194276e-07	0.243293	0.047359	0.000223077	6.19019e-47	2.78926e-40
ENSG00000231613.1	ENSG00000231613	chr1_89693160_C_T_b38	rs1343779	-95754	0.3475	462	556	3.160413913730274e-08	0.262304	0.0469007	0.000223077	6.19019e-47	2.78926e-40
ENSG00000231613.1	ENSG00000231613	chr1_89757841_C_A_b38	rs519989	-31073	0.298125	394	477	6.386736443408043e-37	-0.602291	0.0448373	0.000223077	6.19019e-47	2.78926e-40
ENSG00000171492.14	LRRC8D	chr1_89693033_C_A_b38	rs1343778	-127981	0.339375	452	543	1.8460144882729015e-07	0.118085	0.0224285	0.000224085	3.84364e-13	2.40501e-09
ENSG00000171492.14	LRRC8D	chr1_89693160_C_T_b38	rs1343779	-127854	0.3475	462	556	2.3375957681731558e-07	0.116349	0.02229	0.000224085	3.84364e-13	2.40501e-09
ENSG00000067208.16	EVI5	chr1_92927203_A_G_b38	rs6694051	134799	0.353125	461	565	6.355409083106712e-06	0.0792968	0.0174376	0.000473833	6.88844e-16	1.03518e-11
ENSG00000067208.16	EVI5	chr1_93180650_T_C_b38	rs2297707	388246	0.603125	492	635	0.000282132	0.0666086	0.0182545	0.000473833	6.88844e-16	1.03518e-11
ENSG00000067208.16	EVI5	chr1_93186987_C_A_b38	rs12124011	394583	0.605625	487	631	0.000249449	0.0668903	0.0181718	0.000473833	6.88844e-16	1.03518e-11
ENSG00000067208.16	EVI5	chr1_93267500_C_T_b38	rs1088318	475096	0.42875	524	686	0.000166199	-0.0695856	0.0183836	0.000473833	6.88844e-16	1.03518e-11
ENSG00000117500.13	TMED5	chr1_93180650_T_C_b38	rs2297707	17440	0.603125	492	635	4.275232941590801e-06	0.0515799	0.0111341	0.000316973	9.14117e-12	5.239e-08
ENSG00000117500.13	TMED5	chr1_93186987_C_A_b38	rs12124011	23777	0.605625	487	631	8.573771344846721e-06	0.0497329	0.0110955	0.000316973	9.14117e-12	5.239e-08
ENSG00000117500.13	TMED5	chr1_93267500_C_T_b38	rs1088318	104290	0.42875	524	686	1.3688622360785017e-05	-0.0492054	0.0112376	0.000316973	9.14117e-12	5.239e-08
ENSG00000122483.18	CCDC18	chr1_93267500_C_T_b38	rs1088318	87581	0.42875	524	686	0.000129052	-0.106462	0.0276605	0.000325808	3.58428e-07	0.000885214
ENSG00000223745.8	CCDC18-AS1	chr1_93180650_T_C_b38	rs2297707	-165256	0.603125	492	635	1.1171270124725392e-21	0.338367	0.034259	0.000328046	3.73807e-118	5.31273e-106
ENSG00000223745.8	CCDC18-AS1	chr1_93186987_C_A_b38	rs12124011	-158919	0.605625	487	631	1.0260624387571572e-21	0.337179	0.0341054	0.000328046	3.73807e-118	5.31273e-106
ENSG00000223745.8	CCDC18-AS1	chr1_93267500_C_T_b38	rs1088318	-78406	0.42875	524	686	2.077015035813106e-17	-0.304618	0.0349878	0.000328046	3.73807e-118	5.31273e-106
ENSG00000229635.1	ENSG00000229635	chr1_93186987_C_A_b38	rs12124011	-198011	0.605625	487	631	0.000168063	0.107996	0.0285525	0.000270341	2.87623e-08	8.48725e-05
ENSG00000117528.14	ABCD3	chr1_94411372_G_A_b38	rs4477285	-7017	0.4125	530	660	3.5727761859183304e-16	0.124852	0.0149626	0.000178562	1.45572e-16	2.76949e-12
ENSG00000143036.17	SLC44A3	chr1_94792341_A_G_b38	rs17112332	-28001	0.606875	499	629	9.804182969892208e-11	-0.254465	0.0387543	0.000199536	4.58205e-12	4.2972e-08
ENSG00000079335.20	CDC14A	chr1_100678797_A_T_b38	rs150160381	327099	0.46375	560	742	5.3903914760901476e-05	-0.0667174	0.0164244	0.000266408	6.61582e-22	4.05586e-17
ENSG00000079335.20	CDC14A	chr1_100682276_C_A_b38	rs139917913	330578	0.45	546	720	7.283525283064037e-05	-0.0666959	0.0167171	0.000266408	6.61582e-22	4.05586e-17
ENSG00000233184.8	ENSG00000233184	chr1_100815905_A_G_b38	rs4908103	-210184	0.39	489	624	3.860372374852939e-06	-0.0789006	0.0169521	0.000169001	2.0714299999999999e-22	9.606230000000001e-18
ENSG00000233184.8	ENSG00000233184	chr1_101179342_G_A_b38	rs12090198	153253	0.113125	171	181	1.0553293781287465e-05	0.119652	0.02697	0.000169001	2.0714299999999999e-22	9.606230000000001e-18
ENSG00000198890.9	PRMT6	chr1_107056636_A_T_b38	rs2232015	-38	0.3025	414	484	2.0732356846456223e-46	-0.33198	0.0215951	0.000199807	2.07324e-46	9.65101e-40
ENSG00000226822.4	LINC02785	chr1_108199508_T_C_b38	rs61799378	159245	0.234375	323	375	2.8509902437652146e-13	0.280052	0.0376453	0.000183653	2.25768e-75	2.7509700000000003e-67
ENSG00000085491.17	SLC25A24	chr1_108199508_T_C_b38	rs61799378	-417	0.234375	323	375	2.202251003367942e-31	0.175564	0.014365	0.000184514	3.3074299999999996e-65	1.34437e-57
ENSG00000085491.17	SLC25A24	chr1_108200437_G_C_b38	rs663045	512	0.551875	550	717	1.179461057270096e-56	0.192533	0.0111049	0.000184514	3.3074299999999996e-65	1.34437e-57
ENSG00000162650.17	ATXN7L2	chr1_109307500_C_A_b38	rs367586	-175979	0.69	417	496	0.000118663	0.0807809	0.0208746	0.000165857	3.63841e-06	0.0104425
ENSG00000162650.17	ATXN7L2	chr1_109321752_G_A_b38	rs3853501	-161727	0.69	417	496	0.000118663	0.0807809	0.0208746	0.000165857	3.63841e-06	0.0104425
ENSG00000181754.7	AMIGO1	chr1_109307500_C_A_b38	rs367586	-202238	0.69	417	496	1.789702529755217e-05	-0.0852069	0.0197316	0.000146264	8.104609999999999e-39	3.7274600000000004e-33
ENSG00000181754.7	AMIGO1	chr1_109321752_G_A_b38	rs3853501	-187986	0.69	417	496	1.789702529755217e-05	-0.0852069	0.0197316	0.000146264	8.104609999999999e-39	3.7274600000000004e-33
ENSG00000181754.7	AMIGO1	chr1_109425788_A_C_b38	rs3820667	-83950	0.509375	586	785	1.1134849828315406e-16	-0.148359	0.0174659	0.000146264	8.104609999999999e-39	3.7274600000000004e-33
ENSG00000168765.18	GSTM4	chr1_109307500_C_A_b38	rs367586	-348599	0.69	417	496	5.1687547498199e-07	-0.228807	0.0451712	0.000141777	7.11801e-144	3.24529e-130
ENSG00000168765.18	GSTM4	chr1_109321752_G_A_b38	rs3853501	-334347	0.69	417	496	5.1687547498199e-07	-0.228807	0.0451712	0.000141777	7.11801e-144	3.24529e-130
ENSG00000168765.18	GSTM4	chr1_109425788_A_C_b38	rs3820667	-230311	0.509375	586	785	2.900824591532939e-11	-0.275994	0.0408519	0.000141777	7.11801e-144	3.24529e-130
ENSG00000116396.15	KCNC4	chr1_110209517_A_G_b38	rs2761438	-797	0.644375	462	569	4.6244522538387445e-14	-0.207048	0.0269097	0.000149132	1.74566e-15	3.72732e-11
ENSG00000116396.15	KCNC4	chr1_110210227_A_G_b38	rs111937628	-87	0.64125	463	574	1.8256367592471796e-13	-0.200421	0.0267144	0.000149132	1.74566e-15	3.72732e-11
ENSG00000162777.17	DENND2D	chr1_111089713_G_A_b38	rs1591456	-114822	0.143125	209	229	1.4218909162149464e-05	-0.101978	0.0233352	0.000151144	1.19187e-13	1.16989e-09
ENSG00000116473.15	RAP1A	chr1_111615882_A_G_b38	rs12024366	73664	0.215	292	344	3.975322917705488e-10	-0.0728863	0.0114927	0.000140177	6.00813e-15	6.85987e-11
ENSG00000116473.15	RAP1A	chr1_111620924_C_A_b38	rs500184	78706	0.62	496	608	6.766823148882826e-06	0.0466061	0.0102795	0.000140177	6.00813e-15	6.85987e-11
ENSG00000231346.5	LINC01160	chr1_111615882_A_G_b38	rs12024366	7159	0.215	292	344	6.7542299903113805e-18	-0.278704	0.0315056	0.000160809	5.65088e-27	3.4085599999999997e-22
ENSG00000231346.5	LINC01160	chr1_111620924_C_A_b38	rs500184	12201	0.62	496	608	9.415069030627514e-11	0.186932	0.0284415	0.000160809	5.65088e-27	3.4085599999999997e-22
ENSG00000197852.12	INKA2	chr1_111620924_C_A_b38	rs500184	-134888	0.62	496	608	5.920171569924088e-09	-0.068761	0.0116758	0.000147894	1.65639e-11	1.45141e-07
ENSG00000197852.12	INKA2	chr1_111792506_G_A_b38	rs11102332	36694	0.2075	297	332	8.646994593040684e-05	-0.0556481	0.0140956	0.000147894	1.65639e-11	1.45141e-07
ENSG00000064703.13	DDX20	chr1_111615882_A_G_b38	rs12024366	-139943	0.215	292	344	1.0949146817827987e-07	0.166	0.0309484	0.000152259	2.5730700000000002e-30	6.20157e-25
ENSG00000064703.13	DDX20	chr1_111792506_G_A_b38	rs11102332	36681	0.2075	297	332	7.951645011241227e-11	0.2129	0.032262	0.000152259	2.5730700000000002e-30	6.20157e-25
ENSG00000007341.19	ST7L	chr1_112549905_A_G_b38	rs6537743	-70920	0.498125	605	797	1.0023743358774776e-18	0.26114	0.0287612	0.000166162	2.2725100000000003e-19	6.80744e-15
ENSG00000007341.19	ST7L	chr1_112566652_T_C_b38	rs11102497	-54173	0.49875	606	798	9.170115223736678e-19	0.261737	0.0287927	0.000166162	2.2725100000000003e-19	6.80744e-15
ENSG00000007341.19	ST7L	chr1_112601641_T_C_b38	rs6691932	-19184	0.49875	606	798	9.170115223736678e-19	0.261737	0.0287927	0.000166162	2.2725100000000003e-19	6.80744e-15
ENSG00000007341.19	ST7L	chr1_112620420_C_A_b38	rs3795820	-405	0.744375	350	409	4.74512997120184e-05	-0.136866	0.0334439	0.000166162	2.2725100000000003e-19	6.80744e-15
ENSG00000007341.19	ST7L	chr1_112627767_C_T_b38	rs2887882	6942	0.184375	263	295	1.142749725668734e-06	0.187196	0.0381509	0.000166162	2.2725100000000003e-19	6.80744e-15
ENSG00000007341.19	ST7L	chr1_112704941_G_A_b38	rs2279499	84116	0.1975	282	316	1.1532277411354041e-06	0.182309	0.0371688	0.000166162	2.2725100000000003e-19	6.80744e-15
ENSG00000226419.8	SLC16A1-AS1	chr1_112955661_A_C_b38	rs41283088	-754	0.2275	316	364	2.7727181323015275e-06	-0.15463	0.0327323	0.000218358	1.56357e-11	1.02839e-07
ENSG00000134262.13	AP4B1	chr1_113976729_T_G_b38	rs10732635	71528	0.463125	574	741	5.12150553886427e-06	-0.119804	0.0260783	0.000238434	1.88313e-38	4.01249e-33
ENSG00000163349.22	HIPK1	chr1_113976729_T_G_b38	rs10732635	47233	0.463125	574	741	1.6708315491710856e-08	0.0798466	0.0139907	0.000227288	2.49152e-09	9.03332e-06
ENSG00000134256.13	CD101	chr1_116991715_G_A_b38	rs10754333	-10035	0.531875	571	749	4.537099810889787e-21	-0.255014	0.0262455	0.000199179	2.75293e-59	8.03931e-52
ENSG00000231365.7	WARS2-AS1	chr1_118918773_G_T_b38	rs1779431	-221686	0.679375	434	513	4.814531358814331e-06	-0.137204	0.02978	0.000226796	3.1961900000000003e-56	2.85099e-48
ENSG00000286219.2	NOTCH2NLC	chr1_149927993_A_G_b38	rs72692813	537372	0.055625	87	89	0.000285806	-0.251538	0.0689994	0.000287698	2.3618900000000002e-26	6.70018e-22
ENSG00000271383.8	NBPF19	chr1_149927993_A_G_b38	rs72692813	452948	0.055625	87	89	9.06057505203033e-05	-0.296234	0.075254	0.000302064	1.04392e-28	1.96811e-24
ENSG00000143401.15	ANP32E	chr1_150322682_T_G_b38	rs1498308	86526	0.614375	497	617	0.000349697	0.0513725	0.0143006	0.000406342	1.61838e-05	0.0201979
ENSG00000143401.15	ANP32E	chr1_150510879_C_T_b38	rs3737240	274723	0.3775	484	604	0.000289362	-0.0524661	0.0144048	0.000406342	1.61838e-05	0.0201979
ENSG00000143401.15	ANP32E	chr1_150515485_C_G_b38	rs9436125	279329	0.37875	484	606	0.000321781	-0.0519296	0.0143676	0.000406342	1.61838e-05	0.0201979
ENSG00000143401.15	ANP32E	chr1_150521449_C_G_b38	rs11582423	285293	0.40125	514	642	0.00031072	-0.0503703	0.0139008	0.000406342	1.61838e-05	0.0201979
ENSG00000266472.6	MRPS21	chr1_150090550_C_A_b38	rs72694905	-203311	0.14375	214	230	5.881258019853878e-06	0.10315	0.0225996	0.000459171	1.3357799999999999e-20	5.41583e-16
ENSG00000266472.6	MRPS21	chr1_150293918_T_A_b38	rs3818978	57	0.38375	499	614	1.3357750588500203e-20	-0.153259	0.0159784	0.000459171	1.3357799999999999e-20	5.41583e-16
ENSG00000266472.6	MRPS21	chr1_150315443_C_G_b38	rs578353	21582	0.415625	531	665	7.861067571342827e-18	-0.142749	0.0161711	0.000459171	1.3357799999999999e-20	5.41583e-16
ENSG00000163125.16	RPRD2	chr1_150322682_T_G_b38	rs1498308	-40409	0.614375	497	617	1.232971716598619e-07	0.102774	0.0192408	0.000367342	1.89051e-10	6.59781e-07
ENSG00000163125.16	RPRD2	chr1_150363697_G_A_b38	rs696616	606	0.37625	484	602	8.997702735286415e-08	-0.105112	0.0194634	0.000367342	1.89051e-10	6.59781e-07
ENSG00000163125.16	RPRD2	chr1_150365846_C_T_b38	rs1145583	2755	0.38375	495	614	8.956546870458973e-08	-0.104275	0.0193054	0.000367342	1.89051e-10	6.59781e-07
ENSG00000163125.16	RPRD2	chr1_150485400_A_T_b38	rs3820544	122309	0.37625	484	602	8.997702735286415e-08	-0.105112	0.0194634	0.000367342	1.89051e-10	6.59781e-07
ENSG00000163125.16	RPRD2	chr1_150510879_C_T_b38	rs3737240	147788	0.3775	484	604	1.3867883197589876e-07	-0.103134	0.0193887	0.000367342	1.89051e-10	6.59781e-07
ENSG00000163125.16	RPRD2	chr1_150515485_C_G_b38	rs9436125	152394	0.37875	484	606	1.8366287840778334e-07	-0.101861	0.0193433	0.000367342	1.89051e-10	6.59781e-07
ENSG00000163125.16	RPRD2	chr1_150521449_C_G_b38	rs11582423	158358	0.40125	514	642	1.0019396773313925e-07	-0.100617	0.0187005	0.000367342	1.89051e-10	6.59781e-07
ENSG00000203804.5	ADAMTSL4-AS1	chr1_150611627_G_T_b38	rs4970966	50152	0.1925	263	308	9.16735424364119e-05	-0.124883	0.0317478	0.000349833	5.03389e-05	0.0610765
ENSG00000274963.1	RN7SL600P	chr1_150611627_G_T_b38	rs4970966	42358	0.1925	263	308	0.000243922	-0.123418	0.0334756	0.000351888	5.90835e-06	0.00842797
ENSG00000143384.14	MCL1	chr1_150293918_T_A_b38	rs3818978	-285820	0.38375	499	614	1.4290405156723713e-05	-0.0639262	0.0146318	0.000350967	9.38996e-21	3.7504e-16
ENSG00000143384.14	MCL1	chr1_150315443_C_G_b38	rs578353	-264295	0.415625	531	665	0.000151892	-0.0560764	0.0147261	0.000350967	9.38996e-21	3.7504e-16
ENSG00000143384.14	MCL1	chr1_150363697_G_A_b38	rs696616	-216041	0.37625	484	602	0.000276823	0.0565419	0.0154746	0.000350967	9.38996e-21	3.7504e-16
ENSG00000143384.14	MCL1	chr1_150485400_A_T_b38	rs3820544	-94338	0.37625	484	602	0.000276823	0.0565419	0.0154746	0.000350967	9.38996e-21	3.7504e-16
ENSG00000143384.14	MCL1	chr1_150510879_C_T_b38	rs3737240	-68859	0.3775	484	604	0.000269627	0.0563968	0.0154058	0.000350967	9.38996e-21	3.7504e-16
ENSG00000143384.14	MCL1	chr1_150611627_G_T_b38	rs4970966	31889	0.1925	263	308	9.389962138890282e-21	-0.156497	0.0162467	0.000350967	9.38996e-21	3.7504e-16
ENSG00000143384.14	MCL1	chr1_150765721_C_T_b38	rs1136774	185983	0.486875	571	779	1.2297848409411353e-07	-0.0734356	0.013747	0.000350967	9.38996e-21	3.7504e-16
ENSG00000143384.14	MCL1	chr1_150787698_A_G_b38	rs12125650	207960	0.486875	571	779	1.2297848409411353e-07	-0.0734356	0.013747	0.000350967	9.38996e-21	3.7504e-16
ENSG00000143384.14	MCL1	chr1_150875171_C_T_b38	rs11204737	295433	0.48625	570	778	1.1587121591208073e-07	-0.0736106	0.0137509	0.000350967	9.38996e-21	3.7504e-16
ENSG00000143384.14	MCL1	chr1_150977586_G_A_b38	rs4970988	397848	0.32875	429	526	0.000269482	0.0549279	0.015004	0.000350967	9.38996e-21	3.7504e-16
ENSG00000143457.11	GOLPH3L	chr1_150660871_C_T_b38	rs72700902	-36283	0.3825	486	612	2.494056528483763e-15	0.161569	0.0199724	0.000405115	1.35301e-16	1.60152e-12
ENSG00000143457.11	GOLPH3L	chr1_150678479_T_C_b38	rs12086630	-18675	0.389375	494	623	1.2389246236963062e-13	0.151601	0.0200612	0.000405115	1.35301e-16	1.60152e-12
ENSG00000143457.11	GOLPH3L	chr1_150696938_T_G_b38	rs868751	-216	0.3825	486	612	2.494056528483763e-15	0.161569	0.0199724	0.000405115	1.35301e-16	1.60152e-12
ENSG00000143457.11	GOLPH3L	chr1_150697476_C_T_b38	rs2275236	322	0.389375	494	623	1.2389246236963062e-13	0.151601	0.0200612	0.000405115	1.35301e-16	1.60152e-12
ENSG00000143457.11	GOLPH3L	chr1_150715720_C_T_b38	rs72702570	18566	0.389375	494	623	1.2389246236963062e-13	0.151601	0.0200612	0.000405115	1.35301e-16	1.60152e-12
ENSG00000143457.11	GOLPH3L	chr1_150716574_C_T_b38	rs72702573	19420	0.389375	494	623	1.2389246236963062e-13	0.151601	0.0200612	0.000405115	1.35301e-16	1.60152e-12
ENSG00000143457.11	GOLPH3L	chr1_150765721_C_T_b38	rs1136774	68567	0.486875	571	779	7.769655141321194e-09	-0.117465	0.0201071	0.000405115	1.35301e-16	1.60152e-12
ENSG00000143457.11	GOLPH3L	chr1_150765724_A_G_b38	rs3754212	68570	0.345	450	552	1.5184895058237354e-16	0.173245	0.0204915	0.000405115	1.35301e-16	1.60152e-12
ENSG00000143457.11	GOLPH3L	chr1_150766283_T_C_b38	rs16827671	69129	0.354375	462	567	2.2175787167274053e-14	0.160354	0.0205708	0.000405115	1.35301e-16	1.60152e-12
ENSG00000143457.11	GOLPH3L	chr1_150787698_A_G_b38	rs12125650	90544	0.486875	571	779	7.769655141321194e-09	-0.117465	0.0201071	0.000405115	1.35301e-16	1.60152e-12
ENSG00000143457.11	GOLPH3L	chr1_150789695_C_T_b38	rs10888395	92541	0.3525	459	564	1.8243494898109096e-14	0.1612	0.0206088	0.000405115	1.35301e-16	1.60152e-12
ENSG00000143457.11	GOLPH3L	chr1_150836413_C_G_b38	rs2228099	139259	0.38625	491	618	1.7568459546591594e-11	0.138909	0.0203297	0.000405115	1.35301e-16	1.60152e-12
ENSG00000143457.11	GOLPH3L	chr1_150853035_C_T_b38	rs10305673	155881	0.34625	451	554	4.990002054681903e-16	0.170493	0.0205389	0.000405115	1.35301e-16	1.60152e-12
ENSG00000143457.11	GOLPH3L	chr1_150853154_G_A_b38	rs10305672	156000	0.343125	447	549	5.140823044965684e-15	0.16532	0.0206828	0.000405115	1.35301e-16	1.60152e-12
ENSG00000143457.11	GOLPH3L	chr1_150875171_C_T_b38	rs11204737	178017	0.48625	570	778	1.1534822141186525e-08	-0.116176	0.020125	0.000405115	1.35301e-16	1.60152e-12
ENSG00000143457.11	GOLPH3L	chr1_150977586_G_A_b38	rs4970988	280432	0.32875	429	526	4.311789424479178e-15	0.170831	0.0213095	0.000405115	1.35301e-16	1.60152e-12
ENSG00000143452.16	HORMAD1	chr1_150660871_C_T_b38	rs72700902	-60024	0.3825	486	612	4.658824999221214e-12	0.185984	0.0264448	0.000361971	2.8321e-12	1.96962e-08
ENSG00000143452.16	HORMAD1	chr1_150678479_T_C_b38	rs12086630	-42416	0.389375	494	623	7.470748026055322e-11	0.175278	0.0265215	0.000361971	2.8321e-12	1.96962e-08
ENSG00000143452.16	HORMAD1	chr1_150696938_T_G_b38	rs868751	-23957	0.3825	486	612	4.658824999221214e-12	0.185984	0.0264448	0.000361971	2.8321e-12	1.96962e-08
ENSG00000143452.16	HORMAD1	chr1_150697476_C_T_b38	rs2275236	-23419	0.389375	494	623	7.470748026055322e-11	0.175278	0.0265215	0.000361971	2.8321e-12	1.96962e-08
ENSG00000143452.16	HORMAD1	chr1_150715720_C_T_b38	rs72702570	-5175	0.389375	494	623	7.470748026055322e-11	0.175278	0.0265215	0.000361971	2.8321e-12	1.96962e-08
ENSG00000143452.16	HORMAD1	chr1_150716574_C_T_b38	rs72702573	-4321	0.389375	494	623	7.470748026055322e-11	0.175278	0.0265215	0.000361971	2.8321e-12	1.96962e-08
ENSG00000143452.16	HORMAD1	chr1_150765721_C_T_b38	rs1136774	44826	0.486875	571	779	8.030318912366688e-06	-0.119598	0.0265977	0.000361971	2.8321e-12	1.96962e-08
ENSG00000143452.16	HORMAD1	chr1_150765724_A_G_b38	rs3754212	44829	0.345	450	552	1.492642663871294e-11	0.187061	0.0272776	0.000361971	2.8321e-12	1.96962e-08
ENSG00000143452.16	HORMAD1	chr1_150766283_T_C_b38	rs16827671	45388	0.354375	462	567	5.025678280989196e-10	0.17227	0.027328	0.000361971	2.8321e-12	1.96962e-08
ENSG00000143452.16	HORMAD1	chr1_150787698_A_G_b38	rs12125650	66803	0.486875	571	779	8.030318912366688e-06	-0.119598	0.0265977	0.000361971	2.8321e-12	1.96962e-08
ENSG00000143452.16	HORMAD1	chr1_150789695_C_T_b38	rs10888395	68800	0.3525	459	564	3.4897102683617677e-10	0.174174	0.0273724	0.000361971	2.8321e-12	1.96962e-08
ENSG00000143452.16	HORMAD1	chr1_150836413_C_G_b38	rs2228099	115518	0.38625	491	618	6.237412520227154e-09	0.157919	0.0268564	0.000361971	2.8321e-12	1.96962e-08
ENSG00000143452.16	HORMAD1	chr1_150853035_C_T_b38	rs10305673	132140	0.34625	451	554	3.219925775895054e-11	0.184167	0.027325	0.000361971	2.8321e-12	1.96962e-08
ENSG00000143452.16	HORMAD1	chr1_150853154_G_A_b38	rs10305672	132259	0.343125	447	549	7.285915376358965e-11	0.181587	0.0274599	0.000361971	2.8321e-12	1.96962e-08
ENSG00000143452.16	HORMAD1	chr1_150875171_C_T_b38	rs11204737	154276	0.48625	570	778	1.0277417919027337e-05	-0.118237	0.0266159	0.000361971	2.8321e-12	1.96962e-08
ENSG00000143452.16	HORMAD1	chr1_150977586_G_A_b38	rs4970988	256691	0.32875	429	526	1.25886193806131e-10	0.184829	0.0283195	0.000361971	2.8321e-12	1.96962e-08
ENSG00000163131.12	CTSS	chr1_150660871_C_T_b38	rs72700902	-105086	0.3825	486	612	3.4281428247574555e-09	0.0915212	0.0152965	0.000371274	9.99725e-19	4.4122e-14
ENSG00000163131.12	CTSS	chr1_150678479_T_C_b38	rs12086630	-87478	0.389375	494	623	1.4710716717893276e-08	0.0877426	0.0153136	0.000371274	9.99725e-19	4.4122e-14
ENSG00000163131.12	CTSS	chr1_150696938_T_G_b38	rs868751	-69019	0.3825	486	612	3.4281428247574555e-09	0.0915212	0.0152965	0.000371274	9.99725e-19	4.4122e-14
ENSG00000163131.12	CTSS	chr1_150697476_C_T_b38	rs2275236	-68481	0.389375	494	623	1.4710716717893276e-08	0.0877426	0.0153136	0.000371274	9.99725e-19	4.4122e-14
ENSG00000163131.12	CTSS	chr1_150715720_C_T_b38	rs72702570	-50237	0.389375	494	623	1.4710716717893276e-08	0.0877426	0.0153136	0.000371274	9.99725e-19	4.4122e-14
ENSG00000163131.12	CTSS	chr1_150716574_C_T_b38	rs72702573	-49383	0.389375	494	623	1.4710716717893276e-08	0.0877426	0.0153136	0.000371274	9.99725e-19	4.4122e-14
ENSG00000163131.12	CTSS	chr1_150765721_C_T_b38	rs1136774	-236	0.486875	571	779	7.350578134589042e-11	-0.0992783	0.0150162	0.000371274	9.99725e-19	4.4122e-14
ENSG00000163131.12	CTSS	chr1_150765724_A_G_b38	rs3754212	-233	0.345	450	552	1.0278059305640804e-10	0.102839	0.0156798	0.000371274	9.99725e-19	4.4122e-14
ENSG00000163131.12	CTSS	chr1_150766283_T_C_b38	rs16827671	326	0.354375	462	567	4.111163235364346e-10	0.099255	0.015664	0.000371274	9.99725e-19	4.4122e-14
ENSG00000163131.12	CTSS	chr1_150787698_A_G_b38	rs12125650	21741	0.486875	571	779	7.350578134589042e-11	-0.0992783	0.0150162	0.000371274	9.99725e-19	4.4122e-14
ENSG00000163131.12	CTSS	chr1_150789695_C_T_b38	rs10888395	23738	0.3525	459	564	6.962400926078155e-10	0.0981813	0.0157082	0.000371274	9.99725e-19	4.4122e-14
ENSG00000163131.12	CTSS	chr1_150836413_C_G_b38	rs2228099	70456	0.38625	491	618	1.192722298706397e-09	0.0946599	0.0153638	0.000371274	9.99725e-19	4.4122e-14
ENSG00000163131.12	CTSS	chr1_150853035_C_T_b38	rs10305673	87078	0.34625	451	554	1.7405398938038896e-10	0.10167	0.0157019	0.000371274	9.99725e-19	4.4122e-14
ENSG00000163131.12	CTSS	chr1_150853154_G_A_b38	rs10305672	87197	0.343125	447	549	2.3019227900346908e-10	0.101393	0.0157681	0.000371274	9.99725e-19	4.4122e-14
ENSG00000163131.12	CTSS	chr1_150875171_C_T_b38	rs11204737	109214	0.48625	570	778	9.474743750272217e-11	-0.0987484	0.0150268	0.000371274	9.99725e-19	4.4122e-14
ENSG00000163131.12	CTSS	chr1_150977586_G_A_b38	rs4970988	211629	0.32875	429	526	3.478015850474087e-10	0.103465	0.0162588	0.000371274	9.99725e-19	4.4122e-14
ENSG00000143387.14	CTSK	chr1_150611627_G_T_b38	rs4970966	-197281	0.1925	263	308	5.797244958388227e-20	-0.259894	0.0275897	0.000339448	3.74374e-62	4.30331e-53
ENSG00000143387.14	CTSK	chr1_150660871_C_T_b38	rs72700902	-148037	0.3825	486	612	4.4623612812300986e-17	0.197359	0.0229214	0.000339448	3.74374e-62	4.30331e-53
ENSG00000143387.14	CTSK	chr1_150678479_T_C_b38	rs12086630	-130429	0.389375	494	623	8.370507746406548e-21	0.218361	0.0226378	0.000339448	3.74374e-62	4.30331e-53
ENSG00000143387.14	CTSK	chr1_150696938_T_G_b38	rs868751	-111970	0.3825	486	612	4.4623612812300986e-17	0.197359	0.0229214	0.000339448	3.74374e-62	4.30331e-53
ENSG00000143387.14	CTSK	chr1_150697476_C_T_b38	rs2275236	-111432	0.389375	494	623	8.370507746406548e-21	0.218361	0.0226378	0.000339448	3.74374e-62	4.30331e-53
ENSG00000143387.14	CTSK	chr1_150715720_C_T_b38	rs72702570	-93188	0.389375	494	623	8.370507746406548e-21	0.218361	0.0226378	0.000339448	3.74374e-62	4.30331e-53
ENSG00000143387.14	CTSK	chr1_150716574_C_T_b38	rs72702573	-92334	0.389375	494	623	8.370507746406548e-21	0.218361	0.0226378	0.000339448	3.74374e-62	4.30331e-53
ENSG00000143387.14	CTSK	chr1_150765721_C_T_b38	rs1136774	-43187	0.486875	571	779	8.361613867977202e-62	-0.359532	0.0196575	0.000339448	3.74374e-62	4.30331e-53
ENSG00000143387.14	CTSK	chr1_150765724_A_G_b38	rs3754212	-43184	0.345	450	552	1.109103572285413e-22	0.235141	0.0231971	0.000339448	3.74374e-62	4.30331e-53
ENSG00000143387.14	CTSK	chr1_150766283_T_C_b38	rs16827671	-42625	0.354375	462	567	3.8978724361020174e-27	0.256332	0.0228107	0.000339448	3.74374e-62	4.30331e-53
ENSG00000143387.14	CTSK	chr1_150787698_A_G_b38	rs12125650	-21210	0.486875	571	779	8.361613867977202e-62	-0.359532	0.0196575	0.000339448	3.74374e-62	4.30331e-53
ENSG00000143387.14	CTSK	chr1_150789695_C_T_b38	rs10888395	-19213	0.3525	459	564	2.8086546522285856e-27	0.257535	0.0228488	0.000339448	3.74374e-62	4.30331e-53
ENSG00000143387.14	CTSK	chr1_150836413_C_G_b38	rs2228099	27505	0.38625	491	618	1.1105899350107271e-28	0.257955	0.022234	0.000339448	3.74374e-62	4.30331e-53
ENSG00000143387.14	CTSK	chr1_150853035_C_T_b38	rs10305673	44127	0.34625	451	554	9.251062593495034e-23	0.235718	0.0232077	0.000339448	3.74374e-62	4.30331e-53
ENSG00000143387.14	CTSK	chr1_150853154_G_A_b38	rs10305672	44246	0.343125	447	549	2.016392562425324e-23	0.240053	0.0232487	0.000339448	3.74374e-62	4.30331e-53
ENSG00000143387.14	CTSK	chr1_150875171_C_T_b38	rs11204737	66263	0.48625	570	778	6.6604702400300235e-62	-0.359907	0.0196586	0.000339448	3.74374e-62	4.30331e-53
ENSG00000143387.14	CTSK	chr1_150977586_G_A_b38	rs4970988	168678	0.32875	429	526	5.426282095146526e-20	0.228311	0.0242169	0.000339448	3.74374e-62	4.30331e-53
ENSG00000143437.21	ARNT	chr1_150322682_T_G_b38	rs1498308	-554026	0.614375	497	617	4.237933925444788e-05	-0.0933559	0.0226639	0.000346277	2.87766e-33	2.92922e-27
ENSG00000143437.21	ARNT	chr1_150363697_G_A_b38	rs696616	-513011	0.37625	484	602	0.000175185	0.0866684	0.0229779	0.000346277	2.87766e-33	2.92922e-27
ENSG00000143437.21	ARNT	chr1_150365846_C_T_b38	rs1145583	-510862	0.38375	495	614	4.8914632066977994e-05	0.0929543	0.0227539	0.000346277	2.87766e-33	2.92922e-27
ENSG00000143437.21	ARNT	chr1_150485400_A_T_b38	rs3820544	-391308	0.37625	484	602	0.000175185	0.0866684	0.0229779	0.000346277	2.87766e-33	2.92922e-27
ENSG00000143437.21	ARNT	chr1_150510879_C_T_b38	rs3737240	-365829	0.3775	484	604	0.000107848	0.0890151	0.0228623	0.000346277	2.87766e-33	2.92922e-27
ENSG00000143437.21	ARNT	chr1_150515485_C_G_b38	rs9436125	-361223	0.37875	484	606	0.000125105	0.0879491	0.0228046	0.000346277	2.87766e-33	2.92922e-27
ENSG00000143437.21	ARNT	chr1_150521449_C_G_b38	rs11582423	-355259	0.40125	514	642	0.000160569	0.0837382	0.0220717	0.000346277	2.87766e-33	2.92922e-27
ENSG00000143437.21	ARNT	chr1_150611627_G_T_b38	rs4970966	-265081	0.1925	263	308	2.46760609503362e-10	-0.160045	0.0249328	0.000346277	2.87766e-33	2.92922e-27
ENSG00000143437.21	ARNT	chr1_150765721_C_T_b38	rs1136774	-110987	0.486875	571	779	4.054526525990464e-24	-0.203777	0.0194059	0.000346277	2.87766e-33	2.92922e-27
ENSG00000143437.21	ARNT	chr1_150787698_A_G_b38	rs12125650	-89010	0.486875	571	779	4.054526525990464e-24	-0.203777	0.0194059	0.000346277	2.87766e-33	2.92922e-27
ENSG00000143437.21	ARNT	chr1_150875171_C_T_b38	rs11204737	-1537	0.48625	570	778	5.387007231636401e-24	-0.20333	0.0194205	0.000346277	2.87766e-33	2.92922e-27
ENSG00000143379.13	SETDB1	chr1_150660871_C_T_b38	rs72700902	-265392	0.3825	486	612	5.6327221128181654e-05	-0.0580782	0.0143347	0.000341958	1.97214e-06	0.0035464
ENSG00000143379.13	SETDB1	chr1_150678479_T_C_b38	rs12086630	-247784	0.389375	494	623	0.000231121	-0.0531023	0.014349	0.000341958	1.97214e-06	0.0035464
ENSG00000143379.13	SETDB1	chr1_150696938_T_G_b38	rs868751	-229325	0.3825	486	612	5.6327221128181654e-05	-0.0580782	0.0143347	0.000341958	1.97214e-06	0.0035464
ENSG00000143379.13	SETDB1	chr1_150697476_C_T_b38	rs2275236	-228787	0.389375	494	623	0.000231121	-0.0531023	0.014349	0.000341958	1.97214e-06	0.0035464
ENSG00000143379.13	SETDB1	chr1_150715720_C_T_b38	rs72702570	-210543	0.389375	494	623	0.000231121	-0.0531023	0.014349	0.000341958	1.97214e-06	0.0035464
ENSG00000143379.13	SETDB1	chr1_150716574_C_T_b38	rs72702573	-209689	0.389375	494	623	0.000231121	-0.0531023	0.014349	0.000341958	1.97214e-06	0.0035464
ENSG00000143379.13	SETDB1	chr1_150765724_A_G_b38	rs3754212	-160539	0.345	450	552	2.4314616801416267e-06	-0.0698593	0.0147025	0.000341958	1.97214e-06	0.0035464
ENSG00000143379.13	SETDB1	chr1_150766283_T_C_b38	rs16827671	-159980	0.354375	462	567	2.4287838956498222e-05	-0.0624754	0.0147047	0.000341958	1.97214e-06	0.0035464
ENSG00000143379.13	SETDB1	chr1_150789695_C_T_b38	rs10888395	-136568	0.3525	459	564	1.686640259242266e-05	-0.0638006	0.0147287	0.000341958	1.97214e-06	0.0035464
ENSG00000143379.13	SETDB1	chr1_150836413_C_G_b38	rs2228099	-89850	0.38625	491	618	3.3053396662847564e-05	-0.0601887	0.0144081	0.000341958	1.97214e-06	0.0035464
ENSG00000143379.13	SETDB1	chr1_150853035_C_T_b38	rs10305673	-73228	0.34625	451	554	4.01688023104819e-06	-0.0683991	0.0147225	0.000341958	1.97214e-06	0.0035464
ENSG00000143379.13	SETDB1	chr1_150853154_G_A_b38	rs10305672	-73109	0.343125	447	549	5.039226771693992e-06	-0.0679664	0.0147834	0.000341958	1.97214e-06	0.0035464
ENSG00000143379.13	SETDB1	chr1_150977586_G_A_b38	rs4970988	51323	0.32875	429	526	3.7101863561568812e-06	-0.0710084	0.0152289	0.000341958	1.97214e-06	0.0035464
ENSG00000143363.17	PRUNE1	chr1_151399662_G_A_b38	rs7172	391242	0.733125	340	427	9.278364027854279e-05	-0.07563	0.0192412	0.000371035	9.91416e-12	7.56023e-08
ENSG00000143363.17	PRUNE1	chr1_151444726_A_C_b38	rs12120726	436306	0.733125	340	427	9.278364027854279e-05	-0.07563	0.0192412	0.000371035	9.91416e-12	7.56023e-08
ENSG00000143434.17	SEMA6C	chr1_151142710_C_T_b38	rs12569193	-3921	0.630625	456	591	1.4469286032605075e-06	-0.131166	0.0269962	0.000309084	1.67022e-08	4.96791e-05
ENSG00000163155.12	LYSMD1	chr1_151142710_C_T_b38	rs12569193	-23238	0.630625	456	591	3.098037400695446e-05	0.105859	0.0252497	0.000416645	2.12202e-09	7.16902e-06
ENSG00000143442.22	POGZ	chr1_151399662_G_A_b38	rs7172	-59832	0.733125	340	427	1.441610438329221e-28	-0.206645	0.0178521	0.000313359	1.13747e-41	2.23601e-34
ENSG00000143442.22	POGZ	chr1_151444726_A_C_b38	rs12120726	-14768	0.733125	340	427	1.441610438329221e-28	-0.206645	0.0178521	0.000313359	1.13747e-41	2.23601e-34
ENSG00000143365.19	RORC	chr1_151399662_G_A_b38	rs7172	-432183	0.733125	340	427	0.000253284	0.129937	0.0353376	0.000274428	2.06624e-05	0.0338114
ENSG00000143365.19	RORC	chr1_151444726_A_C_b38	rs12120726	-387119	0.733125	340	427	0.000253284	0.129937	0.0353376	0.000274428	2.06624e-05	0.0338114
ENSG00000159445.13	THEM4	chr1_151873174_G_C_b38	rs2338201	-36463	0.57125	536	686	1.4306733100921211e-80	0.366004	0.0169194	0.000251157	1.88715e-83	1.48106e-72
ENSG00000159445.13	THEM4	chr1_151921903_C_T_b38	rs4845409	12266	0.60125	506	638	1.1782352718638505e-57	0.319806	0.0182493	0.000251157	1.88715e-83	1.48106e-72
ENSG00000159445.13	THEM4	chr1_151940195_G_A_b38	rs6587633	30558	0.310625	423	497	4.550280850456913e-17	-0.191709	0.0222716	0.000251157	1.88715e-83	1.48106e-72
ENSG00000159445.13	THEM4	chr1_151942069_G_A_b38	rs2932579	32432	0.600625	508	639	1.2928558312486099e-61	0.329963	0.0180751	0.000251157	1.88715e-83	1.48106e-72
ENSG00000159445.13	THEM4	chr1_151945688_C_A_b38	rs16833668	36051	0.339375	456	543	2.594385951142108e-22	-0.216945	0.0216046	0.000251157	1.88715e-83	1.48106e-72
ENSG00000159445.13	THEM4	chr1_151955995_A_G_b38	rs57785325	46358	0.34375	462	550	1.0529160428581402e-21	-0.213319	0.0215835	0.000251157	1.88715e-83	1.48106e-72
ENSG00000159445.13	THEM4	chr1_151992403_T_C_b38	rs16833743	82766	0.321875	434	515	1.2565433351417292e-13	-0.166963	0.0220999	0.000251157	1.88715e-83	1.48106e-72
ENSG00000159445.13	THEM4	chr1_152198628_C_A_b38	rs1552996	288991	0.79875	280	322	5.1591683575133585e-05	0.111024	0.0272616	0.000251157	1.88715e-83	1.48106e-72
ENSG00000159445.13	THEM4	chr1_152198951_A_G_b38	rs1552995	289314	0.79875	280	322	5.1591683575133585e-05	0.111024	0.0272616	0.000251157	1.88715e-83	1.48106e-72
ENSG00000159445.13	THEM4	chr1_152199007_A_G_b38	rs1552993	289370	0.789375	289	337	2.085327217717888e-05	0.1173	0.0273838	0.000251157	1.88715e-83	1.48106e-72
ENSG00000159445.13	THEM4	chr1_152199149_C_G_b38	rs1552992	289512	0.789375	289	337	2.085327217717888e-05	0.1173	0.0273838	0.000251157	1.88715e-83	1.48106e-72
ENSG00000159445.13	THEM4	chr1_152199231_G_A_b38	rs10888467	289594	0.79875	280	322	5.1591683575133585e-05	0.111024	0.0272616	0.000251157	1.88715e-83	1.48106e-72
ENSG00000163220.11	S100A9	chr1_153398609_G_A_b38	rs6680386	40755	0.108125	167	173	2.256358454406403e-07	0.0796126	0.0152323	0.000228242	5.37105e-16	4.77366e-12
ENSG00000163221.9	S100A12	chr1_153398609_G_A_b38	rs6680386	22988	0.108125	167	173	3.461987319139973e-18	0.180271	0.0201906	0.000256995	9.41968e-31	7.642020000000001e-26
ENSG00000284738.2	ENSG00000284738	chr1_153805372_C_T_b38	rs1139620	-117912	0.458125	554	733	4.136778842520518e-05	0.127177	0.0308319	0.00021497	3.9546e-13	3.47429e-09
ENSG00000284738.2	ENSG00000284738	chr1_153842067_G_A_b38	rs4581307	-81217	0.45875	556	734	2.967385534494826e-05	0.130252	0.0309942	0.00021497	3.9546e-13	3.47429e-09
ENSG00000284738.2	ENSG00000284738	chr1_153855076_A_G_b38	rs7554469	-68208	0.45875	556	734	2.967385534494826e-05	0.130252	0.0309942	0.00021497	3.9546e-13	3.47429e-09
ENSG00000284738.2	ENSG00000284738	chr1_153920547_G_A_b38	rs10494303	-2737	0.440625	545	705	1.3359849135521897e-06	-0.149804	0.0307292	0.00021497	3.9546e-13	3.47429e-09
ENSG00000284738.2	ENSG00000284738	chr1_153928504_A_G_b38	rs10127484	5220	0.524375	574	761	8.017618340038976e-06	-0.138114	0.0307131	0.00021497	3.9546e-13	3.47429e-09
ENSG00000284738.2	ENSG00000284738	chr1_153933921_A_G_b38	rs11264621	10637	0.525	574	760	7.885921375193531e-06	-0.138328	0.0307359	0.00021497	3.9546e-13	3.47429e-09
ENSG00000284738.2	ENSG00000284738	chr1_153966654_C_T_b38	rs11264736	43370	0.533125	561	747	4.945366687942846e-05	-0.126229	0.0309187	0.00021497	3.9546e-13	3.47429e-09
ENSG00000284738.2	ENSG00000284738	chr1_153982198_T_C_b38	rs10908578	58914	0.524375	573	761	2.7881371149198912e-05	-0.129465	0.0307016	0.00021497	3.9546e-13	3.47429e-09
ENSG00000284738.2	ENSG00000284738	chr1_154180630_A_G_b38	rs4579747	257346	0.596875	505	645	1.0490541147534485e-05	-0.140615	0.0316856	0.00021497	3.9546e-13	3.47429e-09
ENSG00000143570.19	SLC39A1	chr1_153805372_C_T_b38	rs1139620	-162161	0.458125	554	733	0.000167281	-0.0540323	0.0142809	0.000221841	8.15935e-19	1.31579e-14
ENSG00000143570.19	SLC39A1	chr1_153920547_G_A_b38	rs10494303	-46986	0.440625	545	705	1.688803042404703e-07	0.0748383	0.0141688	0.000221841	8.15935e-19	1.31579e-14
ENSG00000143570.19	SLC39A1	chr1_153928504_A_G_b38	rs10127484	-39029	0.524375	574	761	0.00010786	0.0554757	0.0142483	0.000221841	8.15935e-19	1.31579e-14
ENSG00000143570.19	SLC39A1	chr1_153933921_A_G_b38	rs11264621	-33612	0.525	574	760	7.853716662520728e-05	0.0566051	0.0142533	0.000221841	8.15935e-19	1.31579e-14
ENSG00000143570.19	SLC39A1	chr1_153966654_C_T_b38	rs11264736	-879	0.533125	561	747	5.176696329290239e-05	0.0582095	0.014296	0.000221841	8.15935e-19	1.31579e-14
ENSG00000143570.19	SLC39A1	chr1_153982198_T_C_b38	rs10908578	14665	0.524375	573	761	1.553057649554817e-05	0.0617046	0.014184	0.000221841	8.15935e-19	1.31579e-14
ENSG00000143570.19	SLC39A1	chr1_154180630_A_G_b38	rs4579747	213097	0.596875	505	645	1.2054009118983699e-05	0.0645731	0.0146524	0.000221841	8.15935e-19	1.31579e-14
ENSG00000143578.16	CREB3L4	chr1_153783607_G_A_b38	rs6665637	-184106	0.25375	354	406	7.423024099017039e-06	-0.147308	0.0326355	0.000212849	4.03813e-13	2.78255e-09
ENSG00000143578.16	CREB3L4	chr1_153805372_C_T_b38	rs1139620	-162341	0.458125	554	733	1.839298678096035e-10	-0.181706	0.028101	0.000212849	4.03813e-13	2.78255e-09
ENSG00000143578.16	CREB3L4	chr1_153842067_G_A_b38	rs4581307	-125646	0.45875	556	734	1.3865242585861123e-10	-0.183944	0.0282503	0.000212849	4.03813e-13	2.78255e-09
ENSG00000143578.16	CREB3L4	chr1_153855076_A_G_b38	rs7554469	-112637	0.45875	556	734	1.3865242585861123e-10	-0.183944	0.0282503	0.000212849	4.03813e-13	2.78255e-09
ENSG00000143578.16	CREB3L4	chr1_153920547_G_A_b38	rs10494303	-47166	0.440625	545	705	4.603692463841125e-10	0.177969	0.0281682	0.000212849	4.03813e-13	2.78255e-09
ENSG00000143578.16	CREB3L4	chr1_153928504_A_G_b38	rs10127484	-39209	0.524375	574	761	1.0149956398739549e-11	0.193263	0.0279439	0.000212849	4.03813e-13	2.78255e-09
ENSG00000143578.16	CREB3L4	chr1_153933921_A_G_b38	rs11264621	-33792	0.525	574	760	1.1559898502697713e-11	0.192895	0.0279701	0.000212849	4.03813e-13	2.78255e-09
ENSG00000143578.16	CREB3L4	chr1_153966654_C_T_b38	rs11264736	-1059	0.533125	561	747	3.1473967791150594e-11	0.189536	0.0281069	0.000212849	4.03813e-13	2.78255e-09
ENSG00000143578.16	CREB3L4	chr1_153982198_T_C_b38	rs10908578	14485	0.524375	573	761	6.859827059785985e-13	0.203222	0.0277871	0.000212849	4.03813e-13	2.78255e-09
ENSG00000143578.16	CREB3L4	chr1_154180630_A_G_b38	rs4579747	212917	0.596875	505	645	6.982485172867674e-05	0.117705	0.029427	0.000212849	4.03813e-13	2.78255e-09
ENSG00000143549.21	TPM3	chr1_154180630_A_G_b38	rs4579747	-14018	0.596875	505	645	7.588160433025697e-08	0.0689775	0.0126979	0.000189346	1.43939e-12	1.15385e-08
ENSG00000143595.13	AQP10	chr1_154246701_G_C_b38	rs6673752	-74389	0.110625	166	177	2.037777849580955e-06	0.174614	0.0364673	0.00021613	6.6109e-08	0.000147502
ENSG00000160712.13	IL6R	chr1_154432582_T_G_b38	rs4845619	27389	0.553125	555	715	8.704519593975794e-19	-0.114496	0.0125866	0.000237639	2.09872e-19	6.22809e-15
ENSG00000160712.13	IL6R	chr1_154453621_A_G_b38	rs6689393	48428	0.5925	519	652	1.2673033991889714e-17	-0.113553	0.0129507	0.000237639	2.09872e-19	6.22809e-15
ENSG00000160712.13	IL6R	chr1_154453788_C_T_b38	rs4129267	48595	0.3775	490	604	7.073993470967678e-11	-0.0904508	0.0136685	0.000237639	2.09872e-19	6.22809e-15
ENSG00000228264.1	PSMD8P1	chr1_154432582_T_G_b38	rs4845619	17445	0.553125	555	715	1.054647882501926e-07	-0.198059	0.036877	0.000245371	7.6439e-08	0.000182871
ENSG00000228264.1	PSMD8P1	chr1_154453621_A_G_b38	rs6689393	38484	0.5925	519	652	4.5656901655452467e-07	-0.192799	0.0378798	0.000245371	7.6439e-08	0.000182871
ENSG00000163344.6	PMVK	chr1_154939175_C_G_b38	rs4845694	2456	0.470625	570	753	6.652348387813083e-05	-0.0636924	0.0158771	0.000270729	6.65165e-06	0.0110924
ENSG00000163344.6	PMVK	chr1_154939446_A_G_b38	rs4845696	2727	0.470625	570	753	6.652348387813083e-05	-0.0636924	0.0158771	0.000270729	6.65165e-06	0.0110924
ENSG00000143537.14	ADAM15	chr1_155102427_G_T_b38	rs6427158	51861	0.53	575	752	2.5535290061308575e-08	-0.139694	0.024807	0.000268769	1.8940599999999998e-51	4.48513e-44
ENSG00000143537.14	ADAM15	chr1_155648839_G_A_b38	rs2048431	598273	0.26125	367	418	1.515617743232538e-06	-0.134414	0.0277189	0.000268769	1.8940599999999998e-51	4.48513e-44
ENSG00000185499.17	MUC1	chr1_155179278_A_T_b38	rs9426886	-13638	0.37875	487	606	7.00985905210498e-11	0.216046	0.0326409	0.000267679	1.76347e-13	1.56322e-09
ENSG00000185499.17	MUC1	chr1_155185159_A_G_b38	rs4971101	-7757	0.626875	480	597	1.9182934580070605e-11	-0.223029	0.0327051	0.000267679	1.76347e-13	1.56322e-09
ENSG00000185499.17	MUC1	chr1_155185239_G_A_b38	rs2070803	-7677	0.59875	512	642	4.921044850657735e-10	-0.203435	0.0322543	0.000267679	1.76347e-13	1.56322e-09
ENSG00000185499.17	MUC1	chr1_155227477_T_C_b38	rs2974929	34561	0.521875	575	765	0.000120073	0.123713	0.031993	0.000267679	1.76347e-13	1.56322e-09
ENSG00000231064.8	THBS3-AS1	chr1_155102427_G_T_b38	rs6427158	-92570	0.53	575	752	4.997611515012825e-09	0.200277	0.0338394	0.000283741	5.83458e-25	4.1756000000000004e-20
ENSG00000231064.8	THBS3-AS1	chr1_155179278_A_T_b38	rs9426886	-15719	0.37875	487	606	2.930601399043353e-09	0.200134	0.0333008	0.000283741	5.83458e-25	4.1756000000000004e-20
ENSG00000231064.8	THBS3-AS1	chr1_155185159_A_G_b38	rs4971101	-9838	0.626875	480	597	1.3175369797492662e-09	-0.205161	0.0333887	0.000283741	5.83458e-25	4.1756000000000004e-20
ENSG00000231064.8	THBS3-AS1	chr1_155185239_G_A_b38	rs2070803	-9758	0.59875	512	642	3.8621632541229463e-10	-0.207738	0.0327319	0.000283741	5.83458e-25	4.1756000000000004e-20
ENSG00000231064.8	THBS3-AS1	chr1_155227477_T_C_b38	rs2974929	32480	0.521875	575	765	2.1090858860016457e-16	0.263516	0.031325	0.000283741	5.83458e-25	4.1756000000000004e-20
ENSG00000231064.8	THBS3-AS1	chr1_155648839_G_A_b38	rs2048431	453842	0.26125	367	418	3.095395074341116e-05	0.159506	0.0380439	0.000283741	5.83458e-25	4.1756000000000004e-20
ENSG00000169231.13	THBS3	chr1_155102427_G_T_b38	rs6427158	-105554	0.53	575	752	1.8817154870865376e-24	0.222016	0.0209767	0.000290225	6.77743e-90	8.33971e-79
ENSG00000169231.13	THBS3	chr1_155179278_A_T_b38	rs9426886	-28703	0.37875	487	606	2.7345801766065927e-21	0.203924	0.0208627	0.000290225	6.77743e-90	8.33971e-79
ENSG00000169231.13	THBS3	chr1_155185159_A_G_b38	rs4971101	-22822	0.626875	480	597	1.0089200852733157e-22	-0.211535	0.0208466	0.000290225	6.77743e-90	8.33971e-79
ENSG00000169231.13	THBS3	chr1_155185239_G_A_b38	rs2070803	-22742	0.59875	512	642	1.7081078244393984e-23	-0.211226	0.0204208	0.000290225	6.77743e-90	8.33971e-79
ENSG00000169231.13	THBS3	chr1_155227477_T_C_b38	rs2974929	19496	0.521875	575	765	4.64043458260019e-51	0.297495	0.0182757	0.000290225	6.77743e-90	8.33971e-79
ENSG00000169231.13	THBS3	chr1_155648839_G_A_b38	rs2048431	440858	0.26125	367	418	8.9578654954826e-13	0.175883	0.0241763	0.000290225	6.77743e-90	8.33971e-79
ENSG00000169231.13	THBS3	chr1_156034201_A_G_b38	rs12128541	826220	0.55625	542	710	6.006908356054618e-06	-0.0979931	0.0214913	0.000290225	6.77743e-90	8.33971e-79
ENSG00000173171.15	MTX1	chr1_155227477_T_C_b38	rs2974929	18782	0.521875	575	765	3.901752255268486e-05	0.0513208	0.0124005	0.000275232	3.24411e-07	0.000641018
ENSG00000236263.1	ENSG00000236263	chr1_155102427_G_T_b38	rs6427158	-108964	0.53	575	752	2.5012298276135067e-05	0.0859509	0.0202622	0.000261216	2.03156e-14	1.97955e-10
ENSG00000236263.1	ENSG00000236263	chr1_155179278_A_T_b38	rs9426886	-32113	0.37875	487	606	5.0898269883363115e-09	0.116715	0.0197311	0.000261216	2.03156e-14	1.97955e-10
ENSG00000236263.1	ENSG00000236263	chr1_155185159_A_G_b38	rs4971101	-26232	0.626875	480	597	1.3731975834846604e-09	-0.12134	0.0197697	0.000261216	2.03156e-14	1.97955e-10
ENSG00000236263.1	ENSG00000236263	chr1_155185239_G_A_b38	rs2070803	-26152	0.59875	512	642	1.163564796364217e-09	-0.119659	0.0194083	0.000261216	2.03156e-14	1.97955e-10
ENSG00000236263.1	ENSG00000236263	chr1_155227477_T_C_b38	rs2974929	16086	0.521875	575	765	3.268233625531604e-13	0.138983	0.0187314	0.000261216	2.03156e-14	1.97955e-10
ENSG00000236263.1	ENSG00000236263	chr1_155648839_G_A_b38	rs2048431	437448	0.26125	367	418	9.954396253338234e-07	0.110651	0.0224235	0.000261216	2.03156e-14	1.97955e-10
ENSG00000236263.1	ENSG00000236263	chr1_156034201_A_G_b38	rs12128541	822810	0.55625	542	710	2.8925379032344267e-05	-0.0825106	0.0196062	0.000261216	2.03156e-14	1.97955e-10
ENSG00000160766.15	GBAP1	chr1_155102427_G_T_b38	rs6427158	-125147	0.53	575	752	3.830854657057438e-08	-0.174894	0.0314679	0.000273824	4.24607e-22	1.89816e-17
ENSG00000160766.15	GBAP1	chr1_155179278_A_T_b38	rs9426886	-48296	0.37875	487	606	1.7291945918575715e-10	-0.199246	0.0307666	0.000273824	4.24607e-22	1.89816e-17
ENSG00000160766.15	GBAP1	chr1_155185159_A_G_b38	rs4971101	-42415	0.626875	480	597	3.8947112304532545e-11	0.20681	0.0308191	0.000273824	4.24607e-22	1.89816e-17
ENSG00000160766.15	GBAP1	chr1_155185239_G_A_b38	rs2070803	-42335	0.59875	512	642	6.793298128166976e-13	0.220167	0.0300983	0.000273824	4.24607e-22	1.89816e-17
ENSG00000160766.15	GBAP1	chr1_155227477_T_C_b38	rs2974929	-97	0.521875	575	765	4.246069809931715e-22	-0.285	0.0285394	0.000273824	4.24607e-22	1.89816e-17
ENSG00000236675.1	MTX1P1	chr1_155227477_T_C_b38	rs2974929	-3498	0.521875	575	765	0.000147507	0.0948917	0.0248711	0.000235945	6.45817e-17	7.94092e-13
ENSG00000236675.1	MTX1P1	chr1_155648839_G_A_b38	rs2048431	417864	0.26125	367	418	9.75287335315388e-07	0.143196	0.0289944	0.000235945	6.45817e-17	7.94092e-13
ENSG00000177628.16	GBA	chr1_155102427_G_T_b38	rs6427158	-142272	0.53	575	752	6.068361681951684e-06	0.0763478	0.0167522	0.0002858	1.47451e-42	7.64403e-36
ENSG00000177628.16	GBA	chr1_155227477_T_C_b38	rs2974929	-17222	0.521875	575	765	8.160066916730717e-11	0.103085	0.0156308	0.0002858	1.47451e-42	7.64403e-36
ENSG00000177628.16	GBA	chr1_155648839_G_A_b38	rs2048431	404140	0.26125	367	418	1.9971225237614613e-18	0.161149	0.0179139	0.0002858	1.47451e-42	7.64403e-36
ENSG00000177628.16	GBA	chr1_156034201_A_G_b38	rs12128541	789502	0.55625	542	710	1.937843523518648e-05	-0.0697994	0.0162314	0.0002858	1.47451e-42	7.64403e-36
ENSG00000225855.7	RUSC1-AS1	chr1_155648839_G_A_b38	rs2048431	327152	0.26125	367	418	3.726596557194188e-05	0.145836	0.0351465	0.000249339	3.7266e-05	0.0572882
ENSG00000132718.9	SYT11	chr1_155648839_G_A_b38	rs2048431	-210728	0.26125	367	418	2.1919682670162877e-09	-0.172845	0.0285264	0.000275566	5.39349e-16	1.02412e-11
ENSG00000273002.1	ARHGEF2-AS2	chr1_156034201_A_G_b38	rs12128541	55402	0.55625	542	710	1.5981090011192386e-05	-0.0993986	0.0228825	0.000255202	2.4607e-17	2.56654e-13
ENSG00000196189.14	SEMA4A	chr1_155179278_A_T_b38	rs9426886	-968088	0.37875	487	606	0.000241656	0.0475812	0.0128973	0.000257234	3.28859e-60	1.2107599999999999e-52
ENSG00000196189.14	SEMA4A	chr1_155185159_A_G_b38	rs4971101	-962207	0.626875	480	597	0.000246226	-0.0476959	0.0129455	0.000257234	3.28859e-60	1.2107599999999999e-52
ENSG00000196189.14	SEMA4A	chr1_156282346_C_A_b38	rs3806408	134980	0.26125	352	418	2.439049386963244e-09	-0.0811495	0.013433	0.000257234	3.28859e-60	1.2107599999999999e-52
ENSG00000196189.14	SEMA4A	chr1_156282500_A_G_b38	rs3806409	135134	0.26125	352	418	2.439049386963244e-09	-0.0811495	0.013433	0.000257234	3.28859e-60	1.2107599999999999e-52
ENSG00000242252.2	BGLAP	chr1_156282346_C_A_b38	rs3806408	40162	0.26125	352	418	9.10381298265827e-06	0.110611	0.0247504	0.000231165	1.50568e-09	4.3471e-06
ENSG00000242252.2	BGLAP	chr1_156282500_A_G_b38	rs3806409	40316	0.26125	352	418	9.10381298265827e-06	0.110611	0.0247504	0.000231165	1.50568e-09	4.3471e-06
ENSG00000160781.17	PAQR6	chr1_156282346_C_A_b38	rs3806408	34229	0.26125	352	418	2.8180886840738442e-40	-0.41295	0.0292135	0.000217323	7.03318e-193	3.33658e-175
ENSG00000160781.17	PAQR6	chr1_156282500_A_G_b38	rs3806409	34383	0.26125	352	418	2.8180886840738442e-40	-0.41295	0.0292135	0.000217323	7.03318e-193	3.33658e-175
ENSG00000198952.8	SMG5	chr1_156282346_C_A_b38	rs3806408	-479	0.26125	352	418	1.0025907594378152e-51	-0.495302	0.0301907	0.000219057	3.24855e-213	1.26123e-193
ENSG00000198952.8	SMG5	chr1_156282500_A_G_b38	rs3806409	-325	0.26125	352	418	1.0025907594378152e-51	-0.495302	0.0301907	0.000219057	3.24855e-213	1.26123e-193
ENSG00000163472.19	TMEM79	chr1_156282346_C_A_b38	rs3806408	-589	0.26125	352	418	5.778994963531512e-16	-0.176817	0.0213499	0.000213092	7.893749999999999e-71	2.16945e-63
ENSG00000163472.19	TMEM79	chr1_156282500_A_G_b38	rs3806409	-435	0.26125	352	418	5.778994963531512e-16	-0.176817	0.0213499	0.000213092	7.893749999999999e-71	2.16945e-63
ENSG00000198715.13	GLMP	chr1_156282346_C_A_b38	rs3806408	-13343	0.26125	352	418	9.573338297931842e-62	-0.63449	0.0347113	0.000211664	4.27702e-203	1.1429899999999998e-186
ENSG00000198715.13	GLMP	chr1_156282500_A_G_b38	rs3806409	-13189	0.26125	352	418	9.573338297931842e-62	-0.63449	0.0347113	0.000211664	4.27702e-203	1.1429899999999998e-186
ENSG00000163468.15	CCT3	chr1_156282346_C_A_b38	rs3806408	-85527	0.26125	352	418	9.738454547037086e-15	-0.112954	0.014285	0.00019243	5.81648e-16	7.68978e-12
ENSG00000163468.15	CCT3	chr1_156282500_A_G_b38	rs3806409	-85373	0.26125	352	418	9.738454547037086e-15	-0.112954	0.014285	0.00019243	5.81648e-16	7.68978e-12
ENSG00000160856.21	FCRL3	chr1_157705207_G_T_b38	rs2317230	4438	0.48875	577	782	4.228297818025976e-39	0.26426	0.019023	0.000160845	6.78815e-54	1.62753e-46
ENSG00000132704.16	FCRL2	chr1_157705207_G_T_b38	rs2317230	-71925	0.48875	577	782	1.1922862416040657e-05	-0.0936769	0.0212447	0.000185874	9.5786e-10	4.4712e-06
ENSG00000163534.15	FCRL1	chr1_157705207_G_T_b38	rs2317230	-114913	0.48875	577	782	9.651513114459498e-12	-0.189702	0.0273988	0.000169061	4.20857e-23	3.2094500000000003e-18
ENSG00000158477.7	CD1A	chr1_158377173_C_T_b38	rs12029228	122749	0.29	380	464	6.438334500320843e-05	-0.142175	0.0353715	0.000152435	3.81995e-09	1.53974e-05
ENSG00000158485.11	CD1B	chr1_158618068_G_A_b38	rs28525570	286537	0.275	379	440	7.69909556084603e-06	-0.202629	0.0449709	0.000142952	7.07564e-11	4.53852e-07
ENSG00000158485.11	CD1B	chr1_158618356_G_A_b38	rs73016289	286825	0.28625	393	458	1.3010962464691642e-05	-0.194341	0.0442693	0.000142952	7.07564e-11	4.53852e-07
ENSG00000158485.11	CD1B	chr1_158618416_T_C_b38	rs34570453	286885	0.285	392	456	1.2195588736843816e-05	-0.195527	0.0443935	0.000142952	7.07564e-11	4.53852e-07
ENSG00000158485.11	CD1B	chr1_158630404_T_C_b38	rs12138682	298873	0.275625	379	441	9.47070465942226e-06	-0.200021	0.044844	0.000142952	7.07564e-11	4.53852e-07
ENSG00000158485.11	CD1B	chr1_158644877_C_T_b38	rs10443907	313346	0.275	379	440	4.472189986486307e-06	-0.207612	0.0449085	0.000142952	7.07564e-11	4.53852e-07
ENSG00000158485.11	CD1B	chr1_158646608_C_T_b38	rs12076831	315077	0.285	392	456	7.198435932587364e-06	-0.200428	0.0443381	0.000142952	7.07564e-11	4.53852e-07
ENSG00000158485.11	CD1B	chr1_158646824_T_A_b38	rs10443899	315293	0.2875	395	460	4.721836564330247e-06	-0.204018	0.0442419	0.000142952	7.07564e-11	4.53852e-07
ENSG00000158488.16	CD1E	chr1_158618068_G_A_b38	rs28525570	264372	0.275	379	440	2.045835330060479e-05	-0.169446	0.0395171	0.000143296	8.29997e-11	4.68539e-07
ENSG00000158488.16	CD1E	chr1_158618356_G_A_b38	rs73016289	264660	0.28625	393	458	5.3011078631392695e-05	-0.15826	0.0389221	0.000143296	8.29997e-11	4.68539e-07
ENSG00000158488.16	CD1E	chr1_158618416_T_C_b38	rs34570453	264720	0.285	392	456	4.735654603516647e-05	-0.159741	0.0390289	0.000143296	8.29997e-11	4.68539e-07
ENSG00000158488.16	CD1E	chr1_158630404_T_C_b38	rs12138682	276708	0.275625	379	441	3.0034162897229818e-05	-0.165529	0.0394147	0.000143296	8.29997e-11	4.68539e-07
ENSG00000158488.16	CD1E	chr1_158644877_C_T_b38	rs10443907	291181	0.275	379	440	2.0226576428987363e-05	-0.169432	0.0394898	0.000143296	8.29997e-11	4.68539e-07
ENSG00000158488.16	CD1E	chr1_158646608_C_T_b38	rs12076831	292912	0.285	392	456	4.673275584511831e-05	-0.159772	0.0390065	0.000143296	8.29997e-11	4.68539e-07
ENSG00000158488.16	CD1E	chr1_158646824_T_A_b38	rs10443899	293128	0.2875	395	460	1.4837193179190828e-05	-0.169562	0.0388852	0.000143296	8.29997e-11	4.68539e-07
ENSG00000203757.2	OR6K3	chr1_158600785_C_T_b38	rs2188110	-119935	0.405	514	648	1.75853540159114e-05	0.1479	0.0342181	0.000177993	1.10488e-22	1.45433e-17
ENSG00000203757.2	OR6K3	chr1_158601075_G_A_b38	rs1104033	-119645	0.40625	515	650	5.828703407279479e-06	0.155986	0.0341612	0.000177993	1.10488e-22	1.45433e-17
ENSG00000203757.2	OR6K3	chr1_158618068_G_A_b38	rs28525570	-102652	0.275	379	440	3.1325041401223476e-05	0.159488	0.0380647	0.000177993	1.10488e-22	1.45433e-17
ENSG00000203757.2	OR6K3	chr1_158618356_G_A_b38	rs73016289	-102364	0.28625	393	458	7.058783094683355e-05	0.149837	0.0374848	0.000177993	1.10488e-22	1.45433e-17
ENSG00000203757.2	OR6K3	chr1_158618416_T_C_b38	rs34570453	-102304	0.285	392	456	6.470360772459163e-05	0.151043	0.0375888	0.000177993	1.10488e-22	1.45433e-17
ENSG00000203757.2	OR6K3	chr1_158630404_T_C_b38	rs12138682	-90316	0.275625	379	441	3.874008445566169e-05	0.157155	0.0379576	0.000177993	1.10488e-22	1.45433e-17
ENSG00000203757.2	OR6K3	chr1_158644877_C_T_b38	rs10443907	-75843	0.275	379	440	2.5095648187958822e-05	0.161283	0.038028	0.000177993	1.10488e-22	1.45433e-17
ENSG00000203757.2	OR6K3	chr1_158646608_C_T_b38	rs12076831	-74112	0.285	392	456	5.229947716420264e-05	0.152832	0.0375575	0.000177993	1.10488e-22	1.45433e-17
ENSG00000203757.2	OR6K3	chr1_158646824_T_A_b38	rs10443899	-73896	0.2875	395	460	8.606113973229212e-05	0.148173	0.037521	0.000177993	1.10488e-22	1.45433e-17
ENSG00000180437.5	OR6K4P	chr1_158618068_G_A_b38	rs28525570	-106999	0.275	379	440	0.000101726	0.1485	0.0379993	0.000158523	8.363989999999999e-20	4.55544e-15
ENSG00000180437.5	OR6K4P	chr1_158618356_G_A_b38	rs73016289	-106711	0.28625	393	458	0.000106559	0.145663	0.037383	0.000158523	8.363989999999999e-20	4.55544e-15
ENSG00000180437.5	OR6K4P	chr1_158618416_T_C_b38	rs34570453	-106651	0.285	392	456	0.000145636	0.14322	0.0375062	0.000158523	8.363989999999999e-20	4.55544e-15
ENSG00000180437.5	OR6K4P	chr1_158630404_T_C_b38	rs12138682	-94663	0.275625	379	441	9.174714739389426e-05	0.148984	0.0378767	0.000158523	8.363989999999999e-20	4.55544e-15
ENSG00000180437.5	OR6K4P	chr1_158644877_C_T_b38	rs10443907	-80190	0.275	379	440	0.000146346	0.145026	0.0379914	0.000158523	8.363989999999999e-20	4.55544e-15
ENSG00000180437.5	OR6K4P	chr1_158646824_T_A_b38	rs10443899	-78243	0.2875	395	460	0.000152021	0.142512	0.0374267	0.000158523	8.363989999999999e-20	4.55544e-15
ENSG00000213088.12	ACKR1	chr1_158952845_A_G_b38	rs856091	-250469	0.970625	41	47	1.5863655640024965e-05	0.301579	0.0693998	0.000180084	2.39945e-43	1.16657e-36
ENSG00000213088.12	ACKR1	chr1_159436748_G_A_b38	rs12145079	233434	0.560625	543	703	3.876526621805105e-05	0.0993211	0.0239899	0.000180084	2.39945e-43	1.16657e-36
ENSG00000213085.10	CFAP45	chr1_159922298_G_A_b38	rs2789422	22133	0.36875	467	590	3.6931412172372145e-11	-0.148232	0.0220627	0.000154433	3.69314e-11	3.0354e-07
ENSG00000279430.1	ENSG00000279430	chr1_159922298_G_A_b38	rs2789422	11744	0.36875	467	590	6.727554281695973e-07	-0.1305	0.0260317	0.000154371	4.58368e-07	0.00144286
ENSG00000158710.15	TAGLN2	chr1_159922298_G_A_b38	rs2789422	-3209	0.36875	467	590	1.5328729450954537e-12	-0.128153	0.0178068	0.000150608	1.68042e-13	1.66755e-09
ENSG00000122218.16	COPA	chr1_160262716_T_A_b38	rs947496	-80557	0.59	504	656	1.1182841448753256e-59	-0.260952	0.0145791	0.000128003	4.55741e-80	2.40718e-72
ENSG00000122218.16	COPA	chr1_160262886_G_A_b38	rs947495	-80387	0.588125	505	659	1.1474180780513914e-58	-0.259043	0.0146252	0.000128003	4.55741e-80	2.40718e-72
ENSG00000122218.16	COPA	chr1_160339180_C_T_b38	rs2369609	-4093	0.589375	505	657	1.0577490337697122e-61	-0.263851	0.0144409	0.000128003	4.55741e-80	2.40718e-72
ENSG00000162736.17	NCSTN	chr1_160262716_T_A_b38	rs947496	-80600	0.59	504	656	9.471580106138881e-63	-0.28201	0.0152746	0.000150941	7.93411e-99	6.35713e-88
ENSG00000162736.17	NCSTN	chr1_160262886_G_A_b38	rs947495	-80430	0.588125	505	659	2.5231495757967908e-62	-0.281194	0.0152948	0.000150941	7.93411e-99	6.35713e-88
ENSG00000162736.17	NCSTN	chr1_160339180_C_T_b38	rs2369609	-4136	0.589375	505	657	1.4732792790632977e-67	-0.289951	0.0149979	0.000150941	7.93411e-99	6.35713e-88
ENSG00000122223.13	CD244	chr1_160868317_T_C_b38	rs4656945	5430	0.3475	448	556	2.302982695680893e-16	0.125021	0.0148816	0.000155013	2.5053e-18	3.97552e-14
ENSG00000122223.13	CD244	chr1_160875699_C_T_b38	rs11578752	12812	0.63125	478	590	4.929405170928968e-13	-0.110223	0.0149738	0.000155013	2.5053e-18	3.97552e-14
ENSG00000122223.13	CD244	chr1_160875922_A_T_b38	rs4656951	13035	0.649375	461	561	4.0831689917486053e-13	-0.109585	0.0148328	0.000155013	2.5053e-18	3.97552e-14
ENSG00000122223.13	CD244	chr1_160876052_C_T_b38	rs4656953	13165	0.641875	462	573	5.162186674811619e-12	-0.105698	0.0150619	0.000155013	2.5053e-18	3.97552e-14
ENSG00000122223.13	CD244	chr1_160909526_G_A_b38	rs10908812	46639	0.64	473	576	6.054839882898504e-08	-0.0829347	0.0151507	0.000155013	2.5053e-18	3.97552e-14
ENSG00000179914.5	ITLN1	chr1_160868317_T_C_b38	rs4656945	-16863	0.3475	448	556	9.27141664438208e-07	-0.167572	0.0338601	0.00017772	7.45418e-11	4.50512e-07
ENSG00000179914.5	ITLN1	chr1_160875699_C_T_b38	rs11578752	-9481	0.63125	478	590	2.877381258008715e-06	0.159269	0.0337696	0.00017772	7.45418e-11	4.50512e-07
ENSG00000179914.5	ITLN1	chr1_160875922_A_T_b38	rs4656951	-9258	0.649375	461	561	9.748760820738564e-07	0.165019	0.0334125	0.00017772	7.45418e-11	4.50512e-07
ENSG00000179914.5	ITLN1	chr1_160876052_C_T_b38	rs4656953	-9128	0.641875	462	573	9.553032243723909e-06	0.151207	0.0339144	0.00017772	7.45418e-11	4.50512e-07
ENSG00000179914.5	ITLN1	chr1_160909526_G_A_b38	rs10908812	24346	0.64	473	576	1.0819977030864589e-07	0.179714	0.0334913	0.00017772	7.45418e-11	4.50512e-07
ENSG00000158773.14	USF1	chr1_161044937_A_G_b38	rs2516837	-1040	0.5425	560	732	1.230418493908458e-42	0.171517	0.011733	0.00014666	3.3336899999999998e-43	4.81531e-37
ENSG00000158864.13	NDUFS2	chr1_161185602_G_A_b38	rs4575098	-11502	0.19	273	304	2.0407060354560732e-06	-0.0843917	0.0176259	0.000157817	2.50782e-09	1.10106e-05
ENSG00000158864.13	NDUFS2	chr1_161186243_C_A_b38	rs11585858	-10861	0.188125	270	301	1.4072412020404143e-06	-0.0857308	0.0176243	0.000157817	2.50782e-09	1.10106e-05
ENSG00000158869.11	FCER1G	chr1_161185602_G_A_b38	rs4575098	-29632	0.19	273	304	8.691849883641038e-08	-0.0798562	0.0147691	0.000193227	3.23036e-52	1.16922e-45
ENSG00000158869.11	FCER1G	chr1_161186243_C_A_b38	rs11585858	-28991	0.188125	270	301	5.0757375640783205e-09	-0.0870759	0.0147193	0.000193227	3.23036e-52	1.16922e-45
ENSG00000158869.11	FCER1G	chr1_161215268_G_T_b38	rs2070901	34	0.294375	391	471	3.230349858881574e-52	0.174712	0.0105887	0.000193227	3.23036e-52	1.16922e-45
ENSG00000198929.13	NOS1AP	chr1_162229561_C_T_b38	rs12123267	159870	0.25	342	400	1.0880216002591655e-05	0.166881	0.0376729	0.000163154	1.25786e-21	6.52777e-17
ENSG00000239887.6	C1orf226	chr1_162229561_C_T_b38	rs12123267	-149280	0.25	342	400	9.213716667646297e-06	0.141253	0.0316255	0.000153364	1.4067600000000001e-32	6.46367e-27
ENSG00000227777.1	ENSG00000227777	chr1_168535895_G_C_b38	rs7543171	-6842	0.198125	283	317	1.5178648981179017e-05	-0.12939	0.0297075	0.000143901	3.81084e-23	3.26554e-18
ENSG00000227777.1	ENSG00000227777	chr1_168558845_G_T_b38	rs12021763	16108	0.191875	271	307	2.6344313122565373e-05	-0.125214	0.0296015	0.000143901	3.81084e-23	3.26554e-18
ENSG00000143184.5	XCL1	chr1_168535895_G_C_b38	rs7543171	-40710	0.198125	283	317	9.23393361069449e-18	0.219265	0.0248954	0.000127386	8.207579999999999e-42	7.7035e-35
ENSG00000143184.5	XCL1	chr1_168558845_G_T_b38	rs12021763	-17760	0.191875	271	307	3.9138384757023866e-16	0.207601	0.0249146	0.000127386	8.207579999999999e-42	7.7035e-35
ENSG00000143156.14	NME7	chr1_169404914_C_T_b38	rs7368145	36966	0.33125	438	530	4.424775271838359e-05	0.160281	0.0390076	0.000171925	3.3565e-13	2.35101e-09
ENSG00000117475.14	BLZF1	chr1_169404914_C_T_b38	rs7368145	36944	0.33125	438	530	1.954884487818333e-08	-0.0879343	0.0154838	0.000189239	3.19588e-23	4.350980000000001e-18
ENSG00000135845.10	PIGC	chr1_172343629_G_A_b38	rs9425291	-100457	0.49625	577	794	2.920272427117763e-08	0.20518	0.0365933	0.000238518	4.91691e-72	3.48944e-64
ENSG00000135845.10	PIGC	chr1_172435775_G_A_b38	rs11484605	-8311	0.496875	581	795	8.318526667689132e-57	-0.545614	0.0314184	0.000238518	4.91691e-72	3.48944e-64
ENSG00000135845.10	PIGC	chr1_172443855_T_C_b38	rs3213563	-231	0.510625	571	783	7.207472164856598e-63	-0.559891	0.0302901	0.000238518	4.91691e-72	3.48944e-64
ENSG00000135845.10	PIGC	chr1_172444386_T_G_b38	rs4916258	300	0.51125	570	782	3.9179463181099854e-64	-0.563974	0.0301358	0.000238518	4.91691e-72	3.48944e-64
ENSG00000117592.9	PRDX6	chr1_173441305_C_A_b38	rs4539167	-36025	0.191875	274	307	2.808009809971544e-29	0.295072	0.0251325	0.000346787	1.4753699999999997e-39	2.96443e-33
ENSG00000117592.9	PRDX6	chr1_173714815_C_T_b38	rs10798295	237485	0.43	518	688	6.63411692667202e-09	0.132137	0.0225126	0.000346787	1.4753699999999997e-39	2.96443e-33
ENSG00000117592.9	PRDX6	chr1_173729868_A_G_b38	rs4606360	252538	0.430625	518	689	7.527108142504363e-09	0.131411	0.0224731	0.000346787	1.4753699999999997e-39	2.96443e-33
ENSG00000117593.12	DARS2	chr1_173714815_C_T_b38	rs10798295	-110069	0.43	518	688	7.286048553520511e-07	-0.120292	0.0240716	0.000447168	2.30543e-09	7.18462e-06
ENSG00000117593.12	DARS2	chr1_173729868_A_G_b38	rs4606360	-95016	0.430625	518	689	5.20048961704682e-07	-0.121613	0.0240146	0.000447168	2.30543e-09	7.18462e-06
ENSG00000117601.15	SERPINC1	chr1_173714815_C_T_b38	rs10798295	-202512	0.43	518	688	0.000315428	0.123079	0.0340035	0.000514306	1.89766e-12	1.37783e-08
ENSG00000117601.15	SERPINC1	chr1_173729868_A_G_b38	rs4606360	-187459	0.430625	518	689	0.000370029	0.121432	0.033945	0.000514306	1.89766e-12	1.37783e-08
ENSG00000152061.24	RABGAP1L	chr1_173441305_C_A_b38	rs4539167	-718105	0.191875	274	307	9.149923055700212e-06	0.121538	0.0272021	0.000556707	1.78292e-17	4.34012e-13
ENSG00000152061.24	RABGAP1L	chr1_173714815_C_T_b38	rs10798295	-444595	0.43	518	688	7.953752221636121e-05	0.0910067	0.0229335	0.000556707	1.78292e-17	4.34012e-13
ENSG00000152061.24	RABGAP1L	chr1_173729868_A_G_b38	rs4606360	-429542	0.430625	518	689	0.000123327	0.0884078	0.0229023	0.000556707	1.78292e-17	4.34012e-13
ENSG00000152061.24	RABGAP1L	chr1_174088488_C_T_b38	rs6668959	-70922	0.5125	579	780	0.000161611	0.0872556	0.0230087	0.000556707	1.78292e-17	4.34012e-13
ENSG00000152061.24	RABGAP1L	chr1_174114966_G_A_b38	rs4650945	-44444	0.5125	579	780	0.000161611	0.0872556	0.0230087	0.000556707	1.78292e-17	4.34012e-13
ENSG00000152061.24	RABGAP1L	chr1_174159856_A_G_b38	rs57919173	446	0.5175	572	772	7.928509413257519e-05	0.092186	0.0232261	0.000556707	1.78292e-17	4.34012e-13
ENSG00000152061.24	RABGAP1L	chr1_174219147_G_A_b38	rs2103640	59737	0.27875	383	446	0.000325779	-0.0876383	0.0242692	0.000556707	1.78292e-17	4.34012e-13
ENSG00000152061.24	RABGAP1L	chr1_174633077_A_G_b38	rs76357290	473667	0.219375	315	351	0.000219401	-0.099512	0.0267924	0.000556707	1.78292e-17	4.34012e-13
ENSG00000152061.24	RABGAP1L	chr1_174647344_C_T_b38	rs332802	487934	0.3	389	480	0.000106519	-0.0988806	0.0253761	0.000556707	1.78292e-17	4.34012e-13
ENSG00000152061.24	RABGAP1L	chr1_174801053_G_A_b38	rs2987874	641643	0.47875	567	766	0.000493419	-0.0790508	0.0225856	0.000556707	1.78292e-17	4.34012e-13
ENSG00000152061.24	RABGAP1L	chr1_174815447_C_A_b38	rs2860725	656037	0.69875	391	482	0.000354899	0.0924492	0.0257631	0.000556707	1.78292e-17	4.34012e-13
ENSG00000152061.24	RABGAP1L	chr1_174815514_A_G_b38	rs72717617	656104	0.22625	323	362	0.000277704	-0.096196	0.0263332	0.000556707	1.78292e-17	4.34012e-13
ENSG00000152061.24	RABGAP1L	chr1_174905158_A_C_b38	rs7538588	745748	0.52125	565	766	4.9125200441199454e-05	0.0936434	0.0229283	0.000556707	1.78292e-17	4.34012e-13
ENSG00000116161.18	CACYBP	chr1_174088488_C_T_b38	rs6668959	-911136	0.5125	579	780	1.7798236186261323e-06	-0.0945789	0.0196377	0.000318955	5.39804e-11	2.07335e-07
ENSG00000116161.18	CACYBP	chr1_174114966_G_A_b38	rs4650945	-884658	0.5125	579	780	1.7798236186261323e-06	-0.0945789	0.0196377	0.000318955	5.39804e-11	2.07335e-07
ENSG00000116161.18	CACYBP	chr1_174135605_G_A_b38	rs2901785	-864019	0.479375	582	767	3.012601971707795e-07	-0.0979957	0.0189516	0.000318955	5.39804e-11	2.07335e-07
ENSG00000116161.18	CACYBP	chr1_174159856_A_G_b38	rs57919173	-839768	0.5175	572	772	2.499289828313298e-06	-0.094206	0.0198504	0.000318955	5.39804e-11	2.07335e-07
ENSG00000116161.18	CACYBP	chr1_174219147_G_A_b38	rs2103640	-780477	0.27875	383	446	3.3334759739604887e-06	-0.0970433	0.020712	0.000318955	5.39804e-11	2.07335e-07
ENSG00000116161.18	CACYBP	chr1_174230438_G_A_b38	rs12076453	-769186	0.318125	415	509	8.700018664708943e-05	-0.0820244	0.0207846	0.000318955	5.39804e-11	2.07335e-07
ENSG00000116161.18	CACYBP	chr1_174605588_C_G_b38	rs4562683	-394036	0.21625	311	346	6.535774195060231e-06	-0.104512	0.0230132	0.000318955	5.39804e-11	2.07335e-07
ENSG00000116161.18	CACYBP	chr1_174633077_A_G_b38	rs76357290	-366547	0.219375	315	351	4.947752415073373e-06	-0.10532	0.0228888	0.000318955	5.39804e-11	2.07335e-07
ENSG00000116161.18	CACYBP	chr1_174647344_C_T_b38	rs332802	-352280	0.3	389	480	0.000105453	-0.084945	0.0217858	0.000318955	5.39804e-11	2.07335e-07
ENSG00000116161.18	CACYBP	chr1_174801053_G_A_b38	rs2987874	-198571	0.47875	567	766	5.6968072299490345e-06	0.0881239	0.0192785	0.000318955	5.39804e-11	2.07335e-07
ENSG00000116161.18	CACYBP	chr1_174815447_C_A_b38	rs2860725	-184177	0.69875	391	482	3.7467100603851874e-05	0.0914834	0.0220542	0.000318955	5.39804e-11	2.07335e-07
ENSG00000116161.18	CACYBP	chr1_174815514_A_G_b38	rs72717617	-184110	0.22625	323	362	4.148429378309987e-06	-0.104306	0.0224845	0.000318955	5.39804e-11	2.07335e-07
ENSG00000116161.18	CACYBP	chr1_174842039_G_A_b38	rs1894200	-157585	0.554375	541	713	1.7067940473958213e-06	0.0952156	0.0197346	0.000318955	5.39804e-11	2.07335e-07
ENSG00000116161.18	CACYBP	chr1_174905158_A_C_b38	rs7538588	-94466	0.52125	565	766	2.883556902734535e-06	-0.0924866	0.0196117	0.000318955	5.39804e-11	2.07335e-07
ENSG00000227740.2	LINC02803	chr1_176233598_C_T_b38	rs4298694	312541	0.30875	414	494	6.2784307647214e-07	-0.135673	0.0269895	0.000213882	5.25809e-11	2.3037e-07
ENSG00000227740.2	LINC02803	chr1_176375006_C_A_b38	rs2455769	453949	0.3075	414	492	2.0074980925023777e-07	-0.142161	0.0270838	0.000213882	5.25809e-11	2.3037e-07
ENSG00000227740.2	LINC02803	chr1_176412381_G_A_b38	rs6686443	491324	0.48	584	768	7.5729941987052605e-06	-0.110309	0.0244621	0.000213882	5.25809e-11	2.3037e-07
ENSG00000227740.2	LINC02803	chr1_176412819_A_C_b38	rs3105246	491762	0.48	584	768	7.5729941987052605e-06	-0.110309	0.0244621	0.000213882	5.25809e-11	2.3037e-07
ENSG00000213057.5	C1orf220	chr1_178542757_G_C_b38	rs28445692	5	0.32125	430	514	2.4602154151211433e-07	0.174221	0.03344	0.00028636	3.70075e-10	1.584e-06
ENSG00000213057.5	C1orf220	chr1_178573019_A_T_b38	rs7552110	30267	0.3225	429	516	2.679120026135975e-07	0.172453	0.0332054	0.00028636	3.70075e-10	1.584e-06
ENSG00000143322.21	ABL2	chr1_179365799_T_G_b38	rs10798670	136115	0.07625	113	122	0.000131039	-0.18891	0.0491306	0.000366844	2.52067e-23	1.7691400000000002e-18
ENSG00000057252.13	SOAT1	chr1_179365799_T_G_b38	rs10798670	72085	0.07625	113	122	1.1469898975396584e-12	-0.339851	0.0469465	0.000266302	7.74273e-63	2.15566e-53
ENSG00000116260.17	QSOX1	chr1_180155315_A_C_b38	rs3820312	446	0.390625	486	625	6.340024906030967e-19	0.184733	0.0202227	0.00027694	2.4056399999999997e-112	6.38597e-99
ENSG00000116260.17	QSOX1	chr1_180155737_T_C_b38	rs3767196	868	0.390625	486	625	6.340024906030967e-19	0.184733	0.0202227	0.00027694	2.4056399999999997e-112	6.38597e-99
ENSG00000116260.17	QSOX1	chr1_180156237_T_C_b38	rs3767193	1368	0.38625	484	618	4.061445073086857e-19	0.184991	0.0201328	0.00027694	2.4056399999999997e-112	6.38597e-99
ENSG00000232586.1	KIAA1614-AS1	chr1_180981733_C_T_b38	rs2331903	26846	0.55125	560	718	2.5839336113844294e-10	-0.184737	0.0288126	0.0002171	1.12585e-38	5.882e-32
ENSG00000232586.1	KIAA1614-AS1	chr1_180981907_C_G_b38	rs3789364	27020	0.55125	560	718	2.5839336113844294e-10	-0.184737	0.0288126	0.0002171	1.12585e-38	5.882e-32
ENSG00000232586.1	KIAA1614-AS1	chr1_180992109_G_A_b38	rs11586493	37222	0.550625	560	719	4.130230120269835e-10	-0.182218	0.0287603	0.0002171	1.12585e-38	5.882e-32
ENSG00000135862.6	LAMC1	chr1_183003407_A_G_b38	rs10911186	-20013	0.5075	604	788	8.204890564622266e-38	-0.391014	0.0287056	0.000228471	1.1858299999999999e-45	1.19027e-38
ENSG00000135862.6	LAMC1	chr1_183022327_T_C_b38	rs6695837	-1093	0.505	608	792	5.432616237651529e-38	-0.393825	0.0288321	0.000228471	1.1858299999999999e-45	1.19027e-38
ENSG00000135862.6	LAMC1	chr1_183024616_A_G_b38	rs10752888	1196	0.505625	609	791	2.357582811695126e-37	-0.392517	0.0290223	0.000228471	1.1858299999999999e-45	1.19027e-38
ENSG00000135862.6	LAMC1	chr1_183024825_T_C_b38	rs4652762	1405	0.505625	609	791	2.357582811695126e-37	-0.392517	0.0290223	0.000228471	1.1858299999999999e-45	1.19027e-38
ENSG00000135862.6	LAMC1	chr1_183024949_A_G_b38	rs4652763	1529	0.505625	609	791	2.357582811695126e-37	-0.392517	0.0290223	0.000228471	1.1858299999999999e-45	1.19027e-38
ENSG00000135862.6	LAMC1	chr1_183032177_C_A_b38	rs4651138	8757	0.5075	608	788	4.7813016259110426e-37	-0.391106	0.029058	0.000228471	1.1858299999999999e-45	1.19027e-38
ENSG00000135862.6	LAMC1	chr1_183032487_G_T_b38	rs10911201	9067	0.50625	609	790	2.437261817831313e-37	-0.392919	0.0290587	0.000228471	1.1858299999999999e-45	1.19027e-38
ENSG00000135862.6	LAMC1	chr1_183040142_C_A_b38	rs10911205	16722	0.36375	485	582	1.584737673115178e-39	-0.42399	0.0303277	0.000228471	1.1858299999999999e-45	1.19027e-38
ENSG00000135862.6	LAMC1	chr1_183048634_A_G_b38	rs10797822	25214	0.50625	609	790	6.7577254116309456e-37	-0.39051	0.0290826	0.000228471	1.1858299999999999e-45	1.19027e-38
ENSG00000135862.6	LAMC1	chr1_183070563_G_A_b38	rs12563494	47143	0.36375	485	582	1.584737673115178e-39	-0.42399	0.0303277	0.000228471	1.1858299999999999e-45	1.19027e-38
ENSG00000135862.6	LAMC1	chr1_183105740_C_T_b38	rs2147585	82320	0.524375	593	761	1.0910276052054737e-30	-0.357644	0.0296449	0.000228471	1.1858299999999999e-45	1.19027e-38
ENSG00000135862.6	LAMC1	chr1_183144817_A_G_b38	rs1547715	121397	0.534375	583	745	1.535045456318033e-28	-0.340976	0.0294732	0.000228471	1.1858299999999999e-45	1.19027e-38
ENSG00000135862.6	LAMC1	chr1_183144984_C_T_b38	rs1547714	121564	0.534375	583	745	1.535045456318033e-28	-0.340976	0.0294732	0.000228471	1.1858299999999999e-45	1.19027e-38
ENSG00000116698.22	SMG7	chr1_183399901_C_T_b38	rs9425595	-73031	0.4525	561	724	6.565921304311364e-14	-0.135172	0.0176798	0.000227683	6.6071099999999995e-25	5.767039999999999e-20
ENSG00000116406.20	EDEM3	chr1_184747323_T_C_b38	rs971081	-7584	0.356875	454	571	2.403215668335846e-09	-0.0616257	0.0101969	0.000225938	9.68332e-10	4.3851e-06
ENSG00000116406.20	EDEM3	chr1_184747845_T_C_b38	rs67359172	-7062	0.356875	454	571	2.403215668335846e-09	-0.0616257	0.0101969	0.000225938	9.68332e-10	4.3851e-06
ENSG00000116711.10	PLA2G4A	chr1_186903714_G_T_b38	rs10737274	74765	0.444375	543	711	3.2085092347759573e-06	0.0904878	0.0192797	0.000256411	5.00053e-08	0.000166938
ENSG00000116711.10	PLA2G4A	chr1_186904572_T_G_b38	rs1569479	75623	0.49	587	784	1.5251294194254675e-05	-0.0841651	0.0193288	0.000256411	5.00053e-08	0.000166938
ENSG00000116711.10	PLA2G4A	chr1_186921572_A_G_b38	rs2891258	92623	0.485625	583	777	3.2705068497820405e-05	-0.0805494	0.0192708	0.000256411	5.00053e-08	0.000166938
ENSG00000116711.10	PLA2G4A	chr1_186921713_A_G_b38	rs10911958	92764	0.411875	514	659	0.000124067	0.075603	0.0195928	0.000256411	5.00053e-08	0.000166938
ENSG00000116711.10	PLA2G4A	chr1_186921760_C_G_b38	rs2891259	92811	0.485625	583	777	3.2705068497820405e-05	-0.0805494	0.0192708	0.000256411	5.00053e-08	0.000166938
ENSG00000116711.10	PLA2G4A	chr1_186921894_G_A_b38	rs6682481	92945	0.484375	582	775	4.5065472390875857e-05	-0.0789445	0.019233	0.000256411	5.00053e-08	0.000166938
ENSG00000118200.15	CAMSAP2	chr1_200738897_T_C_b38	rs111861862	4	0.236875	331	379	1.3665105054203755e-05	-0.153255	0.0349975	0.000131544	5.63914e-06	0.0160091
ENSG00000163362.11	INAVA	chr1_200700052_A_G_b38	rs6427847	-190996	0.63125	477	590	2.1389516001342445e-05	0.128021	0.0299271	0.000166225	7.76664e-09	3.30321e-05
ENSG00000229191.1	ENSG00000229191	chr1_201011570_A_G_b38	rs6687260	-12379	0.5275	566	756	2.998594918454551e-06	-0.141839	0.0301294	0.000144132	5.49465e-11	3.15579e-07
ENSG00000229191.1	ENSG00000229191	chr1_201027061_C_A_b38	rs6427870	3112	0.53	562	752	3.4830956632248997e-06	-0.142254	0.0304215	0.000144132	5.49465e-11	3.15579e-07
ENSG00000133067.18	LGR6	chr1_202228033_C_T_b38	rs3795598	34234	0.369375	487	591	0.000102	0.0762849	0.0195236	0.000133426	1.30897e-11	1.08557e-07
ENSG00000143847.16	PPFIA4	chr1_203108671_A_G_b38	rs10920565	82180	0.663125	452	539	5.687709273401198e-08	-0.211009	0.0384666	0.000144881	3.7195699999999997e-37	1.98434e-31
ENSG00000143847.16	PPFIA4	chr1_203121848_C_T_b38	rs7555556	95357	0.295	404	472	1.0019989888186069e-12	0.28937	0.039865	0.000144881	3.7195699999999997e-37	1.98434e-31
ENSG00000143847.16	PPFIA4	chr1_203129690_A_G_b38	rs10920570	103199	0.296875	406	475	2.1925503480700917e-12	0.283524	0.0396847	0.000144881	3.7195699999999997e-37	1.98434e-31
ENSG00000143847.16	PPFIA4	chr1_203134258_G_A_b38	rs4950920	107767	0.6725	445	524	3.572968813159988e-11	-0.258101	0.0383862	0.000144881	3.7195699999999997e-37	1.98434e-31
ENSG00000163485.17	ADORA1	chr1_203108671_A_G_b38	rs10920565	18017	0.663125	452	539	1.0280441830118355e-17	-0.387726	0.0440894	0.000139972	1.46677e-29	4.41363e-25
ENSG00000163485.17	ADORA1	chr1_203121848_C_T_b38	rs7555556	31194	0.295	404	472	1.7520300609120914e-29	0.526833	0.0446922	0.000139972	1.46677e-29	4.41363e-25
ENSG00000163485.17	ADORA1	chr1_203129690_A_G_b38	rs10920570	39036	0.296875	406	475	9.711237980477077e-28	0.508563	0.0446866	0.000139972	1.46677e-29	4.41363e-25
ENSG00000163485.17	ADORA1	chr1_203134258_G_A_b38	rs4950920	43604	0.6725	445	524	2.281285040399159e-24	-0.4597	0.0435193	0.000139972	1.46677e-29	4.41363e-25
ENSG00000133055.10	MYBPH	chr1_203182297_G_A_b38	rs12141494	6471	0.49125	583	786	3.062007136304118e-06	0.156052	0.0331794	0.000155704	5.778760000000001e-28	4.6936700000000005e-23
ENSG00000133048.13	CHI3L1	chr1_203182297_G_A_b38	rs12141494	-4407	0.49125	583	786	1.5795024013799385e-07	0.136474	0.025776	0.00014817	1.68765e-41	5.47433e-36
ENSG00000133063.16	CHIT1	chr1_203108671_A_G_b38	rs10920565	-164970	0.663125	452	539	3.59326405102776e-06	-0.138589	0.0296794	0.000154699	8.167129999999999e-27	9.57562e-22
ENSG00000133063.16	CHIT1	chr1_203121848_C_T_b38	rs7555556	-151793	0.295	404	472	3.7245889051617496e-10	0.195876	0.0308342	0.000154699	8.167129999999999e-27	9.57562e-22
ENSG00000133063.16	CHIT1	chr1_203129690_A_G_b38	rs10920570	-143951	0.296875	406	475	2.711687934567117e-10	0.196275	0.0306494	0.000154699	8.167129999999999e-27	9.57562e-22
ENSG00000133063.16	CHIT1	chr1_203134258_G_A_b38	rs4950920	-139383	0.6725	445	524	8.826257023988885e-09	-0.17269	0.0296734	0.000154699	8.167129999999999e-27	9.57562e-22
ENSG00000198625.14	MDM4	chr1_204513134_G_A_b38	rs4951077	-3245	0.636875	455	581	5.328494490874007e-17	-0.165453	0.0192659	0.000137202	5.47453e-20	1.12694e-15
ENSG00000198625.14	MDM4	chr1_204513466_C_T_b38	rs11240756	-2913	0.640625	451	575	1.1734258260180046e-16	-0.161658	0.0190466	0.000137202	5.47453e-20	1.12694e-15
ENSG00000198625.14	MDM4	chr1_204522484_G_A_b38	rs61817958	6105	0.63	460	592	8.960133433319256e-17	-0.162868	0.0191117	0.000137202	5.47453e-20	1.12694e-15
ENSG00000198625.14	MDM4	chr1_204531129_G_A_b38	rs898388	14750	0.16875	239	270	4.153065079030743e-05	-0.100456	0.0243593	0.000137202	5.47453e-20	1.12694e-15
ENSG00000198625.14	MDM4	chr1_204560174_A_C_b38	rs12125533	43795	0.619375	471	609	9.940153214273821e-19	-0.171316	0.0188661	0.000137202	5.47453e-20	1.12694e-15
ENSG00000198625.14	MDM4	chr1_204579288_A_C_b38	rs35270244	62909	0.61875	472	610	1.7423848118172957e-19	-0.175341	0.0188748	0.000137202	5.47453e-20	1.12694e-15
ENSG00000198625.14	MDM4	chr1_204589856_C_G_b38	rs4951408	73477	0.6425	451	572	9.765915367917003e-15	-0.151933	0.0192156	0.000137202	5.47453e-20	1.12694e-15
ENSG00000236779.1	ENSG00000236779	chr1_204513134_G_A_b38	rs4951077	-16558	0.636875	455	581	7.508300467018e-06	-0.14068	0.0311842	0.000130723	1.93655e-06	0.00609715
ENSG00000236779.1	ENSG00000236779	chr1_204513466_C_T_b38	rs11240756	-16226	0.640625	451	575	7.189682956872672e-06	-0.139213	0.0307946	0.000130723	1.93655e-06	0.00609715
ENSG00000236779.1	ENSG00000236779	chr1_204522484_G_A_b38	rs61817958	-7208	0.63	460	592	1.9365499887054074e-06	-0.14808	0.0308578	0.000130723	1.93655e-06	0.00609715
ENSG00000236779.1	ENSG00000236779	chr1_204560174_A_C_b38	rs12125533	30482	0.619375	471	609	5.051543459287678e-06	-0.141062	0.030686	0.000130723	1.93655e-06	0.00609715
ENSG00000236779.1	ENSG00000236779	chr1_204579288_A_C_b38	rs35270244	49596	0.61875	472	610	6.863063594400147e-06	-0.139481	0.0307851	0.000130723	1.93655e-06	0.00609715
ENSG00000240710.1	ENSG00000240710	chr1_204513134_G_A_b38	rs4951077	-89901	0.636875	455	581	6.548808439188144e-05	-0.117206	0.0291893	0.000144609	4.6863e-07	0.00160828
ENSG00000240710.1	ENSG00000240710	chr1_204513466_C_T_b38	rs11240756	-89569	0.640625	451	575	1.7969844747973053e-05	-0.124244	0.0287777	0.000144609	4.6863e-07	0.00160828
ENSG00000170382.12	LRRN2	chr1_204513134_G_A_b38	rs4951077	-172604	0.636875	455	581	1.6051273591501122e-06	-0.100127	0.0206984	0.000146357	2.59946e-09	1.45102e-05
ENSG00000170382.12	LRRN2	chr1_204513466_C_T_b38	rs11240756	-172272	0.640625	451	575	2.203112483210703e-08	-0.114994	0.0203251	0.000146357	2.59946e-09	1.45102e-05
ENSG00000170382.12	LRRN2	chr1_204522484_G_A_b38	rs61817958	-163254	0.63	460	592	7.725290470897538e-07	-0.102196	0.0204985	0.000146357	2.59946e-09	1.45102e-05
ENSG00000170382.12	LRRN2	chr1_204560174_A_C_b38	rs12125533	-125564	0.619375	471	609	2.8609018635672255e-07	-0.105336	0.0203319	0.000146357	2.59946e-09	1.45102e-05
ENSG00000170382.12	LRRN2	chr1_204579288_A_C_b38	rs35270244	-106450	0.61875	472	610	3.121500695675774e-07	-0.105302	0.0203917	0.000146357	2.59946e-09	1.45102e-05
ENSG00000170382.12	LRRN2	chr1_204589856_C_G_b38	rs4951408	-95882	0.6425	451	572	1.0275800162986396e-05	-0.0912894	0.0205496	0.000146357	2.59946e-09	1.45102e-05
ENSG00000174529.7	TMEM81	chr1_205121757_C_G_b38	rs61822619	37297	0.37375	479	598	7.730028280765653e-14	-0.148185	0.0194396	0.000147429	4.63624e-15	8.81463e-11
ENSG00000174529.7	TMEM81	chr1_205122299_T_G_b38	rs17344537	37839	0.37375	479	598	7.730028280765653e-14	-0.148185	0.0194396	0.000147429	4.63624e-15	8.81463e-11
ENSG00000174529.7	TMEM81	chr1_205189433_G_T_b38	rs6692706	104973	0.3675	470	588	1.607138050766932e-12	-0.141919	0.0197385	0.000147429	4.63624e-15	8.81463e-11
ENSG00000174529.7	TMEM81	chr1_205238384_T_C_b38	rs1172159	153924	0.32625	433	522	1.3315032972921886e-10	-0.133437	0.0204732	0.000147429	4.63624e-15	8.81463e-11
ENSG00000174529.7	TMEM81	chr1_205256329_G_A_b38	rs1172147	171869	0.335625	446	537	2.319997212131865e-10	-0.129295	0.0201113	0.000147429	4.63624e-15	8.81463e-11
ENSG00000174529.7	TMEM81	chr1_205267304_C_T_b38	rs1768587	182844	0.30375	407	486	8.626684782429853e-10	-0.129392	0.0208195	0.000147429	4.63624e-15	8.81463e-11
ENSG00000174529.7	TMEM81	chr1_205285110_G_A_b38	rs1151787	200650	0.303125	404	485	3.0269049883110747e-09	-0.124214	0.0206873	0.000147429	4.63624e-15	8.81463e-11
ENSG00000117222.14	RBBP5	chr1_205121977_G_C_b38	rs12033568	-38	0.19	278	304	4.259282116070033e-05	0.0773357	0.0187801	0.000148759	1.12106e-08	4.67294e-05
ENSG00000133059.17	DSTYK	chr1_205121757_C_G_b38	rs61822619	-89945	0.37375	479	598	1.2946428921171925e-10	-0.12463	0.0191089	0.000144633	5.13067e-13	5.67206e-09
ENSG00000133059.17	DSTYK	chr1_205121977_G_C_b38	rs12033568	-89725	0.19	278	304	8.071894889974872e-06	0.107524	0.0239185	0.000144633	5.13067e-13	5.67206e-09
ENSG00000133059.17	DSTYK	chr1_205122299_T_G_b38	rs17344537	-89403	0.37375	479	598	1.2946428921171925e-10	-0.12463	0.0191089	0.000144633	5.13067e-13	5.67206e-09
ENSG00000133059.17	DSTYK	chr1_205189433_G_T_b38	rs6692706	-22269	0.3675	470	588	8.4969978578462e-12	-0.133673	0.0192531	0.000144633	5.13067e-13	5.67206e-09
ENSG00000133059.17	DSTYK	chr1_205238384_T_C_b38	rs1172159	26682	0.32625	433	522	9.309089444656673e-09	-0.116431	0.0200385	0.000144633	5.13067e-13	5.67206e-09
ENSG00000133059.17	DSTYK	chr1_205256329_G_A_b38	rs1172147	44627	0.335625	446	537	1.3229961312609588e-08	-0.113125	0.0196789	0.000144633	5.13067e-13	5.67206e-09
ENSG00000133059.17	DSTYK	chr1_205267304_C_T_b38	rs1768587	55602	0.30375	407	486	2.2083675385356684e-06	-0.0976951	0.0204744	0.000144633	5.13067e-13	5.67206e-09
ENSG00000133059.17	DSTYK	chr1_205285110_G_A_b38	rs1151787	73408	0.303125	404	485	1.2641363229891165e-06	-0.0991684	0.0202955	0.000144633	5.13067e-13	5.67206e-09
ENSG00000133069.17	TMCC2	chr1_205121757_C_G_b38	rs61822619	-106189	0.37375	479	598	4.6226628658500515e-05	-0.0754065	0.0183981	0.000140892	6.7067e-06	0.018605
ENSG00000133069.17	TMCC2	chr1_205122299_T_G_b38	rs17344537	-105647	0.37375	479	598	4.6226628658500515e-05	-0.0754065	0.0183981	0.000140892	6.7067e-06	0.018605
ENSG00000133069.17	TMCC2	chr1_205189433_G_T_b38	rs6692706	-38513	0.3675	470	588	6.353643256114159e-05	-0.074872	0.0186125	0.000140892	6.7067e-06	0.018605
ENSG00000133069.17	TMCC2	chr1_205238384_T_C_b38	rs1172159	10438	0.32625	433	522	1.805377372641751e-05	-0.0826995	0.0191597	0.000140892	6.7067e-06	0.018605
ENSG00000133069.17	TMCC2	chr1_205267304_C_T_b38	rs1768587	39358	0.30375	407	486	5.521179681332925e-05	-0.0789507	0.0194635	0.000140892	6.7067e-06	0.018605
ENSG00000133069.17	TMCC2	chr1_205285110_G_A_b38	rs1151787	57164	0.303125	404	485	9.37640686865335e-05	-0.075893	0.0193208	0.000140892	6.7067e-06	0.018605
ENSG00000158711.14	ELK4	chr1_205775090_C_T_b38	rs1572931	143079	0.15	221	240	0.000118643	0.0575641	0.014875	0.000140752	1.41411e-11	1.15348e-07
ENSG00000069275.13	NUCKS1	chr1_205706960_G_C_b38	rs11580015	-43222	0.38375	471	614	5.848353859594067e-09	-0.0778604	0.0132162	0.000148711	1.19347e-10	7.37547e-07
ENSG00000069275.13	NUCKS1	chr1_205774297_A_C_b38	rs823143	24115	0.389375	487	623	3.47150459144982e-09	-0.0776936	0.0129901	0.000148711	1.19347e-10	7.37547e-07
ENSG00000069275.13	NUCKS1	chr1_205774535_A_C_b38	rs708724	24353	0.389375	487	623	3.47150459144982e-09	-0.0776936	0.0129901	0.000148711	1.19347e-10	7.37547e-07
ENSG00000069275.13	NUCKS1	chr1_205775010_G_T_b38	rs708725	24828	0.38875	486	622	1.9842979164176405e-09	-0.0788242	0.0129732	0.000148711	1.19347e-10	7.37547e-07
ENSG00000117280.13	RAB29	chr1_205706960_G_C_b38	rs11580015	-68522	0.38375	471	614	9.128374099845253e-41	0.287221	0.020175	0.00017008	5.97141e-53	1.19194e-45
ENSG00000117280.13	RAB29	chr1_205774297_A_C_b38	rs823143	-1185	0.389375	487	623	4.679895307825471e-49	0.307235	0.0193337	0.00017008	5.97141e-53	1.19194e-45
ENSG00000117280.13	RAB29	chr1_205774535_A_C_b38	rs708724	-947	0.389375	487	623	4.679895307825471e-49	0.307235	0.0193337	0.00017008	5.97141e-53	1.19194e-45
ENSG00000117280.13	RAB29	chr1_205775010_G_T_b38	rs708725	-472	0.38875	486	622	6.965444865324722e-49	0.306583	0.0193335	0.00017008	5.97141e-53	1.19194e-45
ENSG00000117280.13	RAB29	chr1_205775090_C_T_b38	rs1572931	-392	0.15	221	240	1.839567924464405e-29	-0.330151	0.028019	0.00017008	5.97141e-53	1.19194e-45
ENSG00000286619.1	ENSG00000286619	chr1_205706960_G_C_b38	rs11580015	-106362	0.38375	471	614	2.8003978862189924e-122	0.926893	0.0322146	0.00014508	3.21662e-203	6.8898499999999994e-186
ENSG00000286619.1	ENSG00000286619	chr1_205774297_A_C_b38	rs823143	-39025	0.389375	487	623	1.4192036408519542e-123	0.914932	0.0315565	0.00014508	3.21662e-203	6.8898499999999994e-186
ENSG00000286619.1	ENSG00000286619	chr1_205774535_A_C_b38	rs708724	-38787	0.389375	487	623	1.4192036408519542e-123	0.914932	0.0315565	0.00014508	3.21662e-203	6.8898499999999994e-186
ENSG00000286619.1	ENSG00000286619	chr1_205775010_G_T_b38	rs708725	-38312	0.38875	486	622	3.9892447009340954e-123	0.913301	0.0315837	0.00014508	3.21662e-203	6.8898499999999994e-186
ENSG00000286619.1	ENSG00000286619	chr1_205775090_C_T_b38	rs1572931	-38232	0.15	221	240	7.514746073977044e-15	-0.48066	0.0605203	0.00014508	3.21662e-203	6.8898499999999994e-186
ENSG00000133065.11	SLC41A1	chr1_205706960_G_C_b38	rs11580015	-106788	0.38375	471	614	6.603585155107151e-15	0.105739	0.0132846	0.000144742	8.96211e-23	6.4028e-18
ENSG00000133065.11	SLC41A1	chr1_205774297_A_C_b38	rs823143	-39451	0.389375	487	623	1.9248759040716323e-14	0.102256	0.0130853	0.000144742	8.96211e-23	6.4028e-18
ENSG00000133065.11	SLC41A1	chr1_205774535_A_C_b38	rs708724	-39213	0.389375	487	623	1.9248759040716323e-14	0.102256	0.0130853	0.000144742	8.96211e-23	6.4028e-18
ENSG00000133065.11	SLC41A1	chr1_205775010_G_T_b38	rs708725	-38738	0.38875	486	622	3.1858603472418524e-14	0.101366	0.013087	0.000144742	8.96211e-23	6.4028e-18
ENSG00000162877.13	PM20D1	chr1_205706960_G_C_b38	rs11580015	-143172	0.38375	471	614	5.252257235508517e-63	-0.633002	0.034199	0.000134224	2.56475e-106	1.67649e-95
ENSG00000162877.13	PM20D1	chr1_205774297_A_C_b38	rs823143	-75835	0.389375	487	623	3.649163630942581e-67	-0.639504	0.0332003	0.000134224	2.56475e-106	1.67649e-95
ENSG00000162877.13	PM20D1	chr1_205774535_A_C_b38	rs708724	-75597	0.389375	487	623	3.649163630942581e-67	-0.639504	0.0332003	0.000134224	2.56475e-106	1.67649e-95
ENSG00000162877.13	PM20D1	chr1_205775010_G_T_b38	rs708725	-75122	0.38875	486	622	1.1269841301910431e-66	-0.637207	0.0332331	0.000134224	2.56475e-106	1.67649e-95
ENSG00000162877.13	PM20D1	chr1_205775090_C_T_b38	rs1572931	-75042	0.15	221	240	2.906247957897242e-10	0.345676	0.0540736	0.000134224	2.56475e-106	1.67649e-95
ENSG00000136634.7	IL10	chr1_206771300_T_C_b38	rs1518111	-3241	0.7525	341	396	1.0425117542548241e-22	0.330071	0.0325399	0.000189212	1.04251e-22	2.35735e-18
ENSG00000136634.7	IL10	chr1_206773289_A_G_b38	rs1800871	-1252	0.7325	369	428	3.988881266420527e-22	0.318651	0.0318867	0.000189212	1.04251e-22	2.35735e-18
ENSG00000162892.16	IL24	chr1_206923405_G_T_b38	rs1400987	25962	0.423125	534	677	1.8139748510671437e-06	0.106374	0.0221048	0.000185067	8.60446e-09	3.36904e-05
ENSG00000271680.1	ENSG00000271680	chr1_206923405_G_T_b38	rs1400987	17477	0.423125	534	677	6.041801107274175e-10	0.131003	0.0208815	0.000183382	8.2222e-13	7.6527e-09
ENSG00000162894.12	FCMR	chr1_206923405_G_T_b38	rs1400987	158	0.423125	534	677	0.000151648	0.0445564	0.0116996	0.000209082	2.77457e-05	0.0545061
ENSG00000196352.17	CD55	chr1_207210563_G_A_b38	rs7516060	-110969	0.65625	447	550	3.236031091351312e-57	0.239553	0.0137338	0.000166881	8.79154e-84	8.23492e-75
ENSG00000196352.17	CD55	chr1_207240098_A_G_b38	rs7526658	-81434	0.2625	370	420	1.2806444935901744e-07	0.0977891	0.0183321	0.000166881	8.79154e-84	8.23492e-75
ENSG00000196352.17	CD55	chr1_207289369_A_G_b38	rs2782854	-32163	0.308125	417	493	2.4311978061546965e-08	0.0989791	0.0175493	0.000166881	8.79154e-84	8.23492e-75
ENSG00000196352.17	CD55	chr1_207298244_C_G_b38	rs2802234	-23288	0.726875	372	437	7.547062821692018e-75	0.290026	0.0140588	0.000166881	8.79154e-84	8.23492e-75
ENSG00000196352.17	CD55	chr1_207310100_G_A_b38	rs2564974	-11432	0.726875	372	437	7.547062821692018e-75	0.290026	0.0140588	0.000166881	8.79154e-84	8.23492e-75
ENSG00000196352.17	CD55	chr1_207310231_C_T_b38	rs2782842	-11301	0.308125	418	493	2.0987113132212927e-08	0.0998166	0.0176154	0.000166881	8.79154e-84	8.23492e-75
ENSG00000196352.17	CD55	chr1_207310593_A_T_b38	rs2661357	-10939	0.309375	418	495	4.067119931442737e-08	0.0976755	0.0176089	0.000166881	8.79154e-84	8.23492e-75
ENSG00000196352.17	CD55	chr1_207321071_T_C_b38	rs2564978	-461	0.7475	343	404	9.746572200818935e-82	0.310534	0.0142216	0.000166881	8.79154e-84	8.23492e-75
ENSG00000196352.17	CD55	chr1_207331929_C_T_b38	rs28371614	10397	0.28875	402	462	1.6845393709241607e-10	0.115304	0.0177932	0.000166881	8.79154e-84	8.23492e-75
ENSG00000196352.17	CD55	chr1_207332364_A_G_b38	rs6662070	10832	0.71625	385	454	1.154051761641688e-75	0.288025	0.0138653	0.000166881	8.79154e-84	8.23492e-75
ENSG00000196352.17	CD55	chr1_207336020_C_T_b38	rs1507760	14488	0.714375	386	457	5.878969155218627e-76	0.286823	0.0137733	0.000166881	8.79154e-84	8.23492e-75
ENSG00000196352.17	CD55	chr1_207337203_A_G_b38	rs10746462	15671	0.714375	386	457	5.878969155218627e-76	0.286823	0.0137733	0.000166881	8.79154e-84	8.23492e-75
ENSG00000196352.17	CD55	chr1_207337251_G_A_b38	rs10746463	15719	0.714375	386	457	5.878969155218627e-76	0.286823	0.0137733	0.000166881	8.79154e-84	8.23492e-75
ENSG00000009790.15	TRAF3IP3	chr1_209763121_A_G_b38	rs7548219	7089	0.274375	359	439	5.776471995167344e-20	-0.28893	0.0306707	0.000226943	1.88356e-34	1.30427e-28
ENSG00000009790.15	TRAF3IP3	chr1_209798135_T_A_b38	rs58637469	42103	0.180625	255	289	1.7177342525776147e-17	0.285692	0.0327247	0.000226943	1.88356e-34	1.30427e-28
ENSG00000009790.15	TRAF3IP3	chr1_209798283_C_A_b38	rs2236907	42251	0.381875	476	611	1.0761672912552961e-08	0.152986	0.0264456	0.000226943	1.88356e-34	1.30427e-28
ENSG00000162757.4	C1orf74	chr1_209763121_A_G_b38	rs7548219	-21438	0.274375	359	439	3.177021848791478e-07	-0.158406	0.0306956	0.000178071	5.3221199999999996e-20	1.48877e-15
ENSG00000162757.4	C1orf74	chr1_209798135_T_A_b38	rs58637469	13576	0.180625	255	289	3.5555062757011418e-06	0.152315	0.0326034	0.000178071	5.3221199999999996e-20	1.48877e-15
ENSG00000117595.12	IRF6	chr1_209798135_T_A_b38	rs58637469	-8040	0.180625	255	289	3.497994718429287e-09	-0.232279	0.0388447	0.000194978	1.74225e-58	1.0164199999999999e-49
ENSG00000117595.12	IRF6	chr1_209798283_C_A_b38	rs2236907	-7892	0.381875	476	611	7.711573797685879e-45	-0.411591	0.0273278	0.000194978	1.74225e-58	1.0164199999999999e-49
ENSG00000117597.18	UTP25	chr1_209798135_T_A_b38	rs58637469	-29837	0.180625	255	289	1.2650141480017578e-05	-0.110329	0.0250961	0.000175135	1.2991e-41	3.3903e-35
ENSG00000174606.14	ANGEL2	chr1_213008795_C_T_b38	rs3002285	-7072	0.27875	378	446	2.9725599091868585e-10	0.100223	0.0156867	0.000152613	4.98969e-19	1.4894e-14
ENSG00000136643.12	RPS6KC1	chr1_213008795_C_T_b38	rs3002285	-42438	0.27875	378	446	9.93272607236652e-05	-0.0764736	0.0195392	0.000168901	1.8325e-05	0.0424225
ENSG00000067533.6	RRP15	chr1_218350308_G_A_b38	rs1418555	65015	0.2475	349	396	0.000166934	0.104375	0.0275828	0.000194341	8.32484e-13	6.86497e-09
ENSG00000067533.6	RRP15	chr1_218350388_C_T_b38	rs1417488	65095	0.265	361	424	0.000129186	0.100659	0.0261546	0.000194341	8.32484e-13	6.86497e-09
ENSG00000143498.18	TAF1A	chr1_222653139_G_A_b38	rs2291832	63315	0.65	444	560	2.663346925947216e-06	0.156793	0.0331309	0.000201427	4.34766e-20	1.30796e-15
ENSG00000272750.1	ENSG00000272750	chr1_222653139_G_A_b38	rs2291832	-8373	0.65	444	560	4.003491709569998e-12	-0.245093	0.0347382	0.000199306	9.82919e-13	1.08198e-08
ENSG00000272750.1	ENSG00000272750	chr1_222732952_A_G_b38	rs12043288	71440	0.621875	476	605	1.3012284753534065e-09	-0.204904	0.0333356	0.000199306	9.82919e-13	1.08198e-08
ENSG00000197520.11	FAM177B	chr1_222653139_G_A_b38	rs2291832	-84063	0.65	444	560	3.1207953974678057e-13	0.249964	0.033659	0.000185092	7.486519999999999e-27	1.22407e-21
ENSG00000197520.11	FAM177B	chr1_222732952_A_G_b38	rs12043288	-4250	0.621875	476	605	3.193047652616533e-17	0.273898	0.0316556	0.000185092	7.486519999999999e-27	1.22407e-21
ENSG00000143799.14	PARP1	chr1_226351652_T_C_b38	rs76887998	-56448	0.14	209	224	3.49511059214604e-11	-0.107397	0.0159645	0.000269913	2.33842e-11	1.58822e-07
ENSG00000143799.14	PARP1	chr1_226407676_C_G_b38	rs892348	-424	0.155625	232	249	7.346896036403904e-09	-0.0903225	0.0154353	0.000269913	2.33842e-11	1.58822e-07
ENSG00000143801.18	PSEN2	chr1_226995658_T_G_b38	rs10495273	125474	0.44375	540	710	8.53077725390809e-06	0.125115	0.0279067	0.000308073	1.3578899999999998e-20	1.1029e-15
ENSG00000143801.18	PSEN2	chr1_226995733_T_C_b38	rs6664955	125549	0.443125	539	709	8.822699936842504e-06	0.124891	0.0279026	0.000308073	1.3578899999999998e-20	1.1029e-15
ENSG00000143801.18	PSEN2	chr1_227026267_G_T_b38	rs7535826	156083	0.44875	547	718	0.000128209	0.107596	0.0279431	0.000308073	1.3578899999999998e-20	1.1029e-15
ENSG00000163050.18	COQ8A	chr1_226995658_T_G_b38	rs10495273	55372	0.44375	540	710	9.280916369397571e-86	0.418131	0.0185566	0.000271431	5.69068e-105	1.07245e-91
ENSG00000163050.18	COQ8A	chr1_226995733_T_C_b38	rs6664955	55447	0.443125	539	709	6.1735793886387946e-86	0.418386	0.0185427	0.000271431	5.69068e-105	1.07245e-91
ENSG00000163050.18	COQ8A	chr1_227026267_G_T_b38	rs7535826	85981	0.44875	547	718	1.6227971734017762e-78	0.402969	0.0189423	0.000271431	5.69068e-105	1.07245e-91
ENSG00000143740.15	SNAP47	chr1_227542838_T_C_b38	rs74140304	-185362	0.16625	235	266	3.176577137920316e-10	-0.190888	0.0299276	0.000365078	9.00864e-12	9.80029e-08
ENSG00000181873.13	IBA57	chr1_227925462_A_G_b38	rs3795768	-240342	0.709375	390	465	9.774509035789043e-08	0.179064	0.033252	0.000256352	2.22876e-56	6.31841e-48
ENSG00000069248.12	NUP133	chr1_229558099_A_C_b38	rs4148757	49758	0.23	302	368	3.4003335221483354e-07	-0.104488	0.0202994	0.000105224	1.61633e-10	9.69657e-07
ENSG00000069248.12	NUP133	chr1_229579208_C_T_b38	rs12023430	70867	0.155625	220	249	1.7235756080021967e-09	-0.136425	0.0223662	0.000105224	1.61633e-10	9.69657e-07
ENSG00000162885.14	B3GALNT2	chr1_235480984_T_C_b38	rs291384	-23468	0.6925	418	492	7.138654269794572e-44	-0.560877	0.0377244	0.000145485	3.82824e-99	1.7527e-90
ENSG00000162885.14	B3GALNT2	chr1_235501194_T_C_b38	rs4659905	-3258	0.1625	237	260	3.5844092225601028e-12	0.353447	0.0499793	0.000145485	3.82824e-99	1.7527e-90
ENSG00000162885.14	B3GALNT2	chr1_235503830_G_A_b38	rs12563639	-622	0.125625	188	201	3.0439305860921295e-07	0.295932	0.0572533	0.000145485	3.82824e-99	1.7527e-90
ENSG00000162885.14	B3GALNT2	chr1_235503870_A_G_b38	rs704719	-582	0.690625	422	495	7.909671672082769e-44	-0.558288	0.0375728	0.000145485	3.82824e-99	1.7527e-90
ENSG00000116977.19	LGALS8	chr1_236604526_T_C_b38	rs4233465	86526	0.5775	519	676	1.3206222346878765e-05	0.0592482	0.0135065	0.000115522	1.0790400000000002e-24	5.8085e-20
ENSG00000223776.5	LGALS8-AS1	chr1_236525145_C_T_b38	rs2853622	637	0.68625	439	502	1.5696085706904513e-08	0.223514	0.039088	0.000118501	1.56961e-08	8.67387e-05
ENSG00000223776.5	LGALS8-AS1	chr1_236604526_T_C_b38	rs4233465	80018	0.5775	519	676	7.502009126983003e-05	0.154067	0.0386858	0.000118501	1.56961e-08	8.67387e-05
ENSG00000230325.1	ENSG00000230325	chr1_236525145_C_T_b38	rs2853622	-15301	0.68625	439	502	6.234661954711788e-06	-0.120743	0.0265275	0.000124487	1.34277e-06	0.00532412
ENSG00000119285.11	HEATR1	chr1_236604526_T_C_b38	rs4233465	10	0.5775	519	676	2.9608147162731787e-07	0.0949785	0.0183562	0.000109778	3.31167e-08	0.00014067
ENSG00000253326.2	ENSG00000253326	chr1_243256127_T_A_b38	rs3904682	199821	0.46	550	736	1.494446899521016e-08	0.226665	0.0395788	0.000177998	5.19566e-30	1.76852e-24
ENSG00000253326.2	ENSG00000253326	chr1_243286579_G_A_b38	rs3818802	230273	0.479375	571	767	2.3866249391054383e-08	0.22437	0.039758	0.000177998	5.19566e-30	1.76852e-24
ENSG00000143702.16	CEP170	chr1_243222658_A_G_b38	rs12079702	-32690	0.3525	466	564	8.247174753944571e-09	0.0915914	0.0157062	0.00016449	1.40825e-13	1.63972e-09
ENSG00000143702.16	CEP170	chr1_243256127_T_A_b38	rs3904682	779	0.46	550	736	8.017290369529544e-07	-0.0763252	0.0153321	0.00016449	1.40825e-13	1.63972e-09
ENSG00000143702.16	CEP170	chr1_243264850_T_G_b38	rs12741781	9502	0.328125	444	525	1.4082475206531168e-13	0.120017	0.0159197	0.00016449	1.40825e-13	1.63972e-09
ENSG00000143702.16	CEP170	chr1_243286579_G_A_b38	rs3818802	31231	0.479375	571	767	4.961218342558393e-07	-0.0780403	0.0153822	0.00016449	1.40825e-13	1.63972e-09
ENSG00000143702.16	CEP170	chr1_243287653_T_G_b38	rs6682448	32305	0.321875	439	515	1.4214232096307604e-11	0.110778	0.0161364	0.00016449	1.40825e-13	1.63972e-09
ENSG00000054282.16	SDCCAG8	chr1_243222658_A_G_b38	rs12079702	-33376	0.3525	466	564	1.8518990526762327e-55	0.407249	0.0237967	0.000187931	2.5051800000000003e-67	7.20175e-60
ENSG00000054282.16	SDCCAG8	chr1_243256127_T_A_b38	rs3904682	93	0.46	550	736	1.0141000453747328e-27	-0.286562	0.0251895	0.000187931	2.5051800000000003e-67	7.20175e-60
ENSG00000054282.16	SDCCAG8	chr1_243264850_T_G_b38	rs12741781	8816	0.328125	444	525	2.505188934482365e-67	0.454912	0.0235811	0.000187931	2.5051800000000003e-67	7.20175e-60
ENSG00000054282.16	SDCCAG8	chr1_243286579_G_A_b38	rs3818802	30545	0.479375	571	767	9.854393550265474e-25	-0.271938	0.0255253	0.000187931	2.5051800000000003e-67	7.20175e-60
ENSG00000054282.16	SDCCAG8	chr1_243287653_T_G_b38	rs6682448	31619	0.321875	439	515	2.839979992229935e-60	0.437382	0.0242872	0.000187931	2.5051800000000003e-67	7.20175e-60
ENSG00000289439.1	ENSG00000289439	chr1_244324638_A_G_b38	rs61165644	-541	0.16625	238	266	2.9368017638238092e-154	1.2977	0.0378466	0.000114507	2.93683e-154	1.2715400000000001e-142
ENSG00000289439.1	ENSG00000289439	chr1_244324785_T_C_b38	rs59618795	-394	0.16625	238	266	2.9368017638238092e-154	1.2977	0.0378466	0.000114507	2.93683e-154	1.2715400000000001e-142
ENSG00000289439.1	ENSG00000289439	chr1_244324978_G_A_b38	rs60353024	-201	0.16375	237	262	1.3212614501027994e-148	1.29747	0.0389614	0.000114507	2.93683e-154	1.2715400000000001e-142
ENSG00000289439.1	ENSG00000289439	chr1_244325113_G_A_b38	rs12026165	-66	0.16625	238	266	2.9368017638238092e-154	1.2977	0.0378466	0.000114507	2.93683e-154	1.2715400000000001e-142
ENSG00000289439.1	ENSG00000289439	chr1_244325130_G_C_b38	rs12026166	-49	0.16625	238	266	2.9368017638238092e-154	1.2977	0.0378466	0.000114507	2.93683e-154	1.2715400000000001e-142
ENSG00000289439.1	ENSG00000289439	chr1_244325278_A_G_b38	rs10927193	99	0.16625	238	266	2.9368017638238092e-154	1.2977	0.0378466	0.000114507	2.93683e-154	1.2715400000000001e-142
ENSG00000289439.1	ENSG00000289439	chr1_244325427_T_C_b38	rs74982651	248	0.101875	150	163	6.925600684849055e-73	1.17931	0.0581437	0.000114507	2.93683e-154	1.2715400000000001e-142
ENSG00000289439.1	ENSG00000289439	chr1_244325516_T_C_b38	rs10927194	337	0.166875	239	267	1.871872232896754e-151	1.29077	0.0381908	0.000114507	2.93683e-154	1.2715400000000001e-142
ENSG00000035687.10	ADSS2	chr1_244324638_A_G_b38	rs61165644	-127271	0.16625	238	266	1.2844872120396335e-37	-0.299136	0.022027	9.44026e-05	1.28448e-37	6.40974e-32
ENSG00000035687.10	ADSS2	chr1_244324785_T_C_b38	rs59618795	-127124	0.16625	238	266	1.2844872120396335e-37	-0.299136	0.022027	9.44026e-05	1.28448e-37	6.40974e-32
ENSG00000035687.10	ADSS2	chr1_244324978_G_A_b38	rs60353024	-126931	0.16375	237	262	2.000145951110695e-36	-0.29798	0.0223589	9.44026e-05	1.28448e-37	6.40974e-32
ENSG00000035687.10	ADSS2	chr1_244325113_G_A_b38	rs12026165	-126796	0.16625	238	266	1.2844872120396335e-37	-0.299136	0.022027	9.44026e-05	1.28448e-37	6.40974e-32
ENSG00000035687.10	ADSS2	chr1_244325130_G_C_b38	rs12026166	-126779	0.16625	238	266	1.2844872120396335e-37	-0.299136	0.022027	9.44026e-05	1.28448e-37	6.40974e-32
ENSG00000035687.10	ADSS2	chr1_244325278_A_G_b38	rs10927193	-126631	0.16625	238	266	1.2844872120396335e-37	-0.299136	0.022027	9.44026e-05	1.28448e-37	6.40974e-32
ENSG00000035687.10	ADSS2	chr1_244325427_T_C_b38	rs74982651	-126482	0.101875	150	163	2.0883976524385832e-22	-0.276481	0.0274669	9.44026e-05	1.28448e-37	6.40974e-32
ENSG00000035687.10	ADSS2	chr1_244325516_T_C_b38	rs10927194	-126393	0.166875	239	267	3.137386408219345e-37	-0.297754	0.0220586	9.44026e-05	1.28448e-37	6.40974e-32
ENSG00000177535.10	OR2B11	chr1_247407264_G_A_b38	rs72771985	-50841	0.13375	202	214	3.827690516217661e-08	0.238344	0.0428832	0.000144383	1.06687e-12	1.49317e-08
ENSG00000035115.22	SH3YL1	chr2_269679_C_T_b38	rs62114544	3281	0.3275	431	524	9.25490521066283e-114	-0.4468	0.0163537	0.000262798	4.85841e-120	1.79135e-105
ENSG00000289191.1	ENSG00000289191	chr2_8301922_G_A_b38	rs10174728	19350	0.33625	461	538	4.6993025094593526e-05	-0.0762219	0.0186147	0.000107875	1.7607e-07	0.000666583
ENSG00000289191.1	ENSG00000289191	chr2_8302118_G_A_b38	rs10174949	19546	0.249375	355	399	1.7507048276546657e-06	-0.0980871	0.0203518	0.000107875	1.7607e-07	0.000666583
ENSG00000289191.1	ENSG00000289191	chr2_8303673_G_A_b38	rs10178845	21101	0.25125	358	402	1.3339156526072325e-06	-0.0990365	0.020314	0.000107875	1.7607e-07	0.000666583
ENSG00000115750.17	TAF1B	chr2_9829559_G_T_b38	rs287976	-13884	0.745	344	408	2.6940636280334883e-20	0.266511	0.0280246	0.000111963	2.06708e-45	4.97855e-38
ENSG00000269973.1	ENSG00000269973	chr2_9829559_G_T_b38	rs287976	-106801	0.745	344	408	1.0080647287991511e-14	0.23456	0.0296819	0.000116951	1.89326e-30	4.19673e-25
ENSG00000071575.12	TRIB2	chr2_12798159_G_A_b38	rs1465488	81249	0.523125	583	763	5.236056754595324e-07	-0.0755444	0.0149215	0.000170874	6.43899e-14	1.44141e-09
ENSG00000071575.12	TRIB2	chr2_12809966_C_G_b38	rs1469218	93056	0.5225	583	764	3.942289072764865e-07	-0.0762426	0.0148955	0.000170874	6.43899e-14	1.44141e-09
ENSG00000151779.13	NBAS	chr2_15378465_C_T_b38	rs2049718	-182869	0.66625	441	534	4.377347264530318e-05	0.0606228	0.0147447	0.000138095	9.9289e-08	0.000349571
ENSG00000151779.13	NBAS	chr2_15378692_G_T_b38	rs763356	-182642	0.66625	441	534	4.377347264530318e-05	0.0606228	0.0147447	0.000138095	9.9289e-08	0.000349571
ENSG00000151779.13	NBAS	chr2_15378714_A_G_b38	rs763355	-182620	0.66	449	544	5.494989536021766e-06	0.0671856	0.014673	0.000138095	9.9289e-08	0.000349571
ENSG00000151779.13	NBAS	chr2_15378859_A_T_b38	rs2160696	-182475	0.6675	440	532	5.7740731212789976e-05	0.0597504	0.0147691	0.000138095	9.9289e-08	0.000349571
ENSG00000151779.13	NBAS	chr2_15540677_C_T_b38	rs12692272	-20657	0.669375	440	529	3.040241579087326e-07	0.075646	0.0146344	0.000138095	9.9289e-08	0.000349571
ENSG00000119778.15	ATAD2B	chr2_23767549_A_G_b38	rs2712071	-159574	0.18875	273	302	5.7974061837030496e-05	0.0727733	0.0179924	0.00021677	4.50279e-10	2.29827e-06
ENSG00000173960.14	UBXN2A	chr2_23767549_A_G_b38	rs2712071	-159736	0.18875	273	302	2.0816269039953682e-16	0.324479	0.0385641	0.000195109	2.84324e-53	1.00187e-45
ENSG00000205639.12	MFSD2B	chr2_23767549_A_G_b38	rs2712071	-242532	0.18875	273	302	4.1494887980479796e-05	-0.0745874	0.0180856	0.000220902	7.79042e-08	0.000214222
ENSG00000219626.9	FAM228B	chr2_23767549_A_G_b38	rs2712071	-308977	0.18875	273	302	7.27921701771761e-07	0.145089	0.0290327	0.000220498	2.58508e-19	6.74391e-15
ENSG00000184924.6	PTRHD1	chr2_24920780_C_G_b38	rs6746013	127645	0.506875	570	789	0.000154514	0.0739183	0.0194336	0.000354005	1.06786e-05	0.0180167
ENSG00000138092.11	CENPO	chr2_24726187_G_A_b38	rs3769669	-67205	0.204375	292	327	9.938630846375926e-09	-0.26261	0.0452862	0.000331751	3.8953000000000003e-69	4.49138e-60
ENSG00000138092.11	CENPO	chr2_24920780_C_G_b38	rs6746013	127388	0.506875	570	789	4.775132444900886e-48	0.500437	0.0318859	0.000331751	3.8953000000000003e-69	4.49138e-60
ENSG00000138092.11	CENPO	chr2_25176084_G_T_b38	rs2028195	382692	0.26375	355	422	3.331135887676641e-06	-0.189878	0.0405244	0.000331751	3.8953000000000003e-69	4.49138e-60
ENSG00000138092.11	CENPO	chr2_25180022_T_C_b38	rs2384092	386630	0.21	291	336	2.8620147441882285e-06	-0.202905	0.0430115	0.000331751	3.8953000000000003e-69	4.49138e-60
ENSG00000271936.1	ENSG00000271936	chr2_24726187_G_A_b38	rs3769669	-99423	0.204375	292	327	0.000141744	-0.197396	0.0516017	0.000304139	9.24594e-08	0.000224992
ENSG00000271936.1	ENSG00000271936	chr2_24920780_C_G_b38	rs6746013	95170	0.506875	570	789	2.9106145583796715e-07	0.210985	0.0407504	0.000304139	9.24594e-08	0.000224992
ENSG00000138031.15	ADCY3	chr2_24726187_G_A_b38	rs3769669	-194050	0.204375	292	327	3.682333760675818e-12	-0.357329	0.0505569	0.00033804	9.79386e-120	2.39293e-106
ENSG00000138031.15	ADCY3	chr2_24920780_C_G_b38	rs6746013	543	0.506875	570	789	9.100081909840337e-77	0.689157	0.0328687	0.00033804	9.79386e-120	2.39293e-106
ENSG00000138031.15	ADCY3	chr2_25126190_C_T_b38	rs7564400	205953	0.2775	365	444	8.382409059495932e-06	-0.205634	0.045827	0.00033804	9.79386e-120	2.39293e-106
ENSG00000138031.15	ADCY3	chr2_25176084_G_T_b38	rs2028195	255847	0.26375	355	422	3.3596781140350024e-08	-0.253659	0.0454449	0.00033804	9.79386e-120	2.39293e-106
ENSG00000138031.15	ADCY3	chr2_25180022_T_C_b38	rs2384092	259785	0.21	291	336	2.5048895419753766e-08	-0.271732	0.0482247	0.00033804	9.79386e-120	2.39293e-106
ENSG00000115137.12	DNAJC27	chr2_24726187_G_A_b38	rs3769669	-245884	0.204375	292	327	1.6894918101676382e-06	-0.188032	0.038955	0.000288013	2.49948e-42	8.04124e-36
ENSG00000115137.12	DNAJC27	chr2_24920780_C_G_b38	rs6746013	-51291	0.506875	570	789	2.518853332454649e-27	0.328002	0.0290717	0.000288013	2.49948e-42	8.04124e-36
ENSG00000115137.12	DNAJC27	chr2_25180022_T_C_b38	rs2384092	207951	0.21	291	336	8.732323356271484e-06	-0.164804	0.0368012	0.000288013	2.49948e-42	8.04124e-36
ENSG00000138080.14	EMILIN1	chr2_26959287_C_T_b38	rs4665364	-119328	0.35375	467	566	1.844659079472278e-07	-0.163276	0.031011	0.000291464	2.26236e-10	8.99486e-07
ENSG00000138080.14	EMILIN1	chr2_27004086_A_G_b38	rs1440044	-74529	0.604375	506	633	1.3651754644612942e-06	0.147288	0.0302405	0.000291464	2.26236e-10	8.99486e-07
ENSG00000138030.13	KHK	chr2_26959287_C_T_b38	rs4665364	-127460	0.35375	467	566	1.7271923500901993e-20	0.270186	0.0282569	0.00030292	1.98625e-35	1.1475800000000001e-29
ENSG00000138030.13	KHK	chr2_27004086_A_G_b38	rs1440044	-82661	0.604375	506	633	1.338464450539813e-23	-0.282244	0.0272162	0.00030292	1.98625e-35	1.1475800000000001e-29
ENSG00000138030.13	KHK	chr2_27218529_A_G_b38	rs1275538	131782	0.658125	430	547	7.114597244805155e-05	-0.121038	0.0302945	0.00030292	1.98625e-35	1.1475800000000001e-29
ENSG00000138028.17	CGREF1	chr2_26959287_C_T_b38	rs4665364	-159841	0.35375	467	566	1.8832981687980752e-06	0.188465	0.0392264	0.000301622	1.04384e-09	4.63436e-06
ENSG00000138028.17	CGREF1	chr2_27004086_A_G_b38	rs1440044	-115042	0.604375	506	633	5.118637626382408e-08	-0.209016	0.0379692	0.000301622	1.04384e-09	4.63436e-06
ENSG00000138085.18	ATRAID	chr2_27218529_A_G_b38	rs1275538	6260	0.658125	430	547	2.3218905273510156e-22	-0.136213	0.013548	0.000325242	9.43584e-25	1.02569e-19
ENSG00000138085.18	ATRAID	chr2_27344540_G_T_b38	rs6743819	132271	0.40875	510	654	8.451549500771369e-05	0.0537727	0.0136013	0.000325242	9.43584e-25	1.02569e-19
ENSG00000138074.15	SLC5A6	chr2_27218529_A_G_b38	rs1275538	5664	0.658125	430	547	1.5747597226532685e-09	0.114686	0.0187556	0.000297657	2.71301e-20	7.90405e-16
ENSG00000138074.15	SLC5A6	chr2_27344540_G_T_b38	rs6743819	131675	0.40875	510	654	1.2172847749857746e-06	-0.0880578	0.0179934	0.000297657	2.71301e-20	7.90405e-16
ENSG00000138074.15	SLC5A6	chr2_27408324_C_T_b38	rs7563162	195459	0.418125	520	669	1.4561452009535172e-05	-0.0804252	0.0184259	0.000297657	2.71301e-20	7.90405e-16
ENSG00000138074.15	SLC5A6	chr2_27517537_C_G_b38	rs11127044	304672	0.380625	489	609	1.5856054275930865e-05	-0.0793617	0.0182624	0.000297657	2.71301e-20	7.90405e-16
ENSG00000084774.14	CAD	chr2_27344540_G_T_b38	rs6743819	127171	0.40875	510	654	7.28565633168944e-06	-0.0723905	0.0160234	0.000277582	1.97029e-11	1.37718e-07
ENSG00000084774.14	CAD	chr2_27408324_C_T_b38	rs7563162	190955	0.418125	520	669	8.779539205957828e-06	-0.0732406	0.0163592	0.000277582	1.97029e-11	1.37718e-07
ENSG00000084774.14	CAD	chr2_27517537_C_G_b38	rs11127044	300168	0.380625	489	609	9.27664357108921e-06	-0.0723914	0.0162133	0.000277582	1.97029e-11	1.37718e-07
ENSG00000115234.11	SNX17	chr2_27344540_G_T_b38	rs6743819	-25956	0.40875	510	654	0.000178576	-0.0397296	0.0105469	0.000271415	8.37245e-06	0.0146546
ENSG00000115234.11	SNX17	chr2_27408324_C_T_b38	rs7563162	37828	0.418125	520	669	0.000115523	-0.0417082	0.0107593	0.000271415	8.37245e-06	0.0146546
ENSG00000115241.11	PPM1G	chr2_27344540_G_T_b38	rs6743819	-65051	0.40875	510	654	1.6566179055205538e-05	-0.0551068	0.0127098	0.000304016	8.64849e-07	0.00191987
ENSG00000115241.11	PPM1G	chr2_27408324_C_T_b38	rs7563162	-1267	0.418125	520	669	1.2784525249309526e-05	-0.0569828	0.0129686	0.000304016	8.64849e-07	0.00191987
ENSG00000115241.11	PPM1G	chr2_27517537_C_G_b38	rs11127044	107946	0.380625	489	609	1.1444370398639554e-05	-0.0567791	0.0128502	0.000304016	8.64849e-07	0.00191987
ENSG00000115216.14	NRBP1	chr2_27218529_A_G_b38	rs1275538	-209261	0.658125	430	547	1.2771567539139144e-07	0.0937637	0.0175758	0.000281423	1.84409e-22	1.06845e-17
ENSG00000115216.14	NRBP1	chr2_27344540_G_T_b38	rs6743819	-83250	0.40875	510	654	3.461489535572874e-11	-0.111232	0.016531	0.000281423	1.84409e-22	1.06845e-17
ENSG00000115216.14	NRBP1	chr2_27408324_C_T_b38	rs7563162	-19466	0.418125	520	669	1.195846350505287e-13	-0.126625	0.0167452	0.000281423	1.84409e-22	1.06845e-17
ENSG00000115216.14	NRBP1	chr2_27517537_C_G_b38	rs11127044	89747	0.380625	489	609	3.3247656683222455e-09	-0.100749	0.0168241	0.000281423	1.84409e-22	1.06845e-17
ENSG00000115216.14	NRBP1	chr2_27629051_G_A_b38	rs3749147	201261	0.249375	341	399	3.211584099451901e-07	0.0977579	0.0189511	0.000281423	1.84409e-22	1.06845e-17
ENSG00000115216.14	NRBP1	chr2_27629251_A_C_b38	rs58737572	201461	0.525	569	760	5.325069428666275e-07	0.084425	0.0166866	0.000281423	1.84409e-22	1.06845e-17
ENSG00000115216.14	NRBP1	chr2_27705930_T_C_b38	rs13030973	278140	0.213125	303	341	7.035077683908781e-06	0.0919583	0.0203204	0.000281423	1.84409e-22	1.06845e-17
ENSG00000157992.12	KRTCAP3	chr2_27344540_G_T_b38	rs6743819	-97826	0.40875	510	654	1.7410076540152752e-12	0.216907	0.0302173	0.000298696	4.83815e-19	1.48114e-14
ENSG00000157992.12	KRTCAP3	chr2_27408324_C_T_b38	rs7563162	-34042	0.418125	520	669	2.3283075037494474e-16	0.255972	0.0304743	0.000298696	4.83815e-19	1.48114e-14
ENSG00000157992.12	KRTCAP3	chr2_27517537_C_G_b38	rs11127044	75171	0.380625	489	609	9.00719502180316e-15	0.2403	0.0303498	0.000298696	4.83815e-19	1.48114e-14
ENSG00000157992.12	KRTCAP3	chr2_27629251_A_C_b38	rs58737572	186885	0.525	569	760	8.649031577053794e-07	-0.152084	0.0306441	0.000298696	4.83815e-19	1.48114e-14
ENSG00000163798.13	SLC4A1AP	chr2_27629251_A_C_b38	rs58737572	-34590	0.525	569	760	1.5853238539241518e-06	-0.0781628	0.0161494	0.000250391	1.14549e-36	1.55064e-30
ENSG00000163798.13	SLC4A1AP	chr2_27772914_A_C_b38	rs3736594	109073	0.6975	402	484	2.400571493222577e-06	0.086176	0.0181263	0.000250391	1.14549e-36	1.55064e-30
ENSG00000163798.13	SLC4A1AP	chr2_27796500_G_A_b38	rs4666015	132659	0.23625	333	378	3.58775903335709e-06	-0.0905319	0.0193865	0.000250391	1.14549e-36	1.55064e-30
ENSG00000223522.2	ENSG00000223522	chr2_27629051_G_A_b38	rs3749147	-681509	0.249375	341	399	5.219558958069064e-05	0.140417	0.0345024	0.000243706	2.5076999999999997e-22	1.34685e-17
ENSG00000223522.2	ENSG00000223522	chr2_27705930_T_C_b38	rs13030973	-604630	0.213125	303	341	2.152590501313759e-05	0.15738	0.0368027	0.000243706	2.5076999999999997e-22	1.34685e-17
ENSG00000223522.2	ENSG00000223522	chr2_27796500_G_A_b38	rs4666015	-514060	0.23625	333	378	1.5745959767570455e-05	-0.158016	0.0363488	0.000243706	2.5076999999999997e-22	1.34685e-17
ENSG00000075426.12	FOSL2	chr2_28424165_T_A_b38	rs1509393	31717	0.5025	596	796	6.996342003714261e-05	-0.0529217	0.0132323	0.000227366	8.43135e-08	0.000275441
ENSG00000270210.1	ENSG00000270210	chr2_28424165_T_A_b38	rs1509393	-1780	0.5025	596	796	1.948729350868854e-06	0.0854499	0.0178114	0.000202213	7.76605e-09	3.13992e-05
ENSG00000091106.19	NLRC4	chr2_32264782_T_C_b38	rs385076	-950	0.61875	476	610	4.661381445561742e-06	0.0518188	0.0112304	0.000279507	1.70829e-07	0.000543644
ENSG00000150938.10	CRIM1	chr2_36555984_T_C_b38	rs10194100	200206	0.350625	446	561	1.3253329253987718e-05	-0.0932723	0.0212666	0.000156613	3.81955e-08	0.000204564
ENSG00000150938.10	CRIM1	chr2_36556072_C_T_b38	rs10181664	200294	0.30625	400	490	4.3732797891997726e-05	-0.0905804	0.0220298	0.000156613	3.81955e-08	0.000204564
ENSG00000171055.15	FEZ2	chr2_36555984_T_C_b38	rs10194100	-90103	0.350625	446	561	2.394595368233772e-59	0.315039	0.0176611	0.000170096	5.86595e-64	2.9281000000000003e-54
ENSG00000171055.15	FEZ2	chr2_36556072_C_T_b38	rs10181664	-90015	0.30625	400	490	1.594991294640198e-45	0.289929	0.0190775	0.000170096	5.86595e-64	2.9281000000000003e-54
ENSG00000119787.14	ATL2	chr2_38077346_T_C_b38	rs2855655	-299939	0.558125	553	707	0.000122823	-0.087922	0.0227704	0.000194103	9.63114e-12	7.63889e-08
ENSG00000183023.18	SLC8A1	chr2_40507590_C_A_b38	rs13029763	-103463	0.0534794	79	83	6.256341986612148e-05	0.139861	0.0347361	0.000198307	5.11285e-25	3.17427e-19
ENSG00000183023.18	SLC8A1	chr2_40534654_G_A_b38	rs3796080	-76399	0.050625	77	81	6.659658604751633e-05	0.141121	0.0351805	0.000198307	5.11285e-25	3.17427e-19
ENSG00000162881.6	OXER1	chr2_42510594_T_C_b38	rs9808148	-253667	0.459375	579	735	2.1591987908508168e-07	0.108249	0.0206778	0.000181943	3.53999e-33	5.7813799999999994e-27
ENSG00000288886.1	ENSG00000288886	chr2_42792207_G_C_b38	rs920391	-92	0.77625	335	358	2.9219858939373607e-06	0.177693	0.0377018	0.000195405	1.59108e-06	0.00538838
ENSG00000162882.15	HAAO	chr2_42792207_G_C_b38	rs920391	-376	0.77625	335	358	3.3075725160498354e-14	0.237878	0.0307321	0.000166455	2.85239e-16	7.54176e-12
ENSG00000286796.1	ENSG00000286796	chr2_43128624_G_A_b38	rs17405635	-195	0.276875	374	443	1.8345112978420724e-14	0.198379	0.0253645	0.000208184	6.272820000000001e-24	9.90748e-19
ENSG00000286796.1	ENSG00000286796	chr2_43131922_C_A_b38	rs12466022	3103	0.285	384	456	1.0675258636847527e-14	0.199385	0.0252556	0.000208184	6.272820000000001e-24	9.90748e-19
ENSG00000286796.1	ENSG00000286796	chr2_43131988_T_C_b38	rs12471190	3169	0.298125	399	477	3.600597344325125e-14	0.194816	0.0252068	0.000208184	6.272820000000001e-24	9.90748e-19
ENSG00000286796.1	ENSG00000286796	chr2_43132926_A_T_b38	rs28498283	4107	0.30625	404	490	2.7018534551128484e-13	0.189168	0.0254024	0.000208184	6.272820000000001e-24	9.90748e-19
ENSG00000286796.1	ENSG00000286796	chr2_43134117_T_C_b38	rs2163226	5298	0.314375	414	503	1.0170182336539922e-11	0.172489	0.0249413	0.000208184	6.272820000000001e-24	9.90748e-19
ENSG00000230587.3	LINC02580	chr2_43128624_G_A_b38	rs17405635	-3858	0.276875	374	443	8.721379154347192e-09	0.214557	0.0368542	0.000201632	9.08495e-10	5.79571e-06
ENSG00000230587.3	LINC02580	chr2_43131922_C_A_b38	rs12466022	-560	0.285	384	456	6.954370629141751e-08	0.200633	0.0368243	0.000201632	9.08495e-10	5.79571e-06
ENSG00000230587.3	LINC02580	chr2_43131988_T_C_b38	rs12471190	-494	0.298125	399	477	4.912336370644426e-07	0.186714	0.0367882	0.000201632	9.08495e-10	5.79571e-06
ENSG00000230587.3	LINC02580	chr2_43132926_A_T_b38	rs28498283	444	0.30625	404	490	3.008850546228598e-07	0.191067	0.0369491	0.000201632	9.08495e-10	5.79571e-06
ENSG00000230587.3	LINC02580	chr2_43134117_T_C_b38	rs2163226	1635	0.314375	414	503	6.591739099984762e-05	0.145935	0.0363581	0.000201632	9.08495e-10	5.79571e-06
ENSG00000234936.1	ENSG00000234936	chr2_43273665_A_G_b38	rs6736400	44092	0.171875	247	275	0.000128162	0.135253	0.035125	0.000212759	1.55265e-08	7.73198e-05
ENSG00000234936.1	ENSG00000234936	chr2_43426360_C_A_b38	rs78886764	196787	0.093125	143	149	1.9671401948007567e-06	0.214867	0.0448056	0.000212759	1.55265e-08	7.73198e-05
ENSG00000143919.15	CAMKMT	chr2_44542823_A_C_b38	rs7557961	180876	0.744375	341	409	5.080754915957394e-08	-0.195431	0.0354926	0.000148976	1.88038e-10	1.67224e-06
ENSG00000143919.15	CAMKMT	chr2_44578872_T_C_b38	rs7582708	216925	0.665	435	536	2.506972264664241e-09	-0.199412	0.033035	0.000148976	1.88038e-10	1.67224e-06
ENSG00000143919.15	CAMKMT	chr2_44612494_C_T_b38	rs1837118	250547	0.67875	423	514	7.717006990669288e-09	-0.196485	0.0336266	0.000148976	1.88038e-10	1.67224e-06
ENSG00000068878.15	PSME4	chr2_54093638_G_C_b38	rs13418839	122801	0.1675	244	268	5.9711374919365354e-05	-0.110561	0.0273828	0.000178556	2.26567e-10	1.88762e-06
ENSG00000068878.15	PSME4	chr2_54093662_C_T_b38	rs13418658	122825	0.166875	243	267	4.8520987942043796e-05	-0.112076	0.0274218	0.000178556	2.26567e-10	1.88762e-06
ENSG00000170634.13	ACYP2	chr2_54073927_A_T_b38	rs6545384	102933	0.543125	561	731	7.696813915704844e-13	-0.26212	0.0359219	0.000202912	5.496700000000001e-19	3.1887e-14
ENSG00000170634.13	ACYP2	chr2_54093606_A_G_b38	rs62137964	122612	0.240625	338	385	1.2141019303539771e-09	-0.262352	0.0426018	0.000202912	5.496700000000001e-19	3.1887e-14
ENSG00000170634.13	ACYP2	chr2_54093806_C_G_b38	rs13418779	122812	0.54125	566	734	9.459073261870571e-14	-0.274769	0.0361791	0.000202912	5.496700000000001e-19	3.1887e-14
ENSG00000170634.13	ACYP2	chr2_54108826_C_A_b38	rs918357	137832	0.536875	569	741	1.9654436366891555e-14	-0.281746	0.036067	0.000202912	5.496700000000001e-19	3.1887e-14
ENSG00000170634.13	ACYP2	chr2_54115875_C_A_b38	rs7573491	144881	0.530625	578	751	2.622323003179061e-15	-0.291137	0.0360187	0.000202912	5.496700000000001e-19	3.1887e-14
ENSG00000170634.13	ACYP2	chr2_54115971_G_C_b38	rs9808326	144977	0.538125	570	739	6.8406422433576e-16	-0.297007	0.0359578	0.000202912	5.496700000000001e-19	3.1887e-14
ENSG00000233266.1	HMGB1P31	chr2_54093606_A_G_b38	rs62137964	42272	0.240625	338	385	0.000174737	0.174811	0.0463386	0.000219155	2.1721e-09	1.34605e-05
ENSG00000272156.1	ENSG00000272156	chr2_54077507_C_T_b38	rs75447473	-5047	0.05625	88	90	1.640016194906582e-05	0.394354	0.0909062	0.000200326	2.19456e-07	0.000958181
ENSG00000115306.16	SPTBN1	chr2_54571404_G_A_b38	rs4671960	115087	0.716875	385	453	5.492415065961277e-19	-0.22119	0.0241679	0.000251697	6.4341e-72	1.4163600000000001e-61
ENSG00000115306.16	SPTBN1	chr2_55050820_C_G_b38	rs17046628	594503	0.885625	171	183	0.000191409	0.132952	0.0354613	0.000251697	6.4341e-72	1.4163600000000001e-61
ENSG00000214595.13	EML6	chr2_54568976_A_G_b38	rs57281248	-154523	0.184375	262	295	3.6890393108150165e-05	0.178343	0.0429561	0.000290229	2.36759e-10	2.16176e-06
ENSG00000214595.13	EML6	chr2_54571135_T_C_b38	rs10166844	-152364	0.268125	362	429	3.568707566697142e-06	0.182697	0.0391133	0.000290229	2.36759e-10	2.16176e-06
ENSG00000214595.13	EML6	chr2_54580315_T_A_b38	rs3796017	-143184	0.281875	376	451	2.9953145289445545e-08	0.218703	0.0390369	0.000290229	2.36759e-10	2.16176e-06
ENSG00000214595.13	EML6	chr2_54580455_C_G_b38	rs1137645	-143044	0.2825	377	452	3.6796091280186614e-08	0.21732	0.0390501	0.000290229	2.36759e-10	2.16176e-06
ENSG00000214595.13	EML6	chr2_54581708_C_G_b38	rs12713268	-141791	0.281875	376	451	2.9953145289445545e-08	0.218703	0.0390369	0.000290229	2.36759e-10	2.16176e-06
ENSG00000214595.13	EML6	chr2_54635215_C_G_b38	rs58419243	-88284	0.17875	254	286	4.540967318637379e-05	0.178338	0.043467	0.000290229	2.36759e-10	2.16176e-06
ENSG00000214595.13	EML6	chr2_54638423_A_G_b38	rs11892236	-85076	0.18	256	288	5.710818294788858e-05	0.176025	0.0434815	0.000290229	2.36759e-10	2.16176e-06
ENSG00000138035.15	PNPT1	chr2_55618461_C_G_b38	rs782595	-75402	0.4975	601	796	4.326725877889016e-05	-0.0948857	0.0230627	0.0002448	4.32672e-05	0.0935792
ENSG00000212978.6	ENSG00000212978	chr2_60873280_A_T_b38	rs112187224	-271689	0.196875	288	315	0.000129548	-0.142254	0.0369691	0.000294493	5.51331e-32	4.19379e-26
ENSG00000212978.6	ENSG00000212978	chr2_61234694_G_A_b38	rs12621879	89725	0.349375	460	559	1.7818062114647656e-24	0.292978	0.027666	0.000294493	5.51331e-32	4.19379e-26
ENSG00000212978.6	ENSG00000212978	chr2_61443596_T_C_b38	rs2252662	298627	0.6275	487	596	5.112789812220689e-26	-0.297749	0.0271457	0.000294493	5.51331e-32	4.19379e-26
ENSG00000212978.6	ENSG00000212978	chr2_61443694_G_A_b38	rs2264100	298725	0.64125	474	574	4.431366491285992e-26	-0.3027	0.0275593	0.000294493	5.51331e-32	4.19379e-26
ENSG00000212978.6	ENSG00000212978	chr2_61471837_G_C_b38	rs1880866	326868	0.629375	483	593	6.133161711506217e-26	-0.296117	0.0270442	0.000294493	5.51331e-32	4.19379e-26
ENSG00000212978.6	ENSG00000212978	chr2_61537005_C_T_b38	rs3771258	392036	0.645625	467	567	7.784336576497415e-25	-0.295887	0.0277074	0.000294493	5.51331e-32	4.19379e-26
ENSG00000237651.8	C2orf74	chr2_60868110_G_A_b38	rs842639	-276958	0.663125	453	539	0.000149777	0.146611	0.0384654	0.000323467	5.4556e-60	9.167009999999999e-52
ENSG00000237651.8	C2orf74	chr2_60977506_A_C_b38	rs7608697	-167562	0.4075	528	652	1.9222868995012496e-07	0.198155	0.0376917	0.000323467	5.4556e-60	9.167009999999999e-52
ENSG00000237651.8	C2orf74	chr2_61234694_G_A_b38	rs12621879	89626	0.349375	460	559	2.132584887870163e-18	-0.32336	0.0359777	0.000323467	5.4556e-60	9.167009999999999e-52
ENSG00000237651.8	C2orf74	chr2_61443596_T_C_b38	rs2252662	298528	0.6275	487	596	6.781700602622037e-17	0.304967	0.0356383	0.000323467	5.4556e-60	9.167009999999999e-52
ENSG00000237651.8	C2orf74	chr2_61443694_G_A_b38	rs2264100	298626	0.64125	474	574	2.9340996369874067e-18	0.322468	0.0360349	0.000323467	5.4556e-60	9.167009999999999e-52
ENSG00000237651.8	C2orf74	chr2_61471837_G_C_b38	rs1880866	326769	0.629375	483	593	1.8627308358867874e-17	0.308988	0.0354343	0.000323467	5.4556e-60	9.167009999999999e-52
ENSG00000237651.8	C2orf74	chr2_61537005_C_T_b38	rs3771258	391937	0.645625	467	567	6.836451572186526e-17	0.310094	0.0362417	0.000323467	5.4556e-60	9.167009999999999e-52
ENSG00000173209.23	AHSA2P	chr2_60977506_A_C_b38	rs7608697	-199912	0.4075	528	652	1.5679388709736606e-09	-0.158594	0.0259331	0.000294227	2.71286e-97	9.902670000000001e-85
ENSG00000173209.23	AHSA2P	chr2_61234694_G_A_b38	rs12621879	57276	0.349375	460	559	6.335732777479685e-56	0.380962	0.0221476	0.000294227	2.71286e-97	9.902670000000001e-85
ENSG00000173209.23	AHSA2P	chr2_61443596_T_C_b38	rs2252662	266178	0.6275	487	596	1.6822956913135654e-52	-0.365384	0.0220725	0.000294227	2.71286e-97	9.902670000000001e-85
ENSG00000173209.23	AHSA2P	chr2_61443694_G_A_b38	rs2264100	266276	0.64125	474	574	4.1026965057301735e-54	-0.375975	0.0222998	0.000294227	2.71286e-97	9.902670000000001e-85
ENSG00000173209.23	AHSA2P	chr2_61471837_G_C_b38	rs1880866	294419	0.629375	483	593	1.4952491163045162e-52	-0.364084	0.021981	0.000294227	2.71286e-97	9.902670000000001e-85
ENSG00000173209.23	AHSA2P	chr2_61537005_C_T_b38	rs3771258	359587	0.645625	467	567	6.026673876437949e-50	-0.36347	0.0226269	0.000294227	2.71286e-97	9.902670000000001e-85
ENSG00000273302.1	ENSG00000273302	chr2_61234694_G_A_b38	rs12621879	34715	0.349375	460	559	4.534170126405443e-10	-0.173908	0.0275146	0.000310225	7.46867e-11	3.48844e-07
ENSG00000273302.1	ENSG00000273302	chr2_61443596_T_C_b38	rs2252662	243617	0.6275	487	596	5.430050062214278e-08	0.149995	0.0273015	0.000310225	7.46867e-11	3.48844e-07
ENSG00000273302.1	ENSG00000273302	chr2_61443694_G_A_b38	rs2264100	243715	0.64125	474	574	1.5757881521791357e-08	0.158245	0.0276772	0.000310225	7.46867e-11	3.48844e-07
ENSG00000273302.1	ENSG00000273302	chr2_61471837_G_C_b38	rs1880866	271858	0.629375	483	593	9.147361700542469e-09	0.157708	0.0271283	0.000310225	7.46867e-11	3.48844e-07
ENSG00000273302.1	ENSG00000273302	chr2_61537005_C_T_b38	rs3771258	337026	0.645625	467	567	1.589641006547257e-08	0.158436	0.0277181	0.000310225	7.46867e-11	3.48844e-07
ENSG00000270820.7	USP34-DT	chr2_61234694_G_A_b38	rs12621879	-236494	0.349375	460	559	7.835789458045909e-16	-0.192951	0.0234103	0.000291854	1.2329700000000001e-18	4.06825e-14
ENSG00000270820.7	USP34-DT	chr2_61443596_T_C_b38	rs2252662	-27592	0.6275	487	596	4.591747000993952e-17	0.197891	0.0229928	0.000291854	1.2329700000000001e-18	4.06825e-14
ENSG00000270820.7	USP34-DT	chr2_61443694_G_A_b38	rs2264100	-27494	0.64125	474	574	1.2685137457373317e-17	0.204356	0.0233071	0.000291854	1.2329700000000001e-18	4.06825e-14
ENSG00000270820.7	USP34-DT	chr2_61471837_G_C_b38	rs1880866	649	0.629375	483	593	1.8753881328563277e-16	0.193365	0.0229448	0.000291854	1.2329700000000001e-18	4.06825e-14
ENSG00000270820.7	USP34-DT	chr2_61537005_C_T_b38	rs3771258	65817	0.645625	467	567	5.112721531714028e-16	0.194651	0.0234582	0.000291854	1.2329700000000001e-18	4.06825e-14
