## Supplementary Data 8 for "Comparison of PU.1 genomic binding across immune cells reveals cell type-specific roles in autoimmune disease" (part 3 of 3)

### Sheet: Whole Blood (continued)
gene_id	gene_name	variant_id	rsid	tss_distance	af	ma_samples	ma_count	pval_nominal	slope	slope_se	pval_nominal_threshold	min_pval_nominal	pval_beta
ENSG00000115507.10	OTX1	chr2_62644168_G_A_b38	rs1386399	-405889	0.686875	425	501	7.42770964948532e-10	0.168164	0.0269508	0.000419515	1.47187e-35	8.31029e-29
ENSG00000115507.10	OTX1	chr2_63257504_C_A_b38	rs12471038	207447	0.1775	257	284	4.0600809284971905e-20	0.307877	0.0325387	0.000419515	1.47187e-35	8.31029e-29
ENSG00000115507.10	OTX1	chr2_63588667_A_C_b38	rs2278718	538610	0.229375	316	367	2.1288323202720958e-12	0.210464	0.0294406	0.000419515	1.47187e-35	8.31029e-29
ENSG00000014641.21	MDH1	chr2_63588667_A_C_b38	rs2278718	-133	0.229375	316	367	0.000214135	-0.0619141	0.0166415	0.000404872	1.77446e-06	0.00310202
ENSG00000143951.16	WDPCP	chr2_63230767_T_C_b38	rs138298983	-597076	0.225625	315	361	4.998165819280408e-06	0.143294	0.0311561	0.000324626	4.23809e-08	0.000130224
ENSG00000143951.16	WDPCP	chr2_63231246_G_A_b38	rs10169579	-596597	0.21	300	336	9.718685227184555e-06	0.14552	0.0326667	0.000324626	4.23809e-08	0.000130224
ENSG00000143951.16	WDPCP	chr2_63381415_G_C_b38	rs11682642	-446428	0.5425	560	732	0.00029595	-0.094376	0.0259534	0.000324626	4.23809e-08	0.000130224
ENSG00000237638.3	LINC02245	chr2_65053760_G_C_b38	rs71424153	-2466	0.264375	368	423	4.500658014279979e-06	-0.148543	0.0321405	0.000156049	1.53954e-06	0.00521458
ENSG00000237638.3	LINC02245	chr2_65057489_T_C_b38	rs2540948	1263	0.346875	459	555	2.9259662411058702e-05	-0.125739	0.0298972	0.000156049	1.53954e-06	0.00521458
ENSG00000011523.14	CEP68	chr2_65053760_G_C_b38	rs71424153	-2606	0.264375	368	423	5.2337696903429385e-43	-0.40372	0.0274762	0.000144095	2.10907e-50	2.6527599999999998e-43
ENSG00000011523.14	CEP68	chr2_65057489_T_C_b38	rs2540948	1123	0.346875	459	555	3.818534286260032e-24	-0.28421	0.0270488	0.000144095	2.10907e-50	2.6527599999999998e-43
ENSG00000011523.14	CEP68	chr2_65065436_G_T_b38	rs2901749	9070	0.2225	315	356	1.225921119715412e-39	-0.407552	0.0291038	0.000144095	2.10907e-50	2.6527599999999998e-43
ENSG00000011523.14	CEP68	chr2_65065628_G_T_b38	rs2080385	9262	0.27875	378	446	2.1090793468400668e-50	-0.423878	0.0262436	0.000144095	2.10907e-50	2.6527599999999998e-43
ENSG00000011523.14	CEP68	chr2_65078365_C_T_b38	rs6736728	21999	0.66875	439	530	1.0244777899753492e-16	0.234834	0.027612	0.000144095	2.10907e-50	2.6527599999999998e-43
ENSG00000138069.18	RAB1A	chr2_65053760_G_C_b38	rs71424153	-76571	0.264375	368	423	8.7838126223755e-07	-0.0638554	0.0128746	0.000159447	5.01064e-09	2.19925e-05
ENSG00000138069.18	RAB1A	chr2_65057489_T_C_b38	rs2540948	-72842	0.346875	459	555	1.9567159537536303e-05	-0.0515571	0.0119954	0.000159447	5.01064e-09	2.19925e-05
ENSG00000138069.18	RAB1A	chr2_65065436_G_T_b38	rs2901749	-64895	0.2225	315	356	5.8545410301527345e-09	-0.078966	0.0134042	0.000159447	5.01064e-09	2.19925e-05
ENSG00000138069.18	RAB1A	chr2_65065628_G_T_b38	rs2080385	-64703	0.27875	378	446	1.6109581553032548e-06	-0.0609231	0.0125961	0.000159447	5.01064e-09	2.19925e-05
ENSG00000289156.1	ENSG00000289156	chr2_68127766_C_T_b38	rs6758142	-123837	0.37375	479	598	2.9622433307932823e-54	0.423806	0.0250969	0.00014229	2.3467399999999998e-66	1.37604e-56
ENSG00000289156.1	ENSG00000289156	chr2_68127804_C_A_b38	rs76517946	-123799	0.08	121	128	3.341223730864567e-11	0.346722	0.051487	0.00014229	2.3467399999999998e-66	1.37604e-56
ENSG00000289156.1	ENSG00000289156	chr2_68127832_C_T_b38	rs4671204	-123771	0.669375	434	529	4.0482551903591414e-41	0.39604	0.0276777	0.00014229	2.3467399999999998e-66	1.37604e-56
ENSG00000289156.1	ENSG00000289156	chr2_68128079_T_C_b38	rs62145926	-123524	0.38625	495	618	5.41957119773661e-51	0.414514	0.0254847	0.00014229	2.3467399999999998e-66	1.37604e-56
ENSG00000289156.1	ENSG00000289156	chr2_68203793_C_T_b38	rs7574378	-47810	0.690625	417	495	4.946084017692614e-47	0.436884	0.0281941	0.00014229	2.3467399999999998e-66	1.37604e-56
ENSG00000289156.1	ENSG00000289156	chr2_68207025_T_C_b38	rs6733029	-44578	0.39875	510	638	3.174593497156014e-60	0.443486	0.0246383	0.00014229	2.3467399999999998e-66	1.37604e-56
ENSG00000289156.1	ENSG00000289156	chr2_68236244_G_A_b38	rs58503743	-15359	0.289375	388	463	1.673050694832155e-33	0.363895	0.0286675	0.00014229	2.3467399999999998e-66	1.37604e-56
ENSG00000289156.1	ENSG00000289156	chr2_68236480_G_A_b38	rs1375371	-15123	0.691875	417	493	4.519957127285265e-47	0.437761	0.0282367	0.00014229	2.3467399999999998e-66	1.37604e-56
ENSG00000221823.11	PPP3R1	chr2_68127804_C_A_b38	rs76517946	-128433	0.08	121	128	1.5126396678710585e-07	0.119225	0.0224832	0.000169335	3.94677e-09	2.01405e-05
ENSG00000115956.10	PLEK	chr2_68360345_C_T_b38	rs7595717	-4937	0.264375	369	423	1.1893426725547027e-09	0.121997	0.0197992	0.00017482	7.30958e-15	1.29547e-10
ENSG00000115956.10	PLEK	chr2_68388953_C_T_b38	rs2120334	23671	0.2625	367	420	5.122671403028312e-10	0.125045	0.0198464	0.00017482	7.30958e-15	1.29547e-10
ENSG00000196975.16	ANXA4	chr2_69830316_T_G_b38	rs3732266	185891	0.50625	581	790	2.132813015255304e-10	-0.138202	0.0214516	0.000199618	8.32035e-24	1.00385e-18
ENSG00000196975.16	ANXA4	chr2_69918585_C_T_b38	rs6546558	274160	0.48	567	768	7.762229813300085e-08	-0.116625	0.0214859	0.000199618	8.32035e-24	1.00385e-18
ENSG00000196975.16	ANXA4	chr2_69918701_G_A_b38	rs6546559	274276	0.46375	563	742	9.13828892541472e-08	-0.115505	0.0213993	0.000199618	8.32035e-24	1.00385e-18
ENSG00000196975.16	ANXA4	chr2_69933526_T_C_b38	rs897119	289101	0.46625	563	746	4.758356638214017e-07	-0.108808	0.021412	0.000199618	8.32035e-24	1.00385e-18
ENSG00000196975.16	ANXA4	chr2_69946558_A_G_b38	rs6546560	302133	0.47375	562	758	0.000175047	-0.082626	0.021905	0.000199618	8.32035e-24	1.00385e-18
ENSG00000288869.1	ENSG00000288869	chr2_69830316_T_G_b38	rs3732266	31312	0.50625	581	790	2.669313118237756e-06	0.0966754	0.0204299	0.000238826	1.067e-28	4.50241e-23
ENSG00000288869.1	ENSG00000288869	chr2_69918585_C_T_b38	rs6546558	119581	0.48	567	768	6.19991891498491e-06	0.0925348	0.0203247	0.000238826	1.067e-28	4.50241e-23
ENSG00000288869.1	ENSG00000288869	chr2_69918701_G_A_b38	rs6546559	119697	0.46375	563	742	1.0717717636463156e-06	0.0993374	0.0201917	0.000238826	1.067e-28	4.50241e-23
ENSG00000288869.1	ENSG00000288869	chr2_69933526_T_C_b38	rs897119	134522	0.46625	563	746	2.608936633001024e-07	0.104607	0.020122	0.000238826	1.067e-28	4.50241e-23
ENSG00000288869.1	ENSG00000288869	chr2_69946558_A_G_b38	rs6546560	147554	0.47375	562	758	1.400467403209519e-09	0.124438	0.0202852	0.000238826	1.067e-28	4.50241e-23
ENSG00000288869.1	ENSG00000288869	chr2_69946898_T_C_b38	rs7569566	147894	0.470625	560	753	4.481526385627413e-09	0.120305	0.0202628	0.000238826	1.067e-28	4.50241e-23
ENSG00000288869.1	ENSG00000288869	chr2_70312721_G_A_b38	rs2618230	513717	0.43375	530	694	6.213785936104029e-07	0.101373	0.020158	0.000238826	1.067e-28	4.50241e-23
ENSG00000087338.5	GMCL1	chr2_69830316_T_G_b38	rs3732266	656	0.50625	581	790	2.9702426319792407e-13	0.100761	0.0135552	0.000214106	9.99294e-17	1.90803e-12
ENSG00000087338.5	GMCL1	chr2_69918585_C_T_b38	rs6546558	88925	0.48	567	768	3.023807596018489e-11	0.0914867	0.0135545	0.000214106	9.99294e-17	1.90803e-12
ENSG00000087338.5	GMCL1	chr2_69918701_G_A_b38	rs6546559	89041	0.46375	563	742	5.72861652546867e-11	0.0898374	0.0135085	0.000214106	9.99294e-17	1.90803e-12
ENSG00000087338.5	GMCL1	chr2_69933526_T_C_b38	rs897119	103866	0.46625	563	746	5.4616185872870834e-11	0.0897893	0.0134862	0.000214106	9.99294e-17	1.90803e-12
ENSG00000087338.5	GMCL1	chr2_69946558_A_G_b38	rs6546560	116898	0.47375	562	758	4.21819993842162e-06	0.0644188	0.0138969	0.000214106	9.99294e-17	1.90803e-12
ENSG00000087338.5	GMCL1	chr2_69946898_T_C_b38	rs7569566	117238	0.470625	560	753	8.32406935197485e-06	0.0622693	0.0138724	0.000214106	9.99294e-17	1.90803e-12
ENSG00000116127.20	ALMS1	chr2_73344289_G_A_b38	rs7604588	-41469	0.31875	433	510	3.7237112133406e-18	0.16951	0.0190044	0.000278774	4.7270799999999995e-27	8.49921e-22
ENSG00000116127.20	ALMS1	chr2_73679281_G_A_b38	rs12620018	293523	0.606875	495	629	9.838654091454428e-14	-0.13334	0.0175696	0.000278774	4.7270799999999995e-27	8.49921e-22
ENSG00000163016.10	ALMS1P1	chr2_73344289_G_A_b38	rs7604588	-300630	0.31875	433	510	3.436445550690923e-13	0.330157	0.0445398	0.000266483	5.3568599999999995e-22	3.12956e-17
ENSG00000163016.10	ALMS1P1	chr2_73679281_G_A_b38	rs12620018	34362	0.606875	495	629	1.8437075893938387e-11	-0.278704	0.0408329	0.000266483	5.3568599999999995e-22	3.12956e-17
ENSG00000204872.4	NAT8B	chr2_73679281_G_A_b38	rs12620018	-22059	0.606875	495	629	3.117796284401516e-07	-0.148477	0.0287514	0.00026866	5.00976e-17	6.62004e-13
ENSG00000273245.1	ENSG00000273245	chr2_73344289_G_A_b38	rs7604588	-406497	0.31875	433	510	2.9925368830572343e-07	0.239228	0.0462532	0.00022042	5.40264e-22	1.35022e-17
ENSG00000273245.1	ENSG00000273245	chr2_73679281_G_A_b38	rs12620018	-71505	0.606875	495	629	2.848126849218365e-16	-0.343472	0.0410184	0.00022042	5.40264e-22	1.35022e-17
ENSG00000124356.17	STAMBP	chr2_73344289_G_A_b38	rs7604588	-484627	0.31875	433	510	8.807511007423739e-05	0.0943263	0.0239201	0.000252732	6.6818600000000005e-28	9.00007e-23
ENSG00000124356.17	STAMBP	chr2_73679281_G_A_b38	rs12620018	-149635	0.606875	495	629	1.2518417436253988e-07	-0.115448	0.0216252	0.000252732	6.6818600000000005e-28	9.00007e-23
ENSG00000217702.3	ENSG00000217702	chr2_74107335_G_A_b38	rs828867	-16630	0.51625	570	774	3.52615454001774e-07	-0.214273	0.0416852	0.00024348	3.49165e-45	7.41191e-39
ENSG00000186854.11	TRABD2A	chr2_84686866_A_G_b38	rs1192306	-220142	0.285625	387	457	2.928229671009251e-06	-0.0788613	0.0167339	0.000197355	1.95624e-12	1.26238e-08
ENSG00000186854.11	TRABD2A	chr2_84687225_T_G_b38	rs1192305	-219783	0.285625	387	457	2.928229671009251e-06	-0.0788613	0.0167339	0.000197355	1.95624e-12	1.26238e-08
ENSG00000229648.1	RPSAP22	chr2_85511251_G_T_b38	rs7591175	19471	0.49	594	784	1.2213142754771642e-07	-0.116864	0.0218714	0.000218289	5.6297599999999994e-37	8.50824e-31
ENSG00000229648.1	RPSAP22	chr2_85578244_C_A_b38	rs3770098	86464	0.449375	582	719	1.188031930392066e-08	-0.131923	0.0228734	0.000218289	5.6297599999999994e-37	8.50824e-31
ENSG00000229648.1	RPSAP22	chr2_85585623_T_C_b38	rs55971080	93843	0.503125	608	795	1.0027373581422105e-07	-0.120393	0.0223768	0.000218289	5.6297599999999994e-37	8.50824e-31
ENSG00000168906.13	MAT2A	chr2_85511251_G_T_b38	rs7591175	-27917	0.49	594	784	2.1795101780121003e-07	-0.10505	0.0200737	0.000254123	1.2862600000000001e-23	1.4614900000000001e-18
ENSG00000168906.13	MAT2A	chr2_85578244_C_A_b38	rs3770098	39076	0.449375	582	719	7.5718151560436e-07	-0.105246	0.0210932	0.000254123	1.2862600000000001e-23	1.4614900000000001e-18
ENSG00000168906.13	MAT2A	chr2_85585623_T_C_b38	rs55971080	46455	0.503125	608	795	5.086399221968571e-08	-0.112892	0.0205034	0.000254123	1.2862600000000001e-23	1.4614900000000001e-18
ENSG00000115486.13	GGCX	chr2_85511251_G_T_b38	rs7591175	-50281	0.49	594	784	2.3084444658796447e-59	0.405711	0.0227404	0.000217823	1.90642e-73	9.616889999999999e-64
ENSG00000115486.13	GGCX	chr2_85578244_C_A_b38	rs3770098	16712	0.449375	582	719	1.820768752884922e-62	0.434946	0.0236244	0.000217823	1.90642e-73	9.616889999999999e-64
ENSG00000115486.13	GGCX	chr2_85585623_T_C_b38	rs55971080	24091	0.503125	608	795	9.418940440804214e-66	0.433545	0.0228091	0.000217823	1.90642e-73	9.616889999999999e-64
ENSG00000115486.13	GGCX	chr2_85587861_C_T_b38	rs10206961	26329	0.483125	577	773	8.93711707855877e-60	0.410446	0.0229081	0.000217823	1.90642e-73	9.616889999999999e-64
ENSG00000168883.20	USP39	chr2_85511251_G_T_b38	rs7591175	-91605	0.49	594	784	5.694053131964673e-10	-0.184995	0.0294422	0.000211423	1.16796e-98	4.30497e-87
ENSG00000168883.20	USP39	chr2_85585623_T_C_b38	rs55971080	-17233	0.503125	608	795	1.2068157719476108e-09	-0.185768	0.0301608	0.000211423	1.16796e-98	4.30497e-87
ENSG00000168883.20	USP39	chr2_85587861_C_T_b38	rs10206961	-14995	0.483125	577	773	6.457238589527137e-09	-0.175015	0.0297942	0.000211423	1.16796e-98	4.30497e-87
ENSG00000132305.22	IMMT	chr2_86433304_C_G_b38	rs72930336	237832	0.13875	210	222	2.169591606688738e-07	-0.12654	0.0241762	0.000257886	4.8629e-71	3.1793400000000002e-62
ENSG00000183281.15	PLGLB1	chr2_86433304_C_G_b38	rs72930336	-588548	0.13875	210	222	5.071850204955698e-08	-0.28869	0.0524266	0.000278778	1.01184e-24	1.0507000000000001e-19
ENSG00000144026.12	ZNF514	chr2_95915625_C_A_b38	rs61409777	750212	0.350625	462	561	7.619426711705423e-06	0.153476	0.0340449	0.000745917	1.28559e-65	5.73118e-57
ENSG00000144026.12	ZNF514	chr2_95930962_G_C_b38	rs12464148	765549	0.41125	521	658	3.249408294321388e-08	0.185167	0.0331382	0.000745917	1.28559e-65	5.73118e-57
ENSG00000144026.12	ZNF514	chr2_95992840_A_G_b38	rs11687113	827427	0.375	485	600	2.2315397255870797e-09	0.20154	0.0332789	0.000745917	1.28559e-65	5.73118e-57
ENSG00000144026.12	ZNF514	chr2_96006253_C_T_b38	rs1917890	840840	0.36	467	576	6.683088699135125e-11	0.226016	0.0341087	0.000745917	1.28559e-65	5.73118e-57
ENSG00000232931.6	LINC00342	chr2_95915625_C_A_b38	rs61409777	80622	0.350625	462	561	5.518231931211957e-07	0.0702314	0.0139005	0.000650254	3.11436e-08	5.29335e-05
ENSG00000232931.6	LINC00342	chr2_95930962_G_C_b38	rs12464148	95959	0.41125	521	658	6.429243363054055e-07	0.068457	0.013631	0.000650254	3.11436e-08	5.29335e-05
ENSG00000232931.6	LINC00342	chr2_95992840_A_G_b38	rs11687113	157837	0.375	485	600	3.114358652721891e-08	0.0765611	0.0136828	0.000650254	3.11436e-08	5.29335e-05
ENSG00000232931.6	LINC00342	chr2_96006253_C_T_b38	rs1917890	171250	0.36	467	576	7.797259197798088e-07	0.0705204	0.0141503	0.000650254	3.11436e-08	5.29335e-05
ENSG00000232931.6	LINC00342	chr2_96533514_G_A_b38	rs2579501	698511	0.288125	379	461	1.765157817211483e-06	0.0709321	0.0147227	0.000650254	3.11436e-08	5.29335e-05
ENSG00000232931.6	LINC00342	chr2_96537400_A_C_b38	rs749027	702397	0.66375	458	538	0.000451908	0.0515316	0.0146239	0.000650254	3.11436e-08	5.29335e-05
ENSG00000231584.9	FAHD2CP	chr2_95915625_C_A_b38	rs61409777	-94901	0.350625	462	561	2.195819052839604e-08	0.140163	0.024771	0.000514981	2.19582e-08	4.27714e-05
ENSG00000231584.9	FAHD2CP	chr2_95930962_G_C_b38	rs12464148	-79564	0.41125	521	658	2.228846951260392e-06	0.116546	0.0244349	0.000514981	2.19582e-08	4.27714e-05
ENSG00000231584.9	FAHD2CP	chr2_95992840_A_G_b38	rs11687113	-17686	0.375	485	600	8.350447638200637e-06	0.110716	0.0246692	0.000514981	2.19582e-08	4.27714e-05
ENSG00000231584.9	FAHD2CP	chr2_96006253_C_T_b38	rs1917890	-4273	0.36	467	576	2.6522296546562786e-05	0.107578	0.0254416	0.000514981	2.19582e-08	4.27714e-05
ENSG00000231584.9	FAHD2CP	chr2_96533514_G_A_b38	rs2579501	522988	0.288125	379	461	0.00040686	0.0942554	0.0265358	0.000514981	2.19582e-08	4.27714e-05
ENSG00000135956.9	TMEM127	chr2_95992840_A_G_b38	rs11687113	-273157	0.375	485	600	0.000561474	0.0388587	0.0112151	0.000594075	1.71312e-10	5.90976e-07
ENSG00000135956.9	TMEM127	chr2_96006253_C_T_b38	rs1917890	-259744	0.36	467	576	0.000141499	0.0441052	0.0115283	0.000594075	1.71312e-10	5.90976e-07
ENSG00000135956.9	TMEM127	chr2_96533514_G_A_b38	rs2579501	267517	0.288125	379	461	7.65536232947729e-05	0.0476208	0.0119723	0.000594075	1.71312e-10	5.90976e-07
ENSG00000144021.3	CIAO1	chr2_96305617_T_C_b38	rs2276648	39458	0.3398	460	543	5.848393114985583e-13	-0.162951	0.022211	0.000544975	2.05637e-13	1.58996e-09
ENSG00000198885.10	ITPRIPL1	chr2_95915625_C_A_b38	rs61409777	-409692	0.350625	462	561	1.681686520688328e-05	0.0658131	0.015191	0.000544771	4.9839399999999995e-37	4.85501e-31
ENSG00000198885.10	ITPRIPL1	chr2_95930962_G_C_b38	rs12464148	-394355	0.41125	521	658	7.320963093953084e-05	0.0595155	0.014922	0.000544771	4.9839399999999995e-37	4.85501e-31
ENSG00000198885.10	ITPRIPL1	chr2_95992840_A_G_b38	rs11687113	-332477	0.375	485	600	1.075369366255926e-05	0.0664913	0.0150014	0.000544771	4.9839399999999995e-37	4.85501e-31
ENSG00000198885.10	ITPRIPL1	chr2_96006253_C_T_b38	rs1917890	-319064	0.36	467	576	3.796749602858308e-05	0.0641367	0.0154733	0.000544771	4.9839399999999995e-37	4.85501e-31
ENSG00000198885.10	ITPRIPL1	chr2_96305617_T_C_b38	rs2276648	-19700	0.3398	460	543	4.584470736378131e-06	0.0715636	0.0154976	0.000544771	4.9839399999999995e-37	4.85501e-31
ENSG00000198885.10	ITPRIPL1	chr2_96438025_C_G_b38	rs2083276	112708	0.638125	479	579	5.164621945832806e-21	0.140257	0.0144572	0.000544771	4.9839399999999995e-37	4.85501e-31
ENSG00000198885.10	ITPRIPL1	chr2_96486709_G_A_b38	rs6576972	161392	0.635625	484	583	1.9276105278164996e-17	0.12842	0.0147342	0.000544771	4.9839399999999995e-37	4.85501e-31
ENSG00000198885.10	ITPRIPL1	chr2_96537400_A_C_b38	rs749027	212083	0.66375	458	538	2.0976574852055782e-15	0.124664	0.0153668	0.000544771	4.9839399999999995e-37	4.85501e-31
ENSG00000198885.10	ITPRIPL1	chr2_96675026_G_A_b38	rs10194468	349709	0.334375	457	535	1.2312212847105747e-15	-0.125701	0.0153614	0.000544771	4.9839399999999995e-37	4.85501e-31
ENSG00000196843.17	ARID5A	chr2_95930962_G_C_b38	rs12464148	-605790	0.41125	521	658	0.00017088	0.0485224	0.0128429	0.000582871	2.77794e-10	8.17688e-07
ENSG00000196843.17	ARID5A	chr2_95992840_A_G_b38	rs11687113	-543912	0.375	485	600	0.000131588	0.0497386	0.0129392	0.000582871	2.77794e-10	8.17688e-07
ENSG00000196843.17	ARID5A	chr2_96006253_C_T_b38	rs1917890	-530499	0.36	467	576	4.3412898984739715e-05	0.05473	0.0133051	0.000582871	2.77794e-10	8.17688e-07
ENSG00000196843.17	ARID5A	chr2_96305617_T_C_b38	rs2276648	-231135	0.3398	460	543	1.0105547095466736e-06	-0.0655764	0.0132972	0.000582871	2.77794e-10	8.17688e-07
ENSG00000196843.17	ARID5A	chr2_96533514_G_A_b38	rs2579501	-3238	0.288125	379	461	0.000318453	0.0501476	0.0138641	0.000582871	2.77794e-10	8.17688e-07
ENSG00000114988.12	LMAN2L	chr2_95915625_C_A_b38	rs61409777	-824439	0.350625	462	561	3.213437476281481e-05	0.101047	0.024151	0.000617958	5.68179e-08	9.91964e-05
ENSG00000114988.12	LMAN2L	chr2_95930962_G_C_b38	rs12464148	-809102	0.41125	521	658	0.000124258	0.0915179	0.0237195	0.000617958	5.68179e-08	9.91964e-05
ENSG00000114988.12	LMAN2L	chr2_95992840_A_G_b38	rs11687113	-747224	0.375	485	600	0.000240491	0.0882975	0.0239258	0.000617958	5.68179e-08	9.91964e-05
ENSG00000114988.12	LMAN2L	chr2_96006253_C_T_b38	rs1917890	-733811	0.36	467	576	0.000135051	0.0944772	0.0246194	0.000617958	5.68179e-08	9.91964e-05
ENSG00000114988.12	LMAN2L	chr2_96305617_T_C_b38	rs2276648	-434447	0.3398	460	543	0.000166343	-0.0936138	0.024733	0.000617958	5.68179e-08	9.91964e-05
ENSG00000114988.12	LMAN2L	chr2_96533514_G_A_b38	rs2579501	-206550	0.288125	379	461	3.149130234707588e-05	0.106976	0.0255394	0.000617958	5.68179e-08	9.91964e-05
ENSG00000158158.12	CNNM4	chr2_96486709_G_A_b38	rs6576972	-274193	0.635625	484	583	4.4220146268644556e-05	0.0816658	0.0198743	0.00061036	1.59909e-10	5.37533e-07
ENSG00000158158.12	CNNM4	chr2_96537400_A_C_b38	rs749027	-223502	0.66375	458	538	0.000126221	0.0794965	0.0206247	0.00061036	1.59909e-10	5.37533e-07
ENSG00000158158.12	CNNM4	chr2_96675026_G_A_b38	rs10194468	-85876	0.334375	457	535	0.000265255	-0.0756899	0.0206521	0.00061036	1.59909e-10	5.37533e-07
ENSG00000144199.12	FAHD2B	chr2_97197191_G_C_b38	rs113397604	102309	0.140625	209	225	7.477110701671029e-07	-0.145167	0.0290795	0.000578792	4.19368e-09	9.63891e-06
ENSG00000144199.12	FAHD2B	chr2_97200705_T_C_b38	rs113485946	105823	0.09125	137	146	2.8269371181688055e-07	-0.174763	0.0337176	0.000578792	4.19368e-09	9.63891e-06
ENSG00000135976.21	ANKRD36	chr2_97354835_T_C_b38	rs10199493	241682	0.781875	301	349	1.0485010513071198e-08	0.133818	0.023114	0.000609468	4.20049e-11	2.10858e-07
ENSG00000135976.21	ANKRD36	chr2_97748701_G_C_b38	rs17488897	635548	0.368125	467	589	0.000590831	0.0714876	0.0207155	0.000609468	4.20049e-11	2.10858e-07
ENSG00000196912.13	ANKRD36B	chr2_97354835_T_C_b38	rs10199493	-235042	0.781875	301	349	1.1426971762842579e-10	-0.18145	0.0277366	0.00050389	6.93271e-22	7.3891e-17
ENSG00000196912.13	ANKRD36B	chr2_97748701_G_C_b38	rs17488897	158824	0.368125	467	589	1.3874753794277287e-05	-0.1089	0.024888	0.00050389	6.93271e-22	7.3891e-17
ENSG00000196912.13	ANKRD36B	chr2_97912226_G_A_b38	rs11688829	322349	0.38125	485	610	0.000379807	-0.0877233	0.0245697	0.00050389	6.93271e-22	7.3891e-17
ENSG00000115073.8	ACTR1B	chr2_97748701_G_C_b38	rs17488897	84657	0.368125	467	589	9.283609125319232e-05	0.0706643	0.0179785	0.000457546	6.22526e-40	7.46943e-33
ENSG00000075568.17	TMEM131	chr2_97748701_G_C_b38	rs17488897	-247247	0.368125	467	589	6.696210845986535e-08	-0.0984694	0.0180499	0.000435229	2.24999e-10	8.25526e-07
ENSG00000075568.17	TMEM131	chr2_97912226_G_A_b38	rs11688829	-83722	0.38125	485	610	2.8181460129763005e-09	-0.106301	0.0176681	0.000435229	2.24999e-10	8.25526e-07
ENSG00000135951.16	TSGA10	chr2_99489455_T_A_b38	rs4851208	334501	0.42875	551	686	4.391162538926669e-07	-0.214543	0.0420887	0.000405286	1.2726800000000001e-56	1.85797e-48
ENSG00000135951.16	TSGA10	chr2_99490335_C_A_b38	rs6761390	335381	0.425157	550	680	2.901193414599121e-07	-0.21921	0.0423338	0.000405286	1.2726800000000001e-56	1.85797e-48
ENSG00000144214.10	LYG1	chr2_99489455_T_A_b38	rs4851208	184713	0.42875	551	686	2.3050916204282557e-19	0.24396	0.026356	0.000340273	1.53226e-27	6.16439e-22
ENSG00000144214.10	LYG1	chr2_99490335_C_A_b38	rs6761390	185593	0.425157	550	680	2.8610041378703753e-19	0.244902	0.0265318	0.000340273	1.53226e-27	6.16439e-22
ENSG00000135945.10	REV1	chr2_99489455_T_A_b38	rs4851208	-580	0.42875	551	686	7.163345095177368e-13	-0.122482	0.0167616	0.000378281	1.51084e-13	1.18662e-09
ENSG00000135945.10	REV1	chr2_99490335_C_A_b38	rs6761390	300	0.425157	550	680	3.1430992725427875e-12	-0.119858	0.016902	0.000378281	1.51084e-13	1.18662e-09
ENSG00000144218.21	AFF3	chr2_100142823_T_C_b38	rs11123810	-49605	0.3575	466	572	7.983034581052502e-05	-0.0605711	0.0152672	0.000316925	1.79982e-09	8.95224e-06
ENSG00000144218.21	AFF3	chr2_100246441_C_T_b38	rs6737502	54013	0.635625	481	583	3.176448889968171e-09	-0.0910312	0.0151816	0.000316925	1.79982e-09	8.95224e-06
ENSG00000144218.21	AFF3	chr2_100248036_C_A_b38	rs6542921	55608	0.63125	485	590	2.01928600831625e-09	-0.0919527	0.0151413	0.000316925	1.79982e-09	8.95224e-06
ENSG00000204634.13	TBC1D8	chr2_101151642_T_C_b38	rs13392166	-101224	0.6025	502	636	0.000219059	0.0517529	0.0139323	0.000223403	1.57037e-08	6.15597e-05
ENSG00000281162.3	LINC01127	chr2_101796654_T_C_b38	rs34043159	-165399	0.288125	393	461	6.145787070091924e-16	-0.142774	0.017256	0.00022883	1.0756300000000001e-76	4.5222900000000004e-67
ENSG00000205716.4	FAM183DP	chr2_102366787_C_A_b38	rs4851569	116532	0.35625	473	570	6.874381415100588e-05	-0.0959932	0.0239763	0.000232471	1.82218e-05	0.0330693
ENSG00000115604.12	IL18R1	chr2_102358304_G_A_b38	rs10170583	2508	0.419375	522	671	7.007049091136847e-14	-0.0976165	0.0127828	0.000238559	1.30962e-14	1.24281e-10
ENSG00000115607.10	IL18RAP	chr2_102302141_C_G_b38	rs2110660	-116548	0.525625	580	759	6.3111946345737435e-18	0.129341	0.0146073	0.000252324	2.1325999999999998e-67	3.2688599999999996e-58
ENSG00000115607.10	IL18RAP	chr2_102358304_G_A_b38	rs10170583	-60385	0.419375	522	671	1.661304947801355e-22	0.14741	0.0146073	0.000252324	2.1325999999999998e-67	3.2688599999999996e-58
ENSG00000115607.10	IL18RAP	chr2_102366787_C_A_b38	rs4851569	-51902	0.35625	473	570	4.1468836958711236e-05	0.0655877	0.0159029	0.000252324	2.1325999999999998e-67	3.2688599999999996e-58
ENSG00000236525.1	ENSG00000236525	chr2_102302141_C_G_b38	rs2110660	-131816	0.525625	580	759	2.1546583268249596e-16	0.135501	0.0161127	0.00026051	2.26115e-32	9.07125e-27
ENSG00000236525.1	ENSG00000236525	chr2_102358304_G_A_b38	rs10170583	-75653	0.419375	522	671	9.166094025726847e-06	0.0754515	0.0168887	0.00026051	2.26115e-32	9.07125e-27
ENSG00000236525.1	ENSG00000236525	chr2_102366787_C_A_b38	rs4851569	-67170	0.35625	473	570	2.3851823437069382e-08	0.0975617	0.0172874	0.00026051	2.26115e-32	9.07125e-27
ENSG00000234389.1	ENSG00000234389	chr2_102358304_G_A_b38	rs10170583	-80409	0.419375	522	671	3.1730399544808023e-53	0.291292	0.0174513	0.00023163	2.98418e-129	8.82801e-114
ENSG00000234389.1	ENSG00000234389	chr2_102366787_C_A_b38	rs4851569	-71926	0.35625	473	570	1.2814571789563818e-10	-0.134206	0.0205719	0.00023163	2.98418e-129	8.82801e-114
ENSG00000115652.15	UXS1	chr2_106216653_A_G_b38	rs12621394	22352	0.13375	198	214	9.670841680932323e-05	0.108145	0.0275848	0.000177636	1.33976e-06	0.0043155
ENSG00000196862.10	RGPD4	chr2_108449402_T_C_b38	rs2460947	622510	0.611875	502	621	1.189332805989957e-38	0.559093	0.0405206	0.00024388	1.24485e-127	1.31281e-113
ENSG00000196862.10	RGPD4	chr2_108449888_G_A_b38	rs2460944	622996	0.621875	492	605	4.270097942978069e-37	0.548362	0.04071	0.00024388	1.24485e-127	1.31281e-113
ENSG00000196862.10	RGPD4	chr2_108452552_T_C_b38	rs2683797	625660	0.611875	502	621	1.7081911946287175e-38	0.558628	0.0405838	0.00024388	1.24485e-127	1.31281e-113
ENSG00000196862.10	RGPD4	chr2_108460400_C_T_b38	rs2139807	633508	0.611875	502	621	1.7081911946287175e-38	0.558628	0.0405838	0.00024388	1.24485e-127	1.31281e-113
ENSG00000196862.10	RGPD4	chr2_108534035_G_A_b38	rs56360832	707143	0.17	248	272	1.785882905041675e-10	-0.372211	0.0575208	0.00024388	1.24485e-127	1.31281e-113
ENSG00000196862.10	RGPD4	chr2_108591632_A_T_b38	rs2718716	764740	0.833125	243	267	2.0049780580955187e-10	0.373543	0.0578922	0.00024388	1.24485e-127	1.31281e-113
ENSG00000196862.10	RGPD4	chr2_108594504_G_C_b38	rs1370592	767612	0.62125	493	606	8.715982274223916e-34	0.52595	0.041232	0.00024388	1.24485e-127	1.31281e-113
ENSG00000196862.10	RGPD4	chr2_108612267_A_G_b38	rs2577601	785375	0.62125	493	606	8.715982274223916e-34	0.52595	0.041232	0.00024388	1.24485e-127	1.31281e-113
ENSG00000196862.10	RGPD4	chr2_108620833_T_G_b38	rs826683	793941	0.379375	494	607	3.325921685856405e-34	-0.529832	0.0412402	0.00024388	1.24485e-127	1.31281e-113
ENSG00000135968.22	GCC2	chr2_108449402_T_C_b38	rs2460947	295	0.611875	502	621	3.3324312074100114e-134	0.411027	0.0133395	0.000249584	1.14037e-146	1.4193200000000001e-129
ENSG00000135968.22	GCC2	chr2_108449888_G_A_b38	rs2460944	781	0.621875	492	605	1.1403656868871268e-146	0.422706	0.0128229	0.000249584	1.14037e-146	1.4193200000000001e-129
ENSG00000135968.22	GCC2	chr2_108452552_T_C_b38	rs2683797	3445	0.611875	502	621	1.806571027141702e-134	0.411729	0.0133425	0.000249584	1.14037e-146	1.4193200000000001e-129
ENSG00000135968.22	GCC2	chr2_108460400_C_T_b38	rs2139807	11293	0.611875	502	621	1.806571027141702e-134	0.411729	0.0133425	0.000249584	1.14037e-146	1.4193200000000001e-129
ENSG00000135968.22	GCC2	chr2_108534035_G_A_b38	rs56360832	84928	0.17	248	272	1.2561440935546878e-28	0.280145	0.0241726	0.000249584	1.14037e-146	1.4193200000000001e-129
ENSG00000135968.22	GCC2	chr2_108591632_A_T_b38	rs2718716	142525	0.833125	243	267	2.112606676217507e-30	-0.290254	0.0241901	0.000249584	1.14037e-146	1.4193200000000001e-129
ENSG00000135968.22	GCC2	chr2_108594504_G_C_b38	rs1370592	145397	0.62125	493	606	7.85092526723547e-141	0.418337	0.0130918	0.000249584	1.14037e-146	1.4193200000000001e-129
ENSG00000135968.22	GCC2	chr2_108612267_A_G_b38	rs2577601	163160	0.62125	493	606	7.85092526723547e-141	0.418337	0.0130918	0.000249584	1.14037e-146	1.4193200000000001e-129
ENSG00000135968.22	GCC2	chr2_108620833_T_G_b38	rs826683	171726	0.379375	494	607	1.8580690416732817e-140	-0.418616	0.0131271	0.000249584	1.14037e-146	1.4193200000000001e-129
ENSG00000153093.20	ACOXL	chr2_111121787_C_T_b38	rs2241844	389248	0.448125	551	717	6.104603483321812e-12	-0.198234	0.0283493	0.000277198	7.59445e-19	7.4264e-15
ENSG00000153093.20	ACOXL	chr2_111121890_G_A_b38	rs2241841	389351	0.458125	559	733	1.030973423077615e-12	-0.20321	0.0280111	0.000277198	7.59445e-19	7.4264e-15
ENSG00000153093.20	ACOXL	chr2_111148933_G_A_b38	rs1877331	416394	0.57	531	688	6.376823105009114e-18	-0.250116	0.0282513	0.000277198	7.59445e-19	7.4264e-15
ENSG00000227992.1	ENSG00000227992	chr2_111148933_G_A_b38	rs1877331	-57271	0.57	531	688	0.00019077	-0.166524	0.0444053	0.000237589	3.20414e-09	1.01544e-05
ENSG00000286904.1	ENSG00000286904	chr2_112004737_C_A_b38	rs4848241	-50531	0.265625	367	425	5.2513178033763765e-09	0.177572	0.0300464	0.000205855	2.81042e-17	5.39776e-13
ENSG00000153214.11	TMEM87B	chr2_112004737_C_A_b38	rs4848241	-50601	0.265625	367	425	1.4063393753958979e-06	-0.12091	0.0248557	0.000188697	6.2668e-42	1.79879e-35
ENSG00000169629.12	RGPD8	chr2_112004737_C_A_b38	rs4848241	-429751	0.265625	367	425	6.22941267867056e-06	0.199669	0.0438659	0.000220295	3.96308e-102	4.77918e-91
ENSG00000287937.1	ENSG00000287937	chr2_112793528_A_G_b38	rs13027814	-30929	0.300625	408	481	1.4717534615147912e-08	0.241917	0.0422219	0.000246993	2.4115599999999998e-25	9.139249999999999e-20
ENSG00000287937.1	ENSG00000287937	chr2_112794117_A_G_b38	rs4848301	-30340	0.300625	408	481	1.4717534615147912e-08	0.241917	0.0422219	0.000246993	2.4115599999999998e-25	9.139249999999999e-20
ENSG00000287937.1	ENSG00000287937	chr2_112794139_C_T_b38	rs4848302	-30318	0.300625	408	481	1.4717534615147912e-08	0.241917	0.0422219	0.000246993	2.4115599999999998e-25	9.139249999999999e-20
ENSG00000125637.16	PSD4	chr2_113220359_C_T_b38	rs4849176	63034	0.45	559	720	2.2118314320380444e-14	-0.14447	0.0185323	0.00024223	2.42816e-159	1.63182e-140
ENSG00000125637.16	PSD4	chr2_113235767_A_C_b38	rs7589901	78442	0.345	464	552	3.430264118659658e-24	0.200148	0.0190274	0.00024223	2.42816e-159	1.63182e-140
ENSG00000189223.15	PAX8-AS1	chr2_113220359_C_T_b38	rs4849176	8938	0.45	559	720	4.454333066358185e-55	0.679154	0.0398519	0.000220302	2.47089e-118	1.12168e-105
ENSG00000189223.15	PAX8-AS1	chr2_113235767_A_C_b38	rs7589901	24346	0.345	464	552	2.574786316771814e-117	-0.968536	0.0346816	0.000220302	2.47089e-118	1.12168e-105
ENSG00000125618.18	PAX8	chr2_113220359_C_T_b38	rs4849176	-58562	0.45	559	720	1.5158420823710671e-34	0.550049	0.0425672	0.000221946	3.43393e-75	2.1152999999999997e-66
ENSG00000125618.18	PAX8	chr2_113235767_A_C_b38	rs7589901	-43154	0.345	464	552	3.4339049799713393e-75	-0.820511	0.039658	0.000221946	3.43393e-75	2.1152999999999997e-66
ENSG00000115109.14	EPB41L5	chr2_120252867_A_T_b38	rs934722	239790	0.706875	403	469	1.1146201760324217e-05	0.156073	0.0352755	0.00016088	5.17568e-11	2.97076e-07
ENSG00000115109.14	EPB41L5	chr2_120279657_A_C_b38	rs3860373	266580	0.709375	399	465	1.78104525352817e-06	0.169936	0.0352853	0.00016088	5.17568e-11	2.97076e-07
ENSG00000144118.14	RALB	chr2_120252867_A_T_b38	rs934722	12803	0.706875	403	469	2.1681826499732636e-13	0.0726843	0.00971968	0.000147548	1.13413e-14	1.59663e-10
ENSG00000144118.14	RALB	chr2_120279657_A_C_b38	rs3860373	39593	0.709375	399	465	2.6708433431632267e-13	0.0726121	0.00974855	0.000147548	1.13413e-14	1.59663e-10
ENSG00000289091.1	ENSG00000289091	chr2_120252867_A_T_b38	rs934722	-6356	0.706875	403	469	1.7133451143234414e-05	0.158586	0.0366405	0.000138528	1.05594e-05	0.0296976
ENSG00000289091.1	ENSG00000289091	chr2_120279657_A_C_b38	rs3860373	20434	0.709375	399	465	4.071558878152343e-05	0.151851	0.0367805	0.000138528	1.05594e-05	0.0296976
ENSG00000163083.6	INHBB	chr2_120252867_A_T_b38	rs934722	-93269	0.706875	403	469	1.2789261232672683e-06	0.107131	0.0219358	0.000161141	5.54519e-08	0.000244681
ENSG00000163083.6	INHBB	chr2_120279657_A_C_b38	rs3860373	-66479	0.709375	399	465	5.755232250988547e-07	0.110827	0.0219716	0.000161141	5.54519e-08	0.000244681
ENSG00000136717.15	BIN1	chr2_127128582_C_T_b38	rs13025717	21294	0.27375	376	438	7.369250640691622e-05	-0.0742149	0.018615	0.000200402	1.01493e-40	2.2512799999999998e-35
ENSG00000136717.15	BIN1	chr2_127128795_T_C_b38	rs12618593	21507	0.27375	376	438	7.369250640691622e-05	-0.0742149	0.018615	0.000200402	1.01493e-40	2.2512799999999998e-35
ENSG00000136717.15	BIN1	chr2_127128840_A_C_b38	rs12617835	21552	0.27375	376	438	7.369250640691622e-05	-0.0742149	0.018615	0.000200402	1.01493e-40	2.2512799999999998e-35
ENSG00000163161.14	ERCC3	chr2_127313427_C_T_b38	rs6731176	19261	0.4225	526	676	6.898731027777404e-14	0.178937	0.023425	0.000188962	8.51976e-26	9.997699999999999e-21
ENSG00000163161.14	ERCC3	chr2_127390278_C_T_b38	rs13029237	96112	0.354375	459	567	7.753040617798371e-10	0.152556	0.024477	0.000188962	8.51976e-26	9.997699999999999e-21
ENSG00000169967.17	MAP3K2	chr2_127313427_C_T_b38	rs6731176	-74548	0.4225	526	676	1.399108758491975e-07	-0.0582283	0.0109501	0.000157828	9.10422e-09	4.05195e-05
ENSG00000169967.17	MAP3K2	chr2_127390278_C_T_b38	rs13029237	2303	0.354375	459	567	1.9013526621997944e-08	-0.064057	0.0112695	0.000157828	9.10422e-09	4.05195e-05
ENSG00000236682.3	MAP3K2-DT	chr2_127313427_C_T_b38	rs6731176	-74751	0.4225	526	676	9.5577966028846e-10	-0.243148	0.0392301	0.00020007	6.35358e-85	1.7604300000000001e-74
ENSG00000236682.3	MAP3K2-DT	chr2_127390278_C_T_b38	rs13029237	2100	0.354375	459	567	9.446751942243748e-06	-0.182802	0.0409784	0.00020007	6.35358e-85	1.7604300000000001e-74
ENSG00000169994.20	MYO7B	chr2_127390278_C_T_b38	rs13029237	-145405	0.354375	459	567	2.48683232526228e-06	0.133729	0.0281723	0.000180179	6.808350000000001e-44	2.4363599999999998e-37
ENSG00000072163.20	LIMS2	chr2_127390278_C_T_b38	rs13029237	-291508	0.354375	459	567	3.7827049861509577e-06	0.150804	0.0323708	0.000172224	1.72225e-21	1.47832e-16
ENSG00000152128.13	TMEM163	chr2_134689485_G_A_b38	rs58626212	-29515	0.195625	276	313	8.86885611869474e-07	-0.252473	0.0509236	0.00028528	3.42242e-33	3.66598e-27
ENSG00000152128.13	TMEM163	chr2_134954087_G_A_b38	rs3814354	235087	0.49625	595	794	2.644176221192904e-11	-0.265314	0.0391884	0.00028528	3.42242e-33	3.66598e-27
ENSG00000224043.8	CCNT2-AS1	chr2_134954087_G_A_b38	rs3814354	76444	0.49625	595	794	0.000315583	-0.142648	0.0394111	0.000340528	1.6442e-10	6.68432e-07
ENSG00000082258.13	CCNT2	chr2_134954087_G_A_b38	rs3814354	35852	0.49625	595	794	9.448606237005904e-05	0.0422989	0.0107736	0.000326471	1.62865e-14	1.92445e-10
ENSG00000076003.5	MCM6	chr2_134954087_G_A_b38	rs3814354	-922356	0.49625	595	794	1.5488693232921236e-06	0.0704288	0.0145372	0.00045633	2.96546e-21	1.79862e-16
ENSG00000076003.5	MCM6	chr2_136049204_G_A_b38	rs7371606	172761	0.618125	481	611	3.419873769828858e-07	-0.0816007	0.0158564	0.00045633	2.96546e-21	1.79862e-16
ENSG00000076003.5	MCM6	chr2_136049389_C_G_b38	rs925966	172946	0.626875	475	597	1.172852774424439e-07	-0.0835845	0.0156207	0.00045633	2.96546e-21	1.79862e-16
ENSG00000231890.9	DARS1-AS1	chr2_136049204_G_A_b38	rs7371606	64080	0.618125	481	611	1.2526068505161657e-07	0.170538	0.0319451	0.000411351	9.959120000000001e-28	7.07461e-22
ENSG00000231890.9	DARS1-AS1	chr2_136049389_C_G_b38	rs925966	64265	0.626875	475	597	1.7142968708876608e-06	0.152552	0.0316241	0.000411351	9.959120000000001e-28	7.07461e-22
ENSG00000121989.15	ACVR2A	chr2_148042141_C_A_b38	rs12992231	197624	0.36875	479	590	0.000202022	0.114662	0.030696	0.000293468	3.8028000000000005e-30	3.67847e-25
ENSG00000121989.15	ACVR2A	chr2_148042519_C_G_b38	rs6430285	198002	0.36875	479	590	0.000202022	0.114662	0.030696	0.000293468	3.8028000000000005e-30	3.67847e-25
ENSG00000204406.14	MBD5	chr2_148042141_C_A_b38	rs12992231	21130	0.36875	479	590	8.20987614228645e-09	0.128494	0.0220312	0.000291651	1.46426e-14	1.6726e-10
ENSG00000204406.14	MBD5	chr2_148042519_C_G_b38	rs6430285	21508	0.36875	479	590	8.20987614228645e-09	0.128494	0.0220312	0.000291651	1.46426e-14	1.6726e-10
ENSG00000184898.7	RBM43	chr2_151290158_G_T_b38	rs2278089	28295	0.665625	443	535	1.2638480822259626e-26	-0.285141	0.0256536	0.000208359	3.9007699999999996e-43	1.20346e-36
ENSG00000123610.5	TNFAIP6	chr2_151290158_G_T_b38	rs2278089	-67434	0.665625	443	535	4.8087170260384327e-110	-0.477704	0.0178991	0.00023028	4.80867e-110	9.30151e-99
ENSG00000080345.18	RIF1	chr2_151290158_G_T_b38	rs2278089	-119725	0.665625	443	535	3.4485343704380326e-06	0.0728992	0.0155827	0.000258891	2.03286e-08	6.65547e-05
ENSG00000224152.2	ENSG00000224152	chr2_159712765_C_T_b38	rs10173538	97471	0.388125	493	621	3.023880245183636e-15	0.13408	0.016627	0.00025164	2.60124e-23	3.1294900000000004e-18
ENSG00000224152.2	ENSG00000224152	chr2_159792709_G_A_b38	rs6740910	177415	0.323125	424	517	2.9367414376770984e-10	0.1133	0.0177279	0.00025164	2.60124e-23	3.1294900000000004e-18
ENSG00000123636.19	BAZ2B	chr2_159712765_C_T_b38	rs10173538	97205	0.388125	493	621	1.2304014822984837e-35	0.206023	0.0156577	0.000255836	6.50383e-42	2.4890900000000002e-34
ENSG00000123636.19	BAZ2B	chr2_159792709_G_A_b38	rs6740910	177149	0.323125	424	517	2.6782034733768037e-27	0.190271	0.0168737	0.000255836	6.50383e-42	2.4890900000000002e-34
ENSG00000226266.7	ENSG00000226266	chr2_159712765_C_T_b38	rs10173538	321	0.388125	493	621	1.5268313957102992e-06	-0.206822	0.0426641	0.000276137	5.53698e-53	3.42918e-45
ENSG00000226266.7	ENSG00000226266	chr2_159792709_G_A_b38	rs6740910	80265	0.323125	424	517	2.0117523822076906e-06	-0.214671	0.0448081	0.000276137	5.53698e-53	3.42918e-45
ENSG00000287091.1	ENSG00000287091	chr2_159905297_T_C_b38	rs3806603	107254	0.49625	577	794	4.385674649842208e-09	0.159691	0.0268798	0.00027948	1.5467299999999999e-27	7.73696e-22
ENSG00000054219.11	LY75	chr2_159905297_T_C_b38	rs3806603	541	0.49625	577	794	8.995807033755525e-83	0.465188	0.0211302	0.000314339	1.08771e-102	1.05198e-86
ENSG00000227403.3	LINC01806	chr2_161178025_G_T_b38	rs11684253	-66695	0.450625	560	721	8.178084816596393e-36	-0.457702	0.0346846	0.000311107	1.41827e-50	7.33801e-43
ENSG00000227403.3	LINC01806	chr2_161244750_G_A_b38	rs11678980	30	0.41875	535	670	1.418266386201436e-50	-0.553851	0.0342203	0.000311107	1.41827e-50	7.33801e-43
ENSG00000071967.12	CYBRD1	chr2_171523838_T_G_b38	rs72884332	1591	0.158125	231	253	6.976448416282198e-22	-0.342114	0.0344522	0.000185355	1.40131e-55	3.41983e-48
ENSG00000071967.12	CYBRD1	chr2_171847781_A_C_b38	rs4668414	325534	0.29	392	464	0.000141908	-0.111802	0.0292286	0.000185355	1.40131e-55	3.41983e-48
ENSG00000077380.16	DYNC1I2	chr2_171687403_G_T_b38	rs6721680	-6	0.69375	408	490	5.807386787883428e-06	0.07538	0.0165055	0.000214409	9.08829e-09	3.35848e-05
ENSG00000077380.16	DYNC1I2	chr2_171798587_T_C_b38	rs6758704	111178	0.29875	401	478	6.705105604029012e-07	-0.0829965	0.0165536	0.000214409	9.08829e-09	3.35848e-05
ENSG00000077380.16	DYNC1I2	chr2_171847781_A_C_b38	rs4668414	160372	0.29	392	464	9.105685066328722e-07	-0.082454	0.0166487	0.000214409	9.08829e-09	3.35848e-05
ENSG00000128708.13	HAT1	chr2_171687403_G_T_b38	rs6721680	-235045	0.69375	408	490	5.81709469322764e-17	0.128833	0.0150212	0.000203885	6.21078e-22	2.1887e-17
ENSG00000128708.13	HAT1	chr2_171798587_T_C_b38	rs6758704	-123861	0.29875	401	478	1.0899330925477374e-17	-0.13245	0.0150737	0.000203885	6.21078e-22	2.1887e-17
ENSG00000128708.13	HAT1	chr2_171847781_A_C_b38	rs4668414	-74667	0.29	392	464	4.859689085675831e-16	-0.126493	0.0152321	0.000203885	6.21078e-22	2.1887e-17
ENSG00000115840.14	SLC25A12	chr2_171687403_G_T_b38	rs6721680	-312456	0.69375	408	490	2.2229445206654228e-08	0.109745	0.0194028	0.000220981	7.80368e-10	3.72778e-06
ENSG00000115840.14	SLC25A12	chr2_171798587_T_C_b38	rs6758704	-201272	0.29875	401	478	3.947797692812359e-09	-0.116021	0.0194699	0.000220981	7.80368e-10	3.72778e-06
ENSG00000115840.14	SLC25A12	chr2_171847781_A_C_b38	rs4668414	-152078	0.29	392	464	1.8578101789555996e-08	-0.11157	0.0196142	0.000220981	7.80368e-10	3.72778e-06
ENSG00000091409.16	ITGA6	chr2_172463095_C_T_b38	rs74461567	35741	0.05375	84	86	0.000135123	0.176309	0.0459451	0.000176522	1.99723e-11	1.63376e-07
ENSG00000152256.14	PDK1	chr2_172463095_C_T_b38	rs74461567	-92278	0.05375	84	86	9.270187879987481e-05	-0.123899	0.0315197	0.000174744	6.65258e-28	8.297070000000001e-23
ENSG00000152256.14	PDK1	chr2_172652497_G_A_b38	rs139763357	97124	0.07125	107	114	1.341393872720909e-06	-0.137611	0.0282329	0.000174744	6.65258e-28	8.297070000000001e-23
ENSG00000091436.17	MAP3K20	chr2_173076013_G_A_b38	rs73021619	578	0.389375	515	623	8.126646508199125e-06	0.0928381	0.0206584	0.000138009	2.58143e-07	0.00102429
ENSG00000091436.17	MAP3K20	chr2_173076286_G_A_b38	rs6746656	851	0.54625	574	726	0.000131515	-0.0794403	0.0206652	0.000138009	2.58143e-07	0.00102429
ENSG00000138430.16	OLA1	chr2_174248967_G_A_b38	rs7583288	368	0.199375	289	319	1.1259642204216202e-07	-0.104662	0.0195319	0.000166084	1.12596e-07	0.000398381
ENSG00000229337.2	ENSG00000229337	chr2_177265345_T_C_b38	rs35652124	52783	0.295	397	472	0.000141239	-0.162319	0.0424222	0.000217644	1.16196e-29	7.64898e-24
ENSG00000018510.18	AGPS	chr2_177332290_A_G_b38	rs11692099	-60456	0.745625	352	407	0.000215392	0.0638061	0.017157	0.000274788	1.95596e-11	1.34122e-07
ENSG00000170035.16	UBE2E3	chr2_180993442_T_C_b38	rs72883527	26194	0.26625	356	426	9.646909477166729e-40	0.416936	0.029728	0.000239333	2.20033e-40	8.48934e-34
ENSG00000170035.16	UBE2E3	chr2_181164631_C_T_b38	rs1996501	197383	0.4225	522	676	7.827856478456375e-09	-0.171479	0.0293595	0.000239333	2.20033e-40	8.48934e-34
ENSG00000170035.16	UBE2E3	chr2_181170465_T_A_b38	rs4667114	203217	0.42125	520	674	5.914580575551231e-09	-0.172683	0.0293213	0.000239333	2.20033e-40	8.48934e-34
ENSG00000170035.16	UBE2E3	chr2_181197269_G_A_b38	rs4666716	230021	0.438125	537	701	1.6281971305552223e-09	-0.180721	0.0295819	0.000239333	2.20033e-40	8.48934e-34
ENSG00000170035.16	UBE2E3	chr2_181197329_A_C_b38	rs4233790	230081	0.438125	537	701	1.6281971305552223e-09	-0.180721	0.0295819	0.000239333	2.20033e-40	8.48934e-34
ENSG00000064989.13	CALCRL	chr2_187426996_A_G_b38	rs11903296	-21464	0.324375	429	519	8.077950651831914e-06	-0.12073	0.026857	0.000424825	3.97274e-08	0.000127795
ENSG00000064989.13	CALCRL	chr2_187475608_C_T_b38	rs8176548	27148	0.381875	491	611	2.4132491916381223e-06	-0.124537	0.0262011	0.000424825	3.97274e-08	0.000127795
ENSG00000064989.13	CALCRL	chr2_187475669_T_C_b38	rs8176546	27209	0.31125	415	498	5.7528083068456446e-05	-0.11043	0.0272901	0.000424825	3.97274e-08	0.000127795
ENSG00000198130.16	HIBCH	chr2_190301486_G_A_b38	rs906916	-18404	0.558125	555	707	1.22504573552271e-30	0.283624	0.0235318	0.00023778	2.86839e-31	1.14643e-25
ENSG00000198130.16	HIBCH	chr2_190408755_G_C_b38	rs75223261	88865	0.26125	355	418	3.6864201037039004e-05	0.116379	0.0280302	0.00023778	2.86839e-31	1.14643e-25
ENSG00000151690.15	MFSD6	chr2_190408755_G_C_b38	rs75223261	400	0.26125	355	418	6.910781647978923e-21	0.217213	0.0224673	0.000268613	1.03208e-34	5.17856e-29
ENSG00000284052.1	ENSG00000284052	chr2_190854640_A_G_b38	rs17746911	204810	0.23625	332	378	3.969903311889789e-07	0.262096	0.0512193	0.000233028	1.54636e-15	2.22583e-11
ENSG00000115419.13	GLS	chr2_190854640_A_G_b38	rs17746911	-40512	0.23625	332	378	0.000143856	0.0564603	0.0147738	0.000204144	6.85345e-08	0.000217014
ENSG00000196950.14	SLC39A10	chr2_196098519_G_A_b38	rs7571871	522542	0.355	470	568	9.703781864311059e-06	-0.0758216	0.0170193	0.000277429	2.41422e-11	1.98731e-07
ENSG00000196950.14	SLC39A10	chr2_196098557_G_A_b38	rs7571956	522580	0.413125	517	661	4.208637652042442e-05	-0.0679288	0.0164844	0.000277429	2.41422e-11	1.98731e-07
ENSG00000196950.14	SLC39A10	chr2_196187086_G_A_b38	rs12620691	611109	0.535	552	744	0.000194956	0.0626717	0.0167369	0.000277429	2.41422e-11	1.98731e-07
ENSG00000081320.11	STK17B	chr2_196098519_G_A_b38	rs7571871	-77984	0.355	470	568	0.000195404	0.0528702	0.0141215	0.000312098	3.57408e-12	3.12376e-08
ENSG00000231621.2	ANKRD44-AS1	chr2_197670954_T_C_b38	rs4286272	473018	0.523125	599	763	8.772345800718936e-06	0.155958	0.0348338	0.000327287	6.88755e-32	2.66877e-26
ENSG00000231621.2	ANKRD44-AS1	chr2_197889520_C_T_b38	rs7561950	691584	0.69	427	496	7.060553797467403e-10	-0.236333	0.0378253	0.000327287	6.88755e-32	2.66877e-26
ENSG00000115896.16	PLCL1	chr2_197670954_T_C_b38	rs4286272	-133639	0.523125	599	763	2.092314371728468e-31	0.318275	0.0260313	0.000344038	2.64102e-52	8.87924e-45
ENSG00000115896.16	PLCL1	chr2_197782384_C_T_b38	rs1851779	-22209	0.169375	244	271	5.715142966043044e-09	0.201707	0.034215	0.000344038	2.64102e-52	8.87924e-45
ENSG00000115896.16	PLCL1	chr2_197889520_C_T_b38	rs7561950	84927	0.69	427	496	1.3010933401248301e-15	-0.245843	0.0300703	0.000344038	2.64102e-52	8.87924e-45
ENSG00000115896.16	PLCL1	chr2_198042419_C_T_b38	rs9712275	237826	0.509375	611	785	2.6410124173408565e-52	-0.406631	0.0246197	0.000344038	2.64102e-52	8.87924e-45
ENSG00000115896.16	PLCL1	chr2_198076854_T_C_b38	rs9973400	272261	0.533125	589	747	2.391333061313989e-47	-0.38812	0.0249473	0.000344038	2.64102e-52	8.87924e-45
ENSG00000226124.9	FTCDNL1	chr2_199851396_C_A_b38	rs796364	204	0.800625	277	319	1.2733289399869134e-09	0.272433	0.0442958	0.000337231	7.65527e-19	2.64183e-14
ENSG00000226124.9	FTCDNL1	chr2_199922996_T_C_b38	rs281759	71804	0.803125	276	315	6.97842696295696e-10	0.28005	0.0448084	0.000337231	7.65527e-19	2.64183e-14
ENSG00000226124.9	FTCDNL1	chr2_199923081_A_G_b38	rs281760	71889	0.803125	276	315	6.97842696295696e-10	0.28005	0.0448084	0.000337231	7.65527e-19	2.64183e-14
ENSG00000226124.9	FTCDNL1	chr2_200321849_C_T_b38	rs1347551	470657	0.32875	438	526	4.059214875298946e-06	-0.186403	0.0401413	0.000337231	7.65527e-19	2.64183e-14
ENSG00000178074.6	C2orf69	chr2_199851396_C_A_b38	rs796364	-59897	0.800625	277	319	4.131973211200763e-07	-0.090524	0.0177174	0.000321647	8.4831e-09	3.47569e-05
ENSG00000178074.6	C2orf69	chr2_199922996_T_C_b38	rs281759	11703	0.803125	276	315	1.463336785141199e-07	-0.0950981	0.0179122	0.000321647	8.4831e-09	3.47569e-05
ENSG00000178074.6	C2orf69	chr2_199923081_A_G_b38	rs281760	11788	0.803125	276	315	1.463336785141199e-07	-0.0950981	0.0179122	0.000321647	8.4831e-09	3.47569e-05
ENSG00000162972.11	MAIP1	chr2_199851396_C_A_b38	rs796364	-103921	0.800625	277	319	7.023019520119868e-16	-0.181805	0.0220199	0.000333383	1.17016e-18	5.68071e-14
ENSG00000162972.11	MAIP1	chr2_199922996_T_C_b38	rs281759	-32321	0.803125	276	315	3.675668152679208e-17	-0.191724	0.0222039	0.000333383	1.17016e-18	5.68071e-14
ENSG00000162972.11	MAIP1	chr2_199923081_A_G_b38	rs281760	-32236	0.803125	276	315	3.675668152679208e-17	-0.191724	0.0222039	0.000333383	1.17016e-18	5.68071e-14
ENSG00000162972.11	MAIP1	chr2_200299973_G_C_b38	rs13005573	344656	0.418125	526	669	1.2127465958689614e-05	0.0863862	0.0196081	0.000333383	1.17016e-18	5.68071e-14
ENSG00000162972.11	MAIP1	chr2_200321849_C_T_b38	rs1347551	366532	0.32875	438	526	6.370627801553219e-08	0.110569	0.0202337	0.000333383	1.17016e-18	5.68071e-14
ENSG00000196141.14	SPATS2L	chr2_200299973_G_C_b38	rs13005573	-5908	0.418125	526	669	7.724540103686056e-08	0.13352	0.0245943	0.000316076	1.75674e-08	5.45813e-05
ENSG00000240344.9	PPIL3	chr2_201158437_G_A_b38	rs2041765	269134	0.509375	592	785	1.2128746613890167e-08	-0.16862	0.0292546	0.000342573	8.02071e-97	3.30128e-84
ENSG00000064012.23	CASP8	chr2_201158437_G_A_b38	rs2041765	-75006	0.509375	592	785	0.000152756	0.0662454	0.0174031	0.000251937	4.35822e-80	2.7159300000000003e-69
ENSG00000064012.23	CASP8	chr2_201258272_A_G_b38	rs3769823	24829	0.696875	406	485	3.202668122181605e-37	0.224059	0.0166013	0.000251937	4.35822e-80	2.7159300000000003e-69
ENSG00000064012.23	CASP8	chr2_201258707_C_T_b38	rs3769821	25264	0.645	465	568	3.534082632435596e-44	0.238078	0.0159473	0.000251937	4.35822e-80	2.7159300000000003e-69
ENSG00000155749.13	FLACC1	chr2_201258272_A_G_b38	rs3769823	-99126	0.696875	406	485	2.611643926913417e-06	-0.161901	0.0341807	0.000230926	1.3175500000000002e-18	3.80257e-14
ENSG00000155749.13	FLACC1	chr2_201258707_C_T_b38	rs3769821	-98691	0.645	465	568	1.9955055473271973e-08	-0.189238	0.0333432	0.000230926	1.3175500000000002e-18	3.80257e-14
ENSG00000273456.1	ENSG00000273456	chr2_202173123_G_A_b38	rs76552560	-202481	0.0975	145	156	1.2090810122110763e-13	0.48537	0.0641996	0.000335831	1.86309e-17	2.66167e-13
ENSG00000273456.1	ENSG00000273456	chr2_202529625_G_T_b38	rs12467409	154021	0.10625	158	170	7.869503780293318e-17	0.524089	0.0613804	0.000335831	1.86309e-17	2.66167e-13
ENSG00000138439.12	FAM117B	chr2_202634789_T_C_b38	rs11692610	-180	0.24	342	384	0.000240286	0.11332	0.0307042	0.000358592	7.10566e-70	4.83744e-60
ENSG00000289294.1	ENSG00000289294	chr2_202634789_T_C_b38	rs11692610	-604498	0.24	342	384	2.099225654520211e-05	-0.174041	0.0406442	0.000394887	2.52532e-10	8.97269e-07
ENSG00000224137.2	LINC01857	chr2_207662079_A_G_b38	rs12397595	-296	0.43	533	688	8.243067561036402e-16	0.226204	0.0274669	0.000195514	3.81042e-19	1.26197e-14
ENSG00000229754.1	CXCR2P1	chr2_218137653_T_C_b38	rs4674260	71924	0.59375	512	650	8.679223452607307e-05	0.100982	0.0255846	0.000194048	5.71222e-16	1.3037e-11
ENSG00000180871.8	CXCR2	chr2_218125863_C_T_b38	rs4674258	574	0.51125	595	782	1.3604394530049397e-16	-0.0849438	0.0100305	0.00020014	1.9005500000000003e-18	3.89044e-14
ENSG00000180871.8	CXCR2	chr2_218137653_T_C_b38	rs4674260	12364	0.59375	512	650	3.145763118976647e-17	-0.0884704	0.0102227	0.00020014	1.9005500000000003e-18	3.89044e-14
ENSG00000163464.8	CXCR1	chr2_218125863_C_T_b38	rs4674258	-41099	0.51125	595	782	1.5132161105477417e-09	-0.0628082	0.0102603	0.000176129	3.58024e-10	1.56506e-06
ENSG00000163464.8	CXCR1	chr2_218137653_T_C_b38	rs4674260	-29309	0.59375	512	650	8.948982259765707e-09	-0.0610962	0.0105026	0.000176129	3.58024e-10	1.56506e-06
ENSG00000163466.16	ARPC2	chr2_218125863_C_T_b38	rs4674258	-91278	0.51125	595	782	3.5948149097475905e-06	-0.0556776	0.0119239	0.000200339	9.51666e-10	4.76143e-06
ENSG00000163466.16	ARPC2	chr2_218137653_T_C_b38	rs4674260	-79488	0.59375	512	650	1.6270501344797207e-06	-0.0588074	0.0121637	0.000200339	9.51666e-10	4.76143e-06
ENSG00000163466.16	ARPC2	chr2_218320822_A_G_b38	rs4672886	103681	0.624375	495	601	2.114323181377442e-05	0.0536797	0.0125408	0.000200339	9.51666e-10	4.76143e-06
ENSG00000261338.2	ENSG00000261338	chr2_218125863_C_T_b38	rs4674258	-129456	0.51125	595	782	9.355781585739177e-32	-0.248656	0.0202073	0.0001879	1.4654700000000001e-63	3.19096e-55
ENSG00000261338.2	ENSG00000261338	chr2_218137653_T_C_b38	rs4674260	-117666	0.59375	512	650	1.1854772823075669e-32	-0.257333	0.0205774	0.0001879	1.4654700000000001e-63	3.19096e-55
ENSG00000261338.2	ENSG00000261338	chr2_218320822_A_G_b38	rs4672886	65503	0.624375	495	601	1.0538145228414879e-48	0.318115	0.0201051	0.0001879	1.4654700000000001e-63	3.19096e-55
ENSG00000127838.15	PNKD	chr2_218125863_C_T_b38	rs4674258	-144529	0.51125	595	782	2.7430676808900215e-07	-0.122745	0.023655	0.000178657	3.19471e-28	3.53314e-23
ENSG00000127838.15	PNKD	chr2_218137653_T_C_b38	rs4674260	-132739	0.59375	512	650	1.663686343445617e-09	-0.146488	0.0239926	0.000178657	3.19471e-28	3.53314e-23
ENSG00000127838.15	PNKD	chr2_218320822_A_G_b38	rs4672886	50430	0.624375	495	601	3.511849063397711e-18	0.214231	0.0239988	0.000178657	3.19471e-28	3.53314e-23
ENSG00000127831.11	VIL1	chr2_218406807_G_A_b38	rs4672891	-12314	0.358125	461	573	5.033710905065341e-16	-0.225355	0.0271518	0.000194445	6.2971e-17	1.47429e-12
ENSG00000127831.11	VIL1	chr2_218407422_A_G_b38	rs56191141	-11699	0.366875	471	587	4.119618131166693e-15	-0.218055	0.0271795	0.000194445	6.2971e-17	1.47429e-12
ENSG00000127831.11	VIL1	chr2_218407571_G_T_b38	rs921968	-11550	0.516875	566	773	6.297108274144409e-17	0.229268	0.0267627	0.000194445	6.2971e-17	1.47429e-12
ENSG00000127831.11	VIL1	chr2_218472236_T_A_b38	rs833083	53115	0.5075	586	788	1.480678536418239e-13	0.208128	0.0276329	0.000194445	6.2971e-17	1.47429e-12
ENSG00000127831.11	VIL1	chr2_218508045_C_A_b38	rs634590	88924	0.615625	502	615	2.9125695725630294e-09	0.164411	0.0273521	0.000194445	6.2971e-17	1.47429e-12
ENSG00000127831.11	VIL1	chr2_218548061_C_A_b38	rs10205073	128940	0.3625	476	580	8.339625436917671e-10	-0.174954	0.0281251	0.000194445	6.2971e-17	1.47429e-12
ENSG00000127831.11	VIL1	chr2_218776805_G_T_b38	rs7599945	357684	0.496875	598	795	1.1092907656884477e-09	-0.162204	0.0262752	0.000194445	6.2971e-17	1.47429e-12
ENSG00000135913.11	USP37	chr2_218472236_T_A_b38	rs833083	-96115	0.5075	586	788	1.698035015166997e-05	-0.0746357	0.0172361	0.000171052	9.35498e-11	5.56383e-07
ENSG00000135913.11	USP37	chr2_218508045_C_A_b38	rs634590	-60306	0.615625	502	615	5.016874480631602e-10	-0.104679	0.016605	0.000171052	9.35498e-11	5.56383e-07
ENSG00000135913.11	USP37	chr2_218548061_C_A_b38	rs10205073	-20290	0.3625	476	580	2.6075034373258953e-08	0.0967543	0.0171932	0.000171052	9.35498e-11	5.56383e-07
ENSG00000144580.14	CNOT9	chr2_218406807_G_A_b38	rs4672891	-161773	0.358125	461	573	6.640474191424762e-25	-0.211315	0.0197563	0.00018587	2.60171e-51	2.62975e-44
ENSG00000144580.14	CNOT9	chr2_218407422_A_G_b38	rs56191141	-161158	0.366875	471	587	1.2214346900739928e-24	-0.209812	0.0197367	0.00018587	2.60171e-51	2.62975e-44
ENSG00000144580.14	CNOT9	chr2_218407571_G_T_b38	rs921968	-161009	0.516875	566	773	5.520570092075383e-25	0.209206	0.0195231	0.00018587	2.60171e-51	2.62975e-44
ENSG00000144580.14	CNOT9	chr2_218472236_T_A_b38	rs833083	-96344	0.5075	586	788	3.502225939455437e-46	0.286096	0.018665	0.00018587	2.60171e-51	2.62975e-44
ENSG00000144580.14	CNOT9	chr2_218508045_C_A_b38	rs634590	-60535	0.615625	502	615	1.4181228512094815e-49	0.288468	0.0180385	0.00018587	2.60171e-51	2.62975e-44
ENSG00000144580.14	CNOT9	chr2_218548061_C_A_b38	rs10205073	-20519	0.3625	476	580	1.2661782611901414e-47	-0.29184	0.0186936	0.00018587	2.60171e-51	2.62975e-44
ENSG00000144580.14	CNOT9	chr2_218776805_G_T_b38	rs7599945	208225	0.496875	598	795	4.006723115638235e-32	-0.227037	0.0183276	0.00018587	2.60171e-51	2.62975e-44
ENSG00000115568.16	ZNF142	chr2_218406807_G_A_b38	rs4672891	-252848	0.358125	461	573	2.5429846047162782e-05	0.087975	0.020758	0.00019599	2.18923e-17	5.4295e-13
ENSG00000115568.16	ZNF142	chr2_218407422_A_G_b38	rs56191141	-252233	0.366875	471	587	7.67682894355643e-05	0.0825213	0.0207501	0.00019599	2.18923e-17	5.4295e-13
ENSG00000115568.16	ZNF142	chr2_218407571_G_T_b38	rs921968	-252084	0.516875	566	773	1.9359587022115713e-05	-0.0882064	0.0205108	0.00019599	2.18923e-17	5.4295e-13
ENSG00000115568.16	ZNF142	chr2_218472236_T_A_b38	rs833083	-187419	0.5075	586	788	4.041243328388308e-06	-0.0971375	0.0209141	0.00019599	2.18923e-17	5.4295e-13
ENSG00000115568.16	ZNF142	chr2_218776805_G_T_b38	rs7599945	117150	0.496875	598	795	0.000195802	0.0739299	0.0197493	0.00019599	2.18923e-17	5.4295e-13
ENSG00000135929.9	CYP27A1	chr2_218406807_G_A_b38	rs4672891	-375340	0.358125	461	573	5.967851107329942e-18	0.276593	0.0312131	0.000183174	1.11417e-41	6.65663e-36
ENSG00000135929.9	CYP27A1	chr2_218407422_A_G_b38	rs56191141	-374725	0.366875	471	587	5.418669017551443e-17	0.268299	0.0312495	0.000183174	1.11417e-41	6.65663e-36
ENSG00000135929.9	CYP27A1	chr2_218407571_G_T_b38	rs921968	-374576	0.516875	566	773	6.14026037842154e-18	-0.273298	0.0308535	0.000183174	1.11417e-41	6.65663e-36
ENSG00000135929.9	CYP27A1	chr2_218472236_T_A_b38	rs833083	-309911	0.5075	586	788	6.392819047270255e-29	-0.355109	0.0304612	0.000183174	1.11417e-41	6.65663e-36
ENSG00000135929.9	CYP27A1	chr2_218508045_C_A_b38	rs634590	-274102	0.615625	502	615	2.3120692616441302e-22	-0.305366	0.030371	0.000183174	1.11417e-41	6.65663e-36
ENSG00000135929.9	CYP27A1	chr2_218548061_C_A_b38	rs10205073	-234086	0.3625	476	580	6.5351789190328235e-24	0.325277	0.0311306	0.000183174	1.11417e-41	6.65663e-36
ENSG00000135929.9	CYP27A1	chr2_218776805_G_T_b38	rs7599945	-5342	0.496875	598	795	7.836173139520487e-41	0.392881	0.0275704	0.000183174	1.11417e-41	6.65663e-36
ENSG00000272555.1	ENSG00000272555	chr2_218406807_G_A_b38	rs4672891	-411883	0.358125	461	573	2.26029797892808e-07	0.187319	0.035842	0.00016292	2.97488e-15	3.83881e-11
ENSG00000272555.1	ENSG00000272555	chr2_218407422_A_G_b38	rs56191141	-411268	0.366875	471	587	6.052685288165808e-07	0.18034	0.0358235	0.00016292	2.97488e-15	3.83881e-11
ENSG00000272555.1	ENSG00000272555	chr2_218407571_G_T_b38	rs921968	-411119	0.516875	566	773	6.988406057544794e-08	-0.192692	0.0353726	0.00016292	2.97488e-15	3.83881e-11
ENSG00000272555.1	ENSG00000272555	chr2_218472236_T_A_b38	rs833083	-346454	0.5075	586	788	2.975809208425025e-11	-0.241516	0.0357694	0.00016292	2.97488e-15	3.83881e-11
ENSG00000272555.1	ENSG00000272555	chr2_218508045_C_A_b38	rs634590	-310645	0.615625	502	615	1.036835348607142e-08	-0.20394	0.0352139	0.00016292	2.97488e-15	3.83881e-11
ENSG00000272555.1	ENSG00000272555	chr2_218548061_C_A_b38	rs10205073	-270629	0.3625	476	580	7.332452072333914e-10	0.225589	0.0361416	0.00016292	2.97488e-15	3.83881e-11
ENSG00000272555.1	ENSG00000272555	chr2_218776805_G_T_b38	rs7599945	-41885	0.496875	598	795	8.501709929978584e-15	0.263442	0.0332399	0.00016292	2.97488e-15	3.83881e-11
ENSG00000187736.13	NHEJ1	chr2_219187367_A_G_b38	rs13427331	26502	0.574375	524	681	2.984432666503827e-14	-0.183591	0.0236753	0.000185069	1.1783899999999998e-20	5.52431e-16
ENSG00000213901.11	SLC23A3	chr2_219020180_G_A_b38	rs58104064	-149915	0.10625	158	170	4.318202208967358e-12	0.377016	0.0535214	0.000185259	9.33171e-53	5.85323e-46
ENSG00000213901.11	SLC23A3	chr2_219187367_A_G_b38	rs13427331	17272	0.574375	524	681	2.5981698005473306e-48	-0.489133	0.0310635	0.000185259	9.33171e-53	5.85323e-46
ENSG00000144567.11	RETREG2	chr2_219187367_A_G_b38	rs13427331	11035	0.574375	524	681	7.229144538340306e-06	-0.0874132	0.0193413	0.000170786	3.37828e-06	0.00766469
ENSG00000163521.16	GLB1L	chr2_219020180_G_A_b38	rs58104064	-225274	0.10625	158	170	1.263425889959627e-07	-0.347832	0.0651754	0.000149916	3.48197e-83	1.37626e-72
ENSG00000163521.16	GLB1L	chr2_219187367_A_G_b38	rs13427331	-58087	0.574375	524	681	9.3422572595525e-13	0.303129	0.0417022	0.000149916	3.48197e-83	1.37626e-72
ENSG00000054356.14	PTPRN	chr2_219228701_T_G_b38	rs11689596	-80947	0.85125	199	238	1.4587207653048762e-11	-0.308622	0.044981	0.00018159	2.19279e-65	6.66388e-58
ENSG00000135919.14	SERPINE2	chr2_224026230_G_A_b38	rs1550308	-13088	0.33875	455	542	1.8892006156278875e-11	0.253412	0.0371477	0.000176201	1.91517e-24	8.261809999999999e-20
ENSG00000135919.14	SERPINE2	chr2_224038091_A_T_b38	rs866336	-1227	0.639375	476	577	3.157160992189465e-12	-0.25685	0.0362237	0.000176201	1.91517e-24	8.261809999999999e-20
ENSG00000135919.14	SERPINE2	chr2_224038180_A_G_b38	rs861442	-1138	0.639375	476	577	3.157160992189465e-12	-0.25685	0.0362237	0.000176201	1.91517e-24	8.261809999999999e-20
ENSG00000135919.14	SERPINE2	chr2_224041598_C_T_b38	rs1438831	2280	0.3375	452	540	2.1781294597815644e-11	0.25284	0.0371825	0.000176201	1.91517e-24	8.261809999999999e-20
ENSG00000228446.2	ANKRD49P1	chr2_224585651_G_C_b38	rs3768884	85551	0.16125	241	258	1.1389187331076373e-12	0.251884	0.0347899	0.000235786	3.60342e-15	3.45295e-11
ENSG00000115009.13	CCL20	chr2_227805671_G_A_b38	rs7574953	-68	0.691875	409	493	2.032223456713156e-27	0.351672	0.0311085	0.000138209	4.01159e-31	1.64833e-25
ENSG00000115009.13	CCL20	chr2_227805859_G_A_b38	rs10175070	120	0.690625	410	495	9.664161890556989e-28	0.352398	0.0309633	0.000138209	4.01159e-31	1.64833e-25
ENSG00000079263.19	SP140	chr2_230226508_T_G_b38	rs13397985	22884	0.16625	231	266	5.593998114810594e-06	-0.0843716	0.0184418	0.000154945	8.35526e-08	0.000326669
ENSG00000079263.19	SP140	chr2_230226625_C_G_b38	rs6734753	23001	0.157268	220	251	9.449092636365888e-07	-0.0937082	0.0189496	0.000154945	8.35526e-08	0.000326669
ENSG00000079263.19	SP140	chr2_230266672_G_A_b38	rs890581	63048	0.215625	297	345	1.538560900018504e-05	-0.0748305	0.0171929	0.000154945	8.35526e-08	0.000326669
ENSG00000085978.22	ATG16L1	chr2_233241056_C_T_b38	rs10929322	31005	0.513125	590	779	5.791732779356315e-08	0.0949012	0.0173109	0.000138703	1.27337e-09	7.82134e-06
ENSG00000085978.22	ATG16L1	chr2_233267963_C_T_b38	rs3792112	57912	0.485	585	776	1.6979416888423513e-07	0.0919536	0.0174125	0.000138703	1.27337e-09	7.82134e-06
ENSG00000184182.19	UBE2F	chr2_237984720_T_C_b38	rs921095	17893	0.335625	439	537	4.731629228832919e-46	0.291425	0.0190448	0.000116546	5.82735e-47	5.073980000000001e-40
ENSG00000144488.15	ESPNL	chr2_237984720_T_C_b38	rs921095	-115620	0.335625	439	537	2.794829527019261e-06	0.205463	0.0435078	0.000106916	1.13545e-12	1.29494e-08
ENSG00000186235.12	LINC02610	chr2_238532667_C_A_b38	rs6710301	300984	0.126875	194	203	7.606621723723428e-05	0.244495	0.0614441	0.000109256	1.18369e-36	1.22321e-30
ENSG00000178623.13	GPR35	chr2_240627012_C_T_b38	rs2975781	21582	0.420625	516	673	4.1939402389113596e-13	0.231067	0.0312922	0.000107531	1.95072e-22	1.4404e-17
ENSG00000178623.13	GPR35	chr2_240627094_C_T_b38	rs2975782	21664	0.541875	556	733	3.495572703385043e-05	0.131845	0.0316603	0.000107531	1.95072e-22	1.4404e-17
ENSG00000122085.17	MTERF4	chr2_241095731_G_T_b38	rs2240538	-6601	0.23	301	368	4.867768685732293e-43	-0.3464	0.023565	0.000132754	3.73427e-46	9.84607e-40
ENSG00000115687.14	PASK	chr2_241095731_G_T_b38	rs2240538	-53752	0.23	301	368	2.004969774706134e-58	-0.334944	0.0189586	0.000117827	3.3671399999999997e-65	1.63099e-56
ENSG00000168385.18	SEPTIN2	chr2_241316415_C_T_b38	rs13006939	1315	0.245	347	392	2.8513582454847305e-23	-0.238825	0.0232156	0.000172376	3.72708e-101	6.9600499999999995e-90
ENSG00000115677.18	HDLBP	chr2_241316415_C_T_b38	rs13006939	-646	0.245	347	392	1.3306976945650375e-05	0.0758029	0.017287	0.00016296	5.30888e-12	4.52645e-08
ENSG00000006607.14	FARP2	chr2_241316415_C_T_b38	rs13006939	-39870	0.245	347	392	1.0891305555060636e-16	0.242876	0.0285837	0.000150317	1.31906e-33	2.0935699999999998e-27
ENSG00000206561.14	COLQ	chr3_15858922_A_C_b38	rs1348983	337171	0.695	404	488	7.843915339222286e-05	-0.0791607	0.0199313	0.000164104	5.14367e-13	5.61911e-09
ENSG00000154822.18	PLCL2	chr3_16929756_T_G_b38	rs9883633	127105	0.389375	497	623	1.6946826028956783e-15	0.188701	0.0231797	0.000213113	2.22337e-31	9.26857e-26
ENSG00000154822.18	PLCL2	chr3_17052869_C_T_b38	rs11128815	250218	0.556875	549	709	1.8006813654552353e-18	0.202389	0.0224667	0.000213113	2.22337e-31	9.26857e-26
ENSG00000182247.10	UBE2E2	chr3_23440647_A_T_b38	rs7645209	237627	0.59625	503	646	2.964457605935851e-10	-0.148961	0.0233135	0.000237042	8.27895e-12	1.00246e-07
ENSG00000093167.18	LRRFIP2	chr3_37220795_A_G_b38	rs9839105	44263	0.474375	577	759	5.728263776172752e-19	-0.128785	0.0140792	0.00021455	5.86988e-27	1.04661e-21
ENSG00000144668.12	ITGA9	chr3_37220795_A_G_b38	rs9839105	-231320	0.474375	577	759	2.7223609017695646e-13	-0.218126	0.0292953	0.000246009	9.67382e-27	1.5596599999999999e-21
ENSG00000157036.13	EXOG	chr3_38431538_C_T_b38	rs13060031	-64589	0.578125	522	675	6.733098005526454e-05	-0.0839575	0.0209439	0.000197439	7.3033e-06	0.0155599
ENSG00000157036.13	EXOG	chr3_38496180_T_G_b38	rs9838614	53	0.395	500	632	8.6234318507423e-05	0.0823761	0.0208623	0.000197439	7.3033e-06	0.0155599
ENSG00000280739.4	EIF1B-AS1	chr3_40453199_T_C_b38	rs7641495	143501	0.663125	434	539	1.8648170556359648e-23	-0.217858	0.0210816	0.000219467	3.5686399999999996e-39	4.24775e-33
ENSG00000223797.7	ENTPD3-AS1	chr3_40453199_T_C_b38	rs7641495	-130	0.663125	434	539	1.6025366811164263e-28	-0.394512	0.0341136	0.000272855	2.15657e-33	1.2860699999999999e-27
ENSG00000188846.14	RPL14	chr3_40453199_T_C_b38	rs7641495	-4093	0.663125	434	539	4.367761139578426e-37	-0.143859	0.0106816	0.000223202	3.46398e-40	5.38387e-34
ENSG00000177873.14	ZNF619	chr3_40453199_T_C_b38	rs7641495	-23914	0.663125	434	539	1.073653168916229e-06	-0.13332	0.0271011	0.000242507	7.55367e-09	2.5989e-05
ENSG00000168038.11	ULK4	chr3_41833685_T_C_b38	rs9868670	-128445	0.04625	67	74	2.637424565260247e-06	0.3332	0.0703761	0.000239198	1.31269e-91	3.30027e-80
ENSG00000168038.11	ULK4	chr3_41833805_C_T_b38	rs9848992	-128325	0.175625	257	281	2.5217011625378444e-74	0.633746	0.0308587	0.000239198	1.31269e-91	3.30027e-80
ENSG00000168038.11	ULK4	chr3_41833877_G_C_b38	rs9849393	-128253	0.175	256	280	2.929360939771036e-74	0.634975	0.0309359	0.000239198	1.31269e-91	3.30027e-80
ENSG00000168038.11	ULK4	chr3_41833963_C_A_b38	rs9852991	-128167	0.175	256	280	2.929360939771036e-74	0.634975	0.0309359	0.000239198	1.31269e-91	3.30027e-80
ENSG00000168038.11	ULK4	chr3_41850964_T_C_b38	rs12107693	-111166	0.235	317	376	2.791907223134965e-90	0.661133	0.0283596	0.000239198	1.31269e-91	3.30027e-80
ENSG00000168038.11	ULK4	chr3_41851011_C_G_b38	rs12107296	-111119	0.236875	317	379	1.655367962818804e-89	0.659362	0.0284459	0.000239198	1.31269e-91	3.30027e-80
ENSG00000168038.11	ULK4	chr3_41962206_T_A_b38	rs73830585	76	0.14	207	224	4.561006346912417e-62	0.646613	0.0352609	0.000239198	1.31269e-91	3.30027e-80
ENSG00000168038.11	ULK4	chr3_42002017_T_G_b38	rs7629767	39887	0.153125	227	245	5.347067041746164e-66	0.641864	0.0336902	0.000239198	1.31269e-91	3.30027e-80
ENSG00000179152.20	TCAIM	chr3_44694282_G_C_b38	rs9839520	355729	0.316875	435	507	6.603525807625939e-07	0.0722547	0.0144025	0.000271393	2.42924e-21	1.07461e-16
ENSG00000196345.13	ZKSCAN7	chr3_44694282_G_C_b38	rs9839520	139089	0.316875	435	507	4.92931490487087e-05	-0.104985	0.0257105	0.000294714	6.83581e-25	7.7037e-20
ENSG00000144792.9	ZNF660	chr3_44694282_G_C_b38	rs9839520	116059	0.316875	435	507	4.692834409166856e-10	-0.262261	0.0415302	0.000287004	2.35125e-12	1.41756e-08
ENSG00000186448.15	ZNF197	chr3_44694282_G_C_b38	rs9839520	109394	0.316875	435	507	7.815796633678097e-16	-0.286635	0.0347754	0.000309679	1.69232e-36	5.65074e-30
ENSG00000196653.12	ZNF502	chr3_44694282_G_C_b38	rs9839520	-18361	0.316875	435	507	1.4227100909045838e-11	-0.248267	0.0361644	0.000289265	8.85631e-52	5.71925e-44
ENSG00000163807.6	KIAA1143	chr3_44694282_G_C_b38	rs9839520	-67337	0.316875	435	507	1.0957925972461292e-16	0.167851	0.019756	0.000278377	2.4618e-30	3.359250000000001e-24
ENSG00000011376.12	LARS2	chr3_45611892_T_C_b38	rs1110650	223331	0.376875	487	603	3.261000108091539e-05	-0.0781653	0.0186974	0.000285708	2.35651e-09	1.32274e-05
ENSG00000211456.13	SACM1L	chr3_45611892_T_C_b38	rs1110650	-77309	0.376875	487	603	4.298548454364739e-09	0.074825	0.0125875	0.000246766	1.49115e-17	3.43694e-13
ENSG00000172215.6	CXCR6	chr3_46298321_A_G_b38	rs9990343	357388	0.491875	594	787	0.000175861	-0.101602	0.0269441	0.000227729	4.96405e-07	0.00153073
ENSG00000288703.1	ENSG00000288703	chr3_45973053_T_G_b38	rs41289622	-92642	0.09625	144	154	0.00020782	-0.213282	0.0572085	0.000238771	1.5177100000000001e-28	4.24568e-23
ENSG00000288703.1	ENSG00000288703	chr3_45993605_A_G_b38	rs17330872	-72090	0.09625	144	154	0.00020782	-0.213282	0.0572085	0.000238771	1.5177100000000001e-28	4.24568e-23
ENSG00000288703.1	ENSG00000288703	chr3_46030271_T_C_b38	rs13082697	-35424	0.145	208	232	3.5665766058228406e-05	-0.209133	0.0502767	0.000238771	1.5177100000000001e-28	4.24568e-23
ENSG00000288703.1	ENSG00000288703	chr3_46030376_A_G_b38	rs13060287	-35319	0.145	208	232	3.5665766058228406e-05	-0.209133	0.0502767	0.000238771	1.5177100000000001e-28	4.24568e-23
ENSG00000288703.1	ENSG00000288703	chr3_46059974_C_T_b38	rs71327014	-5721	0.09625	144	154	3.644433574187584e-05	-0.239999	0.0577671	0.000238771	1.5177100000000001e-28	4.24568e-23
ENSG00000288703.1	ENSG00000288703	chr3_46094946_A_G_b38	rs13068570	29251	0.096875	145	155	3.381597749981084e-05	-0.241022	0.05777	0.000238771	1.5177100000000001e-28	4.24568e-23
ENSG00000288703.1	ENSG00000288703	chr3_46100972_C_T_b38	rs34460587	35277	0.096875	145	155	3.381597749981084e-05	-0.241022	0.05777	0.000238771	1.5177100000000001e-28	4.24568e-23
ENSG00000288703.1	ENSG00000288703	chr3_46154389_A_G_b38	rs6765904	88694	0.093125	145	149	0.000206114	-0.223659	0.059958	0.000238771	1.5177100000000001e-28	4.24568e-23
ENSG00000288703.1	ENSG00000288703	chr3_46208438_A_T_b38	rs3181080	142743	0.078125	122	125	0.000162106	-0.24699	0.065143	0.000238771	1.5177100000000001e-28	4.24568e-23
ENSG00000288703.1	ENSG00000288703	chr3_46208517_G_A_b38	rs34919616	142822	0.078125	122	125	0.000162106	-0.24699	0.065143	0.000238771	1.5177100000000001e-28	4.24568e-23
ENSG00000288703.1	ENSG00000288703	chr3_46221717_G_T_b38	rs71327040	156022	0.070625	111	113	0.000161423	-0.259681	0.0684708	0.000238771	1.5177100000000001e-28	4.24568e-23
ENSG00000288703.1	ENSG00000288703	chr3_46221753_C_T_b38	rs34289272	156058	0.070625	111	113	0.000161423	-0.259681	0.0684708	0.000238771	1.5177100000000001e-28	4.24568e-23
ENSG00000173578.9	XCR1	chr3_46383711_C_T_b38	rs62246130	297886	0.11375	171	182	2.0947993152297463e-05	0.230133	0.0537376	0.000234381	4.87083e-11	3.34746e-07
ENSG00000183625.16	CCR3	chr3_45973053_T_G_b38	rs41289622	-157837	0.09625	144	154	1.5013594375089028e-16	-0.3382	0.0399955	0.000264565	5.28156e-37	9.55113e-31
ENSG00000183625.16	CCR3	chr3_45993605_A_G_b38	rs17330872	-137285	0.09625	144	154	1.5013594375089028e-16	-0.3382	0.0399955	0.000264565	5.28156e-37	9.55113e-31
ENSG00000183625.16	CCR3	chr3_46030271_T_C_b38	rs13082697	-100619	0.145	208	232	5.575524743443058e-21	-0.336789	0.0347465	0.000264565	5.28156e-37	9.55113e-31
ENSG00000183625.16	CCR3	chr3_46030376_A_G_b38	rs13060287	-100514	0.145	208	232	5.575524743443058e-21	-0.336789	0.0347465	0.000264565	5.28156e-37	9.55113e-31
ENSG00000183625.16	CCR3	chr3_46041865_G_C_b38	rs13064632	-89025	0.166875	237	267	5.333509268287999e-19	-0.30088	0.0328623	0.000264565	5.28156e-37	9.55113e-31
ENSG00000183625.16	CCR3	chr3_46059974_C_T_b38	rs71327014	-70916	0.09625	144	154	5.566810077102324e-20	-0.377431	0.0400467	0.000264565	5.28156e-37	9.55113e-31
ENSG00000183625.16	CCR3	chr3_46094946_A_G_b38	rs13068570	-35944	0.096875	145	155	3.8808464196676553e-20	-0.379	0.0400331	0.000264565	5.28156e-37	9.55113e-31
ENSG00000183625.16	CCR3	chr3_46100972_C_T_b38	rs34460587	-29918	0.096875	145	155	3.8808464196676553e-20	-0.379	0.0400331	0.000264565	5.28156e-37	9.55113e-31
ENSG00000183625.16	CCR3	chr3_46154389_A_G_b38	rs6765904	23499	0.093125	145	149	1.0073347161346652e-16	-0.356404	0.0418956	0.000264565	5.28156e-37	9.55113e-31
ENSG00000183625.16	CCR3	chr3_46208438_A_T_b38	rs3181080	77548	0.078125	122	125	3.964430163947663e-14	-0.35415	0.0459015	0.000264565	5.28156e-37	9.55113e-31
ENSG00000183625.16	CCR3	chr3_46208517_G_A_b38	rs34919616	77627	0.078125	122	125	3.964430163947663e-14	-0.35415	0.0459015	0.000264565	5.28156e-37	9.55113e-31
ENSG00000183625.16	CCR3	chr3_46221717_G_T_b38	rs71327040	90827	0.070625	111	113	8.745839257913684e-13	-0.352627	0.048448	0.000264565	5.28156e-37	9.55113e-31
ENSG00000183625.16	CCR3	chr3_46221753_C_T_b38	rs34289272	90863	0.070625	111	113	8.745839257913684e-13	-0.352627	0.048448	0.000264565	5.28156e-37	9.55113e-31
ENSG00000183625.16	CCR3	chr3_46274166_A_G_b38	rs6803341	143276	0.075625	119	121	4.1788938848734846e-08	-0.266095	0.0480144	0.000264565	5.28156e-37	9.55113e-31
ENSG00000183625.16	CCR3	chr3_46314557_T_C_b38	rs34988015	183667	0.061875	97	99	8.10173088067745e-08	-0.281773	0.0519871	0.000264565	5.28156e-37	9.55113e-31
ENSG00000229515.1	FLT1P1	chr3_45973053_T_G_b38	rs41289622	-170624	0.09625	144	154	3.3077693039791274e-15	-0.324159	0.0402578	0.000297442	1.7424400000000003e-24	3.6003300000000003e-19
ENSG00000229515.1	FLT1P1	chr3_45993605_A_G_b38	rs17330872	-150072	0.09625	144	154	3.3077693039791274e-15	-0.324159	0.0402578	0.000297442	1.7424400000000003e-24	3.6003300000000003e-19
ENSG00000229515.1	FLT1P1	chr3_46030271_T_C_b38	rs13082697	-113406	0.145	208	232	1.2436859420413819e-13	-0.269269	0.0356346	0.000297442	1.7424400000000003e-24	3.6003300000000003e-19
ENSG00000229515.1	FLT1P1	chr3_46030376_A_G_b38	rs13060287	-113301	0.145	208	232	1.2436859420413819e-13	-0.269269	0.0356346	0.000297442	1.7424400000000003e-24	3.6003300000000003e-19
ENSG00000229515.1	FLT1P1	chr3_46041865_G_C_b38	rs13064632	-101812	0.166875	237	267	1.235744466579751e-13	-0.253126	0.0334943	0.000297442	1.7424400000000003e-24	3.6003300000000003e-19
ENSG00000229515.1	FLT1P1	chr3_46059974_C_T_b38	rs71327014	-83703	0.09625	144	154	5.643037114869652e-16	-0.336746	0.0406455	0.000297442	1.7424400000000003e-24	3.6003300000000003e-19
ENSG00000229515.1	FLT1P1	chr3_46094946_A_G_b38	rs13068570	-48731	0.096875	145	155	6.061758829714527e-16	-0.33645	0.0406555	0.000297442	1.7424400000000003e-24	3.6003300000000003e-19
ENSG00000229515.1	FLT1P1	chr3_46100972_C_T_b38	rs34460587	-42705	0.096875	145	155	6.061758829714527e-16	-0.33645	0.0406555	0.000297442	1.7424400000000003e-24	3.6003300000000003e-19
ENSG00000229515.1	FLT1P1	chr3_46154389_A_G_b38	rs6765904	10712	0.093125	145	149	3.2200423190175566e-12	-0.301839	0.0425861	0.000297442	1.7424400000000003e-24	3.6003300000000003e-19
ENSG00000229515.1	FLT1P1	chr3_46208438_A_T_b38	rs3181080	64761	0.078125	122	125	1.6474876540604461e-10	-0.301678	0.0465282	0.000297442	1.7424400000000003e-24	3.6003300000000003e-19
ENSG00000229515.1	FLT1P1	chr3_46208517_G_A_b38	rs34919616	64840	0.078125	122	125	1.6474876540604461e-10	-0.301678	0.0465282	0.000297442	1.7424400000000003e-24	3.6003300000000003e-19
ENSG00000229515.1	FLT1P1	chr3_46221717_G_T_b38	rs71327040	78040	0.070625	111	113	8.004047739336333e-10	-0.305195	0.0490088	0.000297442	1.7424400000000003e-24	3.6003300000000003e-19
ENSG00000229515.1	FLT1P1	chr3_46221753_C_T_b38	rs34289272	78076	0.070625	111	113	8.004047739336333e-10	-0.305195	0.0490088	0.000297442	1.7424400000000003e-24	3.6003300000000003e-19
ENSG00000229515.1	FLT1P1	chr3_46274166_A_G_b38	rs6803341	130489	0.075625	119	121	5.8650179650481675e-05	-0.196392	0.0485892	0.000297442	1.7424400000000003e-24	3.6003300000000003e-19
ENSG00000229515.1	FLT1P1	chr3_46314557_T_C_b38	rs34988015	170880	0.061875	97	99	3.761978483898433e-07	-0.267746	0.0522161	0.000297442	1.7424400000000003e-24	3.6003300000000003e-19
ENSG00000163823.4	CCR1	chr3_46298321_A_G_b38	rs9990343	90008	0.491875	594	787	1.3002137579830168e-06	0.115913	0.0237502	0.000289106	5.42765e-69	6.1642099999999996e-58
ENSG00000163823.4	CCR1	chr3_46386344_G_A_b38	rs6787972	178031	0.15875	234	254	2.5737542064457006e-10	-0.207062	0.0322914	0.000289106	5.42765e-69	6.1642099999999996e-58
ENSG00000163823.4	CCR1	chr3_46489195_C_T_b38	rs28413725	280882	0.366875	482	587	1.1769084365790483e-09	-0.149316	0.0242262	0.000289106	5.42765e-69	6.1642099999999996e-58
ENSG00000121807.7	CCR2	chr3_46298321_A_G_b38	rs9990343	-55543	0.491875	594	787	1.8447585177860472e-11	-0.0962332	0.0140993	0.000335951	2.53842e-12	1.85318e-08
ENSG00000121807.7	CCR2	chr3_46321695_C_A_b38	rs34505903	-32169	0.70625	395	470	1.980706866341606e-05	-0.0664678	0.0154746	0.000335951	2.53842e-12	1.85318e-08
ENSG00000160791.14	CCR5	chr3_46321695_C_A_b38	rs34505903	-49251	0.70625	395	470	2.369522848882968e-05	-0.110771	0.0260372	0.000300596	2.65487e-12	2.31387e-08
ENSG00000160796.18	NBEAL2	chr3_46953497_G_A_b38	rs1463393	-26169	0.393125	497	629	5.423202757179261e-07	0.0590866	0.0116868	0.000480245	2.38959e-09	8.47956e-06
ENSG00000160796.18	NBEAL2	chr3_46971962_A_T_b38	rs7633698	-7704	0.53875	555	738	1.7939179332799086e-08	-0.0662714	0.0116379	0.000480245	2.38959e-09	8.47956e-06
ENSG00000160796.18	NBEAL2	chr3_47141297_T_C_b38	rs9812878	161631	0.6475	459	564	2.4618575101238177e-05	-0.0508578	0.011979	0.000480245	2.38959e-09	8.47956e-06
ENSG00000160796.18	NBEAL2	chr3_47162293_G_T_b38	rs6442061	182627	0.61597	491	615	8.454268017784931e-06	-0.0523991	0.0116824	0.000480245	2.38959e-09	8.47956e-06
ENSG00000160796.18	NBEAL2	chr3_47281006_C_T_b38	rs807936	301340	0.5525	542	716	6.084890034142847e-07	-0.0594069	0.0118033	0.000480245	2.38959e-09	8.47956e-06
ENSG00000160796.18	NBEAL2	chr3_47347457_T_A_b38	rs8180040	367791	0.38625	489	618	3.4294255930435626e-06	0.05479	0.0117088	0.000480245	2.38959e-09	8.47956e-06
ENSG00000160799.12	CCDC12	chr3_46953497_G_A_b38	rs1463393	-28513	0.393125	497	629	1.276167459263575e-05	-0.0727313	0.0165513	0.000418028	1.41036e-07	0.000295934
ENSG00000160799.12	CCDC12	chr3_46953697_G_A_b38	rs10461017	-28313	0.981875	26	29	6.909646531024951e-07	-0.308113	0.0615266	0.000418028	1.41036e-07	0.000295934
ENSG00000160799.12	CCDC12	chr3_47141297_T_C_b38	rs9812878	159287	0.6475	459	564	4.346034722682278e-05	0.0695434	0.0169074	0.000418028	1.41036e-07	0.000295934
ENSG00000160799.12	CCDC12	chr3_47162293_G_T_b38	rs6442061	180283	0.61597	491	615	0.000101242	0.0646177	0.0165298	0.000418028	1.41036e-07	0.000295934
ENSG00000160799.12	CCDC12	chr3_47347457_T_A_b38	rs8180040	365447	0.38625	489	618	5.432234509269105e-05	-0.0672923	0.0165735	0.000418028	1.41036e-07	0.000295934
ENSG00000181555.22	SETD2	chr3_46953497_G_A_b38	rs1463393	-210616	0.393125	497	629	7.403416259091986e-12	-0.0983332	0.014121	0.000468371	1.67723e-13	1.66809e-09
ENSG00000181555.22	SETD2	chr3_46971962_A_T_b38	rs7633698	-192151	0.53875	555	738	2.1951172944773223e-12	0.100752	0.0141025	0.000468371	1.67723e-13	1.66809e-09
ENSG00000181555.22	SETD2	chr3_47141297_T_C_b38	rs9812878	-22816	0.6475	459	564	3.679508758033206e-12	0.101695	0.0143882	0.000468371	1.67723e-13	1.66809e-09
ENSG00000181555.22	SETD2	chr3_47162293_G_T_b38	rs6442061	-1820	0.61597	491	615	1.6772340475732054e-13	0.105149	0.0139932	0.000468371	1.67723e-13	1.66809e-09
ENSG00000181555.22	SETD2	chr3_47281006_C_T_b38	rs807936	116893	0.5525	542	716	4.414640905408383e-09	0.0854271	0.0143821	0.000468371	1.67723e-13	1.66809e-09
ENSG00000181555.22	SETD2	chr3_47347457_T_A_b38	rs8180040	183344	0.38625	489	618	2.2682918873107304e-08	-0.0806365	0.0142656	0.000468371	1.67723e-13	1.66809e-09
ENSG00000227398.5	KIF9-AS1	chr3_46953697_G_A_b38	rs10461017	-210489	0.981875	26	29	0.000371542	-0.426545	0.119272	0.00049101	0.000138996	0.121737
ENSG00000114650.21	SCAP	chr3_46953497_G_A_b38	rs1463393	-523629	0.393125	497	629	4.077210244209601e-16	-0.104903	0.0125976	0.000482693	1.14145e-22	9.04187e-18
ENSG00000114650.21	SCAP	chr3_46971962_A_T_b38	rs7633698	-505164	0.53875	555	738	2.084490645312648e-12	0.0911691	0.0127476	0.000482693	1.14145e-22	9.04187e-18
ENSG00000114650.21	SCAP	chr3_47141297_T_C_b38	rs9812878	-335829	0.6475	459	564	2.439152223617063e-14	0.10054	0.0129192	0.000482693	1.14145e-22	9.04187e-18
ENSG00000114650.21	SCAP	chr3_47162293_G_T_b38	rs6442061	-314833	0.61597	491	615	1.8185385907388029e-16	0.105676	0.0125337	0.000482693	1.14145e-22	9.04187e-18
ENSG00000114650.21	SCAP	chr3_47281006_C_T_b38	rs807936	-196120	0.5525	542	716	2.6005008874516057e-16	0.106608	0.0127135	0.000482693	1.14145e-22	9.04187e-18
ENSG00000114650.21	SCAP	chr3_47347457_T_A_b38	rs8180040	-129669	0.38625	489	618	4.5641778495593743e-20	-0.117503	0.0124366	0.000482693	1.14145e-22	9.04187e-18
ENSG00000173473.11	SMARCC1	chr3_46953497_G_A_b38	rs1463393	-828609	0.393125	497	629	0.000649294	-0.0601639	0.0175664	0.000710747	5.80356e-05	0.0456666
ENSG00000047849.22	MAP4	chr3_47141297_T_C_b38	rs9812878	-947975	0.6475	459	564	7.808607546274767e-06	0.0671198	0.0149066	0.000755819	1.52026e-15	1.90321e-11
ENSG00000047849.22	MAP4	chr3_47162293_G_T_b38	rs6442061	-926979	0.61597	491	615	2.0619929491646872e-05	0.0624757	0.0145763	0.000755819	1.52026e-15	1.90321e-11
ENSG00000047849.22	MAP4	chr3_47281006_C_T_b38	rs807936	-808266	0.5525	542	716	0.000457177	0.0522384	0.0148376	0.000755819	1.52026e-15	1.90321e-11
ENSG00000047849.22	MAP4	chr3_47347457_T_A_b38	rs8180040	-741815	0.38625	489	618	0.000196818	-0.0548945	0.0146694	0.000755819	1.52026e-15	1.90321e-11
ENSG00000047849.22	MAP4	chr3_47829639_A_G_b38	rs35582375	-259633	0.65125	463	558	1.6711407619572187e-09	0.094918	0.0155481	0.000755819	1.52026e-15	1.90321e-11
ENSG00000164047.6	CAMP	chr3_47281006_C_T_b38	rs807936	-942341	0.5525	542	716	0.000570054	0.0749158	0.0216474	0.00065288	0.000151199	0.086457
ENSG00000164048.14	ZNF589	chr3_47829639_A_G_b38	rs35582375	-411461	0.65125	463	558	1.2669746805798797e-19	-0.261712	0.028058	0.000755209	1.28041e-71	1.17543e-60
ENSG00000164048.14	ZNF589	chr3_48345560_G_C_b38	rs13094496	104460	0.344375	456	551	1.3458011780061163e-26	0.310728	0.0279721	0.000755209	1.28041e-71	1.17543e-60
ENSG00000164048.14	ZNF589	chr3_49238644_C_T_b38	rs10154992	997544	0.719375	390	449	0.000377605	0.112598	0.0315229	0.000755209	1.28041e-71	1.17543e-60
ENSG00000229759.1	MRPS18AP1	chr3_47829639_A_G_b38	rs35582375	-426947	0.65125	463	558	1.875575974131876e-08	-0.249298	0.0438401	0.000759395	2.68988e-39	8.99877e-33
ENSG00000229759.1	MRPS18AP1	chr3_48345560_G_C_b38	rs13094496	88974	0.344375	456	551	1.522975194778318e-11	0.303287	0.0442458	0.000759395	2.68988e-39	8.99877e-33
ENSG00000229759.1	MRPS18AP1	chr3_48856347_T_C_b38	rs9840684	599761	0.66625	446	534	6.821781410515985e-05	0.177857	0.0444027	0.000759395	2.68988e-39	8.99877e-33
ENSG00000229759.1	MRPS18AP1	chr3_49236563_C_T_b38	rs12631989	979977	0.61125	501	622	0.000549046	0.151436	0.043629	0.000759395	2.68988e-39	8.99877e-33
ENSG00000229759.1	MRPS18AP1	chr3_49238644_C_T_b38	rs10154992	982058	0.719375	390	449	4.4706487110098216e-06	0.218691	0.0473042	0.000759395	2.68988e-39	8.99877e-33
ENSG00000172113.10	NME6	chr3_47829639_A_G_b38	rs35582375	-471809	0.65125	463	558	2.0477408457203528e-07	0.112709	0.0214883	0.000652506	2.76383e-52	4.2713800000000003e-44
ENSG00000172113.10	NME6	chr3_48345560_G_C_b38	rs13094496	44112	0.344375	456	551	1.831972784889965e-26	-0.228575	0.0206365	0.000652506	2.76383e-52	4.2713800000000003e-44
ENSG00000172113.10	NME6	chr3_48856347_T_C_b38	rs9840684	554899	0.66625	446	534	4.728382060361034e-06	-0.0996904	0.0216196	0.000652506	2.76383e-52	4.2713800000000003e-44
ENSG00000229453.3	SPINK8	chr3_47829639_A_G_b38	rs35582375	-504022	0.65125	463	558	0.000745125	-0.0868208	0.0256354	0.000753442	4.40429e-16	6.35487e-12
ENSG00000229453.3	SPINK8	chr3_48345560_G_C_b38	rs13094496	11899	0.344375	456	551	5.083078855464213e-07	0.131141	0.025873	0.000753442	4.40429e-16	6.35487e-12
ENSG00000232112.3	TMA7	chr3_49238644_C_T_b38	rs10154992	794796	0.719375	390	449	0.000141841	-0.0662097	0.0173088	0.000714138	2.94657e-14	2.54383e-10
ENSG00000232112.3	TMA7	chr3_49340655_G_A_b38	rs4955430	896807	0.730625	374	431	0.000183206	-0.0650818	0.0173071	0.000714138	2.94657e-14	2.54383e-10
ENSG00000232112.3	TMA7	chr3_49345492_G_A_b38	rs9818758	901644	0.16875	242	270	2.42535822081101e-05	-0.0856165	0.0201498	0.000714138	2.94657e-14	2.54383e-10
ENSG00000232112.3	TMA7	chr3_49416401_C_T_b38	rs6997	972553	0.3125	412	500	0.000112142	-0.0613556	0.0157976	0.000714138	2.94657e-14	2.54383e-10
ENSG00000232112.3	TMA7	chr3_49416679_A_G_b38	rs9814873	972831	0.30375	402	486	8.54392165309063e-05	-0.06286	0.0159106	0.000714138	2.94657e-14	2.54383e-10
ENSG00000232112.3	TMA7	chr3_49429438_A_G_b38	rs6446275	985590	0.26625	370	426	0.000143109	0.0661498	0.0173033	0.000714138	2.94657e-14	2.54383e-10
ENSG00000225697.13	SLC26A6	chr3_49236563_C_T_b38	rs12631989	601070	0.61125	501	622	0.00029071	-0.0702225	0.0192863	0.000837684	9.07223e-08	0.000110013
ENSG00000213672.8	NCKIPSD	chr3_48345560_G_C_b38	rs13094496	-340804	0.344375	456	551	2.7125896390305657e-05	0.0854395	0.0202308	0.000791316	8.5342e-42	4.1443e-34
ENSG00000213672.8	NCKIPSD	chr3_48856347_T_C_b38	rs9840684	169983	0.66625	446	534	3.833556201747405e-33	0.23015	0.0182453	0.000791316	8.5342e-42	4.1443e-34
ENSG00000213672.8	NCKIPSD	chr3_49236563_C_T_b38	rs12631989	550199	0.61125	501	622	5.253914482857629e-24	0.192676	0.0183981	0.000791316	8.5342e-42	4.1443e-34
ENSG00000213672.8	NCKIPSD	chr3_49238644_C_T_b38	rs10154992	552280	0.719375	390	449	2.439616226198671e-12	0.148389	0.0208157	0.000791316	8.5342e-42	4.1443e-34
ENSG00000213672.8	NCKIPSD	chr3_49340655_G_A_b38	rs4955430	654291	0.730625	374	431	4.38260520977911e-12	0.146636	0.0208231	0.000791316	8.5342e-42	4.1443e-34
ENSG00000213672.8	NCKIPSD	chr3_49429438_A_G_b38	rs6446275	743074	0.26625	370	426	8.162825332659611e-11	-0.137881	0.0209071	0.000791316	8.5342e-42	4.1443e-34
ENSG00000068745.15	IP6K2	chr3_49416401_C_T_b38	rs6997	676048	0.3125	412	500	7.1752233150288435e-06	-0.0875971	0.019375	0.000761782	6.7454e-15	4.85223e-11
ENSG00000068745.15	IP6K2	chr3_49416679_A_G_b38	rs9814873	676326	0.30375	402	486	4.2980552266751416e-06	-0.0903481	0.0195074	0.000761782	6.7454e-15	4.85223e-11
ENSG00000068745.15	IP6K2	chr3_49553337_C_T_b38	rs3811697	812984	0.3125	411	500	4.544114420119227e-06	-0.0892157	0.0193124	0.000761782	6.7454e-15	4.85223e-11
ENSG00000177479.20	ARIH2	chr3_48856347_T_C_b38	rs9840684	-62477	0.66625	446	534	2.034700336209494e-06	0.096972	0.0202508	0.000790218	4.62299e-07	0.000579274
ENSG00000177479.20	ARIH2	chr3_49236563_C_T_b38	rs12631989	317739	0.61125	501	622	1.716826914358751e-05	0.086122	0.0199002	0.000790218	4.62299e-07	0.000579274
ENSG00000177479.20	ARIH2	chr3_49238644_C_T_b38	rs10154992	319820	0.719375	390	449	0.000319865	0.0788057	0.0217941	0.000790218	4.62299e-07	0.000579274
ENSG00000177479.20	ARIH2	chr3_49340655_G_A_b38	rs4955430	421831	0.730625	374	431	0.000139141	0.0833466	0.0217614	0.000790218	4.62299e-07	0.000579274
ENSG00000177479.20	ARIH2	chr3_49429438_A_G_b38	rs6446275	510614	0.26625	370	426	8.914546038976108e-05	-0.0857084	0.021751	0.000790218	4.62299e-07	0.000579274
ENSG00000178467.18	P4HTM	chr3_48856347_T_C_b38	rs9840684	-133642	0.66625	446	534	4.726820229558271e-09	0.088851	0.0149882	0.000790073	8.36097e-10	1.88927e-06
ENSG00000178467.18	P4HTM	chr3_49236563_C_T_b38	rs12631989	246574	0.61125	501	622	2.281658745975637e-06	0.0705588	0.0148084	0.000790073	8.36097e-10	1.88927e-06
ENSG00000178467.18	P4HTM	chr3_49238644_C_T_b38	rs10154992	248655	0.719375	390	449	1.8825084232557436e-05	0.0697758	0.0162012	0.000790073	8.36097e-10	1.88927e-06
ENSG00000178467.18	P4HTM	chr3_49340655_G_A_b38	rs4955430	350666	0.730625	374	431	4.221452083250193e-05	0.0667914	0.0162112	0.000790073	8.36097e-10	1.88927e-06
ENSG00000178467.18	P4HTM	chr3_49429438_A_G_b38	rs6446275	439449	0.26625	370	426	5.054978916567073e-05	-0.0661216	0.0162166	0.000790073	8.36097e-10	1.88927e-06
ENSG00000178467.18	P4HTM	chr3_49785591_G_C_b38	rs11920900	795602	0.270625	371	433	0.000277501	0.0581672	0.0159222	0.000790073	8.36097e-10	1.88927e-06
ENSG00000285416.1	ENSG00000285416	chr3_48856347_T_C_b38	rs9840684	-143095	0.66625	446	534	1.6983674906078312e-06	-0.159822	0.0331181	0.000763862	4.83012e-07	0.000512691
ENSG00000285416.1	ENSG00000285416	chr3_49236563_C_T_b38	rs12631989	237121	0.61125	501	622	8.233877723982184e-05	-0.129166	0.0326188	0.000763862	4.83012e-07	0.000512691
ENSG00000178252.19	WDR6	chr3_48345560_G_C_b38	rs13094496	-661594	0.344375	456	551	9.009702265723743e-11	-0.144354	0.0219402	0.000856015	5.16393e-96	4.76524e-82
ENSG00000178252.19	WDR6	chr3_48856347_T_C_b38	rs9840684	-150807	0.66625	446	534	4.846137121264318e-91	-0.393196	0.0167722	0.000856015	5.16393e-96	4.76524e-82
ENSG00000178252.19	WDR6	chr3_49236563_C_T_b38	rs12631989	229409	0.61125	501	622	3.12633389726143e-73	-0.353646	0.0173835	0.000856015	5.16393e-96	4.76524e-82
ENSG00000178252.19	WDR6	chr3_49238644_C_T_b38	rs10154992	231490	0.719375	390	449	6.777054499492666e-23	-0.226386	0.0222133	0.000856015	5.16393e-96	4.76524e-82
ENSG00000178252.19	WDR6	chr3_49340655_G_A_b38	rs4955430	333501	0.730625	374	431	1.4354138842085808e-20	-0.214336	0.0223656	0.000856015	5.16393e-96	4.76524e-82
ENSG00000178252.19	WDR6	chr3_49345492_G_A_b38	rs9818758	338338	0.16875	242	270	6.988583494156447e-08	0.147925	0.0271547	0.000856015	5.16393e-96	4.76524e-82
ENSG00000178252.19	WDR6	chr3_49429438_A_G_b38	rs6446275	422284	0.26625	370	426	3.662882583240143e-21	0.217483	0.0223264	0.000856015	5.16393e-96	4.76524e-82
ENSG00000178252.19	WDR6	chr3_49731638_C_T_b38	rs9870858	724484	0.800625	281	319	9.849943620491795e-08	-0.134395	0.0249638	0.000856015	5.16393e-96	4.76524e-82
ENSG00000178252.19	WDR6	chr3_49785591_G_C_b38	rs11920900	778437	0.270625	371	433	3.269490262927628e-15	-0.179451	0.0222821	0.000856015	5.16393e-96	4.76524e-82
ENSG00000178252.19	WDR6	chr3_49841219_G_A_b38	rs1317140	834065	0.284375	386	455	5.213573522981856e-13	-0.160952	0.0218893	0.000856015	5.16393e-96	4.76524e-82
ENSG00000198218.11	QRICH1	chr3_48856347_T_C_b38	rs9840684	-238016	0.66625	446	534	5.182232288483438e-06	-0.0774015	0.0168577	0.000765015	1.78813e-14	1.8056e-10
ENSG00000198218.11	QRICH1	chr3_49236563_C_T_b38	rs12631989	142200	0.61125	501	622	0.000189505	-0.0622687	0.0165971	0.000765015	1.78813e-14	1.8056e-10
ENSG00000198218.11	QRICH1	chr3_49238644_C_T_b38	rs10154992	144281	0.719375	390	449	5.753343423842433e-10	-0.111855	0.0178067	0.000765015	1.78813e-14	1.8056e-10
ENSG00000198218.11	QRICH1	chr3_49340655_G_A_b38	rs4955430	246292	0.730625	374	431	7.22020972993792e-11	-0.1174	0.0177496	0.000765015	1.78813e-14	1.8056e-10
ENSG00000198218.11	QRICH1	chr3_49416401_C_T_b38	rs6997	322038	0.3125	412	500	6.831125307940833e-05	-0.0661262	0.0165101	0.000765015	1.78813e-14	1.8056e-10
ENSG00000198218.11	QRICH1	chr3_49416679_A_G_b38	rs9814873	322316	0.30375	402	486	0.000131266	-0.0640059	0.0166481	0.000765015	1.78813e-14	1.8056e-10
ENSG00000198218.11	QRICH1	chr3_49429438_A_G_b38	rs6446275	335075	0.26625	370	426	7.521312571591151e-11	0.117305	0.0177524	0.000765015	1.78813e-14	1.8056e-10
ENSG00000198218.11	QRICH1	chr3_49553337_C_T_b38	rs3811697	458974	0.3125	411	500	0.000127789	-0.06347	0.01648	0.000765015	1.78813e-14	1.8056e-10
ENSG00000198218.11	QRICH1	chr3_49731638_C_T_b38	rs9870858	637275	0.800625	281	319	0.000195405	-0.0726909	0.0194156	0.000765015	1.78813e-14	1.8056e-10
ENSG00000172037.14	LAMB2	chr3_49236563_C_T_b38	rs12631989	103445	0.61125	501	622	0.00020707	-0.108974	0.0292228	0.000852417	2.94394e-05	0.0178105
ENSG00000177352.10	CCDC71	chr3_48856347_T_C_b38	rs9840684	-309984	0.66625	446	534	3.4730045394189053e-06	-0.0797757	0.0170581	0.000938833	6.5754e-08	0.000101156
ENSG00000177352.10	CCDC71	chr3_49236563_C_T_b38	rs12631989	70232	0.61125	501	622	2.1030474671409905e-07	-0.0872685	0.0166541	0.000938833	6.5754e-08	0.000101156
ENSG00000177352.10	CCDC71	chr3_49238644_C_T_b38	rs10154992	72313	0.719375	390	449	4.887424934849119e-05	-0.0747654	0.0183006	0.000938833	6.5754e-08	0.000101156
ENSG00000177352.10	CCDC71	chr3_49340655_G_A_b38	rs4955430	174324	0.730625	374	431	0.000607534	-0.0631916	0.0183523	0.000938833	6.5754e-08	0.000101156
ENSG00000177352.10	CCDC71	chr3_49429438_A_G_b38	rs6446275	263107	0.26625	370	426	0.000500861	0.0641498	0.0183496	0.000938833	6.5754e-08	0.000101156
ENSG00000145022.5	TCTA	chr3_49841219_G_A_b38	rs1317140	429007	0.284375	386	455	0.000389456	0.0599372	0.0168188	0.000824303	0.000204955	0.104994
ENSG00000145020.16	AMT	chr3_48856347_T_C_b38	rs9840684	-565924	0.66625	446	534	2.1490070804402983e-25	0.227302	0.0210143	0.000867343	4.40694e-67	1.96993e-55
ENSG00000145020.16	AMT	chr3_49236563_C_T_b38	rs12631989	-185708	0.61125	501	622	7.925154411913351e-35	0.259573	0.0199931	0.000867343	4.40694e-67	1.96993e-55
ENSG00000145020.16	AMT	chr3_49238644_C_T_b38	rs10154992	-183627	0.719375	390	449	2.0993441531921409e-63	0.370526	0.0199402	0.000867343	4.40694e-67	1.96993e-55
ENSG00000145020.16	AMT	chr3_49340655_G_A_b38	rs4955430	-81616	0.730625	374	431	4.6158886124890004e-64	0.371979	0.0198904	0.000867343	4.40694e-67	1.96993e-55
ENSG00000145020.16	AMT	chr3_49345492_G_A_b38	rs9818758	-76779	0.16875	242	270	2.4511273603467288e-05	0.118459	0.0278952	0.000867343	4.40694e-67	1.96993e-55
ENSG00000145020.16	AMT	chr3_49416401_C_T_b38	rs6997	-5870	0.3125	412	500	1.8300551713896635e-08	0.123038	0.0216201	0.000867343	4.40694e-67	1.96993e-55
ENSG00000145020.16	AMT	chr3_49416679_A_G_b38	rs9814873	-5592	0.30375	402	486	6.79766163629586e-08	0.118979	0.0218205	0.000867343	4.40694e-67	1.96993e-55
ENSG00000145020.16	AMT	chr3_49429438_A_G_b38	rs6446275	7167	0.26625	370	426	3.425565992904407e-66	-0.377147	0.0197595	0.000867343	4.40694e-67	1.96993e-55
ENSG00000145020.16	AMT	chr3_49553337_C_T_b38	rs3811697	131066	0.3125	411	500	7.502366265821052e-09	0.125953	0.0215376	0.000867343	4.40694e-67	1.96993e-55
ENSG00000145020.16	AMT	chr3_49724138_G_A_b38	rs4855850	301867	0.511875	583	781	0.000202614	0.077966	0.0208763	0.000867343	4.40694e-67	1.96993e-55
ENSG00000145020.16	AMT	chr3_49724172_C_T_b38	rs3811696	301901	0.511875	583	781	0.000202614	0.077966	0.0208763	0.000867343	4.40694e-67	1.96993e-55
ENSG00000145020.16	AMT	chr3_49731638_C_T_b38	rs9870858	309367	0.800625	281	319	5.600158607569187e-40	0.323877	0.0230126	0.000867343	4.40694e-67	1.96993e-55
ENSG00000145020.16	AMT	chr3_49785591_G_C_b38	rs11920900	363320	0.270625	371	433	4.622121586172133e-14	0.175389	0.0227949	0.000867343	4.40694e-67	1.96993e-55
ENSG00000145020.16	AMT	chr3_49841219_G_A_b38	rs1317140	418948	0.284375	386	455	6.953314006174863e-12	0.156134	0.0223911	0.000867343	4.40694e-67	1.96993e-55
ENSG00000145020.16	AMT	chr3_49945332_C_T_b38	rs11721204	523061	0.403125	519	645	6.970471470553069e-07	-0.106669	0.0213079	0.000867343	4.40694e-67	1.96993e-55
ENSG00000145020.16	AMT	chr3_50171616_G_A_b38	rs2624835	749345	0.34125	446	546	1.287292280927438e-09	-0.130754	0.0212661	0.000867343	4.40694e-67	1.96993e-55
ENSG00000145020.16	AMT	chr3_50206368_C_T_b38	rs35219849	784097	0.318125	429	509	2.6995451604120257e-07	-0.115081	0.0221649	0.000867343	4.40694e-67	1.96993e-55
ENSG00000173531.16	MST1	chr3_49345492_G_A_b38	rs9818758	-344009	0.16875	242	270	2.2264600889270825e-06	0.15935	0.0334076	0.000942422	2.91844e-07	0.000382726
ENSG00000173540.14	GMPPB	chr3_49236563_C_T_b38	rs12631989	-487410	0.61125	501	622	0.000354332	-0.0767922	0.0213974	0.00095399	2.2086e-15	3.68295e-11
ENSG00000173540.14	GMPPB	chr3_49238644_C_T_b38	rs10154992	-485329	0.719375	390	449	5.2652831557185966e-08	-0.126916	0.023077	0.00095399	2.2086e-15	3.68295e-11
ENSG00000173540.14	GMPPB	chr3_49340655_G_A_b38	rs4955430	-383318	0.730625	374	431	1.4451441085413537e-07	-0.122685	0.023098	0.00095399	2.2086e-15	3.68295e-11
ENSG00000173540.14	GMPPB	chr3_49429438_A_G_b38	rs6446275	-294535	0.26625	370	426	7.50296984013692e-08	0.125425	0.0230802	0.00095399	2.2086e-15	3.68295e-11
ENSG00000173540.14	GMPPB	chr3_49724138_G_A_b38	rs4855850	165	0.511875	583	781	8.34395689788172e-08	-0.108879	0.0201085	0.00095399	2.2086e-15	3.68295e-11
ENSG00000173540.14	GMPPB	chr3_49724172_C_T_b38	rs3811696	199	0.511875	583	781	8.34395689788172e-08	-0.108879	0.0201085	0.00095399	2.2086e-15	3.68295e-11
ENSG00000173540.14	GMPPB	chr3_49731638_C_T_b38	rs9870858	7665	0.800625	281	319	4.0279279479156215e-13	-0.179986	0.0243554	0.00095399	2.2086e-15	3.68295e-11
ENSG00000173540.14	GMPPB	chr3_49869678_C_A_b38	rs6446187	145705	0.513125	585	779	8.370620247413593e-06	0.0920496	0.0205125	0.00095399	2.2086e-15	3.68295e-11
ENSG00000173540.14	GMPPB	chr3_49945332_C_T_b38	rs11721204	221359	0.403125	519	645	9.683852509814485e-06	0.0927053	0.020807	0.00095399	2.2086e-15	3.68295e-11
ENSG00000173540.14	GMPPB	chr3_50171616_G_A_b38	rs2624835	447643	0.34125	446	546	3.845904186693867e-06	0.0973635	0.0209153	0.00095399	2.2086e-15	3.68295e-11
ENSG00000173540.14	GMPPB	chr3_50206368_C_T_b38	rs35219849	482395	0.318125	429	509	1.995978658943652e-06	0.103644	0.0216261	0.00095399	2.2086e-15	3.68295e-11
ENSG00000182179.13	UBA7	chr3_49345492_G_A_b38	rs9818758	-468461	0.16875	242	270	7.497369974239652e-06	0.102211	0.0226554	0.00103057	6.05718e-72	1.54315e-60
ENSG00000182179.13	UBA7	chr3_49416401_C_T_b38	rs6997	-397552	0.3125	412	500	5.905426421369081e-21	0.163868	0.0169178	0.00103057	6.05718e-72	1.54315e-60
ENSG00000182179.13	UBA7	chr3_49416679_A_G_b38	rs9814873	-397274	0.30375	402	486	4.262051620853892e-23	0.173424	0.0169312	0.00103057	6.05718e-72	1.54315e-60
ENSG00000182179.13	UBA7	chr3_49553337_C_T_b38	rs3811697	-260616	0.3125	411	500	3.2511646107405666e-21	0.164461	0.0168596	0.00103057	6.05718e-72	1.54315e-60
ENSG00000182179.13	UBA7	chr3_49724138_G_A_b38	rs4855850	-89815	0.511875	583	781	6.642333649024617e-67	0.268436	0.01397	0.00103057	6.05718e-72	1.54315e-60
ENSG00000182179.13	UBA7	chr3_49724172_C_T_b38	rs3811696	-89781	0.511875	583	781	6.642333649024617e-67	0.268436	0.01397	0.00103057	6.05718e-72	1.54315e-60
ENSG00000182179.13	UBA7	chr3_49731638_C_T_b38	rs9870858	-82315	0.800625	281	319	9.579424604027975e-12	0.141581	0.0204453	0.00103057	6.05718e-72	1.54315e-60
ENSG00000182179.13	UBA7	chr3_49785591_G_C_b38	rs11920900	-28362	0.270625	371	433	6.087438936191866e-30	-0.209865	0.017645	0.00103057	6.05718e-72	1.54315e-60
ENSG00000182179.13	UBA7	chr3_49841219_G_A_b38	rs1317140	27266	0.284375	386	455	3.3917003680093775e-32	-0.212041	0.0170947	0.00103057	6.05718e-72	1.54315e-60
ENSG00000182179.13	UBA7	chr3_49869678_C_A_b38	rs6446187	55725	0.513125	585	779	1.6592756792097214e-37	-0.210608	0.0155351	0.00103057	6.05718e-72	1.54315e-60
ENSG00000182179.13	UBA7	chr3_49945332_C_T_b38	rs11721204	131379	0.403125	519	645	1.843964392257879e-22	-0.166473	0.0165154	0.00103057	6.05718e-72	1.54315e-60
ENSG00000182179.13	UBA7	chr3_50171616_G_A_b38	rs2624835	357663	0.34125	446	546	2.032333376800506e-10	-0.111302	0.0172556	0.00103057	6.05718e-72	1.54315e-60
ENSG00000182179.13	UBA7	chr3_50206368_C_T_b38	rs35219849	392415	0.318125	429	509	6.100373623218271e-09	-0.105552	0.0179388	0.00103057	6.05718e-72	1.54315e-60
ENSG00000164078.14	MST1R	chr3_49869678_C_A_b38	rs6446187	-34166	0.513125	585	779	2.6348130820663336e-05	-0.198739	0.0469838	0.000888328	3.57026e-07	0.000433711
ENSG00000164078.14	MST1R	chr3_49945332_C_T_b38	rs11721204	41488	0.403125	519	645	7.947790204483716e-07	-0.236199	0.0474308	0.000888328	3.57026e-07	0.000433711
ENSG00000164077.15	MON1A	chr3_49724138_G_A_b38	rs4855850	-206035	0.511875	583	781	1.7612343123635371e-06	0.0825059	0.0171233	0.000978074	6.19563e-09	1.30721e-05
ENSG00000164077.15	MON1A	chr3_49724172_C_T_b38	rs3811696	-206001	0.511875	583	781	1.7612343123635371e-06	0.0825059	0.0171233	0.000978074	6.19563e-09	1.30721e-05
ENSG00000164077.15	MON1A	chr3_49785591_G_C_b38	rs11920900	-144582	0.270625	371	433	4.175897225867727e-06	-0.0894093	0.0192791	0.000978074	6.19563e-09	1.30721e-05
ENSG00000164077.15	MON1A	chr3_49841219_G_A_b38	rs1317140	-88954	0.284375	386	455	1.3488893630050547e-07	-0.0997023	0.0187252	0.000978074	6.19563e-09	1.30721e-05
ENSG00000164077.15	MON1A	chr3_49869678_C_A_b38	rs6446187	-60495	0.513125	585	779	5.397096769204934e-07	-0.0876562	0.0173343	0.000978074	6.19563e-09	1.30721e-05
ENSG00000004534.15	RBM6	chr3_49238644_C_T_b38	rs10154992	-701363	0.719375	390	449	0.000275531	0.110041	0.0301064	0.000948465	2.46998e-159	1.42517e-133
ENSG00000004534.15	RBM6	chr3_49345492_G_A_b38	rs9818758	-594515	0.16875	242	270	1.026546333936585e-11	0.237452	0.0343416	0.000948465	2.46998e-159	1.42517e-133
ENSG00000004534.15	RBM6	chr3_49416401_C_T_b38	rs6997	-523606	0.3125	412	500	4.958414048135159e-20	0.247142	0.0261848	0.000948465	2.46998e-159	1.42517e-133
ENSG00000004534.15	RBM6	chr3_49416679_A_G_b38	rs9814873	-523328	0.30375	402	486	2.3389624359305958e-21	0.257272	0.0262724	0.000948465	2.46998e-159	1.42517e-133
ENSG00000004534.15	RBM6	chr3_49553337_C_T_b38	rs3811697	-386670	0.3125	411	500	3.2345850172361244e-19	0.241291	0.0261822	0.000948465	2.46998e-159	1.42517e-133
ENSG00000004534.15	RBM6	chr3_49724138_G_A_b38	rs4855850	-215869	0.511875	583	781	1.538506303104634e-62	0.402718	0.0218581	0.000948465	2.46998e-159	1.42517e-133
ENSG00000004534.15	RBM6	chr3_49724172_C_T_b38	rs3811696	-215835	0.511875	583	781	1.538506303104634e-62	0.402718	0.0218581	0.000948465	2.46998e-159	1.42517e-133
ENSG00000004534.15	RBM6	chr3_49731638_C_T_b38	rs9870858	-208369	0.800625	281	319	2.676952941093587e-13	0.233888	0.031402	0.000948465	2.46998e-159	1.42517e-133
ENSG00000004534.15	RBM6	chr3_49785591_G_C_b38	rs11920900	-154416	0.270625	371	433	5.607457654085662e-26	-0.302154	0.0275718	0.000948465	2.46998e-159	1.42517e-133
ENSG00000004534.15	RBM6	chr3_49841219_G_A_b38	rs1317140	-98788	0.284375	386	455	2.9152587531160466e-26	-0.296392	0.0268773	0.000948465	2.46998e-159	1.42517e-133
ENSG00000004534.15	RBM6	chr3_49869678_C_A_b38	rs6446187	-70329	0.513125	585	779	2.7411644089015608e-132	-0.54238	0.0177922	0.000948465	2.46998e-159	1.42517e-133
ENSG00000004534.15	RBM6	chr3_49945332_C_T_b38	rs11721204	5325	0.403125	519	645	2.3327273841075718e-87	-0.474142	0.0207874	0.000948465	2.46998e-159	1.42517e-133
ENSG00000004534.15	RBM6	chr3_50171616_G_A_b38	rs2624835	231609	0.34125	446	546	1.7435568368275589e-32	-0.309959	0.0248597	0.000948465	2.46998e-159	1.42517e-133
ENSG00000004534.15	RBM6	chr3_50206368_C_T_b38	rs35219849	266361	0.318125	429	509	1.2788653851441668e-26	-0.291223	0.0262037	0.000948465	2.46998e-159	1.42517e-133
ENSG00000004534.15	RBM6	chr3_50337137_T_C_b38	rs57838764	397130	0.140625	207	225	0.00041416	-0.136011	0.0383427	0.000948465	2.46998e-159	1.42517e-133
ENSG00000004534.15	RBM6	chr3_50351176_C_A_b38	rs2233474	411169	0.200625	273	321	0.000364546	-0.127174	0.0355104	0.000948465	2.46998e-159	1.42517e-133
ENSG00000114353.17	GNAI2	chr3_50337137_T_C_b38	rs57838764	110845	0.140625	207	225	2.0827198136041032e-06	-0.0679367	0.0142017	0.000908877	1.81719e-10	7.62341e-07
ENSG00000114353.17	GNAI2	chr3_50351176_C_A_b38	rs2233474	124884	0.200625	273	321	2.787427181217535e-05	-0.0556619	0.0131995	0.000908877	1.81719e-10	7.62341e-07
ENSG00000012171.20	SEMA3B	chr3_50171616_G_A_b38	rs2624835	-95942	0.34125	446	546	0.000253202	0.108278	0.0294464	0.000892108	0.000182314	0.0951273
ENSG00000186792.17	HYAL3	chr3_49345492_G_A_b38	rs9818758	-950281	0.16875	242	270	1.6032006335781657e-08	-0.187155	0.0327512	0.000954011	1.08537e-67	5.29698e-56
ENSG00000186792.17	HYAL3	chr3_49724138_G_A_b38	rs4855850	-571635	0.511875	583	781	5.840149700366952e-05	0.0998966	0.0247091	0.000954011	1.08537e-67	5.29698e-56
ENSG00000186792.17	HYAL3	chr3_49724172_C_T_b38	rs3811696	-571601	0.511875	583	781	5.840149700366952e-05	0.0998966	0.0247091	0.000954011	1.08537e-67	5.29698e-56
ENSG00000186792.17	HYAL3	chr3_49731638_C_T_b38	rs9870858	-564135	0.800625	281	319	1.7527446564893606e-07	0.159252	0.0301907	0.000954011	1.08537e-67	5.29698e-56
ENSG00000186792.17	HYAL3	chr3_49945332_C_T_b38	rs11721204	-350441	0.403125	519	645	2.705167605524636e-06	-0.119677	0.0253057	0.000954011	1.08537e-67	5.29698e-56
ENSG00000186792.17	HYAL3	chr3_50171616_G_A_b38	rs2624835	-124157	0.34125	446	546	3.460178830912828e-16	-0.206233	0.0247031	0.000954011	1.08537e-67	5.29698e-56
ENSG00000186792.17	HYAL3	chr3_50206368_C_T_b38	rs35219849	-89405	0.318125	429	509	5.182272164010159e-18	-0.225699	0.0254199	0.000954011	1.08537e-67	5.29698e-56
ENSG00000186792.17	HYAL3	chr3_50337137_T_C_b38	rs57838764	41364	0.140625	207	225	3.5205225090277816e-05	0.150248	0.0360939	0.000954011	1.08537e-67	5.29698e-56
ENSG00000186792.17	HYAL3	chr3_50351176_C_A_b38	rs2233474	55403	0.200625	273	321	2.990641609025784e-08	0.18558	0.033123	0.000954011	1.08537e-67	5.29698e-56
ENSG00000186792.17	HYAL3	chr3_50515435_G_A_b38	rs11715134	219662	0.079375	121	127	1.5675689810055655e-07	-0.242697	0.0458258	0.000954011	1.08537e-67	5.29698e-56
ENSG00000259956.2	RBM15B	chr3_51382990_A_C_b38	rs4441646	-8295	0.20375	291	326	5.188249154766023e-09	0.107591	0.0181987	0.000579871	6.35652e-10	1.65496e-06
ENSG00000168237.18	GLYCTK	chr3_52253277_T_C_b38	rs34569561	-33812	0.339375	451	543	2.8398122887598232e-11	-0.1538	0.022754	0.00051415	3.86964e-31	2.92482e-25
ENSG00000168237.18	GLYCTK	chr3_52253452_G_T_b38	rs11717383	-33637	0.529375	579	753	1.7820431206873425e-30	-0.242963	0.0202204	0.00051415	3.86964e-31	2.92482e-25
ENSG00000168237.18	GLYCTK	chr3_52373025_C_T_b38	rs1546737	85936	0.304375	408	487	8.330958547969643e-09	-0.141505	0.0242728	0.00051415	3.86964e-31	2.92482e-25
ENSG00000168237.18	GLYCTK	chr3_52532804_C_A_b38	rs12489732	245715	0.315625	418	505	1.808408514511749e-08	-0.134695	0.0236596	0.00051415	3.86964e-31	2.92482e-25
ENSG00000168237.18	GLYCTK	chr3_52539080_G_A_b38	rs13076398	251991	0.414375	526	663	1.7786911247829423e-11	-0.152081	0.0222636	0.00051415	3.86964e-31	2.92482e-25
ENSG00000168237.18	GLYCTK	chr3_52685382_C_A_b38	rs1866268	398293	0.452532	566	724	2.872297924639958e-13	-0.159266	0.021412	0.00051415	3.86964e-31	2.92482e-25
ENSG00000168237.18	GLYCTK	chr3_52697467_C_T_b38	rs11130317	410378	0.39125	505	626	2.9893465158310894e-12	-0.159311	0.0224421	0.00051415	3.86964e-31	2.92482e-25
ENSG00000168237.18	GLYCTK	chr3_52697582_T_C_b38	rs3733041	410493	0.455625	565	729	2.422592909201489e-13	-0.158708	0.0212679	0.00051415	3.86964e-31	2.92482e-25
ENSG00000168237.18	GLYCTK	chr3_52706166_C_G_b38	rs6617	419077	0.455	565	728	2.7026742583829544e-13	-0.15854	0.0212896	0.00051415	3.86964e-31	2.92482e-25
ENSG00000168237.18	GLYCTK	chr3_52711071_T_C_b38	rs11235	423982	0.401875	511	643	3.085419339424529e-12	0.153875	0.0216906	0.00051415	3.86964e-31	2.92482e-25
ENSG00000168237.18	GLYCTK	chr3_52771077_A_G_b38	rs998909	483988	0.44	552	704	2.0455817597393797e-12	-0.152327	0.0212908	0.00051415	3.86964e-31	2.92482e-25
ENSG00000168237.18	GLYCTK	chr3_52925521_A_C_b38	rs9847024	638432	0.245	349	392	9.191615228122517e-05	-0.100631	0.0255867	0.00051415	3.86964e-31	2.92482e-25
ENSG00000168237.18	GLYCTK	chr3_53026433_C_T_b38	rs2564951	739344	0.269375	368	431	1.7230932639212027e-05	0.107347	0.0248093	0.00051415	3.86964e-31	2.92482e-25
ENSG00000242797.3	GLYCTK-AS1	chr3_52253452_G_T_b38	rs11717383	-45572	0.529375	579	753	9.287380574232535e-06	-0.164525	0.0368504	0.000474991	8.49348e-06	0.0109986
ENSG00000239557.1	PPP2R5CP	chr3_52373025_C_T_b38	rs1546737	-627	0.304375	408	487	2.989951907328543e-05	0.113869	0.027107	0.000405007	2.98995e-05	0.032189
ENSG00000168268.11	NT5DC2	chr3_52253277_T_C_b38	rs34569561	-281777	0.339375	451	543	5.787181320704385e-06	-0.110197	0.0241252	0.000403493	5.54204e-23	5.19459e-18
ENSG00000168268.11	NT5DC2	chr3_52373025_C_T_b38	rs1546737	-162029	0.304375	408	487	1.0632060780080354e-09	-0.156059	0.0252509	0.000403493	5.54204e-23	5.19459e-18
ENSG00000168268.11	NT5DC2	chr3_52532804_C_A_b38	rs12489732	-2250	0.315625	418	505	2.8307301750161716e-08	-0.138607	0.0246954	0.000403493	5.54204e-23	5.19459e-18
ENSG00000168268.11	NT5DC2	chr3_52539080_G_A_b38	rs13076398	4026	0.414375	526	663	1.4358415067104178e-17	-0.199463	0.0227892	0.000403493	5.54204e-23	5.19459e-18
ENSG00000168268.11	NT5DC2	chr3_52685382_C_A_b38	rs1866268	150328	0.452532	566	724	8.530912794621852e-08	-0.122904	0.022716	0.000403493	5.54204e-23	5.19459e-18
ENSG00000168268.11	NT5DC2	chr3_52697467_C_T_b38	rs11130317	162413	0.39125	505	626	5.495257794427104e-12	-0.164203	0.0234298	0.000403493	5.54204e-23	5.19459e-18
ENSG00000168268.11	NT5DC2	chr3_52697582_T_C_b38	rs3733041	162528	0.455625	565	729	6.134377808460034e-07	-0.113849	0.0226274	0.000403493	5.54204e-23	5.19459e-18
ENSG00000168268.11	NT5DC2	chr3_52706166_C_G_b38	rs6617	171112	0.455	565	728	7.00238633018116e-07	-0.113372	0.0226511	0.000403493	5.54204e-23	5.19459e-18
ENSG00000168268.11	NT5DC2	chr3_52771077_A_G_b38	rs998909	236023	0.44	552	704	5.047786016339733e-09	-0.132791	0.0224433	0.000403493	5.54204e-23	5.19459e-18
ENSG00000168268.11	NT5DC2	chr3_52925521_A_C_b38	rs9847024	390467	0.245	349	392	0.000383862	-0.0953969	0.0267401	0.000403493	5.54204e-23	5.19459e-18
ENSG00000163938.17	GNL3	chr3_52532804_C_A_b38	rs12489732	-148352	0.315625	418	505	0.000249433	-0.0579652	0.0157471	0.000345793	4.97326e-06	0.00848808
ENSG00000163938.17	GNL3	chr3_52539080_G_A_b38	rs13076398	-142076	0.414375	526	663	1.5470299085665687e-05	-0.0648411	0.014902	0.000345793	4.97326e-06	0.00848808
ENSG00000163938.17	GNL3	chr3_52685382_C_A_b38	rs1866268	4226	0.452532	566	724	0.000136712	-0.0554174	0.0144525	0.000345793	4.97326e-06	0.00848808
ENSG00000163938.17	GNL3	chr3_52697467_C_T_b38	rs11130317	16311	0.39125	505	626	4.341190302095506e-05	-0.062022	0.0150778	0.000345793	4.97326e-06	0.00848808
ENSG00000163938.17	GNL3	chr3_52697582_T_C_b38	rs3733041	16426	0.455625	565	729	0.00022211	-0.0533184	0.0143676	0.000345793	4.97326e-06	0.00848808
ENSG00000163938.17	GNL3	chr3_52706166_C_G_b38	rs6617	25010	0.455	565	728	0.000193553	-0.0538639	0.0143776	0.000345793	4.97326e-06	0.00848808
ENSG00000163938.17	GNL3	chr3_52771077_A_G_b38	rs998909	89921	0.44	552	704	0.000318937	-0.051894	0.0143485	0.000345793	4.97326e-06	0.00848808
ENSG00000114902.14	SPCS1	chr3_52539080_G_A_b38	rs13076398	-165875	0.414375	526	663	1.4076952343634357e-06	0.0791669	0.0162751	0.000370288	4.51117e-08	0.000142847
ENSG00000114902.14	SPCS1	chr3_52685382_C_A_b38	rs1866268	-19573	0.452532	566	724	3.0807364549661354e-06	0.0740838	0.0157559	0.000370288	4.51117e-08	0.000142847
ENSG00000114902.14	SPCS1	chr3_52697467_C_T_b38	rs11130317	-7488	0.39125	505	626	1.513343765395065e-07	0.0869469	0.0163966	0.000370288	4.51117e-08	0.000142847
ENSG00000114902.14	SPCS1	chr3_52697582_T_C_b38	rs3733041	-7373	0.455625	565	729	6.616578781102978e-07	0.0783653	0.0156217	0.000370288	4.51117e-08	0.000142847
ENSG00000114902.14	SPCS1	chr3_52706166_C_G_b38	rs6617	1211	0.455	565	728	4.3308887473256265e-07	0.0796975	0.0156266	0.000370288	4.51117e-08	0.000142847
ENSG00000114902.14	SPCS1	chr3_52771077_A_G_b38	rs998909	66122	0.44	552	704	6.841730280354262e-07	0.0781245	0.0155944	0.000370288	4.51117e-08	0.000142847
ENSG00000162267.13	ITIH3	chr3_52532804_C_A_b38	rs12489732	-261964	0.315625	418	505	0.000161322	0.138176	0.0364318	0.000341224	6.40204e-10	2.66713e-06
ENSG00000162267.13	ITIH3	chr3_52925521_A_C_b38	rs9847024	130753	0.245	349	392	2.4239266673601904e-08	0.217223	0.0385107	0.000341224	6.40204e-10	2.66713e-06
ENSG00000162267.13	ITIH3	chr3_53073553_G_A_b38	rs2564940	278785	0.526875	564	757	0.000281959	0.122264	0.0335056	0.000341224	6.40204e-10	2.66713e-06
ENSG00000055955.17	ITIH4	chr3_52253277_T_C_b38	rs34569561	-577396	0.339375	451	543	3.0705632188806185e-29	0.302958	0.0258239	0.000328676	2.33364e-93	2.79912e-81
ENSG00000055955.17	ITIH4	chr3_52253452_G_T_b38	rs11717383	-577221	0.529375	579	753	2.9973902675160337e-11	0.173972	0.0257701	0.000328676	2.33364e-93	2.79912e-81
ENSG00000055955.17	ITIH4	chr3_52373025_C_T_b38	rs1546737	-457648	0.304375	408	487	4.265506811807856e-31	0.330426	0.0271805	0.000328676	2.33364e-93	2.79912e-81
ENSG00000055955.17	ITIH4	chr3_52532804_C_A_b38	rs12489732	-297869	0.315625	418	505	4.011614652470803e-40	0.362861	0.0257277	0.000328676	2.33364e-93	2.79912e-81
ENSG00000055955.17	ITIH4	chr3_52539080_G_A_b38	rs13076398	-291593	0.414375	526	663	5.554246982889343e-22	0.257496	0.0258637	0.000328676	2.33364e-93	2.79912e-81
ENSG00000055955.17	ITIH4	chr3_52685382_C_A_b38	rs1866268	-145291	0.452532	566	724	1.740041346583364e-22	0.251891	0.0249734	0.000328676	2.33364e-93	2.79912e-81
ENSG00000055955.17	ITIH4	chr3_52697467_C_T_b38	rs11130317	-133206	0.39125	505	626	2.4532548657324543e-24	0.273825	0.0259421	0.000328676	2.33364e-93	2.79912e-81
ENSG00000055955.17	ITIH4	chr3_52697582_T_C_b38	rs3733041	-133091	0.455625	565	729	4.399599151056947e-22	0.24798	0.0248423	0.000328676	2.33364e-93	2.79912e-81
ENSG00000055955.17	ITIH4	chr3_52706166_C_G_b38	rs6617	-124507	0.455	565	728	3.0114424093855437e-22	0.24913	0.0248512	0.000328676	2.33364e-93	2.79912e-81
ENSG00000055955.17	ITIH4	chr3_52711071_T_C_b38	rs11235	-119602	0.401875	511	643	2.1593421256936848e-09	-0.159208	0.0262648	0.000328676	2.33364e-93	2.79912e-81
ENSG00000055955.17	ITIH4	chr3_52771077_A_G_b38	rs998909	-59596	0.44	552	704	5.395712405063548e-21	0.241271	0.0248822	0.000328676	2.33364e-93	2.79912e-81
ENSG00000055955.17	ITIH4	chr3_52925521_A_C_b38	rs9847024	94848	0.245	349	392	5.0555367201567545e-80	0.522666	0.0242687	0.000328676	2.33364e-93	2.79912e-81
ENSG00000055955.17	ITIH4	chr3_53026433_C_T_b38	rs2564951	195760	0.269375	368	431	8.6012946227681e-14	-0.220852	0.029029	0.000328676	2.33364e-93	2.79912e-81
ENSG00000055955.17	ITIH4	chr3_53073553_G_A_b38	rs2564940	242880	0.526875	564	757	3.692728217746317e-07	0.134457	0.0262035	0.000328676	2.33364e-93	2.79912e-81
ENSG00000272573.6	MUSTN1	chr3_52253277_T_C_b38	rs34569561	-581742	0.339375	451	543	1.0381725109868248e-09	0.161363	0.0260925	0.000354745	2.5561199999999997e-20	1.27138e-15
ENSG00000272573.6	MUSTN1	chr3_52373025_C_T_b38	rs1546737	-461994	0.304375	408	487	5.3575176644843165e-11	0.183267	0.027514	0.000354745	2.5561199999999997e-20	1.27138e-15
ENSG00000272573.6	MUSTN1	chr3_52532804_C_A_b38	rs12489732	-302215	0.315625	418	505	4.733478668906057e-13	0.196117	0.0266215	0.000354745	2.5561199999999997e-20	1.27138e-15
ENSG00000272573.6	MUSTN1	chr3_52539080_G_A_b38	rs13076398	-295939	0.414375	526	663	2.617539509736342e-07	0.13377	0.0257348	0.000354745	2.5561199999999997e-20	1.27138e-15
ENSG00000272573.6	MUSTN1	chr3_52685382_C_A_b38	rs1866268	-149637	0.452532	566	724	3.161263060756563e-07	0.128492	0.0248943	0.000354745	2.5561199999999997e-20	1.27138e-15
ENSG00000272573.6	MUSTN1	chr3_52697467_C_T_b38	rs11130317	-137552	0.39125	505	626	3.472023161611147e-09	0.154634	0.0258544	0.000354745	2.5561199999999997e-20	1.27138e-15
ENSG00000272573.6	MUSTN1	chr3_52697582_T_C_b38	rs3733041	-137437	0.455625	565	729	1.691619191640781e-07	0.130519	0.024712	0.000354745	2.5561199999999997e-20	1.27138e-15
ENSG00000272573.6	MUSTN1	chr3_52706166_C_G_b38	rs6617	-128853	0.455	565	728	1.964869228386863e-07	0.129953	0.0247385	0.000354745	2.5561199999999997e-20	1.27138e-15
ENSG00000272573.6	MUSTN1	chr3_52771077_A_G_b38	rs998909	-63942	0.44	552	704	5.390635480742075e-07	0.124937	0.0247056	0.000354745	2.5561199999999997e-20	1.27138e-15
ENSG00000272573.6	MUSTN1	chr3_52925521_A_C_b38	rs9847024	90502	0.245	349	392	1.3243291514932291e-19	0.260034	0.0278937	0.000354745	2.5561199999999997e-20	1.27138e-15
ENSG00000272573.6	MUSTN1	chr3_53026433_C_T_b38	rs2564951	191414	0.269375	368	431	4.442983687124205e-06	-0.130696	0.0282623	0.000354745	2.5561199999999997e-20	1.27138e-15
ENSG00000213533.13	STIMATE	chr3_52253277_T_C_b38	rs34569561	-644271	0.339375	451	543	2.3968680544798373e-11	0.133897	0.0197334	0.000319533	8.76281e-26	9.17786e-21
ENSG00000213533.13	STIMATE	chr3_52253452_G_T_b38	rs11717383	-644096	0.529375	579	753	1.0316023523508403e-05	0.084132	0.0189421	0.000319533	8.76281e-26	9.17786e-21
ENSG00000213533.13	STIMATE	chr3_52373025_C_T_b38	rs1546737	-524523	0.304375	408	487	7.969355164045621e-11	0.138078	0.0209248	0.000319533	8.76281e-26	9.17786e-21
ENSG00000213533.13	STIMATE	chr3_52532804_C_A_b38	rs12489732	-364744	0.315625	418	505	7.077353754157834e-13	0.147981	0.0202463	0.000319533	8.76281e-26	9.17786e-21
ENSG00000213533.13	STIMATE	chr3_52539080_G_A_b38	rs13076398	-358468	0.414375	526	663	1.8120171781174072e-08	0.110962	0.0194921	0.000319533	8.76281e-26	9.17786e-21
ENSG00000213533.13	STIMATE	chr3_52685382_C_A_b38	rs1866268	-212166	0.452532	566	724	1.6047762327003769e-09	0.114837	0.0187899	0.000319533	8.76281e-26	9.17786e-21
ENSG00000213533.13	STIMATE	chr3_52697467_C_T_b38	rs11130317	-200081	0.39125	505	626	1.9930494319008726e-10	0.126339	0.0195773	0.000319533	8.76281e-26	9.17786e-21
ENSG00000213533.13	STIMATE	chr3_52697582_T_C_b38	rs3733041	-199966	0.455625	565	729	1.1623538233412057e-09	0.115047	0.0186597	0.000319533	8.76281e-26	9.17786e-21
ENSG00000213533.13	STIMATE	chr3_52706166_C_G_b38	rs6617	-191382	0.455	565	728	4.902761647390889e-10	0.117669	0.0186545	0.000319533	8.76281e-26	9.17786e-21
ENSG00000213533.13	STIMATE	chr3_52711071_T_C_b38	rs11235	-186477	0.401875	511	643	1.4481514868428037e-06	-0.0930214	0.0191461	0.000319533	8.76281e-26	9.17786e-21
ENSG00000213533.13	STIMATE	chr3_52771077_A_G_b38	rs998909	-126471	0.44	552	704	1.537242828778372e-08	0.106946	0.0186906	0.000319533	8.76281e-26	9.17786e-21
ENSG00000213533.13	STIMATE	chr3_52925521_A_C_b38	rs9847024	27973	0.245	349	392	2.8722729853471265e-23	0.215617	0.0209612	0.000319533	8.76281e-26	9.17786e-21
ENSG00000213533.13	STIMATE	chr3_53026433_C_T_b38	rs2564951	128885	0.269375	368	431	1.5377682118720229e-09	-0.130064	0.0212566	0.000319533	8.76281e-26	9.17786e-21
ENSG00000289519.1	ENSG00000289519	chr3_52925521_A_C_b38	rs9847024	25176	0.245	349	392	1.7007943584877505e-05	0.137861	0.0318399	0.000331496	2.91391e-11	1.58617e-07
ENSG00000163935.14	SFMBT1	chr3_52253277_T_C_b38	rs34569561	-792796	0.339375	451	543	1.1676868357403e-05	0.0977308	0.0221408	0.000300353	3.03415e-13	3.09747e-09
ENSG00000163935.14	SFMBT1	chr3_52253452_G_T_b38	rs11717383	-792621	0.529375	579	753	4.5409513297021056e-05	0.0858585	0.0209266	0.000300353	3.03415e-13	3.09747e-09
ENSG00000163935.14	SFMBT1	chr3_52373025_C_T_b38	rs1546737	-673048	0.304375	408	487	6.187675733114958e-05	0.0946453	0.0234908	0.000300353	3.03415e-13	3.09747e-09
ENSG00000163935.14	SFMBT1	chr3_52539080_G_A_b38	rs13076398	-506993	0.414375	526	663	9.818920386809713e-05	0.0851384	0.0217373	0.000300353	3.03415e-13	3.09747e-09
ENSG00000163935.14	SFMBT1	chr3_52685382_C_A_b38	rs1866268	-360691	0.452532	566	724	4.1411799009132675e-05	0.0866104	0.0209985	0.000300353	3.03415e-13	3.09747e-09
ENSG00000163935.14	SFMBT1	chr3_52697467_C_T_b38	rs11130317	-348606	0.39125	505	626	1.2030727550180665e-05	0.0965415	0.0219042	0.000300353	3.03415e-13	3.09747e-09
ENSG00000163935.14	SFMBT1	chr3_52697582_T_C_b38	rs3733041	-348491	0.455625	565	729	3.972190979529812e-05	0.0862472	0.0208609	0.000300353	3.03415e-13	3.09747e-09
ENSG00000163935.14	SFMBT1	chr3_52706166_C_G_b38	rs6617	-339907	0.455	565	728	3.838704882619464e-05	0.0864864	0.0208782	0.000300353	3.03415e-13	3.09747e-09
ENSG00000163935.14	SFMBT1	chr3_52771077_A_G_b38	rs998909	-274996	0.44	552	704	4.958530412108927e-05	0.0850255	0.0208295	0.000300353	3.03415e-13	3.09747e-09
ENSG00000163935.14	SFMBT1	chr3_52925521_A_C_b38	rs9847024	-120552	0.245	349	392	1.530742002306694e-11	0.164297	0.0239716	0.000300353	3.03415e-13	3.09747e-09
ENSG00000163935.14	SFMBT1	chr3_53073553_G_A_b38	rs2564940	27480	0.526875	564	757	6.31244750139973e-08	0.113873	0.0208318	0.000300353	3.03415e-13	3.09747e-09
ENSG00000163933.10	RFT1	chr3_53073553_G_A_b38	rs2564940	-56900	0.526875	564	757	3.390903878523141e-09	-0.107097	0.0178942	0.000277975	1.10193e-10	6.63302e-07
ENSG00000163931.17	TKT	chr3_53255511_T_G_b38	rs7633966	-511	0.420625	520	673	1.155714486532733e-24	-0.111397	0.0104731	0.000230145	2.05891e-35	4.9767000000000005e-29
ENSG00000163931.17	TKT	chr3_53469869_G_T_b38	rs145226981	213847	0.264375	364	423	2.6265596661165035e-11	0.0861384	0.0127212	0.000230145	2.05891e-35	4.9767000000000005e-29
ENSG00000180376.17	CCDC66	chr3_56542475_C_T_b38	rs12054450	-14686	0.608125	495	627	7.71477357875285e-11	0.141008	0.0213525	0.000217132	2.23025e-48	2.94399e-41
ENSG00000180376.17	CCDC66	chr3_56564516_G_A_b38	rs2035798	7355	0.295	404	472	8.441685608882548e-09	-0.129616	0.0222422	0.000217132	2.23025e-48	2.94399e-41
ENSG00000180376.17	CCDC66	chr3_56688491_T_C_b38	rs12488218	131330	0.32375	442	518	9.81731508161234e-07	-0.109478	0.0221731	0.000217132	2.23025e-48	2.94399e-41
ENSG00000180376.17	CCDC66	chr3_56694926_C_T_b38	rs7618024	137765	0.340625	460	545	4.9747556212379985e-06	-0.100484	0.0218432	0.000217132	2.23025e-48	2.94399e-41
ENSG00000180376.17	CCDC66	chr3_56696759_C_A_b38	rs1565373	139598	0.47875	576	766	5.936816477907549e-06	0.0954668	0.0209256	0.000217132	2.23025e-48	2.94399e-41
ENSG00000163946.14	TASOR	chr3_56564516_G_A_b38	rs2035798	-118749	0.295	404	472	5.5019506311340734e-11	-0.0901249	0.0135389	0.000311789	3.30083e-25	3.8032e-20
ENSG00000163946.14	TASOR	chr3_56688491_T_C_b38	rs12488218	5226	0.32375	442	518	1.8512584363713556e-11	-0.0914005	0.0133923	0.000311789	3.30083e-25	3.8032e-20
ENSG00000163946.14	TASOR	chr3_56694926_C_T_b38	rs7618024	11661	0.340625	460	545	2.4255519674812765e-11	-0.0893361	0.0131697	0.000311789	3.30083e-25	3.8032e-20
ENSG00000163946.14	TASOR	chr3_56696759_C_A_b38	rs1565373	13494	0.47875	576	766	7.461058112470586e-12	-0.0876824	0.0125936	0.000311789	3.30083e-25	3.8032e-20
ENSG00000163946.14	TASOR	chr3_56697082_G_A_b38	rs7432897	13817	0.35875	474	574	1.2703457167674058e-10	-0.0859088	0.0131659	0.000311789	3.30083e-25	3.8032e-20
ENSG00000174839.13	DENND6A	chr3_57959516_A_G_b38	rs1675382	266439	0.490625	581	785	2.0080969536006774e-07	-0.0783109	0.0149195	0.000281944	6.21522e-23	9.40073e-18
ENSG00000136068.16	FLNB	chr3_57959516_A_G_b38	rs1675382	-48882	0.490625	581	785	1.9845893258714204e-12	0.186328	0.0260269	0.000300747	8.702980000000001e-30	6.005360000000001e-24
ENSG00000163684.12	RPP14	chr3_58482509_T_G_b38	rs6764512	176264	0.645625	469	567	0.000106564	0.0902301	0.0231567	0.000321891	5.96581e-12	3.88301e-08
ENSG00000168297.16	PXK	chr3_58350192_C_G_b38	rs9821570	17312	0.0825	125	132	1.5068303766426361e-09	0.163803	0.0267558	0.000287986	2.4026e-19	7.58343e-15
ENSG00000168297.16	PXK	chr3_58350474_T_C_b38	rs6775710	17594	0.65875	450	546	1.3148211779233765e-14	0.124987	0.0158886	0.000287986	2.4026e-19	7.58343e-15
ENSG00000168297.16	PXK	chr3_58402299_A_G_b38	rs55913214	69419	0.35125	461	562	5.009891063434391e-16	-0.129131	0.0155571	0.000287986	2.4026e-19	7.58343e-15
ENSG00000168297.16	PXK	chr3_58409123_C_T_b38	rs56232415	76243	0.350625	461	561	2.9384380499825633e-16	-0.130276	0.0155655	0.000287986	2.4026e-19	7.58343e-15
ENSG00000168297.16	PXK	chr3_58474637_C_T_b38	rs6445984	141757	0.906875	141	149	7.885028053769789e-06	-0.116261	0.0258326	0.000287986	2.4026e-19	7.58343e-15
ENSG00000168297.16	PXK	chr3_58482509_T_G_b38	rs6764512	149629	0.645625	469	567	9.197956536331e-14	-0.117522	0.0154663	0.000287986	2.4026e-19	7.58343e-15
ENSG00000272182.1	ENSG00000272182	chr3_58350192_C_G_b38	rs9821570	-78063	0.0825	125	132	0.000184399	0.177757	0.0472913	0.000308551	8.21061e-06	0.014504
ENSG00000272182.1	ENSG00000272182	chr3_58350474_T_C_b38	rs6775710	-77781	0.65875	450	546	1.3355876884215808e-05	0.124638	0.0284292	0.000308551	8.21061e-06	0.014504
ENSG00000272182.1	ENSG00000272182	chr3_58402299_A_G_b38	rs55913214	-25956	0.35125	461	562	2.489794023936877e-05	-0.118726	0.0279819	0.000308551	8.21061e-06	0.014504
ENSG00000272182.1	ENSG00000272182	chr3_58409123_C_T_b38	rs56232415	-19132	0.350625	461	561	1.978716993539958e-05	-0.120312	0.0280087	0.000308551	8.21061e-06	0.014504
ENSG00000168291.13	PDHB	chr3_58350474_T_C_b38	rs6775710	-83383	0.65875	450	546	1.9809448156074313e-08	-0.0948688	0.0167118	0.000250374	4.2238800000000006e-24	4.877900000000001e-19
ENSG00000168291.13	PDHB	chr3_58402299_A_G_b38	rs55913214	-31558	0.35125	461	562	5.156223273805037e-09	0.0970095	0.016406	0.000250374	4.2238800000000006e-24	4.877900000000001e-19
ENSG00000168291.13	PDHB	chr3_58409123_C_T_b38	rs56232415	-24734	0.350625	461	561	6.125342279291447e-09	0.0966647	0.0164304	0.000250374	4.2238800000000006e-24	4.877900000000001e-19
ENSG00000168291.13	PDHB	chr3_58482509_T_G_b38	rs6764512	48652	0.645625	469	567	7.568302126415385e-09	0.0947382	0.0162042	0.000250374	4.2238800000000006e-24	4.877900000000001e-19
ENSG00000163634.12	THOC7	chr3_63968814_A_G_b38	rs17401592	104948	0.141875	212	227	1.663911261211846e-05	0.102412	0.0236257	0.000121346	2.90979e-07	0.00116014
ENSG00000280620.1	SCAANT1	chr3_63911539_C_T_b38	rs2292662	-233	0.196875	284	315	3.785317500483363e-21	0.521785	0.0535862	0.000115336	3.78532e-21	1.57056e-16
ENSG00000239653.1	PSMD6-AS2	chr3_63968814_A_G_b38	rs17401592	-35208	0.141875	212	227	4.5688644323678615e-06	0.133762	0.0289625	0.000125156	1.38114e-14	2.39966e-10
ENSG00000243410.1	PSMD6-AS1	chr3_63911539_C_T_b38	rs2292662	-104346	0.196875	284	315	3.6376730776092385e-07	0.26646	0.051899	0.000149531	1.00913e-11	9.00137e-08
ENSG00000163602.12	RYBP	chr3_72345701_T_C_b38	rs61192126	-100920	0.283125	384	453	1.4576545520331744e-09	-0.12205	0.0199177	0.000114793	4.5947e-98	1.7819199999999998e-87
ENSG00000179021.10	C3orf38	chr3_88112487_T_C_b38	rs7618080	-37472	0.829375	244	273	1.1640536670802176e-14	0.140809	0.0178624	0.000414674	6.52698e-15	1.62267e-10
ENSG00000179021.10	C3orf38	chr3_88117796_C_T_b38	rs4580585	-32163	0.828125	246	275	2.3141615303283147e-14	0.13896	0.0178396	0.000414674	6.52698e-15	1.62267e-10
ENSG00000179021.10	C3orf38	chr3_88117871_T_A_b38	rs4488864	-32088	0.828125	246	275	2.3141615303283147e-14	0.13896	0.0178396	0.000414674	6.52698e-15	1.62267e-10
ENSG00000179021.10	C3orf38	chr3_88150029_T_C_b38	rs6551277	70	0.831875	242	269	7.305416040595267e-14	0.136353	0.0178689	0.000414674	6.52698e-15	1.62267e-10
ENSG00000179021.10	C3orf38	chr3_88152895_G_A_b38	rs7431968	2936	0.914375	130	137	1.061044379997327e-06	0.119593	0.0242989	0.000414674	6.52698e-15	1.62267e-10
ENSG00000080819.9	CPOX	chr3_99439774_A_G_b38	rs2700650	846126	0.375625	494	601	0.000221211	0.0658176	0.0177307	0.000281102	5.41026e-05	0.091821
ENSG00000181458.10	TMEM45A	chr3_100047219_G_A_b38	rs35669453	-445400	0.216875	305	347	5.127936995042508e-06	0.192316	0.0418649	0.000318784	7.58622e-56	1.74129e-47
ENSG00000081148.12	IMPG2	chr3_101470646_G_T_b38	rs4683918	150071	0.634375	482	585	2.9148057143616512e-05	-0.115704	0.0275053	0.000293131	1.47362e-06	0.0030107
ENSG00000138468.16	SENP7	chr3_101379966_A_C_b38	rs2049106	-133275	0.39875	516	638	7.282670150346258e-31	-0.178853	0.0147762	0.000250212	4.54847e-48	3.36762e-41
ENSG00000138468.16	SENP7	chr3_101380347_G_A_b38	rs2049107	-132894	0.39875	516	638	7.282670150346258e-31	-0.178853	0.0147762	0.000250212	4.54847e-48	3.36762e-41
ENSG00000138468.16	SENP7	chr3_101470646_G_T_b38	rs4683918	-42595	0.634375	482	585	4.0907252566999475e-47	-0.221144	0.0142565	0.000250212	4.54847e-48	3.36762e-41
ENSG00000138468.16	SENP7	chr3_101470719_T_C_b38	rs4683919	-42522	0.39875	516	638	7.282670150346258e-31	-0.178853	0.0147762	0.000250212	4.54847e-48	3.36762e-41
ENSG00000138468.16	SENP7	chr3_101518463_A_G_b38	rs4683849	5222	0.413125	530	661	2.305099095846111e-32	-0.181599	0.0145964	0.000250212	4.54847e-48	3.36762e-41
ENSG00000244119.2	PDCL3P4	chr3_101379966_A_C_b38	rs2049106	-306861	0.39875	516	638	6.493443959884068e-08	-0.157555	0.0288505	0.000280245	8.15761e-52	3.25904e-44
ENSG00000244119.2	PDCL3P4	chr3_101380347_G_A_b38	rs2049107	-306480	0.39875	516	638	6.493443959884068e-08	-0.157555	0.0288505	0.000280245	8.15761e-52	3.25904e-44
ENSG00000244119.2	PDCL3P4	chr3_101470719_T_C_b38	rs4683919	-216108	0.39875	516	638	6.493443959884068e-08	-0.157555	0.0288505	0.000280245	8.15761e-52	3.25904e-44
ENSG00000244119.2	PDCL3P4	chr3_101518463_A_G_b38	rs4683849	-168364	0.413125	530	661	9.353496941550525e-08	-0.154504	0.0286476	0.000280245	8.15761e-52	3.25904e-44
ENSG00000170017.12	ALCAM	chr3_104887286_A_G_b38	rs1436343	-479623	0.578125	518	675	1.7383769562701327e-05	0.109474	0.0253125	0.000221312	4.08368e-50	4.56821e-43
ENSG00000114423.23	CBLB	chr3_105877724_T_C_b38	rs9869648	8681	0.7825	301	348	0.0001467	0.0580825	0.0152179	0.000187213	1.23403e-05	0.0268567
ENSG00000196776.17	CD47	chr3_108101216_C_T_b38	rs7640424	9354	0.246875	342	395	1.878635194182906e-05	0.0693482	0.0161001	0.000259633	4.66645e-14	4.41989e-10
ENSG00000196776.17	CD47	chr3_108125652_C_T_b38	rs326347	33790	0.5	581	800	1.5588613555385308e-05	-0.0584036	0.0134277	0.000259633	4.66645e-14	4.41989e-10
ENSG00000114446.5	IFT57	chr3_108125652_C_T_b38	rs326347	-96783	0.5	581	800	3.3107744097530946e-10	-0.132717	0.0208294	0.000279193	9.84242e-19	4.09625e-14
ENSG00000114455.14	HHLA2	chr3_108101216_C_T_b38	rs7640424	-195274	0.246875	342	395	7.535060585591461e-07	0.244792	0.0490513	0.000224905	6.55315e-11	3.62264e-07
ENSG00000114455.14	HHLA2	chr3_108102699_T_G_b38	rs17828045	-193791	0.275	369	440	2.3026384879665398e-08	0.264217	0.0467656	0.000224905	6.55315e-11	3.62264e-07
ENSG00000114455.14	HHLA2	chr3_108124157_T_C_b38	rs326338	-172333	0.685625	410	503	3.6525137323524654e-07	-0.225508	0.0439294	0.000224905	6.55315e-11	3.62264e-07
ENSG00000114455.14	HHLA2	chr3_108125652_C_T_b38	rs326347	-170838	0.5	581	800	9.383475811671728e-06	-0.183206	0.0410554	0.000224905	6.55315e-11	3.62264e-07
ENSG00000163606.11	CD200R1	chr3_112856921_A_G_b38	rs10934192	-118182	0.61875	494	610	0.000140488	-0.0777785	0.0203204	0.000210547	1.36798e-06	0.00383071
ENSG00000163606.11	CD200R1	chr3_112913895_A_G_b38	rs75719537	-61208	0.604375	510	633	6.22111721791057e-05	-0.0821292	0.0203909	0.000210547	1.36798e-06	0.00383071
ENSG00000163607.18	GTPBP8	chr3_112856921_A_G_b38	rs10934192	-134233	0.61875	494	610	5.579620215708467e-05	-0.114923	0.0283492	0.000211806	8.2221e-23	6.99246e-18
ENSG00000163607.18	GTPBP8	chr3_112913895_A_G_b38	rs75719537	-77259	0.604375	510	633	0.000155815	-0.108402	0.0285155	0.000211806	8.2221e-23	6.99246e-18
ENSG00000163833.8	FBXO40	chr3_121762869_G_A_b38	rs4676743	169490	0.666875	438	533	1.0393098083501606e-05	0.14057	0.0316608	0.000346613	1.02977e-12	5.76509e-09
ENSG00000163833.8	FBXO40	chr3_121809539_G_A_b38	rs6438669	216160	0.66625	436	534	7.330773607990405e-06	0.141745	0.031384	0.000346613	1.02977e-12	5.76509e-09
ENSG00000163833.8	FBXO40	chr3_121818148_C_T_b38	rs6438677	224769	0.66625	438	534	7.822449417285146e-06	0.142158	0.0315745	0.000346613	1.02977e-12	5.76509e-09
ENSG00000243544.3	RN7SL172P	chr3_121910787_C_T_b38	rs2877568	256491	0.4675	566	748	4.670935416825122e-07	0.138047	0.0271464	0.00031689	1.34409e-15	1.73661e-11
ENSG00000243544.3	RN7SL172P	chr3_121911081_T_C_b38	rs9289183	256785	0.4675	566	748	4.670935416825122e-07	0.138047	0.0271464	0.00031689	1.34409e-15	1.73661e-11
ENSG00000243544.3	RN7SL172P	chr3_121922974_A_G_b38	rs2293615	268678	0.466875	566	747	7.909065224660462e-07	0.135464	0.0271971	0.00031689	1.34409e-15	1.73661e-11
ENSG00000243544.3	RN7SL172P	chr3_121995544_C_T_b38	rs2332036	341248	0.443125	538	709	1.1724724388337344e-07	0.146003	0.0272855	0.00031689	1.34409e-15	1.73661e-11
ENSG00000243544.3	RN7SL172P	chr3_122003148_C_T_b38	rs2332032	348852	0.418125	518	669	6.966164256424057e-08	0.150208	0.0275709	0.00031689	1.34409e-15	1.73661e-11
ENSG00000180353.11	HCLS1	chr3_121910787_C_T_b38	rs2877568	249860	0.4675	566	748	0.000190594	-0.0444958	0.0118645	0.000333863	3.26586e-30	7.74904e-25
ENSG00000180353.11	HCLS1	chr3_121911081_T_C_b38	rs9289183	250154	0.4675	566	748	0.000190594	-0.0444958	0.0118645	0.000333863	3.26586e-30	7.74904e-25
ENSG00000180353.11	HCLS1	chr3_121922974_A_G_b38	rs2293615	262047	0.466875	566	747	0.000236592	-0.0438994	0.0118817	0.000333863	3.26586e-30	7.74904e-25
ENSG00000180353.11	HCLS1	chr3_121995544_C_T_b38	rs2332036	334617	0.443125	538	709	0.00022834	-0.0442612	0.0119499	0.000333863	3.26586e-30	7.74904e-25
ENSG00000180353.11	HCLS1	chr3_122003148_C_T_b38	rs2332032	342221	0.418125	518	669	3.0463946479038837e-05	-0.0505738	0.0120518	0.000333863	3.26586e-30	7.74904e-25
ENSG00000173226.17	IQCB1	chr3_121762869_G_A_b38	rs4676743	-72210	0.666875	438	533	1.5638875568797313e-83	0.455261	0.0205562	0.000327369	3.6722e-85	4.58586e-75
ENSG00000173226.17	IQCB1	chr3_121809539_G_A_b38	rs6438669	-25540	0.66625	436	534	1.0894675009413325e-82	0.449695	0.0204399	0.000327369	3.6722e-85	4.58586e-75
ENSG00000173226.17	IQCB1	chr3_121818148_C_T_b38	rs6438677	-16931	0.66625	438	534	2.390094161835991e-83	0.453796	0.0205196	0.000327369	3.6722e-85	4.58586e-75
ENSG00000173226.17	IQCB1	chr3_121910787_C_T_b38	rs2877568	75708	0.4675	566	748	1.7840634681103319e-12	0.173096	0.0241261	0.000327369	3.6722e-85	4.58586e-75
ENSG00000173226.17	IQCB1	chr3_121911081_T_C_b38	rs9289183	76002	0.4675	566	748	1.7840634681103319e-12	0.173096	0.0241261	0.000327369	3.6722e-85	4.58586e-75
ENSG00000173226.17	IQCB1	chr3_121922974_A_G_b38	rs2293615	87895	0.466875	566	747	1.9409014038673492e-12	0.17302	0.024157	0.000327369	3.6722e-85	4.58586e-75
ENSG00000173226.17	IQCB1	chr3_121995544_C_T_b38	rs2332036	160465	0.443125	538	709	4.5961990445989545e-14	0.186025	0.0241747	0.000327369	3.6722e-85	4.58586e-75
ENSG00000173226.17	IQCB1	chr3_122003148_C_T_b38	rs2332032	168069	0.418125	518	669	9.550052120915448e-16	0.199794	0.024317	0.000327369	3.6722e-85	4.58586e-75
ENSG00000173226.17	IQCB1	chr3_122077385_A_G_b38	rs36226551	242306	0.049375	76	79	0.000273194	-0.209356	0.0572431	0.000327369	3.6722e-85	4.58586e-75
ENSG00000173226.17	IQCB1	chr3_122416484_A_T_b38	rs9873842	581405	0.138125	203	221	3.584432915269199e-05	0.151535	0.0364399	0.000327369	3.6722e-85	4.58586e-75
ENSG00000163406.11	SLC15A2	chr3_121762869_G_A_b38	rs4676743	-131532	0.666875	438	533	1.0829332103144536e-07	-0.0941433	0.0175449	0.000356291	5.06992e-09	1.4315e-05
ENSG00000163406.11	SLC15A2	chr3_121809539_G_A_b38	rs6438669	-84862	0.66625	436	534	1.1165961714283446e-07	-0.0932667	0.0174002	0.000356291	5.06992e-09	1.4315e-05
ENSG00000163406.11	SLC15A2	chr3_121818148_C_T_b38	rs6438677	-76253	0.66625	438	534	6.889118043328009e-08	-0.0953396	0.0174931	0.000356291	5.06992e-09	1.4315e-05
ENSG00000114013.16	CD86	chr3_122064168_T_G_b38	rs75937181	8806	0.08	124	128	2.861959127665739e-05	0.15864	0.037674	0.000255318	6.74908e-06	0.0113002
ENSG00000114013.16	CD86	chr3_122077242_G_A_b38	rs11922347	21880	0.081875	127	131	4.5086986839049024e-05	0.15321	0.0373271	0.000255318	6.74908e-06	0.0113002
ENSG00000114013.16	CD86	chr3_122077921_G_A_b38	rs9282641	22559	0.081875	127	131	4.5086986839049024e-05	0.15321	0.0373271	0.000255318	6.74908e-06	0.0113002
ENSG00000196981.4	WDR5B	chr3_122416395_T_G_b38	rs10934592	333	0.258125	363	413	8.843046862331422e-10	0.13061	0.0210293	0.000227394	6.937e-17	7.95206e-13
ENSG00000138496.17	PARP9	chr3_122416395_T_G_b38	rs10934592	-147920	0.258125	363	413	9.147742234349114e-06	0.0658668	0.0147419	0.000240589	5.92069e-14	5.59131e-10
ENSG00000138496.17	PARP9	chr3_122416484_A_T_b38	rs9873842	-147831	0.138125	203	221	1.4462245489174429e-08	-0.102156	0.0178197	0.000240589	5.92069e-14	5.59131e-10
ENSG00000132394.11	EEFSEC	chr3_128169224_G_A_b38	rs872267	-77612	0.330625	436	529	9.020159415168251e-13	-0.10596	0.014567	0.000260985	1.02531e-16	2.58768e-12
ENSG00000132394.11	EEFSEC	chr3_128240026_A_G_b38	rs2955077	-6810	0.87125	193	206	4.106658160831274e-06	0.0918266	0.0197852	0.000260985	1.02531e-16	2.58768e-12
ENSG00000132394.11	EEFSEC	chr3_128240343_A_G_b38	rs2955078	-6493	0.87125	193	206	4.106658160831274e-06	0.0918266	0.0197852	0.000260985	1.02531e-16	2.58768e-12
ENSG00000261159.1	ENSG00000261159	chr3_129278571_A_G_b38	rs7433230	418045	0.181875	247	291	4.618942394408379e-06	0.258692	0.056041	0.000307645	1.05257e-36	1.09498e-30
ENSG00000184897.6	H1-10	chr3_129278571_A_G_b38	rs7433230	-37715	0.181875	247	291	0.000265482	0.0769765	0.0210044	0.000274576	1.14688e-06	0.00319726
ENSG00000172771.12	EFCAB12	chr3_129565794_A_G_b38	rs2245469	137143	0.34	442	544	1.7738556043782153e-05	0.101496	0.0234927	0.000251102	1.21228e-14	1.87041e-10
ENSG00000172771.12	EFCAB12	chr3_129565975_A_C_b38	rs2625973	137324	0.265	361	424	2.6116123396433834e-06	0.119334	0.0251939	0.000251102	1.21228e-14	1.87041e-10
ENSG00000172771.12	EFCAB12	chr3_129570988_A_G_b38	rs2244962	142337	0.3625	457	580	0.000107172	0.089896	0.0230793	0.000251102	1.21228e-14	1.87041e-10
ENSG00000129071.10	MBD4	chr3_129565794_A_G_b38	rs2245469	125759	0.34	442	544	2.8180181614964842e-05	0.0693327	0.0164513	0.00028393	9.23959e-06	0.022
ENSG00000129071.10	MBD4	chr3_129570988_A_G_b38	rs2244962	130953	0.3625	457	580	9.403979531722979e-06	0.0718412	0.0161009	0.00028393	9.23959e-06	0.022
ENSG00000004399.13	PLXND1	chr3_129565794_A_G_b38	rs2245469	-40882	0.34	442	544	4.833143952345759e-05	-0.100886	0.0246782	0.000251382	3.5662e-12	3.74762e-08
ENSG00000004399.13	PLXND1	chr3_129565975_A_C_b38	rs2625973	-40701	0.265	361	424	2.8354813661753388e-05	-0.111701	0.0265134	0.000251382	3.5662e-12	3.74762e-08
ENSG00000004399.13	PLXND1	chr3_129570988_A_G_b38	rs2244962	-35688	0.3625	457	580	2.585616098773955e-05	-0.102333	0.0241676	0.000251382	3.5662e-12	3.74762e-08
ENSG00000004399.13	PLXND1	chr3_129577939_G_A_b38	rs75404673	-28737	0.08375	129	134	9.810074909328929e-06	-0.190307	0.0427404	0.000251382	3.5662e-12	3.74762e-08
ENSG00000004399.13	PLXND1	chr3_129618839_C_T_b38	rs6778532	12163	0.706875	372	469	5.4731922940636305e-09	0.166878	0.0282712	0.000251382	3.5662e-12	3.74762e-08
ENSG00000091527.17	CDV3	chr3_133803490_A_G_b38	rs13079426	229804	0.326875	433	523	2.8919604915782165e-07	0.0973234	0.0187928	0.000161406	4.0058e-15	5.0099e-11
ENSG00000163785.13	RYK	chr3_134486229_G_T_b38	rs1874883	235370	0.66	447	544	8.970438301035949e-05	-0.0673632	0.017102	0.000139349	3.07894e-06	0.00967586
ENSG00000129055.13	ANAPC13	chr3_134486229_G_T_b38	rs1874883	531	0.66	447	544	9.271178004965544e-78	0.356079	0.0168431	0.000162219	9.27114e-78	1.26094e-69
ENSG00000129055.13	ANAPC13	chr3_134583903_G_A_b38	rs6771298	98205	0.334375	441	535	3.871477672234904e-73	-0.346587	0.0170503	0.000162219	9.27114e-78	1.26094e-69
ENSG00000182923.20	CEP63	chr3_134486229_G_T_b38	rs1874883	205	0.66	447	544	8.492745544955711e-48	0.273385	0.0174735	0.000183082	5.2674499999999995e-50	1.46532e-43
ENSG00000182923.20	CEP63	chr3_134583903_G_A_b38	rs6771298	97879	0.334375	441	535	2.104119994948747e-45	-0.266518	0.0175646	0.000183082	5.2674499999999995e-50	1.46532e-43
ENSG00000174611.12	KY	chr3_134486229_G_T_b38	rs1874883	-164793	0.66	447	544	9.358075447202336e-06	0.114188	0.0255854	0.000127428	3.09526e-08	0.000100557
ENSG00000174611.12	KY	chr3_134583903_G_A_b38	rs6771298	-67119	0.334375	441	535	6.468045898390164e-07	-0.127716	0.0254366	0.000127428	3.09526e-08	0.000100557
ENSG00000154928.19	EPHB1	chr3_134583903_G_A_b38	rs6771298	-211357	0.334375	441	535	7.61420139718051e-05	-0.0860793	0.0216339	0.000192635	2.75911e-06	0.00746955
ENSG00000073711.11	PPP2R3A	chr3_136032494_T_C_b38	rs9877082	66766	0.27875	387	446	4.795191428602784e-06	0.164236	0.0356406	0.000285154	1.94355e-06	0.00329053
ENSG00000114054.14	PCCB	chr3_136233270_A_G_b38	rs6805316	-17070	0.204375	298	327	0.00026399	-0.093952	0.0256262	0.000416794	2.44142e-16	6.31504e-12
ENSG00000114054.14	PCCB	chr3_136533210_T_C_b38	rs28811905	282870	0.203125	298	325	0.000208841	-0.0968261	0.0259804	0.000416794	2.44142e-16	6.31504e-12
ENSG00000114054.14	PCCB	chr3_136683311_T_C_b38	rs4456810	432971	0.258125	368	413	0.000131991	-0.0917843	0.0238819	0.000416794	2.44142e-16	6.31504e-12
ENSG00000114054.14	PCCB	chr3_136752973_C_T_b38	rs900818	502633	0.613125	490	619	6.213786499997159e-14	-0.160893	0.0210228	0.000416794	2.44142e-16	6.31504e-12
ENSG00000114054.14	PCCB	chr3_136900067_G_C_b38	rs9867325	649727	0.193125	285	309	0.000154149	-0.101399	0.0266542	0.000416794	2.44142e-16	6.31504e-12
ENSG00000273486.1	ENSG00000273486	chr3_136752973_C_T_b38	rs900818	-86048	0.613125	490	619	4.0092314535617754e-05	0.122004	0.0295251	0.000420119	1.05496e-05	0.0147269
ENSG00000177311.12	ZBTB38	chr3_141375927_C_A_b38	rs4683605	51714	0.461875	559	739	3.5369019749491595e-23	0.168202	0.0163884	0.000172527	2.24275e-24	2.73046e-19
ENSG00000177311.12	ZBTB38	chr3_141381438_A_G_b38	rs6764769	57225	0.46	557	736	1.5231074902429154e-22	0.165779	0.0164117	0.000172527	2.24275e-24	2.73046e-19
ENSG00000177311.12	ZBTB38	chr3_141486002_G_C_b38	rs3806646	161789	0.39375	492	630	3.290706860258949e-05	0.0691257	0.0165434	0.000172527	2.24275e-24	2.73046e-19
ENSG00000175066.16	GK5	chr3_142596232_G_A_b38	rs13069307	370640	0.5975	511	644	5.91740621765833e-05	0.0491103	0.0121567	0.00021108	5.09722e-08	0.000193833
ENSG00000082996.20	RNF13	chr3_149812838_C_T_b38	rs11557682	68	0.36625	473	586	7.006093306572906e-07	-0.0556433	0.0111174	0.00013795	6.48163e-23	2.92073e-18
ENSG00000082996.20	RNF13	chr3_149906439_T_C_b38	rs6780843	93669	0.368125	476	589	1.0819903543855534e-06	-0.054953	0.0111743	0.00013795	6.48163e-23	2.92073e-18
ENSG00000082996.20	RNF13	chr3_149990879_C_T_b38	rs3907101	178109	0.30875	422	494	1.255099129003954e-19	0.101858	0.0109188	0.00013795	6.48163e-23	2.92073e-18
ENSG00000224831.3	TMEM183BP	chr3_149990879_C_T_b38	rs3907101	7571	0.30875	422	494	7.140627818353219e-06	0.157309	0.0347861	0.000152123	1.29629e-11	1.00085e-07
ENSG00000070087.15	PFN2	chr3_149812838_C_T_b38	rs11557682	-237890	0.36625	473	586	1.581429340762248e-09	0.1992	0.0325807	0.000140706	4.24743e-12	2.88867e-08
ENSG00000070087.15	PFN2	chr3_149906439_T_C_b38	rs6780843	-144289	0.368125	476	589	5.83754704540583e-10	0.205238	0.032685	0.000140706	4.24743e-12	2.88867e-08
ENSG00000174891.14	RSRC1	chr3_158285771_A_T_b38	rs9838196	177982	0.588125	516	659	9.790346936333887e-06	0.124917	0.028052	0.000333172	3.94948e-12	3.51444e-08
ENSG00000113810.16	SMC4	chr3_160395681_A_T_b38	rs6793560	-3593	0.52	586	768	3.483748458961949e-05	0.0618798	0.0148566	0.000309136	1.27542e-10	7.42521e-07
ENSG00000113810.16	SMC4	chr3_160413788_G_C_b38	rs1451762	14514	0.51875	589	770	1.467905558427523e-05	0.0649815	0.0148938	0.000309136	1.27542e-10	7.42521e-07
ENSG00000113810.16	SMC4	chr3_160413879_T_G_b38	rs1451761	14605	0.520625	586	767	2.1398757955029216e-05	0.0635162	0.0148483	0.000309136	1.27542e-10	7.42521e-07
ENSG00000113810.16	SMC4	chr3_160415551_T_C_b38	rs12632030	16277	0.440625	547	705	2.4858395852397988e-05	0.0644034	0.0151775	0.000309136	1.27542e-10	7.42521e-07
ENSG00000113810.16	SMC4	chr3_160449406_A_G_b38	rs4680585	50132	0.52125	587	766	3.104889579461145e-05	0.0623798	0.0148808	0.000309136	1.27542e-10	7.42521e-07
ENSG00000213186.8	TRIM59	chr3_160395681_A_T_b38	rs6793560	-90092	0.52	586	768	4.1281004858168734e-11	0.13138	0.0196048	0.000330107	9.18174e-12	7.00717e-08
ENSG00000213186.8	TRIM59	chr3_160413788_G_C_b38	rs1451762	-71985	0.51875	589	770	1.2531237365906799e-11	0.135238	0.0196446	0.000330107	9.18174e-12	7.00717e-08
ENSG00000213186.8	TRIM59	chr3_160413879_T_G_b38	rs1451761	-71894	0.520625	586	767	3.451113679249967e-11	0.131902	0.0196016	0.000330107	9.18174e-12	7.00717e-08
ENSG00000213186.8	TRIM59	chr3_160415551_T_C_b38	rs12632030	-70222	0.440625	547	705	2.591518589514164e-08	0.113755	0.0202103	0.000330107	9.18174e-12	7.00717e-08
ENSG00000213186.8	TRIM59	chr3_160449406_A_G_b38	rs4680585	-36367	0.52125	587	766	7.155764199182799e-11	0.130025	0.0196542	0.000330107	9.18174e-12	7.00717e-08
ENSG00000213186.8	TRIM59	chr3_160565338_A_C_b38	rs4621370	79565	0.5325	575	748	5.318046226712312e-10	0.123044	0.0195478	0.000330107	9.18174e-12	7.00717e-08
ENSG00000229320.3	KRT8P12	chr3_160415551_T_C_b38	rs12632030	-150021	0.440625	547	705	1.890434335361077e-05	0.0757388	0.0175896	0.000382321	4.2296e-06	0.00816302
ENSG00000184378.3	ACTRT3	chr3_169764547_T_C_b38	rs2293607	-5014	0.221875	311	355	0.000174868	-0.112568	0.0298409	0.000221011	9.06107e-06	0.0196266
ENSG00000184378.3	ACTRT3	chr3_169836296_G_A_b38	rs4352416	66735	0.271875	373	435	5.971178920916329e-05	-0.110899	0.0274667	0.000221011	9.06107e-06	0.0196266
ENSG00000184378.3	ACTRT3	chr3_169836341_G_A_b38	rs2421830	66780	0.265625	367	425	3.3692714216380274e-05	-0.115348	0.0276418	0.000221011	9.06107e-06	0.0196266
ENSG00000184378.3	ACTRT3	chr3_169836476_T_C_b38	rs2421829	66915	0.271875	373	435	5.971178920916329e-05	-0.110899	0.0274667	0.000221011	9.06107e-06	0.0196266
ENSG00000184378.3	ACTRT3	chr3_169841446_G_A_b38	rs16854453	71885	0.2475	342	396	0.000115387	-0.108646	0.0280248	0.000221011	9.06107e-06	0.0196266
ENSG00000184378.3	ACTRT3	chr3_169850328_G_C_b38	rs16847897	80767	0.285	392	456	3.113147937367277e-05	-0.11379	0.0271488	0.000221011	9.06107e-06	0.0196266
ENSG00000043093.15	DCUN1D1	chr3_182938070_T_C_b38	rs1002767	-47883	0.649375	473	561	8.197593346187746e-05	0.0596207	0.0150522	0.000186663	2.9072e-05	0.0589251
ENSG00000043093.15	DCUN1D1	chr3_182967652_G_A_b38	rs4859148	-18301	0.64875	474	562	6.569894904130649e-05	0.0604685	0.0150621	0.000186663	2.9072e-05	0.0589251
ENSG00000078070.14	MCCC1	chr3_182938070_T_C_b38	rs1002767	-178005	0.649375	473	561	3.2918384385627466e-05	0.106041	0.0253785	0.000197927	1.03088e-12	8.62755e-09
ENSG00000078070.14	MCCC1	chr3_182967652_G_A_b38	rs4859148	-148423	0.64875	474	562	3.486044298973579e-05	0.105809	0.0254044	0.000197927	1.03088e-12	8.62755e-09
ENSG00000161203.14	AP2M1	chr3_184202162_A_G_b38	rs7371826	27473	0.307018	410	491	1.4083829962644825e-05	0.071015	0.0162422	0.000167291	1.29073e-12	1.39501e-08
ENSG00000177383.5	MAGEF1	chr3_184620933_G_A_b38	rs4536803	-91131	0.525625	566	759	1.0462525636402746e-06	-0.131404	0.0266834	0.000201341	5.39471e-16	1.32359e-11
ENSG00000156931.16	VPS8	chr3_185057114_A_G_b38	rs11719402	244971	0.44625	549	714	4.9513147659764856e-12	0.110908	0.0157902	0.000165355	1.41052e-23	6.26608e-19
ENSG00000156931.16	VPS8	chr3_185060711_T_G_b38	rs9874321	248568	0.44625	549	714	4.9513147659764856e-12	0.110908	0.0157902	0.000165355	1.41052e-23	6.26608e-19
ENSG00000171658.8	NMRAL2P	chr3_185928618_A_T_b38	rs2284909	-31325	0.400625	515	641	3.077487104928194e-14	-0.194975	0.0251571	0.000161299	1.7634300000000002e-40	2.8829e-34
ENSG00000228804.5	ENSG00000228804	chr3_187740333_C_G_b38	rs3774303	24711	0.58125	511	670	1.5929524531821134e-58	-0.467272	0.0264209	0.000103629	1.09775e-73	3.36746e-65
ENSG00000228804.5	ENSG00000228804	chr3_187742119_G_A_b38	rs3774299	26497	0.5825	513	668	1.0659389436963008e-59	-0.47592	0.0265834	0.000103629	1.09775e-73	3.36746e-65
ENSG00000127249.15	ATP13A4	chr3_193598259_A_G_b38	rs12696670	5148	0.4175	526	668	1.0367005188732944e-40	-0.528525	0.0371544	0.000115513	9.424959999999999e-51	4.7431299999999997e-45
ENSG00000127249.15	ATP13A4	chr3_193686230_T_A_b38	rs10937598	93119	0.435	542	696	3.351566432656517e-43	-0.542561	0.0368274	0.000115513	9.424959999999999e-51	4.7431299999999997e-45
ENSG00000127249.15	ATP13A4	chr3_193703068_T_C_b38	rs7652334	109957	0.414375	523	663	6.787257534005578e-38	-0.514754	0.0377417	0.000115513	9.424959999999999e-51	4.7431299999999997e-45
ENSG00000198836.11	OPA1	chr3_193598259_A_G_b38	rs12696670	5115	0.4175	526	668	3.6404864323827284e-08	-0.096783	0.0173848	0.000111161	2.31083e-09	1.25781e-05
ENSG00000198836.11	OPA1	chr3_193686230_T_A_b38	rs10937598	93086	0.435	542	696	1.4321100161777336e-08	-0.0994675	0.0173455	0.000111161	2.31083e-09	1.25781e-05
ENSG00000198836.11	OPA1	chr3_193703068_T_C_b38	rs7652334	109924	0.414375	523	663	4.1955858247556413e-07	-0.0896723	0.017561	0.000111161	2.31083e-09	1.25781e-05
ENSG00000163975.13	MELTF	chr3_197287302_T_C_b38	rs6779689	257485	0.241875	331	387	5.321616733000062e-06	0.168896	0.0368305	0.000134815	1.98166e-30	1.1460400000000002e-24
ENSG00000163975.13	MELTF	chr3_197298238_C_T_b38	rs2273571	268421	0.251875	342	403	6.640213057648525e-07	0.181393	0.0361648	0.000134815	1.98166e-30	1.1460400000000002e-24
ENSG00000090316.16	MAEA	chr4_1301058_C_T_b38	rs11936387	11171	0.050625	73	81	5.216030498916558e-05	-0.142369	0.0349807	0.000162836	2.3967799999999998e-20	1.95308e-15
ENSG00000174137.14	FAM53A	chr4_1712730_C_A_b38	rs17426310	28417	0.239375	335	383	4.0729626804342673e-08	-0.259419	0.0467702	0.000146445	3.15412e-25	3.3247099999999997e-20
ENSG00000174137.14	FAM53A	chr4_1712957_C_A_b38	rs798744	28644	0.78	306	352	1.595353544659989e-19	-0.423876	0.0455772	0.000146445	3.15412e-25	3.3247099999999997e-20
ENSG00000174137.14	FAM53A	chr4_1752788_C_G_b38	rs2403274	68475	0.26125	359	418	4.764411267048557e-06	-0.209797	0.0455143	0.000146445	3.15412e-25	3.3247099999999997e-20
ENSG00000013810.21	TACC3	chr4_1712730_C_A_b38	rs17426310	-128	0.239375	335	383	1.9932509781921786e-19	-0.138614	0.0149471	0.00015831	3.59201e-32	5.524599999999999e-26
ENSG00000013810.21	TACC3	chr4_1712957_C_A_b38	rs798744	99	0.78	306	352	2.5664448160524117e-13	-0.114641	0.0153794	0.00015831	3.59201e-32	5.524599999999999e-26
ENSG00000013810.21	TACC3	chr4_1752788_C_G_b38	rs2403274	39930	0.26125	359	418	1.8888260817890899e-19	-0.134128	0.0144534	0.00015831	3.59201e-32	5.524599999999999e-26
ENSG00000159733.14	ZFYVE28	chr4_2696797_G_A_b38	rs4690086	278146	0.36375	475	582	0.000141541	0.0597621	0.0156211	0.000183812	3.8856e-27	1.31056e-21
ENSG00000159733.14	ZFYVE28	chr4_2734840_C_T_b38	rs4690052	316189	0.348125	458	557	0.000104242	0.0610173	0.0156377	0.000183812	3.8856e-27	1.31056e-21
ENSG00000159733.14	ZFYVE28	chr4_2734852_G_C_b38	rs4690053	316201	0.348125	458	557	0.000104242	0.0610173	0.0156377	0.000183812	3.8856e-27	1.31056e-21
ENSG00000087274.19	ADD1	chr4_2845072_C_T_b38	rs1877723	1228	0.32625	431	522	2.0684813940473915e-11	0.117647	0.0172809	0.000170372	1.62116e-16	3.38593e-12
ENSG00000109736.15	MFSD10	chr4_2845072_C_T_b38	rs1877723	-89762	0.32625	431	522	7.974863940920833e-05	-0.0710525	0.017908	0.000135693	2.26931e-08	0.00012118
ENSG00000125388.20	GRK4	chr4_2845072_C_T_b38	rs1877723	-118499	0.32625	431	522	1.4706295844966443e-14	-0.352999	0.0449609	0.000128126	4.41683e-30	1.3299999999999999e-24
ENSG00000125388.20	GRK4	chr4_3285928_A_G_b38	rs3129317	322357	0.316875	425	507	3.040036638683404e-05	0.190844	0.0454729	0.000128126	4.41683e-30	1.3299999999999999e-24
ENSG00000197386.14	HTT	chr4_3077210_A_G_b38	rs3905238	35847	0.418125	525	669	5.286402192362957e-09	-0.0934485	0.0158152	0.000116288	4.3116199999999996e-20	3.40043e-15
ENSG00000197386.14	HTT	chr4_3226765_A_G_b38	rs2237006	185402	0.3875	501	620	1.3801349890967404e-06	-0.0778939	0.0160001	0.000116288	4.3116199999999996e-20	3.40043e-15
ENSG00000197386.14	HTT	chr4_3285928_A_G_b38	rs3129317	244565	0.316875	425	507	7.188763425049964e-05	0.0666423	0.0166904	0.000116288	4.3116199999999996e-20	3.40043e-15
ENSG00000159788.20	RGS12	chr4_3387800_C_T_b38	rs4690090	94779	0.256875	355	411	4.362353181985816e-05	0.0922483	0.0224322	0.000105425	5.05568e-07	0.00305345
ENSG00000159788.20	RGS12	chr4_3388084_A_G_b38	rs6828057	95063	0.520625	583	767	3.6087611295816126e-05	-0.0807254	0.0194196	0.000105425	5.05568e-07	0.00305345
ENSG00000287104.1	ENSG00000287104	chr4_7042653_C_T_b38	rs871134	55617	0.531875	561	749	2.0419365672926545e-32	0.379352	0.0304626	5.98493e-05	2.07297e-47	1.00421e-40
ENSG00000272620.2	AFAP1-AS1	chr4_7909071_G_A_b38	rs4549363	154994	0.241875	336	387	7.827643580163148e-09	-0.268833	0.0460279	7.83522e-05	7.080530000000001e-61	5.357910000000001e-53
ENSG00000272620.2	AFAP1-AS1	chr4_7915206_C_A_b38	rs73214041	161129	0.379375	478	607	1.8269256695111383e-47	0.590871	0.0379237	7.83522e-05	7.080530000000001e-61	5.357910000000001e-53
ENSG00000196526.11	AFAP1	chr4_7909071_G_A_b38	rs4549363	36777	0.241875	336	387	1.2938056590889651e-23	-0.468624	0.0451723	6.43635e-05	1.2419299999999999e-167	1.57075e-154
ENSG00000196526.11	AFAP1	chr4_7915206_C_A_b38	rs73214041	42912	0.379375	478	607	3.457989318619056e-111	0.857236	0.0318874	6.43635e-05	1.2419299999999999e-167	1.57075e-154
ENSG00000137449.17	CPEB2	chr4_15003031_G_A_b38	rs7435318	550	0.68375	422	506	6.283385242699282e-14	0.137293	0.0179429	0.000149716	8.34852e-16	1.54372e-11
ENSG00000048342.18	CC2D2A	chr4_15666101_A_G_b38	rs11939541	196236	0.265625	372	425	2.7854298652535943e-15	-0.278188	0.0344508	0.000164442	9.29684e-25	6.16066e-20
ENSG00000273133.1	ENSG00000273133	chr4_15666101_A_G_b38	rs11939541	101848	0.265625	372	425	4.08232918827165e-28	-0.364656	0.0317938	0.000164116	4.4248500000000004e-69	8.56808e-60
ENSG00000273133.1	ENSG00000273133	chr4_15736860_G_A_b38	rs2103	172607	0.225	313	360	1.4081843403547672e-13	-0.25072	0.0332567	0.000164116	4.4248500000000004e-69	8.56808e-60
ENSG00000163257.11	DCAF16	chr4_17967188_T_A_b38	rs34025766	156430	0.19875	285	318	1.6770013658423832e-05	-0.0812724	0.0187566	0.000205274	1.10383e-10	6.25436e-07
ENSG00000163257.11	DCAF16	chr4_17983751_T_C_b38	rs35210497	172993	0.193125	277	309	1.5134571873522566e-05	-0.0810965	0.0186167	0.000205274	1.10383e-10	6.25436e-07
ENSG00000163257.11	DCAF16	chr4_18021069_T_C_b38	rs7659195	210311	0.196875	282	315	1.3560907202634782e-05	-0.0823682	0.0188024	0.000205274	1.10383e-10	6.25436e-07
ENSG00000231160.11	KLF3-AS1	chr4_38609668_G_A_b38	rs28560778	-55258	0.235625	328	377	1.7132216761714e-43	0.44999	0.0304226	0.000137	3.08353e-51	2.36915e-44
ENSG00000231160.11	KLF3-AS1	chr4_38686307_G_A_b38	rs28681431	21381	0.2175	309	348	1.8016386164430356e-48	0.493757	0.0312955	0.000137	3.08353e-51	2.36915e-44
ENSG00000174123.11	TLR10	chr4_38782227_T_C_b38	rs11725309	-763	0.17	241	272	2.613977054944125e-10	-0.111985	0.0174709	0.000138573	2.61398e-10	1.74006e-06
ENSG00000174123.11	TLR10	chr4_38787903_C_T_b38	rs11936050	4913	0.28	375	448	1.0520806551859295e-06	-0.0753142	0.015297	0.000138573	2.61398e-10	1.74006e-06
ENSG00000174123.11	TLR10	chr4_38804321_G_C_b38	rs5743566	21331	0.173125	245	277	6.58398584462554e-10	-0.108461	0.0173274	0.000138573	2.61398e-10	1.74006e-06
ENSG00000174123.11	TLR10	chr4_38804362_T_C_b38	rs5743565	21372	0.173125	245	277	6.58398584462554e-10	-0.108461	0.0173274	0.000138573	2.61398e-10	1.74006e-06
ENSG00000174123.11	TLR10	chr4_38804841_G_A_b38	rs56357984	21851	0.171875	243	275	7.256926796537782e-10	-0.108465	0.0173725	0.000138573	2.61398e-10	1.74006e-06
ENSG00000174123.11	TLR10	chr4_38805707_A_G_b38	rs45588337	22717	0.173125	245	277	6.58398584462554e-10	-0.108461	0.0173274	0.000138573	2.61398e-10	1.74006e-06
ENSG00000174123.11	TLR10	chr4_38805743_G_A_b38	rs55830619	22753	0.173125	245	277	6.58398584462554e-10	-0.108461	0.0173274	0.000138573	2.61398e-10	1.74006e-06
ENSG00000174123.11	TLR10	chr4_38806033_T_C_b38	rs5743551	23043	0.3275	399	524	2.915760715386504e-06	-0.0721047	0.0152973	0.000138573	2.61398e-10	1.74006e-06
ENSG00000174123.11	TLR10	chr4_38806232_T_C_b38	rs67206233	23242	0.1725	244	276	9.42569206515066e-10	-0.107431	0.0173267	0.000138573	2.61398e-10	1.74006e-06
ENSG00000174123.11	TLR10	chr4_38809908_T_A_b38	rs11722836	26918	0.1725	244	276	9.42569206515066e-10	-0.107431	0.0173267	0.000138573	2.61398e-10	1.74006e-06
ENSG00000174123.11	TLR10	chr4_38810047_G_A_b38	rs11725779	27057	0.1725	244	276	9.42569206515066e-10	-0.107431	0.0173267	0.000138573	2.61398e-10	1.74006e-06
ENSG00000174123.11	TLR10	chr4_38857718_C_T_b38	rs2174284	74728	0.179375	252	287	1.4346326001924259e-06	-0.0843777	0.0173601	0.000138573	2.61398e-10	1.74006e-06
ENSG00000174130.12	TLR6	chr4_38782227_T_C_b38	rs11725309	-61564	0.17	241	272	0.000104162	-0.061783	0.0158331	0.000173058	7.72891e-09	3.52792e-05
ENSG00000174130.12	TLR6	chr4_38804321_G_C_b38	rs5743566	-39470	0.173125	245	277	3.367355683442523e-05	-0.0653532	0.0156607	0.000173058	7.72891e-09	3.52792e-05
ENSG00000174130.12	TLR6	chr4_38804362_T_C_b38	rs5743565	-39429	0.173125	245	277	3.367355683442523e-05	-0.0653532	0.0156607	0.000173058	7.72891e-09	3.52792e-05
ENSG00000174130.12	TLR6	chr4_38804841_G_A_b38	rs56357984	-38950	0.171875	243	275	4.23860794610562e-05	-0.0646871	0.0157041	0.000173058	7.72891e-09	3.52792e-05
ENSG00000174130.12	TLR6	chr4_38805707_A_G_b38	rs45588337	-38084	0.173125	245	277	3.367355683442523e-05	-0.0653532	0.0156607	0.000173058	7.72891e-09	3.52792e-05
ENSG00000174130.12	TLR6	chr4_38805743_G_A_b38	rs55830619	-38048	0.173125	245	277	3.367355683442523e-05	-0.0653532	0.0156607	0.000173058	7.72891e-09	3.52792e-05
ENSG00000174130.12	TLR6	chr4_38806232_T_C_b38	rs67206233	-37559	0.1725	244	276	2.9559367983982478e-05	-0.0657822	0.0156499	0.000173058	7.72891e-09	3.52792e-05
ENSG00000174130.12	TLR6	chr4_38809908_T_A_b38	rs11722836	-33883	0.1725	244	276	2.9559367983982478e-05	-0.0657822	0.0156499	0.000173058	7.72891e-09	3.52792e-05
ENSG00000174130.12	TLR6	chr4_38810047_G_A_b38	rs11725779	-33744	0.1725	244	276	2.9559367983982478e-05	-0.0657822	0.0156499	0.000173058	7.72891e-09	3.52792e-05
ENSG00000174130.12	TLR6	chr4_38857718_C_T_b38	rs2174284	13927	0.179375	252	287	6.085671661850965e-06	-0.0706136	0.0154961	0.000173058	7.72891e-09	3.52792e-05
ENSG00000197712.12	FAM114A1	chr4_38806033_T_C_b38	rs5743551	-61644	0.3275	399	524	8.697064037559118e-05	0.123584	0.031315	0.000165618	1.03482e-08	5.02974e-05
ENSG00000197712.12	FAM114A1	chr4_38857718_C_T_b38	rs2174284	-9959	0.179375	252	287	1.0460346048330628e-07	0.18942	0.0352582	0.000165618	1.03482e-08	5.02974e-05
ENSG00000249685.1	ENSG00000249685	chr4_39315171_T_C_b38	rs6531711	181258	0.48875	587	782	2.819977220578127e-05	-0.1865	0.0442543	0.000180848	6.997460000000001e-24	1.04781e-18
ENSG00000157796.18	WDR19	chr4_39315171_T_C_b38	rs6531711	132667	0.48875	587	782	7.117967212918456e-08	-0.166169	0.0305229	0.000191485	1.00583e-13	1.44274e-09
ENSG00000157796.18	WDR19	chr4_39353809_C_T_b38	rs13143570	171305	0.535625	570	743	2.628520589276698e-05	-0.126839	0.029982	0.000191485	1.00583e-13	1.44274e-09
ENSG00000157796.18	WDR19	chr4_39354215_A_G_b38	rs35426132	171711	0.42125	521	674	2.2832680987906145e-05	0.132156	0.0310018	0.000191485	1.00583e-13	1.44274e-09
ENSG00000035928.17	RFC1	chr4_39315171_T_C_b38	rs6531711	-51204	0.48875	587	782	8.683499683405588e-05	-0.0674838	0.0170981	0.00022114	1.66838e-08	7.62181e-05
ENSG00000035928.17	RFC1	chr4_39353809_C_T_b38	rs13143570	-12566	0.535625	570	743	8.74967898600655e-06	-0.0743985	0.016615	0.00022114	1.66838e-08	7.62181e-05
ENSG00000035928.17	RFC1	chr4_39354215_A_G_b38	rs35426132	-12160	0.42125	521	674	6.57609832056229e-05	0.0691621	0.0172286	0.00022114	1.66838e-08	7.62181e-05
ENSG00000035928.17	RFC1	chr4_39366463_C_T_b38	rs3736168	88	0.47875	582	766	8.08733939078482e-05	-0.0666585	0.016815	0.00022114	1.66838e-08	7.62181e-05
ENSG00000109814.12	UGDH	chr4_39315171_T_C_b38	rs6531711	-212427	0.48875	587	782	0.0001441	-0.0978521	0.0256075	0.000172373	6.86565e-15	9.98255e-11
ENSG00000109814.12	UGDH	chr4_39353809_C_T_b38	rs13143570	-173789	0.535625	570	743	2.8471753512664667e-05	-0.104906	0.0249061	0.000172373	6.86565e-15	9.98255e-11
ENSG00000109814.12	UGDH	chr4_39354215_A_G_b38	rs35426132	-173383	0.42125	521	674	1.8958487659637854e-05	0.110836	0.0257443	0.000172373	6.86565e-15	9.98255e-11
ENSG00000109814.12	UGDH	chr4_39366463_C_T_b38	rs3736168	-161135	0.47875	582	766	2.0206049911010413e-07	-0.131035	0.0249699	0.000172373	6.86565e-15	9.98255e-11
ENSG00000109180.15	OCIAD1	chr4_48491220_G_A_b38	rs79858408	-313992	0.440625	530	705	4.793469461178438e-09	0.0832617	0.0140511	0.000413253	3.98824e-12	1.9408e-08
ENSG00000109180.15	OCIAD1	chr4_48588853_T_C_b38	rs6447647	-216359	0.508125	586	787	4.4047961818564223e-07	-0.0719229	0.0141114	0.000413253	3.98824e-12	1.9408e-08
ENSG00000109180.15	OCIAD1	chr4_48594956_G_C_b38	rs17472365	-210256	0.493125	589	789	2.2402226187808677e-06	-0.0670502	0.0140608	0.000413253	3.98824e-12	1.9408e-08
ENSG00000109180.15	OCIAD1	chr4_48888443_T_A_b38	rs6447670	83231	0.53125	564	750	2.7073386035599605e-07	-0.072341	0.0139345	0.000413253	3.98824e-12	1.9408e-08
ENSG00000128039.13	SRD5A3	chr4_55439472_C_T_b38	rs11133378	93259	0.351875	460	563	8.37322519572174e-28	0.409216	0.0359091	0.000182292	2.60893e-165	6.91825e-149
ENSG00000128039.13	SRD5A3	chr4_55439652_T_C_b38	rs11942279	93439	0.351875	460	563	8.37322519572174e-28	0.409216	0.0359091	0.000182292	2.60893e-165	6.91825e-149
ENSG00000128039.13	SRD5A3	chr4_55441110_A_G_b38	rs11133380	94897	0.351875	460	563	8.37322519572174e-28	0.409216	0.0359091	0.000182292	2.60893e-165	6.91825e-149
ENSG00000128039.13	SRD5A3	chr4_55500224_A_G_b38	rs7686261	154011	0.3525	461	564	1.6024517849601152e-27	0.407133	0.0359367	0.000182292	2.60893e-165	6.91825e-149
ENSG00000128039.13	SRD5A3	chr4_55545976_C_G_b38	rs12505265	199763	0.7325	368	428	0.000138595	0.156966	0.0409723	0.000182292	2.60893e-165	6.91825e-149
ENSG00000128039.13	SRD5A3	chr4_55546002_C_T_b38	rs12505266	199789	0.3525	461	564	1.6024517849601152e-27	0.407133	0.0359367	0.000182292	2.60893e-165	6.91825e-149
ENSG00000273257.2	ENSG00000273257	chr4_55439472_C_T_b38	rs11133378	65835	0.351875	460	563	3.217566676161313e-13	0.346967	0.0467483	0.000140985	1.4844200000000002e-29	3.1954400000000004e-24
ENSG00000273257.2	ENSG00000273257	chr4_55439652_T_C_b38	rs11942279	66015	0.351875	460	563	3.217566676161313e-13	0.346967	0.0467483	0.000140985	1.4844200000000002e-29	3.1954400000000004e-24
ENSG00000273257.2	ENSG00000273257	chr4_55441110_A_G_b38	rs11133380	67473	0.351875	460	563	3.217566676161313e-13	0.346967	0.0467483	0.000140985	1.4844200000000002e-29	3.1954400000000004e-24
ENSG00000273257.2	ENSG00000273257	chr4_55500224_A_G_b38	rs7686261	126587	0.3525	461	564	2.5073604739498726e-13	0.348466	0.0467272	0.000140985	1.4844200000000002e-29	3.1954400000000004e-24
ENSG00000273257.2	ENSG00000273257	chr4_55545976_C_G_b38	rs12505265	172339	0.7325	368	428	6.049593687024069e-06	0.231372	0.0507602	0.000140985	1.4844200000000002e-29	3.1954400000000004e-24
ENSG00000273257.2	ENSG00000273257	chr4_55546002_C_T_b38	rs12505266	172365	0.3525	461	564	2.5073604739498726e-13	0.348466	0.0467272	0.000140985	1.4844200000000002e-29	3.1954400000000004e-24
ENSG00000134851.13	TMEM165	chr4_55439472_C_T_b38	rs11133378	43515	0.351875	460	563	2.469712804735034e-10	0.081171	0.0126456	0.000156839	8.49533e-11	5.51927e-07
ENSG00000134851.13	TMEM165	chr4_55439652_T_C_b38	rs11942279	43695	0.351875	460	563	2.469712804735034e-10	0.081171	0.0126456	0.000156839	8.49533e-11	5.51927e-07
ENSG00000134851.13	TMEM165	chr4_55441110_A_G_b38	rs11133380	45153	0.351875	460	563	2.469712804735034e-10	0.081171	0.0126456	0.000156839	8.49533e-11	5.51927e-07
ENSG00000134851.13	TMEM165	chr4_55500224_A_G_b38	rs7686261	104267	0.3525	461	564	2.593384841495615e-10	0.0810674	0.0126449	0.000156839	8.49533e-11	5.51927e-07
ENSG00000134851.13	TMEM165	chr4_55546002_C_T_b38	rs12505266	150045	0.3525	461	564	2.593384841495615e-10	0.0810674	0.0126449	0.000156839	8.49533e-11	5.51927e-07
ENSG00000134852.15	CLOCK	chr4_55439472_C_T_b38	rs11133378	-107437	0.351875	460	563	3.604325913412075e-10	0.145934	0.0229533	0.000138773	8.90699e-11	4.97754e-07
ENSG00000134852.15	CLOCK	chr4_55439652_T_C_b38	rs11942279	-107257	0.351875	460	563	3.604325913412075e-10	0.145934	0.0229533	0.000138773	8.90699e-11	4.97754e-07
ENSG00000134852.15	CLOCK	chr4_55441110_A_G_b38	rs11133380	-105799	0.351875	460	563	3.604325913412075e-10	0.145934	0.0229533	0.000138773	8.90699e-11	4.97754e-07
ENSG00000134852.15	CLOCK	chr4_55500224_A_G_b38	rs7686261	-46685	0.3525	461	564	3.108846739668356e-10	0.146438	0.0229461	0.000138773	8.90699e-11	4.97754e-07
ENSG00000134852.15	CLOCK	chr4_55546002_C_T_b38	rs12505266	-907	0.3525	461	564	3.108846739668356e-10	0.146438	0.0229461	0.000138773	8.90699e-11	4.97754e-07
ENSG00000128040.12	SPINK2	chr4_56821841_G_T_b38	rs115779767	99	0.050625	71	81	3.969946415950676e-07	0.382751	0.0747978	0.000145206	2.83349e-08	0.000118602
ENSG00000269949.1	ENSG00000269949	chr4_56914436_T_G_b38	rs6838948	-46937	0.388125	489	621	1.158921349360979e-16	-0.311256	0.0366655	0.000144489	3.73724e-21	1.27043e-16
ENSG00000084092.7	NOA1	chr4_56914436_T_G_b38	rs6838948	-63170	0.388125	489	621	4.385074020801073e-06	0.0964485	0.0208437	0.000148592	2.52317e-10	1.55791e-06
ENSG00000156140.10	ADAMTS3	chr4_72567178_C_T_b38	rs1401153	-2043	0.459375	563	735	3.467303033867029e-06	0.100014	0.0213839	0.000310328	7.94536e-08	0.000227927
ENSG00000138744.16	NAAA	chr4_76012331_T_C_b38	rs1554013	71382	0.569375	526	689	3.556433175641043e-62	-0.442171	0.0240864	0.000207045	4.2016e-75	5.361849999999999e-66
ENSG00000138744.16	NAAA	chr4_76060893_A_G_b38	rs7688306	119944	0.568125	528	691	1.9660156837124913e-60	-0.43751	0.0242547	0.000207045	4.2016e-75	5.361849999999999e-66
ENSG00000138744.16	NAAA	chr4_76066014_T_C_b38	rs10856875	125065	0.5625	536	700	8.316775314273108e-60	-0.436348	0.024346	0.000207045	4.2016e-75	5.361849999999999e-66
ENSG00000138744.16	NAAA	chr4_76066593_T_G_b38	rs12509593	125644	0.560625	536	703	1.4009334711910634e-60	-0.437609	0.0242238	0.000207045	4.2016e-75	5.361849999999999e-66
ENSG00000251442.7	LINC01094	chr4_78791581_G_T_b38	rs62310796	152801	0.05375	84	86	4.106145659690147e-09	-0.263051	0.0441936	0.000265199	2.29015e-28	2.53117e-23
ENSG00000251442.7	LINC01094	chr4_78845466_A_G_b38	rs17003465	206686	0.056875	87	91	3.3490468884020965e-09	-0.252814	0.0422263	0.000265199	2.29015e-28	2.53117e-23
ENSG00000251442.7	LINC01094	chr4_78845523_T_A_b38	rs1426139	206743	0.106875	142	171	4.311712597460267e-06	-0.16452	0.0355272	0.000265199	2.29015e-28	2.53117e-23
ENSG00000251442.7	LINC01094	chr4_78891439_G_T_b38	rs78273774	252659	0.056875	89	91	1.6234210184324133e-09	-0.264979	0.0433704	0.000265199	2.29015e-28	2.53117e-23
ENSG00000138756.19	BMP2K	chr4_78791581_G_T_b38	rs62310796	15239	0.05375	84	86	7.576782792746335e-06	-0.231339	0.051303	0.000269091	1.09851e-06	0.00231223
ENSG00000138756.19	BMP2K	chr4_78845466_A_G_b38	rs17003465	69124	0.056875	87	91	1.4492613326919382e-05	-0.214251	0.0490742	0.000269091	1.09851e-06	0.00231223
ENSG00000138756.19	BMP2K	chr4_78891439_G_T_b38	rs78273774	115097	0.056875	89	91	2.4426656068882575e-06	-0.23912	0.0503349	0.000269091	1.09851e-06	0.00231223
ENSG00000250334.7	LINC00989	chr4_79551143_G_T_b38	rs13128134	59341	0.82375	248	282	1.621380039811273e-14	-0.231326	0.0295135	0.000247281	5.86488e-47	7.323570000000001e-40
ENSG00000145284.12	SCD5	chr4_82900171_A_G_b38	rs2305876	101375	0.303125	401	485	5.220722771908865e-32	0.328237	0.0265521	0.000169032	8.78742e-42	3.79694e-35
ENSG00000145284.12	SCD5	chr4_82901181_G_A_b38	rs982146	102385	0.315625	409	505	3.3568043217503224e-32	0.326877	0.0263506	0.000169032	8.78742e-42	3.79694e-35
ENSG00000145284.12	SCD5	chr4_82906669_A_G_b38	rs3214025	107873	0.5125	583	780	3.629398824374872e-17	0.225777	0.0261427	0.000169032	8.78742e-42	3.79694e-35
ENSG00000145284.12	SCD5	chr4_82906870_A_G_b38	rs3214024	108074	0.5125	582	780	7.912339418950224e-17	0.222533	0.0260648	0.000169032	8.78742e-42	3.79694e-35
ENSG00000145284.12	SCD5	chr4_82919753_G_A_b38	rs1047564	120957	0.5125	583	780	3.2701185814126736e-17	0.226724	0.0262125	0.000169032	8.78742e-42	3.79694e-35
ENSG00000145284.12	SCD5	chr4_82968694_C_T_b38	rs4693065	169898	0.47375	568	758	1.5968975897544873e-17	-0.233114	0.0266744	0.000169032	8.78742e-42	3.79694e-35
ENSG00000145284.12	SCD5	chr4_82999214_G_T_b38	rs4693540	200418	0.474375	567	759	7.082610854911791e-17	-0.227789	0.0266365	0.000169032	8.78742e-42	3.79694e-35
ENSG00000163633.12	C4orf36	chr4_86892076_G_A_b38	rs13151671	-346	0.0675	103	108	8.141339576713577e-05	-0.351775	0.0887734	0.00026622	4.52919e-06	0.00796386
ENSG00000251411.1	ENSG00000251411	chr4_86979136_C_T_b38	rs4693796	64319	0.67125	412	526	0.000307439	0.179652	0.0495406	0.000315183	1.53177e-07	0.000423988
ENSG00000251411.1	ENSG00000251411	chr4_87009273_C_T_b38	rs72667750	94456	0.158125	233	253	4.654826957725477e-05	-0.238699	0.0582624	0.000315183	1.53177e-07	0.000423988
ENSG00000251411.1	ENSG00000251411	chr4_87019053_G_T_b38	rs56406125	104236	0.1575	233	252	4.135088432919029e-05	-0.241919	0.0586478	0.000315183	1.53177e-07	0.000423988
ENSG00000170509.12	HSD17B13	chr4_87275167_G_T_b38	rs28419230	-47719	0.22375	319	358	1.7911480504196291e-06	0.176403	0.0366371	0.000262093	5.1966100000000005e-23	1.29853e-17
ENSG00000170502.13	NUDT9	chr4_87391352_C_T_b38	rs13138404	-31221	0.335625	426	537	4.367710869415468e-07	0.115108	0.0225771	0.000236743	2.13985e-07	0.000697675
ENSG00000118785.15	SPP1	chr4_87851383_C_T_b38	rs10023907	-124480	0.676875	434	517	2.7482943832135287e-09	-0.178197	0.029597	0.000196364	1.06824e-17	3.56337e-13
ENSG00000118785.15	SPP1	chr4_87851620_A_G_b38	rs10001601	-124243	0.676875	434	517	2.7482943832135287e-09	-0.178197	0.029597	0.000196364	1.06824e-17	3.56337e-13
ENSG00000118785.15	SPP1	chr4_87851943_T_A_b38	rs7683315	-123920	0.676875	434	517	2.7482943832135287e-09	-0.178197	0.029597	0.000196364	1.06824e-17	3.56337e-13
ENSG00000118762.8	PKD2	chr4_87851383_C_T_b38	rs10023907	-156252	0.676875	434	517	2.5072111513578547e-06	-0.118135	0.024896	0.000187183	3.36993e-13	3.47109e-09
ENSG00000118762.8	PKD2	chr4_87851620_A_G_b38	rs10001601	-156015	0.676875	434	517	2.5072111513578547e-06	-0.118135	0.024896	0.000187183	3.36993e-13	3.47109e-09
ENSG00000118762.8	PKD2	chr4_87851943_T_A_b38	rs7683315	-155692	0.676875	434	517	2.5072111513578547e-06	-0.118135	0.024896	0.000187183	3.36993e-13	3.47109e-09
ENSG00000145335.17	SNCA	chr4_89829693_C_T_b38	rs2619356	-8567	0.785625	307	343	5.025766958126169e-07	-0.0946252	0.0186606	0.000199403	1.10926e-08	4.35855e-05
ENSG00000197894.12	ADH5	chr4_98930260_T_C_b38	rs36061550	-158541	0.24375	334	390	5.06461498314698e-13	0.159097	0.0216247	0.000274883	4.72791e-36	1.09442e-29
ENSG00000197894.12	ADH5	chr4_99144358_T_G_b38	rs1800759	55557	0.569375	527	689	3.594000357296875e-23	-0.187916	0.0183123	0.000274883	4.72791e-36	1.09442e-29
ENSG00000197894.12	ADH5	chr4_99353000_G_C_b38	rs4147541	264199	0.290625	395	465	5.014384622791792e-06	-0.0960083	0.020878	0.000274883	4.72791e-36	1.09442e-29
ENSG00000246090.8	ENSG00000246090	chr4_99144358_T_G_b38	rs1800759	55553	0.569375	527	689	4.282259496359178e-05	0.160293	0.0389374	0.000231515	1.24402e-06	0.00274831
ENSG00000138814.17	PPP3CA	chr4_101386461_G_A_b38	rs6532934	38901	0.74375	351	410	0.000197421	0.0449947	0.0120264	0.000248524	3.06881e-08	0.000100323
ENSG00000254531.2	FLJ20021	chr4_101386461_G_A_b38	rs6532934	38709	0.74375	351	410	5.153956799763973e-54	0.423462	0.0251443	0.000262202	3.68059e-96	9.146029999999999e-86
ENSG00000109320.13	NFKB1	chr4_102493018_A_G_b38	rs747559	-8313	0.38875	508	622	6.7295567439407174e-09	0.0865562	0.0147531	0.000288393	5.12861e-09	2.16068e-05
ENSG00000109320.13	NFKB1	chr4_102501347_C_G_b38	rs72696119	16	0.38625	506	618	1.3115331696196088e-08	0.0849986	0.0147822	0.000288393	5.12861e-09	2.16068e-05
ENSG00000109320.13	NFKB1	chr4_102502169_G_T_b38	rs2272676	838	0.276875	381	443	7.80698830183978e-08	0.0880389	0.0162226	0.000288393	5.12861e-09	2.16068e-05
ENSG00000109320.13	NFKB1	chr4_102527425_A_C_b38	rs230535	26094	0.701875	406	477	1.4861119152208517e-06	-0.0754045	0.015537	0.000288393	5.12861e-09	2.16068e-05
ENSG00000109320.13	NFKB1	chr4_102564623_A_G_b38	rs230492	63292	0.72	384	448	2.709736355643521e-07	-0.0839494	0.0161711	0.000288393	5.12861e-09	2.16068e-05
ENSG00000109320.13	NFKB1	chr4_102579897_C_G_b38	rs1801	78566	0.67	448	528	1.9600782097943324e-06	-0.0738763	0.0154028	0.000288393	5.12861e-09	2.16068e-05
ENSG00000109320.13	NFKB1	chr4_102586546_G_C_b38	rs17032850	85215	0.33	448	528	1.9600782097943324e-06	0.0738763	0.0154028	0.000288393	5.12861e-09	2.16068e-05
ENSG00000109320.13	NFKB1	chr4_102593288_C_G_b38	rs1020760	91957	0.396875	519	635	1.1399579102954905e-06	0.0728396	0.0148433	0.000288393	5.12861e-09	2.16068e-05
ENSG00000248971.2	KRT8P46	chr4_102687151_C_T_b38	rs170564	-43020	0.645625	463	567	6.383405231510436e-09	0.196623	0.0334614	0.000256195	4.57486e-17	8.42923e-13
ENSG00000248971.2	KRT8P46	chr4_102828287_G_A_b38	rs223388	98116	0.490625	584	785	1.107795172088089e-06	-0.160704	0.0327098	0.000256195	4.57486e-17	8.42923e-13
ENSG00000248971.2	KRT8P46	chr4_102862343_T_A_b38	rs223341	132172	0.48625	577	778	5.062549931920591e-06	-0.148887	0.0323915	0.000256195	4.57486e-17	8.42923e-13
ENSG00000248971.2	KRT8P46	chr4_102868653_C_A_b38	rs223333	138482	0.49	584	784	1.618013206192659e-06	-0.158136	0.0327012	0.000256195	4.57486e-17	8.42923e-13
ENSG00000248971.2	KRT8P46	chr4_102869029_G_T_b38	rs223332	138858	0.50875	578	786	4.920025313441415e-07	-0.168069	0.0331166	0.000256195	4.57486e-17	8.42923e-13
ENSG00000248971.2	KRT8P46	chr4_102923401_T_C_b38	rs6533034	193230	0.33625	442	538	1.0776643291339606e-11	-0.228336	0.0330583	0.000256195	4.57486e-17	8.42923e-13
ENSG00000248971.2	KRT8P46	chr4_102923560_C_A_b38	rs6533035	193389	0.491875	584	787	2.241782078120963e-06	-0.155144	0.0325356	0.000256195	4.57486e-17	8.42923e-13
ENSG00000248971.2	KRT8P46	chr4_102923644_T_G_b38	rs6533036	193473	0.51	575	784	3.2428456696587583e-07	-0.169026	0.0327788	0.000256195	4.57486e-17	8.42923e-13
ENSG00000248971.2	KRT8P46	chr4_102955457_A_G_b38	rs6830193	225286	0.51	575	784	2.4572216420072947e-07	-0.170854	0.0327924	0.000256195	4.57486e-17	8.42923e-13
ENSG00000248971.2	KRT8P46	chr4_102965261_C_T_b38	rs6533044	235090	0.495	584	792	4.5207219663954627e-07	-0.164765	0.0323595	0.000256195	4.57486e-17	8.42923e-13
ENSG00000248971.2	KRT8P46	chr4_102983598_C_G_b38	rs12508069	253427	0.515625	569	775	4.6535251521538945e-07	-0.167276	0.0328895	0.000256195	4.57486e-17	8.42923e-13
ENSG00000248971.2	KRT8P46	chr4_102983665_A_C_b38	rs12500379	253494	0.5175	567	772	6.183130069667816e-07	-0.166211	0.0330446	0.000256195	4.57486e-17	8.42923e-13
ENSG00000248971.2	KRT8P46	chr4_103144892_C_T_b38	rs1031804	414721	0.396875	505	635	0.000106696	-0.129659	0.0332783	0.000256195	4.57486e-17	8.42923e-13
ENSG00000251288.2	ENSG00000251288	chr4_102579897_C_G_b38	rs1801	-171504	0.67	448	528	7.177306882924838e-05	0.176709	0.0442521	0.00027729	2.67706e-12	1.56526e-08
ENSG00000251288.2	ENSG00000251288	chr4_102586546_G_C_b38	rs17032850	-164855	0.33	448	528	7.177319205776378e-05	-0.176709	0.0442521	0.00027729	2.67706e-12	1.56526e-08
ENSG00000251288.2	ENSG00000251288	chr4_102687151_C_T_b38	rs170564	-64250	0.645625	463	567	2.702876189005025e-06	0.204579	0.0432564	0.00027729	2.67706e-12	1.56526e-08
ENSG00000251288.2	ENSG00000251288	chr4_102828287_G_A_b38	rs223388	76886	0.490625	584	785	8.526063371466116e-08	-0.226189	0.0418051	0.00027729	2.67706e-12	1.56526e-08
ENSG00000251288.2	ENSG00000251288	chr4_102862343_T_A_b38	rs223341	110942	0.48625	577	778	1.0123598126126065e-07	-0.222266	0.041325	0.00027729	2.67706e-12	1.56526e-08
ENSG00000251288.2	ENSG00000251288	chr4_102868653_C_A_b38	rs223333	117252	0.49	584	784	6.131612415895511e-08	-0.228469	0.041755	0.00027729	2.67706e-12	1.56526e-08
ENSG00000251288.2	ENSG00000251288	chr4_102869029_G_T_b38	rs223332	117628	0.50875	578	786	8.205925357240451e-08	-0.229537	0.0423683	0.00027729	2.67706e-12	1.56526e-08
ENSG00000251288.2	ENSG00000251288	chr4_102923401_T_C_b38	rs6533034	172000	0.33625	442	538	3.063159638511867e-08	-0.239877	0.0428473	0.00027729	2.67706e-12	1.56526e-08
ENSG00000251288.2	ENSG00000251288	chr4_102923560_C_A_b38	rs6533035	172159	0.491875	584	787	1.3125871257643182e-07	-0.221541	0.0415676	0.00027729	2.67706e-12	1.56526e-08
ENSG00000251288.2	ENSG00000251288	chr4_102923644_T_G_b38	rs6533036	172243	0.51	575	784	1.5501521546839686e-07	-0.222495	0.0419946	0.00027729	2.67706e-12	1.56526e-08
ENSG00000251288.2	ENSG00000251288	chr4_102955457_A_G_b38	rs6830193	204056	0.51	575	784	1.457633085921408e-07	-0.223141	0.042024	0.00027729	2.67706e-12	1.56526e-08
ENSG00000251288.2	ENSG00000251288	chr4_102965261_C_T_b38	rs6533044	213860	0.495	584	792	1.1019960770424429e-07	-0.22212	0.0414205	0.00027729	2.67706e-12	1.56526e-08
ENSG00000251288.2	ENSG00000251288	chr4_102983598_C_G_b38	rs12508069	232197	0.515625	569	775	4.316568912815609e-07	-0.215116	0.0421734	0.00027729	2.67706e-12	1.56526e-08
ENSG00000251288.2	ENSG00000251288	chr4_102983665_A_C_b38	rs12500379	232264	0.5175	567	772	4.245761168627506e-07	-0.216182	0.0423555	0.00027729	2.67706e-12	1.56526e-08
ENSG00000109323.11	MANBA	chr4_102687151_C_T_b38	rs170564	-73841	0.645625	463	567	4.475054198368518e-05	0.062472	0.0152137	0.000283429	3.92628e-05	0.0607663
ENSG00000164039.15	BDH2	chr4_102687151_C_T_b38	rs170564	-412719	0.645625	463	567	0.000216345	-0.105462	0.0283668	0.000271555	1.1359400000000001e-24	6.567359999999999e-20
ENSG00000164039.15	BDH2	chr4_102828287_G_A_b38	rs223388	-271583	0.490625	584	785	0.000166671	0.104192	0.0275313	0.000271555	1.1359400000000001e-24	6.567359999999999e-20
ENSG00000164039.15	BDH2	chr4_102862343_T_A_b38	rs223341	-237527	0.48625	577	778	0.000119638	0.105193	0.0271973	0.000271555	1.1359400000000001e-24	6.567359999999999e-20
ENSG00000164039.15	BDH2	chr4_102868653_C_A_b38	rs223333	-231217	0.49	584	784	0.000131864	0.105704	0.027502	0.000271555	1.1359400000000001e-24	6.567359999999999e-20
ENSG00000164039.15	BDH2	chr4_102869029_G_T_b38	rs223332	-230841	0.50875	578	786	3.098543858878195e-05	0.116729	0.0278428	0.000271555	1.1359400000000001e-24	6.567359999999999e-20
ENSG00000164039.15	BDH2	chr4_102923401_T_C_b38	rs6533034	-176469	0.33625	442	538	2.0598330897768656e-10	0.17895	0.0277525	0.000271555	1.1359400000000001e-24	6.567359999999999e-20
ENSG00000164039.15	BDH2	chr4_102923560_C_A_b38	rs6533035	-176310	0.491875	584	787	4.571700164376425e-05	0.112019	0.0273134	0.000271555	1.1359400000000001e-24	6.567359999999999e-20
ENSG00000164039.15	BDH2	chr4_102923644_T_G_b38	rs6533036	-176226	0.51	575	784	7.709239529052861e-06	0.124009	0.0275239	0.000271555	1.1359400000000001e-24	6.567359999999999e-20
ENSG00000164039.15	BDH2	chr4_102955457_A_G_b38	rs6830193	-144413	0.51	575	784	1.645747064170503e-05	0.11959	0.0275728	0.000271555	1.1359400000000001e-24	6.567359999999999e-20
ENSG00000164039.15	BDH2	chr4_102965261_C_T_b38	rs6533044	-134609	0.495	584	792	5.675699254625206e-05	0.110278	0.0272307	0.000271555	1.1359400000000001e-24	6.567359999999999e-20
ENSG00000164039.15	BDH2	chr4_102983598_C_G_b38	rs12508069	-116272	0.515625	569	775	9.466324017311333e-06	0.123159	0.0276111	0.000271555	1.1359400000000001e-24	6.567359999999999e-20
ENSG00000164039.15	BDH2	chr4_102983665_A_C_b38	rs12500379	-116205	0.5175	567	772	5.005979505953313e-06	0.127425	0.0277077	0.000271555	1.1359400000000001e-24	6.567359999999999e-20
ENSG00000164039.15	BDH2	chr4_103144892_C_T_b38	rs1031804	45022	0.396875	505	635	1.4944023093560598e-21	0.260031	0.0264162	0.000271555	1.1359400000000001e-24	6.567359999999999e-20
ENSG00000164039.15	BDH2	chr4_103193585_A_C_b38	rs17217473	93715	0.344375	450	551	3.520215706472304e-21	0.260691	0.0267495	0.000271555	1.1359400000000001e-24	6.567359999999999e-20
ENSG00000138777.20	PPA2	chr4_105329952_C_A_b38	rs2726476	-144115	0.356875	466	571	1.305074834204118e-06	-0.104675	0.021451	0.000319126	1.6437400000000001e-24	1.6419e-19
ENSG00000138777.20	PPA2	chr4_105336984_A_C_b38	rs2647232	-137083	0.364035	471	582	2.8136065890003345e-09	-0.125131	0.0207969	0.000319126	1.6437400000000001e-24	1.6419e-19
ENSG00000138777.20	PPA2	chr4_105401264_G_C_b38	rs1490607	-72803	0.426875	525	683	4.566385823895641e-11	-0.138571	0.0207263	0.000319126	1.6437400000000001e-24	1.6419e-19
ENSG00000123739.11	PLA2G12A	chr4_109683940_T_A_b38	rs12498588	-46130	0.665625	445	535	1.5848995319757184e-09	0.148164	0.0242348	0.000167376	5.36269e-17	1.01716e-12
ENSG00000260404.4	ENSG00000260404	chr4_118833371_T_G_b38	rs116559327	241652	0.055625	88	89	1.5665481117929657e-06	-0.350073	0.072293	0.000297288	1.74392e-86	1.25668e-73
ENSG00000145388.15	METTL14	chr4_118833371_T_G_b38	rs116559327	147979	0.055625	88	89	0.000100541	-0.159961	0.0409017	0.000324233	2.74892e-06	0.00561244
ENSG00000123737.13	EXOSC9	chr4_121801538_C_G_b38	rs3811742	220	0.34875	446	558	1.6639955621838703e-11	-0.137968	0.0201674	0.00022995	8.98615e-22	5.43446e-17
ENSG00000123737.13	EXOSC9	chr4_121823883_C_T_b38	rs769236	22565	0.33875	432	542	2.626091749920606e-09	-0.124541	0.0206587	0.00022995	8.98615e-22	5.43446e-17
ENSG00000196782.13	MAML3	chr4_140019210_A_C_b38	rs7674555	-134974	0.531875	572	749	4.572891649695037e-08	0.0901148	0.0163088	0.00014112	3.7454200000000006e-70	2.4769700000000002e-61
ENSG00000196782.13	MAML3	chr4_140019322_T_A_b38	rs34973539	-134862	0.531875	572	749	4.572891649695037e-08	0.0901148	0.0163088	0.00014112	3.7454200000000006e-70	2.4769700000000002e-61
ENSG00000109452.13	INPP4B	chr4_143128864_G_A_b38	rs11722027	281432	0.591875	525	653	6.283403064523937e-05	0.0594932	0.0147796	0.000279314	8.28229e-14	6.61101e-10
ENSG00000170185.11	USP38	chr4_143128864_G_A_b38	rs11722027	-56053	0.591875	525	653	9.887604854392529e-31	0.198318	0.0164253	0.000320059	1.19454e-32	4.5796099999999995e-27
ENSG00000197465.14	GYPE	chr4_143912380_G_A_b38	rs1849136	6817	0.2875	387	460	2.9035851348248166e-26	0.258053	0.0233997	0.000289275	6.680700000000001e-27	5.9221e-22
ENSG00000249741.2	ENSG00000249741	chr4_143912380_G_A_b38	rs1849136	327	0.2875	387	460	2.022088663563568e-22	0.40758	0.0404764	0.000298739	2.43116e-23	8.341140000000001e-19
ENSG00000250361.9	GYPB	chr4_143912380_G_A_b38	rs1849136	-107000	0.2875	387	460	1.1028069601785387e-08	0.112864	0.0195245	0.000337444	8.34805e-12	4.93275e-08
ENSG00000170390.16	DCLK2	chr4_150135347_A_T_b38	rs57168672	56902	0.21625	299	346	2.2521513092720665e-54	0.695693	0.0411427	0.00038117	5.33392e-55	5.91103e-47
ENSG00000170390.16	DCLK2	chr4_150326142_C_A_b38	rs2292207	247697	0.65	452	560	4.798978079137732e-06	-0.18848	0.0409032	0.00038117	5.33392e-55	5.91103e-47
ENSG00000164142.16	FHIP1A	chr4_151567150_T_C_b38	rs7674244	157974	0.33875	449	542	1.1034099045204046e-26	-0.48522	0.0435987	0.000303974	1.3808100000000002e-63	6.83183e-54
ENSG00000164142.16	FHIP1A	chr4_151612049_G_A_b38	rs2407069	202873	0.339375	450	543	1.8614321114155062e-26	-0.483788	0.0436845	0.000303974	1.3808100000000002e-63	6.83183e-54
ENSG00000164142.16	FHIP1A	chr4_151677451_C_T_b38	rs6841204	268275	0.544375	543	729	3.3647207940915664e-35	-0.539163	0.0412719	0.000303974	1.3808100000000002e-63	6.83183e-54
ENSG00000164142.16	FHIP1A	chr4_151677546_T_C_b38	rs6818667	268370	0.544375	543	729	3.3647207940915664e-35	-0.539163	0.0412719	0.000303974	1.3808100000000002e-63	6.83183e-54
ENSG00000164142.16	FHIP1A	chr4_151710485_G_A_b38	rs4696291	301309	0.54	550	736	4.696921783185037e-34	-0.530889	0.0414281	0.000303974	1.3808100000000002e-63	6.83183e-54
ENSG00000164142.16	FHIP1A	chr4_151760800_A_G_b38	rs1429559	351624	0.39375	493	630	1.6326316868433895e-18	-0.387003	0.0429033	0.000303974	1.3808100000000002e-63	6.83183e-54
ENSG00000059691.12	GATB	chr4_151567150_T_C_b38	rs7674244	-193857	0.33875	449	542	2.005291877311682e-11	-0.158063	0.0232015	0.000255113	2.29958e-22	1.08175e-17
ENSG00000059691.12	GATB	chr4_151612049_G_A_b38	rs2407069	-148958	0.339375	450	543	1.9437426952218113e-11	-0.158366	0.0232296	0.000255113	2.29958e-22	1.08175e-17
ENSG00000059691.12	GATB	chr4_151677451_C_T_b38	rs6841204	-83556	0.544375	543	729	0.000109519	-0.0895639	0.0230258	0.000255113	2.29958e-22	1.08175e-17
ENSG00000059691.12	GATB	chr4_151677546_T_C_b38	rs6818667	-83461	0.544375	543	729	0.000109519	-0.0895639	0.0230258	0.000255113	2.29958e-22	1.08175e-17
ENSG00000059691.12	GATB	chr4_151710485_G_A_b38	rs4696291	-50522	0.54	550	736	0.000253944	-0.0847586	0.0230551	0.000255113	2.29958e-22	1.08175e-17
ENSG00000059691.12	GATB	chr4_151760800_A_G_b38	rs1429559	-207	0.39375	493	630	2.2995795579063336e-22	-0.216299	0.0215113	0.000255113	2.29958e-22	1.08175e-17
ENSG00000109756.10	RAPGEF2	chr4_158920704_A_G_b38	rs1820513	-182309	0.5975	513	644	5.503719172317864e-08	-0.0947982	0.0172625	0.000271472	7.41836e-15	1.09465e-10
ENSG00000150625.17	GPM6A	chr4_176014483_G_A_b38	rs4536875	11819	0.566875	525	693	1.9833623228765586e-10	0.207809	0.0321978	0.000172888	1.93436e-12	1.59385e-08
ENSG00000180712.5	LINC02363	chr4_184330218_A_G_b38	rs13149699	-23759	0.363125	472	581	2.807197777044666e-06	-0.127619	0.0270294	8.88369e-05	5.96702e-41	1.2575700000000001e-34
ENSG00000270426.1	ENSG00000270426	chr4_184330218_A_G_b38	rs13149699	-142391	0.363125	472	581	4.610661232371364e-09	-0.15255	0.0257149	9.53374e-05	8.06559e-10	6.10374e-06
ENSG00000168310.11	IRF2	chr4_184330218_A_G_b38	rs13149699	-144332	0.363125	472	581	3.746917371123181e-06	-0.05929	0.0127214	8.01094e-05	3.48523e-08	0.000212827
ENSG00000271646.1	IRF2-DT	chr4_184330218_A_G_b38	rs13149699	-144584	0.363125	472	581	1.8482096140195178e-06	-0.0988596	0.0205597	0.000108362	1.84821e-06	0.00850945
ENSG00000164305.19	CASP3	chr4_184668628_G_A_b38	rs10003354	19119	0.130625	195	209	1.608194517124183e-19	-0.194614	0.020928	8.91998e-05	3.9342199999999996e-20	1.58565e-15
ENSG00000164305.19	CASP3	chr4_184668747_C_A_b38	rs56106324	19238	0.129375	193	207	3.9342210266136547e-20	-0.197923	0.0209099	8.91998e-05	3.9342199999999996e-20	1.58565e-15
ENSG00000151725.12	CENPU	chr4_184668628_G_A_b38	rs10003354	-65502	0.130625	195	209	1.4359535589437256e-07	-0.189175	0.0356082	0.000104146	3.04429e-14	5.33197e-10
ENSG00000151725.12	CENPU	chr4_184668747_C_A_b38	rs56106324	-65383	0.129375	193	207	1.7099239063073246e-07	-0.188234	0.0356535	0.000104146	3.04429e-14	5.33197e-10
ENSG00000180104.16	EXOC3	chr5_568298_A_T_b38	rs11948381	125123	0.189375	273	303	4.1442214885856715e-05	-0.0987202	0.0239356	0.000173011	7.19998e-99	1.30476e-85
ENSG00000180104.16	EXOC3	chr5_644437_G_T_b38	rs4957080	201262	0.1575	230	252	7.0233831572623074e-09	-0.148325	0.0253134	0.000173011	7.19998e-99	1.30476e-85
ENSG00000225138.8	SLC9A3-AS1	chr5_568298_A_T_b38	rs11948381	94915	0.189375	273	303	7.571596583169272e-11	0.296969	0.0449491	0.000182834	3.39846e-139	9.0582e-125
ENSG00000225138.8	SLC9A3-AS1	chr5_607273_G_A_b38	rs4956954	133890	0.6275	483	596	0.000142159	0.139096	0.0363683	0.000182834	3.39846e-139	9.0582e-125
ENSG00000225138.8	SLC9A3-AS1	chr5_644437_G_T_b38	rs4957080	171054	0.1575	230	252	1.0059462470138092e-12	0.346987	0.0478064	0.000182834	3.39846e-139	9.0582e-125
ENSG00000066230.12	SLC9A3	chr5_644437_G_T_b38	rs4957080	119988	0.1575	230	252	9.221273418615197e-05	0.207983	0.0528931	0.000148092	6.25475e-36	4.72812e-30
ENSG00000112877.8	CEP72	chr5_568298_A_T_b38	rs11948381	-44042	0.189375	273	303	4.4484948722038426e-05	-0.114736	0.0279319	0.000138452	2.59138e-08	0.000143615
ENSG00000112877.8	CEP72	chr5_644437_G_T_b38	rs4957080	32097	0.1575	230	252	3.1364937766603215e-05	-0.12513	0.0298668	0.000138452	2.59138e-08	0.000143615
ENSG00000271781.1	ENSG00000271781	chr5_568298_A_T_b38	rs11948381	-107528	0.189375	273	303	5.0475251204860184e-05	-0.20136	0.0493804	0.000126411	4.20972e-08	0.000235193
ENSG00000271781.1	ENSG00000271781	chr5_644437_G_T_b38	rs4957080	-31389	0.1575	230	252	1.596726226860864e-06	-0.254441	0.0525867	0.000126411	4.20972e-08	0.000235193
ENSG00000171368.12	TPPP	chr5_568298_A_T_b38	rs11948381	-125054	0.189375	273	303	4.0478176146207464e-05	-0.147375	0.0356843	0.00011682	1.29065e-11	1.43224e-07
ENSG00000171368.12	TPPP	chr5_607273_G_A_b38	rs4956954	-86079	0.6275	483	596	5.902121550996439e-06	-0.128938	0.0282543	0.00011682	1.29065e-11	1.43224e-07
ENSG00000171368.12	TPPP	chr5_644437_G_T_b38	rs4957080	-48915	0.1575	230	252	1.8234606788621265e-08	-0.21507	0.0377876	0.00011682	1.29065e-11	1.43224e-07
ENSG00000250526.1	CCT6P2	chr5_14648758_C_A_b38	rs3866215	7740	0.6975	405	484	9.865302453016118e-11	0.249104	0.0379435	0.000200442	3.50196e-13	4.6602e-09
ENSG00000154124.5	OTULIN	chr5_14648758_C_A_b38	rs3866215	-15906	0.6975	405	484	4.010472629883624e-09	-0.126395	0.0212205	0.0001899	3.96564e-36	1.55167e-30
ENSG00000242110.8	AMACR	chr5_33998663_C_A_b38	rs34677	-9441	0.134375	201	215	9.40859687791205e-109	1.01457	0.0383308	0.000172973	5.21539e-110	1.89408e-95
ENSG00000287597.1	ENSG00000287597	chr5_40323612_A_G_b38	rs348595	10707	0.389375	500	623	1.9066458834911048e-06	-0.189282	0.0394175	0.000294337	7.91975e-26	7.578089999999999e-20
ENSG00000287597.1	ENSG00000287597	chr5_40410482_T_C_b38	rs11742570	97577	0.606875	504	629	3.4054464514786095e-07	0.200835	0.0390194	0.000294337	7.91975e-26	7.578089999999999e-20
ENSG00000287597.1	ENSG00000287597	chr5_40411189_T_C_b38	rs6451494	98284	0.606875	504	629	3.4054464514786095e-07	0.200835	0.0390194	0.000294337	7.91975e-26	7.578089999999999e-20
ENSG00000287263.2	ENSG00000287263	chr5_43190931_C_T_b38	rs7730004	197591	0.661875	454	541	2.1595460174736717e-08	0.137915	0.0243609	0.000443679	9.53242e-62	5.2890499999999996e-52
ENSG00000287263.2	ENSG00000287263	chr5_43192950_A_G_b38	rs10078527	199610	0.73	384	432	1.3787676945032712e-07	0.140944	0.0264913	0.000443679	9.53242e-62	5.2890499999999996e-52
ENSG00000172244.9	C5orf34	chr5_43306131_A_G_b38	rs9790987	-209017	0.4675	557	748	0.000446471	-0.10641	0.0301695	0.000499184	1.68668e-22	1.22393e-17
ENSG00000112992.18	NNT	chr5_43306131_A_G_b38	rs9790987	-296561	0.4675	557	748	7.698230726367398e-08	-0.083694	0.0154145	0.000374118	4.24402e-29	2.2812100000000002e-23
ENSG00000112992.18	NNT	chr5_43313076_T_C_b38	rs10039048	-289616	0.539375	553	737	4.915673030132798e-05	-0.0642189	0.0157244	0.000374118	4.24402e-29	2.2812100000000002e-23
ENSG00000112992.18	NNT	chr5_43313429_C_T_b38	rs12514393	-289263	0.465	555	744	3.2937857023342896e-08	-0.0861928	0.0154322	0.000374118	4.24402e-29	2.2812100000000002e-23
ENSG00000112992.18	NNT	chr5_43313468_C_T_b38	rs12514399	-289224	0.465	555	744	3.2937857023342896e-08	-0.0861928	0.0154322	0.000374118	4.24402e-29	2.2812100000000002e-23
ENSG00000248092.8	NNT-AS1	chr5_43306131_A_G_b38	rs9790987	-297031	0.4675	557	748	0.000114009	0.0882083	0.0227355	0.000415273	2.63393e-11	1.43628e-07
ENSG00000248092.8	NNT-AS1	chr5_43313429_C_T_b38	rs12514393	-289733	0.465	555	744	0.000145688	0.0870396	0.0227944	0.000415273	2.63393e-11	1.43628e-07
ENSG00000248092.8	NNT-AS1	chr5_43313468_C_T_b38	rs12514399	-289694	0.465	555	744	0.000145688	0.0870396	0.0227944	0.000415273	2.63393e-11	1.43628e-07
ENSG00000164512.18	ANKRD55	chr5_56143024_C_T_b38	rs10065637	-90306	0.19375	283	310	0.000105159	-0.127647	0.0327319	0.000170008	2.39388e-08	8.31069e-05
ENSG00000155542.12	SETD9	chr5_56736057_C_A_b38	rs889312	-173203	0.675	448	520	2.21694235642581e-19	0.382252	0.0412755	0.00014708	5.67029e-110	1.1334700000000001e-100
ENSG00000155542.12	SETD9	chr5_56737113_G_T_b38	rs1862626	-172147	0.673125	450	523	2.0522817296425467e-19	0.382042	0.0412119	0.00014708	5.67029e-110	1.1334700000000001e-100
ENSG00000164181.14	ELOVL7	chr5_60803976_T_C_b38	rs13183561	-40298	0.255	352	408	2.0729177385592054e-07	0.113711	0.021689	0.000329635	2.60391e-11	1.29406e-07
ENSG00000164181.14	ELOVL7	chr5_61163347_A_C_b38	rs34625	319073	0.525625	579	759	0.000244852	-0.0719358	0.0195169	0.000329635	2.60391e-11	1.29406e-07
ENSG00000049167.16	ERCC8	chr5_60787448_C_A_b38	rs10072745	-157625	0.52375	577	762	1.4891714923701378e-11	-0.177087	0.0258219	0.000304537	1.47663e-25	1.47099e-20
ENSG00000049167.16	ERCC8	chr5_60803976_T_C_b38	rs13183561	-141097	0.255	352	408	7.033427578668343e-20	0.269744	0.0287047	0.000304537	1.47663e-25	1.47099e-20
ENSG00000049167.16	ERCC8	chr5_61163347_A_C_b38	rs34625	218274	0.525625	579	759	2.3210896597138547e-18	-0.23084	0.0257134	0.000304537	1.47663e-25	1.47099e-20
ENSG00000123219.13	CENPK	chr5_64786959_G_A_b38	rs4409044	-776209	0.540625	574	735	3.4781362263822094e-05	-0.10824	0.0259847	0.000266943	2.42522e-76	6.16727e-66
ENSG00000069020.19	MAST4	chr5_67015511_A_G_b38	rs1159201	419131	0.255625	363	409	8.705280242815205e-05	-0.145473	0.0368637	0.000200498	3.1546099999999995e-20	1.50151e-15
ENSG00000069020.19	MAST4	chr5_67206816_C_T_b38	rs11951571	610436	0.363125	474	581	6.252523472400567e-17	-0.285675	0.0333437	0.000200498	3.1546099999999995e-20	1.50151e-15
ENSG00000069020.19	MAST4	chr5_67206882_G_C_b38	rs17288818	610502	0.364375	474	583	1.1089067743266046e-16	-0.28316	0.0333338	0.000200498	3.1546099999999995e-20	1.50151e-15
ENSG00000134061.5	CD180	chr5_67015511_A_G_b38	rs1159201	-181288	0.255625	363	409	7.308407051080928e-06	-0.113947	0.0252255	0.000149908	5.09337e-30	7.61072e-25
ENSG00000134061.5	CD180	chr5_67206816_C_T_b38	rs11951571	10017	0.363125	474	581	3.063651708979494e-10	-0.149201	0.0233704	0.000149908	5.09337e-30	7.61072e-25
ENSG00000134061.5	CD180	chr5_67206882_G_C_b38	rs17288818	10083	0.364375	474	583	2.5284079031729985e-10	-0.149725	0.0233393	0.000149908	5.09337e-30	7.61072e-25
ENSG00000083312.19	TNPO1	chr5_72871614_G_C_b38	rs266437	55048	0.835625	238	263	2.7252161560768235e-05	0.0695815	0.01648	0.000211002	7.12581e-06	0.0145332
ENSG00000157107.14	FCHO2	chr5_72795688_A_G_b38	rs6452687	-160353	0.36375	461	582	1.4780737937719533e-26	0.170269	0.0153414	0.000217289	4.40467e-38	5.04038e-32
ENSG00000157107.14	FCHO2	chr5_72795785_C_T_b38	rs6452690	-160256	0.36375	461	582	1.4780737937719533e-26	0.170269	0.0153414	0.000217289	4.40467e-38	5.04038e-32
ENSG00000157107.14	FCHO2	chr5_72848178_C_T_b38	rs34651	-107863	0.9275	109	116	2.4153439306921516e-09	-0.169678	0.0280798	0.000217289	4.40467e-38	5.04038e-32
ENSG00000157107.14	FCHO2	chr5_72871614_G_C_b38	rs266437	-84427	0.835625	238	263	1.2570754196366198e-11	-0.137976	0.0200438	0.000217289	4.40467e-38	5.04038e-32
ENSG00000157107.14	FCHO2	chr5_72938362_A_G_b38	rs62360691	-17679	0.14875	225	238	1.7664973528888228e-11	0.144497	0.02115	0.000217289	4.40467e-38	5.04038e-32
ENSG00000157107.14	FCHO2	chr5_72956648_A_G_b38	rs7713398	607	0.513125	576	779	4.4046700072581435e-38	-0.186883	0.0136626	0.000217289	4.40467e-38	5.04038e-32
ENSG00000145703.17	IQGAP2	chr5_76402936_G_T_b38	rs13357820	-349	0.4675	567	748	2.6202135184906713e-40	0.243471	0.017216	0.000154334	2.55335e-40	4.91977e-34
ENSG00000164251.5	F2RL1	chr5_76874130_A_G_b38	rs10462548	55197	0.605625	518	631	8.253021446425492e-07	0.114154	0.0229579	0.000127881	2.86622e-92	2.36408e-83
ENSG00000164251.5	F2RL1	chr5_76875238_G_A_b38	rs1320309	56305	0.5975	512	644	9.634324439865346e-09	0.130771	0.0225299	0.000127881	2.86622e-92	2.36408e-83
ENSG00000164251.5	F2RL1	chr5_76875427_A_C_b38	rs1320308	56494	0.653125	458	555	1.4703408246799828e-05	0.101921	0.0233624	0.000127881	2.86622e-92	2.36408e-83
ENSG00000132842.14	AP3B1	chr5_78360288_A_C_b38	rs4530741	65590	0.24	339	384	0.000181932	-0.0639913	0.017009	0.000194242	9.438070000000001e-24	6.221800000000001e-19
ENSG00000132842.14	AP3B1	chr5_78360476_G_C_b38	rs4072852	65778	0.229375	326	367	0.000142234	-0.0659426	0.0172421	0.000194242	9.438070000000001e-24	6.221800000000001e-19
ENSG00000245556.4	SCAMP1-AS1	chr5_78360288_A_C_b38	rs4530741	-219	0.24	339	384	4.6481778203166645e-05	-0.121101	0.0295563	0.0001461	4.91532e-07	0.00139645
ENSG00000245556.4	SCAMP1-AS1	chr5_78360476_G_C_b38	rs4072852	-31	0.229375	326	367	1.5590903380015584e-05	-0.130171	0.0299282	0.0001461	4.91532e-07	0.00139645
ENSG00000245556.4	SCAMP1-AS1	chr5_78483915_A_G_b38	rs12652692	123408	0.226875	322	363	5.586385148616203e-05	-0.122056	0.0301108	0.0001461	4.91532e-07	0.00139645
ENSG00000245556.4	SCAMP1-AS1	chr5_78501823_A_C_b38	rs11738126	141316	0.22625	321	362	8.373862832262135e-05	-0.11882	0.0300375	0.0001461	4.91532e-07	0.00139645
ENSG00000085365.18	SCAMP1	chr5_78360288_A_C_b38	rs4530741	-323	0.24	339	384	4.922959778738854e-05	-0.0780799	0.01912	0.000179139	3.72562e-24	2.46182e-19
ENSG00000085365.18	SCAMP1	chr5_78360476_G_C_b38	rs4072852	-135	0.229375	326	367	5.064809404229793e-05	-0.0790469	0.0193888	0.000179139	3.72562e-24	2.46182e-19
ENSG00000085365.18	SCAMP1	chr5_78360578_G_C_b38	rs4072853	-33	0.22625	320	362	1.731852496372349e-15	0.151805	0.0186541	0.000179139	3.72562e-24	2.46182e-19
ENSG00000085365.18	SCAMP1	chr5_78436980_G_C_b38	rs10474545	76369	0.45875	558	734	7.766355076532518e-08	-0.0901842	0.0166149	0.000179139	3.72562e-24	2.46182e-19
ENSG00000085365.18	SCAMP1	chr5_78458315_C_T_b38	rs9293750	97704	0.459375	559	735	9.873230796553621e-08	-0.0896664	0.0166568	0.000179139	3.72562e-24	2.46182e-19
ENSG00000249042.6	FAM151B-DT	chr5_80399551_T_G_b38	rs259035	-88417	0.16375	216	262	3.0746063466263873e-06	-0.19847	0.0422061	0.000161398	3.47927e-09	1.91246e-05
ENSG00000152380.10	FAM151B	chr5_80399551_T_G_b38	rs259035	-88545	0.16375	216	262	1.817731349876441e-07	-0.153546	0.0291473	0.000142306	9.17341e-27	1.9732099999999997e-21
ENSG00000189127.8	ANKRD34B	chr5_80399551_T_G_b38	rs259035	-170729	0.16375	216	262	3.6420955815953255e-06	-0.188081	0.040303	0.000179336	2.2814700000000002e-100	4.02257e-89
ENSG00000228716.7	DHFR	chr5_80399551_T_G_b38	rs259035	-255432	0.16375	216	262	1.3253132531516417e-08	-0.245859	0.0427715	0.000180091	1.3156e-123	6.358519999999999e-110
ENSG00000152348.16	ATG10	chr5_82267586_G_A_b38	rs10061336	295563	0.44375	553	710	7.587404987135929e-05	-0.150685	0.0378629	0.000162455	5.29185e-67	2.9056999999999997e-59
ENSG00000186468.13	RPS23	chr5_82267586_G_A_b38	rs10061336	-10810	0.44375	553	710	3.048260872944607e-19	0.124502	0.0134992	0.000205898	4.35315e-64	8.78499e-56
ENSG00000205464.13	ATP6AP1L	chr5_82267586_G_A_b38	rs10061336	-11876	0.44375	553	710	1.041793462694384e-18	-0.412897	0.0454987	0.000201637	1.55565e-110	5.54123e-99
ENSG00000247828.9	TMEM161B-DT	chr5_88170311_C_T_b38	rs4379234	-98760	0.86375	204	218	2.2849747746815915e-10	-0.163515	0.0254245	0.000476916	2.21202e-19	5.12623e-15
ENSG00000247828.9	TMEM161B-DT	chr5_88429895_T_C_b38	rs13185071	160824	0.200625	297	321	1.1822088738104668e-14	0.17143	0.0217526	0.000476916	2.21202e-19	5.12623e-15
ENSG00000153113.24	CAST	chr5_96807103_G_C_b38	rs34750	281836	0.6875	407	500	4.0297373377943466e-16	-0.227999	0.027375	0.000213262	5.48192e-138	1.00937e-122
ENSG00000248734.2	ENSG00000248734	chr5_96840738_G_A_b38	rs2617433	55961	0.330625	433	529	3.3833066176460326e-10	0.246178	0.0386578	0.000230162	5.6117700000000006e-40	2.65732e-34
ENSG00000272109.2	ENSG00000272109	chr5_96807103_G_C_b38	rs34750	3159	0.6875	407	500	6.346640469461828e-14	-0.344929	0.045087	0.000221527	7.52505e-46	1.5036e-39
ENSG00000164307.13	ERAP1	chr5_96807103_G_C_b38	rs34750	-997	0.6875	407	500	1.3191346653010414e-74	-0.510071	0.0247768	0.000247684	1.38358e-103	6.94116e-91
ENSG00000164307.13	ERAP1	chr5_96840738_G_A_b38	rs2617433	32638	0.330625	433	529	5.395066133025501e-40	-0.408839	0.0290424	0.000247684	1.38358e-103	6.94116e-91
ENSG00000164307.13	ERAP1	chr5_96896582_C_T_b38	rs2549785	88482	0.518125	583	771	0.000223299	0.106282	0.0286501	0.000247684	1.38358e-103	6.94116e-91
ENSG00000164307.13	ERAP1	chr5_96904682_A_G_b38	rs2549788	96582	0.518125	583	771	0.000223299	0.106282	0.0286501	0.000247684	1.38358e-103	6.94116e-91
ENSG00000164307.13	ERAP1	chr5_96958112_A_G_b38	rs1363974	150012	0.424375	532	679	4.474375064133025e-06	-0.133195	0.028812	0.000247684	1.38358e-103	6.94116e-91
ENSG00000164308.17	ERAP2	chr5_96807103_G_C_b38	rs34750	-68883	0.6875	407	500	1.94668642500551e-06	0.197784	0.0412249	0.00023401	2.76968e-298	3.22237e-270
ENSG00000164308.17	ERAP2	chr5_96896582_C_T_b38	rs2549785	20596	0.518125	583	771	8.242741823295888e-195	-0.880801	0.0211716	0.00023401	2.76968e-298	3.22237e-270
ENSG00000164308.17	ERAP2	chr5_96904682_A_G_b38	rs2549788	28696	0.518125	583	771	8.242741823295888e-195	-0.880801	0.0211716	0.00023401	2.76968e-298	3.22237e-270
ENSG00000164308.17	ERAP2	chr5_96958112_A_G_b38	rs1363974	82126	0.424375	532	679	4.843164817616474e-270	0.958599	0.0168811	0.00023401	2.76968e-298	3.22237e-270
ENSG00000247121.7	ENSG00000247121	chr5_96896582_C_T_b38	rs2549785	-39227	0.518125	583	771	1.0957837457047415e-07	0.132367	0.0246785	0.000249884	7.20257e-08	0.000198193
ENSG00000247121.7	ENSG00000247121	chr5_96904682_A_G_b38	rs2549788	-31127	0.518125	583	771	1.0957837457047415e-07	0.132367	0.0246785	0.000249884	7.20257e-08	0.000198193
ENSG00000247121.7	ENSG00000247121	chr5_96958112_A_G_b38	rs1363974	22303	0.424375	532	679	1.2156391467143156e-05	-0.110568	0.0251	0.000249884	7.20257e-08	0.000198193
ENSG00000113441.16	LNPEP	chr5_96896582_C_T_b38	rs2549785	-39412	0.518125	583	771	5.8599973347372055e-06	-0.0661653	0.014494	0.000257825	1.32865e-11	1.05088e-07
ENSG00000113441.16	LNPEP	chr5_96904682_A_G_b38	rs2549788	-31312	0.518125	583	771	5.8599973347372055e-06	-0.0661653	0.014494	0.000257825	1.32865e-11	1.05088e-07
ENSG00000113441.16	LNPEP	chr5_96958112_A_G_b38	rs1363974	22118	0.424375	532	679	5.996854947633039e-11	0.0958507	0.0144282	0.000257825	1.32865e-11	1.05088e-07
ENSG00000145730.21	PAM	chr5_102969924_A_G_b38	rs6596528	215943	0.334375	443	535	7.410444043704612e-27	0.352555	0.0315607	0.000351771	6.35001e-121	2.52197e-105
ENSG00000145730.21	PAM	chr5_102986201_C_T_b38	rs56372231	232220	0.32375	436	518	4.19631490683326e-26	0.353053	0.0321269	0.000351771	6.35001e-121	2.52197e-105
ENSG00000145730.21	PAM	chr5_103020094_C_A_b38	rs11951374	266113	0.28	388	448	1.3960983839322917e-23	0.35178	0.0339366	0.000351771	6.35001e-121	2.52197e-105
ENSG00000145730.21	PAM	chr5_103228476_G_A_b38	rs246908	474495	0.299375	415	479	3.164607922732083e-29	0.387484	0.0330374	0.000351771	6.35001e-121	2.52197e-105
ENSG00000145730.21	PAM	chr5_103345560_T_C_b38	rs524571	591579	0.273526	370	437	3.813643609393336e-12	0.247553	0.0350509	0.000351771	6.35001e-121	2.52197e-105
ENSG00000145730.21	PAM	chr5_103345583_C_T_b38	rs616093	591602	0.2925	392	468	3.302906443499991e-10	0.219454	0.0344402	0.000351771	6.35001e-121	2.52197e-105
ENSG00000145730.21	PAM	chr5_103345680_C_T_b38	rs526231	591699	0.276875	371	443	1.0442942167552826e-11	0.240709	0.0348257	0.000351771	6.35001e-121	2.52197e-105
ENSG00000145730.21	PAM	chr5_103345885_T_C_b38	rs528092	591904	0.276875	371	443	1.0442942167552826e-11	0.240709	0.0348257	0.000351771	6.35001e-121	2.52197e-105
ENSG00000145723.17	GIN1	chr5_102969924_A_G_b38	rs6596528	-150214	0.334375	443	535	0.000155521	-0.0661761	0.0174056	0.000275316	8.29373e-07	0.00194222
ENSG00000145723.17	GIN1	chr5_102986201_C_T_b38	rs56372231	-133937	0.32375	436	518	1.0623161261690861e-05	-0.0781212	0.0176145	0.000275316	8.29373e-07	0.00194222
ENSG00000145723.17	GIN1	chr5_103020094_C_A_b38	rs11951374	-100044	0.28	388	448	1.4630765502310358e-05	-0.0805905	0.0184683	0.000275316	8.29373e-07	0.00194222
ENSG00000145723.17	GIN1	chr5_103228476_G_A_b38	rs246908	108338	0.299375	415	479	3.098098616744039e-05	-0.0767946	0.0183173	0.000275316	8.29373e-07	0.00194222
ENSG00000145725.20	PPIP5K2	chr5_102969924_A_G_b38	rs6596528	-150225	0.334375	443	535	1.0683910139445876e-61	-0.223865	0.0122529	0.000306706	1.83395e-87	3.09955e-76
ENSG00000145725.20	PPIP5K2	chr5_102986201_C_T_b38	rs56372231	-133948	0.32375	436	518	4.284818816471345e-69	-0.23838	0.0121572	0.000306706	1.83395e-87	3.09955e-76
ENSG00000145725.20	PPIP5K2	chr5_103020094_C_A_b38	rs11951374	-100055	0.28	388	448	2.6644647315491684e-73	-0.255949	0.0125736	0.000306706	1.83395e-87	3.09955e-76
ENSG00000145725.20	PPIP5K2	chr5_103228476_G_A_b38	rs246908	108327	0.299375	415	479	3.4562046826100993e-68	-0.246195	0.0126606	0.000306706	1.83395e-87	3.09955e-76
ENSG00000145725.20	PPIP5K2	chr5_103345560_T_C_b38	rs524571	225411	0.273526	370	437	7.36357732710261e-23	-0.149504	0.0146828	0.000306706	1.83395e-87	3.09955e-76
ENSG00000145725.20	PPIP5K2	chr5_103345583_C_T_b38	rs616093	225434	0.2925	392	468	8.64830223565918e-26	-0.155076	0.0142101	0.000306706	1.83395e-87	3.09955e-76
ENSG00000145725.20	PPIP5K2	chr5_103345680_C_T_b38	rs526231	225531	0.276875	371	443	5.1229037286884994e-24	-0.152062	0.0145161	0.000306706	1.83395e-87	3.09955e-76
ENSG00000145725.20	PPIP5K2	chr5_103345885_T_C_b38	rs528092	225736	0.276875	371	443	5.1229037286884994e-24	-0.152062	0.0145161	0.000306706	1.83395e-87	3.09955e-76
ENSG00000249476.2	ENSG00000249476	chr5_109410412_G_A_b38	rs2914709	84043	0.51375	584	778	1.2510818339920536e-14	-0.189209	0.024032	0.000207044	1.81611e-80	4.1787100000000006e-70
ENSG00000198961.10	PJA2	chr5_109410412_G_A_b38	rs2914709	438	0.51375	584	778	1.9156429959123336e-21	-0.0837617	0.0085338	0.000202485	3.69536e-22	3.45383e-17
ENSG00000112893.10	MAN2A1	chr5_109410412_G_A_b38	rs2914709	-279515	0.51375	584	778	4.3783280073964025e-05	0.0864265	0.0210209	0.000219499	2.11632e-15	5.21352e-11
ENSG00000112893.10	MAN2A1	chr5_109670675_G_T_b38	rs31600	-19252	0.19	273	304	2.0778850602365895e-06	-0.117892	0.024642	0.000219499	2.11632e-15	5.21352e-11
ENSG00000171444.18	MCC	chr5_113048099_C_T_b38	rs6894937	-440724	0.461875	558	739	1.3512831469804291e-31	-0.267572	0.0218082	0.00021381	2.71567e-56	2.96665e-47
ENSG00000047188.16	YTHDC2	chr5_113513600_C_A_b38	rs7701913	-94	0.259375	352	415	1.6168107600531024e-39	0.233044	0.0166717	0.000213094	6.347889999999999e-42	9.14641e-35
ENSG00000047188.16	YTHDC2	chr5_113513781_A_G_b38	rs929774	87	0.260625	354	417	8.622613859830771e-40	0.234065	0.0166771	0.000213094	6.347889999999999e-42	9.14641e-35
ENSG00000186687.16	LYRM7	chr5_131084716_T_G_b38	rs6595996	-86228	0.3125	402	500	7.569061802800622e-06	-0.0957043	0.0212229	0.000754126	2.17718e-09	6.46921e-06
ENSG00000186687.16	LYRM7	chr5_131257670_T_G_b38	rs10793812	86726	0.325625	406	521	0.000545287	-0.076269	0.0219614	0.000754126	2.17718e-09	6.46921e-06
ENSG00000186687.16	LYRM7	chr5_131356352_C_T_b38	rs2549017	185408	0.3125	399	500	0.000588867	-0.0755969	0.0219005	0.000754126	2.17718e-09	6.46921e-06
ENSG00000186687.16	LYRM7	chr5_131445486_T_C_b38	rs7730810	274542	0.288125	375	461	0.000192259	-0.0801817	0.0213926	0.000754126	2.17718e-09	6.46921e-06
ENSG00000186687.16	LYRM7	chr5_131496689_T_C_b38	rs28610	325745	0.711875	376	461	0.000631132	0.07389	0.0215249	0.000754126	2.17718e-09	6.46921e-06
ENSG00000186687.16	LYRM7	chr5_131525763_A_G_b38	rs7734666	354819	0.71125	377	462	0.000544879	0.0748953	0.0215646	0.000754126	2.17718e-09	6.46921e-06
ENSG00000186687.16	LYRM7	chr5_131647075_A_G_b38	rs26006	476131	0.70875	381	466	8.50659585255975e-05	0.0855696	0.0216528	0.000754126	2.17718e-09	6.46921e-06
ENSG00000186687.16	LYRM7	chr5_131748136_T_C_b38	rs13167908	577192	0.709375	380	465	8.256055707502712e-05	0.0854721	0.0215882	0.000754126	2.17718e-09	6.46921e-06
ENSG00000186687.16	LYRM7	chr5_131866764_G_A_b38	rs1875176	695820	0.706875	383	469	0.000144704	0.082737	0.0216579	0.000754126	2.17718e-09	6.46921e-06
ENSG00000158985.14	CDC42SE2	chr5_131285840_C_T_b38	rs6872972	40347	0.800625	286	319	0.000455152	-0.056529	0.0160508	0.000692785	1.11112e-05	0.0109028
ENSG00000158985.14	CDC42SE2	chr5_131358030_T_G_b38	rs798415	112537	0.194375	279	311	0.000385221	0.0579064	0.0162357	0.000692785	1.11112e-05	0.0109028
ENSG00000158985.14	CDC42SE2	chr5_131536129_T_C_b38	rs6864173	290636	0.805625	280	311	0.000635717	-0.0557765	0.0162577	0.000692785	1.11112e-05	0.0109028
ENSG00000158987.22	RAPGEF6	chr5_131252857_C_T_b38	rs6596007	-382374	0.8025	284	316	1.501249116585961e-08	-0.109013	0.0190379	0.00064814	1.48236e-10	4.63774e-07
ENSG00000158987.22	RAPGEF6	chr5_131257670_T_G_b38	rs10793812	-377561	0.325625	406	521	1.2325139676188285e-07	0.0920125	0.0172259	0.00064814	1.48236e-10	4.63774e-07
ENSG00000158987.22	RAPGEF6	chr5_131285840_C_T_b38	rs6872972	-349391	0.800625	286	319	6.261164277929717e-09	-0.11096	0.0188724	0.00064814	1.48236e-10	4.63774e-07
ENSG00000158987.22	RAPGEF6	chr5_131356352_C_T_b38	rs2549017	-278879	0.3125	399	500	7.183640296134704e-08	0.0934137	0.0171641	0.00064814	1.48236e-10	4.63774e-07
ENSG00000158987.22	RAPGEF6	chr5_131358030_T_G_b38	rs798415	-277201	0.194375	279	311	9.233366643379168e-09	0.111027	0.0191037	0.00064814	1.48236e-10	4.63774e-07
ENSG00000158987.22	RAPGEF6	chr5_131445486_T_C_b38	rs7730810	-189745	0.288125	375	461	1.0582139763184759e-07	0.0902126	0.0167988	0.00064814	1.48236e-10	4.63774e-07
ENSG00000158987.22	RAPGEF6	chr5_131474335_T_G_b38	rs42264	-160896	0.805625	281	311	2.2622614887777768e-09	-0.115984	0.0191589	0.00064814	1.48236e-10	4.63774e-07
ENSG00000158987.22	RAPGEF6	chr5_131488843_G_A_b38	rs31258	-146388	0.78875	297	338	3.315719389043855e-08	-0.101872	0.0182433	0.00064814	1.48236e-10	4.63774e-07
ENSG00000158987.22	RAPGEF6	chr5_131496689_T_C_b38	rs28610	-138542	0.711875	376	461	5.861112422972831e-08	-0.0924125	0.0168637	0.00064814	1.48236e-10	4.63774e-07
ENSG00000158987.22	RAPGEF6	chr5_131525763_A_G_b38	rs7734666	-109468	0.71125	377	462	3.127278024571187e-08	-0.0944596	0.0168839	0.00064814	1.48236e-10	4.63774e-07
ENSG00000158987.22	RAPGEF6	chr5_131536129_T_C_b38	rs6864173	-99102	0.805625	280	311	2.0752927310879763e-09	-0.11578	0.0190793	0.00064814	1.48236e-10	4.63774e-07
ENSG00000158987.22	RAPGEF6	chr5_131647075_A_G_b38	rs26006	11844	0.70875	381	466	1.2363624849532264e-07	-0.090927	0.0170245	0.00064814	1.48236e-10	4.63774e-07
ENSG00000158987.22	RAPGEF6	chr5_131748136_T_C_b38	rs13167908	112905	0.709375	380	465	9.060971358639084e-08	-0.0916106	0.0169674	0.00064814	1.48236e-10	4.63774e-07
ENSG00000158987.22	RAPGEF6	chr5_131866764_G_A_b38	rs1875176	231533	0.706875	383	469	1.1324574138521292e-07	-0.0911564	0.0170149	0.00064814	1.48236e-10	4.63774e-07
ENSG00000158987.22	RAPGEF6	chr5_132103643_A_T_b38	rs45512	468412	0.20875	293	334	1.5716461394914645e-05	0.0821123	0.0188867	0.00064814	1.48236e-10	4.63774e-07
ENSG00000217128.13	FNIP1	chr5_131257670_T_G_b38	rs10793812	-539347	0.325625	406	521	6.3943295643024806e-06	0.0605796	0.0133255	0.000496492	1.12145e-06	0.00159661
ENSG00000217128.13	FNIP1	chr5_131356352_C_T_b38	rs2549017	-440665	0.3125	399	500	1.197360139505727e-05	0.0586248	0.0132982	0.000496492	1.12145e-06	0.00159661
ENSG00000217128.13	FNIP1	chr5_131358030_T_G_b38	rs798415	-438987	0.194375	279	311	0.000342886	0.0536254	0.0149061	0.000496492	1.12145e-06	0.00159661
ENSG00000217128.13	FNIP1	chr5_131445486_T_C_b38	rs7730810	-351531	0.288125	375	461	1.4387787193200598e-05	0.0568277	0.0130116	0.000496492	1.12145e-06	0.00159661
ENSG00000217128.13	FNIP1	chr5_131474335_T_G_b38	rs42264	-322682	0.805625	281	311	0.000167482	-0.0566099	0.0149633	0.000496492	1.12145e-06	0.00159661
ENSG00000217128.13	FNIP1	chr5_131488843_G_A_b38	rs31258	-308174	0.78875	297	338	2.2375352922234072e-05	-0.0604291	0.0141604	0.000496492	1.12145e-06	0.00159661
ENSG00000217128.13	FNIP1	chr5_131496689_T_C_b38	rs28610	-300328	0.711875	376	461	1.9804193632433755e-05	-0.0561721	0.0130775	0.000496492	1.12145e-06	0.00159661
ENSG00000217128.13	FNIP1	chr5_131525763_A_G_b38	rs7734666	-271254	0.71125	377	462	1.9112938561690348e-05	-0.0563895	0.0131035	0.000496492	1.12145e-06	0.00159661
ENSG00000217128.13	FNIP1	chr5_131536129_T_C_b38	rs6864173	-260888	0.805625	280	311	0.000244115	-0.0549678	0.0149102	0.000496492	1.12145e-06	0.00159661
ENSG00000217128.13	FNIP1	chr5_131647075_A_G_b38	rs26006	-149942	0.70875	381	466	1.814601029184379e-05	-0.056907	0.0131877	0.000496492	1.12145e-06	0.00159661
ENSG00000217128.13	FNIP1	chr5_131748136_T_C_b38	rs13167908	-48881	0.709375	380	465	1.759416454143994e-05	-0.0568292	0.0131483	0.000496492	1.12145e-06	0.00159661
ENSG00000217128.13	FNIP1	chr5_131866764_G_A_b38	rs1875176	69747	0.706875	383	469	1.0450976623311132e-05	-0.0584669	0.0131722	0.000496492	1.12145e-06	0.00159661
ENSG00000239642.6	MEIKIN	chr5_131084716_T_G_b38	rs6595996	-860982	0.3125	402	500	5.044841152057979e-09	0.281426	0.0475636	0.00049005	7.75308e-59	5.33608e-50
ENSG00000239642.6	MEIKIN	chr5_131252857_C_T_b38	rs6596007	-692841	0.8025	284	316	2.9271053461375473e-41	-0.703322	0.0490535	0.00049005	7.75308e-59	5.33608e-50
ENSG00000239642.6	MEIKIN	chr5_131257670_T_G_b38	rs10793812	-688028	0.325625	406	521	5.510780917296038e-53	0.710125	0.0426601	0.00049005	7.75308e-59	5.33608e-50
ENSG00000239642.6	MEIKIN	chr5_131285840_C_T_b38	rs6872972	-659858	0.800625	286	319	1.8712258023393115e-40	-0.691709	0.0488071	0.00049005	7.75308e-59	5.33608e-50
ENSG00000239642.6	MEIKIN	chr5_131356352_C_T_b38	rs2549017	-589346	0.3125	399	500	2.0339369843702535e-52	0.704748	0.0426135	0.00049005	7.75308e-59	5.33608e-50
ENSG00000239642.6	MEIKIN	chr5_131358030_T_G_b38	rs798415	-587668	0.194375	279	311	6.240154577705232e-41	0.703616	0.0493059	0.00049005	7.75308e-59	5.33608e-50
ENSG00000239642.6	MEIKIN	chr5_131445486_T_C_b38	rs7730810	-500212	0.288125	375	461	3.5238064316025827e-50	0.676231	0.0419794	0.00049005	7.75308e-59	5.33608e-50
ENSG00000239642.6	MEIKIN	chr5_131474335_T_G_b38	rs42264	-471363	0.805625	281	311	6.779517976949339e-44	-0.729963	0.0490822	0.00049005	7.75308e-59	5.33608e-50
ENSG00000239642.6	MEIKIN	chr5_131488843_G_A_b38	rs31258	-456855	0.78875	297	338	6.272058123824135e-47	-0.713847	0.0461282	0.00049005	7.75308e-59	5.33608e-50
ENSG00000239642.6	MEIKIN	chr5_131496689_T_C_b38	rs28610	-449009	0.711875	376	461	3.159537102660234e-49	-0.673613	0.042301	0.00049005	7.75308e-59	5.33608e-50
ENSG00000239642.6	MEIKIN	chr5_131525763_A_G_b38	rs7734666	-419935	0.71125	377	462	9.243635576435244e-50	-0.678229	0.042316	0.00049005	7.75308e-59	5.33608e-50
ENSG00000239642.6	MEIKIN	chr5_131536129_T_C_b38	rs6864173	-409569	0.805625	280	311	6.976590263385846e-43	-0.719324	0.0490397	0.00049005	7.75308e-59	5.33608e-50
ENSG00000239642.6	MEIKIN	chr5_131647075_A_G_b38	rs26006	-298623	0.70875	381	466	2.5606583908452898e-51	-0.692014	0.0423827	0.00049005	7.75308e-59	5.33608e-50
ENSG00000239642.6	MEIKIN	chr5_131748136_T_C_b38	rs13167908	-197562	0.709375	380	465	3.1538225503898574e-51	-0.689441	0.04227	0.00049005	7.75308e-59	5.33608e-50
ENSG00000239642.6	MEIKIN	chr5_131866764_G_A_b38	rs1875176	-78934	0.706875	383	469	8.158012366754162e-53	-0.700514	0.0421648	0.00049005	7.75308e-59	5.33608e-50
ENSG00000239642.6	MEIKIN	chr5_132103643_A_T_b38	rs45512	157945	0.20875	293	334	1.2516948651176397e-20	0.493762	0.0514378	0.00049005	7.75308e-59	5.33608e-50
ENSG00000239642.6	MEIKIN	chr5_132114849_T_G_b38	rs392149	169151	0.175	257	280	7.202202292349321e-20	0.513592	0.0546701	0.00049005	7.75308e-59	5.33608e-50
ENSG00000164398.15	ACSL6	chr5_131252857_C_T_b38	rs6596007	-759386	0.8025	284	316	4.581131233714506e-07	-0.105883	0.0208059	0.000511268	2.17953e-14	3.00161e-10
ENSG00000164398.15	ACSL6	chr5_131257670_T_G_b38	rs10793812	-754573	0.325625	406	521	1.4067049113821978e-13	0.138721	0.0184002	0.000511268	2.17953e-14	3.00161e-10
ENSG00000164398.15	ACSL6	chr5_131285840_C_T_b38	rs6872972	-726403	0.800625	286	319	6.388470509884034e-07	-0.103774	0.0206582	0.000511268	2.17953e-14	3.00161e-10
ENSG00000164398.15	ACSL6	chr5_131356352_C_T_b38	rs2549017	-655891	0.3125	399	500	4.596163752682324e-13	0.135456	0.0183767	0.000511268	2.17953e-14	3.00161e-10
ENSG00000164398.15	ACSL6	chr5_131358030_T_G_b38	rs798415	-654213	0.194375	279	311	3.0221858661625164e-07	0.107954	0.0208799	0.000511268	2.17953e-14	3.00161e-10
ENSG00000164398.15	ACSL6	chr5_131445486_T_C_b38	rs7730810	-566757	0.288125	375	461	1.3730406205511998e-09	0.111524	0.0181703	0.000511268	2.17953e-14	3.00161e-10
ENSG00000164398.15	ACSL6	chr5_131474335_T_G_b38	rs42264	-537908	0.805625	281	311	9.907606074399502e-07	-0.103708	0.0210124	0.000511268	2.17953e-14	3.00161e-10
ENSG00000164398.15	ACSL6	chr5_131488843_G_A_b38	rs31258	-523400	0.78875	297	338	4.922877186679997e-07	-0.101085	0.0199184	0.000511268	2.17953e-14	3.00161e-10
ENSG00000164398.15	ACSL6	chr5_131496689_T_C_b38	rs28610	-515554	0.711875	376	461	1.3132602520423438e-09	-0.112172	0.0182537	0.000511268	2.17953e-14	3.00161e-10
ENSG00000164398.15	ACSL6	chr5_131525763_A_G_b38	rs7734666	-486480	0.71125	377	462	1.8716156080562474e-09	-0.111366	0.0182995	0.000511268	2.17953e-14	3.00161e-10
ENSG00000164398.15	ACSL6	chr5_131536129_T_C_b38	rs6864173	-476114	0.805625	280	311	1.8490375423855919e-06	-0.100709	0.0209448	0.000511268	2.17953e-14	3.00161e-10
ENSG00000164398.15	ACSL6	chr5_131647075_A_G_b38	rs26006	-365168	0.70875	381	466	8.757201974575255e-10	-0.114307	0.0183996	0.000511268	2.17953e-14	3.00161e-10
ENSG00000164398.15	ACSL6	chr5_131748136_T_C_b38	rs13167908	-264107	0.709375	380	465	1.1083896382718125e-09	-0.11329	0.0183512	0.000511268	2.17953e-14	3.00161e-10
ENSG00000164398.15	ACSL6	chr5_131866764_G_A_b38	rs1875176	-145479	0.706875	383	469	4.162713320888533e-10	-0.116384	0.018373	0.000511268	2.17953e-14	3.00161e-10
ENSG00000164398.15	ACSL6	chr5_132103643_A_T_b38	rs45512	91400	0.20875	293	334	2.338796051372511e-05	0.0875218	0.0205579	0.000511268	2.17953e-14	3.00161e-10
ENSG00000164398.15	ACSL6	chr5_132114849_T_G_b38	rs392149	102606	0.175	257	280	2.6802151372487934e-06	0.102838	0.0217362	0.000511268	2.17953e-14	3.00161e-10
ENSG00000197208.6	SLC22A4	chr5_132354548_A_G_b38	rs272849	60154	0.615	502	616	2.7139636608614208e-05	-0.0597416	0.0141463	0.000298738	5.23816e-07	0.0011544
ENSG00000197208.6	SLC22A4	chr5_132383536_C_A_b38	rs274561	89142	0.3825	499	612	3.090344453212354e-05	0.0595417	0.0142001	0.000298738	5.23816e-07	0.0011544
ENSG00000233006.8	MIR3936HG	chr5_132354548_A_G_b38	rs272849	-15155	0.615	502	616	4.2221759573384674e-11	0.245196	0.0366078	0.000295511	3.21183e-12	1.88229e-08
ENSG00000233006.8	MIR3936HG	chr5_132383536_C_A_b38	rs274561	13833	0.3825	499	612	6.612482413885668e-10	-0.230802	0.0368763	0.000295511	3.21183e-12	1.88229e-08
ENSG00000197375.14	SLC22A5	chr5_131445486_T_C_b38	rs7730810	-924224	0.288125	375	461	1.1025400294528771e-05	0.154362	0.0348698	0.000330379	1.4009499999999998e-39	4.3405100000000004e-33
ENSG00000197375.14	SLC22A5	chr5_131474335_T_G_b38	rs42264	-895375	0.805625	281	311	3.938750366921122e-05	-0.165617	0.0400392	0.000330379	1.4009499999999998e-39	4.3405100000000004e-33
ENSG00000197375.14	SLC22A5	chr5_131488843_G_A_b38	rs31258	-880867	0.78875	297	338	0.000267812	-0.139483	0.038084	0.000330379	1.4009499999999998e-39	4.3405100000000004e-33
ENSG00000197375.14	SLC22A5	chr5_131496689_T_C_b38	rs28610	-873021	0.711875	376	461	2.6326758472096034e-05	-0.148358	0.0350717	0.000330379	1.4009499999999998e-39	4.3405100000000004e-33
ENSG00000197375.14	SLC22A5	chr5_131525763_A_G_b38	rs7734666	-843947	0.71125	377	462	3.235848241446154e-05	-0.14702	0.0351525	0.000330379	1.4009499999999998e-39	4.3405100000000004e-33
ENSG00000197375.14	SLC22A5	chr5_131536129_T_C_b38	rs6864173	-833581	0.805625	280	311	4.9542487873707065e-05	-0.162836	0.0398894	0.000330379	1.4009499999999998e-39	4.3405100000000004e-33
ENSG00000197375.14	SLC22A5	chr5_131647075_A_G_b38	rs26006	-722635	0.70875	381	466	3.08877363353176e-05	-0.148348	0.0353785	0.000330379	1.4009499999999998e-39	4.3405100000000004e-33
ENSG00000197375.14	SLC22A5	chr5_131748136_T_C_b38	rs13167908	-621574	0.709375	380	465	1.7376216100770133e-05	-0.152447	0.035248	0.000330379	1.4009499999999998e-39	4.3405100000000004e-33
ENSG00000197375.14	SLC22A5	chr5_131866764_G_A_b38	rs1875176	-502946	0.706875	383	469	1.2432634244344683e-05	-0.155415	0.0353206	0.000330379	1.4009499999999998e-39	4.3405100000000004e-33
ENSG00000197375.14	SLC22A5	chr5_132354548_A_G_b38	rs272849	-15162	0.615	502	616	3.4716012683153437e-09	-0.194193	0.0324685	0.000330379	1.4009499999999998e-39	4.3405100000000004e-33
ENSG00000197375.14	SLC22A5	chr5_132383536_C_A_b38	rs274561	13826	0.3825	499	612	2.592793090009639e-09	0.196441	0.0325736	0.000330379	1.4009499999999998e-39	4.3405100000000004e-33
ENSG00000197375.14	SLC22A5	chr5_132487827_A_G_b38	rs13170412	118117	0.358125	468	573	1.3538365060323793e-07	0.168685	0.0316849	0.000330379	1.4009499999999998e-39	4.3405100000000004e-33
ENSG00000197375.14	SLC22A5	chr5_132488235_T_C_b38	rs10035166	118525	0.244375	336	391	8.040736243093632e-10	0.22058	0.0354254	0.000330379	1.4009499999999998e-39	4.3405100000000004e-33
ENSG00000197375.14	SLC22A5	chr5_132488372_T_A_b38	rs10213701	118662	0.3575	468	572	1.4898658325479988e-07	0.168498	0.0317578	0.000330379	1.4009499999999998e-39	4.3405100000000004e-33
ENSG00000197375.14	SLC22A5	chr5_132491373_A_G_b38	rs2549006	121663	0.633125	481	587	4.087667526083906e-08	-0.17734	0.0319761	0.000330379	1.4009499999999998e-39	4.3405100000000004e-33
ENSG00000197375.14	SLC22A5	chr5_132491499_T_C_b38	rs2549005	121789	0.633125	481	587	4.087667526083906e-08	-0.17734	0.0319761	0.000330379	1.4009499999999998e-39	4.3405100000000004e-33
ENSG00000197375.14	SLC22A5	chr5_132496074_T_G_b38	rs2706385	126364	0.615625	495	615	1.722611947599432e-06	-0.153151	0.0317548	0.000330379	1.4009499999999998e-39	4.3405100000000004e-33
ENSG00000197536.11	IRF1-AS1	chr5_132354548_A_G_b38	rs272849	-56088	0.615	502	616	9.142702072751696e-06	0.0868031	0.0194271	0.000290882	8.1621e-17	1.77266e-12
ENSG00000197536.11	IRF1-AS1	chr5_132383536_C_A_b38	rs274561	-27100	0.3825	499	612	1.4930604615034565e-05	-0.0850481	0.0195102	0.000290882	8.1621e-17	1.77266e-12
ENSG00000197536.11	IRF1-AS1	chr5_132487827_A_G_b38	rs13170412	77191	0.358125	468	573	1.3623317271166995e-15	-0.149535	0.0183039	0.000290882	8.1621e-17	1.77266e-12
ENSG00000197536.11	IRF1-AS1	chr5_132488235_T_C_b38	rs10035166	77599	0.244375	336	391	1.373267046502623e-10	-0.136292	0.0209269	0.000290882	8.1621e-17	1.77266e-12
ENSG00000197536.11	IRF1-AS1	chr5_132488372_T_A_b38	rs10213701	77736	0.3575	468	572	9.925833326507963e-16	-0.150559	0.0183359	0.000290882	8.1621e-17	1.77266e-12
ENSG00000197536.11	IRF1-AS1	chr5_132491373_A_G_b38	rs2549006	80737	0.633125	481	587	1.68936564351718e-14	0.145404	0.0185645	0.000290882	8.1621e-17	1.77266e-12
ENSG00000197536.11	IRF1-AS1	chr5_132491499_T_C_b38	rs2549005	80863	0.633125	481	587	1.68936564351718e-14	0.145404	0.0185645	0.000290882	8.1621e-17	1.77266e-12
ENSG00000197536.11	IRF1-AS1	chr5_132496074_T_G_b38	rs2706385	85438	0.615625	495	615	9.138183570628705e-17	0.15519	0.0182161	0.000290882	8.1621e-17	1.77266e-12
ENSG00000238160.1	LINC02863	chr5_131445486_T_C_b38	rs7730810	-981228	0.288125	375	461	0.0001378	-0.0725126	0.0189207	0.000293096	5.71057e-11	2.66691e-07
ENSG00000238160.1	LINC02863	chr5_131496689_T_C_b38	rs28610	-930025	0.711875	376	461	0.000209129	0.0708744	0.0190189	0.000293096	5.71057e-11	2.66691e-07
ENSG00000238160.1	LINC02863	chr5_131525763_A_G_b38	rs7734666	-900951	0.71125	377	462	0.000218087	0.0708167	0.0190586	0.000293096	5.71057e-11	2.66691e-07
ENSG00000238160.1	LINC02863	chr5_131748136_T_C_b38	rs13167908	-678578	0.709375	380	465	0.000270972	0.0700094	0.0191312	0.000293096	5.71057e-11	2.66691e-07
ENSG00000238160.1	LINC02863	chr5_132496074_T_G_b38	rs2706385	69360	0.615625	495	615	0.000243738	0.0637306	0.0172852	0.000293096	5.71057e-11	2.66691e-07
ENSG00000164403.15	SHROOM1	chr5_133130695_C_T_b38	rs4562084	300036	0.36875	483	590	2.4023702385575417e-12	-0.228583	0.032055	0.000183437	7.14573e-84	1.20875e-73
ENSG00000164403.15	SHROOM1	chr5_133130888_T_G_b38	rs4593320	300229	0.369375	484	591	3.1852202992041733e-12	-0.227531	0.0320947	0.000183437	7.14573e-84	1.20875e-73
ENSG00000072364.13	AFF4	chr5_132962496_T_C_b38	rs55746968	-1138	0.14625	223	234	5.454060066343525e-05	0.051753	0.0127493	0.000167647	1.66396e-10	1.05208e-06
ENSG00000170606.16	HSPA4	chr5_133108609_T_C_b38	rs11745702	56596	0.23375	322	374	1.5270710646204746e-08	-0.129226	0.0225797	0.00017216	1.5504e-20	5.58042e-16
ENSG00000069011.16	PITX1	chr5_135141069_C_A_b38	rs17716310	106549	0.330625	437	529	3.934471752726031e-06	-0.206651	0.0444384	0.000167488	6.58728e-40	1.1152e-33
ENSG00000113658.18	SMAD5	chr5_136080858_A_G_b38	rs9327740	-51987	0.12875	190	206	3.423446966221376e-08	0.172149	0.0308606	0.000189934	2.41877e-27	1.26994e-22
ENSG00000113658.18	SMAD5	chr5_136133001_T_C_b38	rs7718415	156	0.328125	436	525	5.4774282533979975e-25	0.229292	0.0213958	0.000189934	2.41877e-27	1.26994e-22
ENSG00000113658.18	SMAD5	chr5_136207208_G_A_b38	rs13187218	74363	0.358125	458	573	3.06454794201129e-21	0.209199	0.0214309	0.000189934	2.41877e-27	1.26994e-22
ENSG00000120705.13	ETF1	chr5_138604476_C_T_b38	rs11745933	61240	0.5325	562	748	9.756782217342379e-09	0.0798607	0.013764	0.000400133	6.76312e-11	2.47671e-07
ENSG00000120306.11	CYSTM1	chr5_140273854_G_T_b38	rs6889283	98698	0.468125	564	749	7.712807640431679e-05	0.044675	0.0112368	0.000354719	1.2235e-07	0.000262225
ENSG00000120306.11	CYSTM1	chr5_140312079_C_A_b38	rs2337138	136923	0.524375	572	761	0.000104364	-0.0439188	0.0112565	0.000354719	1.2235e-07	0.000262225
ENSG00000113070.8	HBEGF	chr5_140284816_C_T_b38	rs6580498	-61787	0.74125	356	414	3.008261726758174e-05	0.106919	0.025461	0.000316719	3.00826e-05	0.0384698
ENSG00000213523.12	SRA1	chr5_140634792_C_T_b38	rs2915863	77115	0.63	482	592	8.904442163526416e-06	0.0738826	0.016514	0.00031672	1.9187599999999999e-25	2.1243599999999998e-20
ENSG00000176087.16	SLC35A4	chr5_140634792_C_T_b38	rs2915863	70187	0.63	482	592	1.294985789810827e-06	-0.0708123	0.0145068	0.000345229	2.34919e-20	7.48932e-16
ENSG00000176087.16	SLC35A4	chr5_140647631_T_C_b38	rs778593	83026	0.41375	524	662	3.2285097808546765e-07	-0.0727832	0.0141123	0.000345229	2.34919e-20	7.48932e-16
ENSG00000176087.16	SLC35A4	chr5_140647719_T_C_b38	rs778594	83114	0.41375	524	662	3.2285097808546765e-07	-0.0727832	0.0141123	0.000345229	2.34919e-20	7.48932e-16
ENSG00000176087.16	SLC35A4	chr5_140664707_C_A_b38	rs2563335	100102	0.450625	556	721	5.0273766375884286e-08	-0.0756979	0.0137428	0.000345229	2.34919e-20	7.48932e-16
ENSG00000176087.16	SLC35A4	chr5_140726393_C_A_b38	rs2563283	161788	0.448125	555	717	4.791887438952094e-07	-0.070259	0.0138298	0.000345229	2.34919e-20	7.48932e-16
ENSG00000176087.16	SLC35A4	chr5_140775538_T_A_b38	rs11953833	210933	0.478125	578	765	3.2800981259688574e-07	0.0722992	0.0140269	0.000345229	2.34919e-20	7.48932e-16
ENSG00000283602.1	ENSG00000283602	chr5_140635028_T_C_b38	rs3138076	40458	0.2275	330	364	1.160329174250999e-09	-0.12892	0.0209089	0.000281127	1.03969e-34	4.3557300000000004e-29
ENSG00000170458.14	CD14	chr5_140635028_T_C_b38	rs3138076	1327	0.2275	330	364	4.7765143782333486e-05	-0.0869751	0.0212609	0.000339662	6.24354e-12	3.11458e-08
ENSG00000113119.13	TMCO6	chr5_140157337_A_G_b38	rs269767	-482098	0.50875	585	786	0.000162911	0.0664375	0.0175285	0.000374434	9.59848e-09	2.90454e-05
ENSG00000113119.13	TMCO6	chr5_140634792_C_T_b38	rs2915863	-4643	0.63	482	592	0.000267951	0.0676976	0.0184847	0.000374434	9.59848e-09	2.90454e-05
ENSG00000113119.13	TMCO6	chr5_140635028_T_C_b38	rs3138076	-4407	0.2275	330	364	1.1566631895813958e-07	0.114586	0.0214039	0.000374434	9.59848e-09	2.90454e-05
ENSG00000113119.13	TMCO6	chr5_140647631_T_C_b38	rs778593	8196	0.41375	524	662	3.553383904552397e-05	0.0747563	0.017968	0.000374434	9.59848e-09	2.90454e-05
ENSG00000113119.13	TMCO6	chr5_140647719_T_C_b38	rs778594	8284	0.41375	524	662	3.553383904552397e-05	0.0747563	0.017968	0.000374434	9.59848e-09	2.90454e-05
ENSG00000113119.13	TMCO6	chr5_140664707_C_A_b38	rs2563335	25272	0.450625	556	721	2.207819364920945e-05	0.074862	0.0175299	0.000374434	9.59848e-09	2.90454e-05
ENSG00000113119.13	TMCO6	chr5_140726393_C_A_b38	rs2563283	86958	0.448125	555	717	2.637730581349397e-05	0.0744102	0.0175923	0.000374434	9.59848e-09	2.90454e-05
ENSG00000113119.13	TMCO6	chr5_140775538_T_A_b38	rs11953833	136103	0.478125	578	765	7.760942758078151e-05	-0.0710478	0.017877	0.000374434	9.59848e-09	2.90454e-05
ENSG00000113141.19	IK	chr5_140634792_C_T_b38	rs2915863	-12266	0.63	482	592	2.077041590399352e-05	0.0757907	0.0176896	0.000335308	1.2599e-11	8.29413e-08
ENSG00000113141.19	IK	chr5_140635028_T_C_b38	rs3138076	-12030	0.2275	330	364	3.8415136974837267e-07	0.105464	0.020584	0.000335308	1.2599e-11	8.29413e-08
ENSG00000113141.19	IK	chr5_140647631_T_C_b38	rs778593	573	0.41375	524	662	2.11609248552866e-10	0.109411	0.0169794	0.000335308	1.2599e-11	8.29413e-08
ENSG00000113141.19	IK	chr5_140647719_T_C_b38	rs778594	661	0.41375	524	662	2.11609248552866e-10	0.109411	0.0169794	0.000335308	1.2599e-11	8.29413e-08
ENSG00000113141.19	IK	chr5_140664707_C_A_b38	rs2563335	17649	0.450625	556	721	1.1711685748250163e-10	0.108286	0.0165625	0.000335308	1.2599e-11	8.29413e-08
ENSG00000113141.19	IK	chr5_140726393_C_A_b38	rs2563283	79335	0.448125	555	717	2.996494036466862e-10	0.106284	0.0166386	0.000335308	1.2599e-11	8.29413e-08
ENSG00000113141.19	IK	chr5_140775538_T_A_b38	rs11953833	128480	0.478125	578	765	3.845473112553113e-08	-0.0944372	0.0169938	0.000335308	1.2599e-11	8.29413e-08
ENSG00000131495.9	NDUFA2	chr5_140634792_C_T_b38	rs2915863	-12853	0.63	482	592	4.597233024640902e-06	-0.0635034	0.0137539	0.000388596	1.54298e-13	1.24418e-09
ENSG00000131495.9	NDUFA2	chr5_140635028_T_C_b38	rs3138076	-12617	0.2275	330	364	0.000310042	-0.0586272	0.0161769	0.000388596	1.54298e-13	1.24418e-09
ENSG00000131495.9	NDUFA2	chr5_140647631_T_C_b38	rs778593	-14	0.41375	524	662	1.5429868046630703e-13	-0.098592	0.0131001	0.000388596	1.54298e-13	1.24418e-09
ENSG00000131495.9	NDUFA2	chr5_140647719_T_C_b38	rs778594	74	0.41375	524	662	1.5429868046630703e-13	-0.098592	0.0131001	0.000388596	1.54298e-13	1.24418e-09
ENSG00000131495.9	NDUFA2	chr5_140664707_C_A_b38	rs2563335	17062	0.450625	556	721	4.6603809559772814e-09	-0.0768991	0.0129667	0.000388596	1.54298e-13	1.24418e-09
ENSG00000131495.9	NDUFA2	chr5_140726393_C_A_b38	rs2563283	78748	0.448125	555	717	6.179961334011404e-09	-0.0765498	0.0130148	0.000388596	1.54298e-13	1.24418e-09
ENSG00000131495.9	NDUFA2	chr5_140775538_T_A_b38	rs11953833	127893	0.478125	578	765	6.992777825386535e-07	0.0665222	0.01329	0.000388596	1.54298e-13	1.24418e-09
ENSG00000120314.19	WDR55	chr5_140634792_C_T_b38	rs2915863	-30076	0.63	482	592	3.1531475514346348e-06	0.105483	0.0224571	0.000313942	7.39058e-12	3.70734e-08
ENSG00000120314.19	WDR55	chr5_140635028_T_C_b38	rs3138076	-29840	0.2275	330	364	4.890287784298093e-08	0.144032	0.0261247	0.000313942	7.39058e-12	3.70734e-08
ENSG00000120314.19	WDR55	chr5_140647631_T_C_b38	rs778593	-17237	0.41375	524	662	2.06040610333178e-06	0.104689	0.0218743	0.000313942	7.39058e-12	3.70734e-08
ENSG00000120314.19	WDR55	chr5_140647719_T_C_b38	rs778594	-17149	0.41375	524	662	2.06040610333178e-06	0.104689	0.0218743	0.000313942	7.39058e-12	3.70734e-08
ENSG00000120314.19	WDR55	chr5_140664707_C_A_b38	rs2563335	-161	0.450625	556	721	2.3980586391498286e-08	0.119783	0.0212286	0.000313942	7.39058e-12	3.70734e-08
ENSG00000120314.19	WDR55	chr5_140726393_C_A_b38	rs2563283	61525	0.448125	555	717	2.5671926537300497e-08	0.119932	0.0213012	0.000313942	7.39058e-12	3.70734e-08
ENSG00000120314.19	WDR55	chr5_140775538_T_A_b38	rs11953833	110670	0.478125	578	765	3.312192375592168e-08	-0.120748	0.0216229	0.000313942	7.39058e-12	3.70734e-08
ENSG00000170445.16	HARS1	chr5_140664707_C_A_b38	rs2563335	-26722	0.450625	556	721	1.2225220879524519e-05	-0.0794291	0.0180362	0.000357807	3.34043e-10	1.37944e-06
ENSG00000170445.16	HARS1	chr5_140726393_C_A_b38	rs2563283	34964	0.448125	555	717	1.573803184407602e-05	-0.0786964	0.0181023	0.000357807	3.34043e-10	1.37944e-06
ENSG00000170445.16	HARS1	chr5_140775538_T_A_b38	rs11953833	84109	0.478125	578	765	0.000176768	0.0694617	0.0184272	0.000357807	3.34043e-10	1.37944e-06
ENSG00000146007.11	ZMAT2	chr5_140635028_T_C_b38	rs3138076	-65419	0.2275	330	364	2.0032573722645372e-07	0.11258	0.0214465	0.000274799	7.67675e-09	2.16633e-05
ENSG00000131507.11	NDFIP1	chr5_142110288_C_T_b38	rs12653848	1509	0.654375	455	553	9.610408134652245e-12	-0.123429	0.0178253	0.000146054	1.08453e-12	1.03731e-08
ENSG00000131507.11	NDFIP1	chr5_142110356_C_T_b38	rs12653866	1577	0.654375	455	553	9.610408134652245e-12	-0.123429	0.0178253	0.000146054	1.08453e-12	1.03731e-08
ENSG00000131507.11	NDFIP1	chr5_142110526_T_C_b38	rs12656877	1747	0.654375	455	553	9.610408134652245e-12	-0.123429	0.0178253	0.000146054	1.08453e-12	1.03731e-08
ENSG00000289306.1	ENSG00000289306	chr5_142110288_C_T_b38	rs12653848	-39147	0.654375	455	553	3.928478251543053e-05	0.103916	0.0251188	0.000133203	1.22056e-05	0.033197
ENSG00000289306.1	ENSG00000289306	chr5_142110356_C_T_b38	rs12653866	-39079	0.654375	455	553	3.928478251543053e-05	0.103916	0.0251188	0.000133203	1.22056e-05	0.033197
ENSG00000289306.1	ENSG00000289306	chr5_142110526_T_C_b38	rs12656877	-38909	0.654375	455	553	3.928478251543053e-05	0.103916	0.0251188	0.000133203	1.22056e-05	0.033197
ENSG00000133706.19	LARS1	chr5_146112667_G_A_b38	rs4913067	-70029	0.243125	336	389	6.643170562797803e-22	0.141906	0.0142825	0.000229688	5.65767e-23	4.31605e-18
ENSG00000133706.19	LARS1	chr5_146126685_C_T_b38	rs1395277	-56011	0.243125	335	389	2.03007372014862e-21	0.139623	0.0142347	0.000229688	5.65767e-23	4.31605e-18
ENSG00000133706.19	LARS1	chr5_146173839_G_C_b38	rs35749752	-8857	0.24375	337	390	6.6050770407829115e-22	0.142039	0.014295	0.000229688	5.65767e-23	4.31605e-18
ENSG00000133706.19	LARS1	chr5_146182719_G_T_b38	rs13186701	23	0.243125	336	389	6.643170562797803e-22	0.141906	0.0142825	0.000229688	5.65767e-23	4.31605e-18
ENSG00000133706.19	LARS1	chr5_146182788_A_G_b38	rs17428647	92	0.244375	338	391	1.0744708653252454e-21	0.140812	0.0142506	0.000229688	5.65767e-23	4.31605e-18
ENSG00000133706.19	LARS1	chr5_146183002_G_A_b38	rs17428724	306	0.243125	336	389	6.643170562797803e-22	0.141906	0.0142825	0.000229688	5.65767e-23	4.31605e-18
ENSG00000133706.19	LARS1	chr5_146203248_G_A_b38	rs13162175	20552	0.34625	461	554	7.284791646869245e-16	0.107266	0.0129993	0.000229688	5.65767e-23	4.31605e-18
ENSG00000133706.19	LARS1	chr5_146218329_T_C_b38	rs17501177	35633	0.22125	313	354	1.7339745365693223e-18	0.135154	0.0149954	0.000229688	5.65767e-23	4.31605e-18
ENSG00000237693.5	IRGM	chr5_150858959_C_T_b38	rs147018773	12438	0.104375	158	167	3.2773204874327324e-06	-0.275758	0.0588102	0.000126385	1.8128e-08	7.97579e-05
ENSG00000237693.5	IRGM	chr5_150875058_C_T_b38	rs10463307	28537	0.104375	158	167	3.2773204874327324e-06	-0.275758	0.0588102	0.000126385	1.8128e-08	7.97579e-05
ENSG00000055147.19	FAM114A2	chr5_153987736_G_A_b38	rs378267	-51200	0.60625	507	630	1.504244213492571e-11	0.116151	0.0169403	0.000225137	2.81186e-14	3.158e-10
ENSG00000055147.19	FAM114A2	chr5_154012058_G_A_b38	rs690053	-26878	0.621875	494	605	4.6853946803186064e-14	0.129871	0.0168831	0.000225137	2.81186e-14	3.158e-10
ENSG00000055147.19	FAM114A2	chr5_154038399_T_G_b38	rs920310	-537	0.621875	494	605	4.6853946803186064e-14	0.129871	0.0168831	0.000225137	2.81186e-14	3.158e-10
ENSG00000113249.13	HAVCR1	chr5_156963286_T_C_b38	rs6882076	-95833	0.595625	502	647	5.23327359881826e-08	0.157555	0.0286422	0.000302923	1.21187e-17	3.97591e-13
ENSG00000113249.13	HAVCR1	chr5_156991779_A_G_b38	rs1501910	-67340	0.85625	206	230	1.6633510112328937e-09	0.238803	0.0391122	0.000302923	1.21187e-17	3.97591e-13
ENSG00000113249.13	HAVCR1	chr5_157104243_G_C_b38	rs919744	45124	0.815	258	296	1.4744462622475395e-16	0.283976	0.0335737	0.000302923	1.21187e-17	3.97591e-13
ENSG00000113249.13	HAVCR1	chr5_157109557_A_C_b38	rs10515746	50438	0.7925	284	332	5.5310730688619577e-17	0.276449	0.0322085	0.000302923	1.21187e-17	3.97591e-13
ENSG00000113249.13	HAVCR1	chr5_157109865_A_G_b38	rs4704853	50746	0.7925	284	332	5.5310730688619577e-17	0.276449	0.0322085	0.000302923	1.21187e-17	3.97591e-13
ENSG00000135077.9	HAVCR2	chr5_156991779_A_G_b38	rs1501910	-117343	0.85625	206	230	6.416069627647948e-06	-0.115326	0.025372	0.000260242	1.05376e-13	1.3905e-09
ENSG00000135077.9	HAVCR2	chr5_157104243_G_C_b38	rs919744	-4879	0.815	258	296	1.2730670897685874e-09	-0.135368	0.0220099	0.000260242	1.05376e-13	1.3905e-09
ENSG00000135077.9	HAVCR2	chr5_157109557_A_C_b38	rs10515746	435	0.7925	284	332	5.026344415239561e-08	-0.117032	0.0212467	0.000260242	1.05376e-13	1.3905e-09
ENSG00000135077.9	HAVCR2	chr5_157109865_A_G_b38	rs4704853	743	0.7925	284	332	5.026344415239561e-08	-0.117032	0.0212467	0.000260242	1.05376e-13	1.3905e-09
ENSG00000055163.20	CYFIP2	chr5_157334245_G_A_b38	rs12652242	68166	0.409375	513	655	2.6931252646752626e-05	0.081874	0.0193789	0.000280225	5.62634e-07	0.0015996
ENSG00000055163.20	CYFIP2	chr5_157336913_C_A_b38	rs11134699	70834	0.409375	513	655	2.6931252646752626e-05	0.081874	0.0193789	0.000280225	5.62634e-07	0.0015996
ENSG00000055163.20	CYFIP2	chr5_157362201_T_G_b38	rs10053959	96122	0.41625	517	666	3.969737911641449e-06	0.0881181	0.0189567	0.000280225	5.62634e-07	0.0015996
ENSG00000172568.5	FNDC9	chr5_157334245_G_A_b38	rs12652242	-11432	0.409375	513	655	1.5854374992867987e-08	0.193804	0.0339029	0.000266913	2.56373e-09	1.44426e-05
ENSG00000172568.5	FNDC9	chr5_157336913_C_A_b38	rs11134699	-8764	0.409375	513	655	1.5854374992867987e-08	0.193804	0.0339029	0.000266913	2.56373e-09	1.44426e-05
ENSG00000172568.5	FNDC9	chr5_157362201_T_G_b38	rs10053959	16524	0.41625	517	666	1.901480802259851e-08	0.189027	0.0332555	0.000266913	2.56373e-09	1.44426e-05
ENSG00000248544.2	ENSG00000248544	chr5_157334245_G_A_b38	rs12652242	-50705	0.409375	513	655	2.6509956992921395e-08	0.170155	0.0302524	0.000267491	8.43826e-10	5.14863e-06
ENSG00000248544.2	ENSG00000248544	chr5_157336913_C_A_b38	rs11134699	-48037	0.409375	513	655	2.6509956992921395e-08	0.170155	0.0302524	0.000267491	8.43826e-10	5.14863e-06
ENSG00000248544.2	ENSG00000248544	chr5_157362201_T_G_b38	rs10053959	-22749	0.41625	517	666	5.173040688707977e-09	0.175028	0.029603	0.000267491	8.43826e-10	5.14863e-06
ENSG00000135074.16	ADAM19	chr5_157334245_G_A_b38	rs12652242	-241530	0.409375	513	655	9.723491451792622e-06	0.0798975	0.017936	0.000271997	5.71201e-21	1.68222e-16
ENSG00000135074.16	ADAM19	chr5_157336913_C_A_b38	rs11134699	-238862	0.409375	513	655	9.723491451792622e-06	0.0798975	0.017936	0.000271997	5.71201e-21	1.68222e-16
ENSG00000135074.16	ADAM19	chr5_157342000_C_T_b38	rs11739823	-233775	0.1775	261	284	6.739373516185768e-08	0.125191	0.0229531	0.000271997	5.71201e-21	1.68222e-16
ENSG00000135074.16	ADAM19	chr5_157362201_T_G_b38	rs10053959	-213574	0.41625	517	666	0.000162463	0.0669248	0.0176538	0.000271997	5.71201e-21	1.68222e-16
ENSG00000072786.13	STK10	chr5_172150696_A_G_b38	rs6871819	-37528	0.4625	556	740	6.492924492866966e-06	-0.0640074	0.0140898	0.000135719	1.64444e-08	7.96156e-05
ENSG00000113742.14	CPEB4	chr5_173947652_A_G_b38	rs72812840	59303	0.265625	364	425	1.1277843116631783e-05	0.0901123	0.0203792	9.73273e-05	2.48185e-15	4.68221e-11
ENSG00000113742.14	CPEB4	chr5_173952344_G_T_b38	rs72812852	63995	0.265625	364	425	1.1277843116631783e-05	0.0901123	0.0203792	9.73273e-05	2.48185e-15	4.68221e-11
ENSG00000170091.11	NSG2	chr5_173947652_A_G_b38	rs72812840	-98054	0.265625	364	425	3.803785479827774e-12	0.230532	0.0326392	0.00010551	4.70133e-13	4.15483e-09
ENSG00000170091.11	NSG2	chr5_173952344_G_T_b38	rs72812852	-93362	0.265625	364	425	3.803785479827774e-12	0.230532	0.0326392	0.00010551	4.70133e-13	4.15483e-09
ENSG00000087206.17	UIMC1	chr5_177039010_G_A_b38	rs2454949	16408	0.5375	557	740	7.677829150481814e-07	0.0750028	0.0150403	0.000204154	1.10008e-14	1.27711e-10
ENSG00000160867.15	FGFR4	chr5_176896297_G_A_b38	rs691141	-190608	0.450625	558	721	5.485921354675962e-05	0.149765	0.0369071	0.000176556	1.04373e-12	7.04283e-09
ENSG00000160867.15	FGFR4	chr5_176899720_C_A_b38	rs547798	-187185	0.44125	551	706	0.000120412	0.144076	0.0372658	0.000176556	1.04373e-12	7.04283e-09
ENSG00000160867.15	FGFR4	chr5_177039010_G_A_b38	rs2454949	-47895	0.5375	557	740	4.657769035964351e-12	0.260658	0.0370624	0.000176556	1.04373e-12	7.04283e-09
ENSG00000160867.15	FGFR4	chr5_177357511_G_A_b38	rs4075958	270606	0.23875	322	382	0.000121166	-0.163619	0.0423376	0.000176556	1.04373e-12	7.04283e-09
ENSG00000165671.22	NSD1	chr5_177291360_A_G_b38	rs6886255	159530	0.77375	302	362	6.214509939856713e-05	-0.0793804	0.0197072	0.000156213	1.0221e-05	0.0240265
ENSG00000169228.14	RAB24	chr5_177300437_T_C_b38	rs28684504	-3307	0.871875	191	205	8.378809861354255e-05	-0.0841105	0.0212637	0.000153548	1.97647e-07	0.00077207
ENSG00000169230.10	PRELID1	chr5_177291360_A_G_b38	rs6886255	-12439	0.77375	302	362	3.006993306617824e-27	0.19495	0.0173071	0.000156799	4.29157e-57	9.35403e-50
ENSG00000169230.10	PRELID1	chr5_177300437_T_C_b38	rs28684504	-3362	0.871875	191	205	1.2335981026540541e-23	0.227835	0.0219508	0.000156799	4.29157e-57	9.35403e-50
ENSG00000213347.11	MXD3	chr5_177291360_A_G_b38	rs6886255	-21397	0.77375	302	362	7.23450116854252e-07	-0.0803312	0.0160706	0.000180187	6.70202e-11	4.84249e-07
ENSG00000213347.11	MXD3	chr5_177300437_T_C_b38	rs28684504	-12320	0.871875	191	205	4.049510541556671e-06	-0.0938087	0.0201993	0.000180187	6.70202e-11	4.84249e-07
ENSG00000169223.15	LMAN2	chr5_177357511_G_A_b38	rs4075958	5843	0.23875	322	382	4.693831621871558e-08	0.0707091	0.0128079	0.000148934	1.90544e-11	1.09608e-07
ENSG00000169223.15	LMAN2	chr5_177357611_G_A_b38	rs4075959	5943	0.291875	385	467	1.3802406723526407e-06	0.0583195	0.0119794	0.000148934	1.90544e-11	1.09608e-07
ENSG00000113758.14	DBN1	chr5_177462529_C_A_b38	rs335466	-11872	0.5275	583	756	2.219898771307783e-22	-0.243538	0.0242107	0.000129262	6.56901e-23	2.6599e-18
ENSG00000113758.14	DBN1	chr5_177463415_G_A_b38	rs337374	-10986	0.506875	595	789	8.2680983550173e-20	-0.226802	0.0241842	0.000129262	6.56901e-23	2.6599e-18
ENSG00000279821.1	ENSG00000279821	chr5_177462529_C_A_b38	rs335466	-17127	0.5275	583	756	4.085322913228482e-05	-0.0854083	0.0206911	0.000143103	1.83739e-05	0.0502954
ENSG00000146067.16	FAM193B	chr5_177509299_C_A_b38	rs337400	-45264	0.465	563	744	1.082011363315682e-13	0.107265	0.0141588	0.000142998	4.40575e-16	1.21613e-11
ENSG00000184840.12	TMED9	chr5_177509299_C_A_b38	rs337400	-82904	0.465	563	744	3.8386360274351754e-08	-0.10011	0.0180136	0.000131436	1.90153e-35	1.3156e-29
ENSG00000027847.14	B4GALT7	chr5_177509299_C_A_b38	rs337400	-90833	0.465	563	744	6.027044755061608e-07	0.166027	0.0329748	0.000146089	3.1107e-125	6.89271e-113
ENSG00000246596.7	ENSG00000246596	chr5_177509299_C_A_b38	rs337400	-162910	0.465	563	744	1.901971188886115e-05	0.127758	0.02968	0.000129918	7.30674e-18	1.84391e-13
ENSG00000087116.16	ADAMTS2	chr5_179349146_G_C_b38	rs33901	3685	0.568125	537	691	2.0993622681997593e-10	0.11076	0.0171853	9.25711e-05	1.02458e-10	9.24797e-07
ENSG00000161011.20	SQSTM1	chr5_179915960_A_G_b38	rs26075	109562	0.3925	509	628	1.960482124644565e-06	-0.0876388	0.0182724	9.75959e-05	2.37078e-09	1.93659e-05
ENSG00000113303.12	BTNL8	chr5_181012650_T_C_b38	rs7721375	113573	0.579375	529	673	1.8256574275110992e-19	-0.230974	0.0248784	0.000140436	2.96191e-169	6.23225e-150
ENSG00000168903.9	BTNL3	chr5_181012650_T_C_b38	rs7721375	23804	0.579375	529	673	7.208513136766583e-53	0.671359	0.0403851	0.000125766	5.28254e-190	2.35403e-171
ENSG00000165810.17	BTNL9	chr5_181012650_T_C_b38	rs7721375	-27575	0.579375	529	673	1.8161951308151233e-19	-0.3449	0.037147	0.000163607	3.53972e-22	2.85842e-17
ENSG00000287265.1	ENSG00000287265	chr6_253428_C_T_b38	rs6596865	-38585	0.1725	248	276	2.675286533438415e-17	0.342119	0.0394388	0.00016248	5.86587e-34	3.5727100000000003e-28
ENSG00000250903.10	GMDS-DT	chr6_2415010_C_T_b38	rs3817904	169292	0.19875	291	318	1.0012795975975873e-07	0.243804	0.0453122	0.000106317	1.31346e-12	1.31059e-08
ENSG00000124491.16	F13A1	chr6_6331640_T_C_b38	rs927332	10627	0.468125	570	749	6.94173288339056e-15	0.168776	0.0212222	8.43247e-05	4.78541e-16	6.09988e-12
ENSG00000261211.2	ENSG00000261211	chr6_6735964_A_T_b38	rs912056	50817	0.65875	444	546	4.018096632606435e-06	-0.140913	0.0303312	0.000100477	1.1042499999999998e-39	2.1698800000000003e-34
ENSG00000288046.1	ENSG00000288046	chr6_6735964_A_T_b38	rs912056	10928	0.65875	444	546	8.738455125368057e-11	-0.270085	0.0410198	0.000104059	1.20373e-26	9.984679999999999e-22
ENSG00000168566.13	SNRNP48	chr6_7562999_T_G_b38	rs2076295	-27199	0.455625	556	729	2.8125498178477653e-05	-0.0966445	0.0229294	0.000110924	9.90846e-16	1.41253e-11
ENSG00000111846.20	GCNT2	chr6_10528561_T_C_b38	rs560194	36338	0.525	590	760	8.435326776036585e-35	-0.327646	0.0252478	0.000130005	1.83097e-36	7.679649999999999e-31
ENSG00000111846.20	GCNT2	chr6_10535358_A_C_b38	rs509227	43135	0.55375	558	714	1.830973895107963e-36	-0.341204	0.0255864	0.000130005	1.83097e-36	7.679649999999999e-31
ENSG00000205269.6	TMEM170B	chr6_11494903_C_T_b38	rs12192094	-42846	0.58	542	672	3.271145685606109e-12	0.132168	0.0186535	0.000140248	1.29271e-38	1.29264e-32
ENSG00000205269.6	TMEM170B	chr6_11514501_A_C_b38	rs1923525	-23248	0.31125	440	498	4.9891688519681674e-29	-0.226729	0.0194071	0.000140248	1.29271e-38	1.29264e-32
ENSG00000205269.6	TMEM170B	chr6_11514660_C_T_b38	rs2758307	-23089	0.463125	591	741	1.4182563538062368e-10	-0.125342	0.0192608	0.000140248	1.29271e-38	1.29264e-32
ENSG00000205269.6	TMEM170B	chr6_11514928_G_A_b38	rs533319	-22821	0.298125	422	477	7.471486140082247e-32	-0.240628	0.0195202	0.000140248	1.29271e-38	1.29264e-32
ENSG00000205269.6	TMEM170B	chr6_11519935_A_C_b38	rs574254	-17814	0.231875	335	371	7.286985577174353e-38	-0.27551	0.02021	0.000140248	1.29271e-38	1.29264e-32
ENSG00000205269.6	TMEM170B	chr6_11520029_T_C_b38	rs575164	-17720	0.31125	440	498	4.9891688519681674e-29	-0.226729	0.0194071	0.000140248	1.29271e-38	1.29264e-32
ENSG00000205269.6	TMEM170B	chr6_11525939_G_A_b38	rs588948	-11810	0.305625	433	489	1.0010350176343693e-31	-0.238649	0.0194045	0.000140248	1.29271e-38	1.29264e-32
ENSG00000205269.6	TMEM170B	chr6_11526137_G_C_b38	rs570714	-11612	0.305625	433	489	1.0010350176343693e-31	-0.238649	0.0194045	0.000140248	1.29271e-38	1.29264e-32
ENSG00000050393.12	MCUR1	chr6_13765015_C_T_b38	rs12527334	-49553	0.3375	451	540	4.5211023011879096e-05	-0.111345	0.0271317	0.000136074	6.45322e-07	0.0024326
ENSG00000050393.12	MCUR1	chr6_13765304_A_G_b38	rs9367643	-49264	0.3375	451	540	4.5211023011879096e-05	-0.111345	0.0271317	0.000136074	6.45322e-07	0.0024326
ENSG00000112343.11	TRIM38	chr6_25993241_A_G_b38	rs13202688	30439	0.05875	89	94	0.000275914	-0.157004	0.0429593	0.000304972	1.6229e-16	6.96644e-12
ENSG00000112343.11	TRIM38	chr6_26104220_A_G_b38	rs198852	141418	0.355	462	568	1.2534456209874124e-10	0.139081	0.0213077	0.000304972	1.6229e-16	6.96644e-12
ENSG00000112343.11	TRIM38	chr6_26113766_T_G_b38	rs198835	150964	0.529412	563	753	2.8577689261349977e-08	0.114289	0.0203689	0.000304972	1.6229e-16	6.96644e-12
ENSG00000112343.11	TRIM38	chr6_26123401_T_C_b38	rs198821	160599	0.528125	562	755	7.43920449011731e-08	0.110549	0.0203368	0.000304972	1.6229e-16	6.96644e-12
ENSG00000112343.11	TRIM38	chr6_26126296_A_G_b38	rs198817	163494	0.523125	566	763	1.2270031974792914e-07	0.109341	0.0204667	0.000304972	1.6229e-16	6.96644e-12
ENSG00000112343.11	TRIM38	chr6_26157534_C_T_b38	rs3857546	194732	0.124375	185	199	0.00017722	-0.116256	0.0308463	0.000304972	1.6229e-16	6.96644e-12
ENSG00000112343.11	TRIM38	chr6_26313077_T_C_b38	rs4145910	350275	0.66375	438	538	0.000100725	-0.0865546	0.0221344	0.000304972	1.6229e-16	6.96644e-12
ENSG00000272462.4	ENSG00000272462	chr6_25748873_A_G_b38	rs4712967	-243768	0.268125	364	429	9.54077574129061e-07	-0.169511	0.0342918	0.000265468	2.62684e-16	6.89954e-12
ENSG00000272462.4	ENSG00000272462	chr6_25748996_T_G_b38	rs4711104	-243645	0.268125	364	429	9.54077574129061e-07	-0.169511	0.0342918	0.000265468	2.62684e-16	6.89954e-12
ENSG00000272462.4	ENSG00000272462	chr6_25993241_A_G_b38	rs13202688	600	0.05875	89	94	5.540970181265296e-16	0.503371	0.0607398	0.000265468	2.62684e-16	6.89954e-12
ENSG00000272462.4	ENSG00000272462	chr6_26055844_G_C_b38	rs8384	63203	0.218125	301	349	7.256217188751213e-10	-0.22031	0.0352862	0.000265468	2.62684e-16	6.89954e-12
ENSG00000272462.4	ENSG00000272462	chr6_26056480_C_T_b38	rs12204800	63839	0.218125	301	349	7.256217188751213e-10	-0.22031	0.0352862	0.000265468	2.62684e-16	6.89954e-12
ENSG00000272462.4	ENSG00000272462	chr6_26113766_T_G_b38	rs198835	121125	0.529412	563	753	5.51447981601974e-05	-0.122311	0.0301508	0.000265468	2.62684e-16	6.89954e-12
ENSG00000272462.4	ENSG00000272462	chr6_26123401_T_C_b38	rs198821	130760	0.528125	562	755	6.206942327093919e-05	-0.12113	0.0300697	0.000265468	2.62684e-16	6.89954e-12
ENSG00000272462.4	ENSG00000272462	chr6_26126296_A_G_b38	rs198817	133655	0.523125	566	763	5.72249725415628e-05	-0.122399	0.0302385	0.000265468	2.62684e-16	6.89954e-12
ENSG00000272462.4	ENSG00000272462	chr6_26157534_C_T_b38	rs3857546	164893	0.124375	185	199	5.268915546178715e-08	0.245983	0.0447277	0.000265468	2.62684e-16	6.89954e-12
ENSG00000187475.6	H1-6	chr6_26104220_A_G_b38	rs198852	-3915	0.355	462	568	6.654505088656564e-05	-0.151838	0.0378504	0.000270972	3.08633e-08	0.000129442
ENSG00000187475.6	H1-6	chr6_26113766_T_G_b38	rs198835	5631	0.529412	563	753	6.075783794599689e-08	-0.194808	0.0355922	0.000270972	3.08633e-08	0.000129442
ENSG00000187475.6	H1-6	chr6_26123401_T_C_b38	rs198821	15266	0.528125	562	755	5.4294055312019135e-08	-0.194961	0.0354858	0.000270972	3.08633e-08	0.000129442
ENSG00000187475.6	H1-6	chr6_26126296_A_G_b38	rs198817	18161	0.523125	566	763	1.8970528691285603e-07	-0.188026	0.035748	0.000270972	3.08633e-08	0.000129442
ENSG00000158373.9	H2BC5	chr6_26104220_A_G_b38	rs198852	-53902	0.355	462	568	5.532568249276072e-09	0.132357	0.02243	0.00033593	1.3513199999999999e-36	1.64455e-29
ENSG00000158373.9	H2BC5	chr6_26157534_C_T_b38	rs3857546	-588	0.124375	185	199	0.000105303	-0.125895	0.0322853	0.00033593	1.3513199999999999e-36	1.64455e-29
ENSG00000158373.9	H2BC5	chr6_26200449_A_G_b38	rs806794	42327	0.29	383	464	8.590003295115842e-08	-0.122904	0.0227216	0.00033593	1.3513199999999999e-36	1.64455e-29
ENSG00000158373.9	H2BC5	chr6_26285921_G_T_b38	rs34916901	127799	0.530625	588	751	0.000170606	-0.08658	0.0229135	0.00033593	1.3513199999999999e-36	1.64455e-29
ENSG00000158373.9	H2BC5	chr6_26313077_T_C_b38	rs4145910	154955	0.66375	438	538	8.139406918316111e-09	-0.133574	0.0228964	0.00033593	1.3513199999999999e-36	1.64455e-29
ENSG00000158373.9	H2BC5	chr6_27012711_G_C_b38	rs141542285	854589	0.079375	119	127	0.000298182	-0.143274	0.0394216	0.00033593	1.3513199999999999e-36	1.64455e-29
ENSG00000158373.9	H2BC5	chr6_27040738_G_C_b38	rs72838262	882616	0.080625	121	129	0.000198123	-0.146606	0.0391953	0.00033593	1.3513199999999999e-36	1.64455e-29
ENSG00000196866.3	H2AC7	chr6_26195274_G_A_b38	rs1341759	-4019	0.1525	224	244	2.0988218443775956e-05	-0.107598	0.0251274	0.000369502	7.8606e-06	0.0150255
ENSG00000196866.3	H2AC7	chr6_26205272_C_T_b38	rs2069020	5979	0.15625	230	250	5.293181872634839e-05	-0.101896	0.0250579	0.000369502	7.8606e-06	0.0150255
ENSG00000277224.3	H2BC7	chr6_26195274_G_A_b38	rs1341759	-4242	0.1525	224	244	1.567583060170781e-07	0.164522	0.031065	0.000346291	2.8176e-08	9.39193e-05
ENSG00000277224.3	H2BC7	chr6_26205272_C_T_b38	rs2069020	5756	0.15625	230	250	1.1759584215760987e-07	0.165486	0.0309299	0.000346291	2.8176e-08	9.39193e-05
ENSG00000277075.2	H2AC8	chr6_26195274_G_A_b38	rs1341759	-21701	0.1525	224	244	1.9600965655391494e-17	-0.232411	0.0266721	0.000360108	3.94413e-19	2.64662e-14
ENSG00000277075.2	H2AC8	chr6_26205272_C_T_b38	rs2069020	-11703	0.15625	230	250	4.857827809404678e-16	-0.221577	0.0266817	0.000360108	3.94413e-19	2.64662e-14
ENSG00000274750.3	H3C6	chr6_26195274_G_A_b38	rs1341759	-28925	0.1525	224	244	3.0100168869809757e-35	0.663563	0.0507538	0.000365075	1.14385e-65	3.1522100000000003e-55
ENSG00000274750.3	H3C6	chr6_26205272_C_T_b38	rs2069020	-18927	0.15625	230	250	1.5235344307929995e-33	0.645586	0.0508232	0.000365075	1.14385e-65	3.1522100000000003e-55
ENSG00000274750.3	H3C6	chr6_26285921_G_T_b38	rs34916901	61722	0.530625	588	751	1.4404822605725888e-05	0.183887	0.0421063	0.000365075	1.14385e-65	3.1522100000000003e-55
ENSG00000158406.6	H4C8	chr6_26200449_A_G_b38	rs806794	-85189	0.29	383	464	4.866785716178723e-05	-0.122684	0.0300224	0.000390868	2.55149e-15	6.10341e-11
ENSG00000158406.6	H4C8	chr6_26285921_G_T_b38	rs34916901	283	0.530625	588	751	3.824565007118082e-09	-0.176571	0.029604	0.000390868	2.55149e-15	6.10341e-11
ENSG00000158406.6	H4C8	chr6_26313077_T_C_b38	rs4145910	27439	0.66375	438	538	2.442615493056221e-11	-0.201911	0.0297699	0.000390868	2.55149e-15	6.10341e-11
ENSG00000186470.14	BTN3A2	chr6_25748873_A_G_b38	rs4712967	-616286	0.268125	364	429	0.000102782	0.130049	0.0332996	0.000436196	4.81805e-172	1.73544e-146
ENSG00000186470.14	BTN3A2	chr6_25748996_T_G_b38	rs4711104	-616163	0.268125	364	429	0.000102782	0.130049	0.0332996	0.000436196	4.81805e-172	1.73544e-146
ENSG00000186470.14	BTN3A2	chr6_25993241_A_G_b38	rs13202688	-371918	0.05875	89	94	8.598827625581091e-42	-0.781179	0.0540736	0.000436196	4.81805e-172	1.73544e-146
ENSG00000186470.14	BTN3A2	chr6_26055844_G_C_b38	rs8384	-309315	0.218125	301	349	0.000324576	0.125141	0.0346452	0.000436196	4.81805e-172	1.73544e-146
ENSG00000186470.14	BTN3A2	chr6_26056480_C_T_b38	rs12204800	-308679	0.218125	301	349	0.000324576	0.125141	0.0346452	0.000436196	4.81805e-172	1.73544e-146
ENSG00000186470.14	BTN3A2	chr6_26113766_T_G_b38	rs198835	-251393	0.529412	563	753	6.398326980512255e-08	0.157587	0.028842	0.000436196	4.81805e-172	1.73544e-146
ENSG00000186470.14	BTN3A2	chr6_26123401_T_C_b38	rs198821	-241758	0.528125	562	755	1.1732545168501997e-07	0.154013	0.0287832	0.000436196	4.81805e-172	1.73544e-146
ENSG00000186470.14	BTN3A2	chr6_26126296_A_G_b38	rs198817	-238863	0.523125	566	763	1.899771116329306e-07	0.152348	0.0289663	0.000436196	4.81805e-172	1.73544e-146
ENSG00000186470.14	BTN3A2	chr6_26157534_C_T_b38	rs3857546	-207625	0.124375	185	199	7.67354617305562e-25	-0.437568	0.0409687	0.000436196	4.81805e-172	1.73544e-146
ENSG00000186470.14	BTN3A2	chr6_26313077_T_C_b38	rs4145910	-52082	0.66375	438	538	6.016495943751468e-08	-0.169754	0.0310044	0.000436196	4.81805e-172	1.73544e-146
ENSG00000186470.14	BTN3A2	chr6_26404730_G_A_b38	rs10456045	39571	0.24125	335	386	3.537966107517807e-18	-0.297411	0.0333203	0.000436196	4.81805e-172	1.73544e-146
ENSG00000186470.14	BTN3A2	chr6_26538040_T_C_b38	rs4713008	172881	0.486875	586	779	0.000411931	0.10314	0.0290643	0.000436196	4.81805e-172	1.73544e-146
ENSG00000112763.17	BTN2A1	chr6_26537982_A_T_b38	rs1321481	80078	0.48625	586	778	4.0463694831713176e-11	-0.125326	0.0186928	0.000427192	2.03573e-69	6.09444e-59
ENSG00000112763.17	BTN2A1	chr6_26538040_T_C_b38	rs4713008	80136	0.486875	586	779	4.248107567667241e-11	-0.125151	0.0186877	0.000427192	2.03573e-69	6.09444e-59
ENSG00000112763.17	BTN2A1	chr6_26571937_G_T_b38	rs6925895	114033	0.485	585	776	4.825438817453042e-11	-0.124889	0.0187039	0.000427192	2.03573e-69	6.09444e-59
ENSG00000112763.17	BTN2A1	chr6_26577629_C_G_b38	rs6918506	119725	0.47625	574	762	1.5203901914021793e-10	-0.120879	0.0186066	0.000427192	2.03573e-69	6.09444e-59
ENSG00000112763.17	BTN2A1	chr6_26577696_G_A_b38	rs6918854	119792	0.47625	574	762	1.5203901914021793e-10	-0.120879	0.0186066	0.000427192	2.03573e-69	6.09444e-59
ENSG00000112763.17	BTN2A1	chr6_26659414_C_T_b38	rs2498351	201510	0.433125	540	693	7.476619392043686e-06	-0.0868782	0.0192542	0.000427192	2.03573e-69	6.09444e-59
ENSG00000182952.5	HMGN4	chr6_26313077_T_C_b38	rs4145910	-225289	0.66375	438	538	8.533774085942e-05	-0.101087	0.0255845	0.000468331	5.11342e-56	6.53412e-47
ENSG00000182952.5	HMGN4	chr6_26404730_G_A_b38	rs10456045	-133636	0.24125	335	386	4.339349610192402e-08	-0.155529	0.0280985	0.000468331	5.11342e-56	6.53412e-47
ENSG00000182952.5	HMGN4	chr6_26537982_A_T_b38	rs1321481	-384	0.48625	586	778	1.1211842520363287e-54	0.344379	0.0202977	0.000468331	5.11342e-56	6.53412e-47
ENSG00000182952.5	HMGN4	chr6_26538040_T_C_b38	rs4713008	-326	0.486875	586	779	9.446556909316366e-55	0.344467	0.0202861	0.000468331	5.11342e-56	6.53412e-47
ENSG00000182952.5	HMGN4	chr6_26571937_G_T_b38	rs6925895	33571	0.485	585	776	1.3334327713372305e-54	0.344295	0.0203097	0.000468331	5.11342e-56	6.53412e-47
ENSG00000182952.5	HMGN4	chr6_26577629_C_G_b38	rs6918506	39263	0.47625	574	762	8.810889670654261e-53	0.336943	0.0202888	0.000468331	5.11342e-56	6.53412e-47
ENSG00000182952.5	HMGN4	chr6_26577696_G_A_b38	rs6918854	39330	0.47625	574	762	8.810889670654261e-53	0.336943	0.0202888	0.000468331	5.11342e-56	6.53412e-47
ENSG00000182952.5	HMGN4	chr6_26659414_C_T_b38	rs2498351	121048	0.433125	540	693	3.4632272709706268e-37	0.293183	0.0217346	0.000468331	5.11342e-56	6.53412e-47
ENSG00000146109.5	ABT1	chr6_27012711_G_C_b38	rs141542285	415758	0.079375	119	127	7.005831729317743e-08	-0.173124	0.0317832	0.000501433	1.5334200000000001e-24	5.850730000000001e-19
ENSG00000146109.5	ABT1	chr6_27040738_G_C_b38	rs72838262	443785	0.080625	121	129	1.2313814655825215e-07	-0.169017	0.0316411	0.000501433	1.5334200000000001e-24	5.850730000000001e-19
ENSG00000146109.5	ABT1	chr6_27285001_G_A_b38	rs10946906	688048	0.061875	97	99	1.651670945551823e-06	-0.181163	0.0374958	0.000501433	1.5334200000000001e-24	5.850730000000001e-19
ENSG00000181315.11	ZNF322	chr6_26537982_A_T_b38	rs1321481	-121770	0.48625	586	778	7.966151957497457e-20	-0.21418	0.0228276	0.000505475	2.1108100000000002e-33	5.23501e-27
ENSG00000181315.11	ZNF322	chr6_26538040_T_C_b38	rs4713008	-121712	0.486875	586	779	6.509818787289511e-20	-0.214593	0.0228137	0.000505475	2.1108100000000002e-33	5.23501e-27
ENSG00000181315.11	ZNF322	chr6_26571937_G_T_b38	rs6925895	-87815	0.485	585	776	3.187251779864201e-20	-0.216448	0.0228074	0.000505475	2.1108100000000002e-33	5.23501e-27
ENSG00000181315.11	ZNF322	chr6_26577629_C_G_b38	rs6918506	-82123	0.47625	574	762	6.4297788220193305e-21	-0.218731	0.0226048	0.000505475	2.1108100000000002e-33	5.23501e-27
ENSG00000181315.11	ZNF322	chr6_26577696_G_A_b38	rs6918854	-82056	0.47625	574	762	6.4297788220193305e-21	-0.218731	0.0226048	0.000505475	2.1108100000000002e-33	5.23501e-27
ENSG00000181315.11	ZNF322	chr6_26659414_C_T_b38	rs2498351	-338	0.433125	540	693	4.6080646131808135e-28	-0.258344	0.0225489	0.000505475	2.1108100000000002e-33	5.23501e-27
ENSG00000181315.11	ZNF322	chr6_27507321_G_C_b38	rs2393963	847569	0.534375	557	745	0.000154341	-0.0905891	0.0238147	0.000505475	2.1108100000000002e-33	5.23501e-27
ENSG00000124635.9	H2BC11	chr6_27012711_G_C_b38	rs141542285	-120084	0.079375	119	127	0.000457838	0.16031	0.0455389	0.000645927	4.36618e-07	0.000885625
ENSG00000124635.9	H2BC11	chr6_27209582_G_C_b38	rs858984	76787	0.91	136	144	2.2257327642050264e-06	-0.205907	0.0431677	0.000645927	4.36618e-07	0.000885625
ENSG00000197903.8	H2BC12	chr6_26404730_G_A_b38	rs10456045	-742125	0.24125	335	386	0.000411798	0.075388	0.0212434	0.000657305	1.2464e-11	8.96795e-08
ENSG00000197903.8	H2BC12	chr6_26659414_C_T_b38	rs2498351	-487441	0.433125	540	693	0.000360159	-0.0644831	0.0179893	0.000657305	1.2464e-11	8.96795e-08
ENSG00000197903.8	H2BC12	chr6_27012711_G_C_b38	rs141542285	-134144	0.079375	119	127	1.5552769886401182e-08	0.183539	0.0320881	0.000657305	1.2464e-11	8.96795e-08
ENSG00000197903.8	H2BC12	chr6_27040738_G_C_b38	rs72838262	-106117	0.080625	121	129	2.8440088970008936e-08	0.179277	0.0319463	0.000657305	1.2464e-11	8.96795e-08
ENSG00000197903.8	H2BC12	chr6_27209582_G_C_b38	rs858984	62727	0.91	136	144	3.118486923984634e-08	-0.171532	0.0306571	0.000657305	1.2464e-11	8.96795e-08
ENSG00000197903.8	H2BC12	chr6_27285001_G_A_b38	rs10946906	138146	0.061875	97	99	5.623969940320047e-11	0.248935	0.0374152	0.000657305	1.2464e-11	8.96795e-08
ENSG00000112812.16	PRSS16	chr6_26404730_G_A_b38	rs10456045	-842971	0.24125	335	386	3.6821111127693194e-05	0.171684	0.0413478	0.000641399	1.02826e-09	4.9699e-06
ENSG00000112812.16	PRSS16	chr6_27512747_C_T_b38	rs34573979	265046	0.06625	100	106	0.00046127	0.243751	0.0692815	0.000641399	1.02826e-09	4.9699e-06
ENSG00000124613.9	ZNF391	chr6_27352965_G_C_b38	rs2393926	-35794	0.534375	567	745	7.348956072436743e-08	-0.19712	0.0362475	0.000690822	1.2934199999999999e-39	1.3796e-31
ENSG00000124613.9	ZNF391	chr6_27426092_G_A_b38	rs12526495	37333	0.46375	560	742	5.575459496880219e-09	0.211998	0.0359344	0.000690822	1.2934199999999999e-39	1.3796e-31
ENSG00000124613.9	ZNF391	chr6_27477924_C_T_b38	rs7761966	89165	0.460625	554	737	7.1499099610809435e-09	0.208787	0.0356509	0.000690822	1.2934199999999999e-39	1.3796e-31
ENSG00000124613.9	ZNF391	chr6_27507321_G_C_b38	rs2393963	118562	0.534375	557	745	5.595504532640651e-14	0.269706	0.035174	0.000690822	1.2934199999999999e-39	1.3796e-31
ENSG00000124613.9	ZNF391	chr6_27830479_T_C_b38	rs200489	441720	0.09625	146	154	0.000335819	0.222826	0.0618435	0.000690822	1.2934199999999999e-39	1.3796e-31
ENSG00000124613.9	ZNF391	chr6_27865396_A_G_b38	rs200981	476637	0.1	150	160	0.000326689	0.218449	0.0605064	0.000690822	1.2934199999999999e-39	1.3796e-31
ENSG00000287252.2	ENSG00000287252	chr6_27512747_C_T_b38	rs34573979	-244698	0.06625	100	106	0.000414388	-0.270471	0.0762515	0.000638156	3.08874e-34	5.23606e-27
ENSG00000287252.2	ENSG00000287252	chr6_27672467_G_A_b38	rs56405707	-84978	0.068125	103	109	0.000360691	-0.269493	0.0751905	0.000638156	3.08874e-34	5.23606e-27
ENSG00000273542.2	H4C12	chr6_27512747_C_T_b38	rs34573979	-318813	0.06625	100	106	0.000508398	-0.274624	0.0786453	0.000715065	8.061e-08	0.000185847
ENSG00000273542.2	H4C12	chr6_27672467_G_A_b38	rs56405707	-159093	0.068125	103	109	0.00062416	-0.26657	0.0775851	0.000715065	8.061e-08	0.000185847
ENSG00000219891.3	ZSCAN12P1	chr6_27512747_C_T_b38	rs34573979	-578390	0.06625	100	106	3.399978994388688e-05	0.376709	0.0903199	0.000720975	1.21489e-11	1.18079e-07
ENSG00000219891.3	ZSCAN12P1	chr6_27672467_G_A_b38	rs56405707	-418670	0.068125	103	109	2.769779516327002e-05	0.375672	0.0890552	0.000720975	1.21489e-11	1.18079e-07
ENSG00000219891.3	ZSCAN12P1	chr6_28259100_G_A_b38	rs1531681	167963	0.533125	550	747	1.0050949751871272e-05	-0.212684	0.0478236	0.000720975	1.21489e-11	1.18079e-07
ENSG00000219891.3	ZSCAN12P1	chr6_28336607_A_C_b38	rs67340775	245470	0.068125	103	109	0.000121369	0.344285	0.089096	0.000720975	1.21489e-11	1.18079e-07
ENSG00000219392.2	ZNF602P	chr6_27512747_C_T_b38	rs34573979	-602416	0.06625	100	106	4.6864366792935025e-05	-0.338103	0.0825574	0.000799897	7.24247e-17	6.31663e-12
ENSG00000219392.2	ZNF602P	chr6_27672467_G_A_b38	rs56405707	-442696	0.068125	103	109	3.987643858501454e-05	-0.336491	0.0814061	0.000799897	7.24247e-17	6.31663e-12
ENSG00000219392.2	ZNF602P	chr6_28336607_A_C_b38	rs67340775	221444	0.068125	103	109	2.8060527700823535e-05	-0.342503	0.0812501	0.000799897	7.24247e-17	6.31663e-12
ENSG00000226314.9	ZKSCAN8P1	chr6_28259100_G_A_b38	rs1531681	97331	0.533125	550	747	0.000113137	-0.17498	0.0450785	0.000688451	1.80009e-08	5.88325e-05
ENSG00000226314.9	ZKSCAN8P1	chr6_28432518_T_C_b38	rs7765989	270749	0.20125	288	322	0.00061076	0.184555	0.0536217	0.000688451	1.80009e-08	5.88325e-05
ENSG00000137185.13	ZSCAN9	chr6_28259100_G_A_b38	rs1531681	34214	0.533125	550	747	7.696849355991172e-08	0.184355	0.0339538	0.000816088	8.38272e-33	1.28493e-25
ENSG00000137185.13	ZSCAN9	chr6_28432518_T_C_b38	rs7765989	207632	0.20125	288	322	0.000198312	-0.152294	0.0407187	0.000816088	8.38272e-33	1.28493e-25
ENSG00000137185.13	ZSCAN9	chr6_28901233_C_T_b38	rs209129	676347	0.545625	528	727	2.694959016242121e-07	-0.167672	0.032292	0.000816088	8.38272e-33	1.28493e-25
ENSG00000187626.9	ZKSCAN4	chr6_27512747_C_T_b38	rs34573979	-739522	0.06625	100	106	2.0297110993013734e-08	0.231196	0.0407579	0.000861257	1.62271e-11	1.70572e-07
ENSG00000187626.9	ZKSCAN4	chr6_27672467_G_A_b38	rs56405707	-579802	0.068125	103	109	6.927161746946609e-08	0.219401	0.0402636	0.000861257	1.62271e-11	1.70572e-07
ENSG00000187626.9	ZKSCAN4	chr6_27807896_A_G_b38	rs200484	-444373	0.10375	156	166	1.8749422619173076e-05	0.146104	0.0339166	0.000861257	1.62271e-11	1.70572e-07
ENSG00000187626.9	ZKSCAN4	chr6_27830479_T_C_b38	rs200489	-421790	0.09625	146	154	1.828552604738949e-05	0.150733	0.034945	0.000861257	1.62271e-11	1.70572e-07
ENSG00000187626.9	ZKSCAN4	chr6_27865396_A_G_b38	rs200981	-386873	0.1	150	160	1.6152841167692037e-05	0.148414	0.0341851	0.000861257	1.62271e-11	1.70572e-07
ENSG00000187626.9	ZKSCAN4	chr6_28336607_A_C_b38	rs67340775	84338	0.068125	103	109	1.350132819739559e-10	0.25978	0.0398714	0.000861257	1.62271e-11	1.70572e-07
ENSG00000187626.9	ZKSCAN4	chr6_28432518_T_C_b38	rs7765989	180249	0.20125	288	322	3.331074751272141e-05	0.108181	0.0259079	0.000861257	1.62271e-11	1.70572e-07
ENSG00000197062.12	ZSCAN26	chr6_28259100_G_A_b38	rs1531681	-7958	0.533125	550	747	1.2609231019936007e-08	0.127582	0.0221612	0.0007701	1.02564e-08	3.13926e-05
ENSG00000137338.6	PGBD1	chr6_27807896_A_G_b38	rs200484	-473676	0.10375	156	166	0.000689	0.205669	0.0603397	0.000878417	6.06412e-05	0.0543505
ENSG00000137338.6	PGBD1	chr6_27830479_T_C_b38	rs200489	-451093	0.09625	146	154	0.000431086	0.219737	0.0621341	0.000878417	6.06412e-05	0.0543505
ENSG00000189298.14	ZKSCAN3	chr6_28432518_T_C_b38	rs7765989	82571	0.20125	288	322	0.000358017	0.117427	0.032745	0.000867986	8.85134e-07	0.00156614
ENSG00000204713.11	TRIM27	chr6_28259100_G_A_b38	rs1531681	-664888	0.533125	550	747	3.568449857211293e-07	-0.0928124	0.0180641	0.000616845	6.76129e-67	3.51805e-54
ENSG00000204713.11	TRIM27	chr6_28432518_T_C_b38	rs7765989	-491470	0.20125	288	322	1.2795712990408249e-05	0.0946505	0.0215423	0.000616845	6.76129e-67	3.51805e-54
ENSG00000204713.11	TRIM27	chr6_28901233_C_T_b38	rs209129	-22755	0.545625	528	727	1.7860044736710023e-36	0.208804	0.0156552	0.000616845	6.76129e-67	3.51805e-54
ENSG00000204644.10	ZFP57	chr6_28901233_C_T_b38	rs209129	-779922	0.545625	528	727	1.4038097414413782e-08	0.262267	0.0457069	0.000472942	6.18949e-203	3.09563e-164
ENSG00000204644.10	ZFP57	chr6_29694597_T_A_b38	rs3094736	13442	0.55875	539	706	1.534960979453719e-49	0.634654	0.0397029	0.000472942	6.18949e-203	3.09563e-164
ENSG00000204644.10	ZFP57	chr6_29965088_G_T_b38	rs9357088	283933	0.2525	349	404	3.007250116410988e-09	-0.315032	0.0524575	0.000472942	6.18949e-203	3.09563e-164
ENSG00000204644.10	ZFP57	chr6_29966104_T_A_b38	rs6457110	284949	0.399375	517	639	2.9094505639129602e-18	-0.411849	0.0460177	0.000472942	6.18949e-203	3.09563e-164
ENSG00000204644.10	ZFP57	chr6_29966245_T_C_b38	rs6914699	285090	0.39625	511	634	6.332956746242253e-19	-0.414871	0.045415	0.000472942	6.18949e-203	3.09563e-164
ENSG00000204644.10	ZFP57	chr6_30446611_C_A_b38	rs9461606	765456	0.163125	238	261	1.107404343046976e-05	-0.271185	0.0612733	0.000472942	6.18949e-203	3.09563e-164
ENSG00000204644.10	ZFP57	chr6_30446797_C_A_b38	rs9461607	765642	0.163125	238	261	1.107404343046976e-05	-0.271185	0.0612733	0.000472942	6.18949e-203	3.09563e-164
ENSG00000204644.10	ZFP57	chr6_30571661_C_G_b38	rs3132612	890506	0.710625	400	463	2.007794440258437e-11	0.349929	0.0513662	0.000472942	6.18949e-203	3.09563e-164
ENSG00000204642.14	HLA-F	chr6_29965088_G_T_b38	rs9357088	242313	0.2525	349	404	2.016181682872375e-12	-0.265302	0.0370702	0.000510767	1.70125e-83	4.4233e-66
ENSG00000204642.14	HLA-F	chr6_29966104_T_A_b38	rs6457110	243329	0.399375	517	639	1.9408484331775088e-14	-0.25966	0.0332325	0.000510767	1.70125e-83	4.4233e-66
ENSG00000204642.14	HLA-F	chr6_29966245_T_C_b38	rs6914699	243470	0.39625	511	634	4.951639138291774e-20	-0.304842	0.0322976	0.000510767	1.70125e-83	4.4233e-66
ENSG00000204642.14	HLA-F	chr6_30201052_C_T_b38	rs2239531	478277	0.154375	227	247	6.468662615579578e-05	0.188255	0.0468488	0.000510767	1.70125e-83	4.4233e-66
ENSG00000225864.1	ENSG00000225864	chr6_29694597_T_A_b38	rs3094736	-29342	0.55875	539	706	0.000400613	-0.161815	0.045503	0.000493299	8.42948e-14	3.49112e-09
ENSG00000239257.1	RPL23AP1	chr6_28901233_C_T_b38	rs209129	-825649	0.545625	528	727	3.25616030497255e-05	0.177689	0.0425001	0.000503344	9.41978e-47	1.29475e-36
ENSG00000239257.1	RPL23AP1	chr6_29694597_T_A_b38	rs3094736	-32285	0.55875	539	706	4.382501659891466e-24	0.415271	0.0395786	0.000503344	9.41978e-47	1.29475e-36
ENSG00000239257.1	RPL23AP1	chr6_29965088_G_T_b38	rs9357088	238206	0.2525	349	404	2.030501048066675e-08	-0.274564	0.0484039	0.000503344	9.41978e-47	1.29475e-36
ENSG00000239257.1	RPL23AP1	chr6_30571661_C_G_b38	rs3132612	844779	0.710625	400	463	0.000312315	0.175039	0.0483237	0.000503344	9.41978e-47	1.29475e-36
ENSG00000239257.1	RPL23AP1	chr6_30682249_G_A_b38	rs9262142	955367	0.085	130	136	2.3871489126970735e-09	0.465812	0.0770614	0.000503344	9.41978e-47	1.29475e-36
ENSG00000239257.1	RPL23AP1	chr6_30721224_T_A_b38	rs3132582	994342	0.0975	150	156	2.0617698350148437e-06	0.35302	0.0737638	0.000503344	9.41978e-47	1.29475e-36
ENSG00000214922.9	HLA-F-AS1	chr6_29694597_T_A_b38	rs3094736	-54396	0.55875	539	706	2.9432692588343477e-06	0.152876	0.032447	0.000536128	3.0377000000000003e-27	5.72331e-20
ENSG00000214922.9	HLA-F-AS1	chr6_30682249_G_A_b38	rs9262142	933256	0.085	130	136	3.532589635706838e-07	0.309311	0.0601783	0.000536128	3.0377000000000003e-27	5.72331e-20
ENSG00000214922.9	HLA-F-AS1	chr6_30721224_T_A_b38	rs3132582	972231	0.0975	150	156	6.698709147772389e-06	0.259964	0.0573104	0.000536128	3.0377000000000003e-27	5.72331e-20
ENSG00000235821.1	IFITM4P	chr6_29694597_T_A_b38	rs3094736	-56551	0.55875	539	706	7.123617648411563e-08	-0.23637	0.0434191	0.000488304	3.28058e-49	2.87823e-38
ENSG00000235821.1	IFITM4P	chr6_29965088_G_T_b38	rs9357088	213940	0.2525	349	404	1.1729751993619918e-28	0.54981	0.0474124	0.000488304	3.28058e-49	2.87823e-38
ENSG00000235821.1	IFITM4P	chr6_29966104_T_A_b38	rs6457110	214956	0.399375	517	639	6.635675267046577e-14	0.342347	0.0447857	0.000488304	3.28058e-49	2.87823e-38
ENSG00000235821.1	IFITM4P	chr6_29966245_T_C_b38	rs6914699	215097	0.39625	511	634	2.4758077038886704e-16	0.368878	0.0439576	0.000488304	3.28058e-49	2.87823e-38
ENSG00000235821.1	IFITM4P	chr6_30446611_C_A_b38	rs9461606	695463	0.163125	238	261	0.000143648	0.2256	0.0590265	0.000488304	3.28058e-49	2.87823e-38
ENSG00000235821.1	IFITM4P	chr6_30446797_C_A_b38	rs9461607	695649	0.163125	238	261	0.000143648	0.2256	0.0590265	0.000488304	3.28058e-49	2.87823e-38
ENSG00000285761.1	ENSG00000285761	chr6_29694597_T_A_b38	rs3094736	-57976	0.55875	539	706	2.6764107369007745e-09	0.27161	0.0450783	0.000424457	1.68875e-36	1.30549e-28
ENSG00000285761.1	ENSG00000285761	chr6_30571661_C_G_b38	rs3132612	819088	0.710625	400	463	6.051309366346685e-05	0.211623	0.0524548	0.000424457	1.68875e-36	1.30549e-28
ENSG00000181126.13	HLA-V	chr6_30446611_C_A_b38	rs9461606	655657	0.163125	238	261	4.8492552492979405e-06	0.288619	0.0626655	0.0004279	2.2097500000000002e-100	6.63966e-80
ENSG00000181126.13	HLA-V	chr6_30446797_C_A_b38	rs9461607	655843	0.163125	238	261	4.8492552492979405e-06	0.288619	0.0626655	0.0004279	2.2097500000000002e-100	6.63966e-80
ENSG00000204632.13	HLA-G	chr6_30571661_C_G_b38	rs3132612	744694	0.710625	400	463	7.105795933618232e-07	0.243574	0.0486931	0.00050253	6.95144e-16	8.08843e-11
ENSG00000204632.13	HLA-G	chr6_30682249_G_A_b38	rs9262142	855282	0.085	130	136	7.759347044041604e-12	-0.540328	0.0776714	0.00050253	6.95144e-16	8.08843e-11
ENSG00000204632.13	HLA-G	chr6_30721224_T_A_b38	rs3132582	894257	0.0975	150	156	4.999340910316791e-07	-0.37928	0.0747806	0.00050253	6.95144e-16	8.08843e-11
ENSG00000204632.13	HLA-G	chr6_30752534_C_T_b38	rs28780111	925567	0.17125	253	274	2.6766162791984758e-05	0.24704	0.0584527	0.00050253	6.95144e-16	8.08843e-11
ENSG00000204632.13	HLA-G	chr6_30817496_T_C_b38	rs4713380	990529	0.16875	251	270	9.050540647594772e-09	0.337631	0.0580592	0.00050253	6.95144e-16	8.08843e-11
ENSG00000281831.1	HCP5B	chr6_28901233_C_T_b38	rs209129	-972550	0.545625	528	727	4.0344282954672596e-10	0.28685	0.0452476	0.000464014	4.41108e-80	9.213439999999999e-65
ENSG00000281831.1	HCP5B	chr6_29694597_T_A_b38	rs3094736	-179186	0.55875	539	706	7.72648263999951e-05	0.180464	0.0453957	0.000464014	4.41108e-80	9.213439999999999e-65
ENSG00000281831.1	HCP5B	chr6_30201052_C_T_b38	rs2239531	327269	0.154375	227	247	4.6692304039251684e-12	-0.449293	0.0638874	0.000464014	4.41108e-80	9.213439999999999e-65
ENSG00000281831.1	HCP5B	chr6_30267407_C_T_b38	rs2844763	393624	0.241875	343	387	1.3357053281853285e-06	-0.266337	0.0546331	0.000464014	4.41108e-80	9.213439999999999e-65
ENSG00000281831.1	HCP5B	chr6_30446611_C_A_b38	rs9461606	572828	0.163125	238	261	0.000347513	0.220021	0.0612188	0.000464014	4.41108e-80	9.213439999999999e-65
ENSG00000281831.1	HCP5B	chr6_30446797_C_A_b38	rs9461607	573014	0.163125	238	261	0.000347513	0.220021	0.0612188	0.000464014	4.41108e-80	9.213439999999999e-65
ENSG00000281831.1	HCP5B	chr6_30571661_C_G_b38	rs3132612	697878	0.710625	400	463	1.5417280650392894e-11	0.349993	0.0510734	0.000464014	4.41108e-80	9.213439999999999e-65
ENSG00000281831.1	HCP5B	chr6_30682249_G_A_b38	rs9262142	808466	0.085	130	136	7.879932511322766e-27	0.880535	0.0788707	0.000464014	4.41108e-80	9.213439999999999e-65
ENSG00000281831.1	HCP5B	chr6_30721224_T_A_b38	rs3132582	847441	0.0975	150	156	2.701940402646614e-21	0.744218	0.0761273	0.000464014	4.41108e-80	9.213439999999999e-65
ENSG00000281831.1	HCP5B	chr6_30758971_T_C_b38	rs3095341	885188	0.663125	443	539	2.2272249264722525e-09	0.290319	0.0479358	0.000464014	4.41108e-80	9.213439999999999e-65
ENSG00000285799.1	ENSG00000285799	chr6_30201052_C_T_b38	rs2239531	315437	0.154375	227	247	6.022584841647888e-17	-0.428772	0.0500181	0.000438125	9.22384e-46	1.5013000000000001e-35
ENSG00000285799.1	ENSG00000285799	chr6_30682249_G_A_b38	rs9262142	796634	0.085	130	136	4.7410728530387e-05	0.27449	0.0670695	0.000438125	9.22384e-46	1.5013000000000001e-35
ENSG00000230521.1	ENSG00000230521	chr6_30201052_C_T_b38	rs2239531	312784	0.154375	227	247	1.4682348721262634e-06	-0.274109	0.0564511	0.000446216	2.6339e-44	8.76812e-35
ENSG00000206341.7	HLA-H	chr6_28901233_C_T_b38	rs209129	-987234	0.545625	528	727	0.000435055	0.153524	0.0434415	0.000460204	2.19269e-43	2.94273e-33
ENSG00000206341.7	HLA-H	chr6_29694597_T_A_b38	rs3094736	-193870	0.55875	539	706	7.904164482694256e-10	0.262557	0.0421478	0.000460204	2.19269e-43	2.94273e-33
ENSG00000206341.7	HLA-H	chr6_30201052_C_T_b38	rs2239531	312585	0.154375	227	247	1.068743939706149e-07	0.32767	0.0610377	0.000460204	2.19269e-43	2.94273e-33
ENSG00000206341.7	HLA-H	chr6_30571661_C_G_b38	rs3132612	683194	0.710625	400	463	1.1573313405396494e-10	0.315715	0.0482753	0.000460204	2.19269e-43	2.94273e-33
ENSG00000206341.7	HLA-H	chr6_30752534_C_T_b38	rs28780111	864067	0.17125	253	274	4.614121111761327e-10	0.365054	0.0577826	0.000460204	2.19269e-43	2.94273e-33
ENSG00000206341.7	HLA-H	chr6_30758971_T_C_b38	rs3095341	870504	0.663125	443	539	0.000122221	0.177065	0.0458425	0.000460204	2.19269e-43	2.94273e-33
ENSG00000206341.7	HLA-H	chr6_30817496_T_C_b38	rs4713380	929029	0.16875	251	270	9.42957596227044e-09	0.338246	0.0582368	0.000460204	2.19269e-43	2.94273e-33
ENSG00000206341.7	HLA-H	chr6_30884970_C_T_b38	rs9468842	996503	0.21625	304	346	3.7091106041361804e-13	0.378278	0.0511066	0.000460204	2.19269e-43	2.94273e-33
ENSG00000231130.1	HLA-T	chr6_30267407_C_T_b38	rs2844763	370753	0.241875	343	387	5.566011136538401e-07	0.282465	0.0559258	0.000471652	3.05039e-12	9.22681e-08
ENSG00000231130.1	HLA-T	chr6_30682249_G_A_b38	rs9262142	785595	0.085	130	136	1.7513400594359397e-06	-0.414959	0.0860998	0.000471652	3.05039e-12	9.22681e-08
ENSG00000231130.1	HLA-T	chr6_30721224_T_A_b38	rs3132582	824570	0.0975	150	156	0.000285966	-0.299735	0.0822236	0.000471652	3.05039e-12	9.22681e-08
ENSG00000227262.3	HCG4B	chr6_29965088_G_T_b38	rs9357088	38115	0.2525	349	404	2.6673443307624486e-14	0.361045	0.0464669	0.00041509	8.08924e-18	1.29775e-12
ENSG00000227262.3	HCG4B	chr6_29966104_T_A_b38	rs6457110	39131	0.399375	517	639	1.0819556016890991e-13	0.318164	0.0419968	0.00041509	8.08924e-18	1.29775e-12
ENSG00000227262.3	HCG4B	chr6_29966245_T_C_b38	rs6914699	39272	0.39625	511	634	2.1248879050864612e-13	0.310983	0.0415702	0.00041509	8.08924e-18	1.29775e-12
ENSG00000227262.3	HCG4B	chr6_30201052_C_T_b38	rs2239531	274079	0.154375	227	247	9.73406413770026e-09	-0.338785	0.0583856	0.00041509	8.08924e-18	1.29775e-12
ENSG00000230795.3	HLA-K	chr6_29694597_T_A_b38	rs3094736	-232581	0.55875	539	706	7.661388363974681e-25	-0.441389	0.0413258	0.000409614	3.61631e-70	7.08681e-57
ENSG00000230795.3	HLA-K	chr6_29965088_G_T_b38	rs9357088	37910	0.2525	349	404	9.84768659151959e-41	0.651738	0.0458012	0.000409614	3.61631e-70	7.08681e-57
ENSG00000230795.3	HLA-K	chr6_29966104_T_A_b38	rs6457110	38926	0.399375	517	639	2.0056048296951444e-38	0.57225	0.0416176	0.000409614	3.61631e-70	7.08681e-57
ENSG00000230795.3	HLA-K	chr6_29966245_T_C_b38	rs6914699	39067	0.39625	511	634	2.7670567717400873e-39	0.571775	0.0410465	0.000409614	3.61631e-70	7.08681e-57
ENSG00000230795.3	HLA-K	chr6_30201052_C_T_b38	rs2239531	273874	0.154375	227	247	7.203379426675851e-11	-0.41077	0.0621006	0.000409614	3.61631e-70	7.08681e-57
ENSG00000230795.3	HLA-K	chr6_30446611_C_A_b38	rs9461606	519433	0.163125	238	261	3.893590885079508e-06	0.274233	0.0589432	0.000409614	3.61631e-70	7.08681e-57
ENSG00000230795.3	HLA-K	chr6_30446797_C_A_b38	rs9461607	519619	0.163125	238	261	3.893590885079508e-06	0.274233	0.0589432	0.000409614	3.61631e-70	7.08681e-57
ENSG00000230795.3	HLA-K	chr6_30682249_G_A_b38	rs9262142	755071	0.085	130	136	3.2135597535854207e-15	-0.638046	0.0792023	0.000409614	3.61631e-70	7.08681e-57
ENSG00000230795.3	HLA-K	chr6_30721224_T_A_b38	rs3132582	794046	0.0975	150	156	1.3076034032771646e-10	-0.496972	0.0762165	0.000409614	3.61631e-70	7.08681e-57
ENSG00000228078.1	HLA-U	chr6_29694597_T_A_b38	rs3094736	-239504	0.55875	539	706	9.527620821470435e-25	0.461185	0.0432741	0.00042665	3.65114e-53	6.04985e-43
ENSG00000228078.1	HLA-U	chr6_29965088_G_T_b38	rs9357088	30987	0.2525	349	404	4.689780104462986e-13	-0.385211	0.0522802	0.00042665	3.65114e-53	6.04985e-43
ENSG00000228078.1	HLA-U	chr6_29966104_T_A_b38	rs6457110	32003	0.399375	517	639	0.00028877	-0.176478	0.0484457	0.00042665	3.65114e-53	6.04985e-43
ENSG00000228078.1	HLA-U	chr6_29966245_T_C_b38	rs6914699	32144	0.39625	511	634	8.594830392699707e-05	-0.188919	0.0478352	0.00042665	3.65114e-53	6.04985e-43
ENSG00000228078.1	HLA-U	chr6_30201052_C_T_b38	rs2239531	266951	0.154375	227	247	7.569838753003062e-16	0.527896	0.0640135	0.00042665	3.65114e-53	6.04985e-43
ENSG00000228078.1	HLA-U	chr6_30267407_C_T_b38	rs2844763	333306	0.241875	343	387	9.300955573158034e-10	0.340245	0.054856	0.00042665	3.65114e-53	6.04985e-43
ENSG00000228078.1	HLA-U	chr6_30571661_C_G_b38	rs3132612	637560	0.710625	400	463	8.222799714071618e-14	0.391497	0.0514163	0.00042665	3.65114e-53	6.04985e-43
ENSG00000228078.1	HLA-U	chr6_30721224_T_A_b38	rs3132582	787123	0.0975	150	156	0.000367428	0.291225	0.0813658	0.00042665	3.65114e-53	6.04985e-43
ENSG00000228078.1	HLA-U	chr6_30752534_C_T_b38	rs28780111	818433	0.17125	253	274	0.000266067	0.231732	0.0632421	0.00042665	3.65114e-53	6.04985e-43
ENSG00000228078.1	HLA-U	chr6_30817496_T_C_b38	rs4713380	883395	0.16875	251	270	3.8262729391134575e-05	0.262363	0.0633239	0.00042665	3.65114e-53	6.04985e-43
ENSG00000206503.13	HLA-A	chr6_29694597_T_A_b38	rs3094736	-246663	0.55875	539	706	1.153903977619078e-12	-0.18116	0.0250281	0.000414004	1.04872e-41	1.35376e-31
ENSG00000206503.13	HLA-A	chr6_29965088_G_T_b38	rs9357088	23828	0.2525	349	404	1.0207022119432963e-27	0.316445	0.027818	0.000414004	1.04872e-41	1.35376e-31
ENSG00000206503.13	HLA-A	chr6_29966104_T_A_b38	rs6457110	24844	0.399375	517	639	1.5781423533363192e-24	0.268744	0.0253462	0.000414004	1.04872e-41	1.35376e-31
ENSG00000206503.13	HLA-A	chr6_29966245_T_C_b38	rs6914699	24985	0.39625	511	634	4.641946960275287e-21	0.24614	0.0253391	0.000414004	1.04872e-41	1.35376e-31
ENSG00000206503.13	HLA-A	chr6_30571661_C_G_b38	rs3132612	630401	0.710625	400	463	4.475416904341074e-05	-0.120791	0.0294162	0.000414004	1.04872e-41	1.35376e-31
ENSG00000206503.13	HLA-A	chr6_30721224_T_A_b38	rs3132582	779964	0.0975	150	156	0.000413749	-0.160798	0.045327	0.000414004	1.04872e-41	1.35376e-31
ENSG00000206503.13	HLA-A	chr6_30758971_T_C_b38	rs3095341	817711	0.663125	443	539	0.000120435	-0.106168	0.027461	0.000414004	1.04872e-41	1.35376e-31
ENSG00000227766.1	ENSG00000227766	chr6_29694597_T_A_b38	rs3094736	-248470	0.55875	539	706	1.9006499145268805e-21	-0.286579	0.0291946	0.000404525	2.8937100000000003e-61	2.1651299999999998e-49
ENSG00000227766.1	ENSG00000227766	chr6_29965088_G_T_b38	rs9357088	22021	0.2525	349	404	9.887542589779465e-55	0.520123	0.0306375	0.000404525	2.8937100000000003e-61	2.1651299999999998e-49
ENSG00000227766.1	ENSG00000227766	chr6_29966104_T_A_b38	rs6457110	23037	0.399375	517	639	2.0386128233885578e-26	0.334232	0.030206	0.000404525	2.8937100000000003e-61	2.1651299999999998e-49
ENSG00000227766.1	ENSG00000227766	chr6_29966245_T_C_b38	rs6914699	23178	0.39625	511	634	2.3468469477610225e-24	0.317491	0.0300652	0.000404525	2.8937100000000003e-61	2.1651299999999998e-49
ENSG00000227766.1	ENSG00000227766	chr6_30201052_C_T_b38	rs2239531	257985	0.154375	227	247	9.105939796042294e-05	-0.174028	0.0442232	0.000404525	2.8937100000000003e-61	2.1651299999999998e-49
ENSG00000227766.1	ENSG00000227766	chr6_30446611_C_A_b38	rs9461606	503544	0.163125	238	261	8.900965017375378e-07	0.203842	0.0411209	0.000404525	2.8937100000000003e-61	2.1651299999999998e-49
ENSG00000227766.1	ENSG00000227766	chr6_30446797_C_A_b38	rs9461607	503730	0.163125	238	261	8.900965017375378e-07	0.203842	0.0411209	0.000404525	2.8937100000000003e-61	2.1651299999999998e-49
ENSG00000227766.1	ENSG00000227766	chr6_30571661_C_G_b38	rs3132612	628594	0.710625	400	463	3.03046326729345e-05	-0.147949	0.0352462	0.000404525	2.8937100000000003e-61	2.1651299999999998e-49
ENSG00000227766.1	ENSG00000227766	chr6_30682249_G_A_b38	rs9262142	739182	0.085	130	136	0.000108191	-0.222587	0.0571799	0.000404525	2.8937100000000003e-61	2.1651299999999998e-49
ENSG00000227766.1	ENSG00000227766	chr6_30721224_T_A_b38	rs3132582	778157	0.0975	150	156	6.958223250302494e-05	-0.216893	0.0542132	0.000404525	2.8937100000000003e-61	2.1651299999999998e-49
ENSG00000227766.1	ENSG00000227766	chr6_30752534_C_T_b38	rs28780111	809467	0.17125	253	274	0.000164064	-0.15988	0.0422018	0.000404525	2.8937100000000003e-61	2.1651299999999998e-49
ENSG00000235290.1	HLA-W	chr6_30571661_C_G_b38	rs3132612	615065	0.710625	400	463	3.4672270631822974e-09	0.29897	0.0499849	0.00046264	1.13671e-12	3.32003e-08
ENSG00000229390.1	MICD	chr6_29965088_G_T_b38	rs9357088	-7376	0.2525	349	404	3.2285446093499133e-24	0.414214	0.0393533	0.000429738	4.5128199999999995e-58	3.7373000000000004e-45
ENSG00000229390.1	MICD	chr6_29966104_T_A_b38	rs6457110	-6360	0.399375	517	639	5.936532142494805e-22	0.35568	0.0357526	0.000429738	4.5128199999999995e-58	3.7373000000000004e-45
ENSG00000229390.1	MICD	chr6_29966245_T_C_b38	rs6914699	-6219	0.39625	511	634	1.5828292148910085e-19	0.331362	0.035626	0.000429738	4.5128199999999995e-58	3.7373000000000004e-45
ENSG00000229390.1	MICD	chr6_30446611_C_A_b38	rs9461606	474147	0.163125	238	261	1.0211662358310733e-15	0.383218	0.0466916	0.000429738	4.5128199999999995e-58	3.7373000000000004e-45
ENSG00000229390.1	MICD	chr6_30446797_C_A_b38	rs9461607	474333	0.163125	238	261	1.0211662358310733e-15	0.383218	0.0466916	0.000429738	4.5128199999999995e-58	3.7373000000000004e-45
ENSG00000204625.10	HCG9	chr6_29965088_G_T_b38	rs9357088	-10024	0.2525	349	404	1.3673753014696242e-13	0.323464	0.0428824	0.000411484	1.1412299999999999e-27	1.4937099999999998e-20
ENSG00000204625.10	HCG9	chr6_29966104_T_A_b38	rs6457110	-9008	0.399375	517	639	2.597221574475943e-15	0.311063	0.0384778	0.000411484	1.1412299999999999e-27	1.4937099999999998e-20
ENSG00000204625.10	HCG9	chr6_29966245_T_C_b38	rs6914699	-8867	0.39625	511	634	1.9888620767391097e-12	0.274855	0.0383944	0.000411484	1.1412299999999999e-27	1.4937099999999998e-20
ENSG00000204625.10	HCG9	chr6_30571661_C_G_b38	rs3132612	596549	0.710625	400	463	0.000352464	0.156201	0.0435068	0.000411484	1.1412299999999999e-27	1.4937099999999998e-20
ENSG00000204622.11	HLA-J	chr6_30267407_C_T_b38	rs2844763	261436	0.241875	343	387	2.318858895476833e-05	0.223787	0.0525408	0.000393142	2.72588e-16	2.46304e-11
ENSG00000204622.11	HLA-J	chr6_30682249_G_A_b38	rs9262142	676278	0.085	130	136	1.4555226813667587e-10	-0.516985	0.0794933	0.000393142	2.72588e-16	2.46304e-11
ENSG00000204622.11	HLA-J	chr6_30721224_T_A_b38	rs3132582	715253	0.0975	150	156	4.303335890323826e-08	-0.420711	0.0759868	0.000393142	2.72588e-16	2.46304e-11
ENSG00000204622.11	HLA-J	chr6_30817496_T_C_b38	rs4713380	811525	0.16875	251	270	0.000191618	0.22482	0.0599687	0.000393142	2.72588e-16	2.46304e-11
ENSG00000237669.1	ENSG00000237669	chr6_29966104_T_A_b38	rs6457110	-41012	0.399375	517	639	6.035826373188018e-09	-0.243649	0.0413957	0.000428154	6.37314e-36	1.63659e-27
ENSG00000237669.1	ENSG00000237669	chr6_29966245_T_C_b38	rs6914699	-40871	0.39625	511	634	5.434411532194229e-07	-0.2082	0.0411834	0.000428154	6.37314e-36	1.63659e-27
ENSG00000237669.1	ENSG00000237669	chr6_30201052_C_T_b38	rs2239531	193936	0.154375	227	247	1.4057229616999458e-06	0.277708	0.0570876	0.000428154	6.37314e-36	1.63659e-27
ENSG00000237669.1	ENSG00000237669	chr6_30721224_T_A_b38	rs3132582	714108	0.0975	150	156	0.000225769	0.261232	0.0704736	0.000428154	6.37314e-36	1.63659e-27
ENSG00000237669.1	ENSG00000237669	chr6_30884970_C_T_b38	rs9468842	877854	0.21625	304	346	0.000105658	0.190586	0.0488855	0.000428154	6.37314e-36	1.63659e-27
ENSG00000237669.1	ENSG00000237669	chr6_30903408_G_A_b38	rs10947111	896292	0.216875	305	347	0.000120938	0.188756	0.0488362	0.000428154	6.37314e-36	1.63659e-27
ENSG00000204623.10	ZNRD1ASP	chr6_29966104_T_A_b38	rs6457110	-95152	0.399375	517	639	0.000125397	0.0998793	0.0259019	0.000378097	1.92738e-14	1.10539e-09
ENSG00000204623.10	ZNRD1ASP	chr6_29966245_T_C_b38	rs6914699	-95011	0.39625	511	634	1.5600761974129893e-05	0.111108	0.0255462	0.000378097	1.92738e-14	1.10539e-09
ENSG00000066379.15	POLR1H	chr6_30721224_T_A_b38	rs3132582	659583	0.0975	150	156	0.000118344	-0.152474	0.0393939	0.000356777	4.59291e-55	3.69548e-44
ENSG00000204613.11	TRIM10	chr6_30682249_G_A_b38	rs9262142	521038	0.085	130	136	2.738313702113333e-06	-0.131863	0.0278974	0.000350148	4.51775e-09	4.53207e-05
ENSG00000204613.11	TRIM10	chr6_30721224_T_A_b38	rs3132582	560013	0.0975	150	156	1.3605982933411537e-06	-0.128799	0.0264407	0.000350148	4.51775e-09	4.53207e-05
ENSG00000204610.14	TRIM15	chr6_30201052_C_T_b38	rs2239531	37846	0.154375	227	247	3.196927488648769e-12	0.393914	0.0555684	0.000361804	4.88793e-14	2.25512e-09
ENSG00000234127.9	TRIM26	chr6_29966245_T_C_b38	rs6914699	-247182	0.39625	511	634	0.000239867	-0.0626248	0.0169662	0.0003554	1.29304e-09	1.31569e-05
ENSG00000243753.6	HLA-L	chr6_29966104_T_A_b38	rs6457110	-293444	0.399375	517	639	0.000208816	0.185879	0.0498748	0.000390117	2.42455e-55	1.49092e-43
ENSG00000243753.6	HLA-L	chr6_29966245_T_C_b38	rs6914699	-293303	0.39625	511	634	0.000264302	0.180871	0.0493382	0.000390117	2.42455e-55	1.49092e-43
ENSG00000243753.6	HLA-L	chr6_30571661_C_G_b38	rs3132612	312113	0.710625	400	463	7.10392562352663e-08	0.293639	0.0539336	0.000390117	2.42455e-55	1.49092e-43
ENSG00000243753.6	HLA-L	chr6_30682249_G_A_b38	rs9262142	422701	0.085	130	136	3.2169878219699344e-10	-0.552987	0.0867255	0.000390117	2.42455e-55	1.49092e-43
ENSG00000243753.6	HLA-L	chr6_30721224_T_A_b38	rs3132582	461676	0.0975	150	156	6.06640735626754e-08	-0.453489	0.0828498	0.000390117	2.42455e-55	1.49092e-43
ENSG00000243753.6	HLA-L	chr6_30752534_C_T_b38	rs28780111	492986	0.17125	253	274	7.488374740316379e-09	0.375718	0.0642431	0.000390117	2.42455e-55	1.49092e-43
ENSG00000243753.6	HLA-L	chr6_30758971_T_C_b38	rs3095341	499423	0.663125	443	539	1.7817257712364244e-08	0.285877	0.0501919	0.000390117	2.42455e-55	1.49092e-43
ENSG00000243753.6	HLA-L	chr6_30817496_T_C_b38	rs4713380	557948	0.16875	251	270	7.15001229007465e-15	0.503151	0.0632988	0.000390117	2.42455e-55	1.49092e-43
ENSG00000243753.6	HLA-L	chr6_30884970_C_T_b38	rs9468842	625422	0.21625	304	346	8.894069675960646e-13	0.412379	0.0566764	0.000390117	2.42455e-55	1.49092e-43
ENSG00000243753.6	HLA-L	chr6_30903408_G_A_b38	rs10947111	643860	0.216875	305	347	2.0743938384810518e-12	0.405362	0.0566738	0.000390117	2.42455e-55	1.49092e-43
ENSG00000243753.6	HLA-L	chr6_31005088_A_G_b38	rs1634718	745540	0.225625	307	361	3.306890399737246e-05	-0.234754	0.0561976	0.000390117	2.42455e-55	1.49092e-43
ENSG00000243753.6	HLA-L	chr6_31005388_A_G_b38	rs1634719	745840	0.25	336	400	0.00020542	-0.203635	0.0545771	0.000390117	2.42455e-55	1.49092e-43
ENSG00000243753.6	HLA-L	chr6_31137636_A_G_b38	rs1265099	878088	0.429375	539	687	7.6390274777864e-06	-0.220549	0.0489295	0.000390117	2.42455e-55	1.49092e-43
ENSG00000243753.6	HLA-L	chr6_31204374_T_C_b38	rs3132510	944826	0.086875	128	139	2.99420501909963e-17	-0.706028	0.0815225	0.000390117	2.42455e-55	1.49092e-43
ENSG00000243753.6	HLA-L	chr6_31229486_G_A_b38	rs3134783	969938	0.245	338	392	3.2538945485011254e-08	0.302904	0.0542112	0.000390117	2.42455e-55	1.49092e-43
ENSG00000280128.1	ENSG00000280128	chr6_30267407_C_T_b38	rs2844763	-18647	0.241875	343	387	7.055939293292928e-22	-0.242438	0.0244176	0.000394948	1.60729e-30	1.0988e-22
ENSG00000280128.1	ENSG00000280128	chr6_30682249_G_A_b38	rs9262142	396195	0.085	130	136	4.834847337656558e-06	0.181584	0.0394204	0.000394948	1.60729e-30	1.0988e-22
ENSG00000280128.1	ENSG00000280128	chr6_30721224_T_A_b38	rs3132582	435170	0.0975	150	156	3.260737217643394e-05	0.156729	0.0374899	0.000394948	1.60729e-30	1.0988e-22
ENSG00000280128.1	ENSG00000280128	chr6_31204374_T_C_b38	rs3132510	918320	0.086875	128	139	4.152177474115449e-06	0.175648	0.0378646	0.000394948	1.60729e-30	1.0988e-22
ENSG00000280128.1	ENSG00000280128	chr6_31272403_A_C_b38	rs2524093	986349	0.701875	403	477	4.13470068228303e-05	-0.0969087	0.0234932	0.000394948	1.60729e-30	1.0988e-22
ENSG00000280128.1	ENSG00000280128	chr6_31272439_A_C_b38	rs2524092	986385	0.701875	403	477	4.13470068228303e-05	-0.0969087	0.0234932	0.000394948	1.60729e-30	1.0988e-22
ENSG00000280128.1	ENSG00000280128	chr6_31273405_C_T_b38	rs6900444	987351	0.5475	568	724	0.000316924	-0.0808483	0.0223439	0.000394948	1.60729e-30	1.0988e-22
ENSG00000231074.10	HCG18	chr6_30267407_C_T_b38	rs2844763	-59851	0.241875	343	387	1.7829304116647727e-42	0.308931	0.0211805	0.000355491	1.01837e-59	7.88339e-48
ENSG00000231074.10	HCG18	chr6_30758971_T_C_b38	rs3095341	431713	0.663125	443	539	0.000142599	-0.0806416	0.0210891	0.000355491	1.01837e-59	7.88339e-48
ENSG00000231074.10	HCG18	chr6_31229486_G_A_b38	rs3134783	902228	0.245	338	392	2.1283513047692827e-06	-0.108178	0.022635	0.000355491	1.01837e-59	7.88339e-48
ENSG00000204599.15	TRIM39	chr6_30267407_C_T_b38	rs2844763	-59976	0.241875	343	387	1.0761572789498821e-05	0.0928325	0.0209451	0.00041717	2.81234e-08	0.000225056
ENSG00000236603.2	RANP1	chr6_29966245_T_C_b38	rs6914699	-519695	0.39625	511	634	0.00025317	-0.164431	0.0447171	0.000326655	2.03572e-30	1.23029e-22
ENSG00000236603.2	RANP1	chr6_30201052_C_T_b38	rs2239531	-284888	0.154375	227	247	1.6239962875273462e-09	0.372321	0.0609403	0.000326655	2.03572e-30	1.23029e-22
ENSG00000204592.9	HLA-E	chr6_30571661_C_G_b38	rs3132612	82152	0.710625	400	463	2.0412919056823223e-07	0.0757592	0.014442	0.000335883	3.15068e-09	4.71578e-05
ENSG00000146112.12	PPP1R18	chr6_30571661_C_G_b38	rs3132612	-116234	0.710625	400	463	3.356307477113683e-06	0.0582804	0.0124426	0.000307725	4.56102e-07	0.00290585
ENSG00000137312.15	FLOT1	chr6_30682249_G_A_b38	rs9262142	-60483	0.085	130	136	2.860538139437467e-06	0.0866731	0.0183724	0.000330336	1.26174e-16	4.54502e-11
ENSG00000137312.15	FLOT1	chr6_30721224_T_A_b38	rs3132582	-21508	0.0975	150	156	2.5845755980781827e-05	0.0740148	0.0174795	0.000330336	1.26174e-16	4.54502e-11
ENSG00000137312.15	FLOT1	chr6_30752534_C_T_b38	rs28780111	9802	0.17125	253	274	1.7428062735382575e-06	-0.0652876	0.0135437	0.000330336	1.26174e-16	4.54502e-11
ENSG00000137312.15	FLOT1	chr6_30817496_T_C_b38	rs4713380	74764	0.16875	251	270	1.0359676488335571e-05	-0.0605126	0.0136271	0.000330336	1.26174e-16	4.54502e-11
ENSG00000137312.15	FLOT1	chr6_31005088_A_G_b38	rs1634718	262356	0.225625	307	361	5.810635143904939e-05	0.0476028	0.0117709	0.000330336	1.26174e-16	4.54502e-11
ENSG00000137312.15	FLOT1	chr6_31137636_A_G_b38	rs1265099	394904	0.429375	539	687	1.9348827078830113e-07	0.0535665	0.0101915	0.000330336	1.26174e-16	4.54502e-11
ENSG00000137312.15	FLOT1	chr6_31204374_T_C_b38	rs3132510	461642	0.086875	128	139	3.820645175794853e-06	0.0822229	0.0176576	0.000330336	1.26174e-16	4.54502e-11
ENSG00000137312.15	FLOT1	chr6_31494358_G_A_b38	rs3130923	751626	0.11	165	176	0.000181283	0.0607457	0.0161424	0.000330336	1.26174e-16	4.54502e-11
ENSG00000137312.15	FLOT1	chr6_31738087_C_T_b38	rs3101018	995355	0.081875	122	131	0.000298554	0.0661802	0.0182111	0.000330336	1.26174e-16	4.54502e-11
ENSG00000137331.12	IER3	chr6_30682249_G_A_b38	rs9262142	-62299	0.085	130	136	7.144264839957458e-06	0.240796	0.053249	0.000314779	1.0714e-22	2.53646e-16
ENSG00000137331.12	IER3	chr6_30721224_T_A_b38	rs3132582	-23324	0.0975	150	156	1.2737098724819764e-07	0.268087	0.0502474	0.000314779	1.0714e-22	2.53646e-16
ENSG00000137331.12	IER3	chr6_30752534_C_T_b38	rs28780111	7986	0.17125	253	274	3.795388693664028e-14	-0.295675	0.0382927	0.000314779	1.0714e-22	2.53646e-16
ENSG00000137331.12	IER3	chr6_30758971_T_C_b38	rs3095341	14423	0.663125	443	539	0.000148078	-0.117384	0.030774	0.000314779	1.0714e-22	2.53646e-16
ENSG00000137331.12	IER3	chr6_30817496_T_C_b38	rs4713380	72948	0.16875	251	270	3.3010981432038134e-10	-0.247939	0.03891	0.000314779	1.0714e-22	2.53646e-16
ENSG00000137331.12	IER3	chr6_30884970_C_T_b38	rs9468842	140422	0.21625	304	346	4.7263363728292073e-07	-0.177649	0.03495	0.000314779	1.0714e-22	2.53646e-16
ENSG00000137331.12	IER3	chr6_30903408_G_A_b38	rs10947111	158860	0.216875	305	347	6.969108302762041e-07	-0.174846	0.0349265	0.000314779	1.0714e-22	2.53646e-16
ENSG00000137331.12	IER3	chr6_31005088_A_G_b38	rs1634718	260540	0.225625	307	361	1.573244842006908e-06	0.164196	0.033914	0.000314779	1.0714e-22	2.53646e-16
ENSG00000137331.12	IER3	chr6_31005388_A_G_b38	rs1634719	260840	0.25	336	400	3.231095960046173e-05	0.137982	0.0329887	0.000314779	1.0714e-22	2.53646e-16
ENSG00000137331.12	IER3	chr6_31137636_A_G_b38	rs1265099	393088	0.429375	539	687	2.524663617946954e-05	0.125889	0.0296923	0.000314779	1.0714e-22	2.53646e-16
ENSG00000137331.12	IER3	chr6_31204374_T_C_b38	rs3132510	459826	0.086875	128	139	6.971955661059694e-08	0.277004	0.0508459	0.000314779	1.0714e-22	2.53646e-16
ENSG00000137331.12	IER3	chr6_31339399_C_G_b38	rs28895006	594851	0.150625	221	241	0.000136762	-0.157519	0.0410809	0.000314779	1.0714e-22	2.53646e-16
ENSG00000137331.12	IER3	chr6_31738087_C_T_b38	rs3101018	993539	0.081875	122	131	5.538700962755646e-05	0.213338	0.0526033	0.000314779	1.0714e-22	2.53646e-16
ENSG00000214894.7	LINC00243	chr6_30682249_G_A_b38	rs9262142	-148410	0.085	130	136	3.796954060157471e-20	0.516863	0.0545806	0.000370422	6.67169e-25	3.21312e-18
ENSG00000214894.7	LINC00243	chr6_30721224_T_A_b38	rs3132582	-109435	0.0975	150	156	5.169248102856687e-13	0.389337	0.0529405	0.000370422	6.67169e-25	3.21312e-18
ENSG00000214894.7	LINC00243	chr6_30752534_C_T_b38	rs28780111	-78125	0.17125	253	274	0.000193863	-0.158301	0.0422588	0.000370422	6.67169e-25	3.21312e-18
ENSG00000214894.7	LINC00243	chr6_30884970_C_T_b38	rs9468842	54311	0.21625	304	346	1.9712401760960136e-05	-0.161647	0.037624	0.000370422	6.67169e-25	3.21312e-18
ENSG00000214894.7	LINC00243	chr6_30903408_G_A_b38	rs10947111	72749	0.216875	305	347	1.946105221131876e-05	-0.161562	0.0375788	0.000370422	6.67169e-25	3.21312e-18
ENSG00000214894.7	LINC00243	chr6_31005088_A_G_b38	rs1634718	174429	0.225625	307	361	1.4050336806627844e-14	0.278472	0.0354405	0.000370422	6.67169e-25	3.21312e-18
ENSG00000214894.7	LINC00243	chr6_31005388_A_G_b38	rs1634719	174729	0.25	336	400	1.4872118892082148e-11	0.23771	0.0346606	0.000370422	6.67169e-25	3.21312e-18
ENSG00000214894.7	LINC00243	chr6_31137636_A_G_b38	rs1265099	306977	0.429375	539	687	7.359440445158597e-05	0.126999	0.0318519	0.000370422	6.67169e-25	3.21312e-18
ENSG00000214894.7	LINC00243	chr6_31204374_T_C_b38	rs3132510	373715	0.086875	128	139	9.183529288662367e-20	0.491697	0.0524998	0.000370422	6.67169e-25	3.21312e-18
ENSG00000214894.7	LINC00243	chr6_31229486_G_A_b38	rs3134783	398827	0.245	338	392	3.653044280785755e-05	0.147524	0.0355134	0.000370422	6.67169e-25	3.21312e-18
ENSG00000214894.7	LINC00243	chr6_31229486_G_T_b38	rs3134783	398827	0.106383	164	170	0.00019416	-0.192868	0.0514922	0.000370422	6.67169e-25	3.21312e-18
ENSG00000214894.7	LINC00243	chr6_31272283_A_G_b38	rs2844622	441624	0.7025	402	476	3.9060825258792024e-05	-0.13929	0.0336584	0.000370422	6.67169e-25	3.21312e-18
ENSG00000214894.7	LINC00243	chr6_31272403_A_C_b38	rs2524093	441744	0.701875	403	477	1.6281309930190923e-05	-0.147275	0.0339368	0.000370422	6.67169e-25	3.21312e-18
ENSG00000214894.7	LINC00243	chr6_31272439_A_C_b38	rs2524092	441780	0.701875	403	477	1.6281309930190923e-05	-0.147275	0.0339368	0.000370422	6.67169e-25	3.21312e-18
ENSG00000214894.7	LINC00243	chr6_31273405_C_T_b38	rs6900444	442746	0.5475	568	724	0.00030706	-0.117194	0.0323145	0.000370422	6.67169e-25	3.21312e-18
ENSG00000214894.7	LINC00243	chr6_31357543_G_C_b38	rs9266228	526884	0.54471	565	729	2.6822460992762218e-05	-0.134964	0.0319379	0.000370422	6.67169e-25	3.21312e-18
ENSG00000214894.7	LINC00243	chr6_31357603_C_T_b38	rs9266231	526944	0.694375	411	489	1.4384038081324528e-07	-0.176177	0.0331637	0.000370422	6.67169e-25	3.21312e-18
ENSG00000214894.7	LINC00243	chr6_31357653_G_A_b38	rs9266233	526994	0.546875	563	725	1.0801132757985774e-05	-0.14132	0.0318908	0.000370422	6.67169e-25	3.21312e-18
ENSG00000214894.7	LINC00243	chr6_31358389_C_T_b38	rs4947311	527730	0.60625	505	630	1.708849809726259e-09	-0.196309	0.0321762	0.000370422	6.67169e-25	3.21312e-18
ENSG00000214894.7	LINC00243	chr6_31358398_G_T_b38	rs2523598	527739	0.73	371	432	2.3283567664081153e-09	-0.208222	0.0344231	0.000370422	6.67169e-25	3.21312e-18
ENSG00000214894.7	LINC00243	chr6_31358512_G_A_b38	rs9378248	527853	0.4425	558	708	0.000191918	-0.122864	0.0327764	0.000370422	6.67169e-25	3.21312e-18
ENSG00000214894.7	LINC00243	chr6_31494358_G_A_b38	rs3130923	663699	0.11	165	176	5.75112367855663e-11	0.326356	0.0490773	0.000370422	6.67169e-25	3.21312e-18
ENSG00000214894.7	LINC00243	chr6_31495154_T_A_b38	rs2534681	664495	0.461875	571	739	1.3146857984885672e-06	-0.153603	0.0314873	0.000370422	6.67169e-25	3.21312e-18
ENSG00000214894.7	LINC00243	chr6_31738087_C_T_b38	rs3101018	907428	0.081875	122	131	2.88324609074109e-15	0.440629	0.0545986	0.000370422	6.67169e-25	3.21312e-18
ENSG00000204580.14	DDR1	chr6_30752534_C_T_b38	rs28780111	-123887	0.17125	253	274	2.6294349737344716e-05	0.194573	0.0459938	0.000386165	1.92294e-23	5.93312e-17
ENSG00000204580.14	DDR1	chr6_30758971_T_C_b38	rs3095341	-117450	0.663125	443	539	0.000183521	0.135296	0.0359831	0.000386165	1.92294e-23	5.93312e-17
ENSG00000204580.14	DDR1	chr6_30817496_T_C_b38	rs4713380	-58925	0.16875	251	270	1.1999917755751778e-05	0.203305	0.0461217	0.000386165	1.92294e-23	5.93312e-17
ENSG00000204580.14	DDR1	chr6_30884970_C_T_b38	rs9468842	8549	0.21625	304	346	3.441391769455101e-17	0.342219	0.0395948	0.000386165	1.92294e-23	5.93312e-17
ENSG00000204580.14	DDR1	chr6_30903408_G_A_b38	rs10947111	26987	0.216875	305	347	1.6634749994430725e-17	0.345079	0.039509	0.000386165	1.92294e-23	5.93312e-17
ENSG00000204580.14	DDR1	chr6_31357543_G_C_b38	rs9266228	481122	0.54471	565	729	4.376142857110642e-05	0.143383	0.0348731	0.000386165	1.92294e-23	5.93312e-17
ENSG00000204580.14	DDR1	chr6_31357603_C_T_b38	rs9266231	481182	0.694375	411	489	4.157850251215275e-05	0.150344	0.0364591	0.000386165	1.92294e-23	5.93312e-17
ENSG00000204580.14	DDR1	chr6_31357653_G_A_b38	rs9266233	481232	0.546875	563	725	3.562851547202561e-05	0.144988	0.0348537	0.000386165	1.92294e-23	5.93312e-17
ENSG00000204580.14	DDR1	chr6_31358389_C_T_b38	rs4947311	481968	0.60625	505	630	9.027517518152448e-05	0.140243	0.0356187	0.000386165	1.92294e-23	5.93312e-17
ENSG00000204580.14	DDR1	chr6_31358398_G_T_b38	rs2523598	481977	0.73	371	432	0.000313854	0.138144	0.0381515	0.000386165	1.92294e-23	5.93312e-17
ENSG00000204580.14	DDR1	chr6_31614510_T_C_b38	rs2857600	738089	0.88375	173	186	0.00013	0.206059	0.0535629	0.000386165	1.92294e-23	5.93312e-17
ENSG00000137411.19	VARS2	chr6_30201052_C_T_b38	rs2239531	-713153	0.154375	227	247	4.0184571017747084e-05	0.108513	0.0262637	0.000339855	2.11032e-149	1.5782200000000001e-121
ENSG00000137411.19	VARS2	chr6_30682249_G_A_b38	rs9262142	-231956	0.085	130	136	2.188008880204023e-12	-0.237236	0.0332043	0.000339855	2.11032e-149	1.5782200000000001e-121
ENSG00000137411.19	VARS2	chr6_30721224_T_A_b38	rs3132582	-192981	0.0975	150	156	1.1354629388245166e-09	-0.195969	0.0317647	0.000339855	2.11032e-149	1.5782200000000001e-121
ENSG00000137411.19	VARS2	chr6_30752534_C_T_b38	rs28780111	-161671	0.17125	253	274	1.5677613140673585e-06	0.120756	0.0249379	0.000339855	2.11032e-149	1.5782200000000001e-121
ENSG00000137411.19	VARS2	chr6_30817496_T_C_b38	rs4713380	-96709	0.16875	251	270	9.53332824131304e-10	0.153646	0.0247878	0.000339855	2.11032e-149	1.5782200000000001e-121
ENSG00000137411.19	VARS2	chr6_30884970_C_T_b38	rs9468842	-29235	0.21625	304	346	2.063774681479704e-05	0.0957656	0.0223442	0.000339855	2.11032e-149	1.5782200000000001e-121
ENSG00000137411.19	VARS2	chr6_30903408_G_A_b38	rs10947111	-10797	0.216875	305	347	1.8657916750790374e-05	0.0961514	0.0223148	0.000339855	2.11032e-149	1.5782200000000001e-121
ENSG00000137411.19	VARS2	chr6_31005088_A_G_b38	rs1634718	90883	0.225625	307	361	2.4034609402846667e-05	-0.0920435	0.0216518	0.000339855	2.11032e-149	1.5782200000000001e-121
ENSG00000137411.19	VARS2	chr6_31005388_A_G_b38	rs1634719	91183	0.25	336	400	6.056545301162544e-05	-0.0847299	0.021003	0.000339855	2.11032e-149	1.5782200000000001e-121
ENSG00000137411.19	VARS2	chr6_31204374_T_C_b38	rs3132510	290169	0.086875	128	139	3.577463123719315e-09	-0.192531	0.0322181	0.000339855	2.11032e-149	1.5782200000000001e-121
ENSG00000137411.19	VARS2	chr6_31229486_G_A_b38	rs3134783	315281	0.245	338	392	3.146508725068895e-05	-0.0883238	0.0210854	0.000339855	2.11032e-149	1.5782200000000001e-121
ENSG00000137411.19	VARS2	chr6_31272283_A_G_b38	rs2844622	358078	0.7025	402	476	3.29120967918622e-10	0.125419	0.019681	0.000339855	2.11032e-149	1.5782200000000001e-121
ENSG00000137411.19	VARS2	chr6_31272403_A_C_b38	rs2524093	358198	0.701875	403	477	6.528389015007664e-10	0.124496	0.0198846	0.000339855	2.11032e-149	1.5782200000000001e-121
ENSG00000137411.19	VARS2	chr6_31272439_A_C_b38	rs2524092	358234	0.701875	403	477	6.528389015007664e-10	0.124496	0.0198846	0.000339855	2.11032e-149	1.5782200000000001e-121
ENSG00000137411.19	VARS2	chr6_31273315_C_G_b38	rs2523599	359110	0.66	452	544	7.603084897266934e-10	0.120141	0.0192662	0.000339855	2.11032e-149	1.5782200000000001e-121
ENSG00000137411.19	VARS2	chr6_31357543_G_C_b38	rs9266228	443338	0.54471	565	729	1.4058374931444338e-09	0.114827	0.0187204	0.000339855	2.11032e-149	1.5782200000000001e-121
ENSG00000137411.19	VARS2	chr6_31357603_C_T_b38	rs9266231	443398	0.694375	411	489	3.740031398183208e-11	0.13083	0.0194783	0.000339855	2.11032e-149	1.5782200000000001e-121
ENSG00000137411.19	VARS2	chr6_31357653_G_A_b38	rs9266233	443448	0.546875	563	725	1.47375200662836e-09	0.114653	0.0187162	0.000339855	2.11032e-149	1.5782200000000001e-121
ENSG00000137411.19	VARS2	chr6_31358389_C_T_b38	rs4947311	444184	0.60625	505	630	6.563979658127905e-09	0.112389	0.0191421	0.000339855	2.11032e-149	1.5782200000000001e-121
ENSG00000137411.19	VARS2	chr6_31358398_G_T_b38	rs2523598	444193	0.73	371	432	5.512329484148832e-13	0.148475	0.0202144	0.000339855	2.11032e-149	1.5782200000000001e-121
ENSG00000137411.19	VARS2	chr6_31358474_C_T_b38	rs9405084	444269	0.41625	528	666	4.541834213634199e-06	0.0885474	0.0191673	0.000339855	2.11032e-149	1.5782200000000001e-121
ENSG00000137411.19	VARS2	chr6_31358512_G_A_b38	rs9378248	444307	0.4425	558	708	4.5731486034298643e-05	0.0796775	0.019428	0.000339855	2.11032e-149	1.5782200000000001e-121
ENSG00000137411.19	VARS2	chr6_31494358_G_A_b38	rs3130923	580153	0.11	165	176	6.067937199496917e-06	-0.134883	0.029596	0.000339855	2.11032e-149	1.5782200000000001e-121
ENSG00000137411.19	VARS2	chr6_31615378_G_A_b38	rs2844475	701173	0.369375	470	591	1.9415651980865633e-07	0.101124	0.0192422	0.000339855	2.11032e-149	1.5782200000000001e-121
ENSG00000137411.19	VARS2	chr6_31738087_C_T_b38	rs3101018	823882	0.081875	122	131	2.5572858703261975e-05	-0.141638	0.0334301	0.000339855	2.11032e-149	1.5782200000000001e-121
ENSG00000204536.15	CCHCR1	chr6_30571661_C_G_b38	rs3132612	-586577	0.710625	400	463	0.000275269	0.100105	0.027386	0.000399057	9.24701e-59	2.63693e-46
ENSG00000204536.15	CCHCR1	chr6_30682249_G_A_b38	rs9262142	-475989	0.085	130	136	1.0846538149700439e-14	0.339091	0.0429635	0.000399057	9.24701e-59	2.63693e-46
ENSG00000204536.15	CCHCR1	chr6_30721224_T_A_b38	rs3132582	-437014	0.0975	150	156	1.743156949988315e-11	0.28132	0.0411646	0.000399057	9.24701e-59	2.63693e-46
ENSG00000204536.15	CCHCR1	chr6_31005088_A_G_b38	rs1634718	-153150	0.225625	307	361	2.591023794366709e-07	0.145853	0.0280488	0.000399057	9.24701e-59	2.63693e-46
ENSG00000204536.15	CCHCR1	chr6_31005388_A_G_b38	rs1634719	-152850	0.25	336	400	7.303152280793016e-08	0.147569	0.02713	0.000399057	9.24701e-59	2.63693e-46
ENSG00000204536.15	CCHCR1	chr6_31137636_A_G_b38	rs1265099	-20602	0.429375	539	687	3.506985783233125e-07	0.125849	0.0244778	0.000399057	9.24701e-59	2.63693e-46
ENSG00000204536.15	CCHCR1	chr6_31204374_T_C_b38	rs3132510	46136	0.086875	128	139	2.4806133432748844e-18	0.366048	0.0408111	0.000399057	9.24701e-59	2.63693e-46
ENSG00000204536.15	CCHCR1	chr6_31229486_G_A_b38	rs3134783	71248	0.245	338	392	1.2761739479001503e-26	0.285808	0.0257159	0.000399057	9.24701e-59	2.63693e-46
ENSG00000204536.15	CCHCR1	chr6_31494358_G_A_b38	rs3130923	336120	0.11	165	176	6.218544292733967e-12	0.264686	0.0378675	0.000399057	9.24701e-59	2.63693e-46
ENSG00000204536.15	CCHCR1	chr6_31560549_G_C_b38	rs2516479	402311	0.623125	494	603	3.4221146701952513e-07	0.130235	0.0253075	0.000399057	9.24701e-59	2.63693e-46
ENSG00000204536.15	CCHCR1	chr6_31563438_T_G_b38	rs928815	405200	0.62375	493	602	3.8886284165719046e-07	0.129539	0.0252947	0.000399057	9.24701e-59	2.63693e-46
ENSG00000204536.15	CCHCR1	chr6_31738087_C_T_b38	rs3101018	579849	0.081875	122	131	2.1104397634575697e-13	0.317971	0.0424989	0.000399057	9.24701e-59	2.63693e-46
ENSG00000137310.12	TCF19	chr6_31137636_A_G_b38	rs1265099	-20911	0.429375	539	687	2.592910743724395e-05	0.0668818	0.0157977	0.000406001	7.41142e-33	4.29246e-25
ENSG00000137310.12	TCF19	chr6_31272403_A_C_b38	rs2524093	113856	0.701875	403	477	9.388893374480388e-05	0.0663511	0.016893	0.000406001	7.41142e-33	4.29246e-25
ENSG00000137310.12	TCF19	chr6_31272439_A_C_b38	rs2524092	113892	0.701875	403	477	9.388893374480388e-05	0.0663511	0.016893	0.000406001	7.41142e-33	4.29246e-25
ENSG00000137310.12	TCF19	chr6_31273255_A_G_b38	rs5010528	114708	0.12125	183	194	5.757149266614998e-21	0.219597	0.0226644	0.000406001	7.41142e-33	4.29246e-25
ENSG00000137310.12	TCF19	chr6_31273315_C_G_b38	rs2523599	114768	0.66	452	544	0.000318835	0.0592794	0.0163901	0.000406001	7.41142e-33	4.29246e-25
ENSG00000137310.12	TCF19	chr6_31273405_C_T_b38	rs6900444	114858	0.5475	568	724	8.992317461309188e-05	0.0631053	0.0160235	0.000406001	7.41142e-33	4.29246e-25
ENSG00000137310.12	TCF19	chr6_31273438_A_G_b38	rs58019823	114891	0.12125	183	194	5.757149266614998e-21	0.219597	0.0226644	0.000406001	7.41142e-33	4.29246e-25
ENSG00000137310.12	TCF19	chr6_31273493_G_A_b38	rs6900323	114946	0.796875	292	325	3.890952983213536e-06	0.089663	0.0192714	0.000406001	7.41142e-33	4.29246e-25
ENSG00000137310.12	TCF19	chr6_31357603_C_T_b38	rs9266231	199056	0.694375	411	489	0.000241955	0.0613525	0.0166316	0.000406001	7.41142e-33	4.29246e-25
ENSG00000137310.12	TCF19	chr6_31358474_C_T_b38	rs9405084	199927	0.41625	528	666	3.140144372037525e-05	0.0673252	0.0160706	0.000406001	7.41142e-33	4.29246e-25
ENSG00000137310.12	TCF19	chr6_31358512_G_A_b38	rs9378248	199965	0.4425	558	708	1.8134527387610023e-05	0.0700311	0.0162285	0.000406001	7.41142e-33	4.29246e-25
ENSG00000204528.3	PSORS1C3	chr6_31137636_A_G_b38	rs1265099	-40263	0.429375	539	687	0.000333171	0.115218	0.0319592	0.00041758	1.32875e-71	2.80209e-56
ENSG00000204528.3	PSORS1C3	chr6_31272283_A_G_b38	rs2844622	94384	0.7025	402	476	2.1529862124267072e-12	0.235606	0.0329653	0.00041758	1.32875e-71	2.80209e-56
ENSG00000204528.3	PSORS1C3	chr6_31272403_A_C_b38	rs2524093	94504	0.701875	403	477	2.2006921824909485e-13	0.248006	0.0331739	0.00041758	1.32875e-71	2.80209e-56
ENSG00000204528.3	PSORS1C3	chr6_31272439_A_C_b38	rs2524092	94540	0.701875	403	477	2.2006921824909485e-13	0.248006	0.0331739	0.00041758	1.32875e-71	2.80209e-56
ENSG00000204528.3	PSORS1C3	chr6_31273315_C_G_b38	rs2523599	95416	0.66	452	544	6.321845688111155e-07	0.16474	0.0327809	0.00041758	1.32875e-71	2.80209e-56
ENSG00000204528.3	PSORS1C3	chr6_31273405_C_T_b38	rs6900444	95506	0.5475	568	724	1.6085219584385345e-13	0.236546	0.0314547	0.00041758	1.32875e-71	2.80209e-56
ENSG00000204528.3	PSORS1C3	chr6_31273493_G_A_b38	rs6900323	95594	0.796875	292	325	0.000187791	0.146616	0.0390547	0.00041758	1.32875e-71	2.80209e-56
ENSG00000204528.3	PSORS1C3	chr6_31357543_G_C_b38	rs9266228	179644	0.54471	565	729	3.598898775291503e-18	0.274304	0.0307387	0.00041758	1.32875e-71	2.80209e-56
ENSG00000204528.3	PSORS1C3	chr6_31357603_C_T_b38	rs9266231	179704	0.694375	411	489	1.9841601343959375e-09	0.200638	0.0330218	0.00041758	1.32875e-71	2.80209e-56
ENSG00000204528.3	PSORS1C3	chr6_31357653_G_A_b38	rs9266233	179754	0.546875	563	725	1.3725013243007279e-18	0.277481	0.0306899	0.00041758	1.32875e-71	2.80209e-56
ENSG00000204528.3	PSORS1C3	chr6_31358389_C_T_b38	rs4947311	180490	0.60625	505	630	1.8938534055271437e-15	0.257055	0.0316333	0.00041758	1.32875e-71	2.80209e-56
ENSG00000204528.3	PSORS1C3	chr6_31358398_G_T_b38	rs2523598	180499	0.73	371	432	2.196429452767031e-08	0.195636	0.0345751	0.00041758	1.32875e-71	2.80209e-56
ENSG00000204528.3	PSORS1C3	chr6_31358474_C_T_b38	rs9405084	180575	0.41625	528	666	4.249373259765275e-11	0.213151	0.0318281	0.00041758	1.32875e-71	2.80209e-56
ENSG00000204528.3	PSORS1C3	chr6_31358512_G_A_b38	rs9378248	180613	0.4425	558	708	2.7717551305735837e-10	0.206378	0.0322448	0.00041758	1.32875e-71	2.80209e-56
ENSG00000204528.3	PSORS1C3	chr6_31614510_T_C_b38	rs2857600	436611	0.88375	173	186	3.2677018273099314e-05	0.205106	0.0490674	0.00041758	1.32875e-71	2.80209e-56
ENSG00000204528.3	PSORS1C3	chr6_31615378_G_A_b38	rs2844475	437479	0.369375	470	591	4.949536968259858e-05	0.133436	0.0326856	0.00041758	1.32875e-71	2.80209e-56
ENSG00000204531.21	POU5F1	chr6_31272283_A_G_b38	rs2844622	91552	0.7025	402	476	6.474886283209805e-06	0.132205	0.0290981	0.000440757	4.59116e-21	3.13002e-15
ENSG00000204531.21	POU5F1	chr6_31272403_A_C_b38	rs2524093	91672	0.701875	403	477	1.72858984388488e-07	0.154273	0.0292322	0.000440757	4.59116e-21	3.13002e-15
ENSG00000204531.21	POU5F1	chr6_31272439_A_C_b38	rs2524092	91708	0.701875	403	477	1.72858984388488e-07	0.154273	0.0292322	0.000440757	4.59116e-21	3.13002e-15
ENSG00000204531.21	POU5F1	chr6_31273315_C_G_b38	rs2523599	92584	0.66	452	544	3.104465776571602e-05	0.119519	0.0285113	0.000440757	4.59116e-21	3.13002e-15
ENSG00000204531.21	POU5F1	chr6_31357543_G_C_b38	rs9266228	176812	0.54471	565	729	1.178636840911165e-06	0.135068	0.0275624	0.000440757	4.59116e-21	3.13002e-15
ENSG00000204531.21	POU5F1	chr6_31357653_G_A_b38	rs9266233	176922	0.546875	563	725	1.8743976650727353e-06	0.132494	0.0275713	0.000440757	4.59116e-21	3.13002e-15
ENSG00000204531.21	POU5F1	chr6_31358389_C_T_b38	rs4947311	177658	0.60625	505	630	7.605620640007458e-06	0.127112	0.0281943	0.000440757	4.59116e-21	3.13002e-15
ENSG00000272501.1	ENSG00000272501	chr6_31229486_G_A_b38	rs3134783	31449	0.245	338	392	0.000223326	0.0784978	0.0211606	0.000399286	1.2786800000000002e-40	1.42498e-31
ENSG00000272501.1	ENSG00000272501	chr6_31272283_A_G_b38	rs2844622	74246	0.7025	402	476	1.0764005836601221e-13	-0.147668	0.0194899	0.000399286	1.2786800000000002e-40	1.42498e-31
ENSG00000272501.1	ENSG00000272501	chr6_31272403_A_C_b38	rs2524093	74366	0.701875	403	477	3.446512437169715e-10	-0.12659	0.019888	0.000399286	1.2786800000000002e-40	1.42498e-31
ENSG00000272501.1	ENSG00000272501	chr6_31272439_A_C_b38	rs2524092	74402	0.701875	403	477	3.446512437169715e-10	-0.12659	0.019888	0.000399286	1.2786800000000002e-40	1.42498e-31
ENSG00000272501.1	ENSG00000272501	chr6_31273315_C_G_b38	rs2523599	75278	0.66	452	544	2.6165127762854715e-09	-0.11647	0.0193178	0.000399286	1.2786800000000002e-40	1.42498e-31
ENSG00000272501.1	ENSG00000272501	chr6_31273405_C_T_b38	rs6900444	75368	0.5475	568	724	3.4262419750808674e-09	-0.113222	0.0189233	0.000399286	1.2786800000000002e-40	1.42498e-31
ENSG00000272501.1	ENSG00000272501	chr6_31273493_G_A_b38	rs6900323	75456	0.796875	292	325	7.156702088922222e-09	-0.133962	0.0228749	0.000399286	1.2786800000000002e-40	1.42498e-31
ENSG00000272501.1	ENSG00000272501	chr6_31357603_C_T_b38	rs9266231	159566	0.694375	411	489	1.4063240141112932e-05	-0.0867243	0.0198336	0.000399286	1.2786800000000002e-40	1.42498e-31
ENSG00000272501.1	ENSG00000272501	chr6_31358398_G_T_b38	rs2523598	160361	0.73	371	432	7.129139324777074e-07	-0.103128	0.0206192	0.000399286	1.2786800000000002e-40	1.42498e-31
ENSG00000272501.1	ENSG00000272501	chr6_31497326_T_C_b38	rs2534674	299289	0.645625	471	567	0.000297859	-0.0725211	0.0199525	0.000399286	1.2786800000000002e-40	1.42498e-31
ENSG00000272501.1	ENSG00000272501	chr6_31614510_T_C_b38	rs2857600	416473	0.88375	173	186	4.442281616118233e-05	-0.119703	0.0291387	0.000399286	1.2786800000000002e-40	1.42498e-31
ENSG00000272501.1	ENSG00000272501	chr6_31615378_G_A_b38	rs2844475	417341	0.369375	470	591	6.650673958509219e-05	-0.0778665	0.01941	0.000399286	1.2786800000000002e-40	1.42498e-31
ENSG00000206344.8	HCG27	chr6_30267407_C_T_b38	rs2844763	-930731	0.241875	343	387	1.0757768263578219e-07	0.106001	0.0197501	0.000429626	7.82947e-44	1.53187e-34
ENSG00000206344.8	HCG27	chr6_31137636_A_G_b38	rs1265099	-60502	0.429375	539	687	1.6217017699721667e-11	0.114338	0.0167038	0.000429626	7.82947e-44	1.53187e-34
ENSG00000206344.8	HCG27	chr6_31272283_A_G_b38	rs2844622	74145	0.7025	402	476	1.2317242423579449e-26	0.187365	0.0168528	0.000429626	7.82947e-44	1.53187e-34
ENSG00000206344.8	HCG27	chr6_31272403_A_C_b38	rs2524093	74265	0.701875	403	477	3.607121505790056e-25	0.183909	0.0170898	0.000429626	7.82947e-44	1.53187e-34
ENSG00000206344.8	HCG27	chr6_31272439_A_C_b38	rs2524092	74301	0.701875	403	477	3.607121505790056e-25	0.183909	0.0170898	0.000429626	7.82947e-44	1.53187e-34
ENSG00000206344.8	HCG27	chr6_31273255_A_G_b38	rs5010528	75117	0.12125	183	194	1.127495599019897e-11	0.173468	0.0251395	0.000429626	7.82947e-44	1.53187e-34
ENSG00000206344.8	HCG27	chr6_31273315_C_G_b38	rs2523599	75177	0.66	452	544	8.597645980898505e-18	0.149354	0.0169407	0.000429626	7.82947e-44	1.53187e-34
ENSG00000206344.8	HCG27	chr6_31273405_C_T_b38	rs6900444	75267	0.5475	568	724	3.9151827386180016e-38	0.213081	0.0155656	0.000429626	7.82947e-44	1.53187e-34
ENSG00000206344.8	HCG27	chr6_31273438_A_G_b38	rs58019823	75300	0.12125	183	194	1.127495599019897e-11	0.173468	0.0251395	0.000429626	7.82947e-44	1.53187e-34
ENSG00000206344.8	HCG27	chr6_31273493_G_A_b38	rs6900323	75355	0.796875	292	325	6.289539446460388e-25	0.209669	0.0195918	0.000429626	7.82947e-44	1.53187e-34
ENSG00000206344.8	HCG27	chr6_31357543_G_C_b38	rs9266228	159405	0.54471	565	729	3.697147835085785e-15	0.133278	0.0165826	0.000429626	7.82947e-44	1.53187e-34
ENSG00000206344.8	HCG27	chr6_31357603_C_T_b38	rs9266231	159465	0.694375	411	489	1.093044512038338e-13	0.131926	0.0174172	0.000429626	7.82947e-44	1.53187e-34
ENSG00000206344.8	HCG27	chr6_31357653_G_A_b38	rs9266233	159515	0.546875	563	725	8.285021331044308e-16	0.13624	0.0165444	0.000429626	7.82947e-44	1.53187e-34
ENSG00000206344.8	HCG27	chr6_31358389_C_T_b38	rs4947311	160251	0.60625	505	630	1.1991985630144194e-20	0.159759	0.0166343	0.000429626	7.82947e-44	1.53187e-34
ENSG00000206344.8	HCG27	chr6_31358398_G_T_b38	rs2523598	160260	0.73	371	432	2.247650230585088e-15	0.146536	0.0180832	0.000429626	7.82947e-44	1.53187e-34
ENSG00000206344.8	HCG27	chr6_31358474_C_T_b38	rs9405084	160336	0.41625	528	666	3.285195020942089e-12	0.120099	0.0169517	0.000429626	7.82947e-44	1.53187e-34
ENSG00000206344.8	HCG27	chr6_31358512_G_A_b38	rs9378248	160374	0.4425	558	708	1.3461090493925452e-15	0.138512	0.0169514	0.000429626	7.82947e-44	1.53187e-34
ENSG00000206344.8	HCG27	chr6_31478780_G_A_b38	rs9267168	280642	0.070625	107	113	0.000315486	0.115983	0.0320434	0.000429626	7.82947e-44	1.53187e-34
ENSG00000206344.8	HCG27	chr6_31614510_T_C_b38	rs2857600	416372	0.88375	173	186	3.564112699058025e-09	0.154845	0.0259091	0.000429626	7.82947e-44	1.53187e-34
ENSG00000204525.18	HLA-C	chr6_30682249_G_A_b38	rs9262142	-589856	0.085	130	136	7.926722784226513e-05	0.183228	0.0461633	0.000375577	1.1029200000000001e-74	3.2941e-60
ENSG00000204525.18	HLA-C	chr6_30721224_T_A_b38	rs3132582	-550881	0.0975	150	156	0.000234856	0.162114	0.0438547	0.000375577	1.1029200000000001e-74	3.2941e-60
ENSG00000204525.18	HLA-C	chr6_31005088_A_G_b38	rs1634718	-267017	0.225625	307	361	5.298416462902856e-07	0.148104	0.029267	0.000375577	1.1029200000000001e-74	3.2941e-60
ENSG00000204525.18	HLA-C	chr6_31005388_A_G_b38	rs1634719	-266717	0.25	336	400	2.5653187712152642e-05	0.120732	0.0285008	0.000375577	1.1029200000000001e-74	3.2941e-60
ENSG00000204525.18	HLA-C	chr6_31204374_T_C_b38	rs3132510	-67731	0.086875	128	139	1.2386548120359386e-06	0.215712	0.0441096	0.000375577	1.1029200000000001e-74	3.2941e-60
ENSG00000204525.18	HLA-C	chr6_31229486_G_A_b38	rs3134783	-42619	0.245	338	392	1.4329064898073403e-08	0.1626	0.0283552	0.000375577	1.1029200000000001e-74	3.2941e-60
ENSG00000204525.18	HLA-C	chr6_31272283_A_G_b38	rs2844622	178	0.7025	402	476	2.580547799935771e-10	-0.171377	0.0267281	0.000375577	1.1029200000000001e-74	3.2941e-60
ENSG00000204525.18	HLA-C	chr6_31272403_A_C_b38	rs2524093	298	0.701875	403	477	2.0378078368079745e-20	-0.249502	0.0261464	0.000375577	1.1029200000000001e-74	3.2941e-60
ENSG00000204525.18	HLA-C	chr6_31272439_A_C_b38	rs2524092	334	0.701875	403	477	2.0378078368079745e-20	-0.249502	0.0261464	0.000375577	1.1029200000000001e-74	3.2941e-60
ENSG00000204525.18	HLA-C	chr6_31273211_T_G_b38	rs7759127	1106	0.115625	182	185	4.470187278354144e-09	-0.242945	0.0409159	0.000375577	1.1029200000000001e-74	3.2941e-60
ENSG00000204525.18	HLA-C	chr6_31273255_A_G_b38	rs5010528	1150	0.12125	183	194	1.427182012369876e-32	0.443347	0.0355027	0.000375577	1.1029200000000001e-74	3.2941e-60
ENSG00000204525.18	HLA-C	chr6_31273315_C_G_b38	rs2523599	1210	0.66	452	544	3.1176281415136475e-10	-0.166822	0.0261421	0.000375577	1.1029200000000001e-74	3.2941e-60
ENSG00000204525.18	HLA-C	chr6_31273438_A_G_b38	rs58019823	1333	0.12125	183	194	1.427182012369876e-32	0.443347	0.0355027	0.000375577	1.1029200000000001e-74	3.2941e-60
ENSG00000204525.18	HLA-C	chr6_31339399_C_G_b38	rs28895006	67294	0.150625	221	241	0.000290107	0.129412	0.0355373	0.000375577	1.1029200000000001e-74	3.2941e-60
ENSG00000204525.18	HLA-C	chr6_31339404_G_C_b38	rs73728845	67299	0.066875	102	107	0.000130589	-0.192433	0.0500356	0.000375577	1.1029200000000001e-74	3.2941e-60
ENSG00000204525.18	HLA-C	chr6_31357603_C_T_b38	rs9266231	85498	0.694375	411	489	0.000194363	-0.101156	0.0270086	0.000375577	1.1029200000000001e-74	3.2941e-60
ENSG00000204525.18	HLA-C	chr6_31358398_G_T_b38	rs2523598	86293	0.73	371	432	5.066352038057158e-05	-0.114721	0.0281395	0.000375577	1.1029200000000001e-74	3.2941e-60
ENSG00000204525.18	HLA-C	chr6_31497326_T_C_b38	rs2534674	225221	0.645625	471	567	6.597552272908894e-05	-0.108469	0.0270253	0.000375577	1.1029200000000001e-74	3.2941e-60
ENSG00000204525.18	HLA-C	chr6_31738087_C_T_b38	rs3101018	465982	0.081875	122	131	2.6481745843242753e-05	0.192059	0.0454171	0.000375577	1.1029200000000001e-74	3.2941e-60
ENSG00000288813.1	ENSG00000288813	chr6_30682249_G_A_b38	rs9262142	-589991	0.085	130	136	3.1197853021868195e-05	-0.330541	0.0788721	0.000370634	1.47281e-46	1.48713e-36
ENSG00000288813.1	ENSG00000288813	chr6_30721224_T_A_b38	rs3132582	-551016	0.0975	150	156	0.000147136	-0.286097	0.0749733	0.000370634	1.47281e-46	1.48713e-36
ENSG00000288813.1	ENSG00000288813	chr6_30752534_C_T_b38	rs28780111	-519706	0.17125	253	274	7.091364006979704e-05	0.232747	0.0582426	0.000370634	1.47281e-46	1.48713e-36
ENSG00000288813.1	ENSG00000288813	chr6_30817496_T_C_b38	rs4713380	-454744	0.16875	251	270	8.664653068897484e-06	0.2612	0.0583044	0.000370634	1.47281e-46	1.48713e-36
ENSG00000288813.1	ENSG00000288813	chr6_30884970_C_T_b38	rs9468842	-387270	0.21625	304	346	9.316709893056595e-08	0.278099	0.0515571	0.000370634	1.47281e-46	1.48713e-36
ENSG00000288813.1	ENSG00000288813	chr6_30903408_G_A_b38	rs10947111	-368832	0.216875	305	347	5.624860200894159e-07	0.260605	0.0516188	0.000370634	1.47281e-46	1.48713e-36
ENSG00000288813.1	ENSG00000288813	chr6_31204374_T_C_b38	rs3132510	-67866	0.086875	128	139	2.051895037581168e-06	-0.361427	0.0755048	0.000370634	1.47281e-46	1.48713e-36
ENSG00000288813.1	ENSG00000288813	chr6_31229486_G_A_b38	rs3134783	-42754	0.245	338	392	2.714059858738237e-07	0.252775	0.0486947	0.000370634	1.47281e-46	1.48713e-36
ENSG00000288813.1	ENSG00000288813	chr6_31272283_A_G_b38	rs2844622	43	0.7025	402	476	3.5872955730185897e-26	0.478965	0.0435193	0.000370634	1.47281e-46	1.48713e-36
ENSG00000288813.1	ENSG00000288813	chr6_31272403_A_C_b38	rs2524093	163	0.701875	403	477	2.4082737629628733e-20	0.426026	0.0447365	0.000370634	1.47281e-46	1.48713e-36
ENSG00000288813.1	ENSG00000288813	chr6_31272439_A_C_b38	rs2524092	199	0.701875	403	477	2.4082737629628733e-20	0.426026	0.0447365	0.000370634	1.47281e-46	1.48713e-36
ENSG00000288813.1	ENSG00000288813	chr6_31273315_C_G_b38	rs2523599	1075	0.66	452	544	2.442082898303924e-17	0.37997	0.0437444	0.000370634	1.47281e-46	1.48713e-36
ENSG00000288813.1	ENSG00000288813	chr6_31273405_C_T_b38	rs6900444	1165	0.5475	568	724	1.182859241471466e-32	0.510649	0.0408329	0.000370634	1.47281e-46	1.48713e-36
ENSG00000288813.1	ENSG00000288813	chr6_31273493_G_A_b38	rs6900323	1253	0.796875	292	325	4.7611238676109865e-14	0.4019	0.0522618	0.000370634	1.47281e-46	1.48713e-36
ENSG00000288813.1	ENSG00000288813	chr6_31339399_C_G_b38	rs28895006	67159	0.150625	221	241	1.1328297426762767e-37	0.7448	0.0547972	0.000370634	1.47281e-46	1.48713e-36
ENSG00000288813.1	ENSG00000288813	chr6_31357543_G_C_b38	rs9266228	85303	0.54471	565	729	1.2444903485881628e-09	0.267686	0.043497	0.000370634	1.47281e-46	1.48713e-36
ENSG00000288813.1	ENSG00000288813	chr6_31357603_C_T_b38	rs9266231	85363	0.694375	411	489	9.818148500281243e-12	0.312726	0.0451841	0.000370634	1.47281e-46	1.48713e-36
ENSG00000288813.1	ENSG00000288813	chr6_31357653_G_A_b38	rs9266233	85413	0.546875	563	725	6.487490311509056e-10	0.272061	0.0434467	0.000370634	1.47281e-46	1.48713e-36
ENSG00000288813.1	ENSG00000288813	chr6_31358389_C_T_b38	rs4947311	86149	0.60625	505	630	1.1558011249124337e-17	0.3801	0.0432938	0.000370634	1.47281e-46	1.48713e-36
ENSG00000288813.1	ENSG00000288813	chr6_31358398_G_T_b38	rs2523598	86158	0.73	371	432	2.5046894623713072e-14	0.363887	0.0467807	0.000370634	1.47281e-46	1.48713e-36
ENSG00000288813.1	ENSG00000288813	chr6_31358474_C_T_b38	rs9405084	86234	0.41625	528	666	2.1197160580928437e-08	0.250533	0.0442273	0.000370634	1.47281e-46	1.48713e-36
ENSG00000288813.1	ENSG00000288813	chr6_31358512_G_A_b38	rs9378248	86272	0.4425	558	708	8.887877701139816e-14	0.334232	0.0439582	0.000370634	1.47281e-46	1.48713e-36
ENSG00000288813.1	ENSG00000288813	chr6_31494358_G_A_b38	rs3130923	222118	0.11	165	176	2.8729020314144303e-06	-0.324082	0.0687101	0.000370634	1.47281e-46	1.48713e-36
ENSG00000288813.1	ENSG00000288813	chr6_31495154_T_A_b38	rs2534681	222914	0.461875	571	739	3.9276584095028275e-06	0.202378	0.0435161	0.000370634	1.47281e-46	1.48713e-36
ENSG00000288813.1	ENSG00000288813	chr6_31738087_C_T_b38	rs3101018	465847	0.081875	122	131	2.2467930023742805e-05	-0.331401	0.0776745	0.000370634	1.47281e-46	1.48713e-36
ENSG00000277402.1	MIR6891	chr6_30682249_G_A_b38	rs9262142	-673067	0.085	130	136	2.2696555164089512e-05	-0.29956	0.0702499	0.000348625	2.41609e-168	7.48343e-139
ENSG00000277402.1	MIR6891	chr6_30721224_T_A_b38	rs3132582	-634092	0.0975	150	156	0.000103696	-0.260638	0.0667748	0.000348625	2.41609e-168	7.48343e-139
ENSG00000277402.1	MIR6891	chr6_31204374_T_C_b38	rs3132510	-150942	0.086875	128	139	2.6998093658990035e-06	-0.318321	0.0673028	0.000348625	2.41609e-168	7.48343e-139
ENSG00000277402.1	MIR6891	chr6_31272283_A_G_b38	rs2844622	-83033	0.7025	402	476	7.096569641107191e-18	0.351795	0.0397957	0.000348625	2.41609e-168	7.48343e-139
ENSG00000277402.1	MIR6891	chr6_31272403_A_C_b38	rs2524093	-82913	0.701875	403	477	2.722332852325245e-18	0.359379	0.0401186	0.000348625	2.41609e-168	7.48343e-139
ENSG00000277402.1	MIR6891	chr6_31272439_A_C_b38	rs2524092	-82877	0.701875	403	477	2.722332852325245e-18	0.359379	0.0401186	0.000348625	2.41609e-168	7.48343e-139
ENSG00000277402.1	MIR6891	chr6_31273211_T_G_b38	rs7759127	-82105	0.115625	182	185	1.3953787651999084e-06	-0.3058	0.062843	0.000348625	2.41609e-168	7.48343e-139
ENSG00000277402.1	MIR6891	chr6_31273255_A_G_b38	rs5010528	-82061	0.12125	183	194	1.365255862590687e-38	0.732032	0.0531028	0.000348625	2.41609e-168	7.48343e-139
ENSG00000277402.1	MIR6891	chr6_31273315_C_G_b38	rs2523599	-82001	0.66	452	544	1.8218965461567324e-12	0.283801	0.0395729	0.000348625	2.41609e-168	7.48343e-139
ENSG00000277402.1	MIR6891	chr6_31273405_C_T_b38	rs6900444	-81911	0.5475	568	724	5.7137769822829836e-33	0.45711	0.0363481	0.000348625	2.41609e-168	7.48343e-139
ENSG00000277402.1	MIR6891	chr6_31273438_A_G_b38	rs58019823	-81878	0.12125	183	194	1.365255862590687e-38	0.732032	0.0531028	0.000348625	2.41609e-168	7.48343e-139
ENSG00000277402.1	MIR6891	chr6_31273493_G_A_b38	rs6900323	-81823	0.796875	292	325	1.405384900104917e-10	0.306387	0.0470707	0.000348625	2.41609e-168	7.48343e-139
ENSG00000277402.1	MIR6891	chr6_31357543_G_C_b38	rs9266228	2227	0.54471	565	729	3.78170205787547e-51	0.554675	0.0340391	0.000348625	2.41609e-168	7.48343e-139
ENSG00000277402.1	MIR6891	chr6_31357603_C_T_b38	rs9266231	2287	0.694375	411	489	5.443531349824474e-26	0.422168	0.0385123	0.000348625	2.41609e-168	7.48343e-139
ENSG00000277402.1	MIR6891	chr6_31357653_G_A_b38	rs9266233	2337	0.546875	563	725	1.336771955433777e-50	0.551878	0.034088	0.000348625	2.41609e-168	7.48343e-139
ENSG00000277402.1	MIR6891	chr6_31358389_C_T_b38	rs4947311	3073	0.60625	505	630	3.709933064475184e-43	0.524415	0.0356172	0.000348625	2.41609e-168	7.48343e-139
ENSG00000277402.1	MIR6891	chr6_31358398_G_T_b38	rs2523598	3082	0.73	371	432	2.514939610562712e-23	0.417516	0.0405312	0.000348625	2.41609e-168	7.48343e-139
ENSG00000277402.1	MIR6891	chr6_31358474_C_T_b38	rs9405084	3158	0.41625	528	666	1.3161650096621274e-52	0.568863	0.0343223	0.000348625	2.41609e-168	7.48343e-139
ENSG00000277402.1	MIR6891	chr6_31358512_G_A_b38	rs9378248	3196	0.4425	558	708	6.110640255875264e-50	0.561806	0.0349763	0.000348625	2.41609e-168	7.48343e-139
ENSG00000277402.1	MIR6891	chr6_31478780_G_A_b38	rs9267168	123464	0.070625	107	113	1.624217635488321e-05	0.318318	0.0733415	0.000348625	2.41609e-168	7.48343e-139
ENSG00000277402.1	MIR6891	chr6_31494358_G_A_b38	rs3130923	139042	0.11	165	176	2.405815110148721e-05	-0.260981	0.0613948	0.000348625	2.41609e-168	7.48343e-139
ENSG00000277402.1	MIR6891	chr6_31614510_T_C_b38	rs2857600	259194	0.88375	173	186	0.000266299	0.221361	0.0604155	0.000348625	2.41609e-168	7.48343e-139
ENSG00000277402.1	MIR6891	chr6_31615378_G_A_b38	rs2844475	260062	0.369375	470	591	3.8609814515191213e-08	0.220919	0.0397593	0.000348625	2.41609e-168	7.48343e-139
ENSG00000277402.1	MIR6891	chr6_31738087_C_T_b38	rs3101018	382771	0.081875	122	131	1.9696683909913953e-05	-0.297322	0.0692	0.000348625	2.41609e-168	7.48343e-139
ENSG00000234745.13	HLA-B	chr6_30884970_C_T_b38	rs9468842	-471472	0.21625	304	346	0.000164967	0.0927974	0.0245037	0.000394971	3.66463e-26	2.05672e-19
ENSG00000234745.13	HLA-B	chr6_30903408_G_A_b38	rs10947111	-453034	0.216875	305	347	0.000207937	0.091269	0.024482	0.000394971	3.66463e-26	2.05672e-19
ENSG00000234745.13	HLA-B	chr6_31229486_G_A_b38	rs3134783	-126956	0.245	338	392	7.092719098634753e-09	0.133597	0.0228066	0.000394971	3.66463e-26	2.05672e-19
ENSG00000234745.13	HLA-B	chr6_31273211_T_G_b38	rs7759127	-83231	0.115625	182	185	0.000333581	-0.12051	0.03343	0.000394971	3.66463e-26	2.05672e-19
ENSG00000234745.13	HLA-B	chr6_31339399_C_G_b38	rs28895006	-17043	0.150625	221	241	1.298401403699278e-19	0.254462	0.0272892	0.000394971	3.66463e-26	2.05672e-19
ENSG00000234745.13	HLA-B	chr6_31497326_T_C_b38	rs2534674	140884	0.645625	471	567	1.5943568205541023e-08	-0.122996	0.0215198	0.000394971	3.66463e-26	2.05672e-19
ENSG00000271581.1	ENSG00000271581	chr6_31273211_T_G_b38	rs7759127	-83436	0.115625	182	185	0.000351723	0.263827	0.0734728	0.000401087	2.32024e-17	3.42048e-12
ENSG00000271581.1	ENSG00000271581	chr6_31478780_G_A_b38	rs9267168	122133	0.070625	107	113	3.6147468091359535e-05	0.354219	0.0852203	0.000401087	2.32024e-17	3.42048e-12
ENSG00000225851.1	HLA-S	chr6_30571661_C_G_b38	rs3132612	-810627	0.710625	400	463	3.336993221624191e-05	0.217639	0.0521267	0.00042244	5.16341e-118	3.09207e-96
ENSG00000225851.1	HLA-S	chr6_30682249_G_A_b38	rs9262142	-700039	0.085	130	136	0.000102527	-0.330251	0.0845486	0.00042244	5.16341e-118	3.09207e-96
ENSG00000225851.1	HLA-S	chr6_30752534_C_T_b38	rs28780111	-629754	0.17125	253	274	4.2314236219860765e-05	0.25663	0.0622962	0.00042244	5.16341e-118	3.09207e-96
ENSG00000225851.1	HLA-S	chr6_30817496_T_C_b38	rs4713380	-564792	0.16875	251	270	0.000169229	0.236839	0.0626459	0.00042244	5.16341e-118	3.09207e-96
ENSG00000225851.1	HLA-S	chr6_30884970_C_T_b38	rs9468842	-497318	0.21625	304	346	3.701349113784237e-07	0.283649	0.0552833	0.00042244	5.16341e-118	3.09207e-96
ENSG00000225851.1	HLA-S	chr6_30903408_G_A_b38	rs10947111	-478880	0.216875	305	347	3.257656147773607e-07	0.284637	0.0552086	0.00042244	5.16341e-118	3.09207e-96
ENSG00000225851.1	HLA-S	chr6_31005088_A_G_b38	rs1634718	-377200	0.225625	307	361	2.3323901869810563e-05	-0.229301	0.0538521	0.00042244	5.16341e-118	3.09207e-96
ENSG00000225851.1	HLA-S	chr6_31005388_A_G_b38	rs1634719	-376900	0.25	336	400	0.000122266	-0.201956	0.052288	0.00042244	5.16341e-118	3.09207e-96
ENSG00000225851.1	HLA-S	chr6_31137636_A_G_b38	rs1265099	-244652	0.429375	539	687	0.000179517	-0.177366	0.0471017	0.00042244	5.16341e-118	3.09207e-96
ENSG00000225851.1	HLA-S	chr6_31204374_T_C_b38	rs3132510	-177914	0.086875	128	139	1.9081410122185742e-09	-0.487018	0.0800686	0.00042244	5.16341e-118	3.09207e-96
ENSG00000225851.1	HLA-S	chr6_31272283_A_G_b38	rs2844622	-110005	0.7025	402	476	1.035408702138094e-49	0.693007	0.0432638	0.00042244	5.16341e-118	3.09207e-96
ENSG00000225851.1	HLA-S	chr6_31272403_A_C_b38	rs2524093	-109885	0.701875	403	477	2.860586380262811e-54	0.727102	0.0430502	0.00042244	5.16341e-118	3.09207e-96
ENSG00000225851.1	HLA-S	chr6_31272439_A_C_b38	rs2524092	-109849	0.701875	403	477	2.860586380262811e-54	0.727102	0.0430502	0.00042244	5.16341e-118	3.09207e-96
ENSG00000225851.1	HLA-S	chr6_31273211_T_G_b38	rs7759127	-109077	0.115625	182	185	3.54258789326653e-16	0.611588	0.0732844	0.00042244	5.16341e-118	3.09207e-96
ENSG00000225851.1	HLA-S	chr6_31273315_C_G_b38	rs2523599	-108973	0.66	452	544	1.0598298140334553e-48	0.671476	0.042439	0.00042244	5.16341e-118	3.09207e-96
ENSG00000225851.1	HLA-S	chr6_31273405_C_T_b38	rs6900444	-108883	0.5475	568	724	6.19713585631853e-08	0.258176	0.0472012	0.00042244	5.16341e-118	3.09207e-96
ENSG00000225851.1	HLA-S	chr6_31273493_G_A_b38	rs6900323	-108795	0.796875	292	325	1.028293575849658e-09	0.350686	0.0566914	0.00042244	5.16341e-118	3.09207e-96
ENSG00000225851.1	HLA-S	chr6_31339399_C_G_b38	rs28895006	-42889	0.150625	221	241	8.654771809351954e-30	0.712913	0.0601178	0.00042244	5.16341e-118	3.09207e-96
ENSG00000225851.1	HLA-S	chr6_31339404_G_C_b38	rs73728845	-42884	0.066875	102	107	4.8673419560020635e-06	0.420052	0.0912182	0.00042244	5.16341e-118	3.09207e-96
ENSG00000225851.1	HLA-S	chr6_31357543_G_C_b38	rs9266228	-24745	0.54471	565	729	1.188942647654674e-05	0.207821	0.0471243	0.00042244	5.16341e-118	3.09207e-96
ENSG00000225851.1	HLA-S	chr6_31357603_C_T_b38	rs9266231	-24685	0.694375	411	489	3.332915867847061e-20	0.446786	0.0471045	0.00042244	5.16341e-118	3.09207e-96
ENSG00000225851.1	HLA-S	chr6_31357653_G_A_b38	rs9266233	-24635	0.546875	563	725	6.944028227557972e-06	0.21318	0.0470776	0.00042244	5.16341e-118	3.09207e-96
ENSG00000225851.1	HLA-S	chr6_31358389_C_T_b38	rs4947311	-23899	0.60625	505	630	1.1528204563517951e-10	0.309728	0.0473553	0.00042244	5.16341e-118	3.09207e-96
ENSG00000225851.1	HLA-S	chr6_31358398_G_T_b38	rs2523598	-23890	0.73	371	432	2.1050510917053574e-26	0.533387	0.0482192	0.00042244	5.16341e-118	3.09207e-96
ENSG00000225851.1	HLA-S	chr6_31494358_G_A_b38	rs3130923	112070	0.11	165	176	3.960061541574954e-07	-0.375376	0.0733496	0.00042244	5.16341e-118	3.09207e-96
ENSG00000225851.1	HLA-S	chr6_31495154_T_A_b38	rs2534681	112866	0.461875	571	739	3.251054896037071e-21	0.433623	0.0444524	0.00042244	5.16341e-118	3.09207e-96
ENSG00000225851.1	HLA-S	chr6_31614510_T_C_b38	rs2857600	232222	0.88375	173	186	7.375304162365424e-09	0.41879	0.0715754	0.00042244	5.16341e-118	3.09207e-96
ENSG00000225851.1	HLA-S	chr6_31615378_G_A_b38	rs2844475	233090	0.369375	470	591	2.0143012604307565e-07	0.251201	0.0478632	0.00042244	5.16341e-118	3.09207e-96
ENSG00000225851.1	HLA-S	chr6_31738087_C_T_b38	rs3101018	355799	0.081875	122	131	1.6678318267074439e-09	-0.501212	0.0820967	0.00042244	5.16341e-118	3.09207e-96
ENSG00000225851.1	HLA-S	chr6_32177930_A_C_b38	rs2269423	795642	0.6325	475	588	2.8320602603407755e-05	0.197467	0.0468678	0.00042244	5.16341e-118	3.09207e-96
ENSG00000272221.1	ENSG00000272221	chr6_31004812_G_T_b38	rs1634717	-390683	0.3975	498	636	6.880125186775531e-06	-0.15401	0.0339958	0.000341253	5.57366e-174	3.12434e-143
ENSG00000272221.1	ENSG00000272221	chr6_31272283_A_G_b38	rs2844622	-123212	0.7025	402	476	4.910947982358108e-06	-0.169275	0.0367749	0.000341253	5.57366e-174	3.12434e-143
ENSG00000272221.1	ENSG00000272221	chr6_31272403_A_C_b38	rs2524093	-123092	0.701875	403	477	6.647889683302582e-06	-0.168513	0.0371361	0.000341253	5.57366e-174	3.12434e-143
ENSG00000272221.1	ENSG00000272221	chr6_31272439_A_C_b38	rs2524092	-123056	0.701875	403	477	6.647889683302582e-06	-0.168513	0.0371361	0.000341253	5.57366e-174	3.12434e-143
ENSG00000272221.1	ENSG00000272221	chr6_31273255_A_G_b38	rs5010528	-122240	0.12125	183	194	3.1530991509595835e-12	-0.364281	0.0513734	0.000341253	5.57366e-174	3.12434e-143
ENSG00000272221.1	ENSG00000272221	chr6_31273315_C_G_b38	rs2523599	-122180	0.66	452	544	4.1669793107175905e-05	-0.148681	0.0360602	0.000341253	5.57366e-174	3.12434e-143
ENSG00000272221.1	ENSG00000272221	chr6_31273405_C_T_b38	rs6900444	-122090	0.5475	568	724	1.0352215410499793e-05	-0.156523	0.0352469	0.000341253	5.57366e-174	3.12434e-143
ENSG00000272221.1	ENSG00000272221	chr6_31273438_A_G_b38	rs58019823	-122057	0.12125	183	194	3.1530991509595835e-12	-0.364281	0.0513734	0.000341253	5.57366e-174	3.12434e-143
ENSG00000272221.1	ENSG00000272221	chr6_31273493_G_A_b38	rs6900323	-122002	0.796875	292	325	8.396849831660183e-06	-0.190931	0.0425539	0.000341253	5.57366e-174	3.12434e-143
ENSG00000272221.1	ENSG00000272221	chr6_31339399_C_G_b38	rs28895006	-56096	0.150625	221	241	5.291680470663917e-09	-0.281081	0.0475717	0.000341253	5.57366e-174	3.12434e-143
ENSG00000272221.1	ENSG00000272221	chr6_31357543_G_C_b38	rs9266228	-37952	0.54471	565	729	2.785929718781976e-07	-0.180369	0.0347803	0.000341253	5.57366e-174	3.12434e-143
ENSG00000272221.1	ENSG00000272221	chr6_31357653_G_A_b38	rs9266233	-37842	0.546875	563	725	7.05195313012171e-07	-0.174196	0.034813	0.000341253	5.57366e-174	3.12434e-143
ENSG00000272221.1	ENSG00000272221	chr6_31358389_C_T_b38	rs4947311	-37106	0.60625	505	630	4.806766999657356e-15	-0.277279	0.0346506	0.000341253	5.57366e-174	3.12434e-143
ENSG00000272221.1	ENSG00000272221	chr6_31358398_G_T_b38	rs2523598	-37097	0.73	371	432	7.520360384798978e-06	-0.171948	0.0381184	0.000341253	5.57366e-174	3.12434e-143
ENSG00000272221.1	ENSG00000272221	chr6_31560549_G_C_b38	rs2516479	165054	0.623125	494	603	7.70518041244723e-06	-0.162083	0.0359736	0.000341253	5.57366e-174	3.12434e-143
ENSG00000272221.1	ENSG00000272221	chr6_31563438_T_G_b38	rs928815	167943	0.62375	493	602	5.533848331176288e-06	-0.164481	0.0359336	0.000341253	5.57366e-174	3.12434e-143
ENSG00000272221.1	ENSG00000272221	chr6_31614510_T_C_b38	rs2857600	219015	0.88375	173	186	2.6887227516159634e-06	-0.253107	0.0535049	0.000341253	5.57366e-174	3.12434e-143
ENSG00000272221.1	ENSG00000272221	chr6_31615378_G_A_b38	rs2844475	219883	0.369375	470	591	0.000111862	-0.139049	0.0357961	0.000341253	5.57366e-174	3.12434e-143
ENSG00000204520.14	MICA	chr6_31358474_C_T_b38	rs9405084	-41310	0.41625	528	666	6.143223549584825e-05	0.118077	0.0292939	0.000374171	1.79331e-48	3.0096199999999997e-38
ENSG00000204520.14	MICA	chr6_31358512_G_A_b38	rs9378248	-41272	0.4425	558	708	3.370392426559363e-05	0.123432	0.0295798	0.000374171	1.79331e-48	3.0096199999999997e-38
ENSG00000286940.1	MICB-DT	chr6_31273405_C_T_b38	rs6900444	-221475	0.5475	568	724	0.000332978	-0.0841593	0.0233431	0.000369036	1.20688e-14	1.23162e-09
ENSG00000286940.1	MICB-DT	chr6_31358474_C_T_b38	rs9405084	-136406	0.41625	528	666	7.31447460327229e-05	-0.0933265	0.023398	0.000369036	1.20688e-14	1.23162e-09
ENSG00000286940.1	MICB-DT	chr6_31358512_G_A_b38	rs9378248	-136368	0.4425	558	708	2.9530248089898627e-06	-0.110922	0.0235459	0.000369036	1.20688e-14	1.23162e-09
ENSG00000286940.1	MICB-DT	chr6_31478780_G_A_b38	rs9267168	-16100	0.070625	107	113	1.385397399710565e-07	0.227729	0.0428105	0.000369036	1.20688e-14	1.23162e-09
ENSG00000286940.1	MICB-DT	chr6_31497326_T_C_b38	rs2534674	2446	0.645625	471	567	2.3591678212638212e-08	-0.13518	0.0239449	0.000369036	1.20688e-14	1.23162e-09
ENSG00000286940.1	MICB-DT	chr6_31560549_G_C_b38	rs2516479	65669	0.623125	494	603	1.6469559876281974e-05	-0.102966	0.0237409	0.000369036	1.20688e-14	1.23162e-09
ENSG00000286940.1	MICB-DT	chr6_31563438_T_G_b38	rs928815	68558	0.62375	493	602	2.2560870846990888e-05	-0.101242	0.0237346	0.000369036	1.20688e-14	1.23162e-09
ENSG00000286940.1	MICB-DT	chr6_31615378_G_A_b38	rs2844475	120498	0.369375	470	591	0.000180357	-0.0888961	0.0236149	0.000369036	1.20688e-14	1.23162e-09
ENSG00000204516.10	MICB	chr6_31004812_G_T_b38	rs1634717	-490124	0.3975	498	636	3.754147244241128e-05	0.10732	0.0258748	0.000367519	2.80669e-49	8.976269999999999e-39
ENSG00000204516.10	MICB	chr6_31339399_C_G_b38	rs28895006	-155537	0.150625	221	241	3.515310045783792e-09	-0.215883	0.0361078	0.000367519	2.80669e-49	8.976269999999999e-39
ENSG00000204516.10	MICB	chr6_31497326_T_C_b38	rs2534674	2390	0.645625	471	567	2.081620798211821e-12	0.194815	0.0272391	0.000367519	2.80669e-49	8.976269999999999e-39
ENSG00000204516.10	MICB	chr6_31614510_T_C_b38	rs2857600	119574	0.88375	173	186	0.000256088	0.150183	0.0408753	0.000367519	2.80669e-49	8.976269999999999e-39
ENSG00000204516.10	MICB	chr6_32242084_C_T_b38	rs507778	747148	0.3625	480	580	2.34236160606841e-05	0.119232	0.0280085	0.000367519	2.80669e-49	8.976269999999999e-39
ENSG00000198563.14	DDX39B	chr6_31560549_G_C_b38	rs2516479	18101	0.623125	494	603	2.1232509984287308e-06	-0.113155	0.0236739	0.000343542	8.557e-56	3.95671e-44
ENSG00000198563.14	DDX39B	chr6_31563438_T_G_b38	rs928815	20990	0.62375	493	602	2.594540547791819e-06	-0.11212	0.0236641	0.000343542	8.557e-56	3.95671e-44
ENSG00000213760.11	ATP6V1G2	chr6_31272283_A_G_b38	rs2844622	-274565	0.7025	402	476	0.000135361	0.143386	0.03737	0.000321332	1.7147400000000001e-18	5.80626e-13
ENSG00000213760.11	ATP6V1G2	chr6_31273315_C_G_b38	rs2523599	-273533	0.66	452	544	4.121150656900941e-06	0.168798	0.0363755	0.000321332	1.7147400000000001e-18	5.80626e-13
ENSG00000213760.11	ATP6V1G2	chr6_31357603_C_T_b38	rs9266231	-189245	0.694375	411	489	1.6931152909545487e-05	0.160211	0.036993	0.000321332	1.7147400000000001e-18	5.80626e-13
ENSG00000213760.11	ATP6V1G2	chr6_31358389_C_T_b38	rs4947311	-188459	0.60625	505	630	0.000158288	0.137505	0.0362089	0.000321332	1.7147400000000001e-18	5.80626e-13
ENSG00000213760.11	ATP6V1G2	chr6_31358398_G_T_b38	rs2523598	-188450	0.73	371	432	2.6642883015025066e-08	0.21528	0.0382816	0.000321332	1.7147400000000001e-18	5.80626e-13
ENSG00000213760.11	ATP6V1G2	chr6_31614510_T_C_b38	rs2857600	67662	0.88375	173	186	7.588889256315637e-06	0.244429	0.0542101	0.000321332	1.7147400000000001e-18	5.80626e-13
ENSG00000213760.11	ATP6V1G2	chr6_31615378_G_A_b38	rs2844475	68530	0.369375	470	591	1.289106495470431e-05	0.158627	0.0361168	0.000321332	1.7147400000000001e-18	5.80626e-13
ENSG00000232810.4	TNF	chr6_31560549_G_C_b38	rs2516479	-15016	0.623125	494	603	1.3609828939095194e-05	-0.111454	0.0254466	0.000352531	9.51429e-06	0.0326732
ENSG00000232810.4	TNF	chr6_31563438_T_G_b38	rs928815	-12127	0.62375	493	602	1.4469700002696289e-05	-0.111039	0.0254314	0.000352531	9.51429e-06	0.0326732
ENSG00000204482.11	LST1	chr6_31478780_G_A_b38	rs9267168	-107344	0.070625	107	113	2.189816996196681e-05	-0.110682	0.0259063	0.000295502	2.62169e-10	4.2631e-06
ENSG00000204472.13	AIF1	chr6_31615378_G_A_b38	rs2844475	151	0.369375	470	591	0.000253136	0.0463422	0.0126027	0.000313038	3.47598e-15	3.3515e-10
ENSG00000289375.1	ENSG00000289375	chr6_31615378_G_A_b38	rs2844475	-5028	0.369375	470	591	1.8282821029095232e-10	0.234038	0.0361888	0.000269438	1.60291e-12	8.39032e-08
ENSG00000204469.13	PRRC2A	chr6_31339404_G_C_b38	rs73728845	-281311	0.066875	102	107	0.00016645	0.0776749	0.0205228	0.000315759	1.12391e-25	3.58485e-19
ENSG00000204469.13	PRRC2A	chr6_31357543_G_C_b38	rs9266228	-263172	0.54471	565	729	2.402033209415451e-07	0.0547504	0.0104995	0.000315759	1.12391e-25	3.58485e-19
ENSG00000204469.13	PRRC2A	chr6_31357603_C_T_b38	rs9266231	-263112	0.694375	411	489	0.000130601	0.0425695	0.0110688	0.000315759	1.12391e-25	3.58485e-19
ENSG00000204469.13	PRRC2A	chr6_31357653_G_A_b38	rs9266233	-263062	0.546875	563	725	1.053030988360271e-07	0.0563163	0.0104851	0.000315759	1.12391e-25	3.58485e-19
ENSG00000204469.13	PRRC2A	chr6_31358389_C_T_b38	rs4947311	-262326	0.60625	505	630	5.96593757148332e-06	0.0490754	0.0107594	0.000315759	1.12391e-25	3.58485e-19
ENSG00000204469.13	PRRC2A	chr6_31358398_G_T_b38	rs2523598	-262317	0.73	371	432	0.000273691	0.0422854	0.0115634	0.000315759	1.12391e-25	3.58485e-19
ENSG00000204469.13	PRRC2A	chr6_31358474_C_T_b38	rs9405084	-262241	0.41625	528	666	3.327794685847947e-06	0.0500085	0.0106725	0.000315759	1.12391e-25	3.58485e-19
ENSG00000204469.13	PRRC2A	chr6_31358512_G_A_b38	rs9378248	-262203	0.4425	558	708	1.9109983488371752e-05	0.0465193	0.0108098	0.000315759	1.12391e-25	3.58485e-19
ENSG00000204469.13	PRRC2A	chr6_31615378_G_A_b38	rs2844475	-5337	0.369375	470	591	9.684633090168711e-24	0.106034	0.0101898	0.000315759	1.12391e-25	3.58485e-19
ENSG00000204463.14	BAG6	chr6_31615378_G_A_b38	rs2844475	-37327	0.369375	470	591	5.083387007020751e-06	0.0800608	0.0174212	0.000309709	6.52252e-09	6.59382e-05
ENSG00000204444.11	APOM	chr6_31004812_G_T_b38	rs1634717	-651082	0.3975	498	636	7.787212342480086e-05	-0.118613	0.0298514	0.000307219	2.49096e-09	3.19932e-05
ENSG00000204444.11	APOM	chr6_31005088_A_G_b38	rs1634718	-650806	0.225625	307	361	0.000133718	-0.134561	0.0350418	0.000307219	2.49096e-09	3.19932e-05
ENSG00000204444.11	APOM	chr6_31204374_T_C_b38	rs3132510	-451520	0.086875	128	139	0.000187981	-0.198117	0.0527771	0.000307219	2.49096e-09	3.19932e-05
ENSG00000204444.11	APOM	chr6_31494358_G_A_b38	rs3130923	-161536	0.11	165	176	1.7401073927093144e-05	-0.206971	0.0478584	0.000307219	2.49096e-09	3.19932e-05
ENSG00000204444.11	APOM	chr6_31738087_C_T_b38	rs3101018	82193	0.081875	122	131	4.135890254774361e-07	-0.27432	0.053692	0.000307219	2.49096e-09	3.19932e-05
ENSG00000204444.11	APOM	chr6_32267319_A_C_b38	rs3096682	611425	0.227092	299	342	7.418563311626606e-05	-0.144189	0.036181	0.000307219	2.49096e-09	3.19932e-05
ENSG00000204444.11	APOM	chr6_32271537_G_A_b38	rs3096678	615643	0.2	279	320	0.000217773	-0.13466	0.0362367	0.000307219	2.49096e-09	3.19932e-05
ENSG00000204444.11	APOM	chr6_32271650_G_A_b38	rs3115558	615756	0.2	279	320	0.000217773	-0.13466	0.0362367	0.000307219	2.49096e-09	3.19932e-05
ENSG00000204435.15	CSNK2B	chr6_31615378_G_A_b38	rs2844475	-49849	0.369375	470	591	1.8548501625413053e-07	-0.0558676	0.010613	0.000281605	3.41019e-08	0.000369957
ENSG00000204438.11	GPANK1	chr6_31204374_T_C_b38	rs3132510	-461909	0.086875	128	139	0.000135506	-0.0981016	0.0255695	0.000308581	1.49882e-10	3.67615e-06
ENSG00000204438.11	GPANK1	chr6_31494358_G_A_b38	rs3130923	-171925	0.11	165	176	0.00022758	-0.0862234	0.0232737	0.000308581	1.49882e-10	3.67615e-06
ENSG00000204438.11	GPANK1	chr6_31738087_C_T_b38	rs3101018	71804	0.081875	122	131	1.3539651669778395e-05	-0.114536	0.0261434	0.000308581	1.49882e-10	3.67615e-06
ENSG00000240053.8	LY6G5B	chr6_30682249_G_A_b38	rs9262142	-987918	0.085	130	136	0.000228841	0.102513	0.0276814	0.000300303	8.26426e-41	2.6391899999999997e-31
ENSG00000240053.8	LY6G5B	chr6_31229486_G_T_b38	rs3134783	-440681	0.106383	164	170	0.000144659	-0.094995	0.0248661	0.000300303	8.26426e-41	2.6391899999999997e-31
ENSG00000240053.8	LY6G5B	chr6_31272403_A_C_b38	rs2524093	-397764	0.701875	403	477	4.7613662338135936e-05	-0.0671744	0.0164176	0.000300303	8.26426e-41	2.6391899999999997e-31
ENSG00000240053.8	LY6G5B	chr6_31272439_A_C_b38	rs2524092	-397728	0.701875	403	477	4.7613662338135936e-05	-0.0671744	0.0164176	0.000300303	8.26426e-41	2.6391899999999997e-31
ENSG00000240053.8	LY6G5B	chr6_31494358_G_A_b38	rs3130923	-175809	0.11	165	176	0.000180906	0.091016	0.024183	0.000300303	8.26426e-41	2.6391899999999997e-31
ENSG00000240053.8	LY6G5B	chr6_31614510_T_C_b38	rs2857600	-55657	0.88375	173	186	1.191947214283305e-05	-0.104239	0.0236396	0.000300303	8.26426e-41	2.6391899999999997e-31
ENSG00000240053.8	LY6G5B	chr6_31616154_C_T_b38	rs2269475	-54013	0.145625	220	233	1.996978348700728e-08	-0.122704	0.0216206	0.000300303	8.26426e-41	2.6391899999999997e-31
ENSG00000240053.8	LY6G5B	chr6_31738087_C_T_b38	rs3101018	67920	0.081875	122	131	5.199964199788608e-07	0.137019	0.0270566	0.000300303	8.26426e-41	2.6391899999999997e-31
ENSG00000240053.8	LY6G5B	chr6_32387828_G_A_b38	rs9268472	717661	0.411875	525	659	1.2595446816936814e-06	-0.0740893	0.0151606	0.000300303	8.26426e-41	2.6391899999999997e-31
ENSG00000240053.8	LY6G5B	chr6_32536618_G_A_b38	rs72851070	866451	0.825625	236	279	4.249413597078163e-05	-0.0764079	0.0185523	0.000300303	8.26426e-41	2.6391899999999997e-31
ENSG00000240053.8	LY6G5B	chr6_32604024_A_G_b38	rs4478449	933857	0.84125	232	254	0.000151908	-0.0780255	0.0204903	0.000300303	8.26426e-41	2.6391899999999997e-31
ENSG00000240053.8	LY6G5B	chr6_32613556_G_A_b38	rs3129749	943389	0.845	232	248	0.000153311	-0.0808597	0.0212475	0.000300303	8.26426e-41	2.6391899999999997e-31
ENSG00000240053.8	LY6G5B	chr6_32623122_G_T_b38	rs9271586	952955	0.446875	557	715	2.1284324068512417e-05	-0.0662765	0.0154892	0.000300303	8.26426e-41	2.6391899999999997e-31
ENSG00000240053.8	LY6G5B	chr6_32623811_A_G_b38	rs9271608	953644	0.1675	243	268	3.886607940392425e-05	-0.0833233	0.0201288	0.000300303	8.26426e-41	2.6391899999999997e-31
ENSG00000204428.12	LY6G5C	chr6_31615378_G_A_b38	rs2844475	-68662	0.369375	470	591	2.522154468338612e-19	0.286245	0.0309602	0.000275988	5.86112e-153	2.3233599999999998e-125
ENSG00000204428.12	LY6G5C	chr6_31616154_C_T_b38	rs2269475	-67886	0.145625	220	233	9.491989496982352e-45	-0.59583	0.0396078	0.000275988	5.86112e-153	2.3233599999999998e-125
ENSG00000204428.12	LY6G5C	chr6_31738087_C_T_b38	rs3101018	54047	0.081875	122	131	1.0049690355043491e-05	0.247877	0.0557364	0.000275988	5.86112e-153	2.3233599999999998e-125
ENSG00000204428.12	LY6G5C	chr6_32177930_A_C_b38	rs2269423	493890	0.6325	475	588	0.000272857	0.115386	0.0315467	0.000275988	5.86112e-153	2.3233599999999998e-125
ENSG00000204428.12	LY6G5C	chr6_32623699_C_T_b38	rs3135003	939659	0.240625	337	385	1.3668685184026943e-05	0.158423	0.0361783	0.000275988	5.86112e-153	2.3233599999999998e-125
ENSG00000204428.12	LY6G5C	chr6_32623877_A_G_b38	rs9271612	939837	0.240625	337	385	1.3668685184026943e-05	0.158423	0.0361783	0.000275988	5.86112e-153	2.3233599999999998e-125
ENSG00000204428.12	LY6G5C	chr6_32623996_G_A_b38	rs9271619	939956	0.240625	337	385	1.3668685184026943e-05	0.158423	0.0361783	0.000275988	5.86112e-153	2.3233599999999998e-125
ENSG00000213722.10	DDAH2	chr6_31614510_T_C_b38	rs2857600	-116070	0.88375	173	186	5.08389648120858e-08	-0.116027	0.0210724	0.000284888	2.5852e-08	0.000278255
ENSG00000213719.8	CLIC1	chr6_31204374_T_C_b38	rs3132510	-535014	0.086875	128	139	5.350729739865987e-05	-0.0648912	0.0159679	0.000306027	5.05805e-07	0.00289126
ENSG00000213719.8	CLIC1	chr6_31738087_C_T_b38	rs3101018	-1301	0.081875	122	131	5.473678532478083e-05	-0.0664599	0.0163758	0.000306027	5.05805e-07	0.00289126
ENSG00000204387.14	SNHG32	chr6_31616154_C_T_b38	rs2269475	-218454	0.145625	220	233	4.700652832781766e-13	-0.136145	0.0184782	0.000311769	5.5956e-20	3.64136e-14
ENSG00000204386.12	NEU1	chr6_31204374_T_C_b38	rs3132510	-658448	0.086875	128	139	0.000154258	-0.13641	0.0358592	0.000347888	6.00428e-07	0.00366457
ENSG00000204386.12	NEU1	chr6_31738087_C_T_b38	rs3101018	-124735	0.081875	122	131	4.2346819777984976e-06	-0.169638	0.0366022	0.000347888	6.00428e-07	0.00366457
ENSG00000204386.12	NEU1	chr6_32267319_A_C_b38	rs3096682	404497	0.227092	299	342	0.000144143	-0.0940401	0.0246104	0.000347888	6.00428e-07	0.00366457
ENSG00000204386.12	NEU1	chr6_32267400_A_G_b38	rs3096681	404578	0.226875	314	363	1.7189567553358658e-05	-0.102257	0.02363	0.000347888	6.00428e-07	0.00366457
ENSG00000204386.12	NEU1	chr6_32271537_G_A_b38	rs3096678	408715	0.2	279	320	2.9467634095509323e-05	-0.103267	0.0245634	0.000347888	6.00428e-07	0.00366457
ENSG00000204386.12	NEU1	chr6_32271650_G_A_b38	rs3115558	408828	0.2	279	320	2.9467634095509323e-05	-0.103267	0.0245634	0.000347888	6.00428e-07	0.00366457
ENSG00000166278.15	C2	chr6_31272403_A_C_b38	rs2524093	-625382	0.701875	403	477	0.000283521	-0.0989177	0.0271185	0.000307249	2.13262e-07	0.0015199
ENSG00000166278.15	C2	chr6_31272439_A_C_b38	rs2524092	-625346	0.701875	403	477	0.000283521	-0.0989177	0.0271185	0.000307249	2.13262e-07	0.0015199
ENSG00000166278.15	C2	chr6_31494358_G_A_b38	rs3130923	-403427	0.11	165	176	0.000106779	0.155163	0.0398262	0.000307249	2.13262e-07	0.0015199
ENSG00000166278.15	C2	chr6_31738087_C_T_b38	rs3101018	-159698	0.081875	122	131	6.8080531187735466e-06	0.202787	0.0447402	0.000307249	2.13262e-07	0.0015199
ENSG00000166278.15	C2	chr6_32713500_A_G_b38	rs2858331	815715	0.413125	528	661	5.891029232844376e-05	-0.103895	0.0257113	0.000307249	2.13262e-07	0.0015199
ENSG00000204366.4	ZBTB12	chr6_30903408_G_A_b38	rs10947111	-998678	0.216875	305	347	4.5615892985559754e-05	0.183677	0.04478	0.000297002	9.61743e-72	1.4848e-57
ENSG00000204366.4	ZBTB12	chr6_31229486_G_A_b38	rs3134783	-672600	0.245	338	392	2.9532439243073087e-06	0.198482	0.0421329	0.000297002	9.61743e-72	1.4848e-57
ENSG00000204366.4	ZBTB12	chr6_31339399_C_G_b38	rs28895006	-562687	0.150625	221	241	3.786856350530373e-11	0.344775	0.0513455	0.000297002	9.61743e-72	1.4848e-57
ENSG00000204366.4	ZBTB12	chr6_31357543_G_C_b38	rs9266228	-544543	0.54471	565	729	1.7340058020264622e-09	0.228904	0.0375338	0.000297002	9.61743e-72	1.4848e-57
ENSG00000204366.4	ZBTB12	chr6_31357603_C_T_b38	rs9266231	-544483	0.694375	411	489	1.1259007974302126e-08	0.227275	0.0393415	0.000297002	9.61743e-72	1.4848e-57
ENSG00000204366.4	ZBTB12	chr6_31357653_G_A_b38	rs9266233	-544433	0.546875	563	725	2.0168841166222033e-09	0.22793	0.0375306	0.000297002	9.61743e-72	1.4848e-57
ENSG00000204366.4	ZBTB12	chr6_31358389_C_T_b38	rs4947311	-543697	0.60625	505	630	9.994314833322716e-07	0.19057	0.0386252	0.000297002	9.61743e-72	1.4848e-57
ENSG00000204366.4	ZBTB12	chr6_31358398_G_T_b38	rs2523598	-543688	0.73	371	432	9.870690470046905e-07	0.203894	0.0413047	0.000297002	9.61743e-72	1.4848e-57
ENSG00000204366.4	ZBTB12	chr6_31358474_C_T_b38	rs9405084	-543612	0.41625	528	666	8.882889371677216e-12	0.261859	0.0377523	0.000297002	9.61743e-72	1.4848e-57
ENSG00000204366.4	ZBTB12	chr6_31358512_G_A_b38	rs9378248	-543574	0.4425	558	708	3.2506225797775736e-11	0.257522	0.0382171	0.000297002	9.61743e-72	1.4848e-57
ENSG00000204356.14	NELFE	chr6_31615378_G_A_b38	rs2844475	-343593	0.369375	470	591	8.049522152259676e-05	0.0571055	0.014401	0.000309255	1.09302e-08	0.000128349
ENSG00000204356.14	NELFE	chr6_31952910_C_T_b38	rs550513	-6061	0.1075	166	172	1.6780942261119298e-08	-0.132981	0.023304	0.000309255	1.09302e-08	0.000128349
ENSG00000204351.12	SKIV2L	chr6_31273405_C_T_b38	rs6900444	-685712	0.5475	568	724	0.000293749	0.0633946	0.0174241	0.000310706	9.71992e-80	3.11616e-63
ENSG00000204351.12	SKIV2L	chr6_31358398_G_T_b38	rs2523598	-600719	0.73	371	432	0.000228213	0.0698041	0.0188454	0.000310706	9.71992e-80	3.11616e-63
ENSG00000204351.12	SKIV2L	chr6_31738087_C_T_b38	rs3101018	-221030	0.081875	122	131	3.7168524172982746e-06	-0.141173	0.0302793	0.000310706	9.71992e-80	3.11616e-63
ENSG00000204351.12	SKIV2L	chr6_31952910_C_T_b38	rs550513	-6207	0.1075	166	172	4.1517414084860846e-42	0.372368	0.025661	0.000310706	9.71992e-80	3.11616e-63
ENSG00000204351.12	SKIV2L	chr6_32623790_T_A_b38	rs73728618	664673	0.100625	154	161	0.000295132	0.101083	0.0277924	0.000310706	9.71992e-80	3.11616e-63
ENSG00000204344.16	STK19	chr6_31339399_C_G_b38	rs28895006	-631767	0.150625	221	241	0.000202663	-0.106828	0.028605	0.000239127	1.60732e-15	1.63892e-10
ENSG00000244731.8	C4A	chr6_31004812_G_T_b38	rs1634717	-977245	0.3975	498	636	2.7823956018554514e-07	-0.22078	0.0425705	0.000261068	2.31299e-48	1.2209099999999999e-37
ENSG00000244731.8	C4A	chr6_31005088_A_G_b38	rs1634718	-976969	0.225625	307	361	1.2648478429200262e-12	-0.35491	0.0491232	0.000261068	2.31299e-48	1.2209099999999999e-37
ENSG00000244731.8	C4A	chr6_31005388_A_G_b38	rs1634719	-976669	0.25	336	400	4.075723315462551e-11	-0.320533	0.0478165	0.000261068	2.31299e-48	1.2209099999999999e-37
ENSG00000244731.8	C4A	chr6_31137636_A_G_b38	rs1265099	-844421	0.429375	539	687	4.356248769077327e-06	-0.202367	0.0437207	0.000261068	2.31299e-48	1.2209099999999999e-37
ENSG00000244731.8	C4A	chr6_31204374_T_C_b38	rs3132510	-777683	0.086875	128	139	1.0722291952519057e-23	-0.742662	0.071446	0.000261068	2.31299e-48	1.2209099999999999e-37
ENSG00000244731.8	C4A	chr6_31229486_G_A_b38	rs3134783	-752571	0.245	338	392	1.1988577035204576e-10	-0.314395	0.0481145	0.000261068	2.31299e-48	1.2209099999999999e-37
ENSG00000244731.8	C4A	chr6_31273405_C_T_b38	rs6900444	-708652	0.5475	568	724	0.000103159	0.173584	0.044457	0.000261068	2.31299e-48	1.2209099999999999e-37
ENSG00000244731.8	C4A	chr6_31357603_C_T_b38	rs9266231	-624454	0.694375	411	489	1.9964487466347385e-05	0.197446	0.0459873	0.000261068	2.31299e-48	1.2209099999999999e-37
ENSG00000244731.8	C4A	chr6_31358398_G_T_b38	rs2523598	-623659	0.73	371	432	6.800904225266712e-05	0.192594	0.0480731	0.000261068	2.31299e-48	1.2209099999999999e-37
ENSG00000244731.8	C4A	chr6_31494358_G_A_b38	rs3130923	-487699	0.11	165	176	1.3979151655632378e-27	-0.728267	0.0642028	0.000261068	2.31299e-48	1.2209099999999999e-37
ENSG00000244731.8	C4A	chr6_31497326_T_C_b38	rs2534674	-484731	0.645625	471	567	1.2518130630331582e-06	-0.224433	0.045913	0.000261068	2.31299e-48	1.2209099999999999e-37
ENSG00000244731.8	C4A	chr6_31560549_G_C_b38	rs2516479	-421508	0.623125	494	603	1.9375668557433093e-07	-0.236607	0.0450188	0.000261068	2.31299e-48	1.2209099999999999e-37
ENSG00000244731.8	C4A	chr6_31563438_T_G_b38	rs928815	-418619	0.62375	493	602	1.2499535798860398e-07	-0.240048	0.0449622	0.000261068	2.31299e-48	1.2209099999999999e-37
ENSG00000244731.8	C4A	chr6_31614510_T_C_b38	rs2857600	-367547	0.88375	173	186	3.162547326122264e-09	-0.399903	0.0666849	0.000261068	2.31299e-48	1.2209099999999999e-37
ENSG00000244731.8	C4A	chr6_31738087_C_T_b38	rs3101018	-243970	0.081875	122	131	1.7242393796610063e-43	-1.01851	0.0688613	0.000261068	2.31299e-48	1.2209099999999999e-37
ENSG00000244731.8	C4A	chr6_32177930_A_C_b38	rs2269423	195873	0.6325	475	588	3.1395378521550085e-11	-0.289484	0.0429262	0.000261068	2.31299e-48	1.2209099999999999e-37
ENSG00000244731.8	C4A	chr6_32242084_C_T_b38	rs507778	260027	0.3625	480	580	2.0776206154808313e-14	-0.352022	0.0451071	0.000261068	2.31299e-48	1.2209099999999999e-37
ENSG00000244731.8	C4A	chr6_32267319_A_C_b38	rs3096682	285262	0.227092	299	342	1.142234771904934e-16	-0.425609	0.0501252	0.000261068	2.31299e-48	1.2209099999999999e-37
ENSG00000244731.8	C4A	chr6_32267400_A_G_b38	rs3096681	285343	0.226875	314	363	1.5576142900908656e-15	-0.394815	0.0484323	0.000261068	2.31299e-48	1.2209099999999999e-37
ENSG00000244731.8	C4A	chr6_32271537_G_A_b38	rs3096678	289480	0.2	279	320	2.543519515222355e-19	-0.459642	0.0497201	0.000261068	2.31299e-48	1.2209099999999999e-37
ENSG00000244731.8	C4A	chr6_32271650_G_A_b38	rs3115558	289593	0.2	279	320	2.543519515222355e-19	-0.459642	0.0497201	0.000261068	2.31299e-48	1.2209099999999999e-37
ENSG00000244731.8	C4A	chr6_32473192_G_A_b38	rs9269080	491135	0.55625	566	710	7.802142396832251e-08	-0.24677	0.0454703	0.000261068	2.31299e-48	1.2209099999999999e-37
ENSG00000244731.8	C4A	chr6_32589283_G_A_b38	rs9270258	607226	0.733125	363	427	9.090944845456545e-07	-0.235311	0.0475096	0.000261068	2.31299e-48	1.2209099999999999e-37
ENSG00000244731.8	C4A	chr6_32603389_A_G_b38	rs680151	621332	0.3925	502	628	9.427092784264899e-06	-0.198363	0.0444622	0.000261068	2.31299e-48	1.2209099999999999e-37
ENSG00000244731.8	C4A	chr6_32603424_G_A_b38	rs9270873	621367	0.740625	364	415	6.632523733113992e-07	-0.249616	0.0497643	0.000261068	2.31299e-48	1.2209099999999999e-37
ENSG00000244731.8	C4A	chr6_32603450_G_A_b38	rs9270874	621393	0.74	364	416	4.4627778139514563e-07	-0.252389	0.0495441	0.000261068	2.31299e-48	1.2209099999999999e-37
ENSG00000244731.8	C4A	chr6_32603533_A_G_b38	rs9270875	621476	0.738125	364	419	2.9862790712413056e-07	-0.254085	0.049122	0.000261068	2.31299e-48	1.2209099999999999e-37
ENSG00000244731.8	C4A	chr6_32603913_C_T_b38	rs9270881	621856	0.735	364	424	4.112138290294306e-07	-0.247276	0.0483881	0.000261068	2.31299e-48	1.2209099999999999e-37
ENSG00000244731.8	C4A	chr6_32603957_T_G_b38	rs9270884	621900	0.445	556	712	1.7335353050256614e-05	-0.192836	0.044581	0.000261068	2.31299e-48	1.2209099999999999e-37
ENSG00000244731.8	C4A	chr6_32603994_G_A_b38	rs9270885	621937	0.739375	364	417	4.012336063239378e-07	-0.252071	0.0492801	0.000261068	2.31299e-48	1.2209099999999999e-37
ENSG00000244731.8	C4A	chr6_32604012_C_A_b38	rs9270887	621955	0.736875	364	421	1.8684199420277355e-07	-0.255677	0.0485831	0.000261068	2.31299e-48	1.2209099999999999e-37
ENSG00000244731.8	C4A	chr6_32604024_A_G_b38	rs4478449	621967	0.84125	232	254	0.000122559	-0.225598	0.0584184	0.000261068	2.31299e-48	1.2209099999999999e-37
ENSG00000244731.8	C4A	chr6_32604096_C_T_b38	rs9270895	622039	0.738125	364	419	6.213971691682522e-07	-0.247169	0.0491497	0.000261068	2.31299e-48	1.2209099999999999e-37
ENSG00000244731.8	C4A	chr6_32604113_G_A_b38	rs9270897	622056	0.745849	365	407	8.897198242146169e-07	-0.249046	0.050239	0.000261068	2.31299e-48	1.2209099999999999e-37
ENSG00000244731.8	C4A	chr6_32604126_T_C_b38	rs9270898	622069	0.73875	364	418	5.249092296929027e-07	-0.249509	0.0492877	0.000261068	2.31299e-48	1.2209099999999999e-37
ENSG00000244731.8	C4A	chr6_32604155_A_G_b38	rs9270900	622098	0.74	364	416	7.729790204334008e-07	-0.247035	0.0495514	0.000261068	2.31299e-48	1.2209099999999999e-37
ENSG00000244731.8	C4A	chr6_32604185_A_G_b38	rs9270902	622128	0.74	364	416	7.729790204334008e-07	-0.247035	0.0495514	0.000261068	2.31299e-48	1.2209099999999999e-37
ENSG00000244731.8	C4A	chr6_32604283_T_C_b38	rs9270904	622226	0.74125	364	414	5.009737783222653e-07	-0.252871	0.0498613	0.000261068	2.31299e-48	1.2209099999999999e-37
ENSG00000244731.8	C4A	chr6_32610263_C_G_b38	rs9271174	628206	0.74125	364	414	5.009737783222653e-07	-0.252871	0.0498613	0.000261068	2.31299e-48	1.2209099999999999e-37
ENSG00000244731.8	C4A	chr6_32622705_C_G_b38	rs2395224	640648	0.260625	362	417	1.126299063019188e-11	-0.336983	0.0488354	0.000261068	2.31299e-48	1.2209099999999999e-37
ENSG00000244731.8	C4A	chr6_32622994_T_C_b38	rs2097432	640937	0.265	369	424	1.4509061513936914e-11	-0.334481	0.0487441	0.000261068	2.31299e-48	1.2209099999999999e-37
ENSG00000244731.8	C4A	chr6_32623699_C_T_b38	rs3135003	641642	0.240625	337	385	1.7332605667054575e-12	-0.353405	0.0492283	0.000261068	2.31299e-48	1.2209099999999999e-37
ENSG00000244731.8	C4A	chr6_32623877_A_G_b38	rs9271612	641820	0.240625	337	385	1.7332605667054575e-12	-0.353405	0.0492283	0.000261068	2.31299e-48	1.2209099999999999e-37
ENSG00000244731.8	C4A	chr6_32623974_A_G_b38	rs4959030	641917	0.85875	208	226	5.4722439137679525e-06	-0.281396	0.0614434	0.000261068	2.31299e-48	1.2209099999999999e-37
ENSG00000244731.8	C4A	chr6_32623996_G_A_b38	rs9271619	641939	0.240625	337	385	1.7332605667054575e-12	-0.353405	0.0492283	0.000261068	2.31299e-48	1.2209099999999999e-37
ENSG00000244731.8	C4A	chr6_32624068_G_A_b38	rs9271622	642011	0.788125	304	339	5.166071310495532e-06	-0.241397	0.0525674	0.000261068	2.31299e-48	1.2209099999999999e-37
ENSG00000204338.8	CYP21A1P	chr6_31204374_T_C_b38	rs3132510	-801315	0.086875	128	139	3.5127872505923017e-19	-0.613714	0.066665	0.00027554	2.18102e-31	1.41892e-23
ENSG00000204338.8	CYP21A1P	chr6_31272283_A_G_b38	rs2844622	-733406	0.7025	402	476	6.010640560301955e-11	0.278417	0.0419117	0.00027554	2.18102e-31	1.41892e-23
ENSG00000204338.8	CYP21A1P	chr6_31272403_A_C_b38	rs2524093	-733286	0.701875	403	477	7.974368148400663e-11	0.279271	0.0423226	0.00027554	2.18102e-31	1.41892e-23
ENSG00000204338.8	CYP21A1P	chr6_31272439_A_C_b38	rs2524092	-733250	0.701875	403	477	7.974368148400663e-11	0.279271	0.0423226	0.00027554	2.18102e-31	1.41892e-23
ENSG00000204338.8	CYP21A1P	chr6_31273315_C_G_b38	rs2523599	-732374	0.66	452	544	1.57274682165386e-08	0.236083	0.0412885	0.00027554	2.18102e-31	1.41892e-23
ENSG00000204338.8	CYP21A1P	chr6_31273405_C_T_b38	rs6900444	-732284	0.5475	568	724	2.0091874953315992e-06	0.194959	0.0406914	0.00027554	2.18102e-31	1.41892e-23
ENSG00000204338.8	CYP21A1P	chr6_31357603_C_T_b38	rs9266231	-648086	0.694375	411	489	3.9391207395486363e-10	0.26456	0.041706	0.00027554	2.18102e-31	1.41892e-23
ENSG00000204338.8	CYP21A1P	chr6_31358389_C_T_b38	rs4947311	-647300	0.60625	505	630	4.943576942488186e-07	0.208506	0.0410921	0.00027554	2.18102e-31	1.41892e-23
ENSG00000204338.8	CYP21A1P	chr6_31358398_G_T_b38	rs2523598	-647291	0.73	371	432	3.4460254717661396e-12	0.306126	0.0432523	0.00027554	2.18102e-31	1.41892e-23
ENSG00000204338.8	CYP21A1P	chr6_31358474_C_T_b38	rs9405084	-647215	0.41625	528	666	0.000251432	0.151296	0.041125	0.00027554	2.18102e-31	1.41892e-23
ENSG00000204338.8	CYP21A1P	chr6_31358512_G_A_b38	rs9378248	-647177	0.4425	558	708	2.5838631336000385e-06	0.19577	0.0413117	0.00027554	2.18102e-31	1.41892e-23
ENSG00000204338.8	CYP21A1P	chr6_31494358_G_A_b38	rs3130923	-511331	0.11	165	176	5.49150419714216e-20	-0.570169	0.0604867	0.00027554	2.18102e-31	1.41892e-23
ENSG00000204338.8	CYP21A1P	chr6_31495154_T_A_b38	rs2534681	-510535	0.461875	571	739	1.2082478770094682e-06	0.195357	0.039906	0.00027554	2.18102e-31	1.41892e-23
ENSG00000204338.8	CYP21A1P	chr6_31615378_G_A_b38	rs2844475	-390311	0.369375	470	591	6.828308402079212e-11	0.269139	0.0406372	0.00027554	2.18102e-31	1.41892e-23
ENSG00000204338.8	CYP21A1P	chr6_31738087_C_T_b38	rs3101018	-267602	0.081875	122	131	4.953956872963908e-28	-0.761409	0.0665006	0.00027554	2.18102e-31	1.41892e-23
ENSG00000204338.8	CYP21A1P	chr6_32242084_C_T_b38	rs507778	236395	0.3625	480	580	1.2689328214785316e-05	-0.187406	0.0426353	0.00027554	2.18102e-31	1.41892e-23
ENSG00000204338.8	CYP21A1P	chr6_32267319_A_C_b38	rs3096682	261630	0.227092	299	342	3.6077327518595526e-10	-0.29916	0.0470546	0.00027554	2.18102e-31	1.41892e-23
ENSG00000204338.8	CYP21A1P	chr6_32267400_A_G_b38	rs3096681	261711	0.226875	314	363	1.3747752267624895e-10	-0.294673	0.0452467	0.00027554	2.18102e-31	1.41892e-23
ENSG00000204338.8	CYP21A1P	chr6_32271537_G_A_b38	rs3096678	265848	0.2	279	320	4.367616276233092e-11	-0.314078	0.0469287	0.00027554	2.18102e-31	1.41892e-23
ENSG00000204338.8	CYP21A1P	chr6_32271650_G_A_b38	rs3115558	265961	0.2	279	320	4.367616276233092e-11	-0.314078	0.0469287	0.00027554	2.18102e-31	1.41892e-23
ENSG00000204338.8	CYP21A1P	chr6_32387828_G_A_b38	rs9268472	382139	0.411875	525	659	9.750073963313013e-09	0.229315	0.0395217	0.00027554	2.18102e-31	1.41892e-23
ENSG00000204338.8	CYP21A1P	chr6_32603389_A_G_b38	rs680151	597700	0.3925	502	628	1.2643760115113358e-08	-0.233426	0.0405498	0.00027554	2.18102e-31	1.41892e-23
ENSG00000204338.8	CYP21A1P	chr6_32603957_T_G_b38	rs9270884	598268	0.445	556	712	8.625995245786841e-07	-0.202777	0.040854	0.00027554	2.18102e-31	1.41892e-23
ENSG00000204338.8	CYP21A1P	chr6_32622705_C_G_b38	rs2395224	617016	0.260625	362	417	3.35451142025484e-08	-0.253491	0.0454126	0.00027554	2.18102e-31	1.41892e-23
ENSG00000204338.8	CYP21A1P	chr6_32622813_T_G_b38	rs9271574	617124	0.2975	409	476	4.0759159422059354e-14	0.331249	0.0429546	0.00027554	2.18102e-31	1.41892e-23
ENSG00000204338.8	CYP21A1P	chr6_32622994_T_C_b38	rs2097432	617305	0.265	369	424	5.326061847885015e-08	-0.249261	0.0453401	0.00027554	2.18102e-31	1.41892e-23
ENSG00000204338.8	CYP21A1P	chr6_32623122_G_T_b38	rs9271586	617433	0.446875	557	715	1.5246969837757976e-07	0.214046	0.0403759	0.00027554	2.18102e-31	1.41892e-23
ENSG00000204338.8	CYP21A1P	chr6_32623653_A_G_b38	rs9271604	617964	0.2975	409	476	4.0759159422059354e-14	0.331249	0.0429546	0.00027554	2.18102e-31	1.41892e-23
ENSG00000204338.8	CYP21A1P	chr6_32623671_G_A_b38	rs9271605	617982	0.2975	409	476	4.0759159422059354e-14	0.331249	0.0429546	0.00027554	2.18102e-31	1.41892e-23
ENSG00000204338.8	CYP21A1P	chr6_32623699_C_T_b38	rs3135003	618010	0.240625	337	385	3.787776145888883e-08	-0.255203	0.0459006	0.00027554	2.18102e-31	1.41892e-23
ENSG00000204338.8	CYP21A1P	chr6_32623789_A_G_b38	rs9271607	618100	0.2975	409	476	4.0759159422059354e-14	0.331249	0.0429546	0.00027554	2.18102e-31	1.41892e-23
ENSG00000204338.8	CYP21A1P	chr6_32623811_A_G_b38	rs9271608	618122	0.1675	243	268	2.1048518758936105e-10	0.334931	0.0519707	0.00027554	2.18102e-31	1.41892e-23
ENSG00000204338.8	CYP21A1P	chr6_32623820_T_C_b38	rs9271609	618131	0.29875	410	478	4.865441280017676e-14	0.328987	0.042797	0.00027554	2.18102e-31	1.41892e-23
ENSG00000204338.8	CYP21A1P	chr6_32623877_A_G_b38	rs9271612	618188	0.240625	337	385	3.787776145888883e-08	-0.255203	0.0459006	0.00027554	2.18102e-31	1.41892e-23
ENSG00000204338.8	CYP21A1P	chr6_32623996_G_A_b38	rs9271619	618307	0.240625	337	385	3.787776145888883e-08	-0.255203	0.0459006	0.00027554	2.18102e-31	1.41892e-23
ENSG00000204338.8	CYP21A1P	chr6_32624144_G_T_b38	rs9271624	618455	0.2975	409	476	4.0759159422059354e-14	0.331249	0.0429546	0.00027554	2.18102e-31	1.41892e-23
ENSG00000248290.1	TNXA	chr6_31738087_C_T_b38	rs3101018	-274385	0.081875	122	131	0.000248939	-0.280976	0.0763207	0.000285217	4.08313e-11	1.42441e-06
ENSG00000224389.9	C4B	chr6_31137636_A_G_b38	rs1265099	-877159	0.429375	539	687	4.836954643237659e-06	0.217308	0.0471768	0.000289149	4.12175e-42	1.11056e-32
ENSG00000224389.9	C4B	chr6_31204374_T_C_b38	rs3132510	-810421	0.086875	128	139	2.533832051898906e-29	0.889995	0.0757379	0.000289149	4.12175e-42	1.11056e-32
ENSG00000224389.9	C4B	chr6_31229486_G_A_b38	rs3134783	-785309	0.245	338	392	5.972777009343804e-16	0.42269	0.0510646	0.000289149	4.12175e-42	1.11056e-32
ENSG00000224389.9	C4B	chr6_31357603_C_T_b38	rs9266231	-657192	0.694375	411	489	3.9096832168371204e-07	-0.252729	0.0493598	0.000289149	4.12175e-42	1.11056e-32
ENSG00000224389.9	C4B	chr6_31358398_G_T_b38	rs2523598	-656397	0.73	371	432	1.3263300316255153e-07	-0.27407	0.0514426	0.000289149	4.12175e-42	1.11056e-32
ENSG00000224389.9	C4B	chr6_31494358_G_A_b38	rs3130923	-520437	0.11	165	176	2.7286846078936946e-29	0.809115	0.0688987	0.000289149	4.12175e-42	1.11056e-32
ENSG00000224389.9	C4B	chr6_31497326_T_C_b38	rs2534674	-517469	0.645625	471	567	5.954011103362288e-06	0.226424	0.0496373	0.000289149	4.12175e-42	1.11056e-32
ENSG00000224389.9	C4B	chr6_31560549_G_C_b38	rs2516479	-454246	0.623125	494	603	0.00011722	0.189695	0.0489807	0.000289149	4.12175e-42	1.11056e-32
ENSG00000224389.9	C4B	chr6_31563438_T_G_b38	rs928815	-451357	0.62375	493	602	0.000106752	0.190679	0.0489415	0.000289149	4.12175e-42	1.11056e-32
ENSG00000224389.9	C4B	chr6_31614510_T_C_b38	rs2857600	-400285	0.88375	173	186	3.807492106850561e-09	0.42928	0.0719642	0.000289149	4.12175e-42	1.11056e-32
ENSG00000224389.9	C4B	chr6_31738087_C_T_b38	rs3101018	-276708	0.081875	122	131	5.035015948505864e-39	1.04544	0.0753433	0.000289149	4.12175e-42	1.11056e-32
ENSG00000224389.9	C4B	chr6_32177930_A_C_b38	rs2269423	163135	0.6325	475	588	0.000122533	0.182485	0.0472537	0.000289149	4.12175e-42	1.11056e-32
ENSG00000224389.9	C4B	chr6_32242084_C_T_b38	rs507778	227289	0.3625	480	580	1.572181707961142e-14	0.381504	0.0486478	0.000289149	4.12175e-42	1.11056e-32
ENSG00000224389.9	C4B	chr6_32267319_A_C_b38	rs3096682	252524	0.227092	299	342	2.7816477041559944e-11	0.371876	0.0549915	0.000289149	4.12175e-42	1.11056e-32
ENSG00000224389.9	C4B	chr6_32267400_A_G_b38	rs3096681	252605	0.226875	314	363	1.4966039880232687e-12	0.379744	0.0527395	0.000289149	4.12175e-42	1.11056e-32
ENSG00000224389.9	C4B	chr6_32271537_G_A_b38	rs3096678	256742	0.2	279	320	5.373022878616477e-13	0.402038	0.0547088	0.000289149	4.12175e-42	1.11056e-32
ENSG00000224389.9	C4B	chr6_32271650_G_A_b38	rs3115558	256855	0.2	279	320	5.373022878616477e-13	0.402038	0.0547088	0.000289149	4.12175e-42	1.11056e-32
ENSG00000224389.9	C4B	chr6_32473192_G_A_b38	rs9269080	458397	0.55625	566	710	0.000121948	0.191351	0.0495341	0.000289149	4.12175e-42	1.11056e-32
ENSG00000224389.9	C4B	chr6_32536618_G_A_b38	rs72851070	521823	0.825625	236	279	0.000109163	0.222353	0.0571523	0.000289149	4.12175e-42	1.11056e-32
ENSG00000224389.9	C4B	chr6_32603389_A_G_b38	rs680151	588594	0.3925	502	628	1.1527096256841589e-11	0.324907	0.0471092	0.000289149	4.12175e-42	1.11056e-32
ENSG00000224389.9	C4B	chr6_32603424_G_A_b38	rs9270873	588629	0.740625	364	415	0.000250139	0.199134	0.0541085	0.000289149	4.12175e-42	1.11056e-32
ENSG00000224389.9	C4B	chr6_32603450_G_A_b38	rs9270874	588655	0.74	364	416	0.000196124	0.201675	0.0538805	0.000289149	4.12175e-42	1.11056e-32
ENSG00000224389.9	C4B	chr6_32603533_A_G_b38	rs9270875	588738	0.738125	364	419	0.000207554	0.199301	0.0534537	0.000289149	4.12175e-42	1.11056e-32
ENSG00000224389.9	C4B	chr6_32603957_T_G_b38	rs9270884	589162	0.445	556	712	2.286572170953876e-09	0.287669	0.0475332	0.000289149	4.12175e-42	1.11056e-32
ENSG00000224389.9	C4B	chr6_32604012_C_A_b38	rs9270887	589217	0.736875	364	421	0.000284849	0.192973	0.0529216	0.000289149	4.12175e-42	1.11056e-32
ENSG00000224389.9	C4B	chr6_32604024_A_G_b38	rs4478449	589229	0.84125	232	254	3.0883186258672604e-05	0.263815	0.062915	0.000289149	4.12175e-42	1.11056e-32
ENSG00000224389.9	C4B	chr6_32604155_A_G_b38	rs9270900	589360	0.74	364	416	0.000216069	0.200244	0.053856	0.000289149	4.12175e-42	1.11056e-32
ENSG00000224389.9	C4B	chr6_32604185_A_G_b38	rs9270902	589390	0.74	364	416	0.000216069	0.200244	0.053856	0.000289149	4.12175e-42	1.11056e-32
ENSG00000224389.9	C4B	chr6_32604283_T_C_b38	rs9270904	589488	0.74125	364	414	0.000244648	0.199903	0.0542325	0.000289149	4.12175e-42	1.11056e-32
ENSG00000224389.9	C4B	chr6_32610263_C_G_b38	rs9271174	595468	0.74125	364	414	0.000244648	0.199903	0.0542325	0.000289149	4.12175e-42	1.11056e-32
ENSG00000224389.9	C4B	chr6_32613556_G_A_b38	rs3129749	598761	0.845	232	248	1.610742211179952e-05	0.283035	0.0651839	0.000289149	4.12175e-42	1.11056e-32
ENSG00000224389.9	C4B	chr6_32622705_C_G_b38	rs2395224	607910	0.260625	362	417	9.742161224725767e-14	0.397389	0.052353	0.000289149	4.12175e-42	1.11056e-32
ENSG00000224389.9	C4B	chr6_32622994_T_C_b38	rs2097432	608199	0.265	369	424	4.299748784148788e-13	0.386316	0.0523419	0.000289149	4.12175e-42	1.11056e-32
ENSG00000224389.9	C4B	chr6_32623699_C_T_b38	rs3135003	608904	0.240625	337	385	9.86262842631918e-15	0.416963	0.0527439	0.000289149	4.12175e-42	1.11056e-32
ENSG00000224389.9	C4B	chr6_32623877_A_G_b38	rs9271612	609082	0.240625	337	385	9.86262842631918e-15	0.416963	0.0527439	0.000289149	4.12175e-42	1.11056e-32
ENSG00000224389.9	C4B	chr6_32623974_A_G_b38	rs4959030	609179	0.85875	208	226	3.5480227995876393e-07	0.339449	0.0660527	0.000289149	4.12175e-42	1.11056e-32
ENSG00000224389.9	C4B	chr6_32623996_G_A_b38	rs9271619	609201	0.240625	337	385	9.86262842631918e-15	0.416963	0.0527439	0.000289149	4.12175e-42	1.11056e-32
ENSG00000224389.9	C4B	chr6_32624068_G_A_b38	rs9271622	609273	0.788125	304	339	5.00220538964418e-05	0.232078	0.0568835	0.000289149	4.12175e-42	1.11056e-32
ENSG00000231852.9	CYP21A2	chr6_31204374_T_C_b38	rs3132510	-833953	0.086875	128	139	5.843475601590393e-13	0.56923	0.0775874	0.000253348	7.211500000000001e-24	2.07021e-17
ENSG00000231852.9	CYP21A2	chr6_31229486_G_A_b38	rs3134783	-808841	0.245	338	392	2.8560610806606945e-06	0.24162	0.0512135	0.000253348	7.211500000000001e-24	2.07021e-17
ENSG00000231852.9	CYP21A2	chr6_31494358_G_A_b38	rs3130923	-543969	0.11	165	176	2.9031578567479216e-13	0.52434	0.0705076	0.000253348	7.211500000000001e-24	2.07021e-17
ENSG00000231852.9	CYP21A2	chr6_31497326_T_C_b38	rs2534674	-541001	0.645625	471	567	5.992114512821423e-05	0.195639	0.0484644	0.000253348	7.211500000000001e-24	2.07021e-17
ENSG00000231852.9	CYP21A2	chr6_31560549_G_C_b38	rs2516479	-477778	0.623125	494	603	0.000218673	0.177274	0.0477178	0.000253348	7.211500000000001e-24	2.07021e-17
ENSG00000231852.9	CYP21A2	chr6_31563438_T_G_b38	rs928815	-474889	0.62375	493	602	0.000198732	0.178304	0.0476795	0.000253348	7.211500000000001e-24	2.07021e-17
ENSG00000231852.9	CYP21A2	chr6_31614510_T_C_b38	rs2857600	-423817	0.88375	173	186	1.04787402237006e-05	0.314174	0.0707907	0.000253348	7.211500000000001e-24	2.07021e-17
ENSG00000231852.9	CYP21A2	chr6_31738087_C_T_b38	rs3101018	-300240	0.081875	122	131	7.921856648401606e-21	0.74942	0.0776424	0.000253348	7.211500000000001e-24	2.07021e-17
ENSG00000231852.9	CYP21A2	chr6_32177930_A_C_b38	rs2269423	139603	0.6325	475	588	4.7242872218831075e-07	0.232116	0.0456647	0.000253348	7.211500000000001e-24	2.07021e-17
ENSG00000231852.9	CYP21A2	chr6_32242084_C_T_b38	rs507778	203757	0.3625	480	580	1.1476180072025052e-05	0.214991	0.0486635	0.000253348	7.211500000000001e-24	2.07021e-17
ENSG00000231852.9	CYP21A2	chr6_32267319_A_C_b38	rs3096682	228992	0.227092	299	342	2.2140542183202773e-08	0.305531	0.0540107	0.000253348	7.211500000000001e-24	2.07021e-17
ENSG00000231852.9	CYP21A2	chr6_32267400_A_G_b38	rs3096681	229073	0.226875	314	363	2.427911179693951e-07	0.271926	0.0521682	0.000253348	7.211500000000001e-24	2.07021e-17
ENSG00000231852.9	CYP21A2	chr6_32271537_G_A_b38	rs3096678	233210	0.2	279	320	1.7725863857182829e-07	0.285613	0.0541682	0.000253348	7.211500000000001e-24	2.07021e-17
ENSG00000231852.9	CYP21A2	chr6_32271650_G_A_b38	rs3115558	233323	0.2	279	320	1.7725863857182829e-07	0.285613	0.0541682	0.000253348	7.211500000000001e-24	2.07021e-17
ENSG00000231852.9	CYP21A2	chr6_32536618_G_A_b38	rs72851070	498291	0.825625	236	279	9.373936285980341e-06	0.247482	0.0554564	0.000253348	7.211500000000001e-24	2.07021e-17
ENSG00000231852.9	CYP21A2	chr6_32589283_G_A_b38	rs9270258	550956	0.733125	363	427	8.090452059439482e-07	0.248261	0.0498887	0.000253348	7.211500000000001e-24	2.07021e-17
ENSG00000231852.9	CYP21A2	chr6_32603389_A_G_b38	rs680151	565062	0.3925	502	628	5.3763042977790664e-08	0.254889	0.0463784	0.000253348	7.211500000000001e-24	2.07021e-17
ENSG00000231852.9	CYP21A2	chr6_32603424_G_A_b38	rs9270873	565097	0.740625	364	415	1.321317981899326e-06	0.255137	0.0523119	0.000253348	7.211500000000001e-24	2.07021e-17
ENSG00000231852.9	CYP21A2	chr6_32603450_G_A_b38	rs9270874	565123	0.74	364	416	1.3532079034498262e-06	0.253896	0.0521094	0.000253348	7.211500000000001e-24	2.07021e-17
ENSG00000231852.9	CYP21A2	chr6_32603533_A_G_b38	rs9270875	565206	0.738125	364	419	8.126835163365655e-07	0.25702	0.0516581	0.000253348	7.211500000000001e-24	2.07021e-17
ENSG00000231852.9	CYP21A2	chr6_32603913_C_T_b38	rs9270881	565586	0.735	364	424	1.9565918401246816e-07	0.266734	0.0507691	0.000253348	7.211500000000001e-24	2.07021e-17
ENSG00000231852.9	CYP21A2	chr6_32603957_T_G_b38	rs9270884	565630	0.445	556	712	4.373451265706816e-07	0.237548	0.0465947	0.000253348	7.211500000000001e-24	2.07021e-17
ENSG00000231852.9	CYP21A2	chr6_32603994_G_A_b38	rs9270885	565667	0.739375	364	417	4.084776770591412e-07	0.26456	0.051757	0.000253348	7.211500000000001e-24	2.07021e-17
ENSG00000231852.9	CYP21A2	chr6_32604012_C_A_b38	rs9270887	565685	0.736875	364	421	4.998178615360454e-07	0.259127	0.0510903	0.000253348	7.211500000000001e-24	2.07021e-17
ENSG00000231852.9	CYP21A2	chr6_32604024_A_G_b38	rs4478449	565697	0.84125	232	254	1.638669785481551e-07	0.32161	0.0608229	0.000253348	7.211500000000001e-24	2.07021e-17
ENSG00000231852.9	CYP21A2	chr6_32604096_C_T_b38	rs9270895	565769	0.738125	364	419	7.473417928411614e-07	0.257753	0.0516315	0.000253348	7.211500000000001e-24	2.07021e-17
ENSG00000231852.9	CYP21A2	chr6_32604113_G_A_b38	rs9270897	565786	0.745849	365	407	2.612080921693897e-06	0.250271	0.0528378	0.000253348	7.211500000000001e-24	2.07021e-17
ENSG00000231852.9	CYP21A2	chr6_32604126_T_C_b38	rs9270898	565799	0.73875	364	418	8.217067465550145e-07	0.257584	0.0517944	0.000253348	7.211500000000001e-24	2.07021e-17
ENSG00000231852.9	CYP21A2	chr6_32604155_A_G_b38	rs9270900	565828	0.74	364	416	8.905539679373726e-07	0.258017	0.0520505	0.000253348	7.211500000000001e-24	2.07021e-17
ENSG00000231852.9	CYP21A2	chr6_32604185_A_G_b38	rs9270902	565858	0.74	364	416	8.905539679373726e-07	0.258017	0.0520505	0.000253348	7.211500000000001e-24	2.07021e-17
ENSG00000231852.9	CYP21A2	chr6_32604283_T_C_b38	rs9270904	565956	0.74125	364	414	9.64302512584622e-07	0.258967	0.0524115	0.000253348	7.211500000000001e-24	2.07021e-17
ENSG00000231852.9	CYP21A2	chr6_32610263_C_G_b38	rs9271174	571936	0.74125	364	414	9.64302512584622e-07	0.258967	0.0524115	0.000253348	7.211500000000001e-24	2.07021e-17
ENSG00000231852.9	CYP21A2	chr6_32613556_G_A_b38	rs3129749	575229	0.845	232	248	2.2054497115273147e-07	0.330045	0.0630947	0.000253348	7.211500000000001e-24	2.07021e-17
ENSG00000231852.9	CYP21A2	chr6_32622705_C_G_b38	rs2395224	584378	0.260625	362	417	3.802357160473611e-11	0.344924	0.0513726	0.000253348	7.211500000000001e-24	2.07021e-17
ENSG00000231852.9	CYP21A2	chr6_32622994_T_C_b38	rs2097432	584667	0.265	369	424	2.0278782767273286e-11	0.348827	0.0512159	0.000253348	7.211500000000001e-24	2.07021e-17
ENSG00000231852.9	CYP21A2	chr6_32623699_C_T_b38	rs3135003	585372	0.240625	337	385	3.4342013781744434e-11	0.349345	0.0519092	0.000253348	7.211500000000001e-24	2.07021e-17
ENSG00000231852.9	CYP21A2	chr6_32623877_A_G_b38	rs9271612	585550	0.240625	337	385	3.4342013781744434e-11	0.349345	0.0519092	0.000253348	7.211500000000001e-24	2.07021e-17
ENSG00000231852.9	CYP21A2	chr6_32623974_A_G_b38	rs4959030	585647	0.85875	208	226	5.293058085529228e-07	0.325561	0.0643319	0.000253348	7.211500000000001e-24	2.07021e-17
ENSG00000231852.9	CYP21A2	chr6_32623996_G_A_b38	rs9271619	585669	0.240625	337	385	3.4342013781744434e-11	0.349345	0.0519092	0.000253348	7.211500000000001e-24	2.07021e-17
ENSG00000231852.9	CYP21A2	chr6_32624068_G_A_b38	rs9271622	585741	0.788125	304	339	6.372791168489986e-07	0.276597	0.0550563	0.000253348	7.211500000000001e-24	2.07021e-17
ENSG00000213676.13	ATF6B	chr6_31494358_G_A_b38	rs3130923	-633895	0.11	165	176	0.000112191	0.112172	0.0288823	0.000258841	4.20521e-08	0.000418472
ENSG00000213676.13	ATF6B	chr6_31738087_C_T_b38	rs3101018	-390166	0.081875	122	131	5.686159101166652e-07	0.163194	0.0323381	0.000258841	4.20521e-08	0.000418472
ENSG00000213676.13	ATF6B	chr6_32177930_A_C_b38	rs2269423	49677	0.6325	475	588	3.68782401462076e-06	0.0852114	0.0182699	0.000258841	4.20521e-08	0.000418472
ENSG00000213676.13	ATF6B	chr6_32242084_C_T_b38	rs507778	113831	0.3625	480	580	3.9994799813667306e-05	0.0803773	0.0194487	0.000258841	4.20521e-08	0.000418472
ENSG00000204315.4	FKBPL	chr6_32713500_A_G_b38	rs2858331	583212	0.413125	528	661	1.1850296342050318e-05	0.113959	0.0258363	0.00021099	5.66838e-12	1.74539e-07
ENSG00000221988.13	PPT2	chr6_32177930_A_C_b38	rs2269423	23931	0.6325	475	588	0.000228059	-0.0588253	0.0158807	0.000261603	3.16004e-05	0.100548
ENSG00000204305.16	AGER	chr6_31229486_G_A_b38	rs3134783	-954836	0.245	338	392	0.000114009	0.0714494	0.0184159	0.000261826	4.99643e-21	3.48085e-15
ENSG00000204305.16	AGER	chr6_32177930_A_C_b38	rs2269423	-6392	0.6325	475	588	2.736795259664139e-07	0.0847429	0.01633	0.000261826	4.99643e-21	3.48085e-15
ENSG00000204305.16	AGER	chr6_32267400_A_G_b38	rs3096681	83078	0.226875	314	363	0.00019846	0.0704379	0.0188338	0.000261826	4.99643e-21	3.48085e-15
ENSG00000204304.12	PBX2	chr6_31738087_C_T_b38	rs3101018	-452115	0.081875	122	131	9.104921828663382e-05	-0.0970849	0.0246705	0.000205044	4.12478e-17	3.69757e-12
ENSG00000204304.12	PBX2	chr6_32177930_A_C_b38	rs2269423	-12272	0.6325	475	588	8.885334604831805e-06	-0.0620226	0.0138616	0.000205044	4.12478e-17	3.69757e-12
ENSG00000204304.12	PBX2	chr6_32267319_A_C_b38	rs3096682	77117	0.227092	299	342	5.33114225566271e-06	-0.075433	0.0164508	0.000205044	4.12478e-17	3.69757e-12
ENSG00000204304.12	PBX2	chr6_32267400_A_G_b38	rs3096681	77198	0.226875	314	363	7.561664863943055e-07	-0.0788315	0.0157985	0.000205044	4.12478e-17	3.69757e-12
ENSG00000204304.12	PBX2	chr6_32271537_G_A_b38	rs3096678	81335	0.2	279	320	1.2551652320091182e-05	-0.0724423	0.0164717	0.000205044	4.12478e-17	3.69757e-12
ENSG00000204304.12	PBX2	chr6_32271650_G_A_b38	rs3115558	81448	0.2	279	320	1.2551652320091182e-05	-0.0724423	0.0164717	0.000205044	4.12478e-17	3.69757e-12
ENSG00000204304.12	PBX2	chr6_32473192_G_A_b38	rs9269080	282990	0.55625	566	710	7.04997515716021e-06	-0.0657309	0.0145263	0.000205044	4.12478e-17	3.69757e-12
ENSG00000204304.12	PBX2	chr6_32589283_G_A_b38	rs9270258	399081	0.733125	363	427	6.834042605878419e-05	-0.0607709	0.0151734	0.000205044	4.12478e-17	3.69757e-12
ENSG00000204304.12	PBX2	chr6_32603424_G_A_b38	rs9270873	413222	0.740625	364	415	7.577411721058021e-05	-0.0632922	0.0159022	0.000205044	4.12478e-17	3.69757e-12
ENSG00000204304.12	PBX2	chr6_32603450_G_A_b38	rs9270874	413248	0.74	364	416	6.784152453820136e-05	-0.0634603	0.0158379	0.000205044	4.12478e-17	3.69757e-12
ENSG00000204304.12	PBX2	chr6_32603533_A_G_b38	rs9270875	413331	0.738125	364	419	4.616333287917686e-05	-0.0643674	0.0157034	0.000205044	4.12478e-17	3.69757e-12
ENSG00000204304.12	PBX2	chr6_32603913_C_T_b38	rs9270881	413711	0.735	364	424	3.653382603191237e-05	-0.0642112	0.0154576	0.000205044	4.12478e-17	3.69757e-12
ENSG00000204304.12	PBX2	chr6_32603994_G_A_b38	rs9270885	413792	0.739375	364	417	6.041541477722588e-05	-0.0635613	0.0157533	0.000205044	4.12478e-17	3.69757e-12
ENSG00000204304.12	PBX2	chr6_32604012_C_A_b38	rs9270887	413810	0.736875	364	421	9.238755083974046e-05	-0.0611565	0.0155548	0.000205044	4.12478e-17	3.69757e-12
ENSG00000204304.12	PBX2	chr6_32604096_C_T_b38	rs9270895	413894	0.738125	364	419	5.926644961088172e-05	-0.0634273	0.0157022	0.000205044	4.12478e-17	3.69757e-12
ENSG00000204304.12	PBX2	chr6_32604113_G_A_b38	rs9270897	413911	0.745849	365	407	8.053202942274935e-05	-0.0636383	0.0160489	0.000205044	4.12478e-17	3.69757e-12
ENSG00000204304.12	PBX2	chr6_32604126_T_C_b38	rs9270898	413924	0.73875	364	418	6.622794876055761e-05	-0.0632078	0.015752	0.000205044	4.12478e-17	3.69757e-12
ENSG00000204304.12	PBX2	chr6_32604155_A_G_b38	rs9270900	413953	0.74	364	416	5.495565711920809e-05	-0.064207	0.0158244	0.000205044	4.12478e-17	3.69757e-12
ENSG00000204304.12	PBX2	chr6_32604185_A_G_b38	rs9270902	413983	0.74	364	416	5.495565711920809e-05	-0.064207	0.0158244	0.000205044	4.12478e-17	3.69757e-12
ENSG00000204304.12	PBX2	chr6_32604283_T_C_b38	rs9270904	414081	0.74125	364	414	5.926994635887816e-05	-0.0643636	0.0159341	0.000205044	4.12478e-17	3.69757e-12
ENSG00000204304.12	PBX2	chr6_32610263_C_G_b38	rs9271174	420061	0.74125	364	414	5.926994635887816e-05	-0.0643636	0.0159341	0.000205044	4.12478e-17	3.69757e-12
ENSG00000204301.6	NOTCH4	chr6_31229486_G_A_b38	rs3134783	-994581	0.245	338	392	3.03637404075891e-09	-0.303817	0.0506038	0.000254173	1.7579600000000002e-141	2.03072e-117
ENSG00000204301.6	NOTCH4	chr6_31272283_A_G_b38	rs2844622	-951784	0.7025	402	476	5.013675700407646e-07	0.24486	0.0482831	0.000254173	1.7579600000000002e-141	2.03072e-117
ENSG00000204301.6	NOTCH4	chr6_31272403_A_C_b38	rs2524093	-951664	0.701875	403	477	2.4730378016624946e-08	0.273641	0.0485438	0.000254173	1.7579600000000002e-141	2.03072e-117
ENSG00000204301.6	NOTCH4	chr6_31272439_A_C_b38	rs2524092	-951628	0.701875	403	477	2.4730378016624946e-08	0.273641	0.0485438	0.000254173	1.7579600000000002e-141	2.03072e-117
ENSG00000204301.6	NOTCH4	chr6_31273255_A_G_b38	rs5010528	-950812	0.12125	183	194	2.4187796468228823e-139	1.4382	0.0453733	0.000254173	1.7579600000000002e-141	2.03072e-117
ENSG00000204301.6	NOTCH4	chr6_31273315_C_G_b38	rs2523599	-950752	0.66	452	544	5.991288112103256e-10	0.293618	0.0467917	0.000254173	1.7579600000000002e-141	2.03072e-117
ENSG00000204301.6	NOTCH4	chr6_31273405_C_T_b38	rs6900444	-950662	0.5475	568	724	2.283493180366419e-09	0.277806	0.0459016	0.000254173	1.7579600000000002e-141	2.03072e-117
ENSG00000204301.6	NOTCH4	chr6_31273438_A_G_b38	rs58019823	-950629	0.12125	183	194	2.4187796468228823e-139	1.4382	0.0453733	0.000254173	1.7579600000000002e-141	2.03072e-117
ENSG00000204301.6	NOTCH4	chr6_31339399_C_G_b38	rs28895006	-884668	0.150625	221	241	4.866921714120856e-06	-0.291103	0.0632156	0.000254173	1.7579600000000002e-141	2.03072e-117
ENSG00000204301.6	NOTCH4	chr6_31357543_G_C_b38	rs9266228	-866524	0.54471	565	729	1.4686835171240353e-06	0.222886	0.0459025	0.000254173	1.7579600000000002e-141	2.03072e-117
ENSG00000204301.6	NOTCH4	chr6_31357603_C_T_b38	rs9266231	-866464	0.694375	411	489	1.4335432817756515e-08	0.273525	0.0476997	0.000254173	1.7579600000000002e-141	2.03072e-117
ENSG00000204301.6	NOTCH4	chr6_31357653_G_A_b38	rs9266233	-866414	0.546875	563	725	9.443138916443854e-07	0.226802	0.0458626	0.000254173	1.7579600000000002e-141	2.03072e-117
ENSG00000204301.6	NOTCH4	chr6_31358398_G_T_b38	rs2523598	-865669	0.73	371	432	8.966348770790488e-07	0.248069	0.0500575	0.000254173	1.7579600000000002e-141	2.03072e-117
ENSG00000204301.6	NOTCH4	chr6_31358474_C_T_b38	rs9405084	-865593	0.41625	528	666	4.987607921317073e-12	0.321099	0.0457227	0.000254173	1.7579600000000002e-141	2.03072e-117
ENSG00000204301.6	NOTCH4	chr6_31358512_G_A_b38	rs9378248	-865555	0.4425	558	708	1.3151437666412663e-09	0.286056	0.0465516	0.000254173	1.7579600000000002e-141	2.03072e-117
ENSG00000204287.14	HLA-DRA	chr6_32623723_G_A_b38	rs112953812	183845	0.05375	83	86	7.090974145083165e-05	-0.14322	0.0358392	0.000248427	1.97699e-05	0.0589439
ENSG00000204287.14	HLA-DRA	chr6_32623940_G_A_b38	rs114076271	184062	0.05375	83	86	7.090974145083165e-05	-0.14322	0.0358392	0.000248427	1.97699e-05	0.0589439
ENSG00000196301.3	HLA-DRB9	chr6_31614510_T_C_b38	rs2857600	-858990	0.88375	173	186	7.254772776187619e-16	0.498837	0.060449	0.000250139	3.74518e-68	8.846500000000001e-57
ENSG00000196301.3	HLA-DRB9	chr6_32177930_A_C_b38	rs2269423	-295570	0.6325	475	588	2.6541871357019857e-09	0.240807	0.0399566	0.000250139	3.74518e-68	8.846500000000001e-57
ENSG00000196301.3	HLA-DRB9	chr6_32387828_G_A_b38	rs9268472	-85672	0.411875	525	659	5.637350235202228e-05	0.162888	0.0402056	0.000250139	3.74518e-68	8.846500000000001e-57
ENSG00000196301.3	HLA-DRB9	chr6_32473192_G_A_b38	rs9269080	-308	0.55625	566	710	3.783983941595303e-16	0.341867	0.0410067	0.000250139	3.74518e-68	8.846500000000001e-57
ENSG00000196301.3	HLA-DRB9	chr6_32536618_G_A_b38	rs72851070	63118	0.825625	236	279	4.2142338272390854e-35	0.581663	0.0445973	0.000250139	3.74518e-68	8.846500000000001e-57
ENSG00000196301.3	HLA-DRB9	chr6_32589283_G_A_b38	rs9270258	115783	0.733125	363	427	1.7310478282829133e-57	0.656285	0.0375166	0.000250139	3.74518e-68	8.846500000000001e-57
ENSG00000196301.3	HLA-DRB9	chr6_32603389_A_G_b38	rs680151	129889	0.3925	502	628	1.7240180255084247e-05	0.178149	0.0411737	0.000250139	3.74518e-68	8.846500000000001e-57
ENSG00000196301.3	HLA-DRB9	chr6_32603424_G_A_b38	rs9270873	129924	0.740625	364	415	1.353378025660823e-51	0.656027	0.0400485	0.000250139	3.74518e-68	8.846500000000001e-57
ENSG00000196301.3	HLA-DRB9	chr6_32603450_G_A_b38	rs9270874	129950	0.74	364	416	7.804889278158491e-51	0.649192	0.0399877	0.000250139	3.74518e-68	8.846500000000001e-57
ENSG00000196301.3	HLA-DRB9	chr6_32603518_C_T_b38	rs28409699	130018	0.10375	154	166	1.615505020991212e-09	-0.383913	0.0628285	0.000250139	3.74518e-68	8.846500000000001e-57
ENSG00000196301.3	HLA-DRB9	chr6_32603533_A_G_b38	rs9270875	130033	0.738125	364	419	7.739924087488227e-51	0.644023	0.0396676	0.000250139	3.74518e-68	8.846500000000001e-57
ENSG00000196301.3	HLA-DRB9	chr6_32603913_C_T_b38	rs9270881	130413	0.735	364	424	6.924153713697695e-49	0.623202	0.0392987	0.000250139	3.74518e-68	8.846500000000001e-57
ENSG00000196301.3	HLA-DRB9	chr6_32603957_T_G_b38	rs9270884	130457	0.445	556	712	8.11377877605168e-08	0.221997	0.0409605	0.000250139	3.74518e-68	8.846500000000001e-57
ENSG00000196301.3	HLA-DRB9	chr6_32603994_G_A_b38	rs9270885	130494	0.739375	364	417	1.0392817481525218e-50	0.645123	0.0397957	0.000250139	3.74518e-68	8.846500000000001e-57
ENSG00000196301.3	HLA-DRB9	chr6_32604012_C_A_b38	rs9270887	130512	0.736875	364	421	1.348597215052275e-49	0.630404	0.0394102	0.000250139	3.74518e-68	8.846500000000001e-57
ENSG00000196301.3	HLA-DRB9	chr6_32604024_A_G_b38	rs4478449	130524	0.84125	232	254	1.0672808798340796e-32	0.620112	0.0495466	0.000250139	3.74518e-68	8.846500000000001e-57
ENSG00000196301.3	HLA-DRB9	chr6_32604096_C_T_b38	rs9270895	130596	0.738125	364	419	1.0591388354432431e-48	0.6316	0.0399186	0.000250139	3.74518e-68	8.846500000000001e-57
ENSG00000196301.3	HLA-DRB9	chr6_32604113_G_A_b38	rs9270897	130613	0.745849	365	407	2.1245422809032915e-51	0.660917	0.0404397	0.000250139	3.74518e-68	8.846500000000001e-57
ENSG00000196301.3	HLA-DRB9	chr6_32604126_T_C_b38	rs9270898	130626	0.73875	364	418	1.0711365273614537e-49	0.639245	0.0399146	0.000250139	3.74518e-68	8.846500000000001e-57
ENSG00000196301.3	HLA-DRB9	chr6_32604155_A_G_b38	rs9270900	130655	0.74	364	416	9.657984706477034e-51	0.648293	0.0399762	0.000250139	3.74518e-68	8.846500000000001e-57
ENSG00000196301.3	HLA-DRB9	chr6_32604185_A_G_b38	rs9270902	130685	0.74	364	416	9.657984706477034e-51	0.648293	0.0399762	0.000250139	3.74518e-68	8.846500000000001e-57
ENSG00000196301.3	HLA-DRB9	chr6_32604283_T_C_b38	rs9270904	130783	0.74125	364	414	1.3044122907684749e-51	0.657639	0.0401394	0.000250139	3.74518e-68	8.846500000000001e-57
ENSG00000196301.3	HLA-DRB9	chr6_32609918_A_C_b38	rs35406945	136418	0.10375	154	166	1.615505020991212e-09	-0.383913	0.0628285	0.000250139	3.74518e-68	8.846500000000001e-57
ENSG00000196301.3	HLA-DRB9	chr6_32610263_C_G_b38	rs9271174	136763	0.74125	364	414	1.3044122907684749e-51	0.657639	0.0401394	0.000250139	3.74518e-68	8.846500000000001e-57
ENSG00000196301.3	HLA-DRB9	chr6_32613556_G_A_b38	rs3129749	140056	0.845	232	248	1.4782206134681447e-34	0.660152	0.0510785	0.000250139	3.74518e-68	8.846500000000001e-57
ENSG00000196301.3	HLA-DRB9	chr6_32622705_C_G_b38	rs2395224	149205	0.260625	362	417	0.000148762	0.176096	0.0461806	0.000250139	3.74518e-68	8.846500000000001e-57
ENSG00000196301.3	HLA-DRB9	chr6_32622813_T_G_b38	rs9271574	149313	0.2975	409	476	4.4831292442211906e-18	0.379648	0.0426728	0.000250139	3.74518e-68	8.846500000000001e-57
ENSG00000196301.3	HLA-DRB9	chr6_32622945_G_T_b38	rs17533090	149445	0.148125	218	237	1.0005041087231253e-05	-0.246529	0.0554211	0.000250139	3.74518e-68	8.846500000000001e-57
ENSG00000196301.3	HLA-DRB9	chr6_32622994_T_C_b38	rs2097432	149494	0.265	369	424	4.1486227048748755e-05	0.189721	0.0460024	0.000250139	3.74518e-68	8.846500000000001e-57
ENSG00000196301.3	HLA-DRB9	chr6_32623067_G_C_b38	rs17533167	149567	0.10375	154	166	1.615505020991212e-09	-0.383913	0.0628285	0.000250139	3.74518e-68	8.846500000000001e-57
ENSG00000196301.3	HLA-DRB9	chr6_32623122_G_T_b38	rs9271586	149622	0.446875	557	715	5.737899849238869e-06	0.186451	0.0408029	0.000250139	3.74518e-68	8.846500000000001e-57
ENSG00000196301.3	HLA-DRB9	chr6_32623653_A_G_b38	rs9271604	150153	0.2975	409	476	4.4831292442211906e-18	0.379648	0.0426728	0.000250139	3.74518e-68	8.846500000000001e-57
ENSG00000196301.3	HLA-DRB9	chr6_32623671_G_A_b38	rs9271605	150171	0.2975	409	476	4.4831292442211906e-18	0.379648	0.0426728	0.000250139	3.74518e-68	8.846500000000001e-57
ENSG00000196301.3	HLA-DRB9	chr6_32623699_C_T_b38	rs3135003	150199	0.240625	337	385	5.624964349117938e-05	0.188861	0.0466106	0.000250139	3.74518e-68	8.846500000000001e-57
ENSG00000196301.3	HLA-DRB9	chr6_32623789_A_G_b38	rs9271607	150289	0.2975	409	476	4.4831292442211906e-18	0.379648	0.0426728	0.000250139	3.74518e-68	8.846500000000001e-57
ENSG00000196301.3	HLA-DRB9	chr6_32623790_T_A_b38	rs73728618	150290	0.100625	154	161	5.0143256615134276e-06	0.300542	0.065356	0.000250139	3.74518e-68	8.846500000000001e-57
ENSG00000196301.3	HLA-DRB9	chr6_32623811_A_G_b38	rs9271608	150311	0.1675	243	268	2.7307170064480073e-07	0.273874	0.0527711	0.000250139	3.74518e-68	8.846500000000001e-57
ENSG00000196301.3	HLA-DRB9	chr6_32623820_T_C_b38	rs9271609	150320	0.29875	410	478	3.1486625693480806e-18	0.379828	0.0424859	0.000250139	3.74518e-68	8.846500000000001e-57
ENSG00000196301.3	HLA-DRB9	chr6_32623852_C_T_b38	rs73728619	150352	0.046875	75	75	1.4869136548515506e-05	0.42153	0.0966791	0.000250139	3.74518e-68	8.846500000000001e-57
ENSG00000196301.3	HLA-DRB9	chr6_32623877_A_G_b38	rs9271612	150377	0.240625	337	385	5.624964349117938e-05	0.188861	0.0466106	0.000250139	3.74518e-68	8.846500000000001e-57
ENSG00000196301.3	HLA-DRB9	chr6_32623974_A_G_b38	rs4959030	150474	0.85875	208	226	8.562075299154475e-24	0.560591	0.053803	0.000250139	3.74518e-68	8.846500000000001e-57
ENSG00000196301.3	HLA-DRB9	chr6_32623996_G_A_b38	rs9271619	150496	0.240625	337	385	5.624964349117938e-05	0.188861	0.0466106	0.000250139	3.74518e-68	8.846500000000001e-57
ENSG00000196301.3	HLA-DRB9	chr6_32624068_G_A_b38	rs9271622	150568	0.788125	304	339	3.04284395229922e-43	0.638457	0.0433117	0.000250139	3.74518e-68	8.846500000000001e-57
ENSG00000196301.3	HLA-DRB9	chr6_32624144_G_T_b38	rs9271624	150644	0.2975	409	476	4.4831292442211906e-18	0.379648	0.0426728	0.000250139	3.74518e-68	8.846500000000001e-57
ENSG00000196301.3	HLA-DRB9	chr6_32992249_A_G_b38	rs3130600	518749	0.919375	122	129	5.994484238253489e-05	0.293715	0.072762	0.000250139	3.74518e-68	8.846500000000001e-57
ENSG00000198502.6	HLA-DRB5	chr6_31560549_G_C_b38	rs2516479	-969738	0.623125	494	603	5.70361376382955e-14	-0.254257	0.0331707	0.000260922	1.57134e-154	2.20202e-132
ENSG00000198502.6	HLA-DRB5	chr6_31563438_T_G_b38	rs928815	-966849	0.62375	493	602	4.216059423998534e-14	-0.255367	0.0331347	0.000260922	1.57134e-154	2.20202e-132
ENSG00000198502.6	HLA-DRB5	chr6_31614510_T_C_b38	rs2857600	-915777	0.88375	173	186	7.881037430250193e-32	-0.575736	0.0467244	0.000260922	1.57134e-154	2.20202e-132
ENSG00000198502.6	HLA-DRB5	chr6_31738087_C_T_b38	rs3101018	-792200	0.081875	122	131	3.4281934915406377e-12	-0.404131	0.057093	0.000260922	1.57134e-154	2.20202e-132
ENSG00000198502.6	HLA-DRB5	chr6_32177930_A_C_b38	rs2269423	-352357	0.6325	475	588	9.637019164609462e-12	-0.223096	0.032221	0.000260922	1.57134e-154	2.20202e-132
ENSG00000198502.6	HLA-DRB5	chr6_32242084_C_T_b38	rs507778	-288203	0.3625	480	580	5.4017135248914835e-12	-0.239536	0.0341665	0.000260922	1.57134e-154	2.20202e-132
ENSG00000198502.6	HLA-DRB5	chr6_32267319_A_C_b38	rs3096682	-262968	0.227092	299	342	3.046098509844217e-16	-0.315645	0.0377343	0.000260922	1.57134e-154	2.20202e-132
ENSG00000198502.6	HLA-DRB5	chr6_32267400_A_G_b38	rs3096681	-262887	0.226875	314	363	3.768813332384173e-17	-0.312713	0.0362289	0.000260922	1.57134e-154	2.20202e-132
ENSG00000198502.6	HLA-DRB5	chr6_32271537_G_A_b38	rs3096678	-258750	0.2	279	320	3.9873462443654207e-16	-0.314491	0.0377537	0.000260922	1.57134e-154	2.20202e-132
ENSG00000198502.6	HLA-DRB5	chr6_32271650_G_A_b38	rs3115558	-258637	0.2	279	320	3.9873462443654207e-16	-0.314491	0.0377537	0.000260922	1.57134e-154	2.20202e-132
ENSG00000198502.6	HLA-DRB5	chr6_32473192_G_A_b38	rs9269080	-57095	0.55625	566	710	1.6123001571072113e-13	-0.252599	0.0335908	0.000260922	1.57134e-154	2.20202e-132
ENSG00000198502.6	HLA-DRB5	chr6_32536618_G_A_b38	rs72851070	6331	0.825625	236	279	1.089990804719925e-133	-0.81636	0.0265704	0.000260922	1.57134e-154	2.20202e-132
ENSG00000198502.6	HLA-DRB5	chr6_32589283_G_A_b38	rs9270258	58996	0.733125	363	427	1.4854844054751708e-58	-0.53746	0.0303799	0.000260922	1.57134e-154	2.20202e-132
ENSG00000198502.6	HLA-DRB5	chr6_32603389_A_G_b38	rs680151	73102	0.3925	502	628	8.36578926933695e-32	-0.379678	0.0308277	0.000260922	1.57134e-154	2.20202e-132
ENSG00000198502.6	HLA-DRB5	chr6_32603424_G_A_b38	rs9270873	73137	0.740625	364	415	8.841038492089422e-61	-0.572257	0.0316129	0.000260922	1.57134e-154	2.20202e-132
ENSG00000198502.6	HLA-DRB5	chr6_32603450_G_A_b38	rs9270874	73163	0.74	364	416	7.682268003574663e-61	-0.570267	0.0314835	0.000260922	1.57134e-154	2.20202e-132
ENSG00000198502.6	HLA-DRB5	chr6_32603533_A_G_b38	rs9270875	73246	0.738125	364	419	4.110639616960632e-61	-0.566781	0.0312052	0.000260922	1.57134e-154	2.20202e-132
ENSG00000198502.6	HLA-DRB5	chr6_32603913_C_T_b38	rs9270881	73626	0.735	364	424	8.151133662918669e-60	-0.552995	0.0308515	0.000260922	1.57134e-154	2.20202e-132
ENSG00000198502.6	HLA-DRB5	chr6_32603957_T_G_b38	rs9270884	73670	0.445	556	712	1.350987371679548e-63	-0.520344	0.0279504	0.000260922	1.57134e-154	2.20202e-132
ENSG00000198502.6	HLA-DRB5	chr6_32603994_G_A_b38	rs9270885	73707	0.739375	364	417	9.430766599941413e-61	-0.566953	0.0313289	0.000260922	1.57134e-154	2.20202e-132
ENSG00000198502.6	HLA-DRB5	chr6_32604012_C_A_b38	rs9270887	73725	0.736875	364	421	6.735125066169201e-61	-0.560073	0.0309028	0.000260922	1.57134e-154	2.20202e-132
ENSG00000198502.6	HLA-DRB5	chr6_32604024_A_G_b38	rs4478449	73737	0.84125	232	254	1.8780687391707667e-137	-0.908269	0.0289521	0.000260922	1.57134e-154	2.20202e-132
ENSG00000198502.6	HLA-DRB5	chr6_32604096_C_T_b38	rs9270895	73809	0.738125	364	419	6.454928324719506e-60	-0.561799	0.0313101	0.000260922	1.57134e-154	2.20202e-132
ENSG00000198502.6	HLA-DRB5	chr6_32604113_G_A_b38	rs9270897	73826	0.745849	365	407	1.4993248617869552e-60	-0.576561	0.0319251	0.000260922	1.57134e-154	2.20202e-132
ENSG00000198502.6	HLA-DRB5	chr6_32604126_T_C_b38	rs9270898	73839	0.73875	364	418	4.917743113868871e-60	-0.563976	0.0313933	0.000260922	1.57134e-154	2.20202e-132
ENSG00000198502.6	HLA-DRB5	chr6_32604155_A_G_b38	rs9270900	73868	0.74	364	416	3.4793794784881094e-62	-0.575249	0.0313326	0.000260922	1.57134e-154	2.20202e-132
ENSG00000198502.6	HLA-DRB5	chr6_32604185_A_G_b38	rs9270902	73898	0.74	364	416	3.4793794784881094e-62	-0.575249	0.0313326	0.000260922	1.57134e-154	2.20202e-132
ENSG00000198502.6	HLA-DRB5	chr6_32604283_T_C_b38	rs9270904	73996	0.74125	364	414	1.627620174764791e-61	-0.576523	0.0316131	0.000260922	1.57134e-154	2.20202e-132
ENSG00000198502.6	HLA-DRB5	chr6_32610263_C_G_b38	rs9271174	79976	0.74125	364	414	1.627620174764791e-61	-0.576523	0.0316131	0.000260922	1.57134e-154	2.20202e-132
ENSG00000198502.6	HLA-DRB5	chr6_32613556_G_A_b38	rs3129749	83269	0.845	232	248	5.514217373017535e-145	-0.957881	0.0293175	0.000260922	1.57134e-154	2.20202e-132
ENSG00000198502.6	HLA-DRB5	chr6_32622705_C_G_b38	rs2395224	92418	0.260625	362	417	2.27652502273134e-21	-0.348959	0.0356241	0.000260922	1.57134e-154	2.20202e-132
ENSG00000198502.6	HLA-DRB5	chr6_32622945_G_T_b38	rs17533090	92658	0.148125	218	237	2.3223490132364946e-05	-0.191988	0.0450787	0.000260922	1.57134e-154	2.20202e-132
ENSG00000198502.6	HLA-DRB5	chr6_32622994_T_C_b38	rs2097432	92707	0.265	369	424	1.5251470810035534e-20	-0.341271	0.0356372	0.000260922	1.57134e-154	2.20202e-132
ENSG00000198502.6	HLA-DRB5	chr6_32623699_C_T_b38	rs3135003	93412	0.240625	337	385	6.97155209935578e-21	-0.34855	0.0360558	0.000260922	1.57134e-154	2.20202e-132
ENSG00000198502.6	HLA-DRB5	chr6_32623723_G_A_b38	rs112953812	93436	0.05375	83	86	6.978358115970256e-18	-0.598323	0.0676674	0.000260922	1.57134e-154	2.20202e-132
ENSG00000198502.6	HLA-DRB5	chr6_32623790_T_A_b38	rs73728618	93503	0.100625	154	161	1.660292740346005e-26	-0.552473	0.0498327	0.000260922	1.57134e-154	2.20202e-132
ENSG00000198502.6	HLA-DRB5	chr6_32623852_C_T_b38	rs73728619	93565	0.046875	75	75	5.7243778992147725e-09	-0.458268	0.0777383	0.000260922	1.57134e-154	2.20202e-132
ENSG00000198502.6	HLA-DRB5	chr6_32623877_A_G_b38	rs9271612	93590	0.240625	337	385	6.97155209935578e-21	-0.34855	0.0360558	0.000260922	1.57134e-154	2.20202e-132
ENSG00000198502.6	HLA-DRB5	chr6_32623940_G_A_b38	rs114076271	93653	0.05375	83	86	6.978358115970256e-18	-0.598323	0.0676674	0.000260922	1.57134e-154	2.20202e-132
ENSG00000198502.6	HLA-DRB5	chr6_32623974_A_G_b38	rs4959030	93687	0.85875	208	226	7.736007363447407e-88	-0.81831	0.0357468	0.000260922	1.57134e-154	2.20202e-132
ENSG00000198502.6	HLA-DRB5	chr6_32623996_G_A_b38	rs9271619	93709	0.240625	337	385	6.97155209935578e-21	-0.34855	0.0360558	0.000260922	1.57134e-154	2.20202e-132
ENSG00000198502.6	HLA-DRB5	chr6_32624068_G_A_b38	rs9271622	93781	0.788125	304	339	4.0293105134443936e-95	-0.721682	0.0298918	0.000260922	1.57134e-154	2.20202e-132
ENSG00000198502.6	HLA-DRB5	chr6_32992249_A_G_b38	rs3130600	461962	0.919375	122	129	8.872032096399014e-07	-0.291484	0.058793	0.000260922	1.57134e-154	2.20202e-132
ENSG00000229391.7	HLA-DRB6	chr6_31614510_T_C_b38	rs2857600	-945512	0.88375	173	186	8.779463566674205e-22	0.629669	0.0635767	0.000238566	3.00792e-110	2.2790799999999997e-92
ENSG00000229391.7	HLA-DRB6	chr6_32177930_A_C_b38	rs2269423	-382092	0.6325	475	588	2.4075611353901233e-17	0.362745	0.0417528	0.000238566	3.00792e-110	2.2790799999999997e-92
ENSG00000229391.7	HLA-DRB6	chr6_32387828_G_A_b38	rs9268472	-172194	0.411875	525	659	8.246415415703656e-19	0.375735	0.0412749	0.000238566	3.00792e-110	2.2790799999999997e-92
ENSG00000229391.7	HLA-DRB6	chr6_32473192_G_A_b38	rs9269080	-86830	0.55625	566	710	6.545424770552133e-63	0.701583	0.0379399	0.000238566	3.00792e-110	2.2790799999999997e-92
ENSG00000229391.7	HLA-DRB6	chr6_32536618_G_A_b38	rs72851070	-23404	0.825625	236	279	6.353582637795733e-45	0.698531	0.0463278	0.000238566	3.00792e-110	2.2790799999999997e-92
ENSG00000229391.7	HLA-DRB6	chr6_32589283_G_A_b38	rs9270258	29261	0.733125	363	427	8.024052197280561e-75	0.784968	0.0380595	0.000238566	3.00792e-110	2.2790799999999997e-92
ENSG00000229391.7	HLA-DRB6	chr6_32603424_G_A_b38	rs9270873	43402	0.740625	364	415	2.3765448153412773e-71	0.806823	0.0403204	0.000238566	3.00792e-110	2.2790799999999997e-92
ENSG00000229391.7	HLA-DRB6	chr6_32603450_G_A_b38	rs9270874	43428	0.74	364	416	4.901052007057231e-71	0.802222	0.0402028	0.000238566	3.00792e-110	2.2790799999999997e-92
ENSG00000229391.7	HLA-DRB6	chr6_32603518_C_T_b38	rs28409699	43496	0.10375	154	166	4.1765219618247816e-10	-0.425564	0.0671878	0.000238566	3.00792e-110	2.2790799999999997e-92
ENSG00000229391.7	HLA-DRB6	chr6_32603533_A_G_b38	rs9270875	43511	0.738125	364	419	2.789210797983748e-72	0.801482	0.0397255	0.000238566	3.00792e-110	2.2790799999999997e-92
ENSG00000229391.7	HLA-DRB6	chr6_32603913_C_T_b38	rs9270881	43891	0.735	364	424	3.5803059030079195e-68	0.770417	0.0396244	0.000238566	3.00792e-110	2.2790799999999997e-92
ENSG00000229391.7	HLA-DRB6	chr6_32603994_G_A_b38	rs9270885	43972	0.739375	364	417	1.6338129333041031e-69	0.790983	0.0401863	0.000238566	3.00792e-110	2.2790799999999997e-92
ENSG00000229391.7	HLA-DRB6	chr6_32604012_C_A_b38	rs9270887	43990	0.736875	364	421	2.247611265523354e-69	0.779944	0.0396753	0.000238566	3.00792e-110	2.2790799999999997e-92
ENSG00000229391.7	HLA-DRB6	chr6_32604024_A_G_b38	rs4478449	44002	0.84125	232	254	2.109443408085893e-49	0.803804	0.050369	0.000238566	3.00792e-110	2.2790799999999997e-92
ENSG00000229391.7	HLA-DRB6	chr6_32604096_C_T_b38	rs9270895	44074	0.738125	364	419	1.7668202331615999e-68	0.783571	0.0401873	0.000238566	3.00792e-110	2.2790799999999997e-92
ENSG00000229391.7	HLA-DRB6	chr6_32604113_G_A_b38	rs9270897	44091	0.745849	365	407	2.2871191308537314e-71	0.81428	0.0406871	0.000238566	3.00792e-110	2.2790799999999997e-92
ENSG00000229391.7	HLA-DRB6	chr6_32604126_T_C_b38	rs9270898	44104	0.73875	364	418	1.9313477358622306e-69	0.790483	0.0401873	0.000238566	3.00792e-110	2.2790799999999997e-92
ENSG00000229391.7	HLA-DRB6	chr6_32604155_A_G_b38	rs9270900	44133	0.74	364	416	2.4249070635384426e-70	0.798533	0.0402674	0.000238566	3.00792e-110	2.2790799999999997e-92
ENSG00000229391.7	HLA-DRB6	chr6_32604185_A_G_b38	rs9270902	44163	0.74	364	416	2.4249070635384426e-70	0.798533	0.0402674	0.000238566	3.00792e-110	2.2790799999999997e-92
ENSG00000229391.7	HLA-DRB6	chr6_32604283_T_C_b38	rs9270904	44261	0.74125	364	414	4.978033038834577e-72	0.811831	0.0403277	0.000238566	3.00792e-110	2.2790799999999997e-92
ENSG00000229391.7	HLA-DRB6	chr6_32609918_A_C_b38	rs35406945	49896	0.10375	154	166	4.1765219618247816e-10	-0.425564	0.0671878	0.000238566	3.00792e-110	2.2790799999999997e-92
ENSG00000229391.7	HLA-DRB6	chr6_32610263_C_G_b38	rs9271174	50241	0.74125	364	414	4.978033038834577e-72	0.811831	0.0403277	0.000238566	3.00792e-110	2.2790799999999997e-92
ENSG00000229391.7	HLA-DRB6	chr6_32613556_G_A_b38	rs3129749	53534	0.845	232	248	5.9064647361423585e-52	0.852301	0.0518125	0.000238566	3.00792e-110	2.2790799999999997e-92
ENSG00000229391.7	HLA-DRB6	chr6_32622813_T_G_b38	rs9271574	62791	0.2975	409	476	8.856514468088423e-108	0.907121	0.0344873	0.000238566	3.00792e-110	2.2790799999999997e-92
ENSG00000229391.7	HLA-DRB6	chr6_32622945_G_T_b38	rs17533090	62923	0.148125	218	237	2.2987348262372253e-13	-0.433227	0.0579974	0.000238566	3.00792e-110	2.2790799999999997e-92
ENSG00000229391.7	HLA-DRB6	chr6_32623067_G_C_b38	rs17533167	63045	0.10375	154	166	4.1765219618247816e-10	-0.425564	0.0671878	0.000238566	3.00792e-110	2.2790799999999997e-92
ENSG00000229391.7	HLA-DRB6	chr6_32623122_G_T_b38	rs9271586	63100	0.446875	557	715	6.4532441302714206e-37	0.533227	0.0396987	0.000238566	3.00792e-110	2.2790799999999997e-92
ENSG00000229391.7	HLA-DRB6	chr6_32623653_A_G_b38	rs9271604	63631	0.2975	409	476	8.856514468088423e-108	0.907121	0.0344873	0.000238566	3.00792e-110	2.2790799999999997e-92
ENSG00000229391.7	HLA-DRB6	chr6_32623671_G_A_b38	rs9271605	63649	0.2975	409	476	8.856514468088423e-108	0.907121	0.0344873	0.000238566	3.00792e-110	2.2790799999999997e-92
ENSG00000229391.7	HLA-DRB6	chr6_32623789_A_G_b38	rs9271607	63767	0.2975	409	476	8.856514468088423e-108	0.907121	0.0344873	0.000238566	3.00792e-110	2.2790799999999997e-92
ENSG00000229391.7	HLA-DRB6	chr6_32623811_A_G_b38	rs9271608	63789	0.1675	243	268	9.293896288506805e-25	0.570852	0.0535511	0.000238566	3.00792e-110	2.2790799999999997e-92
ENSG00000229391.7	HLA-DRB6	chr6_32623820_T_C_b38	rs9271609	63798	0.29875	410	478	4.85828829063421e-108	0.90436	0.0343244	0.000238566	3.00792e-110	2.2790799999999997e-92
ENSG00000229391.7	HLA-DRB6	chr6_32623974_A_G_b38	rs4959030	63952	0.85875	208	226	1.2471827412524045e-40	0.776897	0.054678	0.000238566	3.00792e-110	2.2790799999999997e-92
ENSG00000229391.7	HLA-DRB6	chr6_32624068_G_A_b38	rs9271622	64046	0.788125	304	339	2.427471193720553e-52	0.745098	0.0450933	0.000238566	3.00792e-110	2.2790799999999997e-92
ENSG00000229391.7	HLA-DRB6	chr6_32624144_G_T_b38	rs9271624	64122	0.2975	409	476	8.856514468088423e-108	0.907121	0.0344873	0.000238566	3.00792e-110	2.2790799999999997e-92
ENSG00000229391.7	HLA-DRB6	chr6_32992249_A_G_b38	rs3130600	432227	0.919375	122	129	8.231625692002603e-07	0.385468	0.0775147	0.000238566	3.00792e-110	2.2790799999999997e-92
ENSG00000229391.7	HLA-DRB6	chr6_33061952_G_A_b38	rs6923131	501930	0.228125	309	365	0.000233953	0.204177	0.0552187	0.000238566	3.00792e-110	2.2790799999999997e-92
ENSG00000229391.7	HLA-DRB6	chr6_33072877_A_G_b38	rs6914348	512855	0.1575	232	252	5.205780171864051e-07	0.306803	0.060586	0.000238566	3.00792e-110	2.2790799999999997e-92
ENSG00000196126.11	HLA-DRB1	chr6_31614510_T_C_b38	rs2857600	-975338	0.88375	173	186	2.895902171344206e-07	-0.137685	0.0265879	0.000251848	3.14717e-59	4.05401e-49
ENSG00000196126.11	HLA-DRB1	chr6_31615378_G_A_b38	rs2844475	-974470	0.369375	470	591	3.782183310954891e-07	-0.0907812	0.0177079	0.000251848	3.14717e-59	4.05401e-49
ENSG00000196126.11	HLA-DRB1	chr6_31738087_C_T_b38	rs3101018	-851761	0.081875	122	131	6.32759627534275e-08	0.166682	0.0304952	0.000251848	3.14717e-59	4.05401e-49
ENSG00000196126.11	HLA-DRB1	chr6_32387828_G_A_b38	rs9268472	-202020	0.411875	525	659	1.8495220716514743e-12	-0.120666	0.0168307	0.000251848	3.14717e-59	4.05401e-49
ENSG00000196126.11	HLA-DRB1	chr6_32473192_G_A_b38	rs9269080	-116656	0.55625	566	710	3.266814955925345e-16	-0.146732	0.0175602	0.000251848	3.14717e-59	4.05401e-49
ENSG00000196126.11	HLA-DRB1	chr6_32536618_G_A_b38	rs72851070	-53230	0.825625	236	279	8.71096506951633e-18	-0.177746	0.0201648	0.000251848	3.14717e-59	4.05401e-49
ENSG00000196126.11	HLA-DRB1	chr6_32589283_G_A_b38	rs9270258	-565	0.733125	363	427	2.191257321981128e-20	-0.172108	0.0180519	0.000251848	3.14717e-59	4.05401e-49
ENSG00000196126.11	HLA-DRB1	chr6_32603389_A_G_b38	rs680151	13541	0.3925	502	628	2.1684241238396813e-06	0.083986	0.0175874	0.000251848	3.14717e-59	4.05401e-49
ENSG00000196126.11	HLA-DRB1	chr6_32603424_G_A_b38	rs9270873	13576	0.740625	364	415	2.9435381572013805e-22	-0.188579	0.0188063	0.000251848	3.14717e-59	4.05401e-49
ENSG00000196126.11	HLA-DRB1	chr6_32603450_G_A_b38	rs9270874	13602	0.74	364	416	4.152777596543511e-22	-0.187205	0.0187416	0.000251848	3.14717e-59	4.05401e-49
ENSG00000196126.11	HLA-DRB1	chr6_32603533_A_G_b38	rs9270875	13685	0.738125	364	419	7.23376946622412e-22	-0.184682	0.0186058	0.000251848	3.14717e-59	4.05401e-49
ENSG00000196126.11	HLA-DRB1	chr6_32603913_C_T_b38	rs9270881	14065	0.735	364	424	1.3875172834478634e-21	-0.18065	0.0183363	0.000251848	3.14717e-59	4.05401e-49
ENSG00000196126.11	HLA-DRB1	chr6_32603957_T_G_b38	rs9270884	14109	0.445	556	712	6.488172050414347e-05	0.0711074	0.0176989	0.000251848	3.14717e-59	4.05401e-49
ENSG00000196126.11	HLA-DRB1	chr6_32603994_G_A_b38	rs9270885	14146	0.739375	364	417	7.389040990678277e-22	-0.185164	0.018659	0.000251848	3.14717e-59	4.05401e-49
ENSG00000196126.11	HLA-DRB1	chr6_32604012_C_A_b38	rs9270887	14164	0.736875	364	421	6.786094128204138e-22	-0.182887	0.0184116	0.000251848	3.14717e-59	4.05401e-49
ENSG00000196126.11	HLA-DRB1	chr6_32604024_A_G_b38	rs4478449	14176	0.84125	232	254	2.5697590569509948e-22	-0.22016	0.0219224	0.000251848	3.14717e-59	4.05401e-49
ENSG00000196126.11	HLA-DRB1	chr6_32604096_C_T_b38	rs9270895	14248	0.738125	364	419	2.7089834664203146e-22	-0.186418	0.0185736	0.000251848	3.14717e-59	4.05401e-49
ENSG00000196126.11	HLA-DRB1	chr6_32604113_G_A_b38	rs9270897	14265	0.745849	365	407	1.1624973047134157e-21	-0.187707	0.0190137	0.000251848	3.14717e-59	4.05401e-49
ENSG00000196126.11	HLA-DRB1	chr6_32604126_T_C_b38	rs9270898	14278	0.73875	364	418	2.1587183081682285e-22	-0.1874	0.0186241	0.000251848	3.14717e-59	4.05401e-49
ENSG00000196126.11	HLA-DRB1	chr6_32604155_A_G_b38	rs9270900	14307	0.74	364	416	4.43806225122386e-22	-0.186973	0.0187325	0.000251848	3.14717e-59	4.05401e-49
ENSG00000196126.11	HLA-DRB1	chr6_32604185_A_G_b38	rs9270902	14337	0.74	364	416	4.43806225122386e-22	-0.186973	0.0187325	0.000251848	3.14717e-59	4.05401e-49
ENSG00000196126.11	HLA-DRB1	chr6_32604283_T_C_b38	rs9270904	14435	0.74125	364	414	2.748194896886456e-22	-0.189144	0.0188482	0.000251848	3.14717e-59	4.05401e-49
ENSG00000196126.11	HLA-DRB1	chr6_32610263_C_G_b38	rs9271174	20415	0.74125	364	414	2.748194896886456e-22	-0.189144	0.0188482	0.000251848	3.14717e-59	4.05401e-49
ENSG00000196126.11	HLA-DRB1	chr6_32613556_G_A_b38	rs3129749	23708	0.845	232	248	9.519451836848888e-23	-0.230506	0.0227017	0.000251848	3.14717e-59	4.05401e-49
ENSG00000196126.11	HLA-DRB1	chr6_32622705_C_G_b38	rs2395224	32857	0.260625	362	417	1.3687242906529713e-06	0.09574	0.019659	0.000251848	3.14717e-59	4.05401e-49
ENSG00000196126.11	HLA-DRB1	chr6_32622813_T_G_b38	rs9271574	32965	0.2975	409	476	1.6558504981898322e-53	-0.273889	0.0163562	0.000251848	3.14717e-59	4.05401e-49
ENSG00000196126.11	HLA-DRB1	chr6_32622994_T_C_b38	rs2097432	33146	0.265	369	424	1.0938152508055027e-05	0.0871064	0.0196692	0.000251848	3.14717e-59	4.05401e-49
ENSG00000196126.11	HLA-DRB1	chr6_32623122_G_T_b38	rs9271586	33274	0.446875	557	715	9.757621249234415e-34	-0.204312	0.0160306	0.000251848	3.14717e-59	4.05401e-49
ENSG00000196126.11	HLA-DRB1	chr6_32623653_A_G_b38	rs9271604	33805	0.2975	409	476	1.6558504981898322e-53	-0.273889	0.0163562	0.000251848	3.14717e-59	4.05401e-49
ENSG00000196126.11	HLA-DRB1	chr6_32623671_G_A_b38	rs9271605	33823	0.2975	409	476	1.6558504981898322e-53	-0.273889	0.0163562	0.000251848	3.14717e-59	4.05401e-49
ENSG00000196126.11	HLA-DRB1	chr6_32623699_C_T_b38	rs3135003	33851	0.240625	337	385	8.587575383545203e-07	0.0985664	0.0198549	0.000251848	3.14717e-59	4.05401e-49
ENSG00000196126.11	HLA-DRB1	chr6_32623789_A_G_b38	rs9271607	33941	0.2975	409	476	1.6558504981898322e-53	-0.273889	0.0163562	0.000251848	3.14717e-59	4.05401e-49
ENSG00000196126.11	HLA-DRB1	chr6_32623811_A_G_b38	rs9271608	33963	0.1675	243	268	2.2174556997956247e-28	-0.244106	0.0211684	0.000251848	3.14717e-59	4.05401e-49
ENSG00000196126.11	HLA-DRB1	chr6_32623820_T_C_b38	rs9271609	33972	0.29875	410	478	2.4370287537377725e-53	-0.272444	0.0163009	0.000251848	3.14717e-59	4.05401e-49
ENSG00000196126.11	HLA-DRB1	chr6_32623852_C_T_b38	rs73728619	34004	0.046875	75	75	0.000107668	0.16166	0.0415158	0.000251848	3.14717e-59	4.05401e-49
ENSG00000196126.11	HLA-DRB1	chr6_32623877_A_G_b38	rs9271612	34029	0.240625	337	385	8.587575383545203e-07	0.0985664	0.0198549	0.000251848	3.14717e-59	4.05401e-49
ENSG00000196126.11	HLA-DRB1	chr6_32623974_A_G_b38	rs4959030	34126	0.85875	208	226	1.0294579710301518e-20	-0.223876	0.0232674	0.000251848	3.14717e-59	4.05401e-49
ENSG00000196126.11	HLA-DRB1	chr6_32623996_G_A_b38	rs9271619	34148	0.240625	337	385	8.587575383545203e-07	0.0985664	0.0198549	0.000251848	3.14717e-59	4.05401e-49
ENSG00000196126.11	HLA-DRB1	chr6_32624068_G_A_b38	rs9271622	34220	0.788125	304	339	8.122667340465159e-15	-0.160828	0.0202768	0.000251848	3.14717e-59	4.05401e-49
ENSG00000196126.11	HLA-DRB1	chr6_32624144_G_T_b38	rs9271624	34296	0.2975	409	476	1.6558504981898322e-53	-0.273889	0.0163562	0.000251848	3.14717e-59	4.05401e-49
ENSG00000196126.11	HLA-DRB1	chr6_32843852_G_T_b38	rs2071543	254004	0.126875	190	203	3.714652380082908e-07	-0.132292	0.0257873	0.000251848	3.14717e-59	4.05401e-49
ENSG00000196735.13	HLA-DQA1	chr6_32177930_A_C_b38	rs2269423	-450249	0.6325	475	588	3.3615118081509994e-09	-0.11823	0.0197494	0.000258854	2.60612e-84	1.00411e-70
ENSG00000196735.13	HLA-DQA1	chr6_32473192_G_A_b38	rs9269080	-154987	0.55625	566	710	3.339270005686956e-11	-0.138559	0.0205753	0.000258854	2.60612e-84	1.00411e-70
ENSG00000196735.13	HLA-DQA1	chr6_32536618_G_A_b38	rs72851070	-91561	0.825625	236	279	3.534984437797828e-08	-0.133544	0.0239651	0.000258854	2.60612e-84	1.00411e-70
ENSG00000196735.13	HLA-DQA1	chr6_32589283_G_A_b38	rs9270258	-38896	0.733125	363	427	3.724150301331473e-20	-0.197399	0.0208403	0.000258854	2.60612e-84	1.00411e-70
ENSG00000196735.13	HLA-DQA1	chr6_32603389_A_G_b38	rs680151	-24790	0.3925	502	628	0.000214821	-0.0759225	0.0204113	0.000258854	2.60612e-84	1.00411e-70
ENSG00000196735.13	HLA-DQA1	chr6_32603424_G_A_b38	rs9270873	-24755	0.740625	364	415	1.4451862329647142e-20	-0.208999	0.0218104	0.000258854	2.60612e-84	1.00411e-70
ENSG00000196735.13	HLA-DQA1	chr6_32603450_G_A_b38	rs9270874	-24729	0.74	364	416	6.957937554910628e-21	-0.209815	0.0217038	0.000258854	2.60612e-84	1.00411e-70
ENSG00000196735.13	HLA-DQA1	chr6_32603518_C_T_b38	rs28409699	-24661	0.10375	154	166	9.251737808678246e-08	0.168401	0.0312124	0.000258854	2.60612e-84	1.00411e-70
ENSG00000196735.13	HLA-DQA1	chr6_32603533_A_G_b38	rs9270875	-24646	0.738125	364	419	3.7303319260247606e-20	-0.204395	0.0215793	0.000258854	2.60612e-84	1.00411e-70
ENSG00000196735.13	HLA-DQA1	chr6_32603913_C_T_b38	rs9270881	-24266	0.735	364	424	2.4465700189531094e-20	-0.20219	0.0212358	0.000258854	2.60612e-84	1.00411e-70
ENSG00000196735.13	HLA-DQA1	chr6_32603994_G_A_b38	rs9270885	-24185	0.739375	364	417	2.822259052989193e-20	-0.205602	0.0216322	0.000258854	2.60612e-84	1.00411e-70
ENSG00000196735.13	HLA-DQA1	chr6_32604012_C_A_b38	rs9270887	-24167	0.736875	364	421	5.88723947138446e-20	-0.201257	0.0213691	0.000258854	2.60612e-84	1.00411e-70
ENSG00000196735.13	HLA-DQA1	chr6_32604024_A_G_b38	rs4478449	-24155	0.84125	232	254	6.240211849680886e-10	-0.16475	0.0262829	0.000258854	2.60612e-84	1.00411e-70
ENSG00000196735.13	HLA-DQA1	chr6_32604096_C_T_b38	rs9270895	-24083	0.738125	364	419	8.130380513868349e-21	-0.20771	0.0215261	0.000258854	2.60612e-84	1.00411e-70
ENSG00000196735.13	HLA-DQA1	chr6_32604113_G_A_b38	rs9270897	-24066	0.745849	365	407	2.728298422350725e-20	-0.20946	0.0220289	0.000258854	2.60612e-84	1.00411e-70
ENSG00000196735.13	HLA-DQA1	chr6_32604126_T_C_b38	rs9270898	-24053	0.73875	364	418	8.386706884132586e-21	-0.208271	0.0215923	0.000258854	2.60612e-84	1.00411e-70
ENSG00000196735.13	HLA-DQA1	chr6_32604155_A_G_b38	rs9270900	-24024	0.74	364	416	1.2047015264753998e-20	-0.20847	0.0217074	0.000258854	2.60612e-84	1.00411e-70
ENSG00000196735.13	HLA-DQA1	chr6_32604185_A_G_b38	rs9270902	-23994	0.74	364	416	1.2047015264753998e-20	-0.20847	0.0217074	0.000258854	2.60612e-84	1.00411e-70
ENSG00000196735.13	HLA-DQA1	chr6_32604283_T_C_b38	rs9270904	-23896	0.74125	364	414	1.0907120090626688e-20	-0.210117	0.0218527	0.000258854	2.60612e-84	1.00411e-70
ENSG00000196735.13	HLA-DQA1	chr6_32609918_A_C_b38	rs35406945	-18261	0.10375	154	166	9.251737808678246e-08	0.168401	0.0312124	0.000258854	2.60612e-84	1.00411e-70
ENSG00000196735.13	HLA-DQA1	chr6_32610263_C_G_b38	rs9271174	-17916	0.74125	364	414	1.0907120090626688e-20	-0.210117	0.0218527	0.000258854	2.60612e-84	1.00411e-70
ENSG00000196735.13	HLA-DQA1	chr6_32613556_G_A_b38	rs3129749	-14623	0.845	232	248	2.0080423883770891e-10	-0.175579	0.0272125	0.000258854	2.60612e-84	1.00411e-70
ENSG00000196735.13	HLA-DQA1	chr6_32622705_C_G_b38	rs2395224	-5474	0.260625	362	417	7.83248881087827e-11	-0.147782	0.0223862	0.000258854	2.60612e-84	1.00411e-70
ENSG00000196735.13	HLA-DQA1	chr6_32622813_T_G_b38	rs9271574	-5366	0.2975	409	476	7.353241331039736e-24	-0.216108	0.020708	0.000258854	2.60612e-84	1.00411e-70
ENSG00000196735.13	HLA-DQA1	chr6_32622945_G_T_b38	rs17533090	-5234	0.148125	218	237	5.386922820332382e-06	0.125405	0.0273623	0.000258854	2.60612e-84	1.00411e-70
ENSG00000196735.13	HLA-DQA1	chr6_32622994_T_C_b38	rs2097432	-5185	0.265	369	424	1.2606787615366168e-11	-0.153375	0.0222821	0.000258854	2.60612e-84	1.00411e-70
ENSG00000196735.13	HLA-DQA1	chr6_32623067_G_C_b38	rs17533167	-5112	0.10375	154	166	9.251737808678246e-08	0.168401	0.0312124	0.000258854	2.60612e-84	1.00411e-70
ENSG00000196735.13	HLA-DQA1	chr6_32623122_G_T_b38	rs9271586	-5057	0.446875	557	715	1.0221041783321044e-08	-0.11584	0.0199932	0.000258854	2.60612e-84	1.00411e-70
ENSG00000196735.13	HLA-DQA1	chr6_32623653_A_G_b38	rs9271604	-4526	0.2975	409	476	7.353241331039736e-24	-0.216108	0.020708	0.000258854	2.60612e-84	1.00411e-70
ENSG00000196735.13	HLA-DQA1	chr6_32623671_G_A_b38	rs9271605	-4508	0.2975	409	476	7.353241331039736e-24	-0.216108	0.020708	0.000258854	2.60612e-84	1.00411e-70
ENSG00000196735.13	HLA-DQA1	chr6_32623699_C_T_b38	rs3135003	-4480	0.240625	337	385	4.764714587894414e-15	-0.178711	0.0223296	0.000258854	2.60612e-84	1.00411e-70
ENSG00000196735.13	HLA-DQA1	chr6_32623723_G_A_b38	rs112953812	-4456	0.05375	83	86	8.7203865646245e-18	0.362844	0.0411644	0.000258854	2.60612e-84	1.00411e-70
ENSG00000196735.13	HLA-DQA1	chr6_32623789_A_G_b38	rs9271607	-4390	0.2975	409	476	7.353241331039736e-24	-0.216108	0.020708	0.000258854	2.60612e-84	1.00411e-70
ENSG00000196735.13	HLA-DQA1	chr6_32623790_T_A_b38	rs73728618	-4389	0.100625	154	161	7.756920648531917e-35	0.383387	0.0295251	0.000258854	2.60612e-84	1.00411e-70
ENSG00000196735.13	HLA-DQA1	chr6_32623811_A_G_b38	rs9271608	-4368	0.1675	243	268	4.481672940407136e-11	-0.172392	0.0257738	0.000258854	2.60612e-84	1.00411e-70
ENSG00000196735.13	HLA-DQA1	chr6_32623820_T_C_b38	rs9271609	-4359	0.29875	410	478	3.529902802783715e-23	-0.212163	0.0206711	0.000258854	2.60612e-84	1.00411e-70
ENSG00000196735.13	HLA-DQA1	chr6_32623852_C_T_b38	rs73728619	-4327	0.046875	75	75	5.52084607979101e-16	0.383405	0.0462613	0.000258854	2.60612e-84	1.00411e-70
ENSG00000196735.13	HLA-DQA1	chr6_32623877_A_G_b38	rs9271612	-4302	0.240625	337	385	4.764714587894414e-15	-0.178711	0.0223296	0.000258854	2.60612e-84	1.00411e-70
ENSG00000196735.13	HLA-DQA1	chr6_32623940_G_A_b38	rs114076271	-4239	0.05375	83	86	8.7203865646245e-18	0.362844	0.0411644	0.000258854	2.60612e-84	1.00411e-70
ENSG00000196735.13	HLA-DQA1	chr6_32623974_A_G_b38	rs4959030	-4205	0.85875	208	226	5.499139981809272e-09	-0.164292	0.0278369	0.000258854	2.60612e-84	1.00411e-70
ENSG00000196735.13	HLA-DQA1	chr6_32623996_G_A_b38	rs9271619	-4183	0.240625	337	385	4.764714587894414e-15	-0.178711	0.0223296	0.000258854	2.60612e-84	1.00411e-70
ENSG00000196735.13	HLA-DQA1	chr6_32624068_G_A_b38	rs9271622	-4111	0.788125	304	339	7.541235950580807e-10	-0.14816	0.0237543	0.000258854	2.60612e-84	1.00411e-70
ENSG00000196735.13	HLA-DQA1	chr6_32624144_G_T_b38	rs9271624	-4035	0.2975	409	476	7.353241331039736e-24	-0.216108	0.020708	0.000258854	2.60612e-84	1.00411e-70
ENSG00000223534.1	HLA-DQB1-AS1	chr6_31738087_C_T_b38	rs3101018	-922268	0.081875	122	131	2.269394572554585e-05	-0.20829	0.0488458	0.000236723	3.084e-84	5.25429e-70
ENSG00000223534.1	HLA-DQB1-AS1	chr6_32177930_A_C_b38	rs2269423	-482425	0.6325	475	588	3.741251336166881e-09	-0.162413	0.0272131	0.000236723	3.084e-84	5.25429e-70
ENSG00000223534.1	HLA-DQB1-AS1	chr6_32473192_G_A_b38	rs9269080	-187163	0.55625	566	710	4.9130853808856446e-14	-0.215966	0.0280994	0.000236723	3.084e-84	5.25429e-70
ENSG00000223534.1	HLA-DQB1-AS1	chr6_32536618_G_A_b38	rs72851070	-123737	0.825625	236	279	6.798737811539007e-19	-0.291494	0.0319391	0.000236723	3.084e-84	5.25429e-70
ENSG00000223534.1	HLA-DQB1-AS1	chr6_32589283_G_A_b38	rs9270258	-71072	0.733125	363	427	1.3678839959784414e-13	-0.221046	0.0293047	0.000236723	3.084e-84	5.25429e-70
ENSG00000223534.1	HLA-DQB1-AS1	chr6_32603424_G_A_b38	rs9270873	-56931	0.740625	364	415	2.8058466112137812e-14	-0.23788	0.0306428	0.000236723	3.084e-84	5.25429e-70
ENSG00000223534.1	HLA-DQB1-AS1	chr6_32603450_G_A_b38	rs9270874	-56905	0.74	364	416	3.42075778287284e-14	-0.236183	0.0305313	0.000236723	3.084e-84	5.25429e-70
ENSG00000223534.1	HLA-DQB1-AS1	chr6_32603533_A_G_b38	rs9270875	-56822	0.738125	364	419	4.23893135876493e-14	-0.233467	0.030296	0.000236723	3.084e-84	5.25429e-70
ENSG00000223534.1	HLA-DQB1-AS1	chr6_32603913_C_T_b38	rs9270881	-56442	0.735	364	424	3.807328440505289e-14	-0.23029	0.0298265	0.000236723	3.084e-84	5.25429e-70
ENSG00000223534.1	HLA-DQB1-AS1	chr6_32603994_G_A_b38	rs9270885	-56361	0.739375	364	417	2.7943740606012853e-14	-0.235737	0.0303646	0.000236723	3.084e-84	5.25429e-70
ENSG00000223534.1	HLA-DQB1-AS1	chr6_32604012_C_A_b38	rs9270887	-56343	0.736875	364	421	8.90423611413028e-15	-0.236938	0.0299193	0.000236723	3.084e-84	5.25429e-70
ENSG00000223534.1	HLA-DQB1-AS1	chr6_32604024_A_G_b38	rs4478449	-56331	0.84125	232	254	3.2641098798234087e-24	-0.364533	0.0346372	0.000236723	3.084e-84	5.25429e-70
ENSG00000223534.1	HLA-DQB1-AS1	chr6_32604096_C_T_b38	rs9270895	-56259	0.738125	364	419	4.676142116747757e-14	-0.232993	0.0302878	0.000236723	3.084e-84	5.25429e-70
ENSG00000223534.1	HLA-DQB1-AS1	chr6_32604113_G_A_b38	rs9270897	-56242	0.745849	365	407	2.1145647649139135e-14	-0.241161	0.0309112	0.000236723	3.084e-84	5.25429e-70
ENSG00000223534.1	HLA-DQB1-AS1	chr6_32604126_T_C_b38	rs9270898	-56229	0.73875	364	418	3.375448121327877e-14	-0.234961	0.0303662	0.000236723	3.084e-84	5.25429e-70
ENSG00000223534.1	HLA-DQB1-AS1	chr6_32604155_A_G_b38	rs9270900	-56200	0.74	364	416	2.1051043906649202e-14	-0.237922	0.0304937	0.000236723	3.084e-84	5.25429e-70
ENSG00000223534.1	HLA-DQB1-AS1	chr6_32604185_A_G_b38	rs9270902	-56170	0.74	364	416	2.1051043906649202e-14	-0.237922	0.0304937	0.000236723	3.084e-84	5.25429e-70
ENSG00000223534.1	HLA-DQB1-AS1	chr6_32604283_T_C_b38	rs9270904	-56072	0.74125	364	414	1.6664651902914535e-14	-0.24045	0.0306923	0.000236723	3.084e-84	5.25429e-70
ENSG00000223534.1	HLA-DQB1-AS1	chr6_32610263_C_G_b38	rs9271174	-50092	0.74125	364	414	1.6664651902914535e-14	-0.24045	0.0306923	0.000236723	3.084e-84	5.25429e-70
ENSG00000223534.1	HLA-DQB1-AS1	chr6_32613556_G_A_b38	rs3129749	-46799	0.845	232	248	2.5336586077056226e-24	-0.378855	0.0359044	0.000236723	3.084e-84	5.25429e-70
ENSG00000223534.1	HLA-DQB1-AS1	chr6_32622705_C_G_b38	rs2395224	-37650	0.260625	362	417	1.8377254708729559e-13	-0.229483	0.030592	0.000236723	3.084e-84	5.25429e-70
ENSG00000223534.1	HLA-DQB1-AS1	chr6_32622813_T_G_b38	rs9271574	-37542	0.2975	409	476	2.6624314197859547e-15	-0.236784	0.0293016	0.000236723	3.084e-84	5.25429e-70
ENSG00000223534.1	HLA-DQB1-AS1	chr6_32622945_G_T_b38	rs17533090	-37410	0.148125	218	237	9.169698438579835e-05	0.148833	0.0378371	0.000236723	3.084e-84	5.25429e-70
ENSG00000223534.1	HLA-DQB1-AS1	chr6_32622994_T_C_b38	rs2097432	-37361	0.265	369	424	6.0904493370629315e-15	-0.242177	0.0303845	0.000236723	3.084e-84	5.25429e-70
ENSG00000223534.1	HLA-DQB1-AS1	chr6_32623122_G_T_b38	rs9271586	-37233	0.446875	557	715	1.5930537512711425e-05	-0.12084	0.0278139	0.000236723	3.084e-84	5.25429e-70
ENSG00000223534.1	HLA-DQB1-AS1	chr6_32623653_A_G_b38	rs9271604	-36702	0.2975	409	476	2.6624314197859547e-15	-0.236784	0.0293016	0.000236723	3.084e-84	5.25429e-70
ENSG00000223534.1	HLA-DQB1-AS1	chr6_32623671_G_A_b38	rs9271605	-36684	0.2975	409	476	2.6624314197859547e-15	-0.236784	0.0293016	0.000236723	3.084e-84	5.25429e-70
ENSG00000223534.1	HLA-DQB1-AS1	chr6_32623699_C_T_b38	rs3135003	-36656	0.240625	337	385	3.222166532582134e-16	-0.256181	0.0306522	0.000236723	3.084e-84	5.25429e-70
ENSG00000223534.1	HLA-DQB1-AS1	chr6_32623723_G_A_b38	rs112953812	-36632	0.05375	83	86	5.803644040133378e-05	0.23861	0.0589974	0.000236723	3.084e-84	5.25429e-70
ENSG00000223534.1	HLA-DQB1-AS1	chr6_32623789_A_G_b38	rs9271607	-36566	0.2975	409	476	2.6624314197859547e-15	-0.236784	0.0293016	0.000236723	3.084e-84	5.25429e-70
ENSG00000223534.1	HLA-DQB1-AS1	chr6_32623790_T_A_b38	rs73728618	-36565	0.100625	154	161	2.7807982910341714e-12	0.310294	0.0436455	0.000236723	3.084e-84	5.25429e-70
ENSG00000223534.1	HLA-DQB1-AS1	chr6_32623811_A_G_b38	rs9271608	-36544	0.1675	243	268	1.5096702956449844e-07	-0.190364	0.035896	0.000236723	3.084e-84	5.25429e-70
ENSG00000223534.1	HLA-DQB1-AS1	chr6_32623820_T_C_b38	rs9271609	-36535	0.29875	410	478	7.33308022336723e-15	-0.232221	0.0292271	0.000236723	3.084e-84	5.25429e-70
ENSG00000223534.1	HLA-DQB1-AS1	chr6_32623852_C_T_b38	rs73728619	-36503	0.046875	75	75	8.996642474731068e-09	0.379069	0.0651732	0.000236723	3.084e-84	5.25429e-70
ENSG00000223534.1	HLA-DQB1-AS1	chr6_32623877_A_G_b38	rs9271612	-36478	0.240625	337	385	3.222166532582134e-16	-0.256181	0.0306522	0.000236723	3.084e-84	5.25429e-70
ENSG00000223534.1	HLA-DQB1-AS1	chr6_32623940_G_A_b38	rs114076271	-36415	0.05375	83	86	5.803644040133378e-05	0.23861	0.0589974	0.000236723	3.084e-84	5.25429e-70
ENSG00000223534.1	HLA-DQB1-AS1	chr6_32623974_A_G_b38	rs4959030	-36381	0.85875	208	226	9.461041144108724e-32	-0.439573	0.0357256	0.000236723	3.084e-84	5.25429e-70
ENSG00000223534.1	HLA-DQB1-AS1	chr6_32623996_G_A_b38	rs9271619	-36359	0.240625	337	385	3.222166532582134e-16	-0.256181	0.0306522	0.000236723	3.084e-84	5.25429e-70
ENSG00000223534.1	HLA-DQB1-AS1	chr6_32624068_G_A_b38	rs9271622	-36287	0.788125	304	339	1.0940381545424541e-17	-0.280645	0.031941	0.000236723	3.084e-84	5.25429e-70
ENSG00000223534.1	HLA-DQB1-AS1	chr6_32624144_G_T_b38	rs9271624	-36211	0.2975	409	476	2.6624314197859547e-15	-0.236784	0.0293016	0.000236723	3.084e-84	5.25429e-70
ENSG00000223534.1	HLA-DQB1-AS1	chr6_32713500_A_G_b38	rs2858331	53145	0.413125	528	661	1.3431834655555231e-12	-0.197567	0.0273785	0.000236723	3.084e-84	5.25429e-70
ENSG00000223534.1	HLA-DQB1-AS1	chr6_32992249_A_G_b38	rs3130600	331894	0.919375	122	129	0.000112904	-0.192454	0.0495737	0.000236723	3.084e-84	5.25429e-70
ENSG00000179344.17	HLA-DQB1	chr6_31738087_C_T_b38	rs3101018	-930296	0.081875	122	131	6.494647050330252e-13	-0.414079	0.0565572	0.000236274	2.0254e-227	4.72272e-196
ENSG00000179344.17	HLA-DQB1	chr6_32177930_A_C_b38	rs2269423	-490453	0.6325	475	588	7.522724581281959e-25	-0.32807	0.0307105	0.000236274	2.0254e-227	4.72272e-196
ENSG00000179344.17	HLA-DQB1	chr6_32267319_A_C_b38	rs3096682	-401064	0.227092	299	342	2.0596868764876777e-10	-0.245975	0.038147	0.000236274	2.0254e-227	4.72272e-196
ENSG00000179344.17	HLA-DQB1	chr6_32267400_A_G_b38	rs3096681	-400983	0.226875	314	363	1.1396777700838557e-10	-0.240101	0.0366997	0.000236274	2.0254e-227	4.72272e-196
ENSG00000179344.17	HLA-DQB1	chr6_32271537_G_A_b38	rs3096678	-396846	0.2	279	320	4.413154565135463e-12	-0.267251	0.0379565	0.000236274	2.0254e-227	4.72272e-196
ENSG00000179344.17	HLA-DQB1	chr6_32271650_G_A_b38	rs3115558	-396733	0.2	279	320	4.413154565135463e-12	-0.267251	0.0379565	0.000236274	2.0254e-227	4.72272e-196
ENSG00000179344.17	HLA-DQB1	chr6_32473192_G_A_b38	rs9269080	-195191	0.55625	566	710	1.398734717848917e-32	-0.392459	0.0314228	0.000236274	2.0254e-227	4.72272e-196
ENSG00000179344.17	HLA-DQB1	chr6_32536618_G_A_b38	rs72851070	-131765	0.825625	236	279	9.813906982470285e-29	-0.426252	0.0367003	0.000236274	2.0254e-227	4.72272e-196
ENSG00000179344.17	HLA-DQB1	chr6_32589283_G_A_b38	rs9270258	-79100	0.733125	363	427	4.431210304646332e-54	-0.515546	0.0305895	0.000236274	2.0254e-227	4.72272e-196
ENSG00000179344.17	HLA-DQB1	chr6_32603389_A_G_b38	rs680151	-64994	0.3925	502	628	9.479653082672249e-13	-0.236042	0.0324824	0.000236274	2.0254e-227	4.72272e-196
ENSG00000179344.17	HLA-DQB1	chr6_32603424_G_A_b38	rs9270873	-64959	0.740625	364	415	7.261424057493213e-57	-0.552158	0.0317751	0.000236274	2.0254e-227	4.72272e-196
ENSG00000179344.17	HLA-DQB1	chr6_32603450_G_A_b38	rs9270874	-64933	0.74	364	416	1.143126390276584e-56	-0.549178	0.0316707	0.000236274	2.0254e-227	4.72272e-196
ENSG00000179344.17	HLA-DQB1	chr6_32603518_C_T_b38	rs28409699	-64865	0.10375	154	166	2.631304049951658e-11	0.341277	0.0504031	0.000236274	2.0254e-227	4.72272e-196
ENSG00000179344.17	HLA-DQB1	chr6_32603533_A_G_b38	rs9270875	-64850	0.738125	364	419	4.900176634701599e-56	-0.542148	0.03148	0.000236274	2.0254e-227	4.72272e-196
ENSG00000179344.17	HLA-DQB1	chr6_32603913_C_T_b38	rs9270881	-64470	0.735	364	424	1.547030555830569e-55	-0.531753	0.0310453	0.000236274	2.0254e-227	4.72272e-196
ENSG00000179344.17	HLA-DQB1	chr6_32603994_G_A_b38	rs9270885	-64389	0.739375	364	417	1.5764581403024868e-56	-0.545745	0.0315201	0.000236274	2.0254e-227	4.72272e-196
ENSG00000179344.17	HLA-DQB1	chr6_32604012_C_A_b38	rs9270887	-64371	0.736875	364	421	1.740379649050729e-55	-0.534239	0.0312079	0.000236274	2.0254e-227	4.72272e-196
ENSG00000179344.17	HLA-DQB1	chr6_32604024_A_G_b38	rs4478449	-64359	0.84125	232	254	8.897109321557061e-35	-0.5151	0.039708	0.000236274	2.0254e-227	4.72272e-196
ENSG00000179344.17	HLA-DQB1	chr6_32604096_C_T_b38	rs9270895	-64287	0.738125	364	419	1.5603030258741331e-56	-0.544006	0.0314182	0.000236274	2.0254e-227	4.72272e-196
ENSG00000179344.17	HLA-DQB1	chr6_32604113_G_A_b38	rs9270897	-64270	0.745849	365	407	4.58109443454446e-56	-0.553801	0.0321464	0.000236274	2.0254e-227	4.72272e-196
ENSG00000179344.17	HLA-DQB1	chr6_32604126_T_C_b38	rs9270898	-64257	0.73875	364	418	4.2200127980270845e-57	-0.548017	0.0314571	0.000236274	2.0254e-227	4.72272e-196
ENSG00000179344.17	HLA-DQB1	chr6_32604155_A_G_b38	rs9270900	-64228	0.74	364	416	2.3817629331167834e-56	-0.547522	0.0316841	0.000236274	2.0254e-227	4.72272e-196
ENSG00000179344.17	HLA-DQB1	chr6_32604185_A_G_b38	rs9270902	-64198	0.74	364	416	2.3817629331167834e-56	-0.547522	0.0316841	0.000236274	2.0254e-227	4.72272e-196
ENSG00000179344.17	HLA-DQB1	chr6_32604283_T_C_b38	rs9270904	-64100	0.74125	364	414	2.434121656383243e-57	-0.555429	0.0318013	0.000236274	2.0254e-227	4.72272e-196
ENSG00000179344.17	HLA-DQB1	chr6_32609918_A_C_b38	rs35406945	-58465	0.10375	154	166	2.631304049951658e-11	0.341277	0.0504031	0.000236274	2.0254e-227	4.72272e-196
ENSG00000179344.17	HLA-DQB1	chr6_32610263_C_G_b38	rs9271174	-58120	0.74125	364	414	2.434121656383243e-57	-0.555429	0.0318013	0.000236274	2.0254e-227	4.72272e-196
ENSG00000179344.17	HLA-DQB1	chr6_32613556_G_A_b38	rs3129749	-54827	0.845	232	248	3.289580419009059e-36	-0.544391	0.0409904	0.000236274	2.0254e-227	4.72272e-196
ENSG00000179344.17	HLA-DQB1	chr6_32622705_C_G_b38	rs2395224	-45678	0.260625	362	417	3.154357726267541e-34	-0.436645	0.0339736	0.000236274	2.0254e-227	4.72272e-196
ENSG00000179344.17	HLA-DQB1	chr6_32622813_T_G_b38	rs9271574	-45570	0.2975	409	476	1.3198829667813574e-32	-0.411014	0.0328937	0.000236274	2.0254e-227	4.72272e-196
ENSG00000179344.17	HLA-DQB1	chr6_32622945_G_T_b38	rs17533090	-45438	0.148125	218	237	2.1808080102895387e-19	0.397005	0.0428594	0.000236274	2.0254e-227	4.72272e-196
ENSG00000179344.17	HLA-DQB1	chr6_32622994_T_C_b38	rs2097432	-45389	0.265	369	424	3.6420717133303432e-37	-0.452917	0.0335877	0.000236274	2.0254e-227	4.72272e-196
ENSG00000179344.17	HLA-DQB1	chr6_32623067_G_C_b38	rs17533167	-45316	0.10375	154	166	2.631304049951658e-11	0.341277	0.0504031	0.000236274	2.0254e-227	4.72272e-196
ENSG00000179344.17	HLA-DQB1	chr6_32623122_G_T_b38	rs9271586	-45261	0.446875	557	715	4.865795608485176e-05	-0.134879	0.0330064	0.000236274	2.0254e-227	4.72272e-196
ENSG00000179344.17	HLA-DQB1	chr6_32623653_A_G_b38	rs9271604	-44730	0.2975	409	476	1.3198829667813574e-32	-0.411014	0.0328937	0.000236274	2.0254e-227	4.72272e-196
ENSG00000179344.17	HLA-DQB1	chr6_32623671_G_A_b38	rs9271605	-44712	0.2975	409	476	1.3198829667813574e-32	-0.411014	0.0328937	0.000236274	2.0254e-227	4.72272e-196
ENSG00000179344.17	HLA-DQB1	chr6_32623699_C_T_b38	rs3135003	-44684	0.240625	337	385	2.656298700620793e-40	-0.476337	0.033685	0.000236274	2.0254e-227	4.72272e-196
ENSG00000179344.17	HLA-DQB1	chr6_32623723_G_A_b38	rs112953812	-44660	0.05375	83	86	1.9877521952834875e-14	0.530376	0.0679083	0.000236274	2.0254e-227	4.72272e-196
ENSG00000179344.17	HLA-DQB1	chr6_32623789_A_G_b38	rs9271607	-44594	0.2975	409	476	1.3198829667813574e-32	-0.411014	0.0328937	0.000236274	2.0254e-227	4.72272e-196
ENSG00000179344.17	HLA-DQB1	chr6_32623790_T_A_b38	rs73728618	-44593	0.100625	154	161	1.040694215777144e-33	0.616206	0.0483718	0.000236274	2.0254e-227	4.72272e-196
ENSG00000179344.17	HLA-DQB1	chr6_32623811_A_G_b38	rs9271608	-44572	0.1675	243	268	4.80886650999827e-14	-0.320557	0.0416917	0.000236274	2.0254e-227	4.72272e-196
ENSG00000179344.17	HLA-DQB1	chr6_32623820_T_C_b38	rs9271609	-44563	0.29875	410	478	9.64799702365682e-32	-0.404178	0.032854	0.000236274	2.0254e-227	4.72272e-196
ENSG00000179344.17	HLA-DQB1	chr6_32623852_C_T_b38	rs73728619	-44531	0.046875	75	75	7.559182897208419e-19	0.682192	0.0748532	0.000236274	2.0254e-227	4.72272e-196
ENSG00000179344.17	HLA-DQB1	chr6_32623877_A_G_b38	rs9271612	-44506	0.240625	337	385	2.656298700620793e-40	-0.476337	0.033685	0.000236274	2.0254e-227	4.72272e-196
ENSG00000179344.17	HLA-DQB1	chr6_32623940_G_A_b38	rs114076271	-44443	0.05375	83	86	1.9877521952834875e-14	0.530376	0.0679083	0.000236274	2.0254e-227	4.72272e-196
ENSG00000179344.17	HLA-DQB1	chr6_32623974_A_G_b38	rs4959030	-44409	0.85875	208	226	2.3572399056226285e-40	-0.583137	0.0412064	0.000236274	2.0254e-227	4.72272e-196
ENSG00000179344.17	HLA-DQB1	chr6_32623996_G_A_b38	rs9271619	-44387	0.240625	337	385	2.656298700620793e-40	-0.476337	0.033685	0.000236274	2.0254e-227	4.72272e-196
ENSG00000179344.17	HLA-DQB1	chr6_32624068_G_A_b38	rs9271622	-44315	0.788125	304	339	4.700518245618316e-22	-0.372424	0.0373367	0.000236274	2.0254e-227	4.72272e-196
ENSG00000179344.17	HLA-DQB1	chr6_32624144_G_T_b38	rs9271624	-44239	0.2975	409	476	1.3198829667813574e-32	-0.411014	0.0328937	0.000236274	2.0254e-227	4.72272e-196
ENSG00000179344.17	HLA-DQB1	chr6_32992249_A_G_b38	rs3130600	323866	0.919375	122	129	3.624343468067906e-05	-0.24377	0.0586565	0.000236274	2.0254e-227	4.72272e-196
ENSG00000179344.17	HLA-DQB1	chr6_33072877_A_G_b38	rs6914348	404494	0.1575	232	252	2.5804365238307737e-06	-0.216652	0.0457156	0.000236274	2.0254e-227	4.72272e-196
ENSG00000179344.17	HLA-DQB1	chr6_33106511_C_T_b38	rs3128927	438128	0.28875	391	462	1.3199887510075619e-05	-0.160382	0.0365604	0.000236274	2.0254e-227	4.72272e-196
ENSG00000237541.4	HLA-DQA2	chr6_32177930_A_C_b38	rs2269423	-563461	0.6325	475	588	1.7800484994734098e-15	0.35914	0.0441514	0.000226316	4.64793e-168	4.62195e-144
ENSG00000237541.4	HLA-DQA2	chr6_32387828_G_A_b38	rs9268472	-353563	0.411875	525	659	6.02871185970044e-23	0.437122	0.0428364	0.000226316	4.64793e-168	4.62195e-144
ENSG00000237541.4	HLA-DQA2	chr6_32473192_G_A_b38	rs9269080	-268199	0.55625	566	710	5.418202295427643e-55	0.696231	0.0408924	0.000226316	4.64793e-168	4.62195e-144
ENSG00000237541.4	HLA-DQA2	chr6_32536618_G_A_b38	rs72851070	-204773	0.825625	236	279	3.884072828275002e-18	0.472171	0.0529676	0.000226316	4.64793e-168	4.62195e-144
ENSG00000237541.4	HLA-DQA2	chr6_32589283_G_A_b38	rs9270258	-152108	0.733125	363	427	3.7588549006987707e-51	0.702428	0.043105	0.000226316	4.64793e-168	4.62195e-144
ENSG00000237541.4	HLA-DQA2	chr6_32603389_A_G_b38	rs680151	-138002	0.3925	502	628	7.612494105644224e-08	-0.250091	0.0460435	0.000226316	4.64793e-168	4.62195e-144
ENSG00000237541.4	HLA-DQA2	chr6_32603424_G_A_b38	rs9270873	-137967	0.740625	364	415	2.658419744992898e-57	0.773491	0.0443046	0.000226316	4.64793e-168	4.62195e-144
ENSG00000237541.4	HLA-DQA2	chr6_32603450_G_A_b38	rs9270874	-137941	0.74	364	416	7.985978695071578e-57	0.767691	0.044198	0.000226316	4.64793e-168	4.62195e-144
ENSG00000237541.4	HLA-DQA2	chr6_32603518_C_T_b38	rs28409699	-137873	0.10375	154	166	3.552529044343175e-17	-0.596992	0.0691041	0.000226316	4.64793e-168	4.62195e-144
ENSG00000237541.4	HLA-DQA2	chr6_32603533_A_G_b38	rs9270875	-137858	0.738125	364	419	9.480948005394383e-57	0.761123	0.043855	0.000226316	4.64793e-168	4.62195e-144
ENSG00000237541.4	HLA-DQA2	chr6_32603913_C_T_b38	rs9270881	-137478	0.735	364	424	1.4102061115787235e-55	0.742684	0.0433409	0.000226316	4.64793e-168	4.62195e-144
ENSG00000237541.4	HLA-DQA2	chr6_32603957_T_G_b38	rs9270884	-137434	0.445	556	712	1.1617340313279222e-08	-0.265571	0.0460146	0.000226316	4.64793e-168	4.62195e-144
ENSG00000237541.4	HLA-DQA2	chr6_32603994_G_A_b38	rs9270885	-137397	0.739375	364	417	1.1775781633346613e-56	0.762726	0.043992	0.000226316	4.64793e-168	4.62195e-144
ENSG00000237541.4	HLA-DQA2	chr6_32604012_C_A_b38	rs9270887	-137379	0.736875	364	421	3.913519336056331e-55	0.743862	0.0436218	0.000226316	4.64793e-168	4.62195e-144
ENSG00000237541.4	HLA-DQA2	chr6_32604024_A_G_b38	rs4478449	-137367	0.84125	232	254	2.2156627632403678e-26	0.62932	0.0569193	0.000226316	4.64793e-168	4.62195e-144
ENSG00000237541.4	HLA-DQA2	chr6_32604096_C_T_b38	rs9270895	-137295	0.738125	364	419	1.4238458501651934e-54	0.748004	0.0441382	0.000226316	4.64793e-168	4.62195e-144
ENSG00000237541.4	HLA-DQA2	chr6_32604113_G_A_b38	rs9270897	-137278	0.745849	365	407	1.388207970833854e-57	0.782221	0.0446702	0.000226316	4.64793e-168	4.62195e-144
ENSG00000237541.4	HLA-DQA2	chr6_32604126_T_C_b38	rs9270898	-137265	0.73875	364	418	2.0570792150993878e-55	0.755277	0.0441552	0.000226316	4.64793e-168	4.62195e-144
ENSG00000237541.4	HLA-DQA2	chr6_32604155_A_G_b38	rs9270900	-137236	0.74	364	416	1.2174331975750484e-55	0.760285	0.044337	0.000226316	4.64793e-168	4.62195e-144
ENSG00000237541.4	HLA-DQA2	chr6_32604185_A_G_b38	rs9270902	-137206	0.74	364	416	1.2174331975750484e-55	0.760285	0.044337	0.000226316	4.64793e-168	4.62195e-144
ENSG00000237541.4	HLA-DQA2	chr6_32604283_T_C_b38	rs9270904	-137108	0.74125	364	414	2.0191165868054134e-57	0.775982	0.0443907	0.000226316	4.64793e-168	4.62195e-144
ENSG00000237541.4	HLA-DQA2	chr6_32609918_A_C_b38	rs35406945	-131473	0.10375	154	166	3.552529044343175e-17	-0.596992	0.0691041	0.000226316	4.64793e-168	4.62195e-144
ENSG00000237541.4	HLA-DQA2	chr6_32610263_C_G_b38	rs9271174	-131128	0.74125	364	414	2.0191165868054134e-57	0.775982	0.0443907	0.000226316	4.64793e-168	4.62195e-144
ENSG00000237541.4	HLA-DQA2	chr6_32613556_G_A_b38	rs3129749	-127835	0.845	232	248	1.2204826471348326e-27	0.667689	0.05879	0.000226316	4.64793e-168	4.62195e-144
ENSG00000237541.4	HLA-DQA2	chr6_32622813_T_G_b38	rs9271574	-118578	0.2975	409	476	4.3257372231341947e-159	1.0838	0.0308446	0.000226316	4.64793e-168	4.62195e-144
ENSG00000237541.4	HLA-DQA2	chr6_32622945_G_T_b38	rs17533090	-118446	0.148125	218	237	1.1074887725537463e-25	-0.638805	0.0586766	0.000226316	4.64793e-168	4.62195e-144
ENSG00000237541.4	HLA-DQA2	chr6_32623067_G_C_b38	rs17533167	-118324	0.10375	154	166	3.552529044343175e-17	-0.596992	0.0691041	0.000226316	4.64793e-168	4.62195e-144
ENSG00000237541.4	HLA-DQA2	chr6_32623122_G_T_b38	rs9271586	-118269	0.446875	557	715	2.538597729142461e-38	0.57046	0.0415523	0.000226316	4.64793e-168	4.62195e-144
ENSG00000237541.4	HLA-DQA2	chr6_32623653_A_G_b38	rs9271604	-117738	0.2975	409	476	4.3257372231341947e-159	1.0838	0.0308446	0.000226316	4.64793e-168	4.62195e-144
ENSG00000237541.4	HLA-DQA2	chr6_32623671_G_A_b38	rs9271605	-117720	0.2975	409	476	4.3257372231341947e-159	1.0838	0.0308446	0.000226316	4.64793e-168	4.62195e-144
ENSG00000237541.4	HLA-DQA2	chr6_32623789_A_G_b38	rs9271607	-117602	0.2975	409	476	4.3257372231341947e-159	1.0838	0.0308446	0.000226316	4.64793e-168	4.62195e-144
ENSG00000237541.4	HLA-DQA2	chr6_32623790_T_A_b38	rs73728618	-117601	0.100625	154	161	2.077486366887926e-10	-0.468224	0.07263	0.000226316	4.64793e-168	4.62195e-144
ENSG00000237541.4	HLA-DQA2	chr6_32623811_A_G_b38	rs9271608	-117580	0.1675	243	268	4.0577318534203795e-90	1.06752	0.0458465	0.000226316	4.64793e-168	4.62195e-144
ENSG00000237541.4	HLA-DQA2	chr6_32623820_T_C_b38	rs9271609	-117571	0.29875	410	478	2.0152643286789034e-157	1.07618	0.0308861	0.000226316	4.64793e-168	4.62195e-144
ENSG00000237541.4	HLA-DQA2	chr6_32623852_C_T_b38	rs73728619	-117539	0.046875	75	75	1.3139083655650903e-17	-0.919451	0.104917	0.000226316	4.64793e-168	4.62195e-144
ENSG00000237541.4	HLA-DQA2	chr6_32623974_A_G_b38	rs4959030	-117417	0.85875	208	226	6.894283280696649e-28	0.682973	0.0598269	0.000226316	4.64793e-168	4.62195e-144
ENSG00000237541.4	HLA-DQA2	chr6_32624068_G_A_b38	rs9271622	-117323	0.788125	304	339	5.939561014835878e-18	0.467934	0.0528021	0.000226316	4.64793e-168	4.62195e-144
ENSG00000237541.4	HLA-DQA2	chr6_32624144_G_T_b38	rs9271624	-117247	0.2975	409	476	4.3257372231341947e-159	1.0838	0.0308446	0.000226316	4.64793e-168	4.62195e-144
ENSG00000237541.4	HLA-DQA2	chr6_32843852_G_T_b38	rs2071543	102461	0.126875	190	203	0.000178824	0.257487	0.0683609	0.000226316	4.64793e-168	4.62195e-144
ENSG00000237541.4	HLA-DQA2	chr6_32992249_A_G_b38	rs3130600	250858	0.919375	122	129	1.1857017979009903e-05	0.360699	0.0817788	0.000226316	4.64793e-168	4.62195e-144
ENSG00000237541.4	HLA-DQA2	chr6_33114490_C_A_b38	rs9277630	373099	0.145	217	232	2.511347149793437e-05	0.276947	0.0653022	0.000226316	4.64793e-168	4.62195e-144
ENSG00000237541.4	HLA-DQA2	chr6_33114531_G_A_b38	rs733208	373140	0.144375	216	231	2.095210068373647e-05	0.279429	0.0652493	0.000226316	4.64793e-168	4.62195e-144
ENSG00000237541.4	HLA-DQA2	chr6_33114582_T_C_b38	rs9277632	373191	0.145	217	232	2.511347149793437e-05	0.276947	0.0653022	0.000226316	4.64793e-168	4.62195e-144
ENSG00000237541.4	HLA-DQA2	chr6_33114691_T_C_b38	rs733209	373300	0.145	217	232	2.511347149793437e-05	0.276947	0.0653022	0.000226316	4.64793e-168	4.62195e-144
ENSG00000237541.4	HLA-DQA2	chr6_33114709_A_G_b38	rs733210	373318	0.145	217	232	2.511347149793437e-05	0.276947	0.0653022	0.000226316	4.64793e-168	4.62195e-144
ENSG00000237541.4	HLA-DQA2	chr6_33150591_T_G_b38	rs9277899	409200	0.138125	207	221	8.430382453270555e-05	0.26376	0.0667055	0.000226316	4.64793e-168	4.62195e-144
ENSG00000232629.9	HLA-DQB2	chr6_32177930_A_C_b38	rs2269423	-585602	0.6325	475	588	2.4703568303339955e-28	0.436557	0.0378935	0.000228036	3.5796399999999995e-216	2.62661e-183
ENSG00000232629.9	HLA-DQB2	chr6_32267319_A_C_b38	rs3096682	-496213	0.227092	299	342	0.000118355	0.187436	0.0484273	0.000228036	3.5796399999999995e-216	2.62661e-183
ENSG00000232629.9	HLA-DQB2	chr6_32267400_A_G_b38	rs3096681	-496132	0.226875	314	363	0.000176222	0.175888	0.0466508	0.000228036	3.5796399999999995e-216	2.62661e-183
ENSG00000232629.9	HLA-DQB2	chr6_32271537_G_A_b38	rs3096678	-491995	0.2	279	320	9.38329708385919e-06	0.215423	0.048275	0.000228036	3.5796399999999995e-216	2.62661e-183
ENSG00000232629.9	HLA-DQB2	chr6_32271650_G_A_b38	rs3115558	-491882	0.2	279	320	9.38329708385919e-06	0.215423	0.048275	0.000228036	3.5796399999999995e-216	2.62661e-183
ENSG00000232629.9	HLA-DQB2	chr6_32473192_G_A_b38	rs9269080	-290340	0.55625	566	710	9.662178626345363e-34	0.497797	0.039055	0.000228036	3.5796399999999995e-216	2.62661e-183
ENSG00000232629.9	HLA-DQB2	chr6_32536618_G_A_b38	rs72851070	-226914	0.825625	236	279	6.726762037397664e-18	0.418954	0.0473573	0.000228036	3.5796399999999995e-216	2.62661e-183
ENSG00000232629.9	HLA-DQB2	chr6_32589283_G_A_b38	rs9270258	-174249	0.733125	363	427	2.2178348391852873e-61	0.679169	0.037292	0.000228036	3.5796399999999995e-216	2.62661e-183
ENSG00000232629.9	HLA-DQB2	chr6_32603389_A_G_b38	rs680151	-160143	0.3925	502	628	1.4615601954855395e-05	0.180764	0.0414222	0.000228036	3.5796399999999995e-216	2.62661e-183
ENSG00000232629.9	HLA-DQB2	chr6_32603424_G_A_b38	rs9270873	-160108	0.740625	364	415	2.6413060575413476e-68	0.744332	0.0382362	0.000228036	3.5796399999999995e-216	2.62661e-183
ENSG00000232629.9	HLA-DQB2	chr6_32603450_G_A_b38	rs9270874	-160082	0.74	364	416	4.612136774920027e-68	0.740337	0.0381159	0.000228036	3.5796399999999995e-216	2.62661e-183
ENSG00000232629.9	HLA-DQB2	chr6_32603518_C_T_b38	rs28409699	-160014	0.10375	154	166	1.014883116430717e-25	-0.655007	0.0601137	0.000228036	3.5796399999999995e-216	2.62661e-183
ENSG00000232629.9	HLA-DQB2	chr6_32603533_A_G_b38	rs9270875	-159999	0.738125	364	419	7.84031524254403e-67	0.728877	0.0379579	0.000228036	3.5796399999999995e-216	2.62661e-183
ENSG00000232629.9	HLA-DQB2	chr6_32603913_C_T_b38	rs9270881	-159619	0.735	364	424	2.2039504370008467e-65	0.711148	0.0375457	0.000228036	3.5796399999999995e-216	2.62661e-183
ENSG00000232629.9	HLA-DQB2	chr6_32603994_G_A_b38	rs9270885	-159538	0.739375	364	417	3.521522975643711e-68	0.73702	0.0379042	0.000228036	3.5796399999999995e-216	2.62661e-183
ENSG00000232629.9	HLA-DQB2	chr6_32604012_C_A_b38	rs9270887	-159520	0.736875	364	421	2.6077647102791532e-65	0.714425	0.0377451	0.000228036	3.5796399999999995e-216	2.62661e-183
ENSG00000232629.9	HLA-DQB2	chr6_32604024_A_G_b38	rs4478449	-159508	0.84125	232	254	9.775608120801236e-25	0.544606	0.051115	0.000228036	3.5796399999999995e-216	2.62661e-183
ENSG00000232629.9	HLA-DQB2	chr6_32604096_C_T_b38	rs9270895	-159436	0.738125	364	419	1.201148534606264e-66	0.72774	0.0379647	0.000228036	3.5796399999999995e-216	2.62661e-183
ENSG00000232629.9	HLA-DQB2	chr6_32604113_G_A_b38	rs9270897	-159419	0.745849	365	407	2.8321382558420295e-68	0.751002	0.0385896	0.000228036	3.5796399999999995e-216	2.62661e-183
ENSG00000232629.9	HLA-DQB2	chr6_32604126_T_C_b38	rs9270898	-159406	0.73875	364	418	2.693609083618978e-67	0.732895	0.038002	0.000228036	3.5796399999999995e-216	2.62661e-183
ENSG00000232629.9	HLA-DQB2	chr6_32604155_A_G_b38	rs9270900	-159377	0.74	364	416	1.87308627850892e-67	0.737157	0.0381669	0.000228036	3.5796399999999995e-216	2.62661e-183
ENSG00000232629.9	HLA-DQB2	chr6_32604185_A_G_b38	rs9270902	-159347	0.74	364	416	1.87308627850892e-67	0.737157	0.0381669	0.000228036	3.5796399999999995e-216	2.62661e-183
ENSG00000232629.9	HLA-DQB2	chr6_32604283_T_C_b38	rs9270904	-159249	0.74125	364	414	6.676913713568849e-69	0.748749	0.0382529	0.000228036	3.5796399999999995e-216	2.62661e-183
ENSG00000232629.9	HLA-DQB2	chr6_32609918_A_C_b38	rs35406945	-153614	0.10375	154	166	1.014883116430717e-25	-0.655007	0.0601137	0.000228036	3.5796399999999995e-216	2.62661e-183
ENSG00000232629.9	HLA-DQB2	chr6_32610263_C_G_b38	rs9271174	-153269	0.74125	364	414	6.676913713568849e-69	0.748749	0.0382529	0.000228036	3.5796399999999995e-216	2.62661e-183
ENSG00000232629.9	HLA-DQB2	chr6_32613556_G_A_b38	rs3129749	-149976	0.845	232	248	2.1121086777324636e-26	0.583243	0.0527279	0.000228036	3.5796399999999995e-216	2.62661e-183
ENSG00000232629.9	HLA-DQB2	chr6_32622705_C_G_b38	rs2395224	-140827	0.260625	362	417	7.298005289889078e-18	0.394154	0.0446048	0.000228036	3.5796399999999995e-216	2.62661e-183
ENSG00000232629.9	HLA-DQB2	chr6_32622813_T_G_b38	rs9271574	-140719	0.2975	409	476	5.036744621447012e-49	0.619057	0.0389713	0.000228036	3.5796399999999995e-216	2.62661e-183
ENSG00000232629.9	HLA-DQB2	chr6_32622945_G_T_b38	rs17533090	-140587	0.148125	218	237	8.723063704899744e-28	-0.593264	0.0520786	0.000228036	3.5796399999999995e-216	2.62661e-183
ENSG00000232629.9	HLA-DQB2	chr6_32622994_T_C_b38	rs2097432	-140538	0.265	369	424	1.5059352060926934e-19	0.412051	0.0442731	0.000228036	3.5796399999999995e-216	2.62661e-183
ENSG00000232629.9	HLA-DQB2	chr6_32623067_G_C_b38	rs17533167	-140465	0.10375	154	166	1.014883116430717e-25	-0.655007	0.0601137	0.000228036	3.5796399999999995e-216	2.62661e-183
ENSG00000232629.9	HLA-DQB2	chr6_32623122_G_T_b38	rs9271586	-140410	0.446875	557	715	6.624095119995315e-07	0.205371	0.0409415	0.000228036	3.5796399999999995e-216	2.62661e-183
ENSG00000232629.9	HLA-DQB2	chr6_32623653_A_G_b38	rs9271604	-139879	0.2975	409	476	5.036744621447012e-49	0.619057	0.0389713	0.000228036	3.5796399999999995e-216	2.62661e-183
ENSG00000232629.9	HLA-DQB2	chr6_32623671_G_A_b38	rs9271605	-139861	0.2975	409	476	5.036744621447012e-49	0.619057	0.0389713	0.000228036	3.5796399999999995e-216	2.62661e-183
ENSG00000232629.9	HLA-DQB2	chr6_32623699_C_T_b38	rs3135003	-139833	0.240625	337	385	1.781760191091448e-20	0.427356	0.0447112	0.000228036	3.5796399999999995e-216	2.62661e-183
ENSG00000232629.9	HLA-DQB2	chr6_32623723_G_A_b38	rs112953812	-139809	0.05375	83	86	5.3231295693241917e-11	-0.570352	0.0856141	0.000228036	3.5796399999999995e-216	2.62661e-183
ENSG00000232629.9	HLA-DQB2	chr6_32623789_A_G_b38	rs9271607	-139743	0.2975	409	476	5.036744621447012e-49	0.619057	0.0389713	0.000228036	3.5796399999999995e-216	2.62661e-183
ENSG00000232629.9	HLA-DQB2	chr6_32623790_T_A_b38	rs73728618	-139742	0.100625	154	161	1.5256564499673455e-28	-0.709503	0.0613245	0.000228036	3.5796399999999995e-216	2.62661e-183
ENSG00000232629.9	HLA-DQB2	chr6_32623811_A_G_b38	rs9271608	-139721	0.1675	243	268	4.764267546833732e-26	0.549851	0.050096	0.000228036	3.5796399999999995e-216	2.62661e-183
ENSG00000232629.9	HLA-DQB2	chr6_32623820_T_C_b38	rs9271609	-139712	0.29875	410	478	8.870791013230626e-48	0.609589	0.0389713	0.000228036	3.5796399999999995e-216	2.62661e-183
ENSG00000232629.9	HLA-DQB2	chr6_32623852_C_T_b38	rs73728619	-139680	0.046875	75	75	3.317109161345412e-18	-0.835842	0.0935603	0.000228036	3.5796399999999995e-216	2.62661e-183
ENSG00000232629.9	HLA-DQB2	chr6_32623877_A_G_b38	rs9271612	-139655	0.240625	337	385	1.781760191091448e-20	0.427356	0.0447112	0.000228036	3.5796399999999995e-216	2.62661e-183
ENSG00000232629.9	HLA-DQB2	chr6_32623940_G_A_b38	rs114076271	-139592	0.05375	83	86	5.3231295693241917e-11	-0.570352	0.0856141	0.000228036	3.5796399999999995e-216	2.62661e-183
ENSG00000232629.9	HLA-DQB2	chr6_32623974_A_G_b38	rs4959030	-139558	0.85875	208	226	1.8725679423325778e-26	0.59457	0.0536908	0.000228036	3.5796399999999995e-216	2.62661e-183
ENSG00000232629.9	HLA-DQB2	chr6_32623996_G_A_b38	rs9271619	-139536	0.240625	337	385	1.781760191091448e-20	0.427356	0.0447112	0.000228036	3.5796399999999995e-216	2.62661e-183
ENSG00000232629.9	HLA-DQB2	chr6_32624068_G_A_b38	rs9271622	-139464	0.788125	304	339	4.706786931163742e-14	0.367279	0.0477498	0.000228036	3.5796399999999995e-216	2.62661e-183
ENSG00000232629.9	HLA-DQB2	chr6_32624144_G_T_b38	rs9271624	-139388	0.2975	409	476	5.036744621447012e-49	0.619057	0.0389713	0.000228036	3.5796399999999995e-216	2.62661e-183
ENSG00000232629.9	HLA-DQB2	chr6_32992249_A_G_b38	rs3130600	228717	0.919375	122	129	1.4793729234006704e-05	0.318735	0.0730837	0.000228036	3.5796399999999995e-216	2.62661e-183
ENSG00000241106.8	HLA-DOB	chr6_32177930_A_C_b38	rs2269423	-642536	0.6325	475	588	1.7977412854438492e-08	-0.13659	0.023988	0.000250817	4.06315e-116	1.1657e-98
ENSG00000241106.8	HLA-DOB	chr6_32623811_A_G_b38	rs9271608	-196655	0.1675	243	268	1.6053743366936026e-08	0.179895	0.0314819	0.000250817	4.06315e-116	1.1657e-98
ENSG00000241106.8	HLA-DOB	chr6_32623852_C_T_b38	rs73728619	-196614	0.046875	75	75	2.4442970998095324e-08	0.323716	0.0574056	0.000250817	4.06315e-116	1.1657e-98
ENSG00000241106.8	HLA-DOB	chr6_32713500_A_G_b38	rs2858331	-106966	0.413125	528	661	1.902397967868491e-06	-0.117866	0.0245429	0.000250817	4.06315e-116	1.1657e-98
ENSG00000204267.17	TAP2	chr6_32603518_C_T_b38	rs28409699	-235221	0.10375	154	166	4.727722476018251e-06	0.158286	0.0343268	0.000218288	2.4381499999999997e-39	2.2430800000000002e-32
ENSG00000204267.17	TAP2	chr6_32609918_A_C_b38	rs35406945	-228821	0.10375	154	166	4.727722476018251e-06	0.158286	0.0343268	0.000218288	2.4381499999999997e-39	2.2430800000000002e-32
ENSG00000204267.17	TAP2	chr6_32622945_G_T_b38	rs17533090	-215794	0.148125	218	237	1.907229532043752e-07	0.156736	0.0298049	0.000218288	2.4381499999999997e-39	2.2430800000000002e-32
ENSG00000204267.17	TAP2	chr6_32623067_G_C_b38	rs17533167	-215672	0.10375	154	166	4.727722476018251e-06	0.158286	0.0343268	0.000218288	2.4381499999999997e-39	2.2430800000000002e-32
ENSG00000204267.17	TAP2	chr6_32623811_A_G_b38	rs9271608	-214928	0.1675	243	268	4.682358516434727e-06	-0.132101	0.0286354	0.000218288	2.4381499999999997e-39	2.2430800000000002e-32
ENSG00000204267.17	TAP2	chr6_32713500_A_G_b38	rs2858331	-125239	0.413125	528	661	2.256815982553103e-06	0.105646	0.0221618	0.000218288	2.4381499999999997e-39	2.2430800000000002e-32
ENSG00000204267.17	TAP2	chr6_32843852_G_T_b38	rs2071543	5113	0.126875	190	203	5.645353086834652e-08	-0.178141	0.0324667	0.000218288	2.4381499999999997e-39	2.2430800000000002e-32
ENSG00000204264.12	PSMB8	chr6_32843852_G_T_b38	rs2071543	-195	0.126875	190	203	5.629963409041749e-09	-0.107606	0.0182449	0.000252333	3.27953e-14	1.63952e-09
ENSG00000240065.8	PSMB9	chr6_32177930_A_C_b38	rs2269423	-676262	0.6325	475	588	8.113396110017676e-06	0.0793687	0.0176598	0.000231039	1.2544499999999999e-101	3.0876100000000004e-85
ENSG00000240065.8	PSMB9	chr6_32603389_A_G_b38	rs680151	-250803	0.3925	502	628	7.743550451732156e-07	0.0893923	0.017932	0.000231039	1.2544499999999999e-101	3.0876100000000004e-85
ENSG00000240065.8	PSMB9	chr6_32603957_T_G_b38	rs9270884	-250235	0.445	556	712	1.113264463339388e-08	0.10324	0.0178648	0.000231039	1.2544499999999999e-101	3.0876100000000004e-85
ENSG00000240065.8	PSMB9	chr6_32623699_C_T_b38	rs3135003	-230493	0.240625	337	385	3.926248543014707e-05	0.0842869	0.0203733	0.000231039	1.2544499999999999e-101	3.0876100000000004e-85
ENSG00000240065.8	PSMB9	chr6_32623877_A_G_b38	rs9271612	-230315	0.240625	337	385	3.926248543014707e-05	0.0842869	0.0203733	0.000231039	1.2544499999999999e-101	3.0876100000000004e-85
ENSG00000240065.8	PSMB9	chr6_32623996_G_A_b38	rs9271619	-230196	0.240625	337	385	3.926248543014707e-05	0.0842869	0.0203733	0.000231039	1.2544499999999999e-101	3.0876100000000004e-85
ENSG00000240065.8	PSMB9	chr6_32843852_G_T_b38	rs2071543	-10340	0.126875	190	203	1.0729943284344674e-12	-0.187624	0.0258834	0.000231039	1.2544499999999999e-101	3.0876100000000004e-85
ENSG00000289047.1	ENSG00000289047	chr6_32603957_T_G_b38	rs9270884	-290803	0.445	556	712	6.664801364832504e-06	0.143095	0.0315383	0.000211545	2.56742e-37	3.46109e-30
ENSG00000204257.15	HLA-DMA	chr6_32992249_A_G_b38	rs3130600	23155	0.919375	122	129	0.000188707	-0.112282	0.0299189	0.000204933	1.4651e-08	0.000115661
ENSG00000204252.14	HLA-DOA	chr6_33106511_C_T_b38	rs3128927	96920	0.28875	391	462	2.8141039163152576e-05	-0.0667166	0.0158293	0.000199731	3.69187e-16	2.15097e-11
ENSG00000224796.1	RPL32P1	chr6_33093849_T_A_b38	rs3128919	14398	0.285625	380	457	2.2302888885604007e-10	-0.171436	0.0266399	0.000174298	7.096360000000001e-18	1.01569e-12
ENSG00000224796.1	RPL32P1	chr6_33094094_T_C_b38	rs3130191	14643	0.285625	380	457	2.2302888885604007e-10	-0.171436	0.0266399	0.000174298	7.096360000000001e-18	1.01569e-12
ENSG00000224796.1	RPL32P1	chr6_33106511_C_T_b38	rs3128927	27060	0.28875	391	462	8.260129778224879e-17	-0.229145	0.0268564	0.000174298	7.096360000000001e-18	1.01569e-12
ENSG00000224557.8	HLA-DPB2	chr6_33061822_G_A_b38	rs59342333	-50618	0.215625	299	345	6.026502162930207e-12	0.301676	0.0431306	0.00016039	2.5201199999999998e-22	1.18514e-16
ENSG00000224557.8	HLA-DPB2	chr6_33061862_C_A_b38	rs60461436	-50578	0.215625	299	345	6.026502162930207e-12	0.301676	0.0431306	0.00016039	2.5201199999999998e-22	1.18514e-16
ENSG00000224557.8	HLA-DPB2	chr6_33061910_T_C_b38	rs73738024	-50530	0.215625	299	345	6.026502162930207e-12	0.301676	0.0431306	0.00016039	2.5201199999999998e-22	1.18514e-16
ENSG00000224557.8	HLA-DPB2	chr6_33061952_G_A_b38	rs6923131	-50488	0.228125	309	365	2.3895531818659972e-11	0.29504	0.0434792	0.00016039	2.5201199999999998e-22	1.18514e-16
ENSG00000224557.8	HLA-DPB2	chr6_33061998_A_G_b38	rs72873934	-50442	0.215625	299	345	6.026502162930207e-12	0.301676	0.0431306	0.00016039	2.5201199999999998e-22	1.18514e-16
ENSG00000224557.8	HLA-DPB2	chr6_33062050_G_C_b38	rs55950816	-50390	0.215625	299	345	6.026502162930207e-12	0.301676	0.0431306	0.00016039	2.5201199999999998e-22	1.18514e-16
ENSG00000224557.8	HLA-DPB2	chr6_33062148_A_G_b38	rs116108798	-50292	0.215625	299	345	6.026502162930207e-12	0.301676	0.0431306	0.00016039	2.5201199999999998e-22	1.18514e-16
ENSG00000224557.8	HLA-DPB2	chr6_33062160_C_T_b38	rs55763051	-50280	0.215625	299	345	6.026502162930207e-12	0.301676	0.0431306	0.00016039	2.5201199999999998e-22	1.18514e-16
ENSG00000224557.8	HLA-DPB2	chr6_33062322_G_A_b38	rs56348503	-50118	0.215625	299	345	6.026502162930207e-12	0.301676	0.0431306	0.00016039	2.5201199999999998e-22	1.18514e-16
ENSG00000224557.8	HLA-DPB2	chr6_33072819_A_G_b38	rs4640928	-39621	0.21375	297	342	5.821953379314595e-12	0.302361	0.0431966	0.00016039	2.5201199999999998e-22	1.18514e-16
ENSG00000224557.8	HLA-DPB2	chr6_33072877_A_G_b38	rs6914348	-39563	0.1575	232	252	4.204949584408563e-10	0.305705	0.0482731	0.00016039	2.5201199999999998e-22	1.18514e-16
ENSG00000224557.8	HLA-DPB2	chr6_33072938_G_A_b38	rs6914849	-39502	0.21375	297	342	5.821953379314595e-12	0.302361	0.0431966	0.00016039	2.5201199999999998e-22	1.18514e-16
ENSG00000224557.8	HLA-DPB2	chr6_33073004_A_G_b38	rs9380337	-39436	0.21375	297	342	5.821953379314595e-12	0.302361	0.0431966	0.00016039	2.5201199999999998e-22	1.18514e-16
ENSG00000224557.8	HLA-DPB2	chr6_33093849_T_A_b38	rs3128919	-18591	0.285625	380	457	2.2615665420340493e-19	0.336973	0.0363956	0.00016039	2.5201199999999998e-22	1.18514e-16
ENSG00000224557.8	HLA-DPB2	chr6_33094094_T_C_b38	rs3130191	-18346	0.285625	380	457	2.2615665420340493e-19	0.336973	0.0363956	0.00016039	2.5201199999999998e-22	1.18514e-16
ENSG00000224557.8	HLA-DPB2	chr6_33106511_C_T_b38	rs3128927	-5929	0.28875	391	462	1.5474461388993074e-19	0.348067	0.0374112	0.00016039	2.5201199999999998e-22	1.18514e-16
ENSG00000224557.8	HLA-DPB2	chr6_33114490_C_A_b38	rs9277630	2050	0.145	217	232	4.740111897942636e-11	-0.327958	0.0490959	0.00016039	2.5201199999999998e-22	1.18514e-16
ENSG00000224557.8	HLA-DPB2	chr6_33114531_G_A_b38	rs733208	2091	0.144375	216	231	1.0936403532422455e-10	-0.321697	0.0491227	0.00016039	2.5201199999999998e-22	1.18514e-16
ENSG00000224557.8	HLA-DPB2	chr6_33114582_T_C_b38	rs9277632	2142	0.145	217	232	4.740111897942636e-11	-0.327958	0.0490959	0.00016039	2.5201199999999998e-22	1.18514e-16
ENSG00000224557.8	HLA-DPB2	chr6_33114691_T_C_b38	rs733209	2251	0.145	217	232	4.740111897942636e-11	-0.327958	0.0490959	0.00016039	2.5201199999999998e-22	1.18514e-16
ENSG00000224557.8	HLA-DPB2	chr6_33114709_A_G_b38	rs733210	2269	0.145	217	232	4.740111897942636e-11	-0.327958	0.0490959	0.00016039	2.5201199999999998e-22	1.18514e-16
ENSG00000224557.8	HLA-DPB2	chr6_33150591_T_G_b38	rs9277899	38151	0.138125	207	221	3.117117968934535e-11	-0.33754	0.0500439	0.00016039	2.5201199999999998e-22	1.18514e-16
ENSG00000224557.8	HLA-DPB2	chr6_33272128_A_G_b38	rs465658	159688	0.1425	213	228	1.634607495435407e-05	-0.216356	0.0498655	0.00016039	2.5201199999999998e-22	1.18514e-16
ENSG00000231500.7	RPS18	chr6_33272128_A_G_b38	rs465658	53	0.1425	213	228	2.395487284120314e-06	0.0808237	0.0169989	0.000169469	1.2072299999999999e-92	2.6625399999999998e-79
ENSG00000231500.7	RPS18	chr6_33336212_G_A_b38	rs3130266	64137	0.51625	582	774	9.865305059999288e-06	0.050874	0.0114288	0.000169469	1.2072299999999999e-92	2.6625399999999998e-79
ENSG00000289100.1	ENSG00000289100	chr6_33336212_G_A_b38	rs3130266	36733	0.51625	582	774	5.289497103806646e-09	0.171837	0.0290822	0.00014114	5.05564e-10	5.26648e-06
ENSG00000231925.13	TAPBP	chr6_33272128_A_G_b38	rs465658	-42126	0.1425	213	228	2.091427698458702e-07	0.105841	0.0201943	0.000164519	2.97908e-19	3.61809e-14
ENSG00000231925.13	TAPBP	chr6_33336212_G_A_b38	rs3130266	21958	0.51625	582	774	3.307071430102989e-17	0.1137	0.0131475	0.000164519	2.97908e-19	3.61809e-14
ENSG00000236104.3	ZBTB22	chr6_33336212_G_A_b38	rs3130266	18270	0.51625	582	774	1.2459564964540608e-09	0.118808	0.019306	0.000203759	8.67883e-12	1.57315e-07
ENSG00000236104.3	ZBTB22	chr6_33391365_A_G_b38	rs465474	73423	0.34125	451	546	0.000120997	0.0822876	0.0212906	0.000203759	8.67883e-12	1.57315e-07
ENSG00000236104.3	ZBTB22	chr6_33414464_T_C_b38	rs442745	96522	0.339375	449	543	0.000126788	0.0822399	0.0213427	0.000203759	8.67883e-12	1.57315e-07
ENSG00000204209.13	DAXX	chr6_33336212_G_A_b38	rs3130266	13196	0.51625	582	774	2.1649329418209418e-13	-0.120002	0.0160468	0.000163907	4.93973e-16	2.51877e-11
ENSG00000112514.18	CUTA	chr6_33114490_C_A_b38	rs9277630	-303827	0.145	217	232	7.637897902563936e-05	-0.052827	0.0132793	0.000164108	1.55203e-12	3.28535e-08
ENSG00000112514.18	CUTA	chr6_33114531_G_A_b38	rs733208	-303786	0.144375	216	231	8.184248793284969e-05	-0.0525782	0.0132729	0.000164108	1.55203e-12	3.28535e-08
ENSG00000112514.18	CUTA	chr6_33114582_T_C_b38	rs9277632	-303735	0.145	217	232	7.637897902563936e-05	-0.052827	0.0132793	0.000164108	1.55203e-12	3.28535e-08
ENSG00000112514.18	CUTA	chr6_33114691_T_C_b38	rs733209	-303626	0.145	217	232	7.637897902563936e-05	-0.052827	0.0132793	0.000164108	1.55203e-12	3.28535e-08
ENSG00000112514.18	CUTA	chr6_33114709_A_G_b38	rs733210	-303608	0.145	217	232	7.637897902563936e-05	-0.052827	0.0132793	0.000164108	1.55203e-12	3.28535e-08
ENSG00000030110.14	BAK1	chr6_32992249_A_G_b38	rs3130600	-588044	0.919375	122	129	1.1807495224384384e-11	-0.327011	0.0474393	0.000149574	8.54493e-146	1.80287e-128
ENSG00000030110.14	BAK1	chr6_33336212_G_A_b38	rs3130266	-244081	0.51625	582	774	1.857988729091135e-13	-0.189148	0.0252202	0.000149574	8.54493e-146	1.80287e-128
ENSG00000030110.14	BAK1	chr6_33391231_A_G_b38	rs465506	-189062	0.35375	466	566	2.3875635370823157e-14	-0.211193	0.0271278	0.000149574	8.54493e-146	1.80287e-128
ENSG00000030110.14	BAK1	chr6_33391365_A_G_b38	rs465474	-188928	0.34125	451	546	2.0773141702382512e-15	-0.220931	0.0272288	0.000149574	8.54493e-146	1.80287e-128
ENSG00000030110.14	BAK1	chr6_33414464_T_C_b38	rs442745	-165829	0.339375	449	543	3.955016977975813e-15	-0.219311	0.0273175	0.000149574	8.54493e-146	1.80287e-128
ENSG00000030110.14	BAK1	chr6_33577348_A_G_b38	rs5745587	-2945	0.2125	307	340	8.169991731323099e-40	-0.409586	0.0291728	0.000149574	8.54493e-146	1.80287e-128
ENSG00000030110.14	BAK1	chr6_33700593_A_G_b38	rs942643	120300	0.43	531	688	1.7149700732387407e-13	-0.199421	0.0265499	0.000149574	8.54493e-146	1.80287e-128
ENSG00000030110.14	BAK1	chr6_33705021_G_A_b38	rs9366828	124728	0.425	525	680	1.6396103626368296e-13	-0.200277	0.0266414	0.000149574	8.54493e-146	1.80287e-128
ENSG00000030110.14	BAK1	chr6_33718665_G_T_b38	rs942640	138372	0.425625	527	681	6.715624193690338e-13	-0.194854	0.0266318	0.000149574	8.54493e-146	1.80287e-128
ENSG00000030110.14	BAK1	chr6_33787934_G_C_b38	rs756138	207641	0.7575	329	388	2.945171620335109e-16	-0.238898	0.0285446	0.000149574	8.54493e-146	1.80287e-128
ENSG00000030110.14	BAK1	chr6_33788249_C_T_b38	rs6457741	207956	0.50625	598	790	2.3620095790249655e-07	-0.138383	0.0265214	0.000149574	8.54493e-146	1.80287e-128
ENSG00000030110.14	BAK1	chr6_33802593_T_G_b38	rs3806109	222300	0.343125	447	549	3.656288665876371e-08	-0.151333	0.0271873	0.000149574	8.54493e-146	1.80287e-128
ENSG00000030110.14	BAK1	chr6_33807864_A_G_b38	rs1547669	227571	0.466875	559	747	1.8654547343090178e-08	-0.148253	0.0260665	0.000149574	8.54493e-146	1.80287e-128
ENSG00000096433.11	ITPR3	chr6_33700593_A_G_b38	rs942643	80228	0.43	531	688	8.894775389160568e-33	-0.127694	0.0101884	0.000148232	2.18299e-36	7.63966e-30
ENSG00000096433.11	ITPR3	chr6_33705021_G_A_b38	rs9366828	84656	0.425	525	680	5.8962904557383206e-34	-0.130316	0.0101864	0.000148232	2.18299e-36	7.63966e-30
ENSG00000096433.11	ITPR3	chr6_33718665_G_T_b38	rs942640	98300	0.425625	527	681	4.327181243867162e-34	-0.130266	0.0101592	0.000148232	2.18299e-36	7.63966e-30
ENSG00000096433.11	ITPR3	chr6_33787934_G_C_b38	rs756138	167569	0.7575	329	388	4.6002902609233663e-05	-0.0493666	0.0120414	0.000148232	2.18299e-36	7.63966e-30
ENSG00000096433.11	ITPR3	chr6_33802593_T_G_b38	rs3806109	182228	0.343125	447	549	3.967964095522301e-07	-0.0568819	0.0111157	0.000148232	2.18299e-36	7.63966e-30
ENSG00000096433.11	ITPR3	chr6_33807864_A_G_b38	rs1547669	187499	0.466875	559	747	2.218406361040128e-12	-0.0749703	0.0104961	0.000148232	2.18299e-36	7.63966e-30
ENSG00000287089.1	ENSG00000287089	chr6_33802593_T_G_b38	rs3806109	2451	0.343125	447	549	1.0656850174018003e-08	0.236909	0.0409407	0.000170969	5.43457e-13	7.35326e-09
ENSG00000124562.10	SNRPC	chr6_34656371_C_T_b38	rs6900426	-101134	0.13875	205	222	0.000210393	-0.0729739	0.0195904	0.000214099	1.12755e-09	4.78598e-06
ENSG00000124562.10	SNRPC	chr6_34662468_G_A_b38	rs6937428	-95037	0.131875	199	211	0.000208622	-0.0745172	0.019993	0.000214099	1.12755e-09	4.78598e-06
ENSG00000124562.10	SNRPC	chr6_34675402_A_G_b38	rs2744943	-82103	0.385	495	616	2.6688920864964437e-09	-0.0848127	0.014075	0.000214099	1.12755e-09	4.78598e-06
ENSG00000124562.10	SNRPC	chr6_34776357_A_G_b38	rs9469869	18852	0.384375	493	615	8.58831148327212e-09	-0.0821789	0.0141093	0.000214099	1.12755e-09	4.78598e-06
ENSG00000124562.10	SNRPC	chr6_34776572_T_C_b38	rs9469870	19067	0.384375	493	615	8.58831148327212e-09	-0.0821789	0.0141093	0.000214099	1.12755e-09	4.78598e-06
ENSG00000124562.10	SNRPC	chr6_34792104_A_G_b38	rs13215181	34599	0.373125	477	597	5.2637335013270494e-09	-0.0808641	0.0136837	0.000214099	1.12755e-09	4.78598e-06
ENSG00000124562.10	SNRPC	chr6_34792451_C_T_b38	rs7769820	34946	0.376875	487	603	4.2273412277630905e-09	-0.0825303	0.013877	0.000214099	1.12755e-09	4.78598e-06
ENSG00000124562.10	SNRPC	chr6_34793179_C_G_b38	rs11755420	35674	0.376875	487	603	4.2273412277630905e-09	-0.0825303	0.013877	0.000214099	1.12755e-09	4.78598e-06
ENSG00000124562.10	SNRPC	chr6_34816890_C_G_b38	rs7776219	59385	0.37625	486	602	4.335890789176758e-09	-0.0823896	0.0138635	0.000214099	1.12755e-09	4.78598e-06
ENSG00000065060.18	UHRF1BP1	chr6_34469604_C_T_b38	rs9469790	-322479	0.26625	362	426	1.2871148366075808e-05	0.146362	0.0333218	0.000228647	2.65433e-105	1.1253199999999999e-90
ENSG00000065060.18	UHRF1BP1	chr6_34656371_C_T_b38	rs6900426	-135712	0.13875	205	222	1.7411581059700455e-18	0.375326	0.041645	0.000228647	2.65433e-105	1.1253199999999999e-90
ENSG00000065060.18	UHRF1BP1	chr6_34662468_G_A_b38	rs6937428	-129615	0.131875	199	211	2.8930201538512355e-18	0.38067	0.0425306	0.000228647	2.65433e-105	1.1253199999999999e-90
ENSG00000065060.18	UHRF1BP1	chr6_34675402_A_G_b38	rs2744943	-116681	0.385	495	616	7.321879233780744e-102	0.591139	0.02337	0.000228647	2.65433e-105	1.1253199999999999e-90
ENSG00000065060.18	UHRF1BP1	chr6_34776357_A_G_b38	rs9469869	-15726	0.384375	493	615	7.597196040565239e-105	0.597906	0.0231716	0.000228647	2.65433e-105	1.1253199999999999e-90
ENSG00000065060.18	UHRF1BP1	chr6_34776572_T_C_b38	rs9469870	-15511	0.384375	493	615	7.597196040565239e-105	0.597906	0.0231716	0.000228647	2.65433e-105	1.1253199999999999e-90
ENSG00000065060.18	UHRF1BP1	chr6_34792104_A_G_b38	rs13215181	21	0.373125	477	597	7.793957870510657e-95	0.559166	0.0232077	0.000228647	2.65433e-105	1.1253199999999999e-90
ENSG00000065060.18	UHRF1BP1	chr6_34792451_C_T_b38	rs7769820	368	0.376875	487	603	3.230347097282421e-105	0.589375	0.0227851	0.000228647	2.65433e-105	1.1253199999999999e-90
ENSG00000065060.18	UHRF1BP1	chr6_34793179_C_G_b38	rs11755420	1096	0.376875	487	603	3.230347097282421e-105	0.589375	0.0227851	0.000228647	2.65433e-105	1.1253199999999999e-90
ENSG00000065060.18	UHRF1BP1	chr6_34816890_C_G_b38	rs7776219	24807	0.37625	486	602	3.030428788390787e-105	0.588838	0.0227602	0.000228647	2.65433e-105	1.1253199999999999e-90
ENSG00000064999.15	ANKS1A	chr6_34662468_G_A_b38	rs6937428	-226787	0.131875	199	211	0.000201057	-0.0720907	0.0192929	0.00027651	1.8559e-06	0.00463259
ENSG00000065029.15	ZNF76	chr6_35297641_G_A_b38	rs4711414	38659	0.806875	274	309	8.178928838176243e-23	0.14239	0.0140002	0.000381303	6.03221e-26	3.00143e-20
ENSG00000065029.15	ZNF76	chr6_35299771_G_A_b38	rs9469982	40789	0.74	349	416	2.7010946025612005e-24	0.139205	0.0132012	0.000381303	6.03221e-26	3.00143e-20
ENSG00000065029.15	ZNF76	chr6_35299938_C_T_b38	rs7769906	40956	0.74	349	416	2.7010946025612005e-24	0.139205	0.0132012	0.000381303	6.03221e-26	3.00143e-20
ENSG00000065029.15	ZNF76	chr6_35302802_T_C_b38	rs9380501	43820	0.80625	274	310	1.4764780435834104e-22	0.140887	0.0139426	0.000381303	6.03221e-26	3.00143e-20
ENSG00000023892.11	DEF6	chr6_35297641_G_A_b38	rs4711414	-177	0.806875	274	309	2.5107465600136867e-37	0.271148	0.020057	0.000363223	2.11159e-59	8.587039999999999e-50
ENSG00000023892.11	DEF6	chr6_35299771_G_A_b38	rs9469982	1953	0.74	349	416	2.1794964876165993e-59	0.316366	0.017728	0.000363223	2.11159e-59	8.587039999999999e-50
ENSG00000023892.11	DEF6	chr6_35299938_C_T_b38	rs7769906	2120	0.74	349	416	2.1794964876165993e-59	0.316366	0.017728	0.000363223	2.11159e-59	8.587039999999999e-50
ENSG00000023892.11	DEF6	chr6_35302802_T_C_b38	rs9380501	4984	0.80625	274	310	3.3756982442740145e-37	0.269382	0.0199666	0.000363223	2.11159e-59	8.587039999999999e-50
ENSG00000198755.11	RPL10A	chr6_35297641_G_A_b38	rs4711414	-170760	0.806875	274	309	6.967228254099655e-05	-0.0517644	0.0129397	0.00033918	6.97834e-35	3.85182e-29
ENSG00000198755.11	RPL10A	chr6_35299771_G_A_b38	rs9469982	-168630	0.74	349	416	0.0002936	-0.0446828	0.0122807	0.00033918	6.97834e-35	3.85182e-29
ENSG00000198755.11	RPL10A	chr6_35299938_C_T_b38	rs7769906	-168463	0.74	349	416	0.0002936	-0.0446828	0.0122807	0.00033918	6.97834e-35	3.85182e-29
ENSG00000198755.11	RPL10A	chr6_35302802_T_C_b38	rs9380501	-165599	0.80625	274	310	6.362831301729255e-05	-0.0517862	0.0128747	0.00033918	6.97834e-35	3.85182e-29
ENSG00000010030.14	ETV7	chr6_36423459_T_C_b38	rs80331350	35659	0.0375	59	60	6.329985145537147e-07	-0.422884	0.0841522	0.000172755	6.242930000000001e-121	1.13464e-108
ENSG00000010030.14	ETV7	chr6_36502044_C_T_b38	rs4236051	114244	0.036875	58	59	3.789669559282491e-07	-0.432584	0.0843866	0.000172755	6.242930000000001e-121	1.13464e-108
ENSG00000010030.14	ETV7	chr6_36526276_G_A_b38	rs2239541	138476	0.035625	56	57	7.540524459689546e-07	-0.424232	0.0850099	0.000172755	6.242930000000001e-121	1.13464e-108
ENSG00000010030.14	ETV7	chr6_36628871_A_G_b38	rs73410251	241071	0.266875	361	427	2.640820457559629e-22	-0.299863	0.029868	0.000172755	6.242930000000001e-121	1.13464e-108
ENSG00000010030.14	ETV7	chr6_36629007_T_C_b38	rs12197590	241207	0.27	366	432	1.0153048361138685e-22	-0.3026	0.0298231	0.000172755	6.242930000000001e-121	1.13464e-108
ENSG00000137168.8	PPIL1	chr6_36874651_C_G_b38	rs2303993	-152	0.509375	598	785	9.75962898036975e-06	-0.101674	0.0228289	0.000156701	1.66836e-08	8.1059e-05
ENSG00000137168.8	PPIL1	chr6_36885767_A_G_b38	rs9380618	10964	0.51125	596	782	1.4653402265426876e-05	-0.0995921	0.0228246	0.000156701	1.66836e-08	8.1059e-05
ENSG00000124602.10	UNC5CL	chr6_41052466_A_G_b38	rs6939989	13245	0.351875	466	563	4.384093603994641e-08	0.150127	0.0271318	0.000140227	4.356e-09	2.59089e-05
ENSG00000124701.6	APOBEC2	chr6_41034456_A_G_b38	rs6924722	-18746	0.25125	356	402	2.5291177150586397e-06	0.171523	0.0361608	0.000138516	4.94053e-07	0.00190919
ENSG00000161912.18	ADCY10P1	chr6_41052466_A_G_b38	rs6939989	-52644	0.351875	466	563	6.001645536280693e-30	0.264359	0.0222242	0.000130543	7.41109e-73	4.82463e-64
ENSG00000214736.8	TOMM6	chr6_41787672_C_G_b38	rs9471653	10	0.216875	303	347	5.163484987701394e-16	-0.116216	0.0140078	0.000135139	5.16349e-16	5.54262e-12
ENSG00000214736.8	TOMM6	chr6_41871700_T_G_b38	rs2251274	84038	0.49375	593	790	4.0822721441762627e-13	-0.0858613	0.0116216	0.000135139	5.16349e-16	5.54262e-12
ENSG00000214736.8	TOMM6	chr6_41921089_C_G_b38	rs2274578	133427	0.506875	589	789	4.239988546512102e-13	-0.0854779	0.0115782	0.000135139	5.16349e-16	5.54262e-12
ENSG00000164663.15	USP49	chr6_41787672_C_G_b38	rs9471653	-107703	0.216875	303	347	3.5889493715537556e-12	-0.238217	0.0336862	0.000134518	1.0157600000000001e-24	7.717339999999999e-20
ENSG00000112578.10	BYSL	chr6_41708002_T_C_b38	rs7756525	-213497	0.634375	483	585	8.972309081843252e-05	0.0964728	0.0244926	0.000128016	1.11569e-07	0.000457232
ENSG00000112578.10	BYSL	chr6_41787672_C_G_b38	rs9471653	-133827	0.216875	303	347	1.9060890917909898e-06	0.128303	0.0267184	0.000128016	1.11569e-07	0.000457232
ENSG00000112578.10	BYSL	chr6_41871700_T_G_b38	rs2251274	-49799	0.49375	593	790	5.5613858116956607e-05	0.089468	0.0220657	0.000128016	1.11569e-07	0.000457232
ENSG00000112578.10	BYSL	chr6_41921089_C_G_b38	rs2274578	-410	0.506875	589	789	1.0162560520968082e-05	0.0974908	0.0219335	0.000128016	1.11569e-07	0.000457232
ENSG00000124496.12	TRERF1	chr6_42316732_T_A_b38	rs656588	-135319	0.324375	441	519	5.2219125180743656e-05	-0.0932875	0.0229227	0.000141056	5.22191e-05	0.114074
ENSG00000124496.12	TRERF1	chr6_42316867_T_G_b38	rs694083	-135184	0.325	442	520	6.729085017824534e-05	-0.0918919	0.0229224	0.000141056	5.22191e-05	0.114074
ENSG00000146223.16	RPL7L1	chr6_42894231_C_G_b38	rs1854215	14615	0.221875	317	355	2.5125895873672884e-09	-0.100988	0.0167308	0.000174908	1.1988e-12	1.6094e-08
ENSG00000287825.2	ENSG00000287825	chr6_42894231_C_G_b38	rs1854215	-35226	0.221875	317	355	0.000165973	0.178013	0.0470245	0.000182826	2.19595e-15	1.80541e-11
ENSG00000287825.2	ENSG00000287825	chr6_42966762_C_T_b38	rs2274514	37305	0.55375	554	714	7.631117009799977e-07	0.194604	0.0390144	0.000182826	2.19595e-15	1.80541e-11
ENSG00000287825.2	ENSG00000287825	chr6_42966882_C_T_b38	rs3818554	37425	0.55375	554	714	7.631117009799977e-07	0.194604	0.0390144	0.000182826	2.19595e-15	1.80541e-11
ENSG00000287825.2	ENSG00000287825	chr6_42979275_G_C_b38	rs9462860	49818	0.561875	542	701	1.8207101925069222e-06	0.187963	0.0390653	0.000182826	2.19595e-15	1.80541e-11
ENSG00000124713.6	GNMT	chr6_42894231_C_G_b38	rs1854215	-66523	0.221875	317	355	4.773663822226192e-05	-0.135957	0.0332334	0.000159902	6.10561e-37	1.38571e-30
ENSG00000124713.6	GNMT	chr6_42966762_C_T_b38	rs2274514	6008	0.55375	554	714	1.6321674528354527e-30	-0.308516	0.0256574	0.000159902	6.10561e-37	1.38571e-30
ENSG00000124713.6	GNMT	chr6_42966882_C_T_b38	rs3818554	6128	0.55375	554	714	1.6321674528354527e-30	-0.308516	0.0256574	0.000159902	6.10561e-37	1.38571e-30
ENSG00000124713.6	GNMT	chr6_42979275_G_C_b38	rs9462860	18521	0.561875	542	701	3.4548771148202326e-31	-0.311832	0.0256073	0.000159902	6.10561e-37	1.38571e-30
ENSG00000124587.14	PEX6	chr6_42894231_C_G_b38	rs1854215	-84950	0.221875	317	355	5.406470658774298e-18	0.283204	0.0319152	0.000156778	4.94464e-212	3.57031e-191
ENSG00000124587.14	PEX6	chr6_42966762_C_T_b38	rs2274514	-12419	0.55375	554	714	4.229575758780453e-192	0.633667	0.0154181	0.000156778	4.94464e-212	3.57031e-191
ENSG00000124587.14	PEX6	chr6_42966882_C_T_b38	rs3818554	-12299	0.55375	554	714	4.229575758780453e-192	0.633667	0.0154181	0.000156778	4.94464e-212	3.57031e-191
ENSG00000124587.14	PEX6	chr6_42979275_G_C_b38	rs9462860	94	0.561875	542	701	1.5264425610318188e-185	0.62796	0.0157426	0.000156778	4.94464e-212	3.57031e-191
ENSG00000171467.16	ZNF318	chr6_43370064_A_G_b38	rs73416724	417	0.101875	156	163	5.1485885009658696e-05	0.120929	0.0296903	0.000174447	3.43551e-08	0.000135658
ENSG00000124574.15	ABCC10	chr6_43370064_A_G_b38	rs73416724	-57302	0.101875	156	163	8.164686510084895e-07	0.139732	0.0280897	0.000130419	1.89604e-09	9.3802e-06
ENSG00000196284.17	SUPT3H	chr6_44779673_T_C_b38	rs9472360	-598280	0.50625	596	790	3.869798863621719e-11	0.173543	0.0258579	0.000203339	5.4522800000000004e-18	1.19209e-13
ENSG00000196284.17	SUPT3H	chr6_45294690_G_A_b38	rs6935398	-83263	0.39	503	624	1.7480026685711212e-17	-0.219572	0.0251572	0.000203339	5.4522800000000004e-18	1.19209e-13
ENSG00000196284.17	SUPT3H	chr6_45377511_A_C_b38	rs3749863	-442	0.659375	443	545	5.780086610682266e-18	0.230327	0.0259805	0.000203339	5.4522800000000004e-18	1.19209e-13
ENSG00000146085.8	MMUT	chr6_49403271_T_C_b38	rs2501976	-59982	0.63125	487	590	4.053062345110582e-37	-0.225911	0.0167655	0.000403979	3.89983e-41	7.663850000000001e-34
ENSG00000146085.8	MMUT	chr6_49463261_T_A_b38	rs3729619	8	0.37375	491	598	3.899820282551845e-41	0.236437	0.0165198	0.000403979	3.89983e-41	7.663850000000001e-34
ENSG00000031691.7	CENPQ	chr6_49403271_T_C_b38	rs2501976	-60099	0.63125	487	590	4.2953716282458106e-20	0.252437	0.0266981	0.000427175	5.4864e-38	3.7349799999999997e-31
ENSG00000031691.7	CENPQ	chr6_49463261_T_A_b38	rs3729619	-109	0.37375	491	598	3.7660770651720894e-22	-0.264692	0.02647	0.000427175	5.4864e-38	3.7349799999999997e-31
ENSG00000216775.4	ENSG00000216775	chr6_52588810_G_C_b38	rs9370134	-75556	0.635	482	584	4.194910635313481e-05	-0.137823	0.0334397	0.000148492	2.7296999999999996e-22	6.033570000000001e-18
ENSG00000244067.3	GSTA2	chr6_52762524_G_A_b38	rs2749014	-951	0.705	390	472	9.43074690694291e-07	-0.13955	0.0282175	0.000183663	5.72367e-09	5.68977e-05
ENSG00000112210.12	RAB23	chr6_56933223_A_C_b38	rs748996	-289084	0.180625	253	289	0.000337758	0.183947	0.0510743	0.000416586	4.53918e-11	2.75539e-07
ENSG00000112210.12	RAB23	chr6_56933643_C_T_b38	rs71564868	-288664	0.17125	239	274	4.1768880785851233e-05	0.214607	0.0520565	0.000416586	4.53918e-11	2.75539e-07
ENSG00000112210.12	RAB23	chr6_56933957_A_G_b38	rs17752459	-288350	0.173125	242	277	5.9608818278230794e-05	0.20969	0.051929	0.000416586	4.53918e-11	2.75539e-07
ENSG00000146166.17	LGSN	chr6_63987374_T_C_b38	rs10944262	667391	0.36125	469	578	8.058853336341306e-06	-0.193	0.0429288	0.000497477	1.0414800000000001e-72	7.1717e-62
ENSG00000146243.14	IRAK1BP1	chr6_78877456_A_G_b38	rs9350792	9905	0.345	446	552	6.087491213788783e-07	0.19306	0.0383589	0.000296281	1.3085100000000001e-18	6.74863e-14
ENSG00000146243.14	IRAK1BP1	chr6_78990120_C_T_b38	rs3902856	122569	0.34375	445	550	6.106342637459551e-07	0.193377	0.0384267	0.000296281	1.3085100000000001e-18	6.74863e-14
ENSG00000146243.14	IRAK1BP1	chr6_79034018_G_T_b38	rs1538233	166467	0.46875	580	750	5.886808133790843e-07	0.184013	0.0365133	0.000296281	1.3085100000000001e-18	6.74863e-14
ENSG00000146247.14	PHIP	chr6_78877456_A_G_b38	rs9350792	-200273	0.345	446	552	3.424201944922891e-06	0.0485469	0.0103739	0.000252258	7.42871e-12	5.64575e-08
ENSG00000146247.14	PHIP	chr6_78990120_C_T_b38	rs3902856	-87609	0.34375	445	550	4.271909822089194e-06	0.0481588	0.0103952	0.000252258	7.42871e-12	5.64575e-08
ENSG00000146247.14	PHIP	chr6_79034018_G_T_b38	rs1538233	-43711	0.46875	580	750	7.478970915946096e-11	0.0643374	0.00973525	0.000252258	7.42871e-12	5.64575e-08
ENSG00000203875.13	SNHG5	chr6_85943030_T_C_b38	rs12199832	264098	0.29625	401	474	2.340454198581691e-65	-0.482832	0.0254979	0.00037445	1.23031e-274	1.7999799999999998e-241
ENSG00000203875.13	SNHG5	chr6_86006374_T_C_b38	rs75858432	327442	0.285625	387	457	1.1489313601503423e-68	-0.497898	0.0254921	0.00037445	1.23031e-274	1.7999799999999998e-241
ENSG00000203875.13	SNHG5	chr6_86006497_G_A_b38	rs12190604	327565	0.285264	391	456	7.768944187595077e-68	-0.499445	0.0257676	0.00037445	1.23031e-274	1.7999799999999998e-241
ENSG00000188994.13	ZNF292	chr6_87174595_G_T_b38	rs6909021	19309	0.55625	548	710	2.5981482990298274e-07	-0.0625483	0.0120298	0.000293658	1.5992e-09	6.74014e-06
ENSG00000188994.13	ZNF292	chr6_87174709_G_A_b38	rs6909200	19423	0.55625	548	710	2.5981482990298274e-07	-0.0625483	0.0120298	0.000293658	1.5992e-09	6.74014e-06
ENSG00000188994.13	ZNF292	chr6_87221059_C_A_b38	rs3904088	65773	0.560625	541	703	2.404770664922468e-07	-0.0627884	0.0120415	0.000293658	1.5992e-09	6.74014e-06
ENSG00000188994.13	ZNF292	chr6_87304885_G_A_b38	rs1103084	149599	0.6425	463	572	1.996743761860215e-06	0.0572517	0.0119462	0.000293658	1.5992e-09	6.74014e-06
ENSG00000111850.11	SMIM8	chr6_87174595_G_T_b38	rs6909021	-148080	0.55625	548	710	8.378095401946657e-13	0.205988	0.0282769	0.000254697	5.34721e-17	1.52889e-12
ENSG00000111850.11	SMIM8	chr6_87174709_G_A_b38	rs6909200	-147966	0.55625	548	710	8.378095401946657e-13	0.205988	0.0282769	0.000254697	5.34721e-17	1.52889e-12
ENSG00000111850.11	SMIM8	chr6_87221059_C_A_b38	rs3904088	-101616	0.560625	541	703	5.270433859678594e-13	0.20797	0.0282897	0.000254697	5.34721e-17	1.52889e-12
ENSG00000111850.11	SMIM8	chr6_87304885_G_A_b38	rs1103084	-17790	0.6425	463	572	2.221765855572343e-06	-0.136255	0.0285632	0.000254697	5.34721e-17	1.52889e-12
ENSG00000203872.7	C6orf163	chr6_87304885_G_A_b38	rs1103084	-39928	0.6425	463	572	6.663663015271976e-13	-0.201151	0.0274881	0.000244773	1.13127e-13	9.67686e-10
ENSG00000164414.19	SLC35A1	chr6_87174595_G_T_b38	rs6909021	-296028	0.55625	548	710	2.481700979901887e-22	0.148333	0.0147645	0.000240069	6.60635e-48	4.20678e-41
ENSG00000164414.19	SLC35A1	chr6_87174709_G_A_b38	rs6909200	-295914	0.55625	548	710	2.481700979901887e-22	0.148333	0.0147645	0.000240069	6.60635e-48	4.20678e-41
ENSG00000164414.19	SLC35A1	chr6_87221059_C_A_b38	rs3904088	-249564	0.560625	541	703	1.2244594126057388e-23	0.152797	0.0147201	0.000240069	6.60635e-48	4.20678e-41
ENSG00000164414.19	SLC35A1	chr6_87304885_G_A_b38	rs1103084	-165738	0.6425	463	572	1.763625103516362e-11	-0.103335	0.0151245	0.000240069	6.60635e-48	4.20678e-41
ENSG00000146278.11	PNRC1	chr6_89080482_A_G_b38	rs2231265	-269	0.795625	296	327	3.4331005536384566e-07	0.0994998	0.0193374	0.000208981	6.66101e-21	2.34643e-16
ENSG00000261366.1	MANEA-DT	chr6_95577149_T_A_b38	rs7744337	-301	0.589375	532	657	3.1828335992542654e-05	0.14908	0.0356124	0.000277898	2.44647e-06	0.00474872
ENSG00000261366.1	MANEA-DT	chr6_95577391_C_T_b38	rs7770751	-59	0.589375	532	657	3.1828335992542654e-05	0.14908	0.0356124	0.000277898	2.44647e-06	0.00474872
ENSG00000261366.1	MANEA-DT	chr6_95613107_C_T_b38	rs7747262	35657	0.586875	534	661	1.8751944615704915e-05	0.152849	0.0354826	0.000277898	2.44647e-06	0.00474872
ENSG00000261366.1	MANEA-DT	chr6_95613223_A_C_b38	rs9387591	35773	0.586875	534	661	1.8751944615704915e-05	0.152849	0.0354826	0.000277898	2.44647e-06	0.00474872
ENSG00000172469.17	MANEA	chr6_95577149_T_A_b38	rs7744337	-336	0.589375	532	657	7.313366578604706e-72	-0.354391	0.0176303	0.000278335	9.86959e-73	1.04922e-63
ENSG00000172469.17	MANEA	chr6_95577391_C_T_b38	rs7770751	-94	0.589375	532	657	7.313366578604706e-72	-0.354391	0.0176303	0.000278335	9.86959e-73	1.04922e-63
ENSG00000172469.17	MANEA	chr6_95613107_C_T_b38	rs7747262	35622	0.586875	534	661	2.8999558647251568e-71	-0.352137	0.0176113	0.000278335	9.86959e-73	1.04922e-63
ENSG00000172469.17	MANEA	chr6_95613223_A_C_b38	rs9387591	35738	0.586875	534	661	2.8999558647251568e-71	-0.352137	0.0176113	0.000278335	9.86959e-73	1.04922e-63
ENSG00000014123.10	UFL1	chr6_96611790_A_G_b38	rs11153082	90072	0.35625	476	570	0.000190367	0.0515368	0.0137409	0.000259983	5.45592e-10	2.06481e-06
ENSG00000146263.12	MMS22L	chr6_97263061_G_A_b38	rs9398374	-20155	0.283125	391	453	1.0918576230329631e-06	-0.130318	0.0265093	0.000321028	1.01734e-07	0.000213956
ENSG00000146263.12	MMS22L	chr6_97283287_C_T_b38	rs9384906	71	0.3025	410	484	3.1795408012775696e-07	-0.134802	0.0261224	0.000321028	1.01734e-07	0.000213956
ENSG00000146263.12	MMS22L	chr6_97283315_T_C_b38	rs9374467	99	0.300625	409	481	2.4823944321596576e-07	-0.136454	0.0261997	0.000321028	1.01734e-07	0.000213956
ENSG00000203799.14	CCDC162P	chr6_109184691_G_A_b38	rs351736	764	0.7275	379	436	3.173568671124678e-05	-0.178673	0.0426746	0.000272023	1.32656e-48	3.0378100000000003e-41
ENSG00000203799.14	CCDC162P	chr6_109184737_C_T_b38	rs351735	810	0.728125	377	435	3.323744194130778e-05	-0.17766	0.042542	0.000272023	1.32656e-48	3.0378100000000003e-41
ENSG00000203799.14	CCDC162P	chr6_109237268_G_A_b38	rs6919423	53341	0.426875	528	683	5.345217360715008e-12	0.261719	0.0373223	0.000272023	1.32656e-48	3.0378100000000003e-41
ENSG00000203799.14	CCDC162P	chr6_109304594_A_G_b38	rs1546722	120667	0.5525	552	716	2.6797083965975435e-23	0.388964	0.037785	0.000272023	1.32656e-48	3.0378100000000003e-41
ENSG00000203799.14	CCDC162P	chr6_109304676_G_A_b38	rs1546723	120749	0.40875	526	654	2.4087163306218932e-12	0.270373	0.0379174	0.000272023	1.32656e-48	3.0378100000000003e-41
ENSG00000203799.14	CCDC162P	chr6_109322922_A_G_b38	rs77497373	138995	0.329375	437	527	1.8661644071002981e-34	-0.474293	0.0367606	0.000272023	1.32656e-48	3.0378100000000003e-41
ENSG00000135535.17	CD164	chr6_109184691_G_A_b38	rs351736	-197776	0.7275	379	436	2.405400908176581e-11	-0.0848712	0.0125091	0.000236794	1.2634199999999998e-20	4.58463e-16
ENSG00000135535.17	CD164	chr6_109184737_C_T_b38	rs351735	-197730	0.728125	377	435	1.7972713911257033e-11	-0.0851255	0.0124646	0.000236794	1.2634199999999998e-20	4.58463e-16
ENSG00000135535.17	CD164	chr6_109237268_G_A_b38	rs6919423	-145199	0.426875	528	683	3.428554947344026e-13	0.0823264	0.0111057	0.000236794	1.2634199999999998e-20	4.58463e-16
ENSG00000135535.17	CD164	chr6_109304594_A_G_b38	rs1546722	-77873	0.5525	552	716	6.179990384319815e-19	0.104537	0.0114398	0.000236794	1.2634199999999998e-20	4.58463e-16
ENSG00000135535.17	CD164	chr6_109304676_G_A_b38	rs1546723	-77791	0.40875	526	654	2.1843360242343309e-16	0.0940273	0.0111833	0.000236794	1.2634199999999998e-20	4.58463e-16
ENSG00000135535.17	CD164	chr6_109322922_A_G_b38	rs77497373	-59545	0.329375	437	527	1.4416160082417174e-17	-0.101301	0.0115746	0.000236794	1.2634199999999998e-20	4.58463e-16
ENSG00000260273.1	ENSG00000260273	chr6_109332929_T_C_b38	rs12529733	-49866	0.466875	574	747	1.1971257740447477e-06	0.23107	0.0471832	0.000230911	3.40787e-09	1.33818e-05
ENSG00000260273.1	ENSG00000260273	chr6_109382188_C_T_b38	rs1885691	-607	0.45875	568	734	1.03730971677139e-07	0.251628	0.0468239	0.000230911	3.40787e-09	1.33818e-05
ENSG00000260273.1	ENSG00000260273	chr6_109454855_C_G_b38	rs3778477	72060	0.300625	407	481	1.2791438461511676e-05	0.216251	0.0492176	0.000230911	3.40787e-09	1.33818e-05
ENSG00000260273.1	ENSG00000260273	chr6_109458989_C_G_b38	rs9398202	76194	0.4925	595	788	3.0206178945204812e-06	0.219568	0.0466558	0.000230911	3.40787e-09	1.33818e-05
ENSG00000260273.1	ENSG00000260273	chr6_109494148_T_C_b38	rs7755941	111353	0.371875	482	595	6.347437772388553e-08	0.249256	0.0456073	0.000230911	3.40787e-09	1.33818e-05
ENSG00000260273.1	ENSG00000260273	chr6_109494237_A_G_b38	rs7773950	111442	0.356875	468	571	2.752877909699816e-07	0.244937	0.0472097	0.000230911	3.40787e-09	1.33818e-05
ENSG00000260273.1	ENSG00000260273	chr6_109740895_A_T_b38	rs4947016	358100	0.344375	453	551	7.285321830462021e-07	0.237821	0.0475903	0.000230911	3.40787e-09	1.33818e-05
ENSG00000135587.9	SMPD2	chr6_109304594_A_G_b38	rs1546722	-136763	0.5525	552	716	2.6587637218637253e-05	0.125507	0.0296856	0.000198456	8.01875e-61	1.41179e-52
ENSG00000135587.9	SMPD2	chr6_109304676_G_A_b38	rs1546723	-136681	0.40875	526	654	1.5563074501858417e-06	0.138937	0.0286837	0.000198456	8.01875e-61	1.41179e-52
ENSG00000135587.9	SMPD2	chr6_109332929_T_C_b38	rs12529733	-108428	0.466875	574	747	4.8724986885634874e-29	0.31967	0.0273569	0.000198456	8.01875e-61	1.41179e-52
ENSG00000135587.9	SMPD2	chr6_109382188_C_T_b38	rs1885691	-59169	0.45875	568	734	1.6023643620343357e-30	0.326036	0.0271104	0.000198456	8.01875e-61	1.41179e-52
ENSG00000135587.9	SMPD2	chr6_109454855_C_G_b38	rs3778477	13498	0.300625	407	481	1.3630128277152264e-58	0.458864	0.0259271	0.000198456	8.01875e-61	1.41179e-52
ENSG00000135587.9	SMPD2	chr6_109458989_C_G_b38	rs9398202	17632	0.4925	595	788	1.0914569162904568e-29	0.319121	0.0269632	0.000198456	8.01875e-61	1.41179e-52
ENSG00000135587.9	SMPD2	chr6_109494148_T_C_b38	rs7755941	52791	0.371875	482	595	1.1241797693969765e-42	0.372015	0.0254348	0.000198456	8.01875e-61	1.41179e-52
ENSG00000135587.9	SMPD2	chr6_109494237_A_G_b38	rs7773950	52880	0.356875	468	571	9.321960864024795e-45	0.392761	0.0261061	0.000198456	8.01875e-61	1.41179e-52
ENSG00000135587.9	SMPD2	chr6_109740895_A_T_b38	rs4947016	299538	0.344375	453	551	1.4415534545369319e-40	0.378039	0.0266307	0.000198456	8.01875e-61	1.41179e-52
ENSG00000135596.18	MICAL1	chr6_109454855_C_G_b38	rs3778477	-917	0.300625	407	481	4.9077253184595425e-05	-0.0605564	0.0148262	0.000215435	1.59767e-09	6.8198e-06
ENSG00000155085.16	AK9	chr6_109332929_T_C_b38	rs12529733	-358286	0.466875	574	747	9.823388784591421e-10	-0.159148	0.0256962	0.000241439	5.09261e-14	7.03695e-10
ENSG00000155085.16	AK9	chr6_109382188_C_T_b38	rs1885691	-309027	0.45875	568	734	7.685399286223846e-10	-0.159435	0.0255748	0.000241439	5.09261e-14	7.03695e-10
ENSG00000155085.16	AK9	chr6_109454855_C_G_b38	rs3778477	-236360	0.300625	407	481	0.000153993	-0.103277	0.0271461	0.000241439	5.09261e-14	7.03695e-10
ENSG00000155085.16	AK9	chr6_109458989_C_G_b38	rs9398202	-232226	0.4925	595	788	2.558606137754109e-11	-0.171105	0.0252543	0.000241439	5.09261e-14	7.03695e-10
ENSG00000155085.16	AK9	chr6_109494148_T_C_b38	rs7755941	-197067	0.371875	482	595	1.2241338774147127e-13	-0.18621	0.0246355	0.000241439	5.09261e-14	7.03695e-10
ENSG00000155085.16	AK9	chr6_109494237_A_G_b38	rs7773950	-196978	0.356875	468	571	8.773658445449043e-14	-0.193477	0.0254401	0.000241439	5.09261e-14	7.03695e-10
ENSG00000155085.16	AK9	chr6_109740895_A_T_b38	rs4947016	49680	0.344375	453	551	4.2311693000155607e-13	-0.189494	0.0256665	0.000241439	5.09261e-14	7.03695e-10
ENSG00000203797.12	DDO	chr6_110372648_C_T_b38	rs4947068	-42927	0.664375	447	537	2.5334911062016632e-05	0.188831	0.0445464	0.000209261	9.45693e-57	3.76745e-49
ENSG00000173214.7	MFSD4B	chr6_111251192_T_C_b38	rs12215396	-8135	0.13	198	208	5.877141211062866e-13	-0.252815	0.0344631	0.000241989	9.93147e-14	1.13372e-09
ENSG00000173214.7	MFSD4B	chr6_111339440_G_A_b38	rs240955	80113	0.775625	310	359	0.00016319	-0.110314	0.0291079	0.000241989	9.93147e-14	1.13372e-09
ENSG00000231889.8	TRAF3IP2-AS1	chr6_111268090_A_C_b38	rs11153280	-215406	0.50875	586	786	6.847361818193177e-05	0.131615	0.0328657	0.000232663	1.33837e-10	7.36422e-07
ENSG00000231889.8	TRAF3IP2-AS1	chr6_111427577_T_C_b38	rs62420437	-55919	0.4975	595	796	7.909379052876313e-06	0.150022	0.0333391	0.000232663	1.33837e-10	7.36422e-07
ENSG00000231889.8	TRAF3IP2-AS1	chr6_111428522_A_G_b38	rs10456875	-54974	0.4975	595	796	7.909379052876313e-06	0.150022	0.0333391	0.000232663	1.33837e-10	7.36422e-07
ENSG00000231889.8	TRAF3IP2-AS1	chr6_111533904_T_C_b38	rs7753887	50408	0.505	590	792	6.644564522945375e-05	0.133461	0.0332663	0.000232663	1.33837e-10	7.36422e-07
ENSG00000255389.1	ENSG00000255389	chr6_111251192_T_C_b38	rs12215396	-348683	0.13	198	208	5.612213465909506e-05	0.212383	0.0524087	0.000291529	6.113069999999999e-49	1.45978e-41
ENSG00000255389.1	ENSG00000255389	chr6_111339440_G_A_b38	rs240955	-260435	0.775625	310	359	2.3021041779132805e-05	-0.18359	0.0430864	0.000291529	6.113069999999999e-49	1.45978e-41
ENSG00000056972.20	TRAF3IP2	chr6_111339440_G_A_b38	rs240955	-267466	0.775625	310	359	7.1207714680054e-05	0.14256	0.0356831	0.000243592	6.05758e-08	0.00019922
ENSG00000287097.1	ENSG00000287097	chr6_115385540_T_C_b38	rs9374538	562546	0.295	386	472	2.595173639045658e-06	-0.158222	0.0333946	0.000351433	9.585920000000001e-33	8.7901e-27
ENSG00000178425.14	NT5DC1	chr6_116003979_C_T_b38	rs3756772	-96872	0.399375	490	639	4.140139650347006e-05	0.093499	0.0226683	0.000377007	1.81028e-12	1.85983e-08
ENSG00000178425.14	NT5DC1	chr6_116009103_G_A_b38	rs12524932	-91748	0.404375	518	647	3.012853108139536e-07	-0.120413	0.0232869	0.000377007	1.81028e-12	1.85983e-08
ENSG00000178425.14	NT5DC1	chr6_116027878_C_T_b38	rs6918059	-72973	0.394375	509	631	1.910255177948889e-06	-0.113021	0.0235382	0.000377007	1.81028e-12	1.85983e-08
ENSG00000178425.14	NT5DC1	chr6_116047889_C_A_b38	rs10872142	-52962	0.395	510	632	1.5497852494632871e-06	-0.114087	0.0235491	0.000377007	1.81028e-12	1.85983e-08
ENSG00000178425.14	NT5DC1	chr6_116087639_T_C_b38	rs66475830	-13212	0.2575	355	412	1.4163447531259736e-11	-0.180685	0.0263172	0.000377007	1.81028e-12	1.85983e-08
ENSG00000123500.10	COL10A1	chr6_116087639_T_C_b38	rs66475830	-71108	0.2575	355	412	1.5349925807521715e-05	-0.189367	0.0435032	0.000424174	5.58963e-06	0.00913211
ENSG00000111817.19	DSE	chr6_116027878_C_T_b38	rs6918059	-226295	0.394375	509	631	8.426352893651193e-05	-0.0640837	0.0162064	0.000380895	2.0701200000000002e-44	1.84229e-36
ENSG00000111817.19	DSE	chr6_116047889_C_A_b38	rs10872142	-206284	0.395	510	632	7.538040256666989e-05	-0.0645618	0.0162161	0.000380895	2.0701200000000002e-44	1.84229e-36
ENSG00000111817.19	DSE	chr6_116087639_T_C_b38	rs66475830	-166534	0.2575	355	412	5.481419336468741e-08	-0.100127	0.0182305	0.000380895	2.0701200000000002e-44	1.84229e-36
ENSG00000188820.13	CALHM6	chr6_116087639_T_C_b38	rs66475830	-373731	0.2575	355	412	0.0002217	0.138706	0.0373718	0.00033254	8.76625e-70	1.79107e-60
ENSG00000164465.19	DCBLD1	chr6_117469403_C_T_b38	rs1885064	15586	0.2375	336	380	1.7038904904491823e-44	-0.468363	0.0312399	0.00027253	9.89978e-56	9.04431e-48
ENSG00000164465.19	DCBLD1	chr6_117469537_A_T_b38	rs6940327	15720	0.266875	373	427	8.040317470274174e-53	-0.490561	0.0295253	0.00027253	9.89978e-56	9.04431e-48
ENSG00000164465.19	DCBLD1	chr6_117481570_A_G_b38	rs62433102	27753	0.26625	374	426	4.517170520618527e-50	-0.483218	0.0300362	0.00027253	9.89978e-56	9.04431e-48
ENSG00000164465.19	DCBLD1	chr6_117500858_G_A_b38	rs13206490	47041	0.2375	336	380	3.998548362187539e-41	-0.449044	0.0313795	0.00027253	9.89978e-56	9.04431e-48
ENSG00000111860.14	CEP85L	chr6_118240726_T_C_b38	rs9489327	-469349	0.47125	567	754	0.000314536	0.0608207	0.0167997	0.000338799	1.60154e-13	1.74994e-09
ENSG00000111860.14	CEP85L	chr6_118565452_T_C_b38	rs763254	-144623	0.426875	524	683	1.3170294980582442e-06	0.0818845	0.0167869	0.000338799	1.60154e-13	1.74994e-09
ENSG00000111875.8	ASF1A	chr6_118759216_G_A_b38	rs9489520	-135141	0.268125	375	429	6.859583769484223e-05	0.0919248	0.0229571	0.000370912	2.01194e-22	2.43422e-17
ENSG00000111875.8	ASF1A	chr6_118935167_A_C_b38	rs114000233	40810	0.293125	405	469	2.285489486613846e-05	0.0957575	0.0224644	0.000370912	2.01194e-22	2.43422e-17
ENSG00000111877.18	MCM9	chr6_118759216_G_A_b38	rs9489520	-175946	0.268125	375	429	2.453901123021018e-11	0.155621	0.0229472	0.000327237	1.67831e-16	6.19362e-12
ENSG00000111877.18	MCM9	chr6_118935167_A_C_b38	rs114000233	5	0.293125	405	469	9.886087925602356e-11	0.147898	0.0225289	0.000327237	1.67831e-16	6.19362e-12
ENSG00000025156.13	HSF2	chr6_122471463_G_C_b38	rs12662883	71912	0.556875	559	709	6.44567055523873e-44	0.276594	0.0185924	0.000237672	2.42264e-48	2.92047e-41
ENSG00000279453.1	ENSG00000279453	chr6_122471463_G_C_b38	rs12662883	32240	0.556875	559	709	2.3080932424618462e-08	-0.130939	0.0231775	0.000249044	6.8984e-36	9.90114e-30
ENSG00000093144.19	ECHDC1	chr6_127259260_T_C_b38	rs4280986	-84349	0.7075	397	468	8.221483768162719e-12	-0.108483	0.0156139	0.000287852	1.61777e-12	1.22747e-08
ENSG00000093144.19	ECHDC1	chr6_127331394_C_T_b38	rs9375501	-12215	0.75125	347	398	2.387732224626095e-12	-0.117643	0.0164953	0.000287852	1.61777e-12	1.22747e-08
ENSG00000198945.8	L3MBTL3	chr6_130027974_C_T_b38	rs6569648	14275	0.805	270	312	9.624773053040927e-78	-0.604018	0.0285749	0.000163463	1.23246e-112	2.95799e-101
ENSG00000198945.8	L3MBTL3	chr6_130048726_T_C_b38	rs4279458	35027	0.615625	479	615	1.7354839819416523e-62	-0.479635	0.0260463	0.000163463	1.23246e-112	2.95799e-101
ENSG00000198945.8	L3MBTL3	chr6_130048838_C_T_b38	rs4321845	35139	0.615625	479	615	1.7354839819416523e-62	-0.479635	0.0260463	0.000163463	1.23246e-112	2.95799e-101
ENSG00000093134.15	VNN3	chr6_133159287_T_A_b38	rs77692843	422352	0.161654	233	258	1.700051402338753e-05	0.137357	0.0317227	0.000176509	8.30156e-71	4.96511e-62
ENSG00000093134.15	VNN3	chr6_133159547_A_T_b38	rs79367994	422612	0.16125	233	258	1.8318071836529685e-05	0.136841	0.0317274	0.000176509	8.30156e-71	4.96511e-62
ENSG00000093134.15	VNN3	chr6_133253910_A_G_b38	rs6903443	516975	0.5675	539	692	0.00016088	0.0922344	0.0243142	0.000176509	8.30156e-71	4.96511e-62
ENSG00000234484.1	ENSG00000234484	chr6_133253910_A_G_b38	rs6903443	501160	0.5675	539	692	1.0465444599553978e-05	-0.11711	0.0263859	0.000154633	6.59234e-61	4.7031e-53
ENSG00000118514.14	ALDH8A1	chr6_135008617_T_C_b38	rs9389253	58502	0.48125	578	770	8.481185930561161e-35	-0.401365	0.0309297	0.000168646	2.27756e-37	9.5905e-32
ENSG00000118514.14	ALDH8A1	chr6_135008831_C_T_b38	rs2327578	58716	0.47875	578	766	8.388050541188515e-35	-0.403707	0.0311076	0.000168646	2.27756e-37	9.5905e-32
ENSG00000118514.14	ALDH8A1	chr6_135147753_A_C_b38	rs9494155	197638	0.44	538	704	4.0646743173841595e-08	-0.20336	0.036661	0.000168646	2.27756e-37	9.5905e-32
ENSG00000112339.15	HBS1L	chr6_135008617_T_C_b38	rs9389253	-94439	0.48125	578	770	1.2868132820934775e-09	-0.0865268	0.0140727	0.000175631	2.23984e-10	1.33577e-06
ENSG00000112339.15	HBS1L	chr6_135008831_C_T_b38	rs2327578	-94225	0.47875	578	766	3.4787468031118744e-10	-0.0899125	0.0141291	0.000175631	2.23984e-10	1.33577e-06
ENSG00000135541.22	AHI1	chr6_135210313_C_G_b38	rs210950	-288090	0.35375	473	566	1.1998675180998217e-05	0.123335	0.0279797	0.000200926	5.77659e-76	6.47663e-68
ENSG00000135541.22	AHI1	chr6_135306396_G_A_b38	rs6912933	-192007	0.480625	571	769	1.94432964553401e-36	0.316037	0.0237091	0.000200926	5.77659e-76	6.47663e-68
ENSG00000135541.22	AHI1	chr6_135355266_C_T_b38	rs2614257	-143137	0.605	494	632	5.13423752234259e-40	0.347694	0.0246911	0.000200926	5.77659e-76	6.47663e-68
ENSG00000027697.15	IFNGR1	chr6_137219383_A_G_b38	rs2234711	-66	0.4175	534	668	6.80254955499383e-10	-0.0625747	0.0100053	0.000155602	6.80255e-10	3.82779e-06
ENSG00000112425.16	EPM2A	chr6_145491196_T_C_b38	rs453609	-244324	0.45125	570	722	4.4843902766259e-13	-0.247949	0.033622	0.0003643	1.24672e-14	1.42361e-10
ENSG00000112425.16	EPM2A	chr6_145515496_C_T_b38	rs377130	-220024	0.449375	569	719	1.1333319942274675e-12	-0.244487	0.0337649	0.0003643	1.24672e-14	1.42361e-10
ENSG00000112425.16	EPM2A	chr6_145735545_C_T_b38	rs111332144	25	0.49	602	784	9.586879876429822e-12	0.242535	0.0350244	0.0003643	1.24672e-14	1.42361e-10
ENSG00000288056.1	ENSG00000288056	chr6_145491196_T_C_b38	rs453609	-295363	0.45125	570	722	5.860825416194334e-16	-0.209753	0.0253324	0.000342524	3.16147e-20	1.52518e-15
ENSG00000288056.1	ENSG00000288056	chr6_145515496_C_T_b38	rs377130	-271063	0.449375	569	719	3.699742980302411e-16	-0.211769	0.0253926	0.000342524	3.16147e-20	1.52518e-15
ENSG00000288056.1	ENSG00000288056	chr6_145735545_C_T_b38	rs111332144	-51014	0.49	602	784	3.613886997852064e-15	0.211823	0.0263453	0.000342524	3.16147e-20	1.52518e-15
ENSG00000235652.10	FBXO30-DT	chr6_145491196_T_C_b38	rs453609	-318582	0.45125	570	722	1.8640131355254678e-09	0.232855	0.038258	0.000318509	3.12213e-17	5.24299e-13
ENSG00000235652.10	FBXO30-DT	chr6_145515496_C_T_b38	rs377130	-294282	0.449375	569	719	5.77225337625302e-09	0.226493	0.0384306	0.000318509	3.12213e-17	5.24299e-13
ENSG00000235652.10	FBXO30-DT	chr6_145735545_C_T_b38	rs111332144	-74233	0.49	602	784	1.0055031621550666e-09	-0.245463	0.0396573	0.000318509	3.12213e-17	5.24299e-13
ENSG00000178199.14	ZC3H12D	chr6_149628912_C_T_b38	rs12191643	143898	0.373125	490	597	1.1720257631556374e-07	0.0966682	0.0180654	0.000153594	1.61269e-16	4.94793e-12
ENSG00000178199.14	ZC3H12D	chr6_149806304_G_A_b38	rs6914319	321290	0.44	536	704	2.549848884248507e-06	0.0893008	0.0188334	0.000153594	1.61269e-16	4.94793e-12
ENSG00000178199.14	ZC3H12D	chr6_149809506_C_T_b38	rs2151913	324492	0.438125	533	701	6.870666408218312e-07	0.0937483	0.0187162	0.000153594	1.61269e-16	4.94793e-12
ENSG00000178199.14	ZC3H12D	chr6_149816095_A_G_b38	rs56103941	331081	0.346875	461	555	1.3546066830091574e-07	0.0986214	0.0185249	0.000153594	1.61269e-16	4.94793e-12
ENSG00000131013.4	PPIL4	chr6_149806304_G_A_b38	rs6914319	260261	0.44	536	704	1.2078834006616706e-05	-0.0771156	0.0175002	0.000162283	1.09918e-08	4.71901e-05
ENSG00000131013.4	PPIL4	chr6_149809506_C_T_b38	rs2151913	263463	0.438125	533	701	2.098479624998337e-05	-0.0746548	0.017434	0.000162283	1.09918e-08	4.71901e-05
ENSG00000055211.14	GINM1	chr6_149469183_A_C_b38	rs584916	-97111	0.574375	516	681	7.561424494425805e-07	-0.0990802	0.0198564	0.000147259	5.0510899999999995e-59	5.76811e-51
ENSG00000055211.14	GINM1	chr6_149628912_C_T_b38	rs12191643	62618	0.373125	490	597	7.674796711795285e-48	-0.278726	0.017805	0.000147259	5.0510899999999995e-59	5.76811e-51
ENSG00000055211.14	GINM1	chr6_149806304_G_A_b38	rs6914319	240010	0.44	536	704	1.0702664288874482e-49	-0.294348	0.0183791	0.000147259	5.0510899999999995e-59	5.76811e-51
ENSG00000055211.14	GINM1	chr6_149809506_C_T_b38	rs2151913	243212	0.438125	533	701	4.555333286668208e-49	-0.291367	0.0183325	0.000147259	5.0510899999999995e-59	5.76811e-51
ENSG00000055211.14	GINM1	chr6_149816095_A_G_b38	rs56103941	249801	0.346875	461	555	1.0422780645125126e-39	-0.26251	0.0187266	0.000147259	5.0510899999999995e-59	5.76811e-51
ENSG00000120253.14	NUP43	chr6_149469183_A_C_b38	rs584916	-280259	0.574375	516	681	1.9326247915995953e-06	-0.108437	0.0225948	0.000150682	6.63242e-70	1.01282e-60
ENSG00000120253.14	NUP43	chr6_149628912_C_T_b38	rs12191643	-120530	0.373125	490	597	4.363046605014617e-61	-0.352457	0.0194102	0.000150682	6.63242e-70	1.01282e-60
ENSG00000120253.14	NUP43	chr6_149806304_G_A_b38	rs6914319	56862	0.44	536	704	3.1899362731676746e-60	-0.363734	0.020208	0.000150682	6.63242e-70	1.01282e-60
ENSG00000120253.14	NUP43	chr6_149809506_C_T_b38	rs2151913	60064	0.438125	533	701	3.9175159486819628e-59	-0.359281	0.020186	0.000150682	6.63242e-70	1.01282e-60
ENSG00000120253.14	NUP43	chr6_149816095_A_G_b38	rs56103941	66653	0.346875	461	555	3.5776796556323384e-57	-0.351243	0.0201465	0.000150682	6.63242e-70	1.01282e-60
ENSG00000112031.16	MTRF1L	chr6_152984888_G_C_b38	rs3757065	-17821	0.141875	213	227	9.494555319773629e-12	-0.318667	0.046009	0.000158349	3.2293100000000004e-82	1.353e-72
ENSG00000130338.13	TULP4	chr6_158334405_T_G_b38	rs2105333	102169	0.665	434	536	3.938394754099208e-07	0.0836759	0.0163471	0.000170862	6.35787e-19	2.31997e-14
ENSG00000130338.13	TULP4	chr6_158460847_C_A_b38	rs617773	228611	0.381875	493	611	4.141238513942662e-05	0.0685875	0.0166289	0.000170862	6.35787e-19	2.31997e-14
ENSG00000130338.13	TULP4	chr6_158472163_G_A_b38	rs583308	239927	0.381875	492	611	6.1010706402531475e-05	0.0669066	0.0165921	0.000170862	6.35787e-19	2.31997e-14
ENSG00000271913.8	TAGAP-AS1	chr6_159044945_T_C_b38	rs1738074	56767	0.535625	568	743	0.000115366	-0.0764496	0.0197197	0.000141461	4.93973e-09	2.34193e-05
ENSG00000288845.1	ENSG00000288845	chr6_159044945_T_C_b38	rs1738074	-208	0.535625	568	743	5.422690622059874e-07	0.145702	0.0288183	0.00018564	1.45554e-07	0.000560733
ENSG00000175003.15	SLC22A1	chr6_160520609_G_A_b38	rs7452960	398794	0.023125	36	37	0.000156337	-0.250807	0.06599	0.000164738	1.90966e-28	7.74626e-23
ENSG00000071242.12	RPS6KA2	chr6_166958698_A_G_b38	rs2769348	52247	0.5	598	800	5.81638276413143e-15	0.222111	0.0278454	0.000111415	6.53843e-22	1.47747e-17
ENSG00000071242.12	RPS6KA2	chr6_166959490_C_T_b38	rs2149092	53039	0.5	598	800	5.81638276413143e-15	0.222111	0.0278454	0.000111415	6.53843e-22	1.47747e-17
ENSG00000071242.12	RPS6KA2	chr6_166959557_T_C_b38	rs2149093	53106	0.50875	591	786	8.593626467649829e-16	0.232276	0.0282229	0.000111415	6.53843e-22	1.47747e-17
ENSG00000026297.17	RNASET2	chr6_166958698_A_G_b38	rs2769348	1514	0.5	598	800	4.554165045598702e-134	0.425344	0.0138146	0.000109251	3.6964000000000003e-141	5.292289999999999e-128
ENSG00000026297.17	RNASET2	chr6_166959490_C_T_b38	rs2149092	2306	0.5	598	800	4.554165045598702e-134	0.425344	0.0138146	0.000109251	3.6964000000000003e-141	5.292289999999999e-128
ENSG00000026297.17	RNASET2	chr6_166959557_T_C_b38	rs2149093	2373	0.50875	591	786	1.8743653351474575e-131	0.429451	0.0141542	0.000109251	3.6964000000000003e-141	5.292289999999999e-128
ENSG00000026297.17	RNASET2	chr6_167124106_A_G_b38	rs1855025	166922	0.43375	540	694	1.815314072092647e-23	0.202493	0.0195892	0.000109251	3.6964000000000003e-141	5.292289999999999e-128
ENSG00000285730.1	ENSG00000285730	chr6_166958698_A_G_b38	rs2769348	-37883	0.5	598	800	1.8331711298639093e-08	0.21263	0.0373652	0.000111258	1.04162e-08	6.79483e-05
ENSG00000285730.1	ENSG00000285730	chr6_166959490_C_T_b38	rs2149092	-37091	0.5	598	800	1.8331711298639093e-08	0.21263	0.0373652	0.000111258	1.04162e-08	6.79483e-05
ENSG00000285730.1	ENSG00000285730	chr6_166959557_T_C_b38	rs2149093	-37024	0.50875	591	786	9.201817794401932e-08	0.205336	0.0380511	0.000111258	1.04162e-08	6.79483e-05
ENSG00000227598.1	ENSG00000227598	chr6_166958698_A_G_b38	rs2769348	-40367	0.5	598	800	4.869769937083823e-12	0.240989	0.0342982	0.000108373	4.59219e-13	5.34766e-09
ENSG00000227598.1	ENSG00000227598	chr6_166959490_C_T_b38	rs2149092	-39575	0.5	598	800	4.869769937083823e-12	0.240989	0.0342982	0.000108373	4.59219e-13	5.34766e-09
ENSG00000227598.1	ENSG00000227598	chr6_166959557_T_C_b38	rs2149093	-39508	0.50875	591	786	1.0114188495443497e-11	0.241302	0.0348872	0.000108373	4.59219e-13	5.34766e-09
ENSG00000227598.1	ENSG00000227598	chr6_167124106_A_G_b38	rs1855025	125041	0.43375	540	694	8.905524445501571e-05	0.138385	0.035117	0.000108373	4.59219e-13	5.34766e-09
ENSG00000213066.13	CEP43	chr6_167124106_A_G_b38	rs1855025	124789	0.43375	540	694	8.89793426835205e-08	-0.125635	0.0232546	0.000105814	3.0302e-24	1.0542700000000001e-19
ENSG00000112486.18	CCR6	chr6_167124106_A_G_b38	rs1855025	12299	0.43375	540	694	5.703541118905175e-13	-0.176513	0.0240477	9.96141e-05	4.36383e-13	5.7516e-09
ENSG00000284825.1	ENSG00000284825	chr6_167124106_A_G_b38	rs1855025	2579	0.43375	540	694	6.193555216740264e-06	-0.177634	0.0390144	0.000109037	2.92074e-06	0.0133543
ENSG00000287823.1	ENSG00000287823	chr6_170074229_C_T_b38	rs9460232	-13793	0.795625	277	327	6.607155465219456e-08	0.282234	0.0517115	0.000182377	2.24544e-19	9.07626e-15
ENSG00000164849.10	GPR146	chr7_1060660_A_T_b38	rs112309216	16114	0.154375	221	247	5.9726885223937195e-58	0.417814	0.0237676	8.19602e-05	4.61469e-62	4.0993700000000003e-53
ENSG00000164849.10	GPR146	chr7_1062461_T_A_b38	rs76214082	17915	0.154375	221	247	5.9726885223937195e-58	0.417814	0.0237676	8.19602e-05	4.61469e-62	4.0993700000000003e-53
ENSG00000164849.10	GPR146	chr7_1103226_G_C_b38	rs75102927	58680	0.25375	346	406	1.401667926992466e-19	0.206537	0.0221712	8.19602e-05	4.61469e-62	4.0993700000000003e-53
ENSG00000164849.10	GPR146	chr7_1103341_C_T_b38	rs10266519	58795	0.165625	231	265	1.8364437106133183e-44	0.352953	0.0235523	8.19602e-05	4.61469e-62	4.0993700000000003e-53
ENSG00000164849.10	GPR146	chr7_1152936_C_A_b38	rs1133122	108390	0.173125	239	277	3.2607732433643946e-44	0.344	0.0230315	8.19602e-05	4.61469e-62	4.0993700000000003e-53
ENSG00000164850.16	GPER1	chr7_1052876_C_G_b38	rs10247470	-29332	0.226875	324	363	8.184375943104098e-07	-0.136616	0.0274662	9.98641e-05	3.02745e-25	3.5510399999999997e-20
ENSG00000164850.16	GPER1	chr7_1103226_G_C_b38	rs75102927	21018	0.25375	346	406	1.4368918151639714e-08	0.142085	0.0247798	9.98641e-05	3.02745e-25	3.5510399999999997e-20
ENSG00000178381.12	ZFAND2A	chr7_1060660_A_T_b38	rs112309216	-99713	0.154375	221	247	2.2366410686989662e-18	-0.265091	0.0295137	9.64212e-05	5.8724e-44	8.42965e-37
ENSG00000178381.12	ZFAND2A	chr7_1062461_T_A_b38	rs76214082	-97912	0.154375	221	247	2.2366410686989662e-18	-0.265091	0.0295137	9.64212e-05	5.8724e-44	8.42965e-37
ENSG00000178381.12	ZFAND2A	chr7_1103226_G_C_b38	rs75102927	-57147	0.25375	346	406	6.351743417120904e-16	-0.203407	0.0245971	9.64212e-05	5.8724e-44	8.42965e-37
ENSG00000178381.12	ZFAND2A	chr7_1103341_C_T_b38	rs10266519	-57032	0.165625	231	265	5.821258064458737e-20	-0.262752	0.0278945	9.64212e-05	5.8724e-44	8.42965e-37
ENSG00000178381.12	ZFAND2A	chr7_1152936_C_A_b38	rs1133122	-7437	0.173125	239	277	9.024926962954588e-22	-0.268344	0.0271029	9.64212e-05	5.8724e-44	8.42965e-37
ENSG00000229043.3	ZFAND2A-DT	chr7_1060660_A_T_b38	rs112309216	-99825	0.154375	221	247	2.7674911108330233e-29	-0.540577	0.0460374	9.39474e-05	9.965360000000001e-121	3.37112e-109
ENSG00000229043.3	ZFAND2A-DT	chr7_1062461_T_A_b38	rs76214082	-98024	0.154375	221	247	2.7674911108330233e-29	-0.540577	0.0460374	9.39474e-05	9.965360000000001e-121	3.37112e-109
ENSG00000229043.3	ZFAND2A-DT	chr7_1103226_G_C_b38	rs75102927	-57259	0.25375	346	406	6.637548860633132e-33	-0.472898	0.0376467	9.39474e-05	9.965360000000001e-121	3.37112e-109
ENSG00000229043.3	ZFAND2A-DT	chr7_1103341_C_T_b38	rs10266519	-57144	0.165625	231	265	5.289481071716352e-33	-0.543857	0.0432205	9.39474e-05	9.965360000000001e-121	3.37112e-109
ENSG00000229043.3	ZFAND2A-DT	chr7_1152936_C_A_b38	rs1133122	-7549	0.173125	239	277	2.7052302427037336e-36	-0.55588	0.0417983	9.39474e-05	9.965360000000001e-121	3.37112e-109
ENSG00000122687.19	MRM2	chr7_1980240_G_A_b38	rs12668156	-261965	0.326875	436	523	1.457672301189453e-06	0.101053	0.020805	9.49533e-05	5.3477499999999995e-27	1.09489e-21
ENSG00000122687.19	MRM2	chr7_2243329_T_G_b38	rs6978317	1124	0.665	435	536	1.356266757360572e-10	0.129445	0.0198696	9.49533e-05	5.3477499999999995e-27	1.09489e-21
ENSG00000146535.14	GNA12	chr7_2772998_C_G_b38	rs35957220	-71310	0.284375	385	455	9.671176328218946e-15	0.225289	0.0284884	0.000116244	1.35297e-16	7.21438e-12
ENSG00000146535.14	GNA12	chr7_2825072_C_A_b38	rs1713919	-19236	0.281875	380	451	2.419486170221972e-15	0.228245	0.0282005	0.000116244	1.35297e-16	7.21438e-12
ENSG00000146535.14	GNA12	chr7_2838876_A_G_b38	rs1182171	-5432	0.281875	379	451	1.9966585243548734e-15	0.228377	0.0281284	0.000116244	1.35297e-16	7.21438e-12
ENSG00000146535.14	GNA12	chr7_2839073_G_A_b38	rs2533878	-5235	0.284375	381	455	3.604582792752501e-15	0.227762	0.0283265	0.000116244	1.35297e-16	7.21438e-12
ENSG00000198286.10	CARD11	chr7_3120877_T_A_b38	rs6975452	77010	0.471875	568	755	0.000105125	-0.0429885	0.0110231	0.000140288	2.95719e-06	0.0128762
ENSG00000164916.11	FOXK1	chr7_4726752_A_T_b38	rs6944865	44457	0.58375	507	666	3.3389966330272383e-10	-0.119833	0.0188113	0.000108116	4.7035e-12	6.43471e-08
ENSG00000122674.12	CCZ1	chr7_6661558_C_T_b38	rs2246223	762825	0.63125	472	590	0.000142293	0.141454	0.0369874	0.000155718	3.1986999999999998e-46	1.91298e-38
ENSG00000122512.16	PMS2	chr7_6661558_C_T_b38	rs2246223	652452	0.63125	472	590	1.5407392902564412e-12	0.263053	0.0365549	0.000115266	3.5075999999999997e-72	8.09859e-63
ENSG00000122512.16	PMS2	chr7_6724952_C_A_b38	rs6954172	715846	0.364375	460	583	1.5713348181639316e-47	0.508146	0.0325874	0.000115266	3.5075999999999997e-72	8.09859e-63
ENSG00000178397.13	FAM220A	chr7_6374056_T_C_b38	rs2742122	25075	0.51	571	784	5.681661336886025e-16	0.220286	0.0265915	0.000112869	1.08692e-18	4.6323e-14
ENSG00000178397.13	FAM220A	chr7_6436168_T_C_b38	rs12538142	87187	0.199375	291	319	4.2488164285748044e-09	0.208592	0.0350787	0.000112869	1.08692e-18	4.6323e-14
ENSG00000136238.18	RAC1	chr7_6374056_T_C_b38	rs2742122	-471	0.51	571	784	3.8258930657714e-46	0.166407	0.0108618	0.000108701	3.82589e-46	9.662029999999999e-39
ENSG00000136238.18	RAC1	chr7_6436168_T_C_b38	rs12538142	61641	0.199375	291	319	2.698156072699136e-10	0.100491	0.0156903	0.000108701	3.82589e-46	9.662029999999999e-39
ENSG00000164535.15	DAGLB	chr7_6374056_T_C_b38	rs2742122	-73915	0.51	571	784	4.496679673285147e-19	0.223742	0.0243826	0.000132485	2.11299e-122	1.4387000000000001e-108
ENSG00000164535.15	DAGLB	chr7_6436168_T_C_b38	rs12538142	-11803	0.199375	291	319	2.1619411536665867e-91	0.589693	0.0250896	0.000132485	2.11299e-122	1.4387000000000001e-108
ENSG00000136247.15	ZDHHC4	chr7_6661558_C_T_b38	rs2246223	84124	0.63125	472	590	2.6717921403289872e-08	-0.160905	0.028615	0.000122307	3.55541e-63	6.11828e-54
ENSG00000146576.13	C7orf26	chr7_6724952_C_A_b38	rs6954172	134931	0.364375	460	583	8.440783185318561e-06	-0.099184	0.0221113	0.000137129	5.5495599999999994e-21	6.25208e-16
ENSG00000205903.7	ZNF316	chr7_6724952_C_A_b38	rs6954172	87634	0.364375	460	583	2.30311682166903e-13	-0.182555	0.0244401	0.000124004	1.08326e-35	2.1800900000000002e-29
ENSG00000187953.10	PMS2CL	chr7_6661558_C_T_b38	rs2246223	-48570	0.63125	472	590	7.0405248215445e-06	-0.118437	0.0261724	0.000126271	3.1096399999999998e-21	3.04692e-16
ENSG00000187953.10	PMS2CL	chr7_6724952_C_A_b38	rs6954172	14824	0.364375	460	583	1.0698330032373929e-14	-0.200002	0.0253346	0.000126271	3.1096399999999998e-21	3.04692e-16
ENSG00000146574.16	CCZ1B	chr7_6661558_C_T_b38	rs2246223	-165212	0.63125	472	590	1.2860275518620827e-15	-0.293327	0.0358716	0.000136697	5.954030000000001e-119	6.09124e-104
ENSG00000146574.16	CCZ1B	chr7_6724952_C_A_b38	rs6954172	-101818	0.364375	460	583	5.6314563117620534e-15	-0.285312	0.0357493	0.000136697	5.954030000000001e-119	6.09124e-104
ENSG00000071189.21	SNX13	chr7_17844293_G_A_b38	rs2691612	-96208	0.539375	561	737	3.1957428632802996e-06	0.0501738	0.0106883	0.000130191	1.27808e-08	7.71784e-05
ENSG00000071189.21	SNX13	chr7_17844358_G_A_b38	rs2691613	-96143	0.56375	536	698	4.474738646412798e-07	0.0561145	0.0110165	0.000130191	1.27808e-08	7.71784e-05
ENSG00000164649.20	CDCA7L	chr7_21898622_C_A_b38	rs4487645	-47281	0.278473	387	445	8.041773427038634e-13	-0.241931	0.0331839	0.000125007	1.29073e-87	2.42954e-76
ENSG00000228649.10	SNHG26	chr7_22822987_G_A_b38	rs35841035	-31139	0.1675	240	268	2.527590800593622e-10	-0.298628	0.04655	0.000166606	5.10292e-53	3.81151e-45
ENSG00000122550.18	KLHL7	chr7_23208539_C_T_b38	rs858289	102781	0.396875	509	635	4.054191512607487e-06	0.0813894	0.017526	0.000233556	4.70218e-09	2.47208e-05
ENSG00000122550.18	KLHL7	chr7_23224665_T_G_b38	rs6461703	118907	0.450625	548	721	2.8394238150760556e-05	0.0775342	0.018405	0.000233556	4.70218e-09	2.47208e-05
ENSG00000122550.18	KLHL7	chr7_23260430_A_C_b38	rs199351	154672	0.45125	547	722	3.3624505643062775e-05	0.0765199	0.0183351	0.000233556	4.70218e-09	2.47208e-05
ENSG00000230042.1	AK3P3	chr7_23208539_C_T_b38	rs858289	79361	0.396875	509	635	0.000193612	-0.166379	0.0444115	0.000196057	1.91889e-07	0.000729592
ENSG00000136243.18	NUP42	chr7_23208539_C_T_b38	rs858289	26515	0.396875	509	635	2.1053958052933746e-05	-0.0931512	0.0217573	0.000220487	1.29854e-06	0.00398654
ENSG00000136243.18	NUP42	chr7_23224665_T_G_b38	rs6461703	42641	0.450625	548	721	3.102921590842047e-05	-0.0955877	0.0228018	0.000220487	1.29854e-06	0.00398654
ENSG00000136243.18	NUP42	chr7_23260430_A_C_b38	rs199351	78406	0.45125	547	722	2.799003836592671e-05	-0.0957335	0.0227072	0.000220487	1.29854e-06	0.00398654
ENSG00000226816.3	ENSG00000226816	chr7_23208539_C_T_b38	rs858289	2479	0.396875	509	635	6.481456553201725e-33	0.386079	0.0307295	0.000228637	3.9965699999999996e-42	3.86214e-34
ENSG00000226816.3	ENSG00000226816	chr7_23224665_T_G_b38	rs6461703	18605	0.450625	548	721	2.662269993599471e-26	0.362704	0.0328623	0.000228637	3.9965699999999996e-42	3.86214e-34
ENSG00000226816.3	ENSG00000226816	chr7_23260430_A_C_b38	rs199351	54370	0.45125	547	722	1.3483672955227205e-25	0.356433	0.0328025	0.000228637	3.9965699999999996e-42	3.86214e-34
ENSG00000136235.17	GPNMB	chr7_23208539_C_T_b38	rs858289	-27428	0.396875	509	635	1.6449155343269782e-07	-0.126267	0.023883	0.000221105	3.32787e-10	2.68947e-06
ENSG00000136235.17	GPNMB	chr7_23224665_T_G_b38	rs6461703	-11302	0.450625	548	721	1.4687964986110279e-08	-0.142888	0.0249367	0.000221105	3.32787e-10	2.68947e-06
ENSG00000136235.17	GPNMB	chr7_23260430_A_C_b38	rs199351	24463	0.45125	547	722	6.138949126698182e-09	-0.145941	0.0248077	0.000221105	3.32787e-10	2.68947e-06
ENSG00000234286.2	ENSG00000234286	chr7_23545083_C_T_b38	rs7799435	-135754	0.218125	313	349	7.972733917007554e-09	-0.332706	0.056995	0.000220854	2.1729600000000002e-113	5.17703e-98
ENSG00000105928.16	GSDME	chr7_24718946_G_A_b38	rs876308	-38994	0.49	581	784	3.352642918592933e-17	0.338855	0.0391907	0.000182306	2.47394e-57	1.28746e-48
ENSG00000105928.16	GSDME	chr7_24719176_T_C_b38	rs876305	-38764	0.49	581	784	3.352642918592933e-17	0.338855	0.0391907	0.000182306	2.47394e-57	1.28746e-48
ENSG00000105928.16	GSDME	chr7_24719444_G_A_b38	rs2023793	-38496	0.49	581	784	3.352642918592933e-17	0.338855	0.0391907	0.000182306	2.47394e-57	1.28746e-48
ENSG00000286507.1	ENSG00000286507	chr7_26682864_T_C_b38	rs11982489	65569	0.09	135	144	2.817171986341071e-06	-0.327221	0.0693153	0.000195564	2.13573e-08	8.18868e-05
ENSG00000222004.7	LINC02860	chr7_26864711_C_G_b38	rs17323934	226840	0.189375	274	303	2.190982359563469e-05	0.158083	0.0370019	0.0002343	3.0721e-10	2.41348e-06
ENSG00000005020.13	SKAP2	chr7_26682864_T_C_b38	rs11982489	-312375	0.09	135	144	9.697883544510688e-08	0.143144	0.0265746	0.000205249	1.54754e-145	6.92291e-128
ENSG00000005020.13	SKAP2	chr7_26864711_C_G_b38	rs17323934	-130528	0.189375	274	303	6.110662308046839e-25	0.205616	0.0192076	0.000205249	1.54754e-145	6.92291e-128
ENSG00000105991.10	HOXA1	chr7_26864711_C_G_b38	rs17323934	-231289	0.189375	274	303	1.548045151011729e-10	0.346812	0.0534075	0.000222192	7.95443e-26	9.419699999999998e-21
ENSG00000233429.9	HOTAIRM1	chr7_26682864_T_C_b38	rs11982489	-413230	0.09	135	144	1.6080270997921654e-19	0.572437	0.0615574	0.000208542	2.3837399999999998e-137	4.3566800000000005e-120
ENSG00000233429.9	HOTAIRM1	chr7_26864711_C_G_b38	rs17323934	-231383	0.189375	274	303	3.903358807258213e-12	0.33901	0.0480237	0.000208542	2.3837399999999998e-137	4.3566800000000005e-120
ENSG00000233429.9	HOTAIRM1	chr7_27161639_C_G_b38	rs12530948	65545	0.814375	262	297	5.145072386621996e-10	-0.302325	0.0479886	0.000208542	2.3837399999999998e-137	4.3566800000000005e-120
ENSG00000105996.7	HOXA2	chr7_26864711_C_G_b38	rs17323934	-237972	0.189375	274	303	4.9146625160648957e-08	0.281504	0.051068	0.000204243	2.25202e-32	1.7845e-26
ENSG00000253552.8	HOXA-AS2	chr7_26682864_T_C_b38	rs11982489	-426331	0.09	135	144	1.343417591976984e-05	0.30686	0.0700142	0.000208026	1.22094e-43	4.57085e-37
ENSG00000253552.8	HOXA-AS2	chr7_26864711_C_G_b38	rs17323934	-244484	0.189375	274	303	6.89720430584453e-08	0.288909	0.0530116	0.000208026	1.22094e-43	4.57085e-37
ENSG00000197576.14	HOXA4	chr7_26864711_C_G_b38	rs17323934	-266069	0.189375	274	303	4.518897508502876e-05	0.232724	0.0567068	0.000226267	4.14144e-10	2.2273e-06
ENSG00000106004.5	HOXA5	chr7_26864711_C_G_b38	rs17323934	-278970	0.189375	274	303	0.000223898	0.194144	0.0523447	0.000235821	4.6162e-09	2.08412e-05
ENSG00000078399.19	HOXA9	chr7_27161639_C_G_b38	rs12530948	-13541	0.814375	262	297	4.847830996293107e-08	0.262871	0.0476661	0.000226663	1.85299e-11	1.21282e-07
ENSG00000253293.6	HOXA10	chr7_27161639_C_G_b38	rs12530948	-18622	0.814375	262	297	2.8706476318665115e-06	0.252985	0.0536347	0.000217947	8.66904e-07	0.00242308
ENSG00000234336.7	JAZF1-AS1	chr7_28180609_C_T_b38	rs10255700	287	0.155	218	248	6.847340014199074e-09	-0.348976	0.0595121	0.000134692	4.56376e-32	4.1375299999999996e-27
ENSG00000146592.17	CREB5	chr7_28684757_G_T_b38	rs56388170	385436	0.314375	412	503	1.2081413295919173e-29	-0.149938	0.0126795	0.000146477	1.20814e-29	1.7297200000000002e-24
ENSG00000170852.12	KBTBD2	chr7_32922041_T_C_b38	rs2278820	27910	0.8175	266	292	6.563473934882774e-09	-0.0929217	0.0158264	0.000182191	2.48781e-21	7.64073e-17
ENSG00000173852.16	DPY19L1	chr7_35241335_C_T_b38	rs2240994	203064	0.359375	464	575	6.581615522703314e-07	-0.119953	0.0239071	0.00021828	3.30365e-43	7.96557e-37
ENSG00000173852.16	DPY19L1	chr7_35241543_G_A_b38	rs2270222	203272	0.38	487	608	6.955590871325831e-08	-0.12826	0.0235411	0.00021828	3.30365e-43	7.96557e-37
ENSG00000106603.20	COA1	chr7_44127031_T_C_b38	rs2971685	397314	0.486875	584	779	8.439313060671584e-06	0.114114	0.0254396	0.000218601	2.50849e-36	2.27544e-30
ENSG00000015676.18	NUDCD3	chr7_44491549_T_G_b38	rs307006	891	0.19625	284	314	7.840407468921442e-29	0.240798	0.0206923	0.000190885	9.09754e-34	4.39615e-28
ENSG00000015676.18	NUDCD3	chr7_44491695_A_G_b38	rs6463237	1037	0.18	261	288	9.583585872267472e-33	0.26748	0.0213538	0.000190885	9.09754e-34	4.39615e-28
ENSG00000260997.1	ENSG00000260997	chr7_44978664_G_A_b38	rs10951781	17755	0.15125	223	242	5.420449907996639e-47	0.424361	0.0273998	0.000222331	6.0858600000000005e-62	1.32781e-54
ENSG00000136280.17	CCM2	chr7_44978664_G_A_b38	rs10951781	-20811	0.15125	223	242	2.7776952507522683e-43	0.246958	0.016744	0.000234175	9.24526e-60	6.019120000000001e-53
ENSG00000136270.14	TBRG4	chr7_44998135_C_T_b38	rs1476617	-113912	0.865625	197	215	7.468236373806166e-17	-0.157615	0.0184452	0.000197807	1.1407000000000001e-27	2.54345e-22
ENSG00000185811.20	IKZF1	chr7_50281365_A_G_b38	rs9649741	-22703	0.299375	389	479	0.000104236	0.0651101	0.0166865	0.000196079	1.40601e-11	9.47575e-08
ENSG00000185811.20	IKZF1	chr7_50330658_C_T_b38	rs149007767	26590	0.189375	251	303	0.000107934	0.0825062	0.0211916	0.000196079	1.40601e-11	9.47575e-08
ENSG00000132436.12	FIGNL1	chr7_50409913_G_A_b38	rs62445869	-40477	0.256875	365	411	0.000134969	-0.106991	0.0278792	0.000209362	9.90998e-34	1.1881699999999999e-27
ENSG00000132436.12	FIGNL1	chr7_50409989_G_A_b38	rs17133807	-40401	0.26375	371	422	6.53118941147256e-05	-0.109069	0.0271585	0.000209362	9.90998e-34	1.1881699999999999e-27
ENSG00000129103.19	SUMF2	chr7_56105742_A_G_b38	rs816409	41740	0.514375	593	777	8.89919967508114e-11	-0.104858	0.0159325	0.0002367	1.84124e-48	4.82104e-41
ENSG00000106153.13	CHCHD2	chr7_56105742_A_G_b38	rs816409	-734	0.514375	593	777	9.394222959361438e-28	-0.208252	0.0182933	0.000263422	5.71964e-81	7.159959999999999e-71
ENSG00000234585.6	CCT6P3	chr7_65998108_G_A_b38	rs1617484	959748	0.544375	561	729	2.589955256782919e-09	0.202089	0.0335092	0.000479075	2.65829e-119	1.3618300000000002e-100
ENSG00000226002.1	GTF2IP14	chr7_65998108_G_A_b38	rs1617484	914005	0.544375	561	729	2.661638367099689e-09	0.280409	0.0465314	0.000552359	7.3889900000000006e-96	7.5604699999999995e-81
ENSG00000228409.7	CCT6P1	chr7_65998108_G_A_b38	rs1617484	247071	0.544375	561	729	6.618273251083507e-05	-0.0946807	0.0235944	0.000821147	1.7249200000000002e-24	3.43941e-19
ENSG00000272693.5	ENSG00000272693	chr7_65998108_G_A_b38	rs1617484	227298	0.544375	561	729	4.826028969901075e-06	-0.218169	0.0473586	0.000652104	1.26955e-08	2.61583e-05
ENSG00000272693.5	ENSG00000272693	chr7_66591816_C_T_b38	rs1968127	821006	0.49125	591	786	0.000101252	0.189486	0.0484727	0.000652104	1.26955e-08	2.61583e-05
ENSG00000272693.5	ENSG00000272693	chr7_66682114_G_A_b38	rs2420827	911304	0.420625	525	673	0.000477263	0.172252	0.0490878	0.000652104	1.26955e-08	2.61583e-05
ENSG00000272693.5	ENSG00000272693	chr7_66682191_C_T_b38	rs3800820	911381	0.48	580	768	1.7542499227926203e-05	0.209782	0.0485289	0.000652104	1.26955e-08	2.61583e-05
ENSG00000272693.5	ENSG00000272693	chr7_66740595_A_G_b38	rs1110414	969785	0.52	580	768	1.7542499227926203e-05	-0.209782	0.0485289	0.000652104	1.26955e-08	2.61583e-05
ENSG00000272693.5	ENSG00000272693	chr7_66749023_G_A_b38	rs2707853	978213	0.52	580	768	1.7542499227926203e-05	-0.209782	0.0485289	0.000652104	1.26955e-08	2.61583e-05
ENSG00000236529.2	ENSG00000236529	chr7_65998108_G_A_b38	rs1617484	158053	0.544375	561	729	3.4758047285536317e-37	0.479619	0.0355565	0.000675419	1.37827e-48	5.93991e-40
ENSG00000236529.2	ENSG00000236529	chr7_66114735_G_T_b38	rs6946143	274680	0.599375	517	641	2.347533599806434e-09	-0.244582	0.0404434	0.000675419	1.37827e-48	5.93991e-40
ENSG00000236529.2	ENSG00000236529	chr7_66325040_A_G_b38	rs3935391	484985	0.598125	515	643	3.3918403553378716e-09	-0.239267	0.039978	0.000675419	1.37827e-48	5.93991e-40
ENSG00000236529.2	ENSG00000236529	chr7_66591816_C_T_b38	rs1968127	751761	0.49125	591	786	7.835897144426552e-24	-0.394187	0.0377971	0.000675419	1.37827e-48	5.93991e-40
ENSG00000236529.2	ENSG00000236529	chr7_66682114_G_A_b38	rs2420827	842059	0.420625	525	673	1.769248771350868e-20	-0.369003	0.0386028	0.000675419	1.37827e-48	5.93991e-40
ENSG00000236529.2	ENSG00000236529	chr7_66682191_C_T_b38	rs3800820	842136	0.48	580	768	5.068172366832443e-23	-0.388742	0.0380236	0.000675419	1.37827e-48	5.93991e-40
ENSG00000236529.2	ENSG00000236529	chr7_66740595_A_G_b38	rs1110414	900540	0.52	580	768	5.0682173945962997e-23	0.388742	0.0380236	0.000675419	1.37827e-48	5.93991e-40
ENSG00000236529.2	ENSG00000236529	chr7_66749023_G_A_b38	rs2707853	908968	0.52	580	768	5.0682173945962997e-23	0.388742	0.0380236	0.000675419	1.37827e-48	5.93991e-40
ENSG00000196715.7	VKORC1L1	chr7_65998108_G_A_b38	rs1617484	125034	0.544375	561	729	1.5654217342232153e-05	0.146606	0.0337141	0.000745857	1.88924e-96	2.15466e-81
ENSG00000196715.7	VKORC1L1	chr7_66114735_G_T_b38	rs6946143	241661	0.599375	517	641	2.100871650201793e-09	-0.210779	0.0347459	0.000745857	1.88924e-96	2.15466e-81
ENSG00000196715.7	VKORC1L1	chr7_66325040_A_G_b38	rs3935391	451966	0.598125	515	643	4.3542089488910495e-09	-0.204189	0.0343627	0.000745857	1.88924e-96	2.15466e-81
ENSG00000196715.7	VKORC1L1	chr7_66591816_C_T_b38	rs1968127	718742	0.49125	591	786	0.000165082	-0.130556	0.0344758	0.000745857	1.88924e-96	2.15466e-81
ENSG00000196715.7	VKORC1L1	chr7_66682114_G_A_b38	rs2420827	809040	0.420625	525	673	0.000483644	-0.122312	0.0348919	0.000745857	1.88924e-96	2.15466e-81
ENSG00000196715.7	VKORC1L1	chr7_66682191_C_T_b38	rs3800820	809117	0.48	580	768	0.000656986	-0.118582	0.0346559	0.000745857	1.88924e-96	2.15466e-81
ENSG00000196715.7	VKORC1L1	chr7_66740595_A_G_b38	rs1110414	867521	0.52	580	768	0.000656985	0.118582	0.0346559	0.000745857	1.88924e-96	2.15466e-81
ENSG00000196715.7	VKORC1L1	chr7_66749023_G_A_b38	rs2707853	875949	0.52	580	768	0.000656985	0.118582	0.0346559	0.000745857	1.88924e-96	2.15466e-81
ENSG00000126522.17	ASL	chr7_65998108_G_A_b38	rs1617484	-77711	0.544375	561	729	2.1098261067762377e-06	-0.0785919	0.0164383	0.000718909	8.96317e-11	2.53705e-07
ENSG00000126522.17	ASL	chr7_66114735_G_T_b38	rs6946143	38916	0.599375	517	641	1.6200238398326937e-09	0.103749	0.0169801	0.000718909	8.96317e-11	2.53705e-07
ENSG00000126522.17	ASL	chr7_66325040_A_G_b38	rs3935391	249221	0.598125	515	643	1.246853007210671e-08	0.0968787	0.0168222	0.000718909	8.96317e-11	2.53705e-07
ENSG00000126522.17	ASL	chr7_66591816_C_T_b38	rs1968127	515997	0.49125	591	786	6.832959659195929e-08	0.0909468	0.0166824	0.000718909	8.96317e-11	2.53705e-07
ENSG00000126522.17	ASL	chr7_66682114_G_A_b38	rs2420827	606295	0.420625	525	673	2.040859824637717e-06	0.0810902	0.0169364	0.000718909	8.96317e-11	2.53705e-07
ENSG00000126522.17	ASL	chr7_66682191_C_T_b38	rs3800820	606372	0.48	580	768	4.2584803013682623e-07	0.0856381	0.0167806	0.000718909	8.96317e-11	2.53705e-07
ENSG00000126522.17	ASL	chr7_66740595_A_G_b38	rs1110414	664776	0.52	580	768	4.2584987481211665e-07	-0.0856381	0.0167806	0.000718909	8.96317e-11	2.53705e-07
ENSG00000126522.17	ASL	chr7_66749023_G_A_b38	rs2707853	673204	0.52	580	768	4.2584987481211665e-07	-0.0856381	0.0167806	0.000718909	8.96317e-11	2.53705e-07
ENSG00000241258.7	CRCP	chr7_65998108_G_A_b38	rs1617484	-116496	0.544375	561	729	1.1368865597148649e-24	0.263048	0.0247266	0.000660591	3.2608600000000002e-74	2.8439000000000003e-63
ENSG00000241258.7	CRCP	chr7_66114735_G_T_b38	rs6946143	131	0.599375	517	641	1.2712562408988418e-72	-0.448858	0.0221812	0.000660591	3.2608600000000002e-74	2.8439000000000003e-63
ENSG00000241258.7	CRCP	chr7_66325040_A_G_b38	rs3935391	210436	0.598125	515	643	1.8565466780211358e-72	-0.443066	0.0219266	0.000660591	3.2608600000000002e-74	2.8439000000000003e-63
ENSG00000241258.7	CRCP	chr7_66591816_C_T_b38	rs1968127	477212	0.49125	591	786	4.0114581224882664e-30	-0.295772	0.0247814	0.000660591	3.2608600000000002e-74	2.8439000000000003e-63
ENSG00000241258.7	CRCP	chr7_66682114_G_A_b38	rs2420827	567510	0.420625	525	673	1.9967040623951002e-25	-0.275121	0.0254169	0.000660591	3.2608600000000002e-74	2.8439000000000003e-63
ENSG00000241258.7	CRCP	chr7_66682191_C_T_b38	rs3800820	567587	0.48	580	768	1.2843338951419579e-28	-0.289496	0.0249843	0.000660591	3.2608600000000002e-74	2.8439000000000003e-63
ENSG00000241258.7	CRCP	chr7_66740595_A_G_b38	rs1110414	625991	0.52	580	768	1.2843601632549454e-28	0.289496	0.0249843	0.000660591	3.2608600000000002e-74	2.8439000000000003e-63
ENSG00000241258.7	CRCP	chr7_66749023_G_A_b38	rs2707853	634419	0.52	580	768	1.2843601632549454e-28	0.289496	0.0249843	0.000660591	3.2608600000000002e-74	2.8439000000000003e-63
ENSG00000179406.9	LINC00174	chr7_65998108_G_A_b38	rs1617484	-495458	0.544375	561	729	6.682922503948211e-10	0.118005	0.0188595	0.000578098	2.7943e-19	1.09282e-14
ENSG00000179406.9	LINC00174	chr7_66114735_G_T_b38	rs6946143	-378831	0.599375	517	641	2.7440765867653493e-14	-0.15068	0.0194024	0.000578098	2.7943e-19	1.09282e-14
ENSG00000179406.9	LINC00174	chr7_66325040_A_G_b38	rs3935391	-168526	0.598125	515	643	6.904381353982588e-14	-0.146612	0.0191936	0.000578098	2.7943e-19	1.09282e-14
ENSG00000179406.9	LINC00174	chr7_66591816_C_T_b38	rs1968127	98250	0.49125	591	786	2.3412082325385067e-09	-0.116478	0.0192589	0.000578098	2.7943e-19	1.09282e-14
ENSG00000179406.9	LINC00174	chr7_66682114_G_A_b38	rs2420827	188548	0.420625	525	673	5.8753217911333935e-08	-0.107115	0.0195482	0.000578098	2.7943e-19	1.09282e-14
ENSG00000179406.9	LINC00174	chr7_66682191_C_T_b38	rs3800820	188625	0.48	580	768	2.5852190422670396e-09	-0.11657	0.0193279	0.000578098	2.7943e-19	1.09282e-14
ENSG00000179406.9	LINC00174	chr7_66740595_A_G_b38	rs1110414	247029	0.52	580	768	2.5852322417503827e-09	0.11657	0.0193279	0.000578098	2.7943e-19	1.09282e-14
ENSG00000179406.9	LINC00174	chr7_66749023_G_A_b38	rs2707853	255457	0.52	580	768	2.5852322417503827e-09	0.11657	0.0193279	0.000578098	2.7943e-19	1.09282e-14
ENSG00000237310.3	GS1-124K5.4	chr7_65998108_G_A_b38	rs1617484	-495499	0.544375	561	729	9.868539653287508e-11	0.244605	0.0372585	0.000612561	2.60639e-33	6.451159999999999e-27
ENSG00000237310.3	GS1-124K5.4	chr7_66114735_G_T_b38	rs6946143	-378872	0.599375	517	641	3.9794869202424613e-23	-0.383216	0.0373852	0.000612561	2.60639e-33	6.451159999999999e-27
ENSG00000237310.3	GS1-124K5.4	chr7_66325040_A_G_b38	rs3935391	-168567	0.598125	515	643	4.612707097011919e-23	-0.378093	0.0369443	0.000612561	2.60639e-33	6.451159999999999e-27
ENSG00000237310.3	GS1-124K5.4	chr7_66591816_C_T_b38	rs1968127	98209	0.49125	591	786	1.0310794958665242e-13	-0.285373	0.0376351	0.000612561	2.60639e-33	6.451159999999999e-27
ENSG00000237310.3	GS1-124K5.4	chr7_66682114_G_A_b38	rs2420827	188507	0.420625	525	673	6.2671487751984e-11	-0.254611	0.0383659	0.000612561	2.60639e-33	6.451159999999999e-27
ENSG00000237310.3	GS1-124K5.4	chr7_66682191_C_T_b38	rs3800820	188584	0.48	580	768	1.1380230460531624e-12	-0.274312	0.037887	0.000612561	2.60639e-33	6.451159999999999e-27
ENSG00000237310.3	GS1-124K5.4	chr7_66740595_A_G_b38	rs1110414	246988	0.52	580	768	1.1380300409340617e-12	0.274312	0.037887	0.000612561	2.60639e-33	6.451159999999999e-27
ENSG00000237310.3	GS1-124K5.4	chr7_66749023_G_A_b38	rs2707853	255416	0.52	580	768	1.1380300409340617e-12	0.274312	0.037887	0.000612561	2.60639e-33	6.451159999999999e-27
ENSG00000229180.8	ENSG00000229180	chr7_66114735_G_T_b38	rs6946143	-477662	0.599375	517	641	1.0738764885724324e-05	-0.0941802	0.021247	0.000498033	2.43133e-11	1.27847e-07
ENSG00000229180.8	ENSG00000229180	chr7_66325040_A_G_b38	rs3935391	-267357	0.598125	515	643	1.389417165441738e-05	-0.091878	0.0209993	0.000498033	2.43133e-11	1.27847e-07
ENSG00000243335.10	KCTD7	chr7_65998108_G_A_b38	rs1617484	-630773	0.544375	561	729	2.9320924817022964e-05	0.0919473	0.0218649	0.000489036	5.4234e-11	3.49899e-07
ENSG00000243335.10	KCTD7	chr7_66591816_C_T_b38	rs1968127	-37065	0.49125	591	786	4.445356589929268e-08	-0.122232	0.0221007	0.000489036	5.4234e-11	3.49899e-07
ENSG00000243335.10	KCTD7	chr7_66682114_G_A_b38	rs2420827	53233	0.420625	525	673	7.232453636275321e-08	-0.121615	0.022351	0.000489036	5.4234e-11	3.49899e-07
ENSG00000243335.10	KCTD7	chr7_66682191_C_T_b38	rs3800820	53310	0.48	580	768	3.848301387987576e-07	-0.113942	0.0222404	0.000489036	5.4234e-11	3.49899e-07
ENSG00000243335.10	KCTD7	chr7_66740595_A_G_b38	rs1110414	111714	0.52	580	768	3.8483097543287865e-07	0.113942	0.0222404	0.000489036	5.4234e-11	3.49899e-07
ENSG00000243335.10	KCTD7	chr7_66749023_G_A_b38	rs2707853	120142	0.52	580	768	3.8483097543287865e-07	0.113942	0.0222404	0.000489036	5.4234e-11	3.49899e-07
ENSG00000226824.8	ENSG00000226824	chr7_65998108_G_A_b38	rs1617484	-656405	0.544375	561	729	4.126969135045289e-28	-0.243328	0.0212174	0.000500391	2.90707e-41	1.42417e-33
ENSG00000226824.8	ENSG00000226824	chr7_66114735_G_T_b38	rs6946143	-539778	0.599375	517	641	3.713684201009878e-36	0.2863	0.0215755	0.000500391	2.90707e-41	1.42417e-33
ENSG00000226824.8	ENSG00000226824	chr7_66325040_A_G_b38	rs3935391	-329473	0.598125	515	643	3.4989656681939216e-36	0.282962	0.0213151	0.000500391	2.90707e-41	1.42417e-33
ENSG00000226824.8	ENSG00000226824	chr7_66591816_C_T_b38	rs1968127	-62697	0.49125	591	786	1.1161570744844779e-35	0.278135	0.0211236	0.000500391	2.90707e-41	1.42417e-33
ENSG00000226824.8	ENSG00000226824	chr7_66682114_G_A_b38	rs2420827	27601	0.420625	525	673	1.5095628478990103e-35	0.280616	0.0213578	0.000500391	2.90707e-41	1.42417e-33
ENSG00000226824.8	ENSG00000226824	chr7_66682191_C_T_b38	rs3800820	27678	0.48	580	768	4.4162736719302527e-38	0.28775	0.0210372	0.000500391	2.90707e-41	1.42417e-33
ENSG00000226824.8	ENSG00000226824	chr7_66740595_A_G_b38	rs1110414	86082	0.52	580	768	4.4163832847302426e-38	-0.28775	0.0210372	0.000500391	2.90707e-41	1.42417e-33
ENSG00000226824.8	ENSG00000226824	chr7_66749023_G_A_b38	rs2707853	94510	0.52	580	768	4.4163832847302426e-38	-0.28775	0.0210372	0.000500391	2.90707e-41	1.42417e-33
ENSG00000289015.1	ENSG00000289015	chr7_66114735_G_T_b38	rs6946143	-567307	0.599375	517	641	1.2179137075123739e-07	0.231551	0.0433309	0.000473344	1.10659e-08	3.10954e-05
ENSG00000289015.1	ENSG00000289015	chr7_66325040_A_G_b38	rs3935391	-357002	0.598125	515	643	7.552122469519735e-08	0.232451	0.0427842	0.000473344	1.10659e-08	3.10954e-05
ENSG00000273142.1	LINC02604	chr7_65998108_G_A_b38	rs1617484	-904749	0.544375	561	729	3.259751777702142e-07	-0.14489	0.0281037	0.000442549	2.9338e-62	6.23153e-52
ENSG00000273142.1	LINC02604	chr7_66591816_C_T_b38	rs1968127	-311041	0.49125	591	786	2.034087885742388e-12	0.201753	0.0281957	0.000442549	2.9338e-62	6.23153e-52
ENSG00000273142.1	LINC02604	chr7_66682114_G_A_b38	rs2420827	-220743	0.420625	525	673	2.6298218288048174e-10	0.183825	0.0286832	0.000442549	2.9338e-62	6.23153e-52
ENSG00000273142.1	LINC02604	chr7_66682191_C_T_b38	rs3800820	-220666	0.48	580	768	8.638679223169365e-12	0.196747	0.0283479	0.000442549	2.9338e-62	6.23153e-52
ENSG00000273142.1	LINC02604	chr7_66740595_A_G_b38	rs1110414	-162262	0.52	580	768	8.638628385148397e-12	-0.196747	0.0283479	0.000442549	2.9338e-62	6.23153e-52
ENSG00000273142.1	LINC02604	chr7_66749023_G_A_b38	rs2707853	-153834	0.52	580	768	8.638628385148397e-12	-0.196747	0.0283479	0.000442549	2.9338e-62	6.23153e-52
ENSG00000106609.16	TMEM248	chr7_66591816_C_T_b38	rs1968127	-329409	0.49125	591	786	0.000125749	-0.0703479	0.0182468	0.000417653	6.02825e-05	0.0767248
ENSG00000106609.16	TMEM248	chr7_66682191_C_T_b38	rs3800820	-239034	0.48	580	768	0.000364662	-0.0656607	0.0183347	0.000417653	6.02825e-05	0.0767248
ENSG00000106609.16	TMEM248	chr7_66740595_A_G_b38	rs1110414	-180630	0.52	580	768	0.000364664	0.0656607	0.0183347	0.000417653	6.02825e-05	0.0767248
ENSG00000106609.16	TMEM248	chr7_66749023_G_A_b38	rs2707853	-172202	0.52	580	768	0.000364664	0.0656607	0.0183347	0.000417653	6.02825e-05	0.0767248
ENSG00000106610.16	STAG3L4	chr7_66325040_A_G_b38	rs3935391	-977581	0.598125	515	643	0.000135459	0.09552	0.024896	0.000257346	6.519210000000001e-82	7.3098e-70
ENSG00000158321.18	AUTS2	chr7_69661640_T_C_b38	rs2533435	63344	0.639375	474	577	0.000141618	0.0643097	0.0168104	0.000281651	4.42538e-05	0.0695979
ENSG00000158321.18	AUTS2	chr7_69685145_C_G_b38	rs1860488	86849	0.638125	476	579	0.000133464	0.0646571	0.0168357	0.000281651	4.42538e-05	0.0695979
ENSG00000277149.5	TYW1B	chr7_73522573_G_A_b38	rs62466263	694373	0.06125	96	98	9.75993494472943e-05	0.278311	0.0710307	0.00033869	1.2488e-135	2.29438e-121
ENSG00000277149.5	TYW1B	chr7_73557374_G_A_b38	rs112203790	729174	0.058125	90	93	8.250009465708217e-06	0.326071	0.0726106	0.00033869	1.2488e-135	2.29438e-121
ENSG00000277149.5	TYW1B	chr7_73672394_A_G_b38	rs111331221	844194	0.03875	62	62	0.000162502	0.335879	0.0886016	0.00033869	1.2488e-135	2.29438e-121
ENSG00000196313.13	POM121	chr7_73416216_C_T_b38	rs42238	536867	0.216875	304	347	9.448011170375312e-06	0.0857999	0.0192337	0.000344344	6.88762e-28	2.58543e-22
ENSG00000106638.18	TBL2	chr7_73525609_T_C_b38	rs80189144	-53182	0.139375	211	223	7.898768314241489e-05	-0.132714	0.0334293	0.00028994	2.52656e-14	2.38875e-10
ENSG00000071462.12	BUD23	chr7_73522573_G_A_b38	rs62466263	-160996	0.06125	96	98	3.2304176988384126e-07	0.15289	0.0296454	0.000251079	9.22918e-24	4.04975e-19
ENSG00000071462.12	BUD23	chr7_73557374_G_A_b38	rs112203790	-126195	0.058125	90	93	2.9133967351720794e-07	0.157382	0.0303984	0.000251079	9.22918e-24	4.04975e-19
ENSG00000071462.12	BUD23	chr7_73672394_A_G_b38	rs111331221	-11175	0.03875	62	62	1.042213954374536e-23	0.365082	0.0351114	0.000251079	9.22918e-24	4.04975e-19
ENSG00000165171.11	METTL27	chr7_73894020_G_A_b38	rs6964590	51504	0.1975	288	316	1.8771371334491422e-05	-0.245064	0.0568927	0.000287511	7.23704e-119	3.06605e-108
ENSG00000106683.15	LIMK1	chr7_74094996_G_C_b38	rs2237503	12063	0.214375	300	343	9.41049948706228e-55	-0.516349	0.0304079	0.000255838	8.75741e-63	9.98439e-56
ENSG00000106682.16	EIF4H	chr7_74094996_G_C_b38	rs2237503	-79235	0.214375	300	343	4.4891965700251365e-13	-0.151534	0.0205485	0.000250105	3.56044e-16	5.70994e-12
ENSG00000274523.5	RCC1L	chr7_75515270_T_C_b38	rs794379	441042	0.379375	497	607	8.083892040234353e-05	-0.0707178	0.0178385	0.000240918	1.4300700000000001e-33	2.2468200000000002e-28
ENSG00000205583.14	STAG3L1	chr7_75515270_T_C_b38	rs794379	156013	0.379375	497	607	1.848080520673879e-11	-0.322137	0.0471987	0.000238139	5.70322e-74	1.2166399999999999e-64
ENSG00000223705.10	NSUN5P1	chr7_75515270_T_C_b38	rs794379	104948	0.379375	497	607	1.1752082396082301e-15	-0.130953	0.0159913	0.000258875	5.80043e-25	2.2763099999999998e-20
ENSG00000170092.15	SPDYE5	chr7_75515270_T_C_b38	rs794379	22950	0.379375	497	607	4.759165555356103e-35	-0.506778	0.0388899	0.000255824	7.84166e-38	2.13527e-31
ENSG00000170092.15	SPDYE5	chr7_75618011_C_T_b38	rs1186222	125691	0.475625	573	761	7.529191239174909e-05	0.154411	0.0387808	0.000255824	7.84166e-38	2.13527e-31
ENSG00000170092.15	SPDYE5	chr7_75618206_A_G_b38	rs757360	125886	0.4525	554	724	6.414210874778818e-05	0.154457	0.0384183	0.000255824	7.84166e-38	2.13527e-31
ENSG00000127957.19	PMS2P3	chr7_75515270_T_C_b38	rs794379	-12878	0.379375	497	607	2.5765106131000832e-31	0.381656	0.0312673	0.000273077	9.273730000000001e-32	1.54527e-26
ENSG00000279996.1	ENSG00000279996	chr7_75618011_C_T_b38	rs1186222	-8959	0.475625	573	761	2.6492751245164417e-07	-0.193762	0.0372928	0.000287538	2.64927e-07	0.000559893
ENSG00000279996.1	ENSG00000279996	chr7_75618206_A_G_b38	rs757360	-8764	0.4525	554	724	3.241283188197528e-06	-0.173926	0.0370743	0.000287538	2.64927e-07	0.000559893
ENSG00000279996.1	ENSG00000279996	chr7_75639467_A_G_b38	rs13226566	12497	0.48	576	768	9.321624229045929e-07	-0.184154	0.0372189	0.000287538	2.64927e-07	0.000559893
ENSG00000127946.17	HIP1	chr7_75618011_C_T_b38	rs1186222	-120951	0.475625	573	761	1.0525854134503852e-52	-0.335877	0.0202425	0.000298658	1.05258e-52	1.7071699999999997e-45
ENSG00000127946.17	HIP1	chr7_75618206_A_G_b38	rs757360	-120756	0.4525	554	724	1.5793948547694323e-44	-0.308671	0.0205794	0.000298658	1.05258e-52	1.7071699999999997e-45
ENSG00000127946.17	HIP1	chr7_75639467_A_G_b38	rs13226566	-99495	0.48	576	768	4.980768921791676e-39	-0.29216	0.0210539	0.000298658	1.05258e-52	1.7071699999999997e-45
ENSG00000005486.17	RHBDD2	chr7_75618011_C_T_b38	rs1186222	-224591	0.475625	573	761	5.9473298024292295e-05	-0.0687018	0.0170115	0.000296519	3.60555e-05	0.0569556
ENSG00000005486.17	RHBDD2	chr7_75618206_A_G_b38	rs757360	-224396	0.4525	554	724	0.000112982	-0.0654896	0.01687	0.000296519	3.60555e-05	0.0569556
ENSG00000005486.17	RHBDD2	chr7_75639467_A_G_b38	rs13226566	-203135	0.48	576	768	4.8147999488930705e-05	-0.0692871	0.0169449	0.000296519	3.60555e-05	0.0569556
ENSG00000127948.16	POR	chr7_75618206_A_G_b38	rs757360	-280994	0.4525	554	724	0.000263489	-0.0371688	0.0101367	0.000282496	1.67921e-17	4.20989e-13
ENSG00000127948.16	POR	chr7_76048260_G_T_b38	rs2286828	149060	0.179375	255	287	1.1488908368910661e-11	0.0877389	0.0127206	0.000282496	1.67921e-17	4.20989e-13
ENSG00000189077.11	TMEM120A	chr7_76048260_G_T_b38	rs2286828	53604	0.179375	255	287	0.000150168	-0.0495085	0.0129915	0.000268318	2.48508e-07	0.000632694
ENSG00000127952.17	STYXL1	chr7_76048260_G_T_b38	rs2286828	256	0.179375	255	287	5.5643135176525464e-15	-0.213005	0.0266839	0.000286556	2.06293e-94	7.916250000000001e-83
ENSG00000146701.12	MDH2	chr7_76048260_G_T_b38	rs2286828	209	0.179375	255	287	6.240277003466599e-05	-0.0695746	0.017277	0.000239453	1.20431e-05	0.0234733
ENSG00000127947.16	PTPN12	chr7_77859361_A_G_b38	rs10215453	322066	0.264375	364	423	2.1578716350642973e-06	-0.0821216	0.0171933	0.000199776	8.92406e-14	1.19386e-09
ENSG00000127947.16	PTPN12	chr7_77860466_T_C_b38	rs10215731	323171	0.25375	353	406	1.4099179201801471e-05	-0.0771756	0.0176522	0.000199776	8.92406e-14	1.19386e-09
ENSG00000135211.6	TMEM60	chr7_77698783_A_C_b38	rs10268139	-99651	0.43625	538	698	3.830290022768798e-12	-0.100958	0.014296	0.000171782	5.58426e-19	2.26612e-14
ENSG00000135211.6	TMEM60	chr7_77743589_C_T_b38	rs6945958	-54845	0.544375	558	729	5.701396472022711e-18	-0.129901	0.0146498	0.000171782	5.58426e-19	2.26612e-14
ENSG00000135211.6	TMEM60	chr7_77859361_A_G_b38	rs10215453	60927	0.264375	364	423	5.2904746247853734e-05	-0.0670669	0.0164924	0.000171782	5.58426e-19	2.26612e-14
ENSG00000135218.19	CD36	chr7_80671688_T_C_b38	rs3173805	302113	0.415	513	664	8.149329368861867e-07	-0.0995369	0.020008	0.000157869	2.06973e-19	5.35718e-15
ENSG00000127914.19	AKAP9	chr7_91940815_C_T_b38	rs4727266	-25	0.58625	533	662	6.095819287928166e-10	0.0929872	0.0148254	0.000239644	5.1038e-11	1.95767e-07
ENSG00000127914.19	AKAP9	chr7_91940976_G_C_b38	rs4727267	136	0.58625	533	662	6.095819287928166e-10	0.0929872	0.0148254	0.000239644	5.1038e-11	1.95767e-07
ENSG00000001630.18	CYP51A1	chr7_91940815_C_T_b38	rs4727266	-193688	0.58625	533	662	2.47695274492411e-11	0.203084	0.0299523	0.000283967	6.46178e-14	3.6214e-10
ENSG00000001630.18	CYP51A1	chr7_91940976_G_C_b38	rs4727267	-193527	0.58625	533	662	2.47695274492411e-11	0.203084	0.0299523	0.000283967	6.46178e-14	3.6214e-10
ENSG00000205356.10	TECPR1	chr7_98404180_T_C_b38	rs10953260	151948	0.819375	250	289	3.5488886781946804e-09	-0.122457	0.0204873	0.000189941	6.76142e-17	1.95899e-12
ENSG00000272950.1	ENSG00000272950	chr7_98404180_T_C_b38	rs10953260	81327	0.819375	250	289	2.044544377657128e-51	0.617956	0.0378036	0.00018388	4.31124e-54	6.71853e-47
ENSG00000130429.15	ARPC1B	chr7_99372591_T_G_b38	rs10270917	-1658	0.234375	290	375	2.6432683963398837e-05	0.0656665	0.0155269	0.000283003	2.06713e-11	1.49323e-07
ENSG00000106244.13	PDAP1	chr7_99372591_T_G_b38	rs10270917	-36006	0.234375	290	375	0.000100623	-0.0910112	0.0232725	0.000266443	2.48803e-05	0.0412246
ENSG00000160917.15	CPSF4	chr7_99505288_A_G_b38	rs11973801	66366	0.10125	147	162	4.402448454777498e-05	0.12835	0.0312275	0.00028544	4.03693e-07	0.00102698
ENSG00000160917.15	CPSF4	chr7_99598450_T_A_b38	rs10273424	159528	0.10375	151	166	6.711771612301508e-05	0.125472	0.0312941	0.00028544	4.03693e-07	0.00102698
ENSG00000196652.12	ZKSCAN5	chr7_99473365_C_T_b38	rs10808112	-31585	0.1275	183	204	4.454819529974363e-15	-0.247177	0.0308496	0.000287574	4.9754300000000005e-19	1.37315e-14
ENSG00000196652.12	ZKSCAN5	chr7_99505288_A_G_b38	rs11973801	338	0.10125	147	162	3.549586670860526e-18	-0.285276	0.0319623	0.000287574	4.9754300000000005e-19	1.37315e-14
ENSG00000196652.12	ZKSCAN5	chr7_99598450_T_A_b38	rs10273424	93500	0.10375	151	166	4.3087005952813834e-17	-0.276714	0.0321212	0.000287574	4.9754300000000005e-19	1.37315e-14
ENSG00000244219.7	TMEM225B	chr7_99505288_A_G_b38	rs11973801	-92979	0.10125	147	162	1.6280605678599065e-06	-0.314555	0.0650644	0.00037691	1.34138e-08	4.93106e-05
ENSG00000244219.7	TMEM225B	chr7_99598450_T_A_b38	rs10273424	183	0.10375	151	166	3.3139283003547856e-07	-0.33506	0.0650306	0.00037691	1.34138e-08	4.93106e-05
ENSG00000197037.11	ZSCAN25	chr7_99473365_C_T_b38	rs10808112	-143581	0.1275	183	204	0.000156762	-0.123419	0.0324787	0.000331061	1.46618e-23	1.9848500000000003e-18
ENSG00000197037.11	ZSCAN25	chr7_99598450_T_A_b38	rs10273424	-18496	0.10375	151	166	0.000313489	-0.123341	0.0340604	0.000331061	1.46618e-23	1.9848500000000003e-18
ENSG00000146833.16	TRIM4	chr7_99372591_T_G_b38	rs10270917	-546940	0.234375	290	375	0.000269734	0.109164	0.0298211	0.000324552	2.08072e-53	3.3115099999999994e-45
ENSG00000188186.11	LAMTOR4	chr7_100423359_G_A_b38	rs28490152	274447	0.21625	300	346	5.746202592793254e-05	-0.053886	0.0133157	0.000350589	1.3908200000000002e-18	5.20646e-14
ENSG00000066923.18	STAG3	chr7_100423359_G_A_b38	rs28490152	245796	0.21625	300	346	3.622277635082354e-05	-0.117261	0.0282146	0.000320793	1.68852e-06	0.00332625
ENSG00000078319.11	PMS2P1	chr7_100423359_G_A_b38	rs28490152	87235	0.21625	300	346	4.6042743931178495e-19	-0.219371	0.0239136	0.000282186	2.9139800000000004e-23	2.91576e-18
ENSG00000242294.6	STAG3L5P	chr7_100423359_G_A_b38	rs28490152	87051	0.21625	300	346	1.450867086723224e-37	0.254393	0.0187478	0.000343778	4.740640000000001e-44	8.04306e-37
ENSG00000121716.21	PILRB	chr7_100423359_G_A_b38	rs28490152	71183	0.21625	300	346	9.433492027966284e-91	0.401455	0.0171609	0.000327306	1.79738e-120	1.97666e-106
ENSG00000078487.18	ZCWPW1	chr7_100423359_G_A_b38	rs28490152	-5433	0.21625	300	346	2.524828176004662e-07	-0.152894	0.0293747	0.000304552	5.60497e-09	2.31399e-05
ENSG00000106330.12	MOSPD3	chr7_100799705_G_C_b38	rs314345	187603	0.483125	572	773	8.548574585987799e-16	0.207621	0.0252251	0.000240461	1.18216e-152	1.8252799999999997e-135
ENSG00000106330.12	MOSPD3	chr7_100825743_T_C_b38	rs314313	213641	0.3025	419	484	1.9386475751746023e-09	0.171336	0.0281811	0.000240461	1.18216e-152	1.8252799999999997e-135
ENSG00000106330.12	MOSPD3	chr7_100875204_C_T_b38	rs7789085	263102	0.2575	355	412	2.5329033205021123e-06	0.140496	0.0296217	0.000240461	1.18216e-152	1.8252799999999997e-135
ENSG00000106330.12	MOSPD3	chr7_100887296_C_T_b38	rs6954151	275194	0.429375	532	687	2.267373849495663e-12	0.187737	0.0262956	0.000240461	1.18216e-152	1.8252799999999997e-135
ENSG00000146830.11	GIGYF1	chr7_100799705_G_C_b38	rs314345	105455	0.483125	572	773	7.154717329025086e-06	0.0812921	0.017978	0.00025244	9.46344e-24	8.51304e-19
ENSG00000146830.11	GIGYF1	chr7_100887296_C_T_b38	rs6954151	193046	0.429375	532	687	7.992366834811229e-08	0.0999553	0.0184332	0.00025244	9.46344e-24	8.51304e-19
ENSG00000196411.10	EPHB4	chr7_100799705_G_C_b38	rs314345	-27818	0.483125	572	773	8.47189831827311e-42	-0.369411	0.0255684	0.000223566	1.3606799999999998e-51	8.000840000000001e-44
ENSG00000196411.10	EPHB4	chr7_100825743_T_C_b38	rs314313	-1780	0.3025	419	484	3.8304791325049346e-07	-0.159898	0.0312049	0.000223566	1.3606799999999998e-51	8.000840000000001e-44
ENSG00000196411.10	EPHB4	chr7_100875204_C_T_b38	rs7789085	47681	0.2575	355	412	3.8123098191832906e-15	-0.254626	0.031697	0.000223566	1.3606799999999998e-51	8.000840000000001e-44
ENSG00000196411.10	EPHB4	chr7_100887296_C_T_b38	rs6954151	59773	0.429375	532	687	6.764491006090625e-20	-0.265548	0.0282444	0.000223566	1.3606799999999998e-51	8.000840000000001e-44
ENSG00000176125.7	UFSP1	chr7_100799705_G_C_b38	rs314345	-90010	0.483125	572	773	1.206093131788914e-07	-0.15571	0.0291285	0.000226067	2.5954799999999998e-20	1.16938e-15
ENSG00000176125.7	UFSP1	chr7_100875204_C_T_b38	rs7789085	-14511	0.2575	355	412	5.040707530370147e-10	-0.207879	0.0329795	0.000226067	2.5954799999999998e-20	1.16938e-15
ENSG00000176125.7	UFSP1	chr7_100887296_C_T_b38	rs6954151	-2419	0.429375	532	687	2.908900335214128e-20	-0.274499	0.0288918	0.000226067	2.5954799999999998e-20	1.16938e-15
ENSG00000260097.3	SPDYE6	chr7_102442785_A_G_b38	rs6960360	86341	0.613125	503	619	6.580393493906634e-08	0.205629	0.0376705	0.000260008	5.42916e-26	8.41597e-21
ENSG00000128563.13	PRKRIP1	chr7_102442785_A_G_b38	rs6960360	78913	0.613125	503	619	5.2927085209563884e-08	-0.118896	0.0216225	0.000249523	6.9413e-16	1.43969e-11
ENSG00000160991.17	ORAI2	chr7_102442785_A_G_b38	rs6960360	9679	0.613125	503	619	5.671580724321242e-17	0.160602	0.0187184	0.000279526	1.8133e-105	9.91265e-92
ENSG00000239480.1	ENSG00000239480	chr7_102442785_A_G_b38	rs6960360	8005	0.613125	503	619	3.2356162691782375e-05	0.169561	0.0405419	0.000262481	4.8563200000000004e-23	3.68828e-18
ENSG00000284981.1	UPK3BL2	chr7_102079607_A_T_b38	rs393074	-464242	0.235	333	376	0.000177707	-0.224165	0.0594889	0.000273907	4.56061e-20	2.23611e-15
ENSG00000225329.3	LHFPL3-AS2	chr7_104984179_C_T_b38	rs3823752	57534	0.33375	446	534	5.300065042663477e-14	0.345079	0.0449597	0.000215091	6.401330000000001e-18	2.83163e-13
ENSG00000225329.3	LHFPL3-AS2	chr7_105022415_G_A_b38	rs4727618	95770	0.515625	586	775	6.635915026021432e-07	0.218881	0.0436379	0.000215091	6.401330000000001e-18	2.83163e-13
ENSG00000225329.3	LHFPL3-AS2	chr7_105257517_G_A_b38	rs2079340	330872	0.4975	598	796	1.7956180039653496e-05	-0.18866	0.043696	0.000215091	6.401330000000001e-18	2.83163e-13
ENSG00000228393.5	LINC01004	chr7_105022415_G_A_b38	rs4727618	9347	0.515625	586	775	1.3550934963483542e-05	-0.0963319	0.0219891	0.000188994	4.72581e-07	0.00169813
ENSG00000228393.5	LINC01004	chr7_105257517_G_A_b38	rs2079340	244449	0.4975	598	796	0.000121553	0.0849494	0.0219858	0.000188994	4.72581e-07	0.00169813
ENSG00000242154.1	ENSG00000242154	chr7_105257517_G_A_b38	rs2079340	-46760	0.4975	598	796	2.4566989840267323e-05	-0.197935	0.0466162	0.000183714	5.94078e-07	0.00184169
ENSG00000135250.17	SRPK2	chr7_104984179_C_T_b38	rs3823752	-415129	0.33375	446	534	7.630548051185611e-10	0.109876	0.0176218	0.000177255	6.302710000000001e-28	1.20217e-22
ENSG00000135250.17	SRPK2	chr7_105022415_G_A_b38	rs4727618	-376893	0.515625	586	775	9.016444681368321e-23	0.163315	0.0160748	0.000177255	6.302710000000001e-28	1.20217e-22
ENSG00000135250.17	SRPK2	chr7_105257517_G_A_b38	rs2079340	-141791	0.4975	598	796	1.7854302340713756e-25	-0.172206	0.0158917	0.000177255	6.302710000000001e-28	1.20217e-22
ENSG00000164597.15	COG5	chr7_107638456_T_C_b38	rs2178497	74499	0.725	373	440	2.5350188885772096e-52	-0.371878	0.022511	0.000180691	1.421e-89	8.69513e-80
ENSG00000184903.10	IMMP2L	chr7_111224243_T_C_b38	rs214469	-338274	0.661875	443	541	9.075370085852831e-14	-0.220551	0.029018	0.000239515	1.25224e-15	1.31925e-11
ENSG00000184903.10	IMMP2L	chr7_111417289_T_C_b38	rs40372	-145228	0.511875	583	781	3.3496264691311874e-14	0.210007	0.0271374	0.000239515	1.25224e-15	1.31925e-11
ENSG00000184903.10	IMMP2L	chr7_111486858_A_T_b38	rs2396358	-75659	0.43125	531	690	3.230903261181022e-12	-0.204403	0.028841	0.000239515	1.25224e-15	1.31925e-11
ENSG00000128604.20	IRF5	chr7_128939612_G_A_b38	rs3823536	2155	0.416875	518	667	1.0005987315534202e-93	0.387218	0.0161988	0.000190455	2.79314e-94	1.13972e-84
ENSG00000128604.20	IRF5	chr7_128940626_G_T_b38	rs3807306	3169	0.438125	541	701	1.713615038782788e-84	0.371859	0.0166651	0.000190455	2.79314e-94	1.13972e-84
ENSG00000275106.1	ENSG00000275106	chr7_128939612_G_A_b38	rs3823536	-13704	0.416875	518	667	1.878138355507252e-31	-0.422174	0.0344992	0.000200784	3.02661e-63	4.39091e-55
ENSG00000275106.1	ENSG00000275106	chr7_128940626_G_T_b38	rs3807306	-12690	0.438125	541	701	1.4761533182042148e-32	-0.428918	0.0343562	0.000200784	3.02661e-63	4.39091e-55
ENSG00000158525.16	CPA5	chr7_130293641_C_A_b38	rs10954267	-51175	0.580625	525	671	2.4359990706598096e-20	0.390923	0.0410561	0.000160924	2.05013e-139	1.0176e-125
ENSG00000090266.13	NDUFB2	chr7_140867652_G_A_b38	rs7798324	170831	0.21375	289	342	4.9002570623815044e-08	-0.102136	0.0185269	0.000169743	1.17034e-12	8.02462e-09
ENSG00000090266.13	NDUFB2	chr7_140886071_A_C_b38	rs6954652	189250	0.215	290	344	1.5507372419878408e-07	-0.0980898	0.0185141	0.000169743	1.17034e-12	8.02462e-09
ENSG00000159840.16	ZYX	chr7_143413669_G_A_b38	rs11771145	32374	0.385625	496	617	2.3086058327630283e-13	-0.10574	0.0141569	0.000284195	2.85197e-139	7.10835e-124
ENSG00000229153.6	EPHA1-AS1	chr7_143413669_G_A_b38	rs11771145	5885	0.385625	496	617	4.208183052793964e-102	0.890502	0.035148	0.000261094	1.6829099999999998e-167	9.5668e-149
ENSG00000146904.9	EPHA1	chr7_143413669_G_A_b38	rs11771145	4813	0.385625	496	617	4.861530083454635e-05	-0.104735	0.0256284	0.000255603	1.13839e-59	5.19117e-52
ENSG00000185899.1	TAS2R60	chr7_143413669_G_A_b38	rs11771145	-29784	0.385625	496	617	1.8529834623087378e-47	0.585005	0.0375501	0.000322838	1.13628e-76	9.00576e-67
ENSG00000159860.7	TCAF2P1	chr7_143413669_G_A_b38	rs11771145	-387063	0.385625	496	617	0.000264302	0.16197	0.0441824	0.000264758	8.45379e-13	5.55421e-09
ENSG00000055130.18	CUL1	chr7_148712849_A_G_b38	rs243536	14184	0.366875	480	587	1.9735862653122286e-10	-0.14196	0.0219925	0.000123615	1.11053e-11	9.26662e-08
ENSG00000055130.18	CUL1	chr7_148713031_A_C_b38	rs243535	14366	0.33875	447	542	3.1206257831195355e-09	-0.135991	0.0226682	0.000123615	1.11053e-11	9.26662e-08
ENSG00000197362.15	ZNF786	chr7_149148681_G_A_b38	rs13236754	57899	0.601875	482	637	1.3522421332829232e-18	0.300974	0.0332815	0.000126388	1.67768e-19	4.28688e-15
ENSG00000204947.9	ZNF425	chr7_149148681_G_A_b38	rs13236754	22357	0.601875	482	637	5.896074024028668e-09	0.153732	0.0261011	0.000120465	2.37924e-14	4.38127e-10
ENSG00000197024.9	ZNF398	chr7_149148681_G_A_b38	rs13236754	22265	0.601875	482	637	4.743656539837067e-09	0.141161	0.0238148	0.000148959	4.74366e-09	2.66485e-05
ENSG00000170265.12	ZNF282	chr7_149148681_G_A_b38	rs13236754	-46865	0.601875	482	637	1.1239521193520683e-65	0.288363	0.015182	0.000132298	2.51382e-67	8.77922e-60
ENSG00000244560.7	ENSG00000244560	chr7_149148681_G_A_b38	rs13236754	-136600	0.601875	482	637	2.0561926087202748e-05	-0.108215	0.025244	0.000124187	3.42376e-09	2.10528e-05
ENSG00000288997.1	ENSG00000288997	chr7_149600241_C_T_b38	rs354043	105037	0.25875	366	414	9.678263821111449e-12	-0.167616	0.0242103	0.000128453	2.26908e-12	2.56862e-08
ENSG00000133624.14	ZNF767P	chr7_149600241_C_T_b38	rs354043	-24511	0.25875	366	414	4.270847619940172e-06	-0.11985	0.0258696	0.000132878	6.82927e-27	4.67538e-22
ENSG00000188707.6	ZBED6CL	chr7_150323333_A_T_b38	rs2159234	694	0.258125	360	413	1.331590587309939e-19	-0.198691	0.021315	0.000128428	2.0747e-25	2.8168899999999996e-20
ENSG00000188707.6	ZBED6CL	chr7_150323437_C_T_b38	rs3735173	798	0.271875	375	435	1.2286865403698467e-17	-0.18615	0.021221	0.000128428	2.0747e-25	2.8168899999999996e-20
ENSG00000188707.6	ZBED6CL	chr7_150366062_T_C_b38	rs28398138	43423	0.371875	482	595	3.0069906649413073e-13	-0.149477	0.0201136	0.000128428	2.0747e-25	2.8168899999999996e-20
ENSG00000188707.6	ZBED6CL	chr7_150373725_G_A_b38	rs1051823	51086	0.349375	464	559	2.101306645480493e-12	-0.1459	0.0204037	0.000128428	2.0747e-25	2.8168899999999996e-20
ENSG00000127399.15	LRRC61	chr7_150323333_A_T_b38	rs2159234	-1025	0.258125	360	413	1.3879817900514507e-65	0.400755	0.0211178	0.000137258	1.62708e-70	4.79229e-62
ENSG00000127399.15	LRRC61	chr7_150323437_C_T_b38	rs3735173	-921	0.271875	375	435	2.975247843728494e-63	0.390569	0.02105	0.000137258	1.62708e-70	4.79229e-62
ENSG00000127399.15	LRRC61	chr7_150366062_T_C_b38	rs28398138	41704	0.371875	482	595	2.1612420028625946e-42	0.306157	0.0210148	0.000137258	1.62708e-70	4.79229e-62
ENSG00000127399.15	LRRC61	chr7_150373725_G_A_b38	rs1051823	49367	0.349375	464	559	1.4080227651476516e-39	0.300116	0.0214508	0.000137258	1.62708e-70	4.79229e-62
ENSG00000261305.2	ENSG00000261305	chr7_150323333_A_T_b38	rs2159234	-18438	0.258125	360	413	4.549882608556458e-38	0.574574	0.042015	0.000129769	1.16446e-46	1.0394399999999998e-39
ENSG00000261305.2	ENSG00000261305	chr7_150323437_C_T_b38	rs3735173	-18334	0.271875	375	435	6.829647885864012e-36	0.553081	0.0418591	0.000129769	1.16446e-46	1.0394399999999998e-39
ENSG00000261305.2	ENSG00000261305	chr7_150366062_T_C_b38	rs28398138	24291	0.371875	482	595	1.3744659880618062e-21	0.403286	0.0409296	0.000129769	1.16446e-46	1.0394399999999998e-39
ENSG00000261305.2	ENSG00000261305	chr7_150373725_G_A_b38	rs1051823	31954	0.349375	464	559	2.029675627899851e-25	0.442845	0.0409185	0.000129769	1.16446e-46	1.0394399999999998e-39
ENSG00000196456.13	ZNF775	chr7_150323333_A_T_b38	rs2159234	-55997	0.258125	360	413	0.000129197	-0.0764613	0.0198673	0.000151966	1.33913e-09	9.9611e-06
ENSG00000196456.13	ZNF775	chr7_150323437_C_T_b38	rs3735173	-55893	0.271875	375	435	9.084338749437713e-05	-0.0773384	0.0196499	0.000151966	1.33913e-09	9.9611e-06
ENSG00000179144.5	GIMAP7	chr7_150529249_C_T_b38	rs12534190	14377	0.22625	314	362	5.353575533950009e-07	-0.0842051	0.0166466	0.00014437	2.84614e-08	0.000158497
ENSG00000179144.5	GIMAP7	chr7_150567557_C_T_b38	rs2272092	52685	0.651875	464	557	8.136053286919921e-05	-0.0605794	0.0152871	0.00014437	2.84614e-08	0.000158497
ENSG00000179144.5	GIMAP7	chr7_150586685_T_C_b38	rs34534990	71813	0.268125	366	429	6.604589154199807e-05	-0.0629243	0.0156788	0.00014437	2.84614e-08	0.000158497
ENSG00000179144.5	GIMAP7	chr7_150587970_A_C_b38	rs13235529	73098	0.255625	350	409	4.929323544830242e-05	-0.0643116	0.0157496	0.00014437	2.84614e-08	0.000158497
ENSG00000179144.5	GIMAP7	chr7_150601357_A_G_b38	rs139101470	86485	0.23	319	368	2.301221433278446e-06	-0.0784472	0.0164701	0.00014437	2.84614e-08	0.000158497
ENSG00000133574.10	GIMAP4	chr7_150529249_C_T_b38	rs12534190	-38120	0.22625	314	362	1.7668669565308156e-08	0.145529	0.0255441	0.000101134	3.1939299999999997e-21	1.3702e-16
ENSG00000133574.10	GIMAP4	chr7_150567557_C_T_b38	rs2272092	188	0.651875	464	557	6.019920571251718e-21	0.217112	0.0224199	0.000101134	3.1939299999999997e-21	1.3702e-16
ENSG00000133574.10	GIMAP4	chr7_150586685_T_C_b38	rs34534990	19316	0.268125	366	429	2.8358261645401524e-09	0.143465	0.0238493	0.000101134	3.1939299999999997e-21	1.3702e-16
ENSG00000133574.10	GIMAP4	chr7_150587970_A_C_b38	rs13235529	20601	0.255625	350	409	7.60095443328683e-11	0.15756	0.0238504	0.000101134	3.1939299999999997e-21	1.3702e-16
ENSG00000133574.10	GIMAP4	chr7_150601357_A_G_b38	rs139101470	33988	0.23	319	368	1.3246008268189574e-09	0.154439	0.0251377	0.000101134	3.1939299999999997e-21	1.3702e-16
ENSG00000133574.10	GIMAP4	chr7_150610002_C_T_b38	rs12666582	42633	0.27375	371	438	1.7109914254537056e-09	0.144991	0.0237657	0.000101134	3.1939299999999997e-21	1.3702e-16
ENSG00000133574.10	GIMAP4	chr7_150610217_C_T_b38	rs13225393	42848	0.27375	371	438	1.7109914254537056e-09	0.144991	0.0237657	0.000101134	3.1939299999999997e-21	1.3702e-16
ENSG00000133574.10	GIMAP4	chr7_150610366_A_T_b38	rs7788112	42997	0.27375	371	438	1.7109914254537056e-09	0.144991	0.0237657	0.000101134	3.1939299999999997e-21	1.3702e-16
ENSG00000213203.3	GIMAP1	chr7_150529249_C_T_b38	rs12534190	-187364	0.22625	314	362	5.846531912769671e-06	0.0882428	0.0193281	0.000114592	2.74473e-20	2.21871e-15
ENSG00000213203.3	GIMAP1	chr7_150567557_C_T_b38	rs2272092	-149056	0.651875	464	557	7.933912215581672e-05	-0.070223	0.0176933	0.000114592	2.74473e-20	2.21871e-15
ENSG00000213203.3	GIMAP1	chr7_150586685_T_C_b38	rs34534990	-129928	0.268125	366	429	8.419611148928179e-06	0.081194	0.0180985	0.000114592	2.74473e-20	2.21871e-15
ENSG00000213203.3	GIMAP1	chr7_150587970_A_C_b38	rs13235529	-128643	0.255625	350	409	1.892254651497875e-06	0.0871921	0.0181516	0.000114592	2.74473e-20	2.21871e-15
ENSG00000213203.3	GIMAP1	chr7_150601357_A_G_b38	rs139101470	-115256	0.23	319	368	3.537850503559029e-06	0.0891287	0.0190739	0.000114592	2.74473e-20	2.21871e-15
ENSG00000213203.3	GIMAP1	chr7_150610002_C_T_b38	rs12666582	-106611	0.27375	371	438	4.772634538522237e-06	0.08312	0.0180338	0.000114592	2.74473e-20	2.21871e-15
ENSG00000213203.3	GIMAP1	chr7_150610217_C_T_b38	rs13225393	-106396	0.27375	371	438	4.772634538522237e-06	0.08312	0.0180338	0.000114592	2.74473e-20	2.21871e-15
ENSG00000213203.3	GIMAP1	chr7_150610366_A_T_b38	rs7788112	-106247	0.27375	371	438	4.772634538522237e-06	0.08312	0.0180338	0.000114592	2.74473e-20	2.21871e-15
ENSG00000241134.3	BET1P1	chr7_150567557_C_T_b38	rs2272092	-182179	0.651875	464	557	2.329191687829566e-06	-0.180073	0.0378266	0.000113085	8.21725e-48	8.99114e-42
ENSG00000002933.9	TMEM176A	chr7_150567557_C_T_b38	rs2272092	-232977	0.651875	464	557	1.0780386819982917e-05	0.202879	0.0457783	0.000118477	2.39555e-174	9.3642e-160
ENSG00000164825.4	DEFB1	chr8_6840891_T_A_b38	rs4840639	-37045	0.530625	572	751	6.611541922971891e-08	-0.150859	0.0276413	8.92458e-05	6.70069e-09	5.22849e-05
ENSG00000253981.6	ALG1L13P	chr8_8238482_G_A_b38	rs2945247	-5558	0.411875	520	659	8.441704094666295e-10	0.136301	0.0219184	0.00018009	3.91858e-13	4.6186e-09
ENSG00000253981.6	ALG1L13P	chr8_8452998_G_C_b38	rs2979172	208958	0.489375	589	783	2.578067970394812e-09	0.12334	0.0204488	0.00018009	3.91858e-13	4.6186e-09
ENSG00000233609.3	RPL10P19	chr8_8238482_G_A_b38	rs2945247	-722718	0.411875	520	659	2.148481923457832e-05	0.104692	0.0244794	0.00019197	4.92699e-36	6.89063e-30
ENSG00000233609.3	RPL10P19	chr8_8452998_G_C_b38	rs2979172	-508202	0.489375	589	783	5.6507329261014366e-09	0.133023	0.0225569	0.00019197	4.92699e-36	6.89063e-30
ENSG00000233609.3	RPL10P19	chr8_9088653_G_A_b38	rs4841097	127453	0.770625	310	367	0.000110027	-0.102166	0.0262733	0.00019197	4.92699e-36	6.89063e-30
ENSG00000233609.3	RPL10P19	chr8_9653320_T_C_b38	rs11249934	692120	0.6375	464	580	3.1173492987810074e-05	-0.0980124	0.0233862	0.00019197	4.92699e-36	6.89063e-30
ENSG00000104626.15	ERI1	chr8_8919519_C_A_b38	rs10096966	-82628	0.2125	308	340	7.982924543207391e-06	0.122119	0.0271505	0.000174507	6.914160000000001e-32	2.72278e-25
ENSG00000253641.6	LINCR-0001	chr8_9653320_T_C_b38	rs11249934	-821245	0.6375	464	580	0.000176783	-0.14999	0.0397905	0.000178029	3.34656e-15	1.37705e-10
ENSG00000253641.6	LINCR-0001	chr8_11162068_C_G_b38	rs7011756	687503	0.550625	545	719	5.488943060894976e-05	-0.163003	0.0401707	0.000178029	3.34656e-15	1.37705e-10
ENSG00000269918.1	ENSG00000269918	chr8_10837909_G_A_b38	rs28613656	-268795	0.550625	552	719	4.075884218304398e-06	-0.131079	0.0282329	0.000127039	3.69172e-22	7.96723e-17
ENSG00000269918.1	ENSG00000269918	chr8_11162068_C_G_b38	rs7011756	55364	0.550625	545	719	3.0659567363194345e-14	-0.219633	0.0283368	0.000127039	3.69172e-22	7.96723e-17
ENSG00000269918.1	ENSG00000269918	chr8_11251275_G_A_b38	rs2572408	144571	0.6175	487	612	4.057544391091752e-09	-0.168056	0.0282244	0.000127039	3.69172e-22	7.96723e-17
ENSG00000269918.1	ENSG00000269918	chr8_11492067_C_A_b38	rs2251056	385363	0.834375	236	265	7.556479213240634e-05	-0.145585	0.0365721	0.000127039	3.69172e-22	7.96723e-17
ENSG00000269918.1	ENSG00000269918	chr8_11493169_T_C_b38	rs2736344	386465	0.834375	236	265	7.556479213240634e-05	-0.145585	0.0365721	0.000127039	3.69172e-22	7.96723e-17
ENSG00000269918.1	ENSG00000269918	chr8_11493212_C_G_b38	rs9694294	386508	0.828125	246	275	5.996854849249005e-05	-0.146264	0.0362347	0.000127039	3.69172e-22	7.96723e-17
ENSG00000269918.1	ENSG00000269918	chr8_11493711_A_G_b38	rs1382568	387007	0.486875	589	779	5.072066221061693e-07	-0.148807	0.0293559	0.000127039	3.69172e-22	7.96723e-17
ENSG00000269918.1	ENSG00000269918	chr8_11959086_T_C_b38	rs4841655	852382	0.654375	452	553	1.2099131463130264e-06	-0.143413	0.0292971	0.000127039	3.69172e-22	7.96723e-17
ENSG00000255310.2	ENSG00000255310	chr8_10782849_C_T_b38	rs10092781	-326877	0.42	524	672	4.20599057258352e-07	-0.139317	0.0272858	0.000137086	2.9311399999999998e-21	3.21413e-16
ENSG00000255310.2	ENSG00000255310	chr8_10783245_T_C_b38	rs10113343	-326481	0.415	519	664	1.1485446072689476e-06	-0.134085	0.0273325	0.000137086	2.9311399999999998e-21	3.21413e-16
ENSG00000255310.2	ENSG00000255310	chr8_10837909_G_A_b38	rs28613656	-271817	0.550625	552	719	1.5648293883588234e-07	-0.142135	0.0268362	0.000137086	2.9311399999999998e-21	3.21413e-16
ENSG00000255310.2	ENSG00000255310	chr8_11162068_C_G_b38	rs7011756	52342	0.550625	545	719	2.83406224069989e-10	-0.175176	0.0273852	0.000137086	2.9311399999999998e-21	3.21413e-16
ENSG00000255310.2	ENSG00000255310	chr8_11251275_G_A_b38	rs2572408	141549	0.6175	487	612	8.820037154200031e-08	-0.146209	0.0270545	0.000137086	2.9311399999999998e-21	3.21413e-16
ENSG00000255310.2	ENSG00000255310	chr8_11492067_C_A_b38	rs2251056	382341	0.834375	236	265	7.119010382098164e-05	-0.139473	0.0349101	0.000137086	2.9311399999999998e-21	3.21413e-16
ENSG00000255310.2	ENSG00000255310	chr8_11493169_T_C_b38	rs2736344	383443	0.834375	236	265	7.119010382098164e-05	-0.139473	0.0349101	0.000137086	2.9311399999999998e-21	3.21413e-16
ENSG00000255310.2	ENSG00000255310	chr8_11493212_C_G_b38	rs9694294	383486	0.828125	246	275	5.463013443084243e-05	-0.140383	0.0345865	0.000137086	2.9311399999999998e-21	3.21413e-16
ENSG00000255310.2	ENSG00000255310	chr8_11493711_A_G_b38	rs1382568	383985	0.486875	589	779	6.616436066485836e-08	-0.152531	0.0279484	0.000137086	2.9311399999999998e-21	3.21413e-16
ENSG00000177710.6	SLC35G5	chr8_11251275_G_A_b38	rs2572408	-79737	0.6175	487	612	3.2453427584937375e-08	0.22554	0.0403618	0.000137544	1.81081e-15	6.19678e-11
ENSG00000154319.16	FAM167A	chr8_10837909_G_A_b38	rs28613656	-637999	0.550625	552	719	3.2859132748593317e-07	-0.204166	0.0396132	0.000149313	2.33539e-89	1.20617e-76
ENSG00000154319.16	FAM167A	chr8_11162068_C_G_b38	rs7011756	-313840	0.550625	545	719	1.3148758302958218e-16	-0.335518	0.0395988	0.000149313	2.33539e-89	1.20617e-76
ENSG00000154319.16	FAM167A	chr8_11251275_G_A_b38	rs2572408	-224633	0.6175	487	612	1.8498371914355542e-12	-0.281939	0.0393256	0.000149313	2.33539e-89	1.20617e-76
ENSG00000154319.16	FAM167A	chr8_11492067_C_A_b38	rs2251056	16159	0.834375	236	265	2.9516257819880217e-07	0.264491	0.0511114	0.000149313	2.33539e-89	1.20617e-76
ENSG00000154319.16	FAM167A	chr8_11493169_T_C_b38	rs2736344	17261	0.834375	236	265	2.9516257819880217e-07	0.264491	0.0511114	0.000149313	2.33539e-89	1.20617e-76
ENSG00000154319.16	FAM167A	chr8_11493212_C_G_b38	rs9694294	17304	0.828125	246	275	1.0690747023307127e-07	0.271564	0.0505869	0.000149313	2.33539e-89	1.20617e-76
ENSG00000154319.16	FAM167A	chr8_11493510_G_A_b38	rs4840568	17602	0.290625	396	465	2.0558792447275746e-74	0.737176	0.0358677	0.000149313	2.33539e-89	1.20617e-76
ENSG00000154319.16	FAM167A	chr8_11493711_A_C_b38	rs1382568	17803	0.25875	359	414	2.335397723520005e-89	0.824476	0.0356087	0.000149313	2.33539e-89	1.20617e-76
ENSG00000154319.16	FAM167A	chr8_11493711_A_G_b38	rs1382568	17803	0.486875	589	779	3.273019394510886e-23	-0.403716	0.0393023	0.000149313	2.33539e-89	1.20617e-76
ENSG00000154319.16	FAM167A	chr8_11502129_G_T_b38	rs1600249	26221	0.245	339	392	5.0575467251758576e-33	0.548998	0.0436141	0.000149313	2.33539e-89	1.20617e-76
ENSG00000154319.16	FAM167A	chr8_11959086_T_C_b38	rs4841655	483178	0.654375	452	553	6.585499026930892e-05	-0.16642	0.0414595	0.000149313	2.33539e-89	1.20617e-76
ENSG00000136573.14	BLK	chr8_10782849_C_T_b38	rs10092781	-704045	0.42	524	672	3.1588336825856726e-06	0.0837362	0.0178287	0.000121569	7.484599999999999e-36	7.652440000000001e-29
ENSG00000136573.14	BLK	chr8_10783245_T_C_b38	rs10113343	-703649	0.415	519	664	1.0553073884393163e-05	0.0792525	0.0178637	0.000121569	7.484599999999999e-36	7.652440000000001e-29
ENSG00000136573.14	BLK	chr8_10837909_G_A_b38	rs28613656	-648985	0.550625	552	719	1.8703409987743903e-06	0.0843241	0.0175457	0.000121569	7.484599999999999e-36	7.652440000000001e-29
ENSG00000136573.14	BLK	chr8_11162068_C_G_b38	rs7011756	-324826	0.550625	545	719	4.363834278131742e-08	0.0994277	0.0179664	0.000121569	7.484599999999999e-36	7.652440000000001e-29
ENSG00000136573.14	BLK	chr8_11251275_G_A_b38	rs2572408	-235619	0.6175	487	612	4.9586922746430005e-08	0.0970825	0.0176171	0.000121569	7.484599999999999e-36	7.652440000000001e-29
ENSG00000136573.14	BLK	chr8_11492067_C_A_b38	rs2251056	5173	0.834375	236	265	7.723295031952904e-07	-0.112751	0.0226154	0.000121569	7.484599999999999e-36	7.652440000000001e-29
ENSG00000136573.14	BLK	chr8_11493169_T_C_b38	rs2736344	6275	0.834375	236	265	7.723295031952904e-07	-0.112751	0.0226154	0.000121569	7.484599999999999e-36	7.652440000000001e-29
ENSG00000136573.14	BLK	chr8_11493212_C_G_b38	rs9694294	6318	0.828125	246	275	1.0637615614893528e-06	-0.110348	0.022423	0.000121569	7.484599999999999e-36	7.652440000000001e-29
ENSG00000136573.14	BLK	chr8_11493510_G_A_b38	rs4840568	6616	0.290625	396	465	6.048182317743298e-30	-0.216797	0.0182269	0.000121569	7.484599999999999e-36	7.652440000000001e-29
ENSG00000136573.14	BLK	chr8_11493711_A_C_b38	rs1382568	6817	0.25875	359	414	1.2781351564217428e-35	-0.245099	0.0186325	0.000121569	7.484599999999999e-36	7.652440000000001e-29
ENSG00000136573.14	BLK	chr8_11493711_A_G_b38	rs1382568	6817	0.486875	589	779	2.2944048496144335e-09	0.109722	0.0181318	0.000121569	7.484599999999999e-36	7.652440000000001e-29
ENSG00000136573.14	BLK	chr8_11502129_G_T_b38	rs1600249	15235	0.245	339	392	1.7388877504527618e-21	-0.196351	0.0199821	0.000121569	7.484599999999999e-36	7.652440000000001e-29
ENSG00000269954.2	ENSG00000269954	chr8_11162068_C_G_b38	rs7011756	-402626	0.550625	545	719	0.000104425	0.0827981	0.0212221	0.000121867	3.65831e-26	2.2026399999999998e-20
ENSG00000269954.2	ENSG00000269954	chr8_11251275_G_A_b38	rs2572408	-313419	0.6175	487	612	2.8432842519565854e-05	0.0874941	0.0207708	0.000121867	3.65831e-26	2.2026399999999998e-20
ENSG00000269954.2	ENSG00000269954	chr8_11492067_C_A_b38	rs2251056	-72627	0.834375	236	265	3.5385595558271496e-09	-0.156934	0.0262531	0.000121867	3.65831e-26	2.2026399999999998e-20
ENSG00000269954.2	ENSG00000269954	chr8_11493169_T_C_b38	rs2736344	-71525	0.834375	236	265	3.5385595558271496e-09	-0.156934	0.0262531	0.000121867	3.65831e-26	2.2026399999999998e-20
ENSG00000269954.2	ENSG00000269954	chr8_11493212_C_G_b38	rs9694294	-71482	0.828125	246	275	3.7105439993099063e-09	-0.155331	0.0260204	0.000121867	3.65831e-26	2.2026399999999998e-20
ENSG00000269954.2	ENSG00000269954	chr8_11493510_G_A_b38	rs4840568	-71184	0.290625	396	465	1.7840554691013136e-19	-0.204496	0.0220198	0.000121867	3.65831e-26	2.2026399999999998e-20
ENSG00000269954.2	ENSG00000269954	chr8_11493711_A_C_b38	rs1382568	-70983	0.25875	359	414	4.956968568488106e-25	-0.241575	0.0225195	0.000121867	3.65831e-26	2.2026399999999998e-20
ENSG00000269954.2	ENSG00000269954	chr8_11502129_G_T_b38	rs1600249	-62565	0.245	339	392	5.020711438154121e-15	-0.190615	0.0238378	0.000121867	3.65831e-26	2.2026399999999998e-20
ENSG00000154328.16	NEIL2	chr8_11162068_C_G_b38	rs7011756	-607571	0.550625	545	719	3.019504608613051e-06	-0.152754	0.032458	0.000140958	4.9751500000000005e-28	4.45022e-22
ENSG00000154328.16	NEIL2	chr8_11251275_G_A_b38	rs2572408	-518364	0.6175	487	612	4.921954659601926e-07	-0.161108	0.0317455	0.000140958	4.9751500000000005e-28	4.45022e-22
ENSG00000154328.16	NEIL2	chr8_11493711_A_G_b38	rs1382568	-275928	0.486875	589	779	3.627185179103675e-06	-0.153531	0.0328935	0.000140958	4.9751500000000005e-28	4.45022e-22
ENSG00000154328.16	NEIL2	chr8_11502129_G_T_b38	rs1600249	-267510	0.245	339	392	1.059060152863341e-06	0.184972	0.0375797	0.000140958	4.9751500000000005e-28	4.45022e-22
ENSG00000079459.13	FDFT1	chr8_11162068_C_G_b38	rs7011756	-633505	0.550625	545	719	8.658343995515467e-06	-0.122544	0.0273529	0.000147107	3.21183e-22	4.20415e-17
ENSG00000079459.13	FDFT1	chr8_11493510_G_A_b38	rs4840568	-302063	0.290625	396	465	3.3152226059898916e-06	0.139028	0.0296655	0.000147107	3.21183e-22	4.20415e-17
ENSG00000079459.13	FDFT1	chr8_11493711_A_C_b38	rs1382568	-301862	0.25875	359	414	3.9103627382540945e-08	0.17045	0.030689	0.000147107	3.21183e-22	4.20415e-17
ENSG00000079459.13	FDFT1	chr8_11493711_A_G_b38	rs1382568	-301862	0.486875	589	779	8.051128869095408e-05	-0.110212	0.0277939	0.000147107	3.21183e-22	4.20415e-17
ENSG00000079459.13	FDFT1	chr8_11502129_G_T_b38	rs1600249	-293444	0.245	339	392	2.0981605243629592e-05	0.135957	0.0317495	0.000147107	3.21183e-22	4.20415e-17
ENSG00000164733.22	CTSB	chr8_11162068_C_G_b38	rs7011756	-707465	0.550625	545	719	3.742702636866357e-06	0.0974396	0.0209058	0.000129852	2.80934e-35	1.00055e-28
ENSG00000164733.22	CTSB	chr8_11891733_A_C_b38	rs55894533	22200	0.3875	505	620	1.4091973511437567e-21	-0.198177	0.0201188	0.000129852	2.80934e-35	1.00055e-28
ENSG00000175445.17	LPL	chr8_19962213_C_G_b38	rs328	60496	0.084375	132	135	3.8882433720701235e-13	0.495505	0.0670054	0.000126788	1.78757e-21	1.69772e-16
ENSG00000175445.17	LPL	chr8_20021359_C_A_b38	rs142117848	119642	0.075625	118	121	1.8210399935993176e-15	0.566436	0.0696615	0.000126788	1.78757e-21	1.69772e-16
ENSG00000175445.17	LPL	chr8_20029651_A_T_b38	rs75469215	127934	0.0833333	128	131	1.6476661907113945e-13	0.50873	0.0676789	0.000126788	1.78757e-21	1.69772e-16
ENSG00000241852.11	C8orf58	chr8_22599875_G_A_b38	rs2272718	276	0.308125	402	493	5.819927870095129e-13	0.190779	0.0260016	0.000131209	9.428110000000001e-18	2.2627e-13
ENSG00000241852.11	C8orf58	chr8_22604861_T_C_b38	rs3735901	5262	0.340625	443	545	1.0353875599648459e-16	0.21079	0.0247888	0.000131209	9.428110000000001e-18	2.2627e-13
ENSG00000158941.17	CCAR2	chr8_22599875_G_A_b38	rs2272718	-4882	0.308125	402	493	7.174435589155748e-11	0.0981341	0.0148346	0.000119898	9.28168e-13	1.3362e-08
ENSG00000158941.17	CCAR2	chr8_22604861_T_C_b38	rs3735901	104	0.340625	443	545	7.593958068468712e-12	0.0992835	0.0142652	0.000119898	9.28168e-13	1.3362e-08
ENSG00000147439.14	BIN3	chr8_22599875_G_A_b38	rs2272718	-69273	0.308125	402	493	1.4788644664762437e-18	0.132273	0.0146443	0.000112188	3.96168e-26	8.68925e-21
ENSG00000147439.14	BIN3	chr8_22604861_T_C_b38	rs3735901	-64287	0.340625	443	545	2.7150765671067605e-17	0.122985	0.0141805	0.000112188	3.96168e-26	8.68925e-21
ENSG00000120889.13	TNFRSF10B	chr8_23074266_T_C_b38	rs4872049	5235	0.400625	505	641	1.4900562283350868e-05	-0.0964922	0.0221332	0.00014366	2.1395599999999997e-43	1.1221499999999999e-37
ENSG00000253616.5	ENSG00000253616	chr8_23074266_T_C_b38	rs4872049	-222	0.400625	505	641	4.1241217825670525e-29	0.198244	0.0169411	0.000117152	8.003500000000001e-56	8.40463e-48
ENSG00000167034.10	NKX3-1	chr8_23559578_G_A_b38	rs2004645	-123360	0.169375	239	271	3.365314571305281e-05	-0.2166	0.0519025	0.000132286	8.55987e-33	3.5515599999999995e-27
ENSG00000104228.13	TRIM35	chr8_27311385_G_A_b38	rs34274195	113	0.395625	508	633	9.034559385698589e-24	-0.242453	0.0232826	0.000175769	2.6698800000000002e-24	2.46122e-19
ENSG00000157168.20	NRG1	chr8_32575235_G_T_b38	rs2466077	936013	0.534375	568	745	5.448532261239857e-44	0.452817	0.0304081	0.000226368	5.448540000000001e-44	7.67615e-37
ENSG00000157168.20	NRG1	chr8_32575278_G_T_b38	rs2466076	936056	0.533125	568	747	1.5077173664094387e-43	0.449492	0.030366	0.000226368	5.448540000000001e-44	7.67615e-37
ENSG00000157168.20	NRG1	chr8_32575431_A_G_b38	rs2466075	936209	0.50375	592	794	1.65335742453259e-30	0.375531	0.031234	0.000226368	5.448540000000001e-44	7.67615e-37
ENSG00000272338.2	ENSG00000272338	chr8_33351443_G_A_b38	rs12677001	-9972	0.23125	333	370	3.10268194502022e-05	0.217903	0.051979	0.00030596	1.5355099999999997e-51	7.639120000000001e-44
ENSG00000272338.2	ENSG00000272338	chr8_33473169_A_C_b38	rs2732317	111754	0.594375	521	649	1.5354960044291443e-51	-0.620599	0.03791	0.00030596	1.5355099999999997e-51	7.639120000000001e-44
ENSG00000172728.16	FUT10	chr8_33351443_G_A_b38	rs12677001	-121703	0.23125	333	370	3.49034846695559e-16	0.412999	0.0494768	0.000303569	1.3489999999999999e-118	8.547189999999999e-103
ENSG00000172728.16	FUT10	chr8_33473169_A_C_b38	rs2732317	23	0.594375	521	649	1.3489731240868086e-118	-0.850534	0.0302201	0.000303569	1.3489999999999999e-118	8.547189999999999e-103
ENSG00000129696.13	TTI2	chr8_33473169_A_C_b38	rs2732317	-40016	0.594375	521	649	2.0824256466023928e-10	0.118815	0.0184315	0.000383357	1.7824e-17	4.5803e-13
ENSG00000156735.11	BAG4	chr8_38176471_G_C_b38	rs2270376	-260	0.24125	333	386	3.3378351704247086e-10	0.11314	0.0177604	0.000189834	2.89561e-10	1.23687e-06
ENSG00000156735.11	BAG4	chr8_38176766_T_C_b38	rs55962869	35	0.240625	333	385	2.895608731175183e-10	0.114044	0.0178381	0.000189834	2.89561e-10	1.23687e-06
ENSG00000156735.11	BAG4	chr8_38177582_G_A_b38	rs3824288	851	0.2275	317	364	7.161121217090249e-09	0.108119	0.0184624	0.000189834	2.89561e-10	1.23687e-06
ENSG00000156735.11	BAG4	chr8_38268841_G_C_b38	rs1149	92110	0.233125	324	373	7.655237604017571e-08	0.098327	0.0181062	0.000189834	2.89561e-10	1.23687e-06
ENSG00000156735.11	BAG4	chr8_38382490_A_G_b38	rs12678205	205759	0.236875	330	379	6.695653661512424e-08	0.0988777	0.0181247	0.000189834	2.89561e-10	1.23687e-06
ENSG00000285632.1	ENSG00000285632	chr8_38176471_G_C_b38	rs2270376	-49752	0.24125	333	386	1.5991978696106184e-09	0.163828	0.0268035	0.000180699	5.02919e-10	1.48719e-06
ENSG00000285632.1	ENSG00000285632	chr8_38176766_T_C_b38	rs55962869	-49457	0.240625	333	385	2.6374403950311307e-09	0.162412	0.0269439	0.000180699	5.02919e-10	1.48719e-06
ENSG00000285632.1	ENSG00000285632	chr8_38177582_G_A_b38	rs3824288	-48641	0.2275	317	364	6.120493055878377e-09	0.163552	0.0277988	0.000180699	5.02919e-10	1.48719e-06
ENSG00000285632.1	ENSG00000285632	chr8_38268841_G_C_b38	rs1149	42618	0.233125	324	373	5.3948600718853334e-09	0.160458	0.027172	0.000180699	5.02919e-10	1.48719e-06
ENSG00000285632.1	ENSG00000285632	chr8_38382490_A_G_b38	rs12678205	156267	0.236875	330	379	3.3241842169638503e-09	0.162808	0.0271872	0.000180699	5.02919e-10	1.48719e-06
ENSG00000272092.1	ENSG00000272092	chr8_38176471_G_C_b38	rs2270376	-205893	0.24125	333	386	0.000162542	-0.200265	0.0528288	0.000219054	6.61481e-07	0.00152401
ENSG00000272092.1	ENSG00000272092	chr8_38176766_T_C_b38	rs55962869	-205598	0.240625	333	385	0.000107483	-0.206564	0.0530416	0.000219054	6.61481e-07	0.00152401
ENSG00000272092.1	ENSG00000272092	chr8_38177582_G_A_b38	rs3824288	-204782	0.2275	317	364	1.7023725898837573e-05	-0.236104	0.0545325	0.000219054	6.61481e-07	0.00152401
ENSG00000272092.1	ENSG00000272092	chr8_38268841_G_C_b38	rs1149	-113523	0.233125	324	373	0.000141708	-0.204503	0.0534588	0.000219054	6.61481e-07	0.00152401
ENSG00000272092.1	ENSG00000272092	chr8_38382490_A_G_b38	rs12678205	126	0.236875	330	379	5.918772158957604e-05	-0.215973	0.0534626	0.000219054	6.61481e-07	0.00152401
ENSG00000029534.21	ANK1	chr8_41648633_C_G_b38	rs4736999	-248129	0.543125	566	731	3.872919284001424e-06	0.0573569	0.0123252	0.000224249	1.39273e-06	0.00359318
ENSG00000029534.21	ANK1	chr8_41651740_G_A_b38	rs12549902	-245022	0.59125	524	654	4.311457416323291e-06	0.0576762	0.0124548	0.000224249	1.39273e-06	0.00359318
ENSG00000168575.10	SLC20A2	chr8_42529188_T_C_b38	rs3099936	-12396	0.655	462	552	1.2637199800183723e-05	-0.105136	0.0239138	0.000335744	1.2956e-08	4.11383e-05
ENSG00000168575.10	SLC20A2	chr8_42537799_C_G_b38	rs1901282	-3785	0.655	462	552	1.2637199800183723e-05	-0.105136	0.0239138	0.000335744	1.2956e-08	4.11383e-05
ENSG00000176209.12	SMIM19	chr8_42529188_T_C_b38	rs3099936	-12524	0.655	462	552	1.0857717567188773e-32	-0.324611	0.0259397	0.00032351	4.62578e-35	1.33888e-28
ENSG00000176209.12	SMIM19	chr8_42537799_C_G_b38	rs1901282	-3913	0.655	462	552	1.0857717567188773e-32	-0.324611	0.0259397	0.00032351	4.62578e-35	1.33888e-28
ENSG00000137574.11	TGS1	chr8_55828715_A_C_b38	rs35193637	55269	0.461875	571	739	4.3457537498026454e-08	0.103879	0.0187683	0.000211783	1.0312700000000001e-24	1.76405e-19
ENSG00000171316.12	CHD7	chr8_60767390_G_C_b38	rs4500113	88650	0.77875	311	354	1.6137677111125892e-09	0.115624	0.0189217	0.000249185	6.38909e-13	5.19344e-09
ENSG00000140396.13	NCOA2	chr8_70217452_A_G_b38	rs4738079	-186356	0.904375	140	153	0.000155891	-0.0618106	0.01626	0.000169054	1.7921e-08	6.65378e-05
ENSG00000140396.13	NCOA2	chr8_70223600_C_T_b38	rs10086357	-180208	0.818125	250	291	4.915395734063246e-07	-0.0628405	0.0123818	0.000169054	1.7921e-08	6.65378e-05
ENSG00000140396.13	NCOA2	chr8_70348225_G_A_b38	rs10504474	-55583	0.095625	140	153	0.000155891	0.0618106	0.01626	0.000169054	1.7921e-08	6.65378e-05
ENSG00000140396.13	NCOA2	chr8_70364074_C_T_b38	rs6472522	-39734	0.179375	247	287	1.2550582277724035e-07	0.0663864	0.0124363	0.000169054	1.7921e-08	6.65378e-05
ENSG00000253967.1	ENSG00000253967	chr8_70524140_G_A_b38	rs7387249	52995	0.6075	495	628	5.759335670277728e-09	-0.26854	0.0455619	0.000179979	5.75934e-09	2.59317e-05
ENSG00000067167.8	TRAM1	chr8_70775930_G_A_b38	rs10448014	167514	0.473125	563	757	1.1600504518624163e-14	0.120065	0.01523	0.000172593	4.70339e-16	5.57246e-12
ENSG00000067167.8	TRAM1	chr8_70776173_C_A_b38	rs7000647	167757	0.47375	564	758	1.1453334494009676e-14	0.120347	0.0152624	0.000172593	4.70339e-16	5.57246e-12
ENSG00000147592.9	LACTB2	chr8_70775930_G_A_b38	rs10448014	106745	0.473125	563	757	8.943720040709412e-12	0.183452	0.0264523	0.000189275	1.76434e-14	2.41015e-10
ENSG00000147592.9	LACTB2	chr8_70776173_C_A_b38	rs7000647	106988	0.47375	564	758	1.5284358770581577e-11	0.181826	0.0265282	0.000189275	1.76434e-14	2.41015e-10
ENSG00000104427.12	ZC2HC1A	chr8_78665491_A_C_b38	rs3808619	-598	0.723125	377	443	7.161976566010376e-40	0.501332	0.0356774	0.000329987	2.46034e-40	6.3443e-34
ENSG00000176731.12	RBIS	chr8_85366148_C_G_b38	rs7824715	145727	0.571875	532	685	0.000126427	0.0977352	0.0253593	0.000496752	3.17156e-24	8.67683e-19
ENSG00000176731.12	RBIS	chr8_85398547_A_G_b38	rs2548281	178126	0.655	451	552	1.2425508758413025e-05	0.120292	0.0273375	0.000496752	3.17156e-24	8.67683e-19
ENSG00000176731.12	RBIS	chr8_85462435_A_G_b38	rs3758078	242014	0.65375	454	554	6.116637912615166e-05	0.111023	0.0275368	0.000496752	3.17156e-24	8.67683e-19
ENSG00000185015.8	CA13	chr8_85366144_C_T_b38	rs75988238	145557	0.053125	83	85	0.000192707	-0.297073	0.0792723	0.000427444	2.09307e-14	2.22341e-10
ENSG00000185015.8	CA13	chr8_85366148_C_G_b38	rs7824715	145561	0.571875	532	685	0.000220428	0.131332	0.035371	0.000427444	2.09307e-14	2.22341e-10
ENSG00000185015.8	CA13	chr8_85371858_G_T_b38	rs74367484	151271	0.053125	83	85	0.000192707	-0.297073	0.0792723	0.000427444	2.09307e-14	2.22341e-10
ENSG00000253549.6	CA3-AS1	chr8_85366144_C_T_b38	rs75988238	-98771	0.053125	83	85	0.000160491	-0.208482	0.0549498	0.000484346	3.20956e-50	1.63278e-42
ENSG00000253549.6	CA3-AS1	chr8_85366148_C_G_b38	rs7824715	-98767	0.571875	532	685	1.5073598634581486e-37	0.300111	0.0221227	0.000484346	3.20956e-50	1.63278e-42
ENSG00000253549.6	CA3-AS1	chr8_85371858_G_T_b38	rs74367484	-93057	0.053125	83	85	0.000160491	-0.208482	0.0549498	0.000484346	3.20956e-50	1.63278e-42
ENSG00000253549.6	CA3-AS1	chr8_85398547_A_G_b38	rs2548281	-66368	0.655	451	552	9.337726593636703e-40	0.333239	0.0237553	0.000484346	3.20956e-50	1.63278e-42
ENSG00000253549.6	CA3-AS1	chr8_85462435_A_G_b38	rs3758078	-2480	0.65375	454	554	8.372410879336654e-41	0.339019	0.0238005	0.000484346	3.20956e-50	1.63278e-42
ENSG00000251136.10	RIPK2-DT	chr8_89785103_A_G_b38	rs40546	27298	0.736875	363	421	1.3263309867221364e-12	-0.191108	0.0264766	0.000292682	1.89428e-32	1.48818e-26
ENSG00000251136.10	RIPK2-DT	chr8_89836956_G_A_b38	rs2189025	79151	0.261875	346	419	2.4609425623731077e-13	-0.200211	0.0268375	0.000292682	1.89428e-32	1.48818e-26
ENSG00000251136.10	RIPK2-DT	chr8_89837077_C_A_b38	rs10094579	79272	0.17375	246	278	8.557281648154901e-13	-0.213156	0.0292732	0.000292682	1.89428e-32	1.48818e-26
ENSG00000251136.10	RIPK2-DT	chr8_89841119_T_C_b38	rs34699769	83314	0.200625	272	321	4.707686147460523e-10	-0.176506	0.0279528	0.000292682	1.89428e-32	1.48818e-26
ENSG00000164823.11	OSGIN2	chr8_90005517_T_C_b38	rs1805806	103668	0.42875	524	686	1.1296184247012515e-09	0.138816	0.0224976	0.000305011	5.0902600000000005e-28	3.37732e-22
ENSG00000104320.14	NBN	chr8_90005517_T_C_b38	rs1805806	2289	0.42875	524	686	9.472662995384615e-08	-0.0877759	0.0162822	0.000331284	1.26793e-12	1.40507e-08
ENSG00000180694.14	TMEM64	chr8_90467840_A_G_b38	rs2223010	-323792	0.415625	524	665	2.486751965961137e-05	-0.0968298	0.0228197	0.000415124	4.03039e-09	1.56223e-05
ENSG00000180694.14	TMEM64	chr8_90628728_C_A_b38	rs11784529	-162904	0.365	476	584	1.4955887987122405e-08	-0.128375	0.0224165	0.000415124	4.03039e-09	1.56223e-05
ENSG00000253738.3	OTUD6B-AS1	chr8_91180271_A_G_b38	rs7822260	109688	0.705625	401	471	2.4486622306951345e-06	0.114488	0.0241024	0.000351935	1.0704500000000001e-53	7.549e-45
ENSG00000214954.8	LRRC69	chr8_91180271_A_G_b38	rs7822260	78439	0.705625	401	471	7.0086550507295e-07	-0.224573	0.04487	0.000349954	3.78063e-07	0.000862441
ENSG00000164941.14	INTS8	chr8_94824584_A_T_b38	rs4500055	11273	0.425625	526	681	1.429891250041811e-06	0.0595649	0.0122534	0.000192716	4.87203e-08	0.000218862
ENSG00000164941.14	INTS8	chr8_94863448_A_G_b38	rs6991067	50137	0.426875	528	683	1.515955250378159e-06	0.0595385	0.0122781	0.000192716	4.87203e-08	0.000218862
ENSG00000164941.14	INTS8	chr8_94949751_C_G_b38	rs7003387	136440	0.4725	568	756	1.1381518432030947e-05	0.0538011	0.0121729	0.000192716	4.87203e-08	0.000218862
ENSG00000164938.14	TP53INP1	chr8_94824584_A_T_b38	rs4500055	-124794	0.425625	526	681	1.0138802569449937e-12	-0.0880617	0.0121346	0.000169436	2.83823e-17	6.9051e-13
ENSG00000164938.14	TP53INP1	chr8_94863448_A_G_b38	rs6991067	-85930	0.426875	528	683	5.051086796220493e-13	-0.0893713	0.0121469	0.000169436	2.83823e-17	6.9051e-13
ENSG00000164938.14	TP53INP1	chr8_94905730_C_T_b38	rs4735331	-43648	0.645	466	568	0.000148202	-0.0501506	0.0131485	0.000169436	2.83823e-17	6.9051e-13
ENSG00000164938.14	TP53INP1	chr8_94949751_C_G_b38	rs7003387	373	0.4725	568	756	1.4713245305229687e-16	-0.100485	0.0118797	0.000169436	2.83823e-17	6.9051e-13
ENSG00000164938.14	TP53INP1	chr8_94960225_G_A_b38	rs896846	10847	0.508125	589	787	1.3943341572977382e-13	-0.0901027	0.0119495	0.000169436	2.83823e-17	6.9051e-13
ENSG00000164938.14	TP53INP1	chr8_94960323_G_A_b38	rs896847	10945	0.508125	589	787	1.3943341572977382e-13	-0.0901027	0.0119495	0.000169436	2.83823e-17	6.9051e-13
ENSG00000164938.14	TP53INP1	chr8_94960510_T_C_b38	rs13281625	11132	0.508125	589	787	1.3943341572977382e-13	-0.0901027	0.0119495	0.000169436	2.83823e-17	6.9051e-13
ENSG00000164938.14	TP53INP1	chr8_94965166_A_G_b38	rs1349763	15788	0.68	434	512	6.902867447703219e-05	-0.0550423	0.0137514	0.000169436	2.83823e-17	6.9051e-13
ENSG00000253878.5	ENSG00000253878	chr8_94960225_G_A_b38	rs896846	10188	0.508125	589	787	5.386302898399012e-05	-0.180981	0.0445517	0.000143066	1.06486e-05	0.0260231
ENSG00000253878.5	ENSG00000253878	chr8_94960323_G_A_b38	rs896847	10286	0.508125	589	787	5.386302898399012e-05	-0.180981	0.0445517	0.000143066	1.06486e-05	0.0260231
ENSG00000253878.5	ENSG00000253878	chr8_94960510_T_C_b38	rs13281625	10473	0.508125	589	787	5.386302898399012e-05	-0.180981	0.0445517	0.000143066	1.06486e-05	0.0260231
ENSG00000253878.5	ENSG00000253878	chr8_94965166_A_G_b38	rs1349763	15129	0.68	434	512	5.02260463623569e-05	-0.203609	0.0499174	0.000143066	1.06486e-05	0.0260231
ENSG00000164924.18	YWHAZ	chr8_100949682_T_C_b38	rs983583	-3706	0.64	466	576	5.49354045986434e-27	-0.130307	0.0116327	0.000155063	5.067480000000001e-29	9.870450000000001e-24
ENSG00000048392.13	RRM2B	chr8_102239769_G_A_b38	rs2853231	808	0.261875	362	419	0.000102419	-0.0470162	0.012036	0.000138151	7.6966e-11	4.58954e-07
ENSG00000246263.4	UBR5-DT	chr8_102239769_G_A_b38	rs2853231	383	0.261875	362	419	2.845694054488907e-32	0.201314	0.0162077	0.000152105	2.8457e-32	8.42732e-27
ENSG00000253328.2	SUMO2P19	chr8_102239769_G_A_b38	rs2853231	-2850	0.261875	362	419	1.2017598046386653e-16	0.227017	0.0267569	0.000142707	1.20176e-16	1.96518e-12
ENSG00000254019.1	ENSG00000254019	chr8_141206778_C_T_b38	rs12547573	-47852	0.34375	456	550	3.487884291543417e-08	-0.197378	0.0354049	0.000113658	1.14355e-08	6.10572e-05
ENSG00000254019.1	ENSG00000254019	chr8_141207073_C_T_b38	rs10098385	-47557	0.3175	428	508	1.0800610613087024e-06	-0.181407	0.0368853	0.000113658	1.14355e-08	6.10572e-05
ENSG00000180155.20	LYNX1	chr8_142676290_T_G_b38	rs2978980	-101520	0.435625	550	697	1.764110305376558e-11	-0.196387	0.0287443	0.000117781	9.0588e-36	2.3389700000000002e-29
ENSG00000180155.20	LYNX1	chr8_142676345_T_C_b38	rs2920282	-101465	0.435	550	696	6.228087363582707e-11	-0.191457	0.0288453	0.000117781	9.0588e-36	2.3389700000000002e-29
ENSG00000183309.12	ZNF623	chr8_143934275_A_T_b38	rs11783772	298256	0.33875	444	542	0.000153606	0.0839826	0.0220709	0.000166747	4.24689e-25	9.3937e-20
ENSG00000183309.12	ZNF623	chr8_143939147_G_T_b38	rs11784501	303128	0.348125	454	557	0.000151002	0.0829206	0.0217671	0.000166747	4.24689e-25	9.3937e-20
ENSG00000183309.12	ZNF623	chr8_143939725_C_G_b38	rs4073081	303706	0.343125	447	549	0.000130838	0.0838747	0.0218114	0.000166747	4.24689e-25	9.3937e-20
ENSG00000183309.12	ZNF623	chr8_143939781_C_T_b38	rs4073082	303762	0.3425	448	548	0.000162261	0.083106	0.0219204	0.000166747	4.24689e-25	9.3937e-20
ENSG00000288096.1	ENSG00000288096	chr8_143929609_G_A_b38	rs11136335	41109	0.3475	452	556	7.983629710745311e-08	-0.153827	0.0283668	0.000145433	7.98363e-08	0.000409106
ENSG00000288096.1	ENSG00000288096	chr8_143934275_A_T_b38	rs11783772	45775	0.33875	444	542	6.770526943225292e-06	-0.128361	0.0283124	0.000145433	7.98363e-08	0.000409106
ENSG00000288096.1	ENSG00000288096	chr8_143939147_G_T_b38	rs11784501	50647	0.348125	454	557	3.7145578234514253e-06	-0.13009	0.0279013	0.000145433	7.98363e-08	0.000409106
ENSG00000288096.1	ENSG00000288096	chr8_143939725_C_G_b38	rs4073081	51225	0.343125	447	549	3.5260003146102104e-06	-0.130678	0.0279614	0.000145433	7.98363e-08	0.000409106
ENSG00000288096.1	ENSG00000288096	chr8_143939781_C_T_b38	rs4073082	51281	0.3425	448	548	8.99207044486833e-06	-0.125781	0.0281278	0.000145433	7.98363e-08	0.000409106
ENSG00000178209.17	PLEC	chr8_143929609_G_A_b38	rs11136335	-47125	0.3475	452	556	2.315035336622422e-89	-0.451285	0.0194902	0.000160199	1.31248e-99	3.0310399999999997e-87
ENSG00000178209.17	PLEC	chr8_143934275_A_T_b38	rs11783772	-42459	0.33875	444	542	1.3071458728175999e-83	-0.436399	0.0196925	0.000160199	1.31248e-99	3.0310399999999997e-87
ENSG00000178209.17	PLEC	chr8_143939147_G_T_b38	rs11784501	-37587	0.348125	454	557	1.8037574207214648e-83	-0.43012	0.0194304	0.000160199	1.31248e-99	3.0310399999999997e-87
ENSG00000178209.17	PLEC	chr8_143939725_C_G_b38	rs4073081	-37009	0.343125	447	549	3.032280608634085e-82	-0.428581	0.0195489	0.000160199	1.31248e-99	3.0310399999999997e-87
ENSG00000178209.17	PLEC	chr8_143939781_C_T_b38	rs4073082	-36953	0.3425	448	548	1.8465847452095374e-82	-0.431045	0.0196277	0.000160199	1.31248e-99	3.0310399999999997e-87
ENSG00000178209.17	PLEC	chr8_144012260_G_C_b38	rs6985603	35526	0.41375	522	662	3.1847385619613696e-54	-0.3454	0.0204611	0.000160199	1.31248e-99	3.0310399999999997e-87
ENSG00000178209.17	PLEC	chr8_144478125_G_A_b38	rs11777703	501391	0.4875	594	780	1.3034897916980955e-05	0.101248	0.0230656	0.000160199	1.31248e-99	3.0310399999999997e-87
ENSG00000178209.17	PLEC	chr8_144517495_T_C_b38	rs2306386	540761	0.52375	580	762	1.066986974361966e-05	-0.101804	0.0229595	0.000160199	1.31248e-99	3.0310399999999997e-87
ENSG00000178719.17	GRINA	chr8_143929609_G_A_b38	rs11136335	-60447	0.3475	452	556	2.9239500087926704e-08	-0.0750009	0.0133767	0.000164233	1.15758e-14	1.9288e-10
ENSG00000178719.17	GRINA	chr8_143934275_A_T_b38	rs11783772	-55781	0.33875	444	542	1.0541228826405928e-06	-0.0656551	0.0133362	0.000164233	1.15758e-14	1.9288e-10
ENSG00000178719.17	GRINA	chr8_143939147_G_T_b38	rs11784501	-50909	0.348125	454	557	2.3850457307075238e-06	-0.062617	0.0131671	0.000164233	1.15758e-14	1.9288e-10
ENSG00000178719.17	GRINA	chr8_143939725_C_G_b38	rs4073081	-50331	0.343125	447	549	1.0601615681414348e-06	-0.064882	0.0131823	0.000164233	1.15758e-14	1.9288e-10
ENSG00000178719.17	GRINA	chr8_143939781_C_T_b38	rs4073082	-50275	0.3425	448	548	1.4735908029914727e-06	-0.064329	0.0132502	0.000164233	1.15758e-14	1.9288e-10
ENSG00000178719.17	GRINA	chr8_144012260_G_C_b38	rs6985603	22204	0.41375	522	662	9.828744804134877e-09	-0.0728298	0.012555	0.000164233	1.15758e-14	1.9288e-10
ENSG00000186583.12	SPATC1	chr8_143929609_G_A_b38	rs11136335	-82671	0.3475	452	556	8.910063322434431e-10	-0.140601	0.0226424	0.000138919	3.51796e-13	5.39216e-09
ENSG00000186583.12	SPATC1	chr8_143934275_A_T_b38	rs11783772	-78005	0.33875	444	542	2.767377133487348e-08	-0.12677	0.02257	0.000138919	3.51796e-13	5.39216e-09
ENSG00000186583.12	SPATC1	chr8_143939147_G_T_b38	rs11784501	-73133	0.348125	454	557	8.312463275329376e-08	-0.12072	0.0222924	0.000138919	3.51796e-13	5.39216e-09
ENSG00000186583.12	SPATC1	chr8_143939725_C_G_b38	rs4073081	-72555	0.343125	447	549	4.421983441037556e-08	-0.123485	0.0223232	0.000138919	3.51796e-13	5.39216e-09
ENSG00000186583.12	SPATC1	chr8_143939781_C_T_b38	rs4073082	-72499	0.3425	448	548	4.977967572406658e-08	-0.1236	0.022432	0.000138919	3.51796e-13	5.39216e-09
ENSG00000186583.12	SPATC1	chr8_144012260_G_C_b38	rs6985603	-20	0.41375	522	662	2.91778584576937e-12	-0.149999	0.0211197	0.000138919	3.51796e-13	5.39216e-09
ENSG00000178685.14	PARP10	chr8_143929609_G_A_b38	rs11136335	-83163	0.3475	452	556	2.462230255544636e-21	-0.18172	0.0185683	0.00016326	2.03551e-37	7.0276e-31
ENSG00000178685.14	PARP10	chr8_143934275_A_T_b38	rs11783772	-78497	0.33875	444	542	6.043668024221816e-22	-0.182906	0.0183893	0.00016326	2.03551e-37	7.0276e-31
ENSG00000178685.14	PARP10	chr8_143939147_G_T_b38	rs11784501	-73625	0.348125	454	557	3.599299933198141e-22	-0.181325	0.0181238	0.00016326	2.03551e-37	7.0276e-31
ENSG00000178685.14	PARP10	chr8_143939725_C_G_b38	rs4073081	-73047	0.343125	447	549	2.4960848562015855e-21	-0.178204	0.0182118	0.00016326	2.03551e-37	7.0276e-31
ENSG00000178685.14	PARP10	chr8_143939781_C_T_b38	rs4073082	-72991	0.3425	448	548	1.2271206803986178e-21	-0.180352	0.0182801	0.00016326	2.03551e-37	7.0276e-31
ENSG00000178685.14	PARP10	chr8_144012260_G_C_b38	rs6985603	-512	0.41375	522	662	5.0762121507721716e-30	-0.202324	0.0169852	0.00016326	2.03551e-37	7.0276e-31
ENSG00000204791.11	SMPD5	chr8_143929609_G_A_b38	rs11136335	-119470	0.3475	452	556	1.1588699172575373e-07	-0.113423	0.0211881	0.000153314	1.53221e-15	4.48452e-11
ENSG00000204791.11	SMPD5	chr8_143934275_A_T_b38	rs11783772	-114804	0.33875	444	542	3.103880873581081e-08	-0.117444	0.0209871	0.000153314	1.53221e-15	4.48452e-11
ENSG00000204791.11	SMPD5	chr8_143939147_G_T_b38	rs11784501	-109932	0.348125	454	557	1.2424790076031723e-07	-0.110735	0.0207369	0.000153314	1.53221e-15	4.48452e-11
ENSG00000204791.11	SMPD5	chr8_143939725_C_G_b38	rs4073081	-109354	0.343125	447	549	6.54919001371849e-08	-0.113368	0.0207653	0.000153314	1.53221e-15	4.48452e-11
ENSG00000204791.11	SMPD5	chr8_143939781_C_T_b38	rs4073082	-109298	0.3425	448	548	4.035636885077033e-08	-0.115682	0.0208498	0.000153314	1.53221e-15	4.48452e-11
ENSG00000204791.11	SMPD5	chr8_144012260_G_C_b38	rs6985603	-36819	0.41375	522	662	3.0493944630526375e-14	-0.151274	0.0195153	0.000153314	1.53221e-15	4.48452e-11
ENSG00000179632.10	MAF1	chr8_143929609_G_A_b38	rs11136335	-174852	0.3475	452	556	4.29452007241166e-05	-0.0771213	0.0187369	0.000155554	2.2820100000000003e-40	1.15637e-33
ENSG00000179632.10	MAF1	chr8_143934275_A_T_b38	rs11783772	-170186	0.33875	444	542	2.9659755073889124e-05	-0.0780951	0.0185826	0.000155554	2.2820100000000003e-40	1.15637e-33
ENSG00000179632.10	MAF1	chr8_143939147_G_T_b38	rs11784501	-165314	0.348125	454	557	5.4538223869679066e-05	-0.0744546	0.0183418	0.000155554	2.2820100000000003e-40	1.15637e-33
ENSG00000179632.10	MAF1	chr8_143939725_C_G_b38	rs4073081	-164736	0.343125	447	549	3.1133380293746053e-05	-0.0769912	0.0183692	0.000155554	2.2820100000000003e-40	1.15637e-33
ENSG00000179632.10	MAF1	chr8_143939781_C_T_b38	rs4073082	-164680	0.3425	448	548	3.350478114402336e-05	-0.0770463	0.0184575	0.000155554	2.2820100000000003e-40	1.15637e-33
ENSG00000179632.10	MAF1	chr8_144012260_G_C_b38	rs6985603	-92201	0.41375	522	662	4.759424146412696e-07	-0.0889667	0.0175077	0.000155554	2.2820100000000003e-40	1.15637e-33
ENSG00000179632.10	MAF1	chr8_144185254_C_T_b38	rs7018433	80793	0.929375	97	113	1.7891572685763807e-05	0.152127	0.0352279	0.000155554	2.2820100000000003e-40	1.15637e-33
ENSG00000179698.14	WDR97	chr8_143929609_G_A_b38	rs11136335	-178117	0.3475	452	556	5.4445399105605944e-08	-0.222808	0.0405581	0.000169021	1.71387e-45	1.87196e-38
ENSG00000179698.14	WDR97	chr8_143934275_A_T_b38	rs11783772	-173451	0.33875	444	542	3.107545865563761e-07	-0.208332	0.0403368	0.000169021	1.71387e-45	1.87196e-38
ENSG00000179698.14	WDR97	chr8_143939147_G_T_b38	rs11784501	-168579	0.348125	454	557	2.5667269608252455e-06	-0.189105	0.0398935	0.000169021	1.71387e-45	1.87196e-38
ENSG00000179698.14	WDR97	chr8_143939725_C_G_b38	rs4073081	-168001	0.343125	447	549	9.233363636557872e-07	-0.197636	0.0399283	0.000169021	1.71387e-45	1.87196e-38
ENSG00000179698.14	WDR97	chr8_143939781_C_T_b38	rs4073082	-167945	0.3425	448	548	9.666826676989237e-08	-0.215468	0.0399969	0.000169021	1.71387e-45	1.87196e-38
ENSG00000179698.14	WDR97	chr8_144012260_G_C_b38	rs6985603	-95466	0.41375	522	662	5.319598541153424e-09	-0.224517	0.0380042	0.000169021	1.71387e-45	1.87196e-38
ENSG00000160948.14	VPS28	chr8_144478030_T_C_b38	rs2620666	49467	0.480625	584	769	7.48318447296597e-06	-0.0955013	0.0211662	0.000204213	3.4773099999999997e-125	7.84301e-112
ENSG00000160948.14	VPS28	chr8_144478125_G_A_b38	rs11777703	49562	0.4875	594	780	2.5134039358164347e-07	0.109167	0.0209701	0.000204213	3.4773099999999997e-125	7.84301e-112
ENSG00000160948.14	VPS28	chr8_144517495_T_C_b38	rs2306386	88932	0.52375	580	762	2.073492045215647e-05	-0.0899851	0.0210007	0.000204213	3.4773099999999997e-125	7.84301e-112
ENSG00000160948.14	VPS28	chr8_144522536_T_G_b38	rs13277542	93973	0.45125	549	722	0.000195281	-0.0813926	0.0217389	0.000204213	3.4773099999999997e-125	7.84301e-112
ENSG00000160949.18	TONSL	chr8_144517495_T_C_b38	rs2306386	73055	0.52375	580	762	0.000156532	-0.0604559	0.0159079	0.000217095	1.2383199999999998e-39	2.32543e-33
ENSG00000160949.18	TONSL	chr8_144522536_T_G_b38	rs13277542	78096	0.45125	549	722	0.00011361	-0.0636907	0.0164124	0.000217095	1.2383199999999998e-39	2.32543e-33
ENSG00000167702.13	KIFC2	chr8_144478030_T_C_b38	rs2620666	11693	0.480625	584	769	1.0541126507864738e-07	0.0730472	0.0136005	0.000202368	4.4781e-22	3.64405e-17
ENSG00000167702.13	KIFC2	chr8_144478125_G_A_b38	rs11777703	11788	0.4875	594	780	1.3460728686122076e-07	-0.0720958	0.0135393	0.000202368	4.4781e-22	3.64405e-17
ENSG00000167702.13	KIFC2	chr8_144517495_T_C_b38	rs2306386	51158	0.52375	580	762	4.588549534624619e-06	0.0625377	0.0135435	0.000202368	4.4781e-22	3.64405e-17
ENSG00000167702.13	KIFC2	chr8_144522536_T_G_b38	rs13277542	56199	0.45125	549	722	5.7843401374022e-07	0.0703047	0.0139408	0.000202368	4.4781e-22	3.64405e-17
ENSG00000167702.13	KIFC2	chr8_144787414_A_G_b38	rs2955233	321077	0.400625	502	641	0.000142886	0.0534431	0.0139781	0.000202368	4.4781e-22	3.64405e-17
ENSG00000160972.10	PPP1R16A	chr8_144478030_T_C_b38	rs2620666	48	0.480625	584	769	4.4120121600594437e-76	-0.407566	0.0195508	0.000187241	4.4120300000000005e-76	1.7581299999999998e-66
ENSG00000160972.10	PPP1R16A	chr8_144478125_G_A_b38	rs11777703	143	0.4875	594	780	7.828574563664053e-64	0.377319	0.020221	0.000187241	4.4120300000000005e-76	1.7581299999999998e-66
ENSG00000160972.10	PPP1R16A	chr8_144517495_T_C_b38	rs2306386	39513	0.52375	580	762	2.510600983873288e-41	-0.310119	0.0216088	0.000187241	4.4120300000000005e-76	1.7581299999999998e-66
ENSG00000160972.10	PPP1R16A	chr8_144522536_T_G_b38	rs13277542	44554	0.45125	549	722	1.2759720023436582e-40	-0.317557	0.0223528	0.000187241	4.4120300000000005e-76	1.7581299999999998e-66
ENSG00000160972.10	PPP1R16A	chr8_144770380_G_A_b38	rs66716313	292398	0.488125	582	781	2.942664606746148e-07	0.124898	0.0241331	0.000187241	4.4120300000000005e-76	1.7581299999999998e-66
ENSG00000160972.10	PPP1R16A	chr8_144787414_A_G_b38	rs2955233	309432	0.400625	502	641	1.5369057334869187e-07	-0.130747	0.02467	0.000187241	4.4120300000000005e-76	1.7581299999999998e-66
ENSG00000160972.10	PPP1R16A	chr8_144792397_C_T_b38	rs2954658	314415	0.49125	584	786	9.959176713248163e-07	0.119261	0.0241686	0.000187241	4.4120300000000005e-76	1.7581299999999998e-66
ENSG00000160959.8	LRRC14	chr8_144478030_T_C_b38	rs2620666	-39962	0.480625	584	769	1.58929547808591e-18	-0.158113	0.0175221	0.000223447	4.06003e-26	5.8721599999999996e-21
ENSG00000160959.8	LRRC14	chr8_144478125_G_A_b38	rs11777703	-39867	0.4875	594	780	5.443956168031544e-16	0.145697	0.0175758	0.000223447	4.06003e-26	5.8721599999999996e-21
ENSG00000160959.8	LRRC14	chr8_144517495_T_C_b38	rs2306386	-497	0.52375	580	762	9.678473922853727e-14	-0.133779	0.0176223	0.000223447	4.06003e-26	5.8721599999999996e-21
ENSG00000160959.8	LRRC14	chr8_144522536_T_G_b38	rs13277542	4544	0.45125	549	722	3.0920655611188024e-23	-0.181499	0.0176584	0.000223447	4.06003e-26	5.8721599999999996e-21
ENSG00000196378.13	ZNF34	chr8_144478030_T_C_b38	rs2620666	-309315	0.480625	584	769	6.283565291213003e-07	-0.132882	0.0264353	0.000284858	1.9488499999999998e-31	3.25241e-26
ENSG00000196378.13	ZNF34	chr8_144478125_G_A_b38	rs11777703	-309220	0.4875	594	780	3.7667284641959164e-06	0.122872	0.02637	0.000284858	1.9488499999999998e-31	3.25241e-26
ENSG00000196378.13	ZNF34	chr8_144517495_T_C_b38	rs2306386	-269850	0.52375	580	762	9.623684227240017e-08	-0.14078	0.0261287	0.000284858	1.9488499999999998e-31	3.25241e-26
ENSG00000196378.13	ZNF34	chr8_144522536_T_G_b38	rs13277542	-264809	0.45125	549	722	1.0264778598324655e-07	-0.144992	0.0269708	0.000284858	1.9488499999999998e-31	3.25241e-26
ENSG00000196378.13	ZNF34	chr8_144770380_G_A_b38	rs66716313	-16965	0.488125	582	781	2.7852601809538568e-27	0.278347	0.0246934	0.000284858	1.9488499999999998e-31	3.25241e-26
ENSG00000196378.13	ZNF34	chr8_144787414_A_G_b38	rs2955233	69	0.400625	502	641	2.1621725778086084e-24	-0.269443	0.0254939	0.000284858	1.9488499999999998e-31	3.25241e-26
ENSG00000196378.13	ZNF34	chr8_144792397_C_T_b38	rs2954658	5052	0.49125	584	786	2.1267535110554095e-29	0.288644	0.0245267	0.000284858	1.9488499999999998e-31	3.25241e-26
ENSG00000161016.18	RPL8	chr8_144478030_T_C_b38	rs2620666	-314557	0.480625	584	769	7.744983830304704e-08	0.0667124	0.0122895	0.000316973	4.37598e-99	1.0590699999999999e-86
ENSG00000161016.18	RPL8	chr8_144478125_G_A_b38	rs11777703	-314462	0.4875	594	780	2.5401963133015287e-08	-0.0687808	0.0122121	0.000316973	4.37598e-99	1.0590699999999999e-86
ENSG00000161016.18	RPL8	chr8_144517495_T_C_b38	rs2306386	-275092	0.52375	580	762	5.3714489893292715e-14	0.0916821	0.011948	0.000316973	4.37598e-99	1.0590699999999999e-86
ENSG00000161016.18	RPL8	chr8_144522536_T_G_b38	rs13277542	-270051	0.45125	549	722	2.1942790561085435e-12	0.0885447	0.0123938	0.000316973	4.37598e-99	1.0590699999999999e-86
ENSG00000161016.18	RPL8	chr8_144770380_G_A_b38	rs66716313	-22207	0.488125	582	781	6.437826400729479e-90	-0.219819	0.00945455	0.000316973	4.37598e-99	1.0590699999999999e-86
ENSG00000161016.18	RPL8	chr8_144787414_A_G_b38	rs2955233	-5173	0.400625	502	641	3.0204224448745847e-82	0.217258	0.00990964	0.000316973	4.37598e-99	1.0590699999999999e-86
ENSG00000161016.18	RPL8	chr8_144792397_C_T_b38	rs2954658	-190	0.49125	584	786	4.3759694585777184e-99	-0.227961	0.00918421	0.000316973	4.37598e-99	1.0590699999999999e-86
ENSG00000197363.11	ZNF517	chr8_144770380_G_A_b38	rs66716313	-28496	0.488125	582	781	1.645988854265813e-07	-0.12589	0.0238122	0.000276032	4.0043200000000006e-18	1.12569e-13
ENSG00000197363.11	ZNF517	chr8_144787414_A_G_b38	rs2955233	-11462	0.400625	502	641	2.8417963561569414e-12	0.170608	0.0240083	0.000276032	4.0043200000000006e-18	1.12569e-13
ENSG00000197363.11	ZNF517	chr8_144792397_C_T_b38	rs2954658	-6479	0.49125	584	786	1.939206547609222e-08	-0.134864	0.0237412	0.000276032	4.0043200000000006e-18	1.12569e-13
ENSG00000170619.10	COMMD5	chr8_144770380_G_A_b38	rs66716313	-83356	0.488125	582	781	3.475526146700614e-07	-0.0933682	0.0181541	0.000295261	1.42603e-14	1.66986e-10
ENSG00000170619.10	COMMD5	chr8_144787414_A_G_b38	rs2955233	-66322	0.400625	502	641	1.5394150238554914e-06	0.0901865	0.0186105	0.000295261	1.42603e-14	1.66986e-10
ENSG00000170619.10	COMMD5	chr8_144792397_C_T_b38	rs2954658	-61339	0.49125	584	786	1.2464638041171284e-06	-0.0888943	0.0181822	0.000295261	1.42603e-14	1.66986e-10
ENSG00000181404.17	WASHC1	chr9_273160_T_C_b38	rs540909	199295	0.73875	371	418	1.943369791227362e-10	0.326748	0.0506007	0.000203092	4.43869e-106	6.76041e-93
ENSG00000172785.18	CBWD1	chr9_219774_G_A_b38	rs575307	40627	0.48875	583	782	6.305328830663397e-24	0.330706	0.0316382	0.000197954	4.43821e-46	8.69061e-39
ENSG00000172785.18	CBWD1	chr9_223979_A_G_b38	rs604470	44832	0.52375	576	762	8.138890841739244e-24	0.333598	0.0320002	0.000197954	4.43821e-46	8.69061e-39
ENSG00000172785.18	CBWD1	chr9_224338_A_T_b38	rs602742	45191	0.574375	533	681	2.4173418357611107e-16	0.275569	0.0328262	0.000197954	4.43821e-46	8.69061e-39
ENSG00000172785.18	CBWD1	chr9_224367_G_C_b38	rs542669	45220	0.570625	538	687	1.1552662535043451e-16	0.278016	0.0327484	0.000197954	4.43821e-46	8.69061e-39
ENSG00000107099.18	DOCK8	chr9_224338_A_T_b38	rs602742	6562	0.574375	533	681	0.000106705	-0.0642651	0.0164944	0.000142646	1.92073e-29	1.17687e-23
ENSG00000107099.18	DOCK8	chr9_224367_G_C_b38	rs542669	6591	0.570625	538	687	4.516272188481494e-05	-0.0675266	0.0164534	0.000142646	1.92073e-29	1.17687e-23
ENSG00000107099.18	DOCK8	chr9_282738_A_G_b38	rs13291664	64962	0.154375	228	247	6.619031618057398e-07	-0.113771	0.02268	0.000142646	1.92073e-29	1.17687e-23
ENSG00000096968.14	JAK2	chr9_5062610_T_C_b38	rs57204002	78220	0.275625	380	441	9.772391063625573e-05	0.0432238	0.0110325	0.000110163	9.73439e-07	0.00468864
ENSG00000096968.14	JAK2	chr9_5153104_C_T_b38	rs9695933	168714	0.33875	442	542	1.3143028655906218e-05	0.0481426	0.0109721	0.000110163	9.73439e-07	0.00468864
ENSG00000197646.8	PDCD1LG2	chr9_5510644_A_G_b38	rs16923189	113	0.31	417	496	1.5341843902508165e-12	0.281633	0.0391334	0.000169346	1.53418e-12	2.06164e-08
ENSG00000197646.8	PDCD1LG2	chr9_5514372_A_C_b38	rs1360238	3841	0.3425	458	548	1.4325668478497934e-11	0.265281	0.0386487	0.000169346	1.53418e-12	2.06164e-08
ENSG00000155158.20	TTC39B	chr9_15304784_C_A_b38	rs686030	-2576	0.87375	186	202	3.343873211234551e-12	-0.176576	0.0249326	0.000138322	3.7000100000000003e-47	1.19721e-39
ENSG00000173068.18	BNC2	chr9_16884588_T_A_b38	rs10810657	13745	0.55125	529	718	9.296189069049352e-12	0.13741	0.0198301	0.000131311	1.47039e-12	2.10214e-08
ENSG00000147874.11	HAUS6	chr9_19048959_C_T_b38	rs2233798	-53945	0.42125	537	674	1.5656749160841944e-05	-0.080876	0.0185987	0.000131982	8.01902e-07	0.00341624
ENSG00000147874.11	HAUS6	chr9_19065297_T_C_b38	rs7467618	-37607	0.4325	543	692	9.493826091471788e-05	-0.072997	0.018598	0.000131982	8.01902e-07	0.00341624
ENSG00000099810.21	MTAP	chr9_21754373_T_C_b38	rs10757251	-48263	0.565625	527	695	4.51109167192486e-06	-0.0900831	0.0194936	0.000178809	1.32652e-09	9.74732e-06
ENSG00000099810.21	MTAP	chr9_21754589_C_T_b38	rs10757252	-48047	0.560625	533	703	2.010473643939397e-06	-0.0929736	0.0194058	0.000178809	1.32652e-09	9.74732e-06
ENSG00000099810.21	MTAP	chr9_21765602_C_T_b38	rs6475576	-37034	0.5625	530	700	7.134225997842055e-06	-0.0883266	0.019531	0.000178809	1.32652e-09	9.74732e-06
ENSG00000099810.21	MTAP	chr9_21790068_A_G_b38	rs10811617	-12568	0.56875	524	690	2.81939182242232e-06	-0.0919901	0.019487	0.000178809	1.32652e-09	9.74732e-06
ENSG00000099810.21	MTAP	chr9_21803184_G_C_b38	rs935055	548	0.56625	523	694	4.2656161694349565e-06	-0.0894503	0.0193068	0.000178809	1.32652e-09	9.74732e-06
ENSG00000099810.21	MTAP	chr9_22030439_A_G_b38	rs662463	227803	0.9025	146	156	0.000150303	0.122399	0.0321205	0.000178809	1.32652e-09	9.74732e-06
ENSG00000147883.12	CDKN2B	chr9_21973423_G_T_b38	rs2811708	-35882	0.254375	356	407	6.902288568758739e-07	-0.128373	0.0256334	0.000156536	1.01655e-29	2.2099900000000002e-24
ENSG00000147883.12	CDKN2B	chr9_22030439_A_G_b38	rs662463	21134	0.9025	146	156	1.0165567255107451e-29	0.412944	0.0348696	0.000156536	1.01655e-29	2.2099900000000002e-24
ENSG00000147894.17	C9orf72	chr9_27491106_A_G_b38	rs9969707	-82760	0.220625	316	353	3.001306280170704e-06	0.0720557	0.0153066	0.000138762	9.34845e-15	1.60694e-10
ENSG00000147894.17	C9orf72	chr9_27491264_A_C_b38	rs7019351	-82602	0.709375	400	465	2.435561008536843e-07	-0.0747161	0.0143357	0.000138762	9.34845e-15	1.60694e-10
ENSG00000147894.17	C9orf72	chr9_27525223_G_C_b38	rs3849939	-48643	0.720625	385	447	1.1313213266199663e-07	-0.0761043	0.0142048	0.000138762	9.34845e-15	1.60694e-10
ENSG00000122692.9	SMU1	chr9_33024919_G_A_b38	rs3758276	-51755	0.24625	337	394	3.2617502773566684e-08	-0.0902108	0.0161464	0.00018302	8.88502e-23	4.9853100000000005e-18
ENSG00000122692.9	SMU1	chr9_33025253_G_C_b38	rs2297218	-51421	0.41375	526	662	1.1286571744257507e-22	-0.140086	0.0138223	0.00018302	8.88502e-23	4.9853100000000005e-18
ENSG00000165006.14	UBAP1	chr9_33892533_T_A_b38	rs7357700	-286472	0.58375	527	666	0.000250611	0.0414929	0.0112759	0.000279995	2.76744e-16	6.49903e-12
ENSG00000164978.18	NUDT2	chr9_33892533_T_A_b38	rs7357700	-436973	0.58375	527	666	0.000340271	0.111885	0.0310827	0.000359404	5.3378699999999994e-101	2.15097e-89
ENSG00000070610.14	GBA2	chr9_35833451_T_C_b38	rs10738948	84223	0.616875	501	613	3.5581847225204277e-09	0.124261	0.0207906	0.000240529	9.99994e-50	8.703989999999999e-43
ENSG00000107185.10	RGP1	chr9_35833451_T_C_b38	rs10738948	84164	0.616875	501	613	5.823801590504221e-05	-0.0753947	0.0186455	0.000248313	3.1419e-31	1.6542399999999999e-25
ENSG00000137103.20	TMEM8B	chr9_35833451_T_C_b38	rs10738948	17307	0.616875	501	613	5.565723512771412e-06	-0.0812177	0.0177482	0.000237512	1.75809e-06	0.00427561
ENSG00000107338.10	SHB	chr9_37999040_A_G_b38	rs4878731	-70187	0.459375	569	735	1.7402277318002493e-07	0.110525	0.0209478	0.000130096	1.74022e-07	0.000577763
ENSG00000165113.13	GKAP1	chr9_83922750_A_T_b38	rs1889113	93234	0.286875	393	459	5.5983691262215135e-05	-0.112427	0.0277388	0.000189962	1.14308e-05	0.0293339
ENSG00000165113.13	GKAP1	chr9_83980583_G_A_b38	rs296888	151067	0.291875	398	467	9.463422329717889e-05	-0.108405	0.0276136	0.000189962	1.14308e-05	0.0293339
ENSG00000165113.13	GKAP1	chr9_83980656_G_A_b38	rs296889	151140	0.296875	403	475	3.4778691910590615e-05	-0.114362	0.0274543	0.000189962	1.14308e-05	0.0293339
ENSG00000165113.13	GKAP1	chr9_83980886_G_T_b38	rs796003	151370	0.296875	403	475	3.4778691910590615e-05	-0.114362	0.0274543	0.000189962	1.14308e-05	0.0293339
ENSG00000165115.15	KIF27	chr9_83922750_A_T_b38	rs1889113	1285	0.286875	393	459	4.53315263041943e-06	-0.0749123	0.0162144	0.00016821	4.687e-15	6.46073e-11
ENSG00000165115.15	KIF27	chr9_83980583_G_A_b38	rs296888	59118	0.291875	398	467	2.2037411874726323e-06	-0.0769001	0.0161149	0.00016821	4.687e-15	6.46073e-11
ENSG00000165115.15	KIF27	chr9_83980656_G_A_b38	rs296889	59191	0.296875	403	475	3.809612688270149e-06	-0.0747669	0.0160543	0.00016821	4.687e-15	6.46073e-11
ENSG00000165115.15	KIF27	chr9_83980886_G_T_b38	rs796003	59421	0.296875	403	475	3.809612688270149e-06	-0.0747669	0.0160543	0.00016821	4.687e-15	6.46073e-11
ENSG00000178966.17	RMI1	chr9_83922750_A_T_b38	rs1889113	-58048	0.286875	393	459	1.2805131355990936e-05	0.0642303	0.0146193	0.000177388	2.86614e-06	0.00762966
ENSG00000178966.17	RMI1	chr9_83980583_G_A_b38	rs296888	-215	0.291875	398	467	8.980133665404026e-06	0.0650088	0.0145366	0.000177388	2.86614e-06	0.00762966
ENSG00000178966.17	RMI1	chr9_83980656_G_A_b38	rs296889	-142	0.296875	403	475	2.2876586721360026e-05	0.061759	0.0144892	0.000177388	2.86614e-06	0.00762966
ENSG00000178966.17	RMI1	chr9_83980886_G_T_b38	rs796003	88	0.296875	403	475	2.2876586721360026e-05	0.061759	0.0144892	0.000177388	2.86614e-06	0.00762966
ENSG00000165030.4	NFIL3	chr9_91147882_T_C_b38	rs4744031	-275950	0.935625	96	103	2.1681642248365328e-06	-0.126608	0.0265127	0.000169902	1.76195e-19	5.67224e-15
ENSG00000198000.12	NOL8	chr9_92176794_C_T_b38	rs10046898	-148842	0.43125	529	690	3.308637280050681e-05	-0.0719145	0.0172161	0.000273763	1.03493e-14	1.49399e-10
ENSG00000198000.12	NOL8	chr9_92325542_T_G_b38	rs10123342	-94	0.365625	474	585	3.882398795070209e-09	-0.102657	0.0172189	0.000273763	1.03493e-14	1.49399e-10
ENSG00000198000.12	NOL8	chr9_92360265_C_T_b38	rs7042335	34629	0.36875	479	590	5.413447362725675e-09	-0.101987	0.0172723	0.000273763	1.03493e-14	1.49399e-10
ENSG00000188312.14	CENPP	chr9_92176794_C_T_b38	rs10046898	-149159	0.43125	529	690	5.614198677614123e-11	0.199716	0.0300162	0.000267661	1.1869100000000001e-26	3.8698e-21
ENSG00000188312.14	CENPP	chr9_92325542_T_G_b38	rs10123342	-411	0.365625	474	585	1.154616835090415e-13	0.227994	0.0301308	0.000267661	1.1869100000000001e-26	3.8698e-21
ENSG00000188312.14	CENPP	chr9_92360265_C_T_b38	rs7042335	34312	0.36875	479	590	2.375527869674511e-13	0.225746	0.0302401	0.000267661	1.1869100000000001e-26	3.8698e-21
ENSG00000127084.19	FGD3	chr9_92917106_A_G_b38	rs7872848	-30417	0.381875	484	611	4.97735048609419e-06	-0.0546134	0.0118722	0.000279697	2.6601700000000003e-53	3.53862e-45
ENSG00000127084.19	FGD3	chr9_92917593_C_G_b38	rs4626670	-29930	0.393125	491	629	2.3559544122633244e-05	-0.0505481	0.0118778	0.000279697	2.6601700000000003e-53	3.53862e-45
ENSG00000188938.17	FAM120AOS	chr9_93464818_G_A_b38	rs10512225	11237	0.39	505	624	2.8463844026077705e-05	-0.0842104	0.0199924	0.00024986	6.37394e-10	3.21087e-06
ENSG00000289031.1	ENSG00000289031	chr9_93464818_G_A_b38	rs10512225	-101943	0.39	505	624	0.000130723	-0.109244	0.0284071	0.000247553	7.20974e-06	0.0148717
ENSG00000232063.2	ENSG00000232063	chr9_94480557_G_A_b38	rs9409778	148098	0.315	426	504	6.606650846847124e-17	0.306237	0.0357729	0.000327321	1.05696e-57	7.22745e-50
ENSG00000148110.17	MFSD14B	chr9_94480557_G_A_b38	rs9409778	105988	0.315	426	504	1.1087469089335958e-32	0.199062	0.0159096	0.000303652	8.23453e-120	3.29538e-104
ENSG00000185920.18	PTCH1	chr9_95462774_G_T_b38	rs28377268	-54283	0.144375	202	231	3.4882734711389235e-11	0.15385	0.0228688	0.000229862	1.20436e-11	7.20139e-08
ENSG00000196312.15	MFSD14C	chr9_96484730_G_A_b38	rs10512239	-528945	0.170625	248	273	0.000137054	0.0853172	0.0222538	0.000276886	2.26109e-07	0.000688016
ENSG00000136938.9	ANP32B	chr9_97983620_A_G_b38	rs3739672	279	0.215	291	344	4.879358631444779e-09	-0.088643	0.014967	0.000198545	4.87936e-09	2.45423e-05
ENSG00000106785.15	TRIM14	chr9_97922475_A_G_b38	rs3183927	-196747	0.349375	463	559	0.000111249	-0.0984174	0.0253272	0.000185309	1.16371e-49	7.91195e-43
ENSG00000106785.15	TRIM14	chr9_97935005_A_G_b38	rs12377604	-184217	0.3425	454	548	0.000174427	-0.0963937	0.0255488	0.000185309	1.16371e-49	7.91195e-43
ENSG00000136897.8	MRPL50	chr9_101674361_T_C_b38	rs12708308	275743	0.24875	349	398	6.152741806545051e-05	0.091877	0.022796	0.000216934	8.16801e-06	0.0183076
ENSG00000181634.8	TNFSF15	chr9_114806486_A_G_b38	rs6478109	447	0.703125	398	475	2.3891320339877e-20	-0.294946	0.0309689	0.000156731	4.5829899999999996e-21	1.22774e-16
ENSG00000181634.8	TNFSF15	chr9_114924452_A_T_b38	rs10982453	118413	0.3825	488	612	5.365417152406702e-05	-0.122653	0.0301865	0.000156731	4.5829899999999996e-21	1.22774e-16
ENSG00000181634.8	TNFSF15	chr9_114924756_C_A_b38	rs10982455	118717	0.38125	488	610	6.128961630251991e-05	-0.122361	0.0303524	0.000156731	4.5829899999999996e-21	1.22774e-16
ENSG00000106952.8	TNFSF8	chr9_114806486_A_G_b38	rs6478109	-124109	0.703125	398	475	8.846710786713041e-05	-0.114834	0.0291285	0.000153269	6.40708e-11	4.11407e-07
ENSG00000106952.8	TNFSF8	chr9_114924452_A_T_b38	rs10982453	-6143	0.3825	488	612	3.284781020786683e-06	0.126414	0.0269626	0.000153269	6.40708e-11	4.11407e-07
ENSG00000106952.8	TNFSF8	chr9_114924756_C_A_b38	rs10982455	-5839	0.38125	488	610	2.1909853643195543e-06	0.129314	0.0270917	0.000153269	6.40708e-11	4.11407e-07
ENSG00000106780.9	MEGF9	chr9_120722659_T_A_b38	rs10985004	8189	0.6275	468	596	9.413285881378863e-07	0.0509924	0.01031	0.000242267	2.19397e-12	1.63266e-08
ENSG00000226752.10	CUTALP	chr9_120722659_T_A_b38	rs10985004	-102169	0.6275	468	596	2.056399665283542e-85	-0.731399	0.0325456	0.000192415	1.57893e-316	6.68355e-290
ENSG00000226752.10	CUTALP	chr9_120934593_C_T_b38	rs10739581	109765	0.5525	547	716	2.6839197754766843e-40	-0.468413	0.0331269	0.000192415	1.57893e-316	6.68355e-290
ENSG00000226752.10	CUTALP	chr9_121122028_A_G_b38	rs10081760	297200	0.635	472	584	3.179762792829263e-28	-0.435739	0.0379071	0.000192415	1.57893e-316	6.68355e-290
ENSG00000226752.10	CUTALP	chr9_121129298_G_A_b38	rs6478501	304470	0.63375	473	586	8.017697033524445e-28	-0.432289	0.037919	0.000192415	1.57893e-316	6.68355e-290
ENSG00000226752.10	CUTALP	chr9_121207556_C_T_b38	rs7030849	382728	0.5475	553	724	6.957112318004045e-34	-0.450942	0.0352923	0.000192415	1.57893e-316	6.68355e-290
ENSG00000095261.14	PSMD5	chr9_120722659_T_A_b38	rs10985004	-120292	0.6275	468	596	9.331161892358029e-05	-0.0937507	0.0238598	0.000252028	6.69128e-07	0.00157821
ENSG00000119403.15	PHF19	chr9_120722659_T_A_b38	rs10985004	-172237	0.6275	468	596	0.000182877	0.0687703	0.0182857	0.000235929	3.04475e-06	0.00761929
ENSG00000119403.15	PHF19	chr9_120934593_C_T_b38	rs10739581	39697	0.5525	547	716	9.185517099566516e-05	0.063465	0.0161361	0.000235929	3.04475e-06	0.00761929
ENSG00000056558.11	TRAF1	chr9_120934593_C_T_b38	rs10739581	5420	0.5525	547	716	8.153513408747086e-12	-0.121381	0.0174671	0.000242015	2.56561e-12	2.29606e-08
ENSG00000056558.11	TRAF1	chr9_121207556_C_T_b38	rs7030849	278383	0.5475	553	724	0.000130805	-0.0716953	0.0186439	0.000242015	2.56561e-12	2.29606e-08
ENSG00000106804.8	C5	chr9_120934593_C_T_b38	rs10739581	-115682	0.5525	547	716	6.751452624863174e-12	0.191935	0.0275078	0.0002485	2.0153199999999998e-20	6.22672e-16
ENSG00000106804.8	C5	chr9_121122028_A_G_b38	rs10081760	71753	0.635	472	584	1.3322837534585598e-13	0.227521	0.0301484	0.0002485	2.0153199999999998e-20	6.22672e-16
ENSG00000106804.8	C5	chr9_121129298_G_A_b38	rs6478501	79023	0.63375	473	586	2.2475834039122585e-13	0.225243	0.0301411	0.0002485	2.0153199999999998e-20	6.22672e-16
ENSG00000106804.8	C5	chr9_121207556_C_T_b38	rs7030849	157281	0.5475	553	724	3.289290165354379e-19	0.258695	0.0280769	0.0002485	2.0153199999999998e-20	6.22672e-16
ENSG00000119397.19	CNTRL	chr9_120934593_C_T_b38	rs10739581	-140067	0.5525	547	716	7.185530662375812e-05	0.0684735	0.0171485	0.000243254	4.70299e-11	2.84492e-07
ENSG00000119397.19	CNTRL	chr9_121122028_A_G_b38	rs10081760	47368	0.635	472	584	5.895550697927763e-05	0.0763251	0.0188893	0.000243254	4.70299e-11	2.84492e-07
ENSG00000119397.19	CNTRL	chr9_121129298_G_A_b38	rs6478501	54638	0.63375	473	586	5.723860439730849e-05	0.0763838	0.0188708	0.000243254	4.70299e-11	2.84492e-07
ENSG00000119397.19	CNTRL	chr9_121207556_C_T_b38	rs7030849	132896	0.5475	553	724	1.8623214374804313e-06	0.0856592	0.0178203	0.000243254	4.70299e-11	2.84492e-07
ENSG00000204136.12	GGTA1	chr9_120934593_C_T_b38	rs10739581	-565251	0.5525	547	716	2.479637511443883e-05	0.126775	0.0298722	0.000213129	1.61388e-111	1.73327e-98
ENSG00000204136.12	GGTA1	chr9_121122028_A_G_b38	rs10081760	-377816	0.635	472	584	1.2005413853947123e-07	0.174738	0.0326828	0.000213129	1.61388e-111	1.73327e-98
ENSG00000204136.12	GGTA1	chr9_121129298_G_A_b38	rs6478501	-370546	0.63375	473	586	1.7219568586964763e-07	0.172427	0.0326676	0.000213129	1.61388e-111	1.73327e-98
ENSG00000204136.12	GGTA1	chr9_121207556_C_T_b38	rs7030849	-292288	0.5475	553	724	4.84704524115301e-05	0.1276	0.0312182	0.000213129	1.61388e-111	1.73327e-98
ENSG00000011454.18	RABGAP1	chr9_122912716_G_A_b38	rs2239540	-28304	0.140625	199	225	1.8854390788573876e-06	-0.121182	0.0252237	0.000197763	2.696e-10	1.32972e-06
ENSG00000011454.18	RABGAP1	chr9_122913280_G_A_b38	rs2239539	-27740	0.146875	205	235	3.8486611564773067e-07	-0.127434	0.0248738	0.000197763	2.696e-10	1.32972e-06
ENSG00000011454.18	RABGAP1	chr9_122986588_G_C_b38	rs676805	45568	0.75625	292	390	2.355460657691367e-09	0.144187	0.0238446	0.000197763	2.696e-10	1.32972e-06
ENSG00000011454.18	RABGAP1	chr9_123027472_G_T_b38	rs10818778	86452	0.13875	198	222	3.965456457460286e-06	-0.119957	0.0258049	0.000197763	2.696e-10	1.32972e-06
ENSG00000011454.18	RABGAP1	chr9_123027628_G_A_b38	rs631086	86608	0.756875	291	389	2.8107417393034085e-09	0.143805	0.0238999	0.000197763	2.696e-10	1.32972e-06
ENSG00000119408.17	NEK6	chr9_124267457_G_A_b38	rs12379417	9851	0.3225	421	516	4.057587231181486e-05	0.0894442	0.0216604	0.000190133	1.07874e-24	7.445779999999999e-20
ENSG00000224020.2	MIR181A2HG	chr9_124758450_T_C_b38	rs10818987	100038	0.469375	561	751	1.197148198903522e-06	-0.16035	0.0327426	0.00027378	2.71386e-07	0.000710695
ENSG00000148200.17	NR6A1	chr9_124758450_T_C_b38	rs10818987	-12861	0.469375	561	751	1.0689218990466185e-05	-0.0870061	0.019624	0.000234858	4.64474e-09	1.68924e-05
ENSG00000232630.1	PRPS1P2	chr9_125170123_G_A_b38	rs7852933	19470	0.281875	380	451	3.555247624271046e-05	0.118754	0.028544	0.00028707	1.04906e-09	4.81604e-06
ENSG00000232630.1	PRPS1P2	chr9_125189931_G_T_b38	rs459311	39278	0.46125	568	738	4.1739132953956216e-08	0.144575	0.0260862	0.00028707	1.04906e-09	4.81604e-06
ENSG00000232630.1	PRPS1P2	chr9_125200254_A_G_b38	rs10760394	49601	0.474375	575	759	1.394882277228012e-07	0.137959	0.025941	0.00028707	1.04906e-09	4.81604e-06
ENSG00000232630.1	PRPS1P2	chr9_125200637_G_A_b38	rs501963	49984	0.46625	572	746	2.2671085579402934e-08	0.147369	0.026071	0.00028707	1.04906e-09	4.81604e-06
ENSG00000232630.1	PRPS1P2	chr9_125262019_G_T_b38	rs3896021	111366	0.50625	578	790	4.7274510122747356e-05	-0.10254	0.0250506	0.00028707	1.04906e-09	4.81604e-06
ENSG00000232630.1	PRPS1P2	chr9_125366503_A_G_b38	rs2291858	215850	0.51625	574	774	1.4673801108938372e-05	-0.10994	0.0251978	0.00028707	1.04906e-09	4.81604e-06
ENSG00000119414.12	PPP6C	chr9_125170123_G_A_b38	rs7852933	-19816	0.281875	380	451	6.386359289232459e-09	-0.0801079	0.013633	0.000269228	1.66991e-16	2.89059e-12
ENSG00000119414.12	PPP6C	chr9_125189931_G_T_b38	rs459311	-8	0.46125	568	738	9.095955377813494e-13	-0.090343	0.0124221	0.000269228	1.66991e-16	2.89059e-12
ENSG00000119414.12	PPP6C	chr9_125200254_A_G_b38	rs10760394	10315	0.474375	575	759	1.220910619168062e-15	-0.100038	0.0122237	0.000269228	1.66991e-16	2.89059e-12
ENSG00000119414.12	PPP6C	chr9_125200637_G_A_b38	rs501963	10698	0.46625	572	746	6.02604069782912e-14	-0.0947963	0.0123795	0.000269228	1.66991e-16	2.89059e-12
ENSG00000119414.12	PPP6C	chr9_125262019_G_T_b38	rs3896021	72080	0.50625	578	790	5.777598408055348e-09	0.0704761	0.0119585	0.000269228	1.66991e-16	2.89059e-12
ENSG00000119414.12	PPP6C	chr9_125366503_A_G_b38	rs2291858	176564	0.51625	574	774	3.1063461901772004e-08	0.0675652	0.0120741	0.000269228	1.66991e-16	2.89059e-12
ENSG00000119414.12	PPP6C	chr9_125632344_T_C_b38	rs829311	442405	0.5125	576	780	7.896583446545969e-05	-0.0509218	0.0128265	0.000269228	1.66991e-16	2.89059e-12
ENSG00000119414.12	PPP6C	chr9_125649575_G_A_b38	rs513568	459636	0.466875	566	747	0.000102046	0.0494965	0.012668	0.000269228	1.66991e-16	2.89059e-12
ENSG00000119414.12	PPP6C	chr9_125650397_G_A_b38	rs631287	460458	0.53	575	752	6.706722033463344e-06	-0.0573573	0.0126455	0.000269228	1.66991e-16	2.89059e-12
ENSG00000136933.17	RABEPK	chr9_125170123_G_A_b38	rs7852933	-30419	0.281875	380	451	1.5918196545613926e-23	-0.207858	0.0200802	0.000271719	1.13268e-41	2.9557099999999997e-35
ENSG00000136933.17	RABEPK	chr9_125189931_G_T_b38	rs459311	-10611	0.46125	568	738	6.671623649963503e-39	-0.244377	0.0176443	0.000271719	1.13268e-41	2.9557099999999997e-35
ENSG00000136933.17	RABEPK	chr9_125200254_A_G_b38	rs10760394	-288	0.474375	575	759	1.565623553677495e-41	-0.250072	0.017374	0.000271719	1.13268e-41	2.9557099999999997e-35
ENSG00000136933.17	RABEPK	chr9_125200637_G_A_b38	rs501963	95	0.46625	572	746	2.8735216549136278e-39	-0.245497	0.017628	0.000271719	1.13268e-41	2.9557099999999997e-35
ENSG00000136933.17	RABEPK	chr9_125262019_G_T_b38	rs3896021	61477	0.50625	578	790	2.1016127825966316e-20	0.169685	0.0177887	0.000271719	1.13268e-41	2.9557099999999997e-35
ENSG00000136933.17	RABEPK	chr9_125366503_A_G_b38	rs2291858	165961	0.51625	574	774	1.4707323065416308e-20	0.171604	0.0179119	0.000271719	1.13268e-41	2.9557099999999997e-35
ENSG00000165219.23	GAPVD1	chr9_125170123_G_A_b38	rs7852933	-91671	0.281875	380	451	1.0342201059837447e-08	-0.0972763	0.0167952	0.000313955	9.603460000000001e-18	2.24735e-13
ENSG00000165219.23	GAPVD1	chr9_125189931_G_T_b38	rs459311	-71863	0.46125	568	738	2.4959336613458446e-09	-0.0933151	0.0154568	0.000313955	9.603460000000001e-18	2.24735e-13
ENSG00000165219.23	GAPVD1	chr9_125200254_A_G_b38	rs10760394	-61540	0.474375	575	759	2.6487420946807455e-09	-0.0924998	0.0153474	0.000313955	9.603460000000001e-18	2.24735e-13
ENSG00000165219.23	GAPVD1	chr9_125200637_G_A_b38	rs501963	-61157	0.46625	572	746	6.208011928683523e-09	-0.0910322	0.0154791	0.000313955	9.603460000000001e-18	2.24735e-13
ENSG00000165219.23	GAPVD1	chr9_125262019_G_T_b38	rs3896021	225	0.50625	578	790	7.564188144656449e-15	0.11481	0.0144575	0.000313955	9.603460000000001e-18	2.24735e-13
ENSG00000165219.23	GAPVD1	chr9_125366503_A_G_b38	rs2291858	104709	0.51625	574	774	2.4875311608584976e-14	0.113488	0.014588	0.000313955	9.603460000000001e-18	2.24735e-13
ENSG00000165219.23	GAPVD1	chr9_125632344_T_C_b38	rs829311	370550	0.5125	576	780	1.2333253808853216e-05	-0.069345	0.0157534	0.000313955	9.603460000000001e-18	2.24735e-13
ENSG00000165219.23	GAPVD1	chr9_125649575_G_A_b38	rs513568	387781	0.466875	566	747	3.52458293217116e-05	0.0648293	0.0155749	0.000313955	9.603460000000001e-18	2.24735e-13
ENSG00000165219.23	GAPVD1	chr9_125650397_G_A_b38	rs631287	388603	0.53	575	752	5.712903943335647e-05	-0.0632013	0.0156122	0.000313955	9.603460000000001e-18	2.24735e-13
ENSG00000136828.19	RALGPS1	chr9_126985638_G_A_b38	rs943804	70864	0.665625	418	535	3.147683314556642e-23	-0.309081	0.0300768	0.00017091	1.05123e-33	8.280070000000001e-28
ENSG00000136828.19	RALGPS1	chr9_126986158_C_A_b38	rs754802	71384	0.665625	418	535	5.836033168643662e-23	-0.308176	0.0301894	0.00017091	1.05123e-33	8.280070000000001e-28
ENSG00000136811.17	ODF2	chr9_128479529_A_G_b38	rs4837271	24343	0.245625	342	393	2.8571682406080324e-06	0.0732635	0.0155291	0.000168287	2.29107e-08	0.000101797
ENSG00000119392.16	GLE1	chr9_128479529_A_G_b38	rs4837271	-25126	0.245625	342	393	6.267487126107414e-08	-0.112562	0.020587	0.000173693	1.53971e-38	2.05489e-32
ENSG00000119383.21	PTPA	chr9_129113998_G_A_b38	rs10819464	3048	0.633125	454	587	4.7778164814867625e-52	0.254002	0.0154246	0.000131563	1.49024e-60	9.26436e-53
ENSG00000119383.21	PTPA	chr9_129139179_C_T_b38	rs3124511	28229	0.283125	381	453	6.994451643380356e-57	-0.278482	0.016023	0.000131563	1.49024e-60	9.26436e-53
ENSG00000095321.18	CRAT	chr9_129113998_G_A_b38	rs10819464	2809	0.633125	454	587	4.1067120721159016e-55	0.375961	0.0220523	0.00015206	3.6941100000000004e-70	2.20906e-62
ENSG00000095321.18	CRAT	chr9_129139179_C_T_b38	rs3124511	27990	0.283125	381	453	2.8229402504393147e-68	-0.434293	0.0223155	0.00015206	3.6941100000000004e-70	2.20906e-62
ENSG00000136816.16	TOR1B	chr9_129812198_G_A_b38	rs13283293	9041	0.250625	345	401	1.8367491624992578e-44	-0.379411	0.0253178	0.000133608	4.38871e-70	1.40086e-62
ENSG00000136816.16	TOR1B	chr9_129824189_C_T_b38	rs13300897	21032	0.1925	272	308	2.8177499665339703e-48	-0.441103	0.0280255	0.000133608	4.38871e-70	1.40086e-62
ENSG00000136827.12	TOR1A	chr9_129812198_G_A_b38	rs13283293	-12046	0.250625	345	401	2.1924421944710196e-43	-0.26962	0.0182549	0.000101369	1.07042e-45	6.72867e-39
ENSG00000136827.12	TOR1A	chr9_129824189_C_T_b38	rs13300897	-55	0.1925	272	308	1.9402820035887087e-30	-0.255738	0.0212985	0.000101369	1.07042e-45	6.72867e-39
ENSG00000136819.15	C9orf78	chr9_129812198_G_A_b38	rs13283293	-23665	0.250625	345	401	1.3710030960350822e-97	-0.435058	0.0177102	0.000133597	1.73311e-99	1.54919e-89
ENSG00000136819.15	C9orf78	chr9_129824189_C_T_b38	rs13300897	-11674	0.1925	272	308	4.778850754918635e-78	-0.447128	0.0210996	0.000133597	1.73311e-99	1.54919e-89
ENSG00000175164.16	ABO	chr9_133251979_C_T_b38	rs12216891	-24045	0.076875	116	123	1.0837318484911961e-77	1.46245	0.0692152	8.61613e-05	1.08373e-77	2.10079e-68
ENSG00000148296.7	SURF6	chr9_133251979_C_T_b38	rs12216891	-84209	0.076875	116	123	1.0844785053512937e-07	-0.256893	0.047878	8.91623e-05	2.6969799999999998e-101	1.1352799999999999e-91
ENSG00000169925.17	BRD3	chr9_134025527_G_A_b38	rs379471	-43008	0.255625	347	409	5.188181199548959e-08	-0.129999	0.0236259	6.94426e-05	6.493319999999999e-20	4.2788e-15
ENSG00000169925.17	BRD3	chr9_134026248_G_T_b38	rs417142	-42287	0.255625	348	409	9.320309859488753e-08	-0.127991	0.0237287	6.94426e-05	6.493319999999999e-20	4.2788e-15
ENSG00000085265.12	FCN1	chr9_134919395_A_G_b38	rs7857015	1483	0.30625	413	490	7.194998044680619e-16	0.23765	0.0287946	6.81616e-05	2.71618e-62	5.7399500000000005e-55
ENSG00000085265.12	FCN1	chr9_134964997_C_G_b38	rs7873100	47085	0.26125	363	418	2.716191067914617e-62	0.493058	0.0268271	6.81616e-05	2.71618e-62	5.7399500000000005e-55
ENSG00000236403.2	ENSG00000236403	chr9_134964997_C_G_b38	rs7873100	28473	0.26125	363	418	6.2864585582518505e-81	0.8642	0.039835	7.32222e-05	2.29393e-81	2.55586e-71
ENSG00000130558.20	OLFM1	chr9_134919395_A_G_b38	rs7857015	-156027	0.30625	413	490	5.93296603255381e-09	-0.198563	0.0337187	6.32968e-05	8.64663e-10	7.12798e-06
ENSG00000130558.20	OLFM1	chr9_134964997_C_G_b38	rs7873100	-110425	0.26125	363	418	2.855590740571681e-09	0.218325	0.0363011	6.32968e-05	8.64663e-10	7.12798e-06
ENSG00000213221.5	DNLZ	chr9_136410589_C_T_b38	rs4400499	46845	0.261875	357	419	7.50629226346567e-10	-0.231974	0.0371876	9.12258e-05	1.15646e-78	1.08595e-71
ENSG00000187796.15	CARD9	chr9_136372245_A_G_b38	rs4075760	-1436	0.429375	541	687	1.916342027589034e-53	0.265695	0.0158783	6.73288e-05	1.2789000000000001e-54	4.97341e-48
ENSG00000187796.15	CARD9	chr9_136410589_C_T_b38	rs4400499	36908	0.261875	357	419	2.0780081334971962e-19	0.179509	0.0193672	6.73288e-05	1.2789000000000001e-54	4.97341e-48
ENSG00000187796.15	CARD9	chr9_136432987_A_G_b38	rs10781542	59306	0.474375	577	759	1.4471727078805233e-24	0.179568	0.0169208	6.73288e-05	1.2789000000000001e-54	4.97341e-48
ENSG00000165684.6	SNAPC4	chr9_136372245_A_G_b38	rs4075760	-27931	0.429375	541	687	1.3628053909706542e-13	0.161087	0.0213543	7.68599e-05	2.4326e-49	9.83184e-44
ENSG00000165684.6	SNAPC4	chr9_136410589_C_T_b38	rs4400499	10413	0.261875	357	419	1.8102832546608587e-07	0.125691	0.0238563	7.68599e-05	2.4326e-49	9.83184e-44
ENSG00000165689.17	ENTR1	chr9_136372245_A_G_b38	rs4075760	-38369	0.429375	541	687	1.7017687794085023e-17	-0.176009	0.0201583	7.4344e-05	6.89382e-36	1.02211e-30
ENSG00000165689.17	ENTR1	chr9_136410589_C_T_b38	rs4400499	-25	0.261875	357	419	3.5129067131994084e-26	-0.236759	0.0215079	7.4344e-05	6.89382e-36	1.02211e-30
ENSG00000148384.14	INPP5E	chr9_136432987_A_G_b38	rs10781542	-6858	0.474375	577	759	2.199434744661369e-07	-0.0760523	0.0145375	9.32888e-05	3.78475e-09	2.47436e-05
ENSG00000148396.19	SEC16A	chr9_136372245_A_G_b38	rs4075760	-110795	0.429375	541	687	6.052940939173117e-33	-0.243615	0.0193801	9.02973e-05	3.9941500000000003e-82	1.31545e-73
ENSG00000148396.19	SEC16A	chr9_136410589_C_T_b38	rs4400499	-72451	0.261875	357	419	9.825390347587367e-36	-0.277563	0.0210611	9.02973e-05	3.9941500000000003e-82	1.31545e-73
ENSG00000148396.19	SEC16A	chr9_136432987_A_G_b38	rs10781542	-50053	0.474375	577	759	5.327185097517384e-68	-0.327997	0.0168965	9.02973e-05	3.9941500000000003e-82	1.31545e-73
ENSG00000130653.16	PNPLA7	chr9_137704182_C_T_b38	rs10867054	153780	0.185	272	296	1.2746132217457545e-11	0.185756	0.026993	0.000147598	1.00027e-61	1.4326900000000002e-54
ENSG00000197070.14	ARRDC1	chr9_137704182_C_T_b38	rs10867054	98497	0.185	272	296	7.744643605896703e-26	0.201742	0.0184666	0.000165087	2.09003e-40	2.45348e-34
ENSG00000181090.21	EHMT1	chr9_137704182_C_T_b38	rs10867054	85190	0.185	272	296	1.246722496202359e-49	0.460085	0.0287507	0.000160372	2.04654e-80	1.66623e-71
ENSG00000233998.1	SETP5	chr9_137704182_C_T_b38	rs10867054	62635	0.185	272	296	1.2283219217015279e-11	0.378607	0.054972	0.000165384	6.72757e-17	1.20638e-12
ENSG00000255585.3	ENSG00000255585	chr9_137704182_C_T_b38	rs10867054	-85053	0.185	272	296	1.6194301685085443e-07	0.165534	0.0312925	0.000188003	1.41232e-11	9.60099e-08
ENSG00000196372.13	ASB13	chr10_5741770_G_A_b38	rs10737019	75175	0.605625	498	631	3.536715132856355e-05	-0.0767488	0.0184421	9.19453e-05	1.41937e-09	9.98219e-06
ENSG00000057608.17	GDI2	chr10_5741770_G_A_b38	rs10737019	-100362	0.605625	498	631	3.5183289346440625e-19	0.121404	0.0131878	0.000102653	1.5276699999999999e-59	3.6146299999999995e-51
ENSG00000057608.17	GDI2	chr10_5813440_G_C_b38	rs3736461	-28692	0.165625	243	265	1.5276555248801718e-59	-0.281768	0.0157641	0.000102653	1.5276699999999999e-59	3.6146299999999995e-51
ENSG00000148426.13	PROSER2	chr10_11850163_T_C_b38	rs10906026	26824	0.23625	334	378	3.449036556991604e-28	0.434601	0.0378354	0.000101751	3.44904e-28	1.51427e-22
ENSG00000165609.13	NUDT5	chr10_12242393_G_A_b38	rs11257613	46264	0.5025	594	796	2.56942859994915e-07	-0.0883633	0.0169878	8.64198e-05	6.2873e-09	4.37299e-05
ENSG00000228302.2	ENSG00000228302	chr10_12202080_G_A_b38	rs10508438	-45765	0.329375	440	527	7.169284712649717e-07	0.114966	0.0229911	9.45858e-05	1.32558e-14	2.84817e-10
ENSG00000228302.2	ENSG00000228302	chr10_12242393_G_A_b38	rs11257613	-5452	0.5025	594	796	6.648069496995129e-10	-0.133115	0.0212714	9.45858e-05	1.32558e-14	2.84817e-10
ENSG00000228302.2	ENSG00000228302	chr10_12265895_C_T_b38	rs11257655	18050	0.21125	302	338	4.0051069860889086e-09	0.158808	0.0266612	9.45858e-05	1.32558e-14	2.84817e-10
ENSG00000228302.2	ENSG00000228302	chr10_12274769_C_T_b38	rs7077792	26924	0.176875	255	283	1.3583178787675602e-09	0.169755	0.0276496	9.45858e-05	1.32558e-14	2.84817e-10
ENSG00000183049.14	CAMK1D	chr10_12202080_G_A_b38	rs10508438	-147467	0.329375	440	527	1.2518624120551342e-13	0.161449	0.0213685	9.06938e-05	8.35799e-32	3.51226e-26
ENSG00000183049.14	CAMK1D	chr10_12242393_G_A_b38	rs11257613	-107154	0.5025	594	796	5.656609081340101e-19	-0.179549	0.0196256	9.06938e-05	8.35799e-32	3.51226e-26
ENSG00000183049.14	CAMK1D	chr10_12265895_C_T_b38	rs11257655	-83652	0.21125	302	338	8.357992452385705e-32	0.290347	0.0235744	9.06938e-05	8.35799e-32	3.51226e-26
ENSG00000183049.14	CAMK1D	chr10_12274769_C_T_b38	rs7077792	-74778	0.176875	255	283	8.47592722866432e-28	0.282505	0.0247928	9.06938e-05	8.35799e-32	3.51226e-26
ENSG00000285994.1	ENSG00000285994	chr10_12265895_C_T_b38	rs11257655	-297256	0.21125	302	338	1.2847396694699022e-07	0.215795	0.0404587	0.000104723	6.89466e-09	4.78836e-05
ENSG00000285994.1	ENSG00000285994	chr10_12274769_C_T_b38	rs7077792	-288382	0.176875	255	283	1.142130219782601e-07	0.225013	0.0420126	0.000104723	6.89466e-09	4.78836e-05
ENSG00000107537.14	PHYH	chr10_13118103_A_T_b38	rs10752286	-184309	0.48125	574	770	3.6640092972243404e-05	0.106227	0.0255763	9.33324e-05	4.36469e-13	6.82723e-09
ENSG00000107537.14	PHYH	chr10_13118258_C_T_b38	rs10796026	-184154	0.48125	574	770	3.6640092972243404e-05	0.106227	0.0255763	9.33324e-05	4.36469e-13	6.82723e-09
ENSG00000065809.14	FAM107B	chr10_14537418_C_T_b38	rs2094233	-237479	0.306875	411	491	1.9141288568896344e-09	0.104963	0.0172581	0.000107737	1.72468e-15	3.13218e-11
ENSG00000065809.14	FAM107B	chr10_14573359_G_T_b38	rs7067734	-201538	0.310625	416	497	3.421229715163229e-10	0.109887	0.0172606	0.000107737	1.72468e-15	3.13218e-11
ENSG00000148484.18	RSU1	chr10_16817619_G_C_b38	rs811912	156	0.506875	582	789	1.4008798676219147e-65	0.430008	0.0226601	0.000116225	5.0173500000000006e-67	7.821199999999999e-59
ENSG00000136770.11	DNAJC1	chr10_22093627_T_C_b38	rs7079044	89897	0.2125	306	340	0.000220038	-0.0935236	0.0251851	0.000252398	8.55067e-05	0.129029
ENSG00000077420.16	APBB1IP	chr10_26430953_T_C_b38	rs9299819	-7388	0.6225	488	604	1.2215521879214158e-07	0.0564372	0.0105624	0.000192463	4.0154e-22	2.20864e-17
ENSG00000077420.16	APBB1IP	chr10_26438309_T_A_b38	rs1335540	-32	0.609375	500	625	1.6395774352168025e-07	0.0559066	0.0105733	0.000192463	4.0154e-22	2.20864e-17
ENSG00000077420.16	APBB1IP	chr10_26438525_G_A_b38	rs2992333	184	0.609375	500	625	1.6395774352168025e-07	0.0559066	0.0105733	0.000192463	4.0154e-22	2.20864e-17
ENSG00000077420.16	APBB1IP	chr10_26438707_G_C_b38	rs4749125	366	0.609375	500	625	1.6395774352168025e-07	0.0559066	0.0105733	0.000192463	4.0154e-22	2.20864e-17
ENSG00000077420.16	APBB1IP	chr10_26438753_C_A_b38	rs4749126	412	0.609375	500	625	1.6395774352168025e-07	0.0559066	0.0105733	0.000192463	4.0154e-22	2.20864e-17
ENSG00000077420.16	APBB1IP	chr10_26438808_T_C_b38	rs2992334	467	0.609375	500	625	1.6395774352168025e-07	0.0559066	0.0105733	0.000192463	4.0154e-22	2.20864e-17
ENSG00000077420.16	APBB1IP	chr10_26439005_C_G_b38	rs2992335	664	0.609375	500	625	1.6395774352168025e-07	0.0559066	0.0105733	0.000192463	4.0154e-22	2.20864e-17
ENSG00000095794.20	CREM	chr10_35126627_A_G_b38	rs4934730	-164	0.338125	448	541	8.479115322296211e-08	-0.0856211	0.0158218	0.000262788	6.73676e-17	8.26686e-13
ENSG00000231964.1	ENSG00000231964	chr10_45470413_C_T_b38	rs901682	17292	0.07375	113	118	0.000104728	0.113153	0.0290076	0.000227226	3.59066e-05	0.0699532
ENSG00000231964.1	ENSG00000231964	chr10_45515907_C_G_b38	rs12766550	62786	0.070625	108	113	3.590661968757976e-05	0.12255	0.0294728	0.000227226	3.59066e-05	0.0699532
ENSG00000231964.1	ENSG00000231964	chr10_45557613_G_A_b38	rs9422657	104492	0.07375	112	118	0.000140989	0.110095	0.0287702	0.000227226	3.59066e-05	0.0699532
ENSG00000230869.1	AGAP10P	chr10_45470413_C_T_b38	rs901682	-208279	0.07375	113	118	3.7496438450492995e-09	-0.476883	0.0799091	0.000267681	7.88864e-19	1.88793e-14
ENSG00000230869.1	AGAP10P	chr10_45515907_C_G_b38	rs12766550	-162785	0.070625	108	113	1.380705739594153e-09	-0.498276	0.081195	0.000267681	7.88864e-19	1.88793e-14
ENSG00000230869.1	AGAP10P	chr10_45557613_G_A_b38	rs9422657	-121079	0.07375	112	118	5.0964967109860745e-09	-0.468812	0.0792572	0.000267681	7.88864e-19	1.88793e-14
ENSG00000230869.1	AGAP10P	chr10_46091025_A_T_b38	rs2012677	412333	0.51375	579	778	0.000249292	-0.159644	0.043368	0.000267681	7.88864e-19	1.88793e-14
ENSG00000230869.1	AGAP10P	chr10_46092644_C_T_b38	rs2611475	413952	0.515625	578	775	0.000200002	-0.16258	0.0434939	0.000267681	7.88864e-19	1.88793e-14
ENSG00000289092.1	ENSG00000289092	chr10_46091025_A_T_b38	rs2012677	83444	0.51375	579	778	4.973398892702262e-10	0.188078	0.0298277	0.000291161	3.01297e-14	6.55171e-10
ENSG00000289092.1	ENSG00000289092	chr10_46091218_G_A_b38	rs2337711	83637	0.394375	508	631	3.552949851546916e-08	-0.168968	0.0303271	0.000291161	3.01297e-14	6.55171e-10
ENSG00000289092.1	ENSG00000289092	chr10_46091329_T_G_b38	rs745180	83748	0.45875	571	734	1.3118536039148946e-09	-0.184255	0.0299829	0.000291161	3.01297e-14	6.55171e-10
ENSG00000289092.1	ENSG00000289092	chr10_46092447_T_A_b38	rs7090326	84866	0.455	566	728	1.2587018999915144e-10	-0.19454	0.0298073	0.000291161	3.01297e-14	6.55171e-10
ENSG00000289092.1	ENSG00000289092	chr10_46092487_G_A_b38	rs7071471	84906	0.41875	532	670	5.135909300059226e-09	-0.178514	0.0301863	0.000291161	3.01297e-14	6.55171e-10
ENSG00000289092.1	ENSG00000289092	chr10_46092644_C_T_b38	rs2611475	85063	0.515625	578	775	2.982748392679607e-10	0.191031	0.0299023	0.000291161	3.01297e-14	6.55171e-10
ENSG00000266412.6	NCOA4	chr10_46091025_A_T_b38	rs2012677	60402	0.51375	579	778	1.5480305128375417e-12	0.134186	0.0186487	0.000297188	1.51641e-16	4.93524e-12
ENSG00000266412.6	NCOA4	chr10_46091218_G_A_b38	rs2337711	60595	0.394375	508	631	4.7594730053389976e-14	-0.144307	0.0187651	0.000297188	1.51641e-16	4.93524e-12
ENSG00000266412.6	NCOA4	chr10_46091329_T_G_b38	rs745180	60706	0.45875	571	734	1.660326536585552e-13	-0.140284	0.0186653	0.000297188	1.51641e-16	4.93524e-12
ENSG00000266412.6	NCOA4	chr10_46092447_T_A_b38	rs7090326	61824	0.455	566	728	9.183583387423453e-14	-0.141334	0.0185994	0.000297188	1.51641e-16	4.93524e-12
ENSG00000266412.6	NCOA4	chr10_46092487_G_A_b38	rs7071471	61864	0.41875	532	670	1.6908874889236824e-14	-0.146464	0.0187001	0.000297188	1.51641e-16	4.93524e-12
ENSG00000266412.6	NCOA4	chr10_46092644_C_T_b38	rs2611475	62021	0.515625	578	775	7.206366031464244e-13	0.136549	0.0186889	0.000297188	1.51641e-16	4.93524e-12
ENSG00000264204.2	AGAP7P	chr10_46091025_A_T_b38	rs2012677	-18596	0.51375	579	778	3.760859946038005e-45	0.416966	0.0275709	0.000269407	3.7608499999999996e-45	7.94597e-38
ENSG00000264204.2	AGAP7P	chr10_46091218_G_A_b38	rs2337711	-18403	0.394375	508	631	3.235633607755317e-30	-0.349257	0.0292104	0.000269407	3.7608499999999996e-45	7.94597e-38
ENSG00000264204.2	AGAP7P	chr10_46091329_T_G_b38	rs745180	-18292	0.45875	571	734	1.056461323969742e-37	-0.385286	0.0283333	0.000269407	3.7608499999999996e-45	7.94597e-38
ENSG00000264204.2	AGAP7P	chr10_46092447_T_A_b38	rs7090326	-17174	0.455	566	728	2.206665768222624e-40	-0.396682	0.0280192	0.000269407	3.7608499999999996e-45	7.94597e-38
ENSG00000264204.2	AGAP7P	chr10_46092487_G_A_b38	rs7071471	-17134	0.41875	532	670	4.963731881122699e-33	-0.363757	0.0288938	0.000269407	3.7608499999999996e-45	7.94597e-38
ENSG00000264204.2	AGAP7P	chr10_46092644_C_T_b38	rs2611475	-16977	0.515625	578	775	6.757527271959084e-45	0.417225	0.0276809	0.000269407	3.7608499999999996e-45	7.94597e-38
ENSG00000279058.2	AGAP14P	chr10_46091025_A_T_b38	rs2012677	-246199	0.51375	579	778	1.8232369499984586e-05	0.17789	0.0412346	0.000229369	4.59759e-51	2.73137e-43
ENSG00000279058.2	AGAP14P	chr10_46092644_C_T_b38	rs2611475	-244580	0.515625	578	775	2.4632405236560878e-05	0.175686	0.0413823	0.000229369	4.59759e-51	2.73137e-43
ENSG00000151151.6	IPMK	chr10_58187542_C_G_b38	rs1199102	-80352	0.266875	350	427	4.89910101615426e-55	-0.217895	0.0127916	0.000230713	6.93785e-56	1.26597e-48
ENSG00000151151.6	IPMK	chr10_58262915_G_A_b38	rs2790165	-4979	0.266875	350	427	4.89910101615426e-55	-0.217895	0.0127916	0.000230713	6.93785e-56	1.26597e-48
ENSG00000151151.6	IPMK	chr10_58264952_C_G_b38	rs2590363	-2942	0.266875	350	427	4.89910101615426e-55	-0.217895	0.0127916	0.000230713	6.93785e-56	1.26597e-48
ENSG00000151151.6	IPMK	chr10_58269134_C_T_b38	rs2251039	1240	0.266875	350	427	4.89910101615426e-55	-0.217895	0.0127916	0.000230713	6.93785e-56	1.26597e-48
ENSG00000151151.6	IPMK	chr10_58282816_A_G_b38	rs2790189	14922	0.266875	350	427	2.7369725511334865e-55	-0.218116	0.012769	0.000230713	6.93785e-56	1.26597e-48
ENSG00000122873.12	CISD1	chr10_58187542_C_G_b38	rs1199102	-81620	0.266875	350	427	1.9256254091113896e-110	-0.698859	0.0261194	0.000233994	4.93983e-111	4.93727e-98
ENSG00000122873.12	CISD1	chr10_58262915_G_A_b38	rs2790165	-6247	0.266875	350	427	1.9256254091113896e-110	-0.698859	0.0261194	0.000233994	4.93983e-111	4.93727e-98
ENSG00000122873.12	CISD1	chr10_58264952_C_G_b38	rs2590363	-4210	0.266875	350	427	1.9256254091113896e-110	-0.698859	0.0261194	0.000233994	4.93983e-111	4.93727e-98
ENSG00000122873.12	CISD1	chr10_58269134_C_T_b38	rs2251039	-28	0.266875	350	427	1.9256254091113896e-110	-0.698859	0.0261194	0.000233994	4.93983e-111	4.93727e-98
ENSG00000122873.12	CISD1	chr10_58282816_A_G_b38	rs2790189	13654	0.266875	350	427	6.2358157090404e-110	-0.697027	0.0261358	0.000233994	4.93983e-111	4.93727e-98
ENSG00000108091.11	CCDC6	chr10_59886075_G_T_b38	rs1171814	-20481	0.445625	541	713	3.356423231447715e-08	0.138173	0.024754	0.000216462	3.6938e-13	3.73044e-09
ENSG00000181915.5	ADO	chr10_62632086_C_A_b38	rs10995246	-172634	0.334375	443	535	7.024193720868129e-07	0.112757	0.0225309	0.000220654	5.56397e-09	2.1713e-05
ENSG00000181915.5	ADO	chr10_62655653_T_A_b38	rs7094595	-149067	0.334375	443	535	2.9510357173703093e-06	0.106477	0.0226016	0.000220654	5.56397e-09	2.1713e-05
ENSG00000181915.5	ADO	chr10_62681444_G_A_b38	rs12766391	-123276	0.34625	450	554	1.3598168115082252e-05	0.09726	0.0222049	0.000220654	5.56397e-09	2.1713e-05
ENSG00000096717.12	SIRT1	chr10_67562697_C_T_b38	rs4746690	-321959	0.291875	372	467	2.2678912636736013e-09	0.127145	0.021004	0.000313006	6.9740699999999995e-59	7.90413e-50
ENSG00000096717.12	SIRT1	chr10_67849547_C_A_b38	rs7096745	-35109	0.663706	445	539	2.843742202948058e-55	-0.287399	0.016828	0.000313006	6.9740699999999995e-59	7.90413e-50
ENSG00000096717.12	SIRT1	chr10_67884459_A_C_b38	rs932658	-197	0.658125	448	547	1.4066946619092965e-58	-0.292695	0.0165405	0.000313006	6.9740699999999995e-59	7.90413e-50
ENSG00000096717.12	SIRT1	chr10_67884583_G_C_b38	rs2394443	-73	0.57	521	688	9.044216803019044e-42	-0.262826	0.0181986	0.000313006	6.9740699999999995e-59	7.90413e-50
ENSG00000148634.16	HERC4	chr10_67849547_C_A_b38	rs7096745	-225754	0.663706	445	539	5.023290655467886e-05	-0.0553143	0.0135611	0.000357586	3.11143e-06	0.00654926
ENSG00000148634.16	HERC4	chr10_67884459_A_C_b38	rs932658	-190842	0.658125	448	547	2.962906624752564e-05	-0.0565675	0.0134594	0.000357586	3.11143e-06	0.00654926
ENSG00000108187.16	PBLD	chr10_68252081_A_G_b38	rs3858145	-80968	0.295	383	472	3.0340185543464518e-05	0.110091	0.0262289	0.000299822	5.38138e-08	0.000194886
ENSG00000107742.14	SPOCK2	chr10_72086126_G_A_b38	rs1245548	-2906	0.51125	579	782	3.113636777873837e-06	-0.0546579	0.01163	0.000184985	2.16086e-06	0.00634739
ENSG00000107742.14	SPOCK2	chr10_72087068_C_T_b38	rs1245546	-1964	0.510625	580	783	5.4970598420118365e-06	-0.0532384	0.0116272	0.000184985	2.16086e-06	0.00634739
ENSG00000138303.18	ASCC1	chr10_72087596_C_T_b38	rs1245545	-129538	0.39625	507	634	1.3736238334288618e-11	-0.161407	0.0234934	0.000186333	8.252390000000001e-18	1.8173e-13
ENSG00000148719.16	DNAJB12	chr10_72282843_G_A_b38	rs11000248	-72306	0.46625	559	746	1.6526547657901448e-05	0.05451	0.0125706	0.000227727	7.86519e-14	8.60843e-10
ENSG00000107745.20	MICU1	chr10_72282843_G_A_b38	rs11000248	-343288	0.46625	559	746	4.871334633061396e-07	0.0694914	0.0136875	0.00037067	1.77378e-12	1.49396e-08
ENSG00000166321.14	NUDT13	chr10_73661450_G_A_b38	rs10824026	551075	0.785	286	344	1.0382484122429867e-05	0.207625	0.0467614	0.000513231	3.18422e-44	5.677e-38
ENSG00000182180.14	MRPS16	chr10_73661450_G_A_b38	rs10824026	408757	0.785	286	344	8.085836175476025e-05	-0.111558	0.0281407	0.000486432	8.3297e-17	9.22227e-13
ENSG00000272140.2	ENSG00000272140	chr10_73889290_G_A_b38	rs2675675	175709	0.7475	351	404	0.000266324	0.130808	0.0357012	0.000456247	7.70872e-05	0.0623987
ENSG00000272140.2	ENSG00000272140	chr10_73900114_A_T_b38	rs2461864	186533	0.745	354	408	0.000202905	0.132803	0.035563	0.000456247	7.70872e-05	0.0623987
ENSG00000242338.6	BMS1P4	chr10_73717540_A_G_b38	rs4746143	-12929	0.689375	405	497	1.5884922168809088e-09	0.163574	0.0267569	0.000501941	1.4957e-12	9.26119e-09
ENSG00000242338.6	BMS1P4	chr10_73889290_G_A_b38	rs2675675	158821	0.7475	351	404	8.011460920736858e-07	0.14316	0.028757	0.000501941	1.4957e-12	9.26119e-09
ENSG00000242338.6	BMS1P4	chr10_73900114_A_T_b38	rs2461864	169645	0.745	354	408	4.5489132258140786e-07	0.145762	0.0286342	0.000501941	1.4957e-12	9.26119e-09
ENSG00000242338.6	BMS1P4	chr10_73900512_T_G_b38	rs2675663	170043	0.5025	591	796	2.7094857485135386e-07	0.136344	0.0262637	0.000501941	1.4957e-12	9.26119e-09
ENSG00000242338.6	BMS1P4	chr10_73911404_G_T_b38	rs1916341	180935	0.548125	563	723	0.000247089	0.0958373	0.0260183	0.000501941	1.4957e-12	9.26119e-09
ENSG00000279088.1	ENSG00000279088	chr10_73900512_T_G_b38	rs2675663	156282	0.5025	591	796	0.000471722	0.0980684	0.0279221	0.000487111	1.62177e-07	0.000255271
ENSG00000196968.11	FUT11	chr10_73661450_G_A_b38	rs10824026	-111413	0.785	286	344	3.4611840287223044e-09	0.14381	0.0240424	0.000390495	1.22154e-10	3.1658e-07
ENSG00000196968.11	FUT11	chr10_73900512_T_G_b38	rs2675663	127649	0.5025	591	796	2.9716836256436685e-05	0.0782899	0.018631	0.000390495	1.22154e-10	3.1658e-07
ENSG00000166507.19	NDST2	chr10_73661450_G_A_b38	rs10824026	-150348	0.785	286	344	1.853035068601604e-05	-0.0774977	0.0179791	0.000417468	4.44591e-23	1.23565e-18
ENSG00000166507.19	NDST2	chr10_73717540_A_G_b38	rs4746143	-94258	0.689375	405	497	3.0533020060323477e-22	0.134383	0.0134071	0.000417468	4.44591e-23	1.23565e-18
ENSG00000166507.19	NDST2	chr10_73889290_G_A_b38	rs2675675	77492	0.7475	351	404	3.4879262578179627e-14	0.113319	0.0146538	0.000417468	4.44591e-23	1.23565e-18
ENSG00000166507.19	NDST2	chr10_73900114_A_T_b38	rs2461864	88316	0.745	354	408	1.2350823110138347e-14	0.114831	0.0145818	0.000417468	4.44591e-23	1.23565e-18
ENSG00000166507.19	NDST2	chr10_73900512_T_G_b38	rs2675663	88714	0.5025	591	796	6.3372108510028e-05	0.0554758	0.0137886	0.000417468	4.44591e-23	1.23565e-18
ENSG00000035403.18	VCL	chr10_74166433_C_T_b38	rs35333397	171240	0.5525	560	716	3.398872968286685e-05	0.0952159	0.0228286	0.000438696	8.1362e-13	4.36726e-09
ENSG00000035403.18	VCL	chr10_74290249_T_G_b38	rs10824142	295056	0.5575	543	708	1.936633380755421e-08	0.131517	0.0231511	0.000438696	8.1362e-13	4.36726e-09
ENSG00000185009.13	AP3M1	chr10_74166433_C_T_b38	rs35333397	15591	0.5525	560	716	1.590514108676128e-05	0.0770907	0.0177426	0.000454753	4.2661300000000004e-67	3.45953e-59
ENSG00000156110.15	ADK	chr10_74166433_C_T_b38	rs35333397	15231	0.5525	560	716	2.2468353147607485e-10	0.216479	0.0336454	0.000366747	1.24203e-172	5.5797500000000006e-154
ENSG00000156110.15	ADK	chr10_74290249_T_G_b38	rs10824142	139047	0.5575	543	708	1.547476505132034e-08	0.198246	0.0346539	0.000366747	1.24203e-172	5.5797500000000006e-154
ENSG00000148655.15	LRMDA	chr10_75528592_T_C_b38	rs2115913	96968	0.424375	517	679	2.810927929447772e-08	-0.13555	0.0241453	0.000206648	6.95586e-61	2.06934e-53
ENSG00000228748.2	ENSG00000228748	chr10_77937329_A_G_b38	rs1781800	154463	0.25625	357	410	1.4007401371164488e-06	-0.159759	0.0328363	0.000182729	1.36324e-08	8.32402e-05
ENSG00000151208.17	DLG5	chr10_77878233_T_C_b38	rs11813532	-48522	0.330625	441	529	3.975855215914334e-55	0.310532	0.0182117	0.000132243	5.03164e-61	2.40206e-54
ENSG00000151208.17	DLG5	chr10_77937329_A_G_b38	rs1781800	10574	0.25625	357	410	4.664412800754453e-25	-0.225782	0.0210345	0.000132243	5.03164e-61	2.40206e-54
ENSG00000108179.14	PPIF	chr10_79285523_T_C_b38	rs1250568	-61946	0.42625	534	682	0.000107297	0.0806311	0.0207022	0.000122387	3.03965e-07	0.0011066
ENSG00000225484.7	NUTM2B-AS1	chr10_79938967_G_A_b38	rs17879726	113177	0.0675	106	108	6.054489986950893e-10	-0.449197	0.0716048	0.000138745	1.71926e-52	7.97034e-45
ENSG00000189129.14	PLAC9	chr10_79938967_G_A_b38	rs17879726	-192715	0.0675	106	108	1.4658212427534877e-05	-0.245311	0.0562214	0.000136244	2.30138e-07	0.000935621
ENSG00000122378.14	PRXL2A	chr10_80444824_G_A_b38	rs10887880	36995	0.50375	595	794	2.5118360862139744e-25	0.283538	0.0262537	0.000160902	2.05071e-26	1.70723e-21
ENSG00000122378.14	PRXL2A	chr10_80455036_C_T_b38	rs4934189	47207	0.5425	554	732	3.5591100171051337e-19	0.241445	0.0262316	0.000160902	2.05071e-26	1.70723e-21
ENSG00000108219.15	TSPAN14	chr10_80444824_G_A_b38	rs10887880	-9342	0.50375	595	794	6.180451785712706e-10	-0.0864773	0.0137924	0.000158674	1.1533e-12	1.21206e-08
ENSG00000108219.15	TSPAN14	chr10_80455036_C_T_b38	rs4934189	870	0.5425	554	732	1.153301444745297e-12	-0.0970302	0.0134051	0.000158674	1.1533e-12	1.21206e-08
ENSG00000226659.2	ENSG00000226659	chr10_80444824_G_A_b38	rs10887880	-91202	0.50375	595	794	6.480609083671662e-13	-0.31543	0.0430813	0.000151687	1.4032e-44	5.08249e-38
ENSG00000226659.2	ENSG00000226659	chr10_80455036_C_T_b38	rs4934189	-80990	0.5425	554	732	5.00057965000791e-10	-0.268602	0.0426043	0.000151687	1.4032e-44	5.08249e-38
ENSG00000198682.13	PAPSS2	chr10_87723076_C_T_b38	rs10887746	63463	0.451875	538	723	2.6026295887272008e-05	-0.124087	0.0293157	0.000219566	2.81112e-10	1.41327e-06
ENSG00000180139.11	ACTA2-AS1	chr10_88983440_G_A_b38	rs7910660	51050	0.49125	582	786	0.000153895	-0.161662	0.0424907	0.000195397	2.35603e-06	0.00629229
ENSG00000180139.11	ACTA2-AS1	chr10_88986776_G_A_b38	rs1926200	54386	0.49125	582	786	0.000153895	-0.161662	0.0424907	0.000195397	2.35603e-06	0.00629229
ENSG00000107796.13	ACTA2	chr10_88983440_G_A_b38	rs7910660	30667	0.49125	582	786	9.337793715901772e-60	-0.491399	0.0274318	0.000181319	5.079550000000001e-72	3.8188500000000004e-63
ENSG00000107796.13	ACTA2	chr10_88986776_G_A_b38	rs1926200	34003	0.49125	582	786	9.337793715901772e-60	-0.491399	0.0274318	0.000181319	5.079550000000001e-72	3.8188500000000004e-63
ENSG00000026103.23	FAS	chr10_88983440_G_A_b38	rs7910660	29627	0.49125	582	786	1.88554159185739e-08	-0.0945089	0.0166226	0.000151481	1.23193e-11	8.8849e-08
ENSG00000026103.23	FAS	chr10_88986776_G_A_b38	rs1926200	32963	0.49125	582	786	1.88554159185739e-08	-0.0945089	0.0166226	0.000151481	1.23193e-11	8.8849e-08
ENSG00000286116.1	ENSG00000286116	chr10_88983440_G_A_b38	rs7910660	-10809	0.49125	582	786	1.3709900806799742e-06	0.151134	0.0310356	0.00017405	1.6875e-12	1.25402e-08
ENSG00000286116.1	ENSG00000286116	chr10_88986776_G_A_b38	rs1926200	-7473	0.49125	582	786	1.3709900806799742e-06	0.151134	0.0310356	0.00017405	1.6875e-12	1.25402e-08
ENSG00000107798.18	LIPA	chr10_89243047_C_T_b38	rs1412445	-171510	0.339375	458	543	7.890951338167139e-71	0.484955	0.0243481	0.000180281	9.25502e-72	7.579830000000001e-63
ENSG00000107798.18	LIPA	chr10_89243170_C_T_b38	rs1412444	-171387	0.338125	458	541	1.7879361298765919e-71	0.488407	0.024381	0.000180281	9.25502e-72	7.579830000000001e-63
ENSG00000107798.18	LIPA	chr10_89251924_C_T_b38	rs1332327	-162633	0.254375	359	407	2.3515630768227316e-69	0.52832	0.0268801	0.000180281	9.25502e-72	7.579830000000001e-63
ENSG00000236493.2	EIF2S2P3	chr10_92702670_T_C_b38	rs10882101	32927	0.400625	515	641	2.532139105874612e-31	0.410199	0.033601	0.000244683	2.77081e-32	1.6451300000000002e-26
ENSG00000119969.15	HELLS	chr10_94404041_G_A_b38	rs692872	-97393	0.449375	565	719	1.3621414683291572e-08	0.11371	0.0197985	0.000202445	5.00229e-10	2.53875e-06
ENSG00000119977.22	TCTN3	chr10_95745521_C_T_b38	rs1891535	51378	0.2925	395	468	3.00827277375407e-06	0.108342	0.0230172	0.000271095	3.44219e-29	1.5916900000000002e-23
ENSG00000119977.22	TCTN3	chr10_95775140_G_T_b38	rs4463786	80997	0.305	413	488	7.75210279038634e-06	0.101428	0.022518	0.000271095	3.44219e-29	1.5916900000000002e-23
ENSG00000119977.22	TCTN3	chr10_95793213_T_G_b38	rs2861151	99070	0.305625	413	489	6.392309371497926e-06	0.102085	0.0224549	0.000271095	3.44219e-29	1.5916900000000002e-23
ENSG00000119977.22	TCTN3	chr10_95884194_T_A_b38	rs1935814	190051	0.305	412	488	7.3490847686275975e-06	0.101247	0.02242	0.000271095	3.44219e-29	1.5916900000000002e-23
ENSG00000107521.20	HPS1	chr10_98389194_G_A_b38	rs755126	-57741	0.383125	478	613	2.0683718180615467e-16	0.16033	0.0190532	0.000223443	2.07619e-24	4.59488e-19
ENSG00000198018.7	ENTPD7	chr10_99629896_C_A_b38	rs4919372	-29613	0.865625	198	215	0.000283149	-0.0749233	0.0205385	0.000332673	1.96305e-05	0.0320298
ENSG00000198018.7	ENTPD7	chr10_99649030_C_T_b38	rs2095038	-10479	0.86375	200	218	9.606187844077638e-05	-0.0796243	0.0203015	0.000332673	1.96305e-05	0.0320298
ENSG00000075826.17	SEC31B	chr10_100528586_G_C_b38	rs4919468	8722	0.18875	277	302	1.6976159766911574e-116	-0.581014	0.0209095	0.000216555	2.2413300000000003e-121	8.967159999999999e-109
ENSG00000075826.17	SEC31B	chr10_100554240_T_C_b38	rs11190613	34376	0.21	304	336	3.7199116566871604e-94	-0.506727	0.0211332	0.000216555	2.2413300000000003e-121	8.967159999999999e-109
ENSG00000075826.17	SEC31B	chr10_100571390_C_T_b38	rs9420797	51526	0.220625	317	353	2.5866149691183067e-93	-0.498289	0.0209072	0.000216555	2.2413300000000003e-121	8.967159999999999e-109
ENSG00000166135.14	HIF1AN	chr10_100528586_G_C_b38	rs4919468	-486	0.18875	277	302	2.4263640177270418e-57	-0.33118	0.0189615	0.000216207	1.2417400000000002e-63	1.3749e-55
ENSG00000166135.14	HIF1AN	chr10_100554240_T_C_b38	rs11190613	25168	0.21	304	336	8.337189483198279e-62	-0.322148	0.0176133	0.000216207	1.2417400000000002e-63	1.3749e-55
ENSG00000166135.14	HIF1AN	chr10_100571390_C_T_b38	rs9420797	42318	0.220625	317	353	6.745342919513238e-57	-0.306794	0.017649	0.000216207	1.2417400000000002e-63	1.3749e-55
ENSG00000166136.16	NDUFB8	chr10_100528586_G_C_b38	rs4919468	-1414	0.18875	277	302	7.03365471565483e-12	-0.11521	0.0165262	0.000233118	1.21313e-16	2.24013e-12
ENSG00000166136.16	NDUFB8	chr10_100554240_T_C_b38	rs11190613	24240	0.21	304	336	2.394298182864669e-14	-0.120271	0.0154495	0.000233118	1.21313e-16	2.24013e-12
ENSG00000166136.16	NDUFB8	chr10_100571390_C_T_b38	rs9420797	41390	0.220625	317	353	2.1081131767346723e-14	-0.118914	0.0152412	0.000233118	1.21313e-16	2.24013e-12
ENSG00000138111.14	MFSD13A	chr10_102479343_T_C_b38	rs5870	17948	0.549375	567	721	1.4021484152580777e-09	-0.145668	0.0237468	0.000632272	5.43994e-12	4.11273e-08
ENSG00000138107.13	ACTR1A	chr10_102479343_T_C_b38	rs5870	-23369	0.549375	567	721	0.000480147	0.0379285	0.0108137	0.000605165	1.54921e-06	0.00220377
ENSG00000138107.13	ACTR1A	chr10_102511917_G_T_b38	rs1326193	9205	0.30375	419	486	4.417977977085775e-05	-0.0471574	0.0114757	0.000605165	1.54921e-06	0.00220377
ENSG00000107882.12	SUFU	chr10_102479343_T_C_b38	rs5870	-24629	0.549375	567	721	3.7056575736859325e-08	-0.100664	0.0180923	0.000574331	3.70566e-08	8.50778e-05
ENSG00000107882.12	SUFU	chr10_102511917_G_T_b38	rs1326193	7945	0.30375	419	486	1.325666581138866e-06	0.0943637	0.0193505	0.000574331	3.70566e-08	8.50778e-05
ENSG00000171206.15	TRIM8	chr10_102479343_T_C_b38	rs5870	-165136	0.549375	567	721	5.462413659517955e-06	0.0613708	0.0133993	0.000586789	5.13166e-10	2.15846e-06
ENSG00000171206.15	TRIM8	chr10_102511917_G_T_b38	rs1326193	-132562	0.30375	419	486	5.9441533627079194e-06	-0.0650758	0.014265	0.000586789	5.13166e-10	2.15846e-06
ENSG00000156398.13	SFXN2	chr10_102917369_C_T_b38	rs12221064	202831	0.084375	129	135	0.000366144	-0.146478	0.0409139	0.00050253	1.9555100000000002e-18	3.54456e-14
ENSG00000156398.13	SFXN2	chr10_103096405_G_A_b38	rs12412038	381867	0.080625	123	129	0.000455449	-0.147575	0.0419046	0.00050253	1.9555100000000002e-18	3.54456e-14
ENSG00000166275.16	BORCS7	chr10_102976964_A_G_b38	rs7096269	116632	0.409375	526	655	1.3270522295299997e-06	-0.108354	0.0222204	0.000440793	2.4195100000000002e-26	1.4859399999999998e-20
ENSG00000166275.16	BORCS7	chr10_102977647_T_C_b38	rs10883814	117315	0.40875	525	654	1.6424994944287838e-06	-0.107374	0.0222182	0.000440793	2.4195100000000002e-26	1.4859399999999998e-20
ENSG00000166275.16	BORCS7	chr10_102977972_T_C_b38	rs34778766	117640	0.324375	436	519	1.1740768054699464e-12	-0.16379	0.0226362	0.000440793	2.4195100000000002e-26	1.4859399999999998e-20
ENSG00000166275.16	BORCS7	chr10_103067441_C_G_b38	rs11191544	207109	0.318125	428	509	2.0823916103743753e-12	-0.162582	0.0227325	0.000440793	2.4195100000000002e-26	1.4859399999999998e-20
ENSG00000166275.16	BORCS7	chr10_103177343_G_C_b38	rs7917650	317011	0.31875	430	510	2.0877064312185756e-12	-0.162876	0.0227748	0.000440793	2.4195100000000002e-26	1.4859399999999998e-20
ENSG00000214435.9	AS3MT	chr10_102479343_T_C_b38	rs5870	-390127	0.549375	567	721	7.8772278054184e-05	-0.142043	0.0357732	0.000404601	9.047500000000001e-54	4.4287299999999994e-45
ENSG00000214435.9	AS3MT	chr10_102511917_G_T_b38	rs1326193	-357553	0.30375	419	486	6.517761827091638e-07	0.189943	0.0378416	0.000404601	9.047500000000001e-54	4.4287299999999994e-45
ENSG00000214435.9	AS3MT	chr10_102917369_C_T_b38	rs12221064	47899	0.084375	129	135	0.000116531	-0.239958	0.0619353	0.000404601	9.047500000000001e-54	4.4287299999999994e-45
ENSG00000214435.9	AS3MT	chr10_102976964_A_G_b38	rs7096269	107494	0.409375	526	655	4.776253979582584e-31	-0.395659	0.0325762	0.000404601	9.047500000000001e-54	4.4287299999999994e-45
ENSG00000214435.9	AS3MT	chr10_102977647_T_C_b38	rs10883814	108177	0.40875	525	654	9.554920072675479e-31	-0.393656	0.0325946	0.000404601	9.047500000000001e-54	4.4287299999999994e-45
ENSG00000214435.9	AS3MT	chr10_102977972_T_C_b38	rs34778766	108502	0.324375	436	519	3.2382161512137545e-21	-0.340116	0.034865	0.000404601	9.047500000000001e-54	4.4287299999999994e-45
ENSG00000214435.9	AS3MT	chr10_103067441_C_G_b38	rs11191544	197971	0.318125	428	509	2.6162729650066877e-20	-0.33378	0.0350855	0.000404601	9.047500000000001e-54	4.4287299999999994e-45
ENSG00000214435.9	AS3MT	chr10_103177343_G_C_b38	rs7917650	307873	0.31875	430	510	1.7666810995674502e-20	-0.335831	0.035132	0.000404601	9.047500000000001e-54	4.4287299999999994e-45
ENSG00000213277.3	MARCKSL1P1	chr10_102917369_C_T_b38	rs12221064	-258185	0.084375	129	135	7.303916228877146e-06	0.307286	0.0680248	0.000417548	9.73168e-08	0.000243263
ENSG00000213277.3	MARCKSL1P1	chr10_102977972_T_C_b38	rs34778766	-197582	0.324375	436	519	3.329650317701319e-05	-0.168616	0.0403802	0.000417548	9.73168e-08	0.000243263
ENSG00000213277.3	MARCKSL1P1	chr10_103067441_C_G_b38	rs11191544	-108113	0.318125	428	509	2.8529288343323584e-05	-0.170622	0.0405126	0.000417548	9.73168e-08	0.000243263
ENSG00000213277.3	MARCKSL1P1	chr10_103096405_G_A_b38	rs12412038	-79149	0.080625	123	129	1.2078406992389646e-06	0.340176	0.0694878	0.000417548	9.73168e-08	0.000243263
ENSG00000213277.3	MARCKSL1P1	chr10_103177343_G_C_b38	rs7917650	1789	0.31875	430	510	2.4759773080307183e-05	-0.172233	0.0405803	0.000417548	9.73168e-08	0.000243263
ENSG00000076685.19	NT5C2	chr10_102652551_C_T_b38	rs10786701	-624281	0.09375	144	150	0.000106817	0.0849299	0.0217997	0.000341134	5.80957e-13	4.90294e-09
ENSG00000076685.19	NT5C2	chr10_102917369_C_T_b38	rs12221064	-359463	0.084375	129	135	7.0499106303751094e-12	0.152968	0.0219435	0.000341134	5.80957e-13	4.90294e-09
ENSG00000076685.19	NT5C2	chr10_102977972_T_C_b38	rs34778766	-298860	0.324375	436	519	0.000155829	-0.0505403	0.0132948	0.000341134	5.80957e-13	4.90294e-09
ENSG00000076685.19	NT5C2	chr10_103067441_C_G_b38	rs11191544	-209391	0.318125	428	509	6.18136954746026e-05	-0.0536908	0.0133251	0.000341134	5.80957e-13	4.90294e-09
ENSG00000076685.19	NT5C2	chr10_103096405_G_A_b38	rs12412038	-180427	0.080625	123	129	6.326959006997052e-13	0.164053	0.0223958	0.000341134	5.80957e-13	4.90294e-09
ENSG00000076685.19	NT5C2	chr10_103177343_G_C_b38	rs7917650	-99489	0.31875	430	510	2.92514400291885e-05	-0.0560923	0.0133369	0.000341134	5.80957e-13	4.90294e-09
ENSG00000138172.11	CALHM2	chr10_102976964_A_G_b38	rs7096269	-475438	0.409375	526	655	1.5952650491095611e-06	0.0897747	0.0185535	0.000377029	3.40616e-25	5.2130199999999996e-20
ENSG00000138172.11	CALHM2	chr10_102977647_T_C_b38	rs10883814	-474755	0.40875	525	654	3.085395749712218e-06	0.0872751	0.0185626	0.000377029	3.40616e-25	5.2130199999999996e-20
ENSG00000108039.18	XPNPEP1	chr10_109913028_C_T_b38	rs17126877	-10525	0.136875	202	219	7.043664526015901e-06	0.132627	0.0293088	0.000252415	3.50998e-12	2.54043e-08
ENSG00000108039.18	XPNPEP1	chr10_110003177_G_C_b38	rs3862007	79624	0.764375	311	377	9.886772120165204e-05	-0.103978	0.0265588	0.000252415	3.50998e-12	2.54043e-08
ENSG00000108039.18	XPNPEP1	chr10_110086929_A_G_b38	rs2501577	163376	0.255	324	408	1.2390638409592485e-05	0.115255	0.026189	0.000252415	3.50998e-12	2.54043e-08
ENSG00000148700.15	ADD3	chr10_109913028_C_T_b38	rs17126877	-83340	0.136875	202	219	6.663231875368356e-10	0.105984	0.016937	0.000230554	1.09044e-17	3.59018e-13
ENSG00000148700.15	ADD3	chr10_110003177_G_C_b38	rs3862007	6809	0.764375	311	377	9.51144201333686e-17	-0.127493	0.0149741	0.000230554	1.09044e-17	3.59018e-13
ENSG00000148700.15	ADD3	chr10_110086929_A_G_b38	rs2501577	90561	0.255	324	408	1.5336373466323063e-16	0.125235	0.0148151	0.000230554	1.09044e-17	3.59018e-13
ENSG00000108061.13	SHOC2	chr10_110502367_C_T_b38	rs2282239	-417000	0.669375	434	529	5.8716813360505126e-05	0.0346046	0.00856206	0.000209204	1.22566e-05	0.0294121
ENSG00000108061.13	SHOC2	chr10_110503085_C_T_b38	rs11594185	-416282	0.3	397	480	0.000174015	-0.0329264	0.00872564	0.000209204	1.22566e-05	0.0294121
ENSG00000197142.11	ACSL5	chr10_112389547_T_C_b38	rs10885342	15431	0.50875	583	786	1.722650186842261e-127	-0.451862	0.0152335	0.000163282	1.72264e-127	9.737320000000001e-114
ENSG00000197142.11	ACSL5	chr10_112389721_C_A_b38	rs10749118	15605	0.515625	577	775	1.6555172003829282e-115	-0.435511	0.0157688	0.000163282	1.72264e-127	9.737320000000001e-114
ENSG00000232934.8	ENSG00000232934	chr10_112389547_T_C_b38	rs10885342	-30460	0.50875	583	786	4.957314285296409e-23	-0.354598	0.0346756	0.00015117	1.0388e-24	4.7009899999999996e-20
ENSG00000232934.8	ENSG00000232934	chr10_112389721_C_A_b38	rs10749118	-30286	0.515625	577	775	3.2683457148178954e-23	-0.354851	0.0345447	0.00015117	1.0388e-24	4.7009899999999996e-20
ENSG00000187164.20	SHTN1	chr10_117074790_T_C_b38	rs1898357	-51796	0.755625	326	391	5.807140357478262e-37	-0.331666	0.0246746	0.000143289	9.27114e-137	9.281480000000001e-126
ENSG00000119965.13	C10orf88	chr10_122918013_A_T_b38	rs4460750	-36298	0.534375	564	745	4.2504101961541425e-11	-0.156921	0.0234319	0.000111324	8.04416e-14	1.21912e-09
ENSG00000119965.13	C10orf88	chr10_122918099_C_A_b38	rs1806474	-36212	0.50375	589	794	1.6671778371864096e-10	-0.155421	0.0239778	0.000111324	8.04416e-14	1.21912e-09
ENSG00000203791.15	EEF1AKMT2	chr10_124760859_G_A_b38	rs10901818	-31028	0.55	547	720	3.728404491926482e-21	-0.188927	0.0193989	0.000106893	1.4809300000000001e-24	2.2069000000000003e-19
ENSG00000165752.17	STK32C	chr10_132332502_G_A_b38	rs4526701	655	0.2875	385	460	4.90355507449101e-06	-0.149834	0.0325491	9.98192e-05	2.93404e-95	1.79249e-85
ENSG00000165752.17	STK32C	chr10_132335580_G_A_b38	rs12774701	3733	0.305	400	488	4.470270075337013e-06	-0.145965	0.0315728	9.98192e-05	2.93404e-95	1.79249e-85
ENSG00000188076.3	SCGB1C1	chr11_202253_G_A_b38	rs939916	9175	0.623125	459	603	4.6565323289060145e-08	0.204014	0.0369442	0.000264417	3.7653100000000004e-29	1.14877e-23
ENSG00000188076.3	SCGB1C1	chr11_207400_A_G_b38	rs71487219	14322	0.739375	351	417	7.360916322338064e-07	0.199221	0.0398826	0.000264417	3.7653100000000004e-29	1.14877e-23
ENSG00000188076.3	SCGB1C1	chr11_207462_A_G_b38	rs11245998	14384	0.70625	390	470	1.886277114047244e-08	0.215896	0.0379731	0.000264417	3.7653100000000004e-29	1.14877e-23
ENSG00000188076.3	SCGB1C1	chr11_208235_G_A_b38	rs11606393	15157	0.19625	284	314	1.9553803644271266e-24	0.457865	0.0432774	0.000264417	3.7653100000000004e-29	1.14877e-23
ENSG00000188076.3	SCGB1C1	chr11_237737_T_A_b38	rs939915	44659	0.199375	290	319	3.153876789753225e-23	0.446637	0.0434635	0.000264417	3.7653100000000004e-29	1.14877e-23
ENSG00000177951.18	BET1L	chr11_202072_G_A_b38	rs56232710	-5327	0.220625	315	353	3.559435413556491e-24	-0.308926	0.0293798	0.000258994	2.05112e-50	1.70994e-42
ENSG00000177951.18	BET1L	chr11_208235_G_A_b38	rs11606393	836	0.19625	284	314	1.0847554231890318e-28	0.353881	0.0304958	0.000258994	2.05112e-50	1.70994e-42
ENSG00000177951.18	BET1L	chr11_237648_T_C_b38	rs10902110	30249	0.76875	326	370	3.2532525971558684e-25	0.303432	0.0281677	0.000258994	2.05112e-50	1.70994e-42
ENSG00000177951.18	BET1L	chr11_237737_T_A_b38	rs939915	30338	0.199375	290	319	7.789803816993303e-28	0.348866	0.0305934	0.000258994	2.05112e-50	1.70994e-42
ENSG00000177963.15	RIC8A	chr11_202072_G_A_b38	rs56232710	-5636	0.220625	315	353	8.883357486101645e-27	0.21066	0.0188902	0.000257862	8.50696e-28	1.5909899999999999e-22
ENSG00000177963.15	RIC8A	chr11_208235_G_A_b38	rs11606393	527	0.19625	284	314	4.0384256823875106e-10	-0.132781	0.0209453	0.000257862	8.50696e-28	1.5909899999999999e-22
ENSG00000177963.15	RIC8A	chr11_237648_T_C_b38	rs10902110	29940	0.76875	326	370	2.7088115216822577e-26	-0.200813	0.0181973	0.000257862	8.50696e-28	1.5909899999999999e-22
ENSG00000177963.15	RIC8A	chr11_237737_T_A_b38	rs939915	30029	0.199375	290	319	1.318613421039511e-09	-0.128969	0.0209893	0.000257862	8.50696e-28	1.5909899999999999e-22
ENSG00000142082.15	SIRT3	chr11_202072_G_A_b38	rs56232710	-34859	0.220625	315	353	2.2805753089186207e-07	-0.180499	0.0345483	0.000210497	4.71879e-14	5.25219e-10
ENSG00000142082.15	SIRT3	chr11_208235_G_A_b38	rs11606393	-28696	0.19625	284	314	1.5707680836784303e-07	0.192515	0.0363531	0.000210497	4.71879e-14	5.25219e-10
ENSG00000142082.15	SIRT3	chr11_237648_T_C_b38	rs10902110	717	0.76875	326	370	2.5879381835899492e-08	0.186511	0.0331349	0.000210497	4.71879e-14	5.25219e-10
ENSG00000142082.15	SIRT3	chr11_237737_T_A_b38	rs939915	806	0.199375	290	319	9.084075078774552e-08	0.196219	0.0363455	0.000210497	4.71879e-14	5.25219e-10
ENSG00000185627.19	PSMD13	chr11_202072_G_A_b38	rs56232710	-34894	0.220625	315	353	3.0253500184581316e-30	0.185588	0.0155131	0.000230296	8.72248e-34	3.5177600000000002e-28
ENSG00000185627.19	PSMD13	chr11_202253_G_A_b38	rs939916	-34713	0.623125	459	603	7.713493485650232e-05	0.0569991	0.0143367	0.000230296	8.72248e-34	3.5177600000000002e-28
ENSG00000185627.19	PSMD13	chr11_237648_T_C_b38	rs10902110	682	0.76875	326	370	3.693551797865098e-33	-0.186566	0.0147859	0.000230296	8.72248e-34	3.5177600000000002e-28
ENSG00000277290.1	ENSG00000277290	chr11_202072_G_A_b38	rs56232710	-41411	0.220625	315	353	2.6035931226128897e-44	0.523787	0.0350228	0.000205181	5.05421e-56	6.56039e-48
ENSG00000277290.1	ENSG00000277290	chr11_202253_G_A_b38	rs939916	-41230	0.623125	459	603	7.910396498772751e-06	0.151765	0.0337265	0.000205181	5.05421e-56	6.56039e-48
ENSG00000277290.1	ENSG00000277290	chr11_207400_A_G_b38	rs71487219	-36083	0.739375	351	417	0.000187538	0.136758	0.0364257	0.000205181	5.05421e-56	6.56039e-48
ENSG00000277290.1	ENSG00000277290	chr11_207462_A_G_b38	rs11245998	-36021	0.70625	390	470	6.82960830742797e-05	0.139403	0.0348052	0.000205181	5.05421e-56	6.56039e-48
ENSG00000277290.1	ENSG00000277290	chr11_208235_G_A_b38	rs11606393	-35248	0.19625	284	314	9.257615218790342e-05	-0.163942	0.0417031	0.000205181	5.05421e-56	6.56039e-48
ENSG00000277290.1	ENSG00000277290	chr11_237648_T_C_b38	rs10902110	-5835	0.76875	326	370	1.8947883590777225e-54	-0.552228	0.032631	0.000205181	5.05421e-56	6.56039e-48
ENSG00000277290.1	ENSG00000277290	chr11_237737_T_A_b38	rs939915	-5746	0.199375	290	319	0.000124481	-0.161031	0.0417406	0.000205181	5.05421e-56	6.56039e-48
ENSG00000174885.13	NLRP6	chr11_202072_G_A_b38	rs56232710	-76335	0.220625	315	353	2.160842083750852e-06	0.101973	0.0213508	0.000237336	3.7146e-17	5.3385e-13
ENSG00000174885.13	NLRP6	chr11_208235_G_A_b38	rs11606393	-70172	0.19625	284	314	2.2673419195921598e-08	-0.12629	0.022342	0.000237336	3.7146e-17	5.3385e-13
ENSG00000174885.13	NLRP6	chr11_237648_T_C_b38	rs10902110	-40759	0.76875	326	370	1.2534546623872923e-07	-0.10922	0.0204594	0.000237336	3.7146e-17	5.3385e-13
ENSG00000174885.13	NLRP6	chr11_237737_T_A_b38	rs939915	-40670	0.199375	290	319	8.270192136715787e-09	-0.13017	0.0223235	0.000237336	3.7146e-17	5.3385e-13
ENSG00000142102.16	PGGHG	chr11_202253_G_A_b38	rs939916	-86873	0.623125	459	603	6.828608907308006e-05	0.0956407	0.0238786	0.000223403	1.03988e-33	6.63337e-28
ENSG00000142102.16	PGGHG	chr11_207400_A_G_b38	rs71487219	-81726	0.739375	351	417	9.993571465410641e-06	0.113969	0.0256194	0.000223403	1.03988e-33	6.63337e-28
ENSG00000142102.16	PGGHG	chr11_207462_A_G_b38	rs11245998	-81664	0.70625	390	470	3.7384023061041276e-05	0.101865	0.0245539	0.000223403	1.03988e-33	6.63337e-28
ENSG00000185885.17	IFITM1	chr11_327143_G_A_b38	rs28475163	17102	0.219375	318	351	6.224528722616137e-07	0.0953959	0.0189708	0.000230417	1.4075800000000002e-24	3.7082200000000003e-19
ENSG00000185885.17	IFITM1	chr11_327334_C_T_b38	rs11246068	17293	0.224375	323	359	1.7688016766829142e-07	0.0979722	0.0185796	0.000230417	1.4075800000000002e-24	3.7082200000000003e-19
ENSG00000254910.1	ENSG00000254910	chr11_327143_G_A_b38	rs28475163	16002	0.219375	318	351	2.232901571126764e-09	-0.285972	0.0472213	0.000223873	6.34774e-36	1.90902e-30
ENSG00000254910.1	ENSG00000254910	chr11_327334_C_T_b38	rs11246068	16193	0.224375	323	359	5.174089496877816e-09	-0.2742	0.0463765	0.000223873	6.34774e-36	1.90902e-30
ENSG00000251661.3	ENSG00000251661	chr11_327143_G_A_b38	rs28475163	8503	0.219375	318	351	1.1064455082670131e-08	0.174533	0.0301958	0.000215	1.28347e-58	1.98709e-50
ENSG00000251661.3	ENSG00000251661	chr11_327334_C_T_b38	rs11246068	8694	0.224375	323	359	8.492983896502626e-09	0.172531	0.0296119	0.000215	1.28347e-58	1.98709e-50
ENSG00000255328.2	ENSG00000255328	chr11_208235_G_A_b38	rs11606393	-118936	0.19625	284	314	6.824456509507539e-06	0.185876	0.0410138	0.000245472	1.46611e-117	3.9905e-103
ENSG00000255328.2	ENSG00000255328	chr11_237737_T_A_b38	rs939915	-89434	0.199375	290	319	2.2002098642639508e-05	0.175542	0.0410979	0.000245472	1.46611e-117	3.9905e-103
ENSG00000255328.2	ENSG00000255328	chr11_327143_G_A_b38	rs28475163	-28	0.219375	318	351	3.6336920514907054e-32	0.450472	0.0363365	0.000245472	1.46611e-117	3.9905e-103
ENSG00000255328.2	ENSG00000255328	chr11_327334_C_T_b38	rs11246068	163	0.224375	323	359	4.82858676195276e-35	0.460295	0.0353264	0.000245472	1.46611e-117	3.9905e-103
ENSG00000142089.17	IFITM3	chr11_327143_G_A_b38	rs28475163	-2332	0.219375	318	351	2.680547064784833e-26	0.428106	0.0387904	0.000208859	3.9815599999999997e-125	3.31873e-108
ENSG00000142089.17	IFITM3	chr11_327334_C_T_b38	rs11246068	-2141	0.224375	323	359	2.625906994477032e-26	0.420046	0.0380527	0.000208859	3.9815599999999997e-125	3.31873e-108
ENSG00000270972.1	ENSG00000270972	chr11_208235_G_A_b38	rs11606393	-124957	0.19625	284	314	0.000171008	0.147847	0.0391342	0.000222959	3.94836e-117	1.04039e-102
ENSG00000270972.1	ENSG00000270972	chr11_327143_G_A_b38	rs28475163	-6049	0.219375	318	351	1.4074199822907416e-21	0.351556	0.0356893	0.000222959	3.94836e-117	1.04039e-102
ENSG00000270972.1	ENSG00000270972	chr11_327334_C_T_b38	rs11246068	-5858	0.224375	323	359	7.53185365061427e-25	0.370208	0.0346554	0.000222959	3.94836e-117	1.04039e-102
ENSG00000255284.3	ENSG00000255284	chr11_805419_G_A_b38	rs7484068	27845	0.461875	561	739	1.6966931235577339e-62	0.546379	0.029668	0.000147069	4.22715e-109	3.39427e-98
ENSG00000279672.2	ENSG00000279672	chr11_805419_G_A_b38	rs7484068	25802	0.461875	561	739	1.3210102405448465e-112	0.780171	0.0287625	0.000168639	4.00533e-194	7.513310000000001e-176
ENSG00000255142.1	ENSG00000255142	chr11_805419_G_A_b38	rs7484068	23774	0.461875	561	739	8.243211209460458e-12	0.275523	0.039658	0.000156706	2.18157e-19	3.96594e-15
ENSG00000177595.19	PIDD1	chr11_805419_G_A_b38	rs7484068	-4334	0.461875	561	739	8.840078714489115e-55	0.180992	0.0106555	0.000123483	4.27037e-56	4.2309899999999995e-49
ENSG00000177600.9	RPLP2	chr11_805419_G_A_b38	rs7484068	-4546	0.461875	561	739	1.590670692187313e-05	0.051952	0.011957	0.000172039	6.33989e-08	0.00028872
ENSG00000177685.17	CRACR2B	chr11_805419_G_A_b38	rs7484068	-20725	0.461875	561	739	4.330560290183388e-09	0.185182	0.0311591	0.000150668	6.0173899999999995e-49	1.3820899999999999e-42
ENSG00000177697.19	CD151	chr11_805419_G_A_b38	rs7484068	-27468	0.461875	561	739	8.540204464665033e-15	0.251086	0.0316833	0.00016235	9.09531e-191	1.9014000000000001e-171
ENSG00000130598.17	TNNI2	chr11_1852991_C_T_b38	rs907612	14010	0.379375	472	607	4.668201481301732e-05	-0.104106	0.0254148	0.000110324	3.40212e-11	2.77506e-07
ENSG00000130592.17	LSP1	chr11_1852991_C_T_b38	rs907612	2087	0.379375	472	607	1.5942033902083472e-14	0.101703	0.0129719	0.000103219	3.75124e-15	7.31761e-11
ENSG00000183734.5	ASCL2	chr11_2300420_A_G_b38	rs2651823	29832	0.61125	500	622	1.2643804689359069e-16	0.230057	0.027136	9.36387e-05	9.50381e-17	2.00777e-12
ENSG00000064201.16	TSPAN32	chr11_2300420_A_G_b38	rs2651823	-1577	0.61125	500	622	7.106702719353631e-17	0.161381	0.018872	9.77763e-05	7.10671e-17	1.8157e-12
ENSG00000110665.12	C11orf21	chr11_2300420_A_G_b38	rs2651823	-2629	0.61125	500	622	2.908424523552274e-31	0.293239	0.0240471	8.96393e-05	3.7736e-60	6.1557200000000005e-53
ENSG00000110651.12	CD81	chr11_2300420_A_G_b38	rs2651823	-75757	0.61125	500	622	3.3261602165730384e-05	0.0587001	0.0140567	9.40923e-05	1.42597e-08	8.74571e-05
ENSG00000110628.16	SLC22A18	chr11_2988410_A_G_b38	rs4758621	88619	0.29375	389	470	1.0437050283430756e-12	-0.199519	0.0275092	8.98103e-05	4.54469e-123	4.6884599999999995e-112
ENSG00000110628.16	SLC22A18	chr11_2992766_C_T_b38	rs16925010	92975	0.265	357	424	7.421221656517915e-11	-0.187622	0.0283848	8.98103e-05	4.54469e-123	4.6884599999999995e-112
ENSG00000254827.6	SLC22A18AS	chr11_2988410_A_G_b38	rs4758621	84835	0.29375	389	470	1.752240475642112e-05	-0.163371	0.0377904	0.000100968	7.067429999999999e-38	7.1596e-32
ENSG00000254827.6	SLC22A18AS	chr11_2992766_C_T_b38	rs16925010	89191	0.265	357	424	8.344636206672164e-05	-0.153712	0.0388494	0.000100968	7.067429999999999e-38	7.1596e-32
ENSG00000181649.8	PHLDA2	chr11_2988410_A_G_b38	rs4758621	58990	0.29375	389	470	3.6762554012446824e-05	-0.118961	0.0286477	9.04963e-05	4.75913e-16	4.35858e-12
ENSG00000181649.8	PHLDA2	chr11_2992766_C_T_b38	rs16925010	63346	0.265	357	424	7.530454784060721e-05	-0.117131	0.0294182	9.04963e-05	4.75913e-16	4.35858e-12
ENSG00000205531.13	NAP1L4	chr11_2988410_A_G_b38	rs4758621	-3967	0.29375	389	470	9.135864817027288e-09	0.135433	0.0232957	9.51943e-05	2.20802e-12	2.41035e-08
ENSG00000205531.13	NAP1L4	chr11_2992766_C_T_b38	rs16925010	389	0.265	357	424	6.322323154238899e-08	0.130974	0.0239615	9.51943e-05	2.20802e-12	2.41035e-08
ENSG00000167323.12	STIM1	chr11_3888536_G_C_b38	rs10160415	33877	0.28	377	448	3.728343521000335e-09	0.10629	0.0178076	0.00010678	2.63084e-09	2.22115e-05
ENSG00000251364.8	ENSG00000251364	chr11_7521067_C_T_b38	rs4078258	7406	0.671875	430	525	2.751761119052374e-22	-0.34818	0.0346966	0.00010013	1.76129e-41	1.0542199999999999e-35
ENSG00000251364.8	ENSG00000251364	chr11_7521114_G_C_b38	rs4078257	7453	0.655625	448	551	5.735947093152941e-25	-0.357691	0.0333924	0.00010013	1.76129e-41	1.0542199999999999e-35
ENSG00000130413.16	STK33	chr11_8587089_G_A_b38	rs10840083	-7200	0.51125	589	782	1.0906280031662999e-05	-0.19534	0.0441026	0.000168189	5.96496e-11	5.12787e-07
ENSG00000130413.16	STK33	chr11_8647890_A_G_b38	rs10840100	53601	0.624375	485	601	3.31792520706457e-05	-0.196751	0.0471088	0.000168189	5.96496e-11	5.12787e-07
ENSG00000166436.17	TRIM66	chr11_8587089_G_A_b38	rs10840083	-95605	0.51125	589	782	1.2603240734033406e-10	0.179688	0.0275325	0.000171257	1.037e-148	7.02094e-131
ENSG00000166436.17	TRIM66	chr11_8647890_A_G_b38	rs10840100	-34804	0.624375	485	601	5.376968669365174e-38	0.368294	0.0269611	0.000171257	1.037e-148	7.02094e-131
ENSG00000166452.12	AKIP1	chr11_8778202_G_A_b38	rs11042064	-132937	0.20375	297	326	0.0001299	-0.137679	0.0357863	0.000178041	6.6711e-18	1.44525e-13
ENSG00000254860.7	TMEM9B-AS1	chr11_8778202_G_A_b38	rs11042064	-186300	0.20375	297	326	1.7710914493411545e-06	0.196634	0.0408193	0.00017392	3.14518e-96	4.3112e-84
ENSG00000254554.1	ADM-DT	chr11_10217427_A_G_b38	rs1822293	-86277	0.56625	530	694	4.308294369725589e-06	-0.130226	0.0281205	0.000181282	4.20774e-21	2.13951e-16
ENSG00000177112.9	IRAG1-AS1	chr11_10623494_C_T_b38	rs79909758	82236	0.039375	61	63	2.9112151822184356e-05	0.23728	0.0564025	0.000137445	3.7923100000000003e-29	1.24692e-23
ENSG00000133794.20	ARNTL	chr11_13239196_G_A_b38	rs10500776	-37456	0.470625	563	753	1.2541179489921393e-10	-0.128199	0.0196408	0.000145685	4.21971e-37	6.65482e-32
ENSG00000133794.20	ARNTL	chr11_13239335_C_A_b38	rs12795287	-37317	0.47875	572	766	8.487779492973787e-10	-0.121012	0.0194627	0.000145685	4.21971e-37	6.65482e-32
ENSG00000133794.20	ARNTL	chr11_13278348_A_G_b38	rs61882122	1696	0.650625	442	559	2.4082853401282333e-21	-0.186018	0.0190025	0.000145685	4.21971e-37	6.65482e-32
ENSG00000133794.20	ARNTL	chr11_13278705_C_G_b38	rs7928655	2053	0.65875	435	546	4.1431155666584834e-22	-0.191871	0.0192083	0.000145685	4.21971e-37	6.65482e-32
ENSG00000133794.20	ARNTL	chr11_13280328_C_G_b38	rs72867447	3676	0.49125	579	786	1.0489622757247674e-36	-0.248911	0.0185935	0.000145685	4.21971e-37	6.65482e-32
ENSG00000133794.20	ARNTL	chr11_13280374_G_C_b38	rs1481892	3722	0.660625	435	543	7.498008775331919e-22	-0.191876	0.0193385	0.000145685	4.21971e-37	6.65482e-32
ENSG00000133794.20	ARNTL	chr11_13304148_G_A_b38	rs4757142	27496	0.54	557	736	5.420719381072064e-30	-0.221144	0.0185753	0.000145685	4.21971e-37	6.65482e-32
ENSG00000184669.10	OR7E14P	chr11_17154510_G_A_b38	rs7946010	140463	0.454375	562	727	0.000137217	0.151341	0.0394784	0.000212595	1.22578e-26	9.928689999999999e-22
ENSG00000184669.10	OR7E14P	chr11_17231094_G_A_b38	rs2171615	217047	0.553125	557	715	0.000150232	-0.151169	0.0396692	0.000212595	1.22578e-26	9.928689999999999e-22
ENSG00000070081.18	NUCB2	chr11_17154510_G_A_b38	rs7946010	-53643	0.454375	562	727	2.6652589047611318e-15	0.143809	0.0177964	0.000209577	6.108879999999999e-21	2.8927e-16
ENSG00000070081.18	NUCB2	chr11_17231094_G_A_b38	rs2171615	22941	0.553125	557	715	2.0220620120673005e-16	-0.149988	0.0178181	0.000209577	6.108879999999999e-21	2.8927e-16
ENSG00000070081.18	NUCB2	chr11_17400313_A_G_b38	rs2074311	192160	0.618125	489	611	9.915020926140274e-10	0.11331	0.0182996	0.000209577	6.108879999999999e-21	2.8927e-16
ENSG00000070081.18	NUCB2	chr11_17400339_T_C_b38	rs2074310	192186	0.69	418	496	3.413750268199497e-06	0.0937803	0.020037	0.000209577	6.108879999999999e-21	2.8927e-16
ENSG00000166788.10	SAAL1	chr11_18050726_C_T_b38	rs1079785	-55361	0.44375	553	710	6.821009336474388e-09	-0.139393	0.0237685	0.000159699	3.4439100000000003e-18	1.26561e-13
ENSG00000110768.12	GTF2H1	chr11_18295911_T_A_b38	rs2305564	-26384	0.50875	581	786	8.82502120608005e-18	0.189877	0.021545	0.00014134	5.64005e-22	3.33807e-17
ENSG00000110768.12	GTF2H1	chr11_18322517_T_C_b38	rs3802967	222	0.48625	567	778	5.705127843119134e-18	0.195805	0.0220825	0.00014134	5.64005e-22	3.33807e-17
ENSG00000256464.1	YWHABP2	chr11_18295911_T_A_b38	rs2305564	-194918	0.50875	581	786	7.725042784937291e-05	-0.173736	0.0437028	0.000140858	2.65903e-05	0.0630463
ENSG00000151116.17	UEVLD	chr11_18634515_G_C_b38	rs7943121	45768	0.673125	414	523	4.534074000966081e-11	0.121776	0.0182113	0.000152448	4.7420400000000005e-26	2.77156e-21
ENSG00000183161.6	FANCF	chr11_22535134_G_T_b38	rs16909616	-90374	0.270625	376	433	2.1626337116289847e-07	0.118293	0.0225978	0.000177842	1.614e-14	1.98686e-10
ENSG00000152219.5	ARL14EP	chr11_30310847_C_T_b38	rs7130017	-12257	0.298125	399	477	2.825228054083645e-40	-0.302914	0.0214295	0.000306135	7.20381e-44	4.6424199999999994e-37
ENSG00000289526.1	ENSG00000289526	chr11_35067136_T_C_b38	rs2732547	-56	0.548125	572	723	6.049746526525841e-06	-0.165218	0.0362469	0.000153297	5.7911e-07	0.00193792
ENSG00000289526.1	ENSG00000289526	chr11_35067291_G_C_b38	rs2785201	99	0.548125	572	723	6.049746526525841e-06	-0.165218	0.0362469	0.000153297	5.7911e-07	0.00193792
ENSG00000289526.1	ENSG00000289526	chr11_35073888_A_C_b38	rs2785193	6696	0.53	589	752	2.826686010571362e-06	-0.171953	0.0364303	0.000153297	5.7911e-07	0.00193792
ENSG00000289526.1	ENSG00000289526	chr11_35073939_A_G_b38	rs2732540	6747	0.57	552	688	1.2288829497589918e-06	-0.177146	0.0362116	0.000153297	5.7911e-07	0.00193792
ENSG00000289526.1	ENSG00000289526	chr11_35074018_T_C_b38	rs1834460	6826	0.52875	590	754	4.060009849809757e-06	-0.16938	0.0364759	0.000153297	5.7911e-07	0.00193792
ENSG00000166181.13	API5	chr11_43367781_C_T_b38	rs4354680	55818	0.543125	567	731	7.453210112687487e-07	0.0629895	0.0126163	0.000184114	8.46217e-14	1.08084e-09
ENSG00000149084.13	HSD17B12	chr11_43675367_T_G_b38	rs7116641	-5313	0.33125	449	530	1.2435056888229905e-74	-0.504969	0.0245235	0.000199697	1.17423e-146	1.77985e-133
ENSG00000149084.13	HSD17B12	chr11_43759003_C_A_b38	rs7110437	78323	0.670625	444	527	1.1999377932937092e-139	0.640445	0.0201717	0.000199697	1.17423e-146	1.77985e-133
ENSG00000110455.14	ACCS	chr11_44066439_G_T_b38	rs2074038	514	0.1025	148	164	5.64654425359309e-202	1.47358	0.0343111	0.000143185	5.6464e-202	4.46596e-184
ENSG00000151348.16	EXT2	chr11_44066439_G_T_b38	rs2074038	-29209	0.1025	148	164	4.654509512757327e-75	0.5342	0.0258487	0.000114029	4.65453e-75	1.42041e-65
ENSG00000151348.16	EXT2	chr11_44092904_G_A_b38	rs11600514	-2744	0.281875	386	451	1.9008986506088546e-25	-0.227357	0.0209941	0.000114029	4.65453e-75	1.42041e-65
ENSG00000121671.12	CRY2	chr11_45819388_A_T_b38	rs7112505	-27730	0.470625	563	753	2.1924070008950012e-08	-0.101591	0.0179534	0.000218093	1.46058e-13	1.86155e-09
ENSG00000121653.11	MAPK8IP1	chr11_45819388_A_T_b38	rs7112505	-66263	0.470625	563	753	8.549907581694171e-22	-0.370567	0.0374043	0.000260586	5.4319899999999995e-64	6.2943700000000006e-55
ENSG00000254639.1	ENSG00000254639	chr11_46101102_C_T_b38	rs7106689	-137280	0.9125	133	140	3.4317741624718976e-07	-0.205171	0.0398735	0.000356225	4.90772e-10	2.24841e-06
ENSG00000149091.15	DGKZ	chr11_46452392_G_A_b38	rs61882710	119487	0.159375	232	255	0.000134402	0.0716458	0.018664	0.000414155	5.34526e-06	0.00916961
ENSG00000180720.8	CHRM4	chr11_46302720_C_T_b38	rs7931565	-89056	0.2825	373	452	0.000144274	-0.154445	0.0404207	0.000376216	4.81399e-07	0.00105729
ENSG00000180720.8	CHRM4	chr11_46452392_G_A_b38	rs61882710	60616	0.159375	232	255	7.565721120646441e-05	-0.204018	0.0512548	0.000376216	4.81399e-07	0.00105729
ENSG00000175224.17	ATG13	chr11_46452392_G_A_b38	rs61882710	-165135	0.159375	232	255	1.6457318053825273e-05	-0.0862796	0.0198927	0.000388286	1.34349e-05	0.0183206
ENSG00000175220.12	ARHGAP1	chr11_46700671_T_C_b38	rs7932354	52	0.623125	468	603	2.8124038744376562e-06	0.0656097	0.0138971	0.000544487	2.20928e-06	0.00375616
ENSG00000175220.12	ARHGAP1	chr11_46889906_T_C_b38	rs2306035	189287	0.669375	430	529	4.0140373812779374e-05	0.06015	0.0145574	0.000544487	2.20928e-06	0.00375616
ENSG00000175220.12	ARHGAP1	chr11_47087912_T_A_b38	rs4269876	387293	0.2475	351	396	0.000179726	-0.0559922	0.0148706	0.000544487	2.20928e-06	0.00375616
ENSG00000175220.12	ARHGAP1	chr11_47087963_G_C_b38	rs4319472	387344	0.33875	451	542	0.000118455	-0.0519935	0.0134341	0.000544487	2.20928e-06	0.00375616
ENSG00000175220.12	ARHGAP1	chr11_47152511_G_A_b38	rs10501319	451892	0.25375	360	406	9.099679453721945e-05	-0.0579805	0.0147331	0.000544487	2.20928e-06	0.00375616
ENSG00000175220.12	ARHGAP1	chr11_47214854_C_G_b38	rs4237547	514235	0.5775	509	676	0.000252521	0.0503186	0.0136817	0.000544487	2.20928e-06	0.00375616
ENSG00000134574.12	DDB2	chr11_46872218_T_C_b38	rs58389391	-342247	0.131875	193	211	8.920202146177769e-05	-0.135901	0.0344902	0.000683764	1.25308e-09	4.61824e-06
ENSG00000134574.12	DDB2	chr11_47225736_C_T_b38	rs76832686	11271	0.2075	292	332	2.147914182972378e-09	-0.175183	0.028896	0.000683764	1.25308e-09	4.61824e-06
ENSG00000134574.12	DDB2	chr11_47248385_C_T_b38	rs7118396	33920	0.203125	285	325	2.1557106281595743e-09	-0.17556	0.028961	0.000683764	1.25308e-09	4.61824e-06
ENSG00000134574.12	DDB2	chr11_47248704_C_T_b38	rs2167079	34239	0.3375	443	540	1.1632656770174912e-05	-0.110387	0.0250032	0.000683764	1.25308e-09	4.61824e-06
ENSG00000134574.12	DDB2	chr11_47254799_G_C_b38	rs59663860	40334	0.32375	430	518	1.0821282876097087e-06	-0.122075	0.0248233	0.000683764	1.25308e-09	4.61824e-06
ENSG00000134574.12	DDB2	chr11_47269208_A_C_b38	rs1449626	54743	0.214375	301	343	1.2385027572192153e-07	-0.152693	0.0285908	0.000683764	1.25308e-09	4.61824e-06
ENSG00000134574.12	DDB2	chr11_47269433_T_G_b38	rs1449627	54968	0.337297	445	539	1.3176972668525974e-05	-0.108123	0.0246453	0.000683764	1.25308e-09	4.61824e-06
ENSG00000134574.12	DDB2	chr11_47302921_A_C_b38	rs7127907	88456	0.3375	445	540	1.3164406628978181e-05	-0.108084	0.0246354	0.000683764	1.25308e-09	4.61824e-06
ENSG00000134574.12	DDB2	chr11_47303115_T_A_b38	rs4752824	88650	0.3375	445	540	1.3164406628978181e-05	-0.108084	0.0246354	0.000683764	1.25308e-09	4.61824e-06
ENSG00000134574.12	DDB2	chr11_47394344_G_A_b38	rs78524236	179879	0.17125	244	274	0.000374414	-0.109229	0.0305604	0.000683764	1.25308e-09	4.61824e-06
ENSG00000134574.12	DDB2	chr11_47401221_T_C_b38	rs74206205	186756	0.12125	177	194	1.429403429229409e-05	-0.150158	0.0343695	0.000683764	1.25308e-09	4.61824e-06
ENSG00000025434.19	NR1H3	chr11_47225736_C_T_b38	rs76832686	-22564	0.2075	292	332	0.0005786	-0.115038	0.0332802	0.000757301	7.50696e-09	2.16104e-05
ENSG00000025434.19	NR1H3	chr11_47248385_C_T_b38	rs7118396	85	0.203125	285	325	0.000322143	-0.120456	0.03333	0.000757301	7.50696e-09	2.16104e-05
ENSG00000025434.19	NR1H3	chr11_47248704_C_T_b38	rs2167079	404	0.3375	443	540	6.004825485519247e-08	-0.154031	0.028131	0.000757301	7.50696e-09	2.16104e-05
ENSG00000025434.19	NR1H3	chr11_47254799_G_C_b38	rs59663860	6499	0.32375	430	518	5.7506445488685936e-08	-0.153615	0.0280142	0.000757301	7.50696e-09	2.16104e-05
ENSG00000025434.19	NR1H3	chr11_47269208_A_C_b38	rs1449626	20908	0.214375	301	343	0.000264798	-0.119929	0.0327187	0.000757301	7.50696e-09	2.16104e-05
ENSG00000025434.19	NR1H3	chr11_47269433_T_G_b38	rs1449627	21133	0.337297	445	539	5.042837536039894e-08	-0.152656	0.0277173	0.000757301	7.50696e-09	2.16104e-05
ENSG00000025434.19	NR1H3	chr11_47302921_A_C_b38	rs7127907	54621	0.3375	445	540	4.328547465710554e-08	-0.153339	0.0277006	0.000757301	7.50696e-09	2.16104e-05
ENSG00000025434.19	NR1H3	chr11_47303115_T_A_b38	rs4752824	54815	0.3375	445	540	4.328547465710554e-08	-0.153339	0.0277006	0.000757301	7.50696e-09	2.16104e-05
ENSG00000025434.19	NR1H3	chr11_47394344_G_A_b38	rs78524236	146044	0.17125	244	274	0.000676292	-0.118282	0.0346493	0.000757301	7.50696e-09	2.16104e-05
ENSG00000025434.19	NR1H3	chr11_47508395_C_A_b38	rs7124681	260095	0.38375	502	614	0.000400028	0.0971486	0.0273155	0.000757301	7.50696e-09	2.16104e-05
ENSG00000025434.19	NR1H3	chr11_47533451_C_A_b38	rs11821860	285151	0.17	241	272	0.00042752	-0.122544	0.0346293	0.000757301	7.50696e-09	2.16104e-05
ENSG00000025434.19	NR1H3	chr11_47611954_G_A_b38	rs7931089	363654	0.169375	239	271	0.000720655	-0.117177	0.0345039	0.000757301	7.50696e-09	2.16104e-05
ENSG00000025434.19	NR1H3	chr11_47706038_A_C_b38	rs17791016	457738	0.168125	238	269	0.000696002	-0.118098	0.0346764	0.000757301	7.50696e-09	2.16104e-05
ENSG00000025434.19	NR1H3	chr11_47881331_G_A_b38	rs12364432	633031	0.295625	409	473	0.000444402	0.106905	0.0302992	0.000757301	7.50696e-09	2.16104e-05
ENSG00000025434.19	NR1H3	chr11_47886089_A_G_b38	rs4752801	637789	0.333125	450	533	9.266878550912927e-05	0.111408	0.0283414	0.000757301	7.50696e-09	2.16104e-05
ENSG00000134575.13	ACP2	chr11_46700671_T_C_b38	rs7932354	-548235	0.623125	468	603	4.702648137604939e-05	0.10474	0.0255804	0.000692415	8.11422e-41	6.25118e-33
ENSG00000134575.13	ACP2	chr11_46872218_T_C_b38	rs58389391	-376688	0.131875	193	211	7.921833288706688e-13	-0.242229	0.0332149	0.000692415	8.11422e-41	6.25118e-33
ENSG00000134575.13	ACP2	chr11_46889906_T_C_b38	rs2306035	-359000	0.669375	430	529	1.1788725117959894e-06	0.130224	0.026574	0.000692415	8.11422e-41	6.25118e-33
ENSG00000134575.13	ACP2	chr11_47087912_T_A_b38	rs4269876	-160994	0.2475	351	396	1.14980475775574e-06	-0.1329	0.0270922	0.000692415	8.11422e-41	6.25118e-33
ENSG00000134575.13	ACP2	chr11_47087963_G_C_b38	rs4319472	-160943	0.33875	451	542	3.231315502526908e-07	-0.126081	0.0244474	0.000692415	8.11422e-41	6.25118e-33
ENSG00000134575.13	ACP2	chr11_47152511_G_A_b38	rs10501319	-96395	0.25375	360	406	9.602923054237234e-07	-0.132734	0.0268589	0.000692415	8.11422e-41	6.25118e-33
ENSG00000134575.13	ACP2	chr11_47214854_C_G_b38	rs4237547	-34052	0.5775	509	676	1.1402273222979163e-10	0.161014	0.0246114	0.000692415	8.11422e-41	6.25118e-33
ENSG00000134575.13	ACP2	chr11_47225736_C_T_b38	rs76832686	-23170	0.2075	292	332	1.0206363951542593e-37	-0.355124	0.0261092	0.000692415	8.11422e-41	6.25118e-33
ENSG00000134575.13	ACP2	chr11_47248385_C_T_b38	rs7118396	-521	0.203125	285	325	1.0664632535069044e-36	-0.351389	0.0262517	0.000692415	8.11422e-41	6.25118e-33
ENSG00000134575.13	ACP2	chr11_47248704_C_T_b38	rs2167079	-202	0.3375	443	540	3.3813432618999004e-38	-0.305601	0.0223025	0.000692415	8.11422e-41	6.25118e-33
ENSG00000134575.13	ACP2	chr11_47254799_G_C_b38	rs59663860	5893	0.32375	430	518	9.872859982209408e-39	-0.306326	0.022174	0.000692415	8.11422e-41	6.25118e-33
ENSG00000134575.13	ACP2	chr11_47269208_A_C_b38	rs1449626	20302	0.214375	301	343	4.217345897180888e-34	-0.333288	0.0259875	0.000692415	8.11422e-41	6.25118e-33
ENSG00000134575.13	ACP2	chr11_47269433_T_G_b38	rs1449627	20527	0.337297	445	539	1.1422175905169902e-35	-0.291665	0.0221547	0.000692415	8.11422e-41	6.25118e-33
ENSG00000134575.13	ACP2	chr11_47302921_A_C_b38	rs7127907	54015	0.3375	445	540	9.730530201766921e-36	-0.291816	0.022141	0.000692415	8.11422e-41	6.25118e-33
ENSG00000134575.13	ACP2	chr11_47303115_T_A_b38	rs4752824	54209	0.3375	445	540	9.730530201766921e-36	-0.291816	0.022141	0.000692415	8.11422e-41	6.25118e-33
ENSG00000134575.13	ACP2	chr11_47394344_G_A_b38	rs78524236	145438	0.17125	244	274	2.5769639986640187e-18	-0.258893	0.0288793	0.000692415	8.11422e-41	6.25118e-33
ENSG00000134575.13	ACP2	chr11_47395085_G_A_b38	rs55876153	146179	0.290625	403	465	0.000623827	0.0892373	0.0259714	0.000692415	8.11422e-41	6.25118e-33
ENSG00000134575.13	ACP2	chr11_47395195_C_T_b38	rs1377416	146289	0.375625	480	601	1.1656642267242394e-06	0.11596	0.0236524	0.000692415	8.11422e-41	6.25118e-33
ENSG00000134575.13	ACP2	chr11_47401221_T_C_b38	rs74206205	152315	0.12125	177	194	2.7846626307409144e-15	-0.265876	0.032926	0.000692415	8.11422e-41	6.25118e-33
ENSG00000134575.13	ACP2	chr11_47407694_T_A_b38	rs7107726	158788	0.293125	407	469	0.000589929	0.0895631	0.0259503	0.000692415	8.11422e-41	6.25118e-33
ENSG00000134575.13	ACP2	chr11_47408353_G_A_b38	rs7947450	159447	0.375	480	600	1.419784312560071e-06	0.115383	0.0237289	0.000692415	8.11422e-41	6.25118e-33
ENSG00000134575.13	ACP2	chr11_47508395_C_A_b38	rs7124681	259489	0.38375	502	614	5.482186261176196e-07	0.119238	0.0235941	0.000692415	8.11422e-41	6.25118e-33
ENSG00000134575.13	ACP2	chr11_47533451_C_A_b38	rs11821860	284545	0.17	241	272	6.909472413848274e-17	-0.248163	0.0290083	0.000692415	8.11422e-41	6.25118e-33
ENSG00000134575.13	ACP2	chr11_47611954_G_A_b38	rs7931089	363048	0.169375	239	271	2.707241175778369e-17	-0.250199	0.0288474	0.000692415	8.11422e-41	6.25118e-33
ENSG00000134575.13	ACP2	chr11_47706038_A_C_b38	rs17791016	457132	0.168125	238	269	2.5181785314880423e-16	-0.24397	0.0290804	0.000692415	8.11422e-41	6.25118e-33
ENSG00000134575.13	ACP2	chr11_47827880_C_G_b38	rs4752871	578974	0.165	235	264	4.211797981329537e-16	-0.243501	0.0292565	0.000692415	8.11422e-41	6.25118e-33
ENSG00000134575.13	ACP2	chr11_47864613_C_A_b38	rs4752877	615707	0.163125	232	261	1.603770820722998e-15	-0.23882	0.0293102	0.000692415	8.11422e-41	6.25118e-33
ENSG00000134575.13	ACP2	chr11_47881331_G_A_b38	rs12364432	632425	0.295625	409	473	4.579980852387099e-06	0.12118	0.0262412	0.000692415	8.11422e-41	6.25118e-33
ENSG00000134575.13	ACP2	chr11_47886089_A_G_b38	rs4752801	637183	0.333125	450	533	3.773463250083288e-07	0.125686	0.0245143	0.000692415	8.11422e-41	6.25118e-33
ENSG00000110514.19	MADD	chr11_47248385_C_T_b38	rs7118396	-20776	0.203125	285	325	0.00031928	-0.0624399	0.0172657	0.00073565	3.3133e-11	1.79494e-07
ENSG00000110514.19	MADD	chr11_47269208_A_C_b38	rs1449626	47	0.214375	301	343	0.000126609	-0.0652547	0.0169332	0.00073565	3.3133e-11	1.79494e-07
ENSG00000110514.19	MADD	chr11_47394344_G_A_b38	rs78524236	125183	0.17125	244	274	0.000599455	-0.0618608	0.0179466	0.00073565	3.3133e-11	1.79494e-07
ENSG00000110514.19	MADD	chr11_47395195_C_T_b38	rs1377416	126034	0.375625	480	601	0.00052512	-0.0493768	0.014176	0.00073565	3.3133e-11	1.79494e-07
ENSG00000110514.19	MADD	chr11_47408353_G_A_b38	rs7947450	139192	0.375	480	600	0.000554706	-0.0493148	0.0142192	0.00073565	3.3133e-11	1.79494e-07
ENSG00000134571.12	MYBPC3	chr11_47248704_C_T_b38	rs2167079	-103998	0.3375	443	540	5.0210809258687966e-08	0.0964903	0.0175169	0.000748966	3.80516e-29	4.03843e-23
ENSG00000134571.12	MYBPC3	chr11_47254799_G_C_b38	rs59663860	-97903	0.32375	430	518	6.590978982893392e-08	0.095256	0.0174515	0.000748966	3.80516e-29	4.03843e-23
ENSG00000134571.12	MYBPC3	chr11_47269433_T_G_b38	rs1449627	-83269	0.337297	445	539	7.540360723919015e-08	0.0938493	0.0172727	0.000748966	3.80516e-29	4.03843e-23
ENSG00000134571.12	MYBPC3	chr11_47302921_A_C_b38	rs7127907	-49781	0.3375	445	540	6.39068850383248e-08	0.0943197	0.017262	0.000748966	3.80516e-29	4.03843e-23
ENSG00000134571.12	MYBPC3	chr11_47303115_T_A_b38	rs4752824	-49587	0.3375	445	540	6.39068850383248e-08	0.0943197	0.017262	0.000748966	3.80516e-29	4.03843e-23
ENSG00000134571.12	MYBPC3	chr11_47395085_G_A_b38	rs55876153	42383	0.290625	403	465	4.43610661198846e-23	-0.179193	0.017502	0.000748966	3.80516e-29	4.03843e-23
ENSG00000134571.12	MYBPC3	chr11_47395195_C_T_b38	rs1377416	42493	0.375625	480	601	1.3348484859593822e-07	0.089808	0.0168606	0.000748966	3.80516e-29	4.03843e-23
ENSG00000134571.12	MYBPC3	chr11_47407694_T_A_b38	rs7107726	54992	0.293125	407	469	6.045250224705714e-23	-0.178535	0.0174963	0.000748966	3.80516e-29	4.03843e-23
ENSG00000134571.12	MYBPC3	chr11_47408353_G_A_b38	rs7947450	55651	0.375	480	600	1.1576767291240762e-07	0.0905119	0.0169076	0.000748966	3.80516e-29	4.03843e-23
ENSG00000134571.12	MYBPC3	chr11_47508395_C_A_b38	rs7124681	155693	0.38375	502	614	2.5515874818066157e-19	-0.150088	0.0162359	0.000748966	3.80516e-29	4.03843e-23
ENSG00000134571.12	MYBPC3	chr11_47513412_T_C_b38	rs2203712	160710	0.408575	505	653	2.7656007194499918e-11	0.110279	0.0163055	0.000748966	3.80516e-29	4.03843e-23
ENSG00000134571.12	MYBPC3	chr11_47850460_G_T_b38	rs11039431	497758	0.416875	513	667	7.987859601579527e-10	0.102868	0.0165179	0.000748966	3.80516e-29	4.03843e-23
ENSG00000134571.12	MYBPC3	chr11_47881331_G_A_b38	rs12364432	528629	0.295625	409	473	3.440951111190984e-19	-0.165883	0.0180143	0.000748966	3.80516e-29	4.03843e-23
ENSG00000134571.12	MYBPC3	chr11_47886089_A_G_b38	rs4752801	533387	0.333125	450	533	4.648164978101175e-12	-0.121413	0.0172627	0.000748966	3.80516e-29	4.03843e-23
ENSG00000165915.14	SLC39A13	chr11_47248704_C_T_b38	rs2167079	-158428	0.3375	443	540	0.000592684	-0.0806609	0.0233796	0.000763806	2.6891e-09	8.91801e-06
ENSG00000165915.14	SLC39A13	chr11_47254799_G_C_b38	rs59663860	-152333	0.32375	430	518	0.00020118	-0.0868795	0.0232517	0.000763806	2.6891e-09	8.91801e-06
ENSG00000165915.14	SLC39A13	chr11_47269433_T_G_b38	rs1449627	-137699	0.337297	445	539	0.000572503	-0.0797086	0.0230402	0.000763806	2.6891e-09	8.91801e-06
ENSG00000165915.14	SLC39A13	chr11_47302921_A_C_b38	rs7127907	-104211	0.3375	445	540	0.000515476	-0.0803251	0.0230278	0.000763806	2.6891e-09	8.91801e-06
ENSG00000165915.14	SLC39A13	chr11_47303115_T_A_b38	rs4752824	-104017	0.3375	445	540	0.000515476	-0.0803251	0.0230278	0.000763806	2.6891e-09	8.91801e-06
ENSG00000165915.14	SLC39A13	chr11_47394344_G_A_b38	rs78524236	-12788	0.17125	244	274	0.000225483	-0.105329	0.0284124	0.000763806	2.6891e-09	8.91801e-06
ENSG00000165915.14	SLC39A13	chr11_47395085_G_A_b38	rs55876153	-12047	0.290625	403	465	3.791543422675364e-05	0.101106	0.0243904	0.000763806	2.6891e-09	8.91801e-06
ENSG00000165915.14	SLC39A13	chr11_47407694_T_A_b38	rs7107726	562	0.293125	407	469	3.470771940267465e-05	0.101524	0.0243695	0.000763806	2.6891e-09	8.91801e-06
ENSG00000165915.14	SLC39A13	chr11_47508395_C_A_b38	rs7124681	101263	0.38375	502	614	2.5786395989862744e-07	0.115542	0.0222158	0.000763806	2.6891e-09	8.91801e-06
ENSG00000165915.14	SLC39A13	chr11_47533451_C_A_b38	rs11821860	126319	0.17	241	272	0.000213151	-0.105734	0.0284106	0.000763806	2.6891e-09	8.91801e-06
ENSG00000165915.14	SLC39A13	chr11_47611954_G_A_b38	rs7931089	204822	0.169375	239	271	0.000177606	-0.106576	0.0282821	0.000763806	2.6891e-09	8.91801e-06
ENSG00000165915.14	SLC39A13	chr11_47706038_A_C_b38	rs17791016	298906	0.168125	238	269	0.000215084	-0.105747	0.0284318	0.000763806	2.6891e-09	8.91801e-06
ENSG00000165915.14	SLC39A13	chr11_47827880_C_G_b38	rs4752871	420748	0.165	235	264	0.00021177	-0.106425	0.0285835	0.000763806	2.6891e-09	8.91801e-06
ENSG00000165915.14	SLC39A13	chr11_47864613_C_A_b38	rs4752877	457481	0.163125	232	261	0.00012732	-0.110042	0.0285655	0.000763806	2.6891e-09	8.91801e-06
ENSG00000165915.14	SLC39A13	chr11_47881331_G_A_b38	rs12364432	474199	0.295625	409	473	1.38070719663671e-05	0.108405	0.0247687	0.000763806	2.6891e-09	8.91801e-06
ENSG00000165915.14	SLC39A13	chr11_47886089_A_G_b38	rs4752801	478957	0.333125	450	533	0.000175304	0.0878484	0.0232918	0.000763806	2.6891e-09	8.91801e-06
ENSG00000255197.7	ENSG00000255197	chr11_47394344_G_A_b38	rs78524236	-15025	0.17125	244	274	0.000660711	-0.0698834	0.0204329	0.000788237	3.19973e-09	9.99509e-06
ENSG00000255197.7	ENSG00000255197	chr11_47706038_A_C_b38	rs17791016	296669	0.168125	238	269	0.000585393	-0.0706059	0.020445	0.000788237	3.19973e-09	9.99509e-06
ENSG00000255197.7	ENSG00000255197	chr11_47864613_C_A_b38	rs4752877	455244	0.163125	232	261	0.000610724	-0.0707506	0.0205562	0.000788237	3.19973e-09	9.99509e-06
ENSG00000165917.10	RAPSN	chr11_47395085_G_A_b38	rs55876153	-54058	0.290625	403	465	0.00019675	-0.0945348	0.0252619	0.00071461	4.08488e-05	0.0297515
ENSG00000165917.10	RAPSN	chr11_47407694_T_A_b38	rs7107726	-41449	0.293125	407	469	0.0001128	-0.0979339	0.025225	0.00071461	4.08488e-05	0.0297515
ENSG00000165917.10	RAPSN	chr11_47508395_C_A_b38	rs7124681	59252	0.38375	502	614	0.000187838	-0.0869423	0.0231596	0.00071461	4.08488e-05	0.0297515
ENSG00000165917.10	RAPSN	chr11_47513412_T_C_b38	rs2203712	64269	0.408575	505	653	0.000378578	0.0810884	0.0227059	0.00071461	4.08488e-05	0.0297515
ENSG00000172247.4	C1QTNF4	chr11_47395085_G_A_b38	rs55876153	-199326	0.290625	403	465	9.291310255586601e-28	-0.432987	0.0380307	0.000717383	6.96721e-37	6.46758e-30
ENSG00000172247.4	C1QTNF4	chr11_47395195_C_T_b38	rs1377416	-199216	0.375625	480	601	2.0463430628002235e-08	0.210306	0.0370847	0.000717383	6.96721e-37	6.46758e-30
ENSG00000172247.4	C1QTNF4	chr11_47407694_T_A_b38	rs7107726	-186717	0.293125	407	469	1.4484300478466487e-27	-0.431191	0.0380254	0.000717383	6.96721e-37	6.46758e-30
ENSG00000172247.4	C1QTNF4	chr11_47408353_G_A_b38	rs7947450	-186058	0.375	480	600	2.571198866900552e-08	0.209472	0.0372064	0.000717383	6.96721e-37	6.46758e-30
ENSG00000172247.4	C1QTNF4	chr11_47508395_C_A_b38	rs7124681	-86016	0.38375	502	614	2.4050638179394307e-24	-0.372066	0.0352422	0.000717383	6.96721e-37	6.46758e-30
ENSG00000172247.4	C1QTNF4	chr11_47513412_T_C_b38	rs2203712	-80999	0.408575	505	653	2.199326522862162e-12	0.255975	0.035831	0.000717383	6.96721e-37	6.46758e-30
ENSG00000172247.4	C1QTNF4	chr11_47850460_G_T_b38	rs11039431	256049	0.416875	513	667	2.216121135871646e-11	0.246383	0.036247	0.000717383	6.96721e-37	6.46758e-30
ENSG00000172247.4	C1QTNF4	chr11_47881331_G_A_b38	rs12364432	286920	0.295625	409	473	4.4067117502976004e-32	-0.472254	0.0381512	0.000717383	6.96721e-37	6.46758e-30
ENSG00000172247.4	C1QTNF4	chr11_47886089_A_G_b38	rs4752801	291678	0.333125	450	533	2.818903657430775e-24	-0.386221	0.0366427	0.000717383	6.96721e-37	6.46758e-30
ENSG00000109920.13	FNBP4	chr11_47395195_C_T_b38	rs1377416	-372248	0.375625	480	601	2.814764400780548e-05	-0.0447748	0.0106235	0.000723016	1.47527e-07	0.000278762
ENSG00000109920.13	FNBP4	chr11_47408353_G_A_b38	rs7947450	-359090	0.375	480	600	1.1716247889910863e-05	-0.0469706	0.0106429	0.000723016	1.47527e-07	0.000278762
ENSG00000109920.13	FNBP4	chr11_47513412_T_C_b38	rs2203712	-254031	0.408575	505	653	6.310389251894678e-07	-0.0519622	0.010339	0.000723016	1.47527e-07	0.000278762
ENSG00000109920.13	FNBP4	chr11_47850460_G_T_b38	rs11039431	83017	0.416875	513	667	3.115372259514997e-07	-0.0537964	0.0104169	0.000723016	1.47527e-07	0.000278762
ENSG00000149177.14	PTPRJ	chr11_47269208_A_C_b38	rs1449626	-711351	0.214375	301	343	0.000198315	0.0608102	0.0162587	0.000721018	1.49943e-12	1.49719e-08
ENSG00000149177.14	PTPRJ	chr11_47394344_G_A_b38	rs78524236	-586215	0.17125	244	274	9.344304988413369e-06	0.0764537	0.0171293	0.000721018	1.49943e-12	1.49719e-08
ENSG00000149177.14	PTPRJ	chr11_47401221_T_C_b38	rs74206205	-579338	0.12125	177	194	9.738456123740546e-07	0.0952671	0.0192885	0.000721018	1.49943e-12	1.49719e-08
ENSG00000149177.14	PTPRJ	chr11_47533451_C_A_b38	rs11821860	-447108	0.17	241	272	6.275176830408146e-06	0.0779019	0.0171205	0.000721018	1.49943e-12	1.49719e-08
ENSG00000149177.14	PTPRJ	chr11_47611954_G_A_b38	rs7931089	-368605	0.169375	239	271	9.800569460256056e-06	0.0759523	0.0170571	0.000721018	1.49943e-12	1.49719e-08
ENSG00000149177.14	PTPRJ	chr11_47706038_A_C_b38	rs17791016	-274521	0.168125	238	269	2.070817138112766e-07	0.0894258	0.0170562	0.000721018	1.49943e-12	1.49719e-08
ENSG00000149177.14	PTPRJ	chr11_47827880_C_G_b38	rs4752871	-152679	0.165	235	264	7.534421784659171e-07	0.0857217	0.0171768	0.000721018	1.49943e-12	1.49719e-08
ENSG00000149177.14	PTPRJ	chr11_47864613_C_A_b38	rs4752877	-115946	0.163125	232	261	4.790172457024848e-07	0.0872139	0.017167	0.000721018	1.49943e-12	1.49719e-08
ENSG00000149150.9	SLC43A1	chr11_57588497_A_G_b38	rs2729354	72717	0.775625	320	359	7.950342284339762e-06	0.0744062	0.0165393	0.000406512	1.15551e-06	0.00217323
ENSG00000134809.9	TIMM10	chr11_57432172_C_G_b38	rs4529894	-98631	0.200625	282	321	1.3626903349552333e-06	0.148536	0.0304945	0.000388506	5.37562e-32	1.63716e-25
ENSG00000134809.9	TIMM10	chr11_57588497_A_G_b38	rs2729354	57694	0.775625	320	359	1.1240402881168149e-29	-0.32925	0.027826	0.000388506	5.37562e-32	1.63716e-25
ENSG00000134809.9	TIMM10	chr11_57629352_G_T_b38	rs7102271	98549	0.2575	360	412	4.065477541228043e-09	-0.166993	0.0280475	0.000388506	5.37562e-32	1.63716e-25
ENSG00000134809.9	TIMM10	chr11_57632989_G_C_b38	rs73480556	102186	0.2575	360	412	4.065477541228043e-09	-0.166993	0.0280475	0.000388506	5.37562e-32	1.63716e-25
ENSG00000134809.9	TIMM10	chr11_57667739_C_T_b38	rs11606396	136936	0.29	393	464	1.229787758502311e-06	-0.136843	0.0279737	0.000388506	5.37562e-32	1.63716e-25
ENSG00000134809.9	TIMM10	chr11_57667824_G_A_b38	rs11602109	137021	0.290625	394	465	1.149835918964441e-06	-0.137239	0.0279767	0.000388506	5.37562e-32	1.63716e-25
ENSG00000214872.9	SMTNL1	chr11_57588497_A_G_b38	rs2729354	50902	0.775625	320	359	3.6564542634186184e-06	0.174788	0.0374613	0.00035663	1.29275e-43	8.43327e-36
ENSG00000149131.17	SERPING1	chr11_57629352_G_T_b38	rs7102271	31965	0.2575	360	412	7.615273654111189e-07	0.130645	0.0261897	0.000471863	2.3283e-09	1.19334e-05
ENSG00000149131.17	SERPING1	chr11_57632989_G_C_b38	rs73480556	35602	0.2575	360	412	7.615273654111189e-07	0.130645	0.0261897	0.000471863	2.3283e-09	1.19334e-05
ENSG00000149131.17	SERPING1	chr11_57667739_C_T_b38	rs11606396	70352	0.29	393	464	4.852663630121825e-06	0.119684	0.0259868	0.000471863	2.3283e-09	1.19334e-05
ENSG00000149131.17	SERPING1	chr11_57667824_G_A_b38	rs11602109	70437	0.290625	394	465	3.010666743532793e-06	0.122262	0.0259756	0.000471863	2.3283e-09	1.19334e-05
ENSG00000149131.17	SERPING1	chr11_57901469_C_G_b38	rs10896656	304082	0.278125	383	445	7.846902347229202e-06	0.118892	0.026411	0.000471863	2.3283e-09	1.19334e-05
ENSG00000172409.7	CLP1	chr11_57667739_C_T_b38	rs11606396	10723	0.29	393	464	3.9526891981460023e-07	0.0951094	0.0185833	0.000457158	5.60467e-08	0.000162406
ENSG00000172409.7	CLP1	chr11_57667824_G_A_b38	rs11602109	10808	0.290625	394	465	3.025223347122288e-07	0.096061	0.0185804	0.000457158	5.60467e-08	0.000162406
ENSG00000172409.7	CLP1	chr11_57901469_C_G_b38	rs10896656	244453	0.278125	383	445	1.515189712898432e-06	0.0916909	0.0189083	0.000457158	5.60467e-08	0.000162406
ENSG00000156599.11	ZDHHC5	chr11_57667739_C_T_b38	rs11606396	-8	0.29	393	464	4.311987843199295e-10	0.0932552	0.0147352	0.000439267	1.06534e-11	6.98147e-08
ENSG00000156599.11	ZDHHC5	chr11_57667824_G_A_b38	rs11602109	77	0.290625	394	465	3.806203689349291e-10	0.0935566	0.0147356	0.000439267	1.06534e-11	6.98147e-08
ENSG00000156599.11	ZDHHC5	chr11_57901469_C_G_b38	rs10896656	233722	0.278125	383	445	5.556540507567875e-09	0.0886052	0.0150174	0.000439267	1.06534e-11	6.98147e-08
ENSG00000156603.20	MED19	chr11_57667739_C_T_b38	rs11606396	-44476	0.29	393	464	8.610721900523858e-10	-0.152583	0.0245496	0.000358191	2.8186299999999997e-25	4.6263499999999994e-20
ENSG00000156603.20	MED19	chr11_57667824_G_A_b38	rs11602109	-44391	0.290625	394	465	8.174347442487666e-10	-0.152813	0.0245526	0.000358191	2.8186299999999997e-25	4.6263499999999994e-20
ENSG00000156603.20	MED19	chr11_57901469_C_G_b38	rs10896656	189254	0.278125	383	445	1.8330611907929246e-05	-0.108969	0.0252659	0.000358191	2.8186299999999997e-25	4.6263499999999994e-20
ENSG00000213593.10	TMX2	chr11_57667739_C_T_b38	rs11606396	-44854	0.29	393	464	1.193352639857235e-11	0.11822	0.0171541	0.00036746	2.35747e-12	1.53396e-08
ENSG00000213593.10	TMX2	chr11_57667824_G_A_b38	rs11602109	-44769	0.290625	394	465	1.5122340011930993e-11	0.117664	0.0171629	0.00036746	2.35747e-12	1.53396e-08
ENSG00000213593.10	TMX2	chr11_57901469_C_G_b38	rs10896656	188876	0.278125	383	445	8.636835251143034e-10	0.108904	0.0175234	0.00036746	2.35747e-12	1.53396e-08
ENSG00000186660.15	ZFP91	chr11_58433621_C_T_b38	rs12273517	-145442	0.218125	314	349	0.000208097	0.0804155	0.0215718	0.000353373	1.95547e-05	0.0245134
ENSG00000186660.15	ZFP91	chr11_58525503_G_A_b38	rs10896788	-53560	0.218125	316	349	4.535518179320771e-05	0.0897665	0.0218776	0.000353373	1.95547e-05	0.0245134
ENSG00000110077.15	MS4A6A	chr11_60221389_T_C_b38	rs584469	36723	0.399375	519	639	2.144176542324383e-08	0.0760673	0.0134333	0.000237596	1.83095e-19	4.11402e-15
ENSG00000214787.11	MS4A4E	chr11_60221389_T_C_b38	rs584469	-21748	0.399375	519	639	4.328024353996762e-05	0.0849312	0.0206435	0.000200336	1.04753e-05	0.0192593
ENSG00000124920.14	MYRF	chr11_61832855_G_A_b38	rs174573	80219	0.236875	335	379	3.49161252486518e-05	0.15061	0.0361643	0.000179966	2.1181e-36	2.72759e-30
ENSG00000134825.16	TMEM258	chr11_61832855_G_A_b38	rs174573	40053	0.236875	335	379	1.0449490526850683e-07	0.111296	0.0207156	0.000199532	3.81536e-11	2.59173e-07
ENSG00000289268.1	ENSG00000289268	chr11_61832855_G_A_b38	rs174573	33710	0.236875	335	379	2.397579981754302e-07	0.245807	0.0471354	0.000193745	6.03055e-11	3.32731e-07
ENSG00000134824.14	FADS2	chr11_61832855_G_A_b38	rs174573	16599	0.236875	335	379	6.562320079698203e-77	0.835901	0.0398202	0.000204922	2.0510999999999997e-174	2.45359e-153
ENSG00000149485.19	FADS1	chr11_61832855_G_A_b38	rs174573	3537	0.236875	335	379	5.077023045103761e-08	0.212579	0.0386059	0.000163487	1.2609e-14	2.15581e-10
ENSG00000289562.1	ENSG00000289562	chr11_62567436_G_C_b38	rs1061093	-6765	0.346875	454	555	0.000137498	0.136735	0.035673	0.00021366	1.64965e-05	0.0365769
ENSG00000149016.16	TUT1	chr11_62567436_G_C_b38	rs1061093	-24201	0.346875	454	555	4.706947063660857e-05	0.0776618	0.0189681	0.000215431	5.24095e-06	0.0124789
ENSG00000149499.12	EML3	chr11_62567436_G_C_b38	rs1061093	-45339	0.346875	454	555	4.0524492906643716e-67	0.296686	0.0154092	0.000194965	1.40501e-71	3.2944000000000002e-62
ENSG00000149499.12	EML3	chr11_62754003_T_C_b38	rs72929471	141228	0.215625	307	345	3.049531501500209e-13	0.159216	0.0214298	0.000194965	1.40501e-71	3.2944000000000002e-62
ENSG00000185085.2	INTS5	chr11_62567436_G_C_b38	rs1061093	-85866	0.346875	454	555	5.208268831558407e-09	0.0804076	0.0136023	0.000226145	5.81413e-16	1.27002e-11
ENSG00000185085.2	INTS5	chr11_62754003_T_C_b38	rs72929471	100701	0.215625	307	345	0.000124888	0.0624502	0.0161911	0.000226145	5.81413e-16	1.27002e-11
ENSG00000162194.13	LBHD1	chr11_62567436_G_C_b38	rs1061093	-104516	0.346875	454	555	3.7265657134725204e-17	0.260987	0.0302314	0.000197045	1.70181e-30	1.4974500000000002e-24
ENSG00000162194.13	LBHD1	chr11_62754003_T_C_b38	rs72929471	82051	0.215625	307	345	3.8575999349790923e-10	0.230331	0.0362907	0.000197045	1.70181e-30	1.4974500000000002e-24
ENSG00000168000.16	BSCL2	chr11_62567436_G_C_b38	rs1061093	-142409	0.346875	454	555	7.657069859610977e-08	-0.132053	0.0243167	0.000214232	5.75091e-87	1.0542800000000001e-76
ENSG00000162222.14	TTC9C	chr11_62754003_T_C_b38	rs72929471	25934	0.215625	307	345	4.353546129733304e-11	0.128287	0.0191668	0.000187649	4.1984700000000004e-18	1.35099e-13
ENSG00000110583.13	NAA40	chr11_63888374_C_T_b38	rs1872772	-50620	0.51125	582	782	5.687225650636745e-12	-0.0997367	0.0142417	0.000225454	1.33462e-17	3.60619e-13
ENSG00000173264.15	GPR137	chr11_64340263_G_A_b38	rs663743	69925	0.27	361	432	4.7557422982851705e-05	-0.0728114	0.0177941	0.000226035	1.48473e-07	0.000419105
ENSG00000236935.2	ENSG00000236935	chr11_64340005_T_C_b38	rs479777	-122	0.2825	379	452	1.2105030337953342e-136	0.895664	0.0286776	0.000230081	1.21048e-136	1.28089e-122
ENSG00000236935.2	ENSG00000236935	chr11_64340263_G_A_b38	rs663743	136	0.27	361	432	1.4058185354338428e-120	0.874025	0.0306864	0.000230081	1.21048e-136	1.28089e-122
ENSG00000168071.22	CCDC88B	chr11_64340005_T_C_b38	rs479777	-199	0.2825	379	452	2.3867903498659782e-08	-0.0879425	0.0155833	0.000265998	2.46208e-10	1.0876e-06
ENSG00000168071.22	CCDC88B	chr11_64340263_G_A_b38	rs663743	59	0.27	361	432	5.3130573886252014e-09	-0.0934639	0.0158202	0.000265998	2.46208e-10	1.0876e-06
ENSG00000133895.18	MEN1	chr11_64772163_G_C_b38	rs680273	-39131	0.804375	243	313	1.283625570459947e-10	-0.11488	0.0176102	0.000260433	2.54371e-14	3.20539e-10
ENSG00000133895.18	MEN1	chr11_64779419_G_A_b38	rs487105	-31875	0.113125	166	181	1.0467389986811796e-10	0.11977	0.0182694	0.000260433	2.54371e-14	3.20539e-10
ENSG00000245532.10	NEAT1	chr11_65575510_A_G_b38	rs67924081	152736	0.28875	388	462	1.4959589766651214e-05	0.0852091	0.0195491	0.00030422	2.23342e-23	2.7465900000000003e-18
ENSG00000173727.13	ENSG00000173727	chr11_65575510_A_G_b38	rs67924081	120253	0.28875	388	462	7.34622563993909e-06	0.112747	0.0249661	0.000314796	2.40878e-14	3.09108e-10
ENSG00000168056.18	LTBP3	chr11_65575510_A_G_b38	rs67924081	16580	0.28875	388	462	3.287961340479983e-10	0.0966976	0.0151736	0.000309964	1.72224e-17	4.52664e-13
ENSG00000260233.3	ZNRD2-DT	chr11_65575510_A_G_b38	rs67924081	5087	0.28875	388	462	4.846948501001015e-10	0.209158	0.0331487	0.000340562	4.84695e-10	1.81603e-06
ENSG00000176973.8	FAM89B	chr11_65575510_A_G_b38	rs67924081	3161	0.28875	388	462	6.598906720384302e-05	0.068264	0.0170084	0.000307593	3.22669e-09	1.07711e-05
ENSG00000289339.1	ENSG00000289339	chr11_65575510_A_G_b38	rs67924081	-384	0.28875	388	462	3.0896173873856554e-19	-0.177019	0.0191967	0.000329381	1.05983e-19	3.08131e-15
ENSG00000173338.13	KCNK7	chr11_65617256_C_T_b38	rs12790427	21260	0.210625	298	337	0.000227882	-0.0983161	0.0265403	0.000290872	3.24737e-11	2.46567e-07
ENSG00000173327.8	MAP3K11	chr11_65617256_C_T_b38	rs12790427	3007	0.210625	298	337	3.681053418511202e-12	-0.0894541	0.0126564	0.000308371	8.16495e-56	6.65892e-47
ENSG00000173327.8	MAP3K11	chr11_65663889_C_T_b38	rs7101916	49640	0.12375	180	198	5.519206425117473e-09	-0.0921292	0.0156116	0.000308371	8.16495e-56	6.65892e-47
ENSG00000173327.8	MAP3K11	chr11_65694073_G_A_b38	rs12421691	79824	0.12375	180	198	5.519206425117473e-09	-0.0921292	0.0156116	0.000308371	8.16495e-56	6.65892e-47
ENSG00000173327.8	MAP3K11	chr11_65744494_A_G_b38	rs11600918	130245	0.315625	427	505	1.316671555244034e-29	0.127133	0.0107588	0.000308371	8.16495e-56	6.65892e-47
ENSG00000173327.8	MAP3K11	chr11_65744586_T_G_b38	rs7110576	130337	0.3275	440	524	3.93127367639413e-27	0.119531	0.0106378	0.000308371	8.16495e-56	6.65892e-47
ENSG00000173327.8	MAP3K11	chr11_65791795_A_G_b38	rs10791824	177546	0.56	558	704	1.6546628143404004e-05	0.0476812	0.0109965	0.000308371	8.16495e-56	6.65892e-47
ENSG00000173327.8	MAP3K11	chr11_65802934_G_A_b38	rs7116758	188685	0.1175	178	188	0.000119551	-0.0641627	0.0165882	0.000308371	8.16495e-56	6.65892e-47
ENSG00000213445.10	SIPA1	chr11_65617256_C_T_b38	rs12790427	-20845	0.210625	298	337	3.363214310195081e-08	-0.0913503	0.0163667	0.000331711	2.3636e-12	1.64522e-08
ENSG00000285533.3	RELA-DT	chr11_65617256_C_T_b38	rs12790427	-45835	0.210625	298	337	8.821814333755341e-11	0.235749	0.0358132	0.000360633	3.72615e-33	1.1589299999999999e-27
ENSG00000285533.3	RELA-DT	chr11_65663889_C_T_b38	rs7101916	798	0.12375	180	198	3.972542797416548e-33	0.514512	0.0407993	0.000360633	3.72615e-33	1.1589299999999999e-27
ENSG00000285533.3	RELA-DT	chr11_65694073_G_A_b38	rs12421691	30982	0.12375	180	198	3.972542797416548e-33	0.514512	0.0407993	0.000360633	3.72615e-33	1.1589299999999999e-27
ENSG00000285533.3	RELA-DT	chr11_65802934_G_A_b38	rs7116758	139843	0.1175	178	188	3.788237512349543e-14	0.350552	0.0453983	0.000360633	3.72615e-33	1.1589299999999999e-27
ENSG00000172977.13	KAT5	chr11_65744494_A_G_b38	rs11600918	32498	0.315625	427	505	3.768792107827427e-06	-0.089672	0.0192453	0.000328403	2.94465e-10	1.56575e-06
ENSG00000172977.13	KAT5	chr11_65744586_T_G_b38	rs7110576	32590	0.3275	440	524	2.379578857223138e-06	-0.0897489	0.0188705	0.000328403	2.94465e-10	1.56575e-06
ENSG00000172922.11	RNASEH2C	chr11_65663889_C_T_b38	rs7101916	-56914	0.12375	180	198	0.000149704	0.100124	0.026268	0.000348375	6.11702e-35	1.29602e-28
ENSG00000172922.11	RNASEH2C	chr11_65694073_G_A_b38	rs12421691	-26730	0.12375	180	198	0.000149704	0.100124	0.026268	0.000348375	6.11702e-35	1.29602e-28
ENSG00000214659.4	KRT8P26	chr11_65575510_A_G_b38	rs67924081	-151429	0.28875	388	462	1.6535159499012932e-05	-0.158763	0.0366135	0.000312263	1.92622e-35	1.21556e-29
ENSG00000214659.4	KRT8P26	chr11_65744494_A_G_b38	rs11600918	17555	0.315625	427	505	6.577110842375603e-06	0.164465	0.0362255	0.000312263	1.92622e-35	1.21556e-29
ENSG00000214659.4	KRT8P26	chr11_65744586_T_G_b38	rs7110576	17647	0.3275	440	524	7.5872545363926875e-06	0.160286	0.0355482	0.000312263	1.92622e-35	1.21556e-29
ENSG00000214659.4	KRT8P26	chr11_65791795_A_G_b38	rs10791824	64856	0.56	558	704	1.0443686340353138e-07	-0.183584	0.0341701	0.000312263	1.92622e-35	1.21556e-29
ENSG00000255557.1	ENSG00000255557	chr11_65575510_A_G_b38	rs67924081	-170219	0.28875	388	462	6.486974426309461e-10	-0.209089	0.0333904	0.000357271	4.53818e-23	1.5570100000000002e-18
ENSG00000255557.1	ENSG00000255557	chr11_65744494_A_G_b38	rs11600918	-1235	0.315625	427	505	9.259104266315778e-06	0.149584	0.0334988	0.000357271	4.53818e-23	1.5570100000000002e-18
ENSG00000255557.1	ENSG00000255557	chr11_65744586_T_G_b38	rs7110576	-1143	0.3275	440	524	1.1561490840635513e-05	0.145189	0.0328759	0.000357271	4.53818e-23	1.5570100000000002e-18
ENSG00000255557.1	ENSG00000255557	chr11_66112992_G_A_b38	rs484983	367263	0.508125	586	787	0.000215196	-0.116064	0.0312068	0.000357271	4.53818e-23	1.5570100000000002e-18
ENSG00000172803.18	SNX32	chr11_65791795_A_G_b38	rs10791824	-42148	0.56	558	704	0.000243129	-0.167644	0.0454609	0.000383329	4.13747e-35	7.51729e-29
ENSG00000172803.18	SNX32	chr11_65894185_T_C_b38	rs507062	60242	0.2325	317	372	4.060333742084146e-26	0.534066	0.0485833	0.000383329	4.13747e-35	7.51729e-29
ENSG00000172732.12	MUS81	chr11_65894185_T_C_b38	rs507062	34123	0.2325	317	372	6.15293770224636e-09	-0.132739	0.022565	0.000436798	5.27921e-12	4.06992e-08
ENSG00000172757.13	CFL1	chr11_65894185_T_C_b38	rs507062	32239	0.2325	317	372	1.6240372093224527e-08	-0.0636216	0.0111379	0.000386098	2.57114e-09	1.05831e-05
ENSG00000172638.13	EFEMP2	chr11_65791795_A_G_b38	rs10791824	-81797	0.56	558	704	1.2619458165955383e-05	-0.097209	0.0221091	0.000339253	9.35715e-25	1.8315700000000001e-19
ENSG00000172543.9	CTSW	chr11_65894185_T_C_b38	rs507062	14376	0.2325	317	372	5.734579996400794e-94	-0.336162	0.0140386	0.000440911	1.4686999999999998e-102	9.69315e-90
ENSG00000172500.13	FIBP	chr11_65894185_T_C_b38	rs507062	5654	0.2325	317	372	9.84351807199391e-08	0.0835563	0.0155202	0.000438866	9.21381e-10	4.16104e-06
ENSG00000087365.16	SF3B2	chr11_65617256_C_T_b38	rs12790427	-433473	0.210625	298	337	0.000185426	-0.0639911	0.017031	0.00042368	2.04399e-62	4.13236e-52
ENSG00000087365.16	SF3B2	chr11_65663889_C_T_b38	rs7101916	-386840	0.12375	180	198	8.883573182718072e-05	-0.0819126	0.0207832	0.00042368	2.04399e-62	4.13236e-52
ENSG00000087365.16	SF3B2	chr11_65694073_G_A_b38	rs12421691	-356656	0.12375	180	198	8.883573182718072e-05	-0.0819126	0.0207832	0.00042368	2.04399e-62	4.13236e-52
ENSG00000087365.16	SF3B2	chr11_65802934_G_A_b38	rs7116758	-247795	0.1175	178	188	3.868783820407586e-09	-0.128239	0.0215078	0.00042368	2.04399e-62	4.13236e-52
ENSG00000087365.16	SF3B2	chr11_66002338_G_C_b38	rs1786171	-48391	0.7675	323	372	3.834540762137723e-05	-0.0692254	0.0167103	0.00042368	2.04399e-62	4.13236e-52
ENSG00000087365.16	SF3B2	chr11_66112992_G_A_b38	rs484983	62263	0.508125	586	787	1.3971973562445627e-13	0.103997	0.0137926	0.00042368	2.04399e-62	4.13236e-52
ENSG00000175115.13	PACS1	chr11_66112992_G_A_b38	rs484983	42720	0.508125	586	787	0.000157719	0.0496093	0.0130604	0.000458452	1.0053699999999999e-22	7.658860000000001e-18
ENSG00000173621.9	LRFN4	chr11_66112992_G_A_b38	rs484983	-743655	0.508125	586	787	1.5080926214425008e-06	0.137974	0.0284471	0.000308556	1.41907e-48	1.44508e-40
ENSG00000172830.13	SSH3	chr11_67486093_T_C_b38	rs7110021	182615	0.40125	515	642	1.5905554689332163e-05	-0.0867606	0.0199682	0.000258955	6.20662e-46	8.08629e-39
ENSG00000172830.13	SSH3	chr11_67486202_C_A_b38	rs630172	182724	0.53375	558	746	2.3116491182314362e-05	0.0845714	0.0198524	0.000258955	6.20662e-46	8.08629e-39
ENSG00000110711.11	AIP	chr11_67486093_T_C_b38	rs7110021	17893	0.40125	515	642	1.373433375226334e-05	-0.0503351	0.0114976	0.000250314	7.57835e-08	0.000220196
ENSG00000110711.11	AIP	chr11_67486202_C_A_b38	rs630172	18002	0.53375	558	746	9.708297492942939e-07	0.0562412	0.0113856	0.000250314	7.57835e-08	0.000220196
ENSG00000110711.11	AIP	chr11_67587848_C_T_b38	rs7952248	119648	0.37625	488	602	1.303010747517662e-05	-0.0513356	0.0116947	0.000250314	7.57835e-08	0.000220196
ENSG00000110711.11	AIP	chr11_67588333_G_T_b38	rs6591258	120133	0.3225	433	516	1.934008021558331e-05	-0.0531225	0.012352	0.000250314	7.57835e-08	0.000220196
ENSG00000231793.6	DOC2GP	chr11_67486093_T_C_b38	rs7110021	-130164	0.40125	515	642	1.9120937686217957e-13	0.192456	0.0256751	0.000257464	3.66781e-36	1.6486900000000001e-29
ENSG00000231793.6	DOC2GP	chr11_67486202_C_A_b38	rs630172	-130055	0.53375	558	746	9.153165303472686e-12	-0.177777	0.0256468	0.000257464	3.66781e-36	1.6486900000000001e-29
ENSG00000231793.6	DOC2GP	chr11_67587848_C_T_b38	rs7952248	-28409	0.37625	488	602	9.512172157072407e-24	0.263234	0.0252919	0.000257464	3.66781e-36	1.6486900000000001e-29
ENSG00000231793.6	DOC2GP	chr11_67588333_G_T_b38	rs6591258	-27924	0.3225	433	516	8.646751968095824e-28	0.300358	0.0263643	0.000257464	3.66781e-36	1.6486900000000001e-29
ENSG00000255031.5	ENSG00000255031	chr11_68164294_G_A_b38	rs4930561	113554	0.5125	586	780	1.4084540467981026e-05	0.0876253	0.0200412	0.000253009	1.25672e-16	4.37164e-12
ENSG00000110075.15	PPP6R3	chr11_68495511_G_T_b38	rs55816191	34780	0.293125	397	469	6.535781010691294e-08	0.0862878	0.015804	0.000172911	2.69713e-11	2.15573e-07
ENSG00000110075.15	PPP6R3	chr11_68542202_G_T_b38	rs948316	81471	0.249375	342	399	7.965146633800188e-11	0.106237	0.0160994	0.000172911	2.69713e-11	2.15573e-07
ENSG00000260808.1	ENSG00000260808	chr11_68495511_G_T_b38	rs55816191	-121200	0.293125	397	469	0.000110404	0.17819	0.045834	0.000145071	6.85253e-14	9.21199e-10
ENSG00000069482.7	GAL	chr11_68430784_A_G_b38	rs3853616	-252995	0.3625	462	580	0.000102703	0.168251	0.0430792	0.000177876	6.05032e-46	1.36092e-38
ENSG00000069482.7	GAL	chr11_68495511_G_T_b38	rs55816191	-188268	0.293125	397	469	2.769585304955799e-10	0.28896	0.0451466	0.000177876	6.05032e-46	1.36092e-38
ENSG00000069482.7	GAL	chr11_68542202_G_T_b38	rs948316	-141577	0.249375	342	399	6.349991790171224e-07	0.235578	0.0468848	0.000177876	6.05032e-46	1.36092e-38
ENSG00000132740.10	IGHMBP2	chr11_68417352_A_G_b38	rs640569	-486511	0.71375	382	458	3.3914616839314017e-05	0.191747	0.045967	0.000178654	3.52685e-240	3.05214e-218
ENSG00000132740.10	IGHMBP2	chr11_68430784_A_G_b38	rs3853616	-473079	0.3625	462	580	1.8655870793518382e-06	-0.207256	0.0431202	0.000178654	3.52685e-240	3.05214e-218
ENSG00000132740.10	IGHMBP2	chr11_68495511_G_T_b38	rs55816191	-408352	0.293125	397	469	1.5626371627435622e-06	-0.222541	0.0459518	0.000178654	3.52685e-240	3.05214e-218
ENSG00000132740.10	IGHMBP2	chr11_68542202_G_T_b38	rs948316	-361661	0.249375	342	399	3.525941586652978e-05	-0.1974	0.0474253	0.000178654	3.52685e-240	3.05214e-218
ENSG00000254682.2	ENSG00000254682	chr11_71452430_T_C_b38	rs2002063	3868	0.693125	396	491	4.4462172932533325e-90	0.468759	0.0201377	0.000236648	4.44619e-90	1.61139e-80
ENSG00000172890.13	NADSYN1	chr11_71452430_T_C_b38	rs2002063	-773	0.693125	396	491	6.2699741826456685e-77	0.423801	0.0201855	0.000220439	3.78492e-81	7.62704e-71
ENSG00000158483.18	FAM86C1P	chr11_71870892_G_A_b38	rs601865	83412	0.11875	167	190	1.2356837499102453e-08	0.340649	0.0591346	0.000207628	1.67087e-110	1.32257e-98
ENSG00000158483.18	FAM86C1P	chr11_71962686_C_G_b38	rs4479013	175206	0.913125	127	139	5.9288539204454095e-06	-0.278036	0.0609395	0.000207628	1.67087e-110	1.32257e-98
ENSG00000158483.18	FAM86C1P	chr11_72062243_G_C_b38	rs585228	274763	0.911875	129	141	6.8811222490397985e-06	-0.27523	0.060754	0.000207628	1.67087e-110	1.32257e-98
ENSG00000110237.5	ARHGEF17	chr11_73387281_G_A_b38	rs11235729	78716	0.2475	334	396	1.7064158828678478e-06	0.181882	0.0376968	0.000258072	5.5391e-59	4.6619399999999995e-51
ENSG00000054967.13	RELT	chr11_73387281_G_A_b38	rs11235729	10882	0.2475	334	396	2.339094626726634e-10	0.116277	0.0180901	0.000265186	6.07776e-11	4.35194e-07
ENSG00000256448.5	ENSG00000256448	chr11_73387281_G_A_b38	rs11235729	-23205	0.2475	334	396	8.569722630761815e-10	0.159998	0.0257394	0.000282631	4.71674e-15	6.82996e-11
ENSG00000054965.11	FAM168A	chr11_73387281_G_A_b38	rs11235729	-210908	0.2475	334	396	2.886736398430247e-06	0.0885636	0.0187808	0.000300087	8.93521e-16	1.38832e-11
ENSG00000062282.15	DGAT2	chr11_75773805_A_G_b38	rs10219339	14293	0.09625	149	154	6.017832812978859e-11	-0.140034	0.0210808	0.000220727	2.66645e-15	4.45827e-11
ENSG00000062282.15	DGAT2	chr11_75811544_G_A_b38	rs3740849	52032	0.131875	193	211	3.02345274815198e-09	-0.118453	0.0197272	0.000220727	2.66645e-15	4.45827e-11
ENSG00000062282.15	DGAT2	chr11_75822760_G_C_b38	rs10899134	63248	0.109375	165	175	1.5328689561019718e-11	-0.13709	0.0200025	0.000220727	2.66645e-15	4.45827e-11
ENSG00000062282.15	DGAT2	chr11_75824477_G_C_b38	rs10899136	64965	0.094375	147	151	1.8320481756497906e-12	-0.153074	0.021347	0.000220727	2.66645e-15	4.45827e-11
ENSG00000255507.7	UVRAG-DT	chr11_75773805_A_G_b38	rs10219339	-41404	0.09625	149	154	9.071262972605054e-09	-0.265609	0.0456774	0.000188635	3.85519e-11	1.94845e-07
ENSG00000255507.7	UVRAG-DT	chr11_75811544_G_A_b38	rs3740849	-3665	0.131875	193	211	3.131039364618733e-09	-0.254705	0.0424607	0.000188635	3.85519e-11	1.94845e-07
ENSG00000255507.7	UVRAG-DT	chr11_75822760_G_C_b38	rs10899134	7551	0.109375	165	175	3.0147572939251704e-10	-0.27606	0.0432236	0.000188635	3.85519e-11	1.94845e-07
ENSG00000255507.7	UVRAG-DT	chr11_75824477_G_C_b38	rs10899136	9268	0.094375	147	151	5.433563225804131e-09	-0.274182	0.0464398	0.000188635	3.85519e-11	1.94845e-07
ENSG00000118369.13	USP35	chr11_78255053_A_G_b38	rs2510037	66241	0.188125	270	301	6.671552006638256e-08	0.171355	0.0314064	0.000204069	3.18919e-11	2.45934e-07
ENSG00000118369.13	USP35	chr11_78323408_G_C_b38	rs55808581	134596	0.151875	223	243	9.8184272390946e-07	0.166783	0.0337795	0.000204069	3.18919e-11	2.45934e-07
ENSG00000118369.13	USP35	chr11_78332385_A_C_b38	rs11601196	143573	0.15125	222	242	8.471065541933301e-07	0.167393	0.0337005	0.000204069	3.18919e-11	2.45934e-07
ENSG00000118369.13	USP35	chr11_78390939_A_G_b38	rs1567891	202127	0.1525	220	244	5.022014480962187e-07	0.16803	0.0331353	0.000204069	3.18919e-11	2.45934e-07
ENSG00000118369.13	USP35	chr11_78391220_G_T_b38	rs7111986	202408	0.152691	220	244	4.901563819563982e-07	0.168252	0.033148	0.000204069	3.18919e-11	2.45934e-07
ENSG00000118369.13	USP35	chr11_78416868_A_G_b38	rs869202	228056	0.155625	226	249	6.548126248870633e-06	0.15048	0.033138	0.000204069	3.18919e-11	2.45934e-07
ENSG00000118369.13	USP35	chr11_78417001_C_G_b38	rs881361	228189	0.156875	227	251	5.4014427855895495e-06	0.150677	0.0328804	0.000204069	3.18919e-11	2.45934e-07
ENSG00000118369.13	USP35	chr11_78424658_C_T_b38	rs990706	235846	0.18875	275	302	1.7631175502546663e-05	0.134511	0.0311246	0.000204069	3.18919e-11	2.45934e-07
ENSG00000288538.1	ENSG00000288538	chr11_78255053_A_G_b38	rs2510037	31238	0.188125	270	301	1.5126898396674648e-25	-0.434345	0.0400176	0.000186894	2.1864700000000002e-32	6.3427499999999994e-27
ENSG00000288538.1	ENSG00000288538	chr11_78323408_G_C_b38	rs55808581	99593	0.151875	223	243	3.497592985606689e-24	-0.452979	0.0430718	0.000186894	2.1864700000000002e-32	6.3427499999999994e-27
ENSG00000288538.1	ENSG00000288538	chr11_78332385_A_C_b38	rs11601196	108570	0.15125	222	242	3.2717555183367814e-24	-0.452277	0.0429755	0.000186894	2.1864700000000002e-32	6.3427499999999994e-27
ENSG00000288538.1	ENSG00000288538	chr11_78390939_A_G_b38	rs1567891	167124	0.1525	220	244	1.3945374951158576e-23	-0.439177	0.0423673	0.000186894	2.1864700000000002e-32	6.3427499999999994e-27
ENSG00000288538.1	ENSG00000288538	chr11_78391220_G_T_b38	rs7111986	167405	0.152691	220	244	2.2255122537438657e-23	-0.43746	0.0424118	0.000186894	2.1864700000000002e-32	6.3427499999999994e-27
ENSG00000288538.1	ENSG00000288538	chr11_78416868_A_G_b38	rs869202	193053	0.155625	226	249	5.34282501998893e-23	-0.432263	0.0423047	0.000186894	2.1864700000000002e-32	6.3427499999999994e-27
ENSG00000288538.1	ENSG00000288538	chr11_78417001_C_G_b38	rs881361	193186	0.156875	227	251	3.6482002330188044e-23	-0.430562	0.0419648	0.000186894	2.1864700000000002e-32	6.3427499999999994e-27
ENSG00000288538.1	ENSG00000288538	chr11_78424658_C_T_b38	rs990706	200843	0.18875	275	302	2.3767943879638736e-23	-0.408575	0.0396392	0.000186894	2.1864700000000002e-32	6.3427499999999994e-27
ENSG00000288853.1	ENSG00000288853	chr11_78255053_A_G_b38	rs2510037	-59743	0.188125	270	301	1.392930679585082e-07	-0.113465	0.0213343	0.000186793	2.05489e-08	7.59649e-05
ENSG00000288853.1	ENSG00000288853	chr11_78323408_G_C_b38	rs55808581	8612	0.151875	223	243	8.367665116214954e-05	-0.0912147	0.0230578	0.000186793	2.05489e-08	7.59649e-05
ENSG00000288853.1	ENSG00000288853	chr11_78332385_A_C_b38	rs11601196	17589	0.15125	222	242	7.983647697309284e-05	-0.091277	0.0230069	0.000186793	2.05489e-08	7.59649e-05
ENSG00000288853.1	ENSG00000288853	chr11_78390939_A_G_b38	rs1567891	76143	0.1525	220	244	8.760262085502392e-05	-0.089306	0.0226394	0.000186793	2.05489e-08	7.59649e-05
ENSG00000288853.1	ENSG00000288853	chr11_78391220_G_T_b38	rs7111986	76424	0.152691	220	244	7.562755818185646e-05	-0.0901376	0.0226445	0.000186793	2.05489e-08	7.59649e-05
ENSG00000288853.1	ENSG00000288853	chr11_78416868_A_G_b38	rs869202	102072	0.155625	226	249	5.388755693004111e-05	-0.0916038	0.0225506	0.000186793	2.05489e-08	7.59649e-05
ENSG00000288853.1	ENSG00000288853	chr11_78417001_C_G_b38	rs881361	102205	0.156875	227	251	4.89739343312387e-05	-0.091413	0.0223782	0.000186793	2.05489e-08	7.59649e-05
ENSG00000288853.1	ENSG00000288853	chr11_78424658_C_T_b38	rs990706	109862	0.18875	275	302	3.2041512977337475e-05	-0.0884579	0.0211387	0.000186793	2.05489e-08	7.59649e-05
ENSG00000288393.1	ENSG00000288393	chr11_78255053_A_G_b38	rs2510037	-129006	0.188125	270	301	0.00012123	0.150587	0.0389668	0.000177478	1.07265e-05	0.0257974
ENSG00000288393.1	ENSG00000288393	chr11_78323408_G_C_b38	rs55808581	-60651	0.151875	223	243	0.00011374	0.162039	0.0417589	0.000177478	1.07265e-05	0.0257974
ENSG00000288393.1	ENSG00000288393	chr11_78332385_A_C_b38	rs11601196	-51674	0.15125	222	242	0.000171402	0.157483	0.0416913	0.000177478	1.07265e-05	0.0257974
ENSG00000033327.13	GAB2	chr11_78255053_A_G_b38	rs2510037	-163295	0.188125	270	301	3.795359726941095e-05	0.0814224	0.0196431	0.000192617	1.63948e-07	0.000554965
ENSG00000033327.13	GAB2	chr11_78323408_G_C_b38	rs55808581	-94940	0.151875	223	243	4.3239271135080925e-06	0.0972	0.0209926	0.000192617	1.63948e-07	0.000554965
ENSG00000033327.13	GAB2	chr11_78332385_A_C_b38	rs11601196	-85963	0.15125	222	242	3.2949663254983878e-06	0.0981632	0.02094	0.000192617	1.63948e-07	0.000554965
ENSG00000033327.13	GAB2	chr11_78390939_A_G_b38	rs1567891	-27409	0.1525	220	244	5.692131537735567e-07	0.103729	0.0205555	0.000192617	1.63948e-07	0.000554965
ENSG00000033327.13	GAB2	chr11_78391220_G_T_b38	rs7111986	-27128	0.152691	220	244	6.13435159864728e-07	0.103477	0.020566	0.000192617	1.63948e-07	0.000554965
ENSG00000033327.13	GAB2	chr11_78416868_A_G_b38	rs869202	-1480	0.155625	226	249	3.4116078447898436e-06	0.0961191	0.0205361	0.000192617	1.63948e-07	0.000554965
ENSG00000033327.13	GAB2	chr11_78417001_C_G_b38	rs881361	-1347	0.156875	227	251	7.616657726464176e-06	0.0919801	0.0204032	0.000192617	1.63948e-07	0.000554965
ENSG00000033327.13	GAB2	chr11_78424658_C_T_b38	rs990706	6310	0.18875	275	302	4.9722237858813466e-05	0.0788959	0.019331	0.000192617	1.63948e-07	0.000554965
ENSG00000251323.3	LINC02728	chr11_78323408_G_C_b38	rs55808581	-106428	0.151875	223	243	1.3179912151462854e-05	0.249151	0.0567917	0.000176778	7.59715e-09	3.79739e-05
ENSG00000251323.3	LINC02728	chr11_78332385_A_C_b38	rs11601196	-97451	0.15125	222	242	1.139968531884469e-05	0.250399	0.056659	0.000176778	7.59715e-09	3.79739e-05
ENSG00000251323.3	LINC02728	chr11_78390939_A_G_b38	rs1567891	-38897	0.1525	220	244	2.981762313655422e-05	0.234509	0.0558174	0.000176778	7.59715e-09	3.79739e-05
ENSG00000251323.3	LINC02728	chr11_78391220_G_T_b38	rs7111986	-38616	0.152691	220	244	2.7232999167924857e-05	0.235749	0.055834	0.000176778	7.59715e-09	3.79739e-05
ENSG00000251323.3	LINC02728	chr11_78416868_A_G_b38	rs869202	-12968	0.155625	226	249	2.551650664532561e-05	0.23569	0.0556221	0.000176778	7.59715e-09	3.79739e-05
ENSG00000251323.3	LINC02728	chr11_78417001_C_G_b38	rs881361	-12835	0.156875	227	251	2.047513646254299e-05	0.236631	0.0551879	0.000176778	7.59715e-09	3.79739e-05
ENSG00000251323.3	LINC02728	chr11_78424658_C_T_b38	rs990706	-5178	0.18875	275	302	4.603779719116073e-05	0.21406	0.052215	0.000176778	7.59715e-09	3.79739e-05
ENSG00000137513.10	NARS2	chr11_78255053_A_G_b38	rs2510037	-319821	0.188125	270	301	1.971489048381355e-10	-0.217115	0.0336348	0.000190392	2.99354e-34	1.8191999999999998e-28
ENSG00000137513.10	NARS2	chr11_78323408_G_C_b38	rs55808581	-251466	0.151875	223	243	5.977436797114931e-12	-0.251	0.0358791	0.000190392	2.99354e-34	1.8191999999999998e-28
ENSG00000137513.10	NARS2	chr11_78332385_A_C_b38	rs11601196	-242489	0.15125	222	242	5.422308269271307e-12	-0.25095	0.0357974	0.000190392	2.99354e-34	1.8191999999999998e-28
ENSG00000137513.10	NARS2	chr11_78390939_A_G_b38	rs1567891	-183935	0.1525	220	244	1.633972451211695e-10	-0.22946	0.0353827	0.000190392	2.99354e-34	1.8191999999999998e-28
ENSG00000137513.10	NARS2	chr11_78391220_G_T_b38	rs7111986	-183654	0.152691	220	244	1.763975566353471e-10	-0.229146	0.035401	0.000190392	2.99354e-34	1.8191999999999998e-28
ENSG00000137513.10	NARS2	chr11_78416868_A_G_b38	rs869202	-158006	0.155625	226	249	2.3909346586942598e-11	-0.238689	0.0351753	0.000190392	2.99354e-34	1.8191999999999998e-28
ENSG00000137513.10	NARS2	chr11_78417001_C_G_b38	rs881361	-157873	0.156875	227	251	1.3815180370601428e-11	-0.23964	0.0348851	0.000190392	2.99354e-34	1.8191999999999998e-28
ENSG00000137513.10	NARS2	chr11_78424658_C_T_b38	rs990706	-150216	0.18875	275	302	3.5438232247363777e-13	-0.243058	0.032809	0.000190392	2.99354e-34	1.8191999999999998e-28
ENSG00000166037.11	CEP57	chr11_95924597_A_G_b38	rs3808977	134632	0.368125	475	589	1.3831623583619132e-05	0.0562911	0.0128627	0.000157823	6.25027e-08	0.000273432
ENSG00000077458.13	FAM76B	chr11_95700897_C_T_b38	rs10765762	-89512	0.550625	562	719	3.1153547749119757e-10	-0.102751	0.0161015	0.000131755	1.70828e-36	8.93045e-31
ENSG00000077458.13	FAM76B	chr11_95924597_A_G_b38	rs3808977	134188	0.368125	475	589	9.10036901521119e-29	-0.177395	0.0152637	0.000131755	1.70828e-36	8.93045e-31
ENSG00000281655.2	ENSG00000281655	chr11_102723248_A_T_b38	rs7123658	82153	0.575625	528	679	0.000200952	0.115009	0.0307777	0.000242195	1.0813e-09	9.12884e-06
ENSG00000137675.5	MMP27	chr11_102723248_A_T_b38	rs7123658	17479	0.575625	528	679	5.036189104905113e-17	0.264093	0.0307264	0.000201254	2.5563899999999998e-20	2.66134e-15
ENSG00000235505.8	CASP4LP	chr11_104394766_G_A_b38	rs7121183	-524307	0.845	229	248	2.4036621406408587e-05	0.123974	0.029163	0.000376318	1.70326e-15	3.03061e-11
ENSG00000075239.14	ACAT1	chr11_108222481_A_T_b38	rs228589	105786	0.566875	542	693	1.0544250232510776e-06	-0.102009	0.0207208	0.000270494	7.202e-14	7.77675e-10
ENSG00000075239.14	ACAT1	chr11_108223106_G_A_b38	rs189037	106411	0.543125	555	731	2.8103078418157285e-07	-0.108963	0.0210179	0.000270494	7.202e-14	7.77675e-10
ENSG00000075239.14	ACAT1	chr11_108224493_A_G_b38	rs625120	107798	0.563125	542	699	2.651367372856624e-06	-0.0977562	0.0206521	0.000270494	7.202e-14	7.77675e-10
ENSG00000075239.14	ACAT1	chr11_108225414_A_G_b38	rs228590	108719	0.563125	542	699	2.651367372856624e-06	-0.0977562	0.0206521	0.000270494	7.202e-14	7.77675e-10
ENSG00000075239.14	ACAT1	chr11_108236770_T_G_b38	rs228598	120075	0.5625	543	700	2.8304308557805547e-06	-0.0975427	0.0206668	0.000270494	7.202e-14	7.77675e-10
ENSG00000075239.14	ACAT1	chr11_108236933_G_A_b38	rs228599	120238	0.60625	507	630	2.8062809968423266e-07	-0.108901	0.0210049	0.000270494	7.202e-14	7.77675e-10
ENSG00000075239.14	ACAT1	chr11_108395127_A_T_b38	rs186594	278432	0.56625	541	694	1.6452424072961538e-06	-0.0997912	0.0206506	0.000270494	7.202e-14	7.77675e-10
ENSG00000285696.1	ENSG00000285696	chr11_108222481_A_T_b38	rs228589	72100	0.566875	542	693	3.2424810431106167e-21	0.419249	0.0429775	0.000245484	6.62825e-22	4.70105e-17
ENSG00000285696.1	ENSG00000285696	chr11_108223106_G_A_b38	rs189037	72725	0.543125	555	731	2.3339214546865917e-19	0.406509	0.0439239	0.000245484	6.62825e-22	4.70105e-17
ENSG00000285696.1	ENSG00000285696	chr11_108224493_A_G_b38	rs625120	74112	0.563125	542	699	8.647330795486015e-21	0.413067	0.0428401	0.000245484	6.62825e-22	4.70105e-17
ENSG00000285696.1	ENSG00000285696	chr11_108225414_A_G_b38	rs228590	75033	0.563125	542	699	8.647330795486015e-21	0.413067	0.0428401	0.000245484	6.62825e-22	4.70105e-17
ENSG00000285696.1	ENSG00000285696	chr11_108236770_T_G_b38	rs228598	86389	0.5625	543	700	1.356858988339164e-20	0.411337	0.042893	0.000245484	6.62825e-22	4.70105e-17
ENSG00000285696.1	ENSG00000285696	chr11_108236933_G_A_b38	rs228599	86552	0.60625	507	630	3.076240823146343e-20	0.41563	0.0437765	0.000245484	6.62825e-22	4.70105e-17
ENSG00000285696.1	ENSG00000285696	chr11_108395127_A_T_b38	rs186594	244746	0.56625	541	694	1.5600402005542726e-21	0.420747	0.0427644	0.000245484	6.62825e-22	4.70105e-17
ENSG00000149308.17	NPAT	chr11_108222481_A_T_b38	rs228589	-157	0.566875	542	693	1.8610144889618325e-05	-0.0620705	0.0144034	0.000250006	3.15736e-06	0.00777103
ENSG00000149308.17	NPAT	chr11_108223106_G_A_b38	rs189037	468	0.543125	555	731	1.5947825557392862e-05	-0.0635686	0.0146325	0.000250006	3.15736e-06	0.00777103
ENSG00000149308.17	NPAT	chr11_108224493_A_G_b38	rs625120	1855	0.563125	542	699	1.1352723077494116e-05	-0.0633385	0.014329	0.000250006	3.15736e-06	0.00777103
ENSG00000149308.17	NPAT	chr11_108225414_A_G_b38	rs228590	2776	0.563125	542	699	1.1352723077494116e-05	-0.0633385	0.014329	0.000250006	3.15736e-06	0.00777103
ENSG00000149308.17	NPAT	chr11_108236770_T_G_b38	rs228598	14132	0.5625	543	700	1.0400804106504494e-05	-0.0636488	0.0143362	0.000250006	3.15736e-06	0.00777103
ENSG00000149308.17	NPAT	chr11_108395127_A_T_b38	rs186594	172489	0.56625	541	694	4.6485374450614314e-05	-0.0588505	0.0143633	0.000250006	3.15736e-06	0.00777103
ENSG00000149311.20	ATM	chr11_108222481_A_T_b38	rs228589	-586	0.566875	542	693	3.7890192634221384e-33	-0.172471	0.0136715	0.000239193	1.30946e-33	2.1303899999999997e-27
ENSG00000149311.20	ATM	chr11_108223106_G_A_b38	rs189037	39	0.543125	555	731	1.4932264277515402e-31	-0.171162	0.0139614	0.000239193	1.30946e-33	2.1303899999999997e-27
ENSG00000149311.20	ATM	chr11_108224493_A_G_b38	rs625120	1426	0.563125	542	699	2.3196189127500353e-33	-0.172215	0.0136006	0.000239193	1.30946e-33	2.1303899999999997e-27
ENSG00000149311.20	ATM	chr11_108225414_A_G_b38	rs228590	2347	0.563125	542	699	2.3196189127500353e-33	-0.172215	0.0136006	0.000239193	1.30946e-33	2.1303899999999997e-27
ENSG00000149311.20	ATM	chr11_108236770_T_G_b38	rs228598	13703	0.5625	543	700	2.0662590297061288e-33	-0.172446	0.0136069	0.000239193	1.30946e-33	2.1303899999999997e-27
ENSG00000149311.20	ATM	chr11_108236933_G_A_b38	rs228599	13866	0.60625	507	630	9.928924713738845e-24	-0.148751	0.0142987	0.000239193	1.30946e-33	2.1303899999999997e-27
ENSG00000149311.20	ATM	chr11_108395127_A_T_b38	rs186594	172060	0.56625	541	694	2.777396774111402e-31	-0.167088	0.013697	0.000239193	1.30946e-33	2.1303899999999997e-27
ENSG00000149289.11	ZC3H12C	chr11_110089697_A_G_b38	rs2156585	-3695	0.705	415	472	4.494275667125356e-15	-0.294017	0.036701	0.000203571	4.57723e-16	8.19772e-12
ENSG00000149289.11	ZC3H12C	chr11_110125219_C_T_b38	rs746463	31827	0.7025	419	476	6.919092152111995e-15	-0.292009	0.0367157	0.000203571	4.57723e-16	8.19772e-12
ENSG00000170145.5	SIK2	chr11_111563202_C_A_b38	rs11213940	-39247	0.293125	400	469	2.0578143722234792e-11	0.133357	0.0195864	0.000274162	1.30819e-15	1.53967e-11
ENSG00000170145.5	SIK2	chr11_111585568_A_G_b38	rs1612013	-16881	0.65125	455	558	3.8575110929006316e-13	-0.145973	0.0197363	0.000274162	1.30819e-15	1.53967e-11
ENSG00000170145.5	SIK2	chr11_111705434_C_T_b38	rs10789843	102985	0.266875	376	427	3.5768356931968075e-15	0.16318	0.0202919	0.000274162	1.30819e-15	1.53967e-11
ENSG00000137713.16	PPP2R1B	chr11_111938765_C_T_b38	rs10891301	172376	0.330625	442	529	3.590925699376267e-09	-0.148187	0.0248003	0.000201837	6.71764e-16	6.68332e-12
ENSG00000137713.16	PPP2R1B	chr11_111947190_T_C_b38	rs35440570	180801	0.37375	486	598	4.4677273078883506e-10	-0.150296	0.0237699	0.000201837	6.71764e-16	6.68332e-12
ENSG00000137713.16	PPP2R1B	chr11_112074177_C_T_b38	rs2303437	307788	0.32	430	512	2.807521579272159e-08	-0.140995	0.0251142	0.000201837	6.71764e-16	6.68332e-12
ENSG00000137713.16	PPP2R1B	chr11_112087095_G_T_b38	rs7121782	320706	0.32875	438	526	1.5485581770952103e-07	-0.131957	0.024905	0.000201837	6.71764e-16	6.68332e-12
ENSG00000150764.14	DIXDC1	chr11_111938765_C_T_b38	rs10891301	11621	0.330625	442	529	8.898359969611899e-07	0.194639	0.0392638	0.000198514	8.38809e-15	1.30121e-10
ENSG00000150764.14	DIXDC1	chr11_111947190_T_C_b38	rs35440570	20046	0.37375	486	598	0.000190203	0.142543	0.0380029	0.000198514	8.38809e-15	1.30121e-10
ENSG00000150764.14	DIXDC1	chr11_112074177_C_T_b38	rs2303437	147033	0.32	430	512	1.7746651675143924e-06	0.191169	0.0396881	0.000198514	8.38809e-15	1.30121e-10
ENSG00000150764.14	DIXDC1	chr11_112087095_G_T_b38	rs7121782	159951	0.32875	438	526	2.6541301748646247e-06	0.185966	0.0392892	0.000198514	8.38809e-15	1.30121e-10
ENSG00000254851.1	ENSG00000254851	chr11_116835331_G_A_b38	rs12721025	-300197	0.049375	75	79	9.047836139684334e-08	0.524172	0.0970783	0.00011619	4.52179e-132	2.7374e-121
ENSG00000254851.1	ENSG00000254851	chr11_116835452_T_G_b38	rs12721026	-300076	0.053125	81	85	1.2454674582931275e-08	0.541865	0.0940871	0.00011619	4.52179e-132	2.7374e-121
ENSG00000254851.1	ENSG00000254851	chr11_116986936_G_A_b38	rs11216217	-148592	0.061875	93	99	5.434893647257779e-15	0.687097	0.0860412	0.00011619	4.52179e-132	2.7374e-121
ENSG00000254851.1	ENSG00000254851	chr11_117019951_A_G_b38	rs80054374	-115577	0.06625	100	106	1.5942201397170156e-16	0.707768	0.0837767	0.00011619	4.52179e-132	2.7374e-121
ENSG00000254851.1	ENSG00000254851	chr11_117074130_T_C_b38	rs17120293	-61398	0.05875	89	94	1.769504012923624e-15	0.717553	0.0882049	0.00011619	4.52179e-132	2.7374e-121
ENSG00000254851.1	ENSG00000254851	chr11_117096950_C_T_b38	rs1320668	-38578	0.884375	172	185	1.1485785799473568e-36	-0.841091	0.0628687	0.00011619	4.52179e-132	2.7374e-121
ENSG00000254851.1	ENSG00000254851	chr11_117141494_A_T_b38	rs2735182	5966	0.700625	402	479	4.752487886110991e-126	-0.99972	0.0339854	0.00011619	4.52179e-132	2.7374e-121
ENSG00000168092.14	PAFAH1B2	chr11_117096950_C_T_b38	rs1320668	-47334	0.884375	172	185	8.193177324142838e-06	0.0998293	0.0222229	0.000115423	1.05733e-10	7.92346e-07
ENSG00000168092.14	PAFAH1B2	chr11_117141494_A_T_b38	rs2735182	-2790	0.700625	402	479	4.3024670196687644e-10	0.0994182	0.0157081	0.000115423	1.05733e-10	7.92346e-07
ENSG00000149577.16	SIDT2	chr11_116835452_T_G_b38	rs12721026	-343284	0.053125	81	85	0.0001052	0.228334	0.058552	0.000127549	1.71429e-85	7.54306e-77
ENSG00000149577.16	SIDT2	chr11_117019951_A_G_b38	rs80054374	-158785	0.06625	100	106	0.00011479	0.207208	0.0534307	0.000127549	1.71429e-85	7.54306e-77
ENSG00000149577.16	SIDT2	chr11_117074130_T_C_b38	rs17120293	-104606	0.05875	89	94	6.035679527500184e-05	0.226064	0.0560257	0.000127549	1.71429e-85	7.54306e-77
ENSG00000149577.16	SIDT2	chr11_117096950_C_T_b38	rs1320668	-81786	0.884375	172	185	6.743242294208777e-25	0.428985	0.0401131	0.000127549	1.71429e-85	7.54306e-77
ENSG00000149577.16	SIDT2	chr11_117141494_A_T_b38	rs2735182	-37242	0.700625	402	479	2.152128778148658e-33	0.354401	0.0279727	0.000127549	1.71429e-85	7.54306e-77
ENSG00000149591.17	TAGLN	chr11_116851835_G_T_b38	rs688456	-347535	0.26625	365	426	4.1628503266144793e-07	-0.229222	0.0448763	0.000121441	2.98678e-109	2.87558e-98
ENSG00000149591.17	TAGLN	chr11_116986936_G_A_b38	rs11216217	-212434	0.061875	93	99	9.464861950734856e-05	-0.296702	0.0755788	0.000121441	2.98678e-109	2.87558e-98
ENSG00000149591.17	TAGLN	chr11_117019951_A_G_b38	rs80054374	-179419	0.06625	100	106	4.819704405569468e-06	-0.339328	0.0736546	0.000121441	2.98678e-109	2.87558e-98
ENSG00000149591.17	TAGLN	chr11_117074130_T_C_b38	rs17120293	-125240	0.05875	89	94	5.912027720630216e-06	-0.352805	0.0773168	0.000121441	2.98678e-109	2.87558e-98
ENSG00000149591.17	TAGLN	chr11_117096950_C_T_b38	rs1320668	-102420	0.884375	172	185	1.354784450140265e-24	0.590203	0.0555778	0.000121441	2.98678e-109	2.87558e-98
ENSG00000149591.17	TAGLN	chr11_117141494_A_T_b38	rs2735182	-57876	0.700625	402	479	1.6008385142470036e-94	0.768082	0.0319495	0.000121441	2.98678e-109	2.87558e-98
ENSG00000280143.1	ENSG00000280143	chr11_117096950_C_T_b38	rs1320668	-110515	0.884375	172	185	1.8116466660095932e-07	0.133518	0.0253425	0.000121985	7.28059e-17	1.76151e-12
ENSG00000280143.1	ENSG00000280143	chr11_117141494_A_T_b38	rs2735182	-65971	0.700625	402	479	1.2035248097609148e-15	0.14486	0.0176964	0.000121985	7.28059e-17	1.76151e-12
ENSG00000160613.15	PCSK7	chr11_117074130_T_C_b38	rs17120293	-158395	0.05875	89	94	0.000119232	0.116007	0.0299865	0.000132833	2.04004e-16	3.7475e-12
ENSG00000160613.15	PCSK7	chr11_117096950_C_T_b38	rs1320668	-135575	0.884375	172	185	6.461874196836813e-05	-0.0917005	0.022819	0.000132833	2.04004e-16	3.7475e-12
ENSG00000160613.15	PCSK7	chr11_117141494_A_T_b38	rs2735182	-91031	0.700625	402	479	2.153681950970799e-10	-0.103513	0.0160712	0.000132833	2.04004e-16	3.7475e-12
ENSG00000160588.10	MPZL3	chr11_118206238_T_A_b38	rs11602739	-46127	0.504375	593	793	7.31350983716859e-18	0.190597	0.0215697	0.000146907	7.775310000000001e-30	1.8454700000000002e-24
ENSG00000160588.10	MPZL3	chr11_118214265_G_A_b38	rs11216819	-38100	0.478125	582	765	1.4187439080176696e-22	0.213703	0.0211395	0.000146907	7.775310000000001e-30	1.8454700000000002e-24
ENSG00000160588.10	MPZL3	chr11_118229696_G_C_b38	rs869638	-22669	0.45625	561	730	2.3584168692217912e-24	0.221117	0.0209401	0.000146907	7.775310000000001e-30	1.8454700000000002e-24
ENSG00000160588.10	MPZL3	chr11_118252802_A_G_b38	rs1715456	437	0.495625	603	793	1.5443322409059805e-26	0.225408	0.0203178	0.000146907	7.775310000000001e-30	1.8454700000000002e-24
ENSG00000149573.9	MPZL2	chr11_118206238_T_A_b38	rs11602739	-58298	0.504375	593	793	9.61486280914196e-24	0.332389	0.03194	0.000160117	1.86722e-29	2.48709e-24
ENSG00000149573.9	MPZL2	chr11_118214265_G_A_b38	rs11216819	-50271	0.478125	582	765	2.035965116262454e-27	0.355001	0.0314035	0.000160117	1.86722e-29	2.48709e-24
ENSG00000149573.9	MPZL2	chr11_118229696_G_C_b38	rs869638	-34840	0.45625	561	730	1.8672127191184045e-29	0.366195	0.0310819	0.000160117	1.86722e-29	2.48709e-24
ENSG00000149573.9	MPZL2	chr11_118252802_A_G_b38	rs1715456	-11734	0.495625	603	793	8.889006247189224e-28	0.347671	0.0305249	0.000160117	1.86722e-29	2.48709e-24
ENSG00000149573.9	MPZL2	chr11_118685375_C_T_b38	rs613377	420839	0.33875	452	542	0.000130166	-0.1322	0.0343668	0.000160117	1.86722e-29	2.48709e-24
ENSG00000095139.15	ARCN1	chr11_118573229_G_A_b38	rs11216906	839	0.125	187	200	6.013609270635014e-10	-0.119835	0.019099	0.000177299	5.25981e-11	4.13866e-07
ENSG00000095139.15	ARCN1	chr11_118573810_G_A_b38	rs11216907	1420	0.12	180	192	1.0379405753475605e-10	-0.126739	0.0193285	0.000177299	5.25981e-11	4.13866e-07
ENSG00000118096.10	IFT46	chr11_118573229_G_A_b38	rs11216906	259	0.125	187	200	6.334808777457947e-07	-0.236134	0.0469912	0.000147234	2.82021e-26	2.25053e-21
ENSG00000118096.10	IFT46	chr11_118573810_G_A_b38	rs11216907	840	0.12	180	192	5.645652334623221e-06	-0.218615	0.0478052	0.000147234	2.82021e-26	2.25053e-21
ENSG00000255422.3	ENSG00000255422	chr11_118573810_G_A_b38	rs11216907	-126617	0.12	180	192	0.000122211	0.257392	0.0666391	0.000174134	6.513280000000001e-114	2.5918400000000002e-104
ENSG00000255422.3	ENSG00000255422	chr11_118607615_G_A_b38	rs7125115	-92812	0.3725	479	596	9.522594450035775e-39	0.54289	0.0392888	0.000174134	6.513280000000001e-114	2.5918400000000002e-104
ENSG00000255422.3	ENSG00000255422	chr11_118685375_C_T_b38	rs613377	-15052	0.33875	452	542	1.5200649877213137e-83	-0.780368	0.0352322	0.000174134	6.513280000000001e-114	2.5918400000000002e-104
ENSG00000255422.3	ENSG00000255422	chr11_118700205_C_A_b38	rs659564	-222	0.33375	448	534	6.513254440772528e-114	-0.890164	0.0325506	0.000174134	6.513280000000001e-114	2.5918400000000002e-104
ENSG00000255422.3	ENSG00000255422	chr11_118700314_A_G_b38	rs541631	-113	0.33375	448	534	6.513254440772528e-114	-0.890164	0.0325506	0.000174134	6.513280000000001e-114	2.5918400000000002e-104
ENSG00000255422.3	ENSG00000255422	chr11_118700414_C_T_b38	rs658676	-13	0.33375	448	534	6.513254440772528e-114	-0.890164	0.0325506	0.000174134	6.513280000000001e-114	2.5918400000000002e-104
ENSG00000255422.3	ENSG00000255422	chr11_118700459_A_G_b38	rs488141	32	0.33375	448	534	6.513254440772528e-114	-0.890164	0.0325506	0.000174134	6.513280000000001e-114	2.5918400000000002e-104
ENSG00000255422.3	ENSG00000255422	chr11_118700607_C_T_b38	rs657769	180	0.33375	448	534	6.513254440772528e-114	-0.890164	0.0325506	0.000174134	6.513280000000001e-114	2.5918400000000002e-104
ENSG00000110367.14	DDX6	chr11_118685375_C_T_b38	rs613377	-105789	0.33875	452	542	1.7387949604014668e-06	0.081463	0.0168976	0.000167371	3.91759e-14	4.06491e-10
ENSG00000110367.14	DDX6	chr11_118690148_G_A_b38	rs73001406	-101016	0.231875	328	371	2.0658343838613395e-05	-0.0809359	0.0188851	0.000167371	3.91759e-14	4.06491e-10
ENSG00000110367.14	DDX6	chr11_118700205_C_A_b38	rs659564	-90959	0.33375	448	534	3.3078552177258734e-08	0.0954294	0.0170883	0.000167371	3.91759e-14	4.06491e-10
ENSG00000110367.14	DDX6	chr11_118700314_A_G_b38	rs541631	-90850	0.33375	448	534	3.3078552177258734e-08	0.0954294	0.0170883	0.000167371	3.91759e-14	4.06491e-10
ENSG00000110367.14	DDX6	chr11_118700414_C_T_b38	rs658676	-90750	0.33375	448	534	3.3078552177258734e-08	0.0954294	0.0170883	0.000167371	3.91759e-14	4.06491e-10
ENSG00000110367.14	DDX6	chr11_118700459_A_G_b38	rs488141	-90705	0.33375	448	534	3.3078552177258734e-08	0.0954294	0.0170883	0.000167371	3.91759e-14	4.06491e-10
ENSG00000110367.14	DDX6	chr11_118700607_C_T_b38	rs657769	-90557	0.33375	448	534	3.3078552177258734e-08	0.0954294	0.0170883	0.000167371	3.91759e-14	4.06491e-10
ENSG00000278376.1	ENSG00000278376	chr11_118607615_G_A_b38	rs7125115	-183639	0.3725	479	596	1.1280682487527704e-07	0.208254	0.0388666	0.000162356	2.2241e-27	1.18899e-22
ENSG00000278376.1	ENSG00000278376	chr11_118685375_C_T_b38	rs613377	-105879	0.33875	452	542	2.8211374757278865e-08	-0.22482	0.0400515	0.000162356	2.2241e-27	1.18899e-22
ENSG00000278376.1	ENSG00000278376	chr11_118700205_C_A_b38	rs659564	-91049	0.33375	448	534	5.833886141190854e-10	-0.254354	0.0405064	0.000162356	2.2241e-27	1.18899e-22
ENSG00000278376.1	ENSG00000278376	chr11_118700314_A_G_b38	rs541631	-90940	0.33375	448	534	5.833886141190854e-10	-0.254354	0.0405064	0.000162356	2.2241e-27	1.18899e-22
ENSG00000278376.1	ENSG00000278376	chr11_118700414_C_T_b38	rs658676	-90840	0.33375	448	534	5.833886141190854e-10	-0.254354	0.0405064	0.000162356	2.2241e-27	1.18899e-22
ENSG00000278376.1	ENSG00000278376	chr11_118700459_A_G_b38	rs488141	-90795	0.33375	448	534	5.833886141190854e-10	-0.254354	0.0405064	0.000162356	2.2241e-27	1.18899e-22
ENSG00000278376.1	ENSG00000278376	chr11_118700607_C_T_b38	rs657769	-90647	0.33375	448	534	5.833886141190854e-10	-0.254354	0.0405064	0.000162356	2.2241e-27	1.18899e-22
ENSG00000172375.14	C2CD2L	chr11_119284908_G_T_b38	rs2298650	182536	0.26625	375	426	4.2385383797001866e-07	0.141337	0.0276897	0.000191928	1.33821e-58	9.526079999999999e-51
ENSG00000110395.7	CBL	chr11_119284908_G_T_b38	rs2298650	78610	0.26625	375	426	1.0887627385860768e-05	-0.0549617	0.0124078	0.000176336	2.91347e-09	1.13558e-05
ENSG00000286044.1	ENSG00000286044	chr11_121733948_C_T_b38	rs7115520	59687	0.68375	397	506	4.782220322554962e-05	0.139081	0.0340004	0.000140195	4.29635e-21	1.07672e-16
ENSG00000286044.1	ENSG00000286044	chr11_121762855_C_G_b38	rs4936649	88594	0.6825	397	508	4.241312538011586e-05	0.140012	0.0339922	0.000140195	4.29635e-21	1.07672e-16
ENSG00000154127.10	UBASH3B	chr11_122629187_A_G_b38	rs11607161	-26535	0.1175	178	188	6.943312691895668e-11	-0.269497	0.0407072	0.000122008	4.9584e-24	2.54092e-19
ENSG00000154127.10	UBASH3B	chr11_122642847_A_T_b38	rs10790517	-12875	0.38	487	608	3.1471048805217162e-21	-0.251131	0.0257346	0.000122008	4.9584e-24	2.54092e-19
ENSG00000154127.10	UBASH3B	chr11_122647817_A_G_b38	rs6589939	-7905	0.365	469	584	4.851735936230181e-21	-0.250295	0.0257803	0.000122008	4.9584e-24	2.54092e-19
ENSG00000154127.10	UBASH3B	chr11_122647901_A_G_b38	rs6589940	-7821	0.38375	486	614	4.9944171164431994e-20	-0.239632	0.0253915	0.000122008	4.9584e-24	2.54092e-19
ENSG00000023171.20	GRAMD1B	chr11_123484683_A_G_b38	rs35923643	126255	0.17875	264	286	3.994701952918616e-07	0.159475	0.0311722	0.00013363	2.00892e-16	3.66031e-12
ENSG00000197798.9	FAM118B	chr11_126214601_G_A_b38	rs692955	2877	0.21125	301	338	5.100955905047228e-05	0.154115	0.0378174	0.000133779	8.06778e-86	6.873360000000001e-76
ENSG00000197798.9	FAM118B	chr11_126280025_C_T_b38	rs671492	68301	0.2125	303	340	5.538913196275399e-05	0.153338	0.0378092	0.000133779	8.06778e-86	6.873360000000001e-76
ENSG00000197798.9	FAM118B	chr11_126420615_A_G_b38	rs4937127	208891	0.534375	561	745	3.123591315661849e-05	-0.125805	0.0300211	0.000133779	8.06778e-86	6.873360000000001e-76
ENSG00000197798.9	FAM118B	chr11_126421055_C_T_b38	rs4935968	209331	0.52875	568	754	4.7212843350574984e-05	-0.123826	0.0302487	0.000133779	8.06778e-86	6.873360000000001e-76
ENSG00000110074.12	FOXRED1	chr11_126214601_G_A_b38	rs692955	-54544	0.21125	301	338	7.749175608737324e-10	0.231959	0.0372166	0.000136096	3.4965e-110	8.74482e-99
ENSG00000110074.12	FOXRED1	chr11_126280025_C_T_b38	rs671492	10880	0.2125	303	340	8.99495473161074e-10	0.231013	0.0372119	0.000136096	3.4965e-110	8.74482e-99
ENSG00000110074.12	FOXRED1	chr11_126311697_G_A_b38	rs3862627	42552	0.195625	278	313	1.096390917548926e-08	0.218529	0.037797	0.000136096	3.4965e-110	8.74482e-99
ENSG00000280832.2	GSEC	chr11_126214601_G_A_b38	rs692955	-140986	0.21125	301	338	2.34860440390634e-08	0.0966356	0.0171149	0.000135652	1.00832e-09	5.97596e-06
ENSG00000280832.2	GSEC	chr11_126280025_C_T_b38	rs671492	-75562	0.2125	303	340	2.3024291511537668e-08	0.0966626	0.0171089	0.000135652	1.00832e-09	5.97596e-06
ENSG00000280832.2	GSEC	chr11_126311697_G_A_b38	rs3862627	-43890	0.195625	278	313	8.454823650061162e-08	0.0939002	0.01735	0.000135652	1.00832e-09	5.97596e-06
ENSG00000110080.20	ST3GAL4	chr11_126214601_G_A_b38	rs692955	-141039	0.21125	301	338	4.806472129849459e-08	0.100489	0.0182163	0.000136957	1.0821e-08	5.33417e-05
ENSG00000110080.20	ST3GAL4	chr11_126280025_C_T_b38	rs671492	-75615	0.2125	303	340	2.949314787851293e-08	0.102008	0.0181986	0.000136957	1.0821e-08	5.33417e-05
ENSG00000110080.20	ST3GAL4	chr11_126311697_G_A_b38	rs3862627	-43943	0.195625	278	313	2.6151576921439172e-08	0.103649	0.0184202	0.000136957	1.0821e-08	5.33417e-05
ENSG00000120451.11	SNX19	chr11_130862205_A_T_b38	rs7936858	-54274	0.195	277	312	1.7184696364192827e-139	0.765331	0.0241256	9.29983e-05	3.3339400000000002e-189	4.49172e-173
ENSG00000139044.12	B4GALNT3	chr12_553672_T_C_b38	rs1056008	93733	0.271875	374	435	6.590274325262947e-158	1.09435	0.0313307	0.000170276	6.59037e-158	1.07683e-145
ENSG00000177406.5	NINJ2-AS1	chr12_630843_C_G_b38	rs34038797	-15	0.46875	574	750	1.7126549232511566e-14	-0.168278	0.02149	0.000131969	8.38689e-97	9.63057e-87
ENSG00000177406.5	NINJ2-AS1	chr12_642443_A_C_b38	rs2369391	11585	0.484375	584	775	1.3653109648585826e-12	-0.153841	0.021326	0.000131969	8.38689e-97	9.63057e-87
ENSG00000177406.5	NINJ2-AS1	chr12_642453_A_T_b38	rs7487827	11595	0.49125	592	786	7.64381805120609e-13	0.155009	0.0212401	0.000131969	8.38689e-97	9.63057e-87
ENSG00000177406.5	NINJ2-AS1	chr12_674318_G_A_b38	rs12425791	43460	0.188125	268	301	3.0133910230244006e-05	-0.117148	0.0278997	0.000131969	8.38689e-97	9.63057e-87
ENSG00000002016.18	RAD52	chr12_950390_C_G_b38	rs11571376	-39663	0.28	376	448	3.680227256310877e-23	-0.264472	0.0257792	0.000118596	5.6939899999999997e-39	3.38424e-33
ENSG00000010278.15	CD9	chr12_6192843_A_G_b38	rs2363880	-6872	0.486875	588	779	4.8279142261423294e-05	-0.168805	0.0412897	0.000114758	2.1524300000000002e-44	4.04762e-38
ENSG00000008323.16	PLEKHG6	chr12_6345932_T_G_b38	rs11064145	35496	0.471875	579	755	4.993565585549295e-05	-0.0993316	0.0243442	0.000128837	8.39881e-06	0.0268868
ENSG00000111321.11	LTBR	chr12_6339949_C_T_b38	rs4149576	-35276	0.389375	506	623	0.00010177	-0.0494184	0.0126459	0.000116553	1.13022e-12	1.05881e-08
ENSG00000111321.11	LTBR	chr12_6345932_T_G_b38	rs11064145	-29293	0.471875	579	755	9.473632098217145e-05	-0.0475436	0.0121115	0.000116553	1.13022e-12	1.05881e-08
ENSG00000269892.1	ENSG00000269892	chr12_6753008_C_G_b38	rs13402	10023	0.125	183	200	1.3387228312721065e-06	-0.145438	0.0298363	0.000119922	2.63924e-08	0.000112893
ENSG00000111671.10	SPSB2	chr12_6873183_A_C_b38	rs6489739	-16175	0.351875	443	563	3.8425947039214157e-41	0.441464	0.0308422	0.000129517	3.84258e-41	1.74571e-35
ENSG00000275703.1	ENSG00000275703	chr12_6873183_A_C_b38	rs6489739	-26569	0.351875	443	563	8.15239435556737e-05	-0.163546	0.0412756	0.000135051	1.04012e-05	0.0304212
ENSG00000010626.15	LRRC23	chr12_6873183_A_C_b38	rs6489739	-31550	0.351875	443	563	7.096902631932855e-24	0.368448	0.0352925	0.00014586	8.94767e-49	1.67679e-42
ENSG00000010626.15	LRRC23	chr12_7005597_T_C_b38	rs60015123	100864	0.148125	201	237	3.318207414721224e-06	0.257289	0.0549019	0.00014586	8.94767e-49	1.67679e-42
ENSG00000205885.8	C1RL-AS1	chr12_7189747_C_G_b38	rs12227917	81695	0.481875	575	771	4.234541630828713e-14	0.198854	0.0258039	0.000120191	8.78689e-80	3.99552e-71
ENSG00000139194.8	RBP5	chr12_7189747_C_G_b38	rs12227917	60858	0.481875	575	771	8.086690677403687e-08	0.167478	0.0308976	0.000122787	4.88043e-59	4.83748e-52
ENSG00000139182.15	CLSTN3	chr12_7189747_C_G_b38	rs12227917	59373	0.481875	575	771	1.7679230203684434e-06	0.172454	0.0357969	0.000121163	3.5059e-73	3.6926299999999997e-65
ENSG00000256967.1	ENSG00000256967	chr12_7189747_C_G_b38	rs12227917	58549	0.481875	575	771	5.279493048205392e-18	0.272038	0.0306467	0.000125872	1.62575e-88	1.07199e-77
ENSG00000139197.11	PEX5	chr12_7189747_C_G_b38	rs12227917	1062	0.481875	575	771	4.18902426534377e-37	0.334801	0.0248522	9.45218e-05	4.1890199999999995e-37	7.56653e-32
ENSG00000214826.5	DDX12P	chr12_9721798_T_A_b38	rs10772079	273569	0.33375	443	534	2.219144670633837e-05	0.0895828	0.0209827	0.000179286	1.69156e-36	1.16155e-30
ENSG00000214826.5	DDX12P	chr12_9725646_A_C_b38	rs10844615	277417	0.318125	425	509	4.33349727968689e-05	0.0889262	0.0216161	0.000179286	1.69156e-36	1.16155e-30
ENSG00000214826.5	DDX12P	chr12_9731814_A_G_b38	rs4763840	283585	0.415	534	664	0.000178956	-0.0780669	0.0207272	0.000179286	1.69156e-36	1.16155e-30
ENSG00000214826.5	DDX12P	chr12_9733365_A_G_b38	rs10492165	285136	0.5075	603	788	6.63488969334038e-05	0.0826511	0.0205998	0.000179286	1.69156e-36	1.16155e-30
ENSG00000214826.5	DDX12P	chr12_9735800_T_C_b38	rs10844638	287571	0.336875	448	539	3.2607080088339214e-05	0.0878827	0.0210217	0.000179286	1.69156e-36	1.16155e-30
ENSG00000284634.1	ENSG00000284634	chr12_9725646_A_C_b38	rs10844615	277351	0.318125	425	509	0.000114781	-0.143726	0.037061	0.000172225	1.42937e-37	1.03573e-30
ENSG00000256594.9	ENSG00000256594	chr12_9731814_A_G_b38	rs4763840	83729	0.415	534	664	3.284164699052817e-06	0.0921663	0.0196579	0.000163486	2.98723e-36	4.36001e-30
ENSG00000257027.1	ENSG00000257027	chr12_9731814_A_G_b38	rs4763840	73247	0.415	534	664	0.000130418	0.103264	0.0268479	0.000196999	2.7842099999999995e-20	2.75128e-15
ENSG00000069493.15	CLEC2D	chr12_9731814_A_G_b38	rs4763840	66845	0.415	534	664	7.733788090794256e-14	0.13677	0.0179423	0.000194967	6.5781e-20	7.47541e-15
ENSG00000069493.15	CLEC2D	chr12_9733365_A_G_b38	rs10492165	68396	0.5075	603	788	5.058236249530638e-10	-0.11387	0.0180668	0.000194967	6.5781e-20	7.47541e-15
ENSG00000069493.15	CLEC2D	chr12_9733403_G_A_b38	rs10492166	68434	0.476875	599	763	6.068379489591896e-09	-0.107998	0.0183516	0.000194967	6.5781e-20	7.47541e-15
ENSG00000069493.15	CLEC2D	chr12_9761409_T_A_b38	rs2071647	96440	0.275	383	440	7.340609554193119e-06	0.0924126	0.0204626	0.000194967	6.5781e-20	7.47541e-15
ENSG00000256582.1	LINC02390	chr12_9721798_T_A_b38	rs10772079	17721	0.33375	443	534	2.0840465906849305e-08	0.180177	0.0317901	0.000160924	1.55219e-14	2.57084e-10
ENSG00000256582.1	LINC02390	chr12_9725646_A_C_b38	rs10844615	21569	0.318125	425	509	5.060378527307934e-06	0.151502	0.0329598	0.000160924	1.55219e-14	2.57084e-10
ENSG00000256582.1	LINC02390	chr12_9731814_A_G_b38	rs4763840	27737	0.415	534	664	3.6122567719036563e-07	-0.161446	0.0314369	0.000160924	1.55219e-14	2.57084e-10
ENSG00000256582.1	LINC02390	chr12_9733365_A_G_b38	rs10492165	29288	0.5075	603	788	5.402080205212588e-11	0.205904	0.0309184	0.000160924	1.55219e-14	2.57084e-10
ENSG00000256582.1	LINC02390	chr12_9733403_G_A_b38	rs10492166	29326	0.476875	599	763	6.637661783432627e-09	0.184907	0.0315039	0.000160924	1.55219e-14	2.57084e-10
ENSG00000256582.1	LINC02390	chr12_9735800_T_C_b38	rs10844638	31723	0.336875	448	539	8.680465184704189e-08	0.172455	0.0318936	0.000160924	1.55219e-14	2.57084e-10
ENSG00000184293.8	CLECL1	chr12_9721798_T_A_b38	rs10772079	-11501	0.33375	443	534	6.6689690336945075e-09	-0.211804	0.0360915	0.000173415	4.7313799999999994e-20	2.67138e-15
ENSG00000184293.8	CLECL1	chr12_9725646_A_C_b38	rs10844615	-7653	0.318125	425	509	1.7465606977506302e-09	-0.226105	0.0370822	0.000173415	4.7313799999999994e-20	2.67138e-15
ENSG00000184293.8	CLECL1	chr12_9733365_A_G_b38	rs10492165	66	0.5075	603	788	2.2335265793018192e-17	-0.299759	0.0344657	0.000173415	4.7313799999999994e-20	2.67138e-15
ENSG00000184293.8	CLECL1	chr12_9733403_G_A_b38	rs10492166	104	0.476875	599	763	6.704997547413513e-17	-0.299085	0.034945	0.000173415	4.7313799999999994e-20	2.67138e-15
ENSG00000184293.8	CLECL1	chr12_9735800_T_C_b38	rs10844638	2501	0.336875	448	539	9.351522391434674e-09	-0.210055	0.0361567	0.000173415	4.7313799999999994e-20	2.67138e-15
ENSG00000225231.2	LINC02470	chr12_9761409_T_A_b38	rs2071647	-182086	0.275	383	440	5.592077188057692e-05	-0.217665	0.0537005	0.000199492	1.14947e-68	6.49758e-60
ENSG00000225231.2	LINC02470	chr12_9960659_C_T_b38	rs999185	17164	0.2675	373	428	1.696756045774784e-58	0.78148	0.0441999	0.000199492	1.14947e-68	6.49758e-60
ENSG00000172322.14	CLEC12A	chr12_9960659_C_T_b38	rs999185	-10750	0.2675	373	428	6.261899407678575e-189	0.838617	0.0207004	0.000196537	2.64964e-270	1.3153899999999999e-241
ENSG00000256660.7	CLEC12B	chr12_9960659_C_T_b38	rs999185	-49968	0.2675	373	428	1.8954627257192305e-164	0.959897	0.0266011	0.000182888	4.765439999999999e-225	1.20586e-202
ENSG00000165682.15	CLEC1B	chr12_9960659_C_T_b38	rs999185	-52765	0.2675	373	428	2.0659939033717973e-37	0.326459	0.0241164	0.000186917	8.61396e-46	2.54282e-38
ENSG00000205810.9	KLRC3	chr12_10366223_G_A_b38	rs7957681	-54372	0.8275	246	276	3.2674111396501467e-07	-0.157524	0.0305569	0.000169073	1.5143999999999999e-40	4.33059e-34
ENSG00000205810.9	KLRC3	chr12_10474535_G_A_b38	rs4763203	53940	0.574375	517	681	4.343676779407902e-28	-0.26771	0.0233541	0.000169073	1.5143999999999999e-40	4.33059e-34
ENSG00000205809.11	KLRC2	chr12_10366223_G_A_b38	rs7957681	-76040	0.8275	246	276	1.402581720982743e-09	0.208109	0.0339262	0.000200751	1.77989e-15	3.36428e-11
ENSG00000134545.14	KLRC1	chr12_10474535_G_A_b38	rs4763203	19850	0.574375	517	681	1.6398927059728948e-26	-0.292402	0.0263714	0.000164454	1.0592300000000001e-28	4.1089500000000003e-23
ENSG00000183150.8	GPR19	chr12_12726320_T_G_b38	rs7956514	30113	0.2475	339	396	1.2782773507294353e-05	0.201834	0.0459349	0.000108162	3.0461e-28	2.40804e-23
ENSG00000178878.13	APOLD1	chr12_12636456_T_C_b38	rs11613846	-89461	0.380625	486	609	7.5216484454008105e-06	-0.189793	0.0420747	0.000108292	1.0988300000000001e-23	6.22978e-19
ENSG00000178878.13	APOLD1	chr12_12636712_C_T_b38	rs12580006	-89205	0.379375	484	607	1.0998836344004248e-05	-0.186274	0.0420736	0.000108292	1.0988300000000001e-23	6.22978e-19
ENSG00000178878.13	APOLD1	chr12_12726320_T_G_b38	rs7956514	403	0.2475	339	396	1.081266188166869e-12	-0.33764	0.0465858	0.000108292	1.0988300000000001e-23	6.22978e-19
ENSG00000178878.13	APOLD1	chr12_12730573_G_C_b38	rs35071163	4656	0.490625	579	785	1.408860922287626e-21	-0.374479	0.038017	0.000108292	1.0988300000000001e-23	6.22978e-19
ENSG00000139055.7	ERP27	chr12_14855367_T_G_b38	rs10846068	-83170	0.464375	571	743	6.25117736609555e-12	-0.130973	0.0187398	0.000223358	1.57131e-25	1.84463e-20
ENSG00000111731.13	C2CD5	chr12_22374582_G_A_b38	rs11046395	-169964	0.120625	178	193	6.9582090400373885e-09	0.140087	0.0239009	0.000190479	1.82275e-30	4.56841e-25
ENSG00000111731.13	C2CD5	chr12_22383703_T_C_b38	rs10842006	-160843	0.12	177	192	6.480220017827904e-10	0.149123	0.0238134	0.000190479	1.82275e-30	4.56841e-25
ENSG00000111731.13	C2CD5	chr12_22404344_T_C_b38	rs11046424	-140202	0.124375	184	199	1.0187863012142664e-10	0.156691	0.0238857	0.000190479	1.82275e-30	4.56841e-25
ENSG00000111731.13	C2CD5	chr12_22409632_A_G_b38	rs73074692	-134914	0.075	115	120	4.61017081822826e-13	0.21289	0.0288834	0.000190479	1.82275e-30	4.56841e-25
ENSG00000111731.13	C2CD5	chr12_22417227_A_G_b38	rs10842026	-127319	0.09375	144	150	2.749321507522283e-12	0.18785	0.0264165	0.000190479	1.82275e-30	4.56841e-25
ENSG00000247934.4	ENSG00000247934	chr12_28294319_T_C_b38	rs12303069	103581	0.42375	532	678	7.025164120543454e-07	0.165632	0.0330966	0.000180393	1.0687e-11	7.30201e-08
ENSG00000170456.16	DENND5B	chr12_31476184_A_G_b38	rs2682691	-114952	0.751437	308	398	3.4794341927549894e-07	0.130931	0.0254587	0.000189745	1.18873e-08	6.22782e-05
ENSG00000170456.16	DENND5B	chr12_31603596_A_G_b38	rs1542536	12460	0.768125	335	371	4.883389981459226e-07	0.126048	0.0248295	0.000189745	1.18873e-08	6.22782e-05
ENSG00000170456.16	DENND5B	chr12_31636739_C_T_b38	rs7979755	45603	0.21375	314	342	1.8814510208356723e-05	-0.110556	0.0256691	0.000189745	1.18873e-08	6.22782e-05
ENSG00000175548.9	ALG10B	chr12_37685930_T_C_b38	rs75556162	-630832	0.36875	482	590	3.200180224794594e-08	0.121089	0.0216599	0.000525999	1.41598e-12	1.91195e-08
ENSG00000175548.9	ALG10B	chr12_38354239_G_A_b38	rs6582634	37477	0.566875	540	693	4.0038720256019185e-08	0.115155	0.0207495	0.000525999	1.41598e-12	1.91195e-08
ENSG00000151233.11	GXYLT1	chr12_42056583_G_A_b38	rs10880231	-88291	0.53875	575	738	2.8349679521222054e-12	-0.128549	0.0180888	0.000230509	7.97189e-14	1.13637e-09
ENSG00000015153.15	YAF2	chr12_42056583_G_A_b38	rs10880231	-181766	0.53875	575	738	7.144132447123572e-05	-0.0783305	0.0196103	0.000230657	4.15528e-10	2.61596e-06
ENSG00000134283.18	PPHLN1	chr12_42056583_G_A_b38	rs10880231	-181864	0.53875	575	738	3.591839649483196e-08	-0.102977	0.0184892	0.000244658	1.93124e-16	5.00629e-12
ENSG00000161791.14	FMNL3	chr12_49671106_G_A_b38	rs57191490	-37059	0.105	160	168	3.574847193498976e-05	-0.0795226	0.0191201	0.00031559	2.20681e-09	7.55298e-06
ENSG00000161791.14	FMNL3	chr12_49671363_T_C_b38	rs7979262	-36802	0.170625	238	273	2.8514427546176682e-09	-0.0979398	0.0162839	0.00031559	2.20681e-09	7.55298e-06
ENSG00000161791.14	FMNL3	chr12_49716953_A_T_b38	rs7136052	8788	0.166875	235	267	1.6071309086900685e-08	-0.0936827	0.0163952	0.00031559	2.20681e-09	7.55298e-06
ENSG00000161791.14	FMNL3	chr12_49754081_G_A_b38	rs12314795	45916	0.166875	235	267	1.6071309086900685e-08	-0.0936827	0.0163952	0.00031559	2.20681e-09	7.55298e-06
ENSG00000066117.15	SMARCD1	chr12_50088428_T_C_b38	rs646782	3228	0.41375	521	662	5.759350161657623e-07	-0.0744931	0.0147688	0.000308507	2.73543e-08	7.49676e-05
ENSG00000066117.15	SMARCD1	chr12_50764080_G_T_b38	rs61926301	678880	0.388107	523	620	8.329029159256843e-06	0.0714106	0.0159094	0.000308507	2.73543e-08	7.49676e-05
ENSG00000272368.2	ENSG00000272368	chr12_50088428_T_C_b38	rs646782	-34936	0.41375	521	662	2.0302302213714886e-13	0.304762	0.0407036	0.000382467	5.12666e-15	3.71339e-11
ENSG00000272368.2	ENSG00000272368	chr12_50764080_G_T_b38	rs61926301	640716	0.388107	523	620	2.4190200662108843e-06	-0.212225	0.0446543	0.000382467	5.12666e-15	3.71339e-11
ENSG00000050405.14	LIMA1	chr12_50088428_T_C_b38	rs646782	-195092	0.41375	521	662	1.565028942928169e-05	-0.0898724	0.0206671	0.000353875	9.47968e-10	2.93501e-06
ENSG00000050405.14	LIMA1	chr12_50764080_G_T_b38	rs61926301	480560	0.388107	523	620	8.747355202153504e-06	0.0992655	0.0221682	0.000353875	9.47968e-10	2.93501e-06
ENSG00000066084.13	DIP2B	chr12_50764080_G_T_b38	rs61926301	259095	0.388107	523	620	3.4674875680796387e-13	0.127655	0.0172243	0.000290396	6.17008e-31	5.36421e-26
ENSG00000139626.16	ITGB7	chr12_53180847_A_C_b38	rs59218377	-26435	0.1325	181	212	2.5125968650141964e-05	0.0816063	0.0192428	0.00018229	1.86535e-06	0.00549644
ENSG00000139546.11	TARBP2	chr12_53676019_A_G_b38	rs916134	175082	0.301378	407	482	1.295896217938632e-05	-0.074276	0.016916	0.000206013	4.2907e-07	0.00129773
ENSG00000135390.21	ATP5MC2	chr12_53676019_A_G_b38	rs916134	-1389	0.301378	407	482	1.3557382027147741e-06	0.0581384	0.0119332	0.000171557	1.35574e-06	0.0035543
ENSG00000185664.15	PMEL	chr12_56300477_C_A_b38	rs2695789	327160	0.868125	187	211	0.000217039	-0.258269	0.0694835	0.000247909	3.46924e-06	0.00702885
ENSG00000237493.3	ENSG00000237493	chr12_56300477_C_A_b38	rs2695789	319442	0.868125	187	211	0.000210723	-0.237739	0.0638296	0.000257534	1.21854e-05	0.0217472
ENSG00000197728.11	RPS26	chr12_56300477_C_A_b38	rs2695789	259126	0.868125	187	211	4.4776962806544235e-05	0.283047	0.0689325	0.000221723	3.76386e-236	3.21741e-215
ENSG00000257303.3	CNPY2-AS1	chr12_56300477_C_A_b38	rs2695789	401	0.868125	187	211	4.855998059473761e-06	0.182441	0.0396144	0.000265057	1.19272e-12	7.09804e-09
ENSG00000257727.6	CNPY2	chr12_56300477_C_A_b38	rs2695789	-12408	0.868125	187	211	8.478115212322105e-11	-0.197136	0.029919	0.000277541	1.23758e-12	8.43078e-09
ENSG00000176422.14	SPRYD4	chr12_56300477_C_A_b38	rs2695789	-168101	0.868125	187	211	3.7184321214796114e-06	-0.230683	0.0494787	0.000269334	7.37894e-44	1.8562199999999999e-37
ENSG00000110958.16	PTGES3	chr12_56725452_G_A_b38	rs3214051	37044	0.62125	485	606	2.7979375892742626e-05	-0.0542037	0.0128564	0.000231368	5.02797e-06	0.00833214
ENSG00000110958.16	PTGES3	chr12_56750749_C_G_b38	rs2958132	62341	0.601875	500	637	4.943278462901753e-05	-0.0522661	0.0128018	0.000231368	5.02797e-06	0.00833214
ENSG00000110958.16	PTGES3	chr12_56776034_G_T_b38	rs10459246	87626	0.406875	506	651	7.659088667857029e-06	0.0572879	0.0127111	0.000231368	5.02797e-06	0.00833214
ENSG00000196531.14	NACA	chr12_56725452_G_A_b38	rs3214051	-1745	0.62125	485	606	0.00014392	-0.052401	0.013712	0.000263047	2.15328e-06	0.00374624
ENSG00000166888.12	STAT6	chr12_57445390_G_T_b38	rs61352607	313251	0.20875	303	334	0.000217997	-0.0597093	0.0160688	0.00027013	9.06732e-05	0.11746
ENSG00000185482.8	STAC3	chr12_57416321_T_C_b38	rs538548	165133	0.241875	345	387	0.000171042	-0.0929288	0.024598	0.000292965	3.63353e-06	0.00685216
ENSG00000179912.21	R3HDM2	chr12_57416321_T_C_b38	rs538548	-14722	0.241875	345	387	4.618103767770179e-05	-0.0635207	0.0154972	0.000274514	1.17951e-06	0.0023958
ENSG00000287200.1	ENSG00000287200	chr12_57416321_T_C_b38	rs538548	-46497	0.241875	345	387	4.841827595303338e-07	-0.205404	0.0404482	0.000290962	3.56066e-07	0.000812962
ENSG00000135452.10	TSPAN31	chr12_57973697_G_A_b38	rs11172408	233961	0.6625	443	540	0.000128229	0.10923	0.0283678	0.0002919	1.52067e-12	9.75289e-09
ENSG00000135452.10	TSPAN31	chr12_57976340_C_G_b38	rs12366794	236604	0.663125	442	539	0.000153003	0.107777	0.0283168	0.0002919	1.52067e-12	9.75289e-09
ENSG00000123427.17	EEF1AKMT3	chr12_57892490_T_C_b38	rs11172372	120884	0.4325	550	692	4.8215007471292154e-08	0.205324	0.0372244	0.000279887	1.0626e-81	2.5858000000000002e-71
ENSG00000123427.17	EEF1AKMT3	chr12_57907428_G_A_b38	rs4553410	135822	0.479375	583	767	1.3315428183093136e-08	0.217244	0.0377988	0.000279887	1.0626e-81	2.5858000000000002e-71
ENSG00000123427.17	EEF1AKMT3	chr12_57973697_G_A_b38	rs11172408	202091	0.6625	443	540	1.5300790646293813e-05	-0.168469	0.038696	0.000279887	1.0626e-81	2.5858000000000002e-71
ENSG00000123427.17	EEF1AKMT3	chr12_57976340_C_G_b38	rs12366794	204734	0.663125	442	539	2.118788703634772e-05	-0.165351	0.038634	0.000279887	1.0626e-81	2.5858000000000002e-71
ENSG00000123427.17	EEF1AKMT3	chr12_57989772_A_T_b38	rs7960690	218166	0.658125	449	547	1.57964245637002e-05	-0.16851	0.0387693	0.000279887	1.0626e-81	2.5858000000000002e-71
ENSG00000123427.17	EEF1AKMT3	chr12_58019195_C_A_b38	rs7139165	247589	0.679599	423	513	2.2376619770241954e-05	-0.16906	0.0396161	0.000279887	1.0626e-81	2.5858000000000002e-71
ENSG00000123427.17	EEF1AKMT3	chr12_58019299_A_G_b38	rs4257013	247693	0.679599	423	513	2.2219846068927363e-05	-0.168822	0.0395453	0.000279887	1.0626e-81	2.5858000000000002e-71
ENSG00000123427.17	EEF1AKMT3	chr12_58040551_A_G_b38	rs7308860	268945	0.68	422	512	1.4676236554611189e-05	-0.172408	0.0395157	0.000279887	1.0626e-81	2.5858000000000002e-71
ENSG00000123427.17	EEF1AKMT3	chr12_58040641_G_T_b38	rs7309322	269035	0.68	422	512	1.4676236554611189e-05	-0.172408	0.0395157	0.000279887	1.0626e-81	2.5858000000000002e-71
ENSG00000123427.17	EEF1AKMT3	chr12_58046414_A_G_b38	rs1506885	274808	0.680625	422	511	1.7630751916067955e-05	-0.171302	0.0396378	0.000279887	1.0626e-81	2.5858000000000002e-71
ENSG00000123427.17	EEF1AKMT3	chr12_58051376_C_A_b38	rs7967911	279770	0.680625	422	511	1.7630751916067955e-05	-0.171302	0.0396378	0.000279887	1.0626e-81	2.5858000000000002e-71
ENSG00000123427.17	EEF1AKMT3	chr12_58051662_G_A_b38	rs11520065	280056	0.654762	452	553	2.965340134801829e-05	-0.162915	0.0387649	0.000279887	1.0626e-81	2.5858000000000002e-71
ENSG00000123427.17	EEF1AKMT3	chr12_58069917_T_A_b38	rs4760366	298311	0.655625	451	551	2.5585062217173287e-05	-0.164183	0.0387525	0.000279887	1.0626e-81	2.5858000000000002e-71
ENSG00000166896.9	ATP23	chr12_57416321_T_C_b38	rs538548	-489718	0.241875	345	387	1.4096755965854638e-05	-0.166056	0.0379813	0.000268401	2.1525999999999998e-138	1.06981e-122
ENSG00000166896.9	ATP23	chr12_57892490_T_C_b38	rs11172372	-13549	0.4325	550	692	2.1627518640733106e-41	-0.434827	0.0302704	0.000268401	2.1525999999999998e-138	1.06981e-122
ENSG00000166896.9	ATP23	chr12_57907428_G_A_b38	rs4553410	1389	0.479375	583	767	9.920801627303907e-61	-0.524236	0.0289748	0.000268401	2.1525999999999998e-138	1.06981e-122
ENSG00000166896.9	ATP23	chr12_57973697_G_A_b38	rs11172408	67658	0.6625	443	540	2.4416701750519965e-66	0.551875	0.0288738	0.000268401	2.1525999999999998e-138	1.06981e-122
ENSG00000166896.9	ATP23	chr12_57976340_C_G_b38	rs12366794	70301	0.663125	442	539	1.178448007953507e-65	0.54838	0.0288773	0.000268401	2.1525999999999998e-138	1.06981e-122
ENSG00000166896.9	ATP23	chr12_57989772_A_T_b38	rs7960690	83733	0.658125	449	547	6.721619258604297e-69	0.561655	0.0286952	0.000268401	2.1525999999999998e-138	1.06981e-122
ENSG00000166896.9	ATP23	chr12_58019195_C_A_b38	rs7139165	113156	0.679599	423	513	3.665009248629384e-55	0.522015	0.0306025	0.000268401	2.1525999999999998e-138	1.06981e-122
ENSG00000166896.9	ATP23	chr12_58019299_A_G_b38	rs4257013	113260	0.679599	423	513	6.004191643735009e-56	0.524298	0.0304728	0.000268401	2.1525999999999998e-138	1.06981e-122
ENSG00000166896.9	ATP23	chr12_58040551_A_G_b38	rs7308860	134512	0.68	422	512	7.364393379888538e-55	0.519731	0.0305709	0.000268401	2.1525999999999998e-138	1.06981e-122
ENSG00000166896.9	ATP23	chr12_58040641_G_T_b38	rs7309322	134602	0.68	422	512	7.364393379888538e-55	0.519731	0.0305709	0.000268401	2.1525999999999998e-138	1.06981e-122
ENSG00000166896.9	ATP23	chr12_58046414_A_G_b38	rs1506885	140375	0.680625	422	511	1.202921156979976e-54	0.520329	0.0306786	0.000268401	2.1525999999999998e-138	1.06981e-122
ENSG00000166896.9	ATP23	chr12_58051376_C_A_b38	rs7967911	145337	0.680625	422	511	1.202921156979976e-54	0.520329	0.0306786	0.000268401	2.1525999999999998e-138	1.06981e-122
ENSG00000166896.9	ATP23	chr12_58051662_G_A_b38	rs11520065	145623	0.654762	452	553	1.2497647327945833e-64	0.546382	0.0290561	0.000268401	2.1525999999999998e-138	1.06981e-122
ENSG00000166896.9	ATP23	chr12_58069917_T_A_b38	rs4760366	163878	0.655625	451	551	5.74246670720992e-65	0.547508	0.0290215	0.000268401	2.1525999999999998e-138	1.06981e-122
ENSG00000257698.3	GIHCG	chr12_57892490_T_C_b38	rs11172372	-43855	0.4325	550	692	1.0425475843030923e-08	-0.145825	0.0251836	0.000260554	1.06872e-20	3.03188e-16
ENSG00000257698.3	GIHCG	chr12_57907428_G_A_b38	rs4553410	-28917	0.479375	583	767	6.35852146740075e-11	-0.168785	0.0254419	0.000260554	1.06872e-20	3.03188e-16
ENSG00000257698.3	GIHCG	chr12_57973697_G_A_b38	rs11172408	37352	0.6625	443	540	4.492310496488287e-07	0.132982	0.0261111	0.000260554	1.06872e-20	3.03188e-16
ENSG00000257698.3	GIHCG	chr12_57976340_C_G_b38	rs12366794	39995	0.663125	442	539	4.4411375906131947e-07	0.132769	0.0260578	0.000260554	1.06872e-20	3.03188e-16
ENSG00000257698.3	GIHCG	chr12_57989772_A_T_b38	rs7960690	53427	0.658125	449	547	1.207490648202167e-08	0.150078	0.0260342	0.000260554	1.06872e-20	3.03188e-16
ENSG00000257698.3	GIHCG	chr12_58019195_C_A_b38	rs7139165	82850	0.679599	423	513	3.081894275401565e-05	0.112674	0.0268675	0.000260554	1.06872e-20	3.03188e-16
ENSG00000257698.3	GIHCG	chr12_58019299_A_G_b38	rs4257013	82954	0.679599	423	513	2.6504293404658383e-05	0.113387	0.0268145	0.000260554	1.06872e-20	3.03188e-16
ENSG00000257698.3	GIHCG	chr12_58040551_A_G_b38	rs7308860	104206	0.68	422	512	4.400647677820648e-05	0.110264	0.0268266	0.000260554	1.06872e-20	3.03188e-16
ENSG00000257698.3	GIHCG	chr12_58040641_G_T_b38	rs7309322	104296	0.68	422	512	4.400647677820648e-05	0.110264	0.0268266	0.000260554	1.06872e-20	3.03188e-16
ENSG00000257698.3	GIHCG	chr12_58046414_A_G_b38	rs1506885	110069	0.680625	422	511	3.5614349594603166e-05	0.111886	0.0268957	0.000260554	1.06872e-20	3.03188e-16
ENSG00000257698.3	GIHCG	chr12_58051376_C_A_b38	rs7967911	115031	0.680625	422	511	3.5614349594603166e-05	0.111886	0.0268957	0.000260554	1.06872e-20	3.03188e-16
ENSG00000257698.3	GIHCG	chr12_58051662_G_A_b38	rs11520065	115317	0.654762	452	553	6.225459098425394e-07	0.131478	0.0261463	0.000260554	1.06872e-20	3.03188e-16
ENSG00000257698.3	GIHCG	chr12_58069917_T_A_b38	rs4760366	133572	0.655625	451	551	3.0626821221694115e-07	0.134971	0.0261185	0.000260554	1.06872e-20	3.03188e-16
ENSG00000135655.16	USP15	chr12_62395031_C_T_b38	rs10877834	134693	0.201875	294	323	2.332474149917905e-08	0.0902325	0.0159774	0.000215686	6.92535e-28	1.80322e-22
ENSG00000198673.11	TAFA2	chr12_62260722_C_T_b38	rs78676801	-18428	0.096875	149	155	2.850094325609191e-07	-0.249901	0.0482289	0.000204646	5.702950000000001e-34	4.88772e-28
ENSG00000198673.11	TAFA2	chr12_62302054_A_G_b38	rs73135290	22904	0.098125	151	157	3.234321712327112e-07	-0.24679	0.0478547	0.000204646	5.702950000000001e-34	4.88772e-28
ENSG00000198673.11	TAFA2	chr12_62395031_C_T_b38	rs10877834	115881	0.201875	294	323	4.44299363220793e-17	0.29991	0.0348294	0.000204646	5.702950000000001e-34	4.88772e-28
ENSG00000255733.6	IFNG-AS1	chr12_68020930_C_T_b38	rs10878725	31485	0.51	588	784	8.958570041843481e-41	-0.482138	0.0338624	0.000153631	2.3883299999999997e-71	1.0927500000000001e-63
ENSG00000274979.1	ENSG00000274979	chr12_69338325_T_C_b38	rs4761234	6443	0.44	522	704	5.9514090785998595e-43	-0.405327	0.0276068	0.000174091	7.47729e-48	4.47373e-41
ENSG00000274979.1	ENSG00000274979	chr12_69360050_G_A_b38	rs623853	28168	0.48875	570	782	2.653452771403721e-40	-0.38725	0.0273849	0.000174091	7.47729e-48	4.47373e-41
ENSG00000274979.1	ENSG00000274979	chr12_69360232_C_T_b38	rs634512	28350	0.484375	567	775	5.7864786185961446e-40	-0.38553	0.0273989	0.000174091	7.47729e-48	4.47373e-41
ENSG00000274979.1	ENSG00000274979	chr12_69505090_C_T_b38	rs710793	173208	0.355625	458	569	7.867586935833857e-05	-0.128266	0.032301	0.000174091	7.47729e-48	4.47373e-41
ENSG00000274979.1	ENSG00000274979	chr12_69585335_G_C_b38	rs2601007	253453	0.36125	457	578	6.582682025823811e-05	-0.127788	0.0318344	0.000174091	7.47729e-48	4.47373e-41
ENSG00000090382.7	LYZ	chr12_69338325_T_C_b38	rs4761234	-10056	0.44	522	704	3.7745250152147065e-206	-0.732169	0.0167392	0.000195693	3.77464e-206	8.136799999999999e-187
ENSG00000090382.7	LYZ	chr12_69360050_G_A_b38	rs623853	11669	0.48875	570	782	6.698313300260405e-127	-0.624916	0.0211395	0.000195693	3.77464e-206	8.136799999999999e-187
ENSG00000090382.7	LYZ	chr12_69360232_C_T_b38	rs634512	11851	0.484375	567	775	1.5486699415755108e-126	-0.623971	0.021152	0.000195693	3.77464e-206	8.136799999999999e-187
ENSG00000090382.7	LYZ	chr12_69497330_G_A_b38	rs7313202	148949	0.340625	444	545	2.6314839091849174e-05	-0.139943	0.0330816	0.000195693	3.77464e-206	8.136799999999999e-187
ENSG00000090382.7	LYZ	chr12_69505090_C_T_b38	rs710793	156709	0.355625	458	569	1.2906554392703072e-05	-0.143473	0.0326685	0.000195693	3.77464e-206	8.136799999999999e-187
ENSG00000090382.7	LYZ	chr12_69585335_G_C_b38	rs2601007	236954	0.36125	457	578	1.368398471694821e-06	-0.156374	0.0321092	0.000195693	3.77464e-206	8.136799999999999e-187
ENSG00000127337.7	YEATS4	chr12_69338325_T_C_b38	rs4761234	-21385	0.44	522	704	1.1798127326560593e-36	-0.301233	0.0225203	0.000211135	2.7269799999999998e-45	2.03638e-38
ENSG00000127337.7	YEATS4	chr12_69360050_G_A_b38	rs623853	340	0.48875	570	782	6.70568823129136e-33	-0.281565	0.0224167	0.000211135	2.7269799999999998e-45	2.03638e-38
ENSG00000127337.7	YEATS4	chr12_69360232_C_T_b38	rs634512	522	0.484375	567	775	2.0203375222284374e-32	-0.279444	0.0224379	0.000211135	2.7269799999999998e-45	2.03638e-38
ENSG00000257252.6	ENSG00000257252	chr12_93316116_T_C_b38	rs4761702	-61637	0.346875	472	555	4.128239255826202e-09	-0.223091	0.0374859	0.000147819	7.84332e-27	7.46128e-22
ENSG00000139344.8	AMDHD1	chr12_95921294_G_A_b38	rs7958059	-22037	0.459375	565	735	2.651173321229165e-37	0.433928	0.0321099	0.000189177	9.81847e-76	1.44176e-66
ENSG00000111666.11	CHPT1	chr12_101826225_C_G_b38	rs4764824	129278	0.265625	371	425	1.7338446670305707e-09	-0.1348	0.0221034	0.000200144	6.08565e-30	1.33183e-24
ENSG00000111666.11	CHPT1	chr12_101928157_G_A_b38	rs4622329	231210	0.390625	496	625	1.1884454001769258e-06	-0.0973416	0.0198706	0.000200144	6.08565e-30	1.33183e-24
ENSG00000136048.14	DRAM1	chr12_101928157_G_A_b38	rs4622329	50577	0.390625	496	625	2.1911345047430327e-13	0.104026	0.0139136	0.000165381	2.17261e-19	4.58233e-15
ENSG00000120860.11	WASHC3	chr12_102051221_G_T_b38	rs2373566	-10928	0.20125	290	322	1.35048634345483e-37	-0.250951	0.0184851	0.000151248	7.95984e-38	6.79191e-32
ENSG00000120860.11	WASHC3	chr12_102061951_G_A_b38	rs3751129	-198	0.225625	324	361	2.560874222375061e-36	-0.239406	0.0179948	0.000151248	7.95984e-38	6.79191e-32
ENSG00000120860.11	WASHC3	chr12_102116430_G_T_b38	rs17529215	54281	0.201875	291	323	2.3865377037235185e-37	-0.250021	0.0184878	0.000151248	7.95984e-38	6.79191e-32
ENSG00000166046.11	TCP11L2	chr12_106455258_G_A_b38	rs10047654	153329	0.36375	458	582	4.477835315071163e-07	-0.111342	0.0218594	0.000202865	2.29796e-19	6.6352e-15
ENSG00000257221.4	ENSG00000257221	chr12_108666850_C_T_b38	rs56364122	38182	0.514375	578	777	1.271591009148402e-12	-0.176756	0.0244675	0.00016425	5.10242e-38	2.6652e-32
ENSG00000257221.4	ENSG00000257221	chr12_108712761_A_C_b38	rs9783411	84093	0.56625	525	694	5.589609936376429e-13	-0.186951	0.0254597	0.00016425	5.10242e-38	2.6652e-32
ENSG00000257221.4	ENSG00000257221	chr12_108730353_C_G_b38	rs11114041	101685	0.515	578	776	6.420799419225135e-13	-0.179424	0.0245011	0.00016425	5.10242e-38	2.6652e-32
ENSG00000110880.11	CORO1C	chr12_108731563_G_A_b38	rs2302700	37	0.25625	346	410	2.254620424724699e-12	-0.129157	0.0180884	0.000186628	2.46246e-22	1.07158e-17
ENSG00000110880.11	CORO1C	chr12_108744168_G_T_b38	rs4964743	12642	0.25625	348	410	4.16731931425441e-12	-0.12847	0.018224	0.000186628	2.46246e-22	1.07158e-17
ENSG00000110880.11	CORO1C	chr12_108772655_T_C_b38	rs61934137	41129	0.2575	351	412	3.075555508952312e-12	-0.129248	0.018218	0.000186628	2.46246e-22	1.07158e-17
ENSG00000274598.1	ENSG00000274598	chr12_108666850_C_T_b38	rs56364122	-167534	0.514375	578	777	0.00014832	0.112013	0.0293691	0.000155953	7.75397e-07	0.00239818
ENSG00000274598.1	ENSG00000274598	chr12_108730353_C_G_b38	rs11114041	-104031	0.515	578	776	0.000104301	0.114803	0.0294232	0.000155953	7.75397e-07	0.00239818
ENSG00000084112.15	SSH1	chr12_108731563_G_A_b38	rs2302700	-126027	0.25625	346	410	1.0608883396316658e-07	0.079247	0.0147582	0.000179984	4.62626e-08	0.000211891
ENSG00000084112.15	SSH1	chr12_108744168_G_T_b38	rs4964743	-113422	0.25625	348	410	4.0806850368758603e-07	0.0760787	0.0148831	0.000179984	4.62626e-08	0.000211891
ENSG00000084112.15	SSH1	chr12_108772655_T_C_b38	rs61934137	-84935	0.2575	351	412	1.9436214925001277e-07	0.0781417	0.0148696	0.000179984	4.62626e-08	0.000211891
ENSG00000111199.12	TRPV4	chr12_110456752_G_A_b38	rs11065647	624017	0.583125	525	667	0.000110775	0.12513	0.0321926	0.000274539	1.16159e-07	0.000300206
ENSG00000076513.17	ANKRD13A	chr12_110049115_G_A_b38	rs10849677	49929	0.12125	175	194	0.000107604	-0.0873655	0.0224354	0.000290168	1.0228e-05	0.0159726
ENSG00000111229.16	ARPC3	chr12_110456752_G_A_b38	rs11065647	6415	0.583125	525	667	1.0251855803118167e-10	0.0625332	0.00953386	0.000342776	9.55271e-11	4.49491e-07
ENSG00000204856.12	FAM216A	chr12_110048467_T_C_b38	rs7137233	-420314	0.22375	304	358	0.00020851	-0.129019	0.0346145	0.000344535	4.22355e-29	1.2644800000000001e-23
ENSG00000204856.12	FAM216A	chr12_110402710_G_A_b38	rs73206882	-66071	0.115	174	184	4.384699984391045e-12	-0.302418	0.0429454	0.000344535	4.22355e-29	1.2644800000000001e-23
ENSG00000204856.12	FAM216A	chr12_110456752_G_A_b38	rs11065647	-12029	0.583125	525	667	1.4391827962422375e-28	0.298866	0.0258187	0.000344535	4.22355e-29	1.2644800000000001e-23
ENSG00000204856.12	FAM216A	chr12_110494505_C_T_b38	rs56298262	25724	0.115625	173	185	6.046123651522188e-12	-0.295318	0.0422245	0.000344535	4.22355e-29	1.2644800000000001e-23
ENSG00000204856.12	FAM216A	chr12_110494550_G_T_b38	rs55864430	25769	0.0883459	133	141	1.0672411772832737e-11	-0.314651	0.0455453	0.000344535	4.22355e-29	1.2644800000000001e-23
ENSG00000111231.9	GPN3	chr12_110048467_T_C_b38	rs7137233	-420801	0.22375	304	358	2.3105433243398063e-10	-0.245472	0.0381781	0.000352343	6.97444e-134	3.15729e-118
ENSG00000111231.9	GPN3	chr12_110402710_G_A_b38	rs73206882	-66558	0.115	174	184	6.745496775690937e-15	-0.380438	0.0478138	0.000352343	6.97444e-134	3.15729e-118
ENSG00000111231.9	GPN3	chr12_110456752_G_A_b38	rs11065647	-12516	0.583125	525	667	2.343615417448255e-133	0.639541	0.0208542	0.000352343	6.97444e-134	3.15729e-118
ENSG00000111231.9	GPN3	chr12_110494505_C_T_b38	rs56298262	25237	0.115625	173	185	3.557067218961271e-14	-0.364072	0.0470963	0.000352343	6.97444e-134	3.15729e-118
ENSG00000111231.9	GPN3	chr12_110494550_G_T_b38	rs55864430	25282	0.0883459	133	141	8.877600761746102e-13	-0.37096	0.0509819	0.000352343	6.97444e-134	3.15729e-118
ENSG00000111237.19	VPS29	chr12_110048467_T_C_b38	rs7137233	-453092	0.22375	304	358	9.04002521581593e-05	-0.0611907	0.0155424	0.000359594	9.44791e-19	3.76062e-14
ENSG00000111237.19	VPS29	chr12_110456752_G_A_b38	rs11065647	-44807	0.583125	525	667	0.000316769	-0.0452819	0.012514	0.000359594	9.44791e-19	3.76062e-14
ENSG00000278993.1	ENSG00000278993	chr12_110402710_G_A_b38	rs73206882	-98904	0.115	174	184	2.6933603613445578e-06	-0.24179	0.0511165	0.000330163	3.0639e-18	1.02854e-13
ENSG00000278993.1	ENSG00000278993	chr12_110494505_C_T_b38	rs56298262	-7109	0.115625	173	185	1.6644533745962042e-06	-0.242488	0.0502049	0.000330163	3.0639e-18	1.02854e-13
ENSG00000278993.1	ENSG00000278993	chr12_110494550_G_T_b38	rs55864430	-7064	0.0883459	133	141	6.272413676713069e-06	-0.246656	0.0542065	0.000330163	3.0639e-18	1.02854e-13
ENSG00000151164.19	RAD9B	chr12_110456752_G_A_b38	rs11065647	-47054	0.583125	525	667	2.049237247815938e-09	-0.21188	0.0349033	0.000284275	7.332269999999999e-21	2.09537e-16
ENSG00000122986.14	HVCN1	chr12_110402710_G_A_b38	rs73206882	-302240	0.115	174	184	1.3337250804199462e-05	-0.115773	0.0264054	0.000414458	4.043e-07	0.00081112
ENSG00000122986.14	HVCN1	chr12_110494505_C_T_b38	rs56298262	-210445	0.115625	173	185	3.9320622313989595e-05	-0.107505	0.0259875	0.000414458	4.043e-07	0.00081112
ENSG00000122986.14	HVCN1	chr12_110494550_G_T_b38	rs55864430	-210400	0.0883459	133	141	1.9607061118190385e-06	-0.133815	0.0279002	0.000414458	4.043e-07	0.00081112
ENSG00000186298.12	PPP1CC	chr12_110048467_T_C_b38	rs7137233	-694472	0.22375	304	358	0.000277024	0.0585566	0.0160268	0.000449799	5.03159e-06	0.00740318
ENSG00000186298.12	PPP1CC	chr12_110402710_G_A_b38	rs73206882	-340229	0.115	174	184	7.50167507649689e-05	0.0809298	0.0203212	0.000449799	5.03159e-06	0.00740318
ENSG00000186298.12	PPP1CC	chr12_110494505_C_T_b38	rs56298262	-248434	0.115625	173	185	3.300727059081299e-05	0.0833466	0.0199502	0.000449799	5.03159e-06	0.00740318
ENSG00000186298.12	PPP1CC	chr12_110494550_G_T_b38	rs55864430	-248389	0.0883459	133	141	7.370097142662381e-05	0.0858172	0.0215252	0.000449799	5.03159e-06	0.00740318
ENSG00000198324.14	PHETA1	chr12_111399481_A_G_b38	rs7298118	30360	0.27375	352	438	4.0584137537721185e-05	0.0912005	0.022086	0.000502266	3.71448e-06	0.00485765
ENSG00000198324.14	PHETA1	chr12_111774029_T_C_b38	rs2238151	404908	0.385625	463	617	0.000120598	0.0807599	0.0208909	0.000502266	3.71448e-06	0.00485765
ENSG00000198324.14	PHETA1	chr12_111827279_C_T_b38	rs57303367	458158	0.171875	246	275	0.000482107	0.0856902	0.0244387	0.000502266	3.71448e-06	0.00485765
ENSG00000198324.14	PHETA1	chr12_111835177_C_T_b38	rs12306710	466056	0.171875	246	275	0.000482107	0.0856902	0.0244387	0.000502266	3.71448e-06	0.00485765
ENSG00000198324.14	PHETA1	chr12_111925463_C_A_b38	rs11066089	556342	0.171875	246	275	0.000482107	0.0856902	0.0244387	0.000502266	3.71448e-06	0.00485765
ENSG00000111275.13	ALDH2	chr12_111774029_T_C_b38	rs2238151	7142	0.385625	463	617	3.7333047243824467e-13	0.187151	0.0252879	0.000442216	3.3426e-13	2.78762e-09
ENSG00000234608.9	MAPKAPK5-AS1	chr12_111399481_A_G_b38	rs7298118	-443421	0.27375	352	438	1.8012378922358693e-07	0.13844	0.0262713	0.000429893	4.6237e-14	5.30131e-10
ENSG00000234608.9	MAPKAPK5-AS1	chr12_111774029_T_C_b38	rs2238151	-68873	0.385625	463	617	2.462224901309568e-06	0.118251	0.0249005	0.000429893	4.6237e-14	5.30131e-10
ENSG00000234608.9	MAPKAPK5-AS1	chr12_111827279_C_T_b38	rs57303367	-15623	0.171875	246	275	1.0862365128022822e-13	0.215344	0.028427	0.000429893	4.6237e-14	5.30131e-10
ENSG00000234608.9	MAPKAPK5-AS1	chr12_111835177_C_T_b38	rs12306710	-7725	0.171875	246	275	1.0862365128022822e-13	0.215344	0.028427	0.000429893	4.6237e-14	5.30131e-10
ENSG00000234608.9	MAPKAPK5-AS1	chr12_111887042_T_C_b38	rs12423041	44140	0.170625	244	273	2.0420468189707822e-13	0.213276	0.028488	0.000429893	4.6237e-14	5.30131e-10
ENSG00000234608.9	MAPKAPK5-AS1	chr12_111925463_C_A_b38	rs11066089	82561	0.171875	246	275	1.0862365128022822e-13	0.215344	0.028427	0.000429893	4.6237e-14	5.30131e-10
ENSG00000234608.9	MAPKAPK5-AS1	chr12_111978782_C_T_b38	rs11066112	135880	0.17125	245	274	1.3982815048736515e-13	0.214619	0.0284644	0.000429893	4.6237e-14	5.30131e-10
ENSG00000234608.9	MAPKAPK5-AS1	chr12_111994905_A_G_b38	rs11066117	152003	0.105	158	168	2.2903693960548374e-10	0.239282	0.0372074	0.000429893	4.6237e-14	5.30131e-10
ENSG00000234608.9	MAPKAPK5-AS1	chr12_111996348_C_T_b38	rs11066118	153446	0.104375	158	167	9.788954111135678e-11	0.246057	0.0374724	0.000429893	4.6237e-14	5.30131e-10
ENSG00000234608.9	MAPKAPK5-AS1	chr12_112014458_T_C_b38	rs1880871	171556	0.104375	158	167	9.788954111135678e-11	0.246057	0.0374724	0.000429893	4.6237e-14	5.30131e-10
ENSG00000234608.9	MAPKAPK5-AS1	chr12_112079838_T_C_b38	rs1980364	236936	0.133125	192	213	2.833781937902621e-06	0.171485	0.0363351	0.000429893	4.6237e-14	5.30131e-10
ENSG00000089022.14	MAPKAPK5	chr12_112079838_T_C_b38	rs1980364	236735	0.133125	192	213	9.898596380959049e-05	-0.12436	0.0317673	0.000465748	1.53058e-05	0.0183587
ENSG00000226469.1	ADAM1B	chr12_111774029_T_C_b38	rs2238151	-152989	0.385625	463	617	7.840865478401036e-07	0.222602	0.044676	0.000403376	2.01881e-11	1.07258e-07
ENSG00000226469.1	ADAM1B	chr12_111827279_C_T_b38	rs57303367	-99739	0.171875	246	275	8.972495086580978e-11	0.339159	0.0515433	0.000403376	2.01881e-11	1.07258e-07
ENSG00000226469.1	ADAM1B	chr12_111835177_C_T_b38	rs12306710	-91841	0.171875	246	275	8.972495086580978e-11	0.339159	0.0515433	0.000403376	2.01881e-11	1.07258e-07
ENSG00000226469.1	ADAM1B	chr12_111887042_T_C_b38	rs12423041	-39976	0.170625	244	273	3.9282395095603877e-10	0.328057	0.0517122	0.000403376	2.01881e-11	1.07258e-07
ENSG00000226469.1	ADAM1B	chr12_111925463_C_A_b38	rs11066089	-1555	0.171875	246	275	8.972495086580978e-11	0.339159	0.0515433	0.000403376	2.01881e-11	1.07258e-07
ENSG00000226469.1	ADAM1B	chr12_111978782_C_T_b38	rs11066112	51764	0.17125	245	274	6.866955084956516e-11	0.341535	0.0515751	0.000403376	2.01881e-11	1.07258e-07
ENSG00000226469.1	ADAM1B	chr12_111994905_A_G_b38	rs11066117	67887	0.105	158	168	9.453488225809106e-10	0.415292	0.0669844	0.000403376	2.01881e-11	1.07258e-07
ENSG00000226469.1	ADAM1B	chr12_111996348_C_T_b38	rs11066118	69330	0.104375	158	167	5.644090756500486e-10	0.424172	0.0674919	0.000403376	2.01881e-11	1.07258e-07
ENSG00000226469.1	ADAM1B	chr12_112014458_T_C_b38	rs1880871	87440	0.104375	158	167	5.644090756500486e-10	0.424172	0.0674919	0.000403376	2.01881e-11	1.07258e-07
ENSG00000226469.1	ADAM1B	chr12_112079838_T_C_b38	rs1980364	152820	0.133125	192	213	1.1725084816063124e-05	0.288673	0.065412	0.000403376	2.01881e-11	1.07258e-07
ENSG00000198270.13	TMEM116	chr12_111399481_A_G_b38	rs7298118	-613704	0.27375	352	438	5.949057142763712e-06	0.123755	0.0271289	0.000405803	4.37281e-28	5.29975e-23
ENSG00000198270.13	TMEM116	chr12_111774029_T_C_b38	rs2238151	-239156	0.385625	463	617	1.4649482280405535e-07	0.135376	0.0254998	0.000405803	4.37281e-28	5.29975e-23
ENSG00000198270.13	TMEM116	chr12_111827279_C_T_b38	rs57303367	-185906	0.171875	246	275	1.4181655989757202e-18	0.260093	0.0287793	0.000405803	4.37281e-28	5.29975e-23
ENSG00000198270.13	TMEM116	chr12_111835177_C_T_b38	rs12306710	-178008	0.171875	246	275	1.4181655989757202e-18	0.260093	0.0287793	0.000405803	4.37281e-28	5.29975e-23
ENSG00000198270.13	TMEM116	chr12_111887042_T_C_b38	rs12423041	-126143	0.170625	244	273	1.341409996685386e-18	0.260605	0.0288144	0.000405803	4.37281e-28	5.29975e-23
ENSG00000198270.13	TMEM116	chr12_111925463_C_A_b38	rs11066089	-87722	0.171875	246	275	1.4181655989757202e-18	0.260093	0.0287793	0.000405803	4.37281e-28	5.29975e-23
ENSG00000198270.13	TMEM116	chr12_111978782_C_T_b38	rs11066112	-34403	0.17125	245	274	2.1248290419569294e-18	0.259069	0.0288231	0.000405803	4.37281e-28	5.29975e-23
ENSG00000198270.13	TMEM116	chr12_111994905_A_G_b38	rs11066117	-18280	0.105	158	168	1.4717963472032251e-27	0.411013	0.0362512	0.000405803	4.37281e-28	5.29975e-23
ENSG00000198270.13	TMEM116	chr12_111996348_C_T_b38	rs11066118	-16837	0.104375	158	167	4.37282043198717e-28	0.418271	0.0364907	0.000405803	4.37281e-28	5.29975e-23
ENSG00000198270.13	TMEM116	chr12_112014458_T_C_b38	rs1880871	1273	0.104375	158	167	4.37282043198717e-28	0.418271	0.0364907	0.000405803	4.37281e-28	5.29975e-23
ENSG00000198270.13	TMEM116	chr12_112079838_T_C_b38	rs1980364	66653	0.133125	192	213	2.587060015464077e-24	0.372581	0.0353174	0.000405803	4.37281e-28	5.29975e-23
ENSG00000111300.10	NAA25	chr12_111399481_A_G_b38	rs7298118	-709315	0.27375	352	438	8.944789570110007e-06	0.0903716	0.0202041	0.00037256	2.10007e-08	5.38283e-05
ENSG00000111300.10	NAA25	chr12_111774029_T_C_b38	rs2238151	-334767	0.385625	463	617	1.592796359393765e-05	0.0829748	0.0190983	0.00037256	2.10007e-08	5.38283e-05
ENSG00000111300.10	NAA25	chr12_111827279_C_T_b38	rs57303367	-281517	0.171875	246	275	5.3667740770012444e-08	0.121658	0.022135	0.00037256	2.10007e-08	5.38283e-05
ENSG00000111300.10	NAA25	chr12_111835177_C_T_b38	rs12306710	-273619	0.171875	246	275	5.3667740770012444e-08	0.121658	0.022135	0.00037256	2.10007e-08	5.38283e-05
ENSG00000111300.10	NAA25	chr12_111887042_T_C_b38	rs12423041	-221754	0.170625	244	273	1.215127716285533e-07	0.118576	0.0221878	0.00037256	2.10007e-08	5.38283e-05
ENSG00000111300.10	NAA25	chr12_111925463_C_A_b38	rs11066089	-183333	0.171875	246	275	5.3667740770012444e-08	0.121658	0.022135	0.00037256	2.10007e-08	5.38283e-05
ENSG00000111300.10	NAA25	chr12_111978782_C_T_b38	rs11066112	-130014	0.17125	245	274	1.0425603932885959e-07	0.119152	0.0221762	0.00037256	2.10007e-08	5.38283e-05
ENSG00000111300.10	NAA25	chr12_111994905_A_G_b38	rs11066117	-113891	0.105	158	168	8.872951406138662e-08	0.155041	0.0286948	0.00037256	2.10007e-08	5.38283e-05
ENSG00000111300.10	NAA25	chr12_111996348_C_T_b38	rs11066118	-112448	0.104375	158	167	6.385926325839667e-08	0.158021	0.0289195	0.00037256	2.10007e-08	5.38283e-05
ENSG00000111300.10	NAA25	chr12_112014458_T_C_b38	rs1880871	-94338	0.104375	158	167	6.385926325839667e-08	0.158021	0.0289195	0.00037256	2.10007e-08	5.38283e-05
ENSG00000111300.10	NAA25	chr12_112079838_T_C_b38	rs1980364	-28958	0.133125	192	213	9.833092049670265e-06	0.123972	0.0278457	0.00037256	2.10007e-08	5.38283e-05
ENSG00000089169.15	RPH3A	chr12_112870702_A_G_b38	rs10850087	300322	0.4525	570	724	8.799256481424881e-88	0.652273	0.0285057	0.000290553	8.32931e-126	1.72695e-112
ENSG00000111331.14	OAS3	chr12_112925169_A_G_b38	rs4766663	-12882	0.683125	441	507	3.738653082165774e-09	0.137614	0.0230574	0.000207139	4.28359e-10	2.09891e-06
ENSG00000111331.14	OAS3	chr12_112925272_T_G_b38	rs4767032	-12779	0.683125	441	507	3.738653082165774e-09	0.137614	0.0230574	0.000207139	4.28359e-10	2.09891e-06
ENSG00000111331.14	OAS3	chr12_112926527_A_G_b38	rs4766666	-11524	0.683125	441	507	3.738653082165774e-09	0.137614	0.0230574	0.000207139	4.28359e-10	2.09891e-06
ENSG00000111331.14	OAS3	chr12_112926570_A_G_b38	rs61478890	-11481	0.683125	441	507	3.738653082165774e-09	0.137614	0.0230574	0.000207139	4.28359e-10	2.09891e-06
ENSG00000111331.14	OAS3	chr12_112926666_A_G_b38	rs4767034	-11385	0.683125	441	507	3.738653082165774e-09	0.137614	0.0230574	0.000207139	4.28359e-10	2.09891e-06
ENSG00000111331.14	OAS3	chr12_112926699_A_G_b38	rs10850099	-11352	0.683125	441	507	3.738653082165774e-09	0.137614	0.0230574	0.000207139	4.28359e-10	2.09891e-06
ENSG00000111331.14	OAS3	chr12_112927260_A_G_b38	rs4766671	-10791	0.683125	441	507	3.738653082165774e-09	0.137614	0.0230574	0.000207139	4.28359e-10	2.09891e-06
ENSG00000111331.14	OAS3	chr12_112927343_A_G_b38	rs4766672	-10708	0.679375	447	513	1.1201241669566142e-08	0.132767	0.0229786	0.000207139	4.28359e-10	2.09891e-06
ENSG00000111331.14	OAS3	chr12_112938178_T_C_b38	rs1156361	127	0.684375	440	505	5.9592444881250745e-09	0.136044	0.0231051	0.000207139	4.28359e-10	2.09891e-06
ENSG00000111331.14	OAS3	chr12_112938515_C_T_b38	rs3815178	464	0.68375	440	506	7.161103464292454e-09	0.135057	0.0230624	0.000207139	4.28359e-10	2.09891e-06
ENSG00000111331.14	OAS3	chr12_112938583_G_A_b38	rs1859330	532	0.633125	498	587	4.6859033694773405e-06	0.100466	0.0217787	0.000207139	4.28359e-10	2.09891e-06
ENSG00000111331.14	OAS3	chr12_112940017_G_A_b38	rs6489879	1966	0.684375	439	505	6.06785040773149e-09	0.135837	0.0230822	0.000207139	4.28359e-10	2.09891e-06
ENSG00000111331.14	OAS3	chr12_112940276_T_A_b38	rs4238033	2225	0.684375	439	505	6.06785040773149e-09	0.135837	0.0230822	0.000207139	4.28359e-10	2.09891e-06
ENSG00000111344.12	RASAL1	chr12_113240586_G_A_b38	rs61943592	104347	0.048125	76	77	6.491656917590107e-05	0.335336	0.0834689	0.000182516	3.48951e-11	2.0537e-07
ENSG00000139405.16	RITA1	chr12_113240586_G_A_b38	rs61943592	55060	0.048125	76	77	3.808437596751222e-12	-0.341707	0.0483808	0.000193883	2.92597e-17	4.65791e-13
ENSG00000166578.10	IQCD	chr12_113240586_G_A_b38	rs61943592	19537	0.048125	76	77	0.00017856	0.385208	0.10226	0.000190859	2.29399e-05	0.0478896
ENSG00000135116.9	HRK	chr12_116885562_T_C_b38	rs77956314	4121	0.074375	117	119	5.0125276125389085e-17	0.529874	0.061645	0.000113489	4.1263799999999996e-27	3.58948e-22
ENSG00000174989.13	FBXW8	chr12_116885562_T_C_b38	rs77956314	-25388	0.074375	117	119	2.2277694158078886e-46	0.80555	0.0524215	0.000134858	1.13281e-68	3.18101e-61
ENSG00000088992.18	TESC	chr12_116885562_T_C_b38	rs77956314	-213917	0.074375	117	119	1.0692113127008736e-05	0.1524	0.0343738	0.000112375	1.54514e-11	1.55052e-07
ENSG00000111725.11	PRKAB1	chr12_119675638_G_T_b38	rs278147	7774	0.334375	448	535	3.467785938781552e-38	-0.363541	0.0265353	0.000167315	1.01611e-43	6.51562e-37
ENSG00000111725.11	PRKAB1	chr12_119675817_A_G_b38	rs278148	7953	0.34375	456	550	4.90590326398146e-35	-0.346795	0.0266187	0.000167315	1.01611e-43	6.51562e-37
ENSG00000089154.11	GCN1	chr12_120133229_C_A_b38	rs2286043	-61486	0.201875	285	323	0.00014652	0.0468779	0.0122812	0.00019122	1.12041e-11	1.07358e-07
ENSG00000089154.11	GCN1	chr12_120195096_A_G_b38	rs60271600	381	0.169375	248	271	0.000138666	0.0487812	0.0127337	0.00019122	1.12041e-11	1.07358e-07
ENSG00000089157.16	RPLP0	chr12_120133229_C_A_b38	rs2286043	-68006	0.201875	285	323	5.7358737035085126e-05	0.0692058	0.0170996	0.000220056	9.19132e-06	0.0207558
ENSG00000089157.16	RPLP0	chr12_120195096_A_G_b38	rs60271600	-6139	0.169375	248	271	7.864523553514688e-05	0.0704383	0.017738	0.000220056	9.19132e-06	0.0207558
ENSG00000089163.4	SIRT4	chr12_120293066_G_A_b38	rs3847968	-9250	0.048125	73	77	4.686659073397252e-05	0.337821	0.0824888	0.000223917	1.82151e-07	0.000611529
ENSG00000089163.4	SIRT4	chr12_120317377_G_A_b38	rs16950061	15061	0.04375	66	70	2.088708436214174e-05	0.370385	0.086474	0.000223917	1.82151e-07	0.000611529
ENSG00000089163.4	SIRT4	chr12_120317560_T_G_b38	rs16950065	15244	0.04375	66	70	2.088708436214174e-05	0.370385	0.086474	0.000223917	1.82151e-07	0.000611529
ENSG00000110871.15	COQ5	chr12_120446525_C_T_b38	rs2235217	-87830	0.294375	397	471	5.279516758032879e-19	0.196563	0.0214658	0.000240632	5.33802e-41	1.21338e-34
ENSG00000110871.15	COQ5	chr12_120495804_G_A_b38	rs2233676	-38551	0.295625	398	473	1.4126591426265066e-18	0.194032	0.0214685	0.000240632	5.33802e-41	1.21338e-34
ENSG00000110871.15	COQ5	chr12_120496604_C_T_b38	rs1563333	-37751	0.305625	411	489	5.1853754246746226e-20	0.198415	0.0210339	0.000240632	5.33802e-41	1.21338e-34
ENSG00000110871.15	COQ5	chr12_120532274_G_A_b38	rs12370495	-2081	0.295625	398	473	8.318292324514317e-19	0.195366	0.0214636	0.000240632	5.33802e-41	1.21338e-34
ENSG00000289401.1	ENSG00000289401	chr12_120446525_C_T_b38	rs2235217	-126376	0.294375	397	471	0.000186574	-0.0858123	0.0228481	0.000255683	1.3895e-05	0.0284258
ENSG00000289401.1	ENSG00000289401	chr12_120496604_C_T_b38	rs1563333	-76297	0.305625	411	489	2.948000185389072e-05	-0.0941915	0.0224053	0.000255683	1.3895e-05	0.0284258
ENSG00000110917.8	MLEC	chr12_120725715_C_A_b38	rs2239760	38566	0.37	472	592	6.065549253138659e-08	-0.0814127	0.0148736	0.000231156	4.22012e-09	1.84126e-05
ENSG00000175970.11	UNC119B	chr12_120725715_C_A_b38	rs2239760	15257	0.37	472	592	1.252972681089035e-13	-0.123124	0.0162963	0.000243026	3.66506e-15	6.88243e-11
ENSG00000122971.9	ACADS	chr12_120725715_C_A_b38	rs2239760	-111	0.37	472	592	4.457528842612316e-06	-0.0875034	0.0189249	0.000274564	7.57796e-07	0.00209407
ENSG00000135114.13	OASL	chr12_120835444_T_C_b38	rs531782	-203798	0.498125	600	797	3.023699629631222e-06	-0.129403	0.0274979	0.000234404	9.95582e-25	2.60102e-19
ENSG00000135114.13	OASL	chr12_120851352_T_C_b38	rs11065292	-187890	0.423125	526	677	7.219518437286498e-05	0.114286	0.02863	0.000234404	9.95582e-25	2.60102e-19
ENSG00000135114.13	OASL	chr12_120857301_G_A_b38	rs4766980	-181941	0.42375	527	678	7.692193242212958e-05	0.11376	0.0286086	0.000234404	9.95582e-25	2.60102e-19
ENSG00000135114.13	OASL	chr12_120902796_G_A_b38	rs1151849	-136446	0.498125	600	797	3.023699629631222e-06	-0.129403	0.0274979	0.000234404	9.95582e-25	2.60102e-19
ENSG00000139714.12	MORN3	chr12_120725715_C_A_b38	rs2239760	-946916	0.37	472	592	6.525262534228978e-05	0.0953111	0.0237314	0.000237619	2.7684e-37	5.84015e-31
ENSG00000212694.8	LINC01089	chr12_122004475_C_A_b38	rs12809676	200569	0.410625	507	657	2.7492102769697327e-05	-0.0724339	0.0171639	0.000260553	1.8907299999999997e-20	8.85471e-16
ENSG00000158104.11	HPD	chr12_122004475_C_A_b38	rs12809676	140879	0.410625	507	657	1.1862317639003595e-07	0.186273	0.0348256	0.000271367	1.72132e-44	1.16013e-37
ENSG00000110801.14	PSMD9	chr12_122004475_C_A_b38	rs12809676	115743	0.410625	507	657	2.411041715944075e-09	0.0970494	0.0160598	0.00026022	3.19838e-13	3.68168e-09
ENSG00000110987.9	BCL7A	chr12_122004475_C_A_b38	rs12809676	-15589	0.410625	507	657	7.581884072356592e-14	-0.198483	0.0260287	0.000243012	7.39235e-15	9.59259e-11
ENSG00000158113.13	LRRC43	chr12_122177244_C_T_b38	rs7968808	9506	0.455625	560	729	2.262104978197579e-09	0.162694	0.0268746	0.00028317	6.89626e-14	1.10302e-09
ENSG00000111011.18	RSRC2	chr12_122646951_A_T_b38	rs7959238	119951	0.7275	376	436	8.453084670534814e-09	-0.101429	0.017406	0.000300684	2.5916e-10	1.51035e-06
ENSG00000111011.18	RSRC2	chr12_122647277_C_A_b38	rs7954006	120277	0.7275	376	436	8.453084670534814e-09	-0.101429	0.017406	0.000300684	2.5916e-10	1.51035e-06
ENSG00000256249.1	ENSG00000256249	chr12_122697763_C_G_b38	rs535010	10638	0.605	499	632	2.5714436691552503e-14	0.179044	0.0230282	0.000302738	3.53593e-17	5.07857e-13
ENSG00000256249.1	ENSG00000256249	chr12_122711253_T_G_b38	rs61955029	24128	0.359375	462	575	2.1560219161907002e-16	0.198253	0.0235749	0.000302738	3.53593e-17	5.07857e-13
ENSG00000256249.1	ENSG00000256249	chr12_122714285_G_A_b38	rs55776099	27160	0.33625	441	538	3.7660215968587804e-14	0.187582	0.0242903	0.000302738	3.53593e-17	5.07857e-13
ENSG00000182782.8	HCAR2	chr12_122697763_C_G_b38	rs535010	-5594	0.605	499	632	0.000253775	-0.0506229	0.0137693	0.000346049	5.81645e-07	0.00132713
ENSG00000255398.3	HCAR3	chr12_122697763_C_G_b38	rs535010	-19048	0.605	499	632	1.2923923355853576e-07	0.0823909	0.0154504	0.000347517	3.79814e-09	1.67708e-05
ENSG00000255398.3	HCAR3	chr12_122711253_T_G_b38	rs61955029	-5558	0.359375	462	575	7.555728938109761e-05	0.0639051	0.0160534	0.000347517	3.79814e-09	1.67708e-05
ENSG00000150967.19	ABCB9	chr12_122981564_C_T_b38	rs55742290	-6	0.64	445	576	6.510307704160348e-08	-0.134911	0.0247064	0.00031292	4.10766e-10	2.32864e-06
ENSG00000150967.19	ABCB9	chr12_123084072_A_C_b38	rs4148862	102502	0.700625	404	479	4.117924954474254e-09	-0.14371	0.0241458	0.00031292	4.10766e-10	2.32864e-06
ENSG00000150967.19	ABCB9	chr12_123115539_C_G_b38	rs1727326	133969	0.886875	170	181	0.000215973	-0.131485	0.035362	0.00031292	4.10766e-10	2.32864e-06
ENSG00000150967.19	ABCB9	chr12_123242896_G_A_b38	rs1879379	261326	0.61125	481	622	1.7426669424615586e-06	-0.118037	0.0244863	0.00031292	4.10766e-10	2.32864e-06
ENSG00000182196.14	ARL6IP4	chr12_122981564_C_T_b38	rs55742290	-86	0.64	445	576	2.59004983360476e-15	0.110594	0.0136796	0.000346224	3.38975e-16	7.99919e-12
ENSG00000182196.14	ARL6IP4	chr12_123084072_A_C_b38	rs4148862	102422	0.700625	404	479	1.1238359024370205e-07	0.0736241	0.0137387	0.000346224	3.38975e-16	7.99919e-12
ENSG00000182196.14	ARL6IP4	chr12_123115539_C_G_b38	rs1727326	133889	0.886875	170	181	4.3820675488062265e-05	0.0821877	0.0199909	0.000346224	3.38975e-16	7.99919e-12
ENSG00000182196.14	ARL6IP4	chr12_123242896_G_A_b38	rs1879379	261246	0.61125	481	622	3.363098290336961e-13	0.100763	0.0135878	0.000346224	3.38975e-16	7.99919e-12
ENSG00000130921.9	MTRFR	chr12_123057945_T_C_b38	rs4148859	-175440	0.035	54	56	4.631049514226889e-06	0.29481	0.0638732	0.000283271	3.57275e-13	4.47007e-09
ENSG00000130921.9	MTRFR	chr12_123143358_T_C_b38	rs77250160	-90027	0.031875	47	51	6.473775526599937e-08	0.354974	0.0649942	0.000283271	3.57275e-13	4.47007e-09
ENSG00000130921.9	MTRFR	chr12_123242896_G_A_b38	rs1879379	9511	0.61125	481	622	0.000174923	-0.0998322	0.0264653	0.000283271	3.57275e-13	4.47007e-09
ENSG00000130921.9	MTRFR	chr12_123245863_G_T_b38	rs61519741	12478	0.0350438	52	56	1.9303042335564584e-10	0.400795	0.0620573	0.000283271	3.57275e-13	4.47007e-09
ENSG00000130921.9	MTRFR	chr12_123365227_C_A_b38	rs28759130	131842	0.960625	58	63	2.069511556824263e-09	-0.353876	0.0583105	0.000283271	3.57275e-13	4.47007e-09
ENSG00000130921.9	MTRFR	chr12_123365621_A_G_b38	rs28418709	132236	0.96625	50	54	1.5191046233992267e-09	-0.387612	0.0633269	0.000283271	3.57275e-13	4.47007e-09
ENSG00000130921.9	MTRFR	chr12_123365650_A_C_b38	rs28517382	132265	0.960625	58	63	2.069511556824263e-09	-0.353876	0.0583105	0.000283271	3.57275e-13	4.47007e-09
ENSG00000051825.15	MPHOSPH9	chr12_122981564_C_T_b38	rs55742290	-262450	0.64	445	576	0.000141508	-0.0523545	0.0136846	0.000298277	3.85482e-06	0.00857979
ENSG00000051825.15	MPHOSPH9	chr12_123242896_G_A_b38	rs1879379	-1118	0.61125	481	622	8.200918714864338e-05	-0.0534488	0.0134943	0.000298277	3.85482e-06	0.00857979
ENSG00000111328.7	CDK2AP1	chr12_123057945_T_C_b38	rs4148859	-214389	0.035	54	56	3.6600382456014495e-16	0.675905	0.0810323	0.000279348	2.97423e-64	1.19965e-54
ENSG00000111328.7	CDK2AP1	chr12_123115539_C_G_b38	rs1727326	-156795	0.886875	170	181	9.174307374530082e-07	0.244422	0.0493676	0.000279348	2.97423e-64	1.19965e-54
ENSG00000111328.7	CDK2AP1	chr12_123143358_T_C_b38	rs77250160	-128976	0.031875	47	51	1.1410632787077052e-18	0.745745	0.0822764	0.000279348	2.97423e-64	1.19965e-54
ENSG00000111328.7	CDK2AP1	chr12_123245863_G_T_b38	rs61519741	-26471	0.0350438	52	56	1.1178342445085267e-21	0.774631	0.0784306	0.000279348	2.97423e-64	1.19965e-54
ENSG00000111328.7	CDK2AP1	chr12_123365227_C_A_b38	rs28759130	92893	0.960625	58	63	1.4378116322541926e-23	-0.75677	0.0730291	0.000279348	2.97423e-64	1.19965e-54
ENSG00000111328.7	CDK2AP1	chr12_123365621_A_G_b38	rs28418709	93287	0.96625	50	54	1.6225006496722942e-20	-0.766526	0.0801047	0.000279348	2.97423e-64	1.19965e-54
ENSG00000111328.7	CDK2AP1	chr12_123365650_A_C_b38	rs28517382	93316	0.960625	58	63	1.4378116322541926e-23	-0.75677	0.0730291	0.000279348	2.97423e-64	1.19965e-54
ENSG00000256092.3	SBNO1-AS1	chr12_123057945_T_C_b38	rs4148859	-305923	0.035	54	56	5.863085993088957e-07	-0.500962	0.0993889	0.000296994	2.4475500000000002e-23	4.3023900000000006e-18
ENSG00000256092.3	SBNO1-AS1	chr12_123143358_T_C_b38	rs77250160	-220510	0.031875	47	51	6.667406624960928e-11	-0.665866	0.100482	0.000296994	2.4475500000000002e-23	4.3023900000000006e-18
ENSG00000256092.3	SBNO1-AS1	chr12_123245863_G_T_b38	rs61519741	-118005	0.0350438	52	56	1.076270527836024e-11	-0.666222	0.0964524	0.000296994	2.4475500000000002e-23	4.3023900000000006e-18
ENSG00000256092.3	SBNO1-AS1	chr12_123365227_C_A_b38	rs28759130	1359	0.960625	58	63	3.9617742261057894e-12	0.636688	0.0902207	0.000296994	2.4475500000000002e-23	4.3023900000000006e-18
ENSG00000256092.3	SBNO1-AS1	chr12_123365621_A_G_b38	rs28418709	1753	0.96625	50	54	3.173039702363133e-12	0.694766	0.0979937	0.000296994	2.4475500000000002e-23	4.3023900000000006e-18
ENSG00000256092.3	SBNO1-AS1	chr12_123365650_A_C_b38	rs28517382	1782	0.960625	58	63	3.9617742261057894e-12	0.636688	0.0902207	0.000296994	2.4475500000000002e-23	4.3023900000000006e-18
ENSG00000256092.3	SBNO1-AS1	chr12_123427242_A_C_b38	rs28466887	63374	0.326875	424	523	3.1372258263436526e-05	-0.158975	0.0379456	0.000296994	2.4475500000000002e-23	4.3023900000000006e-18
ENSG00000183955.14	KMT5A	chr12_122981564_C_T_b38	rs55742290	-402568	0.64	445	576	4.202736162805634e-13	-0.190079	0.0257424	0.000262261	6.5984200000000005e-19	3.93657e-14
ENSG00000183955.14	KMT5A	chr12_123084072_A_C_b38	rs4148862	-300060	0.700625	404	479	1.000416272983019e-10	-0.166943	0.0254373	0.000262261	6.5984200000000005e-19	3.93657e-14
ENSG00000183955.14	KMT5A	chr12_123115539_C_G_b38	rs1727326	-268593	0.886875	170	181	2.7685737686989873e-05	-0.157518	0.0373396	0.000262261	6.5984200000000005e-19	3.93657e-14
ENSG00000183955.14	KMT5A	chr12_123242896_G_A_b38	rs1879379	-141236	0.61125	481	622	4.458678331092622e-17	-0.21604	0.0250906	0.000262261	6.5984200000000005e-19	3.93657e-14
ENSG00000183955.14	KMT5A	chr12_123410506_C_T_b38	rs56309603	26374	0.31875	407	510	4.1558796867223795e-05	-0.100709	0.0244216	0.000262261	6.5984200000000005e-19	3.93657e-14
ENSG00000150977.11	RILPL2	chr12_123410506_C_T_b38	rs56309603	-26178	0.31875	407	510	7.707307145546157e-14	-0.124539	0.0163366	0.000230997	4.03612e-14	7.18157e-10
ENSG00000150977.11	RILPL2	chr12_123427242_A_C_b38	rs28466887	-9442	0.326875	424	523	2.8266581861906153e-11	-0.109282	0.0161661	0.000230997	4.03612e-14	7.18157e-10
ENSG00000184209.15	SNRNP35	chr12_123242896_G_A_b38	rs1879379	-215192	0.61125	481	622	4.401423789271481e-05	-0.0653266	0.0158937	0.000224233	1.60944e-06	0.00449608
ENSG00000197653.16	DNAH10	chr12_123939053_G_C_b38	rs4930723	176865	0.3525	466	564	2.3065250563470346e-06	0.116636	0.0244903	0.000160068	2.14769e-16	4.66576e-12
ENSG00000197653.16	DNAH10	chr12_123939270_T_C_b38	rs4930724	177082	0.3875	499	620	4.888159066082143e-07	0.124151	0.0244568	0.000160068	2.14769e-16	4.66576e-12
ENSG00000119242.9	CCDC92	chr12_123939053_G_C_b38	rs4930723	-33778	0.3525	466	564	2.9883570487684943e-07	0.103348	0.0199807	0.000147077	4.57726e-15	1.19528e-10
ENSG00000119242.9	CCDC92	chr12_123939270_T_C_b38	rs4930724	-33561	0.3875	499	620	1.4767813691904845e-07	0.106018	0.0199756	0.000147077	4.57726e-15	1.19528e-10
ENSG00000119242.9	CCDC92	chr12_124016661_A_G_b38	rs74543960	43830	0.128125	194	205	2.5071149608061426e-06	0.137075	0.0288874	0.000147077	4.57726e-15	1.19528e-10
ENSG00000119242.9	CCDC92	chr12_124027361_T_C_b38	rs7296124	54530	0.144375	212	231	5.677522680309069e-06	0.1219	0.0266632	0.000147077	4.57726e-15	1.19528e-10
ENSG00000179195.16	ZNF664	chr12_123939053_G_C_b38	rs4930723	-34070	0.3525	466	564	2.0643109523306716e-08	-0.0887581	0.0156557	0.000136015	2.09876e-11	1.75755e-07
ENSG00000179195.16	ZNF664	chr12_123939270_T_C_b38	rs4930724	-33853	0.3875	499	620	1.9634814547924457e-10	-0.100511	0.0155692	0.000136015	2.09876e-11	1.75755e-07
ENSG00000180776.16	ZDHHC20	chr13_21568961_C_G_b38	rs2040059	109591	0.368125	481	589	1.1696572672379968e-08	-0.0650314	0.0112701	9.3141e-05	5.90722e-35	6.58554e-30
ENSG00000122034.17	GTF3A	chr13_27426145_C_T_b38	rs7988412	1526	0.171875	245	275	7.517861100151692e-11	-0.167853	0.0254019	0.000129168	7.95732e-17	1.26108e-12
ENSG00000287837.1	ENSG00000287837	chr13_40570782_G_A_b38	rs2721072	-307079	0.356875	460	571	4.739984127897586e-10	0.234102	0.0370806	0.000176275	1.53987e-73	2.10508e-66
ENSG00000287837.1	ENSG00000287837	chr13_40574216_T_C_b38	rs4603422	-303645	0.35125	456	562	7.248968247383585e-11	0.244112	0.0369105	0.000176275	1.53987e-73	2.10508e-66
ENSG00000287837.1	ENSG00000287837	chr13_40582801_G_A_b38	rs2755216	-295060	0.35375	456	566	2.8038598905249967e-11	0.248021	0.0366831	0.000176275	1.53987e-73	2.10508e-66
ENSG00000287837.1	ENSG00000287837	chr13_40645297_T_A_b38	rs7993233	-232564	0.35625	460	570	1.9350908440859892e-11	0.251521	0.0368903	0.000176275	1.53987e-73	2.10508e-66
ENSG00000102763.18	VWA8	chr13_41849855_A_C_b38	rs9315870	-111265	0.761875	331	381	9.668394194586442e-13	0.194495	0.0267755	0.000238093	3.95094e-25	1.36952e-19
ENSG00000102763.18	VWA8	chr13_41849986_C_T_b38	rs9532935	-111134	0.104375	159	167	2.7870848631494208e-05	-0.157955	0.0374569	0.000238093	3.95094e-25	1.36952e-19
ENSG00000102780.17	DGKH	chr13_41849855_A_C_b38	rs9315870	-190181	0.761875	331	381	5.242457492723421e-09	0.151487	0.0256313	0.000204585	3.09161e-16	4.74187e-12
ENSG00000136141.15	LRCH1	chr13_46580831_G_A_b38	rs1535793	27663	0.748125	351	403	1.784896838614368e-07	-0.103106	0.0195596	0.000176797	1.89268e-12	1.60107e-08
ENSG00000136141.15	LRCH1	chr13_46587425_C_A_b38	rs6561321	34257	0.764375	330	377	1.0056246385443694e-07	-0.106804	0.0198531	0.000176797	1.89268e-12	1.60107e-08
ENSG00000136141.15	LRCH1	chr13_46595138_T_C_b38	rs912427	41970	0.804375	284	313	3.8823037663877626e-07	-0.110784	0.0216311	0.000176797	1.89268e-12	1.60107e-08
ENSG00000136141.15	LRCH1	chr13_46595284_C_T_b38	rs912426	42116	0.804375	284	313	3.8823037663877626e-07	-0.110784	0.0216311	0.000176797	1.89268e-12	1.60107e-08
ENSG00000136141.15	LRCH1	chr13_46617837_G_A_b38	rs9526201	64669	0.821875	259	285	4.093554675378581e-10	-0.140683	0.0221995	0.000176797	1.89268e-12	1.60107e-08
ENSG00000136141.15	LRCH1	chr13_46617914_T_C_b38	rs9534439	64746	0.825	254	280	1.8937165478248567e-10	-0.144762	0.0224037	0.000176797	1.89268e-12	1.60107e-08
ENSG00000136141.15	LRCH1	chr13_46627091_C_T_b38	rs9526207	73923	0.7825	303	348	1.5260594955815546e-10	-0.131484	0.0202409	0.000176797	1.89268e-12	1.60107e-08
ENSG00000136141.15	LRCH1	chr13_46663078_T_C_b38	rs9526214	109910	0.755	341	392	2.050011419890287e-09	-0.118992	0.0196019	0.000176797	1.89268e-12	1.60107e-08
ENSG00000204977.10	TRIM13	chr13_49997165_C_G_b38	rs28411370	1277	0.119375	178	191	5.978647522607015e-19	0.337401	0.0369066	0.000276751	1.23963e-23	2.0367200000000004e-18
ENSG00000118922.18	KLF12	chr13_74101436_T_C_b38	rs2104388	-32493	0.620625	459	607	3.4509533201176594e-06	0.0545814	0.0116675	0.00015835	1.56162e-06	0.00540825
ENSG00000235532.2	LINC00402	chr13_74193635_C_T_b38	rs12869360	-37766	0.1675	237	268	2.1045029349471274e-06	0.148513	0.0310595	0.000147818	4.04945e-10	1.83478e-06
ENSG00000102580.15	DNAJC3	chr13_96256854_A_G_b38	rs7987636	579715	0.5875	523	660	0.000150685	0.0439239	0.0115287	0.000188378	2.57186e-06	0.00708814
ENSG00000102595.21	UGGT2	chr13_96256854_A_G_b38	rs7987636	203372	0.5875	523	660	4.575036032560679e-06	-0.144293	0.0312447	0.000212061	5.33113e-14	5.77972e-10
ENSG00000102595.21	UGGT2	chr13_96258766_G_A_b38	rs9516653	205284	0.59125	518	654	1.3152583934732709e-06	-0.151667	0.0310911	0.000212061	5.33113e-14	5.77972e-10
ENSG00000102595.21	UGGT2	chr13_96336988_A_C_b38	rs11620555	283506	0.101875	156	163	1.359804932274288e-08	-0.294911	0.0513454	0.000212061	5.33113e-14	5.77972e-10
ENSG00000102595.21	UGGT2	chr13_96337207_T_C_b38	rs11619747	283725	0.12375	188	198	2.2952576666446005e-10	-0.299291	0.0465409	0.000212061	5.33113e-14	5.77972e-10
ENSG00000134882.16	UBAC2	chr13_99223412_G_T_b38	rs7320298	22638	0.17875	258	286	3.998515992805666e-05	0.116441	0.0281746	0.000142286	1.60651e-13	1.85477e-09
ENSG00000134882.16	UBAC2	chr13_99282927_C_G_b38	rs9585032	82153	0.215625	295	345	1.1899539170091981e-09	-0.158964	0.0257992	0.000142286	1.60651e-13	1.85477e-09
ENSG00000134882.16	UBAC2	chr13_99288417_C_G_b38	rs2149262	87643	0.78625	292	342	8.82580977455064e-05	-0.107455	0.0272529	0.000142286	1.60651e-13	1.85477e-09
ENSG00000125245.14	GPR18	chr13_99271586_T_A_b38	rs9517668	9842	0.835625	236	263	6.5789236954754075e-09	-0.150468	0.0256295	0.000143462	4.59406e-13	5.22725e-09
ENSG00000125245.14	GPR18	chr13_99379376_C_T_b38	rs2093642	117632	0.1275	190	204	4.290321114541253e-12	0.193677	0.0274907	0.000143462	4.59406e-13	5.22725e-09
ENSG00000233695.2	GAS6-AS1	chr13_113854965_A_G_b38	rs6602907	21473	0.34125	442	546	1.4817793379473979e-05	0.184092	0.0422146	0.000181612	2.5547200000000004e-121	9.3714e-108
ENSG00000130177.16	CDC16	chr13_114234990_T_C_b38	rs61973461	103	0.288804	382	462	1.2125556018705438e-137	0.698931	0.022256	0.000279391	1.25645e-144	1.5464600000000002e-129
ENSG00000130177.16	CDC16	chr13_114235175_G_T_b38	rs7331680	288	0.20125	274	322	8.728820794553582e-81	0.643078	0.0296764	0.000279391	1.25645e-144	1.5464600000000002e-129
ENSG00000169062.15	UPF3A	chr13_114234990_T_C_b38	rs61973461	-46611	0.288804	382	462	7.047758462262008e-17	0.200002	0.0233855	0.000255294	3.21655e-27	3.26643e-22
ENSG00000169062.15	UPF3A	chr13_114235175_G_T_b38	rs7331680	-46426	0.20125	274	322	9.060948347644465e-25	0.271212	0.0254356	0.000255294	3.21655e-27	3.26643e-22
ENSG00000214274.10	ANG	chr14_20681515_G_A_b38	rs56371027	-2662	0.224375	313	359	8.106808428937635e-05	-0.109309	0.0275778	9.02679e-05	9.13943e-12	9.38233e-08
ENSG00000258818.4	RNASE4	chr14_20681515_G_A_b38	rs56371027	-17984	0.224375	313	359	7.243411855887411e-17	-0.204074	0.0238713	7.04262e-05	4.85975e-39	5.95944e-33
ENSG00000258810.1	ENSG00000258810	chr14_20782562_C_T_b38	rs45470795	-1326	0.235625	331	377	1.404261954933293e-10	-0.204117	0.0313582	8.46561e-05	1.3143599999999998e-20	2.66092e-16
ENSG00000100462.16	PRMT5	chr14_22982919_C_G_b38	rs3811183	53511	0.410625	533	657	1.3431757550766475e-31	-0.236638	0.019286	0.000106219	7.11597e-69	3.74901e-61
ENSG00000279656.1	ENSG00000279656	chr14_22982919_C_G_b38	rs3811183	-41298	0.410625	533	657	8.752990140763732e-06	-0.180971	0.0404161	8.07214e-05	5.04272e-104	4.88041e-95
ENSG00000278784.1	ENSG00000278784	chr14_24251167_T_C_b38	rs2855094	48356	0.87125	196	206	1.8144804764454076e-05	-0.117199	0.0271597	0.000127552	1.93077e-10	1.12491e-06
ENSG00000092108.22	SCFD1	chr14_30622552_T_A_b38	rs229143	261	0.40375	493	646	4.518500642314322e-68	-0.319333	0.0164394	0.00019717	6.799720000000001e-69	1.17029e-60
ENSG00000100473.18	COCH	chr14_30869867_A_G_b38	rs35561078	-4647	0.14125	207	226	6.353072165118518e-05	0.224733	0.0558662	0.000198452	1.00401e-19	2.26457e-15
ENSG00000226677.3	IGBP1P1	chr14_35121968_T_C_b38	rs1056879	182644	0.386875	509	619	6.64987129111152e-05	-0.148534	0.0370253	0.000166142	1.69337e-10	1.26556e-06
ENSG00000226677.3	IGBP1P1	chr14_35122110_G_A_b38	rs28365850	182786	0.175	258	280	1.4812318696830232e-06	-0.231574	0.047709	0.000166142	1.69337e-10	1.26556e-06
ENSG00000226677.3	IGBP1P1	chr14_35123332_C_G_b38	rs941653	184008	0.19	280	304	2.6485432951346403e-06	-0.219255	0.0463181	0.000166142	1.69337e-10	1.26556e-06
ENSG00000226677.3	IGBP1P1	chr14_35156402_A_G_b38	rs7146682	217078	0.40875	533	654	0.000103111	-0.145069	0.0371529	0.000166142	1.69337e-10	1.26556e-06
ENSG00000258704.7	SRP54-AS1	chr14_35121968_T_C_b38	rs1056879	139384	0.386875	509	619	8.665348825537693e-06	0.121791	0.027186	0.000175035	4.51926e-12	3.50428e-08
ENSG00000258704.7	SRP54-AS1	chr14_35156402_A_G_b38	rs7146682	173818	0.40875	533	654	5.477341794103617e-06	0.124783	0.0272478	0.000175035	4.51926e-12	3.50428e-08
ENSG00000151327.13	FAM177A1	chr14_35340208_G_A_b38	rs12436216	295301	0.421875	525	675	6.2222771456386845e-09	-0.142577	0.0242455	0.000176362	6.187820000000001e-32	2.8613e-26
ENSG00000279434.1	ENSG00000279434	chr14_35121968_T_C_b38	rs1056879	35933	0.386875	509	619	2.7007127327714787e-40	-0.335363	0.0237183	0.000225264	1.36316e-41	7.68814e-35
ENSG00000279434.1	ENSG00000279434	chr14_35122110_G_A_b38	rs28365850	36075	0.175	258	280	1.3631565077179965e-41	-0.440672	0.03059	0.000225264	1.36316e-41	7.68814e-35
ENSG00000279434.1	ENSG00000279434	chr14_35123332_C_G_b38	rs941653	37297	0.19	280	304	6.478417882073277e-41	-0.424283	0.0297386	0.000225264	1.36316e-41	7.68814e-35
ENSG00000279434.1	ENSG00000279434	chr14_35156402_A_G_b38	rs7146682	70367	0.40875	533	654	2.268597144262652e-34	-0.312208	0.0242328	0.000225264	1.36316e-41	7.68814e-35
ENSG00000279434.1	ENSG00000279434	chr14_35340208_G_A_b38	rs12436216	254173	0.421875	525	675	0.000103729	-0.100805	0.0258265	0.000225264	1.36316e-41	7.68814e-35
ENSG00000100890.16	PRORP	chr14_35122110_G_A_b38	rs28365850	264	0.175	258	280	2.1951722385676658e-11	-0.266824	0.0392459	0.000198169	3.16404e-29	6.3294e-24
ENSG00000100890.16	PRORP	chr14_35123332_C_G_b38	rs941653	1486	0.19	280	304	4.866006152519403e-11	-0.254439	0.0381133	0.000198169	3.16404e-29	6.3294e-24
ENSG00000092020.11	PPP2R3C	chr14_35121968_T_C_b38	rs1056879	-549	0.386875	509	619	3.4162711295776125e-66	-0.264061	0.0138345	0.000217207	2.09836e-91	6.06484e-81
ENSG00000092020.11	PPP2R3C	chr14_35122110_G_A_b38	rs28365850	-407	0.175	258	280	9.571842667127012e-86	-0.379556	0.0168464	0.000217207	2.09836e-91	6.06484e-81
ENSG00000092020.11	PPP2R3C	chr14_35123332_C_G_b38	rs941653	815	0.19	280	304	2.0983495853412266e-91	-0.377363	0.0160541	0.000217207	2.09836e-91	6.06484e-81
ENSG00000092020.11	PPP2R3C	chr14_35156402_A_G_b38	rs7146682	33885	0.40875	533	654	4.14333957216758e-52	-0.23899	0.0145026	0.000217207	2.09836e-91	6.06484e-81
ENSG00000092020.11	PPP2R3C	chr14_35340208_G_A_b38	rs12436216	217691	0.421875	525	675	2.521218639821463e-07	-0.084393	0.0162131	0.000217207	2.09836e-91	6.06484e-81
ENSG00000100902.11	PSMA6	chr14_35122110_G_A_b38	rs28365850	-156523	0.175	258	280	5.264997903149632e-07	-0.0647723	0.0127966	0.000240157	1.50624e-07	0.000489436
ENSG00000100902.11	PSMA6	chr14_35123332_C_G_b38	rs941653	-155301	0.19	280	304	1.7937649606013744e-06	-0.0598649	0.0124341	0.000240157	1.50624e-07	0.000489436
ENSG00000197930.13	ERO1A	chr14_52730022_A_C_b38	rs2065051	34122	0.636875	479	581	2.564498044607164e-10	0.154632	0.0241128	0.000197357	5.01509e-106	9.46282e-94
ENSG00000197930.13	ERO1A	chr14_52730324_G_C_b38	rs2277493	34424	0.629375	488	593	5.20281067191529e-10	0.150435	0.0238857	0.000197357	5.01509e-106	9.46282e-94
ENSG00000100519.12	PSMC6	chr14_52730022_A_C_b38	rs2065051	22844	0.636875	479	581	1.6626741333219862e-11	0.101166	0.0147877	0.000218531	1.185e-27	2.5698299999999997e-22
ENSG00000100519.12	PSMC6	chr14_52730324_G_C_b38	rs2277493	23146	0.629375	488	593	8.049692235768531e-12	0.101627	0.0146203	0.000218531	1.185e-27	2.5698299999999997e-22
ENSG00000131979.20	GCH1	chr14_54782627_C_T_b38	rs709939	-120199	0.556875	536	709	2.0713339448943837e-05	-0.0916833	0.0213958	0.000237974	4.8243e-47	9.59821e-41
ENSG00000131979.20	GCH1	chr14_54799856_A_T_b38	rs4506812	-102970	0.573125	523	683	4.374738111594248e-05	-0.0890342	0.0216541	0.000237974	4.8243e-47	9.59821e-41
ENSG00000131979.20	GCH1	chr14_54799939_C_G_b38	rs4402472	-102887	0.573125	523	683	4.374738111594248e-05	-0.0890342	0.0216541	0.000237974	4.8243e-47	9.59821e-41
ENSG00000131979.20	GCH1	chr14_54858130_A_G_b38	rs8007201	-44696	0.38125	484	610	1.00445503832153e-06	0.118501	0.024023	0.000237974	4.8243e-47	9.59821e-41
ENSG00000131979.20	GCH1	chr14_54882151_C_T_b38	rs11158026	-20675	0.390625	487	625	1.2088558638322692e-08	-0.132545	0.0229935	0.000237974	4.8243e-47	9.59821e-41
ENSG00000131979.20	GCH1	chr14_54951896_G_A_b38	rs7159953	49070	0.343125	442	549	1.934336734322052e-09	-0.137467	0.0226089	0.000237974	4.8243e-47	9.59821e-41
ENSG00000289523.1	ENSG00000289523	chr14_54858130_A_G_b38	rs8007201	-205873	0.38125	484	610	9.570810548787211e-06	0.105641	0.0236967	0.000178003	1.05393e-14	1.04425e-10
ENSG00000289523.1	ENSG00000289523	chr14_54882151_C_T_b38	rs11158026	-181852	0.390625	487	625	8.381419923249017e-05	0.0904988	0.0228791	0.000178003	1.05393e-14	1.04425e-10
ENSG00000277763.1	ENSG00000277763	chr14_56117843_T_C_b38	rs1046596	30	0.449375	528	719	0.000166275	0.100328	0.0265061	0.000174356	2.3482e-10	1.30045e-06
ENSG00000257621.9	PSMA3-AS1	chr14_58331235_G_A_b38	rs10137475	35424	0.568125	541	691	8.632947739538453e-13	-0.082276	0.0113011	0.000196611	9.76236e-14	1.36055e-09
ENSG00000139970.18	RTN1	chr14_59704214_T_C_b38	rs10138093	-166562	0.390625	498	625	2.4334640336345536e-11	-0.181321	0.0267317	0.000439734	1.95152e-13	2.03824e-09
ENSG00000126773.13	PCNX4	chr14_60341284_G_T_b38	rs4436712	249373	0.456875	541	731	1.0964078989364022e-06	0.094515	0.0192295	0.000452765	2.03228e-46	9.120779999999999e-39
ENSG00000140009.19	ESR2	chr14_64208263_T_C_b38	rs1152595	-95396	0.51625	591	774	2.829411991334494e-07	-0.173343	0.0334446	0.000218201	2.771e-15	4.65579e-11
ENSG00000140009.19	ESR2	chr14_64221457_G_C_b38	rs1152588	-82202	0.6075	510	628	3.228765826649183e-13	-0.250377	0.0337367	0.000218201	2.771e-15	4.65579e-11
ENSG00000140009.19	ESR2	chr14_64263042_A_C_b38	rs1256045	-40617	0.616875	501	613	5.1409367418752404e-12	-0.236446	0.0336902	0.000218201	2.771e-15	4.65579e-11
ENSG00000100714.17	MTHFD1	chr14_64208263_T_C_b38	rs1152595	-179768	0.51625	591	774	5.99333044553562e-05	-0.0570002	0.0141205	0.000280274	7.4425e-06	0.0184301
ENSG00000258289.10	CHURC1	chr14_65043160_C_T_b38	rs11628273	128799	0.520625	577	767	1.493948053368532e-14	0.210168	0.0267761	0.000233458	0	4.79328e-290
ENSG00000258289.10	CHURC1	chr14_65101845_C_T_b38	rs2781374	187484	0.4225	517	676	8.262022350623781e-10	0.183284	0.0294569	0.000233458	0	4.79328e-290
ENSG00000198133.9	TMEM229B	chr14_67514686_G_C_b38	rs10133618	-19053	0.436875	548	699	3.8108462858076663e-07	0.0825249	0.016102	0.00033084	2.36199e-17	3.52646e-13
ENSG00000100564.9	PIGH	chr14_67538168_T_G_b38	rs753682	-62114	0.539375	566	737	0.000167404	-0.109426	0.0289229	0.000342808	3.35042e-15	3.52484e-11
ENSG00000133983.16	COX16	chr14_70358250_T_C_b38	rs10138047	-1450	0.68875	421	498	2.087251037542229e-06	0.101635	0.021248	0.000191845	6.36866e-08	0.000224926
ENSG00000133983.16	COX16	chr14_70358252_A_T_b38	rs10148837	-1448	0.68875	421	498	2.087251037542229e-06	0.101635	0.021248	0.000191845	6.36866e-08	0.000224926
ENSG00000274818.1	ENSG00000274818	chr14_70907985_G_A_b38	rs2526882	874	0.63875	476	578	5.7900176483251276e-05	-0.116946	0.0289114	0.000253284	1.51555e-05	0.0268656
ENSG00000100731.16	PCNX1	chr14_70907985_G_A_b38	rs2526882	526	0.63875	476	578	5.695711670676904e-08	0.0684756	0.0124836	0.00024406	3.9859300000000005e-18	5.75198e-14
ENSG00000182732.18	RGS6	chr14_71943282_A_G_b38	rs72734102	10853	0.149375	222	239	7.722676962854997e-12	0.237404	0.034123	0.000181939	7.60683e-16	1.26328e-11
ENSG00000182732.18	RGS6	chr14_72350392_G_C_b38	rs2529466	417963	0.520625	563	767	0.000146066	0.0959852	0.0251414	0.000181939	7.60683e-16	1.26328e-11
ENSG00000119599.17	DCAF4	chr14_73058557_A_T_b38	rs2535923	132180	0.339375	448	543	7.386862336232672e-06	-0.129552	0.028695	0.000171085	2.96205e-48	1.27043e-40
ENSG00000119599.17	DCAF4	chr14_73136992_G_C_b38	rs1800844	210615	0.1625	241	260	1.2982568493986456e-20	0.346063	0.0360672	0.000171085	2.96205e-48	1.27043e-40
ENSG00000258376.2	PAPLN-AS1	chr14_73058557_A_T_b38	rs2535923	-187422	0.339375	448	543	1.649562927452232e-05	0.152078	0.0350674	0.000209396	1.01719e-14	1.74694e-10
ENSG00000170468.8	RIOX1	chr14_73490977_C_G_b38	rs10144461	44	0.721875	382	445	6.239193732531329e-08	0.106674	0.0195072	0.000214341	3.74288e-08	0.000121337
ENSG00000184227.8	ACOT1	chr14_73058557_A_T_b38	rs2535923	-478586	0.339375	448	543	3.797458447822754e-09	-0.249733	0.0418619	0.000221232	1.22945e-61	1.92567e-52
ENSG00000184227.8	ACOT1	chr14_73490977_C_G_b38	rs10144461	-46166	0.721875	382	445	1.587247429778362e-19	0.404775	0.0435205	0.000221232	1.22945e-61	1.92567e-52
ENSG00000259065.2	ENSG00000259065	chr14_74034331_A_C_b38	rs2286415	246976	0.2075	294	332	1.037437800569879e-05	-0.229425	0.0516691	0.000323682	6.61133e-150	1.05223e-133
ENSG00000259065.2	ENSG00000259065	chr14_74042674_C_T_b38	rs7153160	255319	0.345	458	552	1.5470432660131775e-11	-0.303537	0.0442977	0.000323682	6.61133e-150	1.05223e-133
ENSG00000259065.2	ENSG00000259065	chr14_74042957_A_G_b38	rs7153587	255602	0.3625	472	580	8.152192286854303e-12	-0.305567	0.0439718	0.000323682	6.61133e-150	1.05223e-133
ENSG00000259065.2	ENSG00000259065	chr14_74050584_A_G_b38	rs62005108	263229	0.215	305	344	3.810139986793995e-05	-0.214932	0.0518637	0.000323682	6.61133e-150	1.05223e-133
ENSG00000259065.2	ENSG00000259065	chr14_74085739_C_G_b38	rs4232872	298384	0.21125	300	338	3.26233239521373e-05	-0.216527	0.0517951	0.000323682	6.61133e-150	1.05223e-133
ENSG00000140043.12	PTGR2	chr14_74084546_T_C_b38	rs1984511	232715	0.490625	589	785	7.275083342998606e-05	-0.160421	0.0402062	0.00027013	1.05177e-12	1.1544e-08
ENSG00000119636.16	BBOF1	chr14_74034331_A_C_b38	rs2286415	14931	0.2075	294	332	1.0615912658190194e-09	-0.117093	0.0189453	0.000289607	1.03756e-11	7.58671e-08
ENSG00000119636.16	BBOF1	chr14_74042674_C_T_b38	rs7153160	23274	0.345	458	552	5.134411695527437e-07	-0.0844681	0.0166714	0.000289607	1.03756e-11	7.58671e-08
ENSG00000119636.16	BBOF1	chr14_74042957_A_G_b38	rs7153587	23557	0.3625	472	580	1.1163308510406834e-06	-0.081432	0.01658	0.000289607	1.03756e-11	7.58671e-08
ENSG00000119636.16	BBOF1	chr14_74050584_A_G_b38	rs62005108	31184	0.215	305	344	5.55583986061094e-11	-0.125847	0.0189096	0.000289607	1.03756e-11	7.58671e-08
ENSG00000119636.16	BBOF1	chr14_74084546_T_C_b38	rs1984511	65146	0.490625	589	785	2.880039884192557e-07	-0.0815746	0.0157494	0.000289607	1.03756e-11	7.58671e-08
ENSG00000119636.16	BBOF1	chr14_74085739_C_G_b38	rs4232872	66339	0.21125	300	338	1.8193443203271617e-11	-0.128768	0.0188601	0.000289607	1.03756e-11	7.58671e-08
ENSG00000205659.12	LIN52	chr14_74034331_A_C_b38	rs2286415	-50625	0.2075	294	332	1.0508824309212138e-10	0.186959	0.0285209	0.000267475	5.71339e-16	1.61885e-11
ENSG00000205659.12	LIN52	chr14_74042674_C_T_b38	rs7153160	-42282	0.345	458	552	7.6105412480359e-13	0.180479	0.024728	0.000267475	5.71339e-16	1.61885e-11
ENSG00000205659.12	LIN52	chr14_74042957_A_G_b38	rs7153587	-41999	0.3625	472	580	4.605324145653681e-13	0.180958	0.0245506	0.000267475	5.71339e-16	1.61885e-11
ENSG00000205659.12	LIN52	chr14_74050584_A_G_b38	rs62005108	-34372	0.215	305	344	3.4950501422869627e-12	0.201297	0.0284495	0.000267475	5.71339e-16	1.61885e-11
ENSG00000205659.12	LIN52	chr14_74084546_T_C_b38	rs1984511	-410	0.490625	589	785	1.3171614041677622e-05	0.104869	0.0239031	0.000267475	5.71339e-16	1.61885e-11
ENSG00000205659.12	LIN52	chr14_74085739_C_G_b38	rs4232872	783	0.21125	300	338	5.906217667013997e-12	0.198993	0.0284377	0.000267475	5.71339e-16	1.61885e-11
ENSG00000270000.1	ENSG00000270000	chr14_74495530_G_A_b38	rs4903231	23170	0.62875	484	594	2.1174602340883263e-14	0.206816	0.0265096	0.000224601	2.98874e-19	9.38013e-15
ENSG00000259005.1	ENSG00000259005	chr14_74495530_G_A_b38	rs4903231	20666	0.62875	484	594	7.711516463090559e-13	0.221453	0.0303499	0.000177831	2.69991e-19	1.10824e-14
ENSG00000165898.14	ISCA2	chr14_74495530_G_A_b38	rs4903231	1774	0.62875	484	594	4.392665032543395e-43	-0.237465	0.0161444	0.000214726	4.3926499999999995e-43	4.20116e-36
ENSG00000119655.11	NPC2	chr14_74495530_G_A_b38	rs4903231	1353	0.62875	484	594	1.4299079179861967e-05	-0.0731214	0.0167369	0.000217946	2.00858e-11	1.36881e-07
ENSG00000119681.12	LTBP2	chr14_74495530_G_A_b38	rs4903231	-116848	0.62875	484	594	8.297740144951355e-05	-0.147479	0.0372613	0.000194791	4.47443e-08	0.000155281
ENSG00000119681.12	LTBP2	chr14_74618126_G_A_b38	rs754458	5748	0.49125	601	786	8.27566961391673e-08	-0.197175	0.0364053	0.000194791	4.47443e-08	0.000155281
ENSG00000198208.12	RPS6KL1	chr14_74842055_T_C_b38	rs3742790	-81247	0.423125	538	677	8.61423452565168e-12	0.222069	0.0319945	0.00019227	8.01751e-18	2.43246e-13
ENSG00000198208.12	RPS6KL1	chr14_74867393_G_T_b38	rs1319171	-55909	0.574375	538	681	3.0790773376795036e-11	-0.215358	0.0319202	0.00019227	8.01751e-18	2.43246e-13
ENSG00000198208.12	RPS6KL1	chr14_74867496_T_C_b38	rs4553560	-55806	0.574375	538	681	3.0790773376795036e-11	-0.215358	0.0319202	0.00019227	8.01751e-18	2.43246e-13
ENSG00000119718.11	EIF2B2	chr14_74876251_C_T_b38	rs61978932	-126670	0.32	436	512	1.6576223926891446e-05	-0.0974251	0.0224708	0.000192352	9.024539999999999e-43	1.7471e-36
ENSG00000288762.1	ENSG00000288762	chr14_77029071_C_T_b38	rs57579264	80311	0.245	342	392	9.247106182154985e-08	-0.158194	0.0293201	0.00014578	2.8779699999999994e-20	1.23292e-15
ENSG00000288762.1	ENSG00000288762	chr14_77047501_T_C_b38	rs1986116	98741	0.747804	357	404	1.9254691646170508e-05	-0.126497	0.0294062	0.00014578	2.8779699999999994e-20	1.23292e-15
ENSG00000258602.2	LINC01629	chr14_77029071_C_T_b38	rs57579264	66740	0.245	342	392	1.2093905837257802e-07	-0.172443	0.0322619	0.000147861	4.4994e-20	2.69127e-15
ENSG00000285966.1	ENSG00000285966	chr14_77029071_C_T_b38	rs57579264	28462	0.245	342	392	2.591975744850633e-08	-0.154855	0.0275124	0.000154973	2.69346e-22	2.8677e-17
ENSG00000285966.1	ENSG00000285966	chr14_77047501_T_C_b38	rs1986116	46892	0.747804	357	404	7.160943345924746e-06	-0.124814	0.0276041	0.000154973	2.69346e-22	2.8677e-17
ENSG00000119669.5	IRF2BPL	chr14_77043529_G_A_b38	rs11159247	15444	0.275625	381	441	1.1286393279867245e-09	-0.097736	0.0158395	0.000158737	2.9319e-11	3.09885e-07
ENSG00000119669.5	IRF2BPL	chr14_77047457_G_A_b38	rs17105227	19372	0.30375	412	486	4.2708737528612124e-11	-0.101804	0.0152034	0.000158737	2.9319e-11	3.09885e-07
ENSG00000119669.5	IRF2BPL	chr14_77047501_T_C_b38	rs1986116	19416	0.747804	357	404	3.559301557139787e-05	-0.0680345	0.016354	0.000158737	2.9319e-11	3.09885e-07
ENSG00000289347.1	ENSG00000289347	chr14_77029071_C_T_b38	rs57579264	-9672	0.245	342	392	3.434659273063964e-15	-0.176483	0.0219314	0.000153537	2.08876e-25	2.4928e-20
ENSG00000289347.1	ENSG00000289347	chr14_77047501_T_C_b38	rs1986116	8758	0.747804	357	404	8.442193081040696e-14	-0.166947	0.0219361	0.000153537	2.08876e-25	2.4928e-20
ENSG00000246548.3	LINC02288	chr14_77029071_C_T_b38	rs57579264	-11993	0.245	342	392	6.108655156854688e-08	-0.110809	0.0202489	0.000127703	5.277080000000001e-18	1.17185e-13
ENSG00000246548.3	LINC02288	chr14_77047501_T_C_b38	rs1986116	6437	0.747804	357	404	7.7091027387134e-10	-0.124975	0.0200487	0.000127703	5.277080000000001e-18	1.17185e-13
ENSG00000258819.2	LINC02289	chr14_77029071_C_T_b38	rs57579264	-47321	0.245	342	392	1.3512828615338179e-09	-0.127465	0.0207585	0.000150011	3.9723099999999997e-25	4.72243e-20
ENSG00000258819.2	LINC02289	chr14_77047501_T_C_b38	rs1986116	-28891	0.747804	357	404	8.777794833769654e-06	-0.0936402	0.0209154	0.000150011	3.9723099999999997e-25	4.72243e-20
ENSG00000165417.12	GTF2A1	chr14_81172815_A_T_b38	rs11159493	-48402	0.475625	571	761	1.9755560268388544e-05	0.0694329	0.0161627	0.000219255	4.79401e-16	5.66887e-12
ENSG00000165417.12	GTF2A1	chr14_81209428_G_A_b38	rs6574631	-11789	0.46625	563	746	7.974105160155955e-06	0.0724525	0.0161073	0.000219255	4.79401e-16	5.66887e-12
ENSG00000054983.17	GALC	chr14_88030463_T_C_b38	rs73314714	36798	0.08125	126	130	0.000213972	-0.152002	0.0408536	0.00021705	3.18489e-06	0.00750751
ENSG00000140030.6	GPR65	chr14_87940661_A_G_b38	rs383994	-64474	0.485	593	776	7.960345325637357e-08	-0.0954698	0.0176035	0.000283554	6.13614e-28	1.45308e-22
ENSG00000140092.15	FBLN5	chr14_91911458_G_A_b38	rs12589592	-36529	0.323125	434	517	3.1465779040592086e-13	-0.234677	0.0316055	0.000150536	1.14887e-41	2.0209e-35
ENSG00000140092.15	FBLN5	chr14_91911530_G_C_b38	rs2300139	-36457	0.338125	454	541	6.44803916169709e-12	-0.218771	0.0313229	0.000150536	1.14887e-41	2.0209e-35
ENSG00000066427.25	ATXN3	chr14_91968613_G_A_b38	rs10142576	-138008	0.60125	498	638	3.1924232844752637e-06	0.110836	0.0236098	0.000134302	1.82731e-45	7.1191e-40
ENSG00000183648.11	NDUFB1	chr14_91968613_G_A_b38	rs10142576	-153304	0.60125	498	638	5.452325408165185e-08	0.0840052	0.0152924	0.000141816	2.54952e-30	7.74785e-25
ENSG00000140090.18	SLC24A4	chr14_92489041_A_C_b38	rs17783630	166460	0.566875	542	693	1.6360955357661725e-24	-0.236289	0.0222934	0.00013641	1.6361e-24	9.236809999999999e-20
ENSG00000011114.15	BTBD7	chr14_93271322_T_C_b38	rs12590553	-61770	0.16625	245	266	1.4491269007806378e-08	-0.122491	0.0213683	0.000125258	2.16378e-11	1.83779e-07
ENSG00000011114.15	BTBD7	chr14_93306154_T_A_b38	rs71419270	-26938	0.166875	245	267	1.9630573489873602e-08	-0.120449	0.0212118	0.000125258	2.16378e-11	1.83779e-07
ENSG00000011114.15	BTBD7	chr14_93317956_T_C_b38	rs12881444	-15136	0.166875	245	267	1.9630573489873602e-08	-0.120449	0.0212118	0.000125258	2.16378e-11	1.83779e-07
ENSG00000119632.4	IFI27L2	chr14_94247996_T_C_b38	rs4900223	117743	0.18375	266	294	1.3221009599189272e-07	0.143809	0.0269897	0.000115612	2.19279e-47	8.79106e-41
ENSG00000100811.14	YY1	chr14_100373953_C_T_b38	rs3994912	135655	0.72	377	448	1.3111301704578857e-06	-0.0965571	0.0197912	0.000120982	7.01983e-07	0.00264438
ENSG00000100811.14	YY1	chr14_100374259_G_C_b38	rs941928	135961	0.769375	321	369	7.322231305594353e-05	-0.0834611	0.020926	0.000120982	7.01983e-07	0.00264438
ENSG00000100811.14	YY1	chr14_100374476_T_C_b38	rs941927	136178	0.72125	377	446	9.992974059028472e-07	-0.0983484	0.0199334	0.000120982	7.01983e-07	0.00264438
ENSG00000100811.14	YY1	chr14_100375722_A_G_b38	rs2234518	137424	0.72	377	448	1.3111301704578857e-06	-0.0965571	0.0197912	0.000120982	7.01983e-07	0.00264438
ENSG00000100811.14	YY1	chr14_100376300_C_G_b38	rs2273804	138002	0.225625	324	361	6.472975863403322e-05	0.0870881	0.0216735	0.000120982	7.01983e-07	0.00264438
ENSG00000197119.13	SLC25A29	chr14_100373953_C_T_b38	rs3994912	67406	0.72	377	448	1.4610306286434825e-48	-0.535681	0.0339146	9.52471e-05	9.96408e-49	9.147639999999999e-43
ENSG00000197119.13	SLC25A29	chr14_100374259_G_C_b38	rs941928	67712	0.769375	321	369	4.871003671199629e-31	-0.457666	0.0376875	9.52471e-05	9.96408e-49	9.147639999999999e-43
ENSG00000197119.13	SLC25A29	chr14_100374476_T_C_b38	rs941927	67929	0.72125	377	446	1.876811102676746e-48	-0.539183	0.0341822	9.52471e-05	9.96408e-49	9.147639999999999e-43
ENSG00000197119.13	SLC25A29	chr14_100375722_A_G_b38	rs2234518	69175	0.72	377	448	1.4610306286434825e-48	-0.535681	0.0339146	9.52471e-05	9.96408e-49	9.147639999999999e-43
ENSG00000197119.13	SLC25A29	chr14_100376300_C_G_b38	rs2273804	69753	0.225625	324	361	1.3411669275056254e-37	0.519233	0.0382451	9.52471e-05	9.96408e-49	9.147639999999999e-43
ENSG00000258521.1	ENSG00000258521	chr14_100373953_C_T_b38	rs3994912	34121	0.72	377	448	4.477459616095803e-05	-0.1625	0.0395745	0.000109419	3.88377e-05	0.115023
ENSG00000258521.1	ENSG00000258521	chr14_100374476_T_C_b38	rs941927	34644	0.72125	377	446	6.397442597426355e-05	-0.160405	0.0398916	0.000109419	3.88377e-05	0.115023
ENSG00000258521.1	ENSG00000258521	chr14_100375722_A_G_b38	rs2234518	35890	0.72	377	448	4.477459616095803e-05	-0.1625	0.0395745	0.000109419	3.88377e-05	0.115023
ENSG00000258666.1	ENSG00000258666	chr14_100373953_C_T_b38	rs3994912	20083	0.72	377	448	4.7099553356817255e-40	-0.381069	0.0270463	0.000119389	5.07249e-41	5.99501e-35
ENSG00000258666.1	ENSG00000258666	chr14_100374259_G_C_b38	rs941928	20389	0.769375	321	369	3.093497890112975e-39	-0.396994	0.02852	0.000119389	5.07249e-41	5.99501e-35
ENSG00000258666.1	ENSG00000258666	chr14_100374476_T_C_b38	rs941927	20606	0.72125	377	446	1.762385110697853e-39	-0.381392	0.0272994	0.000119389	5.07249e-41	5.99501e-35
ENSG00000258666.1	ENSG00000258666	chr14_100375722_A_G_b38	rs2234518	21852	0.72	377	448	4.7099553356817255e-40	-0.381069	0.0270463	0.000119389	5.07249e-41	5.99501e-35
ENSG00000258666.1	ENSG00000258666	chr14_100376300_C_G_b38	rs2273804	22430	0.225625	324	361	7.026485337505524e-25	0.330352	0.0309029	0.000119389	5.07249e-41	5.99501e-35
ENSG00000258581.2	ENSG00000258581	chr14_100373953_C_T_b38	rs3994912	7325	0.72	377	448	3.3254119727102276e-06	-0.191919	0.0409567	0.000110607	4.03375e-12	2.73584e-08
ENSG00000258581.2	ENSG00000258581	chr14_100374259_G_C_b38	rs941928	7631	0.769375	321	369	4.033745834534652e-12	-0.298417	0.0423027	0.000110607	4.03375e-12	2.73584e-08
ENSG00000258581.2	ENSG00000258581	chr14_100374476_T_C_b38	rs941927	7848	0.72125	377	446	2.951698605336646e-06	-0.194372	0.0412593	0.000110607	4.03375e-12	2.73584e-08
ENSG00000258581.2	ENSG00000258581	chr14_100375722_A_G_b38	rs2234518	9094	0.72	377	448	3.3254119727102276e-06	-0.191919	0.0409567	0.000110607	4.03375e-12	2.73584e-08
ENSG00000258581.2	ENSG00000258581	chr14_100376300_C_G_b38	rs2273804	9672	0.225625	324	361	1.8375396750928446e-05	0.192863	0.0447237	0.000110607	4.03375e-12	2.73584e-08
ENSG00000140105.18	WARS1	chr14_100373953_C_T_b38	rs3994912	-2852	0.72	377	448	5.0172126687311446e-99	-0.560347	0.0225848	0.000111346	5.01725e-99	2.74164e-90
ENSG00000140105.18	WARS1	chr14_100374259_G_C_b38	rs941928	-2546	0.769375	321	369	9.144927657136163e-89	-0.565558	0.0245344	0.000111346	5.01725e-99	2.74164e-90
ENSG00000140105.18	WARS1	chr14_100374476_T_C_b38	rs941927	-2329	0.72125	377	446	5.388457133828062e-99	-0.564509	0.0227574	0.000111346	5.01725e-99	2.74164e-90
ENSG00000140105.18	WARS1	chr14_100375722_A_G_b38	rs2234518	-1083	0.72	377	448	5.0172126687311446e-99	-0.560347	0.0225848	0.000111346	5.01725e-99	2.74164e-90
ENSG00000140105.18	WARS1	chr14_100376300_C_G_b38	rs2273804	-505	0.225625	324	361	9.539466080809059e-55	0.480284	0.0282859	0.000111346	5.01725e-99	2.74164e-90
ENSG00000176473.14	WDR25	chr14_100373953_C_T_b38	rs3994912	-6957	0.72	377	448	1.2627088905807773e-06	0.172453	0.035292	0.00012712	5.1732000000000004e-73	1.0339699999999999e-64
ENSG00000176473.14	WDR25	chr14_100374259_G_C_b38	rs941928	-6651	0.769375	321	369	1.1716487279759753e-06	0.18193	0.037116	0.00012712	5.1732000000000004e-73	1.0339699999999999e-64
ENSG00000176473.14	WDR25	chr14_100374476_T_C_b38	rs941927	-6434	0.72125	377	446	6.386331473588838e-07	0.178466	0.0355264	0.00012712	5.1732000000000004e-73	1.0339699999999999e-64
ENSG00000176473.14	WDR25	chr14_100375722_A_G_b38	rs2234518	-5188	0.72	377	448	1.2627088905807773e-06	0.172453	0.035292	0.00012712	5.1732000000000004e-73	1.0339699999999999e-64
ENSG00000176473.14	WDR25	chr14_100376300_C_G_b38	rs2273804	-4610	0.225625	324	361	3.1541290874818344e-09	-0.228781	0.0381471	0.00012712	5.1732000000000004e-73	1.0339699999999999e-64
ENSG00000259031.1	ENSG00000259031	chr14_100373953_C_T_b38	rs3994912	-166177	0.72	377	448	5.138991805476193e-06	0.213415	0.0464626	0.000117013	1.40482e-73	1.33246e-64
ENSG00000259031.1	ENSG00000259031	chr14_100374259_G_C_b38	rs941928	-165871	0.769375	321	369	3.4296442646636078e-06	0.228554	0.0488428	0.000117013	1.40482e-73	1.33246e-64
ENSG00000259031.1	ENSG00000259031	chr14_100374476_T_C_b38	rs941927	-165654	0.72125	377	446	1.8718134361126095e-06	0.224676	0.0467511	0.000117013	1.40482e-73	1.33246e-64
ENSG00000259031.1	ENSG00000259031	chr14_100375722_A_G_b38	rs2234518	-164408	0.72	377	448	5.138991805476193e-06	0.213415	0.0464626	0.000117013	1.40482e-73	1.33246e-64
ENSG00000183092.18	BEGAIN	chr14_100373953_C_T_b38	rs3994912	-213464	0.72	377	448	1.3673411656322248e-09	0.297736	0.0485037	0.000108479	6.32919e-195	1.12735e-178
ENSG00000183092.18	BEGAIN	chr14_100374259_G_C_b38	rs941928	-213158	0.769375	321	369	5.223282074011926e-12	0.355257	0.0506364	0.000108479	6.32919e-195	1.12735e-178
ENSG00000183092.18	BEGAIN	chr14_100374476_T_C_b38	rs941927	-212941	0.72125	377	446	6.09808561781511e-10	0.306185	0.048817	0.000108479	6.32919e-195	1.12735e-178
ENSG00000183092.18	BEGAIN	chr14_100375722_A_G_b38	rs2234518	-211695	0.72	377	448	1.3673411656322248e-09	0.297736	0.0485037	0.000108479	6.32919e-195	1.12735e-178
ENSG00000183092.18	BEGAIN	chr14_100376300_C_G_b38	rs2273804	-211117	0.225625	324	361	3.12623647708319e-07	-0.27486	0.0532296	0.000108479	6.32919e-195	1.12735e-178
ENSG00000100865.15	CINP	chr14_102517520_G_A_b38	rs11850701	154604	0.2725	378	436	1.7196471080114546e-05	0.0683335	0.0157911	0.000179427	4.06379e-09	2.15787e-05
ENSG00000089902.10	RCOR1	chr14_102591686_A_G_b38	rs10132160	-963	0.835625	237	263	0.0001964	-0.0851282	0.0227455	0.000196743	1.33157e-23	1.17127e-18
ENSG00000089902.10	RCOR1	chr14_102592883_G_A_b38	rs1057881	234	0.59375	498	650	3.0460769246174426e-11	-0.116856	0.017316	0.000196743	1.33157e-23	1.17127e-18
ENSG00000089902.10	RCOR1	chr14_102611736_A_G_b38	rs4906239	19087	0.6725	431	524	2.23461121297464e-22	-0.177073	0.0176045	0.000196743	1.33157e-23	1.17127e-18
ENSG00000089902.10	RCOR1	chr14_102629315_C_T_b38	rs57749886	36666	0.606875	491	629	3.797559088787036e-14	-0.139096	0.0180144	0.000196743	1.33157e-23	1.17127e-18
ENSG00000089902.10	RCOR1	chr14_102629387_C_A_b38	rs12884619	36738	0.70125	404	478	1.3381838271680443e-22	-0.180192	0.017813	0.000196743	1.33157e-23	1.17127e-18
ENSG00000075413.19	MARK3	chr14_103380937_C_T_b38	rs8020912	-4440	0.690625	403	495	2.081360042887429e-35	-0.255352	0.0194795	0.000176409	2.08136e-35	1.31561e-29
ENSG00000075413.19	MARK3	chr14_103442866_G_A_b38	rs1013650	57489	0.35	462	560	2.224038138954574e-10	-0.127277	0.0197766	0.000176409	2.08136e-35	1.31561e-29
ENSG00000075413.19	MARK3	chr14_103451692_C_G_b38	rs2273703	66315	0.35	462	560	9.008556230993003e-10	-0.123041	0.0198203	0.000176409	2.08136e-35	1.31561e-29
ENSG00000075413.19	MARK3	chr14_103607214_G_A_b38	rs745079	221837	0.633125	470	587	7.1273087954311265e-09	-0.116436	0.0198798	0.000176409	2.08136e-35	1.31561e-29
ENSG00000244691.1	RPL10AP1	chr14_103380937_C_T_b38	rs8020912	-31824	0.690625	403	495	4.154360438117356e-08	-0.229784	0.0414543	0.000166999	6.53051e-12	9.17557e-08
ENSG00000244691.1	RPL10AP1	chr14_103562469_G_A_b38	rs55751606	149708	0.2525	347	404	5.519677791613267e-06	-0.196666	0.0429599	0.000166999	6.53051e-12	9.17557e-08
ENSG00000244691.1	RPL10AP1	chr14_103607214_G_A_b38	rs745079	194453	0.633125	470	587	0.000125483	-0.151765	0.0393593	0.000166999	6.53051e-12	9.17557e-08
ENSG00000244691.1	RPL10AP1	chr14_103611097_A_G_b38	rs71417869	198336	0.300625	401	481	9.00047599049885e-05	-0.157147	0.0399044	0.000166999	6.53051e-12	9.17557e-08
ENSG00000166165.14	CKB	chr14_103380937_C_T_b38	rs8020912	-141896	0.690625	403	495	2.143300164707709e-06	0.145193	0.0303893	0.000152489	9.22027e-11	8.46391e-07
ENSG00000166165.14	CKB	chr14_103607214_G_A_b38	rs745079	84381	0.633125	470	587	1.0838513930973914e-05	0.126768	0.028612	0.000152489	9.22027e-11	8.46391e-07
ENSG00000166166.13	TRMT61A	chr14_103380937_C_T_b38	rs8020912	-148259	0.690625	403	495	2.796543432956611e-06	0.0842986	0.0178512	0.000178909	2.07941e-10	1.37842e-06
ENSG00000166166.13	TRMT61A	chr14_103442866_G_A_b38	rs1013650	-86330	0.35	462	560	0.000109639	0.0655071	0.0168422	0.000178909	2.07941e-10	1.37842e-06
ENSG00000166166.13	TRMT61A	chr14_103451692_C_G_b38	rs2273703	-77504	0.35	462	560	0.000104573	0.0657226	0.0168469	0.000178909	2.07941e-10	1.37842e-06
ENSG00000166166.13	TRMT61A	chr14_103607214_G_A_b38	rs745079	78018	0.633125	470	587	7.708524586558841e-07	0.08348	0.0167429	0.000178909	2.07941e-10	1.37842e-06
ENSG00000126214.22	KLC1	chr14_103380937_C_T_b38	rs8020912	-180959	0.690625	403	495	1.264120616791203e-07	0.107381	0.0201211	0.000142471	1.41035e-36	2.89376e-30
ENSG00000126214.22	KLC1	chr14_103562469_G_A_b38	rs55751606	573	0.2525	347	404	2.3969222499542538e-27	0.219948	0.0194857	0.000142471	1.41035e-36	2.89376e-30
ENSG00000126214.22	KLC1	chr14_103593729_A_T_b38	rs67899457	31833	0.3025	403	484	5.362777387714167e-29	0.209039	0.0179041	0.000142471	1.41035e-36	2.89376e-30
ENSG00000126214.22	KLC1	chr14_103607214_G_A_b38	rs745079	45318	0.633125	470	587	9.346643302534386e-24	0.187176	0.0179809	0.000142471	1.41035e-36	2.89376e-30
ENSG00000126214.22	KLC1	chr14_103611097_A_G_b38	rs71417869	49201	0.300625	401	481	1.2622410132693392e-29	0.211662	0.0179058	0.000142471	1.41035e-36	2.89376e-30
ENSG00000126214.22	KLC1	chr14_103689771_C_G_b38	rs11846404	127875	0.305625	411	489	9.386619049626303e-34	0.230003	0.0180411	0.000142471	1.41035e-36	2.89376e-30
ENSG00000166170.12	BAG5	chr14_103562469_G_A_b38	rs55751606	-188	0.2525	347	404	1.645557292056327e-09	0.126469	0.0207075	0.000152012	1.54455e-12	1.56991e-08
ENSG00000166170.12	BAG5	chr14_103593729_A_T_b38	rs67899457	31072	0.3025	403	484	4.4372923759373575e-08	0.106248	0.0192094	0.000152012	1.54455e-12	1.56991e-08
ENSG00000166170.12	BAG5	chr14_103607214_G_A_b38	rs745079	44557	0.633125	470	587	0.000102942	0.0748689	0.0191723	0.000152012	1.54455e-12	1.56991e-08
ENSG00000166170.12	BAG5	chr14_103611097_A_G_b38	rs71417869	48440	0.300625	401	481	2.609834250341536e-07	0.100303	0.0192944	0.000152012	1.54455e-12	1.56991e-08
ENSG00000166170.12	BAG5	chr14_103689771_C_G_b38	rs11846404	127114	0.305625	411	489	4.9166250201782015e-06	0.0909953	0.0197697	0.000152012	1.54455e-12	1.56991e-08
ENSG00000270108.1	ENSG00000270108	chr14_103607214_G_A_b38	rs745079	-80362	0.633125	470	587	5.961895268419587e-05	0.126288	0.0312752	0.000149686	1.36562e-05	0.040045
ENSG00000269940.1	ENSG00000269940	chr14_103562469_G_A_b38	rs55751606	-132582	0.2525	347	404	8.303287994666082e-06	0.182628	0.0406811	0.00013808	8.20687e-10	5.31677e-06
ENSG00000269940.1	ENSG00000269940	chr14_103593729_A_T_b38	rs67899457	-101322	0.3025	403	484	3.7400118996787746e-05	0.156178	0.0376467	0.00013808	8.20687e-10	5.31677e-06
ENSG00000269940.1	ENSG00000269940	chr14_103607214_G_A_b38	rs745079	-87837	0.633125	470	587	1.65019886342719e-06	0.178974	0.0370414	0.00013808	8.20687e-10	5.31677e-06
ENSG00000269940.1	ENSG00000269940	chr14_103611097_A_G_b38	rs71417869	-83954	0.300625	401	481	4.426655627238584e-05	0.155038	0.0377327	0.00013808	8.20687e-10	5.31677e-06
ENSG00000269940.1	ENSG00000269940	chr14_103689771_C_G_b38	rs11846404	-5280	0.305625	411	489	5.1911207759680925e-08	0.210035	0.0381722	0.00013808	8.20687e-10	5.31677e-06
ENSG00000269958.1	ENSG00000269958	chr14_103562469_G_A_b38	rs55751606	-133884	0.2525	347	404	1.0206083207876115e-15	0.192483	0.0234521	0.000123562	8.73867e-32	2.33632e-26
ENSG00000269958.1	ENSG00000269958	chr14_103593729_A_T_b38	rs67899457	-102624	0.3025	403	484	2.259727384617014e-22	0.213365	0.0212154	0.000123562	8.73867e-32	2.33632e-26
ENSG00000269958.1	ENSG00000269958	chr14_103607214_G_A_b38	rs745079	-89139	0.633125	470	587	3.815457489641262e-19	0.194699	0.021172	0.000123562	8.73867e-32	2.33632e-26
ENSG00000269958.1	ENSG00000269958	chr14_103611097_A_G_b38	rs71417869	-85256	0.300625	401	481	2.5153700516819733e-20	0.203641	0.0213955	0.000123562	8.73867e-32	2.33632e-26
ENSG00000269958.1	ENSG00000269958	chr14_103689771_C_G_b38	rs11846404	-6582	0.305625	411	489	5.865165654930313e-27	0.239459	0.0213898	0.000123562	8.73867e-32	2.33632e-26
ENSG00000126215.14	XRCC3	chr14_103442866_G_A_b38	rs1013650	-272638	0.35	462	560	1.1341477026127341e-05	-0.100844	0.0228125	0.00013618	1.19004e-37	8.63424e-32
ENSG00000126215.14	XRCC3	chr14_103451692_C_G_b38	rs2273703	-263812	0.35	462	560	1.2067108236016737e-05	-0.100572	0.0228221	0.00013618	1.19004e-37	8.63424e-32
ENSG00000126215.14	XRCC3	chr14_103561732_A_T_b38	rs28513222	-153772	0.32375	426	518	6.41582416288306e-11	-0.151977	0.0229132	0.00013618	1.19004e-37	8.63424e-32
ENSG00000126215.14	XRCC3	chr14_103562469_G_A_b38	rs55751606	-153035	0.2525	347	404	1.6293374398134935e-20	0.22863	0.0238939	0.00013618	1.19004e-37	8.63424e-32
ENSG00000126215.14	XRCC3	chr14_103562909_G_A_b38	rs2274269	-152595	0.331875	435	531	1.293363398550326e-10	-0.147057	0.0225469	0.00013618	1.19004e-37	8.63424e-32
ENSG00000126215.14	XRCC3	chr14_103593729_A_T_b38	rs67899457	-121775	0.3025	403	484	2.129597544262347e-25	0.235107	0.021734	0.00013618	1.19004e-37	8.63424e-32
ENSG00000126215.14	XRCC3	chr14_103611097_A_G_b38	rs71417869	-104407	0.300625	401	481	5.395223165493016e-25	0.233727	0.0218064	0.00013618	1.19004e-37	8.63424e-32
ENSG00000126215.14	XRCC3	chr14_103689771_C_G_b38	rs11846404	-25733	0.305625	411	489	2.545083499756331e-37	0.289467	0.0214141	0.00013618	1.19004e-37	8.63424e-32
ENSG00000156414.20	TDRD9	chr14_103562469_G_A_b38	rs55751606	-365987	0.2525	347	404	5.233585509584201e-09	-0.107425	0.0181753	0.000127722	1.5270799999999999e-65	2.54597e-57
ENSG00000156414.20	TDRD9	chr14_103593729_A_T_b38	rs67899457	-334727	0.3025	403	484	1.512506593229629e-09	-0.10259	0.0167588	0.000127722	1.5270799999999999e-65	2.54597e-57
ENSG00000156414.20	TDRD9	chr14_103611097_A_G_b38	rs71417869	-317359	0.300625	401	481	1.148301103855919e-09	-0.103536	0.0167872	0.000127722	1.5270799999999999e-65	2.54597e-57
ENSG00000156414.20	TDRD9	chr14_103689771_C_G_b38	rs11846404	-238685	0.305625	411	489	5.523066404464973e-10	-0.107641	0.0171176	0.000127722	1.5270799999999999e-65	2.54597e-57
ENSG00000184990.13	SIVA1	chr14_104731419_G_C_b38	rs60798007	-21728	0.315625	423	505	1.8572900379265394e-13	-0.146438	0.0195253	0.000144381	1.81377e-16	4.82655e-12
ENSG00000184990.13	SIVA1	chr14_104731509_G_A_b38	rs57098433	-21638	0.337297	444	539	1.3704369420303228e-10	-0.124867	0.0191717	0.000144381	1.81377e-16	4.82655e-12
ENSG00000166428.14	PLD4	chr14_104924668_C_T_b38	rs2841277	-45	0.455	565	728	4.3939539325866625e-09	0.115802	0.0194932	0.000124502	4.38903e-11	3.75784e-07
ENSG00000166428.14	PLD4	chr14_104926392_A_G_b38	rs2819468	1679	0.496875	595	795	9.459448698261482e-08	0.102775	0.0190636	0.000124502	4.38903e-11	3.75784e-07
ENSG00000184887.14	BTBD6	chr14_105248414_A_G_b38	rs2735818	-498	0.27597	379	441	2.6463927705786808e-21	-0.220113	0.0225103	0.000147571	3.8489400000000003e-23	3.7704800000000006e-18
ENSG00000128731.18	HERC2	chr15_28136235_G_A_b38	rs61368565	-185944	0.063125	94	101	5.227004418013939e-84	1.13495	0.0510556	0.000141053	8.73302e-85	1.5530900000000001e-74
ENSG00000128731.18	HERC2	chr15_28136390_T_C_b38	rs61266109	-185789	0.099375	145	159	4.191778614868617e-83	0.947864	0.0429425	0.000141053	8.73302e-85	1.5530900000000001e-74
ENSG00000128731.18	HERC2	chr15_28136577_C_A_b38	rs8033952	-185602	0.880625	173	191	1.2971601092828755e-69	-0.851764	0.0432349	0.000141053	8.73302e-85	1.5530900000000001e-74
ENSG00000166664.15	CHRFAM7A	chr15_31239170_C_T_b38	rs7178760	845321	0.116875	171	187	9.304471544404742e-08	-0.360338	0.0668003	0.000220216	2.92021e-19	3.7655e-15
ENSG00000186399.11	GOLGA8R	chr15_31239170_C_T_b38	rs7178760	824910	0.116875	171	187	4.805776720485165e-06	-0.265976	0.057725	0.000202258	4.29276e-81	2.19235e-72
ENSG00000215302.8	ENSG00000215302	chr15_31239170_C_T_b38	rs7178760	768223	0.116875	171	187	1.527023890696789e-05	-0.222898	0.0511925	0.000184742	3.77408e-17	9.05571e-13
ENSG00000270055.1	ENSG00000270055	chr15_31239170_C_T_b38	rs7178760	751207	0.116875	171	187	4.0854759024205546e-14	-0.343297	0.0445189	0.000169297	3.8735300000000003e-41	2.35501e-35
ENSG00000128829.12	EIF2AK4	chr15_40055234_A_C_b38	rs28736699	121119	0.255	352	408	1.590709326765101e-07	0.131658	0.0248726	0.000168235	7.93851e-20	2.66438e-15
ENSG00000128829.12	EIF2AK4	chr15_40064403_C_T_b38	rs28444847	130288	0.2575	354	412	2.769916956675843e-07	0.128052	0.0246867	0.000168235	7.93851e-20	2.66438e-15
ENSG00000128829.12	EIF2AK4	chr15_40064970_A_G_b38	rs28620926	130855	0.313125	421	501	3.4210828742494775e-05	0.0983265	0.023583	0.000168235	7.93851e-20	2.66438e-15
ENSG00000273855.1	ENSG00000273855	chr15_40277683_C_T_b38	rs28676999	-8226	0.244375	336	391	8.361991885651154e-59	-0.48512	0.0273499	0.000209566	1.39018e-88	3.88387e-77
ENSG00000137841.12	PLCB2	chr15_40277683_C_T_b38	rs28676999	-30252	0.244375	336	391	7.879364356845721e-13	-0.153213	0.0210066	0.000244642	2.41951e-30	1.1170300000000001e-24
ENSG00000128944.14	KNSTRN	chr15_40421107_T_C_b38	rs7207	38386	0.470625	568	753	1.571226486694267e-14	0.212895	0.0271472	0.000220292	1.32868e-87	3.67065e-75
ENSG00000187446.12	CHP1	chr15_41170611_T_G_b38	rs2578655	-60228	0.475	556	760	2.51974343007564e-08	-0.0937071	0.0166335	0.00023266	2.98968e-11	1.88776e-07
ENSG00000247556.6	OIP5-AS1	chr15_41416997_C_G_b38	rs6493002	133007	0.350625	471	561	3.136274193342763e-05	-0.0829774	0.0198055	0.000291862	5.20336e-07	0.00135268
ENSG00000137806.10	NDUFAF1	chr15_41169795_C_A_b38	rs73396329	-239608	0.19587	275	313	3.3736850353196385e-08	-0.105986	0.0189908	0.000344713	1.30986e-22	6.00176e-18
ENSG00000137806.10	NDUFAF1	chr15_41170065_A_G_b38	rs66602495	-239338	0.19625	276	314	2.9686083915237323e-08	-0.10632	0.0189719	0.000344713	1.30986e-22	6.00176e-18
ENSG00000137806.10	NDUFAF1	chr15_41170146_C_T_b38	rs72737765	-239257	0.19625	276	314	2.9686083915237323e-08	-0.10632	0.0189719	0.000344713	1.30986e-22	6.00176e-18
ENSG00000137815.15	RTF1	chr15_41170611_T_G_b38	rs2578655	-246484	0.475	556	760	2.3672575657583413e-06	0.0883509	0.0185724	0.000333242	1.85007e-12	1.66044e-08
ENSG00000137815.15	RTF1	chr15_41416997_C_G_b38	rs6493002	-98	0.350625	471	561	2.019898470004878e-10	0.128461	0.0199128	0.000333242	1.85007e-12	1.66044e-08
ENSG00000137815.15	RTF1	chr15_41495774_C_G_b38	rs1655557	78679	0.389375	499	623	6.030705693597482e-08	0.104638	0.019113	0.000333242	1.85007e-12	1.66044e-08
ENSG00000137825.11	ITPKA	chr15_41416997_C_G_b38	rs6493002	-76396	0.350625	471	561	9.047680337577743e-07	0.201668	0.0407093	0.000324355	2.90801e-14	4.12843e-10
ENSG00000137825.11	ITPKA	chr15_41495774_C_G_b38	rs1655557	2381	0.389375	499	623	2.7852125677544087e-08	0.21676	0.0385997	0.000324355	2.90801e-14	4.12843e-10
ENSG00000103932.12	RPAP1	chr15_41416997_C_G_b38	rs6493002	-127272	0.350625	471	561	0.000135834	-0.0657987	0.0171527	0.000284435	1.00368e-21	6.09121e-17
ENSG00000103932.12	RPAP1	chr15_41544494_A_T_b38	rs12903050	225	0.50625	587	790	1.797863983810684e-17	0.137593	0.0157709	0.000284435	1.00368e-21	6.09121e-17
ENSG00000103932.12	RPAP1	chr15_41825925_G_C_b38	rs3179542	281656	0.329375	442	527	3.9022300937666646e-05	-0.0706859	0.0170798	0.000284435	1.00368e-21	6.09121e-17
ENSG00000243789.11	JMJD7	chr15_41544494_A_T_b38	rs12903050	-283598	0.50625	587	790	1.4534192976869814e-07	-0.119923	0.0225826	0.000285094	5.2901e-15	8.3645e-11
ENSG00000243789.11	JMJD7	chr15_41825925_G_C_b38	rs3179542	-2167	0.329375	442	527	4.438295198491407e-10	0.147755	0.023364	0.000285094	5.2901e-15	8.3645e-11
ENSG00000243708.11	PLA2G4B	chr15_41825925_G_C_b38	rs3179542	-11850	0.329375	442	527	3.0496092612579924e-07	0.0671146	0.0129854	0.000322207	4.56119e-13	3.63607e-09
ENSG00000137877.10	SPTBN5	chr15_41544494_A_T_b38	rs12903050	-345711	0.50625	587	790	4.5419504329888725e-06	-0.125093	0.0270781	0.000347152	6.53284e-61	4.30622e-52
ENSG00000137877.10	SPTBN5	chr15_41825925_G_C_b38	rs3179542	-64280	0.329375	442	527	4.6625042544607253e-07	0.143147	0.0281474	0.000347152	6.53284e-61	4.30622e-52
ENSG00000168806.8	LCMT2	chr15_43492656_C_G_b38	rs2439850	162074	0.1775	238	284	2.1790469348742195e-10	-0.176515	0.0274132	0.000637404	1.0804e-13	9.86376e-10
ENSG00000168803.16	ADAL	chr15_43492656_C_G_b38	rs2439850	161984	0.1775	238	284	4.799249879435812e-10	-0.263016	0.0416738	0.000587251	2.13236e-12	1.62717e-08
ENSG00000140265.14	ZSCAN29	chr15_43646409_A_G_b38	rs2957636	275366	0.32	415	512	2.301589233154574e-11	-0.136545	0.0201052	0.000559059	2.12852e-18	9.8266e-14
ENSG00000140265.14	ZSCAN29	chr15_43646484_T_C_b38	rs2920782	275441	0.321875	416	515	4.665610976784405e-12	-0.141092	0.0200623	0.000559059	2.12852e-18	9.8266e-14
ENSG00000166762.19	CATSPER2	chr15_43492656_C_G_b38	rs2439850	-175046	0.1775	238	284	5.528204819162778e-13	-0.286314	0.038983	0.000701995	5.394699999999999e-28	4.49802e-22
ENSG00000166762.19	CATSPER2	chr15_43646409_A_G_b38	rs2957636	-21293	0.32	415	512	2.2293580944218436e-06	-0.142217	0.0298174	0.000701995	5.394699999999999e-28	4.49802e-22
ENSG00000166762.19	CATSPER2	chr15_43646484_T_C_b38	rs2920782	-21218	0.321875	416	515	4.667525635192215e-06	-0.137709	0.0298467	0.000701995	5.394699999999999e-28	4.49802e-22
ENSG00000167004.14	PDIA3	chr15_43646409_A_G_b38	rs2957636	-99985	0.32	415	512	2.625589213201111e-09	-0.100538	0.016677	0.000659972	4.29278e-11	1.51036e-07
ENSG00000167004.14	PDIA3	chr15_43646484_T_C_b38	rs2920782	-99910	0.321875	416	515	1.1807402510418219e-09	-0.10267	0.0166593	0.000659972	4.29278e-11	1.51036e-07
ENSG00000259479.6	SORD2P	chr15_45392310_C_A_b38	rs1145076	510705	0.44875	542	718	1.4331048054368312e-08	0.250855	0.0437458	0.000324624	5.723080000000001e-54	9.02253e-46
ENSG00000259479.6	SORD2P	chr15_45402318_G_T_b38	rs1346266	520713	0.336875	429	539	0.000139147	0.1847	0.0482244	0.000324624	5.723080000000001e-54	9.02253e-46
ENSG00000171766.17	GATM	chr15_45376857_C_A_b38	rs12437840	-25470	0.271875	378	435	2.1980813662173895e-25	-0.315568	0.029181	0.000224177	1.73237e-26	2.8345499999999998e-21
ENSG00000171766.17	GATM	chr15_45378653_G_A_b38	rs7164139	-23674	0.27125	378	434	2.2835477164654737e-25	-0.315298	0.029167	0.000224177	1.73237e-26	2.8345499999999998e-21
ENSG00000171766.17	GATM	chr15_45392310_C_A_b38	rs1145076	-10017	0.44875	542	718	8.581859213574025e-16	-0.227674	0.0276632	0.000224177	1.73237e-26	2.8345499999999998e-21
ENSG00000171766.17	GATM	chr15_45402120_G_T_b38	rs3809472	-207	0.271875	378	435	2.9401754725008894e-25	-0.315413	0.0292506	0.000224177	1.73237e-26	2.8345499999999998e-21
ENSG00000171766.17	GATM	chr15_45402318_G_T_b38	rs1346266	-9	0.336875	429	539	2.3751273081143604e-19	-0.275704	0.029797	0.000224177	1.73237e-26	2.8345499999999998e-21
ENSG00000171766.17	GATM	chr15_45402381_C_T_b38	rs1820518	54	0.271875	378	435	2.9401754725008894e-25	-0.315413	0.0292506	0.000224177	1.73237e-26	2.8345499999999998e-21
ENSG00000171766.17	GATM	chr15_45402412_C_T_b38	rs1365610	85	0.27375	381	438	6.193986543184631e-26	-0.319843	0.0292139	0.000224177	1.73237e-26	2.8345499999999998e-21
ENSG00000171766.17	GATM	chr15_45448194_G_A_b38	rs9806699	45867	0.29625	406	474	2.217075209631747e-18	-0.260054	0.0289494	0.000224177	1.73237e-26	2.8345499999999998e-21
ENSG00000171763.20	SPATA5L1	chr15_45376857_C_A_b38	rs12437840	-25479	0.271875	378	435	4.060839313312554e-89	0.60242	0.0260648	0.000269035	1.11271e-93	1.01407e-81
ENSG00000171763.20	SPATA5L1	chr15_45378653_G_A_b38	rs7164139	-23683	0.27125	378	434	2.309371530443688e-90	0.605304	0.025949	0.000269035	1.11271e-93	1.01407e-81
ENSG00000171763.20	SPATA5L1	chr15_45392310_C_A_b38	rs1145076	-10026	0.44875	542	718	2.450254618666113e-31	0.351154	0.0287568	0.000269035	1.11271e-93	1.01407e-81
ENSG00000171763.20	SPATA5L1	chr15_45402120_G_T_b38	rs3809472	-216	0.271875	378	435	1.1127060747076708e-93	0.615186	0.0257441	0.000269035	1.11271e-93	1.01407e-81
ENSG00000171763.20	SPATA5L1	chr15_45402318_G_T_b38	rs1346266	-18	0.336875	429	539	1.427301895571071e-65	0.533707	0.0281269	0.000269035	1.11271e-93	1.01407e-81
ENSG00000171763.20	SPATA5L1	chr15_45402381_C_T_b38	rs1820518	45	0.271875	378	435	1.1127060747076708e-93	0.615186	0.0257441	0.000269035	1.11271e-93	1.01407e-81
ENSG00000171763.20	SPATA5L1	chr15_45402412_C_T_b38	rs1365610	76	0.27375	381	438	1.5866390748437324e-93	0.615335	0.0257788	0.000269035	1.11271e-93	1.01407e-81
ENSG00000171763.20	SPATA5L1	chr15_45448194_G_A_b38	rs9806699	45858	0.29625	406	474	3.252746674006818e-56	0.48415	0.028058	0.000269035	1.11271e-93	1.01407e-81
ENSG00000104043.15	ATP8B4	chr15_50103619_G_A_b38	rs12905011	-15838	0.199375	278	319	2.0950334735335954e-05	-0.0888049	0.0207367	0.000377167	9.64785e-10	4.03013e-06
ENSG00000244879.9	GABPB1-AS1	chr15_50424845_A_G_b38	rs62016939	69895	0.16	236	256	6.868423348364444e-06	0.202666	0.0447323	0.000346169	1.0504700000000001e-262	1.51019e-231
ENSG00000138592.14	USP8	chr15_50424845_A_G_b38	rs62016939	465	0.16	236	256	1.888140372521381e-20	-0.16187	0.0169473	0.00034017	1.2754199999999998e-20	1.1021e-15
ENSG00000170236.16	USP50	chr15_50424845_A_G_b38	rs62016939	-121863	0.16	236	256	0.000126825	-0.103689	0.0269097	0.000241892	7.83834e-06	0.0145615
ENSG00000138600.10	SPPL2A	chr15_50557202_T_C_b38	rs2630	-208504	0.363125	463	581	6.9006585629377e-05	0.0452553	0.0113061	0.000334742	5.4897e-07	0.00141968
ENSG00000138600.10	SPPL2A	chr15_50885439_G_A_b38	rs1147138	119733	0.766875	324	373	0.000111742	-0.0498128	0.0128227	0.000334742	5.4897e-07	0.00141968
ENSG00000138600.10	SPPL2A	chr15_50933486_T_C_b38	rs3825797	167780	0.234375	325	375	6.072857588400691e-05	0.0513723	0.0127363	0.000334742	5.4897e-07	0.00141968
ENSG00000138600.10	SPPL2A	chr15_50962305_A_G_b38	rs8182062	196599	0.29125	394	466	3.799386914447107e-06	0.0547547	0.0117557	0.000334742	5.4897e-07	0.00141968
ENSG00000138600.10	SPPL2A	chr15_51071687_C_T_b38	rs12914185	305981	0.229375	321	367	0.000162133	0.0491513	0.0129637	0.000334742	5.4897e-07	0.00141968
ENSG00000081014.11	AP4E1	chr15_50843683_G_A_b38	rs9744853	-64989	0.193125	278	309	3.1606437692487137e-13	0.210675	0.0283754	0.000328092	1.28211e-25	3.7733899999999996e-20
ENSG00000081014.11	AP4E1	chr15_50885751_T_C_b38	rs12909780	-22921	0.16375	240	262	3.4690015000187906e-15	0.238511	0.0296445	0.000328092	1.28211e-25	3.7733899999999996e-20
ENSG00000081014.11	AP4E1	chr15_50908642_A_C_b38	rs2306329	-30	0.200625	289	321	5.012939561907223e-25	0.288382	0.0268858	0.000328092	1.28211e-25	3.7733899999999996e-20
ENSG00000081014.11	AP4E1	chr15_51144964_G_A_b38	rs60281978	236292	0.17375	252	278	1.4977407644774767e-08	0.168181	0.0293686	0.000328092	1.28211e-25	3.7733899999999996e-20
ENSG00000137869.16	CYP19A1	chr15_51262513_C_A_b38	rs35939475	-76088	0.42375	534	678	1.1344853988738803e-08	0.104775	0.0181409	0.000359016	5.00456e-22	3.49076e-17
ENSG00000137869.16	CYP19A1	chr15_51262647_G_A_b38	rs17523541	-75954	0.42375	534	678	1.1344853988738803e-08	0.104775	0.0181409	0.000359016	5.00456e-22	3.49076e-17
ENSG00000137869.16	CYP19A1	chr15_51262852_G_A_b38	rs12910259	-75749	0.42375	534	678	1.1344853988738803e-08	0.104775	0.0181409	0.000359016	5.00456e-22	3.49076e-17
ENSG00000186417.14	GLDN	chr15_51335922_T_A_b38	rs6493496	-5733	0.274375	381	439	6.003767524953163e-07	-0.162784	0.0323259	0.00031819	1.02034e-07	0.000308313
ENSG00000128872.10	TMOD2	chr15_51487519_A_G_b38	rs8030534	-264078	0.525625	577	759	5.048077804662348e-07	0.110102	0.0217164	0.000401204	1.1511599999999999e-57	4.1328399999999996e-49
ENSG00000128872.10	TMOD2	chr15_51590076_G_A_b38	rs882386	-161521	0.448125	545	717	7.472324696903186e-07	0.111696	0.0223741	0.000401204	1.1511599999999999e-57	4.1328399999999996e-49
ENSG00000128872.10	TMOD2	chr15_51590172_C_T_b38	rs882385	-161425	0.4975	597	796	3.8805154112327566e-07	0.111639	0.0217977	0.000401204	1.1511599999999999e-57	4.1328399999999996e-49
ENSG00000128872.10	TMOD2	chr15_51590441_G_C_b38	rs4775956	-161156	0.4975	597	796	3.8805154112327566e-07	0.111639	0.0217977	0.000401204	1.1511599999999999e-57	4.1328399999999996e-49
ENSG00000128872.10	TMOD2	chr15_51620511_G_A_b38	rs8028017	-131086	0.498125	598	797	5.00860550915606e-07	0.110684	0.0218246	0.000401204	1.1511599999999999e-57	4.1328399999999996e-49
ENSG00000128872.10	TMOD2	chr15_51620774_A_G_b38	rs10519312	-130823	0.498125	598	797	5.00860550915606e-07	0.110684	0.0218246	0.000401204	1.1511599999999999e-57	4.1328399999999996e-49
ENSG00000128872.10	TMOD2	chr15_51620843_A_G_b38	rs28428679	-130754	0.498125	598	797	5.00860550915606e-07	0.110684	0.0218246	0.000401204	1.1511599999999999e-57	4.1328399999999996e-49
ENSG00000069869.17	NEDD4	chr15_55937562_A_G_b38	rs1509406	-56098	0.309375	414	495	0.000218635	-0.0707023	0.0190311	0.000243902	4.47668e-13	4.06407e-09
ENSG00000140307.11	GTF2A2	chr15_59657426_T_G_b38	rs7164756	-95	0.65625	455	550	6.868675080972042e-39	-0.210053	0.0151689	0.000176624	3.489e-39	6.07596e-33
ENSG00000140307.11	GTF2A2	chr15_59668781_C_T_b38	rs6151565	11260	0.591875	516	653	2.8292136691667833e-31	-0.182088	0.0149289	0.000176624	3.489e-39	6.07596e-33
ENSG00000140307.11	GTF2A2	chr15_59686721_G_C_b38	rs3784389	29200	0.309375	422	495	2.2674070091390974e-29	0.194536	0.0165392	0.000176624	3.489e-39	6.07596e-33
ENSG00000185088.14	RPS27L	chr15_63190221_A_G_b38	rs12914688	32200	0.1175	177	188	5.074169553991963e-05	-0.124059	0.0304329	0.000180756	1.26449e-16	4.17568e-12
ENSG00000185088.14	RPS27L	chr15_63215268_T_C_b38	rs35760360	57247	0.123125	186	197	2.1229754921992838e-05	-0.127842	0.0298732	0.000180756	1.26449e-16	4.17568e-12
ENSG00000185088.14	RPS27L	chr15_63215551_A_G_b38	rs4274388	57530	0.123125	186	197	2.1229754921992838e-05	-0.127842	0.0298732	0.000180756	1.26449e-16	4.17568e-12
ENSG00000140455.17	USP3	chr15_63503429_T_C_b38	rs11638671	-1082	0.315625	412	505	3.128915593482035e-20	0.138794	0.0146216	0.000208869	2.06311e-20	7.81725e-16
ENSG00000140455.17	USP3	chr15_63517639_C_G_b38	rs17184592	13128	0.14125	210	226	4.99767100051442e-10	0.127956	0.0202954	0.000208869	2.06311e-20	7.81725e-16
ENSG00000197361.8	FBXL22	chr15_63531102_A_G_b38	rs982077	-66251	0.54	559	736	0.000113516	0.170998	0.0440621	0.000222013	9.41816e-06	0.023939
ENSG00000197361.8	FBXL22	chr15_63536364_A_C_b38	rs8025240	-60989	0.54125	557	734	0.000107771	0.171166	0.0439595	0.000222013	9.41816e-06	0.023939
ENSG00000259248.7	USP3-AS1	chr15_63503429_T_C_b38	rs11638671	-97866	0.315625	412	505	1.6527537629237808e-06	0.0963891	0.0199505	0.00021624	1.29118e-06	0.0037382
ENSG00000103657.14	HERC1	chr15_63503429_T_C_b38	rs11638671	-330519	0.315625	412	505	1.4614211802994796e-05	0.0846405	0.0193953	0.000246487	4.57653e-15	7.73495e-11
ENSG00000103657.14	HERC1	chr15_63517639_C_G_b38	rs17184592	-316309	0.14125	210	226	1.1605592281348208e-07	0.138726	0.0259162	0.000246487	4.57653e-15	7.73495e-11
ENSG00000028528.15	SNX1	chr15_64274759_C_T_b38	rs56239026	180636	0.15	214	240	2.0173498067295915e-08	0.103103	0.0181727	0.000299054	4.1246300000000003e-19	1.78174e-14
ENSG00000166794.6	PPIB	chr15_64274759_C_T_b38	rs56239026	111625	0.15	214	240	0.000171555	0.0904304	0.0239415	0.000314996	6.45845e-05	0.0943827
ENSG00000169118.18	CSNK1G1	chr15_64274759_C_T_b38	rs56239026	-81414	0.15	214	240	6.247315579982116e-26	0.270812	0.0247376	0.000349065	2.03052e-27	3.68597e-22
ENSG00000103671.10	TRIP4	chr15_64274759_C_T_b38	rs56239026	-112989	0.15	214	240	6.00128106607463e-14	0.145155	0.0189545	0.000353813	1.9154700000000003e-18	4.30214e-14
ENSG00000166831.9	RBPMS2	chr15_64274759_C_T_b38	rs56239026	-500830	0.15	214	240	9.091874661767038e-09	0.275198	0.0473296	0.000289885	8.65381e-97	4.82841e-85
ENSG00000140451.13	PIF1	chr15_64891602_A_G_b38	rs1719271	65934	0.180625	264	289	7.465015100282202e-05	-0.104071	0.0261242	0.000300766	9.71963e-06	0.0156098
ENSG00000241839.10	PLEKHO2	chr15_64883475_C_T_b38	rs11633431	41592	0.396875	511	635	1.635652434159373e-40	-0.174657	0.0123134	0.000310234	1.2472099999999999e-43	1.99596e-36
ENSG00000241839.10	PLEKHO2	chr15_64891751_C_A_b38	rs2200490	49868	0.4175	532	668	4.2666506152331403e-38	-0.167663	0.0122549	0.000310234	1.2472099999999999e-43	1.99596e-36
ENSG00000287494.1	ENSG00000287494	chr15_64883475_C_T_b38	rs11633431	1090	0.396875	511	635	2.83110190598891e-06	-0.187268	0.0396777	0.000286297	4.70531e-08	0.000115809
ENSG00000287494.1	ENSG00000287494	chr15_64891751_C_A_b38	rs2200490	9366	0.4175	532	668	1.092170143979567e-06	-0.192417	0.0391418	0.000286297	4.70531e-08	0.000115809
ENSG00000166839.17	ANKDD1A	chr15_64883475_C_T_b38	rs11633431	-28427	0.396875	511	635	3.544791569148299e-22	-0.207926	0.0207791	0.000349804	1.6313500000000001e-44	1.9517e-37
ENSG00000166839.17	ANKDD1A	chr15_64891751_C_A_b38	rs2200490	-20151	0.4175	532	668	8.289528468340321e-25	-0.217245	0.0203561	0.000349804	1.6313500000000001e-44	1.9517e-37
ENSG00000074603.19	DPP8	chr15_65814168_A_T_b38	rs7162886	296464	0.855625	211	231	8.880122959908629e-05	0.0756213	0.0191865	0.000251541	4.28891e-08	0.000121421
ENSG00000074696.13	HACD3	chr15_65511090_C_A_b38	rs352479	-19328	0.516875	583	773	8.50344291330344e-05	0.0812316	0.0205546	0.000225593	4.9698e-11	3.08329e-07
ENSG00000074696.13	HACD3	chr15_65706364_T_C_b38	rs7176565	175946	0.265	362	424	1.8489982185669764e-09	-0.135434	0.0222467	0.000225593	4.9698e-11	3.08329e-07
ENSG00000074696.13	HACD3	chr15_65814168_A_T_b38	rs7162886	283750	0.855625	211	231	3.2089983349331864e-05	0.119424	0.028541	0.000225593	4.9698e-11	3.08329e-07
ENSG00000074696.13	HACD3	chr15_65814546_G_A_b38	rs11631567	284128	0.8025	272	316	1.901593020531945e-05	0.110729	0.0257238	0.000225593	4.9698e-11	3.08329e-07
ENSG00000138614.16	INTS14	chr15_65706364_T_C_b38	rs7176565	95075	0.265	362	424	9.43150999716612e-06	-0.0945428	0.0211918	0.000224285	4.84123e-10	2.44558e-06
ENSG00000174485.16	DENND4A	chr15_65706364_T_C_b38	rs7176565	-85929	0.265	362	424	4.185057587696569e-05	0.0893246	0.0216696	0.000185772	5.34887e-13	3.34281e-09
ENSG00000174485.16	DENND4A	chr15_65814168_A_T_b38	rs7162886	21875	0.855625	211	231	3.5207156487965514e-12	-0.189995	0.0268562	0.000185772	5.34887e-13	3.34281e-09
ENSG00000174485.16	DENND4A	chr15_65814546_G_A_b38	rs11631567	22253	0.8025	272	316	1.9725200700069494e-06	-0.118211	0.0246532	0.000185772	5.34887e-13	3.34281e-09
ENSG00000166938.13	DIS3L	chr15_66390613_T_C_b38	rs12899337	97396	0.076875	118	123	3.022953297772856e-09	-0.236657	0.0394127	0.000175316	1.16258e-23	1.28256e-18
ENSG00000166938.13	DIS3L	chr15_66390883_C_T_b38	rs12898659	97666	0.076875	118	123	3.022953297772856e-09	-0.236657	0.0394127	0.000175316	1.16258e-23	1.28256e-18
ENSG00000075131.10	TIPIN	chr15_66390613_T_C_b38	rs12899337	3867	0.076875	118	123	1.1157874590855192e-05	0.243409	0.0550181	0.000179262	4.49437e-07	0.00144868
ENSG00000075131.10	TIPIN	chr15_66390883_C_T_b38	rs12898659	4137	0.076875	118	123	1.1157874590855192e-05	0.243409	0.0550181	0.000179262	4.49437e-07	0.00144868
ENSG00000259673.6	IQCH-AS1	chr15_67720741_A_G_b38	rs17243334	199057	0.44806	543	716	4.3683372648469775e-05	-0.126572	0.0307811	0.000177471	2.4467099999999998e-20	9.78717e-16
ENSG00000270964.1	MAP2K5-DT	chr15_67720741_A_G_b38	rs17243334	178137	0.44806	543	716	1.3926340581834259e-05	-0.180903	0.0413514	0.000165355	9.77721e-22	5.00981e-17
ENSG00000137764.20	MAP2K5	chr15_67219051_G_A_b38	rs8026870	-323652	0.199375	282	319	8.032471566892252e-15	-0.197544	0.024901	0.000186575	1.56701e-40	7.24247e-34
ENSG00000137764.20	MAP2K5	chr15_67242874_C_G_b38	rs7182798	-299829	0.2	283	320	6.149312845738055e-15	-0.198292	0.0248825	0.000186575	1.56701e-40	7.24247e-34
ENSG00000137764.20	MAP2K5	chr15_67784518_C_T_b38	rs8030456	241815	0.24	336	384	8.094379687696915e-20	-0.220817	0.0235397	0.000186575	1.56701e-40	7.24247e-34
ENSG00000137764.20	MAP2K5	chr15_67784830_T_C_b38	rs16951275	242127	0.24	336	384	8.094379687696915e-20	-0.220817	0.0235397	0.000186575	1.56701e-40	7.24247e-34
ENSG00000137764.20	MAP2K5	chr15_67804788_C_T_b38	rs13329413	262085	0.19375	279	310	1.3320524013230538e-22	-0.252964	0.0250057	0.000186575	1.56701e-40	7.24247e-34
ENSG00000137764.20	MAP2K5	chr15_67825856_A_C_b38	rs4776984	283153	0.234375	332	375	3.805305649268097e-20	-0.226935	0.0239649	0.000186575	1.56701e-40	7.24247e-34
ENSG00000188779.12	SKOR1	chr15_67784518_C_T_b38	rs8030456	-35186	0.24	336	384	9.311781772719463e-06	-0.192006	0.0430111	0.000181927	5.18707e-06	0.0125386
ENSG00000188779.12	SKOR1	chr15_67784830_T_C_b38	rs16951275	-34874	0.24	336	384	9.311781772719463e-06	-0.192006	0.0430111	0.000181927	5.18707e-06	0.0125386
ENSG00000188779.12	SKOR1	chr15_67804788_C_T_b38	rs13329413	-14916	0.19375	279	310	2.500648453416983e-05	-0.195759	0.0461481	0.000181927	5.18707e-06	0.0125386
ENSG00000188779.12	SKOR1	chr15_67825856_A_C_b38	rs4776984	6152	0.234375	332	375	2.2289814768866334e-05	-0.187308	0.043883	0.000181927	5.18707e-06	0.0125386
ENSG00000033800.14	PIAS1	chr15_68157413_G_T_b38	rs12905763	103104	0.538125	573	739	6.287271910273916e-14	0.109894	0.0143622	0.000199731	1.9738100000000002e-23	1.5978700000000002e-18
ENSG00000033800.14	PIAS1	chr15_68233161_C_T_b38	rs867483	178852	0.516291	590	774	2.8890267419796304e-15	0.116003	0.0143744	0.000199731	1.9738100000000002e-23	1.5978700000000002e-18
ENSG00000033800.14	PIAS1	chr15_68233194_A_G_b38	rs883257	178885	0.556875	556	709	5.753480425000619e-14	0.110424	0.0144083	0.000199731	1.9738100000000002e-23	1.5978700000000002e-18
ENSG00000129007.16	CALML4	chr15_68157413_G_T_b38	rs12905763	-48666	0.538125	573	739	7.148070044404718e-13	0.146933	0.0201069	0.000202696	1.44216e-15	2.68056e-11
ENSG00000129007.16	CALML4	chr15_68233161_C_T_b38	rs867483	27082	0.516291	590	774	2.5773434792839597e-13	0.150412	0.0201799	0.000202696	1.44216e-15	2.68056e-11
ENSG00000129007.16	CALML4	chr15_68233194_A_G_b38	rs883257	27115	0.556875	556	709	1.0411715992950206e-09	0.125975	0.0203718	0.000202696	1.44216e-15	2.68056e-11
ENSG00000128973.13	CLN6	chr15_68157413_G_T_b38	rs12905763	-99718	0.538125	573	739	1.0837473877489399e-32	0.266193	0.0212712	0.000209656	2.77394e-48	2.4092000000000004e-41
ENSG00000128973.13	CLN6	chr15_68233161_C_T_b38	rs867483	-23970	0.516291	590	774	4.3501223470864527e-44	0.307567	0.0206269	0.000209656	2.77394e-48	2.4092000000000004e-41
ENSG00000128973.13	CLN6	chr15_68233194_A_G_b38	rs883257	-23937	0.556875	556	709	2.408590645859172e-46	0.314064	0.0204468	0.000209656	2.77394e-48	2.4092000000000004e-41
ENSG00000245750.10	DRAIC	chr15_69698198_G_A_b38	rs919054	235277	0.61	505	624	7.614358294227608e-06	0.136061	0.0301808	0.000118913	6.57511e-06	0.0200934
ENSG00000289525.1	ENSG00000289525	chr15_69698198_G_A_b38	rs919054	-57549	0.61	505	624	3.781826292193873e-15	0.1538	0.0191431	0.000119281	4.98085e-37	6.43364e-31
ENSG00000289525.1	ENSG00000289525	chr15_69725942_T_C_b38	rs11072113	-29805	0.619375	491	609	4.669949709183784e-13	0.141464	0.0191977	0.000119281	4.98085e-37	6.43364e-31
ENSG00000137817.17	PARP6	chr15_72156110_C_T_b38	rs11630170	-116889	0.65625	421	550	2.1103226807849626e-05	-0.0757856	0.0177034	0.000247341	2.56984e-06	0.00595925
ENSG00000137817.17	PARP6	chr15_72228051_G_C_b38	rs2052713	-44948	0.7	407	480	6.115790325915832e-05	-0.0704244	0.017467	0.000247341	2.56984e-06	0.00595925
ENSG00000137817.17	PARP6	chr15_72230702_C_T_b38	rs35603965	-42297	0.698125	407	483	7.99553730209306e-05	-0.0692419	0.0174544	0.000247341	2.56984e-06	0.00595925
ENSG00000261801.7	LOXL1-AS1	chr15_73936469_G_A_b38	rs4886782	8221	0.329375	439	527	3.837022786359733e-07	-0.189069	0.0369001	0.000248921	6.532000000000001e-34	1.29297e-27
ENSG00000261801.7	LOXL1-AS1	chr15_73936724_G_A_b38	rs893817	8476	0.656875	455	549	1.3168384690720317e-11	-0.231549	0.0336715	0.000248921	6.532000000000001e-34	1.29297e-27
ENSG00000261801.7	LOXL1-AS1	chr15_73936854_G_A_b38	rs893818	8606	0.305	410	488	1.990154582055383e-09	0.211329	0.0347843	0.000248921	6.532000000000001e-34	1.29297e-27
ENSG00000067221.14	STOML1	chr15_74054315_T_C_b38	rs8024150	59693	0.778125	323	355	1.0854704224672622e-08	0.142475	0.0246351	0.000292137	1.4264699999999999e-39	6.1202e-33
ENSG00000140464.20	PML	chr15_74180732_A_G_b38	rs12912578	186059	0.19875	282	318	2.5293835812430575e-05	-0.0727099	0.0171512	0.000276975	9.8174e-19	6.82316e-14
ENSG00000103653.17	CSK	chr15_74762525_G_C_b38	rs11072507	-19555	0.56375	522	698	8.115618506266913e-05	-0.0488625	0.0123285	0.000286039	3.65107e-08	0.000101746
ENSG00000103653.17	CSK	chr15_74777855_A_G_b38	rs12905199	-4225	0.56	526	704	5.295207690455795e-06	-0.0552149	0.0120377	0.000286039	3.65107e-08	0.000101746
ENSG00000103653.17	CSK	chr15_74787809_C_A_b38	rs1378941	5729	0.56	526	704	5.295207690455795e-06	-0.0552149	0.0120377	0.000286039	3.65107e-08	0.000101746
ENSG00000103653.17	CSK	chr15_74790211_C_G_b38	rs3784789	8131	0.559375	527	705	4.0601383445150855e-06	-0.0558884	0.0120356	0.000286039	3.65107e-08	0.000101746
ENSG00000103653.17	CSK	chr15_74815539_A_C_b38	rs7176022	33459	0.693125	417	491	0.000255079	-0.0442941	0.0120522	0.000286039	3.65107e-08	0.000101746
ENSG00000103653.17	CSK	chr15_74843106_T_C_b38	rs2290574	61026	0.69625	414	486	6.186861690325843e-05	-0.0481387	0.0119478	0.000286039	3.65107e-08	0.000101746
ENSG00000103653.17	CSK	chr15_75046549_A_C_b38	rs1108059	264469	0.276875	390	443	0.000184125	0.0492497	0.0131013	0.000286039	3.65107e-08	0.000101746
ENSG00000103653.17	CSK	chr15_75083609_C_T_b38	rs35078352	301529	0.40375	516	646	5.312668971384793e-08	-0.0669563	0.0121782	0.000286039	3.65107e-08	0.000101746
ENSG00000213578.6	CPLX3	chr15_74815539_A_C_b38	rs7176022	-11088	0.693125	417	491	0.000174417	0.161824	0.0428908	0.000305485	3.8354e-13	3.93117e-09
ENSG00000213578.6	CPLX3	chr15_74843106_T_C_b38	rs2290574	16479	0.69625	414	486	0.00020344	0.159073	0.0426057	0.000305485	3.8354e-13	3.93117e-09
ENSG00000140474.14	ULK3	chr15_74762525_G_C_b38	rs11072507	-80668	0.56375	522	698	3.327142864916897e-17	-0.127356	0.0147279	0.000265986	8.69815e-58	1.0526e-49
ENSG00000140474.14	ULK3	chr15_74777855_A_G_b38	rs12905199	-65338	0.56	526	704	7.487200636742784e-20	-0.134398	0.0143132	0.000265986	8.69815e-58	1.0526e-49
ENSG00000140474.14	ULK3	chr15_74787809_C_A_b38	rs1378941	-55384	0.56	526	704	7.487200636742784e-20	-0.134398	0.0143132	0.000265986	8.69815e-58	1.0526e-49
ENSG00000140474.14	ULK3	chr15_74790211_C_G_b38	rs3784789	-52982	0.559375	527	705	2.4118015123712577e-19	-0.132643	0.0143384	0.000265986	8.69815e-58	1.0526e-49
ENSG00000140474.14	ULK3	chr15_74815539_A_C_b38	rs7176022	-27654	0.693125	417	491	2.3119269742091205e-39	-0.187066	0.0134134	0.000265986	8.69815e-58	1.0526e-49
ENSG00000140474.14	ULK3	chr15_74843106_T_C_b38	rs2290574	-87	0.69625	414	486	8.698200685652758e-58	-0.220632	0.0125725	0.000265986	8.69815e-58	1.0526e-49
ENSG00000140474.14	ULK3	chr15_74893329_A_G_b38	rs7495739	50136	0.5225	584	764	2.9012165227562835e-16	-0.114844	0.0137188	0.000265986	8.69815e-58	1.0526e-49
ENSG00000140474.14	ULK3	chr15_74968555_G_A_b38	rs12050494	125362	0.298125	403	477	8.570412574156343e-13	0.1096	0.0150521	0.000265986	8.69815e-58	1.0526e-49
ENSG00000140474.14	ULK3	chr15_75046549_A_C_b38	rs1108059	203356	0.276875	390	443	2.6673198403010794e-12	0.112956	0.0158745	0.000265986	8.69815e-58	1.0526e-49
ENSG00000140474.14	ULK3	chr15_75083609_C_T_b38	rs35078352	240416	0.40375	516	646	2.5743278067048033e-05	-0.0645343	0.0152372	0.000265986	8.69815e-58	1.0526e-49
ENSG00000140474.14	ULK3	chr15_75114534_G_A_b38	rs12917304	271341	0.72	391	448	4.2025833128761153e-07	-0.0783769	0.01535	0.000265986	8.69815e-58	1.0526e-49
ENSG00000140474.14	ULK3	chr15_75125594_C_T_b38	rs8028146	282401	0.716875	396	453	3.193380540243619e-07	-0.0791567	0.0153418	0.000265986	8.69815e-58	1.0526e-49
ENSG00000140497.16	SCAMP2	chr15_74762525_G_C_b38	rs11072507	-110840	0.56375	522	698	1.4664790671584513e-16	0.116558	0.0137793	0.000240086	2.42769e-41	5.17151e-35
ENSG00000140497.16	SCAMP2	chr15_74777855_A_G_b38	rs12905199	-95510	0.56	526	704	1.5198473631678018e-20	0.127711	0.0133356	0.000240086	2.42769e-41	5.17151e-35
ENSG00000140497.16	SCAMP2	chr15_74787809_C_A_b38	rs1378941	-85556	0.56	526	704	1.5198473631678018e-20	0.127711	0.0133356	0.000240086	2.42769e-41	5.17151e-35
ENSG00000140497.16	SCAMP2	chr15_74790211_C_G_b38	rs3784789	-83154	0.559375	527	705	1.47519171388556e-20	0.127774	0.0133374	0.000240086	2.42769e-41	5.17151e-35
ENSG00000140497.16	SCAMP2	chr15_74815539_A_C_b38	rs7176022	-57826	0.693125	417	491	4.8724792135085565e-14	0.104207	0.0135564	0.000240086	2.42769e-41	5.17151e-35
ENSG00000140497.16	SCAMP2	chr15_74843106_T_C_b38	rs2290574	-30259	0.69625	414	486	2.0836997421183424e-13	0.100955	0.01349	0.000240086	2.42769e-41	5.17151e-35
ENSG00000140497.16	SCAMP2	chr15_74893329_A_G_b38	rs7495739	19964	0.5225	584	764	8.684123081371925e-41	0.168944	0.0118632	0.000240086	2.42769e-41	5.17151e-35
ENSG00000140497.16	SCAMP2	chr15_74968555_G_A_b38	rs12050494	95190	0.298125	403	477	1.9300124779689363e-19	-0.127722	0.0137668	0.000240086	2.42769e-41	5.17151e-35
ENSG00000140497.16	SCAMP2	chr15_75029838_G_A_b38	rs35911108	156473	0.239375	329	383	7.6544365917756e-06	-0.0682604	0.0151453	0.000240086	2.42769e-41	5.17151e-35
ENSG00000140497.16	SCAMP2	chr15_75029969_T_C_b38	rs5020842	156604	0.241875	330	387	6.930056143217047e-07	-0.0753105	0.0150404	0.000240086	2.42769e-41	5.17151e-35
ENSG00000140497.16	SCAMP2	chr15_75046549_A_C_b38	rs1108059	173184	0.276875	390	443	4.037410839812037e-08	-0.0833041	0.0150144	0.000240086	2.42769e-41	5.17151e-35
ENSG00000140497.16	SCAMP2	chr15_75083609_C_T_b38	rs35078352	210244	0.40375	516	646	6.6005437712824e-21	0.131153	0.0135582	0.000240086	2.42769e-41	5.17151e-35
ENSG00000140497.16	SCAMP2	chr15_75114534_G_A_b38	rs12917304	241169	0.72	391	448	4.0769263845630594e-05	0.059525	0.0144189	0.000240086	2.42769e-41	5.17151e-35
ENSG00000140497.16	SCAMP2	chr15_75125594_C_T_b38	rs8028146	252229	0.716875	396	453	1.592618870804299e-05	0.0625577	0.0143988	0.000240086	2.42769e-41	5.17151e-35
ENSG00000178802.18	MPI	chr15_74762525_G_C_b38	rs11072507	-127480	0.56375	522	698	3.207442086934005e-12	0.124392	0.0175489	0.00027503	6.62281e-30	2.2939600000000004e-24
ENSG00000178802.18	MPI	chr15_74777855_A_G_b38	rs12905199	-112150	0.56	526	704	6.812974151131055e-15	0.135671	0.0170542	0.00027503	6.62281e-30	2.2939600000000004e-24
ENSG00000178802.18	MPI	chr15_74787809_C_A_b38	rs1378941	-102196	0.56	526	704	6.812974151131055e-15	0.135671	0.0170542	0.00027503	6.62281e-30	2.2939600000000004e-24
ENSG00000178802.18	MPI	chr15_74790211_C_G_b38	rs3784789	-99794	0.559375	527	705	9.015584237147538e-15	0.135102	0.0170635	0.00027503	6.62281e-30	2.2939600000000004e-24
ENSG00000178802.18	MPI	chr15_74815539_A_C_b38	rs7176022	-74466	0.693125	417	491	8.194164167072058e-13	0.124615	0.0170989	0.00027503	6.62281e-30	2.2939600000000004e-24
ENSG00000178802.18	MPI	chr15_74843106_T_C_b38	rs2290574	-46899	0.69625	414	486	8.509362655644686e-18	0.147437	0.0167209	0.00027503	6.62281e-30	2.2939600000000004e-24
ENSG00000178802.18	MPI	chr15_74893329_A_G_b38	rs7495739	3324	0.5225	584	764	6.622796063221651e-30	0.183319	0.015424	0.00027503	6.62281e-30	2.2939600000000004e-24
ENSG00000178802.18	MPI	chr15_74968555_G_A_b38	rs12050494	78550	0.298125	403	477	1.0631121320159252e-14	-0.138607	0.0175556	0.00027503	6.62281e-30	2.2939600000000004e-24
ENSG00000178802.18	MPI	chr15_75046549_A_C_b38	rs1108059	156544	0.276875	390	443	1.203339345794187e-08	-0.108592	0.0188357	0.00027503	6.62281e-30	2.2939600000000004e-24
ENSG00000178802.18	MPI	chr15_75083609_C_T_b38	rs35078352	193604	0.40375	516	646	2.007400316046818e-11	0.119532	0.0175461	0.00027503	6.62281e-30	2.2939600000000004e-24
ENSG00000178802.18	MPI	chr15_75114534_G_A_b38	rs12917304	224529	0.72	391	448	2.921078583370581e-07	0.0931854	0.0180005	0.00027503	6.62281e-30	2.2939600000000004e-24
ENSG00000178802.18	MPI	chr15_75125594_C_T_b38	rs8028146	235589	0.716875	396	453	1.2746147093065889e-07	0.095915	0.0179778	0.00027503	6.62281e-30	2.2939600000000004e-24
ENSG00000138621.12	PPCDC	chr15_75083609_C_T_b38	rs35078352	60022	0.40375	516	646	1.2446592771006008e-05	-0.0920796	0.0209278	0.000357143	6.811e-07	0.00138592
ENSG00000140400.18	MAN2C1	chr15_75848145_A_G_b38	rs28550045	479991	0.48625	595	778	3.481547292616156e-05	0.101311	0.0243227	0.000328861	1.76363e-205	1.55567e-180
ENSG00000167196.14	FBXO22	chr15_75925786_C_T_b38	rs60817295	21910	0.0325	52	52	8.559971892449312e-05	-0.255114	0.0645797	0.000361812	2.48331e-05	0.0315137
ENSG00000140374.17	ETFA	chr15_76296938_T_C_b38	rs16968083	-14792	0.25625	360	410	5.337429084982249e-15	0.207258	0.0259459	0.000443678	1.1236799999999998e-37	1.4277499999999999e-31
ENSG00000140374.17	ETFA	chr15_76297154_G_A_b38	rs7180462	-14576	0.264375	369	423	2.495662951955083e-17	0.219831	0.0253162	0.000443678	1.1236799999999998e-37	1.4277499999999999e-31
ENSG00000159556.10	ISL2	chr15_75848145_A_G_b38	rs28550045	-488628	0.48625	595	778	0.000365895	0.120425	0.0336353	0.000441556	4.957910000000001e-40	1.15258e-33
ENSG00000159556.10	ISL2	chr15_76296921_A_G_b38	rs4381566	-39852	0.4875	577	780	3.400972233671116e-07	-0.171086	0.033238	0.000441556	4.957910000000001e-40	1.15258e-33
ENSG00000159556.10	ISL2	chr15_76296938_T_C_b38	rs16968083	-39835	0.25625	360	410	8.577727843301231e-13	0.269126	0.0369614	0.000441556	4.957910000000001e-40	1.15258e-33
ENSG00000159556.10	ISL2	chr15_76297154_G_A_b38	rs7180462	-39619	0.264375	369	423	2.6274674618382156e-12	0.258956	0.0363816	0.000441556	4.957910000000001e-40	1.15258e-33
ENSG00000140386.13	SCAPER	chr15_76296921_A_G_b38	rs4381566	-608523	0.4875	577	780	2.269951672312595e-20	-0.256076	0.0268708	0.000375932	7.18985e-86	9.02795e-74
ENSG00000140386.13	SCAPER	chr15_76296938_T_C_b38	rs16968083	-608506	0.25625	360	410	3.8993210812467965e-39	0.398418	0.0286654	0.000375932	7.18985e-86	9.02795e-74
ENSG00000140386.13	SCAPER	chr15_76297154_G_A_b38	rs7180462	-608290	0.264375	369	423	1.2013917374508298e-35	0.374845	0.0284833	0.000375932	7.18985e-86	9.02795e-74
ENSG00000278991.1	ENSG00000278991	chr15_77259103_T_G_b38	rs12909924	194193	0.714375	390	457	6.164483102224994e-05	0.166512	0.0413187	0.000366742	1.7979e-09	1.0221e-05
ENSG00000140391.15	TSPAN3	chr15_76296921_A_G_b38	rs4381566	-787063	0.4875	577	780	0.000300469	0.108616	0.0299022	0.000385693	1.31256e-39	1.5611e-32
ENSG00000140391.15	TSPAN3	chr15_77259103_T_G_b38	rs12909924	175119	0.714375	390	457	9.019101003859988e-13	0.231782	0.0318644	0.000385693	1.31256e-39	1.5611e-32
ENSG00000173517.11	PEAK1	chr15_77259103_T_G_b38	rs12909924	-161041	0.714375	390	457	4.2776183891221435e-05	0.085234	0.0207032	0.000316527	3.75095e-13	3.35504e-09
ENSG00000136381.13	IREB2	chr15_78575140_A_C_b38	rs17486278	137709	0.335625	450	537	1.3687186236001783e-06	-0.0774667	0.0159068	0.000168636	6.41302e-43	1.36655e-36
ENSG00000136381.13	IREB2	chr15_78611919_G_A_b38	rs8040544	174488	0.4375	549	700	4.269027289515452e-06	0.070778	0.0152772	0.000168636	6.41302e-43	1.36655e-36
ENSG00000041357.16	PSMA4	chr15_78575140_A_C_b38	rs17486278	34735	0.335625	450	537	1.1245855206470387e-15	0.103624	0.0126451	0.000170035	2.6170299999999997e-20	1.13841e-15
ENSG00000041357.16	PSMA4	chr15_78611645_T_C_b38	rs189218934	71240	0.759375	326	385	6.492655555525385e-15	0.107233	0.0134684	0.000170035	2.6170299999999997e-20	1.13841e-15
ENSG00000041357.16	PSMA4	chr15_78761775_T_C_b38	rs12898346	221370	0.381875	490	611	3.095378392757654e-05	0.0551347	0.0131502	0.000170035	2.6170299999999997e-20	1.13841e-15
ENSG00000169684.13	CHRNA5	chr15_78611919_G_A_b38	rs8040544	46399	0.4375	549	700	3.964165803790941e-08	0.248673	0.044793	0.000137089	4.83584e-12	4.3574e-08
ENSG00000103811.18	CTSH	chr15_78939274_A_G_b38	rs10400902	-10300	0.62875	468	594	2.1895350704512567e-32	0.303285	0.0243675	0.00014536	4.0013100000000003e-56	2.50834e-48
ENSG00000259548.1	ENSG00000259548	chr15_79901905_C_T_b38	rs2115536	68351	0.55	556	720	1.133150370835515e-05	0.139239	0.0314969	0.000136137	1.76896e-41	5.70377e-35
ENSG00000286813.1	ENSG00000286813	chr15_79901905_C_T_b38	rs2115536	5210	0.55	556	720	2.9137102903524104e-07	-0.105341	0.0203467	0.000129117	1.31941e-22	4.52885e-18
ENSG00000136371.11	MTHFS	chr15_79901905_C_T_b38	rs2115536	4526	0.55	556	720	2.4280988156722465e-27	-0.151059	0.0133843	0.000134223	7.3282e-29	8.864630000000001e-24
ENSG00000180953.11	ST20	chr15_79901905_C_T_b38	rs2115536	-13351	0.55	556	720	3.753885258428352e-19	-0.157482	0.0171213	0.000162141	5.11909e-105	3.59614e-92
ENSG00000278600.1	ENSG00000278600	chr15_79901905_C_T_b38	rs2115536	-20550	0.55	556	720	1.4762818493413916e-16	-0.139393	0.0164804	0.000125767	2.91539e-17	5.66369e-13
ENSG00000274376.4	ADAMTS7P1	chr15_82233314_C_T_b38	rs28610286	-65239	0.45875	566	734	3.176587649352403e-05	0.126715	0.0302664	0.000281749	2.46204e-09	9.02069e-06
ENSG00000274376.4	ADAMTS7P1	chr15_82243777_G_A_b38	rs62012055	-54776	0.460625	567	737	2.8746740587243297e-05	0.12714	0.0302009	0.000281749	2.46204e-09	9.02069e-06
ENSG00000197978.10	GOLGA6L9	chr15_82233314_C_T_b38	rs28610286	-196502	0.45875	566	734	2.13308664765797e-14	-0.219398	0.028126	0.000318852	2.88682e-23	3.86493e-18
ENSG00000197978.10	GOLGA6L9	chr15_82243777_G_A_b38	rs62012055	-186039	0.460625	567	737	2.6534248090562245e-14	-0.218177	0.0280771	0.000318852	2.88682e-23	3.86493e-18
ENSG00000276710.4	CSPG4P10	chr15_83105647_A_G_b38	rs28436027	646175	0.319375	423	511	1.807721641642962e-05	0.150411	0.0348493	0.000275911	1.66401e-25	3.8014499999999997e-20
ENSG00000276710.4	CSPG4P10	chr15_83105803_C_T_b38	rs56391827	646331	0.319375	423	511	1.807721641642962e-05	0.150411	0.0348493	0.000275911	1.66401e-25	3.8014499999999997e-20
ENSG00000276710.4	CSPG4P10	chr15_83116207_C_T_b38	rs8037783	656735	0.316875	419	507	3.0073634638293542e-05	0.146688	0.034931	0.000275911	1.66401e-25	3.8014499999999997e-20
ENSG00000103723.17	AP3B2	chr15_82233314_C_T_b38	rs28610286	-476632	0.45875	566	734	1.7650777019188742e-16	0.213882	0.0253558	0.000297803	1.0076099999999999e-80	1.0840000000000001e-69
ENSG00000103723.17	AP3B2	chr15_82243777_G_A_b38	rs62012055	-466169	0.460625	567	737	3.66499791548001e-16	0.211271	0.0253292	0.000297803	1.0076099999999999e-80	1.0840000000000001e-69
ENSG00000169609.14	C15orf40	chr15_83105647_A_G_b38	rs28436027	94006	0.319375	423	511	8.983084340975604e-16	-0.20073	0.0244071	0.000392518	2.58821e-25	1.57734e-19
ENSG00000169609.14	C15orf40	chr15_83105803_C_T_b38	rs56391827	94162	0.319375	423	511	8.983084340975604e-16	-0.20073	0.0244071	0.000392518	2.58821e-25	1.57734e-19
ENSG00000169609.14	C15orf40	chr15_83116207_C_T_b38	rs8037783	104566	0.316875	419	507	4.4147533235355737e-16	-0.203137	0.0244247	0.000392518	2.58821e-25	1.57734e-19
ENSG00000169609.14	C15orf40	chr15_83140058_G_A_b38	rs11858377	128417	0.219375	312	351	1.4254425125035788e-23	-0.263594	0.0254348	0.000392518	2.58821e-25	1.57734e-19
ENSG00000230373.8	GOLGA6L5P	chr15_83735705_G_A_b38	rs2585068	-781109	0.781875	311	349	0.000272354	-0.171004	0.0467466	0.000384632	3.10207e-12	3.04152e-08
ENSG00000230373.8	GOLGA6L5P	chr15_83992555_T_C_b38	rs12900471	-524259	0.366875	477	587	9.000274323838256e-07	-0.194826	0.0393198	0.000384632	3.10207e-12	3.04152e-08
ENSG00000230373.8	GOLGA6L5P	chr15_83992729_G_A_b38	rs11638600	-524085	0.366875	477	587	9.000274323838256e-07	-0.194826	0.0393198	0.000384632	3.10207e-12	3.04152e-08
ENSG00000230373.8	GOLGA6L5P	chr15_84570259_G_C_b38	rs71395453	53445	0.25875	351	414	5.655470789362656e-11	-0.28615	0.0430143	0.000384632	3.10207e-12	3.04152e-08
ENSG00000230373.8	GOLGA6L5P	chr15_84721230_G_A_b38	rs58416181	204416	0.26375	365	422	7.134323555559021e-05	-0.179365	0.0449008	0.000384632	3.10207e-12	3.04152e-08
ENSG00000176371.14	ZSCAN2	chr15_83992555_T_C_b38	rs12900471	-608431	0.366875	477	587	4.1780996118676994e-05	0.145832	0.0353747	0.000368308	1.82447e-05	0.0333044
ENSG00000176371.14	ZSCAN2	chr15_83992729_G_A_b38	rs11638600	-608257	0.366875	477	587	4.1780996118676994e-05	0.145832	0.0353747	0.000368308	1.82447e-05	0.0333044
ENSG00000275120.3	ENSG00000275120	chr15_84570259_G_C_b38	rs71395453	-63564	0.25875	351	414	0.000232811	0.183332	0.0495641	0.00039623	1.00837e-07	0.000283352
ENSG00000275120.3	ENSG00000275120	chr15_84631524_C_T_b38	rs3825878	-2299	0.603125	500	635	1.0083682103504406e-07	-0.236723	0.044007	0.00039623	1.00837e-07	0.000283352
ENSG00000275120.3	ENSG00000275120	chr15_84721230_G_A_b38	rs58416181	87407	0.26375	365	422	0.000273907	0.185736	0.0507942	0.00039623	1.00837e-07	0.000283352
ENSG00000197696.10	NMB	chr15_84570259_G_C_b38	rs71395453	-88304	0.25875	351	414	1.8222070619153378e-07	-0.177636	0.0337234	0.000363968	9.84031e-14	1.05864e-09
ENSG00000197696.10	NMB	chr15_84631524_C_T_b38	rs3825878	-27039	0.603125	500	635	9.543000071243032e-07	0.149847	0.0303142	0.000363968	9.84031e-14	1.05864e-09
ENSG00000197696.10	NMB	chr15_84721230_G_A_b38	rs58416181	62667	0.26375	365	422	3.40464330872395e-10	-0.21817	0.0342651	0.000363968	9.84031e-14	1.05864e-09
ENSG00000166716.10	ZNF592	chr15_84721230_G_A_b38	rs58416181	-27362	0.26375	365	422	6.859784494408294e-05	-0.0771062	0.0192564	0.000395325	1.56212e-11	1.52008e-07
ENSG00000170776.22	AKAP13	chr15_85004585_A_G_b38	rs2122858	-375986	0.63875	471	578	2.2037275159860174e-05	0.072867	0.017061	0.000227102	4.13178e-26	7.4262e-21
ENSG00000170776.22	AKAP13	chr15_85105397_A_T_b38	rs12904890	-275174	0.483125	568	773	0.000214542	-0.0609221	0.0163771	0.000227102	4.13178e-26	7.4262e-21
ENSG00000185043.12	CIB1	chr15_90381470_C_T_b38	rs2601181	147767	0.50125	599	798	0.000107591	0.0774688	0.0198937	0.000157937	9.5983e-116	2.05975e-102
ENSG00000185043.12	CIB1	chr15_90382198_A_T_b38	rs2601182	148495	0.510625	589	783	0.000115754	0.0778913	0.0200959	0.000157937	9.5983e-116	2.05975e-102
ENSG00000185043.12	CIB1	chr15_90481111_C_G_b38	rs7169182	247408	0.195	276	312	2.4580308637817545e-07	0.124448	0.0238858	0.000157937	9.5983e-116	2.05975e-102
ENSG00000140575.13	IQGAP1	chr15_90381470_C_T_b38	rs2601181	-6772	0.50125	599	798	1.135044335295405e-26	0.122589	0.011018	0.000150836	3.4212200000000004e-40	2.0732e-34
ENSG00000140575.13	IQGAP1	chr15_90382198_A_T_b38	rs2601182	-6044	0.510625	589	783	1.2451618740411884e-27	0.125991	0.0110955	0.000150836	3.4212200000000004e-40	2.0732e-34
ENSG00000140575.13	IQGAP1	chr15_90481111_C_G_b38	rs7169182	92869	0.195	276	312	5.546130932367409e-34	0.166808	0.013033	0.000150836	3.4212200000000004e-40	2.0732e-34
ENSG00000182511.12	FES	chr15_90884642_G_C_b38	rs35346340	947	0.2975	412	476	1.3266128295035479e-17	-0.131138	0.0149661	0.000114602	2.3857900000000003e-18	6.91851e-14
ENSG00000182511.12	FES	chr15_90885725_C_T_b38	rs1894400	2030	0.291875	405	467	1.2690668810179679e-17	-0.131807	0.0150329	0.000114602	2.3857900000000003e-18	6.91851e-14
ENSG00000182511.12	FES	chr15_90886057_A_C_b38	rs4932373	2362	0.280625	391	449	2.385791002431796e-18	-0.137263	0.0152955	0.000114602	2.3857900000000003e-18	6.91851e-14
ENSG00000166965.13	RCCD1	chr15_90981967_C_T_b38	rs2301826	26171	0.285625	371	457	9.86533006642406e-07	0.119204	0.0241477	0.000120123	6.53127e-19	1.97286e-14
ENSG00000184056.15	VPS33B	chr15_90981967_C_T_b38	rs2301826	-40629	0.285625	371	457	2.925732153976403e-10	-0.172439	0.0269788	0.000119358	8.43096e-31	4.40111e-25
ENSG00000183060.16	LYSMD4	chr15_99564980_C_T_b38	rs892465	-168581	0.77	308	368	2.452369288784831e-12	-0.302097	0.0423821	0.000101446	1.67868e-53	1.10815e-45
ENSG00000167930.17	FAM234A	chr16_239695_T_C_b38	rs2858010	5174	0.40625	502	650	8.057933212264356e-19	-0.205359	0.022552	0.000128299	2.1768399999999998e-20	1.36235e-15
ENSG00000086504.18	MRPL28	chr16_370678_C_T_b38	rs3743884	140	0.586875	514	661	1.239530567075775e-21	-0.110926	0.0112446	0.000114857	3.0945e-22	1.77316e-17
ENSG00000086504.18	MRPL28	chr16_370723_T_G_b38	rs1984409	185	0.58625	518	662	3.1820921144310118e-21	-0.110535	0.0113286	0.000114857	3.0945e-22	1.77316e-17
ENSG00000129925.11	PGAP6	chr16_370678_C_T_b38	rs3743884	-13718	0.586875	514	661	2.892286853987068e-19	-0.12334	0.0133641	0.000134581	2.6316e-30	4.41516e-25
ENSG00000129925.11	PGAP6	chr16_370723_T_G_b38	rs1984409	-13673	0.58625	518	662	1.7736990658077587e-19	-0.124804	0.0134378	0.000134581	2.6316e-30	4.41516e-25
ENSG00000197562.10	RAB40C	chr16_690466_A_G_b38	rs4984913	101109	0.329375	409	527	5.856765609379302e-07	0.0962891	0.0191025	9.7094e-05	2.45319e-20	1.31008e-15
ENSG00000127578.7	WFIKKN1	chr16_690466_A_G_b38	rs4984913	59481	0.329375	409	527	4.800287467568294e-12	0.230543	0.0328014	0.000117945	8.92991e-41	1.9925600000000003e-34
ENSG00000130731.16	METTL26	chr16_690466_A_G_b38	rs4984913	54100	0.329375	409	527	5.7293569642497346e-27	0.179922	0.0160682	0.000108055	2.6421199999999998e-108	3.09951e-97
ENSG00000103269.14	RHBDL1	chr16_690466_A_G_b38	rs4984913	14795	0.329375	409	527	2.820899956696149e-12	0.270308	0.0380325	0.00010597	9.54688e-18	4.38588e-13
ENSG00000127580.17	WDR24	chr16_690466_A_G_b38	rs4984913	22	0.329375	409	527	3.625582252665587e-21	0.238638	0.0244951	0.00011026	4.4025499999999994e-39	7.59117e-33
ENSG00000103260.9	METRN	chr16_690466_A_G_b38	rs4984913	-24652	0.329375	409	527	2.275620834113837e-06	0.122863	0.0257826	0.000106918	2.4746099999999998e-20	8.93514e-16
ENSG00000103253.19	HAGHL	chr16_690466_A_G_b38	rs4984913	-36470	0.329375	409	527	2.082353695047924e-12	0.171319	0.023954	0.000107614	1.05256e-70	4.82084e-63
ENSG00000103245.14	CIAO3	chr16_690466_A_G_b38	rs4984913	-50863	0.329375	409	527	1.3547401205955369e-14	0.182414	0.0232008	0.000102423	6.2712499999999996e-65	3.4844200000000003e-56
ENSG00000103227.19	LMF1	chr16_940459_A_G_b38	rs4984728	-30525	0.425	522	680	1.1640388799171159e-23	0.183727	0.0176904	0.000103368	4.70021e-31	9.22489e-26
ENSG00000103227.19	LMF1	chr16_940519_A_G_b38	rs4984729	-30465	0.425	522	680	1.1640388799171159e-23	0.183727	0.0176904	0.000103368	4.70021e-31	9.22489e-26
ENSG00000260807.7	CEROX1	chr16_940459_A_G_b38	rs4984728	-41137	0.425	522	680	1.428441825606761e-16	-0.196804	0.0232565	0.000105051	6.4685e-23	4.2853300000000006e-18
ENSG00000260807.7	CEROX1	chr16_940519_A_G_b38	rs4984729	-41077	0.425	522	680	1.428441825606761e-16	-0.196804	0.0232565	0.000105051	6.4685e-23	4.2853300000000006e-18
ENSG00000262488.1	ENSG00000262488	chr16_10871269_G_A_b38	rs12922863	29725	0.235625	324	377	9.91817438374042e-06	-0.173819	0.0390586	0.000101695	5.66554e-15	1.66581e-10
ENSG00000189067.14	LITAF	chr16_11651906_G_C_b38	rs67188401	15525	0.259375	365	415	3.9837929664926535e-05	-0.0581712	0.0140724	9.55871e-05	6.68376e-08	0.000398294
ENSG00000234719.9	NPIPB2	chr16_11915293_C_A_b38	rs28653099	-61350	0.514375	565	777	1.8933539003458448e-10	-0.262736	0.0406615	0.000109138	7.58758e-111	3.00334e-98
ENSG00000234719.9	NPIPB2	chr16_11915447_C_A_b38	rs11544193	-61196	0.5125	571	780	8.477121568393104e-11	-0.269567	0.0409116	0.000109138	7.58758e-111	3.00334e-98
ENSG00000157106.18	SMG1	chr16_18877360_A_T_b38	rs138794426	-49048	0.089375	132	143	4.440214666929069e-08	0.106849	0.0193185	0.000166987	1.7938199999999998e-21	8.24228e-17
ENSG00000103550.14	KNOP1	chr16_19710680_G_A_b38	rs59522553	-7014	0.259375	320	415	5.216910049639724e-29	0.404427	0.0346308	0.000169688	1.457e-37	7.222920000000001e-32
ENSG00000197006.15	METTL9	chr16_21599483_C_T_b38	rs1478461	2265	0.675845	433	519	1.0100536540483048e-31	-0.172077	0.0139925	0.000292968	6.830790000000001e-40	1.38221e-33
ENSG00000197006.15	METTL9	chr16_21632156_A_G_b38	rs226010	34938	0.630625	476	591	1.5413728155141864e-36	-0.183414	0.0137375	0.000292968	6.830790000000001e-40	1.38221e-33
ENSG00000261596.2	ENSG00000261596	chr16_21599483_C_T_b38	rs1478461	-27259	0.675845	433	519	1.815475066706935e-39	-0.250056	0.0179021	0.00032791	3.58754e-45	6.96093e-38
ENSG00000261596.2	ENSG00000261596	chr16_21632156_A_G_b38	rs226010	5414	0.630625	476	591	3.9497572479420216e-39	-0.248245	0.0178622	0.00032791	3.58754e-45	6.96093e-38
ENSG00000207248.1	RNU6-1005P	chr16_21599483_C_T_b38	rs1478461	-42571	0.675845	433	519	3.159801429524336e-05	-0.127677	0.0304872	0.000296218	1.07622e-07	0.00025791
ENSG00000207248.1	RNU6-1005P	chr16_21632156_A_G_b38	rs226010	-9898	0.630625	476	591	1.1144811910132494e-05	-0.134262	0.0303458	0.000296218	1.07622e-07	0.00025791
ENSG00000140743.8	CDR2	chr16_21599483_C_T_b38	rs1478461	-834182	0.675845	433	519	0.000204568	-0.0893273	0.0239342	0.000219437	4.40422e-11	2.09829e-07
ENSG00000166501.14	PRKCB	chr16_23853326_C_A_b38	rs7404003	17343	0.586875	537	661	2.2251316691012135e-29	0.158537	0.0134764	0.000163536	7.08286e-30	7.61507e-25
ENSG00000158865.13	SLC5A11	chr16_24759535_G_A_b38	rs11642302	-86306	0.281875	394	451	5.394328034268779e-58	0.78715	0.0447565	0.000125783	4.48061e-126	1.2451500000000001e-114
ENSG00000169180.12	XPO6	chr16_28188558_G_C_b38	rs3922800	-23407	0.27	376	432	4.1491280316215713e-16	0.0866887	0.0104131	0.000201756	6.1631e-17	7.63603e-13
ENSG00000169180.12	XPO6	chr16_28243306_G_A_b38	rs12925111	31341	0.69	418	496	3.5503343767949742e-12	-0.0729277	0.0103103	0.000201756	6.1631e-17	7.63603e-13
ENSG00000198156.10	NPIPB6	chr16_28846324_A_G_b38	rs7187776	482816	0.401875	507	643	7.651277384627425e-05	0.160716	0.040404	0.000238516	3.05001e-06	0.00651349
ENSG00000233232.7	NPIPB7	chr16_28494339_G_C_b38	rs151234	23164	0.12	180	192	0.000102112	0.243595	0.0623476	0.000204036	2.05219e-27	9.175540000000001e-23
ENSG00000233232.7	NPIPB7	chr16_28846324_A_G_b38	rs7187776	375149	0.401875	507	643	1.056374429619615e-19	-0.360539	0.038564	0.000204036	2.05219e-27	9.175540000000001e-23
ENSG00000188603.22	CLN3	chr16_28494339_G_C_b38	rs151234	-759	0.12	180	192	1.0601173682672986e-08	-0.172665	0.0298337	0.000243844	4.62966e-13	2.77886e-09
ENSG00000184730.12	APOBR	chr16_28494339_G_C_b38	rs151234	-1237	0.12	180	192	4.234565344016847e-05	-0.0821859	0.0199513	0.000254113	3.52315e-05	0.059004
ENSG00000197272.2	IL27	chr16_28494339_G_C_b38	rs151234	-17712	0.12	180	192	2.636209193205752e-12	-0.24415	0.0343038	0.000211399	2.63621e-12	1.44897e-08
ENSG00000197272.2	IL27	chr16_28846324_A_G_b38	rs7187776	334273	0.401875	507	643	2.996781526410824e-07	0.116726	0.0225695	0.000211399	2.63621e-12	1.44897e-08
ENSG00000176476.9	SGF29	chr16_28494339_G_C_b38	rs151234	-86716	0.12	180	192	1.5374652677813146e-07	-0.17745	0.0334827	0.000211812	8.55229e-44	4.34186e-37
ENSG00000176476.9	SGF29	chr16_28846324_A_G_b38	rs7187776	265269	0.401875	507	643	8.138521035865269e-13	-0.155543	0.0213398	0.000211812	8.55229e-44	4.34186e-37
ENSG00000197165.11	SULT1A2	chr16_28846324_A_G_b38	rs7187776	249274	0.401875	507	643	4.114450955693457e-09	0.219697	0.0369121	0.000214162	1.94418e-11	9.03137e-08
ENSG00000196502.13	SULT1A1	chr16_28846324_A_G_b38	rs7187776	222699	0.401875	507	643	9.980745748203118e-10	-0.182209	0.0294321	0.000210129	3.0013599999999997e-31	9.78148e-26
ENSG00000251417.2	ENSG00000251417	chr16_28846324_A_G_b38	rs7187776	43581	0.401875	507	643	9.247155496238689e-05	-0.173313	0.0440836	0.000239043	3.98136e-05	0.0686899
ENSG00000275807.1	ENSG00000275807	chr16_28846324_A_G_b38	rs7187776	22355	0.401875	507	643	0.000105718	-0.169531	0.0434864	0.00022617	1.85498e-05	0.0328726
ENSG00000168488.19	ATXN2L	chr16_28846324_A_G_b38	rs7187776	22186	0.401875	507	643	1.0882092747616394e-11	-0.0914527	0.0132433	0.000220794	1.64002e-16	2.90363e-12
ENSG00000178952.11	TUFM	chr16_28494339_G_C_b38	rs151234	-352009	0.12	180	192	8.734172272376594e-13	-0.273433	0.0375664	0.000190602	9.185199999999999e-163	9.49233e-146
ENSG00000178952.11	TUFM	chr16_28846324_A_G_b38	rs7187776	-24	0.401875	507	643	9.18543877869382e-163	0.543435	0.0151857	0.000190602	9.185199999999999e-163	9.49233e-146
ENSG00000178188.15	SH2B1	chr16_28846324_A_G_b38	rs7187776	-276	0.401875	507	643	2.9334033468457707e-06	-0.0683365	0.0145018	0.000217007	1.10705e-09	5.48359e-06
ENSG00000169682.18	SPNS1	chr16_28846324_A_G_b38	rs7187776	-128765	0.401875	507	643	4.6466003866213293e-26	0.180134	0.0164078	0.000261505	9.11642e-73	2.43293e-63
ENSG00000169203.17	NPIPB12	chr16_29962846_G_A_b38	rs6565173	456847	0.40875	514	654	1.6299987992074608e-05	0.166046	0.0382645	0.00029287	4.57922e-26	2.8420399999999998e-21
ENSG00000169203.17	NPIPB12	chr16_29972749_C_G_b38	rs11901	466750	0.40875	515	654	1.8228299561022972e-05	0.165638	0.0383943	0.00029287	4.57922e-26	2.8420399999999998e-21
ENSG00000169203.17	NPIPB12	chr16_29973518_C_G_b38	rs4318227	467519	0.40875	515	654	1.8228299561022972e-05	0.165638	0.0383943	0.00029287	4.57922e-26	2.8420399999999998e-21
ENSG00000169203.17	NPIPB12	chr16_29974884_C_G_b38	rs10871451	468885	0.433125	537	693	0.000124489	0.146425	0.0379547	0.00029287	4.57922e-26	2.8420399999999998e-21
ENSG00000169203.17	NPIPB12	chr16_30458598_C_T_b38	rs12926510	952599	0.500625	593	799	4.648030708691244e-05	-0.157148	0.038354	0.00029287	4.57922e-26	2.8420399999999998e-21
ENSG00000169203.17	NPIPB12	chr16_30471173_T_C_b38	rs11150589	965174	0.48625	578	778	0.000122187	-0.148148	0.0383552	0.00029287	4.57922e-26	2.8420399999999998e-21
ENSG00000169203.17	NPIPB12	chr16_30471219_T_G_b38	rs12598978	965220	0.48625	578	778	0.000122187	-0.148148	0.0383552	0.00029287	4.57922e-26	2.8420399999999998e-21
ENSG00000103485.19	QPRT	chr16_29644772_C_A_b38	rs1364182	-34236	0.115625	158	185	0.000294012	-0.119871	0.032949	0.000339766	7.84219e-07	0.00152035
ENSG00000103485.19	QPRT	chr16_29644889_A_G_b38	rs1364184	-34119	0.1125	154	180	3.657692303303964e-05	-0.136014	0.0327449	0.000339766	7.84219e-07	0.00152035
ENSG00000169592.15	INO80E	chr16_29962846_G_A_b38	rs6565173	-33218	0.40875	514	654	9.43358314205686e-21	-0.193567	0.0200962	0.0003257	2.14774e-22	7.16278e-18
ENSG00000169592.15	INO80E	chr16_29972749_C_G_b38	rs11901	-23315	0.40875	515	654	2.6949572901657343e-21	-0.196769	0.0201272	0.0003257	2.14774e-22	7.16278e-18
ENSG00000169592.15	INO80E	chr16_29973518_C_G_b38	rs4318227	-22546	0.40875	515	654	2.6949572901657343e-21	-0.196769	0.0201272	0.0003257	2.14774e-22	7.16278e-18
ENSG00000169592.15	INO80E	chr16_29974884_C_G_b38	rs10871451	-21180	0.433125	537	693	2.147740815840923e-22	-0.199034	0.0197792	0.0003257	2.14774e-22	7.16278e-18
ENSG00000149922.12	TBX6	chr16_29962846_G_A_b38	rs6565173	-129078	0.40875	514	654	1.3826148667572947e-10	0.213644	0.0328093	0.000345781	1.65347e-50	4.68496e-42
ENSG00000149922.12	TBX6	chr16_29972749_C_G_b38	rs11901	-119175	0.40875	515	654	2.0776905241661804e-10	0.212313	0.0329338	0.000345781	1.65347e-50	4.68496e-42
ENSG00000149922.12	TBX6	chr16_29973518_C_G_b38	rs4318227	-118406	0.40875	515	654	2.0776905241661804e-10	0.212313	0.0329338	0.000345781	1.65347e-50	4.68496e-42
ENSG00000149922.12	TBX6	chr16_29974884_C_G_b38	rs10871451	-117040	0.433125	537	693	2.2102559561509164e-11	0.220098	0.0323781	0.000345781	1.65347e-50	4.68496e-42
ENSG00000090238.12	YPEL3	chr16_29962846_G_A_b38	rs6565173	-133398	0.40875	514	654	8.745352828901345e-13	0.0977924	0.0134358	0.00031539	4.28892e-21	3.20303e-16
ENSG00000090238.12	YPEL3	chr16_29972749_C_G_b38	rs11901	-123495	0.40875	515	654	1.9780528171768445e-12	0.0966125	0.0134942	0.00031539	4.28892e-21	3.20303e-16
ENSG00000090238.12	YPEL3	chr16_29973518_C_G_b38	rs4318227	-122726	0.40875	515	654	1.9780528171768445e-12	0.0966125	0.0134942	0.00031539	4.28892e-21	3.20303e-16
ENSG00000090238.12	YPEL3	chr16_29974884_C_G_b38	rs10871451	-121360	0.433125	537	693	2.5769828242772717e-11	0.0904518	0.0133525	0.00031539	4.28892e-21	3.20303e-16
ENSG00000250616.3	YPEL3-DT	chr16_29962846_G_A_b38	rs6565173	-133584	0.40875	514	654	7.475573153798449e-07	0.0979106	0.0196131	0.000319943	3.45208e-17	9.93119e-13
ENSG00000250616.3	YPEL3-DT	chr16_29972749_C_G_b38	rs11901	-123681	0.40875	515	654	6.482347352020788e-07	0.0987685	0.019673	0.000319943	3.45208e-17	9.93119e-13
ENSG00000250616.3	YPEL3-DT	chr16_29973518_C_G_b38	rs4318227	-122912	0.40875	515	654	6.482347352020788e-07	0.0987685	0.019673	0.000319943	3.45208e-17	9.93119e-13
ENSG00000250616.3	YPEL3-DT	chr16_29974884_C_G_b38	rs10871451	-121546	0.433125	537	693	4.239182430548048e-06	0.0901273	0.0194473	0.000319943	3.45208e-17	9.93119e-13
ENSG00000102886.15	GDPD3	chr16_29962846_G_A_b38	rs6565173	-150691	0.40875	514	654	0.000172673	-0.0810512	0.0214677	0.000321618	3.4000799999999996e-49	2.8137e-42
ENSG00000102886.15	GDPD3	chr16_29972749_C_G_b38	rs11901	-140788	0.40875	515	654	0.00011833	-0.0833201	0.0215269	0.000321618	3.4000799999999996e-49	2.8137e-42
ENSG00000102886.15	GDPD3	chr16_29973518_C_G_b38	rs4318227	-140019	0.40875	515	654	0.00011833	-0.0833201	0.0215269	0.000321618	3.4000799999999996e-49	2.8137e-42
ENSG00000102886.15	GDPD3	chr16_29974884_C_G_b38	rs10871451	-138653	0.433125	537	693	8.170158803188258e-05	-0.0840572	0.0212172	0.000321618	3.4000799999999996e-49	2.8137e-42
ENSG00000102882.12	MAPK3	chr16_29962846_G_A_b38	rs6565173	-160660	0.40875	514	654	4.78414840524385e-31	-0.143053	0.0117783	0.000334591	4.94378e-68	5.13321e-58
ENSG00000102882.12	MAPK3	chr16_29972749_C_G_b38	rs11901	-150757	0.40875	515	654	2.7494246864112425e-31	-0.144051	0.0118076	0.000334591	4.94378e-68	5.13321e-58
ENSG00000102882.12	MAPK3	chr16_29973518_C_G_b38	rs4318227	-149988	0.40875	515	654	2.7494246864112425e-31	-0.144051	0.0118076	0.000334591	4.94378e-68	5.13321e-58
ENSG00000102882.12	MAPK3	chr16_29974884_C_G_b38	rs10871451	-148622	0.433125	537	693	8.164054319034669e-30	-0.13878	0.0116971	0.000334591	4.94378e-68	5.13321e-58
ENSG00000102882.12	MAPK3	chr16_30458598_C_T_b38	rs12926510	335092	0.500625	593	799	2.1205005317614172e-05	0.0546393	0.0127669	0.000334591	4.94378e-68	5.13321e-58
ENSG00000102882.12	MAPK3	chr16_30471173_T_C_b38	rs11150589	347667	0.48625	578	778	1.2487619234920948e-05	0.0560561	0.0127425	0.000334591	4.94378e-68	5.13321e-58
ENSG00000102882.12	MAPK3	chr16_30471219_T_G_b38	rs12598978	347713	0.48625	578	778	1.2487619234920948e-05	0.0560561	0.0127425	0.000334591	4.94378e-68	5.13321e-58
ENSG00000198064.14	NPIPB13	chr16_30458598_C_T_b38	rs12926510	204088	0.500625	593	799	0.000257918	0.176318	0.0480129	0.000344754	5.4136e-08	0.00011776
ENSG00000273724.1	ENSG00000273724	chr16_29962846_G_A_b38	rs6565173	-373554	0.40875	514	654	0.000303536	-0.139035	0.0383046	0.000427431	3.17166e-12	1.69337e-08
ENSG00000273724.1	ENSG00000273724	chr16_29972749_C_G_b38	rs11901	-363651	0.40875	515	654	0.000319488	-0.138977	0.0384314	0.000427431	3.17166e-12	1.69337e-08
ENSG00000273724.1	ENSG00000273724	chr16_29973518_C_G_b38	rs4318227	-362882	0.40875	515	654	0.000319488	-0.138977	0.0384314	0.000427431	3.17166e-12	1.69337e-08
ENSG00000288983.1	ENSG00000288983	chr16_30775606_C_T_b38	rs3747486	141078	0.34625	445	554	1.6600613671631926e-13	-0.342001	0.0455045	0.000368966	2.89452e-27	4.64218e-22
ENSG00000103549.22	RNF40	chr16_30775606_C_T_b38	rs3747486	13317	0.34625	445	554	4.1242648413300047e-16	0.163222	0.0196046	0.000346434	4.12427e-16	6.53355e-12
ENSG00000279196.1	ENSG00000279196	chr16_30937726_A_G_b38	rs4889571	-50041	0.569375	532	689	0.000159935	0.124114	0.0327054	0.0003491	2.50675e-10	7.72355e-07
ENSG00000279196.1	ENSG00000279196	chr16_30984207_A_G_b38	rs11076	-3560	0.56375	537	698	3.160073610020192e-05	0.136893	0.0326879	0.0003491	2.50675e-10	7.72355e-07
ENSG00000279196.1	ENSG00000279196	chr16_31033576_G_A_b38	rs12445650	45809	0.420625	526	673	0.000255026	-0.118453	0.0322299	0.0003491	2.50675e-10	7.72355e-07
ENSG00000279196.1	ENSG00000279196	chr16_31352467_C_T_b38	rs11574630	364700	0.3175	421	508	0.000343275	0.124321	0.03456	0.0003491	2.50675e-10	7.72355e-07
ENSG00000099377.14	HSD3B7	chr16_30984207_A_G_b38	rs11076	-4064	0.56375	537	698	0.000245246	0.075302	0.0204325	0.000348581	4.5205399999999997e-20	8.92813e-16
ENSG00000099377.14	HSD3B7	chr16_31033576_G_A_b38	rs12445650	45305	0.420625	526	673	0.000239999	-0.074157	0.0200913	0.000348581	4.5205399999999997e-20	8.92813e-16
ENSG00000099377.14	HSD3B7	chr16_31352467_C_T_b38	rs11574630	364196	0.3175	421	508	1.3031476001767178e-05	0.0941764	0.0214543	0.000348581	4.5205399999999997e-20	8.92813e-16
ENSG00000260911.2	ENSG00000260911	chr16_30775606_C_T_b38	rs3747486	-267544	0.34625	445	554	9.026113945811202e-10	0.17052	0.0274701	0.000358281	1.6409400000000001e-40	8.61319e-34
ENSG00000260911.2	ENSG00000260911	chr16_30937726_A_G_b38	rs4889571	-105424	0.569375	532	689	3.280568260628429e-27	-0.275731	0.0244981	0.000358281	1.6409400000000001e-40	8.61319e-34
ENSG00000260911.2	ENSG00000260911	chr16_30984207_A_G_b38	rs11076	-58943	0.56375	537	698	6.71290424102764e-26	-0.269529	0.0246374	0.000358281	1.6409400000000001e-40	8.61319e-34
ENSG00000260911.2	ENSG00000260911	chr16_31033576_G_A_b38	rs12445650	-9574	0.420625	526	673	5.600804436850711e-37	0.314612	0.0234001	0.000358281	1.6409400000000001e-40	8.61319e-34
ENSG00000232748.3	ENSG00000232748	chr16_30937726_A_G_b38	rs4889571	-118734	0.569375	532	689	1.6816179893431267e-05	0.165965	0.038308	0.000385747	2.92136e-09	8.70008e-06
ENSG00000232748.3	ENSG00000232748	chr16_30984207_A_G_b38	rs11076	-72253	0.56375	537	698	3.248986139078985e-05	0.160571	0.0384011	0.000385747	2.92136e-09	8.70008e-06
ENSG00000232748.3	ENSG00000232748	chr16_31033576_G_A_b38	rs12445650	-22884	0.420625	526	673	1.0422295374050261e-05	-0.167381	0.0377048	0.000385747	2.92136e-09	8.70008e-06
ENSG00000232748.3	ENSG00000232748	chr16_31352467_C_T_b38	rs11574630	296007	0.3175	421	508	0.000249421	0.149384	0.0405823	0.000385747	2.92136e-09	8.70008e-06
ENSG00000167394.13	ZNF668	chr16_30775606_C_T_b38	rs3747486	-298634	0.34625	445	554	5.020972801773815e-06	-0.137582	0.0299205	0.000385895	5.69514e-25	4.3412199999999996e-20
ENSG00000167394.13	ZNF668	chr16_30937726_A_G_b38	rs4889571	-136514	0.569375	532	689	1.016199681474627e-10	0.182186	0.0277703	0.000385895	5.69514e-25	4.3412199999999996e-20
ENSG00000167394.13	ZNF668	chr16_30984207_A_G_b38	rs11076	-90033	0.56375	537	698	3.118819868976561e-11	0.187302	0.0277699	0.000385895	5.69514e-25	4.3412199999999996e-20
ENSG00000167394.13	ZNF668	chr16_31033576_G_A_b38	rs12445650	-40664	0.420625	526	673	4.48453479805018e-12	-0.191702	0.0272358	0.000385895	5.69514e-25	4.3412199999999996e-20
ENSG00000167394.13	ZNF668	chr16_31352467_C_T_b38	rs11574630	278227	0.3175	421	508	1.6523689109742e-07	0.156504	0.0296068	0.000385895	5.69514e-25	4.3412199999999996e-20
ENSG00000151006.7	PRSS53	chr16_30937726_A_G_b38	rs4889571	-151237	0.569375	532	689	8.193822300593632e-07	0.105725	0.0212565	0.000342137	6.80958e-11	2.57137e-07
ENSG00000151006.7	PRSS53	chr16_30984207_A_G_b38	rs11076	-104756	0.56375	537	698	1.1465994927574707e-06	0.104495	0.0212993	0.000342137	6.80958e-11	2.57137e-07
ENSG00000151006.7	PRSS53	chr16_31033576_G_A_b38	rs12445650	-55387	0.420625	526	673	5.016413923510046e-09	-0.123053	0.0207937	0.000342137	6.80958e-11	2.57137e-07
ENSG00000280160.1	ENSG00000280160	chr16_30937726_A_G_b38	rs4889571	-156001	0.569375	532	689	9.077738671238105e-05	0.163146	0.0414497	0.000373134	8.00793e-06	0.0109655
ENSG00000280160.1	ENSG00000280160	chr16_30984207_A_G_b38	rs11076	-109520	0.56375	537	698	7.076150059790012e-05	0.165867	0.0415013	0.000373134	8.00793e-06	0.0109655
ENSG00000280160.1	ENSG00000280160	chr16_31033576_G_A_b38	rs12445650	-60151	0.420625	526	673	9.480599254510632e-05	-0.160251	0.0408248	0.000373134	8.00793e-06	0.0109655
ENSG00000167397.15	VKORC1	chr16_30775606_C_T_b38	rs3747486	-320374	0.34625	445	554	2.8866930518262803e-05	-0.0770053	0.018296	0.000415092	5.69812e-15	5.23078e-11
ENSG00000167397.15	VKORC1	chr16_30937726_A_G_b38	rs4889571	-158254	0.569375	532	689	4.0835435358476774e-11	0.113428	0.0169217	0.000415092	5.69812e-15	5.23078e-11
ENSG00000167397.15	VKORC1	chr16_30984207_A_G_b38	rs11076	-111773	0.56375	537	698	1.2411222496970703e-10	0.110817	0.0169735	0.000415092	5.69812e-15	5.23078e-11
ENSG00000167397.15	VKORC1	chr16_31033576_G_A_b38	rs12445650	-62404	0.420625	526	673	3.64028983378326e-12	-0.117437	0.0166116	0.000415092	5.69812e-15	5.23078e-11
ENSG00000103507.14	BCKDK	chr16_30937726_A_G_b38	rs4889571	-168381	0.569375	532	689	6.7631997533790915e-06	0.0575281	0.0126882	0.000365834	4.18717e-15	2.70296e-11
ENSG00000103507.14	BCKDK	chr16_30984207_A_G_b38	rs11076	-121900	0.56375	537	698	2.7876420998338833e-06	0.0599501	0.0126933	0.000365834	4.18717e-15	2.70296e-11
ENSG00000103507.14	BCKDK	chr16_31033576_G_A_b38	rs12445650	-72531	0.420625	526	673	2.705955757015134e-07	-0.0646006	0.0124433	0.000365834	4.18717e-15	2.70296e-11
ENSG00000103507.14	BCKDK	chr16_31352467_C_T_b38	rs11574630	246360	0.3175	421	508	9.923993435387838e-08	0.0716915	0.0133201	0.000365834	4.18717e-15	2.70296e-11
ENSG00000103510.20	KAT8	chr16_30984207_A_G_b38	rs11076	-130282	0.56375	537	698	0.000314902	-0.0439172	0.0121317	0.000355478	8.26374e-10	3.10626e-06
ENSG00000103510.20	KAT8	chr16_31033576_G_A_b38	rs12445650	-80913	0.420625	526	673	2.5869806004898473e-05	0.0503479	0.0118909	0.000355478	8.26374e-10	3.10626e-06
ENSG00000278133.1	ENSG00000278133	chr16_30775606_C_T_b38	rs3747486	-346629	0.34625	445	554	1.7665387913092697e-08	-0.125966	0.0221102	0.000417635	8.13941e-14	6.45287e-10
ENSG00000278133.1	ENSG00000278133	chr16_30937726_A_G_b38	rs4889571	-184509	0.569375	532	689	1.4546206325029201e-07	0.11086	0.0208766	0.000417635	8.13941e-14	6.45287e-10
ENSG00000278133.1	ENSG00000278133	chr16_30984207_A_G_b38	rs11076	-138028	0.56375	537	698	4.3734912449553716e-08	0.115521	0.020876	0.000417635	8.13941e-14	6.45287e-10
ENSG00000278133.1	ENSG00000278133	chr16_31033576_G_A_b38	rs12445650	-88659	0.420625	526	673	1.7290286369935453e-10	-0.131962	0.0203769	0.000417635	8.13941e-14	6.45287e-10
ENSG00000278133.1	ENSG00000278133	chr16_31352467_C_T_b38	rs11574630	230232	0.3175	421	508	4.593989677737169e-05	0.0910471	0.0222062	0.000417635	8.13941e-14	6.45287e-10
ENSG00000140678.17	ITGAX	chr16_30937726_A_G_b38	rs4889571	-417448	0.569375	532	689	4.938567859183963e-05	0.071554	0.0175252	0.000391652	5.2741e-56	1.23708e-47
ENSG00000140678.17	ITGAX	chr16_30984207_A_G_b38	rs11076	-370967	0.56375	537	698	7.217313114181479e-05	0.0701028	0.0175613	0.000391652	5.2741e-56	1.23708e-47
ENSG00000140678.17	ITGAX	chr16_31033576_G_A_b38	rs12445650	-321598	0.420625	526	673	4.653579403812274e-06	-0.0794012	0.0172068	0.000391652	5.2741e-56	1.23708e-47
ENSG00000140678.17	ITGAX	chr16_31352467_C_T_b38	rs11574630	-2707	0.3175	421	508	1.0901098235607036e-08	0.105802	0.0182965	0.000391652	5.2741e-56	1.23708e-47
ENSG00000261245.2	ENSG00000261245	chr16_31352467_C_T_b38	rs11574630	-9228	0.3175	421	508	1.21631795861917e-06	0.15331	0.0313258	0.000412015	1.83123e-15	2.07475e-11
ENSG00000155393.14	HEATR3	chr16_50065836_A_G_b38	rs8052492	-134	0.3475	462	556	1.312636450193718e-102	-0.440696	0.0173352	0.000174221	2.05871e-103	5.74493e-93
ENSG00000260616.6	ENSG00000260616	chr16_51133685_C_G_b38	rs1420578	330347	0.35125	462	562	4.6374665531142526e-05	0.104765	0.0255657	0.000166196	1.98251e-05	0.0578801
ENSG00000102978.13	POLR2C	chr16_57384770_C_T_b38	rs8323	-77899	0.73625	368	422	1.586014461628779e-07	-0.10359	0.0195679	0.000108688	2.12736e-09	1.24581e-05
ENSG00000125166.13	GOT2	chr16_58779468_G_A_b38	rs34657766	45126	0.481875	576	771	1.306043406997767e-16	-0.107833	0.0127255	0.00017386	1.38126e-27	3.18451e-22
ENSG00000125166.13	GOT2	chr16_58807216_A_C_b38	rs12928733	72874	0.444375	540	711	2.982350482455141e-16	-0.107391	0.012834	0.00017386	1.38126e-27	3.18451e-22
ENSG00000246898.2	LINC00920	chr16_66746832_A_G_b38	rs8055189	338316	0.476875	580	763	2.930782840808682e-05	-0.168779	0.0401344	0.000218654	1.9192400000000003e-70	3.87039e-62
ENSG00000135720.13	DYNC1LI2	chr16_66746832_A_G_b38	rs8055189	-4777	0.476875	580	763	6.0402744223340806e-05	-0.0569397	0.014112	0.000233613	9.99364e-08	0.000295678
ENSG00000125149.12	PHAF1	chr16_66999944_G_A_b38	rs79631548	-109997	0.028125	44	45	2.1044356447662375e-05	-0.216617	0.050594	0.000462729	9.59733e-06	0.0129386
ENSG00000102890.16	ELMO3	chr16_66999944_G_A_b38	rs79631548	-199167	0.028125	44	45	1.3482940062337678e-05	0.271506	0.0619591	0.000494664	2.95729e-15	3.85236e-11
ENSG00000102890.16	ELMO3	chr16_67325544_C_T_b38	rs9933409	126433	0.141875	180	227	3.384362232272211e-05	0.13947	0.0334308	0.000494664	2.95729e-15	3.85236e-11
ENSG00000102890.16	ELMO3	chr16_67995836_C_T_b38	rs56303487	796725	0.19	275	304	1.6373868595453427e-06	0.127279	0.0263336	0.000494664	2.95729e-15	3.85236e-11
ENSG00000102890.16	ELMO3	chr16_67999636_G_A_b38	rs7204974	800525	0.170625	245	273	4.6376890497893723e-07	0.143133	0.0281387	0.000494664	2.95729e-15	3.85236e-11
ENSG00000102890.16	ELMO3	chr16_68061546_T_C_b38	rs35432211	862435	0.12625	191	202	1.1886806513286707e-05	0.138109	0.0313164	0.000494664	2.95729e-15	3.85236e-11
ENSG00000102890.16	ELMO3	chr16_68070519_T_C_b38	rs2285910	871408	0.13	197	208	1.9990122335435064e-06	0.148737	0.0310372	0.000494664	2.95729e-15	3.85236e-11
ENSG00000102890.16	ELMO3	chr16_68084408_G_A_b38	rs3785109	885297	0.1225	186	196	7.910275006131276e-06	0.143854	0.0319685	0.000494664	2.95729e-15	3.85236e-11
ENSG00000102890.16	ELMO3	chr16_68092703_T_C_b38	rs28508024	893592	0.15	225	240	3.7300560082289125e-06	0.137525	0.0295015	0.000494664	2.95729e-15	3.85236e-11
ENSG00000102890.16	ELMO3	chr16_68119297_G_A_b38	rs73612690	920186	0.149375	224	239	1.0583803509720164e-06	0.145002	0.0294585	0.000494664	2.95729e-15	3.85236e-11
ENSG00000102890.16	ELMO3	chr16_68119479_G_C_b38	rs74024145	920368	0.191875	281	307	5.498089909017318e-06	0.122105	0.0266678	0.000494664	2.95729e-15	3.85236e-11
ENSG00000159714.12	ZDHHC1	chr16_67325544_C_T_b38	rs9933409	-90933	0.141875	180	227	0.00012604	0.189345	0.0491195	0.000622194	8.84358e-08	0.000162461
ENSG00000159720.13	ATP6V0D1	chr16_67325544_C_T_b38	rs9933409	-155637	0.141875	180	227	2.425487641508019e-38	-0.212472	0.0154718	0.000643054	5.9520899999999996e-52	3.32703e-43
ENSG00000159720.13	ATP6V0D1	chr16_68119479_G_C_b38	rs74024145	638298	0.191875	281	307	5.435369196374982e-06	-0.0626812	0.0136822	0.000643054	5.9520899999999996e-52	3.32703e-43
ENSG00000039523.20	RIPOR1	chr16_67995836_C_T_b38	rs56303487	477418	0.19	275	304	5.255698420590026e-08	-0.115295	0.0209626	0.000606345	2.88217e-09	9.8698e-06
ENSG00000039523.20	RIPOR1	chr16_67999636_G_A_b38	rs7204974	481218	0.170625	245	273	5.295992142464166e-05	-0.0920694	0.0226421	0.000606345	2.88217e-09	9.8698e-06
ENSG00000039523.20	RIPOR1	chr16_68061546_T_C_b38	rs35432211	543128	0.12625	191	202	3.350026518057941e-07	-0.128372	0.0249255	0.000606345	2.88217e-09	9.8698e-06
ENSG00000039523.20	RIPOR1	chr16_68070519_T_C_b38	rs2285910	552101	0.13	197	208	8.072111645545226e-06	-0.11178	0.0248652	0.000606345	2.88217e-09	9.8698e-06
ENSG00000039523.20	RIPOR1	chr16_68084408_G_A_b38	rs3785109	565990	0.1225	186	196	9.92975659611174e-07	-0.12582	0.0254947	0.000606345	2.88217e-09	9.8698e-06
ENSG00000039523.20	RIPOR1	chr16_68092703_T_C_b38	rs28508024	574285	0.15	225	240	0.000365827	-0.0849718	0.0237327	0.000606345	2.88217e-09	9.8698e-06
ENSG00000039523.20	RIPOR1	chr16_68119479_G_C_b38	rs74024145	601061	0.191875	281	307	3.100342141147701e-05	-0.0896054	0.0213738	0.000606345	2.88217e-09	9.8698e-06
ENSG00000039523.20	RIPOR1	chr16_68247408_T_C_b38	rs10500543	728990	0.105	161	168	2.0545376798996512e-05	-0.117076	0.0273098	0.000606345	2.88217e-09	9.8698e-06
ENSG00000102977.17	ACD	chr16_67995836_C_T_b38	rs56303487	335021	0.19	275	304	0.000130222	-0.0819796	0.0213121	0.000560252	1.96437e-10	7.19514e-07
ENSG00000102977.17	ACD	chr16_68061546_T_C_b38	rs35432211	400731	0.12625	191	202	9.821967908408338e-05	-0.0989716	0.0252696	0.000560252	1.96437e-10	7.19514e-07
ENSG00000102977.17	ACD	chr16_68084408_G_A_b38	rs3785109	423593	0.1225	186	196	9.431818770239096e-05	-0.101338	0.0258082	0.000560252	1.96437e-10	7.19514e-07
ENSG00000102977.17	ACD	chr16_68119479_G_C_b38	rs74024145	458664	0.191875	281	307	0.000161782	-0.0817339	0.0215542	0.000560252	1.96437e-10	7.19514e-07
ENSG00000102977.17	ACD	chr16_68247408_T_C_b38	rs10500543	586593	0.105	161	168	0.000150175	-0.104998	0.0275524	0.000560252	1.96437e-10	7.19514e-07
ENSG00000159761.15	C16orf86	chr16_67995836_C_T_b38	rs56303487	329022	0.19	275	304	2.6988222062205683e-05	-0.117829	0.0278925	0.000619108	1.06038e-12	6.27667e-09
ENSG00000159761.15	C16orf86	chr16_68119479_G_C_b38	rs74024145	452665	0.191875	281	307	8.558090950098096e-06	-0.126228	0.0281592	0.000619108	1.06038e-12	6.27667e-09
ENSG00000141086.18	CTRL	chr16_67995836_C_T_b38	rs56303487	63723	0.19	275	304	2.14244455372738e-08	0.132549	0.0234072	0.000481887	3.81999e-09	1.15891e-05
ENSG00000141086.18	CTRL	chr16_67999636_G_A_b38	rs7204974	67523	0.170625	245	273	1.3484150508598573e-06	0.122759	0.0251913	0.000481887	3.81999e-09	1.15891e-05
ENSG00000141086.18	CTRL	chr16_68061546_T_C_b38	rs35432211	129433	0.12625	191	202	3.6783869950424695e-07	0.143024	0.0278688	0.000481887	3.81999e-09	1.15891e-05
ENSG00000141086.18	CTRL	chr16_68070519_T_C_b38	rs2285910	138406	0.13	197	208	1.3264652186955388e-08	0.158435	0.0275633	0.000481887	3.81999e-09	1.15891e-05
ENSG00000141086.18	CTRL	chr16_68084408_G_A_b38	rs3785109	152295	0.1225	186	196	8.349434145618051e-08	0.153816	0.0284084	0.000481887	3.81999e-09	1.15891e-05
ENSG00000141086.18	CTRL	chr16_68092703_T_C_b38	rs28508024	160590	0.15	225	240	1.7586377056589968e-06	0.126962	0.0263481	0.000481887	3.81999e-09	1.15891e-05
ENSG00000141086.18	CTRL	chr16_68119297_G_A_b38	rs73612690	187184	0.149375	224	239	1.1050923382558444e-06	0.129408	0.0263372	0.000481887	3.81999e-09	1.15891e-05
ENSG00000141086.18	CTRL	chr16_68119479_G_C_b38	rs74024145	187366	0.191875	281	307	1.909268403361361e-06	0.114317	0.0238076	0.000481887	3.81999e-09	1.15891e-05
ENSG00000141086.18	CTRL	chr16_68247408_T_C_b38	rs10500543	315295	0.105	161	168	4.5371341073709727e-07	0.154655	0.0303782	0.000481887	3.81999e-09	1.15891e-05
ENSG00000141086.18	CTRL	chr16_68264025_G_A_b38	rs12447119	331912	0.1	153	160	7.935461975053656e-06	0.139833	0.0310796	0.000481887	3.81999e-09	1.15891e-05
ENSG00000213398.8	LCAT	chr16_66999944_G_A_b38	rs79631548	-943529	0.028125	44	45	8.918257915243494e-06	0.268602	0.0600416	0.000496497	5.22177e-25	1.09085e-19
ENSG00000213398.8	LCAT	chr16_67325544_C_T_b38	rs9933409	-617929	0.141875	180	227	9.470516113352e-07	0.159525	0.0322621	0.000496497	5.22177e-25	1.09085e-19
ENSG00000213398.8	LCAT	chr16_67816797_C_T_b38	rs35316276	-126676	0.241875	337	387	6.373761161803392e-05	-0.0972422	0.0241781	0.000496497	5.22177e-25	1.09085e-19
ENSG00000213398.8	LCAT	chr16_67995836_C_T_b38	rs56303487	52363	0.19	275	304	4.912758489038094e-13	0.184226	0.0250255	0.000496497	5.22177e-25	1.09085e-19
ENSG00000213398.8	LCAT	chr16_67999636_G_A_b38	rs7204974	56163	0.170625	245	273	9.446396939034716e-22	0.257967	0.0260685	0.000496497	5.22177e-25	1.09085e-19
ENSG00000213398.8	LCAT	chr16_68061546_T_C_b38	rs35432211	118073	0.12625	191	202	2.264662059145375e-17	0.25466	0.0292861	0.000496497	5.22177e-25	1.09085e-19
ENSG00000213398.8	LCAT	chr16_68070519_T_C_b38	rs2285910	127046	0.13	197	208	1.2903127263037637e-19	0.269413	0.0288903	0.000496497	5.22177e-25	1.09085e-19
ENSG00000213398.8	LCAT	chr16_68084408_G_A_b38	rs3785109	140935	0.1225	186	196	1.001428252014044e-18	0.270448	0.0297859	0.000496497	5.22177e-25	1.09085e-19
ENSG00000213398.8	LCAT	chr16_68092703_T_C_b38	rs28508024	149230	0.15	225	240	2.034501995614359e-24	0.285854	0.0270298	0.000496497	5.22177e-25	1.09085e-19
ENSG00000213398.8	LCAT	chr16_68119297_G_A_b38	rs73612690	175824	0.149375	224	239	4.90307205547881e-24	0.283671	0.0270675	0.000496497	5.22177e-25	1.09085e-19
ENSG00000213398.8	LCAT	chr16_68119479_G_C_b38	rs74024145	176006	0.191875	281	307	1.1708518544602222e-17	0.218938	0.0249418	0.000496497	5.22177e-25	1.09085e-19
ENSG00000213398.8	LCAT	chr16_68247408_T_C_b38	rs10500543	303935	0.105	161	168	1.7582949915787052e-12	0.232548	0.0324028	0.000496497	5.22177e-25	1.09085e-19
ENSG00000213398.8	LCAT	chr16_68264025_G_A_b38	rs12447119	320552	0.1	153	160	1.2373274132814408e-12	0.238604	0.0330106	0.000496497	5.22177e-25	1.09085e-19
ENSG00000124067.17	SLC12A4	chr16_66999944_G_A_b38	rs79631548	-969657	0.028125	44	45	0.000175683	0.195341	0.0517995	0.000458107	9.32726e-21	7.34368e-16
ENSG00000124067.17	SLC12A4	chr16_67995836_C_T_b38	rs56303487	26235	0.19	275	304	4.078525627526663e-07	0.11196	0.0219021	0.000458107	9.32726e-21	7.34368e-16
ENSG00000124067.17	SLC12A4	chr16_67999636_G_A_b38	rs7204974	30035	0.170625	245	273	1.6897641902789142e-17	0.198239	0.0227021	0.000458107	9.32726e-21	7.34368e-16
ENSG00000124067.17	SLC12A4	chr16_68061546_T_C_b38	rs35432211	91945	0.12625	191	202	4.1294242512234835e-13	0.18838	0.0255036	0.000458107	9.32726e-21	7.34368e-16
ENSG00000124067.17	SLC12A4	chr16_68070519_T_C_b38	rs2285910	100918	0.13	197	208	1.7134268323847334e-13	0.190077	0.0253055	0.000458107	9.32726e-21	7.34368e-16
ENSG00000124067.17	SLC12A4	chr16_68084408_G_A_b38	rs3785109	114807	0.1225	186	196	3.1895640967229427e-13	0.193298	0.0260395	0.000458107	9.32726e-21	7.34368e-16
ENSG00000124067.17	SLC12A4	chr16_68092703_T_C_b38	rs28508024	123102	0.15	225	240	3.414874698679388e-19	0.217444	0.0236112	0.000458107	9.32726e-21	7.34368e-16
ENSG00000124067.17	SLC12A4	chr16_68119297_G_A_b38	rs73612690	149696	0.149375	224	239	6.003511909933245e-20	0.221842	0.0235604	0.000458107	9.32726e-21	7.34368e-16
ENSG00000124067.17	SLC12A4	chr16_68119479_G_C_b38	rs74024145	149878	0.191875	281	307	1.7770376310842122e-12	0.156295	0.0217825	0.000458107	9.32726e-21	7.34368e-16
ENSG00000124067.17	SLC12A4	chr16_68247408_T_C_b38	rs10500543	277807	0.105	161	168	8.050778111646325e-14	0.211234	0.0277312	0.000458107	9.32726e-21	7.34368e-16
ENSG00000124067.17	SLC12A4	chr16_68264025_G_A_b38	rs12447119	294424	0.1	153	160	1.229909074190563e-12	0.205077	0.0283687	0.000458107	9.32726e-21	7.34368e-16
ENSG00000124067.17	SLC12A4	chr16_68283733_G_A_b38	rs3961283	314132	0.7525	344	396	0.000226338	0.0750867	0.0202599	0.000458107	9.32726e-21	7.34368e-16
ENSG00000141096.6	DPEP3	chr16_67995836_C_T_b38	rs56303487	15287	0.19	275	304	1.468537974791047e-05	-0.0988658	0.0226607	0.0004804	1.7043e-17	4.4631e-13
ENSG00000141096.6	DPEP3	chr16_67999636_G_A_b38	rs7204974	19087	0.170625	245	273	1.962878705724073e-07	-0.126692	0.0241169	0.0004804	1.7043e-17	4.4631e-13
ENSG00000141096.6	DPEP3	chr16_68061546_T_C_b38	rs35432211	80997	0.12625	191	202	5.614675572898111e-16	-0.215676	0.0260301	0.0004804	1.7043e-17	4.4631e-13
ENSG00000141096.6	DPEP3	chr16_68070519_T_C_b38	rs2285910	89970	0.13	197	208	3.4435874507504864e-08	-0.147733	0.0264886	0.0004804	1.7043e-17	4.4631e-13
ENSG00000141096.6	DPEP3	chr16_68084408_G_A_b38	rs3785109	103859	0.1225	186	196	1.1796316445299356e-13	-0.202549	0.0267788	0.0004804	1.7043e-17	4.4631e-13
ENSG00000141096.6	DPEP3	chr16_68092703_T_C_b38	rs28508024	112154	0.15	225	240	2.778464190365165e-08	-0.141244	0.0251502	0.0004804	1.7043e-17	4.4631e-13
ENSG00000141096.6	DPEP3	chr16_68119297_G_A_b38	rs73612690	138748	0.149375	224	239	2.288576932554358e-08	-0.142113	0.0251487	0.0004804	1.7043e-17	4.4631e-13
ENSG00000141096.6	DPEP3	chr16_68119479_G_C_b38	rs74024145	138930	0.191875	281	307	5.745890459092751e-08	-0.124724	0.0227448	0.0004804	1.7043e-17	4.4631e-13
ENSG00000141096.6	DPEP3	chr16_68247408_T_C_b38	rs10500543	266859	0.105	161	168	1.2727172979389923e-10	-0.188182	0.0288408	0.0004804	1.7043e-17	4.4631e-13
ENSG00000141096.6	DPEP3	chr16_68264025_G_A_b38	rs12447119	283476	0.1	153	160	5.589881974023117e-07	-0.150113	0.029726	0.0004804	1.7043e-17	4.4631e-13
ENSG00000167264.18	DUS2	chr16_67325544_C_T_b38	rs9933409	-662217	0.141875	180	227	9.34779391054709e-13	0.230801	0.0317522	0.000478283	5.72651e-41	1.12054e-34
ENSG00000167264.18	DUS2	chr16_67995836_C_T_b38	rs56303487	8075	0.19	275	304	2.6387230924768754e-40	0.325802	0.0230387	0.000478283	5.72651e-41	1.12054e-34
ENSG00000167264.18	DUS2	chr16_67999636_G_A_b38	rs7204974	11875	0.170625	245	273	1.279694457992429e-11	0.185592	0.0269715	0.000478283	5.72651e-41	1.12054e-34
ENSG00000167264.18	DUS2	chr16_68061546_T_C_b38	rs35432211	73785	0.12625	191	202	5.851575323658951e-10	0.188636	0.0300431	0.000478283	5.72651e-41	1.12054e-34
ENSG00000167264.18	DUS2	chr16_68070519_T_C_b38	rs2285910	82758	0.13	197	208	2.7416407184570863e-11	0.201065	0.0297228	0.000478283	5.72651e-41	1.12054e-34
ENSG00000167264.18	DUS2	chr16_68084408_G_A_b38	rs3785109	96647	0.1225	186	196	1.3731012632520138e-09	0.18855	0.03072	0.000478283	5.72651e-41	1.12054e-34
ENSG00000167264.18	DUS2	chr16_68092703_T_C_b38	rs28508024	104942	0.15	225	240	1.0298294218855266e-09	0.175464	0.0283664	0.000478283	5.72651e-41	1.12054e-34
ENSG00000167264.18	DUS2	chr16_68119297_G_A_b38	rs73612690	131536	0.149375	224	239	3.3168528800153575e-10	0.180495	0.0283292	0.000478283	5.72651e-41	1.12054e-34
ENSG00000167264.18	DUS2	chr16_68119479_G_C_b38	rs74024145	131718	0.191875	281	307	2.087242888195854e-33	0.30165	0.0238035	0.000478283	5.72651e-41	1.12054e-34
ENSG00000167264.18	DUS2	chr16_68247408_T_C_b38	rs10500543	259647	0.105	161	168	5.691418407552111e-10	0.205706	0.0327379	0.000478283	5.72651e-41	1.12054e-34
ENSG00000167264.18	DUS2	chr16_68264025_G_A_b38	rs12447119	276264	0.1	153	160	1.8919816338545198e-10	0.215294	0.0333187	0.000478283	5.72651e-41	1.12054e-34
ENSG00000167261.14	DPEP2	chr16_67995836_C_T_b38	rs56303487	-4750	0.19	275	304	1.1344743662254025e-06	0.0789455	0.0160844	0.000519582	1.56037e-37	4.0753299999999995e-31
ENSG00000167261.14	DPEP2	chr16_67999636_G_A_b38	rs7204974	-950	0.170625	245	273	1.1212401835906202e-07	0.091982	0.017163	0.000519582	1.56037e-37	4.0753299999999995e-31
ENSG00000167261.14	DPEP2	chr16_68070519_T_C_b38	rs2285910	69933	0.13	197	208	0.000120811	0.0737062	0.0190684	0.000519582	1.56037e-37	4.0753299999999995e-31
ENSG00000167261.14	DPEP2	chr16_68092703_T_C_b38	rs28508024	92117	0.15	225	240	4.852149865615367e-05	0.0739306	0.0180887	0.000519582	1.56037e-37	4.0753299999999995e-31
ENSG00000167261.14	DPEP2	chr16_68119297_G_A_b38	rs73612690	118711	0.149375	224	239	0.000178356	0.0682732	0.0181228	0.000519582	1.56037e-37	4.0753299999999995e-31
ENSG00000182810.7	DDX28	chr16_67995836_C_T_b38	rs56303487	-27396	0.19	275	304	0.000176909	0.087647	0.0232527	0.000491149	1.24238e-08	3.3215e-05
ENSG00000072736.19	NFATC3	chr16_67816797_C_T_b38	rs35316276	-267954	0.241875	337	387	1.492471822519652e-16	-0.178627	0.0211225	0.000443172	1.60583e-17	3.54145e-13
ENSG00000072736.19	NFATC3	chr16_68283733_G_A_b38	rs3961283	198982	0.7525	344	396	5.407134591204619e-13	0.152763	0.0207904	0.000443172	1.60583e-17	3.54145e-13
ENSG00000072736.19	NFATC3	chr16_68370063_A_G_b38	rs4783558	285312	0.73625	359	422	4.4745055153516635e-12	0.137976	0.0196019	0.000443172	1.60583e-17	3.54145e-13
ENSG00000103064.15	SLC7A6	chr16_67816797_C_T_b38	rs35316276	-447719	0.241875	337	387	3.4135590392135124e-17	-0.188694	0.0218294	0.000466595	7.63088e-25	1.9472000000000002e-19
ENSG00000103064.15	SLC7A6	chr16_68283733_G_A_b38	rs3961283	19217	0.7525	344	396	6.0254149765677055e-21	0.203386	0.0210027	0.000466595	7.63088e-25	1.9472000000000002e-19
ENSG00000103064.15	SLC7A6	chr16_68370063_A_G_b38	rs4783558	105547	0.73625	359	422	1.4118585654212984e-18	0.179788	0.0198924	0.000466595	7.63088e-25	1.9472000000000002e-19
ENSG00000103064.15	SLC7A6	chr16_68540161_G_T_b38	rs1170442	275645	0.78125	310	350	0.000445684	0.0796813	0.0225884	0.000466595	7.63088e-25	1.9472000000000002e-19
ENSG00000103064.15	SLC7A6	chr16_68633124_T_C_b38	rs62055317	368608	0.779375	314	353	0.000418553	0.0810443	0.0228653	0.000466595	7.63088e-25	1.9472000000000002e-19
ENSG00000103064.15	SLC7A6	chr16_68757328_A_G_b38	rs9646283	492812	0.283125	387	453	0.000236188	-0.0766164	0.0207343	0.000466595	7.63088e-25	1.9472000000000002e-19
ENSG00000103064.15	SLC7A6	chr16_68757403_C_G_b38	rs9646284	492887	0.286875	390	459	0.000356299	-0.0740153	0.0206321	0.000466595	7.63088e-25	1.9472000000000002e-19
ENSG00000103064.15	SLC7A6	chr16_68782357_G_C_b38	rs7186084	517841	0.286875	394	459	0.000302448	-0.0749895	0.0206545	0.000466595	7.63088e-25	1.9472000000000002e-19
ENSG00000103064.15	SLC7A6	chr16_68800204_C_T_b38	rs4783685	535688	0.266875	368	427	0.000151886	-0.0812784	0.0213443	0.000466595	7.63088e-25	1.9472000000000002e-19
ENSG00000103064.15	SLC7A6	chr16_68800253_C_G_b38	rs4783686	535737	0.270625	373	433	0.000155295	-0.0806831	0.0212192	0.000466595	7.63088e-25	1.9472000000000002e-19
ENSG00000279649.1	ENSG00000279649	chr16_67816797_C_T_b38	rs35316276	-475993	0.241875	337	387	1.5048475894820158e-11	-0.210123	0.0306461	0.000500195	3.99533e-13	3.69701e-09
ENSG00000279649.1	ENSG00000279649	chr16_68283733_G_A_b38	rs3961283	-9057	0.7525	344	396	1.165904967291458e-12	0.21515	0.0297302	0.000500195	3.99533e-13	3.69701e-09
ENSG00000279649.1	ENSG00000279649	chr16_68370063_A_G_b38	rs4783558	77273	0.73625	359	422	3.5713069554446746e-08	0.157872	0.0283402	0.000500195	3.99533e-13	3.69701e-09
ENSG00000279649.1	ENSG00000279649	chr16_68540161_G_T_b38	rs1170442	247371	0.78125	310	350	0.000314621	0.112761	0.031147	0.000500195	3.99533e-13	3.69701e-09
ENSG00000132600.18	PRMT7	chr16_67995836_C_T_b38	rs56303487	-315115	0.19	275	304	1.3442115846117496e-11	0.125598	0.0182725	0.00049399	2.15793e-27	9.82703e-22
ENSG00000132600.18	PRMT7	chr16_67999636_G_A_b38	rs7204974	-311315	0.170625	245	273	8.754277752808409e-10	0.122184	0.0196674	0.00049399	2.15793e-27	9.82703e-22
ENSG00000132600.18	PRMT7	chr16_68061546_T_C_b38	rs35432211	-249405	0.12625	191	202	1.1578093690014119e-11	0.149435	0.0216692	0.00049399	2.15793e-27	9.82703e-22
ENSG00000132600.18	PRMT7	chr16_68070519_T_C_b38	rs2285910	-240432	0.13	197	208	3.737040932849855e-12	0.151867	0.0214937	0.00049399	2.15793e-27	9.82703e-22
ENSG00000132600.18	PRMT7	chr16_68084408_G_A_b38	rs3785109	-226543	0.1225	186	196	6.994724843719748e-14	0.167861	0.0219806	0.00049399	2.15793e-27	9.82703e-22
ENSG00000132600.18	PRMT7	chr16_68092703_T_C_b38	rs28508024	-218248	0.15	225	240	1.180150046467153e-12	0.147462	0.0203818	0.00049399	2.15793e-27	9.82703e-22
ENSG00000132600.18	PRMT7	chr16_68119297_G_A_b38	rs73612690	-191654	0.149375	224	239	1.963610557157854e-12	0.146075	0.0203998	0.00049399	2.15793e-27	9.82703e-22
ENSG00000132600.18	PRMT7	chr16_68119479_G_C_b38	rs74024145	-191472	0.191875	281	307	4.979875436291414e-15	0.146188	0.0182795	0.00049399	2.15793e-27	9.82703e-22
ENSG00000132600.18	PRMT7	chr16_68247408_T_C_b38	rs10500543	-63543	0.105	161	168	4.115600597383538e-17	0.200148	0.0232177	0.00049399	2.15793e-27	9.82703e-22
ENSG00000132600.18	PRMT7	chr16_68264025_G_A_b38	rs12447119	-46926	0.1	153	160	4.1325246902128153e-19	0.216043	0.0235176	0.00049399	2.15793e-27	9.82703e-22
ENSG00000184939.16	ZFP90	chr16_67816797_C_T_b38	rs35316276	-713293	0.241875	337	387	4.545005950568875e-08	-0.171139	0.0309662	0.000404555	2.37183e-143	1.75344e-123
ENSG00000184939.16	ZFP90	chr16_68283733_G_A_b38	rs3961283	-246357	0.7525	344	396	4.922047476022962e-09	0.177959	0.0300551	0.000404555	2.37183e-143	1.75344e-123
ENSG00000184939.16	ZFP90	chr16_68370063_A_G_b38	rs4783558	-160027	0.73625	359	422	1.789972968569696e-08	0.161194	0.0283052	0.000404555	2.37183e-143	1.75344e-123
ENSG00000184939.16	ZFP90	chr16_68518047_A_G_b38	rs72794362	-12043	0.18	257	288	3.261667834780372e-67	-0.530008	0.0275032	0.000404555	2.37183e-143	1.75344e-123
ENSG00000184939.16	ZFP90	chr16_68540161_G_T_b38	rs1170442	10071	0.78125	310	350	2.3717704705390743e-143	0.651794	0.0201235	0.000404555	2.37183e-143	1.75344e-123
ENSG00000184939.16	ZFP90	chr16_68633124_T_C_b38	rs62055317	103034	0.779375	314	353	1.546395830287517e-82	0.542175	0.024673	0.000404555	2.37183e-143	1.75344e-123
ENSG00000184939.16	ZFP90	chr16_68757328_A_G_b38	rs9646283	227238	0.283125	387	453	3.1507860791372497e-38	-0.352826	0.0257368	0.000404555	2.37183e-143	1.75344e-123
ENSG00000184939.16	ZFP90	chr16_68757403_C_G_b38	rs9646284	227313	0.286875	390	459	8.707844820735987e-38	-0.349006	0.0256319	0.000404555	2.37183e-143	1.75344e-123
ENSG00000184939.16	ZFP90	chr16_68782357_G_C_b38	rs7186084	252267	0.286875	394	459	2.0882944817684006e-36	-0.343424	0.0257765	0.000404555	2.37183e-143	1.75344e-123
ENSG00000184939.16	ZFP90	chr16_68800204_C_T_b38	rs4783685	270114	0.266875	368	427	2.222529048625517e-32	-0.336008	0.0269997	0.000404555	2.37183e-143	1.75344e-123
ENSG00000184939.16	ZFP90	chr16_68800253_C_G_b38	rs4783686	270163	0.270625	373	433	1.1669623831098908e-33	-0.340262	0.0267332	0.000404555	2.37183e-143	1.75344e-123
ENSG00000198373.13	WWP2	chr16_69664900_A_G_b38	rs6499241	-97428	0.468125	553	749	3.286596207965161e-05	-0.048903	0.0117028	0.000369163	3.13942e-15	4.68321e-11
ENSG00000157322.18	CLEC18A	chr16_69865884_C_T_b38	rs1566453	-84821	0.560625	539	703	1.8341178103223047e-06	-0.143973	0.029932	0.000353714	5.15259e-136	1.00797e-118
ENSG00000157322.18	CLEC18A	chr16_70430915_C_T_b38	rs11647932	480210	0.105625	155	169	1.44539214418224e-13	0.357909	0.0474979	0.000353714	5.15259e-136	1.00797e-118
ENSG00000226232.8	NPIPB14P	chr16_69664900_A_G_b38	rs6499241	-331288	0.468125	553	749	5.5395944019713564e-08	-0.145206	0.0264475	0.000365938	9.669190000000001e-67	1.1129100000000002e-56
ENSG00000226232.8	NPIPB14P	chr16_69763289_T_A_b38	rs4985523	-232899	0.204375	293	327	1.9503257201149504e-05	-0.141575	0.0329335	0.000365938	9.669190000000001e-67	1.1129100000000002e-56
ENSG00000226232.8	NPIPB14P	chr16_69865884_C_T_b38	rs1566453	-130304	0.560625	539	703	1.2699550922492053e-13	-0.191602	0.0253661	0.000365938	9.669190000000001e-67	1.1129100000000002e-56
ENSG00000255185.6	PDXDC2P	chr16_69664900_A_G_b38	rs6499241	-401045	0.468125	553	749	1.9713923475754412e-05	0.10393	0.0241904	0.000391649	1.26296e-58	1.8522099999999997e-49
ENSG00000255185.6	PDXDC2P	chr16_69763289_T_A_b38	rs4985523	-302656	0.204375	293	327	8.585770672900451e-09	0.172328	0.0295867	0.000391649	1.26296e-58	1.8522099999999997e-49
ENSG00000255185.6	PDXDC2P	chr16_70430915_C_T_b38	rs11647932	364970	0.105625	155	169	5.614118397498431e-12	0.262909	0.0375311	0.000391649	1.26296e-58	1.8522099999999997e-49
ENSG00000157335.21	CLEC18C	chr16_69763289_T_A_b38	rs4985523	-410195	0.204375	293	327	2.7692250129016646e-11	-0.332396	0.0491484	0.000324007	9.303410000000001e-85	1.66948e-72
ENSG00000157335.21	CLEC18C	chr16_70430915_C_T_b38	rs11647932	257431	0.105625	155	169	8.57973747100265e-07	-0.316907	0.0638342	0.000324007	9.303410000000001e-85	1.66948e-72
ENSG00000261556.10	SMG1P7	chr16_70430915_C_T_b38	rs11647932	184303	0.105625	155	169	1.1894853723441945e-09	0.289796	0.0470321	0.000326293	5.09067e-62	1.19046e-53
ENSG00000223496.3	EXOSC6	chr16_70430915_C_T_b38	rs11647932	178975	0.105625	155	169	8.149811637057402e-13	0.260051	0.0356787	0.000391647	5.1025699999999995e-105	3.72202e-90
ENSG00000157349.17	DDX19B	chr16_70430915_C_T_b38	rs11647932	141148	0.105625	155	169	5.76245098209424e-06	0.107003	0.0234212	0.000358078	3.65967e-06	0.00733044
ENSG00000040199.18	PHLPP2	chr16_71605630_G_T_b38	rs9302625	-119071	0.636875	475	581	9.713996924998442e-05	-0.0730554	0.0186397	0.000442991	6.0714e-06	0.0114288
ENSG00000182149.21	IST1	chr16_71605630_G_T_b38	rs9302625	-279603	0.636875	475	581	4.6274378187863504e-05	-0.0577072	0.0140805	0.000495354	8.91926e-07	0.00208489
ENSG00000182149.21	IST1	chr16_71896904_A_G_b38	rs8062946	11671	0.75875	344	386	0.000128654	-0.061822	0.0160591	0.000495354	8.91926e-07	0.00208489
ENSG00000182149.21	IST1	chr16_71900516_A_T_b38	rs9937936	15283	0.75875	344	386	0.000128654	-0.061822	0.0160591	0.000495354	8.91926e-07	0.00208489
ENSG00000277481.2	PKD1L3	chr16_71605630_G_T_b38	rs9302625	-394772	0.636875	475	581	4.371435852710003e-06	-0.167973	0.036296	0.000392719	1.61556e-06	0.00333686
ENSG00000277481.2	PKD1L3	chr16_71896904_A_G_b38	rs8062946	-103498	0.75875	344	386	6.300618876523731e-05	-0.166967	0.0414857	0.000392719	1.61556e-06	0.00333686
ENSG00000277481.2	PKD1L3	chr16_71897129_C_T_b38	rs8063403	-103273	0.720625	386	447	6.033917864228049e-06	-0.179774	0.0394354	0.000392719	1.61556e-06	0.00333686
ENSG00000277481.2	PKD1L3	chr16_71897316_G_A_b38	rs4788449	-103086	0.720625	386	447	6.033917864228049e-06	-0.179774	0.0394354	0.000392719	1.61556e-06	0.00333686
ENSG00000277481.2	PKD1L3	chr16_71900516_A_T_b38	rs9937936	-99886	0.75875	344	386	6.300618876523731e-05	-0.166967	0.0414857	0.000392719	1.61556e-06	0.00333686
ENSG00000257017.10	HP	chr16_72008534_C_T_b38	rs3213420	-45971	0.3825	487	612	7.123095080567612e-13	-0.190368	0.0260489	0.000375719	6.11035e-15	1.1276e-10
ENSG00000257017.10	HP	chr16_72183214_T_G_b38	rs7202323	128709	0.268125	365	429	0.000107362	-0.116853	0.0300035	0.000375719	6.11035e-15	1.1276e-10
ENSG00000257017.10	HP	chr16_72203636_T_G_b38	rs12447857	149131	0.198125	284	317	2.0177835929285376e-06	-0.158747	0.0331394	0.000375719	6.11035e-15	1.1276e-10
ENSG00000261701.9	HPR	chr16_72008534_C_T_b38	rs3213420	-54614	0.3825	487	612	0.000145773	-0.136193	0.0356682	0.000407045	1.02858e-10	7.33498e-07
ENSG00000050820.17	BCAR1	chr16_75288675_T_C_b38	rs4888376	20622	0.54875	559	722	8.33046499908569e-06	-0.132448	0.029508	0.000164648	3.46648e-11	2.20429e-07
ENSG00000050820.17	BCAR1	chr16_75380478_G_T_b38	rs2865530	112425	0.545625	561	727	7.596424986422734e-06	-0.132769	0.0294472	0.000164648	3.46648e-11	2.20429e-07
ENSG00000261783.1	ENSG00000261783	chr16_75288675_T_C_b38	rs4888376	-92585	0.54875	559	722	3.197947876566875e-21	-0.408684	0.0418878	0.000193214	6.35392e-31	3.28674e-25
ENSG00000261783.1	ENSG00000261783	chr16_75380478_G_T_b38	rs2865530	-782	0.545625	561	727	2.9948096735313244e-21	-0.40817	0.0418028	0.000193214	6.35392e-31	3.28674e-25
ENSG00000153774.9	CFDP1	chr16_75288675_T_C_b38	rs4888376	-144828	0.54875	559	722	7.844286445742679e-16	-0.165328	0.0200592	0.000193717	5.28944e-34	4.0227700000000002e-28
ENSG00000153774.9	CFDP1	chr16_75380478_G_T_b38	rs2865530	-53025	0.545625	561	727	2.902649090599393e-16	-0.167368	0.0199934	0.000193717	5.28944e-34	4.0227700000000002e-28
ENSG00000140941.14	MAP1LC3B	chr16_87487799_G_C_b38	rs8058599	103846	0.13625	198	218	7.073451287083156e-05	-0.0847263	0.0211987	7.38111e-05	1.05964e-22	1.24569e-17
ENSG00000261226.1	ENSG00000261226	chr16_88935990_C_A_b38	rs9939847	-3661	0.353125	458	565	7.061211812810763e-08	-0.167997	0.0308502	9.47167e-05	1.01921e-08	8.30238e-05
ENSG00000178773.15	CPNE7	chr16_89843329_C_T_b38	rs62056068	267571	0.079375	122	127	3.782194656070365e-06	0.313208	0.0672314	0.000170833	3.63809e-09	2.46392e-05
ENSG00000178773.15	CPNE7	chr16_89864006_G_A_b38	rs62056091	288248	0.078125	120	125	7.406234124264165e-06	0.304961	0.0675554	0.000170833	3.63809e-09	2.46392e-05
ENSG00000178773.15	CPNE7	chr16_89864018_A_G_b38	rs62056092	288260	0.10625	158	170	7.513014939359689e-05	0.231621	0.0581648	0.000170833	3.63809e-09	2.46392e-05
ENSG00000131165.16	CHMP1A	chr16_89678401_G_C_b38	rs12922197	20663	0.084375	129	135	1.3899627792638628e-07	-0.124225	0.0233556	0.000184294	2.73556e-09	1.73159e-05
ENSG00000167523.15	SPATA33	chr16_89678401_G_C_b38	rs12922197	20661	0.084375	129	135	2.482948937669674e-09	-0.299954	0.0496776	0.000183819	6.18831e-16	3.84368e-11
ENSG00000158792.16	SPATA2L	chr16_89678401_G_C_b38	rs12922197	-23304	0.084375	129	135	1.872401719069118e-07	0.174986	0.0332529	0.000203049	6.474950000000001e-44	3.77066e-36
ENSG00000158792.16	SPATA2L	chr16_89843329_C_T_b38	rs62056068	141624	0.079375	122	127	1.4368307961870146e-06	0.172056	0.0354016	0.000203049	6.474950000000001e-44	3.77066e-36
ENSG00000158792.16	SPATA2L	chr16_89864006_G_A_b38	rs62056091	162301	0.078125	120	125	4.038070389457811e-06	0.165303	0.0355892	0.000203049	6.474950000000001e-44	3.77066e-36
ENSG00000158792.16	SPATA2L	chr16_89864018_A_G_b38	rs62056092	162313	0.10625	158	170	1.2257572652987626e-05	0.134714	0.0305942	0.000203049	6.474950000000001e-44	3.77066e-36
ENSG00000261373.1	VPS9D1-AS1	chr16_89843329_C_T_b38	rs62056068	131473	0.079375	122	127	3.046681799735323e-07	0.233969	0.0452669	0.000192725	1.1826299999999999e-45	3.26843e-38
ENSG00000261373.1	VPS9D1-AS1	chr16_89864006_G_A_b38	rs62056091	152150	0.078125	120	125	6.981178279188176e-07	0.227736	0.0454948	0.000192725	1.1826299999999999e-45	3.26843e-38
ENSG00000261373.1	VPS9D1-AS1	chr16_89864018_A_G_b38	rs62056092	152162	0.10625	158	170	4.240930349767046e-05	0.161726	0.0392636	0.000192725	1.1826299999999999e-45	3.26843e-38
ENSG00000187741.15	FANCA	chr16_89843329_C_T_b38	rs62056068	26672	0.079375	122	127	1.1207912619853969e-13	0.27039	0.0357141	0.000254111	7.27482e-54	1.5225799999999997e-45
ENSG00000187741.15	FANCA	chr16_89864006_G_A_b38	rs62056091	47349	0.078125	120	125	2.92743646804252e-12	0.255753	0.0360124	0.000254111	7.27482e-54	1.5225799999999997e-45
ENSG00000187741.15	FANCA	chr16_89864018_A_G_b38	rs62056092	47361	0.10625	158	170	1.1130020677272022e-07	0.168068	0.0313518	0.000254111	7.27482e-54	1.5225799999999997e-45
ENSG00000204991.11	SPIRE2	chr16_89843329_C_T_b38	rs62056068	25150	0.079375	122	127	3.650853209645978e-08	0.308479	0.0554162	0.000256815	8.63454e-40	1.26141e-32
ENSG00000204991.11	SPIRE2	chr16_89864006_G_A_b38	rs62056091	45827	0.078125	120	125	2.696960074544531e-07	0.289633	0.0557819	0.000256815	8.63454e-40	1.26141e-32
ENSG00000204991.11	SPIRE2	chr16_89953825_T_C_b38	rs9929107	135646	0.015625	25	25	0.000214702	-0.453837	0.122007	0.000256815	8.63454e-40	1.26141e-32
ENSG00000141002.20	TCF25	chr16_89678401_G_C_b38	rs12922197	-195169	0.084375	129	135	3.407109492140492e-05	-0.125801	0.0301656	0.000264459	1.98745e-13	4.20974e-09
ENSG00000141002.20	TCF25	chr16_89843329_C_T_b38	rs62056068	-30241	0.079375	122	127	5.784782224700579e-08	0.174123	0.0317604	0.000264459	1.98745e-13	4.20974e-09
ENSG00000141002.20	TCF25	chr16_89864006_G_A_b38	rs62056091	-9564	0.078125	120	125	8.80933761383128e-08	0.172419	0.0319032	0.000264459	1.98745e-13	4.20974e-09
ENSG00000141002.20	TCF25	chr16_89864018_A_G_b38	rs62056092	-9552	0.10625	158	170	0.00016848	0.104597	0.0276585	0.000264459	1.98745e-13	4.20974e-09
ENSG00000258839.4	MC1R	chr16_89843329_C_T_b38	rs62056068	-70299	0.079375	122	127	3.0852874548880946e-35	0.710901	0.0543842	0.000252171	9.187280000000001e-40	1.0122700000000001e-32
ENSG00000258839.4	MC1R	chr16_89864006_G_A_b38	rs62056091	-49622	0.078125	120	125	1.711509212512166e-31	0.676518	0.0552427	0.000252171	9.187280000000001e-40	1.0122700000000001e-32
ENSG00000258839.4	MC1R	chr16_89864018_A_G_b38	rs62056092	-49610	0.10625	158	170	7.365287879743223e-17	0.424259	0.0496395	0.000252171	9.187280000000001e-40	1.0122700000000001e-32
ENSG00000258947.8	TUBB3	chr16_89843329_C_T_b38	rs62056068	-78063	0.079375	122	127	7.692456356741169e-05	0.271361	0.0682426	0.000261791	1.57411e-06	0.00469425
ENSG00000177946.7	CENPBD1	chr16_89953825_T_C_b38	rs9929107	-18709	0.015625	25	25	7.384714482792218e-06	-0.372901	0.082594	0.000361552	2.0863100000000002e-23	2.69391e-18
ENSG00000003249.15	DBNDD1	chr16_89843329_C_T_b38	rs62056068	-176561	0.079375	122	127	4.537663536209696e-07	0.275054	0.054028	0.000310192	1.5002e-24	9.33221e-19
ENSG00000003249.15	DBNDD1	chr16_89864006_G_A_b38	rs62056091	-155884	0.078125	120	125	5.084086220754043e-08	0.297789	0.0540833	0.000310192	1.5002e-24	9.33221e-19
ENSG00000003249.15	DBNDD1	chr16_89864018_A_G_b38	rs62056092	-155872	0.10625	158	170	1.7984508123327762e-07	0.245068	0.0465029	0.000310192	1.5002e-24	9.33221e-19
ENSG00000167720.13	SRR	chr17_2123888_G_C_b38	rs2641440	-179495	0.319375	410	511	7.91923213615417e-08	0.212591	0.0391924	9.77117e-05	1.01092e-46	1.69995e-40
ENSG00000167720.13	SRR	chr17_2258755_G_A_b38	rs422632	-44628	0.630625	467	591	1.2183681568948152e-08	-0.219723	0.0381261	9.77117e-05	1.01092e-46	1.69995e-40
ENSG00000161905.13	ALOX15	chr17_4711803_A_G_b38	rs3786047	69509	0.6675	425	532	6.117456011321166e-13	0.207332	0.0282852	0.000110056	1.4489000000000001e-19	8.06996e-15
ENSG00000141480.18	ARRB2	chr17_4711803_A_G_b38	rs3786047	1207	0.6675	425	532	3.6798332539139195e-06	-0.0626846	0.0134387	0.000117717	1.30979e-39	1.77443e-33
ENSG00000129219.14	PLD2	chr17_5235009_C_T_b38	rs75511804	427857	0.1025	155	164	8.991601063929496e-05	0.176558	0.0448308	0.000122943	5.0578500000000005e-56	3.1268e-48
ENSG00000205710.4	C17orf107	chr17_4931922_T_C_b38	rs2243090	32504	0.64625	465	566	1.8581569387566216e-07	-0.127447	0.0242123	0.000129586	2.16857e-34	6.69293e-29
ENSG00000205710.4	C17orf107	chr17_5235009_C_T_b38	rs75511804	335591	0.1025	155	164	1.490931058058258e-05	0.168388	0.0386256	0.000129586	2.16857e-34	6.69293e-29
ENSG00000108556.10	CHRNE	chr17_4931922_T_C_b38	rs2243090	28824	0.64625	465	566	5.719964359668921e-07	-0.155471	0.0308149	0.000135401	3.53739e-46	9.08564e-40
ENSG00000108556.10	CHRNE	chr17_5235009_C_T_b38	rs75511804	331911	0.1025	155	164	2.9445646398753405e-07	0.252721	0.0488325	0.000135401	3.53739e-46	9.08564e-40
ENSG00000108528.14	SLC25A11	chr17_4931922_T_C_b38	rs2243090	-8085	0.64625	465	566	3.446205723603827e-05	0.0490828	0.011777	0.000127344	5.18178e-07	0.00235965
ENSG00000091640.8	SPAG7	chr17_4931922_T_C_b38	rs2243090	-35895	0.64625	465	566	3.927623555534215e-09	0.131445	0.022055	0.000121683	2.18813e-86	1.3367600000000001e-77
ENSG00000091640.8	SPAG7	chr17_4946332_A_T_b38	rs79843668	-21485	0.070625	103	113	1.0338622447889557e-60	0.5978	0.0330468	0.000121683	2.18813e-86	1.3367600000000001e-77
ENSG00000108509.21	CAMTA2	chr17_4931922_T_C_b38	rs2243090	-55753	0.64625	465	566	1.5316813840820046e-26	-0.191974	0.0173028	0.000141613	1.0815e-39	3.71383e-33
ENSG00000108509.21	CAMTA2	chr17_5235009_C_T_b38	rs75511804	247334	0.1025	155	164	1.7048608921399435e-05	0.126822	0.0292941	0.000141613	1.0815e-39	3.71383e-33
ENSG00000108509.21	CAMTA2	chr17_5345006_T_A_b38	rs8080981	357331	0.561875	539	701	1.4032474676977104e-05	0.0798131	0.018251	0.000141613	1.0815e-39	3.71383e-33
ENSG00000196388.8	INCA1	chr17_4931922_T_C_b38	rs2243090	-65688	0.64625	465	566	4.925178927748717e-07	-0.214741	0.0423147	0.000120665	7.80578e-08	0.000358644
ENSG00000227495.1	KIF1C-AS1	chr17_4931922_T_C_b38	rs2243090	-88171	0.64625	465	566	3.147169557107908e-05	-0.167994	0.0401054	0.00012827	1.72099e-11	1.42117e-07
ENSG00000227495.1	KIF1C-AS1	chr17_4946332_A_T_b38	rs79843668	-73761	0.070625	103	113	2.5922870892343246e-07	-0.364909	0.0701765	0.00012827	1.72099e-11	1.42117e-07
ENSG00000234327.9	ZNF232-AS1	chr17_5235009_C_T_b38	rs75511804	123541	0.1025	155	164	1.3593308005685406e-05	-0.219768	0.0501731	0.000108239	1.19666e-13	1.52379e-09
ENSG00000129204.17	USP6	chr17_5345006_T_A_b38	rs8080981	228974	0.561875	539	701	3.370205567857624e-05	-0.171713	0.0411497	0.000113744	3.8161399999999997e-31	7.598730000000001e-26
ENSG00000161929.15	SCIMP	chr17_5235009_C_T_b38	rs75511804	13659	0.1025	155	164	5.94558383911533e-11	0.179568	0.0270245	0.000101642	3.07967e-32	7.71537e-27
ENSG00000161929.15	SCIMP	chr17_5345006_T_A_b38	rs8080981	123656	0.561875	539	701	1.9524548933330378e-07	0.0894498	0.0170242	0.000101642	3.07967e-32	7.71537e-27
ENSG00000029725.17	RABEP1	chr17_5345006_T_A_b38	rs8080981	62741	0.561875	539	701	1.9457915209424856e-12	-0.11506	0.0160654	0.000109038	4.35607e-15	6.9544e-11
ENSG00000005100.13	DHX33	chr17_5235009_C_T_b38	rs75511804	-233973	0.1025	155	164	1.4515344528104265e-05	-0.13761	0.0315222	0.000103206	1.44329e-06	0.00657669
ENSG00000091622.16	PITPNM3	chr17_6575353_G_A_b38	rs12942925	18798	0.358125	464	573	3.03682162274197e-09	0.231263	0.0385193	7.83465e-05	5.85037e-10	4.29513e-06
ENSG00000198920.11	KIAA0753	chr17_6575353_G_A_b38	rs12942925	-65358	0.358125	464	573	2.7375941236851604e-47	-0.3509	0.0225716	0.000100292	6.240989999999999e-49	4.54568e-43
ENSG00000129235.11	TXNDC17	chr17_6575353_G_A_b38	rs12942925	-65632	0.358125	464	573	8.755559391836649e-07	-0.0607732	0.0122515	9.7946e-05	6.0864e-08	0.000293666
ENSG00000170175.11	CHRNB1	chr17_7584255_C_T_b38	rs72827584	139194	0.08875	136	142	4.251851665832794e-08	0.325672	0.0587979	0.000119687	7.725619999999999e-27	4.60348e-22
ENSG00000239697.11	TNFSF12	chr17_7584255_C_T_b38	rs72827584	35197	0.08875	136	142	1.157777809602947e-08	-0.236685	0.0410053	0.000122777	2.17801e-38	1.6254500000000002e-32
ENSG00000161955.17	TNFSF13	chr17_7584255_C_T_b38	rs72827584	25963	0.08875	136	142	1.1649792693608086e-11	-0.173229	0.0251229	0.000128689	8.77449e-13	9.00342e-09
ENSG00000233223.4	ENSG00000233223	chr17_7584255_C_T_b38	rs72827584	727	0.08875	136	142	6.266659604209111e-08	0.300069	0.054881	0.000118536	2.73423e-19	6.769e-15
ENSG00000220205.9	VAMP2	chr17_8158784_G_T_b38	rs2278637	-4762	0.67625	437	518	4.6837259274087207e-07	0.0831574	0.0163543	0.000129871	1.99915e-11	1.34033e-07
ENSG00000220205.9	VAMP2	chr17_8158881_C_T_b38	rs959303	-4665	0.67625	437	518	4.6837259274087207e-07	0.0831574	0.0163543	0.000129871	1.99915e-11	1.34033e-07
ENSG00000178971.16	CTC1	chr17_8158784_G_T_b38	rs2278637	-89272	0.67625	437	518	4.663698420537663e-13	0.131909	0.0179005	0.000125371	8.534050000000001e-63	8.91313e-56
ENSG00000178971.16	CTC1	chr17_8158881_C_T_b38	rs959303	-89175	0.67625	437	518	4.663698420537663e-13	0.131909	0.0179005	0.000125371	8.534050000000001e-63	8.91313e-56
ENSG00000170425.4	ADORA2B	chr17_15981247_C_T_b38	rs10491104	36117	0.5125	589	780	4.950378030636363e-10	-0.186827	0.0296257	0.00016086	1.22709e-13	1.23271e-09
ENSG00000170425.4	ADORA2B	chr17_15981317_C_T_b38	rs55676330	36187	0.50875	592	786	1.2680787655702087e-09	-0.183741	0.0298717	0.00016086	1.22709e-13	1.23271e-09
ENSG00000214941.8	ZSWIM7	chr17_15981247_C_T_b38	rs10491104	-18470	0.5125	589	780	9.932599181576469e-08	-0.145151	0.0269695	0.000208163	1.386e-19	9.13466e-15
ENSG00000214941.8	ZSWIM7	chr17_15981317_C_T_b38	rs55676330	-18400	0.50875	592	786	2.3392886030584388e-07	-0.141923	0.0271901	0.000208163	1.386e-19	9.13466e-15
ENSG00000011295.16	TTC19	chr17_15981247_C_T_b38	rs10491104	-18537	0.5125	589	780	3.007504101429684e-35	0.2567	0.019634	0.000177693	6.9341e-44	5.974759999999999e-37
ENSG00000011295.16	TTC19	chr17_15981317_C_T_b38	rs55676330	-18467	0.50875	592	786	1.4969118805090163e-37	0.266307	0.0196299	0.000177693	6.9341e-44	5.974759999999999e-37
ENSG00000141027.22	NCOR1	chr17_15981247_C_T_b38	rs10491104	-234844	0.5125	589	780	3.908420088796936e-28	-0.239466	0.0208705	0.000222506	1.57842e-37	1.7899000000000002e-31
ENSG00000141027.22	NCOR1	chr17_15981317_C_T_b38	rs55676330	-234774	0.50875	592	786	3.936940054934507e-28	-0.241138	0.0210176	0.000222506	1.57842e-37	1.7899000000000002e-31
ENSG00000108474.17	PIGL	chr17_15981247_C_T_b38	rs10491104	-235962	0.5125	589	780	8.660137377541286e-05	-0.0613134	0.0155321	0.000188974	4.44337e-11	2.98011e-07
ENSG00000108474.17	PIGL	chr17_15981317_C_T_b38	rs55676330	-235892	0.50875	592	786	0.000137717	-0.0599834	0.0156508	0.000188974	4.44337e-11	2.98011e-07
ENSG00000166582.11	CENPV	chr17_15981247_C_T_b38	rs10491104	-372222	0.5125	589	780	3.853890908709879e-08	-0.157171	0.0282847	0.000204347	4.6679199999999996e-20	1.72313e-15
ENSG00000166582.11	CENPV	chr17_15981317_C_T_b38	rs55676330	-372152	0.50875	592	786	3.5986752813652276e-08	-0.158618	0.0284812	0.000204347	4.6679199999999996e-20	1.72313e-15
ENSG00000133027.18	PEMT	chr17_17751005_A_G_b38	rs11656775	168574	0.644375	473	569	2.2037355716549992e-05	0.0924409	0.0216441	0.000245054	8.73114e-06	0.0180205
ENSG00000072310.18	SREBF1	chr17_17751005_A_G_b38	rs11656775	-85997	0.644375	473	569	9.101243980756666e-10	0.194593	0.0313551	0.000223233	2.31827e-41	1.0021e-35
ENSG00000072310.18	SREBF1	chr17_18071354_C_T_b38	rs8066764	234352	0.335625	455	537	4.402683856015022e-22	-0.301421	0.0301961	0.000223233	2.31827e-41	1.0021e-35
ENSG00000072310.18	SREBF1	chr17_18114949_C_A_b38	rs854767	277947	0.359375	466	575	2.5307415918057035e-21	-0.288862	0.0295255	0.000223233	2.31827e-41	1.0021e-35
ENSG00000175662.18	TOM1L2	chr17_18071354_C_T_b38	rs8066764	98932	0.335625	455	537	0.000104532	-0.0797472	0.0204414	0.000236471	7.24701e-08	0.000214954
ENSG00000171953.16	ATPAF2	chr17_18071354_C_T_b38	rs8066764	32145	0.335625	455	537	9.825082600887629e-05	0.0841056	0.0214744	0.000248295	7.61238e-13	7.22674e-09
ENSG00000108448.23	TRIM16L	chr17_18860764_G_A_b38	rs1037036	162766	0.3275	441	524	4.022235222618073e-11	0.307479	0.0458551	0.000278917	5.11054e-28	5.45243e-23
ENSG00000171928.14	TVP23B	chr17_18860764_G_A_b38	rs1037036	79653	0.3275	441	524	8.315248855570081e-17	-0.149368	0.0175081	0.00027634	2.20269e-24	8.495119999999999e-20
ENSG00000154025.16	SLC5A10	chr17_19238269_C_G_b38	rs57433322	287924	0.1575	227	252	8.569303959195381e-05	-0.146862	0.0371793	0.000235924	2.72883e-06	0.0049371
ENSG00000279825.1	ENSG00000279825	chr17_19238269_C_G_b38	rs57433322	207412	0.1575	227	252	4.2145858150452815e-05	0.16909	0.0410367	0.000255345	1.10992e-07	0.000241015
ENSG00000154016.14	GRAP	chr17_19238269_C_G_b38	rs57433322	191272	0.1575	227	252	2.5072011020678773e-07	-0.144393	0.0277342	0.000262437	2.7805e-09	7.64353e-06
ENSG00000262319.1	ENSG00000262319	chr17_19238269_C_G_b38	rs57433322	94580	0.1575	227	252	2.0828574545745178e-15	-0.398162	0.0490741	0.000240147	5.31838e-24	4.17391e-19
ENSG00000128482.16	RNF112	chr17_19238269_C_G_b38	rs57433322	-172856	0.1575	227	252	2.203777927598222e-19	0.451227	0.0487196	0.00027315	1.18626e-49	1.01153e-43
ENSG00000266126.1	ENSG00000266126	chr17_19978274_T_C_b38	rs6587206	48537	0.43625	536	698	9.612767022297733e-07	0.204028	0.0412872	0.000291443	1.63445e-09	4.82301e-06
ENSG00000266126.1	ENSG00000266126	chr17_20185179_C_T_b38	rs2107565	255442	0.4125	504	660	9.681556327598823e-05	-0.160809	0.0410209	0.000291443	1.63445e-09	4.82301e-06
ENSG00000108599.15	AKAP10	chr17_19978274_T_C_b38	rs6587206	-69	0.43625	536	698	6.32240471138783e-30	0.196127	0.0164952	0.000328668	8.669219999999999e-95	1.75728e-82
ENSG00000108599.15	AKAP10	chr17_20185179_C_T_b38	rs2107565	206836	0.4125	504	660	2.767530900092099e-15	-0.137711	0.0170524	0.000328668	8.669219999999999e-95	1.75728e-82
ENSG00000170298.16	LGALS9B	chr17_19978274_T_C_b38	rs6587206	-489265	0.43625	536	698	4.637920898364524e-24	-0.285376	0.0272145	0.000224295	5.733e-49	1.28202e-42
ENSG00000170298.16	LGALS9B	chr17_20185179_C_T_b38	rs2107565	-282360	0.4125	504	660	4.204931432707077e-37	0.347565	0.0258003	0.000224295	5.733e-49	1.28202e-42
ENSG00000109084.14	TMEM97	chr17_28398728_T_C_b38	rs2239907	79528	0.539375	570	737	3.717316195032111e-08	0.131807	0.0236921	0.000265026	3.61368e-10	1.3259e-06
ENSG00000244045.13	TMEM199	chr17_28398728_T_C_b38	rs2239907	41086	0.539375	570	737	1.2949866322515912e-09	0.0955654	0.0155454	0.000292179	7.998759999999999e-20	3.75608e-15
ENSG00000004139.14	SARM1	chr17_28398728_T_C_b38	rs2239907	33612	0.539375	570	737	4.144340208940308e-11	0.117736	0.0175704	0.000292906	4.0399e-12	2.68873e-08
ENSG00000167525.15	PROCA1	chr17_28750313_A_G_b38	rs3181215	38425	0.230625	327	369	3.2634775759825506e-13	-0.217136	0.0292636	0.000311399	3.68893e-37	2.89605e-31
ENSG00000167525.15	PROCA1	chr17_28842872_G_C_b38	rs9890212	130984	0.20125	293	322	4.378420139051608e-16	-0.2518	0.0302719	0.000311399	3.68893e-37	2.89605e-31
ENSG00000109113.20	RAB34	chr17_28750313_A_G_b38	rs3181215	31884	0.230625	327	369	0.000115235	-0.0907176	0.0233983	0.000288208	8.18194e-10	2.22573e-06
ENSG00000109113.20	RAB34	chr17_28842872_G_C_b38	rs9890212	124443	0.20125	293	322	0.000136006	-0.0936942	0.0244266	0.000288208	8.18194e-10	2.22573e-06
ENSG00000132591.12	ERAL1	chr17_28750313_A_G_b38	rs3181215	-104920	0.230625	327	369	6.603201124162033e-11	-0.149107	0.0224957	0.000331056	1.49657e-12	5.02396e-09
ENSG00000132591.12	ERAL1	chr17_28842872_G_C_b38	rs9890212	-12361	0.20125	293	322	7.109459410049969e-12	-0.163156	0.0234092	0.000331056	1.49657e-12	5.02396e-09
ENSG00000108262.16	GIT1	chr17_29401478_A_G_b38	rs7210047	-192576	0.551875	538	717	0.000210095	-0.0667955	0.01793	0.00043341	1.2334800000000001e-26	2.3900399999999997e-21
ENSG00000108262.16	GIT1	chr17_29505889_C_T_b38	rs708105	-88165	0.4475	538	716	0.000276147	0.0657019	0.0179784	0.00043341	1.2334800000000001e-26	2.3900399999999997e-21
ENSG00000108262.16	GIT1	chr17_29505972_A_G_b38	rs591433	-88082	0.448125	538	717	0.000210095	0.0667955	0.01793	0.00043341	1.2334800000000001e-26	2.3900399999999997e-21
ENSG00000108262.16	GIT1	chr17_29722381_C_T_b38	rs2617867	128327	0.495	594	792	2.2226608161142335e-11	0.119416	0.0175693	0.00043341	1.2334800000000001e-26	2.3900399999999997e-21
ENSG00000108262.16	GIT1	chr17_29758154_G_C_b38	rs2617874	164100	0.595	500	648	2.2101929069735627e-18	0.156838	0.0174587	0.00043341	1.2334800000000001e-26	2.3900399999999997e-21
ENSG00000108262.16	GIT1	chr17_29919340_A_G_b38	rs12601963	325286	0.4325	530	692	4.4977973753820374e-17	-0.148557	0.0172555	0.00043341	1.2334800000000001e-26	2.3900399999999997e-21
ENSG00000108262.16	GIT1	chr17_30117165_A_C_b38	rs6505162	523111	0.40801	520	652	8.054841757597553e-10	-0.11367	0.0182564	0.00043341	1.2334800000000001e-26	2.3900399999999997e-21
ENSG00000108262.16	GIT1	chr17_30159358_T_G_b38	rs12451122	565304	0.446875	544	715	4.2436262236394955e-12	-0.121019	0.0171736	0.00043341	1.2334800000000001e-26	2.3900399999999997e-21
ENSG00000108262.16	GIT1	chr17_30532936_C_T_b38	rs216466	938882	0.43875	551	702	5.646420781405798e-05	-0.0746847	0.0184361	0.00043341	1.2334800000000001e-26	2.3900399999999997e-21
ENSG00000167549.19	CORO6	chr17_29722381_C_T_b38	rs2617867	99469	0.495	594	792	8.291002538586331e-05	0.121407	0.0306725	0.000445031	1.59322e-08	3.09801e-05
ENSG00000167549.19	CORO6	chr17_29758154_G_C_b38	rs2617874	135242	0.595	500	648	3.755770425333129e-06	0.144576	0.0310238	0.000445031	1.59322e-08	3.09801e-05
ENSG00000167549.19	CORO6	chr17_29919340_A_G_b38	rs12601963	296428	0.4325	530	692	2.8383965922999684e-06	-0.144062	0.0305268	0.000445031	1.59322e-08	3.09801e-05
ENSG00000167549.19	CORO6	chr17_30117165_A_C_b38	rs6505162	494253	0.40801	520	652	0.000305133	-0.115281	0.0317725	0.000445031	1.59322e-08	3.09801e-05
ENSG00000167549.19	CORO6	chr17_30159358_T_G_b38	rs12451122	536446	0.446875	544	715	0.00013938	-0.11515	0.0300686	0.000445031	1.59322e-08	3.09801e-05
ENSG00000176927.16	EFCAB5	chr17_29722381_C_T_b38	rs2617867	-206819	0.495	594	792	8.400823654875294e-13	-0.268996	0.0369282	0.000422217	5.02776e-15	5.05286e-11
ENSG00000176927.16	EFCAB5	chr17_29758154_G_C_b38	rs2617874	-171046	0.595	500	648	1.0594676066269837e-11	-0.260012	0.0376303	0.000422217	5.02776e-15	5.05286e-11
ENSG00000176927.16	EFCAB5	chr17_29919340_A_G_b38	rs12601963	-9860	0.4325	530	692	1.897694886616378e-14	0.287078	0.0367272	0.000422217	5.02776e-15	5.05286e-11
ENSG00000176927.16	EFCAB5	chr17_30117165_A_C_b38	rs6505162	187965	0.40801	520	652	4.156377404593597e-10	0.243935	0.0385076	0.000422217	5.02776e-15	5.05286e-11
ENSG00000176927.16	EFCAB5	chr17_30159358_T_G_b38	rs12451122	230158	0.446875	544	715	1.7956710970518045e-10	0.235757	0.0364383	0.000422217	5.02776e-15	5.05286e-11
ENSG00000176927.16	EFCAB5	chr17_30532936_C_T_b38	rs216466	603736	0.43875	551	702	7.766888265446234e-05	0.154739	0.0389372	0.000422217	5.02776e-15	5.05286e-11
ENSG00000141298.19	SSH2	chr17_29722381_C_T_b38	rs2617867	-207895	0.495	594	792	4.244765604443969e-18	-0.083754	0.00940694	0.000459005	1.0427899999999998e-20	5.40118e-16
ENSG00000141298.19	SSH2	chr17_29758154_G_C_b38	rs2617874	-172122	0.595	500	648	3.046608188154866e-18	-0.0854069	0.00954891	0.000459005	1.0427899999999998e-20	5.40118e-16
ENSG00000141298.19	SSH2	chr17_29919340_A_G_b38	rs12601963	-10936	0.4325	530	692	1.0662046181295629e-19	0.0874678	0.00935683	0.000459005	1.0427899999999998e-20	5.40118e-16
ENSG00000141298.19	SSH2	chr17_30117165_A_C_b38	rs6505162	186889	0.40801	520	652	1.0705527380785502e-14	0.0776126	0.00983143	0.000459005	1.0427899999999998e-20	5.40118e-16
ENSG00000141298.19	SSH2	chr17_30159358_T_G_b38	rs12451122	229082	0.446875	544	715	8.96235617401763e-16	0.0763439	0.00928245	0.000459005	1.0427899999999998e-20	5.40118e-16
ENSG00000141298.19	SSH2	chr17_30532936_C_T_b38	rs216466	602660	0.43875	551	702	8.405502824481697e-05	0.0398818	0.0100844	0.000459005	1.0427899999999998e-20	5.40118e-16
ENSG00000108578.15	BLMH	chr17_29722381_C_T_b38	rs2617867	-569661	0.495	594	792	8.293713910391427e-05	-0.0662074	0.0167271	0.000527133	6.87042e-08	0.000145538
ENSG00000108578.15	BLMH	chr17_29758154_G_C_b38	rs2617874	-533888	0.595	500	648	0.000308261	-0.061694	0.017016	0.000527133	6.87042e-08	0.000145538
ENSG00000108578.15	BLMH	chr17_29919340_A_G_b38	rs12601963	-372702	0.4325	530	692	4.2244076096394205e-05	0.0688294	0.0167066	0.000527133	6.87042e-08	0.000145538
ENSG00000108578.15	BLMH	chr17_30159358_T_G_b38	rs12451122	-132684	0.446875	544	715	8.933321948418116e-06	0.073089	0.0163392	0.000527133	6.87042e-08	0.000145538
ENSG00000108587.16	GOSR1	chr17_30532936_C_T_b38	rs216466	55574	0.43875	551	702	1.526712167633651e-08	-0.101298	0.0176998	0.000439562	3.89257e-11	1.89769e-07
ENSG00000264538.7	SUZ12P1	chr17_30731658_T_A_b38	rs11650924	22359	0.10625	162	170	1.5861866854682626e-14	-0.39403	0.0502528	0.000332545	5.1802e-16	1.02386e-11
ENSG00000264538.7	SUZ12P1	chr17_30731845_G_A_b38	rs8079891	22546	0.105625	161	169	1.5609755310151187e-14	-0.39479	0.0503357	0.000332545	5.1802e-16	1.02386e-11
ENSG00000264538.7	SUZ12P1	chr17_30818604_C_T_b38	rs55831776	109305	0.10875	165	174	2.3745831847923973e-15	-0.39991	0.0493952	0.000332545	5.1802e-16	1.02386e-11
ENSG00000264538.7	SUZ12P1	chr17_30818799_G_C_b38	rs28627615	109500	0.10625	161	170	2.4246829355450678e-14	-0.389327	0.0500227	0.000332545	5.1802e-16	1.02386e-11
ENSG00000264538.7	SUZ12P1	chr17_30824687_C_T_b38	rs3752019	115388	0.101875	157	163	1.0475118835663608e-11	-0.365252	0.0528481	0.000332545	5.1802e-16	1.02386e-11
ENSG00000264538.7	SUZ12P1	chr17_30824819_T_C_b38	rs111480932	115520	0.100625	155	161	5.647651086505299e-11	-0.353238	0.0530972	0.000332545	5.1802e-16	1.02386e-11
ENSG00000264538.7	SUZ12P1	chr17_30909288_G_T_b38	rs73265633	199989	0.098125	153	157	1.3858412328415072e-13	-0.405618	0.0537871	0.000332545	5.1802e-16	1.02386e-11
ENSG00000265791.1	ENSG00000265791	chr17_30731658_T_A_b38	rs11650924	-50563	0.10625	162	170	0.000110846	0.260832	0.0671082	0.000284046	6.53857e-05	0.0855038
ENSG00000265791.1	ENSG00000265791	chr17_30731845_G_A_b38	rs8079891	-50376	0.105625	161	169	0.00012813	0.258893	0.0672331	0.000284046	6.53857e-05	0.0855038
ENSG00000265791.1	ENSG00000265791	chr17_30818799_G_C_b38	rs28627615	36578	0.10625	161	170	0.000129498	0.256956	0.0667762	0.000284046	6.53857e-05	0.0855038
ENSG00000176390.12	CRLF3	chr17_30731658_T_A_b38	rs11650924	-93034	0.10625	162	170	2.144392156485732e-10	-0.117589	0.0182546	0.000298691	1.22755e-12	1.15723e-08
ENSG00000176390.12	CRLF3	chr17_30731845_G_A_b38	rs8079891	-92847	0.105625	161	169	2.4146173824137205e-10	-0.117456	0.0182881	0.000298691	1.22755e-12	1.15723e-08
ENSG00000176390.12	CRLF3	chr17_30818604_C_T_b38	rs55831776	-6088	0.10875	165	174	1.9754912776246733e-10	-0.116103	0.0179872	0.000298691	1.22755e-12	1.15723e-08
ENSG00000176390.12	CRLF3	chr17_30818799_G_C_b38	rs28627615	-5893	0.10625	161	170	2.2822323907488808e-10	-0.116812	0.0181622	0.000298691	1.22755e-12	1.15723e-08
ENSG00000176390.12	CRLF3	chr17_30824687_C_T_b38	rs3752019	-5	0.101875	157	163	1.0969271030005493e-11	-0.13087	0.0189546	0.000298691	1.22755e-12	1.15723e-08
ENSG00000176390.12	CRLF3	chr17_30824819_T_C_b38	rs111480932	127	0.100625	155	161	2.945021207552347e-12	-0.134686	0.0189674	0.000298691	1.22755e-12	1.15723e-08
ENSG00000176390.12	CRLF3	chr17_30909288_G_T_b38	rs73265633	84596	0.098125	153	157	7.472762564801526e-12	-0.135026	0.019394	0.000298691	1.22755e-12	1.15723e-08
ENSG00000185862.7	EVI2B	chr17_31251342_T_C_b38	rs9303642	-62763	0.3675	465	588	0.000211183	-0.044989	0.0120807	0.000246403	2.76552e-05	0.0514166
ENSG00000126860.12	EVI2A	chr17_31063653_G_A_b38	rs60642411	-258096	0.20875	270	334	0.000249391	-0.0716959	0.019477	0.000251671	9.01881e-25	1.0124000000000001e-19
ENSG00000126860.12	EVI2A	chr17_31068728_C_A_b38	rs11657989	-253021	0.196875	259	315	0.000176491	-0.0720702	0.0191171	0.000251671	9.01881e-25	1.0124000000000001e-19
ENSG00000126860.12	EVI2A	chr17_31089481_T_C_b38	rs2940183	-232268	0.634375	459	585	1.1421527744003552e-14	0.114954	0.0145778	0.000251671	9.01881e-25	1.0124000000000001e-19
ENSG00000126860.12	EVI2A	chr17_31095843_A_T_b38	rs2952994	-225906	0.618125	469	611	3.0770810988368994e-14	0.116471	0.0150279	0.000251671	9.01881e-25	1.0124000000000001e-19
ENSG00000126860.12	EVI2A	chr17_31251342_T_C_b38	rs9303642	-70407	0.3675	465	588	9.67332683705415e-15	-0.11596	0.0146635	0.000251671	9.01881e-25	1.0124000000000001e-19
ENSG00000126860.12	EVI2A	chr17_31309552_C_T_b38	rs2214538	-12197	0.55125	541	718	3.5172320519291027e-23	0.141451	0.0137811	0.000251671	9.01881e-25	1.0124000000000001e-19
ENSG00000131242.18	RAB11FIP4	chr17_31491240_T_C_b38	rs7215205	99565	0.658125	456	547	0.000149422	0.0800466	0.0209981	0.000261412	1.53384e-78	3.68186e-68
ENSG00000141161.12	UNC45B	chr17_35189575_C_T_b38	rs1994089	41758	0.37125	471	594	6.337748133269874e-06	-0.136588	0.0300321	0.00013326	1.9878299999999998e-21	4.56884e-17
ENSG00000166750.10	SLFN5	chr17_35189575_C_T_b38	rs1994089	-53496	0.37125	471	594	4.56778641853021e-20	0.169698	0.0179612	0.000146667	1.58145e-67	1.29994e-59
ENSG00000267074.1	ENSG00000267074	chr17_35578726_C_T_b38	rs321599	68456	0.466875	572	747	6.504019461431806e-05	0.0639819	0.0159276	0.000161344	1.21596e-07	0.000391903
ENSG00000267074.1	ENSG00000267074	chr17_35727389_A_T_b38	rs2011897	217119	0.156875	231	251	3.059665444611519e-05	-0.0955922	0.0227852	0.000161344	1.21596e-07	0.000391903
ENSG00000267321.4	SNHG30	chr17_35578726_C_T_b38	rs321599	10676	0.466875	572	747	3.557137646006719e-05	-0.109074	0.0262181	0.000146641	1.2027e-10	5.9194e-07
ENSG00000267321.4	SNHG30	chr17_35727389_A_T_b38	rs2011897	159339	0.156875	231	251	1.3792327133040444e-06	0.182	0.0373833	0.000146641	1.2027e-10	5.9194e-07
ENSG00000267592.1	ENSG00000267592	chr17_35727389_A_T_b38	rs2011897	130261	0.156875	231	251	1.1662347939819305e-05	-0.170671	0.0386628	0.000190164	7.7418e-09	3.83001e-05
ENSG00000270240.2	ENSG00000270240	chr17_35772736_A_G_b38	rs55858632	-96231	0.211875	299	339	3.986829442369716e-09	0.319844	0.0536893	0.000165844	1.99013e-13	1.18135e-09
ENSG00000271503.6	CCL5	chr17_35772736_A_G_b38	rs55858632	-108057	0.211875	299	339	8.115490390243229e-07	-0.0699565	0.0140597	0.000154677	1.83705e-09	9.94793e-06
ENSG00000274736.5	CCL23	chr17_36034264_C_T_b38	rs854671	16292	0.545	556	728	1.6760924269327022e-08	-0.191917	0.033631	0.00013752	1.67609e-08	6.64739e-05
ENSG00000274736.5	CCL23	chr17_36036673_T_G_b38	rs2735477	18701	0.53	575	752	4.480745518703377e-08	-0.185989	0.0336372	0.00013752	1.67609e-08	6.64739e-05
ENSG00000275302.2	CCL4	chr17_36103818_G_C_b38	rs1049746	-9	0.2175	313	348	4.542124206840251e-16	0.171465	0.0206256	0.000134988	1.27609e-17	3.55598e-13
ENSG00000273611.5	ZNHIT3	chr17_36544271_A_G_b38	rs12941866	57642	0.415	518	664	1.4788834970335135e-21	0.223548	0.0227072	0.000163827	1.1273599999999999e-43	1.6396e-37
ENSG00000273611.5	ZNHIT3	chr17_36544998_A_C_b38	rs3736167	58369	0.35875	452	574	5.948826737501795e-19	0.213969	0.0234034	0.000163827	1.1273599999999999e-43	1.6396e-37
ENSG00000278259.5	MYO19	chr17_36544271_A_G_b38	rs12941866	836	0.415	518	664	5.675414191966403e-17	-0.13013	0.0151669	0.000151679	1.1912800000000001e-18	2.65621e-14
ENSG00000278259.5	MYO19	chr17_36544998_A_C_b38	rs3736167	1563	0.35875	452	574	1.4378794816914915e-12	-0.113274	0.0157189	0.000151679	1.1912800000000001e-18	2.65621e-14
ENSG00000278311.5	GGNBP2	chr17_36544271_A_G_b38	rs12941866	-641	0.415	518	664	1.2961584535065214e-25	0.132906	0.0122266	0.000157486	7.59068e-30	1.08745e-24
ENSG00000278311.5	GGNBP2	chr17_36544998_A_C_b38	rs3736167	86	0.35875	452	574	1.384922991304067e-16	0.108849	0.0128567	0.000157486	7.59068e-30	1.08745e-24
ENSG00000278535.5	DHRS11	chr17_36544271_A_G_b38	rs12941866	-47608	0.415	518	664	7.892821955336621e-05	-0.102887	0.0259151	0.000184233	1.08708e-06	0.00320321
ENSG00000278535.5	DHRS11	chr17_36544998_A_C_b38	rs3736167	-46881	0.35875	452	574	6.012796573761183e-06	-0.120391	0.0264046	0.000184233	1.08708e-06	0.00320321
ENSG00000276234.5	TADA2A	chr17_37488149_C_A_b38	rs853195	81263	0.665625	448	535	2.1524198775477623e-37	-0.319741	0.0236267	0.000179135	3.1676e-40	1.20361e-34
ENSG00000276023.5	DUSP14	chr17_37488149_C_A_b38	rs853195	-1742	0.665625	448	535	1.4979883770593666e-40	-0.425021	0.0299475	0.000191993	5.2513e-45	2.7204499999999998e-39
ENSG00000275066.5	SYNRG	chr17_37488149_C_A_b38	rs853195	-121323	0.665625	448	535	9.772730484549842e-10	-0.104362	0.016848	0.000169259	1.63513e-16	2.77756e-12
ENSG00000274487.3	NPEPPSP1	chr17_39244798_A_G_b38	rs11078895	987434	0.804375	283	313	0.000105798	-0.185494	0.0475835	0.000175051	3.1950600000000002e-55	5.62337e-48
ENSG00000277791.5	PSMB3	chr17_38786378_C_T_b38	rs11653487	33637	0.5	589	800	1.0946206174082672e-15	-0.074409	0.00907613	0.000218706	7.117380000000001e-26	5.36555e-21
ENSG00000276293.5	PIP4K2B	chr17_38786378_C_T_b38	rs11653487	-13748	0.5	589	800	7.010178858135299e-10	0.097599	0.0156178	0.000247428	6.23539e-11	3.41768e-07
ENSG00000141744.4	PNMT	chr17_39659646_G_A_b38	rs11658786	-8335	0.6025	494	636	9.294123429871144e-05	-0.147296	0.0374779	0.000237072	3.45023e-05	0.0574765
ENSG00000141744.4	PNMT	chr17_39676026_C_T_b38	rs1495100	8045	0.615625	480	615	0.000155319	-0.143628	0.0377738	0.000237072	3.45023e-05	0.0574765
ENSG00000161395.14	PGAP3	chr17_39659646_G_A_b38	rs11658786	-37151	0.6025	494	636	9.087781472372681e-06	-0.0638808	0.0142927	0.000263061	2.50529e-07	0.000720244
ENSG00000161395.14	PGAP3	chr17_39676026_C_T_b38	rs1495100	-20771	0.615625	480	615	4.306858127361922e-06	-0.0666034	0.0143819	0.000263061	2.50529e-07	0.000720244
ENSG00000161395.14	PGAP3	chr17_39705465_T_C_b38	rs2952155	8668	0.74	366	416	9.382084938603306e-05	-0.0620639	0.0158008	0.000263061	2.50529e-07	0.000720244
ENSG00000161405.17	IKZF3	chr17_39659646_G_A_b38	rs11658786	-204666	0.6025	494	636	2.81198003974392e-06	0.0573676	0.0121512	0.000217288	2.44332e-14	2.65599e-10
ENSG00000161405.17	IKZF3	chr17_39676026_C_T_b38	rs1495100	-188286	0.615625	480	615	3.5527684276770886e-07	0.0627223	0.0122056	0.000217288	2.44332e-14	2.65599e-10
ENSG00000161405.17	IKZF3	chr17_39705465_T_C_b38	rs2952155	-158847	0.74	366	416	1.1856180583446173e-06	0.0655386	0.0133773	0.000217288	2.44332e-14	2.65599e-10
ENSG00000161405.17	IKZF3	chr17_39754115_C_T_b38	rs2941522	-110197	0.47625	585	762	3.932591826448889e-14	-0.0871095	0.0112887	0.000217288	2.44332e-14	2.65599e-10
ENSG00000161405.17	IKZF3	chr17_39871147_A_G_b38	rs12709365	6835	0.44125	538	706	4.5473401051117566e-10	0.0705801	0.0111676	0.000217288	2.44332e-14	2.65599e-10
ENSG00000161405.17	IKZF3	chr17_39871330_A_G_b38	rs13380815	7018	0.440625	536	705	8.910086742717965e-10	0.0691644	0.0111383	0.000217288	2.44332e-14	2.65599e-10
ENSG00000161405.17	IKZF3	chr17_39924659_G_A_b38	rs8076131	60347	0.57875	524	674	1.0691497245304716e-08	-0.0671078	0.0115982	0.000217288	2.44332e-14	2.65599e-10
ENSG00000073605.19	GSDMB	chr17_39244798_A_G_b38	rs11078895	-673837	0.804375	283	313	1.3906711519913762e-08	-0.138141	0.0240677	0.000237918	2.61534e-96	2.49154e-83
ENSG00000073605.19	GSDMB	chr17_39659646_G_A_b38	rs11658786	-258989	0.6025	494	636	4.657061858674895e-23	-0.193546	0.0189138	0.000237918	2.61534e-96	2.49154e-83
ENSG00000073605.19	GSDMB	chr17_39676026_C_T_b38	rs1495100	-242609	0.615625	480	615	5.766443517372716e-29	-0.218214	0.0187016	0.000237918	2.61534e-96	2.49154e-83
ENSG00000073605.19	GSDMB	chr17_39705465_T_C_b38	rs2952155	-213170	0.74	366	416	2.134073208953833e-21	-0.205415	0.0209544	0.000237918	2.61534e-96	2.49154e-83
ENSG00000073605.19	GSDMB	chr17_39754115_C_T_b38	rs2941522	-164520	0.47625	585	762	8.266093970832921e-80	0.323829	0.0150623	0.000237918	2.61534e-96	2.49154e-83
ENSG00000073605.19	GSDMB	chr17_39871147_A_G_b38	rs12709365	-47488	0.44125	538	706	1.3386695855405955e-66	-0.293903	0.0153391	0.000237918	2.61534e-96	2.49154e-83
ENSG00000073605.19	GSDMB	chr17_39871330_A_G_b38	rs13380815	-47305	0.440625	536	705	1.5538928079545176e-65	-0.290903	0.0153363	0.000237918	2.61534e-96	2.49154e-83
ENSG00000073605.19	GSDMB	chr17_39924659_G_A_b38	rs8076131	6024	0.57875	524	674	2.7688250647007186e-64	0.299483	0.0159794	0.000237918	2.61534e-96	2.49154e-83
ENSG00000073605.19	GSDMB	chr17_40010012_A_T_b38	rs4794823	91377	0.380625	494	609	3.2801770306789173e-07	0.0987796	0.0191644	0.000237918	2.61534e-96	2.49154e-83
ENSG00000073605.19	GSDMB	chr17_40010626_T_C_b38	rs8078723	91991	0.38125	495	610	3.9389166344558003e-07	0.0981778	0.0191803	0.000237918	2.61534e-96	2.49154e-83
ENSG00000172057.10	ORMDL3	chr17_39244798_A_G_b38	rs11078895	-682803	0.804375	283	313	7.298508045143817e-08	-0.167969	0.0308798	0.000236293	7.76849e-70	1.17672e-60
ENSG00000172057.10	ORMDL3	chr17_39659646_G_A_b38	rs11658786	-267955	0.6025	494	636	1.9821563765473577e-17	-0.214694	0.0246428	0.000236293	7.76849e-70	1.17672e-60
ENSG00000172057.10	ORMDL3	chr17_39676026_C_T_b38	rs1495100	-251575	0.615625	480	615	1.852373667894251e-24	-0.257042	0.0242822	0.000236293	7.76849e-70	1.17672e-60
ENSG00000172057.10	ORMDL3	chr17_39705465_T_C_b38	rs2952155	-222136	0.74	366	416	5.349446453902987e-16	-0.226215	0.0272814	0.000236293	7.76849e-70	1.17672e-60
ENSG00000172057.10	ORMDL3	chr17_39754115_C_T_b38	rs2941522	-173486	0.47625	585	762	4.603502929549629e-63	0.376436	0.0203261	0.000236293	7.76849e-70	1.17672e-60
ENSG00000172057.10	ORMDL3	chr17_39871147_A_G_b38	rs12709365	-56454	0.44125	538	706	1.9128808720686623e-64	-0.371117	0.0197709	0.000236293	7.76849e-70	1.17672e-60
ENSG00000172057.10	ORMDL3	chr17_39871330_A_G_b38	rs13380815	-56271	0.440625	536	705	7.269669392827554e-64	-0.368407	0.0197372	0.000236293	7.76849e-70	1.17672e-60
ENSG00000172057.10	ORMDL3	chr17_39924659_G_A_b38	rs8076131	-2942	0.57875	524	674	1.7114823650933988e-64	0.383925	0.0204436	0.000236293	7.76849e-70	1.17672e-60
ENSG00000172057.10	ORMDL3	chr17_40010012_A_T_b38	rs4794823	82411	0.380625	494	609	1.271711242113275e-06	0.120066	0.0245785	0.000236293	7.76849e-70	1.17672e-60
ENSG00000172057.10	ORMDL3	chr17_40010626_T_C_b38	rs8078723	83025	0.38125	495	610	1.5906633542893955e-06	0.119047	0.0246002	0.000236293	7.76849e-70	1.17672e-60
ENSG00000167914.12	GSDMA	chr17_39871147_A_G_b38	rs12709365	-82116	0.44125	538	706	2.2682961961406627e-06	-0.211316	0.0443381	0.000227331	1.26082e-53	5.11926e-47
ENSG00000167914.12	GSDMA	chr17_39871330_A_G_b38	rs13380815	-81933	0.440625	536	705	2.222505469635376e-06	-0.210753	0.0441807	0.000227331	1.26082e-53	5.11926e-47
ENSG00000167914.12	GSDMA	chr17_39924659_G_A_b38	rs8076131	-28604	0.57875	524	674	2.2629504474525226e-05	0.196153	0.0459924	0.000227331	1.26082e-53	5.11926e-47
ENSG00000126351.13	THRA	chr17_40010012_A_T_b38	rs4794823	-48278	0.380625	494	609	6.1001722488270424e-05	0.112877	0.0279922	0.000247132	7.83191e-06	0.0154038
ENSG00000126351.13	THRA	chr17_40010626_T_C_b38	rs8078723	-47664	0.38125	495	610	5.023607309621392e-05	0.114215	0.0280016	0.000247132	7.83191e-06	0.0154038
ENSG00000008838.21	MED24	chr17_39924659_G_A_b38	rs8076131	-136556	0.57875	524	674	0.000176556	-0.0473372	0.0125568	0.000225936	9.63282e-25	8.482969999999999e-20
ENSG00000008838.21	MED24	chr17_40010012_A_T_b38	rs4794823	-51203	0.380625	494	609	5.15686812942039e-24	-0.124221	0.0118592	0.000225936	9.63282e-25	8.482969999999999e-20
ENSG00000008838.21	MED24	chr17_40010626_T_C_b38	rs8078723	-50589	0.38125	495	610	3.8102199269226845e-24	-0.124633	0.0118613	0.000225936	9.63282e-25	8.482969999999999e-20
ENSG00000131759.18	RARA	chr17_40442920_C_A_b38	rs584438	133740	0.351875	441	563	3.060633169036864e-08	0.0715282	0.0127762	0.00025476	3.80175e-13	3.3501e-09
ENSG00000265666.1	RARA-AS1	chr17_40442920_C_A_b38	rs584438	99784	0.351875	441	563	3.58396768072757e-20	0.134168	0.014158	0.000301598	3.2199900000000004e-28	1.41897e-22
ENSG00000073584.20	SMARCE1	chr17_40599413_C_T_b38	rs11656173	-48886	0.59375	522	650	5.47474707755672e-05	-0.0709501	0.0174824	0.000218828	1.1058e-09	4.82953e-06
ENSG00000173801.17	JUP	chr17_41850027_A_G_b38	rs6503671	63096	0.905	145	152	3.036409769606382e-31	-0.724242	0.0594122	0.000240659	2.6343799999999997e-196	3.79171e-175
ENSG00000173801.17	JUP	chr17_41863832_C_T_b38	rs9303318	76901	0.76375	331	378	4.415138114870108e-19	-0.391036	0.0426034	0.000240659	2.6343799999999997e-196	3.79171e-175
ENSG00000161594.7	KLHL10	chr17_41850027_A_G_b38	rs6503671	14342	0.905	145	152	4.684517915421618e-05	-0.321583	0.0785219	0.000290795	3.71772e-14	5.3277e-10
ENSG00000161594.7	KLHL10	chr17_41863832_C_T_b38	rs9303318	28147	0.76375	331	378	4.851057728474116e-13	-0.389487	0.0528953	0.000290795	3.71772e-14	5.3277e-10
ENSG00000141698.17	NT5C3B	chr17_41850027_A_G_b38	rs6503671	13767	0.905	145	152	3.495541422085171e-24	-0.597816	0.0568435	0.000249049	2.83887e-218	7.05671e-190
ENSG00000141698.17	NT5C3B	chr17_41863832_C_T_b38	rs9303318	27572	0.76375	331	378	3.75231902234811e-194	-0.953304	0.0229821	0.000249049	2.83887e-218	7.05671e-190
ENSG00000141698.17	NT5C3B	chr17_42585099_G_A_b38	rs4792992	748839	0.373125	483	597	0.000240669	-0.135638	0.0367553	0.000249049	2.83887e-218	7.05671e-190
ENSG00000141698.17	NT5C3B	chr17_42586592_T_C_b38	rs55985470	750332	0.36375	470	582	0.000222924	-0.137565	0.0370785	0.000249049	2.83887e-218	7.05671e-190
ENSG00000141698.17	NT5C3B	chr17_42618073_A_G_b38	rs4792906	781813	0.373125	483	597	0.000240669	-0.135638	0.0367553	0.000249049	2.83887e-218	7.05671e-190
ENSG00000173786.17	CNP	chr17_41850027_A_G_b38	rs6503671	-116736	0.905	145	152	1.3714726278813791e-06	0.16511	0.0339062	0.000260766	5.49065e-36	3.00162e-30
ENSG00000173786.17	CNP	chr17_41863832_C_T_b38	rs9303318	-102931	0.76375	331	378	1.1288867978844314e-26	0.244695	0.0219914	0.000260766	5.49065e-36	3.00162e-30
ENSG00000108771.13	DHX58	chr17_42132173_C_T_b38	rs9915255	19459	0.2775	369	444	1.007147337174352e-21	-0.2483	0.02511	0.000259516	2.51969e-41	1.3922600000000002e-34
ENSG00000108771.13	DHX58	chr17_42136044_G_A_b38	rs9903204	23330	0.27875	369	446	5.084424839394447e-22	-0.249753	0.0250608	0.000259516	2.51969e-41	1.3922600000000002e-34
ENSG00000108773.11	KAT2A	chr17_42136044_G_A_b38	rs9903204	14677	0.27875	369	446	0.000260088	-0.0550599	0.0150022	0.000276108	2.44135e-06	0.00531104
ENSG00000033627.17	ATP6V0A1	chr17_42453606_C_T_b38	rs62075809	-5238	0.36875	477	590	6.666447709170162e-05	-0.0776452	0.0193576	0.000266116	1.91551e-12	1.06455e-08
ENSG00000108784.10	NAGLU	chr17_42441484_C_T_b38	rs12951549	-94757	0.2675	368	428	9.293700950375958e-06	-0.0806807	0.0180715	0.000312225	1.3665e-27	1.36034e-22
ENSG00000108784.10	NAGLU	chr17_42530323_T_A_b38	rs4633765	-5918	0.71625	383	454	1.816871741657896e-11	0.11817	0.0173074	0.000312225	1.3665e-27	1.36034e-22
ENSG00000108784.10	NAGLU	chr17_42538100_G_C_b38	rs4792923	1859	0.71625	383	454	1.816871741657896e-11	0.11817	0.0173074	0.000312225	1.3665e-27	1.36034e-22
ENSG00000108784.10	NAGLU	chr17_42585099_G_A_b38	rs4792992	48858	0.373125	483	597	6.183039185194129e-05	0.0684748	0.0169946	0.000312225	1.3665e-27	1.36034e-22
ENSG00000108784.10	NAGLU	chr17_42586592_T_C_b38	rs55985470	50351	0.36375	470	582	3.853029073856487e-05	0.0709661	0.0171351	0.000312225	1.3665e-27	1.36034e-22
ENSG00000108784.10	NAGLU	chr17_42618073_A_G_b38	rs4792906	81832	0.373125	483	597	6.183039185194129e-05	0.0684748	0.0169946	0.000312225	1.3665e-27	1.36034e-22
ENSG00000108785.7	HSD17B1P1	chr17_42453606_C_T_b38	rs62075809	-93158	0.36875	477	590	4.3437909205218333e-10	0.154482	0.0244143	0.00027692	7.83674e-14	8.79386e-10
ENSG00000108785.7	HSD17B1P1	chr17_42554888_G_A_b38	rs605059	8124	0.53375	564	746	6.824935699656618e-13	-0.169105	0.0231198	0.00027692	7.83674e-14	8.79386e-10
ENSG00000108785.7	HSD17B1P1	chr17_42585025_G_C_b38	rs9889580	38261	0.55625	548	710	2.567592166669229e-12	-0.168195	0.023619	0.00027692	7.83674e-14	8.79386e-10
ENSG00000108785.7	HSD17B1P1	chr17_42585099_G_A_b38	rs4792992	38335	0.373125	483	597	7.086372505565759e-09	0.144271	0.024628	0.00027692	7.83674e-14	8.79386e-10
ENSG00000108785.7	HSD17B1P1	chr17_42586592_T_C_b38	rs55985470	39828	0.36375	470	582	3.0345865925397086e-08	0.139416	0.0248952	0.00027692	7.83674e-14	8.79386e-10
ENSG00000108785.7	HSD17B1P1	chr17_42608857_G_A_b38	rs9897375	62093	0.520625	572	767	5.565759445913687e-12	-0.161563	0.0230594	0.00027692	7.83674e-14	8.79386e-10
ENSG00000108785.7	HSD17B1P1	chr17_42618073_A_G_b38	rs4792906	71309	0.373125	483	597	7.086372505565759e-09	0.144271	0.024628	0.00027692	7.83674e-14	8.79386e-10
ENSG00000108785.7	HSD17B1P1	chr17_42651852_A_G_b38	rs12941229	105088	0.548125	554	723	2.028577125358734e-13	-0.174725	0.0233356	0.00027692	7.83674e-14	8.79386e-10
ENSG00000108785.7	HSD17B1P1	chr17_42651932_C_G_b38	rs12940478	105168	0.535	569	744	1.2106982681082953e-12	-0.169439	0.0234315	0.00027692	7.83674e-14	8.79386e-10
ENSG00000266962.2	HSD17B1-AS1	chr17_42554888_G_A_b38	rs605059	220	0.53375	564	746	7.260269880361502e-05	-0.0685469	0.0171777	0.000277334	3.99243e-06	0.00701092
ENSG00000266962.2	HSD17B1-AS1	chr17_42585025_G_C_b38	rs9889580	30357	0.55625	548	710	7.559092789275701e-05	-0.0697345	0.0175183	0.000277334	3.99243e-06	0.00701092
ENSG00000266962.2	HSD17B1-AS1	chr17_42608857_G_A_b38	rs9897375	54189	0.520625	572	767	0.000126406	-0.0658921	0.0170968	0.000277334	3.99243e-06	0.00701092
ENSG00000266962.2	HSD17B1-AS1	chr17_42651852_A_G_b38	rs12941229	97184	0.548125	554	723	8.510632644602719e-05	-0.0686424	0.01737	0.000277334	3.99243e-06	0.00701092
ENSG00000266962.2	HSD17B1-AS1	chr17_42651932_C_G_b38	rs12940478	97264	0.535	569	744	7.683817485527112e-05	-0.0691832	0.0173972	0.000277334	3.99243e-06	0.00701092
ENSG00000108788.12	MLX	chr17_42453606_C_T_b38	rs62075809	-113466	0.36875	477	590	0.000305746	-0.0520754	0.0143545	0.000323235	1.62364e-36	8.88288e-31
ENSG00000108788.12	MLX	chr17_42585099_G_A_b38	rs4792992	18027	0.373125	483	597	0.000281719	-0.05264	0.0144248	0.000323235	1.62364e-36	8.88288e-31
ENSG00000108788.12	MLX	chr17_42618073_A_G_b38	rs4792906	51001	0.373125	483	597	0.000281719	-0.05264	0.0144248	0.000323235	1.62364e-36	8.88288e-31
ENSG00000131470.15	PSMC3IP	chr17_42554888_G_A_b38	rs605059	-22936	0.53375	564	746	0.000112747	0.118805	0.0305999	0.000288666	4.95385e-08	0.000128446
ENSG00000131470.15	PSMC3IP	chr17_42585025_G_C_b38	rs9889580	7201	0.55625	548	710	0.000226859	0.115736	0.0312331	0.000288666	4.95385e-08	0.000128446
ENSG00000131470.15	PSMC3IP	chr17_42651852_A_G_b38	rs12941229	74028	0.548125	554	723	0.000149608	0.117965	0.0309473	0.000288666	4.95385e-08	0.000128446
ENSG00000037042.9	TUBG2	chr17_42554888_G_A_b38	rs605059	-104396	0.53375	564	746	0.000226286	0.0819562	0.0221131	0.000315917	2.25912e-11	1.55178e-07
ENSG00000037042.9	TUBG2	chr17_42608857_G_A_b38	rs9897375	-50427	0.520625	572	767	0.00022849	0.0814577	0.0219935	0.000315917	2.25912e-11	1.55178e-07
ENSG00000108799.13	EZH1	chr17_42608857_G_A_b38	rs9897375	-136192	0.520625	572	767	4.047853465135637e-05	0.0547376	0.0132538	0.000311838	2.03947e-14	2.08994e-10
ENSG00000108799.13	EZH1	chr17_42651932_C_G_b38	rs12940478	-93117	0.535	569	744	1.9097886289688538e-05	0.0580213	0.0134821	0.000311838	2.03947e-14	2.08994e-10
ENSG00000126581.13	BECN1	chr17_42554888_G_A_b38	rs605059	-278253	0.53375	564	746	0.000287324	0.052999	0.0145437	0.000348488	7.71168e-23	5.7573200000000004e-18
ENSG00000126581.13	BECN1	chr17_42607430_G_A_b38	rs60929812	-225711	0.2725	376	436	6.332019645308982e-05	0.0664802	0.016523	0.000348488	7.71168e-23	5.7573200000000004e-18
ENSG00000068079.8	IFI35	chr17_43063808_C_T_b38	rs3092994	57068	0.321875	443	515	0.000220731	-0.0527197	0.0142001	0.000320447	1.6747e-17	3.24152e-13
ENSG00000108828.16	VAT1	chr17_43063808_C_T_b38	rs3092994	38685	0.321875	443	515	1.9859330947565625e-10	-0.109714	0.0169996	0.000284874	4.00588e-14	5.75041e-10
ENSG00000108828.16	VAT1	chr17_43064188_G_T_b38	rs8176257	39065	0.238125	339	381	9.27386838197395e-06	-0.083342	0.0186656	0.000284874	4.00588e-14	5.75041e-10
ENSG00000108828.16	VAT1	chr17_43129663_T_C_b38	rs2011530	104540	0.3225	444	516	5.723841619097611e-11	-0.112954	0.0169842	0.000284874	4.00588e-14	5.75041e-10
ENSG00000108828.16	VAT1	chr17_43212891_A_G_b38	rs3803871	187768	0.320625	440	513	4.3422901533866394e-10	-0.108218	0.0171025	0.000284874	4.00588e-14	5.75041e-10
ENSG00000198496.12	NBR2	chr17_43063808_C_T_b38	rs3092994	-61743	0.321875	443	515	1.858881743166954e-93	-0.551959	0.0231352	0.000302476	4.77458e-97	3.0623e-85
ENSG00000198496.12	NBR2	chr17_43064188_G_T_b38	rs8176257	-61363	0.238125	339	381	3.622280398157538e-52	-0.470248	0.0285166	0.000302476	4.77458e-97	3.0623e-85
ENSG00000198496.12	NBR2	chr17_43129663_T_C_b38	rs2011530	4112	0.3225	444	516	2.953676629643778e-96	-0.558533	0.0229496	0.000302476	4.77458e-97	3.0623e-85
ENSG00000198496.12	NBR2	chr17_43212891_A_G_b38	rs3803871	87340	0.320625	440	513	3.0240859533675867e-89	-0.545077	0.0235613	0.000302476	4.77458e-97	3.0623e-85
ENSG00000267681.1	ENSG00000267681	chr17_43063808_C_T_b38	rs3092994	-81306	0.321875	443	515	1.9576524015484516e-06	-0.243647	0.0507964	0.00030023	1.03755e-07	0.000264063
ENSG00000267681.1	ENSG00000267681	chr17_43064188_G_T_b38	rs8176257	-80926	0.238125	339	381	0.000101794	-0.21598	0.0552689	0.00030023	1.03755e-07	0.000264063
ENSG00000267681.1	ENSG00000267681	chr17_43129663_T_C_b38	rs2011530	-15451	0.3225	444	516	5.769793244861801e-07	-0.255979	0.0507532	0.00030023	1.03755e-07	0.000264063
ENSG00000267681.1	ENSG00000267681	chr17_43212891_A_G_b38	rs3803871	67777	0.320625	440	513	6.840784257474232e-07	-0.255399	0.0509798	0.00030023	1.03755e-07	0.000264063
ENSG00000188554.15	NBR1	chr17_43063808_C_T_b38	rs3092994	-107394	0.321875	443	515	2.057976955980928e-08	-0.0747788	0.0131886	0.000347459	5.65743e-09	1.81724e-05
ENSG00000188554.15	NBR1	chr17_43064188_G_T_b38	rs8176257	-107014	0.238125	339	381	2.210251193362871e-06	-0.0685392	0.0143646	0.000347459	5.65743e-09	1.81724e-05
ENSG00000188554.15	NBR1	chr17_43129663_T_C_b38	rs2011530	-41539	0.3225	444	516	1.4164114149833604e-08	-0.0756757	0.0131921	0.000347459	5.65743e-09	1.81724e-05
ENSG00000188554.15	NBR1	chr17_43212891_A_G_b38	rs3803871	41689	0.320625	440	513	2.0207936938208974e-08	-0.0751944	0.0132543	0.000347459	5.65743e-09	1.81724e-05
ENSG00000236383.9	CCDC200	chr17_43063808_C_T_b38	rs3092994	-241589	0.321875	443	515	5.0726666301363524e-08	-0.172772	0.0313758	0.00028728	4.91327e-14	3.26219e-10
ENSG00000236383.9	CCDC200	chr17_43064188_G_T_b38	rs8176257	-241209	0.238125	339	381	2.2975920019775666e-08	-0.191694	0.0339268	0.00028728	4.91327e-14	3.26219e-10
ENSG00000236383.9	CCDC200	chr17_43129663_T_C_b38	rs2011530	-175734	0.3225	444	516	4.270165089979435e-08	-0.173853	0.0313925	0.00028728	4.91327e-14	3.26219e-10
ENSG00000236383.9	CCDC200	chr17_43212891_A_G_b38	rs3803871	-92506	0.320625	440	513	8.452443579915647e-10	-0.195014	0.0313611	0.00028728	4.91327e-14	3.26219e-10
ENSG00000279602.1	ENSG00000279602	chr17_43063808_C_T_b38	rs3092994	-297553	0.321875	443	515	9.997691638060075e-08	0.209778	0.0389862	0.000310635	7.44712e-36	6.9757e-30
ENSG00000279602.1	ENSG00000279602	chr17_43064188_G_T_b38	rs8176257	-297173	0.238125	339	381	3.0942442450616776e-05	0.178277	0.0425202	0.000310635	7.44712e-36	6.9757e-30
ENSG00000279602.1	ENSG00000279602	chr17_43129663_T_C_b38	rs2011530	-231698	0.3225	444	516	1.8062736570414724e-08	0.221622	0.0389272	0.000310635	7.44712e-36	6.9757e-30
ENSG00000279602.1	ENSG00000279602	chr17_43212891_A_G_b38	rs3803871	-148470	0.320625	440	513	3.287384497376732e-09	0.233643	0.0390035	0.000310635	7.44712e-36	6.9757e-30
ENSG00000188825.15	LINC00910	chr17_43063808_C_T_b38	rs3092994	-325418	0.321875	443	515	1.203127350931922e-28	0.356717	0.030768	0.000305621	7.73019e-66	3.58116e-56
ENSG00000188825.15	LINC00910	chr17_43064188_G_T_b38	rs8176257	-325038	0.238125	339	381	8.21285560391058e-27	0.37382	0.0334965	0.000305621	7.73019e-66	3.58116e-56
ENSG00000188825.15	LINC00910	chr17_43129663_T_C_b38	rs2011530	-259563	0.3225	444	516	4.641419554805927e-30	0.365434	0.0306554	0.000305621	7.73019e-66	3.58116e-56
ENSG00000188825.15	LINC00910	chr17_43212891_A_G_b38	rs3803871	-176335	0.320625	440	513	3.16824649702893e-32	0.379478	0.0305772	0.000305621	7.73019e-66	3.58116e-56
ENSG00000175906.5	ARL4D	chr17_43063808_C_T_b38	rs3092994	-335185	0.321875	443	515	2.2811733555651625e-08	-0.197639	0.034971	0.000307017	8.96293e-10	3.79451e-06
ENSG00000175906.5	ARL4D	chr17_43064188_G_T_b38	rs8176257	-334805	0.238125	339	381	1.4770693482550084e-05	-0.166521	0.0381791	0.000307017	8.96293e-10	3.79451e-06
ENSG00000175906.5	ARL4D	chr17_43129663_T_C_b38	rs2011530	-269330	0.3225	444	516	1.9607316706867242e-08	-0.198697	0.0349905	0.000307017	8.96293e-10	3.79451e-06
ENSG00000175906.5	ARL4D	chr17_43212891_A_G_b38	rs3803871	-186102	0.320625	440	513	6.0013038593310104e-09	-0.206531	0.0350835	0.000307017	8.96293e-10	3.79451e-06
ENSG00000108861.9	DUSP3	chr17_43719886_C_G_b38	rs2342312	-59091	0.315625	415	505	1.0599769738722006e-05	0.0964709	0.0217496	0.000287631	4.62889e-27	1.0509799999999999e-21
ENSG00000108861.9	DUSP3	chr17_43768456_G_A_b38	rs11713	-10521	0.251875	340	403	1.2597491597479216e-09	0.145741	0.0236896	0.000287631	4.62889e-27	1.0509799999999999e-21
ENSG00000141349.9	G6PC3	chr17_44098453_C_A_b38	rs170634	27718	0.658125	437	547	2.491047130235735e-05	-0.0717466	0.01691	0.000285548	9.389679999999999e-20	1.41902e-15
ENSG00000141349.9	G6PC3	chr17_44110943_C_G_b38	rs228767	40208	0.648125	445	563	0.000137214	-0.0641291	0.0167285	0.000285548	9.389679999999999e-20	1.41902e-15
ENSG00000141349.9	G6PC3	chr17_44123673_G_T_b38	rs112114764	52938	0.603125	501	635	5.328936561533825e-07	-0.0857289	0.0169448	0.000285548	9.389679999999999e-20	1.41902e-15
ENSG00000141349.9	G6PC3	chr17_44142405_G_T_b38	rs2631299	71670	0.330625	441	529	1.4850665641152085e-05	0.0720585	0.0165258	0.000285548	9.389679999999999e-20	1.41902e-15
ENSG00000161664.7	ASB16	chr17_44098453_C_A_b38	rs170634	-71994	0.658125	437	547	8.00800945428093e-06	0.116301	0.0258608	0.000243901	4.96798e-11	3.27459e-07
ENSG00000161664.7	ASB16	chr17_44110943_C_G_b38	rs228767	-59504	0.648125	445	563	4.287954454519103e-07	0.129738	0.0254285	0.000243901	4.96798e-11	3.27459e-07
ENSG00000161664.7	ASB16	chr17_44123673_G_T_b38	rs112114764	-46774	0.603125	501	635	3.79636398847152e-10	0.163202	0.0257034	0.000243901	4.96798e-11	3.27459e-07
ENSG00000161664.7	ASB16	chr17_44142405_G_T_b38	rs2631299	-28042	0.330625	441	529	1.3113492469545475e-10	-0.162499	0.0249229	0.000243901	4.96798e-11	3.27459e-07
ENSG00000161664.7	ASB16	chr17_44203914_G_T_b38	rs4473241	33467	0.374375	479	599	4.076491126158869e-07	-0.133912	0.0261958	0.000243901	4.96798e-11	3.27459e-07
ENSG00000267080.7	ASB16-AS1	chr17_44098453_C_A_b38	rs170634	-88270	0.658125	437	547	5.646817810159681e-22	0.213824	0.0214812	0.000253332	6.85834e-35	6.79271e-29
ENSG00000267080.7	ASB16-AS1	chr17_44110943_C_G_b38	rs228767	-75780	0.648125	445	563	5.62553968436383e-21	0.206141	0.0212698	0.000253332	6.85834e-35	6.79271e-29
ENSG00000267080.7	ASB16-AS1	chr17_44123673_G_T_b38	rs112114764	-63050	0.603125	501	635	1.3864050337214362e-30	0.253567	0.0210594	0.000253332	6.85834e-35	6.79271e-29
ENSG00000267080.7	ASB16-AS1	chr17_44142405_G_T_b38	rs2631299	-44318	0.330625	441	529	2.0388758734601612e-32	-0.253197	0.0203319	0.000253332	6.85834e-35	6.79271e-29
ENSG00000267080.7	ASB16-AS1	chr17_44203914_G_T_b38	rs4473241	17191	0.374375	479	599	4.861699881359786e-20	-0.207481	0.0219773	0.000253332	6.85834e-35	6.79271e-29
ENSG00000161692.18	DBF4B	chr17_44947872_G_C_b38	rs9914422	239264	0.53375	567	746	6.33551286260964e-05	-0.140357	0.0348856	0.000257273	6.86956e-96	9.05187e-83
ENSG00000161692.18	DBF4B	chr17_45307983_G_A_b38	rs12449740	599375	0.4725	571	756	8.675568113123413e-05	-0.135077	0.034222	0.000257273	6.86956e-96	9.05187e-83
ENSG00000266918.1	ENSG00000266918	chr17_45413487_G_A_b38	rs62064643	-118090	0.158125	232	253	4.111816835597588e-06	0.284109	0.0612184	0.000314114	2.10273e-36	3.94784e-30
ENSG00000214425.9	LRRC37A4P	chr17_45307983_G_A_b38	rs12449740	-276722	0.4725	571	756	0.000137507	-0.146575	0.0382404	0.000360378	3.29199e-215	1.57786e-190
ENSG00000214425.9	LRRC37A4P	chr17_45413487_G_A_b38	rs62064643	-171218	0.158125	232	253	3.579310350033021e-131	-1.07275	0.0354127	0.000360378	3.29199e-215	1.57786e-190
ENSG00000264070.1	DND1P1	chr17_45307983_G_A_b38	rs12449740	-277888	0.4725	571	756	4.814223734079526e-10	0.306239	0.0485262	0.000317537	5.8022e-154	4.89002e-137
ENSG00000264070.1	DND1P1	chr17_45413487_G_A_b38	rs62064643	-172384	0.158125	232	253	2.2195020886892773e-92	1.22221	0.0516283	0.000317537	5.8022e-154	4.89002e-137
ENSG00000285668.1	ENSG00000285668	chr17_45307983_G_A_b38	rs12449740	-280396	0.4725	571	756	8.716107455206982e-07	0.206939	0.0417101	0.000400654	4.37899e-177	3.92548e-144
ENSG00000285668.1	ENSG00000285668	chr17_45413487_G_A_b38	rs62064643	-174892	0.158125	232	253	1.7364114567842686e-109	1.10714	0.0416315	0.000400654	4.37899e-177	3.92548e-144
ENSG00000280022.1	ENSG00000280022	chr17_45307983_G_A_b38	rs12449740	-284638	0.4725	571	756	3.705628472855507e-06	0.206451	0.0442743	0.000332859	8.218889999999999e-91	1.90663e-77
ENSG00000280022.1	ENSG00000280022	chr17_45413487_G_A_b38	rs62064643	-179134	0.158125	232	253	2.2382549636268584e-54	0.887096	0.0524606	0.000332859	8.218889999999999e-91	1.90663e-77
ENSG00000263503.1	MAPK8IP1P2	chr17_45307983_G_A_b38	rs12449740	-294357	0.4725	571	756	2.1786482097806308e-08	0.23766	0.0419913	0.000352374	6.104409999999999e-187	5.46932e-155
ENSG00000263503.1	MAPK8IP1P2	chr17_45413487_G_A_b38	rs62064643	-188853	0.158125	232	253	1.5312513955936946e-115	1.1415	0.0413221	0.000352374	6.104409999999999e-187	5.46932e-155
ENSG00000204650.14	LINC02210	chr17_45307983_G_A_b38	rs12449740	-312345	0.4725	571	756	3.824124687051549e-06	0.106229	0.0228139	0.00037077	5.47542e-137	6.676910000000001e-121
ENSG00000204650.14	LINC02210	chr17_45413487_G_A_b38	rs62064643	-206841	0.158125	232	253	4.075295978534885e-97	0.578557	0.0236296	0.00037077	5.47542e-137	6.676910000000001e-121
ENSG00000214401.5	KANSL1-AS1	chr17_45307983_G_A_b38	rs12449740	-885585	0.4725	571	756	2.8428675648109304e-09	0.26438	0.0439532	0.00033764	2.53707e-184	1.1154300000000001e-164
ENSG00000214401.5	KANSL1-AS1	chr17_45413487_G_A_b38	rs62064643	-780081	0.158125	232	253	2.0484990713315324e-111	1.18289	0.0439376	0.00033764	2.53707e-184	1.1154300000000001e-164
ENSG00000120071.15	KANSL1	chr17_45413487_G_A_b38	rs62064643	-811902	0.158125	232	253	6.175254647482827e-09	0.188051	0.0319712	0.000375186	3.1151799999999997e-50	3.26131e-42
ENSG00000262500.1	MAPK8IP1P1	chr17_45307983_G_A_b38	rs12449740	-935623	0.4725	571	756	5.650972204312897e-10	0.249489	0.0396985	0.000375785	2.5563e-169	3.75872e-137
ENSG00000262500.1	MAPK8IP1P1	chr17_45413487_G_A_b38	rs62064643	-830119	0.158125	232	253	2.0555140470232165e-108	1.06035	0.040148	0.000375785	2.5563e-169	3.75872e-137
ENSG00000262539.1	ENSG00000262539	chr17_45307983_G_A_b38	rs12449740	-952623	0.4725	571	756	1.1347850366523645e-08	0.254345	0.0440379	0.000353101	1.96491e-193	9.204069999999999e-167
ENSG00000262539.1	ENSG00000262539	chr17_45413487_G_A_b38	rs62064643	-847119	0.158125	232	253	1.5768863831244757e-115	1.19812	0.0433754	0.000353101	1.96491e-193	9.204069999999999e-167
ENSG00000176681.14	LRRC37A	chr17_45413487_G_A_b38	rs62064643	-879246	0.158125	232	253	1.1054728353276878e-52	0.878929	0.052984	0.000317731	1.18171e-68	8.77003e-59
ENSG00000108433.17	GOSR2	chr17_46923163_G_C_b38	rs189899	88	0.369375	488	591	2.146504405272054e-06	0.0984736	0.0206121	0.000384985	4.61453e-13	3.7223e-09
ENSG00000108433.17	GOSR2	chr17_46942762_C_T_b38	rs11079742	19687	0.421875	531	675	1.1845296957554727e-08	0.113828	0.0197343	0.000384985	4.61453e-13	3.7223e-09
ENSG00000262879.6	ENSG00000262879	chr17_46923163_G_C_b38	rs189899	-177160	0.369375	488	591	4.0807468722188854e-05	0.136676	0.033109	0.000394275	1.4423e-53	5.11628e-46
ENSG00000262879.6	ENSG00000262879	chr17_46942762_C_T_b38	rs11079742	-157561	0.421875	531	675	7.797434135520583e-15	0.245889	0.0309795	0.000394275	1.4423e-53	5.11628e-46
ENSG00000259207.9	ITGB3	chr17_47522647_T_A_b38	rs62073966	268820	0.505625	576	791	8.365989251432944e-06	-0.0607623	0.01354	0.000395475	1.68497e-07	0.000389151
ENSG00000259207.9	ITGB3	chr17_47530960_A_C_b38	rs8077485	277133	0.5	581	800	1.7321154282263593e-05	-0.0589584	0.0136298	0.000395475	1.68497e-07	0.000389151
ENSG00000259207.9	ITGB3	chr17_47597321_A_T_b38	rs8072100	343494	0.5125	572	780	6.57539199706565e-06	-0.0616283	0.0135742	0.000395475	1.68497e-07	0.000389151
ENSG00000259207.9	ITGB3	chr17_47660335_A_G_b38	rs7219303	406508	0.480625	569	769	8.472344616544861e-06	-0.0622075	0.0138706	0.000395475	1.68497e-07	0.000389151
ENSG00000259207.9	ITGB3	chr17_47704233_C_T_b38	rs4439799	450406	0.5025	580	796	3.037310170279831e-05	0.0569585	0.013571	0.000395475	1.68497e-07	0.000389151
ENSG00000263293.2	EFCAB13-DT	chr17_47435683_A_G_b38	rs9899859	117063	0.6225	485	604	0.000153787	0.135265	0.0355509	0.000435177	2.74963e-05	0.0321462
[truncated: 180,880 more chars]
