## Supplementary Data 10 for "Comparison of PU.1 genomic binding across immune cells reveals cell type-specific roles in autoimmune disease"

### Sheet: README
Supplementary Data 10. hg38 coordinates of variants allelically bound by PU.1 in multiple conditions, used to create circos plots
Header	Definition
chr	Chromosome number of the variant
start	Start position of the variant in hg38 build of the human genome
end	End position of the variant in hg38 build of the human genome
Tabs
All	All variants associated with allelic PU.1 binding
Disease	Disease variants associated with allelic PU.1 binding
Count	White blood cell count variants associated with allelic PU.1 binding
Allergic	Allergic disease variants associated with allelic PU.1 binding
Autoimmune	Autoimmune disease variants associated with allelic PU.1 binding
IBD	Inflammatory bowel disease variants associated with allelic PU.1 binding
EBV_pos_Bcell	Variants associated with allelic PU.1 binding identified in EBV+ B cells
EBV_neg_Bcell	Variants associated with allelic PU.1 binding identified in EBV- B cells

### Sheet: All
chr	start	end
chr1	1231507	1231508
chr1	1375288	1375289
chr1	1375642	1375643
chr1	1375698	1375699
chr1	1407565	1407566
chr1	1937802	1937803
chr1	2255546	2255547
chr1	2255646	2255647
chr1	2261509	2261510
chr1	2379954	2379955
chr1	2391602	2391603
chr1	2556224	2556225
chr1	2556327	2556328
chr1	2581616	2581617
chr1	2581777	2581778
chr1	2599119	2599120
chr1	2599255	2599256
chr1	2875550	2875551
chr1	3003594	3003595
chr1	3307200	3307201
chr1	3612124	3612125
chr1	6602853	6602854
chr1	6624846	6624847
chr1	6653054	6653055
chr1	6777095	6777096
chr1	7961718	7961719
chr1	7967646	7967647
chr1	8124992	8124993
chr1	8212171	8212172
chr1	8409277	8409278
chr1	8424168	8424169
chr1	8424763	8424764
chr1	8497260	8497261
chr1	8516866	8516867
chr1	8572732	8572733
chr1	9069886	9069887
chr1	9651584	9651585
chr1	9651616	9651617
chr1	9651679	9651680
chr1	9651702	9651703
chr1	10495200	10495201
chr1	10979510	10979511
chr1	11232609	11232610
chr1	11262508	11262509
chr1	11808454	11808455
chr1	11905735	11905736
chr1	11967147	11967148
chr1	11967251	11967252
chr1	11978534	11978535
chr1	11980267	11980268
chr1	11980422	11980423
chr1	11986006	11986007
chr1	12006987	12006988
chr1	15218514	15218515
chr1	15487691	15487692
chr1	15502962	15502963
chr1	15515247	15515248
chr1	15526794	15526795
chr1	15527056	15527057
chr1	15595279	15595280
chr1	15618125	15618126
chr1	15618645	15618646
chr1	15644458	15644459
chr1	15678782	15678783
chr1	15712341	15712342
chr1	15837325	15837326
chr1	15937769	15937770
chr1	16248535	16248536
chr1	16353352	16353353
chr1	16514093	16514094
chr1	17046127	17046128
chr1	17048168	17048169
chr1	17062875	17062876
chr1	17322863	17322864
chr1	17322947	17322948
chr1	17322992	17322993
chr1	17323119	17323120
chr1	18639490	18639491
chr1	18639513	18639514
chr1	18651769	18651770
chr1	18651878	18651879
chr1	18651988	18651989
chr1	19314182	19314183
chr1	19315427	19315428
chr1	19391299	19391300
chr1	19412024	19412025
chr1	19449072	19449073
chr1	19454015	19454016
chr1	19505747	19505748
chr1	19505943	19505944
chr1	19516538	19516539
chr1	19557868	19557869
chr1	19815777	19815778
chr1	19815954	19815955
chr1	19836947	19836948
chr1	19859098	19859099
chr1	19859199	19859200
chr1	20322167	20322168
chr1	21090534	21090535
chr1	21540071	21540072
chr1	21574398	21574399
chr1	21673636	21673637
chr1	21750145	21750146
chr1	21762348	21762349
chr1	21780282	21780283
chr1	21780682	21780683
chr1	21957090	21957091
chr1	21957178	21957179
chr1	22019154	22019155
chr1	22039609	22039610
chr1	22052387	22052388
chr1	22052595	22052596
chr1	22462853	22462854
chr1	23115772	23115773
chr1	23122690	23122691
chr1	23368782	23368783
chr1	23383982	23383983
chr1	23402872	23402873
chr1	23825506	23825507
chr1	23836172	23836173
chr1	23837908	23837909
chr1	23865710	23865711
chr1	23869911	23869912
chr1	23980531	23980532
chr1	24454757	24454758
chr1	24724734	24724735
chr1	24747080	24747081
chr1	24925215	24925216
chr1	24929953	24929954
chr1	24935205	24935206
chr1	24965499	24965500
chr1	24966710	24966711
chr1	24972350	24972351
chr1	25069268	25069269
chr1	25140138	25140139
chr1	25140202	25140203
chr1	25248050	25248051
chr1	25397655	25397656
chr1	25421744	25421745
chr1	25430369	25430370
chr1	25562931	25562932
chr1	25566730	25566731
chr1	25820023	25820024
chr1	25887500	25887501
chr1	25914964	25914965
chr1	26105440	26105441
chr1	26112735	26112736
chr1	26122358	26122359
chr1	26288694	26288695
chr1	26289789	26289790
chr1	26289829	26289830
chr1	26315598	26315599
chr1	26317217	26317218
chr1	26317369	26317370
chr1	26317908	26317909
chr1	26336413	26336414
chr1	26343953	26343954
chr1	26432282	26432283
chr1	26493727	26493728
chr1	26543119	26543120
chr1	26677897	26677898
chr1	26684958	26684959
chr1	26685042	26685043
chr1	26744038	26744039
chr1	26865971	26865972
chr1	27416337	27416338
chr1	27427566	27427567
chr1	27473971	27473972
chr1	27478613	27478614
chr1	27513835	27513836
chr1	27640712	27640713
chr1	27884873	27884874
chr1	27885139	27885140
chr1	27887472	27887473
chr1	27891589	27891590
chr1	28127887	28127888
chr1	28247532	28247533
chr1	28247845	28247846
chr1	28304789	28304790
chr1	28306667	28306668
chr1	28315314	28315315
chr1	28669247	28669248
chr1	28736724	28736725
chr1	29985030	29985031
chr1	30757821	30757822
chr1	31154717	31154718
chr1	31707022	31707023
chr1	31707700	31707701
chr1	31714566	31714567
chr1	32316238	32316239
chr1	32339531	32339532
chr1	32794169	32794170
chr1	32951306	32951307
chr1	33295600	33295601
chr1	33350098	33350099
chr1	33382139	33382140
chr1	33434101	33434102
chr1	33441578	33441579
chr1	33501482	33501483
chr1	33519387	33519388
chr1	35336748	35336749
chr1	35507530	35507531
chr1	35508868	35508869
chr1	35894068	35894069
chr1	36088841	36088842
chr1	36123351	36123352
chr1	36162432	36162433
chr1	36188116	36188117
chr1	37474398	37474399
chr1	37819884	37819885
chr1	37820221	37820222
chr1	37901235	37901236
chr1	37901732	37901733
chr1	38992428	38992429
chr1	38992438	38992439
chr1	39026255	39026256
chr1	39064048	39064049
chr1	39354638	39354639
chr1	39457212	39457213
chr1	39529402	39529403
chr1	39539462	39539463
chr1	39544563	39544564
chr1	39607339	39607340
chr1	39609786	39609787
chr1	39789206	39789207
chr1	39817036	39817037
chr1	40040567	40040568
chr1	40082108	40082109
chr1	40915086	40915087
chr1	41019774	41019775
chr1	41021665	41021666
chr1	41041729	41041730
chr1	41041759	41041760
chr1	41054128	41054129
chr1	41283225	41283226
chr1	41291005	41291006
chr1	41296357	41296358
chr1	41302557	41302558
chr1	41308540	41308541
chr1	41308678	41308679
chr1	41318201	41318202
chr1	41321182	41321183
chr1	41331145	41331146
chr1	41382388	41382389
chr1	41383668	41383669
chr1	41723785	41723786
chr1	41724071	41724072
chr1	41740802	41740803
chr1	41740828	41740829
chr1	41740992	41740993
chr1	41741447	41741448
chr1	41751104	41751105
chr1	41751857	41751858
chr1	41751933	41751934
chr1	41752023	41752024
chr1	41752236	41752237
chr1	41752395	41752396
chr1	41753930	41753931
chr1	41764716	41764717
chr1	41764926	41764927
chr1	41764973	41764974
chr1	41765380	41765381
chr1	41765435	41765436
chr1	41768644	41768645
chr1	41768667	41768668
chr1	41841093	41841094
chr1	41977394	41977395
chr1	42463308	42463309
chr1	42463459	42463460
chr1	42525227	42525228
chr1	42531033	42531034
chr1	42551283	42551284
chr1	42571932	42571933
chr1	42572013	42572014
chr1	42942608	42942609
chr1	42954066	42954067
chr1	42961336	42961337
chr1	42961547	42961548
chr1	43458495	43458496
chr1	43461044	43461045
chr1	43548902	43548903
chr1	43549064	43549065
chr1	43586706	43586707
chr1	43655886	43655887
chr1	43687948	43687949
chr1	43688808	43688809
chr1	43705595	43705596
chr1	43707752	43707753
chr1	43741882	43741883
chr1	43767255	43767256
chr1	43776796	43776797
chr1	43779378	43779379
chr1	43797945	43797946
chr1	43798043	43798044
chr1	43813551	43813552
chr1	44721839	44721840
chr1	44739651	44739652
chr1	44775441	44775442
chr1	44793623	44793624
chr1	44814044	44814045
chr1	44819800	44819801
chr1	44819890	44819891
chr1	45353817	45353818
chr1	45365152	45365153
chr1	45413416	45413417
chr1	45469384	45469385
chr1	45491367	45491368
chr1	45499635	45499636
chr1	45544146	45544147
chr1	45544274	45544275
chr1	45545333	45545334
chr1	45551015	45551016
chr1	45552164	45552165
chr1	45571685	45571686
chr1	45582817	45582818
chr1	45644900	45644901
chr1	45647600	45647601
chr1	45723242	45723243
chr1	45750903	45750904
chr1	45753704	45753705
chr1	45843748	45843749
chr1	45851676	45851677
chr1	45929417	45929418
chr1	45929486	45929487
chr1	45953933	45953934
chr1	45991001	45991002
chr1	46004002	46004003
chr1	46018199	46018200
chr1	46020298	46020299
chr1	46057417	46057418
chr1	46096990	46096991
chr1	46110718	46110719
chr1	46132597	46132598
chr1	46133231	46133232
chr1	46827033	46827034
chr1	48242556	48242557
chr1	48686403	48686404
chr1	49890518	49890519
chr1	49914416	49914417
chr1	50038428	50038429
chr1	50251832	50251833
chr1	50378501	50378502
chr1	50378611	50378612
chr1	50379025	50379026
chr1	50397221	50397222
chr1	50397440	50397441
chr1	50416487	50416488
chr1	50443069	50443070
chr1	50472176	50472177
chr1	50502425	50502426
chr1	50525801	50525802
chr1	50572655	50572656
chr1	50724642	50724643
chr1	50724787	50724788
chr1	50733521	50733522
chr1	50769347	50769348
chr1	50946361	50946362
chr1	50974421	50974422
chr1	50977717	50977718
chr1	51108291	51108292
chr1	51108930	51108931
chr1	52239613	52239614
chr1	52239755	52239756
chr1	52843186	52843187
chr1	52843425	52843426
chr1	53697455	53697456
chr1	54400612	54400613
chr1	54404143	54404144
chr1	54417244	54417245
chr1	54417330	54417331
chr1	54417490	54417491
chr1	55257962	55257963
chr1	56025073	56025074
chr1	56049826	56049827
chr1	56049957	56049958
chr1	56296670	56296671
chr1	56418506	56418507
chr1	56461966	56461967
chr1	56525622	56525623
chr1	56549645	56549646
chr1	58512725	58512726
chr1	58546732	58546733
chr1	58546759	58546760
chr1	58570469	58570470
chr1	58577781	58577782
chr1	58854760	58854761
chr1	58962205	58962206
chr1	59012907	59012908
chr1	61246409	61246410
chr1	61641349	61641350
chr1	62436136	62436137
chr1	62441057	62441058
chr1	62485187	62485188
chr1	62565940	62565941
chr1	62625800	62625801
chr1	62729989	62729990
chr1	62765214	62765215
chr1	62784304	62784305
chr1	62811233	62811234
chr1	62811426	62811427
chr1	62836820	62836821
chr1	62837115	62837116
chr1	62863788	62863789
chr1	63888053	63888054
chr1	63889241	63889242
chr1	63904135	63904136
chr1	64902327	64902328
chr1	64933625	64933626
chr1	64957388	64957389
chr1	64966237	64966238
chr1	65163428	65163429
chr1	65174536	65174537
chr1	65174656	65174657
chr1	65174886	65174887
chr1	65338082	65338083
chr1	65373363	65373364
chr1	65515155	65515156
chr1	65691442	65691443
chr1	65691586	65691587
chr1	65703996	65703997
chr1	65725392	65725393
chr1	65958750	65958751
chr1	66580245	66580246
chr1	66684597	66684598
chr1	66725401	66725402
chr1	66725497	66725498
chr1	66732959	66732960
chr1	66925316	66925317
chr1	67342758	67342759
chr1	67601866	67601867
chr1	67602096	67602097
chr1	67689010	67689011
chr1	68371486	68371487
chr1	69045669	69045670
chr1	69321239	69321240
chr1	73144531	73144532
chr1	73363940	73363941
chr1	73396321	73396322
chr1	73504253	73504254
chr1	75671921	75671922
chr1	75710772	75710773
chr1	75724754	75724755
chr1	75781586	75781587
chr1	77496282	77496283
chr1	77926761	77926762
chr1	78060973	78060974
chr1	78070800	78070801
chr1	78088283	78088284
chr1	78641214	78641215
chr1	79468845	79468846
chr1	79513241	79513242
chr1	81685667	81685668
chr1	83924277	83924278
chr1	83932752	83932753
chr1	83963176	83963177
chr1	84995806	84995807
chr1	88715162	88715163
chr1	89525438	89525439
chr1	89552738	89552739
chr1	89574802	89574803
chr1	89757696	89757697
chr1	90325294	90325295
chr1	90334332	90334333
chr1	90962383	90962384
chr1	91024576	91024577
chr1	91038780	91038781
chr1	91151781	91151782
chr1	91803960	91803961
chr1	91864783	91864784
chr1	92658176	92658177
chr1	92686591	92686592
chr1	92708658	92708659
chr1	93012974	93012975
chr1	93179625	93179626
chr1	93180650	93180651
chr1	93186987	93186988
chr1	93239975	93239976
chr1	93267500	93267501
chr1	93346360	93346361
chr1	94411372	94411373
chr1	94773199	94773200
chr1	94792341	94792342
chr1	94792799	94792800
chr1	95096150	95096151
chr1	95116044	95116045
chr1	96310402	96310403
chr1	96360448	96360449
chr1	96361559	96361560
chr1	96362998	96362999
chr1	96435445	96435446
chr1	96655324	96655325
chr1	96788458	96788459
chr1	99691102	99691103
chr1	100678797	100678798
chr1	100682276	100682277
chr1	101179342	101179343
chr1	101191126	101191127
chr1	106637322	106637323
chr1	107056636	107056637
chr1	107549227	107549228
chr1	107804122	107804123
chr1	107804156	107804157
chr1	107810405	107810406
chr1	107814769	107814770
chr1	107814951	107814952
chr1	108199508	108199509
chr1	108200330	108200331
chr1	108200437	108200438
chr1	109090634	109090635
chr1	109162357	109162358
chr1	109274968	109274969
chr1	109275216	109275217
chr1	109425788	109425789
chr1	109548649	109548650
chr1	109548660	109548661
chr1	110772619	110772620
chr1	110784759	110784760
chr1	110787385	110787386
chr1	110788030	110788031
chr1	111004265	111004266
chr1	111062548	111062549
chr1	111122445	111122446
chr1	111139685	111139686
chr1	111141654	111141655
chr1	111154683	111154684
chr1	111205703	111205704
chr1	111615913	111615914
chr1	111620924	111620925
chr1	111621070	111621071
chr1	111629249	111629250
chr1	111654034	111654035
chr1	111670834	111670835
chr1	111689797	111689798
chr1	111699173	111699174
chr1	111699642	111699643
chr1	111749681	111749682
chr1	111755756	111755757
chr1	111768971	111768972
chr1	111769712	111769713
chr1	111841033	111841034
chr1	112549905	112549906
chr1	112566652	112566653
chr1	112601641	112601642
chr1	112620420	112620421
chr1	112627767	112627768
chr1	112704941	112704942
chr1	112801677	112801678
chr1	112955661	112955662
chr1	113541922	113541923
chr1	113701555	113701556
chr1	113719934	113719935
chr1	113728506	113728507
chr1	113773598	113773599
chr1	113872746	113872747
chr1	113874412	113874413
chr1	113903719	113903720
chr1	113904412	113904413
chr1	114380168	114380169
chr1	114780841	114780842
chr1	115282910	115282911
chr1	115642983	115642984
chr1	115643053	115643054
chr1	115763959	115763960
chr1	116367606	116367607
chr1	116381170	116381171
chr1	116558335	116558336
chr1	116827351	116827352
chr1	116991715	116991716
chr1	117001709	117001710
chr1	117003989	117003990
chr1	117666090	117666091
chr1	117672464	117672465
chr1	118136595	118136596
chr1	118151532	118151533
chr1	118200890	118200891
chr1	118201600	118201601
chr1	118201698	118201699
chr1	118207303	118207304
chr1	118209332	118209333
chr1	118209785	118209786
chr1	118217548	118217549
chr1	118537139	118537140
chr1	118537242	118537243
chr1	118546614	118546615
chr1	118546686	118546687
chr1	118552582	118552583
chr1	118564312	118564313
chr1	118960151	118960152
chr1	118960247	118960248
chr1	119018045	119018046
chr1	119132025	119132026
chr1	146037054	146037055
chr1	147236643	147236644
chr1	147236749	147236750
chr1	147236836	147236837
chr1	147246776	147246777
chr1	147247319	147247320
chr1	147375194	147375195
chr1	147509908	147509909
chr1	147851618	147851619
chr1	149927497	149927498
chr1	149927993	149927994
chr1	150052320	150052321
chr1	150065265	150065266
chr1	150090550	150090551
chr1	150262572	150262573
chr1	150293419	150293420
chr1	150293918	150293919
chr1	150311206	150311207
chr1	150315443	150315444
chr1	150322682	150322683
chr1	150363697	150363698
chr1	150365846	150365847
chr1	150407888	150407889
chr1	150431280	150431281
chr1	150485400	150485401
chr1	150510760	150510761
chr1	150510879	150510880
chr1	150515485	150515486
chr1	150521449	150521450
chr1	150567399	150567400
chr1	150611363	150611364
chr1	150611627	150611628
chr1	150611986	150611987
chr1	150613840	150613841
chr1	150660871	150660872
chr1	150678479	150678480
chr1	150696938	150696939
chr1	150697476	150697477
chr1	150715720	150715721
chr1	150716574	150716575
chr1	150765619	150765620
chr1	150765721	150765722
chr1	150765724	150765725
chr1	150766081	150766082
chr1	150766120	150766121
chr1	150766283	150766284
chr1	150787698	150787699
chr1	150836413	150836414
chr1	150853035	150853036
chr1	150853154	150853155
chr1	150875171	150875172
chr1	150977206	150977207
chr1	150977586	150977587
chr1	151056453	151056454
chr1	151065659	151065660
chr1	151071374	151071375
chr1	151142710	151142711
chr1	151539950	151539951
chr1	151790770	151790771
chr1	151821095	151821096
chr1	151940195	151940196
chr1	151945688	151945689
chr1	151955995	151955996
chr1	151992403	151992404
chr1	152189172	152189173
chr1	152198985	152198986
chr1	152779590	152779591
chr1	152968869	152968870
chr1	153022765	153022766
chr1	153073007	153073008
chr1	153108728	153108729
chr1	153398609	153398610
chr1	153783607	153783608
chr1	153896174	153896175
chr1	154125500	154125501
chr1	154246701	154246702
chr1	154347280	154347281
chr1	154373210	154373211
chr1	154432582	154432583
chr1	154453621	154453622
chr1	154453788	154453789
chr1	154478944	154478945
chr1	154517876	154517877
chr1	154519207	154519208
chr1	154519631	154519632
chr1	154608419	154608420
chr1	154623646	154623647
chr1	154627302	154627303
chr1	154939175	154939176
chr1	154939446	154939447
chr1	154940492	154940493
chr1	155094807	155094808
chr1	155140628	155140629
chr1	155150307	155150308
chr1	155179278	155179279
chr1	155185159	155185160
chr1	155185239	155185240
chr1	155185377	155185378
chr1	155227477	155227478
chr1	155243333	155243334
chr1	155882332	155882333
chr1	155978854	155978855
chr1	155990394	155990395
chr1	156120129	156120130
chr1	156127612	156127613
chr1	156178374	156178375
chr1	156214477	156214478
chr1	156225414	156225415
chr1	156281951	156281952
chr1	156282346	156282347
chr1	156282500	156282501
chr1	156315012	156315013
chr1	156315024	156315025
chr1	156445881	156445882
chr1	156480927	156480928
chr1	156823340	156823341
chr1	157196212	157196213
chr1	157269833	157269834
chr1	157271093	157271094
chr1	157653227	157653228
chr1	157705207	157705208
chr1	158203799	158203800
chr1	158565041	158565042
chr1	158600785	158600786
chr1	158601100	158601101
chr1	158618068	158618069
chr1	158618356	158618357
chr1	158618416	158618417
chr1	158630404	158630405
chr1	158644877	158644878
chr1	158646608	158646609
chr1	158646824	158646825
chr1	158952845	158952846
chr1	159189662	159189663
chr1	159922298	159922299
chr1	160429052	160429053
chr1	160664798	160664799
chr1	160734175	160734176
chr1	160801407	160801408
chr1	160875699	160875700
chr1	160875922	160875923
chr1	160876052	160876053
chr1	160884736	160884737
chr1	160909526	160909527
chr1	161044937	161044938
chr1	161127451	161127452
chr1	161136564	161136565
chr1	161186243	161186244
chr1	161215085	161215086
chr1	161215268	161215269
chr1	161217875	161217876
chr1	161312594	161312595
chr1	161499981	161499982
chr1	161554999	161555000
chr1	161719163	161719164
chr1	161729270	161729271
chr1	162046852	162046853
chr1	162142275	162142276
chr1	162601788	162601789
chr1	162709355	162709356
chr1	163150466	163150467
chr1	163657978	163657979
chr1	164559883	164559884
chr1	165119340	165119341
chr1	165769074	165769075
chr1	165769226	165769227
chr1	165828729	165828730
chr1	166146749	166146750
chr1	166869044	166869045
chr1	166958979	166958980
chr1	166969318	166969319
chr1	167229943	167229944
chr1	167264237	167264238
chr1	167298133	167298134
chr1	167328267	167328268
chr1	167425254	167425255
chr1	167522317	167522318
chr1	168535779	168535780
chr1	168555275	168555276
chr1	169123238	169123239
chr1	169604928	169604929
chr1	169696491	169696492
chr1	169974145	169974146
chr1	170344443	170344444
chr1	170657812	170657813
chr1	170665861	170665862
chr1	170665943	170665944
chr1	170771872	170771873
chr1	170814489	170814490
chr1	171251487	171251488
chr1	171486140	171486141
chr1	171610488	171610489
chr1	171610549	171610550
chr1	171610725	171610726
chr1	171781714	171781715
chr1	172177508	172177509
chr1	172204489	172204490
chr1	172206450	172206451
chr1	172261347	172261348
chr1	172343629	172343630
chr1	172393809	172393810
chr1	172796245	172796246
chr1	172826855	172826856
chr1	172827646	172827647
chr1	172883773	172883774
chr1	172900534	172900535
chr1	172900864	172900865
chr1	173195648	173195649
chr1	173254724	173254725
chr1	173256005	173256006
chr1	173262119	173262120
chr1	173262759	173262760
chr1	173350700	173350701
chr1	173355157	173355158
chr1	173371833	173371834
chr1	173589180	173589181
chr1	173604513	173604514
chr1	173611164	173611165
chr1	173714815	173714816
chr1	173720752	173720753
chr1	173729868	173729869
chr1	173862569	173862570
chr1	173862619	173862620
chr1	173868168	173868169
chr1	173882040	173882041
chr1	173896523	173896524
chr1	174008709	174008710
chr1	174110158	174110159
chr1	174115013	174115014
chr1	174159319	174159320
chr1	174159856	174159857
chr1	174204917	174204918
chr1	174207785	174207786
chr1	174219147	174219148
chr1	174230438	174230439
chr1	174257228	174257229
chr1	174302481	174302482
chr1	174307926	174307927
chr1	174344313	174344314
chr1	174401104	174401105
chr1	174541254	174541255
chr1	174605588	174605589
chr1	174625602	174625603
chr1	174625846	174625847
chr1	174633077	174633078
chr1	174647344	174647345
chr1	174815447	174815448
chr1	174815514	174815515
chr1	174842039	174842040
chr1	175000135	175000136
chr1	175111649	175111650
chr1	175273574	175273575
chr1	176292067	176292068
chr1	176574151	176574152
chr1	176579210	176579211
chr1	177964909	177964910
chr1	177965332	177965333
chr1	177965456	177965457
chr1	178750171	178750172
chr1	178909922	178909923
chr1	179143300	179143301
chr1	179229941	179229942
chr1	179253705	179253706
chr1	179365799	179365800
chr1	179461820	179461821
chr1	179461953	179461954
chr1	179845322	179845323
chr1	179882939	179882940
chr1	179883417	179883418
chr1	179922990	179922991
chr1	179924217	179924218
chr1	180981733	180981734
chr1	180981907	180981908
chr1	180992109	180992110
chr1	181062573	181062574
chr1	181062661	181062662
chr1	181717557	181717558
chr1	182182774	182182775
chr1	183003407	183003408
chr1	183022327	183022328
chr1	183024616	183024617
chr1	183024825	183024826
chr1	183024949	183024950
chr1	183032177	183032178
chr1	183032487	183032488
chr1	183040142	183040143
chr1	183048634	183048635
chr1	183070563	183070564
chr1	183101889	183101890
chr1	183105740	183105741
chr1	183139476	183139477
chr1	183144727	183144728
chr1	183144817	183144818
chr1	183144984	183144985
chr1	183407845	183407846
chr1	183470348	183470349
chr1	183472962	183472963
chr1	183585146	183585147
chr1	183590569	183590570
chr1	183590706	183590707
chr1	183590726	183590727
chr1	183621896	183621897
chr1	183873845	183873846
chr1	183989308	183989309
chr1	184212976	184212977
chr1	184213258	184213259
chr1	184230972	184230973
chr1	184752912	184752913
chr1	185152890	185152891
chr1	185366400	185366401
chr1	186376034	186376035
chr1	186376149	186376150
chr1	186903322	186903323
chr1	186903714	186903715
chr1	186904572	186904573
chr1	186921572	186921573
chr1	186921713	186921714
chr1	186921760	186921761
chr1	186921894	186921895
chr1	190254752	190254753
chr1	190975858	190975859
chr1	192284223	192284224
chr1	192566423	192566424
chr1	192575665	192575666
chr1	193063930	193063931
chr1	193104436	193104437
chr1	193121735	193121736
chr1	193240524	193240525
chr1	196823845	196823846
chr1	197394178	197394179
chr1	197761599	197761600
chr1	197857542	197857543
chr1	197857616	197857617
chr1	198132763	198132764
chr1	198473691	198473692
chr1	198576067	198576068
chr1	198576422	198576423
chr1	198598928	198598929
chr1	198599052	198599053
chr1	198614721	198614722
chr1	198621236	198621237
chr1	198621291	198621292
chr1	198621324	198621325
chr1	198623075	198623076
chr1	198623177	198623178
chr1	198623223	198623224
chr1	198623619	198623620
chr1	198638868	198638869
chr1	198776737	198776738
chr1	198788232	198788233
chr1	199007363	199007364
chr1	199041592	199041593
chr1	200115876	200115877
chr1	200129879	200129880
chr1	200302215	200302216
chr1	200320466	200320467
chr1	200320482	200320483
chr1	200330909	200330910
chr1	200337550	200337551
chr1	200356062	200356063
chr1	200363077	200363078
chr1	200366858	200366859
chr1	200628560	200628561
chr1	200631692	200631693
chr1	200831900	200831901
chr1	201034923	201034924
chr1	201326906	201326907
chr1	201327036	201327037
chr1	201900129	201900130
chr1	201918593	201918594
chr1	202228033	202228034
chr1	202484027	202484028
chr1	203108671	203108672
chr1	203121848	203121849
chr1	203129690	203129691
chr1	203134258	203134259
chr1	204190659	204190660
chr1	204314068	204314069
chr1	204314231	204314232
chr1	204314391	204314392
chr1	204314496	204314497
chr1	204513134	204513135
chr1	204513466	204513467
chr1	204522484	204522485
chr1	204531129	204531130
chr1	204560174	204560175
chr1	204579288	204579289
chr1	204589856	204589857
chr1	205121757	205121758
chr1	205122299	205122300
chr1	205189433	205189434
chr1	205238384	205238385
chr1	205256329	205256330
chr1	205267304	205267305
chr1	205285110	205285111
chr1	205288028	205288029
chr1	205349070	205349071
chr1	205504644	205504645
chr1	205595335	205595336
chr1	205669490	205669491
chr1	205706960	205706961
chr1	205774297	205774298
chr1	205774535	205774536
chr1	205775010	205775011
chr1	205775090	205775091
chr1	205823708	205823709
chr1	206470429	206470430
chr1	206470715	206470716
chr1	206699142	206699143
chr1	206771300	206771301
chr1	206771701	206771702
chr1	206773289	206773290
chr1	206781696	206781697
chr1	206961919	206961920
chr1	206962646	206962647
chr1	207210563	207210564
chr1	207298244	207298245
chr1	207310100	207310101
chr1	207321071	207321072
chr1	207332364	207332365
chr1	207336020	207336021
chr1	207337203	207337204
chr1	207337251	207337252
chr1	207772367	207772368
chr1	207808074	207808075
chr1	207828665	207828666
chr1	207864057	207864058
chr1	209751713	209751714
chr1	209755954	209755955
chr1	209756108	209756109
chr1	209763121	209763122
chr1	209798135	209798136
chr1	209798283	209798284
chr1	209798295	209798296
chr1	209827888	209827889
chr1	210161721	210161722
chr1	211830049	211830050
chr1	211932512	211932513
chr1	212038134	212038135
chr1	212089081	212089082
chr1	212089875	212089876
chr1	212226474	212226475
chr1	212232054	212232055
chr1	212232113	212232114
chr1	212232429	212232430
chr1	212310625	212310626
chr1	212414864	212414865
chr1	212586060	212586061
chr1	212704118	212704119
chr1	212704434	212704435
chr1	212794424	212794425
chr1	212794529	212794530
chr1	212799257	212799258
chr1	212832002	212832003
chr1	212832180	212832181
chr1	212921837	212921838
chr1	213008795	213008796
chr1	213533027	213533028
chr1	213890292	213890293
chr1	213988917	213988918
chr1	214214515	214214516
chr1	214460799	214460800
chr1	215160639	215160640
chr1	215160736	215160737
chr1	215233483	215233484
chr1	217027238	217027239
chr1	217027611	217027612
chr1	218350308	218350309
chr1	218350388	218350389
chr1	218351290	218351291
chr1	218456859	218456860
chr1	218658915	218658916
chr1	218665211	218665212
chr1	219439373	219439374
chr1	219461038	219461039
chr1	219573893	219573894
chr1	219575246	219575247
chr1	219716215	219716216
chr1	219794394	219794395
chr1	219794445	219794446
chr1	219794582	219794583
chr1	219794668	219794669
chr1	219816835	219816836
chr1	219833736	219833737
chr1	220830826	220830827
chr1	220882874	220882875
chr1	221560895	221560896
chr1	221794475	221794476
chr1	222653139	222653140
chr1	222732952	222732953
chr1	223748466	223748467
chr1	223792764	223792765
chr1	223852625	223852626
chr1	223859945	223859946
chr1	224114047	224114048
chr1	224163321	224163322
chr1	224176228	224176229
chr1	224379302	224379303
chr1	224457183	224457184
chr1	224489148	224489149
chr1	225467965	225467966
chr1	225468104	225468105
chr1	225559906	225559907
chr1	225774988	225774989
chr1	226047588	226047589
chr1	226351652	226351653
chr1	226403542	226403543
chr1	226406600	226406601
chr1	226407676	226407677
chr1	226414005	226414006
chr1	226727033	226727034
chr1	226874428	226874429
chr1	226874905	226874906
chr1	226884300	226884301
chr1	226995658	226995659
chr1	226995733	226995734
chr1	226996373	226996374
chr1	227026267	227026268
chr1	227286647	227286648
chr1	227312774	227312775
chr1	227542838	227542839
chr1	227925462	227925463
chr1	228035846	228035847
chr1	229508410	229508411
chr1	229558099	229558100
chr1	229579208	229579209
chr1	230104703	230104704
chr1	230104722	230104723
chr1	230107215	230107216
chr1	230110153	230110154
chr1	230112519	230112520
chr1	230980141	230980142
chr1	231368565	231368566
chr1	231381806	231381807
chr1	231388062	231388063
chr1	231408861	231408862
chr1	232634124	232634125
chr1	232634419	232634420
chr1	233276739	233276740
chr1	234499206	234499207
chr1	234600109	234600110
chr1	234600234	234600235
chr1	234623898	234623899
chr1	234731029	234731030
chr1	234772423	234772424
chr1	234959697	234959698
chr1	234977261	234977262
chr1	235480984	235480985
chr1	235503870	235503871
chr1	235868233	235868234
chr1	235868354	235868355
chr1	236188231	236188232
chr1	236188300	236188301
chr1	236188495	236188496
chr1	236188633	236188634
chr1	236188928	236188929
chr1	236360258	236360259
chr1	236525145	236525146
chr1	236604526	236604527
chr1	239744936	239744937
chr1	241847942	241847943
chr1	241848042	241848043
chr1	241848232	241848233
chr1	241877275	241877276
chr1	243222658	243222659
chr1	243246906	243246907
chr1	243264850	243264851
chr1	243287653	243287654
chr1	243745494	243745495
chr1	244324638	244324639
chr1	244324785	244324786
chr1	244324978	244324979
chr1	244325113	244325114
chr1	244325130	244325131
chr1	244325278	244325279
chr1	244325427	244325428
chr1	244325516	244325517
chr1	244325569	244325570
chr1	244325629	244325630
chr1	245411412	245411413
chr1	245411548	245411549
chr1	247407264	247407265
chr1	247437489	247437490
chr1	247438293	247438294
chr1	247440161	247440162
chr10	708791	708792
chr10	852265	852266
chr10	3866750	3866751
chr10	3875045	3875046
chr10	3875410	3875411
chr10	3883046	3883047
chr10	5741770	5741771
chr10	5813440	5813441
chr10	5846095	5846096
chr10	5846178	5846179
chr10	5852177	5852178
chr10	5852217	5852218
chr10	5852537	5852538
chr10	5852687	5852688
chr10	6052734	6052735
chr10	6060762	6060763
chr10	6060794	6060795
chr10	6068912	6068913
chr10	6072047	6072048
chr10	6080706	6080707
chr10	6348488	6348489
chr10	6350886	6350887
chr10	6351047	6351048
chr10	6474129	6474130
chr10	7407004	7407005
chr10	8057214	8057215
chr10	9068137	9068138
chr10	11850163	11850164
chr10	12265828	12265829
chr10	12265895	12265896
chr10	12265964	12265965
chr10	12274769	12274770
chr10	13118035	13118036
chr10	13118212	13118213
chr10	14517972	14517973
chr10	14547887	14547888
chr10	14554686	14554687
chr10	14554826	14554827
chr10	14573359	14573360
chr10	14648095	14648096
chr10	14648139	14648140
chr10	16731865	16731866
chr10	16817619	16817620
chr10	17201352	17201353
chr10	18418519	18418520
chr10	19816294	19816295
chr10	20776749	20776750
chr10	20930477	20930478
chr10	20941689	20941690
chr10	21533927	21533928
chr10	21534314	21534315
chr10	21618087	21618088
chr10	22023120	22023121
chr10	22093519	22093520
chr10	22093627	22093628
chr10	22133032	22133033
chr10	22660106	22660107
chr10	24751943	24751944
chr10	25531061	25531062
chr10	26250566	26250567
chr10	26430953	26430954
chr10	26438309	26438310
chr10	26438525	26438526
chr10	26438707	26438708
chr10	26438753	26438754
chr10	26438808	26438809
chr10	26439005	26439006
chr10	26457660	26457661
chr10	26755823	26755824
chr10	28524743	28524744
chr10	29945317	29945318
chr10	29949854	29949855
chr10	29964321	29964322
chr10	29964539	29964540
chr10	30349066	30349067
chr10	30349586	30349587
chr10	30433979	30433980
chr10	30434664	30434665
chr10	30502401	30502402
chr10	30764353	30764354
chr10	31318286	31318287
chr10	31318302	31318303
chr10	31863768	31863769
chr10	31954119	31954120
chr10	31960645	31960646
chr10	31977420	31977421
chr10	31977504	31977505
chr10	31977669	31977670
chr10	32447262	32447263
chr10	32539038	32539039
chr10	32556620	32556621
chr10	32616526	32616527
chr10	33794039	33794040
chr10	35092835	35092836
chr10	35126627	35126628
chr10	38402791	38402792
chr10	43120877	43120878
chr10	43121303	43121304
chr10	43126769	43126770
chr10	43393757	43393758
chr10	43397129	43397130
chr10	43399866	43399867
chr10	43399873	43399874
chr10	43408759	43408760
chr10	43452342	43452343
chr10	43452530	43452531
chr10	45420493	45420494
chr10	45470413	45470414
chr10	45539501	45539502
chr10	45549677	45549678
chr10	45557613	45557614
chr10	45590501	45590502
chr10	45634138	45634139
chr10	46051347	46051348
chr10	46091025	46091026
chr10	46091218	46091219
chr10	46092447	46092448
chr10	46092487	46092488
chr10	46092644	46092645
chr10	48770651	48770652
chr10	48770745	48770746
chr10	48799708	48799709
chr10	48899492	48899493
chr10	49183865	49183866
chr10	49257156	49257157
chr10	50883318	50883319
chr10	50883419	50883420
chr10	50883461	50883462
chr10	52386216	52386217
chr10	56862161	56862162
chr10	57009516	57009517
chr10	58187542	58187543
chr10	58245974	58245975
chr10	58262915	58262916
chr10	58264952	58264953
chr10	58267362	58267363
chr10	58269134	58269135
chr10	58282816	58282817
chr10	58384447	58384448
chr10	58523810	58523811
chr10	58537342	58537343
chr10	58537415	58537416
chr10	58537814	58537815
chr10	58537902	58537903
chr10	59885210	59885211
chr10	59885832	59885833
chr10	59885915	59885916
chr10	59886075	59886076
chr10	59886187	59886188
chr10	59900210	59900211
chr10	60314522	60314523
chr10	60341082	60341083
chr10	60351191	60351192
chr10	60351528	60351529
chr10	61959980	61959981
chr10	61966183	61966184
chr10	62023647	62023648
chr10	62047050	62047051
chr10	62070527	62070528
chr10	62243230	62243231
chr10	62528630	62528631
chr10	62540581	62540582
chr10	62632086	62632087
chr10	62652784	62652785
chr10	62653708	62653709
chr10	62655653	62655654
chr10	62681444	62681445
chr10	62689789	62689790
chr10	62756546	62756547
chr10	62805132	62805133
chr10	63173019	63173020
chr10	63256402	63256403
chr10	63256414	63256415
chr10	63465484	63465485
chr10	63465690	63465691
chr10	66660755	66660756
chr10	67849547	67849548
chr10	67884459	67884460
chr10	67884583	67884584
chr10	68215920	68215921
chr10	68252081	68252082
chr10	68638032	68638033
chr10	69090136	69090137
chr10	69090177	69090178
chr10	69090292	69090293
chr10	69424515	69424516
chr10	70656652	70656653
chr10	71378878	71378879
chr10	71749034	71749035
chr10	71752616	71752617
chr10	71801641	71801642
chr10	71985718	71985719
chr10	71985841	71985842
chr10	72239399	72239400
chr10	72282775	72282776
chr10	72282843	72282844
chr10	72877181	72877182
chr10	73076985	73076986
chr10	73426854	73426855
chr10	73661450	73661451
chr10	73717540	73717541
chr10	73743934	73743935
chr10	73744271	73744272
chr10	73759564	73759565
chr10	73785493	73785494
chr10	73811110	73811111
chr10	73889290	73889291
chr10	73900114	73900115
chr10	73900128	73900129
chr10	73900512	73900513
chr10	73909432	73909433
chr10	73911404	73911405
chr10	73997944	73997945
chr10	74157103	74157104
chr10	74166433	74166434
chr10	74166434	74166435
chr10	74176853	74176854
chr10	74177762	74177763
chr10	74190172	74190173
chr10	74233487	74233488
chr10	74284866	74284867
chr10	74290249	74290250
chr10	74300730	74300731
chr10	74300959	74300960
chr10	74351597	74351598
chr10	74382759	74382760
chr10	74406043	74406044
chr10	74677356	74677357
chr10	74991677	74991678
chr10	75000835	75000836
chr10	75560551	75560552
chr10	75566228	75566229
chr10	75857307	75857308
chr10	76223891	76223892
chr10	76592468	76592469
chr10	77649464	77649465
chr10	77673898	77673899
chr10	77878233	77878234
chr10	79067875	79067876
chr10	79081391	79081392
chr10	79093818	79093819
chr10	79147983	79147984
chr10	79164105	79164106
chr10	79248726	79248727
chr10	79249480	79249481
chr10	79283816	79283817
chr10	79285450	79285451
chr10	79285523	79285524
chr10	79286508	79286509
chr10	79286696	79286697
chr10	79293718	79293719
chr10	79293803	79293804
chr10	79331806	79331807
chr10	79347379	79347380
chr10	79406998	79406999
chr10	79938967	79938968
chr10	79963766	79963767
chr10	80188001	80188002
chr10	80365210	80365211
chr10	80388569	80388570
chr10	80444824	80444825
chr10	80455036	80455037
chr10	80459208	80459209
chr10	80459310	80459311
chr10	85283613	85283614
chr10	85326369	85326370
chr10	85369020	85369021
chr10	85669604	85669605
chr10	86366164	86366165
chr10	87184574	87184575
chr10	87860453	87860454
chr10	88027655	88027656
chr10	88027732	88027733
chr10	88263276	88263277
chr10	88272146	88272147
chr10	88392328	88392329
chr10	88392383	88392384
chr10	88392612	88392613
chr10	88544444	88544445
chr10	88983440	88983441
chr10	88986776	88986777
chr10	88986903	88986904
chr10	89078562	89078563
chr10	89204240	89204241
chr10	89204529	89204530
chr10	89204638	89204639
chr10	89204857	89204858
chr10	89204974	89204975
chr10	89243047	89243048
chr10	89243088	89243089
chr10	89243170	89243171
chr10	89251924	89251925
chr10	89251935	89251936
chr10	89647170	89647171
chr10	89655895	89655896
chr10	89656327	89656328
chr10	89701396	89701397
chr10	89738869	89738870
chr10	92191837	92191838
chr10	92240553	92240554
chr10	92265851	92265852
chr10	92291231	92291232
chr10	92702670	92702671
chr10	92742487	92742488
chr10	92756251	92756252
chr10	92756711	92756712
chr10	92756906	92756907
chr10	92757056	92757057
chr10	92757307	92757308
chr10	93116860	93116861
chr10	94042167	94042168
chr10	94061589	94061590
chr10	94140878	94140879
chr10	94279840	94279841
chr10	94292754	94292755
chr10	94404041	94404042
chr10	94494349	94494350
chr10	94545747	94545748
chr10	95263246	95263247
chr10	95656150	95656151
chr10	95730630	95730631
chr10	95758192	95758193
chr10	95758942	95758943
chr10	95814388	95814389
chr10	95832529	95832530
chr10	95832540	95832541
chr10	95841946	95841947
chr10	95842137	95842138
chr10	95908670	95908671
chr10	96034720	96034721
chr10	96288202	96288203
chr10	96673848	96673849
chr10	96700824	96700825
chr10	96700912	96700913
chr10	96717500	96717501
chr10	97365965	97365966
chr10	98132920	98132921
chr10	98132985	98132986
chr10	98133296	98133297
chr10	98133786	98133787
chr10	98159219	98159220
chr10	98229463	98229464
chr10	99434180	99434181
chr10	99556385	99556386
chr10	99562798	99562799
chr10	99629896	99629897
chr10	99649030	99649031
chr10	100339252	100339253
chr10	100339336	100339337
chr10	100912961	100912962
chr10	100998868	100998869
chr10	101042813	101042814
chr10	102152246	102152247
chr10	102479343	102479344
chr10	102491701	102491702
chr10	102502871	102502872
chr10	102503918	102503919
chr10	102511917	102511918
chr10	102596602	102596603
chr10	102615058	102615059
chr10	102773071	102773072
chr10	102796297	102796298
chr10	102812519	102812520
chr10	102854593	102854594
chr10	102976964	102976965
chr10	102977647	102977648
chr10	102977972	102977973
chr10	103067441	103067442
chr10	103081210	103081211
chr10	103096405	103096406
chr10	103114004	103114005
chr10	103177343	103177344
chr10	103192742	103192743
chr10	103193287	103193288
chr10	103193337	103193338
chr10	103240612	103240613
chr10	103262005	103262006
chr10	103297804	103297805
chr10	103367830	103367831
chr10	103367951	103367952
chr10	103543641	103543642
chr10	103558843	103558844
chr10	103692450	103692451
chr10	105019100	105019101
chr10	105784948	105784949
chr10	107431311	107431312
chr10	107431486	107431487
chr10	107434944	107434945
chr10	109913028	109913029
chr10	109969470	109969471
chr10	110003177	110003178
chr10	110086929	110086930
chr10	110101296	110101297
chr10	110176305	110176306
chr10	110744932	110744933
chr10	110744963	110744964
chr10	110843268	110843269
chr10	110864659	110864660
chr10	110918899	110918900
chr10	110954739	110954740
chr10	111014397	111014398
chr10	111017431	111017432
chr10	112160707	112160708
chr10	112160894	112160895
chr10	112389547	112389548
chr10	112389721	112389722
chr10	112546682	112546683
chr10	112655035	112655036
chr10	112684617	112684618
chr10	112986821	112986822
chr10	113039134	113039135
chr10	113127459	113127460
chr10	113300667	113300668
chr10	113539525	113539526
chr10	113965166	113965167
chr10	114173771	114173772
chr10	114243728	114243729
chr10	114954482	114954483
chr10	117074790	117074791
chr10	118669247	118669248
chr10	118669290	118669291
chr10	118721821	118721822
chr10	119081149	119081150
chr10	119087544	119087545
chr10	119618738	119618739
chr10	119704538	119704539
chr10	120897107	120897108
chr10	121172138	121172139
chr10	121469146	121469147
chr10	122474521	122474522
chr10	122918099	122918100
chr10	124723754	124723755
chr10	124760859	124760860
chr10	124791987	124791988
chr10	124864887	124864888
chr10	124916747	124916748
chr10	125038784	125038785
chr10	125894330	125894331
chr10	125907536	125907537
chr10	125932963	125932964
chr10	127070752	127070753
chr10	127506180	127506181
chr10	132332502	132332503
chr10	132335580	132335581
chr11	202072	202073
chr11	202253	202254
chr11	207410	207411
chr11	208235	208236
chr11	217140	217141
chr11	236473	236474
chr11	236811	236812
chr11	237087	237088
chr11	237648	237649
chr11	237737	237738
chr11	257308	257309
chr11	269129	269130
chr11	308178	308179
chr11	308290	308291
chr11	327143	327144
chr11	327334	327335
chr11	722193	722194
chr11	805419	805420
chr11	1152442	1152443
chr11	1852842	1852843
chr11	1852991	1852992
chr11	1853062	1853063
chr11	2294174	2294175
chr11	2300420	2300421
chr11	2305427	2305428
chr11	2480023	2480024
chr11	2988410	2988411
chr11	2992766	2992767
chr11	3022747	3022748
chr11	3050092	3050093
chr11	3126773	3126774
chr11	3834687	3834688
chr11	3841558	3841559
chr11	3889076	3889077
chr11	3922047	3922048
chr11	3924904	3924905
chr11	4058218	4058219
chr11	4157527	4157528
chr11	4157732	4157733
chr11	4595182	4595183
chr11	4596597	4596598
chr11	5291171	5291172
chr11	5854654	5854655
chr11	7521067	7521068
chr11	7521114	7521115
chr11	8647890	8647891
chr11	8833126	8833127
chr11	9314802	9314803
chr11	9319352	9319353
chr11	9573341	9573342
chr11	9708594	9708595
chr11	9708639	9708640
chr11	9716231	9716232
chr11	9716674	9716675
chr11	9717059	9717060
chr11	9732674	9732675
chr11	9738166	9738167
chr11	9738371	9738372
chr11	9745385	9745386
chr11	9746012	9746013
chr11	9962591	9962592
chr11	10116752	10116753
chr11	10128344	10128345
chr11	10161898	10161899
chr11	10188356	10188357
chr11	10217427	10217428
chr11	10244675	10244676
chr11	10247003	10247004
chr11	10299061	10299062
chr11	10299285	10299286
chr11	10303778	10303779
chr11	10353029	10353030
chr11	10382719	10382720
chr11	10382835	10382836
chr11	10504160	10504161
chr11	10598115	10598116
chr11	10598383	10598384
chr11	12189334	12189335
chr11	12765501	12765502
chr11	13239196	13239197
chr11	13239335	13239336
chr11	13271362	13271363
chr11	13278348	13278349
chr11	13278705	13278706
chr11	13280328	13280329
chr11	13280374	13280375
chr11	14072342	14072343
chr11	14954272	14954273
chr11	14996395	14996396
chr11	16011064	16011065
chr11	16111867	16111868
chr11	16243165	16243166
chr11	16422744	16422745
chr11	16500257	16500258
chr11	16639589	16639590
chr11	16760018	16760019
chr11	17154510	17154511
chr11	17231094	17231095
chr11	17293237	17293238
chr11	17400313	17400314
chr11	17400339	17400340
chr11	18050726	18050727
chr11	18101253	18101254
chr11	18101384	18101385
chr11	18101450	18101451
chr11	18101467	18101468
chr11	18295911	18295912
chr11	18322517	18322518
chr11	19260023	19260024
chr11	19433422	19433423
chr11	25009085	25009086
chr11	25018169	25018170
chr11	25018187	25018188
chr11	25018437	25018438
chr11	26034620	26034621
chr11	26043721	26043722
chr11	26043812	26043813
chr11	26043915	26043916
chr11	26043936	26043937
chr11	26044053	26044054
chr11	27234396	27234397
chr11	28011926	28011927
chr11	28108392	28108393
chr11	28294044	28294045
chr11	28464677	28464678
chr11	28797762	28797763
chr11	29539765	29539766
chr11	30286612	30286613
chr11	30846819	30846820
chr11	30872836	30872837
chr11	30919725	30919726
chr11	31069884	31069885
chr11	31364603	31364604
chr11	31364618	31364619
chr11	31548258	31548259
chr11	31562083	31562084
chr11	31578105	31578106
chr11	31578363	31578364
chr11	32664575	32664576
chr11	33383455	33383456
chr11	34422484	34422485
chr11	34916568	34916569
chr11	34928649	34928650
chr11	34952916	34952917
chr11	35067136	35067137
chr11	35067291	35067292
chr11	35073888	35073889
chr11	35073939	35073940
chr11	35074018	35074019
chr11	35094754	35094755
chr11	36407577	36407578
chr11	38521689	38521690
chr11	42311710	42311711
chr11	42313696	42313697
chr11	43626818	43626819
chr11	43675367	43675368
chr11	43682490	43682491
chr11	43691144	43691145
chr11	43759003	43759004
chr11	43881131	43881132
chr11	43907949	43907950
chr11	44092904	44092905
chr11	44351366	44351367
chr11	45171575	45171576
chr11	45404591	45404592
chr11	45819388	45819389
chr11	46101102	46101103
chr11	46302720	46302721
chr11	46303284	46303285
chr11	46452392	46452393
chr11	46872218	46872219
chr11	46889906	46889907
chr11	46890153	46890154
chr11	47087912	47087913
chr11	47225736	47225737
chr11	47248385	47248386
chr11	47248704	47248705
chr11	47254799	47254800
chr11	47269208	47269209
chr11	47269433	47269434
chr11	47302921	47302922
chr11	47303115	47303116
chr11	47381064	47381065
chr11	47394344	47394345
chr11	47395085	47395086
chr11	47395195	47395196
chr11	47401221	47401222
chr11	47407694	47407695
chr11	47408353	47408354
chr11	47508395	47508396
chr11	47513412	47513413
chr11	47533451	47533452
chr11	47611466	47611467
chr11	47611954	47611955
chr11	47706038	47706039
chr11	47767827	47767828
chr11	47827880	47827881
chr11	47850460	47850461
chr11	47864613	47864614
chr11	47879717	47879718
chr11	47881331	47881332
chr11	47886089	47886090
chr11	48063637	48063638
chr11	48406646	48406647
chr11	48646167	48646168
chr11	48654779	48654780
chr11	49830289	49830290
chr11	49830554	49830555
chr11	50009095	50009096
chr11	50182092	50182093
chr11	50195664	50195665
chr11	50240698	50240699
chr11	50269493	50269494
chr11	55377379	55377380
chr11	55528459	55528460
chr11	55587706	55587707
chr11	55732892	55732893
chr11	56037066	56037067
chr11	56037438	56037439
chr11	57381258	57381259
chr11	57432172	57432173
chr11	57629352	57629353
chr11	57632989	57632990
chr11	57667739	57667740
chr11	57667824	57667825
chr11	57901469	57901470
chr11	58306215	58306216
chr11	58316157	58316158
chr11	58433621	58433622
chr11	58525503	58525504
chr11	58640073	58640074
chr11	58647523	58647524
chr11	58647753	58647754
chr11	59158387	59158388
chr11	59161208	59161209
chr11	59857063	59857064
chr11	60063985	60063986
chr11	60064243	60064244
chr11	60221389	60221390
chr11	60377968	60377969
chr11	60378349	60378350
chr11	60389634	60389635
chr11	60389693	60389694
chr11	60396731	60396732
chr11	60396829	60396830
chr11	60481790	60481791
chr11	60482053	60482054
chr11	60482585	60482586
chr11	60482802	60482803
chr11	60498874	60498875
chr11	60498935	60498936
chr11	60499036	60499037
chr11	60499325	60499326
chr11	60499343	60499344
chr11	61022171	61022172
chr11	61026250	61026251
chr11	61062023	61062024
chr11	61129867	61129868
chr11	61167340	61167341
chr11	61392189	61392190
chr11	61458926	61458927
chr11	61459179	61459180
chr11	61503723	61503724
chr11	61832855	61832856
chr11	61832870	61832871
chr11	61922933	61922934
chr11	62419797	62419798
chr11	62567436	62567437
chr11	62612555	62612556
chr11	62612953	62612954
chr11	62729047	62729048
chr11	62754003	62754004
chr11	64207859	64207860
chr11	64240259	64240260
chr11	64240504	64240505
chr11	64245644	64245645
chr11	64245934	64245935
chr11	64317676	64317677
chr11	64340005	64340006
chr11	64340263	64340264
chr11	64823914	64823915
chr11	64848765	64848766
chr11	65059615	65059616
chr11	65488118	65488119
chr11	65493175	65493176
chr11	65575510	65575511
chr11	65617256	65617257
chr11	65659875	65659876
chr11	65663889	65663890
chr11	65694073	65694074
chr11	65744494	65744495
chr11	65744586	65744587
chr11	65791795	65791796
chr11	65817041	65817042
chr11	65833442	65833443
chr11	65833995	65833996
chr11	65857091	65857092
chr11	65857463	65857464
chr11	65859068	65859069
chr11	65894185	65894186
chr11	65956820	65956821
chr11	65989337	65989338
chr11	66002309	66002310
chr11	66081785	66081786
chr11	66112883	66112884
chr11	66112992	66112993
chr11	66126953	66126954
chr11	66269799	66269800
chr11	66312315	66312316
chr11	66312347	66312348
chr11	66466473	66466474
chr11	66480225	66480226
chr11	67486093	67486094
chr11	67486202	67486203
chr11	68411167	68411168
chr11	68417352	68417353
chr11	68927676	68927677
chr11	69048902	69048903
chr11	69049761	69049762
chr11	69056176	69056177
chr11	69056239	69056240
chr11	69056472	69056473
chr11	69071866	69071867
chr11	69348673	69348674
chr11	69468239	69468240
chr11	69468487	69468488
chr11	69530701	69530702
chr11	69566130	69566131
chr11	69675578	69675579
chr11	71452430	71452431
chr11	71870892	71870893
chr11	71962686	71962687
chr11	72062243	72062244
chr11	72081025	72081026
chr11	72081101	72081102
chr11	72739173	72739174
chr11	72740194	72740195
chr11	72741600	72741601
chr11	72742050	72742051
chr11	72743989	72743990
chr11	72752929	72752930
chr11	72978687	72978688
chr11	73350860	73350861
chr11	73366382	73366383
chr11	74474008	74474009
chr11	74581353	74581354
chr11	74630291	74630292
chr11	74949247	74949248
chr11	74949586	74949587
chr11	75773805	75773806
chr11	75811544	75811545
chr11	75822760	75822761
chr11	75824477	75824478
chr11	75837727	75837728
chr11	76580110	76580111
chr11	76588605	76588606
chr11	76590211	76590212
chr11	76590272	76590273
chr11	76590331	76590332
chr11	76666775	76666776
chr11	76768766	76768767
chr11	77730928	77730929
chr11	77820844	77820845
chr11	78255053	78255054
chr11	78332385	78332386
chr11	78390939	78390940
chr11	78391220	78391221
chr11	78416868	78416869
chr11	78417001	78417002
chr11	78424658	78424659
chr11	78438915	78438916
chr11	78495372	78495373
chr11	78533124	78533125
chr11	78534288	78534289
chr11	79330255	79330256
chr11	79406830	79406831
chr11	83586520	83586521
chr11	83604554	83604555
chr11	85544798	85544799
chr11	85960659	85960660
chr11	85980767	85980768
chr11	86021647	86021648
chr11	86023893	86023894
chr11	86063520	86063521
chr11	86103988	86103989
chr11	86139201	86139202
chr11	86141937	86141938
chr11	87156437	87156438
chr11	88338604	88338605
chr11	90729793	90729794
chr11	92627749	92627750
chr11	92627960	92627961
chr11	92683736	92683737
chr11	93287317	93287318
chr11	93289000	93289001
chr11	95096350	95096351
chr11	95307742	95307743
chr11	95363286	95363287
chr11	95383540	95383541
chr11	95924597	95924598
chr11	96012110	96012111
chr11	96014174	96014175
chr11	99632921	99632922
chr11	99633094	99633095
chr11	100573725	100573726
chr11	100581244	100581245
chr11	100705678	100705679
chr11	100778466	100778467
chr11	101376051	101376052
chr11	101765999	101766000
chr11	101868849	101868850
chr11	102224158	102224159
chr11	102236057	102236058
chr11	102568047	102568048
chr11	102569845	102569846
chr11	102576679	102576680
chr11	102723248	102723249
chr11	103114979	103114980
chr11	103816718	103816719
chr11	105476823	105476824
chr11	105671016	105671017
chr11	105703329	105703330
chr11	107219461	107219462
chr11	108134071	108134072
chr11	108175229	108175230
chr11	108222481	108222482
chr11	108223106	108223107
chr11	108224493	108224494
chr11	108225414	108225415
chr11	108236770	108236771
chr11	108236933	108236934
chr11	108395127	108395128
chr11	109509146	109509147
chr11	109509218	109509219
chr11	110750866	110750867
chr11	110778262	110778263
chr11	111300947	111300948
chr11	111300984	111300985
chr11	111301454	111301455
chr11	111301485	111301486
chr11	111355740	111355741
chr11	111563202	111563203
chr11	111585568	111585569
chr11	111705434	111705435
chr11	111797532	111797533
chr11	111870740	111870741
chr11	111870746	111870747
chr11	111905713	111905714
chr11	111938765	111938766
chr11	112074177	112074178
chr11	112087095	112087096
chr11	113020054	113020055
chr11	113391751	113391752
chr11	113494081	113494082
chr11	113578040	113578041
chr11	114138507	114138508
chr11	114138533	114138534
chr11	114139260	114139261
chr11	114160077	114160078
chr11	114537576	114537577
chr11	114575382	114575383
chr11	115172854	115172855
chr11	115223397	115223398
chr11	115896318	115896319
chr11	115897538	115897539
chr11	116772720	116772721
chr11	116835452	116835453
chr11	116851977	116851978
chr11	116917775	116917776
chr11	116986936	116986937
chr11	117005905	117005906
chr11	117019951	117019952
chr11	117074130	117074131
chr11	117096950	117096951
chr11	117112840	117112841
chr11	117815479	117815480
chr11	118206238	118206239
chr11	118214265	118214266
chr11	118228247	118228248
chr11	118228471	118228472
chr11	118252773	118252774
chr11	118252802	118252803
chr11	118607615	118607616
chr11	118685375	118685376
chr11	118687740	118687741
chr11	118690148	118690149
chr11	118700205	118700206
chr11	118700314	118700315
chr11	118700414	118700415
chr11	118700459	118700460
chr11	118700607	118700608
chr11	118706053	118706054
chr11	118791336	118791337
chr11	118821212	118821213
chr11	118876867	118876868
chr11	118877104	118877105
chr11	119066807	119066808
chr11	119068246	119068247
chr11	119095811	119095812
chr11	119194999	119195000
chr11	119284908	119284909
chr11	120225138	120225139
chr11	120332850	120332851
chr11	120332919	120332920
chr11	121354136	121354137
chr11	121656343	121656344
chr11	121733948	121733949
chr11	121762855	121762856
chr11	121763626	121763627
chr11	121763900	121763901
chr11	121767808	121767809
chr11	122629187	122629188
chr11	122642847	122642848
chr11	122647817	122647818
chr11	122647901	122647902
chr11	122655793	122655794
chr11	123484683	123484684
chr11	124750251	124750252
chr11	124753596	124753597
chr11	126214601	126214602
chr11	126280025	126280026
chr11	126311697	126311698
chr11	126420615	126420616
chr11	126421055	126421056
chr11	128111446	128111447
chr11	128238838	128238839
chr11	128315955	128315956
chr11	128316987	128316988
chr11	128365357	128365358
chr11	128411446	128411447
chr11	128444529	128444530
chr11	128497867	128497868
chr11	128551691	128551692
chr11	128552748	128552749
chr11	128624583	128624584
chr11	128634636	128634637
chr11	128634809	128634810
chr11	128726937	128726938
chr11	128732932	128732933
chr11	129144593	129144594
chr11	129190334	129190335
chr11	129236597	129236598
chr11	129236743	129236744
chr11	129284765	129284766
chr11	130988212	130988213
chr11	132058786	132058787
chr11	132059077	132059078
chr11	132094042	132094043
chr11	132124072	132124073
chr11	132337345	132337346
chr11	134148850	134148851
chr12	630843	630844
chr12	642443	642444
chr12	642453	642454
chr12	674318	674319
chr12	904010	904011
chr12	1080968	1080969
chr12	2212702	2212703
chr12	2403438	2403439
chr12	3129338	3129339
chr12	3129433	3129434
chr12	4191006	4191007
chr12	4223312	4223313
chr12	4223993	4223994
chr12	4414290	4414291
chr12	4567733	4567734
chr12	4769410	4769411
chr12	5456966	5456967
chr12	5797126	5797127
chr12	6192843	6192844
chr12	6299741	6299742
chr12	6299868	6299869
chr12	6330843	6330844
chr12	6339949	6339950
chr12	6341779	6341780
chr12	6345932	6345933
chr12	6558256	6558257
chr12	6603593	6603594
chr12	6618583	6618584
chr12	6745677	6745678
chr12	6753093	6753094
chr12	8019487	8019488
chr12	8037083	8037084
chr12	8947836	8947837
chr12	9319658	9319659
chr12	9319861	9319862
chr12	9454978	9454979
chr12	9721798	9721799
chr12	9725646	9725647
chr12	9731814	9731815
chr12	9733365	9733366
chr12	9733403	9733404
chr12	9735800	9735801
chr12	9761409	9761410
chr12	9769356	9769357
chr12	9779474	9779475
chr12	10392998	10392999
chr12	10395472	10395473
chr12	10474535	10474536
chr12	10559597	10559598
chr12	11711170	11711171
chr12	11724998	11724999
chr12	11725702	11725703
chr12	12411117	12411118
chr12	12636456	12636457
chr12	12636712	12636713
chr12	12718165	12718166
chr12	12726320	12726321
chr12	12730573	12730574
chr12	13878166	13878167
chr12	14252666	14252667
chr12	14252953	14252954
chr12	14395380	14395381
chr12	14710976	14710977
chr12	14855367	14855368
chr12	14863302	14863303
chr12	15221696	15221697
chr12	16199177	16199178
chr12	16594100	16594101
chr12	20097994	20097995
chr12	20445043	20445044
chr12	21437623	21437624
chr12	21437687	21437688
chr12	21437854	21437855
chr12	22374582	22374583
chr12	22383703	22383704
chr12	22404344	22404345
chr12	22409632	22409633
chr12	22417227	22417228
chr12	23618801	23618802
chr12	23891352	23891353
chr12	24414749	24414750
chr12	24455157	24455158
chr12	24553377	24553378
chr12	24584127	24584128
chr12	24664454	24664455
chr12	26113089	26113090
chr12	26114715	26114716
chr12	26119891	26119892
chr12	26162240	26162241
chr12	26172446	26172447
chr12	26320742	26320743
chr12	26360167	26360168
chr12	26473705	26473706
chr12	26705133	26705134
chr12	26714067	26714068
chr12	26735928	26735929
chr12	26750089	26750090
chr12	26769683	26769684
chr12	26769756	26769757
chr12	27710760	27710761
chr12	27862037	27862038
chr12	28111770	28111771
chr12	28145489	28145490
chr12	28498213	28498214
chr12	28569823	28569824
chr12	28569929	28569930
chr12	29050616	29050617
chr12	30749214	30749215
chr12	31513425	31513426
chr12	32422843	32422844
chr12	32755303	32755304
chr12	33916843	33916844
chr12	37685930	37685931
chr12	37791142	37791143
chr12	38354239	38354240
chr12	38996099	38996100
chr12	40034519	40034520
chr12	40104524	40104525
chr12	40118186	40118187
chr12	40158649	40158650
chr12	40168211	40168212
chr12	40169104	40169105
chr12	40226614	40226615
chr12	40261905	40261906
chr12	40989971	40989972
chr12	41406313	41406314
chr12	41596987	41596988
chr12	41597052	41597053
chr12	41932568	41932569
chr12	41932606	41932607
chr12	42448673	42448674
chr12	43106415	43106416
chr12	45475715	45475716
chr12	45712365	45712366
chr12	45798574	45798575
chr12	45848412	45848413
chr12	45872133	45872134
chr12	45881075	45881076
chr12	45941626	45941627
chr12	45992032	45992033
chr12	46009539	46009540
chr12	46025131	46025132
chr12	46025303	46025304
chr12	46280466	46280467
chr12	46318447	46318448
chr12	46327036	46327037
chr12	46366005	46366006
chr12	46398640	46398641
chr12	46430446	46430447
chr12	46434848	46434849
chr12	46435135	46435136
chr12	46440553	46440554
chr12	46440894	46440895
chr12	46440910	46440911
chr12	46449633	46449634
chr12	46466723	46466724
chr12	47249058	47249059
chr12	47408523	47408524
chr12	47808263	47808264
chr12	47990170	47990171
chr12	47990339	47990340
chr12	48084881	48084882
chr12	48106551	48106552
chr12	49018926	49018927
chr12	49130804	49130805
chr12	50070687	50070688
chr12	50167576	50167577
chr12	50222563	50222564
chr12	50257673	50257674
chr12	50257846	50257847
chr12	50572641	50572642
chr12	50650588	50650589
chr12	50764080	50764081
chr12	50778956	50778957
chr12	51172109	51172110
chr12	51306630	51306631
chr12	51306728	51306729
chr12	51319267	51319268
chr12	51912243	51912244
chr12	51922819	51922820
chr12	52879989	52879990
chr12	52884728	52884729
chr12	53129428	53129429
chr12	53180582	53180583
chr12	53180847	53180848
chr12	53379143	53379144
chr12	53464245	53464246
chr12	53483901	53483902
chr12	53515055	53515056
chr12	53626419	53626420
chr12	53965603	53965604
chr12	53984333	53984334
chr12	54011406	54011407
chr12	54289855	54289856
chr12	56041628	56041629
chr12	56300477	56300478
chr12	56471256	56471257
chr12	56636902	56636903
chr12	56725452	56725453
chr12	56750749	56750750
chr12	56752285	56752286
chr12	56776034	56776035
chr12	57119092	57119093
chr12	57211019	57211020
chr12	57416321	57416322
chr12	57445390	57445391
chr12	57522024	57522025
chr12	57522259	57522260
chr12	57584957	57584958
chr12	57834805	57834806
chr12	57835594	57835595
chr12	57850847	57850848
chr12	57850963	57850964
chr12	57874204	57874205
chr12	57874366	57874367
chr12	57973697	57973698
chr12	57976340	57976341
chr12	57989772	57989773
chr12	58051662	58051663
chr12	58069917	58069918
chr12	58338087	58338088
chr12	60727380	60727381
chr12	62196356	62196357
chr12	62260722	62260723
chr12	62289386	62289387
chr12	62302054	62302055
chr12	62366441	62366442
chr12	64457198	64457199
chr12	64618200	64618201
chr12	64619044	64619045
chr12	65607333	65607334
chr12	66004376	66004377
chr12	66048481	66048482
chr12	66056192	66056193
chr12	66302475	66302476
chr12	66304364	66304365
chr12	66304658	66304659
chr12	66367768	66367769
chr12	66601376	66601377
chr12	66601486	66601487
chr12	68020930	68020931
chr12	68808017	68808018
chr12	69338325	69338326
chr12	69359815	69359816
chr12	69360050	69360051
chr12	69360067	69360068
chr12	69360232	69360233
chr12	69360409	69360410
chr12	69497330	69497331
chr12	69497632	69497633
chr12	69505090	69505091
chr12	69538764	69538765
chr12	69585173	69585174
chr12	69585297	69585298
chr12	69585335	69585336
chr12	70756878	70756879
chr12	71264352	71264353
chr12	74065007	74065008
chr12	74066081	74066082
chr12	74931116	74931117
chr12	77765508	77765509
chr12	79742615	79742616
chr12	79850814	79850815
chr12	79856285	79856286
chr12	79934020	79934021
chr12	79935464	79935465
chr12	82036357	82036358
chr12	83593781	83593782
chr12	83653471	83653472
chr12	84013210	84013211
chr12	84277864	84277865
chr12	84277903	84277904
chr12	84278027	84278028
chr12	84285460	84285461
chr12	87305745	87305746
chr12	87311437	87311438
chr12	87935495	87935496
chr12	87947137	87947138
chr12	88404833	88404834
chr12	88414370	88414371
chr12	88414431	88414432
chr12	88434665	88434666
chr12	89731312	89731313
chr12	89762600	89762601
chr12	89801412	89801413
chr12	89857983	89857984
chr12	89960598	89960599
chr12	89995150	89995151
chr12	90004485	90004486
chr12	90018978	90018979
chr12	90118076	90118077
chr12	92185324	92185325
chr12	93316116	93316117
chr12	93589356	93589357
chr12	93759028	93759029
chr12	94784261	94784262
chr12	94790381	94790382
chr12	95217365	95217366
chr12	95458009	95458010
chr12	97452366	97452367
chr12	98497733	98497734
chr12	99131118	99131119
chr12	99282852	99282853
chr12	101928157	101928158
chr12	102051221	102051222
chr12	102061951	102061952
chr12	102116430	102116431
chr12	102177929	102177930
chr12	102297400	102297401
chr12	102520168	102520169
chr12	103059609	103059610
chr12	103203139	103203140
chr12	103369815	103369816
chr12	103462834	103462835
chr12	103499166	103499167
chr12	106658842	106658843
chr12	106669562	106669563
chr12	106671480	106671481
chr12	106677404	106677405
chr12	106753764	106753765
chr12	107078950	107078951
chr12	107737240	107737241
chr12	107748256	107748257
chr12	107760855	107760856
chr12	107761160	107761161
chr12	107761331	107761332
chr12	107761351	107761352
chr12	108551834	108551835
chr12	108638656	108638657
chr12	108666850	108666851
chr12	108667755	108667756
chr12	108712761	108712762
chr12	108730353	108730354
chr12	109420585	109420586
chr12	109420597	109420598
chr12	109423649	109423650
chr12	109461409	109461410
chr12	109477378	109477379
chr12	110049115	110049116
chr12	110402710	110402711
chr12	110456752	110456753
chr12	110494505	110494506
chr12	110554950	110554951
chr12	110599539	110599540
chr12	110726603	110726604
chr12	110727158	110727159
chr12	110791841	110791842
chr12	110830126	110830127
chr12	110907858	110907859
chr12	110913195	110913196
chr12	110913382	110913383
chr12	110913635	110913636
chr12	110913795	110913796
chr12	111411003	111411004
chr12	111651256	111651257
chr12	111685480	111685481
chr12	111774029	111774030
chr12	111821818	111821819
chr12	111827279	111827280
chr12	111834936	111834937
chr12	111835177	111835178
chr12	111887042	111887043
chr12	111925425	111925426
chr12	111925463	111925464
chr12	111978782	111978783
chr12	111994905	111994906
chr12	111996348	111996349
chr12	112002706	112002707
chr12	112006156	112006157
chr12	112006305	112006306
chr12	112048035	112048036
chr12	112079838	112079839
chr12	112096203	112096204
chr12	112108179	112108180
chr12	112126190	112126191
chr12	112409726	112409727
chr12	112925169	112925170
chr12	112925192	112925193
chr12	112925272	112925273
chr12	112926527	112926528
chr12	112926570	112926571
chr12	112926577	112926578
chr12	112926666	112926667
chr12	112926699	112926700
chr12	112927260	112927261
chr12	112927343	112927344
chr12	112927356	112927357
chr12	112938178	112938179
chr12	112938515	112938516
chr12	112938583	112938584
chr12	112940017	112940018
chr12	112940276	112940277
chr12	113208505	113208506
chr12	113221455	113221456
chr12	113221947	113221948
chr12	113240586	113240587
chr12	114369230	114369231
chr12	114668545	114668546
chr12	114925638	114925639
chr12	115504414	115504415
chr12	116401216	116401217
chr12	117155308	117155309
chr12	117155586	117155587
chr12	117175901	117175902
chr12	117314264	117314265
chr12	117969546	117969547
chr12	120133229	120133230
chr12	120195096	120195097
chr12	120293066	120293067
chr12	120293200	120293201
chr12	120317377	120317378
chr12	120317560	120317561
chr12	120346769	120346770
chr12	120409004	120409005
chr12	120446525	120446526
chr12	120469344	120469345
chr12	120495804	120495805
chr12	120496604	120496605
chr12	120532274	120532275
chr12	120637623	120637624
chr12	120663042	120663043
chr12	120663221	120663222
chr12	120663349	120663350
chr12	120685235	120685236
chr12	120725715	120725716
chr12	120759088	120759089
chr12	120798357	120798358
chr12	120823359	120823360
chr12	120835444	120835445
chr12	120851352	120851353
chr12	120857301	120857302
chr12	120871326	120871327
chr12	120886312	120886313
chr12	120902796	120902797
chr12	120936461	120936462
chr12	120951159	120951160
chr12	121129382	121129383
chr12	121144245	121144246
chr12	121165022	121165023
chr12	121210329	121210330
chr12	121399906	121399907
chr12	121466168	121466169
chr12	121500382	121500383
chr12	121530942	121530943
chr12	121537251	121537252
chr12	121782653	121782654
chr12	121927677	121927678
chr12	122004475	122004476
chr12	122177244	122177245
chr12	122646951	122646952
chr12	122647277	122647278
chr12	122697763	122697764
chr12	122711253	122711254
chr12	122714285	122714286
chr12	122821488	122821489
chr12	122827504	122827505
chr12	122981564	122981565
chr12	123057945	123057946
chr12	123084072	123084073
chr12	123115539	123115540
chr12	123132314	123132315
chr12	123143358	123143359
chr12	123152962	123152963
chr12	123242896	123242897
chr12	123245863	123245864
chr12	123364504	123364505
chr12	123364553	123364554
chr12	123365227	123365228
chr12	123365621	123365622
chr12	123365650	123365651
chr12	123365994	123365995
chr12	123410506	123410507
chr12	123427242	123427243
chr12	123436802	123436803
chr12	123442966	123442967
chr12	123939053	123939054
chr12	123939270	123939271
chr12	124027361	124027362
chr12	124592667	124592668
chr12	124593021	124593022
chr12	128783592	128783593
chr12	128789339	128789340
chr12	128796241	128796242
chr12	128805374	128805375
chr12	128805481	128805482
chr12	128811071	128811072
chr12	128818325	128818326
chr12	130995561	130995562
chr12	131929174	131929175
chr12	131949846	131949847
chr12	131950191	131950192
chr12	133037242	133037243
chr12	133037269	133037270
chr12	133038230	133038231
chr12	133080120	133080121
chr13	21568961	21568962
chr13	21837956	21837957
chr13	22801322	22801323
chr13	25875045	25875046
chr13	26266026	26266027
chr13	27026511	27026512
chr13	27426370	27426371
chr13	27958993	27958994
chr13	27967446	27967447
chr13	28043571	28043572
chr13	28048787	28048788
chr13	28414400	28414401
chr13	28572147	28572148
chr13	29631990	29631991
chr13	29693982	29693983
chr13	30308402	30308403
chr13	30314187	30314188
chr13	30421272	30421273
chr13	30453915	30453916
chr13	30746406	30746407
chr13	31863023	31863024
chr13	31880842	31880843
chr13	32354271	32354272
chr13	32385062	32385063
chr13	32587322	32587323
chr13	32604161	32604162
chr13	32641454	32641455
chr13	32648478	32648479
chr13	32648694	32648695
chr13	32748278	32748279
chr13	32763753	32763754
chr13	32791632	32791633
chr13	32792110	32792111
chr13	32802746	32802747
chr13	32917699	32917700
chr13	36201154	36201155
chr13	36912884	36912885
chr13	38291192	38291193
chr13	39655587	39655588
chr13	39655906	39655907
chr13	39753323	39753324
chr13	40402891	40402892
chr13	40428504	40428505
chr13	40550820	40550821
chr13	40570782	40570783
chr13	40574216	40574217
chr13	40582801	40582802
chr13	40645297	40645298
chr13	40694788	40694789
chr13	40709287	40709288
chr13	40738951	40738952
chr13	40776843	40776844
chr13	40891243	40891244
chr13	40966366	40966367
chr13	41004977	41004978
chr13	41005732	41005733
chr13	41007530	41007531
chr13	41035138	41035139
chr13	41512658	41512659
chr13	41566204	41566205
chr13	41576362	41576363
chr13	42047711	42047712
chr13	42147274	42147275
chr13	42199493	42199494
chr13	42264728	42264729
chr13	42264772	42264773
chr13	42298643	42298644
chr13	42328882	42328883
chr13	42377939	42377940
chr13	42378009	42378010
chr13	42400682	42400683
chr13	42417999	42418000
chr13	42808377	42808378
chr13	44291524	44291525
chr13	45955427	45955428
chr13	46580831	46580832
chr13	46587425	46587426
chr13	46595284	46595285
chr13	46617837	46617838
chr13	46617914	46617915
chr13	46627091	46627092
chr13	46641083	46641084
chr13	46662854	46662855
chr13	46663078	46663079
chr13	48049663	48049664
chr13	48077963	48077964
chr13	48116739	48116740
chr13	48118170	48118171
chr13	48233996	48233997
chr13	48588939	48588940
chr13	48902179	48902180
chr13	48978135	48978136
chr13	49023528	49023529
chr13	49024053	49024054
chr13	49083500	49083501
chr13	49083631	49083632
chr13	49091744	49091745
chr13	49528236	49528237
chr13	49533768	49533769
chr13	49533837	49533838
chr13	49868099	49868100
chr13	50180064	50180065
chr13	50180079	50180080
chr13	50237084	50237085
chr13	50448889	50448890
chr13	50494439	50494440
chr13	50511956	50511957
chr13	50512154	50512155
chr13	50512189	50512190
chr13	50512871	50512872
chr13	50568833	50568834
chr13	50572505	50572506
chr13	50572671	50572672
chr13	50587105	50587106
chr13	50587171	50587172
chr13	50811286	50811287
chr13	50886950	50886951
chr13	50912067	50912068
chr13	51571668	51571669
chr13	51635286	51635287
chr13	51721931	51721932
chr13	53110120	53110121
chr13	55133839	55133840
chr13	56388815	56388816
chr13	57846955	57846956
chr13	58032398	58032399
chr13	60018928	60018929
chr13	60074565	60074566
chr13	60156369	60156370
chr13	60156569	60156570
chr13	66008278	66008279
chr13	66483153	66483154
chr13	66904434	66904435
chr13	67221995	67221996
chr13	69386896	69386897
chr13	70992864	70992865
chr13	72899986	72899987
chr13	72920450	72920451
chr13	73482922	73482923
chr13	73761516	73761517
chr13	73987569	73987570
chr13	73987608	73987609
chr13	74101436	74101437
chr13	74193635	74193636
chr13	75482720	75482721
chr13	75881135	75881136
chr13	75881292	75881293
chr13	76991457	76991458
chr13	78022602	78022603
chr13	78022709	78022710
chr13	78285511	78285512
chr13	78286009	78286010
chr13	79385739	79385740
chr13	79393874	79393875
chr13	79393998	79393999
chr13	79394076	79394077
chr13	79407491	79407492
chr13	79407544	79407545
chr13	79895630	79895631
chr13	80413685	80413686
chr13	80462649	80462650
chr13	80463378	80463379
chr13	80618105	80618106
chr13	91301945	91301946
chr13	92229182	92229183
chr13	92834170	92834171
chr13	93430078	93430079
chr13	93430201	93430202
chr13	93430224	93430225
chr13	95457091	95457092
chr13	95822710	95822711
chr13	96256854	96256855
chr13	96258141	96258142
chr13	96258766	96258767
chr13	96289299	96289300
chr13	99200499	99200500
chr13	99223412	99223413
chr13	99223911	99223912
chr13	99238069	99238070
chr13	99271586	99271587
chr13	99271614	99271615
chr13	99282859	99282860
chr13	99282927	99282928
chr13	99322238	99322239
chr13	99379376	99379377
chr13	99422026	99422027
chr13	99427653	99427654
chr13	100393105	100393106
chr13	101373659	101373660
chr13	105596910	105596911
chr13	105596960	105596961
chr13	105597140	105597141
chr13	108333266	108333267
chr13	108641153	108641154
chr13	110536381	110536382
chr13	110545022	110545023
chr13	110545213	110545214
chr13	110914065	110914066
chr13	110914085	110914086
chr13	110914385	110914386
chr13	110914443	110914444
chr13	110914642	110914643
chr13	110915555	110915556
chr13	113103816	113103817
chr13	113169952	113169953
chr13	113170000	113170001
chr13	113558716	113558717
chr13	113854965	113854966
chr13	114129737	114129738
chr13	114129758	114129759
chr13	114131279	114131280
chr13	114156639	114156640
chr13	114162157	114162158
chr13	114222602	114222603
chr13	114234842	114234843
chr13	114234890	114234891
chr13	114234990	114234991
chr13	114235244	114235245
chr14	20428085	20428086
chr14	20830957	20830958
chr14	20955631	20955632
chr14	20962835	20962836
chr14	20962946	20962947
chr14	21308751	21308752
chr14	22533324	22533325
chr14	22819726	22819727
chr14	22982919	22982920
chr14	23115056	23115057
chr14	23119433	23119434
chr14	23120140	23120141
chr14	23286389	23286390
chr14	24213561	24213562
chr14	24327607	24327608
chr14	24430158	24430159
chr14	24431003	24431004
chr14	24980020	24980021
chr14	25472455	25472456
chr14	26394049	26394050
chr14	29275762	29275763
chr14	29617275	29617276
chr14	29695594	29695595
chr14	30045827	30045828
chr14	30045906	30045907
chr14	30622552	30622553
chr14	30690740	30690741
chr14	32938086	32938087
chr14	34176338	34176339
chr14	34873632	34873633
chr14	34982954	34982955
chr14	34983051	34983052
chr14	35020878	35020879
chr14	35121968	35121969
chr14	35122110	35122111
chr14	35122520	35122521
chr14	35123332	35123333
chr14	35156402	35156403
chr14	35370030	35370031
chr14	35383997	35383998
chr14	35384109	35384110
chr14	35384245	35384246
chr14	35384355	35384356
chr14	36808942	36808943
chr14	36809117	36809118
chr14	36809142	36809143
chr14	37036910	37036911
chr14	37158743	37158744
chr14	37268992	37268993
chr14	37316496	37316497
chr14	37553398	37553399
chr14	39521111	39521112
chr14	39521160	39521161
chr14	39523538	39523539
chr14	40561410	40561411
chr14	40561458	40561459
chr14	41410858	41410859
chr14	42153792	42153793
chr14	47929520	47929521
chr14	50077966	50077967
chr14	50095987	50095988
chr14	50813414	50813415
chr14	50901777	50901778
chr14	50901892	50901893
chr14	52235735	52235736
chr14	52263392	52263393
chr14	52551743	52551744
chr14	52844682	52844683
chr14	53035097	53035098
chr14	53109333	53109334
chr14	53150397	53150398
chr14	53153267	53153268
chr14	53153435	53153436
chr14	53330807	53330808
chr14	53493236	53493237
chr14	54017657	54017658
chr14	54858130	54858131
chr14	54882151	54882152
chr14	54901909	54901910
chr14	54951896	54951897
chr14	55250661	55250662
chr14	55271027	55271028
chr14	55271300	55271301
chr14	55271447	55271448
chr14	55271878	55271879
chr14	55272189	55272190
chr14	55278092	55278093
chr14	55304026	55304027
chr14	55315323	55315324
chr14	55327396	55327397
chr14	55349214	55349215
chr14	55349298	55349299
chr14	56008268	56008269
chr14	56900988	56900989
chr14	56901049	56901050
chr14	58331235	58331236
chr14	59175347	59175348
chr14	59704214	59704215
chr14	59728423	59728424
chr14	59769853	59769854
chr14	60245797	60245798
chr14	60327770	60327771
chr14	60341284	60341285
chr14	60415279	60415280
chr14	60570445	60570446
chr14	60576465	60576466
chr14	60705382	60705383
chr14	60910216	60910217
chr14	63548249	63548250
chr14	63768838	63768839
chr14	63933402	63933403
chr14	63938669	63938670
chr14	64208263	64208264
chr14	64263042	64263043
chr14	64355502	64355503
chr14	64367668	64367669
chr14	64505426	64505427
chr14	64505531	64505532
chr14	65008292	65008293
chr14	65043160	65043161
chr14	65075889	65075890
chr14	65101845	65101846
chr14	65396269	65396270
chr14	65426006	65426007
chr14	65462414	65462415
chr14	65502952	65502953
chr14	65564687	65564688
chr14	65580716	65580717
chr14	65653932	65653933
chr14	67514686	67514687
chr14	67516768	67516769
chr14	67816980	67816981
chr14	67881580	67881581
chr14	67984531	67984532
chr14	68084556	68084557
chr14	68132428	68132429
chr14	68210775	68210776
chr14	68211261	68211262
chr14	68245256	68245257
chr14	68285926	68285927
chr14	68293424	68293425
chr14	68305893	68305894
chr14	68306581	68306582
chr14	68306636	68306637
chr14	68309343	68309344
chr14	68309453	68309454
chr14	68321164	68321165
chr14	68333142	68333143
chr14	68333676	68333677
chr14	68397740	68397741
chr14	68495549	68495550
chr14	68552821	68552822
chr14	68773362	68773363
chr14	68792945	68792946
chr14	68794445	68794446
chr14	68796357	68796358
chr14	68796624	68796625
chr14	68814731	68814732
chr14	68816170	68816171
chr14	68816213	68816214
chr14	68824949	68824950
chr14	68825334	68825335
chr14	68834847	68834848
chr14	68834988	68834989
chr14	68835118	68835119
chr14	69067120	69067121
chr14	69113051	69113052
chr14	69986962	69986963
chr14	70344853	70344854
chr14	70350179	70350180
chr14	70907985	70907986
chr14	70947400	70947401
chr14	70967397	70967398
chr14	71024850	71024851
chr14	71323149	71323150
chr14	71497804	71497805
chr14	71542479	71542480
chr14	71556033	71556034
chr14	71693604	71693605
chr14	71990320	71990321
chr14	72350392	72350393
chr14	72880780	72880781
chr14	72881241	72881242
chr14	72905313	72905314
chr14	72926131	72926132
chr14	73000966	73000967
chr14	73001051	73001052
chr14	73006481	73006482
chr14	73006965	73006966
chr14	73058557	73058558
chr14	73090841	73090842
chr14	73180525	73180526
chr14	73424694	73424695
chr14	73452575	73452576
chr14	73774455	73774456
chr14	74042674	74042675
chr14	74042957	74042958
chr14	74618126	74618127
chr14	74685365	74685366
chr14	74778299	74778300
chr14	74842055	74842056
chr14	74867393	74867394
chr14	74867496	74867497
chr14	74876251	74876252
chr14	75002852	75002853
chr14	75127136	75127137
chr14	75188649	75188650
chr14	75196907	75196908
chr14	75275048	75275049
chr14	75341059	75341060
chr14	75515513	75515514
chr14	76151998	76151999
chr14	76152097	76152098
chr14	76956460	76956461
chr14	77047457	77047458
chr14	79125796	79125797
chr14	80942327	80942328
chr14	81172815	81172816
chr14	81209076	81209077
chr14	81209428	81209429
chr14	81219975	81219976
chr14	81390521	81390522
chr14	83356382	83356383
chr14	87929986	87929987
chr14	87940661	87940662
chr14	87999401	87999402
chr14	87999527	87999528
chr14	87999742	87999743
chr14	88030463	88030464
chr14	88030553	88030554
chr14	88075759	88075760
chr14	91022407	91022408
chr14	91373673	91373674
chr14	91373809	91373810
chr14	91373923	91373924
chr14	91393157	91393158
chr14	91400350	91400351
chr14	91444467	91444468
chr14	91444496	91444497
chr14	91495693	91495694
chr14	91824337	91824338
chr14	92116311	92116312
chr14	92460857	92460858
chr14	92489041	92489042
chr14	93013740	93013741
chr14	93039040	93039041
chr14	93395306	93395307
chr14	93968370	93968371
chr14	95711836	95711837
chr14	95711986	95711987
chr14	95729837	95729838
chr14	97307210	97307211
chr14	98082553	98082554
chr14	98082645	98082646
chr14	98082720	98082721
chr14	98083101	98083102
chr14	99649462	99649463
chr14	99664609	99664610
chr14	99667605	99667606
chr14	99667872	99667873
chr14	100470151	100470152
chr14	100658733	100658734
chr14	100709461	100709462
chr14	100839462	100839463
chr14	102317644	102317645
chr14	102565494	102565495
chr14	102565508	102565509
chr14	102573599	102573600
chr14	102573750	102573751
chr14	102573963	102573964
chr14	102591686	102591687
chr14	102592883	102592884
chr14	102611736	102611737
chr14	102629315	102629316
chr14	102629387	102629388
chr14	102768225	102768226
chr14	102768376	102768377
chr14	102768429	102768430
chr14	102768713	102768714
chr14	102777609	102777610
chr14	102909694	102909695
chr14	103100448	103100449
chr14	103100498	103100499
chr14	103100683	103100684
chr14	103330705	103330706
chr14	103380937	103380938
chr14	103385827	103385828
chr14	103442866	103442867
chr14	103476332	103476333
chr14	103480952	103480953
chr14	103561732	103561733
chr14	103562469	103562470
chr14	103562909	103562910
chr14	103593729	103593730
chr14	103607214	103607215
chr14	103611097	103611098
chr14	103689771	103689772
chr14	104238385	104238386
chr14	104731419	104731420
chr14	104731509	104731510
chr14	104924668	104924669
chr14	104924797	104924798
chr14	104926392	104926393
chr14	104926500	104926501
chr14	105060779	105060780
chr14	105067541	105067542
chr14	105248414	105248415
chr15	25418441	25418442
chr15	27988759	27988760
chr15	28136235	28136236
chr15	28136577	28136578
chr15	31346911	31346912
chr15	31361443	31361444
chr15	31395684	31395685
chr15	31415380	31415381
chr15	31444028	31444029
chr15	32731750	32731751
chr15	32908884	32908885
chr15	32924445	32924446
chr15	33068282	33068283
chr15	37413109	37413110
chr15	37739897	37739898
chr15	38558129	38558130
chr15	38620621	38620622
chr15	38937723	38937724
chr15	39001096	39001097
chr15	39001478	39001479
chr15	39002159	39002160
chr15	39316190	39316191
chr15	39527338	39527339
chr15	39596045	39596046
chr15	40105220	40105221
chr15	40105735	40105736
chr15	40277683	40277684
chr15	40398851	40398852
chr15	40486307	40486308
chr15	40543920	40543921
chr15	40553398	40553399
chr15	40557209	40557210
chr15	40594423	40594424
chr15	40618509	40618510
chr15	40657328	40657329
chr15	40681015	40681016
chr15	41115532	41115533
chr15	41170611	41170612
chr15	41291173	41291174
chr15	41416997	41416998
chr15	41495387	41495388
chr15	41495774	41495775
chr15	41544494	41544495
chr15	41584665	41584666
chr15	41660907	41660908
chr15	41661222	41661223
chr15	41825925	41825926
chr15	41968258	41968259
chr15	42279532	42279533
chr15	42279555	42279556
chr15	43307127	43307128
chr15	43325295	43325296
chr15	43330718	43330719
chr15	43646409	43646410
chr15	43646484	43646485
chr15	43654112	43654113
chr15	43743165	43743166
chr15	43744166	43744167
chr15	43824788	43824789
chr15	43830875	43830876
chr15	44909633	44909634
chr15	44994647	44994648
chr15	45026374	45026375
chr15	45166984	45166985
chr15	45279200	45279201
chr15	45376857	45376858
chr15	45376896	45376897
chr15	45392310	45392311
chr15	45392618	45392619
chr15	45402120	45402121
chr15	45402318	45402319
chr15	45402381	45402382
chr15	45402412	45402413
chr15	45776743	45776744
chr15	45784002	45784003
chr15	45799596	45799597
chr15	45805267	45805268
chr15	46351079	46351080
chr15	46363883	46363884
chr15	47107990	47107991
chr15	47739084	47739085
chr15	47739270	47739271
chr15	48414374	48414375
chr15	48992804	48992805
chr15	49388054	49388055
chr15	49388347	49388348
chr15	49426739	49426740
chr15	49440210	49440211
chr15	49440383	49440384
chr15	50103619	50103620
chr15	50424436	50424437
chr15	50424845	50424846
chr15	50424871	50424872
chr15	50425006	50425007
chr15	50425008	50425009
chr15	50453037	50453038
chr15	50458853	50458854
chr15	50479314	50479315
chr15	50556799	50556800
chr15	50557202	50557203
chr15	50765671	50765672
chr15	50873945	50873946
chr15	50908557	50908558
chr15	50933628	50933629
chr15	50945978	50945979
chr15	51004210	51004211
chr15	51024073	51024074
chr15	51262513	51262514
chr15	51262647	51262648
chr15	51262852	51262853
chr15	51303584	51303585
chr15	51486682	51486683
chr15	51487519	51487520
chr15	51590076	51590077
chr15	51590172	51590173
chr15	51590441	51590442
chr15	51620511	51620512
chr15	51620774	51620775
chr15	51620843	51620844
chr15	51753959	51753960
chr15	51754516	51754517
chr15	51760959	51760960
chr15	51766808	51766809
chr15	51829649	51829650
chr15	51838034	51838035
chr15	51935744	51935745
chr15	52225517	52225518
chr15	52780476	52780477
chr15	52864475	52864476
chr15	52865094	52865095
chr15	54082953	54082954
chr15	54083095	54083096
chr15	54083183	54083184
chr15	54083275	54083276
chr15	55420659	55420660
chr15	55830149	55830150
chr15	55830263	55830264
chr15	55937562	55937563
chr15	56192730	56192731
chr15	56192863	56192864
chr15	56207182	56207183
chr15	56207284	56207285
chr15	56242976	56242977
chr15	56344729	56344730
chr15	56719335	56719336
chr15	56820815	56820816
chr15	56820908	56820909
chr15	56866789	56866790
chr15	56903816	56903817
chr15	56918429	56918430
chr15	56950867	56950868
chr15	56951025	56951026
chr15	57129105	57129106
chr15	57129157	57129158
chr15	57190679	57190680
chr15	57289111	57289112
chr15	57963017	57963018
chr15	57963084	57963085
chr15	57963107	57963108
chr15	58552015	58552016
chr15	58749813	58749814
chr15	59165936	59165937
chr15	59657426	59657427
chr15	59668781	59668782
chr15	59686710	59686711
chr15	59686721	59686722
chr15	59687840	59687841
chr15	59687850	59687851
chr15	59687865	59687866
chr15	59687911	59687912
chr15	59687970	59687971
chr15	59688190	59688191
chr15	59689391	59689392
chr15	60479090	60479091
chr15	60551386	60551387
chr15	60636282	60636283
chr15	62027233	62027234
chr15	62104919	62104920
chr15	62121815	62121816
chr15	63055164	63055165
chr15	63497753	63497754
chr15	63503429	63503430
chr15	63517639	63517640
chr15	63531102	63531103
chr15	63536364	63536365
chr15	63718121	63718122
chr15	63764238	63764239
chr15	63832686	63832687
chr15	63833793	63833794
chr15	64090698	64090699
chr15	64090830	64090831
chr15	64154773	64154774
chr15	64274759	64274760
chr15	64536305	64536306
chr15	64701891	64701892
chr15	64891602	64891603
chr15	64893705	64893706
chr15	65511090	65511091
chr15	65611060	65611061
chr15	65706364	65706365
chr15	65742286	65742287
chr15	65744530	65744531
chr15	65773687	65773688
chr15	65777109	65777110
chr15	65814168	65814169
chr15	65814546	65814547
chr15	66370282	66370283
chr15	66390613	66390614
chr15	66390883	66390884
chr15	66524208	66524209
chr15	66582123	66582124
chr15	66582332	66582333
chr15	66700626	66700627
chr15	66701533	66701534
chr15	66714680	66714681
chr15	67056385	67056386
chr15	67077783	67077784
chr15	67078030	67078031
chr15	67078107	67078108
chr15	67078168	67078169
chr15	67085695	67085696
chr15	67085870	67085871
chr15	67093637	67093638
chr15	67109639	67109640
chr15	67117572	67117573
chr15	67150217	67150218
chr15	67174805	67174806
chr15	67174959	67174960
chr15	67219051	67219052
chr15	67242874	67242875
chr15	67735941	67735942
chr15	67761602	67761603
chr15	67783360	67783361
chr15	67784518	67784519
chr15	67784830	67784831
chr15	67804788	67804789
chr15	67825856	67825857
chr15	68042076	68042077
chr15	68157413	68157414
chr15	68233161	68233162
chr15	68233194	68233195
chr15	69679999	69680000
chr15	69693171	69693172
chr15	69698198	69698199
chr15	69725942	69725943
chr15	70323068	70323069
chr15	70336510	70336511
chr15	70672463	70672464
chr15	71846378	71846379
chr15	72141054	72141055
chr15	72155985	72155986
chr15	72156110	72156111
chr15	72228051	72228052
chr15	72230702	72230703
chr15	73082833	73082834
chr15	73127426	73127427
chr15	73196412	73196413
chr15	73760415	73760416
chr15	73936724	73936725
chr15	73936854	73936855
chr15	74345526	74345527
chr15	74377330	74377331
chr15	74428929	74428930
chr15	74455061	74455062
chr15	74490015	74490016
chr15	74502552	74502553
chr15	74512119	74512120
chr15	74541182	74541183
chr15	74568344	74568345
chr15	74623547	74623548
chr15	74627252	74627253
chr15	74762525	74762526
chr15	74777855	74777856
chr15	74787809	74787810
chr15	74790211	74790212
chr15	74800043	74800044
chr15	74815539	74815540
chr15	74843106	74843107
chr15	74995481	74995482
chr15	75008282	75008283
chr15	75029838	75029839
chr15	75029969	75029970
chr15	75046549	75046550
chr15	75069309	75069310
chr15	75069743	75069744
chr15	75076428	75076429
chr15	75077891	75077892
chr15	75083358	75083359
chr15	75114534	75114535
chr15	75125594	75125595
chr15	75426328	75426329
chr15	75579285	75579286
chr15	75843853	75843854
chr15	75848145	75848146
chr15	75925786	75925787
chr15	76296938	76296939
chr15	76296975	76296976
chr15	76297154	76297155
chr15	76575574	76575575
chr15	76693993	76693994
chr15	76711582	76711583
chr15	77114054	77114055
chr15	77259103	77259104
chr15	77421244	77421245
chr15	77466953	77466954
chr15	77537964	77537965
chr15	77538088	77538089
chr15	77538291	77538292
chr15	77546709	77546710
chr15	77737681	77737682
chr15	77810929	77810930
chr15	77811308	77811309
chr15	78299694	78299695
chr15	78437971	78437972
chr15	78575140	78575141
chr15	78611645	78611646
chr15	78636536	78636537
chr15	78652196	78652197
chr15	78701258	78701259
chr15	78709357	78709358
chr15	78728695	78728696
chr15	78728798	78728799
chr15	78740600	78740601
chr15	78757424	78757425
chr15	78761775	78761776
chr15	78842376	78842377
chr15	78842382	78842383
chr15	78939136	78939137
chr15	78939176	78939177
chr15	78939274	78939275
chr15	79025260	79025261
chr15	79133423	79133424
chr15	79673713	79673714
chr15	79897966	79897967
chr15	79901905	79901906
chr15	79902138	79902139
chr15	79971064	79971065
chr15	79971375	79971376
chr15	79982249	79982250
chr15	79982659	79982660
chr15	79990697	79990698
chr15	80018208	80018209
chr15	80073403	80073404
chr15	80108550	80108551
chr15	80109631	80109632
chr15	81311790	81311791
chr15	81585001	81585002
chr15	81596365	81596366
chr15	81611527	81611528
chr15	81637795	81637796
chr15	83011674	83011675
chr15	83086304	83086305
chr15	83105647	83105648
chr15	83105803	83105804
chr15	83116207	83116208
chr15	83140058	83140059
chr15	83735705	83735706
chr15	84570259	84570260
chr15	84631524	84631525
chr15	84633234	84633235
chr15	84721230	84721231
chr15	85036917	85036918
chr15	85283926	85283927
chr15	85361817	85361818
chr15	85383745	85383746
chr15	85413589	85413590
chr15	85469347	85469348
chr15	85535884	85535885
chr15	85545199	85545200
chr15	85555086	85555087
chr15	85555159	85555160
chr15	85555276	85555277
chr15	85555416	85555417
chr15	85562087	85562088
chr15	85570485	85570486
chr15	85580602	85580603
chr15	85580693	85580694
chr15	85580757	85580758
chr15	85581188	85581189
chr15	85584177	85584178
chr15	85584330	85584331
chr15	85629101	85629102
chr15	85634317	85634318
chr15	85640642	85640643
chr15	85689778	85689779
chr15	85689949	85689950
chr15	85690139	85690140
chr15	85710680	85710681
chr15	85718428	85718429
chr15	87003039	87003040
chr15	88708947	88708948
chr15	89243824	89243825
chr15	89244677	89244678
chr15	89311628	89311629
chr15	89402348	89402349
chr15	90097954	90097955
chr15	90188917	90188918
chr15	90249528	90249529
chr15	90342634	90342635
chr15	90352332	90352333
chr15	90381470	90381471
chr15	90382198	90382199
chr15	90481111	90481112
chr15	90595866	90595867
chr15	90617275	90617276
chr15	90629669	90629670
chr15	90638335	90638336
chr15	90640397	90640398
chr15	90884642	90884643
chr15	90885725	90885726
chr15	90885812	90885813
chr15	90886057	90886058
chr15	90955051	90955052
chr15	90981967	90981968
chr15	90989335	90989336
chr15	92921957	92921958
chr15	93195213	93195214
chr15	94727503	94727504
chr15	94727676	94727677
chr15	98647372	98647373
chr15	98705800	98705801
chr15	98745330	98745331
chr15	99152287	99152288
chr15	99509966	99509967
chr15	99515103	99515104
chr16	690404	690405
chr16	690466	690467
chr16	721108	721109
chr16	731787	731788
chr16	877577	877578
chr16	877681	877682
chr16	877688	877689
chr16	877737	877738
chr16	877955	877956
chr16	916335	916336
chr16	918292	918293
chr16	940459	940460
chr16	940519	940520
chr16	1690690	1690691
chr16	2136356	2136357
chr16	2148167	2148168
chr16	2267776	2267777
chr16	3443495	3443496
chr16	4010300	4010301
chr16	4614996	4614997
chr16	4616072	4616073
chr16	4616536	4616537
chr16	4625721	4625722
chr16	5693760	5693761
chr16	5784499	5784500
chr16	6292640	6292641
chr16	8943978	8943979
chr16	8944047	8944048
chr16	8958616	8958617
chr16	9128037	9128038
chr16	9318947	9318948
chr16	9841209	9841210
chr16	10100871	10100872
chr16	10613930	10613931
chr16	10868709	10868710
chr16	10871119	10871120
chr16	10871269	10871270
chr16	10871654	10871655
chr16	10876601	10876602
chr16	10876619	10876620
chr16	10876770	10876771
chr16	10877045	10877046
chr16	10885583	10885584
chr16	10897592	10897593
chr16	10936605	10936606
chr16	11076904	11076905
chr16	11093926	11093927
chr16	11094005	11094006
chr16	11175524	11175525
chr16	11183501	11183502
chr16	11190781	11190782
chr16	11225985	11225986
chr16	11264161	11264162
chr16	11279463	11279464
chr16	11279479	11279480
chr16	11279548	11279549
chr16	11298915	11298916
chr16	11308511	11308512
chr16	11361959	11361960
chr16	11363670	11363671
chr16	11587065	11587066
chr16	11613715	11613716
chr16	11613777	11613778
chr16	11624577	11624578
chr16	11651906	11651907
chr16	11673049	11673050
chr16	11673130	11673131
chr16	11851374	11851375
chr16	11915293	11915294
chr16	11915447	11915448
chr16	12952535	12952536
chr16	13691587	13691588
chr16	13692102	13692103
chr16	13702111	13702112
chr16	14294893	14294894
chr16	16046021	16046022
chr16	18898779	18898780
chr16	20359488	20359489
chr16	20870440	20870441
chr16	20872593	20872594
chr16	21599483	21599484
chr16	21632156	21632157
chr16	23103528	23103529
chr16	23853326	23853327
chr16	23853504	23853505
chr16	23856455	23856456
chr16	23856588	23856589
chr16	24035334	24035335
chr16	24759535	24759536
chr16	27237922	27237923
chr16	27238060	27238061
chr16	27354132	27354133
chr16	27398809	27398810
chr16	27398812	27398813
chr16	27399508	27399509
chr16	27402245	27402246
chr16	27408716	27408717
chr16	27550263	27550264
chr16	27691929	27691930
chr16	28243306	28243307
chr16	28494339	28494340
chr16	28609479	28609480
chr16	28846324	28846325
chr16	29644772	29644773
chr16	29644889	29644890
chr16	29663502	29663503
chr16	29962846	29962847
chr16	29972749	29972750
chr16	29973518	29973519
chr16	29974884	29974885
chr16	30028357	30028358
chr16	30350020	30350021
chr16	30382339	30382340
chr16	30382450	30382451
chr16	30395948	30395949
chr16	30451025	30451026
chr16	30471173	30471174
chr16	30471219	30471220
chr16	30714927	30714928
chr16	30762284	30762285
chr16	30775606	30775607
chr16	30824642	30824643
chr16	30875322	30875323
chr16	30937726	30937727
chr16	30984207	30984208
chr16	31033362	31033363
chr16	31033576	31033577
chr16	31074149	31074150
chr16	31244463	31244464
chr16	31259742	31259743
chr16	31260224	31260225
chr16	31265616	31265617
chr16	31393250	31393251
chr16	48553172	48553173
chr16	48558465	48558466
chr16	48559732	48559733
chr16	48559868	48559869
chr16	48613569	48613570
chr16	48630476	48630477
chr16	48630535	48630536
chr16	48705148	48705149
chr16	49148640	49148641
chr16	50065836	50065837
chr16	50065866	50065867
chr16	50191194	50191195
chr16	50696535	50696536
chr16	50709420	50709421
chr16	50718904	50718905
chr16	50741834	50741835
chr16	50902868	50902869
chr16	51565289	51565290
chr16	51565349	51565350
chr16	52337610	52337611
chr16	52590623	52590624
chr16	53061860	53061861
chr16	53176641	53176642
chr16	53181366	53181367
chr16	53199751	53199752
chr16	53282942	53282943
chr16	53324527	53324528
chr16	53334867	53334868
chr16	53334892	53334893
chr16	53775211	53775212
chr16	53775335	53775336
chr16	53804383	53804384
chr16	53865096	53865097
chr16	53872939	53872940
chr16	54438871	54438872
chr16	55008491	55008492
chr16	55316771	55316772
chr16	56871520	56871521
chr16	56917385	56917386
chr16	56931819	56931820
chr16	56932874	56932875
chr16	56941365	56941366
chr16	57447393	57447394
chr16	57462582	57462583
chr16	57472889	57472890
chr16	58215224	58215225
chr16	58219407	58219408
chr16	58426022	58426023
chr16	58426438	58426439
chr16	58515437	58515438
chr16	58519017	58519018
chr16	58519260	58519261
chr16	58519444	58519445
chr16	58595231	58595232
chr16	58630161	58630162
chr16	58937796	58937797
chr16	60606037	60606038
chr16	64938261	64938262
chr16	66660940	66660941
chr16	66661010	66661011
chr16	67816797	67816798
chr16	67995836	67995837
chr16	67999636	67999637
chr16	68005947	68005948
chr16	68061546	68061547
chr16	68070519	68070520
chr16	68071268	68071269
chr16	68079970	68079971
chr16	68084408	68084409
chr16	68092703	68092704
chr16	68119297	68119298
chr16	68119479	68119480
chr16	68247408	68247409
chr16	68283733	68283734
chr16	68289744	68289745
chr16	68289751	68289752
chr16	68310793	68310794
chr16	68370063	68370064
chr16	68470759	68470760
chr16	68518047	68518048
chr16	68540042	68540043
chr16	68540161	68540162
chr16	68633124	68633125
chr16	68757328	68757329
chr16	68757403	68757404
chr16	68757741	68757742
chr16	68782357	68782358
chr16	68800204	68800205
chr16	68800253	68800254
chr16	69330540	69330541
chr16	69339511	69339512
chr16	69402715	69402716
chr16	69444269	69444270
chr16	69520978	69520979
chr16	69637491	69637492
chr16	69664019	69664020
chr16	69664900	69664901
chr16	69763289	69763290
chr16	69865884	69865885
chr16	70430915	70430916
chr16	70635685	70635686
chr16	71209486	71209487
chr16	71226748	71226749
chr16	71249597	71249598
chr16	71254983	71254984
chr16	71605630	71605631
chr16	71635721	71635722
chr16	71711845	71711846
chr16	71726458	71726459
chr16	71726708	71726709
chr16	71727085	71727086
chr16	71727158	71727159
chr16	71727666	71727667
chr16	71919119	71919120
chr16	71975777	71975778
chr16	72008534	72008535
chr16	72008783	72008784
chr16	72094308	72094309
chr16	72183119	72183120
chr16	72194607	72194608
chr16	72610145	72610146
chr16	75075628	75075629
chr16	75258222	75258223
chr16	75288675	75288676
chr16	75333687	75333688
chr16	75380478	75380479
chr16	76770568	76770569
chr16	77043392	77043393
chr16	77069153	77069154
chr16	77451243	77451244
chr16	77451467	77451468
chr16	78522745	78522746
chr16	78523327	78523328
chr16	79163774	79163775
chr16	79410062	79410063
chr16	79410384	79410385
chr16	79670515	79670516
chr16	79697908	79697909
chr16	79716615	79716616
chr16	79716720	79716721
chr16	79721549	79721550
chr16	79794420	79794421
chr16	80088018	80088019
chr16	80458735	80458736
chr16	80609016	80609017
chr16	81479155	81479156
chr16	81497855	81497856
chr16	81497925	81497926
chr16	81538374	81538375
chr16	81555962	81555963
chr16	81837364	81837365
chr16	81867190	81867191
chr16	81867248	81867249
chr16	81874699	81874700
chr16	81874766	81874767
chr16	83021142	83021143
chr16	84701176	84701177
chr16	84730885	84730886
chr16	84742916	84742917
chr16	85227851	85227852
chr16	85675710	85675711
chr16	85684199	85684200
chr16	85874477	85874478
chr16	85903372	85903373
chr16	85903756	85903757
chr16	85936132	85936133
chr16	85936495	85936496
chr16	85943896	85943897
chr16	86664883	86664884
chr16	86665155	86665156
chr16	86683648	86683649
chr16	87856108	87856109
chr16	87875263	87875264
chr16	87875385	87875386
chr16	88290223	88290224
chr16	88462980	88462981
chr16	88463223	88463224
chr16	88468834	88468835
chr16	88789676	88789677
chr16	89549045	89549046
chr16	89718834	89718835
chr16	89719412	89719413
chr16	89749906	89749907
chr16	89749959	89749960
chr16	89749999	89750000
chr16	89750016	89750017
chr16	89750161	89750162
chr16	89764835	89764836
chr16	89765102	89765103
chr16	89765112	89765113
chr16	89765150	89765151
chr16	89765222	89765223
chr16	89778879	89778880
chr16	89816800	89816801
chr16	89948363	89948364
chr16	89953933	89953934
chr16	89953938	89953939
chr16	89958458	89958459
chr16	89981672	89981673
chr16	90070727	90070728
chr17	1463828	1463829
chr17	1470224	1470225
chr17	2123888	2123889
chr17	2258755	2258756
chr17	3911424	3911425
chr17	3963736	3963737
chr17	4711803	4711804
chr17	4931922	4931923
chr17	4946332	4946333
chr17	4946479	4946480
chr17	5235009	5235010
chr17	5345006	5345007
chr17	5388542	5388543
chr17	6575353	6575354
chr17	7014554	7014555
chr17	7242662	7242663
chr17	7579461	7579462
chr17	7584255	7584256
chr17	7656144	7656145
chr17	8247860	8247861
chr17	17667513	17667514
chr17	17751005	17751006
chr17	17943854	17943855
chr17	18071354	18071355
chr17	18114949	18114950
chr17	18115734	18115735
chr17	18200986	18200987
chr17	19238269	19238270
chr17	19270810	19270811
chr17	19295836	19295837
chr17	19371467	19371468
chr17	19978274	19978275
chr17	20307496	20307497
chr17	21276149	21276150
chr17	21288837	21288838
chr17	27544924	27544925
chr17	27545063	27545064
chr17	28398728	28398729
chr17	28750313	28750314
chr17	28842872	28842873
chr17	29401478	29401479
chr17	29505889	29505890
chr17	29505972	29505973
chr17	29722381	29722382
chr17	29758154	29758155
chr17	29919340	29919341
chr17	29929789	29929790
chr17	30117165	30117166
chr17	30159358	30159359
chr17	30196708	30196709
chr17	30600866	30600867
chr17	30665127	30665128
chr17	30710112	30710113
chr17	30731658	30731659
chr17	30731712	30731713
chr17	30731845	30731846
chr17	30818604	30818605
chr17	30824687	30824688
chr17	30824819	30824820
chr17	30832386	30832387
chr17	30860479	30860480
chr17	30909288	30909289
chr17	31006498	31006499
chr17	31089481	31089482
chr17	31207849	31207850
chr17	31251342	31251343
chr17	31282904	31282905
chr17	31309552	31309553
chr17	31491240	31491241
chr17	31493035	31493036
chr17	31780865	31780866
chr17	31786576	31786577
chr17	31786596	31786597
chr17	32517366	32517367
chr17	32517576	32517577
chr17	34252769	34252770
chr17	34254988	34254989
chr17	35540659	35540660
chr17	35546482	35546483
chr17	35546753	35546754
chr17	35578726	35578727
chr17	35727389	35727390
chr17	35896323	35896324
chr17	35924124	35924125
chr17	35947450	35947451
chr17	35947592	35947593
chr17	36544271	36544272
chr17	36544998	36544999
chr17	37488149	37488150
chr17	37717101	37717102
chr17	37717281	37717282
chr17	37717865	37717866
chr17	38786378	38786379
chr17	39209255	39209256
chr17	39495925	39495926
chr17	39659646	39659647
chr17	39676026	39676027
chr17	39687606	39687607
chr17	39705465	39705466
chr17	39754115	39754116
chr17	39871147	39871148
chr17	39871330	39871331
chr17	39924659	39924660
chr17	39972395	39972396
chr17	39980780	39980781
chr17	40010012	40010013
chr17	40010626	40010627
chr17	40599413	40599414
chr17	40648309	40648310
chr17	41417839	41417840
chr17	41452612	41452613
chr17	41761073	41761074
chr17	41761188	41761189
chr17	41850027	41850028
chr17	41919160	41919161
chr17	42107962	42107963
chr17	42132173	42132174
chr17	42136044	42136045
chr17	42358516	42358517
chr17	42363704	42363705
chr17	42387807	42387808
chr17	42441484	42441485
chr17	42453606	42453607
chr17	42530323	42530324
chr17	42538100	42538101
chr17	42554255	42554256
chr17	42554888	42554889
chr17	42578516	42578517
chr17	42579579	42579580
chr17	42585025	42585026
chr17	42585099	42585100
chr17	42586592	42586593
chr17	42607430	42607431
chr17	42608857	42608858
chr17	42651852	42651853
chr17	42651932	42651933
chr17	43043008	43043009
chr17	43063808	43063809
chr17	43064188	43064189
chr17	43129663	43129664
chr17	43212891	43212892
chr17	43361038	43361039
chr17	43361100	43361101
chr17	43361194	43361195
chr17	43685795	43685796
chr17	43719886	43719887
chr17	43868401	43868402
chr17	43868408	43868409
chr17	44123673	44123674
chr17	44203914	44203915
chr17	44246689	44246690
chr17	44395220	44395221
chr17	44415188	44415189
chr17	44430476	44430477
chr17	44484555	44484556
chr17	44511640	44511641
chr17	44512110	44512111
chr17	44530000	44530001
chr17	44775878	44775879
chr17	45063627	45063628
chr17	45083360	45083361
chr17	45284124	45284125
chr17	45307983	45307984
chr17	45413487	45413488
chr17	46138493	46138494
chr17	46138530	46138531
chr17	46138956	46138957
chr17	46143088	46143089
chr17	46163620	46163621
chr17	46192180	46192181
chr17	46192360	46192361
chr17	46194029	46194030
chr17	46194146	46194147
chr17	46206205	46206206
chr17	46206492	46206493
chr17	46291264	46291265
chr17	46923163	46923164
chr17	46942762	46942763
chr17	47199992	47199993
chr17	47200641	47200642
chr17	47244256	47244257
chr17	47244328	47244329
chr17	47244409	47244410
chr17	47252700	47252701
chr17	47253062	47253063
chr17	47253717	47253718
chr17	47353168	47353169
chr17	47435683	47435684
chr17	47435926	47435927
chr17	47522647	47522648
chr17	47530960	47530961
chr17	47597321	47597322
chr17	47597632	47597633
chr17	47659909	47659910
chr17	47660335	47660336
chr17	47715983	47715984
chr17	47831817	47831818
chr17	47862944	47862945
chr17	47982865	47982866
chr17	48024471	48024472
chr17	48039100	48039101
chr17	48047829	48047830
chr17	48107564	48107565
chr17	48107973	48107974
chr17	48113457	48113458
chr17	48120859	48120860
chr17	48167407	48167408
chr17	48180983	48180984
chr17	48199496	48199497
chr17	48294928	48294929
chr17	48295786	48295787
chr17	48385726	48385727
chr17	48441743	48441744
chr17	48468464	48468465
chr17	48491854	48491855
chr17	48506158	48506159
chr17	48519686	48519687
chr17	48837480	48837481
chr17	48841412	48841413
chr17	48892897	48892898
chr17	48908231	48908232
chr17	48908272	48908273
chr17	48909254	48909255
chr17	48910303	48910304
chr17	48929131	48929132
chr17	48944908	48944909
chr17	49007349	49007350
chr17	49047540	49047541
chr17	49255445	49255446
chr17	49328295	49328296
chr17	49343367	49343368
chr17	49360957	49360958
chr17	49390649	49390650
chr17	49390658	49390659
chr17	49390785	49390786
chr17	49415225	49415226
chr17	49872966	49872967
chr17	50072022	50072023
chr17	50152080	50152081
chr17	50184032	50184033
chr17	50547162	50547163
chr17	50559173	50559174
chr17	51166443	51166444
chr17	51224427	51224428
chr17	51230403	51230404
chr17	51264902	51264903
chr17	51270640	51270641
chr17	51309195	51309196
chr17	55305468	55305469
chr17	56604866	56604867
chr17	56604955	56604956
chr17	56851225	56851226
chr17	57950973	57950974
chr17	58331728	58331729
chr17	58336274	58336275
chr17	58339641	58339642
chr17	58352224	58352225
chr17	58377899	58377900
chr17	58416013	58416014
chr17	58437097	58437098
chr17	58615026	58615027
chr17	58631694	58631695
chr17	58631725	58631726
chr17	58659237	58659238
chr17	58707065	58707066
chr17	58833890	58833891
chr17	58848475	58848476
chr17	58871683	58871684
chr17	59619466	59619467
chr17	59619612	59619613
chr17	59670178	59670179
chr17	59833869	59833870
chr17	61159405	61159406
chr17	61159652	61159653
chr17	61159855	61159856
chr17	62515390	62515391
chr17	62553238	62553239
chr17	62725235	62725236
chr17	62965927	62965928
chr17	63222075	63222076
chr17	63280171	63280172
chr17	63446864	63446865
chr17	63476980	63476981
chr17	63485912	63485913
chr17	63486097	63486098
chr17	63486300	63486301
chr17	63486691	63486692
chr17	63486920	63486921
chr17	63487579	63487580
chr17	63741862	63741863
chr17	63742600	63742601
chr17	63774006	63774007
chr17	63774075	63774076
chr17	63774125	63774126
chr17	63810201	63810202
chr17	63835032	63835033
chr17	63842363	63842364
chr17	63843137	63843138
chr17	63915777	63915778
chr17	63931605	63931606
chr17	64056696	64056697
chr17	64075871	64075872
chr17	64321208	64321209
chr17	64327081	64327082
chr17	64475977	64475978
chr17	64506317	64506318
chr17	65932169	65932170
chr17	65959086	65959087
chr17	66024189	66024190
chr17	66024213	66024214
chr17	66048030	66048031
chr17	66048111	66048112
chr17	66048216	66048217
chr17	66302564	66302565
chr17	67127236	67127237
chr17	67127342	67127343
chr17	67818266	67818267
chr17	67855857	67855858
chr17	67882620	67882621
chr17	68035405	68035406
chr17	68054795	68054796
chr17	68101598	68101599
chr17	68457179	68457180
chr17	68513561	68513562
chr17	68515158	68515159
chr17	69516862	69516863
chr17	69516914	69516915
chr17	70169388	70169389
chr17	70310566	70310567
chr17	70313179	70313180
chr17	70328194	70328195
chr17	70339189	70339190
chr17	70509784	70509785
chr17	72030880	72030881
chr17	72033997	72033998
chr17	73227362	73227363
chr17	73752292	73752293
chr17	73753153	73753154
chr17	74567505	74567506
chr17	74567599	74567600
chr17	74748659	74748660
chr17	74776474	74776475
chr17	74776559	74776560
chr17	75126072	75126073
chr17	75131588	75131589
chr17	75153755	75153756
chr17	75205382	75205383
chr17	75228544	75228545
chr17	75244478	75244479
chr17	75271453	75271454
chr17	75271750	75271751
chr17	75289873	75289874
chr17	75363189	75363190
chr17	75783117	75783118
chr17	75784425	75784426
chr17	75845621	75845622
chr17	75855710	75855711
chr17	75875386	75875387
chr17	75875692	75875693
chr17	75979934	75979935
chr17	77389693	77389694
chr17	77917076	77917077
chr17	78130526	78130527
chr17	78252585	78252586
chr17	78252934	78252935
chr17	78254154	78254155
chr17	78256102	78256103
chr17	78256180	78256181
chr17	78257956	78257957
chr17	78258783	78258784
chr17	78259161	78259162
chr17	78324606	78324607
chr17	78665446	78665447
chr17	78670104	78670105
chr17	78695176	78695177
chr17	78695482	78695483
chr17	78695758	78695759
chr17	78734717	78734718
chr17	78771909	78771910
chr17	78862457	78862458
chr17	79804428	79804429
chr17	79937133	79937134
chr17	80261661	80261662
chr17	80261796	80261797
chr17	80544980	80544981
chr17	80553031	80553032
chr17	80559826	80559827
chr17	80605413	80605414
chr17	80636313	80636314
chr17	80636545	80636546
chr17	80636743	80636744
chr17	80721197	80721198
chr17	80721415	80721416
chr17	80737447	80737448
chr17	80737830	80737831
chr17	80737923	80737924
chr17	80760693	80760694
chr17	81394096	81394097
chr17	81518813	81518814
chr17	81636805	81636806
chr17	82098622	82098623
chr17	82099396	82099397
chr17	82099496	82099497
chr17	82118932	82118933
chr17	82122092	82122093
chr17	82122171	82122172
chr17	82129693	82129694
chr17	82129771	82129772
chr17	82154347	82154348
chr17	82170450	82170451
chr17	82170563	82170564
chr17	82170770	82170771
chr17	82193428	82193429
chr17	82193625	82193626
chr17	82193929	82193930
chr17	82194005	82194006
chr17	82523212	82523213
chr17	82523317	82523318
chr17	83082971	83082972
chr17	83107711	83107712
chr17	83120296	83120297
chr17	83120609	83120610
chr17	83120884	83120885
chr18	785430	785431
chr18	798446	798447
chr18	7627201	7627202
chr18	9211015	9211016
chr18	9594879	9594880
chr18	10927141	10927142
chr18	10928395	10928396
chr18	10928709	10928710
chr18	12857762	12857763
chr18	12880207	12880208
chr18	12883940	12883941
chr18	13279494	13279495
chr18	13770749	13770750
chr18	22333056	22333057
chr18	22521070	22521071
chr18	22673310	22673311
chr18	22674073	22674074
chr18	22720619	22720620
chr18	22739863	22739864
chr18	22753870	22753871
chr18	22859594	22859595
chr18	22981366	22981367
chr18	23328442	23328443
chr18	23486957	23486958
chr18	23523945	23523946
chr18	23524007	23524008
chr18	23539327	23539328
chr18	23540071	23540072
chr18	23540480	23540481
chr18	24799489	24799490
chr18	25282432	25282433
chr18	25282547	25282548
chr18	26229303	26229304
chr18	26423009	26423010
chr18	26561892	26561893
chr18	26752512	26752513
chr18	33184447	33184448
chr18	33184474	33184475
chr18	33674049	33674050
chr18	33791221	33791222
chr18	33814735	33814736
chr18	34138561	34138562
chr18	35138182	35138183
chr18	38747427	38747428
chr18	39318495	39318496
chr18	42658903	42658904
chr18	42664402	42664403
chr18	44304027	44304028
chr18	44308595	44308596
chr18	44308741	44308742
chr18	44508457	44508458
chr18	44650207	44650208
chr18	44730765	44730766
chr18	44798317	44798318
chr18	45738220	45738221
chr18	47931707	47931708
chr18	48798023	48798024
chr18	48868651	48868652
chr18	48934335	48934336
chr18	48934533	48934534
chr18	48935416	48935417
chr18	48937386	48937387
chr18	48952936	48952937
chr18	50312870	50312871
chr18	51074970	51074971
chr18	51190397	51190398
chr18	51195449	51195450
chr18	51195710	51195711
chr18	51198354	51198355
chr18	51211928	51211929
chr18	51211971	51211972
chr18	51215127	51215128
chr18	51225492	51225493
chr18	51251694	51251695
chr18	53324737	53324738
chr18	54172907	54172908
chr18	54210077	54210078
chr18	54218564	54218565
chr18	54269477	54269478
chr18	54285186	54285187
chr18	54300158	54300159
chr18	54506782	54506783
chr18	54643188	54643189
chr18	54666175	54666176
chr18	54676230	54676231
chr18	54676298	54676299
chr18	54805004	54805005
chr18	54821467	54821468
chr18	54825021	54825022
chr18	54961287	54961288
chr18	55064596	55064597
chr18	55118123	55118124
chr18	55136425	55136426
chr18	55142450	55142451
chr18	55192030	55192031
chr18	55241095	55241096
chr18	55310835	55310836
chr18	55382827	55382828
chr18	55420401	55420402
chr18	55420753	55420754
chr18	55455941	55455942
chr18	55574906	55574907
chr18	55608885	55608886
chr18	55778699	55778700
chr18	55779143	55779144
chr18	55796430	55796431
chr18	55972212	55972213
chr18	56560954	56560955
chr18	57008153	57008154
chr18	57781150	57781151
chr18	58552270	58552271
chr18	58552358	58552359
chr18	60247446	60247447
chr18	60304392	60304393
chr18	62531346	62531347
chr18	62566413	62566414
chr18	63142228	63142229
chr18	63159110	63159111
chr18	63162320	63162321
chr18	63162951	63162952
chr18	63700647	63700648
chr18	63700808	63700809
chr18	69949162	69949163
chr18	74501077	74501078
chr18	74506788	74506789
chr18	75173382	75173383
chr18	76848009	76848010
chr18	79506757	79506758
chr18	79509289	79509290
chr18	79679844	79679845
chr18	79683093	79683094
chr19	799342	799343
chr19	1174415	1174416
chr19	1180566	1180567
chr19	1812683	1812684
chr19	1847744	1847745
chr19	1856555	1856556
chr19	1864602	1864603
chr19	2152019	2152020
chr19	2166376	2166377
chr19	2168613	2168614
chr19	2169068	2169069
chr19	2183001	2183002
chr19	2183176	2183177
chr19	2238906	2238907
chr19	2711280	2711281
chr19	2711415	2711416
chr19	2711531	2711532
chr19	2789339	2789340
chr19	3180805	3180806
chr19	3369574	3369575
chr19	3369896	3369897
chr19	4069428	4069429
chr19	4368145	4368146
chr19	4369450	4369451
chr19	4403264	4403265
chr19	4431899	4431900
chr19	4981621	4981622
chr19	5074626	5074627
chr19	5904058	5904059
chr19	5927085	5927086
chr19	5933909	5933910
chr19	6228206	6228207
chr19	6258063	6258064
chr19	6460203	6460204
chr19	6802570	6802571
chr19	6802605	6802606
chr19	7183540	7183541
chr19	7199928	7199929
chr19	7242937	7242938
chr19	7772997	7772998
chr19	8513976	8513977
chr19	8514127	8514128
chr19	9026519	9026520
chr19	9026584	9026585
chr19	9310160	9310161
chr19	9324254	9324255
chr19	9409386	9409387
chr19	9721748	9721749
chr19	9721854	9721855
chr19	9768908	9768909
chr19	10106159	10106160
chr19	10168513	10168514
chr19	10229570	10229571
chr19	10236356	10236357
chr19	10236408	10236409
chr19	10286547	10286548
chr19	10286727	10286728
chr19	10295755	10295756
chr19	10318114	10318115
chr19	10555704	10555705
chr19	10555774	10555775
chr19	10617644	10617645
chr19	10638144	10638145
chr19	10835740	10835741
chr19	10837355	10837356
chr19	11049213	11049214
chr19	11195402	11195403
chr19	11205871	11205872
chr19	11231004	11231005
chr19	11291740	11291741
chr19	11738921	11738922
chr19	11770335	11770336
chr19	11795115	11795116
chr19	11798793	11798794
chr19	11849499	11849500
chr19	12710287	12710288
chr19	12881765	12881766
chr19	12891586	12891587
chr19	12919466	12919467
chr19	12933730	12933731
chr19	12945743	12945744
chr19	13240960	13240961
chr19	13818235	13818236
chr19	13839392	13839393
chr19	15286240	15286241
chr19	15297803	15297804
chr19	15609887	15609888
chr19	16111317	16111318
chr19	16111486	16111487
chr19	16111505	16111506
chr19	16111515	16111516
chr19	16118426	16118427
chr19	16134574	16134575
chr19	16134887	16134888
chr19	16252693	16252694
chr19	16252980	16252981
chr19	16259860	16259861
chr19	16260019	16260020
chr19	16260254	16260255
chr19	16260336	16260337
chr19	16328687	16328688
chr19	16341966	16341967
chr19	16343299	16343300
chr19	16444342	16444343
chr19	16471974	16471975
chr19	17091936	17091937
chr19	17266749	17266750
chr19	17281674	17281675
chr19	17739380	17739381
chr19	17739475	17739476
chr19	17739496	17739497
chr19	17751059	17751060
chr19	17751322	17751323
chr19	18008060	18008061
chr19	18086934	18086935
chr19	18091302	18091303
chr19	18107800	18107801
chr19	18108010	18108011
chr19	18120076	18120077
chr19	18152893	18152894
chr19	18275253	18275254
chr19	18282063	18282064
chr19	18291228	18291229
chr19	18341385	18341386
chr19	18401765	18401766
chr19	18402122	18402123
chr19	18402784	18402785
chr19	18435868	18435869
chr19	18479133	18479134
chr19	18504460	18504461
chr19	18520821	18520822
chr19	18522626	18522627
chr19	18659309	18659310
chr19	18700930	18700931
chr19	19261341	19261342
chr19	19261376	19261377
chr19	19320614	19320615
chr19	19321154	19321155
chr19	19329257	19329258
chr19	19377909	19377910
chr19	19386386	19386387
chr19	19388789	19388790
chr19	19445842	19445843
chr19	19451523	19451524
chr19	19461976	19461977
chr19	19515960	19515961
chr19	19515972	19515973
chr19	19643340	19643341
chr19	21328982	21328983
chr19	21329519	21329520
chr19	21352905	21352906
chr19	21358819	21358820
chr19	21359004	21359005
chr19	21359410	21359411
chr19	29319952	29319953
chr19	29380246	29380247
chr19	30694432	30694433
chr19	32345686	32345687
chr19	32345900	32345901
chr19	32405810	32405811
chr19	32480317	32480318
chr19	32608081	32608082
chr19	33260733	33260734
chr19	33267843	33267844
chr19	33373956	33373957
chr19	33402545	33402546
chr19	35694201	35694202
chr19	35742569	35742570
chr19	35758074	35758075
chr19	36931900	36931901
chr19	36939414	36939415
chr19	36996069	36996070
chr19	36996144	36996145
chr19	37105990	37105991
chr19	37106098	37106099
chr19	37120653	37120654
chr19	37932277	37932278
chr19	37932645	37932646
chr19	38426096	38426097
chr19	38618083	38618084
chr19	38619335	38619336
chr19	38683692	38683693
chr19	38734406	38734407
chr19	38759697	38759698
chr19	38878358	38878359
chr19	39335957	39335958
chr19	39430839	39430840
chr19	39709274	39709275
chr19	39709445	39709446
chr19	39709740	39709741
chr19	40222129	40222130
chr19	40280340	40280341
chr19	40280616	40280617
chr19	40355956	40355957
chr19	40598852	40598853
chr19	40610008	40610009
chr19	40763328	40763329
chr19	40763383	40763384
chr19	41351499	41351500
chr19	41351534	41351535
chr19	41353016	41353017
chr19	41363851	41363852
chr19	41397315	41397316
chr19	41397766	41397767
chr19	41398260	41398261
chr19	41407526	41407527
chr19	41439999	41440000
chr19	42243077	42243078
chr19	43487681	43487682
chr19	43752881	43752882
chr19	43754925	43754926
chr19	43765885	43765886
chr19	43765913	43765914
chr19	43789126	43789127
chr19	43790697	43790698
chr19	43790940	43790941
chr19	43791121	43791122
chr19	43898422	43898423
chr19	44747899	44747900
chr19	44844654	44844655
chr19	44844996	44844997
chr19	44891079	44891080
chr19	45405792	45405793
chr19	45653746	45653747
chr19	45730897	45730898
chr19	45791252	45791253
chr19	45817522	45817523
chr19	45881572	45881573
chr19	45886501	45886502
chr19	45927753	45927754
chr19	46619997	46619998
chr19	46620145	46620146
chr19	46673495	46673496
chr19	46731628	46731629
chr19	46863144	46863145
chr19	47107871	47107872
chr19	47113120	47113121
chr19	47256616	47256617
chr19	47256972	47256973
chr19	47262320	47262321
chr19	47262490	47262491
chr19	47274404	47274405
chr19	47615686	47615687
chr19	48618991	48618992
chr19	48637552	48637553
chr19	48704535	48704536
chr19	48725015	48725016
chr19	48746982	48746983
chr19	48874661	48874662
chr19	48955313	48955314
chr19	49321033	49321034
chr19	49326568	49326569
chr19	49333989	49333990
chr19	49366041	49366042
chr19	49366382	49366383
chr19	49368828	49368829
chr19	49368937	49368938
chr19	49381748	49381749
chr19	49388057	49388058
chr19	49391199	49391200
chr19	49533049	49533050
chr19	49533066	49533067
chr19	49533187	49533188
chr19	49533313	49533314
chr19	49625286	49625287
chr19	49665614	49665615
chr19	49665670	49665671
chr19	49691588	49691589
chr19	50344768	50344769
chr19	50376267	50376268
chr19	50415712	50415713
chr19	51531686	51531687
chr19	51535847	51535848
chr19	51535881	51535882
chr19	51621390	51621391
chr19	51651376	51651377
chr19	51811617	51811618
chr19	51820339	51820340
chr19	52897507	52897508
chr19	54189831	54189832
chr19	54208113	54208114
chr19	54616885	54616886
chr19	54617369	54617370
chr19	55026743	55026744
chr19	55026821	55026822
chr19	55026880	55026881
chr19	55027693	55027694
chr19	55156829	55156830
chr19	55160886	55160887
chr19	55181876	55181877
chr19	55599670	55599671
chr19	56111697	56111698
chr19	56111849	56111850
chr19	56133958	56133959
chr19	58440265	58440266
chr19	58440319	58440320
chr19	58440326	58440327
chr19	58440444	58440445
chr19	58488906	58488907
chr2	132110	132111
chr2	269679	269680
chr2	677295	677296
chr2	2901199	2901200
chr2	2901596	2901597
chr2	6013810	6013811
chr2	6068111	6068112
chr2	6352263	6352264
chr2	6352306	6352307
chr2	6360722	6360723
chr2	6393194	6393195
chr2	7609677	7609678
chr2	7657113	7657114
chr2	8301922	8301923
chr2	8302118	8302119
chr2	8303673	8303674
chr2	8303729	8303730
chr2	8461698	8461699
chr2	8472951	8472952
chr2	8526080	8526081
chr2	8526108	8526109
chr2	8603238	8603239
chr2	9415563	9415564
chr2	9543693	9543694
chr2	9551141	9551142
chr2	9551265	9551266
chr2	9555153	9555154
chr2	9556435	9556436
chr2	9965515	9965516
chr2	10597300	10597301
chr2	11345013	11345014
chr2	11345105	11345106
chr2	11554550	11554551
chr2	12504610	12504611
chr2	12517770	12517771
chr2	12798159	12798160
chr2	12809966	12809967
chr2	13072743	13072744
chr2	17295499	17295500
chr2	18690302	18690303
chr2	18694097	18694098
chr2	19099291	19099292
chr2	19520707	19520708
chr2	20050626	20050627
chr2	20985339	20985340
chr2	21072960	21072961
chr2	21292343	21292344
chr2	22276972	22276973
chr2	22354911	22354912
chr2	23719417	23719418
chr2	23719576	23719577
chr2	23767549	23767550
chr2	23850567	23850568
chr2	23916650	23916651
chr2	23939793	23939794
chr2	24164663	24164664
chr2	24815399	24815400
chr2	24920780	24920781
chr2	24972708	24972709
chr2	25101695	25101696
chr2	25155553	25155554
chr2	25180022	25180023
chr2	25196822	25196823
chr2	25197996	25197997
chr2	25210497	25210498
chr2	25210570	25210571
chr2	25228920	25228921
chr2	25279683	25279684
chr2	25286295	25286296
chr2	25421075	25421076
chr2	25514172	25514173
chr2	25833004	25833005
chr2	25853557	25853558
chr2	25878534	25878535
chr2	25878763	25878764
chr2	25897479	25897480
chr2	26959287	26959288
chr2	27004086	27004087
chr2	27086791	27086792
chr2	27218529	27218530
chr2	27344540	27344541
chr2	27356364	27356365
chr2	27408324	27408325
chr2	27428508	27428509
chr2	27499104	27499105
chr2	27499549	27499550
chr2	27517537	27517538
chr2	27629051	27629052
chr2	27705930	27705931
chr2	27772914	27772915
chr2	27773064	27773065
chr2	27796500	27796501
chr2	27800930	27800931
chr2	27801157	27801158
chr2	28363086	28363087
chr2	30206869	30206870
chr2	30223702	30223703
chr2	30224331	30224332
chr2	30455972	30455973
chr2	30495943	30495944
chr2	30496127	30496128
chr2	30719980	30719981
chr2	31799259	31799260
chr2	31945036	31945037
chr2	32009587	32009588
chr2	32063409	32063410
chr2	32264782	32264783
chr2	32826462	32826463
chr2	36555984	36555985
chr2	36556072	36556073
chr2	37202206	37202207
chr2	37231525	37231526
chr2	37231568	37231569
chr2	37644996	37644997
chr2	37645365	37645366
chr2	37653776	37653777
chr2	37659352	37659353
chr2	37822813	37822814
chr2	37823089	37823090
chr2	38031684	38031685
chr2	38077346	38077347
chr2	38330518	38330519
chr2	38330956	38330957
chr2	38643888	38643889
chr2	38652808	38652809
chr2	39527359	39527360
chr2	41420548	41420549
chr2	41476026	41476027
chr2	41476243	41476244
chr2	41922302	41922303
chr2	41967011	41967012
chr2	41973058	41973059
chr2	42060791	42060792
chr2	42097279	42097280
chr2	42097370	42097371
chr2	42098721	42098722
chr2	42102189	42102190
chr2	42108385	42108386
chr2	42169582	42169583
chr2	42170358	42170359
chr2	42183579	42183580
chr2	42205604	42205605
chr2	42268955	42268956
chr2	42269020	42269021
chr2	42598730	42598731
chr2	42599507	42599508
chr2	42623445	42623446
chr2	42634458	42634459
chr2	42792207	42792208
chr2	42958392	42958393
chr2	43118218	43118219
chr2	43128624	43128625
chr2	43128666	43128667
chr2	43131771	43131772
chr2	43131922	43131923
chr2	43131988	43131989
chr2	43132926	43132927
chr2	43134117	43134118
chr2	43194205	43194206
chr2	43194322	43194323
chr2	43195320	43195321
chr2	43201616	43201617
chr2	43201919	43201920
chr2	43267038	43267039
chr2	43289007	43289008
chr2	43334022	43334023
chr2	43367344	43367345
chr2	43402269	43402270
chr2	43402473	43402474
chr2	43407783	43407784
chr2	43416726	43416727
chr2	43427150	43427151
chr2	43427177	43427178
chr2	43443044	43443045
chr2	43461932	43461933
chr2	43494369	43494370
chr2	43506558	43506559
chr2	43544982	43544983
chr2	43588806	43588807
chr2	43717638	43717639
chr2	43848023	43848024
chr2	44349278	44349279
chr2	44364833	44364834
chr2	44578872	44578873
chr2	44612494	44612495
chr2	44731945	44731946
chr2	44918132	44918133
chr2	44918368	44918369
chr2	44918457	44918458
chr2	44925609	44925610
chr2	44943014	44943015
chr2	45566189	45566190
chr2	45575999	45576000
chr2	45576362	45576363
chr2	45602978	45602979
chr2	45674230	45674231
chr2	45842155	45842156
chr2	45842416	45842417
chr2	45844464	45844465
chr2	46120653	46120654
chr2	46257047	46257048
chr2	46257066	46257067
chr2	46257171	46257172
chr2	46326827	46326828
chr2	46490604	46490605
chr2	46512018	46512019
chr2	47833737	47833738
chr2	48066445	48066446
chr2	48396045	48396046
chr2	48510457	48510458
chr2	49174063	49174064
chr2	53496371	53496372
chr2	53516972	53516973
chr2	53729746	53729747
chr2	54093114	54093115
chr2	54093638	54093639
chr2	54093662	54093663
chr2	54103980	54103981
chr2	54528092	54528093
chr2	54560455	54560456
chr2	54562095	54562096
chr2	54568976	54568977
chr2	54571135	54571136
chr2	54571404	54571405
chr2	54580315	54580316
chr2	54580455	54580456
chr2	54581708	54581709
chr2	54582017	54582018
chr2	54635215	54635216
chr2	54638423	54638424
chr2	54787887	54787888
chr2	54788144	54788145
chr2	55050820	55050821
chr2	55617974	55617975
chr2	55618461	55618462
chr2	55723493	55723494
chr2	55871616	55871617
chr2	56018419	56018420
chr2	57019395	57019396
chr2	57132846	57132847
chr2	57141437	57141438
chr2	57908737	57908738
chr2	57983104	57983105
chr2	58540691	58540692
chr2	58764733	58764734
chr2	59080966	59080967
chr2	60296522	60296523
chr2	60351708	60351709
chr2	60351884	60351885
chr2	60351997	60351998
chr2	60354720	60354721
chr2	60356067	60356068
chr2	60361578	60361579
chr2	60366270	60366271
chr2	60371621	60371622
chr2	60371965	60371966
chr2	60550363	60550364
chr2	60565536	60565537
chr2	60602507	60602508
chr2	60796843	60796844
chr2	60796913	60796914
chr2	60853347	60853348
chr2	60868110	60868111
chr2	60873280	60873281
chr2	60977506	60977507
chr2	61111697	61111698
chr2	61151681	61151682
chr2	61170643	61170644
chr2	61177873	61177874
chr2	61234694	61234695
chr2	61288270	61288271
chr2	61288446	61288447
chr2	61334513	61334514
chr2	61334523	61334524
chr2	61421797	61421798
chr2	61425211	61425212
chr2	61443596	61443597
chr2	61443694	61443695
chr2	61536963	61536964
chr2	61537005	61537006
chr2	61563929	61563930
chr2	62129543	62129544
chr2	62145729	62145730
chr2	62198504	62198505
chr2	62305311	62305312
chr2	62305395	62305396
chr2	62644049	62644050
chr2	62644168	62644169
chr2	63257504	63257505
chr2	63412394	63412395
chr2	63588667	63588668
chr2	64040376	64040377
chr2	64042806	64042807
chr2	64723951	64723952
chr2	64774054	64774055
chr2	65053760	65053761
chr2	65055574	65055575
chr2	65057489	65057490
chr2	65065436	65065437
chr2	65065628	65065629
chr2	65078365	65078366
chr2	65354066	65354067
chr2	65354166	65354167
chr2	65357140	65357141
chr2	65358908	65358909
chr2	65368452	65368453
chr2	65378060	65378061
chr2	65381775	65381776
chr2	65406750	65406751
chr2	65430785	65430786
chr2	66657626	66657627
chr2	67397170	67397171
chr2	67467196	67467197
chr2	67646922	67646923
chr2	68127832	68127833
chr2	68157965	68157966
chr2	68203793	68203794
chr2	68236480	68236481
chr2	68251787	68251788
chr2	68360345	68360346
chr2	68388953	68388954
chr2	68690043	68690044
chr2	68714769	68714770
chr2	68714877	68714878
chr2	68721916	68721917
chr2	68735005	68735006
chr2	69163237	69163238
chr2	69307518	69307519
chr2	69386794	69386795
chr2	69492045	69492046
chr2	69817027	69817028
chr2	69830316	69830317
chr2	69918585	69918586
chr2	69918701	69918702
chr2	69933526	69933527
chr2	69946558	69946559
chr2	69946898	69946899
chr2	70010340	70010341
chr2	70083746	70083747
chr2	70084071	70084072
chr2	70086371	70086372
chr2	70086436	70086437
chr2	70143280	70143281
chr2	71307031	71307032
chr2	71319769	71319770
chr2	71331977	71331978
chr2	71332315	71332316
chr2	71856142	71856143
chr2	72241845	72241846
chr2	72894314	72894315
chr2	73344289	73344290
chr2	73386430	73386431
chr2	73386661	73386662
chr2	73947777	73947778
chr2	73948006	73948007
chr2	73986118	73986119
chr2	74026591	74026592
chr2	74029967	74029968
chr2	74041451	74041452
chr2	74080070	74080071
chr2	74465520	74465521
chr2	74472651	74472652
chr2	74483364	74483365
chr2	74505288	74505289
chr2	76528590	76528591
chr2	76947004	76947005
chr2	80464293	80464294
chr2	80464615	80464616
chr2	80467184	80467185
chr2	80476511	80476512
chr2	81572627	81572628
chr2	84686866	84686867
chr2	84687225	84687226
chr2	85235479	85235480
chr2	85235650	85235651
chr2	85310189	85310190
chr2	85326661	85326662
chr2	85326957	85326958
chr2	85328139	85328140
chr2	85328154	85328155
chr2	85328355	85328356
chr2	85511251	85511252
chr2	85525783	85525784
chr2	85534925	85534926
chr2	85535086	85535087
chr2	85561615	85561616
chr2	85578244	85578245
chr2	85585623	85585624
chr2	85587861	85587862
chr2	85841120	85841121
chr2	85881095	85881096
chr2	85881707	85881708
chr2	85979359	85979360
chr2	85995126	85995127
chr2	86274430	86274431
chr2	86433304	86433305
chr2	86433537	86433538
chr2	86463417	86463418
chr2	95915625	95915626
chr2	95930962	95930963
chr2	95992840	95992841
chr2	96006253	96006254
chr2	96109038	96109039
chr2	96266108	96266109
chr2	96438025	96438026
chr2	96486709	96486710
chr2	96521180	96521181
chr2	96533514	96533515
chr2	96537400	96537401
chr2	96675026	96675027
chr2	97748701	97748702
chr2	97774654	97774655
chr2	97826576	97826577
chr2	97826600	97826601
chr2	97876896	97876897
chr2	97912226	97912227
chr2	97995161	97995162
chr2	97996712	97996713
chr2	99336425	99336426
chr2	99404279	99404280
chr2	99488850	99488851
chr2	99489455	99489456
chr2	99489506	99489507
chr2	99490335	99490336
chr2	100137013	100137014
chr2	100140818	100140819
chr2	100140846	100140847
chr2	100142616	100142617
chr2	100142823	100142824
chr2	100142995	100142996
chr2	100991920	100991921
chr2	101012013	101012014
chr2	101151642	101151643
chr2	101151653	101151654
chr2	101441524	101441525
chr2	101447211	101447212
chr2	101466721	101466722
chr2	101521722	101521723
chr2	101678032	101678033
chr2	101697147	101697148
chr2	101755669	101755670
chr2	101796654	101796655
chr2	101912654	101912655
chr2	101921974	101921975
chr2	101949110	101949111
chr2	102302141	102302142
chr2	102358304	102358305
chr2	102366787	102366788
chr2	102418659	102418660
chr2	102424707	102424708
chr2	103488192	103488193
chr2	104022011	104022012
chr2	104802703	104802704
chr2	105828398	105828399
chr2	105828753	105828754
chr2	108443713	108443714
chr2	108449402	108449403
chr2	108449463	108449464
chr2	108449888	108449889
chr2	108449968	108449969
chr2	108452552	108452553
chr2	108460400	108460401
chr2	108460524	108460525
chr2	108544219	108544220
chr2	108580307	108580308
chr2	108591293	108591294
chr2	108591657	108591658
chr2	108594398	108594399
chr2	108594504	108594505
chr2	108612267	108612268
chr2	108620833	108620834
chr2	108622525	108622526
chr2	108629907	108629908
chr2	108786645	108786646
chr2	109331359	109331360
chr2	110858410	110858411
chr2	110858527	110858528
chr2	110875340	110875341
chr2	110897092	110897093
chr2	110905931	110905932
chr2	111061598	111061599
chr2	111120167	111120168
chr2	111121787	111121788
chr2	111121838	111121839
chr2	111121890	111121891
chr2	111134218	111134219
chr2	111151670	111151671
chr2	111379477	111379478
chr2	111702295	111702296
chr2	111706560	111706561
chr2	111706782	111706783
chr2	111871911	111871912
chr2	111931704	111931705
chr2	112004737	112004738
chr2	112636697	112636698
chr2	112782628	112782629
chr2	112788101	112788102
chr2	112788257	112788258
chr2	112793528	112793529
chr2	112794117	112794118
chr2	112794139	112794140
chr2	112796091	112796092
chr2	112805784	112805785
chr2	112836810	112836811
chr2	112846151	112846152
chr2	113083453	113083454
chr2	113097266	113097267
chr2	113220359	113220360
chr2	113235767	113235768
chr2	113906852	113906853
chr2	119525999	119526000
chr2	119760017	119760018
chr2	119761887	119761888
chr2	120252867	120252868
chr2	120253586	120253587
chr2	120279657	120279658
chr2	120486556	120486557
chr2	120551932	120551933
chr2	121949305	121949306
chr2	121949342	121949343
chr2	121949361	121949362
chr2	121949545	121949546
chr2	121969919	121969920
chr2	127128582	127128583
chr2	127128657	127128658
chr2	127128795	127128796
chr2	127128840	127128841
chr2	127525775	127525776
chr2	133498563	133498564
chr2	134230799	134230800
chr2	134233453	134233454
chr2	134290348	134290349
chr2	134296487	134296488
chr2	134610086	134610087
chr2	134689485	134689486
chr2	135741596	135741597
chr2	135798612	135798613
chr2	135830461	135830462
chr2	135882351	135882352
chr2	136008381	136008382
chr2	136029081	136029082
chr2	136049204	136049205
chr2	136049389	136049390
chr2	136122815	136122816
chr2	136122904	136122905
chr2	136132489	136132490
chr2	136151567	136151568
chr2	136192174	136192175
chr2	136207547	136207548
chr2	136233410	136233411
chr2	136243245	136243246
chr2	140797968	140797969
chr2	141535002	141535003
chr2	141557383	141557384
chr2	142825939	142825940
chr2	143128868	143128869
chr2	143128966	143128967
chr2	143129384	143129385
chr2	143501331	143501332
chr2	144238480	144238481
chr2	144441322	144441323
chr2	144467504	144467505
chr2	144668613	144668614
chr2	145063953	145063954
chr2	145089666	145089667
chr2	147091624	147091625
chr2	148042141	148042142
chr2	148042519	148042520
chr2	148659436	148659437
chr2	150358268	150358269
chr2	151289680	151289681
chr2	151290158	151290159
chr2	151298033	151298034
chr2	151298218	151298219
chr2	155981422	155981423
chr2	157469248	157469249
chr2	159101914	159101915
chr2	159108004	159108005
chr2	159250291	159250292
chr2	159254832	159254833
chr2	159266512	159266513
chr2	159286855	159286856
chr2	159468671	159468672
chr2	159627904	159627905
chr2	159675012	159675013
chr2	159675107	159675108
chr2	159696082	159696083
chr2	159712765	159712766
chr2	159738451	159738452
chr2	159738616	159738617
chr2	159792709	159792710
chr2	159872331	159872332
chr2	159872494	159872495
chr2	159872675	159872676
chr2	159905297	159905298
chr2	159963899	159963900
chr2	160022272	160022273
chr2	160022392	160022393
chr2	160144658	160144659
chr2	160253191	160253192
chr2	160264243	160264244
chr2	160309071	160309072
chr2	160411492	160411493
chr2	160431671	160431672
chr2	160704235	160704236
chr2	161178025	161178026
chr2	161213814	161213815
chr2	164033288	164033289
chr2	164120815	164120816
chr2	164930946	164930947
chr2	165293790	165293791
chr2	165371709	165371710
chr2	165725521	165725522
chr2	165738505	165738506
chr2	168142509	168142510
chr2	168166471	168166472
chr2	168213207	168213208
chr2	169009904	169009905
chr2	169656407	169656408
chr2	169916457	169916458
chr2	170057985	170057986
chr2	170740195	170740196
chr2	170928918	170928919
chr2	171064275	171064276
chr2	171128422	171128423
chr2	171128641	171128642
chr2	171146741	171146742
chr2	171687403	171687404
chr2	171798587	171798588
chr2	171847781	171847782
chr2	172046366	172046367
chr2	172456228	172456229
chr2	172463095	172463096
chr2	172529175	172529176
chr2	173567565	173567566
chr2	173573158	173573159
chr2	174389096	174389097
chr2	174389299	174389300
chr2	175630349	175630350
chr2	175630538	175630539
chr2	175961877	175961878
chr2	176179243	176179244
chr2	176733355	176733356
chr2	176871898	176871899
chr2	177706945	177706946
chr2	177952077	177952078
chr2	178480456	178480457
chr2	179850268	179850269
chr2	180403004	180403005
chr2	180442521	180442522
chr2	180993442	180993443
chr2	181164631	181164632
chr2	181170465	181170466
chr2	181197113	181197114
chr2	181197269	181197270
chr2	181197329	181197330
chr2	181281294	181281295
chr2	181293112	181293113
chr2	181384266	181384267
chr2	181393423	181393424
chr2	181512814	181512815
chr2	181513046	181513047
chr2	183384214	183384215
chr2	184875288	184875289
chr2	186649131	186649132
chr2	186649455	186649456
chr2	187169341	187169342
chr2	187349512	187349513
chr2	187426996	187426997
chr2	187475608	187475609
chr2	187475622	187475623
chr2	187475669	187475670
chr2	189441060	189441061
chr2	190301486	190301487
chr2	190408755	190408756
chr2	190528720	190528721
chr2	190529857	190529858
chr2	190529930	190529931
chr2	190534287	190534288
chr2	190534475	190534476
chr2	190578677	190578678
chr2	190649682	190649683
chr2	190703453	190703454
chr2	190718758	190718759
chr2	190718998	190718999
chr2	190854640	190854641
chr2	191114452	191114453
chr2	191114633	191114634
chr2	191126506	191126507
chr2	191128263	191128264
chr2	191153045	191153046
chr2	193142779	193142780
chr2	195695990	195695991
chr2	196098519	196098520
chr2	196098557	196098558
chr2	196131756	196131757
chr2	197297706	197297707
chr2	197305618	197305619
chr2	197307424	197307425
chr2	197307612	197307613
chr2	197308812	197308813
chr2	197348996	197348997
chr2	197670954	197670955
chr2	197782384	197782385
chr2	197889520	197889521
chr2	198042419	198042420
chr2	198076854	198076855
chr2	198698220	198698221
chr2	198890702	198890703
chr2	198914199	198914200
chr2	199023299	199023300
chr2	199023809	199023810
chr2	199595389	199595390
chr2	199598525	199598526
chr2	199598647	199598648
chr2	199598793	199598794
chr2	199851396	199851397
chr2	199922996	199922997
chr2	199923081	199923082
chr2	199955782	199955783
chr2	200299847	200299848
chr2	200321849	200321850
chr2	201130916	201130917
chr2	201158437	201158438
chr2	201185954	201185955
chr2	201237962	201237963
chr2	201251084	201251085
chr2	201258272	201258273
chr2	201258707	201258708
chr2	201280889	201280890
chr2	202052404	202052405
chr2	202173123	202173124
chr2	202529625	202529626
chr2	202928653	202928654
chr2	203270547	203270548
chr2	203559943	203559944
chr2	203739046	203739047
chr2	203764087	203764088
chr2	203767348	203767349
chr2	203781465	203781466
chr2	205712804	205712805
chr2	206021329	206021330
chr2	207166747	207166748
chr2	207529807	207529808
chr2	207633241	207633242
chr2	207649619	207649620
chr2	208025649	208025650
chr2	208748422	208748423
chr2	208748496	208748497
chr2	208764147	208764148
chr2	208764265	208764266
chr2	209697543	209697544
chr2	210589077	210589078
chr2	210738022	210738023
chr2	211809124	211809125
chr2	212236450	212236451
chr2	212668146	212668147
chr2	212668410	212668411
chr2	214612004	214612005
chr2	214627566	214627567
chr2	214634304	214634305
chr2	214634346	214634347
chr2	217171132	217171133
chr2	217248657	217248658
chr2	217249008	217249009
chr2	217391766	217391767
chr2	217415200	217415201
chr2	217439235	217439236
chr2	217439383	217439384
chr2	217445017	217445018
chr2	217445176	217445177
chr2	217445213	217445214
chr2	217934831	217934832
chr2	218080951	218080952
chr2	218096102	218096103
chr2	218125863	218125864
chr2	218137653	218137654
chr2	218270205	218270206
chr2	218320822	218320823
chr2	218472236	218472237
chr2	218481379	218481380
chr2	218508045	218508046
chr2	218548061	218548062
chr2	218568634	218568635
chr2	218568874	218568875
chr2	218743096	218743097
chr2	218745272	218745273
chr2	218776805	218776806
chr2	219117970	219117971
chr2	219176369	219176370
chr2	219177206	219177207
chr2	219177905	219177906
chr2	219177953	219177954
chr2	219187367	219187368
chr2	219207081	219207082
chr2	219228701	219228702
chr2	219334345	219334346
chr2	219543014	219543015
chr2	219546059	219546060
chr2	223837891	223837892
chr2	224812370	224812371
chr2	224894607	224894608
chr2	224922188	224922189
chr2	224922243	224922244
chr2	224922621	224922622
chr2	224926362	224926363
chr2	224926518	224926519
chr2	224930376	224930377
chr2	224931276	224931277
chr2	224945281	224945282
chr2	224947273	224947274
chr2	224947324	224947325
chr2	224958047	224958048
chr2	225008251	225008252
chr2	225042433	225042434
chr2	225291290	225291291
chr2	225488838	225488839
chr2	226058142	226058143
chr2	226099246	226099247
chr2	226905876	226905877
chr2	226906011	226906012
chr2	226906673	226906674
chr2	226909528	226909529
chr2	226950570	226950571
chr2	226971523	226971524
chr2	226982216	226982217
chr2	227011558	227011559
chr2	227011809	227011810
chr2	227232390	227232391
chr2	227232474	227232475
chr2	227783607	227783608
chr2	227805671	227805672
chr2	227805721	227805722
chr2	227805859	227805860
chr2	227840005	227840006
chr2	228115397	228115398
chr2	229749925	229749926
chr2	229750034	229750035
chr2	229750159	229750160
chr2	230218456	230218457
chr2	230226508	230226509
chr2	230226625	230226626
chr2	230266672	230266673
chr2	230318376	230318377
chr2	230318606	230318607
chr2	230319391	230319392
chr2	230661811	230661812
chr2	231706504	231706505
chr2	231717375	231717376
chr2	232027573	232027574
chr2	232102775	232102776
chr2	232212354	232212355
chr2	232439617	232439618
chr2	232522297	232522298
chr2	232719399	232719400
chr2	232750109	232750110
chr2	232783381	232783382
chr2	232804843	232804844
chr2	232871639	232871640
chr2	233241056	233241057
chr2	233252023	233252024
chr2	233267963	233267964
chr2	233621514	233621515
chr2	233680544	233680545
chr2	233680666	233680667
chr2	233688837	233688838
chr2	233689021	233689022
chr2	233689179	233689180
chr2	233854579	233854580
chr2	234446220	234446221
chr2	234446420	234446421
chr2	235924714	235924715
chr2	236871481	236871482
chr2	236871694	236871695
chr2	237025323	237025324
chr2	237221721	237221722
chr2	237456516	237456517
chr2	237456587	237456588
chr2	237984720	237984721
chr2	238247091	238247092
chr2	238435771	238435772
chr2	238644727	238644728
chr2	238960631	238960632
chr2	239436770	239436771
chr2	240432306	240432307
chr2	240432537	240432538
chr2	240627012	240627013
chr2	240627094	240627095
chr2	240805296	240805297
chr2	241101709	241101710
chr2	241110307	241110308
chr2	241110874	241110875
chr2	241111110	241111111
chr2	241111159	241111160
chr2	241111176	241111177
chr2	241111256	241111257
chr2	241287944	241287945
chr2	241578551	241578552
chr2	241617764	241617765
chr2	241701549	241701550
chr20	330646	330647
chr20	1535733	1535734
chr20	1562763	1562764
chr20	1616787	1616788
chr20	1619878	1619879
chr20	1620148	1620149
chr20	1620279	1620280
chr20	1650523	1650524
chr20	1657932	1657933
chr20	1661838	1661839
chr20	1844680	1844681
chr20	2119449	2119450
chr20	2301324	2301325
chr20	2301403	2301404
chr20	2799505	2799506
chr20	2801369	2801370
chr20	2851864	2851865
chr20	2851919	2851920
chr20	2901278	2901279
chr20	2984205	2984206
chr20	3001104	3001105
chr20	3023248	3023249
chr20	3157634	3157635
chr20	3194614	3194615
chr20	3795753	3795754
chr20	4152695	4152696
chr20	4176953	4176954
chr20	5080748	5080749
chr20	6094226	6094227
chr20	6100356	6100357
chr20	6109094	6109095
chr20	6380626	6380627
chr20	6416343	6416344
chr20	6606877	6606878
chr20	6645571	6645572
chr20	7152392	7152393
chr20	7768662	7768663
chr20	7768744	7768745
chr20	7768820	7768821
chr20	7857017	7857018
chr20	7857029	7857030
chr20	7857563	7857564
chr20	7857831	7857832
chr20	7858018	7858019
chr20	10521805	10521806
chr20	11219325	11219326
chr20	11219360	11219361
chr20	11249752	11249753
chr20	11249801	11249802
chr20	11250064	11250065
chr20	11459480	11459481
chr20	11879860	11879861
chr20	11892634	11892635
chr20	11930686	11930687
chr20	12433319	12433320
chr20	13466630	13466631
chr20	14708172	14708173
chr20	15857379	15857380
chr20	17648517	17648518
chr20	17879378	17879379
chr20	17953042	17953043
chr20	17953547	17953548
chr20	17961094	17961095
chr20	17969902	17969903
chr20	18412668	18412669
chr20	18412855	18412856
chr20	18678750	18678751
chr20	18728444	18728445
chr20	18728818	18728819
chr20	19348431	19348432
chr20	19726457	19726458
chr20	21145553	21145554
chr20	21831480	21831481
chr20	22042389	22042390
chr20	22675285	22675286
chr20	23588755	23588756
chr20	23623386	23623387
chr20	23629625	23629626
chr20	23629671	23629672
chr20	23638015	23638016
chr20	24842996	24842997
chr20	24867922	24867923
chr20	24895751	24895752
chr20	24925900	24925901
chr20	25128448	25128449
chr20	25135000	25135001
chr20	25227137	25227138
chr20	25227295	25227296
chr20	25288284	25288285
chr20	25288994	25288995
chr20	25289107	25289108
chr20	25319120	25319121
chr20	25324566	25324567
chr20	25355550	25355551
chr20	25355809	25355810
chr20	25439441	25439442
chr20	25964880	25964881
chr20	31226062	31226063
chr20	31287655	31287656
chr20	31514374	31514375
chr20	31522191	31522192
chr20	31603120	31603121
chr20	31603141	31603142
chr20	31604290	31604291
chr20	31719396	31719397
chr20	32170845	32170846
chr20	32321362	32321363
chr20	32349772	32349773
chr20	32603213	32603214
chr20	32628126	32628127
chr20	32651496	32651497
chr20	32658860	32658861
chr20	32672906	32672907
chr20	32673195	32673196
chr20	32708042	32708043
chr20	32720237	32720238
chr20	32761509	32761510
chr20	32790642	32790643
chr20	32871756	32871757
chr20	33837597	33837598
chr20	33859476	33859477
chr20	33948558	33948559
chr20	33963729	33963730
chr20	34020040	34020041
chr20	34020048	34020049
chr20	34022595	34022596
chr20	34135535	34135536
chr20	34365538	34365539
chr20	34888671	34888672
chr20	34904720	34904721
chr20	35135060	35135061
chr20	35259450	35259451
chr20	35284508	35284509
chr20	35326405	35326406
chr20	35326442	35326443
chr20	35346634	35346635
chr20	35404958	35404959
chr20	35432489	35432490
chr20	35432561	35432562
chr20	35491154	35491155
chr20	35664060	35664061
chr20	35664084	35664085
chr20	35727583	35727584
chr20	35743032	35743033
chr20	35743808	35743809
chr20	35838046	35838047
chr20	35855251	35855252
chr20	35894474	35894475
chr20	35917132	35917133
chr20	35947451	35947452
chr20	36837254	36837255
chr20	37043519	37043520
chr20	38337932	38337933
chr20	38646218	38646219
chr20	38774339	38774340
chr20	38805490	38805491
chr20	38811403	38811404
chr20	38824551	38824552
chr20	38861637	38861638
chr20	39451605	39451606
chr20	39499144	39499145
chr20	39675331	39675332
chr20	39742375	39742376
chr20	39742448	39742449
chr20	39742710	39742711
chr20	39851319	39851320
chr20	40566452	40566453
chr20	40576004	40576005
chr20	40583423	40583424
chr20	40593850	40593851
chr20	41008232	41008233
chr20	41011420	41011421
chr20	41011928	41011929
chr20	41026378	41026379
chr20	41049316	41049317
chr20	41141335	41141336
chr20	41141476	41141477
chr20	41143307	41143308
chr20	41300686	41300687
chr20	41369880	41369881
chr20	41416933	41416934
chr20	41416978	41416979
chr20	41443905	41443906
chr20	41569834	41569835
chr20	41571286	41571287
chr20	41589654	41589655
chr20	43386995	43386996
chr20	43387161	43387162
chr20	43387208	43387209
chr20	43590581	43590582
chr20	43637010	43637011
chr20	43657442	43657443
chr20	43657624	43657625
chr20	43666739	43666740
chr20	43667902	43667903
chr20	43668004	43668005
chr20	43681869	43681870
chr20	43682171	43682172
chr20	43682448	43682449
chr20	43905467	43905468
chr20	43905589	43905590
chr20	43909829	43909830
chr20	43909874	43909875
chr20	43914708	43914709
chr20	43950411	43950412
chr20	43950508	43950509
chr20	44029344	44029345
chr20	44422573	44422574
chr20	44885562	44885563
chr20	44885696	44885697
chr20	44900820	44900821
chr20	44910092	44910093
chr20	44989263	44989264
chr20	44998055	44998056
chr20	45824058	45824059
chr20	45935475	45935476
chr20	46060430	46060431
chr20	46063959	46063960
chr20	46111557	46111558
chr20	46119308	46119309
chr20	46120612	46120613
chr20	46964571	46964572
chr20	47181293	47181294
chr20	47181533	47181534
chr20	47181687	47181688
chr20	47350345	47350346
chr20	47473266	47473267
chr20	47522938	47522939
chr20	47541075	47541076
chr20	47678084	47678085
chr20	48635976	48635977
chr20	48680097	48680098
chr20	48703673	48703674
chr20	48722112	48722113
chr20	48722230	48722231
chr20	48818502	48818503
chr20	48818519	48818520
chr20	48818580	48818581
chr20	48832634	48832635
chr20	48847194	48847195
chr20	48957061	48957062
chr20	48990609	48990610
chr20	49046090	49046091
chr20	49046286	49046287
chr20	49046845	49046846
chr20	49103273	49103274
chr20	49103412	49103413
chr20	49188552	49188553
chr20	49188683	49188684
chr20	49283420	49283421
chr20	49297643	49297644
chr20	49513791	49513792
chr20	49514091	49514092
chr20	49637051	49637052
chr20	49668533	49668534
chr20	49699708	49699709
chr20	49699851	49699852
chr20	49699910	49699911
chr20	49699927	49699928
chr20	49704748	49704749
chr20	49711163	49711164
chr20	49712647	49712648
chr20	49713493	49713494
chr20	49822224	49822225
chr20	49920081	49920082
chr20	49969410	49969411
chr20	49969421	49969422
chr20	50409574	50409575
chr20	50440872	50440873
chr20	50441106	50441107
chr20	50445396	50445397
chr20	50445747	50445748
chr20	50483508	50483509
chr20	50488533	50488534
chr20	50488801	50488802
chr20	50516532	50516533
chr20	50539794	50539795
chr20	50540212	50540213
chr20	50641987	50641988
chr20	50747873	50747874
chr20	50909948	50909949
chr20	51522481	51522482
chr20	51541298	51541299
chr20	51541934	51541935
chr20	52369664	52369665
chr20	52948767	52948768
chr20	53001410	53001411
chr20	53847814	53847815
chr20	54180432	54180433
chr20	54673438	54673439
chr20	54673519	54673520
chr20	54673914	54673915
chr20	55570028	55570029
chr20	55810799	55810800
chr20	55815488	55815489
chr20	55815544	55815545
chr20	56409689	56409690
chr20	56429789	56429790
chr20	57228093	57228094
chr20	57251112	57251113
chr20	57393057	57393058
chr20	57398288	57398289
chr20	58894000	58894001
chr20	58894172	58894173
chr20	59004920	59004921
chr20	59005013	59005014
chr20	59120522	59120523
chr20	59134320	59134321
chr20	62031307	62031308
chr20	62230081	62230082
chr20	62238609	62238610
chr20	62338071	62338072
chr20	62338439	62338440
chr20	62356726	62356727
chr20	62374286	62374287
chr20	62917850	62917851
chr20	63639284	63639285
chr20	63682701	63682702
chr20	63697389	63697390
chr20	63707707	63707708
chr20	63730764	63730765
chr20	63731602	63731603
chr20	63737451	63737452
chr20	63804112	63804113
chr20	63830229	63830230
chr20	63842570	63842571
chr20	63850920	63850921
chr20	63850929	63850930
chr20	63899277	63899278
chr20	63899393	63899394
chr20	63899602	63899603
chr20	63900708	63900709
chr20	64080106	64080107
chr20	64162647	64162648
chr21	15059625	15059626
chr21	15445619	15445620
chr21	17557426	17557427
chr21	17785063	17785064
chr21	25460297	25460298
chr21	25463471	25463472
chr21	25506330	25506331
chr21	26686475	26686476
chr21	29342954	29342955
chr21	29348513	29348514
chr21	31201789	31201790
chr21	33067583	33067584
chr21	33215592	33215593
chr21	33229941	33229942
chr21	33230000	33230001
chr21	33238892	33238893
chr21	33239013	33239014
chr21	33244618	33244619
chr21	33244908	33244909
chr21	33261740	33261741
chr21	33296442	33296443
chr21	33301095	33301096
chr21	33313599	33313600
chr21	33324562	33324563
chr21	33339142	33339143
chr21	33433784	33433785
chr21	33642010	33642011
chr21	33949007	33949008
chr21	33949008	33949009
chr21	33975659	33975660
chr21	34023138	34023139
chr21	34223520	34223521
chr21	34324044	34324045
chr21	34677090	34677091
chr21	34684698	34684699
chr21	34692791	34692792
chr21	34695476	34695477
chr21	34696090	34696091
chr21	34707992	34707993
chr21	34738175	34738176
chr21	34738445	34738446
chr21	34745519	34745520
chr21	34866010	34866011
chr21	34866210	34866211
chr21	34911514	34911515
chr21	35551925	35551926
chr21	36021284	36021285
chr21	36052818	36052819
chr21	37000697	37000698
chr21	37010208	37010209
chr21	38702763	38702764
chr21	38830880	38830881
chr21	38831534	38831535
chr21	38951419	38951420
chr21	39094313	39094314
chr21	39094542	39094543
chr21	39094644	39094645
chr21	39144382	39144383
chr21	39317410	39317411
chr21	39349685	39349686
chr21	41254779	41254780
chr21	41823496	41823497
chr21	41865566	41865567
chr21	42061285	42061286
chr21	42061511	42061512
chr21	42061937	42061938
chr21	42188546	42188547
chr21	42406282	42406283
chr21	42417614	42417615
chr21	43613101	43613102
chr21	44021661	44021662
chr21	44089769	44089770
chr21	44159986	44159987
chr21	44865807	44865808
chr21	45078948	45078949
chr21	45151974	45151975
chr21	46188666	46188667
chr21	46240131	46240132
chr21	46291315	46291316
chr21	46294934	46294935
chr21	46515593	46515594
chr22	17037865	17037866
chr22	17043679	17043680
chr22	17043838	17043839
chr22	17085042	17085043
chr22	17085084	17085085
chr22	17085316	17085317
chr22	17646194	17646195
chr22	17801654	17801655
chr22	19182692	19182693
chr22	19324838	19324839
chr22	19432328	19432329
chr22	19860095	19860096
chr22	20748542	20748543
chr22	20748685	20748686
chr22	20748801	20748802
chr22	20769661	20769662
chr22	20798442	20798443
chr22	20814301	20814302
chr22	20836468	20836469
chr22	20859092	20859093
chr22	20982260	20982261
chr22	21567005	21567006
chr22	21568167	21568168
chr22	21587692	21587693
chr22	21587718	21587719
chr22	21590807	21590808
chr22	21604015	21604016
chr22	21622758	21622759
chr22	21817278	21817279
chr22	21868030	21868031
chr22	23176859	23176860
chr22	23220704	23220705
chr22	24067613	24067614
chr22	24146513	24146514
chr22	24208332	24208333
chr22	24372694	24372695
chr22	24434116	24434117
chr22	24434627	24434628
chr22	24437792	24437793
chr22	24473691	24473692
chr22	24596299	24596300
chr22	24604262	24604263
chr22	27473157	27473158
chr22	28613951	28613952
chr22	28706979	28706980
chr22	28784010	28784011
chr22	28829604	28829605
chr22	28956507	28956508
chr22	29065634	29065635
chr22	29065802	29065803
chr22	29788610	29788611
chr22	29797559	29797560
chr22	29810302	29810303
chr22	30033126	30033127
chr22	30271288	30271289
chr22	30295642	30295643
chr22	30303097	30303098
chr22	30801103	30801104
chr22	30980023	30980024
chr22	31018680	31018681
chr22	31285076	31285077
chr22	31308506	31308507
chr22	31399783	31399784
chr22	31497627	31497628
chr22	31674384	31674385
chr22	31680933	31680934
chr22	31738228	31738229
chr22	31823642	31823643
chr22	31998462	31998463
chr22	31998532	31998533
chr22	32475396	32475397
chr22	32660314	32660315
chr22	32660355	32660356
chr22	32660410	32660411
chr22	32660493	32660494
chr22	32660873	32660874
chr22	32893524	32893525
chr22	35308619	35308620
chr22	35444198	35444199
chr22	35453039	35453040
chr22	36159317	36159318
chr22	36159424	36159425
chr22	36862461	36862462
chr22	36913376	36913377
chr22	36916222	36916223
chr22	36921451	36921452
chr22	36921487	36921488
chr22	36921806	36921807
chr22	36921928	36921929
chr22	37189696	37189697
chr22	37332213	37332214
chr22	37633716	37633717
chr22	37708698	37708699
chr22	37918171	37918172
chr22	38161319	38161320
chr22	38162134	38162135
chr22	38162452	38162453
chr22	38176575	38176576
chr22	38203971	38203972
chr22	38205224	38205225
chr22	38632178	38632179
chr22	38657377	38657378
chr22	38700597	38700598
chr22	38705614	38705615
chr22	38709702	38709703
chr22	39097246	39097247
chr22	39097289	39097290
chr22	39097351	39097352
chr22	39114856	39114857
chr22	39114990	39114991
chr22	39266475	39266476
chr22	39266545	39266546
chr22	39349255	39349256
chr22	39351413	39351414
chr22	39388840	39388841
chr22	39528438	39528439
chr22	40165755	40165756
chr22	40165959	40165960
chr22	40216127	40216128
chr22	40436371	40436372
chr22	40436497	40436498
chr22	40492132	40492133
chr22	40492359	40492360
chr22	40519714	40519715
chr22	40591726	40591727
chr22	40636859	40636860
chr22	40637957	40637958
chr22	40723895	40723896
chr22	40765045	40765046
chr22	40812013	40812014
chr22	41022150	41022151
chr22	41091214	41091215
chr22	41091340	41091341
chr22	41152004	41152005
chr22	41288089	41288090
chr22	41301334	41301335
chr22	41308139	41308140
chr22	41350208	41350209
chr22	41381237	41381238
chr22	41381311	41381312
chr22	41413619	41413620
chr22	41413633	41413634
chr22	41414166	41414167
chr22	41459919	41459920
chr22	41482591	41482592
chr22	41544520	41544521
chr22	41589952	41589953
chr22	41667677	41667678
chr22	41682662	41682663
chr22	41743050	41743051
chr22	41781449	41781450
chr22	41883649	41883650
chr22	42005837	42005838
chr22	42069784	42069785
chr22	42069937	42069938
chr22	42657807	42657808
chr22	42716812	42716813
chr22	42716955	42716956
chr22	42719770	42719771
chr22	42740577	42740578
chr22	42740802	42740803
chr22	42839972	42839973
chr22	42895089	42895090
chr22	42931520	42931521
chr22	42931573	42931574
chr22	42931575	42931576
chr22	42931581	42931582
chr22	42933813	42933814
chr22	42960305	42960306
chr22	42967883	42967884
chr22	42994077	42994078
chr22	43001557	43001558
chr22	43118880	43118881
chr22	43164106	43164107
chr22	43289690	43289691
chr22	43993634	43993635
chr22	44027084	44027085
chr22	45226803	45226804
chr22	45235512	45235513
chr22	45235637	45235638
chr22	45368285	45368286
chr22	45582781	45582782
chr22	45582838	45582839
chr22	45582890	45582891
chr22	45582951	45582952
chr22	45582973	45582974
chr22	45583025	45583026
chr22	45583038	45583039
chr22	45588335	45588336
chr22	45966516	45966517
chr22	46054417	46054418
chr22	46250122	46250123
chr22	46800486	46800487
chr22	49601073	49601074
chr22	49657199	49657200
chr22	49967092	49967093
chr22	49967415	49967416
chr22	49967749	49967750
chr22	49976554	49976555
chr22	50005020	50005021
chr22	50191443	50191444
chr22	50192365	50192366
chr22	50306392	50306393
chr3	3066596	3066597
chr3	3111246	3111247
chr3	4689183	4689184
chr3	4691585	4691586
chr3	4696158	4696159
chr3	4984323	4984324
chr3	4984576	4984577
chr3	4986322	4986323
chr3	8504416	8504417
chr3	8516160	8516161
chr3	8516310	8516311
chr3	8530402	8530403
chr3	8895644	8895645
chr3	8921040	8921041
chr3	9970867	9970868
chr3	9987304	9987305
chr3	9987605	9987606
chr3	9987621	9987622
chr3	10026288	10026289
chr3	10115521	10115522
chr3	10618349	10618350
chr3	11373686	11373687
chr3	11620126	11620127
chr3	12006265	12006266
chr3	12014747	12014748
chr3	12187515	12187516
chr3	12273347	12273348
chr3	12451580	12451581
chr3	12532019	12532020
chr3	12700934	12700935
chr3	12760286	12760287
chr3	13367984	13367985
chr3	13368028	13368029
chr3	13419611	13419612
chr3	13419678	13419679
chr3	13550416	13550417
chr3	13553872	13553873
chr3	14870061	14870062
chr3	15647788	15647789
chr3	15657127	15657128
chr3	15698299	15698300
chr3	15698336	15698337
chr3	15769840	15769841
chr3	15775561	15775562
chr3	15796149	15796150
chr3	15858922	15858923
chr3	16543686	16543687
chr3	16573441	16573442
chr3	16884407	16884408
chr3	16929756	16929757
chr3	16959673	16959674
chr3	17006773	17006774
chr3	17045891	17045892
chr3	17052869	17052870
chr3	17074567	17074568
chr3	17076922	17076923
chr3	17201672	17201673
chr3	17233681	17233682
chr3	17399255	17399256
chr3	17678272	17678273
chr3	17779991	17779992
chr3	17902108	17902109
chr3	18127396	18127397
chr3	18127624	18127625
chr3	18148131	18148132
chr3	18676816	18676817
chr3	18766977	18766978
chr3	20055243	20055244
chr3	23162243	23162244
chr3	23189497	23189498
chr3	23196070	23196071
chr3	23209973	23209974
chr3	23230928	23230929
chr3	23325873	23325874
chr3	23341577	23341578
chr3	23342068	23342069
chr3	23377980	23377981
chr3	23440619	23440620
chr3	23440647	23440648
chr3	23543146	23543147
chr3	23543413	23543414
chr3	23550696	23550697
chr3	23562042	23562043
chr3	23568887	23568888
chr3	24224946	24224947
chr3	25352346	25352347
chr3	26811371	26811372
chr3	27509784	27509785
chr3	27521497	27521498
chr3	28127278	28127279
chr3	28243953	28243954
chr3	28348550	28348551
chr3	30644922	30644923
chr3	32010168	32010169
chr3	32947517	32947518
chr3	33089883	33089884
chr3	33798622	33798623
chr3	33799250	33799251
chr3	33831799	33831800
chr3	33856406	33856407
chr3	35612642	35612643
chr3	35642443	35642444
chr3	36970133	36970134
chr3	37024882	37024883
chr3	37177097	37177098
chr3	37220795	37220796
chr3	37357730	37357731
chr3	37445330	37445331
chr3	37533779	37533780
chr3	39108714	39108715
chr3	39256068	39256069
chr3	39499895	39499896
chr3	39499987	39499988
chr3	39500059	39500060
chr3	39500222	39500223
chr3	39500306	39500307
chr3	40309601	40309602
chr3	40394399	40394400
chr3	40453199	40453200
chr3	41136113	41136114
chr3	41288142	41288143
chr3	41288187	41288188
chr3	41352679	41352680
chr3	41833685	41833686
chr3	41833805	41833806
chr3	41833877	41833878
chr3	41833963	41833964
chr3	41850964	41850965
chr3	41851011	41851012
chr3	41962012	41962013
chr3	41962206	41962207
chr3	42002017	42002018
chr3	42451242	42451243
chr3	42476963	42476964
chr3	42773176	42773177
chr3	42881205	42881206
chr3	43006150	43006151
chr3	43549650	43549651
chr3	43622546	43622547
chr3	43966465	43966466
chr3	43966521	43966522
chr3	43990355	43990356
chr3	44694282	44694283
chr3	45377443	45377444
chr3	45548210	45548211
chr3	45565845	45565846
chr3	45690428	45690429
chr3	45690437	45690438
chr3	45690745	45690746
chr3	45690917	45690918
chr3	45691938	45691939
chr3	45701621	45701622
chr3	45701785	45701786
chr3	45884551	45884552
chr3	45889513	45889514
chr3	45973053	45973054
chr3	45979726	45979727
chr3	45993605	45993606
chr3	45995913	45995914
chr3	46029971	46029972
chr3	46030271	46030272
chr3	46030376	46030377
chr3	46030514	46030515
chr3	46041865	46041866
chr3	46059974	46059975
chr3	46089651	46089652
chr3	46094946	46094947
chr3	46100972	46100973
chr3	46108908	46108909
chr3	46154389	46154390
chr3	46186861	46186862
chr3	46187087	46187088
chr3	46208438	46208439
chr3	46208517	46208518
chr3	46221717	46221718
chr3	46221753	46221754
chr3	46223127	46223128
chr3	46274166	46274167
chr3	46282580	46282581
chr3	46287886	46287887
chr3	46298321	46298322
chr3	46314557	46314558
chr3	46321695	46321696
chr3	46383711	46383712
chr3	46385773	46385774
chr3	46539340	46539341
chr3	46550135	46550136
chr3	46550203	46550204
chr3	46953497	46953498
chr3	46971729	46971730
chr3	46971962	46971963
chr3	46987936	46987937
chr3	47013379	47013380
chr3	47162293	47162294
chr3	47266693	47266694
chr3	47281006	47281007
chr3	47347457	47347458
chr3	47464740	47464741
chr3	47475926	47475927
chr3	48378199	48378200
chr3	48429347	48429348
chr3	48440237	48440238
chr3	48740594	48740595
chr3	48856347	48856348
chr3	49236563	49236564
chr3	49238531	49238532
chr3	49238644	49238645
chr3	49340655	49340656
chr3	49345492	49345493
chr3	49416401	49416402
chr3	49416679	49416680
chr3	49429438	49429439
chr3	49429773	49429774
chr3	49553337	49553338
chr3	49602370	49602371
chr3	49673881	49673882
chr3	49712755	49712756
chr3	49724138	49724139
chr3	49724172	49724173
chr3	49724180	49724181
chr3	49731638	49731639
chr3	49785591	49785592
chr3	49831409	49831410
chr3	49841219	49841220
chr3	49869678	49869679
chr3	49904003	49904004
chr3	49945332	49945333
chr3	50075152	50075153
chr3	50088782	50088783
chr3	50171616	50171617
chr3	50189525	50189526
chr3	50191334	50191335
chr3	50298624	50298625
chr3	50298861	50298862
chr3	50318299	50318300
chr3	50337137	50337138
chr3	50341197	50341198
chr3	50350952	50350953
chr3	50351176	50351177
chr3	50515435	50515436
chr3	51382990	51382991
chr3	52253452	52253453
chr3	52532804	52532805
chr3	52539080	52539081
chr3	52697253	52697254
chr3	52697467	52697468
chr3	52697582	52697583
chr3	52706166	52706167
chr3	52711071	52711072
chr3	52771077	52771078
chr3	52830568	52830569
chr3	52837913	52837914
chr3	52925521	52925522
chr3	52957173	52957174
chr3	52957291	52957292
chr3	52983291	52983292
chr3	53073553	53073554
chr3	53362118	53362119
chr3	53469869	53469870
chr3	53701272	53701273
chr3	53824137	53824138
chr3	56557150	56557151
chr3	56564516	56564517
chr3	56578121	56578122
chr3	56688491	56688492
chr3	56694926	56694927
chr3	56696759	56696760
chr3	56696764	56696765
chr3	56696819	56696820
chr3	57848272	57848273
chr3	57959516	57959517
chr3	58051065	58051066
chr3	58249470	58249471
chr3	58262420	58262421
chr3	58338667	58338668
chr3	58349846	58349847
chr3	58350192	58350193
chr3	58350474	58350475
chr3	58402299	58402300
chr3	58409123	58409124
chr3	58474637	58474638
chr3	58482509	58482510
chr3	61206684	61206685
chr3	61206927	61206928
chr3	61215301	61215302
chr3	61215400	61215401
chr3	61268746	61268747
chr3	63834817	63834818
chr3	63911539	63911540
chr3	63922201	63922202
chr3	63968814	63968815
chr3	64996028	64996029
chr3	64996374	64996375
chr3	64996449	64996450
chr3	66390545	66390546
chr3	66394191	66394192
chr3	66409913	66409914
chr3	67766634	67766635
chr3	68874628	68874629
chr3	69343387	69343388
chr3	69348910	69348911
chr3	69368434	69368435
chr3	69421027	69421028
chr3	69827833	69827834
chr3	71011489	71011490
chr3	71125721	71125722
chr3	71392792	71392793
chr3	71423396	71423397
chr3	71443926	71443927
chr3	71464844	71464845
chr3	71500488	71500489
chr3	71530873	71530874
chr3	71577111	71577112
chr3	72176765	72176766
chr3	72345701	72345702
chr3	72740654	72740655
chr3	72741069	72741070
chr3	72756932	72756933
chr3	72757471	72757472
chr3	72809479	72809480
chr3	72879241	72879242
chr3	72996720	72996721
chr3	73006377	73006378
chr3	73006681	73006682
chr3	73056016	73056017
chr3	74189063	74189064
chr3	75039923	75039924
chr3	75040049	75040050
chr3	75103139	75103140
chr3	75108661	75108662
chr3	75155929	75155930
chr3	75177121	75177122
chr3	75181151	75181152
chr3	76352298	76352299
chr3	77598567	77598568
chr3	77609346	77609347
chr3	78811654	78811655
chr3	78834329	78834330
chr3	80991597	80991598
chr3	81824272	81824273
chr3	81936985	81936986
chr3	81968406	81968407
chr3	82650866	82650867
chr3	85516938	85516939
chr3	85539344	85539345
chr3	86736545	86736546
chr3	88112487	88112488
chr3	88117796	88117797
chr3	88117871	88117872
chr3	88150029	88150030
chr3	88152895	88152896
chr3	88186107	88186108
chr3	93836275	93836276
chr3	94323613	94323614
chr3	94503867	94503868
chr3	94512226	94512227
chr3	98760846	98760847
chr3	98762088	98762089
chr3	99439774	99439775
chr3	99543396	99543397
chr3	99845477	99845478
chr3	99872794	99872795
chr3	99879434	99879435
chr3	99921277	99921278
chr3	99937771	99937772
chr3	100047219	100047220
chr3	101374968	101374969
chr3	101379966	101379967
chr3	101380347	101380348
chr3	101470646	101470647
chr3	101470719	101470720
chr3	101470844	101470845
chr3	101518463	101518464
chr3	101722846	101722847
chr3	101761312	101761313
chr3	101778725	101778726
chr3	101784921	101784922
chr3	101792309	101792310
chr3	101792358	101792359
chr3	101809919	101809920
chr3	101898138	101898139
chr3	102777552	102777553
chr3	102777698	102777699
chr3	102799487	102799488
chr3	104887286	104887287
chr3	105327926	105327927
chr3	105338393	105338394
chr3	105351754	105351755
chr3	105381103	105381104
chr3	105804860	105804861
chr3	105811767	105811768
chr3	106206429	106206430
chr3	107242438	107242439
chr3	107651083	107651084
chr3	107974289	107974290
chr3	108101216	108101217
chr3	108102699	108102700
chr3	108209193	108209194
chr3	110494995	110494996
chr3	111825620	111825621
chr3	111878541	111878542
chr3	111879088	111879089
chr3	112102171	112102172
chr3	112355300	112355301
chr3	112676439	112676440
chr3	112677400	112677401
chr3	112689554	112689555
chr3	112689636	112689637
chr3	112856921	112856922
chr3	112856970	112856971
chr3	112858647	112858648
chr3	112866101	112866102
chr3	112904386	112904387
chr3	112904423	112904424
chr3	112904647	112904648
chr3	113238018	113238019
chr3	113254270	113254271
chr3	113254393	113254394
chr3	113255108	113255109
chr3	114428585	114428586
chr3	117885368	117885369
chr3	118612152	118612153
chr3	118629853	118629854
chr3	119401730	119401731
chr3	120178112	120178113
chr3	121680006	121680007
chr3	121750038	121750039
chr3	121750079	121750080
chr3	121755139	121755140
chr3	121762869	121762870
chr3	121809539	121809540
chr3	121817953	121817954
chr3	121818148	121818149
chr3	121910787	121910788
chr3	121911081	121911082
chr3	121922974	121922975
chr3	121980391	121980392
chr3	121995544	121995545
chr3	122003148	122003149
chr3	122064168	122064169
chr3	122077242	122077243
chr3	122077385	122077386
chr3	122077921	122077922
chr3	122265174	122265175
chr3	122271410	122271411
chr3	122307242	122307243
chr3	122308069	122308070
chr3	122308437	122308438
chr3	123263104	123263105
chr3	123366512	123366513
chr3	123571376	123571377
chr3	124315902	124315903
chr3	124620680	124620681
chr3	124639868	124639869
chr3	124747079	124747080
chr3	124762205	124762206
chr3	125143166	125143167
chr3	125147582	125147583
chr3	125164242	125164243
chr3	125164288	125164289
chr3	125192997	125192998
chr3	125200035	125200036
chr3	125200933	125200934
chr3	125239683	125239684
chr3	125284109	125284110
chr3	126540526	126540527
chr3	127441591	127441592
chr3	127455746	127455747
chr3	127456657	127456658
chr3	128052316	128052317
chr3	128114510	128114511
chr3	128169224	128169225
chr3	128240026	128240027
chr3	128240343	128240344
chr3	128491499	128491500
chr3	128498588	128498589
chr3	128584640	128584641
chr3	128593226	128593227
chr3	128618595	128618596
chr3	129278571	129278572
chr3	129315915	129315916
chr3	129324182	129324183
chr3	129330375	129330376
chr3	129555812	129555813
chr3	129565975	129565976
chr3	129570988	129570989
chr3	129578004	129578005
chr3	129578380	129578381
chr3	129583031	129583032
chr3	131764549	131764550
chr3	131770499	131770500
chr3	133803490	133803491
chr3	133988157	133988158
chr3	134117027	134117028
chr3	134163307	134163308
chr3	134163426	134163427
chr3	134344637	134344638
chr3	134344900	134344901
chr3	134485999	134486000
chr3	134486229	134486230
chr3	134583903	134583904
chr3	134599232	134599233
chr3	135925060	135925061
chr3	136130281	136130282
chr3	136157707	136157708
chr3	136195634	136195635
chr3	136195873	136195874
chr3	136233270	136233271
chr3	136272039	136272040
chr3	136379717	136379718
chr3	136533210	136533211
chr3	136595277	136595278
chr3	136683311	136683312
chr3	136752973	136752974
chr3	136794440	136794441
chr3	136794508	136794509
chr3	136819074	136819075
chr3	136819133	136819134
chr3	136819538	136819539
chr3	136857029	136857030
chr3	136875505	136875506
chr3	136882720	136882721
chr3	136900067	136900068
chr3	136900724	136900725
chr3	136902483	136902484
chr3	136902596	136902597
chr3	136902875	136902876
chr3	138015997	138015998
chr3	138367793	138367794
chr3	138791541	138791542
chr3	141375927	141375928
chr3	141381438	141381439
chr3	141486002	141486003
chr3	141499112	141499113
chr3	142031968	142031969
chr3	142359373	142359374
chr3	142596232	142596233
chr3	142998079	142998080
chr3	143001506	143001507
chr3	143065117	143065118
chr3	143085132	143085133
chr3	143668416	143668417
chr3	143668854	143668855
chr3	148169329	148169330
chr3	148229847	148229848
chr3	150744146	150744147
chr3	150762029	150762030
chr3	151085984	151085985
chr3	151358181	151358182
chr3	151378324	151378325
chr3	151396756	151396757
chr3	151396822	151396823
chr3	151399028	151399029
chr3	152178024	152178025
chr3	152207661	152207662
chr3	152299180	152299181
chr3	152335461	152335462
chr3	152376764	152376765
chr3	152669934	152669935
chr3	152684588	152684589
chr3	152684738	152684739
chr3	153284461	153284462
chr3	153853297	153853298
chr3	154133272	154133273
chr3	156816792	156816793
chr3	156816839	156816840
chr3	156820881	156820882
chr3	156820949	156820950
chr3	156978717	156978718
chr3	157046862	157046863
chr3	158205992	158205993
chr3	158256004	158256005
chr3	158262194	158262195
chr3	158263141	158263142
chr3	158263185	158263186
chr3	158272190	158272191
chr3	158285771	158285772
chr3	158285927	158285928
chr3	158644652	158644653
chr3	159805299	159805300
chr3	159929885	159929886
chr3	159950503	159950504
chr3	160012018	160012019
chr3	160012090	160012091
chr3	160012174	160012175
chr3	160012361	160012362
chr3	160012892	160012893
chr3	160286238	160286239
chr3	160350142	160350143
chr3	160395681	160395682
chr3	160413788	160413789
chr3	160413879	160413880
chr3	160415551	160415552
chr3	160449406	160449407
chr3	160471687	160471688
chr3	160565338	160565339
chr3	161047320	161047321
chr3	161118912	161118913
chr3	161118917	161118918
chr3	161119034	161119035
chr3	161314598	161314599
chr3	161745837	161745838
chr3	162004596	162004597
chr3	162044875	162044876
chr3	167651014	167651015
chr3	167651341	167651342
chr3	167691559	167691560
chr3	169444424	169444425
chr3	169504983	169504984
chr3	169546919	169546920
chr3	169571397	169571398
chr3	169602013	169602014
chr3	169764547	169764548
chr3	169836296	169836297
chr3	169836341	169836342
chr3	169836476	169836477
chr3	169841446	169841447
chr3	169850328	169850329
chr3	169850704	169850705
chr3	170066828	170066829
chr3	170189965	170189966
chr3	170190333	170190334
chr3	170356586	170356587
chr3	170427206	170427207
chr3	171023226	171023227
chr3	171047397	171047398
chr3	171153189	171153190
chr3	171677035	171677036
chr3	171864943	171864944
chr3	171865321	171865322
chr3	171890155	171890156
chr3	172055581	172055582
chr3	172062973	172062974
chr3	172091107	172091108
chr3	172445039	172445040
chr3	172523209	172523210
chr3	173964050	173964051
chr3	177041441	177041442
chr3	177109931	177109932
chr3	177191620	177191621
chr3	177191794	177191795
chr3	177191873	177191874
chr3	177202684	177202685
chr3	177202726	177202727
chr3	177578606	177578607
chr3	177578660	177578661
chr3	177591654	177591655
chr3	177591745	177591746
chr3	177603687	177603688
chr3	178754917	178754918
chr3	178966681	178966682
chr3	178969644	178969645
chr3	181159173	181159174
chr3	182317913	182317914
chr3	182788675	182788676
chr3	182906223	182906224
chr3	183014102	183014103
chr3	183014442	183014443
chr3	183044649	183044650
chr3	183047166	183047167
chr3	183152068	183152069
chr3	183161860	183161861
chr3	183675044	183675045
chr3	183906659	183906660
chr3	183918209	183918210
chr3	183945136	183945137
chr3	183986280	183986281
chr3	184219159	184219160
chr3	184277553	184277554
chr3	184381554	184381555
chr3	184620933	184620934
chr3	184812350	184812351
chr3	184968497	184968498
chr3	185063779	185063780
chr3	185586230	185586231
chr3	185595490	185595491
chr3	185596019	185596020
chr3	185630563	185630564
chr3	185630614	185630615
chr3	185797143	185797144
chr3	185802790	185802791
chr3	185802944	185802945
chr3	185928618	185928619
chr3	186499928	186499929
chr3	186930328	186930329
chr3	186930622	186930623
chr3	187042066	187042067
chr3	187695433	187695434
chr3	187730138	187730139
chr3	187740333	187740334
chr3	187742119	187742120
chr3	187742311	187742312
chr3	187921587	187921588
chr3	187969286	187969287
chr3	188400784	188400785
chr3	188421841	188421842
chr3	188753396	188753397
chr3	190902357	190902358
chr3	190902585	190902586
chr3	192898911	192898912
chr3	192957660	192957661
chr3	192957842	192957843
chr3	194092961	194092962
chr3	194490190	194490191
chr3	194776533	194776534
chr3	195080124	195080125
chr3	195147640	195147641
chr3	195150706	195150707
chr3	195150751	195150752
chr3	196032511	196032512
chr3	196192840	196192841
chr3	196413108	196413109
chr3	196739633	196739634
chr3	197287302	197287303
chr3	197298238	197298239
chr4	1009060	1009061
chr4	1135832	1135833
chr4	1136415	1136416
chr4	1289820	1289821
chr4	1301058	1301059
chr4	1712957	1712958
chr4	1723344	1723345
chr4	1732554	1732555
chr4	1753056	1753057
chr4	1753347	1753348
chr4	2696637	2696638
chr4	2696797	2696798
chr4	2697138	2697139
chr4	2702894	2702895
chr4	2702901	2702902
chr4	2703183	2703184
chr4	2705598	2705599
chr4	2734840	2734841
chr4	2734852	2734853
chr4	2735123	2735124
chr4	2746135	2746136
chr4	2845072	2845073
chr4	2859703	2859704
chr4	2910336	2910337
chr4	3077210	3077211
chr4	3085415	3085416
chr4	3226765	3226766
chr4	3272487	3272488
chr4	3282578	3282579
chr4	4248128	4248129
chr4	4928839	4928840
chr4	6181457	6181458
chr4	6268329	6268330
chr4	6270579	6270580
chr4	6468638	6468639
chr4	6468663	6468664
chr4	6917934	6917935
chr4	6917947	6917948
chr4	6918105	6918106
chr4	6930104	6930105
chr4	6938307	6938308
chr4	6942044	6942045
chr4	6942049	6942050
chr4	6963946	6963947
chr4	6964203	6964204
chr4	7042653	7042654
chr4	7058410	7058411
chr4	7059651	7059652
chr4	7067016	7067017
chr4	7068077	7068078
chr4	7068174	7068175
chr4	7173953	7173954
chr4	7850366	7850367
chr4	7887103	7887104
chr4	7909071	7909072
chr4	7915206	7915207
chr4	10707965	10707966
chr4	10708102	10708103
chr4	10723269	10723270
chr4	10727690	10727691
chr4	10727738	10727739
chr4	10727762	10727763
chr4	10727795	10727796
chr4	11710572	11710573
chr4	11714742	11714743
chr4	14877586	14877587
chr4	15003031	15003032
chr4	15376034	15376035
chr4	15390501	15390502
chr4	15623147	15623148
chr4	15666101	15666102
chr4	16598858	16598859
chr4	16599170	16599171
chr4	17575706	17575707
chr4	17575867	17575868
chr4	17580428	17580429
chr4	17628492	17628493
chr4	17650827	17650828
chr4	17664793	17664794
chr4	17680595	17680596
chr4	17680974	17680975
chr4	17683685	17683686
chr4	17683880	17683881
chr4	17702326	17702327
chr4	17946874	17946875
chr4	17947045	17947046
chr4	17967188	17967189
chr4	17983566	17983567
chr4	17983751	17983752
chr4	18021069	18021070
chr4	18022222	18022223
chr4	19898319	19898320
chr4	21817990	21817991
chr4	22172594	22172595
chr4	23938297	23938298
chr4	25377097	25377098
chr4	26061368	26061369
chr4	26076535	26076536
chr4	26088753	26088754
chr4	26118706	26118707
chr4	26118856	26118857
chr4	26293918	26293919
chr4	26623563	26623564
chr4	26748892	26748893
chr4	30738433	30738434
chr4	30790268	30790269
chr4	30969410	30969411
chr4	34006786	34006787
chr4	35410461	35410462
chr4	35423495	35423496
chr4	35423636	35423637
chr4	35452986	35452987
chr4	35500921	35500922
chr4	35506337	35506338
chr4	35506405	35506406
chr4	35548972	35548973
chr4	35548988	35548989
chr4	35549022	35549023
chr4	35549106	35549107
chr4	35549406	35549407
chr4	36198265	36198266
chr4	38093170	38093171
chr4	38291253	38291254
chr4	38319573	38319574
chr4	38368972	38368973
chr4	38600581	38600582
chr4	38609668	38609669
chr4	38686307	38686308
chr4	38782227	38782228
chr4	38787903	38787904
chr4	38804321	38804322
chr4	38804362	38804363
chr4	38804841	38804842
chr4	38805707	38805708
chr4	38805743	38805744
chr4	38806033	38806034
chr4	38806232	38806233
chr4	38809908	38809909
chr4	38810047	38810048
chr4	38856146	38856147
chr4	38856274	38856275
chr4	38857718	38857719
chr4	38857894	38857895
chr4	38875635	38875636
chr4	38889813	38889814
chr4	38930475	38930476
chr4	39054234	39054235
chr4	39315171	39315172
chr4	39353809	39353810
chr4	39354215	39354216
chr4	39359931	39359932
chr4	39366463	39366464
chr4	39481228	39481229
chr4	39698553	39698554
chr4	40300853	40300854
chr4	40305516	40305517
chr4	40305547	40305548
chr4	40306351	40306352
chr4	40327453	40327454
chr4	40327531	40327532
chr4	40709264	40709265
chr4	40990765	40990766
chr4	41571773	41571774
chr4	42121875	42121876
chr4	42151242	42151243
chr4	46191028	46191029
chr4	46191102	46191103
chr4	46214164	46214165
chr4	46233511	46233512
chr4	47462986	47462987
chr4	47465461	47465462
chr4	48366748	48366749
chr4	48491220	48491221
chr4	48588853	48588854
chr4	48594956	48594957
chr4	48888443	48888444
chr4	51906263	51906264
chr4	51906818	51906819
chr4	53005508	53005509
chr4	53376974	53376975
chr4	53626348	53626349
chr4	53705395	53705396
chr4	54032804	54032805
chr4	55439472	55439473
chr4	55439652	55439653
chr4	55441110	55441111
chr4	55500224	55500225
chr4	55546002	55546003
chr4	56333197	56333198
chr4	56333211	56333212
chr4	56657518	56657519
chr4	56657703	56657704
chr4	56836906	56836907
chr4	56888762	56888763
chr4	56908677	56908678
chr4	56908898	56908899
chr4	56914436	56914437
chr4	58985451	58985452
chr4	63150629	63150630
chr4	63205287	63205288
chr4	65600632	65600633
chr4	66949493	66949494
chr4	67143129	67143130
chr4	67160674	67160675
chr4	68569527	68569528
chr4	69095621	69095622
chr4	69122660	69122661
chr4	70771992	70771993
chr4	70874833	70874834
chr4	71006478	71006479
chr4	72473896	72473897
chr4	72567178	72567179
chr4	72568399	72568400
chr4	73606364	73606365
chr4	73606551	73606552
chr4	73762562	73762563
chr4	73772500	73772501
chr4	73772730	73772731
chr4	73848082	73848083
chr4	74247556	74247557
chr4	74444689	74444690
chr4	75376722	75376723
chr4	75392085	75392086
chr4	75429455	75429456
chr4	75509663	75509664
chr4	75510562	75510563
chr4	75510749	75510750
chr4	75521008	75521009
chr4	75587026	75587027
chr4	76160683	76160684
chr4	76200193	76200194
chr4	76671434	76671435
chr4	76716860	76716861
chr4	78608476	78608477
chr4	78613227	78613228
chr4	78639073	78639074
chr4	78643241	78643242
chr4	78646870	78646871
chr4	78654943	78654944
chr4	78658256	78658257
chr4	78667891	78667892
chr4	78667948	78667949
chr4	78690855	78690856
chr4	78706090	78706091
chr4	78791581	78791582
chr4	78845466	78845467
chr4	78845523	78845524
chr4	78891439	78891440
chr4	79551143	79551144
chr4	79848239	79848240
chr4	79890698	79890699
chr4	79890732	79890733
chr4	79890905	79890906
chr4	79890941	79890942
chr4	80249019	80249020
chr4	81044941	81044942
chr4	81052232	81052233
chr4	81099845	81099846
chr4	81520221	81520222
chr4	81713653	81713654
chr4	82299366	82299367
chr4	82357625	82357626
chr4	82357794	82357795
chr4	82357888	82357889
chr4	82357912	82357913
chr4	82642961	82642962
chr4	82680997	82680998
chr4	82681940	82681941
chr4	82692683	82692684
chr4	82863878	82863879
chr4	82900171	82900172
chr4	82901181	82901182
chr4	82906669	82906670
chr4	82906870	82906871
chr4	82919753	82919754
chr4	82999214	82999215
chr4	83065511	83065512
chr4	83231820	83231821
chr4	83433212	83433213
chr4	83440792	83440793
chr4	85726504	85726505
chr4	85726855	85726856
chr4	85726945	85726946
chr4	85733783	85733784
chr4	85778573	85778574
chr4	86892076	86892077
chr4	86924979	86924980
chr4	87009273	87009274
chr4	87019053	87019054
chr4	87031481	87031482
chr4	87069182	87069183
chr4	87093194	87093195
chr4	87275167	87275168
chr4	87851383	87851384
chr4	87851620	87851621
chr4	87851943	87851944
chr4	88800181	88800182
chr4	88816225	88816226
chr4	88858758	88858759
chr4	88929112	88929113
chr4	89297160	89297161
chr4	89298342	89298343
chr4	89829693	89829694
chr4	90072021	90072022
chr4	90078618	90078619
chr4	94098813	94098814
chr4	94191414	94191415
chr4	94226676	94226677
chr4	94558221	94558222
chr4	94605090	94605091
chr4	95123396	95123397
chr4	99521986	99521987
chr4	99529536	99529537
chr4	99530360	99530361
chr4	99574660	99574661
chr4	99816878	99816879
chr4	99847257	99847258
chr4	99847396	99847397
chr4	99950774	99950775
chr4	100024538	100024539
chr4	100069143	100069144
chr4	100069314	100069315
chr4	100069438	100069439
chr4	100081583	100081584
chr4	100081603	100081604
chr4	100082846	100082847
chr4	100207239	100207240
chr4	101283855	101283856
chr4	101346296	101346297
chr4	101355525	101355526
chr4	101386461	101386462
chr4	101407877	101407878
chr4	101423377	101423378
chr4	101802089	101802090
chr4	101996694	101996695
chr4	102482337	102482338
chr4	102493018	102493019
chr4	102502054	102502055
chr4	102502169	102502170
chr4	102502336	102502337
chr4	102527368	102527369
chr4	102527425	102527426
chr4	102564623	102564624
chr4	102579897	102579898
chr4	102586546	102586547
chr4	102593288	102593289
chr4	102809336	102809337
chr4	102827786	102827787
chr4	102828287	102828288
chr4	102862343	102862344
chr4	102868653	102868654
chr4	102869029	102869030
chr4	102923560	102923561
chr4	102923644	102923645
chr4	102942033	102942034
chr4	102955457	102955458
chr4	102983598	102983599
chr4	102983665	102983666
chr4	102983877	102983878
chr4	103001864	103001865
chr4	103109635	103109636
chr4	103144892	103144893
chr4	103193585	103193586
chr4	104720016	104720017
chr4	105128259	105128260
chr4	105145136	105145137
chr4	105166060	105166061
chr4	105329952	105329953
chr4	105336984	105336985
chr4	105447151	105447152
chr4	106107851	106107852
chr4	108091027	108091028
chr4	108104043	108104044
chr4	108180849	108180850
chr4	108556240	108556241
chr4	108556300	108556301
chr4	109990411	109990412
chr4	109990751	109990752
chr4	110457206	110457207
chr4	110629565	110629566
chr4	110780642	110780643
chr4	111440318	111440319
chr4	111838860	111838861
chr4	112153589	112153590
chr4	112162367	112162368
chr4	113447909	113447910
chr4	117974416	117974417
chr4	118113403	118113404
chr4	118113460	118113461
chr4	118141434	118141435
chr4	118246214	118246215
chr4	118254266	118254267
chr4	119326226	119326227
chr4	119350189	119350190
chr4	119370549	119370550
chr4	119537537	119537538
chr4	119537712	119537713
chr4	119564515	119564516
chr4	120652599	120652600
chr4	120652748	120652749
chr4	120652792	120652793
chr4	120652946	120652947
chr4	120699465	120699466
chr4	120699686	120699687
chr4	120791849	120791850
chr4	121169145	121169146
chr4	121176254	121176255
chr4	121176383	121176384
chr4	121182581	121182582
chr4	121201026	121201027
chr4	121801538	121801539
chr4	121823883	121823884
chr4	122119833	122119834
chr4	122368995	122368996
chr4	122369199	122369200
chr4	122456825	122456826
chr4	122557561	122557562
chr4	122629877	122629878
chr4	123245915	123245916
chr4	123730979	123730980
chr4	124656976	124656977
chr4	124711426	124711427
chr4	126061908	126061909
chr4	127856709	127856710
chr4	127896403	127896404
chr4	127965423	127965424
chr4	127965630	127965631
chr4	128009662	128009663
chr4	129387649	129387650
chr4	138156058	138156059
chr4	139189280	139189281
chr4	139208469	139208470
chr4	139961596	139961597
chr4	140018861	140018862
chr4	140019062	140019063
chr4	140019210	140019211
chr4	140019322	140019323
chr4	140919334	140919335
chr4	140919365	140919366
chr4	140922195	140922196
chr4	140922224	140922225
chr4	140922276	140922277
chr4	140922326	140922327
chr4	140922382	140922383
chr4	141758279	141758280
chr4	142405561	142405562
chr4	142733381	142733382
chr4	142961860	142961861
chr4	143566937	143566938
chr4	143912380	143912381
chr4	144524173	144524174
chr4	144547639	144547640
chr4	144547693	144547694
chr4	144635074	144635075
chr4	144803560	144803561
chr4	145100049	145100050
chr4	145829814	145829815
chr4	145910171	145910172
chr4	146960267	146960268
chr4	147312321	147312322
chr4	148057255	148057256
chr4	148082147	148082148
chr4	148146201	148146202
chr4	148196239	148196240
chr4	148977717	148977718
chr4	148982830	148982831
chr4	150795752	150795753
chr4	151051394	151051395
chr4	151348076	151348077
chr4	151397893	151397894
chr4	151677451	151677452
chr4	151677546	151677547
chr4	151710485	151710486
chr4	152070164	152070165
chr4	152599323	152599324
chr4	152779978	152779979
chr4	153459123	153459124
chr4	153498304	153498305
chr4	154051916	154051917
chr4	154052081	154052082
chr4	154574381	154574382
chr4	155969823	155969824
chr4	156775934	156775935
chr4	156798972	156798973
chr4	156799101	156799102
chr4	158723342	158723343
chr4	158920704	158920705
chr4	162671743	162671744
chr4	162701019	162701020
chr4	163636179	163636180
chr4	164504516	164504517
chr4	165248137	165248138
chr4	165248424	165248425
chr4	165843437	165843438
chr4	166500018	166500019
chr4	166500090	166500091
chr4	166500111	166500112
chr4	167772821	167772822
chr4	169094826	169094827
chr4	169154520	169154521
chr4	169154580	169154581
chr4	170012052	170012053
chr4	170202965	170202966
chr4	174910610	174910611
chr4	183875348	183875349
chr4	183884557	183884558
chr4	183884747	183884748
chr4	184299109	184299110
chr4	184299209	184299210
chr4	184330218	184330219
chr4	184751791	184751792
chr4	184783022	184783023
chr4	184805760	184805761
chr4	184827132	184827133
chr4	184848686	184848687
chr4	184850617	184850618
chr4	184850825	184850826
chr4	184850869	184850870
chr4	185405617	185405618
chr4	185425085	185425086
chr4	186894997	186894998
chr5	411246	411247
chr5	424538	424539
chr5	442944	442945
chr5	443121	443122
chr5	464224	464225
chr5	568298	568299
chr5	644437	644438
chr5	1109199	1109200
chr5	3525326	3525327
chr5	4978582	4978583
chr5	5090301	5090302
chr5	6737458	6737459
chr5	10632391	10632392
chr5	12154795	12154796
chr5	14664586	14664587
chr5	14677529	14677530
chr5	14678887	14678888
chr5	14790546	14790547
chr5	14790671	14790672
chr5	15001820	15001821
chr5	15744954	15744955
chr5	16625482	16625483
chr5	16629431	16629432
chr5	16629706	16629707
chr5	17109540	17109541
chr5	17118821	17118822
chr5	17399773	17399774
chr5	22617149	22617150
chr5	27061916	27061917
chr5	28876482	28876483
chr5	32290975	32290976
chr5	32291238	32291239
chr5	32554606	32554607
chr5	32771937	32771938
chr5	33838617	33838618
chr5	34660572	34660573
chr5	35212304	35212305
chr5	35979918	35979919
chr5	36833280	36833281
chr5	37721763	37721764
chr5	39077358	39077359
chr5	39361053	39361054
chr5	39361454	39361455
chr5	39361700	39361701
chr5	39367446	39367447
chr5	40033339	40033340
chr5	40323612	40323613
chr5	40385032	40385033
chr5	40406931	40406932
chr5	40410482	40410483
chr5	40411189	40411190
chr5	40419041	40419042
chr5	40419327	40419328
chr5	40430016	40430017
chr5	40487168	40487169
chr5	40495278	40495279
chr5	40502830	40502831
chr5	40569851	40569852
chr5	40569973	40569974
chr5	40655269	40655270
chr5	40679465	40679466
chr5	40796644	40796645
chr5	43116650	43116651
chr5	43190931	43190932
chr5	43192950	43192951
chr5	43463756	43463757
chr5	43767298	43767299
chr5	44178506	44178507
chr5	44369554	44369555
chr5	44672681	44672682
chr5	44876186	44876187
chr5	45165244	45165245
chr5	45309375	45309376
chr5	45309411	45309412
chr5	50532926	50532927
chr5	50560225	50560226
chr5	50560267	50560268
chr5	50577179	50577180
chr5	50698017	50698018
chr5	50741617	50741618
chr5	50853499	50853500
chr5	51897041	51897042
chr5	52537421	52537422
chr5	52710566	52710567
chr5	52767845	52767846
chr5	52857112	52857113
chr5	52967867	52967868
chr5	53013845	53013846
chr5	53392140	53392141
chr5	53392467	53392468
chr5	53392565	53392566
chr5	53807033	53807034
chr5	53807095	53807096
chr5	53845693	53845694
chr5	54007765	54007766
chr5	54165009	54165010
chr5	54753025	54753026
chr5	54753088	54753089
chr5	54753159	54753160
chr5	55589487	55589488
chr5	55589571	55589572
chr5	55590494	55590495
chr5	55593259	55593260
chr5	55600985	55600986
chr5	55615951	55615952
chr5	55651071	55651072
chr5	55651168	55651169
chr5	55673445	55673446
chr5	55687572	55687573
chr5	55694177	55694178
chr5	55702676	55702677
chr5	55702794	55702795
chr5	55712009	55712010
chr5	55712493	55712494
chr5	56143024	56143025
chr5	56410254	56410255
chr5	56413227	56413228
chr5	56415464	56415465
chr5	56565768	56565769
chr5	56565774	56565775
chr5	56565959	56565960
chr5	56566067	56566068
chr5	56673468	56673469
chr5	56807775	56807776
chr5	56813327	56813328
chr5	56818699	56818700
chr5	56818959	56818960
chr5	56819209	56819210
chr5	56830077	56830078
chr5	56840665	56840666
chr5	56849230	56849231
chr5	56849241	56849242
chr5	56854976	56854977
chr5	56863751	56863752
chr5	58470072	58470073
chr5	58470087	58470088
chr5	58470131	58470132
chr5	58506398	58506399
chr5	60248826	60248827
chr5	61293912	61293913
chr5	62256932	62256933
chr5	62306834	62306835
chr5	64669734	64669735
chr5	65022071	65022072
chr5	65055319	65055320
chr5	65066584	65066585
chr5	66524838	66524839
chr5	66864774	66864775
chr5	67020181	67020182
chr5	67662249	67662250
chr5	67679258	67679259
chr5	68216253	68216254
chr5	68216296	68216297
chr5	68325461	68325462
chr5	69167187	69167188
chr5	69189539	69189540
chr5	69301072	69301073
chr5	72399010	72399011
chr5	72473079	72473080
chr5	72476634	72476635
chr5	72504475	72504476
chr5	72504586	72504587
chr5	72507619	72507620
chr5	72510972	72510973
chr5	72517842	72517843
chr5	72795463	72795464
chr5	72795532	72795533
chr5	72795688	72795689
chr5	72795785	72795786
chr5	72805040	72805041
chr5	72817234	72817235
chr5	72871614	72871615
chr5	72938362	72938363
chr5	72956648	72956649
chr5	73160594	73160595
chr5	74681820	74681821
chr5	75183413	75183414
chr5	75274706	75274707
chr5	75660692	75660693
chr5	75669297	75669298
chr5	75837528	75837529
chr5	75847527	75847528
chr5	76402936	76402937
chr5	77256434	77256435
chr5	78162326	78162327
chr5	78222126	78222127
chr5	78360288	78360289
chr5	78360476	78360477
chr5	78360578	78360579
chr5	78436980	78436981
chr5	78458315	78458316
chr5	78458445	78458446
chr5	78483915	78483916
chr5	78501823	78501824
chr5	78511585	78511586
chr5	78581538	78581539
chr5	78845656	78845657
chr5	78906010	78906011
chr5	79133771	79133772
chr5	79144273	79144274
chr5	79144546	79144547
chr5	79157160	79157161
chr5	79235514	79235515
chr5	80070426	80070427
chr5	80387508	80387509
chr5	80387544	80387545
chr5	80399551	80399552
chr5	81519648	81519649
chr5	81830680	81830681
chr5	83441985	83441986
chr5	87610624	87610625
chr5	88429895	88429896
chr5	88663205	88663206
chr5	88666480	88666481
chr5	88672529	88672530
chr5	88697056	88697057
chr5	88827733	88827734
chr5	89080244	89080245
chr5	89097307	89097308
chr5	90015513	90015514
chr5	90041543	90041544
chr5	90063447	90063448
chr5	90648697	90648698
chr5	90973695	90973696
chr5	91070455	91070456
chr5	91102100	91102101
chr5	91694851	91694852
chr5	91694926	91694927
chr5	92211564	92211565
chr5	93095743	93095744
chr5	93945786	93945787
chr5	94111670	94111671
chr5	94111689	94111690
chr5	94140825	94140826
chr5	95916207	95916208
chr5	95919675	95919676
chr5	95920020	95920021
chr5	95925834	95925835
chr5	95928031	95928032
chr5	96025223	96025224
chr5	96259661	96259662
chr5	96315892	96315893
chr5	96352838	96352839
chr5	96387677	96387678
chr5	96807103	96807104
chr5	96816680	96816681
chr5	96821381	96821382
chr5	96840738	96840739
chr5	96885861	96885862
chr5	96886185	96886186
chr5	96896582	96896583
chr5	96896698	96896699
chr5	96896995	96896996
chr5	96897102	96897103
chr5	96904516	96904517
chr5	96904682	96904683
chr5	96958112	96958113
chr5	98963812	98963813
chr5	100660080	100660081
chr5	100693287	100693288
chr5	100703574	100703575
chr5	100800541	100800542
chr5	100800674	100800675
chr5	100853249	100853250
chr5	100861544	100861545
chr5	100903483	100903484
chr5	102287382	102287383
chr5	102443332	102443333
chr5	102523613	102523614
chr5	102755369	102755370
chr5	102755592	102755593
chr5	102755684	102755685
chr5	102760289	102760290
chr5	102802838	102802839
chr5	102969924	102969925
chr5	102986201	102986202
chr5	103020094	103020095
chr5	103120600	103120601
chr5	103228476	103228477
chr5	103345560	103345561
chr5	103345583	103345584
chr5	103345680	103345681
chr5	103345885	103345886
chr5	107305104	107305105
chr5	107305309	107305310
chr5	107389990	107389991
chr5	108028662	108028663
chr5	108502698	108502699
chr5	108521860	108521861
chr5	109363460	109363461
chr5	109410412	109410413
chr5	110736796	110736797
chr5	110736955	110736956
chr5	110738976	110738977
chr5	110832819	110832820
chr5	110865875	110865876
chr5	111107986	111107987
chr5	111116525	111116526
chr5	111133279	111133280
chr5	111133372	111133373
chr5	111234478	111234479
chr5	111572070	111572071
chr5	111643419	111643420
chr5	111643461	111643462
chr5	111659315	111659316
chr5	111889304	111889305
chr5	111901574	111901575
chr5	111953862	111953863
chr5	111963761	111963762
chr5	111966265	111966266
chr5	111966430	111966431
chr5	112692736	112692737
chr5	113048099	113048100
chr5	113570769	113570770
chr5	113570904	113570905
chr5	113571969	113571970
chr5	114403017	114403018
chr5	114407931	114407932
chr5	114407956	114407957
chr5	114419044	114419045
chr5	114978348	114978349
chr5	115023859	115023860
chr5	115060405	115060406
chr5	119290465	119290466
chr5	119332355	119332356
chr5	119333609	119333610
chr5	119345955	119345956
chr5	119354788	119354789
chr5	119355086	119355087
chr5	119356760	119356761
chr5	119385952	119385953
chr5	119385999	119386000
chr5	119395172	119395173
chr5	119427624	119427625
chr5	119427804	119427805
chr5	120037763	120037764
chr5	120825347	120825348
chr5	121299922	121299923
chr5	121316526	121316527
chr5	122187481	122187482
chr5	122730451	122730452
chr5	122780394	122780395
chr5	122780537	122780538
chr5	122986138	122986139
chr5	122986232	122986233
chr5	122986570	122986571
chr5	123142982	123142983
chr5	123353727	123353728
chr5	123359337	123359338
chr5	123398009	123398010
chr5	123398311	123398312
chr5	124524893	124524894
chr5	124826365	124826366
chr5	124902435	124902436
chr5	125005566	125005567
chr5	125006252	125006253
chr5	125390699	125390700
chr5	126776888	126776889
chr5	126973690	126973691
chr5	126995363	126995364
chr5	127073496	127073497
chr5	127233609	127233610
chr5	127700505	127700506
chr5	129632360	129632361
chr5	130035003	130035004
chr5	130302631	130302632
chr5	130323811	130323812
chr5	130324036	130324037
chr5	130324150	130324151
chr5	130331654	130331655
chr5	130611326	130611327
chr5	130643905	130643906
chr5	130787679	130787680
chr5	131209332	131209333
chr5	131223558	131223559
chr5	132101268	132101269
chr5	132103643	132103644
chr5	132114849	132114850
chr5	132272827	132272828
chr5	132354548	132354549
chr5	132383536	132383537
chr5	132423020	132423021
chr5	132437966	132437967
chr5	132437982	132437983
chr5	132456710	132456711
chr5	132460375	132460376
chr5	132467845	132467846
chr5	132485941	132485942
chr5	132487827	132487828
chr5	132488235	132488236
chr5	132488372	132488373
chr5	132491373	132491374
chr5	132491499	132491500
chr5	132496074	132496075
chr5	132675034	132675035
chr5	132689795	132689796
chr5	132962496	132962497
chr5	133044808	133044809
chr5	133045039	133045040
chr5	133108609	133108610
chr5	134090044	134090045
chr5	134090077	134090078
chr5	134494704	134494705
chr5	134506253	134506254
chr5	134533580	134533581
chr5	135104736	135104737
chr5	135107916	135107917
chr5	135116907	135116908
chr5	136209152	136209153
chr5	136293395	136293396
chr5	137293595	137293596
chr5	137897780	137897781
chr5	137997700	137997701
chr5	137998386	137998387
chr5	138022993	138022994
chr5	138028607	138028608
chr5	138077274	138077275
chr5	138337478	138337479
chr5	138337826	138337827
chr5	138369779	138369780
chr5	138439892	138439893
chr5	138598882	138598883
chr5	138604476	138604477
chr5	139082057	139082058
chr5	139392844	139392845
chr5	139407567	139407568
chr5	139439612	139439613
chr5	139664632	139664633
chr5	140140971	140140972
chr5	140157337	140157338
chr5	140273854	140273855
chr5	140284816	140284817
chr5	140312079	140312080
chr5	140401510	140401511
chr5	140604116	140604117
chr5	140635028	140635029
chr5	140647719	140647720
chr5	140664707	140664708
chr5	140719011	140719012
chr5	140726393	140726394
chr5	140775538	140775539
chr5	140955889	140955890
chr5	140955990	140955991
chr5	141491382	141491383
chr5	141508681	141508682
chr5	141513843	141513844
chr5	141585900	141585901
chr5	141637772	141637773
chr5	142072843	142072844
chr5	142098120	142098121
chr5	142108799	142108800
chr5	142110288	142110289
chr5	142110356	142110357
chr5	142110526	142110527
chr5	142357271	142357272
chr5	143025456	143025457
chr5	143066776	143066777
chr5	143206727	143206728
chr5	143328904	143328905
chr5	143329169	143329170
chr5	143329287	143329288
chr5	143401130	143401131
chr5	143855968	143855969
chr5	144478721	144478722
chr5	144493273	144493274
chr5	144497290	144497291
chr5	146941511	146941512
chr5	148024718	148024719
chr5	148320137	148320138
chr5	148384188	148384189
chr5	148398456	148398457
chr5	148700045	148700046
chr5	149176493	149176494
chr5	149183418	149183419
chr5	149216478	149216479
chr5	149216568	149216569
chr5	149239401	149239402
chr5	149731420	149731421
chr5	150000930	150000931
chr5	150489818	150489819
chr5	150858959	150858960
chr5	150860514	150860515
chr5	150875058	150875059
chr5	151080759	151080760
chr5	151081207	151081208
chr5	151094113	151094114
chr5	151097114	151097115
chr5	151214634	151214635
chr5	151452081	151452082
chr5	151885713	151885714
chr5	151949964	151949965
chr5	152551208	152551209
chr5	152569648	152569649
chr5	153706582	153706583
chr5	153987736	153987737
chr5	154001720	154001721
chr5	154012058	154012059
chr5	154038399	154038400
chr5	156348065	156348066
chr5	156348290	156348291
chr5	156427476	156427477
chr5	156963286	156963287
chr5	156991779	156991780
chr5	157062544	157062545
chr5	157115485	157115486
chr5	157205111	157205112
chr5	157291772	157291773
chr5	157328449	157328450
chr5	157571676	157571677
chr5	157576841	157576842
chr5	157580716	157580717
chr5	157596500	157596501
chr5	157599781	157599782
chr5	157602449	157602450
chr5	157663736	157663737
chr5	158376580	158376581
chr5	158383828	158383829
chr5	158390600	158390601
chr5	158390626	158390627
chr5	158398988	158398989
chr5	158413562	158413563
chr5	158427884	158427885
chr5	158440587	158440588
chr5	158440702	158440703
chr5	158452994	158452995
chr5	158565215	158565216
chr5	158636018	158636019
chr5	158636151	158636152
chr5	158821222	158821223
chr5	158954279	158954280
chr5	159208094	159208095
chr5	159302513	159302514
chr5	159332892	159332893
chr5	159337470	159337471
chr5	159412504	159412505
chr5	159430865	159430866
chr5	159459931	159459932
chr5	159516036	159516037
chr5	159577087	159577088
chr5	160088997	160088998
chr5	160188851	160188852
chr5	160199785	160199786
chr5	160471620	160471621
chr5	161863794	161863795
chr5	165042549	165042550
chr5	165119193	165119194
chr5	165119247	165119248
chr5	165128273	165128274
chr5	165139700	165139701
chr5	166464920	166464921
chr5	166561308	166561309
chr5	167233322	167233323
chr5	168111295	168111296
chr5	169880748	169880749
chr5	170861918	170861919
chr5	171224471	171224472
chr5	171320267	171320268
chr5	172150696	172150697
chr5	173057038	173057039
chr5	173907789	173907790
chr5	173945622	173945623
chr5	173947458	173947459
chr5	173947652	173947653
chr5	173952344	173952345
chr5	176896297	176896298
chr5	176899720	176899721
chr5	177039010	177039011
chr5	177114936	177114937
chr5	177291360	177291361
chr5	177300437	177300438
chr5	177357511	177357512
chr5	177357611	177357612
chr5	177462529	177462530
chr5	177463415	177463416
chr5	178202046	178202047
chr5	178874533	178874534
chr5	178946721	178946722
chr5	179349146	179349147
chr5	179624537	179624538
chr5	179698677	179698678
chr5	179732626	179732627
chr5	179732780	179732781
chr5	179915960	179915961
chr5	179923387	179923388
chr5	180106441	180106442
chr5	180805126	180805127
chr5	180805473	180805474
chr5	180805515	180805516
chr5	180809982	180809983
chr5	180810244	180810245
chr5	180810275	180810276
chr5	180810601	180810602
chr5	180810653	180810654
chr5	180815809	180815810
chr6	212548	212549
chr6	248121	248122
chr6	248383	248384
chr6	253272	253273
chr6	253428	253429
chr6	257512	257513
chr6	286587	286588
chr6	372706	372707
chr6	470930	470931
chr6	498809	498810
chr6	2415010	2415011
chr6	2480430	2480431
chr6	2480656	2480657
chr6	3421939	3421940
chr6	3422084	3422085
chr6	3434878	3434879
chr6	6735964	6735965
chr6	7080289	7080290
chr6	7137130	7137131
chr6	7236430	7236431
chr6	7255377	7255378
chr6	7255417	7255418
chr6	7277568	7277569
chr6	7324547	7324548
chr6	7324741	7324742
chr6	7562999	7563000
chr6	7694030	7694031
chr6	7698595	7698596
chr6	9470913	9470914
chr6	9654305	9654306
chr6	10520821	10520822
chr6	10528561	10528562
chr6	10535358	10535359
chr6	10888908	10888909
chr6	11494903	11494904
chr6	11494963	11494964
chr6	11499503	11499504
chr6	11514660	11514661
chr6	11519935	11519936
chr6	12009023	12009024
chr6	12011431	12011432
chr6	12044743	12044744
chr6	12052033	12052034
chr6	12291749	12291750
chr6	13203338	13203339
chr6	13527301	13527302
chr6	13712867	13712868
chr6	14490225	14490226
chr6	14497944	14497945
chr6	14911100	14911101
chr6	15232920	15232921
chr6	15254412	15254413
chr6	15254677	15254678
chr6	15288432	15288433
chr6	15299608	15299609
chr6	15309021	15309022
chr6	15313558	15313559
chr6	15313582	15313583
chr6	15335472	15335473
chr6	15341144	15341145
chr6	15411834	15411835
chr6	15412549	15412550
chr6	16670670	16670671
chr6	17022877	17022878
chr6	19742583	19742584
chr6	19742632	19742633
chr6	20223430	20223431
chr6	20571519	20571520
chr6	20627546	20627547
chr6	20627660	20627661
chr6	20716864	20716865
chr6	20717024	20717025
chr6	20717173	20717174
chr6	21331244	21331245
chr6	21331270	21331271
chr6	21439112	21439113
chr6	21461907	21461908
chr6	21462046	21462047
chr6	21648854	21648855
chr6	22067050	22067051
chr6	22068361	22068362
chr6	22079256	22079257
chr6	22470923	22470924
chr6	25043131	25043132
chr6	25056365	25056366
chr6	25617963	25617964
chr6	25618258	25618259
chr6	25658679	25658680
chr6	25829405	25829406
chr6	25829431	25829432
chr6	25864134	25864135
chr6	25864228	25864229
chr6	25864397	25864398
chr6	25962723	25962724
chr6	25992081	25992082
chr6	25993241	25993242
chr6	26021585	26021586
chr6	26055844	26055845
chr6	26056321	26056322
chr6	26056480	26056481
chr6	26103829	26103830
chr6	26104220	26104221
chr6	26113766	26113767
chr6	26123401	26123402
chr6	26126296	26126297
chr6	26195274	26195275
chr6	26200449	26200450
chr6	26205272	26205273
chr6	26285639	26285640
chr6	26297164	26297165
chr6	26313077	26313078
chr6	26319867	26319868
chr6	26322245	26322246
chr6	26330264	26330265
chr6	26358547	26358548
chr6	26393259	26393260
chr6	26419218	26419219
chr6	26474343	26474344
chr6	26836003	26836004
chr6	26836098	26836099
chr6	27012711	27012712
chr6	27040738	27040739
chr6	27312628	27312629
chr6	27352965	27352966
chr6	27426092	27426093
chr6	27477924	27477925
chr6	27478667	27478668
chr6	27507321	27507322
chr6	27512747	27512748
chr6	27512768	27512769
chr6	27592808	27592809
chr6	27597238	27597239
chr6	27672467	27672468
chr6	27746796	27746797
chr6	27754056	27754057
chr6	27754285	27754286
chr6	27774046	27774047
chr6	27774256	27774257
chr6	27807896	27807897
chr6	27807919	27807920
chr6	27824087	27824088
chr6	27830479	27830480
chr6	27865396	27865397
chr6	27888067	27888068
chr6	27895612	27895613
chr6	27902624	27902625
chr6	28259100	28259101
chr6	28336607	28336608
chr6	28336792	28336793
chr6	28432518	28432519
chr6	28901233	28901234
chr6	28943483	28943484
chr6	29049778	29049779
chr6	29721813	29721814
chr6	29721940	29721941
chr6	29723363	29723364
chr6	29965088	29965089
chr6	29965139	29965140
chr6	29966104	29966105
chr6	29966245	29966246
chr6	30020865	30020866
chr6	30021187	30021188
chr6	30149996	30149997
chr6	30150136	30150137
chr6	30201315	30201316
chr6	30267407	30267408
chr6	30446611	30446612
chr6	30446797	30446798
chr6	30450756	30450757
chr6	30571661	30571662
chr6	30682249	30682250
chr6	30721224	30721225
chr6	30730764	30730765
chr6	30752534	30752535
chr6	30781935	30781936
chr6	30799761	30799762
chr6	30809827	30809828
chr6	30809871	30809872
chr6	30814458	30814459
chr6	30838741	30838742
chr6	30879933	30879934
chr6	30974610	30974611
chr6	31004613	31004614
chr6	31004694	31004695
chr6	31004812	31004813
chr6	31005088	31005089
chr6	31005388	31005389
chr6	31020129	31020130
chr6	31204053	31204054
chr6	31204267	31204268
chr6	31204374	31204375
chr6	31229630	31229631
chr6	31272319	31272320
chr6	31272351	31272352
chr6	31272654	31272655
chr6	31273211	31273212
chr6	31273255	31273256
chr6	31273405	31273406
chr6	31273438	31273439
chr6	31273483	31273484
chr6	31328164	31328165
chr6	31339293	31339294
chr6	31339352	31339353
chr6	31339380	31339381
chr6	31339399	31339400
chr6	31339404	31339405
chr6	31339445	31339446
chr6	31357338	31357339
chr6	31357603	31357604
chr6	31358389	31358390
chr6	31358398	31358399
chr6	31358474	31358475
chr6	31358512	31358513
chr6	31358547	31358548
chr6	31433597	31433598
chr6	31470817	31470818
chr6	31478780	31478781
chr6	31494358	31494359
chr6	31495154	31495155
chr6	31497326	31497327
chr6	31560549	31560550
chr6	31563438	31563439
chr6	31569019	31569020
chr6	31615378	31615379
chr6	31616050	31616051
chr6	31616064	31616065
chr6	31616154	31616155
chr6	31665388	31665389
chr6	31738087	31738088
chr6	31952910	31952911
chr6	32130425	32130426
chr6	32177930	32177931
chr6	32195764	32195765
chr6	32222629	32222630
chr6	32242084	32242085
chr6	32267176	32267177
chr6	32271781	32271782
chr6	32291750	32291751
chr6	32331938	32331939
chr6	32337593	32337594
chr6	32373541	32373542
chr6	32379713	32379714
chr6	32379755	32379756
chr6	32437299	32437300
chr6	32472994	32472995
chr6	32473133	32473134
chr6	32473192	32473193
chr6	32473619	32473620
chr6	32473902	32473903
chr6	32530140	32530141
chr6	32536618	32536619
chr6	32568480	32568481
chr6	32568824	32568825
chr6	32589283	32589284
chr6	32589340	32589341
chr6	32589658	32589659
chr6	32589706	32589707
chr6	32603389	32603390
chr6	32603424	32603425
chr6	32603450	32603451
chr6	32603518	32603519
chr6	32603533	32603534
chr6	32603913	32603914
chr6	32603949	32603950
chr6	32603957	32603958
chr6	32603994	32603995
chr6	32604012	32604013
chr6	32604024	32604025
chr6	32604068	32604069
chr6	32604087	32604088
chr6	32604095	32604096
chr6	32604096	32604097
chr6	32604113	32604114
chr6	32604120	32604121
chr6	32604126	32604127
chr6	32604152	32604153
chr6	32604155	32604156
chr6	32604185	32604186
chr6	32604283	32604284
chr6	32609918	32609919
chr6	32610263	32610264
chr6	32613556	32613557
chr6	32622705	32622706
chr6	32622813	32622814
chr6	32622945	32622946
chr6	32622994	32622995
chr6	32623067	32623068
chr6	32623122	32623123
chr6	32623176	32623177
chr6	32623606	32623607
chr6	32623653	32623654
chr6	32623671	32623672
chr6	32623699	32623700
chr6	32623723	32623724
chr6	32623789	32623790
chr6	32623790	32623791
chr6	32623811	32623812
chr6	32623820	32623821
chr6	32623824	32623825
chr6	32623852	32623853
chr6	32623877	32623878
chr6	32623887	32623888
chr6	32623913	32623914
chr6	32623940	32623941
chr6	32623974	32623975
chr6	32623996	32623997
chr6	32624068	32624069
chr6	32624144	32624145
chr6	32637748	32637749
chr6	32637778	32637779
chr6	32637832	32637833
chr6	32637869	32637870
chr6	32638667	32638668
chr6	32638888	32638889
chr6	32638955	32638956
chr6	32639101	32639102
chr6	32639135	32639136
chr6	32639210	32639211
chr6	32639242	32639243
chr6	32639349	32639350
chr6	32657591	32657592
chr6	32685759	32685760
chr6	32685899	32685900
chr6	32742187	32742188
chr6	32742444	32742445
chr6	32803634	32803635
chr6	32816119	32816120
chr6	32838684	32838685
chr6	32838799	32838800
chr6	32843606	32843607
chr6	32843852	32843853
chr6	32867481	32867482
chr6	32920789	32920790
chr6	32992249	32992250
chr6	33019005	33019006
chr6	33019500	33019501
chr6	33061822	33061823
chr6	33061862	33061863
chr6	33061910	33061911
chr6	33061952	33061953
chr6	33061998	33061999
chr6	33062050	33062051
chr6	33062148	33062149
chr6	33062160	33062161
chr6	33062322	33062323
chr6	33072819	33072820
chr6	33072877	33072878
chr6	33072938	33072939
chr6	33072959	33072960
chr6	33073004	33073005
chr6	33093849	33093850
chr6	33093913	33093914
chr6	33094094	33094095
chr6	33094170	33094171
chr6	33106511	33106512
chr6	33114263	33114264
chr6	33114490	33114491
chr6	33114531	33114532
chr6	33114582	33114583
chr6	33114691	33114692
chr6	33114709	33114710
chr6	33114732	33114733
chr6	33140544	33140545
chr6	33142356	33142357
chr6	33142390	33142391
chr6	33183895	33183896
chr6	33184011	33184012
chr6	33272092	33272093
chr6	33336212	33336213
chr6	33344531	33344532
chr6	33391231	33391232
chr6	33391365	33391366
chr6	33414464	33414465
chr6	33414680	33414681
chr6	33440903	33440904
chr6	33508918	33508919
chr6	33509236	33509237
chr6	33557043	33557044
chr6	33577348	33577349
chr6	33621255	33621256
chr6	33696953	33696954
chr6	33700593	33700594
chr6	33705021	33705022
chr6	33711819	33711820
chr6	33713354	33713355
chr6	33718665	33718666
chr6	33762318	33762319
chr6	33787934	33787935
chr6	33788113	33788114
chr6	33789237	33789238
chr6	33789270	33789271
chr6	33802593	33802594
chr6	33802755	33802756
chr6	33807864	33807865
chr6	34190554	34190555
chr6	34224101	34224102
chr6	34272212	34272213
chr6	34392019	34392020
chr6	34430581	34430582
chr6	34467418	34467419
chr6	34469604	34469605
chr6	34656371	34656372
chr6	34662468	34662469
chr6	34776357	34776358
chr6	34776572	34776573
chr6	34792104	34792105
chr6	34792451	34792452
chr6	34793179	34793180
chr6	34816890	34816891
chr6	34836170	34836171
chr6	35044683	35044684
chr6	35045432	35045433
chr6	35152597	35152598
chr6	35197519	35197520
chr6	35218372	35218373
chr6	35297641	35297642
chr6	35299771	35299772
chr6	35299938	35299939
chr6	35302802	35302803
chr6	35371223	35371224
chr6	35386168	35386169
chr6	35388366	35388367
chr6	35394096	35394097
chr6	35597645	35597646
chr6	35687468	35687469
chr6	35811212	35811213
chr6	35871429	35871430
chr6	35921344	35921345
chr6	36387595	36387596
chr6	36414275	36414276
chr6	36416696	36416697
chr6	36423459	36423460
chr6	36502044	36502045
chr6	36526276	36526277
chr6	36594244	36594245
chr6	36628871	36628872
chr6	36651044	36651045
chr6	36676721	36676722
chr6	36955104	36955105
chr6	36955339	36955340
chr6	36955745	36955746
chr6	37008690	37008691
chr6	37008861	37008862
chr6	37019141	37019142
chr6	37033435	37033436
chr6	37033491	37033492
chr6	37033557	37033558
chr6	37034406	37034407
chr6	37034495	37034496
chr6	37818983	37818984
chr6	37826332	37826333
chr6	37840967	37840968
chr6	37982650	37982651
chr6	38159710	38159711
chr6	38235326	38235327
chr6	38316946	38316947
chr6	40720002	40720003
chr6	41186494	41186495
chr6	41440028	41440029
chr6	41532230	41532231
chr6	41546634	41546635
chr6	41547486	41547487
chr6	41708002	41708003
chr6	41714230	41714231
chr6	41787672	41787673
chr6	41840613	41840614
chr6	41871700	41871701
chr6	41921089	41921090
chr6	42022251	42022252
chr6	42022802	42022803
chr6	42316732	42316733
chr6	42316867	42316868
chr6	42521558	42521559
chr6	42534169	42534170
chr6	42966762	42966763
chr6	42966882	42966883
chr6	42979275	42979276
chr6	43325892	43325893
chr6	43774790	43774791
chr6	43825654	43825655
chr6	43973612	43973613
chr6	43977951	43977952
chr6	44264337	44264338
chr6	44478351	44478352
chr6	44570402	44570403
chr6	44602534	44602535
chr6	44725258	44725259
chr6	44725362	44725363
chr6	44731331	44731332
chr6	44779467	44779468
chr6	44779673	44779674
chr6	44828859	44828860
chr6	45036291	45036292
chr6	45109661	45109662
chr6	45294483	45294484
chr6	45294690	45294691
chr6	45377511	45377512
chr6	45480197	45480198
chr6	45666829	45666830
chr6	45666846	45666847
chr6	45679831	45679832
chr6	45679885	45679886
chr6	45696986	45696987
chr6	47360681	47360682
chr6	47361287	47361288
chr6	47543755	47543756
chr6	47581759	47581760
chr6	47654433	47654434
chr6	47654522	47654523
chr6	49403271	49403272
chr6	49463261	49463262
chr6	49468486	49468487
chr6	50884378	50884379
chr6	50922558	50922559
chr6	50964016	50964017
chr6	50966373	50966374
chr6	51376342	51376343
chr6	51562229	51562230
chr6	52497607	52497608
chr6	52498067	52498068
chr6	52588422	52588423
chr6	52588810	52588811
chr6	52762524	52762525
chr6	52852966	52852967
chr6	52865320	52865321
chr6	53255532	53255533
chr6	53255897	53255898
chr6	53285115	53285116
chr6	53307043	53307044
chr6	53335501	53335502
chr6	53335522	53335523
chr6	53348428	53348429
chr6	53478063	53478064
chr6	53540405	53540406
chr6	53734330	53734331
chr6	53735247	53735248
chr6	53737407	53737408
chr6	54134227	54134228
chr6	54786558	54786559
chr6	54803998	54803999
chr6	56231392	56231393
chr6	56698564	56698565
chr6	56759620	56759621
chr6	56759780	56759781
chr6	63509668	63509669
chr6	63537868	63537869
chr6	63987374	63987375
chr6	64014787	64014788
chr6	64288428	64288429
chr6	65646911	65646912
chr6	68639947	68639948
chr6	69484275	69484276
chr6	69499376	69499377
chr6	70396394	70396395
chr6	70413963	70413964
chr6	70537682	70537683
chr6	70667674	70667675
chr6	70668485	70668486
chr6	70748545	70748546
chr6	71679887	71679888
chr6	73756654	73756655
chr6	73900644	73900645
chr6	74167894	74167895
chr6	75364726	75364727
chr6	75573878	75573879
chr6	75647130	75647131
chr6	78709359	78709360
chr6	78819930	78819931
chr6	78877456	78877457
chr6	78990120	78990121
chr6	79034018	79034019
chr6	80390638	80390639
chr6	80480755	80480756
chr6	81821531	81821532
chr6	81886242	81886243
chr6	81886375	81886376
chr6	81889806	81889807
chr6	81969343	81969344
chr6	81979366	81979367
chr6	82004767	82004768
chr6	82004856	82004857
chr6	82930250	82930251
chr6	83604704	83604705
chr6	83627023	83627024
chr6	84356181	84356182
chr6	84379184	84379185
chr6	85714002	85714003
chr6	85849849	85849850
chr6	85943030	85943031
chr6	85983416	85983417
chr6	86006497	86006498
chr6	87174595	87174596
chr6	87174709	87174710
chr6	87221059	87221060
chr6	87295480	87295481
chr6	87304885	87304886
chr6	87472721	87472722
chr6	87472986	87472987
chr6	87475668	87475669
chr6	87590295	87590296
chr6	87661342	87661343
chr6	89073281	89073282
chr6	89597654	89597655
chr6	90147159	90147160
chr6	90147309	90147310
chr6	90164953	90164954
chr6	90222974	90222975
chr6	90286261	90286262
chr6	96463428	96463429
chr6	96521661	96521662
chr6	96611790	96611791
chr6	97263061	97263062
chr6	97274577	97274578
chr6	97283287	97283288
chr6	97283315	97283316
chr6	97906059	97906060
chr6	98005589	98005590
chr6	98300624	98300625
chr6	99577902	99577903
chr6	100376264	100376265
chr6	100376307	100376308
chr6	100617916	100617917
chr6	100665209	100665210
chr6	104942692	104942693
chr6	105591515	105591516
chr6	105810409	105810410
chr6	106129819	106129820
chr6	106142010	106142011
chr6	106142187	106142188
chr6	106142529	106142530
chr6	106142569	106142570
chr6	106142691	106142692
chr6	106249797	106249798
chr6	107122949	107122950
chr6	107713547	107713548
chr6	107824597	107824598
chr6	108806173	108806174
chr6	108969116	108969117
chr6	108982764	108982765
chr6	109088071	109088072
chr6	109095166	109095167
chr6	109095383	109095384
chr6	109117935	109117936
chr6	109237268	109237269
chr6	109304593	109304594
chr6	109304594	109304595
chr6	109304676	109304677
chr6	109322922	109322923
chr6	109332929	109332930
chr6	109382188	109382189
chr6	109454855	109454856
chr6	109494148	109494149
chr6	109494237	109494238
chr6	109568444	109568445
chr6	109589597	109589598
chr6	109642414	109642415
chr6	109703113	109703114
chr6	109740895	109740896
chr6	110372648	110372649
chr6	110393381	110393382
chr6	110874527	110874528
chr6	110895008	110895009
chr6	111251192	111251193
chr6	111268090	111268091
chr6	111339440	111339441
chr6	111423532	111423533
chr6	111427577	111427578
chr6	111428522	111428523
chr6	111533904	111533905
chr6	111605645	111605646
chr6	111674463	111674464
chr6	111847106	111847107
chr6	112935010	112935011
chr6	113102961	113102962
chr6	113103057	113103058
chr6	113104518	113104519
chr6	113104775	113104776
chr6	113115574	113115575
chr6	113697774	113697775
chr6	115577461	115577462
chr6	115577561	115577562
chr6	115717164	115717165
chr6	115717274	115717275
chr6	116003979	116003980
chr6	116087639	116087640
chr6	116369686	116369687
chr6	116443754	116443755
chr6	116840336	116840337
chr6	117482375	117482376
chr6	117482513	117482514
chr6	117498035	117498036
chr6	117498194	117498195
chr6	117680847	117680848
chr6	117866011	117866012
chr6	117914863	117914864
chr6	118240726	118240727
chr6	118358811	118358812
chr6	118565452	118565453
chr6	118935167	118935168
chr6	121832591	121832592
chr6	121833539	121833540
chr6	122471463	122471464
chr6	122471928	122471929
chr6	123022845	123022846
chr6	123023124	123023125
chr6	125299298	125299299
chr6	125302039	125302040
chr6	125302101	125302102
chr6	125302176	125302177
chr6	125688252	125688253
chr6	125688312	125688313
chr6	125688411	125688412
chr6	125718531	125718532
chr6	125746855	125746856
chr6	125749643	125749644
chr6	125790654	125790655
chr6	125854039	125854040
chr6	126575022	126575023
chr6	126702191	126702192
chr6	127108095	127108096
chr6	127131436	127131437
chr6	127131494	127131495
chr6	127259260	127259261
chr6	127309780	127309781
chr6	127309818	127309819
chr6	127331394	127331395
chr6	127341971	127341972
chr6	128558237	128558238
chr6	130027974	130027975
chr6	130048612	130048613
chr6	130048726	130048727
chr6	130048838	130048839
chr6	130260408	130260409
chr6	130280083	130280084
chr6	130962091	130962092
chr6	130993614	130993615
chr6	131108312	131108313
chr6	131721916	131721917
chr6	133158925	133158926
chr6	133159146	133159147
chr6	133159287	133159288
chr6	133159461	133159462
chr6	133159547	133159548
chr6	133735117	133735118
chr6	134288843	134288844
chr6	134513120	134513121
chr6	134714754	134714755
chr6	134718954	134718955
chr6	134721003	134721004
chr6	134746137	134746138
chr6	134746375	134746376
chr6	135008617	135008618
chr6	135008831	135008832
chr6	135030582	135030583
chr6	135103041	135103042
chr6	135103065	135103066
chr6	135147753	135147754
chr6	135167358	135167359
chr6	135176554	135176555
chr6	135210313	135210314
chr6	135306396	135306397
chr6	135355266	135355267
chr6	135652112	135652113
chr6	135687470	135687471
chr6	135702608	135702609
chr6	135777966	135777967
chr6	135778024	135778025
chr6	135951386	135951387
chr6	136004260	136004261
chr6	136004459	136004460
chr6	136006969	136006970
chr6	136066148	136066149
chr6	136140903	136140904
chr6	136501443	136501444
chr6	136764158	136764159
chr6	136784262	136784263
chr6	136822473	136822474
chr6	136822571	136822572
chr6	136848290	136848291
chr6	136975163	136975164
chr6	137102642	137102643
chr6	137219383	137219384
chr6	137647462	137647463
chr6	137647500	137647501
chr6	137660447	137660448
chr6	137678023	137678024
chr6	137821600	137821601
chr6	137846946	137846947
chr6	137878280	137878281
chr6	138450631	138450632
chr6	138981027	138981028
chr6	139522446	139522447
chr6	139522650	139522651
chr6	139528783	139528784
chr6	139533783	139533784
chr6	139766170	139766171
chr6	139919749	139919750
chr6	139974221	139974222
chr6	140320875	140320876
chr6	140641751	140641752
chr6	140711218	140711219
chr6	140711385	140711386
chr6	142378811	142378812
chr6	142383933	142383934
chr6	142384058	142384059
chr6	142478493	142478494
chr6	142542751	142542752
chr6	142845264	142845265
chr6	142848332	142848333
chr6	142855078	142855079
chr6	142896184	142896185
chr6	142913369	142913370
chr6	142913838	142913839
chr6	143427549	143427550
chr6	144150389	144150390
chr6	144153499	144153500
chr6	146590532	146590533
chr6	146590556	146590557
chr6	147382163	147382164
chr6	147642257	147642258
chr6	148883282	148883283
chr6	149255943	149255944
chr6	149256197	149256198
chr6	149259847	149259848
chr6	149266167	149266168
chr6	149266674	149266675
chr6	149316554	149316555
chr6	149351239	149351240
chr6	149467987	149467988
chr6	149468132	149468133
chr6	149468636	149468637
chr6	149469183	149469184
chr6	149469257	149469258
chr6	149628912	149628913
chr6	149716268	149716269
chr6	149809537	149809538
chr6	149816095	149816096
chr6	150033472	150033473
chr6	150698489	150698490
chr6	150698614	150698615
chr6	150698884	150698885
chr6	151400614	151400615
chr6	151555680	151555681
chr6	151580274	151580275
chr6	151585158	151585159
chr6	151702056	151702057
chr6	152032377	152032378
chr6	152984888	152984889
chr6	153074209	153074210
chr6	153092174	153092175
chr6	153136545	153136546
chr6	154249517	154249518
chr6	154250129	154250130
chr6	154250420	154250421
chr6	154307035	154307036
chr6	154773630	154773631
chr6	154815367	154815368
chr6	154815444	154815445
chr6	155603021	155603022
chr6	156699145	156699146
chr6	156975874	156975875
chr6	157380721	157380722
chr6	157841752	157841753
chr6	157846417	157846418
chr6	157908514	157908515
chr6	157908943	157908944
chr6	157909446	157909447
chr6	157909733	157909734
chr6	158080432	158080433
chr6	158080606	158080607
chr6	158080676	158080677
chr6	158803903	158803904
chr6	158810455	158810456
chr6	158812011	158812012
chr6	158818671	158818672
chr6	158827399	158827400
chr6	158829139	158829140
chr6	159042573	159042574
chr6	159044945	159044946
chr6	159362515	159362516
chr6	159491085	159491086
chr6	159791236	159791237
chr6	160520609	160520610
chr6	160750632	160750633
chr6	162532861	162532862
chr6	162580842	162580843
chr6	162594326	162594327
chr6	162769012	162769013
chr6	163384651	163384652
chr6	163384710	163384711
chr6	163417762	163417763
chr6	163417980	163417981
chr6	163542052	163542053
chr6	165769413	165769414
chr6	166958698	166958699
chr6	166959490	166959491
chr6	166959557	166959558
chr6	167091392	167091393
chr6	170074229	170074230
chr6	170133775	170133776
chr7	1022891	1022892
chr7	1103226	1103227
chr7	1856005	1856006
chr7	1980240	1980241
chr7	2099651	2099652
chr7	2393162	2393163
chr7	2709515	2709516
chr7	2715603	2715604
chr7	2717786	2717787
chr7	2772998	2772999
chr7	2792731	2792732
chr7	2798851	2798852
chr7	2825072	2825073
chr7	2838876	2838877
chr7	2839073	2839074
chr7	2839145	2839146
chr7	2839223	2839224
chr7	2844649	2844650
chr7	2862983	2862984
chr7	3095187	3095188
chr7	3104100	3104101
chr7	3312880	3312881
chr7	3510396	3510397
chr7	3663473	3663474
chr7	4642090	4642091
chr7	4726752	4726753
chr7	5191764	5191765
chr7	5219307	5219308
chr7	5229793	5229794
chr7	5513820	5513821
chr7	5523109	5523110
chr7	5530084	5530085
chr7	5676832	5676833
chr7	6436168	6436169
chr7	6546738	6546739
chr7	6624039	6624040
chr7	6661558	6661559
chr7	6724952	6724953
chr7	7182276	7182277
chr7	7816063	7816064
chr7	7816199	7816200
chr7	8210826	8210827
chr7	8601607	8601608
chr7	10488429	10488430
chr7	12239933	12239934
chr7	13977314	13977315
chr7	13990468	13990469
chr7	13990494	13990495
chr7	14336352	14336353
chr7	14858657	14858658
chr7	16685054	16685055
chr7	16685195	16685196
chr7	16976071	16976072
chr7	16976184	16976185
chr7	17123258	17123259
chr7	17195776	17195777
chr7	17564900	17564901
chr7	17770164	17770165
chr7	17771140	17771141
chr7	18178809	18178810
chr7	18307243	18307244
chr7	18873757	18873758
chr7	19570592	19570593
chr7	20389222	20389223
chr7	20389530	20389531
chr7	20438825	20438826
chr7	20466472	20466473
chr7	20466622	20466623
chr7	20466724	20466725
chr7	20540024	20540025
chr7	21786455	21786456
chr7	21898622	21898623
chr7	22287576	22287577
chr7	22677789	22677790
chr7	22713086	22713087
chr7	22854176	22854177
chr7	22854868	22854869
chr7	23208539	23208540
chr7	23224665	23224666
chr7	23260430	23260431
chr7	23545083	23545084
chr7	24576855	24576856
chr7	24659710	24659711
chr7	24718946	24718947
chr7	24719026	24719027
chr7	24719176	24719177
chr7	24719444	24719445
chr7	25821518	25821519
chr7	25824011	25824012
chr7	25850440	25850441
chr7	25895542	25895543
chr7	26682864	26682865
chr7	26723364	26723365
chr7	26766441	26766442
chr7	26801464	26801465
chr7	26857820	26857821
chr7	26864042	26864043
chr7	26864711	26864712
chr7	27004449	27004450
chr7	27066010	27066011
chr7	27535904	27535905
chr7	27652673	27652674
chr7	27652809	27652810
chr7	27804884	27804885
chr7	28113056	28113057
chr7	28165519	28165520
chr7	28165684	28165685
chr7	28177188	28177189
chr7	28509272	28509273
chr7	28684757	28684758
chr7	28772014	28772015
chr7	30473543	30473544
chr7	30556534	30556535
chr7	31688312	31688313
chr7	31688566	31688567
chr7	33331125	33331126
chr7	33331162	33331163
chr7	33341962	33341963
chr7	33477911	33477912
chr7	33478004	33478005
chr7	33487942	33487943
chr7	35241335	35241336
chr7	35241543	35241544
chr7	35241599	35241600
chr7	35273663	35273664
chr7	35274187	35274188
chr7	35274252	35274253
chr7	35274501	35274502
chr7	35365448	35365449
chr7	35365771	35365772
chr7	35830241	35830242
chr7	35869265	35869266
chr7	36302328	36302329
chr7	36391869	36391870
chr7	37220788	37220789
chr7	37220940	37220941
chr7	37342861	37342862
chr7	37342916	37342917
chr7	37354775	37354776
chr7	37416777	37416778
chr7	37416947	37416948
chr7	37416990	37416991
chr7	37417174	37417175
chr7	38178081	38178082
chr7	38855719	38855720
chr7	38905784	38905785
chr7	38907136	38907137
chr7	38907189	38907190
chr7	39305044	39305045
chr7	39972202	39972203
chr7	39975772	39975773
chr7	39975860	39975861
chr7	39994484	39994485
chr7	40172635	40172636
chr7	40237629	40237630
chr7	40269085	40269086
chr7	40335646	40335647
chr7	40808607	40808608
chr7	41567646	41567647
chr7	41584869	41584870
chr7	43591177	43591178
chr7	43735099	43735100
chr7	44167895	44167896
chr7	44179257	44179258
chr7	44200808	44200809
chr7	44235894	44235895
chr7	44291377	44291378
chr7	44491549	44491550
chr7	44491695	44491696
chr7	44629697	44629698
chr7	44630065	44630066
chr7	44630099	44630100
chr7	44633563	44633564
chr7	44751208	44751209
chr7	44751389	44751390
chr7	44768624	44768625
chr7	44887228	44887229
chr7	44960767	44960768
chr7	44978664	44978665
chr7	44986581	44986582
chr7	44994809	44994810
chr7	44998135	44998136
chr7	45027668	45027669
chr7	45072344	45072345
chr7	45169195	45169196
chr7	45169220	45169221
chr7	45938460	45938461
chr7	45987132	45987133
chr7	46357283	46357284
chr7	47001490	47001491
chr7	48088592	48088593
chr7	48088961	48088962
chr7	48088999	48089000
chr7	49501716	49501717
chr7	49501745	49501746
chr7	49559538	49559539
chr7	49559620	49559621
chr7	49581418	49581419
chr7	49581506	49581507
chr7	49869318	49869319
chr7	49883690	49883691
chr7	49883761	49883762
chr7	49883911	49883912
chr7	49887758	49887759
chr7	50200284	50200285
chr7	50268931	50268932
chr7	50269096	50269097
chr7	50269215	50269216
chr7	50274703	50274704
chr7	50281365	50281366
chr7	50281878	50281879
chr7	50283236	50283237
chr7	50330658	50330659
chr7	50409913	50409914
chr7	50409989	50409990
chr7	50512644	50512645
chr7	50598678	50598679
chr7	50663373	50663374
chr7	55074215	55074216
chr7	56105742	56105743
chr7	56218366	56218367
chr7	56218534	56218535
chr7	65840645	65840646
chr7	65916269	65916270
chr7	66070432	66070433
chr7	66100154	66100155
chr7	66540031	66540032
chr7	66591724	66591725
chr7	66591816	66591817
chr7	66619478	66619479
chr7	66627321	66627322
chr7	66627689	66627690
chr7	66632552	66632553
chr7	66642265	66642266
chr7	66682070	66682071
chr7	66682162	66682163
chr7	66682191	66682192
chr7	66682669	66682670
chr7	66693012	66693013
chr7	66693433	66693434
chr7	66736580	66736581
chr7	66740563	66740564
chr7	66740595	66740596
chr7	66749023	66749024
chr7	66817853	66817854
chr7	66825773	66825774
chr7	69661640	69661641
chr7	69685145	69685146
chr7	69696109	69696110
chr7	69696405	69696406
chr7	69769942	69769943
chr7	69825410	69825411
chr7	70028684	70028685
chr7	70348239	70348240
chr7	73490480	73490481
chr7	73522573	73522574
chr7	73525609	73525610
chr7	73557374	73557375
chr7	73824000	73824001
chr7	73824098	73824099
chr7	73833402	73833403
chr7	73834835	73834836
chr7	73840835	73840836
chr7	73840922	73840923
chr7	73894020	73894021
chr7	74012231	74012232
chr7	74230569	74230570
chr7	74272905	74272906
chr7	74545001	74545002
chr7	75515270	75515271
chr7	75618011	75618012
chr7	75618206	75618207
chr7	75618299	75618300
chr7	75639467	75639468
chr7	76048186	76048187
chr7	76048260	76048261
chr7	76090032	76090033
chr7	76134166	76134167
chr7	76156294	76156295
chr7	76166352	76166353
chr7	76404227	76404228
chr7	76404488	76404489
chr7	77144447	77144448
chr7	77416489	77416490
chr7	77544149	77544150
chr7	77698783	77698784
chr7	77743589	77743590
chr7	77859361	77859362
chr7	77860466	77860467
chr7	77912356	77912357
chr7	77917881	77917882
chr7	80572319	80572320
chr7	80671688	80671689
chr7	80761898	80761899
chr7	81225821	81225822
chr7	81781600	81781601
chr7	82840290	82840291
chr7	83322346	83322347
chr7	83322448	83322449
chr7	84135393	84135394
chr7	84823249	84823250
chr7	84947332	84947333
chr7	84947529	84947530
chr7	85052454	85052455
chr7	86379573	86379574
chr7	86412814	86412815
chr7	86412846	86412847
chr7	87170864	87170865
chr7	87446046	87446047
chr7	87469491	87469492
chr7	87480701	87480702
chr7	89296993	89296994
chr7	90173282	90173283
chr7	90179450	90179451
chr7	90180947	90180948
chr7	91852198	91852199
chr7	91940815	91940816
chr7	91940976	91940977
chr7	92634036	92634037
chr7	94649659	94649660
chr7	94753788	94753789
chr7	95316772	95316773
chr7	95669680	95669681
chr7	95684863	95684864
chr7	95935532	95935533
chr7	95968645	95968646
chr7	96242517	96242518
chr7	96251217	96251218
chr7	96517177	96517178
chr7	96538815	96538816
chr7	97750375	97750376
chr7	97750532	97750533
chr7	98286385	98286386
chr7	98286477	98286478
chr7	98286590	98286591
chr7	98315432	98315433
chr7	98315674	98315675
chr7	98315803	98315804
chr7	98401201	98401202
chr7	98404180	98404181
chr7	98404212	98404213
chr7	99372591	99372592
chr7	99473365	99473366
chr7	99505288	99505289
chr7	99598450	99598451
chr7	99774945	99774946
chr7	99876001	99876002
chr7	99886850	99886851
chr7	99897849	99897850
chr7	100196319	100196320
chr7	100217744	100217745
chr7	100423359	100423360
chr7	100612124	100612125
chr7	100799705	100799706
chr7	100825743	100825744
chr7	100875204	100875205
chr7	100887551	100887552
chr7	101354463	101354464
chr7	101370966	101370967
chr7	101411799	101411800
chr7	102154329	102154330
chr7	102154552	102154553
chr7	102185807	102185808
chr7	102206824	102206825
chr7	102396098	102396099
chr7	102442785	102442786
chr7	102844000	102844001
chr7	103042089	103042090
chr7	103045114	103045115
chr7	103883516	103883517
chr7	104943963	104943964
chr7	104945069	104945070
chr7	104945313	104945314
chr7	104983865	104983866
chr7	104984179	104984180
chr7	105257517	105257518
chr7	106686443	106686444
chr7	106731773	106731774
chr7	106732457	106732458
chr7	107079722	107079723
chr7	107638456	107638457
chr7	107743299	107743300
chr7	107743864	107743865
chr7	107744404	107744405
chr7	107827680	107827681
chr7	107839274	107839275
chr7	107879551	107879552
chr7	107890834	107890835
chr7	111224243	111224244
chr7	111486858	111486859
chr7	113142501	113142502
chr7	114052277	114052278
chr7	114058970	114058971
chr7	114662514	114662515
chr7	114662778	114662779
chr7	115911069	115911070
chr7	116027968	116027969
chr7	116095699	116095700
chr7	116463724	116463725
chr7	116478948	116478949
chr7	116489099	116489100
chr7	116508316	116508317
chr7	116551814	116551815
chr7	116552015	116552016
chr7	116786965	116786966
chr7	117255109	117255110
chr7	117331829	117331830
chr7	117678749	117678750
chr7	117774026	117774027
chr7	120723974	120723975
chr7	121377420	121377421
chr7	122314655	122314656
chr7	122544505	122544506
chr7	123759630	123759631
chr7	123759672	123759673
chr7	124802851	124802852
chr7	124802890	124802891
chr7	124843653	124843654
chr7	124857757	124857758
chr7	124898536	124898537
chr7	124904731	124904732
chr7	124915801	124915802
chr7	124964250	124964251
chr7	124996626	124996627
chr7	124996941	124996942
chr7	124997052	124997053
chr7	124997157	124997158
chr7	125119794	125119795
chr7	125131626	125131627
chr7	126279719	126279720
chr7	126279860	126279861
chr7	126750518	126750519
chr7	126774294	126774295
chr7	127651967	127651968
chr7	127724256	127724257
chr7	127926425	127926426
chr7	127960081	127960082
chr7	128863489	128863490
chr7	128935170	128935171
chr7	128939612	128939613
chr7	128940626	128940627
chr7	129073604	129073605
chr7	129090123	129090124
chr7	129091506	129091507
chr7	129095690	129095691
chr7	129095719	129095720
chr7	129148000	129148001
chr7	129874748	129874749
chr7	129904358	129904359
chr7	129949957	129949958
chr7	130393789	130393790
chr7	130734639	130734640
chr7	130752365	130752366
chr7	130865774	130865775
chr7	130896599	130896600
chr7	133398750	133398751
chr7	133646288	133646289
chr7	133650726	133650727
chr7	133904831	133904832
chr7	133904855	133904856
chr7	133905043	133905044
chr7	134245609	134245610
chr7	134286783	134286784
chr7	134293326	134293327
chr7	134293415	134293416
chr7	134293592	134293593
chr7	134293667	134293668
chr7	134317123	134317124
chr7	134319910	134319911
chr7	134459206	134459207
chr7	135605106	135605107
chr7	135662359	135662360
chr7	135918010	135918011
chr7	135943045	135943046
chr7	135977500	135977501
chr7	139056026	139056027
chr7	139104049	139104050
chr7	139719305	139719306
chr7	139731551	139731552
chr7	139738668	139738669
chr7	139738752	139738753
chr7	139739208	139739209
chr7	139762450	139762451
chr7	139768673	139768674
chr7	140524224	140524225
chr7	140982137	140982138
chr7	141698907	141698908
chr7	143413669	143413670
chr7	148712849	148712850
chr7	148713031	148713032
chr7	149063758	149063759
chr7	149148681	149148682
chr7	149310768	149310769
chr7	149535668	149535669
chr7	149600241	149600242
chr7	150311769	150311770
chr7	150323333	150323334
chr7	150323437	150323438
chr7	150529249	150529250
chr7	150567557	150567558
chr7	150586685	150586686
chr7	150587970	150587971
chr7	150588016	150588017
chr7	150600896	150600897
chr7	150601170	150601171
chr7	150601357	150601358
chr7	150610002	150610003
chr7	150610217	150610218
chr7	150610366	150610367
chr7	150960007	150960008
chr7	151705766	151705767
chr7	155300043	155300044
chr7	156751212	156751213
chr7	156829992	156829993
chr7	156832685	156832686
chr7	156865599	156865600
chr7	156884573	156884574
chr7	157140314	157140315
chr7	157140487	157140488
chr7	157219402	157219403
chr7	157242980	157242981
chr7	157580297	157580298
chr7	157689360	157689361
chr8	6429212	6429213
chr8	6782924	6782925
chr8	6840891	6840892
chr8	6938371	6938372
chr8	7042323	7042324
chr8	8238482	8238483
chr8	8286002	8286003
chr8	8312721	8312722
chr8	8346382	8346383
chr8	8352501	8352502
chr8	8363062	8363063
chr8	8384262	8384263
chr8	8452998	8452999
chr8	8641141	8641142
chr8	8641293	8641294
chr8	8721284	8721285
chr8	8744834	8744835
chr8	8919260	8919261
chr8	8919519	8919520
chr8	8919931	8919932
chr8	8951986	8951987
chr8	8967348	8967349
chr8	8995346	8995347
chr8	9290615	9290616
chr8	9321311	9321312
chr8	9321411	9321412
chr8	9653320	9653321
chr8	9713854	9713855
chr8	9720745	9720746
chr8	9722491	9722492
chr8	9757483	9757484
chr8	10349954	10349955
chr8	10707353	10707354
chr8	10707549	10707550
chr8	10711019	10711020
chr8	10782849	10782850
chr8	10783245	10783246
chr8	10789007	10789008
chr8	10837909	10837910
chr8	11162068	11162069
chr8	11251275	11251276
chr8	11251760	11251761
chr8	11345451	11345452
chr8	11378401	11378402
chr8	11492067	11492068
chr8	11493169	11493170
chr8	11493212	11493213
chr8	11493510	11493511
chr8	11493711	11493712
chr8	11816749	11816750
chr8	11867774	11867775
chr8	11874809	11874810
chr8	11877109	11877110
chr8	11877192	11877193
chr8	11877675	11877676
chr8	11877717	11877718
chr8	11877794	11877795
chr8	11878122	11878123
chr8	11878132	11878133
chr8	11878430	11878431
chr8	11878521	11878522
chr8	11887233	11887234
chr8	11891733	11891734
chr8	11891854	11891855
chr8	11898295	11898296
chr8	11925527	11925528
chr8	11925564	11925565
chr8	11968673	11968674
chr8	14211405	14211406
chr8	14211903	14211904
chr8	14266358	14266359
chr8	14342244	14342245
chr8	15829085	15829086
chr8	16859417	16859418
chr8	17266256	17266257
chr8	17273073	17273074
chr8	17290092	17290093
chr8	17299750	17299751
chr8	17922648	17922649
chr8	17926694	17926695
chr8	17926768	17926769
chr8	18015679	18015680
chr8	18387476	18387477
chr8	18392865	18392866
chr8	18839536	18839537
chr8	18847004	18847005
chr8	18847290	18847291
chr8	18847537	18847538
chr8	18853359	18853360
chr8	18853431	18853432
chr8	19515754	19515755
chr8	19779429	19779430
chr8	19817214	19817215
chr8	19871075	19871076
chr8	19898662	19898663
chr8	19962213	19962214
chr8	20021359	20021360
chr8	20062144	20062145
chr8	20083285	20083286
chr8	20083434	20083435
chr8	20083516	20083517
chr8	21905851	21905852
chr8	21905882	21905883
chr8	21978117	21978118
chr8	21985217	21985218
chr8	22109562	22109563
chr8	22234375	22234376
chr8	22580310	22580311
chr8	22599436	22599437
chr8	22599692	22599693
chr8	22599875	22599876
chr8	22604861	22604862
chr8	22933064	22933065
chr8	23219650	23219651
chr8	23246682	23246683
chr8	23525417	23525418
chr8	23559578	23559579
chr8	23797179	23797180
chr8	23798652	23798653
chr8	25185000	25185001
chr8	25185386	25185387
chr8	25211088	25211089
chr8	25211395	25211396
chr8	25458711	25458712
chr8	25458743	25458744
chr8	25459808	25459809
chr8	25459906	25459907
chr8	25467625	25467626
chr8	25507318	25507319
chr8	25507444	25507445
chr8	25851304	25851305
chr8	25851322	25851323
chr8	26046872	26046873
chr8	26193555	26193556
chr8	26383130	26383131
chr8	27311385	27311386
chr8	27311397	27311398
chr8	27386199	27386200
chr8	27405590	27405591
chr8	27408948	27408949
chr8	27451822	27451823
chr8	27963275	27963276
chr8	27969385	27969386
chr8	27969435	27969436
chr8	28336971	28336972
chr8	29662345	29662346
chr8	29662467	29662468
chr8	29797430	29797431
chr8	29797578	29797579
chr8	30324658	30324659
chr8	30345195	30345196
chr8	30423317	30423318
chr8	32487276	32487277
chr8	32539243	32539244
chr8	32539427	32539428
chr8	32575235	32575236
chr8	32575278	32575279
chr8	32575431	32575432
chr8	33473052	33473053
chr8	33473169	33473170
chr8	33867299	33867300
chr8	34544250	34544251
chr8	37792660	37792661
chr8	38176471	38176472
chr8	38176766	38176767
chr8	38243170	38243171
chr8	38268841	38268842
chr8	38285839	38285840
chr8	38382490	38382491
chr8	38386347	38386348
chr8	38787396	38787397
chr8	38957675	38957676
chr8	38996464	38996465
chr8	39006997	39006998
chr8	41648633	41648634
chr8	41651740	41651741
chr8	42284504	42284505
chr8	42529188	42529189
chr8	42537799	42537800
chr8	48181763	48181764
chr8	48267299	48267300
chr8	50918118	50918119
chr8	51510272	51510273
chr8	54508542	54508543
chr8	54508579	54508580
chr8	54508666	54508667
chr8	54508828	54508829
chr8	54508860	54508861
chr8	54508950	54508951
chr8	54509054	54509055
chr8	54509209	54509210
chr8	55825697	55825698
chr8	55878887	55878888
chr8	55879600	55879601
chr8	55880027	55880028
chr8	55885427	55885428
chr8	55991051	55991052
chr8	56074699	56074700
chr8	56162914	56162915
chr8	56225205	56225206
chr8	56524018	56524019
chr8	56572739	56572740
chr8	58555905	58555906
chr8	58556092	58556093
chr8	58595874	58595875
chr8	59236930	59236931
chr8	59768342	59768343
chr8	59782341	59782342
chr8	59798845	59798846
chr8	60026391	60026392
chr8	60280894	60280895
chr8	60385446	60385447
chr8	60440803	60440804
chr8	60525200	60525201
chr8	60544485	60544486
chr8	60559280	60559281
chr8	60592716	60592717
chr8	60592772	60592773
chr8	60598807	60598808
chr8	60684093	60684094
chr8	60767390	60767391
chr8	60880934	60880935
chr8	60899994	60899995
chr8	62114097	62114098
chr8	64401923	64401924
chr8	64636785	64636786
chr8	64671099	64671100
chr8	64682360	64682361
chr8	66010142	66010143
chr8	66010230	66010231
chr8	66752879	66752880
chr8	67068857	67068858
chr8	69152648	69152649
chr8	69450244	69450245
chr8	70217452	70217453
chr8	70217578	70217579
chr8	70223600	70223601
chr8	70265596	70265597
chr8	70348225	70348226
chr8	70364074	70364075
chr8	70511511	70511512
chr8	70524140	70524141
chr8	70617060	70617061
chr8	70682824	70682825
chr8	70793498	70793499
chr8	70812419	70812420
chr8	70944285	70944286
chr8	71088249	71088250
chr8	74373796	74373797
chr8	74378880	74378881
chr8	74407768	74407769
chr8	75567223	75567224
chr8	75594693	75594694
chr8	75594766	75594767
chr8	75594949	75594950
chr8	75595078	75595079
chr8	75595205	75595206
chr8	75636292	75636293
chr8	75636382	75636383
chr8	75708416	75708417
chr8	75726341	75726342
chr8	76224353	76224354
chr8	76259248	76259249
chr8	76312185	76312186
chr8	76546061	76546062
chr8	76731232	76731233
chr8	77190930	77190931
chr8	77225910	77225911
chr8	77226098	77226099
chr8	77798556	77798557
chr8	78036620	78036621
chr8	78665491	78665492
chr8	78854264	78854265
chr8	80122390	80122391
chr8	80134615	80134616
chr8	80135384	80135385
chr8	80138778	80138779
chr8	80139038	80139039
chr8	80142468	80142469
chr8	80142509	80142510
chr8	80146351	80146352
chr8	80346870	80346871
chr8	80347816	80347817
chr8	80363878	80363879
chr8	80377552	80377553
chr8	80516482	80516483
chr8	80653457	80653458
chr8	80720522	80720523
chr8	81130395	81130396
chr8	81130492	81130493
chr8	81130756	81130757
chr8	81132980	81132981
chr8	81850246	81850247
chr8	84570702	84570703
chr8	84578921	84578922
chr8	84681837	84681838
chr8	85366148	85366149
chr8	85398547	85398548
chr8	86049962	86049963
chr8	86053344	86053345
chr8	86508983	86508984
chr8	86514562	86514563
chr8	86523345	86523346
chr8	86523688	86523689
chr8	86671237	86671238
chr8	87924949	87924950
chr8	88324807	88324808
chr8	88533871	88533872
chr8	88578010	88578011
chr8	89785103	89785104
chr8	89836956	89836957
chr8	89837077	89837078
chr8	89841119	89841120
chr8	89903039	89903040
chr8	89984030	89984031
chr8	90005517	90005518
chr8	90467840	90467841
chr8	90478924	90478925
chr8	90541028	90541029
chr8	90637364	90637365
chr8	91180271	91180272
chr8	91600062	91600063
chr8	93747310	93747311
chr8	94863448	94863449
chr8	94948283	94948284
chr8	94949751	94949752
chr8	94960225	94960226
chr8	94960323	94960324
chr8	94960510	94960511
chr8	94965166	94965167
chr8	96160175	96160176
chr8	96495430	96495431
chr8	97361617	97361618
chr8	97362021	97362022
chr8	98942698	98942699
chr8	99081282	99081283
chr8	99167824	99167825
chr8	99483306	99483307
chr8	99759318	99759319
chr8	100212784	100212785
chr8	100213666	100213667
chr8	100376325	100376326
chr8	100380489	100380490
chr8	100472384	100472385
chr8	100472410	100472411
chr8	100949682	100949683
chr8	102279363	102279364
chr8	102415780	102415781
chr8	102656092	102656093
chr8	102806542	102806543
chr8	102830804	102830805
chr8	102863385	102863386
chr8	102884739	102884740
chr8	102887054	102887055
chr8	102895800	102895801
chr8	104623068	104623069
chr8	105395576	105395577
chr8	105402488	105402489
chr8	106658540	106658541
chr8	106666391	106666392
chr8	106667716	106667717
chr8	106667872	106667873
chr8	106670055	106670056
chr8	107296444	107296445
chr8	107314380	107314381
chr8	107314812	107314813
chr8	108107609	108107610
chr8	108107749	108107750
chr8	108107899	108107900
chr8	108187126	108187127
chr8	108187188	108187189
chr8	108223228	108223229
chr8	108223340	108223341
chr8	108270220	108270221
chr8	109100658	109100659
chr8	113545303	113545304
chr8	115484946	115484947
chr8	115485166	115485167
chr8	115585182	115585183
chr8	115614948	115614949
chr8	115623384	115623385
chr8	115623461	115623462
chr8	115625517	115625518
chr8	115744962	115744963
chr8	115922753	115922754
chr8	115923586	115923587
chr8	115999571	115999572
chr8	116522416	116522417
chr8	116550695	116550696
chr8	116755889	116755890
chr8	116761748	116761749
chr8	117081323	117081324
chr8	117864959	117864960
chr8	117905902	117905903
chr8	117914853	117914854
chr8	117918690	117918691
chr8	117929457	117929458
chr8	118853924	118853925
chr8	119018235	119018236
chr8	119024714	119024715
chr8	119433302	119433303
chr8	119926208	119926209
chr8	119933028	119933029
chr8	120732181	120732182
chr8	120739848	120739849
chr8	120739977	120739978
chr8	120747832	120747833
chr8	120747940	120747941
chr8	120748443	120748444
chr8	121150907	121150908
chr8	121261091	121261092
chr8	121674785	121674786
chr8	123739465	123739466
chr8	124971271	124971272
chr8	124990980	124990981
chr8	124991077	124991078
chr8	125459528	125459529
chr8	125466402	125466403
chr8	125469505	125469506
chr8	125490284	125490285
chr8	125527809	125527810
chr8	125595621	125595622
chr8	125595687	125595688
chr8	125596023	125596024
chr8	125596128	125596129
chr8	125596159	125596160
chr8	125596398	125596399
chr8	125608185	125608186
chr8	125620395	125620396
chr8	125635890	125635891
chr8	125635999	125636000
chr8	126890993	126890994
chr8	126891017	126891018
chr8	127100470	127100471
chr8	127100534	127100535
chr8	127100614	127100615
chr8	127168663	127168664
chr8	127169057	127169058
chr8	127170942	127170943
chr8	127181361	127181362
chr8	127196837	127196838
chr8	127358703	127358704
chr8	127365945	127365946
chr8	127472793	127472794
chr8	127483114	127483115
chr8	128167542	128167543
chr8	128167680	128167681
chr8	128173823	128173824
chr8	128174020	128174021
chr8	128174179	128174180
chr8	128174302	128174303
chr8	128174390	128174391
chr8	128183675	128183676
chr8	128186044	128186045
chr8	128204897	128204898
chr8	128204945	128204946
chr8	128205194	128205195
chr8	128205738	128205739
chr8	128311986	128311987
chr8	128366357	128366358
chr8	128415349	128415350
chr8	128528218	128528219
chr8	129420610	129420611
chr8	129464417	129464418
chr8	129535748	129535749
chr8	129642847	129642848
chr8	129736994	129736995
chr8	130223890	130223891
chr8	130318827	130318828
chr8	130343148	130343149
chr8	130343274	130343275
chr8	132858187	132858188
chr8	133074793	133074794
chr8	133144476	133144477
chr8	133279040	133279041
chr8	133403720	133403721
chr8	134581470	134581471
chr8	134737878	134737879
chr8	134738173	134738174
chr8	134738242	134738243
chr8	140596890	140596891
chr8	140598799	140598800
chr8	140611772	140611773
chr8	140630195	140630196
chr8	140865063	140865064
chr8	140923414	140923415
chr8	140944327	140944328
chr8	140955298	140955299
chr8	141138498	141138499
chr8	141206778	141206779
chr8	141207073	141207074
chr8	141402881	141402882
chr8	142323928	142323929
chr8	142353856	142353857
chr8	142676290	142676291
chr8	142676345	142676346
chr8	142842636	142842637
chr8	143291322	143291323
chr8	143815893	143815894
chr8	143928664	143928665
chr8	143929609	143929610
chr8	143934275	143934276
chr8	143939177	143939178
chr8	143939725	143939726
chr8	143939781	143939782
chr8	144313067	144313068
chr8	144770380	144770381
chr8	144785726	144785727
chr8	144786875	144786876
chr8	144787414	144787415
chr8	144792397	144792398
chr8	144799061	144799062
chr8	144878886	144878887
chr9	219774	219775
chr9	223979	223980
chr9	224338	224339
chr9	224367	224368
chr9	258247	258248
chr9	273160	273161
chr9	282738	282739
chr9	859139	859140
chr9	859401	859402
chr9	859569	859570
chr9	1033354	1033355
chr9	1033773	1033774
chr9	1199339	1199340
chr9	1580479	1580480
chr9	2602014	2602015
chr9	2607430	2607431
chr9	2990693	2990694
chr9	2998222	2998223
chr9	3117004	3117005
chr9	3117223	3117224
chr9	3126377	3126378
chr9	3126393	3126394
chr9	3576434	3576435
chr9	3576554	3576555
chr9	3576717	3576718
chr9	3586093	3586094
chr9	4133945	4133946
chr9	4664749	4664750
chr9	4679906	4679907
chr9	4693905	4693906
chr9	4760538	4760539
chr9	4762606	4762607
chr9	4763176	4763177
chr9	4799084	4799085
chr9	4857802	4857803
chr9	4984530	4984531
chr9	5062610	5062611
chr9	5136717	5136718
chr9	5153104	5153105
chr9	5204404	5204405
chr9	5254224	5254225
chr9	5688760	5688761
chr9	5851454	5851455
chr9	5857998	5857999
chr9	5858307	5858308
chr9	5859338	5859339
chr9	6024347	6024348
chr9	6051924	6051925
chr9	6185295	6185296
chr9	6185360	6185361
chr9	6230513	6230514
chr9	6230670	6230671
chr9	6385637	6385638
chr9	6681443	6681444
chr9	6681467	6681468
chr9	7177908	7177909
chr9	11727056	11727057
chr9	13664206	13664207
chr9	13671342	13671343
chr9	14010313	14010314
chr9	14100066	14100067
chr9	14455823	14455824
chr9	14515366	14515367
chr9	15296036	15296037
chr9	15304784	15304785
chr9	15557754	15557755
chr9	15597151	15597152
chr9	15693079	15693080
chr9	15693227	15693228
chr9	15781269	15781270
chr9	15915593	15915594
chr9	15953053	15953054
chr9	15953338	15953339
chr9	15978633	15978634
chr9	16039581	16039582
chr9	16729961	16729962
chr9	16752184	16752185
chr9	16884588	16884589
chr9	16894142	16894143
chr9	16911640	16911641
chr9	16911667	16911668
chr9	17121230	17121231
chr9	17121376	17121377
chr9	18360087	18360088
chr9	19048959	19048960
chr9	19065297	19065298
chr9	20353229	20353230
chr9	20607000	20607001
chr9	20797908	20797909
chr9	21171268	21171269
chr9	21183350	21183351
chr9	21273756	21273757
chr9	21281545	21281546
chr9	21286906	21286907
chr9	21287616	21287617
chr9	21288019	21288020
chr9	21295319	21295320
chr9	21677952	21677953
chr9	21754227	21754228
chr9	21754373	21754374
chr9	21754589	21754590
chr9	21765331	21765332
chr9	21790068	21790069
chr9	21790143	21790144
chr9	21803184	21803185
chr9	21833047	21833048
chr9	21833660	21833661
chr9	21840761	21840762
chr9	21973423	21973424
chr9	21993965	21993966
chr9	21995883	21995884
chr9	22017102	22017103
chr9	22030028	22030029
chr9	22030439	22030440
chr9	22144317	22144318
chr9	22169979	22169980
chr9	22171485	22171486
chr9	22181080	22181081
chr9	22196973	22196974
chr9	22484911	22484912
chr9	22627603	22627604
chr9	22759434	22759435
chr9	27491106	27491107
chr9	27491264	27491265
chr9	27525223	27525224
chr9	32011276	32011277
chr9	32102803	32102804
chr9	32526148	32526149
chr9	33025253	33025254
chr9	33116943	33116944
chr9	33138249	33138250
chr9	33143824	33143825
chr9	33836768	33836769
chr9	33877118	33877119
chr9	33892533	33892534
chr9	33956793	33956794
chr9	34211526	34211527
chr9	34329704	34329705
chr9	34407574	34407575
chr9	34592439	34592440
chr9	34675474	34675475
chr9	34710087	34710088
chr9	34812798	34812799
chr9	34821570	34821571
chr9	35096637	35096638
chr9	35749017	35749018
chr9	35757078	35757079
chr9	35757196	35757197
chr9	35757365	35757366
chr9	35776193	35776194
chr9	35789174	35789175
chr9	36313165	36313166
chr9	37007242	37007243
chr9	37011144	37011145
chr9	37011292	37011293
chr9	37011462	37011463
chr9	37011482	37011483
chr9	37026003	37026004
chr9	37066234	37066235
chr9	37115322	37115323
chr9	37139653	37139654
chr9	37198179	37198180
chr9	37200106	37200107
chr9	37249834	37249835
chr9	37256672	37256673
chr9	37258240	37258241
chr9	37264063	37264064
chr9	37343118	37343119
chr9	37375181	37375182
chr9	37802237	37802238
chr9	37999040	37999041
chr9	38020547	38020548
chr9	38142289	38142290
chr9	68522316	68522317
chr9	69079343	69079344
chr9	69155945	69155946
chr9	69176631	69176632
chr9	69940623	69940624
chr9	69941048	69941049
chr9	70258842	70258843
chr9	70494140	70494141
chr9	71183455	71183456
chr9	73869430	73869431
chr9	73950568	73950569
chr9	74306806	74306807
chr9	74306832	74306833
chr9	77936015	77936016
chr9	77936044	77936045
chr9	77936086	77936087
chr9	77936153	77936154
chr9	77977603	77977604
chr9	78086979	78086980
chr9	78097650	78097651
chr9	78757319	78757320
chr9	79502026	79502027
chr9	79572180	79572181
chr9	80070266	80070267
chr9	80130247	80130248
chr9	83696137	83696138
chr9	83699800	83699801
chr9	83708681	83708682
chr9	83753745	83753746
chr9	83754441	83754442
chr9	83809211	83809212
chr9	83809283	83809284
chr9	83809549	83809550
chr9	83922750	83922751
chr9	83980583	83980584
chr9	83980886	83980887
chr9	84668501	84668502
chr9	85130318	85130319
chr9	85892584	85892585
chr9	86350684	86350685
chr9	88936983	88936984
chr9	88945861	88945862
chr9	89405950	89405951
chr9	89422321	89422322
chr9	89952758	89952759
chr9	90788472	90788473
chr9	90793892	90793893
chr9	90800673	90800674
chr9	90801710	90801711
chr9	91147882	91147883
chr9	91517120	91517121
chr9	91720916	91720917
chr9	92176794	92176795
chr9	92325542	92325543
chr9	92360265	92360266
chr9	92669747	92669748
chr9	92721221	92721222
chr9	92721781	92721782
chr9	92732165	92732166
chr9	92740661	92740662
chr9	92740705	92740706
chr9	92763793	92763794
chr9	93504989	93504990
chr9	93599923	93599924
chr9	93600173	93600174
chr9	93618070	93618071
chr9	93692231	93692232
chr9	94182790	94182791
chr9	95462774	95462775
chr9	95507889	95507890
chr9	96484730	96484731
chr9	96484821	96484822
chr9	96484884	96484885
chr9	96484992	96484993
chr9	96485019	96485020
chr9	97512283	97512284
chr9	97922437	97922438
chr9	97922475	97922476
chr9	97935005	97935006
chr9	97938372	97938373
chr9	98104590	98104591
chr9	98104621	98104622
chr9	98743464	98743465
chr9	98780598	98780599
chr9	99086304	99086305
chr9	99569991	99569992
chr9	99808707	99808708
chr9	99824767	99824768
chr9	99892165	99892166
chr9	100377875	100377876
chr9	104094629	104094630
chr9	104177603	104177604
chr9	104177641	104177642
chr9	104177833	104177834
chr9	104178049	104178050
chr9	104217407	104217408
chr9	104900813	104900814
chr9	104928169	104928170
chr9	104974405	104974406
chr9	104974433	104974434
chr9	105483803	105483804
chr9	105500462	105500463
chr9	105572933	105572934
chr9	106005221	106005222
chr9	106149995	106149996
chr9	106150131	106150132
chr9	106177933	106177934
chr9	106816687	106816688
chr9	106816932	106816933
chr9	108014484	108014485
chr9	108057851	108057852
chr9	108069220	108069221
chr9	108125980	108125981
chr9	108150874	108150875
chr9	108183016	108183017
chr9	108183050	108183051
chr9	108727597	108727598
chr9	108727819	108727820
chr9	108781178	108781179
chr9	108934366	108934367
chr9	108934668	108934669
chr9	108994838	108994839
chr9	109004510	109004511
chr9	109441117	109441118
chr9	109441303	109441304
chr9	109967620	109967621
chr9	109974462	109974463
chr9	110891790	110891791
chr9	110954725	110954726
chr9	111065870	111065871
chr9	111898172	111898173
chr9	112078362	112078363
chr9	112105244	112105245
chr9	113219441	113219442
chr9	113219998	113219999
chr9	113220123	113220124
chr9	113275614	113275615
chr9	113350921	113350922
chr9	113502808	113502809
chr9	113512300	113512301
chr9	113517421	113517422
chr9	113517600	113517601
chr9	113524189	113524190
chr9	113580914	113580915
chr9	113581933	113581934
chr9	114367105	114367106
chr9	114367312	114367313
chr9	114372665	114372666
chr9	114924452	114924453
chr9	114924756	114924757
chr9	114930604	114930605
chr9	115103547	115103548
chr9	115139343	115139344
chr9	115549083	115549084
chr9	115549177	115549178
chr9	115549219	115549220
chr9	115549350	115549351
chr9	116672011	116672012
chr9	116695402	116695403
chr9	116695741	116695742
chr9	116977193	116977194
chr9	120722659	120722660
chr9	120869364	120869365
chr9	120934593	120934594
chr9	122912716	122912717
chr9	122913280	122913281
chr9	122913322	122913323
chr9	122940995	122940996
chr9	122986588	122986589
chr9	123027472	123027473
chr9	123027628	123027629
chr9	123266116	123266117
chr9	123679118	123679119
chr9	123930499	123930500
chr9	124029807	124029808
chr9	124267457	124267458
chr9	124286958	124286959
chr9	124486647	124486648
chr9	124486743	124486744
chr9	125143911	125143912
chr9	125189931	125189932
chr9	125194791	125194792
chr9	125200254	125200255
chr9	125200637	125200638
chr9	125261770	125261771
chr9	125262019	125262020
chr9	125366503	125366504
chr9	125632344	125632345
chr9	125649447	125649448
chr9	125649690	125649691
chr9	125650397	125650398
chr9	125707404	125707405
chr9	126489661	126489662
chr9	126894434	126894435
chr9	126914612	126914613
chr9	126939816	126939817
chr9	126952147	126952148
chr9	126985638	126985639
chr9	126986158	126986159
chr9	127031223	127031224
chr9	127049122	127049123
chr9	127578974	127578975
chr9	127579080	127579081
chr9	127845080	127845081
chr9	127905303	127905304
chr9	127978530	127978531
chr9	128007752	128007753
chr9	128007997	128007998
chr9	128999620	128999621
chr9	129113998	129113999
chr9	129139179	129139180
chr9	129149295	129149296
chr9	129803082	129803083
chr9	129812198	129812199
chr9	129824189	129824190
chr9	129901166	129901167
chr9	130753268	130753269
chr9	130756078	130756079
chr9	131641203	131641204
chr9	131725520	131725521
chr9	131733132	131733133
chr9	132694532	132694533
chr9	133251979	133251980
chr9	133793303	133793304
chr9	134025467	134025468
chr9	134025527	134025528
chr9	134025582	134025583
chr9	134026248	134026249
chr9	134060329	134060330
chr9	134065772	134065773
chr9	134067044	134067045
chr9	134067065	134067066
chr9	134067288	134067289
chr9	134067516	134067517
chr9	134225650	134225651
chr9	134552232	134552233
chr9	134964997	134964998
chr9	136372245	136372246
chr9	136399460	136399461
chr9	136399795	136399796
chr9	136399819	136399820
chr9	136410572	136410573
chr9	136410589	136410590
chr9	136432987	136432988
chr9	136481974	136481975
chr9	136483486	136483487
chr9	136486862	136486863
chr9	136965812	136965813
chr9	136965908	136965909
chr9	136966038	136966039
chr9	136975462	136975463
chr9	136975638	136975639
chr9	136975661	136975662
chr9	136992590	136992591
chr9	137032508	137032509
chr9	137032610	137032611
chr9	137074738	137074739
chr9	137127470	137127471
chr9	137173714	137173715
chr9	137200800	137200801
chr9	137200984	137200985
chrX	13000258	13000259
chrX	13005605	13005606
chrX	13005622	13005623
chrX	13005705	13005706
chrX	13005960	13005961
chrX	19748042	19748043
chrX	19962623	19962624
chrX	20037295	20037296
chrX	39893692	39893693
chrX	43977157	43977158
chrX	46626726	46626727
chrX	46628702	46628703
chrX	56765739	56765740
chrX	56817338	56817339
chrX	57124957	57124958
chrX	57915981	57915982
chrX	65925139	65925140
chrX	65936336	65936337
chrX	66008419	66008420
chrX	67968686	67968687
chrX	70922180	70922181
chrX	72297529	72297530
chrX	74922888	74922889
chrX	78078451	78078452
chrX	78506667	78506668
chrX	78950433	78950434
chrX	110671307	110671308
chrX	132237702	132237703
chrX	136856847	136856848
chrX	154496774	154496775

### Sheet: Disease
chr	start	end
chr1	1231507	1231508
chr1	1375288	1375289
chr1	1375642	1375643
chr1	1375698	1375699
chr1	1407565	1407566
chr1	1937802	1937803
chr1	2255546	2255547
chr1	2255646	2255647
chr1	2261509	2261510
chr1	2556224	2556225
chr1	2556327	2556328
chr1	2581616	2581617
chr1	2581777	2581778
chr1	2599119	2599120
chr1	2599255	2599256
chr1	2875550	2875551
chr1	3003594	3003595
chr1	3307200	3307201
chr1	3612124	3612125
chr1	6602853	6602854
chr1	6624846	6624847
chr1	6653054	6653055
chr1	6777095	6777096
chr1	7961718	7961719
chr1	7967646	7967647
chr1	8124992	8124993
chr1	8212171	8212172
chr1	8409277	8409278
chr1	8424168	8424169
chr1	8424763	8424764
chr1	8497260	8497261
chr1	8516866	8516867
chr1	8572732	8572733
chr1	9069886	9069887
chr1	9651584	9651585
chr1	9651616	9651617
chr1	9651679	9651680
chr1	9651702	9651703
chr1	10495200	10495201
chr1	10979510	10979511
chr1	11232609	11232610
chr1	11262508	11262509
chr1	11808454	11808455
chr1	11905735	11905736
chr1	11967147	11967148
chr1	11967251	11967252
chr1	11978534	11978535
chr1	11980422	11980423
chr1	11986006	11986007
chr1	12006987	12006988
chr1	15218514	15218515
chr1	15487691	15487692
chr1	15502962	15502963
chr1	15515247	15515248
chr1	15526794	15526795
chr1	15527056	15527057
chr1	15595279	15595280
chr1	15618125	15618126
chr1	15618645	15618646
chr1	15644458	15644459
chr1	15678782	15678783
chr1	15712341	15712342
chr1	15837325	15837326
chr1	15937769	15937770
chr1	16248535	16248536
chr1	16353352	16353353
chr1	16514093	16514094
chr1	17046127	17046128
chr1	17048168	17048169
chr1	17062875	17062876
chr1	17322863	17322864
chr1	17322947	17322948
chr1	17322992	17322993
chr1	17323119	17323120
chr1	18639490	18639491
chr1	18639513	18639514
chr1	18651769	18651770
chr1	18651878	18651879
chr1	18651988	18651989
chr1	19314182	19314183
chr1	19315427	19315428
chr1	19391299	19391300
chr1	19412024	19412025
chr1	19449072	19449073
chr1	19454015	19454016
chr1	19505747	19505748
chr1	19505943	19505944
chr1	19516538	19516539
chr1	19557868	19557869
chr1	19815777	19815778
chr1	19815954	19815955
chr1	19836947	19836948
chr1	19859098	19859099
chr1	19859199	19859200
chr1	20322167	20322168
chr1	21090534	21090535
chr1	21540071	21540072
chr1	21574398	21574399
chr1	21750145	21750146
chr1	21762348	21762349
chr1	21780282	21780283
chr1	21780682	21780683
chr1	21957090	21957091
chr1	21957178	21957179
chr1	22039609	22039610
chr1	22052387	22052388
chr1	22052595	22052596
chr1	23115772	23115773
chr1	23122690	23122691
chr1	23368782	23368783
chr1	23980531	23980532
chr1	24454757	24454758
chr1	24724734	24724735
chr1	24747080	24747081
chr1	24925215	24925216
chr1	24929953	24929954
chr1	24935205	24935206
chr1	24966710	24966711
chr1	25069268	25069269
chr1	25140138	25140139
chr1	25140202	25140203
chr1	25397655	25397656
chr1	25421744	25421745
chr1	25430369	25430370
chr1	26105440	26105441
chr1	26112735	26112736
chr1	26122358	26122359
chr1	26289789	26289790
chr1	26289829	26289830
chr1	26317217	26317218
chr1	26317908	26317909
chr1	26336413	26336414
chr1	26343953	26343954
chr1	26432282	26432283
chr1	26493727	26493728
chr1	26543119	26543120
chr1	26677897	26677898
chr1	26684958	26684959
chr1	26685042	26685043
chr1	26744038	26744039
chr1	26865971	26865972
chr1	27416337	27416338
chr1	27427566	27427567
chr1	27473971	27473972
chr1	27478613	27478614
chr1	28127887	28127888
chr1	28247532	28247533
chr1	28247845	28247846
chr1	28315314	28315315
chr1	28669247	28669248
chr1	28736724	28736725
chr1	29985030	29985031
chr1	31707700	31707701
chr1	31714566	31714567
chr1	32316238	32316239
chr1	32339531	32339532
chr1	32794169	32794170
chr1	32951306	32951307
chr1	33295600	33295601
chr1	33350098	33350099
chr1	33382139	33382140
chr1	33501482	33501483
chr1	33519387	33519388
chr1	35507530	35507531
chr1	35508868	35508869
chr1	35894068	35894069
chr1	36088841	36088842
chr1	36123351	36123352
chr1	36162432	36162433
chr1	36188116	36188117
chr1	37819884	37819885
chr1	37820221	37820222
chr1	37901235	37901236
chr1	37901732	37901733
chr1	39354638	39354639
chr1	39457212	39457213
chr1	39529402	39529403
chr1	39539462	39539463
chr1	39544563	39544564
chr1	39607339	39607340
chr1	39609786	39609787
chr1	39789206	39789207
chr1	39817036	39817037
chr1	40915086	40915087
chr1	41019774	41019775
chr1	41021665	41021666
chr1	41041729	41041730
chr1	41041759	41041760
chr1	41054128	41054129
chr1	41283225	41283226
chr1	41291005	41291006
chr1	41296357	41296358
chr1	41302557	41302558
chr1	41308540	41308541
chr1	41308678	41308679
chr1	41318201	41318202
chr1	41321182	41321183
chr1	41331145	41331146
chr1	41382388	41382389
chr1	41383668	41383669
chr1	41841093	41841094
chr1	41977394	41977395
chr1	42463308	42463309
chr1	42463459	42463460
chr1	42525227	42525228
chr1	42531033	42531034
chr1	42551283	42551284
chr1	42571932	42571933
chr1	42572013	42572014
chr1	42942608	42942609
chr1	42954066	42954067
chr1	42961336	42961337
chr1	43458495	43458496
chr1	43461044	43461045
chr1	43586706	43586707
chr1	43655886	43655887
chr1	43687948	43687949
chr1	43688808	43688809
chr1	43705595	43705596
chr1	43707752	43707753
chr1	43741882	43741883
chr1	43767255	43767256
chr1	43776796	43776797
chr1	43779378	43779379
chr1	43797945	43797946
chr1	43798043	43798044
chr1	43813551	43813552
chr1	44721839	44721840
chr1	44739651	44739652
chr1	44775441	44775442
chr1	44793623	44793624
chr1	44814044	44814045
chr1	45353817	45353818
chr1	45365152	45365153
chr1	45413416	45413417
chr1	45469384	45469385
chr1	45491367	45491368
chr1	45499635	45499636
chr1	45544274	45544275
chr1	45545333	45545334
chr1	45551015	45551016
chr1	45552164	45552165
chr1	45571685	45571686
chr1	45582817	45582818
chr1	45644900	45644901
chr1	45647600	45647601
chr1	45723242	45723243
chr1	45750903	45750904
chr1	45753704	45753705
chr1	45843748	45843749
chr1	45851676	45851677
chr1	45929417	45929418
chr1	45929486	45929487
chr1	45953933	45953934
chr1	45991001	45991002
chr1	46004002	46004003
chr1	46018199	46018200
chr1	46020298	46020299
chr1	46057417	46057418
chr1	46096990	46096991
chr1	46110718	46110719
chr1	46132597	46132598
chr1	46133231	46133232
chr1	46827033	46827034
chr1	48242556	48242557
chr1	49890518	49890519
chr1	49914416	49914417
chr1	50038428	50038429
chr1	50378501	50378502
chr1	50379025	50379026
chr1	50397221	50397222
chr1	50397440	50397441
chr1	50416487	50416488
chr1	50443069	50443070
chr1	50472176	50472177
chr1	50502425	50502426
chr1	50525801	50525802
chr1	50572655	50572656
chr1	50724642	50724643
chr1	50724787	50724788
chr1	50733521	50733522
chr1	50769347	50769348
chr1	50946361	50946362
chr1	50974421	50974422
chr1	50977717	50977718
chr1	53697455	53697456
chr1	54417244	54417245
chr1	54417330	54417331
chr1	54417490	54417491
chr1	55257962	55257963
chr1	56418506	56418507
chr1	56461966	56461967
chr1	56525622	56525623
chr1	56549645	56549646
chr1	58512725	58512726
chr1	58546732	58546733
chr1	58546759	58546760
chr1	58570469	58570470
chr1	58577781	58577782
chr1	58854760	58854761
chr1	58962205	58962206
chr1	61246409	61246410
chr1	62436136	62436137
chr1	62441057	62441058
chr1	62485187	62485188
chr1	62565940	62565941
chr1	62625800	62625801
chr1	62765214	62765215
chr1	62784304	62784305
chr1	62811233	62811234
chr1	62811426	62811427
chr1	62836820	62836821
chr1	62837115	62837116
chr1	62863788	62863789
chr1	65338082	65338083
chr1	65691442	65691443
chr1	65691586	65691587
chr1	65703996	65703997
chr1	65725392	65725393
chr1	65958750	65958751
chr1	66580245	66580246
chr1	66684597	66684598
chr1	66725401	66725402
chr1	66725497	66725498
chr1	66925316	66925317
chr1	67342758	67342759
chr1	68371486	68371487
chr1	69321239	69321240
chr1	73144531	73144532
chr1	73363940	73363941
chr1	73396321	73396322
chr1	73504253	73504254
chr1	75671921	75671922
chr1	75781586	75781587
chr1	77496282	77496283
chr1	77926761	77926762
chr1	78060973	78060974
chr1	78070800	78070801
chr1	78088283	78088284
chr1	78641214	78641215
chr1	79468845	79468846
chr1	79513241	79513242
chr1	81685667	81685668
chr1	83924277	83924278
chr1	83932752	83932753
chr1	83963176	83963177
chr1	84995806	84995807
chr1	88715162	88715163
chr1	90325294	90325295
chr1	90334332	90334333
chr1	90962383	90962384
chr1	91024576	91024577
chr1	91038780	91038781
chr1	91803960	91803961
chr1	91864783	91864784
chr1	92658176	92658177
chr1	92686591	92686592
chr1	92708658	92708659
chr1	93179625	93179626
chr1	93180650	93180651
chr1	93186987	93186988
chr1	93267500	93267501
chr1	94411372	94411373
chr1	94773199	94773200
chr1	94792341	94792342
chr1	94792799	94792800
chr1	95096150	95096151
chr1	95116044	95116045
chr1	96310402	96310403
chr1	96360448	96360449
chr1	96361559	96361560
chr1	96362998	96362999
chr1	96435445	96435446
chr1	96655324	96655325
chr1	96788458	96788459
chr1	99691102	99691103
chr1	100678797	100678798
chr1	100682276	100682277
chr1	106637322	106637323
chr1	107056636	107056637
chr1	107549227	107549228
chr1	107804122	107804123
chr1	107804156	107804157
chr1	107810405	107810406
chr1	107814769	107814770
chr1	107814951	107814952
chr1	108200437	108200438
chr1	109274968	109274969
chr1	109275216	109275217
chr1	109548649	109548650
chr1	109548660	109548661
chr1	110772619	110772620
chr1	111139685	111139686
chr1	111141654	111141655
chr1	111154683	111154684
chr1	111620924	111620925
chr1	111621070	111621071
chr1	111699642	111699643
chr1	111749681	111749682
chr1	111768971	111768972
chr1	111841033	111841034
chr1	112549905	112549906
chr1	112566652	112566653
chr1	112601641	112601642
chr1	112620420	112620421
chr1	112627767	112627768
chr1	112704941	112704942
chr1	112955661	112955662
chr1	113541922	113541923
chr1	113701555	113701556
chr1	113719934	113719935
chr1	113728506	113728507
chr1	113773598	113773599
chr1	113872746	113872747
chr1	113874412	113874413
chr1	113903719	113903720
chr1	113904412	113904413
chr1	115282910	115282911
chr1	115763959	115763960
chr1	116558335	116558336
chr1	116991715	116991716
chr1	117003989	117003990
chr1	117666090	117666091
chr1	117672464	117672465
chr1	118136595	118136596
chr1	118151532	118151533
chr1	118200890	118200891
chr1	118201600	118201601
chr1	118201698	118201699
chr1	118207303	118207304
chr1	118209332	118209333
chr1	118209785	118209786
chr1	118217548	118217549
chr1	118564312	118564313
chr1	118960151	118960152
chr1	118960247	118960248
chr1	119018045	119018046
chr1	119132025	119132026
chr1	146037054	146037055
chr1	147236643	147236644
chr1	147236749	147236750
chr1	147236836	147236837
chr1	147246776	147246777
chr1	147247319	147247320
chr1	147375194	147375195
chr1	147509908	147509909
chr1	147851618	147851619
chr1	149927497	149927498
chr1	149927993	149927994
chr1	150052320	150052321
chr1	150090550	150090551
chr1	150293419	150293420
chr1	150293918	150293919
chr1	150311206	150311207
chr1	150315443	150315444
chr1	150322682	150322683
chr1	150363697	150363698
chr1	150365846	150365847
chr1	150407888	150407889
chr1	150431280	150431281
chr1	150485400	150485401
chr1	150510760	150510761
chr1	150510879	150510880
chr1	150515485	150515486
chr1	150521449	150521450
chr1	150567399	150567400
chr1	150611363	150611364
chr1	150611627	150611628
chr1	150613840	150613841
chr1	150660871	150660872
chr1	150678479	150678480
chr1	150696938	150696939
chr1	150697476	150697477
chr1	150715720	150715721
chr1	150716574	150716575
chr1	150765619	150765620
chr1	150765721	150765722
chr1	150765724	150765725
chr1	150766081	150766082
chr1	150766120	150766121
chr1	150766283	150766284
chr1	150787698	150787699
chr1	150836413	150836414
chr1	150853035	150853036
chr1	150853154	150853155
chr1	150875171	150875172
chr1	150977206	150977207
chr1	150977586	150977587
chr1	151056453	151056454
chr1	151071374	151071375
chr1	151142710	151142711
chr1	151539950	151539951
chr1	151790770	151790771
chr1	151821095	151821096
chr1	151940195	151940196
chr1	151945688	151945689
chr1	151955995	151955996
chr1	151992403	151992404
chr1	152189172	152189173
chr1	152198985	152198986
chr1	152779590	152779591
chr1	153398609	153398610
chr1	153783607	153783608
chr1	153896174	153896175
chr1	154246701	154246702
chr1	154347280	154347281
chr1	154373210	154373211
chr1	154432582	154432583
chr1	154453621	154453622
chr1	154453788	154453789
chr1	154519207	154519208
chr1	154519631	154519632
chr1	154608419	154608420
chr1	154623646	154623647
chr1	154627302	154627303
chr1	154939175	154939176
chr1	154939446	154939447
chr1	154940492	154940493
chr1	155094807	155094808
chr1	155140628	155140629
chr1	155150307	155150308
chr1	155179278	155179279
chr1	155185159	155185160
chr1	155185239	155185240
chr1	155185377	155185378
chr1	155227477	155227478
chr1	155243333	155243334
chr1	155882332	155882333
chr1	155978854	155978855
chr1	155990394	155990395
chr1	156178374	156178375
chr1	156214477	156214478
chr1	156225414	156225415
chr1	156445881	156445882
chr1	156480927	156480928
chr1	156823340	156823341
chr1	157196212	157196213
chr1	157653227	157653228
chr1	157705207	157705208
chr1	158952845	158952846
chr1	159189662	159189663
chr1	160429052	160429053
chr1	160664798	160664799
chr1	160734175	160734176
chr1	160801407	160801408
chr1	160875699	160875700
chr1	160875922	160875923
chr1	160876052	160876053
chr1	160884736	160884737
chr1	160909526	160909527
chr1	161044937	161044938
chr1	161127451	161127452
chr1	161136564	161136565
chr1	161186243	161186244
chr1	161215268	161215269
chr1	161217875	161217876
chr1	161499981	161499982
chr1	161554999	161555000
chr1	161719163	161719164
chr1	162601788	162601789
chr1	162709355	162709356
chr1	163657978	163657979
chr1	164559883	164559884
chr1	165119340	165119341
chr1	165769074	165769075
chr1	165769226	165769227
chr1	166146749	166146750
chr1	166969318	166969319
chr1	167298133	167298134
chr1	167328267	167328268
chr1	168535779	168535780
chr1	168555275	168555276
chr1	169123238	169123239
chr1	169974145	169974146
chr1	170344443	170344444
chr1	170657812	170657813
chr1	170665861	170665862
chr1	170665943	170665944
chr1	170771872	170771873
chr1	170814489	170814490
chr1	171486140	171486141
chr1	171610488	171610489
chr1	171610549	171610550
chr1	171610725	171610726
chr1	171781714	171781715
chr1	172261347	172261348
chr1	172343629	172343630
chr1	172393809	172393810
chr1	172826855	172826856
chr1	172827646	172827647
chr1	172883773	172883774
chr1	172900534	172900535
chr1	172900864	172900865
chr1	173195648	173195649
chr1	173256005	173256006
chr1	173262119	173262120
chr1	173350700	173350701
chr1	173355157	173355158
chr1	173371833	173371834
chr1	173589180	173589181
chr1	173604513	173604514
chr1	173611164	173611165
chr1	173714815	173714816
chr1	173729868	173729869
chr1	173882040	173882041
chr1	173896523	173896524
chr1	174008709	174008710
chr1	174159319	174159320
chr1	174204917	174204918
chr1	174207785	174207786
chr1	174219147	174219148
chr1	174230438	174230439
chr1	174257228	174257229
chr1	174302481	174302482
chr1	174307926	174307927
chr1	174344313	174344314
chr1	174401104	174401105
chr1	174541254	174541255
chr1	174605588	174605589
chr1	174625602	174625603
chr1	174625846	174625847
chr1	174633077	174633078
chr1	174647344	174647345
chr1	174815447	174815448
chr1	174815514	174815515
chr1	174842039	174842040
chr1	175000135	175000136
chr1	175111649	175111650
chr1	175273574	175273575
chr1	176292067	176292068
chr1	176574151	176574152
chr1	176579210	176579211
chr1	177964909	177964910
chr1	177965332	177965333
chr1	177965456	177965457
chr1	178750171	178750172
chr1	178909922	178909923
chr1	179143300	179143301
chr1	179229941	179229942
chr1	179253705	179253706
chr1	179365799	179365800
chr1	179461820	179461821
chr1	179461953	179461954
chr1	179845322	179845323
chr1	179882939	179882940
chr1	179883417	179883418
chr1	179922990	179922991
chr1	179924217	179924218
chr1	180981733	180981734
chr1	180981907	180981908
chr1	180992109	180992110
chr1	181717557	181717558
chr1	182182774	182182775
chr1	183003407	183003408
chr1	183022327	183022328
chr1	183024616	183024617
chr1	183024825	183024826
chr1	183024949	183024950
chr1	183032177	183032178
chr1	183032487	183032488
chr1	183040142	183040143
chr1	183048634	183048635
chr1	183070563	183070564
chr1	183101889	183101890
chr1	183105740	183105741
chr1	183139476	183139477
chr1	183144727	183144728
chr1	183144817	183144818
chr1	183144984	183144985
chr1	183407845	183407846
chr1	183585146	183585147
chr1	183590569	183590570
chr1	183590706	183590707
chr1	183590726	183590727
chr1	183621896	183621897
chr1	183989308	183989309
chr1	184212976	184212977
chr1	184213258	184213259
chr1	184230972	184230973
chr1	184752912	184752913
chr1	185152890	185152891
chr1	186376034	186376035
chr1	186376149	186376150
chr1	186903322	186903323
chr1	186903714	186903715
chr1	186904572	186904573
chr1	186921572	186921573
chr1	186921713	186921714
chr1	186921760	186921761
chr1	186921894	186921895
chr1	190254752	190254753
chr1	190975858	190975859
chr1	192284223	192284224
chr1	192566423	192566424
chr1	192575665	192575666
chr1	193063930	193063931
chr1	193240524	193240525
chr1	196823845	196823846
chr1	197394178	197394179
chr1	197761599	197761600
chr1	197857542	197857543
chr1	197857616	197857617
chr1	198132763	198132764
chr1	198473691	198473692
chr1	198576067	198576068
chr1	198576422	198576423
chr1	198598928	198598929
chr1	198599052	198599053
chr1	198614721	198614722
chr1	198621236	198621237
chr1	198621291	198621292
chr1	198621324	198621325
chr1	198623075	198623076
chr1	198623177	198623178
chr1	198623223	198623224
chr1	198623619	198623620
chr1	198776737	198776738
chr1	198788232	198788233
chr1	199007363	199007364
chr1	199041592	199041593
chr1	200115876	200115877
chr1	200320466	200320467
chr1	200330909	200330910
chr1	200628560	200628561
chr1	200631692	200631693
chr1	200831900	200831901
chr1	201034923	201034924
chr1	201326906	201326907
chr1	201327036	201327037
chr1	201900129	201900130
chr1	201918593	201918594
chr1	202228033	202228034
chr1	202484027	202484028
chr1	203108671	203108672
chr1	203121848	203121849
chr1	203129690	203129691
chr1	203134258	203134259
chr1	204190659	204190660
chr1	204314068	204314069
chr1	204314496	204314497
chr1	204513134	204513135
chr1	204513466	204513467
chr1	204522484	204522485
chr1	204531129	204531130
chr1	204560174	204560175
chr1	204579288	204579289
chr1	204589856	204589857
chr1	205238384	205238385
chr1	205256329	205256330
chr1	205267304	205267305
chr1	205285110	205285111
chr1	205349070	205349071
chr1	205504644	205504645
chr1	205706960	205706961
chr1	205774297	205774298
chr1	205774535	205774536
chr1	205775010	205775011
chr1	205775090	205775091
chr1	205823708	205823709
chr1	206470429	206470430
chr1	206470715	206470716
chr1	206699142	206699143
chr1	206771300	206771301
chr1	206771701	206771702
chr1	206773289	206773290
chr1	206781696	206781697
chr1	206961919	206961920
chr1	206962646	206962647
chr1	207210563	207210564
chr1	207298244	207298245
chr1	207310100	207310101
chr1	207321071	207321072
chr1	207332364	207332365
chr1	207336020	207336021
chr1	207337203	207337204
chr1	207337251	207337252
chr1	207772367	207772368
chr1	207808074	207808075
chr1	207828665	207828666
chr1	209756108	209756109
chr1	209798135	209798136
chr1	209798283	209798284
chr1	209798295	209798296
chr1	209827888	209827889
chr1	210161721	210161722
chr1	211932512	211932513
chr1	212038134	212038135
chr1	212089081	212089082
chr1	212089875	212089876
chr1	212226474	212226475
chr1	212232054	212232055
chr1	212232113	212232114
chr1	212232429	212232430
chr1	212704434	212704435
chr1	212794424	212794425
chr1	212799257	212799258
chr1	213008795	213008796
chr1	213533027	213533028
chr1	213890292	213890293
chr1	213988917	213988918
chr1	214460799	214460800
chr1	215160639	215160640
chr1	215160736	215160737
chr1	215233483	215233484
chr1	217027238	217027239
chr1	217027611	217027612
chr1	218350308	218350309
chr1	218350388	218350389
chr1	218351290	218351291
chr1	218456859	218456860
chr1	218658915	218658916
chr1	218665211	218665212
chr1	219439373	219439374
chr1	219461038	219461039
chr1	219573893	219573894
chr1	219575246	219575247
chr1	219716215	219716216
chr1	219794394	219794395
chr1	219794445	219794446
chr1	219794582	219794583
chr1	219794668	219794669
chr1	219816835	219816836
chr1	219833736	219833737
chr1	220830826	220830827
chr1	220882874	220882875
chr1	221560895	221560896
chr1	222653139	222653140
chr1	222732952	222732953
chr1	223748466	223748467
chr1	223792764	223792765
chr1	223852625	223852626
chr1	223859945	223859946
chr1	224379302	224379303
chr1	224457183	224457184
chr1	225467965	225467966
chr1	225468104	225468105
chr1	225559906	225559907
chr1	226047588	226047589
chr1	226403542	226403543
chr1	226406600	226406601
chr1	226414005	226414006
chr1	226727033	226727034
chr1	226874428	226874429
chr1	226874905	226874906
chr1	226884300	226884301
chr1	226995658	226995659
chr1	226995733	226995734
chr1	226996373	226996374
chr1	227026267	227026268
chr1	227286647	227286648
chr1	227312774	227312775
chr1	227542838	227542839
chr1	227925462	227925463
chr1	228035846	228035847
chr1	230104703	230104704
chr1	230104722	230104723
chr1	230107215	230107216
chr1	230110153	230110154
chr1	230112519	230112520
chr1	232634124	232634125
chr1	232634419	232634420
chr1	233276739	233276740
chr1	234499206	234499207
chr1	234600109	234600110
chr1	234600234	234600235
chr1	234731029	234731030
chr1	235480984	235480985
chr1	235503870	235503871
chr1	235868233	235868234
chr1	235868354	235868355
chr1	236188231	236188232
chr1	236188300	236188301
chr1	236188495	236188496
chr1	236188633	236188634
chr1	236188928	236188929
chr1	236360258	236360259
chr1	239744936	239744937
chr1	241847942	241847943
chr1	241848042	241848043
chr1	241848232	241848233
chr1	241877275	241877276
chr1	243222658	243222659
chr1	243246906	243246907
chr1	243264850	243264851
chr1	243287653	243287654
chr1	243745494	243745495
chr1	245411412	245411413
chr1	245411548	245411549
chr1	247407264	247407265
chr1	247438293	247438294
chr10	708791	708792
chr10	852265	852266
chr10	5741770	5741771
chr10	5813440	5813441
chr10	5846095	5846096
chr10	5846178	5846179
chr10	5852177	5852178
chr10	5852217	5852218
chr10	5852537	5852538
chr10	5852687	5852688
chr10	6052734	6052735
chr10	6060762	6060763
chr10	6060794	6060795
chr10	6068912	6068913
chr10	6072047	6072048
chr10	6080706	6080707
chr10	6348488	6348489
chr10	6350886	6350887
chr10	6351047	6351048
chr10	6474129	6474130
chr10	7407004	7407005
chr10	8057214	8057215
chr10	9068137	9068138
chr10	12265828	12265829
chr10	12265895	12265896
chr10	12265964	12265965
chr10	12274769	12274770
chr10	13118035	13118036
chr10	13118212	13118213
chr10	14648095	14648096
chr10	14648139	14648140
chr10	16731865	16731866
chr10	16817619	16817620
chr10	18418519	18418520
chr10	19816294	19816295
chr10	20776749	20776750
chr10	20930477	20930478
chr10	20941689	20941690
chr10	21533927	21533928
chr10	21534314	21534315
chr10	21618087	21618088
chr10	22023120	22023121
chr10	22093519	22093520
chr10	22093627	22093628
chr10	22133032	22133033
chr10	24751943	24751944
chr10	25531061	25531062
chr10	26250566	26250567
chr10	26755823	26755824
chr10	28524743	28524744
chr10	29945317	29945318
chr10	29949854	29949855
chr10	29964321	29964322
chr10	29964539	29964540
chr10	30349066	30349067
chr10	30349586	30349587
chr10	30433979	30433980
chr10	30434664	30434665
chr10	30502401	30502402
chr10	30764353	30764354
chr10	31318286	31318287
chr10	31318302	31318303
chr10	31863768	31863769
chr10	31954119	31954120
chr10	31960645	31960646
chr10	31977420	31977421
chr10	31977504	31977505
chr10	31977669	31977670
chr10	32447262	32447263
chr10	32539038	32539039
chr10	32556620	32556621
chr10	32616526	32616527
chr10	33794039	33794040
chr10	35092835	35092836
chr10	35126627	35126628
chr10	43120877	43120878
chr10	43121303	43121304
chr10	43126769	43126770
chr10	43397129	43397130
chr10	43399866	43399867
chr10	43399873	43399874
chr10	43452342	43452343
chr10	46051347	46051348
chr10	46091025	46091026
chr10	46091218	46091219
chr10	46092447	46092448
chr10	46092487	46092488
chr10	46092644	46092645
chr10	48770651	48770652
chr10	48770745	48770746
chr10	48799708	48799709
chr10	48899492	48899493
chr10	49257156	49257157
chr10	50883318	50883319
chr10	50883419	50883420
chr10	50883461	50883462
chr10	52386216	52386217
chr10	56862161	56862162
chr10	57009516	57009517
chr10	58187542	58187543
chr10	58245974	58245975
chr10	58262915	58262916
chr10	58264952	58264953
chr10	58267362	58267363
chr10	58269134	58269135
chr10	58282816	58282817
chr10	58384447	58384448
chr10	58523810	58523811
chr10	58537342	58537343
chr10	58537415	58537416
chr10	58537814	58537815
chr10	58537902	58537903
chr10	59886075	59886076
chr10	60314522	60314523
chr10	60341082	60341083
chr10	60351191	60351192
chr10	60351528	60351529
chr10	61959980	61959981
chr10	61966183	61966184
chr10	62023647	62023648
chr10	62047050	62047051
chr10	62070527	62070528
chr10	62243230	62243231
chr10	62528630	62528631
chr10	62540581	62540582
chr10	62632086	62632087
chr10	62652784	62652785
chr10	62653708	62653709
chr10	62655653	62655654
chr10	62681444	62681445
chr10	62689789	62689790
chr10	62805132	62805133
chr10	63256414	63256415
chr10	63465484	63465485
chr10	63465690	63465691
chr10	66660755	66660756
chr10	67849547	67849548
chr10	67884459	67884460
chr10	67884583	67884584
chr10	68215920	68215921
chr10	68252081	68252082
chr10	68638032	68638033
chr10	69090136	69090137
chr10	69090177	69090178
chr10	69090292	69090293
chr10	70656652	70656653
chr10	71378878	71378879
chr10	71749034	71749035
chr10	71801641	71801642
chr10	71985718	71985719
chr10	71985841	71985842
chr10	72239399	72239400
chr10	72282775	72282776
chr10	72282843	72282844
chr10	72877181	72877182
chr10	73661450	73661451
chr10	73717540	73717541
chr10	73743934	73743935
chr10	73744271	73744272
chr10	73759564	73759565
chr10	73785493	73785494
chr10	73811110	73811111
chr10	73889290	73889291
chr10	73900114	73900115
chr10	73900128	73900129
chr10	73900512	73900513
chr10	73909432	73909433
chr10	73911404	73911405
chr10	73997944	73997945
chr10	74157103	74157104
chr10	74166434	74166435
chr10	74176853	74176854
chr10	74190172	74190173
chr10	74284866	74284867
chr10	74300730	74300731
chr10	74300959	74300960
chr10	74351597	74351598
chr10	74382759	74382760
chr10	74406043	74406044
chr10	74991677	74991678
chr10	75000835	75000836
chr10	75857307	75857308
chr10	76223891	76223892
chr10	76592468	76592469
chr10	77649464	77649465
chr10	77673898	77673899
chr10	77878233	77878234
chr10	79067875	79067876
chr10	79081391	79081392
chr10	79164105	79164106
chr10	79248726	79248727
chr10	79249480	79249481
chr10	79283816	79283817
chr10	79285450	79285451
chr10	79285523	79285524
chr10	79286508	79286509
chr10	79286696	79286697
chr10	79293718	79293719
chr10	79293803	79293804
chr10	79331806	79331807
chr10	79938967	79938968
chr10	79963766	79963767
chr10	80188001	80188002
chr10	80365210	80365211
chr10	80388569	80388570
chr10	80444824	80444825
chr10	80455036	80455037
chr10	80459208	80459209
chr10	80459310	80459311
chr10	85283613	85283614
chr10	85326369	85326370
chr10	85369020	85369021
chr10	85669604	85669605
chr10	86366164	86366165
chr10	87184574	87184575
chr10	87860453	87860454
chr10	88027655	88027656
chr10	88027732	88027733
chr10	88263276	88263277
chr10	88272146	88272147
chr10	88392328	88392329
chr10	88392383	88392384
chr10	88392612	88392613
chr10	88983440	88983441
chr10	88986776	88986777
chr10	88986903	88986904
chr10	89204240	89204241
chr10	89204529	89204530
chr10	89204638	89204639
chr10	89204857	89204858
chr10	89204974	89204975
chr10	89243047	89243048
chr10	89243088	89243089
chr10	89243170	89243171
chr10	89251924	89251925
chr10	89251935	89251936
chr10	89647170	89647171
chr10	89655895	89655896
chr10	89656327	89656328
chr10	89701396	89701397
chr10	89738869	89738870
chr10	92191837	92191838
chr10	92240553	92240554
chr10	92265851	92265852
chr10	92291231	92291232
chr10	92702670	92702671
chr10	92742487	92742488
chr10	92756251	92756252
chr10	92756711	92756712
chr10	92756906	92756907
chr10	92757056	92757057
chr10	92757307	92757308
chr10	93116860	93116861
chr10	94042167	94042168
chr10	94061589	94061590
chr10	94140878	94140879
chr10	94279840	94279841
chr10	94292754	94292755
chr10	94404041	94404042
chr10	94545747	94545748
chr10	95656150	95656151
chr10	95730630	95730631
chr10	95758192	95758193
chr10	95758942	95758943
chr10	95814388	95814389
chr10	95832529	95832530
chr10	95832540	95832541
chr10	95841946	95841947
chr10	95842137	95842138
chr10	95908670	95908671
chr10	96034720	96034721
chr10	96288202	96288203
chr10	96700824	96700825
chr10	97365965	97365966
chr10	98132920	98132921
chr10	98132985	98132986
chr10	98133296	98133297
chr10	98133786	98133787
chr10	98159219	98159220
chr10	98229463	98229464
chr10	99434180	99434181
chr10	99556385	99556386
chr10	99629896	99629897
chr10	99649030	99649031
chr10	100339252	100339253
chr10	100339336	100339337
chr10	100912961	100912962
chr10	100998868	100998869
chr10	101042813	101042814
chr10	102152246	102152247
chr10	102479343	102479344
chr10	102491701	102491702
chr10	102502871	102502872
chr10	102503918	102503919
chr10	102511917	102511918
chr10	102596602	102596603
chr10	102615058	102615059
chr10	102773071	102773072
chr10	102854593	102854594
chr10	102976964	102976965
chr10	102977647	102977648
chr10	102977972	102977973
chr10	103067441	103067442
chr10	103081210	103081211
chr10	103096405	103096406
chr10	103114004	103114005
chr10	103177343	103177344
chr10	103192742	103192743
chr10	103193287	103193288
chr10	103193337	103193338
chr10	103240612	103240613
chr10	103262005	103262006
chr10	103297804	103297805
chr10	103367830	103367831
chr10	103367951	103367952
chr10	103543641	103543642
chr10	103558843	103558844
chr10	103692450	103692451
chr10	105019100	105019101
chr10	105784948	105784949
chr10	107431311	107431312
chr10	107431486	107431487
chr10	107434944	107434945
chr10	109913028	109913029
chr10	109969470	109969471
chr10	110744932	110744933
chr10	110744963	110744964
chr10	110843268	110843269
chr10	110864659	110864660
chr10	110918899	110918900
chr10	110954739	110954740
chr10	111014397	111014398
chr10	111017431	111017432
chr10	112389547	112389548
chr10	112389721	112389722
chr10	112546682	112546683
chr10	112655035	112655036
chr10	112684617	112684618
chr10	112986821	112986822
chr10	113039134	113039135
chr10	113127459	113127460
chr10	113300667	113300668
chr10	113539525	113539526
chr10	113965166	113965167
chr10	114954482	114954483
chr10	117074790	117074791
chr10	118669247	118669248
chr10	118669290	118669291
chr10	118721821	118721822
chr10	119081149	119081150
chr10	119087544	119087545
chr10	119618738	119618739
chr10	119704538	119704539
chr10	120897107	120897108
chr10	121172138	121172139
chr10	121469146	121469147
chr10	122474521	122474522
chr10	124760859	124760860
chr10	124791987	124791988
chr10	124864887	124864888
chr10	124916747	124916748
chr10	125038784	125038785
chr10	127070752	127070753
chr10	127506180	127506181
chr10	132332502	132332503
chr10	132335580	132335581
chr11	202072	202073
chr11	207410	207411
chr11	208235	208236
chr11	217140	217141
chr11	236473	236474
chr11	236811	236812
chr11	237087	237088
chr11	237648	237649
chr11	237737	237738
chr11	257308	257309
chr11	269129	269130
chr11	308290	308291
chr11	722193	722194
chr11	805419	805420
chr11	1152442	1152443
chr11	1852842	1852843
chr11	1852991	1852992
chr11	1853062	1853063
chr11	2294174	2294175
chr11	2300420	2300421
chr11	2480023	2480024
chr11	3022747	3022748
chr11	3050092	3050093
chr11	3126773	3126774
chr11	3889076	3889077
chr11	3922047	3922048
chr11	3924904	3924905
chr11	5854654	5854655
chr11	7521067	7521068
chr11	7521114	7521115
chr11	8647890	8647891
chr11	8833126	8833127
chr11	9314802	9314803
chr11	9319352	9319353
chr11	9573341	9573342
chr11	9732674	9732675
chr11	9738166	9738167
chr11	9738371	9738372
chr11	9745385	9745386
chr11	9746012	9746013
chr11	10128344	10128345
chr11	10188356	10188357
chr11	10217427	10217428
chr11	10244675	10244676
chr11	10247003	10247004
chr11	10299061	10299062
chr11	10299285	10299286
chr11	10303778	10303779
chr11	10382719	10382720
chr11	10382835	10382836
chr11	10504160	10504161
chr11	10598115	10598116
chr11	10598383	10598384
chr11	12189334	12189335
chr11	12765501	12765502
chr11	13239196	13239197
chr11	13239335	13239336
chr11	13271362	13271363
chr11	13278348	13278349
chr11	13278705	13278706
chr11	13280328	13280329
chr11	13280374	13280375
chr11	14072342	14072343
chr11	14954272	14954273
chr11	14996395	14996396
chr11	16011064	16011065
chr11	16111867	16111868
chr11	16243165	16243166
chr11	16422744	16422745
chr11	16500257	16500258
chr11	16639589	16639590
chr11	16760018	16760019
chr11	17293237	17293238
chr11	17400313	17400314
chr11	17400339	17400340
chr11	18101384	18101385
chr11	18101450	18101451
chr11	18101467	18101468
chr11	18295911	18295912
chr11	18322517	18322518
chr11	19433422	19433423
chr11	25009085	25009086
chr11	25018169	25018170
chr11	25018187	25018188
chr11	25018437	25018438
chr11	26034620	26034621
chr11	26043721	26043722
chr11	26043812	26043813
chr11	26043915	26043916
chr11	26043936	26043937
chr11	26044053	26044054
chr11	27234396	27234397
chr11	28011926	28011927
chr11	28108392	28108393
chr11	28294044	28294045
chr11	28464677	28464678
chr11	28797762	28797763
chr11	29539765	29539766
chr11	30286612	30286613
chr11	30846819	30846820
chr11	30872836	30872837
chr11	30919725	30919726
chr11	31069884	31069885
chr11	31364603	31364604
chr11	31364618	31364619
chr11	31548258	31548259
chr11	31562083	31562084
chr11	31578105	31578106
chr11	31578363	31578364
chr11	32664575	32664576
chr11	33383455	33383456
chr11	34422484	34422485
chr11	34916568	34916569
chr11	34928649	34928650
chr11	34952916	34952917
chr11	35067136	35067137
chr11	35067291	35067292
chr11	35073888	35073889
chr11	35073939	35073940
chr11	35074018	35074019
chr11	35094754	35094755
chr11	36407577	36407578
chr11	38521689	38521690
chr11	42311710	42311711
chr11	42313696	42313697
chr11	43626818	43626819
chr11	43675367	43675368
chr11	43682490	43682491
chr11	43691144	43691145
chr11	43759003	43759004
chr11	43881131	43881132
chr11	43907949	43907950
chr11	44092904	44092905
chr11	44351366	44351367
chr11	45171575	45171576
chr11	45404591	45404592
chr11	45819388	45819389
chr11	46101102	46101103
chr11	46302720	46302721
chr11	46303284	46303285
chr11	46452392	46452393
chr11	46872218	46872219
chr11	46889906	46889907
chr11	46890153	46890154
chr11	47087912	47087913
chr11	47225736	47225737
chr11	47248385	47248386
chr11	47248704	47248705
chr11	47254799	47254800
chr11	47269208	47269209
chr11	47269433	47269434
chr11	47302921	47302922
chr11	47303115	47303116
chr11	47381064	47381065
chr11	47394344	47394345
chr11	47395085	47395086
chr11	47395195	47395196
chr11	47401221	47401222
chr11	47407694	47407695
chr11	47408353	47408354
chr11	47508395	47508396
chr11	47513412	47513413
chr11	47533451	47533452
chr11	47611466	47611467
chr11	47611954	47611955
chr11	47706038	47706039
chr11	47767827	47767828
chr11	47827880	47827881
chr11	47850460	47850461
chr11	47864613	47864614
chr11	47879717	47879718
chr11	47881331	47881332
chr11	47886089	47886090
chr11	48406646	48406647
chr11	48646167	48646168
chr11	49830289	49830290
chr11	49830554	49830555
chr11	50009095	50009096
chr11	50182092	50182093
chr11	50195664	50195665
chr11	50240698	50240699
chr11	50269493	50269494
chr11	55528459	55528460
chr11	55587706	55587707
chr11	55732892	55732893
chr11	56037066	56037067
chr11	56037438	56037439
chr11	57381258	57381259
chr11	57432172	57432173
chr11	57629352	57629353
chr11	57632989	57632990
chr11	57667739	57667740
chr11	57667824	57667825
chr11	57901469	57901470
chr11	58306215	58306216
chr11	58316157	58316158
chr11	58433621	58433622
chr11	58525503	58525504
chr11	59158387	59158388
chr11	59161208	59161209
chr11	59857063	59857064
chr11	60481790	60481791
chr11	60482053	60482054
chr11	60482585	60482586
chr11	60482802	60482803
chr11	60498874	60498875
chr11	60498935	60498936
chr11	60499036	60499037
chr11	60499325	60499326
chr11	60499343	60499344
chr11	61026250	61026251
chr11	61062023	61062024
chr11	61129867	61129868
chr11	61167340	61167341
chr11	61392189	61392190
chr11	61458926	61458927
chr11	61459179	61459180
chr11	61503723	61503724
chr11	61832855	61832856
chr11	61832870	61832871
chr11	61922933	61922934
chr11	62419797	62419798
chr11	62567436	62567437
chr11	62612555	62612556
chr11	62612953	62612954
chr11	62729047	62729048
chr11	62754003	62754004
chr11	64317676	64317677
chr11	64340005	64340006
chr11	64340263	64340264
chr11	64823914	64823915
chr11	64848765	64848766
chr11	65059615	65059616
chr11	65488118	65488119
chr11	65493175	65493176
chr11	65575510	65575511
chr11	65617256	65617257
chr11	65659875	65659876
chr11	65663889	65663890
chr11	65694073	65694074
chr11	65744494	65744495
chr11	65744586	65744587
chr11	65791795	65791796
chr11	65817041	65817042
chr11	65833995	65833996
chr11	65894185	65894186
chr11	65956820	65956821
chr11	65989337	65989338
chr11	66002309	66002310
chr11	66081785	66081786
chr11	66112883	66112884
chr11	66112992	66112993
chr11	66126953	66126954
chr11	66269799	66269800
chr11	66312315	66312316
chr11	66312347	66312348
chr11	68411167	68411168
chr11	68417352	68417353
chr11	68927676	68927677
chr11	69048902	69048903
chr11	69049761	69049762
chr11	69056176	69056177
chr11	69056239	69056240
chr11	69056472	69056473
chr11	69071866	69071867
chr11	69348673	69348674
chr11	69468239	69468240
chr11	69468487	69468488
chr11	69530701	69530702
chr11	69566130	69566131
chr11	69675578	69675579
chr11	71452430	71452431
chr11	71870892	71870893
chr11	71962686	71962687
chr11	72062243	72062244
chr11	72081025	72081026
chr11	72081101	72081102
chr11	73350860	73350861
chr11	74474008	74474009
chr11	74581353	74581354
chr11	74630291	74630292
chr11	74949247	74949248
chr11	74949586	74949587
chr11	75773805	75773806
chr11	75811544	75811545
chr11	75822760	75822761
chr11	75824477	75824478
chr11	75837727	75837728
chr11	76580110	76580111
chr11	76588605	76588606
chr11	76666775	76666776
chr11	76768766	76768767
chr11	77820844	77820845
chr11	78255053	78255054
chr11	78332385	78332386
chr11	78390939	78390940
chr11	78391220	78391221
chr11	78416868	78416869
chr11	78417001	78417002
chr11	78424658	78424659
chr11	79330255	79330256
chr11	79406830	79406831
chr11	83586520	83586521
chr11	83604554	83604555
chr11	85544798	85544799
chr11	85960659	85960660
chr11	85980767	85980768
chr11	86021647	86021648
chr11	86063520	86063521
chr11	86103988	86103989
chr11	86139201	86139202
chr11	86141937	86141938
chr11	87156437	87156438
chr11	90729793	90729794
chr11	92627749	92627750
chr11	92627960	92627961
chr11	92683736	92683737
chr11	93287317	93287318
chr11	93289000	93289001
chr11	95307742	95307743
chr11	95363286	95363287
chr11	95383540	95383541
chr11	95924597	95924598
chr11	96012110	96012111
chr11	96014174	96014175
chr11	99632921	99632922
chr11	99633094	99633095
chr11	100573725	100573726
chr11	100581244	100581245
chr11	100705678	100705679
chr11	100778466	100778467
chr11	101376051	101376052
chr11	101765999	101766000
chr11	101868849	101868850
chr11	102224158	102224159
chr11	102236057	102236058
chr11	102568047	102568048
chr11	102569845	102569846
chr11	102576679	102576680
chr11	102723248	102723249
chr11	103114979	103114980
chr11	103816718	103816719
chr11	105476823	105476824
chr11	105671016	105671017
chr11	105703329	105703330
chr11	107219461	107219462
chr11	108175229	108175230
chr11	108222481	108222482
chr11	108223106	108223107
chr11	108224493	108224494
chr11	108225414	108225415
chr11	108236770	108236771
chr11	108236933	108236934
chr11	108395127	108395128
chr11	109509146	109509147
chr11	109509218	109509219
chr11	110750866	110750867
chr11	110778262	110778263
chr11	111300947	111300948
chr11	111300984	111300985
chr11	111301454	111301455
chr11	111301485	111301486
chr11	111355740	111355741
chr11	111563202	111563203
chr11	111585568	111585569
chr11	111705434	111705435
chr11	111797532	111797533
chr11	111870740	111870741
chr11	111870746	111870747
chr11	111905713	111905714
chr11	111938765	111938766
chr11	112074177	112074178
chr11	112087095	112087096
chr11	113020054	113020055
chr11	113391751	113391752
chr11	113494081	113494082
chr11	113578040	113578041
chr11	114138507	114138508
chr11	114138533	114138534
chr11	114139260	114139261
chr11	114160077	114160078
chr11	114537576	114537577
chr11	114575382	114575383
chr11	115172854	115172855
chr11	115223397	115223398
chr11	115896318	115896319
chr11	115897538	115897539
chr11	116772720	116772721
chr11	116917775	116917776
chr11	116986936	116986937
chr11	117019951	117019952
chr11	117074130	117074131
chr11	117112840	117112841
chr11	117815479	117815480
chr11	118206238	118206239
chr11	118214265	118214266
chr11	118228247	118228248
chr11	118228471	118228472
chr11	118252802	118252803
chr11	118607615	118607616
chr11	118685375	118685376
chr11	118687740	118687741
chr11	118690148	118690149
chr11	118700205	118700206
chr11	118700314	118700315
chr11	118700414	118700415
chr11	118700459	118700460
chr11	118700607	118700608
chr11	118821212	118821213
chr11	118877104	118877105
chr11	119066807	119066808
chr11	119068246	119068247
chr11	120225138	120225139
chr11	120332850	120332851
chr11	120332919	120332920
chr11	121354136	121354137
chr11	121656343	121656344
chr11	121733948	121733949
chr11	121762855	121762856
chr11	121763626	121763627
chr11	121763900	121763901
chr11	121767808	121767809
chr11	122629187	122629188
chr11	122642847	122642848
chr11	122647817	122647818
chr11	122647901	122647902
chr11	122655793	122655794
chr11	123484683	123484684
chr11	124750251	124750252
chr11	124753596	124753597
chr11	126214601	126214602
chr11	126280025	126280026
chr11	126311697	126311698
chr11	128315955	128315956
chr11	128316987	128316988
chr11	128365357	128365358
chr11	128411446	128411447
chr11	128444529	128444530
chr11	128497867	128497868
chr11	128551691	128551692
chr11	128552748	128552749
chr11	128634636	128634637
chr11	128634809	128634810
chr11	129144593	129144594
chr11	129190334	129190335
chr11	129236597	129236598
chr11	129236743	129236744
chr11	129284765	129284766
chr11	130988212	130988213
chr11	132058786	132058787
chr11	132059077	132059078
chr11	132094042	132094043
chr11	132124072	132124073
chr11	132337345	132337346
chr12	674318	674319
chr12	1080968	1080969
chr12	2212702	2212703
chr12	4191006	4191007
chr12	4414290	4414291
chr12	4567733	4567734
chr12	4769410	4769411
chr12	5456966	5456967
chr12	5797126	5797127
chr12	6192843	6192844
chr12	6299741	6299742
chr12	6299868	6299869
chr12	6330843	6330844
chr12	6339949	6339950
chr12	6341779	6341780
chr12	6345932	6345933
chr12	6558256	6558257
chr12	6603593	6603594
chr12	6618583	6618584
chr12	6745677	6745678
chr12	6753093	6753094
chr12	8037083	8037084
chr12	8947836	8947837
chr12	9319658	9319659
chr12	9319861	9319862
chr12	9454978	9454979
chr12	9721798	9721799
chr12	9725646	9725647
chr12	9731814	9731815
chr12	9733365	9733366
chr12	9733403	9733404
chr12	9735800	9735801
chr12	9761409	9761410
chr12	9769356	9769357
chr12	9779474	9779475
chr12	10392998	10392999
chr12	10474535	10474536
chr12	10559597	10559598
chr12	11711170	11711171
chr12	11724998	11724999
chr12	11725702	11725703
chr12	12411117	12411118
chr12	12636456	12636457
chr12	12636712	12636713
chr12	12718165	12718166
chr12	12726320	12726321
chr12	12730573	12730574
chr12	13878166	13878167
chr12	14252666	14252667
chr12	14252953	14252954
chr12	14395380	14395381
chr12	14710976	14710977
chr12	14855367	14855368
chr12	14863302	14863303
chr12	15221696	15221697
chr12	16199177	16199178
chr12	16594100	16594101
chr12	20097994	20097995
chr12	20445043	20445044
chr12	22374582	22374583
chr12	22383703	22383704
chr12	22404344	22404345
chr12	22409632	22409633
chr12	22417227	22417228
chr12	23618801	23618802
chr12	23891352	23891353
chr12	24414749	24414750
chr12	24455157	24455158
chr12	24553377	24553378
chr12	24664454	24664455
chr12	26113089	26113090
chr12	26114715	26114716
chr12	26119891	26119892
chr12	26320742	26320743
chr12	26360167	26360168
chr12	26473705	26473706
chr12	26705133	26705134
chr12	26714067	26714068
chr12	26735928	26735929
chr12	26750089	26750090
chr12	26769683	26769684
chr12	26769756	26769757
chr12	27710760	27710761
chr12	27862037	27862038
chr12	28111770	28111771
chr12	28498213	28498214
chr12	28569823	28569824
chr12	28569929	28569930
chr12	29050616	29050617
chr12	31513425	31513426
chr12	33916843	33916844
chr12	37685930	37685931
chr12	37791142	37791143
chr12	38354239	38354240
chr12	38996099	38996100
chr12	40034519	40034520
chr12	40226614	40226615
chr12	40261905	40261906
chr12	40989971	40989972
chr12	41406313	41406314
chr12	41596987	41596988
chr12	41597052	41597053
chr12	41932568	41932569
chr12	41932606	41932607
chr12	42448673	42448674
chr12	43106415	43106416
chr12	45475715	45475716
chr12	45712365	45712366
chr12	45798574	45798575
chr12	45848412	45848413
chr12	45872133	45872134
chr12	45881075	45881076
chr12	45941626	45941627
chr12	45992032	45992033
chr12	46009539	46009540
chr12	46025131	46025132
chr12	46025303	46025304
chr12	46280466	46280467
chr12	46318447	46318448
chr12	46327036	46327037
chr12	46366005	46366006
chr12	46430446	46430447
chr12	46434848	46434849
chr12	46440553	46440554
chr12	46440894	46440895
chr12	46440910	46440911
chr12	46466723	46466724
chr12	47249058	47249059
chr12	47408523	47408524
chr12	48084881	48084882
chr12	48106551	48106552
chr12	49018926	49018927
chr12	49130804	49130805
chr12	50070687	50070688
chr12	50167576	50167577
chr12	50222563	50222564
chr12	50257673	50257674
chr12	50257846	50257847
chr12	50764080	50764081
chr12	51912243	51912244
chr12	51922819	51922820
chr12	52879989	52879990
chr12	52884728	52884729
chr12	53464245	53464246
chr12	53483901	53483902
chr12	53515055	53515056
chr12	53965603	53965604
chr12	53984333	53984334
chr12	54011406	54011407
chr12	54289855	54289856
chr12	56041628	56041629
chr12	56300477	56300478
chr12	56471256	56471257
chr12	56636902	56636903
chr12	56725452	56725453
chr12	56750749	56750750
chr12	56752285	56752286
chr12	56776034	56776035
chr12	57119092	57119093
chr12	57211019	57211020
chr12	57416321	57416322
chr12	57445390	57445391
chr12	57584957	57584958
chr12	57834805	57834806
chr12	57835594	57835595
chr12	57850847	57850848
chr12	57850963	57850964
chr12	57874204	57874205
chr12	57874366	57874367
chr12	57973697	57973698
chr12	57976340	57976341
chr12	57989772	57989773
chr12	58051662	58051663
chr12	58069917	58069918
chr12	58338087	58338088
chr12	60727380	60727381
chr12	62196356	62196357
chr12	64618200	64618201
chr12	64619044	64619045
chr12	65607333	65607334
chr12	66004376	66004377
chr12	66048481	66048482
chr12	66056192	66056193
chr12	66601376	66601377
chr12	66601486	66601487
chr12	68020930	68020931
chr12	69338325	69338326
chr12	69360409	69360410
chr12	69497330	69497331
chr12	69497632	69497633
chr12	69505090	69505091
chr12	69538764	69538765
chr12	69585173	69585174
chr12	69585297	69585298
chr12	69585335	69585336
chr12	70756878	70756879
chr12	71264352	71264353
chr12	74065007	74065008
chr12	74066081	74066082
chr12	74931116	74931117
chr12	77765508	77765509
chr12	82036357	82036358
chr12	83593781	83593782
chr12	83653471	83653472
chr12	84013210	84013211
chr12	84277864	84277865
chr12	84277903	84277904
chr12	84278027	84278028
chr12	84285460	84285461
chr12	87305745	87305746
chr12	87311437	87311438
chr12	87935495	87935496
chr12	87947137	87947138
chr12	89731312	89731313
chr12	89762600	89762601
chr12	89801412	89801413
chr12	89857983	89857984
chr12	89960598	89960599
chr12	89995150	89995151
chr12	90004485	90004486
chr12	90018978	90018979
chr12	90118076	90118077
chr12	93589356	93589357
chr12	93759028	93759029
chr12	94784261	94784262
chr12	94790381	94790382
chr12	95458009	95458010
chr12	97452366	97452367
chr12	99131118	99131119
chr12	99282852	99282853
chr12	101928157	101928158
chr12	102051221	102051222
chr12	102061951	102061952
chr12	102116430	102116431
chr12	102177929	102177930
chr12	102297400	102297401
chr12	102520168	102520169
chr12	103059609	103059610
chr12	103203139	103203140
chr12	103369815	103369816
chr12	103462834	103462835
chr12	103499166	103499167
chr12	106658842	106658843
chr12	106669562	106669563
chr12	106671480	106671481
chr12	106677404	106677405
chr12	106753764	106753765
chr12	107078950	107078951
chr12	107737240	107737241
chr12	107748256	107748257
chr12	107760855	107760856
chr12	107761160	107761161
chr12	107761331	107761332
chr12	107761351	107761352
chr12	108551834	108551835
chr12	108666850	108666851
chr12	108712761	108712762
chr12	108730353	108730354
chr12	109420585	109420586
chr12	109420597	109420598
chr12	109423649	109423650
chr12	109461409	109461410
chr12	109477378	109477379
chr12	110049115	110049116
chr12	110402710	110402711
chr12	110456752	110456753
chr12	110494505	110494506
chr12	110554950	110554951
chr12	110599539	110599540
chr12	110726603	110726604
chr12	110727158	110727159
chr12	111411003	111411004
chr12	111651256	111651257
chr12	111685480	111685481
chr12	111774029	111774030
chr12	111821818	111821819
chr12	111827279	111827280
chr12	111834936	111834937
chr12	111835177	111835178
chr12	111887042	111887043
chr12	111925425	111925426
chr12	111925463	111925464
chr12	111978782	111978783
chr12	112048035	112048036
chr12	112096203	112096204
chr12	112108179	112108180
chr12	112126190	112126191
chr12	112925169	112925170
chr12	112925192	112925193
chr12	112925272	112925273
chr12	112926527	112926528
chr12	112926570	112926571
chr12	112926577	112926578
chr12	112926666	112926667
chr12	112926699	112926700
chr12	112927260	112927261
chr12	112927343	112927344
chr12	112927356	112927357
chr12	112938178	112938179
chr12	112938515	112938516
chr12	112938583	112938584
chr12	112940017	112940018
chr12	112940276	112940277
chr12	113208505	113208506
chr12	113221455	113221456
chr12	113221947	113221948
chr12	113240586	113240587
chr12	114369230	114369231
chr12	114668545	114668546
chr12	114925638	114925639
chr12	115504414	115504415
chr12	116401216	116401217
chr12	117155308	117155309
chr12	117155586	117155587
chr12	117314264	117314265
chr12	117969546	117969547
chr12	120409004	120409005
chr12	120469344	120469345
chr12	120637623	120637624
chr12	120663042	120663043
chr12	120663221	120663222
chr12	120685235	120685236
chr12	120759088	120759089
chr12	120798357	120798358
chr12	120835444	120835445
chr12	120851352	120851353
chr12	120857301	120857302
chr12	120871326	120871327
chr12	120886312	120886313
chr12	120902796	120902797
chr12	120936461	120936462
chr12	120951159	120951160
chr12	121129382	121129383
chr12	121144245	121144246
chr12	121165022	121165023
chr12	121210329	121210330
chr12	121399906	121399907
chr12	121466168	121466169
chr12	121500382	121500383
chr12	121530942	121530943
chr12	121537251	121537252
chr12	121927677	121927678
chr12	122004475	122004476
chr12	122177244	122177245
chr12	122646951	122646952
chr12	122647277	122647278
chr12	122697763	122697764
chr12	122711253	122711254
chr12	122714285	122714286
chr12	122821488	122821489
chr12	122827504	122827505
chr12	122981564	122981565
chr12	123057945	123057946
chr12	123084072	123084073
chr12	123115539	123115540
chr12	123132314	123132315
chr12	123143358	123143359
chr12	123152962	123152963
chr12	123245863	123245864
chr12	123364504	123364505
chr12	123364553	123364554
chr12	123365227	123365228
chr12	123365621	123365622
chr12	123365650	123365651
chr12	123410506	123410507
chr12	123427242	123427243
chr12	123436802	123436803
chr12	123442966	123442967
chr12	123939053	123939054
chr12	123939270	123939271
chr12	124027361	124027362
chr12	124592667	124592668
chr12	124593021	124593022
chr12	128783592	128783593
chr12	128789339	128789340
chr12	128796241	128796242
chr12	128805374	128805375
chr12	128805481	128805482
chr12	128811071	128811072
chr12	128818325	128818326
chr12	130995561	130995562
chr12	131929174	131929175
chr12	133037242	133037243
chr12	133037269	133037270
chr12	133038230	133038231
chr12	133080120	133080121
chr13	21568961	21568962
chr13	21837956	21837957
chr13	22801322	22801323
chr13	25875045	25875046
chr13	26266026	26266027
chr13	27426370	27426371
chr13	27958993	27958994
chr13	27967446	27967447
chr13	28043571	28043572
chr13	28048787	28048788
chr13	28414400	28414401
chr13	28572147	28572148
chr13	29631990	29631991
chr13	29693982	29693983
chr13	30308402	30308403
chr13	30314187	30314188
chr13	30421272	30421273
chr13	30453915	30453916
chr13	30746406	30746407
chr13	31863023	31863024
chr13	31880842	31880843
chr13	32354271	32354272
chr13	32385062	32385063
chr13	32587322	32587323
chr13	32604161	32604162
chr13	32641454	32641455
chr13	32648478	32648479
chr13	32648694	32648695
chr13	32748278	32748279
chr13	32763753	32763754
chr13	32791632	32791633
chr13	32792110	32792111
chr13	32802746	32802747
chr13	32917699	32917700
chr13	36201154	36201155
chr13	36912884	36912885
chr13	38291192	38291193
chr13	39655587	39655588
chr13	39655906	39655907
chr13	39753323	39753324
chr13	40428504	40428505
chr13	40570782	40570783
chr13	40574216	40574217
chr13	40582801	40582802
chr13	40645297	40645298
chr13	41004977	41004978
chr13	41005732	41005733
chr13	41007530	41007531
chr13	41035138	41035139
chr13	41512658	41512659
chr13	42047711	42047712
chr13	42264772	42264773
chr13	42298643	42298644
chr13	42328882	42328883
chr13	42377939	42377940
chr13	42378009	42378010
chr13	42400682	42400683
chr13	42417999	42418000
chr13	42808377	42808378
chr13	44291524	44291525
chr13	45955427	45955428
chr13	46580831	46580832
chr13	46587425	46587426
chr13	46595284	46595285
chr13	46617837	46617838
chr13	46617914	46617915
chr13	46627091	46627092
chr13	46641083	46641084
chr13	46663078	46663079
chr13	48118170	48118171
chr13	48233996	48233997
chr13	48588939	48588940
chr13	48902179	48902180
chr13	48978135	48978136
chr13	49023528	49023529
chr13	49024053	49024054
chr13	49083500	49083501
chr13	49083631	49083632
chr13	49091744	49091745
chr13	50180064	50180065
chr13	50180079	50180080
chr13	50237084	50237085
chr13	50448889	50448890
chr13	50494439	50494440
chr13	50511956	50511957
chr13	50512154	50512155
chr13	50512189	50512190
chr13	50512871	50512872
chr13	50568833	50568834
chr13	50572505	50572506
chr13	50572671	50572672
chr13	50587105	50587106
chr13	50587171	50587172
chr13	50886950	50886951
chr13	50912067	50912068
chr13	51721931	51721932
chr13	53110120	53110121
chr13	55133839	55133840
chr13	56388815	56388816
chr13	57846955	57846956
chr13	58032398	58032399
chr13	60018928	60018929
chr13	60074565	60074566
chr13	60156369	60156370
chr13	60156569	60156570
chr13	66008278	66008279
chr13	66483153	66483154
chr13	66904434	66904435
chr13	67221995	67221996
chr13	69386896	69386897
chr13	70992864	70992865
chr13	73482922	73482923
chr13	73761516	73761517
chr13	73987569	73987570
chr13	73987608	73987609
chr13	74101436	74101437
chr13	74193635	74193636
chr13	75881135	75881136
chr13	75881292	75881293
chr13	76991457	76991458
chr13	78022602	78022603
chr13	78022709	78022710
chr13	78285511	78285512
chr13	78286009	78286010
chr13	79385739	79385740
chr13	79393874	79393875
chr13	79393998	79393999
chr13	79394076	79394077
chr13	79407491	79407492
chr13	79407544	79407545
chr13	79895630	79895631
chr13	80413685	80413686
chr13	80462649	80462650
chr13	80463378	80463379
chr13	80618105	80618106
chr13	91301945	91301946
chr13	92229182	92229183
chr13	92834170	92834171
chr13	93430078	93430079
chr13	93430201	93430202
chr13	93430224	93430225
chr13	95457091	95457092
chr13	96256854	96256855
chr13	96258141	96258142
chr13	96258766	96258767
chr13	96289299	96289300
chr13	99200499	99200500
chr13	99223412	99223413
chr13	99223911	99223912
chr13	99238069	99238070
chr13	99271586	99271587
chr13	99271614	99271615
chr13	99282927	99282928
chr13	99322238	99322239
chr13	99379376	99379377
chr13	99422026	99422027
chr13	99427653	99427654
chr13	100393105	100393106
chr13	101373659	101373660
chr13	105596910	105596911
chr13	105596960	105596961
chr13	105597140	105597141
chr13	108641153	108641154
chr13	110536381	110536382
chr13	110545022	110545023
chr13	110545213	110545214
chr13	110914065	110914066
chr13	110914085	110914086
chr13	110914385	110914386
chr13	110914443	110914444
chr13	110914642	110914643
chr13	110915555	110915556
chr13	113103816	113103817
chr13	113169952	113169953
chr13	113170000	113170001
chr13	113558716	113558717
chr13	113854965	113854966
chr13	114234842	114234843
chr13	114234890	114234891
chr13	114234990	114234991
chr13	114235244	114235245
chr14	20428085	20428086
chr14	20830957	20830958
chr14	20955631	20955632
chr14	20962835	20962836
chr14	20962946	20962947
chr14	21308751	21308752
chr14	22533324	22533325
chr14	22819726	22819727
chr14	22982919	22982920
chr14	23115056	23115057
chr14	23119433	23119434
chr14	23120140	23120141
chr14	24213561	24213562
chr14	24327607	24327608
chr14	24430158	24430159
chr14	24431003	24431004
chr14	24980020	24980021
chr14	25472455	25472456
chr14	26394049	26394050
chr14	29275762	29275763
chr14	29617275	29617276
chr14	29695594	29695595
chr14	30045827	30045828
chr14	30045906	30045907
chr14	30622552	30622553
chr14	30690740	30690741
chr14	32938086	32938087
chr14	34873632	34873633
chr14	34982954	34982955
chr14	34983051	34983052
chr14	35020878	35020879
chr14	35121968	35121969
chr14	35122110	35122111
chr14	35122520	35122521
chr14	35123332	35123333
chr14	35156402	35156403
chr14	35370030	35370031
chr14	35383997	35383998
chr14	35384109	35384110
chr14	35384245	35384246
chr14	35384355	35384356
chr14	36808942	36808943
chr14	36809117	36809118
chr14	36809142	36809143
chr14	37036910	37036911
chr14	37268992	37268993
chr14	37316496	37316497
chr14	37553398	37553399
chr14	39521111	39521112
chr14	39521160	39521161
chr14	39523538	39523539
chr14	40561410	40561411
chr14	40561458	40561459
chr14	41410858	41410859
chr14	42153792	42153793
chr14	47929520	47929521
chr14	50901777	50901778
chr14	50901892	50901893
chr14	52235735	52235736
chr14	52263392	52263393
chr14	52551743	52551744
chr14	52844682	52844683
chr14	53330807	53330808
chr14	53493236	53493237
chr14	54017657	54017658
chr14	54858130	54858131
chr14	54882151	54882152
chr14	54901909	54901910
chr14	54951896	54951897
chr14	55250661	55250662
chr14	55271027	55271028
chr14	55271447	55271448
chr14	55271878	55271879
chr14	55272189	55272190
chr14	55304026	55304027
chr14	55315323	55315324
chr14	55327396	55327397
chr14	55349214	55349215
chr14	56008268	56008269
chr14	56900988	56900989
chr14	56901049	56901050
chr14	58331235	58331236
chr14	59175347	59175348
chr14	59704214	59704215
chr14	59728423	59728424
chr14	59769853	59769854
chr14	60245797	60245798
chr14	60327770	60327771
chr14	60341284	60341285
chr14	60415279	60415280
chr14	60570445	60570446
chr14	60576465	60576466
chr14	60705382	60705383
chr14	60910216	60910217
chr14	63548249	63548250
chr14	63933402	63933403
chr14	63938669	63938670
chr14	64208263	64208264
chr14	64263042	64263043
chr14	64355502	64355503
chr14	64367668	64367669
chr14	64505426	64505427
chr14	64505531	64505532
chr14	65075889	65075890
chr14	65101845	65101846
chr14	65396269	65396270
chr14	65426006	65426007
chr14	65462414	65462415
chr14	65502952	65502953
chr14	65564687	65564688
chr14	65580716	65580717
chr14	65653932	65653933
chr14	67514686	67514687
chr14	67516768	67516769
chr14	67984531	67984532
chr14	68084556	68084557
chr14	68132428	68132429
chr14	68210775	68210776
chr14	68211261	68211262
chr14	68245256	68245257
chr14	68285926	68285927
chr14	68293424	68293425
chr14	68305893	68305894
chr14	68306581	68306582
chr14	68306636	68306637
chr14	68309343	68309344
chr14	68309453	68309454
chr14	68321164	68321165
chr14	68333142	68333143
chr14	68333676	68333677
chr14	68397740	68397741
chr14	68495549	68495550
chr14	68552821	68552822
chr14	68792945	68792946
chr14	68794445	68794446
chr14	68796357	68796358
chr14	68796624	68796625
chr14	68814731	68814732
chr14	68816170	68816171
chr14	68816213	68816214
chr14	68824949	68824950
chr14	68834847	68834848
chr14	68834988	68834989
chr14	69067120	69067121
chr14	69113051	69113052
chr14	69986962	69986963
chr14	70344853	70344854
chr14	70350179	70350180
chr14	70907985	70907986
chr14	70947400	70947401
chr14	70967397	70967398
chr14	71024850	71024851
chr14	71323149	71323150
chr14	71497804	71497805
chr14	71542479	71542480
chr14	71556033	71556034
chr14	71693604	71693605
chr14	71990320	71990321
chr14	72350392	72350393
chr14	72881241	72881242
chr14	72905313	72905314
chr14	73000966	73000967
chr14	73006481	73006482
chr14	73058557	73058558
chr14	73424694	73424695
chr14	73452575	73452576
chr14	74042674	74042675
chr14	74042957	74042958
chr14	74618126	74618127
chr14	74685365	74685366
chr14	74778299	74778300
chr14	74842055	74842056
chr14	74867393	74867394
chr14	74867496	74867497
chr14	74876251	74876252
chr14	75002852	75002853
chr14	75127136	75127137
chr14	75188649	75188650
chr14	75196907	75196908
chr14	75275048	75275049
chr14	75515513	75515514
chr14	76956460	76956461
chr14	77047457	77047458
chr14	79125796	79125797
chr14	80942327	80942328
chr14	81172815	81172816
chr14	81209076	81209077
chr14	81209428	81209429
chr14	81219975	81219976
chr14	81390521	81390522
chr14	83356382	83356383
chr14	87929986	87929987
chr14	87940661	87940662
chr14	87999401	87999402
chr14	87999527	87999528
chr14	87999742	87999743
chr14	88030463	88030464
chr14	88030553	88030554
chr14	88075759	88075760
chr14	91022407	91022408
chr14	91373673	91373674
chr14	91373809	91373810
chr14	91373923	91373924
chr14	91400350	91400351
chr14	91444467	91444468
chr14	91444496	91444497
chr14	91495693	91495694
chr14	91824337	91824338
chr14	92116311	92116312
chr14	92460857	92460858
chr14	92489041	92489042
chr14	93013740	93013741
chr14	93039040	93039041
chr14	93395306	93395307
chr14	95711836	95711837
chr14	95711986	95711987
chr14	95729837	95729838
chr14	97307210	97307211
chr14	98082553	98082554
chr14	98082645	98082646
chr14	98082720	98082721
chr14	98083101	98083102
chr14	99649462	99649463
chr14	99664609	99664610
chr14	99667605	99667606
chr14	99667872	99667873
chr14	100470151	100470152
chr14	100658733	100658734
chr14	100839462	100839463
chr14	102317644	102317645
chr14	102565494	102565495
chr14	102573750	102573751
chr14	102573963	102573964
chr14	102768225	102768226
chr14	102768376	102768377
chr14	102768429	102768430
chr14	102768713	102768714
chr14	102777609	102777610
chr14	102909694	102909695
chr14	103100448	103100449
chr14	103100498	103100499
chr14	103100683	103100684
chr14	103380937	103380938
chr14	103385827	103385828
chr14	103442866	103442867
chr14	103476332	103476333
chr14	103480952	103480953
chr14	103561732	103561733
chr14	103562469	103562470
chr14	103562909	103562910
chr14	103593729	103593730
chr14	103607214	103607215
chr14	103611097	103611098
chr14	103689771	103689772
chr14	104731419	104731420
chr14	104731509	104731510
chr14	104924668	104924669
chr14	104924797	104924798
chr14	104926392	104926393
chr14	104926500	104926501
chr14	105060779	105060780
chr14	105067541	105067542
chr14	105248414	105248415
chr15	25418441	25418442
chr15	27988759	27988760
chr15	28136235	28136236
chr15	28136577	28136578
chr15	31361443	31361444
chr15	31395684	31395685
chr15	31415380	31415381
chr15	32731750	32731751
chr15	32908884	32908885
chr15	32924445	32924446
chr15	33068282	33068283
chr15	37413109	37413110
chr15	37739897	37739898
chr15	38558129	38558130
chr15	38620621	38620622
chr15	38937723	38937724
chr15	39001096	39001097
chr15	39001478	39001479
chr15	39002159	39002160
chr15	39527338	39527339
chr15	39596045	39596046
chr15	40105735	40105736
chr15	40277683	40277684
chr15	40398851	40398852
chr15	40557209	40557210
chr15	41170611	41170612
chr15	41416997	41416998
chr15	41495387	41495388
chr15	41495774	41495775
chr15	41544494	41544495
chr15	41584665	41584666
chr15	41660907	41660908
chr15	41661222	41661223
chr15	41825925	41825926
chr15	41968258	41968259
chr15	43307127	43307128
chr15	43325295	43325296
chr15	43330718	43330719
chr15	43646409	43646410
chr15	43646484	43646485
chr15	43654112	43654113
chr15	43743165	43743166
chr15	43744166	43744167
chr15	43824788	43824789
chr15	43830875	43830876
chr15	45166984	45166985
chr15	45279200	45279201
chr15	45376857	45376858
chr15	45376896	45376897
chr15	45392310	45392311
chr15	45392618	45392619
chr15	45402120	45402121
chr15	45402318	45402319
chr15	45402381	45402382
chr15	45402412	45402413
chr15	45776743	45776744
chr15	45784002	45784003
chr15	45799596	45799597
chr15	45805267	45805268
chr15	46351079	46351080
chr15	46363883	46363884
chr15	47107990	47107991
chr15	47739084	47739085
chr15	47739270	47739271
chr15	48414374	48414375
chr15	48992804	48992805
chr15	49388054	49388055
chr15	49388347	49388348
chr15	49426739	49426740
chr15	49440210	49440211
chr15	49440383	49440384
chr15	50103619	50103620
chr15	50424436	50424437
chr15	50424845	50424846
chr15	50425006	50425007
chr15	50425008	50425009
chr15	50453037	50453038
chr15	50458853	50458854
chr15	50556799	50556800
chr15	50557202	50557203
chr15	51024073	51024074
chr15	51262513	51262514
chr15	51262647	51262648
chr15	51262852	51262853
chr15	51303584	51303585
chr15	51486682	51486683
chr15	51487519	51487520
chr15	51590076	51590077
chr15	51590172	51590173
chr15	51590441	51590442
chr15	51620511	51620512
chr15	51620774	51620775
chr15	51620843	51620844
chr15	51753959	51753960
chr15	51754516	51754517
chr15	51760959	51760960
chr15	51766808	51766809
chr15	51829649	51829650
chr15	51838034	51838035
chr15	51935744	51935745
chr15	52225517	52225518
chr15	52780476	52780477
chr15	52864475	52864476
chr15	52865094	52865095
chr15	54082953	54082954
chr15	54083095	54083096
chr15	54083183	54083184
chr15	54083275	54083276
chr15	55420659	55420660
chr15	55830149	55830150
chr15	55830263	55830264
chr15	55937562	55937563
chr15	56192730	56192731
chr15	56192863	56192864
chr15	56207182	56207183
chr15	56207284	56207285
chr15	56719335	56719336
chr15	56903816	56903817
chr15	56918429	56918430
chr15	56950867	56950868
chr15	56951025	56951026
chr15	57129157	57129158
chr15	57190679	57190680
chr15	57289111	57289112
chr15	57963017	57963018
chr15	57963084	57963085
chr15	57963107	57963108
chr15	58552015	58552016
chr15	58749813	58749814
chr15	59165936	59165937
chr15	59657426	59657427
chr15	59668781	59668782
chr15	59686710	59686711
chr15	59686721	59686722
chr15	59687840	59687841
chr15	59687850	59687851
chr15	59687865	59687866
chr15	59687911	59687912
chr15	59687970	59687971
chr15	59688190	59688191
chr15	59689391	59689392
chr15	60551386	60551387
chr15	62027233	62027234
chr15	62104919	62104920
chr15	62121815	62121816
chr15	63497753	63497754
chr15	63517639	63517640
chr15	63531102	63531103
chr15	63536364	63536365
chr15	63718121	63718122
chr15	63764238	63764239
chr15	63832686	63832687
chr15	63833793	63833794
chr15	64090698	64090699
chr15	64090830	64090831
chr15	64274759	64274760
chr15	64701891	64701892
chr15	64891602	64891603
chr15	64893705	64893706
chr15	65773687	65773688
chr15	65777109	65777110
chr15	65814168	65814169
chr15	66370282	66370283
chr15	66390613	66390614
chr15	66390883	66390884
chr15	66524208	66524209
chr15	66700626	66700627
chr15	66701533	66701534
chr15	66714680	66714681
chr15	67056385	67056386
chr15	67077783	67077784
chr15	67078030	67078031
chr15	67078107	67078108
chr15	67078168	67078169
chr15	67085695	67085696
chr15	67093637	67093638
chr15	67109639	67109640
chr15	67117572	67117573
chr15	67150217	67150218
chr15	67174805	67174806
chr15	67174959	67174960
chr15	67219051	67219052
chr15	67242874	67242875
chr15	67735941	67735942
chr15	67761602	67761603
chr15	67783360	67783361
chr15	67784518	67784519
chr15	67784830	67784831
chr15	67804788	67804789
chr15	67825856	67825857
chr15	68157413	68157414
chr15	68233161	68233162
chr15	68233194	68233195
chr15	69679999	69680000
chr15	69693171	69693172
chr15	69698198	69698199
chr15	69725942	69725943
chr15	70323068	70323069
chr15	71846378	71846379
chr15	72141054	72141055
chr15	72156110	72156111
chr15	72228051	72228052
chr15	72230702	72230703
chr15	73082833	73082834
chr15	73127426	73127427
chr15	73196412	73196413
chr15	73760415	73760416
chr15	73936724	73936725
chr15	73936854	73936855
chr15	74345526	74345527
chr15	74377330	74377331
chr15	74428929	74428930
chr15	74455061	74455062
chr15	74490015	74490016
chr15	74502552	74502553
chr15	74512119	74512120
chr15	74541182	74541183
chr15	74568344	74568345
chr15	74623547	74623548
chr15	74627252	74627253
chr15	74762525	74762526
chr15	74777855	74777856
chr15	74787809	74787810
chr15	74790211	74790212
chr15	74800043	74800044
chr15	74815539	74815540
chr15	74843106	74843107
chr15	75046549	75046550
chr15	75114534	75114535
chr15	75125594	75125595
chr15	75426328	75426329
chr15	75579285	75579286
chr15	75843853	75843854
chr15	75848145	75848146
chr15	76296938	76296939
chr15	76296975	76296976
chr15	76297154	76297155
chr15	76575574	76575575
chr15	76693993	76693994
chr15	76711582	76711583
chr15	77114054	77114055
chr15	77259103	77259104
chr15	77421244	77421245
chr15	77466953	77466954
chr15	77537964	77537965
chr15	77538088	77538089
chr15	77538291	77538292
chr15	77546709	77546710
chr15	77737681	77737682
chr15	77810929	77810930
chr15	77811308	77811309
chr15	78437971	78437972
chr15	78575140	78575141
chr15	78611645	78611646
chr15	78636536	78636537
chr15	78652196	78652197
chr15	78701258	78701259
chr15	78709357	78709358
chr15	78728695	78728696
chr15	78728798	78728799
chr15	78740600	78740601
chr15	78757424	78757425
chr15	78761775	78761776
chr15	78842376	78842377
chr15	78842382	78842383
chr15	78939136	78939137
chr15	78939176	78939177
chr15	78939274	78939275
chr15	79025260	79025261
chr15	79133423	79133424
chr15	79897966	79897967
chr15	79901905	79901906
chr15	79971064	79971065
chr15	80073403	80073404
chr15	80109631	80109632
chr15	81311790	81311791
chr15	83011674	83011675
chr15	83086304	83086305
chr15	83105647	83105648
chr15	83105803	83105804
chr15	83116207	83116208
chr15	83140058	83140059
chr15	83735705	83735706
chr15	84570259	84570260
chr15	84721230	84721231
chr15	85036917	85036918
chr15	85283926	85283927
chr15	85361817	85361818
chr15	85383745	85383746
chr15	85469347	85469348
chr15	85535884	85535885
chr15	85629101	85629102
chr15	85689778	85689779
chr15	85689949	85689950
chr15	85690139	85690140
chr15	87003039	87003040
chr15	88708947	88708948
chr15	89243824	89243825
chr15	89244677	89244678
chr15	89311628	89311629
chr15	89402348	89402349
chr15	90097954	90097955
chr15	90188917	90188918
chr15	90249528	90249529
chr15	90352332	90352333
chr15	90381470	90381471
chr15	90382198	90382199
chr15	90481111	90481112
chr15	90617275	90617276
chr15	90629669	90629670
chr15	90640397	90640398
chr15	90884642	90884643
chr15	90885725	90885726
chr15	90885812	90885813
chr15	90886057	90886058
chr15	90955051	90955052
chr15	90981967	90981968
chr15	90989335	90989336
chr15	92921957	92921958
chr15	93195213	93195214
chr15	94727503	94727504
chr15	94727676	94727677
chr15	98647372	98647373
chr15	98705800	98705801
chr15	98745330	98745331
chr15	99152287	99152288
chr16	721108	721109
chr16	731787	731788
chr16	916335	916336
chr16	918292	918293
chr16	940459	940460
chr16	940519	940520
chr16	1690690	1690691
chr16	2148167	2148168
chr16	2267776	2267777
chr16	3443495	3443496
chr16	5784499	5784500
chr16	6292640	6292641
chr16	9318947	9318948
chr16	9841209	9841210
chr16	10100871	10100872
chr16	10613930	10613931
chr16	10871119	10871120
chr16	10871269	10871270
chr16	10876619	10876620
chr16	10936605	10936606
chr16	11093926	11093927
chr16	11094005	11094006
chr16	11175524	11175525
chr16	11183501	11183502
chr16	11190781	11190782
chr16	11225985	11225986
chr16	11264161	11264162
chr16	11279463	11279464
chr16	11279479	11279480
chr16	11279548	11279549
chr16	11298915	11298916
chr16	11308511	11308512
chr16	11361959	11361960
chr16	11363670	11363671
chr16	11587065	11587066
chr16	11613715	11613716
chr16	11624577	11624578
chr16	11651906	11651907
chr16	11673049	11673050
chr16	11673130	11673131
chr16	11851374	11851375
chr16	11915293	11915294
chr16	11915447	11915448
chr16	12952535	12952536
chr16	13691587	13691588
chr16	13692102	13692103
chr16	13702111	13702112
chr16	14294893	14294894
chr16	16046021	16046022
chr16	18898779	18898780
chr16	20359488	20359489
chr16	21599483	21599484
chr16	21632156	21632157
chr16	23103528	23103529
chr16	23853326	23853327
chr16	23853504	23853505
chr16	23856455	23856456
chr16	23856588	23856589
chr16	24759535	24759536
chr16	27237922	27237923
chr16	27238060	27238061
chr16	27354132	27354133
chr16	27398809	27398810
chr16	27398812	27398813
chr16	27399508	27399509
chr16	27402245	27402246
chr16	27408716	27408717
chr16	27550263	27550264
chr16	27691929	27691930
chr16	28243306	28243307
chr16	28494339	28494340
chr16	28609479	28609480
chr16	28846324	28846325
chr16	29962846	29962847
chr16	29972749	29972750
chr16	29973518	29973519
chr16	29974884	29974885
chr16	30028357	30028358
chr16	30350020	30350021
chr16	30382339	30382340
chr16	30382450	30382451
chr16	30395948	30395949
chr16	30471173	30471174
chr16	30471219	30471220
chr16	30714927	30714928
chr16	30762284	30762285
chr16	30775606	30775607
chr16	30824642	30824643
chr16	30937726	30937727
chr16	30984207	30984208
chr16	31033362	31033363
chr16	31033576	31033577
chr16	31074149	31074150
chr16	31244463	31244464
chr16	31259742	31259743
chr16	31260224	31260225
chr16	31265616	31265617
chr16	49148640	49148641
chr16	50065836	50065837
chr16	50065866	50065867
chr16	50191194	50191195
chr16	50696535	50696536
chr16	50709420	50709421
chr16	50718904	50718905
chr16	50741834	50741835
chr16	50902868	50902869
chr16	51565289	51565290
chr16	51565349	51565350
chr16	52337610	52337611
chr16	52590623	52590624
chr16	53176641	53176642
chr16	53181366	53181367
chr16	53199751	53199752
chr16	53282942	53282943
chr16	53324527	53324528
chr16	53334867	53334868
chr16	53334892	53334893
chr16	53775211	53775212
chr16	53775335	53775336
chr16	53804383	53804384
chr16	53865096	53865097
chr16	53872939	53872940
chr16	54438871	54438872
chr16	55008491	55008492
chr16	55316771	55316772
chr16	56871520	56871521
chr16	56917385	56917386
chr16	56931819	56931820
chr16	56932874	56932875
chr16	56941365	56941366
chr16	57447393	57447394
chr16	57462582	57462583
chr16	57472889	57472890
chr16	58215224	58215225
chr16	58219407	58219408
chr16	58426022	58426023
chr16	58426438	58426439
chr16	58519017	58519018
chr16	58519260	58519261
chr16	58937796	58937797
chr16	60606037	60606038
chr16	64938261	64938262
chr16	67816797	67816798
chr16	67995836	67995837
chr16	67999636	67999637
chr16	68005947	68005948
chr16	68061546	68061547
chr16	68070519	68070520
chr16	68071268	68071269
chr16	68079970	68079971
chr16	68084408	68084409
chr16	68092703	68092704
chr16	68119297	68119298
chr16	68119479	68119480
chr16	68247408	68247409
chr16	68283733	68283734
chr16	68289744	68289745
chr16	68289751	68289752
chr16	68310793	68310794
chr16	68370063	68370064
chr16	68540042	68540043
chr16	68540161	68540162
chr16	68633124	68633125
chr16	68757328	68757329
chr16	68757403	68757404
chr16	68757741	68757742
chr16	68782357	68782358
chr16	68800204	68800205
chr16	68800253	68800254
chr16	69330540	69330541
chr16	69339511	69339512
chr16	69402715	69402716
chr16	69444269	69444270
chr16	69520978	69520979
chr16	69664900	69664901
chr16	69865884	69865885
chr16	70430915	70430916
chr16	70635685	70635686
chr16	71209486	71209487
chr16	71226748	71226749
chr16	71249597	71249598
chr16	71254983	71254984
chr16	71605630	71605631
chr16	71635721	71635722
chr16	71711845	71711846
chr16	71726458	71726459
chr16	71726708	71726709
chr16	71727085	71727086
chr16	71727158	71727159
chr16	71975777	71975778
chr16	72008534	72008535
chr16	72008783	72008784
chr16	72094308	72094309
chr16	72183119	72183120
chr16	72194607	72194608
chr16	72610145	72610146
chr16	75075628	75075629
chr16	75258222	75258223
chr16	75288675	75288676
chr16	75333687	75333688
chr16	75380478	75380479
chr16	76770568	76770569
chr16	77043392	77043393
chr16	77069153	77069154
chr16	77451243	77451244
chr16	77451467	77451468
chr16	79410062	79410063
chr16	79410384	79410385
chr16	79670515	79670516
chr16	79697908	79697909
chr16	79721549	79721550
chr16	79794420	79794421
chr16	80088018	80088019
chr16	80458735	80458736
chr16	80609016	80609017
chr16	81538374	81538375
chr16	81555962	81555963
chr16	81837364	81837365
chr16	81867190	81867191
chr16	81867248	81867249
chr16	81874699	81874700
chr16	81874766	81874767
chr16	83021142	83021143
chr16	85227851	85227852
chr16	85675710	85675711
chr16	85684199	85684200
chr16	85903372	85903373
chr16	85936132	85936133
chr16	85943896	85943897
chr16	86664883	86664884
chr16	86665155	86665156
chr16	86683648	86683649
chr16	88290223	88290224
chr16	88462980	88462981
chr16	88463223	88463224
chr16	88789676	88789677
chr16	89549045	89549046
chr16	89718834	89718835
chr16	89749906	89749907
chr16	89749959	89749960
chr16	89749999	89750000
chr16	89750016	89750017
chr16	89750161	89750162
chr16	89764835	89764836
chr16	89765112	89765113
chr16	89765150	89765151
chr16	89765222	89765223
chr16	89778879	89778880
chr16	89816800	89816801
chr16	89948363	89948364
chr16	89953933	89953934
chr16	89953938	89953939
chr16	89958458	89958459
chr16	89981672	89981673
chr16	90070727	90070728
chr17	2123888	2123889
chr17	2258755	2258756
chr17	3963736	3963737
chr17	4931922	4931923
chr17	4946479	4946480
chr17	5235009	5235010
chr17	5345006	5345007
chr17	6575353	6575354
chr17	7242662	7242663
chr17	7579461	7579462
chr17	7584255	7584256
chr17	7656144	7656145
chr17	8247860	8247861
chr17	17667513	17667514
chr17	18071354	18071355
chr17	18114949	18114950
chr17	18115734	18115735
chr17	18200986	18200987
chr17	19238269	19238270
chr17	19270810	19270811
chr17	19295836	19295837
chr17	19371467	19371468
chr17	19978274	19978275
chr17	21276149	21276150
chr17	21288837	21288838
chr17	27544924	27544925
chr17	27545063	27545064
chr17	28398728	28398729
chr17	29401478	29401479
chr17	29505889	29505890
chr17	29505972	29505973
chr17	29722381	29722382
chr17	29758154	29758155
chr17	29919340	29919341
chr17	29929789	29929790
chr17	30117165	30117166
chr17	30159358	30159359
chr17	30196708	30196709
chr17	30600866	30600867
chr17	30731658	30731659
chr17	30731712	30731713
chr17	30731845	30731846
chr17	30818604	30818605
chr17	30824687	30824688
chr17	30824819	30824820
chr17	30832386	30832387
chr17	30860479	30860480
chr17	30909288	30909289
chr17	31006498	31006499
chr17	31089481	31089482
chr17	31207849	31207850
chr17	31251342	31251343
chr17	31282904	31282905
chr17	31309552	31309553
chr17	31491240	31491241
chr17	31493035	31493036
chr17	34252769	34252770
chr17	34254988	34254989
chr17	35727389	35727390
chr17	36544271	36544272
chr17	36544998	36544999
chr17	37717101	37717102
chr17	37717281	37717282
chr17	37717865	37717866
chr17	38786378	38786379
chr17	39209255	39209256
chr17	39495925	39495926
chr17	39659646	39659647
chr17	39676026	39676027
chr17	39687606	39687607
chr17	39705465	39705466
chr17	39754115	39754116
chr17	39871147	39871148
chr17	39871330	39871331
chr17	39924659	39924660
chr17	39972395	39972396
chr17	40010012	40010013
chr17	40010626	40010627
chr17	40599413	40599414
chr17	40648309	40648310
chr17	41417839	41417840
chr17	41452612	41452613
chr17	41761073	41761074
chr17	41761188	41761189
chr17	42107962	42107963
chr17	42132173	42132174
chr17	42136044	42136045
chr17	42358516	42358517
chr17	42363704	42363705
chr17	42387807	42387808
chr17	42441484	42441485
chr17	42453606	42453607
chr17	42530323	42530324
chr17	42538100	42538101
chr17	42554255	42554256
chr17	42554888	42554889
chr17	42578516	42578517
chr17	42579579	42579580
chr17	42585025	42585026
chr17	42585099	42585100
chr17	42586592	42586593
chr17	42607430	42607431
chr17	42608857	42608858
chr17	42651852	42651853
chr17	42651932	42651933
chr17	43043008	43043009
chr17	43063808	43063809
chr17	43064188	43064189
chr17	43129663	43129664
chr17	43212891	43212892
chr17	43361038	43361039
chr17	43361100	43361101
chr17	43361194	43361195
chr17	43685795	43685796
chr17	43719886	43719887
chr17	43868401	43868402
chr17	43868408	43868409
chr17	44123673	44123674
chr17	44203914	44203915
chr17	44246689	44246690
chr17	44395220	44395221
chr17	44415188	44415189
chr17	44430476	44430477
chr17	44484555	44484556
chr17	44511640	44511641
chr17	44512110	44512111
chr17	44530000	44530001
chr17	44775878	44775879
chr17	45063627	45063628
chr17	45083360	45083361
chr17	45284124	45284125
chr17	45413487	45413488
chr17	46138493	46138494
chr17	46138530	46138531
chr17	46138956	46138957
chr17	46143088	46143089
chr17	46163620	46163621
chr17	46192180	46192181
chr17	46192360	46192361
chr17	46194029	46194030
chr17	46194146	46194147
chr17	46206205	46206206
chr17	46206492	46206493
chr17	46291264	46291265
chr17	46923163	46923164
chr17	46942762	46942763
chr17	47199992	47199993
chr17	47200641	47200642
chr17	47244256	47244257
chr17	47244328	47244329
chr17	47244409	47244410
chr17	47252700	47252701
chr17	47253062	47253063
chr17	47253717	47253718
chr17	47353168	47353169
chr17	47435683	47435684
chr17	47435926	47435927
chr17	47522647	47522648
chr17	47530960	47530961
chr17	47597321	47597322
chr17	47597632	47597633
chr17	47659909	47659910
chr17	47660335	47660336
chr17	47831817	47831818
chr17	47862944	47862945
chr17	48024471	48024472
chr17	48039100	48039101
chr17	48047829	48047830
chr17	48107564	48107565
chr17	48107973	48107974
chr17	48113457	48113458
chr17	48120859	48120860
chr17	48167407	48167408
chr17	48180983	48180984
chr17	48199496	48199497
chr17	48294928	48294929
chr17	48295786	48295787
chr17	48385726	48385727
chr17	48441743	48441744
chr17	48519686	48519687
chr17	48837480	48837481
chr17	48841412	48841413
chr17	48892897	48892898
chr17	48908231	48908232
chr17	48908272	48908273
chr17	48909254	48909255
chr17	48910303	48910304
chr17	48929131	48929132
chr17	48944908	48944909
chr17	49007349	49007350
chr17	49047540	49047541
chr17	49255445	49255446
chr17	49328295	49328296
chr17	49343367	49343368
chr17	49360957	49360958
chr17	49390649	49390650
chr17	49390658	49390659
chr17	49390785	49390786
chr17	49415225	49415226
chr17	49872966	49872967
chr17	50072022	50072023
chr17	50152080	50152081
chr17	50184032	50184033
chr17	51166443	51166444
chr17	51224427	51224428
chr17	51230403	51230404
chr17	51264902	51264903
chr17	51270640	51270641
chr17	51309195	51309196
chr17	55305468	55305469
chr17	56604866	56604867
chr17	56604955	56604956
chr17	56851225	56851226
chr17	58331728	58331729
chr17	58336274	58336275
chr17	58352224	58352225
chr17	58377899	58377900
chr17	58416013	58416014
chr17	58437097	58437098
chr17	58615026	58615027
chr17	58631694	58631695
chr17	58631725	58631726
chr17	58659237	58659238
chr17	58707065	58707066
chr17	58833890	58833891
chr17	58848475	58848476
chr17	58871683	58871684
chr17	59619466	59619467
chr17	59833869	59833870
chr17	61159405	61159406
chr17	61159652	61159653
chr17	61159855	61159856
chr17	62725235	62725236
chr17	62965927	62965928
chr17	63222075	63222076
chr17	63280171	63280172
chr17	63446864	63446865
chr17	63476980	63476981
chr17	63485912	63485913
chr17	63486097	63486098
chr17	63486300	63486301
chr17	63486691	63486692
chr17	63486920	63486921
chr17	63487579	63487580
chr17	63915777	63915778
chr17	63931605	63931606
chr17	64056696	64056697
chr17	64321208	64321209
chr17	64327081	64327082
chr17	64475977	64475978
chr17	64506317	64506318
chr17	65932169	65932170
chr17	65959086	65959087
chr17	66024189	66024190
chr17	66024213	66024214
chr17	66048030	66048031
chr17	66048111	66048112
chr17	66048216	66048217
chr17	66302564	66302565
chr17	67818266	67818267
chr17	67855857	67855858
chr17	67882620	67882621
chr17	68035405	68035406
chr17	68054795	68054796
chr17	68101598	68101599
chr17	68513561	68513562
chr17	68515158	68515159
chr17	69516862	69516863
chr17	69516914	69516915
chr17	70310566	70310567
chr17	70313179	70313180
chr17	70328194	70328195
chr17	70339189	70339190
chr17	70509784	70509785
chr17	72030880	72030881
chr17	72033997	72033998
chr17	73752292	73752293
chr17	73753153	73753154
chr17	75126072	75126073
chr17	75131588	75131589
chr17	75153755	75153756
chr17	75205382	75205383
chr17	75228544	75228545
chr17	75244478	75244479
chr17	75271453	75271454
chr17	75271750	75271751
chr17	75289873	75289874
chr17	75363189	75363190
chr17	75783117	75783118
chr17	75784425	75784426
chr17	75845621	75845622
chr17	75855710	75855711
chr17	75875386	75875387
chr17	75875692	75875693
chr17	75979934	75979935
chr17	77389693	77389694
chr17	77917076	77917077
chr17	78665446	78665447
chr17	78670104	78670105
chr17	78695176	78695177
chr17	78695482	78695483
chr17	78695758	78695759
chr17	78734717	78734718
chr17	78771909	78771910
chr17	78862457	78862458
chr17	79804428	79804429
chr17	80261661	80261662
chr17	80261796	80261797
chr17	80544980	80544981
chr17	80553031	80553032
chr17	80559826	80559827
chr17	80605413	80605414
chr17	80636313	80636314
chr17	80636545	80636546
chr17	80636743	80636744
chr17	80721197	80721198
chr17	80721415	80721416
chr17	80737447	80737448
chr17	80737830	80737831
chr17	80737923	80737924
chr17	80760693	80760694
chr17	81394096	81394097
chr17	81518813	81518814
chr17	81636805	81636806
chr17	82098622	82098623
chr17	82099396	82099397
chr17	82099496	82099497
chr17	82118932	82118933
chr17	82122092	82122093
chr17	82122171	82122172
chr17	82129693	82129694
chr17	82129771	82129772
chr17	82154347	82154348
chr17	82170450	82170451
chr17	82170563	82170564
chr17	82170770	82170771
chr17	82193428	82193429
chr17	82193625	82193626
chr17	82193929	82193930
chr17	82194005	82194006
chr17	82523212	82523213
chr17	82523317	82523318
chr17	83107711	83107712
chr17	83120296	83120297
chr17	83120609	83120610
chr17	83120884	83120885
chr18	785430	785431
chr18	798446	798447
chr18	7627201	7627202
chr18	9211015	9211016
chr18	9594879	9594880
chr18	10927141	10927142
chr18	10928395	10928396
chr18	10928709	10928710
chr18	12857762	12857763
chr18	12880207	12880208
chr18	12883940	12883941
chr18	13279494	13279495
chr18	13770749	13770750
chr18	22333056	22333057
chr18	22521070	22521071
chr18	22673310	22673311
chr18	22674073	22674074
chr18	22720619	22720620
chr18	22859594	22859595
chr18	22981366	22981367
chr18	23328442	23328443
chr18	23486957	23486958
chr18	23523945	23523946
chr18	23524007	23524008
chr18	23539327	23539328
chr18	23540071	23540072
chr18	23540480	23540481
chr18	24799489	24799490
chr18	25282432	25282433
chr18	25282547	25282548
chr18	26561892	26561893
chr18	26752512	26752513
chr18	33184447	33184448
chr18	33184474	33184475
chr18	33674049	33674050
chr18	33791221	33791222
chr18	33814735	33814736
chr18	34138561	34138562
chr18	35138182	35138183
chr18	38747427	38747428
chr18	39318495	39318496
chr18	42658903	42658904
chr18	42664402	42664403
chr18	44304027	44304028
chr18	44308595	44308596
chr18	44308741	44308742
chr18	44508457	44508458
chr18	44650207	44650208
chr18	44730765	44730766
chr18	44798317	44798318
chr18	45738220	45738221
chr18	47931707	47931708
chr18	48868651	48868652
chr18	48934335	48934336
chr18	48934533	48934534
chr18	48935416	48935417
chr18	48937386	48937387
chr18	50312870	50312871
chr18	51074970	51074971
chr18	51190397	51190398
chr18	51195449	51195450
chr18	51195710	51195711
chr18	51198354	51198355
chr18	51211928	51211929
chr18	51211971	51211972
chr18	51215127	51215128
chr18	51225492	51225493
chr18	51251694	51251695
chr18	53324737	53324738
chr18	54218564	54218565
chr18	54269477	54269478
chr18	54285186	54285187
chr18	54300158	54300159
chr18	54643188	54643189
chr18	54666175	54666176
chr18	54676230	54676231
chr18	54676298	54676299
chr18	54805004	54805005
chr18	54821467	54821468
chr18	54825021	54825022
chr18	54961287	54961288
chr18	55118123	55118124
chr18	55136425	55136426
chr18	55142450	55142451
chr18	55192030	55192031
chr18	55241095	55241096
chr18	55310835	55310836
chr18	55382827	55382828
chr18	55420401	55420402
chr18	55420753	55420754
chr18	55455941	55455942
chr18	55574906	55574907
chr18	55608885	55608886
chr18	55778699	55778700
chr18	55779143	55779144
chr18	55796430	55796431
chr18	55972212	55972213
chr18	56560954	56560955
chr18	57008153	57008154
chr18	57781150	57781151
chr18	60247446	60247447
chr18	60304392	60304393
chr18	62566413	62566414
chr18	63159110	63159111
chr18	63162320	63162321
chr18	63162951	63162952
chr18	69949162	69949163
chr18	74501077	74501078
chr18	74506788	74506789
chr18	75173382	75173383
chr18	76848009	76848010
chr19	799342	799343
chr19	1174415	1174416
chr19	1812683	1812684
chr19	1847744	1847745
chr19	1856555	1856556
chr19	1864602	1864603
chr19	2152019	2152020
chr19	2166376	2166377
chr19	2168613	2168614
chr19	2169068	2169069
chr19	2183001	2183002
chr19	2183176	2183177
chr19	2238906	2238907
chr19	2711280	2711281
chr19	2711415	2711416
chr19	2711531	2711532
chr19	3369574	3369575
chr19	3369896	3369897
chr19	4069428	4069429
chr19	4403264	4403265
chr19	4431899	4431900
chr19	5074626	5074627
chr19	5904058	5904059
chr19	5927085	5927086
chr19	5933909	5933910
chr19	7183540	7183541
chr19	7199928	7199929
chr19	7242937	7242938
chr19	9026519	9026520
chr19	9026584	9026585
chr19	9721748	9721749
chr19	9721854	9721855
chr19	9768908	9768909
chr19	10106159	10106160
chr19	10168513	10168514
chr19	10286727	10286728
chr19	10295755	10295756
chr19	10318114	10318115
chr19	10617644	10617645
chr19	10638144	10638145
chr19	10835740	10835741
chr19	10837355	10837356
chr19	11049213	11049214
chr19	11195402	11195403
chr19	11205871	11205872
chr19	11231004	11231005
chr19	11291740	11291741
chr19	11738921	11738922
chr19	12919466	12919467
chr19	12933730	12933731
chr19	12945743	12945744
chr19	13240960	13240961
chr19	13839392	13839393
chr19	15609887	15609888
chr19	16328687	16328688
chr19	16343299	16343300
chr19	16444342	16444343
chr19	17091936	17091937
chr19	17266749	17266750
chr19	17281674	17281675
chr19	17739380	17739381
chr19	17739475	17739476
chr19	17739496	17739497
chr19	17751059	17751060
chr19	17751322	17751323
chr19	18086934	18086935
chr19	18091302	18091303
chr19	18107800	18107801
chr19	18108010	18108011
chr19	18120076	18120077
chr19	18152893	18152894
chr19	18275253	18275254
chr19	18282063	18282064
chr19	18341385	18341386
chr19	18401765	18401766
chr19	18402122	18402123
chr19	18402784	18402785
chr19	18435868	18435869
chr19	18479133	18479134
chr19	18659309	18659310
chr19	18700930	18700931
chr19	19261341	19261342
chr19	19261376	19261377
chr19	19320614	19320615
chr19	19321154	19321155
chr19	19329257	19329258
chr19	19377909	19377910
chr19	19386386	19386387
chr19	19388789	19388790
chr19	19445842	19445843
chr19	19451523	19451524
chr19	19461976	19461977
chr19	19515960	19515961
chr19	19515972	19515973
chr19	29319952	29319953
chr19	29380246	29380247
chr19	30694432	30694433
chr19	32345686	32345687
chr19	32345900	32345901
chr19	32405810	32405811
chr19	32480317	32480318
chr19	32608081	32608082
chr19	33267843	33267844
chr19	33373956	33373957
chr19	33402545	33402546
chr19	35694201	35694202
chr19	35742569	35742570
chr19	35758074	35758075
chr19	36996069	36996070
chr19	36996144	36996145
chr19	37105990	37105991
chr19	37106098	37106099
chr19	37120653	37120654
chr19	38759697	38759698
chr19	39335957	39335958
chr19	40222129	40222130
chr19	40280616	40280617
chr19	40598852	40598853
chr19	40610008	40610009
chr19	40763328	40763329
chr19	40763383	40763384
chr19	41351499	41351500
chr19	41351534	41351535
chr19	41353016	41353017
chr19	41363851	41363852
chr19	41397315	41397316
chr19	41397766	41397767
chr19	41398260	41398261
chr19	41407526	41407527
chr19	41439999	41440000
chr19	42243077	42243078
chr19	43790697	43790698
chr19	43791121	43791122
chr19	43898422	43898423
chr19	44747899	44747900
chr19	44844654	44844655
chr19	44844996	44844997
chr19	44891079	44891080
chr19	45653746	45653747
chr19	45730897	45730898
chr19	45791252	45791253
chr19	45817522	45817523
chr19	45881572	45881573
chr19	45886501	45886502
chr19	46619997	46619998
chr19	46620145	46620146
chr19	46673495	46673496
chr19	46731628	46731629
chr19	46863144	46863145
chr19	47107871	47107872
chr19	47113120	47113121
chr19	47615686	47615687
chr19	48618991	48618992
chr19	48704535	48704536
chr19	48725015	48725016
chr19	48746982	48746983
chr19	49321033	49321034
chr19	49326568	49326569
chr19	49333989	49333990
chr19	49366041	49366042
chr19	49366382	49366383
chr19	49368828	49368829
chr19	49368937	49368938
chr19	49381748	49381749
chr19	49388057	49388058
chr19	49391199	49391200
chr19	49533049	49533050
chr19	49533313	49533314
chr19	49625286	49625287
chr19	49665614	49665615
chr19	49665670	49665671
chr19	49691588	49691589
chr19	50344768	50344769
chr19	50376267	50376268
chr19	50415712	50415713
chr19	51531686	51531687
chr19	51535847	51535848
chr19	51535881	51535882
chr19	51621390	51621391
chr19	51651376	51651377
chr19	51811617	51811618
chr19	51820339	51820340
chr19	54189831	54189832
chr19	54208113	54208114
chr19	54616885	54616886
chr19	54617369	54617370
chr19	55026743	55026744
chr19	55026821	55026822
chr19	55026880	55026881
chr19	55027693	55027694
chr19	55156829	55156830
chr19	55160886	55160887
chr19	56111697	56111698
chr19	56111849	56111850
chr19	56133958	56133959
chr19	58440265	58440266
chr19	58440319	58440320
chr19	58488906	58488907
chr2	132110	132111
chr2	269679	269680
chr2	677295	677296
chr2	2901199	2901200
chr2	2901596	2901597
chr2	6013810	6013811
chr2	6068111	6068112
chr2	6352263	6352264
chr2	6352306	6352307
chr2	6360722	6360723
chr2	6393194	6393195
chr2	7609677	7609678
chr2	7657113	7657114
chr2	8302118	8302119
chr2	8303673	8303674
chr2	8303729	8303730
chr2	8461698	8461699
chr2	8472951	8472952
chr2	8526080	8526081
chr2	8526108	8526109
chr2	9415563	9415564
chr2	9543693	9543694
chr2	9551141	9551142
chr2	9551265	9551266
chr2	9555153	9555154
chr2	9556435	9556436
chr2	9965515	9965516
chr2	10597300	10597301
chr2	11554550	11554551
chr2	12504610	12504611
chr2	12517770	12517771
chr2	12798159	12798160
chr2	12809966	12809967
chr2	13072743	13072744
chr2	17295499	17295500
chr2	18690302	18690303
chr2	18694097	18694098
chr2	19099291	19099292
chr2	19520707	19520708
chr2	20050626	20050627
chr2	20985339	20985340
chr2	21072960	21072961
chr2	21292343	21292344
chr2	22276972	22276973
chr2	22354911	22354912
chr2	23719417	23719418
chr2	23719576	23719577
chr2	23767549	23767550
chr2	23850567	23850568
chr2	23916650	23916651
chr2	23939793	23939794
chr2	24815399	24815400
chr2	24920780	24920781
chr2	24972708	24972709
chr2	25101695	25101696
chr2	25155553	25155554
chr2	25180022	25180023
chr2	25196822	25196823
chr2	25197996	25197997
chr2	25210497	25210498
chr2	25210570	25210571
chr2	25228920	25228921
chr2	25279683	25279684
chr2	25421075	25421076
chr2	25514172	25514173
chr2	25833004	25833005
chr2	25853557	25853558
chr2	25878534	25878535
chr2	25878763	25878764
chr2	25897479	25897480
chr2	26959287	26959288
chr2	27004086	27004087
chr2	27086791	27086792
chr2	27344540	27344541
chr2	27356364	27356365
chr2	27408324	27408325
chr2	27428508	27428509
chr2	27499104	27499105
chr2	27499549	27499550
chr2	27517537	27517538
chr2	27705930	27705931
chr2	27772914	27772915
chr2	27773064	27773065
chr2	27796500	27796501
chr2	27800930	27800931
chr2	27801157	27801158
chr2	28363086	28363087
chr2	30206869	30206870
chr2	30455972	30455973
chr2	30495943	30495944
chr2	30496127	30496128
chr2	30719980	30719981
chr2	31799259	31799260
chr2	31945036	31945037
chr2	32009587	32009588
chr2	32063409	32063410
chr2	32264782	32264783
chr2	32826462	32826463
chr2	36555984	36555985
chr2	36556072	36556073
chr2	37231568	37231569
chr2	37644996	37644997
chr2	37645365	37645366
chr2	37653776	37653777
chr2	37659352	37659353
chr2	38077346	38077347
chr2	38330518	38330519
chr2	38330956	38330957
chr2	41420548	41420549
chr2	41476026	41476027
chr2	41476243	41476244
chr2	41922302	41922303
chr2	41967011	41967012
chr2	41973058	41973059
chr2	42060791	42060792
chr2	42169582	42169583
chr2	42170358	42170359
chr2	42183579	42183580
chr2	42205604	42205605
chr2	42268955	42268956
chr2	42269020	42269021
chr2	42598730	42598731
chr2	42599507	42599508
chr2	42623445	42623446
chr2	42634458	42634459
chr2	42792207	42792208
chr2	42958392	42958393
chr2	43118218	43118219
chr2	43128624	43128625
chr2	43128666	43128667
chr2	43131771	43131772
chr2	43131922	43131923
chr2	43131988	43131989
chr2	43132926	43132927
chr2	43194205	43194206
chr2	43194322	43194323
chr2	43195320	43195321
chr2	43201616	43201617
chr2	43201919	43201920
chr2	43267038	43267039
chr2	43334022	43334023
chr2	43367344	43367345
chr2	43402269	43402270
chr2	43407783	43407784
chr2	43416726	43416727
chr2	43427150	43427151
chr2	43427177	43427178
chr2	43443044	43443045
chr2	43461932	43461933
chr2	43494369	43494370
chr2	43544982	43544983
chr2	43588806	43588807
chr2	43717638	43717639
chr2	43848023	43848024
chr2	44349278	44349279
chr2	44364833	44364834
chr2	44578872	44578873
chr2	44612494	44612495
chr2	44731945	44731946
chr2	44918132	44918133
chr2	44918368	44918369
chr2	44918457	44918458
chr2	44925609	44925610
chr2	44943014	44943015
chr2	45566189	45566190
chr2	45575999	45576000
chr2	45576362	45576363
chr2	45602978	45602979
chr2	45674230	45674231
chr2	46120653	46120654
chr2	46257047	46257048
chr2	46257066	46257067
chr2	46257171	46257172
chr2	46490604	46490605
chr2	46512018	46512019
chr2	47833737	47833738
chr2	48066445	48066446
chr2	48396045	48396046
chr2	49174063	49174064
chr2	53496371	53496372
chr2	53516972	53516973
chr2	54093114	54093115
chr2	54093638	54093639
chr2	54093662	54093663
chr2	54103980	54103981
chr2	54571135	54571136
chr2	54571404	54571405
chr2	54580315	54580316
chr2	54580455	54580456
chr2	54581708	54581709
chr2	54582017	54582018
chr2	54787887	54787888
chr2	54788144	54788145
chr2	55617974	55617975
chr2	55618461	55618462
chr2	55723493	55723494
chr2	55871616	55871617
chr2	56018419	56018420
chr2	57019395	57019396
chr2	57132846	57132847
chr2	57141437	57141438
chr2	57908737	57908738
chr2	57983104	57983105
chr2	58540691	58540692
chr2	58764733	58764734
chr2	59080966	59080967
chr2	60296522	60296523
chr2	60351708	60351709
chr2	60351884	60351885
chr2	60351997	60351998
chr2	60354720	60354721
chr2	60356067	60356068
chr2	60361578	60361579
chr2	60366270	60366271
chr2	60371621	60371622
chr2	60371965	60371966
chr2	60550363	60550364
chr2	60565536	60565537
chr2	60602507	60602508
chr2	60796843	60796844
chr2	60796913	60796914
chr2	60853347	60853348
chr2	60868110	60868111
chr2	60873280	60873281
chr2	60977506	60977507
chr2	61111697	61111698
chr2	61151681	61151682
chr2	61170643	61170644
chr2	61177873	61177874
chr2	61234694	61234695
chr2	61288270	61288271
chr2	61288446	61288447
chr2	61334513	61334514
chr2	61334523	61334524
chr2	61421797	61421798
chr2	61425211	61425212
chr2	61443596	61443597
chr2	61443694	61443695
chr2	61536963	61536964
chr2	61537005	61537006
chr2	61563929	61563930
chr2	62644049	62644050
chr2	62644168	62644169
chr2	63257504	63257505
chr2	63412394	63412395
chr2	63588667	63588668
chr2	64040376	64040377
chr2	64042806	64042807
chr2	65053760	65053761
chr2	65055574	65055575
chr2	65057489	65057490
chr2	65065436	65065437
chr2	65065628	65065629
chr2	65078365	65078366
chr2	65354066	65354067
chr2	65354166	65354167
chr2	65357140	65357141
chr2	65358908	65358909
chr2	65368452	65368453
chr2	65378060	65378061
chr2	65381775	65381776
chr2	65406750	65406751
chr2	65430785	65430786
chr2	66657626	66657627
chr2	67397170	67397171
chr2	67467196	67467197
chr2	67646922	67646923
chr2	68127832	68127833
chr2	68157965	68157966
chr2	68203793	68203794
chr2	68236480	68236481
chr2	68251787	68251788
chr2	68360345	68360346
chr2	68388953	68388954
chr2	68735005	68735006
chr2	69163237	69163238
chr2	69307518	69307519
chr2	69386794	69386795
chr2	69492045	69492046
chr2	69817027	69817028
chr2	69830316	69830317
chr2	69918585	69918586
chr2	69918701	69918702
chr2	69933526	69933527
chr2	69946558	69946559
chr2	69946898	69946899
chr2	70010340	70010341
chr2	70083746	70083747
chr2	70084071	70084072
chr2	70086371	70086372
chr2	70086436	70086437
chr2	70143280	70143281
chr2	71307031	71307032
chr2	71319769	71319770
chr2	71331977	71331978
chr2	71332315	71332316
chr2	71856142	71856143
chr2	73344289	73344290
chr2	73386430	73386431
chr2	73386661	73386662
chr2	73986118	73986119
chr2	74041451	74041452
chr2	76528590	76528591
chr2	76947004	76947005
chr2	80464293	80464294
chr2	80464615	80464616
chr2	80467184	80467185
chr2	80476511	80476512
chr2	81572627	81572628
chr2	84686866	84686867
chr2	84687225	84687226
chr2	85310189	85310190
chr2	85326661	85326662
chr2	85326957	85326958
chr2	85328154	85328155
chr2	85328355	85328356
chr2	85511251	85511252
chr2	85534925	85534926
chr2	85561615	85561616
chr2	85578244	85578245
chr2	85585623	85585624
chr2	85587861	85587862
chr2	86433304	86433305
chr2	86433537	86433538
chr2	86463417	86463418
chr2	95915625	95915626
chr2	96109038	96109039
chr2	97748701	97748702
chr2	97826576	97826577
chr2	97876896	97876897
chr2	97912226	97912227
chr2	99336425	99336426
chr2	99404279	99404280
chr2	99488850	99488851
chr2	99489455	99489456
chr2	99489506	99489507
chr2	99490335	99490336
chr2	100137013	100137014
chr2	100140818	100140819
chr2	100140846	100140847
chr2	100142616	100142617
chr2	100142823	100142824
chr2	100142995	100142996
chr2	100991920	100991921
chr2	101012013	101012014
chr2	101151642	101151643
chr2	101151653	101151654
chr2	101697147	101697148
chr2	101796654	101796655
chr2	101912654	101912655
chr2	102302141	102302142
chr2	102358304	102358305
chr2	102366787	102366788
chr2	102418659	102418660
chr2	102424707	102424708
chr2	103488192	103488193
chr2	104022011	104022012
chr2	104802703	104802704
chr2	108443713	108443714
chr2	108449463	108449464
chr2	108449968	108449969
chr2	108460524	108460525
chr2	108544219	108544220
chr2	108580307	108580308
chr2	108591293	108591294
chr2	108591657	108591658
chr2	108594398	108594399
chr2	108622525	108622526
chr2	108629907	108629908
chr2	108786645	108786646
chr2	109331359	109331360
chr2	110858410	110858411
chr2	110858527	110858528
chr2	110875340	110875341
chr2	110897092	110897093
chr2	110905931	110905932
chr2	111061598	111061599
chr2	111120167	111120168
chr2	111121787	111121788
chr2	111121838	111121839
chr2	111121890	111121891
chr2	111134218	111134219
chr2	111151670	111151671
chr2	111702295	111702296
chr2	111706560	111706561
chr2	111706782	111706783
chr2	111871911	111871912
chr2	111931704	111931705
chr2	112004737	112004738
chr2	112636697	112636698
chr2	112782628	112782629
chr2	112788101	112788102
chr2	112788257	112788258
chr2	112793528	112793529
chr2	112794117	112794118
chr2	112794139	112794140
chr2	112796091	112796092
chr2	112805784	112805785
chr2	112836810	112836811
chr2	112846151	112846152
chr2	113083453	113083454
chr2	113097266	113097267
chr2	113220359	113220360
chr2	113235767	113235768
chr2	113906852	113906853
chr2	119525999	119526000
chr2	119760017	119760018
chr2	119761887	119761888
chr2	120252867	120252868
chr2	120253586	120253587
chr2	120279657	120279658
chr2	120486556	120486557
chr2	120551932	120551933
chr2	121949305	121949306
chr2	121949342	121949343
chr2	121949361	121949362
chr2	121949545	121949546
chr2	121969919	121969920
chr2	127128582	127128583
chr2	127128657	127128658
chr2	127128795	127128796
chr2	127128840	127128841
chr2	127525775	127525776
chr2	133498563	133498564
chr2	134290348	134290349
chr2	134296487	134296488
chr2	134610086	134610087
chr2	134689485	134689486
chr2	135741596	135741597
chr2	135798612	135798613
chr2	135830461	135830462
chr2	135882351	135882352
chr2	136008381	136008382
chr2	136029081	136029082
chr2	136049204	136049205
chr2	136049389	136049390
chr2	136122904	136122905
chr2	136132489	136132490
chr2	136192174	136192175
chr2	136207547	136207548
chr2	136233410	136233411
chr2	136243245	136243246
chr2	140797968	140797969
chr2	141535002	141535003
chr2	141557383	141557384
chr2	142825939	142825940
chr2	143501331	143501332
chr2	144238480	144238481
chr2	144441322	144441323
chr2	144668613	144668614
chr2	145063953	145063954
chr2	145089666	145089667
chr2	147091624	147091625
chr2	148042141	148042142
chr2	148042519	148042520
chr2	148659436	148659437
chr2	150358268	150358269
chr2	151289680	151289681
chr2	151290158	151290159
chr2	151298033	151298034
chr2	151298218	151298219
chr2	155981422	155981423
chr2	157469248	157469249
chr2	159101914	159101915
chr2	159108004	159108005
chr2	159468671	159468672
chr2	159627904	159627905
chr2	159675012	159675013
chr2	159675107	159675108
chr2	159696082	159696083
chr2	159712765	159712766
chr2	159738451	159738452
chr2	159738616	159738617
chr2	159792709	159792710
chr2	159905297	159905298
chr2	160253191	160253192
chr2	160264243	160264244
chr2	160309071	160309072
chr2	160411492	160411493
chr2	160431671	160431672
chr2	160704235	160704236
chr2	161178025	161178026
chr2	161213814	161213815
chr2	164033288	164033289
chr2	164120815	164120816
chr2	164930946	164930947
chr2	165293790	165293791
chr2	165371709	165371710
chr2	165725521	165725522
chr2	165738505	165738506
chr2	168142509	168142510
chr2	168166471	168166472
chr2	168213207	168213208
chr2	169009904	169009905
chr2	170740195	170740196
chr2	171064275	171064276
chr2	171128641	171128642
chr2	171687403	171687404
chr2	171798587	171798588
chr2	171847781	171847782
chr2	172046366	172046367
chr2	172456228	172456229
chr2	172463095	172463096
chr2	172529175	172529176
chr2	173567565	173567566
chr2	173573158	173573159
chr2	174389096	174389097
chr2	174389299	174389300
chr2	175630349	175630350
chr2	175630538	175630539
chr2	175961877	175961878
chr2	176179243	176179244
chr2	176733355	176733356
chr2	177706945	177706946
chr2	177952077	177952078
chr2	178480456	178480457
chr2	179850268	179850269
chr2	180403004	180403005
chr2	180442521	180442522
chr2	181164631	181164632
chr2	181170465	181170466
chr2	181197113	181197114
chr2	181197269	181197270
chr2	181197329	181197330
chr2	181393423	181393424
chr2	183384214	183384215
chr2	184875288	184875289
chr2	186649131	186649132
chr2	186649455	186649456
chr2	187169341	187169342
chr2	187349512	187349513
chr2	187426996	187426997
chr2	187475608	187475609
chr2	187475622	187475623
chr2	187475669	187475670
chr2	189441060	189441061
chr2	190301486	190301487
chr2	190529857	190529858
chr2	190534287	190534288
chr2	190534475	190534476
chr2	190578677	190578678
chr2	190649682	190649683
chr2	190703453	190703454
chr2	190718758	190718759
chr2	190718998	190718999
chr2	190854640	190854641
chr2	191114452	191114453
chr2	191114633	191114634
chr2	191126506	191126507
chr2	191128263	191128264
chr2	191153045	191153046
chr2	193142779	193142780
chr2	195695990	195695991
chr2	196098519	196098520
chr2	196098557	196098558
chr2	196131756	196131757
chr2	197297706	197297707
chr2	197305618	197305619
chr2	197307424	197307425
chr2	197307612	197307613
chr2	197308812	197308813
chr2	197348996	197348997
chr2	197670954	197670955
chr2	197782384	197782385
chr2	197889520	197889521
chr2	198042419	198042420
chr2	198076854	198076855
chr2	198698220	198698221
chr2	198890702	198890703
chr2	198914199	198914200
chr2	199023299	199023300
chr2	199023809	199023810
chr2	199851396	199851397
chr2	199922996	199922997
chr2	199923081	199923082
chr2	199955782	199955783
chr2	200299847	200299848
chr2	200321849	200321850
chr2	201130916	201130917
chr2	201158437	201158438
chr2	201251084	201251085
chr2	201258272	201258273
chr2	201258707	201258708
chr2	201280889	201280890
chr2	202052404	202052405
chr2	202173123	202173124
chr2	202529625	202529626
chr2	202928653	202928654
chr2	203270547	203270548
chr2	203559943	203559944
chr2	203739046	203739047
chr2	203764087	203764088
chr2	203767348	203767349
chr2	203781465	203781466
chr2	205712804	205712805
chr2	207166747	207166748
chr2	207529807	207529808
chr2	207633241	207633242
chr2	207649619	207649620
chr2	208025649	208025650
chr2	208748422	208748423
chr2	208748496	208748497
chr2	208764147	208764148
chr2	208764265	208764266
chr2	209697543	209697544
chr2	210589077	210589078
chr2	210738022	210738023
chr2	211809124	211809125
chr2	212236450	212236451
chr2	212668146	212668147
chr2	212668410	212668411
chr2	214612004	214612005
chr2	214627566	214627567
chr2	214634304	214634305
chr2	214634346	214634347
chr2	217171132	217171133
chr2	217248657	217248658
chr2	217249008	217249009
chr2	217391766	217391767
chr2	217415200	217415201
chr2	217439235	217439236
chr2	217439383	217439384
chr2	217445017	217445018
chr2	217445176	217445177
chr2	217445213	217445214
chr2	217934831	217934832
chr2	218080951	218080952
chr2	218096102	218096103
chr2	218125863	218125864
chr2	218137653	218137654
chr2	218270205	218270206
chr2	218320822	218320823
chr2	218472236	218472237
chr2	218481379	218481380
chr2	218508045	218508046
chr2	218548061	218548062
chr2	218568634	218568635
chr2	218568874	218568875
chr2	218743096	218743097
chr2	218745272	218745273
chr2	218776805	218776806
chr2	219117970	219117971
chr2	219176369	219176370
chr2	219177905	219177906
chr2	219177953	219177954
chr2	219187367	219187368
chr2	219207081	219207082
chr2	219228701	219228702
chr2	219334345	219334346
chr2	219543014	219543015
chr2	219546059	219546060
chr2	223837891	223837892
chr2	224922188	224922189
chr2	224926518	224926519
chr2	225042433	225042434
chr2	225291290	225291291
chr2	225488838	225488839
chr2	226058142	226058143
chr2	226099246	226099247
chr2	226905876	226905877
chr2	226906011	226906012
chr2	226906673	226906674
chr2	226909528	226909529
chr2	226950570	226950571
chr2	226971523	226971524
chr2	226982216	226982217
chr2	227011558	227011559
chr2	227011809	227011810
chr2	227232390	227232391
chr2	227232474	227232475
chr2	227783607	227783608
chr2	227805671	227805672
chr2	227805721	227805722
chr2	227805859	227805860
chr2	227840005	227840006
chr2	228115397	228115398
chr2	229750034	229750035
chr2	229750159	229750160
chr2	230218456	230218457
chr2	230226508	230226509
chr2	230226625	230226626
chr2	230266672	230266673
chr2	230318376	230318377
chr2	230318606	230318607
chr2	230319391	230319392
chr2	230661811	230661812
chr2	232027573	232027574
chr2	232102775	232102776
chr2	232212354	232212355
chr2	232439617	232439618
chr2	232522297	232522298
chr2	232719399	232719400
chr2	232750109	232750110
chr2	232783381	232783382
chr2	232804843	232804844
chr2	232871639	232871640
chr2	233241056	233241057
chr2	233252023	233252024
chr2	233267963	233267964
chr2	233621514	233621515
chr2	233680544	233680545
chr2	233680666	233680667
chr2	233688837	233688838
chr2	233689021	233689022
chr2	233689179	233689180
chr2	233854579	233854580
chr2	234446220	234446221
chr2	234446420	234446421
chr2	235924714	235924715
chr2	237025323	237025324
chr2	237221721	237221722
chr2	237456516	237456517
chr2	237456587	237456588
chr2	238247091	238247092
chr2	238435771	238435772
chr2	238644727	238644728
chr2	238960631	238960632
chr2	239436770	239436771
chr2	240432306	240432307
chr2	240432537	240432538
chr2	240627012	240627013
chr2	240627094	240627095
chr2	240805296	240805297
chr2	241101709	241101710
chr2	241110307	241110308
chr2	241110874	241110875
chr2	241111110	241111111
chr2	241111159	241111160
chr2	241111176	241111177
chr2	241111256	241111257
chr2	241287944	241287945
chr2	241578551	241578552
chr2	241617764	241617765
chr2	241701549	241701550
chr20	330646	330647
chr20	1535733	1535734
chr20	1619878	1619879
chr20	1620279	1620280
chr20	1650523	1650524
chr20	1657932	1657933
chr20	1661838	1661839
chr20	1844680	1844681
chr20	2119449	2119450
chr20	2301324	2301325
chr20	2301403	2301404
chr20	2799505	2799506
chr20	2801369	2801370
chr20	2851864	2851865
chr20	2851919	2851920
chr20	3001104	3001105
chr20	3194614	3194615
chr20	4176953	4176954
chr20	5080748	5080749
chr20	6380626	6380627
chr20	6416343	6416344
chr20	6606877	6606878
chr20	6645571	6645572
chr20	7152392	7152393
chr20	7768662	7768663
chr20	7768744	7768745
chr20	7768820	7768821
chr20	7857017	7857018
chr20	7857029	7857030
chr20	7857563	7857564
chr20	7857831	7857832
chr20	7858018	7858019
chr20	10521805	10521806
chr20	11219325	11219326
chr20	11219360	11219361
chr20	11249752	11249753
chr20	11249801	11249802
chr20	11250064	11250065
chr20	11459480	11459481
chr20	11879860	11879861
chr20	11892634	11892635
chr20	11930686	11930687
chr20	12433319	12433320
chr20	13466630	13466631
chr20	14708172	14708173
chr20	15857379	15857380
chr20	17648517	17648518
chr20	17879378	17879379
chr20	17953042	17953043
chr20	17953547	17953548
chr20	17961094	17961095
chr20	18412668	18412669
chr20	18412855	18412856
chr20	18678750	18678751
chr20	18728444	18728445
chr20	18728818	18728819
chr20	19726457	19726458
chr20	21145553	21145554
chr20	21831480	21831481
chr20	22042389	22042390
chr20	22675285	22675286
chr20	23588755	23588756
chr20	23623386	23623387
chr20	23629625	23629626
chr20	23629671	23629672
chr20	23638015	23638016
chr20	24842996	24842997
chr20	24867922	24867923
chr20	24895751	24895752
chr20	25128448	25128449
chr20	25135000	25135001
chr20	25227137	25227138
chr20	25227295	25227296
chr20	25288284	25288285
chr20	25288994	25288995
chr20	25289107	25289108
chr20	25319120	25319121
chr20	25324566	25324567
chr20	25355550	25355551
chr20	25355809	25355810
chr20	25439441	25439442
chr20	31226062	31226063
chr20	31287655	31287656
chr20	31514374	31514375
chr20	31522191	31522192
chr20	31603120	31603121
chr20	31603141	31603142
chr20	31604290	31604291
chr20	32603213	32603214
chr20	32658860	32658861
chr20	32672906	32672907
chr20	32673195	32673196
chr20	32708042	32708043
chr20	32720237	32720238
chr20	32761509	32761510
chr20	32790642	32790643
chr20	32871756	32871757
chr20	33837597	33837598
chr20	33859476	33859477
chr20	33948558	33948559
chr20	33963729	33963730
chr20	34020040	34020041
chr20	34020048	34020049
chr20	34022595	34022596
chr20	34135535	34135536
chr20	34365538	34365539
chr20	35135060	35135061
chr20	35259450	35259451
chr20	35326405	35326406
chr20	35326442	35326443
chr20	35346634	35346635
chr20	35404958	35404959
chr20	35432489	35432490
chr20	35432561	35432562
chr20	35491154	35491155
chr20	35664060	35664061
chr20	35727583	35727584
chr20	36837254	36837255
chr20	38646218	38646219
chr20	38774339	38774340
chr20	38805490	38805491
chr20	38811403	38811404
chr20	38824551	38824552
chr20	38861637	38861638
chr20	39451605	39451606
chr20	39499144	39499145
chr20	39675331	39675332
chr20	39742375	39742376
chr20	39742448	39742449
chr20	39742710	39742711
chr20	40566452	40566453
chr20	40576004	40576005
chr20	40583423	40583424
chr20	40593850	40593851
chr20	41008232	41008233
chr20	41011420	41011421
chr20	41011928	41011929
chr20	41026378	41026379
chr20	41049316	41049317
chr20	41141335	41141336
chr20	41141476	41141477
chr20	41143307	41143308
chr20	41300686	41300687
chr20	41369880	41369881
chr20	41416933	41416934
chr20	41416978	41416979
chr20	41443905	41443906
chr20	41569834	41569835
chr20	41571286	41571287
chr20	41589654	41589655
chr20	43387161	43387162
chr20	43387208	43387209
chr20	43590581	43590582
chr20	43637010	43637011
chr20	43657442	43657443
chr20	43657624	43657625
chr20	43666739	43666740
chr20	43667902	43667903
chr20	43668004	43668005
chr20	43681869	43681870
chr20	43682171	43682172
chr20	43682448	43682449
chr20	43905467	43905468
chr20	43905589	43905590
chr20	43909829	43909830
chr20	43909874	43909875
chr20	43914708	43914709
chr20	43950411	43950412
chr20	43950508	43950509
chr20	44029344	44029345
chr20	44422573	44422574
chr20	44885562	44885563
chr20	44885696	44885697
chr20	44900820	44900821
chr20	44910092	44910093
chr20	44989263	44989264
chr20	44998055	44998056
chr20	45935475	45935476
chr20	46060430	46060431
chr20	46063959	46063960
chr20	46111557	46111558
chr20	46119308	46119309
chr20	46120612	46120613
chr20	46964571	46964572
chr20	47181293	47181294
chr20	47181533	47181534
chr20	47181687	47181688
chr20	47473266	47473267
chr20	47541075	47541076
chr20	47678084	47678085
chr20	48635976	48635977
chr20	48818502	48818503
chr20	48818519	48818520
chr20	48818580	48818581
chr20	48832634	48832635
chr20	48847194	48847195
chr20	48957061	48957062
chr20	48990609	48990610
chr20	49046090	49046091
chr20	49046286	49046287
chr20	49046845	49046846
chr20	49103273	49103274
chr20	49103412	49103413
chr20	49188552	49188553
chr20	49188683	49188684
chr20	49297643	49297644
chr20	49513791	49513792
chr20	49514091	49514092
chr20	49637051	49637052
chr20	49668533	49668534
chr20	49699708	49699709
chr20	49699851	49699852
chr20	49699910	49699911
chr20	49699927	49699928
chr20	49704748	49704749
chr20	49711163	49711164
chr20	49712647	49712648
chr20	49713493	49713494
chr20	49822224	49822225
chr20	49920081	49920082
chr20	49969410	49969411
chr20	49969421	49969422
chr20	50409574	50409575
chr20	50440872	50440873
chr20	50441106	50441107
chr20	50445396	50445397
chr20	50445747	50445748
chr20	50483508	50483509
chr20	50516532	50516533
chr20	50539794	50539795
chr20	50641987	50641988
chr20	50747873	50747874
chr20	50909948	50909949
chr20	51522481	51522482
chr20	51541298	51541299
chr20	51541934	51541935
chr20	52369664	52369665
chr20	52948767	52948768
chr20	53001410	53001411
chr20	53847814	53847815
chr20	54180432	54180433
chr20	54673438	54673439
chr20	54673519	54673520
chr20	54673914	54673915
chr20	55570028	55570029
chr20	55810799	55810800
chr20	55815488	55815489
chr20	55815544	55815545
chr20	56409689	56409690
chr20	56429789	56429790
chr20	57228093	57228094
chr20	57251112	57251113
chr20	58894000	58894001
chr20	58894172	58894173
chr20	59004920	59004921
chr20	59120522	59120523
chr20	62031307	62031308
chr20	62230081	62230082
chr20	62238609	62238610
chr20	62338071	62338072
chr20	62356726	62356727
chr20	62374286	62374287
chr20	62917850	62917851
chr20	63639284	63639285
chr20	63682701	63682702
chr20	63697389	63697390
chr20	63707707	63707708
chr20	63730764	63730765
chr20	63731602	63731603
chr20	63737451	63737452
chr20	63804112	63804113
chr20	63830229	63830230
chr20	63842570	63842571
chr20	63850920	63850921
chr20	64080106	64080107
chr20	64162647	64162648
chr21	15445619	15445620
chr21	25460297	25460298
chr21	25463471	25463472
chr21	25506330	25506331
chr21	26686475	26686476
chr21	29342954	29342955
chr21	29348513	29348514
chr21	31201789	31201790
chr21	33215592	33215593
chr21	33229941	33229942
chr21	33230000	33230001
chr21	33238892	33238893
chr21	33239013	33239014
chr21	33244618	33244619
chr21	33244908	33244909
chr21	33261740	33261741
chr21	33296442	33296443
chr21	33301095	33301096
chr21	33313599	33313600
chr21	33324562	33324563
chr21	33339142	33339143
chr21	33433784	33433785
chr21	33642010	33642011
chr21	33949008	33949009
chr21	34023138	34023139
chr21	34223520	34223521
chr21	34324044	34324045
chr21	34677090	34677091
chr21	34684698	34684699
chr21	34692791	34692792
chr21	34695476	34695477
chr21	34696090	34696091
chr21	34707992	34707993
chr21	34738175	34738176
chr21	34738445	34738446
chr21	34745519	34745520
chr21	34866010	34866011
chr21	35551925	35551926
chr21	36021284	36021285
chr21	36052818	36052819
chr21	37000697	37000698
chr21	37010208	37010209
chr21	38702763	38702764
chr21	38830880	38830881
chr21	38831534	38831535
chr21	38951419	38951420
chr21	39094313	39094314
chr21	39094542	39094543
chr21	39094644	39094645
chr21	39144382	39144383
chr21	39317410	39317411
chr21	41254779	41254780
chr21	41823496	41823497
chr21	41865566	41865567
chr21	42061285	42061286
chr21	42061511	42061512
chr21	42061937	42061938
chr21	42188546	42188547
chr21	42417614	42417615
chr21	43613101	43613102
chr21	44021661	44021662
chr21	44089769	44089770
chr21	44159986	44159987
chr21	44865807	44865808
chr21	45078948	45078949
chr21	45151974	45151975
chr21	46291315	46291316
chr22	17801654	17801655
chr22	19182692	19182693
chr22	19324838	19324839
chr22	19432328	19432329
chr22	19860095	19860096
chr22	20748801	20748802
chr22	20836468	20836469
chr22	20859092	20859093
chr22	20982260	20982261
chr22	21567005	21567006
chr22	21568167	21568168
chr22	21587692	21587693
chr22	21587718	21587719
chr22	21590807	21590808
chr22	21604015	21604016
chr22	21622758	21622759
chr22	21817278	21817279
chr22	21868030	21868031
chr22	23220704	23220705
chr22	24146513	24146514
chr22	24208332	24208333
chr22	24372694	24372695
chr22	24434116	24434117
chr22	24434627	24434628
chr22	24437792	24437793
chr22	24473691	24473692
chr22	24596299	24596300
chr22	24604262	24604263
chr22	27473157	27473158
chr22	28613951	28613952
chr22	28706979	28706980
chr22	28829604	28829605
chr22	28956507	28956508
chr22	29065634	29065635
chr22	29065802	29065803
chr22	29788610	29788611
chr22	29797559	29797560
chr22	29810302	29810303
chr22	30033126	30033127
chr22	30271288	30271289
chr22	30801103	30801104
chr22	30980023	30980024
chr22	31018680	31018681
chr22	31308506	31308507
chr22	31399783	31399784
chr22	31497627	31497628
chr22	31674384	31674385
chr22	31680933	31680934
chr22	31738228	31738229
chr22	31823642	31823643
chr22	31998462	31998463
chr22	31998532	31998533
chr22	32475396	32475397
chr22	32660314	32660315
chr22	32660355	32660356
chr22	32660410	32660411
chr22	32660493	32660494
chr22	32660873	32660874
chr22	32893524	32893525
chr22	35308619	35308620
chr22	35444198	35444199
chr22	35453039	35453040
chr22	36862461	36862462
chr22	36913376	36913377
chr22	36916222	36916223
chr22	36921451	36921452
chr22	36921487	36921488
chr22	36921806	36921807
chr22	36921928	36921929
chr22	37189696	37189697
chr22	37332213	37332214
chr22	37708698	37708699
chr22	37918171	37918172
chr22	38161319	38161320
chr22	38162134	38162135
chr22	38162452	38162453
chr22	38176575	38176576
chr22	38203971	38203972
chr22	38205224	38205225
chr22	38632178	38632179
chr22	38657377	38657378
chr22	38700597	38700598
chr22	38705614	38705615
chr22	38709702	38709703
chr22	39266475	39266476
chr22	39266545	39266546
chr22	39349255	39349256
chr22	39351413	39351414
chr22	39388840	39388841
chr22	39528438	39528439
chr22	40165755	40165756
chr22	40165959	40165960
chr22	40436371	40436372
chr22	40436497	40436498
chr22	40492132	40492133
chr22	40492359	40492360
chr22	40519714	40519715
chr22	40591726	40591727
chr22	40636859	40636860
chr22	40637957	40637958
chr22	40723895	40723896
chr22	40765045	40765046
chr22	40812013	40812014
chr22	41022150	41022151
chr22	41091214	41091215
chr22	41091340	41091341
chr22	41152004	41152005
chr22	41288089	41288090
chr22	41301334	41301335
chr22	41308139	41308140
chr22	41350208	41350209
chr22	41381237	41381238
chr22	41381311	41381312
chr22	41413619	41413620
chr22	41413633	41413634
chr22	41414166	41414167
chr22	41459919	41459920
chr22	41482591	41482592
chr22	41544520	41544521
chr22	41589952	41589953
chr22	41667677	41667678
chr22	41682662	41682663
chr22	41743050	41743051
chr22	41781449	41781450
chr22	41883649	41883650
chr22	42005837	42005838
chr22	42069784	42069785
chr22	42069937	42069938
chr22	42657807	42657808
chr22	42716955	42716956
chr22	42719770	42719771
chr22	42839972	42839973
chr22	42895089	42895090
chr22	42931575	42931576
chr22	43001557	43001558
chr22	43164106	43164107
chr22	43289690	43289691
chr22	43993634	43993635
chr22	45226803	45226804
chr22	45235512	45235513
chr22	45235637	45235638
chr22	45368285	45368286
chr22	45966516	45966517
chr22	46054417	46054418
chr22	46250122	46250123
chr22	46800486	46800487
chr22	49967092	49967093
chr22	49967415	49967416
chr22	49967749	49967750
chr22	49976554	49976555
chr22	50005020	50005021
chr22	50191443	50191444
chr22	50192365	50192366
chr3	4689183	4689184
chr3	4691585	4691586
chr3	4696158	4696159
chr3	4984323	4984324
chr3	4984576	4984577
chr3	4986322	4986323
chr3	8504416	8504417
chr3	8516160	8516161
chr3	8516310	8516311
chr3	8530402	8530403
chr3	8895644	8895645
chr3	8921040	8921041
chr3	9970867	9970868
chr3	9987304	9987305
chr3	9987605	9987606
chr3	9987621	9987622
chr3	10026288	10026289
chr3	10115521	10115522
chr3	10618349	10618350
chr3	11373686	11373687
chr3	11620126	11620127
chr3	12006265	12006266
chr3	12014747	12014748
chr3	12187515	12187516
chr3	12273347	12273348
chr3	12451580	12451581
chr3	12532019	12532020
chr3	12700934	12700935
chr3	12760286	12760287
chr3	13367984	13367985
chr3	13368028	13368029
chr3	13419611	13419612
chr3	13419678	13419679
chr3	13550416	13550417
chr3	13553872	13553873
chr3	14870061	14870062
chr3	15647788	15647789
chr3	15657127	15657128
chr3	15698299	15698300
chr3	15796149	15796150
chr3	16543686	16543687
chr3	16573441	16573442
chr3	16929756	16929757
chr3	16959673	16959674
chr3	17052869	17052870
chr3	17074567	17074568
chr3	17076922	17076923
chr3	17201672	17201673
chr3	17233681	17233682
chr3	17399255	17399256
chr3	17678272	17678273
chr3	17779991	17779992
chr3	17902108	17902109
chr3	18127396	18127397
chr3	18127624	18127625
chr3	18148131	18148132
chr3	18676816	18676817
chr3	18766977	18766978
chr3	20055243	20055244
chr3	23162243	23162244
chr3	23189497	23189498
chr3	23196070	23196071
chr3	23209973	23209974
chr3	23230928	23230929
chr3	23325873	23325874
chr3	23341577	23341578
chr3	23342068	23342069
chr3	23377980	23377981
chr3	23440619	23440620
chr3	23440647	23440648
chr3	23543146	23543147
chr3	23543413	23543414
chr3	23562042	23562043
chr3	24224946	24224947
chr3	25352346	25352347
chr3	26811371	26811372
chr3	27509784	27509785
chr3	27521497	27521498
chr3	28127278	28127279
chr3	28243953	28243954
chr3	30644922	30644923
chr3	32010168	32010169
chr3	32947517	32947518
chr3	33798622	33798623
chr3	33799250	33799251
chr3	33831799	33831800
chr3	33856406	33856407
chr3	35612642	35612643
chr3	35642443	35642444
chr3	36970133	36970134
chr3	37024882	37024883
chr3	37177097	37177098
chr3	37220795	37220796
chr3	37357730	37357731
chr3	37445330	37445331
chr3	39108714	39108715
chr3	39256068	39256069
chr3	39499895	39499896
chr3	39499987	39499988
chr3	39500059	39500060
chr3	39500222	39500223
chr3	39500306	39500307
chr3	40309601	40309602
chr3	40394399	40394400
chr3	40453199	40453200
chr3	41136113	41136114
chr3	41288142	41288143
chr3	41288187	41288188
chr3	41352679	41352680
chr3	41833805	41833806
chr3	41833877	41833878
chr3	41833963	41833964
chr3	41850964	41850965
chr3	41851011	41851012
chr3	41962206	41962207
chr3	42002017	42002018
chr3	42451242	42451243
chr3	42476963	42476964
chr3	43006150	43006151
chr3	43549650	43549651
chr3	43622546	43622547
chr3	43966465	43966466
chr3	43966521	43966522
chr3	43990355	43990356
chr3	44694282	44694283
chr3	45377443	45377444
chr3	45548210	45548211
chr3	45565845	45565846
chr3	45690428	45690429
chr3	45690437	45690438
chr3	45690745	45690746
chr3	45690917	45690918
chr3	45691938	45691939
chr3	45701621	45701622
chr3	45701785	45701786
chr3	45889513	45889514
chr3	45979726	45979727
chr3	45995913	45995914
chr3	46029971	46029972
chr3	46030271	46030272
chr3	46030376	46030377
chr3	46030514	46030515
chr3	46059974	46059975
chr3	46089651	46089652
chr3	46094946	46094947
chr3	46100972	46100973
chr3	46108908	46108909
chr3	46154389	46154390
chr3	46208438	46208439
chr3	46208517	46208518
chr3	46221717	46221718
chr3	46221753	46221754
chr3	46223127	46223128
chr3	46282580	46282581
chr3	46287886	46287887
chr3	46298321	46298322
chr3	46321695	46321696
chr3	46383711	46383712
chr3	46385773	46385774
chr3	46539340	46539341
chr3	46550135	46550136
chr3	46550203	46550204
chr3	46953497	46953498
chr3	46971729	46971730
chr3	46971962	46971963
chr3	46987936	46987937
chr3	47013379	47013380
chr3	47162293	47162294
chr3	47266693	47266694
chr3	47281006	47281007
chr3	47347457	47347458
chr3	47464740	47464741
chr3	47475926	47475927
chr3	48378199	48378200
chr3	48429347	48429348
chr3	48440237	48440238
chr3	48740594	48740595
chr3	48856347	48856348
chr3	49236563	49236564
chr3	49238531	49238532
chr3	49238644	49238645
chr3	49340655	49340656
chr3	49416401	49416402
chr3	49416679	49416680
chr3	49429438	49429439
chr3	49429773	49429774
chr3	49553337	49553338
chr3	49602370	49602371
chr3	49673881	49673882
chr3	49712755	49712756
chr3	49724138	49724139
chr3	49724172	49724173
chr3	49724180	49724181
chr3	49731638	49731639
chr3	49785591	49785592
chr3	49831409	49831410
chr3	49841219	49841220
chr3	49869678	49869679
chr3	49904003	49904004
chr3	49945332	49945333
chr3	50075152	50075153
chr3	50088782	50088783
chr3	50171616	50171617
chr3	50191334	50191335
chr3	50298624	50298625
chr3	50298861	50298862
chr3	50318299	50318300
chr3	50337137	50337138
chr3	50341197	50341198
chr3	50350952	50350953
chr3	50351176	50351177
chr3	50515435	50515436
chr3	51382990	51382991
chr3	52532804	52532805
chr3	52539080	52539081
chr3	52697253	52697254
chr3	52697467	52697468
chr3	52697582	52697583
chr3	52706166	52706167
chr3	52711071	52711072
chr3	52771077	52771078
chr3	52830568	52830569
chr3	52837913	52837914
chr3	52925521	52925522
chr3	52957173	52957174
chr3	52957291	52957292
chr3	52983291	52983292
chr3	53073553	53073554
chr3	53362118	53362119
chr3	53469869	53469870
chr3	53701272	53701273
chr3	53824137	53824138
chr3	56564516	56564517
chr3	56578121	56578122
chr3	56696759	56696760
chr3	56696819	56696820
chr3	57848272	57848273
chr3	57959516	57959517
chr3	58249470	58249471
chr3	58262420	58262421
chr3	58338667	58338668
chr3	58349846	58349847
chr3	58350192	58350193
chr3	58350474	58350475
chr3	58402299	58402300
chr3	58409123	58409124
chr3	58474637	58474638
chr3	58482509	58482510
chr3	61206684	61206685
chr3	61206927	61206928
chr3	61215301	61215302
chr3	61215400	61215401
chr3	61268746	61268747
chr3	63834817	63834818
chr3	63911539	63911540
chr3	63922201	63922202
chr3	63968814	63968815
chr3	64996028	64996029
chr3	64996374	64996375
chr3	64996449	64996450
chr3	66390545	66390546
chr3	66394191	66394192
chr3	66409913	66409914
chr3	67766634	67766635
chr3	68874628	68874629
chr3	69343387	69343388
chr3	69348910	69348911
chr3	69368434	69368435
chr3	69421027	69421028
chr3	69827833	69827834
chr3	71011489	71011490
chr3	71125721	71125722
chr3	71423396	71423397
chr3	71500488	71500489
chr3	71530873	71530874
chr3	71577111	71577112
chr3	72176765	72176766
chr3	72345701	72345702
chr3	72740654	72740655
chr3	72741069	72741070
chr3	72756932	72756933
chr3	72757471	72757472
chr3	72809479	72809480
chr3	72879241	72879242
chr3	73006681	73006682
chr3	74189063	74189064
chr3	75039923	75039924
chr3	75040049	75040050
chr3	75103139	75103140
chr3	75108661	75108662
chr3	75155929	75155930
chr3	75177121	75177122
chr3	75181151	75181152
chr3	76352298	76352299
chr3	77598567	77598568
chr3	77609346	77609347
chr3	78811654	78811655
chr3	78834329	78834330
chr3	80991597	80991598
chr3	81824272	81824273
chr3	81936985	81936986
chr3	81968406	81968407
chr3	82650866	82650867
chr3	85516938	85516939
chr3	85539344	85539345
chr3	86736545	86736546
chr3	88112487	88112488
chr3	88117796	88117797
chr3	88117871	88117872
chr3	88150029	88150030
chr3	88152895	88152896
chr3	88186107	88186108
chr3	93836275	93836276
chr3	94323613	94323614
chr3	94503867	94503868
chr3	94512226	94512227
chr3	99439774	99439775
chr3	99543396	99543397
chr3	99845477	99845478
chr3	99872794	99872795
chr3	99879434	99879435
chr3	99921277	99921278
chr3	99937771	99937772
chr3	100047219	100047220
chr3	101470646	101470647
chr3	101722846	101722847
chr3	101761312	101761313
chr3	101778725	101778726
chr3	101784921	101784922
chr3	101792309	101792310
chr3	101792358	101792359
chr3	101809919	101809920
chr3	101898138	101898139
chr3	102777552	102777553
chr3	102777698	102777699
chr3	102799487	102799488
chr3	104887286	104887287
chr3	105327926	105327927
chr3	105338393	105338394
chr3	105351754	105351755
chr3	105381103	105381104
chr3	105804860	105804861
chr3	105811767	105811768
chr3	106206429	106206430
chr3	107242438	107242439
chr3	107974289	107974290
chr3	108101216	108101217
chr3	108102699	108102700
chr3	108209193	108209194
chr3	110494995	110494996
chr3	111825620	111825621
chr3	111878541	111878542
chr3	111879088	111879089
chr3	112676439	112676440
chr3	112677400	112677401
chr3	112689554	112689555
chr3	112689636	112689637
chr3	112856921	112856922
chr3	112856970	112856971
chr3	112858647	112858648
chr3	112866101	112866102
chr3	112904386	112904387
chr3	112904423	112904424
chr3	112904647	112904648
chr3	113238018	113238019
chr3	113254270	113254271
chr3	113254393	113254394
chr3	113255108	113255109
chr3	114428585	114428586
chr3	117885368	117885369
chr3	118612152	118612153
chr3	118629853	118629854
chr3	119401730	119401731
chr3	121750038	121750039
chr3	121750079	121750080
chr3	121755139	121755140
chr3	121762869	121762870
chr3	121809539	121809540
chr3	121817953	121817954
chr3	121818148	121818149
chr3	121910787	121910788
chr3	121911081	121911082
chr3	121922974	121922975
chr3	121980391	121980392
chr3	121995544	121995545
chr3	122003148	122003149
chr3	122064168	122064169
chr3	122077242	122077243
chr3	122077385	122077386
chr3	122077921	122077922
chr3	122271410	122271411
chr3	122307242	122307243
chr3	122308069	122308070
chr3	122308437	122308438
chr3	123263104	123263105
chr3	123366512	123366513
chr3	123571376	123571377
chr3	124315902	124315903
chr3	124620680	124620681
chr3	124747079	124747080
chr3	124762205	124762206
chr3	125164242	125164243
chr3	125164288	125164289
chr3	125192997	125192998
chr3	125200035	125200036
chr3	125200933	125200934
chr3	125239683	125239684
chr3	125284109	125284110
chr3	127441591	127441592
chr3	127455746	127455747
chr3	127456657	127456658
chr3	128052316	128052317
chr3	128114510	128114511
chr3	128169224	128169225
chr3	128240026	128240027
chr3	128240343	128240344
chr3	128498588	128498589
chr3	128618595	128618596
chr3	129278571	129278572
chr3	129315915	129315916
chr3	129324182	129324183
chr3	129330375	129330376
chr3	129555812	129555813
chr3	129578004	129578005
chr3	129578380	129578381
chr3	129583031	129583032
chr3	131764549	131764550
chr3	131770499	131770500
chr3	133988157	133988158
chr3	134117027	134117028
chr3	134163307	134163308
chr3	134163426	134163427
chr3	134485999	134486000
chr3	134486229	134486230
chr3	134583903	134583904
chr3	134599232	134599233
chr3	135925060	135925061
chr3	136130281	136130282
chr3	136157707	136157708
chr3	136195634	136195635
chr3	136195873	136195874
chr3	136233270	136233271
chr3	136272039	136272040
chr3	136379717	136379718
chr3	136533210	136533211
chr3	136595277	136595278
chr3	136683311	136683312
chr3	136752973	136752974
chr3	136794440	136794441
chr3	136794508	136794509
chr3	136819074	136819075
chr3	136819133	136819134
chr3	136819538	136819539
chr3	136857029	136857030
chr3	136875505	136875506
chr3	136882720	136882721
chr3	136900067	136900068
chr3	136900724	136900725
chr3	136902483	136902484
chr3	136902596	136902597
chr3	136902875	136902876
chr3	138015997	138015998
chr3	138367793	138367794
chr3	138791541	138791542
chr3	141375927	141375928
chr3	141381438	141381439
chr3	141486002	141486003
chr3	141499112	141499113
chr3	142031968	142031969
chr3	142359373	142359374
chr3	143085132	143085133
chr3	143668416	143668417
chr3	143668854	143668855
chr3	148169329	148169330
chr3	148229847	148229848
chr3	150744146	150744147
chr3	150762029	150762030
chr3	151085984	151085985
chr3	151378324	151378325
chr3	151396756	151396757
chr3	151396822	151396823
chr3	151399028	151399029
chr3	152178024	152178025
chr3	152299180	152299181
chr3	152335461	152335462
chr3	152376764	152376765
chr3	152669934	152669935
chr3	152684588	152684589
chr3	152684738	152684739
chr3	153853297	153853298
chr3	154133272	154133273
chr3	156816792	156816793
chr3	156816839	156816840
chr3	156820881	156820882
chr3	156820949	156820950
chr3	156978717	156978718
chr3	157046862	157046863
chr3	158205992	158205993
chr3	158256004	158256005
chr3	158262194	158262195
chr3	158263141	158263142
chr3	158263185	158263186
chr3	158272190	158272191
chr3	158285771	158285772
chr3	158285927	158285928
chr3	158644652	158644653
chr3	159805299	159805300
chr3	159929885	159929886
chr3	160012018	160012019
chr3	160012090	160012091
chr3	160012174	160012175
chr3	160012361	160012362
chr3	160012892	160012893
chr3	160286238	160286239
chr3	160350142	160350143
chr3	160395681	160395682
chr3	160413788	160413789
chr3	160413879	160413880
chr3	160415551	160415552
chr3	160449406	160449407
chr3	160471687	160471688
chr3	160565338	160565339
chr3	161047320	161047321
chr3	161118912	161118913
chr3	161118917	161118918
chr3	161119034	161119035
chr3	161314598	161314599
chr3	161745837	161745838
chr3	162004596	162004597
chr3	162044875	162044876
chr3	169444424	169444425
chr3	169504983	169504984
chr3	169546919	169546920
chr3	169571397	169571398
chr3	169764547	169764548
chr3	169836296	169836297
chr3	169836341	169836342
chr3	169836476	169836477
chr3	169841446	169841447
chr3	169850328	169850329
chr3	169850704	169850705
chr3	170066828	170066829
chr3	170189965	170189966
chr3	170190333	170190334
chr3	170356586	170356587
chr3	170427206	170427207
chr3	171023226	171023227
chr3	171047397	171047398
chr3	171153189	171153190
chr3	171864943	171864944
chr3	171865321	171865322
chr3	171890155	171890156
chr3	172055581	172055582
chr3	172062973	172062974
chr3	172091107	172091108
chr3	172445039	172445040
chr3	172523209	172523210
chr3	173964050	173964051
chr3	177041441	177041442
chr3	177109931	177109932
chr3	177578606	177578607
chr3	177578660	177578661
chr3	177591654	177591655
chr3	177591745	177591746
chr3	177603687	177603688
chr3	178754917	178754918
chr3	178966681	178966682
chr3	178969644	178969645
chr3	181159173	181159174
chr3	182317913	182317914
chr3	183014102	183014103
chr3	183014442	183014443
chr3	183044649	183044650
chr3	183047166	183047167
chr3	183152068	183152069
chr3	183161860	183161861
chr3	183675044	183675045
chr3	183906659	183906660
chr3	183918209	183918210
chr3	183945136	183945137
chr3	183986280	183986281
chr3	184219159	184219160
chr3	184277553	184277554
chr3	184620933	184620934
chr3	184812350	184812351
chr3	184968497	184968498
chr3	185063779	185063780
chr3	185586230	185586231
chr3	185595490	185595491
chr3	185596019	185596020
chr3	185630563	185630564
chr3	185630614	185630615
chr3	185797143	185797144
chr3	185802790	185802791
chr3	185802944	185802945
chr3	185928618	185928619
chr3	187042066	187042067
chr3	187730138	187730139
chr3	187742119	187742120
chr3	187742311	187742312
chr3	187921587	187921588
chr3	187969286	187969287
chr3	188400784	188400785
chr3	188421841	188421842
chr3	188753396	188753397
chr3	190902357	190902358
chr3	190902585	190902586
chr3	192898911	192898912
chr3	192957660	192957661
chr3	192957842	192957843
chr3	194092961	194092962
chr3	195080124	195080125
chr3	195147640	195147641
chr3	195150706	195150707
chr3	195150751	195150752
chr3	196032511	196032512
chr3	196413108	196413109
chr3	196739633	196739634
chr3	197287302	197287303
chr3	197298238	197298239
chr4	1009060	1009061
chr4	1136415	1136416
chr4	1289820	1289821
chr4	1301058	1301059
chr4	1712957	1712958
chr4	1723344	1723345
chr4	1732554	1732555
chr4	1753056	1753057
chr4	1753347	1753348
chr4	2696637	2696638
chr4	2696797	2696798
chr4	2697138	2697139
chr4	2702894	2702895
chr4	2702901	2702902
chr4	2703183	2703184
chr4	2705598	2705599
chr4	2734840	2734841
chr4	2734852	2734853
chr4	2735123	2735124
chr4	2746135	2746136
chr4	2845072	2845073
chr4	3077210	3077211
chr4	3226765	3226766
chr4	3272487	3272488
chr4	3282578	3282579
chr4	4248128	4248129
chr4	4928839	4928840
chr4	6181457	6181458
chr4	6268329	6268330
chr4	6270579	6270580
chr4	6468638	6468639
chr4	6468663	6468664
chr4	6917934	6917935
chr4	6917947	6917948
chr4	6918105	6918106
chr4	6930104	6930105
chr4	6938307	6938308
chr4	6942044	6942045
chr4	6942049	6942050
chr4	6963946	6963947
chr4	6964203	6964204
chr4	7042653	7042654
chr4	7173953	7173954
chr4	7850366	7850367
chr4	7887103	7887104
chr4	7909071	7909072
chr4	7915206	7915207
chr4	10707965	10707966
chr4	10708102	10708103
chr4	10723269	10723270
chr4	10727690	10727691
chr4	10727738	10727739
chr4	10727762	10727763
chr4	10727795	10727796
chr4	11710572	11710573
chr4	11714742	11714743
chr4	14877586	14877587
chr4	15003031	15003032
chr4	15390501	15390502
chr4	15623147	15623148
chr4	16598858	16598859
chr4	16599170	16599171
chr4	17946874	17946875
chr4	17947045	17947046
chr4	17967188	17967189
chr4	17983566	17983567
chr4	17983751	17983752
chr4	18021069	18021070
chr4	18022222	18022223
chr4	19898319	19898320
chr4	21817990	21817991
chr4	22172594	22172595
chr4	23938297	23938298
chr4	25377097	25377098
chr4	26061368	26061369
chr4	26076535	26076536
chr4	26088753	26088754
chr4	26118706	26118707
chr4	26118856	26118857
chr4	26623563	26623564
chr4	26748892	26748893
chr4	30738433	30738434
chr4	30790268	30790269
chr4	30969410	30969411
chr4	34006786	34006787
chr4	35410461	35410462
chr4	35423495	35423496
chr4	35423636	35423637
chr4	35452986	35452987
chr4	35500921	35500922
chr4	35506337	35506338
chr4	35506405	35506406
chr4	35548972	35548973
chr4	35548988	35548989
chr4	35549022	35549023
chr4	35549106	35549107
chr4	35549406	35549407
chr4	36198265	36198266
chr4	38368972	38368973
chr4	38600581	38600582
chr4	38782227	38782228
chr4	38787903	38787904
chr4	38804321	38804322
chr4	38804362	38804363
chr4	38804841	38804842
chr4	38805707	38805708
chr4	38805743	38805744
chr4	38806033	38806034
chr4	38806232	38806233
chr4	38809908	38809909
chr4	38810047	38810048
chr4	38857718	38857719
chr4	38930475	38930476
chr4	39481228	39481229
chr4	40300853	40300854
chr4	40305516	40305517
chr4	40305547	40305548
chr4	40306351	40306352
chr4	40990765	40990766
chr4	41571773	41571774
chr4	42121875	42121876
chr4	42151242	42151243
chr4	46191028	46191029
chr4	46191102	46191103
chr4	46214164	46214165
chr4	46233511	46233512
chr4	47462986	47462987
chr4	47465461	47465462
chr4	48366748	48366749
chr4	48491220	48491221
chr4	48588853	48588854
chr4	48594956	48594957
chr4	48888443	48888444
chr4	51906263	51906264
chr4	51906818	51906819
chr4	53626348	53626349
chr4	53705395	53705396
chr4	54032804	54032805
chr4	55439472	55439473
chr4	55439652	55439653
chr4	55441110	55441111
chr4	55500224	55500225
chr4	55546002	55546003
chr4	56333197	56333198
chr4	56333211	56333212
chr4	56908677	56908678
chr4	56908898	56908899
chr4	58985451	58985452
chr4	63150629	63150630
chr4	63205287	63205288
chr4	65600632	65600633
chr4	66949493	66949494
chr4	67143129	67143130
chr4	67160674	67160675
chr4	68569527	68569528
chr4	69095621	69095622
chr4	69122660	69122661
chr4	70771992	70771993
chr4	70874833	70874834
chr4	71006478	71006479
chr4	72473896	72473897
chr4	72567178	72567179
chr4	72568399	72568400
chr4	73606364	73606365
chr4	73606551	73606552
chr4	74247556	74247557
chr4	74444689	74444690
chr4	75587026	75587027
chr4	76160683	76160684
chr4	76200193	76200194
chr4	76671434	76671435
chr4	76716860	76716861
chr4	78608476	78608477
chr4	78613227	78613228
chr4	78639073	78639074
chr4	78643241	78643242
chr4	78646870	78646871
chr4	78654943	78654944
chr4	78658256	78658257
chr4	78667891	78667892
chr4	78667948	78667949
chr4	78690855	78690856
chr4	78706090	78706091
chr4	79551143	79551144
chr4	79848239	79848240
chr4	80249019	80249020
chr4	81044941	81044942
chr4	81052232	81052233
chr4	81099845	81099846
chr4	81520221	81520222
chr4	81713653	81713654
chr4	82299366	82299367
chr4	82357625	82357626
chr4	82357794	82357795
chr4	82357888	82357889
chr4	82357912	82357913
chr4	82642961	82642962
chr4	82680997	82680998
chr4	82681940	82681941
chr4	82692683	82692684
chr4	82906669	82906670
chr4	82906870	82906871
chr4	82919753	82919754
chr4	82999214	82999215
chr4	83231820	83231821
chr4	83433212	83433213
chr4	83440792	83440793
chr4	85726504	85726505
chr4	85726855	85726856
chr4	85726945	85726946
chr4	85733783	85733784
chr4	85778573	85778574
chr4	86892076	86892077
chr4	86924979	86924980
chr4	87009273	87009274
chr4	87019053	87019054
chr4	87031481	87031482
chr4	87069182	87069183
chr4	87093194	87093195
chr4	87275167	87275168
chr4	87851383	87851384
chr4	87851620	87851621
chr4	87851943	87851944
chr4	88800181	88800182
chr4	88816225	88816226
chr4	88858758	88858759
chr4	88929112	88929113
chr4	89829693	89829694
chr4	90072021	90072022
chr4	90078618	90078619
chr4	94098813	94098814
chr4	94191414	94191415
chr4	94226676	94226677
chr4	94558221	94558222
chr4	94605090	94605091
chr4	95123396	95123397
chr4	99521986	99521987
chr4	99529536	99529537
chr4	99530360	99530361
chr4	99574660	99574661
chr4	99847257	99847258
chr4	99847396	99847397
chr4	100069143	100069144
chr4	100069314	100069315
chr4	100069438	100069439
chr4	100081583	100081584
chr4	100081603	100081604
chr4	100082846	100082847
chr4	100207239	100207240
chr4	101283855	101283856
chr4	101346296	101346297
chr4	101355525	101355526
chr4	101386461	101386462
chr4	101407877	101407878
chr4	101423377	101423378
chr4	101802089	101802090
chr4	101996694	101996695
chr4	102482337	102482338
chr4	102493018	102493019
chr4	102502054	102502055
chr4	102502169	102502170
chr4	102502336	102502337
chr4	102527368	102527369
chr4	102527425	102527426
chr4	102564623	102564624
chr4	102579897	102579898
chr4	102586546	102586547
chr4	102593288	102593289
chr4	102809336	102809337
chr4	102827786	102827787
chr4	102828287	102828288
chr4	102862343	102862344
chr4	102868653	102868654
chr4	102869029	102869030
chr4	102923560	102923561
chr4	102923644	102923645
chr4	102942033	102942034
chr4	102955457	102955458
chr4	102983598	102983599
chr4	102983665	102983666
chr4	102983877	102983878
chr4	103001864	103001865
chr4	103109635	103109636
chr4	103144892	103144893
chr4	103193585	103193586
chr4	104720016	104720017
chr4	105128259	105128260
chr4	105145136	105145137
chr4	105166060	105166061
chr4	105329952	105329953
chr4	105336984	105336985
chr4	105447151	105447152
chr4	106107851	106107852
chr4	108091027	108091028
chr4	108104043	108104044
chr4	108180849	108180850
chr4	108556240	108556241
chr4	108556300	108556301
chr4	109990411	109990412
chr4	110457206	110457207
chr4	110629565	110629566
chr4	110780642	110780643
chr4	111440318	111440319
chr4	111838860	111838861
chr4	113447909	113447910
chr4	117974416	117974417
chr4	118113403	118113404
chr4	118113460	118113461
chr4	118141434	118141435
chr4	118246214	118246215
chr4	118254266	118254267
chr4	120652599	120652600
chr4	120652748	120652749
chr4	120652792	120652793
chr4	120652946	120652947
chr4	120699465	120699466
chr4	120699686	120699687
chr4	120791849	120791850
chr4	121169145	121169146
chr4	121176254	121176255
chr4	121176383	121176384
chr4	121182581	121182582
chr4	121201026	121201027
chr4	122369199	122369200
chr4	122629877	122629878
chr4	123245915	123245916
chr4	123730979	123730980
chr4	124656976	124656977
chr4	124711426	124711427
chr4	126061908	126061909
chr4	127856709	127856710
chr4	127896403	127896404
chr4	127965423	127965424
chr4	127965630	127965631
chr4	128009662	128009663
chr4	129387649	129387650
chr4	138156058	138156059
chr4	139189280	139189281
chr4	139208469	139208470
chr4	139961596	139961597
chr4	140018861	140018862
chr4	140019062	140019063
chr4	140019210	140019211
chr4	140019322	140019323
chr4	141758279	141758280
chr4	142405561	142405562
chr4	142733381	142733382
chr4	142961860	142961861
chr4	143566937	143566938
chr4	144524173	144524174
chr4	144547639	144547640
chr4	144547693	144547694
chr4	144635074	144635075
chr4	144803560	144803561
chr4	145829814	145829815
chr4	145910171	145910172
chr4	146960267	146960268
chr4	147312321	147312322
chr4	148057255	148057256
chr4	148082147	148082148
chr4	148146201	148146202
chr4	148196239	148196240
chr4	148977717	148977718
chr4	148982830	148982831
chr4	150795752	150795753
chr4	151051394	151051395
chr4	151397893	151397894
chr4	151677451	151677452
chr4	151677546	151677547
chr4	151710485	151710486
chr4	152599323	152599324
chr4	153459123	153459124
chr4	154051916	154051917
chr4	154052081	154052082
chr4	154574381	154574382
chr4	155969823	155969824
chr4	156775934	156775935
chr4	156798972	156798973
chr4	156799101	156799102
chr4	158723342	158723343
chr4	158920704	158920705
chr4	162671743	162671744
chr4	162701019	162701020
chr4	163636179	163636180
chr4	164504516	164504517
chr4	165248137	165248138
chr4	165248424	165248425
chr4	165843437	165843438
chr4	166500018	166500019
chr4	166500090	166500091
chr4	166500111	166500112
chr4	167772821	167772822
chr4	169094826	169094827
chr4	169154520	169154521
chr4	169154580	169154581
chr4	170012052	170012053
chr4	170202965	170202966
chr4	174910610	174910611
chr4	183875348	183875349
chr4	183884557	183884558
chr4	183884747	183884748
chr4	184330218	184330219
chr4	184751791	184751792
chr4	184783022	184783023
chr4	184805760	184805761
chr4	184827132	184827133
chr4	185405617	185405618
chr4	185425085	185425086
chr5	464224	464225
chr5	568298	568299
chr5	644437	644438
chr5	1109199	1109200
chr5	3525326	3525327
chr5	4978582	4978583
chr5	5090301	5090302
chr5	6737458	6737459
chr5	12154795	12154796
chr5	14664586	14664587
chr5	14677529	14677530
chr5	14678887	14678888
chr5	14790546	14790547
chr5	14790671	14790672
chr5	15001820	15001821
chr5	15744954	15744955
chr5	17109540	17109541
chr5	17118821	17118822
chr5	22617149	22617150
chr5	27061916	27061917
chr5	28876482	28876483
chr5	32554606	32554607
chr5	32771937	32771938
chr5	33838617	33838618
chr5	35212304	35212305
chr5	35979918	35979919
chr5	36833280	36833281
chr5	37721763	37721764
chr5	39361053	39361054
chr5	39361454	39361455
chr5	39361700	39361701
chr5	39367446	39367447
chr5	40323612	40323613
chr5	40385032	40385033
chr5	40406931	40406932
chr5	40410482	40410483
chr5	40411189	40411190
chr5	40419041	40419042
chr5	40419327	40419328
chr5	40430016	40430017
chr5	40487168	40487169
chr5	40495278	40495279
chr5	40502830	40502831
chr5	40569851	40569852
chr5	40655269	40655270
chr5	43116650	43116651
chr5	43190931	43190932
chr5	43192950	43192951
chr5	43463756	43463757
chr5	43767298	43767299
chr5	44178506	44178507
chr5	44369554	44369555
chr5	44672681	44672682
chr5	44876186	44876187
chr5	45165244	45165245
chr5	45309375	45309376
chr5	45309411	45309412
chr5	50698017	50698018
chr5	50741617	50741618
chr5	50853499	50853500
chr5	51897041	51897042
chr5	52537421	52537422
chr5	52710566	52710567
chr5	52767845	52767846
chr5	52857112	52857113
chr5	53013845	53013846
chr5	53392140	53392141
chr5	53392467	53392468
chr5	53392565	53392566
chr5	53807033	53807034
chr5	53807095	53807096
chr5	53845693	53845694
chr5	54007765	54007766
chr5	54753025	54753026
chr5	54753088	54753089
chr5	54753159	54753160
chr5	55589487	55589488
chr5	55589571	55589572
chr5	55590494	55590495
chr5	55615951	55615952
chr5	55651071	55651072
chr5	55673445	55673446
chr5	55694177	55694178
chr5	55702676	55702677
chr5	55702794	55702795
chr5	56143024	56143025
chr5	56410254	56410255
chr5	56413227	56413228
chr5	56415464	56415465
chr5	56565768	56565769
chr5	56565774	56565775
chr5	56565959	56565960
chr5	56566067	56566068
chr5	56673468	56673469
chr5	56807775	56807776
chr5	56813327	56813328
chr5	56818699	56818700
chr5	56818959	56818960
chr5	56819209	56819210
chr5	56830077	56830078
chr5	56840665	56840666
chr5	56849230	56849231
chr5	56849241	56849242
chr5	56854976	56854977
chr5	56863751	56863752
chr5	58470072	58470073
chr5	58470087	58470088
chr5	58470131	58470132
chr5	58506398	58506399
chr5	60248826	60248827
chr5	61293912	61293913
chr5	62256932	62256933
chr5	62306834	62306835
chr5	64669734	64669735
chr5	65022071	65022072
chr5	65055319	65055320
chr5	65066584	65066585
chr5	66524838	66524839
chr5	66864774	66864775
chr5	67020181	67020182
chr5	67662249	67662250
chr5	67679258	67679259
chr5	68325461	68325462
chr5	69301072	69301073
chr5	72399010	72399011
chr5	72473079	72473080
chr5	72476634	72476635
chr5	72504475	72504476
chr5	72504586	72504587
chr5	72507619	72507620
chr5	72510972	72510973
chr5	72517842	72517843
chr5	72795463	72795464
chr5	72795532	72795533
chr5	72795688	72795689
chr5	72795785	72795786
chr5	72817234	72817235
chr5	72871614	72871615
chr5	72938362	72938363
chr5	72956648	72956649
chr5	73160594	73160595
chr5	75183413	75183414
chr5	75274706	75274707
chr5	75660692	75660693
chr5	75669297	75669298
chr5	75837528	75837529
chr5	75847527	75847528
chr5	78162326	78162327
chr5	78222126	78222127
chr5	78360578	78360579
chr5	78436980	78436981
chr5	78458315	78458316
chr5	78458445	78458446
chr5	78581538	78581539
chr5	78845656	78845657
chr5	78906010	78906011
chr5	79133771	79133772
chr5	79144273	79144274
chr5	79144546	79144547
chr5	79157160	79157161
chr5	79235514	79235515
chr5	80070426	80070427
chr5	80387508	80387509
chr5	80387544	80387545
chr5	80399551	80399552
chr5	81830680	81830681
chr5	83441985	83441986
chr5	87610624	87610625
chr5	88429895	88429896
chr5	88663205	88663206
chr5	88666480	88666481
chr5	88672529	88672530
chr5	88827733	88827734
chr5	89080244	89080245
chr5	89097307	89097308
chr5	90015513	90015514
chr5	90041543	90041544
chr5	90063447	90063448
chr5	90648697	90648698
chr5	90973695	90973696
chr5	91070455	91070456
chr5	91694851	91694852
chr5	91694926	91694927
chr5	92211564	92211565
chr5	93095743	93095744
chr5	93945786	93945787
chr5	94111670	94111671
chr5	94111689	94111690
chr5	94140825	94140826
chr5	95916207	95916208
chr5	95919675	95919676
chr5	95920020	95920021
chr5	95925834	95925835
chr5	95928031	95928032
chr5	96259661	96259662
chr5	96315892	96315893
chr5	96352838	96352839
chr5	96387677	96387678
chr5	96807103	96807104
chr5	96816680	96816681
chr5	96821381	96821382
chr5	96840738	96840739
chr5	96885861	96885862
chr5	96886185	96886186
chr5	96896582	96896583
chr5	96896698	96896699
chr5	96896995	96896996
chr5	96897102	96897103
chr5	96904516	96904517
chr5	96904682	96904683
chr5	96958112	96958113
chr5	100800541	100800542
chr5	100800674	100800675
chr5	100853249	100853250
chr5	100861544	100861545
chr5	100903483	100903484
chr5	102287382	102287383
chr5	102443332	102443333
chr5	102523613	102523614
chr5	102755369	102755370
chr5	102755592	102755593
chr5	102755684	102755685
chr5	102760289	102760290
chr5	102802838	102802839
chr5	102969924	102969925
chr5	102986201	102986202
chr5	103020094	103020095
chr5	103120600	103120601
chr5	103228476	103228477
chr5	103345560	103345561
chr5	103345583	103345584
chr5	103345680	103345681
chr5	103345885	103345886
chr5	107305104	107305105
chr5	107305309	107305310
chr5	107389990	107389991
chr5	108028662	108028663
chr5	108502698	108502699
chr5	108521860	108521861
chr5	109363460	109363461
chr5	109410412	109410413
chr5	110736796	110736797
chr5	110736955	110736956
chr5	110738976	110738977
chr5	110832819	110832820
chr5	110865875	110865876
chr5	111107986	111107987
chr5	111116525	111116526
chr5	111133279	111133280
chr5	111133372	111133373
chr5	111234478	111234479
chr5	111572070	111572071
chr5	111643419	111643420
chr5	111643461	111643462
chr5	111659315	111659316
chr5	111889304	111889305
chr5	111901574	111901575
chr5	111953862	111953863
chr5	111963761	111963762
chr5	111966265	111966266
chr5	111966430	111966431
chr5	112692736	112692737
chr5	113048099	113048100
chr5	113570769	113570770
chr5	113570904	113570905
chr5	113571969	113571970
chr5	114403017	114403018
chr5	114407931	114407932
chr5	114407956	114407957
chr5	114419044	114419045
chr5	114978348	114978349
chr5	115023859	115023860
chr5	115060405	115060406
chr5	119345955	119345956
chr5	119354788	119354789
chr5	119355086	119355087
chr5	119356760	119356761
chr5	119385952	119385953
chr5	119385999	119386000
chr5	119395172	119395173
chr5	119427624	119427625
chr5	119427804	119427805
chr5	120037763	120037764
chr5	120825347	120825348
chr5	121299922	121299923
chr5	121316526	121316527
chr5	122187481	122187482
chr5	122780537	122780538
chr5	122986138	122986139
chr5	122986232	122986233
chr5	122986570	122986571
chr5	123142982	123142983
chr5	123353727	123353728
chr5	123359337	123359338
chr5	123398009	123398010
chr5	123398311	123398312
chr5	124524893	124524894
chr5	124826365	124826366
chr5	124902435	124902436
chr5	125390699	125390700
chr5	126973690	126973691
chr5	126995363	126995364
chr5	127073496	127073497
chr5	127233609	127233610
chr5	127700505	127700506
chr5	129632360	129632361
chr5	130035003	130035004
chr5	130611326	130611327
chr5	130643905	130643906
chr5	130787679	130787680
chr5	132101268	132101269
chr5	132103643	132103644
chr5	132114849	132114850
chr5	132354548	132354549
chr5	132383536	132383537
chr5	132423020	132423021
chr5	132437966	132437967
chr5	132437982	132437983
chr5	132456710	132456711
chr5	132460375	132460376
chr5	132485941	132485942
chr5	132487827	132487828
chr5	132488235	132488236
chr5	132488372	132488373
chr5	132491373	132491374
chr5	132491499	132491500
chr5	132496074	132496075
chr5	132675034	132675035
chr5	132689795	132689796
chr5	133044808	133044809
chr5	133045039	133045040
chr5	133108609	133108610
chr5	134090044	134090045
chr5	134090077	134090078
chr5	134494704	134494705
chr5	134506253	134506254
chr5	134533580	134533581
chr5	135104736	135104737
chr5	135107916	135107917
chr5	135116907	135116908
chr5	136209152	136209153
chr5	136293395	136293396
chr5	137293595	137293596
chr5	137897780	137897781
chr5	137997700	137997701
chr5	137998386	137998387
chr5	138022993	138022994
chr5	138028607	138028608
chr5	138077274	138077275
chr5	138337478	138337479
chr5	138369779	138369780
chr5	138439892	138439893
chr5	138598882	138598883
chr5	138604476	138604477
chr5	139082057	139082058
chr5	139392844	139392845
chr5	139407567	139407568
chr5	139439612	139439613
chr5	139664632	139664633
chr5	140140971	140140972
chr5	140157337	140157338
chr5	140273854	140273855
chr5	140284816	140284817
chr5	140312079	140312080
chr5	140401510	140401511
chr5	140604116	140604117
chr5	140647719	140647720
chr5	140664707	140664708
chr5	140719011	140719012
chr5	140726393	140726394
chr5	140775538	140775539
chr5	140955889	140955890
chr5	140955990	140955991
chr5	141491382	141491383
chr5	141508681	141508682
chr5	141513843	141513844
chr5	141585900	141585901
chr5	141637772	141637773
chr5	142110288	142110289
chr5	142110356	142110357
chr5	142110526	142110527
chr5	142357271	142357272
chr5	143328904	143328905
chr5	143329169	143329170
chr5	143329287	143329288
chr5	143401130	143401131
chr5	144478721	144478722
chr5	144493273	144493274
chr5	144497290	144497291
chr5	146941511	146941512
chr5	148024718	148024719
chr5	148320137	148320138
chr5	148398456	148398457
chr5	148700045	148700046
chr5	149176493	149176494
chr5	149183418	149183419
chr5	149216478	149216479
chr5	149216568	149216569
chr5	149239401	149239402
chr5	149731420	149731421
chr5	150000930	150000931
chr5	150489818	150489819
chr5	150858959	150858960
chr5	150860514	150860515
chr5	150875058	150875059
chr5	151080759	151080760
chr5	151081207	151081208
chr5	151094113	151094114
chr5	151097114	151097115
chr5	151214634	151214635
chr5	151885713	151885714
chr5	151949964	151949965
chr5	152551208	152551209
chr5	152569648	152569649
chr5	153706582	153706583
chr5	153987736	153987737
chr5	154001720	154001721
chr5	154012058	154012059
chr5	154038399	154038400
chr5	156348065	156348066
chr5	156348290	156348291
chr5	156427476	156427477
chr5	156963286	156963287
chr5	157062544	157062545
chr5	157115485	157115486
chr5	157291772	157291773
chr5	157328449	157328450
chr5	157571676	157571677
chr5	157576841	157576842
chr5	157596500	157596501
chr5	157602449	157602450
chr5	157663736	157663737
chr5	158376580	158376581
chr5	158383828	158383829
chr5	158390600	158390601
chr5	158390626	158390627
chr5	158398988	158398989
chr5	158413562	158413563
chr5	158427884	158427885
chr5	158440587	158440588
chr5	158440702	158440703
chr5	158452994	158452995
chr5	158565215	158565216
chr5	158636018	158636019
chr5	158636151	158636152
chr5	158954279	158954280
chr5	159208094	159208095
chr5	159302513	159302514
chr5	159332892	159332893
chr5	159337470	159337471
chr5	159412504	159412505
chr5	159430865	159430866
chr5	159459931	159459932
chr5	159516036	159516037
chr5	159577087	159577088
chr5	160088997	160088998
chr5	160471620	160471621
chr5	165042549	165042550
chr5	165119193	165119194
chr5	165119247	165119248
chr5	165128273	165128274
chr5	165139700	165139701
chr5	166464920	166464921
chr5	166561308	166561309
chr5	167233322	167233323
chr5	168111295	168111296
chr5	169880748	169880749
chr5	170861918	170861919
chr5	171224471	171224472
chr5	171320267	171320268
chr5	172150696	172150697
chr5	173057038	173057039
chr5	173945622	173945623
chr5	173947652	173947653
chr5	173952344	173952345
chr5	176896297	176896298
chr5	176899720	176899721
chr5	177039010	177039011
chr5	177114936	177114937
chr5	177291360	177291361
chr5	177300437	177300438
chr5	177357511	177357512
chr5	177357611	177357612
chr5	177462529	177462530
chr5	177463415	177463416
chr5	178202046	178202047
chr5	178874533	178874534
chr5	178946721	178946722
chr5	179349146	179349147
chr5	180106441	180106442
chr5	180805126	180805127
chr5	180805473	180805474
chr5	180805515	180805516
chr5	180809982	180809983
chr5	180810244	180810245
chr5	180810275	180810276
chr5	180810601	180810602
chr5	180810653	180810654
chr5	180815809	180815810
chr6	248121	248122
chr6	248383	248384
chr6	253272	253273
chr6	253428	253429
chr6	257512	257513
chr6	286587	286588
chr6	470930	470931
chr6	498809	498810
chr6	2415010	2415011
chr6	2480430	2480431
chr6	2480656	2480657
chr6	3421939	3421940
chr6	3422084	3422085
chr6	3434878	3434879
chr6	6735964	6735965
chr6	7137130	7137131
chr6	7236430	7236431
chr6	7255377	7255378
chr6	7255417	7255418
chr6	7277568	7277569
chr6	7324547	7324548
chr6	7324741	7324742
chr6	7562999	7563000
chr6	7694030	7694031
chr6	7698595	7698596
chr6	9470913	9470914
chr6	9654305	9654306
chr6	10888908	10888909
chr6	11494903	11494904
chr6	11494963	11494964
chr6	11499503	11499504
chr6	11514660	11514661
chr6	11519935	11519936
chr6	12009023	12009024
chr6	12011431	12011432
chr6	12291749	12291750
chr6	13712867	13712868
chr6	14490225	14490226
chr6	14497944	14497945
chr6	14911100	14911101
chr6	15254412	15254413
chr6	15288432	15288433
chr6	15299608	15299609
chr6	15309021	15309022
chr6	15313558	15313559
chr6	15313582	15313583
chr6	15341144	15341145
chr6	15411834	15411835
chr6	15412549	15412550
chr6	16670670	16670671
chr6	17022877	17022878
chr6	19742583	19742584
chr6	19742632	19742633
chr6	20571519	20571520
chr6	20627546	20627547
chr6	20627660	20627661
chr6	20716864	20716865
chr6	20717024	20717025
chr6	20717173	20717174
chr6	21331244	21331245
chr6	21331270	21331271
chr6	21439112	21439113
chr6	21461907	21461908
chr6	21462046	21462047
chr6	21648854	21648855
chr6	22067050	22067051
chr6	22068361	22068362
chr6	22079256	22079257
chr6	25617963	25617964
chr6	25618258	25618259
chr6	25658679	25658680
chr6	25829405	25829406
chr6	25829431	25829432
chr6	25864134	25864135
chr6	25864228	25864229
chr6	25864397	25864398
chr6	25962723	25962724
chr6	25992081	25992082
chr6	25993241	25993242
chr6	26021585	26021586
chr6	26055844	26055845
chr6	26056321	26056322
chr6	26056480	26056481
chr6	26103829	26103830
chr6	26104220	26104221
chr6	26113766	26113767
chr6	26123401	26123402
chr6	26126296	26126297
chr6	26195274	26195275
chr6	26200449	26200450
chr6	26205272	26205273
chr6	26285639	26285640
chr6	26297164	26297165
chr6	26313077	26313078
chr6	26319867	26319868
chr6	26330264	26330265
chr6	26358547	26358548
chr6	26393259	26393260
chr6	26419218	26419219
chr6	26474343	26474344
chr6	27012711	27012712
chr6	27040738	27040739
chr6	27352965	27352966
chr6	27426092	27426093
chr6	27477924	27477925
chr6	27478667	27478668
chr6	27512747	27512748
chr6	27512768	27512769
chr6	27592808	27592809
chr6	27597238	27597239
chr6	27672467	27672468
chr6	27746796	27746797
chr6	27754056	27754057
chr6	27754285	27754286
chr6	27774046	27774047
chr6	27774256	27774257
chr6	27807896	27807897
chr6	27807919	27807920
chr6	27824087	27824088
chr6	27830479	27830480
chr6	27865396	27865397
chr6	27888067	27888068
chr6	27895612	27895613
chr6	27902624	27902625
chr6	28259100	28259101
chr6	28336607	28336608
chr6	28432518	28432519
chr6	28901233	28901234
chr6	28943483	28943484
chr6	29049778	29049779
chr6	29721813	29721814
chr6	29721940	29721941
chr6	29723363	29723364
chr6	29965088	29965089
chr6	29965139	29965140
chr6	29966104	29966105
chr6	29966245	29966246
chr6	30020865	30020866
chr6	30021187	30021188
chr6	30149996	30149997
chr6	30150136	30150137
chr6	30201315	30201316
chr6	30267407	30267408
chr6	30446611	30446612
chr6	30446797	30446798
chr6	30450756	30450757
chr6	30571661	30571662
chr6	30682249	30682250
chr6	30721224	30721225
chr6	30730764	30730765
chr6	30752534	30752535
chr6	30781935	30781936
chr6	30799761	30799762
chr6	30809827	30809828
chr6	30809871	30809872
chr6	30814458	30814459
chr6	30838741	30838742
chr6	30879933	30879934
chr6	30974610	30974611
chr6	31004613	31004614
chr6	31004694	31004695
chr6	31004812	31004813
chr6	31020129	31020130
chr6	31204053	31204054
chr6	31204374	31204375
chr6	31272319	31272320
chr6	31272351	31272352
chr6	31272654	31272655
chr6	31273211	31273212
chr6	31273255	31273256
chr6	31273405	31273406
chr6	31273438	31273439
chr6	31273483	31273484
chr6	31328164	31328165
chr6	31339293	31339294
chr6	31339352	31339353
chr6	31339380	31339381
chr6	31339399	31339400
chr6	31339404	31339405
chr6	31339445	31339446
chr6	31357338	31357339
chr6	31357603	31357604
chr6	31358389	31358390
chr6	31358398	31358399
chr6	31358474	31358475
chr6	31358512	31358513
chr6	31358547	31358548
chr6	31433597	31433598
chr6	31470817	31470818
chr6	31478780	31478781
chr6	31494358	31494359
chr6	31495154	31495155
chr6	31497326	31497327
chr6	31560549	31560550
chr6	31563438	31563439
chr6	31569019	31569020
chr6	31615378	31615379
chr6	31616050	31616051
chr6	31616064	31616065
chr6	31616154	31616155
chr6	31665388	31665389
chr6	31738087	31738088
chr6	31952910	31952911
chr6	32130425	32130426
chr6	32177930	32177931
chr6	32195764	32195765
chr6	32222629	32222630
chr6	32267176	32267177
chr6	32271781	32271782
chr6	32291750	32291751
chr6	32331938	32331939
chr6	32337593	32337594
chr6	32373541	32373542
chr6	32379713	32379714
chr6	32379755	32379756
chr6	32437299	32437300
chr6	32473133	32473134
chr6	32473192	32473193
chr6	32473619	32473620
chr6	32473902	32473903
chr6	32530140	32530141
chr6	32568480	32568481
chr6	32568824	32568825
chr6	32589283	32589284
chr6	32589340	32589341
chr6	32589658	32589659
chr6	32589706	32589707
chr6	32603424	32603425
chr6	32603450	32603451
chr6	32603518	32603519
chr6	32603533	32603534
chr6	32603913	32603914
chr6	32603949	32603950
chr6	32603994	32603995
chr6	32604012	32604013
chr6	32604024	32604025
chr6	32604068	32604069
chr6	32604087	32604088
chr6	32604096	32604097
chr6	32604113	32604114
chr6	32604120	32604121
chr6	32604126	32604127
chr6	32604152	32604153
chr6	32604155	32604156
chr6	32604185	32604186
chr6	32604283	32604284
chr6	32609918	32609919
chr6	32610263	32610264
chr6	32613556	32613557
chr6	32622705	32622706
chr6	32622813	32622814
chr6	32622945	32622946
chr6	32622994	32622995
chr6	32623067	32623068
chr6	32623122	32623123
chr6	32623176	32623177
chr6	32623606	32623607
chr6	32623653	32623654
chr6	32623671	32623672
chr6	32623699	32623700
chr6	32623723	32623724
chr6	32623789	32623790
chr6	32623790	32623791
chr6	32623811	32623812
chr6	32623820	32623821
chr6	32623824	32623825
chr6	32623852	32623853
chr6	32623877	32623878
chr6	32623887	32623888
chr6	32623913	32623914
chr6	32623940	32623941
chr6	32623974	32623975
chr6	32623996	32623997
chr6	32624068	32624069
chr6	32624144	32624145
chr6	32637748	32637749
chr6	32637778	32637779
chr6	32637832	32637833
chr6	32637869	32637870
chr6	32638667	32638668
chr6	32638888	32638889
chr6	32638955	32638956
chr6	32639101	32639102
chr6	32639135	32639136
chr6	32639210	32639211
chr6	32639349	32639350
chr6	32657591	32657592
chr6	32685759	32685760
chr6	32685899	32685900
chr6	32742187	32742188
chr6	32803634	32803635
chr6	32816119	32816120
chr6	32838684	32838685
chr6	32838799	32838800
chr6	32843606	32843607
chr6	32843852	32843853
chr6	32867481	32867482
chr6	32920789	32920790
chr6	32992249	32992250
chr6	33019005	33019006
chr6	33019500	33019501
chr6	33061822	33061823
chr6	33061862	33061863
chr6	33061910	33061911
chr6	33061952	33061953
chr6	33061998	33061999
chr6	33062050	33062051
chr6	33062148	33062149
chr6	33062160	33062161
chr6	33062322	33062323
chr6	33072819	33072820
chr6	33072877	33072878
chr6	33072938	33072939
chr6	33072959	33072960
chr6	33073004	33073005
chr6	33093849	33093850
chr6	33093913	33093914
chr6	33094094	33094095
chr6	33094170	33094171
chr6	33106511	33106512
chr6	33114263	33114264
chr6	33114490	33114491
chr6	33114531	33114532
chr6	33114582	33114583
chr6	33114691	33114692
chr6	33114709	33114710
chr6	33114732	33114733
chr6	33140544	33140545
chr6	33142356	33142357
chr6	33142390	33142391
chr6	33183895	33183896
chr6	33184011	33184012
chr6	33272092	33272093
chr6	33336212	33336213
chr6	33344531	33344532
chr6	33391231	33391232
chr6	33391365	33391366
chr6	33414464	33414465
chr6	33414680	33414681
chr6	33440903	33440904
chr6	33508918	33508919
chr6	33557043	33557044
chr6	33577348	33577349
chr6	33696953	33696954
chr6	33700593	33700594
chr6	33705021	33705022
chr6	33711819	33711820
chr6	33713354	33713355
chr6	33718665	33718666
chr6	33762318	33762319
chr6	33787934	33787935
chr6	33788113	33788114
chr6	33789237	33789238
chr6	33789270	33789271
chr6	33802593	33802594
chr6	33802755	33802756
chr6	33807864	33807865
chr6	34190554	34190555
chr6	34224101	34224102
chr6	34272212	34272213
chr6	34467418	34467419
chr6	34469604	34469605
chr6	34656371	34656372
chr6	34662468	34662469
chr6	34776357	34776358
chr6	34776572	34776573
chr6	34792104	34792105
chr6	34792451	34792452
chr6	34793179	34793180
chr6	34816890	34816891
chr6	34836170	34836171
chr6	35044683	35044684
chr6	35045432	35045433
chr6	35152597	35152598
chr6	35197519	35197520
chr6	35218372	35218373
chr6	35297641	35297642
chr6	35299771	35299772
chr6	35299938	35299939
chr6	35302802	35302803
chr6	35371223	35371224
chr6	35386168	35386169
chr6	35388366	35388367
chr6	35394096	35394097
chr6	35687468	35687469
chr6	36387595	36387596
chr6	36414275	36414276
chr6	36416696	36416697
chr6	36423459	36423460
chr6	36502044	36502045
chr6	36526276	36526277
chr6	36594244	36594245
chr6	36628871	36628872
chr6	36651044	36651045
chr6	36676721	36676722
chr6	36955104	36955105
chr6	36955339	36955340
chr6	36955745	36955746
chr6	37008690	37008691
chr6	37008861	37008862
chr6	37818983	37818984
chr6	37826332	37826333
chr6	37840967	37840968
chr6	37982650	37982651
chr6	38159710	38159711
chr6	38235326	38235327
chr6	38316946	38316947
chr6	40720002	40720003
chr6	41186494	41186495
chr6	41440028	41440029
chr6	41532230	41532231
chr6	41546634	41546635
chr6	41547486	41547487
chr6	41708002	41708003
chr6	41714230	41714231
chr6	41871700	41871701
chr6	41921089	41921090
chr6	42521558	42521559
chr6	43325892	43325893
chr6	43774790	43774791
chr6	43825654	43825655
chr6	43973612	43973613
chr6	43977951	43977952
chr6	44478351	44478352
chr6	44570402	44570403
chr6	44725258	44725259
chr6	44725362	44725363
chr6	44731331	44731332
chr6	44779467	44779468
chr6	44779673	44779674
chr6	44828859	44828860
chr6	45036291	45036292
chr6	45109661	45109662
chr6	45294483	45294484
chr6	45294690	45294691
chr6	45377511	45377512
chr6	45480197	45480198
chr6	47543755	47543756
chr6	47581759	47581760
chr6	47654433	47654434
chr6	47654522	47654523
chr6	49403271	49403272
chr6	49463261	49463262
chr6	49468486	49468487
chr6	50884378	50884379
chr6	50922558	50922559
chr6	50964016	50964017
chr6	50966373	50966374
chr6	51376342	51376343
chr6	51562229	51562230
chr6	52588422	52588423
chr6	52588810	52588811
chr6	52762524	52762525
chr6	52852966	52852967
chr6	53255532	53255533
chr6	53255897	53255898
chr6	53285115	53285116
chr6	53307043	53307044
chr6	53335501	53335502
chr6	53335522	53335523
chr6	53348428	53348429
chr6	53478063	53478064
chr6	53540405	53540406
chr6	53734330	53734331
chr6	53735247	53735248
chr6	53737407	53737408
chr6	54134227	54134228
chr6	54786558	54786559
chr6	54803998	54803999
chr6	56231392	56231393
chr6	63509668	63509669
chr6	63537868	63537869
chr6	63987374	63987375
chr6	64014787	64014788
chr6	64288428	64288429
chr6	65646911	65646912
chr6	68639947	68639948
chr6	69484275	69484276
chr6	69499376	69499377
chr6	70396394	70396395
chr6	70413963	70413964
chr6	70537682	70537683
chr6	70667674	70667675
chr6	70668485	70668486
chr6	70748545	70748546
chr6	71679887	71679888
chr6	73756654	73756655
chr6	73900644	73900645
chr6	75364726	75364727
chr6	75573878	75573879
chr6	75647130	75647131
chr6	78709359	78709360
chr6	78819930	78819931
chr6	78877456	78877457
chr6	78990120	78990121
chr6	79034018	79034019
chr6	80390638	80390639
chr6	80480755	80480756
chr6	81821531	81821532
chr6	81886242	81886243
chr6	81886375	81886376
chr6	81889806	81889807
chr6	81969343	81969344
chr6	81979366	81979367
chr6	82004767	82004768
chr6	82004856	82004857
chr6	82930250	82930251
chr6	83604704	83604705
chr6	83627023	83627024
chr6	84356181	84356182
chr6	84379184	84379185
chr6	85849849	85849850
chr6	85943030	85943031
chr6	85983416	85983417
chr6	86006497	86006498
chr6	87174595	87174596
chr6	87174709	87174710
chr6	87221059	87221060
chr6	87295480	87295481
chr6	87304885	87304886
chr6	89597654	89597655
chr6	90147159	90147160
chr6	90147309	90147310
chr6	90164953	90164954
chr6	90222974	90222975
chr6	90286261	90286262
chr6	96463428	96463429
chr6	96521661	96521662
chr6	96611790	96611791
chr6	97263061	97263062
chr6	97274577	97274578
chr6	97283287	97283288
chr6	97283315	97283316
chr6	97906059	97906060
chr6	98005589	98005590
chr6	98300624	98300625
chr6	99577902	99577903
chr6	100376264	100376265
chr6	100376307	100376308
chr6	100617916	100617917
chr6	100665209	100665210
chr6	104942692	104942693
chr6	105591515	105591516
chr6	105810409	105810410
chr6	106142010	106142011
chr6	106142187	106142188
chr6	106142529	106142530
chr6	106142569	106142570
chr6	106142691	106142692
chr6	106249797	106249798
chr6	107713547	107713548
chr6	107824597	107824598
chr6	108806173	108806174
chr6	108969116	108969117
chr6	108982764	108982765
chr6	109088071	109088072
chr6	109095166	109095167
chr6	109095383	109095384
chr6	109117935	109117936
chr6	109304594	109304595
chr6	109304676	109304677
chr6	109322922	109322923
chr6	109382188	109382189
chr6	109454855	109454856
chr6	109494148	109494149
chr6	109494237	109494238
chr6	109740895	109740896
chr6	110874527	110874528
chr6	110895008	110895009
chr6	111251192	111251193
chr6	111268090	111268091
chr6	111339440	111339441
chr6	111423532	111423533
chr6	111427577	111427578
chr6	111428522	111428523
chr6	111533904	111533905
chr6	111605645	111605646
chr6	111674463	111674464
chr6	111847106	111847107
chr6	112935010	112935011
chr6	113102961	113102962
chr6	113103057	113103058
chr6	113104518	113104519
chr6	113104775	113104776
chr6	113115574	113115575
chr6	115577461	115577462
chr6	115577561	115577562
chr6	115717164	115717165
chr6	115717274	115717275
chr6	116003979	116003980
chr6	116087639	116087640
chr6	116369686	116369687
chr6	116443754	116443755
chr6	116840336	116840337
chr6	117482375	117482376
chr6	117482513	117482514
chr6	117498035	117498036
chr6	117498194	117498195
chr6	117680847	117680848
chr6	117866011	117866012
chr6	117914863	117914864
chr6	118240726	118240727
chr6	118358811	118358812
chr6	118565452	118565453
chr6	118935167	118935168
chr6	121832591	121832592
chr6	121833539	121833540
chr6	123022845	123022846
chr6	123023124	123023125
chr6	125688252	125688253
chr6	125688312	125688313
chr6	125688411	125688412
chr6	125718531	125718532
chr6	125746855	125746856
chr6	125749643	125749644
chr6	125790654	125790655
chr6	126575022	126575023
chr6	126702191	126702192
chr6	127108095	127108096
chr6	127131436	127131437
chr6	127131494	127131495
chr6	127259260	127259261
chr6	127309780	127309781
chr6	127309818	127309819
chr6	127331394	127331395
chr6	127341971	127341972
chr6	128558237	128558238
chr6	130027974	130027975
chr6	130260408	130260409
chr6	130280083	130280084
chr6	130993614	130993615
chr6	131108312	131108313
chr6	131721916	131721917
chr6	133158925	133158926
chr6	133159146	133159147
chr6	133159287	133159288
chr6	133159461	133159462
chr6	133159547	133159548
chr6	133735117	133735118
chr6	134288843	134288844
chr6	134513120	134513121
chr6	134714754	134714755
chr6	134718954	134718955
chr6	134721003	134721004
chr6	134746137	134746138
chr6	134746375	134746376
chr6	135103041	135103042
chr6	135103065	135103066
chr6	135147753	135147754
chr6	135167358	135167359
chr6	135306396	135306397
chr6	135355266	135355267
chr6	135652112	135652113
chr6	135687470	135687471
chr6	135702608	135702609
chr6	135777966	135777967
chr6	135778024	135778025
chr6	135951386	135951387
chr6	136004260	136004261
chr6	136004459	136004460
chr6	136006969	136006970
chr6	136066148	136066149
chr6	136140903	136140904
chr6	136501443	136501444
chr6	136975163	136975164
chr6	137102642	137102643
chr6	137219383	137219384
chr6	137647462	137647463
chr6	137647500	137647501
chr6	137660447	137660448
chr6	137678023	137678024
chr6	137821600	137821601
chr6	137846946	137846947
chr6	137878280	137878281
chr6	138450631	138450632
chr6	138981027	138981028
chr6	139522650	139522651
chr6	139528783	139528784
chr6	139533783	139533784
chr6	139766170	139766171
chr6	139919749	139919750
chr6	139974221	139974222
chr6	140320875	140320876
chr6	140641751	140641752
chr6	140711218	140711219
chr6	140711385	140711386
chr6	142378811	142378812
chr6	142383933	142383934
chr6	142384058	142384059
chr6	142478493	142478494
chr6	142542751	142542752
chr6	142845264	142845265
chr6	142848332	142848333
chr6	142855078	142855079
chr6	142913369	142913370
chr6	142913838	142913839
chr6	143427549	143427550
chr6	144150389	144150390
chr6	144153499	144153500
chr6	146590532	146590533
chr6	146590556	146590557
chr6	147382163	147382164
chr6	147642257	147642258
chr6	148883282	148883283
chr6	149255943	149255944
chr6	149256197	149256198
chr6	149259847	149259848
chr6	149266167	149266168
chr6	149266674	149266675
chr6	149316554	149316555
chr6	149351239	149351240
chr6	149467987	149467988
chr6	149468132	149468133
chr6	149468636	149468637
chr6	149469183	149469184
chr6	149469257	149469258
chr6	149628912	149628913
chr6	149716268	149716269
chr6	149809537	149809538
chr6	149816095	149816096
chr6	150033472	150033473
chr6	150698489	150698490
chr6	150698614	150698615
chr6	150698884	150698885
chr6	151555680	151555681
chr6	151580274	151580275
chr6	151585158	151585159
chr6	151702056	151702057
chr6	152032377	152032378
chr6	152984888	152984889
chr6	153074209	153074210
chr6	153092174	153092175
chr6	153136545	153136546
chr6	154249517	154249518
chr6	154250129	154250130
chr6	154250420	154250421
chr6	154307035	154307036
chr6	154773630	154773631
chr6	154815367	154815368
chr6	154815444	154815445
chr6	155603021	155603022
chr6	156699145	156699146
chr6	156975874	156975875
chr6	157380721	157380722
chr6	158080432	158080433
chr6	158080606	158080607
chr6	158080676	158080677
chr6	158803903	158803904
chr6	158810455	158810456
chr6	158812011	158812012
chr6	158818671	158818672
chr6	158827399	158827400
chr6	158829139	158829140
chr6	159044945	159044946
chr6	159491085	159491086
chr6	159791236	159791237
chr6	160520609	160520610
chr6	160750632	160750633
chr6	162532861	162532862
chr6	162580842	162580843
chr6	162594326	162594327
chr6	162769012	162769013
chr6	163384651	163384652
chr6	163384710	163384711
chr6	163417762	163417763
chr6	163417980	163417981
chr6	163542052	163542053
chr6	165769413	165769414
chr6	166958698	166958699
chr6	166959490	166959491
chr6	166959557	166959558
chr6	167091392	167091393
chr6	170074229	170074230
chr7	1856005	1856006
chr7	1980240	1980241
chr7	2099651	2099652
chr7	2709515	2709516
chr7	2715603	2715604
chr7	2717786	2717787
chr7	2772998	2772999
chr7	2798851	2798852
chr7	2825072	2825073
chr7	2838876	2838877
chr7	2839073	2839074
chr7	2839223	2839224
chr7	2844649	2844650
chr7	2862983	2862984
chr7	3095187	3095188
chr7	3104100	3104101
chr7	3312880	3312881
chr7	3510396	3510397
chr7	3663473	3663474
chr7	4642090	4642091
chr7	4726752	4726753
chr7	6436168	6436169
chr7	6546738	6546739
chr7	6624039	6624040
chr7	7182276	7182277
chr7	7816063	7816064
chr7	8210826	8210827
chr7	8601607	8601608
chr7	10488429	10488430
chr7	12239933	12239934
chr7	13990468	13990469
chr7	13990494	13990495
chr7	14336352	14336353
chr7	14858657	14858658
chr7	16976071	16976072
chr7	17564900	17564901
chr7	18307243	18307244
chr7	18873757	18873758
chr7	19570592	19570593
chr7	20389222	20389223
chr7	20389530	20389531
chr7	20438825	20438826
chr7	20540024	20540025
chr7	21786455	21786456
chr7	21898622	21898623
chr7	22287576	22287577
chr7	22854176	22854177
chr7	22854868	22854869
chr7	23208539	23208540
chr7	23224665	23224666
chr7	23260430	23260431
chr7	24576855	24576856
chr7	24659710	24659711
chr7	24718946	24718947
chr7	24719026	24719027
chr7	24719176	24719177
chr7	24719444	24719445
chr7	25821518	25821519
chr7	25824011	25824012
chr7	25850440	25850441
chr7	26682864	26682865
chr7	26723364	26723365
chr7	26857820	26857821
chr7	26864042	26864043
chr7	26864711	26864712
chr7	27004449	27004450
chr7	27066010	27066011
chr7	27535904	27535905
chr7	27652673	27652674
chr7	27652809	27652810
chr7	27804884	27804885
chr7	28113056	28113057
chr7	28165519	28165520
chr7	28165684	28165685
chr7	28177188	28177189
chr7	28509272	28509273
chr7	28684757	28684758
chr7	28772014	28772015
chr7	30556534	30556535
chr7	31688312	31688313
chr7	31688566	31688567
chr7	33331125	33331126
chr7	33331162	33331163
chr7	33341962	33341963
chr7	33477911	33477912
chr7	33478004	33478005
chr7	33487942	33487943
chr7	35241335	35241336
chr7	35241543	35241544
chr7	35241599	35241600
chr7	35273663	35273664
chr7	35274187	35274188
chr7	35274252	35274253
chr7	35274501	35274502
chr7	35365448	35365449
chr7	35365771	35365772
chr7	35830241	35830242
chr7	35869265	35869266
chr7	36391869	36391870
chr7	37220788	37220789
chr7	37220940	37220941
chr7	37342861	37342862
chr7	37342916	37342917
chr7	37354775	37354776
chr7	37416777	37416778
chr7	37416947	37416948
chr7	37416990	37416991
chr7	37417174	37417175
chr7	38855719	38855720
chr7	38905784	38905785
chr7	38907136	38907137
chr7	38907189	38907190
chr7	39305044	39305045
chr7	40237629	40237630
chr7	40269085	40269086
chr7	40335646	40335647
chr7	40808607	40808608
chr7	41567646	41567647
chr7	41584869	41584870
chr7	43591177	43591178
chr7	43735099	43735100
chr7	44167895	44167896
chr7	44179257	44179258
chr7	44200808	44200809
chr7	44235894	44235895
chr7	44291377	44291378
chr7	44491549	44491550
chr7	44491695	44491696
chr7	44629697	44629698
chr7	44630065	44630066
chr7	44630099	44630100
chr7	44633563	44633564
chr7	44751389	44751390
chr7	44994809	44994810
chr7	44998135	44998136
chr7	45027668	45027669
chr7	45072344	45072345
chr7	45169195	45169196
chr7	45169220	45169221
chr7	45938460	45938461
chr7	45987132	45987133
chr7	46357283	46357284
chr7	47001490	47001491
chr7	49501716	49501717
chr7	49501745	49501746
chr7	49559538	49559539
chr7	49559620	49559621
chr7	49581418	49581419
chr7	49581506	49581507
chr7	49869318	49869319
chr7	49883690	49883691
chr7	49883761	49883762
chr7	49883911	49883912
chr7	49887758	49887759
chr7	50200284	50200285
chr7	50268931	50268932
chr7	50269096	50269097
chr7	50269215	50269216
chr7	50274703	50274704
chr7	50281365	50281366
chr7	50281878	50281879
chr7	50283236	50283237
chr7	50330658	50330659
chr7	50409913	50409914
chr7	50409989	50409990
chr7	50663373	50663374
chr7	56218366	56218367
chr7	56218534	56218535
chr7	65840645	65840646
chr7	65916269	65916270
chr7	66100154	66100155
chr7	66540031	66540032
chr7	66591724	66591725
chr7	66591816	66591817
chr7	66632552	66632553
chr7	66642265	66642266
chr7	66682070	66682071
chr7	66682162	66682163
chr7	66682191	66682192
chr7	66682669	66682670
chr7	66693012	66693013
chr7	66693433	66693434
chr7	66740563	66740564
chr7	66740595	66740596
chr7	66749023	66749024
chr7	69661640	69661641
chr7	69685145	69685146
chr7	69696109	69696110
chr7	69696405	69696406
chr7	69769942	69769943
chr7	69825410	69825411
chr7	70028684	70028685
chr7	70348239	70348240
chr7	73490480	73490481
chr7	73522573	73522574
chr7	73525609	73525610
chr7	73557374	73557375
chr7	73824000	73824001
chr7	73824098	73824099
chr7	73833402	73833403
chr7	73834835	73834836
chr7	73840835	73840836
chr7	73840922	73840923
chr7	73894020	73894021
chr7	74012231	74012232
chr7	74230569	74230570
chr7	74272905	74272906
chr7	74545001	74545002
chr7	75515270	75515271
chr7	75618011	75618012
chr7	75618206	75618207
chr7	75618299	75618300
chr7	75639467	75639468
chr7	76048260	76048261
chr7	76404227	76404228
chr7	76404488	76404489
chr7	77144447	77144448
chr7	77416489	77416490
chr7	77698783	77698784
chr7	77859361	77859362
chr7	77860466	77860467
chr7	77912356	77912357
chr7	77917881	77917882
chr7	81225821	81225822
chr7	81781600	81781601
chr7	82840290	82840291
chr7	83322346	83322347
chr7	83322448	83322449
chr7	84135393	84135394
chr7	84823249	84823250
chr7	84947332	84947333
chr7	84947529	84947530
chr7	85052454	85052455
chr7	86379573	86379574
chr7	86412814	86412815
chr7	86412846	86412847
chr7	87170864	87170865
chr7	87446046	87446047
chr7	87469491	87469492
chr7	87480701	87480702
chr7	89296993	89296994
chr7	90173282	90173283
chr7	90179450	90179451
chr7	90180947	90180948
chr7	91852198	91852199
chr7	91940815	91940816
chr7	91940976	91940977
chr7	92634036	92634037
chr7	94649659	94649660
chr7	94753788	94753789
chr7	95316772	95316773
chr7	95669680	95669681
chr7	95684863	95684864
chr7	95935532	95935533
chr7	95968645	95968646
chr7	96242517	96242518
chr7	96251217	96251218
chr7	96517177	96517178
chr7	96538815	96538816
chr7	97750375	97750376
chr7	97750532	97750533
chr7	98286385	98286386
chr7	98286477	98286478
chr7	98286590	98286591
chr7	98315432	98315433
chr7	98315674	98315675
chr7	98401201	98401202
chr7	98404180	98404181
chr7	99473365	99473366
chr7	99505288	99505289
chr7	99598450	99598451
chr7	99774945	99774946
chr7	99876001	99876002
chr7	99886850	99886851
chr7	99897849	99897850
chr7	100217744	100217745
chr7	100423359	100423360
chr7	100799705	100799706
chr7	100825743	100825744
chr7	100875204	100875205
chr7	100887551	100887552
chr7	101354463	101354464
chr7	101370966	101370967
chr7	101411799	101411800
chr7	102154329	102154330
chr7	102154552	102154553
chr7	102396098	102396099
chr7	102442785	102442786
chr7	102844000	102844001
chr7	103042089	103042090
chr7	103045114	103045115
chr7	103883516	103883517
chr7	104943963	104943964
chr7	104945069	104945070
chr7	104945313	104945314
chr7	104984179	104984180
chr7	105257517	105257518
chr7	106686443	106686444
chr7	106731773	106731774
chr7	106732457	106732458
chr7	107079722	107079723
chr7	107638456	107638457
chr7	107827680	107827681
chr7	107839274	107839275
chr7	107879551	107879552
chr7	107890834	107890835
chr7	111224243	111224244
chr7	111486858	111486859
chr7	114052277	114052278
chr7	114058970	114058971
chr7	114662514	114662515
chr7	114662778	114662779
chr7	116463724	116463725
chr7	116478948	116478949
chr7	116489099	116489100
chr7	116508316	116508317
chr7	116551814	116551815
chr7	116552015	116552016
chr7	116786965	116786966
chr7	117255109	117255110
chr7	117331829	117331830
chr7	117774026	117774027
chr7	120723974	120723975
chr7	121377420	121377421
chr7	122314655	122314656
chr7	122544505	122544506
chr7	124802851	124802852
chr7	124802890	124802891
chr7	124843653	124843654
chr7	124857757	124857758
chr7	124898536	124898537
chr7	124904731	124904732
chr7	124915801	124915802
chr7	126279719	126279720
chr7	126279860	126279861
chr7	126750518	126750519
chr7	126774294	126774295
chr7	127651967	127651968
chr7	127724256	127724257
chr7	127926425	127926426
chr7	127960081	127960082
chr7	128863489	128863490
chr7	128939612	128939613
chr7	128940626	128940627
chr7	129073604	129073605
chr7	129090123	129090124
chr7	129091506	129091507
chr7	129095690	129095691
chr7	129095719	129095720
chr7	129148000	129148001
chr7	129874748	129874749
chr7	130393789	130393790
chr7	130734639	130734640
chr7	130752365	130752366
chr7	130896599	130896600
chr7	133398750	133398751
chr7	133646288	133646289
chr7	133650726	133650727
chr7	133904831	133904832
chr7	133904855	133904856
chr7	133905043	133905044
chr7	134245609	134245610
chr7	134286783	134286784
chr7	134293326	134293327
chr7	134293415	134293416
chr7	134293592	134293593
chr7	134293667	134293668
chr7	134317123	134317124
chr7	134319910	134319911
chr7	134459206	134459207
chr7	135662359	135662360
chr7	139719305	139719306
chr7	139731551	139731552
chr7	139738668	139738669
chr7	139738752	139738753
chr7	139739208	139739209
chr7	139762450	139762451
chr7	139768673	139768674
chr7	140524224	140524225
chr7	140982137	140982138
chr7	141698907	141698908
chr7	143413669	143413670
chr7	148712849	148712850
chr7	148713031	148713032
chr7	149310768	149310769
chr7	149535668	149535669
chr7	149600241	149600242
chr7	150529249	150529250
chr7	150586685	150586686
chr7	150587970	150587971
chr7	150588016	150588017
chr7	150600896	150600897
chr7	150601170	150601171
chr7	150601357	150601358
chr7	150610002	150610003
chr7	150610217	150610218
chr7	150610366	150610367
chr7	150960007	150960008
chr7	151705766	151705767
chr7	155300043	155300044
chr7	157140314	157140315
chr7	157140487	157140488
chr7	157219402	157219403
chr7	157242980	157242981
chr7	157580297	157580298
chr7	157689360	157689361
chr8	6429212	6429213
chr8	6782924	6782925
chr8	6840891	6840892
chr8	6938371	6938372
chr8	8238482	8238483
chr8	8312721	8312722
chr8	8452998	8452999
chr8	8641141	8641142
chr8	8641293	8641294
chr8	8721284	8721285
chr8	8744834	8744835
chr8	8919260	8919261
chr8	8919519	8919520
chr8	8919931	8919932
chr8	9321311	9321312
chr8	9321411	9321412
chr8	9653320	9653321
chr8	9713854	9713855
chr8	9720745	9720746
chr8	9722491	9722492
chr8	9757483	9757484
chr8	10349954	10349955
chr8	10782849	10782850
chr8	10783245	10783246
chr8	10789007	10789008
chr8	11162068	11162069
chr8	11251275	11251276
chr8	11251760	11251761
chr8	11345451	11345452
chr8	11378401	11378402
chr8	11492067	11492068
chr8	11493169	11493170
chr8	11493212	11493213
chr8	11493510	11493511
chr8	11493711	11493712
chr8	11816749	11816750
chr8	11867774	11867775
chr8	11874809	11874810
chr8	11877109	11877110
chr8	11877192	11877193
chr8	11877675	11877676
chr8	11877717	11877718
chr8	11877794	11877795
chr8	11878122	11878123
chr8	11878132	11878133
chr8	11878430	11878431
chr8	11878521	11878522
chr8	11887233	11887234
chr8	11891733	11891734
chr8	11891854	11891855
chr8	11925527	11925528
chr8	11925564	11925565
chr8	11968673	11968674
chr8	14211405	14211406
chr8	14211903	14211904
chr8	14266358	14266359
chr8	14342244	14342245
chr8	15829085	15829086
chr8	16859417	16859418
chr8	17266256	17266257
chr8	17273073	17273074
chr8	17290092	17290093
chr8	17299750	17299751
chr8	17922648	17922649
chr8	17926694	17926695
chr8	17926768	17926769
chr8	18015679	18015680
chr8	18387476	18387477
chr8	18392865	18392866
chr8	19515754	19515755
chr8	19779429	19779430
chr8	19817214	19817215
chr8	19871075	19871076
chr8	19898662	19898663
chr8	19962213	19962214
chr8	20021359	20021360
chr8	20062144	20062145
chr8	20083285	20083286
chr8	20083434	20083435
chr8	20083516	20083517
chr8	21978117	21978118
chr8	21985217	21985218
chr8	22109562	22109563
chr8	22234375	22234376
chr8	22599436	22599437
chr8	22599692	22599693
chr8	22599875	22599876
chr8	22604861	22604862
chr8	23219650	23219651
chr8	23246682	23246683
chr8	23525417	23525418
chr8	23559578	23559579
chr8	23797179	23797180
chr8	23798652	23798653
chr8	25185000	25185001
chr8	25185386	25185387
chr8	25211088	25211089
chr8	25211395	25211396
chr8	25458711	25458712
chr8	25458743	25458744
chr8	25459808	25459809
chr8	25459906	25459907
chr8	25467625	25467626
chr8	25507318	25507319
chr8	25507444	25507445
chr8	25851304	25851305
chr8	25851322	25851323
chr8	26046872	26046873
chr8	26193555	26193556
chr8	27311385	27311386
chr8	27311397	27311398
chr8	27386199	27386200
chr8	27451822	27451823
chr8	27963275	27963276
chr8	27969385	27969386
chr8	27969435	27969436
chr8	28336971	28336972
chr8	29662345	29662346
chr8	29662467	29662468
chr8	29797430	29797431
chr8	29797578	29797579
chr8	30324658	30324659
chr8	30423317	30423318
chr8	32487276	32487277
chr8	32575235	32575236
chr8	32575278	32575279
chr8	32575431	32575432
chr8	33473052	33473053
chr8	33473169	33473170
chr8	33867299	33867300
chr8	34544250	34544251
chr8	37792660	37792661
chr8	38176471	38176472
chr8	38176766	38176767
chr8	38243170	38243171
chr8	38268841	38268842
chr8	38285839	38285840
chr8	38382490	38382491
chr8	38386347	38386348
chr8	38787396	38787397
chr8	41648633	41648634
chr8	41651740	41651741
chr8	42284504	42284505
chr8	42529188	42529189
chr8	42537799	42537800
chr8	48181763	48181764
chr8	48267299	48267300
chr8	50918118	50918119
chr8	51510272	51510273
chr8	54508542	54508543
chr8	54508579	54508580
chr8	54508666	54508667
chr8	54508828	54508829
chr8	54508860	54508861
chr8	54508950	54508951
chr8	54509054	54509055
chr8	54509209	54509210
chr8	55825697	55825698
chr8	55879600	55879601
chr8	55991051	55991052
chr8	56074699	56074700
chr8	56162914	56162915
chr8	56225205	56225206
chr8	56524018	56524019
chr8	56572739	56572740
chr8	58595874	58595875
chr8	59236930	59236931
chr8	59768342	59768343
chr8	59782341	59782342
chr8	59798845	59798846
chr8	60026391	60026392
chr8	60280894	60280895
chr8	60385446	60385447
chr8	60440803	60440804
chr8	60525200	60525201
chr8	60544485	60544486
chr8	60559280	60559281
chr8	60592716	60592717
chr8	60592772	60592773
chr8	60598807	60598808
chr8	60684093	60684094
chr8	60767390	60767391
chr8	62114097	62114098
chr8	64401923	64401924
chr8	64636785	64636786
chr8	64671099	64671100
chr8	64682360	64682361
chr8	66752879	66752880
chr8	67068857	67068858
chr8	69152648	69152649
chr8	69450244	69450245
chr8	70217452	70217453
chr8	70217578	70217579
chr8	70223600	70223601
chr8	70265596	70265597
chr8	70348225	70348226
chr8	70364074	70364075
chr8	70511511	70511512
chr8	70524140	70524141
chr8	70617060	70617061
chr8	70682824	70682825
chr8	70793498	70793499
chr8	70812419	70812420
chr8	70944285	70944286
chr8	71088249	71088250
chr8	74373796	74373797
chr8	74378880	74378881
chr8	74407768	74407769
chr8	75567223	75567224
chr8	75594693	75594694
chr8	75594766	75594767
chr8	75594949	75594950
chr8	75595078	75595079
chr8	75595205	75595206
chr8	75636292	75636293
chr8	75636382	75636383
chr8	75708416	75708417
chr8	75726341	75726342
chr8	76224353	76224354
chr8	76259248	76259249
chr8	76312185	76312186
chr8	76546061	76546062
chr8	76731232	76731233
chr8	77190930	77190931
chr8	77225910	77225911
chr8	77226098	77226099
chr8	77798556	77798557
chr8	78036620	78036621
chr8	78665491	78665492
chr8	80346870	80346871
chr8	80347816	80347817
chr8	80363878	80363879
chr8	80377552	80377553
chr8	80516482	80516483
chr8	81850246	81850247
chr8	84570702	84570703
chr8	84578921	84578922
chr8	84681837	84681838
chr8	86508983	86508984
chr8	86514562	86514563
chr8	86523345	86523346
chr8	86523688	86523689
chr8	86671237	86671238
chr8	87924949	87924950
chr8	88324807	88324808
chr8	88533871	88533872
chr8	88578010	88578011
chr8	89785103	89785104
chr8	89836956	89836957
chr8	89837077	89837078
chr8	89841119	89841120
chr8	89984030	89984031
chr8	90005517	90005518
chr8	90467840	90467841
chr8	90478924	90478925
chr8	90541028	90541029
chr8	90637364	90637365
chr8	91180271	91180272
chr8	91600062	91600063
chr8	93747310	93747311
chr8	94863448	94863449
chr8	94948283	94948284
chr8	94949751	94949752
chr8	94960225	94960226
chr8	94960323	94960324
chr8	94960510	94960511
chr8	94965166	94965167
chr8	96160175	96160176
chr8	96495430	96495431
chr8	97361617	97361618
chr8	97362021	97362022
chr8	98942698	98942699
chr8	99081282	99081283
chr8	99167824	99167825
chr8	100472384	100472385
chr8	100472410	100472411
chr8	100949682	100949683
chr8	102656092	102656093
chr8	102806542	102806543
chr8	102830804	102830805
chr8	102863385	102863386
chr8	102884739	102884740
chr8	102887054	102887055
chr8	104623068	104623069
chr8	105395576	105395577
chr8	105402488	105402489
chr8	106658540	106658541
chr8	106667716	106667717
chr8	106667872	106667873
chr8	107296444	107296445
chr8	107314380	107314381
chr8	107314812	107314813
chr8	108107609	108107610
chr8	108107749	108107750
chr8	108107899	108107900
chr8	108187126	108187127
chr8	108187188	108187189
chr8	108223228	108223229
chr8	108223340	108223341
chr8	108270220	108270221
chr8	109100658	109100659
chr8	113545303	113545304
chr8	115484946	115484947
chr8	115485166	115485167
chr8	115585182	115585183
chr8	115614948	115614949
chr8	115623384	115623385
chr8	115623461	115623462
chr8	115625517	115625518
chr8	115744962	115744963
chr8	115922753	115922754
chr8	115923586	115923587
chr8	115999571	115999572
chr8	116522416	116522417
chr8	116550695	116550696
chr8	116755889	116755890
chr8	116761748	116761749
chr8	117081323	117081324
chr8	117864959	117864960
chr8	117905902	117905903
chr8	117914853	117914854
chr8	117918690	117918691
chr8	117929457	117929458
chr8	119018235	119018236
chr8	119024714	119024715
chr8	119433302	119433303
chr8	119926208	119926209
chr8	120732181	120732182
chr8	120739848	120739849
chr8	120739977	120739978
chr8	120747832	120747833
chr8	120747940	120747941
chr8	120748443	120748444
chr8	121150907	121150908
chr8	121261091	121261092
chr8	121674785	121674786
chr8	123739465	123739466
chr8	124971271	124971272
chr8	124990980	124990981
chr8	124991077	124991078
chr8	125459528	125459529
chr8	125466402	125466403
chr8	125469505	125469506
chr8	125490284	125490285
chr8	125527809	125527810
chr8	125595621	125595622
chr8	125595687	125595688
chr8	125596128	125596129
chr8	125596159	125596160
chr8	125596398	125596399
chr8	125608185	125608186
chr8	125620395	125620396
chr8	125635890	125635891
chr8	125635999	125636000
chr8	126890993	126890994
chr8	126891017	126891018
chr8	127100470	127100471
chr8	127100534	127100535
chr8	127100614	127100615
chr8	127168663	127168664
chr8	127169057	127169058
chr8	127170942	127170943
chr8	127181361	127181362
chr8	127196837	127196838
chr8	127358703	127358704
chr8	127365945	127365946
chr8	127472793	127472794
chr8	127483114	127483115
chr8	128167542	128167543
chr8	128167680	128167681
chr8	128173823	128173824
chr8	128174020	128174021
chr8	128174179	128174180
chr8	128174302	128174303
chr8	128174390	128174391
chr8	128183675	128183676
chr8	128186044	128186045
chr8	128204897	128204898
chr8	128204945	128204946
chr8	128205194	128205195
chr8	128205738	128205739
chr8	128311986	128311987
chr8	128366357	128366358
chr8	128415349	128415350
chr8	128528218	128528219
chr8	129736994	129736995
chr8	130318827	130318828
chr8	133144476	133144477
chr8	133279040	133279041
chr8	133403720	133403721
chr8	134581470	134581471
chr8	140596890	140596891
chr8	140598799	140598800
chr8	140611772	140611773
chr8	140630195	140630196
chr8	140865063	140865064
chr8	140923414	140923415
chr8	140944327	140944328
chr8	140955298	140955299
chr8	141138498	141138499
chr8	142323928	142323929
chr8	142353856	142353857
chr8	142676290	142676291
chr8	142676345	142676346
chr8	142842636	142842637
chr8	143291322	143291323
chr8	143815893	143815894
chr8	143928664	143928665
chr8	143929609	143929610
chr8	143934275	143934276
chr8	143939177	143939178
chr8	143939725	143939726
chr8	143939781	143939782
chr8	144313067	144313068
chr8	144770380	144770381
chr8	144785726	144785727
chr8	144786875	144786876
chr8	144787414	144787415
chr8	144792397	144792398
chr8	144799061	144799062
chr8	144878886	144878887
chr9	219774	219775
chr9	223979	223980
chr9	224338	224339
chr9	224367	224368
chr9	258247	258248
chr9	273160	273161
chr9	282738	282739
chr9	859139	859140
chr9	859401	859402
chr9	859569	859570
chr9	1033354	1033355
chr9	1033773	1033774
chr9	1199339	1199340
chr9	1580479	1580480
chr9	2990693	2990694
chr9	2998222	2998223
chr9	3117004	3117005
chr9	3117223	3117224
chr9	3126377	3126378
chr9	3126393	3126394
chr9	3576434	3576435
chr9	3576554	3576555
chr9	3576717	3576718
chr9	3586093	3586094
chr9	4133945	4133946
chr9	4763176	4763177
chr9	4799084	4799085
chr9	4984530	4984531
chr9	5062610	5062611
chr9	5136717	5136718
chr9	5153104	5153105
chr9	5254224	5254225
chr9	5688760	5688761
chr9	5851454	5851455
chr9	5857998	5857999
chr9	5858307	5858308
chr9	5859338	5859339
chr9	6024347	6024348
chr9	6051924	6051925
chr9	6185295	6185296
chr9	7177908	7177909
chr9	11727056	11727057
chr9	14010313	14010314
chr9	14100066	14100067
chr9	14455823	14455824
chr9	14515366	14515367
chr9	15296036	15296037
chr9	15304784	15304785
chr9	15557754	15557755
chr9	15597151	15597152
chr9	15693079	15693080
chr9	15693227	15693228
chr9	15781269	15781270
chr9	15915593	15915594
chr9	15953053	15953054
chr9	15953338	15953339
chr9	15978633	15978634
chr9	16039581	16039582
chr9	16729961	16729962
chr9	16752184	16752185
chr9	16884588	16884589
chr9	16894142	16894143
chr9	16911640	16911641
chr9	16911667	16911668
chr9	17121230	17121231
chr9	17121376	17121377
chr9	18360087	18360088
chr9	19048959	19048960
chr9	19065297	19065298
chr9	20353229	20353230
chr9	20607000	20607001
chr9	20797908	20797909
chr9	21171268	21171269
chr9	21183350	21183351
chr9	21273756	21273757
chr9	21281545	21281546
chr9	21286906	21286907
chr9	21287616	21287617
chr9	21288019	21288020
chr9	21295319	21295320
chr9	21677952	21677953
chr9	21754227	21754228
chr9	21754373	21754374
chr9	21754589	21754590
chr9	21765331	21765332
chr9	21790068	21790069
chr9	21790143	21790144
chr9	21803184	21803185
chr9	21833047	21833048
chr9	21833660	21833661
chr9	21840761	21840762
chr9	21973423	21973424
chr9	21993965	21993966
chr9	21995883	21995884
chr9	22017102	22017103
chr9	22030028	22030029
chr9	22030439	22030440
chr9	22144317	22144318
chr9	22171485	22171486
chr9	22484911	22484912
chr9	22627603	22627604
chr9	22759434	22759435
chr9	27491106	27491107
chr9	27491264	27491265
chr9	27525223	27525224
chr9	32011276	32011277
chr9	32102803	32102804
chr9	32526148	32526149
chr9	33025253	33025254
chr9	33138249	33138250
chr9	33143824	33143825
chr9	33836768	33836769
chr9	33877118	33877119
chr9	33892533	33892534
chr9	33956793	33956794
chr9	34211526	34211527
chr9	34329704	34329705
chr9	34407574	34407575
chr9	34592439	34592440
chr9	34675474	34675475
chr9	34710087	34710088
chr9	35749017	35749018
chr9	35757078	35757079
chr9	35757196	35757197
chr9	35757365	35757366
chr9	35776193	35776194
chr9	35789174	35789175
chr9	36313165	36313166
chr9	37007242	37007243
chr9	37011144	37011145
chr9	37011292	37011293
chr9	37011462	37011463
chr9	37011482	37011483
chr9	37026003	37026004
chr9	37066234	37066235
chr9	37115322	37115323
chr9	37139653	37139654
chr9	37198179	37198180
chr9	37200106	37200107
chr9	37249834	37249835
chr9	37256672	37256673
chr9	37258240	37258241
chr9	37264063	37264064
chr9	37343118	37343119
chr9	37375181	37375182
chr9	37999040	37999041
chr9	38020547	38020548
chr9	38142289	38142290
chr9	69079343	69079344
chr9	69155945	69155946
chr9	69176631	69176632
chr9	69940623	69940624
chr9	69941048	69941049
chr9	70258842	70258843
chr9	71183455	71183456
chr9	73869430	73869431
chr9	73950568	73950569
chr9	74306806	74306807
chr9	74306832	74306833
chr9	77936015	77936016
chr9	77936044	77936045
chr9	77936086	77936087
chr9	77936153	77936154
chr9	77977603	77977604
chr9	78086979	78086980
chr9	78097650	78097651
chr9	78757319	78757320
chr9	79502026	79502027
chr9	79572180	79572181
chr9	80070266	80070267
chr9	80130247	80130248
chr9	83696137	83696138
chr9	83699800	83699801
chr9	83708681	83708682
chr9	83753745	83753746
chr9	83922750	83922751
chr9	83980583	83980584
chr9	83980886	83980887
chr9	84668501	84668502
chr9	85130318	85130319
chr9	85892584	85892585
chr9	86350684	86350685
chr9	89405950	89405951
chr9	89422321	89422322
chr9	89952758	89952759
chr9	91147882	91147883
chr9	91517120	91517121
chr9	91720916	91720917
chr9	92176794	92176795
chr9	92325542	92325543
chr9	92360265	92360266
chr9	92669747	92669748
chr9	92721221	92721222
chr9	92732165	92732166
chr9	93504989	93504990
chr9	93599923	93599924
chr9	93600173	93600174
chr9	93618070	93618071
chr9	93692231	93692232
chr9	94182790	94182791
chr9	95462774	95462775
chr9	95507889	95507890
chr9	96484730	96484731
chr9	96484821	96484822
chr9	96484884	96484885
chr9	96484992	96484993
chr9	96485019	96485020
chr9	97512283	97512284
chr9	98104590	98104591
chr9	98104621	98104622
chr9	98743464	98743465
chr9	98780598	98780599
chr9	99086304	99086305
chr9	99569991	99569992
chr9	99808707	99808708
chr9	99824767	99824768
chr9	99892165	99892166
chr9	100377875	100377876
chr9	104094629	104094630
chr9	104177603	104177604
chr9	104177641	104177642
chr9	104177833	104177834
chr9	104178049	104178050
chr9	104217407	104217408
chr9	104900813	104900814
chr9	104928169	104928170
chr9	104974405	104974406
chr9	104974433	104974434
chr9	105483803	105483804
chr9	105500462	105500463
chr9	105572933	105572934
chr9	106005221	106005222
chr9	106149995	106149996
chr9	106150131	106150132
chr9	106177933	106177934
chr9	108014484	108014485
chr9	108057851	108057852
chr9	108069220	108069221
chr9	108125980	108125981
chr9	108183016	108183017
chr9	108183050	108183051
chr9	108727597	108727598
chr9	108727819	108727820
chr9	108781178	108781179
chr9	108934366	108934367
chr9	108934668	108934669
chr9	108994838	108994839
chr9	109004510	109004511
chr9	109441117	109441118
chr9	109441303	109441304
chr9	110891790	110891791
chr9	110954725	110954726
chr9	113502808	113502809
chr9	113512300	113512301
chr9	113517421	113517422
chr9	113517600	113517601
chr9	113524189	113524190
chr9	113580914	113580915
chr9	113581933	113581934
chr9	114367105	114367106
chr9	114367312	114367313
chr9	114372665	114372666
chr9	115103547	115103548
chr9	115139343	115139344
chr9	115549083	115549084
chr9	115549177	115549178
chr9	115549219	115549220
chr9	115549350	115549351
chr9	116672011	116672012
chr9	116695402	116695403
chr9	116695741	116695742
chr9	116977193	116977194
chr9	120722659	120722660
chr9	120869364	120869365
chr9	120934593	120934594
chr9	122912716	122912717
chr9	122913280	122913281
chr9	122913322	122913323
chr9	122940995	122940996
chr9	122986588	122986589
chr9	123027472	123027473
chr9	123027628	123027629
chr9	123266116	123266117
chr9	123679118	123679119
chr9	124029807	124029808
chr9	124267457	124267458
chr9	124286958	124286959
chr9	124486647	124486648
chr9	124486743	124486744
chr9	125143911	125143912
chr9	125189931	125189932
chr9	125194791	125194792
chr9	125200254	125200255
chr9	125200637	125200638
chr9	125261770	125261771
chr9	125262019	125262020
chr9	125366503	125366504
chr9	125632344	125632345
chr9	125649447	125649448
chr9	125649690	125649691
chr9	125650397	125650398
chr9	125707404	125707405
chr9	126489661	126489662
chr9	126894434	126894435
chr9	126914612	126914613
chr9	126939816	126939817
chr9	126952147	126952148
chr9	126985638	126985639
chr9	126986158	126986159
chr9	127031223	127031224
chr9	127049122	127049123
chr9	127578974	127578975
chr9	127579080	127579081
chr9	128007752	128007753
chr9	128007997	128007998
chr9	129113998	129113999
chr9	129139179	129139180
chr9	129149295	129149296
chr9	129803082	129803083
chr9	129812198	129812199
chr9	129824189	129824190
chr9	129901166	129901167
chr9	131641203	131641204
chr9	131725520	131725521
chr9	131733132	131733133
chr9	132694532	132694533
chr9	133251979	133251980
chr9	133793303	133793304
chr9	134025467	134025468
chr9	134025527	134025528
chr9	134025582	134025583
chr9	134026248	134026249
chr9	134060329	134060330
chr9	134067044	134067045
chr9	134067288	134067289
chr9	134552232	134552233
chr9	134964997	134964998
chr9	136372245	136372246
chr9	136399460	136399461
chr9	136399795	136399796
chr9	136399819	136399820
chr9	136965812	136965813
chr9	136965908	136965909
chr9	136966038	136966039
chr9	137032508	137032509
chr9	137127470	137127471
chr9	137173714	137173715
chr9	137200800	137200801
chr9	137200984	137200985
chrX	13000258	13000259
chrX	13005605	13005606
chrX	13005622	13005623
chrX	13005705	13005706
chrX	13005960	13005961
chrX	20037295	20037296
chrX	39893692	39893693
chrX	43977157	43977158
chrX	46628702	46628703
chrX	56765739	56765740
chrX	56817338	56817339
chrX	57124957	57124958
chrX	57915981	57915982
chrX	65925139	65925140
chrX	65936336	65936337
chrX	66008419	66008420
chrX	67968686	67968687
chrX	70922180	70922181
chrX	72297529	72297530
chrX	78078451	78078452
chrX	78506667	78506668
chrX	78950433	78950434
chrX	110671307	110671308
chrX	132237702	132237703
chrX	136856847	136856848

### Sheet: Count
chr	start	end
chr1	2255546	2255547
chr1	2379954	2379955
chr1	2391602	2391603
chr1	2556224	2556225
chr1	2556327	2556328
chr1	2581616	2581617
chr1	2581777	2581778
chr1	8409277	8409278
chr1	8424763	8424764
chr1	8497260	8497261
chr1	8516866	8516867
chr1	8572732	8572733
chr1	9651584	9651585
chr1	9651616	9651617
chr1	9651679	9651680
chr1	9651702	9651703
chr1	11967147	11967148
chr1	11967251	11967252
chr1	11978534	11978535
chr1	11980267	11980268
chr1	11980422	11980423
chr1	11986006	11986007
chr1	12006987	12006988
chr1	15487691	15487692
chr1	15502962	15502963
chr1	15515247	15515248
chr1	15526794	15526795
chr1	21090534	21090535
chr1	21673636	21673637
chr1	22019154	22019155
chr1	22462853	22462854
chr1	23122690	23122691
chr1	23368782	23368783
chr1	23383982	23383983
chr1	23402872	23402873
chr1	23825506	23825507
chr1	23836172	23836173
chr1	23837908	23837909
chr1	23865710	23865711
chr1	23869911	23869912
chr1	24724734	24724735
chr1	24747080	24747081
chr1	24925215	24925216
chr1	24929953	24929954
chr1	24935205	24935206
chr1	24965499	24965500
chr1	24966710	24966711
chr1	24972350	24972351
chr1	25248050	25248051
chr1	25397655	25397656
chr1	25421744	25421745
chr1	25430369	25430370
chr1	25562931	25562932
chr1	25566730	25566731
chr1	25820023	25820024
chr1	25887500	25887501
chr1	25914964	25914965
chr1	26288694	26288695
chr1	26289789	26289790
chr1	26289829	26289830
chr1	26315598	26315599
chr1	26317217	26317218
chr1	26317369	26317370
chr1	26317908	26317909
chr1	26677897	26677898
chr1	26684958	26684959
chr1	26685042	26685043
chr1	26744038	26744039
chr1	27513835	27513836
chr1	27640712	27640713
chr1	27884873	27884874
chr1	27885139	27885140
chr1	27887472	27887473
chr1	27891589	27891590
chr1	28304789	28304790
chr1	28306667	28306668
chr1	28669247	28669248
chr1	28736724	28736725
chr1	30757821	30757822
chr1	31154717	31154718
chr1	31707022	31707023
chr1	31714566	31714567
chr1	33350098	33350099
chr1	33382139	33382140
chr1	33434101	33434102
chr1	33441578	33441579
chr1	35336748	35336749
chr1	37474398	37474399
chr1	37819884	37819885
chr1	37820221	37820222
chr1	38992428	38992429
chr1	38992438	38992439
chr1	39026255	39026256
chr1	39064048	39064049
chr1	40040567	40040568
chr1	40082108	40082109
chr1	41019774	41019775
chr1	41021665	41021666
chr1	41041729	41041730
chr1	41041759	41041760
chr1	41054128	41054129
chr1	41723785	41723786
chr1	41724071	41724072
chr1	41740802	41740803
chr1	41740828	41740829
chr1	41740992	41740993
chr1	41741447	41741448
chr1	41751104	41751105
chr1	41751857	41751858
chr1	41751933	41751934
chr1	41752023	41752024
chr1	41752236	41752237
chr1	41752395	41752396
chr1	41753930	41753931
chr1	41764716	41764717
chr1	41764926	41764927
chr1	41764973	41764974
chr1	41765380	41765381
chr1	41765435	41765436
chr1	41768644	41768645
chr1	41768667	41768668
chr1	42942608	42942609
chr1	42961547	42961548
chr1	43458495	43458496
chr1	43461044	43461045
chr1	43548902	43548903
chr1	43549064	43549065
chr1	43655886	43655887
chr1	43687948	43687949
chr1	43688808	43688809
chr1	43705595	43705596
chr1	43776796	43776797
chr1	43797945	43797946
chr1	43798043	43798044
chr1	43813551	43813552
chr1	44819800	44819801
chr1	44819890	44819891
chr1	45353817	45353818
chr1	45365152	45365153
chr1	45413416	45413417
chr1	45491367	45491368
chr1	45499635	45499636
chr1	45544146	45544147
chr1	45544274	45544275
chr1	45545333	45545334
chr1	45551015	45551016
chr1	45552164	45552165
chr1	45571685	45571686
chr1	45644900	45644901
chr1	45647600	45647601
chr1	45723242	45723243
chr1	45750903	45750904
chr1	45753704	45753705
chr1	45843748	45843749
chr1	45929417	45929418
chr1	46018199	46018200
chr1	46057417	46057418
chr1	46096990	46096991
chr1	46110718	46110719
chr1	46132597	46132598
chr1	46133231	46133232
chr1	48686403	48686404
chr1	50251832	50251833
chr1	50378611	50378612
chr1	50443069	50443070
chr1	50724642	50724643
chr1	50724787	50724788
chr1	50946361	50946362
chr1	50974421	50974422
chr1	50977717	50977718
chr1	51108291	51108292
chr1	51108930	51108931
chr1	52239613	52239614
chr1	52239755	52239756
chr1	52843186	52843187
chr1	52843425	52843426
chr1	54400612	54400613
chr1	54404143	54404144
chr1	54417244	54417245
chr1	54417330	54417331
chr1	54417490	54417491
chr1	56025073	56025074
chr1	56049826	56049827
chr1	56049957	56049958
chr1	56296670	56296671
chr1	59012907	59012908
chr1	61641349	61641350
chr1	62436136	62436137
chr1	62441057	62441058
chr1	62485187	62485188
chr1	62729989	62729990
chr1	63888053	63888054
chr1	63889241	63889242
chr1	63904135	63904136
chr1	64902327	64902328
chr1	64933625	64933626
chr1	64957388	64957389
chr1	64966237	64966238
chr1	65163428	65163429
chr1	65174536	65174537
chr1	65174656	65174657
chr1	65174886	65174887
chr1	65373363	65373364
chr1	65515155	65515156
chr1	65691586	65691587
chr1	65703996	65703997
chr1	65725392	65725393
chr1	66732959	66732960
chr1	66925316	66925317
chr1	67601866	67601867
chr1	67602096	67602097
chr1	67689010	67689011
chr1	69045669	69045670
chr1	75710772	75710773
chr1	75724754	75724755
chr1	78060973	78060974
chr1	78070800	78070801
chr1	78088283	78088284
chr1	88715162	88715163
chr1	89525438	89525439
chr1	89552738	89552739
chr1	89574802	89574803
chr1	89757696	89757697
chr1	90962383	90962384
chr1	91024576	91024577
chr1	91038780	91038781
chr1	91151781	91151782
chr1	93012974	93012975
chr1	93179625	93179626
chr1	93180650	93180651
chr1	93186987	93186988
chr1	93239975	93239976
chr1	93267500	93267501
chr1	93346360	93346361
chr1	94411372	94411373
chr1	100678797	100678798
chr1	100682276	100682277
chr1	101179342	101179343
chr1	101191126	101191127
chr1	106637322	106637323
chr1	108199508	108199509
chr1	108200330	108200331
chr1	108200437	108200438
chr1	109090634	109090635
chr1	109162357	109162358
chr1	109274968	109274969
chr1	109275216	109275217
chr1	109425788	109425789
chr1	110772619	110772620
chr1	110784759	110784760
chr1	110787385	110787386
chr1	110788030	110788031
chr1	111004265	111004266
chr1	111062548	111062549
chr1	111122445	111122446
chr1	111205703	111205704
chr1	111615913	111615914
chr1	111629249	111629250
chr1	111654034	111654035
chr1	111670834	111670835
chr1	111689797	111689798
chr1	111699173	111699174
chr1	111755756	111755757
chr1	111769712	111769713
chr1	112549905	112549906
chr1	112566652	112566653
chr1	112601641	112601642
chr1	112627767	112627768
chr1	112704941	112704942
chr1	112801677	112801678
chr1	114380168	114380169
chr1	114780841	114780842
chr1	115642983	115642984
chr1	115643053	115643054
chr1	116367606	116367607
chr1	116381170	116381171
chr1	116827351	116827352
chr1	117001709	117001710
chr1	118537139	118537140
chr1	118537242	118537243
chr1	118546614	118546615
chr1	118546686	118546687
chr1	118552582	118552583
chr1	149927497	149927498
chr1	149927993	149927994
chr1	150052320	150052321
chr1	150065265	150065266
chr1	150090550	150090551
chr1	150262572	150262573
chr1	150293918	150293919
chr1	150311206	150311207
chr1	150315443	150315444
chr1	150322682	150322683
chr1	150363697	150363698
chr1	150365846	150365847
chr1	150485400	150485401
chr1	150510760	150510761
chr1	150510879	150510880
chr1	150515485	150515486
chr1	150521449	150521450
chr1	150611363	150611364
chr1	150611627	150611628
chr1	150611986	150611987
chr1	150660871	150660872
chr1	150696938	150696939
chr1	150765619	150765620
chr1	150765721	150765722
chr1	150765724	150765725
chr1	150766283	150766284
chr1	150787698	150787699
chr1	150836413	150836414
chr1	150853035	150853036
chr1	150853154	150853155
chr1	150875171	150875172
chr1	150977206	150977207
chr1	150977586	150977587
chr1	151065659	151065660
chr1	152968869	152968870
chr1	153022765	153022766
chr1	153073007	153073008
chr1	153108728	153108729
chr1	153398609	153398610
chr1	154125500	154125501
chr1	154246701	154246702
chr1	154453788	154453789
chr1	154478944	154478945
chr1	154517876	154517877
chr1	155140628	155140629
chr1	155978854	155978855
chr1	155990394	155990395
chr1	156120129	156120130
chr1	156127612	156127613
chr1	156281951	156281952
chr1	156282346	156282347
chr1	156282500	156282501
chr1	156315012	156315013
chr1	156315024	156315025
chr1	156445881	156445882
chr1	156480927	156480928
chr1	157269833	157269834
chr1	157271093	157271094
chr1	158203799	158203800
chr1	158565041	158565042
chr1	158600785	158600786
chr1	158601100	158601101
chr1	158618068	158618069
chr1	158618356	158618357
chr1	158618416	158618417
chr1	158630404	158630405
chr1	158644877	158644878
chr1	158646608	158646609
chr1	158646824	158646825
chr1	159922298	159922299
chr1	161044937	161044938
chr1	161186243	161186244
chr1	161215085	161215086
chr1	161312594	161312595
chr1	161729270	161729271
chr1	162046852	162046853
chr1	162142275	162142276
chr1	162709355	162709356
chr1	163150466	163150467
chr1	164559883	164559884
chr1	165828729	165828730
chr1	166869044	166869045
chr1	166958979	166958980
chr1	166969318	166969319
chr1	167229943	167229944
chr1	167264237	167264238
chr1	167425254	167425255
chr1	167522317	167522318
chr1	169604928	169604929
chr1	169696491	169696492
chr1	171251487	171251488
chr1	172177508	172177509
chr1	172204489	172204490
chr1	172206450	172206451
chr1	172343629	172343630
chr1	172796245	172796246
chr1	172826855	172826856
chr1	172827646	172827647
chr1	173254724	173254725
chr1	173262759	173262760
chr1	173720752	173720753
chr1	173862569	173862570
chr1	173862619	173862620
chr1	173868168	173868169
chr1	174110158	174110159
chr1	174115013	174115014
chr1	174159856	174159857
chr1	174625602	174625603
chr1	174625846	174625847
chr1	174647344	174647345
chr1	174815447	174815448
chr1	174842039	174842040
chr1	181062573	181062574
chr1	181062661	181062662
chr1	182182774	182182775
chr1	183040142	183040143
chr1	183070563	183070564
chr1	183470348	183470349
chr1	183472962	183472963
chr1	183873845	183873846
chr1	185152890	185152891
chr1	185366400	185366401
chr1	193063930	193063931
chr1	193104436	193104437
chr1	193121735	193121736
chr1	193240524	193240525
chr1	198576067	198576068
chr1	198576422	198576423
chr1	198598928	198598929
chr1	198599052	198599053
chr1	198614721	198614722
chr1	198621236	198621237
chr1	198621291	198621292
chr1	198621324	198621325
chr1	198623075	198623076
chr1	198623177	198623178
chr1	198623223	198623224
chr1	198623619	198623620
chr1	198638868	198638869
chr1	199007363	199007364
chr1	199041592	199041593
chr1	200129879	200129880
chr1	200302215	200302216
chr1	200320482	200320483
chr1	200337550	200337551
chr1	200356062	200356063
chr1	200363077	200363078
chr1	200366858	200366859
chr1	201034923	201034924
chr1	204314231	204314232
chr1	204314391	204314392
chr1	204513134	204513135
chr1	204513466	204513467
chr1	204522484	204522485
chr1	204560174	204560175
chr1	204579288	204579289
chr1	204589856	204589857
chr1	205121757	205121758
chr1	205122299	205122300
chr1	205189433	205189434
chr1	205238384	205238385
chr1	205256329	205256330
chr1	205267304	205267305
chr1	205285110	205285111
chr1	205288028	205288029
chr1	205595335	205595336
chr1	205669490	205669491
chr1	205706960	205706961
chr1	205774297	205774298
chr1	205774535	205774536
chr1	205775010	205775011
chr1	207864057	207864058
chr1	209751713	209751714
chr1	209755954	209755955
chr1	209763121	209763122
chr1	211830049	211830050
chr1	212226474	212226475
chr1	212232054	212232055
chr1	212232113	212232114
chr1	212232429	212232430
chr1	212310625	212310626
chr1	212414864	212414865
chr1	212586060	212586061
chr1	212704118	212704119
chr1	212794529	212794530
chr1	212832002	212832003
chr1	212832180	212832181
chr1	212921837	212921838
chr1	214214515	214214516
chr1	219461038	219461039
chr1	220882874	220882875
chr1	221794475	221794476
chr1	224114047	224114048
chr1	224163321	224163322
chr1	224176228	224176229
chr1	224379302	224379303
chr1	224457183	224457184
chr1	224489148	224489149
chr1	225774988	225774989
chr1	226351652	226351653
chr1	226407676	226407677
chr1	226995658	226995659
chr1	226995733	226995734
chr1	226996373	226996374
chr1	227026267	227026268
chr1	229508410	229508411
chr1	229558099	229558100
chr1	229579208	229579209
chr1	230980141	230980142
chr1	231368565	231368566
chr1	231381806	231381807
chr1	231388062	231388063
chr1	231408861	231408862
chr1	234600109	234600110
chr1	234600234	234600235
chr1	234623898	234623899
chr1	234772423	234772424
chr1	234959697	234959698
chr1	234977261	234977262
chr1	236525145	236525146
chr1	236604526	236604527
chr1	244324638	244324639
chr1	244324785	244324786
chr1	244324978	244324979
chr1	244325113	244325114
chr1	244325130	244325131
chr1	244325278	244325279
chr1	244325427	244325428
chr1	244325516	244325517
chr1	244325569	244325570
chr1	244325629	244325630
chr1	247437489	247437490
chr1	247438293	247438294
chr1	247440161	247440162
chr10	708791	708792
chr10	3866750	3866751
chr10	3875045	3875046
chr10	3875410	3875411
chr10	3883046	3883047
chr10	5846095	5846096
chr10	5846178	5846179
chr10	5852177	5852178
chr10	5852217	5852218
chr10	5852537	5852538
chr10	5852687	5852688
chr10	6052734	6052735
chr10	6060762	6060763
chr10	6060794	6060795
chr10	8057214	8057215
chr10	11850163	11850164
chr10	14517972	14517973
chr10	14547887	14547888
chr10	14554686	14554687
chr10	14554826	14554827
chr10	14573359	14573360
chr10	16817619	16817620
chr10	17201352	17201353
chr10	21618087	21618088
chr10	22093519	22093520
chr10	22093627	22093628
chr10	22133032	22133033
chr10	22660106	22660107
chr10	26430953	26430954
chr10	26438309	26438310
chr10	26438525	26438526
chr10	26438707	26438708
chr10	26438753	26438754
chr10	26438808	26438809
chr10	26439005	26439006
chr10	26457660	26457661
chr10	29949854	29949855
chr10	29964539	29964540
chr10	35092835	35092836
chr10	35126627	35126628
chr10	38402791	38402792
chr10	43393757	43393758
chr10	43408759	43408760
chr10	43452530	43452531
chr10	45420493	45420494
chr10	45470413	45470414
chr10	45539501	45539502
chr10	45549677	45549678
chr10	45557613	45557614
chr10	45590501	45590502
chr10	45634138	45634139
chr10	49183865	49183866
chr10	58187542	58187543
chr10	58245974	58245975
chr10	58262915	58262916
chr10	58264952	58264953
chr10	58267362	58267363
chr10	58269134	58269135
chr10	58282816	58282817
chr10	58523810	58523811
chr10	58537342	58537343
chr10	58537415	58537416
chr10	58537814	58537815
chr10	58537902	58537903
chr10	59885210	59885211
chr10	59885832	59885833
chr10	59885915	59885916
chr10	59886187	59886188
chr10	59900210	59900211
chr10	61959980	61959981
chr10	61966183	61966184
chr10	62047050	62047051
chr10	62632086	62632087
chr10	62655653	62655654
chr10	62681444	62681445
chr10	62756546	62756547
chr10	62805132	62805133
chr10	63173019	63173020
chr10	63256402	63256403
chr10	63256414	63256415
chr10	63465484	63465485
chr10	67849547	67849548
chr10	67884459	67884460
chr10	67884583	67884584
chr10	69424515	69424516
chr10	71749034	71749035
chr10	71752616	71752617
chr10	71801641	71801642
chr10	73076985	73076986
chr10	73426854	73426855
chr10	74166433	74166434
chr10	74177762	74177763
chr10	74233487	74233488
chr10	74290249	74290250
chr10	74677356	74677357
chr10	75560551	75560552
chr10	75566228	75566229
chr10	77878233	77878234
chr10	79093818	79093819
chr10	79147983	79147984
chr10	79283816	79283817
chr10	79285450	79285451
chr10	79285523	79285524
chr10	79286508	79286509
chr10	79347379	79347380
chr10	79406998	79406999
chr10	87860453	87860454
chr10	88544444	88544445
chr10	88983440	88983441
chr10	88986776	88986777
chr10	88986903	88986904
chr10	89078562	89078563
chr10	89243047	89243048
chr10	89243170	89243171
chr10	89251924	89251925
chr10	89647170	89647171
chr10	89655895	89655896
chr10	89656327	89656328
chr10	92756251	92756252
chr10	92756711	92756712
chr10	92756906	92756907
chr10	92757056	92757057
chr10	92757307	92757308
chr10	94279840	94279841
chr10	94404041	94404042
chr10	94494349	94494350
chr10	94545747	94545748
chr10	95263246	95263247
chr10	95656150	95656151
chr10	95730630	95730631
chr10	95758192	95758193
chr10	95758942	95758943
chr10	95814388	95814389
chr10	95832529	95832530
chr10	95832540	95832541
chr10	95841946	95841947
chr10	95842137	95842138
chr10	96673848	96673849
chr10	96700824	96700825
chr10	96700912	96700913
chr10	96717500	96717501
chr10	97365965	97365966
chr10	99556385	99556386
chr10	99562798	99562799
chr10	100339252	100339253
chr10	100339336	100339337
chr10	102479343	102479344
chr10	102596602	102596603
chr10	102796297	102796298
chr10	102812519	102812520
chr10	102854593	102854594
chr10	102976964	102976965
chr10	102977647	102977648
chr10	102977972	102977973
chr10	103081210	103081211
chr10	103096405	103096406
chr10	103114004	103114005
chr10	103192742	103192743
chr10	103193337	103193338
chr10	109913028	109913029
chr10	109969470	109969471
chr10	110003177	110003178
chr10	110086929	110086930
chr10	110101296	110101297
chr10	110176305	110176306
chr10	111017431	111017432
chr10	112160707	112160708
chr10	112160894	112160895
chr10	114173771	114173772
chr10	114243728	114243729
chr10	119081149	119081150
chr10	122918099	122918100
chr10	124723754	124723755
chr10	124916747	124916748
chr10	125894330	125894331
chr10	125907536	125907537
chr10	125932963	125932964
chr11	202253	202254
chr11	208235	208236
chr11	237737	237738
chr11	257308	257309
chr11	269129	269130
chr11	308178	308179
chr11	308290	308291
chr11	327143	327144
chr11	327334	327335
chr11	1152442	1152443
chr11	1852842	1852843
chr11	1852991	1852992
chr11	1853062	1853063
chr11	2305427	2305428
chr11	2988410	2988411
chr11	2992766	2992767
chr11	3834687	3834688
chr11	3841558	3841559
chr11	4058218	4058219
chr11	4157527	4157528
chr11	4157732	4157733
chr11	4595182	4595183
chr11	4596597	4596598
chr11	5291171	5291172
chr11	8833126	8833127
chr11	9708594	9708595
chr11	9708639	9708640
chr11	9716231	9716232
chr11	9716674	9716675
chr11	9717059	9717060
chr11	9732674	9732675
chr11	9738166	9738167
chr11	9738371	9738372
chr11	9745385	9745386
chr11	9746012	9746013
chr11	9962591	9962592
chr11	10116752	10116753
chr11	10128344	10128345
chr11	10161898	10161899
chr11	10188356	10188357
chr11	10247003	10247004
chr11	10299061	10299062
chr11	10299285	10299286
chr11	10303778	10303779
chr11	10353029	10353030
chr11	16639589	16639590
chr11	16760018	16760019
chr11	17154510	17154511
chr11	17231094	17231095
chr11	18050726	18050727
chr11	18101253	18101254
chr11	18101384	18101385
chr11	18101450	18101451
chr11	18101467	18101468
chr11	19260023	19260024
chr11	30846819	30846820
chr11	30872836	30872837
chr11	30919725	30919726
chr11	46872218	46872219
chr11	46889906	46889907
chr11	46890153	46890154
chr11	47225736	47225737
chr11	47248385	47248386
chr11	47254799	47254800
chr11	47269208	47269209
chr11	47269433	47269434
chr11	47302921	47302922
chr11	47303115	47303116
chr11	47395085	47395086
chr11	47395195	47395196
chr11	47407694	47407695
chr11	47408353	47408354
chr11	47508395	47508396
chr11	47881331	47881332
chr11	47886089	47886090
chr11	48063637	48063638
chr11	48654779	48654780
chr11	50195664	50195665
chr11	55377379	55377380
chr11	55587706	55587707
chr11	55732892	55732893
chr11	56037066	56037067
chr11	56037438	56037439
chr11	57432172	57432173
chr11	57629352	57629353
chr11	57632989	57632990
chr11	57667739	57667740
chr11	57667824	57667825
chr11	57901469	57901470
chr11	58640073	58640074
chr11	58647523	58647524
chr11	58647753	58647754
chr11	60063985	60063986
chr11	60064243	60064244
chr11	60221389	60221390
chr11	60377968	60377969
chr11	60378349	60378350
chr11	60389634	60389635
chr11	60389693	60389694
chr11	60396731	60396732
chr11	60396829	60396830
chr11	60498874	60498875
chr11	60498935	60498936
chr11	60499036	60499037
chr11	60499325	60499326
chr11	60499343	60499344
chr11	61022171	61022172
chr11	61026250	61026251
chr11	61832855	61832856
chr11	61832870	61832871
chr11	62567436	62567437
chr11	62612555	62612556
chr11	62612953	62612954
chr11	64207859	64207860
chr11	64240259	64240260
chr11	64240504	64240505
chr11	64245644	64245645
chr11	64245934	64245935
chr11	64317676	64317677
chr11	65817041	65817042
chr11	65833442	65833443
chr11	65833995	65833996
chr11	65857091	65857092
chr11	65857463	65857464
chr11	65859068	65859069
chr11	65894185	65894186
chr11	65956820	65956821
chr11	65989337	65989338
chr11	66002309	66002310
chr11	66466473	66466474
chr11	66480225	66480226
chr11	67486093	67486094
chr11	67486202	67486203
chr11	69675578	69675579
chr11	72739173	72739174
chr11	72740194	72740195
chr11	72741600	72741601
chr11	72742050	72742051
chr11	72743989	72743990
chr11	72752929	72752930
chr11	72978687	72978688
chr11	73366382	73366383
chr11	75773805	75773806
chr11	76580110	76580111
chr11	76588605	76588606
chr11	76590211	76590212
chr11	76590272	76590273
chr11	76590331	76590332
chr11	77730928	77730929
chr11	77820844	77820845
chr11	78255053	78255054
chr11	78332385	78332386
chr11	78390939	78390940
chr11	78391220	78391221
chr11	78416868	78416869
chr11	78417001	78417002
chr11	78438915	78438916
chr11	78495372	78495373
chr11	78533124	78533125
chr11	78534288	78534289
chr11	85960659	85960660
chr11	85980767	85980768
chr11	86021647	86021648
chr11	86023893	86023894
chr11	86063520	86063521
chr11	86103988	86103989
chr11	86139201	86139202
chr11	86141937	86141938
chr11	88338604	88338605
chr11	95096350	95096351
chr11	95924597	95924598
chr11	100573725	100573726
chr11	100581244	100581245
chr11	102224158	102224159
chr11	102236057	102236058
chr11	108134071	108134072
chr11	108175229	108175230
chr11	108222481	108222482
chr11	108223106	108223107
chr11	108224493	108224494
chr11	108225414	108225415
chr11	108236770	108236771
chr11	108236933	108236934
chr11	108395127	108395128
chr11	111355740	111355741
chr11	111705434	111705435
chr11	116835452	116835453
chr11	116851977	116851978
chr11	116917775	116917776
chr11	116986936	116986937
chr11	117005905	117005906
chr11	117019951	117019952
chr11	117074130	117074131
chr11	117096950	117096951
chr11	118252773	118252774
chr11	118706053	118706054
chr11	118791336	118791337
chr11	118876867	118876868
chr11	119095811	119095812
chr11	119194999	119195000
chr11	119284908	119284909
chr11	120332850	120332851
chr11	120332919	120332920
chr11	121763626	121763627
chr11	121763900	121763901
chr11	122629187	122629188
chr11	122642847	122642848
chr11	122647817	122647818
chr11	122647901	122647902
chr11	122655793	122655794
chr11	123484683	123484684
chr11	126214601	126214602
chr11	126280025	126280026
chr11	126311697	126311698
chr11	126420615	126420616
chr11	126421055	126421056
chr11	128111446	128111447
chr11	128238838	128238839
chr11	128315955	128315956
chr11	128316987	128316988
chr11	128624583	128624584
chr11	128726937	128726938
chr11	128732932	128732933
chr11	134148850	134148851
chr12	630843	630844
chr12	642443	642444
chr12	642453	642454
chr12	904010	904011
chr12	2403438	2403439
chr12	3129338	3129339
chr12	3129433	3129434
chr12	4223312	4223313
chr12	4223993	4223994
chr12	6192843	6192844
chr12	8019487	8019488
chr12	9721798	9721799
chr12	9725646	9725647
chr12	9733365	9733366
chr12	9733403	9733404
chr12	9735800	9735801
chr12	9761409	9761410
chr12	9769356	9769357
chr12	9779474	9779475
chr12	10395472	10395473
chr12	10474535	10474536
chr12	12411117	12411118
chr12	12718165	12718166
chr12	12726320	12726321
chr12	12730573	12730574
chr12	21437623	21437624
chr12	21437687	21437688
chr12	21437854	21437855
chr12	24584127	24584128
chr12	26162240	26162241
chr12	26172446	26172447
chr12	26320742	26320743
chr12	28145489	28145490
chr12	30749214	30749215
chr12	32422843	32422844
chr12	32755303	32755304
chr12	40104524	40104525
chr12	40118186	40118187
chr12	40158649	40158650
chr12	40168211	40168212
chr12	40169104	40169105
chr12	45798574	45798575
chr12	45848412	45848413
chr12	45872133	45872134
chr12	45881075	45881076
chr12	46280466	46280467
chr12	46318447	46318448
chr12	46327036	46327037
chr12	46366005	46366006
chr12	46398640	46398641
chr12	46430446	46430447
chr12	46435135	46435136
chr12	46440553	46440554
chr12	46440894	46440895
chr12	46440910	46440911
chr12	46449633	46449634
chr12	47808263	47808264
chr12	47990170	47990171
chr12	47990339	47990340
chr12	50222563	50222564
chr12	50257673	50257674
chr12	50257846	50257847
chr12	50572641	50572642
chr12	50650588	50650589
chr12	50778956	50778957
chr12	51172109	51172110
chr12	51306630	51306631
chr12	51306728	51306729
chr12	51319267	51319268
chr12	51912243	51912244
chr12	51922819	51922820
chr12	53129428	53129429
chr12	53180582	53180583
chr12	53180847	53180848
chr12	53379143	53379144
chr12	53626419	53626420
chr12	54011406	54011407
chr12	56041628	56041629
chr12	56300477	56300478
chr12	56636902	56636903
chr12	56725452	56725453
chr12	56750749	56750750
chr12	56752285	56752286
chr12	57445390	57445391
chr12	57522024	57522025
chr12	57522259	57522260
chr12	62260722	62260723
chr12	62289386	62289387
chr12	62302054	62302055
chr12	62366441	62366442
chr12	64457198	64457199
chr12	66302475	66302476
chr12	66304364	66304365
chr12	66304658	66304659
chr12	66367768	66367769
chr12	68808017	68808018
chr12	69338325	69338326
chr12	69359815	69359816
chr12	69360050	69360051
chr12	69360067	69360068
chr12	69360232	69360233
chr12	69360409	69360410
chr12	79742615	79742616
chr12	79850814	79850815
chr12	79856285	79856286
chr12	79934020	79934021
chr12	79935464	79935465
chr12	88404833	88404834
chr12	88414370	88414371
chr12	88414431	88414432
chr12	88434665	88434666
chr12	92185324	92185325
chr12	93316116	93316117
chr12	93759028	93759029
chr12	95217365	95217366
chr12	98497733	98497734
chr12	108638656	108638657
chr12	108667755	108667756
chr12	110049115	110049116
chr12	110791841	110791842
chr12	110830126	110830127
chr12	110907858	110907859
chr12	110913195	110913196
chr12	110913382	110913383
chr12	110913635	110913636
chr12	110913795	110913796
chr12	111994905	111994906
chr12	111996348	111996349
chr12	112002706	112002707
chr12	112006156	112006157
chr12	112006305	112006306
chr12	112079838	112079839
chr12	112409726	112409727
chr12	116401216	116401217
chr12	117155586	117155587
chr12	117175901	117175902
chr12	120133229	120133230
chr12	120195096	120195097
chr12	120293066	120293067
chr12	120293200	120293201
chr12	120317377	120317378
chr12	120317560	120317561
chr12	120346769	120346770
chr12	120446525	120446526
chr12	120495804	120495805
chr12	120496604	120496605
chr12	120532274	120532275
chr12	120663349	120663350
chr12	120725715	120725716
chr12	120759088	120759089
chr12	120798357	120798358
chr12	120823359	120823360
chr12	120835444	120835445
chr12	120851352	120851353
chr12	120857301	120857302
chr12	120871326	120871327
chr12	120886312	120886313
chr12	120902796	120902797
chr12	120936461	120936462
chr12	120951159	120951160
chr12	121782653	121782654
chr12	122004475	122004476
chr12	122981564	122981565
chr12	123084072	123084073
chr12	123115539	123115540
chr12	123132314	123132315
chr12	123152962	123152963
chr12	123242896	123242897
chr12	123364504	123364505
chr12	123364553	123364554
chr12	123365227	123365228
chr12	123365621	123365622
chr12	123365650	123365651
chr12	123365994	123365995
chr12	123410506	123410507
chr12	123939053	123939054
chr12	123939270	123939271
chr12	128818325	128818326
chr12	131949846	131949847
chr12	131950191	131950192
chr13	27026511	27026512
chr13	28043571	28043572
chr13	32587322	32587323
chr13	32604161	32604162
chr13	32641454	32641455
chr13	32648478	32648479
chr13	32648694	32648695
chr13	32748278	32748279
chr13	32763753	32763754
chr13	32791632	32791633
chr13	32792110	32792111
chr13	32802746	32802747
chr13	40402891	40402892
chr13	40428504	40428505
chr13	40550820	40550821
chr13	40570782	40570783
chr13	40574216	40574217
chr13	40582801	40582802
chr13	40645297	40645298
chr13	40694788	40694789
chr13	40709287	40709288
chr13	40738951	40738952
chr13	40776843	40776844
chr13	40891243	40891244
chr13	40966366	40966367
chr13	41007530	41007531
chr13	41566204	41566205
chr13	41576362	41576363
chr13	42147274	42147275
chr13	42199493	42199494
chr13	42264728	42264729
chr13	42328882	42328883
chr13	42377939	42377940
chr13	42378009	42378010
chr13	42400682	42400683
chr13	42417999	42418000
chr13	46641083	46641084
chr13	46662854	46662855
chr13	48049663	48049664
chr13	48077963	48077964
chr13	48116739	48116740
chr13	48233996	48233997
chr13	48588939	48588940
chr13	48978135	48978136
chr13	49023528	49023529
chr13	49024053	49024054
chr13	49083631	49083632
chr13	49091744	49091745
chr13	49528236	49528237
chr13	49533768	49533769
chr13	49533837	49533838
chr13	49868099	49868100
chr13	50180064	50180065
chr13	50180079	50180080
chr13	50811286	50811287
chr13	51571668	51571669
chr13	51635286	51635287
chr13	72899986	72899987
chr13	72920450	72920451
chr13	74101436	74101437
chr13	75482720	75482721
chr13	95822710	95822711
chr13	99200499	99200500
chr13	99223911	99223912
chr13	99238069	99238070
chr13	99271586	99271587
chr13	99282859	99282860
chr13	99322238	99322239
chr13	99379376	99379377
chr13	108333266	108333267
chr13	113558716	113558717
chr13	114129737	114129738
chr13	114129758	114129759
chr13	114131279	114131280
chr13	114156639	114156640
chr13	114162157	114162158
chr13	114222602	114222603
chr14	20962835	20962836
chr14	20962946	20962947
chr14	22982919	22982920
chr14	23115056	23115057
chr14	23119433	23119434
chr14	23120140	23120141
chr14	23286389	23286390
chr14	24213561	24213562
chr14	24980020	24980021
chr14	34176338	34176339
chr14	35121968	35121969
chr14	35122110	35122111
chr14	35122520	35122521
chr14	35123332	35123333
chr14	37158743	37158744
chr14	50077966	50077967
chr14	50095987	50095988
chr14	50813414	50813415
chr14	53035097	53035098
chr14	53109333	53109334
chr14	53150397	53150398
chr14	53153267	53153268
chr14	53153435	53153436
chr14	55250661	55250662
chr14	55271027	55271028
chr14	55271300	55271301
chr14	55271447	55271448
chr14	55271878	55271879
chr14	55272189	55272190
chr14	55278092	55278093
chr14	55304026	55304027
chr14	55315323	55315324
chr14	55327396	55327397
chr14	55349214	55349215
chr14	55349298	55349299
chr14	63768838	63768839
chr14	64505426	64505427
chr14	64505531	64505532
chr14	65008292	65008293
chr14	65043160	65043161
chr14	65075889	65075890
chr14	65101845	65101846
chr14	67816980	67816981
chr14	67881580	67881581
chr14	67984531	67984532
chr14	68084556	68084557
chr14	68132428	68132429
chr14	68210775	68210776
chr14	68211261	68211262
chr14	68245256	68245257
chr14	68773362	68773363
chr14	68794445	68794446
chr14	68796357	68796358
chr14	68796624	68796625
chr14	68825334	68825335
chr14	68835118	68835119
chr14	72880780	72880781
chr14	72926131	72926132
chr14	73000966	73000967
chr14	73001051	73001052
chr14	73006481	73006482
chr14	73006965	73006966
chr14	73058557	73058558
chr14	73090841	73090842
chr14	73180525	73180526
chr14	73774455	73774456
chr14	74876251	74876252
chr14	75341059	75341060
chr14	75515513	75515514
chr14	76151998	76151999
chr14	76152097	76152098
chr14	81172815	81172816
chr14	81209076	81209077
chr14	81209428	81209429
chr14	81219975	81219976
chr14	81390521	81390522
chr14	87929986	87929987
chr14	87940661	87940662
chr14	87999401	87999402
chr14	87999527	87999528
chr14	87999742	87999743
chr14	88030463	88030464
chr14	88075759	88075760
chr14	91393157	91393158
chr14	93039040	93039041
chr14	93968370	93968371
chr14	95711836	95711837
chr14	95711986	95711987
chr14	95729837	95729838
chr14	100709461	100709462
chr14	102565494	102565495
chr14	102565508	102565509
chr14	102573599	102573600
chr14	102573750	102573751
chr14	102573963	102573964
chr14	102591686	102591687
chr14	102592883	102592884
chr14	102611736	102611737
chr14	102629315	102629316
chr14	102629387	102629388
chr14	102777609	102777610
chr14	102909694	102909695
chr14	103100448	103100449
chr14	103100498	103100499
chr14	103100683	103100684
chr14	103330705	103330706
chr14	103380937	103380938
chr14	103385827	103385828
chr14	103442866	103442867
chr14	103476332	103476333
chr14	103480952	103480953
chr14	104238385	104238386
chr14	105248414	105248415
chr15	31346911	31346912
chr15	31444028	31444029
chr15	39001096	39001097
chr15	39001478	39001479
chr15	39002159	39002160
chr15	39316190	39316191
chr15	40105220	40105221
chr15	40486307	40486308
chr15	40543920	40543921
chr15	40553398	40553399
chr15	40594423	40594424
chr15	40618509	40618510
chr15	40657328	40657329
chr15	40681015	40681016
chr15	41115532	41115533
chr15	41170611	41170612
chr15	41291173	41291174
chr15	41416997	41416998
chr15	41495387	41495388
chr15	41495774	41495775
chr15	41544494	41544495
chr15	41968258	41968259
chr15	42279532	42279533
chr15	42279555	42279556
chr15	44909633	44909634
chr15	44994647	44994648
chr15	45026374	45026375
chr15	50103619	50103620
chr15	50424436	50424437
chr15	50424871	50424872
chr15	50425008	50425009
chr15	50479314	50479315
chr15	50556799	50556800
chr15	50557202	50557203
chr15	50765671	50765672
chr15	50873945	50873946
chr15	50908557	50908558
chr15	50933628	50933629
chr15	50945978	50945979
chr15	51004210	51004211
chr15	56192863	56192864
chr15	56207182	56207183
chr15	56207284	56207285
chr15	56242976	56242977
chr15	56344729	56344730
chr15	56820815	56820816
chr15	56820908	56820909
chr15	56866789	56866790
chr15	57129105	57129106
chr15	57289111	57289112
chr15	60479090	60479091
chr15	60636282	60636283
chr15	63055164	63055165
chr15	63497753	63497754
chr15	63503429	63503430
chr15	64154773	64154774
chr15	64274759	64274760
chr15	64536305	64536306
chr15	64891602	64891603
chr15	64893705	64893706
chr15	65511090	65511091
chr15	65611060	65611061
chr15	65706364	65706365
chr15	65742286	65742287
chr15	65744530	65744531
chr15	65773687	65773688
chr15	65777109	65777110
chr15	65814168	65814169
chr15	65814546	65814547
chr15	66582123	66582124
chr15	66582332	66582333
chr15	67085695	67085696
chr15	67085870	67085871
chr15	67093637	67093638
chr15	67219051	67219052
chr15	67242874	67242875
chr15	67784518	67784519
chr15	67784830	67784831
chr15	67825856	67825857
chr15	68042076	68042077
chr15	68157413	68157414
chr15	68233161	68233162
chr15	69679999	69680000
chr15	70336510	70336511
chr15	70672463	70672464
chr15	72155985	72155986
chr15	74762525	74762526
chr15	74777855	74777856
chr15	74787809	74787810
chr15	74790211	74790212
chr15	74800043	74800044
chr15	74815539	74815540
chr15	74843106	74843107
chr15	74995481	74995482
chr15	75008282	75008283
chr15	75029838	75029839
chr15	75029969	75029970
chr15	75069309	75069310
chr15	75069743	75069744
chr15	75076428	75076429
chr15	75077891	75077892
chr15	75083358	75083359
chr15	75426328	75426329
chr15	75579285	75579286
chr15	75843853	75843854
chr15	75848145	75848146
chr15	75925786	75925787
chr15	77114054	77114055
chr15	77259103	77259104
chr15	77421244	77421245
chr15	77466953	77466954
chr15	77537964	77537965
chr15	77538088	77538089
chr15	78299694	78299695
chr15	79673713	79673714
chr15	79897966	79897967
chr15	79901905	79901906
chr15	79902138	79902139
chr15	79971064	79971065
chr15	79971375	79971376
chr15	79982249	79982250
chr15	79982659	79982660
chr15	79990697	79990698
chr15	80018208	80018209
chr15	80073403	80073404
chr15	80108550	80108551
chr15	81311790	81311791
chr15	81585001	81585002
chr15	81596365	81596366
chr15	81611527	81611528
chr15	81637795	81637796
chr15	83011674	83011675
chr15	83105647	83105648
chr15	83105803	83105804
chr15	83116207	83116208
chr15	83140058	83140059
chr15	84631524	84631525
chr15	84633234	84633235
chr15	85413589	85413590
chr15	85545199	85545200
chr15	85555086	85555087
chr15	85555159	85555160
chr15	85555276	85555277
chr15	85555416	85555417
chr15	85562087	85562088
chr15	85570485	85570486
chr15	85580602	85580603
chr15	85580693	85580694
chr15	85580757	85580758
chr15	85581188	85581189
chr15	85584177	85584178
chr15	85584330	85584331
chr15	85634317	85634318
chr15	85640642	85640643
chr15	85689778	85689779
chr15	85689949	85689950
chr15	85690139	85690140
chr15	85710680	85710681
chr15	85718428	85718429
chr15	90342634	90342635
chr15	90595866	90595867
chr15	90638335	90638336
chr15	90885812	90885813
chr15	90981967	90981968
chr15	90989335	90989336
chr15	99509966	99509967
chr15	99515103	99515104
chr16	690404	690405
chr16	690466	690467
chr16	877577	877578
chr16	877681	877682
chr16	877688	877689
chr16	877737	877738
chr16	877955	877956
chr16	2136356	2136357
chr16	2148167	2148168
chr16	4010300	4010301
chr16	4614996	4614997
chr16	4616072	4616073
chr16	4616536	4616537
chr16	4625721	4625722
chr16	5693760	5693761
chr16	8943978	8943979
chr16	8944047	8944048
chr16	8958616	8958617
chr16	9128037	9128038
chr16	10868709	10868710
chr16	10871654	10871655
chr16	10876601	10876602
chr16	10876619	10876620
chr16	10876770	10876771
chr16	10877045	10877046
chr16	10885583	10885584
chr16	10897592	10897593
chr16	11076904	11076905
chr16	11093926	11093927
chr16	11094005	11094006
chr16	11264161	11264162
chr16	11361959	11361960
chr16	11363670	11363671
chr16	11613777	11613778
chr16	11915293	11915294
chr16	11915447	11915448
chr16	20870440	20870441
chr16	20872593	20872594
chr16	23853326	23853327
chr16	23853504	23853505
chr16	23856455	23856456
chr16	23856588	23856589
chr16	24035334	24035335
chr16	28243306	28243307
chr16	28494339	28494340
chr16	28846324	28846325
chr16	29644772	29644773
chr16	29644889	29644890
chr16	29663502	29663503
chr16	29962846	29962847
chr16	29972749	29972750
chr16	29973518	29973519
chr16	29974884	29974885
chr16	30028357	30028358
chr16	30451025	30451026
chr16	30471173	30471174
chr16	30471219	30471220
chr16	30714927	30714928
chr16	30762284	30762285
chr16	30775606	30775607
chr16	30824642	30824643
chr16	30875322	30875323
chr16	30937726	30937727
chr16	30984207	30984208
chr16	31033362	31033363
chr16	31033576	31033577
chr16	31393250	31393251
chr16	48553172	48553173
chr16	48558465	48558466
chr16	48559732	48559733
chr16	48559868	48559869
chr16	48613569	48613570
chr16	48630476	48630477
chr16	48630535	48630536
chr16	48705148	48705149
chr16	50065836	50065837
chr16	50065866	50065867
chr16	53061860	53061861
chr16	53176641	53176642
chr16	53181366	53181367
chr16	53199751	53199752
chr16	53282942	53282943
chr16	53324527	53324528
chr16	53334867	53334868
chr16	53334892	53334893
chr16	53775211	53775212
chr16	53775335	53775336
chr16	58515437	58515438
chr16	58519444	58519445
chr16	58595231	58595232
chr16	58630161	58630162
chr16	66660940	66660941
chr16	66661010	66661011
chr16	67995836	67995837
chr16	68071268	68071269
chr16	68119479	68119480
chr16	68289744	68289745
chr16	68470759	68470760
chr16	68518047	68518048
chr16	68540042	68540043
chr16	68540161	68540162
chr16	68757328	68757329
chr16	68757403	68757404
chr16	68757741	68757742
chr16	68782357	68782358
chr16	68800204	68800205
chr16	68800253	68800254
chr16	69637491	69637492
chr16	69664019	69664020
chr16	69763289	69763290
chr16	71727666	71727667
chr16	71919119	71919120
chr16	72183119	72183120
chr16	72194607	72194608
chr16	75288675	75288676
chr16	75380478	75380479
chr16	78522745	78522746
chr16	78523327	78523328
chr16	79163774	79163775
chr16	79670515	79670516
chr16	79697908	79697909
chr16	79716615	79716616
chr16	79716720	79716721
chr16	79721549	79721550
chr16	81479155	81479156
chr16	81497855	81497856
chr16	81497925	81497926
chr16	81837364	81837365
chr16	84701176	84701177
chr16	84730885	84730886
chr16	84742916	84742917
chr16	85675710	85675711
chr16	85874477	85874478
chr16	85903372	85903373
chr16	85903756	85903757
chr16	85936132	85936133
chr16	85936495	85936496
chr16	85943896	85943897
chr16	87856108	87856109
chr16	87875263	87875264
chr16	87875385	87875386
chr16	88462980	88462981
chr16	88463223	88463224
chr16	88468834	88468835
chr16	88789676	88789677
chr16	89549045	89549046
chr16	89719412	89719413
chr16	89765102	89765103
chr17	1463828	1463829
chr17	1470224	1470225
chr17	2123888	2123889
chr17	2258755	2258756
chr17	3911424	3911425
chr17	4711803	4711804
chr17	4946332	4946333
chr17	5345006	5345007
chr17	5388542	5388543
chr17	7014554	7014555
chr17	17751005	17751006
chr17	17943854	17943855
chr17	18200986	18200987
chr17	19978274	19978275
chr17	20307496	20307497
chr17	27544924	27544925
chr17	27545063	27545064
chr17	28750313	28750314
chr17	28842872	28842873
chr17	29401478	29401479
chr17	29505889	29505890
chr17	29505972	29505973
chr17	29722381	29722382
chr17	29758154	29758155
chr17	29919340	29919341
chr17	29929789	29929790
chr17	30117165	30117166
chr17	30159358	30159359
chr17	30196708	30196709
chr17	30665127	30665128
chr17	30710112	30710113
chr17	31089481	31089482
chr17	31207849	31207850
chr17	31251342	31251343
chr17	31282904	31282905
chr17	31309552	31309553
chr17	31780865	31780866
chr17	31786576	31786577
chr17	31786596	31786597
chr17	32517366	32517367
chr17	32517576	32517577
chr17	35540659	35540660
chr17	35546482	35546483
chr17	35546753	35546754
chr17	35578726	35578727
chr17	35896323	35896324
chr17	35924124	35924125
chr17	35947450	35947451
chr17	35947592	35947593
chr17	37488149	37488150
chr17	39495925	39495926
chr17	39659646	39659647
chr17	39676026	39676027
chr17	39754115	39754116
chr17	39871147	39871148
chr17	39871330	39871331
chr17	39924659	39924660
chr17	39972395	39972396
chr17	39980780	39980781
chr17	40010012	40010013
chr17	40010626	40010627
chr17	41850027	41850028
chr17	41919160	41919161
chr17	42107962	42107963
chr17	42132173	42132174
chr17	42136044	42136045
chr17	42453606	42453607
chr17	42554255	42554256
chr17	42554888	42554889
chr17	42578516	42578517
chr17	42579579	42579580
chr17	42585025	42585026
chr17	42585099	42585100
chr17	42586592	42586593
chr17	42607430	42607431
chr17	42608857	42608858
chr17	42651852	42651853
chr17	42651932	42651933
chr17	43043008	43043009
chr17	43063808	43063809
chr17	43064188	43064189
chr17	43129663	43129664
chr17	43212891	43212892
chr17	43361038	43361039
chr17	43361100	43361101
chr17	43361194	43361195
chr17	44123673	44123674
chr17	44246689	44246690
chr17	44395220	44395221
chr17	44415188	44415189
chr17	44430476	44430477
chr17	44484555	44484556
chr17	44511640	44511641
chr17	44512110	44512111
chr17	44530000	44530001
chr17	45284124	45284125
chr17	45307983	45307984
chr17	45413487	45413488
chr17	46138530	46138531
chr17	46143088	46143089
chr17	46163620	46163621
chr17	46192180	46192181
chr17	46192360	46192361
chr17	46194029	46194030
chr17	46194146	46194147
chr17	46206205	46206206
chr17	46206492	46206493
chr17	46291264	46291265
chr17	46923163	46923164
chr17	47715983	47715984
chr17	47982865	47982866
chr17	48024471	48024472
chr17	48039100	48039101
chr17	48294928	48294929
chr17	48385726	48385727
chr17	48441743	48441744
chr17	48468464	48468465
chr17	48491854	48491855
chr17	48506158	48506159
chr17	48908231	48908232
chr17	48929131	48929132
chr17	48944908	48944909
chr17	49390649	49390650
chr17	49390785	49390786
chr17	50547162	50547163
chr17	50559173	50559174
chr17	57950973	57950974
chr17	58331728	58331729
chr17	58336274	58336275
chr17	58339641	58339642
chr17	58615026	58615027
chr17	58631725	58631726
chr17	58659237	58659238
chr17	58848475	58848476
chr17	59619466	59619467
chr17	59619612	59619613
chr17	59670178	59670179
chr17	59833869	59833870
chr17	61159405	61159406
chr17	61159652	61159653
chr17	61159855	61159856
chr17	62515390	62515391
chr17	62553238	62553239
chr17	63741862	63741863
chr17	63742600	63742601
chr17	63774006	63774007
chr17	63774075	63774076
chr17	63774125	63774126
chr17	63810201	63810202
chr17	63835032	63835033
chr17	63842363	63842364
chr17	63843137	63843138
chr17	63915777	63915778
chr17	64075871	64075872
chr17	67127236	67127237
chr17	67127342	67127343
chr17	67855857	67855858
chr17	67882620	67882621
chr17	68035405	68035406
chr17	68054795	68054796
chr17	68101598	68101599
chr17	68457179	68457180
chr17	70169388	70169389
chr17	70310566	70310567
chr17	70313179	70313180
chr17	70328194	70328195
chr17	70339189	70339190
chr17	73227362	73227363
chr17	74567505	74567506
chr17	74567599	74567600
chr17	74748659	74748660
chr17	74776474	74776475
chr17	74776559	74776560
chr17	75783117	75783118
chr17	75784425	75784426
chr17	75845621	75845622
chr17	77389693	77389694
chr17	78130526	78130527
chr17	78252585	78252586
chr17	78252934	78252935
chr17	78254154	78254155
chr17	78256102	78256103
chr17	78256180	78256181
chr17	78257956	78257957
chr17	78258783	78258784
chr17	78259161	78259162
chr17	78324606	78324607
chr17	79804428	79804429
chr17	79937133	79937134
chr17	82523212	82523213
chr17	82523317	82523318
chr17	83082971	83082972
chr17	83107711	83107712
chr17	83120296	83120297
chr17	83120609	83120610
chr17	83120884	83120885
chr18	22739863	22739864
chr18	22753870	22753871
chr18	22859594	22859595
chr18	22981366	22981367
chr18	26229303	26229304
chr18	26423009	26423010
chr18	44650207	44650208
chr18	48798023	48798024
chr18	48934533	48934534
chr18	48935416	48935417
chr18	48937386	48937387
chr18	48952936	48952937
chr18	54172907	54172908
chr18	54210077	54210078
chr18	54269477	54269478
chr18	54506782	54506783
chr18	54805004	54805005
chr18	55064596	55064597
chr18	55574906	55574907
chr18	58552270	58552271
chr18	58552358	58552359
chr18	60304392	60304393
chr18	62531346	62531347
chr18	63142228	63142229
chr18	63159110	63159111
chr18	63162320	63162321
chr18	63162951	63162952
chr18	63700647	63700648
chr18	63700808	63700809
chr18	79506757	79506758
chr18	79509289	79509290
chr18	79679844	79679845
chr18	79683093	79683094
chr19	1174415	1174416
chr19	1180566	1180567
chr19	1864602	1864603
chr19	2152019	2152020
chr19	2166376	2166377
chr19	2168613	2168614
chr19	2169068	2169069
chr19	2183001	2183002
chr19	2183176	2183177
chr19	2789339	2789340
chr19	3180805	3180806
chr19	4069428	4069429
chr19	4368145	4368146
chr19	4369450	4369451
chr19	4981621	4981622
chr19	6228206	6228207
chr19	6258063	6258064
chr19	6460203	6460204
chr19	6802570	6802571
chr19	6802605	6802606
chr19	7772997	7772998
chr19	8513976	8513977
chr19	8514127	8514128
chr19	9310160	9310161
chr19	9324254	9324255
chr19	9409386	9409387
chr19	10229570	10229571
chr19	10236356	10236357
chr19	10236408	10236409
chr19	10286547	10286548
chr19	10286727	10286728
chr19	10295755	10295756
chr19	10555704	10555705
chr19	10555774	10555775
chr19	10617644	10617645
chr19	10835740	10835741
chr19	10837355	10837356
chr19	11291740	11291741
chr19	11770335	11770336
chr19	11795115	11795116
chr19	11798793	11798794
chr19	11849499	11849500
chr19	12710287	12710288
chr19	12881765	12881766
chr19	12891586	12891587
chr19	12919466	12919467
chr19	12933730	12933731
chr19	13818235	13818236
chr19	13839392	13839393
chr19	15286240	15286241
chr19	15297803	15297804
chr19	16111317	16111318
chr19	16111486	16111487
chr19	16111505	16111506
chr19	16111515	16111516
chr19	16118426	16118427
chr19	16134574	16134575
chr19	16134887	16134888
chr19	16252693	16252694
chr19	16252980	16252981
chr19	16259860	16259861
chr19	16260019	16260020
chr19	16260254	16260255
chr19	16260336	16260337
chr19	16341966	16341967
chr19	16343299	16343300
chr19	16444342	16444343
chr19	16471974	16471975
chr19	17091936	17091937
chr19	17739380	17739381
chr19	17739475	17739476
chr19	17739496	17739497
chr19	17751059	17751060
chr19	17751322	17751323
chr19	18008060	18008061
chr19	18120076	18120077
chr19	18152893	18152894
chr19	18275253	18275254
chr19	18282063	18282064
chr19	18291228	18291229
chr19	18402122	18402123
chr19	18402784	18402785
chr19	18435868	18435869
chr19	18479133	18479134
chr19	18504460	18504461
chr19	18520821	18520822
chr19	18522626	18522627
chr19	19320614	19320615
chr19	19321154	19321155
chr19	19329257	19329258
chr19	19377909	19377910
chr19	19388789	19388790
chr19	19445842	19445843
chr19	19451523	19451524
chr19	19461976	19461977
chr19	19643340	19643341
chr19	21328982	21328983
chr19	21329519	21329520
chr19	21352905	21352906
chr19	21358819	21358820
chr19	21359004	21359005
chr19	21359410	21359411
chr19	33260733	33260734
chr19	33267843	33267844
chr19	33402545	33402546
chr19	36931900	36931901
chr19	36939414	36939415
chr19	37932277	37932278
chr19	37932645	37932646
chr19	38426096	38426097
chr19	38618083	38618084
chr19	38619335	38619336
chr19	38683692	38683693
chr19	38734406	38734407
chr19	38759697	38759698
chr19	38878358	38878359
chr19	39430839	39430840
chr19	39709274	39709275
chr19	39709445	39709446
chr19	39709740	39709741
chr19	40280340	40280341
chr19	40355956	40355957
chr19	41397315	41397316
chr19	41397766	41397767
chr19	41398260	41398261
chr19	41407526	41407527
chr19	41439999	41440000
chr19	42243077	42243078
chr19	43487681	43487682
chr19	43752881	43752882
chr19	43754925	43754926
chr19	43765885	43765886
chr19	43765913	43765914
chr19	43789126	43789127
chr19	43790940	43790941
chr19	45405792	45405793
chr19	45927753	45927754
chr19	46673495	46673496
chr19	46731628	46731629
chr19	47256616	47256617
chr19	47256972	47256973
chr19	47262320	47262321
chr19	47262490	47262491
chr19	47274404	47274405
chr19	48618991	48618992
chr19	48637552	48637553
chr19	48725015	48725016
chr19	48746982	48746983
chr19	48874661	48874662
chr19	48955313	48955314
chr19	49533066	49533067
chr19	49533187	49533188
chr19	49625286	49625287
chr19	51811617	51811618
chr19	52897507	52897508
chr19	55026743	55026744
chr19	55026821	55026822
chr19	55026880	55026881
chr19	55027693	55027694
chr19	55156829	55156830
chr19	55160886	55160887
chr19	55181876	55181877
chr19	55599670	55599671
chr19	56111697	56111698
chr19	56111849	56111850
chr19	56133958	56133959
chr19	58440326	58440327
chr19	58440444	58440445
chr2	7609677	7609678
chr2	8301922	8301923
chr2	8302118	8302119
chr2	8303673	8303674
chr2	8603238	8603239
chr2	11345013	11345014
chr2	11345105	11345106
chr2	12798159	12798160
chr2	12809966	12809967
chr2	20985339	20985340
chr2	23767549	23767550
chr2	23850567	23850568
chr2	23939793	23939794
chr2	24164663	24164664
chr2	24920780	24920781
chr2	24972708	24972709
chr2	25279683	25279684
chr2	25286295	25286296
chr2	26959287	26959288
chr2	27004086	27004087
chr2	27086791	27086792
chr2	27218529	27218530
chr2	27629051	27629052
chr2	27705930	27705931
chr2	27772914	27772915
chr2	27773064	27773065
chr2	27796500	27796501
chr2	27801157	27801158
chr2	28363086	28363087
chr2	30223702	30223703
chr2	30224331	30224332
chr2	30455972	30455973
chr2	30495943	30495944
chr2	30496127	30496128
chr2	37202206	37202207
chr2	37231525	37231526
chr2	37822813	37822814
chr2	37823089	37823090
chr2	38031684	38031685
chr2	38643888	38643889
chr2	38652808	38652809
chr2	39527359	39527360
chr2	42097279	42097280
chr2	42097370	42097371
chr2	42098721	42098722
chr2	42102189	42102190
chr2	42108385	42108386
chr2	43128624	43128625
chr2	43128666	43128667
chr2	43131771	43131772
chr2	43131922	43131923
chr2	43131988	43131989
chr2	43132926	43132927
chr2	43134117	43134118
chr2	43194205	43194206
chr2	43194322	43194323
chr2	43195320	43195321
chr2	43201616	43201617
chr2	43201919	43201920
chr2	43289007	43289008
chr2	43367344	43367345
chr2	43402269	43402270
chr2	43402473	43402474
chr2	43416726	43416727
chr2	43443044	43443045
chr2	43461932	43461933
chr2	43506558	43506559
chr2	45842155	45842156
chr2	45842416	45842417
chr2	45844464	45844465
chr2	46326827	46326828
chr2	48510457	48510458
chr2	53729746	53729747
chr2	54528092	54528093
chr2	54560455	54560456
chr2	54562095	54562096
chr2	54568976	54568977
chr2	54571135	54571136
chr2	54580315	54580316
chr2	54580455	54580456
chr2	54581708	54581709
chr2	54582017	54582018
chr2	54635215	54635216
chr2	54638423	54638424
chr2	55050820	55050821
chr2	60351708	60351709
chr2	60351884	60351885
chr2	60351997	60351998
chr2	60356067	60356068
chr2	60977506	60977507
chr2	61111697	61111698
chr2	61170643	61170644
chr2	61234694	61234695
chr2	61334523	61334524
chr2	61421797	61421798
chr2	61443596	61443597
chr2	61443694	61443695
chr2	61537005	61537006
chr2	62129543	62129544
chr2	62145729	62145730
chr2	62198504	62198505
chr2	62305311	62305312
chr2	62305395	62305396
chr2	64723951	64723952
chr2	64774054	64774055
chr2	65354066	65354067
chr2	65354166	65354167
chr2	65357140	65357141
chr2	65368452	65368453
chr2	65378060	65378061
chr2	65381775	65381776
chr2	68690043	68690044
chr2	68714769	68714770
chr2	68714877	68714878
chr2	68721916	68721917
chr2	68735005	68735006
chr2	70010340	70010341
chr2	70086371	70086372
chr2	70086436	70086437
chr2	70143280	70143281
chr2	71307031	71307032
chr2	71331977	71331978
chr2	71332315	71332316
chr2	72241845	72241846
chr2	72894314	72894315
chr2	73947777	73947778
chr2	73948006	73948007
chr2	74026591	74026592
chr2	74029967	74029968
chr2	74041451	74041452
chr2	74080070	74080071
chr2	74465520	74465521
chr2	74472651	74472652
chr2	74483364	74483365
chr2	74505288	74505289
chr2	85235479	85235480
chr2	85235650	85235651
chr2	85310189	85310190
chr2	85326661	85326662
chr2	85328139	85328140
chr2	85328154	85328155
chr2	85328355	85328356
chr2	85511251	85511252
chr2	85525783	85525784
chr2	85534925	85534926
chr2	85535086	85535087
chr2	85578244	85578245
chr2	85585623	85585624
chr2	85587861	85587862
chr2	85841120	85841121
chr2	85881095	85881096
chr2	85881707	85881708
chr2	85979359	85979360
chr2	85995126	85995127
chr2	86274430	86274431
chr2	95915625	95915626
chr2	95930962	95930963
chr2	95992840	95992841
chr2	96006253	96006254
chr2	96109038	96109039
chr2	96266108	96266109
chr2	96438025	96438026
chr2	96486709	96486710
chr2	96521180	96521181
chr2	96533514	96533515
chr2	96537400	96537401
chr2	96675026	96675027
chr2	97774654	97774655
chr2	97826600	97826601
chr2	97995161	97995162
chr2	97996712	97996713
chr2	100137013	100137014
chr2	100140818	100140819
chr2	100140846	100140847
chr2	100142616	100142617
chr2	100142823	100142824
chr2	100142995	100142996
chr2	100991920	100991921
chr2	101012013	101012014
chr2	101151642	101151643
chr2	101151653	101151654
chr2	101441524	101441525
chr2	101447211	101447212
chr2	101466721	101466722
chr2	101521722	101521723
chr2	101678032	101678033
chr2	101755669	101755670
chr2	101921974	101921975
chr2	101949110	101949111
chr2	102358304	102358305
chr2	102366787	102366788
chr2	102418659	102418660
chr2	102424707	102424708
chr2	105828398	105828399
chr2	105828753	105828754
chr2	108449402	108449403
chr2	108449888	108449889
chr2	108452552	108452553
chr2	108460400	108460401
chr2	108594504	108594505
chr2	108612267	108612268
chr2	108620833	108620834
chr2	110858410	110858411
chr2	110875340	110875341
chr2	110897092	110897093
chr2	110905931	110905932
chr2	111120167	111120168
chr2	111121787	111121788
chr2	111121838	111121839
chr2	111121890	111121891
chr2	111134218	111134219
chr2	111151670	111151671
chr2	111379477	111379478
chr2	111871911	111871912
chr2	112836810	112836811
chr2	112846151	112846152
chr2	113083453	113083454
chr2	113097266	113097267
chr2	113220359	113220360
chr2	113235767	113235768
chr2	120252867	120252868
chr2	120253586	120253587
chr2	120279657	120279658
chr2	134230799	134230800
chr2	134233453	134233454
chr2	135741596	135741597
chr2	135830461	135830462
chr2	135882351	135882352
chr2	136008381	136008382
chr2	136049204	136049205
chr2	136049389	136049390
chr2	136122815	136122816
chr2	136132489	136132490
chr2	136151567	136151568
chr2	136233410	136233411
chr2	136243245	136243246
chr2	143128868	143128869
chr2	143128966	143128967
chr2	143129384	143129385
chr2	144467504	144467505
chr2	144668613	144668614
chr2	148042141	148042142
chr2	148042519	148042520
chr2	159250291	159250292
chr2	159254832	159254833
chr2	159266512	159266513
chr2	159286855	159286856
chr2	159627904	159627905
chr2	159675012	159675013
chr2	159675107	159675108
chr2	159696082	159696083
chr2	159712765	159712766
chr2	159738451	159738452
chr2	159738616	159738617
chr2	159792709	159792710
chr2	159872331	159872332
chr2	159872494	159872495
chr2	159872675	159872676
chr2	159963899	159963900
chr2	160022272	160022273
chr2	160022392	160022393
chr2	160144658	160144659
chr2	160253191	160253192
chr2	160264243	160264244
chr2	160309071	160309072
chr2	169656407	169656408
chr2	169916457	169916458
chr2	170057985	170057986
chr2	170928918	170928919
chr2	171064275	171064276
chr2	171128422	171128423
chr2	171128641	171128642
chr2	171146741	171146742
chr2	176871898	176871899
chr2	180993442	180993443
chr2	181281294	181281295
chr2	181293112	181293113
chr2	181384266	181384267
chr2	181512814	181512815
chr2	181513046	181513047
chr2	187349512	187349513
chr2	187426996	187426997
chr2	187475608	187475609
chr2	187475622	187475623
chr2	187475669	187475670
chr2	190408755	190408756
chr2	190528720	190528721
chr2	190529930	190529931
chr2	196098519	196098520
chr2	196098557	196098558
chr2	196131756	196131757
chr2	197305618	197305619
chr2	197308812	197308813
chr2	197348996	197348997
chr2	197670954	197670955
chr2	197782384	197782385
chr2	198042419	198042420
chr2	198076854	198076855
chr2	199595389	199595390
chr2	199598525	199598526
chr2	199598647	199598648
chr2	199598793	199598794
chr2	201185954	201185955
chr2	201237962	201237963
chr2	201258272	201258273
chr2	201258707	201258708
chr2	201280889	201280890
chr2	203270547	203270548
chr2	203739046	203739047
chr2	203764087	203764088
chr2	203767348	203767349
chr2	203781465	203781466
chr2	206021329	206021330
chr2	217934831	217934832
chr2	218080951	218080952
chr2	218096102	218096103
chr2	218125863	218125864
chr2	218137653	218137654
chr2	218270205	218270206
chr2	218472236	218472237
chr2	218481379	218481380
chr2	218508045	218508046
chr2	218548061	218548062
chr2	218568634	218568635
chr2	218568874	218568875
chr2	218743096	218743097
chr2	218745272	218745273
chr2	218776805	218776806
chr2	219176369	219176370
chr2	219177206	219177207
chr2	219177905	219177906
chr2	219177953	219177954
chr2	219187367	219187368
chr2	224812370	224812371
chr2	224894607	224894608
chr2	224922243	224922244
chr2	224922621	224922622
chr2	224926362	224926363
chr2	224930376	224930377
chr2	224931276	224931277
chr2	224945281	224945282
chr2	224947273	224947274
chr2	224947324	224947325
chr2	224958047	224958048
chr2	225008251	225008252
chr2	225042433	225042434
chr2	229749925	229749926
chr2	229750034	229750035
chr2	229750159	229750160
chr2	230218456	230218457
chr2	230226508	230226509
chr2	230226625	230226626
chr2	230266672	230266673
chr2	230318376	230318377
chr2	230319391	230319392
chr2	230661811	230661812
chr2	231706504	231706505
chr2	231717375	231717376
chr2	236871481	236871482
chr2	236871694	236871695
chr2	237984720	237984721
chr2	240627012	240627013
chr2	240627094	240627095
chr2	241701549	241701550
chr20	1535733	1535734
chr20	1562763	1562764
chr20	1616787	1616788
chr20	1619878	1619879
chr20	1620148	1620149
chr20	1620279	1620280
chr20	2901278	2901279
chr20	2984205	2984206
chr20	3023248	3023249
chr20	3157634	3157635
chr20	3795753	3795754
chr20	4152695	4152696
chr20	6094226	6094227
chr20	6100356	6100357
chr20	6109094	6109095
chr20	6645571	6645572
chr20	17648517	17648518
chr20	17969902	17969903
chr20	19348431	19348432
chr20	24925900	24925901
chr20	25964880	25964881
chr20	31719396	31719397
chr20	32170845	32170846
chr20	32321362	32321363
chr20	32349772	32349773
chr20	32603213	32603214
chr20	32628126	32628127
chr20	32651496	32651497
chr20	32658860	32658861
chr20	32672906	32672907
chr20	32673195	32673196
chr20	32708042	32708043
chr20	32720237	32720238
chr20	32761509	32761510
chr20	32790642	32790643
chr20	33948558	33948559
chr20	33963729	33963730
chr20	34020040	34020041
chr20	34020048	34020049
chr20	34022595	34022596
chr20	34135535	34135536
chr20	34365538	34365539
chr20	34888671	34888672
chr20	34904720	34904721
chr20	35284508	35284509
chr20	35664060	35664061
chr20	35664084	35664085
chr20	35727583	35727584
chr20	35743032	35743033
chr20	35743808	35743809
chr20	35838046	35838047
chr20	35855251	35855252
chr20	35894474	35894475
chr20	35917132	35917133
chr20	35947451	35947452
chr20	37043519	37043520
chr20	38337932	38337933
chr20	39851319	39851320
chr20	40583423	40583424
chr20	40593850	40593851
chr20	41026378	41026379
chr20	41141335	41141336
chr20	41141476	41141477
chr20	41143307	41143308
chr20	41369880	41369881
chr20	43386995	43386996
chr20	43666739	43666740
chr20	43667902	43667903
chr20	43681869	43681870
chr20	43682448	43682449
chr20	44029344	44029345
chr20	44885562	44885563
chr20	44885696	44885697
chr20	45824058	45824059
chr20	47350345	47350346
chr20	47522938	47522939
chr20	48680097	48680098
chr20	48703673	48703674
chr20	48722112	48722113
chr20	48722230	48722231
chr20	48818502	48818503
chr20	48818519	48818520
chr20	48818580	48818581
chr20	48832634	48832635
chr20	49283420	49283421
chr20	50483508	50483509
chr20	50488533	50488534
chr20	50488801	50488802
chr20	50516532	50516533
chr20	50539794	50539795
chr20	50540212	50540213
chr20	51522481	51522482
chr20	51541298	51541299
chr20	51541934	51541935
chr20	57393057	57393058
chr20	57398288	57398289
chr20	59004920	59004921
chr20	59005013	59005014
chr20	59134320	59134321
chr20	62230081	62230082
chr20	62238609	62238610
chr20	62338439	62338440
chr20	62374286	62374287
chr20	62917850	62917851
chr20	63697389	63697390
chr20	63707707	63707708
chr20	63730764	63730765
chr20	63731602	63731603
chr20	63737451	63737452
chr20	63850929	63850930
chr20	63899277	63899278
chr20	63899393	63899394
chr20	63899602	63899603
chr20	63900708	63900709
chr21	15059625	15059626
chr21	17557426	17557427
chr21	17785063	17785064
chr21	33067583	33067584
chr21	33229941	33229942
chr21	33949007	33949008
chr21	33975659	33975660
chr21	34866210	34866211
chr21	34911514	34911515
chr21	39094542	39094543
chr21	39094644	39094645
chr21	39349685	39349686
chr21	42061285	42061286
chr21	42061511	42061512
chr21	42061937	42061938
chr21	42406282	42406283
chr21	43613101	43613102
chr21	46188666	46188667
chr21	46240131	46240132
chr21	46291315	46291316
chr21	46294934	46294935
chr21	46515593	46515594
chr22	17037865	17037866
chr22	17043679	17043680
chr22	17043838	17043839
chr22	17085042	17085043
chr22	17085084	17085085
chr22	17085316	17085317
chr22	17646194	17646195
chr22	20748542	20748543
chr22	20748685	20748686
chr22	20769661	20769662
chr22	20798442	20798443
chr22	20814301	20814302
chr22	21567005	21567006
chr22	21568167	21568168
chr22	21587692	21587693
chr22	21587718	21587719
chr22	21590807	21590808
chr22	21604015	21604016
chr22	21622758	21622759
chr22	21817278	21817279
chr22	21868030	21868031
chr22	23176859	23176860
chr22	24067613	24067614
chr22	28613951	28613952
chr22	28784010	28784011
chr22	28956507	28956508
chr22	29788610	29788611
chr22	29810302	29810303
chr22	30295642	30295643
chr22	30303097	30303098
chr22	31285076	31285077
chr22	35308619	35308620
chr22	36159317	36159318
chr22	36159424	36159425
chr22	36862461	36862462
chr22	37189696	37189697
chr22	37633716	37633717
chr22	37708698	37708699
chr22	38161319	38161320
chr22	38176575	38176576
chr22	38203971	38203972
chr22	38205224	38205225
chr22	39097246	39097247
chr22	39097289	39097290
chr22	39097351	39097352
chr22	39114856	39114857
chr22	39114990	39114991
chr22	40165755	40165756
chr22	40165959	40165960
chr22	40216127	40216128
chr22	41022150	41022151
chr22	41091214	41091215
chr22	41152004	41152005
chr22	41288089	41288090
chr22	41301334	41301335
chr22	41308139	41308140
chr22	41350208	41350209
chr22	41381237	41381238
chr22	41381311	41381312
chr22	41413619	41413620
chr22	41413633	41413634
chr22	41414166	41414167
chr22	41459919	41459920
chr22	41544520	41544521
chr22	41589952	41589953
chr22	41667677	41667678
chr22	41682662	41682663
chr22	41743050	41743051
chr22	41781449	41781450
chr22	42716812	42716813
chr22	42716955	42716956
chr22	42740577	42740578
chr22	42740802	42740803
chr22	42839972	42839973
chr22	42895089	42895090
chr22	42931520	42931521
chr22	42931573	42931574
chr22	42931575	42931576
chr22	42931581	42931582
chr22	42933813	42933814
chr22	42960305	42960306
chr22	42967883	42967884
chr22	42994077	42994078
chr22	43001557	43001558
chr22	43118880	43118881
chr22	44027084	44027085
chr22	45235512	45235513
chr22	45235637	45235638
chr22	45582781	45582782
chr22	45582838	45582839
chr22	45582890	45582891
chr22	45582951	45582952
chr22	45582973	45582974
chr22	45583025	45583026
chr22	45583038	45583039
chr22	45588335	45588336
chr22	45966516	45966517
chr22	46250122	46250123
chr22	49601073	49601074
chr22	49657199	49657200
chr22	50191443	50191444
chr22	50306392	50306393
chr3	3066596	3066597
chr3	3111246	3111247
chr3	15647788	15647789
chr3	15657127	15657128
chr3	15698336	15698337
chr3	15769840	15769841
chr3	15775561	15775562
chr3	15858922	15858923
chr3	16884407	16884408
chr3	16929756	16929757
chr3	17006773	17006774
chr3	17045891	17045892
chr3	18766977	18766978
chr3	23325873	23325874
chr3	23550696	23550697
chr3	23568887	23568888
chr3	25352346	25352347
chr3	28243953	28243954
chr3	28348550	28348551
chr3	33089883	33089884
chr3	37533779	37533780
chr3	39256068	39256069
chr3	41833685	41833686
chr3	41833805	41833806
chr3	41833877	41833878
chr3	41833963	41833964
chr3	41850964	41850965
chr3	41851011	41851012
chr3	41962012	41962013
chr3	41962206	41962207
chr3	42002017	42002018
chr3	42773176	42773177
chr3	42881205	42881206
chr3	45884551	45884552
chr3	45973053	45973054
chr3	45993605	45993606
chr3	46030271	46030272
chr3	46030376	46030377
chr3	46041865	46041866
chr3	46059974	46059975
chr3	46094946	46094947
chr3	46100972	46100973
chr3	46186861	46186862
chr3	46187087	46187088
chr3	46208438	46208439
chr3	46208517	46208518
chr3	46221717	46221718
chr3	46221753	46221754
chr3	46274166	46274167
chr3	46314557	46314558
chr3	46383711	46383712
chr3	46953497	46953498
chr3	46971962	46971963
chr3	46987936	46987937
chr3	47013379	47013380
chr3	47162293	47162294
chr3	47266693	47266694
chr3	47281006	47281007
chr3	47347457	47347458
chr3	48740594	48740595
chr3	48856347	48856348
chr3	49236563	49236564
chr3	49238531	49238532
chr3	49238644	49238645
chr3	49340655	49340656
chr3	49345492	49345493
chr3	49416401	49416402
chr3	49416679	49416680
chr3	49429438	49429439
chr3	49553337	49553338
chr3	49602370	49602371
chr3	49712755	49712756
chr3	49724138	49724139
chr3	49724172	49724173
chr3	49724180	49724181
chr3	49731638	49731639
chr3	49785591	49785592
chr3	49831409	49831410
chr3	49841219	49841220
chr3	49869678	49869679
chr3	49904003	49904004
chr3	49945332	49945333
chr3	50088782	50088783
chr3	50171616	50171617
chr3	50189525	50189526
chr3	51382990	51382991
chr3	52253452	52253453
chr3	52532804	52532805
chr3	52539080	52539081
chr3	52697253	52697254
chr3	52697467	52697468
chr3	52697582	52697583
chr3	52706166	52706167
chr3	52711071	52711072
chr3	52771077	52771078
chr3	52837913	52837914
chr3	56557150	56557151
chr3	56564516	56564517
chr3	56688491	56688492
chr3	56694926	56694927
chr3	56696764	56696765
chr3	58051065	58051066
chr3	58338667	58338668
chr3	58349846	58349847
chr3	58350474	58350475
chr3	58402299	58402300
chr3	58409123	58409124
chr3	69827833	69827834
chr3	71392792	71392793
chr3	71443926	71443927
chr3	71464844	71464845
chr3	72996720	72996721
chr3	73006377	73006378
chr3	73056016	73056017
chr3	98760846	98760847
chr3	98762088	98762089
chr3	101374968	101374969
chr3	101379966	101379967
chr3	101380347	101380348
chr3	101470646	101470647
chr3	101470719	101470720
chr3	101470844	101470845
chr3	101518463	101518464
chr3	101722846	101722847
chr3	101761312	101761313
chr3	101778725	101778726
chr3	101784921	101784922
chr3	101792309	101792310
chr3	101792358	101792359
chr3	101809919	101809920
chr3	107651083	107651084
chr3	112102171	112102172
chr3	112355300	112355301
chr3	112858647	112858648
chr3	112866101	112866102
chr3	112904386	112904387
chr3	112904423	112904424
chr3	112904647	112904648
chr3	119401730	119401731
chr3	120178112	120178113
chr3	121680006	121680007
chr3	121910787	121910788
chr3	121911081	121911082
chr3	121922974	121922975
chr3	121995544	121995545
chr3	122003148	122003149
chr3	122077385	122077386
chr3	122265174	122265175
chr3	122271410	122271411
chr3	124620680	124620681
chr3	124639868	124639869
chr3	125143166	125143167
chr3	125147582	125147583
chr3	126540526	126540527
chr3	128491499	128491500
chr3	128498588	128498589
chr3	128584640	128584641
chr3	128593226	128593227
chr3	128618595	128618596
chr3	129565975	129565976
chr3	129570988	129570989
chr3	133803490	133803491
chr3	134344637	134344638
chr3	134344900	134344901
chr3	136130281	136130282
chr3	136157707	136157708
chr3	136233270	136233271
chr3	136272039	136272040
chr3	136683311	136683312
chr3	136752973	136752974
chr3	136794440	136794441
chr3	136819074	136819075
chr3	136819133	136819134
chr3	136819538	136819539
chr3	136857029	136857030
chr3	136875505	136875506
chr3	136882720	136882721
chr3	136900724	136900725
chr3	136902483	136902484
chr3	136902596	136902597
chr3	136902875	136902876
chr3	141375927	141375928
chr3	141381438	141381439
chr3	141486002	141486003
chr3	141499112	141499113
chr3	142359373	142359374
chr3	142596232	142596233
chr3	142998079	142998080
chr3	143001506	143001507
chr3	143065117	143065118
chr3	151358181	151358182
chr3	152207661	152207662
chr3	153284461	153284462
chr3	159929885	159929886
chr3	159950503	159950504
chr3	160286238	160286239
chr3	160350142	160350143
chr3	160395681	160395682
chr3	160413788	160413789
chr3	160413879	160413880
chr3	160449406	160449407
chr3	160565338	160565339
chr3	167651014	167651015
chr3	167651341	167651342
chr3	167691559	167691560
chr3	169444424	169444425
chr3	169602013	169602014
chr3	169764547	169764548
chr3	169836296	169836297
chr3	169836341	169836342
chr3	169836476	169836477
chr3	169841446	169841447
chr3	169850328	169850329
chr3	169850704	169850705
chr3	171677035	171677036
chr3	172062973	172062974
chr3	172091107	172091108
chr3	177191620	177191621
chr3	177191794	177191795
chr3	177191873	177191874
chr3	177202684	177202685
chr3	177202726	177202727
chr3	182788675	182788676
chr3	182906223	182906224
chr3	183918209	183918210
chr3	183945136	183945137
chr3	183986280	183986281
chr3	184381554	184381555
chr3	185797143	185797144
chr3	185802790	185802791
chr3	185802944	185802945
chr3	186499928	186499929
chr3	186930328	186930329
chr3	186930622	186930623
chr3	187695433	187695434
chr3	187730138	187730139
chr3	187740333	187740334
chr3	187742119	187742120
chr3	187742311	187742312
chr3	188400784	188400785
chr3	194092961	194092962
chr3	194490190	194490191
chr3	194776533	194776534
chr3	196192840	196192841
chr3	196739633	196739634
chr4	1135832	1135833
chr4	2696637	2696638
chr4	2696797	2696798
chr4	2697138	2697139
chr4	2702894	2702895
chr4	2702901	2702902
chr4	2703183	2703184
chr4	2705598	2705599
chr4	2734840	2734841
chr4	2734852	2734853
chr4	2735123	2735124
chr4	2859703	2859704
chr4	2910336	2910337
chr4	3077210	3077211
chr4	3085415	3085416
chr4	3226765	3226766
chr4	6917934	6917935
chr4	6917947	6917948
chr4	6918105	6918106
chr4	6930104	6930105
chr4	6938307	6938308
chr4	6942044	6942045
chr4	6942049	6942050
chr4	6963946	6963947
chr4	6964203	6964204
chr4	7042653	7042654
chr4	7058410	7058411
chr4	7059651	7059652
chr4	7067016	7067017
chr4	7068077	7068078
chr4	7068174	7068175
chr4	15376034	15376035
chr4	15666101	15666102
chr4	17575706	17575707
chr4	17575867	17575868
chr4	17580428	17580429
chr4	17628492	17628493
chr4	17650827	17650828
chr4	17664793	17664794
chr4	17680595	17680596
chr4	17680974	17680975
chr4	17683685	17683686
chr4	17683880	17683881
chr4	17702326	17702327
chr4	17946874	17946875
chr4	17947045	17947046
chr4	17967188	17967189
chr4	17983566	17983567
chr4	17983751	17983752
chr4	18021069	18021070
chr4	18022222	18022223
chr4	26088753	26088754
chr4	26118706	26118707
chr4	26118856	26118857
chr4	26293918	26293919
chr4	38093170	38093171
chr4	38291253	38291254
chr4	38319573	38319574
chr4	38368972	38368973
chr4	38600581	38600582
chr4	38609668	38609669
chr4	38686307	38686308
chr4	38856146	38856147
chr4	38856274	38856275
chr4	38857894	38857895
chr4	38875635	38875636
chr4	38889813	38889814
chr4	39054234	39054235
chr4	39315171	39315172
chr4	39353809	39353810
chr4	39354215	39354216
chr4	39359931	39359932
chr4	39366463	39366464
chr4	39698553	39698554
chr4	40300853	40300854
chr4	40305516	40305517
chr4	40327453	40327454
chr4	40327531	40327532
chr4	40709264	40709265
chr4	51906263	51906264
chr4	51906818	51906819
chr4	53005508	53005509
chr4	53376974	53376975
chr4	55439472	55439473
chr4	55439652	55439653
chr4	55441110	55441111
chr4	55500224	55500225
chr4	55546002	55546003
chr4	56657518	56657519
chr4	56657703	56657704
chr4	56836906	56836907
chr4	56888762	56888763
chr4	56908677	56908678
chr4	56914436	56914437
chr4	73762562	73762563
chr4	73772500	73772501
chr4	73772730	73772731
chr4	73848082	73848083
chr4	75376722	75376723
chr4	75392085	75392086
chr4	75429455	75429456
chr4	75509663	75509664
chr4	75510562	75510563
chr4	75510749	75510750
chr4	75521008	75521009
chr4	78608476	78608477
chr4	78613227	78613228
chr4	78639073	78639074
chr4	78643241	78643242
chr4	78646870	78646871
chr4	78654943	78654944
chr4	78658256	78658257
chr4	78667891	78667892
chr4	78667948	78667949
chr4	78690855	78690856
chr4	78706090	78706091
chr4	78791581	78791582
chr4	78845466	78845467
chr4	78845523	78845524
chr4	78891439	78891440
chr4	79890698	79890699
chr4	79890732	79890733
chr4	79890905	79890906
chr4	79890941	79890942
chr4	82642961	82642962
chr4	82680997	82680998
chr4	82681940	82681941
chr4	82692683	82692684
chr4	82863878	82863879
chr4	82900171	82900172
chr4	82901181	82901182
chr4	82906669	82906670
chr4	82906870	82906871
chr4	82919753	82919754
chr4	82999214	82999215
chr4	83065511	83065512
chr4	83231820	83231821
chr4	87009273	87009274
chr4	87019053	87019054
chr4	87031481	87031482
chr4	87069182	87069183
chr4	87093194	87093195
chr4	87275167	87275168
chr4	88800181	88800182
chr4	88858758	88858759
chr4	88929112	88929113
chr4	89297160	89297161
chr4	89298342	89298343
chr4	99816878	99816879
chr4	99847257	99847258
chr4	99847396	99847397
chr4	99950774	99950775
chr4	100024538	100024539
chr4	102482337	102482338
chr4	102493018	102493019
chr4	102502169	102502170
chr4	102502336	102502337
chr4	102527425	102527426
chr4	102564623	102564624
chr4	102579897	102579898
chr4	102586546	102586547
chr4	102593288	102593289
chr4	109990411	109990412
chr4	109990751	109990752
chr4	112153589	112153590
chr4	112162367	112162368
chr4	119326226	119326227
chr4	119350189	119350190
chr4	119370549	119370550
chr4	119537537	119537538
chr4	119537712	119537713
chr4	119564515	119564516
chr4	121801538	121801539
chr4	121823883	121823884
chr4	122119833	122119834
chr4	122368995	122368996
chr4	122456825	122456826
chr4	122557561	122557562
chr4	140919334	140919335
chr4	140919365	140919366
chr4	140922195	140922196
chr4	140922224	140922225
chr4	140922276	140922277
chr4	140922326	140922327
chr4	140922382	140922383
chr4	142405561	142405562
chr4	143912380	143912381
chr4	145100049	145100050
chr4	147312321	147312322
chr4	148057255	148057256
chr4	151348076	151348077
chr4	151397893	151397894
chr4	152070164	152070165
chr4	152779978	152779979
chr4	153459123	153459124
chr4	153498304	153498305
chr4	184299109	184299110
chr4	184299209	184299210
chr4	184848686	184848687
chr4	184850617	184850618
chr4	184850825	184850826
chr4	184850869	184850870
chr4	186894997	186894998
chr5	411246	411247
chr5	424538	424539
chr5	442944	442945
chr5	443121	443122
chr5	1109199	1109200
chr5	10632391	10632392
chr5	16625482	16625483
chr5	16629431	16629432
chr5	16629706	16629707
chr5	17399773	17399774
chr5	32290975	32290976
chr5	32291238	32291239
chr5	34660572	34660573
chr5	39077358	39077359
chr5	40033339	40033340
chr5	40569973	40569974
chr5	40679465	40679466
chr5	40796644	40796645
chr5	43116650	43116651
chr5	43190931	43190932
chr5	43192950	43192951
chr5	50532926	50532927
chr5	50560225	50560226
chr5	50560267	50560268
chr5	50577179	50577180
chr5	50853499	50853500
chr5	52967867	52967868
chr5	54165009	54165010
chr5	55589487	55589488
chr5	55589571	55589572
chr5	55590494	55590495
chr5	55593259	55593260
chr5	55600985	55600986
chr5	55615951	55615952
chr5	55651071	55651072
chr5	55651168	55651169
chr5	55673445	55673446
chr5	55687572	55687573
chr5	55694177	55694178
chr5	55702676	55702677
chr5	55702794	55702795
chr5	55712009	55712010
chr5	55712493	55712494
chr5	56565768	56565769
chr5	56565774	56565775
chr5	56565959	56565960
chr5	56566067	56566068
chr5	68216253	68216254
chr5	68216296	68216297
chr5	68325461	68325462
chr5	69167187	69167188
chr5	69189539	69189540
chr5	69301072	69301073
chr5	72795463	72795464
chr5	72795532	72795533
chr5	72795688	72795689
chr5	72795785	72795786
chr5	72805040	72805041
chr5	72817234	72817235
chr5	72871614	72871615
chr5	72956648	72956649
chr5	74681820	74681821
chr5	76402936	76402937
chr5	77256434	77256435
chr5	78360288	78360289
chr5	78360476	78360477
chr5	78436980	78436981
chr5	78458315	78458316
chr5	78483915	78483916
chr5	78501823	78501824
chr5	78511585	78511586
chr5	78906010	78906011
chr5	81519648	81519649
chr5	88672529	88672530
chr5	88697056	88697057
chr5	89097307	89097308
chr5	90973695	90973696
chr5	91102100	91102101
chr5	96025223	96025224
chr5	96885861	96885862
chr5	96886185	96886186
chr5	96896582	96896583
chr5	96896698	96896699
chr5	96896995	96896996
chr5	96897102	96897103
chr5	96904516	96904517
chr5	96904682	96904683
chr5	96958112	96958113
chr5	98963812	98963813
chr5	100660080	100660081
chr5	100693287	100693288
chr5	100703574	100703575
chr5	100853249	100853250
chr5	100861544	100861545
chr5	100903483	100903484
chr5	102802838	102802839
chr5	103228476	103228477
chr5	103345560	103345561
chr5	103345583	103345584
chr5	103345680	103345681
chr5	103345885	103345886
chr5	110736955	110736956
chr5	110738976	110738977
chr5	111133279	111133280
chr5	111133372	111133373
chr5	119290465	119290466
chr5	119332355	119332356
chr5	119333609	119333610
chr5	119385999	119386000
chr5	122730451	122730452
chr5	122780394	122780395
chr5	122780537	122780538
chr5	125005566	125005567
chr5	125006252	125006253
chr5	126776888	126776889
chr5	130302631	130302632
chr5	130323811	130323812
chr5	130324036	130324037
chr5	130324150	130324151
chr5	130331654	130331655
chr5	131209332	131209333
chr5	131223558	131223559
chr5	132272827	132272828
chr5	132354548	132354549
chr5	132383536	132383537
chr5	132423020	132423021
chr5	132437966	132437967
chr5	132467845	132467846
chr5	132485941	132485942
chr5	132487827	132487828
chr5	132488235	132488236
chr5	132488372	132488373
chr5	132491373	132491374
chr5	132491499	132491500
chr5	132496074	132496075
chr5	132962496	132962497
chr5	134494704	134494705
chr5	134506253	134506254
chr5	134533580	134533581
chr5	135116907	135116908
chr5	138337826	138337827
chr5	139664632	139664633
chr5	140401510	140401511
chr5	140635028	140635029
chr5	142072843	142072844
chr5	142098120	142098121
chr5	142108799	142108800
chr5	142110288	142110289
chr5	142110356	142110357
chr5	142110526	142110527
chr5	143025456	143025457
chr5	143066776	143066777
chr5	143206727	143206728
chr5	143855968	143855969
chr5	148384188	148384189
chr5	148398456	148398457
chr5	150489818	150489819
chr5	151097114	151097115
chr5	151452081	151452082
chr5	156427476	156427477
chr5	156963286	156963287
chr5	156991779	156991780
chr5	157205111	157205112
chr5	157580716	157580717
chr5	157599781	157599782
chr5	158565215	158565216
chr5	158821222	158821223
chr5	159208094	159208095
chr5	160188851	160188852
chr5	160199785	160199786
chr5	161863794	161863795
chr5	173057038	173057039
chr5	173907789	173907790
chr5	173945622	173945623
chr5	173947458	173947459
chr5	173947652	173947653
chr5	173952344	173952345
chr5	177114936	177114937
chr5	177291360	177291361
chr5	177300437	177300438
chr5	177357511	177357512
chr5	177357611	177357612
chr5	179624537	179624538
chr5	179698677	179698678
chr5	179732626	179732627
chr5	179732780	179732781
chr5	179915960	179915961
chr5	179923387	179923388
chr6	212548	212549
chr6	248121	248122
chr6	248383	248384
chr6	253272	253273
chr6	257512	257513
chr6	372706	372707
chr6	2480430	2480431
chr6	2480656	2480657
chr6	7080289	7080290
chr6	7137130	7137131
chr6	7236430	7236431
chr6	7255377	7255378
chr6	7255417	7255418
chr6	10520821	10520822
chr6	10528561	10528562
chr6	10535358	10535359
chr6	11514660	11514661
chr6	12044743	12044744
chr6	12052033	12052034
chr6	13203338	13203339
chr6	13527301	13527302
chr6	15232920	15232921
chr6	15254677	15254678
chr6	15335472	15335473
chr6	20223430	20223431
chr6	22067050	22067051
chr6	22068361	22068362
chr6	22079256	22079257
chr6	22470923	22470924
chr6	25043131	25043132
chr6	25056365	25056366
chr6	26195274	26195275
chr6	26205272	26205273
chr6	26297164	26297165
chr6	26319867	26319868
chr6	26322245	26322246
chr6	26836003	26836004
chr6	26836098	26836099
chr6	27312628	27312629
chr6	27507321	27507322
chr6	28336792	28336793
chr6	29965088	29965089
chr6	29966104	29966105
chr6	30201315	30201316
chr6	30682249	30682250
chr6	30799761	30799762
chr6	30809827	30809828
chr6	30809871	30809872
chr6	30814458	30814459
chr6	31005088	31005089
chr6	31005388	31005389
chr6	31204267	31204268
chr6	31229630	31229631
chr6	31272319	31272320
chr6	31273211	31273212
chr6	31273255	31273256
chr6	31273438	31273439
chr6	31494358	31494359
chr6	31560549	31560550
chr6	31563438	31563439
chr6	31569019	31569020
chr6	31616154	31616155
chr6	31665388	31665389
chr6	31738087	31738088
chr6	32242084	32242085
chr6	32472994	32472995
chr6	32536618	32536619
chr6	32568480	32568481
chr6	32568824	32568825
chr6	32603389	32603390
chr6	32603518	32603519
chr6	32603957	32603958
chr6	32604024	32604025
chr6	32604087	32604088
chr6	32604095	32604096
chr6	32604152	32604153
chr6	32609918	32609919
chr6	32613556	32613557
chr6	32622705	32622706
chr6	32622994	32622995
chr6	32623067	32623068
chr6	32623122	32623123
chr6	32623176	32623177
chr6	32623699	32623700
chr6	32623811	32623812
chr6	32623877	32623878
chr6	32623974	32623975
chr6	32623996	32623997
chr6	32638667	32638668
chr6	32639101	32639102
chr6	32639242	32639243
chr6	32657591	32657592
chr6	32742444	32742445
chr6	32816119	32816120
chr6	32843852	32843853
chr6	33093849	33093850
chr6	33093913	33093914
chr6	33094094	33094095
chr6	33106511	33106512
chr6	33414680	33414681
chr6	33440903	33440904
chr6	33509236	33509237
chr6	33557043	33557044
chr6	33577348	33577349
chr6	33621255	33621256
chr6	33762318	33762319
chr6	33789237	33789238
chr6	34224101	34224102
chr6	34272212	34272213
chr6	34392019	34392020
chr6	34430581	34430582
chr6	35218372	35218373
chr6	35297641	35297642
chr6	35299771	35299772
chr6	35299938	35299939
chr6	35302802	35302803
chr6	35371223	35371224
chr6	35386168	35386169
chr6	35388366	35388367
chr6	35597645	35597646
chr6	35687468	35687469
chr6	35811212	35811213
chr6	35871429	35871430
chr6	35921344	35921345
chr6	36387595	36387596
chr6	36414275	36414276
chr6	36416696	36416697
chr6	36423459	36423460
chr6	36502044	36502045
chr6	36526276	36526277
chr6	36676721	36676722
chr6	37019141	37019142
chr6	37033435	37033436
chr6	37033491	37033492
chr6	37033557	37033558
chr6	37034406	37034407
chr6	37034495	37034496
chr6	41546634	41546635
chr6	41547486	41547487
chr6	41787672	41787673
chr6	41840613	41840614
chr6	41871700	41871701
chr6	41921089	41921090
chr6	42022251	42022252
chr6	42022802	42022803
chr6	42316732	42316733
chr6	42316867	42316868
chr6	42521558	42521559
chr6	42534169	42534170
chr6	42966762	42966763
chr6	42966882	42966883
chr6	42979275	42979276
chr6	43325892	43325893
chr6	44264337	44264338
chr6	44602534	44602535
chr6	44725258	44725259
chr6	44725362	44725363
chr6	45666829	45666830
chr6	45666846	45666847
chr6	45679831	45679832
chr6	45679885	45679886
chr6	45696986	45696987
chr6	47360681	47360682
chr6	47361287	47361288
chr6	47543755	47543756
chr6	47581759	47581760
chr6	47654433	47654434
chr6	47654522	47654523
chr6	52497607	52497608
chr6	52498067	52498068
chr6	52762524	52762525
chr6	52852966	52852967
chr6	52865320	52865321
chr6	53255532	53255533
chr6	53255897	53255898
chr6	53285115	53285116
chr6	53307043	53307044
chr6	53335501	53335502
chr6	53335522	53335523
chr6	53348428	53348429
chr6	56698564	56698565
chr6	56759620	56759621
chr6	56759780	56759781
chr6	74167894	74167895
chr6	81969343	81969344
chr6	81979366	81979367
chr6	82004767	82004768
chr6	82004856	82004857
chr6	85714002	85714003
chr6	85849849	85849850
chr6	85943030	85943031
chr6	85983416	85983417
chr6	86006497	86006498
chr6	87174595	87174596
chr6	87174709	87174710
chr6	87221059	87221060
chr6	87295480	87295481
chr6	87304885	87304886
chr6	87472721	87472722
chr6	87472986	87472987
chr6	87475668	87475669
chr6	87590295	87590296
chr6	87661342	87661343
chr6	89073281	89073282
chr6	90147159	90147160
chr6	90147309	90147310
chr6	106129819	106129820
chr6	107122949	107122950
chr6	108969116	108969117
chr6	108982764	108982765
chr6	109088071	109088072
chr6	109095166	109095167
chr6	109117935	109117936
chr6	109237268	109237269
chr6	109304593	109304594
chr6	109304594	109304595
chr6	109304676	109304677
chr6	109332929	109332930
chr6	109382188	109382189
chr6	109454855	109454856
chr6	109494148	109494149
chr6	109494237	109494238
chr6	109568444	109568445
chr6	109589597	109589598
chr6	109642414	109642415
chr6	109703113	109703114
chr6	109740895	109740896
chr6	110372648	110372649
chr6	110393381	110393382
chr6	113697774	113697775
chr6	122471463	122471464
chr6	122471928	122471929
chr6	125299298	125299299
chr6	125302039	125302040
chr6	125302101	125302102
chr6	125302176	125302177
chr6	125854039	125854040
chr6	126575022	126575023
chr6	126702191	126702192
chr6	127108095	127108096
chr6	127131436	127131437
chr6	127131494	127131495
chr6	130027974	130027975
chr6	130048612	130048613
chr6	130048726	130048727
chr6	130048838	130048839
chr6	130962091	130962092
chr6	134714754	134714755
chr6	134718954	134718955
chr6	134721003	134721004
chr6	134746137	134746138
chr6	134746375	134746376
chr6	135008617	135008618
chr6	135008831	135008832
chr6	135030582	135030583
chr6	135103041	135103042
chr6	135167358	135167359
chr6	135176554	135176555
chr6	135210313	135210314
chr6	135306396	135306397
chr6	135355266	135355267
chr6	136764158	136764159
chr6	136784262	136784263
chr6	136822473	136822474
chr6	136822571	136822572
chr6	136848290	136848291
chr6	137846946	137846947
chr6	137878280	137878281
chr6	139522446	139522447
chr6	139522650	139522651
chr6	142378811	142378812
chr6	142896184	142896185
chr6	142913369	142913370
chr6	142913838	142913839
chr6	147382163	147382164
chr6	149468132	149468133
chr6	151400614	151400615
chr6	156975874	156975875
chr6	157841752	157841753
chr6	157846417	157846418
chr6	157908514	157908515
chr6	157908943	157908944
chr6	157909446	157909447
chr6	157909733	157909734
chr6	159042573	159042574
chr6	159044945	159044946
chr6	159362515	159362516
chr6	165769413	165769414
chr6	170133775	170133776
chr7	1022891	1022892
chr7	1103226	1103227
chr7	2393162	2393163
chr7	2772998	2772999
chr7	2792731	2792732
chr7	2798851	2798852
chr7	2825072	2825073
chr7	2838876	2838877
chr7	2839073	2839074
chr7	2839145	2839146
chr7	2844649	2844650
chr7	5191764	5191765
chr7	5219307	5219308
chr7	5229793	5229794
chr7	5513820	5513821
chr7	5523109	5523110
chr7	5530084	5530085
chr7	5676832	5676833
chr7	6661558	6661559
chr7	6724952	6724953
chr7	7816199	7816200
chr7	13977314	13977315
chr7	16685054	16685055
chr7	16685195	16685196
chr7	16976071	16976072
chr7	16976184	16976185
chr7	17123258	17123259
chr7	17195776	17195777
chr7	17770164	17770165
chr7	17771140	17771141
chr7	18178809	18178810
chr7	20466472	20466473
chr7	20466622	20466623
chr7	20466724	20466725
chr7	20540024	20540025
chr7	22677789	22677790
chr7	22713086	22713087
chr7	23545083	23545084
chr7	25895542	25895543
chr7	26723364	26723365
chr7	26766441	26766442
chr7	26801464	26801465
chr7	26857820	26857821
chr7	26864042	26864043
chr7	26864711	26864712
chr7	28684757	28684758
chr7	30473543	30473544
chr7	36302328	36302329
chr7	37342861	37342862
chr7	38178081	38178082
chr7	39972202	39972203
chr7	39975772	39975773
chr7	39975860	39975861
chr7	39994484	39994485
chr7	40172635	40172636
chr7	44751208	44751209
chr7	44751389	44751390
chr7	44768624	44768625
chr7	44887228	44887229
chr7	44960767	44960768
chr7	44978664	44978665
chr7	44986581	44986582
chr7	44998135	44998136
chr7	45027668	45027669
chr7	48088592	48088593
chr7	48088961	48088962
chr7	48088999	48089000
chr7	50268931	50268932
chr7	50269096	50269097
chr7	50269215	50269216
chr7	50283236	50283237
chr7	50330658	50330659
chr7	50512644	50512645
chr7	50598678	50598679
chr7	55074215	55074216
chr7	56105742	56105743
chr7	65840645	65840646
chr7	65916269	65916270
chr7	66070432	66070433
chr7	66100154	66100155
chr7	66591724	66591725
chr7	66619478	66619479
chr7	66627321	66627322
chr7	66627689	66627690
chr7	66632552	66632553
chr7	66682070	66682071
chr7	66682162	66682163
chr7	66693433	66693434
chr7	66736580	66736581
chr7	66740563	66740564
chr7	66817853	66817854
chr7	66825773	66825774
chr7	70028684	70028685
chr7	73490480	73490481
chr7	73525609	73525610
chr7	75618011	75618012
chr7	75618206	75618207
chr7	75639467	75639468
chr7	76048186	76048187
chr7	76048260	76048261
chr7	76090032	76090033
chr7	76134166	76134167
chr7	76156294	76156295
chr7	76166352	76166353
chr7	77544149	77544150
chr7	77743589	77743590
chr7	80572319	80572320
chr7	80671688	80671689
chr7	80761898	80761899
chr7	84947332	84947333
chr7	85052454	85052455
chr7	91852198	91852199
chr7	91940815	91940816
chr7	91940976	91940977
chr7	92634036	92634037
chr7	96517177	96517178
chr7	98286385	98286386
chr7	98286477	98286478
chr7	98286590	98286591
chr7	98315432	98315433
chr7	98315674	98315675
chr7	98315803	98315804
chr7	98404212	98404213
chr7	99372591	99372592
chr7	99473365	99473366
chr7	99505288	99505289
chr7	99598450	99598451
chr7	100196319	100196320
chr7	100423359	100423360
chr7	100612124	100612125
chr7	102185807	102185808
chr7	102206824	102206825
chr7	104983865	104983866
chr7	106686443	106686444
chr7	106731773	106731774
chr7	106732457	106732458
chr7	107743299	107743300
chr7	107743864	107743865
chr7	107744404	107744405
chr7	113142501	113142502
chr7	115911069	115911070
chr7	116027968	116027969
chr7	116095699	116095700
chr7	117678749	117678750
chr7	123759630	123759631
chr7	123759672	123759673
chr7	124802890	124802891
chr7	124964250	124964251
chr7	124996626	124996627
chr7	124996941	124996942
chr7	124997052	124997053
chr7	124997157	124997158
chr7	125119794	125119795
chr7	125131626	125131627
chr7	128935170	128935171
chr7	128939612	128939613
chr7	128940626	128940627
chr7	129904358	129904359
chr7	129949957	129949958
chr7	130752365	130752366
chr7	130865774	130865775
chr7	135605106	135605107
chr7	135662359	135662360
chr7	135918010	135918011
chr7	135943045	135943046
chr7	135977500	135977501
chr7	139056026	139056027
chr7	139104049	139104050
chr7	149063758	149063759
chr7	149148681	149148682
chr7	149600241	149600242
chr7	150311769	150311770
chr7	150323333	150323334
chr7	150323437	150323438
chr7	150529249	150529250
chr7	150567557	150567558
chr7	150586685	150586686
chr7	150587970	150587971
chr7	150588016	150588017
chr7	150600896	150600897
chr7	150601170	150601171
chr7	150601357	150601358
chr7	150610002	150610003
chr7	150610217	150610218
chr7	150610366	150610367
chr7	151705766	151705767
chr7	156751212	156751213
chr7	156829992	156829993
chr7	156832685	156832686
chr7	156865599	156865600
chr7	156884573	156884574
chr8	6840891	6840892
chr8	7042323	7042324
chr8	8238482	8238483
chr8	8286002	8286003
chr8	8346382	8346383
chr8	8352501	8352502
chr8	8363062	8363063
chr8	8384262	8384263
chr8	8452998	8452999
chr8	8951986	8951987
chr8	8967348	8967349
chr8	8995346	8995347
chr8	9290615	9290616
chr8	10707353	10707354
chr8	10707549	10707550
chr8	10711019	10711020
chr8	10837909	10837910
chr8	11898295	11898296
chr8	18839536	18839537
chr8	18847004	18847005
chr8	18847290	18847291
chr8	18847537	18847538
chr8	18853359	18853360
chr8	18853431	18853432
chr8	19962213	19962214
chr8	20021359	20021360
chr8	21905851	21905852
chr8	21905882	21905883
chr8	21978117	21978118
chr8	22580310	22580311
chr8	22933064	22933065
chr8	25458711	25458712
chr8	25458743	25458744
chr8	25459808	25459809
chr8	25459906	25459907
chr8	25467625	25467626
chr8	25507318	25507319
chr8	25507444	25507445
chr8	26383130	26383131
chr8	27386199	27386200
chr8	27405590	27405591
chr8	27408948	27408949
chr8	30345195	30345196
chr8	30423317	30423318
chr8	32539243	32539244
chr8	32539427	32539428
chr8	32575235	32575236
chr8	32575278	32575279
chr8	32575431	32575432
chr8	38176471	38176472
chr8	38176766	38176767
chr8	38243170	38243171
chr8	38268841	38268842
chr8	38285839	38285840
chr8	38382490	38382491
chr8	38386347	38386348
chr8	38957675	38957676
chr8	38996464	38996465
chr8	39006997	39006998
chr8	41648633	41648634
chr8	41651740	41651741
chr8	42529188	42529189
chr8	42537799	42537800
chr8	54509054	54509055
chr8	54509209	54509210
chr8	55878887	55878888
chr8	55879600	55879601
chr8	55880027	55880028
chr8	55885427	55885428
chr8	56162914	56162915
chr8	58555905	58555906
chr8	58556092	58556093
chr8	60385446	60385447
chr8	60440803	60440804
chr8	60525200	60525201
chr8	60544485	60544486
chr8	60559280	60559281
chr8	60592716	60592717
chr8	60592772	60592773
chr8	60598807	60598808
chr8	60767390	60767391
chr8	60880934	60880935
chr8	60899994	60899995
chr8	66010142	66010143
chr8	66010230	66010231
chr8	75567223	75567224
chr8	75594693	75594694
chr8	75594766	75594767
chr8	75594949	75594950
chr8	75595078	75595079
chr8	75595205	75595206
chr8	75636292	75636293
chr8	75636382	75636383
chr8	78036620	78036621
chr8	78665491	78665492
chr8	78854264	78854265
chr8	80122390	80122391
chr8	80134615	80134616
chr8	80135384	80135385
chr8	80138778	80138779
chr8	80139038	80139039
chr8	80142468	80142469
chr8	80142509	80142510
chr8	80146351	80146352
chr8	80346870	80346871
chr8	80347816	80347817
chr8	80363878	80363879
chr8	80377552	80377553
chr8	80653457	80653458
chr8	80720522	80720523
chr8	81130395	81130396
chr8	81130492	81130493
chr8	81130756	81130757
chr8	81132980	81132981
chr8	85366148	85366149
chr8	85398547	85398548
chr8	86049962	86049963
chr8	86053344	86053345
chr8	89903039	89903040
chr8	94863448	94863449
chr8	94948283	94948284
chr8	94949751	94949752
chr8	94960225	94960226
chr8	94960323	94960324
chr8	94960510	94960511
chr8	94965166	94965167
chr8	99483306	99483307
chr8	99759318	99759319
chr8	100212784	100212785
chr8	100213666	100213667
chr8	100376325	100376326
chr8	100380489	100380490
chr8	100472384	100472385
chr8	100472410	100472411
chr8	100949682	100949683
chr8	102279363	102279364
chr8	102415780	102415781
chr8	102806542	102806543
chr8	102830804	102830805
chr8	102884739	102884740
chr8	102887054	102887055
chr8	102895800	102895801
chr8	106666391	106666392
chr8	106670055	106670056
chr8	115484946	115484947
chr8	115485166	115485167
chr8	115585182	115585183
chr8	115614948	115614949
chr8	115623384	115623385
chr8	115623461	115623462
chr8	115625517	115625518
chr8	118853924	118853925
chr8	119933028	119933029
chr8	125466402	125466403
chr8	125469505	125469506
chr8	125490284	125490285
chr8	125595621	125595622
chr8	125595687	125595688
chr8	125596023	125596024
chr8	125596128	125596129
chr8	125596159	125596160
chr8	125596398	125596399
chr8	128167680	128167681
chr8	128174020	128174021
chr8	128183675	128183676
chr8	129420610	129420611
chr8	129464417	129464418
chr8	129535748	129535749
chr8	129642847	129642848
chr8	130223890	130223891
chr8	130343148	130343149
chr8	130343274	130343275
chr8	132858187	132858188
chr8	133074793	133074794
chr8	134737878	134737879
chr8	134738173	134738174
chr8	134738242	134738243
chr8	141206778	141206779
chr8	141207073	141207074
chr8	141402881	141402882
chr8	143928664	143928665
chr8	143929609	143929610
chr8	143934275	143934276
chr8	143939177	143939178
chr8	143939725	143939726
chr8	143939781	143939782
chr9	282738	282739
chr9	2602014	2602015
chr9	2607430	2607431
chr9	4664749	4664750
chr9	4679906	4679907
chr9	4693905	4693906
chr9	4760538	4760539
chr9	4762606	4762607
chr9	4763176	4763177
chr9	4799084	4799085
chr9	4857802	4857803
chr9	4984530	4984531
chr9	5062610	5062611
chr9	5136717	5136718
chr9	5153104	5153105
chr9	5204404	5204405
chr9	6185360	6185361
chr9	6230513	6230514
chr9	6230670	6230671
chr9	6385637	6385638
chr9	6681443	6681444
chr9	6681467	6681468
chr9	13664206	13664207
chr9	13671342	13671343
chr9	16884588	16884589
chr9	16894142	16894143
chr9	16911667	16911668
chr9	19048959	19048960
chr9	19065297	19065298
chr9	21973423	21973424
chr9	22144317	22144318
chr9	22169979	22169980
chr9	22171485	22171486
chr9	22181080	22181081
chr9	22196973	22196974
chr9	33116943	33116944
chr9	33836768	33836769
chr9	33877118	33877119
chr9	33892533	33892534
chr9	33956793	33956794
chr9	34812798	34812799
chr9	34821570	34821571
chr9	35096637	35096638
chr9	37802237	37802238
chr9	68522316	68522317
chr9	70494140	70494141
chr9	79572180	79572181
chr9	83753745	83753746
chr9	83754441	83754442
chr9	83809211	83809212
chr9	83809283	83809284
chr9	83809549	83809550
chr9	83922750	83922751
chr9	83980583	83980584
chr9	83980886	83980887
chr9	88936983	88936984
chr9	88945861	88945862
chr9	90788472	90788473
chr9	90793892	90793893
chr9	90800673	90800674
chr9	90801710	90801711
chr9	92325542	92325543
chr9	92360265	92360266
chr9	92669747	92669748
chr9	92721221	92721222
chr9	92721781	92721782
chr9	92732165	92732166
chr9	92740661	92740662
chr9	92740705	92740706
chr9	92763793	92763794
chr9	93504989	93504990
chr9	95462774	95462775
chr9	96484730	96484731
chr9	96484821	96484822
chr9	96484884	96484885
chr9	96484992	96484993
chr9	96485019	96485020
chr9	97922437	97922438
chr9	97922475	97922476
chr9	97935005	97935006
chr9	97938372	97938373
chr9	106816687	106816688
chr9	106816932	106816933
chr9	108150874	108150875
chr9	109967620	109967621
chr9	109974462	109974463
chr9	110891790	110891791
chr9	111065870	111065871
chr9	111898172	111898173
chr9	112078362	112078363
chr9	112105244	112105245
chr9	113219441	113219442
chr9	113219998	113219999
chr9	113220123	113220124
chr9	113275614	113275615
chr9	113350921	113350922
chr9	113502808	113502809
chr9	113512300	113512301
chr9	113517421	113517422
chr9	113517600	113517601
chr9	113524189	113524190
chr9	113580914	113580915
chr9	113581933	113581934
chr9	114924452	114924453
chr9	114924756	114924757
chr9	114930604	114930605
chr9	120869364	120869365
chr9	120934593	120934594
chr9	122913322	122913323
chr9	122986588	122986589
chr9	123027628	123027629
chr9	123930499	123930500
chr9	124267457	124267458
chr9	127845080	127845081
chr9	127905303	127905304
chr9	127978530	127978531
chr9	128007752	128007753
chr9	128007997	128007998
chr9	128999620	128999621
chr9	129113998	129113999
chr9	129149295	129149296
chr9	130753268	130753269
chr9	130756078	130756079
chr9	133251979	133251980
chr9	134025467	134025468
chr9	134025527	134025528
chr9	134025582	134025583
chr9	134026248	134026249
chr9	134060329	134060330
chr9	134065772	134065773
chr9	134067044	134067045
chr9	134067065	134067066
chr9	134067288	134067289
chr9	134067516	134067517
chr9	134225650	134225651
chr9	134964997	134964998
chr9	136372245	136372246
chr9	136399460	136399461
chr9	136399795	136399796
chr9	136399819	136399820
chr9	136410572	136410573
chr9	136410589	136410590
chr9	136432987	136432988
chr9	136481974	136481975
chr9	136483486	136483487
chr9	136486862	136486863
chr9	136965812	136965813
chr9	136975462	136975463
chr9	136975638	136975639
chr9	136975661	136975662
chr9	136992590	136992591
chr9	137032508	137032509
chr9	137032610	137032611
chr9	137074738	137074739
chrX	19748042	19748043
chrX	19962623	19962624
chrX	46626726	46626727
chrX	56765739	56765740
chrX	56817338	56817339
chrX	57124957	57124958
chrX	57915981	57915982
chrX	66008419	66008420
chrX	72297529	72297530
chrX	74922888	74922889
chrX	110671307	110671308
chrX	154496774	154496775

### Sheet: Allergic
chr	start	end
chr1	2556224	2556225
chr1	2556327	2556328
chr1	2581616	2581617
chr1	2581777	2581778
chr1	8409277	8409278
chr1	8424168	8424169
chr1	8424763	8424764
chr1	8497260	8497261
chr1	8516866	8516867
chr1	8572732	8572733
chr1	11978534	11978535
chr1	12006987	12006988
chr1	24925215	24925216
chr1	24929953	24929954
chr1	24935205	24935206
chr1	24966710	24966711
chr1	26289789	26289790
chr1	26289829	26289830
chr1	26317217	26317218
chr1	26317908	26317909
chr1	31707700	31707701
chr1	65703996	65703997
chr1	92708658	92708659
chr1	108200437	108200438
chr1	150311206	150311207
chr1	150611627	150611628
chr1	150765721	150765722
chr1	150787698	150787699
chr1	150875171	150875172
chr1	152189172	152189173
chr1	152198985	152198986
chr1	152779590	152779591
chr1	153398609	153398610
chr1	154453788	154453789
chr1	158952845	158952846
chr1	159189662	159189663
chr1	161044937	161044938
chr1	161215268	161215269
chr1	161217875	161217876
chr1	172826855	172826856
chr1	172827646	172827647
chr1	173195648	173195649
chr1	174204917	174204918
chr1	174219147	174219148
chr1	174230438	174230439
chr1	174302481	174302482
chr1	174307926	174307927
chr1	174344313	174344314
chr1	174401104	174401105
chr1	174605588	174605589
chr1	174625602	174625603
chr1	174633077	174633078
chr1	174647344	174647345
chr1	174815447	174815448
chr1	174815514	174815515
chr1	197394178	197394179
chr1	203108671	203108672
chr1	203121848	203121849
chr1	203129690	203129691
chr1	203134258	203134259
chr1	226727033	226727034
chr1	247438293	247438294
chr10	6052734	6052735
chr10	21533927	21533928
chr10	21618087	21618088
chr10	22093519	22093520
chr10	22093627	22093628
chr10	22133032	22133033
chr10	30502401	30502402
chr10	46051347	46051348
chr10	62632086	62632087
chr10	62655653	62655654
chr10	62681444	62681445
chr10	63256414	63256415
chr10	73717540	73717541
chr10	73759564	73759565
chr10	73785493	73785494
chr10	79285450	79285451
chr10	79285523	79285524
chr10	79286508	79286509
chr10	88027655	88027656
chr10	88027732	88027733
chr10	97365965	97365966
chr10	102479343	102479344
chr10	102491701	102491702
chr10	102502871	102502872
chr10	102503918	102503919
chr10	102511917	102511918
chr10	102596602	102596603
chr10	102615058	102615059
chr10	102773071	102773072
chr10	102977972	102977973
chr10	103067441	103067442
chr10	103177343	103177344
chr11	1152442	1152443
chr11	1852991	1852992
chr11	36407577	36407578
chr11	47886089	47886090
chr11	61026250	61026251
chr11	61832855	61832856
chr11	61832870	61832871
chr11	65791795	65791796
chr11	65833995	65833996
chr11	76580110	76580111
chr11	76588605	76588606
chr11	76666775	76666776
chr11	108175229	108175230
chr11	108222481	108222482
chr11	108223106	108223107
chr11	108224493	108224494
chr11	108225414	108225415
chr11	108236770	108236771
chr11	108236933	108236934
chr11	108395127	108395128
chr11	111563202	111563203
chr11	111585568	111585569
chr11	111705434	111705435
chr11	122642847	122642848
chr11	122647817	122647818
chr11	122647901	122647902
chr11	122655793	122655794
chr11	128315955	128315956
chr11	128316987	128316988
chr11	128551691	128551692
chr11	128552748	128552749
chr12	56041628	56041629
chr12	69338325	69338326
chr12	69360409	69360410
chr12	116401216	116401217
chr12	120759088	120759089
chr12	120835444	120835445
chr12	120851352	120851353
chr12	120857301	120857302
chr12	120871326	120871327
chr12	120886312	120886313
chr12	120902796	120902797
chr12	120936461	120936462
chr12	122177244	122177245
chr12	123115539	123115540
chr13	28043571	28043572
chr13	40428504	40428505
chr13	40570782	40570783
chr13	40574216	40574217
chr13	40582801	40582802
chr13	40645297	40645298
chr13	42417999	42418000
chr13	99200499	99200500
chr13	99223911	99223912
chr13	99238069	99238070
chr13	99271586	99271587
chr13	99322238	99322239
chr13	99379376	99379377
chr13	99422026	99422027
chr13	99427653	99427654
chr14	23120140	23120141
chr14	24980020	24980021
chr14	35121968	35121969
chr14	35122110	35122111
chr14	35122520	35122521
chr14	35123332	35123333
chr14	35156402	35156403
chr14	64505426	64505427
chr14	64505531	64505532
chr14	68285926	68285927
chr14	68293424	68293425
chr14	102777609	102777610
chr14	103380937	103380938
chr14	105060779	105060780
chr14	105067541	105067542
chr15	41170611	41170612
chr15	41416997	41416998
chr15	41495387	41495388
chr15	41495774	41495775
chr15	41968258	41968259
chr15	50556799	50556800
chr15	67085695	67085696
chr15	67093637	67093638
chr15	67150217	67150218
chr15	67174805	67174806
chr15	67174959	67174960
chr15	79897966	79897967
chr15	79901905	79901906
chr15	79971064	79971065
chr15	90884642	90884643
chr16	11183501	11183502
chr16	27237922	27237923
chr16	27238060	27238061
chr16	27354132	27354133
chr16	27399508	27399509
chr16	27408716	27408717
chr16	49148640	49148641
chr16	53176641	53176642
chr16	53181366	53181367
chr16	53199751	53199752
chr16	53282942	53282943
chr16	53324527	53324528
chr16	53334867	53334868
chr16	53334892	53334893
chr16	68005947	68005948
chr16	68061546	68061547
chr16	68070519	68070520
chr16	68079970	68079971
chr16	68084408	68084409
chr16	68092703	68092704
chr16	68119297	68119298
chr16	68247408	68247409
chr16	85903372	85903373
chr16	85936132	85936133
chr16	85943896	85943897
chr17	2258755	2258756
chr17	7584255	7584256
chr17	39495925	39495926
chr17	39705465	39705466
chr17	39754115	39754116
chr17	39871147	39871148
chr17	39871330	39871331
chr17	39924659	39924660
chr17	39972395	39972396
chr17	40010012	40010013
chr17	40010626	40010627
chr17	40599413	40599414
chr17	40648309	40648310
chr17	42441484	42441485
chr17	42530323	42530324
chr17	42538100	42538101
chr17	45284124	45284125
chr17	46138530	46138531
chr17	46143088	46143089
chr17	46163620	46163621
chr17	46192180	46192181
chr17	46192360	46192361
chr17	46194029	46194030
chr17	46206205	46206206
chr17	46291264	46291265
chr17	49255445	49255446
chr17	49390649	49390650
chr17	49390785	49390786
chr17	58336274	58336275
chr17	59833869	59833870
chr17	64506317	64506318
chr17	83120296	83120297
chr17	83120609	83120610
chr17	83120884	83120885
chr18	12880207	12880208
chr18	12883940	12883941
chr18	51074970	51074971
chr18	54269477	54269478
chr18	54285186	54285187
chr18	54300158	54300159
chr18	54643188	54643189
chr18	54666175	54666176
chr18	54676230	54676231
chr18	54676298	54676299
chr19	3369574	3369575
chr19	3369896	3369897
chr19	4403264	4403265
chr19	4431899	4431900
chr19	9026519	9026520
chr19	9026584	9026585
chr19	10286727	10286728
chr19	10295755	10295756
chr19	18275253	18275254
chr19	18282063	18282064
chr19	18402784	18402785
chr19	48618991	48618992
chr19	48704535	48704536
chr19	51811617	51811618
chr2	8302118	8302119
chr2	8303673	8303674
chr2	8526080	8526081
chr2	8526108	8526109
chr2	24972708	24972709
chr2	30455972	30455973
chr2	30495943	30495944
chr2	30496127	30496128
chr2	43128624	43128625
chr2	43131922	43131923
chr2	43131988	43131989
chr2	43132926	43132927
chr2	60796843	60796844
chr2	60796913	60796914
chr2	71856142	71856143
chr2	101151642	101151643
chr2	101151653	101151654
chr2	102358304	102358305
chr2	102366787	102366788
chr2	102424707	102424708
chr2	111134218	111134219
chr2	136132489	136132490
chr2	159675012	159675013
chr2	159712765	159712766
chr2	159738451	159738452
chr2	159792709	159792710
chr2	186649131	186649132
chr2	186649455	186649456
chr2	197348996	197348997
chr2	197670954	197670955
chr2	198042419	198042420
chr2	198076854	198076855
chr2	203739046	203739047
chr2	227805671	227805672
chr2	227805721	227805722
chr2	227805859	227805860
chr2	227840005	227840006
chr20	32603213	32603214
chr20	51522481	51522482
chr20	51541298	51541299
chr20	54180432	54180433
chr20	63639284	63639285
chr20	63697389	63697390
chr20	63730764	63730765
chr20	63731602	63731603
chr20	63737451	63737452
chr21	39094542	39094543
chr21	39094644	39094645
chr22	21567005	21567006
chr22	21568167	21568168
chr22	21587692	21587693
chr22	21587718	21587719
chr22	21590807	21590808
chr22	21604015	21604016
chr22	21622758	21622759
chr22	36913376	36913377
chr22	36916222	36916223
chr22	36921451	36921452
chr22	36921487	36921488
chr22	36921806	36921807
chr22	36921928	36921929
chr22	41350208	41350209
chr22	41381237	41381238
chr22	41381311	41381312
chr22	41413619	41413620
chr22	41413633	41413634
chr22	41414166	41414167
chr22	41459919	41459920
chr22	41544520	41544521
chr22	41589952	41589953
chr22	41667677	41667678
chr22	41682662	41682663
chr22	41743050	41743051
chr22	41781449	41781450
chr3	4984323	4984324
chr3	4984576	4984577
chr3	4986322	4986323
chr3	16929756	16929757
chr3	16959673	16959674
chr3	23440647	23440648
chr3	23543413	23543414
chr3	26811371	26811372
chr3	46383711	46383712
chr3	46953497	46953498
chr3	46971962	46971963
chr3	46987936	46987937
chr3	47013379	47013380
chr3	47162293	47162294
chr3	47266693	47266694
chr3	47281006	47281007
chr3	47347457	47347458
chr3	49869678	49869679
chr3	49904003	49904004
chr3	51382990	51382991
chr3	56696759	56696760
chr3	56696819	56696820
chr3	72345701	72345702
chr3	101470646	101470647
chr3	112676439	112676440
chr3	112677400	112677401
chr3	112689554	112689555
chr3	112689636	112689637
chr3	112856921	112856922
chr3	112856970	112856971
chr3	112858647	112858648
chr3	112866101	112866102
chr3	112904386	112904387
chr3	112904423	112904424
chr3	112904647	112904648
chr3	121910787	121910788
chr3	121911081	121911082
chr3	121922974	121922975
chr3	121995544	121995545
chr3	122003148	122003149
chr3	122271410	122271411
chr3	122307242	122307243
chr3	122308069	122308070
chr3	122308437	122308438
chr3	128114510	128114511
chr3	128169224	128169225
chr3	128240026	128240027
chr3	128240343	128240344
chr3	128618595	128618596
chr3	141375927	141375928
chr3	141381438	141381439
chr3	141486002	141486003
chr3	141499112	141499113
chr3	142359373	142359374
chr3	187730138	187730139
chr3	187921587	187921588
chr3	188400784	188400785
chr3	196032511	196032512
chr4	6963946	6963947
chr4	6964203	6964204
chr4	38782227	38782228
chr4	38787903	38787904
chr4	38804321	38804322
chr4	38804362	38804363
chr4	38804841	38804842
chr4	38805707	38805708
chr4	38805743	38805744
chr4	38806033	38806034
chr4	38806232	38806233
chr4	38809908	38809909
chr4	38810047	38810048
chr4	38857718	38857719
chr4	83231820	83231821
chr4	102502169	102502170
chr4	102527425	102527426
chr4	102564623	102564624
chr4	102579897	102579898
chr4	102586546	102586547
chr4	102593288	102593289
chr4	102809336	102809337
chr4	102828287	102828288
chr4	102862343	102862344
chr4	102868653	102868654
chr4	102869029	102869030
chr4	102923560	102923561
chr4	102923644	102923645
chr4	102942033	102942034
chr4	102955457	102955458
chr4	102983598	102983599
chr4	102983665	102983666
chr4	102983877	102983878
chr4	103001864	103001865
chr4	141758279	141758280
chr4	154051916	154051917
chr4	154052081	154052082
chr5	1109199	1109200
chr5	5090301	5090302
chr5	35979918	35979919
chr5	40487168	40487169
chr5	69301072	69301073
chr5	72473079	72473080
chr5	72476634	72476635
chr5	72504475	72504476
chr5	72504586	72504587
chr5	72507619	72507620
chr5	72510972	72510973
chr5	72517842	72517843
chr5	110736796	110736797
chr5	110736955	110736956
chr5	110738976	110738977
chr5	110832819	110832820
chr5	110865875	110865876
chr5	111107986	111107987
chr5	111116525	111116526
chr5	111133279	111133280
chr5	111133372	111133373
chr5	119345955	119345956
chr5	119354788	119354789
chr5	119355086	119355087
chr5	119356760	119356761
chr5	132485941	132485942
chr5	132487827	132487828
chr5	132488235	132488236
chr5	132488372	132488373
chr5	132491373	132491374
chr5	132491499	132491500
chr5	132496074	132496075
chr5	132675034	132675035
chr5	132689795	132689796
chr5	142110288	142110289
chr5	142110356	142110357
chr5	142110526	142110527
chr5	157062544	157062545
chr5	157571676	157571677
chr5	157576841	157576842
chr5	157596500	157596501
chr5	157602449	157602450
chr5	177114936	177114937
chr5	177291360	177291361
chr5	177300437	177300438
chr5	177357511	177357512
chr5	177357611	177357612
chr6	248121	248122
chr6	248383	248384
chr6	253272	253273
chr6	257512	257513
chr6	286587	286588
chr6	26055844	26055845
chr6	26056480	26056481
chr6	26285639	26285640
chr6	26313077	26313078
chr6	28432518	28432519
chr6	29965088	29965089
chr6	29965139	29965140
chr6	31272319	31272320
chr6	31273255	31273256
chr6	31273438	31273439
chr6	31273483	31273484
chr6	31339352	31339353
chr6	31339380	31339381
chr6	31339445	31339446
chr6	31738087	31738088
chr6	32267176	32267177
chr6	32271781	32271782
chr6	32291750	32291751
chr6	32331938	32331939
chr6	32337593	32337594
chr6	32373541	32373542
chr6	32379713	32379714
chr6	32379755	32379756
chr6	32530140	32530141
chr6	32603518	32603519
chr6	32604087	32604088
chr6	32609918	32609919
chr6	32622813	32622814
chr6	32623067	32623068
chr6	32623122	32623123
chr6	32623176	32623177
chr6	32623653	32623654
chr6	32623671	32623672
chr6	32623723	32623724
chr6	32623789	32623790
chr6	32623790	32623791
chr6	32623811	32623812
chr6	32623820	32623821
chr6	32623887	32623888
chr6	32623940	32623941
chr6	32624144	32624145
chr6	32637748	32637749
chr6	32637778	32637779
chr6	32637832	32637833
chr6	32638888	32638889
chr6	32638955	32638956
chr6	32639101	32639102
chr6	32639135	32639136
chr6	32639210	32639211
chr6	32639349	32639350
chr6	32657591	32657592
chr6	33061822	33061823
chr6	33061862	33061863
chr6	33061910	33061911
chr6	33061952	33061953
chr6	33061998	33061999
chr6	33062050	33062051
chr6	33062148	33062149
chr6	33062160	33062161
chr6	33062322	33062323
chr6	33072877	33072878
chr6	33094170	33094171
chr6	33508918	33508919
chr6	33788113	33788114
chr6	33789270	33789271
chr6	33802593	33802594
chr6	34190554	34190555
chr6	35218372	35218373
chr6	35297641	35297642
chr6	35299771	35299772
chr6	35299938	35299939
chr6	35302802	35302803
chr6	42521558	42521559
chr6	63509668	63509669
chr6	63537868	63537869
chr6	90147159	90147160
chr6	90147309	90147310
chr6	106249797	106249798
chr6	108969116	108969117
chr6	108982764	108982765
chr6	109095383	109095384
chr6	109304594	109304595
chr6	135103041	135103042
chr6	135306396	135306397
chr6	135355266	135355267
chr6	137846946	137846947
chr6	142913369	142913370
chr6	142913838	142913839
chr6	149467987	149467988
chr6	149468132	149468133
chr6	149468636	149468637
chr6	154307035	154307036
chr6	154773630	154773631
chr6	154815367	154815368
chr6	154815444	154815445
chr6	159044945	159044946
chr7	3104100	3104101
chr7	20540024	20540025
chr7	28684757	28684758
chr7	44998135	44998136
chr7	50268931	50268932
chr7	50269096	50269097
chr7	50269215	50269216
chr7	50330658	50330659
chr7	95316772	95316773
chr7	120723974	120723975
chr8	6840891	6840892
chr8	8312721	8312722
chr8	9653320	9653321
chr8	19515754	19515755
chr8	30423317	30423318
chr8	55879600	55879601
chr8	80346870	80346871
chr8	80347816	80347817
chr8	80363878	80363879
chr8	80377552	80377553
chr8	102806542	102806543
chr8	102830804	102830805
chr8	115484946	115484947
chr8	115485166	115485167
chr8	115585182	115585183
chr8	115614948	115614949
chr8	119024714	119024715
chr8	125469505	125469506
chr8	125595621	125595622
chr8	125595687	125595688
chr8	125596128	125596129
chr8	125596159	125596160
chr8	125596398	125596399
chr8	140596890	140596891
chr8	140598799	140598800
chr9	4133945	4133946
chr9	4763176	4763177
chr9	5851454	5851455
chr9	5857998	5857999
chr9	5858307	5858308
chr9	5859338	5859339
chr9	6051924	6051925
chr9	6185295	6185296
chr9	16729961	16729962
chr9	34592439	34592440
chr9	34675474	34675475
chr9	99086304	99086305
chr9	99569991	99569992
chr9	120869364	120869365
chr9	124267457	124267458
chr9	127578974	127578975
chr9	127579080	127579081
chr9	129113998	129113999
chr9	129139179	129139180
chr9	129149295	129149296
chr9	133251979	133251980
chr9	136372245	136372246
chrX	13000258	13000259
chrX	13005605	13005606
chrX	13005622	13005623
chrX	13005705	13005706
chrX	13005960	13005961

### Sheet: Autoimmune
chr	start	end
chr1	1231507	1231508
chr1	2556224	2556225
chr1	2556327	2556328
chr1	2581616	2581617
chr1	2581777	2581778
chr1	2599119	2599120
chr1	2599255	2599256
chr1	7961718	7961719
chr1	7967646	7967647
chr1	8212171	8212172
chr1	8424763	8424764
chr1	8497260	8497261
chr1	8516866	8516867
chr1	8572732	8572733
chr1	11986006	11986007
chr1	17062875	17062876
chr1	17322863	17322864
chr1	17322947	17322948
chr1	17322992	17322993
chr1	17323119	17323120
chr1	19815777	19815778
chr1	19815954	19815955
chr1	19836947	19836948
chr1	19859098	19859099
chr1	19859199	19859200
chr1	24966710	24966711
chr1	25397655	25397656
chr1	25421744	25421745
chr1	25430369	25430370
chr1	33295600	33295601
chr1	35507530	35507531
chr1	35508868	35508869
chr1	37819884	37819885
chr1	37820221	37820222
chr1	37901235	37901236
chr1	37901732	37901733
chr1	62765214	62765215
chr1	62784304	62784305
chr1	62811233	62811234
chr1	62811426	62811427
chr1	62836820	62836821
chr1	62837115	62837116
chr1	62863788	62863789
chr1	67342758	67342759
chr1	69321239	69321240
chr1	92708658	92708659
chr1	93179625	93179626
chr1	93180650	93180651
chr1	93186987	93186988
chr1	93267500	93267501
chr1	107814769	107814770
chr1	107814951	107814952
chr1	111620924	111620925
chr1	111699642	111699643
chr1	113541922	113541923
chr1	113701555	113701556
chr1	113719934	113719935
chr1	113728506	113728507
chr1	113773598	113773599
chr1	113872746	113872747
chr1	113874412	113874413
chr1	116558335	116558336
chr1	150660871	150660872
chr1	150678479	150678480
chr1	150696938	150696939
chr1	150697476	150697477
chr1	150715720	150715721
chr1	150716574	150716575
chr1	150765724	150765725
chr1	150766283	150766284
chr1	150836413	150836414
chr1	150853035	150853036
chr1	150853154	150853155
chr1	151821095	151821096
chr1	154453788	154453789
chr1	154519207	154519208
chr1	154519631	154519632
chr1	155882332	155882333
chr1	155978854	155978855
chr1	155990394	155990395
chr1	156823340	156823341
chr1	157653227	157653228
chr1	157705207	157705208
chr1	160664798	160664799
chr1	160734175	160734176
chr1	160875699	160875700
chr1	160875922	160875923
chr1	160876052	160876053
chr1	160884736	160884737
chr1	160909526	160909527
chr1	161499981	161499982
chr1	172900534	172900535
chr1	172900864	172900865
chr1	173195648	173195649
chr1	173256005	173256006
chr1	173262119	173262120
chr1	173350700	173350701
chr1	173355157	173355158
chr1	173371833	173371834
chr1	174541254	174541255
chr1	183407845	183407846
chr1	183590569	183590570
chr1	183590706	183590707
chr1	183590726	183590727
chr1	184752912	184752913
chr1	186376034	186376035
chr1	186376149	186376150
chr1	186903322	186903323
chr1	186903714	186903715
chr1	186904572	186904573
chr1	186921572	186921573
chr1	186921713	186921714
chr1	186921760	186921761
chr1	186921894	186921895
chr1	192566423	192566424
chr1	192575665	192575666
chr1	198576067	198576068
chr1	198576422	198576423
chr1	198598928	198598929
chr1	198599052	198599053
chr1	198614721	198614722
chr1	198621236	198621237
chr1	198621291	198621292
chr1	198621324	198621325
chr1	198623075	198623076
chr1	198623177	198623178
chr1	198623223	198623224
chr1	198623619	198623620
chr1	198788232	198788233
chr1	200115876	200115877
chr1	200831900	200831901
chr1	201034923	201034924
chr1	205504644	205504645
chr1	206470429	206470430
chr1	206470715	206470716
chr1	206771300	206771301
chr1	206771701	206771702
chr1	206773289	206773290
chr1	206781696	206781697
chr1	209798283	209798284
chr1	209798295	209798296
chr1	212704434	212704435
chr1	212794424	212794425
chr1	212799257	212799258
chr1	226874905	226874906
chr1	226884300	226884301
chr1	234499206	234499207
chr1	234600109	234600110
chr1	234600234	234600235
chr1	235868233	235868234
chr1	235868354	235868355
chr10	5846095	5846096
chr10	5846178	5846179
chr10	5852177	5852178
chr10	5852217	5852218
chr10	5852537	5852538
chr10	5852687	5852688
chr10	6052734	6052735
chr10	6060762	6060763
chr10	6060794	6060795
chr10	6068912	6068913
chr10	6080706	6080707
chr10	6348488	6348489
chr10	6350886	6350887
chr10	6351047	6351048
chr10	6474129	6474130
chr10	8057214	8057215
chr10	30433979	30433980
chr10	30434664	30434665
chr10	35092835	35092836
chr10	35126627	35126628
chr10	48770651	48770652
chr10	48770745	48770746
chr10	48799708	48799709
chr10	48899492	48899493
chr10	52386216	52386217
chr10	58187542	58187543
chr10	58245974	58245975
chr10	58262915	58262916
chr10	58264952	58264953
chr10	58267362	58267363
chr10	58269134	58269135
chr10	58282816	58282817
chr10	62047050	62047051
chr10	62243230	62243231
chr10	62632086	62632087
chr10	62652784	62652785
chr10	62653708	62653709
chr10	62655653	62655654
chr10	62681444	62681445
chr10	62689789	62689790
chr10	62805132	62805133
chr10	71378878	71378879
chr10	73743934	73743935
chr10	73811110	73811111
chr10	73889290	73889291
chr10	73900114	73900115
chr10	73900128	73900129
chr10	73900512	73900513
chr10	73909432	73909433
chr10	73911404	73911405
chr10	74991677	74991678
chr10	75000835	75000836
chr10	79283816	79283817
chr10	79285450	79285451
chr10	79285523	79285524
chr10	79286508	79286509
chr10	79286696	79286697
chr10	80188001	80188002
chr10	88263276	88263277
chr10	88983440	88983441
chr10	88986776	88986777
chr10	88986903	88986904
chr10	89204240	89204241
chr10	89204529	89204530
chr10	89204638	89204639
chr10	89204857	89204858
chr10	89204974	89204975
chr10	92702670	92702671
chr10	92742487	92742488
chr10	99434180	99434181
chr10	99556385	99556386
chr10	102479343	102479344
chr10	102596602	102596603
chr10	110954739	110954740
chr11	308290	308291
chr11	1852842	1852843
chr11	1853062	1853063
chr11	2294174	2294175
chr11	9732674	9732675
chr11	9738166	9738167
chr11	9738371	9738372
chr11	9745385	9745386
chr11	9746012	9746013
chr11	17400339	17400340
chr11	35067136	35067137
chr11	35067291	35067292
chr11	35073888	35073889
chr11	35073939	35073940
chr11	35074018	35074019
chr11	35094754	35094755
chr11	47269433	47269434
chr11	47302921	47302922
chr11	47303115	47303116
chr11	58433621	58433622
chr11	58525503	58525504
chr11	61026250	61026251
chr11	61062023	61062024
chr11	61129867	61129868
chr11	61167340	61167341
chr11	61832870	61832871
chr11	64317676	64317677
chr11	64340005	64340006
chr11	64340263	64340264
chr11	65791795	65791796
chr11	65894185	65894186
chr11	65956820	65956821
chr11	65989337	65989338
chr11	66002309	66002310
chr11	69048902	69048903
chr11	69049761	69049762
chr11	69056176	69056177
chr11	69056239	69056240
chr11	69056472	69056473
chr11	71452430	71452431
chr11	76580110	76580111
chr11	76588605	76588606
chr11	111705434	111705435
chr11	114537576	114537577
chr11	114575382	114575383
chr11	118685375	118685376
chr11	118687740	118687741
chr11	118700205	118700206
chr11	118700314	118700315
chr11	118700414	118700415
chr11	118700459	118700460
chr11	118700607	118700608
chr11	118821212	118821213
chr11	118877104	118877105
chr11	122642847	122642848
chr11	122647817	122647818
chr11	122647901	122647902
chr11	122655793	122655794
chr11	128315955	128315956
chr11	128316987	128316988
chr11	128411446	128411447
chr11	128444529	128444530
chr11	128551691	128551692
chr11	128552748	128552749
chr11	128634636	128634637
chr11	128634809	128634810
chr12	2212702	2212703
chr12	6330843	6330844
chr12	6339949	6339950
chr12	6341779	6341780
chr12	8947836	8947837
chr12	9721798	9721799
chr12	9725646	9725647
chr12	9733365	9733366
chr12	9733403	9733404
chr12	9735800	9735801
chr12	9761409	9761410
chr12	9769356	9769357
chr12	9779474	9779475
chr12	10392998	10392999
chr12	10474535	10474536
chr12	12636456	12636457
chr12	12636712	12636713
chr12	24664454	24664455
chr12	45712365	45712366
chr12	56041628	56041629
chr12	56300477	56300478
chr12	101928157	101928158
chr12	106658842	106658843
chr12	106669562	106669563
chr12	106671480	106671481
chr12	106677404	106677405
chr12	111411003	111411004
chr12	112925169	112925170
chr12	112925192	112925193
chr12	112925272	112925273
chr12	112926527	112926528
chr12	112926570	112926571
chr12	112926577	112926578
chr12	112926666	112926667
chr12	112926699	112926700
chr12	112927260	112927261
chr12	112927343	112927344
chr12	112927356	112927357
chr12	112938178	112938179
chr12	112938515	112938516
chr12	112938583	112938584
chr12	112940017	112940018
chr12	112940276	112940277
chr12	120835444	120835445
chr12	120851352	120851353
chr12	120857301	120857302
chr12	120871326	120871327
chr12	120886312	120886313
chr12	120902796	120902797
chr12	120936461	120936462
chr12	122177244	122177245
chr12	128783592	128783593
chr12	128789339	128789340
chr12	128796241	128796242
chr12	128805374	128805375
chr12	128805481	128805482
chr12	128811071	128811072
chr12	128818325	128818326
chr13	28048787	28048788
chr13	41005732	41005733
chr13	41035138	41035139
chr13	42047711	42047712
chr13	42264772	42264773
chr13	42298643	42298644
chr13	42377939	42377940
chr13	42378009	42378010
chr13	42400682	42400683
chr13	42417999	42418000
chr13	42808377	42808378
chr13	48978135	48978136
chr13	49023528	49023529
chr13	49024053	49024054
chr13	49083500	49083501
chr13	49083631	49083632
chr13	49091744	49091745
chr13	50237084	50237085
chr13	50448889	50448890
chr13	99223412	99223413
chr13	99271614	99271615
chr13	99282927	99282928
chr14	22533324	22533325
chr14	35121968	35121969
chr14	35122520	35122521
chr14	35156402	35156403
chr14	35370030	35370031
chr14	35383997	35383998
chr14	35384109	35384110
chr14	35384245	35384246
chr14	35384355	35384356
chr14	68285926	68285927
chr14	68293424	68293425
chr14	68792945	68792946
chr14	68794445	68794446
chr14	68796357	68796358
chr14	68796624	68796625
chr14	68814731	68814732
chr14	68816170	68816171
chr14	68816213	68816214
chr14	68824949	68824950
chr14	68834988	68834989
chr14	75275048	75275049
chr14	75515513	75515514
chr14	87929986	87929987
chr14	87940661	87940662
chr14	88030463	88030464
chr14	88075759	88075760
chr14	102768376	102768377
chr14	102777609	102777610
chr14	103100448	103100449
chr14	103100498	103100499
chr14	103100683	103100684
chr14	104924668	104924669
chr14	104924797	104924798
chr14	104926392	104926393
chr14	104926500	104926501
chr15	28136235	28136236
chr15	28136577	28136578
chr15	31361443	31361444
chr15	38558129	38558130
chr15	38620621	38620622
chr15	47739084	47739085
chr15	69679999	69680000
chr15	69693171	69693172
chr15	74762525	74762526
chr15	74777855	74777856
chr15	74787809	74787810
chr15	74790211	74790212
chr15	75046549	75046550
chr15	75114534	75114535
chr15	75125594	75125595
chr15	77537964	77537965
chr15	77538088	77538089
chr15	78939136	78939137
chr15	78939176	78939177
chr15	78939274	78939275
chr15	81311790	81311791
chr15	90481111	90481112
chr15	90617275	90617276
chr15	90640397	90640398
chr16	10871119	10871120
chr16	10871269	10871270
chr16	10876619	10876620
chr16	10936605	10936606
chr16	11093926	11093927
chr16	11094005	11094006
chr16	11175524	11175525
chr16	11190781	11190782
chr16	11264161	11264162
chr16	11279463	11279464
chr16	11279479	11279480
chr16	11279548	11279549
chr16	11298915	11298916
chr16	11308511	11308512
chr16	11361959	11361960
chr16	11363670	11363671
chr16	11613715	11613716
chr16	11624577	11624578
chr16	11651906	11651907
chr16	11673049	11673050
chr16	11673130	11673131
chr16	23853326	23853327
chr16	23853504	23853505
chr16	23856455	23856456
chr16	23856588	23856589
chr16	27398809	27398810
chr16	27398812	27398813
chr16	27399508	27399509
chr16	27402245	27402246
chr16	28494339	28494340
chr16	28846324	28846325
chr16	30350020	30350021
chr16	30382339	30382340
chr16	30382450	30382451
chr16	30395948	30395949
chr16	30471173	30471174
chr16	30471219	30471220
chr16	30714927	30714928
chr16	30762284	30762285
chr16	30775606	30775607
chr16	30824642	30824643
chr16	30937726	30937727
chr16	30984207	30984208
chr16	31033362	31033363
chr16	31033576	31033577
chr16	50065836	50065837
chr16	50065866	50065867
chr16	53775211	53775212
chr16	53775335	53775336
chr16	57447393	57447394
chr16	57462582	57462583
chr16	57472889	57472890
chr16	58215224	58215225
chr16	58219407	58219408
chr16	67995836	67995837
chr16	67999636	67999637
chr16	68005947	68005948
chr16	68061546	68061547
chr16	68070519	68070520
chr16	68071268	68071269
chr16	68079970	68079971
chr16	68084408	68084409
chr16	68092703	68092704
chr16	68119297	68119298
chr16	68119479	68119480
chr16	68247408	68247409
chr16	68540042	68540043
chr16	68540161	68540162
chr16	68633124	68633125
chr16	75380478	75380479
chr16	79670515	79670516
chr16	79697908	79697909
chr16	79721549	79721550
chr16	85936132	85936133
chr16	85943896	85943897
chr17	27544924	27544925
chr17	27545063	27545064
chr17	34252769	34252770
chr17	34254988	34254989
chr17	39495925	39495926
chr17	39754115	39754116
chr17	39871147	39871148
chr17	39871330	39871331
chr17	39924659	39924660
chr17	42358516	42358517
chr17	42363704	42363705
chr17	42387807	42387808
chr17	42441484	42441485
chr17	42530323	42530324
chr17	42538100	42538101
chr17	42554255	42554256
chr17	42579579	42579580
chr17	42607430	42607431
chr17	45413487	45413488
chr17	46138530	46138531
chr17	46143088	46143089
chr17	46163620	46163621
chr17	46192180	46192181
chr17	46192360	46192361
chr17	46194029	46194030
chr17	46194146	46194147
chr17	46206205	46206206
chr17	46206492	46206493
chr17	46291264	46291265
chr17	47353168	47353169
chr17	47435683	47435684
chr17	47522647	47522648
chr17	47530960	47530961
chr17	47597321	47597322
chr17	47597632	47597633
chr17	47659909	47659910
chr17	47660335	47660336
chr17	48295786	48295787
chr17	49390658	49390659
chr17	56851225	56851226
chr17	59833869	59833870
chr17	64056696	64056697
chr17	67855857	67855858
chr17	67882620	67882621
chr17	75205382	75205383
chr17	75228544	75228545
chr17	75244478	75244479
chr17	75271453	75271454
chr17	75271750	75271751
chr17	75363189	75363190
chr17	78695758	78695759
chr17	78862457	78862458
chr18	12857762	12857763
chr18	12880207	12880208
chr18	12883940	12883941
chr18	44798317	44798318
chr18	48868651	48868652
chr18	51074970	51074971
chr18	54285186	54285187
chr18	54300158	54300159
chr19	2166376	2166377
chr19	2168613	2168614
chr19	2183001	2183002
chr19	2183176	2183177
chr19	10286727	10286728
chr19	10295755	10295756
chr19	10318114	10318115
chr19	10617644	10617645
chr19	11049213	11049214
chr19	15609887	15609888
chr19	16328687	16328688
chr19	16343299	16343300
chr19	16444342	16444343
chr19	18086934	18086935
chr19	18091302	18091303
chr19	18275253	18275254
chr19	18282063	18282064
chr19	18401765	18401766
chr19	18402122	18402123
chr19	18435868	18435869
chr19	19261341	19261342
chr19	19261376	19261377
chr19	19386386	19386387
chr19	19515960	19515961
chr19	19515972	19515973
chr19	32608081	32608082
chr19	33267843	33267844
chr19	36996069	36996070
chr19	36996144	36996145
chr19	37105990	37105991
chr19	37106098	37106099
chr19	37120653	37120654
chr19	46619997	46619998
chr19	46620145	46620146
chr19	48704535	48704536
chr19	49321033	49321034
chr19	49333989	49333990
chr19	49366041	49366042
chr19	49368828	49368829
chr19	49381748	49381749
chr19	49388057	49388058
chr19	49391199	49391200
chr19	49665614	49665615
chr19	49665670	49665671
chr19	51531686	51531687
chr19	51535847	51535848
chr19	51535881	51535882
chr2	8302118	8302119
chr2	8303673	8303674
chr2	12504610	12504611
chr2	12517770	12517771
chr2	24815399	24815400
chr2	25279683	25279684
chr2	30206869	30206870
chr2	37231568	37231569
chr2	43128624	43128625
chr2	43131922	43131923
chr2	43131988	43131989
chr2	43132926	43132927
chr2	43443044	43443045
chr2	43461932	43461933
chr2	43588806	43588807
chr2	55617974	55617975
chr2	60853347	60853348
chr2	60868110	60868111
chr2	60873280	60873281
chr2	60977506	60977507
chr2	65354066	65354067
chr2	65354166	65354167
chr2	65357140	65357141
chr2	65358908	65358909
chr2	65368452	65368453
chr2	65378060	65378061
chr2	65381775	65381776
chr2	65406750	65406751
chr2	65430785	65430786
chr2	73986118	73986119
chr2	74041451	74041452
chr2	100140818	100140819
chr2	100140846	100140847
chr2	100142616	100142617
chr2	100142823	100142824
chr2	100142995	100142996
chr2	101912654	101912655
chr2	102366787	102366788
chr2	102424707	102424708
chr2	110858527	110858528
chr2	111120167	111120168
chr2	111134218	111134219
chr2	111931704	111931705
chr2	134290348	134290349
chr2	134296487	134296488
chr2	135882351	135882352
chr2	136122904	136122905
chr2	136192174	136192175
chr2	136207547	136207548
chr2	144668613	144668614
chr2	159627904	159627905
chr2	159675107	159675108
chr2	159696082	159696083
chr2	159905297	159905298
chr2	181164631	181164632
chr2	181170465	181170466
chr2	181197113	181197114
chr2	181197269	181197270
chr2	181197329	181197330
chr2	190301486	190301487
chr2	190649682	190649683
chr2	190718998	190718999
chr2	191114452	191114453
chr2	191114633	191114634
chr2	191126506	191126507
chr2	191128263	191128264
chr2	191153045	191153046
chr2	197670954	197670955
chr2	197782384	197782385
chr2	197889520	197889521
chr2	198042419	198042420
chr2	198076854	198076855
chr2	198698220	198698221
chr2	198914199	198914200
chr2	199023809	199023810
chr2	203739046	203739047
chr2	203764087	203764088
chr2	203767348	203767349
chr2	203781465	203781466
chr2	218080951	218080952
chr2	218096102	218096103
chr2	218125863	218125864
chr2	218137653	218137654
chr2	218270205	218270206
chr2	227783607	227783608
chr2	230218456	230218457
chr2	230226508	230226509
chr2	230226625	230226626
chr2	230266672	230266673
chr2	233241056	233241057
chr2	233252023	233252024
chr2	233267963	233267964
chr2	240627012	240627013
chr2	240627094	240627095
chr20	1650523	1650524
chr20	1657932	1657933
chr20	1661838	1661839
chr20	17879378	17879379
chr20	32761509	32761510
chr20	32790642	32790643
chr20	33837597	33837598
chr20	33859476	33859477
chr20	35259450	35259451
chr20	41008232	41008233
chr20	41011420	41011421
chr20	41011928	41011929
chr20	41026378	41026379
chr20	41141476	41141477
chr20	41369880	41369881
chr20	43950411	43950412
chr20	43950508	43950509
chr20	46060430	46060431
chr20	46063959	46063960
chr20	46111557	46111558
chr20	46119308	46119309
chr20	46120612	46120613
chr20	49822224	49822225
chr20	49920081	49920082
chr20	50516532	50516533
chr20	50539794	50539795
chr20	63697389	63697390
chr20	63707707	63707708
chr20	63730764	63730765
chr20	63731602	63731603
chr20	63737451	63737452
chr20	63842570	63842571
chr20	63850920	63850921
chr21	15445619	15445620
chr21	33229941	33229942
chr21	33296442	33296443
chr21	33301095	33301096
chr21	33313599	33313600
chr21	33324562	33324563
chr21	33339142	33339143
chr21	33433784	33433785
chr21	33642010	33642011
chr21	39094313	39094314
chr21	39094542	39094543
chr21	39094644	39094645
chr21	42417614	42417615
chr21	44021661	44021662
chr21	44089769	44089770
chr22	21567005	21567006
chr22	21568167	21568168
chr22	21587692	21587693
chr22	21587718	21587719
chr22	21590807	21590808
chr22	21604015	21604016
chr22	21622758	21622759
chr22	21817278	21817279
chr22	21868030	21868031
chr22	29797559	29797560
chr22	30033126	30033127
chr22	36862461	36862462
chr22	36913376	36913377
chr22	36916222	36916223
chr22	36921451	36921452
chr22	36921487	36921488
chr22	36921806	36921807
chr22	36921928	36921929
chr22	37189696	37189697
chr22	39266475	39266476
chr22	39266545	39266546
chr22	39349255	39349256
chr22	39351413	39351414
chr22	41350208	41350209
chr22	41381237	41381238
chr22	41381311	41381312
chr22	41413619	41413620
chr22	41413633	41413634
chr22	41414166	41414167
chr22	41459919	41459920
chr22	41482591	41482592
chr22	41544520	41544521
chr22	41682662	41682663
chr22	41781449	41781450
chr22	45368285	45368286
chr22	49967749	49967750
chr22	49976554	49976555
chr22	50005020	50005021
chr3	12273347	12273348
chr3	12532019	12532020
chr3	17052869	17052870
chr3	18766977	18766978
chr3	23440647	23440648
chr3	25352346	25352347
chr3	32947517	32947518
chr3	46029971	46029972
chr3	46030514	46030515
chr3	46089651	46089652
chr3	46108908	46108909
chr3	46221717	46221718
chr3	46221753	46221754
chr3	46223127	46223128
chr3	46385773	46385774
chr3	49416401	49416402
chr3	49416679	49416680
chr3	49553337	49553338
chr3	49673881	49673882
chr3	52830568	52830569
chr3	53073553	53073554
chr3	58338667	58338668
chr3	58349846	58349847
chr3	58350474	58350475
chr3	58402299	58402300
chr3	58409123	58409124
chr3	58482509	58482510
chr3	71125721	71125722
chr3	71500488	71500489
chr3	72176765	72176766
chr3	101898138	101898139
chr3	106206429	106206430
chr3	119401730	119401731
chr3	121750038	121750039
chr3	121750079	121750080
chr3	121755139	121755140
chr3	121762869	121762870
chr3	121809539	121809540
chr3	121817953	121817954
chr3	121818148	121818149
chr3	122064168	122064169
chr3	122077242	122077243
chr3	122077921	122077922
chr3	122271410	122271411
chr3	141375927	141375928
chr3	141381438	141381439
chr3	159805299	159805300
chr3	159929885	159929886
chr3	160012018	160012019
chr3	160012090	160012091
chr3	160012174	160012175
chr3	160012361	160012362
chr3	160012892	160012893
chr3	160471687	160471688
chr3	169764547	169764548
chr3	169836296	169836297
chr3	169836341	169836342
chr3	169836476	169836477
chr3	169841446	169841447
chr3	169850328	169850329
chr3	169850704	169850705
chr3	170066828	170066829
chr3	170189965	170189966
chr3	170190333	170190334
chr3	185797143	185797144
chr3	185802790	185802791
chr3	185802944	185802945
chr3	188400784	188400785
chr3	188753396	188753397
chr4	2696637	2696638
chr4	2696797	2696798
chr4	2697138	2697139
chr4	2702894	2702895
chr4	2702901	2702902
chr4	2703183	2703184
chr4	2705598	2705599
chr4	2734840	2734841
chr4	2734852	2734853
chr4	2735123	2735124
chr4	2746135	2746136
chr4	4248128	4248129
chr4	6268329	6268330
chr4	6270579	6270580
chr4	10707965	10707966
chr4	10708102	10708103
chr4	10723269	10723270
chr4	10727690	10727691
chr4	26088753	26088754
chr4	26118706	26118707
chr4	26118856	26118857
chr4	38600581	38600582
chr4	40305547	40305548
chr4	40306351	40306352
chr4	48366748	48366749
chr4	78706090	78706091
chr4	83231820	83231821
chr4	86924979	86924980
chr4	87009273	87009274
chr4	87019053	87019054
chr4	87031481	87031482
chr4	101346296	101346297
chr4	101386461	101386462
chr4	101407877	101407878
chr4	101423377	101423378
chr4	101802089	101802090
chr4	102482337	102482338
chr4	102493018	102493019
chr4	102502169	102502170
chr4	102502336	102502337
chr4	102527425	102527426
chr4	102564623	102564624
chr4	102579897	102579898
chr4	102586546	102586547
chr4	102809336	102809337
chr4	102828287	102828288
chr4	102862343	102862344
chr4	102868653	102868654
chr4	102869029	102869030
chr4	102923560	102923561
chr4	102923644	102923645
chr4	102942033	102942034
chr4	102955457	102955458
chr4	102983598	102983599
chr4	102983665	102983666
chr4	102983877	102983878
chr4	103001864	103001865
chr4	105166060	105166061
chr4	108104043	108104044
chr4	108180849	108180850
chr4	121169145	121169146
chr4	121176254	121176255
chr4	121176383	121176384
chr4	121182581	121182582
chr4	121201026	121201027
chr4	122369199	122369200
chr4	122629877	122629878
chr4	185405617	185405618
chr4	185425085	185425086
chr5	568298	568299
chr5	644437	644438
chr5	6737458	6737459
chr5	40323612	40323613
chr5	40385032	40385033
chr5	40406931	40406932
chr5	40410482	40410483
chr5	40411189	40411190
chr5	40419041	40419042
chr5	40419327	40419328
chr5	40430016	40430017
chr5	40487168	40487169
chr5	40495278	40495279
chr5	40502830	40502831
chr5	40569851	40569852
chr5	56143024	56143025
chr5	80387508	80387509
chr5	80387544	80387545
chr5	96807103	96807104
chr5	96840738	96840739
chr5	96885861	96885862
chr5	96886185	96886186
chr5	96896582	96896583
chr5	96896698	96896699
chr5	96896995	96896996
chr5	96897102	96897103
chr5	96904516	96904517
chr5	96904682	96904683
chr5	96958112	96958113
chr5	100800541	100800542
chr5	100800674	100800675
chr5	100853249	100853250
chr5	100861544	100861545
chr5	100903483	100903484
chr5	103345560	103345561
chr5	103345583	103345584
chr5	103345680	103345681
chr5	103345885	103345886
chr5	119345955	119345956
chr5	119354788	119354789
chr5	119355086	119355087
chr5	119356760	119356761
chr5	130611326	130611327
chr5	130643905	130643906
chr5	130787679	130787680
chr5	132101268	132101269
chr5	132485941	132485942
chr5	132487827	132487828
chr5	132488372	132488373
chr5	132491373	132491374
chr5	132491499	132491500
chr5	132496074	132496075
chr5	134090044	134090045
chr5	134090077	134090078
chr5	134506253	134506254
chr5	134533580	134533581
chr5	135104736	135104737
chr5	135107916	135107917
chr5	135116907	135116908
chr5	142110288	142110289
chr5	142110356	142110357
chr5	142110526	142110527
chr5	150858959	150858960
chr5	150860514	150860515
chr5	150875058	150875059
chr5	151080759	151080760
chr5	151081207	151081208
chr5	151097114	151097115
chr5	156963286	156963287
chr5	159302513	159302514
chr5	159332892	159332893
chr5	159337470	159337471
chr5	159412504	159412505
chr5	159430865	159430866
chr5	159459931	159459932
chr5	159516036	159516037
chr5	160471620	160471621
chr5	172150696	172150697
chr5	173945622	173945623
chr5	173947652	173947653
chr5	173952344	173952345
chr5	177357611	177357612
chr6	253428	253429
chr6	3421939	3421940
chr6	3422084	3422085
chr6	3434878	3434879
chr6	15254412	15254413
chr6	16670670	16670671
chr6	21439112	21439113
chr6	25829405	25829406
chr6	25864134	25864135
chr6	25864397	25864398
chr6	25993241	25993242
chr6	26285639	26285640
chr6	26474343	26474344
chr6	27512768	27512769
chr6	27592808	27592809
chr6	27597238	27597239
chr6	29721813	29721814
chr6	29721940	29721941
chr6	29723363	29723364
chr6	29965088	29965089
chr6	29965139	29965140
chr6	29966104	29966105
chr6	29966245	29966246
chr6	30021187	30021188
chr6	30201315	30201316
chr6	30571661	30571662
chr6	30752534	30752535
chr6	30838741	30838742
chr6	30879933	30879934
chr6	31020129	31020130
chr6	31204053	31204054
chr6	31204374	31204375
chr6	31272319	31272320
chr6	31272654	31272655
chr6	31273211	31273212
chr6	31273255	31273256
chr6	31273438	31273439
chr6	31328164	31328165
chr6	31339293	31339294
chr6	31339399	31339400
chr6	31339404	31339405
chr6	31357603	31357604
chr6	31358547	31358548
chr6	31433597	31433598
chr6	31494358	31494359
chr6	31495154	31495155
chr6	31497326	31497327
chr6	31616064	31616065
chr6	31616154	31616155
chr6	31665388	31665389
chr6	31738087	31738088
chr6	31952910	31952911
chr6	32177930	32177931
chr6	32195764	32195765
chr6	32222629	32222630
chr6	32267176	32267177
chr6	32271781	32271782
chr6	32331938	32331939
chr6	32337593	32337594
chr6	32437299	32437300
chr6	32530140	32530141
chr6	32568480	32568481
chr6	32568824	32568825
chr6	32589283	32589284
chr6	32589340	32589341
chr6	32589706	32589707
chr6	32603424	32603425
chr6	32603450	32603451
chr6	32603518	32603519
chr6	32603533	32603534
chr6	32603913	32603914
chr6	32603949	32603950
chr6	32603994	32603995
chr6	32604012	32604013
chr6	32604024	32604025
chr6	32604068	32604069
chr6	32604087	32604088
chr6	32604096	32604097
chr6	32604113	32604114
chr6	32604120	32604121
chr6	32604126	32604127
chr6	32604152	32604153
chr6	32604155	32604156
chr6	32604185	32604186
chr6	32604283	32604284
chr6	32609918	32609919
chr6	32610263	32610264
chr6	32613556	32613557
chr6	32622705	32622706
chr6	32622813	32622814
chr6	32622994	32622995
chr6	32623067	32623068
chr6	32623122	32623123
chr6	32623176	32623177
chr6	32623606	32623607
chr6	32623653	32623654
chr6	32623671	32623672
chr6	32623699	32623700
chr6	32623723	32623724
chr6	32623789	32623790
chr6	32623811	32623812
chr6	32623820	32623821
chr6	32623852	32623853
chr6	32623877	32623878
chr6	32623940	32623941
chr6	32623974	32623975
chr6	32623996	32623997
chr6	32624144	32624145
chr6	32637778	32637779
chr6	32637832	32637833
chr6	32637869	32637870
chr6	32638667	32638668
chr6	32638888	32638889
chr6	32638955	32638956
chr6	32639210	32639211
chr6	32639349	32639350
chr6	32742187	32742188
chr6	32803634	32803635
chr6	32816119	32816120
chr6	32838684	32838685
chr6	32867481	32867482
chr6	32920789	32920790
chr6	32992249	32992250
chr6	33019005	33019006
chr6	33019500	33019501
chr6	33061822	33061823
chr6	33061862	33061863
chr6	33061910	33061911
chr6	33061952	33061953
chr6	33061998	33061999
chr6	33062050	33062051
chr6	33062148	33062149
chr6	33062160	33062161
chr6	33062322	33062323
chr6	33072819	33072820
chr6	33072877	33072878
chr6	33072938	33072939
chr6	33072959	33072960
chr6	33073004	33073005
chr6	33093849	33093850
chr6	33093913	33093914
chr6	33094094	33094095
chr6	33106511	33106512
chr6	33140544	33140545
chr6	33142356	33142357
chr6	33142390	33142391
chr6	33336212	33336213
chr6	33789270	33789271
chr6	33802593	33802594
chr6	34656371	34656372
chr6	34662468	34662469
chr6	34776357	34776358
chr6	34776572	34776573
chr6	34792104	34792105
chr6	34792451	34792452
chr6	34793179	34793180
chr6	34816890	34816891
chr6	34836170	34836171
chr6	35197519	35197520
chr6	35218372	35218373
chr6	35371223	35371224
chr6	35386168	35386169
chr6	35388366	35388367
chr6	36387595	36387596
chr6	36414275	36414276
chr6	36416696	36416697
chr6	36651044	36651045
chr6	43825654	43825655
chr6	82930250	82930251
chr6	90147159	90147160
chr6	90147309	90147310
chr6	90222974	90222975
chr6	90286261	90286262
chr6	106142010	106142011
chr6	106142187	106142188
chr6	106142529	106142530
chr6	106142569	106142570
chr6	106142691	106142692
chr6	106249797	106249798
chr6	111268090	111268091
chr6	111339440	111339441
chr6	111423532	111423533
chr6	111427577	111427578
chr6	111428522	111428523
chr6	111533904	111533905
chr6	116369686	116369687
chr6	127131494	127131495
chr6	128558237	128558238
chr6	135355266	135355267
chr6	135652112	135652113
chr6	135687470	135687471
chr6	135702608	135702609
chr6	135777966	135777967
chr6	135778024	135778025
chr6	137102642	137102643
chr6	137647462	137647463
chr6	137647500	137647501
chr6	137678023	137678024
chr6	137821600	137821601
chr6	137846946	137846947
chr6	137878280	137878281
chr6	149255943	149255944
chr6	149256197	149256198
chr6	149259847	149259848
chr6	151702056	151702057
chr6	154249517	154249518
chr6	154250129	154250130
chr6	154250420	154250421
chr6	159044945	159044946
chr6	166958698	166958699
chr6	166959490	166959491
chr6	166959557	166959558
chr6	167091392	167091393
chr6	170074229	170074230
chr7	2772998	2772999
chr7	2798851	2798852
chr7	2825072	2825073
chr7	2838876	2838877
chr7	2839073	2839074
chr7	3095187	3095188
chr7	20389530	20389531
chr7	26723364	26723365
chr7	26857820	26857821
chr7	26864042	26864043
chr7	26864711	26864712
chr7	27004449	27004450
chr7	27066010	27066011
chr7	28165684	28165685
chr7	37342861	37342862
chr7	37342916	37342917
chr7	37416777	37416778
chr7	37416947	37416948
chr7	37416990	37416991
chr7	37417174	37417175
chr7	50200284	50200285
chr7	50268931	50268932
chr7	50269096	50269097
chr7	50269215	50269216
chr7	50274703	50274704
chr7	50281878	50281879
chr7	50283236	50283237
chr7	50409913	50409914
chr7	50409989	50409990
chr7	74230569	74230570
chr7	74272905	74272906
chr7	76048260	76048261
chr7	100217744	100217745
chr7	100799705	100799706
chr7	100825743	100825744
chr7	107839274	107839275
chr7	107879551	107879552
chr7	107890834	107890835
chr7	117255109	117255110
chr7	117331829	117331830
chr7	128939612	128939613
chr7	128940626	128940627
chr7	129073604	129073605
chr7	129090123	129090124
chr7	129091506	129091507
chr7	129095690	129095691
chr7	129095719	129095720
chr7	149600241	149600242
chr8	8452998	8452999
chr8	11492067	11492068
chr8	11493169	11493170
chr8	11493212	11493213
chr8	11493510	11493511
chr8	11493711	11493712
chr8	11816749	11816750
chr8	11867774	11867775
chr8	11874809	11874810
chr8	11877109	11877110
chr8	11877192	11877193
chr8	11877675	11877676
chr8	11877717	11877718
chr8	11877794	11877795
chr8	11878122	11878123
chr8	11878132	11878133
chr8	11878430	11878431
chr8	11878521	11878522
chr8	11887233	11887234
chr8	42284504	42284505
chr8	48181763	48181764
chr8	48267299	48267300
chr8	55991051	55991052
chr8	56074699	56074700
chr8	56162914	56162915
chr8	60385446	60385447
chr8	60440803	60440804
chr8	60525200	60525201
chr8	60544485	60544486
chr8	60559280	60559281
chr8	60592716	60592717
chr8	60592772	60592773
chr8	60598807	60598808
chr8	62114097	62114098
chr8	70217452	70217453
chr8	70217578	70217579
chr8	70265596	70265597
chr8	70348225	70348226
chr8	78665491	78665492
chr8	89836956	89836957
chr8	89837077	89837078
chr8	89841119	89841120
chr8	115484946	115484947
chr8	115485166	115485167
chr8	115585182	115585183
chr8	115614948	115614949
chr8	115623384	115623385
chr8	115623461	115623462
chr8	115625517	115625518
chr8	119018235	119018236
chr8	125527809	125527810
chr8	127169057	127169058
chr8	127181361	127181362
chr8	127196837	127196838
chr8	128167542	128167543
chr8	128173823	128173824
chr8	128174179	128174180
chr8	128174302	128174303
chr8	128174390	128174391
chr8	128186044	128186045
chr8	128204897	128204898
chr8	128204945	128204946
chr8	128205194	128205195
chr8	128205738	128205739
chr8	128311986	128311987
chr8	128366357	128366358
chr8	128528218	128528219
chr8	140596890	140596891
chr8	140598799	140598800
chr8	141138498	141138499
chr8	143928664	143928665
chr8	143929609	143929610
chr8	143934275	143934276
chr8	143939177	143939178
chr8	143939725	143939726
chr8	143939781	143939782
chr9	258247	258248
chr9	4984530	4984531
chr9	5062610	5062611
chr9	5136717	5136718
chr9	5153104	5153105
chr9	5254224	5254225
chr9	21273756	21273757
chr9	21281545	21281546
chr9	21288019	21288020
chr9	22017102	22017103
chr9	22030028	22030029
chr9	34710087	34710088
chr9	92669747	92669748
chr9	92721221	92721222
chr9	92732165	92732166
chr9	98104590	98104591
chr9	98104621	98104622
chr9	99569991	99569992
chr9	99808707	99808708
chr9	99824767	99824768
chr9	108014484	108014485
chr9	108057851	108057852
chr9	108069220	108069221
chr9	120934593	120934594
chr9	124267457	124267458
chr9	136372245	136372246
chr9	136399795	136399796
chrX	56765739	56765740
chrX	56817338	56817339
chrX	57124957	57124958

### Sheet: IBD
chr	start	end
chr1	1231507	1231508
chr1	2556224	2556225
chr1	2556327	2556328
chr1	2581616	2581617
chr1	2581777	2581778
chr1	2599119	2599120
chr1	2599255	2599256
chr1	7961718	7961719
chr1	7967646	7967647
chr1	19815777	19815778
chr1	19815954	19815955
chr1	19836947	19836948
chr1	24966710	24966711
chr1	33295600	33295601
chr1	62765214	62765215
chr1	62784304	62784305
chr1	62811233	62811234
chr1	62811426	62811427
chr1	62836820	62836821
chr1	62837115	62837116
chr1	62863788	62863789
chr1	93179625	93179626
chr1	93180650	93180651
chr1	93186987	93186988
chr1	93267500	93267501
chr1	111620924	111620925
chr1	111699642	111699643
chr1	116558335	116558336
chr1	150660871	150660872
chr1	150678479	150678480
chr1	150696938	150696939
chr1	150697476	150697477
chr1	150715720	150715721
chr1	150716574	150716575
chr1	150765724	150765725
chr1	150766283	150766284
chr1	150836413	150836414
chr1	150853035	150853036
chr1	150853154	150853155
chr1	151821095	151821096
chr1	154453788	154453789
chr1	155882332	155882333
chr1	155978854	155978855
chr1	155990394	155990395
chr1	157653227	157653228
chr1	160875699	160875700
chr1	160875922	160875923
chr1	160876052	160876053
chr1	160884736	160884737
chr1	160909526	160909527
chr1	172900534	172900535
chr1	172900864	172900865
chr1	186903322	186903323
chr1	186903714	186903715
chr1	186904572	186904573
chr1	186921572	186921573
chr1	186921713	186921714
chr1	186921760	186921761
chr1	186921894	186921895
chr1	200115876	200115877
chr1	201034923	201034924
chr1	205504644	205504645
chr1	206771701	206771702
chr1	206781696	206781697
chr1	209798283	209798284
chr1	209798295	209798296
chr1	226874905	226874906
chr1	226884300	226884301
chr1	234600109	234600110
chr1	234600234	234600235
chr10	6052734	6052735
chr10	6060762	6060763
chr10	6060794	6060795
chr10	30433979	30433980
chr10	30434664	30434665
chr10	35092835	35092836
chr10	35126627	35126628
chr10	48899492	48899493
chr10	58187542	58187543
chr10	58245974	58245975
chr10	58262915	58262916
chr10	58264952	58264953
chr10	58267362	58267363
chr10	58269134	58269135
chr10	58282816	58282817
chr10	62632086	62632087
chr10	62655653	62655654
chr10	62681444	62681445
chr10	73889290	73889291
chr10	73900114	73900115
chr10	73900128	73900129
chr10	73900512	73900513
chr10	73909432	73909433
chr10	74991677	74991678
chr10	75000835	75000836
chr10	79286696	79286697
chr10	88983440	88983441
chr10	88986776	88986777
chr10	88986903	88986904
chr10	89204240	89204241
chr10	89204529	89204530
chr10	89204638	89204639
chr10	89204857	89204858
chr10	89204974	89204975
chr10	92742487	92742488
chr10	99434180	99434181
chr10	99556385	99556386
chr10	102479343	102479344
chr10	102596602	102596603
chr11	1852842	1852843
chr11	1853062	1853063
chr11	58433621	58433622
chr11	58525503	58525504
chr11	61832870	61832871
chr11	64340005	64340006
chr11	64340263	64340264
chr11	65894185	65894186
chr11	76580110	76580111
chr11	76588605	76588606
chr11	111705434	111705435
chr11	114537576	114537577
chr11	114575382	114575383
chr12	2212702	2212703
chr12	6330843	6330844
chr12	6339949	6339950
chr12	6341779	6341780
chr12	106658842	106658843
chr12	106669562	106669563
chr12	106671480	106671481
chr12	106677404	106677405
chr13	41005732	41005733
chr13	41035138	41035139
chr13	42047711	42047712
chr13	42264772	42264773
chr13	42298643	42298644
chr13	42417999	42418000
chr13	42808377	42808378
chr13	48978135	48978136
chr13	49023528	49023529
chr13	49024053	49024054
chr13	49083500	49083501
chr13	49083631	49083632
chr13	49091744	49091745
chr13	50237084	50237085
chr13	99271614	99271615
chr13	99282927	99282928
chr14	35121968	35121969
chr14	35122520	35122521
chr14	35156402	35156403
chr14	35370030	35370031
chr14	68285926	68285927
chr14	68293424	68293425
chr14	68816170	68816171
chr14	68816213	68816214
chr14	68824949	68824950
chr14	68834988	68834989
chr14	75275048	75275049
chr14	87929986	87929987
chr14	87940661	87940662
chr14	88030463	88030464
chr14	88075759	88075760
chr14	103100448	103100449
chr14	103100498	103100499
chr14	103100683	103100684
chr15	38620621	38620622
chr15	47739084	47739085
chr15	81311790	81311791
chr15	90617275	90617276
chr15	90640397	90640398
chr16	10871269	10871270
chr16	10876619	10876620
chr16	11093926	11093927
chr16	11264161	11264162
chr16	11279463	11279464
chr16	11279548	11279549
chr16	11613715	11613716
chr16	11624577	11624578
chr16	11651906	11651907
chr16	23853326	23853327
chr16	23853504	23853505
chr16	23856455	23856456
chr16	23856588	23856589
chr16	27399508	27399509
chr16	27402245	27402246
chr16	28846324	28846325
chr16	30350020	30350021
chr16	30382339	30382340
chr16	30382450	30382451
chr16	30395948	30395949
chr16	30471173	30471174
chr16	30471219	30471220
chr16	30937726	30937727
chr16	30984207	30984208
chr16	31033362	31033363
chr16	31033576	31033577
chr16	67995836	67995837
chr16	67999636	67999637
chr16	68005947	68005948
chr16	68061546	68061547
chr16	68070519	68070520
chr16	68071268	68071269
chr16	68079970	68079971
chr16	68084408	68084409
chr16	68092703	68092704
chr16	68119297	68119298
chr16	68119479	68119480
chr16	68247408	68247409
chr16	68633124	68633125
chr16	75380478	75380479
chr17	27544924	27544925
chr17	27545063	27545064
chr17	34252769	34252770
chr17	34254988	34254989
chr17	39754115	39754116
chr17	39871147	39871148
chr17	39871330	39871331
chr17	39924659	39924660
chr17	42358516	42358517
chr17	42363704	42363705
chr17	42387807	42387808
chr17	42441484	42441485
chr17	42530323	42530324
chr17	42538100	42538101
chr17	46138530	46138531
chr17	46143088	46143089
chr17	46163620	46163621
chr17	46192180	46192181
chr17	46192360	46192361
chr17	46206205	46206206
chr17	47522647	47522648
chr17	47530960	47530961
chr17	47597321	47597322
chr17	47659909	47659910
chr17	47660335	47660336
chr17	48295786	48295787
chr17	56851225	56851226
chr17	59833869	59833870
chr17	64056696	64056697
chr17	78695758	78695759
chr17	78862457	78862458
chr18	44798317	44798318
chr18	48868651	48868652
chr18	51074970	51074971
chr19	18435868	18435869
chr19	19261341	19261342
chr19	19261376	19261377
chr19	19386386	19386387
chr19	19515960	19515961
chr19	19515972	19515973
chr19	33267843	33267844
chr19	36996069	36996070
chr19	36996144	36996145
chr19	37105990	37105991
chr19	37106098	37106099
chr19	37120653	37120654
chr19	46619997	46619998
chr19	46620145	46620146
chr19	48704535	48704536
chr2	8302118	8302119
chr2	8303673	8303674
chr2	25279683	25279684
chr2	30206869	30206870
chr2	37231568	37231569
chr2	43461932	43461933
chr2	43588806	43588807
chr2	60853347	60853348
chr2	60977506	60977507
chr2	65430785	65430786
chr2	101912654	101912655
chr2	102366787	102366788
chr2	111134218	111134219
chr2	144668613	144668614
chr2	159905297	159905298
chr2	190649682	190649683
chr2	197670954	197670955
chr2	197782384	197782385
chr2	197889520	197889521
chr2	198042419	198042420
chr2	198076854	198076855
chr2	198698220	198698221
chr2	198914199	198914200
chr2	199023809	199023810
chr2	203739046	203739047
chr2	203764087	203764088
chr2	203767348	203767349
chr2	203781465	203781466
chr2	218080951	218080952
chr2	218096102	218096103
chr2	218125863	218125864
chr2	218137653	218137654
chr2	218270205	218270206
chr2	227783607	227783608
chr2	230218456	230218457
chr2	230226508	230226509
chr2	230226625	230226626
chr2	230266672	230266673
chr2	233241056	233241057
chr2	233252023	233252024
chr2	233267963	233267964
chr2	240627012	240627013
chr2	240627094	240627095
chr20	32761509	32761510
chr20	32790642	32790643
chr20	35259450	35259451
chr20	41008232	41008233
chr20	41011420	41011421
chr20	41011928	41011929
chr20	41026378	41026379
chr20	41141476	41141477
chr20	46063959	46063960
chr20	46111557	46111558
chr20	46119308	46119309
chr20	46120612	46120613
chr20	63697389	63697390
chr20	63707707	63707708
chr20	63730764	63730765
chr20	63731602	63731603
chr20	63737451	63737452
chr21	15445619	15445620
chr21	33642010	33642011
chr21	39094542	39094543
chr21	39094644	39094645
chr21	44021661	44021662
chr21	44089769	44089770
chr22	21567005	21567006
chr22	21568167	21568168
chr22	21587692	21587693
chr22	21587718	21587719
chr22	21590807	21590808
chr22	21604015	21604016
chr22	21622758	21622759
chr22	29797559	29797560
chr22	30033126	30033127
chr22	36862461	36862462
chr22	36913376	36913377
chr22	36916222	36916223
chr22	36921451	36921452
chr22	36921487	36921488
chr22	36921806	36921807
chr22	36921928	36921929
chr22	39266475	39266476
chr22	39266545	39266546
chr22	41350208	41350209
chr22	41381237	41381238
chr22	41381311	41381312
chr22	41413619	41413620
chr22	41413633	41413634
chr22	41414166	41414167
chr22	41459919	41459920
chr22	41482591	41482592
chr22	41544520	41544521
chr22	41682662	41682663
chr22	41781449	41781450
chr22	49967749	49967750
chr22	49976554	49976555
chr22	50005020	50005021
chr3	18766977	18766978
chr3	25352346	25352347
chr3	46385773	46385774
chr3	49416401	49416402
chr3	49416679	49416680
chr3	49553337	49553338
chr3	49673881	49673882
chr3	52830568	52830569
chr3	53073553	53073554
chr3	71125721	71125722
chr3	141375927	141375928
chr3	141381438	141381439
chr3	160012018	160012019
chr3	160012090	160012091
chr3	160012174	160012175
chr3	160012361	160012362
chr3	160012892	160012893
chr4	48366748	48366749
chr4	102482337	102482338
chr4	102493018	102493019
chr4	102502169	102502170
chr4	102502336	102502337
chr4	102527425	102527426
chr4	102564623	102564624
chr4	102579897	102579898
chr4	102586546	102586547
chr4	105166060	105166061
chr5	568298	568299
chr5	644437	644438
chr5	40323612	40323613
chr5	40385032	40385033
chr5	40406931	40406932
chr5	40410482	40410483
chr5	40411189	40411190
chr5	40419041	40419042
chr5	40419327	40419328
chr5	40430016	40430017
chr5	40487168	40487169
chr5	40495278	40495279
chr5	40502830	40502831
chr5	40569851	40569852
chr5	56143024	56143025
chr5	96840738	96840739
chr5	96896582	96896583
chr5	96896698	96896699
chr5	96896995	96896996
chr5	96897102	96897103
chr5	96904516	96904517
chr5	96904682	96904683
chr5	96958112	96958113
chr5	103345560	103345561
chr5	103345583	103345584
chr5	103345680	103345681
chr5	103345885	103345886
chr5	130611326	130611327
chr5	130643905	130643906
chr5	130787679	130787680
chr5	132101268	132101269
chr5	135104736	135104737
chr5	135107916	135107917
chr5	135116907	135116908
chr5	142110288	142110289
chr5	142110356	142110357
chr5	142110526	142110527
chr5	150858959	150858960
chr5	150860514	150860515
chr5	150875058	150875059
chr5	151097114	151097115
chr5	156963286	156963287
chr5	159332892	159332893
chr5	159337470	159337471
chr5	159430865	159430866
chr5	172150696	172150697
chr5	173945622	173945623
chr5	173947652	173947653
chr5	173952344	173952345
chr5	177357611	177357612
chr6	3421939	3421940
chr6	3422084	3422085
chr6	3434878	3434879
chr6	21439112	21439113
chr6	31020129	31020130
chr6	31204374	31204375
chr6	31272319	31272320
chr6	32437299	32437300
chr6	32568480	32568481
chr6	32589283	32589284
chr6	32589340	32589341
chr6	32589706	32589707
chr6	32603424	32603425
chr6	32603450	32603451
chr6	32603533	32603534
chr6	32603913	32603914
chr6	32603949	32603950
chr6	32603994	32603995
chr6	32604012	32604013
chr6	32604024	32604025
chr6	32604068	32604069
chr6	32604096	32604097
chr6	32604113	32604114
chr6	32604120	32604121
chr6	32604126	32604127
chr6	32604152	32604153
chr6	32604155	32604156
chr6	32604185	32604186
chr6	32604283	32604284
chr6	32610263	32610264
chr6	32613556	32613557
chr6	32622813	32622814
chr6	32623606	32623607
chr6	32623653	32623654
chr6	32623671	32623672
chr6	32623789	32623790
chr6	32623820	32623821
chr6	32624144	32624145
chr6	32637869	32637870
chr6	32638888	32638889
chr6	32638955	32638956
chr6	32992249	32992250
chr6	33789270	33789271
chr6	33802593	33802594
chr6	43825654	43825655
chr6	82930250	82930251
chr6	90147159	90147160
chr6	90147309	90147310
chr6	106142010	106142011
chr6	106142187	106142188
chr6	106142529	106142530
chr6	106142569	106142570
chr6	106142691	106142692
chr6	127131494	127131495
chr6	128558237	128558238
chr6	149255943	149255944
chr6	149256197	149256198
chr6	149259847	149259848
chr6	166958698	166958699
chr6	166959490	166959491
chr6	166959557	166959558
chr7	2772998	2772999
chr7	2798851	2798852
chr7	2825072	2825073
chr7	2838876	2838877
chr7	2839073	2839074
chr7	20389530	20389531
chr7	26723364	26723365
chr7	26857820	26857821
chr7	26864042	26864043
chr7	26864711	26864712
chr7	27004449	27004450
chr7	37342861	37342862
chr7	37416777	37416778
chr7	37416947	37416948
chr7	37416990	37416991
chr7	37417174	37417175
chr7	50268931	50268932
chr7	50269096	50269097
chr7	50269215	50269216
chr7	50274703	50274704
chr7	50281878	50281879
chr7	50283236	50283237
chr7	100799705	100799706
chr7	100825743	100825744
chr7	107839274	107839275
chr7	107879551	107879552
chr7	107890834	107890835
chr7	117255109	117255110
chr7	128939612	128939613
chr7	128940626	128940627
chr8	48181763	48181764
chr8	48267299	48267300
chr8	89836956	89836957
chr8	89837077	89837078
chr8	89841119	89841120
chr8	115484946	115484947
chr8	115485166	115485167
chr8	115585182	115585183
chr8	115614948	115614949
chr8	115623384	115623385
chr8	115623461	115623462
chr8	115625517	115625518
chr8	125527809	125527810
chr8	128528218	128528219
chr8	141138498	141138499
chr9	258247	258248
chr9	4984530	4984531
chr9	5062610	5062611
chr9	5136717	5136718
chr9	5153104	5153105
chr9	5254224	5254225
chr9	92669747	92669748
chr9	92721221	92721222
chr9	92732165	92732166
chr9	99569991	99569992
chr9	136372245	136372246
chr9	136399795	136399796

### Sheet: EBV_pos_Autoimmune
chr	start	end
chr1	2556224	2556225
chr1	2556327	2556328
chr1	2581616	2581617
chr1	2581777	2581778
chr1	8424763	8424764
chr1	8516866	8516867
chr1	11986006	11986007
chr1	17062875	17062876
chr1	17322863	17322864
chr1	17322947	17322948
chr1	17322992	17322993
chr1	17323119	17323120
chr1	19815777	19815778
chr1	19815954	19815955
chr1	19859098	19859099
chr1	19859199	19859200
chr1	24966710	24966711
chr1	25430369	25430370
chr1	35507530	35507531
chr1	35508868	35508869
chr1	37819884	37819885
chr1	37820221	37820222
chr1	37901235	37901236
chr1	67342758	67342759
chr1	69321239	69321240
chr1	113701555	113701556
chr1	116558335	116558336
chr1	156823340	156823341
chr1	157653227	157653228
chr1	157705207	157705208
chr1	160664798	160664799
chr1	160734175	160734176
chr1	160875699	160875700
chr1	160875922	160875923
chr1	160884736	160884737
chr1	161499981	161499982
chr1	173195648	173195649
chr1	173262119	173262120
chr1	173350700	173350701
chr1	173371833	173371834
chr1	183407845	183407846
chr1	183590569	183590570
chr1	183590706	183590707
chr1	183590726	183590727
chr1	184752912	184752913
chr1	186376034	186376035
chr1	186376149	186376150
chr1	192566423	192566424
chr1	192575665	192575666
chr1	198576067	198576068
chr1	198621324	198621325
chr1	198623075	198623076
chr1	198788232	198788233
chr1	200115876	200115877
chr1	201034923	201034924
chr1	206470429	206470430
chr1	206470715	206470716
chr1	206771300	206771301
chr1	206773289	206773290
chr1	206781696	206781697
chr1	212704434	212704435
chr1	212794424	212794425
chr1	212799257	212799258
chr1	234499206	234499207
chr1	235868233	235868234
chr1	235868354	235868355
chr10	5846095	5846096
chr10	5846178	5846179
chr10	5852177	5852178
chr10	5852217	5852218
chr10	5852537	5852538
chr10	5852687	5852688
chr10	6052734	6052735
chr10	6060762	6060763
chr10	6060794	6060795
chr10	6068912	6068913
chr10	6080706	6080707
chr10	6348488	6348489
chr10	6350886	6350887
chr10	6351047	6351048
chr10	6474129	6474130
chr10	8057214	8057215
chr10	30433979	30433980
chr10	35092835	35092836
chr10	35126627	35126628
chr10	48770745	48770746
chr10	52386216	52386217
chr10	62047050	62047051
chr10	62243230	62243231
chr10	62632086	62632087
chr10	62652784	62652785
chr10	62653708	62653709
chr10	62655653	62655654
chr10	62681444	62681445
chr10	62689789	62689790
chr10	62805132	62805133
chr10	71378878	71378879
chr10	73743934	73743935
chr10	73811110	73811111
chr10	73889290	73889291
chr10	73900114	73900115
chr10	73900128	73900129
chr10	73900512	73900513
chr10	73909432	73909433
chr10	73911404	73911405
chr10	79283816	79283817
chr10	79285450	79285451
chr10	79285523	79285524
chr10	79286508	79286509
chr10	79286696	79286697
chr10	80188001	80188002
chr10	88263276	88263277
chr10	88983440	88983441
chr10	88986776	88986777
chr10	88986903	88986904
chr10	92702670	92702671
chr10	99556385	99556386
chr10	102479343	102479344
chr10	102596602	102596603
chr11	308290	308291
chr11	2294174	2294175
chr11	9732674	9732675
chr11	9738166	9738167
chr11	9738371	9738372
chr11	9745385	9745386
chr11	9746012	9746013
chr11	17400339	17400340
chr11	35067136	35067137
chr11	35067291	35067292
chr11	35073888	35073889
chr11	35073939	35073940
chr11	35074018	35074019
chr11	47269433	47269434
chr11	47302921	47302922
chr11	47303115	47303116
chr11	58433621	58433622
chr11	58525503	58525504
chr11	61062023	61062024
chr11	61129867	61129868
chr11	61167340	61167341
chr11	61832870	61832871
chr11	64317676	64317677
chr11	64340005	64340006
chr11	64340263	64340264
chr11	65791795	65791796
chr11	65894185	65894186
chr11	65956820	65956821
chr11	65989337	65989338
chr11	66002309	66002310
chr11	69048902	69048903
chr11	69049761	69049762
chr11	69056176	69056177
chr11	69056239	69056240
chr11	69056472	69056473
chr11	71452430	71452431
chr11	76580110	76580111
chr11	76588605	76588606
chr11	111705434	111705435
chr11	118687740	118687741
chr11	118821212	118821213
chr11	118877104	118877105
chr11	122642847	122642848
chr11	122647817	122647818
chr11	122647901	122647902
chr11	122655793	122655794
chr11	128315955	128315956
chr11	128316987	128316988
chr11	128411446	128411447
chr11	128444529	128444530
chr11	128551691	128551692
chr11	128552748	128552749
chr11	128634636	128634637
chr11	128634809	128634810
chr12	6339949	6339950
chr12	6341779	6341780
chr12	8947836	8947837
chr12	9721798	9721799
chr12	9725646	9725647
chr12	9733365	9733366
chr12	9733403	9733404
chr12	9735800	9735801
chr12	9761409	9761410
chr12	9769356	9769357
chr12	9779474	9779475
chr12	10392998	10392999
chr12	10474535	10474536
chr12	12636456	12636457
chr12	12636712	12636713
chr12	45712365	45712366
chr12	56041628	56041629
chr12	56300477	56300478
chr12	101928157	101928158
chr12	106658842	106658843
chr12	106669562	106669563
chr12	106671480	106671481
chr12	106677404	106677405
chr12	111411003	111411004
chr12	112925169	112925170
chr12	112925192	112925193
chr12	112925272	112925273
chr12	112926527	112926528
chr12	112926570	112926571
chr12	112926577	112926578
chr12	112926666	112926667
chr12	112926699	112926700
chr12	112927260	112927261
chr12	112927343	112927344
chr12	112927356	112927357
chr12	112938515	112938516
chr12	112938583	112938584
chr12	112940017	112940018
chr12	112940276	112940277
chr12	120835444	120835445
chr12	120851352	120851353
chr12	120857301	120857302
chr12	120871326	120871327
chr12	120886312	120886313
chr12	120902796	120902797
chr12	120936461	120936462
chr12	122177244	122177245
chr12	128789339	128789340
chr12	128796241	128796242
chr12	128805374	128805375
chr12	128805481	128805482
chr12	128811071	128811072
chr12	128818325	128818326
chr13	28048787	28048788
chr13	41005732	41005733
chr13	42377939	42377940
chr13	42378009	42378010
chr13	42400682	42400683
chr13	42417999	42418000
chr13	50237084	50237085
chr13	50448889	50448890
chr13	99271614	99271615
chr13	99282927	99282928
chr14	22533324	22533325
chr14	35121968	35121969
chr14	35122520	35122521
chr14	35156402	35156403
chr14	35370030	35370031
chr14	35383997	35383998
chr14	35384109	35384110
chr14	35384245	35384246
chr14	35384355	35384356
chr14	68285926	68285927
chr14	68293424	68293425
chr14	68792945	68792946
chr14	68794445	68794446
chr14	68796357	68796358
chr14	68796624	68796625
chr14	68814731	68814732
chr14	75275048	75275049
chr14	75515513	75515514
chr14	87929986	87929987
chr14	87940661	87940662
chr14	102768376	102768377
chr14	102777609	102777610
chr14	103100498	103100499
chr14	103100683	103100684
chr14	104924668	104924669
chr14	104924797	104924798
chr14	104926392	104926393
chr14	104926500	104926501
chr15	31361443	31361444
chr15	38558129	38558130
chr15	69679999	69680000
chr15	69693171	69693172
chr15	74762525	74762526
chr15	74777855	74777856
chr15	74787809	74787810
chr15	74790211	74790212
chr15	75114534	75114535
chr15	77537964	77537965
chr15	77538088	77538089
chr15	78939136	78939137
chr15	78939176	78939177
chr15	78939274	78939275
chr15	81311790	81311791
chr16	10871119	10871120
chr16	10936605	10936606
chr16	11093926	11093927
chr16	11094005	11094006
chr16	11175524	11175525
chr16	11190781	11190782
chr16	11264161	11264162
chr16	11279479	11279480
chr16	11298915	11298916
chr16	11308511	11308512
chr16	11361959	11361960
chr16	11363670	11363671
chr16	11651906	11651907
chr16	11673049	11673050
chr16	11673130	11673131
chr16	23853326	23853327
chr16	27398809	27398810
chr16	27398812	27398813
chr16	27399508	27399509
chr16	27402245	27402246
chr16	28494339	28494340
chr16	30471173	30471174
chr16	30471219	30471220
chr16	30762284	30762285
chr16	30984207	30984208
chr16	31033362	31033363
chr16	50065836	50065837
chr16	50065866	50065867
chr16	53775211	53775212
chr16	57447393	57447394
chr16	57462582	57462583
chr16	57472889	57472890
chr16	58215224	58215225
chr16	58219407	58219408
chr16	67995836	67995837
chr16	67999636	67999637
chr16	68005947	68005948
chr16	68061546	68061547
chr16	68070519	68070520
chr16	68071268	68071269
chr16	68079970	68079971
chr16	68084408	68084409
chr16	68092703	68092704
chr16	68119297	68119298
chr16	68119479	68119480
chr16	68247408	68247409
chr16	68540042	68540043
chr16	68540161	68540162
chr16	79670515	79670516
chr16	79697908	79697909
chr16	79721549	79721550
chr17	39495925	39495926
chr17	39754115	39754116
chr17	39871147	39871148
chr17	39871330	39871331
chr17	39924659	39924660
chr17	42554255	42554256
chr17	42607430	42607431
chr17	45413487	45413488
chr17	46138530	46138531
chr17	46143088	46143089
chr17	46163620	46163621
chr17	46192180	46192181
chr17	46192360	46192361
chr17	46194029	46194030
chr17	46194146	46194147
chr17	46206205	46206206
chr17	46206492	46206493
chr17	46291264	46291265
chr17	47353168	47353169
chr17	47435683	47435684
chr17	47522647	47522648
chr17	47530960	47530961
chr17	47597321	47597322
chr17	47659909	47659910
chr17	47660335	47660336
chr17	49390658	49390659
chr17	64056696	64056697
chr17	67855857	67855858
chr17	67882620	67882621
chr17	75205382	75205383
chr17	75228544	75228545
chr17	75244478	75244479
chr17	75271453	75271454
chr17	75271750	75271751
chr17	75363189	75363190
chr18	12857762	12857763
chr18	12880207	12880208
chr18	12883940	12883941
chr18	54285186	54285187
chr18	54300158	54300159
chr19	2166376	2166377
chr19	2168613	2168614
chr19	2183001	2183002
chr19	2183176	2183177
chr19	10286727	10286728
chr19	10295755	10295756
chr19	10318114	10318115
chr19	10617644	10617645
chr19	11049213	11049214
chr19	16328687	16328688
chr19	16343299	16343300
chr19	16444342	16444343
chr19	18086934	18086935
chr19	18091302	18091303
chr19	18401765	18401766
chr19	18402122	18402123
chr19	18435868	18435869
chr19	19261341	19261342
chr19	19261376	19261377
chr19	19386386	19386387
chr19	19515960	19515961
chr19	19515972	19515973
chr19	32608081	32608082
chr19	48704535	48704536
chr19	49321033	49321034
chr19	49333989	49333990
chr19	49366041	49366042
chr19	49368828	49368829
chr19	49381748	49381749
chr19	49388057	49388058
chr19	49391199	49391200
chr19	49665614	49665615
chr19	49665670	49665671
chr19	51531686	51531687
chr19	51535847	51535848
chr19	51535881	51535882
chr2	8302118	8302119
chr2	8303673	8303674
chr2	12504610	12504611
chr2	24815399	24815400
chr2	43443044	43443045
chr2	43461932	43461933
chr2	55617974	55617975
chr2	60853347	60853348
chr2	60868110	60868111
chr2	60873280	60873281
chr2	60977506	60977507
chr2	65357140	65357141
chr2	65368452	65368453
chr2	65381775	65381776
chr2	65406750	65406751
chr2	73986118	73986119
chr2	100142616	100142617
chr2	100142823	100142824
chr2	100142995	100142996
chr2	102366787	102366788
chr2	102424707	102424708
chr2	110858527	110858528
chr2	111120167	111120168
chr2	111134218	111134219
chr2	111931704	111931705
chr2	134290348	134290349
chr2	135882351	135882352
chr2	136122904	136122905
chr2	136192174	136192175
chr2	136207547	136207548
chr2	144668613	144668614
chr2	159696082	159696083
chr2	181164631	181164632
chr2	181170465	181170466
chr2	181197113	181197114
chr2	181197269	181197270
chr2	181197329	181197330
chr2	190301486	190301487
chr2	190649682	190649683
chr2	190718998	190718999
chr2	191114452	191114453
chr2	191114633	191114634
chr2	191126506	191126507
chr2	191128263	191128264
chr2	198042419	198042420
chr2	198076854	198076855
chr2	203764087	203764088
chr2	203767348	203767349
chr2	203781465	203781466
chr2	218125863	218125864
chr2	227783607	227783608
chr2	230266672	230266673
chr2	233241056	233241057
chr2	233252023	233252024
chr2	233267963	233267964
chr2	240627012	240627013
chr2	240627094	240627095
chr20	1650523	1650524
chr20	1657932	1657933
chr20	1661838	1661839
chr20	17879378	17879379
chr20	32761509	32761510
chr20	33837597	33837598
chr20	33859476	33859477
chr20	41026378	41026379
chr20	41141476	41141477
chr20	41369880	41369881
chr20	43950411	43950412
chr20	43950508	43950509
chr20	46060430	46060431
chr20	46063959	46063960
chr20	46111557	46111558
chr20	46119308	46119309
chr20	46120612	46120613
chr20	49822224	49822225
chr20	49920081	49920082
chr20	50516532	50516533
chr20	50539794	50539795
chr20	63842570	63842571
chr20	63850920	63850921
chr21	15445619	15445620
chr21	33229941	33229942
chr21	33296442	33296443
chr21	33301095	33301096
chr21	33324562	33324563
chr21	33339142	33339143
chr21	39094313	39094314
chr21	39094542	39094543
chr21	39094644	39094645
chr21	42417614	42417615
chr22	21567005	21567006
chr22	21568167	21568168
chr22	21587692	21587693
chr22	21587718	21587719
chr22	21590807	21590808
chr22	21604015	21604016
chr22	21622758	21622759
chr22	21817278	21817279
chr22	21868030	21868031
chr22	29797559	29797560
chr22	36913376	36913377
chr22	36916222	36916223
chr22	36921451	36921452
chr22	36921487	36921488
chr22	36921806	36921807
chr22	36921928	36921929
chr22	37189696	37189697
chr22	39266475	39266476
chr22	39266545	39266546
chr22	39349255	39349256
chr22	39351413	39351414
chr22	41350208	41350209
chr22	41381237	41381238
chr22	41381311	41381312
chr22	41413619	41413620
chr22	41413633	41413634
chr22	41414166	41414167
chr22	45368285	45368286
chr3	12273347	12273348
chr3	12532019	12532020
chr3	17052869	17052870
chr3	18766977	18766978
chr3	23440647	23440648
chr3	25352346	25352347
chr3	32947517	32947518
chr3	46029971	46029972
chr3	46030514	46030515
chr3	46089651	46089652
chr3	46221717	46221718
chr3	46221753	46221754
chr3	46223127	46223128
chr3	46385773	46385774
chr3	49416401	49416402
chr3	49416679	49416680
chr3	49553337	49553338
chr3	58338667	58338668
chr3	58349846	58349847
chr3	58350474	58350475
chr3	58402299	58402300
chr3	58409123	58409124
chr3	58482509	58482510
chr3	71500488	71500489
chr3	72176765	72176766
chr3	119401730	119401731
chr3	121750038	121750039
chr3	121750079	121750080
chr3	121809539	121809540
chr3	121818148	121818149
chr3	122064168	122064169
chr3	122077242	122077243
chr3	122077921	122077922
chr3	159805299	159805300
chr3	159929885	159929886
chr3	160012018	160012019
chr3	160012090	160012091
chr3	160012174	160012175
chr3	160012361	160012362
chr3	160012892	160012893
chr3	160471687	160471688
chr3	169836296	169836297
chr3	169836341	169836342
chr3	169836476	169836477
chr3	169841446	169841447
chr3	169850328	169850329
chr3	169850704	169850705
chr3	185802944	185802945
chr3	188400784	188400785
chr3	188753396	188753397
chr4	2696637	2696638
chr4	2696797	2696798
chr4	2697138	2697139
chr4	2702894	2702895
chr4	2702901	2702902
chr4	2703183	2703184
chr4	2705598	2705599
chr4	2734840	2734841
chr4	2734852	2734853
chr4	2735123	2735124
chr4	4248128	4248129
chr4	6268329	6268330
chr4	6270579	6270580
chr4	10707965	10707966
chr4	10708102	10708103
chr4	10723269	10723270
chr4	10727690	10727691
chr4	26088753	26088754
chr4	26118706	26118707
chr4	26118856	26118857
chr4	38600581	38600582
chr4	40305547	40305548
chr4	40306351	40306352
chr4	78706090	78706091
chr4	87009273	87009274
chr4	87019053	87019054
chr4	87031481	87031482
chr4	101346296	101346297
chr4	101423377	101423378
chr4	102502169	102502170
chr4	102527425	102527426
chr4	102564623	102564624
chr4	102579897	102579898
chr4	102586546	102586547
chr4	102809336	102809337
chr4	102828287	102828288
chr4	102862343	102862344
chr4	102868653	102868654
chr4	102869029	102869030
chr4	102923560	102923561
chr4	102923644	102923645
chr4	102942033	102942034
chr4	102955457	102955458
chr4	102983598	102983599
chr4	102983665	102983666
chr4	102983877	102983878
chr4	103001864	103001865
chr4	108104043	108104044
chr4	121169145	121169146
chr4	121176254	121176255
chr4	121176383	121176384
chr4	121182581	121182582
chr4	121201026	121201027
chr4	122369199	122369200
chr4	185405617	185405618
chr4	185425085	185425086
chr5	6737458	6737459
chr5	40385032	40385033
chr5	40419041	40419042
chr5	40419327	40419328
chr5	40487168	40487169
chr5	40502830	40502831
chr5	56143024	56143025
chr5	80387508	80387509
chr5	80387544	80387545
chr5	96807103	96807104
chr5	96840738	96840739
chr5	96885861	96885862
chr5	96886185	96886186
chr5	96896582	96896583
chr5	96896698	96896699
chr5	96896995	96896996
chr5	96897102	96897103
chr5	96904516	96904517
chr5	96904682	96904683
chr5	96958112	96958113
chr5	100800541	100800542
chr5	100800674	100800675
chr5	100853249	100853250
chr5	100861544	100861545
chr5	100903483	100903484
chr5	103345560	103345561
chr5	103345583	103345584
chr5	103345680	103345681
chr5	103345885	103345886
chr5	119354788	119354789
chr5	119355086	119355087
chr5	132487827	132487828
chr5	132488372	132488373
chr5	132491373	132491374
chr5	132491499	132491500
chr5	132496074	132496075
chr5	134090044	134090045
chr5	134090077	134090078
chr5	142110288	142110289
chr5	142110356	142110357
chr5	142110526	142110527
chr5	150858959	150858960
chr5	150860514	150860515
chr5	150875058	150875059
chr5	151080759	151080760
chr5	151081207	151081208
chr5	151097114	151097115
chr5	159302513	159302514
chr5	159412504	159412505
chr5	159459931	159459932
chr5	159516036	159516037
chr5	173945622	173945623
chr5	173947652	173947653
chr5	173952344	173952345
chr5	177357611	177357612
chr6	253428	253429
chr6	15254412	15254413
chr6	16670670	16670671
chr6	25829405	25829406
chr6	25864134	25864135
chr6	25864397	25864398
chr6	25993241	25993242
chr6	26285639	26285640
chr6	26474343	26474344
chr6	27512768	27512769
chr6	27592808	27592809
chr6	27597238	27597239
chr6	29721813	29721814
chr6	29721940	29721941
chr6	29723363	29723364
chr6	29965088	29965089
chr6	29965139	29965140
chr6	29966104	29966105
chr6	29966245	29966246
chr6	30201315	30201316
chr6	30571661	30571662
chr6	30752534	30752535
chr6	30838741	30838742
chr6	31204053	31204054
chr6	31204374	31204375
chr6	31272319	31272320
chr6	31273211	31273212
chr6	31273255	31273256
chr6	31273438	31273439
chr6	31328164	31328165
chr6	31339293	31339294
chr6	31339399	31339400
chr6	31339404	31339405
chr6	31357603	31357604
chr6	31358547	31358548
chr6	31494358	31494359
chr6	31616064	31616065
chr6	31738087	31738088
chr6	32195764	32195765
chr6	32267176	32267177
chr6	32271781	32271782
chr6	32530140	32530141
chr6	32603518	32603519
chr6	32604087	32604088
chr6	32604152	32604153
chr6	32613556	32613557
chr6	32622705	32622706
chr6	32622994	32622995
chr6	32623067	32623068
chr6	32623122	32623123
chr6	32623723	32623724
chr6	32623811	32623812
chr6	32623852	32623853
chr6	32623877	32623878
chr6	32623940	32623941
chr6	32623974	32623975
chr6	32637778	32637779
chr6	32637832	32637833
chr6	32638667	32638668
chr6	32639210	32639211
chr6	32639349	32639350
chr6	32742187	32742188
chr6	32803634	32803635
chr6	32920789	32920790
chr6	33019005	33019006
chr6	33019500	33019501
chr6	33061822	33061823
chr6	33061862	33061863
chr6	33061910	33061911
chr6	33061952	33061953
chr6	33061998	33061999
chr6	33062050	33062051
chr6	33062148	33062149
chr6	33062160	33062161
chr6	33062322	33062323
chr6	33072877	33072878
chr6	33073004	33073005
chr6	33093849	33093850
chr6	33094094	33094095
chr6	33106511	33106512
chr6	33336212	33336213
chr6	34656371	34656372
chr6	34662468	34662469
chr6	34836170	34836171
chr6	35371223	35371224
chr6	36387595	36387596
chr6	36414275	36414276
chr6	36416696	36416697
chr6	36651044	36651045
chr6	90147159	90147160
chr6	90147309	90147310
chr6	90222974	90222975
chr6	90286261	90286262
chr6	106142010	106142011
chr6	106142187	106142188
chr6	106142529	106142530
chr6	106142569	106142570
chr6	106142691	106142692
chr6	106249797	106249798
chr6	111268090	111268091
chr6	111339440	111339441
chr6	111428522	111428523
chr6	116369686	116369687
chr6	135652112	135652113
chr6	137102642	137102643
chr6	137647462	137647463
chr6	137647500	137647501
chr6	137678023	137678024
chr6	137821600	137821601
chr6	137846946	137846947
chr6	137878280	137878281
chr6	151702056	151702057
chr6	154249517	154249518
chr6	159044945	159044946
chr6	167091392	167091393
chr7	2772998	2772999
chr7	2825072	2825073
chr7	2838876	2838877
chr7	2839073	2839074
chr7	3095187	3095188
chr7	20389530	20389531
chr7	26857820	26857821
chr7	26864042	26864043
chr7	26864711	26864712
chr7	27066010	27066011
chr7	28165684	28165685
chr7	37342861	37342862
chr7	37342916	37342917
chr7	50200284	50200285
chr7	50268931	50268932
chr7	50269096	50269097
chr7	50269215	50269216
chr7	50274703	50274704
chr7	50281878	50281879
chr7	50283236	50283237
chr7	50409913	50409914
chr7	50409989	50409990
chr7	74230569	74230570
chr7	74272905	74272906
chr7	76048260	76048261
chr7	100217744	100217745
chr7	100799705	100799706
chr7	117331829	117331830
chr7	128940626	128940627
chr7	129073604	129073605
chr7	129091506	129091507
chr7	129095690	129095691
chr7	129095719	129095720
chr7	149600241	149600242
chr8	8452998	8452999
chr8	11492067	11492068
chr8	11493169	11493170
chr8	11493212	11493213
chr8	11493510	11493511
chr8	11816749	11816750
chr8	11878122	11878123
chr8	11878430	11878431
chr8	11878521	11878522
chr8	11887233	11887234
chr8	42284504	42284505
chr8	55991051	55991052
chr8	56074699	56074700
chr8	56162914	56162915
chr8	60440803	60440804
chr8	60525200	60525201
chr8	60559280	60559281
chr8	70217452	70217453
chr8	78665491	78665492
chr8	89836956	89836957
chr8	89837077	89837078
chr8	119018235	119018236
chr8	125527809	125527810
chr8	127169057	127169058
chr8	127181361	127181362
chr8	127196837	127196838
chr8	128173823	128173824
chr8	128174179	128174180
chr8	128174302	128174303
chr8	128174390	128174391
chr8	128186044	128186045
chr8	128204897	128204898
chr8	128204945	128204946
chr8	128205194	128205195
chr8	128205738	128205739
chr8	128311986	128311987
chr8	128366357	128366358
chr8	140596890	140596891
chr8	140598799	140598800
chr8	143928664	143928665
chr8	143929609	143929610
chr8	143934275	143934276
chr8	143939177	143939178
chr8	143939725	143939726
chr8	143939781	143939782
chr9	4984530	4984531
chr9	21273756	21273757
chr9	21281545	21281546
chr9	22017102	22017103
chr9	22030028	22030029
chr9	34710087	34710088
chr9	98104590	98104591
chr9	98104621	98104622
chr9	99569991	99569992
chr9	99808707	99808708
chr9	99824767	99824768
chr9	108014484	108014485
chr9	108057851	108057852
chr9	108069220	108069221
chr9	120934593	120934594
chr9	124267457	124267458
chr9	136372245	136372246
chrX	56765739	56765740
chrX	56817338	56817339
chrX	57124957	57124958

### Sheet: EBV_neg_Autoimmune
chr	start	end
chr1	1231507	1231508
chr1	2599119	2599120
chr1	2599255	2599256
chr1	8424763	8424764
chr1	8497260	8497261
chr1	8572732	8572733
chr1	19815777	19815778
chr1	37901235	37901236
chr1	37901732	37901733
chr1	157653227	157653228
chr1	172900534	172900535
chr1	172900864	172900865
chr1	173262119	173262120
chr1	198576067	198576068
chr1	198598928	198598929
chr1	198599052	198599053
chr1	198623177	198623178
chr1	198623619	198623620
chr1	206771300	206771301
chr1	212794424	212794425
chr10	30433979	30433980
chr10	48770651	48770652
chr10	48770745	48770746
chr10	48799708	48799709
chr10	48899492	48899493
chr10	62632086	62632087
chr10	79286508	79286509
chr10	92702670	92702671
chr10	110954739	110954740
chr11	9745385	9745386
chr11	35094754	35094755
chr11	61026250	61026251
chr11	65956820	65956821
chr11	69049761	69049762
chr11	69056472	69056473
chr11	128444529	128444530
chr12	6330843	6330844
chr12	128783592	128783593
chr12	128811071	128811072
chr13	99223412	99223413
chr14	68796357	68796358
chr14	103100448	103100449
chr14	103100683	103100684
chr14	104924668	104924669
chr15	28136235	28136236
chr15	28136577	28136578
chr15	78939176	78939177
chr16	11264161	11264162
chr16	11673130	11673131
chr16	30714927	30714928
chr16	30824642	30824643
chr16	53775335	53775336
chr16	68540161	68540162
chr16	79697908	79697909
chr17	39871147	39871148
chr17	42579579	42579580
chr17	47435683	47435684
chr17	47522647	47522648
chr17	47597321	47597322
chr17	47597632	47597633
chr17	49390658	49390659
chr19	49333989	49333990
chr2	100140818	100140819
chr2	100140846	100140847
chr2	100142616	100142617
chr2	159627904	159627905
chr2	159675107	159675108
chr20	43950411	43950412
chr21	33313599	33313600
chr21	33324562	33324563
chr22	21604015	21604016
chr3	46108908	46108909
chr3	46223127	46223128
chr3	49553337	49553338
chr3	101898138	101898139
chr3	121750038	121750039
chr3	121762869	121762870
chr3	170066828	170066829
chr3	170190333	170190334
chr4	2702894	2702895
chr4	2734840	2734841
chr4	2746135	2746136
chr4	10708102	10708103
chr4	101386461	101386462
chr4	101407877	101407878
chr4	102502169	102502170
chr4	102564623	102564624
chr4	102923560	102923561
chr4	102923644	102923645
chr4	185405617	185405618
chr5	151081207	151081208
chr5	159332892	159332893
chr6	25829405	25829406
chr6	25864397	25864398
chr6	30021187	30021188
chr6	31272654	31272655
chr6	31433597	31433598
chr6	31665388	31665389
chr6	32222629	32222630
chr6	32437299	32437300
chr6	32623176	32623177
chr6	32623699	32623700
chr6	32623996	32623997
chr6	32816119	32816120
chr6	32838684	32838685
chr6	32867481	32867482
chr6	33072819	33072820
chr6	33072938	33072939
chr6	33072959	33072960
chr6	33093913	33093914
chr6	33140544	33140545
chr6	36651044	36651045
chr6	106142529	106142530
chr6	106142691	106142692
chr6	154250129	154250130
chr6	154250420	154250421
chr7	37342916	37342917
chr7	100217744	100217745
chr8	11878122	11878123
chr8	11878132	11878133
chr8	78665491	78665492
chr9	21281545	21281546
chr9	21288019	21288020
chr9	22030028	22030029
